# Clinically validated metatranscriptomic analysis of human and microbial components of FFPE tissue biopsies

**DOI:** 10.1101/2023.05.03.23289449

**Authors:** Ryan Toma, Lan Hu, Diana Demusaj, Mory Mehrtash, Robert Wohlman, Guru Banavar, Momchilo Vuyisich

**Author notes:** Corresponding author: Ryan Toma.

## Abstract

Recent studies have identified microbial components in most tumors and invoked microorganisms in cancer onset and progression. The microbial functions responsible for these effects likely include production of genotoxins, modification of human gene expression, and protection of cancer cells from immune surveillance. Metatranscriptomics (MT) is a powerful tool for the development of potential cancer diagnostics and therapeutics, as well as investigating cancer initiation and progression. This is because MT data can quantify human and microbial gene expression, as well as provide strain level taxonomic classification of the microorganisms in the tumor microenvironment (TME). In addition, the microbial data derived from the MT method can easily be normalized across different samples, since many human transcripts can act as internal standards. When collecting tissue samples for clinical studies, researchers have the option of using fresh or Formalin-Fixed Paraffin-Embedded (FFPE) samples. FFPE samples are much easier to study, due to their widespread availability and ease of collection, storage, and handling. Little research exists comparing FFPE samples and fresh tissues, and there is no literature examining the differences in microbial signatures between these two sample preservation methods. In this study, we analyzed matched FFPE samples and fresh tissue samples from colon polyps of 13 participants for microbial and human components. We found that our clinically validated MT method generated equivalent data from FFPE samples and fresh tissue samples with high concordance for human gene expression (Pearson 0.70), microbial species (Pearson 0.94), and KEGG Orthologs (Pearson 0.97). These data indicate that FFPE samples are suitable for use in metatranscriptomic analyses, which will enable more diverse and larger oncology studies, as well as any other studies that benefit from MT analysis of tissue samples.

## Supplemental Tables 3-14 for "Clinically validated metatranscriptomic analysis of human and microbial components of FFPE tissue biopsies": Supplemental Table 3_ FFPE_human_gene_CPM.xlsx (part 1 of 3)

### Sheet: Supplemental Table 3 FFPE_human
Supplemental Table 3: CPM of human genes for FFPE samples
source_gene_id	human_gene_name	1CR126548359_1	1CR144326837_1	1CR146202551_1	1CR187860123_1	1CR194467489_1	1CR283240212_1	1CR306558571_1	1CR325175097_1	1CR339495095_1	1CR379328687_1	1CR418137322_1	1CR456689153_1	1CR494313431_1	1CR521886536_1	1CR551447280_1	1CR584970841_1	1CR602049414_1	1CR622169597_1	1CR632696635_1	1CR638789445_1	1CR641958301_1	1CR654353135_1	1CR673415648_1	1CR726213506_1	1CR746712212_1	1CR760286175_1	1CR767308396_1	1CR793497113_1	1CR813881396_1	1CR836223981_1	1CR839321958_1	1CR893352886_1	1CR931533799_1	1CR971046274_1
100996259	FAM106B	0	0.33	0	0	2.32	0	0	0	0	0	0	0	0	0	0	0	0	0	0	0	0	0	0	0	0	0	0.2	0	0.26	0	0	0	0	0
101928841	LOC101928841	0	0	0	0	0	0	0	0	0	0	0	0	0	0	0	0	0	0	24.05	0	0	0	19.55	0	0	0	0	0	0	0	0	0	0	0
107080644	CNPY3-GNMT	0	0	0	0	62.54	0	0.95	0	0	0	0	0	0	0	2.51	0	0	0	0	0	1.33	0	0	0	0	0	0	0	0	0	0	0	1.23	0
107303344	SETDB2-PHF11	105.17	2.06	0	1.66	44	0	35.83	6.5	4.31	0	0	0.99	0	31.11	0	0	0	18.09	4.33	54.76	181.73	0	2.95	0	0	0	0	0	13.16	0	0	4.04	0	0.27
107984974	LOC107984974	0.67	3.06	0	29.9	9.25	0	1.55	2.16	1.23	0	0	3.34	0	1.22	0	0	0	20.68	0	0	75.05	0	0	0	0	0	0.77	0	3.32	0	4.27	22.87	0.38	0
110354863	ZNF660-ZNF197	0	0	0	0	0	0	0	228.66	0	0	0	0	0	0	0	0	0	0	0	0	59.36	0	0	0	0	0	0	0	0	0	0	3.79	0	0
441155	LOC441155	0	0	0	0	0	0	0	0	0	0	0	0	0	0	0	0	0	0	0	0	0	0	0	0	0	0	0	0	0	0	0	0.14	0	0
445347	TARP	0	0	0	1.51	9.15	0	0	1.33	1.22	0	0	0	0	3.1	0	0	0	0	0	0.32	0.35	0	1.7	0	0	0.41	0	0	0	0	3.4	0.47	0	0
645177	LOC645177	0	4.98	0	0	0	0	0	2.17	5.32	0	0	0	0	1.7	0	0	0	0	0	0.85	0.24	0	0	0	0	0	0	0	0	0	0	0	0	0
85316	BAGE5	0	0	0	0	0	0	0	0	0	0	0	0	0	0	0	0	0	0	0.7	0	0	0	0	0	0	0	0	0	0	0	0	0	0	0
85317	BAGE4	0	0	0	0	0	0	0	0.41	0	0	0	0	0	0	0	0	0	0	0	0	0	0	0	0	0	0	0	0	0	0	0	0	0	0
ENSG00000000003	TSPAN6	145.96	55.51	0	33.66	84.82	20.23	350.58	26.85	264.09	0	0.48	19.81	39.35	33.27	165.08	546.87	0	126.3	79.85	71.58	166.13	86.61	852.97	9.29	0	1238.24	95.82	0	26.63	16.51	189.08	80.53	77.05	131.55
ENSG00000000005	TNMD	0	0.24	0	0	0.33	0	0	0	1.95	0	0	0	0	0	0	0	0	0	0	0.4	0.94	0	0	2.87	0	0.7	0	0	0.57	0	0	0	0	27.41
ENSG00000000419	DPM1	17.36	12.75	0	13.86	302.42	1.65	22.92	262.66	15.07	0	0	1.4	1.68	25.55	19.26	0	0	24.37	169.25	4.78	50.36	0	27.53	6.3	0	31.96	2.66	0	22.49	1.45	49.8	101.92	21.18	26.3
ENSG00000000457	SCYL3	5.94	10.21	0	12.31	65.82	6.97	75.11	62.16	14.07	0	0	6.96	4.52	75.87	39.77	0	154.73	12.09	117.99	41.51	32.83	3.79	67.69	14.49	0	19.79	18.92	0	173.22	116.31	29.12	109.49	1463.38	40.09
ENSG00000000460	C1orf112	20.58	3.25	0	0.4	49.56	0	47.34	15.98	4.84	0	0	0.33	7.58	50.96	21.18	0	0	61.29	13.14	152.44	201.61	0.41	45.83	0	2.56	2.38	2.8	0	0	5.42	19.67	41.5	20.25	9.8
ENSG00000000938	FGR	0	0.86	0	0	33.47	0	2.6	0	0	0	0	5.17	0	0	187.61	0	0	0	0	3.36	5.42	0	0	0	0	1.52	0.96	0	0	1.22	0	34.88	0.84	0
ENSG00000000971	CFH	31.08	1160.6	0	19.83	252.92	1713.53	67.1	23.29	52.45	0.07	0	17.04	24.18	166.83	326.14	0	0	142.88	456.59	54.16	504.15	0.66	433.51	73.16	16.33	52.19	75.67	0	179.16	208.4	200.69	222.08	56.76	425.34
ENSG00000001036	FUCA2	12.17	63.77	0	19.26	80.51	24.44	58.28	69.38	21.23	0	0	33.65	15.91	208.04	139.6	64.22	0.86	197.62	54.38	50.88	287.51	0	53.9	9.03	2.88	16.67	259.84	0	11.36	42.44	1175.71	78.76	26.61	22.42
ENSG00000001084	GCLC	91.12	19.56	0	31.16	402.37	35.32	30.11	12.06	87.78	0	0	22.06	30.1	120.78	24.65	0	25.99	2359.31	2116.91	24.99	209.21	0	36.39	6.89	12.41	8.16	48.11	0	57.79	20.75	154.34	106.51	75.47	86.07
ENSG00000001167	NFYA	27.47	83.35	0	179.5	146.43	28.99	136.98	19.78	578.57	0	0	42.01	800.48	123.97	67.49	0	0	267.95	218.62	86.47	305.02	1.4	62.8	14.49	9.75	33.47	29.01	0	51.04	137.03	272.46	63.37	23.25	128.43
ENSG00000001460	STPG1	7.75	1.45	0	112.57	19.05	0	3.2	3.21	17.9	0	0	2.07	11.87	21.85	15.25	0	0	0	29.98	4.31	57.3	0	3.63	0	0	2.79	9.2	0	30.1	5.84	14.75	24.27	2.4	207.87
ENSG00000001461	NIPAL3	94.21	64.34	0	60.06	137.9	68.61	74.79	82.5	31.41	0	18.56	87.2	105.96	48.62	45.82	0	125.62	179.7	967.48	251.97	210.72	6.42	90.09	16.25	356.84	550.55	38	0	3314.49	61.7	58.93	132.93	10.7	213.13
ENSG00000001497	LAS1L	56.29	29.17	0	24.39	26	8.1	108.54	8.71	51.96	0	0	6.49	13.71	56.36	16.53	0	0	45.02	120.52	1438.36	94.68	14.02	22.22	1.2	5.03	18.07	52.05	0	43.3	53.5	99.87	51.45	39.1	48.71
ENSG00000001561	ENPP4	98.12	21.18	0	1.56	67.46	5.37	342.98	152.5	7.02	0	0	4.55	2.38	21.42	3.88	0	0.77	18.03	84.66	24.44	51.49	0	2.1	1.33	4.52	42.22	11.27	0	47.09	1.69	7.58	83.03	2.34	84.98
ENSG00000001617	SEMA3F	55.59	512.81	0	0.71	4	2.21	77.2	2.84	1.64	0	0	12.31	30.49	1.53	11.27	0	0	0	94.67	28.59	10.28	4.13	50.16	0	0	9.13	69.13	0	0.69	40.31	0	103.93	103.39	22.72
ENSG00000001626	CFTR	1210.54	672.54	4.02	404.06	489.84	296.22	317.65	565.34	360.61	122.08	4.2	65.79	73.04	956.52	213.72	10.28	901.31	3313.57	1334.12	273.91	1543.39	6.07	3748.56	320.51	96.65	254.62	9155.49	0.28	242.61	199.39	161.71	1705.6	255.78	1080.29
ENSG00000001629	ANKIB1	341.33	81.57	0	12.06	199.78	4.47	134.23	70.74	182.85	0.32	0	25.09	9.89	1229.89	684.96	0	548.28	4240.04	338.36	41.82	132.93	0.87	66.01	17.55	0.41	61	103.36	0	109.02	16.64	99.4	68.67	72.2	129.92
ENSG00000001630	CYP51A1	97.73	31.42	18.92	6.78	3464.48	15.51	56.79	126.46	4427.66	0	0	10.81	1.8	463.74	78.21	0	495.92	435.09	434.81	115.88	183.81	0	25.82	33.65	7.29	513.24	145.48	0	30.49	20.76	41.09	640.31	206.12	742.54
ENSG00000001631	KRIT1	50.61	17.35	0	1.8	251.73	21.16	111.47	58.1	82.41	0	1.52	6.31	10.27	53.23	149.9	0	528.19	248.92	147.54	26.87	270.7	0.33	38.43	8.37	73.59	27.92	27.43	0	13.42	190.55	915	99.96	61.11	4890.43
ENSG00000002016	RAD52	11.55	34.31	0	11.93	16.37	0	32.48	46.09	37.84	0	4.82	10.81	0.78	40.59	43.35	0	0	13.89	162.48	4.52	419.2	64.62	19.21	11.46	387.73	5.4	6.89	0	3.94	31.33	12.13	74.18	23.65	56.57
ENSG00000002079	MYH16	0	0	0	0	0	0	0	0	0	0	0	0	0	0	0	0	0	0	0	0.07	3.92	0	0	0	0	0	0	0	0	0	0	0	2.49	0
ENSG00000002330	BAD	0	1.98	0	168.01	13.84	0	350.21	9.67	5.7	0	0	17.9	1.29	34.02	25.31	0	137.15	7.62	39.59	16.57	11.18	14.07	17.9	0	0	3.87	1.72	0	0	49.25	0	73.59	11.36	6.42
ENSG00000002549	LAP3	44.44	3.34	0	11.1	145.9	3.32	194.15	15.83	82.34	0	0.33	12.11	41.6	63.97	169.42	0	1.69	34.11	179.89	12.95	258.18	0.76	192.88	13.96	0	37.02	15.54	0	325.68	37.38	0	5565.84	24.74	47.05
ENSG00000002586	CD99	19.89	56.99	0	28.14	140.86	33.63	363.29	10.52	21.53	0	0	68.74	70.74	343.4	103.9	0	199.09	66.39	2290.02	550.55	139.4	12.31	2013.71	23.32	39.68	40.84	12.63	0	40.78	91.39	97.94	386.2	47.98	153.24
ENSG00000002587	HS3ST1	36.76	1.9	0	6.08	54.63	0	3.82	5.35	0.71	0	0	0	0.42	387.73	6.54	0	1.6	4.75	74.4	2.06	20.49	0	8.38	0	31.26	4.02	3.31	0	3.06	5.63	73.5	54.66	1.93	4.65
ENSG00000002726	AOC1	1725.31	746.99	0	182.9	9080.45	31.56	148.28	48.65	18.58	0	0	74.59	94.62	499.34	133.63	635.06	10.14	277.33	191.36	189.06	257.86	63.53	412.9	59.14	42.37	151.35	24.01	0	441.91	878.57	121.11	158.48	115.18	28.39
ENSG00000002745	WNT16	0	0	0	0	0	0	0	0	0	0	0	0	0	0	0	0	0	0	0	0	1.11	0	0	0	0	0	0	0	0	112.57	0	0	0	0
ENSG00000002746	HECW1	0	0	0	14.95	1.68	0	1.72	0	1	0	0	2.23	0	3.82	0.41	0	0	0	0	8.06	200.12	0	0	0	0	2.8	1.81	0	0	11.87	0	9.91	0.57	7.29
ENSG00000002822	MAD1L1	140.19	131.58	0	39.94	71.17	89.67	50.86	336.05	485.93	0	0	1663.5	28.15	73.43	63.26	0	687.5	170.87	604.9	114.95	305.19	49.48	385	52.41	67.26	21.29	113.19	0	255.37	509.61	30.72	74.07	57.94	21.44
ENSG00000002834	LASP1	243.7	375.14	0	256.75	663.21	191.78	83.36	569.47	292.18	142.62	17.43	329.63	96.46	1621.56	267.2	502.31	279.99	1830.61	2178.88	1067.58	2030.87	22.13	257.52	348.53	63.87	539.09	450.27	0	380.2	235.37	435.62	423.51	2445.92	1853.27
ENSG00000002919	SNX11	22.13	3.73	0	4.52	17.53	1.91	11.93	2.93	15.3	0	0	8.41	0	2.58	9.95	0	0	9.13	94.77	0.32	8.68	0	3.11	86.61	0	2.27	5.94	0	0	2.85	4	2.87	1.12	5.68
ENSG00000002933	TMEM176A	94.13	68.51	0	5.68	20.5	16.43	11.84	24.36	35.75	558.58	0	7.29	12.34	5.23	623.61	2114.33	0.21	36.92	5653.39	12.8	46.81	5	8.02	0	0	13.52	24.9	0	18.09	68.61	11.09	59.97	7.72	40.38
ENSG00000003056	M6PR	294.34	51.3	0	25.09	51.28	187.08	785.77	30.98	67.05	0	0	22.1	14.21	16.78	143.76	152.03	2.05	292.16	328.94	33.66	349.17	4.4	103.71	0	23.86	45.08	175.65	0	18.14	28.42	111.13	46.67	87.68	154.4
ENSG00000003096	KLHL13	0	4.55	0	2.2	0.27	39.72	7.74	10.25	4.15	0	0	0	0.57	14.58	0.67	0	0	42.35	20.18	1.93	4.13	4.76	4.91	0	0	8.92	3.9	0	0	9.18	103.93	56.86	4.34	16.55
ENSG00000003137	CYP26B1	0	0	0	0	5.63	0	0	2.32	7.47	0	0	0	0	0.89	1.08	0	0	0	0	2.06	1.84	0	25.85	0	0	0	0	0	8.41	0	0	4.65	4.51	0
ENSG00000003147	ICA1	551.66	20.8	47.89	22.05	55.61	79.02	439.63	216.3	73.05	16.49	11.52	20.2	509.28	1442.29	63.82	0	7216.83	204.44	466.22	59.66	79.28	59.86	80.53	15.16	34.03	152.94	79.13	0	43.42	52.02	48.97	341.4	78.55	668.95
ENSG00000003249	DBNDD1	9.55	0	0	0	25.85	0	2.55	75.05	0.28	0	0	0	0	1.81	0	0	0	0	0	0	9.94	0	0	0	0	5.05	0.12	0	0	1.67	0	12.93	5.57	0
ENSG00000003393	ALS2	30.65	9.01	0	21.26	58.59	47.95	47.31	57.27	16.83	0	0	8.28	1.2	81.37	51.37	0	9.25	30.96	99.39	42.81	36.29	3.79	28.14	99.23	0.97	10.59	25.92	0	280.62	183.52	18.79	97.18	737.94	4.55
ENSG00000003400	CASP10	198.22	18.55	0	10.11	197.62	0	443.48	127.82	16.69	86.64	0	6.7	25.44	155.16	207.38	0	100.67	81.04	150.31	297.94	1070.09	0.21	27.16	1063.14	0	29.23	13.01	0	54.26	35.1	150	184.67	45.39	46.72
ENSG00000003402	CFLAR	174.15	334.26	10.83	357.77	2208.78	476.08	496.44	149.28	461.12	0	3.46	1126.95	58.45	815.63	18210.9	0	829.54	488.47	397.08	481.08	879.11	32.38	421.22	288.43	66.06	585.5	137.71	56.99	124.96	510.27	457.05	4082.23	612.2	189.14
ENSG00000003436	TFPI	13.42	322.2	0	8.67	169.32	1400.84	28.43	22.81	20.02	0	0	5.16	5.33	79.26	122.22	0	0	42.65	346.25	17.43	204.97	1.99	57.3	57.18	0	10.16	12.97	0	48.17	31.95	301.03	143.51	13.89	102.43
ENSG00000003509	NDUFAF7	0	32.45	0	7.79	44.4	13.27	19.09	15.25	8.99	0	0	14.07	7.62	161.94	40.37	0	0	12.97	38.86	17.32	136.91	7.8	5.84	5.73	17.28	7.91	180.15	0	11.77	7.64	600.36	49.19	10.22	9.41
ENSG00000003756	RBM5	560.63	111.25	54.45	191.9	2771.73	706.39	214.42	127.3	342.91	10.38	0	336.18	606.52	503.26	265.05	0	139.99	8099.94	14319.5	261.87	1140.7	1475.89	324.42	172.04	81.68	42.45	425.14	136.02	434.82	451.93	830.37	570.46	606.09	389.81
ENSG00000003987	MTMR7	0	0	0	0	0	0	0	0	10.39	0	0	0	0	0	0	0	0	0	0.26	0	1.24	0	0	0	0	0	0	0	0	0	0	0	0.17	0
ENSG00000003989	SLC7A2	62.03	2.68	0	237.64	7.11	0	8.41	0.6	5.59	0	0	1.66	3.49	0.75	27.45	0	0	8.92	42.83	7.29	44.85	0	5.68	0	0	0.67	5.41	0	28.99	2.27	0	19.74	3.81	0
ENSG00000004059	ARF5	11.87	4.92	0	20.25	32.4	32.02	12.43	28.5	5.86	0	0	32.39	6.73	14.03	11.02	0	58.06	48.17	92.03	15.61	38.64	3.99	16.45	0	79.68	111.14	3.3	0	412.75	18.48	7.84	21.02	3.41	13.43
ENSG00000004139	SARM1	40.38	10.61	0	3.36	21.04	12.75	36.76	6.03	19.49	0	0	17.86	3.12	31.26	19.21	0	0	9.09	111.18	612.87	55.73	0	17.22	7.96	24.61	18.84	22.54	0	9.78	47.22	62.51	36.34	20.21	7.32
ENSG00000004142	POLDIP2	213.73	79.16	0	14.93	95.43	12.01	789.9	147.33	21.89	0	0	20.47	9.74	41.24	10.9	0	99.63	122.95	191.73	101.26	76.61	0.76	32.13	13.92	7.72	39.77	20.88	0	77.37	27.33	30.32	111.13	14.4	88.77
ENSG00000004399	PLXND1	28.86	1863.62	0	21.39	53.85	0	125.3	23.49	31.56	198.37	72.63	31.4	51.84	27.54	66.6	0	212.92	148.82	1137.34	140.44	50.19	3.79	133.62	22.11	95.26	75.3	114.84	0	28.99	193.75	29.95	1049.74	323.09	13.63
ENSG00000004455	AK2	222.85	167.61	0	84.62	145.94	37.44	71.06	122.98	95.79	738.71	3.36	14.03	18.6	354.59	42.77	0	811.56	875.22	446.44	47.56	376.39	6.07	1610.98	1000.3	34.7	108.64	2326.4	0	43.96	46.84	32.22	509.05	62.2	234.42
ENSG00000004468	CD38	66.02	8.41	0	3.45	82.59	3.57	62.24	38.79	30.1	0	0	10.28	2.4	304.87	87.88	0	0	1025.62	96.67	9.27	14.01	0.94	16.22	0	21.72	14.52	16.76	0	20.58	3.83	17.23	35.53	9.79	16.57
ENSG00000004478	FKBP4	387.67	65.79	0	42.8	2892.84	1256.19	116.27	144.71	5578.35	1.99	10.93	40.24	8.62	493.95	164.93	0	699.26	472.8	372.52	390.33	316.36	32.8	140.4	83.21	51.7	440.99	390.2	4.72	78.72	498.15	35.84	521.23	471.57	673.42
ENSG00000004487	KDM1A	133.07	34.69	0	10.23	244.46	33.3	182.78	37.76	92.19	0	0	24.67	35.45	48.04	192.12	0	122.08	454.95	104.25	49.44	379.67	1.67	157.51	0	46.83	44.16	41.31	0	27.69	848.8	995.13	126.6	85.3	5040.52
ENSG00000004534	RBM6	279.83	511.55	53.17	116.63	253.24	284.5	379.5	619.12	526.43	0	3.45	102.92	24.45	678.74	748.43	79.16	282.8	207.08	2394.06	145.22	7001.7	93.05	127.01	96.33	4490.19	164.06	135.45	0	37.64	308.23	256.3	903.25	189.24	1039.88
ENSG00000004660	CAMKK1	19.23	6.03	6.49	1	41.68	18.25	42.37	3.57	2.43	0	0	76.22	5.17	15.9	40.74	0	0	32.32	32.23	4.08	62.65	9.29	29.51	0	2.79	8.29	41.93	0	23.53	6.52	26.31	23.53	36.13	0
ENSG00000004700	RECQL	32.09	5.93	0	5.17	54.32	8.06	1313.29	9.67	20.67	0	0	7.27	1.03	49.18	21.99	0	56.52	135.7	145.75	16.24	32.6	0	14.58	1.25	0	5.68	6.72	0	3.35	2.71	50.2	312.18	18.83	7.98
ENSG00000004766	VPS50	19.82	4.01	0	2.58	68.44	21.16	55.17	15.83	63.28	0	0	4.66	9.18	58.33	85.95	0	0	18.26	185.08	9.49	154.26	3.04	61.32	15.58	0	19.33	7.2	0	175.76	4.34	43.29	3764.76	17.91	66.3
ENSG00000004776	HSPB6	0	2.98	0	0	0	68.51	4.2	0.12	0	0	0	0	3.04	0	5.84	0	0	0	169.76	7.75	0.21	0	150.09	0	0	0.2	0	0	0	1.64	0	3.49	5.53	0
ENSG00000004777	ARHGAP33	0	1.34	0	0	8.92	0	5.21	0	2.54	0	0	0.83	0	237.64	3.13	0	0	0	97.34	1.55	5.33	0	12.57	0	0	0.96	1.99	0	12.85	3.65	0	7.57	0.97	4.82
ENSG00000004779	NDUFAB1	401.88	113.73	0	0.42	1838.6	7.96	24.24	7.61	4.48	0	0	5.33	7.47	69.84	19.84	0	49.92	59.97	33.67	29.37	74.91	0	84.93	0	0	21.62	5.47	0	48.68	91.42	25.65	32.46	19.33	16.25
ENSG00000004799	PDK4	92.3	21.42	0	34.86	330.33	0.25	51.84	23.53	77.86	17.83	0	3.98	14.95	482.7	13.18	0	0	28.03	300.4	52.48	294.34	0	10.07	0.41	4.8	363.77	105.97	0	40.31	450.27	50.9	144.71	11.21	15.64
ENSG00000004838	ZMYND10	0	0	0	0	0	0	0	3.46	0	0	0	0	0	0	0	0	0	0	0	0	0	0	0	0	0	0	0	0	0	0	0	0.76	0.77	0
ENSG00000004846	ABCB5	0	0	0	0	0	0	0	0	0	0	0	0	0	0	1.2	0	0	0	0	0	0.7	0	0	0	0	0	0	0	0	0.84	0	0.34	0	0
ENSG00000004848	ARX	0	0	0	0	1.43	0	0	0	0.77	0	0	0	0	0	0	0	0	0	19.55	0	0.84	0	0	0	0	3.25	0	0	0	0	0	0.42	0	0
ENSG00000004864	SLC25A13	53.69	21.16	0	7.79	148.66	8.61	34.79	10.91	56.29	0	0	22.71	3.02	44.96	51.89	0	28.69	131.58	344.51	12.01	46.35	0.41	8.76	3.46	2.58	16.32	13.16	0	21.89	12.12	31.23	18.85	40.84	29.17
ENSG00000004866	ST7	9.61	44.85	0	0.12	14.12	45.4	5.25	0.54	19.78	0	0	2.78	4.11	6.22	131.65	0	0	36.07	4402.64	7.39	28.04	0	1.34	0	4.39	6.15	12.45	0	3.01	16.01	0.77	31.15	2.53	23.25
ENSG00000004897	CDC27	283.19	18.18	0	19.33	63.57	800.29	392.88	24.99	57.29	0	0	9.98	2.8	19.59	99.01	0	409.41	95.45	428.8	28.89	346.88	0	29.16	7.32	0	38.12	62.29	0	15.12	8.61	68.32	58.73	48.71	408.44
ENSG00000004939	SLC4A1	0	0	0	0	0.6	0	0	0	0	0	0	0	0	0	1.33	0	0	0	0	0	0	0	0	0	0	0	0	0	0	0	0	0	1.03	0
ENSG00000004948	CALCR	0	0	0	0	0	0	0	0	0	0	0	0	0	0	0	0	0	0	0	0	0	0	0	0	0	25.02	0	0	0	0	0	0	0	0
ENSG00000004961	HCCS	63.07	5.8	0	7.35	20.99	34.1	68.45	59.09	27.27	0	0	4.8	31.18	343.77	17.55	0	6553.93	28.43	48.48	7.61	12.57	3.36	10.07	65.16	13.28	27.24	13.82	0	10.71	14.58	15.84	121.14	9.28	203.05
ENSG00000004975	DVL2	8.68	10.7	18.36	97.01	284.32	0	51.77	212.63	4.27	0	0	1.14	13.43	9.29	15.16	0	244.43	35.17	171.53	7.08	37.77	0	32.43	0	0	18.5	3.14	0	6.49	7.03	36.26	66.17	31.22	20.13
ENSG00000005001	PRSS22	0	0	0	0	1.55	0	6.64	9.08	0	0	0	0	1.86	7.95	0.33	0	0	0	10.34	0	0.33	0	12.17	0	0	1.22	2.88	0	0	0	0	8.06	100.06	0
ENSG00000005007	UPF1	266.83	43.61	0	27.01	371.38	125.62	692.62	206.03	31.44	0	0	17.53	85.52	349.88	348.97	0	101.72	281.78	230.83	897.3	2349.54	9.5	224.07	863.02	50.61	44.2	64.06	0	166.14	141.18	159.42	291.33	159.23	61.54
ENSG00000005020	SKAP2	46.16	49.3	0	63.87	445.71	56.86	47.73	25.86	89.67	85.61	0	85.3	3.92	164.23	3314.49	0	0	79.28	62.91	100.69	179.38	3.28	50.63	48.19	8.54	129.6	25.82	0	16.77	36.1	90.15	738.71	107.64	53.82
ENSG00000005022	SLC25A5	91.4	1226.42	0	52.66	543.61	2814.19	188.51	96.48	94.09	0	0	48.78	54.92	424.54	432.3	0	637.34	263.38	406.22	49.37	767.85	9.94	606.67	462.52	30.6	55.98	154.81	0	296.07	393.23	367.93	492.22	52.25	279.72
ENSG00000005059	MCUB	11.63	7.83	0	0.82	63.08	0	9.55	32.02	3.06	0	0.13	4.28	0.33	69.76	5.05	0	42.55	12.54	8.15	12.99	68.45	0	5.84	0	0	3.81	97.01	0	1.65	4.24	1600.96	30.99	7.13	17.82
ENSG00000005073	HOXA11	20.54	0.67	0	4.31	4.98	6.73	1.09	2.58	2.16	25.9	0	7.61	3.34	8.44	1.39	0	0	159.37	170.59	1.45	27.16	25.02	0	0	0	0.74	13.98	0	2.46	4.98	0	4.27	0	5.36
ENSG00000005075	POLR2J	18.31	57.91	0	121.53	151.95	45.65	106.95	23.17	353.38	0	0	50.08	1388.33	23.6	74.61	0.6	58.83	0.56	96.53	35.65	192.56	8.38	62.3	28.21	0	23.86	17.7	0	48.39	337.59	197.62	59.26	28.94	30.7
ENSG00000005100	DHX33	356.7	5.58	0	425.26	39.24	0	23.02	0.87	30.21	0	0	8.3	23.74	33.16	47.27	0	59.64	34.73	206.19	23.53	276.55	0	9.92	8.1	5.62	5.36	33.02	0	27.87	25	16.14	59.65	3.67	252.91
ENSG00000005102	MEOX1	0	0	0	0	4.52	0	0.38	0	0.27	0	0	0	0.84	0	0	0	0	4.87	13.69	5.57	1.62	0	0	0	0	0	0	0	0	3.41	0	4.6	0.6	0
ENSG00000005108	THSD7A	20.19	4.64	0	13.46	6.65	0	3.46	0.45	5.41	0	0	0.32	3.3	10.7	0.85	0	0	8.26	39.89	200.12	35.26	0.48	2.6	0	36.92	2.06	10.66	0	0	5.78	3.05	2.87	7.95	6.65
ENSG00000005156	LIG3	270.77	185.08	0	13.19	170.3	5.23	1299.18	317.92	44.4	0	37.52	31.56	9.98	58.06	20.52	0	2.06	219.26	426.61	136.88	174.58	9.15	64.65	70.91	3.73	55.07	33.14	0	153.89	31.44	36	212.75	19.65	172.12
ENSG00000005175	RPAP3	142.59	512.81	13.93	4.75	49.25	0.87	87.27	18.07	30.33	0	0	4.52	12.96	42.46	41.42	0	0	38.45	538.15	126.14	48.49	0	30.27	0.22	17.32	44.11	94.77	0	10.24	17.28	33.2	1268	191.27	12.39
ENSG00000005187	ACSM3	16.18	34.92	0	38.88	24.29	12.92	14.77	36.1	27.18	2.49	0	1.09	1.21	59.67	12.39	0	475.37	192.88	56.17	21.35	200.74	0	169.76	31.02	2.27	24.19	1000.6	0	15.21	7.61	10.83	108.52	9.29	74.59
ENSG00000005189	REXO5	0	0.84	8.47	0	9.51	0	5.95	0	10.03	0	0	4.52	0.42	100.47	23.26	0	0	550.33	0	0	7.21	0	11.19	0	0	2.9	5.59	0	0	5.55	0	0.93	9.79	11.93
ENSG00000005194	CIAPIN1	12.66	4.17	0	1.98	304.87	268.81	20.65	4.67	600.36	0	0	2.8	1	34.68	16.78	0	0	149.45	35.17	11.44	17.79	0	2.66	0	0	17.44	20.18	0	9.82	27.24	0	42.76	22.82	51.29
ENSG00000005206	SPPL2B	48.05	31.37	0	4.81	124.19	132.15	139.34	26.56	61.46	0	0	13.2	35.78	30.61	169.48	0	0	179.96	113.44	11.37	103.35	18.2	95.26	163.53	162.78	31.49	22.57	0	13.56	1108.63	248.14	54.32	29.71	4014.91
ENSG00000005238	FAM214B	0.5	38.12	0	9.94	14.11	0	9.28	71.01	35.32	0	0	3.89	3.01	36.26	60.09	0	0	32.46	160.84	6.36	121.26	0	2.89	0	0	17.91	3.33	0	1.4	29.65	2.84	57.38	13.69	15.36
ENSG00000005243	COPZ2	0	1.55	0	0	14.07	0	4.46	0	0.17	0	0	65.83	0	0	4.24	0	0	13.54	15.01	0.27	1.68	0	2.87	0	0	0.5	0	0	1.66	0	0	2.98	1.25	36.16
ENSG00000005249	PRKAR2B	38.26	7.2	0	54.28	39.45	7.21	587.85	11.09	15.45	0	0	4.48	3.61	60.24	45.65	0	0	236.34	22	18.89	13.57	0	18.23	41.11	0	8.59	3.45	0	5.14	33.02	34.99	228.56	20.13	24.13
ENSG00000005302	MSL3	35.63	6.22	0	5.94	127.45	36.1	141.77	17.08	57.94	0	0	4.92	37.32	58.66	155.72	0	0	9.47	195.46	11.5	181.32	0	74.7	0.32	4.51	34.96	9.04	0	258.48	25.2	39.89	3977.39	15.35	73.9
ENSG00000005339	CREBBP	230.86	227.3	0	414.82	564.11	398.63	1042.77	67.48	106.28	0.43	8.6	252.23	218.29	1317.85	374.68	39.75	241.46	193.39	12641.9	1930.81	438.45	58.99	15159.1	158.94	77.94	99.09	48.6	66.57	239.27	615.96	390.92	1250.79	158.75	802.01
ENSG00000005379	TSPOAP1	21.19	7.59	52.5	2.28	265.35	0	37.49	19.33	5.09	0	0	4.75	28.43	838	48.34	0	0	8.69	295.92	17.29	74.18	0	145.26	13.31	0	13.01	21.87	0	72.2	67.61	193.09	217.8	14.15	9.47
ENSG00000005421	PON1	0	0	0	0	0	0	0	0.4	0	0	0	0	0	0	0	0	0	0	0	0	0	0	0	0	0	1.73	0	0	0	0	0	0	0	0
ENSG00000005436	GCFC2	69.92	8	0	17.43	69.14	12.06	56.42	3.25	15.24	0	0	2.98	3.74	40.37	6.29	0	182.92	4.35	106.63	36.51	211.84	1.95	9.55	0	0	114.33	54.28	0	28.01	400.24	40.66	31.84	9.41	7.69
ENSG00000005448	WDR54	0	4.89	0	0	15.98	0	2.93	6.92	1.34	0	0	0	0	0	3.7	0	0	0	28.29	0.85	200.12	0	8.55	0	0	5.59	0	0	0	0	0	18.3	3.44	0
ENSG00000005469	CROT	15.16	19.01	0	12.99	41.66	0	15.54	401.88	204.2	0	3.82	187.61	2.27	57.5	13.01	0	0	10.84	117.62	27.8	180.88	1.76	2.29	0	16.24	8.92	33.04	0	63.53	5.05	17.41	41	9.95	15.97
ENSG00000005471	ABCB4	0	5.09	0	3.13	18.77	0.2	1.67	0	2.84	0	0	1.4	0.5	7.62	4.21	0	0	49.56	6.63	18.69	35.32	0	4.65	0.86	2.12	11.37	6.08	0	0	5.73	7.82	10.03	20.79	136.99
ENSG00000005483	KMT2E	567.61	317.06	7.68	113.54	2367.92	111.7	501.32	117.91	598.99	195.22	17.44	302.74	33.26	362.08	588.1	85.64	1109.04	1622.36	5711.79	388.97	591.73	44.43	110.61	2134.12	757.33	164.39	380.23	8254.95	276.94	156.83	388.17	213.65	446.4	426.14
ENSG00000005486	RHBDD2	22.54	24.91	0	1.69	14.47	0	3.57	30.31	14.45	0	0	1.74	6.58	7.91	124.72	0	0	0	1100.66	4.83	22.34	0	6.75	0	0	4.51	7.05	0	23.61	32.02	0	19.22	4.39	14.68
ENSG00000005513	SOX8	0	0	0	0	1.13	0	0	0	0.85	0	0	1.66	1.8	0	1.12	0	0	0	13.27	0	0	0	0	0	0	0.66	0	0	0	0	0	1.56	4.33	0
ENSG00000005700	IBTK	10944.1	64.54	0	17.62	94.26	12.87	104.28	137.29	200.03	81.01	0	56.42	11.28	362.15	53.36	0	0	1055.13	2634.66	39.55	203.43	0	30.37	86.06	64.65	622.13	70.78	22.91	152.2	20.62	2355.84	3789.25	49.57	237.64
ENSG00000005801	ZNF195	65.65	14.32	0	5.93	75.21	13.04	85.05	24.86	100.9	0	0	2.41	13.41	35.06	47.63	0	749.23	34.74	140.08	26.74	50.43	0	263.64	30.98	19.1	925.56	17.06	0	15.82	2.67	68.25	68.4	30.74	146.49
ENSG00000005810	MYCBP2	1298.41	69.54	51.16	114.16	272	229.49	819.16	557.47	205.85	60.06	2.47	45.49	938.87	3326.58	222.63	0	23526.6	336.08	995.41	145.74	155.42	31.33	206.49	61.47	112.88	389	121.07	0	119.74	215.7	151.71	1639.11	225.38	1773.91
ENSG00000005812	FBXL3	31.42	32.09	0	117.79	1181.23	0	68.32	1888.63	42.37	0	0	2.41	12.87	97.56	62.7	0	78.92	58.78	577.88	14.35	123.59	0	55.68	0.33	0	105.96	7.26	0	46.7	7.59	146.68	403.88	74.7	103.9
ENSG00000005844	ITGAL	0	23.42	0	33	116.41	7.38	68.89	108.25	21.1	61.75	0	19.88	4.92	138.27	50.38	0	371.7	14.63	106.63	64.86	20.66	0	212.97	254.2	46.75	18.23	18.1	0	457.31	915	17.14	235.1	2163.8	42.08
ENSG00000005882	PDK2	123.5	23.14	0	11.71	101.56	13.92	144.5	82.41	7.01	0	0	6.7	33.56	111.05	118.18	0	0	62.94	51.99	401.88	1008.05	0.41	51.77	100.06	23.88	8.32	22.42	0	37.48	34.84	25.41	75.11	76.82	39.44
ENSG00000005884	ITGA3	57.02	114.16	28.36	156.42	685.3	408.06	156.82	54.68	109.83	3.25	0	398.05	24.37	250.38	5490.79	0	78.89	208.6	205.9	150.48	171.38	63.52	257.3	236.05	102.74	333.16	33.09	0	67.07	311.42	116.34	1339.15	195.1	25.03
ENSG00000005889	ZFX	67.67	453.85	0	21.89	192.66	850.51	73.07	41.82	51.85	0	20.7	12.65	15.98	227.83	208.12	164.03	0	135.61	502.31	39.66	361.6	2.65	357.52	46.25	14.39	24.29	44.54	0	139.64	175.7	239.71	179.23	36.62	272.31
ENSG00000005893	LAMP2	26.87	55.94	0	13.11	146.91	32.13	57.02	102.92	33.28	0	0	28.14	9.61	358.77	148.85	0	53.92	105.94	43.77	61.16	357.48	0	23.05	0.17	39.9	14.55	363.77	0	22.72	42.01	3739.74	133.92	25.9	82.08
ENSG00000005961	ITGA2B	0	0	0	0	0	0	0	0	0	0	0	1.52	0	0	0	0	0	0	0	0	3.39	0	0	0	0	0	0	0	0	0	0	0.5	0	0
ENSG00000005981	ASB4	0	6.5	0	0	0	0	0	0.28	0	0	0	0.42	0	0	0	0	0	0	0	2.05	1.24	0	0	0	0	0	0.8	0	0	0	0	0.12	0	0
ENSG00000006007	GDE1	736.65	35.52	0	950.57	221.78	6.42	84.08	18.92	156.07	0	0	29.88	30.03	121.33	243.2	0	99.73	79.31	564.11	56.01	1036.44	1.68	27.33	11.54	49.73	20.66	92.01	0	241.94	31.49	48.95	350.47	20.48	1420.43
ENSG00000006015	REX1BD	21.68	21.31	0	10.48	23.36	0	12.24	2.65	3.19	0	0	28.65	15.98	13.18	11.71	0	0	84.98	124.74	23.41	30.84	3.3	52.65	11.87	0	93.05	3.51	0	0	30.99	0	16.22	1.47	0
ENSG00000006016	CRLF1	0	0	0	0	0	0	0	0	0	0	0	0	0	0	0	0	0	0	0	62.54	0	0	0	0	0	0	0	0	0	0	0	0	0	0
ENSG00000006025	OSBPL7	118.65	104.8	30.84	12.67	121.76	6.22	606.28	289.49	34.9	0	0	21.89	13.07	34.63	11.03	0	190.74	155.32	466.45	101.26	66.06	11.44	33.47	23.19	9.05	56.29	17.57	0	138.76	21.77	28.25	130.16	7.82	11.37
ENSG00000006042	TMEM98	35.22	838	0	13.31	35.63	15.51	66.57	13.16	25.41	0	0	11.3	14.49	34.43	42.74	0	0	81.87	366.24	89.98	36.89	3.96	52.76	11.5	39.51	48.68	80.27	0	13.71	19.74	24.3	720.61	323.09	37.38
ENSG00000006047	YBX2	41.91	32.13	0	40.41	34.43	0	15.84	20.8	19.89	0	0	2.66	2.41	42.81	7.93	739.9	0	178.39	158.45	6.94	37.43	4.24	90.08	183.52	0	25.04	387.73	153.54	15.21	7.61	2.47	71.04	11.1	34.43
ENSG00000006062	MAP3K14	159.45	60.55	0	11.54	90.81	1.23	82.81	35.75	75.82	0	0	16.45	5.51	363.77	305	0	0	2251.35	153.82	31.13	42.64	1.8	100.69	31.23	0	24.07	27.94	0	46.5	32.13	30.81	30.47	40.99	18.23
ENSG00000006071	ABCC8	0	0.17	0	0	0	0	0	4.67	0	0	0	0.6	0.13	11.75	0	0	0	0	13.82	0	0.19	0	1.73	0	0	0	0	0	0	0	0	4.87	0	0
ENSG00000006118	TMEM132A	0	0	0	0.13	3.36	0	20.08	0	0	0	0	3.44	5.63	3.33	0	0	0	54.66	8.1	0.17	18.59	0	12.99	67.69	0	0.32	3.12	0	4.24	65.83	0	9.29	7.21	0
ENSG00000006125	AP2B1	246.92	340.78	0	108.02	217.31	268.6	421.59	540.64	549.97	32.77	0	148.32	24.79	723.66	654.11	1388.09	669.17	255.33	1160.42	107.36	8217.74	116.31	193.92	168.47	2001.2	142.17	143.05	0	23.73	404.44	243.4	759.4	259.79	752.15
ENSG00000006194	ZNF263	9.43	14.64	0	13.73	157.51	52.48	247.51	29.22	11.8	0	0	169.76	59.45	30.57	41.59	0	332.39	60.83	121.32	7.69	180.13	9.55	74.59	5.81	69.14	22.1	53.37	0	30.15	22.76	58.12	103.41	92.18	196.78
ENSG00000006210	CX3CL1	0	1.55	0	15.51	3.72	0	587.85	0	5.23	0	0	6.15	0.77	9.02	9.54	0	0	0	13.77	8.28	8.38	0	15.58	0	0	2.18	3.45	0	0	14.61	27.38	27.87	5.52	5.73
ENSG00000006282	SPATA20	77.47	6.02	0	23.75	102.05	38.59	151.55	25.87	49.55	99.46	0	9.58	41.6	43.09	277.8	0	0	52.02	328.64	11.72	194.85	68.45	204.03	66.88	15.62	31.67	14.13	0	405.81	46.05	0	3352.01	22.75	48.48
ENSG00000006283	CACNA1G	0	2.65	0	0	0	0	6.73	0	0	0	0	0	0	0	0	0	0	0	0	0	0	0	87.55	0	0	0	0	0	0	0	0	0	0.75	0
ENSG00000006327	TNFRSF12A	36.32	0.56	0	22.06	36.79	0	1.39	8.23	2.26	0	0	1.65	3.82	362.72	6.26	0	0.4	5.82	45.87	0.77	24.59	0	25.84	0	0	0	1.66	0	13.46	0.33	31.14	45.41	2.66	0
ENSG00000006377	DLX6	0	0	0	0	0	0	0	0	0	0	0	0	0	0	0	0	0	0	0	0	3.98	0	0	0	0	0	0.45	0	0	0	0	0	0	0
ENSG00000006432	MAP3K9	158.87	10.84	0	13.69	130.6	0	70.9	4.59	24.85	0	0	6.63	53.57	118.57	11.49	8.27	89.08	28.14	332.87	74.54	234.14	8.44	19.44	22.21	0	138.58	193.86	0	58.99	675.41	39.52	38.97	15.21	7.42
ENSG00000006451	RALA	64.68	101.56	0	105.89	551.66	7.01	36.52	80	29.03	0	0	65.78	11.69	103.63	100.37	0	474.63	1101.11	268.89	99.73	7929.76	0	30.89	15.82	0	123.63	37.68	0	59.76	60.06	98.72	541.28	30.22	123.26
ENSG00000006453	BAIAP2L1	277.12	106.48	0	49.68	178.09	59.65	74.45	1073.99	933.1	0	0	1563.44	24.45	148.51	66.26	0	372.56	279.27	1174.14	134.87	846.43	6.78	253.11	3.83	22.86	61.61	175.6	440.81	445.97	224.53	52.61	197.75	73.08	60.52
ENSG00000006459	KDM7A	148.08	140.47	1400.84	48.91	233.58	34.83	48.33	199.15	136.54	28.69	0	128.5	30.65	648.02	110.94	0	119.37	569.01	837.88	672.69	1728.97	3.02	57.53	64.86	24.68	187.82	370.41	0	127.28	34.54	308.92	176.02	724.08	2584.75
ENSG00000006468	ETV1	23.36	0.83	0	0.75	18.3	0	4.97	0.67	7.95	0	0	0	0.12	7.23	3.46	0	0	0	157.21	1.62	4.51	0	2.68	0	0	6.4	5.09	0	0	2.38	4.2	2.54	7.27	4.13
ENSG00000006530	AGK	16.9	62.29	0	3.02	18.78	12.11	10.16	30.31	28.9	0	0	3.99	9.87	13.42	384.56	0	80.13	64.08	5203.12	23.88	58.69	1	3.74	0	21.16	13.11	12.03	0	7.28	56.42	15.3	51.36	4.66	34.87
ENSG00000006534	ALDH3B1	370.16	5.84	0	19.33	21.19	187.08	118.9	5.99	33.52	0	0	6.42	5.2	6.08	12.31	0	197.12	82.58	517.5	8.54	96.82	4.78	5.3	19.96	0	25.19	43.6	0	5.68	7.92	0	15.97	7.04	43.35
ENSG00000006555	TTC22	863.02	29.86	0	23.82	19.85	6.15	43.62	61.47	43.16	0	0	44.98	6.31	45.39	25.28	0	0	227.97	946.06	8.59	35.31	12.97	22.56	34.64	2.28	93.65	17.86	0	45.25	26.7	228.66	700.47	11.15	71.72
ENSG00000006576	PHTF2	123.61	7.03	0	3.63	55.66	6.52	37.93	3.98	79.73	0	0	0.34	1.3	12.06	33.02	0	0	7.79	40.79	24.27	25.85	20.79	129.24	0	28.43	600.36	6.26	0	10.41	1	20.14	54.72	23.77	48.55
ENSG00000006606	CCL26	0	0	0	0	0	0	0	0	0	0	0	0	0	0	0	0	0	0	0	0	0	0	0	0	0	0	0	0	0	0	0	2.45	0	0
ENSG00000006607	FARP2	112.83	118.88	14.69	710.22	2522.72	43.78	258.44	3727.24	113.45	0	4	10.23	50.91	243.14	202.86	356.48	651.59	299.17	1696.28	78.42	570.57	9.45	193.34	99.1	175.65	346.47	40.51	0	213.62	22	344.78	943.14	370.16	235.4
ENSG00000006611	USH1C	215.29	76.07	0	200.82	240.56	267.2	265.18	250.02	125.6	308	0	83.17	29.81	458.27	226.7	0	2188.97	133.63	370.87	237.4	124.16	84.98	378.78	215.18	48.7	85.05	191.69	126.71	1940.11	1651.66	63.2	384.9	3877.33	173.73
ENSG00000006625	GGCT	147.14	10.9	0	2	253.91	19.89	232.95	45.41	15.84	0	1.3	1.67	4.87	241.11	143.83	0.97	2.6	38.26	67.24	304.87	1028.73	0	64.08	237.64	0.28	26.38	16.82	0	33	13.94	65.57	179.28	93.58	80.63
ENSG00000006634	DBF4	16.02	11.68	0	13.53	103.44	6.69	24.03	5.03	18.1	0	0	38.77	1.86	51.77	1038.12	0	0	27.03	19.45	19.02	63.24	0	9.96	0	0	20.58	6.31	0	2.13	7.34	9.94	193.09	39.52	19.23
ENSG00000006638	TBXA2R	0	0	0	0	0.85	0	0.85	0	0	0	0	0	0	0	2.79	0	0	0	0	0	0	0	0	0	0	0.52	0	0	0	8.37	0	0	0.87	22.62
ENSG00000006652	IFRD1	16.31	27.41	10.58	9.84	102.5	28.63	22.36	44.22	13.2	0	0	14.07	4.31	236.69	74	0	37.38	160.43	98.82	39.51	241.11	5.57	22.08	0.52	0	7.91	190.55	0	15.49	28.86	1075.65	70.51	10.46	44.04
ENSG00000006695	COX10	33.13	3.19	0	6.63	159.45	0	20.32	8.1	25.08	0	0	24.34	37.91	46.1	22.39	0	63	1119.03	834.88	18.79	88.69	175.11	20.47	0	11.41	1.27	12.31	0	25.82	20.75	76.12	40.69	40.41	41.12
ENSG00000006704	GTF2IRD1	14.52	35.18	0	28.99	44.16	22.04	61.7	6.36	128.19	0	12.6	19.95	375.23	43.79	28.75	0	27.41	92.86	161.83	29.51	124.91	50.28	18.84	90.72	3.63	17.89	8.25	0	28.5	143.26	152.21	15.36	7.75	20.76
ENSG00000006712	PAF1	1064.92	38.62	0	1138.18	94.97	33.98	63.86	3.68	70.48	0	0	48.14	64.25	81.39	163.91	0	0	4.26	464.38	74.91	414.83	52.14	32.89	17.4	11.68	16.08	98.51	0	190.65	100.65	15.45	132.04	22.04	1087.85
ENSG00000006715	VPS41	133.7	105.73	46.06	81.01	240.14	75.47	113.04	80.18	34.07	0	21.21	125.82	103.44	65.43	64.08	0	0	446.54	950.75	337.82	305.2	0.52	127.52	16.1	58.9	723.73	47.91	162.53	3189.41	28.43	118.81	202.19	11.77	236.62
ENSG00000006740	ARHGAP44	123.59	69.27	0	146.32	42.33	43.06	163.89	13.51	128.28	0	28.99	33.44	24.47	127.93	54.39	8290.49	2029.03	90.66	169.32	3089.35	187.38	29.47	67.46	5.41	123.07	26.07	77.87	0	125.01	92.69	163.91	96.21	48.04	67.87
ENSG00000006744	ELAC2	139.19	229.68	21.75	13.37	201.56	16.81	1787.67	343.77	40.07	255.04	0	44.07	47.76	53.25	13.84	0	439.3	322.53	467.28	117.33	186.64	11.44	76.51	69.91	13.17	94.83	77.89	0	158.1	46.08	41.34	263.78	25.35	80.11
ENSG00000006747	SCIN	84.45	2914.25	0	28.99	209.2	9.96	106.29	97.82	180.32	0	41.2	19.34	22.87	185.72	156.06	0	0	293.99	2151.36	248.08	47.89	2.24	59.24	14.07	77.4	220.57	136.02	0	60.75	37.84	30.51	4642.4	299.83	78.27
ENSG00000006756	ARSD	149.81	108.95	0	131.89	55.66	57.98	56.16	58.12	69.6	2.49	0	13.67	15.5	255.56	33.72	0	797.11	880.79	285.72	81.58	306.87	9.61	1049.74	506.61	46.67	47.53	2764.16	0	97.43	48.65	14.77	228.23	28.65	239.34
ENSG00000006757	PNPLA4	22.42	20.18	0	7.06	12.11	0	4.87	0	33.45	0	0	7.82	1.13	266.76	49.11	0	0	625.38	21.61	14.02	5.81	0	11.75	0	0	6.22	6.29	0	0	0.19	15.9	9.45	8.57	10.27
ENSG00000006788	MYH13	8.77	0	0	0	0	0	2.68	0	0	0	0	0	0	0	1.55	0	0	0	0	2.29	5.55	0	0	0	0	2.49	13.46	0	0	7.35	0	0	0	0
ENSG00000006831	ADIPOR2	119.14	39.21	17.02	7.29	323.89	72.53	84.42	44.4	135.49	74.1	12.2	13.39	13.25	58.69	244.73	0	244.16	530.63	111.38	40.48	230.48	0.89	138.56	53.24	105.92	59.09	27.95	0	9.18	665.18	460.09	133.21	57.29	2226.34
ENSG00000006837	CDKL3	0	1.52	0	0	0	0	0.66	0	0	0	0	0	0	3.79	0	0	0	0	0	0	20.79	0	0	0	0	1.14	0	0	0	0	0	2.46	0.41	5.59
ENSG00000007038	PRSS21	0	0	0	0	0	0	0	0	0	0	0	0	0	0	0	0	0	0	0	0	0	0	0	0	0	0	0	0	0	0	0	2.65	0	0
ENSG00000007047	MARK4	51.01	5.23	0	77.54	22.72	17.82	1013.11	23.32	4.04	0	0	15.66	14.45	61.47	27.39	0	0	43.46	43.8	20.54	22.09	7.95	4.97	46.09	29.43	3.87	12.57	0	4.13	11.91	17.49	125.99	17.53	9.2
ENSG00000007062	PROM1	221.61	9.83	0	33.04	552.03	13.28	243.04	90.68	382.71	30.22	8.95	8.78	39.16	449.43	445.97	0	119	165.88	1027.44	23.45	549.38	5.32	89.19	34.74	25.34	133.69	29.24	0	589.32	2.27	367.5	21738	17.06	66.53
ENSG00000007080	CCDC124	91.04	39.43	0	58.74	50.71	0	222.01	9.43	15.85	0	0	60.62	85.19	137.14	78.9	0	0	51.99	1829.24	336.02	60.3	37.77	2939.26	49.47	14.02	19.62	9.29	0	31.49	213.52	42.33	165.52	33.91	57.18
ENSG00000007129	CEACAM21	0	0.78	0	0	16.72	0	0.87	0	0.57	0	0	0	0	75.05	3.41	0	0	0	0	1.55	1.23	0	8.38	0	0	0	2.32	0	0	0.66	0	1.68	0.36	0
ENSG00000007168	PAFAH1B1	2317.73	661.7	0	64.5	12882.7	56.01	139.49	64.66	27.21	2.8	5.16	42.21	38.59	445.56	114.54	0	194.9	332	196.42	187.83	414.63	52.32	348.99	7.01	8.96	110.7	25.35	1.62	207.64	209.61	216.89	226.17	115.18	105.81
ENSG00000007171	NOS2	19.58	4.39	0	17.01	261.89	0	318.67	10.9	5.63	0	0	54.69	143.26	99.23	4.84	283.7	0	12.17	55.75	39.55	322.21	0	4.51	43.6	5.93	41.57	199.03	0	31.83	412.75	51.46	100.99	10.01	2.81
ENSG00000007174	DNAH9	0	5.51	0	12.46	12.61	0	2.24	0	0.67	0	0	2.23	0.97	1.04	8.23	0	0	0	8.26	0	200.12	0	1.9	0	0	4.48	1.55	0	2.9	2.79	0	16.01	0.38	0
ENSG00000007202	KIAA0100	808.64	599.35	140.48	206.5	376.49	241.46	228.99	1721.84	1915.3	0	11.88	6228.74	112.6	361.19	256.44	0	1944.46	769.42	1653.64	356.48	1855.59	54.76	942.29	87.22	132.87	96.48	458.27	0.66	1107.45	1266.46	102.79	400.15	336.43	164.92
ENSG00000007216	SLC13A2	0	0	0	2.56	2.38	0	3.21	0	3.36	0	0	16.76	2.26	0	5.36	0	0	0	0	29.9	13.46	0.12	3.45	0	0	0	6.85	0	12.01	9.03	0	0	79.68	0
ENSG00000007237	GAS7	38.93	43.16	0	29.89	293.51	8.42	34.13	6.25	43.44	0	0	28.59	3.27	22.39	106.81	0	29.23	181.02	567.5	33.44	46.52	0	17.8	252.91	2.58	11.98	19.52	0	38.67	49.43	8.81	24.73	66.57	34.59
ENSG00000007255	TRAPPC6A	20.55	34.88	0	0	1.55	0	2.34	0	3.04	0	0	1.04	0	1.7	27.72	0	0	0	1113.17	1.14	0.95	0	0	34.12	0	3.28	1.66	0	0	18.3	0	3.31	1.06	0
ENSG00000007264	MATK	0	2.6	0	5.76	5.09	0	31.02	0	2.55	0	0	0.24	0.6	0	12.31	0	0	32.78	123.61	0.25	19.82	0	5.63	0	0	4.64	9.97	0	3.75	2.24	0	2.01	10.83	0
ENSG00000007306	CEACAM7	13333	365.65	32.32	313.9	482.52	88.38	325.73	1048.33	651.95	3.49	0	240.91	38.25	1133.51	342.41	931.83	427.56	4827.17	1651.61	53.21	318.5	0	47.68	454.12	858.72	613.21	191.89	28.81	1037.02	75.58	6894.31	23355.8	83.43	266.93
ENSG00000007312	CD79B	0	2.76	0	0	13.92	0	4.89	1.66	4.98	0	0	0.86	0.86	0	12.99	0	0	0	4.86	0	1.7	0	51.7	0	0	25.02	4.55	0	3.4	0.47	0	20.13	3.28	0
ENSG00000007314	SCN4A	0	0.97	0	0	0	0	3.04	0	0	0	0	0	0	0	0	0	0	0	0	0	0	0	0	0	0	0	0	0	0	0	0	0	0	0
ENSG00000007341	ST7L	32.29	12.75	0	76.22	364.45	5.58	31.4	500.3	15.64	0	0	0.53	6.71	25.55	29.51	65.98	0	20.85	118.17	12.05	59.31	0	42.22	16.24	18.69	26.07	3.39	0	19.03	1.12	42.76	95.84	37.91	44.81
ENSG00000007350	TKTL1	0	0	0	4.48	2.84	0	0	0	0	0	0	0	0	0	0	0	0	0	0	3.46	0	0	0	0	0	0	0	0	0	0	0	0	0	0
ENSG00000007372	PAX6	0	0	0	0.53	1.84	0	0	4.2	0.48	0	0	0	0	8.37	0	0	0	17.28	11.58	0	18.09	0	0	0	0	1.19	0	0	10.07	0	0	5.39	9.78	0
ENSG00000007376	RPUSD1	6.2	3.89	0	10.28	21.3	0	5.52	1.56	4.11	0	0	0	3.51	8.49	200.12	0	0	0	2.47	2.8	7.49	0	12.86	0	16.08	4.57	2.87	0	0	12.85	0	59.79	13.46	2.66
ENSG00000007384	RHBDF1	10.88	194.01	0	23.54	56.44	0	21.61	9.5	7.21	0	0	6.97	15.98	28.63	53.78	0	843.18	19.7	251.49	2.93	77.09	3.31	110.87	0	0	11.2	20.32	0	56.29	129.3	0	46.1	7.64	38.67
ENSG00000007392	LUC7L	33.56	99.57	0	38.11	200.86	50.98	119.32	128.08	35.96	0	0	59.96	19.55	490.81	273.31	19.11	52.71	144	278.03	110.96	460.92	31.22	86.37	13.02	25.09	21.05	526.6	0	58.65	68.75	3464.58	165.2	43.72	92.29
ENSG00000007402	CACNA2D2	28.16	4.79	0	9.94	32.39	101.75	20.08	1.89	6.92	0	0	69.21	80.27	0.65	6.08	0	0	204.4	2.58	24.37	282.63	1113.17	23.88	0	8.61	0.4	112.44	0	0	60.59	96.38	6.53	62.51	34.62
ENSG00000007516	BAIAP3	0	0	0	16.72	15.58	0	6.17	0	34.64	0	0	0	0	7.68	2.61	0	0	0	14.45	2.46	3.32	0	12.81	0	0	8.61	0.67	0	0	33.63	0	3.02	3.45	0
ENSG00000007520	TSR3	77.54	15.9	0	1038.12	61.98	2.61	36.43	7.69	54.82	0	0	21.58	31.43	30.9	130.37	0	42.08	22.89	109.52	25.19	262.85	0.84	14.51	12.4	14.27	9.27	31.93	0	140.48	57.47	24.82	108.6	8.9	568.17
ENSG00000007541	PIGQ	0	10.25	0	4.19	5.53	0	2.87	5.63	3.19	0	0	2.49	8.41	2.42	6.2	0	46.56	36.81	104.96	25.64	14.29	0.87	0.41	0.14	0	56.86	2.68	0	262.66	19.62	0	8.21	0.87	19.58
ENSG00000007545	CRAMP1	207.41	38.45	0	82.41	36.89	2.07	107.24	8.04	57.91	0	0	22.73	9.72	49.36	23.87	0	1452.63	43.37	442.19	1738.54	138.75	0.48	52.85	0	30.21	18.58	44.67	314.57	83.81	77.37	119.69	56.23	44.73	13.57
ENSG00000007866	TEAD3	25.1	65.78	0	8.16	44.01	11.16	422.67	100.81	7.43	0	0	15.64	18.06	23.02	9.89	0	148.67	81.14	144	39.81	40.69	18.3	27.16	15.57	4.26	40.38	12.59	0	104.28	19.71	0	66.16	9.94	36.26
ENSG00000007908	SELE	2.12	0	0	0	0	0	0	0	1.23	0	0	0	0	0	0	0	0	0	0	0	0.12	0	0	0	0	0	0	0	0	0	0	20.79	0	2.48
ENSG00000007923	DNAJC11	263.11	210.21	0	166.2	144.79	120.94	68.27	169.48	93.8	0	0	26.97	27.91	260.32	63.98	246.81	332.38	772.65	433.45	72.21	441.79	2.54	1652.55	878.82	38.21	96.33	4190.01	0	64.63	128.92	24.13	464.3	84.14	87.29
ENSG00000007933	FMO3	0	0	0	0	1.73	0	5.41	0	0	0	0	0	0	6.93	20.68	0	0	0	3.41	0	3.8	0	0	0	0	0.83	0	0	0	0	0	1.2	0	0
ENSG00000007944	MYLIP	34.42	8.68	0	1.7	429.59	149.92	28.29	42.44	362.72	0	0	2	2.54	51.46	20.91	0	162.26	99.87	10.55	74.71	55.47	4.97	8.12	6.12	16.24	58.55	46.25	0	4.65	37.62	12.39	99.59	34.23	205.15
ENSG00000007952	NOX1	94.4	16.16	0	1.4	72.16	17.04	127.05	2.9	71.23	0	0	18.74	18.22	11.71	72.2	0	0	297.69	15	27.56	358.91	0	86.06	0	0	19.81	33.67	0	16.95	377.63	602.25	38.41	49.65	3414.55
ENSG00000007968	E2F2	24.87	49.55	0	9.28	10.25	33.04	8.29	62.29	32.8	0	0	3.46	2.68	63.33	29.66	0	0	45.48	203.62	0.57	228.66	0	15.08	24.61	487.79	11.94	3.33	0	0.67	37.48	4.9	42.62	20.33	42.6
ENSG00000008018	PSMB1	37.25	20.15	0	6.81	158.05	6.85	237.48	14.29	16.14	0	0	131.65	100.81	48.95	50.5	1400.84	141.88	97.9	84.88	4.81	198.59	9.29	25.82	1.66	0	19.34	66.33	0	18.22	13.57	124.2	125.62	117.1	84.93
ENSG00000008056	SYN1	0	0	0	7.75	2.68	0	0	0	0	0	0	0	1.81	6.56	0	0	0	0	0	0	0.27	0	0	0	0	0	0	0	0	0.54	0	0	0	0
ENSG00000008083	JARID2	96.49	9.83	0	20.13	139.75	9.96	224.18	34.92	75.47	0	0	16.5	40.38	85.84	396.14	0	0	55.29	358.91	20.21	284.16	69.21	247.51	29.22	26.73	51.83	22.18	1216.03	377.37	28.09	139.19	5065.54	34.12	71.05
ENSG00000008086	CDKL5	10.52	7.29	0	11.62	34.14	66.02	104.28	2.78	2.93	0	0	12.45	12.93	105.92	19.48	0	95.43	22.18	318.73	175.76	52.25	9.76	888.03	0	0	4.4	5.41	0	6.97	14.34	54.78	70.54	9.55	118.17
ENSG00000008128	CDK11A	115.02	45.22	44.38	157.44	715.79	155.85	53.81	113.12	52.13	0	0	46.88	75.54	6641.48	176.57	0	50.85	39.71	1544.49	100.92	252.45	41.5	297.51	61.54	218.8	76.51	120.94	0	359.15	143.51	464.65	495.31	30.6	90.09
ENSG00000008130	NADK	491.96	516.95	0	103.12	7091.76	54.02	110.97	38.24	20.46	318.86	24.78	39.75	44.4	363.85	114.54	524.51	0	226.97	185.78	127.26	226.37	14.95	379.26	19.11	33.25	121.08	18.87	0	199.28	448.2	85.39	139.04	81.04	40.83
ENSG00000008226	DLEC1	0	2.32	0	3.32	23.74	0	9.15	1.72	1.33	0	0	3.65	3.74	10.09	3.14	0	0	23.23	53.58	16.73	69.13	0	6.08	0	0	27.72	7.75	0	0	250.15	0	2.85	2.6	0
ENSG00000008256	CYTH3	11.71	12.85	0	104.64	119.41	5.2	24.98	15.57	8.82	67.66	0	21.18	13.31	23.09	51.42	0	1319.97	43.94	61.13	33.1	2188.81	0	42.53	26.43	4.35	19.58	9.55	97.13	21.99	91.49	6.53	154	8.8	19.88
ENSG00000008277	ADAM22	5.41	10.65	0	12.99	11.46	19.74	4.94	27.72	59.45	38.83	0	62.54	0.57	14.26	9.01	0	0	5.16	65.57	16.18	66.35	0	43.46	0	4.64	3.59	16.52	0	8.72	47.93	4.96	16.71	5.62	9.49
ENSG00000008282	SYPL1	43.58	22.92	0	3.13	44.91	7.21	6.68	33	23.75	0	0	7.68	1.76	157.81	12.62	0	16.24	81.99	105.73	84.71	242.19	0	3.62	0.43	4.02	59.54	20.54	0	11.04	4.51	97.9	50.01	211.33	480.76
ENSG00000008283	CYB561	63.93	43.57	0	10.8	145.61	4.4	42.41	9.71	49.56	0	0	37.84	5.2	36	40.22	0	0.54	88.99	791.6	27.6	41.31	0	11.73	13.86	400.64	12.6	31.4	0	9.38	39.21	19.82	12.5	31.33	30.2
ENSG00000008294	SPAG9	315.53	574.28	0	30.84	289.91	133.62	75.15	331.79	428.22	0	0	24.47	59.23	174.74	2833.94	1238.1	30.98	484.2	49980	138.75	407.76	8.61	30.48	69.37	44.14	247.12	166	0	131.88	314.1	111.7	713.7	60.28	546.98
ENSG00000008300	CELSR3	321.1	8.44	15.8	24.27	4.52	308.34	100.81	2.27	10.61	0	0	2.61	0	0.74	16.78	0	0	29.88	265.38	4.52	96.06	6.12	6.3	6.79	34.26	10.27	44.85	0	1.81	1.38	0	7.48	17.86	31.95
ENSG00000008311	AASS	2251.35	5.69	0	2.8	14.84	0	15.23	7.38	11.2	0	0	4.57	2.68	28.16	8.12	0	26.85	112.11	473.45	6.41	32.73	0	1.45	18.4	54	54.63	7.79	0	25.92	4.52	301.41	493.69	9.5	59.41
ENSG00000008323	PLEKHG6	89.39	27.38	0	16.45	79.85	14.37	65.47	37.12	119.59	0	0	8.1	22.92	20.55	67.66	0	0	129.87	145.81	42.78	42.38	93.54	173.18	27.67	98.03	1275.77	18.48	0	22.02	16.65	34.68	77.95	17.62	56.44
ENSG00000008324	SS18L2	0	0.12	0	1.73	1.79	0	15.21	0	0.32	0	0	0	0	0	2.89	0	0	0	22.81	1.2	0.67	0	0	0.82	0	1.4	1	0	3.44	0	0	11.62	1.33	0
ENSG00000008382	MPND	12.67	25.5	0	346.45	398.05	5.58	67.47	1388.33	19.9	0	0	2.54	17.9	66.33	52.87	0	243.04	23.61	117.41	32.32	66.6	0	61.8	16.57	42.35	55.5	4.72	8.96	45.4	24.01	19.49	157.44	85.85	37.66
ENSG00000008394	MGST1	54.18	15.82	0	54.82	199.26	21.72	104.99	77.52	90.93	0	0	10.93	6.65	406.87	69.6	0	646.68	98.2	80.27	83.03	72.8	0	57.81	78.05	9.09	30.38	71.16	0	623.61	165.42	76.62	305.97	1150.69	72.79
ENSG00000008405	CRY1	53.37	4.4	0	4.66	78.32	13.59	107.13	52.14	5.8	0	0	0.45	2.71	95.84	63.55	0	0	82.27	56.51	169.76	387.71	0.21	25.04	150.09	0	12.36	7.61	0	29.09	21.68	8.61	51.87	30.73	14.57
ENSG00000008441	NFIX	60.81	55.35	1.23	60.08	203.84	123.76	92.53	23.61	40.31	0	207.87	266.23	17.76	89.97	3614.67	0	0.24	71.67	55.28	85.03	112.53	22.13	122.42	23.05	21.35	100.63	29.26	429.75	24.09	132.77	42.09	336.34	108.48	37.01
ENSG00000008513	ST3GAL1	9.18	187.08	0	12.8	89.54	87.55	21.89	12.36	10.41	0	0	3.61	8.61	80.92	92.19	0	0	43.8	98.41	8.78	59.35	0	69.76	0	1.45	14.12	11.68	0	57.91	72.26	98.11	57.79	16.66	8.23
ENSG00000008516	MMP25	0	11.19	0	0	2.07	0	2.76	0	0.38	0	0	0	0	9.97	5.89	0	0	15.13	8.93	7.04	10.65	0	4.22	0	0	0.71	0	0	0	0	0	10.52	0.71	0
ENSG00000008517	IL32	70.58	14.9	0	60.32	677.67	0	19.11	34.8	85.62	0	0	31.18	54.63	63.31	45.3	0	0	2078.69	2732.09	23.34	99.3	125.08	53.17	21.39	0.8	8.69	38.04	0	54.1	57.68	62.16	126.1	31.26	17.02
ENSG00000008710	PKD1	6.7	76.32	0	168.35	70.13	35.24	103.66	9.46	419.2	0	0	30.55	1325.8	69.95	84.12	0	18.78	217.05	384.84	103.28	158.53	52.38	97.97	161.62	21.8	39.76	17.03	0	65.62	715.04	100.07	39.55	40.31	96
ENSG00000008735	MAPK8IP2	0	0	0	0	0.57	0	2	0.53	0	0	0	2.49	0	1.51	0	0	0	0	10.4	0	1.25	0	0	0	0	0.67	0	0	0	3.57	0	0.82	0.57	0
ENSG00000008838	MED24	111.5	52.05	26.56	99.87	120.32	96.82	80.52	49.04	22.36	0	0	190.6	96.71	45.59	51.68	0	0	428.14	1035.94	220.76	191.56	17.01	146.85	24.72	481.56	369.62	45.23	0	1488.39	115.16	72.48	114.51	14.04	156.07
ENSG00000008853	RHOBTB2	45.28	3.65	0	15.98	19.47	9.47	16.86	5.36	24.36	0	0	4.22	5.21	36.61	7.63	0	0	27.47	182.48	525.32	30.42	0	4	0	26.29	15.23	10.25	0	3.49	19.59	32.02	26.59	12.59	8.92
ENSG00000008869	HEATR5B	181.02	117.07	0	9.37	129.16	6.64	1035.88	333.43	26.85	0	0	16.49	8.32	55.05	15.78	0	60.66	132.37	419.14	120.82	124.09	7.62	40.74	17.89	7.85	60.57	35.46	0	70.64	9.92	35.14	191.56	11.84	130.98
ENSG00000008952	SEC62	283.48	3564.64	0	48.48	222.61	18.65	335.08	126.21	199.99	227	0	46.22	116.64	162.01	181.57	0	167.64	179.64	1780.14	456.63	176.08	1.72	167.78	12.62	72.53	243.39	416.98	179.55	74.12	159.6	83.35	4133.12	827.12	222.42
ENSG00000008988	RPS20	1366.57	700.47	0	418.54	595.42	383.03	317.92	527.4	330.44	594.21	20.18	100.98	109.21	931.44	208.47	0.54	2548.01	2135.09	1218.86	221.66	1683.25	15.12	6201.41	1075.26	93.14	329.73	17473	201.02	262.57	343.73	70.59	2056.34	280.05	1010.21
ENSG00000009307	CSDE1	3595.15	1008.29	12.21	143.32	1643.64	63.76	1533.93	822.21	1467.25	28.9	11.98	309.75	103.26	9735.18	5838.96	100.99	1045.21	43050.8	1703.16	370.46	1109.26	7.89	1042.16	129.83	188.93	557.34	1015.44	197.19	872.92	309.67	649.09	598.31	636.92	1013.54
ENSG00000009335	UBE3C	203.25	34.19	0	16.25	2754.26	271.4	106.98	93.36	4277.57	0	2.85	15.01	4.55	426.26	113.83	0	264.35	674.63	331.57	195.17	203.13	8.28	37.53	127.87	51.7	216.76	146.32	0	48.92	80.43	37.74	561.29	193.95	491.68
ENSG00000009413	REV3L	154.39	56.08	2.6	5.82	542.61	24.26	198.35	93.37	239.54	17.08	0	9.56	17.89	85.3	247.18	0	160.7	478.49	282.62	71.14	501.18	0.33	157.51	57.81	10.03	69.48	29.86	0	38.57	640.93	1633.56	213.75	129.01	9655.79
ENSG00000009694	TENM1	0	10.67	0	0.99	1.46	0	2.98	13.7	7.57	0	0	0	0	9.74	12.93	0	0	22.57	55.53	1.41	27.72	0	2.89	0	0	1.71	0	0	1	5.03	0	3.28	2.07	0
ENSG00000009724	MASP2	0	0	0	0	0	0	0	0	0	0	0	0	0	0	0	0	0	0	0	0	0	0	0	0	0	0	0	0	0	0	0	0	0	0
ENSG00000009765	IYD	144.8	13.28	0	320.51	38.62	50.08	3839.8	34.69	11.64	0	0	35.8	8	72.13	85.07	0	0	83.1	36.53	31.81	79.05	9.79	41.1	49.83	2.52	7.01	25.49	0	13.96	35.72	181.78	307.72	26.3	38.01
ENSG00000009780	FAM76A	7.21	2.27	0	0.52	49.59	37.76	64.95	13.56	32.78	0	0	2.13	20.19	26.18	54.81	0	20.2	13.95	79.13	3.24	112.04	0	57.98	3.9	0	22.21	4.94	0	139.58	12.39	25.89	1938.66	12.51	38.5
ENSG00000009790	TRAF3IP3	42.27	28.83	0	40.99	163.07	33.63	102.59	13.06	10.85	0	0	33.02	6.85	146.06	44.81	0	0	12.57	2504.82	330.85	35.52	5.94	1713.53	10.52	10.69	27.63	2.61	0	20.39	45.08	27.8	331.03	26.88	72.43
ENSG00000009830	POMT2	0	1.79	0	21.3	144.94	0	11.11	4.94	8.48	0	0	1.86	6.37	775.47	14.22	0	0	17.72	319.97	4.13	36.06	0	16.06	15.07	0	7.46	7.95	0	44.05	26.85	0	71.48	3.75	0
ENSG00000009844	VTA1	405.34	255.89	0	49.65	4415.15	0.57	47.52	21.02	9.69	0	0	13.93	9.54	192.75	44.96	0	97.36	179.25	77.98	56.29	143.84	22.42	102.59	0.6	2.58	48.86	9.94	0	99.64	187.31	71.75	80.71	25.92	40.97
ENSG00000009950	MLXIPL	19.58	7.74	0	11.62	9.08	0	70.14	1.53	0	0	0	6.63	37.37	5.89	1.93	0	0	2.57	101.76	25.86	25.64	0	9.2	0	0	17.32	38.77	0	0	412.75	0	3.56	5.61	0
ENSG00000009954	BAZ1B	187.24	496.2	45.41	497.04	1738.22	50.19	216.7	263.78	98.37	71.45	0	516.21	80.85	246.65	568.49	146.35	6873.52	3365.35	749.26	410.79	31994.2	14.79	196.99	58.46	6.55	419.55	177.32	0	347.35	536.35	356.44	1631.47	166.98	501.65
ENSG00000010017	RANBP9	70.36	103.44	0	27.92	89.05	118.47	37.86	595.89	416.15	0	0	1088.15	6.26	82.93	56.45	2.74	367.52	132.41	308.19	73.87	485.37	0	132.65	25.25	29.16	20.76	94.22	0	264.09	74.84	23.22	103.18	62.27	54.71
ENSG00000010030	ETV7	0	0	0	1.14	5.94	0	1.8	6.71	0	0	0	6.98	0	16.77	0	0	68.27	0	26.18	9.97	26.07	0	0	0	0	0	0	0	0	0	13.57	4.8	0	0
ENSG00000010072	SPRTN	8.2	3.73	0	4.02	54.13	3.44	21.54	6.39	22.03	0	0	15.14	0.6	14.99	20.32	0	0	136.15	205.15	12.99	30.72	0	2.26	315.27	206.78	5.37	7.64	0	9.95	18.06	1	7.89	16.22	34.07
ENSG00000010165	EEF1AKNMT	43.42	66.02	0	4.11	34.62	8.22	16.86	18.4	39.55	0	0	14.58	17.69	17.8	467.7	0	0	93.36	4240.04	29.29	78.18	5.81	11.43	0	11.61	23.36	25.73	0	0.25	123.5	29.07	76.54	9.05	36.1
ENSG00000010219	DYRK4	142.71	4.87	0	12.75	14.41	332.59	111.14	3.92	12.31	4014.91	0	2.61	1	3.48	30.77	0	202.86	20.75	120.12	9.8	166.2	0	19.22	0	33.04	10.27	47.34	0	3.75	5.34	43.67	12.28	15.16	57.81
ENSG00000010244	ZNF207	9305.58	64.83	0	43.64	110.84	105.73	196.94	156.14	222.85	0	0	143.33	20.27	421.79	70.8	424	97.77	1172.22	3215.75	64.7	324.7	3.03	55.16	96.89	57.81	592.03	97.08	109.7	164.13	41.67	2082.15	5081.63	86.74	525.79
ENSG00000010256	UQCRC1	624.35	91.18	0	40.17	278.66	9.45	335.9	125.28	493.31	0	0	44.79	93.84	86.76	318.26	0	1422.65	387.35	302.2	141.5	161.75	159.37	1305.3	39.45	258.86	3939.86	69.95	0	74.47	39.51	357.45	213.2	140.16	211.23
ENSG00000010270	STARD3NL	81.57	3.75	0	1.3	5.25	27.6	26.62	25.64	12.99	0	0	1.98	34.64	307.59	4.13	0	0	16.49	12.36	3.4	9.63	0	8.78	0.41	0	13.97	3.01	0	4.59	14.25	10.78	47.11	4.97	19.93
ENSG00000010278	CD9	282.58	191.28	0	963.12	5606.33	115.03	462.13	10181.1	301.39	0	16.42	12.57	101.81	525.51	383.59	0	1861.87	311.98	2564.62	134.85	982.09	13.31	403.81	30.49	787.3	503.72	79.33	0	330.37	75.37	690.65	1735.69	469.39	535.08
ENSG00000010292	NCAPD2	89.35	26.02	0	40.28	138.6	106.55	187.16	107.55	48.48	1.52	0	38.77	13.97	252.69	75.9	154.47	870.37	106.06	212.91	97.73	105.63	18.94	209.16	71.36	61.69	24.13	75.69	0	408.81	834.88	86.12	300.03	2101.26	76.77
ENSG00000010295	IFFO1	64.04	8.03	0	6.12	72.81	0	63.53	10.93	5.44	0	0	1.34	4.33	49.44	53.52	0	0	35.79	88.57	183.62	173.18	0	18.67	0	22.75	9.27	4.2	0	8.95	15.23	0	56.02	14.67	38.68
ENSG00000010310	GIPR	7.06	16	0	38.97	158.97	14.49	37.01	10.76	34.55	0	0	74.96	7.02	41.16	1200.72	0	0	58.26	54.95	40.28	15.49	1.23	25.73	32.82	0	89.96	1.72	0	15.97	23.25	11.6	218	32.8	4.84
ENSG00000010318	PHF7	4.24	72.75	0	4.54	32.68	0	16.49	6.42	7.41	0	0	5.16	3.69	31.54	48.19	0	0	23.72	28.16	5.46	54.45	3.65	7.47	53.82	0	2.76	12.11	0	7.04	16.73	24.53	23.05	3.47	18.51
ENSG00000010319	SEMA3G	0	9.51	0	2.87	12.86	0	9.04	2.29	1.91	0	0	3.67	5.63	21.18	51.3	0	122.82	16	9.04	15.7	51.72	0	10.07	0	16.04	0.57	45.04	0	0	22.92	0	14.22	3.56	10.21
ENSG00000010322	NISCH	106.36	34.2	0	58.33	904.39	5.89	56.84	44.27	122.81	0	14.07	119.41	169.47	160.72	92.34	0	0	4340.99	6660.91	69.6	384.9	875.53	190.22	70.81	67.26	17.11	130.9	0	105.73	225.76	153.64	209.24	265.31	106.15
ENSG00000010327	STAB1	28.14	190.52	0	414.75	308.45	10.07	123.82	50.01	1274.93	0	0	61.96	1313.29	145.01	149.94	7.01	38.04	846.37	602.94	186.47	227.83	41.2	158.5	160.86	18.36	79.19	17.3	0	156.44	672.69	124.46	122.75	58.91	297.94
ENSG00000010361	FUZ	0	0.21	0	0	5.12	0	2.2	0	0	0	0	0	0	0	2.29	0	0	5.72	0	0	36.13	0	0	0	0	0	3.25	0	32.33	0	0	5.35	0	100.47
ENSG00000010379	SLC6A13	0	0	0	0	2.26	0	0	0	0	0	0	0	0	0	0	0	0	0	0	0	0	0	0	0	0	0	0	0	0	0	0	0	0	0
ENSG00000010404	IDS	75.87	25.19	155.72	60.55	26.73	0	95.57	14.29	49.8	0	0	7.79	5.9	76.92	19.92	0	36.19	9.5	126.04	1125.68	67.1	4.51	28.03	3.28	0.56	22.2	22.95	0	92.88	42.45	63.28	58.53	24.52	15.04
ENSG00000010438	PRSS3	193.19	109.26	0	32.29	162.89	9.89	679.04	341.19	20.03	0	0	25.87	13.78	57.45	16.98	0	62.72	159.42	267.67	67.74	43.96	34.31	39.78	90.79	18.5	49.56	34.47	0	158.94	36.28	10.51	153.51	8.93	101.22
ENSG00000010539	ZNF200	26.74	200.12	0	1.19	18.62	6.28	45.31	12.65	11.88	0	0	4.27	0.76	8.99	17.56	0	0	65.62	322.64	10.09	15.48	0	19.89	4.02	0	32.71	17.84	0	3.3	1.23	8.76	308.34	87.88	13.84
ENSG00000010610	CD4	60.17	44	0	26.68	57.95	3.31	9.05	22.64	25.85	0	0	3.27	0.69	67.89	19.88	0	0	257.55	107.47	17.01	60.88	0	242.51	121.48	4.75	30.55	487.79	0	19.72	14.61	1.67	148.8	16.78	40.16
ENSG00000010626	LRRC23	0	0	0	4.65	15.57	0	8.66	0	1.11	0	0	0	0	17.32	38.77	0	0	0	7.96	1.9	5.41	0	0	0	0	5.39	9.78	0	32.02	4.21	27.5	5.06	5.51	0
ENSG00000010671	BTK	9.42	2.95	0	2.97	270.23	0	4.54	8.49	12.51	0	0	4.8	0.2	19.58	10.32	0	0	78.22	13.56	30.49	10.9	0.66	1.06	0	13.59	9.97	5.05	0	2.07	3.89	0	72.53	8.37	57.98
ENSG00000010704	HFE	0.28	4.75	0	1.6	92.86	0	24.18	0.83	30.73	0	0	4.4	1.99	7.45	52.62	0	0	72.32	33.62	9.47	70.05	0.11	19.49	0	47.94	5.19	8.68	0	2.4	110.86	25.85	25.2	11.46	500.3
ENSG00000010803	SCMH1	33.41	43.46	0	13.25	21.69	0	60.32	82.22	46.25	0	0	20.76	4.35	71.99	73.02	0	154.22	34.72	132.45	8.9	914.62	10.34	29.12	18.67	512.81	16.78	19.25	0	4.61	81.11	15.23	83.19	24.9	43.3
ENSG00000010810	FYN	13.42	11.02	0	4.69	186.19	9.89	103.69	21.1	10.94	0	0	97.01	43.94	34.28	60.68	0	0	17.82	104.3	2.94	119.71	0.26	54.51	1.24	11.17	16.08	37.36	0	25.51	18.1	29.98	126.28	144.5	129.5
ENSG00000010818	HIVEP2	143.97	38.57	900.76	434.24	236.47	24.19	8605.16	67.67	67.72	0	0	96.78	38.97	213.11	230.32	0	132.38	522.22	459.81	113.32	148.91	3.06	134.9	82.22	135.39	40.88	47.37	292.32	38.41	195.94	254.04	1277.71	95.46	86.44
ENSG00000010932	FMO1	0	0	0	0	0	0	0	0	0	0	0	0	0	0	0	0	0	0	0	0	1.08	0	0	0	0	0.82	0	0	0	0	0	0	0.28	0
ENSG00000011007	ELOA	68.67	54.67	0	117.47	250.24	92.18	412.06	24.79	55.64	253.83	6.92	77.4	72.26	706.87	140.91	7.64	109.01	64.13	6367.71	540.21	187.73	16.13	5941.06	29.57	21.15	51.25	13.17	0	78.98	111.47	253.15	646.7	76.61	418.54
ENSG00000011009	LYPLA2	48.86	5.14	0	12.93	158.32	0	16.66	18.92	5.37	0	0	12.39	3.39	1038.12	27.3	0	0	9.69	54.82	6.71	49.59	6.64	60.06	0	0	8.61	4.64	0	36.71	19.22	58.55	68.12	6.05	8.44
ENSG00000011021	CLCN6	277.16	111.14	0	22.92	3477.09	13.36	46.81	16.62	3.81	0	0	12.29	8.71	79.61	26.88	0	20.47	49.7	79.71	44.66	53.03	3.74	54.66	9.07	19.29	18.59	4.02	0	42.59	119.3	35.39	31.76	23.04	8.05
ENSG00000011028	MRC2	59.86	25.55	0	31.12	147.36	0	142.56	15.11	26.18	0	0	25.52	42.35	161.46	21.28	0	0	12.62	413.52	102.68	269.81	9.09	25.86	22.21	0.71	249.44	129.24	0	28.01	2776.67	34.4	62.02	14.61	14.97
ENSG00000011052	NME1-NME2	0	0	0	0	0	0	0	0	0	0	0	0	0	0	0	0	0	0	0	0	0	0	0	0	0	0	0	0	0	0	0	0	0	0
ENSG00000011083	SLC6A7	57.37	25.86	0	11.69	17.36	23.04	12.15	200.94	333.43	0	0	375.23	15.35	28.04	7.61	0	0	54.72	143.44	31.12	54.47	4.52	106.73	5.16	2.98	7.32	17.74	0	161.94	104.28	5.93	25.84	31.57	9.83
ENSG00000011105	TSPAN9	0.41	0	0	1.71	9.03	8.61	3.34	1.12	7.49	0	0	13.97	7.03	26.68	1.72	0	0	79.54	66.62	61.04	64.75	0	3.27	19.03	0	12.99	14.45	0	5.19	12.15	0	6.64	138.58	67.2
ENSG00000011114	BTBD7	104.91	74.28	48.19	24.37	451.32	18.55	132.54	19.16	169.48	0	37.37	76.53	8.71	105.25	142.27	0	63.87	434.3	1499.58	83.12	137.82	14.4	24.72	401.88	36.19	37.38	63.23	0	52.32	25.9	119.31	48.47	79.43	163.12
ENSG00000011132	APBA3	0	11.21	0	0.73	4.82	0	3.8	3.25	12.17	0	0	1.04	9.87	5.37	142.04	0	0	0	25.02	0.57	13.78	0	1.87	0	0	13.52	7.05	0	8.54	20.58	0	13.92	1.2	12.85
ENSG00000011143	MKS1	17.84	0.65	0	0	8.62	128.19	157.67	1.24	8.06	0	0	7.13	5	2.41	25.73	0	0	42.74	39.81	3.27	58.7	3.63	17.23	0.93	44.66	2.32	18.69	0	1.69	0.69	0	9.83	24.9	19.78
ENSG00000011198	ABHD5	650.39	10.52	0	7.01	12.77	0	13.16	17.21	38.59	0	0	8.39	0.96	57.65	8.52	0	102.08	303.96	319.56	2.78	30.83	0	2.46	1.62	47.16	88.08	7.79	0	30.44	1.84	263.3	638.43	9.09	23.34
ENSG00000011201	ANOS1	0	0	0	2.49	11.93	0	18.36	2.98	0	0	0	0	0	0.78	0	0	0	0	6.25	0.41	2.26	0	7.75	0	9.34	75.05	1.14	0	2.6	0.2	0	3.36	0.41	5.81
ENSG00000011243	AKAP8L	219.49	11.73	64.94	42.38	30.82	55.75	223.62	156.09	44.81	0	0	14.69	401.88	460.09	58.65	0	0	217.52	202.46	25.82	25.8	36.36	70.72	56.15	13.28	92.88	36.93	0	45.52	77.2	27.81	198.23	40.77	270.32
ENSG00000011258	MBTD1	35.76	42.37	0	110.86	651.36	25.2	80.63	812.99	37.25	0	0	2.67	25.17	58.07	63.11	0	258.4	41.2	277.5	22.95	120.28	1.06	60.57	6.3	2.49	66.43	9.67	0	42.81	8.71	102.84	222.86	68.01	95.78
ENSG00000011260	UTP18	20.2	10.61	0	15.66	55.75	27.05	87.15	30.03	23.86	0	0	11.93	4.66	84.43	38.78	0	0.84	48.37	91.47	21.19	31.82	0.54	90.51	21.18	0	9.55	31.67	0	516.21	242.97	30.15	100.15	775.47	36.39
ENSG00000011275	RNF216	98.35	29.07	5.96	14.24	267.98	71.59	505.76	121.1	21.77	1.21	0	12.84	43.3	250.24	374.62	309.75	54.5	255.04	165.28	685.97	1791.23	4.54	111.18	800.48	15.92	32.08	42.24	0	157.19	74.85	104.91	254.81	170.4	84.65
ENSG00000011295	TTC19	42.03	43.67	0	51.96	283.7	146.06	69.81	30.55	55.53	0	0	193.86	9.29	104.82	2726.64	193.63	12.36	70.27	53.55	89.5	163.38	1.23	70.13	96.38	13.31	78.52	32.71	0	17.7	94.22	70.27	569.29	90.82	23.58
ENSG00000011304	PTBP1	52.55	737.93	0	27.67	256.32	4177.51	161.79	76.75	58.46	0	15.66	50.07	80.74	268.5	293.32	184.12	956.78	135.23	567.58	33.93	557.99	11.27	732.48	127.82	28.66	40.65	127.13	0.11	179.16	409.96	470.5	247.73	51.38	130.4
ENSG00000011347	SYT7	10.9	45.31	0	8.61	24.9	180.88	27.38	21.35	13.39	0	0	29.98	9.28	109.62	81.57	0	0	96	30.82	32.48	92.79	0	66.88	8.33	6.17	3.11	86.61	0	6.2	68.32	712.93	18.77	6.65	14.41
ENSG00000011376	LARS2	26.18	17.57	0	16.9	341.33	98.39	35.8	13.09	50.59	0	0	57.81	57.98	89.29	31.07	60.06	0.42	692.9	1134.71	37.79	259.71	0	66.25	5.47	11.61	4.75	93.98	0	68.44	91.71	152.94	82.89	75.47	43.04
ENSG00000011405	PIK3C2A	77.49	107.17	83.67	112.61	364.94	49.64	291.24	54.95	1067.06	0	0	51.35	1013.11	235.71	97.43	0	72.67	555.48	382.52	151.63	640.75	8.38	66.57	17.53	5.93	83.83	36.86	0	77.23	219.25	671.91	138.59	32.04	454.04
ENSG00000011422	PLAUR	0	13.01	0	1313.29	49.19	28.99	21.82	4.88	39.72	0	0	19.09	21.65	24.87	108.26	0	68.26	13.17	226.38	15.58	239.18	12.61	15.12	45.82	28.54	7.26	36.81	0	212.95	61.37	18.4	77.33	11.02	117.79
ENSG00000011426	ANLN	89.82	28.69	0	33.52	108.52	81.57	30.41	6.96	13.97	0	0	44.85	8.41	45.96	20.15	0	0	99.59	775.81	105.92	181.17	1.22	35.79	3.25	20.79	330.85	24.16	0	1175.71	26.44	66.06	93.09	4.28	81.11
ENSG00000011451	WIZ	15.91	25.52	0	61.39	21.41	6.37	57.08	7.03	29.77	0	0	8.77	5.9	36.2	12.01	0	0	47.5	178.23	825.5	38.95	4.28	34.83	0	0	16.52	18.44	0	49.58	45.97	13.72	27.93	17.23	10.38
ENSG00000011454	RABGAP1	411.48	335.59	0	32.46	258.33	36.87	2279.62	470.43	60.92	12.73	0	50.04	33.27	97.09	25	0	392.32	258.19	803.43	269.57	275.06	32.78	46.48	2.98	25.95	188.45	104.73	0	216.96	31.56	97.32	398.26	34.5	322.59
ENSG00000011465	DCN	35.22	2689.11	0	7.6	52.65	4.95	93.42	14.71	36.06	0	0	8.04	33.54	28.5	111	0	0	107.05	365	183.32	41.12	0.17	33.3	2.68	0	83.67	91.42	0	22.91	30.44	32.63	1174.46	188.69	100.37
ENSG00000011478	QPCTL	0	2.1	0	0	4.02	0	2.26	0	0.99	0	0	0.85	0.86	4.32	2.12	0	0	92.54	30.84	1.91	4.52	0	107.4	0	0	0.42	200.12	0	0	9.61	0	2.8	2.84	18.44
ENSG00000011485	PPP5C	707.57	137.07	0	17.23	161.29	16.53	205.68	98.88	199.57	0	0	54.71	13.99	859.19	752.16	0	44.98	9280.57	314.19	37.54	102.5	2.94	146	59.36	46.72	39.01	101.96	369.76	100.63	59.68	60.3	61.35	105.24	67.61
ENSG00000011523	CEP68	44.81	13.02	0	6.5	471.17	258.48	38.21	12.31	825.5	0	0	15.41	2.14	62.65	36.39	0	1.66	241.64	109.27	101.4	87.98	15.9	15.7	17.74	0.66	59.79	77.37	0	8.96	73.51	4.58	120.7	51.72	224.1
ENSG00000011566	MAP4K3	77.34	19.25	0	3.61	225.44	24.52	100.82	68.06	114.53	0	0	7.46	9.28	29.81	100.95	0	68.51	248.08	115.37	27.56	202.81	0.56	50.88	54	91.42	39.29	17.88	0	20.2	304.87	566.06	82.61	48.38	1863.62
ENSG00000011590	ZBTB32	0	0	0	0	2	0	0	0	2.52	0	0	0	0	3.25	14.45	0	0	0	0	0	0	0	0	0	0	0.28	0	0	1.54	1.12	0	2.46	1.24	0
ENSG00000011600	TYROBP	16.33	6.72	0	9.04	89.85	0	33.45	19.48	8.51	0	0	93.54	64.62	19.83	51.77	0	0	14.73	30.43	3.54	66.01	0	27.46	18.67	74.03	5.02	16.77	0	41.09	19.7	26.92	39.11	44.85	84.09
ENSG00000011638	TMEM159	1.65	2.68	0	0	14.87	0	262.66	0.57	6.18	0	0	13.43	1.03	15.57	9.13	0	0	0	10.52	9.28	15.3	4.28	0.33	72.25	0	1.09	3.1	0	1.23	20.03	31.95	66.9	4.22	4.86
ENSG00000011677	GABRA3	0	0	0	0	0	0	0	0	0	0	0	0	0	0	0	0	0	0	0	0	3.25	0	0	0	0	0	0	0	0	0	0	0	0	0
ENSG00000012048	BRCA1	24.87	20.21	0	17.13	92.8	69.76	154.73	5.8	22.57	0	0	25.44	0.76	470.5	20.78	0	0	36.45	1940.11	222.29	73.11	0.42	1013.11	0	0.24	16.42	4.68	3.36	11.87	38.93	122.01	295.41	39.19	143.33
ENSG00000012061	ERCC1	28.54	5.02	0	70.74	209.61	14.29	30.03	7.4	12.86	0	0	10.95	17.82	1588.45	21.04	0	0.6	11.7	209.77	20.91	66.39	7.47	76.82	20.6	22.11	9.95	15.24	0	42.22	46.73	48.58	118.57	8.1	0
ENSG00000012124	CD22	0	51.7	0	18.67	3452.07	0	8.79	1	0.13	0	0	6.97	2.9	62.16	12.06	0	0	0	10.65	10.4	14.58	0	51.3	0	5	10.81	0	0	52.48	81.39	0	50.86	25.5	5.09
ENSG00000012171	SEMA3B	27.41	26.59	45.9	36.93	206.72	12.81	96.06	15.68	21.21	0	0	10.27	48.58	121.94	18.87	158.13	143.56	25.46	476.31	73.78	182.85	19.81	23.78	102.43	6.07	571.64	155.09	0	79.78	2263.86	44.64	57.98	11.61	6.15
ENSG00000012174	MBTPS2	2	17.13	0	18.69	55.5	0	8.44	5.62	1.9	0	0	6.69	0.97	9.55	17.28	0	0	284.32	20.45	8.49	1075.65	0	5.94	0	0	7.83	4.65	0	14.11	14.67	2.76	70.14	3.25	4.31
ENSG00000012211	PRICKLE3	0	8.37	0	10.07	11.63	23.86	3.96	72.75	82.71	0	0	225.14	1.14	13.07	7.21	0	0	4.13	74.18	7.05	55.87	2.76	14.49	4.02	0	0.93	15.91	0	12.46	14.3	0	9.3	7.35	4.24
ENSG00000012223	LTF	0	0	0	3.7	9.27	0	0	0	0	0	0	1.4	0	14.49	6.5	0	0	0	0	23.67	0.84	0	1.38	0	0	12.99	0	0	0	2.26	0	10.03	58.9	0
ENSG00000012232	EXTL3	4.92	15.35	0	2.01	104.44	7.08	25.18	1.6	20.8	0	0	20.18	3.14	14.12	35.03	0	1.08	98.12	270.93	14.61	34.02	0.41	2.26	0	0	13.63	11.88	0	0.85	23.76	7.81	11.7	24.61	25.55
ENSG00000012504	NR1H4	3.31	18.69	0	1.33	26.53	19.03	0	17.32	32.71	182.85	0	0	0	33.9	48.5	0	58.65	40.74	1313.29	0	15.21	0	0	0	1.03	7.79	3.32	0	5.78	2.29	16.26	64.28	0	0
ENSG00000012660	ELOVL5	122.64	5.84	0	11.52	21.9	34.64	100.81	4.54	17.82	0	0	0.95	1.8	10.96	30.21	0	0	111.22	79.61	9.8	124.27	0.57	20.87	0	0	12.93	14.95	0	2.54	3.96	34.16	23.56	19.49	87.47
ENSG00000012779	ALOX5	1701.02	17.63	0	13.01	11.63	0	25.81	6.15	16.6	0	4.52	6.1	4.4	13.25	6.12	0	192.23	203.05	171.55	7.14	30.66	9.08	12.17	25.44	33.47	43.48	15.26	0	22.21	11.87	114.33	341.19	7.43	6.79
ENSG00000012817	KDM5D	335.22	53.5	23.63	0	312.12	8.65	309.59	86.17	0	0.84	1.69	25.67	51.89	0	251.69	0	54.63	0	262.28	0	123.61	45.04	915	0	23.76	3226.94	83.59	0	0	24.73	225.44	241.59	113.52	0
ENSG00000012822	CALCOCO1	515.5	37.73	2.76	89.08	93.01	387	822.97	295.46	83.44	175.49	0	65.83	1028.95	1059.75	126.39	1.27	3877.33	137.05	412.75	150.74	110.7	131.46	132.41	80.74	114.54	152.25	134.64	721.97	38.64	178.92	108.32	445.42	86.17	1122.39
ENSG00000012963	UBR7	25.17	25.92	0	173.22	669.45	0	73.84	825.5	29.29	0	0	2.27	4.48	43.36	61.88	0	0	95.7	327.06	25.06	106.36	0.13	50.17	26.18	1.25	51.3	6.41	0	20.32	15.41	92.56	238.07	74.7	56.17
ENSG00000012983	MAP4K5	63.21	28.23	0	19.02	129.31	27.87	95.45	74.73	36.93	0.76	0	10.27	4.26	178.66	74.24	0	5.89	32.65	186.72	64	54.15	4.33	108.77	30.1	0	17.7	36.61	0	602.82	478.18	52.66	255.04	1650.99	144.16
ENSG00000013016	EHD3	90.72	4.97	0	3.59	46.5	0	26.16	19.34	1.69	0	0	0.89	5.95	30.42	73.59	0	0	18.92	4.8	79.68	105.97	2.89	13.16	75.05	0	1.43	4.4	0	15.66	11.61	13.11	21.99	11.87	0
ENSG00000013275	PSMC4	37.03	80.86	12.51	69.82	394.75	270.93	73.05	23.09	110.24	0	31.18	284.32	14.46	143.01	3852.31	0	83.88	132.93	54.15	124.19	110.47	7.38	131.14	13.97	15.07	86.91	24.48	0	36.73	212.31	47.4	759.89	189.21	25.76
ENSG00000013288	MAN2B2	51.14	474.63	0	17.14	232.98	1788.57	110.04	33.27	28.23	4.95	0	28.65	34.83	153.55	162.72	0	804.3	98.31	396.28	29.41	355.48	6.96	310.18	11.77	2.78	31.18	80	0	90.93	132.34	225.22	195.78	17.53	97.08
ENSG00000013293	SLC7A14	0	0	0	0	2.07	0	0	0	0	0	0	0	0	0	1.68	0	0	0	0	2.71	0	0	0	0	0	0	0	0	0	0	0	0	0	0
ENSG00000013297	CLDN11	0	0	0	0	0	0	0.24	0	0	0	0	0.76	0	0	1.04	0	0	0	0	0	1.7	0	0	0	0	0	0	0	0	1.24	0	0	0	0
ENSG00000013306	SLC25A39	0	10.83	0	76.93	71.75	1.56	64.58	8.76	412.27	0	0	26.74	787.97	55.73	22.81	0	0.27	152.72	123.12	22.13	87.98	23.05	44.71	44.98	22.38	21.54	9.85	0	28.5	277.8	101.75	25.76	16.19	8.65
ENSG00000013364	MVP	3476.49	154.48	56.87	10756.5	611.32	161.58	262.65	44.99	495.07	0	16.39	180.11	202.53	379.3	913.32	305.65	636.5	463.11	3544.37	214.11	2522.58	234.62	136.05	128.5	337.29	101.83	323.13	0	1306.7	419.17	171.15	949.81	84.76	3686.2
ENSG00000013374	NUB1	172.67	71.31	0	59.36	193.42	38.88	75.36	80.52	38.59	0	0	89.69	62.23	54.9	59.43	0	7.7	271.71	951.51	239.71	285.4	6.94	74.87	3.25	162.83	578.98	37.17	0	3001.8	37.82	88.4	162.76	10.76	429.62
ENSG00000013375	PGM3	93	39.11	0	17.66	46.8	2.07	79.57	12.95	86.6	70.74	0	8.77	6.42	151.79	25.57	0	0	110.9	298.33	1350.81	136.48	0.48	16.02	4.95	24.05	38.2	38.93	0	76.82	16.33	221.09	92	22.53	44.45
ENSG00000013392	RWDD2A	57.04	8.92	0	0.35	16.87	1.13	138.58	0	3.51	0	0	0.28	1.43	7.41	1.47	0	126.47	0	7.88	6.98	21.85	0	5.36	0	0	4.89	3.31	0	8.41	1.93	0	22.92	1.12	12.45
ENSG00000013441	CLK1	214.3	3552.13	52.03	45.86	213	15.91	407.24	101.18	159.01	0.41	0	55.01	97.58	126.62	189.53	0	231.27	328.12	3430.72	361.6	181.4	3.96	99.02	8.93	61.16	205.36	260.89	10.07	49.12	136.57	101.57	4084.62	736.65	178.23
ENSG00000013503	POLR3B	39.42	14.67	0	26.68	35	2.32	12.91	37.93	17.9	0	26.07	3.02	3.79	39.35	12.39	32.48	0	92.54	112.02	10.24	68.28	0.14	256.37	46.53	0	13.58	500.3	0	15.68	12.61	4.14	109.64	16	28.28
ENSG00000013523	ANGEL1	68.51	32.8	0	5.17	35.03	6.48	50.34	30.42	57.98	0	0	14.4	1.41	405.34	248.14	0	43.71	1375.83	50.61	12.83	38.04	1.4	70.48	0.77	0	9.54	37.71	0	29.73	6.12	54.34	18.1	25.09	47.73
ENSG00000013561	RNF14	61.37	12.5	0	7.49	1008.16	299.83	44.2	46.68	1475.89	11.94	0	13.41	1.4	118.59	45.69	0	263.94	182.97	150.97	99.87	90.28	2.65	7.32	0	10.27	122.08	73.16	0	11.54	40.65	13.06	159.67	50.96	156.09
ENSG00000013563	DNASE1L1	4.55	12.12	0	0.74	34.12	0	17.62	19.5	27.94	0	22.87	4.4	0.99	15.04	42.83	0	0	114.37	14.75	3.1	35.46	0	10.28	0	53.52	12.99	3.65	0	7.06	24.25	0	20.03	6.37	1175.71
ENSG00000013573	DDX11	129.62	70.14	0	17.23	69.33	138.89	147.82	113.36	153.05	73.89	0	54.92	16.97	126.11	142.23	0	393.19	69.78	562.32	13.42	1635.23	41.36	64.64	33.52	587.85	52.6	27.09	0	8.16	176.77	49.3	188.11	74.28	64.25
ENSG00000013583	HEBP1	6.41	10.51	0	4.35	57.91	58.57	50.17	32.47	9.03	0	0	45.04	2.58	15.7	50.5	0	0	35.64	6.81	1.34	74.96	0	18.03	0	13.27	13.56	17.53	0	13.58	6.79	0	71.59	34.88	48.77
ENSG00000013588	GPRC5A	256.27	40.54	0	894.32	341.59	20.37	7642.09	175.43	187.96	0	0	137.05	15.23	479.9	282.2	0	266.77	1183.96	978.92	110.67	121.1	55.68	163.4	548.12	311.15	77.64	40.14	0	76.93	290.11	253.28	1947.78	114.94	133.48
ENSG00000013619	MAMLD1	0	0	0	0.52	5.33	0	9.78	2.76	0	0	0	0	8.57	6.3	6.23	0	0	0	32.86	1	1.08	0	1.11	0	0	0.41	0.28	0	15.51	1.45	11.03	112.57	1.71	0
ENSG00000013725	CD6	0	3.31	0	7.34	12.59	0	10.93	2.78	0.52	0	0	0	10.65	3.34	7.79	0	0	4.1	197.48	10.34	8.67	0	762.96	0	0	1.4	0.2	0	10.07	22.95	0	55.87	3.77	0
ENSG00000013810	TACC3	140.11	7.59	0	50.2	503.95	17.21	40.27	33.32	24.44	0	67.2	10.53	29.28	4340.1	54.02	0	97.69	31.62	832.38	42.85	190.98	19.09	124.31	8.29	0	19.7	34.46	0	59.96	60.65	264.09	359.08	20.08	31.7
ENSG00000014123	UFL1	1198.71	302.42	0	14.43	7291.88	27.86	66.53	45.64	15.04	0	0	24.59	19.5	319.16	54.26	0	89.32	150.1	139.33	118.08	256.2	2.49	131.19	4.96	0	82.16	16.64	0	126.26	114.84	141.89	108.31	54.71	61.45
ENSG00000014138	POLA2	38.04	3.36	0	0.83	18.86	0	6.86	5.93	8.95	0	0	0	31.14	80.73	3.39	0	0	23.78	35.72	10.65	66.9	1.62	9.72	0	1.7	79.68	25.85	0	13.16	425.26	0	10.93	2.8	2.01
ENSG00000014164	ZC3H3	0.27	17.13	0	47.34	64.75	4.96	11.2	19.89	4.47	0	0	35.68	8.44	17.88	23.86	0	1465.47	374.79	77.03	10.61	1300.78	4.27	7.13	0	0	30.77	5.94	0	2.9	44	15.57	87.67	8.42	0
ENSG00000014216	CAPN1	139.1	208.4	0	64.94	136.43	150.55	54.53	1049.74	816.78	0	15.7	2188.81	28.15	124.51	72.87	23.2	1147.88	295.02	714.32	140.68	518.2	21.35	321.72	56.62	10.6	38.06	122.98	200.19	392.4	299.37	27.09	155.37	101.62	27.02
ENSG00000014257	ACP3	6.2	5.52	0	0	9.98	10.21	5.88	11.75	6.97	0	0	37.01	3.01	28.97	3.63	0	0	21.41	89.16	23.67	104.28	0.97	4.65	18.59	0	14.07	44.11	0	12.66	1.04	6.99	9.89	69.29	173.18
ENSG00000014641	MDH1	121.31	35.69	0	7.54	260.73	40.93	90.79	15.7	75.87	0	1.25	68.12	3.51	45.3	94.7	0	21.65	247.96	377.96	50.98	71.17	0.41	27.83	34.64	72.37	20.45	52.2	0	44.92	25.9	48.05	27.21	76.64	76.66
ENSG00000014824	SLC30A9	137.88	232.95	83.25	14.15	146.24	79.13	51.03	84.44	229.7	0	10.71	20.48	34.55	101.57	1410.04	0	105.33	448.98	16434.9	75.35	224.08	0	18.85	6.71	7.49	65.98	69.3	0	54.26	135.7	70.77	355.86	24.49	364.04
ENSG00000014914	MTMR11	576.42	129.87	0	128.75	98.18	834.94	1413.86	60.3	123.07	0	0	20.2	20.42	35.5	325.57	0	0	253.98	1718.01	135.14	508.5	0.96	125.25	49.9	167.03	105.4	245.41	0	46.8	44.79	230.91	95.02	92.56	418.33
ENSG00000014919	COX15	4190.01	16.78	0	7.41	13.57	55.38	32.26	24.59	26.14	0	0	40.41	4.21	71.9	18.5	0	0	193.09	403.65	8.71	52.88	0.43	11.05	22.19	80.62	80.27	19.16	0	6.58	6.22	294.48	558.31	11.98	68.32
ENSG00000015133	CCDC88C	727.01	148.71	0	61.4	566.26	9.45	415.44	172.35	773.59	0	4.96	52.88	130.59	156.88	434.63	923.37	2353.62	430.85	857.13	136.16	170.65	620.14	2556.32	88.6	288.14	6641.48	102.08	123.8	123.12	72.26	190.75	488.86	199.99	341.95
ENSG00000015153	YAF2	64.75	1.93	0	3.46	13.06	0	66.93	70.24	18.18	0	0	1.13	3.46	170.59	12.8	0	0	35.83	49.9	7.61	10.96	0	4.65	0	0	35.62	4.02	0	1.15	9.94	13.17	122.98	10.94	195.58
ENSG00000015171	ZMYND11	134.7	78.98	7.2	568.17	1868.78	39.03	243.16	3089.35	90.99	0	0	8.49	78.32	137.83	205.73	0	914.87	191.91	964.4	69.05	394.29	0.93	325.5	32.15	54.81	234.62	31.81	0	82.59	35.95	279.83	698.23	318.87	154.55
ENSG00000015285	WAS	0	4.8	0	1.68	18.07	0	3.73	0	1.26	0	0	2.98	1.73	17.13	0.33	0	92.5	0	0	10.38	3.13	7.04	29.66	0	0	3.3	2.47	0	100.47	5.17	0	22.49	225.14	19.62
ENSG00000015413	DPEP1	341.54	0.96	0	0	23.86	0	18.69	5.05	0.6	0	22.92	0.78	1.62	19.01	27.87	0	155.87	0	0	31.18	364.45	0	0	0	0	0.48	8.21	0	0	2.58	75.41	19.09	8.38	0
ENSG00000015475	BID	25.67	9.95	0	33.02	79.1	50.17	28.57	5.9	16.45	0	0	105.97	3.51	38.19	1238.24	0.28	96	42.84	14.11	28.53	55.75	2.87	48.55	55.17	0	17.53	8.61	0	7.05	70.36	37.12	134.54	31.96	8.1
ENSG00000015479	MATR3	230.12	2764.65	46.53	49.57	1150.88	6791.57	459.2	192.95	174.17	32.22	36.92	75.11	109.01	755.7	1007.06	0	706.72	447	1604.68	137.6	2381.88	8.29	1202.12	213.6	30.96	161.75	359.34	3.13	254.39	472.33	1763.82	694.5	143.2	788.97
ENSG00000015520	NPC1L1	0	0	0	0	0	0	0	0	0	0	0	0	0	0	0	0	0	0	3.35	0	0	0	0	0	0	0	0	0	0	0	0	0	0	0
ENSG00000015532	XYLT2	18.22	7.19	0	14.58	226.72	18.5	23.22	15.5	16.86	0	0	77.58	88.08	23.7	23.26	0	0	1150.21	1186.4	20.65	92.94	938.06	61.42	2.85	0	4.81	48.11	0	0.41	92.13	36.32	39.69	51.84	37.3
ENSG00000015568	RGPD5	16.75	151.55	0	14.49	172.41	2.08	105.31	8.05	349.91	0	2.27	15.7	150.09	56.01	113.58	0.8	0	181.24	246.75	52.87	286.35	0.7	16.58	9.91	5.16	28.5	25.68	0	60.32	18.69	213.6	35.31	29.97	455.77
ENSG00000015592	STMN4	0	0	0	0	0	0	0	0	0	0	0	0	0	0	0	0	0	0	0	0.99	0	0	0	0	0	0	0	0	0	0	0	0	0.28	0
ENSG00000015676	NUDCD3	47.75	88.11	0	119.42	104.5	379.66	101.37	53.68	26.22	344.46	0	220.49	152.21	36.89	58.05	0	106.08	278.75	883.05	263.12	230.2	9.37	133.28	28.25	0	385.13	53.7	0	2363.92	133.92	66.53	112.91	13.24	199.15
ENSG00000016082	ISL1	0	0.99	0	0	0	0	1.73	0	4.87	0	0	0.32	0	2.06	0.14	0	0	0	11.03	50.03	0.85	0	8.61	0	0	1.29	1.64	0	6.98	0.5	0	0.77	4.97	0.53
ENSG00000016391	CHDH	217.53	129.33	0	3.65	144.8	5.65	1250.68	250.72	30.98	1.27	0	32.7	23.05	48.05	15.58	0	66.08	146.72	180.11	96.38	144.44	15.25	41.89	17.89	14.37	33.65	58.66	0	47.93	27.69	43.75	230.91	15.52	169.96
ENSG00000016402	IL20RA	74.26	300.18	0	3.8	31.23	7.29	91.18	18.58	28.28	0	0	7.03	22.87	21.04	24.85	0	0	9.94	1015.26	79.89	37.25	0	21.62	6.36	42.22	41.83	97	0	2.6	18.1	4.8	734.47	126.65	34.49
ENSG00000016490	CLCA1	4521.77	2870.33	54.51	1312.04	977.96	4881.62	3674.78	2120.62	791.14	5337.91	296.85	918.62	916.92	2776.59	858.32	2751.76	8651.05	12652.2	1989.33	2267.27	43082.4	254.28	37378.2	2419.33	312.67	789.74	302557	1031.28	461.7	1935.24	1506.18	3751.31	1577.04	12474.2
ENSG00000016602	CLCA4	321.4	891.4	0	72.18	432.42	0.33	105	570.45	2150.7	0	0	16.87	4.94	5647.09	4854.17	303.17	187.15	73269	762.3	36.83	55.85	0	204.18	63.49	143.03	299.63	30.73	0	538.23	39.02	145.13	152.77	208.02	63.64
ENSG00000016864	GLT8D1	27.92	1.39	0	0.57	464.24	0	17.55	9.34	512.81	0	0	5	2.74	36.36	9.81	0	0	74.73	36.67	42.69	25.63	0	1.2	17.74	0	16.19	16.82	0	4.82	21.19	5.92	83.9	25.86	59.09
ENSG00000017260	ATP2C1	161.5	50.14	0	6.22	428.5	30.97	203.27	76.77	160.63	0	9.15	15.11	35.12	70	247.18	0	1030.21	808.98	107.27	55.98	468.75	1.56	126.11	236.55	41.25	66.88	46	0	26.84	564.71	920.17	179.26	102.27	9680.81
ENSG00000017427	IGF1	0	24.4	0	5.3	20.36	25.7	20.88	48.58	56.34	0	0	5.19	1.45	35.18	43.35	0	0	26.73	63.35	8.05	436.52	0	9.09	0	0	17.06	8.79	0	1.87	22.38	8.78	50	17.84	88.69
ENSG00000017483	SLC38A5	0	2.76	0	0	12.99	0	42.37	0	1.39	0	0	0	41.36	8.26	3.82	0	116.01	17.82	19.82	3.01	34.68	0	8.61	0	0	5.02	6.86	0	2.65	6.25	0	15.91	41.11	0
ENSG00000017797	RALBP1	434.8	45.06	27.72	641.02	219.95	162.11	8792.78	130.51	107.41	87.68	3.08	87.83	43.1	369.25	253.56	0	365.99	859.95	457.14	175.28	227.69	64.24	206.49	84.71	137.91	60.71	68.21	0	59.18	385.38	719.53	1427.11	137.67	154.66
ENSG00000018189	RUFY3	79.68	10.09	20.7	8.26	251.63	70.13	193.45	31.4	147.14	9.37	0	8.38	23.25	123.3	373.72	12.61	69.17	59.77	622.26	27.58	412.44	6.08	228.56	18.83	1.56	68.28	23.73	0	449.75	33.25	172.29	8817.79	54.31	94.81
ENSG00000018236	CNTN1	0	1.66	0	3.67	10.61	0	7.57	0	1.21	0	0	0.54	1.52	15.61	19.81	0	0	0	48.5	38.77	2.48	0	25.02	0	0	1.2	0.53	0	3.36	9.02	10.79	31.43	0	52.6
ENSG00000018280	SLC11A1	0	0	0	0	0	0	0	0	0.28	0	0	0	0	0	0.28	0	0	3.88	0	0	4.1	0	1.4	0	0	0	0	0	0	0	0	1.68	0.73	0
ENSG00000018408	WWTR1	0	193.86	0	9.34	2076.25	0	10.69	18.02	5.48	0	0	9.43	7.47	62.85	28.64	0	0	34.79	30.61	40.38	48.72	8.72	115.21	0	8.44	20.76	2.79	0	22.82	57.98	34.42	33.5	46.48	23.73
ENSG00000018510	AGPS	270.75	73.3	0	61.83	622.25	15.32	362.89	51.64	122.93	0	0	27.18	89.69	707.23	43.42	0	158.7	80.62	1040.84	197	1083.71	0	49.3	69.52	6.22	911.16	553.14	11.36	97.6	3539.62	128.23	245.23	34.43	42.85
ENSG00000018610	CXorf56	4.52	33.04	0	26.16	106.8	0	14.3	19.03	4.91	0	0	32.33	7.14	19.79	14.4	0	0	351.53	52.25	25.46	2664.1	0	17.82	0	0	12.31	10.07	0	24.9	70.54	6.03	126.55	8.22	3.31
ENSG00000018625	ATP1A2	0	17.49	0	0	7.12	16.87	6.64	83.15	31.02	0	0	100.06	1.71	7.37	11.81	0	0	2.06	41.39	6.22	21.65	0	37.36	0	0	5.99	10.4	0	57.3	23.55	5.68	13.95	16.43	5.58
ENSG00000018699	TTC27	22.92	6.79	0	4.27	28.28	0.8	3.74	35.24	11.1	0	0	11.17	2.01	26.68	7.27	3.64	0	109.52	65.29	43.6	133.71	0	2.07	0	0	11.91	10.65	622.13	0.65	2.26	6.58	13.99	207.87	310.17
ENSG00000018869	ZNF582	0	0	0	0.25	6.86	0	0	0.27	0	0	0	0.84	0.12	0.34	0	0	0	0	15.61	2.92	1.04	0	0	135.11	0	1.03	1.27	0	0	0	2.8	0.87	2.24	8.52
ENSG00000019102	VSIG2	53.36	125.82	0	13.06	26.7	49.3	37.63	39.51	101.92	0	0	16.14	27.56	19.35	758.72	0	257.33	194.78	5828.5	43.22	84.83	13.61	22.93	61.53	13.42	47.13	29.46	0	49.48	176.11	18.94	83.83	9.85	126.65
ENSG00000019144	PHLDB1	828.39	156.17	0	130.81	146.49	706.75	2458.1	75.38	210.49	0	0	90.53	59.86	50.87	468.22	0	124.18	493.84	1679.6	182.62	1122.97	8.8	377.06	44.05	165.81	137.22	589.23	0	73.53	187.59	256.43	113.67	256.56	697.47
ENSG00000019169	MARCO	0	1.42	0	0	0	0	0	0	0	0	0	0	0	0	0	0	0	0	0	0	0	0	0	0	0	0	0	0	0	0	0	2.58	0.41	0
ENSG00000019186	CYP24A1	11.17	0	0	0	0	0	0	1.66	0	0	0	1.21	0	0	0	0	0	0	0	0	0	0	0	0	0	0	0	0	0	0	0	0	0	0
ENSG00000019485	PRDM11	143.8	3.63	23.6	9.08	5.69	30.85	49.44	36.79	11.36	0	0	2.97	90.08	292.08	8.05	0	0	16.21	85.31	3.6	11.43	33	2.32	0	0	13.97	7.54	0	8.42	36.78	0.27	53.23	14.91	51.07
ENSG00000019505	SYT13	27.95	28.79	0	31.18	547.97	12.39	12.73	425.26	15.92	0	0	2.01	13.98	33.04	38.93	0	0	69.83	181.44	22.57	103.71	0	86.88	0	51.07	39.52	7.98	0	6.05	14.74	119.08	168.85	70.24	112.34
ENSG00000019549	SNAI2	2.14	14.61	0	11.19	36.14	0	8.71	34.92	10.8	0	0	0	0.4	61.8	22.87	0	0	12.58	5.17	20.76	8.6	0	37.27	43.48	6.49	4.69	9.05	0	72.75	144.75	6.61	48.8	325.2	27.86
ENSG00000019582	CD74	3021.28	703.11	28.16	500.1	7292.47	193.89	5570.86	2422.75	340.55	110.07	35.03	252.68	1204.84	3772.57	7429.9	541.25	1469.85	2937.04	830.64	15593.6	16136.6	137.13	2812.27	45477.3	708.84	518.73	516.89	272.48	2690.14	2311.87	912.27	4458.28	2365.4	1125.6
ENSG00000019991	HGF	0	8.22	0	2.71	28.9	47.94	5.52	2.6	6.99	0	0	12.92	0.21	15.28	550.33	0	0	7.81	3.74	9.51	26.07	0	0.41	37.71	0	22.87	4.78	0	0	0	0	67.27	15.14	7.26
ENSG00000019995	ZRANB1	22.04	523.14	0	22.3	149.38	787.97	65.97	34.46	18.22	0	0	16	14.75	112.05	145.26	1.26	226.42	63.5	250.82	15.7	351.19	2.32	169.42	80.73	0	18.43	36.76	0	60.62	79.86	192.88	123.7	15.45	61.29
ENSG00000020129	NCDN	0	27.41	0	1.23	14.94	0	11.05	17.53	0.19	0	0	9.18	4.31	7.47	21.86	0	0	0	12.39	3.79	32.71	34.56	21.43	5.9	0	1.41	65.83	0	0	13.16	0	7.96	2.61	14.81
ENSG00000020181	ADGRA2	0	8.38	0	39.44	311.43	0	17.41	10.68	31.57	52.59	0	38.79	50.17	31.82	29.86	0	38.85	128.19	842.63	37.38	77.23	512.81	53.17	29.7	2.2	5.01	38.6	0	43.85	161.43	37.01	52.75	130.37	15.88
ENSG00000020219	CCT8L1P	0	0	0.76	0	0	0	0	0	0	0	0	0	0	0	0	0	0	0	0	0	0	0	0	0	0	0	0	0	0	0	0	0	0	0
ENSG00000020256	ZFP64	273.98	11.57	0	950.57	50.04	0	22.42	4.14	33	127.76	0	11.62	30.03	22.86	96.82	48.77	0	32.2	210.47	18.23	290.25	16.82	11.13	0.69	0	1.79	28.15	0	120.41	49.35	26.73	70.75	10.31	453.85
ENSG00000020426	MNAT1	33.81	9.84	11.62	3.49	31.65	0	11.86	11.93	6.39	0	0	21.18	6.73	7.01	7.23	0	9.04	8.66	263.17	31.22	51.3	0	8.23	0	0	64.62	9.71	0	212.63	3.7	10.93	21.42	0.94	33.56
ENSG00000020577	SAMD4A	28.14	25.19	0	31.11	28.9	7.23	48	2.57	34.64	0	0	12.66	0.35	27.56	24.58	0	0	32.42	157.44	1325.8	42.08	13.07	13.41	7.09	0	9.81	8.61	0	30.03	23.61	48.03	45.14	21.21	12.38
ENSG00000020633	RUNX3	0	14.49	0	1.39	36.61	0	152.44	23.26	2.27	0	0	0	0	12.61	5.75	0	0	16.39	39.84	17.46	8.79	0	8.99	0	4.39	31.82	9.61	0	59.71	8.47	17.91	38.05	1.56	6.5
ENSG00000020922	MRE11	128.16	1150.69	0	11.64	100.5	18.18	150.48	11.61	68.03	0	12.57	10.55	40.41	38.45	89.79	0	439.91	123.3	1422.61	126.14	87.8	5.68	54.05	3.68	68.74	114.85	202.92	0	31.07	51.42	40.26	1825.78	403.22	72.49
ENSG00000021300	PLEKHB1	27.8	11.17	0	0	3.44	0	11.58	7.34	3.98	0	0	3.39	2.58	0	4.8	0	0	78.05	0	3.82	53.89	0.14	51.97	0	0.41	4.24	275.17	0	0	2.2	1.07	30.77	5.94	0
ENSG00000021355	SERPINB1	1001.56	276.67	12.7	23.94	476.53	35.62	407.03	266.97	644.43	86.04	0	62.94	19.92	4368.7	1649.07	261.25	934.03	20524.8	822.86	78.65	321.31	1.6	229.91	42.85	27.05	248.58	229.77	0.75	266.83	70	191.51	197.62	198.85	263.49
ENSG00000021461	CYP3A43	0	0	0	0	0	0	0	0	0	0	0	0	0	0	0	0	0	0	0	0	0	0	1.06	0	4.31	0	0	0	0	0	0	0	0	0
ENSG00000021488	SLC7A9	0	0.48	0	0	15.66	0	0	4.15	0	0	0	0	0	1.86	0	0	0	0	0	0.86	0	0	0	0	0	0.65	0	0	0	0	0	3.72	0	0
ENSG00000021574	SPAST	17.33	26.68	0	8.28	30.87	86.27	42.42	74.74	78.21	0	0	6.92	1.9	83.35	57.81	0	13.96	41.83	139.86	10.17	1049.74	0	7.23	2.12	137.58	26.44	10.46	75.07	4.14	8.39	72.01	97.95	21.58	65.65
ENSG00000021645	NRXN3	0	3.27	0	1.9	31.93	0	85.85	4.55	3.47	0	0	58.9	2.58	3.1	7.21	0	0	0	15.41	1.67	25.73	0	8.2	3.32	0	2.26	6.1	0	0	9.58	0	17.9	39.86	45.41
ENSG00000021762	OSBPL5	52.65	12.71	0	400.64	58.45	26.31	2388.93	10.52	46.57	0	0	46.99	10.58	110.65	98.35	0	224.82	487.16	218.43	34.13	44.18	29.37	110.37	230.46	130.35	17.29	22.05	0	18.09	152.09	64.65	396.92	35.39	28.12
ENSG00000021776	AQR	102.1	13.17	0	26.59	360.64	91.3	344.3	43.21	237.86	0	0.66	11.84	40.99	202.51	402.37	0	0.85	149.17	668.09	31.26	619.2	0	244.17	39.29	16.32	92.55	29.52	124.72	348.94	29.95	249.53	10331.2	57.44	129.03
ENSG00000021826	CPS1	13.96	0	0	0	2.32	0	6.73	0.36	0	0	0	0	0	5.57	5.19	0	437.27	0	17.32	20.68	7.64	0	0	0	0	2.6	0.13	0	0	0	0	11.87	1	0
ENSG00000022267	FHL1	25.51	12.28	0	17.49	206.26	1.3	24.3	16.45	11.16	0	0	8.05	17.4	2514.01	34.12	0	0	9.49	201.38	24.26	83.19	0	91.49	0.5	0	17.79	13.25	0	11.62	25.85	120.83	220.33	10.52	34.28
ENSG00000022277	RTF2	1579.8	403.22	0	57.29	4827.9	64.26	68.44	40.64	14.24	0	0	52.87	61.83	280.05	94.95	0	40.74	144.13	157.83	118.08	184.28	47.34	231.26	5.44	24.8	102.92	19.65	0	222.86	270.93	50	86.62	83.5	50.71
ENSG00000022556	NLRP2	0	1.81	0	4.98	125.01	2.01	3.81	2.68	1.99	0	0	0.33	0	45.41	1.21	0	0	3.24	74.69	0	182.85	0	0	42.78	0	242.51	186.1	0	10.61	0	0	28.28	0	0
ENSG00000022567	SLC45A4	13.57	50.78	0	125.82	170.71	3.75	15.85	35.46	5.14	0	0	51.29	10.07	21.35	49.36	0	2165.3	821.95	127.84	33.95	2751.65	0.28	19.01	3	5.48	25.73	12.91	0	18.67	113.84	7.03	166.96	6.5	35.78
ENSG00000022840	RNF10	346.41	175.7	0	90.26	129.84	37.43	60.46	1067.06	772.84	0	0	1475.89	29.57	147.33	94.89	0	2.24	276.43	823.33	133.63	657.87	21.1	377.37	46.1	69.91	41.39	163.36	0	414.83	447.38	60.83	156.06	98.16	56.05
ENSG00000022976	ZNF839	26.64	17.82	12.51	4.83	17.82	21.22	3.81	16.78	9.29	0	0	4.89	2.01	37.36	11.48	0	0	79.54	65.29	75.99	126.98	0	8.27	6.92	0	18.4	18.25	0	15.26	5.73	3.7	17.23	121.26	263.64
ENSG00000023041	ZDHHC6	108.19	37.35	0	9.29	263.02	10.52	55.33	11.71	74.03	0	0	32.8	2.9	35.48	52.32	0	215.96	324.78	684.57	27.92	68.91	0.41	13.42	24.25	38.77	26.85	22.07	0	30.71	11.88	20.42	23.46	50.91	39.75
ENSG00000023171	GRAMD1B	8.29	27.41	0	5.08	55.81	5.19	2.68	18.94	24.34	0	0	2.08	0	23.87	131.65	1917.89	0	76.39	3364.52	1.71	13.07	0	0.8	6.15	0	29.51	17.01	0	5.28	0	0	77.53	2.13	19.58
ENSG00000023191	RNH1	304.38	29.87	0	28.79	32.63	86.61	656.53	9.5	30.13	0	0	25.9	24.22	16.24	96.78	0	608.59	209.16	498.64	16.33	300.37	0.77	76.54	15.3	0	27.51	125.82	711.43	11.49	91.81	14.7	42.77	61.16	47.92
ENSG00000023228	NDUFS1	13345.5	144.16	0	52.25	123.47	149.92	292.18	259.42	294.65	131.29	0	157.81	34.05	486.74	124.83	0	298.63	2267.21	2194.85	67.6	374.83	18.59	88.1	65.49	133.87	609.87	169.48	0	230.36	65.12	4011.86	5645.1	108.22	395.08
ENSG00000023287	RB1CC1	305.19	45.21	9.91	21.61	285.28	15.97	242.29	80.87	368.73	0	0	19.64	13.84	65.43	187.82	0	480.53	193.19	307.58	103.25	167.82	38.11	400.64	16.32	0.85	3377.03	66.82	0	42.24	4.21	270.75	249.59	50	270.99
ENSG00000023318	ERP44	252.28	18.87	0	34.59	80.17	41.14	241.87	276.5	77.6	0.17	0	6.36	97.01	1641.32	65.67	0	1676.01	159.51	348.12	51.85	51.88	0	55.75	16.8	26.14	194.15	35.42	0	34.81	29.16	46.44	549.43	54.02	510.75
ENSG00000023330	ALAS1	37.49	53.48	0	394.95	1186.4	13.63	104.82	1638.48	59.71	0	0	4.61	37.48	106.34	89.75	0	1141.85	119.07	611.42	22.76	169.65	0.13	142.56	51.04	108.38	134.55	25.15	103.01	56.65	14.07	103.38	419.85	105.92	67.86
ENSG00000023445	BIRC3	39.68	13.61	0	44.19	266.11	15.57	70.55	135.49	38.18	0	0	6.63	2.4	343.85	56.01	0	0	39.18	174.49	56.65	51.7	0	44.88	6.69	0.97	36.45	25.92	0	453.85	64.62	89.84	544.46	1388.33	56.58
ENSG00000023516	AKAP11	766.95	37.68	0	32.87	763.57	62.97	869.51	269.1	40.39	0	0	18.76	56.29	594.79	492.8	0	148.93	438.09	293.83	1635.23	4112.34	8.26	117.55	1650.99	15.07	80.08	63.66	0	189.64	67.11	371.71	580.16	243.73	247.93
ENSG00000023572	GLRX2	7.41	9.51	0	10.83	97.36	0	12.34	0.52	19.74	0	0	2.58	1.03	33.1	262.66	0	0	10.81	18.99	13.98	20.39	0	6.64	0	0	17.53	1.53	0	0.8	2.45	2.32	99.66	22.71	7.14
ENSG00000023608	SNAPC1	14.27	34.64	0	1.45	33.95	0	9.95	2.14	2.2	0	0	1.55	3.69	14.52	6.98	0	0	1.15	28.16	3.59	59.96	0	19.93	0	0.36	1.38	6.49	0	5.95	3.04	90.31	21.43	1.91	2.47
ENSG00000023697	DERA	4.08	33.56	0	8.61	59.76	40.51	22.1	33.54	17.41	0	0	7.34	3.98	208.04	86.62	0	22.91	158.7	26.46	29.23	198.52	1.11	20.46	0	13.57	4.8	131.65	0	4.75	19.95	1400.84	75.63	8.55	20.82
ENSG00000023734	STRAP	12.59	8.65	0	16.24	326.38	11.77	19.23	17.23	52.76	0	24.9	25.86	7.8	86.69	26.04	0	0	1863.89	1305.3	15.9	152.77	0	17.06	0.48	7.01	5.75	45.31	3.61	32.79	17.84	90.09	86.41	67.09	19.89
ENSG00000023839	ABCC2	0	2.71	0	0	6.17	3.47	0.41	0	10.39	0	0	2.12	0	0	3.33	0	0	0	0	3.28	4.15	0	0	0	0	0	0.27	0	2.32	11.21	0	0.24	0	0
ENSG00000023892	DEF6	356.7	20.24	0	888.03	86.72	20.67	45.44	4.75	62.65	0	0	28.63	47.49	38.43	101.4	0	684.55	57.36	400.14	53.69	347.56	2.52	35.55	19.81	26.81	13.96	67.12	597.83	140.48	116.89	11.8	118.47	14.13	235.58
ENSG00000023902	PLEKHO1	23.23	19.26	0	25.84	36.42	0	17.21	4.97	8.65	0	0	46.09	11.77	12.09	12.4	0	0	60.08	97.36	86.96	42.53	4.86	65.82	0	218.26	157.67	6.2	0	537.82	30.99	18.3	46.84	4.95	43.63
ENSG00000023909	GCLM	55.07	1.66	0	14.3	11.85	1.21	8.65	0.89	12.99	0	0	1.95	1.04	19.74	1.7	0	0	15.28	26.31	300.18	38.95	0	0.2	0	0	9.03	9.43	0	4.89	0	57.18	25.06	4.97	19.96
ENSG00000024048	UBR2	448.75	380.19	0	50.34	629.78	33.2	2709.22	1051.99	111.52	0	0	42.08	23.52	225.01	44.52	0	185.32	664.32	1279.01	348.49	400.9	9.91	60.06	35.45	5.06	253.3	87.5	0	324.6	27.45	128.5	793.06	45.33	526.1
ENSG00000024422	EHD2	0	1250.75	0	11.41	31.83	0	67.69	18.84	30.33	0	0	11.05	34.31	23.72	51.36	0	272.88	20.55	421.05	79.05	19.83	11.54	70.49	2.01	21.65	92.79	82.5	0	9.37	85.15	0	810.69	312.76	9.71
ENSG00000024526	DEPDC1	26.14	9.78	0	0	20.85	0.66	7.05	11.01	20.22	0	0	0.97	0.17	43.67	2.46	0	0	74.7	64.29	1.91	44.84	0	6.93	0	2.68	16.13	150.09	0	3.33	0.2	18.52	62.65	4.13	26.23
ENSG00000024862	CCDC28A	0	41.21	0	0.69	28.11	6.59	49.8	30.42	43.48	0	0	24.68	5.79	297.94	209.37	236.05	31.83	1788.57	54.59	8.55	32.03	0.8	17.9	14.97	7.79	8.3	35.62	0	4.57	11.48	13.25	10.91	20.19	24.2
ENSG00000025039	RRAGD	13.64	0	0	0.28	145.51	0	3.3	9.34	75.05	0	0	0	0	13.43	3.36	0	0	0.7	0.5	0.76	8.03	0	2.13	0	11.27	12.46	3.36	0	6.2	0.43	3.35	30.85	8.37	63.55
ENSG00000025156	HSF2	26.73	2.38	0	0.27	29.09	1.29	19.26	4.98	9.08	0	0	0.96	1.66	4.13	15.91	0	1.25	26.07	13.42	1.55	38.49	0.11	20.57	25.86	0	4.55	2.95	0	2.26	13.86	72.37	17.14	19.52	888.03
ENSG00000025293	PHF20	34.66	86.15	0	30.48	36.06	23.25	83.85	104.64	79.89	0	0	29.84	7.7	124.49	130.82	27.87	147.73	15.1	335.66	19.35	1604.05	0	36.14	50.08	25.02	26.44	24.95	0	3.94	66.01	73.82	161.88	32.78	155.74
ENSG00000025423	HSD17B6	0	2.07	0	0	16.78	0	28.99	2.6	0	0	0	27.72	12.92	12.39	8.49	0	0	0	0	0.6	16.22	0	9.43	0	0	1.51	4.57	0	1.66	0.27	22.64	8.62	3.74	16.82
ENSG00000025434	NR1H3	12.75	4.66	3.46	95.64	51.01	22.92	800.48	7.96	15.92	0	3.74	3.36	9.29	61.06	25.31	0	0	220.33	64.08	9.28	17.17	3.67	16.9	18.69	0	8.22	8.1	0	10.05	37.35	42.59	286.54	11.69	7.12
ENSG00000025708	TYMP	10.81	7.49	0	31.75	139.34	0	87.3	24.87	61.75	146.32	0	13.57	37.93	55.02	119.59	0	37.37	5.17	222.27	14.52	174.29	0	179.5	19.48	17.18	48.95	11.73	0	105.97	52.66	74.69	4940.46	29.86	28.51
ENSG00000025770	NCAPH2	0	12.26	0	11.01	40.1	156.96	68.96	7.14	7.23	0	0	44.38	11.41	40.14	15.26	0	0	8.76	1070.52	178.35	23.34	0	1163.2	19.9	28.99	4.6	2.07	0	19.87	25	14.52	85.9	7.54	44.22
ENSG00000025772	TOMM34	90.81	4.02	0	20.54	100.34	34.09	9.55	4.52	7.2	0	0	3.3	1.27	687.91	15.64	0	0	3.54	114.12	9.29	61.06	0	37.01	0.25	0	4.21	16.57	0	53.23	13.26	59.79	107.64	5.56	12.23
ENSG00000025796	SEC63	2965.59	1020.98	0	50.08	17473	67.1	183.45	92.09	32.76	29.09	0.26	70.9	73.45	653.68	148.71	1.52	282.12	359.83	334.42	362.21	638.68	22.42	235.46	0.6	49.95	154.81	54.27	1.62	209.16	332.25	269.49	250.82	135.33	164.57
ENSG00000025800	KPNA6	127.54	29.94	0	21.58	326.14	14.07	256.16	27.35	59.31	0	0	32.48	78.48	256.49	30.23	0	17.3	36.29	266.3	173.42	723.59	1.95	49.64	41.96	24.16	446.92	320.51	0	57.29	2113.77	99.52	138.3	32.83	21.32
ENSG00000026025	VIM	120.7	454.59	11.93	563.07	1644.88	26.85	158.99	225.29	50.58	2.17	0	371.27	87.66	153.44	496.09	0	2518.67	3660.01	663.35	419.27	20825	40.66	253.31	95.89	13.9	383.75	91.11	215.16	251.49	668.35	133.89	1761.08	105.77	391.97
ENSG00000026036	RTEL1-TNFRSF6B	7.04	13.69	0	0	4.69	0	7.35	51.97	12.92	0	0	225.14	0	1.66	18.82	0	0	0	5.74	6.22	97.07	0	35.83	0	0	1.86	2.45	0	17.44	15.14	0	6.72	2.59	0
ENSG00000026103	FAS	22.1	20.37	0	19.9	54.89	11.61	16.04	29.65	35.1	0	0	36.32	6.03	161.62	23.53	0	0	235.56	172.35	171.91	374.22	0.6	24.63	11.68	0	34.64	82.14	0	24.68	10.41	58.41	42.52	221.73	560.89
ENSG00000026297	RNASET2	166.8	80.09	18.16	23.11	468.86	43.42	166	20.09	151.74	103.74	0	176.6	14.75	73.55	140.11	120.59	0	365.09	1169.56	105.52	147.37	2.47	71.76	561.24	488.52	27.26	86.15	0	72.51	91.25	43.44	41.91	101.25	77.95
ENSG00000026508	CD44	828.27	651.51	122.78	39.67	362.25	473.07	339.22	245.73	450.27	146.06	12.01	142.51	234.06	167.96	3609.98	0	390.74	388.72	49829.9	255.33	1226.85	26.63	79.42	168.38	88.53	199.99	519.57	257	109.77	687.66	390.96	791.57	105.13	898.18
ENSG00000026559	KCNG1	0	6.49	0	0	3.53	0	0	3.3	0	0	0	0	0	0	1.12	0	0	0	0	0.25	9.15	0	0	0	0	0.66	7.47	0	1.57	0	1.3	1.67	4.87	0
ENSG00000026652	AGPAT4	200.12	10.52	0	0	3.48	0	48.01	1.64	11.2	0	0	25.16	10.52	13.58	7.85	0	0	88.45	285.08	7.5	24.29	0.43	18.65	0	0	60.21	10.39	0	11.93	11.73	291.02	219.7	10.74	22.07
ENSG00000026751	SLAMF7	140.37	28.89	0	20.27	207.75	0.13	148.68	73.91	159.45	0	0	6.37	14.7	20.99	115.29	0	423.67	116.24	111.78	84.33	48.31	0	431.65	18.38	47.53	2101.26	32.98	0.24	26.22	4.28	61.53	188.93	67.62	74.7
ENSG00000026950	BTN3A1	106.8	14.03	0	18.16	51.03	67.12	291.31	121.53	23.05	0	0	10.31	124.72	509.2	48.95	0	512.81	9.95	195.8	42.64	39.57	20.14	42.59	13.93	7.88	77.52	51.49	83.1	21.61	48.04	28.88	382.4	25.19	422.3
ENSG00000027001	MIPEP	14.93	8.23	0	34.64	302.42	0	35.65	287.67	17.63	0	0	0.47	5.03	22.71	30.33	0	37.71	26.63	289.7	6.31	46.39	0	27.53	0	0	49.62	2.3	0	13.84	0.89	33.02	114.85	39.02	21.75
ENSG00000027075	PRKCH	43.49	10.41	6.55	8.95	56.01	8.2	53.53	32.82	19.84	0	0	7.29	2.4	51.39	20.88	0	64.75	5.32	23.08	19.89	21.66	3.25	84.43	23.41	16.56	6.77	23.86	0	169.76	271.4	6.4	92.51	712.93	21.89
ENSG00000027644	INSRR	0	0	0	0	0	0	0	0	0	0	0	0	0	0	0	0	0	0	0	0	0	0	0	0	0	0	0	0	0	0	0	0	0.7	0
ENSG00000027697	IFNGR1	46.68	56.65	0	42.22	495.15	35.68	83.12	36.45	110.24	11.44	0	131.82	11.15	219.4	3301.98	0	167.29	142.14	56.69	77.76	138.86	0.82	48.97	108.25	30.14	135.7	24.48	0	32.2	74.64	90.48	979.14	83.25	37.73
ENSG00000027847	B4GALT7	5.65	69.29	0	2.68	15.28	437.76	6.82	2.85	4.2	0.74	0	2.58	3.69	16.18	6.98	0	0	8.61	34.46	1.6	33.04	0	53.57	0	0	3.1	3.03	0	8.12	19.78	12.26	20.46	2.95	0
ENSG00000027869	SH2D2A	2.67	8.95	0	0	12.03	0	1	4.57	0.96	0	0	0	0	13.7	1.68	0	0	0	5.47	0.54	2.28	32.33	3.9	15.45	0	0.28	27.72	0	1.86	10.61	0	7.39	1.9	0
ENSG00000028116	VRK2	32.14	4.39	0	8.62	219.25	46.25	18.5	7.92	25.08	9.16	0	34.23	15.61	36.04	15.62	0	7.06	509.28	529.87	17.55	144.71	0	7.96	8.79	0.8	4.21	32.45	0	39.75	27.8	183.67	58.28	46.5	45.14
ENSG00000028137	TNFRSF1B	15.97	18.94	3.8	117.07	80.85	0	30.85	17.23	349.91	0	0	14.85	450.27	25.87	18.77	0	0	67.69	81.56	17.21	50.21	10.48	30.65	1.52	11.86	13.25	5.86	0	54.02	159.45	63.91	33.02	9.82	26.38
ENSG00000028203	VEZT	871.06	21.48	44.56	587.85	130.51	26.61	62.46	10.43	117.47	0	0	17.01	25.14	62.8	165.43	0	106.36	40.59	601.43	56.01	725.01	18.5	17.66	0.86	16	18.65	51.42	0	144.94	12.99	72.73	255.04	15.4	1354.61
ENSG00000028277	POU2F2	0	10.25	0	21.65	38.43	0	7.27	7.95	1.46	0	0	27.41	17.66	8.47	12.57	0	0	86.6	285.22	43.48	15.58	0	21.8	0	0	121.48	3.51	0	462.78	29.29	8.55	30.83	1.74	0
ENSG00000028310	BRD9	245.35	51.04	427.28	77.37	50.79	21.53	106.81	11.5	120.7	0	0	37.66	21.18	76.51	43.37	0	2403.82	52.66	580.53	2664.1	164.34	4.99	56.25	11.36	76.08	44.39	100	0	129.2	82.39	269.12	70.58	56.66	22.49
ENSG00000028528	SNX1	329.34	324.44	40.91	23.09	359.11	16.39	2213.8	646.19	71.25	173.14	25.02	50.33	41.82	112.51	38.04	0	33.55	365.56	799.28	296.11	315.25	44.22	65.41	0	15.97	140.72	105.07	0	252.28	37.97	85.09	404.32	33.94	448.7
ENSG00000028839	TBPL1	0	200.12	0	0.95	10.01	0	38.6	4.9	9.43	0	0	2.26	0.76	3.44	17.56	0	0	15.58	166.93	21.02	13.67	0	7.78	0	0	6.08	30.1	0	1.04	1.23	14.13	277.16	43.94	20.03
ENSG00000029153	ARNTL2	18.26	17.46	0	9.15	33.47	0	5.99	1.22	7.95	0	0	0.24	0.34	35.89	4.47	0	121.7	123.76	176.3	1.91	78.57	0	145.51	0	6.4	36.5	312.69	0	0.95	2.6	3.74	96.78	6.71	2.05
ENSG00000029363	BCLAF1	1996.89	387.67	8.22	61.67	907.66	53.04	643.56	557.52	910.9	1.3	0	90.91	31.93	6270.7	2861.32	290.78	566.53	18386	1228.6	210.53	518.29	1.27	353.54	57.04	59.83	253.15	379.92	0	500.12	98.89	433.06	306.34	435.02	551.51
ENSG00000029364	SLC39A9	123.7	25	0	8.33	1749.56	245.55	86.12	71.29	2163.8	0	1.43	15.41	4.35	208.1	50.07	0	0	513.31	168.3	151.71	115.14	0	31.81	58.74	58	222.98	81.57	0	34.11	65.3	27.47	333.96	92.03	415.87
ENSG00000029534	ANK1	0	1.19	0	0	7.83	19.87	2.05	3.32	1.4	0	0	0	1.33	1.06	9.79	0	0	0	5.32	0.86	5.62	0	3.79	52.48	0	0.65	0.52	0	0	0	31.02	2.68	1.7	0
ENSG00000029559	IBSP	0	0	0	0	0.53	0	0	0	0	0	0	0	0	0	0	0	0	0	0	0	0	0	0	0	0	0	0	0	0	0	0	0	0	0
ENSG00000029639	TFB1M	11.01	4.13	0	1.56	42.76	0	64.67	14.94	7.29	0	0	65.83	2.58	14.46	11.88	0	59.43	21.86	23.22	2.07	46.43	0	11.48	0	0	3.27	16.77	0	12.26	3.59	5.51	32.81	48.58	52.98
ENSG00000029725	RABEP1	159.6	49.02	0	473.01	229.45	117.12	7229.34	82.74	99.56	88.88	0	91.74	33.3	352.45	266.01	462.33	70.08	591.6	513.56	130.22	177.92	11.01	161.74	249.14	96.71	35.92	63.22	0.86	23.78	165.08	554.48	1459.44	116.89	120.81
ENSG00000029993	HMGB3	56.85	9.49	56.5	9.81	188.11	58.93	203.93	35.67	155.52	5.93	0	7.72	39.16	117.99	340.08	19.34	44.14	32.56	313.94	22.56	330.17	2.28	137.14	13.31	8.51	79.8	31.36	0	139.58	13.22	75.54	6816.59	19.9	74.61
ENSG00000030066	NUP160	37.3	27.83	0	21.41	137.55	122.08	245.55	15	26.18	0	0	33.56	33.47	333.36	66.24	0	0.82	52.13	2016.32	279.15	115.86	11.46	2263.86	2.56	0	16.02	9.09	0	20.13	47.95	119.52	349.89	35.42	101.4
ENSG00000030110	BAK1	29.84	5.58	0	41.83	157.21	0	10.76	12.34	5.79	0	0	2.27	8.06	1100.66	25.59	0	81.08	5.62	91.18	3.61	31.15	0	83.81	19.84	35.83	9.18	8.95	0	58.12	20.22	143.26	131.19	2.66	0
ENSG00000030304	MUSK	0	23.26	0	0.42	162.6	0	5.23	1	1	0	0	0.41	0	4.89	4.52	0	0	11.6	23.69	4.28	5.97	0	5.89	1.21	0	0	0	0	0.76	11.15	6.82	2.95	4.11	3.67
ENSG00000030419	IKZF2	86.71	13.94	0	4.15	123.61	12.81	16.77	6.5	16.57	0	0	5.3	7.47	103.44	4.96	0	0	10.94	234.36	43.35	211.84	0	6.25	0	0.14	138.58	152.5	0	25.89	325.2	28.43	50.14	8.61	7.35
ENSG00000030582	GRN	110.72	179.27	0	500.78	843.46	13.3	121.27	120.21	30.15	0	0	306.61	42.53	124.63	242.7	0	4195.48	2253.91	342.62	242.31	12282.4	40.66	149.23	94.49	15.98	271.31	74.59	0	239.04	486.07	89.68	684.61	58.72	177.27
ENSG00000031003	FAM13B	221.37	95.84	0	31.17	96.86	36.2	42.1	384.56	491.1	0	0	1075.65	10.8	89.82	42.04	35.3	147.68	91.63	502.03	72.62	460.93	0.25	123.5	0.96	0	18.9	55.68	50.71	181.88	84.93	52	129.88	72.65	44.78
ENSG00000031081	ARHGAP31	24.16	50.08	0	21.61	65.11	8.21	13.64	60.97	27.88	0	0	78.22	15.57	164.67	37.68	40.42	0	259.42	270.45	198.07	324.6	5.2	38.41	38.92	5.81	39.51	83.67	0	61.37	31.94	57.18	50.15	505.81	563.48
ENSG00000031691	CENPQ	2.05	0	0	0	22.87	0	5.63	0.93	9.18	0	0	0	0	3.62	8.22	0	0	22.06	43.48	3.25	10.07	0	0	0	0	1.65	1.7	0	0	0	3.2	2.01	3.36	5.94
ENSG00000031698	SARS1	170.36	312.68	0	28.3	98.01	135.35	64.32	73.07	203.84	208.49	3.57	36.28	44.01	70.77	1628.3	0	193.92	251.22	18210.9	91.84	230.02	6.81	35.56	26.85	16.78	131.55	133.21	0	76.11	404.06	82.82	265.07	33.54	272.88
ENSG00000031823	RANBP3	296.57	53.25	0	44.84	41.53	426.13	635.85	16.52	54.74	7316.89	0	24.48	27.83	15.24	133.7	357.74	0	141.1	551.02	15.32	298.09	0	85.82	29.54	74.03	31.16	185.61	0	9.67	87.85	112	50.36	65.49	188.63
ENSG00000032219	ARID4A	4952.97	52.32	16.16	24.42	54.88	20.14	101.18	76.64	119.52	0	0	57.18	8.61	132.54	43.12	0	0	479.6	1578.44	41.36	142.46	3.89	16.19	15.16	30.42	274.27	62.66	0	58.82	21.19	1770.35	2016.11	35.93	297.06
ENSG00000032389	EIPR1	39.11	11.3	0	6.69	61.63	1.06	66.08	13.26	39.86	0	0	5.86	9.51	10.61	41.14	0	162.78	10.07	61.62	18.51	17.66	31.18	162.84	1.86	1.7	888.03	11.94	0	1.2	13.77	38.6	35.1	24.59	60.59
ENSG00000032444	PNPLA6	109.32	15.84	0	57.94	26.13	0	104.2	74.7	29.22	0	0	8.9	103.93	426.48	41.72	0	5553.33	110.04	251.17	24.42	23.66	17.9	34.59	49.59	0	60.06	30.9	0	36.53	74.88	27.28	165.2	24.53	105.89
ENSG00000032742	IFT88	24.82	18.92	0	24.25	641.02	8.47	46.26	550.33	35.26	0	0	1.2	12.87	26.59	37.29	0	0	39.69	583.98	19.32	79.19	0.8	30.59	7.62	0	72.32	3.75	0	44.54	3.35	76.86	177.22	74.7	54.87
ENSG00000033011	ALG1	1.19	5.2	0	12.87	21.94	37.29	33.61	15.36	7.54	0	0	9.28	1.2	63.63	17.23	0	0	11.37	38.07	24.65	17.08	0	27.38	65.78	0	7.29	13.57	0	72.75	180.93	8.67	49.65	537.82	5.69
ENSG00000033030	ZCCHC8	197.45	8.99	5.3	4.92	127.26	4.97	123.33	63.91	9.8	0	0	4.47	22.73	49.44	142.71	0	0	48.13	50.43	242.51	643.6	0.21	37.34	37.52	1.42	14.73	10.01	0	19.02	10.58	77.46	109.97	39.81	38.93
ENSG00000033050	ABCF2	0.86	23.78	0	8.12	104.96	0	33.12	4.34	13.99	0	0	5.17	13.01	64.08	1375.83	0	0	52.85	33.63	33	50.07	0	41.5	0	0	38.88	6.12	0	13.17	108.91	59.99	219.25	72.32	14.27
ENSG00000033100	CHPF2	0.71	148.97	0	7.64	36.92	1575.95	26.16	16.87	11.01	0	0	11.36	14.34	43.99	63.55	0	0	50.5	155.73	6.12	94.83	11.27	79.73	49.62	0	5.34	27.24	0	43.3	97.36	0	65.59	9.72	39.49
ENSG00000033122	LRRC7	0	6.15	0	0	26.97	0	0	10.67	2.1	0	0	0	0	18.69	8.41	0	0	0	3.91	5.41	6.08	0	8.77	0	9.87	1.7	0	0	0	2.12	0	13.36	0.95	0
ENSG00000033170	FUT8	122.6	26.75	121.14	40.77	1112.43	216.96	59.62	34.45	128	0	0	101.92	101.46	139.94	61.62	0	6.22	2009.4	6097.43	84.47	631.88	100.06	47.2	19.72	21.22	20.72	132.02	0	96.72	82.58	336.62	291.63	133.41	95.44
ENSG00000033178	UBA6	41.09	54.67	0	59.09	238.97	7.29	86.38	17.38	817.62	0	0	24.61	512.81	155.53	54.18	0	8.22	284.73	339.93	65.98	331.58	2.1	25.87	20.58	0.77	45.72	18.5	0	50.05	80.97	214.44	93.6	23.77	202.37
ENSG00000033327	GAB2	1183.82	35.52	0	1851.11	149.28	89.11	69.47	10.76	94.54	0	0.82	70.13	105.45	77.62	269.88	0	313.45	42.85	566.56	91.15	691.38	34.48	48.49	40.31	82.16	16.86	100.67	0	373.5	140.26	53.11	194.16	29.1	1548.62
ENSG00000033627	ATP6V0A1	44.39	46.31	0	69.14	148.2	137.99	62.55	30.81	31.41	0	0	59.79	51.3	58.17	41.17	0	0.56	268.46	1220.76	186.19	187.02	1.91	94.2	0.42	225.19	475.59	27.67	0	2814.19	32.7	37.07	127.72	8.49	96.78
ENSG00000033800	PIAS1	184.77	56.01	0	135.39	71.71	9.82	137.51	17.31	96.89	216.77	0	19.81	7.64	232	42.38	0	1085.6	100.58	784.23	3151.89	164.06	9.03	46.64	1.87	66.01	38.2	56.97	0	129.9	47.73	249.3	144.98	42.74	48.97
ENSG00000033867	SLC4A7	151.36	152.75	31.17	2.43	136.57	9.04	807.22	222.29	29.53	0	0	9.95	16.4	55.05	9.89	0	24.78	113.11	254.81	122.22	184.12	2.29	29.26	16.9	2	53.84	54.36	0	30.27	10.4	41	204.97	11.39	296.61
ENSG00000034053	APBA2	0	137.58	0	2.61	4.8	0	11.75	0	2.46	0	0	4.27	4.57	2.49	3.64	0	0	0	93.43	14.3	2.06	0.52	9.51	0	0	9.89	10.03	0	0	6.17	3.39	131.65	5.17	0
ENSG00000034152	MAP2K3	10.37	19.55	0	51.08	32.9	22.53	7.98	43.44	36.46	0	0	0.97	2.76	35.89	8.82	0	423.65	431.48	290.59	7.98	42.37	4.66	110.86	46.53	16.32	30.55	475.29	0	13.07	14.81	5.95	148.24	8.78	15.16
ENSG00000034239	EFCAB1	0	0	0	0	2.16	0	0	0	0	0	0	0	0	17.32	33.6	0	0	37.52	0	1.19	0.2	0	0	0	0	1.66	0	0	0	0	0	0.27	1.84	0
ENSG00000034510	TMSB10	2010.11	479.77	157.55	323.5	29621.3	7089.98	1021.46	864.86	45152.1	505.26	14.5	431.41	107.03	3703.77	1363.33	652.85	4867.87	6449.51	6353.67	2208.59	1710.91	143.47	620.14	1461.68	574.05	5690.45	2311.74	0	571.37	2270.22	426.65	5186.34	1633.01	3836.48
ENSG00000034533	ASTE1	7.39	2.61	0	2.54	54.26	0	18.85	8.3	30.73	0	0	2.87	6.3	9.71	32.43	0	1.25	39.52	22.25	5	31.13	0	14.61	0	20.07	9.09	5.73	5.35	7.77	232.12	129.24	26.43	14	1125.68
ENSG00000034677	RNF19A	81.14	108.26	0	35.78	96.48	36.71	136.22	252.88	148.85	0	0	33.73	6.92	278.21	228.18	0	87.99	73.42	721.1	38.42	2671.11	31.02	31.39	2.55	1125.68	49.19	48	138.93	16.18	113	113.83	363.92	59.76	178.78
ENSG00000034693	PEX3	7.5	2.93	0	1	47.63	35.75	44.6	4.22	2.08	0	0	38.11	0	9.5	17.82	0	0	14.97	11.61	1.4	66.57	0	7.38	0	0	2.51	17.53	0	7.95	1.2	45.89	26.85	38.62	31.11
ENSG00000034713	GABARAPL2	91.73	16.39	443.45	374.79	82.82	43.71	2539.02	44.07	32.32	8.61	0	36.36	14.97	125.82	100.01	0	84.9	183.73	111.51	56.33	64.14	5.51	50.71	74.74	52.14	17.05	19.98	0	13.96	53.58	114.09	497.26	29.55	53.98
ENSG00000034971	MYOC	0	0.53	0	0	0	0	0	0	0	0	0	0	0	0	36.13	0	0	0	22.05	0	0	0	0	0	0	0	0	0	0	0	0	0	0	0
ENSG00000035115	SH3YL1	85.69	26.18	17.57	18.97	115.01	44.85	293.49	11.85	32.73	0	2.68	38.43	28.9	359.01	63.96	0	0	45.63	4597.36	361.87	123.91	2.97	1926.16	0	4.99	30.43	8.16	1.12	34.84	40.98	30.29	305.89	27.13	136.46
ENSG00000035141	FAM136A	75.67	7.26	0	25.86	400.26	49.68	20.31	51.01	16.1	367.23	0	3.1	10.18	3427.06	44.07	0	48.65	11.7	368.08	26.33	171.72	0	116.63	14.32	28.97	15.11	25.18	0	45.89	41.1	123.33	287.6	10.28	45.82
ENSG00000035403	VCL	3114.56	1145.05	0	171.44	21663	123.4	271.84	108.7	43.92	27.97	0	94.67	94.2	698.38	230.6	0	196.24	471.83	375.94	430.12	634.71	49.83	976.33	52.61	8.1	217.08	49.58	723.12	330.1	852.92	365.27	337.43	255.45	153.56
ENSG00000035499	DEPDC1B	0	1.55	0	8.71	32.13	0	15.25	4.21	10.6	0	0	1.99	1.25	30.27	2.42	0	0	2.23	118.54	12.17	85.85	0.32	0.69	0	0	24.25	31.02	0	0.42	0	0	8.55	2.6	3.34
ENSG00000035664	DAPK2	41.39	69.14	0	122.08	301.9	8.59	53.23	57.94	16.08	0	0	99.23	19.16	47.91	110.24	0	1337.29	1724.03	135.07	66.63	7316.89	4.55	42.77	16.02	4.35	86.15	33.81	0	82.58	153.64	63.55	352.22	12.82	78.2
ENSG00000035681	NSMAF	68.74	61.61	0	13.31	54.85	27.56	28.96	464.24	258.48	0	0	350.21	7.68	44.2	31.63	0	159.99	78.46	272.12	42.74	280.05	3.01	110.54	12.62	14.91	7.19	63.63	0	123.33	107.64	29.87	57.02	39.78	24.01
ENSG00000035687	ADSS2	56.17	24.19	0	18.2	78.42	12.21	11.56	27.97	28.39	0	0	9.78	2.01	151.71	17.6	0	1.06	111.35	237.64	144.5	364.13	0.24	14.81	7.35	0	48.17	63.13	0	24.03	9.2	127.52	46.33	346.45	1028.73
ENSG00000035720	STAP1	0	2.49	0	0	30.49	0	1.33	0	4.89	0	0	0	0.73	1.55	0.86	0	0	33.47	0	2.92	0.17	0	0	0	0	0.83	0	0	4.55	1.9	0	3.28	7.83	0
ENSG00000035862	TIMP2	37.45	384.93	0	26.85	106.97	62.27	28.81	134.77	168.09	0	15.26	23.43	42.78	38.99	1652.55	0	43.78	349.68	19286.6	77.34	99.8	6.81	16.24	76.64	16	80.74	60.17	0	73.1	331.63	25.82	248.84	21.29	199.46
ENSG00000035928	RFC1	647.77	49.68	0	39.08	84.48	235.58	778.01	32.63	93.78	0	0	16.63	10.61	31.89	162.23	0	148.36	184.67	671.14	61.29	753.99	4.4	45.39	2.93	6.73	50.38	211.77	0	26.12	8.44	117.19	72.02	74.15	395.51
ENSG00000036054	TBC1D23	2426.46	18.77	0	8.61	20.99	3.36	50.07	45.9	51.04	0	0	14.49	4.4	75.55	19.03	108.91	14.91	351.29	585.29	11.37	70.8	8.65	12.73	47.63	5.32	99.23	25.65	0.69	23.45	6.22	547.39	984.79	14.46	157.44
ENSG00000036257	CUL3	539.15	46.97	0	23.14	375.41	21.56	399.53	84.85	418.56	0	0	15.16	22.05	78.94	256.56	0	3.34	331.83	245.09	140.27	191.41	27.72	871.06	29.33	25.04	2964.28	85.58	0	51.25	15.24	360.25	340.19	113.52	353.99
ENSG00000036448	MYOM2	0	1.33	0	0	0	0	19.01	0	1.62	0	0	0.14	0	18.09	3.72	0	0	0	0	1	3.41	0	0.52	0	0	0	5.28	0	0	1.33	2.79	0	2.32	0
ENSG00000036473	OTC	4.86	2.47	0	0	90.47	0	2.97	612.87	4.55	0	0	0	0	21.68	2.87	0	0	8.54	17.53	0	2.98	0	0	0	0	10.93	0	0	0	1.79	25.98	32.71	3.34	6.49
ENSG00000036530	CYP46A1	0	0.2	0	0	5.68	0	3.73	0	0.5	0	0	0	0.67	9.18	1.33	0	0	0	7.75	2.16	2.34	0	3.8	0	0	0.17	0	0	0	5.17	0	8.49	12.51	0
ENSG00000036549	ZZZ3	408.63	35.58	0	19.56	463.16	28.17	568.05	192.58	31.44	0	0	12.62	50.88	390.95	476.08	0	74.12	187.58	265.3	1222.96	2918.19	0.62	95.91	262.66	2.27	45.62	51.85	0	171.18	37.17	207.37	391.75	148.06	216.28
ENSG00000036565	SLC18A1	0	0	0	3.25	0	0	2.27	0	1.23	0	0	10.34	1.45	2.12	137.58	0	0	0	0	0	4.39	0	5.39	0	0	7.62	0.19	0	2.53	1.22	0	12.46	0	0
ENSG00000036672	USP2	0	31.18	0	12.6	70.44	0	11.09	8.08	8.81	0	0	0	4.92	35.27	25.14	0	0	40.93	38.77	0	7.95	0	16.19	0	13.42	1.03	0	0	73.07	9.89	51.29	50.65	2.26	0
ENSG00000036828	CASR	0	0.56	0	4.92	0	0	0.75	0	0	0	0	0	0	12.46	9.25	0	0	0	0	0	1.52	0	7.14	0	0	0	0	0	2.27	0	0	0.28	0.48	0
ENSG00000037042	TUBG2	38.77	3.86	0	0.33	48.58	0	9.92	1.55	1.3	0	0	23.58	6.69	13.96	3.82	0	0	55.43	516.95	2.48	27.16	0	17.34	8.32	0	0.87	15.1	0	5.74	21.99	0	14.32	6.1	3.25
ENSG00000037241	RPL26L1	19.88	16.24	0	28.99	33.12	1.74	37.02	3.11	155.9	0	0	22.49	587.85	28.72	17.82	216.01	0	0	38.46	22.13	86.73	0	12.56	0	0.19	4.97	7.85	0	17.57	98.41	39.52	15.96	9.3	0
ENSG00000037280	FLT4	0	6.82	0	0	12.51	0	5.41	0	4.48	0	0	0	11.17	3.27	35.83	0	0	6.92	19.58	2.65	59.79	0	9.43	0	0	0.45	6.5	0	0	6.49	9.03	13.16	3.11	0
ENSG00000037474	NSUN2	48.27	87.7	20.33	39.81	121.83	35.07	87.6	35.12	21.29	0	0	118.34	58.02	47.65	40.31	0	0	334.5	748.43	136.02	205.2	1.39	90.5	2.68	155.9	413.56	33.04	0	1550.93	59.43	34.22	119.11	12.23	158.31
ENSG00000037637	FBXO42	39.16	28.17	0	25.23	24.31	7.06	69.62	4.35	39.51	0	0	5.84	10.07	33.32	9.75	0	0	40.68	106.52	712.93	60.85	0	9.01	1.27	0	8.26	18.85	0	56.57	14.57	49.55	36.53	17.89	4.79
ENSG00000037749	MFAP3	57.81	41.25	0	0	55.12	0.28	173.22	77.54	11.77	0	0	1.99	4.51	21.82	4.81	0	0	25.82	141.51	18.16	38.93	0.76	8.99	9.94	0.27	28.14	9.28	0	31.11	3.87	10.34	69.19	3.57	42.76
ENSG00000037757	MRI1	18.25	425.26	32.98	16.4	17.22	0	48.11	2.32	9.43	0	0	6.78	19.82	16.83	22.2	0	0	9.94	302.71	31.11	15.48	5.17	22.92	21.66	34.1	20.54	46.83	0	2.95	40.31	1.13	408.81	108.56	24.58
ENSG00000037897	METTL1	60.17	7.68	0	16.01	3.25	0	5.99	0	3.31	0	0	1.09	1.72	4.32	0.89	0	0	115.95	31.49	4.69	15.22	0	34.64	0	0	0	62.54	0	0	3.4	1.47	12.31	5.42	0
ENSG00000037965	HOXC8	0	0	0	0	0	0	0	0	0	0	0	0	0	0	0	0	0	0	7.68	0	0	0	0	0	0	2.07	0	0	0	0	0	0.53	0	0
ENSG00000038002	AGA	0	3.82	0	2.68	187.08	43.94	13.84	12.73	125.08	0	0	0.6	0.07	29.09	18.33	0	71.38	3.49	37.93	35.83	13.58	0.66	0.8	0	0	17.44	15.98	0	1.89	9.95	0.33	32.48	19.01	33.45
ENSG00000038210	PI4K2B	56.87	9.03	0	0.2	144.32	0	36.06	16.18	55.17	0	0	2.68	1.99	32.34	39.77	0	0	100.91	48.01	11.37	115.02	0	29.23	82.14	0	20.13	8.68	0	5.79	90.08	604.83	67.53	26.31	2476.49
ENSG00000038219	BOD1L1	412.21	614.47	38.83	192.51	407.61	373.22	580.68	1092.5	1094.06	0	0	211.46	53.15	1310.39	1244.34	10.03	477.28	460.15	2953.91	194.95	15212.5	289.49	273.64	210.91	5240.64	264.71	259.72	30.83	68.59	599.11	643.2	1391.35	385.53	1587.41
ENSG00000038274	MAT2B	49.22	20.67	0	12.39	254.39	106.48	372.39	47.73	32.81	0	0	190.55	51.7	67.74	110.34	0	307.93	116.67	122.12	13.64	399.41	9.29	70.49	47.31	63.55	37.18	122.74	0	33.47	24.75	99.12	209.14	129.55	292.65
ENSG00000038295	TLL1	0	1.13	0	0	7.23	0	112.57	5.97	0.24	0	0	2.8	0.26	1.64	11.2	0	0	21.35	13.2	4.31	7.45	0	7.29	0	0	0.48	1.55	0	0	0.54	15.21	25.64	0.32	6.94
ENSG00000038358	EDC4	26.22	5.88	65.45	22.71	113.11	3.73	175.29	25.62	94.53	0	0	11.18	36.1	114.68	325.13	0	0	59.94	318.7	12.51	250.6	25.86	209.61	35.07	26.9	48.95	17.23	0	470.43	53.28	53.47	5453.27	35.54	26.61
ENSG00000038382	TRIO	225.7	248.5	18.5	396.47	607.53	607.91	1478.37	82.48	122.3	241.29	6.25	321.51	343.79	1509.62	409.1	175.31	545.04	310.08	15053.1	2277.17	681.94	86.15	19436.7	131.36	95.05	113.11	54.68	0	221.2	597.11	461.89	1551.1	189.9	1276.97
ENSG00000038427	VCAN	108.11	45	42.22	123.98	1234.23	25	102.06	154.26	71.48	1597.12	0	24.78	42.86	10068.5	231.45	0	0	91.78	977.27	228.94	606.54	4.98	318.46	49.99	49.55	65.99	119.94	0	296.74	135.23	860.79	1268.14	55.87	174.15
ENSG00000038532	CLEC16A	762.18	511.78	17.76	63.65	5815.99	5.69	69.86	36.84	12.5	0	0	35.65	36.1	192.75	66.57	0	0	198.8	175.13	156.02	182.29	59.79	264.9	20.2	21.53	55.78	20.43	0	200.04	379.08	93.83	96.86	72.81	40.54
ENSG00000038945	MSR1	0	4.65	0	11.2	70.54	0	8.39	7.27	11.6	0	0	3.31	4.98	24.39	3.39	0	239.56	6.81	27.6	32.71	102.57	0	2.08	27.97	1.98	159.37	28.43	0	2.97	187.61	9.38	32.79	8.01	1.34
ENSG00000039068	CDH1	460.98	1117.82	22.87	1878.55	4911.09	168.58	560	1037.82	276.47	538.01	16.73	964.41	230.52	836.12	1257.91	24.02	14959.6	18106.2	2216.4	837.7	99634.8	88.43	542.02	258.85	68.79	1333.6	520.09	0	1215.52	1410.72	716.9	4706.88	266.82	932.06
ENSG00000039123	MTREX	368.6	123.22	0	26.3	98.59	41.96	55.23	654.79	770.26	0	0	1013.11	25.02	105.98	67.66	0	13.98	176.8	609.41	106.24	823.39	4.27	158.57	1.91	5.3	25.02	108.91	0	125.82	73.16	56.11	133.15	80.43	57.84
ENSG00000039139	DNAH5	13.84	0.42	0	0	9.5	3.8	0.87	7.83	2.32	0	0	4.89	0	20.58	3.25	0	0	32.43	18.89	2.49	39.52	0	0	0	0	3.25	17.49	0	0	0	23.45	5.65	0	28.43
ENSG00000039319	ZFYVE16	242.21	45.23	0	11.05	530.61	16.64	120.28	30.61	163.36	0	51.07	24.39	8.71	88.02	125.84	0	9.74	340.75	1527.45	89.29	169.24	0	25.57	173.22	25.85	48.74	52.62	0	47.2	21.39	83.68	54.21	101.81	190.23
ENSG00000039523	RIPOR1	48.72	59.79	0	9.43	33.07	0	16.64	15.16	23.58	0	0	5.9	12.75	11.16	405.34	0	0	14.43	5690.91	18.48	31.37	0	6.22	0	0	20.49	16.18	0	13.06	72.43	10.52	50.69	6.52	59.35
ENSG00000039537	C6	0	0	0	0	0.99	0	2.58	0	0	0	0	0	0	0.53	0	0	0	0	16.76	0.75	0.76	0	0	0	0	0	6.23	0	0	0	0	1	1.08	0
ENSG00000039560	RAI14	3039.32	24.45	0	17.62	17.45	0	19.87	52.46	37.76	0	0	20.58	4.4	46.39	19.56	0	121.31	291.5	439.81	11.25	47.37	7.78	16.75	38.43	55.52	84.73	19.16	0	90.5	16.67	526.6	728.9	18.38	111.61
ENSG00000039600	SOX30	0	0	0	0	0	0	0	0	0	0	0	0	0	0	0	0	0	0	0	1.23	0.71	0	0	0	0	0	0	0	2.4	0	15.1	0	0	0
ENSG00000039650	PNKP	91.66	2.42	0	18.16	13.62	42.22	73.78	41.25	17.21	0	0	3.81	79.68	276.57	13.01	0	0	46.35	89.11	10.21	8.96	1.12	35.62	0	0	32.13	19.84	0	13.58	49.04	8.38	77.7	26.52	64.78
ENSG00000039987	BEST2	0	5.35	0	0	15.51	0	11.88	0	8.25	0	0	0.4	1.12	10.07	23.77	0	0.7	16.33	28.21	7.27	15.9	0	2.45	0	48.58	10.93	2.3	0	9.08	5.02	0	11.41	22.3	9.09
ENSG00000040199	PHLPP2	71.76	54.25	0	133.14	306.12	0	93.37	311.48	106.76	0	0	20.21	7.32	647.32	145.83	0	446.54	110.41	272.34	113.73	43.55	0.54	142.99	72.47	27.92	62.31	32.91	0	1510.51	294.66	41.51	600.48	2313.89	110.32
ENSG00000040275	SPDL1	104.44	7.46	0	0.8	135.22	4.97	137.03	38.68	6.05	0	0	1.45	5.95	113.33	55.75	0	13.02	18.1	29.24	51.97	516.95	0	33.52	237.64	0	14.26	10.21	0	9.51	12.13	25.41	66.81	38.41	14.07
ENSG00000040341	STAU2	29.97	33.3	0	42.76	186.35	80.27	50.65	15.8	44.43	0	0	95.64	1.03	66.2	2163.8	0	0	25.62	31.89	60.97	106.86	0	34.03	20.95	2.76	44.98	13.96	0	10.65	27.53	67.94	399.88	58.02	20.68
ENSG00000040487	SLC66A1	17.09	0	0	0.41	19.95	0	7.39	6.18	0.2	0	0	1.29	0	8.71	13.97	0	0	0	66.27	0.13	22.64	0	0	116.05	2.18	0.34	3.46	0	6.5	9.89	0	9.09	2.43	0
ENSG00000040531	CTNS	0.2	15.66	0	1.23	2.9	0	10.55	0	2.68	0	0	0.61	2.98	52.32	19.34	0	0	10.81	29.92	0	31.18	0	4.55	0	0	1.84	31.18	0	11.15	4.67	0	8.25	2.38	0
ENSG00000040608	RTN4R	0	0	0	0	49.83	0	0	0.69	0	0	0	3.04	1.11	2.92	0	0	0	0	168.01	0.21	0.42	0	4.55	0	0	0	0	0	0	1.24	0	3.27	3.81	0
ENSG00000040633	PHF23	7.82	31.39	0	35.68	65.91	18.23	39.49	10.88	245.98	0	0	10.61	175.11	34.4	30.89	0	0	57.06	75.63	33.61	65.15	11.17	30.65	142.56	25.63	24.52	7.72	0	26.18	151.98	12.61	26.61	11.54	68.32
ENSG00000040731	CDH10	0	0	0	0	0	0	0	0	0	0	0	0	0	0.75	0	0	0	0	0	0	0	0	0	0	0	0	0	0	0	0	0	0	0	0
ENSG00000040933	INPP4A	31.49	47.13	0	93.58	133.63	121.98	48.39	52.68	18.9	0	18.56	69.76	63.07	29.51	58.22	0	3.91	230.03	1091.46	231.91	168.19	4.51	72.4	23.87	685.97	372.2	24.37	266.08	1038.12	60.85	57.5	114.91	8.76	105.17
ENSG00000041353	RAB27B	62.41	15.25	0	19.34	39.91	0	39.78	8.04	44.92	0	0	1.95	2.08	138.21	9.61	0	0	32.01	318.27	512.81	89	0.24	3.2	1	2.24	36.65	10.66	0	27.94	0.5	144.85	58.53	8.61	26.22
ENSG00000041357	PSMA4	277.62	166.12	10.71	14.75	244.75	4.94	1590.19	457.5	45.85	0	0	29.57	9.5	82.68	19.05	0	76.4	233.6	383.87	139.68	196.68	0	53.36	14.91	2.13	115.64	44.41	0	125.3	13.91	42.55	296.64	24.45	237.07
ENSG00000041515	MYO16	0	75.05	0	0	2.4	0	1.12	0	0	0	0	0	0	2.3	4.64	0	0	0	0	0	0.85	0	4.76	0	0	0.76	0	0	0	0	0	86.61	2.58	0
ENSG00000041802	LSG1	105.82	96.38	20.35	80.81	80.52	95.43	49.24	86.27	59.99	0	0	14.15	10.16	129.29	26.02	0	613.04	440.4	319.49	40.62	238.17	7.35	644.39	199.03	1.24	62.38	2013.71	156.38	39.21	35.23	10.29	247.81	36.65	103.69
ENSG00000041880	PARP3	147	51.3	0	3.1	63.13	0	56.29	49.44	75.82	0	0	18.1	5.37	388.02	276.57	0	223.22	3439.56	150.98	10.93	50.85	0.13	58.74	6.71	0	22.41	37.71	0	64.04	18.17	22.86	22.09	14.07	33.48
ENSG00000041982	TNC	32.14	13.02	0	4.38	869.58	173.18	74.35	19.52	1313.29	0	7.84	26.22	6.35	35.24	48.27	0	0.41	295.41	85.66	250.06	61.59	19.55	90.23	92.39	0	128.31	52.14	0	12.57	235.24	24.79	126.11	258.6	686.8
ENSG00000041988	THAP3	11.66	1.43	0	0	8.95	0	13.11	5.81	9.78	0	0	0.96	4.97	1.6	23.25	0	0	0	20.2	0.17	18.16	0	1.62	0	5.57	1.62	3.65	0	0	100.47	41.36	7.64	5.52	0
ENSG00000042062	RIPOR3	0	6.1	0	9.61	5.59	0	7.29	17.44	24.39	0	0	2.16	0.33	17.32	23.58	0	0	14.75	44.84	0.57	114.33	0	0	0	700.42	3.41	3.56	0	0	24.61	13.68	19.26	8.3	0
ENSG00000042088	TDP1	9.8	6.37	0	4.8	60.08	19.01	104.8	6.17	8.51	0	0	62.36	59.45	12.18	22.92	0	0	33.74	68.67	4.08	73.28	1.29	9.43	0	0	10.55	31.26	0	12.26	2.13	63.02	57.01	33.63	91.66
ENSG00000042286	AIFM2	36.2	12.71	0	183.52	61.13	11.88	1263.26	36.11	26.61	0	0	26.85	2.84	132.37	49.8	0	0	257.68	152.06	17.89	23.95	0	26.18	0	52.14	11.37	9.13	0	20.32	62.79	92.03	354.55	12.34	0
ENSG00000042317	SPATA7	3.4	1.8	0	0	16.8	0	37.01	4.52	11.44	0	0	1.06	4.89	4.31	38.62	0	0	7.75	3.89	1.45	46.55	0	8.92	0	0	12.75	2.4	0	100.81	2.68	0	725.44	3.41	7.13
ENSG00000042429	MED17	28.12	24.85	0	10.4	55.68	29.9	132.03	8.83	8.79	0	0	12.99	19.78	254.2	23.38	0	84.74	12.29	1448.15	214.53	52.87	0	462.78	6.54	3.09	21.02	2.81	0	18.33	10.66	28.63	185.07	16.08	141.04
ENSG00000042445	RETSAT	199.35	45.89	33.02	246.43	875.22	57.47	66.48	125.87	56.51	0	0	29.12	60.68	10769	145.86	0	55.45	75.87	575.62	61.43	355.73	3.73	251.42	79.88	145.61	46.48	84.82	0	223.93	175	357.52	827.48	27.45	117.99
ENSG00000042493	CAPG	79.68	186.1	0	30.98	2801.68	5.69	33.03	24.42	6.08	0	0	24.59	32.37	108.25	24.62	272.93	33.66	54.01	58.69	100.34	102.75	68.51	130.35	19.35	13.95	25.95	8.71	0	77.58	236.37	39.94	38.71	28.38	21.61
ENSG00000042753	AP2S1	46.99	2.58	0	5.81	25.14	11.05	23.63	5.36	2.98	0	0	0.66	4.98	21.02	0.97	0	0	18.42	19.49	14.45	40.14	0	3.99	0	0	34.64	0	0	9.76	550.33	10.52	11.17	3.4	1.34
ENSG00000042781	USH2A	0	0	0	0	0	0	0	2.16	0.22	0	0	0	0	0	0	0	0	0	0	0	75.05	0	2.85	0	0	0.56	0	0	0	4.19	0	0	0.77	0
ENSG00000042832	TG	90.39	0	0	0	1.56	0	2.97	27.72	10.34	0	0	112.57	0.85	0	0.8	0	0	0	28.69	2.9	4.89	0	13.72	0	0	0	1.84	0	26.16	0.84	0	0	2.16	0
ENSG00000042980	ADAM28	51.22	81.05	0	48.34	204.12	15.01	10.5	83.91	56.53	60.65	0	32.82	12.81	424.64	53.56	0	47.24	212.31	414.3	308.94	422.15	0	36.86	21.62	7.59	130.98	100.4	4.46	62.01	37.67	24.68	143.1	526.6	935.68
ENSG00000043039	BARX2	0	8.71	0	12.06	182.97	0	24.19	9.71	29.98	0	0	26.91	1.93	15.68	23.78	0	0	139.19	308.84	7.14	10.94	0	14.55	0	142.16	9.71	7.21	0	3.7	17.58	4.8	8.02	10.07	0
ENSG00000043093	DCUN1D1	116	117.1	66.43	6.05	63.73	40.65	19.09	59.54	111.05	0	0.32	6.25	15.63	40.12	564.71	0	100.58	141.74	11819.6	54.88	126.65	2.2	7.29	36.92	9.03	56.97	44.82	0	37.18	46.5	54.51	164.68	9.85	238.62
ENSG00000043143	JADE2	238.6	39.61	0	66.64	56.08	620.14	705.64	17.76	50.5	0	0	32.79	15.41	12.1	123.07	0	0	22.82	314.27	32.15	362.13	0.38	71.24	0	20.19	25.52	163.19	0	8.71	53.74	39.35	38.52	83.35	110.29
ENSG00000043355	ZIC2	0	2.27	0	0	0	0	0	4.51	5.39	0	0	0	0	3.64	1.2	0	135.23	79.73	57.18	0	0	0	0	0	0	3.34	0	0	0	0	0	10.34	0	0
ENSG00000043462	LCP2	55.87	17.58	0	11.28	123.92	1.2	75.87	29.5	115.85	0	0	7.92	12.11	30.48	89.31	0	257.55	17.21	133.48	41.96	31.22	20.79	367.04	11.36	24.61	1000.6	15.92	0	12.81	7.62	74.96	110.21	39.75	50.63
ENSG00000043514	TRIT1	26.91	6.29	0	9.51	20.55	26.52	67.69	27.87	22.08	0	0	3.81	48.5	196.44	14.66	0	25.02	69.38	109.31	13.81	15.24	1.12	18.84	21.31	1.66	25.14	18.34	0	12.82	13.25	27.41	110.13	17.23	297.73
ENSG00000043591	ADRB1	6.6	1.23	0	0	0	0	1.27	137.58	1.42	0.24	0	0.13	3.36	0.52	3.69	0	0	0	38.12	0	7.95	0.13	12.24	0	0	2.52	0.48	0	3.89	0	0	13.69	0	8.77
ENSG00000044012	GUCA2B	0	1	0	5.59	5.42	0	0	3.49	1	0	0	2.32	0	5.51	8.29	0	0	15.48	5.68	0	0.33	0	19.01	0	0	1.56	1.65	0	107.4	0	0	3.82	37.52	0
ENSG00000044090	CUL7	100.63	23.91	0	14.77	110.13	32.81	252.88	51.3	12.94	0	0	9.16	50.88	79.86	168.35	46.43	0	82.27	74.73	498.88	1160.55	18.38	76.81	450.27	0.85	30.18	37.24	0	57.62	59.88	45.9	95.86	83.11	46.47
ENSG00000044115	CTNNA1	408.42	519.34	0	589.43	2760.21	734.74	705.21	241.62	664.74	31.64	142.04	1788.65	131.35	1284.98	24614.8	285.76	1069.31	968.72	515.21	696.45	1003.26	97.95	743.67	544.04	220.8	1107.73	225.7	33.8	210.79	1030.94	532.95	4975.41	1015.01	246.1
ENSG00000044446	PHKA2	24.58	235.58	0	4.75	62.38	275.17	49.19	11.64	15.21	0	0	11.87	15.16	51.46	78.92	1.51	19.06	30.41	207.75	12.78	168.87	7.95	82.22	29.43	0	9.82	24.65	0	25.98	128.54	73.59	50.33	11.98	21.39
ENSG00000044459	CNTLN	9.29	22.38	0	3.69	89.64	1.4	12.31	26.68	16.26	5.63	0	3.67	0.33	220.49	45.41	0	0	85.62	65.54	55.75	225.9	0	19.81	0	0	4.94	83.15	0	10.12	19.95	1363.32	71.65	10.69	34.03
ENSG00000044524	EPHA3	2.65	4.66	0	3.31	87.2	0	6.65	1.72	3.46	0	0	8.37	33.45	9.74	8.68	0	27.97	429.59	152.5	19.83	20.79	62.54	20.19	34.22	0	0.67	4.48	0	0	35.27	0	23.86	16.77	27.35
ENSG00000044574	HSPA5	297.24	508.78	0	565.27	1056.52	70.65	892.63	157.23	4729.01	2230.64	0.83	192.24	5128.08	670.46	392.08	0	191.59	2700.77	2306.71	531.95	1660.39	53.78	400.15	430.74	94.49	524.51	115.64	319.99	384.47	1573.35	1067.15	450.24	236.16	995.44
ENSG00000046604	DSG2	12745.4	296.57	0	15546.8	1605.63	280.4	748.11	114.04	1275.98	123.63	40.57	347.76	493.05	968.35	1700.09	0	1748.15	764.66	5995.38	703.98	10577.4	208.55	226.75	155.89	238.7	207.91	1016.48	27.38	2408.25	488	548.85	2714.09	194.38	15552
ENSG00000046647	GEMIN8	0	12.7	0	0.7	16.58	0	9.37	7.29	3.46	0	0	22.42	4.2	5.2	10.51	0	0	44.38	97.36	16.72	23.7	1.39	32.09	0	0	43.94	3.3	0	300.18	12.8	0	11.01	1.87	0
ENSG00000046651	OFD1	360.37	57.67	0	72.32	78.24	31.87	167.35	20.88	133.15	0	0	30.84	12.32	220.9	43.23	0	1155.39	171.62	588.17	3952.37	263.58	3.33	41.64	5.41	6.15	66.08	88.93	0	71.93	28.13	198.22	129.11	58.65	109.66
ENSG00000046653	GPM6B	0	2.23	0	0	15.22	0	0	0	1.45	0	0	0	1.9	2.8	1.67	0	0	0.82	0	6.29	2.26	0	0.19	0	0	1.84	0.99	0	0	0.36	0	14.27	0.78	2.17
ENSG00000046889	PREX2	19.1	863.02	0	3.09	48.45	0.47	40.84	28.13	62.7	0	0	4.27	18.3	26.78	33.47	0	0	76.56	1057.62	95.03	16.57	0	57.94	6.81	14.07	53.24	36.79	0	15.27	23.04	5.65	845.33	121.48	39.65
ENSG00000047056	WDR37	14.94	30.03	0	17.53	37.68	1.66	8.38	17.13	13.59	0	0	3.63	5.86	38.92	7.7	12.45	0	292.11	114.29	4.69	76.92	0	200.94	0	2.27	12.73	512.81	0	7.6	8.81	6.28	78.32	13.94	38.11
ENSG00000047188	YTHDC2	39.86	94.19	10.76	13.26	176.43	8.71	158.59	75.3	218.53	0	0	19.74	11.3	1624.84	545.38	289.75	0	6453.87	302.53	44.44	91.69	0	71.6	5.42	23.77	55.19	71.23	0	103.68	10.52	66.6	77.18	70.36	169.7
ENSG00000047230	CTPS2	113.64	10.24	55.53	8.62	938.87	162.84	43.78	29.28	1463.38	0	0	10.21	4.08	100.69	43.1	0	0	93.58	148.96	112.07	97.36	0.66	15.3	83.82	18.23	89.69	76.53	0	19.46	30.27	15.63	173.2	66.17	172.81
ENSG00000047249	ATP6V1H	15.92	8.79	0	4.88	76.08	8.78	38.93	26.56	37.01	0	0	4.59	17.56	17.57	29.37	0	0	167.35	42.81	7.75	112.86	1.12	35.72	32.71	7.8	23.7	11.28	0	5.79	194.01	175.76	40.89	16.55	462.78
ENSG00000047315	POLR2B	199.45	177.63	26.78	56.33	127.09	75.87	213.78	439.74	276.67	8.1	3.79	43.24	9.49	368.6	381.06	0	371.76	201.52	716.57	60.04	4794.83	54.28	80.75	0.42	2589.05	69.38	73.66	83.28	25.87	165.02	148.41	436.05	127.4	676.03
ENSG00000047346	FAM214A	17.66	20.15	45.84	7.59	260.35	87.47	350.09	34.42	37.67	0	0	180.15	136.99	86.33	121.37	0	0	83.88	179.57	14.17	326.69	3.61	52.46	25.73	80.31	47.48	92.25	0	42.41	11.98	130.93	243.94	185.61	315.35
ENSG00000047365	ARAP2	123.82	11.44	0	100.81	123.5	3.39	2313.89	36.39	45.86	0	0	17.34	3.87	154.91	78.02	0	7.54	208.13	180.56	59.64	73.46	4.28	30.82	115.85	2.52	18.38	20.33	0	10.38	13.53	256.32	764.84	40.91	82.8
ENSG00000047410	TPR	682.25	77.95	211.45	168.8	1460.61	485.54	1914.25	248.93	1161.09	20.66	12.59	86.77	335.29	879.97	2283.41	870.37	419.04	505.91	3150.64	189.04	3063.52	83.67	1501.81	180.85	61.27	487.86	208.79	0	3145.65	241.01	1017.63	51143.2	342.62	677.47
ENSG00000047457	CP	11.09	16.24	0	22.64	40.77	0	61.39	6.89	9.13	0	0	3.25	0.76	44.6	22.73	0	0	17.38	342.98	315.34	16.93	0	1175.71	0	0	8.01	1.34	0	24.26	10.66	7.47	85.2	17.58	151.71
ENSG00000047578	KIAA0556	94.27	20.55	0	113.33	447.09	27.6	53.98	33.73	28.11	0	0	23.13	52.2	4227.54	56.58	0	0	23.13	516.88	44.91	186.47	3.73	115.23	41.95	86.15	25.25	55.33	0	178.66	102.08	318.9	385.15	15.24	60.98
ENSG00000047579	DTNBP1	401.88	134.41	0	14	2401.44	9.67	40.16	13.81	3.54	0	0	31.15	11.62	109.65	21.85	177.63	0	36.78	46.04	59.96	92.8	27.41	132.03	2.66	0	33.3	8.49	0	104.2	95.88	23.7	44.09	21.39	11.58
ENSG00000047597	XK	61.53	30.97	0	20.75	205.32	5.78	166.96	30.6	41.09	0	0	16.57	49.83	264.06	28.18	0	0	43.66	169.41	95.07	484.99	5.84	24.47	19.33	1.7	394.95	361.87	0	69.6	913.05	75.63	108.36	16.22	16.44
ENSG00000047617	ANO2	4.66	8.57	0	9.97	24.39	0	1.89	2.16	0	0	0	0	0	4.17	2.88	0	0	0	0.62	1.27	687.91	0	6.65	0	0	2.24	1.55	0	0	2.1	0	10.67	1.53	0
ENSG00000047621	C12orf4	4.87	20.54	0	4.55	25.52	0	14.13	162.83	103.39	0	0	375.23	4.55	11.17	11.01	0	54.26	75.37	133.6	21.99	128.5	0	18.3	0	8.28	5.46	25.7	0	67.27	28.59	22.49	30.83	16	10.16
ENSG00000047634	SCML1	2.68	11.88	0	5.69	24.48	0	3.21	27.97	6.19	0	0	12.57	5.53	76.24	7.08	0	0	38.55	76.56	26.16	121.94	2.06	0	0	0.11	4.87	30.42	0	6.17	11.28	15.63	10.88	138.58	64.62
ENSG00000047644	WWC3	55.33	30.71	0	11.05	283.6	3.25	42.08	16.1	34.26	0	0	43.73	1.57	15.16	54.92	24.45	0	156.68	234.14	30.52	47.56	9.05	27.83	114.33	36.19	17.55	36.07	0	32.13	45.15	34.23	23.6	60.97	49.04
ENSG00000047648	ARHGAP6	0	27.41	0	1.33	19.98	0	4.02	22.73	6.08	0	0	1.04	0	16.25	194.01	0	0	6.37	3627.18	9.38	13.78	0	2.61	0	0	11.88	3.73	0	12.06	30.49	3.44	29.82	3.33	28.76
ENSG00000047662	FAM184B	22.3	2.6	0	0	0.71	0	15.51	0	2.12	0	0	0	0.2	0.8	19.58	0	0	7.88	26.54	3.27	34.31	0	0	0	0	0	33.63	0	2.78	1.03	0	1	0	31.95
ENSG00000047849	MAP4	11707	147.28	15.92	65.06	93.39	346.83	318.5	148.77	278.46	0	0	227.95	50.11	343.6	128.82	0	415.29	1985.68	3179.59	89.25	353.81	10.81	102.39	211.63	89.75	467.16	171.11	0	253.39	106.23	2671.11	4280.35	133.62	406.12
ENSG00000047932	GOPC	262.59	38.93	0.76	11.28	157.72	16.5	213.53	56.34	285.27	15.98	0	15.16	36.76	43.99	160.75	0	0	175.98	116.12	81.86	113.01	0	462.67	0	57.29	1563.44	43.22	0	25.22	6.35	255.64	161.58	63.52	247.34
ENSG00000047936	ROS1	28.59	0.6	0	0	0	0	0	11.15	2.27	0	0	0	0	12.92	0.41	0	0	0	4.51	0.8	0.94	0	0.52	0	0	2.1	0	0	1.72	0	0	7.34	0.33	58.55
ENSG00000048028	USP28	22.22	15.63	0	135.11	511.78	35.93	53.05	1088.15	15.64	0	0	2.27	16.22	30.46	34.83	0	292.62	42.45	208.89	10.14	106.36	0.27	26.92	31.16	48.58	45.41	7.98	0	40.22	7.48	47.09	211.45	66.9	71.11
ENSG00000048052	HDAC9	0	6.81	0	19.58	44.14	10.66	28.63	46.09	10.55	0	0	2.32	2.93	63.02	21.54	0	0	7.86	44.79	24.65	11.39	0	58.57	0	1.95	10.07	4.94	0	17.32	134.41	28.5	97.6	913.05	23.32
ENSG00000048140	TSPAN17	0	7.08	0	1.73	110.13	16.9	115.85	26.91	6.77	0	0	2.68	6.5	90.51	158.32	0	0	67.87	69.93	183.62	550.55	1.86	28.01	925.56	16.78	11.88	11.41	0	14.54	50.33	1.64	73.45	59.36	23.36
ENSG00000048162	NOP16	34.97	28.11	0	36.26	141.47	94.77	48.7	9.72	41.14	0	48.5	98.22	11.15	85.3	1188.21	0	0	56.65	25.4	27.97	68.14	4.51	78.43	45.39	11.3	41.93	12.05	0	1.73	104.62	20.88	262.85	48.77	21.41
ENSG00000048342	CC2D2A	11.16	148.97	416.15	2.27	35.65	0	12.23	4.28	11.41	0	0	6.97	5.33	27.39	44	0	0	0.19	93.44	5.46	81.37	0	42.35	0	0	3.96	14.7	0	2.17	37.27	109.26	39.61	3.99	27.15
ENSG00000048392	RRM2B	7.49	35.8	0	6.15	103.75	28.63	31.15	63.28	16.07	0	0	9.18	2.32	332.61	100.07	0	0	96	27.13	56.29	285.99	0	24.68	0	0	12.29	259.84	0	5.99	7.64	2751.65	90.42	14.02	55.45
ENSG00000048405	ZNF800	114.64	8.25	0	9.61	469.64	16.82	21.16	12.4	51.89	0	0	32.71	33.45	72.4	26.9	0	33.62	779.51	2279.75	24.78	221.09	25.02	33.84	8.32	2.2	7.96	41.95	0	27.46	15.35	125.71	98.97	45.74	43.99
ENSG00000048462	TNFRSF17	0	4.33	0	4.46	21.43	3.47	11.52	4.38	38.11	0	0	4.24	187.61	8.81	3.8	0	0	0	20.91	11.48	25.73	0	6.78	0	0	9.94	0.93	0	10.94	21.18	0	10.04	5.17	9.08
ENSG00000048471	SNX29	832.29	24.78	0	1013.11	125.96	65.11	52.25	9.49	75.52	0	0	19.5	113.14	48.73	202.79	0	87.47	13.71	581.86	62.31	472.13	47.09	22.49	14.64	28.54	12.84	48.71	0	243.05	93.51	20.31	191.69	21.19	897.3
ENSG00000048540	LMO3	2.32	0	0	0	1.26	0	1.53	4.64	0.53	0	0	0	0	1.81	1.38	0	0	0	31.18	2.23	3.25	0	0	0	0	5.17	0	0	0	0	0	1.6	0	23.49
ENSG00000048544	MRPS10	49.56	18.23	0	15.14	33.02	3.45	44.11	5.92	60.08	0	0	4.22	1.56	81.86	10.03	0	535.04	31.8	107.36	900.54	74.78	0	3	0	0	16.52	19.26	0	20.95	4.52	67.09	48.97	26.18	20.76
ENSG00000048649	RSF1	826.77	401.37	0	39.92	607.15	52.27	2781.97	829.71	104.29	261.41	412.75	64.54	36.59	149.14	48.27	0	79.76	351.63	1156.59	437.18	471.74	17.53	61.78	72.56	23.02	285.12	132.58	1.25	428.88	34.1	138.49	669.82	45.89	407.57
ENSG00000048707	VPS13D	648.86	7554.53	93.55	153.98	479.66	28.21	816.72	162.87	438.92	272.65	4.19	85.66	225.66	358.44	449.96	0	331.62	718.23	8668.97	825.8	345.15	7.75	422.05	34.39	227.87	635.86	693.49	0	186.25	296.58	177.71	9891.08	1925.64	364.1
ENSG00000048740	CELF2	30.29	90.79	0	69.38	93.15	3.31	37	40.38	43.09	0	0	6.77	8.61	90.38	29.03	0	123.22	432.59	197.73	38.53	220.07	2.26	921.55	2.58	1.45	41.59	1826.1	0	37.07	33.63	14.77	294.24	40.01	79.1
ENSG00000048828	FAM120A	1800.07	457.47	0	63.91	956.52	57.95	673.87	500.47	975.56	10.07	9.72	140.68	39.84	7147.21	2809.63	0	297.06	26140.7	1301.11	145.9	562.54	11.9	524.15	126.47	47.95	270.99	421.12	0	689.95	138.48	426.43	318.59	343.24	440.48
ENSG00000048991	R3HDM1	73.05	13.19	5.35	4.8	1233.35	379.96	57.21	39.89	1550.93	0.57	7.13	10.81	2.87	187.96	58.59	0	282.61	282.84	133.13	77	115.72	0	24.89	23.86	4.31	89.69	89.14	0	14.47	54.05	31.93	268.46	100.4	347.86
ENSG00000049089	COL9A2	45.78	14.97	37.24	1.74	60.97	18.33	147.13	4.98	12.57	142.43	0	38.45	49.7	3.33	38.55	0	837.12	0	36.4	11.89	93.4	6.25	69.28	0	49.06	11.69	11.8	0	7.2	346.45	398.05	21.07	12.73	1638.48
ENSG00000049130	KITLG	49.23	55.65	0	23.53	54.69	1.84	85.84	178.14	222.01	0	0	21.19	3.13	232.74	148.32	0	40.59	78.8	299.46	18.79	1631.77	2.58	24.78	5.94	562.84	46.06	12.12	0	9.56	34.68	49.56	204.5	49.38	329.63
ENSG00000049167	ERCC8	4.84	6.03	0	2.46	93.64	0.76	50.17	7.14	3.47	0	0	31.18	31.02	12.8	21.22	0	0	4.75	29.63	1.8	83.35	0	14.34	0	32.13	4.77	6.86	0	24.52	3.33	27.53	45.41	31.14	67.28
ENSG00000049192	ADAMTS6	4.94	0.85	0	0	4.96	14.43	312.69	0	0.48	0	0	5.03	0.77	7.38	6.64	0	1.76	7.62	17.6	5.3	15.84	0	7.95	0	0	0.85	4.82	5.62	0	10.28	27.38	62.44	3.9	9.2
ENSG00000049239	H6PD	116.51	10.96	8.95	28.39	188.52	69.3	327.54	34.16	165.43	0	0	19.96	88.72	87.5	495.8	0	6.89	96.29	606.69	29.37	409.19	44.11	364.58	25.97	14.41	80.62	29.81	0	1013.22	75.79	221.52	5941.06	62.55	82.22
ENSG00000049245	VAMP3	18.55	33.8	0	20.8	103.74	102.15	83.25	9.92	21.02	122.38	0	21.11	26.62	166.12	34.42	0	0	29.52	907.69	206.78	49.77	1.27	1213.23	6.26	0	15.61	5.21	0	18.33	18.44	53.53	207.42	10.05	225.66
ENSG00000049246	PER3	163.89	22	0	140.71	829.51	21.43	52.77	37.02	22.88	0	0	13.63	32.25	4190.01	125.39	0	0	22.8	320.53	38.72	159.01	8.71	197.64	37.93	102.92	12.43	32.8	0	146.84	42.76	412.33	676.12	11.85	49.27
ENSG00000049247	UTS2	0	2.58	0	0	0	0	0	0	0	0	0	1.64	0	0	0	0	0	0	0	5.51	0.99	0	0	0	0	0.86	0	0	0	0	0	0.17	0	0
ENSG00000049249	TNFRSF9	0	0.77	0	6.22	31.43	0	4.57	0.77	0	0	0	1.66	0	5.89	1.09	0	0	0	7.58	3.04	10.03	0	1.22	0	0	24.25	0	0	2.55	12.51	0	7.6	0.2	0
ENSG00000049283	EPN3	0	15.3	0	37.37	77.37	6.77	8.1	2.16	1.67	0	0	11.15	2.92	17.7	25.92	0	0	0	23.96	9.34	1425.86	7.39	26.85	15.01	0	8.95	8.78	0	22.82	66.35	7.54	51.84	2.87	0
ENSG00000049323	LTBP1	109.88	85.95	124.87	40.91	51.73	69.93	62.86	252.91	242.97	24.58	0.85	1513.41	35.83	46.81	52.05	0	10.07	78.72	202.86	117.44	586.64	7.03	163.15	3.06	20.54	18.23	149.9	0	137.03	242.19	20.2	62.7	88.65	48.01
ENSG00000049449	RCN1	158.2	102.7	0	30.99	169.43	29.03	38.71	124.19	79.76	431.13	0	137.58	21.6	430.74	75.74	0	160.49	394.63	538.26	398.63	1255.52	2.9	67.87	0	17.2	134.23	205.36	655.58	39.29	75.68	222.54	138.86	1053.2	1638.73
ENSG00000049540	ELN	0	3.32	0	2.51	28.97	0	8.95	3.06	3.67	0	0	3.36	1.21	1.21	22.92	0	0	49.44	5.57	2.6	6.42	2.06	5.23	0	0	1.03	2.97	0	8.53	11.88	0	1.94	15.1	12.39
ENSG00000049541	RFC2	30.82	41.11	0	1.45	22.22	0	6.03	15.7	25.1	0	0	3.82	12.75	5.51	277.16	0	48.74	131.98	1463.38	6.82	33.5	0	5.48	0	13.94	9.84	13.28	0	6.78	25.92	11.48	50.36	4.52	27.53
ENSG00000049618	ARID1B	1362.44	166.24	20.48	154.67	256.82	1465.47	3290.39	105.95	274.99	13833.3	0	76.51	60.06	82.02	566.11	0	140.16	501.31	2653.13	206.98	2011.14	11.86	296.22	42.05	108.29	170.03	721.27	0	82.72	130.57	604.96	208.47	340.45	1027.57
ENSG00000049656	CLPTM1L	5228.14	55.16	0	34.23	37.1	145.44	128.54	66.39	70.13	709.55	0	128.08	14.92	144.13	51.1	0	257.2	578.01	965.4	27.57	137.29	0	35.06	42.76	97.36	178.39	62.01	129.66	97.9	38.14	945.8	1998.01	50.8	181.63
ENSG00000049759	NEDD4L	651.59	160.01	0	101.18	419.14	105.93	1121.5	144.51	857.06	5.05	4.47	79.75	146.59	129.3	507.16	522.53	144.94	532.48	459.46	338.54	321.52	336.05	2822.55	51.63	32.68	3652.19	160.93	25.19	143.14	77.28	395.49	341.99	288.93	582.65
ENSG00000049768	FOXP3	0	0	0	2.16	1.67	0	5.32	11.15	0.65	0	0	0	0	0	2.89	0	0	0	0	2.4	0.27	0	0	0	0	0	1.26	0	1.53	0	0	7.34	1.66	0
ENSG00000049769	PPP1R3F	0	0	0	0	43.94	0	9.76	0	3.13	0	0	0.33	0	9.55	5.74	0	0	6.78	6.86	0.77	4.64	0	11.62	0	0	11.77	0	0	0	0.89	10.83	17.49	25.64	0
ENSG00000049860	HEXB	173.94	31.43	0	63.77	154.35	82.78	157.28	147.36	52.25	0	14.35	21.21	6.25	215.98	94.79	0	204.35	44.62	175.87	95.13	118.25	1.08	203.08	51.29	37.99	28.47	77.33	0	616.68	387.71	104.5	291.96	2664.1	205.57
ENSG00000049883	PTCD2	41.93	3.06	0	0.8	53.23	1.33	56.06	15.98	3.75	0	0	1	4.33	32.71	74.7	0	0	39.49	16.53	55.43	310.17	0	11.46	287.67	0	4.51	5.41	0	6.15	7.74	30.74	37.35	21.65	24.37
ENSG00000050030	NEXMIF	0	3.46	0	3.79	5.32	0	5.84	0.87	0	0	0	0	0	7.64	150.09	0	0	0	0	5.59	2.32	0	5.81	0	0	0.76	0	0	0	13.46	0	4.98	8.41	0
ENSG00000050130	JKAMP	18.79	69.29	0	1.65	43.29	62.54	14.22	4.99	12.81	0	0	6.45	2.05	43.16	22.35	0	0	22.19	49.7	2.13	80.76	0	21.18	0.84	0.97	5.17	8.22	0	8.66	11.41	94.77	35.72	4.86	10.7
ENSG00000050165	DKK3	6.42	41.4	0	27.05	97.52	39.81	30.65	45.74	13.39	0	1.86	16.52	10.94	69.76	92.5	0	0	100.32	28.58	61.7	181.78	25.64	25	5.03	0.41	10.31	194.01	0	15.7	68.75	437.76	70.8	5.94	18.02
ENSG00000050327	ARHGEF5	146.45	61.61	61.8	55.68	711.31	39.52	38.58	94.91	182.48	0	32.48	68.45	73.59	237.67	146.85	6.17	134.34	1922.78	3411.88	106.77	460.86	350.21	119.99	46.81	67.26	12.03	218.16	0	118.03	150.64	193.45	155.99	192.88	109.6
ENSG00000050344	NFE2L3	51.36	38.43	0	28.99	99.03	10.07	73.63	6.64	291.02	0	0	16.97	550.33	65.4	28.28	0	10.7	144.88	130.34	37.29	248.58	4.19	23.11	43.46	0.19	26.51	13.04	0	31.16	62.29	210.23	50.91	11.89	87.78
ENSG00000050393	MCUR1	501.44	20.65	0	1063.14	122.55	8.79	38.84	11.77	124.19	0	0	26.56	24.44	106.25	105.21	46.48	0	45.38	498.65	57.01	426.04	1.68	13.42	26.01	12.54	14.07	47.09	383.34	222.99	16.88	13.19	190.04	16.67	523.14
ENSG00000050405	LIMA1	654.3	577.03	20.33	797.55	1348.4	810.4	465.55	534.78	311.13	372.61	0	774.84	439.81	503.57	412.9	50.59	435.69	3127.93	6331.22	2171.88	1785.43	13.54	754.01	157.65	1028.95	4575.01	267.45	0.85	28329.5	458.63	672	1171.32	87.57	1993.13
ENSG00000050426	LETMD1	142.56	20.88	0	28.59	30.35	12.06	60.11	5.92	45.47	0	0	12.66	2.6	77.75	14.83	0	827.12	41.92	248.25	1000.6	97.53	0	13.21	1.94	10.07	13.16	11.88	0	89.39	30.9	43.46	53.75	29.49	23.16
ENSG00000050438	SLC4A8	74.54	37.91	0	2.43	26.74	14.55	485.03	20.68	2.68	0	0	8.53	5.7	3.4	2.14	0	0	0	78.85	41.9	55.76	11.44	7.08	0	0	1.84	12.59	33.63	0	3.14	0	41.08	1.45	17.86
ENSG00000050555	LAMC3	0	37.52	0	0	7.61	0	16.78	3.1	8.2	0	0	2.01	9.91	15.88	11.6	0	0	17.57	145.75	16.82	6.77	0	4.76	0	0	14.45	13.38	0	5.55	20.98	0	190.55	20.68	0
ENSG00000050628	PTGER3	0	0	0	6.86	0.19	0	0	4.89	2.98	0	0	0	0	0	0.45	0	0	0	0	0.87	0.82	0	0	0	0	0	12.51	0	0	0	0	7.27	1.81	0
ENSG00000050730	TNIP3	0	0	0	0.52	7.78	0	13.53	6.85	3.34	0	0	4.94	1.13	24.25	0	0	0	0	0	0.95	3.4	0	2.8	0	0	0.83	4.19	0	2.29	2.68	7.29	8.12	3.06	0
ENSG00000050748	MAPK9	33.44	15.27	0	6.07	1323.43	136.99	33.04	48.8	1713.53	0	0	5	1.74	168.38	40.26	0	1.24	143.87	184.63	89.2	80.72	1.99	10.11	50.78	6.96	142.01	55.5	0	12.23	41.08	14.4	265.76	75.3	130.45
ENSG00000050767	COL23A1	0	0.48	0	1.07	16.78	0	7.79	6.64	9.78	0	0	2.1	0	2.26	1.84	0	0	32.8	3.99	7.06	9.08	0	11.37	0	6.69	19.16	0.17	0	2.26	58.9	0	9.71	0.42	0
ENSG00000050820	BCAR1	17.83	80.81	23.53	41.75	53.36	0	70.93	179.38	141.28	0	0	29.4	10.16	180.78	152.88	0	353.58	48.25	471.41	17.09	1060.13	59.45	51.63	48.8	863.02	27.86	20.67	0	11.43	159.99	34.59	133.6	55.19	31.43
ENSG00000051009	FAM160A2	24.07	15.85	0	4.47	108.79	82.91	183.96	27.6	13.02	0	4.8	155.9	178.35	43.78	80.63	0	0	64.16	157.75	3.14	120.83	3.61	34.02	108.31	0	16.08	45.74	0	46.06	16.37	55.68	83.85	94.67	63.91
ENSG00000051108	HERPUD1	132.45	36.16	0	382.54	153.24	40.31	6741.54	93.55	46.34	0	0	72.72	34.07	219.67	130.72	0	85.66	539.76	297.04	82.5	96.21	14.07	113.68	110.87	91.66	27.45	28.08	109.4	23.34	125.03	128.54	1029.08	64.29	89.91
ENSG00000051128	HOMER3	0	1.14	0	0	26.64	0	14.67	0	1.52	0	0	0.93	0	0.99	58.55	0	0	4.31	82.16	3.01	14.61	0	91.42	0	10.41	7.82	0.99	0	49.11	0	22.49	475.29	4.55	7.6
ENSG00000051180	RAD51	10.33	4.64	0	9.18	11.93	0	17.66	1.93	1.55	0	0	5.41	1.52	30.1	8.44	0	55.12	1.13	370.7	51.7	16.32	0	387.73	0	13.31	2.6	0.33	0	0	18.85	0	22.35	6.28	35.07
ENSG00000051341	POLQ	32	2.68	0	23.58	170.58	5.84	13.89	3.7	13	0	0	4.54	2.97	2651.59	20.19	0	44.64	12.5	405.56	16.26	86.88	0	35.62	0	32.78	8.03	20.54	0.13	18.36	7.62	213.02	193.42	7.5	15.16
ENSG00000051382	PIK3CB	952.73	312.76	0	36.07	5365.72	18.48	58.93	20.82	12.23	0	0	17.62	12.86	282.84	46.47	0	14.35	175.28	151.18	88.72	198.2	13.7	84.09	0	8.44	74.38	9.27	0	109.53	92.54	45.46	82.45	41.55	62.72
ENSG00000051523	CYBA	427.38	66.85	63.52	107.07	471.4	36.42	479.53	26.01	63.29	0	0	108.38	376.21	329.65	77.4	0	1109.17	93.91	823.8	277.62	901.98	27.6	128.45	111.06	43.37	807.22	638.43	0	148.95	10131.1	65.11	189.15	68.47	21.86
ENSG00000051596	THOC3	20.09	34.87	0	31.14	138.76	12.94	29.28	35.03	6.48	0	0	34.56	5.52	22.74	39.49	0	0	273.98	118.54	46.68	2564.04	0.28	30.65	0	4.35	39.16	23.75	0	41.91	128.5	9.55	165.43	13.77	21.87
ENSG00000051620	HEBP2	257.1	123.98	90.31	44.48	96.34	111.89	60.32	360.31	392.88	0	0	2251.35	32.7	80.08	55.45	0	557.72	58.59	472.53	114.95	589.43	3.77	229.47	25.82	2.32	20.76	122.98	0	434.76	148.01	33.74	108.18	51.03	38.41
ENSG00000051825	MPHOSPH9	27.05	30.98	0	5.97	95.52	20.82	11.5	61.53	29.68	0	0	18.16	5.02	191.36	27.16	0	0	129.1	334.75	144.5	359.92	0.85	18.26	28.54	0	50.88	62.37	0	12.66	10.59	118.06	66.39	356.84	597.08
ENSG00000052126	PLEKHA5	303.27	122.42	44	42.45	689.18	71.15	216.36	45.38	179.27	149.15	0	95.87	13.18	116.96	282.37	0	922.85	886.86	2966.83	154.87	303.41	20.16	57.35	419.2	191.27	66.71	143.01	7454.47	77.62	73.9	152.75	68.12	191.87	253.2
ENSG00000052344	PRSS8	34.8	347.56	0	18.26	109.55	62.27	22.33	94.72	156.68	1.11	0	19.79	32.91	63.85	1219.5	0	0	152.77	17523	42.65	72.48	1.4	22.93	130.34	81.56	73.36	53.53	0	45.97	253.87	37.68	168.65	17.17	189.67
ENSG00000052723	SIKE1	253.09	19.81	0	13.57	42.8	162.83	361.87	15.08	39.89	0	3.98	6.65	10.81	11.77	54.26	0	2.46	57.27	173.2	18.84	257.68	1.34	26.18	0.4	0	31.82	117.1	0	3.27	15.5	74.38	40.42	35.72	66.93
ENSG00000052749	RRP12	838	29.29	0	1.8	10.23	124.19	55.24	27.05	29.46	0	0	50.32	12.62	59.97	14.9	0	275.76	313.92	511.29	5.8	38.24	32.86	20.32	0	34.99	34.56	36.36	0	13.57	34.89	415.74	726.32	27.05	22.07
ENSG00000052795	FNIP2	324.05	55.26	89.96	29.26	286.28	0	326.72	150.14	382.44	0	0	19.98	42.38	84.08	224.08	0	326.67	381.5	310.01	80.62	88.57	41.57	772.84	48.53	53.05	3427.06	38.1	0	68.27	19.52	204.18	257.33	101.64	151.47
ENSG00000052802	MSMO1	28.59	3.63	0	7.35	9.04	0	33.47	46.83	16.56	0	0	1.41	6.93	253.31	11.15	0	50.03	29	76.75	8.01	7.75	0	8.26	0	0	19.55	4.52	0	1.91	6.96	7.59	69.75	8.95	94.67
ENSG00000052841	TTC17	178.78	230.77	0	956.2	3592.81	89.63	442.19	7429.46	145.01	70.57	10.81	17.85	105.17	260.17	345.48	33.61	272.37	240.39	2785.7	101.95	659.7	2.13	261.87	40.77	184.37	311.99	50.91	5.34	217.94	53.71	393.49	1209.35	496.14	276.63
ENSG00000053108	FSTL4	0	2	0	0	0	0	0	0	0.5	0	0	0	0	0	0	0	0	0	0	0	0	0	0	0	0	0	1.65	0	0	0	0	1.27	50.03	0
ENSG00000053254	FOXN3	496.3	62.74	15.57	32.6	546.37	129.26	818.44	329.65	48.74	0.52	18.16	15.86	122.87	482.22	667.84	335.72	175.66	387.49	182.37	1714.92	3822.85	16.11	211.33	1713.53	55.16	70.57	80.88	0	302.63	142.48	378.68	482.22	169.71	156.24
ENSG00000053328	METTL24	0	1.3	0	3.25	0	0	1.3	0.87	0.41	0	0	25.85	0	0	0	0	0	0	3.28	1.68	3.61	0	4.56	0	0	10.67	0	0	0	6.12	0	8.72	5.89	0
ENSG00000053371	AKR7A2	33.62	145.51	0	13.22	51.35	2013.71	29.29	11.41	3.2	0	0	2.84	13.11	31.95	43.3	0	211.94	47.24	59.64	5.19	93	7.29	220.49	31.11	0	3.79	25.08	0	37.89	39.55	109.26	36.36	12.15	19.74
ENSG00000053372	MRTO4	18.85	15.66	0	10.66	50.21	0	22.61	34.31	8.42	0	0	8.57	9.61	113.36	75.68	0	0	53.62	21.33	31.39	95.07	4.46	33.12	0	0	6.36	100.47	0	8.05	32.68	950.57	41.51	15.45	8.21
ENSG00000053501	USE1	47.71	7.05	0	3.31	171.91	0	12.21	6.2	34.59	0	0	13.69	15.61	12.01	9.03	0	139.15	530.06	1098.52	10.74	49.65	37.52	17.34	12.59	1.8	3.01	36.36	0	30.33	35.27	24.44	31.4	47.27	35.77
ENSG00000053524	MCF2L2	0.45	0	0	0	15.58	0	5.76	0.14	27.72	0	0	3.39	37.52	3.98	2.61	0	1.94	29.09	14.45	2.46	6.64	2.1	1.76	0	5.36	3.64	1.2	0	1.33	1.25	0	5.44	1.03	0
ENSG00000053702	NRIP2	0	0	0	112.57	7.39	10.22	2	0.2	6.15	0	0	0.83	4.19	4.52	7.62	0	0	0	0	0.33	22.42	0	0	0	0	0.78	0.54	0	15.61	0	0	2.88	1.27	0
ENSG00000053747	LAMA3	267.92	154.09	0	208.12	362.72	429.98	139.63	232.6	63.88	0	16.57	277.8	117.73	127.95	91.12	344.64	278.7	935.29	1954.74	547.43	548.71	13.89	199.92	62.02	640.93	1530.17	115.86	0	6766.56	109.47	110.26	333.72	22.66	395.49
ENSG00000053770	AP5M1	132.16	28.17	0	64.75	41.96	1.89	79.13	14.29	69.28	0	0	12.99	4.51	145.62	19.35	0	0	41.72	187.15	1663.5	141.31	4.75	16.42	0	2.24	28.39	28.69	0	56.57	13.56	207.36	104.62	18.22	29.68
ENSG00000053900	ANAPC4	157.44	97	42.21	4.17	102.84	3.81	609.75	245.55	15.28	0	550.33	7.96	1.43	31.83	11.36	0	68.91	82.78	353.57	84.5	70.08	1.52	13.58	6.63	4.79	76.48	15.91	0	37.84	4.6	15.5	131.89	7.37	104.46
ENSG00000053918	KCNQ1	162.96	400.24	0	12.59	42.64	8.22	177.33	10.84	35.24	0	0	30.65	60.99	22.76	37.77	26.62	246.57	85.84	569.29	109.32	66.39	9.3	132.32	0	0	47.92	149.4	0	16.66	73.63	22.18	893.83	354.11	19.62
ENSG00000054116	TRAPPC3	14.52	35.62	0	27.45	14.15	11.6	6.25	31.82	10.27	0	0	0.73	2.58	31.13	7.82	0	73.78	263.12	57.47	5.9	42.37	0	270.23	59.45	0	10.18	237.64	0	8.55	7.81	9.76	69.92	7.49	33.61
ENSG00000054118	THRAP3	2219.87	562.59	17.41	76.48	987.22	57.06	768.59	508.84	1020.16	63.31	1.74	176.06	58.2	5896.54	3362.77	0	572.05	23464.1	1343.19	248.55	578.75	9.23	599.11	101.18	186.06	257.3	632.03	143.43	695.28	202.56	396.61	307.27	531.69	525.33
ENSG00000054148	PHPT1	50.98	13.19	0	5.79	568.17	0	29.12	26.74	988.09	0	0	16.22	5.82	51.46	24.52	0	0	127.1	66.82	115.12	39.4	2.98	37.66	0	0	105.89	57.18	0	15.16	118.92	20.99	101.22	76.06	208.49
ENSG00000054179	ENTPD2	0	0.48	0	0.8	1.68	0	2.87	0	1.4	0	0	0	3.31	1.2	14.07	0	0	0	7.62	1.72	10.81	0	17.86	0	0	2.27	0	0	1.55	17.32	0	7.43	1.27	0
ENSG00000054219	LY75	61.04	80.81	23.33	32.14	106.73	0	77.89	347.56	269.94	0	0	41.08	2.79	381.59	207.64	241.94	0	131.75	777.86	6.5	3041.81	36.19	15.9	0.85	362.72	96.96	41.11	0	2.21	97.34	18.33	469.66	62.66	53.78
ENSG00000054267	ARID4B	97.35	50.82	35.46	23.45	650.59	126.26	813.9	89.94	78.11	136.57	1.55	502.35	431.65	141.47	263.11	0	311.91	164.67	533.51	33.09	964.96	0.77	144.26	126.57	37.01	98.22	264.54	0	151.42	26.62	442.97	449.43	353.78	842.62
ENSG00000054277	OPN3	0	4.1	0	15.51	20.65	0	537.82	13.36	1.9	0	0	3.92	0.26	37.7	23.24	0	0	35.07	40.36	0	6.79	0	7.62	84.71	6.73	1.93	3.45	0	4.35	13.53	18.25	70.24	3.57	11.63
ENSG00000054282	SDCCAG8	78.27	8.96	0	26.84	206.55	43.16	171.1	28.38	115.12	0	0	5.86	31.82	101.09	343.82	7.57	2.78	60.29	458.37	25.9	359.4	0	199.57	6.17	6.77	55.12	20.34	0	449.75	27.88	120.94	6053.63	35.54	82.46
ENSG00000054392	HHAT	0	4.31	0	6.12	14.25	27.41	33.64	2.42	1.55	0	0	1.62	2.28	6.69	7.79	0	0	5.09	682.5	33.6	24.58	0	200.12	0	0.71	1.8	1	0	0	20.08	8.3	9.78	0.5	44.98
ENSG00000054523	KIF1B	315.24	32.27	0	207.64	2185.26	9.74	128.45	253.8	95.35	0	0	35.11	58.56	21750.5	198.18	0	163.96	94.32	1815.8	124.92	584	11.62	307.98	57.27	238.62	103.09	122.93	0	349.36	134.9	1124.89	1935.84	39.67	167.95
ENSG00000054598	FOXC1	0	12.92	0	0	25.02	0	0.71	0	0.07	0	0	0.41	0	1.4	0	0	0	0	0	0	3.65	0	0	0	0	1.3	0.22	0	10.65	5.57	5.84	0.69	0	0
ENSG00000054611	TBC1D22A	131.46	27.36	0	63.49	298.91	0.5	177.63	26.2	52.68	0	0	36.13	89.69	223.69	28.54	0	0	57.06	471.98	96.6	527.36	7.14	68.04	104.07	8.33	336.05	289.49	0	50.5	3389.53	24.45	117.15	21.22	18.58
ENSG00000054654	SYNE2	812.3	1280.57	59	1411.4	7032.78	165.08	942.93	844.09	306.06	118.54	187.11	1429.34	281.18	971.34	1583.29	167.68	11574.8	15309.5	2587.31	1539.6	160071	71.65	691.25	189.58	50.81	936.99	710.05	154.09	1037.07	1588.11	1749.06	7706.81	432.84	2249.46
ENSG00000054690	PLEKHH1	219.75	211.45	258.66	39.94	112.48	140.27	51	834.94	659.11	0	0	1676.01	36.96	130.93	99.49	43.25	138.17	232.56	855.71	117.86	562.89	20.85	282.08	47.05	22.2	29.14	121.14	0	388.66	270.78	36.76	119.37	109.84	38.19
ENSG00000054793	ATP9A	239.36	187.99	0	127.1	318.18	54.45	79.22	257.32	115.12	5.74	0	267.48	62.04	627.43	148.43	0	138	709.73	718.23	782.31	2336.97	12.94	103.7	123.67	40.09	201.89	550.67	142.71	170.46	116.99	236.94	198.05	1261.07	2651.96
ENSG00000054803	CBLN4	0	0	0	0	0	0	0	0	0	0	0	0	0	0	0	0	0	0	0	0	0.52	0	0	0	0	0	0	0	0	0	0	0.07	0	0
ENSG00000054938	CHRDL2	0	8.72	0	0	0.69	0	0.67	0	0	0	0	0	0	1.98	27.72	0	0	0	0	1.42	7.37	0	0	0	0	0	4.98	0	0	25.16	0	0.99	1.2	0
ENSG00000054965	FAM168A	507.29	44.16	0	32.91	56.79	401.88	840.05	15.08	49.23	0	0	16.87	14.61	17.45	176.21	248.3	0	135.7	488.17	44.21	389.57	3.25	47.05	18.36	113.19	25.52	208.04	0	15.24	35.14	72.65	47.23	85.52	347.59
ENSG00000054967	RELT	212.63	4.83	0	4	8.29	0	5.16	0	7.05	0	0	6.1	1.15	15.24	4.92	0	0	117.1	245.55	0.97	9.47	0	6.14	15.16	0	16.72	5.84	0	21.39	5.09	69.29	261.06	6.4	0
ENSG00000054983	GALC	154.34	10.05	0	1.53	50.03	2.26	49.56	14.91	59.79	0	0	2.58	9.51	10.61	46.01	0	462.7	7.47	39.4	24.68	20.91	3.46	67.2	0	0	587.85	8.53	0	10.21	2.61	108.52	52.91	11.48	68.47
ENSG00000055044	NOP58	237.14	10.76	0	17.3	58.17	125.03	210.69	101.46	67.21	0	0	8.76	100.47	997.72	45.02	176.96	11531.9	60.28	377.35	43.84	46.59	0.56	28.13	0	10.79	115.93	39.69	0	10.71	16.57	35.4	302.86	69.93	549.36
ENSG00000055070	SZRD1	46.17	47.31	0	304.87	798.69	27.05	129.43	1175.71	31.85	0	0	4.01	54.26	67.62	91.8	0	33.52	124.34	498.59	17.21	137.17	11.84	148.68	32.48	47.34	95.87	9.67	0	73.94	18.54	69.82	339.99	161.66	143.83
ENSG00000055118	KCNH2	0	1.2	0	0	4.13	0	14.11	3.49	0	0	0	6.63	3.06	13.46	2.32	0	0	0	21.19	3.03	3.13	0	28.14	0	3.57	0.17	0.41	0	27.72	124.07	6.82	18.67	162.6	0
ENSG00000055130	CUL1	245.48	24.1	0	14.51	412.38	54.02	387.42	174.92	26.48	0	0	8.15	61.16	384.86	370.16	0	3.99	266.14	156.38	911.16	1941.15	2.48	105.24	1088.15	2.84	44.44	27.03	0.4	104.61	24.26	131.14	282.61	118.72	154.73
ENSG00000055147	FAM114A2	27.04	10.81	0	11.91	141.47	0	36.36	8.33	18.92	0	0	46.53	1.86	47.95	975.59	0	0.71	29.03	19.92	36.36	47.49	0	21.99	0	0	41.93	8.99	0	9.58	13.46	37.78	257.86	38.68	23.95
ENSG00000055163	CYFIP2	46.33	634	0	17.97	274.14	5090.55	98.1	19.49	23.82	0	0	29.17	35.65	87.15	139.68	0	34.31	35.19	284.95	27.01	362.82	16.24	564.31	0.84	9.67	14.64	79.13	0	37.89	279.14	280.96	177.93	28.47	98.31
ENSG00000055208	TAB2	22.53	90.06	0	69.67	393.83	106.15	97.97	166.2	57.19	0	0	39.16	18.56	879.48	310.31	0	0.52	257.29	143.15	193.23	740.06	6.69	107.15	32.46	88.03	27.55	762.18	0	60.3	78.08	5403.24	272.68	48.71	122.92
ENSG00000055211	GINM1	40.75	7.45	0	6.96	343.82	0	13.67	14.81	44.54	0	0	33.47	18.95	57.14	15.62	0	0	557.78	1279.45	6.61	109.06	0	15.92	8.79	7.81	6.62	25.17	0	36.06	11.62	83.81	70.59	47.27	23.53
ENSG00000055332	EIF2AK2	75.15	113.12	0	79.16	403.58	38.01	207.73	45.35	1316.5	0	0	41.16	900.54	245.38	80.79	287.87	31.89	239.98	453.24	117.62	465.21	1.4	41.7	38.12	4.78	106.69	29.94	0	47.73	93.43	566.79	166.77	39.27	291.02
ENSG00000055483	USP36	1809.33	24.99	32.68	1363.32	147	47.05	85.88	7.15	96.22	0	0	52.7	97.07	101.23	201.27	0	336.64	44.05	655.28	61.98	809.72	75.68	41.72	31.7	43.24	18.31	106.63	0	272.04	80.52	38.19	198.68	22.46	1073.99
ENSG00000055609	KMT2C	494.53	575.39	119.52	745.87	1203.72	850.04	553.73	506.29	232.88	459.49	34.8	947.99	519.7	374.05	490.41	734.69	266.75	2481.13	8863.26	1971.2	1707.83	13.37	833.81	91.68	2251.91	3318.82	259.81	7.21	21062.6	520.9	601.9	1081.63	90.38	1490.23
ENSG00000055732	MCOLN3	0	4.97	0	0	0.97	0	1.3	1	10.28	0	32.33	0	0.17	9.46	0.85	0	1033.9	8.47	66.63	0	2.84	0	0	0	0	5.42	1.64	0	14.67	0.25	14.49	3.83	1.66	3.06
ENSG00000055813	CCDC85A	0	5.57	0	0	0	0	55.43	0	0.83	0	0	1.71	0.95	0	0	0	0	0	0	20.95	1	0	8.99	0	0	2.45	0	0	0	6.41	0	0	2.01	0
ENSG00000055917	PUM2	400.18	4740.34	0.57	53.7	275.06	19.85	428.5	108.15	204.91	0	12.57	33.16	80.05	210.59	203.44	0	468.67	375.52	4071.02	455.79	235.34	1.03	108.54	20.55	10.83	267.73	408.06	0	68.39	124.23	108.21	5789.14	920.17	254.23
ENSG00000055950	MRPL43	72.21	19.55	0	26.68	31.37	25.51	13.31	32.43	17.23	0	0	5.32	3.1	28.54	5.47	0	57.04	140.48	95.78	10.07	54.3	0.42	311.8	0	0.83	14.85	925.56	0	18.77	20.82	1.94	69.37	17.81	6.56
ENSG00000055955	ITIH4	0	6.73	0	1.72	9.95	0	14.07	7.61	7.8	0	0	3.29	0	38.11	98.22	0	2.12	0	9.38	0.48	1.4	0	8.39	12.91	0	3.32	0	107.76	0	0	0	2.79	0	0
ENSG00000056050	HPF1	4.55	0.17	0	0.71	176.69	0	3.51	7.64	87.55	0	0	1	0.27	21.82	1.81	0	0	0	17.58	6.86	8.61	0	0.67	0	0	12.46	0	0	1.03	0	1.45	16.78	7.61	8.92
ENSG00000056097	ZFR	240.83	79.84	21.62	14.57	651.7	50.07	252.45	133.63	325.44	0	24.4	32.13	46.39	97.94	395.86	1.66	74.74	456.63	230.14	77.17	604.1	2.57	296.07	55.52	295.46	115.91	57.97	9.05	83.49	1552.08	1338.9	256.09	151.07	9168
ENSG00000056277	ZNF280C	2.01	9.15	0	0	13.04	8.57	10.27	28.65	13.46	0	0	2.59	0.45	24.36	28.9	0	0	17.18	69.52	1.7	349.91	0	7.64	0	0	6.82	5.23	0	2.74	8.39	8.26	27.05	12.86	40.51
ENSG00000056291	NPFFR2	0	0	0	0	0	0	0	0	0	0	0	0	10.34	0	0	0	0	0	0	0.33	0	0	0	0	0	0	0	0	0	2.79	0	0	3.74	24.39
ENSG00000056487	PHF21B	0	0	0	0	0	0	0	0	0	0	0	0	0	0	0	0	0	0	0	0	0	0	0	0	0	0	0	0	0	0	0	3.34	0	0
ENSG00000056558	TRAF1	27.23	2.47	0	2.84	70.9	0	58.66	7.03	16.77	0	0	5.19	15.91	15.25	102.15	0	1.21	16.36	63.57	2.34	73.61	0	89.19	19.81	0.87	15.63	3.81	0	193.86	23.54	18.25	2001.2	9.67	11.17
ENSG00000056586	RC3H2	125.66	109.34	13.31	73.42	297.96	98.41	485.22	34.59	56.84	0	0	71.45	41.83	798.29	166.56	0	252.98	116.12	5553.55	788.35	228.41	7.21	5628.38	30.99	23.76	54.05	15.78	0	62.46	88.93	214.55	784.28	50.24	529.09
ENSG00000056736	IL17RB	54.49	2.46	0	6.08	128.22	12.34	15.62	8.23	2.54	0	0	3.3	5.09	575.35	23.88	0	57.25	8.76	54.82	5.16	50.82	5.81	32.82	0	28.21	1.53	8.28	0	25.09	9.61	46.09	95.87	3.63	7.06
ENSG00000056972	TRAF3IP2	336.05	289.49	0	63.65	6666.5	11.37	46.34	40.24	12.63	0.56	0	25.41	26.14	317.76	67.07	0	75.17	162.69	70.26	73.42	168.04	8.72	177.44	9.55	13.26	72.21	13.62	487.13	200.04	161.66	64.94	110.74	37.84	21.47
ENSG00000056998	GYG2	0	2.32	0	6.22	17.46	0	32.78	1.72	2.98	0	0	4.64	21.18	67.28	3.02	0	1.3	9.16	44.92	15.21	35.68	0	6.6	0	0	6.93	31.02	0	0.85	287.67	6.54	5.47	1.8	7.35
ENSG00000057019	DCBLD2	13.31	12.24	0	22.42	121.1	0.24	19.81	15.13	4.69	0	0	27.87	6.17	17.36	51.42	0	0	56.86	42.34	16.55	3414.55	0	20.67	0	0	13.98	14.45	0	13.28	16.06	21.1	104.44	12.24	37.11
ENSG00000057149	SERPINB3	0	0	0	0	0	0	0	0	0	0	0	0	0	0	0	0	0	0	0	0	0	0	0	0	0	0	0	0	0	0	0	0	0	0
ENSG00000057252	SOAT1	20.45	12.31	0	19.05	52.75	17.82	12.57	43.07	17.29	0	0	32.13	6.53	77.76	26.59	0	16.37	124.2	108.05	194.33	358.24	3.39	29.46	11.24	3.46	33.56	55.52	0	42.53	22.74	35.38	34.75	332.59	1150.22
ENSG00000057294	PKP2	395.07	199.2	0	104.25	1655.11	20.08	244.86	74.12	478.46	0	4.98	187.53	16.93	292.49	404.75	0	41.14	1759.26	2950.11	177.93	315.22	8.23	101	2037.11	310.17	109.25	203.7	5841	204.44	136.16	160.35	158.77	260.12	191.26
ENSG00000057468	MSH4	0	0	0	0	0.17	0	0	0	0	0	0	0	0	0	0	0	0	0	0	0	0.71	0	0	0	0	0	0	0	0	0	0	0	0	0
ENSG00000057593	F7	0	0	0	0	2.68	0	10.34	0	5.09	0	0	0	0	0.53	0	0	0	0	61.46	0.75	0	0	10.6	0	0	0	0	0	0	0	0	0.56	0	1.52
ENSG00000057608	GDI2	25953.1	206.71	0	90.49	237.85	198.03	395.94	407.77	639.51	0	0	210.41	51.83	1007.27	169.27	0	651.61	4123.34	4024.74	116.46	600.14	12.54	91.11	69.82	217.53	1140.57	226.3	0	324.56	67.52	6492.43	10812	185.66	883.11
ENSG00000057657	PRDM1	299.6	38.93	0	24.67	216.03	13.71	262.48	61.32	221.74	0	0	19.46	34.59	35.73	135.86	0	15.61	201.3	233.81	71.16	59.33	6.93	568.65	10.95	41.59	2789.17	21.61	0	30.43	9.49	128.66	192.03	45.9	141.1
ENSG00000057663	ATG5	117.73	10.88	0	8.65	35.95	0.54	125.5	109.26	40.59	0	0	4.24	83.15	470.43	31.18	0	0	125.39	165.86	17.82	25.8	0	24.78	23.36	15.35	72.63	23.61	0	21.61	14.25	23.42	216.59	19.89	241.67
ENSG00000057704	TMCC3	35.76	38.26	0	696.36	1486.23	8.26	93.78	2776.67	59.99	0	0	2.94	37.48	125.96	100.82	14.94	182.97	233.86	616.76	21.8	133.86	0	194.56	22.21	255.37	148.01	9.43	0	96.43	31.93	113.12	549.91	162.78	34.09
ENSG00000057757	PITHD1	56.08	12.21	0	26.29	39.23	0	65.15	30.03	21.35	0	0	16.57	3.19	108.29	29.17	0	95.87	12.94	49.78	35.89	38.3	0	114.85	150.52	6.17	6.6	23.86	0	360.31	674.62	15.49	101.85	1100.66	64.26
ENSG00000057935	MTA3	102.92	21.42	0	1.33	199.46	35.8	220.49	84.93	15.36	0	6.49	7.93	25.44	154.4	204.03	0	65.96	146.03	89.28	429.59	1168.31	0.62	67.47	1400.84	0	10.46	29.83	0	29.09	28.13	79.1	146.91	72.63	60.04
ENSG00000058056	USP13	8.61	15.57	0	12.99	60.85	0	23.05	2.43	11.11	12.01	3.46	31.02	4.34	22.92	662.9	0	23.05	24.42	11.77	29.65	27.1	0.41	57.68	0	0	27.45	1.53	0	10.91	35.49	21.21	145.75	49.62	15.12
ENSG00000058063	ATP11B	94.08	862.65	0	42.34	436.25	2864.22	169.18	77.7	82.48	0	0	25.81	24.59	306.27	349.89	0	491.73	140.01	827.69	59.22	928.77	1.66	510.75	68.12	9.55	59.94	113.29	2.9	136.4	180.26	702.41	474.36	57.63	526.53
ENSG00000058085	LAMC2	68.25	151.6	0	124.59	419.97	221.39	102.24	266.83	63.5	0	0	50.17	24.53	626.6	306.1	133.39	306.44	475.67	365.12	214.88	1297.58	24.53	204.55	35.58	58	82.78	1829.24	0	130.32	163.38	8742.75	327.27	59.88	156.95
ENSG00000058091	CDK14	26.84	3.99	0	24.2	211.77	13.46	7.38	7.41	10.38	0	0	6.85	32.33	25.65	9.89	0	13.14	214.8	850.38	9.29	39.47	0	12.8	0.24	0	2.47	20.7	0	11.88	18.26	25.84	43.96	47.27	9.18
ENSG00000058262	SEC61A1	68	165.63	0	214.07	277.6	28.81	229.53	38.71	1468.94	1320.81	10.95	91.66	2076.25	200.46	116.44	0	31.02	529.75	573	119.67	439.89	21.65	137.65	145.61	10.71	98.08	30.74	0	98.44	676.43	278.35	129.28	44.1	132.75
ENSG00000058272	PPP1R12A	2251.32	72.9	0.42	2451.47	463.46	54.42	157.55	24.27	317.74	0	0	55.19	78.22	282.34	574.07	9.18	125.25	161.16	2559.92	192.57	2143.89	37.84	69.66	8.1	111.57	58.51	198.64	0	568.61	103.25	153.62	734.26	62.3	3280.86
ENSG00000058335	RASGRF1	0	0	0	0	1.76	0	0.77	2.65	0	0	0	0	0	0	1.03	0	0	0	0	0	0.32	0	0	6.36	0	0	0	0	0	0	0	1.4	0.53	0
ENSG00000058404	CAMK2B	0	0	0	0	0.36	0	3.46	0	0	0	0	0	0	3.29	0	0	0	0	0	37.52	0	0	0	0	0	0	0	0	0	0	0	0	0.66	0
ENSG00000058453	CROCC	127.78	146.06	0	14.93	79.39	5.37	814.15	180.93	25.61	0	0	25.87	21.15	47.45	14.17	0	0	226.22	251.49	138.98	87.16	17.53	49.92	0	1.86	52.62	40.77	0	8.41	48.25	3.96	108.11	13.06	50.88
ENSG00000058600	POLR3E	59.41	1976.19	0	7.6	85.08	14.57	138.73	16.78	65.98	0	0	18.34	16.77	33.09	71.9	0	118.7	91.48	1113.67	116.89	55.87	2.41	86.48	20.66	10.28	79.1	132.68	0	20.13	144.38	23.03	1094.77	413.56	28.71
ENSG00000058668	ATP2B4	239.04	150.15	0	95.3	135.04	58.32	54.69	144.39	70.93	713.8	18.5	13.42	11.71	169.94	41.2	0	0	653.35	456.5	46.35	390.37	4.66	952.73	253.31	23.54	98.45	2351.41	0	51.09	70.07	32.56	544.85	57.82	188.93
ENSG00000058673	ZC3H11A	1126.13	308.62	0	68.04	1114.79	42.1	657.63	370.41	1274.37	113.31	0	136.16	26.98	6353.85	3520.44	289.54	976.47	29480.2	1840.77	279.68	611.98	3.28	341.23	77.69	72.95	375.98	487.47	0	374.32	83.59	319.08	359.71	459.49	399.38
ENSG00000058729	RIOK2	28.57	9.03	0	9.18	637.46	129.24	25.4	18.25	675.41	4.27	0	4.8	1.54	87.27	16.78	0	0	78.92	109.52	38.88	56.04	0	12.38	0.61	0	84.71	38.68	53.57	17.74	11.68	9.6	125.03	42.59	107.03
ENSG00000058799	YIPF1	0.85	4.04	0	0.53	30.21	11.61	33.61	6.64	20.25	0	0	4.02	1.66	7.19	32.43	0	0	56.34	4.35	1.89	54.49	0	7.58	14.45	0	14.29	1.56	0	0.42	69.29	0	14.66	6.79	687.91
ENSG00000058804	NDC1	34.16	25.92	0	6.3	23.82	6.73	32.15	33.63	42.05	0	0	7.78	0.78	94.18	38.03	0	0	23.26	87.62	3.53	779.51	0	11.77	0	625.38	11.94	7.13	0	1.07	11.19	12.39	83.6	24.07	56.57
ENSG00000058866	DGKG	0	2.24	0	0	14.61	0	11.15	0.65	0	0	0	17.32	0	4.75	11.88	0	0	0	3	0.07	7.83	0	0	0	0	0.25	6.1	0	9.28	0.67	21.41	2.98	21.18	0
ENSG00000059122	FLYWCH1	15.63	2.97	0	2.58	16.32	0	437.76	3.41	6.18	0	0	10.63	5.16	27.87	33.61	0	0	0	67.14	10.93	15.57	0	9.28	38.62	0	7.26	4.31	0.86	4.91	49.8	15.21	78.05	11.36	36.45
ENSG00000059145	UNKL	7.61	4.61	0	5.16	23.36	10.37	39.81	4.52	28.21	0	0	2.53	3.06	6.63	92.18	0	0	31.01	132.75	7.59	75.78	0	53.52	37.34	0	17.69	2.4	0	77.54	15.28	6.37	1200.72	8.53	29.23
ENSG00000059377	TBXAS1	0	14.58	0	23.86	40.77	120.83	64.75	5.44	9.99	0	0	10.83	15.97	82.5	23.05	0	189.63	20.77	1604.05	170.59	42.54	3.82	400.24	26.73	12.59	5	2.94	0	10.32	38.11	30.29	97.07	14.82	32.78
ENSG00000059378	PARP12	114.16	8.71	0	92.03	406.95	0	23.26	66.64	19.21	0	0	11.98	14.43	2989.29	50.9	0	0	19.25	415.63	21.42	94.67	4.15	70.54	49.48	107.49	28.69	15.24	0	150.51	41.76	133.29	385.15	10.4	32.9
ENSG00000059573	ALDH18A1	564.71	470.43	0	82.75	7441.97	14.79	86.97	45.44	16.31	0	0	33.61	33.61	331.03	84.65	0	338.36	314.77	124.83	122.98	243.94	1.25	156.41	4.72	9.82	73.94	14.85	0	157.44	224.1	97.4	131.22	61.7	57.64
ENSG00000059588	TARBP1	144.88	30.2	0	10.37	172.5	23.36	224.9	13.77	31.15	0	0	13.26	74.74	229.58	18.5	0	95.57	35.51	379.42	63.89	413.64	25	31.07	13.99	0	405.34	162.84	0	64.93	1413.35	61.98	96.95	22.82	30.95
ENSG00000059691	GATB	25.55	28.76	0	36.13	108.48	4.35	16.71	19.03	8.6	0	0	21.18	7.47	20.31	32.5	0	0	341.19	79.3	25.89	2376.43	0.28	25.66	0.2	0	12.31	16.78	215.98	6.64	31.43	15.07	83.86	3.06	16.9
ENSG00000059728	MXD1	239.24	486.02	0	158.12	290.92	109.42	68.23	1555.55	1199.33	0	0	1325.8	16.21	187.72	167.76	0	1295.56	356.45	1206.93	121.59	453.25	3.27	261.49	84.92	47.05	57.62	90.55	0	794.77	216.96	61.8	316.43	102.48	36.29
ENSG00000059758	CDK17	24.78	24.19	0	11.09	57.74	14.61	9.43	31.33	22.71	0	0	23.74	6.53	90.72	20.85	0	47.51	70.97	199.53	117.1	316.19	0	23.25	0	0	31.93	52.48	0	22.4	10.41	81.45	46.33	228.66	653.94
ENSG00000059769	DNAJC25	12.7	16.18	0	1.26	109.02	2.68	20.21	3.06	33.04	0	0	14.3	0.85	21.36	17.73	0	3.25	111.05	383.54	15.91	21.7	0	7.49	6.93	0	5.99	8.91	0	5.69	1.66	21.62	11.97	17.9	24
ENSG00000059804	SLC2A3	7.29	12.46	0	1.09	9.82	0	3.8	14.61	9.89	0	0	2.78	7.82	6.36	62.36	0	0	22.07	1000.6	3.7	12.12	0	1.34	0	0	4.92	7.47	0	2.26	19.06	5.55	30.81	1.73	3.67
ENSG00000059915	PSD	0	0	0	0	0	0	15.51	0	0	0	0	0.48	0	0	6.15	0	0	0	0	0.5	3.81	0	4.64	0	0	0.33	0	0	0	0.69	0	1.45	0.54	19.01
ENSG00000060069	CTDP1	4227.54	27.58	0	22.82	26.67	78.87	63.49	51.23	57.68	0	0	79.29	20.47	63.95	28.88	0	215.1	499.53	590.34	15.12	80.79	3.46	35.62	42.76	42.59	89.19	44.81	0	72.81	41.67	623.61	847.8	22.3	112.46
ENSG00000060138	YBX3	311.48	53.76	47.27	31.75	188.86	43.52	420.33	48.06	272.81	0	0	26.36	68.76	45.33	214.34	0	1446.06	202.6	162.99	123.41	157.79	124.72	1023.56	52.25	9.34	2463.98	81.89	0	44.64	29.35	177.33	157.19	125.82	196.71
ENSG00000060140	STYK1	0	4.6	0	10.38	12.17	12.99	62.37	12.26	19.48	0	0	0.85	20.79	336.02	21.89	0	0	22.75	116.2	7.61	6.82	0	2.58	1.23	2.07	32.82	3.27	0	13.01	7.62	3.99	62.41	14.91	43.6
ENSG00000060237	WNK1	358.61	270.67	8.9	1482.8	4985.99	87.36	459.59	8430.06	175.72	14.5	0	20.52	170.62	324.96	488.1	0	365.25	362.47	3208.06	126.62	831	15.04	658.34	136.88	336.34	477.65	81.03	22.74	220.97	107.08	538.01	1827.72	721.36	422.09
ENSG00000060339	CCAR1	278.97	59.26	7.35	69.92	337.35	100.82	312.49	206.72	140.17	3.81	9.18	56	13.31	533.52	176.33	0	0	79.09	577.74	212.32	180.44	15.7	308.04	220.76	8.77	58.15	127.11	0	1143.28	788.35	170.79	581.81	5653.39	209.55
ENSG00000060491	OGFR	30.49	10.9	0	18.36	217.81	92.47	254.13	47.09	8.59	0	0	8.37	34.1	161.25	129.33	0	0	129.99	89.99	266.76	778.01	1.65	104.82	0	26.16	23.76	24.82	0	24.61	34.33	6.97	112.46	46.79	22.36
ENSG00000060558	GNA15	0	9.95	0	7.04	28.14	0	16.23	2.78	5.35	0	0	7.75	0.62	11.88	87.55	0	0	7.41	1.6	11.19	8.78	3.28	1.66	0	0	3.05	2.3	0	2	23.86	0	54.81	7.57	2.06
ENSG00000060566	CREB3L3	2.12	135.11	0	2.89	78.08	0	0	45.15	1.8	0	0	0.77	1.23	27.8	28.63	0	0	5.36	60.3	1.33	10.4	0	19.93	0	12.58	3.1	2.16	0	13.53	0	0	49.35	2.6	0
ENSG00000060642	PIGV	4.48	12.87	0	2.05	14.11	0.7	7.03	9.91	8.8	0	0	0	1.33	47.34	21.02	0	0	44.11	11.84	11.91	66.17	0	12.66	0	0	3.11	3.46	0	2.48	24.19	775.47	18.2	3.56	0
ENSG00000060656	PTPRU	14.25	1.06	0	0	0	0	6.89	0	3.03	0	0	11.41	21.18	5.52	5.03	0	0	0	134.41	3.92	17.82	75.05	1.99	0	0	0.53	8.95	0	5.74	2.49	0	4.02	6.86	0
ENSG00000060688	SNRNP40	19.43	36.81	0	35.68	50.33	0	42.37	2.4	214.8	0	0	2.97	225.14	33.55	21.15	0	81.42	176.21	74.59	17.62	90.47	9.08	40.94	7.62	0	23.86	5.86	0	3.98	83.46	69.8	25.28	12.57	47.13
ENSG00000060709	RIMBP2	0	2.27	0	125.08	19.62	0	12.21	0	8.39	0	0	1.66	0	3.01	19.06	0	0	12.24	75.87	7.95	17.44	0	2.54	0	0	1.23	1.08	0	3.34	9.42	0	14.4	4.24	176.69
ENSG00000060718	COL11A1	0	4.51	0	9.78	0	0	1.53	0	0	0	0	9.97	6.73	0.6	2.58	0	0	34.64	0	12.26	26.3	0	0	0	0	2.58	5.78	0	200.12	2.84	0	2.8	0.2	29.65
ENSG00000060749	QSER1	209.86	53.03	0	137.91	80.91	12.4	144	18.65	142.35	0	0	21.1	8.33	182.64	60.89	0	302.42	182.98	575.44	3226.94	298.27	0.24	43.44	3.94	30.77	36.39	70.49	0	136.18	48.23	178.39	155.5	65.61	83.31
ENSG00000060762	MPC1	41.07	54.63	0	5.21	125.05	13.14	398.41	248.14	25.82	0	0	10.24	5.7	76.67	8.62	0	86.21	118.85	190.48	76.12	59.03	3.81	16.26	0.66	0	58.12	28.84	0	59.71	14.39	18.43	176.86	10.05	51.42
ENSG00000060971	ACAA1	165.5	3677.21	0	68.44	161.55	14.71	227.12	53.94	120.08	16.18	0	35.92	157.05	85.31	140.16	0	758.06	344.03	2469.02	214.44	106.79	9.47	199.35	39.53	92.56	147.56	293.23	0	77.42	216.37	44.36	2989.84	509.2	49.15
ENSG00000060982	BCAT1	17.01	18.86	0	0	11.86	0	4.66	17.74	3.65	0	0	1.09	0.52	9.08	6.36	0	0	27.87	12.01	1.39	35.79	0.14	13.86	0	0	10.18	225.14	0	3.8	3.6	0.94	47.55	3.36	0
ENSG00000061273	HDAC7	26.16	74	0	9.82	75.67	8.37	71.99	23.58	81.39	0	0	27.97	5.09	464.24	454.92	0	0	1650.99	104.07	19.96	51.05	0	44.19	7.49	0.41	33.61	60.06	0	41.93	22.57	38.1	31.94	52.01	87.5
ENSG00000061337	LZTS1	0	0	0	0	0	126.65	0	0	0	0	0	0	0	0.56	0	0	0	0	0	6.86	0.96	0	0	0	0	2.49	0	0.12	4.65	4.76	0	2.17	2.28	0
ENSG00000061455	PRDM6	0	0	0	0	20.14	0	6.15	0	0	0	0	0.38	0	1.06	4.89	0	0	36.16	0	2.07	3.03	0	0	0	0	0.65	0.17	0	1.98	3.46	0	4.75	3.39	237.64
ENSG00000061656	SPAG4	0	0	0	0	0.93	0	6.63	0	8.41	0	0	7.78	0	0	6.08	0	0	2.95	10.28	0.99	48.5	0	0	0	0	2.27	2.61	0	0	0.56	0	9.43	0.41	0
ENSG00000061676	NCKAP1	135.93	62.01	0	17.2	687.94	141.47	804.98	136.37	79.15	0	0	554.32	209.37	229.03	246.98	0	94.4	216.71	519.7	41.98	1371.08	9.81	116.8	24.48	46.79	97.97	297.32	0	120.28	26.88	685.26	600.9	434.76	886.35
ENSG00000061794	MRPS35	180.99	12.15	0	90.47	118.54	70.44	3664.7	39.81	50.61	0	0	28.53	8.78	213.52	66.81	3.49	3.52	291.99	162.01	40.09	103.13	1.22	25.52	129.55	0	22.49	25.15	0	13.85	42.76	277.62	689.03	51.3	89.74
ENSG00000061918	GUCY1B1	0	1.14	0	1.81	34.83	0	28.63	1.76	11.44	0	0	2	21.41	13.26	57.3	0	49.22	0	97.73	3.01	41.68	0	0	0	7.98	8.23	1.41	0	18.09	8.05	0	1000.6	6.54	4.04
ENSG00000061936	SFSWAP	92.77	85.15	0	115.64	249.9	147	449.9	37.01	55.81	0	0	107.71	101.92	539.63	134.42	36.45	365.28	113.44	8332.06	816.78	182.57	2.12	5128.08	28.15	63.21	49.65	16.11	0.56	94.47	171.72	168.9	595.02	61.54	392.62
ENSG00000061938	TNK2	67.03	6.7	0	59.33	189.54	51.62	12.32	20.16	5.23	0	126.65	6.82	12.73	1876.13	31.56	0	0	7.29	290.89	18.07	63.93	17.84	68.44	0	32.02	17.6	15.9	0	23.86	55.35	119.59	220.33	9.43	13.44
ENSG00000061987	MON2	1735.7	801.27	15.28	32.68	11894.6	37.53	106.46	52.25	19.12	0	5.42	54.51	35.69	520.29	96.21	0	14.54	251.49	275.34	208.64	345.36	4.98	267.42	25.88	16.54	122.38	18.87	273.34	229.7	230.79	110.72	200.83	92.14	74.73
ENSG00000062038	CDH3	245.58	3.1	0	15.35	120.82	2.01	57.18	14.54	16.57	0	0	3.98	23.67	56.34	1.93	0	163.02	3.68	329.09	33.47	109.26	10.39	9.89	0	0	152.44	56.86	0	13.58	650.39	10.52	29.7	2	3.81
ENSG00000062194	GPBP1	75.99	88.1	32.15	80.97	662.66	15.84	64.25	94.7	25.57	0	0	68.01	19.16	89.57	120.94	0	0	816.78	350.06	98.03	10944.1	0.28	48.71	0.4	0	149.36	33.81	49.59	68.89	82.41	116.8	696.81	32.13	184.89
ENSG00000062282	DGAT2	57.37	0	0	0	4.17	0	3.96	58.9	7.75	0	0	0	4.27	1.9	0.4	0	0	13.42	34.43	4.15	41.9	1.76	0	0	0	0.4	3.06	0	22.42	7.57	2.66	7.41	3.03	0
ENSG00000062370	ZNF112	27.67	17.82	0	0	24.71	3.2	5.01	2.8	8	0	0	10.48	1.51	30.49	11.48	0	0	17.13	10.61	66.02	102.59	0.12	2.41	0	0	9.2	14.45	0	10.07	0.69	17.69	13.7	72.75	284.32
ENSG00000062485	CS	143.03	92.54	0	45.21	532.9	14.35	157.05	35.93	154.18	142.19	0	77.37	10.76	97.67	190.27	15.3	259.26	689.86	1119.39	82.47	155.18	20.16	56.08	509.28	310.17	33.87	96.33	7654.59	87.86	80.08	96.89	46.59	138.17	72.27
ENSG00000062524	LTK	0	27.41	0	1.81	3.62	0	2.57	3.79	12.17	0	0	0	3.7	3.25	76.22	0	0	41.59	625.38	4.27	4.75	0	6.22	0	0	3.28	5.81	0	26.88	57.94	0	6.3	1.46	49.56
ENSG00000062582	MRPS24	146.06	2.6	0	2.88	2.12	0	77.54	1.65	13.58	0	0	1.66	1	3.01	17.34	0	0	9.96	85.2	2.51	52.6	0	26.51	0	30.59	3.98	43.6	0	3.51	5.34	0	5.92	14.61	77.58
ENSG00000062598	ELMO2	2213.83	6.82	0	1.8	7.62	8.39	21.16	31.97	8.71	0	0	22.11	6.69	31.48	5.59	0	70.27	4.98	385.15	4.72	24.8	6.49	12.51	11.91	0.76	71.36	12.99	0	16.04	2.97	114.33	400.64	9.09	36.5
ENSG00000062650	WAPL	619.46	88.42	105.97	37.3	334.98	17.3	397.08	126.61	559.33	0	0	30.83	64.43	80.39	308.52	0	744.77	370.14	383.09	191.28	224.19	51.97	1307.89	59.48	49.65	4002.4	92.69	0	73.67	17.92	467.66	327.28	144.67	299.21
ENSG00000062716	VMP1	493.63	29.27	0.34	65.73	143.37	56.29	522.53	343.4	153.25	0	0	16.25	301.41	2804.46	121.02	0	15609.4	323	904.4	76.47	94.66	16.78	91.11	42.21	6.22	311.48	46.22	0	77.66	74.88	111.78	942.23	79.55	1058.86
ENSG00000062725	APPBP2	32.11	9.05	0	69.29	651.36	5.16	64.5	475.29	29.29	0	0	1.47	7.83	42.85	32.79	0	180.18	42.95	240.15	19.89	83.83	0	14.68	0	27.41	71.48	6.89	0	32.43	3.01	42.22	214.49	47.94	90.26
ENSG00000062822	POLD1	0	6.61	0	8.95	9.81	31.15	18.67	0	7.28	0	0	11.6	4.39	9.79	19.89	0	0	0	12.57	9.08	8.37	1.08	119.41	89.19	0	1.39	9.87	0	100.47	157.67	0	24.61	200.12	0
ENSG00000063015	SEZ6	0	0	0	0	0	0	0	0	0	0	0	0	0	0	0	0	0	0	0	0	0	0	0	0	0	0	0	0	0	0	0	0	3.49	0
ENSG00000063046	EIF4B	969.97	631.34	28.14	486.59	3978.69	2243.24	1182.82	248.39	718.22	1.13	336.05	2207.38	158.82	1346.51	35071	680.98	1694.49	792.96	684.14	1103.13	1883.93	122.13	953.66	343.6	102.99	1264.01	373.74	256.79	194.96	1163.1	1137.83	7195.28	1271.5	431.37
ENSG00000063127	SLC6A16	0	0	0	0	2.97	0	1.71	0	0	0	0	1.03	1.64	0	2.1	0	0	0	0	0	0.61	0	0	0	0	0.52	0	0	0	0	0	1.95	0.17	0
ENSG00000063169	BICRA	1	21.26	0	0	33.61	0	11.55	35.83	4.97	0	0	5.51	2.65	8.72	4.2	0	0	12.54	6.81	9.74	41.83	0	9.74	8.16	0	6.07	17.32	0	0.21	40.31	0	11.94	4.51	0
ENSG00000063176	SPHK2	56.66	3.99	0	4.31	110.87	0	6.65	7.06	19.03	0	0	17.49	3.34	34.09	4.17	0	0	287.55	876.23	6.4	51.77	0	9.38	0	16.02	1.27	30.21	0	21.72	20.75	0	31.9	21.35	0
ENSG00000063177	RPL18	215.72	202.97	0	369.04	413.65	115.08	472.64	61.03	1843.1	0	18.79	177.81	4877.93	242.54	218.38	0	90.18	686.38	641.4	186.06	670.21	233.26	272.54	158.57	90.09	125.58	85.7	0	157.76	1580.82	481.02	178.62	90.61	225.29
ENSG00000063180	CA11	0	0.83	0	12.51	4.55	0	1.4	0.74	2.8	0	0	0	5.59	0	0	0	0	0	0	4.64	3.74	14.3	0.36	0	0	0	2.17	0	0	1.62	0	6.58	2.54	114.33
ENSG00000063241	ISOC2	0	13.93	0	12.57	18.84	3.81	18.55	3.31	5.72	0	0	11.21	30.27	6.29	12.57	0	0	39.51	223.62	17.84	42.21	0.87	34.14	8.19	148.97	80.13	7.64	0	487.79	16.21	24.71	17.02	2.74	39.16
ENSG00000063244	U2AF2	428.29	146.16	275.3	279.19	114.16	134.19	350.7	36.29	205.14	1051.15	0	108.44	58.84	258.74	76.85	0	3512.68	279.42	1127.54	5528.32	349.73	45.86	189.58	38.51	181.8	92.4	154.91	128.23	398.77	264.76	357.55	175.01	153.74	77.72
ENSG00000063245	EPN1	366.61	463.81	68.18	87.31	569.31	54.95	2587.96	894.32	114.21	423.94	0	95.82	65.58	202.59	44.79	0	513.12	507.36	1476.55	312.87	369.5	86.91	218.81	265.07	63.21	294.29	138.21	1141.08	655.09	160.72	75.28	564.75	53.71	209.47
ENSG00000063322	MED29	129.86	1325.8	0	24.95	69.87	0	125.86	36.39	53.28	0	0	20.85	56.42	39.59	74.22	0	163.36	86.17	693.87	108.48	44.75	1.55	82.59	8.15	20.57	74.54	121.53	50.65	39.58	68.28	12.15	1254.14	245.55	62.78
ENSG00000063438	AHRR	0	2.1	0	0	0.38	0	0.93	0	0	0	0	0	0	0	0.11	0	0	69.13	0	0.69	2.06	0	0	0	0	4.67	50.03	0	0	0	0	3.92	2.32	0
ENSG00000063587	ZNF275	24.91	42.05	0	0.52	79.57	6.25	79.57	38.03	95.88	0	0	18.51	7.49	578.57	320.51	0	0	2351.41	119.14	17.58	50.25	1.14	66.01	0	23.77	27.39	61.46	0	63.28	28.31	34.46	29.41	55.68	28.5
ENSG00000063601	MTMR1	39.94	9.03	0	10.03	741.4	93.05	20.86	20.37	712.93	0	0	6.21	2.07	60.41	21.16	0	0	54.47	100.23	71.66	40.93	0	9.85	20.8	0.99	74.74	26.91	0	14.3	50.59	3.8	111.5	32.71	75.82
ENSG00000063660	GPC1	0	2.61	0	1.54	25.73	0	21.31	3.32	16.76	0	0	4.97	5.63	5.46	36.1	0	78.48	0	26.61	5.86	38.49	0	53.58	0	0	6.82	4.51	0	6.64	342.98	25.85	10.95	19.95	225.14
ENSG00000063761	ADCK1	0	16.01	0	6.3	9.18	0	22.54	33.63	24.39	0	0	3.89	0.22	21.11	38.79	0	129.55	17.7	61.7	3.39	194.01	12.92	15.9	0	0	5.4	7.13	0	2.74	19.02	0	34.02	11.62	31.43
ENSG00000063854	HAGH	28.18	9.13	0	5.58	66.57	66.93	103.69	10.07	14.41	0	0	138.58	43.94	19.21	60.68	16059.6	84.45	15.68	47.45	6.08	73.84	0.26	46.31	0	32.82	6.28	33.54	0	23.53	13.71	18.36	56.01	87.2	9.25
ENSG00000063978	RNF4	161.66	22.74	0	297.25	106.57	66.63	4165	47.48	30.18	0	0	50.91	13.68	143.03	98.35	0	191.41	421.59	197.2	64.61	83.57	4.28	82.2	199.32	0	14.39	22.22	0	24.01	108.79	142.99	608.75	44.81	53.81
ENSG00000064012	CASP8	98.89	5.41	0	10.32	196.31	3.73	174.59	38.18	103.68	0	0	4.79	9.18	145.17	218	0	0.36	29.8	486.04	12.39	316.64	9.89	102.57	33.12	22.57	58.41	17.94	0	261.06	16.73	119.67	7754.65	26.73	53.7
ENSG00000064042	LIMCH1	98.31	37.44	0	22.64	101.75	201.81	216.96	11.49	26.01	0	1	31.39	44.11	218.53	80.85	0	225.42	38.14	2456.31	465.26	100.37	16.13	1613.47	0.57	0	27.63	8.02	0	44.14	47.13	82.17	225.58	20.6	282.08
ENSG00000064102	INTS13	134.05	9.49	29.23	10.65	265.35	16.23	24.13	33.32	16.53	0	0	7.64	11.88	2589.05	33.84	0	2.2	8.69	256.2	25.55	174.99	6.22	23.05	9.55	0	10.71	35.45	0	36.71	5.97	186.86	205.19	8.71	27.22
ENSG00000064115	TM7SF3	360.31	77.54	0	11.03	2626.58	31.28	29.23	14.21	5.41	0	0	12.29	4.98	62.16	28.13	0	0	38.77	44.58	55.07	96.78	14.95	52.98	8.95	8.27	21.19	5.47	0	28.9	103.69	27.6	51.03	21.8	13.42
ENSG00000064195	DLX3	0	0	0	0	3.49	0	0	0	0	0	0	0	0	0	0	0	0	0	0	2.28	0	0	0	0	0	0	0	0	0	0	0	0.24	0	0
ENSG00000064199	SPA17	18.23	3.06	0.66	16.19	57.18	0	3.62	3.89	4.8	0	0	8.92	2.27	8.68	10.28	0	588.96	245.55	88.6	8.06	975.59	1.42	3.33	0	0	19.58	2.58	0	6.64	20.25	7.28	69.38	3.83	8.95
ENSG00000064201	TSPAN32	0	0	0	0	0.87	0	0	0	0	0	0	0	0	2.85	0.8	0	0	0	0	2.07	0	0	0	0	22.53	0.13	0	0	3.74	16.82	0	1.21	2.16	0
ENSG00000064205	CCN5	0	3.39	0	0	0	0	0	3.36	0	0	0	0	0	0	1.15	0	0	0	0	0	0	0	0	0	0	0	0	0	0	0	0	0.57	0	0
ENSG00000064225	ST3GAL6	0	0.83	0	0.75	16.77	0	0.33	0.8	6.12	0	0	0	0	2.76	5.19	0	0	1.52	32.33	1.95	3.12	0	0.42	0	0	1.45	0	0	5.4	0.71	2.8	2.07	3.92	1.55
ENSG00000064270	ATP2C2	123.3	505.76	0	39.79	103.7	65.3	135.55	172.66	329.34	200.69	0	62.49	137.39	91.96	2958.66	0	172.65	671.77	45802.5	118	262.34	20.62	66.31	192.99	45.43	144.26	126.16	0	134.64	774.57	78.23	240.88	57.76	535.36
ENSG00000064300	NGFR	0	4.55	0	0.41	1.55	0	0	0.41	2.12	0	0	0	0	1	13.43	0	0	0	0	0	3.05	0	14.91	0	0	1.66	0	0	1.33	2.76	0	4.69	2.17	0
ENSG00000064309	CDON	1113.17	1.14	0	0	0	0	4.39	0	0.83	0	0	3.05	0	2.98	2.4	0	45.08	1.25	31.11	0.12	5.34	0	0.78	0	0	4.46	5.84	0	8.23	0	0	85.3	1.45	0
ENSG00000064313	TAF2	282.14	19.84	64.04	9.37	123.59	16.24	168.87	38.45	219.25	0	0	10.16	28.97	36.4	107.17	0	645.54	204.87	120.46	47.31	93.09	27.72	566.06	28.09	32.25	1625.98	38.39	210.06	27.23	13.84	126.42	117.18	58.19	118.27
ENSG00000064393	HIPK2	631.55	90.94	16.02	281.94	241.29	356.69	1112.76	864.07	313.97	13.19	0	65.55	1416.97	4409.59	229.03	814.36	13195.4	530.28	777.03	178.37	173.34	95.66	353.09	330.73	186.75	466.52	168.55	0	168.32	431.4	171.8	1368.07	213.45	1514.8
ENSG00000064419	TNPO3	86.44	76.1	0	190.55	1220	40.68	139.62	2263.86	75.06	0	0	8.29	38.04	121.31	107.78	2.9	780.09	75.36	1059.7	39.59	247.84	2.79	231.89	19.89	242.92	151.37	17.9	0	82.16	33.72	133.15	500.47	280.96	150.33
ENSG00000064489	BORCS8-MEF2B	0	3.2	0	5.03	0	0	10.37	0	1	0	0	2.32	0	3.67	1.99	0	0	0	0	1.3	1.23	0	87.47	0	0	1.56	0	0	48.5	0	6.2	15.7	62.54	0
ENSG00000064490	RFXANK	0	4.59	0	1.33	36.1	18.23	64.78	5.05	1.33	0	0	1.67	1.08	26.62	13.38	0	0	7.82	8.19	128.19	227.46	0	18.67	0	0	2.14	4.4	0	7.83	6.45	0	13.69	13.27	0
ENSG00000064545	TMEM161A	8.44	1.3	0	0	18.25	0	4.87	1.56	1.65	0	0	33.6	0	12.73	400.24	0	0	0	4.55	5.59	8	0	24.07	0	0.25	5.34	2.1	0	0	10.4	0	33.63	13.46	0
ENSG00000064547	LPAR2	0	41.57	0	0	13.16	112.57	4.55	0	1.4	0	0	0.77	2.46	6.64	25.14	0	0	0	10.93	2.13	18.97	0	7.47	0	0	2.93	7.78	0	6.5	15.21	0	13.31	1.91	28.38
ENSG00000064601	CTSA	55.82	260.12	0	159.01	292.99	114.53	128.61	424.64	58.34	292.24	0	122.98	70.27	754.91	398.61	0	76.14	564.31	160.23	155.88	593.27	121.53	145.46	87.83	85.15	29.67	897.3	0	77.24	221.94	3176.91	251.92	48.95	70.67
ENSG00000064607	SUGP2	124.25	28.74	162.75	41.1	819.68	237.99	52.85	26.18	124.11	0	0	98.12	104.8	205.2	71.17	0	78.83	1943.57	5384.04	55.97	325.91	137.58	97.24	15.92	29.03	12.5	88.94	0	74.18	144.83	462.33	174.08	128.84	72.11
ENSG00000064651	SLC12A2	794.34	576.44	59.33	414.75	820.47	335	2646.22	117.53	4382.56	610	13.01	546.16	13258	568.1	499.72	34.23	405.71	1306.75	1008.69	1001.61	6737.01	131.29	477.52	126.55	51.83	213.71	410.01	0	174.01	1446.28	3836.37	380.58	298.52	2831.51
ENSG00000064652	SNX24	199.03	8.67	0	225.14	18.2	0	7.21	1.27	26.29	0	0	4.15	6.29	19.09	50.32	0	0	13.44	94.83	20.22	117.1	0	3.02	0	0	4.24	6.5	0	31.22	8.77	0.52	55.94	1.84	173.22
ENSG00000064655	EYA2	0	18.85	0	20.95	28.13	0	17.6	11.27	6.39	0	0	29.9	25.23	11.01	13.44	0	0	121.78	121.7	28.99	62.66	0	0	0	512.74	116.31	16.52	0	612.87	0	35.88	15.82	0.33	43.63
ENSG00000064666	CNN2	99.73	54.69	77.23	88.3	42.33	2.58	130.59	15.3	47.63	0	104.8	41.23	19.96	86.38	29.81	0	5.17	73.93	492.26	1801.08	153.82	2.14	44.04	8.36	40.28	35.62	55.33	0	122.22	76.36	31.26	93.53	45.72	28.88
ENSG00000064687	ABCA7	111.81	75.82	0	7.46	56.77	0	273.69	105.97	11.98	0	0	3.98	10.93	13.41	6.48	0	0	50.41	258.13	63.55	37.68	0	22.76	24.19	12.11	23.86	8.95	0	39.52	12.58	5.34	81.3	4.02	10.83
ENSG00000064692	SNCAIP	14.43	200.12	0	0.71	8.01	3.01	26.29	0	1.64	0	0	2.01	6.1	4.02	2.65	0	0	8.62	183.12	12.61	2.54	0	15.57	0	0	0	21.18	0	0	3.29	11.58	97.01	18.09	17.55
ENSG00000064703	DDX20	57.68	23.05	0	17.53	30.99	15.9	9.45	14.68	10.27	2.49	0	2.9	3.96	78.27	6.14	0	0	44.6	55.85	6.25	87.21	0	76.22	36.19	9.91	27.58	312.69	0	17.82	2.6	7.55	95.1	16.78	18.44
ENSG00000064726	BTBD1	180.63	49.62	0	5.17	146.16	0	144.52	88.99	153.86	0	0	19.33	1.41	1229.89	343.77	0	0	3352.01	149.56	26.38	83.88	0	81.11	17.55	50.82	41.5	50.98	0	75.47	6.89	91.45	63.88	60.57	89.49
ENSG00000064763	FAR2	50.33	14.06	0	8.9	949.27	28.43	25.2	33.1	2301.38	123.4	0	8.21	1.07	163.9	49.3	0	0	376.43	106.51	59.46	72.11	0	1.6	23.25	16.9	74.74	74	0	17.4	45.4	29.81	180.24	44.88	83.62
ENSG00000064787	BCAS1	194.77	199.84	0	56.02	1251.93	303.02	764.73	397.98	829.67	162.52	26.68	111.32	208.74	218.38	1041.34	178.65	1388.98	2129.26	822.11	202.06	1395.86	17.42	809.72	487.54	359.01	327.61	146.33	0	199.89	4212.8	3086.2	451.25	311.48	22163.3
ENSG00000064886	CHI3L2	0	0.76	0	0	0.4	0	0	0	1.68	0	0	0	0	0	0	0	0	0	16.04	0	6.93	0	0	0	0	0.57	0	0	0	1.68	0	9.02	2.49	0
ENSG00000064932	SBNO2	55.75	20.84	0	20.88	270.63	73.02	544.09	46.75	22.22	0	0	505.81	418.73	54.11	77.23	0	0	48.48	277.86	13.24	332.28	24.52	160.65	49.38	210.91	43.46	127.32	0	86.48	61.08	87.49	158.76	156.96	157.26
ENSG00000064933	PMS1	102.43	5.23	0	25.85	35.93	8.06	1138.18	7.96	19.49	0	0	15.1	0.77	36.47	29.05	0	0.25	22.11	80.91	23.53	27.41	0	21.87	0	2.52	10.76	8.1	0	0	11.37	30.42	257.55	18.18	12.84
ENSG00000064961	HMG20B	78.67	11.7	0	33.3	184.83	134.04	313.57	55.51	81.57	0	0	24.09	58.12	99.43	417.32	0	75.83	90.78	651.66	17.2	395.12	18.25	553.01	32.79	23.95	64.99	28.96	0	568.65	86.74	134.95	4377.63	48.91	89.11
ENSG00000064989	CALCRL	0	2.98	0	9.18	3.98	0	4.2	0.24	1.55	19.03	0	0.54	0	26.76	2.6	0	0	3.81	0	18.09	9.09	0	212.63	0	0	2.8	0	0	0	4.1	11.62	23.74	3.52	39.64
ENSG00000064995	TAF11	69.19	2.79	0	6.08	175.04	0	9.72	16.45	5.93	0	0	0.83	2.55	737.94	12.8	0	0	12.9	86.71	10.84	52.05	14.94	16.76	0	18.3	8.61	10.6	0	36.1	7.95	36.13	72.32	3.87	7.92
ENSG00000064999	ANKS1A	1281.86	483.35	0	76.81	5978.59	96.39	78.42	35.63	14.51	23.49	0	37.7	39.84	276.56	78.62	0	0.57	274.35	159.69	84.43	170.69	94.67	301.06	34.1	40.65	67.89	19.43	324.21	146.03	313.3	58.44	81.93	58.41	49.44
ENSG00000065000	AP3D1	831.82	170.35	51.64	284.69	1066.42	158	726.54	120.69	276.01	63.61	5.51	154.78	534.41	1024.26	114.28	114.21	822.47	253.47	2578.56	475.37	2007.99	42.86	261.41	187.58	81.37	2456.31	1873.95	85.09	428.19	17760.7	232.58	373.31	123.92	60.3
ENSG00000065029	ZNF76	6.25	29.98	0	66.02	174.07	3.51	26.01	13.41	8.71	0	40.31	65.78	16.88	15.62	57.18	0	0	302.42	107.19	35.65	3126.88	4.83	28.75	0	4.81	22.94	17.55	0	11.2	108.25	11.05	129.6	13.2	24.85
ENSG00000065054	SLC9A3R2	28.15	54.76	0	16.56	18.92	2.47	12.01	76.22	183.52	0	0	625.38	3.7	16.63	22.42	0	1.12	12.91	139.34	36.93	133.39	0.25	112.83	8.8	0.99	6.39	36.71	0	66.02	86.62	11.01	17.74	36.32	4.47
ENSG00000065057	NTHL1	2.48	8.91	0	2.27	7.13	0	2.34	0	2.84	0	0	3.49	0.75	16.77	4.4	0	0	0	59	23.67	26.91	0	0.17	0.43	0	17.32	14.45	0	10.07	6.6	0	2.4	27.72	77.54
ENSG00000065060	UHRF1BP1	86.88	36.1	100.57	21.85	198.22	7.46	56.66	15.84	83.21	188.59	24.91	48.77	2.9	39.1	47.57	0	444.37	265.45	500.6	42.86	62.84	2.88	24.02	294.48	38.77	20.45	33.95	0	32.98	24.95	48.85	20.12	60.97	45.43
ENSG00000065135	GNAI3	85.18	224.23	0	21.89	165.54	22.92	46.45	136.4	288.27	0	0	14.58	15.63	95.21	1261.07	0	19	282.63	24602.3	73.36	249.5	0.6	10.5	20.14	3.87	129.5	76.36	92.19	36.42	109.78	92.96	387	22.76	461.94
ENSG00000065150	IPO5	1296.66	112.02	14.06	76.51	156.52	925.01	1979.92	55.14	235.95	0	18.77	35.17	24.42	64.18	361.93	0	315.97	569.79	1705.44	109.27	1433.26	3.44	201.79	29.68	23.86	114.01	529.43	0	23.95	72.35	480.42	159.9	267.38	527.09
ENSG00000065154	OAT	1300.78	10.24	0	7.61	18.32	0	21.42	28.69	38.18	0	0	22.11	4.21	60.64	11.44	0	126.94	388.66	176.6	7.86	50.99	0.43	8.71	6.5	30.42	59.09	20.13	0	18.51	11.87	588.96	995.13	20.24	81.05
ENSG00000065183	WDR3	318.46	29.89	0	7.65	102.05	17.17	177.43	36.79	183.12	0	0	17.57	23.78	28.81	95.8	0	615.44	93.51	80.02	63.76	66.11	79.68	465.26	21.27	16.13	1500.9	35.54	0	18.82	10.43	49.79	88.53	61.47	106.65
ENSG00000065243	PKN2	750.96	41.48	0	91.67	132.65	92.56	444.95	425.9	147.73	0	4.52	19.21	294.48	2708.82	105.95	0	6804.08	298.55	540.12	66.06	99.74	12.31	87.76	32.38	43.16	263.29	62.04	0	71.92	69.58	110.32	891.45	103.08	1283.09
ENSG00000065268	WDR18	0	5.35	0	0	240.38	0	58.99	462.78	3.98	0	0	2.41	8.39	18.84	20.08	0	369.44	0	32.02	3.63	37.44	0	47.11	23.53	0	10.09	7.26	0	8.65	6.81	0	74.54	35.68	3.9
ENSG00000065308	TRAM2	8.79	21.02	0	55.94	107.11	7.38	141.93	124.31	30.39	0	0	35.78	5.06	156.02	82.2	1245.72	555.02	32.53	180.01	52.76	56.05	0	196.23	84.73	12.01	30.55	58.41	0	519.67	545.38	61.96	203.27	1550.93	52.89
ENSG00000065320	NTN1	44.98	1.72	0	0	16.52	0	37.37	2.52	0.6	0	0	0.11	5.95	25.86	20.07	0	0	3.29	18.79	103.93	116.31	0	34.8	0	17.63	3.8	1.4	0	6.71	7.49	0	7.88	31.43	22.86
ENSG00000065325	GLP2R	0	5.19	0	3.79	41.83	0	6.82	9.72	13.16	0	0	10.34	0.41	18.67	787.97	0	0	4.2	11.03	17.34	7.49	0	3.32	0	0	11.44	0	0	3.59	9.79	0	92.18	21.86	2.54
ENSG00000065328	MCM10	6.5	51.97	359.28	3.92	29.71	0	10.24	4.75	4.4	0	0	0.26	1.23	21.58	25.14	0	0	5.16	21.54	2.93	70.36	0	57.3	55.5	0	2.58	11.24	0	8.12	18.25	84.73	39.61	3.3	35.38
ENSG00000065357	DGKA	20.52	175.09	0	122.54	563.98	86.6	56.52	237.86	96.02	0	0	51.39	39.11	1091.25	478.49	0	84.58	487.34	299.25	109.88	387.91	5.57	153.25	30.03	105.72	49.16	658.25	0	86.33	176.11	2288.87	317.32	50.14	69.27
ENSG00000065361	ERBB3	813.11	98.61	67.91	297.96	3137.97	931.76	242.23	145.73	501.18	177.98	62.79	428.98	431.48	626.64	254.29	0	221.64	9461.48	14766.7	255.67	1798.46	2226.34	293.15	185.35	99.7	54.68	632.12	0	460.23	402.96	1551.79	756.84	408.63	283.84
ENSG00000065371	ROPN1	0	0	0	6.69	0	0	0	0	0	0	0	0	37.52	0	0	0	0	0	0	0	0	0	0	0	0	0	0	0	0	0	0	0	0	0
ENSG00000065413	ANKRD44	103.39	18.38	0	625.38	186.24	5.23	37.04	8.49	58.74	0	0	9.96	19.55	71.84	156.29	15.68	0	38.73	592.87	41.1	338.84	15.14	16.45	0	48.43	16.53	20.57	0	104.8	33.44	47.39	316.33	14.27	575.1
ENSG00000065427	KARS1	181.71	90.57	15.35	113.84	194.42	189.83	98.89	71.24	34.6	0	0	165.68	74	57.93	55.29	53.19	82.52	659.25	1105.91	291	327.93	3.3	164.13	29.52	443.45	599.66	52.25	0	2126.28	98.66	127.37	174.17	14.91	173.97
ENSG00000065457	ADAT1	84.43	22.87	0	18.5	20.44	7.58	38.49	2.57	21.65	0	0	10.39	7.29	28.79	5.65	0	1292.38	49.57	153.2	712.93	52.89	2.61	12.61	1.4	0	5.42	13.52	0	0	19.09	42.69	18.55	12.59	9.32
ENSG00000065485	PDIA5	60.09	99.23	0	7.64	109.83	10.03	588.96	118.9	15.7	0	0	27.86	15.45	39.64	11.16	0	127.76	217.21	213.72	82.41	122.58	1.52	26.78	10.93	5.86	60.57	39.77	0	52.98	14.75	35.14	118.92	10.72	113.12
ENSG00000065491	TBC1D22B	52.62	387.73	0	6.89	28.03	2.94	36.36	12.13	8.61	0	0	4.52	4.57	17.02	21.21	0	0	17.9	247.9	47.93	16.21	1.03	21.62	0.56	0	22.06	44.6	0	2.78	11.52	7.35	381.09	90.47	28.29
ENSG00000065518	NDUFB4	30.29	23.74	0	15.25	10.14	1.66	8.12	6.12	7.62	0	0	1.69	0.69	50.59	6.14	0	0	110.38	13.96	3.12	44.84	0	100.47	0	0	5.52	162.6	0	1.9	0.2	3.81	65.45	7.49	24.59
ENSG00000065526	SPEN	2057.93	711.43	0	117.65	1216.84	56.05	803.23	714.96	1219.73	180.85	25.34	158.78	52.69	6894.31	4355.31	0	1540.87	36884.6	2414.84	243.33	638.41	9.16	792.67	97.31	283.19	357.31	530.77	83.14	834.8	243.49	525.5	420.26	568.4	541.57
ENSG00000065534	MYLK	141.56	148.24	0	105.1	5387.26	400.64	216.02	185.87	7829.7	0	8.32	78.07	22.26	510.73	431.04	142.62	402.54	963.76	925.9	406.34	239.09	27.83	164.62	436.24	157.76	1051.39	272.46	0	216.7	672.42	37.29	1005.66	609.24	759.27
ENSG00000065548	ZC3H15	190.22	61.54	0	8.42	555.48	49.04	229.09	124.08	315.67	2.26	0	26.59	30.48	111.78	372	0.66	1163.5	641.64	210.43	81.13	619.66	2.68	180.78	127.78	307.72	149.68	54.16	0	49.58	731	1522.42	254.23	151.07	12319.9
ENSG00000065559	MAP2K4	0.75	67.85	0	14.25	25.42	21.41	36.13	52.32	58.02	0	0	3.46	0.45	61.16	67.69	0	0	26.73	118.47	8.9	883.44	0	13.01	6.79	212.63	10.52	11.64	0	2.94	21.82	15.49	72.13	12.03	136.88
ENSG00000065600	PACC1	2.78	1.03	0	1	6.5	0	23.41	2.27	1.56	0	0	34.64	18.09	4.13	2.12	0	70.51	7.84	0	1.27	11.19	1.03	0.41	0	0	0.25	0	0	2.65	0	0	6.63	4.98	0
ENSG00000065609	SNAP91	0	0	0	0	0	0	0	0	0	0	0	0	0	0	0	0	0	0	0	0	0	0	0.33	0	0	0	0	0	0	0	0	0	1.3	0
ENSG00000065613	SLK	360.14	43.85	30.77	110.47	1104.06	160.6	718.63	192.16	921.71	162.01	0	29.94	145.62	699.67	1271.88	0	51.16	406.35	2429.35	93.79	1629.73	44.88	820.59	140.59	30.9	412.58	91.12	173.22	2054.88	112.76	606.42	36809.6	158.94	356.67
ENSG00000065615	CYB5R4	26.2	13.25	0	27.53	116.67	1.25	113.53	11.85	15.5	0	0	13.53	12.93	210.72	45.13	0	32.91	23.73	1164.06	219.7	46.88	0	387.73	13.36	0.24	13.81	3.94	1.12	12.39	20.08	49.38	215.1	14.82	233.29
ENSG00000065618	COL17A1	617.5	67	191.06	562.08	3105.08	69.81	114.91	328.26	119.37	1732.24	0	36.97	101.42	16034.6	267.84	0	253.64	99	4281.06	92.66	320.48	12.45	273.07	79.63	265.31	224.74	111.66	0	721.35	141.19	465.9	2261.29	23.7	104.56
ENSG00000065621	GSTO2	197.48	85.3	0	8.06	1000.6	0	27.56	3.6	4.41	0	0	21.72	4.56	56.57	13.82	0	21.42	15.57	28.35	22.03	64.96	0	50.46	0.36	0	6.05	5.25	0	57.81	88.08	24.68	22.57	11.11	1.13
ENSG00000065665	SEC61A2	16.78	1.03	0	2.9	20.25	0	3.81	0	3.31	0	0	3.31	0	7.57	0.6	0	0	0	16.24	4.56	18.95	0	0	0	0	0	7.75	0	2.12	0	1.71	5.47	2	0
ENSG00000065675	PRKCQ	9.05	21.41	0	0	68.96	0	5.68	7.35	1.34	0	0	22.3	2.92	10.07	12.34	0	0	90.47	11.98	3.39	888.03	6.26	17.58	0	0	12.31	4.65	0	5.39	29.33	0	48.03	5.74	9.61
ENSG00000065717	TLE2	26.52	17.49	0	17.86	11.98	0	11.44	58.9	80.13	0	0	587.85	4.83	6.65	8.21	0	0	44.91	31.56	30.29	77.52	7.54	58.7	20.47	0	1.46	13.46	0	14.95	61.39	3.99	14.64	7.78	5.69
ENSG00000065802	ASB1	5.37	24.19	0	4.27	42.06	12.81	5.41	34.12	24	0	0	20.25	7.54	82.34	20.85	0	0	158.47	149.48	107.13	183.32	3.27	17.91	29.4	0	11.37	31.18	0	25.33	16.14	6.99	23.45	135.11	367.04
ENSG00000065809	FAM107B	77.46	85.9	0	36.42	829.46	8.99	61.63	33.8	201.29	0	0	26.91	3.51	154.51	139.24	0	161.3	483.74	1767.16	47.4	151.53	6.58	27.97	277.16	98.22	70.84	60.26	0	50.04	16.87	68.47	87.24	66.57	100.66
ENSG00000065833	ME1	89.16	79.73	0	4.11	56.84	12.11	6.59	63.87	175.7	0	0	2.26	6.17	47.32	325.66	0	0.83	189.27	12770.2	10.8	84.59	0	4.81	62.65	0	86.06	22.82	0	25.62	36.59	23.72	149.43	5.19	90.55
ENSG00000065882	TBC1D1	295.46	31.82	0	21.39	84.76	0	687.54	19	100.57	0	0	10.93	8.61	23.8	133.7	0	0.41	197.12	655.78	26.38	324.01	0.96	77.86	16.63	3.06	62.64	120.83	340.58	18.02	29.46	75.24	78.16	81.19	147.56
ENSG00000065883	CDK13	7054.23	79.04	0	38.84	82.16	279.7	138.35	132.78	198.37	92.19	9.55	127.32	17.98	322.39	74.52	0	204.83	1241.98	2141.87	50.43	237.2	6.92	47.46	25.44	14.45	354.55	84.74	0	113.12	62.44	1794.6	3665.18	64.85	347.56
ENSG00000065911	MTHFD2	91.49	11.05	0	3.25	69.25	3.59	77.7	21.54	85.95	0	0	4.13	4.76	23.67	55.75	0	1.11	110.39	87.31	32.91	43.65	0	279.15	7.43	44.13	1188.21	17.63	0	3.6	3.21	38.6	83.89	34.83	104.58
ENSG00000065923	SLC9A7	31.96	1.57	0	11.24	10.16	27.6	34.23	30.1	6.49	0	0	2.97	31.18	144.75	12.18	0	1738.54	26.16	4.75	8.81	9.83	0	5.42	0.41	0	15.36	6.53	0	0	9.28	3.19	90.55	12.93	128.31
ENSG00000065970	FOXJ2	10.94	47.72	0	103.93	607.42	22.3	66.63	1413.35	25.59	0	0	3.08	33	56.78	40.98	0	45.39	17.33	432.26	17.6	94.43	0.4	64.85	18.23	1.25	50.46	5.68	0	84.75	11.72	73.07	212.97	89.19	67.21
ENSG00000065978	YBX1	1335.68	472.05	30.95	1130.54	1801.85	845.47	1964.58	1478.46	810.35	1061.22	16.64	586.14	220.77	3637.36	1511.03	1170.98	8522.92	1079.46	2121.33	1490.56	1096.82	197.02	4185.57	2069.31	552.61	334.31	1283.41	346.24	10258.3	14663.3	859.75	3242.16	36659.5	1277.23
ENSG00000065989	PDE4A	83.86	4.59	0	4.79	41.6	42.09	133.29	38.68	3.51	24.46	0	7.37	8.66	39.55	127.1	0	0	25.92	36.87	259.84	447.16	1.86	32.25	400.24	8.81	2.61	11.61	0	22.94	11.1	30.33	29.05	34.92	38.43
ENSG00000066027	PPP2R5A	25.15	41.51	0	23.82	324.78	97	71.43	25.34	89.26	0	0	116.31	5.78	159.56	2914.25	0	0.95	62.46	50.87	95.1	176.29	2.87	29.46	0.7	0.5	123.5	29.65	38.1	16.77	64.85	102.41	718.78	121.1	41.24
ENSG00000066032	CTNNA2	0	0	0	0	0	0	1.14	0	0	0	0	0.77	0	0	5.59	0	0	10.9	0	0	4.89	0	6.23	0	0	0	0.86	0	0	0	10.03	1.95	0	0
ENSG00000066044	ELAVL1	18.32	63.21	0	18.85	119.1	74.03	64.05	62.51	28.69	0	0	36.1	20.88	361.26	141.28	0	9.3	119.35	42.1	76.32	346.07	4.46	75.65	10.41	0	11.44	332.59	0	18.38	64.08	2088.75	125.96	32.79	78.47
ENSG00000066056	TIE1	0	1.06	0	3.31	22.42	0	1.57	0	2.59	0	0	9.89	2.23	1.3	2.6	0	0	0	0	1.86	14.43	0	10.24	0	0	0.13	1.68	0	3.28	0.83	0	5.53	6.1	7.27
ENSG00000066084	DIP2B	37.18	92.56	0	189.54	222.08	50.86	196.63	25.99	935.41	441.99	2.89	42.86	1088.15	162.35	87.21	0	0.8	433.53	321.09	130.32	384.28	13.27	84.65	260.73	22.38	75.88	23.16	412.99	56.68	296.48	296.85	91.91	35.66	236.54
ENSG00000066117	SMARCD1	206.78	13.01	0	525.32	58.29	13.07	31.83	4.68	24.05	0	0	14.11	23.74	22.1	43.46	0	0	46.31	521.9	21.21	267.83	9.25	18.5	0	20.32	9.49	17.32	0	99.23	19.81	11.98	112.3	8.62	349.91
ENSG00000066135	KDM4A	159.25	110.24	0	152.25	187.89	154.76	94.49	72.56	37.26	0	0	220.49	127.82	64.34	86.64	0	23.34	343.7	803.95	365.7	348.71	4.86	165.36	30.37	83.15	651.36	56.79	0	3377.03	79.9	113.58	167.56	13.24	244.46
ENSG00000066136	NFYC	64.24	32.48	0	95.03	32.17	36.69	86.48	10.94	44.38	0	0	18.51	11.46	57.18	25	0	105.97	111.94	192.66	1901.14	100.94	4.75	34.03	3.54	26.85	18.84	38.11	0	53.08	77.87	111.31	44.18	31.81	24.49
ENSG00000066185	ZMYND12	0	0	0	0	4.52	0	6.93	0	0.41	0	0	0.28	0	0	0.87	0	0	0	0	1.4	2.51	0	0	0	0	0	0	0	0	0	0	3.46	0	0
ENSG00000066230	SLC9A3	398.48	5590.85	0	36.83	1086.04	0	52.58	406.78	294.25	246.92	0	7.79	32.02	547.8	232.6	0	386.68	1169.32	3914.06	52.14	67.97	0	16.43	6.81	775.62	721.81	165.01	0	46.87	8.64	85.32	20021.2	41.36	3.72
ENSG00000066248	NGEF	29.05	74.03	0	45.74	53.17	0	22.09	55.07	43.75	0	0	3.51	6.2	79.57	19.65	0	216.77	197.34	341.24	14.58	140.68	0.28	322.2	90.47	0	50.92	750.45	0	16.87	21.82	1.87	154.95	11.87	33.61
ENSG00000066279	ASPM	147	85.78	0	2.76	294.05	13.73	133.69	66.17	272.04	0	0	7.82	3.39	2061.36	532.46	134.24	8.06	3389.53	361.96	35.41	198.39	0.8	91.74	1.81	29.92	54.36	124.31	0.5	48.79	9.18	219.68	110.99	76.48	118.99
ENSG00000066294	CD84	22.73	6.77	0	3.11	1125.95	0	16.11	25.89	625.38	0	0	5	0	53.14	27.36	0	26.14	26.54	54.01	72.43	26.97	0	5.19	35.49	0	68.51	27.75	0	19.46	24.65	10.5	139.64	36.51	120.41
ENSG00000066322	ELOVL1	4.27	4.99	0	2.94	62.65	0	23.77	10.79	23.74	0	1.52	4.4	5.63	14.9	48.95	0	0	115.21	29.02	11.37	54.92	0.22	44.38	0.76	99.23	13.64	5.55	0	8.76	339.52	111.14	26.43	24.61	737.94
ENSG00000066336	SPI1	0	14.49	0	6.96	7.32	0	7.95	31.14	30.27	0	0	3.89	1.79	10.83	45.64	0	0	10.94	25.92	2.97	114.33	0	13.42	0	0	4.27	0.95	0.2	4.28	24.05	15.49	29.51	7.88	0
ENSG00000066379	ZNRD1	0.97	3.62	0	0.45	19.49	0	47.94	2.92	5.73	0	0	93.54	12.92	5.58	12.31	0	0	13.07	43.84	0.87	38.04	0	6.97	0	0	3.01	9.91	0	5.63	7.45	0	14.91	39.86	29.43
ENSG00000066382	MPPED2	0	0	0	2.58	0	0	150.09	0	0.48	0	0	0	0	0	0.41	0	0	0	5.36	0	0.27	0	0	0	0	0	0	196.75	0	3.25	0	1.11	0.32	0
ENSG00000066405	CLDN18	0	0	0	0	12.7	0	0	2.26	1.52	0	0	0	0	0	4.98	0	0	0	93.4	0	0	0	0	0	0	3.29	0	0	0	0	0	287.67	0	0
ENSG00000066422	ZBTB11	39.02	21.87	0	56.29	128.6	148.24	203.51	15.96	26.36	0	0	28.15	22.82	353.43	67.86	0	95.02	72.33	3852.5	379.96	102.23	3.39	2551.53	13.65	27.09	18.02	7.82	0	22.71	42.62	92.96	335.92	40.19	216.51
ENSG00000066427	ATXN3	93.4	15.63	24.9	81.38	419.21	40.91	38.36	27.15	17.38	0	0	12.6	14	2739.14	54.31	0	11.41	25.14	420.11	46.72	225.4	0	148.75	11.05	11.44	20.08	50.69	0	48.95	31.49	373.72	412.9	11.61	38.76
ENSG00000066455	GOLGA5	1358.07	457.5	0	56.44	7529.52	86.44	88.16	31.83	16.31	0	0	34.83	41.5	312.87	73.85	0	124.13	104.37	130.68	112.58	229.36	7.47	208.55	20.92	0.34	101.62	15.07	0	206.88	166.12	115.91	118.38	64.99	56.22
ENSG00000066468	FGFR2	140.97	68.4	0	68.06	564.99	67.82	324.01	56.04	66.27	0	50.17	42.42	119.59	503.72	60.47	2.58	171.67	86.87	538.01	247.19	1143.92	36.04	39.92	67.46	85.32	523.14	790.93	0	99.73	3902.34	133.64	262.57	20.62	27.41
ENSG00000066557	LRRC40	3.06	5.51	0	19.93	63.07	0	9.13	3.89	2.68	0	0	13.38	0	7.46	16.87	0	0	69.79	17.97	10.61	1250.75	2.56	3.56	0	0	15.66	2.58	0	13.69	0	14.07	69.38	6.69	19.22
ENSG00000066583	ISOC1	32.48	22.06	0	4.22	15.27	0	12.01	31.18	67.2	0	0	137.58	3.7	27.8	6.41	0	162.78	25.04	41.8	16.6	64.25	0.5	27.45	0	38.1	1.06	2.45	0	17.44	79.89	0	19.64	15.57	4.02
ENSG00000066629	EML1	11.15	17.4	0	5.97	13.07	0	2.14	1.12	4.39	0	0	13.97	0	40.41	11.67	0	0	0.61	66.95	89.69	37	0.24	12.23	0	0	16.24	13.69	0	10.71	11.46	16.87	15.26	211.33	248.14
ENSG00000066651	TRMT11	93.03	12.45	0	7.79	131.89	15.88	42.08	8.25	25.09	0	0	18.5	2.54	27.22	41.08	0	0	117.89	248.63	16.88	41.49	4.52	5.65	0	0	6.82	14	0	24.17	15.68	29.63	12.97	22.94	30.2
ENSG00000066654	THUMPD1	117.33	208.04	0	14.51	114.55	92.54	47.57	95.8	194.71	0	0	12.32	27.56	86.6	959.66	1729.2	28.71	213.46	18048.3	56.01	225.74	0.8	13.9	29.09	11.61	87.29	62.66	0	50.24	142.56	115.72	276.01	17.43	410.54
ENSG00000066697	MSANTD3	60.21	8.77	0	11.93	10.31	0	191.27	4.13	11.03	0	0	6.18	0.8	3.14	15.1	0	147.54	4.98	53.08	7.54	69.38	0.38	12.92	0	1.84	9.28	2.49	0	7.98	3.96	23.35	10.61	17.86	60.09
ENSG00000066735	KIF26A	0	0.85	0	0	0.13	0	2.84	0	0	0	0	4.57	0.96	2.65	1.33	0	0	63.53	28.59	1.81	0.34	0	1.9	0	0	0	0	0	0.41	1.7	0	10.34	1.65	0
ENSG00000066739	ATG2B	48.89	35.67	0	7.08	204.77	12.11	228.21	70.27	209.28	10.09	0	8.61	19.03	48.91	148.85	397.79	2.23	173.06	237.28	67.05	115.13	0	330.85	0.21	58.14	1550.93	51.46	52.99	30.83	10.29	147.68	165.71	40.16	170.15
ENSG00000066777	ARFGEF1	962.03	56.6	17.57	131.89	195.85	185.65	837.42	621.02	223.71	0	0	31.93	627.07	3551.45	151.38	75.96	800.48	435.03	797.7	134.53	161.98	15.66	121.31	34.83	144.83	359.66	122.33	24.4	115.53	78.2	132.54	1340.53	142.85	1423.86
ENSG00000066813	ACSM2B	0	0	0	0	0	0	0	0	0	0	0	0	0	0	0	0	0	0	0	0	0	0	0	0	0	3.36	0	0	0	0	0	0	0	0
ENSG00000066827	ZFAT	28.28	14.01	0	20.7	46.2	0	51.04	20.95	12.81	0	0	3.31	2.26	59.35	25.85	0	359.08	11.13	59.43	23.35	17.08	0	92.79	65.78	0.65	3.99	24.68	0	204.4	227.46	8.47	65.35	512.81	11.09
ENSG00000066855	MTFR1	186.02	4.78	0	0.53	93	17.23	110.87	33.64	5.08	0	0	2.12	7.58	43.35	36.79	0	0	71.58	57.49	173.22	480.76	0.41	25.04	0	1.14	9.98	7.81	0	17.34	10.32	42.62	61.83	20.25	27.38
ENSG00000066923	STAG3	0	2.16	0	8.12	14.45	70.24	3.57	1.04	0	0	0	0	2.07	0	50.03	0	0	0.2	0	0.56	3.87	0	6.22	0	15.83	5.34	0	0	0	0	4.97	37.37	0	0
ENSG00000066926	FECH	15.96	166.29	0	2.89	75.11	87.55	23.88	11.41	8.61	0	0	5.16	3.28	55.61	44	0	279.79	42.08	21.21	1.86	77.7	1.33	110.87	0	0	7.06	22.49	0	26.52	56.28	113.72	47.08	5.55	64.58
ENSG00000066933	MYO9A	36.9	181.24	9.03	65.98	490.11	173.2	117.31	260.73	85.5	0	0	66.08	12.93	1015.26	489.43	0	93.36	435.88	304.16	189.44	793.3	8.92	93.83	27.08	32.5	39.7	644.39	0	56.59	83.6	7279.37	385.56	73.43	161.55
ENSG00000067048	DDX3Y	127.9	16.63	0	0	612.89	98.39	41.72	23.6	0	0	0	60.09	45.71	0	43.05	0	1.27	0	2414.16	0	358.59	187.61	57.15	0	2.4	8.76	92.86	0	0	69.3	325.44	132.13	102.92	0
ENSG00000067057	PFKP	49.46	69.82	140.71	132.68	187.67	1.74	95.84	31.78	682.5	0	0	56.87	1188.21	121.98	62.26	0	76.61	197.47	448.33	82.78	244.02	26.54	66.82	60.23	9.18	81.84	17.57	417.88	141.52	357.52	165.67	83.08	29.97	84.32
ENSG00000067064	IDI1	447.16	22.51	0	712.93	139.04	5.94	39.44	6.15	92.86	0	0	24.9	20.25	114.04	176.87	19.7	120.94	42.98	455.82	34.47	629.09	5.05	12.09	14.64	12.54	22.33	68.74	0	141.6	24.35	32.98	302.34	19.64	876.51
ENSG00000067066	SP100	198.74	98.77	0	105.45	419.24	224.9	121.65	97.08	74.39	0	0	166.93	105.12	106.66	91.12	0	133.99	496.88	2041.45	515.1	480.21	3.99	158.78	13.42	1832.71	873.65	57.83	0	4952.97	84.73	168	347.73	19.39	544.85
ENSG00000067082	KLF6	378.73	109.04	0	226.21	182.85	29.46	182.48	58.73	365.89	1.52	0	38.96	17.01	459.89	75.15	0	1251.02	278.19	1531.54	4277.57	219.79	0	45.24	11.7	53.14	113.83	50.41	313.32	386.9	54.76	195.17	306.41	74.88	91.29
ENSG00000067113	PLPP1	110.29	80.27	0	8.16	104.48	0.85	329.13	242.97	14.87	0	0	3.41	7.13	39.04	8.09	0	0	150.41	102.92	32.82	37.68	12.2	6.89	18.89	0	32.43	19.22	6.23	47.93	10.28	13.26	118.48	3.8	41.68
ENSG00000067141	NEO1	229.58	6116.17	0	84.59	179.17	5.21	710.99	76.92	198.76	0.83	0	81.14	207.36	140.97	258.11	179.65	785.6	490.86	1753.98	729.94	236.06	6.89	391.34	60.3	73.61	162.01	566.38	134.74	85.92	261.62	71.9	3734.7	1367.33	258.98
ENSG00000067167	TRAM1	82.17	92.19	0	23.63	79.38	5.63	22.89	83.82	47.4	0	0	5.56	10.34	165.19	19.54	0	0	439.28	203.9	22.04	208.55	0	287.55	2.58	15.08	62.81	1238.24	0	12.59	12.81	15.64	351.3	23.75	175.81
ENSG00000067177	PHKA1	19.93	16.82	0	1.72	25.08	5.47	47.63	19.01	51.29	0	0	10.28	3.11	83.15	160.25	0	5.52	1738.54	62.84	14.73	28.83	0.8	22.38	0	18.85	9.96	26.54	0	0	0	21.21	10.25	4.28	37.12
ENSG00000067182	TNFRSF1A	14.61	10.41	0	11.44	769.11	0	29.95	44.13	1726.04	0	0	9.81	1.2	144.88	41.81	0	200.86	266.78	148.45	64.04	58.91	1.33	28.61	18.36	61.32	128.31	74	0	24.46	69.62	3.13	181.86	74.54	206.26
ENSG00000067191	CACNB1	10.52	3.56	0	0.6	46.43	20.13	16.39	9.54	11.87	0	0	0	3.98	9.58	28.14	0	0	32.8	33.98	4.48	31.13	0	21.11	8.37	3.34	8.44	3.47	0	10.31	218.26	168.01	13.63	3.39	1125.68
ENSG00000067208	EVI5	168.8	102.16	0	27.5	96.75	57.51	138.21	255.37	240.51	0	0	31.13	6.03	332.33	279.9	0	102.92	93.04	679.14	52.27	3758.96	2.58	48.74	34.8	562.84	77.05	53.47	0	11.16	73.84	89.56	323.76	78.43	407.85
ENSG00000067221	STOML1	8.1	1.03	0	2.01	25.98	0	43.48	0	3.12	0	0	3.46	10.34	3.51	12.73	0	0	25.19	0	0.2	16.78	0	10.66	0	0	3.01	7.62	0	0.99	2.4	0	12.93	6.23	12.61
ENSG00000067225	PKM	1108.18	85.75	398.41	1718.86	473.56	221.52	20737.4	232.02	171.56	209.8	0	329.48	120.02	611.46	503.8	0	913.34	1912.79	901.07	323.39	330.16	75.26	558.47	635.32	645	110.17	146.59	286.26	117.02	866.55	474.61	2499.67	264.29	182.6
ENSG00000067248	DHX29	41.04	6.82	0	8.78	172.13	25.73	128.5	33.91	128.08	2.87	0	6.39	18.36	97.44	135.78	0	17.66	37.9	313.94	12.62	279.83	2.28	119.3	28.25	2.6	48.54	14.27	0	351.53	17.55	169.75	6653.99	42.65	82.22
ENSG00000067334	DNTTIP2	124.52	84.16	0	105.85	257.2	367.49	393.56	19.23	49.09	0	0	43.84	36.51	497.26	103.25	0	171.94	46.9	4323.67	840.05	200.33	2.12	2438.96	11.66	10.69	53.45	16.85	8.39	54.72	113.11	175.13	577.56	66.57	558.82
ENSG00000067365	METTL22	3.03	5.92	0	19.78	186.19	0	19.27	24.68	6.22	0	74.96	8.26	22.92	1013.11	33.27	0	2	14.31	147.12	16.52	104.1	5.39	37.01	26.12	25.16	9.18	27.17	0	22.64	23.53	127.06	138.76	6.89	31.52
ENSG00000067369	TP53BP1	3256.61	1160.55	0	89.97	12094.8	90.42	247.6	45.64	26.14	153.27	1.03	115.57	68.89	483.28	178.1	0	382.54	324.05	264.42	296.13	606.53	119.59	373.38	9.31	24.29	126.27	43.77	268.46	313.37	497.26	286.05	184.17	176.47	134.06
ENSG00000067445	TRO	52.02	3.1	0	2.49	18.16	0	8.39	0.38	0	0	0	2.65	0	14.3	4.35	0	125.84	0	60.62	4.56	27.87	7.47	2.08	0	0	20.79	2.58	0	7.21	237.64	0	7.37	0.4	0
ENSG00000067533	RRP15	37.53	44.05	0	17.44	117.73	0	19.64	33.73	5.92	0	0	31.22	2.27	16.84	30.85	0	0	390.3	26.23	35.22	3014.31	4.83	16.4	0.6	0.2	24.61	9.55	0	8.71	9.08	52.75	137.23	18.55	41.09
ENSG00000067560	RHOA	508.78	461.68	0	180.52	413.29	83.92	162.03	2116.79	2372.8	0.83	0.42	3214.43	59.71	457.43	202.39	0	519.68	519.83	1992.97	287.59	1650.27	16.58	709.77	71.73	71.9	121.1	352.42	0	913.11	655.09	156.85	476.8	267.24	163.02
ENSG00000067596	DHX8	80.13	72.14	0	38.39	111.92	75.47	26.87	69.92	48.27	0	0	136.18	26.12	291.99	62.55	0	114.85	200.68	325.14	272.81	675.27	6.17	62.7	90.38	6.92	109.88	190.15	0	66.56	64.05	146.44	85.32	446.92	1010.64
ENSG00000067601	PMS2P4	0	0	0	0	0	0	3.98	0	1.22	0	0	0	0	0.86	6.92	0	0	17.49	24.53	1.95	1.56	0	0.28	6.93	0	0.41	0	0	6.26	0.24	2.6	1.2	2.8	10.07
ENSG00000067606	PRKCZ	33.81	113.36	103.44	2.06	46.34	19.03	14.29	44.38	73.02	0	5.19	8.16	26.33	32.49	779.51	0	36.14	95.48	15034	18.2	75.56	0	7.49	0	30.2	41.8	40.25	0	31.65	145.61	17.98	97.75	11.71	69.75
ENSG00000067646	ZFY	104.8	33.77	0	0	34.04	131.65	480.76	15.9	0	0	0	8.32	4	0	101.25	0	0	0	320.56	0	284.36	0	41.75	0	6.12	13.92	94.67	0	0	10.16	71.78	28.58	51.96	0
ENSG00000067704	IARS2	5340.7	46.06	0	10.01	47.93	64.89	88.79	63.11	119.93	0	0	57.94	13.58	186.88	42.98	0	292.66	1015.26	972.97	31.44	168.81	2.59	22.78	0.54	109.53	226.33	66.24	0	120.94	17.23	956.2	2109.16	29.74	227.04
ENSG00000067715	SYT1	0	2.26	0	0.38	3.31	0	0	1.99	1.25	0	0	1.72	0	1.34	12.45	0	0	0	7.46	4.11	3.81	0	36.19	0	0	0	1.99	0	0	0	0	2.84	1.23	0
ENSG00000067798	NAV3	0	1.09	0	0.43	1.45	0	5.32	2.23	1.62	0	0	0.14	13.86	12.92	6.82	0	0	0	7.84	0	0.74	0	0.52	0	0	3.49	3.01	0	3.06	0	4.92	23.25	1.99	0
ENSG00000067829	IDH3G	68.91	78.98	2.12	616.68	1028.73	10.95	125.19	1200.72	61.98	0	0	8.29	83.91	75.88	137.7	0	515.4	86.41	557.29	30.99	136.51	8.52	260.03	87.17	78.48	120.25	21.28	0	93.4	77.49	145.6	352.92	210.72	29.55
ENSG00000067836	ROGDI	32.55	6.41	0	8.95	25.29	0	26.97	47.49	8.04	0	0	7.29	6.65	34.26	31.82	0	0.84	7.5	13.26	31.57	14.18	5.41	105.72	0	0	2.43	23.04	0	55.43	193.86	15.7	36.07	913.05	9.1
ENSG00000067840	PDZD4	0	2.87	0	1.73	31.2	0	12.46	0	0	0	0	0	11.91	0	13.38	0	0	0	10.03	69.29	41.36	0	12.73	0	0	5.94	0.4	0	16.22	10.32	0	13.69	6.29	0
ENSG00000067900	ROCK1	143.14	219.24	2.79	116.37	1696.9	277.62	305.53	111.96	343.48	1.41	162.83	540.21	35.52	712.51	12532.5	0	265.19	256.04	273.08	524.15	677.02	10.25	241.11	173.9	13.06	592.36	92.77	8.95	75.19	219.04	454.73	3206.49	480.18	216.96
ENSG00000067955	CBFB	48.45	235.58	0	6.2	76.39	0	41.23	7.6	11.01	0	15.66	11.36	20.49	52.29	116.63	0	808.88	69.62	166	17.43	210.47	2.98	218	0	3.02	16.54	34.59	0	57.37	116.37	181.73	93.83	13.37	57.18
ENSG00000067992	PDK3	48	105.73	0	46.31	331.58	110.34	98.72	159.34	44.76	0	0	52.62	10.27	661.48	270.78	0	233.92	176	66.33	151.01	664	24.53	43.83	0	35.79	26.28	817.62	0	30.77	62.38	7817.19	242.25	33.03	112.31
ENSG00000068001	HYAL2	0	5.72	0	8.95	51.07	0	2.42	1.38	6.05	0	0	37.27	0	18.18	4.17	0	0	207.87	511.78	3.72	38.62	312.69	29	0	0	0.07	15.66	0	11.88	43.99	0	11.05	15.25	0
ENSG00000068024	HDAC4	16.19	91.47	0	42.37	94.16	0	94.2	19.07	360.31	0	0	34.37	762.96	59.43	53.47	0	123	246.13	215.78	64.34	231.57	6.98	86.16	0	17.02	40.09	20.89	0	34.8	312.68	251.44	41.6	14.3	94.7
ENSG00000068028	RASSF1	90.47	3.51	0	62.54	34.4	0	8.41	2.47	20.14	0	0	10.37	19.55	19.34	68.61	0	0	5.59	256.36	16.57	150.73	0	8.34	0	51.03	2.46	12.45	0	18.95	29.87	4.17	74.04	3.25	187.08
ENSG00000068078	FGFR3	2.06	37.7	0	66.35	55.26	130.37	24.48	7.62	7.32	0	0	34.88	28.59	26.97	22.39	0	0	59	504.28	94.77	59.09	3.65	51.42	21.05	679.04	346.36	4.13	0	1400.84	63.41	13.31	53.25	4.61	69.37
ENSG00000068079	IFI35	63.02	3.31	0	25.23	18.26	7.41	32	1.79	25.98	0	0	8.44	6.25	32.5	9.75	0	0	48.74	32.25	712.93	40.94	2.85	14.01	1	25.17	9.81	13.52	0	12.57	6.28	16.01	34.05	7.95	7.05
ENSG00000068097	HEATR6	104.96	49.06	0	2.26	63.35	9.18	346.45	10.34	6.61	0	0	13.93	3.09	8.61	5.08	0	3.36	29.51	94.2	25.14	37.18	16.01	13.39	16.9	5.32	24.47	9.94	0	10.93	10.4	18.26	58.38	4.58	54.67
ENSG00000068120	COASY	29.28	900.54	0	23.76	46.04	12.5	109.08	16.26	44.26	0	55.17	14.07	25.92	47.82	54.67	0	0	49.72	901.9	80.73	34.22	0.52	87.35	26.57	7.04	47.16	84.73	0	27.25	63.76	9.32	644.39	253.31	33.66
ENSG00000068137	PLEKHH3	10.37	28.63	0	68.61	17.98	0	10.78	20.19	5.3	0	0	3.51	3.45	16.43	9.71	0	0	0	146.43	4.51	29.21	0	266.76	0	2.89	13.16	262.66	0	13.54	12.01	3.61	52.58	6.71	0
ENSG00000068305	MEF2A	104.64	85.78	0	6.89	155.24	2.68	85.52	100.4	124.87	0	0	12.75	0.85	956.2	315.34	0	189.69	3026.82	244.81	23.76	88.68	0.13	70.48	5.16	3.28	44.4	54.47	0	73.95	10.52	103.71	57.76	60.57	128.27
ENSG00000068308	OTUD5	77.92	22.04	45.66	13.84	1385.79	346.36	51.84	44.56	1550.93	0	0	17.22	2.61	139.85	40.01	194.67	155.21	354.08	177.09	128.84	75.93	19.22	37.66	0	44.08	119.59	136.23	0	33.59	118.05	7.48	207.84	89.75	409.18
ENSG00000068323	TFE3	31.28	8.55	0	2.67	105.17	0	35.65	43.99	51.68	0	0	7.27	12.59	12.78	79.54	0	692.62	133.71	60.83	21.7	85.62	1.34	75.78	2.28	83.62	19.81	11.63	0	11.73	443.45	289.49	40.27	31.83	1613.47
ENSG00000068354	TBC1D25	31.4	26.68	0	10.6	7.85	0	13.26	32.39	8.41	0	0	7.78	2.12	22.19	21.3	0	0	0	23.45	5.37	232.12	0	4.96	30.98	225.14	5.12	5.94	0	1.54	20.14	0	20.49	10.37	16.76
ENSG00000068366	ACSL4	8.34	12.92	0	2.68	187.82	22.06	119.3	18.83	13.19	0	0	62.36	5.17	44.61	44.56	0	24.74	36.83	74.07	7.96	175.09	0	24.18	0	0	31.9	23.63	0	39.1	2.26	95.45	133.24	105.89	271.62
ENSG00000068383	INPP5A	76.51	3.81	0	56.86	18.59	0	675.41	2.84	12.36	0	0	17.34	1.29	34.02	30.71	0	0.25	103.68	26.4	9.94	21.29	17.13	17.23	92.18	0	5.68	3.45	0	7.82	24.36	43.35	198.46	9.42	19.44
ENSG00000068394	GPKOW	11.61	6.08	0	15.23	55.74	28.63	78.92	4.77	41.17	0	0	6.65	42.83	40.44	201.81	0	0	18.95	196.32	11.72	121.78	10.65	129.33	1.3	0	33.32	9.61	0	196.44	23.75	59.84	2814.19	7.39	19.96
ENSG00000068400	GRIPAP1	151.1	111	23.42	164.58	310.56	484.59	455.79	30.23	67.18	0	0	179.16	260.12	557.47	176.3	0	1182.22	149.46	6627.54	1051.99	255.26	39.47	9293.08	127.95	72.71	49.25	27.27	0	146.35	299.17	173.05	644.6	88.17	369.75
ENSG00000068438	FTSJ1	29.4	4.8	0	13.69	82.5	5.52	17.18	10.28	5.23	0	0	2.48	5.94	787.97	11.66	0	58.46	8.56	98.45	9.55	39.75	2.9	32.82	8.04	0	2.68	7.62	0	9.18	22.54	0	115.21	3.39	19.29
ENSG00000068489	PRR11	41.57	33.6	0.62	11.46	850.51	9.95	9.98	4.2	1.47	246.13	0	5.74	0	50.98	6.78	0	0	20.21	26.48	9.79	42.76	0	10.09	4.72	1.38	16.43	2.34	0	11.41	0	63.64	16.66	11.11	5.37
ENSG00000068615	REEP1	0	0	0	0	0	0	9.15	0	0	0	0	0.33	0	0	0.24	0	0	0	0	0	6.69	0	5.38	0	0	0	5.17	0	0.42	0	0	0.48	0.6	0
ENSG00000068650	ATP11A	80.78	91.78	15.25	193.09	554.18	5.44	61.32	100.75	29.25	0	0	142.71	60.72	64.57	116.41	0	3176.92	1362.17	330.02	66.2	10368.7	37.82	82.22	0.4	5.15	74.96	57.04	0.41	77.19	272.37	74.1	590.08	31.75	88.8
ENSG00000068654	POLR1A	305.81	252.52	0	48.05	102.76	92.14	96.48	647.86	697.88	0	0	2764.16	52.32	124.51	105.1	0	297.04	149.7	496.3	117.86	653.68	8.79	330.11	41.31	36.12	28.88	135.83	0	280.29	338.06	35.43	128.16	115.89	66.1
ENSG00000068697	LAPTM4A	93.76	42.86	0	27.3	90.77	18.22	21.32	67.13	25.04	127.05	5.39	65.65	10.3	271.4	43.61	0	0	216.59	182.95	151.98	482.7	0.73	23.6	6.05	0	85.52	107.24	0	39.61	7.12	154.26	73.6	398.41	938.27
ENSG00000068724	TTC7A	10.66	28.22	0	12.81	175.35	3.83	58.65	9.05	48.34	228.03	0	15.98	7.98	29.46	64.43	0	0	158.2	914.24	14.29	31.94	0.82	14.69	370.7	105.97	22.51	15.7	0	39.52	30.65	13.61	19.25	34.68	14.2
ENSG00000068745	IP6K2	89.82	291.5	0	22.74	90.95	182.92	69.01	113.12	161.25	0	0	30.55	53.48	60.6	1728.77	0	146.63	317.43	18861.3	95.25	226.93	3.2	26.41	116.35	92.66	89.34	104.16	0	85.66	334.68	50.3	263.08	32.87	408.09
ENSG00000068781	STON1-GTF2A1L	0	2.92	0	1.23	0	0	41.36	0	0	0	0	0	0	0.4	8.39	0	0	0	69.14	0.5	0	0.96	5.3	0	0	5.63	0	0	0	0	0	2.01	0	0
ENSG00000068784	SRBD1	3114.37	20.19	0	17.42	29.08	27.41	56.01	46.31	48.97	1.4	0	48.79	9.56	95.43	26.22	0	73.58	484.59	689.57	13.18	78.2	0	15.52	54.13	34.99	142.71	28.9	0	62.94	7.2	453.85	1429.37	30.36	98.03
ENSG00000068796	KIF2A	189.26	30.65	9.91	12.82	205.43	2.66	181.72	31.16	164.44	0	0.73	3.96	15.57	36.07	126.11	0	748.12	104.22	136.95	66.23	109.48	3.46	434.24	15.49	16.97	2338.9	33.55	0	21.62	3.74	148.24	156.93	45.08	141.51
ENSG00000068831	RASGRP2	42.05	2.78	0	0.43	9.83	0	22.06	30.1	2.6	0	0	0.57	58.9	74.96	12.39	0	0	9.38	42.53	6.61	2.87	1.12	16.52	33.2	0	16.06	7.28	0	6.5	46.06	0	61.18	17.9	0
ENSG00000068878	PSME4	76.72	48.13	0	297.94	1770.56	13.22	166.35	1713.53	70.8	20.91	0	3.81	29.65	131.89	118.85	0	0	165.79	962.87	47.82	274.35	1.86	77.7	23.86	46.09	176.6	21.04	0	43.24	15.97	328.54	568.17	204.03	137.34
ENSG00000068885	IFT80	4.99	9.61	6.02	1.68	59.36	15.98	62.66	14.67	18.09	0	0	1.99	3.06	73.42	22.21	0	201.83	9.31	39.1	36.76	29.81	0.54	16.73	7.8	0	7.12	19.33	0	294.48	38.77	25.61	80.21	687.91	42.37
ENSG00000068903	SIRT2	38.88	2.3	0	1.73	50.17	1.66	58.55	20.18	2.66	0	0	1.45	9.74	44.88	72.47	0	0	53.06	28.39	121.26	211.95	0.62	29.28	0	1.14	4.51	4.4	0	31.33	5.68	0	24.48	8.38	0
ENSG00000068912	ERLEC1	118.17	41.08	0	27.6	417.57	94.77	90.91	22.22	78.16	0	0	126.65	7.02	151.92	2501.5	0	0	96.09	64.58	104.05	205.2	8.61	39.84	64.25	1.26	119.69	30.6	0	13.04	51.39	73.91	784.8	122.78	59.5
ENSG00000068971	PPP2R5B	8.48	83.15	0	11.57	46.68	0	5.4	4.99	5.2	0	0	3.1	3.28	15.35	35.62	0	0	17.79	64.28	4.39	39.16	0	58.55	7.57	0	1.89	8.22	0	7.58	7.61	0	22.08	4.17	0
ENSG00000068976	PYGM	0	0	0	0	0	0	3.01	0	1.34	0	0	1.84	0	1.25	4.2	0	0	0	0	2.71	3.04	0	0	0	0	0	0	0	0	0.42	0	0.57	1.9	0
ENSG00000069011	PITX1	33.8	3.33	127.26	0.99	120.83	0	2.9	8.96	8.65	0	0	13.69	43.48	25.33	8.33	0	0	0	1313.06	7.43	29.28	0	31.28	0	2	1.4	9.51	0	9.84	39.42	0	15.32	29.73	10.52
ENSG00000069018	TRPC7	0	0	0	0	0	0	0	0	0	0	0	0	0	0	0	0	0	0	0	0	0	0	0	0	0	0	0	0	0	0	0	0.36	0	0
ENSG00000069020	MAST4	961.53	23.34	0	1388.33	82.17	20.2	88.28	8.62	60.41	13.42	0	37.76	37.01	38.93	155.52	0	78.53	34.33	312.04	96.45	1156.03	19.34	22.13	6.55	18.59	14.74	128.82	120.94	169.47	37.99	34.89	138.63	15.4	1011.63
ENSG00000069122	ADGRF5	46.98	13.52	0	14.67	21.6	0	9.95	6.63	5.32	0	0	28.65	16.82	13.18	10.68	0	0	74.69	207.64	69.13	39.61	0	18.92	0.85	0	80.13	7.43	0	350.21	7.39	36.83	26.63	1.47	59.3
ENSG00000069188	SDK2	43.44	9.28	0	8.41	12.94	0	24.65	1.9	9.74	0	0	16.23	5.38	22.21	12.57	0	0	10.74	16.55	737.94	48.34	0	55.65	12.3	0	5.16	20.9	0	39.81	41.95	46.5	18.55	20.87	7.32
ENSG00000069248	NUP133	127.02	66.9	0	5.03	125.05	16.1	564.71	111.14	20.24	0	0	5.4	4.75	30.03	5.82	0	9.81	41.39	160.19	66.35	85.66	11.44	17.02	0	1.2	35.49	25.52	0	60.55	13.06	33.59	109.4	12.17	86.6
ENSG00000069275	NUCKS1	465.53	8417.55	34.4	86.97	414.8	42.18	716.59	135.51	334.01	0.41	1.4	86.66	264.54	299.91	387.67	2.93	232.5	532.95	4677.68	861.96	335.35	6.55	431.99	21.1	164.54	532.42	924.28	0	146.5	283.01	160.48	7985.62	2036.79	345.51
ENSG00000069329	VPS35	354.82	144.56	0	79.29	153.21	59.64	71.86	181.72	92.14	250.39	0	18.87	17.23	380.97	45.45	0	239.59	874.11	619.5	53.98	521.18	1.41	807.22	286.91	44.2	134.52	2989.29	0	49.43	33.83	30.22	624.29	64.79	412.28
ENSG00000069345	DNAJA2	1131.11	298.53	0	28.25	387.02	14.96	299.86	156.68	357.89	99.68	0	69.52	19.07	2549.85	1145.05	0	218.55	8930.36	247.09	76.51	228.82	2.74	151.04	16.52	6.15	101.26	217.89	0	262.26	44.95	243.53	125.23	143.78	214.11
ENSG00000069399	BCL3	18.83	3.99	0	5.79	304.87	33.6	15.9	11.88	200.12	0	0	4	0.13	21.82	1.81	0	0	0	54.01	6.1	10.14	0	5.32	4.89	0	26.16	19.34	0	1.72	25.95	3.91	36.26	19.01	0
ENSG00000069424	KCNAB2	11.09	7.13	0	4.01	115.24	13.42	21.72	11.2	13.27	0	0	3.44	3.64	13.71	35.49	0	408.6	52.14	32.89	8.96	28.54	0	70.36	85.19	15.61	9.74	2.78	0	0.99	252.91	142.16	26.02	22.49	300.18
ENSG00000069431	ABCC9	0	16.01	0	1.66	7.19	0	4.64	32.39	10.09	0	0	0	0.56	12.99	14.45	0	0	3.99	33.32	2.83	173.22	0	2.68	0	0	3.98	0.95	0	0	1.12	7.23	16.39	8.3	18.86
ENSG00000069482	GAL	0	0	0	0	0	0	0	0	0	0	0	0	0	0	0	0	0	0	2.6	0	0	0	0	0	0	0.25	0	0	0	0	0	0	0	0
ENSG00000069493	CLEC2D	9.05	1.98	0	36.19	61.13	0	650.39	9.95	12.59	0	0	3.92	0.26	52.87	19.09	0	0	61.75	83.01	13.25	16.1	0	14.25	0	0	7.74	3.79	0	3.13	8.12	18.25	314.41	13.64	15.97
ENSG00000069509	FUNDC1	8.41	0.74	0	1.81	34.43	0	24.44	1.76	14.49	0	0	0.27	0.61	10.94	26.16	0	0	2.24	6.49	5.69	51.42	0	18.95	2.27	1.56	2.47	1.84	0	121.48	1.65	12.31	762.96	5.4	5.23
ENSG00000069535	MAOB	9.56	9.94	0	4.28	24.53	0	15.14	5.68	2.93	0	0	0.54	10.65	85.85	11.36	0	0	9.32	148.97	62.03	7.85	2.12	325.2	0	0	5.41	0.13	0	1.29	14.34	22.82	67.04	7.03	3.05
ENSG00000069667	RORA	14.27	5.69	0	28.9	239.71	8.44	11.28	27.97	8.33	0	0	1.65	5.09	2038.72	9.1	0	1	15.11	147.12	16.52	96.72	0.41	34.22	0	0	15.49	14.91	0.67	45.89	17.9	57.3	235.46	7.26	21.02
ENSG00000069696	DRD4	0	0	0	0	0	0	0	0	0.2	0	0	0	0	0	0	0	0	0	0	0	0.33	0	0	0	0	0	0	0	0	0	0	0	0	0
ENSG00000069702	TGFBR3	26.85	16.26	0	18.67	99.17	0	71.66	11.09	17.56	0	0	3.98	24.91	81.57	18.87	0	0	9.04	204.05	34.23	262.01	0.97	13.37	4.94	0	100.47	116.31	0	16.97	775.47	25.02	46.81	14.21	11.83
ENSG00000069764	PLA2G10	5.72	8.57	0	24.91	52.14	4.96	1.38	1.3	1.67	0	0	5.57	2.27	7.29	12.34	0	0	0	39.65	3.39	550.33	3.98	8.08	14.21	0	5.03	4.39	0	10.79	24.44	11.05	48.03	4.59	0
ENSG00000069812	HES2	57.37	56.28	0	9.09	7.12	0	15.12	218.26	113.73	0	0	412.75	8.25	10.22	16.82	2.27	0	43.62	20.9	20.75	203.23	8.04	46.5	9.75	19.22	3.99	51.39	0	14.95	57.18	19.71	9.13	14.27	3.35
ENSG00000069849	ATP1B3	99.54	98.88	0	70.8	176.79	0.6	20.46	152.16	83.37	0	3.32	37.01	5.02	437.6	73.45	0	13.17	273.49	367.23	239.18	408.7	3.87	41.51	35.89	6.14	134.23	91.27	0	109.42	24.82	90.91	137.17	737.93	909.83
ENSG00000069869	NEDD4	156.14	22.82	0	6.28	128.08	9.75	56.33	9.32	42.22	0	0	34.48	3.02	27.73	54.05	0	122.32	73.78	648.89	25.65	44.26	0	19.07	214.8	77.54	15.49	30.13	0	11.66	12.83	22.42	12.84	59.3	30.46
ENSG00000069943	PIGB	0.33	38.62	0	2.18	19.81	0	11.17	11.91	12.17	0	0	3.3	3.29	7.77	225.19	0	0	48.8	2714.13	12.8	32.79	0	2.74	37.48	0	13.52	7.05	0	3.01	46.5	14.54	40.42	2.26	39.16
ENSG00000069956	MAPK6	486.11	75.98	0	58.41	161.75	114.33	969.28	92.32	188.42	0	0	20.91	9.21	66.98	326.13	0	0	368.51	1652.36	58.28	595.41	1.34	97.08	32.07	82.6	117.66	188.1	0	42.57	34.45	153.94	153.08	89.31	348.35
ENSG00000069966	GNB5	0	6.54	0	1.8	4.81	0	5.42	1.64	7.47	0	0	6.86	6.89	10.6	3.99	0	0	0	68.96	1.09	9.99	0	1.12	0	8.37	13.38	3.9	0	1.65	5.65	0	315.34	3.1	28.01
ENSG00000069974	RAB27A	203.23	20.6	0	9.95	49.37	6.25	85.05	21.87	145.75	0	0	3.45	12.54	26.91	68.2	0	0	131.17	42.18	45.66	54.25	0	201.61	26.43	0	1300.78	26.16	0	21.22	6.42	48.67	60.4	34.02	59.76
ENSG00000069998	HDHD5	24.39	0.73	0	7.78	11.61	0	65.41	26.76	6.82	0	0	4.38	69.29	165.42	11.15	0	3702.22	30.99	78.18	9.81	4.21	2.24	33.3	0	30.71	13.97	7.54	0	9.18	44.4	0	47.72	16.57	26.16
ENSG00000070010	UFD1	21	25.09	0	169.76	798.69	5.37	82.33	1163.2	34.97	0	0	3.74	7.27	60.66	86.88	0	201.83	65.56	811.93	19.51	124.91	0.4	35.49	0	32.39	74	13.42	0	56.22	8.82	23.82	255.56	110.38	88.96
ENSG00000070018	LRP6	95.29	49.45	0	88.94	187.9	56.97	175.96	186.47	71.59	0	14.54	34.79	13.57	305.31	155.78	489.57	418.79	113.44	485.76	161.73	122.04	7.58	326.3	244.17	45.13	48.25	87.62	0	1119.03	855.55	71.87	397.63	3327	167.76
ENSG00000070019	GUCY2C	936.95	37.3	0	20.36	457.04	66.29	601.68	241.35	33.26	0	1.73	10.72	40.05	425.17	353.43	372.41	29.33	256.68	156.24	1340.75	3631.58	7.23	139.62	1701.02	16.21	57.74	68.06	8.62	149.36	54.72	262.7	394.66	163.42	212.01
ENSG00000070031	SCT	0	0	0	0	0	0	0	0	0	0	0	0	0	0	0	0	0	0	0	0	0	0	4.98	0	0	0	0	0	0	0	0	4.98	0	0
ENSG00000070047	PHRF1	91.26	1458.54	734.07	66.5	444.74	3564.64	227.47	73.43	86.68	36.63	0	84.14	117.62	312.91	531.47	0	1460.7	134.08	1305.15	58.95	836.38	87.5	1584.56	338.9	37.01	83.89	209.73	0	262.51	842.74	297.69	335.4	85.05	264.5
ENSG00000070061	ELP1	16.31	123.07	5.42	34.43	254.39	140.37	112.53	133.41	42.46	0	0	33.65	23.53	389.91	296.01	0	144.01	132.75	151.86	158.59	680.74	13.38	94.48	8.68	0	20.48	682.5	1646.49	26.64	100.57	4827.9	185.67	46.57	105.5
ENSG00000070081	NUCB2	82.83	21.69	0	22.21	1002.81	140.44	41	43.75	107.24	0	0	26.62	52.4	186.69	41.49	0	0.14	1669.88	3538.53	45.85	392.96	37.52	49.19	9.5	12.61	21.86	91.18	0	67.62	36.52	287.73	193.17	152.47	89.9
ENSG00000070087	PFN2	2.79	19.49	0	13.38	23.38	2.6	33.73	3.81	173.22	0	0	5.94	0	20.19	7.37	0	0	36.36	36.91	3.28	61.42	0	2.26	33.54	12.24	5.63	5.99	0	11.6	16.19	70.64	18.87	5.34	19.89
ENSG00000070159	PTPN3	1044.24	28.5	0	1238.24	142.17	48.71	67.66	15.44	132.02	81.05	0	26.56	30.73	96.96	262.26	0	107.02	117.64	652.22	50.38	784.8	24.39	24.67	2.76	33.3	25.46	71.99	0	243.05	55.52	24.47	262.03	21.05	1243.75
ENSG00000070182	SPTB	0	0	0	9.08	2.01	0	3.25	3.31	0.67	0	0	12.46	0.84	0.85	4.82	0	0	0	0	0	2.92	0	10.28	0	0	5.17	0	0	0	0.57	0	0.8	0.87	0
ENSG00000070190	DAPP1	22.03	0.66	0	3.36	12.94	0	38.49	0.56	16.78	0	0	5.52	1.91	9.46	2.26	0	0	0.21	44.13	312.69	25.87	0	1	0	0	9.03	4.1	0	14.67	2.01	46.5	26.59	5.96	11.18
ENSG00000070193	FGF10	0	18.95	0	0	1.23	0	20.79	0	0	0	0	0.85	0.24	5.61	0.27	0	0	22.54	0	24.44	8.04	0	0.57	0	0	5.51	0.33	0	0	0	0	1.73	0.45	28.69
ENSG00000070214	SLC44A1	271.59	4702.82	0	61.31	300.49	11.56	317.74	108.92	279.91	0	6.29	37.18	70.9	240.04	191.85	0	553.71	425.24	2584.87	385.99	172.94	2.41	154.38	30.82	132.07	353.68	309.95	0	92.86	133.69	107.93	6696.83	886.57	222.22
ENSG00000070269	TMEM260	39.42	28.63	0	28.21	26.59	3.98	10.25	27.53	9.94	0	0	1.33	0.86	33.73	5.47	0	0	36.79	91.56	11.98	80.62	0.28	114.33	124.07	0	20.37	625.38	0	9.03	3.4	11.43	101.25	11.36	61.06
ENSG00000070366	SMG6	789.79	276.67	5.8	35.66	431.13	25.68	284.7	149.84	353.43	167.21	0	74.45	25.29	2265.77	1517.25	0	631.46	9843.41	628.66	99.09	217.01	5.15	246.13	108.41	60.24	126.99	213.7	0	372.04	107.88	143.8	123.63	187.83	218.42
ENSG00000070367	EXOC5	93.51	20.83	4.11	5.79	1850.03	299.83	45.02	58.56	2063.74	0	0	10.01	1.6	199.15	64.27	0	5.39	354.78	195.43	102.92	106.92	0.66	6.65	13.46	0.33	249.14	95.87	0	22.57	23.35	21.33	378.88	104.96	359.01
ENSG00000070371	CLTCL1	3.98	3.56	0	0.33	5.03	0	2.46	8.3	16.06	0	0	2.3	2.98	2	6.12	0	0	21.86	4.72	3.1	13.41	0	8.12	44.11	0	3.25	1.22	0	1.55	128.19	165.42	8.05	6.79	725.44
ENSG00000070388	FGF22	0	0	0	0	0.53	0	0	0	0	0	0	0	0	0	0	0	0	0	0	0	10.39	0	0	0	0	0	0	0	0	0	0	1.23	0	0
ENSG00000070404	FSTL3	0	0	0	0	5.95	0	0	0	1.74	0	0	17.32	0	1.45	6.79	0	0	0	15.82	0.4	5.03	0	2.46	0	0	2.51	5.34	0	0	5.72	0	0.33	16.19	0
ENSG00000070413	DGCR2	70.75	18.65	0	180.93	46.05	37.34	2826.7	21.04	31.13	70.27	0	49.23	17.29	87.29	109.14	0	36.42	254.63	123.56	36.78	46.84	37.93	71.92	422.3	114.37	11.85	14.3	0	13.06	126.65	33.47	410.29	27.6	28.47
ENSG00000070423	RNF126	16.42	1.8	30.77	6.45	24.59	0	11.87	7.79	35.07	0	0	3.46	4.89	26.52	51.07	0	0	50.47	135.78	0.78	35.18	0	21.18	0.32	4.86	6.99	5.23	0	41.36	17.97	33.1	938.06	8.53	0
ENSG00000070444	MNT	47.82	17.23	0	34.87	86.84	234.2	119.41	6.17	13.95	0	0	20.57	47.92	147.17	40.59	150.14	395.72	27.12	2577.57	281.74	47.91	13.58	1325.8	50.04	12.59	18.22	7.75	0	40.26	75.41	50.63	165.52	23.86	73.19
ENSG00000070476	ZXDC	186.81	13.73	67.66	35.75	410.29	67.53	56.76	36.61	24.58	0	0	18.79	50.5	2964.28	62.84	0	157.35	27.07	446.4	27.88	170.9	11.62	159.23	33.41	38.12	18.74	52.02	0	138.27	75.9	132.05	313.67	16.45	16.88
ENSG00000070495	JMJD6	294.48	118.9	0	28.86	1088.15	19.9	18.53	15.21	5.21	0	0	7.38	10.37	113.14	22.86	0	0	40.75	79.98	47.11	51.7	11.21	23.55	4.96	0.86	23.78	7.48	348.03	116.37	105.92	42.53	23.61	15.22	11.87
ENSG00000070501	POLB	19.02	5.68	0	1.24	28.63	8.04	17.53	1.53	8.95	0	0	2.65	4.98	14.3	1.33	0	0	4.69	87.14	15.97	134.91	0	1.91	0	0	62.36	41.36	0	0	437.76	10.52	19.25	2.4	7.62
ENSG00000070526	ST6GALNAC1	164.48	578.8	43.09	1169.73	1063.79	291.69	458.72	256.86	110.21	0	177.22	1071.45	284.75	206.56	561.08	0	7213.04	9656.64	992.34	705.72	47903.7	245.66	573.15	148.34	35.03	369.2	365.74	9.84	574.35	1965.23	117.31	1042.16	183.43	821.39
ENSG00000070540	WIPI1	167.25	92.79	0	35.72	42.01	37.84	53.12	218.26	240.38	0	0	1926.16	29.29	49.9	44.44	0	0	87.76	309.42	56.44	567.78	0	57.94	0	16.9	14.51	100.95	0	276.55	95.03	38.82	60.12	38.49	27.91
ENSG00000070601	FRMPD1	0	0	0	0	1.19	0	0	4.48	1.03	0	0	0	0	0	0	0	0	0	0	0	0	0	0	0	0	0	0.76	0	0	0	0	0.42	0	0
ENSG00000070610	GBA2	64.75	67.64	0	54.76	475.72	27.93	154.74	20.09	186	0	0	111	15.72	81.99	144.43	144.71	181.86	769.73	1327.88	68.51	88.7	0.82	63.29	1115.56	248.14	43.16	72.14	0	99.8	98.85	103.3	43.72	109.64	88.79
ENSG00000070614	NDST1	47.06	219.25	0	9.92	77.69	22.05	23	85.52	98.12	0	0	9.2	16.87	37.01	706.75	0	0	152.77	8455.07	21.33	79.84	10.81	8.76	71.04	9.29	56.15	36.93	0	51.24	205.08	49.54	154.07	8.92	72.2
ENSG00000070669	ASNS	66.9	7.14	10.59	11.93	8.33	58.9	121.48	2.48	13.16	0	0	3.56	0	4.08	32.45	0	3.69	31.95	261.89	6.28	96.82	0	10.93	0.27	5.51	15.25	54.81	0	2.18	0	12.54	13.51	14.07	2.28
ENSG00000070718	AP3M2	1425.86	7.11	0	0	6.62	3.92	17.29	6.56	15.35	0	0	8.39	0	27.17	6.12	0	144.18	178.14	208.55	3.27	13.44	0	1.79	0	3.8	69.13	15.58	0	17.69	5.37	187.08	325.68	4.54	34.8
ENSG00000070729	CNGB1	0	0	0	0	0	0	0	0	0	0	0	0	0	0.67	3.25	0	0	0	0.69	0	0	0	0	0	0	12.51	0	0	0	0	0	0.26	0.41	0
ENSG00000070731	ST6GALNAC2	0	0	0	3.03	1.67	20.57	14.45	0	3.25	0	0	0.42	34.64	0	0.41	0	0	5.97	7.84	2.6	1.2	0	0	0	14.52	1.4	2.76	0	0	1.99	0	16.52	3.31	0
ENSG00000070748	CHAT	0	0	0	20.79	38.77	0	0	0	0	0	0	0	0	0	3.28	0	0	12.31	0	0	0.99	0	0	0	0	1.68	0	0	2.59	0	0	3.04	0	0
ENSG00000070756	PABPC1	2217.74	661.03	13.3	1048.31	2537.97	1642.16	3246.91	2384.26	1021.85	656.4	36.92	681.23	224.9	4383.8	2005.21	282.78	7735.8	1148.03	2785.54	1774.67	1902.67	235.99	3686.62	1741.52	317.86	553.37	1688.6	45.06	12250.4	9475.71	1450.41	4795.33	40411.8	2176
ENSG00000070759	TESK2	0	2.3	0	0.53	37.32	31.16	63.53	21.02	3.39	0	0	2.34	2.17	11.41	51.29	0	0	18.1	22.04	72.75	209.37	0	7.64	0	0	4.28	6.81	0	16.78	8.52	27.05	16.18	11.87	8.79
ENSG00000070761	CFAP20	0	16	0	23.82	39.55	22.3	24.35	4.51	12.34	0	13.86	36.19	4.34	25.89	425.26	0	8.79	29.23	2.61	16.22	33.55	0	26.56	25.14	10.3	20.58	4.97	0	7.72	14.07	9.28	139.52	23.55	14.15
ENSG00000070770	CSNK2A2	47.18	543.92	0	20.65	252.92	3139.38	114.87	26.61	48.85	0	0	28.65	31.56	175.54	201.13	0	41.93	56.42	306.82	33.54	573.9	11.27	225.48	69.8	5.56	30.83	80.86	28.58	134.77	159.73	355.66	212.67	25.86	140.68
ENSG00000070778	PTPN21	15.51	93.98	0	52.46	138.61	99.87	57.27	119.69	38.25	0	2.13	37.32	23.86	320.15	234.62	0	0	260.75	70.12	130.98	386.38	20.07	55.52	25.52	47.31	15.12	391.49	0	63.2	94.21	2401.44	111.74	30.65	49.25
ENSG00000070785	EIF2B3	49.7	3.33	51.39	3.31	164.44	0	9.07	3.27	21.19	0	0	6.08	22.3	20.13	7.98	0	43.09	439.99	697.88	8.05	63.23	0	21.04	0	9.21	2.54	13.98	0	14.75	8.3	38.41	27.63	26.68	12.05
ENSG00000070808	CAMK2A	0	0	0	0	1.95	0	0	0	0	0	0	0	0	0	0.48	0	0	0	0.52	1.64	0	0	0	0	0	0	0.53	0	0	0	0	0.85	0.52	0
ENSG00000070814	TCOF1	1556.02	41.72	0	2088.75	142.45	52.99	99.29	8.16	123.07	0	0	59.34	94.28	111.03	300.37	0	375.08	65.74	1138.63	105.4	901.9	42.05	65.3	0.69	99.89	17.64	112.58	0	323.33	243.19	73.08	238.17	59.47	793.36
ENSG00000070831	CDC42	107.89	115.16	21.58	164.12	329.31	123.5	114.95	119.28	68	368.94	0	150.73	94.19	147.06	105.25	0	3.68	626.78	2377.63	546.32	446.11	0.17	138.63	17.38	339.52	1139.88	49.98	369.2	4815.39	60.28	161.58	333.32	19.65	566.67
ENSG00000070882	OSBPL3	126.65	32.48	0	25.23	48.62	17.74	78.27	6.7	67.12	0	0	15.58	5.38	120.53	16.67	0	630.68	86.74	506.69	1525.92	120.84	2.61	29.63	4.01	0	36.14	12.7	0	63.55	17.58	100.63	92.19	29.49	34.6
ENSG00000070915	SLC12A3	0	0	0	0	0	0	0	0	0	0	0	0	0	0	0.13	0	0	10.66	0	0	0	0	0	0	0	0.61	0	0	0	0	0	1.3	0.33	0
ENSG00000070950	RAD18	55.59	187.61	0	1.19	34.63	5.62	41.4	11.1	37.29	0	0	5.78	8.39	21.61	11.6	0	0	67.94	434.76	58.02	26.61	0	13.41	0	2.71	20.54	68.01	0	6.08	28.79	16.25	821.08	139.58	28.09
ENSG00000070961	ATP2B1	192.97	215.1	0	145.61	250.76	14.58	40.32	259.42	153.46	0	0	9.92	5.86	376.21	75.93	0	418.33	1415.96	686.06	54.5	406	0	987.38	144.75	12.39	248.25	2388.93	0	103.37	32.83	23.06	807.77	84.4	290.56
ENSG00000070985	TRPM5	58.55	5.89	0	4.13	7.35	0	20.57	1.52	0	0	0	2.06	0.14	55.43	23.26	244.52	0	0	0	0	3.2	0	0.56	0	0	1.66	2.1	0	13.72	0	0	0.67	1.22	0
ENSG00000071051	NCK2	100.65	20.31	0	10.59	956.2	398.05	54.11	25.46	1175.71	0	9.03	10.01	2.61	112.44	39.75	0	0	121.52	97.46	79.29	67.52	3.31	15.84	0	84.85	84.71	97.55	0	37.03	98.59	22.22	173.2	47.16	292.11
ENSG00000071054	MAP4K4	220.07	83.41	0	15.51	477.17	37.94	189.34	96.69	224.88	0	0	40.55	53.01	85.04	367.71	0	556.84	590.34	230.02	75.1	495.99	3.24	227.87	140.71	189.54	103.25	53.64	0.41	44.22	1507.05	1333.73	196.82	151.5	6216.23
ENSG00000071073	MGAT4A	29.14	108.26	0	42.08	122.7	0	71.59	272.81	312.83	38.46	7.06	32.86	2.12	479.56	200.04	0	126.63	123.41	646.23	17.38	1804.99	0	12.6	56.87	12.51	85.02	15.68	0	18.99	57.62	100.92	523.75	49.38	265.38
ENSG00000071082	RPL31	294.48	124.71	58.81	39.42	1039.22	812.32	1898.73	155.52	143.9	34.14	9.18	2355.84	1178.65	265.59	619.15	0	1338.07	525.15	502.88	66.45	1893	41.81	543.84	75.53	90.79	119.57	755.51	0	232.27	155.43	903.07	684.75	989.1	1188.25
ENSG00000071127	WDR1	617.03	123.75	0	2297.85	603.66	256.32	20587.3	238.27	263.76	146.34	4.08	291.45	134.47	1015.13	667.31	0	750.06	2492.19	869.32	319.41	390.18	173.15	621.45	1205.86	546.61	104.49	137.63	287.13	195.07	1058.7	1093.74	3441.79	335.72	241.62
ENSG00000071189	SNX13	126.52	13.5	0	36.39	595.06	38.59	261.19	103.74	368.99	0.57	0	9.71	20.19	323.15	621.61	30.27	85.62	88.19	798.69	28.7	555.33	2.28	182.85	55.85	13.89	106.54	28.39	0	715.98	10.33	225.34	23038.8	55.16	193.9
ENSG00000071203	MS4A12	0	15.24	0	116.86	266.81	0	97.55	28.78	27.73	0	0	7.04	6.08	303.26	48.38	0	1.65	39.7	987.38	15.51	51.01	0	1738.54	61.42	5.94	11.21	2.47	0	129.57	27.46	51.46	706.76	33.41	0
ENSG00000071205	ARHGAP10	45.4	7.82	0	41.07	191.77	0	11.28	38.67	8.33	0	0	3.92	0	1188.21	42.93	0	3.8	8.69	272.99	21.16	56.56	0.41	66.35	0	9.15	10.52	14.58	0	29.98	40.1	59.79	214.44	7.26	28.94
ENSG00000071242	RPS6KA2	180.15	240.38	0	10.61	3689.71	8.81	52.04	16.42	5.48	52.58	0	25	22.82	88	36.17	0	0	63.62	65.87	76.48	87.17	26.16	92.5	0	12.57	32.86	6.81	0	43.35	168.35	12.99	48.08	47.31	26.13
ENSG00000071243	ING3	90.06	17.81	0	12.86	165.52	24.37	141.04	8.42	27.17	0	0	22.21	51.07	165.67	19.23	0	115.89	11.84	185.11	37.27	384.65	0	24.13	1.23	4.8	176.69	294.66	0	40.31	625.38	44.92	66.06	19.02	9.36
ENSG00000071246	VASH1	5.06	47.11	0	89.69	142.96	0	15.16	19.89	9.71	0	17.49	30.1	7.79	15.27	53.48	0	2085.61	643.6	136.51	39.47	2539.02	0	43.96	18.02	0	55.38	9.81	0	53.12	107.55	4.77	91.48	12.05	80.18
ENSG00000071282	LMCD1	30.31	6.85	0	1.3	11.8	25.5	5.09	65.83	36.19	0	0	37.52	2.84	4.99	8.01	0	0	0	43.03	10.37	53.78	0	35.83	12.24	0	4.52	20.8	0	11.21	81.57	8.59	11.37	14.7	0
ENSG00000071462	BUD23	70.63	26.74	0	11.37	39.21	17.42	16.11	29.65	11.61	0	7.47	29.33	7.79	56.42	24.48	0	0	209.25	138.54	74.74	189.21	4.47	26.87	0	8.15	37.89	37.27	0	14.29	21.7	64.99	21.33	207.87	646.19
ENSG00000071537	SEL1L	435.64	202.52	31.43	63.8	1417.25	23.14	411.85	74.92	378.11	0	7.47	260.69	28.54	208.77	329.07	10.83	567.24	1228.37	3506.46	174.68	362.43	13.99	72.33	1008.16	514.37	109.25	184.6	162.6	160.36	97.43	142.54	133.56	237.18	247.78
ENSG00000071539	TRIP13	31.82	17.44	0	0.48	2.41	0	4.02	5.41	32.71	0	0	2.43	5.76	11.58	27.72	0	0	41.16	1826.1	6.82	14.97	0	2.14	0	0	12.29	2.9	0	3.77	0	2.1	14.91	1.33	0
ENSG00000071553	ATP6AP1	194	37.01	0	16.87	25.29	0	511.78	11.36	29.71	5328.2	11.09	17.11	5.41	9.23	66.57	0	0	118.27	245.13	28.89	170.77	10.71	16.9	18.23	0	27.84	71.01	0	7.14	17.05	65.3	23.56	40.05	105.72
ENSG00000071564	TCF3	3364.52	39.81	0	16.62	29.81	21.82	91.11	38.52	46.06	0	0	86.15	11.48	85.49	23.29	0	59.99	109.62	867.85	14.75	79.24	16	45.33	64.95	90.51	100.34	35.72	0	60.88	32.63	855.73	966.7	33.87	41.16
ENSG00000071575	TRIB2	64.95	4.52	0	7.46	65.94	0	36.1	6.63	19.93	0	0	1.21	3.46	13.73	31.93	0	18.95	13.31	65.96	20.98	17.38	0	165.42	0	0	412.75	7.11	0	3.6	7.02	25.73	53.94	14.34	27.39
ENSG00000071626	DAZAP1	443.18	19.47	0	71.35	58.96	200.81	324.01	249.74	99.35	0	0	18.65	398.41	1258.78	64.23	0	7792.18	303.67	392.79	38.04	41.65	51.46	89.31	49.18	26.56	173.2	58.53	0	54.51	136.51	30.08	433.79	75.9	592.96
ENSG00000071655	MBD3	34.19	35.38	0	159.37	405.81	5.16	61.53	437.76	17.34	0	0	4.35	10.63	27.62	19.67	0	0	121.07	102.92	18.17	47.38	0	141.33	0	0	58.02	6.41	0	31.13	25.57	0	123.98	61.32	7.47
ENSG00000071794	HLTF	27.8	11.61	0	13.98	70.21	9.43	56.02	20.25	21.35	0	0	4.31	2.93	124.2	26.52	0	18.5	23.46	52.54	39.35	42.88	0	31.18	14.49	0	9.37	26.74	0	294.48	64.62	56.59	151.92	988.09	51.75
ENSG00000071859	FAM50A	233.29	34.43	58.98	15.44	189.06	43.09	369.98	89.98	22.61	0	13.41	11.05	63.87	133.1	312.18	0	118.21	183.05	146.35	810.69	1186.4	18.17	78.08	1976.19	30.42	45.15	42.04	0	120.83	89.56	88.11	126.99	109.65	90.93
ENSG00000071889	FAM3A	29.11	26.81	0	13.53	115.61	68.01	53.9	11.98	25.09	79.53	0	77.54	5.78	49.23	1300.78	0	0	54.85	47.46	58.74	41.3	0	50.21	46.09	13.82	38.88	7.27	0	20.36	83.21	29.5	272.81	37	17.9
ENSG00000071894	CPSF1	38.99	637.46	1294.96	32.42	210.06	87.55	125.96	39.92	36.63	54.35	0	33.3	56.97	94.2	220.69	0	394.15	91.24	468.18	18.23	350.58	32.15	686.39	258.17	27.57	26.18	71.35	0	121.78	517.21	147.17	160.72	37.15	49.77
ENSG00000071909	MYO3B	0	0	0	0	0	0	0	0	0	0	0	0	0	0	0	0	0	0	3.57	0	3.04	0	0	0	0	0.14	3.46	0	0	0	0	0	0.71	0
ENSG00000071967	CYBRD1	24.19	18.23	0	22.21	619.12	26.91	15.24	36.35	48	0	0	17.49	12.26	97.73	42.53	0	1.13	453.85	1819.67	22.1	123.49	50.03	32.13	10.22	22.82	10.63	33	82.08	19.67	15.77	85.9	131.12	44.98	33.28
ENSG00000071991	CDH19	3.24	15.16	0	0	10.39	0	0	0.71	41.57	0	0	0	0	8.81	3.33	0	0	0	0	3.28	4.98	0	0	0	0	1.99	0.13	0	0	2.49	0	9.92	2.24	8.65
ENSG00000071994	PDCD2	715.98	22.1	0	450.27	120.56	2.38	40.04	7.09	83.35	0	0	10.79	14.67	62.3	112.07	0	30.48	21.03	485.8	39.77	555.59	0	15	0.52	5.62	9.27	41.14	0	60.21	21.1	22.57	159.19	11.73	554.32
ENSG00000072042	RDH11	91.63	41.39	5.39	32.13	105.5	65.56	43.99	36.12	21.03	0.61	0	43.6	35.32	41.48	31.35	0	18.87	153.72	533.18	105.92	161.69	2.26	76.51	4.1	83.15	336.02	26.23	0	2363.92	21.61	33.03	104.9	9.23	169.5
ENSG00000072062	PRKACA	192.12	33.48	0	88.3	27.45	6.89	56.22	15.97	59.54	0	0	14.29	1.56	72.4	23.45	0	545.38	21.48	255.47	1125.68	65.4	11.17	37.84	0.47	18.46	19.62	33.2	0	65.65	44.71	77	49.35	19.55	11.84
ENSG00000072071	ADGRL1	29.66	55.75	0	14.58	55.53	0	245.98	155.09	8.26	0	0	6.54	5.47	24.02	8.36	0	9.81	102.87	153.55	60.76	39.94	0	25.06	16.57	0	32.43	13.26	0	55.5	14.39	4.48	61.4	8.93	4.33
ENSG00000072110	ACTN1	973.92	9243.05	0	101.23	310.1	72.87	854.76	107.11	224.17	34.86	39.11	164.53	491.73	176.92	388.66	0	3786.65	387.78	3517.92	795.53	400.9	36.52	850.58	25.68	174.29	352.92	1060.3	0	104.49	925.95	126.86	6107.87	2328.86	247.83
ENSG00000072121	ZFYVE26	119.93	88.69	0	83.1	90.66	36.45	37.79	64.24	52.7	0	0	14.27	14.12	125.4	29.7	0	28.14	587.57	315.27	24.13	169.89	6.07	959.66	390.3	30.57	54.32	1751.05	0	35.88	29.63	14.11	247.81	35.36	125.41
ENSG00000072133	RPS6KA6	21.18	33.64	0	2.76	46.7	0.45	37.35	33.47	53.52	0	1.04	0.41	0.57	412.27	152.5	0	0	1438.36	23.6	11.64	21.42	0.2	11.19	2.84	2.87	9.54	12.57	0	38.12	0	43.74	21.29	6.73	52.37
ENSG00000072134	EPN2	55.2	7.81	0	7.49	737.93	129.24	23.34	9.76	1025.62	0	0	1.8	2.87	101.81	34.59	0	95.86	135.49	115.3	50.32	51.45	12.26	12.38	2.45	0	64.78	41.21	0	12.57	34.59	7.26	125.03	23.58	171.7
ENSG00000072135	PTPN18	263.29	73.66	19.22	22.13	705.96	127.25	391.79	164.75	377.12	0	0	58.53	90.46	122.83	435.02	0	2006.86	1269.82	402.95	99.22	521.94	7.59	416.77	203.08	269.81	95.13	60.4	0	94.08	2487.49	1705.94	239.98	198.18	7091.76
ENSG00000072163	LIMS2	0	3.81	0	0	5.06	0	6.96	3.74	9.25	0	0	3.89	0	10.28	15.21	0	0	0	0	0.57	83.15	0	7.64	0	0	4.27	1.19	0	0	14.54	0	5.74	4.15	0
ENSG00000072182	ASIC4	0	0.34	0	0	0	0	0	0	0	0	0	0	0	0	0	0	0	0	9.61	0	3.92	0	0	0	0	0	0	0	0	0	0	0	0	0
ENSG00000072195	SPEG	0	1.41	0	0	10.74	0	487.79	3.98	0	0	0	0	2.84	2.46	8.3	0	0	0	49.54	12.92	3.73	0	17.9	0	0	1.81	1.03	0	0	22.73	0	33.45	10.39	11.46
ENSG00000072201	LNX1	22.82	4.08	0	6.71	38.93	19.5	46.79	12.81	48.79	0	0	6.12	7.34	20.88	42.35	0	0	25.32	118.92	9.16	130.98	19.78	114.84	1.95	0	17.28	9.61	0	188.69	16.11	25.46	2276.37	16.21	16.87
ENSG00000072210	ALDH3A2	83.39	58.32	13.71	68.53	243.28	310.18	253.12	18.02	45.13	182.48	0	26.52	55.52	714.67	118.51	0	375.15	106.09	4947.27	571.23	172.86	2.97	1688.51	24.45	1.9	61.26	12.1	0	34.07	49.59	132.38	604.79	38.93	285.89
ENSG00000072274	TFRC	462.69	32.94	0	162.01	1166.22	58.77	110.4	198.68	57.78	0	33.6	41.3	45.41	15159.1	157.52	230.5	81.68	89.78	934.75	61.95	659.82	5.81	122.22	32.66	124.27	57.95	102.38	0	182.94	25.52	1162.26	1134.43	29.02	69.42
ENSG00000072310	SREBF1	914.62	253.31	0	30.55	2889.23	32.98	57.27	12.41	6.95	240.54	14.71	42.21	19.09	141.07	42.45	0	0	54.34	117.11	94.83	114.01	95.92	392.72	16.45	14.99	34.59	14.29	0	90.51	279.85	12.99	48.08	45.66	15.12
ENSG00000072315	TRPC5	0	0	0	0	0	0	0	0	0	0	0	0	0	0	0	0	0	0	0	0	0	0	0.69	0	0	0	0	0	0	0	0	0	0	0
ENSG00000072364	AFF4	168.48	221.48	0	298.97	1475.85	42.69	156.92	237.83	65.1	0	0	220.76	62.34	216.45	347.18	0	1683.73	3877.13	712.91	255.89	25340.2	4.27	157.54	56.05	12.3	271.87	112.28	0	215.8	320.56	302.44	1585.73	73.45	383.69
ENSG00000072401	UBE2D1	37.35	9.13	0	8.12	15.27	8.23	11.02	152.44	134.41	0	0	362.72	2.27	17.82	6.61	0	128.66	2.58	35.24	14.52	100.57	0	35.83	0	2.32	5.99	13.46	0	13.7	23.55	9.31	17.91	16.86	6.59
ENSG00000072415	MPP5	54.73	53.47	0	32.13	198.89	13.21	19.65	121.39	86.21	29.92	10.79	25.14	8.29	481.06	68.47	0	0.4	332.84	504.45	236.69	616.41	1.57	31.87	38.92	8.49	130.44	109.53	0	37.01	18.05	149.73	124.88	491.96	1232.93
ENSG00000072422	RHOBTB1	80.74	10.37	0	20.6	165.43	10.33	51.69	9.98	63.63	0	0	70.64	2.78	22.91	36.32	0	226.25	54	1039.12	12.99	39.4	6.58	8.33	20.79	0	23.96	19.95	0	27.3	6.18	3.6	16.31	19.02	9.29
ENSG00000072501	SMC1A	494.18	1113.67	132.03	73.41	383.44	320.86	148.39	406.49	1007.79	421.44	0	86.96	216.37	307.25	4742.87	2.58	682.14	1223.02	60286.2	419.96	584.08	13.41	118.06	353.54	109.18	340.97	348.18	178.09	385.08	1086.38	227.42	751.15	132.54	1170.44
ENSG00000072506	HSD17B10	181.73	2.6	0	0	12.71	433.06	142.16	1.45	7.21	0	0	2.14	3.4	3.08	19.02	0	0	62.25	159.93	9.29	64.8	2.1	39.43	0	12.85	9.94	27.41	0	2.66	10.34	0	8.49	11.91	0
ENSG00000072518	MARK2	888.03	49.47	0	32.43	48.06	41.95	89.82	92.21	125.74	3.49	0	69.38	13.96	191.51	42.45	0	430.21	611.65	1230.29	18.87	104.04	12.11	37.52	72.53	177.22	256.43	62.99	0	146.44	44.07	1119.03	2008.35	37.59	119.25
ENSG00000072571	HMMR	78.92	12.31	0	0.77	58.32	0.27	60.57	15.25	97.17	0	0	1.72	1.3	18.09	20.03	0	0	25.97	65.09	19.33	30.8	0	67.2	0	18.25	950.57	8.25	0	0.6	0.67	110.2	60.14	17.21	69.3
ENSG00000072609	CHFR	254.8	16.45	16.36	34.59	29.81	51.96	155.92	107.03	27.6	0	0	8.76	228.66	506.61	43.16	0	550.33	87.57	148.04	17.22	21.93	27.97	42.59	34.02	2.9	75.42	15.07	0	35.19	31.48	28.48	183.55	32.81	196.82
ENSG00000072657	TRHDE	0	4.94	0	3.46	245.55	10.53	6.79	612.87	5.69	0	0	0.4	2.8	25.55	3.69	0	0	8.54	165.43	3.63	10.6	0	1.22	0	0	10.93	0.36	0	9.51	0	20.03	108.77	20.07	13.64
ENSG00000072682	P4HA2	111.21	25.22	0	56.5	57.3	19.26	100.84	96.38	44.21	0	0	26.84	5.99	119.31	71.59	59.79	0	40.51	53.92	60.54	52.14	16.78	142.99	133.79	7.47	19.09	50.6	0	627.07	483.35	16.93	122.64	1313.29	50.33
ENSG00000072694	FCGR2B	0	2.68	0	2	70.36	1.33	36.13	2.52	6.65	0	0	2.01	7.58	34.23	40.14	0	0	24.27	24.86	124.72	139.58	0	6.79	0	0	11.64	1	0	6.71	8	15.57	52.7	23.05	9.55
ENSG00000072736	NFATC3	34.45	45.4	0	16.78	246.43	69.13	56.82	18.57	38.67	0	0	178.35	6.82	104.39	2463.98	0	0	63.06	43.18	78.32	125.18	6.97	95.45	45.39	0	73.19	18.36	0	14.77	66.69	35.46	556.84	132.87	18.02
ENSG00000072756	TRNT1	19.64	100.47	0	2.89	77.66	687.91	32.98	12.59	12.21	0	0	6.71	7.38	62.66	62.16	0	0.76	35.38	78.2	8.38	175.6	0.33	72.25	37	1.33	8.61	26.81	0	21.65	35.75	56.86	60.39	10.94	76.92
ENSG00000072778	ACADVL	79.35	373.68	11.36	133.6	709.64	509.12	314.24	484.87	166.4	220.67	0	211.7	96.45	2187.49	932.6	157.34	315.4	859.23	523.79	310.14	1479.36	100.34	280.53	89.05	253.39	73.32	1808.46	15.51	156.75	452.8	8517.61	631.5	124.51	156.95
ENSG00000072786	STK10	202.45	37.93	52.01	77.56	989.1	172.39	64.34	34.11	97.3	0	55.75	117.89	186.19	149.03	69.43	329.49	84.76	1957.43	4231.24	74.55	428.61	1188.21	166.9	71.52	32.83	14.84	152.16	154.61	132.78	258.54	296.81	195.68	178.39	42.65
ENSG00000072803	FBXW11	7.37	29.23	0	56.86	66.24	0	33.32	5.37	287.55	0	0	9.76	225.14	34.97	15.68	0	0	65.45	42.33	23.36	93.37	0	18.09	0	0	16.24	1.6	0	16.57	69.76	40.37	25.03	6.89	55.35
ENSG00000072818	ACAP1	168.01	7.85	19.52	500.3	60.28	0	15.82	2.81	19.58	0	0	9.13	13.27	9.04	60.99	0	0	18.36	171.31	15.25	150.73	10.09	16.33	7.75	19.03	9.71	16.24	0	62.44	72.08	11.63	103.66	6.92	79.68
ENSG00000072832	CRMP1	0	0.82	0	0	3.01	36.59	0.96	3.64	0.67	0	0	3.74	0	1.09	0	0	0	0	29.66	7.8	1.62	0	11.52	0	0	36.19	0	0	0	0.28	11.41	2.6	0.4	0
ENSG00000072840	EVC	53.23	22.87	0	78.21	17.29	0	22.49	7.37	18.4	0	0	9.09	1.39	59.65	12.43	0	0	23.54	137.92	1063.14	23.03	1.19	25.62	0	0	9.29	8.61	358.14	33.52	16.58	65.56	26.4	17.89	11.44
ENSG00000072849	DERL2	47.92	65.78	0	9.72	69.11	2.12	460.78	121.48	14.04	0	0	9.95	4.75	26.22	6.42	0	40.52	68.85	75.53	42.6	70.84	2.29	8.03	4.64	2.26	23.25	20.88	0	79.05	2.06	11.54	83.46	7.59	59
ENSG00000072858	SIDT1	0	487.79	0	21.86	14.41	0	92.3	5.16	28.28	0	0	14.32	19.82	21.23	30.48	0	350.58	65.62	507.01	67.28	22.74	0.52	58.81	7.26	22.73	36.51	75.82	167.21	18.92	32.09	7.63	374.16	131.82	23.54
ENSG00000072864	NDE1	83.41	50.98	0	23.63	43.23	34.46	13.44	33.04	30.16	0	0	5.56	2.93	78.27	13.62	0	0	332.25	224.68	15.8	121.76	0	211.33	147.33	26.43	19.95	938.06	0	22.1	23.22	5.08	148.8	15.74	50.82
ENSG00000072952	IRAG1	51.07	73.16	11.25	7.92	70.49	0	90.39	62.37	39.02	0	0	31.67	2.54	578.57	385.13	0	10.61	1213.23	76.2	23.05	46.24	0.13	102.37	2.32	71.31	36.93	50.28	0	35.07	30.03	34.13	34.33	83.82	41.76
ENSG00000072954	TMEM38A	0	1.56	0	3.11	55.43	0	4.96	3.82	0	0	0	0.6	0.4	8.95	2.84	0	201.27	0	8.79	13.72	11.48	0	7.32	0	0	14.95	5.89	0	1.55	20.76	4.02	16.78	13.69	27.87
ENSG00000072958	AP1M1	65.97	24	0	5.82	136.49	0	46.31	36.93	19.55	0	0	6.31	14.25	13.17	68.53	0	0	177.44	51.03	9.99	68.76	3.35	61.7	47.92	0	28.25	8.51	0	5.93	429.59	261.06	45.64	29.71	775.47
ENSG00000073008	PVR	83.14	142.56	14.54	45.72	40.85	91.78	99.43	164.44	251.44	0	0	41.51	10.5	218.67	297.39	0	0	109.35	843.68	27.26	1683.73	214.53	82.82	24.61	0	43.79	27.56	95.49	14.91	198.59	59.88	167.21	94.2	302.4
ENSG00000073050	XRCC1	34.1	8.27	0	10.27	110.42	37.27	170.58	8.77	14.58	57.59	0	200.94	142.16	21.68	53.47	0	0	56.55	82.28	3.61	171.18	5.68	54.1	23.24	2.79	10.55	72.43	0	42.41	24.09	31.82	59.99	85.95	91.66
ENSG00000073060	SCARB1	93.38	19.35	0	255.89	46.26	71.72	1500.9	16.21	15.45	0	0	28.53	19.36	47.95	104.99	0	284.85	211.18	52.03	23.86	41.39	11.01	33.48	80.97	0	6.41	14.81	0	19.99	100.13	90.51	241.94	40.26	37.32
ENSG00000073067	CYP2W1	0	0	0	0.77	0	0	0	0	0.76	0	0	0	2.45	0	0	0	0	0	0	0	3.25	0	4.46	0	0	0	0	0	0	0	0	0	1.99	10.93
ENSG00000073111	MCM2	23.72	27.5	0	26.31	79.88	201.81	142.12	0.97	9.82	0	0	36.81	36.51	146.06	31.49	0	0	23.73	876.51	173.18	59.07	29.71	2113.77	9.1	17.58	7.61	7.02	485.56	12.91	83.19	9.54	115.23	22.1	103.68
ENSG00000073146	MOV10L1	0	0	0	6.08	1.11	0	0	0	0	0	0	0.41	0	0	0	0	0	0	0	0.52	0	0	0	0	0	0	1.99	0	0	0	0	2.52	0	0
ENSG00000073150	PANX2	0	0	0	0	0	0	0	0	0	0	0	0	0	0	0	0	0	0	0	0	0.33	0	0	0	0	0	0	0	0	0	0	0.35	0	0
ENSG00000073169	SELENOO	30.21	15.49	0	4.15	70.54	12.81	17.53	3.63	4.64	0	0	6.63	9.97	0.84	2.42	0	0	0	185.11	41.83	35.68	0	10.41	0	11.44	41.57	54.28	0	17.82	662.9	32.41	11.41	2.6	3.28
ENSG00000073282	TP63	0	1.22	0	1.25	9.25	0	0	0	0.45	0	0	0	0	0	0	0	0	0	5.58	0	87.55	0	0	0	0	1.68	0	0	5.39	0	0	9.15	0	0
ENSG00000073331	ALPK1	316.09	85.19	0	28.9	55.02	40.72	54.53	491.96	297.25	0	0	1025.62	15.64	69.15	33.03	0	277.46	100.4	476.62	63.91	552.42	0.5	164.67	6.69	54.67	13.44	128.49	0	174.4	148.85	21.89	77.69	44.11	37.07
ENSG00000073350	LLGL2	169.97	198.18	1188.21	105.49	254.26	94.89	60.36	134.81	137.57	0	11.62	232.56	61.79	662.5	168.89	0	427.71	829.04	1112.97	596.7	1313.55	19.11	139.87	338.59	52.81	191.06	327.82	0	181.5	148.41	328.67	184.63	1053.2	803.86
ENSG00000073417	PDE8A	188.11	92.54	0	47.48	513.84	5.36	122.93	25.42	162.14	82.86	0	82.41	9.07	109.9	168.21	0	0	714.2	1049.15	103.9	111.78	1.23	53.96	148.97	77.54	33.25	73.42	0	69.95	42.06	72.67	52.21	98.45	114.86
ENSG00000073464	CLCN4	0	9.97	0	0	3.27	0	1.45	0	7.61	0	0	0	1.65	3.81	76.22	0	0	0	1400.84	1.71	10.69	0	0	0	0	8.61	2.07	0	0	0	0	14.91	1.33	20.19
ENSG00000073536	NLE1	160.55	7.47	0	0	5.23	0	85.3	0	9.76	0	0	3.8	0	1.6	12.87	0	0	8.3	25.84	4.77	41.93	3.83	8.95	0	0	1.66	14.95	0	2.18	7.41	6.92	5.25	12.45	18.25
ENSG00000073578	SDHA	18160.9	208.99	0	158.75	158.43	215.93	446.01	310.65	434.91	666.95	29.14	442.94	88.94	556.65	165.15	1292.2	577.04	3512.93	2808.74	98.68	472.67	73.08	178.77	529.89	436.58	712.44	287.34	24.13	366.92	239.73	3949.5	6433.45	152.41	504.15
ENSG00000073584	SMARCE1	753.55	104.25	0	52.22	343.6	92.89	542.7	141.86	614.14	316.19	0	65.8	123.67	102.06	352.9	727.13	1116.05	335.07	277.38	236.12	249.62	571.64	2047.13	73.32	78.51	5378.23	176.29	3.56	102.1	42.45	531.43	306.89	177.86	451.93
ENSG00000073598	FNDC8	0	0	0	0	0	0	0	7.8	0	0	0	0	0	0	0	0	0	0	0	0	0	0	0	0	0	0	0	0	0	0	0	0	0	0
ENSG00000073605	GSDMB	49.64	92.55	21.47	318.73	1568.95	17.35	194.78	3139.38	95.82	19.96	0	6.15	62.65	151.25	160.24	0	235.35	208.74	1096.29	60.82	342.94	4.39	146.84	0.66	282.78	171.55	26.73	0	98.16	13.51	113.66	615.32	165.01	147.08
ENSG00000073614	KDM5A	119.52	77.47	4.35	167.26	301.73	154.09	307.93	213.01	110.52	0	0	59.31	19.96	534.74	246.26	0	480.18	148.51	522.8	215.78	168.6	21.11	293.59	355.66	22.4	71.34	140.68	0	1867.35	801.27	112.35	568.23	3927.36	283.48
ENSG00000073670	ADAM11	0	0	0	0	0	0	0	0	0.6	0	0	0	0	0	15.61	0	0	0	0	0	0	0	0	0	0	0	0	0	0	0	0	0.41	0	0
ENSG00000073711	PPP2R3A	19.81	32.43	0	15.16	250.24	53.52	32.79	16.49	62.53	0	0	62.03	1.24	154.04	2138.78	0	96.24	92.09	26.54	74.96	78.21	0	44.4	44	19.34	64.8	8.42	0	23.95	33.65	52.7	488.32	25.23	23.46
ENSG00000073712	FERMT2	7.91	166.29	0	2.48	62.38	0	19.9	14.26	11.01	0	0	5.16	7.38	53.12	85.2	0	0	28.88	77.2	10.38	84.43	0.99	122.08	0	0	12.92	9.95	0	11.91	71.5	72.47	48.38	7.29	8.23
ENSG00000073734	ABCB11	3.34	16.78	0	4.1	71.38	0	1	20.58	15.68	0	0	1.22	2.98	97.17	63.07	0	0	68.32	29.59	0	5.32	0	0	11.46	10.7	7.49	0	0	3.51	0.42	0	48.05	0.48	0
ENSG00000073737	DHRS9	13.92	9.18	0	26.18	523.2	54.66	4.11	22.91	82.16	0	0	8.37	0	82.14	19.79	0	43.51	1978.22	3081.03	7.85	28.86	0	12.23	1.43	12.41	14.51	3.36	0	34.43	7.88	10.48	122.83	9.15	16.26
ENSG00000073754	CD5L	0	0	0	0	1.62	0	0	0	0	0	0	0	0	0	0	0	0	0	0	0	1.24	0	0	0	0	0	0	0	0	0	0	0.12	0	0
ENSG00000073756	PTGS2	0	1.86	0	0	7.11	0	3.8	0	11.75	0	0	2.49	0	4.27	0.76	34.05	0	2.79	18.36	4.97	44.85	0	4.6	0	0	0	0.54	0	16.72	0.97	9.89	6.58	0	3.46
ENSG00000073792	IGF2BP2	103.24	119.67	43.57	174.59	137.65	77.76	75.74	90.79	39.12	0	0	196.82	148.01	62.64	70.97	0	117.13	303.65	1375.16	353.43	238.97	8.68	175.65	41.81	911.16	558.31	42.96	16.55	6466.38	171.74	98.14	158.35	17.11	219.28
ENSG00000073803	MAP3K13	118.08	47.06	0	141.28	78.85	33.93	127.13	20.99	82.81	0	0	21.75	11.98	174	38.99	0	1514.67	100.37	394.24	2038.72	207.85	8.79	52.85	0.2	27.41	44.65	78.28	0	64.25	75.61	333.92	156.46	44.07	62.01
ENSG00000073849	ST6GAL1	212.21	159.44	0	36.45	253.39	5.23	2186.08	410.98	34.28	7.64	0	54.31	21.62	51.65	28.54	0	91.89	165.98	214.55	227.67	128.61	0	62.74	62.62	6.52	89.94	40.77	0	262.37	39.79	51.5	245.18	20.43	272.79
ENSG00000073861	TBX21	16.97	0	0	0	2.2	0	0.56	1.03	0.82	0	0	0	0	1.53	0	0	0	0	0	6.73	2.78	0	0	0	0	6.85	0	0	1.91	0	0	83.15	12.92	0
ENSG00000073905	VDAC1P1	0	0	0	0	0	0	0	0	0	0	0	0	0	0	0	0	0	0	0	0	0	0	0	0	0	0	0	0	0	0	0	0	0	0
ENSG00000073910	FRY	117.1	60.55	0	7.92	197.62	3.8	92.56	84.43	97	0	0	19.74	3.53	394.95	395.47	0	1.27	5553.33	231.45	32.32	68.67	0	48.11	37.43	27.46	71.79	92.88	165.54	89.2	26.4	33.13	53.1	77.7	34.47
ENSG00000073921	PICALM	150.98	30.55	5.35	17.09	3100.71	390.3	71.87	115.43	4877.93	0	0	11.61	1.54	380.39	87.76	0	24.07	613.18	290.13	185.26	137.33	0	33.4	57.51	7.29	297.73	116.89	0	40.82	39.78	56.16	599.71	114.85	616.56
ENSG00000073969	NSF	88.43	45.62	0	7.29	365.85	29.42	179.5	96.28	125.71	0	30.49	22.95	12.26	51.1	200.07	181.63	822.18	402.81	112.71	35.66	406.91	1.23	168.87	97.36	98.11	52.27	27.43	0	24.44	710.22	1008.05	165.42	79.36	5803.48
ENSG00000074047	GLI2	0.25	14.49	0	1.66	4.39	0	2.98	14.95	5.05	0	0	3.89	0.56	0.54	5.32	0	0	0	122.99	5.37	114.33	0	6.2	0	0	6.54	4.99	0	2.34	32.45	0	16.8	12.03	0
ENSG00000074054	CLASP1	34.1	18.09	0	16.41	243.03	66.93	370.16	52.6	36.62	1.65	5.93	245.98	98.22	74.35	140.89	0	80.18	72.95	320.11	16.85	383.75	8	107.78	35.69	90.79	43.46	125.03	42.08	99.07	24.62	176.82	225.05	164.44	349.83
ENSG00000074071	MRPS34	116.41	24.16	0	470.43	122.67	165.08	4877.93	55.45	67.25	113.31	3.01	88.94	61.69	171.31	169.32	935.83	355.44	612.18	231.44	91.78	105.93	102.18	215.44	132.05	402.81	28.54	39.1	300.1	28.81	374.01	263.17	615.44	73.7	52.25
ENSG00000074181	NOTCH3	11.81	4.55	0	3.36	40.57	10.37	37.01	3.27	12.96	0	0	3.19	19.58	13.92	99.66	0	76.79	39.96	125.4	8.71	54.67	0	61.32	22.4	4.34	13.99	7.49	0	129.24	22.3	37.34	1175.71	6.54	5.23
ENSG00000074201	CLNS1A	117.25	102.05	0	105.24	283.71	409.84	658.46	32.05	58.22	0	0	88.23	108	666.73	184.1	0	482.51	82.5	4864.12	938.27	292.64	8.49	7704.62	13.93	29.94	56.85	26.14	247.25	85.43	164.75	213.31	685.81	89.17	656.4
ENSG00000074211	PPP2R2C	0	0	0	0	11.15	0	0	0.82	0	0	0	0	0	62.54	2.27	0	0	0	0	0	0	0	0.7	0	0	0.96	0	0	0	0	0	9.25	0	2.58
ENSG00000074219	TEAD2	124.72	62.03	0	0	350.21	12.8	15.21	2	1.07	0	0	6.15	7.47	25.14	5.28	0	0	14.25	7.72	4.28	20.88	0	5.89	0	0	4.32	1.45	0	13.69	12.26	0.32	3.99	3.7	0
ENSG00000074266	EED	125.3	29.42	0	14.94	145.96	17.33	125.79	23.91	29.16	0	0	10.61	32.39	163.98	12.7	0	201.08	15.97	337.2	101.16	414.75	0.65	12.67	0	1.13	284.09	199.03	0	41.59	1225.74	43.79	76.99	13.21	14.57
ENSG00000074276	CDHR2	52.17	96.67	0	307.69	900.65	20.92	16.19	250.81	46.34	0	0	24.53	8.12	134.7	136.57	142.68	3738.17	4179.55	622.05	29.71	3014.31	9.1	36.36	50.45	20.66	274.66	21.16	0	151.89	138.98	21.35	941.53	11.67	24.85
ENSG00000074319	TSG101	134.23	37.27	0	11.04	31.42	32.09	19.21	339.52	320.51	0	0	537.82	11.66	44.2	20.62	0	383.75	47.23	251.22	37.35	253.51	0	44.98	22.76	2.98	18.1	36.71	0	117.1	101.75	20.32	45.65	22.92	24.12
ENSG00000074356	NCBP3	106.57	129.43	1238.24	55.73	235.01	127.92	48.67	130.34	115.12	0	13.69	125.71	27.38	506.98	125.47	0	1.73	598.38	704.31	666.46	1028.47	7.38	83.54	8.65	19.99	148.3	197.76	0	95.46	72.9	166.19	163.73	1022.02	1801.57
ENSG00000074370	ATP2A3	288.93	168.07	0	94.2	982.7	104.05	384.35	27.41	274.1	0	16.19	280.03	36.89	126.44	278.05	120.59	379.96	1376.68	4902.35	146.11	175.31	64.99	152	1153.67	752.16	117.3	132.83	0	184.25	312.95	72.27	93.66	219.84	192.81
ENSG00000074410	CA12	371.21	1539.71	65.59	98.44	448.55	216.64	95.13	594.3	1090.7	0	3.57	45.48	56.36	358.95	7573.34	10.34	492.76	1719.96	51756.1	249.64	441.03	19.62	54.95	421.23	96.27	371.71	202.93	0	312.48	585.5	226.85	1077.85	63.88	1027.27
ENSG00000074416	MGLL	1243.15	190.59	0	181.82	294.82	1517.44	2553.74	146.22	265.65	3552.13	0	59.88	56.05	73.47	675.75	298.63	495.07	1057.4	2706.21	123.84	1211.41	38.64	197.48	98.61	463.16	162.07	591.72	0	70.99	64.08	236.54	258.83	128.82	498.95
ENSG00000074527	NTN4	2301.38	25.87	0	8.21	12.3	71.04	42.85	28.69	42.74	0	0	32.78	6.12	61.96	15.04	0	0	338.84	409.54	25.28	97.67	8.65	16.86	1.08	0	66.9	27.6	0	45.25	17.94	1070.52	460.09	16.73	158.29
ENSG00000074582	BCS1L	48.19	18.84	0	6.69	39.1	10.11	48.95	6.63	58.55	0	0	4.13	6.49	10.61	44.92	0	0	29.22	64.05	27.97	23.45	93.54	147.33	0	14.43	525.32	17.34	0	5.2	1.4	43.63	26.59	16.39	20.75
ENSG00000074590	NUAK1	0	0.97	0	8.22	12.62	2.17	28.14	10.03	15.58	0	0	2.68	24.25	111.14	10.95	0	37.52	19.05	28.28	5.81	8.16	0	11.36	0	0	23.05	5.78	0	2.3	0	0	53.84	9.28	33.63
ENSG00000074603	DPP8	81.76	57.18	0	342.98	1561.19	25.82	140.89	1901.14	81.89	0	0	2.54	26.29	139.12	101.64	0	338.01	55.76	873.68	27.54	255.79	0	96.67	0.99	57.3	134.55	15.84	0	91.24	6.59	221.92	543.07	197.34	154.87
ENSG00000074621	SLC24A1	62.97	10.81	0	23.49	36.91	46.31	64.32	17.46	16.08	1.52	0	23.19	7.32	54.45	37.12	0	0	10.16	50.64	57.51	32.38	23.27	63.13	144.94	15.26	9.72	53.89	0	568.17	338.6	13.01	71.29	800.48	45.49
ENSG00000074657	ZNF532	38.12	13.77	0	7.59	217.2	0	260.36	59.71	13.18	0	0	6.36	8.12	143.75	185.08	0	40.44	55.94	73.03	405.34	821.95	0.21	46.68	262.66	22.75	19.49	9.61	0	16.22	53.17	80.74	126.16	69.84	40.94
ENSG00000074660	SCARF1	0	10.38	0	3.25	26.62	22.3	3.57	2.78	5.35	0	0	20.68	2.48	15.7	450.27	0	0	0	2.81	5.59	10.58	0	2.07	46.79	0	19.06	1.34	0	0	7.95	0	64.78	9.25	0
ENSG00000074695	LMAN1	110.61	762.18	0	31.8	477.84	1650.99	177.14	77.47	80.48	0	18.46	39.49	46.31	339.46	397.38	0	626.67	204.28	882.36	66.94	1083.56	1.33	439.74	102.59	7.74	95.95	140.11	21.33	162.38	174.18	763.73	479.23	68.22	333.19
ENSG00000074696	HACD3	33.16	114.12	0	25.41	245.68	105.45	66.06	86.15	26.97	0	0	41.6	16.9	402.37	215.28	0	10.34	129.73	76.82	83.35	565.12	0	70.13	3.82	6.99	12.86	557.78	0	47.09	86.57	4715.33	158.94	60.59	74.87
ENSG00000074706	IPCEF1	1.33	2	0	3.31	59.79	0	3.99	3.1	4.32	0	0	0.76	1.11	2.92	3.99	0	0	93.54	56.86	5.99	39.04	12.51	2.56	0	0	0.07	5.03	0	10.66	6.64	0	21.85	16.01	15.68
ENSG00000074755	ZZEF1	80.62	425.43	0	685.68	830.54	69.08	422.46	91.12	3211.57	310.17	9.5	107.36	2889.23	565.25	346.69	48.05	9.43	2444.56	1654.47	298.76	759.02	136.18	254.71	537.47	100.42	274.02	68.27	286.34	360.94	1132.36	628.18	347.57	90.95	567.34
ENSG00000074800	ENO1	5234.13	166.87	0	8405.04	733.58	141.86	313.7	52.61	579.54	3.36	10.25	210.82	302.4	515.2	867.58	0	494.03	363.03	2388	275.43	4061.05	52.14	184.3	87.33	201.08	94.24	478.47	492.87	945.46	494.49	210.55	1094.6	125.3	4535
ENSG00000074842	MYDGF	70.21	27.46	0	25.84	73.85	44.98	34.43	41.42	13.97	0	0	41.11	37.84	24.55	29.46	0	40.64	313.39	529.38	99.23	96.11	2.78	103.66	9.46	31.18	263.64	23.34	0	1050.63	50.04	18.06	58.06	5.82	86.15
ENSG00000074855	ANO8	12.85	3.31	0	2.52	11.37	6.37	19.03	3.01	10.28	0	0	6.82	0.35	21.39	5.23	0	894.32	13.84	124.34	412.75	13.93	0.71	7.81	0	0	4.9	3.28	0	19.55	7.28	0	15.88	9.28	4.66
ENSG00000074935	TUBE1	114.85	54.63	0	2.26	40.31	11.73	218.26	31.02	5.78	0	0	1.99	3.33	13.21	3.01	0	0	68.03	58.51	28.63	34.66	0	8.61	0	0	18.36	4.64	0	21.02	4.96	14.81	39.78	5.81	22.19
ENSG00000074964	ARHGEF10L	177.81	3301.98	23.03	51.09	115.71	15.58	366.96	55.49	78.28	0	0	60.04	147.14	100.03	181.57	5.32	131.54	321.5	2709.44	311.15	130.49	9.99	283.24	46.45	30.31	158.2	334.48	0	50.68	370.22	76.71	2199.94	850.38	74.14
ENSG00000074966	TXK	12.03	6.98	0	11.44	6.69	0	1.73	12.24	4.31	0	0	0.97	0	13.84	3.68	0	0	136.02	37.01	2.78	13.57	0	69.29	46.53	0	0.85	62.54	0	1.19	2.8	2.21	33.56	2.84	0
ENSG00000075035	WSCD2	0	0	0	0	0	0	1.62	0	0	0	0	0	0	0	0	0	0	387.73	0	0	0.4	0	8.95	0	0	0	0	0	0	0	0	0	0	0
ENSG00000075073	TACR2	0	3.99	0	0.99	58.9	0	0.83	0	0	0	0	0	0	0	0.52	0	0	37.01	0	2.29	0.96	0	3.73	0	0	0	1.68	0	1.38	4.32	0	1.08	6.85	0
ENSG00000075089	ACTR6	30.14	8.08	0	0.6	61.53	2.06	14.75	8.3	14.67	0	0	2.3	0.66	10.25	24.47	0	0	46.25	20.2	7.58	51.03	0	2.17	0	0	9.74	1.39	0	3.53	27.72	131.82	20.86	8.91	1088.15
ENSG00000075131	TIPIN	0	5.34	0	5.63	11.71	39.77	7.29	37.37	21.86	0	0	9.08	1.12	15.7	32.71	0	0	0.69	21.39	0.57	256.37	33.6	8.88	0	0	5.69	3.33	0	1.94	11.75	0	40.57	7.88	10.48
ENSG00000075142	SRI	52.36	37.21	0	18.87	477.93	25.1	322.21	82.47	51.38	0	0	190.55	82.71	123.5	157.86	0	89.57	119.52	202.59	13.24	471.01	0.26	51.23	2.07	46.09	66.31	185.26	0	80.85	23.42	292.46	361.93	193.09	306.1
ENSG00000075151	EIF4G3	439.32	122.9	169.76	1470.73	521.26	176.96	17260.4	257.61	288.24	39.44	0	189.64	101.95	893	628.72	0.7	147.95	1650.53	1244.59	346.58	342.14	50.78	354.31	536.91	196.78	101.95	113.86	338.16	127.74	507.7	893.7	3135.18	261.69	244.92
ENSG00000075188	NUP37	7.01	1.34	0	5.42	11.88	2.9	35.62	2.01	32.02	0	0	0.13	6.73	12.93	29.9	0	0	16.54	20.76	4.02	62.24	1.52	57.98	0	0.52	13.16	4.8	0	103.39	5.16	2.97	1025.62	8.81	18.53
ENSG00000075213	SEMA3A	8.42	19.22	0	14.68	58.66	0	49.62	1.81	3.27	0	0	9.2	8.37	55.75	14.61	0	153.43	9.46	1368.47	126.65	19.62	0	1275.77	15.07	0	9.01	2.61	0	4.9	12.7	17.84	117.33	9.8	137.23
ENSG00000075218	GTSE1	11.24	0.67	0	0	55.75	0	13.19	4.94	1.7	0	0	3.1	0	625.38	9.95	0	0	7.75	56.5	2.32	37.29	0	8.38	0	0	0.77	8.61	0	3.67	10.94	84.71	60.55	2.78	4.65
ENSG00000075223	SEMA3C	1721.84	434.24	0	43.29	6166.2	48.05	186.06	26.63	13.77	0	6.19	57.38	63.91	274.46	72.59	0	126.05	115.64	140.66	160.3	303.93	22.42	243.87	10.28	15.5	87.35	23.89	13.53	187.11	266.47	189.29	95.12	80.21	68.65
ENSG00000075234	TTC38	259.56	21.16	0	36.1	224.88	10.3	128.08	36.34	40.09	29.41	13.46	20.22	31.14	153.05	24.91	0	0	8.15	298.23	86.71	346.74	4.55	17.53	76.51	0	211.33	230.04	0	42.44	1876.13	81.6	85.07	15.82	12.57
ENSG00000075239	ACAT1	16.5	104.62	0	69.76	324.6	4.96	31.52	85.62	17.2	0	0	56.86	14.29	48.78	102.02	0	0	1504.33	100.58	79.36	5590.85	0	28.75	6.61	5.41	57.62	18.07	0	54.36	91.49	45.21	387.28	15.11	125.91
ENSG00000075240	GRAMD4	19.49	165.81	0	42.53	83.84	77.75	33.2	530.06	757.33	0	0	1513.41	23.03	92.67	80.48	46.79	31.33	224.3	771.7	84.24	374.33	12.31	170.77	54.13	139.16	23.69	85.05	0	350.05	284.24	37.85	108.87	77.4	29.37
ENSG00000075275	CELSR1	39.86	13.58	0	6.82	20.67	32.03	12.37	1.12	1.55	0	0	41.9	11.3	62.51	8.42	0	108.19	52.01	67.94	34.88	222.01	0	32.56	31.57	0	23.82	40.31	0	0	29.33	0	11.44	304.87	49.11
ENSG00000075292	ZNF638	398.35	217.87	64.25	49.48	1983.69	86.45	439.69	89.56	496.81	89.16	164.44	263.21	22.61	311.61	494.26	2.12	1209.71	1425.36	6426.46	343.51	647.79	4.11	105.67	644.39	770.26	141.47	276.69	0	207.56	119.52	351.74	185.11	393.82	589
ENSG00000075303	SLC25A40	6.3	47.34	0	0.12	13.95	0.43	3.01	33.56	37.27	0	0	1.22	1.65	8.9	97.01	0	0	19.1	2213.83	6.82	27.56	0.2	1.14	0	0	8.61	8.3	0	2.76	6.86	9.37	26.51	3.99	40.38
ENSG00000075336	TIMM21	55.75	17.86	0	9.87	40.4	218.26	390.3	16.11	44.98	0	0	6.65	5.61	14.04	77.2	0	0	53.12	398.07	31.15	195.93	0	47.05	0	0	19.22	71.01	0	2.66	13.26	64.86	26.57	46.55	44.11
ENSG00000075340	ADD2	0	0	0	0	2.14	0	0.26	2.05	1.66	0	0	0	0	6.63	0.53	0	0	0	0	1.45	0	0	2.12	0	0	10.03	0	0	0	1.98	79.68	54.28	1.45	0
ENSG00000075388	FGF4	0.7	0	0	0	0	0	0	0	0	0	0	0	0	0	0	0	0	0	0	0	0.14	0	0	0	0	0	0	0	0	0	0	0	0	0
ENSG00000075391	RASAL2	329.65	11.97	0	16.86	38.97	17.86	216.01	115.95	41.56	0	0	9.04	200.94	710.81	46.67	0	9193.02	79.04	205.07	41.04	41.51	0.56	41.81	9.02	26.97	78.92	39.19	0	30.79	62.95	37.79	249.63	48.06	761.14
ENSG00000075399	VPS9D1	0	0	0	162.83	105.97	0	14.85	262.66	4.55	0	0	1.07	2.24	11.61	0.41	0	0	0	189.07	4.59	20.21	0	37.32	0	103.39	8.41	1.69	0	20.32	3.8	9.2	68.45	8.92	6.82
ENSG00000075407	ZNF37A	100.99	21.62	0	32.45	129.05	20.49	89.64	97.07	33.41	0	0	14.58	3.99	210.47	58.33	534.41	110.16	45.11	166.4	75.24	73.81	0	51.72	5.57	35.07	28.47	47.31	0	325.66	261.06	47.91	236.8	1638.48	79.9
ENSG00000075413	MARK3	442.94	34.81	26.51	15.84	469.28	74.57	504.52	207.71	34.1	0	0	11.61	62.24	425.17	400.26	0	260.54	200.74	200.46	1022.02	2362.47	1.24	124.76	562.84	46.63	50.38	43.64	0	123.63	67.37	123.36	425.37	157.13	100.48
ENSG00000075415	SLC25A3	99.05	141.83	9.94	137.48	819.16	182.85	183.45	46.35	155.08	0	187.08	405.81	25.61	391.69	8279.97	0.28	193.9	243.23	143.26	179.57	276.43	13.52	284.69	24.44	34.41	368.99	58.53	0	47.11	402.59	137.55	1590.79	261.53	61.31
ENSG00000075420	FNDC3B	256.54	1811.92	273.98	65.88	809.69	2589.05	350.87	207.45	116.51	5.35	29.65	98.86	90.16	536.17	661.36	265.51	2996.12	249.03	1384	100.07	1211.44	32.81	723.76	256.49	55.39	87.85	189.4	0	313.39	416.05	827.28	674.04	85.57	533.93
ENSG00000075426	FOSL2	31.75	151.04	0	100.82	271.82	92.19	119.32	166.96	66.75	0	11.98	54.45	73.58	729.99	381.79	0	170.19	391.34	129.97	118.54	527.09	39.02	146.43	59.54	31.67	34.19	699.82	1767.97	101.61	179.93	3727.24	243.96	48.24	53.45
ENSG00000075429	CACNG5	0	0	0	0	0	0	0	0	0	0	0	0	0	0	0.35	0	0	0	0	0	0	0	0	0	0	0	0	0	0	0	0	0	0	0
ENSG00000075461	CACNG4	0	0	0	0	0	0	0	0	0	0	0	0	0	0	0	0	0	0	0	0	0	0	0	0	0	0	0.13	0	0	0	0	0	0	0
ENSG00000075539	FRYL	7738.75	355.42	96.33	12545	1207.56	287.05	704.67	92.85	1256.96	120.28	28.28	341.54	460.23	1015.32	2218.5	0.96	467.19	684.01	5346.22	846.16	11040.8	83.25	232.07	94.22	262.91	135.44	979.14	287.51	1890.92	337.67	623.66	2130.8	161.75	18268.2
ENSG00000075568	TMEM131	229.46	153.27	0	198.34	387.34	256.16	134.27	119.61	84.77	0	0	225.48	95.03	148.75	105.08	0	57.5	711.75	2092.41	560.81	494.49	1.39	204.44	47.18	1115.56	971.87	59.48	0	5753.45	116.29	172.28	366.95	23.93	494.51
ENSG00000075618	FSCN1	47.72	11.93	0	15.14	6.77	0	1.3	2.46	12.99	0	0	0.65	0	18.1	4.66	0	0	25.2	22.92	62.54	9.38	0	3	0	33	11.87	3.28	0	0	20.6	0	8.22	1.66	3.33
ENSG00000075624	ACTB	7672.16	7108.8	92.21	1154.81	8924.67	777.52	30768	15482.7	1732.31	1793.37	7004.2	1003.41	728.08	3509.35	686.88	2432.82	4796.93	9800.51	24570.1	4434.7	4416.72	1732.11	2848.39	2379.68	692.66	7059.36	1559.09	2680.79	7530.61	2178.4	1491.39	10194.8	773.57	3839.69
ENSG00000075643	MOCOS	0	100.06	0	3.33	15.82	0	22.38	10.32	9.43	0	0	1.51	9.91	17.98	10.6	0	0	52.04	310.18	16.82	7.98	0	12.54	0	0	18.25	12.26	0	3.47	16.87	0	266.76	41.36	0
ENSG00000075651	PLD1	328.67	248.62	0	144.85	205.62	75.55	88.36	253.91	173.01	0	0	18.74	16.71	486.48	86.09	2.17	393.23	1225.31	771.77	91.13	770.05	2.97	1087.85	281.74	47.09	146.41	4940.46	0	111.92	60.06	51.81	802.73	68.14	304.09
ENSG00000075673	ATP12A	0	0	0	0	1.73	0	23.82	0	0	0	0	8.64	1.27	0	0	0	0	0	0	11.88	0	0	21.82	12.13	0	0	0	0	0	1.34	0	0	0	35.8
ENSG00000075702	WDR62	22.08	2.95	0	2.4	169.76	0	11.77	7.64	125.08	0	0	1.2	0.07	35.8	8.78	0	0	0	80.13	7.62	20.66	0	3.59	35.49	17.9	3.74	24.39	0	6.89	12.97	12.06	36.26	8.37	32.33
ENSG00000075711	DLG1	222.35	124.51	0	12.17	851.4	120.54	427.86	209.57	499.34	0	0	41.12	32.47	156.63	518.23	303.27	839.62	1653.29	521.95	118.34	844.52	1.34	284.16	120.94	82.5	143.51	69.43	9.05	62.44	1520.9	2491.7	429.57	189.69	13858.3
ENSG00000075785	RAB7A	447.12	463.52	0	262.75	369.29	377.5	513.73	1329.18	861.12	80.3	0	213.18	39.64	1132.85	1016.16	0	666.9	448.18	919.78	161.18	8117.27	121.48	261.46	248.68	6779.07	134.77	192	0	107.76	537.02	278.24	1000.38	380.13	1028.01
ENSG00000075790	BCAP29	0	6.03	0	3.35	106.63	85.19	52.4	28.9	14.06	0	0	90.08	15.51	38	31.83	0	0	34.46	56.25	4.75	158.31	0	32.38	23.65	0	20.35	15.25	0	42.74	4.13	56.9	74.24	49.83	106.8
ENSG00000075826	SEC31B	66.23	12.43	0	124.07	33.66	8.06	1338.3	11.66	10.93	0	0	17.9	13.42	64.34	67.64	0	0	324.77	74.98	29.49	19.7	4.28	40.44	72.25	25.23	4.84	6.89	0	6.03	70.36	66.17	212.95	17.53	27.6
ENSG00000075856	SART3	72.47	19.92	0	41.81	262.7	98.35	324.75	39.19	171.53	0	8.28	17.83	69.14	131.25	539.4	0	65.3	86.99	779.66	36.51	517.98	33.47	415.87	109.42	12.32	90.5	40.12	0	863.31	91.28	117.55	8004.8	82.17	107.41
ENSG00000075884	ARHGAP15	3.63	8.28	0	5.51	98.11	0	27.75	3.75	5.68	0	0	7.04	6.08	12.26	16.56	0	0	3.53	685.97	121.48	17.55	0	387.73	0.28	8.55	7.81	0.2	0	3.61	2.87	14.94	172.5	11.3	1.52
ENSG00000075914	EXOSC7	3.46	5.69	0	10.65	44.6	21.1	10.76	15.22	3.81	0	0	8.88	5.09	662.9	18.48	0	0	6.08	43.07	7.74	57.38	0	82.41	0	47.27	3.25	12.59	0	12.85	17.9	0	53.82	5.2	2.24
ENSG00000075945	KIFAP3	1053.2	105.97	0	15.7	4765.36	3.7	21.86	16.62	9.96	1.12	0	9.43	4.15	127.1	26.38	0	1.53	56	53.5	36.1	109.37	0	21.86	2.3	0	31.57	6.14	266.84	40.31	28.99	79.22	70.82	16.04	26.56
ENSG00000075975	MKRN2	58.18	14.45	0	8.3	68.44	0	75.47	14.73	28.5	0	0	3.31	11.21	72.32	7.01	0	169.51	28.36	137.48	69.21	269.81	0	13.02	0	0	79.68	160.25	0	23.34	412.75	17.91	33.98	9.01	11.36
ENSG00000076003	MCM6	12.91	45.89	0	74.74	261.53	6.17	34.62	48.86	12.73	0	0	37.91	7.14	34.72	57.18	0	893.83	578.98	120.61	36.5	5415.75	7.11	48.24	0.4	1.67	43.63	29.68	0	26.97	142.47	35.17	290.46	28.31	60.97
ENSG00000076043	REXO2	186.19	120.17	0	18.83	58.67	81.04	60.6	415.74	460.09	0	0	988.09	29.86	45.39	54.65	0	43.07	123.89	218.44	76.36	548.92	1.76	120.45	4.21	36.12	14.24	102.79	0	62.29	166.51	38.22	70.28	54.92	21.33
ENSG00000076053	RBM7	11.15	22.92	1013.11	21.61	80.32	13.21	10.23	70.48	36.91	0	0.83	16.06	3.01	131.89	14.15	0	64.68	159.69	75.9	124.57	304.42	0.36	3.45	7.78	4.47	49.8	70.74	0	23.7	11.8	39.9	46.76	360.31	566.06
ENSG00000076067	RBMS2	87.7	61	0	30.39	352.22	17.79	82.17	15.97	66.08	0	13.7	55.5	5.93	37.38	167.35	0	521.23	109.53	668.96	72.4	103.63	11.11	29.24	429.59	0	21.07	59.41	0	44.64	38.97	43.24	32.96	71.6	90.85
ENSG00000076108	BAZ2A	252.56	884.46	58.87	69.17	262.69	265.51	112.89	332.87	546.11	0	12.99	60.93	136.98	169.8	3353.61	1832.59	372.98	742.64	48616.7	193.35	388.04	7.41	66.92	186.84	135.25	263.11	251.9	619.46	181.36	659.45	130.83	541.74	77.32	576.96
ENSG00000076201	PTPN23	380.19	49.35	0	36.2	50.43	384.56	529.87	22.51	50.08	0	0	19.49	17.02	17.65	105.17	0	207.78	232.81	477.69	44.21	245.48	9.75	101.06	6.65	25.7	34.8	124.57	0	10.04	45.99	67.89	38.86	68.2	133.1
ENSG00000076242	MLH1	2051.23	14.22	4.28	7.01	17.98	0.56	50.07	12.7	21.16	0	0	35.83	3.25	35.78	15.04	0	0	198.07	379.26	11.73	42.03	0	12.39	0	2.28	75.82	13.96	0	54.71	11.87	381.09	550.55	14.46	92.94
ENSG00000076248	UNG	44.7	9.8	0	3.25	40.75	8.78	48.95	22.21	84.71	0	0	5.51	25.95	18.54	45.47	0	0	69.48	65.79	18.92	25.99	0	387.71	12.39	0	462.78	19.05	0	7.21	8.22	23.49	36.91	33.61	83.83
ENSG00000076258	FMO4	12.61	1.93	0	4.32	7.26	0	16.73	21.18	12.66	0	0	0.14	0	126.65	4.13	0	0	25.02	27.09	0.6	4.75	0	1.03	11.07	22.82	10.48	2.01	0	0.38	2.65	5.19	40.38	1.99	31.14
ENSG00000076321	KLHL20	24.3	11.11	0	100.47	400.64	9.91	53.89	700.42	13.08	49.66	0	0.2	14.54	34.84	26.23	4.15	37.71	36.42	199.74	11.28	79.85	0.27	32.43	0	95.92	39.52	4.47	0	12.54	12.39	78.48	172.66	54.63	24.03
ENSG00000076344	RGS11	0	2.4	0	22.94	12.65	17.62	9.96	2.1	0.5	0	0	0	1.2	7.34	12.26	0	0	0	20.67	0.43	1.34	0	12.17	0	0	0.69	0	0	83.15	7.75	0	10.61	162.6	9.1
ENSG00000076351	SLC46A1	139.51	12.82	0	5.32	96.06	0	120.83	17.66	1.93	0	0	3.91	17.32	23.58	130.45	0	71.34	0	7.63	114.33	480.76	3.92	40.31	1113.17	0	5.7	12.01	0	7.83	24.26	13.93	68.89	28.63	13.82
ENSG00000076356	PLXNA2	51.68	178.59	7.26	228.41	959.11	430.36	225.65	96.68	192.1	102.13	0	886.57	26.64	322.09	10356.2	0	391.84	320.31	227.09	219.84	242.11	6.56	355.65	322.65	134.89	330.87	57.57	0	90.23	419.72	234.33	1928.38	233.78	60.95
ENSG00000076382	SPAG5	27.41	277.16	0	5.78	143.86	3201.92	50.33	13.31	25.22	0	30.77	12.65	18.03	133.63	47.49	0	0	72.87	356.19	10.11	275.94	11.27	250.39	52.98	0.48	12.4	44.54	0	34.1	106.48	141.6	107.15	21.52	59.65
ENSG00000076513	ANKRD13A	17.31	68.25	8.26	30.74	235.72	108.95	84.15	102.92	45.33	3.64	2.26	48.34	22.87	625.35	284.24	0	0	246.05	109.2	84.44	292.07	7.8	67.21	11.28	12.75	24.58	419.2	0	26.85	65.78	3964.88	230.03	35.17	32.43
ENSG00000076554	TPD52	475.8	107.53	53.84	120.64	3013.4	280.03	200.15	149.35	531.02	0	17.86	346.83	382.42	734.76	242.31	411.35	215.71	10164.8	11988.1	174.72	1255.27	1438.36	328.97	98.61	74.07	69.39	449.75	68.14	328.27	439.89	965.86	728.71	542.81	310.24
ENSG00000076555	ACACB	44.66	162.92	0	236.37	166.56	18.4	173.18	25.29	1157.13	0	0	58.14	1676.01	201.59	114.06	4.8	0.07	353.54	351.54	122.13	348.18	21.65	85.66	131.13	57.57	71.9	34.07	0	87.17	433.51	315.35	75.1	34.28	152.21
ENSG00000076604	TRAF4	77.54	9.5	58.99	537.82	36.11	18.3	27.63	1.34	32.45	0	0	5.39	6.29	31.9	90.72	0	12.59	29.14	283.28	15.58	154.47	24.39	11.73	19.64	0	6.36	24.9	0	79.16	17.53	10.94	68.28	4.38	145.51
ENSG00000076641	PAG1	84.14	124.59	48.55	218.59	253.96	1.52	39.4	117.63	52.17	0	22.54	57.3	61.39	83.45	96.98	0	58.4	621.36	1678.64	176.16	99.68	1.04	142.33	28.25	540.46	938.27	21.07	0	4640.28	78.48	49.43	235.22	13.97	275.22
ENSG00000076650	GPATCH1	72.81	31.49	0	90.82	44.5	21.19	70.49	4.58	64.41	0	0	14.94	6.94	103.66	17.52	3461.01	15.51	27.88	294.51	1225.74	76.77	0.95	23.62	4.28	27.41	21.16	41.8	420.39	67.74	33.66	157.05	58.91	31.48	10.51
ENSG00000076662	ICAM3	57.04	125.99	0	11.98	114.77	4.24	668.64	232.63	19.62	0	0	26.73	11.41	38.44	9.63	0	0	138.11	229.91	64.25	63.05	2.29	45.71	4.64	8.78	35.49	25.52	0	65.59	30.72	4.48	155.67	15.19	73.07
ENSG00000076685	NT5C2	179.08	3802.28	67.67	32.79	299.09	1.27	238.86	78.72	189.34	0	80.31	30.14	74.71	186.3	168.32	0	382.4	377.18	3220.19	237.99	141.74	14.3	172.54	20.32	116.37	301.2	285.42	1.3	48.08	139.45	75.15	5494.66	571.23	156.13
ENSG00000076706	MCAM	58.93	59.36	0	31.26	49.16	23.53	24.22	27.53	5.97	0	0	3.75	11.02	25.08	15.19	0	422.13	84.73	105.85	10.41	95.43	2.4	308.34	136.99	9.71	16.13	675.41	0	4.99	28.03	16.51	111.32	16.52	39.75
ENSG00000076716	GPC4	163.19	66.43	0	5.51	85.62	20.43	67.66	73.78	26.76	0	0	6.58	5.65	460.78	186.1	0	0	612.87	94.11	18.06	75.67	1.6	24.05	18.33	0	23.65	72.63	0	9.15	20.08	88.47	23.16	26.92	42.42
ENSG00000076770	MBNL3	49.68	12.67	0	8.9	1680.27	271.4	39.45	52.62	3114.37	0	0	9.61	2.41	222.64	52.91	136.88	95.45	259.8	164.53	131.13	74.79	11.93	17.3	0	13.26	148.24	50.46	0	24.29	43.24	15.52	369.14	85.95	323.33
ENSG00000076826	CAMSAP3	44.07	14.26	0	3.01	67.69	15.49	45.49	35.27	52.38	0	0	4.21	12.26	8.12	89.94	0	0	65.59	70.38	6.72	60.54	2.9	54.13	0	71.36	11.04	5.9	0	4.94	291.02	90.47	27.47	19.1	900.54
ENSG00000076864	RAP1GAP	79.88	189.07	27.54	75.88	41.52	289.4	130.92	224.23	158.94	0	0	103.78	18.65	192.15	270.01	685.68	60.07	108.49	559.03	61.03	4860.66	622.93	71.46	28.43	1938.66	43.79	104.08	126.72	24.33	288.65	33.3	134.42	99.6	290.52
ENSG00000076924	XAB2	4.84	28.77	0	6.03	95.8	35.75	304.38	14.94	20.13	0	0	225.19	214.53	35.93	43.71	0	151.27	69.86	105.7	6.02	191.87	8.52	68.85	34.86	120.12	21.1	74.71	0	27.17	36.2	73.42	84.85	129.55	43.73
ENSG00000076928	ARHGEF1	106.95	20.91	0	478.18	113.79	169.75	4340.1	29	33.03	0	2.81	88.94	38.46	122.95	130.31	45.39	27.13	554.24	393.06	82.83	80.64	31.2	228.69	348.8	180.8	25.64	22.22	0	28.36	372.93	236.55	764.84	74.35	34.54
ENSG00000076944	STXBP2	26.02	6.42	0	50.07	134.01	0	180.88	32.66	116.64	136.38	0	13.44	50.17	75.24	257.86	0	43.05	29.8	352.86	10.16	215.42	15.21	134.91	109.42	0	53.89	17.52	0	152.5	46.05	64.5	4577.75	21.89	27.8
ENSG00000076984	MAP2K7	24.87	26.84	0	58.12	68.94	87.2	116.89	11.37	15.5	0	8.26	18.4	44.11	158.32	51.62	0	313.04	45.91	2033.65	294.66	72.08	8.06	2001.2	7.39	18.06	9.81	8.02	0	51.62	73.77	63.49	172.5	19.34	115.88
ENSG00000077044	DGKD	213.62	24.79	107.71	223.62	820.59	127.93	71.69	38.67	39.13	0	0	36.14	28.43	5478.29	141.88	323.41	59.66	54.15	829.59	61.95	326.63	13.28	439.98	62.55	41.17	41.7	78.2	0	201.29	177.98	475.87	647.52	32.41	80.44
ENSG00000077063	CTTNBP2	408.81	139.58	0	18.67	1113.17	10.24	18.53	12.41	6.08	0	0	6.56	3.32	64.95	15.07	0	0	53.35	68.93	40.38	45.74	36.13	34.48	11.97	14.3	20.32	5.69	0	9.13	54.63	29.22	22.39	11.93	13.14
ENSG00000077092	RARB	0	2.32	0	0	14.67	0	0.76	1.91	6.96	0	0	0	0	29.43	0.97	0	0	0	27.6	0	8.92	0	1.39	0	0	0	0	0	12.31	0	0	3.8	0	0
ENSG00000077097	TOP2B	164.75	270.43	0	280.29	1440.53	48.86	192.06	185.94	72.35	0	24.34	251.97	46.75	244.57	415.05	145.5	4299.41	3199.93	592.51	310.64	38035.3	5.4	143.05	50.05	8.69	275.22	150.48	0	183.43	259.8	290.88	1555.24	109.22	413.18
ENSG00000077147	TM9SF3	1163.71	579.58	0	140.91	653.87	138.63	266.71	3963.36	4112.34	0.21	0.85	4102.46	86.72	852.83	259.45	0	789.87	575.58	2792.53	553.19	3297.74	7.79	480.29	95.44	70.91	189.24	507.21	89.16	1349.12	500.36	320.6	740.87	410.37	411.35
ENSG00000077150	NFKB2	16.11	35.22	0	27.01	66.53	31.23	8.89	30.21	22.46	256.96	0	42.6	10.05	62.51	34.24	0	223.3	146.23	306.58	156.96	264.06	4.35	31.35	99.89	13.62	33.56	104.96	0	52.27	40.62	47.72	47.32	419.2	470.43
ENSG00000077152	UBE2T	7.79	3.73	0	0	17.53	0	3.64	0.27	9.79	0	0	1.68	0	6.03	4.76	0	0	22.06	44.6	2.6	11.46	0	1.84	0	0	0.83	3.82	0	3.7	2.85	11.61	2.34	11.75	0
ENSG00000077157	PPP1R12B	288.68	713.8	0	52	247.53	162.59	197.64	247.9	319.45	0	0	90.61	150.55	103.97	3987.61	0	214.37	522.39	46577.9	245.95	446.02	16.02	80.89	151.04	29.17	207.78	157.7	0	205.98	868.34	156.27	534.45	115.38	767.85
ENSG00000077232	DNAJC10	564.15	60.72	0	59.23	134.34	737.93	1346.66	55.97	176.96	0	0	25.9	15.82	51.07	267.95	0	30.33	407.11	1814.38	79.63	1087.9	3.83	85.82	17.43	63.63	157.43	300.22	16.82	26.48	59.43	231.78	135	202.97	728.65
ENSG00000077235	GTF3C1	6191.21	95.25	21.62	66.26	56.29	182.36	179.38	106.55	144	0.7	9.55	179.16	39.21	226.3	70.26	0	381.49	995.33	1802.97	52.24	230.99	38.05	66.55	154.26	137.67	289.88	88.96	86.27	153.43	86.03	2113.33	2551.15	66.71	238.07
ENSG00000077238	IL4R	99.17	48.48	0	30.79	154.74	6.39	189.06	69.6	201.81	441.49	0	16.54	40.22	28.58	151.01	974.33	0	132.15	208.29	73.63	71.76	211.33	679.79	18.17	131.55	2163.8	34.97	0	37.84	20.99	93.98	118.21	63.93	131.14
ENSG00000077254	USP33	604.64	22.13	0	35.03	82.52	14.61	301.2	177.27	95.46	0	0	9.61	152.44	1512.08	66.71	317.43	5065.54	144.16	490.93	48.25	66.58	0	38.97	59.01	48.97	198.34	48.48	0	32.52	18.89	48.44	548.82	48.39	873.25
ENSG00000077264	PAK3	0	2.06	0	0	20.68	0	11.03	0	0.57	0	0	0.27	0	0.52	0.82	0	0	0	25.16	0.57	2.32	1.6	4.28	0	0	2.52	0.85	0	0	0.67	0	28.14	7.8	0
ENSG00000077274	CAPN6	0	2.4	0	5.03	24.26	0	2.9	27.94	2.01	0	0	3.64	0.67	37.93	7.62	0	0	4.72	8.27	0	7.7	0	6.85	0	13.96	3.3	13.99	0	62.36	93.05	12.6	38.62	387.73	8.25
ENSG00000077279	DCX	0	0	0	0	0	0	0	0	0	0	0	0	0	0	5.57	0	0	0	0	0	0	0	0	0	0	0	0	0	0	0	0	0	0	0
ENSG00000077312	SNRPA	32.9	22.05	0	47.09	251	176.16	53.25	12.15	59.23	0	0	209.37	23.34	121.37	1738.54	0	50.38	56.85	43.05	46.99	98.6	7.79	97.52	50.28	23.11	48.79	14.73	7.62	19.3	211.08	118.99	347.56	101.75	15.48
ENSG00000077327	SPAG6	0	0	0	0	0	0	0	0	0	0	0	0	0	0	0	0	0	0	0	0	0	0	0	0	0	0.34	0	0	1.08	0	0	0.32	0	0
ENSG00000077348	EXOSC5	0	2.8	0	0	2.9	0	5.28	5.34	3.25	0	0	18.36	2.98	26.16	30.27	0	0	0	11.39	6.5	28.9	0	21.75	0	0	0.99	17.32	0	0	21.64	237.64	15.07	0	0
ENSG00000077380	DYNC1I2	349.89	51.23	0	70.27	1498.6	134.55	83.57	60.46	236.97	45.78	0.54	153.64	168.35	332.48	101.02	0	166.13	3440.22	6637.65	112.14	687.47	362.72	104.92	33.27	12.61	36.23	222.08	0	198.76	157.28	524.48	320.02	240.15	184.77
ENSG00000077420	APBB1IP	0	10.28	0	2.23	64.61	0	11.52	7.06	69.29	0	0	5.52	25.02	32.41	13.07	0	0	24.05	89.56	7.79	36.52	0	11.81	0	0	16.24	1.6	0	5.3	117.1	9.25	24.67	5.34	39.78
ENSG00000077454	LRCH4	134.41	4.34	0	775.47	58.86	14.5	18.82	5.21	36.36	0	0	28.63	41.2	18.84	95.3	0	0	21.82	419.72	29.83	163.19	19.34	15.36	1.03	97.73	6.25	23.27	0	154.98	47.4	14.41	69.11	9.18	374.16
ENSG00000077458	FAM76B	44.65	27.87	44.4	48.19	72.59	67.09	25.63	23.19	13.97	0	0	47.34	33.64	22.25	20.15	0	0	117.99	511.88	119.3	110.07	0	35.79	4.66	97.01	142.16	16.11	0	1300.78	36.96	19.01	57.05	4.01	133.7
ENSG00000077463	SIRT6	0	8.62	0	50.46	7.62	0	13.84	3.68	2.17	0	0	1.95	0	11.11	8.19	0	0	43.16	87	375.23	18.77	0	7.21	14.91	16.78	8.52	1.64	0	48.19	14.82	0	17.6	7.95	7.19
ENSG00000077514	POLD3	161.25	71.36	0	0	95.43	12.86	360.31	180.93	24.37	0	0	5.4	5.23	34.23	8.16	0	5.16	85.65	158.53	49.58	81.14	0	26.78	0	2.53	29.37	33.14	0	75.68	6.89	18.43	121.51	8.93	118.54
ENSG00000077522	ACTN2	0	0	0	0	0	0	0	0	0	0	0	0	0	0	2.65	0	0	0	43.6	0	0	0	0	0	0	0	0	0	0	0	0	6.93	0	0
ENSG00000077549	CAPZB	269.33	215.1	0	198.98	210.21	59.97	103.93	234.33	195.88	449.71	0	22.86	32.04	396.96	78.27	0	738.54	1878.66	881.84	78.63	492.8	6.92	2667.65	790.93	17.76	174.41	4502.7	0	110.73	150.74	31.75	749.59	94.98	363.51
ENSG00000077585	GPR137B	21.18	10.93	0	0	1.73	0	14.07	8.37	22.3	0	0	3.7	1.41	58.9	64.62	0	0	0	17.63	6.65	9.61	0	5.03	11.61	2.46	2.07	4.89	0	50.32	2.49	4.64	4.13	1.84	1.66
ENSG00000077616	NAALAD2	0	1.56	0	0.42	51.97	0	0.21	0.85	0	0	0	0.2	0	1.12	0	0	0	0	6.28	0	0.77	0	0.13	0	0	1.25	0	0	2.41	3.89	0	8.66	0.76	47.94
ENSG00000077684	JADE1	61.98	12.12	0	2.21	99.57	8.52	43.85	21.58	31.43	0	0	9.75	8.28	16.5	80.15	0	454.69	29.43	49.95	8.1	111.57	1	11.37	0	51.29	13.64	12.15	0	6.07	214.8	550.55	47.5	25.04	1650.99
ENSG00000077713	SLC25A43	37.18	38.12	0	18.55	24.22	13.46	31.49	48.58	90.82	0	0.17	6.49	0.33	70.9	71.5	0	0	13.02	99.55	6.36	429.59	0	13.63	1.7	0	21.04	8.55	0	3.61	15.1	34.84	111.47	14.52	48.89
ENSG00000077721	UBE2A	13.91	6.55	0	2.12	146.14	1.52	81.39	34.42	18.75	0	0	97.01	10.34	55.76	49.65	0	0	32.32	134.33	4.88	126.42	0	21.31	0.83	0	14.07	32.02	0	14.25	3.59	84.43	124.62	64.78	88.3
ENSG00000077782	FGFR1	22.62	9.61	0	206.78	42.96	3.82	750.45	11.94	9.03	0	0	23.49	12.13	40.57	46.06	0	0	205.08	52.41	30.15	19.96	0.61	64.63	124.57	84.09	4.6	9.82	0	10.16	71.99	0	180.62	30.84	3.47
ENSG00000077935	SMC1B	0	0	0	0	0	0	0	0	0	0	0	0	0	0	0	0	0	0	0	0.11	0	0	0	0	0	0	0	0	0	0	0	0	0	0
ENSG00000077942	FBLN1	35.77	56.99	0	26.31	95.79	0	134.55	16.93	18.26	0	0	30.31	33.47	250.86	135.72	0	316.33	52.41	1475.87	493.69	53.08	21.22	3714.73	6.26	2.61	25.62	7.75	7.83	43.88	115.57	0	256.3	33.16	246.25
ENSG00000077943	ITGA8	26.38	8.71	63.87	20.54	264.24	17.86	38.88	48.54	7.77	0	0	10.53	22.07	2276.37	31.56	0	0	13.17	356.34	25.29	72.54	0	67.74	17.83	0	19.32	12.92	0	27.53	46.4	112.11	290.97	9.67	44.96
ENSG00000077984	CST7	0	10.34	0	2.12	175.11	0	0.71	0	0.07	0	0	0	0	4.89	0	0	0	0	0	3.67	1.33	0	0	0	0	0	0	0	0	0	0	1.56	0.82	0
ENSG00000078018	MAP2	0	4.13	0	0	18.86	0	6.1	0.57	0	0	0	1.66	2.49	6.73	5.8	0	3.46	2.23	34.64	9.13	18.95	0	5.38	0	0	34.64	25.85	0	0	37.52	0	3.56	0.8	0
ENSG00000078043	PIAS2	29.28	40.38	0	51.07	204.35	14.51	49.09	35.46	14.29	0	0	79.16	14.61	46	58.41	0	0	648.77	57.83	64.93	7191.82	0	22.57	0	4.08	35.8	27.1	0	35.69	54.47	59.78	218.8	20.27	143.14
ENSG00000078053	AMPH	0	0	0	0	5.03	0	1.98	27.72	15.51	0	0	75.05	0	0.71	1.8	0	0	1.03	15.57	4.15	13.97	1.51	0	0	0	0	0	0	19.93	0.84	8.59	2.41	1.73	3.46
ENSG00000078061	ARAF	0	17.4	0	24.74	59.41	11.21	13.97	26.85	23.75	0	22.41	35.62	9.29	143.33	47.05	0	63.08	256.97	281.06	149.49	200.14	7.5	32.73	28.54	6.81	44.92	91.27	0	35.72	38.71	44.43	38.42	301.41	139.58
ENSG00000078070	MCCC1	91.8	37.76	0	25.87	275.22	39.4	95.76	10.51	68.53	0	0	57.18	9.92	32.04	85.19	0	0	362.81	501.72	57.47	88.18	2.47	24.16	187.08	139.58	10.74	60.26	0	30.99	63.92	35.03	27.74	63.77	73.04
ENSG00000078081	LAMP3	16.24	13.7	0	0.97	2.24	0	2.68	0	18.25	0	0	0.87	3.29	0.71	6.93	0	0	8.06	0	1.99	12.83	0	0.4	0	0	3.69	7.88	0	6.28	15.25	16.64	7.29	0.93	10.4
ENSG00000078098	FAP	0	0	0	0.41	0	0	0	0	0.85	0	0	0	0	0	1.12	0	0	0	0	0	0	0	0	0	0	0.99	8.72	0	0	0	0	0.22	0	0
ENSG00000078114	NEBL	10093.6	28.72	7.6	8.41	12.23	44.19	112.02	17.62	30.71	0	17.33	35.07	14.15	25.18	11.58	0	116.34	178.14	541.57	17.54	146.42	2.59	15.41	0	0	115.95	49.68	0	37.02	15.4	1063.59	524.71	20.86	155.74
ENSG00000078124	ACER3	46.09	9.04	0	2.87	87.47	5.72	28.14	24.2	132.05	0	0	1.38	3.46	35.06	31.39	0	0	53.57	92	25.92	29.24	3.46	28.43	8.88	0	1813.59	8.53	0	16.42	2.07	29.65	78.21	19.67	74.7
ENSG00000078140	UBE2K	359.08	29.27	0	31.57	77.27	51.42	260.12	324.44	114.29	0	0	14.83	256.37	1972.17	77.86	0	512.81	235.71	216.48	70.27	55.75	0	57.82	69.67	34.44	138.98	74.1	0	47.82	52.02	47.11	470.5	85.84	904.39
ENSG00000078142	PIK3C3	68.56	46.07	0	325.66	1165.72	31.18	112.46	1488.39	50.33	0	0.2	4.81	9.51	82.59	109.01	0	1.4	75.36	810.4	29.84	218.35	0.27	85.66	14.58	12.46	141.28	15.96	0	71.78	13.4	197.02	474.61	178.39	160.07
ENSG00000078177	N4BP2	47.05	15.21	0	15.66	86.98	6.56	104.16	44.7	34.41	0	0	8.61	1.86	157.85	48.06	0	78.21	17.78	133.5	67.03	45.45	0	54	17.84	0	18.23	25.92	0	135.11	93.05	23.13	194.78	1413.35	65.68
ENSG00000078237	TIGAR	0	3.63	0	2.53	83.82	1.99	78.48	14.3	4.47	0	0	1.45	3.79	78.34	41.25	0	0	1.65	1.98	65.83	509.2	0	23.76	712.93	0	11.17	2.8	0	17.9	9.81	24.18	92.13	24.44	38.18
ENSG00000078246	TULP3	22.91	14.27	0	9.2	96.6	110.38	25.97	5.9	21.8	0	0	64.62	3.51	58.99	1150.69	0	55.37	26.02	23.33	34.68	67.11	10.25	22.41	0	0	38.88	5.16	0	7.59	10.4	37.78	164.44	58.87	21.41
ENSG00000078269	SYNJ2	63.71	640.93	0	38.21	255.89	3414.55	126.24	53.47	51.05	0	0	42.33	24.18	210.82	296.81	0	0	86.26	603.7	38.99	437.46	7.62	361.26	37.84	16.33	32.04	76.54	30.37	131.53	196.23	560.81	216.89	39.58	191.69
ENSG00000078295	ADCY2	0	1.12	0	1.64	2.9	0	1.26	0.76	0.77	0	0	0	0	0	12.61	0	0	19.03	8.82	10.83	6.85	0	5.19	0	0	2.26	0	0	2.48	0	0	7.68	1.9	7.81
ENSG00000078304	PPP2R5C	207.42	35.8	0	44.41	1238.25	232.94	65.18	45.48	162.16	0	0.54	111.05	119.3	233.77	77.94	56.77	175.88	2695.36	4290.69	65.47	534.28	950.57	92.41	11.17	29.63	23.6	140.97	12.39	159.01	95.03	307.98	263.25	166.2	105.01
ENSG00000078319	PMS2P1	9.38	14.61	0	34.56	23.38	16.84	46.07	1.84	142.04	0	0	9.34	425.26	20.47	20.91	0	0	28.53	40.01	17.21	56.85	1.4	13.06	28.97	0	7.29	5.86	0	13.92	105.89	135.39	14.87	5	102.92
ENSG00000078328	RBFOX1	0	1.45	0	0	4.83	0	1.2	1.07	3.92	0	0	0	2.1	4.02	24.4	0	0	2.66	22.03	4.64	56.06	0	7.38	0	0	0.45	8.12	0	14.49	11.36	0	11.52	3.25	0
ENSG00000078369	GNB1	242.36	344.25	40.25	567.78	578.25	269.12	249.22	229.29	114.98	19.58	13.59	801	422.99	188.05	261.14	424.64	116.68	1251.39	2734.35	1040.23	759.76	31.76	735.08	83.63	1278.39	1744.71	140.44	266.08	12957.8	539.1	123.56	508.08	51.27	758.54
ENSG00000078399	HOXA9	56.29	10.61	0	1.68	9.31	0	32.43	2.34	19.49	0	0	0.65	1.74	19.74	8.76	0	0	9.91	45.83	675.41	69.09	1.66	10.21	1.4	0.56	10.07	30.74	0	7.68	18.59	60.99	22.76	0.66	17.17
ENSG00000078401	EDN1	222.09	45.71	0	5.38	62.94	0	259.84	85.3	13.01	0	0	8.25	1.9	21.42	5.82	0	0	12.7	99.6	27.24	62.3	0	5.55	9.94	0.13	16.52	20.55	0	37.84	4.35	7.92	82.59	2.9	37.89
ENSG00000078403	MLLT10	51.35	1876.13	24.74	21.39	82.08	6.75	166.7	33.04	58.19	0	0	12.56	54.13	43.61	84.16	0	111.35	120.98	805.98	187.53	65.3	1.38	92.54	0	8.66	79.86	148.29	0.65	21.35	68.28	32.21	1697.59	312.76	48.95
ENSG00000078487	ZCWPW1	14.94	9.08	0	13.72	8.8	27.83	3.33	0	5.97	0	0	0.36	0.52	6.92	1	0	322.49	0	11.69	4.86	28.79	0	79.68	95.64	0	5.52	187.61	0	0.48	6.41	1.8	16.22	4.39	17.62
ENSG00000078549	ADCYAP1R1	0	0	0	0	0	0	0	0	0	0	0	0	0.71	0	5.17	0	0	0	10.24	0	0.4	0	1.12	0	0	0	0	0	0	0	0	0	3.06	0
ENSG00000078589	P2RY10	7.47	0.17	0	0.14	301.41	0	1.45	3.82	137.58	0	0	0.8	0	10.07	3.87	0	0	0	9.55	4.57	3.25	0	5.46	0	0	22.42	3.36	0	0.17	9.08	0	44.38	12.17	8.92
ENSG00000078596	ITM2A	0	3.8	0	0	16.78	0	4.1	0	0.7	0	0	0.77	0	2.53	18.36	0	0	13.46	2.06	1.03	17.3	0	18.94	0	0	0	0.69	0	0	55.43	7.75	11.15	11.03	0
ENSG00000078618	NRDC	138.91	216.51	18.94	56.99	128.82	337.12	242.94	401.12	346.47	27.09	0.34	84.32	20.1	395.66	424.41	0	307.47	146.15	881.94	78.83	4895.3	93.05	108.22	71.29	1638.48	104.35	91.49	0	24.47	188.52	109.7	480.31	121.18	537.05
ENSG00000078668	VDAC3	26.85	22.91	0	9.16	244.65	32.71	264.24	17.86	33.33	0	0	194.01	105.97	69.39	96.76	0	6.26	161.11	121.12	6.22	293.68	0	44.26	29.88	16.06	30.14	59.46	0	23.19	10.51	85.66	151.8	159.45	167.35
ENSG00000078674	PCM1	1030.85	119.79	512.74	1023.56	656.95	309.79	27078.8	258.46	273.98	27.23	2.21	251.17	85.69	872.1	644.9	185.77	219.29	2027.91	1146.09	445.65	685.88	56.29	340.39	128.31	141.28	104.97	186.21	110.27	84.3	350.74	1691.57	3966.92	314.29	369.89
ENSG00000078687	TNRC6C	30.63	9.16	0	20.65	127.86	19.5	108.95	24.37	51.08	0	0	8.65	23.25	82.2	254.13	0	67.72	101.46	323.89	15.52	166.71	13.69	269.81	56.17	2.78	50.6	12.71	0	271.4	46.88	76.39	3689.71	45.78	39.21
ENSG00000078699	CBFA2T2	65.61	55.66	0	74.03	124.29	159.45	338.9	11.25	31.18	0	9.38	60.08	68.45	254.2	112.99	0	183.46	66.68	3149.21	734.07	185.25	28.43	4852.91	74.78	64.63	18.82	16.51	0	62.2	200.4	124.08	331.73	49.48	496.3
ENSG00000078725	BRINP1	0	0.45	0	0	0	0	0	0	0	0	0	0	0	0	0	0	0	0	0	0	2.05	0	0	0	0	0	1.99	0	0	0	0	2.52	0.24	0
ENSG00000078747	ITCH	1940.11	690.13	0	68.75	13182.9	29.57	115.96	51.25	22.06	0	0	37.29	29.05	349.19	117.31	0	0	253.81	287.18	173.15	316.52	36.13	169.87	21.28	14.12	140.11	19.32	1.62	234.26	265.35	62.01	221.66	97.49	70.92
ENSG00000078804	TP53INP2	118.03	27.88	0	62.25	337.32	17.58	125.79	23.91	67.92	0	0	17.23	68.51	317.88	21.89	0	139.24	67.55	507.16	48.68	165.01	1.95	29.51	2.88	0	422.67	170.59	0	125.61	888.03	0	124.28	14.21	8.16
ENSG00000078808	SDF4	83.17	296.13	0	424.79	727.41	8.71	99.91	151.78	39.75	0	1.52	260.89	83.12	102.06	234.06	202.15	2785.44	3592.81	773.43	155.32	12182.3	11.66	194.14	91.69	13.04	274.66	63.49	259.42	268.92	542.64	118.06	672.41	57.38	135.52
ENSG00000078814	MYH7B	30.85	6.85	0	4.22	5.55	2.88	1.27	45.04	15.51	0	0	137.58	2.27	3.8	1.2	0	60.41	0	30.33	0	4.19	0	13.72	0	0	1.33	12.24	0	0	19.34	7.01	3.96	2.59	0
ENSG00000078900	TP73	0	0	0	0	0.71	0	0	0	0	0	0	0	0	3.05	0.38	0	0	0	19.22	8.72	3.36	0	0	0	0	4.87	0	0	3.25	0.17	0	0.57	10.39	0
ENSG00000078902	TOLLIP	75.82	47.31	0	4.52	121.22	9.18	49.04	11.98	27.53	0	0	44.57	3.14	23.43	35.46	0	0	42.59	287.65	18.83	28.12	5.76	21.47	221.73	82.71	17.35	22.92	0	19.9	24.24	31.63	9.96	43.07	29.68
ENSG00000078967	UBE2D4	19.55	53.57	0	1.93	14.12	0	8.26	12.99	16.73	0	0	0.52	9.46	6.64	197.48	0	0	32.25	2188.81	3.98	30.89	0	1.27	3.92	0	13.52	16.6	0	0.5	39.64	3.63	47.38	5.72	14.68
ENSG00000079101	CLUL1	0	0	0	0	0	0	111.14	0	2.97	0	0	2.85	1.4	2.81	0	0	0	34.44	0	0	0	0	0	0	0	0	4.98	0	0	0	0	0.33	0	0
ENSG00000079102	RUNX1T1	1138.18	19.05	0	7.21	10.76	0	16.52	4.51	12.45	0	0	18.3	0.19	15.57	14.37	0	0	110.87	303.58	4.47	27.39	3.46	9.16	0	19.78	84.73	9.42	0	28.79	10.03	204.4	480.76	10.33	44.98
ENSG00000079112	CDH17	2108.4	294.4	0	259.17	2025.15	145.59	1191.24	636.03	3403.31	207.71	3.39	69.94	149.62	664.82	1347.19	0.76	1694.69	2833.18	1843.05	717.81	644.88	190.55	3755.65	247.83	249.53	24915	282.06	157.07	432.21	64.18	1658.05	1913.35	464.33	1145.8
ENSG00000079134	THOC1	162.3	14.87	0	7.78	35.17	27.06	191.67	71.36	46.1	0	0	6.5	121.26	796.1	34.28	0	4240.04	63.12	285.15	28.83	35.5	0	23.75	22.13	20.33	72.63	21.85	0	16.83	39.1	38.06	282.06	43.75	546.87
ENSG00000079150	FKBP7	6.25	3.29	0	0	124.07	0	8.49	200.12	2.84	0	0	0.47	0.56	5.42	3.28	0	0	6.28	52.6	2.3	5.96	0	6.12	0	0	5.89	1.21	0	0	2.23	0	23.58	1.11	18.18
ENSG00000079156	OSBPL6	1.9	3	0	5.59	2.32	0	6.64	0	4.77	0	0	1.33	0	12.24	5.3	0	0	4.84	13.44	16.43	3.68	0	20.54	0	0	5.38	3.7	0	0	25.85	0	14.85	262.66	4.83
ENSG00000079215	SLC1A3	0	4.4	0	2.13	23.86	0	8.72	0	0.48	0	0	0	0.54	14.45	15.61	0	0	3.29	9.32	51.97	33.6	0	2.55	50.03	0	0.24	0	0	0	4.65	4.92	19.5	6.98	0
ENSG00000079246	XRCC5	348.65	291.89	9.38	302.56	1994.29	592.03	588	123.76	385.85	130.53	0	1220	62.78	784.23	16247.2	418.54	229.78	480.46	253.23	511.29	926.09	18.85	414.16	195.55	108.26	601.51	183.05	133.2	103.93	494.36	533.29	3367.18	808.98	183.58
ENSG00000079257	LXN	26.42	322.2	0	10.12	81.05	888.03	46.35	20.91	15.01	0	0	9.03	6.97	30.71	116.63	0	166.2	60.82	138.83	19.56	325.5	0	83.46	0	1.33	10.68	62.7	0	53.04	81.38	165.01	64.29	12.5	88.85
ENSG00000079263	SP140	5.95	23.49	0	26.64	172.22	0	22.86	27.45	7.84	0	0	25.09	4.64	151.98	84.93	0	1.21	64.43	37.07	30.31	86.71	0	37.34	4.34	10.28	10.88	128.19	0	12.8	48.38	888.03	106.34	23.05	2
ENSG00000079277	MKNK1	129.88	18.5	0	30.16	447.21	174.92	20.32	18.43	70.92	0	0	66.17	75.82	52.92	34.19	0	78.54	1077.45	1773.14	31.18	119.25	262.66	56.01	37.78	0	6.82	62.09	0	63.11	51.04	210.21	92.19	74.71	38.06
ENSG00000079308	TNS1	15.74	195.94	4.56	125.99	232.8	14.93	192.51	32.49	412.27	0	0	57.29	1375.83	149.84	153.5	0	0.47	247.81	279.01	146.31	254.39	3.49	205.73	133.41	21.61	86.81	20.09	108.91	40.77	906.88	147.16	87.07	90.09	159.13
ENSG00000079313	REXO1	54.28	19.83	83.18	825.5	42.93	0	37.84	3.01	41.4	3.87	0	22.41	20.95	47.73	70.9	0	124.25	29.68	400.75	46.4	352.54	0	28.42	27.56	0	8.82	37.89	0	129.33	70.13	8.68	76.51	7.06	284.09
ENSG00000079332	SAR1A	60.66	53.28	6.64	42.6	124.34	88.44	61.78	60.3	25.55	0	0	48.58	15.98	46.56	43.93	0	66.44	227.33	890.66	216.3	202.28	4.17	85.15	2.12	329.13	323.09	28.09	0	1801.08	17.34	68.67	136.73	9.83	268.51
ENSG00000079335	CDC14A	8.57	22.87	0	70.64	26.97	0	49.3	9.16	68.2	0	0	7.47	1.04	116	25.43	0	36.19	41.51	246.98	1025.62	50.61	0	15.41	3.48	16.22	15.74	12.7	0	97.77	11.81	91.48	59.68	8.28	24.89
ENSG00000079337	RAPGEF3	78.34	107.03	82.14	11.28	67.87	3.39	353.38	183.52	18.38	0	0	3.41	9.74	17.42	7.02	0	0	63.93	362.7	62.85	36.42	3.05	14.92	0	9.98	66.08	11.27	0	50.46	22.13	13.95	80	9.6	15.16
ENSG00000079385	CEACAM1	752.83	11757	76.77	216.95	1065.62	7.96	456.47	341.73	930.3	167.66	0	47.73	146.38	795.11	571.89	141.19	1782.89	1526.28	5384.01	297.69	208.98	3.45	349.4	86.31	371.84	819.16	448.2	0	255.16	180.99	161.04	19588.1	1395.77	107.8
ENSG00000079387	SENP1	92.13	9.08	0	30.49	34.05	0.99	18.5	32.43	15.91	0	0	3.63	0.69	53.19	6.81	0	0	152.75	96.11	10.41	92.97	0	211.33	20.68	0.41	14.43	337.7	0	9.27	2.6	7.15	124.75	10.32	85.24
ENSG00000079432	CIC	279.04	104.28	6.05	33.25	203.24	0	194.85	73.78	159.44	0	0	45.66	20.34	886.91	770.26	0	0	3939.86	397.78	35.88	91.09	1.07	224.88	82.59	27.05	70.55	100.57	159.01	212.7	72.68	66.27	58.29	108.91	59.99
ENSG00000079435	LIPE	0	0	0	0	0	0	1.03	0	75.05	0	0	0.4	0.6	0.56	2.06	0	0	0	12.31	0.76	1.91	0	4.26	3.67	0	3.74	10.93	0	0	0	0	5.41	14.45	53.52
ENSG00000079459	FDFT1	242.25	69.86	0	11.9	596.88	101.69	331.96	96.69	264.68	0	18.3	37.49	67.59	109.52	346.3	0	1096.23	983.06	195.43	75.79	843.23	12.62	273.88	110.29	98.11	120.46	67.17	0	44.92	1742.63	1413.86	238.33	165.93	7366.92
ENSG00000079462	PAFAH1B3	0	16.77	0	0	1.6	0	20.22	7.47	0	0	0	3.03	3.35	5.95	25.86	0	0	0	20.16	1.13	142.04	0	3.51	0	0	0.85	0.95	0	0.6	19.58	0	4.51	5.39	0
ENSG00000079482	OPHN1	8.34	3.45	0	4.58	65.49	83.67	82.5	16.88	9.03	0	0	100.47	62.03	26.43	61.96	0	0	34.46	48.85	5.21	126.98	0.77	22.13	22.82	0	12.56	50.32	0	35.45	13.44	90.55	67.28	88.45	93.34
ENSG00000079616	KIF22	104.48	22.32	0	328.26	49.57	44.98	4365.12	21.89	42.06	38.84	0	59.3	25.55	111.88	99.18	0	0	552.72	250.18	38.1	57.89	12.85	107.05	92.18	0	9.55	22.91	0	16.19	186.19	163.53	439.28	60.07	67.52
ENSG00000079689	SCGN	0	0	0	2.32	0.41	0	0	1.26	1.52	0	0	0.4	0	0	0	0	0	0	0	0	0	0	5.57	0	0	0	0	0	0	0	0	175.11	0.57	0
ENSG00000079691	CARMIL1	77.27	81.51	0	154.18	253.55	219.25	482.7	34.22	63.91	55.78	0	80.65	120.17	926.51	151.95	0	108.6	128.27	7206.11	971.87	237.71	10.61	4265.06	63.41	16.63	54.65	18.32	0	111.24	157.37	175.54	686.5	74.35	548.14
ENSG00000079739	PGM1	100.75	18.31	0	95.84	605.41	10.71	52.07	58.41	22.18	0	0	18.38	10.18	4415.15	74.5	0	47.25	28.81	410.6	47.75	247.12	4.98	188.56	11.81	105.97	40.17	68.92	0	160.3	70.6	353.78	458.31	14.15	47.03
ENSG00000079785	DDX1	2781.97	672.04	0	73.42	11369.3	84.45	134.97	57.86	24.47	0	0	77.05	50.21	441.37	110.78	0	129.68	300.86	178.32	263.09	407.34	14.95	412.06	18.14	4.65	98.59	41.76	0	197.76	433.71	220.78	171.32	129.16	133.5
ENSG00000079805	DNM2	997.96	287.53	71.72	408.35	2227.82	188.14	1737.44	203.51	530.14	108.72	20.8	253.22	710.06	2032.55	212.72	0	1279.97	541.88	4002.61	844.26	3400.54	68.18	349.06	522	137.73	3682.74	2321.11	4.54	765.98	23501.6	348.02	823.84	196.39	83.56
ENSG00000079819	EPB41L2	776.37	621.01	275.09	502.03	3360.39	165.32	287.49	403.02	215.28	24.36	0	612.1	162.34	495.74	630.6	47.18	20128.6	9982.32	1560.28	630.61	65389.2	18.48	355.25	113.71	27.34	619.81	404.45	200.81	486.79	917.67	569.45	3042.62	199.88	628.55
ENSG00000079841	RIMS1	0	2.28	0	0	2.43	0	4.1	0	0	0	0	25.02	1.14	1.66	3.6	0	0	0	11.88	1.66	41.9	0.5	18.3	0	0	0.13	7.34	0	0	15.98	0	3.96	4.76	0.45
ENSG00000079931	MOXD1	0.62	4.67	0	7.96	10.22	6.81	2.61	8.95	4.9	0	0	7.68	1.51	17.53	3.83	0	50.84	58.74	6.96	19.93	35.32	0.48	3.45	0	0	5.41	12.93	0	2.92	5.73	18.1	8.48	13.86	59.45
ENSG00000079950	STX7	186.47	74.7	0	21.6	717.39	30.99	103.05	28.08	159.69	0	0	79.89	7.14	106.45	109.4	0	10.28	527.09	1625.57	95.46	142.51	1.65	30.09	398.41	28.43	57.62	58.14	0	68.52	45.39	109.5	72.67	109.08	144.54
ENSG00000079974	RABL2B	48.39	53.57	0	2.06	21.19	0	10.83	1.62	20.54	0	0	4.86	9.87	15.26	235.58	0	30.57	33.95	4465.18	22.46	40.63	0	1.27	0.56	0	7.38	18.26	0	0	9.91	16.83	38.1	5.72	86.27
ENSG00000079999	KEAP1	279.85	20.78	0	33.73	18.36	162.83	297.25	7.23	33.1	0	0	18.3	7.61	17.18	42.51	0	0	63.08	456.74	5.53	184.49	13.77	77.2	3.99	0.61	23.86	68.51	0	9.8	34.45	16	16.19	30.85	76.06
ENSG00000080007	DDX43	0	2.27	0	0	5.82	0	4.13	0	0.83	0	0	2.29	0	0	4.13	0	0	0	96.71	0	0.69	0	0	0	0	33.45	0	0	0	0	0	191.27	1.24	0
ENSG00000080031	PTPRH	178.78	51.75	0	51.07	227.3	22.62	168.87	73.25	369.98	0	0	11.02	34.16	52.26	158.59	0	395.8	291.57	341.95	70.75	43.93	0	364.45	48.33	153.2	3314.49	28.15	0	91.29	21.79	90.62	187.9	58.6	100.84
ENSG00000080166	DCT	0	0	0	0	0	0	0	0	0	0	0	0	0	5.17	0.62	0	0	0	0	0	0	0	3.36	0	0	0	0	0	0	0	0	2.45	0	0
ENSG00000080189	SLC35C2	30.72	19.33	0	110.86	325.68	7.64	36.07	325.2	14.22	0	0	1.8	19.58	27.62	48.36	0	186.47	32.15	216.51	7.27	32.14	1.86	40.99	0	0	45.41	7.01	0	19.89	13.96	84.44	95.84	40.14	0
ENSG00000080200	CRYBG3	218.61	82.48	0.67	123.07	412.71	61.47	314.57	298.21	139.91	0	0	35.12	12.11	682.81	280.07	0	195.1	133.87	768.95	240.86	203.67	12.45	375.74	228.56	14.94	77.59	125.46	0.57	2314.27	852.97	159.64	873.35	5866.02	351.15
ENSG00000080224	EPHA6	0	0	0	0	0	0	0	0	0	0	0	0	0	0	5.57	0	0	0	0	0	0	0	0	0	0	0	0	0	0	0	0	0.41	0	2.01
ENSG00000080293	SCTR	0	0	0	0	0	0	0	0	0	0	0	0	0	0	0	0	0	0	0	4.48	0	0	0	0	0	0	0	0	0	0	0	0	0	0
ENSG00000080298	RFX3	26.56	200.94	0	7.85	87.42	1063.14	39.24	13.07	14.41	0	0	3.61	7.38	66.4	69.84	0	0	20.66	96.09	10.91	238	0	43.6	2.52	0.24	9.82	22.49	0	15.7	4.56	176.16	82.79	7.12	111.06
ENSG00000080345	RIF1	42.52	125.86	6.97	35.24	541.15	120.12	146.7	206.6	94.68	3.64	0.4	63.63	24.2	1264.41	449.06	2.3	113.69	288.43	269.1	227.33	1209.35	21.18	79.55	1.91	22.62	51.42	817.62	2.58	68.36	42.86	12144.8	445.83	77.7	199.39
ENSG00000080371	RAB21	102.38	12.51	4.89	20.88	838.37	91.66	28.3	25.49	94.7	0	0	31.95	36.79	128.57	30.72	0	23.31	1365	1853.27	27.05	263.53	50.03	36.39	8.55	9.21	12.77	60.41	0	65.98	34.44	292.62	173.83	86.91	104.43
ENSG00000080493	SLC4A4	42.77	365.89	0	759.27	722.1	2.78	374.33	115.41	4351.38	59.45	0	126.04	2551.53	654.25	287.05	73.87	44.05	1825.31	621.01	268.02	344.44	18.86	220.55	450.56	59.48	209.08	22.76	0	389.44	991.59	888.87	297.5	97.84	566.91
ENSG00000080503	SMARCA2	2938.87	175.13	45.83	6203.72	575.21	126.18	248.64	43.52	496.74	0	6.97	158.94	325.44	313.49	1007.09	0	537.76	198.95	1941.97	339.72	3425.73	117.73	138.23	86.47	242.59	82.74	481.18	0	1020.16	402.93	211.07	911.55	104.68	4871.05
ENSG00000080511	RDH8	0	0	0	0	1.51	0	0	0	0	0	0	0	0	0	0	0	0	0	0	0	0	0	0	0	0	0	0	0	0	0	0	0	0	0
ENSG00000080546	SESN1	119.31	39.77	144.5	63.91	29.39	11.71	59.67	7.15	52.5	0	0	13.96	4.51	72.4	25.43	0	0	41.72	237.22	1013.11	141.03	2.14	29.43	0.4	11.19	23.23	47.54	0	76.82	20.35	59.46	65.8	17.89	16.1
ENSG00000080561	MID2	6.85	13.38	0	0	6.17	0	31.18	41.36	0.21	0	0	0	0	0	1.2	0	0	0	41.91	7.68	5.28	0	3.83	0	0	3.67	0.66	0	7.57	1.45	0	10.81	1.34	0
ENSG00000080573	COL5A3	34.37	550.33	0	7.13	22.82	0	38.04	4.9	18.85	0	0	3.01	15.25	10.14	3.64	0	0	32.48	371.22	16.82	5.44	0	19.03	0	0	19.78	26.76	0	1.39	16.45	6.92	318.73	74.96	7.23
ENSG00000080603	SRCAP	0	301	4.77	156.29	170.23	132.54	129.48	358.54	174.67	959.21	4.2	23.1	31.01	425.94	64.87	119.62	2196.61	961.07	1174.38	117.34	366.51	15.68	2768.12	651.36	120.2	192.24	7517.01	46.63	60.36	141.13	28.21	510.73	97.82	494.25
ENSG00000080608	PUM3	507.01	150.53	0	22.74	272.43	16.3	213.8	117.13	350.09	17.21	0	28.79	8.19	2096.01	1139.88	0	239.77	4727.84	581.75	50.61	167.96	0.4	151.04	1.03	5.33	92.13	132.69	0	146.38	36.92	59.64	87.3	159.08	132.91
ENSG00000080644	CHRNA3	0	0.69	0.41	0	17.32	0	0.41	7.64	0	0	0	0	0	0	2.32	0	0	0	0	16.01	0	0	0.53	0	0	0	0.84	0	0	9.95	0	2.71	18.25	0
ENSG00000080709	KCNN2	0	0	0	0	7.83	0	1.64	0	0	0	0	0	0	0.53	1.22	0	569.29	23.55	4.23	0	2.59	0	0	0	0	0	0.35	0	0	83.15	0	0.41	5.94	400.24
ENSG00000080802	CNOT4	31.9	58.7	0	17.56	41.39	0	44.41	119.59	87.46	0	0	19.89	3.46	114.21	98.12	0	92.86	13.89	144.38	14.97	1035.88	12.92	22.3	0	225.14	19.05	15.92	0	8.29	45.31	48.52	117.62	39.01	78.22
ENSG00000080815	PSEN1	106.06	66.66	45.4	27.8	722.58	75.3	792.72	142.86	94.77	283.42	0	516.21	302.42	185.25	285.6	0	249.08	376.16	472.85	31.15	803.29	0.77	271.3	79.26	233.26	131.88	285.89	19.51	222.66	41.25	312.04	494.84	433.51	574.36
ENSG00000080819	CPOX	66.64	5.93	0	72.37	21.89	33.95	1175.71	16.78	10.46	0	0	13.43	9.29	60.65	23.65	0	161.27	145.61	69.24	25.51	20.23	0	20.88	0	19.34	7.98	7.41	0	3.01	19.49	110.29	144.94	18.18	19.96
ENSG00000080822	CLDND1	33.23	2.87	0	12.65	93.03	38.59	143.87	23.86	65.56	0	0	3.86	7.34	59.66	129.55	0	7.26	19.81	129.73	8.93	194.31	0.76	104.8	0.32	4.34	20.16	11.73	0	121.48	11.77	59.41	2951.77	18.48	69.86
ENSG00000080823	MOK	50.11	6.96	24.49	17.13	28.84	67.27	61.39	1.33	5.86	0	0	4.87	12.17	52.4	14.61	0	187.99	12.57	1271.46	165.42	25.2	0	1075.65	15.07	0	7.01	1.07	0	16.52	6.97	29.05	64.25	8.04	44.22
ENSG00000080824	HSP90AA1	5007.46	339.22	178.62	1112.76	9601.78	1221.13	875.7	1296.17	587.95	1022.02	361.87	250.51	440.49	87727.6	1404.61	3.56	2545.23	554.11	8050.84	1361.26	5512.53	101.26	3206.25	238.13	888.16	934.35	1220.65	110.19	2009.27	1005.92	6719.42	7743.37	656.8	1601.46
ENSG00000080839	RBL1	370.7	85.3	0	8.91	2864.22	0	20.44	6.81	3.68	0	0	9.43	3.32	111.04	15.83	0	1.15	36.12	55.63	27.53	60.98	0	116.89	5.08	0	12.97	4.47	0	31.95	152.75	26.62	43.39	30.03	16.1
ENSG00000080845	DLGAP4	74.96	35.88	0	39.42	280.75	22.61	224.9	31.18	55.33	37.13	0	32.15	100.9	180.8	36.16	62.87	139.67	25.12	507.16	136.91	551.89	12.99	36.8	15.63	6.64	554.32	341.19	0	73.42	3839.8	61.42	79.6	30.63	10.09
ENSG00000080854	IGSF9B	7.45	27.53	0	26.16	86.62	2.18	11.2	0.43	2.79	0	0	7.8	2.27	3.65	30.85	0	0	95.64	23.54	14.85	975.59	0	13.78	0	0	21.26	9.03	0	15.77	41.9	15.07	73.19	12.62	17.89
ENSG00000080947	CROCCP3	56.29	6.08	0	1.3	21.52	0	7.91	20.79	62.03	0	0	262.66	3.41	13.54	9.41	0	0	28.65	176.22	10.79	57.97	0	14.49	10.33	0	3.33	7.95	0	0	12.61	7.26	19.12	11.68	2.12
ENSG00000080986	NDC80	17.35	6.37	0	1.14	33.27	0	5.08	24.05	12.39	0	0	7.68	0.5	75.47	8.8	0	0	59.35	68.28	42.35	141.28	0	6.72	0	0.33	24.9	38.03	0	3.25	3.47	63.76	18.22	90.08	258.48
ENSG00000081014	AP4E1	35.65	32.78	0	7.79	162.39	2.68	20.87	9.85	59.35	0	0	6.73	2.9	36.86	38.92	0	41.68	157.44	734.74	16.23	33.15	0	8.19	0	152.5	15.49	19.1	0	9.95	7.6	34.03	14.64	17.34	49.81
ENSG00000081019	RSBN1	64.96	92.18	0	4.23	59.77	23.35	26.24	76.32	110.29	0	0	7.98	14.4	38.28	668.64	0	0.21	245.28	8254.95	52.03	157.78	0	9.63	0.56	2.32	36.06	37.76	0	25.87	77.76	50.5	150.76	17.03	191.5
ENSG00000081026	MAGI3	442.63	126.63	0	76.92	195.09	377.63	1488.82	60.1	270.75	12.51	1.42	28.28	13.01	72.87	364.17	0	6.15	593.44	1714.52	102.99	904.93	2.3	125.25	13.44	31.82	149.81	301.46	0	46.8	32.9	288.86	182.67	139.1	827.53
ENSG00000081041	CXCL2	350.21	0	0	0	0.47	0	10.58	1.23	2.49	0	0	9.91	3.25	6.63	3.59	0	0	0	40.37	0.12	8.96	0	0.67	0	0	6.69	1.62	0	0	0.71	0	69.79	0	6.37
ENSG00000081052	COL4A4	0	2.01	0	1.91	44.4	0	23.86	3.98	27.41	0	0	0.86	3.89	1.79	18.4	0	0	6.82	32.46	20.16	14.13	0	93.05	0	0	450.27	10.52	0	1.2	1.6	15.1	22.2	6.97	25.31
ENSG00000081059	TCF7	150.53	8.95	0	12.97	13.96	16.78	95.07	16.72	12.01	0	0	6.5	228.66	219.7	23.34	0	0	52.32	110.97	6.41	16.24	1.68	25.81	16.39	0	48.89	17.33	0	4.02	30.48	20.49	118.7	24.2	52.32
ENSG00000081087	OSTM1	0	6.17	0	131.65	261.06	0	6.79	475.29	5.97	0	0	0	1.12	15.23	14.34	0	0	0.25	211.94	7.08	33.8	0	18.36	24.53	0	23.55	1.57	0	3.03	0.78	0	113.33	28.99	26.62
ENSG00000081138	CDH7	0	0	0	1.68	0	0	0	0	0	0	0	2.32	0	6.73	0	0	0	0	0	0	0.67	0	0	0	0	0	0	0	0	0	0	0	0	0
ENSG00000081148	IMPG2	0	1.72	0	0	1.84	0	3.74	5.05	0.48	0	0	0	0	12.93	11.15	0	0	3.7	7.63	0	10.34	0	1.27	0	0	0.48	0	0	0	0	2.87	3.32	6.29	6.28
ENSG00000081154	PCNP	38.41	46.7	0	28.15	260.89	170.58	77.27	25.52	57.59	0	0	136.99	13.42	109.06	1851.11	0	0	36.84	41.65	57.62	116.66	0.41	46.48	38.41	0	79.29	19.89	0	15.17	66.08	80.21	591.72	82.41	35.43
ENSG00000081177	EXD2	37.29	27.72	0	7.02	57.29	287.67	33.27	7.6	11.01	0	0	3.1	9.84	36.52	65.65	0	0	23.33	54.34	10.11	99.12	3.31	63.53	0	0	6.03	19.46	0	16.24	23.58	127.1	44.16	6.25	51.01
ENSG00000081181	ARG2	0.8	0	0	0	3.73	0	0	10.67	0	0	0	0	0	8.72	2.52	0	0	0	3.68	0.54	4.56	0	0.65	0	0	0	10.39	0	0	0	0	1.42	0.71	0
ENSG00000081189	MEF2C	10.27	10.78	0	16.24	521.96	5.89	24.07	27.91	28.11	0	0	31.18	76.93	69.48	23.95	0	0	713.68	1610.3	34.49	79.78	37.52	36.11	15.45	1.4	7.29	24.05	0	12.7	31.95	108.95	90.68	92.25	39.78
ENSG00000081237	PTPRC	36.85	98.51	0	205.15	460.73	1.22	135.75	32.49	751.79	0	0	37.34	925.56	133.07	96.48	4.2	1.6	250.61	403.42	121.72	274.73	3.49	89.68	71.66	6.31	79.85	15.44	0	69.27	301.46	229.58	205.23	52.19	246.91
ENSG00000081248	CACNA1S	0	0	0	0	0	0	0	0	0	0	0	0	0	0	0.76	0	0	0	25.09	0	4.98	0	0	0	0	0	0	0	0	0	0	0	0	0
ENSG00000081277	PKP1	0	0	0	0	3.01	0	7.27	0	0	0	0	6.23	0	0	1.38	0	0	0	0	0	17.21	0	3.29	0	0	0	1.86	0	0	12.23	8.55	0	0.07	0
ENSG00000081307	UBA5	318.15	45.41	181.88	107.64	53.82	3.62	162.59	13.18	87.14	0	0	26.3	13.37	153.85	27.83	0	1380.26	64.85	423.52	2789.17	163.21	10.93	48.25	9.36	69.92	42.59	59.83	0	106.15	50.99	351.45	93.34	40.42	46.71
ENSG00000081320	STK17B	135.39	99.23	45.13	7.64	401.48	6.22	651.32	550.55	33.04	0	0	8.53	6.89	113.11	15.17	0	88.27	91.39	431.59	88.69	115.3	0	7.08	0	0	173.76	12.26	0	79.89	6.77	47.37	509.83	10.94	90.93
ENSG00000081377	CDC14B	69.17	750.45	0	10.69	39.44	0	62.09	16	31.15	0	0	4.27	8.39	19.32	22.53	0	108.91	21.54	156.96	36.16	30.11	0	31.13	0	0	50.2	65.78	0	5.38	23.45	20.62	682.5	77.54	56.17
ENSG00000081386	ZNF510	48.55	38.41	0	15.25	31.37	0.99	12.51	18.97	18.89	0	47.09	1.69	4.82	60.54	6.25	0	0	111.49	97.4	9.89	105.72	1.27	225.19	0	7.23	26.31	537.82	0	5.47	4.4	4.28	90.62	13.94	104.91
ENSG00000081479	LRP2	0	0	0	0	0	0	0	0	0	0	0	0	0	0	0	0	0	0	0	0	0	0	0	0	0	0.41	0	0	0	0	0	0	0	0
ENSG00000081665	ZNF506	28.25	11.63	28.79	3.53	1053.2	0	30.98	29.28	1463.38	87.01	0	3.8	0.53	151.04	33.55	0	0	152.25	231.1	125.03	73.64	1.66	13.57	21.41	3.98	158.21	79.05	0	9.82	18.59	14.52	233.82	54.76	458.24
ENSG00000081692	JMJD4	0	0	0	0.47	11.19	20.13	11.88	8.71	9.08	0	0	4.4	0.99	5.19	11.01	0	0	107.64	15.12	0.86	18.16	0	7.58	0	0	4.22	3.65	0	0	121.26	59.45	9.71	2.97	375.23
ENSG00000081721	DUSP12	0	19.06	0	2.98	9.85	0.61	10.27	11.21	16.82	0	0	9.08	0.56	10.28	30.42	0	0	2.95	41.96	5.09	259.84	0	6.61	0	187.61	3.41	2.14	0	0.13	32.45	16.78	20.49	9.54	47.49
ENSG00000081760	AACS	40.63	33.07	0	14.52	163.46	101.16	386.88	27.27	21.35	4.11	0	252.91	255.89	50.39	102.27	0	0	98.14	141.94	12.3	326.69	17.29	123.77	31.12	0	25.87	108.26	0	38.77	32.2	111.35	109.04	215.51	295.17
ENSG00000081791	DELE1	167.01	10.59	0	121.48	60.3	47.1	2451.47	24.17	22.1	0	0	53.14	4.65	78.69	74.7	0	100.73	128.84	117.63	40.75	39.39	6.73	61.32	180.63	55.5	12.82	12.4	0	12.62	105.55	15.21	363.47	35.72	49.99
ENSG00000081800	SLC13A1	0	0	0	0	0	0	0	0	0	0	0	0	0	0	0	0	0	0	0	0	1.08	0	0	0	0	0	0.42	0	5.17	0	0	0	0	0
ENSG00000081803	CADPS2	61.4	37.44	13.84	26.92	104.07	84.71	179.96	12.09	17.91	0	0	15.16	18.25	260.89	33.44	0	1.65	76.57	2560.25	297.25	115.86	5.09	1113.17	3.98	12.83	17.82	7.22	0	20.91	49.18	103.33	277.95	21.85	289.7
ENSG00000081818	PCDHB4	0	1.34	0	0	23.41	0	0.35	0	0.42	0	0	0	0	100.06	2.56	0	0	0	0	0.77	3.28	0	0	0	0.76	0.77	0	0	12.24	0.66	0	3.36	0.36	0
ENSG00000081842	PCDHA6	0	2.58	0	0	400.24	0	1.43	2.8	0.13	0	0	0.82	0	0	1.51	0	0	0	2.79	0.61	26.18	0	0	0	0	0	2.46	0	4.56	1.11	0	4.69	1.23	0
ENSG00000081853	PCDHGA2	0	0	0	0	11.17	0	7.62	0	0.66	0	0	0	0	0	1.09	0	0	2.46	14.07	11.41	17.84	0	9.37	0	0	6.93	20.68	0	0	0	0	2.61	0	0
ENSG00000081870	HSPB11	12.51	18.36	0	21.18	151.37	0	14.99	17.3	11.72	0	0	20.07	0.65	31.94	16.87	0	0	529.87	52.46	10.18	2338.9	0	6.65	0	0	33	13.16	0	37.76	11.87	13.56	162.39	8.22	40.09
ENSG00000081913	PHLPP1	61.16	81.38	0	14.61	34.72	53.48	23.45	249.44	168.01	0	0	500.3	12.23	32.79	23.62	0	132.02	25.55	175.81	51.87	271.67	13.06	121.98	25.63	23.86	6.65	77.7	0	90.94	129.5	18.74	30.14	25.51	10.94
ENSG00000081923	ATP8B1	324.65	331.85	0	146.15	812.44	68.67	117.59	579.54	367.8	68.03	0	282.84	88.67	2344.29	280.98	341.61	286.78	2527.49	1991.29	1628.16	3555.49	6.65	192.06	207.13	38.97	593.22	619.89	0	350.01	132.96	1068.69	580.88	2858.19	6131.04
ENSG00000081985	IL12RB2	0	1.66	0	0.75	6.1	0	0.66	0.93	0.61	0	0	0	0	8.44	0	0	0	40.31	0	0	3.12	0	2.97	0	0	0	1.27	0	0	0	9.41	1.87	1.68	9.55
ENSG00000082014	SMARCD3	0	11.21	0	0.6	7.41	0	1.56	0	6.85	0	0	0.35	0.41	3.67	17.32	0	0	34.37	1200.72	1.14	8.32	0	1.8	0	0	1.23	4.98	0	7.79	48.79	0	18.89	3.46	21.41
ENSG00000082068	WDR70	304.38	36.69	0	28.79	54.53	235.58	672.04	27.67	59.41	0	0	20.2	19.22	17.98	143.21	0	449.17	210.82	619.46	49.99	510.79	8.42	76.54	5.59	36.71	38.78	179.38	9.25	17.05	43.24	84.32	47.01	80.65	260.12
ENSG00000082074	FYB1	662.9	50.04	0	27.83	52.41	14.54	49.04	90.16	78.02	0	0	60.23	12.24	104.7	31.14	92.39	12.26	566.8	1016.7	23.46	66.49	0	33.39	63.87	3.04	248.63	43.18	0.87	76.51	17.09	862.65	2204.8	33.04	103.55
ENSG00000082126	MPP4	0	0	0	0	2.65	0	0	0	0	0	0	0	0	0	0	0	0	0	0	0	0	0	0	0	0	0	0.57	0	0	0	0	0	0	0
ENSG00000082146	STRADB	48.77	6.17	0	6.92	16.19	0	46.4	45.71	14.94	0	0	2.12	0	240.38	9.5	0	737.94	34.97	36.36	8.01	7.15	0	3.87	6.56	0	23.05	6.28	0	11.48	3.98	9.71	68.53	7.62	47.34
ENSG00000082153	BZW1	75.51	44.01	0	235.58	1948.9	0	95.48	2101.26	79.9	0	0	4.28	15.66	162.09	96.72	0	252.11	182.62	1308.99	18.94	230.61	0	69.75	11.27	34.88	280.87	13.06	0	55.78	10.83	227.33	826.01	228.56	260.72
ENSG00000082175	PGR	7.6	3.2	0	1.12	5.16	0	1.66	14.67	2.01	0	0	1.66	0	7.34	1.66	0	0	0.24	31.7	0.43	1.79	0	0	0	0	1.56	1.65	0	17.32	10.34	0	14.85	50.03	2.27
ENSG00000082196	C1QTNF3	0	2.68	0	0.53	18.36	0	46.09	3.36	2.54	0	0	0.22	4.33	13.69	15.61	0	0	4.94	2.12	55.43	173.18	0.21	0	0	0	4.04	3.2	0	3.36	0	6.56	15.77	1.4	7.28
ENSG00000082212	ME2	71.31	66.59	0	62.24	687.58	181.73	121.43	40.1	133.69	0	0	209.37	9.5	353.07	4102.46	0	121.43	105.7	42.65	137.05	213.71	0	97.52	109.65	0.25	166.96	34.62	37.44	23.69	60.57	239.3	1337.9	137.91	78.73
ENSG00000082213	C5orf22	25.99	148.97	0	5.99	84.45	137.58	19.62	12.59	11.81	0	0	6.19	1.23	45.23	68.44	0	0	22.38	53.68	7.32	140.11	0	54.81	7.57	0	12.57	16.43	0	8.66	10.65	91.42	65.59	6.94	30.85
ENSG00000082258	CCNT2	21.32	110.2	0	46.31	227.42	222.78	81.14	113.59	42.27	0	0	36.1	32.81	459.67	271.62	0	42.89	171.67	145.04	143.43	441.15	61.32	77.27	16.49	55.53	23.73	419.2	0	22.92	80.21	4014.91	202.73	37.31	56.25
ENSG00000082269	FAM135A	173.95	24.75	60.57	18.89	1021.49	26.91	65.06	33.42	145.73	0	0	81.38	52.4	201.95	63.53	0	25.99	3048.74	5378.87	58.24	521.55	62.54	74.21	5.23	19.82	15.04	117.47	0	112.7	24.48	407.15	306.46	178.39	140.01
ENSG00000082293	COL19A1	0	14.07	0	3.34	11.36	2.6	2.06	2.54	0	0	0	0.42	0	2.56	6.65	0	7.22	0	15.49	7.79	6.22	0	5.78	0	0	7.29	0	0	7.62	24.91	0	7.38	3.79	0
ENSG00000082397	EPB41L3	581.57	35.11	0	2038.72	173.44	11.88	21.42	9.09	147.68	0	0	21.58	36.32	112.79	302.66	0	0	58.69	446.03	58.66	549.36	0	30.35	36.86	20.76	15.52	55.21	0	302.15	85.72	38.71	264.5	22.88	921.55
ENSG00000082438	COBLL1	69.17	47.13	0	60.06	167.04	34.31	47.82	39.1	28.61	0	0	43.6	38.68	62.77	38.24	0.86	9.38	378.88	1046.58	186.19	132.15	0.17	71.58	3.39	128.19	470.43	17.55	0	1338.3	48.91	53.47	155.15	8.36	128.1
ENSG00000082458	DLG3	338.35	84.19	154.47	111	123.72	49.27	208.43	26.24	248.44	0	65.78	48.7	16.84	411.76	77.27	0	920.17	308.96	1075.34	3627.18	299.4	12.12	105.3	18.99	115.8	81.3	143.03	0.83	331.73	125.09	281.31	212.88	79.85	58.82
ENSG00000082482	KCNK2	0	0	0	0	2.88	0	0	0	0	0	0	0	0	1.8	0	0	0	0	0	0	0.25	0	0.38	0	0	0.61	0	0	2.52	0	0	1.3	0	10.28
ENSG00000082497	SERTAD4	4.67	137.58	0	1.43	13.21	1.54	44.19	1.03	15.57	0	0	2.01	4.57	4.02	6.96	0	0	0.33	0	21.86	28.06	0.17	10.81	0	0	10.65	47.94	0	1.39	5.76	8.05	211.33	80.13	24.16
ENSG00000082512	TRAF5	229.08	90.09	0	49.55	90.47	43.74	42.45	52.01	54.69	132.05	0	11.97	14.3	117.19	36.07	0	3.8	317.76	456.83	39.23	433.98	5.37	498.88	191.27	3.72	26.74	2276.37	0	25.43	24.42	14.57	278.58	39.23	191.8
ENSG00000082515	MRPL22	16.19	42.89	0	2.76	29.84	0	43.84	6.08	41.25	0	0	11.93	3.96	304.87	180.93	0	126.04	1100.66	9.67	6.65	26.83	0	50.91	16	5.33	5.39	18.86	0	11.44	9.18	25.51	8.25	15.3	26.52
ENSG00000082516	GEMIN5	20.13	8.51	0	2.68	488.49	2.58	17.97	14.43	500.3	0	0	3.6	1.34	49.79	25.55	0	0	64.95	65.81	45.74	33.47	0	11.84	0	0	33.63	37	0	6.37	17.73	2.68	60.62	57.04	74.7
ENSG00000082641	NFE2L1	283.48	141.39	80.48	36.17	885.53	130.6	435.64	297.55	428.11	106.76	0	71.15	96.09	135.87	600.21	336.08	2654.63	1616.29	521.35	135.22	723.44	15.41	476.31	247.19	366.81	233.77	76.72	30.44	159.21	2719.61	1597.38	359.97	223.22	11381.8
ENSG00000082684	SEMA5B	0	9.15	0	0	2	0	4.31	17.44	0	0	0	2.59	1.12	1.62	8.37	0	0	5.73	42.37	2.97	76.22	0	1.65	0	0	0	1.66	0	0	10.63	0	4.1	1.24	0
ENSG00000082701	GSK3B	44.99	24.12	0	9.94	244.65	18.25	396.92	46.1	34.89	0	0	235.58	199.03	93.97	122.22	0	0	48.95	218.81	11.43	406.68	1.81	77.05	33.2	42.6	36.42	143.33	0	37.11	9.05	216.59	194.89	158.21	382.63
ENSG00000082781	ITGB5	134.1	19.49	0	369.62	92.32	0	3314.49	48.05	35.88	0	0	39.16	30.97	140.57	148.98	128.5	449.13	356.03	200.26	61.96	77.18	7.95	65.96	164.44	153.89	24.31	24.63	0	17.87	143.43	83.67	496.14	37.66	77.76
ENSG00000082805	ERC1	255.64	43.52	80.55	101.69	761.86	131.14	740.98	138.41	472.67	0	11.27	47.38	160.3	316.52	1317.97	34.48	124.56	245.12	2233.03	90.44	1052.75	76.06	1029.08	94.16	65.09	254.63	77.98	0	1687.84	144.57	359.86	23376.5	172.59	276.36
ENSG00000082898	XPO1	106.15	61.3	1.2	42.22	365.58	317.66	454.95	37.25	68.04	4.32	1.9	54.13	54	942.12	150.65	0	287.12	133.5	7168	930.51	284.17	0	4490.19	15.35	27.33	56.25	12.84	384.86	44.65	65.98	401.71	881.35	81.14	608.37
ENSG00000082996	RNF13	126.27	4.24	0	36.51	293.23	2.92	18.75	30.85	10.59	0	0	2.07	5.94	2388.93	27.3	0	84.48	12.1	217.61	17.81	123.77	3.73	82.41	0	57.94	11.86	19.55	0	39.16	9.94	142.01	282.56	6.53	56.33
ENSG00000083067	TRPM3	0	7.75	0	0	0	0	1.19	2.8	0	0	0	0	4.15	4.89	0	0	0	0	0	0	0	0	10.93	0	0	3.89	0	0	7.61	17.84	0	0.69	0	0
ENSG00000083093	PALB2	43.07	7.74	0	8.71	117.33	25.37	59.46	8.42	15.24	0	0	4.97	3.74	53.82	7.01	0	60.97	20.88	241.4	38.79	148.29	1.3	8.33	0.41	0	97.01	59.45	22.72	16.13	412.75	13.36	41.82	4.8	10.7
ENSG00000083097	DOP1A	42.72	75.26	0	105.89	473.45	18.14	54.78	66.16	20.32	0	15.97	72.47	19.16	80.19	102.02	0	609.75	1540.51	251.54	95.06	9693.32	3.98	36.59	11.61	0.8	86.71	19.62	0	56.44	85.9	80.38	542.05	25.06	73.89
ENSG00000083099	LYRM2	116.91	41.07	0	4.22	46.17	0	21.47	336.05	232.63	0	0	387.73	4.55	33.03	28.63	0	1.12	24.26	177.04	43.16	305.89	0	73.19	0	0.66	12.38	34.87	0	72.25	32.8	36.76	59.08	33.3	30.04
ENSG00000083123	BCKDHB	74.14	30.98	0	18.77	58.69	9.41	7.62	33	33.3	0	6.64	12.57	3.01	148.66	20.85	0	104.2	260.03	88.16	132.05	348.99	0.12	8.96	0	3.8	33.56	44.11	0	26.3	18.23	71.16	41.67	169.76	734.07
ENSG00000083168	KAT6A	336.87	262.28	57.27	95.7	1437.07	160.67	323.72	74.66	400.14	107.39	0	198.46	28.3	207.57	481.29	0	708.51	981.17	4346	225.33	338.65	44.01	173.9	2023.25	201.61	95.41	272.02	12.51	216.66	275.17	243.03	137.38	311.02	211.13
ENSG00000083223	TUT7	314.2	609.16	118.57	31.08	281.64	98.59	101.05	359.94	470.05	0	5.84	46.52	113.53	141.69	2723.08	0	518.58	558.47	51656	185.39	414.42	9.41	41.78	109.64	37.68	236.88	181.35	0	157.25	463.52	144.98	564.6	57.22	668.12
ENSG00000083290	ULK2	144.94	10.39	0	4.52	9.04	176.69	136.99	2.48	16.55	0	0	1.9	0.8	5.28	27.97	0	13.93	15.77	129.9	5.02	92.25	0	12.92	0	0	7.29	19.93	0	2.3	7.06	35.46	12.62	12.45	29.66
ENSG00000083307	GRHL2	4902.94	55.73	0	30.83	31.95	143.76	180.42	87.7	119.93	0	13.06	119.69	27.93	141.48	57.76	0	332.76	1021.49	1296.73	35.43	199.47	25.95	35.84	73.61	69.21	180.62	100	55.89	113.53	47.04	2186.08	1685.26	39.24	218.97
ENSG00000083312	TNPO1	403.66	47.22	2.29	35	300.86	17.57	340.79	95.12	417.32	0	0	14.99	28.97	77.16	261.43	0	120.41	209.42	366.6	169.89	185.34	3.46	599.66	6.2	28.86	4014.91	89	0	41.44	9.89	213.69	284.43	136.88	334.48
ENSG00000083444	PLOD1	80.73	8.71	0	22.49	19.32	99.05	155.92	83.62	29.22	0	27.97	8.48	131.65	617.76	32.84	0	25.02	112.03	165.62	26.63	21.12	5.03	54.46	26.64	68.06	69.14	27.63	0	28.5	108.68	12.78	145.01	12.93	271.57
ENSG00000083454	P2RX5	0	7.4	0	45.04	263.64	0	5.94	62.54	3.41	0	0	1.27	3.92	8.78	5.74	0	0	10.8	116.64	3.63	3.98	1.46	36.71	0	0	11.77	0	0	0	0.33	0	101.16	20.07	7.14
ENSG00000083457	ITGAE	6.42	1.8	0	12.31	37.68	0	10.79	6.29	6.28	221.09	0	0.66	0.8	15.3	18.89	0	0	5.93	22.39	12.54	6.59	1.08	30.42	3.34	0	4.69	3.7	0	38.11	80.13	4.96	53.05	150.09	7.68
ENSG00000083520	DIS3	218.8	19.89	0	13.44	300.41	61.98	317.66	117.73	24.79	0	0	3.91	28.69	252.52	243.05	0	8.33	153.85	94.93	793.36	1323.39	0.21	67.9	100.06	24.74	25.9	24.22	0	124.19	25.29	102.46	241.11	84.5	93.19
ENSG00000083535	PIBF1	43.93	27.68	0	8.12	246.43	64.67	55.85	11.46	51.42	0	0	72.37	4.13	67.47	2038.72	0	12.12	57.05	65.91	58.18	109.7	0	13.28	0	4.02	69.38	15.88	0	8.92	28.76	101.42	457.18	102.59	48.62
ENSG00000083544	TDRD3	17.94	301.41	0	5.78	115	725.44	76.2	17.58	34.63	0	0	8.78	11.07	141.51	185.07	0	0	30.79	318.75	28.74	359.15	2.32	188.1	84.09	5.32	14.12	50.16	0	57.37	60.09	394.69	111.69	17.36	106.95
ENSG00000083635	NUFIP1	2.07	6.71	0	0.41	21.58	60.06	15.32	9.91	4.21	0	0	4.89	0.99	61.04	15.14	0	27.73	6.49	9.04	23.82	51.72	0	5.19	13.89	0.41	4.38	51.97	0	0	16.97	900.54	16.49	7.13	4.6
ENSG00000083642	PDS5B	157.39	25.42	0	45.74	1045.16	156.41	46.2	28.42	135.35	0	6.5	48.68	57.98	169.16	57.28	0	71.9	1562.48	3709.12	65.26	379.38	25.02	46.63	27.8	18.82	17.72	93.42	216.81	78.69	47.31	351.98	241.15	190.59	92
ENSG00000083720	OXCT1	37.63	67.12	33.47	15.61	92.53	0	64.58	4.38	398.41	0	0	12.31	400.24	93.26	31.6	0	0	92.86	103.76	43.44	109.14	0.7	29.39	0	0	27.17	10.11	0	14.25	68.51	30.27	41.6	15.16	51.46
ENSG00000083750	RRAGB	157.67	1.45	0	300.18	36.11	0	6.01	2.07	15.66	0	0	8.3	5.59	22.1	30.49	0	20.87	18.23	78.32	14.58	155.72	2.52	5.08	0	0	1.56	14.07	0	111.49	18.83	10.41	24.68	2.12	339.52
ENSG00000083799	CYLD	72.53	41.8	0	62.16	142.43	76.24	36.53	56.33	15.84	0	0	43.6	35.32	47.16	46.34	0	0	143.97	516.45	214.07	172.08	0	79.39	12.01	155.9	514.37	21.89	2.12	1826.1	46.92	55.13	156.55	11.7	184.6
ENSG00000083807	SLC27A5	0	0	0	5.89	0.73	0	5.62	0	1.62	0	0	1.62	0	0	0.28	0	0	0	0	0	2.84	0	0	0	0	0.52	0	0	0	0.5	0	2.3	0	0
ENSG00000083812	ZNF324	32.71	46.83	0	6.94	46.89	0	294.48	64.62	9.5	0	0	8.25	11.17	18.22	6.75	0	0	0	158.53	44.7	40.94	19.06	9.56	3.31	0	18.97	17.57	0	34.48	14.39	22.22	56.22	4.58	48.17
ENSG00000083814	ZNF671	12.73	162.6	0	1.19	16.02	0	11.75	8.52	5.33	0	0	3.77	11.44	4.78	3.64	0	0	12.59	97.17	26.07	4.11	0	3.46	0	0	15.21	4.46	0	2.43	12.34	6.36	263.3	64.62	0
ENSG00000083817	ZNF416	0	7.68	0	5.34	4.4	0	1.86	1.22	0.99	254.13	0	1.21	0	2.16	2.68	0	0	36.79	35.39	2.6	12.34	0	90.08	0	0	2.55	262.66	0	0.71	5.41	0	16.78	3.61	0
ENSG00000083828	ZNF586	71.01	34.48	0	2.93	45.84	2.01	59	31.95	69.13	0	0	6.17	0.99	388.02	175.76	0	0	3051.83	49.47	17.58	39.04	0	18.46	0	6.97	13.28	35.62	0	39.64	5.74	5.96	17.7	24.47	6.96
ENSG00000083838	ZNF446	0	1.74	0	0	90.08	0	8.26	12.31	262.66	0	0	0.2	0.53	4.48	1.81	0	0	99.17	48.48	9.91	8.22	0	6.52	0	13.26	7.47	0	0	0	13.41	0	10.83	7.61	24.53
ENSG00000083844	ZNF264	26.44	25.9	0	5.55	194.11	0	66.39	19.92	91.49	0	0	7.84	7.62	40.06	155.41	0	0	289.28	119.12	23.25	203.67	0.11	83.9	116.37	52.4	27.92	14.58	0	12.01	266.76	653.94	93.35	35.22	2589.05
ENSG00000083845	RPS5	141.17	149.42	0	22.86	54.03	128.49	142.19	127.06	131.19	87.44	9.47	61.4	17.98	204.05	254.8	0	153.9	137.13	255.04	21.05	2982.91	237.8	87.98	112.46	1013.11	38.67	58.22	0	5.95	293.12	54.2	259.83	76.36	273.76
ENSG00000083857	FAT1	1336.21	527.45	203.67	234.93	4894.06	2265.82	7443.28	1059.12	686.5	649.52	26.13	5744.1	2822.55	1298.61	2670.96	26878.6	3054.03	2635.96	4640.62	313.66	8963.21	112.28	1344.63	816.29	866.69	801.31	2755.21	83.01	1210.71	362.63	3473.39	3430.39	2694.49	6953.73
ENSG00000083896	YTHDC1	327.85	63.71	481.56	604.83	232.34	230.86	7879.73	65.4	113.11	0	0	123.63	65.56	327.04	268.92	0	92.69	665.55	444.7	255.46	208	48.95	160.09	133.29	243.03	48.62	86.47	0	50.8	225.16	753.75	1282.17	156.17	171.32
ENSG00000083937	CHMP2B	62.86	10.09	0	16	222.53	0.83	172.5	34.16	176.87	0	0	7.72	20.19	122.63	336.34	0	0	43.75	537.07	14.74	349.11	0	247.51	31.82	6.25	85.97	15.54	0	434.24	14.25	87.42	9193.02	27.58	48.71
ENSG00000084070	SMAP2	18.94	20.21	0	51.39	111.03	0	131.19	6.65	26.18	0	0	28.15	11.41	273.16	52.27	0	200.74	43.23	2116.79	245.55	49.36	0	1638.48	0	10.22	18.82	5.68	460.38	43.36	49.59	90.05	244.43	20.85	84.62
ENSG00000084072	PPIE	185.08	10.5	0	38.79	298.8	17.53	25.52	55.94	8.9	0	0	7.23	5.09	1751.05	57.44	0	80.08	8.22	321.65	28.39	144.26	12.86	68.44	2.76	53.37	8.61	29.49	0	60.57	24.2	257.86	253.12	10.4	27.22
ENSG00000084073	ZMPSTE24	654.79	273.98	0	12.31	3552.13	0	36.36	25.62	8.89	0	0	14.34	13.28	177.39	52	0	0.19	105.03	68.4	74.03	127.27	1.25	58.02	29.63	0	57.94	9.94	0	87.47	115.95	28.9	78.28	44.84	26.98
ENSG00000084090	STARD7	283.05	74.08	56.97	75.11	696.28	116.05	503.93	49.54	137.51	0	2.45	53.03	151.98	493.63	81.27	0	294.48	95.69	817.84	231.22	1084.83	11.69	86.44	52.65	27.83	925.01	710.81	0	174.41	5415.75	142.17	258.53	68.67	49.4
ENSG00000084092	NOA1	23.55	15.3	44.41	48.58	108.48	15	26.7	15.57	8.82	0	0	26.76	0	11.63	23.45	0	0	341.19	45.64	19.52	2889.23	0	24.24	0	0.07	18.46	14.45	0	14.94	30.73	13.31	129.6	8.61	32.14
ENSG00000084093	REST	402.16	229.7	1.11	35.07	182.6	18.92	88.15	1410.04	1018.39	0	0	1751.05	27.01	171.09	112.91	0	44.19	219.39	833.17	180.94	1097.85	11.81	299.61	34.62	41.75	53.9	210.47	0	281.53	158.94	70.87	210.15	110.7	75.48
ENSG00000084110	HAL	0	5.09	0	0	2.38	0	1.07	0	0	0	0	4.89	0.75	0	0.77	0	0	0	0	0	1.68	0	0	0	0	1.08	6.08	0	0	0	0	0.14	27.72	0
ENSG00000084112	SSH1	108.6	64.74	0	11.3	423.12	17.21	84.16	16.9	86.27	0	0	84.93	4.6	47.89	110.27	0	0	352.16	1012.36	68.51	79.85	9.46	29.95	426.13	317.92	17.97	36.5	0	53.45	49.19	29.03	35.23	85.59	50.85
ENSG00000084207	GSTP1	242.61	98.41	0	8.47	69.42	38.92	25.01	55.75	71.5	0	0	14.93	19.33	40.68	457.31	0	265.17	39.47	12457.5	33.27	96	7.01	13.5	80.55	5.42	36.88	66.81	0	27.13	115.12	19.13	145.13	7.45	131.54
ENSG00000084234	APLP2	3735.02	663.65	24.65	618.67	787.27	5976.22	7676.72	517.13	1083.83	6216.23	13.08	250.22	201.59	303.76	1873.98	823.36	1767.98	2462.99	6573.82	703.59	4566.6	58.34	1053.66	203.34	895.73	699.67	2442.86	1120.97	383.24	453.89	1166.25	662.92	941.79	2726.75
ENSG00000084444	FAM234B	0	1.14	0	0	0.74	0	3.36	4.92	3.32	0	0	0	0	1.66	0.8	0	0	0	23.55	1.09	1.89	0	1.23	0	0	3.34	1.3	0	0	0.42	0	41.36	0.83	8.49
ENSG00000084453	SLCO1A2	0	0.75	0	0	6.63	0	0	0	0	0	0	0	0	0	0	0	0	0	0	0	0	0	0	0	0	25.02	0	0	0	0.13	0	0.26	0	0
ENSG00000084463	WBP11	416.27	24.55	0	73.94	55.38	34.64	432.02	275.39	85.39	0	0	20.48	332.59	1269.11	76.62	0	14633.8	187.09	210.3	63.06	56.29	19.02	87.24	29.51	61.83	91.49	64.56	0	42.84	69.25	47.38	407.48	81.87	531.92
ENSG00000084623	EIF3I	81.41	54.71	0	270.23	1039.07	41.3	126.46	1338.3	50.61	0	0	6.22	27.97	82.59	93.44	13.69	313.57	74.1	564.15	41.12	181.91	1.73	163.36	7.62	41.11	117.73	20.8	0	76.97	30.15	151.01	341.51	247.51	84.42
ENSG00000084628	NKAIN1	0	0	0	0	0	0	0	0	0	0	0	0	0	0	0	0	0	0	0	0	0	0	0	0	0	0	0	0	0	0	0	0	25.02	0
ENSG00000084636	COL16A1	104.44	20.85	45.72	9.45	158.47	24.86	159.45	40.37	4.84	0	0	6.14	34.1	88.23	172.81	0	0	60.47	85.04	464.24	989.96	0	77.23	2076.25	25.02	19.01	14.61	0	43.63	55.75	0	94.62	67.74	53.25
ENSG00000084652	TXLNA	124.54	134.05	0	114.21	683.02	284.31	232.15	68.04	129.16	141.55	0	902.08	55.76	266.08	8292.48	0	466.93	197.39	90.11	241.1	309.21	49.59	329.92	155.04	79.63	208.89	58.72	204.1	55.09	470.5	85.84	1296.8	321.24	59.5
ENSG00000084674	APOB	0	6.93	0	0	17.4	0	0	164.2	0	0	0	0	0	10.37	1.4	0	0	0	0	0	0	0	0	0	27.33	1.21	0	0	0	0	0	18.51	0	0
ENSG00000084676	NCOA1	32.22	128.1	0	111.88	332.82	13.27	129.62	154.76	50.11	57.32	0	103.4	36.13	632.83	449.9	0	87.51	329.94	132.09	203.51	665.52	12.26	136.04	54.33	14.81	32.35	720.61	0	81.16	134.1	4740.34	251.92	67.25	136.53
ENSG00000084693	AGBL5	0	3.59	0	10.61	125.82	0	11.01	6.55	5.19	0	0	22.82	13.38	27.92	18.92	0	0	388.02	540.21	7.02	67.47	162.6	13.93	12.83	5.41	1.27	15.66	0	21.72	57.27	0	27.63	11.44	0
ENSG00000084710	EFR3B	0	11.37	0	24.53	11.69	0	11.11	0	55.43	0	0	1.7	112.57	12.51	5.7	0	0	32.45	0	17.21	28.22	0	15.07	0	0	0.33	1.86	0	0	33.63	101.75	4.6	1.89	37.62
ENSG00000084731	KIF3C	0	1.86	0	0	6.54	3.56	6.41	0.94	1.12	0	0	3.32	16.06	5.53	3.05	0	203.11	11.18	42.83	9.61	80.97	0	0.12	0	0	0.89	20.57	0	37.91	8.77	6.42	7.4	1.98	86.61
ENSG00000084733	RAB10	290.11	244.25	0	233.26	413.97	221.09	177.31	184.56	99.41	0	23.86	291.5	148.85	154.19	128.5	0	153.42	905.53	1638.33	694.6	534.43	4.17	255.04	15.12	1115.56	1512.08	95	75.11	8154.89	142.74	124.99	346.53	29.01	463.18
ENSG00000084734	GCKR	0	0	0	0	0	0	0	0	0	0	0	0	0	3.7	0	0	0	0	0	0	0	0	0	0	29.09	0	0	0	0	0	0	0.57	0	0
ENSG00000084754	HADHA	1077.77	639.97	0	82.1	950.63	82.08	3429.83	1910.13	197.23	193.09	487.79	91.56	51.33	393.78	66.78	0	583.84	1161.03	1117.16	529.37	647.07	25.16	168.89	81.51	62.01	400.14	233	890.69	726.57	67.12	177.25	1051.65	63.09	648.43
ENSG00000084764	MAPRE3	10.61	988.09	0	20.2	42.04	4.68	31.33	22.2	36.88	0	33.52	5.78	11.44	30.79	36.12	0	2.45	77.56	663.97	70.64	30.6	9.13	38.92	0	35.72	60.09	119.3	13.64	7.46	49.36	0	592.43	136.99	3.72
ENSG00000084774	CAD	70.55	90.79	28.89	57.18	29.26	14.25	14.77	69.75	34.8	0	0	6.41	6.2	77.84	24.68	0	247.19	314.41	324.68	19.61	143.56	2.26	890.37	111.14	12.6	48.38	1300.78	0	21.62	61.06	5.95	166.14	33.04	43.44
ENSG00000085063	CD59	799.75	248.08	0	41.86	548.75	26.46	203.51	286.75	535.17	81.82	0	32.91	12.86	2757.72	1364.75	0	82.33	19499.2	872.05	81.27	212.4	0	169.5	57.04	61.06	207.08	188.56	0	283.6	35.19	177.27	179.25	128.49	200.85
ENSG00000085117	CD82	15.91	3.12	0	1.84	280.62	0	11.15	11.03	462.78	0	0	4.6	0.94	26.85	7.49	0	0	96.38	121.07	30.49	16.64	0	3.33	36.1	0	77.23	12.61	0	8.1	28.97	11.39	90.39	6.08	65.78
ENSG00000085185	BCORL1	27.58	27.56	0	3.34	100.69	7.74	59.83	20.75	41.9	0	43.46	7.65	6.63	10.65	71.58	0	0	80.73	50.91	8.27	92.11	0.22	49.25	63.89	72.47	14.61	10.07	0	9.18	315.27	116.31	37.38	36.07	1625.98
ENSG00000085224	ATRX	540.82	479.53	32.13	102.05	347.86	195.79	438.49	739.96	739.19	0	0.17	105.94	17.08	976.97	840.46	1248.72	139.29	268.52	2680.77	168.39	12548.3	33.6	136.51	62.81	737.94	227.18	183.21	55.45	44.66	118.59	508.21	1310.61	309.17	1769.69
ENSG00000085231	AK6	1.93	7.06	0	2.34	61.16	43.35	129.33	12.01	8.33	0	0	65.83	15.51	29.33	24.61	0	0	49.43	39.84	3.34	83.35	2.32	46.31	0	0	16.33	22.87	0	2.32	7.98	37.93	61.65	37.37	57.18
ENSG00000085265	FCN1	0	0	0	0	4.75	0	0	0	1.66	0	0	0	0	0	6.22	0	0	0	0	2.32	4.26	0	0	0	56.34	1.09	0	0	2.12	0	17.49	23.41	3.25	1.74
ENSG00000085274	MYNN	3.4	4.55	74.96	7.49	62.29	0	69.84	9.29	54.89	0	0	4.79	14.68	50.71	94.67	0	0	36.69	173.4	8.04	120.7	0	65.78	7.79	0	15.22	6.07	0	105.97	10.74	7.21	3714.73	15.92	54.65
ENSG00000085276	MECOM	220.92	120.61	13.44	88.72	356.63	394.89	841.78	43.66	82.17	176.86	2.57	132.07	146.8	1165.1	184.1	147.71	776.22	214.58	9402.59	1274.28	527.87	8.06	7191.82	46.35	33.74	64.86	42.32	67.69	82.85	156.14	461.47	975.63	91.94	808.11
ENSG00000085365	SCAMP1	12.54	5.47	0	3.04	219.64	3.25	16.66	11.52	6.78	0	0	4.13	4.67	1676.01	26.16	0.71	0.8	5.15	113.56	15.23	99.59	0	15.36	10.8	0	10.71	13.92	0	36.71	5.97	123.33	222.01	3.63	17.74
ENSG00000085377	PREP	793.36	385.13	0	44.56	7104.26	125.96	94.81	18.22	15.38	0	0	46.72	46.48	301.7	88.92	0	73.07	193.17	172.07	111.97	270.45	32.39	246.4	1.45	17.91	82.16	19.09	0	101.16	278.73	78.57	95.99	71.58	69.08
ENSG00000085382	HACE1	39.16	4.13	0	0	69.14	0	54.89	8.42	5.96	0.13	0	2.98	19.93	63.91	3.39	0	0	11.17	129.36	37.27	182.85	0	1.39	0	7.35	65.83	116.31	0	8.91	125.08	8.53	23.76	2	7.22
ENSG00000085415	SEH1L	47.64	51.39	15.25	75.99	184.17	7.14	28.42	41.95	6.25	0	0	66.9	20.13	51.21	60.47	0	575.1	116.31	139.61	59.41	5365.72	1.71	30.65	3	0	58.74	24	0	62.25	61.46	38.18	277.5	17.6	83.5
ENSG00000085433	WDR47	0	23.58	0	5.19	24.47	0	7.91	280.62	69.79	0	0	125.08	2.84	11.64	5.2	0	97.34	34.33	56.15	10.37	88	0	48.03	0	17.23	4.26	18.36	0	27.41	28.59	10.04	21.36	8.22	8.93
ENSG00000085449	WDFY1	62.58	61.96	0	30.99	154.22	33.03	26.74	130.9	64.53	0	0	79.61	16.33	421.59	63.69	0	0	363.43	247.58	275.3	708.07	5.2	49.27	4.32	6.03	108.25	100.4	0	49.03	31.24	134.1	110.05	658.25	1307.89
ENSG00000085465	OVGP1	0	7.05	0	0	16.01	15.49	1.66	0	3.06	0	0	5.89	0	2.41	0	0	0	1.52	26.76	0.32	6.25	0	0	0	0	1.45	1.27	0	0	0	0	1.47	0.56	0
ENSG00000085491	SLC25A24	76.56	188.1	0	7.5	106.8	19.89	35.06	89.31	200.04	0	0	12.32	10.7	87.73	710.22	0	0	349.68	14996.5	69.66	154.93	1.2	10.9	0.56	5.68	97.95	41.08	0	70.33	109.78	38.45	259.44	22.49	214.75
ENSG00000085511	MAP3K4	181.73	31.17	0	20.57	59.61	235.58	648.77	22.51	75.11	0	0	13.78	12.41	20.79	120.83	0	0	127.82	687.9	39.94	481.06	10.52	66.27	2.93	44.66	46.07	174.4	0	11.61	18.09	90.81	49.8	106.09	163.53
ENSG00000085514	PILRA	375.23	4.27	0	2	1.87	0	2.32	0	8.71	0	0	5.34	2.1	5.3	1.33	0	0	46.09	0	0.48	5	0	0	0	0	11.15	3.25	0	9.05	3.25	0	38.77	1.86	0
ENSG00000085552	IGSF9	24.44	11.55	0	36.92	101.06	8.65	40.99	40.1	145.75	0	0	3.1	7.35	23	76.86	97.36	0	183.45	112.3	24.27	9.18	83.15	323.09	39.86	45.83	1000.6	11.94	0	51.05	6.75	23.49	78.21	33.2	17.01
ENSG00000085563	ABCB1	1047.81	37.25	0	130.59	79.84	84.44	231.98	166.12	80.52	0	0	13.84	183.62	648.77	127.42	0	0	324.99	322.22	29.83	27.81	14.54	105.05	82.37	96.69	161.33	27.13	18.3	87.98	94.1	37.53	478.46	92.8	417.32
ENSG00000085644	ZNF213	8.33	4.52	0	48.5	144.75	0.21	31.83	250.15	8.25	0	0	1	16.22	15.74	13.93	0	0	10.05	134.18	2.68	14.91	0.27	37.93	9.61	68.51	13.46	2.66	0	10.38	7.26	18.4	28.9	28.99	0
ENSG00000085662	AKR1B1	2.38	2.8	0	15.1	14.97	0	10.79	19.55	2.01	0	0	0	0	31.82	13.59	0	0	25.28	29.46	5.62	5.47	0	9.89	0	0	3.82	0.41	0	65.83	59.45	0	19.1	87.55	19.9
ENSG00000085719	CPNE3	385.76	24.87	0	8.12	362.21	2.65	391.16	129.5	24.79	81.13	0	7.03	18.94	397.03	309.95	0	76.72	182.23	126.15	737.93	2194.46	4.54	102.7	1138.18	24.45	49.66	28.63	0	67.13	29.68	131.55	282.61	111.74	170.31
ENSG00000085721	RRN3	10.16	33.3	0	49.25	193.95	13.38	65.59	21	41.96	0	0	180.93	9.5	96.33	1525.92	0	0	52.65	19.39	75.52	93.69	2.46	67.64	0	0	64.8	11.86	0	7.98	33.65	71.26	434.76	69.8	29.27
ENSG00000085733	CTTN	407.55	4638.93	351.53	242.04	1646.54	14308.6	700.03	328.63	342.93	1.07	0	192.81	346.71	1203.48	1716.61	0	3315.55	801.8	3311.74	196.42	2322.53	96.12	2616.01	931.76	141.61	270.96	552.64	0.45	1179.4	1844.45	1749.33	1277.95	208.81	1140.26
ENSG00000085741	WNT11	0	9.51	0	0	0	9.08	3.52	0	0	0	0	6.73	3.65	0	5.89	0	0	0	0	0	3.8	0	0	0	0	0	13.86	0	0	7.64	0	0.85	0.71	0
ENSG00000085760	MTIF2	237.57	29.01	29.37	49.38	852.07	118.57	53.82	42.89	142.7	1.67	0	71.5	83.62	168.84	61.97	0	78.97	1967.82	3344.67	49.98	438.79	62.54	67.96	13.78	8.41	13.3	118.59	0	61.06	67.23	384.11	185.38	116.64	102.71
ENSG00000085788	DDHD2	15.3	38.43	0	45.71	94.16	0.87	58.82	10.74	245.98	0	0	10.18	175.11	63.98	28.28	129.92	10.5	111.32	145.57	50	138.19	0	23.11	0	2.3	31.48	11.44	0	26.18	49.83	326.28	46.08	12.06	37.19
ENSG00000085831	TTC39A	1220	26.43	0	1801.08	151.55	16.4	67.26	8.02	116.35	0	0	48.97	30.73	89.68	200.5	0	148.77	94.48	654.66	57.67	424.79	53.82	37.49	30.83	61.4	16.19	67.12	0	188.42	76.63	35.41	135.75	22.6	1080.92
ENSG00000085832	EPS15	137.31	155.32	42.33	177.39	313.24	144.85	115.72	78.53	52.7	271.66	19.22	137.03	114.37	99.05	107.49	0.43	85.64	665.21	1769.91	496.14	415.59	4.34	129.99	30.8	277.16	984.79	60.72	0	6428.86	114.02	159.92	274.06	22.6	423.46
ENSG00000085840	ORC1	0	2.98	0	5.05	3.27	0	15.57	0.89	9.74	0	0	1.62	1.39	14.81	2.26	0	0	7.43	23.76	400.24	15.07	0	8.21	0	26.29	3.1	11.88	0	14.67	1.26	18.3	12.62	5.96	0
ENSG00000085871	MGST2	33.47	16.72	0	3.12	30.03	4.38	221.73	36.19	11.15	0	87.55	3.41	0.48	10.41	3.01	0	0	82.37	32.37	32.13	36.93	0	8.03	35.45	0	7.34	2.98	0	6.73	2.9	5.17	42.38	2.79	27.6
ENSG00000085872	CHERP	65.78	1350.81	0	22.34	62.66	20.86	152.72	20.13	35.24	302.12	0	27.13	42.69	35.77	51.36	0	244.73	113.68	560.57	83.25	44.62	5.34	118.05	14.85	0	55.52	138.25	0	26.38	128.75	20.34	935.41	367.04	20.03
ENSG00000085978	ATG16L1	89.22	69.84	0	52.6	65.61	6.96	26.62	61.18	51.7	366.24	0	6.05	6.37	113.73	19.88	0	0	448.2	372.74	16.49	152.61	3.25	620.14	201.61	16.11	52.62	1275.77	8.53	52.51	40.84	8.89	244.46	26.84	63.93
ENSG00000085982	USP40	325.13	79.89	17.9	6.72	190.7	10.38	126.11	115.61	115.95	0	0	16.87	2.97	852.26	674.62	20.86	201.57	4790.37	350.01	35.41	107.1	0.4	85.03	0	26.64	59.34	64.95	0	49.55	14.54	71.9	58.55	83.21	112.69
ENSG00000085998	POMGNT1	12.66	11.63	48.13	1.84	446.92	129.24	21.89	16.13	725.44	0	0	8.61	1.2	33	18.58	0	202.52	0	67.57	31.26	41.51	8.95	9.18	26.92	0	22.42	33.64	0	3.96	64.86	17.75	79.02	61.61	165.01
ENSG00000085999	RAD54L	0	3.56	0	0	10.07	0	4.1	9.13	0.7	0	0	1.15	0	4.39	14.68	0	0	0	8.71	0	19.46	3.35	18.4	0	0	6.49	1.91	0	0	117.79	87.88	9.29	7.21	0
ENSG00000086015	MAST2	96.21	237.86	17.79	97.41	117.51	173.15	116.34	394.89	335.53	0	8.44	76.54	12.95	346.95	336.95	57.98	248.06	184.86	602.63	39.98	2147.97	5.17	99.13	35.65	6891.63	61.13	54.89	0	27.27	326.13	138.86	397.53	67.64	206.72
ENSG00000086061	DNAJA1	104.25	49.78	0	34.61	538.01	217.53	712.44	137.34	77.94	251.75	0	623.61	372.2	140.44	235.52	0	545.64	260.2	398.98	35.96	789.87	14.45	162.7	61	177.39	72.09	278.27	75.74	138.5	47.38	365.27	321.5	534.41	729.94
ENSG00000086062	B4GALT1	78.98	15.54	0	152.5	185.66	82.33	3589.65	73.93	65.58	0	0	24.05	14.71	248.35	105.41	2.1	26.38	374.32	157.03	36.45	83.84	7.95	38.45	109.62	92.5	21.41	21.36	0	20.88	89.31	259.36	1079.25	68.51	51.38
ENSG00000086065	CHMP5	126.72	11.43	0	53.17	229.5	75.53	228.37	41.45	227.19	0	12.92	13.71	50.17	117.99	343.82	0	38.58	134.01	485.61	25.9	358.85	17.49	275.39	55.85	17.7	71.58	29.95	0	840.05	56.17	47.53	8705.22	29	81.74
ENSG00000086102	NFX1	170.04	67.92	3.19	135.83	264.16	135.78	445.7	28.18	58.22	0	2.57	71.45	82.14	675.65	125	0	176.47	77.27	6911.63	746.99	223.25	3.82	5053.03	34.12	24.48	37.84	18.32	0	68.91	133.19	99.6	650.19	51.75	518.41
ENSG00000086159	AQP6	3.89	0	0	0	0	0	0	0	0	0	0	0	0	0	0	0	0	0	0	0	0.41	0	0	0	0	0	0	0	0	0	0	5.05	0	0
ENSG00000086189	DIMT1	228.66	28.43	0	0.85	800.48	2.84	9.98	1	0.87	0	0	4.51	0	34.22	6.78	0	0	0.33	6.52	12.24	40.44	0	15.98	0	0	9.95	1.45	0	0	4.46	8.44	8.68	3.7	6.36
ENSG00000086200	IPO11	72.16	5.16	0	11.2	147.36	0	84.62	5.16	23.19	0	0	5.97	4.98	121.1	8.34	0	1.3	10.38	126.65	34.23	336.71	1.62	13.71	0	0	121.26	124.07	0	30.55	625.38	34.4	58.22	8.01	12.23
ENSG00000086205	FOLH1	0	0	0	1.25	10.93	0	0.69	5.19	0	0	0	0	0	0.87	0.41	0	0	0	0	0	62.54	0	0	0	0	1.12	1.29	0	0	0	0	1.52	0.19	0
ENSG00000086232	EIF2AK1	533.68	369.65	118.18	75	260.89	183.87	150.02	1468.94	1331.15	0	6.37	3452.07	49.76	277.07	163.96	1.34	556.04	317.99	1067.59	284.27	1664.93	11.55	465.05	78.99	39.1	53.76	367.1	151.47	781.07	375.9	143.91	294.73	206.27	104.62
ENSG00000086288	NME8	0	0	0	0	0	0	0	0	0	0	0	0	0	0.76	0	0	0	0	0	0	0.84	0	1.38	0	0	0	0	0	0	0	0	0.57	0	0
ENSG00000086289	EPDR1	147.54	12.86	0	2.51	64.04	0.77	7.95	1.86	16.52	0	0	5.89	0.24	9.99	29.4	0	19.49	136.91	94.77	16.88	39.75	0	4.8	0	0	4.75	16.97	0	1.14	19.49	14.21	7.35	17.34	20.39
ENSG00000086300	SNX10	7.29	2.49	0	0	9.13	0	2.12	2.71	12.17	0	0	0	0.41	2.97	24.25	0	0	0	50.03	2.27	4.51	0	0	0	0	3.69	0.41	0	0.25	6.86	0	25.84	1.2	0.61
ENSG00000086475	SEPHS1	226.33	17.86	0	45.66	33.62	76.22	449.75	7.43	39.47	0	0	21.39	8.81	14.17	69.37	0	154.5	119.93	236.75	27.63	270.64	3.44	43.41	17.17	45.89	18.23	99.66	0	6.89	17.74	66.16	35.28	61.7	39.55
ENSG00000086504	MRPL28	0	9.95	0	5.41	3.94	0	12.13	26.64	8.71	0	0	12.2	4.21	25.18	1.06	0	0	235.44	268.26	3.87	26.18	16.86	11.39	34.1	47.92	39.02	10.71	0	30.44	7.91	256.37	315.34	4.75	0
ENSG00000086544	ITPKC	20.25	9.29	0	10.9	31.81	6.52	37.32	23.53	53.57	0	0	3.1	11.68	6.14	50.88	0	0	19.16	66.48	6.99	12.01	79.68	294.66	11.15	2.12	725.44	7.39	0	7.21	4.14	12.31	26.33	5.74	24.48
ENSG00000086548	CEACAM6	3214.07	97.59	0	404.75	600.28	51.42	1270.2	1800.61	422.41	0	0	65.12	1257.6	7296.76	275.71	235.95	37047.2	892.81	2402.61	254.44	139.65	6.71	244.17	230.73	195.88	1060.83	112.03	179.92	298.76	249.5	86.63	3374.28	207.15	2060.42
ENSG00000086570	FAT2	0	0	0	0	2.58	0	0	0	0	0	0	0	0	0	0.41	0	0	0	0	0	0	0	0	0	0	0	0	0	0	0	0	0	0	0
ENSG00000086589	RBM22	62.73	21.42	0	22.94	77.17	29.51	78.43	79.61	34.41	5.34	0	14.91	8.52	182.33	74.57	0	0	46.2	103.18	73.94	46.45	0.54	85.95	54.63	29.55	16.84	35.38	0	374.16	186.1	33.87	190.12	1563.44	52.32
ENSG00000086598	TMED2	1273.16	98.5	0	56.82	1461.68	223.06	1685.46	527.27	99.77	0	12.54	47.46	160.21	1395.7	1069.22	0	268.18	1037.02	444.28	3246.21	8141.98	24.78	375.14	2363.92	43.79	165.39	158.15	1.74	304.87	211.13	439.33	1154.51	494.45	327.56
ENSG00000086619	ERO1B	0.17	5.62	0.11	8.12	53.24	5.57	7.79	3.65	7.4	0	0	0	0	12.31	125.08	0	0.48	10.21	6.68	7.27	9.03	0	0	0	0	8.39	0	0	0	4.28	10.94	68.51	24.39	0.48
ENSG00000086666	ZFAND6	40.68	370.7	0	11.77	189.69	825.5	83.03	36.59	38.24	0	0	5.94	15.98	122.84	155.04	0	645.73	57.19	290.58	24.09	377.5	0	178.14	79.89	3.63	29.97	44.11	0	58.46	62.37	412.52	175.98	20.66	187.16
ENSG00000086696	HSD17B2	16.58	93.42	0	56.15	415.41	16.76	25.12	242.43	47.24	11.27	0	14.07	6.96	705.08	191.73	0	88.19	198.05	116.46	74.15	193.19	2.23	31.49	3.12	54.71	25.15	173.22	0	47.71	68.32	3339.5	277.79	21.15	42.44
ENSG00000086712	TXLNG	75.21	8.52	0	11.27	265.34	75.68	18.74	12.92	54.05	0	0	42.59	33.45	64.94	19.09	0	60.04	800.29	568.65	36.97	141.31	0	29.29	0	13.01	4.48	48.67	0	45.49	23.24	95.68	58.03	44.22	37.87
ENSG00000086717	PPEF1	0	0	0	0	0	0	0	0	0	0	0	0	0	0	0	0	0	0	0	0	0	0	0	0	0	0	0	0	0	0	0	0.12	0	0
ENSG00000086730	LAT2	131.82	5.16	0	325.2	34.69	0	5.41	0.6	1.12	0	0	8.71	2.1	8.29	48.79	0	0	4.26	75.87	8.95	49.83	10.09	0.73	12.4	0	2.79	7.58	0	15.61	24.03	0	44.01	3.53	0
ENSG00000086758	HUWE1	654.82	597.93	61.83	870.88	1004.27	1312.04	630.43	470.5	234.08	559.83	28.84	1344.13	797.21	347.69	456.65	668.53	307.73	2521.18	6284.83	2452.85	1985.44	70.47	1110.65	179.55	3526.84	3367.93	315.77	308.09	23013.8	698.61	445.07	893.85	108.63	1593.16
ENSG00000086827	ZW10	80.76	7.29	0	3.36	14.03	12.75	33.3	3.35	34.1	0	0	1.95	2.78	52.65	10.74	0	0	16.73	120.52	675.41	63.41	0	11.81	1	0	6.97	21.72	0	43.3	8.29	80.81	34.24	9.94	16.5
ENSG00000086848	ALG9	21.3	37.91	0	4.17	60.88	0	270.23	56.86	8.26	0	0	2.27	1.19	21.22	3.28	0	0	38.11	77.6	41.9	36.17	0	8.61	11.6	2.53	23.86	13.59	0	45.41	6.89	3.1	67.03	3.35	101.22
ENSG00000086967	MYBPC2	0	0	0	0	4.6	0	6.71	0	0	0	0	2.51	5.34	1.15	0	0	0	0	0	0	0	0	4.76	1.56	0	3.04	6.69	0	0	0.41	0	13.86	15.51	0
ENSG00000086991	NOX4	0	0	0	0	0	0	0	0	0	0	0	0.12	0	0	0	0	0	0	0	1.22	0.41	0	0	0	0	0	0	0	0	0	0	0	0	0
ENSG00000087008	ACOX3	118.34	6.73	0	1.38	52.32	0	22.19	27.38	20.07	0	0	5.76	3.25	169.76	59.45	0	287.72	1038.12	10.52	14.73	20.42	0	51.46	18.58	0	9.54	12.57	0	28.97	8.8	26.51	12.91	13.46	0
ENSG00000087053	MTMR2	39.61	10.07	0	1.55	786.44	0	32.01	20.37	1163.2	0	0	3.4	1	147.12	17.04	0	0.83	147.36	84.65	67.09	52.03	0.99	5.86	14.07	0.33	93.43	37	0	16.02	16	16.53	192.69	33.47	228.56
ENSG00000087074	PPP1R15A	49.19	32.55	24.42	10.43	255.64	38.46	95.08	76.77	152.94	3.77	26.68	18.55	40.42	44.05	169.48	0	1007.79	378.42	118.03	42.2	152.21	14.52	80.11	140.71	264.24	61.69	17.01	0	34.75	1188.32	1178.65	90.04	58.14	6166.2
ENSG00000087076	HSD17B14	0	2.29	0	2.65	0.67	0	1.99	0	0	0	0	0	0	1.08	3.8	0	0	0	0	1.27	27.72	0	0	0	0	0	0	0	0	0	9.03	2.46	0	0
ENSG00000087077	TRIP6	23.95	6.72	0	3.24	35.18	26.62	45.71	6.82	9.55	0	0	41.57	62.03	9.29	26.31	0	0	23.52	26.43	2.34	130.34	0	28.69	0	46.09	2.26	44.22	0	19.88	11.44	1.22	18.23	53.57	32.8
ENSG00000087085	ACHE	0	1.98	0	0	19.21	0	225.14	0.85	3.56	0	0	2.24	1.81	19.67	13.69	0	0	68.61	98.12	0	0.8	0	2.32	0	0	2.78	0.17	0	1	3.79	0	114.84	1.62	0
ENSG00000087086	FTL	248.24	44.72	0	94.21	737.27	303.36	801.04	121.33	410.92	2.68	34.13	44.31	178.04	432.86	1598.26	953.63	321.81	367.94	711.77	78.05	1122.57	146.03	762.61	137.99	74.29	152.2	94.93	0	2222.89	242.87	293.66	28954.9	115.16	140.67
ENSG00000087087	SRRT	155.89	124.91	19.56	247.18	260.18	696.36	771.14	35.43	95.09	69.19	4.24	170.5	308.04	884.14	203.25	143.55	741.25	141.69	10972	1354.41	243.7	75.11	12069.7	119.99	77.47	83.68	35.36	0	168.8	409	152.72	665.55	126.1	519.17
ENSG00000087088	BAX	15.13	0	0	0	46.83	13.96	3.3	11.11	2.12	0	0	1.86	4.24	913.05	11.94	0	176.77	3.14	52.58	6.45	25.41	0	9.08	4.77	0	4.4	8.28	0	17.13	7.29	110.87	52.14	2.9	5.17
ENSG00000087095	NLK	280.62	98.22	0	14.43	2063.74	1.42	26.61	8.21	3.14	0	0	10.25	11.62	53.08	14.57	0	104.82	32.14	11.18	37.93	71.59	0	43.73	6.05	0	16.43	3.24	0	27.38	46.83	33.12	27.6	18.1	26.28
ENSG00000087111	PIGS	50.35	26.59	0	10.79	90.79	28.64	104.44	14.15	14.91	0	0	7.62	18.69	96.71	12.34	0	0	14.96	143.97	37.27	169.47	13.96	14.75	5.76	0	155.9	93.05	0	33.95	1450.87	14.22	40.87	13.81	10.5
ENSG00000087116	ADAMTS2	0	0	0	18.69	65.59	0	5	13.84	2.68	0	0	12.26	2.6	7.46	20.98	0	0	157.67	16.52	9.34	500.3	0	8.55	0	1.94	6.71	3.36	0	16.6	18.16	0	70.9	6.89	6.96
ENSG00000087128	TMPRSS11E	0	0	0	0	0	0	0	0	0	0	0	0	0	0	0	0	0	0	0	0	0	0	0	0	0	0	0	0	0	0	0	0	0	0
ENSG00000087152	ATXN7L3	19.62	38.19	0	8.53	64.16	17.42	7.15	33.56	22.2	0	0	15.36	11.55	148.66	33.85	0	34.47	298.58	200.52	100.9	194.26	0	24.98	67.03	6.25	76.86	43.35	0	64.94	21.7	30.44	38.14	166.29	728.9
ENSG00000087157	PGS1	17.21	25.73	0	13.31	64.8	0	19.55	7.98	34.26	0	0	5.05	4.6	13.61	57.94	0	281.45	73.78	137.14	25.97	28.12	0.41	19.92	277.16	54.28	4.96	11.46	0	18.48	7.84	14.61	11.43	25.73	25.55
ENSG00000087191	PSMC5	123.3	311.43	0	17.9	94.91	111.13	44.55	61.7	102.68	0	0	27.25	35.79	58.48	1143.28	2587.34	0	298.33	15509.3	71.08	173.47	8.61	27.88	38.6	57.56	66.39	84.66	153.64	49.99	335.44	36.92	202.12	31.67	165.2
ENSG00000087206	UIMC1	354.55	42.21	38.53	22.21	57.21	394.95	573.82	29.33	53.05	0	0	8.79	15.21	16.44	122.51	0	0.41	136.95	854.81	29.39	316.38	7.27	68.59	0.53	13.46	52.7	122.08	0	22.49	42.2	65.3	44.11	57.91	176.46
ENSG00000087237	CETP	0	0	0	0	1.4	0	1.29	0	0	0	0	0	0	0	0	0	0	0	0	0	0	0	0	0	0	0	0	0	0	0	0	62.03	0	0
ENSG00000087245	MMP2	98.47	48.48	0	34.62	172.3	19.56	167.64	92.14	286.52	0	0	21.36	43.67	39.3	244.11	0	1102.67	228.25	184.86	139.45	110.89	145.51	734.07	40.48	4.67	2476.49	47.2	0	27.23	15.38	119.15	157.45	61.47	105.82
ENSG00000087253	LPCAT2	63.91	2.78	0	0	13.29	5.95	41.07	49.06	22.73	0	0	1.98	6.93	392.88	13.01	0	1275.77	77.62	69.62	7.81	13.57	0	13.94	0.41	9.13	37.71	11.3	0	7.27	13.58	19.7	108.29	10.94	98.41
ENSG00000087258	GNAO1	0	12.34	19.92	24.25	80.13	0	11.46	400.24	9.38	0	0	0.87	13.98	11.1	15.16	0	344.3	10.3	13.72	8.61	20.87	0	34.87	0	28.65	27.75	1.81	114.89	38.92	9.83	0	82.91	37.91	13.31
ENSG00000087263	OGFOD1	34.93	4.4	0	27.41	52.4	2.87	53.53	41.9	14.32	0	0	5.63	3.99	66.69	29.83	0	0	24.07	91.64	40.65	26.46	0	54.76	5.57	0	9.55	17.28	0	259.84	325.68	32.42	68.32	950.57	21.89
ENSG00000087266	SH3BP2	282.08	40.74	38.1	26.48	468.67	58.33	333.85	216.12	29.39	0.69	0	14.4	38.97	405.4	321.1	0	21.18	305.22	347.51	741.4	1033.9	2.27	140.47	2551.53	48.34	46.81	37.24	0	144.32	85.43	60.65	300.46	154.34	85.66
ENSG00000087269	NOP14	163.81	154.81	0	65.49	671.61	509.52	227.93	46.52	178.53	0	0	641.02	44.4	248.68	8517.61	0	358.81	104.9	154.89	224.32	336.31	45.49	258.96	187.17	30.14	263.02	71.15	0	42.72	479.68	210.46	1148.55	292.65	68.93
ENSG00000087274	ADD1	222.07	2646.86	431.65	88.19	931.91	6541.42	313.9	182.02	153.55	0	16.22	106.08	111.47	585.97	836.66	18.59	732.64	382.54	1296.53	106.2	1501.45	29.83	1270.64	370.85	31.32	115.07	297.51	6.81	450.87	762.88	1178.48	831.84	119.77	504.32
ENSG00000087299	L2HGDH	5.35	22.94	0	2.46	49.8	0	33.41	41.17	7.65	0	0	6.12	7.95	181.88	45.41	0	0	16	29.14	34.64	154.4	1.11	6.49	9.89	0	3.67	90.08	0	12.18	18.25	50.03	39.52	12.36	31.43
ENSG00000087301	TXNDC16	21.21	5.86	0	0	174.4	26.07	18.02	6.55	8.22	0	0	8.37	18.95	32.14	16.49	0	26.13	384.56	847.8	13.22	143.86	75.05	9.67	0	1.4	1.74	34.12	0	8.2	13.69	86.6	37.68	25.92	12.05
ENSG00000087302	RTRAF	102.5	83.9	0	107.03	244.81	30.03	221.31	28.96	793.36	0	0	70.44	1275.77	126.24	96.71	0	2.07	417.31	184.81	102.05	392.58	16.06	68.58	131.13	26.59	53.35	28.88	0	84.19	374.96	378.42	105.46	43.24	245.18
ENSG00000087303	NID2	170.59	13.63	0	625.38	41.51	0	24.62	2.74	30.21	0	0	12.45	24.44	20.85	98.35	0	0	25.02	265.54	26.18	230.46	0	4.72	8.1	0	5.14	25.44	0	136.02	40.59	12.84	52.65	5.09	845.33
ENSG00000087338	GMCL1	33.3	18.03	0	31.43	53.25	1.52	43.61	18.55	15.04	0	0	41.11	25.23	27.33	11.71	0	24.12	131.53	517.21	89.19	83.77	0	31.67	0.14	62.36	173.18	18.38	0	412.75	25.87	44.2	35.43	4.88	118.03
ENSG00000087365	SF3B2	978.94	244.93	0	412.9	235.94	131.43	650.36	83.63	438.42	64.65	65.78	142.86	93.04	678.32	184.63	3810.92	8105.79	371.74	1955.9	13057.8	761.73	33.74	248.84	24.8	146.56	237.98	336.46	0	768.21	248.18	644.2	412.57	246.52	171.14
ENSG00000087448	KLHL42	158.2	74.7	0	7.29	82.68	3.96	273.69	129.24	19.83	0	0	6.26	0.95	29.23	7.09	0	58.07	116.8	180.11	37.01	67.82	24.4	6.31	0	1.73	33.04	23.86	0	49.62	6.41	18.26	100.75	6.14	47.63
ENSG00000087460	GNAS	443.04	9080.45	0	92.2	396.58	42.92	750.71	131.38	301.63	171.81	48.19	117.81	201.27	282.51	433.06	0	1136.79	643.32	4457.19	876.26	285.16	33.42	729.07	47.23	160.21	583.38	709.1	202.93	131.92	554.09	136.6	8837.88	1933.4	284.59
ENSG00000087470	DNM1L	180.11	92.19	19.59	38.12	85.12	27.5	33.4	78.93	53.36	0	0	7.5	6.2	152.21	26.46	0	52.48	546.32	259.1	36.62	232.41	6.07	720.61	222.29	2.68	55.59	1613.47	7.68	40.16	45.04	28.08	259.56	34.33	110.65
ENSG00000087494	PTHLH	0	0	0	0	0	0	4.33	0	0	0	0	0	0	0	10.34	0	0	0	0	0	1	0	0	0	0	0	0	0	0	0	0	0	0.61	0
ENSG00000087495	PHACTR3	0	0	0	0.99	38.11	0	0	15.28	125.08	0	0	0	0.47	0	5.94	0	0	41.2	0	5.34	1.53	0	0	0	0	4.98	4.2	0	2.07	0.43	0	4.87	3.8	0
ENSG00000087502	ERGIC2	38.67	7.84	0	3.14	141.53	12.91	77.05	27.39	93.58	0	0	4.78	14.25	44.58	100.34	0	77.23	68.12	53.7	22.39	203.24	0	31.39	9.13	25.64	28.9	9.72	0	5.37	65.83	398.05	89.42	37.77	2864.22
ENSG00000087510	TFAP2C	3.27	0	0	0	1.33	0	5.3	0	0	0	0	1.3	0.33	5.41	4.56	0	0	0	16.87	0	58.9	0	1.24	13.16	0	0	0	0	0	0	0	4.51	0	27.24
ENSG00000087586	AURKA	8.83	1.89	0	0.11	57.91	2.28	61.32	3.57	7.12	0	0	38.11	46.53	19.62	18.25	0	0	24	40.24	1.8	59.86	0	13.93	17.43	4.19	6.28	12.96	0	27.17	4.13	79.54	35.8	8.72	58.87
ENSG00000087589	CASS4	7.4	0.85	0	2.58	6.4	0	50.03	3.13	0.48	0	0	2.8	0.26	9.43	4.15	0	0	0	31.37	3.64	3.46	0	0.99	0	0	0.12	0.52	0	1.45	0	22.06	34.56	0.97	0
ENSG00000087842	PIR	17.42	0.13	0	1.29	25.41	2.07	18.16	3.01	8.39	0	0	0.8	3.06	6.3	28.65	0	0	49.78	52.32	2.68	47.09	0	8.92	0	0	11.11	2.83	0	64.62	0	36.92	988.09	7.39	2.14
ENSG00000087884	AAMDC	0	5.3	0	13.46	5.63	0	49.62	0	2.93	0	0	1.08	11.41	46.83	2.92	0	0	7.35	110.86	124.07	10.53	1.7	0	0	0	1	2.01	0	5.42	0.82	0	9.78	2.01	30.49
ENSG00000087903	RFX2	0	5.25	0	0	57.98	1.95	5.9	7.82	3.96	0	0	0.62	3.82	462.78	6.54	0	0	1.94	124.75	9.29	22.13	0	20.95	0	0	1.53	3.31	0	18.36	8.29	41.11	52.98	1.33	5
ENSG00000087995	METTL2A	453.85	36.19	0	8.91	988.09	23.88	17.11	1.6	4.14	3.92	0	5.74	7.05	60.76	7.54	0	0	52.02	23.69	17.74	52.04	0	24.39	0	0	26.81	2.68	0	19.01	27.87	24.68	23.26	9.46	6.92
ENSG00000088002	SULT2B1	0	0.52	0	2.07	25.14	14.82	9.15	0	2.65	0	0	3.98	2.49	2.52	1.81	0	0	6.36	18.4	5.32	14.49	8.44	0	0	0	6.93	33.6	0	10.61	0	0	4.28	2.2	0
ENSG00000088035	ALG6	0.27	8.57	0	2.49	47.93	0	4.31	10.81	2.79	0	0	5.57	0	7.98	8.23	0	0	10.34	28.09	7.64	737.94	0	1.43	0	0	17.9	2.06	0	2.9	2.1	10.8	53.37	4.02	8.61
ENSG00000088038	CNOT3	206.22	181.02	0	89.29	116.82	255.45	66.54	699.82	679.79	0	0	2463.98	38.67	89.58	74.27	0	1164.66	175.77	712.68	128.65	493.75	7.54	397.2	25.06	63.62	30.61	163.36	0	347.56	586.13	62.64	112.31	86.92	47.9
ENSG00000088053	GP6	0	0	0	0	0	0	0	0	0	0	0	0	0	1.52	0	0	0	0	0	0	0	0.12	0	0	0	0	0	0	0	0	0	0.14	0	0
ENSG00000088179	PTPN4	31.15	16.6	0	11.55	218.04	5.36	47.71	7.59	69.14	0	0	37	3.39	43.75	71.35	8.26	215.42	115.61	763.73	27.92	70.99	0	9.32	51.97	0	14.66	18.25	0	6.82	9.5	28.63	25.2	37.48	66.85
ENSG00000088205	DDX18	241.62	164.44	0	13.3	97.15	53.62	46.67	93.64	144.51	0	8.77	13.37	30.85	69.93	744.86	0	5.99	285.17	13120.4	65.11	186.53	0.2	10.09	30.77	27.36	63.52	63.08	0	32.4	100.63	43.23	204.77	25.02	304.69
ENSG00000088247	KHSRP	447.09	79.55	0	118.47	108.77	363.77	1416.45	44.2	112.88	787.97	0	28.75	25.82	30.88	238.3	348.19	265.98	258.13	1065.03	53.76	753.99	8.61	148.44	19.96	146.84	78.55	335.1	0	40.39	98.7	144	89.1	195.94	438.1
ENSG00000088256	GNA11	2476.49	63.12	0	90.29	79.82	0.56	71.24	161.88	201.27	0	0	116.64	17.41	339.62	71.06	0	353.31	1658.05	1938.37	16.69	98.36	10.38	67.44	298.77	155.92	480.53	41.56	0	248.04	76	634	3608.32	48.53	148.53
ENSG00000088280	ASAP3	18.86	26.38	0	21.04	100.73	15.97	75.26	42.09	125.82	0	0	9.82	12.54	28.14	116.91	0	439.28	122.73	69.6	57.59	53.26	97.01	449.75	6.82	64.93	1013.11	18.77	0	26.43	11.56	81.67	98.6	42.21	100.43
ENSG00000088298	EDEM2	18.5	4.96	0	9.08	14.74	30.85	41.83	57.98	16.56	0	0	4.1	76.22	191.27	13.01	0	0	56.01	50.38	6.21	7.75	16.78	18.07	0	39.01	14.67	8.79	0	7.46	29.82	0	101.56	11.6	47.34
ENSG00000088305	DNMT3B	1.56	9.05	0	0	0	0	1.7	37.52	2.27	0	0	0.87	0	2.32	0.41	0	338.01	0	25.16	0.19	7.29	0	14.68	0	0	8.41	1.57	0	0	3.68	0	12.93	6.69	8.12
ENSG00000088320	REM1	6.89	0	0	0	0.77	0	0.41	3.49	1.51	0	0	1.99	0.93	5.51	0.99	0	0	0	11.71	1.3	1.34	0	8.37	14.49	0	1.39	4.52	0	0	7.75	4.54	2.12	0	0
ENSG00000088325	TPX2	298.85	16.45	36.78	5.72	292.46	70.93	325.13	82.41	21.77	103.7	0	10.16	31.93	298.92	211.84	0	0	229.12	172.77	370.7	2036.79	2.89	58.56	325.2	19.33	31.6	34.03	0	76.64	25.81	224.99	217.04	94.98	65.56
ENSG00000088340	FER1L4	0	14.7	0	12.45	142.99	79.16	27.27	9.2	34.14	0	3.46	56.86	1.65	43.71	1113.17	0	0	48.85	43.59	9.51	21.16	9.43	15.77	0	0	79.29	6.5	0	0	26.92	24.53	225.48	27.75	0
ENSG00000088356	PDRG1	0	20.79	0	0	6.79	0	4.55	2.38	2.8	0	0	1.03	1.23	12.45	4.89	0	0	11.28	16.24	4.79	43.44	0	1.25	0	0	0	3.46	0	35.18	14.45	0	11.04	3.3	8.23
ENSG00000088367	EPB41L1	14.51	67.13	37.68	34.43	128.23	88	53.5	120.45	30.03	56.99	0	39.16	14.58	369.98	179.12	0	59.08	117.62	98.15	76.32	337.71	55.75	73.7	25.34	77.33	24.86	512.74	0	30.15	67.47	2676.61	109.18	26.38	22.02
ENSG00000088386	SLC15A1	0	3.86	0	22.21	66.02	0	0.12	0	0.43	0	0	0	0	6.49	14.75	0	0	311.8	113.73	0	2.55	0	0.85	46.81	0	0.53	1.68	0	28.69	0.83	0	14.82	16.77	4.59
ENSG00000088387	DOCK9	74.14	148.3	0	95.88	203.58	38.19	155.49	28.11	772.58	118.9	0	55.17	1138.18	165.2	101.47	0	26.61	302.07	384.58	107.37	423.71	2.1	60.54	99.11	17.98	66.27	33.67	0	63.64	311.43	163.14	89.25	34.28	297.07
ENSG00000088448	ANKRD10	664.28	37.59	91.24	838	143.87	32.55	78.67	11.1	157.19	0	0	36.1	25.14	77.12	184.49	0	199.47	63.88	612.45	83.85	886.95	58.87	23.58	10.85	24.22	15.97	104.46	0	216.3	54.22	41.83	232	22.32	841.87
ENSG00000088451	TGDS	2.84	4.51	0	15.36	10.3	26.68	8.8	3.31	1.86	0	0	8.72	2.52	4.11	2.76	0	0.22	0	97.36	8.92	19.48	0	4.94	0	0	54.28	1.24	0	12.51	0	7.13	17.62	1	29.65
ENSG00000088538	DOCK3	0	0	0	0	0	0	0.43	0	0	0	0	0	0	0	0.85	0	0	0	17.4	0	0	0	0	0	0	1.55	0	0	0	0	0	1.53	0	0
ENSG00000088543	C3orf18	0	14.49	0	0	4.11	0	34.64	0	1.45	0	0	0	0	0	0.8	0	0	0	0	1.4	3.77	0	0	0	0	3.67	0.66	0	19.34	0	0	2.59	0.11	0
ENSG00000088682	COQ9	112.03	2776.67	0	41.82	76.07	4.21	234.95	45.94	87.7	0.83	0	24.87	84.62	82.05	132.54	0	316.32	152.13	837.12	221.17	69.78	2.58	204.1	13.4	48.71	101.92	250.86	0	51.73	218.84	25.71	2019.79	475.59	29.74
ENSG00000088727	KIF9	0	11.87	0	6.1	4.4	0	4.52	7.95	6.96	0	0	0.6	0	9.08	2.9	0	0	177.27	17.86	1.74	13.16	2.97	100.47	0	0	2.55	100.06	0	0	0	1.74	21.82	0.77	0
ENSG00000088756	ARHGAP28	78.48	17.66	0	1.72	22.92	0	35.18	14.45	11.15	0	0	1.23	1.55	62.36	105.97	0	0	1663.5	70.8	6.65	12.61	0	0.56	0	0	12.86	6.98	0	19.06	1.91	25.84	13.17	17.13	18.89
ENSG00000088766	CRLS1	28.57	9.37	0	0	582.03	134.41	30.77	21.64	963.08	0	0	7.21	0.4	61.53	25.04	0	255.64	180.18	113.54	67.85	60.44	1.99	8.38	0	12.26	41.11	58.02	0	11.2	15.13	2.34	123.95	44.88	255.32
ENSG00000088808	PPP1R13B	88.71	33.5	0	4.95	259.56	6.19	129.91	61.83	150.85	83.4	113.59	21.42	35.45	45.25	145.01	0	369.98	247.24	107.03	31.87	197.62	2.01	74.15	38.79	30.1	41.23	24.65	0	27.26	491.96	527.29	95.62	66.63	4352.61
ENSG00000088812	ATRN	47.73	85.39	0	35.45	55.09	11.62	89.49	173.16	115.21	0	0	22.92	6.48	200.27	195.47	0	168.84	52.25	211.43	21.05	1666.41	0	24.37	38.62	525.32	34.12	32.55	4.6	10.43	87.27	52.91	167.21	55.19	107.55
ENSG00000088826	SMOX	0	0.86	0	1.34	37.89	0	22.3	2.92	5.03	0	0	31.18	23.26	5.58	16.97	0	0	5.47	13.01	1.07	27.41	0	0.41	0	0	2.01	10.67	0	3.64	1.46	20.8	11.6	7.47	17.66
ENSG00000088827	SIGLEC1	10.7	8.76	6.93	67.2	20.03	0	162.6	14.5	8.32	0	0	5.03	0.77	31.97	22.41	0	0	107.49	24.1	14.91	5.72	0	25.52	14.95	52.98	2.54	1.21	0	1.79	14.61	21.3	97	2.92	5.73
ENSG00000088832	FKBP1A	31.03	7.75	0	6.71	68.44	1.24	130.6	31.9	39.64	0	0	8.12	20.19	41.76	204.3	0	19.59	30.83	204.1	11.17	101.22	0	318.87	0	4.51	30.85	10.88	0	222.29	28.71	46.68	3377.03	20.76	47.52
ENSG00000088833	NSFL1C	37.11	57.32	0	52.62	115.01	74.74	234.62	10.28	22.74	0	4.02	49.8	73.02	336.71	64.29	14.23	1.65	82.08	2134.12	398.05	104.91	11.46	2801.68	32.7	33.27	22.62	6.55	0	57.56	80.33	68.06	302.4	33.66	34.31
ENSG00000088836	SLC4A11	22.05	0.33	0	14.45	11.15	0	1.04	7.4	1.55	0	0	0	0	0	0	0	0	0	22.38	0	0	0	0	0	0	1.53	0	0	0	0	0	14.3	0	0
ENSG00000088854	C20orf194	169.76	95.64	0	0.42	1425.86	1.71	12.59	9.21	1	0	0	2.46	2.49	41.2	6.78	0	0	54.01	30.87	18.97	27.51	0	47.09	0	0.52	8.65	1.67	0	15.21	20.07	0	25.69	15.22	9.04
ENSG00000088876	ZNF343	64.33	8.26	0	10.79	64.95	5.78	79.29	11.86	15.9	0	0	14.58	49.83	68.12	10.28	0	0	20.21	384.29	65.41	219.64	0	20.31	50.6	5.93	197.48	105.97	0	35.22	1225.74	8.81	36.36	13.41	6.89
ENSG00000088881	EBF4	0	0	0	0	14.3	0	1.55	0	0	0	0	2.23	0	0	4.94	0	0	0	9.29	3.82	100.06	0	6.42	0	0	1.12	0.77	0	4.98	22.35	0	12.96	1.91	0
ENSG00000088882	CPXM1	29.23	26.62	0	0	0	0	1.13	0	0	0	0	0	0.28	0	7.41	0	0	0	28.69	7.47	4.89	0	1.52	0	0	0.93	2.45	0	0	5.89	3.63	3.1	0.86	8.04
ENSG00000088888	MAVS	172.24	215.15	2051.23	146.43	372.83	59.26	50.07	339.55	199.26	53.69	0	130.6	46.72	1347.11	183.43	0	105.4	1246.92	1201.13	654	1193.29	4.35	150.55	217.94	27.8	307.43	306.52	0	229.55	107.62	412.58	290.3	1437.76	2326.28
ENSG00000088899	LZTS3	4.51	3.32	0	4.27	29.73	16.45	26.51	3.99	4.89	59	0	23.55	5.93	4.82	9.51	0	969.94	168.09	0	20.13	23.43	6.99	2.12	0	0	2.07	19.1	0	4.83	8.32	28.03	3.74	12.87	8.78
ENSG00000088926	F11	0	0	0	0	0.69	0	0.22	0	0	0	0	0	0	0	0	0	0	0	0	0.28	0.24	0	0.13	0	0	0	0	0	1	0	0	0	0.27	0
ENSG00000088930	XRN2	686.8	81.5	17.01	78.57	115.7	1146.74	1568.95	56.79	153.62	0	7.68	44.2	27.83	52.81	310.47	0	414.74	381.38	1155.12	97.97	1142.79	3.06	115.31	14.77	78.93	85.51	429.77	988.1	37.85	39.96	294.48	107.19	152.63	423.65
ENSG00000088970	KIZ	4027.42	35.54	0	6.81	23.73	141.53	49.3	36.06	47.72	0	0	15.25	4.21	61.96	24.62	0	38.78	239.18	647.52	17.05	99.39	0	8.04	2.17	54	140.48	50.65	0	27.97	12.86	564.71	982.21	13.84	86.57
ENSG00000088986	DYNLL1	254.21	56.52	0	20.47	180.58	10.78	213.53	48.39	356.28	0	0	16.54	30.27	68.11	193.77	1.52	1006.78	231.5	191.11	93.79	81.09	3.46	827.12	16.52	21.64	2926.76	34.4	0	34.83	16.98	196.35	200.55	88.52	238.21
ENSG00000088992	TESC	41.21	0.6	0	0	5.47	34.64	15.97	0	3.9	0	0	0.57	0	0	2.68	0	0	0	52.75	0.6	1.94	6.15	0	0	0	12.57	5.28	0	0	0	0	29.98	0	0
ENSG00000089006	SNX5	125.67	90.5	0	592.43	2610.6	83.23	248.25	2501.5	124.54	0	0	10.36	62.09	188.68	240.98	0	364.55	220.04	1252.58	67.71	392.64	2.13	279.61	38.78	179.38	237.14	28.18	0	121.08	38.08	277.67	834.38	372.39	193.19
ENSG00000089009	RPL6	711.21	186.38	4.41	327.25	870.08	481.54	971.5	535.66	318.51	5.34	3.63	232.6	53.63	1461.06	637.36	372.47	2321.83	454.23	918.81	532.31	536.97	38.43	1235.97	676.76	135.39	204.65	411.35	0	3901	3311.07	390.95	1714.86	16022.1	506.97
ENSG00000089012	SIRPG	0	4.97	0	0	4.89	0.33	0	0	0	0	0	0.45	1.08	0	3.34	0	0	0	0	0	18.09	0	0	0	0	0	0.6	0	0	0	0	2.49	1.4	0
ENSG00000089022	MAPKAPK5	77.69	146.59	0	121.24	608.48	365.7	270.79	46.17	147.67	0	194.01	602.25	35.52	238.92	7779.67	0	164.44	257.65	138.78	260.12	403.94	8.61	216.63	50.98	29.14	216.51	76.32	252.81	43.25	179.88	255.54	1411.4	243.87	79.33
ENSG00000089041	P2RX7	3.81	155.9	0	0	10.18	0	3.13	0.24	2	0	0	2.58	2.87	9.13	17.46	0	0	1.72	28.16	0.93	9.18	0	33.63	0	0	3.1	2.59	0	0	9.13	0	16.23	1.56	19.74
ENSG00000089048	ESF1	30.35	48.67	0	36.06	174.3	131.29	67.07	112.83	33.28	0	2.53	36.71	17.9	369.98	171.55	0	0	162.59	72.47	117.99	464.73	13.38	20.78	13.37	14.4	19.35	623.61	0	35.11	22.92	4802.88	128.52	26.85	94.89
ENSG00000089050	RBBP9	88.47	5.19	0	4.97	120.83	0	13.42	6.03	10.38	0	0	18.25	4.46	33.77	8.68	0	0	190.55	160.25	7.23	85.3	87.55	17.34	2.61	0	2.87	25.17	0	17.62	19.09	22.35	25.37	33.54	10.52
ENSG00000089053	ANAPC5	62.98	65.49	0	140.48	213.64	22.04	164.54	24.72	942.34	0	0	29.28	1275.77	109.47	81.74	0.4	33.56	396.61	521.89	95.49	392.17	5.59	51.75	191.36	16.26	55	18.36	0	47.73	285.27	328.81	91.18	32.56	248.21
ENSG00000089057	SLC23A2	237.8	15.08	0	550.33	75.35	5.94	28.23	5.28	58.18	0	0	5.81	25.14	41.2	94.53	0	0	19.7	206.8	32.81	383.68	5.05	8.1	20.33	0	6.25	31.93	0	121.53	36.36	25.86	132.45	14.97	744.86
ENSG00000089060	SLC8B1	44.14	29.51	0	66.35	44.21	46.5	43.04	15.57	12.91	0	0	85.95	32.8	20.08	28.59	0	13.51	266.84	679.21	119.3	114.61	0	85.97	28.82	3.46	199.03	17.35	0	1676.01	44.92	15.45	53.45	4.55	59.3
ENSG00000089063	TMEM230	160.3	39.77	0	61.39	34.83	6.03	115.46	10.61	45.47	0	0	25.33	9.72	69.11	24.16	3336.29	522.12	47.5	107.36	1388.33	97.53	2.38	23.22	15.58	25.17	15.74	30.74	284.27	30.73	52.5	102.16	56.42	30.15	44.71
ENSG00000089091	DZANK1	15.97	8.92	0	0.17	6.99	0	86.61	59.45	0.83	0	0	1.42	1.66	3.8	0.87	0	0	11.88	16.18	2.1	10.05	0	7.08	0	0	4.28	3.31	0	0	0	4.31	13.84	1.56	12.45
ENSG00000089094	KDM2B	60.68	850.51	0	12.59	53.25	4.61	114.68	15.23	40.98	120.76	0	17.33	51.84	35.77	60.64	0	0	106.39	1310.5	94.19	42.21	3.79	82.16	0	42.76	76.06	151.63	0	10.07	93.38	23.45	1198.71	351.53	31.39
ENSG00000089101	CFAP61	0	0	0	0	0	0	0	0	0	0	0	0	0	0	0.33	0	0	0	0	0	0.41	0	0	0	0	0	0	0	0	0	0	0	0	0
ENSG00000089116	LHX5	0	0	0	0	0	0	0	0	0	0	0	0	0	0	0	0	0	0	0	0	0.2	0	0	0	0	0	0	0	0	0	0	0	0	0
ENSG00000089123	TASP1	23.7	9.72	0	4.52	412.27	217.12	28.5	25.89	1188.21	0	0	9.41	1.34	59.3	24.26	27.87	148.57	83.11	74.86	77	42.08	0.33	17.97	0	0	32.39	64.75	0	10.51	13.41	11.39	81.73	35.75	49.06
ENSG00000089127	OAS1	72.79	25.19	0	8.09	267.95	6.71	88.93	58.1	143.87	0	49.55	14.15	8.61	47.24	120.53	0	168.17	492.79	94.69	29.63	155.24	4.47	87.68	53.24	76.93	76.3	16.49	0	26.7	301.41	286.91	105.33	23.34	1300.78
ENSG00000089154	GCN1	249.43	182.97	0	78.2	119.9	217.81	212.45	277.8	339.74	0	0	102.48	15.86	425.97	447.99	0	555.21	220.79	1028.38	61.45	5193.25	465.26	156.75	117.97	1038.12	95.25	75.56	192.98	16.31	382.63	219.65	399.99	195.88	367.35
ENSG00000089157	RPLP0	815.83	397.57	104.21	176.31	2690.6	1812.51	5592.49	495.14	389.86	1057.17	16.95	7025.96	4200.23	820.31	1740.75	29705.3	2162.64	1623.21	1809.93	127.75	4960.73	348.7	1806.09	667.31	986.81	396.38	2078.22	314.45	753.13	700.25	1610.96	1839.49	2427.91	2796.97
ENSG00000089159	PXN	141.92	26.84	0	462.67	105.12	102.27	3714.73	76.49	49.66	0	0	64.89	26.84	144.26	115.78	0	0	417.02	473.01	63.62	50.84	33.65	106.39	394.89	185.85	29.63	27.91	0	30.71	150.47	69.21	612.1	44.81	38.53
ENSG00000089163	SIRT4	0	0	0	0	0	0	0	0	0	0	0	0	0	0	13.7	0	0	0	0	0	0.54	0	20.07	0	0	0	0	0	0	0	0	25.02	0	0
ENSG00000089169	RPH3A	0	0	0	0	0	0	0	0	0	0	0	1.08	0	0	0	0	0	0	0	10.34	0	0	0	0	0	0	0	0	0	0	0	0	0	0
ENSG00000089177	KIF16B	497.72	60.18	0	349.88	1662.36	140.26	135.04	256.68	85.61	34.64	74.96	44.4	123.91	12782.7	340.06	0	283.47	96.33	1785.59	204.16	802.84	52.7	359.66	70.33	121.22	114.95	173.29	70.8	476.01	198.53	1291.81	1355.59	51.52	187.76
ENSG00000089195	TRMT6	322.2	108.56	14.04	12.73	1625.98	16.78	19.49	10.21	2.41	0	0	10.66	7.47	55.87	17.83	0	0	51.03	40.99	31.82	79.55	34.88	51.3	0	0	20.76	7.15	0	47.16	68.01	32.14	22.57	20.16	7.49
ENSG00000089199	CHGB	0	10.58	0	32.78	182.97	0	31.26	3.63	17.56	0	0	9.94	43.6	72.32	6.17	93.71	0	4.13	13.53	31.18	40.14	0	25	0	3.81	76.22	20.68	0	59.41	1926.16	5.12	34.22	22.22	0
ENSG00000089220	PEBP1	57.09	88.72	1.33	62.29	527.27	6.29	52.88	55.35	34.06	314.47	0	121.53	33.77	127.06	80.21	0	38.11	1057.16	204.66	95.06	8229.94	19.62	35.88	17.42	3.48	119.15	35.88	0	66.4	113.14	143.68	657.16	32.32	177.93
ENSG00000089234	BRAP	162.92	81.38	0	22.73	55.89	0	26.13	478.1	204.2	0	0	675.41	14.5	52.28	21.02	0	0.56	64.27	164.34	60.59	342.9	3.52	128.84	12.24	0.99	10.11	51.39	0	156.96	71.48	15.96	66.84	25.08	29.14
ENSG00000089248	ERP29	194.54	166.35	0	54.31	266.38	107.3	54.82	250.05	112.53	147.13	0.83	185.07	70.84	557.29	139.24	0.33	165.81	536.58	730.49	528.19	1213.48	15.36	143.49	196.75	46.67	174.83	339.99	0	164.29	147.71	294.94	159.63	1143.28	1842.93
ENSG00000089280	FUS	391.38	244.02	0	81.64	1086.38	58.53	286.28	47.91	357.92	0.33	0	228.74	31.93	170.53	284.53	9.71	891.99	956.83	4361.61	153.9	291.44	20.57	104.96	1181.39	630.68	93.55	235.1	1513.41	152.4	120.95	138.93	109.3	326.13	269.46
ENSG00000089289	IGBP1	174.34	171.91	0	11.13	56.5	27.24	38.08	89.85	152.88	0	0	10.41	29.21	36.16	727.54	2476.19	197.64	318.27	7854.71	67.67	130.93	10.41	12.97	3.36	10.07	36.06	58.1	90.79	60.54	144.85	74.6	143.8	15.44	173.76
ENSG00000089327	FXYD5	335.59	33.12	0	30.44	25.57	221.73	400.64	14.87	21.22	0	14.79	13.78	14.81	7.22	92.3	0	46.72	100.43	177.39	19.84	109.78	9.18	56.66	7.45	127.87	13.92	120.83	0	7.98	25.32	26.38	16.53	53.04	63.13
ENSG00000089335	ZNF302	650.39	11.37	0	6.21	20.32	17.34	32.26	26.64	28.22	0	0	12.2	1.72	58.65	18.1	89.94	0	179.38	438.13	11.49	56.67	6.49	5.69	0.54	0	76.93	20.13	30.72	29.21	4.8	595.89	576.4	14.46	92.94
ENSG00000089351	GRAMD1A	108.25	14.82	73.95	13.77	54.34	27.81	202.52	15.91	47.34	0	0	13.78	48.43	12.06	81.19	0	701.29	25.97	48.6	41.14	68.09	197.48	842.63	0.41	14.85	475.29	33.55	0	8.81	10.7	50.91	44.14	42.62	21.99
ENSG00000089356	FXYD3	468.4	42.81	0	170.37	104.29	127.2	706.6	488.34	201.63	62.14	32.91	32.49	973.52	1917.89	171.62	805.45	18286	465.74	426.77	89.89	36.17	43.07	174.74	104.91	117.03	206.72	46.97	625.91	193.95	170.64	35.66	617.95	97.77	713.8
ENSG00000089472	HEPH	286.92	236.12	14.41	1947.04	4714.59	116.89	499.48	6378.83	278.36	0.95	18.22	20.12	125.3	441.36	498.75	0	58.66	777.69	3822.53	189.36	732.59	14.24	447.25	226.7	114.61	519.7	61.68	41.86	421.61	81.73	498.5	1655.06	626.59	456.5
ENSG00000089486	CDIP1	5.94	1.4	0	6.15	12.65	0	10.37	6.98	9.8	0	0	1.99	0	16.52	5.97	0	0	6.89	7.92	9.95	2.9	0	13.69	0	0	1.04	0.82	0	72.75	72.37	10.53	22.92	250.15	18.77
ENSG00000089505	CMTM1	0	0.77	0	0	0	0	11.21	0	0.36	0	0	0.56	0	0	0	0	0	0	0	0	0	0	5.52	0	0	1.9	0	0	7.83	0	0	2.07	2.1	0
ENSG00000089558	KCNH4	0	2.16	0	0	0	0	0	0	0	0	0	0	0	0	0	0	0	0	0	0	0	0	0	0	0	0	0	0	0	0	0	0	0	0
ENSG00000089597	GANAB	112.02	1209.1	0	73.93	448.55	1751.05	287.18	107.17	83.48	0	0	74.85	105.73	350.67	499.34	0	2111.01	272.56	563.94	55.23	1097.63	36.13	1223.3	219.49	27.57	63.91	214.91	0	277.12	727.89	768.19	396.76	98.42	242.7
ENSG00000089639	GMIP	1.74	34.12	0	22.13	73.04	28.63	29.39	25.92	20.08	0	0	28.76	11.93	185.61	61.39	143.07	0	92.54	94.46	40.59	140.71	31.22	49.68	14.23	0	9.32	176.69	0	9.71	48.8	512.81	59.14	15.45	22.42
ENSG00000089682	RBM41	30.48	6.79	15.3	16.24	454.69	42.89	31.81	16.71	80.43	0.45	0	47.16	50.17	134.74	30.72	0	0.85	2071.76	2445.18	33.87	243.59	0	56.87	0	2.6	12.3	55.94	0	49.18	36.52	146.66	109.77	79.29	77.08
ENSG00000089685	BIRC5	12.95	8.66	0	1.11	30.2	0	44.84	4.52	117.79	0	0	5.94	175.11	28.15	6.65	174.37	0.47	60.97	84.66	10.25	64.32	0	5.53	14.49	3.44	14.91	5.59	0	8.95	64.78	105.12	14.27	2.58	19.46
ENSG00000089692	LAG3	124.07	0.62	0	125.08	7.68	0	0.6	0	1.68	0	0	0	0	0	0	0	0	7.72	22.64	0	0	0	0	6.2	0	0.33	1.62	0	0	4.55	0	1.23	0.42	0
ENSG00000089693	MLF2	38.46	29.1	0	45.39	55.51	211.18	47.63	38.1	11.71	0	0	62.29	28.59	28.42	30.49	0	0	146.14	465.49	130.45	90.26	0	85.97	5.37	24.25	196.44	21.68	0	2176.31	36.96	35.64	52.05	6.89	79.99
ENSG00000089723	OTUB2	19.58	0	0	0	3.39	0	3.46	0	3.79	0	0	0	1.56	0	1.55	0	0	5.99	87	12.51	5.12	0	0.8	0	1.12	3.87	0	0	0	0	0	3.44	0.99	5.72
ENSG00000089737	DDX24	714.2	381.31	0	41.31	531.47	27.97	3114.56	863.31	88.6	116.7	0	69.66	46.1	129.92	41.18	0	221.2	520.07	856.55	332.43	361.72	69.38	140.97	74.88	40.85	221.48	126.94	0	385.15	72.32	105.59	521.07	45.78	368.06
ENSG00000089775	ZBTB25	17.82	800.48	0	4.04	38.84	0	38.6	15.49	22.54	0	0	4.77	6.1	23.72	29.82	0	15.3	9.61	310.18	36.16	24.43	0	22.49	0	0	46.4	42.37	0	12.15	14.81	22.18	824.55	155.09	21.27
ENSG00000089818	NECAP1	24.07	33.52	0	23.63	28.31	36.78	15.44	22.64	24.2	0	0	5.32	3.79	50.16	14.29	155.88	0	207.38	84.74	10.07	80.21	2.12	176.69	328.26	0	38.19	537.82	0	21.86	9.41	6.02	125.86	12.91	59.83
ENSG00000089820	ARHGAP4	402.37	79.89	23.1	20.84	190.7	0	52.5	40.31	103.69	371.44	0	22.62	4.38	907.69	473.01	0	454.5	2201.32	500.14	11.17	61.86	1.8	68.25	35.88	4.92	89.22	58.66	0	86.91	28.31	67.26	57.22	33.65	17.9
ENSG00000089847	ANKRD24	0	1.04	0	0	51.97	0	1.86	0.42	87.55	0	0	1.4	0.33	0	3.87	0	0	0	13.31	11.44	4.02	6.63	0	28.14	0	12.46	2.52	0	0	6.49	0	5.41	3.8	0
ENSG00000089876	DHX32	56.58	53.23	0.6	5.48	204.74	57.04	179.09	71.38	151.55	0	0	24.67	24.19	49.5	170.09	34.47	812.21	515.5	96.02	42.72	346.37	0.33	166.71	42.59	99.23	46.43	32.11	0	27.69	644.39	488.52	110.9	74.26	8955.37
ENSG00000089902	RCOR1	39.94	93.77	0	18.89	58.15	37.93	71.92	216.76	148.01	0	0	19.89	3.01	260.35	157.44	0	201.95	27.08	355.41	16.53	1791.13	0	26.64	31.4	387.73	36.11	34.46	0	7.75	34.68	59.11	243.84	45.23	208.12
ENSG00000089916	GPATCH2L	50.31	39.45	0	12.73	395.12	50.2	493.91	57.47	46.87	0	0	381.09	178.35	102.23	142.59	0	0	119.76	392.77	23.53	564.43	0.77	120.9	18.26	21.65	61.79	172.3	0	107.69	27.68	308.37	308.24	267.83	459.99
ENSG00000090006	LTBP4	81.45	29.67	0	547.97	85.5	0	3089.35	32.7	37.78	55.85	0.13	53.14	19.36	113.11	141.51	0	73.1	299.61	455.99	74.55	36.73	37.93	244.6	216.76	72.32	18.87	15.5	0	32.6	311.76	76.06	440.4	74.35	85.4
ENSG00000090013	BLVRB	32.03	5.35	0	13.16	79.92	111.63	116.63	14.32	52.6	0	0	7.19	50.17	45.74	159.45	0	57.81	66.66	139.24	7.26	144.52	60.09	190.65	0	6.6	16.04	13.99	0	372.2	61.96	40.74	2313.89	16.49	14.02
ENSG00000090020	SLC9A1	42.46	67.59	0	163.97	156.11	0	191.73	27.69	38.07	0	0	37.35	61.61	447.09	86.37	384.65	171.53	73.46	4427.6	333.43	64.64	21.64	5665.9	141.6	135.45	41.64	5.88	0	114.86	147.95	53.12	479.09	52.25	81.57
ENSG00000090054	SPTLC1	188.97	23.45	0.54	69.21	709.1	32.47	61.45	83.09	29.1	0	5.17	12.18	17.82	5628.38	81.89	0	84.88	39.91	440.25	62.2	327.04	9.96	111.74	5.78	12.96	30.03	65.61	2.13	126.65	44.41	368.73	610.52	16.57	72
ENSG00000090060	PAPOLA	4174.69	803.86	0	96.33	20237.1	54.59	207.21	91.49	44.12	20.14	0	74.18	79.26	988.9	169.81	0	113.42	413.51	295.3	353.64	750.05	53.57	396.92	9.67	24.63	231.35	56.95	0	355.96	388	415.59	349.93	183.87	197.35
ENSG00000090061	CCNK	164.46	32.26	0	52.7	322.65	24.11	208.13	25.82	80.18	0.8	0	27.18	58.55	373.38	22.61	0	355.45	63.76	429.76	101.92	634.4	8.77	25.17	33.73	4.38	460.78	382.54	0	60.26	1826.1	71.94	122.38	38.84	23.93
ENSG00000090097	PCBP4	6.12	5.51	0	11.21	49.62	0	12.57	5.19	1.23	0	0	22.3	5.19	4.51	12.75	0	0	152.5	43.99	8.91	637.88	0	15.21	5.41	0.87	5.59	4.9	0	8.3	66.35	0	45.74	5.55	18.22
ENSG00000090104	RGS1	0	18.25	0	8.12	14.93	0	4.66	13.86	51.7	0	0	0	1.99	8.32	3.2	0	0	17.04	104.5	2.9	20.25	0	3.05	0	0	1.2	2.45	0	43.6	10.93	0.6	13.78	10.81	0.89
ENSG00000090238	YPEL3	21.07	13.58	0	12.23	50.38	38.84	6.95	12.31	3.61	0	0	13.27	7.79	94.53	22	0	28.08	106.46	131.91	75.99	146.32	0.97	14.64	35.89	0	29.23	34.23	0	24.03	12.5	26.33	23.87	79.68	320.51
ENSG00000090263	MRPS33	103.69	30.29	0	18.84	164.67	0.57	76.21	18.63	94.83	0	0	42.05	7.26	29.97	62.27	0	29.23	288.27	249.74	55.85	67.87	0	15.96	83.15	191.27	11.77	39.04	0	22.18	19.01	37.24	17.45	52.02	40.78
ENSG00000090266	NDUFB2	56.01	75.99	0	11.97	21.36	64.86	16.08	14.07	54	0	0	6.08	11.52	21.75	322.2	0	107.19	48.8	3727.24	36.39	56.55	0.4	6.15	25.17	10.58	34.43	35.27	0	14.07	79.29	26.4	85.15	11.44	26.92
ENSG00000090273	NUDC	672.3	69.81	0	61.29	60.89	93.54	948.6	42.54	78.51	5140.58	0	46.57	32.03	29.01	137.61	0	945.46	195.05	954.68	69.33	561.11	11.28	115.31	33.14	89.33	84.52	396.14	0	34.83	90.43	159.56	55.27	151.01	280.66
ENSG00000090316	MAEA	2726.64	42.93	0	36.63	33.76	116.91	97.31	75.41	95.03	0	0	60.99	15.49	133.86	45.51	0	0	538.15	830.85	16.93	91.64	25.08	38.97	120.16	126.26	198.46	57.14	0	140.27	80.1	1067.06	1364.75	42.13	109.49
ENSG00000090339	ICAM1	76.12	14.57	0	17.02	54.67	0	85.05	9.94	69.76	567.63	0	16.71	24.65	4.35	47.09	0	767.07	67.53	14.75	37.43	29.1	0	294.66	0	0	250.15	15.92	0	10.41	7.49	28.53	53.94	20.08	0
ENSG00000090372	STRN4	376.74	24.31	26.36	88.21	62.98	67.12	371.17	202.92	87.34	0	0	17.52	692.9	715.98	84.26	0	0	188.51	345.74	38.44	41.51	154.39	140.15	53.69	107.9	153.64	67.82	1214.46	71.73	279.65	27.28	348.13	82.53	352.54
ENSG00000090376	IRAK3	3.47	8.64	0	51.97	359.28	10.74	33.95	487.79	13.08	0	0	0.47	3.92	33.3	29.92	0	0	44.96	290.46	10.71	63.62	0	34.87	0	0	58.87	2.54	0	26.81	3.35	72.53	162.77	52.4	23.7
ENSG00000090382	LYZ	435.09	38.04	0	113	449.88	116.39	242.77	372.93	88.92	0	0.19	41.09	17.03	874.31	134.9	0	1501.92	134.12	440.97	114.16	256.15	59.54	78.34	94.77	74.03	100.33	198.27	0.14	900.76	405.81	85.09	964.58	2488.99	256.47
ENSG00000090402	SI	29.73	55.66	0	44.45	693.21	100.43	1466.21	972.13	46.08	0	13.84	34.73	142.35	905.11	647.77	0	0	411.76	600.66	2272.7	992.55	1.86	237.64	1663.5	93.26	195.09	15.82	0	380.39	98.34	263.11	467.7	229.77	337.85
ENSG00000090432	MUL1	0	24.65	0	21.65	69.98	0	18.83	6.42	18.1	0	0	59.45	6.4	28.01	712.93	0	0	11.41	21.32	34.12	41.81	0	50.63	0	0	25.16	6.69	0	9.58	77.7	15.58	143.26	39.52	3.27
ENSG00000090447	TFAP4	26.56	148.97	0	12.18	58.14	963.08	34.97	6.42	5.61	0	0	10.58	9.02	31.12	35.62	0	474.19	6.89	74.55	9.85	119.92	0	204.3	80.73	0	4.48	19.89	0	24.36	158.97	40.14	47.73	10.07	26.33
ENSG00000090470	PDCD7	10.36	38.04	0	20.9	49.38	34.22	33.16	48.79	13.58	0	0	11.01	9.61	201.81	103.44	0	12.06	112.86	22.89	36.81	189.39	14.49	48.7	0	0	6.78	218.26	0	7.23	32.25	1488.39	50.33	18.77	22.22
ENSG00000090487	SPG21	75.55	2.53	0	1.66	179.38	7.57	9.67	0.17	26.38	0	0	5.32	4.46	48.05	13.19	0	0	245.98	475.59	5.78	69.17	0	20.47	0	0	2.94	19.02	0	4.1	22.82	65.65	39.19	31.26	15.68
ENSG00000090520	DNAJB11	41.43	108.25	21.3	153.86	266.24	42.35	236.12	40.12	1188.32	0	0	37.34	825.5	193.35	82.93	0	0.94	390.46	591.07	120.49	403.37	0	110.02	101.4	25.44	116.3	19.7	0	87.17	507.01	321.24	127.22	59.26	174.7
ENSG00000090530	P3H2	149.92	10.95	0	75.05	64.26	0	11.41	1.8	72.16	0	0	4.56	10.48	29.14	84.62	0	3.31	95.55	324.88	15.58	139.52	0	11.85	7.41	0	9.04	14.61	0	79.16	33.77	25.34	104.89	4.94	384.56
ENSG00000090534	THPO	0	0	0	0	0	0	0	0	0	0	0	0	0	0	0	0	0	0	24.34	0	0	0	0	0	0	5.17	0	0	0	0	0	0	0	0
ENSG00000090539	CHRD	0	1.66	0	0	0.6	0	2.16	0	0	0	0	0.32	0	2.06	4.38	0	0	9.29	7.21	37.52	2.56	0	0	3.68	0	3.87	2.87	0	0	2.76	16.01	3.06	0	0
ENSG00000090554	FLT3LG	0	0	0	0	16.04	0	0	0	1.03	0	0	0.85	0	1.6	0.53	0	0	0	0	0.7	0.5	0	8.22	0	0.53	0	0.66	0	0	2.06	0	10.81	0	0
ENSG00000090565	RAB11FIP3	81.05	1425.86	0	15.45	47.85	9.69	105.17	28.39	31.15	188.82	0	27.13	64.04	25.44	46.72	0	74.64	150.14	1193.4	76.53	38.94	10.68	121.94	16.64	107.17	66.93	132.68	0	16.32	135.33	6.78	942.34	299.83	41.72
ENSG00000090581	GNPTG	28.22	47.49	39.44	20.58	24.87	45.06	20.89	37.32	12.93	0	0	4.84	9.82	55.78	10.61	0	0	98.11	126.95	12.5	91.32	0.14	408.81	175.76	8.67	18.25	625.38	0	30.42	14.21	4.81	87.27	12.39	44.26
ENSG00000090612	ZNF268	204.3	66.43	0	8.96	88.21	2.01	86.6	47.16	110.38	0	0	15.22	3.39	765.65	392.88	0	0.42	3802.28	140.18	26.38	84.08	0	43.63	8.78	0.41	26.97	49.58	0	62.51	8.61	44.07	45.65	34.26	111.03
ENSG00000090615	GOLGA3	453.58	148.76	61.29	99.31	7798.53	2225.47	369.67	346.71	12194.8	208.13	17.82	150.14	46.93	965.52	413.75	497.94	893.07	1720.8	1790.75	777.62	508.78	103.05	252.71	408.09	171.35	1004.05	660.14	3.39	247.36	982.9	136.67	1333.66	632.82	1578.74
ENSG00000090621	PABPC4	194.48	57.5	0	17.78	713.79	108.15	264.75	168.07	301	0.25	21.35	30.6	45.72	99.54	332.23	0	650.27	669.39	288.91	71.66	630.47	4.58	212.71	140.71	340.05	152.6	61.27	0	71.76	987.38	1579.28	305.45	147.68	8492.6
ENSG00000090659	CD209	2.01	32.02	0	8.95	21.43	0	15.58	16.19	35.32	0	0	2.59	2.46	23.27	83.67	0	0	13.89	69.93	7.77	159.37	36.19	9.09	48.8	0	9.1	4.99	79.48	1.54	19.02	0	62.7	10.79	96.38
ENSG00000090661	CERS4	0	4.31	0	0	5.95	0	0	0.65	0.69	0	0	48.5	0	1.24	7.64	0	0	0	0	0.4	3.92	0	13.52	0	0	0	0	0	0	0	0	4.97	11.21	0
ENSG00000090674	MCOLN1	0	7.91	0	113.73	19	0	913.05	14.79	9.03	0	0	12.31	8	45.08	37.35	0	0	150.19	72.68	7.62	16.63	0	12.93	117.1	0	6.77	2.07	0	3.57	46.01	31.95	127.1	11.04	0
ENSG00000090686	USP48	171.36	20.19	0	35.62	493.43	48.14	389	84.4	309.52	0.77	0	17.17	47.11	271.78	617.88	7.57	30.23	93.36	1094.9	52.14	771.29	5.32	388	51.3	18.92	130.4	44.5	0	1077.84	72.08	273.29	15134.1	85.02	210.53
ENSG00000090776	EFNB1	17.98	36.12	0	126.04	153.46	62.29	124.46	14.03	31.01	0	0	34.1	31.95	395.8	73.38	0	192.92	73.03	2598.36	413.56	67.53	0	3677.21	23.6	33.98	33.83	7.42	0	44.91	107.78	47.31	231.86	13.31	97.58
ENSG00000090857	PDPR	197.19	13.96	0	64.65	319.99	51.3	31.76	49.36	12.43	0	0	17.14	18.67	3151.89	87.57	0	75.07	22.46	606.95	63.49	267.2	0	83.81	17.83	27.45	23.53	36.78	0	115.03	47.73	301.46	322.92	7.62	89.57
ENSG00000090861	AARS1	1808.46	708.22	0	75.54	10518.8	54.59	112.16	45.04	20.39	0	0	83.19	76.36	317.76	142.68	0	151.1	336.64	241.27	186.61	364.91	120.83	597.91	1.69	15.5	124.54	29.25	0	269.25	635.51	137.67	140.08	153.02	63.99
ENSG00000090863	GLG1	975.03	171.64	0	170.98	1530.84	172.07	1094.77	146.9	223.99	37.53	31.2	107.39	403.61	1086.49	149.84	196.03	240	246.88	2705.21	705.84	3332.53	73.05	167.85	327.85	46.48	2757.72	2093.65	3.72	372.17	12470	315.04	552.71	112.71	82.36
ENSG00000090889	KIF4A	10.38	26.31	0	16.19	184.17	3.99	19.64	8.65	11.84	0	0	44.6	8.77	29.68	46.07	0.42	0	341.19	72.28	18.67	4002.4	8.25	29.7	0	0	33.56	12.13	0	36.93	32.82	38.93	160.1	12.24	20.54
ENSG00000090905	TNRC6A	320.97	297.39	0	48.7	226.87	69.52	112.16	1188.32	1251.02	114.83	1.7	3939.86	75.63	226.22	153.75	0	660.09	379.93	1420.45	196.71	1046.17	8.54	567.97	51.26	51.36	45.91	268.6	0	872	546.61	75.1	244.43	162.16	74.7
ENSG00000090924	PLEKHG2	15.28	9.34	0	4.83	43.25	0	6.15	15.1	14.2	0	0	23.74	8.54	64.04	13.2	0	0	81.37	92.47	26.16	72.32	0	20.33	0	10.61	19.49	38.03	0	0.97	13.89	16.45	19.35	117.79	72.37
ENSG00000090932	DLL3	0	0	0	0	3.81	0	0	0	0	0	0	0	0	0	0	0	0	0	0	0	0	0	0	0	0	0	0	0	0	0	0	0	0	0
ENSG00000090971	NAT14	0	0	0	0	0.52	0	0	0	0	0	0	0	7.4	1.13	0	0	0	0	0	0	0.71	0	0	0	3.36	1.64	5.39	0	0	0	0	2.98	0	0
ENSG00000090975	PITPNM2	186.19	17.53	0	32.91	32.91	0	372.2	17.97	32.25	1225.74	0	14.02	6.41	6.15	43.63	0	0	61	461.63	20.1	165.43	3.63	47.05	0	0	19.89	83.46	0	19.47	20.67	56.65	27.13	25.98	77.58
ENSG00000090989	EXOC1	4327.6	41.51	2.38	6.41	39.04	65.45	56.53	36.88	68.47	4.19	0	32.02	3.83	112.32	26.08	0	70.93	490.81	1211.79	16.33	115.93	10.38	10.83	15.16	0.76	199.57	27.6	0	30.03	14.41	852.26	1493.99	19	164.65
ENSG00000091009	RBM27	194.15	34.41	0	6.89	126.9	11.05	161.52	59.99	236.69	0	0	12.57	22.05	45.89	127.2	0	858.5	158.45	127.41	60.06	99.87	0	64.62	10.95	0	950.57	19.9	0	39.84	1.8	182.36	172.42	70.49	143.17
ENSG00000091039	OSBPL8	280.03	16.45	0	22.92	85.64	43.84	215.25	263.12	79.22	0	0	8.05	93.54	1328.56	40.48	0	387.73	127.67	327.92	43.84	55.28	3.92	51.62	9.02	1.24	215.1	30.39	0	38.06	48.71	38.46	531.69	63.3	374.96
ENSG00000091073	DTX2	20.48	31.26	0	280.62	473.01	20.24	52.2	350.21	31.28	0	0	2.21	21.26	46.72	45.08	465.62	378.52	44.21	506.98	13.01	74.55	1.2	74.64	33.14	36.13	55.5	10.4	0	31.13	21.66	25.44	149.08	35.68	67.53
ENSG00000091106	NLRC4	0	0.8	0	0	3.87	0	1.24	0	0.75	0	0	0	0.4	1.84	1.66	0	0	10.16	11.02	0	0.67	0	0	0	0	0.69	1.65	0	0	0	0	9.76	0	5.12
ENSG00000091127	PUS7	142.56	18.36	0	3.99	127.87	41.43	208.04	31.11	12.46	0	0	8.15	24.9	125.5	172.81	0	70.82	79.8	67.95	194.01	814.2	0.83	75.11	0	1.99	15.68	15.41	0	42.51	41.04	47.95	83.83	88	52.25
ENSG00000091128	LAMB4	0	0	0	6.5	3.04	0	0	0	0	0	0	0	0	0	0	0	0	6.81	0	0	0	0	0	0	0	0	0	0	0	0	0	1.25	0	0
ENSG00000091129	NRCAM	0.14	13.86	0	1.45	5.52	712.93	3.7	0	1.2	0	0	0.26	0.82	0	4.89	0	0	10.71	39.1	0.67	13.46	3.98	19.93	0	0	3.79	0	0	4.87	21.3	30.1	4.55	1.04	0
ENSG00000091136	LAMB1	122.13	398.29	52.4	256.14	953.66	687.9	400.4	513.84	207.34	0	0.8	305.31	153.46	2221.12	1284.11	0	259.42	1183.11	816.78	624.07	2348.73	200.69	363	59.19	60.47	147.62	2750.79	979.62	142.71	410.79	24127	837.36	172.75	325.91
ENSG00000091137	SLC26A4	0	0	0	0	0	0	0.24	0	0	0	0	1.52	7.8	0	0.17	0	0	0	0	0	1.7	0	0	0	0	0	0	0	0	0	0	1	0	4.78
ENSG00000091138	SLC26A3	142.03	1198.35	0	1653.44	2132.84	4.86	517.07	346.66	9586.2	1514.67	0	98.88	1926.16	1156.38	1011.56	202.59	99.34	3691.46	861.82	322.53	570.62	0	186.39	609.9	126.24	413.51	37.13	0	833.24	594.21	1845.86	946.07	143.49	552.2
ENSG00000091140	DLD	1126.95	55.35	0	2263.86	286.89	42.53	101.7	16.11	229.35	0	0	51.87	60.06	248.43	281.31	0	41.09	126.96	685.26	109.71	1372.78	0	27.21	19.12	22.49	33.61	135.31	0	308.84	63.64	129.66	449.61	41.81	2969.06
ENSG00000091157	WDR7	64.79	57.79	0	114.53	177.09	3.05	54.51	56	16.1	0.61	0	122.08	84.09	46.92	49.78	0	38.08	244.11	700.51	231.91	180.52	0.87	104.07	7.77	48.5	418.73	25.61	0	2363.92	54.31	78.18	119.51	11.03	157.75
ENSG00000091164	TXNL1	294.9	26.18	0	21.86	59.02	3.62	117.62	17.42	125.57	19.01	0	17.21	3.99	165.77	24.72	0	18.09	49.57	210.91	2751.65	193.92	0	22.02	0.27	1.68	28.39	52.05	0	79.61	3.01	229.47	128.53	46.06	62.15
ENSG00000091181	IL5RA	0	0	0	0	2.88	0	24.25	46.53	0	0	0	0.57	0	0	0.27	0	0	0	0	4.89	0.25	0	1.91	0	0	1.84	0.99	0	0	2.54	0	4.76	0.78	13.53
ENSG00000091262	ABCC6	0	725.44	0	14.02	5.2	9.96	55.94	19.36	12.7	0	0	8.29	17.53	12.24	23.19	0	0	18.56	210.53	60.55	15.84	0	19.03	0	36.26	19.78	49.06	0	2.95	25.5	24.3	342.98	80.13	9.91
ENSG00000091317	CMTM6	83.83	71.23	22.36	44.98	71.54	33.47	22.22	69.75	38.78	0	0	5.8	6.2	110.27	13.51	0	91.27	313.3	168.19	23.43	199.92	1.84	336.05	15.51	3.3	56.87	800.48	0	21.39	8.21	6.35	245.02	23.23	66.8
ENSG00000091409	ITGA6	7924.03	1169.75	20.2	95.95	2261.57	239.84	2604.54	1182.73	2256.62	417.87	6.6	468.12	109.06	12926	6231.84	0	1795.92	54670.3	3499.29	543.45	2635.11	14.44	1184.24	81.05	201.22	787.66	1961.04	54.51	726.54	287.29	1483.74	824.28	909.19	1501.75
ENSG00000091428	RAPGEF4	4.55	1.56	0	0	90.08	0	2.07	4.24	175.11	0	0	1.6	0.2	15.66	5.94	0	0	30.73	13.31	6.86	6.31	0	6.12	1.84	8.95	12.46	0	0	0	0	5.58	24.36	10.65	21.18
ENSG00000091436	MAP3K20	81.32	19.01	0	2.41	133.7	21.16	119.67	31.12	55.17	101.73	0	9.95	8.95	28.48	94.83	0	1000.31	177.44	63.85	11.89	188.1	2.79	107.71	29.66	0	40.91	14.06	0	11.73	308.34	457.5	65.88	36.07	2426.46
ENSG00000091482	SMPX	0	0	0	0	0	0	0	0	0	0	0	0	0	0	0	0	0	0	0	0	6.93	0	0	0	0	0	0	0	0	0	0	0	0	0
ENSG00000091483	FH	42.69	25.15	0	15.41	281.45	27.38	395.8	46.1	32.29	0	4.38	266.76	201.61	97.89	114.58	0	239.12	164.91	96.89	13.37	323.33	2.32	137.7	21.16	61.46	37.43	96.82	0	41.42	26.08	151.12	196.21	214.26	285.08
ENSG00000091490	SEL1L3	672.97	83.06	72.75	630.68	437.62	303.42	17835.7	195.62	168.71	242.43	0	206.98	68.91	582.36	424.12	0	560.91	1319.66	666.38	227.63	333.49	24.47	262.83	231.7	151.37	71.11	95.77	0	54.15	333.42	856.43	2796.25	155.52	222.35
ENSG00000091513	TF	0	0.87	0	2.58	6.56	0	7.68	0	10.67	0	0	1.86	9.79	4.97	16.19	0	0.12	0	21.19	1	14.07	0	17.84	0	0	2.06	0.57	0	0	4.54	15.7	487.79	0	0
ENSG00000091527	CDV3	144.79	83.83	0	99.73	442.47	77.23	412.06	49.22	68.56	0	0	99.05	69.21	857.38	165.59	0	382.97	80.94	7514.45	922.76	234.82	6.37	4327.6	40.38	33.27	86.68	18.92	0	62.98	110.65	282.2	1171.18	82.39	486.39
ENSG00000091536	MYO15A	0	3.46	0	0	5.57	0	0.35	0	0.71	0	0	0	0.42	0	1.42	0	0	0	0	0	0	0	0	0	0	0.19	0.66	0	0	0	0	1.68	0	0
ENSG00000091542	ALKBH5	1811.92	483.35	0	31.4	5678.41	25.31	83.88	48.05	10.29	0	0	31.56	29.05	222.08	79.63	0	81.67	94.1	122.96	137.66	178.65	68.51	222.01	33.02	35.48	57.51	19.88	0	155.16	279.85	81.5	81.41	53.48	53.54
ENSG00000091583	APOH	0	0	0	2.9	0	0	0	0	0	0	0	0	1.25	0	0	0	0	0	0	0	0	0	0	0	0	0	0	0	0	12.51	0	0	0	0
ENSG00000091592	NLRP1	26.22	49.56	0	77.23	278.35	0	16.36	22.05	10.5	0	0	44.6	12.34	23.61	60.88	0	72.75	126.65	172.86	53.89	2714.13	0	63.45	4.6	2.94	43.63	12.13	0	33.61	152.25	10.8	272.17	18.94	68.26
ENSG00000091622	PITPNM3	62.24	55.52	0	15.91	27.08	29.21	8.76	218.26	289.49	0	0	675.41	7.11	40.63	20.82	0	0	22.2	161.88	29.46	108.25	1.76	126.55	38.25	1.99	17.83	49.56	0	109.62	41.21	8.47	36.69	49.73	16.86
ENSG00000091640	SPAG7	83.23	80.21	0	59.99	104.08	40.24	29.95	72.72	61.43	0	0	109.65	37.68	243.96	65.03	0	14.9	209.86	157.76	230.46	512.97	5.32	76.83	67.46	4.35	70.9	196.23	28.99	45.13	71.69	57.18	50.71	474.63	765.09
ENSG00000091651	ORC6	22.54	17.43	0	20.85	195.17	31.94	58.98	11.98	94.83	0	26.16	78.21	9.19	34.97	70.05	86.87	0.54	404.64	622.13	31.17	61.97	2.06	21.75	72.75	452.33	12.18	47.53	0	35.54	50.14	10.61	24.27	44.19	64.01
ENSG00000091656	ZFHX4	0	4.98	0	2.42	3.96	0	1.9	0	0.76	0	0	0	0	0.71	65.83	0	0	19.1	575.35	0	0.95	0	2.34	0	0	6.56	0	0	0	10.67	0	6.63	1.6	0
ENSG00000091732	ZC3HC1	82.5	7.79	0	0	6.92	55.43	28.43	0	5.09	0	0	0	2.8	2.67	15.1	0	0	0	90.79	5.78	20.58	0	4.64	0	0	0.33	19.93	0	0	4.48	14.27	2.79	3.25	0
ENSG00000091831	ESR1	0	0	0	1.8	1.4	0	0.52	0	6.22	0	0	0	0.77	5.3	0.13	0	0	0	40.37	0.48	2.93	0	3.46	0	0	0	0	0	0	0.71	0	46.53	0.21	0
ENSG00000091844	RGS17	0	0	0	0	6.3	0	8.57	0	2.49	0	0	1.03	0	0.45	0	0	0	0	0.69	4.11	1.7	0	2.58	0	0	75.05	0	0	0	0	7.27	2.32	0	3.32
ENSG00000091879	ANGPT2	22.71	1.33	0	3.03	0.33	0	14.45	6.69	2.92	0	0	0	0	201.61	5.58	0	0	30.71	41.82	0	5.28	1.68	6.97	0	0	20.25	1.26	0	0	4.64	0	15.3	0.99	7.47
ENSG00000091947	TMEM101	1.04	18.1	0	13.86	217.12	12.39	38.19	275.17	14.79	0	0	3.14	25.17	26.59	24.18	0	0	3.27	41.17	12.43	52.68	3.59	49.56	16.9	0	27.75	1.21	15.16	30.27	12.06	0	90.51	46.83	62.99
ENSG00000091972	CD200	0	1.6	0	4.48	20.65	0.41	13.28	0	3.01	0	0	0.33	1.06	14.68	4.97	0	292.65	0	11.71	7.35	5.92	0	9.13	0	0	0.69	2.06	0	0	56.86	4.34	17.82	112.57	2.27
ENSG00000091986	CCDC80	69.38	78.8	0	8.38	174.99	28.17	229.21	33.64	7.5	0	0	5.58	35.18	76.06	922.05	0	0	64.17	145.08	679.04	871.06	0	133.25	250.15	33.27	53.47	23.82	0	109.08	89.56	82.37	137.36	160.63	109.02
ENSG00000092009	CMA1	0	1.3	0	0	0	0	0	0	0	0	0	0	0	0	137.58	0	0	0	0	9.51	2.84	0	0	0	0	0	0.77	0	2.13	0	0	1.25	0.84	0
ENSG00000092010	PSME1	38.42	582.03	0	29.53	345.01	3402.04	170.03	52.28	60.86	0	0	44.91	31.97	192.56	280.75	0	1158.8	140.97	353.87	55.76	540.86	6.3	269.08	47.09	6.41	44.96	141.4	22.22	179.16	173.42	413.64	291.89	41.49	74.87
ENSG00000092020	PPP2R3C	3.74	16.22	0	0.82	104.16	0	22.36	60.23	8.61	0	0	7.34	4.64	184.37	39.52	0.24	0	48.86	23.89	20.57	133.1	0	4.87	0	0.82	4.38	72.75	0	5.99	11.46	350.21	55.16	4.28	20.22
ENSG00000092036	HAUS4	33.47	10.25	0	2.32	112.11	49.62	9.43	4.13	12.97	0	0	25.1	21.18	12.99	8.85	0	0	668.64	509.2	10.53	103.97	50.03	0	0	15.82	2.21	24.61	0	35.65	3.32	11.17	25.62	32.02	21.04
ENSG00000092051	JPH4	0	0	0	0	0	0	0	0	6.93	0	0	0	0	0	0.95	0	0	0	0	0	0	0	0	0	0	0	0	0	0	0	0	0.6	0	0
ENSG00000092054	MYH7	0	0	0	0	0	0	0	0	2.8	0	0	0	0	0	0	0	0	0	0	0	0	0	0	0	0	0	0	0	0	0	0	0	0	0
ENSG00000092067	CEBPE	0	0	0	0	1	0	0	0	0	0	0	0	0	0	0	0	0	0	0	0	0.32	0	0	0	0	0	0	0	0	0	0	0	0	0
ENSG00000092068	SLC7A8	211.7	28.17	0	74	25.4	36.35	101.62	4.91	43.84	0	0	25.33	14.93	65.82	26.13	0	4308.79	43.58	131.98	2338.9	135.06	4.28	48.45	6.89	97.89	14.2	57.79	0	49.58	34.41	136.46	31.94	30.48	32.07
ENSG00000092094	OSGEP	37.27	103.69	0	4.86	68.28	0	516.21	149.92	11.77	0	0	14.5	9.74	23.02	9.09	0	93.69	59.42	169.73	55.87	52.5	0	29.46	0.33	4.26	25.09	18.23	0	25.23	17.54	9.3	80.86	7.03	9.2
ENSG00000092096	SLC22A17	0	75.05	0	0	5	0	8.39	0	2.46	0	0	0	6.1	3.44	9.28	0	0	0	0	0	2.42	0	22.92	0	0	3.8	4.46	0	0	19.33	0	72.75	20.68	4.34
ENSG00000092098	RNF31	109.56	44.7	35.42	84.62	22.38	10.93	19.83	9.18	33.81	98.41	0	4.35	10.16	67.46	8.04	9.74	285.99	115.95	257.15	18.92	66.23	1.41	259.84	426.48	17.35	13.58	888.03	0	28.51	22.62	2.54	58.74	17.81	16.39
ENSG00000092108	SCFD1	293.99	159.78	0	11.02	322.16	15.86	203.51	209.93	316.64	0	0	28.79	5.23	1375.4	778.01	0	79.36	9855.91	381.58	40.16	152.35	2.14	109.64	16.78	33.2	76.36	88	0	86.91	13.01	167.33	101.01	80.15	246.26
ENSG00000092140	G2E3	6.82	5.9	0	2.26	391.49	25.85	11.36	8.49	512.81	0	0	2.4	0.4	36.92	9.55	0	0	20.25	72.85	28.21	36.34	0.66	2.13	17.74	4.31	59.79	17.66	0	4.31	5.19	7.37	67.66	17.49	111.49
ENSG00000092148	HECTD1	788.46	200.55	64.06	43.92	1984.74	155.64	793.83	490.11	873.67	3.27	43.46	117.25	183.23	352.79	1034	9.61	4076	2494.23	920.43	248.39	2183.74	25.79	880.09	562.84	559.7	354.55	201.7	552.44	143.38	4192.02	5329.76	814.11	429.03	32807.2
ENSG00000092199	HNRNPC	469.23	449.04	0.57	124.91	285.72	269.82	475.28	707.57	625.66	0.6	3.1	132.32	21.33	940.17	726.37	10.03	631.51	308.1	1717.39	112.45	8851.73	69.79	242.25	126.46	2351.41	215.24	171.09	0	34.49	380.39	406.26	956.53	334.07	952.59
ENSG00000092200	RPGRIP1	0	0	0	0	5.41	42.59	4.46	0	0.87	0	0	10.39	0	1.24	0	0	0	0	2.4	0.33	10.63	0	0	0	0	0.75	1.52	0	0	0	0	1.66	6.23	0
ENSG00000092201	SUPT16H	653.23	76.42	0	454.92	262.08	221.94	13057.8	115.44	159.92	112.11	3.54	172.85	63.49	439.33	322.03	0	377.29	699.09	358.44	206.09	313	50.17	312.22	80.97	89.98	58.05	94.91	126.27	51.36	326.92	711.92	1689.12	215.91	169.06
ENSG00000092203	TOX4	52.85	11.23	0	34.33	215.57	70.13	215.8	41.95	173.82	0	0	11.98	69.14	99.1	282.78	0	0	66.66	430.69	15.41	247.36	3.04	354.55	26.95	9.72	69.11	21.61	0	315.34	40.27	63.65	6566.44	46.63	58.69
ENSG00000092208	GEMIN2	9.18	0.66	0	5.51	7.95	49.83	13.46	0	1.55	0	0	10.28	0	18.95	2.92	0	0	0	0	18.09	10.74	0	12.51	0	0	3.8	0.94	0	3.87	0	19.92	13.27	3.01	48.79
ENSG00000092295	TGM1	0	0.56	0	0	2.23	0	1.04	0	0.57	0	0	1.65	0	150.09	2.27	0	0	2.94	21.26	0	4.92	0	23.05	0	0	1.53	0	0	0	6.63	0	2.52	0.24	0
ENSG00000092330	TINF2	128.19	155.09	0	5.94	1300.78	35.83	41.11	10.01	4.01	0	0	16.39	18.26	53.08	25.62	0	0	88.47	41.65	24.47	68.61	42.35	74.84	22.86	11.02	19.89	5.25	0	12.93	118.18	25.65	38.19	25.92	21.33
ENSG00000092345	DAZL	0	0	0	0	0	0	0	0	0	0	0	0	0	2.52	0	0	0	0	0	0	0	0	0	0	0	0	0	0	0	0	0	0.48	0	0
ENSG00000092377	TBL1Y	0	0	0	0	0	0	0	0	0	0	0	0	0	0	1.65	0	0	0	0	0	50.03	0	0.95	0	0	0	0.77	0	0	0	0	2.29	0	0
ENSG00000092421	SEMA6A	255.47	316.41	114.84	125	182.26	89.26	127.84	2071.76	1287.21	0	0	2889.23	57.15	284.91	129.32	0	356.9	233.33	783.99	200.86	796.85	12.31	388.05	62.93	135.19	37.93	218.43	0	903.15	322.92	48.62	209.46	141.4	94.58
ENSG00000092439	TRPM7	101.82	106.52	0	25.59	285.39	31.03	33.69	194.67	122.86	167.21	5.81	46.79	12.81	757.03	85.88	0	77.58	452.15	895.55	445.97	1208.43	0	23.43	42.38	2.23	202.43	184.06	0	97.73	22.39	350.06	189.44	959.66	1587.04
ENSG00000092445	TYRO3	0	2.07	0	1	35.07	0	3.31	0.27	2.45	0	0	6.73	0.36	2.41	7.35	0	0	18.25	84.73	5.84	3.12	0	3.11	0	0	1.03	5.09	0	0	5.47	0	2.07	0	0
ENSG00000092470	WDR76	13.92	16.19	0	1.33	18.78	0	6.03	18.4	36.51	0	0	3.82	1.23	8.9	86.61	2845.81	0	14.85	4852.91	10.24	31.84	0.8	3.34	0	0	6.15	11.62	0	3.77	60.23	41.7	62.62	7.32	42.22
ENSG00000092529	CAPN3	128.22	12.01	0	18.51	36.45	370.7	410.98	20.65	27.16	0	6.54	15.92	10.41	12.17	110.76	0	0	98.77	428.8	30.14	242.43	0.19	50.03	9.71	31.2	18.56	108.38	0	4.35	11.02	77.84	28.03	31.93	26.62
ENSG00000092531	SNAP23	5340.7	75.35	0	19.42	47.2	137.05	112.79	87.7	125.74	0	0	89.96	14.15	196.15	53.5	0	151.14	1334.17	951.94	40.51	147.45	5.62	30.04	99.59	211.45	274.27	76.95	0	106.95	34.19	1406.58	2525.3	46.67	206.67
ENSG00000092607	TBX15	0	1.26	0	0	0	0	0	0	0	0	0	0	0	0	0	0	0	0	0	0	0.85	0	0	0	0	0	0	0	0	0	0	1.29	0	0
ENSG00000092621	PHGDH	52.14	2.9	0	3.46	10.72	0	38.03	31.22	3.9	0	0	2.4	31.18	77.54	8.88	0	0	0	46.57	2.4	2.47	0	8.52	0	0	14.67	6.53	0	8.61	14.58	0	34.87	6.3	0
ENSG00000092758	COL9A3	10.07	0	0	65.83	10.34	0	8.91	137.58	0	0	0	0	0	4.39	0	0	0	0	47.27	0.57	13.58	0	0	0	0	6.73	1.33	0	0	3.24	12.99	22.82	20.07	0
ENSG00000092820	EZR	678.89	322.31	10.43	619.25	1287.7	293.84	573.52	1412.12	505.4	180.68	9.95	157.05	78.38	1967.05	737.78	972.91	2209.15	542.39	1685	538.8	355.75	102.84	1531.85	810.55	438.97	450.61	409.71	6.92	8113.8	3274.88	396.11	1974.57	15959.6	500.71
ENSG00000092841	MYL6	1183.96	299.72	48.38	144.52	2136.53	573.72	3460.61	1010.81	190.35	3.79	19.03	95.47	448.16	1912.14	2894.36	0	1095.62	1855.6	1102.86	5945.04	9393	65.88	1150.46	13408	303.1	323.41	308.49	64.71	882.17	725.54	504.08	1441.69	997.28	437.08
ENSG00000092847	AGO1	60.12	64	0	62.24	527.09	260.89	135.39	39.05	101.19	67.38	0	302.42	18.38	182.48	5140.58	0	248.08	107.9	70.79	143.21	239.78	13.93	120.35	40.51	5.78	134.18	43.42	0	33.54	115.03	145.5	940.52	159.78	82.84
ENSG00000092850	TEKT2	0	0	0	0	0	0	0	0	0	0	0	0	0	0	0	0	0	0	0	0.53	0	0	0	0	0	0	0	0	0	0	0	0	0	0
ENSG00000092853	CLSPN	4.81	25.17	0	17.21	118.27	128.5	27.13	44.98	26.01	0	0	37.32	15.58	245.41	118.57	0	0	92.11	57.62	48.71	238.83	2.23	64.61	0	5.76	17.38	239.05	0	26.43	67.9	1788.57	83.03	32.55	21.42
ENSG00000092871	RFFL	74.55	20.63	0	27.51	571.79	2.52	20.56	29.63	70.92	0	0	48.68	45.71	95.78	33.33	0	34.33	637.46	1656.83	30.36	175.69	125.08	21.04	19.72	0	8.22	78.32	0	45.9	39.84	144.56	117.81	61.75	25.63
ENSG00000092929	UNC13D	7.7	35.18	0	69.13	71.75	37.15	46.07	16.25	332.59	0	0	5.52	287.67	34.4	19.49	0	8.56	129.22	234.1	12.29	65.98	5.59	11.3	104.44	29.07	40.75	7.72	0	41.76	203.05	36.16	27.33	4.65	25.51
ENSG00000092931	MFSD11	211.95	3.51	0	200.12	51.46	7.37	19.22	4.08	38.6	1.81	0	7.47	2.79	24.37	61.75	0	0	25.42	175.6	18.56	203.05	8.41	5.44	0	3.03	3.57	12.99	0	84.73	17.86	18.57	72.81	7.77	194.01
ENSG00000092964	DPYSL2	106.08	67.62	0	101.96	130.62	166.96	41.12	73.56	32.2	0	0	74.74	58.02	39.79	49.09	0	164.81	364.27	649.55	361.24	191.56	8.33	95.02	19.64	176.69	447.16	28.5	312.33	2664.1	58.29	38.02	121.12	11.5	266.27
ENSG00000092969	TGFB2	0	4.31	0	0	2.66	0	3.46	0	3.79	0	0	6.17	0	3.7	1.84	0	0	0	25.04	100.06	6.82	0	0	0	0	0.26	5.74	0	0	7.28	14.49	2.87	6.96	0
ENSG00000092978	GPATCH2	150.6	86.96	0	10.59	140.27	17.52	623.61	196.44	26.02	0	0	8.53	7.37	46.64	11.5	0	26.07	35.65	328.67	81.71	86.66	0	18.94	1.99	0	58.12	28.84	0	101.75	5.2	26.87	128.43	9.94	149.39
ENSG00000093000	NUP50	193.51	4127.48	5.97	38.97	221.41	7.09	308.79	64.01	204.5	0.83	0	30.9	70.9	189.17	130.88	0	386.68	389.77	2807.86	314.51	158.91	1.72	206.7	10.94	79.02	284.46	350.09	0	63.88	126.7	90.27	4375.63	824.54	116.89
ENSG00000093009	CDC45	18.26	6.29	0	3.81	21.23	11.27	6.52	15.91	10.61	0	0	1.09	0.86	18.16	5.25	0	335.42	144.94	69.81	3.3	43.6	3.81	273.69	0	0	5.09	162.6	0	0.48	11.01	2.07	50.35	7.74	12.7
ENSG00000093010	COMT	77.23	95.03	0	20.84	79.57	8.15	117.45	36.51	79.16	0	12.84	24.68	14.27	592.43	470.43	0	459.16	5003	87.57	26.85	77.87	10.9	110.76	3.1	29.51	36.93	103.36	0	53.37	69.62	75.55	33.14	52.62	21.21
ENSG00000093072	ADA2	19.81	8.51	0	5.51	824.55	12.92	20.03	24.19	375.23	0	0	2.4	1.14	31.33	39.49	0	0	64.95	77.87	89.2	25.63	1.33	18.5	26.92	0	46.09	41.21	0	19.46	47.57	3.46	142.35	47.16	209.61
ENSG00000093100	AC016026.1	0	0	5	4.01	72.16	0	38.11	0	20.95	0	0	12.05	0	14.64	18.97	0	365	0	0	7.58	29.84	1.67	44.92	0	84.73	7.79	0.52	0	0	530.06	0	32.01	17.82	2964.28
ENSG00000093134	VNN3	0	0	0	0	0	0	0	0	3.36	0	0	0	0	0	0	0	0	0	0	0	0	0	0	0	0	0	0	0	0	0	0	2.87	0	0
ENSG00000093144	ECHDC1	76.79	26.7	0	13.85	306.89	35.75	303.26	39.61	35.24	0	0	194.01	199.03	73.52	131.13	0	0	67.25	174.57	10.23	413.39	0.26	80.33	48.97	41.9	37.43	110.54	0	73.23	14.77	228.83	190.58	190.6	233.78
ENSG00000093167	LRRFIP2	235.29	45.06	356.84	1005.47	302.56	61.11	6954.17	112.03	146.85	40.24	1.47	78.32	35.36	406.95	238.62	0	99.97	971.26	583.76	146.78	193.09	4.89	136.22	343.82	121.94	47.16	63.56	0	78.61	249.52	517.21	1728.14	110.07	152.57
ENSG00000093183	SEC22C	29.43	3.14	0	10.07	78.28	0	32.13	12.56	21.35	0	0	1.46	7.95	18.56	90.94	0	18.74	10.51	104.21	7.15	83.9	0	61.32	1.95	6.77	13.57	5.09	0	168.01	14.04	24.61	2351.41	14.79	20.91
ENSG00000093217	XYLB	42.27	23.53	0	19.58	58.33	19.93	79.05	9.31	18.95	0	0	16.24	19.78	240.82	35.07	0	196.21	19.21	1950.5	261.06	55.14	0.85	662.9	44.92	8.55	16.22	3.81	0	38.46	31.97	42.33	164.82	21.1	112.83
ENSG00000094631	HDAC6	94.27	18.2	0	85.19	386.88	11.36	38.36	31.67	16.39	0	0	14.46	22.07	1638.48	69.95	0	129.52	27.54	477.17	51.36	220.48	29.88	158.53	4.02	104.44	19.7	36.78	0	87.49	138.87	355.03	347.31	19.59	39.96
ENSG00000094755	GABRP	0	2.58	0	0	175.11	0	3.09	0	0	0	0	1.23	2.49	4.19	0	0	0	11.93	0	0	11.6	0	10.09	0	0	0.43	1.45	0	0	0	0	1.39	0	0
ENSG00000094804	CDC6	49.79	14.45	0	6.22	68.44	0	28.97	3.25	7.95	0	3.67	3.98	3.74	67.28	6.29	0	198.91	16.3	219.75	38.03	167.24	0	10.24	0	0.28	83.15	49.11	0	31.4	425.26	44.07	30.65	11.01	0.33
ENSG00000094841	UPRT	18.9	18.97	0	19.93	101.75	12.09	12.75	0.86	5.47	0	0	15.61	4.55	9.89	18.51	0	699.82	0	35.73	25.46	1050.63	1.71	1.9	0	0	16.22	8	0	21.16	29.33	2.76	85.39	3.44	22.2
ENSG00000094880	CDC23	122.32	58.57	85.85	6.82	32.81	1.65	25.43	197.48	235.21	0	0	375.23	6.54	44.2	25.22	2.01	1.12	50.33	124.18	26.14	232.56	0	67.09	7.46	0	11.05	47.11	0	73.5	63.07	21.65	45.82	43.67	15.86
ENSG00000094914	AAAS	19.62	14.85	237.64	9.95	35.17	2.8	5.95	40.28	15.74	0	0	37.01	8.04	121.22	18.17	0	0	118.7	135.89	67.27	169.87	0.85	17.74	34.59	4.47	23.27	63.89	0	20.78	25	16.04	22.46	249.44	607.42
ENSG00000094916	CBX5	436.46	132.8	6.29	30.65	958.3	28.5	239.89	38.99	296.74	0	0	89.14	11.49	168.98	175.13	0	284.7	686.82	1870.85	134.09	274.77	2.88	60.32	523.14	126.65	94.17	165.5	0	90.7	64.63	112.91	92.19	258.44	253.72
ENSG00000094963	FMO2	0	4.98	0	0	3.79	0	0	0	2.28	0	0	0	2.06	0	17.32	0	0	0	325.2	0	4.51	0	0	0	0	0.41	0.83	0	0	0	0	9.28	0	0
ENSG00000094975	SUCO	388	31.17	0	20.16	72.05	388.02	669.45	26.23	61.11	0	0	8.79	7.61	28.14	105.73	0	7.38	247.34	718.63	44.46	479.53	0	20.54	4.66	19.58	43.42	115.85	0	9.31	21.36	130.59	68.89	73.61	298.92
ENSG00000095002	MSH2	2438.96	13.93	0	6.61	17.72	17.34	36.91	20.49	28.22	0	0	7.62	1.91	71.57	11.05	0	56.68	279.04	469.24	9.19	54.09	0	4.91	0	33.47	82.5	18.51	0	6.58	3.81	329.13	625.51	19.21	81.05
ENSG00000095015	MAP3K1	119.42	40.69	0	27.73	250.49	13.04	149.9	32.48	164.44	0	0	12.23	24.65	37.18	165.08	0	959.96	147.08	113.52	104.89	75.58	20.79	372.2	10.95	25.04	1676.01	39.81	0	32.23	12.43	177.89	178.61	81.96	155.21
ENSG00000095059	DHPS	62.23	6.05	0	44.11	13.96	129.9	154.4	56.86	19.48	0	0	8.62	76.22	258.48	16.93	0	6103.66	58	47.05	17.22	25	32.45	32.01	12.7	31.95	24.44	21.85	0	14.15	41.09	15.3	163.97	24.2	108.38
ENSG00000095066	HOOK2	108.83	120.53	0	862.65	1770.56	21.27	219.4	2764.16	65.97	0	0	11.9	113	142.48	193.85	0	717.93	164.28	1585.73	52.6	260.43	2.93	272.27	136.88	148.24	188.37	36.76	0	169.94	52.48	325.84	524.05	273.16	206.17
ENSG00000095110	NXPE1	301.07	141.13	4.48	340.67	473.37	309.01	788.49	290.52	201.46	19.82	2.68	150.1	50.57	413.6	492.19	84.71	1325.32	179.59	397.39	617.07	428.99	10.28	719.53	376.85	82.47	37.32	400.66	31.36	4580.04	1977.34	161.09	950.16	10431.3	743.82
ENSG00000095139	ARCN1	849.28	95.83	0	38.73	1180.84	82.86	1230.77	554.18	96.26	12.06	6.05	22	79.57	1116.56	939.89	0	71.17	538.46	499.65	2241.52	5019.59	4.54	309.36	3577.15	61.7	158.5	80.88	0	367.52	71.24	306.55	837.04	375.03	238.13
ENSG00000095203	EPB41L4B	126.09	192.43	0	201.89	1091.46	341.17	327.28	90.43	274.78	2.68	0	641.02	25.4	505.84	11469.4	1.14	180.12	259.05	126.01	386.54	442.14	22.95	155.21	115.23	17.33	311.81	79.19	150.76	107.26	231.27	387.45	2153.85	280.87	171.12
ENSG00000095209	TMEM38B	29.95	48.5	0	1.24	20.79	587.85	5.4	3.8	4.8	0	0	0	0	19.92	18.16	0	0	27.93	0.66	1.73	27.53	0.33	23.67	0	0	1.72	0	0	9.74	9.13	0	18.83	3.65	13.16
ENSG00000095261	PSMD5	10.56	33.56	0	8.2	80.09	11.17	40.94	22.87	11.28	0	0	23.25	5.63	221.74	112.69	0	67.52	15.57	45.22	20.57	170.37	0	17.86	2.78	0	11.02	124.72	0	5.16	6.37	475.29	46.35	8.79	8.61
ENSG00000095303	PTGS1	4.97	8.78	0	5.3	137.03	0	20.56	7.58	22.49	0	0	29.66	33.45	26.62	22.57	0	66.25	159.37	679.79	8.67	70.02	0	19.05	19.49	0	3.34	21.26	0	20.08	15.77	67.74	43.96	45.74	26.78
ENSG00000095319	NUP188	26.57	50.88	0	103.69	111.69	0	96.26	11.16	547.39	0	0	31.83	812.99	67.39	40.4	0	0.47	175.09	241.07	53.69	175.96	13.27	66.31	160.86	0	32.14	12.51	142.56	40.1	185.61	159.78	44.75	26.53	64
ENSG00000095321	CRAT	669.45	15.7	0	1913.65	111.74	0	45.44	12.43	74.4	0	0	44.4	58.66	36.42	79.29	0	322.39	49.77	332.84	34.8	524.45	0	11.73	19.46	160	13.4	49.25	0	270.93	55.85	17.53	155.08	10.31	339.52
ENSG00000095370	SH2D3C	0	3.69	0	5.59	14.82	0	1.53	7.62	0.67	0	0	4.98	10.09	2.3	2.58	0	0	25.44	52.48	13.38	7.47	0	23.86	0	0	56.86	2.27	0	325.2	6.82	0	8.61	0.94	0
ENSG00000095380	NANS	247.79	110.7	0	292.65	76.43	48.23	476.1	23.67	201.35	51.72	0	85.72	40.44	315.09	69.64	0	2243.57	260.22	821.57	4915.45	329.83	30.65	178.97	23.53	2.8	74.85	115.98	93.79	317.76	218.04	271.4	142.3	175.28	114.31
ENSG00000095383	TBC1D2	96.6	91.42	0	4.51	69.93	0.85	582.03	279.15	8.47	0	0	19.33	9.27	31.83	7.35	0	231.01	150.41	169.32	37.01	124.84	0.76	39.59	0	8.65	36.71	45.08	0	28.59	32.77	27.56	87.78	4.35	38.43
ENSG00000095397	WHRN	9.34	162.6	0	3.33	5	0	22.38	8	17.21	0	0	0.25	4.57	8.99	8.61	0	387.29	0	436	13.46	5.32	3.45	33.3	1.34	0	9.89	24.53	0	2.26	23.45	0	190.55	98.22	0
ENSG00000095464	PDE6C	0	0	0	0	0	0	0	0	0	0	0	0	0	0	0.11	0	0	0	0	0	0	0	0	0	0	0	0	0	0	0	0	0	0	0
ENSG00000095485	CWF19L1	74.74	30.27	0	1.72	35.03	0	38.43	33.47	30.1	0	0	4.94	0.85	242.51	121.48	0	0	487.79	42.65	5.94	14.01	0	41.4	0	0	8.3	6.98	0	28.97	4.78	0	14.37	11.62	2.65
ENSG00000095539	SEMA4G	23.7	37.49	0	45.91	1538.23	297.25	82.61	83.6	2514.01	0	7.6	27.23	5.08	298.16	100.4	0	2.07	417.63	332.33	193.64	90.66	0.66	55.49	210.47	47.4	193.09	94.19	0	69.42	215.35	12.06	259.8	214.49	374.62
ENSG00000095564	BTAF1	181.12	62.73	23.62	12.63	541.5	52.4	253.68	99.6	249.32	0	0	23.14	34.79	78.78	288.17	278.08	320.15	514.66	342.12	74.07	641.28	0.89	177.53	50.96	27.87	100.33	51.9	4.11	41.11	658.25	1483.65	274.67	116.7	10643.9
ENSG00000095574	IKZF5	21.35	51.84	0	22.2	20.23	14.68	41.43	64.78	52.98	0	0	9.51	4.02	58.46	67.69	0	0	17.7	79.8	12.15	710.22	10.34	15.28	22.49	75.05	9.38	14.26	0	1.6	16.78	26.07	99.18	25.73	57.97
ENSG00000095585	BLNK	12.34	14.81	0	2.46	192.69	38.03	186.19	29.22	20.66	0	0	256.37	103.39	55.55	84.45	0	61.98	54.18	133.33	10.83	295.92	2.06	34.02	15.35	53.08	33.91	105.21	0	25.18	15.84	130.93	167.05	109.62	100.07
ENSG00000095587	TLL2	0	0.28	0	15.51	1.45	0	212.63	0	0	0	0	1.12	0	0.41	1.66	0	0	0	0	0.99	4.26	0	0.66	0	0	0.36	0.69	0	0	0	0	12.26	1.95	2.95
ENSG00000095596	CYP26A1	0	0	0	0	0	0	0	0	0	0	0	0	0	0	0	0	0	0	0	0	0	0	0	0	0	0	0	0	0	0	0	0	0	0
ENSG00000095627	TDRD1	0	2.98	0	0	3.31	0	5.89	0	0.52	0	0	3.79	0.76	14.49	0.32	0	0	0	374.16	0	1.24	0	0	0	0	1	0	0	0	0	0	4.89	0	0
ENSG00000095637	SORBS1	29.84	21.89	0	46.4	460.47	100.33	62.84	67.46	13.56	0	0	16.93	42.86	3126.88	90.13	0.48	0.2	8.69	396.05	69.43	275.81	17.01	309.38	30.14	113.59	24.29	56.99	0	73.42	143.51	270.32	453.27	38.46	65.63
ENSG00000095713	CRTAC1	0	0	0	0	225.14	0	0	0	0	0	0	0	0	0	0	0	0	0	0	0	0	0	0	0	0	0	0	0	0	0	0	0.52	0	0
ENSG00000095739	BAMBI	0	5.42	0	2.9	13.27	0	16.01	4.21	0.33	0	0	0.33	6.23	20.18	2.06	0	46.27	0	32.48	5.32	36.79	0.32	4.34	0	0	6.93	7.75	0	3.82	600.36	0	12.83	4.8	0
ENSG00000095752	IL11	0	0	0	0	0	0	0.52	0	0	0	0	0	0	2.26	0	0	0	0	0	0	0	0	0	0	0	0	0	0	0	0	0	0.76	0	0
ENSG00000095777	MYO3A	0	1.52	0	0	3.12	0	0.14	0	0	0	0	0	0	12.12	3.2	0	0	6.45	0	0	2.1	0	0.76	0	0	0.53	4.28	0	0	17.66	0.73	3.96	4.76	0
ENSG00000095787	WAC	175.54	134.52	0	77.05	311.29	44.04	50.47	209.77	106.6	0	0	134.09	34.16	637.34	127.77	0	203.08	739.1	638.68	701.34	1288.32	14.87	113	115.02	14.96	138.02	324.01	0	159.42	72.21	169.07	192.12	1247.21	2359.88
ENSG00000095794	CREM	11.07	0	0	4.52	39.64	0	10.6	2.13	0.61	0	0	10.09	1.81	10.68	12.11	0	0	1.52	124.87	6.82	11.28	0	4.24	0	0	3.1	5.09	0	2.27	1.9	14.21	5.55	16.22	24
ENSG00000095906	NUBP2	0	6.23	0	0	6.55	28.97	5.14	3.25	8.37	0	0	8.16	0	2.83	128.19	0	0	48.38	3902.34	9.1	24.24	6.41	2.61	0	1.55	4.1	7.05	0	0	23.63	8.99	19.22	0.67	26.92
ENSG00000095917	TPSD1	0	3.25	0	0	0.14	0	0	0	0	0	0	3.09	0	0	1.12	0	0	0	0	0	0	0	0	0	0	1.33	0	0	0	0	0	0.56	0.54	0
ENSG00000095932	SMIM24	888.03	12.8	0	0	8.16	72.16	21.16	27.87	6.64	0	0	21.35	3.63	31.81	13.57	0	0	107.13	74.84	2.54	12.75	0.86	6.03	0	18.25	16.72	14.94	0	30.85	10.31	0	196.44	6.82	27.58
ENSG00000095951	HIVEP1	420.42	55.51	0	22	241.88	20.49	234.95	69.6	198.07	0	0	17.23	14.7	51.25	227.33	937.82	886.37	172.08	260.89	105.72	115.98	72.75	731.49	24.78	20.37	2889.23	49.47	0	38.44	25.74	175.09	206.23	84.01	156.45
ENSG00000095970	TREM2	0	0	0	1.73	0	0	0	0	0.97	0	0	0	0	0	0	0	0	9.95	8.55	0	0.07	0	0	0	0	0	0	0	0	0	0	3.67	0	0
ENSG00000096060	FKBP5	20.31	102.43	0	807.22	2750.18	49.15	107.79	1776.07	212.68	0	0	5.21	43.63	320.31	261.88	0	45.39	410.45	994.13	28.5	142.14	0.13	189.06	19.22	109.62	229.58	12.7	0	155.67	34.5	144.52	908.15	237.48	82.14
ENSG00000096063	SRPK1	236.44	77.47	0	111.88	295.02	186.88	431.18	303.79	132.63	135.7	0.57	102.72	32.87	602.66	182.62	0	650.05	128.07	356.22	337.72	231.13	15.16	447.99	104.8	51.95	64.22	197.04	0	1022.02	1388.01	159.02	607.27	5715.93	337.22
ENSG00000096070	BRPF3	239.38	62.74	0	30.21	517.61	48.72	803.49	171.55	51.88	11.2	22.05	27.47	114.21	460.92	564.15	14.94	265.57	227.48	215.99	1219.5	2610.6	16.52	227.88	5178.11	71.65	58.69	53.25	31.89	343.47	144.28	224.17	355.23	191.36	228.59
ENSG00000096080	MRPS18A	16.19	23.35	0	29.23	48.68	15.61	46.75	2.6	17.28	0	0	56.86	4.34	54.32	700.42	0	0	27.43	15.51	34.68	52.4	1.64	62.25	0.7	4.77	26.68	10.71	0	3.59	68.53	17.9	183.12	43.73	8.47
ENSG00000096088	PGC	0	0	0	0	0	0	0	1.43	0	0	0	0.52	0	0	0	0	0	0	0	0	0	0	0	0	0	0	0	0	0	0	0	0	0	0
ENSG00000096092	TMEM14A	3.61	19.58	0	3.69	7.47	0	13.06	0.76	4.97	0	0	6.73	0.99	16.19	24.39	0	0	41.51	13.96	11.91	36.51	0	1.3	0	26.33	0.71	48.5	0	0	25.89	475.29	7.11	6.42	8.01
ENSG00000096093	EFHC1	0	4.26	0	0.33	119.59	47.93	10.16	8.27	31.13	0	0	18.25	16.72	36.69	8.85	0	29.24	242.51	726.32	8.88	58.99	0	9.95	13.07	0.2	3.48	24.61	0	4.51	29.05	71.23	39.19	22.11	23.91
ENSG00000096384	HSP90AB1	898.74	1415.93	78.34	1585.43	1810.43	704.2	1740.43	261.76	10092	1964.41	7.23	631.03	18210.9	1326.13	1041.98	0	341.27	3247.86	2410.98	1585.61	4457.45	307.98	1217.53	1181.68	218.43	904.22	490.52	238	864.06	5273.14	3928.03	690.78	681.61	2494.22
ENSG00000096395	MLN	0	0	0	0	0	0	0	0	0	0	0	0	0	0	0	0	0	0	0	0	0	0	0	0	0	0	0	0	0	0	0	0	0	0
ENSG00000096401	CDC5L	61.43	94.67	0	74.73	182.62	89.2	112.28	98.08	47.91	0	0	174.4	61.39	68.33	74.24	0	37.96	344.24	1139.38	297.69	464.3	1.39	132.45	23.87	245.98	793.52	65.05	0	2901.74	82.46	127.84	196.39	22.73	404.44
ENSG00000096433	ITPR3	1523.47	358.95	14.95	1018.38	495.59	191.2	732.96	119.47	831.91	595.55	0	223.71	109.18	1101.6	281.82	0	5645.1	974.37	6096.02	11707	1141.03	48.48	436.82	89.11	565.55	359.03	498.34	0	1206.8	605.12	1457.65	802.95	297.87	161.29
ENSG00000096654	ZNF184	31.18	28.99	0	8.51	69.93	5.09	346.45	201.61	10.12	0	0	5.4	4.28	28.83	6.75	0	0	38.93	224.93	23.74	46.97	0	4.78	8.28	0	27.53	12.93	0	18.5	3.51	14.81	87.78	5.25	30.85
ENSG00000096696	DSP	3689.44	49054.4	138.19	673.66	2297.59	311.99	4535.03	943.38	2392.96	603.82	116.63	575.23	1511.02	1592.32	2408.17	279.46	8064.61	4016.05	27874.2	4874.93	2213.11	106.63	2264.17	249.11	1179.4	3167.13	5595.84	342.22	1004.49	1851.08	1158.23	41778.1	8886.38	1672.62
ENSG00000096717	SIRT1	15.77	48.89	0	32.02	38.25	45.39	17.83	33.65	16.57	0	0	5.2	7.23	94.27	11.95	3.25	0	104.8	74.35	20.13	125.05	0	232.12	74.96	0	26.31	600.36	0	19.01	4	14.91	126.98	11.61	95.08
ENSG00000096746	HNRNPH3	883.22	296.01	12.46	46.51	519.77	22.89	381.05	343.03	780.45	0	10.94	72.4	23.17	3582.27	1786.07	0	23.76	10131.1	586.58	154.69	309.9	2.61	247.25	14.2	122.95	205.42	426.71	0	453.61	63.88	236.58	163.68	358.54	315.86
ENSG00000096872	IFT74	57.47	9.55	0.82	3.53	997.77	147.33	33.87	40.31	1225.74	0	0	8.61	1.2	157.19	31.23	0	0	127.1	123.08	96.82	64.08	0.33	6.79	22.03	4.31	82.22	28.59	0	11.37	6.05	21.44	169.96	54	265.35
ENSG00000096968	JAK2	44.36	14.73	0	2.47	277.46	18.84	70.9	67.23	88.69	36.42	0	4.97	8.95	40.72	88.72	0	23.67	273.31	148.15	25.67	217.51	0	43.84	0	0	50.65	15.45	4.52	10.17	62.36	379.96	138.37	24.19	3214.43
ENSG00000096996	IL12RB1	0	4.57	0	0.33	1.33	0	4.64	0	0	0	0	0	1.23	3.79	0	0	0	0	11.11	0.57	24.25	0	0	0	0	0	2.38	0	0	11.19	0	11.48	0	0
ENSG00000097007	ABL1	24.55	41.17	38.49	23.56	376.72	120.94	468.27	61.04	45.48	0	0	734.47	348.94	117.92	197.75	0	546.49	177.27	282.67	17.05	547.65	19.87	203.27	27.39	187.17	53.5	208.89	0	138.83	52.96	268.6	272.11	317.66	226.21
ENSG00000097021	ACOT7	14.4	14.97	460.78	152.5	32.84	66.2	1726.04	23.88	15.68	0	0	11.75	14.2	79.1	54.36	0	31.9	277.5	49.92	24.85	32.34	0	61.98	229.21	0	4.47	7.92	0	5.92	88.23	94.31	234.14	25.33	16.14
ENSG00000097033	SH3GLB1	105.5	12.84	0	27.88	249.58	16.18	268.18	61.79	220.33	0	0	10.38	23.25	172.02	264.09	0	9.8	75.28	497.72	29.48	478.47	2.28	154.98	46.75	6.08	93.38	20.06	883.44	496.27	27.05	122.22	10568.8	53.17	168.95
ENSG00000097046	CDC7	7.84	0.66	0	0	13.26	0	23.55	1.69	4.13	0	0	1.62	0	50.17	7.14	0	0	1.98	374.16	54.28	13.01	0	150.09	0	0	4	0.87	0	5.68	0	0	42.6	3.27	57.94
ENSG00000097096	SYDE2	11.24	1.79	0	0	83.62	16.88	8.51	6.17	12.15	0	0	2.89	1.7	863.02	15.07	0	0	6.42	128.1	9.55	65.57	0	7.68	0	0	2.87	11.27	0	36.1	6.96	63.53	89.98	1.57	9.99
ENSG00000099139	PCSK5	931.94	1183.82	30.57	208.79	23201.4	0.85	77.47	104.1	64.51	22.38	0	44.26	48.97	1499.42	202.96	0	11.28	784.28	508.35	259.42	217.09	37.37	537.36	60.83	118.34	258.59	16.97	35.18	581.86	652.23	201.95	347.33	128.75	62.72
ENSG00000099194	SCD	515.2	55.49	0	68.89	794.75	11.81	568.73	27.16	69.25	0	0	47.06	205.54	250.6	55.87	0	834.14	40.31	1257.34	230.46	2529.78	6.82	77.76	29.62	6.64	1271.46	1305.3	0	176.54	3764.76	114.02	244.99	82.08	49.94
ENSG00000099203	TMED1	0	2.45	0	37.37	39.52	0	7.75	0	1.12	0	0	26.76	2.27	1.56	7.82	0	1396.18	0	33.25	0.85	512.81	0.85	6.18	0	0	8.95	4.9	0	0	37.71	0	28.97	3.44	22.86
ENSG00000099204	ABLIM1	1149.63	416.81	108.15	158.77	325.98	241.46	207.94	1888.14	2326.28	187.11	0	3702.22	63.41	404.2	203.19	0	953.77	579.97	1803.22	346.1	2173.35	20.35	622.09	100.42	56.99	94.09	357.92	0	732.48	586.13	144.4	414.27	283.24	190.16
ENSG00000099219	ERMP1	47.09	58.99	0	30.71	87.45	38.84	18.78	92.3	45.94	0	0	53.78	13.06	326.29	46.86	0	7.19	197.62	234.66	326.38	502.04	4.72	45.99	18.59	8.93	70.36	104.96	0	40.91	25.34	136.16	76.99	464.24	1049.41
ENSG00000099246	RAB18	110.65	34.44	0	26.38	332.39	9.37	78.53	17.3	121.14	3.65	0	18.5	1.81	63.22	72.21	30.93	115.83	328.58	658.92	48.38	74.12	0	16.95	155.9	93.05	32.01	44.13	0	32.98	22.34	31.63	32.96	43.63	121.31
ENSG00000099250	NRP1	69.93	257.86	0	21.16	115.93	5.62	25.23	134.23	149.08	0	0	12.84	11.52	58.2	1309.57	0	0	252.5	13583.1	72.22	108.59	0.8	13.84	0	29.94	62.7	40.67	0	52.75	150.19	13.96	232.6	16.9	242.9
ENSG00000099251	HSD17B7P2	4.46	1.95	0	0	2.26	0	23.26	1.24	1.7	0	0	0.71	0	0.94	5.03	0	0	0.83	16.76	3.77	16.77	0	0.33	0	0	1.33	11.21	0	0	1.55	0	1.23	2.71	1.52
ENSG00000099256	PRTFDC1	125.08	4.55	0.71	0	2.07	26.85	5.94	4.51	12.03	0	0	6.86	2.68	10.27	1.86	0	0	0	37	1.57	8.1	0	0.67	0	10.65	13.38	3.25	0	8.23	4.24	142.04	59.45	1.86	17.82
ENSG00000099260	PALMD	0	5.53	0	3.63	27.83	0.13	12.85	0	29.9	0.84	0	1.21	0	1.9	25.98	0	0	7.79	26.04	14.81	12.15	0	67.2	0	0	75.05	5.69	0	1.4	0	10.07	6.45	14.75	19.09
ENSG00000099282	TSPAN15	222.85	10.76	0	32.86	25.79	41.68	158.97	73.59	28.9	72.21	0	8.33	142.04	578.98	51.42	0	0	167.19	100.28	16.42	33.56	16.78	76.92	27.46	0	61.46	26.88	0	9.75	89.13	22.09	163.36	35.13	165.68
ENSG00000099284	MACROH2A2	11.63	19.33	0	83.15	271.4	12.18	44.56	150.09	11.66	0	0	1	16.78	13.16	51.64	0	0	12.06	89.2	7.84	74.88	0.67	73.42	21.54	0	16.82	8.47	0	8.22	9.27	31.93	88.23	47.94	24.35
ENSG00000099290	WASHC2A	388.99	125.92	15.91	148.24	372.97	141.8	452.76	536.35	158.5	368.23	0	104.7	56.29	841.89	328.79	620.37	1040.24	192.41	466.12	407.78	258.83	46.01	493.63	201.8	161.69	87.48	281.78	91.96	1943.57	1165.72	200.53	659.89	4565.24	288.88
ENSG00000099308	MAST3	118.17	21.61	0	20.89	231.89	0	158.21	96.71	17.29	0	0	3.68	8.66	148.32	230.79	0	0	220.9	128.98	349.91	646.19	7.85	143.44	1163.2	54.31	36.12	11.41	0	69.92	80.79	94.26	135.29	62.85	16.33
ENSG00000099326	MZF1	39.1	26.81	13.62	42.76	209.16	91.42	73.38	17.18	66.64	69.36	0	209.37	19.62	64.93	2451.47	0	198.65	28.83	64.04	56.5	68.91	15.98	123.67	42.6	18.84	57.94	18.74	120.94	20.36	258.81	0	357.52	81.57	7.14
ENSG00000099330	OCEL1	0	3.46	0	5.58	17.4	0	6.54	1.43	1.4	0	0	1.81	6.15	9.96	8.38	0	0	5.55	37.11	1.2	21.41	0	0	65.59	0	2.41	3.03	0	11.91	0	0	8.44	2.6	0
ENSG00000099331	MYO9B	74.67	365.85	0	243.03	930.83	227.67	272.04	420.07	132.17	238.9	2.26	197.01	125.95	1415.14	993.99	23.58	264.76	996.74	587.66	376.72	1395.7	181.73	431.5	135.56	329.9	83.35	1507.05	0	189.59	638.25	11431.9	605.63	140.2	131.33
ENSG00000099337	KCNK6	61.3	11.84	85.05	48.06	475.87	61.39	17.29	24.98	97.3	0	0	34.99	24.53	82.14	23.09	0	0	786.44	2315.94	28.71	111.61	675.41	36.68	8.79	26.83	12.63	49.79	0	64.34	31.54	120.82	75.61	59.46	20.27
ENSG00000099338	CATSPERG	0	1.08	0	18.95	5.52	0	11.93	0.14	38.11	0	0	0.85	25.02	2.27	3.8	0	0	57.06	51.88	13.52	5.81	0	0	0	0	5.3	0	0	9.94	0	0	2.06	2.24	0
ENSG00000099341	PSMD8	1054.58	39.45	0	3076.85	239.41	66.06	92.49	12.43	170.62	1.81	0	63.91	115.93	126.6	246.25	250.18	66.93	129.35	635.09	86.51	1200.87	42.89	68.33	48.92	54.49	21.33	133.15	763.64	488.34	183.12	53.11	354.58	39.27	1261.07
ENSG00000099364	FBXL19	11.61	4.51	0	25.84	19.59	57.18	14.73	7.95	1.33	0	0	39.86	37.84	4.11	6.2	0	0	27.6	257.84	79.16	32.14	0.87	1.23	6.36	256.37	46.53	7.23	0	1025.62	18.77	12.59	15.01	2.81	54.26
ENSG00000099365	STX1B	0	0	0	0	0	0	0.86	0	1.08	0	0	0.65	0	7.4	0	0	0	14.25	0	0	2.56	0	0.4	0	0	0	0	0	0	3.01	0	0.38	1.33	0
ENSG00000099377	HSD3B7	0	0	0	3.3	6.99	9.46	31.18	0	1.65	0	0	1.14	5.23	5.81	1	0	19.87	0	46.06	13.27	9.29	0	5.16	0	0	4.28	5.3	0	31.96	0	0	14.27	1.79	12.45
ENSG00000099381	SETD1A	65.78	1250.75	10.52	12.12	61.06	1.8	111.32	26.59	32.79	0	0	24.11	50.32	16.45	59.97	0	0	78.55	1082.53	133.71	43.54	5.34	143.56	14.96	47.09	85.19	134.91	0	29.86	101.6	23.45	997.77	361.87	56.17
ENSG00000099385	BCL7C	0	13.97	0	12.96	14.15	15.9	7.45	26.31	4.97	0	0	2.9	1.21	39.35	5.47	0	0	79.16	59.74	5.9	47.31	2.4	239.05	108.56	0	10.18	550.33	0	3.56	10.21	6.75	42.51	9.29	0
ENSG00000099617	EFNA2	36.13	13.46	0	6.03	17.3	0	14.07	36.51	25.64	0	0	0.82	0	166.29	64.62	0	0	863.02	24.74	0.95	1.8	0	16.78	9.81	9.84	14.94	6.98	0	10.67	8.22	0.33	7.59	2.45	0
ENSG00000099622	CIRBP	175	46.52	37.02	24.58	2858.19	485.93	126.6	134.95	3727.24	0	0	48.85	8.82	325.57	114.08	424.99	431.18	536.35	698.32	292.75	163.15	5.96	90.89	252.69	72.25	489.57	172.39	0	68.04	282.37	74.48	503.91	295.11	384.65
ENSG00000099624	ATP5F1D	61.98	30.42	0	5.62	211.45	0	106.55	72.21	114.53	0	0	23.91	31.81	37.66	127.26	0	469.64	218.64	102.92	27.73	236.54	4.13	192.15	187.11	121.53	32.14	26.56	0	48.6	1302.64	276.57	83.43	83.6	3364.52
ENSG00000099625	CBARP	0	0	0	0	0.53	0	0	0	0	0	0	0	0	0	0	0	0	0	0	0	0	0	0	0	0	0	0	0	0	0	0	1.23	0	0
ENSG00000099715	PCDH11Y	0	2.41	0	0	47.63	0	10.03	3.57	0	0	0	20.79	2.58	0	8.06	0	0	0	11.41	0	9.51	0	8.2	0	0	5.78	0	0	0	4.26	19.58	21.21	21.18	0
ENSG00000099725	PRKY	55.53	8.33	398.41	0	53.9	30.13	2413.95	10.24	0	0	0	41.4	9.29	0	51.46	0	1.26	0	154.55	0	61.48	0	30.49	0	0	7.26	12.4	0	0	22.73	95.07	332.25	25	0
ENSG00000099769	IGFALS	0	0	0	0	0.82	0	0	0	0	0	0	0	0	0	0	0	0	0	0	0	1.62	0	0	0	0	1.23	0	0	0	2.27	0	0	0	0
ENSG00000099783	HNRNPM	263.19	247.51	0	353.64	829.59	1045.16	1413.62	85.02	178.46	122.38	0	342.08	339.99	2069.31	448.71	9.03	537.22	305.42	15462	2819.97	632.58	26.74	19699.3	127.95	101.7	195.79	71.73	0.56	251.14	626.21	761.1	1951.96	287.62	1270.11
ENSG00000099785	MARCHF2	45.84	0.11	0	0.76	30.1	0	3.65	4.52	1.55	0	0	3.1	0	512.81	0	0	0	0	29.65	4.65	9.43	4.98	6.98	0	0	0.77	1.99	0	25.7	2.65	12.46	33.64	0.97	0
ENSG00000099795	NDUFB7	204.4	289.49	0	17.82	2101.26	7.96	24	8.81	4.28	0	0	19.67	12.86	53.08	20.1	0	57.38	118.95	28.48	55.68	41.1	84.71	187.53	11.73	12.4	25.95	6.81	168.33	29.66	254.2	18.83	23.61	22.21	6.22
ENSG00000099797	TECR	120.27	23.49	3.28	62.66	219.99	62.3	192.88	16.07	28.16	0	24.47	21.87	112.11	232.94	37.85	0	276.32	14.63	320.43	94.31	418.1	13.64	46.87	4.94	0	239.05	361.87	0	24.61	3739.74	86.44	85.07	22.02	10.16
ENSG00000099800	TIMM13	38.59	78.32	29.17	139.52	309.47	1.21	63.39	51.03	16.08	0	0	121.53	14.94	50.34	76.92	0	1891.6	669.45	116.89	72.14	6704.02	12.23	75.33	15.61	2.27	73.84	61.69	0	55.19	154.34	13.82	248.53	35.38	88.8
ENSG00000099804	CDC34	143.43	25.86	0	14.61	30.03	0	17.94	228.66	131.82	0	0	637.88	13.93	18.3	28.43	0	339.55	19.1	157.37	33.2	111.04	18.09	133.41	3.83	35.45	10.38	48.95	0	119.59	178.28	0	23.77	15.57	12.62
ENSG00000099810	MTAP	43.78	30.13	75.05	7.11	60.59	16.02	6.22	35.24	17.29	0	0	15.36	5.53	141.8	24.67	0	0	117.47	140.2	69.76	274.99	0.97	23.6	12.54	0.67	36.26	38.79	0	19.16	10.76	48.95	38.28	228.66	573.82
ENSG00000099812	MISP	229.09	332.82	0	252.95	2001.99	105.96	186.88	128.15	622.24	0	58.55	148.85	14.39	255.45	517.61	0.11	1145.84	2604.29	9840.38	227.28	297.34	92.97	122.62	4451.85	2556.32	282.52	213.03	11506.9	541.94	196.99	199.19	210.64	215.37	132.41
ENSG00000099814	CEP170B	76.89	383.68	0	50.07	182.42	97.73	56.16	174.83	417.57	0	0	46.17	69.93	97.61	2203.41	0	317.84	471.05	64763.9	78.19	173.7	14.01	53.28	245.02	38.72	204.09	97.52	0	184.38	615.23	36.34	324.05	36.86	205.58
ENSG00000099817	POLR2E	240.82	20.46	0	18.51	27.97	301.41	333.43	16.52	37.34	0	0	13.78	13.61	9.43	56.5	0	255.73	100.43	258.4	10.3	209.65	4.21	51.69	9.45	0	29.5	107.13	0	8.22	35.31	66.59	23.67	35.18	44.11
ENSG00000099821	POLRMT	0	16.49	0	24.22	11.56	29.09	35.36	39.34	46.89	0	0	31.26	8.8	56.99	22.36	0	0	362.5	555.02	13.67	56.33	5.62	15.63	47.63	88.23	162.78	23.05	0	50.6	54.25	436.52	695.3	17.14	99.3
ENSG00000099822	HCN2	0	0	0	3.44	0	0	0	0	0	0	0	0	5.62	1.12	0	0	0	0	0	0	0	0	0	0	0	0	0	0	1.8	0	0	0.26	0	0
ENSG00000099834	CDHR5	85.78	44.5	0	249.94	115.9	38.43	307.28	458.24	99.35	0	0	24.3	495.42	1687.84	136.92	0	20787.5	214.39	533.47	42.44	46.79	4.48	176.29	231.55	306.68	184.37	61.29	0	151.87	211.06	32.87	628.97	73.91	371.22
ENSG00000099840	IZUMO4	0	0	0	34.64	0	0	0	62.54	0.28	0	0	0.87	0	0	2.05	0	0	0	0	1.53	1.66	0	0	0	0	0	0	0	0	0	0	5.32	0	0
ENSG00000099849	RASSF7	27.8	5.61	9.09	14.54	27.1	0	50.63	18.16	7.54	0	0	18.55	4.79	48.95	18.89	0	422.99	5.08	74.41	16	13.29	17.86	82.91	132.68	0	8.16	27.97	0	124.72	444.58	8.47	61.96	662.9	33.27
ENSG00000099860	GADD45B	62.51	13.01	0	7.05	79.54	0	64.78	47.93	5.2	0	0	2.23	7.58	44.11	61.32	0	11.28	20.98	26.28	86.61	162.84	0	7.21	0	0	6.18	6.41	0	13.43	7.23	15.98	44.82	7.68	0
ENSG00000099864	PALM	7.92	11.24	0	0	17.49	0	6.17	2.95	0.41	0	0	2.58	1.03	2.97	237.64	0	147.33	8.61	5.41	5.59	8.52	0	8.71	0	0	6.1	1.53	197.48	1.73	36.1	0	42.35	15.98	1.09
ENSG00000099866	MADCAM1	0.14	0	0	0	7.21	0	0.28	2.38	0	0	0	0	0	0	6.98	0	0	0	0	0.27	3.67	0	9.97	0	0	1.03	3.46	0	0	2.28	0	4.87	1.04	0
ENSG00000099875	MKNK2	13.9	86.15	0	79.92	244.85	47.49	53.5	137.23	33.66	0	0	42.83	17.23	360.01	232.94	0	0	125.4	112.22	91.47	334.66	78.05	62.34	5.73	80.21	17.09	342.98	0	61.34	208.36	687.91	132.22	28.99	18.62
ENSG00000099889	ARVCF	0	3.06	0	11.6	7.47	0	8.71	0	10.81	0	0	9.89	0	4.22	2.26	0	101.71	523.14	452.33	4.54	21.22	0	17.91	17.82	0	2.21	2.24	0	9.84	12.03	0	6.78	23.63	10.14
ENSG00000099899	TRMT2A	0	22.73	0	54.63	38.64	0	22.62	5.79	183.62	0	0	13.58	437.76	33.55	12.36	0	0	56.5	130.09	16.39	68.89	11.17	24.87	110.54	0	7.95	6.79	0	28.5	138.28	0	11.61	6.72	39.78
ENSG00000099901	RANBP1	1103.69	46.26	0	1075.65	143.3	58.46	78.47	9.89	135.37	0	0	58.93	81.01	106.51	231	105.96	627.23	71.73	682.2	77.56	930.55	0	73.77	27.04	14.7	24.45	107.17	0	162.78	150.98	51.9	255.04	47.47	918.09
ENSG00000099904	ZDHHC8	0	5.33	0	11.17	5.53	0	6.12	7.29	2	0	0	36.13	13.46	4.72	12.92	0	0	49.25	141.47	39.02	21.75	0	13.16	0	0	36.19	3.72	0	387.73	11.09	0.24	7.41	0.33	19.58
ENSG00000099910	KLHL22	65.47	11.27	0	8.41	9.31	22.39	23.35	1.9	8.66	0	0	12.01	2.95	12.75	3.25	0	0	7.23	87.42	275.17	28.15	0	3.8	0.07	0	3.1	2.46	0	14.67	14.57	0	13.96	4.97	5.86
ENSG00000099917	MED15	273.82	234.14	58.12	23.26	297.82	48.17	1448.15	467.84	40.27	0	0	28.43	30.89	67.26	24.27	0	0	339.74	649.88	121.52	134.39	45.74	103.09	112.32	42.98	116.25	62.31	1239.49	219.49	51.16	14.47	233.51	21.77	134.77
ENSG00000099937	SERPIND1	0	0	0	0	0	0	0	0	0	0	0	0	0	0	0	0	0	0	0	0	0.24	0	0	0	0	0	0	0	0	0	0	0	0	0
ENSG00000099940	SNAP29	90.47	141.07	0	124.27	99.46	78.2	37	118.08	54.69	0	0	9.8	19.12	137.08	41.54	0	0	650	345.46	28.99	280.54	2.54	1136.35	684.96	12.18	51.77	2101.26	0	54.65	55.45	17.72	307.11	37.43	108.19
ENSG00000099942	CRKL	505.76	179.96	0	17.57	287.99	20.66	224.62	162.01	226.33	0	7.12	29.21	11.73	1240.28	899.49	0	53.47	4977.99	392.95	68.91	156.55	0.6	105.73	12.65	46.72	87.56	123.61	0	141.8	56.23	96.09	93.69	121.14	168.04
ENSG00000099949	LZTR1	55.85	37.32	0	21.61	1035.88	180.93	40.89	47.95	1400.84	1.71	0	12.41	5.21	151.6	31.49	0	285.52	423.91	237.13	109.78	54.7	14.91	30.74	100.34	30.16	102.15	92.5	0	25.32	107.24	10.5	177.53	91.27	307.72
ENSG00000099953	MMP11	0	3.09	0	0.33	10.07	0	9.43	0.41	6.98	0	0	0.38	0	6.12	6.12	0	0	105.96	2.66	2.07	25.51	0	0	0	0	3.25	0.69	0	0	34.64	129.24	7.85	4.67	0
ENSG00000099954	CECR2	0	3.81	0	3.64	0.67	0	8.62	0	1.68	0	0	2.59	0.45	1.08	4.56	0	0	0	11.52	0.42	17.32	0	0	0	0	0.57	0.71	0	2.07	4.48	0	6.97	0	0
ENSG00000099956	SMARCB1	33.86	30.66	0	14.18	271.17	111.81	425.9	47.08	29.16	207.73	8.33	481.56	338.6	71.66	120.94	0	223.77	175.84	249.64	16.38	327.25	18.84	140.16	137.78	42.6	51.24	164.67	0	37.44	57.09	104.01	205.82	270.32	201.83
ENSG00000099957	P2RX6	0	0	0	0	0.21	0	0	0	0	0	0	0	0	1.23	0	0	0	0	0	0	0.53	0	0	0	0	0	0	0	0	0	0	3.34	1.3	0
ENSG00000099958	DERL3	0	2.61	0	4.13	36.88	0	123.61	12.81	15.25	0	0	9.98	46.5	30.82	129.55	0	2.66	15.68	206.27	4.69	107.71	11.41	75.82	1.3	0	23.86	7.35	0	232.63	20.86	0	2501.5	12.8	8.32
ENSG00000099960	SLC7A4	0	1.66	0	0	1.66	0	0	0	1.21	0	0	0	0	0	0	0	0	7.91	0	7.75	0.21	0	0	0	0	0.2	0	0	0	0	0	1.4	0	0
ENSG00000099968	BCL2L13	78.27	14.96	0	61.61	615.44	57.47	51.55	56.36	19.64	0	0	16.73	29.28	4277.57	59.71	248.32	81.88	31.49	619.81	64.01	253.27	11.2	152.25	14.07	73.95	23.72	54.01	0	79.54	38.12	353.78	466.72	19.83	41.17
ENSG00000099974	DDTL	0	36.19	0	0.42	362.72	0	4.04	3	0	0	0	2.46	0	0	3.52	0	0	0	0	1.84	10.94	0	0	0	0	3.46	0	0	0.76	0	0	7.64	0	0
ENSG00000099977	DDT	85.59	5.94	0	56.44	84.5	0	53.37	1.72	14.91	0	0	1.99	29.9	103.44	11.25	0	0	37.41	88.77	56.28	189.54	5.52	12.32	12.34	7.63	152.44	129.24	0	30.55	1838.6	11.66	46.57	4.4	4.68
ENSG00000099984	GSTT2	0	0	0	0	0	0	0	0	0	0	0	0	0	0	0	0	0	0	0	0	0	0	0	0	0	0	0	0	0.41	0	0	6.1	0.96	0
ENSG00000099991	CABIN1	379.96	175.7	169.47	76.3	110.4	87.21	60.74	731	692.71	0	0	2651.59	44.07	119.29	65.46	0	461.5	287.02	654.9	113.71	520.99	28.89	359.84	13.77	27.17	24.22	135.22	205.16	269.08	391.04	37.85	117.31	121.94	39.64
ENSG00000099992	TBC1D10A	38	19.52	0	19.9	12.36	0	6.48	12.31	12.13	0	0	30.73	1.76	49.55	17.41	280.31	0	114.41	95.12	62.29	83.25	0	16.36	3.89	11.28	16.78	8.37	0	27.6	5.38	0	12.29	38.11	43.94
ENSG00000099994	SUSD2	0	0	0	1.76	6.86	0	3.98	0	0	0	0	0	0	0	1.3	0	0	0	0	2.27	1.04	5.35	0	0	0	0	0	0	0	2.38	0	0	0	0
ENSG00000099995	SF3A1	244.27	352.54	0	28.54	174.32	92.54	82.96	133.69	232.74	624.36	0	49.12	102.02	69.08	1891.6	0	290.37	381.5	19349.1	135.91	282.3	34.83	41.45	106.84	59.62	128.27	120.76	0	86.91	520.7	79.38	263.41	46.58	154.18
ENSG00000099998	GGT5	0	4.55	0	15.63	13	0	36.19	10.33	17.82	462.78	0	1.43	0.8	2.07	5.03	0	0	0	52.38	3.01	38.88	0	4.31	5.19	27.53	5.3	46.09	0	4.72	5.68	0	5.14	24.36	0
ENSG00000099999	RNF215	0	3.13	0	0	0.53	0	3.1	6.97	2.9	0	0	6.1	0	15.9	2.4	0	0	78.48	89.14	1.33	6.03	0	0.33	0	0	10.03	7.14	0	5.35	4.38	0	100.81	0.21	25.89
ENSG00000100003	SEC14L2	0	1.76	0	0	7.95	0.27	9.79	0	34.88	0	0	1.89	0	4.35	1.62	0	0	18.83	4.86	0	3.25	0	0	20.45	0	37.52	1.14	0	2.2	0	0	10.32	2.46	8.3
ENSG00000100012	SEC14L3	0	0	0	0	0	0	0	0	0	0	0	0	0	0	0	0	0	0	0	0	0.2	0	0	0	0	0	0	0	0	0	0	0	0	0
ENSG00000100014	SPECC1L	93.04	197.45	0	1396.18	3569.55	78.48	296.63	5115.57	154.96	0	3.6	14.84	86.15	268.43	403.68	313.74	425.31	318.76	2212.4	91.24	423.45	12.24	332.23	112.03	523.2	270.78	32.77	102.49	408.21	58.17	152.63	966.72	418.1	331.5
ENSG00000100023	PPIL2	51.56	39.84	2.67	46.99	79.5	109.01	144.42	66.35	39.69	0	0	26.18	17.03	179.88	98.11	0	28.59	101.95	121.44	71.78	64.43	21.11	260.89	73.59	71.43	21.7	59.23	0	737.93	821.95	46.88	196.48	1538.42	70.8
ENSG00000100024	UPB1	0	0	0	0	0	0	13.7	0	0	0	0	0	0	0	0	0	0	0	0	13.86	0	0	0	0	0	0	0.6	0	0	0	0	0	1.4	0
ENSG00000100027	YPEL1	0	1.3	0	3.79	13.69	23.41	10.07	1.39	4.52	0	0	2.58	0.21	2.55	150.09	0	0	0	4.61	2.24	13.94	0	2.07	0	0	6.1	1.34	0	0	0	8.62	44.85	7.57	0.85
ENSG00000100028	SNRPD3	47.32	751.79	0	27.26	316.15	2138.78	129.09	41.35	53.85	0	0	25.04	25.82	194.22	261.19	0	349.93	92.38	263.08	38.73	482.13	0	366.24	58.87	1.33	33.07	83.46	0	98.51	148.32	249.74	195.46	48.43	223.77
ENSG00000100029	PES1	20.99	67.69	20.65	44.26	68.89	90.09	46.22	61.75	21.61	0	0	54.45	42.42	153.22	190.89	0	0	86.92	52.14	77.4	229.7	55.75	59.74	15.97	49.36	16.95	322.2	0	25.2	68.75	1213.23	61.13	27.33	44.64
ENSG00000100030	MAPK1	203.11	23.16	66.08	39.44	1032.7	152.21	53.94	33.76	101.19	0	0	73.02	80.27	180.85	65.61	0	102.84	4562.71	2719.16	48.53	356.04	137.58	85.3	6.65	0	17.38	120.83	0	101.64	62.66	395.98	237.38	176.87	110.75
ENSG00000100031	GGT1	0	14.61	0	49.06	37.34	10.24	70.75	1.98	0	0	0	12.31	337.7	8.81	13.78	0	0	0	67.37	20.49	19.5	46.09	17.83	101.4	0	33.47	4.13	0	40.1	44.85	14.3	7.26	8.44	21.62
ENSG00000100033	PRODH	136.99	3.3	0	200.12	5.4	0	2.4	2.81	5.03	0	0	0.83	0	13.31	4.57	0	20.54	7.19	0.61	5.97	2.49	0	0	20.84	0	0.67	4.87	0	7.8	2.92	0	7.4	0	0
ENSG00000100034	PPM1F	72.53	21.72	0	10.48	20.6	13.72	13.01	15.9	5.72	0	0	31.14	26.07	5.93	17.05	0	44.78	22.19	378.78	78.05	61.37	3.3	55.94	0	17.32	144.75	4.13	308.94	925.56	30.71	3.56	30.63	3.81	39.16
ENSG00000100036	SLC35E4	100.34	4.64	0	8.41	1.81	0	9.08	0	8.12	0	0	2.6	0.35	10.28	3.96	0	0	9.5	12.73	350.21	20.47	7.6	7.81	0	40.28	3.61	6.97	0	20.25	13.56	0	5.74	4.31	13.17
ENSG00000100038	TOP3B	0	85.85	0	11.46	64.99	0	450.38	85.3	10.74	0	0	10.52	10.93	29.43	7.15	0	0	44.67	290.5	50.28	62.04	12.2	17.98	0	0	31.2	16.24	0	50.46	21.16	10.51	84.75	10.5	59.54
ENSG00000100053	CRYBB3	0	0	0	0	0.8	0	2.24	0	0	0	0	0	0	0	0	0	0	0	36.13	0	0	0	0	0	0	0	0	0	0	0	0	31.18	0	0
ENSG00000100055	CYTH4	37.76	60.76	0	22.11	33.66	0	16.37	74.03	15.25	0	0	5.68	5.68	35.89	16.08	0	0	111.49	121.43	16.49	52.65	0	318.73	0	20.24	16.97	662.9	0	16.16	24.22	11.56	128.1	19.87	43.44
ENSG00000100056	ESS2	185.61	11.77	0	3.45	18.16	7.26	39.51	27.38	24.53	0	0	9.46	1.55	121.26	98.22	0	0	725.44	41.51	4.28	23.62	0	35.8	22.97	0	8.71	12.57	0	22.87	12.24	0	8.12	25.7	0
ENSG00000100058	CRYBB2P1	82.47	7.64	0	6.5	342.98	87.88	19.21	14.85	838	0	0	9.41	1.94	60.41	26.59	0	0	66.35	114.04	42.69	44.37	2.65	12.38	2.45	1.33	66.02	92.5	0	8.61	39.78	9.94	84.44	43.35	234.14
ENSG00000100060	MFNG	0	2.14	0	1	12.87	0	0	0.41	4.89	0	0	0	1.99	2.13	0	0	0	0	9.8	1.21	4.32	0	0	35.75	32.33	7.79	0.35	0	0	62.36	0	6.2	0.85	0
ENSG00000100065	CARD10	63.3	131.13	0	90.12	54.16	71.58	83.19	221.74	159.78	0	5.86	45.84	10.61	207.84	176.46	1287.74	66.56	107.62	500.61	21.75	2227.66	139.58	59.48	135.37	3964.88	55.45	39.45	0	24.27	242.78	81.05	216.39	53.12	158.53
ENSG00000100068	LRP5L	6.89	3.96	0	7.59	58.46	0	117.07	7.14	7.81	0	0	148.97	131.82	11.98	28.01	0	72.79	35.41	50.85	1	84.47	0	34.43	2.9	0	9.8	44.98	0	8.95	12.91	93.61	24.53	42.35	95.87
ENSG00000100075	SLC25A1	62.53	8.62	0	124.07	21.07	0	1763.56	16.78	15.68	0	0	13.98	5.42	58.19	22.82	0	210	129.6	102.33	17.23	30.08	22.03	22.87	51.07	133.71	7.5	9.3	0	7.03	81.73	0	176.16	42.21	15.45
ENSG00000100077	GRK3	51.85	3.54	0	3.36	98.36	23.65	145.96	15.83	40.41	0	0	9.32	17.74	19.22	105.89	0	0	47.54	87.35	8.26	87.14	6.85	76.93	4.87	0	27.15	2.26	65.83	199.03	8.26	39.04	1988.69	19.62	31.37
ENSG00000100078	PLA2G3	8.22	0	0	0	0.99	0	0	0	0	0	0	0	0	0	1.62	0	0	0	0	12.92	1.24	0	0	0	0	0	0.33	0	0	1.23	16.18	0.7	0	0
ENSG00000100079	LGALS2	0	4.47	0	33.47	7.8	0.32	24.47	0	2.97	0	0	4.96	11.46	0	13.93	0	0	0	0	4.65	20.49	3.73	30.03	27.13	0	2.1	3.64	0	20.8	11.6	42.35	30.27	3.02	19.98
ENSG00000100083	GGA1	363.77	211.95	0	41.16	2213.83	3.13	40.87	16.62	5.21	0	0	37.7	19.09	131.29	32.66	0	99.84	150.1	86.37	59.35	109.71	0	138.76	4.96	13.78	34.16	8.37	0	73.02	176.16	39.61	44.26	39.08	33.48
ENSG00000100084	HIRA	189.08	34.33	0	37.76	275.86	0	182.97	11.09	43.41	58.02	0	29.83	130.8	274.15	24.79	0	821.17	49.91	388.62	119.41	470.5	0	49.12	0	12.43	394.95	242.97	0	72.99	3214.43	55.45	100.99	25.62	15.44
ENSG00000100092	SH3BP1	6.52	37.32	0	89.69	164.82	5.68	14.12	19.03	7.26	0	0	24.53	8.12	30.55	32.91	0	0	930.51	88.8	25.46	2776.67	3.7	22.81	12.61	1.6	15.1	16.26	0	43.57	97.77	10.3	142.56	12.82	53.01
ENSG00000100095	SEZ6L	0	0	0	0	0.87	0	0.28	0	7.75	0	0	0	1.71	3.09	0.6	0	0	0	0	0	3.49	0	3.05	0	0	0.8	0	0	0	2.52	0	0.17	0	0
ENSG00000100097	LGALS1	0	4.24	0	0	1.66	0	1.6	0	0.52	0	0	9.08	4.27	16.77	4.59	0	0	17.13	11.93	23.67	14.3	0	0.69	0	0	8.12	1.52	0	0	2.6	0	3.11	55.43	0
ENSG00000100099	HPS4	128.68	38.18	0	15.07	164.67	19.32	68.26	9.85	67.3	0	0	30.27	8.47	31.35	59.24	0	0	252.52	544.09	25.65	60.75	2.06	17.94	0	206.78	15.9	41.16	0	23.6	22.34	20.42	19.99	45.31	74.85
ENSG00000100100	PIK3IP1	88.49	68.51	0	0.73	34.8	41.08	9.16	38.43	37.27	0	0	8.16	14.4	13.14	287.55	0	175.96	78.93	3402.04	22.46	65.11	4	1.8	38.04	11.87	14.34	44.82	0	10.8	14.49	32.71	51.69	2.93	26.31
ENSG00000100104	SRRD	125.99	3.9	0	8.64	13.7	0	144.75	1.45	7.21	0	0	1.9	3	4.61	36.92	0	195.08	29.88	81.71	7.28	105.97	0	9.61	0	4.28	3.31	31.14	0	0	1.72	11.24	10.83	11.91	95.84
ENSG00000100105	PATZ1	525.32	6.82	0	2.4	5.08	42.51	28.65	18.44	14.11	0	0	19.82	2.1	20.54	9.58	0	174.01	190.6	124.46	5.44	26.53	2.16	10.16	21.65	0	25.64	7.14	0	14.81	8.19	221.73	196.44	11.57	3.82
ENSG00000100106	TRIOBP	463.72	141.42	108.26	83.39	565.26	78.12	587.97	144.18	561.82	0	0	71.83	122.38	114	491.46	0	3478.58	257.8	460.5	256.68	254.28	512.74	2817.38	82.61	242.31	4640.28	186.24	0	191.18	83.36	294.8	387.42	224.17	265.18
ENSG00000100109	TFIP11	108.48	12.46	16.54	33.3	37.07	27.6	137.67	154.98	53.25	0	0	10.45	263.3	635.85	42.34	0	0	100.37	157.07	16.82	24.6	0	35.36	89.34	62.66	76.82	22.1	0	18.74	69.25	23.29	181.72	32.81	175.65
ENSG00000100116	GCAT	9.37	0	0	0	15.51	0	8.49	0	0.28	0	9.41	1.07	6.15	5.16	13.11	0	0	17.83	23.63	9.37	16.24	0	39.77	0	0	6.73	1.21	0	0	6.7	33.56	12.93	8.92	0
ENSG00000100121	GGTLC2	28.75	0	0	0	0	0	0	0	0	0	0	0	0	0	0	0	0	0	0	0	0	0	0	0	0	0	0	0	0	0	0	0	0	0
ENSG00000100122	CRYBB1	0	0	0	0	1.84	0	0	0	0	0	0	0	0	0	7.8	0	0	0	0	0	0	0	0	0	0	0	0	0	0	0	0	1.24	0	0
ENSG00000100124	ANKRD54	14.12	28.97	0	5.95	72.26	13.38	27.6	3.99	13.16	0	0	62.03	3.92	26.31	1050.63	0	0	1.6	27.14	30.21	23.23	0	35.69	0	0	30.49	7.27	0	5.72	48.34	9.28	142.01	19.34	4.35
ENSG00000100129	EIF3L	172.63	1268	155.09	50.39	507.97	4077.45	244.24	80.55	93.29	0	3.36	88.79	78.69	364.36	563.59	0	442.18	261.66	598.4	64.14	1061.54	21.54	944.26	323.76	14.75	38.93	223.56	0	185.11	536.98	643.31	391.57	70.65	279.31
ENSG00000100138	SNU13	8.22	11.19	0	18.85	49.38	64.25	21.6	44.98	8.03	0	0	42.22	14.25	132.05	122.78	0	239.44	92.54	32.05	47.09	231.98	0	26.62	7.12	0	6.36	145.51	0	36.76	75.11	1663.5	53.17	16.87	20.02
ENSG00000100139	MICALL1	52.02	13.44	0	37.78	301.46	102.59	17.9	12.92	35.03	0	0	50.2	62.44	43.18	13.89	411.35	0	394.95	1791.23	14.04	114.15	0	47.77	0	0.6	5.75	57.06	0	36.06	109.97	99.87	53.76	44.98	20.08
ENSG00000100142	POLR2F	37.41	35.18	0	73.59	37.34	10.76	34.96	3.11	221.73	0	15.9	18.25	250.15	24.17	24.95	0	0	218.16	57.56	15.98	70.96	0	38.43	0	0.77	12.59	8.52	0	19.22	72.25	69.8	17.41	12.92	31.13
ENSG00000100146	SOX10	0	0	0	0	4.55	0	0	0	0	0	0	0.83	0	0.25	0	0	0	0	0	0	1.25	0	6.41	0	0	0.67	0	0	0	0	0	11.11	1.13	0
ENSG00000100147	CCDC134	0	8.61	0	0	6.03	0	7.46	4.31	0.93	0	0	3.74	13.46	1.33	2.93	0	23.34	24.9	47.92	25.64	18.83	0	2.88	0	0	23.26	4.13	0	300.18	0.57	0	7.01	1.34	33
ENSG00000100150	DEPDC5	59.96	45.74	0	52.98	48.25	4.82	105.51	7.82	56.83	0	0	16.56	11.8	87.62	30.94	0	0	61.34	379.38	1613.47	113.45	0	64.86	9.69	36.36	25.04	29.92	0	71.23	29.64	18.3	80.52	47.38	35.13
ENSG00000100151	PICK1	95.84	50.17	0	4.34	36.61	0	412.27	74.96	14.25	0	0	26.44	5.94	29.03	7.89	0	161.83	49.18	101.26	39.11	45.72	13.72	25.44	47.71	0	23.86	33.81	0	23.55	11.85	29.8	53.62	8.82	29.23
ENSG00000100154	TTC28	11.46	1525.92	0	11.17	65.26	0	104.61	28.39	29.92	0	0	13.56	52.6	51.83	49.37	0	0	102.08	949.24	75.68	34.35	0.17	86.48	9.04	14.61	82.14	89.19	0	14.06	37.02	10.03	1146.74	310.17	28.71
ENSG00000100162	CENPM	0	5.59	0	0	0	0	1.73	0	1.33	0	0	0.85	0	6.05	1.34	0	0	0	12.66	1.74	9.05	0	128.19	85.3	0	0.85	62.54	0	0	5.61	1.87	17.9	2.06	0
ENSG00000100167	SEPTIN3	0	1.68	0	0	0.86	0	0	0	2.23	0	0	0	0	0	12.92	0	0	0	11.37	0	0.2	0	0	0	0	0	0	0	0.76	0	0	0.8	0	0
ENSG00000100170	SLC5A1	108.12	8.16	0	5.79	1157.13	253.31	67.95	11.03	1188.21	0	0	15.01	6.55	159.43	30.71	0	283.86	118.03	107.01	52.6	103.67	1.33	7.59	0	15.25	107.13	105.12	0	17.23	44.54	7.48	245.19	75.3	101.46
ENSG00000100181	TPTEP1	0	4.75	0	0.4	12.87	0	2.87	0	4.19	0	0	0.19	0	2	4.89	0	0	0	6.53	1.03	12.97	0	11.91	0	1.11	0.97	1.39	0	0.57	27.72	227.46	3.72	0	350.21
ENSG00000100191	SLC5A4	0	2.29	0	0	0	0	0	0	0	0	0	0	0	0	1.52	0	0	0	0	0	0	0	0	0	0	0	0	0	0	7.27	0	0	0	0
ENSG00000100196	KDELR3	17.29	2.93	0	1.45	89.31	9.13	52.4	14.94	10.41	0	7.35	13.86	10.34	18.79	29.71	0	0	48.24	72.47	1.94	57.62	0	7.38	2.9	0	24.62	27.45	0	8.95	5.99	0	51.04	34.88	62.23
ENSG00000100197	CYP2D6	0	0	0	31.02	1.24	0	75.05	0	1.19	0	0	0	0	3.28	0	0	0	0	0	0.66	0.67	0	2.98	54.81	0	1.33	2.76	0	0	1.08	0	6.69	1.62	0
ENSG00000100201	DDX17	585.76	110.84	145.44	282.63	2339.27	425.78	2646.15	429.79	1761.08	99.27	22.2	101.67	319.99	1426.51	3722.21	713.12	368.25	734.67	6094.14	254.02	3634.01	119.41	2150.7	375.66	106.92	708.35	201.16	3907.93	4595.69	337.25	1302.8	87152.3	450.95	957.15
ENSG00000100206	DMC1	0	2.32	0	7.34	2.65	0	5.05	0	0.34	0	0	0	0	12.26	0.65	0	0	0	79.68	0	3.51	0	0	0	0	0.2	0.27	0	0	0	0	5.59	1	12.2
ENSG00000100207	TCF20	476.53	52.81	0	172.66	1332.34	124.03	173.06	137.39	78.97	221.73	59.45	60.1	66.63	9042.93	256.47	373.54	211	98.6	1464.5	149.96	808.99	37.35	534.26	20.6	57.18	75.17	155.4	0	363.43	192.9	1301.78	1168.91	58.65	106.28
ENSG00000100209	HSCB	0	12.92	0	0	450.27	4.83	2.38	1.6	0.6	0	0	3.69	0.41	27.94	0.75	0	0	18.55	2.4	9.79	23.86	0	11.77	0	0	3.03	2.57	0	6.85	3.34	7.47	4.34	2.47	0
ENSG00000100211	CBY1	68.25	11.1	25.82	14.52	76.82	17.33	69.38	5.16	12.59	0	0	9.28	38.62	84.93	6.41	0	0	3.13	70.9	36.51	142.71	0.32	6.77	0	0	169.76	136.99	0	22.49	450.27	30.71	26.61	5.81	6.82
ENSG00000100216	TOMM22	15.97	27.53	0	84.71	135.39	10.28	16.88	22.49	8.04	0	0	20.07	8.77	25.52	44.01	0	0	734.07	34.9	27.16	2751.65	0	28.99	0	0.94	25.17	15.49	0	19.5	74.73	25.62	149.42	9.37	56.99
ENSG00000100218	RSPH14	0	0	0	0	0	0	0	0	0	0	0	0	0	0	0	0	0	0	0	0	0	0	0	0	0	0	0	0	0	3.36	0	0	0	0
ENSG00000100219	XBP1	297.81	181.2	0	130.79	506.38	106.5	138.38	298.72	139.38	0	18.67	444.87	115.3	733.4	169.85	0	294.9	837.6	910.79	936.78	2166.26	14.87	214.11	254.26	39.64	252.23	549.15	0	201.63	240.4	215.55	357.4	1957.43	2029.03
ENSG00000100220	RTCB	105.73	89.64	0	20.85	340.78	27.73	208.41	38.73	214.14	94.79	0	145.48	15.96	91.64	223.13	0	461.15	604.68	745.89	95.78	154.31	19.33	67.1	526.6	258.48	47.91	105.24	0	60.85	65.35	49.85	46.59	127.54	150.99
ENSG00000100221	JOSD1	78.55	168.17	0	15.12	73.04	22.49	16.97	131.53	131.58	0	9.09	15.62	9.46	61.31	640.93	0	67.95	346.28	13483.1	27.86	74.85	0	8.36	107.4	36.91	50.41	38.59	0	43.46	106.73	17.98	182.9	10.78	168.25
ENSG00000100225	FBXO7	297.69	31.82	0	27.15	59.33	51.97	726.32	23.96	68.32	0	0	11.88	12.21	34.9	126.98	0	0	180.52	354.08	36.17	336.97	2.3	38.1	8.12	96.67	44.41	103.39	0	15.72	17.74	168.21	50.36	60.62	311.08
ENSG00000100226	GTPBP1	1863.62	36.96	0	30.63	27.54	25.73	54.46	46.72	62.66	0	0	83.86	19.89	66.27	27.95	1.84	148.15	634.07	992.31	14.39	55.98	18.16	25.46	72.53	38.03	130.45	35.72	0	76.1	36.02	568.17	1108.86	32.84	95.06
ENSG00000100227	POLDIP3	131.29	22.36	0	15.3	49.37	10.38	104.01	24.86	130.8	0	0	8.61	18.59	15.74	82.81	0	507.29	73.05	67.35	27.15	44.64	65.83	576.4	8.67	17.4	650.39	23.88	0	23.22	7.69	70.48	66.85	30.33	41.91
ENSG00000100228	RAB36	0	0.36	0	0	0	0	9.89	0	1.3	0	0	0	0	0	0	0	0	13.93	9.03	0	1	0	3.36	0	0	0	0	0	0	2.98	5.19	4.89	1.99	0
ENSG00000100234	TIMP3	15.8	99.55	0	259.84	1214.83	51.84	206.24	1313.29	28.72	0	0	6.75	85.59	73.56	150.81	3.32	0	130.12	530.61	47.05	333	3.19	381.17	62.97	99.66	148.85	34.35	9.65	58.81	91.23	107.17	348.35	414.75	109.09
ENSG00000100239	PPP6R2	66.3	28.83	10.29	66.01	103.5	9.02	124.91	68.44	43.46	0	0	32.47	8.52	220.26	100.76	599.19	522.22	63.85	266.13	79.13	60.41	22.73	241.87	173.93	18.18	34.19	46.89	0	696.36	904.66	66.91	200.3	2176.31	54.31
ENSG00000100241	SBF1	282.08	48.01	91.45	17.83	313.26	79.55	447.21	148.85	22.74	0	0	22.78	57.91	321.73	390.23	0	207.08	296.17	243.96	675.57	1894.62	12.39	207.94	2801.68	0	44.2	41.44	0	69.92	100.92	74.18	254.39	108.25	70.33
ENSG00000100242	SUN2	23.6	97.3	0	94.72	524.05	238.6	159.09	27.77	98.72	0	0	483.35	12.6	129.43	5590.85	1.71	156.83	96.29	109.97	122.51	158.74	21.72	277.63	15.36	54.01	176.87	29.46	0	67.87	307.75	97.77	923.08	232.94	35.92
ENSG00000100243	CYB5R3	16.39	363.77	0	29.95	185.87	1888.63	51.46	35.41	45.24	0	0	28.91	25	129.48	196.24	238.88	1033.01	104.82	452.94	23.16	233.11	21.54	350.05	121.94	7.98	31.7	67.03	0	88.23	276.86	100.34	147.41	28.29	43.19
ENSG00000100246	DNAL4	3.74	10.07	0	13.52	19.5	11.87	7.03	0.76	1.91	0	0	5.51	0.66	23.67	33.64	0	0	74.38	4.69	10.28	62.37	0	11.36	10.24	0	0	93.54	0	7.64	16.55	0	11.37	4.04	0
ENSG00000100249	C22orf31	0	0.67	0	0	0	0	0	0	0	0	0	0	0	0	0	0	0	0	0	0	0.85	0	0	0	0	0	0	0	0	0	0	0.5	0	1.15
ENSG00000100258	LMF2	0.56	14.61	0	1.11	24.35	0	27.56	4.94	86.61	0	0	1.27	537.82	9.67	8.55	0	0	37.48	67.11	20.08	36.93	0	15.83	96.82	0	8.28	2.79	0	11.27	173.16	7.57	11.25	3.62	0
ENSG00000100263	RHBDD3	0	0.62	0	0	3.13	0	5.2	0.8	11.19	0	0	3.32	0	10.8	11.44	0	0	7.19	97.89	7.29	16.19	0.84	5.56	0	0	1.9	10.83	0	7.8	10.71	9.37	22.21	4.52	76.22
ENSG00000100266	PACSIN2	162.35	260.65	70.55	284.94	326.3	219.56	153.97	138.83	82.77	0	0	246.65	177.44	137.38	166.57	0	148.73	1101.46	2429.35	451.55	388	16.32	439.32	49.3	987.38	1220	55.55	0	11794.6	291.44	126.42	312.7	36.03	348.5
ENSG00000100271	TTLL1	29.98	6.96	0	5.05	0.73	0	14.7	0	0	0	0	0.65	0	4.52	1.55	0	0	0	14.85	0	7.11	0	2.4	0	0	2.58	11.48	0	4.19	8.04	0	6.31	2.65	8.12
ENSG00000100276	RASL10A	0	0	0	0	0	0	17.32	0	0	0	0	0	1.9	4.2	0	0	0	0	0	4.89	0	0	1.91	0	0	0	0	0	0	0	0	1.3	0	0
ENSG00000100280	AP1B1	134.95	3802.28	0	70.57	170.96	6.95	225.44	64.53	129.91	92.96	0	32.15	123.5	147.09	131.21	95.42	293.68	386.46	2267.21	258.17	79.7	7.75	299.67	61.08	64.41	228.18	282.08	0	64.22	297	63	3398.65	700.47	86.12
ENSG00000100281	HMGXB4	155.62	72.63	0	60.23	41.31	31.15	25.02	33.04	54.69	1.25	0	6.05	6.55	87.78	20.55	0	600.87	272.04	268.84	24.3	189.63	0.57	377.63	103.39	9.29	35.65	1625.98	0	24.95	14.61	10.29	182.92	20.91	85.65
ENSG00000100284	TOM1	398.63	66.43	17.78	4.65	94.27	3.8	90.39	49.44	62.44	0	0	39.08	7.77	568.17	374.79	0	0	4327.6	107.76	17.35	44.64	0.4	54.26	5.68	1.23	40.67	76.82	0	39.64	15.11	5.96	33.8	29.98	10.61
ENSG00000100285	NEFH	0	0.52	0	0	155.9	0	0	0.42	75.05	0	0	1	0	0	1.55	0	0	44	0	3.05	0.77	3.31	1.6	16.52	0	6.23	0	0	0	0	0	10.28	0.76	0
ENSG00000100288	CHKB	21.61	16.63	42.84	4.08	72.16	24.52	57.38	14.52	41.2	0	0	6.5	24.19	23.42	94.22	0	0	253.12	71.47	11.54	109.4	0	77.4	76.06	1.11	13.96	11.8	0	14.13	311.8	0	42.54	34.37	12.51
ENSG00000100290	BIK	29.39	0.76	0	0.99	6.65	27.53	16.9	0	10.93	0	0	5.62	0.11	5.95	26.62	0	121.43	7.81	48.54	0.99	377.63	0	4.34	0	0	3.98	6.42	0	1.2	0	0	18.44	5.39	0
ENSG00000100292	HMOX1	0	7.41	0	3.35	85.52	0	23.41	3.25	3.99	0	0	24.25	0	2.89	43.71	0	129.66	38.26	36.03	3.21	59.3	0	23.77	0	0	7.54	26.68	0	21.54	8.52	0	26.85	38.62	68.12
ENSG00000100294	MCAT	23.86	0	0	0	7.23	0	462.78	2.56	4.04	0	0	10.63	1.55	7.79	5.81	0	0	0	5.93	2.32	4.13	0	0	0	0	1.69	2.93	0	0	30.85	34.23	13.38	0.97	0.35
ENSG00000100296	THOC5	29.63	10.56	0	11.36	143.44	92.54	157.13	21.6	78.52	0	0	12.24	49.56	62.64	277.8	0	91.31	54.43	229.18	13.73	249.52	54	295.46	32.14	9.72	31.26	18.79	0	467.84	47.29	39.89	4627.78	31.28	31.13
ENSG00000100297	MCM5	36.53	51.03	0	28.14	131.25	38.62	171.55	2.78	21.7	0	0	51.42	47.92	224.1	74.35	0	224.6	61.31	1770.35	284.32	91.49	24.61	4927.96	46.63	7.13	14.81	9.69	0	13.42	171.31	118.27	264.68	58.03	172.3
ENSG00000100298	APOBEC3H	0	0	0	0	0	0	0	0	0	0	0	0	0	0	0	0	0	0	0	0	2.05	0	0	0	0	0	0	0	0	0	0	0	0	0
ENSG00000100299	ARSA	194.01	93.05	0	5.94	1150.69	0	17.35	4.4	3.01	0	0	8.61	3.32	82.41	12.81	0	0	0	34.33	17.13	33.14	27.41	55.5	0	8.1	9.08	2.46	0	28.14	95.88	15.91	21.87	8.64	0
ENSG00000100300	TSPO	0	5.16	0	8.71	39.11	0	33.54	4.02	1.33	0	0	18.23	9.97	32.8	0.73	0	0	23.11	73.07	8.37	57.98	0	6.77	0	0	65.83	69.79	0	7.21	612.87	0	10.46	0.8	0
ENSG00000100302	RASD2	0	4.28	0	8.72	34.48	4.72	7.92	4.76	0.89	0	0	27.87	7.14	10.07	15.63	0	1756.49	0	12.6	8.06	1050.63	0	5.47	0	0	0	13.68	64.34	9.54	2.79	9.29	25.92	1.72	13.92
ENSG00000100304	TTLL12	238.15	97.36	0	38.64	46.52	10.7	28.68	471.17	348.94	0	5.94	1238.24	18.77	90.06	38.24	0	713.79	117.7	393.02	49.8	203.93	1.51	163.91	13.39	68.26	17.83	47.11	0	214.26	232.94	14.15	56.33	46.27	11.39
ENSG00000100307	CBX7	0	29.28	0	5.69	31.84	0.8	6.28	29.09	10.07	0	0	11.17	3.77	60.99	22.19	0	0	60.57	102.08	128.31	116.89	6.05	14.12	0	0.22	18.94	24.34	0	26.3	6.94	39.49	19.49	124.72	108.56
ENSG00000100311	PDGFB	0	0.83	0	1	28.21	0	9.28	0.8	11.01	0	0	3.36	0	5.17	10.81	0	0	49.44	93.65	2.6	1.39	11.52	8.33	197.48	0	2.07	0	0	0	6.18	3	0.8	1.68	2.32
ENSG00000100312	ACR	0	0	0	0	0	0	0.11	0	4.56	0	0	0	0	0	0	0	0	0	0	0	0.95	0	0	0	0	0	0	0	0	0	0	1.66	0	0
ENSG00000100314	CABP7	0	0	0	0	0	0	0	0	0	0	0	0	0	0	0	0	0	0	0	0	11.44	0	0	0	0	0	0	0	0	0	15.57	0	0.54	0
ENSG00000100316	RPL3	162923	1092.41	84.36	561.34	600.64	2332.68	2185.91	1101.6	1337.94	3044.92	14.82	2527.26	521.59	2004.27	851.03	2477.94	5541.33	16246.7	16617	474.43	2909.22	739.44	892.49	1403.48	1552.38	3425.07	1529.26	734.06	1720.27	1454.04	17668.8	26103.4	719.94	2238.11
ENSG00000100319	ZMAT5	87.3	3.52	0	0.77	8.28	0	6.12	4.64	3.74	0	0	0.52	0.86	2.23	10.83	0	0	11.69	7.64	4.94	5.09	0	25.85	0	0	112.57	0.57	0	0	0.74	0	3.36	5.74	9.13
ENSG00000100320	RBFOX2	420.47	22.86	27.73	59.24	89.1	142.89	467.01	280.96	90.59	0	0	23.17	394.95	1235.51	72.9	345.01	2101.26	267.27	226.93	86.48	90.38	11.75	95.76	48.77	19.92	141.77	76.36	0	60.06	137.17	60.28	483.96	89.16	824.67
ENSG00000100321	SYNGR1	0	0.41	0	10.39	67.2	0	1.7	0	3.41	0	0	0.33	0	3.36	5.74	0	0	0	70.14	0.96	6.63	0	0	0	0	5.89	0.85	0	0	2.12	0	19.01	23.41	0
ENSG00000100324	TAB1	25.19	12.01	0	11.75	26.59	30.74	47.72	18.16	9.04	0	0	12.26	6.25	67.91	35.46	0	361.6	8.83	53.92	22.49	19.54	1.62	104.2	0	22.4	7.64	17.28	0	332.59	240.38	5.99	51.77	575.35	17.34
ENSG00000100325	ASCC2	258.44	57.19	0	41.39	390.96	71.59	583	197.62	34.95	0	0	20.77	129.36	446.47	452.66	0	239.54	273.55	225.6	949.27	2029.03	13.22	198.18	4390.13	13.93	68.91	37.64	0	228.23	155.64	68.03	300.04	217.89	81.89
ENSG00000100330	MTMR3	33.76	101.19	9.38	105.55	508.08	76.93	153.9	40.96	87.21	47.18	0	330.85	36.14	182.05	6091.15	0	239.76	145.34	110.23	159.43	252.17	12.7	160.19	98.47	43.96	168.48	48.97	0	26.35	178.66	153.79	863.28	131.19	68.81
ENSG00000100335	MIEF1	18.79	471.17	325.68	10.33	145.98	1588.45	55.45	21.62	35.23	0	0	18.84	11.07	153.13	126.41	0	0	36.72	317.42	8.92	269.21	4.97	184.37	6.73	29.63	17.74	49.73	0	72.53	128.54	210.72	133.12	19.79	98.72
ENSG00000100336	APOL4	0	6.71	0	1.23	15.77	0	11.81	0	0.38	0	0	5.51	4.64	7.47	10.09	0	0.17	0	3.35	3.79	15.21	0	6.49	1.91	0	1.27	34.64	0	2.07	17.82	0	9.95	1.43	8.41
ENSG00000100342	APOL1	76.87	5.72	0	6.63	568.05	4.2	35.19	10.34	32.86	0	0	78.34	76.93	97.4	27.25	0	60.32	1053.2	1765.39	64.64	217.28	337.7	31.85	1.66	16.22	7.02	83.35	0	45.49	55.61	109.65	122.33	36.59	74.79
ENSG00000100344	PNPLA3	0	0	0	0	8.12	0	1.65	0.28	38.11	0	0	0	0	3.98	0.24	0	0	0	35.1	0	6.22	0	0.5	0	0	1.66	2	0	0	11.21	0.84	4.84	0	0
ENSG00000100345	MYH9	34801.1	1692.24	410.36	95719.9	5895.94	1989.39	3074.93	499.77	4618.38	1414.95	148.77	2527.31	4322.95	3265.51	10885.9	1438.16	6624.13	2791.15	31272.8	3258.38	32287.8	2823.03	2285.67	1512.75	2984.15	1120.83	5275.65	2224.75	13974.5	7061.86	1889.22	8702.54	1199.91	36955.6
ENSG00000100346	CACNA1I	0	0	0	0	1	0	0.96	0	0.27	0	0	1.25	0	1.69	0	0	0	0	0	0	3.57	0	0	0	0	7.75	0	0	0	0	0	0.2	0.13	0
ENSG00000100347	SAMM50	162.14	45.41	0	24.39	40.88	0.34	112.86	10.5	62.24	473.85	0	15.58	8.85	127.11	42.8	0	15.51	89.01	174.41	1438.36	113.45	14.26	35.63	3.21	2.24	24.26	49.59	0	60.76	44.46	66.33	68.28	36.12	40.32
ENSG00000100348	TXN2	38.03	31.22	0	6.6	40.72	0	242.51	18.09	6.2	0	0	12.51	5.7	20.22	4.41	0	80.79	24.59	62.66	32.82	27.63	41.17	20.85	40.42	0	45.89	13.59	0	8.41	5.8	5.34	41.95	1.34	0
ENSG00000100350	FOXRED2	38.62	275.17	0	0	5.61	0	34.68	2.32	7.38	0	0	3.77	3.81	14.35	6.96	0	0	47.4	119.59	3.36	7.5	0	5.62	6.81	0	6.08	11.15	0	2.43	17.69	0	138.58	67.2	4.34
ENSG00000100351	GRAP2	39.01	11.17	0	9.15	19.89	0	5.32	36.1	9.61	0	0	2.54	1.21	54.92	6.03	0	0	57.98	57.79	1.91	28.79	0.57	65.83	0	3.72	21.64	575.35	0	8.79	2.4	6.22	59.3	6.19	0
ENSG00000100353	EIF3D	1274.37	285.92	0	37.9	428.53	26.24	536.93	227.42	489.45	102.92	0	113.53	34.75	2414.74	1889.46	0	708.27	10581.4	363.38	88.4	380.96	6.42	484.44	44.14	130.32	124.5	338.71	182.62	315.62	147.85	180.91	158.36	231.27	152.13
ENSG00000100354	TNRC6B	453.91	105.71	0	46.9	8934.88	788.35	287.27	364.53	10731.4	0	0	69.87	16.78	879.37	294.76	0	230.74	1261.97	907.56	785.24	552.01	17.89	135.87	230.05	117.99	844.6	559.22	0	141.59	330.8	146.94	1398.61	504.28	1822.91
ENSG00000100359	SGSM3	35.83	67.49	0	9.23	211.45	41.04	192.62	59.34	143.87	0	0	23.14	38.77	48.71	211.08	470.64	1294.3	988.95	298.23	50.99	351.99	1	269.01	225.9	205.15	70.46	39.92	0	46.9	2792.37	524.71	120.2	82.75	3852.31
ENSG00000100360	IFT27	71.34	16.01	0	1.99	13.97	0	30.16	73.5	32.8	0	0	10.81	0.67	56.29	28.14	0	0	25.52	58.82	6.22	571.64	12.92	11.36	20.79	0	10.24	12.36	0	2.01	15.66	3.36	59.42	21.99	85.9
ENSG00000100362	PVALB	0	0	0	0	0	0	0	0	0	0	0	0	0	0	0	0	0	0	0	0	0	0	0	0	0	0	0	0	0	0	0	0.99	0	0
ENSG00000100364	KIAA0930	82.68	10.31	0	235.21	51.22	33.95	1988.69	31.56	10.22	0	0	38.6	16.26	69.26	58.93	0	22.61	240.15	99.08	35.78	37	25.09	47.06	0	5.05	11.49	13.61	0	9.49	123.41	158.97	308.84	35.07	32.29
ENSG00000100365	NCF4	0	0.6	0	11.61	38.93	0	47.49	4.27	32.78	0	0	2.66	12.24	12.59	66.02	0	0	16.88	11.24	3.57	45.47	0	6.69	0	0	13.16	0.57	0	67.2	3.72	28.86	725.44	8.81	11.64
ENSG00000100368	CSF2RB	17.6	26.84	0	85.66	111.36	0	116.89	8.95	8.44	0	0	16.78	27.38	95.88	62.66	0	0	4.24	1067.06	168.01	30.36	0	2526.52	0.28	14.73	9.81	2.61	0	36.14	34.43	16.6	213.7	23.11	58.7
ENSG00000100372	SLC25A17	0	1.45	0	6.08	45.71	0	3.82	0	2.26	0	0	0	2.55	712.93	9.95	0	0	0.4	29.09	5.16	19.26	0	5.59	0	0	1.72	5.96	0	5.51	0.66	0	63.07	1.93	2.58
ENSG00000100373	UPK3A	0	0	0	0	137.58	0	0	0	0	0	0	0.41	0	0	0	0	0	0	0	0	1.99	0	0	0	0	0	0	0	0	0	0	0.35	0	0
ENSG00000100376	FAM118A	377.03	21.68	40.16	80.09	277.95	3.01	170.77	44.57	53.01	0	0	19.89	67.27	170.71	20.68	0	250.81	19.09	552.08	147.56	618.79	1.95	40.62	68.28	8.19	426.13	356.7	0	146.41	2501.5	79.61	96.95	28.23	22.73
ENSG00000100379	KCTD17	3.33	9.79	0	1.25	14.3	8.83	3.79	0	1.12	0	0	20.07	3.25	5.9	11.93	0	0	0	22.51	11.88	575.35	3.13	7.37	0	0	3.36	1.29	0	4.98	28.63	0	35.83	4.4	7.95
ENSG00000100380	ST13	1299.56	508.08	0	113.64	303.76	378.85	187.88	2449.38	1920.47	78.68	0	5615.87	124.25	307.96	258.05	0	1636.79	345.61	1252.42	438.23	2180.33	14.32	882.83	90.09	88.47	74.92	601.43	0	888.2	800.57	158.91	328.32	326.05	142.7
ENSG00000100385	IL2RB	0	0	0	6.54	12.83	8.61	1	2.8	2.58	0	0	1.4	4.77	25.92	0.96	0	0	0	49.05	11.21	16.82	0	0	0	3.13	2.71	8.37	0	4.87	4.34	37.84	4.94	17.32	0
ENSG00000100387	RBX1	6.97	9.54	0	1.51	31.26	0	15.24	2.66	11.62	0	0	5.89	0.97	8.61	6.92	0	0	75.3	176.16	6.82	12.5	0	0.99	48.5	20.68	1.65	4.24	0	6.26	6.18	8.21	5.68	8.95	0
ENSG00000100393	EP300	443.47	621.61	0	51.03	326.77	162.16	128.07	300.94	476.13	0	0	43.74	116.41	198.62	3024.49	28.43	398.59	836	42763.2	188.51	517.31	4	62.97	250.05	95.5	259.01	216.21	0	251.44	528.32	130.06	682.89	82.11	930.6
ENSG00000100395	L3MBTL2	169.47	17.86	0	31.67	24.16	162.83	222.29	13.42	23.76	0	0	16.16	8.61	9.09	54.26	0	47.54	122.84	294.72	12.81	139.51	8.61	49.37	7.45	27.53	12.93	87.2	0	8.95	33.07	41.08	18.09	54.67	38.03
ENSG00000100399	CHADL	0	0	0	0	0	0	0	0	0	0	0	0	0	5.3	0	0	0	0	0	0	0.17	0	0	0	0	3.34	0	0	0	0	0	7.75	0	0
ENSG00000100401	RANGAP1	104.06	25.62	0	29.65	79.19	24.62	112.58	32.15	199.32	208.55	4.72	19.81	65.3	26.13	102.84	0	833.97	126.3	166.63	53.06	52.55	183.62	664.28	32.63	0	1801.08	38.95	0	24.82	29.88	113	88.01	51.23	32.78
ENSG00000100403	ZC3H7B	507.09	24.91	0	42.38	68.78	63.33	352.16	166.12	70.46	0	0	22.32	634	1282.04	84.67	0	6616.47	190.22	399.92	39.04	43.45	38.04	106.86	53.28	80.09	127.8	66.31	0	40.17	137.51	84.37	359.15	69.27	321.4
ENSG00000100410	PHF5A	16.14	16.45	0	97.01	209.37	0	14.43	312.69	10.8	0	0	1.2	7.27	18.07	5.33	0	211.61	43.21	76.24	2.87	35.45	0	27.53	24.2	0	21.86	4.23	0	10.81	3.01	8.12	73.78	25.64	0
ENSG00000100412	ACO2	143.52	76.67	0	277.46	265.33	53.28	259.79	197.64	105	0	0	76.87	22.09	463.16	177.98	0	157.26	153.59	310.06	163.46	127.29	69.82	578.05	315.53	21.75	53.11	125.05	0	2137.58	1930.81	81.37	398.9	4215.03	127.67
ENSG00000100413	POLR3H	79.29	17.21	0	7.05	85.05	0	132.05	36.16	10.52	93.36	0	5.69	20.03	95.84	122.64	0	0	61.29	39.13	225.19	537.63	5.78	97.6	0	0.28	15.92	13.81	0	72.72	27.36	0	73.45	30.73	11.3
ENSG00000100416	TRMU	24.8	23.35	0	7.04	132.34	12.26	45.46	5.9	18.51	32.91	0	95.64	7.02	34.8	2326.4	0	0	59.26	37.64	63.77	63.49	0	69.3	70.54	18.84	14.49	16.64	0	4.92	53.84	23.53	255.37	47.93	20.56
ENSG00000100417	PMM1	6.92	266.76	0	6.82	64.08	888.03	32.98	8.08	8.61	0	0	4.65	9.43	45.23	78.92	0	70.9	56.42	105.37	5.06	111.97	3.98	92.18	0	1.93	7.75	24.22	0	51.42	111.05	123.76	50	5.21	28.38
ENSG00000100418	DESI1	18.52	40.28	0	19.67	63.08	9.08	45.97	53.37	12.05	0	0	19.58	10.61	142.01	63.91	0	0	20.32	30.93	50.34	158.97	20.07	37.66	4.69	25.92	5.65	190.55	0	15.49	55.59	1438.36	65.68	23.76	8.21
ENSG00000100422	CERK	34.79	21.03	0	45.08	1152.29	96.71	27.69	40.14	79.57	0	0	31.95	44.6	149.35	41.49	0	0	963.12	2517.55	23.96	143.86	12.51	92.41	70.34	23.82	12.1	59.3	0	93.03	111.63	178.78	177.34	136.46	43.99
ENSG00000100425	BRD1	54.94	89.85	0	187.31	187.67	39.75	125.05	18.51	675.57	0	0	30.98	1475.89	93.26	89.58	0	44.12	202.5	400.58	86.47	276.8	0	105.25	189.07	38.83	69.25	19.83	0	82.2	363.75	131.19	75.58	30.66	111.57
ENSG00000100426	ZBED4	447.16	23.34	0	1838.6	148.99	19.49	56.45	10.03	104.05	0	0	48.14	39.81	72.85	182.21	0	214.38	67.74	786.21	64.96	707.57	10.93	33.26	13.95	0	17.31	74.69	0	205.15	77.92	35.93	194.98	19.92	1216.03
ENSG00000100427	MLC1	0	0	0	0	0	0	0.38	0	0	0	0	0	0	0	0	0	0	0	0	0	1.62	0	0	0	0	0	0	0	0	0	0	0	0	0
ENSG00000100429	HDAC10	15.91	3.98	0	21.02	3.87	0	6.05	1.56	19.49	0	0	2.27	0.87	14.81	10.03	0	977.04	31.6	165.5	262.66	16.21	13.31	24.02	5.35	12.87	5.94	17.62	0	48.89	24.11	17.53	9.95	7.62	1.33
ENSG00000100433	KCNK10	25.86	14.49	0	2.26	21.39	0	38.11	10.34	3.3	0	0	0.57	0.95	6.21	1.87	0	56.27	0	14.11	11.17	13.06	0	0	0.33	0	3.67	4.31	0	22.71	0.12	0	22.92	0.11	5.95
ENSG00000100439	ABHD4	25.46	450.27	0	4.51	10.01	5.35	46.99	20.39	15.98	0	0	4.27	9.15	8.61	18.55	0	0	31.49	438.49	29.43	5.32	0	23.35	4.8	29.77	24.34	42.37	0	5.73	18.92	2.4	467.7	38.77	4.96
ENSG00000100441	KHNYN	186.75	201.83	45.72	206.6	181.32	61.3	79.18	186	113.35	422.3	22.71	14.51	25.84	306.16	50.25	43.3	986.5	964.41	834.11	55.72	441.79	11.58	1122.49	809.03	39.86	149.38	3914.85	0	85.54	80.88	30.88	687.5	60.91	256.96
ENSG00000100442	FKBP3	199.32	55.5	0	1.72	138.81	4.24	73.07	33.47	92.54	0	0	5.76	1.7	786.44	294.66	0	0	1938.66	103.21	24.95	72.07	0	29.09	0	16.8	43.57	41.9	0	41.93	0.96	38.1	46.71	59.35	115.34
ENSG00000100445	SDR39U1	0	2.08	0	0	103.93	0	13.84	8.49	187.61	0	0	5.61	0.87	17.34	15.23	0	0	60.76	43.21	18.3	11.67	0	3.86	0	0	12.46	19.34	0	1.21	3.46	2.68	32.48	17.49	37.91
ENSG00000100448	CTSG	13.65	0.95	0	0.27	0	0	14.34	0	4.89	0	0	3.25	2.65	1.06	18.36	0	0	0	14.51	8.44	19.46	0	10.83	0	0	5.84	3.12	0	1.7	41.57	72.37	1.24	2.55	0
ENSG00000100450	GZMH	0	0	0	0	0.8	0	0	0	0	0	0	0	0	0	6.08	0	0	0	0	0	0	0	0	0	0	0	0	0	0	0	0	3.69	1.66	0
ENSG00000100453	GZMB	0	0	0	0	21.11	0	12.26	0	0	0	0	3.46	0	0	3.82	0	126.81	15.92	7.41	0	0.56	0	0	0	0	0	1.52	0	0	0	0	6.3	0	0
ENSG00000100461	RBM23	13.16	26.28	0	374.79	115.86	32.25	4352.61	44.36	57.74	0	0	66.01	37.68	144.26	108.73	0	3.01	299.61	240.24	86.81	97.68	23.86	98.77	42.35	106.8	25.15	34.11	0	22	163.46	318.69	653.35	71.43	26.9
ENSG00000100462	PRMT5	9.41	4.81	0	15.23	63.11	39.84	115.93	20.85	60.23	0	0	8.12	32.43	27.84	122.08	596.23	19.35	9.47	131.02	7.37	138.56	1.52	163.89	0	0	14.81	10.03	0	209.37	31.6	65.35	2426.46	23.88	31.13
ENSG00000100473	COCH	0	0	0	3.67	1.66	0	4.2	0	0	0	0	2.17	0	6.69	0	0	0	0	0	18.09	1.03	0	187.61	0	0	0	0.07	0	0	0	0	0.7	0.25	0
ENSG00000100478	AP4S1	5.62	0.56	0	13.69	62.44	0	3.12	3.29	4.94	0	0	0.83	0	137.58	3.7	0	0	2.54	73.28	3.36	15.16	0	17.46	0	0	3.25	0.99	0	18.36	2.65	27.41	49.62	1.81	2.24
ENSG00000100479	POLE2	159.37	0	0	0.42	625.38	0	1.43	0	1.4	0	0	0	1.66	16.06	3.52	0	0	15.9	7.85	1.22	10.61	0	9.25	0	0	3.89	0.33	0	0.76	2.23	7.14	4.69	4.52	2.83
ENSG00000100483	VCPKMT	0	3.61	0	0	4.19	0	5.34	3.83	5.63	0	0	0	1.25	9.25	2.3	0	0	2.9	57.91	11.41	21.18	0	0.17	0	0	17.32	2.58	0	0	12.51	7.68	11.64	1.4	0.13
ENSG00000100485	SOS2	41.25	86.27	0	87.2	648.36	13.91	52.19	107.67	25.23	0	0	69.13	6.49	83.14	101.19	0	266.76	961.53	222.63	100.15	11319.3	0	20.44	13.81	5.62	124.75	41.3	0	74.7	41.2	95.45	673.94	25.44	195.16
ENSG00000100490	CDKL1	37.35	22.06	0	5.84	20.66	0	5.65	183.62	160.25	0	0	137.58	2.84	19.01	18.42	0	267.95	36.14	47.95	14.11	41.2	0	26.68	0	4.31	4.52	17.13	0	41.11	14.3	8.83	29.46	14.27	9.71
ENSG00000100503	NIN	109.46	134.1	12.51	57.72	311.29	48.65	31.55	113.56	110.47	0	0	76.12	39.19	599.99	136.57	0	70.53	554.94	849.81	589.23	724.05	7.86	120.41	84.75	16.64	199.18	190.15	0	131.82	92.86	167.01	228.14	1656.02	2310.77
ENSG00000100504	PYGL	13.11	44.4	0	9.04	154	57.76	40.42	6.79	82.6	0	0	25.23	3.87	29.28	70.92	0	245.19	258.6	326.67	46.43	12.67	8.64	32.63	173.22	0	10.53	5.94	0	3.98	35.88	38.64	11.7	58.74	42.07
ENSG00000100505	TRIM9	0	4.98	0	1.33	6.37	0	0.56	0.54	9.13	0	0	0	2.47	3.39	51.97	0	0	25.46	0	0	0.24	0	1.14	0	0	3.28	1.24	0	0	13.72	0	6.96	0.53	14.07
ENSG00000100519	PSMC6	187.31	28.25	5.21	17.69	58.63	530.06	617.76	19.83	73.42	0	15.64	8.08	3.8	18.99	92.3	0	164.34	196.29	773.1	38.43	375.85	0	34.13	4.66	42.83	43.42	107.13	0	10.64	11.89	138.38	50.47	63.87	250.24
ENSG00000100522	GNPNAT1	3114.37	24.45	0	6.21	21.46	0.56	35.62	41.8	69.3	0	0	17.53	4.97	106.69	16.63	0	0	245.41	604.64	11.13	55.98	0	5.36	2.17	0	144.94	19.16	0	30.03	2.83	162.83	1044.24	19.21	93.36
ENSG00000100523	DDHD1	152.25	30.14	57.18	8.03	134.86	18.1	174.99	42.09	186.86	0	0	9.65	14.7	24.9	101.22	0	39.02	88.31	183.82	57.59	54.53	6.93	558.31	1.03	4.67	1563.44	19.05	0	23.02	13.37	134.81	126.47	52.46	85.07
ENSG00000100526	CDKN3	50.46	2.18	0	3.46	11.72	1.62	63.13	10.03	10.07	0	0	1.13	79.68	170.59	3.72	0	12.51	4.55	43.72	1.2	9.23	3.92	9.03	0	12.45	20.95	11.05	0	5.55	9.61	13.57	79.54	11.27	17.44
ENSG00000100528	CNIH1	12.32	12.75	0	207.87	677.21	2.89	31.83	725.44	22.75	0	0	0.87	3.92	40.01	34.02	0	213.01	36.67	144.85	8.42	77.2	0	33.65	0	9.97	51.3	6.17	0	18.59	2.79	68.74	150.6	79.16	35.39
ENSG00000100532	CGRRF1	8.32	4.2	0	7.83	8.78	0	9.13	13.97	4.52	0	0	0.99	0.8	20.19	2.98	0	0	1.09	8.79	4.76	9.49	0	0.76	0	0	4.17	1.23	0	41.57	15.51	8.88	31.4	137.58	7.68
ENSG00000100554	ATP6V1D	153.24	18.55	0	7.72	152.96	0	234.2	81.57	16.33	0	0	4.24	15.16	203.08	143.83	0	0	155.49	81.51	346.45	726.32	0	68.75	462.78	4.55	38.97	10.81	0	60.97	13.94	32.38	162.26	41.9	49.48
ENSG00000100557	CCDC198	0	0	0	0	4.56	0	0	1.22	0	0	0	0	0	3.39	0	0	0	0	0	0	0.26	0	0	0	0	1.52	0	0	0	0	0	7.47	0	0
ENSG00000100558	PLEK2	31.64	245.98	299.83	7.43	124.76	1275.77	34.97	14.5	19.02	0	0	11.61	7.79	111.63	69.14	0	911.8	48.39	204.44	15.44	208.64	3.98	64.78	36.16	0	20.84	25.95	0	31.39	78.34	93.65	134.74	17.53	87.21
ENSG00000100564	PIGH	0	4.48	0	0	17.84	0	13.82	9.15	4.21	0	0	5.51	1.33	53.57	36.16	0	0	0	4.47	12.45	53.24	0	9.74	9.03	0	2.4	45.04	0	1.65	3.82	337.7	19.33	4.51	7.21
ENSG00000100567	PSMA3	70.24	9.32	25.09	21.21	484.59	129.5	18.62	11.89	51.89	0	0	17.49	20.07	87.99	15.62	0	14.27	959.66	1129.54	15.28	175.69	0	19.62	0	1.8	7.42	50.35	0	64.34	17.43	89.39	88.42	93.77	34.05
ENSG00000100568	VTI1B	60.41	128.82	0	152.75	247.08	11.8	187.16	32.07	893.83	0	0	44.98	1088.15	157.52	101.47	0	0	523.04	236.94	129.91	355.65	20.95	105	0	9.37	86.81	24.35	628.97	75.9	399.88	347.31	96.87	33.42	172.97
ENSG00000100575	TIMM9	0	0.41	0	0	14.79	5.47	4.8	0.87	7.83	0	0	1.24	3.49	10.8	18.3	0	17.56	9.71	31.82	7.29	79.73	0	0.97	2.58	0	0.33	4.87	0	0	0	10.41	17.69	0.42	239.05
ENSG00000100577	GSTZ1	23.49	25.82	0	26.54	37.43	65.56	31.56	14.91	4.13	0	0	21.18	37	12.58	21.02	0	0.11	62.79	175.7	46.83	74.03	7.29	59.65	0	10.39	186.1	8.88	0	1275.77	28.72	28.51	37.44	3.81	25.73
ENSG00000100578	KIAA0586	131.54	37.78	0	20.18	43.17	24.98	131.46	12.17	66.57	0	0	16.56	3.3	106.54	21.9	0	0	43.99	473.59	1901.14	144.16	0.48	13.81	0	9.51	22.46	47.13	0	35.62	14.82	135.7	86.45	24.52	52.83
ENSG00000100580	TMED8	94.31	89.19	23.7	9.2	118.06	4.38	509.28	188.69	10.95	0	0	10.52	9.27	35.03	7.42	40.28	48.52	46.31	184.67	41.9	57.27	0.76	7.46	0	0	38.55	20.88	0	20.18	5.08	9.3	131.46	7.15	86.6
ENSG00000100583	SAMD15	32.68	150.09	0	1.19	3.6	0	13.43	1.29	3.28	0	0	3.52	0.76	4.4	10.27	0	0	0	0	9.25	5.8	0	4.32	0	0	9.13	12.26	0	3.82	0	0	62.36	5.17	0
ENSG00000100591	AHSA1	159.77	145.96	0	128.84	73.26	52.02	46.58	85.05	60.98	0	0	13.3	22.22	169.08	38.75	0	373.45	520.67	264.62	51.73	279.31	9.32	1274.93	268.81	34.7	55.59	2051.23	0	34.22	84.08	17.98	232.15	58.07	177.86
ENSG00000100592	DAAM1	408.6	116.89	0	6.2	260.75	22.89	182.4	111.05	268.7	75.98	0	36.61	8.9	1628.3	858.14	0	176.54	7504.5	297.7	58.22	183.57	0.6	123.63	27.88	9.02	73.04	133.39	0	160.86	23.72	160.7	89.03	102.18	164.06
ENSG00000100593	ISM2	0	0	0	0	0	0	0	0	0	0	0	0	0	0	0	0	0	0	0	0	0	0	0	0	0	0	0	0	0	0	0	0	0	0
ENSG00000100596	SPTLC2	179.98	71.52	0	13.57	685.82	75.88	298.35	173.05	307.29	1	29.73	25.25	38.44	136.14	403.2	0	982.87	930.92	201.6	83.72	730.8	0	284.7	219.05	134.91	133.44	62.49	0	37.29	1423.9	1778.31	288.31	134.1	11644.5
ENSG00000100599	RIN3	13.56	31.26	0	15.9	19.56	42.83	26.85	46.09	49.62	0	0	12.54	2.01	31.93	66.93	0	0	54.5	109.01	8.33	398.41	62.03	17.97	0	37.52	6.82	8.08	0	1.8	66.01	5.68	45.9	21.16	35.62
ENSG00000100600	LGMN	85.02	54.09	0	21.22	340.99	152.88	502.83	58.77	32.46	0	0	571.64	351.53	73.93	193.94	10168.6	26.16	213.62	97.49	27.34	393.82	4.13	115.98	63.08	50.28	31.4	115.12	75.17	89.79	44.45	193.95	224.38	254.13	385.15
ENSG00000100601	ALKBH1	14.4	1.7	0	33.6	7.85	0	350.21	0.57	4.51	0	0	10.63	0	11.48	7.05	0	0	0	10.9	5.3	10.25	0	4.64	0	0	0.73	2.76	0	2.46	1.08	0	79.16	6.17	1.04
ENSG00000100603	SNW1	69.27	14.31	0	34.07	270.48	60.59	292.62	51.49	203.55	0	0	15.17	43.44	158.76	388.66	0	56.72	116.27	523.23	27.58	516.9	23.58	272.04	3.57	17.53	83.5	28.82	0	659.11	36.76	165.5	9067.94	68.24	73.66
ENSG00000100604	CHGA	0	99.4	0	331	135.23	0	314.51	23.46	26.53	0	0	90.93	183.3	410.29	97.73	0	0	21.05	1517.44	488.52	5.16	0	14133.5	98.38	48.95	26.43	5.01	0	197.71	371.71	14.94	326.14	159.76	24.4
ENSG00000100605	ITPK1	134.92	19.43	0	134.63	682.34	21.1	51.9	29.62	29.52	1756.49	0	22.3	37.77	6203.72	123.12	0	203.79	44.25	909.58	44.39	233.19	20.33	464.42	7.54	5.34	31.37	54.67	0	88.72	101.75	210.53	501.2	19.71	31.7
ENSG00000100612	DHRS7	1309.57	173.18	0	25.46	4465.18	39.52	58.69	38.64	9.76	0	0	39.34	7.47	226.27	70.84	0	27.93	222.66	92.89	97.28	178.98	44.85	95.87	8.47	5.86	59.67	15.63	0	76.82	95.88	79.87	81.23	42.37	46.9
ENSG00000100614	PPM1A	319.42	54.72	0	110.8	780.09	29.89	301.9	74.4	133.2	0.27	0	26.18	75.99	647.52	51.4	0	66.59	124.95	1005.66	247.96	1310.04	6.49	31.59	40.72	16.67	1160.6	584.15	0	103.12	3214.43	106.06	313.19	36.84	50.6
ENSG00000100625	SIX4	0	0	0	0	6.73	0	0	0.43	0.22	0	0	0	0	0.35	0.41	0	0	0	0	0.85	50.03	0	1.19	0	0	0	0	0	0	0	0	3.05	0	0
ENSG00000100626	GALNT16	0	0.76	0	0	4.86	0	1.98	58.9	41.36	0	0	100.06	1.99	6.89	4	0	0	9.81	0	1.66	10.48	0	32.02	0	2.32	1.86	0	0	34.88	4.2	0	6.03	9.51	3.13
ENSG00000100628	ASB2	14.04	4.67	0	1.42	14.73	0	0.2	6.15	1.55	0	0	4.89	0	37.36	1.15	0	0	31.2	28.84	21.18	29.43	0	17.4	0	9.38	6.5	4.56	0	0	9.89	18.92	9.18	97.01	0
ENSG00000100629	CEP128	118.44	31.54	0	7.54	291.99	24.67	77.2	4.92	64.85	0	0	37.84	3.87	36.52	64.86	0	184.57	118.65	761.5	53.25	54.5	9.46	15.4	27.72	0	15.08	35.65	0	9.67	20.44	23.02	25.34	46.43	48.27
ENSG00000100632	ERH	55.35	54.81	0	3.75	36.69	7.78	12.39	24.36	76.82	0	0	1.22	18.92	14.69	311.8	0	0	76.81	3627.18	15.92	58.93	0.2	6.35	0	13.42	16.39	20.75	0	10.3	31.26	25.82	87.14	9.71	59.96
ENSG00000100644	HIF1A	535.17	85.07	13.02	85.15	199.18	256.37	1752.46	50.8	184.6	0	0	28.75	21.22	66.78	222.08	0	60.65	434.08	994.49	87.92	1036.82	3.83	121.93	26.75	81.37	74.24	417.32	0	33.98	50.64	323.89	161.91	160.75	319.45
ENSG00000100647	SUSD6	2351.41	38.67	0	30.03	41.78	63.77	89.56	80.33	98.35	0	0	70.14	13.58	128.56	42.32	0	415.96	686.39	560.91	28.9	120.06	10.81	27.8	21.11	0	156.09	46.1	0	136.98	31.64	630.53	1956.66	21.07	137.07
ENSG00000100650	SRSF5	1024.52	203.47	149.42	96.97	627.56	25.02	869.42	162.07	943.01	470.93	0	55.98	135.78	146.72	713.38	0.76	705.75	604.56	1023.76	298.23	325.19	554.32	2168.61	119.37	125.19	8905.34	162.92	124.28	120.31	52.54	580.65	624.1	237.7	537
ENSG00000100652	SLC10A1	0	0	0	0	0	0	0	0	0	0	0	0	0	0	0	0	0	0	0	0	0	0	0	0	0	0	0	0	0	0	0	0	0	1.25
ENSG00000100664	EIF5	217.15	203.21	0	879.98	5345.27	47.29	435.82	6603.96	239.69	0	0	12.84	74.96	392.07	336.46	0	403.66	391.36	2606.55	121.07	914.5	2.13	339.57	85.51	240.42	563.43	57.2	0	248.21	45.33	461.69	1586.61	578.65	469.49
ENSG00000100665	SERPINA4	0	0.6	0	0	0	0	0	0	0	0	0	0	0	0	0	0	0	0	0	0	0	0	0	0	0	0	0	0	0	0	0	0	0	0
ENSG00000100678	SLC8A3	0	0.38	0	0.93	0	0	0	15.14	0	0	0	1.34	0	5.32	13.38	0	0	19.74	0	13.86	20.68	0	5.94	0	0	0	0	0	2.8	8.26	0	8.71	3.49	5.28
ENSG00000100697	DICER1	276.3	192	0	161.3	1200.99	221.87	342.22	94.08	311.8	1.41	0	620.34	35.73	536.82	11506.9	0	139.49	220.41	205.76	382.63	678.57	17.21	215.38	133.39	1.26	453.61	85.69	0	47.91	167.03	369.22	2868.9	443.18	203.78
ENSG00000100711	ZFYVE21	10.45	204.4	0	7.64	68.75	0	27.58	12.36	13.41	0	0	10.84	8.2	79.26	81.01	0	0	58.15	78.2	9.71	108.29	6.3	100.9	52.98	9.31	10.16	19.46	0	18.94	82.14	0	46.75	7.12	43.6
ENSG00000100714	MTHFD1	40.91	161.11	0	38.52	321.21	25.14	144.94	168.48	67.71	17.23	1.2	106.46	44.08	635.32	361.6	0	54.6	358.91	162.8	192.69	946.18	26.76	180.2	26.73	29.62	33.48	976.98	98.22	37.17	213.03	2964.28	266.99	101.7	86.08
ENSG00000100721	TCL1A	0	0	0	0	43.6	0	0	0	0	0	0	0	0	0	1.04	0	0	0	0	0	0	0	0	0	0	0	0	0	0	0.41	0	6.78	6.86	0
ENSG00000100722	ZC3H14	56.39	93.64	0	98.11	281.82	23.43	176.47	24.16	1295.71	1232.93	8.88	36.5	1313.29	181.69	88.4	0	12.57	367.52	292.18	91.8	506.29	8.38	67.32	86.15	6.12	84.49	29.54	0	63.3	256.62	573.52	105.58	46.85	294.48
ENSG00000100726	TELO2	111.14	6.82	0	25.02	20.47	0	17.02	0.4	18.46	0	0	8.71	39.11	17.08	69.38	0	0	28.21	183.55	10.27	120.83	26.07	12.82	0	9.51	4.35	17.32	0	18.95	41.23	0	40.72	1.84	221.73
ENSG00000100731	PCNX1	119.25	64.75	0	115.23	222.31	86.91	94.87	89.79	33.93	0	0	120.83	90.82	60.47	85.61	0	138.46	258.72	1788.93	403.6	290.92	1.22	146.85	18.22	242.51	697.88	49.15	0	1938.66	81.6	100.04	198.39	17.45	246.69
ENSG00000100739	BDKRB1	0	0	0	0	0	0	0	0.56	1.62	0	0	0	0	0	0.99	0	0	0	17.82	0	1.71	7.84	0.4	0	0	0	0	0	0	0.5	0	0	0.33	0
ENSG00000100744	GSKIP	53.24	81.39	0	5.9	67.46	0	266.76	211.95	27.47	0	0	9.38	4.75	46.04	9.02	0	104.28	81.96	293.82	20.95	51.49	0	10.14	0	2.26	82.6	7.95	0	74	4.23	9.13	121.94	4.35	46.55
ENSG00000100749	VRK1	43.29	175.11	0	0.95	19.22	7.22	34.68	5.42	19.67	0	0	1.51	1.52	16.83	14.58	0	0	37.12	297.73	15.14	17.29	0.86	9.51	0	0	22.82	22.3	0	3.47	10.7	4.8	464.24	87.88	23.96
ENSG00000100764	PSMC1	190.9	96.38	0	55.65	82.05	27.83	37.26	48.34	59.99	0	5.05	5.68	5.51	173.4	25.57	0	22.06	390.23	251.95	36.1	282.19	1.7	519.67	33.6	0.41	61.11	2276.37	0	7.84	18.02	21.73	283.61	34.84	195.49
ENSG00000100767	PAPLN	67.27	44.57	0	2.58	67.46	5.92	20.57	1.52	34.56	0	0	4.11	1.13	145.51	175.76	0	140.89	1250.75	94.4	14.5	9.01	0	7.83	0	0.41	14.94	6.29	0	13.72	11.28	1.99	16.77	12.85	15.58
ENSG00000100784	RPS6KA5	29.87	24.47	0	16.67	1662.95	10.34	76.41	60.26	2789.17	0	0	18.42	6.15	144.32	70.98	0	146.49	324.05	227.08	191.36	117.63	0	13.84	0	9.28	108.38	122.78	15.24	11.2	101.62	22.22	292.28	78.34	500.6
ENSG00000100796	PPP4R3A	261.3	62.73	0	14.91	714.35	96.02	254.5	124.5	352.68	16.83	0	28.12	56.99	106.46	354.86	0	985.37	588.66	314.79	69.94	656.42	2.79	175.91	79.1	225.22	124.03	60.93	155.08	48.88	564.71	2093.65	268.89	154.47	10156.1
ENSG00000100802	C14orf93	11.55	19.82	0	12.59	4.13	22.64	21.21	11.21	8.41	0	0	12.54	0.89	29.23	20.54	0	0	17.53	59.65	5.51	381.09	7.75	16.52	0	0	7.11	7.37	0	0.27	11.75	28.65	31.56	3.73	20.95
ENSG00000100804	PSMB5	14.39	3.27	0	0	61.16	45.64	100.34	18.83	5.55	0	0	162.83	72.37	17.76	50.08	0	0	25.43	34.83	2.74	83.35	1.55	23.77	24.48	0	8.79	30.49	0	6.96	3.99	18.97	40.1	69.76	101.75
ENSG00000100811	YY1	269.02	24.86	0	359.28	162.33	54.32	5103.06	44.07	61.31	19.62	0	56.5	21.42	172.13	147.32	0	171.31	233.29	163.15	88.8	140	0	132.58	356.28	75.68	26.12	47.37	0	33.27	151.55	280.66	835.08	72.4	101.37
ENSG00000100813	ACIN1	394.78	73.27	299.84	211.13	1281.11	488.86	1324.82	239.64	907.22	114.95	0	98.61	573.29	646.64	2419.19	1496.03	304.76	450.79	2869.99	215.28	1884.12	251	2195.3	142.21	67.7	554.5	185.76	2390.49	4559.51	385.58	668.8	35633.9	347.17	431.76
ENSG00000100814	CCNB1IP1	22.57	14.91	0	6.73	24.86	87.2	58.02	3.75	4.31	0	0	18.4	0	50.17	9.42	0	7.4	22.04	471.17	80.13	34.49	2.12	600.36	0	0	5	3.01	0	5.42	9.43	24.9	74.73	6.53	56.42
ENSG00000100815	TRIP11	344.64	46.9	7.58	163.53	2108.33	97.4	146.85	210.61	95.5	3.46	5.17	34.7	41.59	15159.1	193.06	0	110.31	53.35	2252.13	169.06	862.27	1.24	327.54	16.33	96.06	113.61	130.55	4.13	345.08	91.48	1468.7	1629.74	60.59	216.7
ENSG00000100823	APEX1	2175.69	553.14	0	54.32	7792.18	17.34	143.52	45.84	21.73	234.95	0	89.34	70.96	296.81	110.27	0	267.97	132.87	174.73	162.75	328.79	37.37	348.99	14.51	10.34	76.11	32.27	0	119.41	474.96	161.69	132.09	129.58	56.93
ENSG00000100836	PABPN1	246.13	91.63	11.07	110.39	621.56	34.41	402.53	51.07	132.87	0	1.84	62.31	196.82	640.8	69.78	0	179.02	60.18	1049.5	332.38	1053.61	12.34	92	37.02	38.28	876.51	832.29	0.21	155.74	5690.91	103.5	205.54	62.86	31.62
ENSG00000100842	EFS	0	17.13	0	12.46	2.52	0	1.55	0	1.12	0	0	7.8	3.25	1.74	10.28	0	0	0	39.24	0	100.06	0	6.18	12.41	0	1.68	0	0	0	0	0.25	27.45	1.15	1.66
ENSG00000100852	ARHGAP5	462.78	312.61	0	61.37	321.12	87.62	109.62	2414.74	2103.99	0.83	0	1263.26	15.35	352.4	152.95	0	492.83	353.61	1585.2	221.61	1741.75	1.26	253.11	33.85	1.66	74.52	272.88	0	523.2	153.89	165.08	420.13	190.7	163.47
ENSG00000100865	CINP	15.49	8.91	0	4.27	19.72	0	3.08	19.02	5.94	0	0	9.78	0.25	35.07	4.97	0	0	33.04	53.69	22.42	64.75	0	4.31	0	4.35	16.24	22.06	0	8.77	3.82	0	10.45	72.75	59.45
ENSG00000100867	DHRS2	0	0	0	0	0	0	0	0	0	0	0	0	0	0	0	0	0	0	0	0	0	0	0	0	0	0	0.42	0	0	0	0	0	0	0
ENSG00000100883	SRP54	208.14	108.38	0	9.43	103.87	38.92	36.74	92.56	164.29	1.11	0	11.8	18.1	59.47	1216.03	0	39.65	161.26	18573.6	47.48	158.97	0	9.36	85.59	8.26	54.51	73.04	0	51.49	76.24	40.17	201.79	18.36	319.38
ENSG00000100884	CPNE6	60.21	0	0	0	0	0	5.17	0	0	0	0	0	0	0	0	0	0	0	0	0	0	0	0	0	0	0	0	0	0	0.52	0	0	1.08	0
ENSG00000100888	CHD8	13107.9	126.24	0	81.88	104.15	177.89	265.85	133.19	225.76	0	0	280.55	73.07	377.4	137.47	0	462.69	1811.28	2388.27	70.38	337.97	38.05	84.08	99.05	149.84	499.49	163.96	0	228.71	87.73	2785.44	4275.18	123.29	442.19
ENSG00000100889	PCK2	218.59	31.65	0	22.95	86.15	18.1	113.19	35.13	112.11	0	0	10.34	23.35	20.88	107.71	0	0	136.04	129.14	44.01	37.29	10.39	651.36	44.61	67.9	1726.04	26.73	16.87	22.42	13.64	43.07	97.56	49.59	90.05
ENSG00000100890	PRORP	680.32	6.41	0	28.54	37.63	45.47	139.95	89.19	51.95	0	0	9.18	31.18	703.05	35.11	0	2889.23	126.81	171.33	35.43	24.87	6.71	38.46	11.07	39.84	54.47	23.61	0	15.49	12.26	30.61	283.28	48.72	326.38
ENSG00000100897	DCAF11	65.61	101.19	0	474.63	1705.94	65.67	205.39	1463.38	80.18	193.9	0	15.84	106.29	124.41	174.58	0	270.27	178.1	1085.62	65.99	305.49	6.52	147.45	42.76	153.22	217.8	29.15	0	180.75	55.38	127.2	533.94	251.97	155.2
ENSG00000100902	PSMA6	173.7	25.22	1.4	66.01	210.62	65.98	175.96	165.52	63.8	0	0	35.78	13.04	293.68	112.69	0	1168.07	80.42	200.68	101.19	109.2	5.95	181.78	10.03	12.66	28.29	71.99	0	346.45	462.67	78.07	368.35	2514.01	150.7
ENSG00000100906	NFKBIA	207.36	12.82	0	22.76	220.26	6.63	210.53	80.73	12.58	0	0	9.49	33.56	187.87	107.03	0	44.09	119.29	122.76	356.84	845.21	0.62	103.12	725.44	0	24.71	17.02	0	124.19	35.62	62.7	179.69	58.66	69.58
ENSG00000100908	EMC9	0	4.76	0	0	24.34	0	6.49	0.87	0	0	0	5.17	0.83	17.4	200.12	0	0	0	8.29	5.59	4.39	0	0	0	0	2.29	5.36	0	0	2.45	3.98	28.65	3.36	0
ENSG00000100911	PSME2	56.79	706.75	0	24.99	295.36	1876.13	108.33	35.41	57.25	0	0	36.39	60.65	191.73	178.09	0	263.78	92.19	326.04	46.58	438.07	14.91	596.7	67.28	11.01	23.25	72.21	0	88.77	238.83	398.03	279.88	30.2	234.88
ENSG00000100916	BRMS1L	4.01	3.92	0	5.33	34.03	0	18.59	20.58	4.4	0	0	14.68	6.3	53.57	15.14	39.42	0	0	8.26	21.11	101.92	0	8.77	0	0	1.13	83.15	0	3.92	7.21	988.09	19.9	7.37	18.22
ENSG00000100918	REC8	0	1.86	0	0	74.74	0	3.39	4.65	2.59	0	0	11.41	11.15	9.74	4.34	0	0	0	462.67	4.13	26.31	0	5.4	3.33	0	0.2	10.07	0	4.1	31.54	0	18.84	21.35	10.33
ENSG00000100926	TM9SF1	14.63	29.77	0	46.83	37.99	1.56	36.61	5.23	180.15	0	0	6.37	375.23	21.04	32.32	0	0	195.23	85.95	20.08	91.3	4.19	24.62	54.89	6.5	14.25	3.86	0	17.57	120.83	68.12	25.76	11.02	0
ENSG00000100934	SEC23A	514.37	24.78	0	1288.27	208.13	27.8	58.26	14.64	146	85.18	0	25.31	46.79	134.14	195.17	0	13.58	95.68	533.52	32.15	718.78	37	34.22	8.1	65.73	23.89	71.45	0	109.26	37.66	46.17	357.05	14.27	1642.16
ENSG00000100938	GMPR2	13.16	40.57	28.63	87.3	62.3	60.99	27.93	32.14	12.64	0	0	46.09	13.46	21.41	31.18	0	102.17	111.5	409.2	136.02	97.73	0	26.33	24.44	0	271.4	20.03	0	462.78	31.85	46.57	70.47	3.14	104.61
ENSG00000100941	PNN	1461.06	359.94	414.83	535.68	334.75	208.95	721.71	68.78	621.36	0	40.14	219.16	84.01	722.74	234.64	0	7594.01	436.18	2261.02	17548	959.63	26.38	305.29	28.54	195.79	207.26	540.56	166.83	768.91	278.32	1551.43	494.62	384.02	252.58
ENSG00000100949	RABGGTA	73.78	16.72	0	0	17.28	0	142.04	18.09	8.67	0	0	7.96	1.9	1.8	4.14	0	0	0	57.27	17.46	11.3	0	1.91	0	0	15.91	7.95	0	21.02	6.29	0	21.19	1.56	3.79
ENSG00000100968	NFATC4	0	275.17	0	2.85	5.41	0	28.53	1.55	3.69	0	0	6.28	19.82	6.5	21.21	0	0	24.2	56.06	29.43	4.84	0	61.84	0	0	8.37	33.45	0	5.55	20.16	0	235.58	67.2	11.36
ENSG00000100979	PLTP	26.97	25.14	0	3.05	17.41	4.31	5.06	1.84	11.6	0	0	2.9	0.69	10.81	6.48	0	0	0	39.94	3.82	55.53	0.85	97.01	51.7	0	4.24	112.57	0	8.79	13.41	0.6	34.12	9.29	11.48
ENSG00000100982	PCIF1	100.9	41.21	0	3.27	30.7	6.81	52.5	24.34	36.79	0	0	9.46	6.22	336.05	199.03	0	0	1813.59	59.43	13.54	29.03	0.4	67.13	19.36	0	16.18	16.06	0	70.9	13.77	12.59	10.65	20.19	0
ENSG00000100983	GSS	60.72	29.33	0	24.86	1430.83	261.06	86.12	77.23	2889.23	0	0	15.41	8.16	270.19	92.92	0	124.5	481.18	269.53	115.88	152.25	3.98	41.79	26.92	59.33	181.88	126.14	0	43.41	160	38.3	272.79	189.39	181.73
ENSG00000100985	MMP9	24.45	5.7	0	1.47	20.14	0	18.44	5.39	3.49	0	0	4.21	4.64	1.6	25.09	0	0	51.3	14.87	3.45	11.24	0	22.19	7.61	0	7.79	2.6	0	2.97	419.2	124.07	9.91	8.06	437.76
ENSG00000100991	TRPC4AP	43.96	103.68	0	31.81	51.9	4.89	90.15	144.5	127.82	3.87	0	32	5.36	124.49	205.36	0	25	69.95	323.73	20.91	1746.1	105.97	41.3	30.55	1288.27	39.24	27.8	0	10.29	60.97	27.36	193.44	51.46	125.01
ENSG00000100994	PYGB	185.63	76.65	0	47.34	464.94	316.41	1371.36	83.12	89.22	0	0	1295.71	1075.26	210.03	336.1	16434.9	449.25	394.69	914.07	26.67	782.6	27.88	430.31	126.57	125.01	163.78	303.42	26.01	152.75	124.43	537.8	374.53	483.34	526.43
ENSG00000100997	ABHD12	71.16	10.45	0	248.14	80.34	31.4	2088.75	55.16	17.82	0	0	21.82	12.13	104.5	80.51	0	130.12	202.79	70.58	54.34	49.11	8.57	48.06	31.14	26.07	9.55	13.09	0	16.41	60.08	114.09	509.52	35.72	38.36
ENSG00000101000	PROCR	14.61	0.2	0	12.65	29.51	0	24.44	10.8	24.4	0	0	1.33	3.06	18.89	46.09	0	0	1.55	77.4	3.01	37.35	0	46.83	12.01	0	7.82	4.24	0	108.56	5.99	0	1538.42	14.5	14.26
ENSG00000101003	GINS1	12.24	11.27	0	9.79	23.53	4.98	31.11	2.3	2.58	0	0	5.95	6.08	66.9	16.88	0	0	1.27	505.81	12.92	17.35	0	250.15	0	0	3.6	1.94	0	0	16.39	49.8	64.25	5.02	35.83
ENSG00000101004	NINL	74.81	3.57	0	6.08	139.37	0	23.26	7.4	2.68	2009.4	0	7.23	21.64	888.03	10.52	0	165.16	12.97	88.94	5.42	43.03	0	63.55	8.04	9.15	4.97	8.95	0	33.04	11.6	208.04	99.23	4.35	0
ENSG00000101017	CD40	3.46	10.34	0	3.39	775.47	0	1.19	8.81	0.87	0	0	4.92	1.24	27.94	3.77	0	0	18.22	7.19	5.51	17.23	0	42.05	9.67	10.51	4.32	0.22	0	12.93	22.3	8.77	12.67	2.47	6.07
ENSG00000101019	UQCC1	121.95	24.78	0	62.25	197.64	0	167.72	11.48	54.67	0	17.74	15.25	59.79	196.78	18.14	0	0	15.3	392.95	118.65	460.47	13.64	36.97	0.41	3.53	301.41	302.42	0	75.96	1751.05	48.62	79.37	21.22	21.99
ENSG00000101040	ZMYND8	143.59	286.95	66.62	320.15	1083.13	54.06	155.03	126.7	49.02	0	0	317.76	74.03	130.01	319.21	0	2716.15	3039.67	533.45	167.62	19586.8	38.95	178.69	22.42	15.11	220.4	124.15	0	221.61	422.52	137.4	1096.29	82.25	209.08
ENSG00000101049	SGK2	141.27	149.08	0	78.9	129.14	63.76	36.31	925.01	790.93	0	13.16	1075.65	8.25	114.53	99.49	0	439.69	231.52	442.2	77.19	257.7	3.77	196.69	54.51	0	21.82	43.44	0	373.72	200.14	22.61	120.58	49.73	29.25
ENSG00000101052	IFT52	19	8.06	175.11	7.96	18.53	0	1.67	8.39	3.61	0	0	4.19	3.01	13.72	4.21	0	0	61.18	28.5	9.97	61.39	0	6.2	0	0	5.95	3.8	0	5.19	2.08	25.5	8.9	51.97	90.47
ENSG00000101057	MYBL2	67.62	3.73	0	3.52	182.21	17.98	35.12	4.66	35.49	0	0	15.14	2.78	32.38	35.03	0	0	156.68	360.12	15.26	43.74	7.4	20.62	0	0	9.5	25.46	0	14.79	35.41	17.62	13.3	33	50.59
ENSG00000101076	HNF4A	279.73	698.85	0	95.9	359.15	232.64	92.12	348.03	562.84	744.77	12.99	61.62	160.84	241	4926.48	1455.22	421.92	1003.2	51405.8	210.41	330.77	43.64	78.01	401.09	100.66	323.35	187.16	536.35	285.61	913.32	179.6	740.21	71.33	539.64
ENSG00000101079	NDRG3	501.72	19.16	0	18.1	27.97	0	343.77	12.8	22.92	0	0	7.37	4.2	12.37	92.3	0	0	49.8	265.38	32.15	148.66	0	25.84	4.79	54.45	10.27	75.99	0	9.43	14.47	26.81	20.32	33.02	149.08
ENSG00000101082	SLA2	0	5.97	0	1	2.94	0	0.26	3.69	3.32	0	0	1.52	0	0	1.2	0	0	72.25	0	0	4.31	0	0.67	0	0	2.23	1.62	0	0	3.53	114.33	113.73	1.24	10.61
ENSG00000101084	RAB5IF	106.15	17.58	0	10.9	44.73	6.92	74.03	22.21	58.55	0	0	7.06	24.22	12.06	57.91	0	0	40.91	58.84	20.57	19.78	0	454.92	0	2.12	400.24	11.37	0	10.01	9.29	20.14	56.53	14.34	41.91
ENSG00000101096	NFATC2	44.57	5.8	0	10.81	37.29	44.38	145.27	78.05	29.55	0	17.69	4.66	204.4	408.39	32.84	0	0	29.57	132.59	16.02	11.43	26.29	49.3	31.56	0	42.6	11.55	0	45.14	48.38	5.06	211.7	41.1	151.98
ENSG00000101098	RIMS4	0	0	0	13.86	0	0	3.39	0	0.57	0	0	0	0	0.52	2.46	0	0	1.26	0	0	0.99	0	4.28	0	0	5.89	0	0	0	0	0	0	6.69	0
ENSG00000101104	PABPC1L	19.25	7.21	0	7.27	28.65	18.85	60.59	30.03	12.31	0	0	11.6	3.19	45.28	33.48	0	572.68	11.73	64.6	25.95	22.89	17.32	25.86	41.25	20.78	5.38	17.28	0	55.43	134.41	7.23	78.93	650.39	33.55
ENSG00000101109	STK4	232.52	46.67	0	22.36	685.87	46.73	559.33	207.71	42.57	0	0	11.5	73.07	404.64	463.81	0	186.6	297.82	247.21	1392.72	2434.84	15.7	173.57	537.82	99.23	71.76	44.24	0	227.67	92.4	183.19	493.84	192.75	120.82
ENSG00000101115	SALL4	12.4	3.03	0	5.41	6.85	0	6.17	0	2.88	0	0	25.85	2.27	0	25.02	0	0	0	4.68	4.48	10.58	0	0	0	0	3.05	2.49	0	3.46	0	3.65	12.46	5.05	0
ENSG00000101126	ADNP	110.61	1212.57	367.04	39.86	549.55	4765.36	250.21	83.17	84.88	1	1.12	57.04	61.06	419.56	480.48	0	977.36	243.87	746.51	62.95	1305.05	17.57	710.06	185.01	23.34	66.15	216.21	0	269.55	230.46	1004.55	463.32	60.58	468.12
ENSG00000101132	PFDN4	15.44	11.75	0	1.23	22.41	28.63	21.85	18.3	9.56	0	0.13	9.18	0.66	93.43	47.93	0.12	0	55.78	25.46	24.36	142.23	0	7.47	0	0	4.1	69.29	0	6.2	0.85	1976.19	24.74	5.23	14.01
ENSG00000101134	DOK5	0	0.67	0	0	0	0	0.24	1.38	3.03	0	0	0.76	6.69	0	0	0	0	0	0	0	1.27	0	0	0	0	0	3.92	0	0	0	0	0	2.29	0
ENSG00000101138	CSTF1	9.71	26.52	0	30.1	48.05	14.58	45.66	9.04	270.23	0	0	7.21	225.14	27.58	18.06	0	14.51	63.77	40.78	24.59	87.56	2.79	14.07	120.45	5.16	11.27	6.52	0	9.61	103.39	68.12	23.7	17.57	24.22
ENSG00000101144	BMP7	0	0.83	0	112.57	5.4	5.47	2.4	0.4	8.39	0	0	6.22	4.19	10.3	8.39	0	0	19.3	70.97	5.63	47.34	14.3	3.02	0.34	0	0.78	1.62	0	0	10.07	0	16.04	1.84	114.33
ENSG00000101146	RAE1	32.78	2.05	0	4.89	22.1	0	11.67	6.63	4.66	0	0	26.16	4.2	10.16	12.4	0	0	42.76	245.67	46.83	37.01	0	11.11	2.26	0	62.03	6.2	0	537.82	27.86	20.91	22.22	1.34	60.41
ENSG00000101150	TPD52L2	341.4	39.77	257.86	91.66	48.25	7.06	149.62	13.4	67.12	841.22	0	29.87	13.37	140.27	32.77	0	1041.66	79.1	493.96	2126.28	125.39	0	58.86	0.13	36.92	32.26	45.08	0	134.09	72.85	128.84	81.1	52.02	29.81
ENSG00000101152	DNAJC5	611.52	210.72	0	26.9	206.09	30.51	1319.97	429.07	49.36	0	225.14	42.08	24	79.88	17.45	0	221.71	313.92	578.92	156.44	142.68	77	55.85	46.39	0	135.22	64.3	0	261.53	49.34	20.15	230.91	20.99	77.94
ENSG00000101158	NELFCD	84.02	1450.87	0	7.37	48.45	3.41	134.26	19.62	49.18	0.41	27.24	12.06	68.61	46.1	59.31	0	0	126.94	615.39	112.69	54.54	7.06	128	0.78	17.86	56.28	123.76	133.44	19.79	96.67	21.61	1115.56	237.8	71.46
ENSG00000101160	CTSZ	253.98	422.52	0.25	386.52	382.73	70.24	97.94	318.15	200.85	0	0	26.36	35.14	399.13	100.94	0	730.17	1695.81	818.53	86.96	441.38	3.67	2757.72	977.04	85.5	118.82	4402.64	240.83	201.27	159.15	33.63	1194.87	109.7	151.63
ENSG00000101161	PRPF6	1113.67	355.72	0	49.27	392.21	28.81	480.1	144.51	516.21	63.96	2.95	127.11	34.19	2515.21	1822.25	210.86	399.75	10368.7	581.46	136.16	379.96	7.75	516.32	66.59	122.13	142.76	425.31	170.56	450.56	207.72	198.8	131.75	253.3	274.43
ENSG00000101162	TUBB1	0	0	0	0	0	0	0	0	0	0	0	0	0	0	1.55	0	0	0	0	0	0	0	0	0	0	0	0	0	0	0	0	0.54	0	0
ENSG00000101166	PRELID3B	40.38	23.76	0.2	5.41	312.7	13.16	62.29	58.1	163.42	0	0	8.03	5.3	68.27	127.87	0	322.64	490.27	43.66	26.53	249.08	1	66.57	0	10.03	59.74	13.54	0	21.47	138.58	951.19	159.64	44.56	2001.2
ENSG00000101181	MTG2	2.01	51.08	0	17.89	15.3	0	32.15	49.83	34.48	0	8.79	16.86	0.67	25.98	59.33	0	0	7.98	100.78	5.23	318.73	0	19	33.1	0	10.8	8.55	0	3.41	64.89	6.19	42.62	22.82	0
ENSG00000101182	PSMA7	41.96	26.18	0	18.65	243.57	264.69	621.02	35.07	33.67	3.29	0	346.45	206.78	74.76	141.74	15797	333.81	214.34	255.64	14.77	396.61	26.84	169.26	37.76	55.17	56.77	112.83	0	64.28	52.83	200.68	184.61	234.2	250.6
ENSG00000101187	SLCO4A1	5.76	1.98	0	41.36	10.74	21.22	575.35	7.68	2.38	0	0	6.71	2.84	9.43	2.49	0	0	0	32.9	0.99	7.59	0	9.61	0	50.46	1.09	1.72	0	1.56	12.99	0	33.45	7.14	2.6
ENSG00000101188	NTSR1	0	0	0	0	0	0	0	0	0	0	0	0	0	0	0	0	0.24	0	0	0	0	0	0	0	0	0	0	0	0	0	0	0	0	0
ENSG00000101189	MRGBP	7.84	6.63	0	15.3	22.87	0	58.87	1.21	3.96	0	0	6.5	10.65	43.48	20.46	0	0	5.93	855.73	25.85	24.37	0.85	938.06	0	0	12.41	0.67	0	10.58	6.15	25.31	30.03	4.77	31.26
ENSG00000101190	TCFL5	0.43	1.67	0	9.13	51.29	0	3.12	1.65	1.55	0	0	0	0.85	737.94	13.93	0	0	2.07	28.53	4.9	29.51	0	27.24	0	0	3.06	11.27	0	38.55	7.29	0	84.09	2.18	7.41
ENSG00000101191	DIDO1	2667.65	1553.44	0	190.12	21475.4	65.68	241.43	99.9	46.33	0	0	126.23	107.07	720.73	237.38	336.97	225.12	560.96	488.79	484.57	571.73	320.15	1009.13	42.57	28.25	227.89	64.32	162.92	530.14	887.48	182.15	297.86	213.9	98.89
ENSG00000101193	GID8	11.75	12.91	0	37.76	181.58	39.94	182.97	35.19	37.11	0	0	17.23	59.79	158.94	22.49	0	393.94	31.38	516.9	57.81	412.52	5.19	43.74	11.93	0	280.62	305	0	47.1	2013.71	33.55	78.18	23.62	17.05
ENSG00000101194	SLC17A9	3.06	10.4	46.07	18.69	47.09	0	6.2	9.95	0.67	0	0	36.79	2.27	7.46	19.33	0	0	69.79	109.66	14.43	1713.53	0	29.7	5	0	15.1	6.19	0	35.27	117.33	0	49.55	11.09	35.78
ENSG00000101197	BIRC7	0	0	0	3.9	0	0	0.57	0	0	0	0	0	0.85	0	0	0	0	0	0	0	0	0	0	0	0	0	0	0	0	0	0	0.52	0	0
ENSG00000101199	ARFGAP1	6.2	29.71	0	13.08	48.71	26.63	7.96	34.68	21.94	0	36.93	25.14	13.06	114.36	23.53	0	46.44	78.93	240.96	84.71	208.55	3.02	25.32	44.11	0	32.48	46.4	0	36.04	33.33	46.48	28.82	291.02	266.23
ENSG00000101210	EEF1A2	0	0	0	0	2.29	0	1.33	0	0	0	0	1.68	0	2.07	0	0	0	0	0	0.65	0.35	0	0	0	0	0	0.42	0	0	0	0	0.47	0	0
ENSG00000101213	PTK6	7.62	49.83	72.32	2.3	42.55	53.62	7.59	47.09	61.61	0	0	4.17	9.05	19.49	294.48	0	0	130.28	11582	14.22	35.17	0	4.68	57.06	37.94	31.15	14.94	0	24.37	81.57	6.12	92.44	7.05	84.43
ENSG00000101216	GMEB2	26.76	10.07	0	27.97	18.65	0	255.89	8.47	18.25	0	0	7.6	11.41	6.68	59.86	0	0	37.76	289.83	22.86	122.74	0	38.1	7.72	78.32	13.59	85.95	0	3.27	19.12	33.73	17.42	33.02	53.24
ENSG00000101220	C20orf27	0	1.14	0	0.2	0.8	21.82	2.06	0.82	3.32	0	0	2.29	2.49	5.3	1.2	0	0	47.34	24.39	1.21	2.24	0	5.02	3.25	0	12.26	0.97	0	0	5.51	34.64	74.96	0.21	0
ENSG00000101222	SPEF1	0	0	0	0	0	0	0	0	6.23	0	0	0	0	0	0	0	0	0	0	0	0	0	0	0	0	0	0	0	0	0	0	0	0	0
ENSG00000101224	CDC25B	247.24	11.73	0	14.7	26.02	79.57	181.02	32.33	17.86	0	0	12.43	211.33	305	27.47	548.28	3214.43	148.71	169.19	19.02	27.41	13.98	61.95	0	69.3	42.6	28.89	0	16.26	62.95	27.28	193.34	19.89	148.24
ENSG00000101230	ISM1	9.55	1.65	0	0	25.85	0	0	0	0	0	0	0	0	0	0	0	0	0	0	0	0	0	9.18	0	0	0	0	0	0	0	14.61	0.76	0	0
ENSG00000101236	RNF24	30.42	3	0	2.8	18.84	6.97	20.75	13.27	7.03	0	0.38	9.28	1.6	32.43	9.28	0	75.68	13.79	19.98	17.3	17.08	0	22.82	1.11	0	1.74	15.63	0	69.29	85.3	16.93	47.1	337.7	21.33
ENSG00000101246	ARFRP1	60.99	17.41	0	15.84	201.91	20.55	142.01	101.75	12.58	0	0	6.81	36.81	152.88	128.22	0	10.94	211.85	152.57	370.7	780.6	7.85	137.49	2063.74	21.33	24.48	16.22	5.08	76.64	60.66	11.88	139.02	99.17	49.99
ENSG00000101247	NDUFAF5	8.1	22.92	0	11.91	84.43	24.53	25.65	5.03	13.57	0	0	12.92	4.96	42.86	612.87	0	0	18.82	6.55	21.82	35.62	1.23	45.65	0	2.51	46.5	7.65	0	5.72	18.97	13.92	170.66	19.34	4.6
ENSG00000101255	TRIB3	0	0	0	0	3.82	0	3.7	1.9	1	0	0	0	0	0	11.87	0	0	0	19.22	1.06	23.86	0	0	0	0	0	3.89	0	0	0	0	4.87	0.87	0
ENSG00000101265	RASSF2	3.08	50.35	0	35.24	176.37	0	17.83	51.84	11.67	0	0	23.86	6.3	117.1	136.23	0	0	113.29	54.49	60.62	141.47	26.76	53.9	1.22	0	8.62	142.04	0	39.45	68.32	1913.65	133.35	21.62	38.24
ENSG00000101266	CSNK2A1	204.1	34.2	0	44.41	1337.9	174.92	71.47	54.78	146.16	0	25.44	85.95	108.15	269.49	81.23	0	104.96	2702.29	4507.81	89.63	483.78	0	72.51	5.23	13.41	24.2	116.35	0	150	115.37	559.4	319.52	193.64	112.08
ENSG00000101276	SLC52A3	2.68	5.41	0	21.18	27.92	0	26.74	3.81	79.68	0	0	6.37	275.17	25.02	11.17	0	33.83	31.89	38.97	18.85	78.43	8.38	2.51	1.52	7.84	9.28	3.46	0	4.31	36.13	0	15.12	4.13	22.05
ENSG00000101280	ANGPT4	0	0	0	0	0	0	0	0	0	0	0	0	0	0	0	0	0	0	0	0	0	0	0	0	0	0	0	0	0	0	0	0	0.85	0
ENSG00000101282	RSPO4	0	2.46	0	0	0.25	0	0	0	0	0	0	0	0	0	0	0	0	0	0	0	1.3	0	0	0	0	0	0	0	0	0	0	0	0	0
ENSG00000101290	CDS2	26.31	52.04	122.08	63.07	56.11	10.34	91.67	17.08	95.26	0	0	14.94	8.16	98.72	38.71	0	669.45	91.28	283.05	2088.75	144.16	8.55	51.65	9.29	33	24.52	61.06	0	91.49	53.25	164.67	107.49	56.66	47.24
ENSG00000101294	HM13	80.62	118.18	0	28.64	189.63	15.12	1198.71	289.49	41.51	43.29	737.94	36.39	20.2	84.68	14.44	0	0	258.6	303.36	111.04	130.12	73.95	33.47	61.3	6.65	114.41	37.45	1.25	184.17	28.3	31.01	249.08	16.41	169.96
ENSG00000101298	SNPH	0	0	0	0	5.81	0	14.54	0	0.41	0	0	2.26	16.01	0.96	2.98	0	0	1.33	37.37	3.36	1.33	0	0	0	0.54	3.8	17.84	0	0.69	4.94	0	41.57	10.34	0
ENSG00000101307	SIRPB1	3.73	0	0	5.34	3.25	0	0	1.84	0.66	0	0	0.12	0	0	0.45	0	0	0	13.31	0	4.11	0	27.72	0	0	0	50.03	0	0.24	0	0	6.71	1.81	2.05
ENSG00000101310	SEC23B	221.74	91.66	0	10.16	137.08	9.49	109.33	115.61	183.96	0	3.99	22.62	7.63	1011.63	367.04	0	117.12	5365.72	196.47	35.41	83.08	5.28	152.16	16.78	0	39.84	56.57	0	101.4	35.77	33.8	57.76	74.64	51.04
ENSG00000101311	FERMT1	535.08	52.25	54.71	24.44	3415.97	1793.82	214.58	129.43	5315.69	60.28	0	51.45	16.58	522.48	210.62	45.9	837.46	795.45	648.83	413.97	528.86	47.71	62.41	40.38	45.74	423.55	449.9	0	102.66	173.83	186.47	598.63	303.48	1260.99
ENSG00000101331	CCM2L	0	1.66	0	0	6.71	0	0.82	0	0.7	0	0	0	0	0	0	0	0	0	0	3.1	6.92	0	8.12	0	0	1.3	0	0	0	0	74.96	0.83	0.85	0
ENSG00000101333	PLCB4	511.18	284.36	13.77	53.01	83.17	508.44	560.46	507.01	206.03	0	5.17	134.05	27.8	184.57	606.2	0	472.41	130.88	764.7	101	16639.9	261.06	73.32	33.95	2438.96	64.83	255.45	172.16	16.85	256.76	412.46	283.19	154.38	1163.5
ENSG00000101335	MYL9	17.41	42.72	0	4.24	166.17	43.35	416.98	29.55	8.33	260.39	4.94	401.88	400.64	28.5	137.92	0	0	15.92	166.16	7.29	191.87	2.06	196.72	32.37	36.32	23.36	102.16	0	54.67	65.47	11.62	106.39	289.01	364.97
ENSG00000101336	HCK	0	4.38	0	87.88	19.41	0	1050.63	9.95	9.5	0	0	16.78	8	23.36	43.57	0	51.75	140.28	26.97	15.57	21.82	0	14.91	0	20.18	2.78	3.79	0	3.01	46.55	32.71	166.12	10.71	13.71
ENSG00000101337	TM9SF4	181.97	16.04	0	65.3	295.07	121.59	446.26	42.2	205.84	0	14.91	41.25	110.13	183.95	539.4	0	162.9	137.29	582.47	53.6	646.26	112.57	866.3	106.5	32.46	87.62	55.09	0	643.6	122.88	149.38	9042.93	85.3	97.9
ENSG00000101342	TLDC2	8.99	19.88	0	53.84	73.58	54.81	21.02	4.6	13.78	0	0	14.07	7.61	179.5	29.87	0	0	26.84	1545.16	142.16	13.22	0	362.72	7.11	34.69	11.01	0.87	0	31.49	47.95	17.01	183.67	10.55	112.07
ENSG00000101343	CRNKL1	152.21	20.99	0	120.17	723.59	96.43	65.61	51.83	23.87	83.15	20.68	9.71	24.61	5053.03	90.13	0	5.41	26.81	507.93	47.49	333.6	4.98	164.82	16.83	19.06	32.52	46.06	0	99.73	49.05	290.25	543.25	27.21	101.46
ENSG00000101346	POFUT1	1240.28	516.95	35.73	34.8	5540.82	34.4	123.09	17.62	13.3	0	6.19	57.38	43.16	196.94	81.39	0	111.7	97.41	93.29	126.04	321.16	42.35	327.97	17.17	21.36	45.4	30.37	0	248.72	357.89	53.25	74.46	70.75	26.7
ENSG00000101347	SAMHD1	135.93	33.3	0	52.7	511.91	0	201.27	27.54	74.55	33.8	0	29.5	37.37	399.45	41.6	0	270.7	62.08	488.22	225.14	647.77	2.92	20.83	24.68	2.83	564.71	382.54	0	107.36	2301.38	32.98	164.2	35.83	33.22
ENSG00000101350	KIF3B	70.8	133.99	22.87	249.14	536.52	25.03	83.54	112	34.17	168.33	0	129.33	30.2	94.08	177.29	0	1735.7	2070.39	212.72	123.07	11807.1	10.8	54.89	32.23	7.02	119.71	71.5	0	121.18	159.93	117.56	555.01	37.87	199.8
ENSG00000101353	MROH8	15.7	0	0	0	2.43	0	0.71	0	7.75	0	0	0	0	0	1.2	0	0	0	20.08	2.07	6.29	0	10.67	0	0	0	1.22	0	0	2.52	0	1.38	0	0
ENSG00000101361	NOP56	87.98	72.99	1138.18	24.45	136.4	45.84	23.6	45.31	48.01	0	0	66.35	11.55	269.12	75.36	0	49.77	331.62	526.66	311.43	623.98	7.26	52.88	42.81	13.62	76.32	151.36	512.87	42.53	78.11	91.32	87.3	1008.16	1054.58
ENSG00000101363	MANBAL	31.56	13.69	0	9.04	46.5	11.28	39.76	3.73	22.03	0	0	17.66	3.27	14.99	24.22	0	171.58	94.31	380.19	12.01	23.61	12.34	19.21	197.48	0	8.67	19.1	0	11.37	22.81	28.03	7.42	35.24	14.97
ENSG00000101365	IDH3B	47.4	138.28	0	19.35	66.84	50.59	41.87	84.44	150.6	39.02	0	30.55	42.37	57.21	904.23	0	90.25	291.12	11857.1	42.37	95.05	6.21	22.86	49.23	13.16	29.92	50.21	0	39.94	192.88	52.79	136.18	23.02	253.91
ENSG00000101367	MAPRE1	243.05	39.94	0	50.18	69.78	682.5	765.09	25.4	72.14	0	0	25.43	13.81	20.72	184.6	0	220.08	310.83	671.14	45.72	535.18	10.52	71.9	18.1	26.31	52.04	168.17	0	28.66	45.13	38.05	71.57	85.52	270.01
ENSG00000101384	JAG1	8342.51	87.86	59.88	32.83	47.66	149.92	175.77	145.08	127.4	0	0	138.75	24.67	214.71	46.18	1613.41	628.74	1516.04	1462.39	48.01	174.15	57.94	61.86	80.11	188.63	248.63	119.48	0	225.83	47.75	2314.27	2036.79	49.15	176.54
ENSG00000101391	CDK5RAP1	141.07	13.56	48.03	3.44	71.57	4.13	86.27	21.21	95.92	0	0	9.3	16.43	15.97	62.79	0	422.56	84.42	125.15	27.56	36.02	41.57	317.92	9.5	23.34	612.87	16.21	134.73	28.03	9.69	0	63.75	32.38	28.63
ENSG00000101400	SNTA1	26.07	0	0	8.22	2.12	0	12.17	0	0.65	0	0	0	0	25.85	1.65	0	0	17.63	31.6	1.4	0.94	3.36	0.52	0	16.18	8.38	0.25	0	1.53	5.3	0	7.95	0.99	0
ENSG00000101407	TTI1	38.71	40.31	0	225.19	620.34	17.76	87.42	775.47	25.02	165.39	0	4.35	43.07	35.88	72.13	0	34.92	17.33	310.29	22.19	109.67	0.13	56.29	9.61	119.59	58.02	13.18	0	15.57	14.52	84.98	192.43	115.95	47.08
ENSG00000101412	E2F1	2.38	2.6	0	0	3.36	0	2.9	0	1.76	0	0	0.33	0.8	20.19	2.32	0	0	1.93	28.25	4.76	3.13	0	12.17	0	0	0.87	0.82	0	0	64.62	0	11.03	312.69	0
ENSG00000101413	RPRD1B	199.74	9.37	0	6.25	123.59	7.29	138.28	9.25	8.95	0	0.43	4.47	14.07	104.2	131.56	0	0	56.36	44.64	443.45	604.83	0.21	35.65	687.91	0	13.78	12.41	0	56.5	20.13	0.41	99.6	46.79	41.2
ENSG00000101417	PXMP4	0.17	6.49	0	2.17	38.79	1.11	6.17	2.6	17.28	0	0	10.34	1.03	29.28	537.82	0	0	0	6.42	17.34	21.94	0	22.82	4.19	14.07	15.25	4.02	0	8.38	4.89	14.58	100.9	10.09	5.68
ENSG00000101421	CHMP4B	133.21	2189.55	0	154.48	827.94	8505.1	409.72	201.27	199.59	96.2	4.48	103.76	189.34	659.01	980.52	163.02	1182.44	475.31	1008.27	103.4	1262.83	44.41	1367.8	877.94	81.15	148.83	336.43	0	566.16	889.14	718.02	763.01	94.25	464
ENSG00000101425	BPI	0	0	0	0	0	0	0	0	0	0	0	0	0	0	0	0	0	0	0	0	1.52	0	0	0	0	0	0	0	0	0	0	0	0	0
ENSG00000101439	CST3	134.52	24.75	0	30.82	452.2	125.3	36.4	18.95	34.59	0	0	147.56	124.87	67.21	29.16	537.22	245.52	1188.32	1845.51	20.65	129.01	175.11	79.61	39.92	12.61	10.76	71.6	0	49.18	94.62	95.68	100.73	103.68	27.35
ENSG00000101442	ACTR5	20.55	20.03	0	24.53	23.05	0	18.51	0.85	45.04	0	0	10.61	162.6	11.66	14.26	0	0	77.2	49.81	13.11	29.05	0.7	9.55	9.15	0	9.61	5.19	0	10.61	34.88	30.27	6.89	6.03	9.51
ENSG00000101443	WFDC2	98.22	3.3	0	150.09	0.57	0	15.21	0	3.92	0	0	14.94	6.98	1	56.42	0	124.58	0	0	0.99	68.51	0	16.81	0	0	0	21.65	0	11.15	17.86	0	0	5.93	0
ENSG00000101444	AHCY	130.09	73.36	0	67.04	124.59	56.42	64.65	51.36	26.22	6.73	0	69.76	61.39	54.9	50.13	394.8	84.19	304.73	561.32	188.42	172.08	7.29	68.28	7.06	315.27	320.51	36.14	0	1688.51	78.48	83.41	98.69	10.36	222.64
ENSG00000101445	PPP1R16B	26.92	19.89	0	47.93	34.22	0	18.16	11.05	17.86	0	0	12.66	3.99	50.18	11.3	0	0	38.83	146.41	700.42	29.29	0	28.43	2.81	0	27.62	21.72	0	69.14	43.71	73.95	55.28	21.21	14.64
ENSG00000101447	FAM83D	50.2	26.76	0	0	13.16	0	103.93	23.26	2.27	0	0	1.14	0	8.41	1.67	0	0	31.97	24.07	4.19	10.55	3.05	2.3	0	0.13	17.74	3.31	0	21.02	2.78	4.13	30.7	1.9	0
ENSG00000101452	DHX35	12.31	562.84	0	6.42	25.42	0	29.09	7.23	25.82	0	0	2.51	2.29	17.6	31.81	0	0	76.23	564.31	53.82	14.03	0	30.7	0	0	29.66	20.07	0	11.28	21.8	13.7	485.03	126.65	9.29
ENSG00000101457	DNTTIP1	132.38	69.84	0	42.69	42.84	12.92	29.68	47.72	40.77	0	0	8.1	16.19	73.51	17.08	0	408.44	115.95	109.09	23.43	132.45	0	637.46	85.3	10.12	36.92	1613.47	0	21.15	47.65	13.84	118.03	32.01	63.93
ENSG00000101460	MAP1LC3A	77.23	17.66	0	0	5.19	0	8.12	0	6.69	0	0	2.88	0	0	46.53	0	0	775.47	0	0.95	4.2	0	10.07	0.26	0	2.07	6.98	0	10.67	0	12.26	2.93	2.45	0
ENSG00000101463	SYNDIG1	0	3.65	0	0	41.57	0	0.41	0	0	0	0	0	0.87	2.8	3.61	0	0	0	0	0	1.34	0	4.13	0	0	2.49	0	0	1.89	8.65	0	4.87	12.17	0
ENSG00000101464	PIGU	18.77	6.18	0	1.2	22.94	0	14.34	3.32	13.97	0	0	6.69	5.96	10.78	34.26	0	0	93.34	3.39	3.27	23.78	0	21.65	0	0	4.55	4.17	0	4.24	145.51	111.14	10.74	9.34	375.23
ENSG00000101470	TNNC2	0	0	0	0	0.67	0	0.99	0	6.73	0	0	1.3	0.78	0	0	0	0	0	0	0.57	17.32	0	0	0	0	0	0.24	0	0	0	0	0.82	0	0
ENSG00000101473	ACOT8	0	2.76	0	3.01	79.02	0	80.27	10.07	7.98	0	0	79.68	56.86	26.43	45.41	0	0	31.6	61.66	1.27	66.57	4.13	39.75	0	0	11.05	22.11	0	21.54	15.44	15.3	51.04	67.27	15.14
ENSG00000101474	APMAP	140.68	21.33	0	217.12	115.45	47.1	3039.32	50.61	35.17	42.04	0	50.35	15.23	174.58	102.09	0	0	264.54	140.01	39.76	105.13	14.07	83.19	73.5	182.48	18.62	40.31	0	19.32	106.09	216.01	716.9	32.14	40.27
ENSG00000101493	ZNF516	47.85	6.89	0	9.81	107.78	15.35	126.41	9.29	55.65	0	0	6.12	7.34	58	169.42	0	0	61.5	180.75	14.63	217.59	33.47	156.09	5.19	0	36.61	12.86	3.46	224.87	31.39	40.74	4027.42	22.75	21.39
ENSG00000101542	CDH20	0	0	0	0	0	0	0	0	0	0	0	0	0	0	0	0	0	0	135.11	0	0	0	0	0	0	0	0	0	0	0	0	0	0	0
ENSG00000101544	ADNP2	14.27	4.91	0	27.38	284.31	20.46	20.66	32.5	12.29	0	0	4.13	16.13	1475.89	24.17	0	128.12	30.82	475.49	16	113.11	0	91.49	21.35	0	11.48	14.91	0	64.24	19.55	245.41	209.39	5.93	23.77
ENSG00000101546	RBFA	692.9	170.59	0	14	1826.1	3.98	44.44	4.2	4.01	0	0	14.75	29.46	56.57	24.37	0	0	48.71	28.74	26.92	83.85	29.9	176.6	2.06	10.16	21.62	11.61	0	15.21	120.41	11.04	31.07	24.68	18.36
ENSG00000101557	USP14	218.16	30.46	0	19.92	333.13	17.33	202.03	28.12	93.77	0	0	10.27	26.16	349.83	18.74	0	9.08	52.93	551	99.64	714.67	0.65	18.57	40.72	0	606.28	268.81	0	39.47	1288.27	97.53	141.15	21.22	25.2
ENSG00000101558	VAPA	58.42	146.84	0	161.94	762.73	17.66	85.61	137.51	37.07	0	0	88.08	19.81	129.49	163.72	0	3984.15	1917.89	312.67	129.43	13007.8	0.28	58.46	53.65	7.22	179.57	47.23	0.41	153.13	122.91	131.63	837.85	41.7	194.5
ENSG00000101574	METTL4	30.31	10.65	112.61	0.65	14.58	0.82	4.24	55.43	64.62	0	0	212.63	5.97	5.47	8.21	0	63.21	21.16	58.19	13.69	97.07	0	10.67	16.83	27.17	1.33	9.18	0	28.65	16.82	7.86	22.74	11.24	7.48
ENSG00000101577	LPIN2	77.65	59.41	0	40.94	160.4	62.46	16.91	111.88	71.24	0	21.58	60.06	17.33	298.85	61.78	0	4.92	449.7	503.12	297.73	458.31	0	29.28	48.43	11.72	125.03	123.98	0	85.39	41.83	131.22	98.32	491.96	607.42
ENSG00000101596	SMCHD1	310.65	186.75	51.68	51.24	1919.65	27.16	292.9	97.15	433.79	0	0	101.75	11.37	247.19	385.72	0.45	468.19	800.15	4496.51	198.71	313.65	0	55.38	748.33	571.23	122.88	129.86	0	196.76	52.75	248.44	197.54	265.71	312.31
ENSG00000101605	MYOM1	51.37	3.74	0	0	8.44	0	2.68	12.99	9.89	0	0	0.87	5.35	3.11	124.72	0	0	0	3977.39	4.83	14.02	0	4.41	0	0	8.2	5.39	0	4.52	28.21	5.36	26.51	5.32	12.85
ENSG00000101608	MYL12A	1756.02	299.68	0	375.15	387.35	1770.35	4321.71	214.37	517.3	0	32.98	111.21	77.67	137.84	952.09	0.26	683.18	1560.38	4688.21	230.85	1992.84	16.64	388.66	104.07	327.94	377.18	899.41	759.37	130.97	207.05	457.07	325.71	364.81	1154.59
ENSG00000101624	CEP76	37.52	5.4	0	2.4	1.67	0	7.74	11.48	11.2	0	0	9.91	3.25	24.52	2.79	0	0	89.69	117.73	1.93	13.09	0	1.56	0	0	7.8	5.52	0	4.52	1.27	114.33	139.58	3.3	28.01
ENSG00000101638	ST8SIA5	0	0	0	0	0.33	0	0	0	0	0	0	0	0	0	0	0	0	0	0	0	0	0	0	0	0	37.52	0	0	0	0.74	0	0	0	0
ENSG00000101639	CEP192	382.63	20.44	22.39	38.49	105.41	97.43	295.87	284.31	95.78	0	0	20.2	287.55	1682.67	71.25	0.85	475.29	230.88	407.76	67.66	81.69	18.46	69.43	0.82	19.09	157.13	57.02	0	41.89	58.98	73.86	611.22	76.56	668.95
ENSG00000101654	RNMT	25	34.55	0	176.69	837.46	6.4	111.18	1025.62	37.53	0	0	2.27	22.94	44.91	71.72	0	0	60.04	515.36	22.19	174.28	0.53	64.85	32.15	75.99	67.28	11.01	0	42.38	7.93	128.28	279.9	93.65	85.39
ENSG00000101665	SMAD7	15.68	6.61	0	30.77	38.97	19.26	78.85	82.41	15.07	0	5.74	9.61	1.33	67.3	46.07	0	0	5.44	32.04	46.7	24.56	3.79	9.13	63.55	32.79	5.73	19.74	0.14	575.1	201.61	9.91	75.96	600.36	17.63
ENSG00000101670	LIPG	61.75	11.28	0	5.19	145.62	33.48	362.5	39.52	5.68	0	0	10.16	37.89	174.18	173.93	0	115.95	60.88	96.63	277.16	1775.73	0	58.99	712.93	0	18.77	36.03	0	36.36	34.84	145.49	131.14	70.54	43.21
ENSG00000101680	LAMA1	6.55	3.03	0	4.87	14.45	0	4.55	1.22	1.65	0	0	7.75	0	1.27	312.69	0	0	0	0	5.03	3.61	0	4.15	0	0	4.57	1.34	0	2	0	0	13.7	3.36	0
ENSG00000101695	RNF125	5.37	10.39	0	2.48	20.37	162.6	12.51	4.51	7.41	0	0	0.52	1.64	38.59	33.52	0	0	7.27	84.49	7.72	56.9	0	18.69	0	0.24	3.62	2.16	0	24.36	0	22.3	30.52	2.78	15.63
ENSG00000101745	ANKRD12	73.07	219.28	14.71	58.19	820.86	138.28	183.62	372.04	129.11	203.11	0	74.03	27.51	1558.4	655.93	1.93	83.37	391.78	398.96	317.18	1545.54	0	100.33	12.67	23.04	81.65	1261.07	0	107.19	70.02	20012	582.31	96.48	262.25
ENSG00000101746	NOL4	13.58	0	0	0	0	0	1.57	0	1.3	0	0	0.76	2.23	2.92	1.39	0	0	0	46.53	0.41	5.09	0	0	0	0	0.27	0	0	0	10.79	0	0.75	2.29	0
ENSG00000101751	POLI	18.65	15.7	68.45	2.23	30.2	8.68	46.48	9.32	197.48	0	0	6.37	75.05	31.28	11.88	0	0	83.35	74.59	18.85	67.23	0	2.51	6.1	0	7.62	3.46	0	9.61	7.47	29.43	19.35	2.24	32.86
ENSG00000101752	MIB1	1243.27	50.39	24.61	1363.32	187.38	32.79	83.88	9.63	111.88	0	0	50.63	55.17	106.25	310.29	0	315.1	78.12	729.92	87.5	1319.22	6.73	35.55	2.76	49.3	20.21	105	0	144.94	44.16	54.16	322.09	26.56	1188.32
ENSG00000101773	RBBP8	93.69	38.11	0	30.73	117.56	17.53	33.66	19.22	20.36	0	21.87	56.06	18.5	45.59	45.65	269.4	39.86	73.07	546.87	204.03	203.9	0.35	61.7	7.77	3.46	178.35	24.58	0	1050.63	21.33	86.26	103.3	6.62	142.65
ENSG00000101782	RIOK3	331	90.15	0	124.46	153.71	17.23	176.86	45.22	264.68	0	0	32.47	9.03	309.75	75.86	3318.97	217.12	231.3	1013.81	4202.52	231.73	0	32.23	6.95	49.79	130.34	68.03	0	291.92	61.04	299.61	290.92	63.29	59.09
ENSG00000101811	CSTF2	76.82	80.27	0	9.89	92.97	4.66	620.14	183.52	19	0	0	8.81	6.42	27.03	9.49	0	0	130.32	219.53	29.33	70.33	0	18.74	19.88	0	45.89	47.06	0	39.52	7.38	23.43	114.16	8.37	113.66
ENSG00000101825	MXRA5	206.24	4590.25	0	66.3	254.24	9.43	380.39	112.28	174.17	0	0	58.78	121.22	126.24	261.1	0	781.31	325.47	2368.12	978.01	154.19	14.3	261.18	34.84	136.94	283.7	418.1	0	97.03	250.51	65.83	4950.74	1124.37	318.46
ENSG00000101842	VSIG1	0	22.35	0	1.52	85.88	0	0	69.14	14.91	0	0	0	0	80	7.48	0	0	105.92	350.33	0	0.41	0	0	103.39	14.87	66.2	0	0	18.3	0	0	191.31	0	0
ENSG00000101843	PSMD10	90.94	7.57	0	0.34	38.05	3.13	29.77	6.85	37.91	0	0	5.76	3.39	245.98	136.99	0	148.1	2714.13	17.63	6.65	20.82	0.27	23.49	18.33	0.41	2.9	12.57	0	45.74	4.78	16.24	14.9	7.95	26.85
ENSG00000101844	ATG4A	65.26	4.86	0	2.97	672.11	126.65	9.91	23.34	787.97	0	0	4.2	1.34	59.3	19.1	0	0	129.2	46.97	16.01	19.7	0.66	3.59	0	0	47.34	31.96	0	12.92	16.43	8.04	77.94	25.86	26.76
ENSG00000101846	STS	48.34	14.73	0	3.74	81.67	2.06	58.19	10.79	76.12	0	0	5.16	6.3	23.95	81.37	0	459.67	161.46	23.46	17.57	118.92	0	40.59	19.78	50.17	16.23	6.08	229.12	17.38	273.69	0	34.9	39.47	2263.86
ENSG00000101849	TBL1X	21.35	55.65	0	33.8	35.8	36.1	35.13	120.83	71.48	0	0	8.65	3.01	64.95	120.17	0	117.21	42.7	245.99	11.73	523.14	126.65	25.4	55.17	888.03	22.75	12.59	0	9.96	96.78	37.94	125.82	31.54	99.17
ENSG00000101850	GPR143	0	0	0	0	0	0	6.69	0	0	4.52	0	41.57	2.58	0	2.55	0	0	0	0	0	3.92	0	0	0	0	0	5.34	0	0	0	0	0.33	2.49	0
ENSG00000101856	PGRMC1	116.82	29.52	0	470.43	147.46	50.92	3739.74	52.32	70.1	0	2.61	43.07	19.87	261.88	147.74	0	271.79	562.63	196.63	96.75	119.5	30.59	108.05	119.59	62.23	27.33	31.01	625.72	37.07	108.25	474.61	1019.05	48.38	47.73
ENSG00000101868	POLA1	62.06	5.75	0	9.29	166.39	34.03	115.23	14.07	126.55	0	0	8.92	11.01	114.35	214.26	0	0	38.24	407.78	16.53	318.8	38.03	196.23	0	0	39.08	17.66	0	273.98	34.9	76.39	5941.06	47.48	62.02
ENSG00000101871	MID1	39.98	30.48	0	39.77	95.12	62.29	180.8	13.06	22.74	235.67	0	36.81	56.28	336.71	51.95	1.39	331.55	67.95	1995.54	467.84	85.5	5.09	1050.63	19.05	7.6	16.62	7.96	0	18.58	54.1	80.92	254.21	21.35	205.08
ENSG00000101882	NKAP	54.92	6.48	0	20.54	172.81	24.03	23.09	36.2	9.46	0	0	7.23	14	1375.83	28.43	0	23.42	12.84	258.44	26.33	99.59	5.39	32.82	0	13.72	18.55	18.89	0	53.23	8.29	134.54	165.67	6.89	44.79
ENSG00000101883	RHOXF1	0	0	0	0	0	0	0	0	0	0	0	0	0	0	0	0	0	0	0	0	0	0	0	0	0	0	0	0	0	0	0	0.17	0	0
ENSG00000101888	NXT2	11.75	0.77	0	0	9.08	0	5.34	2.87	1.99	0	0	1.66	0	18.5	1.33	0	0	0	23.27	10.65	28.99	0	1.04	0	0	24.25	18.09	0	1.27	0	3.7	11.64	0.8	0
ENSG00000101898	MCTS2P	0	3.67	0	7.47	6.73	0	0	4.32	0.56	0	0	0	0	2.43	4.52	0	0	0	0	6.79	400.24	0	4.28	0	0	0	1.03	0	0	8.38	0	17.53	3.06	0
ENSG00000101901	ALG13	71.45	80.62	8.92	6.82	53.81	48.13	24.86	280.62	351.53	69.8	0	462.78	10.8	42.06	35.63	0	0	47.23	316.38	53.12	283.54	5.78	82.34	1.72	8.28	21.03	47.11	0	178.14	26.91	11.13	62.01	53.19	26.91
ENSG00000101911	PRPS2	34.7	44.13	0	5.12	53.47	30.43	14.37	34.12	23.49	0	0	27.94	9.29	185.26	30.03	0	14.11	163.36	109.37	122.08	383.47	0.48	23.43	21.19	0	20.03	73.78	0	35.39	23.26	117.23	33.2	249.44	591.91
ENSG00000101916	TLR8	29.92	7.47	0	2.01	35.83	0	0.66	0	12.85	0	0	0.84	0	3.1	6.92	0	0	0	113.72	1.95	3.65	0	1.27	0	0	2.27	1.7	0	0	0	0	2.74	2.8	1.55
ENSG00000101928	MOSPD1	14.91	12.46	0	0	3.27	9.08	1.56	7.58	4.56	0	0	0	0	3.96	45.04	0	0	3.39	888.03	3.41	6.89	0	0.94	2.24	0	1.23	1.24	0	3.27	0	5.93	17.56	1.46	5.51
ENSG00000101935	AMMECR1	176.16	21.75	0	7.82	14.13	128.19	242.97	10.95	38.19	0	0	5.47	6.21	5.95	39.72	0	34.83	19.5	217.2	14.32	153.24	1.34	7.62	0	0	22.21	62.29	0	5.93	5.34	30.27	17.64	21.65	140.71
ENSG00000101938	CHRDL1	0	10.52	0	1.2	1.14	0	6.97	1.64	0	0	0	2.29	1.91	0.66	7.85	0	0	0	36.16	0.6	4.48	0	3.01	0	0	18.95	6.17	0	0	7.63	148.97	54.28	4.54	23.76
ENSG00000101940	WDR13	30.73	20.1	0	11.48	58.98	17.97	85.05	20.22	63.53	0	0	7.92	14.7	17.53	73.61	0	0	67.86	67.52	45.25	27.26	41.57	431.65	11.15	11.46	725.44	26.73	0	10.21	9.96	10.63	49.04	27.46	24.07
ENSG00000101945	SUV39H1	0	2.06	0	3.03	5.14	0	12.93	7.8	5.52	23.95	0	0.28	38.11	41.36	1.65	0	0	0	49.9	3.2	1.94	0.56	8.52	0	0	4.19	0.75	0	3.63	5.63	0	11.01	5.3	0
ENSG00000101955	SRPX	9.37	9.05	0	0	18.09	0	6.79	437.76	2.56	0	0	0	1.12	0.26	16.8	0	0	6.03	91.48	0.19	14.58	0	12.24	0	0	13.46	0.12	0	0	3.13	0	27.38	17.84	10.71
ENSG00000101958	GLRA2	0	0.8	0	11.75	5.94	0	19.92	2.1	0.5	0	0	5.63	1.06	1.22	4.31	0	0	0	0	7.35	0.45	0	7.61	0	0	0	0.82	0	38.11	36.19	0	0.42	187.61	11.94
ENSG00000101966	XIAP	419.3	33.09	0	17.17	580.02	12.93	373.72	157.26	35.8	0	0	6.36	23.82	555.24	326.67	0	31.07	237.35	243.12	644.39	2142.76	0.41	67.9	275.17	9.1	82.69	22.02	0	174.53	52.65	174.58	461.47	100.57	126.85
ENSG00000101972	STAG2	198.09	186.81	6.36	192.69	1566.83	460.47	279.88	104.84	327.44	0	3.46	669.45	33.46	696.81	11319.3	0	371.41	377.56	199.88	449.2	810.46	37.7	305.02	127.1	30.9	506.21	120.12	0	96.35	298.58	493.51	3160.39	392.72	203.29
ENSG00000101974	ATP11C	19.64	228.66	0	9.5	161.26	0	57.15	21.86	20.62	0	16.22	5.94	15.16	100.84	149.45	0	270.64	41.7	275.01	20.09	227.6	0	80.97	35.32	0.36	12.92	27.68	0	61.16	29.66	257.55	166.24	13.02	83.5
ENSG00000101977	MCF2	0	0.56	0	4.92	1.24	0	0	0	0	0	0	0	0.33	0	0	0	0	0	0	0	0	0	0	0	0	0.14	0	0	0	0	0	0.57	0	0
ENSG00000101986	ABCD1	48.38	3.86	0	8.95	104.64	16.82	4.96	0	10.81	0	0	10.65	12.26	15.26	6.94	0	0	221.73	160.25	3.3	23.34	12.51	3.7	0.48	28.43	0.53	4.48	0	22.13	41.5	0	13.82	12.2	0
ENSG00000101997	CCDC22	2.9	31.93	0	22.3	23.7	15.8	34.14	3.11	131.65	0	0	4.24	187.61	17.63	12.59	0	0	31.33	57.56	19.26	51.04	0	16.33	56.42	0	7.29	2.4	0	28.5	89.69	21.86	9.67	6.72	28.11
ENSG00000102001	CACNA1F	0	3.3	0	0	2.27	15.68	0	0	5.59	0	0	5.39	5.59	0.5	6.86	0	0	4.79	28.14	3.65	34.88	0	0	0	0	1.23	0	0	10.03	1.95	0	0.82	0.14	17.32
ENSG00000102003	SYP	10.07	11.88	0	6.98	4.27	0	2.87	3.64	1.86	0	0	7.47	3.36	3.63	4.82	0	0	16.24	32.71	33.45	3.57	0	4.11	0	0	59.45	0.62	0	437.76	5.69	7.84	3	1.54	0.56
ENSG00000102007	PLP2	118.08	10.61	0	37	31.08	1.72	68.32	7.93	36.81	0	0	20.13	6.94	63.35	2.4	0	0	7.64	64.5	737.94	56.58	0	15.82	11.23	8.39	18.07	37.7	0	46.09	14.57	40.41	21.04	21.21	6.52
ENSG00000102010	BMX	0	18.95	0	0	4.94	0	45.04	38.77	1.03	0	0	0.57	0.71	0	1.34	0	0	0	0	6.29	2.26	0	0.19	0	0	2.45	1.33	0	5.89	0	5.34	6.05	0.45	0
ENSG00000102024	PLS3	162.96	900.54	0	4.99	70.07	0.8	100.13	8.52	39.34	0	0	8.54	23.63	28.69	41.75	0	124.2	121.97	523.2	111	58.29	1.03	37.19	5.36	10.28	91.27	93.65	0	12.32	27.56	14.97	869.58	144.75	31.6
ENSG00000102030	NAA10	82.58	86.6	0	63.28	43.99	66.6	19.16	34.87	23.2	0	0	6.41	11.37	63.57	11.84	598.09	1006.27	270.93	193.19	12.67	87.21	6.64	585.5	139.58	30.36	29.28	875.53	228.6	17.35	53.85	4.88	142.09	25.29	56.56
ENSG00000102032	RENBP	0	5.89	0	0.52	13.41	0	8.66	11.41	15.61	0	0	8.64	0.99	31.18	77.54	0	0	412.75	18.2	6.42	5	0	50.35	0	0	4.56	2.1	0	22.11	3.44	0	4.66	7.95	20.88
ENSG00000102034	ELF4	43.83	17.36	0	25.57	1132.88	441.99	43.99	53.89	1325.8	0	0	15.82	4.14	115.8	46.46	0	248.17	178.78	195.68	99.11	49.92	9.94	29.94	111.35	8.29	137.03	62.23	0	27.39	68.32	8.37	207.3	63.13	143.83
ENSG00000102038	SMARCA1	4.83	19.49	0	0.94	126.98	3.36	41.39	29.05	29.33	0	0	4.4	8.95	17.97	77.09	0	0	117.73	41.24	8.1	86.48	0	19.49	0	0	13.96	6.6	0	5.93	277.16	139.58	46.47	28.43	1751.05
ENSG00000102043	MTMR8	14.82	16.01	20.85	0.66	8.12	5.51	5.63	28.65	33.64	0	0	6.05	0.78	12.99	44.11	0	0	4.51	13.16	1.98	176.69	0	0.41	0.85	0	5.69	5.47	0	0.67	3.36	3.1	22.95	4.98	12.57
ENSG00000102048	ASB9	0	0.34	0	0	3.25	2.28	23.41	0	0	0	0	0	0	0.62	0	0	0	0	0	0.4	6.15	0.77	0	0	0	0.75	2.29	0	5.3	0	23.25	3.31	0	0
ENSG00000102053	ZC3H12B	23.04	1.55	0	25.85	8.88	0.42	362.72	0	5.94	0	0	5.03	0.77	15.57	9.54	0	0	97.58	24.87	8.61	9.71	0	0.99	0	0	1.69	2.07	0	2.34	0	0	60.21	2.6	8.16
ENSG00000102054	RBBP7	106.9	13.24	0	29.94	235.24	19.5	329.63	31.4	145.61	0.19	0	13.04	57.51	145.17	381.19	0	53.21	186.04	497.72	24.79	431.38	12.93	410.29	0.65	49.3	69.11	35.46	0	576.4	51.63	159.56	8730.24	55.45	125.94
ENSG00000102057	KCND1	0	0	0	0	6.3	0	5.05	0	0.17	0	0	7.04	10.65	4.46	2.6	0	0	13.56	83.15	31.02	2.27	0	62.54	0	0	0	0.2	0	0	1.23	0	13.97	0.5	0
ENSG00000102078	SLC25A14	0	1.67	0	0	27.87	0	3.65	0	2.12	0	0	1.24	6.37	337.7	3.13	0	0	0	0	3.1	9.02	0	0	0	26.68	1.53	0.33	0	15.91	6.96	0	15.98	0.73	0
ENSG00000102081	FMR1	2380.09	568.65	0	55.59	10393.7	53.17	95.29	50.05	20.12	0	0	48.77	41.5	515.4	90.68	51.84	0.96	355.2	168.87	191.5	356.3	37.37	239.67	15.6	11.54	112	22	0	190.15	212.95	291.57	173.23	85.56	64.98
ENSG00000102096	PIM2	21.26	8.52	0	7.88	107.55	7.54	86.91	5.93	6.96	0	0	15.58	44.85	51.3	5.44	0	3.46	10.83	254.93	20.54	104.8	0	7.98	0	0.14	131.65	74.96	0	19.95	312.69	12.23	38.5	7.61	3.01
ENSG00000102098	SCML2	0	4.89	0	2.49	5.05	1.21	0.86	0	0.33	0	0	0	1.3	0.17	2.47	0	0	0	4.54	0.42	112.57	0	2.14	0	0	0	1.03	0	0	0	0	5.34	1.72	0.33
ENSG00000102100	SLC35A2	36.81	10.65	0	0.65	10.76	0	5.37	69.29	69.79	0	0	37.52	1.14	7.6	5	0	0	43.1	86.06	20.75	43.3	0	25.16	0	0	2.93	7.34	122.63	22.42	27.75	0	10.34	23.78	1.23
ENSG00000102103	PQBP1	22.72	39.04	0	26.16	66.77	11.61	15.24	38.04	15.74	0	0	51.68	18.59	86.15	31.18	0	2.66	151.74	226.7	107.13	223.69	1.57	29.63	54.92	4.69	49.25	62.37	0	44.16	36.45	21.8	22.74	252.91	214.53
ENSG00000102109	PCSK1N	0	2.49	0	3.01	0	0	1.66	0	0	0	0	0	0.12	0	1.73	0	0	0	0	0.65	0.35	0	2.54	0	0	0	0	0	4.55	0	0	0	1.68	0
ENSG00000102119	EMD	0	33.63	0	0	14.47	15.57	8.37	16.24	15.21	0	0	3.3	6.17	11.3	148.97	0	0	0	3727.24	10.24	21.86	4.6	1.27	0	0	8.61	8.71	0	9.55	82.34	0	24.85	2.79	0
ENSG00000102125	TAZ	0	11.69	0	29.62	8.33	0	72.37	0	16.13	0	0	7.6	3.8	3.48	12.31	0	0	20.75	100.57	7.03	79.29	4.78	11.6	0	28.76	8.95	31.14	0	7.62	9.82	15.57	8.15	9.2	72.26
ENSG00000102128	RAB40AL	0	1.71	0	0	0.47	0	2.84	0	0	0	0	0	0	3.31	0	0	0	0	37.84	0	2.24	0	3.01	0	0	0	0	0	0	0.42	0	7.75	2.48	11.88
ENSG00000102144	PGK1	280.75	51.75	0	28.88	190.85	28.35	272.88	64.63	296.48	59.71	0	30.83	24.22	47.01	231.66	0	1564.25	186.69	192.5	121.76	112.73	148.97	708.22	14.46	0.42	2976.79	39.24	72.48	35.03	23.46	103.49	177.06	102.05	229.08
ENSG00000102158	MAGT1	128.66	10.76	0	36.76	56.16	43.84	133.87	119.3	56.82	0	0	6.07	124.72	1000.3	34.08	0	3539.62	70.8	150.89	28.43	31.95	0	45.43	31.15	29.88	125.71	29.64	372.8	23.53	30.81	20.49	318.15	27.84	225.48
ENSG00000102172	SMS	93.04	83.09	13.7	526.6	1313.06	32.63	155.32	2401.44	78.76	0	0	5.82	43.63	168.54	121.72	0	510.51	198.94	650.3	50.5	277.33	0.93	159.08	18.23	78.48	245.55	20.56	26.53	67.89	21.66	245.73	428.98	289.88	229.88
ENSG00000102174	PHEX	0	0.4	0	0	2.84	0	1.24	0	0	0	0	0	0.13	9.18	0	0	0	0	4.31	0	0.33	0	0	0	0	0.52	2.06	0	10.39	0	0	3.39	0	0
ENSG00000102178	UBL4A	190.59	9.95	0	4.66	66.69	0	84.71	38.68	5.44	0	0	4.24	10.28	92.03	160.55	0	46.52	121.35	36.73	131.65	405.81	7.23	28.43	462.78	0	12.59	9.21	0	48.67	10.32	13.93	74.28	18.86	9.55
ENSG00000102181	CD99L2	0	17.73	0	15.7	110.29	73.59	23.38	7.64	9.05	0	0	69.79	5.37	40.74	1050.63	0	0	36.43	20.05	25.73	34.07	10.25	30.71	41.2	5.53	22.87	11.28	0	12.51	65.47	20.55	156.96	51.3	2.78
ENSG00000102189	EEA1	139.71	1416.97	0	42.54	701.05	2476.49	263.86	105.74	126.92	19.72	7.83	32.78	61.88	484.71	565.69	0	154.76	197.2	861.81	76.65	1487.37	6.63	530.68	9.25	7.01	70.8	202.37	18.2	205.14	123.98	1576.51	593.2	70.82	588.64
ENSG00000102218	RP2	4.35	29.09	26.84	7.79	85.9	0	22.61	73.19	16.83	0	0	11.62	7.95	241.67	95.03	0	0	27.24	46.9	23.82	159.73	3.34	15.91	1.74	9.05	8.76	162.83	0	17.76	24.61	913.05	78.19	11.64	20.42
ENSG00000102221	JADE3	39.1	6.39	0	4.31	89.69	121.94	7.62	2.07	25.51	0	0.54	12.17	31.22	27.6	5.9	0	0	318.73	395.47	10.33	75.54	0	19.05	0.71	0	1.14	21.82	0	15.57	12.45	25.14	18.84	25.92	9.18
ENSG00000102225	CDK16	28.81	63.87	0	75.82	91.56	12.32	106.95	15.12	557.78	0	0	28.01	425.26	70.23	36.83	0	0	273.55	127.25	51.64	173.05	6.29	36.42	163.15	3.63	28.5	11.18	0	57.01	270.32	169.87	41.84	20.84	12.97
ENSG00000102226	USP11	447.16	15.9	0	712.93	58.86	10.22	36.43	4.61	32.45	0	0	33.61	18.86	23.11	111.31	0	195.82	17.57	118.08	24.2	312.68	38.68	26.12	20.84	0	4.91	54.67	0	75.82	62.01	4.51	110.65	18.08	450.38
ENSG00000102230	PCYT1B	0	0	0	0	0	0	0	0	0	0	0	3.74	0	0	0	0	0	0	0	0	0	0	0	0	0	0	0	0	0	0	0	0.6	0	0
ENSG00000102241	HTATSF1	353.03	89.16	0	141.28	125.89	69.07	319.13	25.23	271.71	115.61	0	64.94	37.15	261.21	82.92	0	1462.97	185.66	980.29	6241.24	451.52	7.84	118.31	9.29	29.65	176.03	217.62	0	199.04	97.97	378.9	203.7	115.64	82.37
ENSG00000102245	CD40LG	20.54	4.46	0	0	4.11	0	51.97	0	0.83	0	0	0	0	1.6	0.67	0	0	10.66	0	6.98	2.76	0	0	0	0	6.73	0	325.13	17.66	0.12	0	3.46	1	0
ENSG00000102265	TIMP1	168.05	1726.04	0	17.58	63.66	6.55	185.16	38.72	44.67	0	0	28.64	73.19	24.29	65.61	164.35	0	127.27	951.73	108.48	32.41	8.79	112.43	13.18	42.76	101.92	121.53	0	37.84	80.62	12.15	973.52	284.32	35.52
ENSG00000102271	KLHL4	0	0	0	0.76	1.53	0	2	3.67	0	0	0	0.12	0	1.3	0.33	0	0	0	0	0	6.99	0	83.15	0	0	3.39	0	0	0	0.2	1.54	6.15	1.81	0
ENSG00000102287	GABRE	98.41	58.87	0	10.68	89.08	10.05	77.4	44.11	140.48	0	0	14.4	3.39	807.22	271.4	0	0	1025.62	272.68	16.63	76.67	3.14	20.7	32.78	16.8	36.1	85.9	0	51.84	13.77	51.36	44.18	40.38	49.72
ENSG00000102290	PCDH11X	0	0	0	0	100.47	0	0	0	0	0	0	0	0.13	0	1.55	0	0	0	0	0	2.49	0	2	0	0	0	0	0	0	0	0	6.5	6.08	11.15
ENSG00000102302	FGD1	0	3.56	0	0.8	22.94	0	20.9	7.05	0	0	0	2.68	7.62	2.26	17.13	0	209.28	0	0	0.69	28.11	0	4.33	0	0	2.92	4.34	0	4.94	131.65	173.18	7.23	7.64	375.23
ENSG00000102309	PIN4	54.76	52.6	0	21.87	29.68	33.04	52.7	112.11	96.71	0	0	17.3	2.57	125.57	117.89	0	0	30.03	180.17	8.48	904.23	0	26.43	0	175.11	16.78	19.01	0	8.96	22.38	25.81	93.03	21.58	44
ENSG00000102312	PORCN	6.53	1.21	0	0.22	4.87	0	11.15	0	1.39	0	0	65.83	7.75	0	0	0	0	0	7.01	0.47	5.03	0	0	0	0	0.25	8.39	0	4.31	2	0	4.31	18.69	43.73
ENSG00000102316	MAGED2	63.76	10.31	0	116.31	50.8	2.12	2163.8	17.06	25.19	0	0	30.77	8.26	59.01	52.7	0	0	279.03	61.78	33.8	45.11	17.74	40.44	0	37.84	10.88	14.81	0	15.07	107.17	151.36	289.88	27.6	43.39
ENSG00000102317	RBM3	110.1	10.43	0	31.23	331.55	27.39	375.73	29.14	236.34	0	0	14.77	69.75	184.61	317.66	0	151.17	148.14	786.15	21.66	442.21	41.83	335.59	21.75	12.5	112.3	26.98	0	483.35	63.82	160.83	11519.4	52.89	121.66
ENSG00000102349	KLF8	4.4	6.96	0	28.76	114.35	0	26.91	4.47	8.1	0	0	7.58	6.85	356.78	22.4	0	0	10.59	478.1	95.64	22.1	0	312.69	0	0	5	2.14	0	3.1	15.16	108.73	217.89	9.8	63.28
ENSG00000102359	SRPX2	0.43	2.79	0	0	81.39	0	12.84	1.65	4.52	0	0	2.89	6.79	50.03	11.37	0	0	8.69	0	8	65.98	1.24	19.55	0	0	3.83	8.61	0	0.61	13.26	71.01	77.37	2.54	0
ENSG00000102362	SYTL4	297.94	641.02	12.39	46.68	6904.14	19.05	57.74	46.24	20.39	276.34	0	33.2	29.88	392.49	75.11	1.52	0	458.9	212.26	137.05	181.63	41.11	221.17	20.56	17.74	105.08	16.3	0	254.8	341.17	77.6	96.16	53.48	44.64
ENSG00000102383	ZDHHC15	0	0.26	0	0	2.79	0	0	1.53	0	0	0	0	0	0	0.85	0	0	0	0	6.08	1.11	0	0	0	0	27.72	10.34	0	3.82	0	1.99	2.85	0.8	1.94
ENSG00000102384	CENPI	4.66	0	0	0	8.41	5.08	2.76	0	2.01	0	0	0	0.97	1.22	1.65	0	117.79	0	1.65	0	412.75	0	5.7	0	0	2.8	2.32	0	0	4.89	3.01	19.82	0.19	0
ENSG00000102385	DRP2	15.16	0	0	0	0	0	0.71	0	2.58	0	0	0	0	1.19	2.8	0	0	0	0	2.07	49.58	0	3.05	0	0	0	17.74	0	0	14.3	0	0.52	0.86	0
ENSG00000102387	TAF7L	0	0	0	0	0	0	0	0	0	0	0	0	0	0	1.15	0	0	0	0	0	0	0	0	0	0	0	0	0	0	0	0	0	3.46	0
ENSG00000102390	PBDC1	105.73	24.48	0	7.54	78.52	3.63	36.45	7.32	45.28	0	0	31.11	4.96	23.08	38.92	0	0	23.58	309.95	26.62	27.77	4.52	10.17	0	180.93	16.52	47.1	0	36.39	5.47	25.22	11.23	55.38	39.49
ENSG00000102393	GLA	0.66	29.9	0	1.69	8.44	0	2.34	5.95	15.97	0	0	1.74	3.29	3.67	83.15	0	0	0	963.08	4.27	19.49	0	1.6	21.82	0	4.51	2.9	0	1	29.73	11.28	20.54	2.93	12.85
ENSG00000102401	ARMCX3	148.29	38.31	0	18.51	52.83	630.53	845.21	27.05	72.99	0	12.8	23.52	18.02	22.46	134.81	0	44.67	169.73	481.88	53	404.82	0	52.02	10.11	5.51	56.01	235.44	0	14.63	27.91	54.49	46.9	63.87	288.27
ENSG00000102409	BEX4	212.63	9.38	30.42	7.01	3.14	12.31	20.91	14.34	12.03	0	0	16.01	0.38	22.86	6.79	0	0	0	108.48	5.68	30.14	0	4.35	46.55	0	6.69	15.26	0	24.68	3.67	110.86	250.72	7.02	15.7
ENSG00000102445	RUBCNL	190.66	15.07	0	3.63	97.41	17.57	227.6	18.89	104.64	0	0	10.51	39.78	13.51	73.07	0	83.62	43.83	54.85	39.9	64.42	90.08	444.58	6.61	0	863.02	29.86	0	16.42	6.35	24.05	73.04	36.88	49.8
ENSG00000102452	NALCN	0	0	0	0	0	0	0	0	0	0	0	0	0	0	0	0	0	0	0	0	0.53	0	0	0	0	0	0	0	0	0	0	0	0.33	0
ENSG00000102466	FGF14	0	0	0	17.32	0	0	0	62.54	0.57	0	0	0	0	0	3.28	0	0	0	0	0.19	0	0	0	0	0	0	0	0	0	0	0	2.28	0	0
ENSG00000102468	HTR2A	0	0	0	0	0	0	2.07	0	0.5	0	0	0	0	0	2.32	0	0	0	2.24	0	0.33	0	0	0	0	0	0	0	0	0	0	3.39	62.54	3.7
ENSG00000102471	NDFIP2	137.23	9.95	0	6.65	140.72	7.29	195.58	52.14	14.51	0	0	3.35	8.12	175.7	153.86	1.3	0	114.77	73.32	311.8	827.12	0.41	36.92	600.36	0	20.67	10.21	0	42.51	5.68	51.64	153.55	32.13	24.62
ENSG00000102524	TNFSF13B	0	3.03	0	0	22.06	0	3.9	0	0	0	0	0	0	17.82	137.58	0	0	2.6	2.61	14.54	6.97	0	4.98	0	0	6.86	2.49	0	0.53	8.57	0	44.85	5.89	0
ENSG00000102531	FNDC3A	116.54	1306.11	0	45.23	527.91	2213.83	210.41	79.13	86.48	0	0	52.4	60.65	368.51	403.66	143.68	447.51	197.96	584.81	58.42	1140.46	1.66	644.04	45.41	6.29	60.81	127.56	51.36	150.47	155.16	692.37	466.57	56.93	390.37
ENSG00000102543	CDADC1	4.14	13.98	33.3	5.33	39.84	8.38	10.3	19.06	3.44	0	0	5.51	0.99	32.39	35.32	0	0	19.46	6.92	26.52	66.17	2.23	11.69	0	0	2.83	148.97	0	4.13	0	575.35	24.45	3.56	19.42
ENSG00000102547	CAB39L	49.04	2.93	0	0.33	47.34	0	5.93	6.2	2.59	0	0	5.32	2.23	8.44	5.73	0	0	166.29	180.93	1.03	26.31	12.51	5.69	0	0	0.74	5.59	0	0	0	13.27	15.57	14.49	10.14
ENSG00000102554	KLF5	198.98	700.39	93.55	1077.02	1416.59	107.27	881.52	178.28	7057.14	2217.72	13.84	243.59	6428.86	1110.89	545.58	126.52	113.64	1773.85	1695.51	640.14	1779.49	141.77	466.72	777.62	123.18	378.39	156.23	14.07	727.84	1886.02	2214.19	583.27	198.27	1241.92
ENSG00000102572	STK24	1920.47	64.02	0	2851.71	406.6	30.89	128.12	27.54	289.21	2.06	2.05	71.38	69.84	242.65	467.33	0	134.86	134.81	1547.94	147.16	1805.05	10.93	53.94	17.74	28.97	41.87	190.52	0	474.96	80.85	126.89	728.5	46.9	2186.08
ENSG00000102575	ACP5	0	14.34	0	34.92	8.29	0	8.03	10.6	0.8	0	0	2.49	4.2	6.05	6.55	0	0	51.42	54.76	55.75	15.26	0.17	19.74	0	0	38.77	2.27	0	462.78	19.05	8.79	15.82	1.87	0
ENSG00000102580	DNAJC3	464.38	93.47	0	205.19	188.17	27.22	294.48	51.14	315.55	0	0	47.73	21.35	598.52	84.62	0	3000.9	360.59	1486.98	4802.88	475.12	3.8	110.1	10.76	47.55	162.09	127.86	0	289.83	91.18	394.15	389.81	116.3	106.46
ENSG00000102595	UGGT2	145.27	72.47	14.94	9.2	115.59	14.97	602.82	155.09	29.12	0	12.51	12.23	5.47	34.63	10.36	0	247.53	72.95	297.55	81.01	106.76	19.82	22.38	0	1.2	85.66	17.9	0	52.98	15.12	39.62	137.51	10.72	139.64
ENSG00000102606	ARHGEF7	81.9	2914.25	7.11	17.58	111.31	13.44	292.56	51.11	88.93	0	0	19.84	67.85	73.64	121.6	0	503.54	192.57	1891	197.62	107.51	10.34	108.54	0.33	61.7	131.58	246.4	0	32.11	72.4	77.27	2068.29	591.91	94.79
ENSG00000102678	FGF9	0	3.49	0	9.91	8.22	0	0.67	12.24	6.96	0	0	0	0.34	12.54	0.33	0	0	81.39	48.38	3.12	10.7	0.71	38.11	87.88	0	3.82	25.02	0	0	2.4	0	13.43	2.06	2.87
ENSG00000102699	PARP4	2252.26	544.09	8.59	60.46	1225.06	75.48	687.4	597.07	1365.79	0	0	114.36	32.21	7673.81	3065.52	0	972.65	38285.5	1413.42	187.01	637.21	9.43	337.32	50.33	77.05	301.7	477.69	0	543.57	96.21	669.64	425.31	277.16	539.91
ENSG00000102710	SUPT20H	123.7	21	0	5.23	1742.63	374.79	52.66	52.62	2514.01	0	9.5	8.61	3.88	181.8	50.59	0	0	240.24	280.33	147.9	77.46	0.33	15.3	50.78	13.26	139.52	66.43	0	35.14	42.38	31.82	287.41	86.71	381.31
ENSG00000102738	MRPS31	29.57	10.93	0	0.94	97.34	13.42	43.44	15.77	73.33	0	0.76	4.21	4.31	24.09	50.78	0	526.94	100.07	39.42	15.85	107.67	0.33	54.13	3.8	0	9.09	11.28	0	18.65	142.04	240.38	50.18	16.97	2526.52
ENSG00000102743	SLC25A15	11.3	31.26	0	6.63	20.36	0	23.86	31.14	29.43	0	0	9.95	2.57	32.48	31.95	0	126.95	72.21	102.84	1.55	318.73	2.58	8.05	7.64	0	8.25	11.41	0	1.07	60.97	9.81	40.57	17.43	25.84
ENSG00000102753	KPNA3	27.82	13.78	0	7.15	200.27	20.54	157.21	21.43	18.4	0	0	114.33	100.81	63.4	54.32	0	0	132.59	112.31	6.22	205.86	1.29	75	6.64	0	23.11	54.89	0	22.86	6.65	78.32	146.5	102.15	107.64
ENSG00000102755	FLT1	140.27	22.04	0	116.31	75.17	0	1638.48	40.66	35.41	11.61	0	16.78	2.58	97.54	65.98	0	20.1	174.58	82.63	43.74	36.46	0	29.83	0	22.71	8.34	12.57	0	7.26	35.18	193.95	449.32	31.49	31.59
ENSG00000102760	RGCC	0	0	0	0	1.64	0	2.1	1.26	3.05	0	0	0.4	0	3.98	4.98	0	0	0	0	0.67	3.25	0	0	0	0	0.41	0.28	0	23.26	2.48	0	262.66	0	0
ENSG00000102763	VWA8	81.86	68.92	0	63.63	190.91	242.92	425.52	25.4	37.9	9.95	0	55.21	72.26	486.11	119.48	0	467.29	78.54	4469.17	718.56	190.62	20.79	4227.54	21.04	0.95	33.83	14.77	163.9	62.72	109.83	100.01	441.37	66.06	381.19
ENSG00000102780	DGKH	161.73	21.22	0	72.26	599.83	29.87	70.82	86.38	23.73	0	0	12.8	19.95	4690.31	79.61	0	11.41	27.34	893.36	73.82	362.69	3.73	103.36	11.3	47.27	38.25	63.62	0	112.58	60.65	529.43	583.61	17.54	98.36
ENSG00000102781	KATNAL1	142.04	59.45	0	5.09	812.99	0	8.79	3.8	0.8	0	0	9.43	2.07	20.25	12.06	0	31.18	18.22	3.86	14.68	28.17	6.23	26.07	0	0	7.78	2.34	0	22.82	14.49	18.51	14.06	9.46	23.73
ENSG00000102786	INTS6	223.2	57.3	0	31.95	628.54	47.98	296.56	51.83	75.21	0	0	18.89	75.99	455.79	43.05	0	0	39.75	790.24	233.5	1127.19	0	54.85	32.09	19.78	710.22	506.61	0	62.81	1575.95	148.71	224.32	36.23	33.02
ENSG00000102796	DHRS12	0	10.4	0	0	5.05	0	7.06	13.41	0.78	0	0	35.68	5.84	2.43	8.64	9.46	0	0	40.68	9.76	1025.62	0.57	21.86	0	0	2.8	9.81	0	12.86	27.24	0	48.03	2.1	4.31
ENSG00000102802	MEDAG	0	6.85	0	0	0	0	0.28	10.39	0	0	0	0	0	0	0	0	0	0	6.56	0	4.19	0	20.58	0	0	0	0	0	0	5.89	0	0	3.46	0
ENSG00000102804	TSC22D1	128.46	137.07	725.44	73.93	200.32	32.63	46.46	139.85	105.57	0	0.41	114.53	30.14	559.58	120.31	26.84	121.23	775.2	786.5	624.11	1170.59	4.96	69.42	120.21	15.63	149.93	229.7	0	130.2	94.77	124.64	144.51	1264.53	1649.07
ENSG00000102805	CLN5	32.38	17.84	0	2.76	141.8	21.61	36.12	3.59	27.53	0	0	12.61	1.33	20.67	35.89	0	15.7	62.37	173.93	10.07	30.03	9.46	2.12	0	0	12.8	18.25	0	1.14	4.51	23.02	12.9	24.05	22.46
ENSG00000102837	OLFM4	2633.61	855.81	0	24.67	910.37	1354.78	580.18	591.05	496.67	454.89	52.92	205	320.44	611.68	3849.03	0	1427.07	597.08	23526.6	476.26	7739.64	51.05	16.24	54.82	97.05	348.35	2624	255.61	113.29	133.41	1745.15	2064.91	39.26	1852.03
ENSG00000102854	MSLN	422.56	7.14	0	4.52	11.02	0	62.03	1.65	2.12	0	0	0.71	1.8	0.4	5.03	235.91	278.27	0	136.88	2.76	8.39	3.25	10.27	0	0	3.65	12.46	0	3.87	3.62	0	5.69	0	0
ENSG00000102858	MGRN1	4427.66	44.92	31.37	33.63	19.79	167.26	73.3	50.82	75.53	0	0	92.25	31.94	65.61	26.22	0	0.66	315.17	1115.09	13.67	53.92	7.78	29.25	51.96	3.04	113.72	29.22	0	69.93	31.22	367.23	909.83	32.22	30.13
ENSG00000102870	ZNF629	372.93	34.66	0	13.01	119.61	10.65	157.85	69.27	148.24	0	0	12.57	34.16	30.15	109.33	0	0	143.83	119.25	49.36	65.55	17.32	674.62	8.26	0	850.51	37.25	0	26.43	15.84	136.49	83.63	33.2	60.17
ENSG00000102871	TRADD	26.91	0.12	0	10.38	7.15	0	43.35	10.03	7.47	0	0	0.85	38.11	59.45	3.3	0	3939.86	23.88	28.51	3.4	3.61	0	2.84	0	0	16.76	3.01	0	4.02	17.89	0	18.97	4.64	33.63
ENSG00000102878	HSF4	6.42	24.68	0	304.87	330.85	0	52.2	212.63	8.25	0	0	3.88	16.22	24	25.82	0	0	15.57	771.52	8.99	45.06	4.66	36.1	11.6	0	19.34	8.59	0	19.46	17.08	33.56	106.48	49.06	0.32
ENSG00000102879	CORO1A	0	10.81	0	29.09	68.91	11.48	16.6	39.11	4.77	0	0	6.3	3.06	20.19	22.87	0	0	18.87	52.88	16.43	11.39	2.17	82.91	53.52	0	10.07	8.64	0	505.81	436.82	0	93.78	662.9	20.19
ENSG00000102882	MAPK3	0	33.85	0	26.08	327.33	0	179.38	134.55	28.42	0	25.51	10.38	38.43	354.44	389.11	0	0	373.51	164.15	547.39	842.63	2.27	106.09	4202.52	25.59	48	27.23	0	133.14	73.04	39.75	191.31	69.14	35.92
ENSG00000102886	GDPD3	12.4	55.78	0	72.53	380.3	61.32	18.51	28.29	84.33	0	0	116.31	6.82	168.9	3126.88	0	0	110.71	86.37	81.11	40.78	11.88	36.93	187.86	26.12	198.22	16.07	0	27.55	106.46	7.29	559.33	50.46	7.38
ENSG00000102890	ELMO3	0	38.11	0	5.78	40.31	0	19.05	1.66	7.61	0	0	11.87	9.84	31.95	30.73	0	362.89	55.47	121.93	3.33	67.91	0	33.63	31.11	14.39	6.2	19.03	0	8.12	34.99	107.03	25.65	3.65	33.32
ENSG00000102893	PHKB	30.42	102.93	7.23	43.03	383.04	188.56	126.35	283.6	65.99	1.99	14.11	66.08	22.54	1048.9	334.69	6.77	111.97	446.69	216.95	182.4	1001.71	12.26	84.74	6.77	1.65	40.12	713.68	0	51.42	72.14	9168	334.94	71.29	159.95
ENSG00000102897	LYRM1	24.19	1.06	0	3.98	95.92	0	5.8	2.24	18.59	0	0	6.85	20.07	12.99	8.68	0	0	27.72	0	2.68	34.37	0	0	0	0	0.33	6.71	0	15.16	22.41	33.52	13.06	8.39	0
ENSG00000102898	NUTF2	9.6	11.91	0	42.37	45.13	15.8	38.67	5.23	142.04	0	0	5.94	150.09	14.79	23.29	0	0	51.46	73.04	24.59	62.25	0	28.13	0.76	0	20.87	2.53	0	3.65	110.87	33.64	18.87	7.41	16.86
ENSG00000102900	NUP93	656.53	10.95	0	325.2	44.07	0	12.61	1.94	39.16	0	0	15.77	10.48	35.92	62.51	0	5.96	24.35	143.17	17.57	266.58	36.16	14.51	0	15.57	5.36	20.57	0	56.86	38.96	7.46	64.17	11.02	419.2
ENSG00000102901	CENPT	47.75	20.08	0	68.44	48.98	0	36.34	28.5	7.98	0	4.97	68.51	27.75	15.24	20.84	0	30.71	155.34	693.67	161.66	68.51	0	51.42	7.63	34.64	255.89	25.2	0	1200.72	26.44	15.92	31.03	7.82	39.16
ENSG00000102904	TSNAXIP1	28.14	0	0	0	0.6	0	2.16	0	1.62	0	0	0	0	0	0.99	0	0	0	0	137.58	1.42	0	0	0	0	0	0	0	0	0	0	0	0.33	3.06
ENSG00000102908	NFAT5	2411.86	660.04	121.76	74.99	868.77	48.17	6523.61	1400.94	138.78	26.31	0	100.37	81.27	248.84	70.59	19.02	627.2	494.25	1941.34	660.66	839.74	48.03	131.21	58.32	29.41	280.83	271.12	0	592.86	87.44	232.03	941.82	77.27	853.02
ENSG00000102910	LONP2	311.06	2951.77	46.92	36.12	211	7.15	443.6	86.21	191.8	1.24	0	38.18	76.24	178.07	131.54	1.6	764.18	452.75	3434.45	419.63	166.29	2.07	172.1	10.61	14.07	241.87	277.62	0	62.49	142.74	89.99	4386.03	770.26	163.36
ENSG00000102921	N4BP1	91.3	71.93	0	41.17	88.37	24.19	29.81	94.22	45.08	0	0	5.2	4.65	144.86	21.77	0	201.56	464.93	266.89	20.48	162.48	0.14	623.61	7.75	28.09	65.35	662.9	0	54.65	25.82	2.21	295.36	32.01	97.13
ENSG00000102924	CBLN1	0	2.52	0	0	2.59	0	1.62	0	0	0	0	0	0	0	0	0	0	0	0	0	2	0	0	0	0	1.66	2.79	0	0	0	0	0	0	0
ENSG00000102931	ARL2BP	19.16	4.51	0	4.66	398.41	0	10.74	14	612.87	0	0	0.4	1.27	67.69	13.94	0	0	90.09	22.86	35.07	22.38	0	5.86	0	0	33.63	26.07	0	3.62	10.81	7.93	71.45	25.86	91.42
ENSG00000102934	PLLP	8.25	2.85	0	0.33	54.26	0	6.56	2.9	9.78	0	2.29	0	0.33	10.65	7.34	0	0	21.02	42.09	0	7.78	0	42.76	0	0	10.07	0	0	0.14	48.5	0	11.77	9.34	0
ENSG00000102935	ZNF423	0	35.07	0	9.94	12.51	0	12.59	54.81	20.18	0	0	9.08	2.9	16.24	54.76	0	194.49	11.28	41.96	8.05	536.99	0	35.11	29.28	0	6.26	6.65	0	3.81	27.97	0	21.72	12.45	29.33
ENSG00000102962	CCL22	0	0.17	0	4.13	9.2	0	15.61	0	0	0	0	13.86	0	7.23	1.7	0	0	14.5	19.22	0.67	26.29	0	3.69	0	0	1	20.58	0	10.6	3.06	0	2.32	33.63	0
ENSG00000102967	DHODH	62.11	3.11	0	18.09	13.01	0.42	1263.26	7.68	6.42	0	0	16.22	6.71	17.21	17.84	0	22.86	134.18	25.06	6.3	14.9	0	10.61	61.04	0.84	2.9	6.89	0	3.24	42.22	12.93	124.87	14.29	0
ENSG00000102970	CCL17	0	0	0	0	0	0	0	0	0	0	0	0.53	6.12	0	0	0	0	0	0	0	1.08	0	0	0	0	0	0	0	0	0	0	0	0	0
ENSG00000102974	CTCF	69.24	91.78	0	81.99	352.65	292.74	419.63	26.97	61.5	76.97	0	97.97	60.85	483.88	150.65	0	20.98	131.38	7136.82	969.28	252.37	5.52	5265.66	41.51	6.89	43.04	21.59	0	106.86	183.6	241.94	710.25	74.6	493.25
ENSG00000102977	ACD	21.19	0	0	0.76	35.68	0	4.51	2.47	0.14	0	0	0	0	587.85	1.42	0	0	0	32.45	0	13.11	0	3.49	0	0	2.1	0.33	0	4.89	9.61	0	22.71	1.45	5.51
ENSG00000102978	POLR2C	162.83	201.61	0	21.22	2451.47	32.41	29.47	7.21	5.62	0	0	16.8	17.01	122.91	27.13	0	0.96	126.57	34.07	72.2	77.89	2.49	74.84	5.68	0	10.38	7.03	0	68.45	55.75	38.64	34.02	23.86	17.52
ENSG00000102981	PARD6A	0	0	0	0	3.49	0	0	0	0	0	0	0	0	0	0	0	0	0	0	0	5.57	0	0	0	0	0	0	0	0	137.58	0	1.43	0	0
ENSG00000102984	ZNF821	6.79	27.53	0	13.7	32.8	0	4.13	15.13	0.45	0	0	1.11	2.92	1.56	7.4	0	0	0	5.58	13.58	375.23	0	14.02	0	0	3.92	0.77	0	10.79	34.92	0	32.78	2.3	1.99
ENSG00000102996	MMP15	75.23	120.94	0	32.79	75.51	24.27	31.93	606.28	470.43	0	0	600.36	17.91	100.04	53.85	0	549.33	155.12	467.2	43.16	210.91	14.07	173.82	19.32	30.81	24.49	68.53	0	250.39	205.19	16.33	98.36	65.73	23.11
ENSG00000103005	USB1	0.83	24.19	0	9.67	29.7	1.6	3.54	25.17	14.2	0	0	16.76	6.03	97.58	15.11	0	0	166.42	110.04	54.81	108.48	1.69	14.3	29.4	5.02	31.93	23.58	0	13.31	10.41	35.38	11.87	124.72	529.87
ENSG00000103018	CYB5B	109.01	40.67	0	15.83	208.13	1.15	48.38	9.58	75.87	0	0	31.11	4.96	45.3	53.19	0	2.71	128.54	443.74	25.33	47.39	0	19.21	304.87	0	18.59	39.47	0	30.71	24	44.44	20.92	42.51	34.07
ENSG00000103021	CCDC113	15.91	7.47	0	0.97	9.65	2.59	7.26	0	9.89	0	0	2.6	0.82	3.53	27.72	0	0	16.13	1250.75	4.27	33.98	0	2.61	0	0	1.23	15.35	0	2.26	20.58	7.84	21.87	4.52	26.92
ENSG00000103024	NME3	0	0	0	0	3.11	0	5.17	0	0	0	0	1.66	3.2	1.47	2.8	0	0	0	0	0	9.91	0	0	0	0	1.33	0	0	0	1.03	0	1.67	0	0
ENSG00000103034	NDRG4	0	0.57	0	0	0.67	0	1.03	0.41	0.83	0	0	2.29	0.77	0	0.93	0	0	0	0	2.18	0.34	0	0	10.83	0	4.46	0.97	0	0	0	166.29	15.51	1.24	0
ENSG00000103035	PSMD7	377.82	54.26	74.71	33.09	216.7	52.96	324.27	76.56	401.12	7.57	4.35	21.36	67.03	53.93	221.92	831.33	1919.91	192.86	191.46	112.3	129.4	142.04	1204.5	40.89	12.73	4002.4	93.26	0	79.68	24.73	149.92	172.93	134.42	249
ENSG00000103037	SETD6	30.27	1.33	0	4.32	17.53	0	35.75	20.07	12.66	0	0	1.98	24.25	157.67	7.85	0	0	9.1	26.14	10.01	8.49	0	4.9	9.84	13.69	16.06	7.54	0	0.77	16.9	3.86	60.57	10.27	41.11
ENSG00000103042	SLC38A7	37.15	14.81	0	166.29	180.93	10.12	35.22	762.96	7.11	0	0	0.8	9.51	13.16	11.88	0	0	31.9	165.43	6.89	25.18	0	25.09	0	130.8	44.57	3.39	0	16.43	5.14	1.08	57.81	25.64	11.04
ENSG00000103043	VAC14	65.58	8.81	0	58.74	83.89	70.9	115.37	74.73	31.65	0	0	30.48	8.25	116.25	58.33	0	315.35	39.91	120.23	62.27	23.34	23.27	227.42	176.16	11.04	12.84	31.67	0	391.49	641.02	12.6	112.03	1288.27	59.71
ENSG00000103044	HAS3	25.16	6.31	0	0.93	99.12	10.94	39.86	37.84	6.41	0	25.08	0.78	7.58	40.31	34.56	0	0	59.23	33.9	90.08	421.31	1.03	3.39	575.35	0	7.13	7.21	0	0	11.36	25.82	43.16	12.57	8.54
ENSG00000103047	TANGO6	18.6	10.38	0	27.6	165.05	3.34	32.79	12.84	34.55	0	0	36.19	2.48	60.68	900.54	0	127.84	36.23	41.25	34.68	58.59	2.05	54.36	48.19	7.54	45.74	8.42	0	4.92	40.99	27.51	235.44	73.16	7.62
ENSG00000103051	COG4	53.82	301.41	0	19.41	177.38	1513.41	69.09	27.09	31.03	1	0	14.45	32.79	100.01	203.93	0	586.26	109.98	323.06	20.49	297.35	3.98	274.06	0	7.5	24.8	42.38	0	79.02	98.88	208.49	136.69	14.58	102.84
ENSG00000103056	SMPD3	9.49	81.11	0	49.59	207.5	0	40.69	98.35	35.38	0	7.19	26.92	14.91	296.48	157.26	0	68.56	97.73	143.26	100.67	176.46	60.21	60.72	43.39	57.59	16.95	162.83	0	35.73	71.29	2539.02	124.82	22.34	35.63
ENSG00000103061	SLC7A6OS	30.48	9.45	15.3	14.58	287.76	23.55	15.6	12.06	37.62	0	0	22.06	31.22	67.21	23.95	0	35.03	415.74	1798.99	20.45	120.52	112.57	40.38	17.35	22.62	4.21	49.79	134.73	20.49	47.72	33.52	65.06	57.94	18.17
ENSG00000103064	SLC7A6	10.83	64.95	0	55.75	85.39	12.5	99.96	11.44	346.45	0	0	30.13	762.96	59.71	39.45	0	0	213.69	196.16	68.44	149.4	0.7	34.16	61.75	24.87	23.19	7.45	0	46.4	120.83	153.89	48.37	15.5	115.46
ENSG00000103066	PLA2G15	263.64	1.03	0	0	4.55	0	0.2	0	2.24	0	0	2.9	2.1	1	20.58	0	0	0	115.03	0	33.63	0	1.45	0	0	1.67	1.62	0	0	11.36	0	9.46	0	72.75
ENSG00000103067	ESRP2	110.73	61.88	0	162.72	131.88	78.52	86.26	58.32	37.53	0	0	211.77	44.57	65.91	47.89	0	0	343.7	1338.65	253.09	216.56	6.08	200.74	16.25	637.46	454.92	32.22	137.07	3664.7	122.26	64.4	108.5	12.23	206.42
ENSG00000103089	FA2H	0	11.27	0	22.71	17.66	0	21.19	5.36	32.48	0	0	8.12	1.22	35.79	11.44	0	0	13.01	193.51	437.76	33.27	0	11.01	0	29.09	12.39	21.31	0	58.66	13.56	14.49	24.87	7.29	4.39
ENSG00000103091	WDR59	120.17	114.84	29.87	13.02	86.38	3.39	668.64	219.7	11.77	157.44	0	18.48	13.78	38.44	12.57	506.81	105.31	50.41	221.19	55.87	95.96	3.05	35.58	0	8.38	40.38	27.51	0	75.68	13.3	15.33	103.78	9.49	132.61
ENSG00000103111	MON1B	99.73	2176.31	0	50.38	115.71	11.7	172.85	30.97	130.73	1.66	0	27.13	60.23	82.44	106.03	0.27	206.8	186.27	1283.09	185.85	64.22	16.36	123.67	14.18	67.12	186.35	149.4	0	36.97	113.53	28.11	2085.61	382.54	59.27
ENSG00000103121	CMC2	53.53	30.73	0	14.49	28.31	5.96	12.78	33.65	16.24	0	0	4.72	2.24	42.81	6.81	0	0	101.46	46.1	11.46	75.28	0	270.23	0	13.84	11.88	237.64	0	9.27	6.41	3.54	89.5	11.87	51.64
ENSG00000103126	AXIN1	919.34	95.87	0	18.43	152.65	1.79	156.42	74.54	177.27	1.62	0	58.82	21.33	1004.7	462.67	228.41	478.26	5790.97	285.47	31.84	106.5	5.08	156.07	0.77	75.41	80.92	131.99	0	79.29	70.96	104.04	42.98	51.39	51.04
ENSG00000103145	HCFC1R1	5.19	0.35	0	0.57	103.93	5.17	2.68	1.7	75.05	0	0	3	0.27	13.43	1.29	0	0	13.97	0.25	10.67	4.59	0	3.06	9.79	0	27.41	7.57	0	1.55	9.08	3.57	14.07	3.8	55.75
ENSG00000103148	NPRL3	16.78	6.89	0	1.27	29.09	0	43.03	8.71	24.44	0	0	9.95	11.27	6.52	43.44	0	0	102.59	20.2	9.47	73.94	2.34	56.29	0	0	7.79	12.15	0	3.39	315.27	77.54	23.13	10.18	512.81
ENSG00000103150	MLYCD	105.75	211.94	0	79.19	104.07	242.9	150.47	225.48	269.94	0.12	0	86.48	28.92	305.27	342.27	0	365.27	144.24	753.59	53.26	3519.91	188.69	118.54	56.02	1801.08	40.09	71.29	50.45	17.58	471.01	118.99	297.53	108.31	386.2
ENSG00000103152	MPG	6.53	2.07	0	2.57	1.62	0	45.71	4.22	2.43	0	0	10.39	23.26	6.2	1.7	0	0	27.33	4.2	0.13	17.34	0	18.03	24.9	0	3.01	13.72	0	0	3.59	14.68	13.59	17.44	0
ENSG00000103160	HSDL1	0	1.27	0	56.86	8.47	28.01	900.54	7.96	4.28	0	0	10.07	3.36	18.03	17.84	0	0	75.47	20.85	8.28	17.3	0	4.64	8.72	43.73	2.66	4.65	0	1.79	18.94	35.75	113.72	4.22	18.75
ENSG00000103168	TAF1C	39.24	2.67	35.24	11.87	29.92	14.11	57.27	10.8	32.02	19.13	0	3.86	15.91	28.17	132.05	0	0	8.79	88.21	7.15	35.72	6.85	130.45	0	0	20.98	5.51	0	82.71	16.52	8.06	1600.96	15.92	5.23
ENSG00000103174	NAGPA	7.27	9.61	0	15.91	26.52	124.57	33.64	3.63	10.34	0	0	12.45	0.76	84.73	24.35	0	0	18.79	471.17	72.37	16.93	0.42	337.7	0	8.55	5.41	0.6	411.72	2.58	10.25	20.33	64.25	6.53	7.62
ENSG00000103175	WFDC1	0	5.14	0	3.8	119.3	0	14.75	5.76	3.53	0	0	4.54	2.97	412.75	36.96	0	0	6.62	63.77	15.23	40.57	0	48.89	9.8	0	3.83	9.94	0	13.46	19.89	84.71	76.53	4.72	19.81
ENSG00000103184	SEC14L5	0	15.51	0	1.7	0	0	4.04	0	0.53	0	0	0	0	2.1	0.5	0	0	14.25	0	8.57	0.33	0	9.25	0	0	0	0	0	2.28	0	0	2.08	2.88	2.97
ENSG00000103187	COTL1	319.97	94.73	0	109.14	1086.67	15.57	334.68	48.77	140.49	0.93	0	44.08	313.92	685.37	90.34	0	775.77	90	1244.35	354.44	1141.69	12.99	154.48	109.01	64.28	1867.35	790.93	155.3	161.26	11369.3	132.78	373.07	88.68	28.08
ENSG00000103194	USP10	83.44	80.15	0	95.92	429.72	21.89	62.36	52.76	23.67	0	0	113.72	15.58	84.71	118.88	0	166.29	1357	234.2	135.37	7817.19	0	53.94	15.41	5.75	88.38	37.68	0	81.34	166.21	85.91	486.39	45.14	145.13
ENSG00000103196	CRISPLD2	37.89	64.65	0	26.3	72.73	13.57	23.45	498.88	180.93	0	0	387.73	8.53	28.51	39.84	0	0	69.95	234.83	63.49	158.53	0.25	158.57	8.99	0	9.45	28.76	0	135.78	200.14	15.24	81.13	54.49	17.31
ENSG00000103197	TSC2	152.41	111.61	0	81.89	193.19	102.5	43.39	180.13	65.56	266.79	27.39	175.99	65.06	339.26	103.86	0	170.6	466.83	616.14	408.6	961.19	5.8	101.98	192	4.13	133.15	251	0	127.93	119.07	204.03	113.44	1008.16	946.02
ENSG00000103199	ZNF500	17.21	20.33	0	1.51	68.61	0	20.54	5.32	15.91	0	0	14.3	1.45	6.89	30.27	0	0	100.4	221.87	11.04	13.19	0	5.93	0	0	4.34	11.03	0	3.98	16.16	0	6.82	16.78	16.78
ENSG00000103202	NME4	111.03	93.43	0	4.47	42.2	51.46	16.64	46.55	48.68	0	0	13.89	25.5	16.95	284.09	0	165.63	27.16	3164.4	14.79	38.26	1.8	16.98	1.12	0	10.25	27.8	0	34.66	95.3	19.13	77.86	12.91	98.51
ENSG00000103222	ABCC1	759.27	72.4	0	41.96	99.87	748.33	1566.36	54.73	75.54	0	0.28	51.56	33.63	29.35	210.89	0	562.69	258.13	1054.55	93.44	784.48	23.33	123.59	29.01	89.33	41.43	377.45	0.84	18.26	80.44	140.11	80.06	105	225.9
ENSG00000103226	NOMO3	712.93	23.32	23.05	23.42	23.2	33.56	14.97	43.85	24.07	40.51	0	64.04	5.93	44.73	6.52	280.22	89.82	482.09	228.74	2.78	45.82	16.86	9.83	2.71	3.04	161.66	20.13	0	0	23.59	592.43	524.71	35.52	16.55
ENSG00000103227	LMF1	62.85	11.81	110.54	7.08	18.89	0	42.83	2.65	42.35	0	0	7.06	12.54	1.67	25.98	0	0	0	21.52	19.33	11.3	65.83	131.82	13.63	27.16	262.66	9.67	0	11.01	3.14	0	27.62	6.15	0
ENSG00000103241	FOXF1	2.52	4.11	0	3.03	3.8	0	13.69	16.72	4.87	0	0	0	3.46	144.75	6.4	0	0	0	40.63	6.21	3.61	0	11.87	0	0	22.35	3.27	0	0	1.33	2.13	39.77	5.3	32.39
ENSG00000103245	CIAO3	0	7.82	25.43	124.72	356.7	0	40.74	487.79	8.81	0	0	2.01	13.98	11.1	17.62	0	0	20.6	99.87	3.25	29.82	0	72.2	3.98	73.5	26.91	5.56	0	10.81	8.15	15.16	90.51	57.98	17.86
ENSG00000103248	MTHFSD	2.14	3.8	0	2.24	16.52	0	17.84	34.22	8.54	0	0	5.63	1.46	21.41	12.26	0	130.35	9.67	59.6	16	12.62	0	32.71	57.98	0	4.69	7.4	0	225.19	175.76	0	33.95	137.58	9.95
ENSG00000103249	CLCN7	47.27	10.33	0	4.26	80.15	37.45	153.22	29.43	7.26	0	0	5.25	18.94	121.7	195.11	0	66.65	81.45	60.18	135.11	641.02	2.27	64.5	1125.68	17.34	8.32	12.81	10.9	30.77	62.98	65.98	69.72	50.28	20.6
ENSG00000103253	HAGHL	0	0	0	0	3.04	0	1.3	0	2.47	0	6.93	0	0	0	0	0	0	13.61	2.87	0	0.77	0	0	0	0	2.29	0	0	1.33	0	0	1.25	0	0
ENSG00000103254	ANTKMT	0	24.25	0	0	0	0	1.99	0	0.8	0	0	2.84	0	3.73	2.79	0	273.69	0	65.94	0	3.06	8.62	0	0	0	2.76	0	0	0	9.89	0	5.52	3.12	9.87
ENSG00000103257	SLC7A5	0	3.36	0	0	14.94	0	5.53	0	2.1	0	0	12.24	5.3	52.32	5.05	0	0	33.3	7.48	7.04	47.16	1.11	1.62	0	0	2.97	20.79	0	2.27	12.31	0	11.09	4.04	5.2
ENSG00000103260	METRN	19.88	0.53	0	0	0	0	2.18	3.1	1.3	0	0	3.8	0	2.27	0	0	0	117.79	82.71	0	1.27	0	2.56	17.35	0	0.07	1.12	0	0.82	2.49	0	0.75	0	0
ENSG00000103264	FBXO31	35.62	39.51	0	69.13	87.34	13.71	88.03	8.19	436.52	0	0	23.34	913.05	56.87	57.74	0	47	104.61	115.37	31.56	144.42	24.44	52.5	131.89	22.38	29.16	12.38	0	52.37	117.1	142.96	41.96	22.39	60.11
ENSG00000103266	STUB1	284.32	32.84	0	1050.63	136.2	18.06	61.66	8.49	64.89	0	0	40.67	97.07	91.94	237.86	0	216.03	80.51	889.61	53.36	693.87	0	53.57	8.1	100.75	19.21	80.11	0	253.09	155.52	60.58	183.46	32.07	634
ENSG00000103269	RHBDL1	9.81	0	0	0	2.26	0	0.77	3.98	0.53	0	0	0	0	0.85	0	0	0	0	0	0	1.62	0	0	0	0	0	0.62	0	0	2.84	0	1.2	0	0
ENSG00000103274	NUBP1	144.39	11.93	149.49	97.55	16.57	1.89	59.67	5.81	57.37	0	0	28.9	6.6	48.54	8.9	0	1142.46	34.28	88.27	1375.83	67.67	0	14.21	5.88	15.1	10.32	36.88	0	25.14	31.4	67.09	27.73	21.54	15.3
ENSG00000103275	UBE2I	120.94	117.07	34.74	14.93	90.5	5.09	588.96	302.42	20.24	0	0	15.07	15.68	47.25	12.03	0	102.73	146.31	253.56	67.74	90.43	10.67	48.2	25.84	10.38	41.6	43.42	73.5	84.93	24.31	13.61	131.02	12.73	131.53
ENSG00000103313	MEFV	0	0	0	2.38	5.2	0	0	0	4.1	0	0	0	0	0	1.33	0	160.3	14.25	1.25	4.2	2.42	0	3.89	0	0	1.52	2.23	0	0	2.06	0	72.75	5.17	0
ENSG00000103316	CRYM	17.43	4.89	0	0	1.15	0	16.1	0.61	4.31	0	0	2.42	4.48	10.81	3.91	0	325.54	0	4.55	5.03	28.38	0.85	152.44	0	0	1.27	425.26	0	3.56	3.4	2.14	5.03	3.36	24.59
ENSG00000103319	EEF2K	181.88	137.91	0	13.26	149.19	0	142.35	98.88	137.14	0	0	38.26	8.19	963.12	909.83	8.05	627.21	5715.93	224.34	39.45	79.48	1.67	192.43	39.75	75	54.36	62.16	0	128.08	42.08	55	56.69	81.99	34.8
ENSG00000103326	CAPN15	7.47	21	64.99	8.9	1157.13	59.45	31.39	41.16	1575.95	0	6.42	9.61	4.28	157.75	45.17	366.79	0	242.34	360.21	64.04	39.98	11.6	18.63	69.14	15.58	153.22	36.16	0	16.54	90.38	0	116.91	60.85	158.32
ENSG00000103335	PIEZO1	24.17	49.19	0	15.31	347.39	62.72	262.7	86.32	152.94	0	0	55.28	105.37	69.47	271.66	0	144.5	313.67	311.53	57.36	415.13	3.91	464.4	199.28	278.73	61.04	53.81	148.5	48.17	3862.89	873.65	151.38	199.45	5540.82
ENSG00000103342	GSPT1	290.88	357.55	9.95	63.95	192.56	280.83	406.01	459.67	496.15	0	0	98.16	23	548.29	579.58	0	528.91	192.67	784.45	78.68	7566.41	131.82	136.1	81.9	2851.71	106.34	113.58	43.24	30.22	323.33	224.04	644.65	265.18	849.23
ENSG00000103343	ZNF174	2.42	3.62	0	3.46	68.74	0	41.25	17.86	3.65	0	0	83.15	7.75	11.77	19.52	0	48.34	0	47.85	4.01	45.31	0	17.62	0	0	4.02	24.4	0	2.98	6.12	0	20.22	11.21	0
ENSG00000103351	CLUAP1	111.89	10.45	0	67.2	40.89	41.16	2163.8	15.92	10.93	0	0	26.85	4.9	40.16	41.5	0	101.23	106.73	115.14	17.23	39.79	11.01	19.89	0	7.57	6.53	11.02	0	2.12	23.82	114.85	172.81	23.38	11.98
ENSG00000103353	UBFD1	25.22	6.68	0	4.13	71.31	8.71	125.01	10.55	54.89	0	0	2.66	9.18	63.3	154.47	0	60.83	57.88	131.89	11.5	159.67	0.76	183.96	7.14	7.64	16.04	14.55	346.45	90.47	6.61	77.23	2851.71	19.33	35.88
ENSG00000103355	PRSS33	0	0	0	0	3.98	0	0	0	0	0	0	3.79	0	0	0	0	0	0	0	0	0.62	0	0	0	0	0	0	0	0	0	0	1.4	0	0
ENSG00000103356	EARS2	28.11	4.58	0	26.62	147.17	7.79	24.65	15.22	10.45	0	0	6.61	11.46	1175.71	14.5	0.71	0	13.84	200.82	13.94	104.1	0	67.04	0	0	11.28	9.94	0	20.19	52.37	148.24	138.76	4.96	15.68
ENSG00000103363	ELOB	2026.72	338.6	0	56.02	4802.88	9.1	56.55	34.63	7.42	206.98	0	52.46	21.99	219.29	43.71	0	257.07	63.62	75.99	122.37	137.88	41.11	281.71	5.93	5	40.65	9.27	149.93	58.57	448.2	77.92	69.95	72.4	24.16
ENSG00000103365	GGA2	28.53	47.23	41.8	36.1	381.31	5.53	193.64	23.53	33.13	0	26.92	21.21	63.53	261.53	26.97	0	0	30.48	361.02	123.98	515.1	0.97	35.93	4.11	13.28	318.73	328.26	0	41.16	2976.79	39.52	121.66	30.63	19.45
ENSG00000103375	AQP8	5.72	137.05	0	140.77	639.11	1.57	8.96	111.13	19.21	0	0	25.64	10.71	32.11	156.72	0	0	1558.61	103.26	16.55	1325.8	0	21.39	30.23	12.23	95.1	11.61	0	56.44	85.2	23.36	546.62	7.46	16.9
ENSG00000103381	CPPED1	74.15	41.07	0	8.12	27.95	1.65	13.56	242.51	310.17	0	0	487.79	4.83	52.75	23.22	0	0	40.52	75	27.39	157.13	0	39.64	7.27	0	6.25	18.97	0	138.28	26.91	2.78	42.2	13.84	8.93
ENSG00000103404	USP31	30.15	26.31	0	6.54	53.7	0.2	8.02	35.24	33.3	0	0	14.67	2.01	104.44	29.26	0	0.13	59.96	138.87	133.29	218.64	0	19.81	38.92	0	15.7	31.95	0	36.69	15.8	24.27	26.13	322.2	338.6
ENSG00000103415	HMOX2	51.64	46.89	0	27.88	237.1	12.62	77.2	18.9	125.43	0	0	77.37	9.67	49.09	94.27	0	489.3	438.87	456.01	66.56	77.59	6.99	34.47	786.44	279.15	16.52	52.2	0	45.49	74.38	35.43	24.67	54.26	55.75
ENSG00000103423	DNAJA3	91.48	105.89	78.21	3.99	48.75	42.38	23.67	53.04	66.93	0	0	7.81	9.05	21.9	322.2	0	0.83	87	5353.21	33.27	66.3	3.2	8.62	77.76	0	34.02	45.23	0	14.57	173.82	17.41	81.84	11.44	77.09
ENSG00000103426	CORO7-PAM16	0	0.97	0	0	5.09	0	15.51	0	0.85	0	0	2.85	0	0	18.46	0	0	0	0	1	0	0	19.22	0	0	0	6.23	0	4.72	0	0	3.68	0	0
ENSG00000103429	BFAR	2851.71	18.2	0	12.21	20.32	21.26	44.39	50.82	35.27	0	0	30.49	3.44	84.16	18.1	0	0	371.22	420.47	14.51	65.28	0	18.09	1.62	30.42	105.92	39.94	0	28.79	19.92	1105.17	832.29	28.29	98.88
ENSG00000103449	SALL1	34.22	17.08	0	9.37	55.33	9.58	50.78	20.55	77.23	0	0	2.58	6.92	12.95	52.5	0	0	50	60.58	37.02	14.69	0	325.68	0	8.06	587.85	10.24	0	11.21	9.43	14.54	47.49	18.85	61.83
ENSG00000103460	TOX3	84.93	12.94	0.17	61.84	37.96	0	141.47	111.49	48.05	0	0	8.48	207.87	889.16	32.42	0	5078.05	67.96	298.93	21.22	22.26	0.56	52.91	48.36	4.98	89.39	14.57	0	44.95	66.93	14.37	262.48	44.08	225.48
ENSG00000103472	RRN3P2	0	21.39	0	79.68	312.76	0	38.62	750.45	17.34	0	0	2.61	15.1	20.39	28.28	4.56	0	0	345.35	8.61	63.29	0.13	67.3	22.54	83.46	15.14	4.84	154.34	40.22	5.25	74.69	123.98	24.53	17.86
ENSG00000103479	RBL2	150.42	33.23	6.75	57.62	208.29	97.13	177.2	194.15	74.1	362.89	0	37.44	11.71	329.78	132.58	8.72	16.82	102.55	309.03	124.11	117.58	0	236.55	98.11	9.09	41.83	73.63	37.44	453.85	434.24	106.98	443.04	2251.35	120.27
ENSG00000103485	QPRT	70.14	21.61	27.5	9.58	86.27	18.89	519.47	20.18	7.38	0	0	24.45	72.53	43.35	179.5	0	110.05	20.57	11.3	651.32	811.61	2.68	122.64	62.54	0	4.75	17.42	0	102.37	78.21	0	64.32	119.42	56.77
ENSG00000103489	XYLT1	15.68	31.57	0	79.02	229.7	78.05	70.46	11.98	60.47	0	0	258.48	4.75	62.81	2689.11	0	0.24	63.66	34.16	69.92	67.88	0	90.05	25.14	16.08	77	15.68	0	27.15	86.88	50.71	417.32	106.8	20.32
ENSG00000103490	PYCARD	22.32	304.87	0	18.17	50.5	300.18	36.39	9.27	17.22	0	0	13.42	13.52	57.27	74.03	0	346.88	39.4	72.89	15.3	85.66	0	137.03	97.55	7.38	10.16	16.86	0	79.57	142.23	123.76	83.12	11.28	24.68
ENSG00000103494	RPGRIP1L	13.57	9.51	0	8.2	53.12	79.61	12.06	22.11	5.93	0	0	9.79	0.33	92.18	77.37	0	0	11.68	24.45	27.6	157.44	0	8.12	0	15.63	3.67	117.79	0	4.34	16.13	337.7	42.37	10.69	20.02
ENSG00000103495	MAZ	75.55	26.08	0	42.09	469.64	65.59	50.91	17.4	68.32	0.11	1.08	127.78	251.97	99.03	61.1	358.29	17.23	1704.52	2264.24	48.53	258.44	550.33	116.86	25.43	17.82	9.23	101.81	0	103.28	219.95	197.64	127.35	172.3	72.68
ENSG00000103496	STX4	18.09	68.2	0	111.49	111.04	7.29	106.95	22.32	408.81	1023.56	0	39.89	888.03	50.04	47.76	0	17.78	215.37	161.06	62.7	203.35	1.4	59.03	117.41	14.15	44.73	10.78	6.73	95.79	188.1	158.94	44.87	18.09	46.7
ENSG00000103502	CDIPT	354.11	9.91	0	325.2	17.63	0	11.41	1.54	17.34	0	0	12.86	9.08	15.07	45.74	0	0	4.66	25.09	7.29	109.62	0	5.93	15.5	16.86	2.34	12.45	0	68.01	15.26	9.55	30.85	1.7	155.9
ENSG00000103507	BCKDK	14.71	21.72	0	32.13	14.82	0	8.03	11.6	5.32	0	0	21.18	18.5	7.26	8.79	478.69	56.61	118.54	88.23	24.53	40.59	3.99	4.94	0	0	95.64	3.3	0	162.6	42.93	0	23.22	1.67	62.65
ENSG00000103510	KAT8	202.52	30.16	0	77.37	37.73	33.93	95.57	9.49	45.47	0	0	22.4	11.98	77.75	28.25	0	540.21	61.75	171.87	2126.28	101.51	7.6	32.63	6.02	8.95	14.45	39.34	0	95.68	51.49	99.87	59.1	33.13	6.79
ENSG00000103512	NOMO1	156.68	316.64	0	32.46	267.38	47.47	1967.82	485.93	50.39	0	0	36.39	34.46	115.11	29.35	0	169.83	422.53	519.57	211.61	277.32	28.97	85.5	7.95	10.11	171.31	81.53	0	235.46	42.93	13.26	298.8	25.23	217.04
ENSG00000103522	IL21R	0	50.03	0	4.75	6.81	0	0	1.29	0	0	0	1.26	0	0.57	3.98	0	0	0	78.48	2.52	0.24	2.41	0	0	0	2.28	2.23	0	0	2.88	5.93	166.29	59.45	3.51
ENSG00000103528	SYT17	16.6	11.87	0	6.1	9.95	9.28	7.45	7.34	13.26	0	0	0.97	1.89	9.08	7.15	0	0	17.84	44.48	10.07	50.18	5.79	148.97	0	4.75	6.79	375.23	0	11.88	9.61	6.22	25.73	7.74	64.34
ENSG00000103534	TMC5	1474.93	105.96	0	28.77	396.96	1	455.74	165.05	246.4	88.64	0	85.97	21.19	1718.38	550.55	0	611.09	8229.94	475.41	68.67	181.37	0.6	120.27	35.36	45.08	66.4	170.4	0	246.25	32.32	147.78	139.86	89.94	158.76
ENSG00000103540	CCP110	99.35	7.12	0	6.36	807.22	227.46	32.84	11.88	1038.12	0.28	0	6.61	1	86.71	30.97	0	67.64	145.26	157.75	51.08	81.48	0	12.38	62.41	0	117.1	52.98	0	9.47	23.35	23.89	175.37	65.41	276.5
ENSG00000103544	VPS35L	50.33	17.11	0	4.08	136.49	41.3	70.49	54.78	99.17	0	0	10.52	13.92	35.53	94.22	0	211.77	217.8	63.97	12.57	134.05	0	59	22.82	0	36.04	16.66	0	21.47	277.16	736.65	67.95	32.68	4290.07
ENSG00000103549	RNF40	148.96	252.34	0	122.26	102.47	127.26	207.81	252.88	285.08	1.69	0	76.54	22.44	269.01	381.82	0	10.39	171.49	800.08	50.15	3232.36	403.22	128.46	145.98	2476.49	60.85	75.09	76.27	34.9	316.06	125.44	302.04	121.18	232.56
ENSG00000103550	KNOP1	41.48	24.12	12.11	5.14	198.1	142.23	413.64	45.46	34.02	0	0	315.27	193.86	69.8	124.34	0	0	81.03	213.2	14.17	322.77	9.81	74.59	35.27	44.7	43.21	129.6	149.19	48.71	34.07	110.13	129.26	186.86	291.81
ENSG00000103569	AQP9	0	0.57	0	0	1.03	0	37.52	0	0	0	0	0	0	0	0	0	0	0	0	1.33	0	0	0	0	0	0	0	0	0	0	18.25	1.11	0	0
ENSG00000103591	AAGAB	63.86	10.96	6.15	22.71	235.65	50.63	165.52	61.54	160.86	0	0	7.19	24.47	136.88	361.26	0	36.28	81.99	320.86	17.2	273.34	12.17	324.44	31.49	11.28	84.33	17.52	0	354.11	43.16	53.47	7416.95	36.11	42.06
ENSG00000103599	IQCH	4.97	2.65	0	3.06	7.95	0	13.46	0	1.03	0	0	0	0	8.92	3.57	0	107.36	5.51	173.22	23.26	7.85	0	175.11	0	0	0	0.4	0	0	4.1	9.13	10.48	1.26	0
ENSG00000103642	LACTB	87.35	6.03	0	7.61	296.57	28.25	13.02	37.02	11.3	0	0	1.45	1.7	1726.04	26.16	0	91.69	7.09	227.67	14.45	89.34	0	16.06	19.59	0	10.9	9.28	0	33.65	18.56	47.34	194.26	5.68	28.42
ENSG00000103647	CORO2B	0	36.19	0	0	125.08	12.51	0.24	0	0.47	0	0	0	1.66	0	2.76	0	0	0	7.19	3.06	2.32	0	2.52	0	0	2.16	0.67	0	7.61	0	0	5.55	2.06	0
ENSG00000103653	CSK	231.59	35.62	0	63.49	462.33	13.31	263.02	37.11	42.08	0	53.84	37.78	120.83	375.9	41.96	0	0	86.54	432.47	90.51	588.68	13.96	81.58	51.01	12.57	481.56	387.71	0	101.42	6228.74	63.12	172.51	35.43	14.24
ENSG00000103657	HERC1	90.76	379.95	17.9	452.2	1702.9	50.19	214.8	264.21	76.26	20.03	0	385.77	94.81	227.73	498.97	0	5172.46	3990.86	1019.39	408.24	29280.1	21.33	241.43	83.88	23.46	299.84	174.22	0	305.44	546.83	244.41	1761.84	138.1	487.07
ENSG00000103671	TRIP4	85.52	60.85	0	9.09	32.63	32.91	15.96	457.31	261.06	0	0	187.61	10.24	40.16	30.83	0	144.88	72.53	201.63	26.97	242.34	0.5	50.32	8.03	43.07	14.11	40.38	0	138.28	26.07	15.48	41.51	30.27	12.95
ENSG00000103707	MTFMT	13.84	9.76	0	7.11	21.15	5.2	4.68	8.39	8.26	0	0	9.78	2.26	47.27	11.67	0	0	57.51	66.62	24.91	84.09	0	6.37	22.92	0.11	9.2	19.01	0	9.74	4.51	34.55	11.87	110.86	2.58
ENSG00000103710	RASL12	0	1.24	0	0	0	0	4.64	0.4	4.28	0	0	0	1.57	2.58	4.32	0	0	22.06	0	6.49	3.12	0	0.14	0	0	2.07	0.85	0	0	3.33	10.61	1.54	4.48	2.58
ENSG00000103723	AP3B2	0	0	0	0	0.52	0	0.45	0	0	0	0	0	3.29	0.57	31.18	0	0	0	712.93	0	0.95	0	0.74	0	0	0	0	0	2.01	0	0	4.97	1.2	0
ENSG00000103740	ACSBG1	0	0	0	0	0	0	25.85	0	1.27	0	0	0	0	0.27	0	0	0	0	0	0	6.86	0	0	0	0	0	0	0	0	0	0	0.89	0	0
ENSG00000103742	IGDCC4	0	5.97	0	0	2.67	0	2.32	1.64	1.24	0	0	3.05	0	5.3	2.13	0	106.72	0	196.78	3.27	5.86	0	1	0	0	16.72	7.47	0	0	1.55	0	85.3	4.96	15.28
ENSG00000103769	RAB11A	546.13	62.55	0	19.7	351.22	9.45	372.61	63.64	646.53	0	0	20.15	35.46	98.48	207.84	0	1200.78	311.37	314.35	160.43	161.47	55.43	927.93	37.59	34.37	5190.61	66.25	0	60.46	13.7	379.83	315.92	136.88	264.35
ENSG00000103811	CTSH	369.17	19.23	0	37.62	58.51	64.41	153.64	76.93	18.51	0	0	6.36	169.76	547.97	51.22	0	16847.6	83.88	97.19	19.02	27.68	2.24	55.49	73.77	48.55	130.6	36.17	0	20.08	80.52	34.73	372.61	30.49	269.08
ENSG00000103832	GOLGA8UP	0	0	0	0	0	0	0	0	0	0	0	0	0	0	0	0	0	0	0	0	0.33	0	22.03	0	0	0	0	0	0	0	0	0	5.57	11.04
ENSG00000103852	TTC23	32.79	14.01	1.6	27.41	57.82	0	74.7	19.55	20.35	0	0	19.55	5.32	99.12	30.16	0	0	5.8	83.72	45.4	33.61	18.94	97.36	2.23	19.16	13.89	27.15	43.79	356.84	206.78	24.37	109.91	938.06	16.49
ENSG00000103855	CD276	73.19	12.24	0	8.12	78.32	6.96	161.94	52.98	8.47	0	0	6.14	31.93	85.95	133.79	0	0	76.51	47.04	166.29	524.71	0	53.47	988.09	5.97	10.69	10.61	0	21.82	55.24	49.18	57.27	35.62	10.8
ENSG00000103876	FAH	0	2.16	0	12.45	16.73	0	10.39	2.6	8.23	0	0	59.45	2.07	1.27	137.58	0	0	10.81	3.28	13.43	14.45	0	4.56	23.05	0	9.15	1.15	0	2.4	9.79	0	95.92	19.34	0
ENSG00000103888	CEMIP	182.66	235.58	248.14	0	44.98	3852.31	154.39	0.95	2	0	0	45.94	35.65	31.54	156.44	0	3076.17	31.37	43.41	23.29	489.47	15.91	188.1	0	0	6.55	88.21	0	16.78	90.51	208.49	49.03	13.71	63.76
ENSG00000103932	RPAP1	11.1	18.46	0	9.84	26.97	34.92	28.38	19.82	13.96	0	0	14.07	16.9	196.82	52.14	0	0	48	15.86	34.1	123.22	5.57	52.27	0.35	13.57	7.63	207.87	0	7.23	54.32	1738.54	33.27	11.88	15.61
ENSG00000103942	HOMER2	0	0.27	0	8.62	71.01	0	2.06	2.58	12.54	0	0	3.04	6.69	7.14	1.74	0	0	83.15	421.31	5.58	9.34	87.55	6.26	0	0	1.54	3.36	0	13.52	21.99	0	16.33	8.39	0
ENSG00000103966	EHD4	41.65	121.78	0	237.48	181.82	10.07	151.79	27.69	841.87	814.2	0	55.59	1038.12	131.93	47.76	0	25.74	278.02	138.86	90.98	219.12	14.67	58.03	19.82	45.52	37.11	22.22	0	62.64	374.96	325.44	77.64	28.25	100.75
ENSG00000103978	TMEM87A	785.77	36.35	0	1113.17	137.05	40.87	67.26	14.24	109.08	0	0	35.27	48.89	58.28	153.24	0	202.12	89.56	721.35	88.16	974.15	0	17.41	12.06	30.27	22.22	95.26	0	181.73	40.91	56.41	237.76	17.8	2099.47
ENSG00000103994	ZNF106	297.34	191.39	0	227.67	446.62	414.73	218.43	200.46	105.26	0	3.31	326.38	185.01	175.11	137.8	346.8	67.33	917.43	2623.3	909.78	820.47	13.54	272.31	35.32	744.86	1460.39	126.39	0	9080.45	154.96	242.61	425.01	33.22	774.21
ENSG00000103995	CEP152	157.24	33.81	0	58.87	65.43	13.26	114.16	8.49	108.79	0	35.68	29.22	6.77	197.86	31.5	0	0	132.79	558.47	2326.4	177.99	0	34.63	0.07	4.48	29.17	59.42	0	86.6	34.41	125.79	116.29	47.38	58.02
ENSG00000104043	ATP8B4	8.37	30.1	0	1.56	56.36	0	58.9	74.96	7.43	0	0	0	0	11.41	4.01	0	0	52.87	139.02	14.67	27.38	0	6.89	0	0	25.09	7.62	0	18.5	0	3.96	59.67	1.67	22.19
ENSG00000104044	OCA2	16.55	0	25.02	0	0	0	0	0	0	0	0	0	1.52	0.96	1.33	0	327.94	0	0	1.68	0.24	0	0	0	0	3.8	0	0	0	1.23	3.96	17.32	5.17	0
ENSG00000104047	DTWD1	45.23	13.97	0	25.92	35	0.33	13.57	37.93	26.52	0	0	2.54	2.07	63.57	9.83	0	0	62.44	76.3	13.89	87.62	0	145.51	0	0	23.34	787.97	0	2.85	3.6	12.43	120.83	12.65	63.93
ENSG00000104059	FAM189A1	0	12.61	0	2.07	19.46	0	14.07	3.04	39.02	0	0	6.17	0.99	121.26	93.05	0	0	675.41	8.53	2.14	9.21	0	30.21	5.16	10.66	4.98	11.87	0	0	17.6	0	5.46	14.07	14.25
ENSG00000104064	GABPB1	39.61	6.42	0	0.99	412.27	23.26	19.41	12.73	587.85	0	0	3.6	0.53	35.24	11.1	0	121.59	132.69	38.43	56.42	31.56	0	7.59	19.58	0	28.65	26.91	0	12.75	18.59	12.28	79.57	29.66	34.56
ENSG00000104067	TJP1	341.2	116.2	0	28.28	1155.15	149.96	411.87	248.17	671.14	207.23	52.6	42.65	74.88	190.43	661.39	160.42	1109.94	1453.14	525.7	89.92	793.06	3.24	332.33	346.07	493.91	198.38	88.35	218.02	154.69	2002.47	2845.81	427.5	246.56	15797
ENSG00000104081	BMF	42.45	40.41	0	11.93	23.69	42.83	26.85	84.71	45.41	0	0	19.46	3.8	54.13	156.68	0	0	22.39	160.43	9.46	703.29	0	11.15	26.31	287.67	24.45	11.88	0	5.82	30.77	32.78	120.9	6.22	62.85
ENSG00000104093	DMXL2	74.13	84.06	0	24.45	913.1	178.74	937.66	186.69	139.73	161.25	0	578.57	367.04	267.45	423.94	0	173.16	459.09	961.72	50.14	782.04	0.26	203.68	71.38	81.01	125.85	204.32	15.88	188.86	57.09	372	721.54	433.51	1083.97
ENSG00000104112	SCG3	0	1.41	0	0	0.41	0	0	0	0	0	0	0	0	0	2.07	0	0	0	0	0	0.13	0	0	0	0	0.6	0	0	0	1.62	0	8.92	1.95	0
ENSG00000104129	DNAJC17	42.44	4.28	0	10.32	100	29.05	92.19	10.3	61.75	0	0	2.93	18.97	28.5	199.32	0	7.38	22.91	330.37	11.05	125.57	9.13	94.77	35.72	10.07	39.9	11.02	0	204.2	21.89	67.05	2013.71	18.77	9.74
ENSG00000104131	EIF3J	65.99	30.48	1.46	25.09	112.03	61.04	173.23	11.13	26.36	0	0	23.27	33.47	337.82	54.87	0	3.29	26.56	1552.08	315.34	84.67	4.24	913.05	7.11	2.85	19.22	7.15	0	20.13	31.56	68.89	196.24	38.43	208.13
ENSG00000104133	SPG11	257.72	40.2	0	148.32	1333.46	35.72	143.72	147.67	73.46	0	0	48.12	44.98	12870.2	216.09	0	109.7	87.31	1410.8	111.76	697.52	12.03	232.56	44.96	9.91	74.4	122.93	0	226.38	91.48	844.6	1358.12	42.57	182.94
ENSG00000104140	RHOV	0	5.17	0	0	137.58	0	2.61	1.2	0	0	0	1.23	0	2.79	4.27	0	1.53	1.66	0	0	4.31	0	0	0	0	0	0.22	0	0	13.38	0	1.91	0.41	0
ENSG00000104142	VPS18	100.69	11.1	0	6.64	131.29	0	72.43	5.16	22.86	0	0	9.94	39.86	54.66	12.21	0	0	24.12	207.84	43.35	142.71	0	19.44	0	1.41	138.58	56.86	0	9.76	863.02	9.1	37.78	8.41	3.21
ENSG00000104147	OIP5	0	0	0	0	5.05	0	0.34	0	0.33	0	0	0	0	0.17	2.47	0	0	0	10.74	0	312.69	0	3.09	0	0	1.12	0	0	0	19.55	8.54	4.57	0	0
ENSG00000104154	SLC30A4	4.87	11.41	0	7.14	38.36	7.82	11.44	194.01	155.09	0	0	87.55	6.26	39.68	11.01	0	0	17.81	124.59	12.45	54.47	3.52	3.05	11.48	16.24	6.92	5.51	37.45	53.57	12.61	5.56	36.69	14.7	7.7
ENSG00000104164	BLOC1S6	27.47	36.5	0	5.97	65.58	16.22	11.43	60.97	34.59	0	0	5.59	3.52	128.08	24.48	0	0	171.93	182.29	143.26	298.53	1.09	9.3	0	0	47.63	36.51	0	18.83	15.97	32.5	46.05	183.62	930.51
ENSG00000104177	MYEF2	82.37	5.39	0	10.05	118.93	25.25	38.77	4.39	32.43	0	0	27.75	4.11	19.29	26.81	0	0	49.44	112.61	17.53	52.42	2.06	8.76	159.37	51.7	7.43	40.74	0	8.53	13.54	10.21	14.04	34.68	58.59
ENSG00000104205	SGK3	40.77	23.67	0	2.06	22.22	3.46	10.5	23.82	65.41	0	0	0	8.23	25.85	79.68	0	0	73.42	2401.44	16.49	44.44	0	1.47	8.95	18.84	27.05	18.67	0	0	12.2	33.85	70.58	3.46	24.47
ENSG00000104213	PDGFRL	0	0	0	0	0.57	0	0	0	0	0	0	0	0	0	0	0	0	0	0	0.5	3.81	0	0	0	0	0	0	0	0	1.38	0	0	1.62	0
ENSG00000104218	CSPP1	4327.6	25.59	1.19	20.02	26.34	23.49	60.66	52.05	76.36	0	0	48.03	12.24	100.06	35.53	0	297.3	457.18	817.39	24.79	102.49	5.62	23.78	4.33	1.52	118.18	50	0	20.57	10.59	793.36	1248.44	26.85	169.75
ENSG00000104219	ZDHHC2	111.74	10.8	42.69	9.18	58.98	1.86	89.94	23.53	80.97	0	0	2.93	3.46	24.01	47.09	0	0	4.55	37.84	24.68	83.63	0	105.97	0	6.37	700.42	27.86	0	11.81	0.67	112.44	57.04	20.08	23.24
ENSG00000104221	BRF2	10.09	1.45	0	3.89	1.34	0	16.73	0	7.47	0	0	1.55	90.08	54.28	3.1	0	0	23.88	13.78	3.4	2.14	0	2.06	0	17.43	7.68	2.51	0	0	8.61	3.59	19.58	4.64	2.49
ENSG00000104228	TRIM35	5.38	18.1	0	58.9	460.09	8.67	33.52	762.96	12.51	0	0	0.67	33.56	34.59	27.46	0	14.67	21.6	205.08	24.29	44.73	3.19	85.66	89.82	53.57	58.02	4.23	0	12.11	13.51	44.92	157.44	42.37	20.46
ENSG00000104231	ZFAND1	28.28	7.41	0	5.59	30.46	20.49	47.72	22.35	15.07	0	0	8.95	3.06	71.58	19.89	0	90.82	16.08	24.63	13.84	23.23	2.71	19.78	0	2.27	6.94	15.63	0	51.97	25.85	28.29	61.53	612.87	35.83
ENSG00000104237	RP1	103.68	0	0	0	1.22	0	0	0	0	0	0	0	0	2.28	0	0	0	0	0	0	33.6	0	0	0	0	0	0.8	0	0	0	0	0	0	0
ENSG00000104267	CA2	25.49	225.73	0	361.56	1698.42	20.07	127.28	142.68	444.67	1.27	0	250.72	11.98	1048.18	12420	190.79	45.86	753.52	119.33	184.6	180.42	4.51	265.6	326.14	106.51	500.88	22.57	0	146.12	330.39	186.93	3838.07	488.59	59.26
ENSG00000104290	FZD3	26.28	69.29	0	0.21	22.92	0	9.1	1.43	3.2	0	0	5.42	0.41	15.35	10.48	0	0	0	29.49	5.32	84.43	2.32	4.98	0	0	3.62	4.76	0	0	3.04	72.47	19.16	8.85	23.86
ENSG00000104299	INTS9	1.87	0.56	0	9.43	29.05	0	17.83	4.57	1.72	0	0	3.67	0	47.34	21.86	0	51.16	56.22	15.63	8.66	63.89	0	18.18	0	0	3.25	97.01	0	6.4	20.37	437.76	23.03	2.85	5.2
ENSG00000104312	RIPK2	0	2.66	0	1.99	58.55	32.8	2.9	3.96	9.08	0	0	7.61	13.38	8.12	4.34	0	49.44	308.34	248.14	3.72	36.07	0	7.11	0	0	1.2	6.15	0	8.61	13.69	0	15.57	19.06	8.8
ENSG00000104313	EYA1	0	0	0	0	0	0	4.94	0	0	0	0	0	0	0.57	0	0	0	0	0	0.41	1.66	0	0	0	0	0	0	0	0	0	0	0.36	1.03	6.05
ENSG00000104320	NBN	736.65	15.49	0	562.84	144.16	9.74	54.65	5.82	107.4	0	3.69	15.35	4.89	105.75	133.41	4.97	129.55	62.28	321.83	51.7	881.97	4.2	13.18	0	0	18.31	64.95	0	97	16.23	49.12	243.93	20.91	831.47
ENSG00000104321	TRPA1	62.72	36.47	0	27.24	54.26	32.78	34.81	30.48	6.92	0	0	46.09	21.02	39.18	34.45	0	0	233.28	212.21	109.26	132.15	0	46.89	1.27	145.51	131.82	13.42	0	1338.3	29.57	40.87	44.04	4.48	146
ENSG00000104324	CPQ	0	9.61	0	20.18	8.22	0	31.13	3.8	24.9	0	0	12.66	0.87	22.21	8.33	0	0	34.49	42.01	1025.62	42.37	0	17.22	0	0	7.49	4.92	0	31.43	17.08	65.56	26.59	12.26	19.03
ENSG00000104325	DECR1	272.29	153.86	0	13.19	227.48	12.29	1226.42	744.41	61.96	0	0	29.57	12.83	104.5	17.38	0	103.5	241.8	262.28	117.33	173.57	0	35.19	1.33	7.98	118.7	56.34	0	126.14	16.08	46.16	296.21	12.17	198.64
ENSG00000104327	CALB1	0	0	0	0	0	0	0	0	0	0	0	0	0	0	0	0	0	0	0	0	0	0	0	0	0	0	0	0	0	0	0	0	0	0
ENSG00000104331	BPNT2	48.97	76.12	0	32.78	89.9	29.16	35.8	88.72	53.36	498.29	0	3.14	3.27	229.18	19.99	0	531.66	623.25	250.01	15.45	163.31	0.71	252.91	2.58	0	58.56	1013.11	0	18.3	15.82	28.48	346.27	30.2	143.85
ENSG00000104332	SFRP1	0	31.11	0	0.69	6.92	0	22.19	3.04	30.1	0	0	1.23	1.84	55.43	398.05	0	0	400.24	22.18	20.44	15.21	0	66.57	0	0	4.98	25.84	0	14.49	10.9	0	3.59	34.87	21.21
ENSG00000104341	LAPTM4B	49.35	3.99	0	2.68	76.22	196.44	16.11	3.39	525.32	0	0	2.6	1.67	46.99	16.52	0	0	67.74	4.27	35.07	42.27	5.3	4.79	4.89	0	9.97	31.96	0	2.76	15.57	5.69	34.1	27.38	68.01
ENSG00000104343	UBE2W	11.94	5.47	0	0	58.74	6.71	18.44	23.24	19.55	0	0	0.96	3.98	13.04	33.65	0	0	37	13.42	5.86	64.43	0	14.61	31.95	0	9.74	2.95	0	3.53	62.36	209.37	26.64	8.06	900.54
ENSG00000104356	POP1	11.81	21.35	0	1.33	9.85	0	28.17	26.16	28.59	0	0	8.65	1.9	46.01	27.38	0	0	9.03	99.14	4.94	291.02	2.58	9.5	8.49	975.59	11.09	6.89	0	2.21	36.92	19.36	41.8	17.43	25.84
ENSG00000104361	NIPAL2	42.33	18.09	0	6.59	171.04	84.43	308.84	43.18	27.77	0	0	121.26	93.05	46.47	101.42	0	0	41.11	119.71	10.29	292.01	0.77	58.6	21.99	23.05	22.61	83.1	0	33.8	16.5	128.49	127.94	140.77	295.17
ENSG00000104365	IKBKB	128.34	25.57	336.05	173.18	94.79	83.6	4665.3	34.12	40.87	41.04	0	61.53	26.33	163.52	136.95	426.01	207.23	225.66	231.82	80.85	92.75	35.49	82.53	151.98	57.18	15.6	24.12	0	19.54	133.15	66.17	721.36	62.99	57.8
ENSG00000104368	PLAT	58.06	17.38	0	38.2	281.96	12.86	203.93	55.51	136.46	0.19	0	17.43	64.24	108.05	560.57	0	0	106.11	485.18	25.79	240.86	25.86	597.6	46.43	0	93.79	14.13	0	834.88	83.64	109.91	8642.69	74.21	80.08
ENSG00000104369	JPH1	38.83	19.55	0	20.19	53.36	28.65	131.19	1.21	8.27	0	0	30.85	44.88	149.4	33.12	0	261.62	10.59	1683.73	126.65	71.46	3.39	2601.56	12.8	0	10.61	3.48	0	10.07	72.95	53.12	103.36	21.85	112.07
ENSG00000104371	DKK4	0	0	0	0	0	0	0	0	0	0	0	0	0	0	0	0	0	0	0	0	0.82	0	0	0	0	0	0	0	0	0	0	0	0	0
ENSG00000104375	STK3	526.6	95.64	14.46	5.94	2426.46	6.26	24.71	8.41	4.75	0	0	12.29	13.69	100.57	11.55	0	0.38	30.81	50.97	36.71	98.44	0	98.39	0	0	13.41	4.24	0	35.75	34.56	27.27	29.33	16.04	24.44
ENSG00000104381	GDAP1	31.33	5.42	0	7.88	45.39	0	28.21	1.91	7.29	0	0	5.63	7.47	79.05	4.35	0	0	11.5	139.1	25.86	54.63	0	1.91	0	0	200.94	36.19	0	0.85	375.23	0	22.81	2	3.94
ENSG00000104388	RAB2A	66.14	123.59	0	262.85	728.25	7.14	100.08	126.7	36.74	343.7	0	165.01	35.39	113.35	171.94	0	2134.12	2527.89	280.66	124.76	14321.1	3.7	84.12	42.64	7.42	114.68	73.56	0	84.66	189.96	160.51	683.08	48.2	261.1
ENSG00000104408	EIF3E	685.23	180.26	0	44.16	179.31	141.5	95.5	1413.51	961.53	0	17.4	1688.51	30.14	200.32	90.69	0	53.7	167.51	720.47	157.7	1265.46	1.26	173.06	3.25	49.04	34.47	194.56	0	337.59	122.78	82.84	232.54	144	130.08
ENSG00000104412	EMC2	47.29	17.82	0	4.55	56.32	1.4	7.69	61.53	25.04	0	0	21.65	3.01	130.37	16.83	0	11.05	97.89	139.54	62.29	280.03	0.12	9.99	14.7	4.58	39.51	43.35	0	8.77	2.08	53.89	41.67	162.83	803.86
ENSG00000104413	ESRP1	267.2	132.8	0	53	816.5	56.04	270.7	50.44	256.36	0	24.91	142.96	9.55	166.74	309.62	0	141.27	863.28	2142.9	201.95	333.27	22.62	55.94	287.55	516.95	80.96	136.65	12.51	155.53	75.8	128.92	89.71	191.87	210.87
ENSG00000104415	CCN4	0	0	0	0	3.45	0	0.67	0	0	0	0	0	0	2.12	17.32	0	0	0	25.02	0	7.84	0	0	0	0	4.1	0	0	0	0	7.27	6.63	1.2	0
ENSG00000104419	NDRG1	1184.06	252.28	0	239.41	325.19	2189.55	2305.6	371.74	341.19	8967.88	0	68.91	58.86	116.25	868.18	297.6	1180.29	1114.26	1707.53	173.83	1365.41	48.77	224.98	84.24	655.89	253.55	551.85	0	123.84	147.97	409.07	305.28	201.35	756.8
ENSG00000104427	ZC2HC1A	0	5.4	0	1.2	5.35	0	10.07	4.1	10.37	0	0	11.44	2.1	5.3	5.99	0	0	114.61	90.82	4.96	20.67	0	3.8	0.54	0	7.8	6.49	0	25.92	1.84	173.22	157.67	2.07	35.22
ENSG00000104432	IL7	60.76	4.52	0	1.15	6.63	0	3.67	6.96	12.46	0	0	0	1.73	2.12	13.53	0	0	0.65	11.8	6.58	8.19	0	12.92	0	25.04	337.7	1.99	0	0	0.2	34.68	11.61	3.28	18.26
ENSG00000104435	STMN2	0	0.73	0	15.57	9.83	19.49	37.27	0	8.12	0	0	1.55	48.5	38.77	6.4	0	0	24.74	7.37	12.21	0.87	0	0.26	17.21	0	15.36	1	0	10.14	2.98	6.92	71.58	4.97	102.15
ENSG00000104442	ARMC1	14.23	21.8	0	48.5	354.11	1.24	48.38	737.94	23.32	0	0	2.01	5.59	29.94	30.33	0	64.95	3.27	259.21	8.03	62.62	0	36.71	0.99	0	62.23	3.02	0	14.7	3.24	59.54	139.95	42.37	32.79
ENSG00000104447	TRPS1	32.32	14.01	0	46.99	55.24	3.69	53.12	31.43	25.87	0	0	4.64	0.53	64.24	57.34	0	0	26.12	53.74	52.32	22.89	3.25	63.13	0	8.12	11.8	16.45	0	169.76	178.35	19.41	111.61	662.9	34.12
ENSG00000104450	SPAG1	171.53	15.3	0.33	6.25	157.85	15.58	298.97	111.84	15.24	0	0	3.01	17.32	154.4	141.6	0	42.35	121.35	64.28	491.96	1160.55	0.41	49.65	0	24.45	27.09	18.62	0	64.89	11.36	72.54	141.51	58.66	64.31
ENSG00000104472	CHRAC1	38.07	22.05	0	30.31	114.09	18.95	26.3	16.14	45.66	0	0	31.02	6.4	76.39	913.05	0	0	40.04	13.57	26.85	58.59	0	32.37	0	11.3	69.38	9.95	0	7.19	17.13	5.97	280.29	57.18	15.36
ENSG00000104490	NCALD	0	79.68	0	4.13	26.31	0	6.26	8.79	6.21	0	0	0	0	18.26	16.76	0	0	16.83	10.6	3.99	39.16	2.32	1.25	0	0	2.24	4.76	0	2.71	28.14	27.87	19.48	2.6	33.73
ENSG00000104497	SNX16	3.41	8.39	0	1.23	35.69	29.33	9.29	6.86	1.91	0	0	0.61	0.99	31.14	15.98	0	0	16.43	9.49	21.11	80.62	0	0.32	0	0	3.53	65.83	0	1.03	3.82	725.44	20.19	4.51	9.21
ENSG00000104499	GML	0	0	0	1.66	0	0	0	0	0	0	0	0	0	0	0	0	0	0	0	0	0	0	0	0	0	0	0	0	0	0	0	0	0	0
ENSG00000104517	UBR5	174.86	378.34	84.43	340.05	679.56	124.28	509.66	88.01	2352.38	131.82	0	127.31	2539.02	384.42	261.86	201.99	137.91	947.06	1081.73	372.94	1163.23	31.43	177.34	219.56	57.38	200.79	81.98	933.66	162.74	619.12	1068.83	278.63	90.95	642.15
ENSG00000104518	GSDMD	568.65	24.37	54.32	1788.57	86.72	35.41	58.26	4.68	87.27	0	0	30.29	57.97	41.7	123.5	0	0	45.11	468.67	38.45	328.87	20.18	37.97	38.59	24.65	10.38	69.82	0	234.14	100.65	9.55	185.11	19.07	367.23
ENSG00000104522	TSTA3	41.04	16.8	2.49	83.81	83.4	44.98	39.02	19.22	18.5	0	0	85.95	45.41	27.94	30.14	0	116.13	128.82	768.2	89.19	102.6	0.17	71.16	13.28	367.23	330.85	14.46	0	775.47	52.89	16.16	59.86	5.75	39.16
ENSG00000104524	PYCR3	0	1.33	0	8.41	1.09	0	5.19	0	2.71	0	0	2.27	0	6.99	1.13	0	0	0	45.41	37.52	3.98	0	3.6	0	0	0	4.51	0	0	14.07	0	1.53	3.98	4.26
ENSG00000104529	EEF1D	899.03	736.97	0	89.39	667.62	147.62	5553.55	1426.78	130.73	291.12	0	168.89	135.21	206.2	89.11	0	869.56	827.02	1884.07	557.3	544.84	151.71	379.1	322.72	64.28	403.2	244.27	14.95	721.53	258.32	161.23	768.85	71.35	618.66
ENSG00000104537	ANXA13	33.1	375.23	0	5.47	45.44	9.56	131.46	25.04	72.13	0	0	15.07	39.64	62.55	32.14	0	244.73	151.14	624.11	111	50.79	2.58	60.54	13.85	7.04	54	142.71	0	12.32	42.78	26.98	807.22	188.69	47.71
ENSG00000104549	SQLE	53.12	73.33	0	32.02	62.74	13.25	19.16	36.1	32.81	0	0	5.68	5	91.24	12.73	0	240.35	560.81	213.97	22.57	163.72	0	363.77	0	0	31.4	487.79	0	36.36	21.02	8.76	212.57	38.46	62.7
ENSG00000104611	SH2D4A	516.97	78.21	10.28	15.33	239.56	9.6	158.05	103.44	204.03	0	0.35	18.92	5.23	1087.85	793.52	0	245.71	5340.7	177.99	57.98	169.96	0.27	129.78	27.62	0.41	43.16	135.49	0	168.48	21.61	108.68	81.98	83.82	123.63
ENSG00000104613	INTS10	79.55	14.75	0.41	7.77	1042.81	333.43	54.32	29.28	1375.83	0	0	11.41	3.14	113	45.43	0	77.19	174.59	181.86	77.76	106.15	4.31	15.97	29.98	0	89.69	68.96	0	14.12	25.95	26.02	232.74	74.54	182.85
ENSG00000104626	ERI1	49.19	4.75	0	0.8	73.84	5.16	27.87	31.12	42.6	0	0	1.53	0.33	11.98	24.47	0	0	55.5	42.81	9.82	96.43	0	18.94	3.8	39.02	12.66	5.73	0	11.16	24.25	131.82	52.66	19.1	1088.15
ENSG00000104635	SLC39A14	174.33	140.28	25.06	101.06	103.67	154.18	126.28	427.28	306.1	30.23	0	47.13	11.84	338.29	311.85	3.34	205.2	199.79	790.62	32.91	2165.3	93.05	92.73	151.07	62.54	76.49	26.14	0	20.59	151.04	61.43	411.87	69.3	247.23
ENSG00000104643	MTMR9	13.91	3.62	2.59	1.23	67.12	0	92.54	11.69	9.72	0	0	3.46	36.19	31.18	19.95	0	44.07	17.35	73.07	3.34	80.55	0	3.28	0	5.59	16.83	16.77	0	9.61	3.73	52.62	63.97	49.83	73.16
ENSG00000104660	LEPROTL1	15.63	8.48	0	180.93	57.83	22.07	1425.86	27.58	12.59	0	0	16.78	5.16	57.38	52.29	409.25	0	195.17	58.72	28.16	33.27	0	29.17	11.21	17.66	10.16	9.65	0	11.84	4.33	88.23	332.25	25.97	21.7
ENSG00000104671	DCTN6	25.02	3.41	0	8.26	47.13	0	78.22	10.05	41.93	0	0	4.13	11.01	26.18	88.45	0	1.09	21.53	111.57	6.48	84.98	0	65.78	0	4.69	20.57	4.24	1389.25	7.75	9.71	11.46	1500.9	11.09	20.91
ENSG00000104679	R3HCC1	9.95	20.21	0	23.25	39.44	68.51	118.57	4.11	10.85	0	0	21.11	26.62	97	28.25	0	1.65	6.22	623.61	121.48	41.51	18.25	1513.41	28.43	0	11.61	5.88	0	4.65	63.11	14.11	79.61	14.57	63.28
ENSG00000104687	GSR	134.92	26.8	0	88.23	641.08	47.73	67.52	60.06	43.79	0	7.75	19.21	32.68	7604.56	104.07	0	51.85	32.29	815.04	85.43	326.22	6.22	202.53	37.93	155.52	52.03	53.01	0	189.06	83.52	703.83	530.63	17.78	49.44
ENSG00000104689	TNFRSF10A	952.73	98.22	0	24.19	1600.96	12.51	21.86	10.21	3.74	0	0	7.38	8.3	57.97	23.11	0	83.97	48.71	70.93	12.24	47.06	42.35	35.32	8.34	0	31.13	4.58	0	66.93	98.11	46.43	25.17	15.22	12.86
ENSG00000104691	UBXN8	0	5.16	0	4.56	16.06	0	19.82	5.36	7.29	0	0	0.66	21.18	26.07	1.93	0	0	9.27	4.87	9.13	80.27	0	1.74	0	0	31.18	25.85	0	5.94	25.02	3.41	10.22	5	3.21
ENSG00000104695	PPP2CB	44.98	47.11	0	114.61	473.45	2.9	26.87	70.92	24.12	0	0	45.71	13.96	73.77	91.32	0	405.34	1556.02	200.95	54.32	5453.27	2.56	27.56	6.41	5.15	67.69	20.39	0	78.02	116.63	61.29	488.68	19.89	91.45
ENSG00000104714	ERICH1	148.85	144.51	0	56.17	99.63	186.75	53.4	841.87	793.52	0	0.85	2001.2	29.57	95.05	67.86	0	0	89.82	447.12	139.85	585.94	42.2	215.75	30.22	78.2	29.01	187.83	0	398.63	241.35	42.81	75.28	89.51	60.41
ENSG00000104722	NEFM	0	0	0	0	1.19	0	0	0	2.06	0	0	0	0	0	3.63	0	0	0	13.92	1.25	0	0	0	0	0	0	0	0	0	0	12.34	0.28	0	0
ENSG00000104723	TUSC3	0	3.73	0	1.26	12.2	0	4.97	0	7.95	0	0	12.61	1.93	4.31	10.38	0	0	0	14.49	5.52	5.38	0	1.84	200.94	0	1.86	0.42	0	0	10.93	0	1.94	14.54	0
ENSG00000104728	ARHGEF10	89.49	168.17	89.14	2.66	47.37	38.92	29.7	43.3	38.79	0	0	9.72	31.26	18.08	744.86	0	23.96	0	10468.8	36.68	124.51	4.6	11.36	0	22.2	39.34	37.35	0	19.34	164.67	44.95	66.6	15.7	52.01
ENSG00000104731	KLHDC4	236.37	29.55	32.29	38.26	33.34	367.23	930.51	12.6	53.89	0	0	32.32	28.83	13.57	137.05	0	322.12	203.35	883.45	41.95	380.42	5.74	145.13	6.12	88.1	33.48	175.65	0	11.37	72.69	41.51	39.86	117.45	94.31
ENSG00000104738	MCM4	2789.17	45.21	0	21.02	40.04	86.15	85.43	61.06	80.09	0	0	68.61	12.05	167.33	31.14	0	105.4	1108.69	677.8	24.67	135.05	9.08	48.24	71.99	100.4	122.64	72.08	0	97.49	68.65	1288.78	1879.12	60.1	161.68
ENSG00000104756	KCTD9	212.31	31.4	0	14.92	181.24	8.78	131.54	60.98	257.86	0	0	7.06	16.86	43.21	135.86	0	432.59	173.71	168.2	36.2	69.93	3.46	372.2	13.84	8.06	1550.93	28.15	0	31.03	4.28	144.88	150.48	44.26	171.81
ENSG00000104760	FGL1	0	0	0	0	0	0	0	0	0	0	0	0	0	0	0	0	0	0	0	0	0	0	0	0	0	0	0	0	0	0	0	1.22	0	0
ENSG00000104763	ASAH1	231.38	175.24	0	1257.6	3691.03	81.99	395.08	6428.86	134.21	0	0	9.63	88.94	257.33	305.32	0	888.34	239.14	1382.18	107.88	644.79	1.6	351.19	78.88	133.29	253.12	53.57	0	235.24	53.04	420.56	1185.77	471.62	283.12
ENSG00000104765	BNIP3L	80.08	18.62	0.13	25.17	92.14	7.79	100.01	58.66	30.65	462.76	0	9.94	4.79	141.33	57.67	0	94.19	50.79	70.8	61.84	53.15	17.32	51.72	84.73	1.95	18.75	39.08	0	433.06	261.06	53.7	174.41	775.47	97.24
ENSG00000104774	MAN2B1	154.76	22.19	0	18.36	238	0	367.49	177.44	14.03	0	0	14.74	48.17	200.04	201.8	0	19.44	77.75	98.6	627.07	1108.86	7.02	94.21	2213.83	23.88	31.37	24.22	19.79	129.22	43.62	0	188.41	74.03	54.51
ENSG00000104783	KCNN4	24.46	17.3	1.23	21.65	108	70.24	35.39	8.33	3.7	0	0	201.61	10.12	21.64	838	0	0	23.02	17.58	48.67	57.3	11.88	61	0.7	0.5	16.01	11.86	0	4.92	70.97	34.14	231.7	27.75	9.31
ENSG00000104805	NUCB1	120.64	1399.65	0	100.16	646.73	9905.94	253.63	120.48	61.66	47.86	0	116.66	136.88	342.37	534.96	0	1889.16	206.76	728.61	79.18	923.87	68.28	1203.37	622.3	50.67	84.23	258.59	0	365.35	945.42	1031.31	430.85	65.79	266.14
ENSG00000104808	DHDH	0	0	0	0	0	0	0	0	0	0	0	0	0	13.7	0	0	0	0	0	0	0	0	0	0	0	0	0	0	0	0	0	0	0	0
ENSG00000104812	GYS1	7.29	9.05	0	15.58	193.09	47.09	21.16	10.34	16	0	2.17	50.2	33.45	25.33	18.57	0	0	543.92	1778.31	13.63	62.81	100.06	42.93	12.12	0.6	1.67	43.63	0	83.19	85.07	30.73	42.95	47.27	22.19
ENSG00000104814	MAP4K1	0	7.04	0	13.38	10.07	0	14.4	2.12	6.93	0	0	8.06	87.55	9.67	5.94	0	0.2	10.07	0.52	15.57	12.45	0	10.8	0	0	2.98	1.33	0	4.31	23.67	0	5.93	2.24	0
ENSG00000104823	ECH1	2018.69	86.12	0	4127.48	242.54	123.33	134.93	27.48	233.83	0	0	102.5	203.93	202.21	417.78	0	246.19	114.58	356.7	145.5	1538.47	78.21	86.11	37.21	128	18.87	246.81	0	473.85	245.46	103.28	360.75	55.94	1818.85
ENSG00000104824	HNRNPL	228.94	181.55	0	212.31	360.71	471.91	207.34	157.72	65.74	0	7.62	412.33	185.85	137.62	117.48	0	297.12	667.91	2021.67	564.15	559.75	6.42	350.47	56.22	138.58	907.25	102.44	185.02	7104.26	216.38	177.74	309.09	35.23	429.06
ENSG00000104825	NFKBIB	7.34	6.63	8.72	9.25	7.86	0	33.73	4.13	15.16	0	0	11.36	2.78	27.56	14.69	0	0	11.15	92.94	187.61	30.42	0	15.21	0	57.62	13.42	2.87	0	44	0.25	35.83	13.2	7.62	9.71
ENSG00000104833	TUBB4A	0	0	0	2.43	0	0	0	0	0	0	0	0	0	0.4	0	0	0	0	0	0	0	0	0.77	0	0	1.22	0	0	0	0	0	2.59	0	0
ENSG00000104835	SARS2	0	25.02	0	6.42	8.01	0	27.97	5.42	15.57	0	0	7.28	11.44	11.09	16.24	0	0	20.22	313.92	21.86	7.86	0.52	33.73	0	0	10.65	28.99	0	0	12.75	0	131.65	67.2	0
ENSG00000104852	SNRNP70	545.3	316.36	0	275.22	198.16	206.42	127.75	238	134.56	742.45	29.43	46.32	73.04	369.29	87.65	0	67.69	1196.32	1061.06	98.24	555.32	34.47	3190.78	620.34	72.49	189.27	5878.53	0	106.93	232.82	35.5	631.56	154.09	299.99
ENSG00000104853	CLPTM1	565.56	121.94	0	46.51	219.67	3.46	269.01	107.24	215.18	6.49	0	63.76	13.56	1323.43	878.82	204.25	186.3	6091.15	327.55	47.05	168.36	4.08	352.98	11.36	92.62	67.23	151.55	0	240.15	65.8	124.91	79.31	136.44	64.63
ENSG00000104856	RELB	0	7.12	0	5.93	249.44	0	8.05	12.31	462.78	0	0	3	2.27	25.17	15.23	0	0	125.71	26.88	34.31	20.27	0	3.73	0	0	26.16	24.39	0	7.92	30.27	5.92	74.69	21.3	46.83
ENSG00000104859	CLASRP	72.22	31.6	0	8.82	165.02	42.33	78.69	73.87	98.47	11.81	0	28.5	37.77	25.95	142.56	0	0	374.22	137.14	31.18	221.83	11.95	203.51	157.44	92.54	39.29	29.33	0	15.82	1791.13	641.02	71.46	43.71	3964.88
ENSG00000104863	LIN7B	0	1.52	0	0	3.86	0	5.3	0	5.89	0	0	0	0	11.37	4.56	0	0	7.46	0	0	72.75	0	1.45	0	0	4.83	2.38	0	0	6.71	11.1	6.56	3.32	0
ENSG00000104866	PPP1R37	8.22	5.17	0	2.34	62.24	86.71	110.38	13.31	9.72	0	0	69.29	62.03	21.27	31.4	5140.58	167.19	26.14	77.47	2.47	85.59	8	32.38	28.22	39.11	7.79	37.36	0	29.82	17.17	39.16	41.76	69.76	24.39
ENSG00000104870	FCGRT	48.13	19.49	0	279.15	76.41	56.02	2676.61	42.37	35.17	0	0	33	16	94.26	124.91	819.89	129.62	451.32	234.5	50.03	53.23	90.55	79.55	43.6	0	25.28	16.36	0	22	188.36	136.91	461.58	37.34	25
ENSG00000104872	PIH1D1	13.21	3.28	0	11.61	62.7	0	72.63	5.78	38.12	0	0	6.79	17.74	24.2	94.67	0	0	1.21	187.67	10.27	84.98	0	117.07	2.92	4.51	25.5	9.75	0	286.91	24.58	66.2	1676.01	9.95	62.02
ENSG00000104879	CKM	0	0	0	0	0	0	0	0	0	0	0	0	0	0	0	0	0	0	0	0	0	0	0	0	0	0	0	0	0	0	0	0	0	0
ENSG00000104880	ARHGEF18	133.19	32.72	0	227.42	1048.03	36.04	55.89	73.22	40.83	0	0	26.02	36.92	6628.98	110.04	0	183.37	98.87	924.68	52.4	215.16	20.75	247.23	88.92	214.23	64.84	48.38	0	174.37	127.6	421.05	925.03	22.13	20.84
ENSG00000104881	PPP1R13L	38.11	124.07	0	10.61	1876.13	23.03	19.49	8.21	5.21	255.64	0	9.43	7.47	36.32	12.06	0	8.22	47.38	88.76	22.64	39.11	11.21	85.78	7.14	0.52	18.59	4.8	0	26.62	100.34	18.18	18.23	6.99	6.07
ENSG00000104883	PEX11G	0	2.58	0	0	5.59	0	26.68	0	0	0	0	3.65	13.7	3.36	0	0	0	6.36	34.64	9.89	6.69	6.82	0	0	0	38.11	7.75	0	16.13	600.36	2.27	4.51	2.6	0
ENSG00000104884	ERCC2	13.97	18.36	0	88.45	58.02	0	13.95	11.68	5.02	0	0	20.07	20.13	7.81	9.05	0	0	186.1	33.25	15.28	1350.81	10.52	20.44	0	0	6.15	11.61	0	21.58	42.6	3.27	45.74	5.36	7.62
ENSG00000104885	DOT1L	171.04	73.78	0	68.51	100.5	16.45	44.92	523.14	687.54	51.42	0	1050.63	37.25	103.6	68.87	0	1110.4	103.24	570.47	57.68	290.52	0.5	361.36	54.7	77.2	26.88	80.76	0	378.7	385.15	22.13	114.89	89.51	35.4
ENSG00000104886	PLEKHJ1	18.59	52.62	2001.2	28.43	77.23	25.22	10.5	31.33	23.49	0	0	50.28	10.8	237.1	38.45	0	219.71	302.86	259.85	144.5	301.06	4.84	40.14	12.97	15.52	64.41	54	0	95.13	54.33	72.4	43.93	394.95	346.36
ENSG00000104888	SLC17A7	0	0	0	0	5.34	0	2.65	0	1.22	0	0	0	0	0	3.46	0	0	0	26.76	0.65	0	0	0	0	0	0	0.85	0	0	0	0	0.07	0	0
ENSG00000104889	RNASEH2A	0	21.18	0	0	11.89	0	5.47	7.58	15.21	0	0	1.39	11.11	7.35	107.4	0	0	18.25	2839.2	7.68	15.45	5.41	6.48	36.92	11.1	4.51	8.71	0	0.5	65.56	6.69	22.86	2.53	44.05
ENSG00000104892	KLC3	0	0	0	0	0	0	0	0	0	0	0	0	0	0	0	0	0	0	0	0	0	0	0	0	0	0	11.21	0	0	0	0	0	0	0
ENSG00000104894	CD37	775.47	14.22	0	9.01	10.43	0	3.87	5.74	7.88	0	0	0	0.96	13.58	9.98	0	0	317.66	8.41	2.66	2.41	0.43	11.61	3.79	12.93	41.25	0.97	0	0	8.33	0	351.53	15.28	11.03
ENSG00000104897	SF3A2	150.85	19.34	0	0.96	79.52	11.84	127.87	34.47	123.33	0	0	14.81	18.16	14.4	75.78	0	0	127.93	159	25.09	43.37	121.26	622.93	0	42.86	1163.2	34.97	0	20.22	12.23	95.1	48.78	33.2	62.25
ENSG00000104899	AMH	60.55	0	0	0	0	0	0	0	0	0	0	0.99	20.79	0	1.03	0	0	0	0	0	0	0	0	0	0	0	0	0	0	1.99	0	0	0	0
ENSG00000104903	LYL1	0	4.52	0	17.32	95.64	0	5.52	212.63	1.71	0	0	0.87	2.8	3.36	8.2	0	0	0	71.66	1.34	0.66	0	4.89	0	0	9.25	0.36	0	0	2.9	0	19.01	6.69	2.6
ENSG00000104904	OAZ1	88.4	48.25	0	104.05	192.55	98.36	157.28	138.98	59.78	0	0	57.32	14.77	247.18	97.44	0	1268.14	88.52	288.36	78.7	88.32	0.54	232.74	170.58	66.24	38.53	105.31	0	706.75	625.51	76.83	359.01	2026.22	76.77
ENSG00000104907	TRMT1	73.19	7.46	0	7.19	77.7	34.8	147	16.82	9.92	0	4.32	4.8	25.44	76.82	80.27	0	88	118.06	58.34	273.69	560.89	4.34	70.02	1413.35	23.88	11.88	17.62	0	34.68	50.59	37.7	62.66	72.63	35.92
ENSG00000104915	STX10	10.51	15.57	0	16.78	168.09	4.46	21.75	6.08	14.4	0	0	139.58	5.78	36.92	812.99	0	129.5	62.26	28.54	14.54	28.65	7.38	21.99	46.09	0	16.01	7.84	0	4.66	36.71	13.59	164.44	44.57	8.95
ENSG00000104921	FCER2	0	114.33	0	2.68	25.89	0	1.14	0	0.2	0	0	1.03	0	2.07	19.55	0	0	4.02	20.87	2.13	1.22	0	6.23	0	0	1.03	0	0	0	22.06	0	14.61	0.87	21.8
ENSG00000104936	DMPK	4.28	35.24	0	6.56	49.8	97.77	31.9	8.39	10.33	0	0	20.19	24.53	104.64	54.66	0	0	20.76	54.71	35.18	100.4	0	60.07	13.37	28.79	7.49	232.12	0	16.73	94.21	0	42.08	15.68	7.41
ENSG00000104938	CLEC4M	0	0	0	0	13.7	0	0	0	0	0	0	0	0	0	0	0	0	0	2.58	0	0	37.52	0	0	0	0.33	0	0	0	2.07	0	0.75	0	0
ENSG00000104941	RSPH6A	0	0	0	0	0	0	0	0	6.93	0	0	0	0	0	0	0	0	0	0	0	0	0	0	57.18	0	0	0	0	1.99	0	0	0.36	0	0
ENSG00000104946	TBC1D17	87.88	3.51	0	287.67	19.33	0	22.42	2.54	29.65	153.57	0	4.15	19.55	14.32	21.35	0	0	24.35	219.04	14.25	168.17	7.57	6.29	8.44	37.19	2.57	24.9	0	127.1	1.95	8.33	37.43	4.66	242.51
ENSG00000104951	IL4I1	0	1.64	60.17	13.27	13.56	0	2.68	3.31	1.86	0	0	7.47	0	0	2.24	0	0	47.09	111.05	0	14.94	0.17	14.81	0	0	5.17	1.65	0	300.18	9.95	23.52	9.01	0.8	0
ENSG00000104953	TLE6	0	0	0	0	1.57	0	0	0	0	0	0	0	0	1.23	0	0	0	0	8.91	75.05	0.85	0	0	0	30.21	0	3.28	0	0	0	0	0	0.99	0
ENSG00000104957	CCDC130	130.06	72.47	0	12.67	56.77	0.71	297.94	142.16	10.53	0	0	9.95	6.18	28.43	4.88	0	90.85	87.29	122.84	27.24	41.95	20.58	7.27	3.31	7.19	31.82	9.94	1076.3	69.8	8.22	3.79	81.73	6.7	29.77
ENSG00000104960	PTOV1	45.41	850.51	0	14.5	29.43	0	51.46	19.87	14.75	0	0	13.31	17.53	21.8	32.14	0	22.64	13.92	363.75	55.5	21.04	4.48	28.11	17.42	5.41	26.62	104.8	0	9.55	62.94	0	471.17	105.97	23.75
ENSG00000104964	TLE5	114.95	182.97	0	178.39	129.68	30.48	71.33	87.49	112.69	24.91	0	19.59	26.7	214.91	55.05	1.62	13.69	1221.96	552.94	48.08	305.22	9.75	1645.63	734.07	48.12	87.84	3939.86	0	140.67	98.09	10.76	403.88	61.95	234.42
ENSG00000104967	NOVA2	0	0	0	0.34	7.35	0	0	0	4.46	0	0	0.82	1.27	13.86	20.68	0	0	0	5.97	3.33	0.4	0	6.71	0	0	2.07	2.1	0	11.44	0	0	1.46	4.28	0
ENSG00000104969	SGTA	139.61	14.06	0	9.46	821.08	348.94	36.14	25.46	1650.99	0	0	11.01	2.34	128.66	25.29	0	56.44	104.06	178.1	64.04	48.97	4.31	21.03	207.41	0	94.67	31.96	0	17.91	84.75	4.02	123.95	50.96	122.64
ENSG00000104970	KIR3DX1	0	0	0	0	0	0	1.64	0	0	0	0	0	0	0	0	0	0	23.55	0.36	0	1.3	0	0	0	0	0	0	0	0	0	0	0	0	0
ENSG00000104972	LILRB1	0	26.68	0	10.6	19.7	0	16.24	44.85	16.82	0	0	3.03	0	47.63	36.51	0	0	3.12	125.87	3.53	138.58	0	13.63	0	587.85	6.82	3.33	0	1.4	30.77	18.84	54.51	21.16	36.32
ENSG00000104973	MED25	24.19	5.34	0	3.57	101.22	41.07	117.07	7.14	12.32	0	0	72.75	46.53	26.23	34.37	0	0	29.7	86.48	1.2	120.83	5.42	34.02	0	40.51	10.3	36.59	0	21.54	8.78	94.22	59.33	37.37	68.96
ENSG00000104974	LILRA1	0	0.42	0	0	0.62	0	0	0	0	0	0	2.24	0	0	0	0	0	0	8.61	0	1.86	0	0	0	0	0	1.03	0	0	0	0	5.57	0	0
ENSG00000104976	SNAPC2	0	0	0	0	0	0	6.29	0	0.76	0	0	0	0	6.3	0	0	0	19.12	0	0	10.83	0	21.18	0	0	0.82	0.57	0	0	8.47	0	162.6	5.97	1.9
ENSG00000104979	C19orf53	40.55	37.11	0	78.93	76.23	303.96	200.98	9.19	23.08	0	5.25	67.12	69.98	161.66	73.05	0	147.26	41.96	564.71	421.31	78.07	45.83	3477.09	10.8	0	23.62	9.09	0	9.81	191.39	104.99	195.55	38.43	239.38
ENSG00000104980	TIMM44	57.94	6.92	0	34.99	220.76	14.29	22.91	12.75	7.2	0	0	9.71	17.4	1475.89	40.38	0	72.27	13.17	237.74	25.29	80.33	2.9	118.03	6.03	19.82	15.68	18.22	0	36.1	42.76	34.88	222.01	12.34	26.87
ENSG00000104983	CCDC61	0	64.62	0	2.12	225.14	0	9.27	6.81	0	0	0	0	9.13	20.95	4.77	0	0	38.77	0	13.46	13.26	7.47	34.48	0	10.16	5.19	1.12	0	0	11.15	0	3.99	16.87	0
ENSG00000104998	IL27RA	35.24	6.19	0	4.56	58.66	0	28.97	0.96	5.96	0	0	4.64	23.67	28.59	5.32	0	0	5.14	68.2	9.13	61.32	3.57	4.69	0	0	76.22	36.19	0	5.09	725.44	5.12	13.78	3	3.01
ENSG00000105011	ASF1B	0	1.22	0	0	23.55	0	1.72	0	0.22	0	0	4.46	1.3	6.08	0.82	0	0	294.66	17.14	2.97	387.73	0	8.55	9.81	0	2.8	1.55	0	0	3.49	12.06	6.1	0.19	15.9
ENSG00000105048	TNNT1	0	0	0	0	0	0	0.57	0	0	0	0	0	0	0.24	0	0	0	0	0	0	3.49	0	0	0	0	0	0	0	0	0	0	0.52	0	0
ENSG00000105053	VRK3	10.33	25.46	0	19.9	58.69	23.02	5.55	21.26	16.52	0	0	17.46	14.32	93.77	23.91	0	0	135.83	159.75	80.97	169.03	4.11	17.4	37.62	5.25	48.17	35.75	0	24.35	14.75	38.67	28.39	266.76	191.27
ENSG00000105058	FAM32A	45.9	46.06	0	13.56	263.78	13.2	77.86	17.57	91.78	183.95	0	72.32	9.19	36	101.19	0	0	445.71	1004.55	36.36	58.5	10.7	19.64	336.05	398.05	31.18	38.19	0	38.67	44.91	49.65	26.14	53.7	41.81
ENSG00000105063	PPP6R1	136.88	184.37	0	25.15	116.44	85.62	34.95	107.17	164.29	0	0	19.61	65.4	48.45	1122.49	0	93.76	308.51	22688.6	77.34	100.51	21.62	25.27	59.86	62.2	118.85	56.85	0	66.31	468.1	24.29	206.09	24.62	154.79
ENSG00000105072	C19orf44	45.71	8.77	0	3.7	5.09	0	95.64	2.68	4.24	0	0	1.43	0.4	2.27	10.07	0	0	0	115.23	3.52	26.68	0	12.59	0	0	3.31	23.67	0	0	2.58	6.49	6.14	11.37	16.73
ENSG00000105085	MED26	475.29	3.7	0	0.6	5.55	29.65	12.91	9.02	9.54	0	0	7.62	2.49	20.21	9.58	0	130.26	125.82	177.44	4.96	19.29	0	8.93	3.25	0	33.45	2.27	0	14.81	5.09	107.4	168.01	3.51	8.91
ENSG00000105088	OLFM2	0	0	0	0	0	0	6.73	0	6.23	0	0	0	0	0.89	0	0	0	0	0	3.7	0.14	0	0	0	0	0	0	0	0	0	0	0	0	0
ENSG00000105122	RASAL3	0	5.56	0	14.7	21.66	0	19.01	18.95	14.94	0	0	4.52	48.5	160.25	9.09	0	0	13.65	66.06	4	3.74	0	29.17	61.47	0	36.32	3.01	0	1.72	43.41	9.85	85.05	21.87	33.63
ENSG00000105127	AKAP8	55.2	46.89	18.65	128.19	852.97	8.26	100.57	988.09	33.55	0	0	6.48	61.53	56.01	81.55	0	287.03	96.96	646.49	41.12	112.32	4.66	198.85	46.73	58.55	92.5	14.03	0	51.89	26.57	118.54	251	179.5	94.16
ENSG00000105131	EPHX3	9.74	0	0	0	0	0	0	0	0	0	0	0	0	0	0	0	0	0	0	0	0	0	0	0	0	0	0	0	0	0	0	0.85	0	0
ENSG00000105135	ILVBL	42.69	13.77	0	11.98	129.71	22.54	230.46	95.03	7.62	0	0	5.47	32.48	95.07	140.48	0	0	92.14	82.22	273.69	620.34	0.41	29.71	825.5	0	10.69	11.41	37.64	29.65	37.17	59.42	77.19	48.19	26.63
ENSG00000105136	ZNF419	0	11.68	0	0	87.47	26.76	26.3	4.69	10.28	0	0	25.85	4.13	22.92	888.03	0	7.37	19.62	3.74	30.77	24.52	0	9.13	14.67	0	10.67	2.49	0	4.66	8.57	25.85	154.47	21.86	6.53
ENSG00000105137	SYDE1	0	3.46	0	2.07	8.06	0	3.7	2.14	0.6	0	0	0	2.05	2.9	4.19	0	0	0	0.66	1.33	3.06	0	23.67	0	0	0.17	0.43	0	7.58	0	0	6.17	0.87	9.46
ENSG00000105146	AURKC	0	0	0	0.82	2.07	0	0	0	0.38	0	0	1.84	0	0	2.52	0	0	0	0	0	0	0	0.32	0	0	0	0	0	0	0	0	0	0	0
ENSG00000105171	POP4	13.58	9.18	0	19.89	296.48	77.37	14.15	3.79	24.65	0	0	35.75	42.37	39.94	19.27	0	0	550.85	679.79	13.63	72.57	0	22.18	0	20.02	3.61	62.65	0	21.72	31.12	84.5	47.48	45.74	22
ENSG00000105173	CCNE1	0	4.87	0	21.18	11.69	0	5.76	0	13.86	0	0	1.27	162.6	15.07	3.8	0	0	4.48	30.71	3.69	16.6	0	1.26	0	0	0.66	1.46	0	1.33	27.41	0	8.1	2.76	7.78
ENSG00000105176	URI1	1057.16	39.24	45.83	1275.77	239.12	74.14	97.69	12.37	171.73	102.21	0.82	41.08	42.6	147.95	306.47	4.97	91.78	80.25	639.98	116.34	1645.6	37	45.47	6.37	25.95	25.57	145.06	0	314.41	54.22	91.48	388.32	31.5	2393.95
ENSG00000105185	PDCD5	35.88	30.74	0	27.94	52	23.63	35	10.6	7.85	0	0	80.97	24.39	10.76	18.43	0	5.69	83.35	190.91	107.03	108.44	7.29	34.55	3.81	301.41	108.56	16.73	0	1013.11	45.21	28.99	49.85	5.01	137.05
ENSG00000105186	ANKRD27	48.34	33.48	0	91.66	37.97	0.69	118.92	15.97	86.06	0	0	21.75	9.55	89.26	34.19	0	0	79.1	235.1	2388.93	122.55	8.08	41.84	7.15	8.39	28.65	46.72	0	50.28	41.95	142.56	78.42	41.42	27.15
ENSG00000105193	RPS16	429.74	416.98	0	59.88	337.31	53.82	3228.89	661.7	74.35	0	0	111.46	92.2	122.52	28.95	0	165.96	492.2	500.9	214.4	262.5	197.45	129.3	134.52	11.58	102.79	127.6	0	329.65	119.36	44.79	428.53	28.14	250.6
ENSG00000105197	TIMM50	0	462.78	0	5.47	12.41	3.61	33.56	1.81	18.85	0	0	4.27	9.91	12.05	28.83	0	0	26.52	109.62	24.39	16.33	3.1	27.68	0	1.08	6.85	50.17	0	4.69	16.04	0	266.76	108.56	2.27
ENSG00000105202	FBL	112.88	129.9	31.65	48.79	48.97	15.57	42.98	56.29	37.78	0	0	8.47	11.37	100.32	19.99	0	190.15	334.48	187.67	31.42	195.39	0.28	658.25	118.9	1.03	36.5	1588.45	0	40.16	55.45	11.83	161.11	34.59	59.42
ENSG00000105204	DYRK1B	0	13.46	0	1.55	5.62	2.46	39.51	16.73	8.92	0	0	6.58	1.27	135.11	118.9	0	0	988.09	30.14	4.51	13.61	1.54	35.8	0	9.84	3.32	16.76	0	16.77	5.55	15.9	3.86	6.12	0
ENSG00000105205	CLC	0	0	0	0	0	0	0	0	0	0	0	0	0	0	0	0	0	0	0	0	0	0	0	0	0	0	0	0	0	0	0	0	0	0
ENSG00000105219	CCNP	0	0	0	0	0	0	0	0	0	0	0	0	0	0	0	0	0	0	0	0	0	0	0	0	0	0	0	0	0	0	0	0	0	0
ENSG00000105220	GPI	174.83	195.93	0	57.32	93.95	124.2	210.13	208.04	308.62	161.93	0	77.4	15.3	368.6	302.72	0	4.22	133.13	529.41	36.59	3558.02	196.44	105.33	22.92	3327	66.82	58.22	134.13	22.26	302.63	103.24	308.6	124.08	437.18
ENSG00000105221	AKT2	18.26	23.25	36.32	7.93	137.48	135.39	304.38	28.25	14.23	0	0	263.3	196.44	58.86	70.44	0	71.08	79.84	211.2	8.76	170.62	5.94	102.05	41.91	0	18.84	65.56	0	19.55	21.16	152.96	106.72	100.9	220.33
ENSG00000105223	PLD3	83.92	13.28	0	209.37	52.46	0	2514.01	16.78	13.07	0	0	36.92	12.91	53.69	46.06	0	140.17	117.41	57.95	35.45	30.47	12.85	57.01	139.52	114.37	6.53	11.37	0	13.85	118.54	63.89	249.74	17.21	9.03
ENSG00000105227	PRX	7.81	0.67	0	0	5.33	0	20.95	0	12.2	0	0	0.8	0	7.62	0	0	0	0	32.86	2.46	8.66	10.65	57.98	0	7.46	5.35	0.28	0	0	0	19.95	462.78	3.13	0
ENSG00000105229	PIAS4	22.76	16.57	0	45.89	26.18	0	107.64	5.93	6.55	0	0	45.47	3.04	99.23	36.69	0	180.58	39.55	1067.06	126.65	36.55	26.74	1138.18	0	24	13.81	4.61	0	23.23	48.36	0.41	83.81	13.82	54.89
ENSG00000105245	NUMBL	41.51	3.68	0	22.82	70.24	0	15.27	4.94	2.83	0	0	4.96	7.21	137.58	13.36	0	0	4.35	106.84	8	32.38	0	38.41	0	25.16	3.44	9.28	86.77	26.31	31.16	0	51.3	4.84	19.46
ENSG00000105246	EBI3	0	0	0	0	75.05	0	0	0	0	0	0	0	0	0	0	0	0	0	0	0	0	0	0	0	0	0	0	0	0	0	0	0.17	1.23	0
ENSG00000105248	YJU2	29.65	8	0	11.62	65.65	0	40.41	4.02	8.95	0	0	9.94	67.27	61.39	4.84	0	208	0	26.52	22.06	65.78	4.22	4.69	30.44	9.75	93.54	46.53	0	2.97	12.51	0	15.92	4.6	5.08
ENSG00000105251	SHD	0	0	0	9.97	5.05	0	0	0	0.56	0	0	0	0	1.04	1.65	0	0	0	0	1.27	25.02	0	0	0	0.13	0	0	292.61	4.98	13.27	0	3.81	0.96	0
ENSG00000105254	TBCB	12.99	44.88	0	25.97	26.56	0	16.1	69.29	173.18	0	0	750.45	7.96	17.58	9.01	0	151.6	47.75	149.18	20.75	111.04	5.28	115.88	0	1.66	3.99	21.41	0	64.78	110.16	11.13	31.35	18.59	3.13
ENSG00000105255	FSD1	0	0	0	0	0	0	0	0	0	0	0	0	0	0	0	0	0	0	8.95	2.49	0	0	0.17	21.62	0	0	5.32	0	0	2.95	0	0.28	0	0
ENSG00000105258	POLR2I	138.52	33.61	0	3.27	69.38	48.01	48.71	6.65	39.16	0	0	32.8	5.32	10.85	42.81	0	0	40.31	180.62	9.42	25.69	2.47	15.96	245.98	279.15	7.02	17.4	0	8.53	27.09	13.01	7.89	29.65	0
ENSG00000105270	CLIP3	30.49	16.19	0	1.93	16.54	0	7.37	14.61	20.54	0	0	2.78	3.7	5.65	69.29	0	0	9.76	1600.96	10.24	19.49	0	3.68	0	0	4.1	4.56	0	2.76	10.67	0	25.18	1.6	22.64
ENSG00000105278	ZFR2	0	0	0	0	0	0	0	0	0	0	0	0	0	0	2.24	0	0	0	0	0	0	0	0	0	0	0	0	0	0	0	0	0	0	0
ENSG00000105281	SLC1A5	2751.65	50.61	0	24.82	24.13	145.44	68.91	51.64	77.19	0	9.29	89.96	22	75.88	32.07	572.68	148.82	432.27	903.17	24.07	101.63	22.05	51.36	44.92	66.93	209.61	62.66	0	96.67	59.61	346.45	1070.09	34.49	113.31
ENSG00000105287	PRKD2	93.58	24.87	0	29.46	126.9	19.7	167.03	17.57	79.73	0	0	11.02	28.11	19.99	93.1	0	548.55	96.11	85.75	52.24	42.38	308.34	426.48	15.28	68.32	737.94	30.99	0	36.84	16.91	77.2	91.11	37.29	41.08
ENSG00000105289	TJP3	315.35	30.72	0	217.08	133.21	77.94	371.93	350.09	133.12	1.22	0	16.25	734.47	2292.68	97.07	0	6016.11	313.34	891.09	46.24	53.21	25.73	147.38	104.1	98.77	313.57	66.31	0	100.99	180.91	47.38	752.56	70.93	614.14
ENSG00000105290	APLP1	0	0.41	0	0	0	0	0	0	0	0	0	0	0	0	0	0	0	0	0	0	0	0	0	0	0	7.57	0	0	0	0	0	6.08	0	0
ENSG00000105298	CACTIN	13.54	4.2	0	45.31	42.59	94.26	80.92	34.92	21.6	0	0	35.12	13.04	116.25	58.66	0	469.24	7.62	93.36	66.59	30.71	20.03	152.88	0	116.56	13.19	32.91	0	391.49	594.49	37.59	95.91	1513.41	11.66
ENSG00000105321	CCDC9	189.07	20.47	0	15.97	133.99	61.98	328.87	94.19	14.03	0	0	12.62	94.72	149.08	323.33	0	10.76	135.33	71.06	582.03	1005.47	7.64	147.68	800.48	7.11	33.27	26.63	0	124.19	120.54	33.2	107.9	69.14	58.78
ENSG00000105323	HNRNPUL1	248.39	205.4	16.97	224.62	1027.57	412.52	400.01	89.05	237.76	79.67	190.55	964.11	80.54	499.48	10981.6	402.05	678.89	222.01	184.57	313.26	520.6	104.5	382.21	377.12	78.62	393.38	107.49	208.08	95.95	652.83	197.87	2021.81	449.06	135.21
ENSG00000105325	FZR1	40.68	256.37	0	4.34	69.6	0	57.15	15.21	8.61	0	0	19.87	7.79	53.12	64.95	292.14	365.18	34.62	262.75	11.98	122.37	17.57	186.86	0	13.18	9.99	22.92	0	34.1	52.48	110.38	63.31	11.8	54.3
ENSG00000105327	BBC3	2.87	8.39	0	8.61	9.13	82.41	15.57	16.01	3.83	0	0	11.01	0.99	23.67	15.98	0	0	0	7.15	2.17	58.57	0	2.27	1.22	0	0.71	3.46	0	5.16	22.92	0	12.23	2.85	13.61
ENSG00000105329	TGFB1	0	11.58	0	21.54	181.88	25.23	10.88	12.92	11.68	0	28.69	26.62	37.91	41.56	15.97	0	0	433.06	1188.99	15.49	71.72	50.03	41.23	16.63	0	3.34	18.46	0	20.49	43.57	38.41	58.03	39.64	10.52
ENSG00000105339	DENND3	18.31	90.93	0	99.23	197.41	16.32	85.97	15.82	627.07	581.57	0	31.83	1125.68	87.29	57.5	0	47.8	256.76	286.76	73.36	206.25	0	38.43	77	11.86	62.62	16.9	0	67.61	230.46	163.98	78.24	20.84	100.32
ENSG00000105341	DMAC2	46.53	11.36	0	975.59	49.19	0.48	16.82	4.28	27.41	0	0	13.28	23.05	32.91	75.47	0	149.43	22.89	55.68	15.58	128.31	15.98	6.53	23.43	15.13	5.25	22.73	0	0	18.18	0	64.17	6.07	232.12
ENSG00000105352	CEACAM4	0	0	0	0	2.51	0	0	0	0	0	0	0	0	0	0	0	0	0	0	0	0.32	0	5.76	0	0	0	0	0	0	0	0	0	0	0
ENSG00000105355	PLIN3	74.64	37.45	0	82.41	35.07	0	57.94	10.16	42.76	0	0	24.03	4.17	49.77	17.94	0	0	30.98	342.04	687.91	64.83	13.31	40.44	5.62	27.41	45.17	23.77	0	125.01	80.88	44.22	67.52	15.24	11.98
ENSG00000105357	MYH14	3820.49	2804.05	93.83	517.09	3103.23	389.61	15735.6	7568.16	697.63	1156.82	2076.25	545.64	454.1	1085.03	251.49	2376.32	1877.99	3528.17	7532.55	1806.7	1732.73	1277.73	953.86	1194.81	382.46	2025.79	984.71	2146.38	3780.86	719.92	601.86	3344.8	231.92	1758.01
ENSG00000105364	MRPL4	56.87	287.67	0	5.94	9.81	0	53.14	1.29	14.75	0	0	13.06	19.06	9.56	16.24	0	273.49	39.11	403.61	30.27	12.82	2.41	38.49	0	25.44	22.82	20.07	0	4.86	26.33	0	277.16	100.81	0
ENSG00000105366	SIGLEC8	0	20.25	0	2.29	0.38	0	1.6	0	1.33	0	0	0.36	0.52	0	1.56	0	0	73.59	0	0.87	4.94	0.28	0	0	0	0.85	37.52	0	1.66	5.41	0	10.07	1.29	0
ENSG00000105369	CD79A	0	21.86	0	0.52	41.08	0	13.53	6.85	10.03	0	0	5.35	0.28	48.5	87.88	0	0	0	6.54	0.24	2.4	0	18.46	11.61	0	5.81	0	0	29.73	8.61	0	5.99	7.95	9.61
ENSG00000105370	LIM2	0	0	0	0	0	0	0	0	0	0	0	1.6	0	0	0	0	0	0	0	0	0	0	0	0	0	0	0	0	0	0	0	0	0	0
ENSG00000105371	ICAM4	0	0	0	0	0	0	0	0	0	0	0	0	0	0	0	0	0	0	0	0	0	0	0	0	0	0	0.69	0	0	0	0	0.83	0	0
ENSG00000105372	RPS19	318.76	378.14	18.74	177.6	132.94	582.47	338.07	392.4	351.51	0	2.41	169.94	42.54	340.45	632.82	272.04	455.85	160.39	1008.22	70.49	5754.49	1375.09	327.75	180.78	3176.91	93.83	86.73	0	27.81	759.1	147.9	536.46	196.71	583.84
ENSG00000105373	NOP53	85.26	82.51	0	35.95	507.7	384.1	1055.84	89.94	61.27	0	0	1472.4	824.54	137.34	304.27	0	115.16	252.12	411.59	35.23	801.62	45.94	335.65	270.16	124.31	121.83	403.29	0	241.88	116.04	286.95	319.18	640.3	328.81
ENSG00000105374	NKG7	0	0.28	0	56.86	8.88	0	112.57	0	1.19	0	0	3.92	0	0	0.41	0	0	0	0	0.66	2.26	0	5.3	0	0	0.6	0	0	0	2.17	41.83	15.61	0	2.08
ENSG00000105376	ICAM5	0	0	0	0	0	0	0	0	0	0	0	0	0	0	0	0	0	0	18.16	0	0.54	0	0	0	0	0	0	0	0	0	0	37.52	0	0
ENSG00000105379	ETFB	52.03	46.72	0	56.9	159.75	269.08	206.87	18.26	37.21	227.02	0	31.39	76.06	403.6	65.59	0	198.68	123.75	4039.58	568.65	119.37	74.69	2401.44	18.2	42.3	40.64	9.56	0	50.59	171.72	48.14	389.69	32.4	179.16
ENSG00000105383	CD33	31.13	2.46	0	15.21	56.86	0	4.17	3.7	3.67	0	0	0	0	200.12	3.98	0	0	9.02	55.94	7.49	10.25	0	10.48	0	0	2.87	2.65	0	3.06	5.63	0	37.84	1.09	14.47
ENSG00000105388	CEACAM5	83819.5	15226.8	48.74	2775.78	379653	1532.27	3827.64	1930.64	597.77	352.98	30.71	1947.89	1456.63	11975.1	2472.24	3346.05	5070.38	7453.48	6261.79	3241.51	8444.4	1174.71	6367.59	788.01	1073.5	3306.74	921.19	1612.41	8313.34	6124.31	2184.79	4852.01	1682.01	914.83
ENSG00000105393	BABAM1	103.49	20.65	0	12.03	150.85	16.83	195.17	10.33	18.89	72.39	0	23.2	37.37	114.37	18.02	0	0	6.81	100.13	61.61	389.11	13.64	25.17	114.36	19.07	280.62	284.32	0	44.98	850.51	35.83	57.74	19.82	13.5
ENSG00000105397	TYK2	8.78	41.6	0	84.71	182.48	7.38	31.52	30.7	9.94	341.53	0	62.44	10.07	14.41	41.14	0	2830.48	728.9	146.63	40.74	2864.22	1.99	48.24	28.83	0	53.7	14.97	0	63.91	156.44	15.83	178.39	9.18	11.93
ENSG00000105401	CDC37	1007.82	641.95	411.41	269.16	322.33	364.05	249.62	1822.31	2318.52	0	19.95	8642.69	217.8	336	289.48	0	2031.17	482.92	2751.14	544.89	1882.13	47.98	1861.71	125.86	273.02	129.08	649.77	0	1361.57	2627.1	86.95	311.27	493.4	124.72
ENSG00000105402	NAPA	23.13	32.25	2401.44	13.08	51.09	11.21	14.37	46.43	18.58	0	16.6	46.09	15.57	175.35	16.26	0	0.27	235.56	182.95	90.94	229.58	4.11	29.97	20.32	0	34.64	60.85	8.92	31.49	23.61	74.04	27.26	308.34	51.7
ENSG00000105404	RABAC1	8.2	32.37	357.57	28.13	51.84	0	24.85	1.73	19.58	0	0	9.25	2.78	18.95	37.19	0	0	123.98	233.02	11.36	32.46	0	13.56	0	0	3.1	15.28	0	29.29	56.08	11.21	3.48	27.41	6.97
ENSG00000105409	ATP1A3	0	0	0	0	0.17	0	0	0	0	0	0	0	0	0.99	0	0	0	0	0	0	0	3.4	0	0	0	0	0	0	0	3.81	0	1.66	0	0
ENSG00000105419	MEIS3	0	3.9	0	5.76	1.55	0	2.58	1.86	0	0	0	0.95	1.8	0.33	7.27	0	0	0	0	4.77	18.3	0	4.97	0	0	1.33	22.42	0	0	5.51	0	4.47	7.58	17.49
ENSG00000105426	PTPRS	2201.32	29.57	0	8.21	19.25	0	41.81	39.75	44.4	0	0	73.95	9.37	44.07	32.47	0	6.96	327.62	488.59	15.36	45.48	13.41	31.49	76.86	30.42	71.36	21.75	0	49.36	60.04	488.49	1026.15	18.79	38.19
ENSG00000105427	CNFN	0	2.76	0	0	1.33	0	6.12	0	0	0	0	1.55	0	0	0	0	0	0	0	0	0	0	0	0	0	0	0	0	0	0	0	1.81	0.41	0
ENSG00000105429	MEGF8	178.28	11.61	0	41.08	24.23	57.37	136.91	56.86	28.57	0	0	12.43	194.01	361.87	48.53	0	337.7	56.3	155.17	46.84	16.98	41.95	50.85	23.77	18.67	51.68	20.6	0	24.29	85.15	19.3	209.86	36.46	156.96
ENSG00000105438	KDELR1	51.73	60.06	0	197.48	1111.44	25.4	115.43	2238.84	40.94	0	0	5.88	31.33	79.76	81.14	0	0	69.08	469.62	29.07	161.03	9.45	119.31	34.14	158.21	105.96	14.27	0	71.78	27.24	127.74	256.32	140.48	49.68
ENSG00000105443	CYTH2	114.3	29.83	5.41	105.73	145.83	116.8	197.54	148.75	68.07	233.29	0	56	16.37	259.42	71.26	2.49	2298.29	81.03	443.9	80.86	62.75	115.29	225.9	92.54	23.38	39.4	86.38	127.56	665.18	718.56	54.73	263.11	1988.69	98.1
ENSG00000105447	GRWD1	193.64	10.14	0	5.19	132.16	64.63	342.57	28.59	10.16	0	0	9.16	28.15	127.02	130.45	0	56.41	81.45	43.23	287.55	710.81	7.43	81.9	950.57	12.8	13.31	9.41	0	48.67	83.89	71.31	85.49	82.41	34.16
ENSG00000105464	GRIN2D	7.58	0.43	0	0	35.75	128.22	1.95	5.21	4.52	0	0	0	0	5.94	125.08	0	0	7.61	11.1	0	12.39	0	4.15	0	2.26	12.2	1.15	0	1.33	0	11.93	36.13	0	0
ENSG00000105472	CLEC11A	0	27.72	0	0	4.24	0	1.14	0.24	0	0	0	1.29	0	4.98	7.68	0	0	0	23.19	0.4	5.51	0	14.95	0	0	2.24	3.89	0	0	17.49	0	2.92	1.22	0
ENSG00000105479	CCDC114	0	0	0	0	0	0	0	0	0	0	0	3.06	0	0	5.05	0	0	0	0	6.5	4.56	0	0	0	0	0	34.64	0	0	0	0	1.99	0	3.2
ENSG00000105483	CARD8	94.43	12.24	0	37.78	808.47	122.78	34.47	26.01	82.59	0	0	57.81	88.08	164.61	47.21	0	38.28	1669.88	3742.72	43.16	241.46	0	62.27	22.1	3.8	10.03	51.46	0	55.33	80.09	191.36	191.91	121.22	62.16
ENSG00000105486	LIG1	42.32	44.38	0	73.59	146.11	10.07	119.7	15.4	502.35	276.57	5.16	36.92	1125.68	73.07	39.68	0	0	71.6	228.43	77.05	228.66	18.16	94.2	133.41	7.46	47.05	18.1	0	90.48	455.93	179.12	55.27	30.14	54.05
ENSG00000105492	SIGLEC6	0	3.3	0	175.11	11.37	0	2	1.47	3.92	0	0	1.24	6.98	5.78	2.29	0	0	4.79	3.67	3.65	32.39	0	0.85	0	5.62	0.56	0	0	13.38	3.25	0	14.81	0.99	86.61
ENSG00000105497	ZNF175	7.23	5.33	0	6.98	27.13	0	10.52	15.24	5.06	0	0	38.62	17.66	9.19	10.85	0	0	74.15	254.04	50.17	42.53	0	6.58	5.93	41.57	54.28	7.23	0	863.02	8.81	4.04	27.83	2.81	50.35
ENSG00000105499	PLA2G4C	0	7.29	0	7.57	15.72	0.69	12.11	0	13.53	0	0	2.92	0.17	8.64	2.26	0	0	36.14	42.44	225.14	9.95	0	1	0	0	2.58	4.51	0	16.76	5.02	44.98	17.21	4.31	0
ENSG00000105501	SIGLEC5	0	0	0	0	16.87	0	0	0	0	0	0	0	0	0	0	0	0	0	0	0	0.25	0	0	0	0	0	0	0	0	0	0	0	0	0
ENSG00000105514	RAB3D	92.09	1075.65	6.26	5.94	26.63	4.68	81.67	14.45	36.47	0	33.52	15.83	25.92	39.02	41.75	0	0	29.83	475.87	55.5	35.31	5.86	103.35	2.68	48.71	66.17	112.61	0	26.21	29.21	3.81	564.71	206.78	16.52
ENSG00000105516	DBP	0	8.38	0	0	19.7	0	3.73	9.18	2.65	0	0	1.33	0	3.89	5.36	8.12	0	0	26.62	2.95	24.68	0	79.68	113.73	6.2	7.21	50.03	0	10.69	8.01	0	30.77	1.81	0
ENSG00000105518	TMEM205	219.25	20.18	0	5.34	23.35	12.39	17.86	29.66	18.95	0	0	19.33	6.78	187.08	56.86	0	240.19	2413.95	29.57	8.55	12.81	0.53	39.16	11.36	28.69	18.67	32.82	0	49.55	23.33	0	11.05	3.67	11.27
ENSG00000105519	CAPS	14.61	0.87	0	0	86.61	33.6	4.75	6.37	87.55	0	0	2	0	11.75	7.74	0	0	0	57.52	13.72	9.75	0	0	0	0	2.49	21.02	0	2.24	21.19	0	22.73	3.8	0
ENSG00000105520	PLPPR2	0	0.48	0	0.53	3.92	0	3.69	0	0	0	0	0.77	4.64	0	4.89	0	0	31.96	0	0.69	7.35	0	4.87	0	0	2.92	0.17	0	0.42	83.15	0	2.89	1.7	0
ENSG00000105523	FAM83E	21.1	57.94	0	31.48	22.76	0	33.14	51.07	53.82	0	5.17	20.32	3.24	49.25	124.74	6.69	115.59	33.33	346.36	11.3	706.75	196.44	35.11	0	3001.8	17.63	12.59	0	5.55	98.45	26.33	86.06	33.61	49.58
ENSG00000105538	RASIP1	5.08	0	0	0	5.95	0	20.07	0	1.22	0	0	0	0	1.24	0	0	0	0	0	0.6	0.56	0	0	17.84	0	0.5	0	0	0	0.13	0	3.31	13.7	0
ENSG00000105549	THEG	0	0	0	0	0	0	0	0	0	0	0	0	0	0	0	0	0	0	0	0	0.13	0	0	0	0	0	0	0	0	0	0	2.23	0	0
ENSG00000105552	BCAT2	22.62	1.2	0	2.32	38.52	26.14	41.2	10.05	22.11	0	0	0.8	4.89	15.91	44.85	0	0	25.32	40.22	7.03	28.15	0.76	50.17	35.07	0	6.99	1.7	10.39	59.45	6.2	25.89	637.88	6.54	8.32
ENSG00000105556	MIER2	17.98	8.61	0	39.16	53.69	73.5	95.87	2.06	5.34	0	0	19.49	15.97	51.29	38.64	0	0	22.74	1635.23	126.65	31.39	0	400.24	25.87	5.7	9.61	4.01	0	0	31.97	16.18	108.25	11.81	56.42
ENSG00000105559	PLEKHA4	0	7.15	0	19.78	39.02	72.4	5.03	7.82	3.67	0	113.73	0.62	11.03	437.76	2.27	0	0	1.8	23.49	18.58	26.23	2.07	26.54	4.02	25.92	5.74	9.28	0	4.28	19.22	37.37	28.59	6.53	7.41
ENSG00000105568	PPP2R1A	1960.89	465.26	0	46.26	5215.63	7.68	117.86	7.81	13.3	0	0	52.05	50.63	192.75	72.34	1230.47	4.21	202.45	159.56	138.27	201.51	87.2	433.08	22.01	27.91	69.19	22.67	0	123.22	539.63	33.44	85.75	62.94	45.35
ENSG00000105576	TNPO2	75.52	22.2	0	52.29	169.71	7.03	174.58	13.01	34.13	0	0	24.53	148.24	190.05	27.82	0	0	23.34	304.19	47.92	423.67	17.53	41.49	119.29	9.89	273.69	224.87	150.97	68.32	3702.22	58.29	71.29	21.02	10.36
ENSG00000105583	WDR83OS	7.45	0	0	11.21	21.02	9.67	8.44	9.95	1.12	0	0	51.29	4.87	1.22	8.23	0	2047.5	302.42	35.73	7.21	925.56	0	8.55	15.41	0	6.15	9.03	0	17.84	22.35	0	25.92	4.78	29.49
ENSG00000105607	GCDH	64.41	33.47	0	27.6	14.93	0	13.56	17.32	204.2	70.84	0	662.9	16.78	27.33	10.41	0	378.15	41.04	143.85	19.5	162.72	0	77	0	13.92	9.85	53.23	0	74.74	79.05	11.49	15.33	21.62	9.83
ENSG00000105609	LILRB5	0	3.82	0	13.36	36.59	0	1.54	41.4	18.33	0	0	2.1	0	64.04	13.58	0	0	81.37	151.14	93.43	68.12	0.6	7.23	17.3	0.67	23.82	6.85	0	16.23	10.59	0	27.69	194.01	317.92
ENSG00000105612	DNASE2	2.87	4.56	0	7.79	54.13	0	7.95	3.06	24.47	0	0	14.3	0.36	5.68	15.57	0	0	59.33	133.79	15.91	17.7	0	5.09	138.58	0	4.96	22.07	0	17.34	7.84	5.41	5.28	17.9	13.16
ENSG00000105613	MAST1	0	0	0	1.81	0	0	0	0	0	0	0	0	2.88	0	0	0	0	0	0	0	0	0	0	0	0	0	0	0	0	0	0	0.66	0	0
ENSG00000105617	LENG1	134.91	8.44	0	6.99	13.84	249.44	211.95	4.54	16.97	0	0	4.28	7.81	1.94	40.84	0	0	14.11	46.79	9.04	57.94	8.99	20.87	16.1	17.74	16.24	48.58	0	9.31	8.96	18.59	7.15	15.16	39.55
ENSG00000105618	PRPF31	4502.7	46.63	0	23.42	38.71	191.31	152.8	70.08	78.43	0	9.29	163.91	43.61	140.16	53.5	0	342.71	510.75	1062.11	30.6	133.33	8.65	64.99	3.25	292.83	201.8	78.9	2.95	141.09	82.78	1787.67	1395.77	58.86	224.07
ENSG00000105619	TFPT	50.28	5.53	129.6	6.69	21.21	0	48.34	12.26	43.6	0	0	6.03	8.65	8.82	49.8	0	0	29.87	60.23	22.62	21.75	65.83	152.5	0.41	13.58	125.08	15.64	0	5.2	8.29	132.58	28.65	11.48	61
ENSG00000105639	JAK3	36.16	5.32	0	58.38	30.71	0	34.23	84.73	4.87	0	0	5.37	27.72	261.06	12.18	0	0	13.93	94.57	11.81	7.89	7.27	54.2	9.02	29.88	34.92	10.55	0	17.02	58.98	5.99	226.99	27.51	31.14
ENSG00000105640	RPL18A	340.39	317.15	0	1770.35	5285.82	134.45	759.19	6829.1	179.13	73.19	7.81	36.77	238.3	467.69	549.57	405.86	2631.49	556.39	3265.24	116.1	807.47	21.03	959.36	124.62	778.58	500.36	89.61	0	286.26	222.65	480.64	1610.19	856.27	280.85
ENSG00000105641	SLC5A5	0	0	0	0	0	0	0	0	0	0	0	0	0	0	0	0	0	0	0	0	0	0	3.04	0	0	0	0	0	0	0	0	0	0	0
ENSG00000105642	KCNN1	0	0	0	0	0	0	0	0	0	0	0	0	0	0	0	0	0	0	0	0	0	0	0	0	0	0	0	0	0	0	0	2.49	0	0
ENSG00000105643	ARRDC2	21.53	26.81	0	27.06	199.28	52.4	29.87	9.37	36.61	113.01	103.93	116.31	8.26	52.62	1663.5	0	0	40.24	77.75	40.84	55.49	0	37.76	0	24.37	66.33	9.56	0	14.37	79.54	73.91	377.45	69.8	8.34
ENSG00000105647	PIK3R2	116.97	623.61	0	29.33	184.6	1838.6	104.07	19.49	32.83	14.37	40.84	39.23	52.87	139.85	199.74	0	914.08	77.66	273.69	23.95	498.65	32.81	479.6	73.16	27.33	19.12	113.29	0	0	329.34	496.14	167.86	29.68	135.33
ENSG00000105649	RAB3A	0	0	0	2.46	0	0	1.26	0	0.57	0	0	3.67	0	0	0	0	0	0	0	4.33	11.41	25.64	2.6	7.81	0	0	24.25	0	2.89	0	0	0.85	1.9	4
ENSG00000105650	PDE4C	0	1.33	0	8.29	74.74	0	0.48	0.86	3.89	0	0	0	15.61	7.47	0	0	0	232.12	514.37	0.62	0.42	0	9.95	6.42	0	0.33	6.71	0	16.8	1.66	15.36	1.76	9.15	18.17
ENSG00000105655	ISYNA1	2.79	10.28	0	18.95	6.49	0	4.52	0	0	0	0	0.42	0	0	1.66	0	0	0	2.84	1.64	6.64	23.05	0.25	0	0	0	0.4	0	3.31	32.39	0	2.54	0.69	19.03
ENSG00000105656	ELL	292.08	3.51	0	587.85	40.94	8.55	23.82	1	39.16	0	0	16.6	8.38	21.6	97.58	0	48.38	16.77	221.48	25.19	163.19	19.34	8.47	12.23	0	7.7	27.6	0	66.9	22.4	5.55	53.48	8.05	0
ENSG00000105662	CRTC1	35.88	19.26	0.41	23.05	31.4	8.39	31.94	6.63	8.52	0	0	114.61	26.07	19.59	22.91	0	0	135.86	352.16	82.5	69.48	6.42	68.7	23.87	668.64	87.88	11.77	0	1175.71	91.27	11.88	41.84	3.88	73.28
ENSG00000105664	COMP	0	0	0	0	0	0	0	0	0	0	0	0	0	0	0	0	0	0	0	0	1.42	0	0	0	0	0	3.69	0	0	0	0	0	0	0
ENSG00000105669	COPE	190.91	115.95	0	12.67	97.9	9.75	859.19	266.23	28.71	0	0	25.02	19.01	43.64	12.77	0	164.93	318.02	495.5	94.28	74.86	51.84	52.98	101.72	0.13	72.2	37.12	1012.77	63.91	28.78	11.2	160	11.84	50.88
ENSG00000105671	DDX49	43.71	600.36	0	7.13	29.63	4.61	79.43	13.16	20.49	215.38	0	15.07	32.78	13.58	25.18	0	436.24	67.94	308.94	36.16	26.12	0	27.24	1.67	0	32.71	43.48	0	8.51	41.14	6.22	422.67	118.9	8.67
ENSG00000105672	ETV2	0	0	0	0	0.77	0	0	7.95	0	0	0	0	1.21	6.49	0	0	0	0	0	0	3.29	0	0	0	0	0	175.11	0	1.9	0	0	0	0	0
ENSG00000105676	ARMC6	94.67	20.18	0	2.07	23.78	0	22.73	13.69	13.38	29.87	0	5.76	0.85	266.76	103.39	0	0	0	33.27	3.8	9.01	0	25.73	9.55	0	2.9	17.46	0	25.92	23.53	4.97	7.32	26.92	20.88
ENSG00000105677	TMEM147	15.26	1.56	0	3.67	86.61	118.9	11.57	1.7	212.63	0	0	5.81	0.13	22.38	0	0	0	36.32	31.65	20.58	18.55	9.61	8.78	0	0	11.21	27.75	0	3.79	9.51	5.81	29.77	19.01	28.99
ENSG00000105695	MAG	0	0	0	0	0	0	0	0	0	0	0	0	0	0	0	0	0	0	0	0	0.43	0	0	0	0	0	0	0	0	0	0	0	0	0
ENSG00000105696	TMEM59L	0	0	0	0	0	0	0	0	0	0	0	0	0	0	6.08	0	0	0	0	0	13.86	0	0	0	0	0	0	0	0	0	0	0	0	0
ENSG00000105697	HAMP	0	0	0	0	0	0	0	0	0	0	0	0	0	1.45	0	0	0	0	0	0	0	0	0	0	0	0	0	0	0	0	0	0	0	0
ENSG00000105698	USF2	255.45	51.28	0	850.38	179.88	138.77	7492	67.1	75.33	0	1.67	158.31	39.23	167.21	221.61	0	270.79	497.83	294.75	158.38	131.88	68.53	178.31	240.42	374.22	36.52	50.99	230.05	45.22	364.27	235.02	951.04	95.78	49.64
ENSG00000105699	LSR	72.07	11.5	0	50.07	146.31	48.97	307.98	32.15	112.07	0	0	16.77	68.53	106.06	317.66	0	36.76	48.23	573.83	18.2	219.21	70.74	575.3	40.59	33.5	59.65	26.84	0	806.44	77.45	24.19	4415.15	50.61	41.82
ENSG00000105700	KXD1	57.38	25.18	0	15.3	74.91	213.02	177.44	13.67	16.54	0	0	47.09	42.59	191.77	62.34	0	65.4	39.13	1822.31	255.89	77.24	0	1751.05	21.89	0	17.42	4.81	0	37.17	94.26	40.25	194.85	24.11	134.94
ENSG00000105701	FKBP8	57.94	16.97	0	101.16	395.8	32.14	49.12	65.4	22.74	0	144.75	30.36	49.23	3039.32	75.92	0	131.53	12.03	747.35	60.4	185.65	69.3	136.18	59.78	164.67	40.17	52.35	0	123.59	147.82	130.8	280.03	23.95	61.32
ENSG00000105705	SUGP1	599.35	162.84	0	58.14	1951.17	51.46	58.93	12.81	5.21	0	0	28.69	19.09	111.04	33.91	0	135.99	86.48	47.91	56.9	94.46	66.02	44.57	11.97	9.47	21.19	6.36	0	67.69	182.85	27.92	28.81	23.86	17.66
ENSG00000105707	HPN	0	3.1	0	0	0.7	0	10.67	0	0	0	0	1.66	24.91	0	0.73	0	0	0	0	7.61	65.78	0	1.74	0	0	0	77.54	0	0	0	0	0	1.2	0
ENSG00000105708	ZNF14	4.39	11.62	0	1.25	36.16	0	4.31	8.65	3.01	0	0	5.57	1.62	7.64	8.23	0	0	23.26	9.91	16.55	888.03	0.85	4.04	0	0	6.71	1.03	0	19.92	28.63	22.36	54.89	1.72	29.16
ENSG00000105711	SCN1B	0	5.32	0	0	3.12	0	2.68	0	41.36	0	0	50.03	2.27	0	6.61	0	0	12.65	0	5.81	64.95	5.02	72.43	7.65	0	0.93	9.18	0	0	33.64	0	4.13	1.3	0
ENSG00000105717	PBX4	0	5.09	0	2.27	5.23	0	0.8	0	2.06	0	0	13.27	2.51	8.39	2.68	0	0	7.95	45.74	9.97	46.25	0	0.17	0	0	2.71	1.52	0	5.84	3.47	9.05	3.11	10.39	0
ENSG00000105722	ERF	20.08	9.54	0	4.52	12.2	13.96	12.59	4.92	26.31	0	0	1.68	0.85	4.65	21.19	0	318.26	0	192.88	6.82	8.33	1.65	1.27	145.51	0	2.48	3.82	0	12.8	20.67	0	2.01	13.98	0
ENSG00000105723	GSK3A	51.7	53.57	0	2.3	26.7	0	11.95	17.86	28.9	0	7.79	3.99	13.16	12.29	336.05	0	0	30.55	3727.24	18.2	18.3	5.2	4.61	21.82	0	5.74	14.52	0	10.05	41.17	12.82	48.71	5.99	0
ENSG00000105726	ATP13A1	305.49	54.55	0	19.74	40.54	0	504.03	14.66	25.89	12.51	9.95	23.05	11.41	13.17	93.98	0	228.27	67.64	608.98	27.38	238.62	6.31	87.47	9.58	34.87	17.57	168.17	0	7.74	27.91	14.7	33.27	41.14	120.94
ENSG00000105732	ZNF574	1563.44	5.4	0	5.41	5.41	0	19.62	32.79	11.62	0	0	0	3.25	13.25	3.73	0	0	377.45	144.64	1.33	13.44	20.32	10.27	0	0	6.69	9.09	0	5.35	6.78	374.16	124.07	5.16	20.37
ENSG00000105737	GRIK5	0	0	0	0	6.96	0	0	0	3.74	0	0	0	0	0	3.25	0	0	0	0	0	0.71	0	62.03	0	0	0	0	0	0	1.14	0	2.32	0	0
ENSG00000105738	SIPA1L3	703.03	62.16	0	211.02	180.44	151.55	600.87	471.62	210.39	0	0	35.74	1004.7	2993.15	156.75	0	15409.2	460.05	830.97	86.08	87.97	126.98	250.11	432.77	271.82	324.75	109.02	145.61	135.99	375.41	64.14	847.39	140.2	962.94
ENSG00000105750	ZNF85	0	4.94	0	31.18	136.99	0.62	6.79	50.03	7.39	0	0	0	0	5.94	2.05	0	0	0.25	92.25	2.49	5.3	0	1.22	0	0	13.46	0	0	0	0.56	43.84	61.61	15.61	22.08
ENSG00000105755	ETHE1	25.9	27.63	0	81.67	103.76	23.36	58.51	81.01	44.21	0	0	18.55	8.52	211.7	54.02	1527.25	764.41	62.16	50.3	49.3	25.12	0.54	225.9	225.22	83.44	30.9	27.56	0	464.24	542.8	13.22	168.47	1363.32	52.03
ENSG00000105767	CADM4	0	0	0	0	2.45	0	21.18	0.84	0	0	0	0	0	0	2.23	0	0	0	0	0	43.94	0	8.06	0	14.5	0	1.6	0	0	8	0	3.32	3.49	0
ENSG00000105771	SMG9	41.17	32.43	0	22.19	134.63	132.68	44.16	7.46	27.97	0	0	105.97	7.02	55.17	1525.92	0	0	43.44	50.34	43.63	63.49	0	88.81	0	10.55	32.78	12.62	263.08	4.92	89.94	9.94	222.98	52.98	10.28
ENSG00000105778	AVL9	52.69	724.08	297.25	33.25	327.61	1776.07	151.55	46.1	57.65	14.97	0	15.23	45.9	244.02	303.79	46.47	243.2	108.64	402.58	33.4	556.77	5.63	353.78	169.03	4.84	44.79	76.97	0.11	210.55	138.43	506.18	262.67	28.64	216.37
ENSG00000105784	RUNDC3B	0	10.63	0	0	7.47	0	4.77	18.3	4.02	0	0	0.61	0.33	36.13	24.39	0	0	9.51	0	2.17	12.17	0	1.62	0	7.82	0.85	6.93	0	8.67	0.85	0	11.66	0.48	0
ENSG00000105792	CFAP69	8.95	1.33	0	0	18.69	0	0.97	0.69	3.89	0	0	0.76	3.34	12.01	2.43	0	0	97.01	82.71	2.07	22.49	0	0	0	0	0.8	3.92	0	0	0	19.55	10.8	0	0
ENSG00000105793	GTPBP10	1	11.37	0	3.34	31.49	4.34	35.38	2.68	114.33	0	0	11.03	25.02	34.97	10.22	0	2.67	49.23	44.39	11.88	71.38	0	7.79	4.57	0	19.88	3.86	0	13.59	16.19	44.57	24.79	6.37	38.92
ENSG00000105808	RASA4	305	3.92	53.47	475.29	54.59	1.66	8.01	1.6	22.94	0	0	0	15.36	30.9	67.09	0	0	10.65	122.98	4.97	82.22	0	6.05	12.4	41.51	3.8	24.9	0	103.69	75.33	6.42	64.99	12.01	0
ENSG00000105810	CDK6	194.87	73.77	0	35.62	123.84	105.97	103.67	54.67	31.27	0	0	127.06	58.02	37.61	65.11	0	0	163.46	638.14	286.54	361.7	0	114.77	3.25	152.44	498.86	35.73	0	1788.57	45.78	104.55	115.71	15.11	392.7
ENSG00000105819	PMPCB	212.92	40.44	53.57	52.14	50.91	23.6	130.16	15.74	91.47	0	0	22.4	11.11	151.38	34.33	0	987.38	65.47	323.37	2526.52	189.37	8.08	34.23	0.07	1.68	23.75	63.93	0	61.46	28.13	214.23	106.54	47.71	53.5
ENSG00000105821	DNAJC2	225.9	71.36	17.86	10.41	157.14	21.05	949.27	211.95	32.01	1.27	0	17.34	11.88	58.46	13.44	0	27.36	199.17	434.5	105.45	131.63	14.49	20.47	8.28	2	64.85	41.43	0	169.03	14.63	47.37	182.05	13.18	201.89
ENSG00000105825	TFPI2	0	50.03	0	0	0	0	6.15	0.77	0	0	0	0	0	0	1.66	0	0	3.31	0	3.36	3.75	0	16.43	0	0	3.8	16.72	0	0	2.47	0	17.32	36.19	0
ENSG00000105829	BET1	0	2.1	0	0	18.55	0	3.99	25.09	4.97	0	0	1.33	1.38	18.16	2.23	0	0	4.46	36.69	4.34	27.97	0	55.43	10.34	0	4.67	125.08	0	5.7	1	3.54	52.58	5.42	36.47
ENSG00000105835	NAMPT	741.2	107.64	3.27	8.96	390.05	8.93	235.99	186.35	266.47	1.3	0	36.61	9.89	2165.3	372.2	23.54	15.7	3289.47	200.17	34.46	221.81	0	71.6	31.23	15.57	81.34	134.09	28.38	129.6	8.42	164.68	134.01	76.48	175.99
ENSG00000105849	TWISTNB	14.29	7.98	0	6.78	426.13	103.39	11.36	13.16	888.03	0	0	3	1	60.41	14.97	0	74.7	97.77	39.44	41.93	33.09	12.26	5.99	0	8.95	27.41	31.96	0	11.54	4.32	9.04	101.22	42.59	117.07
ENSG00000105851	PIK3CG	17.91	13.07	0	1.6	106.29	0.26	45.9	9.96	23.74	0	0	1.34	12.26	11.98	50.78	0	0	26.07	27.45	5.51	39.35	2.68	25.44	84.43	0	10.07	2.26	0	16.67	103.93	186.1	42.34	15.7	1663.5
ENSG00000105852	PON3	5.53	13.72	0	4.31	1.6	0	2.65	19.93	17.66	0	0	0.86	0.33	3.25	14.45	0	0	14.23	15.63	0.85	117.79	0	0.83	0	737.94	0.85	1.66	0	0	0	0	13.52	0.41	0
ENSG00000105854	PON2	39.79	18.43	0	10.61	235.45	9.89	197.34	41.23	35.06	0	0	135.11	43.94	47.09	84.02	0	60.56	87.45	178.97	7.82	219.84	0.52	48.36	11.2	4.19	27.63	59.46	0	51.69	7.19	99.73	144.51	156.96	137.91
ENSG00000105855	ITGB8	48.13	4.52	419.2	36.19	45.85	25.46	925.56	15.64	16.4	0	0	2.24	0.52	112.7	16.6	0	0	80.05	92.19	12.59	62.55	0	8.95	0	0	10.04	10.34	0	1.56	8.12	206.12	366.81	14.29	29.51
ENSG00000105856	HBP1	82.08	8.36	68.25	33.3	188.93	61.42	253.51	49.99	150.95	0	0	14.51	69.75	109.37	335.1	0	0	110.07	325.61	17.31	352.9	15.97	192.88	40.26	3.3	51.01	28.82	0	315.34	30.15	152.35	6854.11	28.43	92.2
ENSG00000105865	DUS4L	0	0	0	0	2.65	0	19.34	0.73	2.58	0	0	0	0	33.45	0	0	0	0	297.94	10.34	5.78	0	250.15	0	0	2.6	0.33	0	0	3.69	15.35	18.86	0	6.1
ENSG00000105866	SP4	0	3.8	0	25.1	134.91	0	5.73	13.99	1.13	0	7.75	5.16	0.85	875.53	18.2	0	0	7.35	146.56	7.74	43.44	0	17.46	0	26.68	3.44	3.64	0	16.52	3.65	39.86	65.59	1.93	2.07
ENSG00000105875	WDR91	131.65	25.85	0	0	750.45	26.16	11.17	4.6	1	0	0	5.74	3.73	26.54	2.26	0	0	3.64	30.61	33.65	26.85	12.46	10.09	0	0	16.43	1.56	0	32.71	73.59	6.82	11.63	10.28	8.33
ENSG00000105877	DNAH11	0	0.26	0	5.81	0.7	0	0	0	0.66	0	0	0	0	3.36	2.42	0	0	0	28.15	0	0	0	0	0	0	0	0	0	0	237.64	0	0.48	0.4	0
ENSG00000105879	CBLL1	14.77	65.47	0	63.53	348.99	5.08	36.69	59.24	11.17	0	0	88.08	14.61	46.87	82.68	0	765.65	1191.57	102.23	60.68	6278.77	4.83	46.1	12.41	4.35	48.67	27.88	0	63.49	53.78	60.54	277.5	20.85	83.83
ENSG00000105880	DLX5	0	0	0	0	0	0	0	0	0	0	0	0	0	0	0	0	0	0	0	0	4.19	0	0	0	0	0.13	0	0	0	0	0	0	0	0
ENSG00000105887	MTPN	33.87	45.41	0	13.08	112.4	15.82	17.45	76.64	48.27	0	0	25.14	5.78	255.39	29.65	0	7.85	227.6	246.26	154.47	406.17	0	23.08	35.46	0	57.91	50.96	0	22.08	14.06	139.45	84.19	349.91	922.76
ENSG00000105889	STEAP1B	0	1.24	0	0	0	0	0	0	0	0	0	0	0	0	0	0	0	0	0	0	0	0	0	0	0	1.03	0	0	0	0	0	0.33	0	0
ENSG00000105894	PTN	1.33	21.18	0	3.51	11.37	0	4.47	8.12	19.78	0	0	3.47	6.99	6.07	135.11	0	157.99	19.95	1325.8	14.79	5.7	0	3.94	31.89	0.77	4.1	0	0	18.59	49.55	16.64	33.47	5.72	11.01
ENSG00000105926	MPP6	34.56	1.62	0	2.47	9.32	0	54.28	6.82	6.37	0	0	1.19	1.2	1.34	24.61	0	0	0	134.79	2.01	46.5	0	13.25	0	0	3.98	3.74	0	4.11	2.24	0	6.7	15.16	66.17
ENSG00000105928	GSDME	0	2.56	0	5.81	0.94	0	4.39	0	0	0	0	1.52	0.96	6.63	0	0	0	0	0	0.24	2.58	7.78	0.89	0	0	11.15	3.57	0	0	1.84	0	28.43	0	0
ENSG00000105929	ATP6V0A4	0	0	0	0	0	0	0	0	0	0	0	0	0	0.33	0	0	0	0	0	0	0	0	0	0	0	0	0	0	0	0	0	0	0	0
ENSG00000105939	ZC3HAV1	570.16	31.81	0	79.57	115.46	108.25	549.15	304.38	124.35	0	0	21.9	446.92	1760.22	86.33	0	9868.42	237.99	484.99	71.87	85.63	21.82	122.86	27.87	9.54	252.11	72.34	0	44.37	104.04	81.84	747.05	97.77	801
ENSG00000105948	TTC26	9.37	2.47	0	0	62.03	0	8.91	0	3.13	0	0	0.2	4.48	4.39	2.87	0	67.74	20.1	45.74	2.68	15.9	0	1.22	0	0	10.09	1.81	0	0	0.22	8.12	31.95	17.84	0
ENSG00000105953	OGDH	131.64	54.45	8.02	168.94	226.36	36.88	167.24	275.86	73.35	269.88	0	53.35	9.71	262.48	204.17	0	734.98	111.74	327.97	93.84	79.95	38.43	434.3	415.87	78.57	64.05	64.58	0	1274.93	1628.4	42.96	412.48	2776.67	104.35
ENSG00000105963	ADAP1	99.87	15.88	0	8.78	82.6	28.17	43.6	44.57	9.8	0	0	3.8	5.41	139.95	140.48	0	0	64.99	89.7	97.01	630.68	6.2	67.47	1450.87	0	17.35	10.21	0	50.91	37.43	40.98	104.99	65.65	22.1
ENSG00000105967	TFEC	1.55	4.76	0	10.83	63.13	0	4.55	0.35	7.82	0	0	2.58	1.03	10.61	625.38	2.27	0.95	16.22	4.95	15.66	9.29	0	8.71	5.59	0	12.96	2.1	0	0	0	0.33	173.16	10.09	0.48
ENSG00000105968	H2AZ2	59.76	734.47	0	16.11	397.63	925.56	139.32	62.26	71.47	0	0	17.55	28.28	289.25	277.95	0	0	151.68	402.25	33.8	648.55	1.66	402.37	126.98	5.08	40.48	101.19	0	138.02	117.13	678.99	367.54	49.64	362.4
ENSG00000105971	CAV2	0.2	6.15	0	0	21.58	0	5.02	6.1	6.89	0	0	0.61	0	77.23	9.25	0	0	0	7.7	7.58	40.31	0	13.96	0	0	3.96	13.86	0	0	3.82	662.9	26.44	3.8	7.01
ENSG00000105974	CAV1	1.99	5.86	0	5.97	68.51	105.12	5.68	4.48	20.76	0	0	19.78	11.15	19.81	14.23	0	0	45.04	496.27	11.57	45.83	25.02	27.58	0	0.6	2.34	8.95	0	10.25	41.5	44.7	27.63	21.35	13.01
ENSG00000105976	MET	183.9	185.65	60.85	129.33	298.71	63.88	397.36	45.06	1472.4	0	0	128.16	2476.49	198.18	131.17	0	167.86	669.04	603.46	186.47	1060.31	67.74	94.45	182.21	44.18	104.04	75.45	0	97.44	434.76	815.71	118.64	56.5	486.04
ENSG00000105982	RNF32	0	1.03	0	0	1.42	0	1.4	0.27	1.12	0	0	0	1.4	0	4.57	0	0	5.19	11.62	0	27.41	24.39	0	0	0	0	0	0	4.46	2.27	6.25	6.99	0	0
ENSG00000105983	LMBR1	30.46	39.75	23.65	32.82	69.58	0.76	41.51	50.03	14.24	0	32.15	53.57	51.3	23.1	30.83	0	32.83	143.97	317.93	130.45	127.28	2.78	55.12	28.25	221.73	240.38	31.18	0	1363.32	31.85	27.09	72.47	6.15	193.55
ENSG00000105989	WNT2	0	0	0	0	0	0	2.59	0	0	0	0	1.3	0	0	0	0	0	0	0	0	0.28	0	0	0	0	0	0	0	0	0	0	0.38	0	0
ENSG00000105991	HOXA1	0	0	0	0.87	11.93	0	38.11	2.58	2.07	0	0	1.71	0.48	2.4	0.07	0	0	0	22.82	2.79	2.51	0	0.19	0	0	4.89	1.66	0	0	0	0	5.62	0.45	0
ENSG00000105993	DNAJB6	220.67	2651.59	0	55.13	171.76	14.04	186.84	60.66	117.62	0	0	31.65	85.39	102.52	150.76	115.51	479.68	172.35	2576.15	266.58	134.96	16.02	156.97	19.99	84.98	168.09	356.78	0	55.2	113.94	78.54	3021.02	625.51	158.61
ENSG00000105996	HOXA2	0.83	4.89	0	15.25	5.74	0	3.19	12.24	10.27	0	0	0.48	1.72	16	2.23	0	0	20.07	20.78	3.65	12.75	0	69.29	0	0	3.39	100.06	0	3.09	4.2	2.61	25.17	1.81	22.54
ENSG00000105997	HOXA3	41.11	35.32	0	3.79	19.89	5.92	17.86	25.86	68.01	0	0	2.88	1.41	301.41	170.59	0	0	2201.32	40.66	13.54	26.83	0	12.87	15.23	31.97	15.77	26.54	0	37.36	6.69	31.15	13.71	26.31	5.63
ENSG00000106003	LFNG	15.58	8.85	0	4.8	211.33	41.36	8.67	13.16	225.14	121.69	0	4.4	0.87	15.1	14.45	0	0	83.81	17.58	16.77	18.94	4.64	4.92	39.77	0	19.93	13.46	0	11.37	32.86	0.11	53.58	9.13	68.01
ENSG00000106004	HOXA5	0	4.75	0	1.94	33	0	6.15	16.18	23.74	0	0	0	3.31	6.25	28.14	0	0	109.32	24.55	4.31	57.51	0.11	11.91	80.62	0	3.9	3.65	0	5.51	31.18	305	19.41	10.18	1888.63
ENSG00000106006	HOXA6	6.53	6.1	0	2.65	7.72	34.87	1.33	6.23	4.2	0	0	0	0	26.52	30.42	0	0	0	9.46	1.98	145.51	0	0.83	0	0	5.4	2.61	0	0	0	13.68	10.66	4.98	53.08
ENSG00000106009	BRAT1	0	9.47	0	3.57	40.05	0	130.45	0	4.86	0	9.18	117.79	15.51	18.59	22.07	0	0	1.9	28.43	1.6	81.67	0	30.74	12.86	0.7	3.27	40.41	155.12	12.59	27.68	33.65	40.44	38.62	15.14
ENSG00000106012	IQCE	206.5	25.29	0	307.59	114.21	68.32	5715.93	44.36	72.24	0	0	69.92	35.36	206.55	133.21	0	267.52	882.06	231.82	82.5	83.44	36.1	155.78	272.81	120.25	14.39	35.83	0	28.58	237.61	159.73	681.22	67.86	61.97
ENSG00000106013	ANKRD7	0	0	0	0	0	0	0	0	0	0	0	0	0	0	0	0	0	0	0	0	0	0	0	0	0	0	0.28	0	0	0	0	0	0	0
ENSG00000106018	VIPR2	0	2.32	0	8.57	0	0	0	0	0.17	0	0	5.41	6.85	5.57	1.62	0	0	0	0	18.09	1.45	0	412.75	0	0	0	0	0	0	6.15	0	7.68	0.75	0
ENSG00000106025	TSPAN12	70.49	4.24	0	10.65	152.75	13.64	13.89	18.1	9.32	0	0	3.92	5.52	1663.5	18.77	0	84.48	7.82	121.95	16.78	137.7	7.47	66.35	2.76	31.26	8.42	15.9	0	13.46	9.94	147	200.98	9.19	25.84
ENSG00000106028	SSBP1	630.53	279.15	0	13.58	4190.01	6.54	39.68	22.62	9.09	2.24	0	16.39	9.13	156.44	28.13	0	5.55	36.78	41.39	80.76	174.34	0	85.78	0.12	7.23	44.11	8.93	0	41.83	36.79	45.13	66.13	44.84	39.13
ENSG00000106031	HOXA13	60.97	20.91	0	31.54	46.09	36.42	137.99	7.27	38.44	0	0	8.29	29.9	19.34	22.13	0	130.59	46.23	294.99	113.33	448.2	0.32	16.66	11.11	0.71	121.26	191.27	0	74.69	888.03	0	22.81	19.02	14.84
ENSG00000106034	CPED1	14.64	33.65	0	21.18	129.5	0	13.09	38.92	7.03	0	0	13.38	3.25	26.73	46.48	0	0	258.48	68.57	24.19	2088.75	3.41	12.59	5	0.07	24.61	10.58	0	25.31	30.73	8.79	175.35	7.46	32.14
ENSG00000106038	EVX1	0	0	0	0	0	0	3.25	0	0	0	0	0	0	0	4	0	0	0	0	1.24	0	0	0	0	0	0	0	0	0	0	0	0	0	0
ENSG00000106049	HIBADH	67.95	29.28	1263.26	6.82	47.52	11.41	8.16	17.34	11.61	0	0	10.48	10.8	83.86	15.68	122.6	0	105.24	53.03	46.09	194.26	1.93	5	0	8.26	33.02	35.75	75.82	15.91	4.17	47.31	31.64	97.01	478.18
ENSG00000106052	TAX1BP1	399.17	149.81	11.87	48.98	1262.49	71.15	312.78	59.75	400.75	16.9	27.41	170.71	15.96	179.49	362.37	0	276.04	1029.09	3539.9	210.07	356.88	3.7	75.01	634	323.09	118.34	182.9	8092.36	146.72	59.17	242.43	120.93	195.79	281.6
ENSG00000106066	CPVL	7.62	57.3	0	4.47	36.35	19.03	2.79	27.6	47.16	0	0	1.04	4.52	12.43	259.84	0	0	36.07	1463.38	14.5	49.43	0.2	3.54	17.9	0	16.8	7.05	0	20.6	35.83	11.67	105.03	5.46	64.24
ENSG00000106069	CHN2	212.95	18.83	0	25.09	35.74	665.18	493.69	16.11	25.04	0	0	13.31	1.6	8.96	62.65	0	0	53.53	298.21	24.87	231	0	59.31	0	39.77	11.6	75.99	0	7.98	18.26	76.54	22.11	45.47	70.74
ENSG00000106070	GRB10	0	17.91	0	1.8	4.81	10.63	49.81	12.7	14.11	0	0	20.58	9.75	50.69	11.31	0	0	301.46	191.73	5.93	37.03	9.51	14.85	22.19	0	64.67	23.38	0	20.16	13.99	391.49	346.36	6.4	22.49
ENSG00000106077	ABHD11	104.76	7.03	0	9.75	29.82	0	63.63	10.94	79.73	0	0	5.68	21.62	11.61	55.21	0	4.46	91.56	74.12	15.22	21.9	221.73	398.05	0.62	0	175.11	24.45	0	21.62	10.76	95.66	36.39	42.21	13.28
ENSG00000106078	COBL	235.46	28.06	0	69.19	56.95	55.75	221.33	211.84	105.52	0	0	9.89	235.58	1095.94	70.01	384.48	0	199.32	312.48	54.45	36.43	17.9	54.46	82.37	39.01	161.33	28.13	0	55.85	92.11	27.55	447.25	45.08	316.41
ENSG00000106080	FKBP14	11.98	9.05	0	65.83	186.1	0	21.64	262.66	7.96	0	0	0.94	4.48	16.78	14.34	0	0	17.33	159.34	6.31	34.46	0	15.91	0	0	17.66	2.9	0	0.86	1.67	22.19	64.65	33.45	13.64
ENSG00000106086	PLEKHA8	42.06	9.41	0	8.39	62.98	31.97	46.48	50.98	24.11	0	0.96	3.31	2.26	115.64	34.47	0	154.73	14.03	28.59	30.7	40.53	0	34.23	0	0	5.38	19.74	0	180.15	124.07	23.96	138.34	988.09	58.86
ENSG00000106089	STX1A	51.84	0	0	0	26.31	0	11.21	15.98	3.27	0	0	2.46	0	48.68	43.48	0	0	0	27.97	17.32	139.58	5.99	14	225.14	0	3.33	2.6	0	5.59	4.9	0	14.52	23.74	3.52
ENSG00000106100	NOD1	28.42	20.76	0	7.58	46.4	79.16	43.83	5.03	18.51	0	0	77.54	5.99	17.4	812.99	0	0	8.81	23.8	20.7	41.3	1.23	27.8	0.7	0	17.53	4.97	0	1.86	37.32	8.62	171.91	34.48	24.91
ENSG00000106105	GARS1	90.97	481.56	0	23.75	284.75	2726.64	142.45	52.04	50.65	0	1.68	26.59	43.03	203.35	261.89	0	876.73	159.14	590.45	29.94	506.6	2.32	357.52	20.18	1.21	68.9	57.08	0	103.92	199.28	259.78	253.58	36.45	144.8
ENSG00000106113	CRHR2	0	0	0	0	0	0	0	0	0	0	0	0	0	0	0	0	0	0	0	0	0	0	0.32	0	0	0	0	0	0	0	0	0	0	0
ENSG00000106123	EPHB6	0	0.93	0	0.33	18.69	0	0.6	4.31	0.43	0	0	5.32	12.26	0	2.08	0	0	301.41	299.83	5.37	5.52	0	0	12.12	0	1.27	11.19	0	9.84	0	0	8.54	0.76	0
ENSG00000106125	MINDY4	2.23	3.79	0	18.95	8.44	0	25.5	0.57	79.68	0	0	0.85	237.64	17.63	3.8	0	0.13	0	16.26	9.84	27.8	0	6.03	0	0	0.66	3.46	0	11.93	2.49	10.93	2.06	1.21	6.05
ENSG00000106133	NSUN5P2	444.58	9.09	0	162.6	48.05	25.19	25.22	1.47	15.1	0	0	16.6	10.48	15.83	44.22	0	0	16.5	217.2	11.93	188.1	5.05	21.28	21.02	0	1.9	27.6	0	57.98	34.09	9.37	42.78	9.04	83.15
ENSG00000106144	CASP2	12.65	40.57	0	16.06	59.78	0	28.31	21.87	18.5	0	0	37.37	19.34	29.75	16.19	0	25.12	146.14	353.68	73.59	111.69	6.6	50.6	0	0	155.09	13.01	0	437.76	38.67	62.97	64.06	4.75	60.41
ENSG00000106153	CHCHD2	72.2	15.91	0	42.05	18.74	5.17	80.86	8.26	34.64	0	0	17.53	5.55	66.23	18.51	0	0	98.3	145.56	1063.14	71.94	4.28	30.63	4.35	13.98	12.91	29.51	0	41.2	30.9	22.11	52.22	20.54	8.65
ENSG00000106178	CCL24	68.45	17.84	0	0.17	9.87	13.28	211.33	2.58	3.92	0	0	8.53	0	3	1	0	0	0	12.45	7.68	45.97	0	7.84	0	0	5.51	9.94	0	14.3	1.93	5.86	8.22	1.79	0
ENSG00000106211	HSPB1	89.97	900.54	0	18.3	50.45	6.22	85.59	36.91	35.65	0	0	17.58	64.8	48.77	80.85	0	694.43	76.23	798.51	114.37	32.53	7.92	179.89	6.48	66.57	138.43	95.88	0	31.24	218.02	19.78	966.59	447.16	33.66
ENSG00000106236	NPTX2	0	0	0	16.01	0	0	0	0	2.98	0	0	0	0	0	1.34	0	0	0	0	0	4.94	0	0	0	0	0	75.05	0	2.85	0	0	1.12	0	0
ENSG00000106244	PDAP1	726.26	394.4	0	48.58	523.23	64.76	374.55	370.41	584.22	151.63	13.37	170.3	58.2	2726.54	1941.15	0	452.8	11269.3	562.41	138.53	280.47	6.75	601.91	28.39	101.23	152.72	384.11	0	407.11	158.75	232.93	136.4	287.56	232.01
ENSG00000106245	BUD31	62.66	15.27	0	12.29	1105.17	452.33	65.05	35.22	1025.62	0	0	12.41	3.21	149.92	52.65	0	143.59	189.96	180.86	108.26	97.17	28.83	24.35	65.47	37.45	137.03	79.89	39.42	14.12	66.16	2.12	184.57	83.67	277.62
ENSG00000106246	PTCD1	0	15.21	0	3.48	47.55	0	36.47	10.79	30.73	0	0	1.34	12.26	9.05	43.44	0	599.19	219.49	17.41	9.82	26.81	0.78	69.28	0	2.23	5.52	6.08	61.7	13.14	90.08	452.33	21.07	24.61	437.76
ENSG00000106258	CYP3A5	231.6	191.36	20.08	61.96	205.74	126.65	202.18	373.72	512.13	27.82	7.92	60.97	14.07	392.95	407.68	1035.77	178.58	227.04	2003.69	57.64	5425.37	77.54	48.12	6.37	1075.65	140.18	95.05	1.6	33.89	105.17	146.61	725.8	62.25	606.89
ENSG00000106261	ZKSCAN1	251.06	137.63	42.38	55.72	1231.9	886.86	2265.54	229.55	166.98	0	6.36	2005.93	1139.88	419.65	637.82	2901.74	405.46	574.81	1009.76	83.09	2489.32	20.13	459	126.16	406.46	184.12	852.33	118.01	297.54	136.27	1124.55	852.79	1076.3	2112.44
ENSG00000106263	EIF3B	269.43	38.85	602.82	560.89	182.36	105.67	8167.4	64.83	91.01	46.64	0	93.42	42.33	354.09	231.15	0	0	798.97	455.61	137.84	176.59	65.47	170.69	107.13	149.69	35.31	39.45	318.7	38.41	306.35	350.64	1095.98	149.68	73.6
ENSG00000106266	SNX8	25.02	4.01	0	9.03	34.83	42.33	45.39	5.53	41.93	0	0	2.26	20.8	33.81	120.83	0	73.77	94.74	193.73	6.14	82.81	66.17	127.1	0	17.88	31.67	7.49	0	131.82	29.95	0	1826.1	16.21	36.12
ENSG00000106268	NUDT1	12.62	1.33	0	0	7.62	0	34.48	0	1.21	0	0	0	0	0	4.22	0	0	0	128.19	7.75	4.96	0	362.72	5.69	0	1.8	0.94	0	0	15.16	0	25.84	0	0
ENSG00000106278	PTPRZ1	0	4.24	0	0	42.37	0	0.17	2.06	0.85	0	0	0	0	125.08	5.69	0	0	0	0	1.81	0.82	0	16.06	0	0	0.96	0.33	0	26.31	2.65	27.41	48.77	3.27	3.96
ENSG00000106290	TAF6	557.78	74.96	12.39	4.67	1125.68	2.56	18.3	6.21	2.74	0	0	9.84	21.99	47.49	23.61	0	97.36	66.6	46.58	30.59	46.73	16.19	109.32	1.33	0	24.22	5.25	0	20.54	238.6	51.95	21.7	27.56	0.14
ENSG00000106299	WASL	255.64	67.11	29.51	104.16	788.47	79.13	336.21	90.85	178.59	2.79	6.73	31.49	135.78	872.9	65.18	150.55	370.59	121.15	1198.35	264.69	1297.78	3.9	64.74	122.17	4.38	1351.15	710.81	0	193.51	5040.52	228.32	329.35	49.05	47.4
ENSG00000106302	HYAL4	0	0	0	0	3.36	0	1.38	0	0	0	0	0	0	0	0	0	0	0	0	0	0	0	0	0	0	0	0	0	0	0	0	0	0	0
ENSG00000106305	AIMP2	116.37	46.4	0	11.36	19.09	7.82	13.7	97.01	196.44	0	0	412.75	3.13	33.03	24.22	0	172.85	17.29	118.03	21.16	97.07	1	37.36	9.75	30.81	3.86	26.31	0	42.35	95.03	25.52	28.42	17.3	15.07
ENSG00000106327	TFR2	0	0	0	0	1.19	0	0.2	0	0	0	0	0	0	0	1.72	0	0	0	30.82	0	0	0	0	0	0	0	0	0	0	0	0	2.26	0	0
ENSG00000106330	MOSPD3	0	3.73	0	1.76	20.58	0	1.66	0	0	0	0	1.68	0.85	1.38	0.43	0	0	0	76.93	0	2.26	0	0.28	0	0	0	3.82	0	5.12	1.66	0	1.14	1.68	0
ENSG00000106331	PAX4	0	0	0	0	0	0	0	0	0	0	0	0	0	0	0	0	0	0	0	0	0	0	0	0	0	0	0	0	0	0	0	0.66	0	0
ENSG00000106333	PCOLCE	0	6.17	0	4.11	8.05	0	126.65	2.48	4.67	0	0	1.66	2	0.27	31.33	0	0	24.9	68.44	5.78	16.77	4.4	8.28	0	0	5.3	19.93	0	0.6	14.12	0	4.47	3.79	53.24
ENSG00000106336	FBXO24	0	1.14	0	0	0	0	0.26	0	0	0	0	0	0	3.64	0	0	0	0	0	0	0.34	0	0	0	0	0	0	0	0	0	0	7.75	0	0
ENSG00000106344	RBM28	378.52	46.47	0	21.23	173.62	33.93	234.33	52.7	284.02	8.41	0.97	20.67	29.84	49.8	165.08	37.27	580.88	179.55	193.19	138.21	114.42	142.04	692.71	13.01	6.79	2188.81	56.58	0	50.45	17.38	139.29	163.12	111.47	189.24
ENSG00000106346	USP42	122.78	3.87	0	22.49	24.56	15.16	66.93	65.78	25.65	0	0	2.68	20.79	467.84	19.62	0	975.59	70.23	100.04	19.62	15.38	0	11.87	0.41	4.15	56.57	16.83	0	13.58	12.26	0	143.17	14.25	144.5
ENSG00000106348	IMPDH1	22.04	4.11	0	159.37	333.43	0	39.89	1113.17	8.81	0	0	2.54	15.1	18.84	48.77	0	0	36.93	254.63	21.42	52.02	15.04	22.03	0	0	61.39	7.14	0	18.16	7.26	33.02	108.77	76.93	14.29
ENSG00000106351	AGFG2	1.66	17.22	0	44.19	73.04	2.87	45.23	30.73	37.18	0	0	5.3	6.65	141.33	40.1	0	0	43.05	74.24	45.84	17.64	17.32	85.19	45.71	38.64	14.23	15.63	0	256.37	545.38	43.16	118.82	562.84	28.15
ENSG00000106355	LSM5	233.29	9.95	0	5.19	116.25	22.87	242.92	15.14	7.5	0	0	7.26	12.99	149.08	150.52	0	33.85	53.89	33.48	291.02	659.11	0	54.74	0	0	13.31	15.21	0	31.89	41.81	18.44	107.9	60.76	28.64
ENSG00000106366	SERPINE1	0	6.92	0	3.25	7.61	0	1.95	0	5.35	0	0	41.36	0	10.18	87.55	0	0	12.81	2.14	0	9.29	0	5.39	0	0	3.05	0.38	0	5.06	6.73	14.58	73.5	3.36	0
ENSG00000106367	AP1S1	7.49	65.83	0	1.65	30.98	737.94	20.19	14.73	9.81	0	0	4.39	2.87	35.27	36.32	0	409.39	30.79	74.55	3.06	52.62	1.99	122.08	48.77	0	10.85	12.54	0	20.57	17.49	34.56	23.7	5.9	44.43
ENSG00000106384	MOGAT3	0	8.39	0	6.56	9.54	0	0.25	10.67	5.74	0	0	0	0	36.13	17.66	0	0	22.05	17.75	1.08	8.37	0	3.9	0.17	3.29	3.11	0	0	1.24	0	0	13.36	0.95	7.41
ENSG00000106392	C1GALT1	33.8	9.05	0	6.3	560.57	46.25	11.49	20.84	45.4	0.67	0	9.13	2.23	85.72	15.45	0	0	873.05	2235.81	20.24	156.59	0	17.63	1.19	0	5.82	27.41	0	22.54	21.16	135.49	103.74	49.55	48.01
ENSG00000106397	PLOD3	6.14	20.57	0	31.22	67.53	0	49.36	12.01	280.62	0	0	12.31	800.48	36.68	23.52	231.22	0	90.06	147.9	27.87	69.72	15.36	18.09	199.74	26.97	20.54	6.65	0	12.26	241.67	81.57	22.49	13.61	43.24
ENSG00000106399	RPA3	0	2.89	0	0	19.9	6.18	2	1	8.95	0	0	1.66	0.7	11.3	23.63	0	0	6.65	53.23	4.64	69.76	0	0.73	0	0	1.45	5.41	0	0	2.92	8.85	40.31	1.41	0
ENSG00000106400	ZNHIT1	0	29.51	0	37.71	59.28	97.58	28.31	18.89	11.18	0	0	44.85	41.21	17.78	32.21	0	0	130.44	491.35	99.23	80.2	2.95	65.82	4.66	100.47	147.33	11.36	0	762.96	35.83	28.28	53.65	5.01	60.97
ENSG00000106404	CLDN15	0	0	0	1.68	1.93	0	2.59	1.34	1.62	0	0	2.92	0	6.17	0.57	0	0	0	70.02	100.06	1.71	0	3	3.74	0	2.06	0	0	20.95	0	32.02	0.57	1.66	0
ENSG00000106415	GLCCI1	42.59	31.22	0	2.95	84.33	0	436.52	149.92	8.67	0	0	6.26	7.13	24.22	4.88	0	41.3	50	148.15	22.35	50.74	0	21.23	11.27	3.33	44.05	10.94	0	73.16	5.93	14.3	129.73	7.93	68.2
ENSG00000106443	PHF14	274.14	3114.37	0	35.17	166.56	16.24	276.34	64.53	132.78	0	0	32.66	80.81	131.4	149.77	57.09	117.47	241.62	2596.08	380.1	151.29	3.1	147.89	8.6	46.55	245.67	340.05	0	42.01	120.11	74.16	3215.03	783.18	207.55
ENSG00000106459	NRF1	0	20.95	0	7.62	18.94	10.6	7.05	19.58	13.92	0	0	1.69	3.45	9.51	8.49	0	0	171.7	150.98	3.47	66.23	3.96	266.76	7.75	8.88	19.1	550.33	0	6.65	14.21	6.22	74.96	10.32	18.03
ENSG00000106460	TMEM106B	178.14	87.46	0	14.12	222.7	0	132.61	116.37	240.82	0	0	20.98	10.45	1368.47	553.14	0	3.39	2714.13	185.95	32.79	153.15	0	42.51	12.91	31.97	49.8	71.93	1.51	64.8	16.07	83.17	78.38	77.09	131.58
ENSG00000106462	EZH2	45.13	15.45	0	1.7	834.94	147.33	28.09	23.76	1000.6	0	0	8.81	2.61	114.12	29.68	0	0	192.75	156.74	58.7	83.01	3.31	13.57	29.98	7.29	113.36	89.14	0	13.09	46.7	25.23	156.42	54	69.13
ENSG00000106477	CEP41	0	1.66	0	0.27	19.02	8.26	11.07	6.22	13.27	0	0	0.57	0	9.32	12.24	0	0	63.07	10.52	3.79	31.57	1.79	4.33	0	0	6.49	1.74	0	4.52	6.93	0	14.04	12.31	675.41
ENSG00000106479	ZNF862	9.04	60.23	0	12.92	26.08	9.79	42.76	31.14	50.46	0	0	18.16	4.13	47.09	49.44	0	0	10.59	102.84	13.14	453.85	38.77	19.21	0	737.94	14.22	6.18	0	1.34	59.86	25.81	77.05	18.26	96.38
ENSG00000106483	SFRP4	0	0.34	0	0	0	0	0	0	0	0	0	0	0	0	0	0	0	0	0	0	1.12	0	0	0	0	0	2.29	0	0	2.93	0	0	0	0
ENSG00000106484	MEST	36.2	2.83	0	20.68	13.01	0	875.53	4.55	12.83	0	0	2.24	1.81	22.54	21.58	0	0	44.98	18.94	12.92	14.51	4.28	14.91	22.42	0	1.81	5.68	0	1.67	7.58	0.76	99.23	4.55	2.78
ENSG00000106511	MEOX2	0	0	0	0	3.69	0	3.49	0	0	0	0	0.27	0	0	14.95	0	0	0	19.89	0.22	0	0	2.23	0	13.89	2.47	0	0	0	1.65	0	87.55	3.13	0
ENSG00000106524	ANKMY2	10.14	17.23	0	19.58	49.38	107.13	91.66	7.38	14.47	0	0	14.61	12.17	166.12	27.92	0	0	19.92	848.8	191.27	57.62	0	425.26	7.68	2.85	4.2	4.01	0	20.13	10.25	48.14	111.74	15.32	93.01
ENSG00000106526	ACTR3C	83.46	8.82	0	13.69	238.6	13.31	44.61	44.84	15.68	0	12.92	14.66	9.34	2689.11	39.24	0	0	11.56	396.61	39.23	170.08	6.64	53.08	2.26	30.49	7.84	30.48	0	11.01	24.53	254.13	257.33	8.22	30.14
ENSG00000106536	POU6F2	0	0	0	0.42	0	0	0	0	0.33	0	0	0	0	0	0	0	0	0	0	0	0	0	0	0	0	0	0	0	0	0	0	0.87	0.41	0
ENSG00000106537	TSPAN13	112.44	18.84	0	11.62	205.32	1	142.56	14.92	38.77	0	0	8.29	16.19	194.26	12.58	149.86	0	44.89	418.39	98.12	440.4	0	8.85	0.41	0.71	405.34	211.95	0	35.22	425.26	39.81	91.01	14.61	19.85
ENSG00000106538	RARRES2	4.52	58.12	0	66.02	97.55	0	41.69	13.84	5.92	0	0	66.9	16.56	16.49	93.79	0	148.97	868.48	77.65	35.65	2451.47	5.4	77.23	45.04	4.01	11.19	13.94	0	55.61	150.15	19.09	121.22	27.54	19.55
ENSG00000106541	AGR2	418.93	616.08	0	194.81	866.15	276.02	142.11	3817.85	5955.27	0.62	2.97	3489.59	53.17	1001.58	294.48	4.35	405	1553.55	5417.45	295.06	1537.83	13.56	1158.8	90.85	116.3	340.54	231.89	83.85	1296.8	1002.4	53.82	866.96	530.15	166.37
ENSG00000106546	AHR	118.13	75.54	0	35.54	262.1	29.43	34.03	185.72	85.95	0	0	52.38	14.07	567.97	88.75	0	88.36	472.95	715.25	546.87	916.62	0	79.24	19.03	0	137.48	137.67	0	111.04	40.62	76.92	176.58	994.3	2135.01
ENSG00000106554	CHCHD3	281.96	81.34	0	27.13	485.63	17.21	148.11	23.16	154.18	0	0	92.5	13.54	112.48	179.46	0	371.84	371.17	1355.76	68.83	180.87	2.06	53.12	509.28	284.32	41.3	89.97	0	82.46	70.1	82.28	55.82	148.8	144.02
ENSG00000106560	GIMAP2	13.26	38.62	0	1.21	11.54	34.16	8.49	14.07	4.56	0	0	3.47	4.52	7.06	194.01	0	0	67.47	2664.1	14.5	41.11	0	2.07	0	0	12.7	12.86	0	0	10.67	2.49	32.8	4.13	21.41
ENSG00000106565	TMEM176B	384.65	75.33	0	92.97	103.12	398.41	1170.89	51.84	46.26	0	0	25.43	21.62	18.25	209.77	0	175.4	204.59	553.11	62.04	713.58	14.73	126.57	23.55	94.83	40.1	252.88	0	34.95	52.37	88.65	76.04	134.77	285.22
ENSG00000106571	GLI3	0	1.14	0	4.6	5.48	0	4.39	0	11.62	0	0	9.91	1.15	12.59	2.93	0	0	78.48	21.86	4.23	8.44	0	6.81	0	47.16	8.92	3.9	0	0	8.19	13.86	95.64	7.02	16.55
ENSG00000106588	PSMA2	48.19	11.05	0	4.4	54.01	4.13	70.36	11.93	79.73	0	0	3.79	0	12.84	38.97	0	0	33.44	22.39	34.55	33.06	0	209.37	0.21	4.24	487.79	8.53	0	3.8	4.61	61.53	64.79	26.64	107.9
ENSG00000106591	MRPL32	231.26	11.61	0	7.35	33.83	21.65	150.6	85.85	42.86	0	0	9.61	291.02	718.56	39.65	0	10894	67.1	76.51	26.43	28.88	9.51	58.85	33.2	17.43	51.68	22.61	0	18.94	72.56	35.53	223.32	46.07	367.49
ENSG00000106603	COA1	33.5	20.57	0	138.58	560.89	10.33	51.77	988.09	19.05	0	0	2.81	8.95	35.88	64.34	0	0	59.28	441.41	12.62	84.49	1.2	59.35	0	16.19	27.75	7.62	0	10.81	7.37	29.23	181.78	75.82	71.75
ENSG00000106605	BLVRA	5.23	2.6	0	10.63	20.39	0	17.01	13.27	3.52	0	0	2.98	0	37.93	11.6	0	0	0	33.93	7.78	12.17	0	54.76	0	0	3.3	11.11	0	17.32	87.88	2.48	33.52	187.61	8.53
ENSG00000106608	URGCP	7.62	26.01	0	11.98	254.52	71.59	301.46	173.23	17.9	0	0	8.04	46.55	271.53	301.03	0	75.51	259.56	204.13	474.63	1160.55	8.26	93.78	1288.27	71.08	55.13	21.42	0	83.35	54.46	89.75	199.2	100.57	18.59
ENSG00000106609	TMEM248	80.79	112.43	0	69.28	608.48	208.49	176.95	38.01	127.52	0	86.61	336.02	22.3	263.53	5115.57	0	234.77	178.37	90.51	157.19	235.39	18.03	138.61	103.36	42.45	190.59	33.09	0	27.28	239.84	109.37	1157.27	181.64	68.57
ENSG00000106610	STAG3L4	0	58.9	0	3.72	51.77	0	14.22	6.65	4.8	0	0	2.58	9.02	21.16	44	0	0	19.13	51.36	4.79	109.52	0	8.72	6.73	1.45	3.96	10.38	0	16.24	11.41	86.96	31.17	2.43	51.83
ENSG00000106615	RHEB	4.35	13.43	0	12.7	53.12	0	13.82	41.17	4.78	0.33	0	8.57	0	119.59	62.23	0	57.53	26.38	23.67	21.65	112.57	4.46	6.17	0	0	5.37	79.68	0	0	19.95	800.48	41.8	4.75	15.01
ENSG00000106617	PRKAG2	45.72	9.18	0	24.86	311.43	82.41	22.74	22.39	59.67	0	0	42.59	28.99	109.09	31.42	306.87	41.96	1233.35	1478.48	33.25	185.02	62.54	38.95	9.74	5	6.22	52.02	0	33.2	43.57	82.41	95.7	97.58	42.08
ENSG00000106624	AEBP1	10.27	153.72	0	115.95	103.57	0	116.41	15.26	308.34	1196.74	0	54.32	1538.42	44.92	105.5	76.47	0	186.28	174.74	97.54	191.31	6.98	96.71	131.89	39.02	45.39	20.36	287.56	73.25	786.05	44.57	54.9	43.24	109.84
ENSG00000106628	POLD2	545.38	8.05	0	287.67	22.46	23.05	21.22	2.01	25.17	0	0	13.28	13.27	25.12	63.28	0	0	22.62	104.01	15.25	272.81	25.23	11.73	0.34	19.89	4.35	14.07	0	33.45	47.08	10.24	39.08	7.77	0
ENSG00000106633	GCK	0	0	0	0	0	0	0.38	0	0	0	0	0	0	0	0	0	0	0	0	0	0	0	0	0	0	0	0	0	0	0	0	0	0	0
ENSG00000106635	BCL7B	31.82	32.15	0	84.09	44.87	21.19	91.24	8.15	44.92	0	0	24.35	15.62	74.87	18.93	0	1297.55	80.96	368.77	1263.26	87.29	1.43	28.23	6.75	59.86	20.39	18.03	0	223.48	42.95	218.8	63.31	26.51	18.9
ENSG00000106636	YKT6	162.77	122.64	0	11.63	177.7	13.42	731	400.64	40.48	0	0	28.15	12.83	52.65	16.24	0	56.01	161.47	371.83	75.42	108.01	0.76	54.13	31.81	5.06	113.19	27.84	0	157.26	16.33	18.43	231.78	15.41	75.23
ENSG00000106638	TBL2	47.1	775.47	0	8.32	40.44	2.27	63.21	9.55	35.65	0	0	13.82	16.01	22.38	53.35	0	0	117.99	450.95	53.82	25.88	1.72	51.03	0.11	1.62	63.89	71.36	0	7.29	57.59	23.03	637.46	242.97	15.08
ENSG00000106665	CLIP2	185.92	231.16	0	313.33	219	60.97	48.17	183.55	157.1	0	0	21.28	20.84	300.1	63.98	0	2027.76	1878.66	914.31	48.08	397.78	18.79	2234.59	1638.73	62.37	162.96	4202.52	0	144.71	165.36	20.92	684.14	62.98	143.03
ENSG00000106682	EIF4H	1413.89	480.18	0	87.85	764.96	86.42	677.11	397.03	821.7	0	0	151.79	54.81	4718.62	3179.25	168.94	1113.96	20049.5	1005.4	166.1	455.83	6.82	671.28	157.45	152.86	213.31	410.65	0	729.59	227.42	257.45	274.94	332.23	297.3
ENSG00000106683	LIMK1	0	3.3	0	6.22	228.66	85.3	8.26	2.55	287.67	0	0	2.2	0.07	22.38	18.58	0	200.86	51.68	55.76	15.25	13.58	7.62	13.44	0	0	33.63	15.14	0	5.34	48	3.57	45.47	10.65	55.75
ENSG00000106686	SPATA6L	34.97	3.33	0	1.4	30.21	23.23	37.7	5.81	10.48	0	0	2.68	1.99	0.93	17.74	0	0	40.37	18.5	6.03	69.62	3.35	13.53	3.8	0	5.84	4.17	0	1.13	62.36	0	10.74	10.18	1263.26
ENSG00000106688	SLC1A1	10.8	40.41	0	3.64	31.54	1.22	2.32	123.33	93.34	0	0	0	2.01	133.69	53.24	0	0	44.09	157.96	4.38	242.51	0	2.89	0	312.69	30.99	1.43	0	4.41	1.12	1.29	138.11	4.56	32.13
ENSG00000106689	LHX2	0	0	0	0	0	0	0	0	0	0	0	0	0	2.48	0	0	0	0	0	0	0	0	0	0	0	0	0	0	0	0	0	0	0	0
ENSG00000106692	FKTN	76.1	8.76	0	62.03	50.18	18.67	1450.87	12.8	20.67	0	0.07	12.31	2.32	88.11	41.08	0	24.37	121.98	82.25	31.15	46.58	1.84	24.2	44.85	38.68	9.92	11.2	0	8.37	16.78	125.5	364.58	16.23	55.2
ENSG00000106701	FSD1L	13.21	0.27	0	2.84	38.11	0.83	12.57	5.28	45.74	0	0	0.8	0	29.17	14.95	0	0	7.23	64.43	2.68	61.16	0	1.11	0	0	21.8	2.4	0	18.09	0.21	16.55	1375.83	1.99	16.16
ENSG00000106714	CNTNAP3	0	1.33	0.67	0	8.62	0	12.61	0	2.07	0	0	0.54	0	21.18	6.82	0	0	0	0	147.33	9.91	0	312.69	0	0	1.2	0	0	0	19.26	0	10.48	4.02	57.18
ENSG00000106723	SPIN1	44.97	13.51	0	70.74	478.31	1.62	47.91	53.48	26.7	0	0	9.09	15.7	3902.34	48.62	0	0	25.2	301.51	54.46	223.76	0	41.2	18.84	16.01	24.29	39.76	0	77.09	18.89	266.58	428.88	15	79.93
ENSG00000106733	NMRK1	190.55	74.96	0	15.7	2614.07	4.27	13.78	14.21	5.15	0	0	11.48	5.39	68.44	15.57	0	0	67.59	60.42	25.09	68.94	8.72	2.52	7.26	0	16.43	4.69	0	43.35	50.17	31.49	50.51	16.04	17.38
ENSG00000106771	TMEM245	133.14	29.94	0	17.01	292.62	8.54	172.3	19.13	40.09	0	0	15.25	61.04	231.26	21.65	0	0	39.19	372.93	118.65	636.63	2.6	14.75	13.57	6.36	422.67	245.55	0	83.18	1438.36	86.72	101.94	20.02	22.73
ENSG00000106772	PRUNE2	399.63	215.98	50.05	151.98	798.05	86.11	244.6	147.02	19.32	253.31	34.99	419.21	90.59	116.3	266.14	0	14301.4	1633.56	395.7	249.1	66652.5	15.92	105.74	29.83	5.35	151.04	325.73	0	102.5	237.45	376.79	859.19	67.52	388.66
ENSG00000106780	MEGF9	0	35.75	0	13.64	37.84	0.82	10.03	294.48	134.41	0	0	75.05	0.57	35.17	13.81	0	74.96	30.46	99.59	14.11	129.9	0	32.02	7.08	0	9.71	17.74	0	44.85	5.05	11.97	35.31	14.7	16.75
ENSG00000106785	TRIM14	120.82	84.87	0	93.55	149.7	0.6	28.34	128.1	87.76	0	0	71.23	23.61	487.92	65.99	0	209.73	272.27	406.68	276.55	548.29	0.12	80.62	40.22	18.42	94.72	170.37	0	105.52	72.73	97.49	117.82	564.71	1039.07
ENSG00000106789	CORO2A	64.34	67.64	0	21.85	561.11	8.42	45.72	30.34	149.29	0	0	37	7.01	95.43	119.78	142.37	560.74	631.3	1407.04	39.61	50.51	2.06	20.2	51.97	170.59	47.09	40.74	0	90.7	37.07	40.84	59.09	50.91	42.85
ENSG00000106799	TGFBR1	98.44	175.65	0	9.8	77	44.97	28.92	64.41	112.57	0	0	7.81	9.46	42.1	1209.1	0	111.32	237.22	13795.8	44.64	129.03	6.41	10.16	73.28	6.97	62.7	50.63	0.7	32.15	42.69	44.95	157.05	15.3	311.42
ENSG00000106803	SEC61B	200.69	22.4	20.13	36.2	35.03	471.17	372.2	25.2	48.38	2326.4	0	11.88	6.81	8.62	66.01	0	96.31	117.86	20.25	15.57	157.05	0.77	65.94	9.71	0	18.56	109.62	0	5.32	28.77	34.59	31.93	58.46	159.73
ENSG00000106804	C5	0	3.98	0	0	2.27	0	5.68	5.74	7.05	0	0	0.76	0	11.6	0.27	0	36.79	52.32	77.37	0.36	9.13	0	1.67	0	0	5.57	0.65	0	0	2.54	48.5	124.07	1.45	6.37
ENSG00000106809	OGN	0	4.02	0	0	0	0	0	0	0	0	0	0	0.43	0.33	15.7	0	0	0	4.17	2.88	1.41	0	0	0	0	87.55	0	0	1.4	0	0	1.03	4.92	0
ENSG00000106819	ASPN	0	0.85	0	0	4.24	0	0	15.61	2.27	0	0	0.14	0	74.96	2.68	0	0	0	0	6.01	1.34	0	0.26	0	4.15	7.68	0.5	0	0	0.66	0	20.19	1.99	26.16
ENSG00000106823	ECM2	0	12.34	0	0	56.86	0	0	0	3.13	0	0	0.2	0	0	9.84	0	0	0	12.2	2.87	8.28	0	10.4	0	0	1.68	1.09	0	5.19	2.12	0	12.93	0	19.48
ENSG00000106829	TLE4	43.96	10.81	0	28.53	60.66	24.59	54.78	99.17	28.13	0	0	5.96	3.33	145.62	29.83	0	0	41.48	118.68	37.62	24.34	14.07	73.02	121.53	28.9	7.98	13.57	34.19	322.2	242.97	30.15	113.31	737.94	98.38
ENSG00000106852	LHX6	0	1.91	0	0.67	0.61	0	0	0	0.24	0	0	0	0	0	0	0	0	0	5.37	6.93	20.68	0	0	0	0	0.95	0	0	0	3.1	0	3.32	0.7	0
ENSG00000106853	PTGR1	22.22	57.94	0	56.29	314.13	298.8	44.16	24.47	66.23	31.22	0	183.52	8.67	182.48	2076.25	0	112.4	66.66	56.89	74.96	139.12	0.41	59.34	56.57	32.66	115.88	22.57	0.33	5.86	52.01	88.49	602.93	65.59	30.6
ENSG00000106868	SUSD1	97.05	429.59	390.3	8.47	113.73	2926.76	94.97	33.74	20.42	24.27	0	22.46	30.33	96.28	133.39	2.26	0	81.67	93.44	19.03	258.81	10.61	184.37	72.32	0	14.3	44.11	0	67.12	204.6	187.31	112.34	17.88	124.64
ENSG00000106927	AMBP	0	0	0	0	0	0	0	0	1.15	0	0	0	0	0	0	0	0	0	0	0	0	0	0	0	0	0	0	0	0	0	0	0	0	0
ENSG00000106948	AKNA	121.6	36.73	0	97.11	1558.4	101.75	64.46	49.27	147.02	0	0	89.75	148.29	202.6	65.96	0	0.14	2490.96	5515.87	56.38	392.11	1138.18	188.8	46.57	31.23	16.78	115.24	0	166.8	301.29	389	303.44	291.99	64.27
ENSG00000106952	TNFSF8	0	0	0	0	4.22	0	1.65	0	6.93	0	0	1.7	0	1.42	2.61	0	0	12.31	11.36	0.82	2.07	0	0	32.02	0	3.31	0	0	0	8.72	0	4.35	0	12.11
ENSG00000106976	DNM1	10.34	9.5	0	200.12	10.52	8.32	10.41	1.27	7.83	0	0	8.71	9.78	12.06	76.24	0	0	21.43	182.94	8.62	115.85	0	10.4	0	0	2.68	9.74	0	17.84	7.47	5.73	30.44	7.63	107.4
ENSG00000106991	ENG	11.36	31.56	0	55.87	34.66	48.03	17.98	13.58	4.13	0	0	8.72	10.93	15.84	21.36	0	20.21	86.6	476.13	72.47	39.61	3.47	54.3	21.47	0	72.37	10.33	0	312.69	34.4	0	54.25	2.21	36.36
ENSG00000106992	AK1	91.78	5.97	0	12.61	30.84	0	53.62	6.81	53.58	0	0	9.42	0.52	107.77	15.26	0	211.95	53.9	254.2	350.21	61.7	5.94	19.42	2.07	9.51	17.81	31.15	0	63.55	17.33	56.42	53.75	2.32	15.7
ENSG00000106993	CDC37L1	89.75	52.4	0	9.89	67.46	1.41	613.21	139.58	13.01	0	0	4.55	9.03	26.83	9.76	0	0.26	168.44	212.48	53.08	73.85	1.52	20.66	68.26	8.65	39.77	19.22	0	14.3	8.83	18.78	83.89	7.48	65.49
ENSG00000107014	RLN2	0	0	0	0	0	0	1.12	0	0	0	0	0	0	0	0	0	0	0	0	0	0	0	0	0	0	0	0	0	0	0	0	0	0	0
ENSG00000107018	RLN1	0	0	0	0	0	0	0	0	0	0	0	0	0	0	0	0	0	0	0	0	0	0	0	0	0	0	0	0	0	0	0	0	0.77	0
ENSG00000107020	PLGRKT	0	8.41	0	2.93	32.86	0	24.36	29.66	68.01	0	0	8.23	0	135.11	111.14	0	0	4202.52	28.43	6.65	16.42	0	6.15	3.1	0	13.69	11.87	0	26.68	3.83	48.38	14.37	14.07	32.48
ENSG00000107021	TBC1D13	29.55	5.9	0	5.37	332.59	0	10.53	15.7	787.97	0	0	4	0.74	21.82	14.97	401.22	0	25.14	38.18	49.55	20.66	11.93	13.97	0	0	47.34	36.16	0	17.91	21.19	12.51	46.55	13.69	78.05
ENSG00000107036	RIC1	38.67	24.95	0	3.34	276.9	22.71	88.52	42.33	116.63	0	0	12.24	10.6	35.13	101.56	0	678.92	345.63	115.61	27.39	223.56	1.79	47.63	28.9	50.17	44.48	11.28	0	21.19	710.22	235.21	107.8	37.77	2313.89
ENSG00000107077	KDM4C	177.84	189.83	10.14	73.89	133.21	147.45	161.41	431.02	349.83	0.12	0	56.65	14.85	369.68	384.1	0	427.61	141.64	1404.76	52.69	4136.58	80.13	77.86	119.67	2076.25	75.35	55.13	0	29.95	153.27	131.38	513.1	78.85	321.95
ENSG00000107099	DOCK8	13.42	25.84	0	13.4	446.54	113.33	221.87	71.75	31.94	211.43	0	155.9	157.67	49.15	125.61	0	163.21	164.67	314.5	14.57	266.83	2.84	156.14	25.73	41.9	41.7	88.44	0	62.62	45.25	160.3	305.26	269.08	273.31
ENSG00000107104	KANK1	226.65	31.64	360.31	276.57	98.51	30.13	5578.35	47.48	55.6	0	3.88	99.57	27.36	178.68	158.53	0	183.62	462.76	340.27	84.16	127.49	61.8	174.01	115.85	54.66	21.77	44.96	0	29.14	241.4	273.05	754.81	91.56	70.65
ENSG00000107105	ELAVL2	0	0	0	0	4.92	0	0.7	1	4.57	0	0	0.67	0.61	0	0	0	0	6.2	0	1	7.04	0	0	0	0	0.41	0	0	0	0	0	62.54	0.57	2.85
ENSG00000107130	NCS1	12.82	5.63	0	0	3.98	0	12.61	0	1.03	0	0	4.87	0	8.92	3.57	0	0	3.81	69.29	0	1.45	0	125.08	0	0	1	1.14	0	0	6.56	0	4.19	5.53	0
ENSG00000107140	TESK1	27.68	11.95	0	13.69	198.46	0	11.63	17.69	7.63	0	0	6.2	6.79	825.5	30.99	0	33.03	7.62	146.56	18.07	65.16	14.52	53.78	14.07	49.55	12.05	14.91	0	36.71	38.78	0	111.84	3.63	13.26
ENSG00000107147	KCNT1	0	7.75	0	0	0	0	0	0	0	0	0	0	2.49	0	4.52	0	0	0	0	0	1.66	0	0	0	0	0	0	0	0	0	0	0	0	0
ENSG00000107159	CA9	19.02	0	0	0	39.11	0	0	0	0.33	0	0	0	0	9.25	0	0	0	0	21.65	0	13.38	0	0	0	0	13.86	23.26	0	0	0	11.66	3.8	0	0
ENSG00000107164	FUBP3	25.95	107.07	0	166.93	364.13	12.94	55.29	59.67	17.98	0	0	105.92	17.53	53.29	96.67	0	2345.45	790.93	171.62	85.3	6228.74	2.56	59.17	19.22	2.34	77.76	35.1	0	98.35	134.79	73.35	358.31	31.37	32.47
ENSG00000107165	TYRP1	0	9.89	0	0	0.17	0	1.98	0	0	0	0	225.14	0	0.71	2.2	0	0	0	0	1.24	21.65	0	0	0	0	0	0	0	0	0	2.78	0.86	3.89	6.92
ENSG00000107175	CREB3	13.84	12.73	0	9.38	25.66	7.01	3.81	33.56	13.16	0	0	25.14	10.05	46.5	16.64	0	0	146.84	82.2	43.6	110.16	2.18	18.78	47.13	2.79	11.37	27.38	0	5.84	11.8	17.69	15.12	232.12	186.1
ENSG00000107185	RGP1	248.35	75.53	0	24.87	368.23	15.3	109.01	27.81	120.53	0	0	95.87	18.02	78.72	148.32	136.11	318.8	384.1	1562.02	72.4	87.48	9.05	50.71	318.73	454.92	51.42	74.26	0	64.54	103.13	47.04	36.77	81.11	53.94
ENSG00000107186	MPDZ	15.58	71.01	0	2.3	25.49	0	8.04	25.98	40.31	0	0	3.47	1.65	7.06	467.7	0	83.23	115	4064.94	16.21	48.95	0	3.68	35.24	10.84	15.16	18.67	0	11.3	36.59	6.12	82.5	6.25	146.84
ENSG00000107201	DDX58	123.76	11.36	0	13.99	33.76	0	338.6	8.88	39.47	0	0	7.84	5.81	8.36	52.58	0	0	63.49	546.13	18.09	177.63	0	11.27	0	33.04	31.16	62.29	0	11.61	9.82	33.73	27.24	22.19	163.53
ENSG00000107223	EDF1	4702.82	105.2	0	54.85	48.13	381.51	150.48	109.01	121.18	0	0	153.24	48.77	180.25	83.17	0	1000.28	1489.88	1122.65	32.89	136.43	50.59	64.32	136.94	89.75	353.43	97.4	0	191.28	114.14	720.61	1967	48.33	48.8
ENSG00000107242	PIP5K1B	199.04	57.27	0	17.41	206.76	43.92	170.09	69.6	366.24	0.84	0	9.82	22.05	50.92	154.26	0	704.64	226.95	179.83	78.57	66.68	131.65	529.87	36.55	32.25	2451.47	26.16	0	71.47	5.15	116.91	198.74	46.72	160.19
ENSG00000107249	GLIS3	35.32	1.21	0	22.49	12.06	25.44	74.54	34.56	13.31	0	0	2.26	86.61	385.13	10.95	0	3289.47	34.12	11.41	16.42	11.16	14.54	5.42	0	2.07	6.98	10.55	0	24.1	19.88	15.84	83.82	13.92	113.36
ENSG00000107262	BAG1	109.01	90.09	3.11	536.99	1493.99	35.52	226.61	2601.56	96.39	0	0	9.89	53.7	107.63	216.39	0	131.99	187.89	1683.32	52.03	338.3	7.72	242.9	13.26	36.13	242.19	28.9	0	119.78	27.36	180.24	640.42	287.65	205.52
ENSG00000107263	RAPGEF1	48.95	49.05	0	214.25	205.2	63.52	188.82	171.8	67.32	13.72	11.09	47.38	23.42	303.47	169.37	1518.53	247.24	76.67	389.47	131.46	78.16	16.78	340.75	181.73	62.01	36.45	83.09	0	935.41	1284.62	64.23	390.84	3001.8	92.12
ENSG00000107281	NPDC1	86.15	5.55	0	4.39	37.32	86.84	175.65	8.41	3.27	0	0	6.14	36.81	23.58	86.96	0	190.94	97.9	61.59	214.8	620.34	5.37	44.56	900.54	0	5.23	11.41	0	12.87	49.81	50	39.42	35.62	19.09
ENSG00000107282	APBA1	22.22	18.59	0	41.14	62.37	3.34	39.29	3.82	11.11	0	0	113.73	4.96	19.52	1550.93	0	0	25.22	3.81	26.85	37.17	0	31.95	0	15.83	25.92	3.44	0	6.79	85.05	0	84.71	52.98	20.68
ENSG00000107290	SETX	201.16	1739.17	49.11	69.39	1176.34	2864.22	314.76	132.12	173.57	0.13	19.02	49.56	37.29	721.26	752.85	280.08	279.79	404.34	2048.67	110.72	1508.18	15.91	792.28	74.84	11.25	157.44	204.54	56.39	408.11	324.01	1468.36	1054.25	111.61	811.18
ENSG00000107295	SH3GL2	0	0	0	2.87	1.24	0	0	0	0	0	0	1.22	0	0	8.41	0	0	0	0	0	3.8	0	0	0	0	0	0	0	0	1.27	412.75	0.85	0.95	0
ENSG00000107317	PTGDS	0	4.26	0	0	140.77	1.68	2.66	0.52	0	0.67	0	2.28	17.84	3.9	8.85	0	0	0	410.98	0.62	33.95	0	2.84	0	0	1.47	5.59	0	13.52	9.54	0	25.62	16.01	0
ENSG00000107331	ABCA2	12.84	56.29	0	157.21	52.92	8.51	81.04	8.62	176.69	0	0	40.74	1500.9	42.65	33.03	280.87	30.02	202.5	63.75	54.51	106.24	29.33	58.28	14.49	13.58	21.87	12.24	0	30.16	418.56	84.93	31.08	20.33	77.4
ENSG00000107338	SHB	1313.06	15.49	0	800.48	115.44	63.45	47.45	7.89	47.55	0	0	39.84	53.78	52.5	114.36	0	0	34.33	586.14	23.86	416.07	27.75	22.86	26.87	32	11.05	63.87	62.37	202.92	81.5	12.5	109.01	11.44	315.27
ENSG00000107341	UBE2R2	67.11	44.26	0	67.04	107.26	83.86	67.14	32.47	19.56	421.55	0	168.17	38.68	37.49	46.34	0.43	190.6	252.23	531.66	158.32	176.63	3.82	111.48	14.83	162.83	374.79	29.12	0	1951.17	28.15	33.03	93.09	8.36	113
ENSG00000107362	ABHD17B	29.98	9.94	0	15.98	6.89	0	13.41	2.68	8.66	0	18.95	2.27	2.6	25.92	6.92	0	0	12.39	51.35	75.05	40.38	0	3	0	1.68	5.16	2.87	0	14.67	9.8	21.35	18.55	8.28	9.85
ENSG00000107371	EXOSC3	1.52	44.6	0	0.69	59.65	0	169.76	90.47	4.96	0	0	2.27	2.61	32.03	5.35	0	0	45.9	74.7	29.33	30.14	0	11.86	16.9	3.19	18.36	1.33	0	8.41	3.87	23.43	68.76	5.14	14.61
ENSG00000107372	ZFAND5	140.89	1638.48	0	15.45	110.51	0.6	144.32	30.46	86.88	80.09	0	12.31	39.64	73.45	72.89	128.55	239.84	135.89	1722.83	148.85	70.26	3.27	55.35	10.61	2.17	169.61	112.61	0	22.04	27.56	39.13	2144.51	361.87	86.95
ENSG00000107404	DVL1	16.6	72.63	0	41.17	29.46	0	17.57	33.04	25.85	0	0	6.17	13.78	81.73	11.17	0	0	227.45	216.24	17.88	77.75	6.07	453.85	441.99	25.2	37.34	775.47	0	26.85	73.67	5.75	91.74	23.49	30.74
ENSG00000107438	PDLIM1	654	132.87	0	23.08	238.27	30.93	220.83	162.77	210.72	0	0	40.31	18.93	1662.95	977.04	0	219.4	6653.99	303.95	48.48	128.12	2.74	184.04	0	9.84	77.6	168.31	4.27	160.1	56.62	106.36	78.25	76.48	128.93
ENSG00000107443	CCNJ	15.91	3.65	0	2.83	214.8	186.1	5.58	11.03	187.61	0	0	0.4	1	22.94	4.13	0	0	48.19	29.64	14.49	15.49	0	0	0	0	18.69	5.05	0	2.24	1.3	3.8	30.85	15.21	4.46
ENSG00000107485	GATA3	0	0	0	0.67	10.63	0	0	0	12.57	0	0	0.38	0.99	0.13	6.12	0	0	37.84	3.27	0	3.89	0	18.94	0	0	1.3	0	0	0	103.93	95.64	3.1	0.85	0
ENSG00000107518	ATRNL1	0	0	0	0	2.26	0	1.99	0	0	0	0	0	0	1.62	6.85	0	0	0	12.75	0.57	24.25	0	1.45	0	0	0	0	0	0	1.12	0	3.28	2.07	0
ENSG00000107521	HPS1	0	12.75	0	7.48	131.53	47.16	170.58	25.65	18.92	0	0	97.01	77.54	16.11	25.89	0	187.94	39.68	211.2	2.67	118.03	0	55.33	0	48.19	22.61	22.11	0	17.23	17.97	63.63	93.8	43.6	86.62
ENSG00000107537	PHYH	142.33	18.93	0	144.75	87.15	62.81	2814.19	63.41	43.96	0	0	52.02	9.81	167.62	110.39	0	15.57	591.6	120.5	55	85.44	21.41	41.1	33.63	114.37	19.11	23.43	0	21.55	60.62	237.31	531.82	23.05	56.41
ENSG00000107551	RASSF4	61.66	3.94	0	10.58	115.16	0	64.25	24.62	56.42	0	0	2.13	1.84	60.65	200.56	0	66.76	39.79	192	7.37	94.72	35.75	43.48	19.48	0.52	11.93	5.51	0	356.7	17.76	28.01	3564.64	17.34	21.62
ENSG00000107554	DNMBP	222.06	162.36	8.25	158.47	404.36	332.61	720.69	56.96	96.12	50.16	1.45	136.4	154.4	1070.33	222.08	0	487.45	237.18	11089.8	1269.11	333.95	11.03	7279.37	73.36	30.89	72.07	32.36	0	116.41	199.99	249.83	920.46	95.2	725.78
ENSG00000107560	RAB11FIP2	51.03	5.25	0	11.41	186.19	1.95	16.14	19.33	10.03	0	0	1.45	1.27	1513.41	27.01	0	0	10.29	177.89	16.78	86.06	0	37.01	2.26	52.6	22.38	12.26	0	29.37	3.98	69.76	191.73	5.93	26.01
ENSG00000107562	CXCL12	90.08	98.22	0	14.43	2514.01	13.08	14.5	6.21	2.34	0	0	2.46	8.71	65.65	45.47	0	0	18.55	25.15	42.83	41.76	0	77.37	0	1.03	26.81	3.35	0	66.17	51.29	19.16	40.1	29.62	34.75
ENSG00000107566	ERLIN1	172.85	30.46	0	42.74	268.88	16.08	237.1	26.01	51.69	0	0	15.25	71.01	296.01	20.8	0	16	46	494.71	155.16	755.92	1.95	28.81	8.64	18.36	446.92	356.7	0	64.08	2076.25	89.85	124.99	29.83	26.61
ENSG00000107581	EIF3A	657.27	1258.55	372.87	1317.97	4560.42	280.81	599.97	803.44	292.88	257.1	207.64	1292.2	482.48	672.96	1334.42	0	15503.5	9237.91	2713.5	1270.55	104275	121.69	586.93	248.04	53.01	1445.48	715.73	11.07	914.65	1493.13	1088.17	4096.22	408.94	1360.15
ENSG00000107593	PKD2L1	0	0	0	0	0.35	0	0	0	0	0	0	0	0	0	0	0	0	0	0	0	3.49	0	0	0	0	0	0	0	0	0	0	0.34	0	0
ENSG00000107611	CUBN	0	0.85	0	0	11.88	12.01	1	0.56	3.36	0	0	4.89	0	0	3.83	0	0	0	26.52	21.18	18.5	0	0	0	0	8.66	6.08	0	8.44	0	2.88	5.23	0	67.2
ENSG00000107614	TRDMT1	0	12.03	0	0.5	94.53	0	14.25	1.86	20.8	0	0	2.52	0.24	10.51	16	0	0	41.07	131.56	13.31	17.18	0	1.13	0	7.75	9.91	5.94	0	2.27	0.24	9.81	8.09	22.94	31.75
ENSG00000107625	DDX50	53.69	94.67	0	4.35	30.66	23.78	12.84	28.15	51.72	0	0	5.38	11.11	12.71	308.34	0	0	25.04	4927.96	12.23	71.29	0.6	2.34	1.12	0	27.46	29.46	0	26.63	29.73	23.53	80.18	8.65	66.69
ENSG00000107643	MAPK8	284.31	8.77	0	9.05	37.29	162.83	372.2	10.53	28.86	0	0	3.09	1.8	10.23	46.99	0	0	81.75	242.34	20.85	231	0	9.28	0	0	24.86	78.48	0	5.08	4.82	28.54	34.95	31.39	155.16
ENSG00000107651	SEC23IP	4527.72	35.26	0	26.63	33.42	40.84	82.34	53.69	79.68	107.55	0	52.6	8.99	125.58	36.6	682.2	175.33	713.8	622.3	22.61	118.86	2.59	25.57	44.92	40.31	225.22	51.95	0	48.54	28.96	845.33	1581.87	32.22	171.02
ENSG00000107669	ATE1	201.13	24.11	0	9.18	111.33	0	98.51	27.51	123.33	0	0	8.96	12.11	21.22	92.56	836.66	441.51	139.29	101.89	44.84	53.54	3.46	307.59	3.1	11.88	838	20.76	0	22.42	8.16	95.66	94.98	42.62	91.3
ENSG00000107672	NSMCE4A	264.9	8.95	0	23.35	24.9	75.23	177.98	113.72	43.83	0	0	8.48	194.01	408.39	40.68	0	10006	66.25	194.14	21.22	26.94	2.8	39.49	20.08	0	52.38	20.35	0	13.01	24.85	36.33	235.56	30.82	480.85
ENSG00000107679	PLEKHA1	86.96	30.85	0	173.22	1279.45	12.8	65.78	1726.04	55.73	0	0	2.21	18.46	83.89	78.69	0	268.18	86.41	1063.51	22	204.1	1.06	114.41	20.22	68.51	212.76	12.21	0	54.05	2.34	207.3	540.79	94.77	90.59
ENSG00000107719	PALD1	17.82	0	0	0	9.81	0	6.22	13.27	1	0	0	1.99	0.93	11.62	4.31	0	0	13.06	8.1	6.05	3.13	0	58.57	0	0	7.46	9.46	0	62.36	136.99	8.26	19.52	175.11	0
ENSG00000107731	UNC5B	0	17.41	0	9.18	173.76	0	100.9	56.34	11.61	0	0	1.45	5.41	116.37	162.78	0	81.93	30.85	63.43	284.09	364.45	0	74.26	12.51	0	16.87	8.41	0	46.99	47.23	29.51	124.91	50.98	23.61
ENSG00000107736	CDH23	0	9.95	0	13.53	46.4	0	6.82	0	2.06	0	0	0	0	11.88	100.06	0	0	0	2.41	3.92	2.58	0	10.79	0	0	6.1	0	0	3.46	12.85	8.95	37.37	24.39	1.21
ENSG00000107738	VSIR	4.24	152.44	0	5.58	35.22	0	20.76	8.55	6.81	13.37	1.12	5.68	0.41	28.63	45.39	0	0	17.98	140.82	5.99	64.85	0	107.13	5.05	0	11.71	11.68	0	35.18	69.21	13.38	47.73	6.77	19.33
ENSG00000107742	SPOCK2	4.41	6.71	0	36.47	83.83	69.14	15.57	19.82	8.8	0	0	15.91	8.62	58.55	38.68	0	0	43.24	45.56	27.6	88.99	17.84	56.17	15.27	46.48	8.48	107.4	0	18.59	94.21	2589.05	54.59	14.26	6.61
ENSG00000107745	MICU1	96.75	11.31	0	7.95	396.14	65.59	25.4	9.13	49.3	0	0	39.55	28.99	67.53	26.73	0	74.16	647.86	1491.4	24.37	147.25	150.09	31.28	4.75	0	7.02	35.24	0	27.46	31.54	26.54	83.65	57.18	40.17
ENSG00000107758	PPP3CB	13.06	48.17	0	52.4	110.72	0.35	62.94	17.94	523.14	0	0	12.31	287.67	82.74	37.78	0	0	274.66	168.03	41.8	163.92	0	19.59	13.72	9.56	36.78	6.92	0	19.89	72.25	134.55	53.45	11.37	160
ENSG00000107771	CCSER2	912.42	23.75	0	913.05	149.84	50.14	76.67	10.43	102.37	0	7.79	26.14	33.52	78.87	189.83	0	0	31.94	464.38	69.27	1103.71	15.98	22.49	26.7	4.32	11.17	99.05	0	200.69	47.4	40.62	285.89	24.58	1060.13
ENSG00000107779	BMPR1A	57.82	31.15	0	54.47	84.4	50.32	32.71	35.78	17.3	0	0	24.91	15.14	28.78	26.53	0	0	51.42	574.25	113.72	114.29	0.35	30.85	13.7	0	224.87	15.08	0	1563.44	17.91	4.75	74.87	7.09	142.65
ENSG00000107789	MINPP1	63.63	10.94	0	9.25	9.8	4.82	42.81	2.9	22.73	0	5.57	5.52	3.99	35.38	9.61	0	0	21.07	66.63	400.24	56.58	0	5.2	0	1.12	9.29	12.7	0	44	4.52	93.01	29.84	14.91	21.69
ENSG00000107796	ACTA2	284.46	596.49	0	22.39	293.7	32.21	3710.45	749.58	23.96	8.06	0	97.81	95.76	55.65	62.97	626.52	276.95	97.13	311.66	231.86	280.33	186.78	310.43	32.8	22.76	195.18	84.19	0	166.51	183.34	68.04	342.91	90.11	363.73
ENSG00000107798	LIPA	15.28	337.7	0	11.41	52.25	0	55.94	36.14	31.56	0	0	3.27	2.29	28.31	24.19	0	80.15	76.89	231.7	47.93	21.28	0.52	15.13	2.01	14.61	41.83	16.72	0	19.09	15.22	9.89	1132.88	191.27	24.37
ENSG00000107807	TLX1	24.48	7.68	0	0	3.25	0	0	0.61	0	0	0	0	0	0	0	0	0	0	0	0	2.88	0	0	0	0	0.85	87.55	0	0	3.6	0	5.59	0.77	0
ENSG00000107815	TWNK	208.04	31.96	0	9.13	69.62	13.06	67.66	44.11	69.13	0	0	12.75	2.12	412.27	186.1	0	0	1988.69	106.63	23.29	34.43	3.81	28.53	2.32	12.7	13.69	44.7	0	13.72	20.27	24.19	17.43	45.89	0
ENSG00000107816	LZTS2	0.65	22.22	0	5.79	478.1	105.97	39.45	18.67	1751.05	0	0	13.81	4.14	73.28	43.88	0	0	156.44	189.15	50.32	47.24	12.59	20.23	27.53	0	97.17	63.91	0	17.57	83.89	8.37	132.61	85.19	240.82
ENSG00000107819	SFXN3	12.23	20.44	14.21	3.48	128.66	23.75	33.2	27.8	44	0	0	7.27	9.61	11.31	75.26	366.57	470.88	89.14	90.34	15.85	68.76	0	19.49	32.71	79.16	34.09	8.33	73.63	6.07	467.7	305	36.35	22.49	1250.75
ENSG00000107821	KAZALD1	28.64	19.06	0	1.66	4.13	0	8.95	28.65	15.98	0	0	8.65	0	13.53	15.97	0	0	0.35	44.01	5.65	187.08	0	2.07	0.42	562.84	7.11	2.38	0	0.94	31.33	0	19.26	2.07	48.19
ENSG00000107829	FBXW4	17.29	26.87	35.89	5.92	86.06	164.29	170.58	22.4	19.61	0	0	242.51	286.91	22.72	73.42	0	65.97	17.58	42.44	11.3	154.39	8.52	85.24	19.92	118.72	12.31	81.57	106.15	72.23	27.28	53.84	71.26	179.38	176.6
ENSG00000107833	NPM3	43.6	5.65	0	0	4.13	0	462.78	1.99	6.42	0	3.74	1.68	2.84	2.46	4.15	0	0	0	17.6	1.99	9.98	9.79	10.61	0	0	1.81	5.86	0	0	55.75	60.09	68.01	3.9	9.2
ENSG00000107854	TNKS2	94.49	7.96	0	24.26	245.89	24.07	240.94	47.98	176.11	0	0	12.24	31.82	142.19	281.53	0	1.57	84.92	579.45	19.21	350.19	0	168.35	4.87	3.12	51.42	24.58	0	284.32	29.53	131.55	9205.52	39.52	73.43
ENSG00000107862	GBF1	126.81	81.51	0	187.22	375.19	475.87	593.7	45.23	65.11	5.62	0	126.11	130.06	842.89	193.84	0	512.54	193.25	10081.6	1070.09	194.34	34.8	7742.15	68.52	45.62	64.26	18.85	0	129.83	235.24	169.73	801.74	85.41	452.09
ENSG00000107863	ARHGAP21	576.42	82.85	0	317.17	2831.92	194.49	236.07	357.88	139.71	3.46	116.31	64.43	79.36	21375.3	351.72	1.43	66.46	122.07	3490.08	283.92	1292.99	12.03	672.54	57.52	231	137.91	260.43	25.42	518.23	195.22	1631.89	2294.92	73.77	325.05
ENSG00000107864	CPEB3	734.47	155.09	0	30.13	1901.14	7.39	23.76	13.21	2.47	0	0	6.56	3.32	84.5	26.63	0	0	33.8	28.08	18.97	51.7	0	59.71	7.86	0	22.05	4.69	0	77.58	47.94	41.88	26.73	12.75	14.69
ENSG00000107872	FBXL15	0	0.52	0	0	42.6	0	23.63	0	4.31	0	0	0	19.93	25.23	2.18	0	0.43	0	31.39	0	31.22	9.74	0.17	0	0	27.72	0	0	0	0	27.3	4.28	0	1.07
ENSG00000107874	CUEDC2	21.96	8.57	0	42.35	63.07	5.56	25.49	6.92	3.8	0	0	42.37	10.71	15.27	32.09	0	391.49	485.93	41.51	14.43	2476.49	0.85	17.35	0	0	19.02	10.07	0	24.9	74.03	7.54	77	7.08	16.9
ENSG00000107882	SUFU	40.05	20.54	0	7.14	15.45	0	9.89	97.01	74.96	0	8.49	375.23	1.14	24.24	8.61	0	0	0	54.51	15.35	74.03	0	46.5	0	0	3.59	14.07	0	49.83	52.14	7.62	13.09	13.41	0
ENSG00000107890	ANKRD26	92.11	44.98	0	20.19	109.07	7.81	18.58	74.4	36.39	0	0	36.32	10.3	287.41	27.35	0	33.8	220.87	380.82	305.2	603.79	0.12	26.87	19.89	3.57	48.71	101.16	0	36.04	10.94	88.03	74.87	412.27	1188.99
ENSG00000107897	ACBD5	341.38	66.81	0	26.38	414.73	24.67	168.32	20.09	157.24	0	0	115.21	9.43	62.18	117.19	0	466.02	359.76	975.56	84.74	210.9	2.06	27.12	360.31	12.92	48.74	117.97	0	55.73	37.31	138.73	43.65	82.23	128.8
ENSG00000107902	LHPP	38.78	51.07	0	4.23	10.68	0	11.61	19.49	32.71	0	0	2.95	9.05	7.35	162.83	0	0	7.21	1650.99	15.64	28.75	0	3.54	19.02	20.13	6.56	10.37	0	6.53	59.46	10.9	32.14	4.52	0
ENSG00000107929	LARP4B	845.12	113.31	0	71.58	156.66	1077.45	2303.02	58.45	159.14	25.02	0	58.69	42.64	53.28	365.29	0	245.48	312.91	1136.96	101.73	1153.47	3.63	170.31	8.25	137.66	107.05	424.79	0	44.5	86.3	292.32	123.49	168.33	653.35
ENSG00000107937	GTPBP4	3552.13	44.07	0	14.41	29.21	97.34	77.69	47.54	70.55	0	0	59.46	16.64	156.06	31.81	0	44.41	277.8	719.84	27.09	110.07	10.38	28.03	40.59	1.52	212.95	65.26	0	62.94	35.18	904.23	1388.01	42.34	166.78
ENSG00000107938	EDRF1	169.01	26.88	0	6.12	109.67	17.03	154.79	24.2	154.47	0	0	10.51	16.43	36.96	112.58	0	2.23	30.84	144.42	68.7	62.72	0	341.19	0	49.23	1250.75	24.45	61.07	16.42	5.01	114.12	111.24	36.47	94.2
ENSG00000107949	BCCIP	282.56	12.82	0	11.24	32.05	43.84	208.4	183.96	51.3	0	0	8.48	200.94	821.95	30.98	0	4990.49	90.7	134.5	31.23	36.03	22.94	53.94	13.52	2.49	54.47	32.91	0	22.19	31.48	36.06	242.29	38.78	346.31
ENSG00000107951	MTPAP	27.43	10.28	0	97.01	540.21	13.42	43.29	637.88	22.18	0	0	1.6	7.27	33.81	50	0	0	24.37	191.36	11.67	94.76	0	42.22	7.95	0	85.78	5.8	0	19.46	5.69	67.66	166.57	72.47	50.33
ENSG00000107954	NEURL1	14.02	5.41	0	16.78	4.9	22.54	30.29	4.89	3.27	0	7.65	7.95	2.53	10.4	10.94	0	0	3.87	8.61	7.35	7.48	27.6	10.65	1.11	0	2.08	8.64	0	79.68	105.97	9.71	8.49	387.73	5.4
ENSG00000107957	SH3PXD2A	774.57	153.97	30.15	81.58	1010.14	369.22	1904.71	467.56	94.09	0	15.57	56.05	236.53	755.27	1568.71	490.27	366.94	779.92	568.73	3769.35	6327.48	53.08	595.81	8367.52	152.4	147.56	151.94	0	439.69	344.06	359.82	690.13	402.96	399.9
ENSG00000107959	PITRM1	91.81	74.38	0	68.74	409.2	186.19	143.19	24.82	76.51	85.61	3.46	343.77	23.34	199.45	4390.13	0	222.65	99.49	54.28	158.87	200.29	23.36	99.6	39.81	0.5	120.45	37.49	0	29.41	110.13	129.92	855.81	117.73	33.14
ENSG00000107960	STN1	27.69	294.48	0	23.96	134.95	0	49.19	24.48	21.62	0.33	0	4.9	13.11	86.32	109.65	0	0	90.66	305.49	11.71	200.68	0	117.1	32.8	12.82	14.12	36.32	0	50.34	55.52	163.89	132.47	15.62	64.99
ENSG00000107968	MAP3K8	2.14	29.65	0	0.41	26.56	4.89	17.58	22.11	3.83	0	0	3.06	10.94	44.85	35.32	0	2.93	11.24	23	2.17	76.82	0	3.25	6.42	0	2.68	110.86	0	2.27	17.4	412.75	22.46	7.37	10.61
ENSG00000107984	DKK1	0	0	0	0	0	0	0	0	0	0	0	0	0	0	0	0	0	0	0	0	0	0	0	0	0	0	1.68	0	0	4.15	0	0	0	0
ENSG00000108001	EBF3	0	0	0	0	0	0	0	0	6.93	0	0	0	0	0	0	0	0	0	0	1.64	0	0	0	0	0	1.33	0.4	0	0	0	0	0.12	0	0
ENSG00000108010	GLRX3	506.61	11.57	0	375.23	42.65	0	17.42	2.81	28.53	0	0	8.71	4.19	28.89	77	0	13.58	23.95	187.22	27.18	208.04	2.52	7.62	0	5.62	7.48	32.48	0	43.48	7.47	17.53	64.58	6.5	391.49
ENSG00000108018	SORCS1	9.03	6.15	0	11.87	15.07	0	2.49	3.98	0.53	0	0	19.93	0	2.42	5.17	0	0	30.31	8.37	20.07	5.52	0	13.99	3.11	0	25.85	3.72	0	300.18	4.55	0	13.01	1.47	0
ENSG00000108021	TASOR2	454.59	88.16	77.23	150.53	123.47	37.38	295.78	31.15	195.39	0	0	47.08	27.43	295.76	79.25	72.75	1434.54	136.92	935.3	4640.28	329.83	0.24	97.09	4.81	10.63	67.62	113.93	0	257.7	64.31	471.91	255.92	94.76	94.62
ENSG00000108039	XPNPEP1	222.09	35.68	0	17.7	156.31	33.2	578.57	307.59	29.95	0	0	13.36	11.88	60.26	8.16	0	0	190.57	576.84	71.93	95.96	0	44.76	27.83	7.98	56.9	43.75	0	105.96	14.75	36.35	176.43	15.86	151.01
ENSG00000108055	SMC3	404.42	3952.37	0	37.07	254.64	19.19	342.35	92.66	194.26	0	0	27.63	57.18	179.99	180.58	0	250.85	435.84	3039.56	438.97	195.79	1.03	146.16	7.48	16.78	291.31	404.72	107.47	61.62	103.25	102.56	5286.79	958.94	236.26
ENSG00000108061	SHOC2	135.29	97.07	0	80.81	140.2	12.26	37.26	81.37	88.16	4.98	0	3.51	8.79	174.7	30.93	0	146.8	692.37	392.87	25.52	269.43	0.42	474.63	413.56	9.71	92.09	1425.86	0	29.23	24.82	15.04	444.16	21.68	213.52
ENSG00000108064	TFAM	105.89	37	0	2.93	84.32	0	64.41	47.92	76.93	199.36	0	10.28	0.28	751.79	310.17	0	0.42	1200.72	92.98	9.03	69.47	0	53.7	18.84	0	32.78	38.41	0	17.53	5.93	136.18	36.06	34.87	44.74
ENSG00000108091	CCDC6	172.08	24.3	0	14.13	2771.58	444.58	83.64	77.66	4039.92	0	0	21.02	4.41	393.26	84.66	4.92	11.2	345	396.63	166.96	179.79	6.3	11.31	28.76	17.57	378.7	191.73	0	32.56	54.05	65.32	456.82	154.4	421.44
ENSG00000108094	CUL2	56.87	10.46	0	2.14	121.39	10.58	71.31	30.29	57.27	0	0	4.78	7.95	26.62	49.56	0	9.97	68.96	46.92	11.2	161.29	0.11	22.73	0	0	26.95	8.68	0	2.83	148.97	191.27	65.47	19.52	1901.14
ENSG00000108100	CCNY	49.48	123.5	0	28.83	69.07	7.95	94.46	208.04	175.76	0	0	26.38	5.69	225.7	153.64	0	110.07	55.02	228.3	31.64	2265.77	90.47	35.93	81.9	2751.65	34.4	32.32	23.82	16.24	69.37	84.92	252.86	59.76	229.07
ENSG00000108106	UBE2S	12.94	2.41	0	2.23	34.1	22.82	72.47	8.77	3.3	0	0	55.43	31.02	8.05	15.7	0	0	10.46	51.65	0.8	30.21	0	17.62	0	0	9.55	13.72	0	10.93	4.26	113.8	18.89	34.88	0
ENSG00000108107	RPL28	702.18	98.04	0	1294.96	399.21	170.6	18436.1	156.1	139.25	124.52	5.08	344.03	126.99	570.47	440.72	0	409.19	1340.25	732.95	196.82	229.82	197.62	554.17	455.93	888.03	64.94	114.03	15.57	126.06	1149.63	409.2	1821.8	207.15	147.89
ENSG00000108175	ZMIZ1	124.72	20.66	0	67.11	309.83	109.97	342.9	66.82	171.53	85.69	0	31.67	89.33	196.54	652.76	0	163.26	94.05	654.26	38.41	395.12	11.41	556.35	196.76	36.28	108.6	23.87	0	930.51	79.51	121.79	10668.9	77.34	59.64
ENSG00000108176	DNAJC12	10.33	6.96	0	0	10.27	19.93	64.75	6.17	4.48	0	0	3.79	7.61	21.18	3.25	0	0	9.18	62.36	12.92	25.4	0	625.38	0	0	6.21	1.8	0	0	6.56	17.84	17.46	7.28	58.7
ENSG00000108179	PPIF	63.57	9.16	0	40.31	186.19	0	18.05	37.84	15.96	0	0	16.73	23.34	2001.2	36.11	0	143.54	17.45	139.29	13.16	74.59	8.71	147.36	39.19	14.49	7.27	24.52	0	67.3	109.04	78.48	188.37	15.24	6.2
ENSG00000108187	PBLD	270.23	271.4	0	23.76	4127.48	37.82	57.5	36.03	7.02	28.53	0	11.48	22.41	202.53	46.47	3.05	22.38	116.3	42.58	141.95	228.36	28.65	80.73	0	43.41	38.05	18.54	0	108.77	84.73	122.08	79.15	23.86	66.25
ENSG00000108219	TSPAN14	175.65	42.07	0	29.88	318.46	0.75	209.65	23.91	47.71	0.13	0	37.78	88.45	215.28	30.35	52.71	279.35	33.61	394.58	115.61	525.13	7.47	41.31	88.85	9.32	419.2	372.2	0	81.48	2901.74	33.27	98.61	17.62	21.99
ENSG00000108231	LGI1	0	6.73	0	0	2.52	0	0.69	0	0	0	0	0	0	0	4.94	0	0	0	0	1.27	0	0	0.24	0	0	0	0	0	0	3.49	0	3.81	0.77	7.95
ENSG00000108239	TBC1D12	84.44	111.81	0	16.23	57.97	0	22.74	214.8	356.7	77.86	0	262.66	5.69	40.16	30.83	0	0	41.81	274.17	53.53	308.68	0	48.03	11.86	16.9	11.84	56.29	0	156.96	32.8	46.44	52.37	30.7	30.15
ENSG00000108242	CYP2C18	0.21	4.24	0	3.98	46.1	0	1.8	19.02	18.58	0	0	6.29	0	118.93	0	0	53.1	46.5	214.11	48.58	52.14	0	1.21	0	0.67	46.55	11.41	0	0	3.65	11.93	32.35	17.32	0
ENSG00000108244	KRT23	3.69	0	0	0	9.15	7.27	1.33	0	0	0	0	0	0	3.45	4.32	0	0	0	0	0	0	0	1.13	0	0	1.65	0	0	0	0	0	0.87	0	0
ENSG00000108256	NUFIP2	267.47	300.22	0	28.78	216.7	38.49	59.74	146.14	362.04	0	19.81	20.13	31.26	147.76	1742.63	0	6.82	392.11	32094.3	78.76	297.27	0.8	26	101.81	66.59	150	89.22	0	98.47	149.42	103.09	456.59	42.45	573.9
ENSG00000108262	GIT1	705.75	57.14	0	72.81	65.83	332.59	1031.32	26.23	72.57	125.08	0	30.42	24.82	15.58	137.61	333.22	248.35	245.26	745.17	39.44	484.11	7.27	89.46	34.2	28.76	27.84	201.81	0	15.24	94.22	87.35	48.35	90.39	126.26
ENSG00000108298	RPL19	146113	1172.59	75.33	616.59	694.03	2808.73	2188.75	1153.24	1742.14	3262.12	44.71	2626.37	574.38	2528.45	906.92	2276.64	6702.03	12416.1	14760.2	463.3	2438.28	550.48	1103.52	1359.1	1721.23	3348.14	1693.22	713.92	1851.49	1504.33	18552.3	29742.8	856.45	2583.54
ENSG00000108306	FBXL20	122.91	24.62	59.46	11.48	154.07	0.93	138.89	67.61	114.61	0	5.56	13.44	22.92	26.46	121.24	271.53	23.41	44.81	196.66	68.7	74.31	93.54	338.6	0.41	44.98	1275.77	34.12	0	25.22	4.41	156.07	126.73	51.23	194.22
ENSG00000108309	RUNDC3A	0	0	0	0	0	0	0	0	0.65	0	0	0	0	0	0	0	0	0	0	0	0.67	0	2.84	0	0.41	0	0	0	0	0	0	1.22	0	0
ENSG00000108312	UBTF	165.25	171.53	0	1292.25	2843.23	59.89	277.54	3614.67	103.21	508.04	6.81	14.64	170.62	206.23	319.25	0	1065.72	173.32	1634.52	96.78	456.25	11.58	505.38	98.44	287.76	368.33	50.43	20.84	212.75	78.16	328.54	801.67	516.21	206.5
ENSG00000108342	CSF3	0	0	0	0	0	0	0	0	0	0	0	0.99	0	0	0	0	0	0	0	0	0	0	0	0	0	0	0	0	0	15.51	0	0	0	0
ENSG00000108344	PSMD3	144.85	12.24	0	14.64	219.65	84.52	244.16	65.59	13.42	0	0	8.49	56.83	171.13	269.81	0	0	102.43	77.41	575.1	1059.75	9.29	86.57	1913.65	3.7	25.66	23.42	0	69.37	51.62	102.87	137.78	70.54	23.36
ENSG00000108349	CASC3	108.69	168.65	0	117.99	846.55	462.7	229.88	55.89	162.48	9.46	0	651.36	56.38	294.09	6566.44	5.4	366.42	128.52	158.77	227.12	338.12	16.8	230.74	9.78	42.2	294.28	73.83	0	58.69	331.62	166.71	1275.62	310.31	90.7
ENSG00000108352	RAPGEFL1	34.33	419.2	0	13.01	161.68	600.36	26.73	30.18	35.43	0	0	17.29	13.93	141.93	183.67	0	0	110.55	241.88	9.98	156.63	27.18	201.81	61.39	0.73	18.26	35.03	0	126.11	120.94	83.62	140.59	21.87	50.18
ENSG00000108370	RGS9	0	16.22	0	7.38	8.3	0	6.53	18.3	3.63	0	0	6.73	1.66	14.95	18.5	0	0	29.4	19.65	15.16	61.61	0	0	0	0	2.12	17.32	0	4.13	10.61	400.24	15.07	1.9	8.01
ENSG00000108375	RNF43	988.05	51.37	222.1	48.39	924.32	1016.7	218.41	39.27	166.48	61.3	32.48	428.22	431.48	239.62	110.92	0	698.98	2889.37	5151.41	172.45	1264.19	3251.95	169.75	78.42	9.61	12.03	515.2	0	133.19	247.34	1109.02	191.91	283.6	319.42
ENSG00000108379	WNT3	0	1.62	0	0	8.44	0	4.11	0	6.93	0	0	0	0	0	0	0	0	0	5.68	0	3.73	0	2.26	0	0.57	0	0	0	0	0	0	0.73	1.21	0
ENSG00000108381	ASPA	0	2.07	0	75.05	11.09	0	0.6	1.14	3.36	0	0	0	0	10.3	16.77	0	0	6.52	11.62	8.29	31.14	0	1.33	0	0	2.23	5.95	0	20.07	6.49	0	32.5	0.14	152.44
ENSG00000108384	RAD51C	8.26	15.16	46.89	0	27.88	0	6.31	6.3	2.66	0	0	19.93	9.25	7.98	8.61	0	0	12.99	62.37	39.02	33.77	0	10.7	0	0	72.37	4.13	0	387.73	15.64	5.7	18.22	1.54	33
ENSG00000108387	SEPTIN4	27.53	3.65	0	13.46	4.11	0	2.16	2.34	10.83	0	0	2.92	0	9.05	3.67	0	1367.33	16.11	77.66	175.11	11.94	0	15.61	0	0	5.94	6.56	0	5.59	0.5	25.92	15.88	2.65	3.19
ENSG00000108389	MTMR4	168.09	140.48	0	25.69	148.09	26.42	1046.27	266.23	23.54	0	0	18.48	23.76	48.25	17.38	0	11.61	131.96	269.33	134.79	123.08	36.59	59.48	35.45	7.98	66.08	54.02	0	139.6	37.85	28.42	196.75	19.54	187.28
ENSG00000108395	TRIM37	213.46	1175.71	0	18.77	80.88	4.48	141.53	22.2	35.24	0	0	12.31	35.83	55.28	76.87	0	194.56	165.72	904.39	95.87	60.59	0.34	52.76	1.34	34.64	83.67	119.3	0	21.18	53.89	48.45	1191.78	325.68	48.95
ENSG00000108405	P2RX1	9.54	16.06	0	21.35	15.49	0	3.19	29.37	5.63	0	0	0.36	2.58	11.68	2.79	0	350.64	0	46.43	4.86	6.58	0	152.44	0	0	10.18	212.63	0	0	26.63	0	43.63	1.03	6.15
ENSG00000108406	DHX40	546.87	71.48	0	2.76	97.3	9.04	83.9	48.68	107.03	0	0	27.15	4.8	491.96	379.96	0	192.66	1100.66	106.34	19.96	80.68	0.4	25.73	0	2.05	31.95	67.74	0	37.36	8.8	54.34	30.21	44.66	58
ENSG00000108423	TUBD1	10.07	2.43	0	0.42	166.29	87.88	4.13	5.94	200.12	0	0	0.6	0	16.78	3.36	0	0	6.29	9.55	8.39	8.61	0	1.46	3.67	0	12.46	18.5	0	0.52	1.3	5.47	30.31	16.73	81.39
ENSG00000108424	KPNB1	533.13	192.71	9.81	30.42	1470.65	179.9	751.21	241.11	652.28	14.32	15.25	71.34	127.23	254.71	896.34	0.33	1435.07	2040.12	465.84	167.43	1507.43	14.96	806.48	295.87	325.56	270.79	136.26	1.23	113.01	3942.57	3267.13	593.34	451.1	17448
ENSG00000108433	GOSR2	71.34	94.53	0	17.89	56.42	26.92	88.16	129.55	140.44	0	0	37.19	5.47	144.52	182.54	0	9.09	85.92	330.31	21.19	1617.91	33.6	46.05	70.87	225.14	36.11	25.66	99.7	6.62	81.11	69.17	222.12	47.72	215.1
ENSG00000108439	PNPO	6.41	21.7	0	4.02	60.08	0	105.92	17.53	13.37	0	5.23	183.62	87.88	25.4	62.38	0	0	52.99	115.91	2.81	104.61	0	40.57	68.47	0	10.05	33.54	0	9.94	13.44	43.44	58.66	97.17	51.3
ENSG00000108442	TVP23BP2	0	0	0	0	0	0	0	0	0	0	0	0	0	0	0	0	0	0	0	0	0	0	0	0	0	0	0	0	0	0	0	2.23	0	0
ENSG00000108443	RPS6KB1	23.82	4.81	0	6.71	129.91	15.35	146.66	27.38	97.58	0	0	5.86	21.41	74.57	178.14	0	35.31	49.27	331.24	13.85	217.04	4.56	151.63	23.38	6.94	27.56	12.57	0	211.95	18.59	128.58	3939.86	40.94	46.34
ENSG00000108448	TRIM16L	8.03	5.3	0	6.73	10.61	0	42.05	0.36	0.52	0	0	3.25	4.56	11.15	3.9	0	23.04	0	512.74	25.85	25.82	0	412.75	4.55	7.6	1.6	3.08	0	0	17.62	0.83	21.65	3.52	99.87
ENSG00000108465	CDK5RAP3	309.62	34.17	198.64	187.87	971.1	107.79	120.64	75.28	42.24	1316.5	0	53.7	118.82	7892.24	143.59	10.22	243.03	66.52	2146.41	130.6	513.51	65.57	488.17	122.08	202.03	69.24	127.57	0	313.87	152.13	325.13	793.01	46.08	117.48
ENSG00000108468	CBX1	1091.31	281.74	0	39.47	3902.34	72.79	80.32	17.22	6.02	6.71	0	31.15	24.48	127.8	53.76	0	0	48.71	67.47	116.86	172.35	8.72	137.07	6.29	4.82	39.35	23.67	0	57.81	229.68	53.9	65.09	68.7	35.18
ENSG00000108469	RECQL5	0	6.19	0	28.22	137.58	1.51	109.78	11.28	23.86	0	0	11.27	32.39	111.84	12.58	0	0	22.44	101.76	27.38	239.71	0	18.23	12.75	0	145.51	142.16	0	55.17	1100.66	25.59	37.78	14.81	4.61
ENSG00000108474	PIGL	20.76	19.58	0	63.53	109.32	5.68	19.98	11.68	8.37	0	0	39.02	13.96	20.13	46.48	0	0	692.71	112.55	34.8	3139.38	0	45.15	10.61	0	31.33	14.2	0	31.54	72.63	13.82	154.76	11.28	44.4
ENSG00000108479	GALK1	0	1.52	0	0	1.91	0	0.57	13.86	0	0	0	37.52	2.56	2.85	2.8	0	0	17.81	0	4.56	13.97	0	31.26	0	0	0.13	9.79	0	0	2.52	0	0.86	5.62	4.91
ENSG00000108506	INTS2	30.15	16.13	0	5.69	39.45	7.01	6.68	6.15	11.87	0	0	20.95	3.52	83.1	9.37	0	42.45	50.17	94.13	23.67	185.85	0	13.09	17.73	0.22	25.98	45.64	0	7.79	13.71	13.99	25.57	194.01	273.98
ENSG00000108509	CAMTA2	42.21	46.89	0	11.81	193.64	30.79	65.27	4.79	74.64	146.16	0	42.05	6.05	39.79	88.21	0	0	97.36	946.58	36.69	43.22	23.04	24.44	346.45	180.93	15.7	26.31	0	47.48	42.06	12.61	16.18	54.26	17.55
ENSG00000108510	MED13	450.09	656.49	101.75	44.87	321.6	54.92	121.26	264.13	516.45	72.47	10.39	37.32	66.23	196.36	2934.41	364.45	150.14	727.36	38523.1	184.25	484.04	6.21	30.55	145.44	68.14	194.67	209.99	0	117.31	305.71	116.67	692.83	57.49	660.78
ENSG00000108511	HOXB6	1128.31	38.96	32.29	19.33	69.93	412.27	971.87	52.25	62.81	0	0	32.32	35.63	41.11	187.4	0	341.79	190.9	1611.16	72.34	643.44	14.35	96.75	12.64	202.52	66.29	401.12	0	28.06	67.87	224	83.07	88.23	238.07
ENSG00000108515	ENO3	812.99	1.71	0	8.81	0.8	0	3.61	0	2.49	0	0	8.39	2.68	4.97	0	0	0	0	42.05	1.09	4.13	0	0.78	12.99	49.44	6.69	0	0	0	1.27	0	62.03	1.03	0
ENSG00000108518	PFN1	1629.31	159.26	0	160.67	805.82	60.02	1007.08	249.9	1081.29	0	0	99.74	160	193.39	699.85	0	2339.12	562.35	696.05	226.65	238.6	152.44	4122.68	213.96	120.94	7617.07	205.86	154.22	266.45	103.15	439.69	405.49	332.37	472.68
ENSG00000108523	RNF167	153.89	5.93	19.46	20.76	20.43	0	150.6	69.13	31.17	0	0	6.78	207.87	382.54	28.91	0	75.05	47.48	58.22	17.22	14.11	1.12	24.78	45.9	17.84	30.03	19.34	0	16.07	29.82	18.36	112.58	28.17	123.33
ENSG00000108528	SLC25A11	19.27	23.86	7.49	72.75	188.69	14.04	28.86	275.17	6.82	0	0	1.27	5.03	14.45	31.56	0	0	11.81	109.02	6.89	33.8	3.59	55.07	19.22	78.48	15.98	4.96	0	16	10.05	0	70.74	37.91	17.86
ENSG00000108551	RASD1	0	5.81	0	15.1	2.84	97.54	16.6	8.38	5.02	0	0	13.25	1.6	2.45	32.48	0	0	5.8	21.53	20.76	13.51	18.4	76.06	24.53	0	0	8.23	0	166.29	157.67	0	4.24	362.72	27.86
ENSG00000108556	CHRNE	0	0	0	0	0	0	12.46	0	0	0	0	0.22	0	5.32	0	0	0	0	0	0	2.58	0	1.27	0	0	0.48	0	0	0	0	0	2.07	0	0
ENSG00000108557	RAI1	31.52	12.54	0	53.04	243.39	49.06	93.18	7.46	39.49	39.98	58.9	188.69	29.33	59.84	1388.33	0	20.44	89.89	67.85	46.43	86.72	7.38	136.95	94.28	1	67.09	21.23	0	15.84	208.02	38.12	261.6	153.05	25.4
ENSG00000108559	NUP88	44.92	367.23	201.61	12.39	176.11	112.57	57.72	11.41	26.43	0.6	2.8	12.39	13.11	144	115.93	0	0	72.87	103.71	14.64	360.98	1.33	213.02	100.91	6.65	14.64	64.43	0	44.92	42.59	149.4	146.11	22.39	111.48
ENSG00000108561	C1QBP	48.53	152.72	0	85.24	374.32	88.69	159.51	206.6	68.86	0	0	94.83	31.16	1136.1	311.15	0	158.3	496.85	111.88	182.4	921.85	0	228.58	40.27	21.8	25.71	1070.52	0	51.01	168.9	5540.82	268.98	62.02	96.89
ENSG00000108576	SLC6A4	0	0	0	0	11.21	0	0	0.52	0.86	0	0	0	0	0	0	0	0	0	0	0	0.85	0	0	0	0	0	0	0	0	0	0	2.26	0	0
ENSG00000108578	BLMH	14.07	14.61	0	24.53	49.35	0	20.16	3.39	97.01	0	0	5.09	112.57	11.66	20.67	0	0	36.36	61.43	31.15	58.1	0	11.55	0	3.63	8.95	7.45	0	5.63	51.07	83.25	11.61	7.23	19.89
ENSG00000108582	CPD	3277.47	67.95	0	2701.62	455.22	43.49	177.17	34.9	327.81	32.26	16.8	75.11	92.88	265.26	474.96	17.41	312.45	191.1	2050.26	158.1	3186.55	12.61	44.75	28.59	26.81	68	264.13	260.89	462.7	92.53	161.43	883.17	42.66	3800.53
ENSG00000108587	GOSR1	54.98	54.1	40.25	103.36	103.74	70.14	55.09	53.68	20.09	0	0	137.03	52.98	46.08	37.72	0	53.04	240.32	688.34	198.46	175.65	0	89.26	26.56	245.98	248.14	32.42	0	1450.87	63.69	43.01	91.49	9.43	132.58
ENSG00000108588	CCDC47	1002.8	237.97	0	409.54	279.12	134.88	687.99	97.25	519.07	1.52	0	136.37	61.79	716.57	174.46	3381.33	9586.85	528.9	1393.62	13895.8	974.98	13.54	237.03	24.2	226	193.32	378.68	443.21	687.9	191.91	1129.07	513.18	262.09	274
ENSG00000108590	MED31	3.04	6.69	0	0	11.52	0	20.79	0	1.03	0	0	0	0	2.2	0.4	0	0	0.82	12.45	2.79	8.04	1.52	0	0	0	3.06	1.66	0	0	0.24	3.79	9.08	0.45	0
ENSG00000108591	DRG2	44.13	737.94	0	6.89	38.24	2.74	111.32	19.62	34.02	0	0	8.04	48.03	12.82	30.15	0	7.95	27.18	351.29	56.34	32.77	0	17.73	0	31.93	34.99	100.34	0	11.11	73.63	16.67	571.64	126.65	10.74
ENSG00000108592	FTSJ3	259.37	116.63	0	109.78	95.44	79.19	51.77	120.53	78.88	1.25	0	17.05	28.25	128	39.42	0	731.7	483.88	426.96	50.51	354.58	10.03	1607.52	635.85	4.13	55.17	4640.28	0	44.44	81.48	19.59	291.45	65.56	99.59
ENSG00000108599	AKAP10	225.48	88.3	0	14.47	143.56	5.69	120.16	106.48	149.4	0	0	26.74	6.07	828.01	633.26	0	86.15	3802.28	302.53	36.83	95.49	0.13	48.67	49.56	46.72	47.31	55.17	143.18	66.33	13.77	56.99	64.81	66.69	64.96
ENSG00000108602	ALDH3A1	30.52	1.22	0	2.4	301.41	302.42	2.27	7.64	237.64	0	0	1	0.07	40.84	9.03	0	496.75	0	0	6.1	13.39	2.32	3.59	0	0	23.67	15.98	0	0	8.65	2.57	38.43	0.76	0
ENSG00000108604	SMARCD2	77.34	36.36	0	9.76	290.33	83.89	167.62	49.8	132.69	110.27	0	30.03	27.83	48.17	175.6	424.24	1279.36	603.79	118.88	39.45	285.4	1.67	117.45	196.23	84.73	51.3	38.19	0	28.11	1153.67	1039.07	116.07	72.14	2939.26
ENSG00000108622	ICAM2	0	3.05	0	0	2.4	0	5.97	0	4.2	0	0	9.95	0.45	33.02	28.14	0	0	13.71	12.34	1.13	110.86	23.26	0	0	0	6.54	2.14	0	1	18.46	6.97	12.29	5.39	0
ENSG00000108639	SYNGR2	86.83	43.58	0	28.14	436.8	473.85	973.33	72.73	56.41	134.1	0	1288.78	703.05	126.8	260.56	11869.6	106.63	237.62	283.87	26.61	685.82	36.65	364.74	124.08	192.75	45.21	312.57	0	127.57	105.93	118.7	327.13	499.53	623.14
ENSG00000108641	B9D1	33.32	0.42	0	18.09	10.53	36.07	387.73	2.84	3.8	0	0	7.27	3.36	15.16	6.64	0	0	0	19.51	5.3	3.19	0	5.97	0	3.36	0.85	0.86	0	0	5.41	0	37.91	6.17	7.98
ENSG00000108651	UTP6	112.31	8.76	82.23	13.94	219.67	50.21	257	22.36	146.38	0	0.99	6.39	29.37	104.73	396.14	0	30.72	56.67	424.21	17.75	349.65	6.08	289.88	31.82	0.52	80.21	17.66	0	403.22	28.71	217.28	7229.34	49.76	73.43
ENSG00000108654	DDX5	829.73	570.9	33	764.18	2330.02	1605.73	3266.21	223.12	424.95	343.78	2.46	429.22	441.15	5068.47	1040.28	126.19	1506.37	933.76	72303.6	6655.74	1538.8	26.31	39949	208.13	96.48	533.91	99.94	279.14	609.13	849.15	1520.54	5483.66	608.64	3389.5
ENSG00000108666	C17orf75	24.65	0.45	0	0	49.06	0	10.76	4.11	2.83	0	0	1.86	1.7	362.72	14.5	0	0	4.35	40.84	5.42	23.77	0	18.86	1.51	0	2.49	5.63	0	12.85	4.64	87.2	52.14	2.3	0.52
ENSG00000108669	CYTH1	2314.27	752.16	0	83.18	10769	46.35	119.05	63.26	21.26	0	0	61.47	74.7	474.9	145.69	0	185.15	308.15	361.44	201.91	304.59	74.74	392.72	20.44	29.8	131.89	21.22	0	267.73	450.43	78.25	196.32	106.95	63
ENSG00000108671	PSMD11	59.86	25.55	0	26.14	358.27	22.61	217.28	24.48	48.04	0	0	28.84	37.37	352.35	28.06	0	67.89	43.21	429.22	111.81	589.8	0.32	48.43	41.96	9.61	467.7	351.53	0	73.42	1475.89	48.91	106.69	27.43	26.47
ENSG00000108679	LGALS3BP	169.54	315.71	123.96	855.81	1401.01	55.99	257.18	369.72	74.03	220.83	0	616.56	161.69	238.5	476.76	36.59	16484	3944.33	680.7	307.24	24227	46.35	334.57	141.74	41.45	353.54	171.64	0	375.57	1220.06	129.36	1467.56	130.25	265.73
ENSG00000108684	ASIC2	0	0	0	0	0	0	1.13	0	0	0	0	0	0	0	3	0	0	0	0	1.24	2.1	0	1.52	0	0	0	0	0	19.93	0	0	0	3.46	2.01
ENSG00000108691	CCL2	2.68	19.1	550.33	0	6.89	0	3.28	16.78	1.81	0	0	16.76	6.78	5.34	3.63	0	58.69	40.99	0	34.88	77.37	0.36	5	0	0	6.5	20.54	0	19.16	8.16	0	6.64	58.9	18.09
ENSG00000108700	CCL8	0	7.05	0	3.27	21.35	0	1.99	1.2	4.28	0	0	0	0.36	0.52	8.65	0	0	23.58	17.84	0	1.91	0	0	0	2.58	0	0	0	4.83	0	0	2.54	0	0
ENSG00000108733	PEX12	0	11.21	0	0.73	2.76	0	4.35	0.54	3.8	0	0	1.22	0	1.7	24.25	0	0	0	0	1.14	5.7	0	0.2	0	0	0	0.83	0	3.52	3.81	0	6.96	1.06	0
ENSG00000108771	DHX58	54.63	7.14	0	0	7.63	0	134.41	1.65	9.76	0	0	2.38	4.4	1.34	20.7	0	0	26.56	209.51	17.58	102.92	0	18.89	0	0	10.27	19.93	0	3.27	16.36	23.78	11.5	18.4	71.5
ENSG00000108773	KAT2A	3276.97	14.79	0	11.01	3.48	29.65	19.87	5.33	9.96	0	0	20.58	7.27	25.51	9.98	0	0	71.01	225.37	9.19	40.82	20.32	20.55	10.83	35.75	56.86	11.04	0	18.51	26.28	90.08	385.13	11.57	21.64
ENSG00000108774	RAB5C	222.78	54.01	0	39.98	201.79	26.22	228.83	58.66	300.22	0	0	23.08	45.4	40.87	218.13	0	1599.93	208.45	76.89	92.97	87.16	124.72	943.44	25.4	90.81	1901.14	65.11	0	42.44	22.13	82.23	153.83	67.21	110.8
ENSG00000108784	NAGLU	27.75	1.21	0	0	6.14	0	29.66	5.57	5.84	0	0	1.41	55.43	105.97	6.4	0	0	17.06	11.64	3.4	4.21	0	6.19	0	0	8.38	1.26	0	6.5	16.57	0	21.41	3.98	32.39
ENSG00000108786	HSD17B1	0	0	0	0	33.6	0	2.55	0	0.85	0	0	0	10.63	0	0	0	0	0	0	1.72	2.65	0	0	0	0	0	0	0	0	0.11	0	2.28	0	0
ENSG00000108788	MLX	66.06	50.45	0	146	189.19	102.05	93.37	288.43	82.64	0	0	33.8	9.32	355.48	127.94	0	887.19	130.85	254.25	81.3	64.32	33.02	295.11	270.93	80.52	36.62	70.34	0	1226.42	1059.75	27.67	339.92	2276.37	85.02
ENSG00000108797	CNTNAP1	0	1.91	0	0	18.97	0	49.83	0	1.21	0	0	1.67	3.79	8.37	22.3	0	0	23.86	3.67	62.36	56.86	0	2.55	0	0	1.43	0.6	0	0	6.71	10.25	16.6	11.87	3.52
ENSG00000108798	ABI3	13.09	15.57	0	0	63.89	0	3.9	0	13.57	0	0	31.02	4.96	24.19	600.36	0	68.91	33.83	7.29	29.09	15.49	17.21	27.39	36.32	0	20.58	9.18	0	2.53	44.05	6.96	134.54	26.91	0
ENSG00000108799	EZH1	61.87	530.06	0	21.48	198.18	3327	66.53	29.23	30.83	0	7.27	17.81	23.77	132.38	238.84	0	349.93	97.74	604.03	21.43	367.71	1.99	302.71	86.62	6.05	23.94	60.54	0	53.58	224.38	303.26	192.54	22.39	129.58
ENSG00000108813	DLX4	0	0	0	0	0.83	0	0	0	0	0	0	0	0	0	0	0	0	0	0	0	0	0	0	0	0	0	0	0	0	0	0	0	0	0
ENSG00000108819	PPP1R9B	112.32	38.06	161.52	87.83	881.97	254.8	62.28	47.54	105.51	54.04	0	119.41	221.87	127.6	77.24	0	123.04	1576.34	4618.96	73.73	260.14	2889.23	164.91	59.88	75.47	25.34	144.88	217.84	170.49	340.29	106.15	154.73	223.37	77.27
ENSG00000108821	COL1A1	32.16	338.83	0	425.9	299.36	78.98	360.34	47.61	1278.39	0	0	145.98	3126.88	187.66	244.28	0	37.77	768.61	800.65	209.83	507.54	91.49	231.6	241.67	77.27	157.05	48.17	0	144.18	1668.02	351.51	131.82	88.37	355.88
ENSG00000108823	SGCA	0	0.21	0	25.02	0	0	0.8	0	0	0	0	0	0	0	5.34	0	0	0	18.97	0	4.98	0	0	0	0	0	0	0	0	0	0	3.7	0.14	110.86
ENSG00000108825	PTGES3L-AARSD1	28.13	2.05	0	0	2.01	0	0.77	0	1.6	0	0	21.18	0	4.23	1.03	0	0	0	0	25.64	3.57	0	34.14	0	0	0	3.92	0	0	5.97	0	3.6	0	35.8
ENSG00000108826	MRPL27	22.64	28.5	0	15.14	14.03	13.78	65.3	6.03	46.01	0	43.48	18.18	7.12	39.08	12.71	0	1248.44	11.98	143.01	775.47	53.45	3.33	28.83	0	32.45	10.84	31.97	277.63	68.44	36.17	126.55	28.5	20.54	16.77
ENSG00000108828	VAT1	189.39	71.36	0	6.08	55.94	0	280.62	149.92	7.02	0	0	10.8	0.95	15.01	9.36	6.15	117.18	26.23	81.75	62.16	37.93	0.76	36.34	19.55	0	35.49	11.93	0	2.52	5.93	18.78	64	3.24	87.14
ENSG00000108829	LRRC59	337.37	4415.15	23.03	112.16	259.25	33.22	460.38	91.89	274.17	0	0	57.02	181.44	181.32	220.01	0	1.22	442.47	3201.5	325.44	160.24	18.09	374.48	54.27	110.96	453.32	334.48	0	108.31	419.99	53.96	4434.53	1191.57	142.91
ENSG00000108830	RND2	0	0	0	0	0	0	0.4	0	0	0	0	0	0	0	0	0	0	80.27	0	0	0	0	6.93	0	0	0	0	0	0	0	0	3.36	1.81	0
ENSG00000108839	ALOX12	0	0	0	0	0	0	0	0	0	0	0	0	0	0	0	0	0	0	0	0	0	0	0	0	0	0	0	0	0	0	0	0	0	9.61
ENSG00000108840	HDAC5	36.04	13.71	0	14.97	956.2	682.38	49.36	38.62	1188.21	205.86	0	24.82	4.81	90.06	33.55	0	149.81	281.45	172.82	89.2	66.37	8.28	28.35	64.24	0	105.89	116.89	0	28.08	115.46	17.08	144.52	57.81	166.12
ENSG00000108846	ABCC3	426.5	172.99	68.06	45.93	1234.03	185.06	358.6	321.62	722.12	0	40.41	43.99	94.76	265.09	746.44	512.74	3291.19	2754.08	845.7	110.24	1064.19	41.54	523.94	683.78	641.08	262.02	146.15	0	143.95	3918.32	2432.25	517.34	176.96	7954.77
ENSG00000108848	LUC7L3	428.79	558.82	91.24	107.02	241.53	528.63	315.2	712.55	731.62	0.85	2.76	119.35	31.82	722.04	831.33	829.51	584.75	260.02	1546.68	177.57	8560.72	82.71	120.4	73.42	5553.33	239.41	229.54	198.79	45.59	289.77	391.29	799.16	353.16	1541.32
ENSG00000108849	PPY	0	0	0	0	0	0	0	0	0	0	0	0	0	0	0	0	0	0	0	0	0	0	0	0	0	0	0	0	0	1.73	0	0	0	0
ENSG00000108852	MPP2	0	0	0	0	2.07	0	0	1.42	0.71	0	0	0	0	0	5.81	0	0	0	0	0	0.67	0	0	0	0	0	0	0	0	2.17	0	6.69	0	0
ENSG00000108854	SMURF2	30.83	5.08	0	7.23	91.8	15.77	97.77	21.1	90.72	0	7.29	3.06	15.3	79.55	169.42	0	0	46.85	303.56	13.73	178.07	9.89	114.84	1.62	0	58	9.32	0	170.59	18.17	84.45	4102.46	15.92	39.21
ENSG00000108861	DUSP3	44.18	20.21	0	40.38	115.01	147	150.53	20.44	21.02	7.78	0	43.3	18.25	332.25	71.75	0	3.7	88.29	2130.65	196.44	83.02	14.85	988.09	17.91	1.9	29.63	4.75	0	30.46	44.26	55.19	319.86	17.83	194.4
ENSG00000108883	EFTUD2	190.27	17.53	0	83.67	473.85	105.52	74.29	69.52	19.35	0	0	22.72	46.68	3439.56	70.8	0	93.09	49.94	539.82	76.4	311.88	36.52	167.61	77.62	14.49	22.38	63.29	30.74	87.49	108.71	397.38	438.97	25.28	50.64
ENSG00000108924	HLF	131.65	23.26	0	0.85	400.24	0	0.71	0	0.27	0	0	0	1.24	7.68	9.04	0	0	0	11.05	8.57	3.31	0	0	0	1.38	4.76	0	0	6.85	39.02	7.79	6.77	2.88	0
ENSG00000108932	SLC16A6	0	0	0	0	4.89	0	6.1	0	2.32	0	0	0	1.25	2.52	0.24	0	0	0	18.4	6.85	5.57	0	0.69	0	0	17.32	0	0	0	12.51	0	5.47	0.2	0
ENSG00000108946	PRKAR1A	209.86	320.6	0	394.89	1301.77	114.28	241.85	185.51	61.3	506.62	0	406.95	137.67	187.81	431.92	0	3010.63	4308.79	564.01	393.81	30743.5	22.18	180.59	68.67	21.06	412.28	207	321.3	228.66	509.82	233.86	1254.1	129.68	465.2
ENSG00000108947	EFNB3	0	5.32	0	0	0	0	0	0	0	0	0	0	0.57	2.38	0.4	0	0	0	0	4.98	0.7	0	0	0	0	0	0	0	0	0	0	0.34	0	0.33
ENSG00000108950	FAM20A	0	0.42	0	1.99	5.47	0	0	0	0	0	0	1.4	0.25	0	1.91	0	0	0	24.2	11.21	42.89	0	7.75	24.65	0	1.08	0.76	0	0	2.08	12.34	1.7	17.32	0
ENSG00000108953	YWHAE	882.76	395.49	0	154.23	1616.99	146.51	630.87	90.49	525.57	113.68	2.49	492.79	65.79	293.01	581.18	0	1669.24	1791.97	3916.75	335.07	547.64	117.23	212.04	2345.45	1163.14	187.52	410.36	7754.65	272.39	333.62	320.51	157.96	440.25	388.45
ENSG00000108960	MMD	8.29	31.14	0	1.45	10.34	8.22	3.24	3.25	16.73	0	0	0.35	0.41	3.25	41.57	0	0	30.55	600.36	3.98	10.69	0	1.87	0	0	4.1	5.39	0	0.5	6.1	0	12.59	0	31.82
ENSG00000108961	RANGRF	0	0	0	1.23	0.85	0	15.51	0	4.67	0	0	0	0.2	0.74	0	0	0	15.77	0	0.5	17.53	0	7.95	0	0	1.99	0	0	0	1.38	0	2.12	4.33	15.97
ENSG00000108963	DPH1	512.81	6.26	0	1.8	2.81	27.97	18.58	2.87	14.11	0	0	7.62	4.78	8.28	7.45	0	0	16.19	308.62	0.6	17.91	0	22.33	0	0	32.33	9.42	0	16.87	6.36	79.68	149.92	3.1	18.67
ENSG00000108984	MAP2K6	547.53	34.41	0	22	206.42	8.12	455.21	61.32	303.96	0	0	23.25	32.86	71.68	165.08	0	166.12	222.41	99.63	153.43	167.4	0	436.82	42.54	14.85	1863.62	62.55	0	55.85	12.9	271.31	236.94	73.36	433.25
ENSG00000109016	DHRS7B	89.14	1.69	0	7.35	5.92	49.8	76.82	16.72	9.09	0	0	5.93	0	144.75	10.12	0	0	60.28	54.89	7.41	5.95	0	22.2	0	15.77	33.52	3.77	0	4.78	20.54	0	52.62	7.62	179.38
ENSG00000109046	WSB1	120.46	120.94	10.59	841.87	3566.96	56.17	250.38	5303.18	123.4	143.76	2	10.7	54.82	187.9	205.32	0	332.43	201.71	3178.33	88.75	470.17	5.46	267.98	61.32	164.44	279.19	34.35	0	199.35	32.16	437.88	1175.89	372.39	254.55
ENSG00000109047	RCVRN	0	0	0	0	2.32	0	0	0	0	0	0	0.33	0	1.84	0	0	0	0	0	0	0.11	0	0.76	0	0	0.35	0	0	3.46	0	0	3.82	0	0
ENSG00000109062	SLC9A3R1	137.99	15.49	0	51.77	471.11	8.95	132.05	207.71	36.52	122.99	14.7	7.82	20.57	360.52	248.63	0	0	438.09	208.22	398.41	542.8	0.62	67.9	5715.93	35.83	57.98	17.02	0	263.48	62.72	71.31	249	77.52	39.44
ENSG00000109063	MYH3	0	10.38	0	12.45	79.86	60.21	12.01	5.21	18.92	0	0	7.75	0.62	29.28	437.76	0	0	0	9.89	14.54	19.1	0	32.37	27.94	2.76	5.34	2.87	0	0.93	44.66	6.3	247.9	17.66	0
ENSG00000109065	NAT9	1.84	204.4	0	11.15	68.75	1776.07	31.28	9.03	11.21	0	0	18.58	12.7	33.61	53.08	0	109.78	54.32	143.14	13.31	110.74	14.25	169.42	101.75	12.34	13.09	21.62	0	24.36	135.39	141.6	37.99	7.81	21.8
ENSG00000109066	TMEM104	3.28	21.26	0	0	14.11	0	7.79	19.82	4.21	0	0	11.62	14.91	16.19	31.96	0	0	13.41	11.05	13.53	46.4	25.64	29.22	0	0	1.41	65.83	0	3.1	11.46	487.79	15.92	2.38	0
ENSG00000109079	TNFAIP1	79.85	11.71	0	11.27	287.76	76.53	16.08	16.54	27.24	0	0	26.62	32.33	44.81	30.2	0	8.76	911.16	697.88	6.61	122.22	0	22.18	3.33	0	5.41	30.21	0	48.77	45.23	66.35	49.99	38.88	9.37
ENSG00000109083	IFT20	0	17.32	0	34.56	26.3	8.68	34.96	2.12	65.83	0	0	12.73	375.23	18.2	13.54	0	0	71.6	84.4	22.13	63.91	23.05	7.79	0	12.24	12.92	4.26	0	1.99	84.71	6.73	12.94	10.16	47.13
ENSG00000109084	TMEM97	0	1.03	0	0	21.89	0	5.2	1.07	17.34	0	0	4.15	6.98	25.12	25.92	0	11.93	6.65	69.14	6.63	109.62	0	4.23	0.69	0	1.45	16.24	0	0	9.74	9.55	31.67	2.54	76.22
ENSG00000109089	CDR2L	0	7.79	0	0	5.78	0	0.96	10.6	0.8	0	0	1.25	13.46	4.35	3.62	0	0	28.69	155.16	8.92	12.34	2.26	9.46	0	197.48	69.79	2.27	0	0	3.13	0	6.61	0.6	13.43
ENSG00000109099	PMP22	25.7	21.21	0	63.91	34.95	0	21.19	7.03	19.49	0	0	5.84	2.43	55.12	13	0	904.66	24.78	173.57	1038.12	38.95	0	19.22	0	0	18.84	14.34	0.83	28.63	19.09	32.02	58.34	12.92	36.86
ENSG00000109101	FOXN1	0	0	0	0	0	0	20.79	0	0	0	0	0	0	0	0	0	0	0	0	0	1	12.96	2.49	0	0	0	0	0	0	0	0	0	0.22	0
ENSG00000109103	UNC119	23.34	312.69	0	5.94	15.01	1.67	55.94	1.81	14.75	0	0	13.31	17.53	8.03	12.26	81.04	0	25.52	255.37	16.82	19.47	0	25.51	9.04	0	27.38	52.4	0	7.98	39.08	0	263.3	59.45	0
ENSG00000109107	ALDOC	0.83	12.57	0	0	7.08	22.2	2.93	7.95	6.3	0	0	0.24	0.86	9.95	5.14	0	0	158.32	11.69	1.04	35.79	0	0	108.56	9.91	0.85	250.15	0	2.61	0	0	22.38	4.9	0
ENSG00000109111	SUPT6H	1451.26	591.18	18.26	85.96	787.01	83.41	702.55	408.44	926.51	384.1	6.77	180.17	47.75	4112.33	2923.36	257.74	1222.17	17022.7	1178.85	196.99	422.2	5.41	666.24	239.78	79.51	292.16	560.8	0	624.38	188.4	311.13	231.69	480.29	510.75
ENSG00000109113	RAB34	12.01	1.56	0	0	48.5	0	0.83	19.95	50.03	0	0	0.2	0	10.63	4.39	0	0	0	19.59	12.2	3.06	0	1.73	0	0	1.25	3.36	0	1.89	8.22	0	31.39	7.61	0
ENSG00000109118	PHF12	106.34	33.27	0	6.42	233.27	53.94	130.73	41.91	88.69	0.75	0	12.24	25.51	37.93	167.64	0.33	310.18	443.18	149.48	36.52	259.02	1.23	162.38	135.39	105.92	58.77	27.43	0	39.55	873.05	449.75	104.29	78.51	4327.6
ENSG00000109132	PHOX2B	0	1.52	0	0	0	0	0	0	0	0	0	0	0	0	0	0	0	0	0	0	0	0	0	0	0	0	0	0	0	0	0	0	0	0
ENSG00000109133	TMEM33	18.74	5	0	4.69	219.75	35.75	192.88	37.01	26.38	0	0	97.01	85.3	85.91	57.71	12.51	0	62.73	131.53	6.28	216.49	0	47.13	10.79	19.55	38.68	44.98	0	32.47	8.38	198.85	166.38	115.85	144.64
ENSG00000109158	GABRA4	0	0.42	0	0	0.62	0	87.55	0	0.24	0	0	0	0	1.23	1.24	0	0	44.22	12.43	0	0.8	0	0.33	0	0	0.24	0	0	0	0	0	8.92	0.97	0
ENSG00000109163	GNRHR	0	0	0	0	0	0	0	0	0	0	0	0	0	0	0	0	0	0	0.43	0	0	0	0	0	0	0	0	0	0	0	0	0	0	0
ENSG00000109171	SLAIN2	139.24	73.89	0	67.91	207.48	199.32	384.31	24.67	43.93	0	3.91	92.01	72.26	597.6	87.66	0	179.35	67.24	4604.29	625.51	149.52	2.55	2801.68	18.2	26.85	37.64	12.9	0	62.46	81.55	130.31	555.91	45.97	462
ENSG00000109180	OCIAD1	165.62	13.96	0	29.66	537.4	25.97	46.52	59.23	23.03	0	0	5.58	9.34	3764.76	47.77	0	0.2	21.32	321.09	35.88	219.26	2.49	78.92	8.04	29.73	43.99	22.53	0	61.18	12.26	414.83	434.77	13.18	99.22
ENSG00000109181	UGT2B10	0	0	0	0	0	0	0	0	0	0	0	0	0	0	0	0	0	0	0	0	0.33	0	0	0	0	0	0	0	0	0	0	0	0	0
ENSG00000109182	CWH43	0	12.91	0	5.81	67.04	0	53.37	1.91	15.9	0	0	2.32	22.42	93.34	15	0	0	3.24	34.1	39.55	127.1	0	7.81	0.41	4.66	65.83	33.6	0	15.7	312.69	6.54	35.64	3.6	4.21
ENSG00000109184	DCUN1D4	25.55	38.55	0	32.39	140.44	4.47	14.12	37.62	10.05	0	0	20.07	1.3	32.98	28.79	0	0	310.17	108.63	33.95	2664.1	0	13.78	0	1.4	43.07	10.58	266.79	22.41	20.95	34.66	187.54	9.18	50.36
ENSG00000109189	USP46	1.62	35.75	0	1.62	23.09	2.47	8.19	83.15	80.13	0	0.42	87.55	0	16.4	7.81	0	0	60.66	66.8	8.3	113.14	0	16.01	0	0	3.06	11.62	0	72.25	11.77	9.43	21.36	19.46	7.37
ENSG00000109193	SULT1E1	0	0	0	1.42	1.19	0	0	2.8	0	0	0	0	0	2.29	0	0	0	0	0	0	3.36	0	0	0	0	0	0	0	0	0	0	0	0	0
ENSG00000109205	ODAM	0	0	0	0	0	0	7.62	0	0	0	0	1.68	1.09	0	0	0	471.44	0	0	1.62	1.74	0	0	0	0	0	0.85	0	0	0	4.6	0.27	0	0
ENSG00000109220	CHIC2	49.72	63.53	0	6.29	32.73	4.32	9.6	43.3	60.09	0	0	5.03	13.16	10.88	308.34	0	0	11.46	4465.18	18.48	63.68	0.4	9.16	0	10.32	22.95	44.4	0	7.54	38.88	0	54.67	9.05	61.8
ENSG00000109255	NMU	0	0.97	0	0	0.14	0	31.02	0	2.12	0	0	0.48	0.4	0.4	5.03	0	0	0	17.46	0	20.58	1.34	2.32	0	0	3.98	14.95	0	0	0	0	0.11	0	0
ENSG00000109265	CRACD	3201.92	79.61	0	72.47	49.6	163.9	91.37	93.44	131.97	351.28	0	84.62	26.2	178.26	70.8	865.75	23.53	787.3	1332.89	36.04	73.21	10.81	47.46	146.14	414.53	399.15	55.2	0	191.28	65.97	446.92	1868.78	48.33	148.95
ENSG00000109270	LAMTOR3	49.58	10.3	0	4.97	46.39	3.59	33.04	17.9	63.53	0	0	2.41	7.78	12.17	42.22	0	414.75	41.56	33.85	9.05	18.22	0	98.22	0	0	1000.6	7.39	0	4.2	0.94	68.25	57.04	6.97	42.33
ENSG00000109320	NFKB1	280.87	18.74	0	45.84	50.92	66.03	236.55	163.89	62.66	0	0	13.14	221.73	772.84	66.91	0	3964.88	119.42	177.5	38.64	59.63	2.24	79.76	14.34	32.78	92.88	41.95	0	44.57	78.86	62.15	386.68	70.6	526.94
ENSG00000109321	AREG	10.94	7.82	0	155.9	188.69	2.07	11.46	312.69	12.23	0	0	0.07	7.27	21.68	15.16	0	0	20.6	315.62	2.68	22.86	0	20.19	0	0	52.98	1.81	0	23.35	4.58	59	87.47	24.53	5.19
ENSG00000109323	MANBA	61.78	11.81	0	33.56	110.73	17.21	130.72	85.9	30.14	0	0	21.21	8.25	178.04	53.69	0	26.07	32.77	91.81	57.08	61.75	0.54	67.69	13.38	9.74	18.57	46.07	0	166.29	116.31	79.72	184.6	1125.68	112.6
ENSG00000109332	UBE2D3	479.53	77.85	0	36.86	847.39	34.8	888.2	313.67	61.92	0	15.57	18.42	68.2	852.63	665.61	0	124.98	386.26	376.33	1555.55	3815.1	3.92	184.17	1826.1	79.61	102.18	64.46	0	151.6	98.86	328.27	671.46	203.23	207.49
ENSG00000109339	MAPK10	6.55	14.27	0	17.86	118.65	0	23.38	12.67	23.04	0	0	12.92	1.45	37.34	1075.65	0	0	19.02	16.04	46.99	36.39	0	10.79	2.1	0	22.87	6.12	3.31	6.65	37.32	15.58	179.38	28.59	19.95
ENSG00000109381	ELF2	47.04	363.77	0	3.72	158.29	1238.24	60.56	25.43	35.43	0	0	10.58	24.18	85.9	138.98	122.58	395.67	32.9	229.29	23.16	362.21	1.99	169.42	0	8.95	17.4	48.43	0	62.24	103.44	414.75	137.99	23.61	141.5
ENSG00000109390	NDUFC1	7.22	18.46	0	2.87	47.31	0	19.84	25.16	10.52	0	0	9.18	8.62	36.13	19.34	0	2.41	16.43	16.97	20.03	65.41	1.11	15.91	15.45	11.11	3.11	110.86	0	8.05	39.47	0	32.7	8.08	22.22
ENSG00000109436	TBC1D9	30.15	13.84	0	28.17	443.48	26.07	10.28	16.88	41.95	0	7.58	18.25	36.79	81.17	36.1	0	0.85	1271.46	612.59	19.83	107.36	187.61	29.86	21.15	0	7.75	33.56	0	44.67	55.61	56.57	114.54	80.05	20.08
ENSG00000109445	ZNF330	26.24	54.13	0	93.65	78.9	18.4	81.86	9.46	419.2	0	0	11.88	1013.11	36.11	28.04	0	29.81	182.92	215.78	46.31	118.27	10.48	35.42	26.68	20.85	28.16	20.76	0	39.11	240.42	126.14	38.34	18.09	89.08
ENSG00000109452	INPP4B	829.71	27.88	0	362.72	182.83	17.58	43.84	8.49	88.94	0	0	7.88	22.35	105.75	131.89	8.42	53.68	77.72	835.16	49.05	782.31	0.84	6.41	0	10.81	16.75	55.75	0	112.61	6.49	73.94	235.7	10.17	821.08
ENSG00000109458	GAB1	89.82	78.69	0	84.5	144.69	122.74	77.27	86.48	34.33	203.13	0	132.05	59.71	55.27	73.9	0	21.89	410.27	752.99	269.81	244.81	2.6	117.23	14.13	3.46	418.73	34.9	8.49	2614.07	68.52	51.56	122.72	15.64	127.54
ENSG00000109466	KLHL2	47.11	17.9	0	35.32	20.56	0	49.73	1.67	20.57	0	0	9.42	5.73	60.88	16.39	0	7.75	32.84	106.09	812.99	47.77	3.56	15.01	4.01	0.56	9.81	24.59	0	28.63	26.12	34.31	29.84	10.6	8.38
ENSG00000109471	IL2	0	0	0	0	0	0	0	0	0	0	0	0	0	0	0	0	0	0	0	0	0	0	0	0	0	0.61	0	0	0	0	0	0	0.45	0
ENSG00000109472	CPE	32.68	787.97	0	9.27	24.02	10.36	83.91	6.45	16.8	30.29	25.14	9.29	9.91	25.44	60.64	0	0	86.84	407.35	57.18	83.08	9.99	96.43	4.8	8.12	28.9	233.02	0	4.34	102.84	12.29	623.61	315.34	22.3
ENSG00000109475	RPL34	1484.43	780.09	58.03	468.86	524.08	364.8	336.15	368.94	360.94	432.27	3.36	82.24	108.69	761.93	251.23	390.79	2061.22	3043.76	1683.48	195.1	1753.18	21.75	6440.46	1214.83	35.11	328.46	18398.5	250.78	254.26	363.95	110.44	1855.52	252.43	917.59
ENSG00000109501	WFS1	0	54.66	0	2.41	40.22	0	40.59	34.99	23.41	0	0	10.28	4.24	419.2	250.72	0	0	850.51	160.65	2.85	22.82	0.07	43.63	0	34.43	13.69	25.14	0	14.49	23.14	12.92	15.3	23.86	3.98
ENSG00000109511	ANXA10	0	2.78	0	0.28	2494.42	0	0	86.15	162.6	0	0	0	0	177.33	3.1	0	0	14.67	183.12	0	0	0	0	0	34.47	276.55	0	0	0.34	0	0	368.6	0	0
ENSG00000109519	GRPEL1	52.6	6.42	0	4.55	71.6	10.32	47.13	17.01	44	0	0	6.89	16.9	11.71	59.35	0	222.98	45.41	19.59	7.75	76.97	0	40.05	60.09	0	9.42	8.51	0	7.91	242.51	227.46	23.34	31.83	200.12
ENSG00000109534	GAR1	14.32	11.44	0	0	9.45	3.06	14.25	0	25.23	0	0	3.03	0.67	40.59	31.95	0	0	0.17	39.9	5.23	308.34	0	0	0	0	3.13	7.84	0	0.27	8.95	37.43	35.24	10.37	36.32
ENSG00000109536	FRG1	9.67	9.99	0	3.13	129.9	57.81	160.55	21.43	9.37	0	0	100.47	113.73	37.38	56.87	0	0	62.5	79.48	5.35	211.45	2.58	59.42	0	0	16.33	37.36	0	15.57	13.04	41.6	67.61	74.74	99.23
ENSG00000109572	CLCN3	455.78	71.06	0	979.62	355.63	176.11	14346.1	165.48	187.25	0	0	110.2	41.04	647.11	385.94	1.4	495.35	1510.26	585.1	243.2	309.27	2.45	279.73	387.42	211.08	62.28	101.11	0	76.93	259.26	1003.23	2344.7	217.21	208.12
ENSG00000109576	AADAT	9.21	0.33	0	0	9.43	0	22.35	0	2.29	0	0	0.93	0	11.93	18.69	0	0	21.02	35.46	0.22	24.9	0	0	0	3.82	3.29	1.7	0	15.51	1.24	12.31	525.32	6.26	6.89
ENSG00000109586	GALNT7	66.56	64.94	0	105.85	306.25	224.23	353.19	33.62	79.58	179.46	0	64.41	35.75	982.25	135.07	0	234.06	137.17	6960.13	728.9	264.97	7.64	3301.98	38.95	19.96	75.27	16.78	0	96.79	88.93	190.07	764.72	57.27	622.86
ENSG00000109606	DHX15	482.15	40.2	42.22	267.73	1317.85	168.51	151.36	138.63	84.05	1389.25	0	59.89	101	12282.4	248.79	0.24	208.2	96.73	1536.66	143.25	781.12	45.65	361.76	71.84	266.07	75.74	127.9	84.9	307.14	241.95	845.84	1294.21	63.25	122.82
ENSG00000109610	SOD3	644.39	36.19	0	19.95	400.24	20.19	13.54	8.61	1.14	0	0	15.57	6.22	15.36	14.57	0	0	0	9.18	25.09	18.56	0	77.37	0	0	3.03	4.35	0	25.86	37.91	0	5.38	18.51	1.84
ENSG00000109618	SEPSECS	99.01	9.81	6.56	7.05	164.12	3.27	81.57	8.99	18.55	0	0	3.98	12.46	130.35	12.46	0	44.97	16.3	187.82	36.51	302.15	0.32	3.82	0	0	159.37	90.47	0	22.07	262.66	12.51	49.19	7.21	5.68
ENSG00000109625	CPZ	0	4.89	0	0	0	0	0.52	0	0.45	0	0	0	0	0	0	0	0	0	4.96	2.55	100.06	0	0	0	0	2.24	1.81	0	0	0	0	2.29	0	0
ENSG00000109654	TRIM2	999.7	353.68	0	80.52	251.51	257.09	197.35	1264.53	1444.88	2.89	0	3727.24	64.83	266.38	150.94	32.29	347.94	472.85	1455.28	284.69	2243.89	38.18	571.78	12.62	51.69	75.99	460.1	0	725.01	538.2	179.83	301.62	151.78	146.83
ENSG00000109667	SLC2A9	6.82	0	0	0	7.6	0	0.47	13.43	1.81	0	0	0	1.51	6.1	3.06	0	0	0	0	9.97	44.57	0	2.76	0	0	3.25	4.56	0	7.79	2.26	0	3.81	31.18	0
ENSG00000109670	FBXW7	325.4	136.95	0	50.99	997.18	73.83	254.14	53.9	245.96	112.69	0	169.03	25.76	125.23	291.02	0	0	660.96	3151.91	185.39	236.59	8.64	62.86	211.33	336.02	83.64	169.32	0	91.84	104.08	103.9	82.63	183.48	182.22
ENSG00000109674	NEIL3	0	3.74	0	0	7.06	7.35	0.78	6.5	7.61	0	0	0	0	7.49	20.79	0	0	11.88	2151.29	1.42	11.17	0	1.07	0	0	5.33	2.9	0	0.75	1.52	1.53	15.57	1.2	19.58
ENSG00000109680	TBC1D19	72.47	2.92	0	0.82	5.79	41.57	67.2	0.62	4.24	0	0	0.95	0.2	0.87	13.43	0	0	13.28	73.33	2.76	44.22	0.19	0.99	3.99	0	1.99	17.44	0	0	0	2.16	7.03	0.54	33.47
ENSG00000109684	CLNK	0	0	0	0	0.4	0	4.13	0.41	2.49	0	0	7.62	2.68	4.31	2.53	0	0	0	37.84	2.06	0.86	0	0.11	0	0	11.15	2.27	0	0	1.13	0	69.79	2.07	0
ENSG00000109685	NSD2	726.31	198.44	147.9	88.18	629.21	90.23	653.44	152.13	1027.72	0	3.02	51.68	112	171.84	621.36	1010.84	3343.68	603.26	677.47	257.51	362.34	232.12	2571.83	49.36	93.36	7567.04	178.56	35.17	157.95	62.5	732.81	601.13	268.84	391.34
ENSG00000109686	SH3D19	1179	64.1	11.71	127.13	210.14	187.82	816.12	577.53	270.14	0.87	0	39.84	807.22	3675.52	234.2	2.97	4877.93	392.95	997.07	139.53	160.51	49.79	162.87	98.77	66.81	370.84	121.83	0	144.22	159.71	122.7	1212.05	175	1118.66
ENSG00000109689	STIM2	34.54	37.84	0	287.55	1398.35	14.25	128.16	1163.2	41.51	0	0	3.21	15.1	106.34	88.52	0	234.65	89.93	1017.77	28.69	173.62	0.27	113.8	13.26	63.53	116.89	12.94	0	67.03	10.27	40.59	406.16	81.39	93.51
ENSG00000109705	NKX3-2	0	0.8	0	0	0	0	0	0	0.5	0	0	0	0.93	0	0	0	0	0	0	0	0	0	6.08	0	0	0.35	0.82	0	0	28.43	0	2.12	0	0
ENSG00000109736	MFSD10	7.62	0.77	0	2.53	20.8	2.98	17.44	4.2	1.09	0	0	0	0	13.69	10.03	0	0	42.37	24.3	31.18	90.47	0	0	875.53	4.27	3.09	0.8	0	12.31	6.45	3.28	12.45	6.29	7.54
ENSG00000109738	GLRB	0	0	0	0	0	0	0	0	0	0	0	0	0	0	0	0	0	0	0	0	1.55	0	0	0	0	2.29	0	0	0	0	0	0	0	0
ENSG00000109743	BST1	0	6.93	0	1.03	6.79	0	1.99	0	1	0	0	0	0	0	0	0	0	0	0	1.06	12.24	0	0	0	0	3.79	0.86	0	0	0	0	7.47	0.52	13.57
ENSG00000109756	RAPGEF2	36.63	142.09	0	83.6	414.16	57.27	137.4	286.65	69.62	16.24	0.13	86.88	36.13	769.86	417.95	0	80.62	448.86	237.61	226.79	672.37	90.31	145.78	23.09	49.77	52.27	904.23	0	57.41	176.96	3289.47	330.4	62.26	142.14
ENSG00000109758	HGFAC	0	0	0	0	0	0	0	0	0	0	0	0	0	0	0	0	0	0	0	0	0	0	0	0	0	0	0	0	0	0	0	0.5	0	0
ENSG00000109762	SNX25	26.13	38.97	0	65.78	93.83	0	52.24	13.99	377.63	0	3.1	17.82	262.66	58	27.8	0	0	75.52	148.93	46.31	119.52	9.78	17.33	0	20.66	26.18	6.12	0	22.87	107.13	85.78	33.74	8.44	88.65
ENSG00000109771	LRP2BP	0	0	0	0	0	0	0.8	0	2.24	0	0	0	0	0.25	9.15	0	0.66	0	17.74	0	16.19	0	0	0	0	0.33	1.08	0	0	0	0.69	4.94	1.55	0
ENSG00000109775	UFSP2	16.26	5.74	0	18.86	30.14	23.63	8.99	7.62	5.19	0	0	23.67	11.77	15.24	8.44	0	0	34.64	179.5	43.48	44.48	0.52	9.46	0	0	23.26	8.05	0	575.35	1.71	12.36	22.22	1.6	39.72
ENSG00000109787	KLF3	453.98	105.73	0	147.16	159.63	13.26	291.02	39.53	274.96	0	0	57.47	14.93	538.46	104.39	0	956.36	259.6	1360.52	6816.59	404.61	1.9	114.71	22.93	153.27	113.57	98.36	0	292.62	104.5	618.28	309.86	136.18	113.65
ENSG00000109790	KLHL5	33.47	66.9	0	1.04	69.52	4.24	297.94	93.05	6.2	0	0	6.82	5.7	23.02	4.41	0	0	36.88	106.24	47.49	21.35	0	11.09	4.31	0	34.26	6.63	0	18.5	3.39	15.33	99.89	4.47	72.53
ENSG00000109794	FAM149A	8.91	612.87	0	2.85	12.81	0	48.67	2.32	15.16	0	0	9.29	25.16	10.71	22.53	0	0	0	641.55	1.68	23.82	0.34	16.43	0	0	33.47	82.5	0	7.46	18.1	14.13	315.27	124.07	10.33
ENSG00000109805	NCAPG	71.79	11.17	0	10.67	36.53	10.93	14.24	20.19	31.82	0	2.52	2.54	1.89	83.89	5.25	0	0	123.76	128.9	3.99	80.62	0	135.11	0	1.86	29.71	287.67	0	3.09	3.4	7.42	112.44	19.36	11.48
ENSG00000109814	UGDH	680.16	218.64	0	31.35	569.07	18.98	213.26	346.07	600.95	0	0	34.96	7.49	3810.92	1152.8	0	127.73	19099	245.66	61.07	240.63	0.13	191.87	28.39	98.36	75.11	164.12	0	327.82	52.79	147.78	243.8	177.43	213.45
ENSG00000109819	PPARGC1A	160.39	51.03	0	20.62	1579.8	129.24	94.17	96.33	3777.27	0	0	29.23	5.48	317.18	148.41	11.88	13.28	425.31	136.15	359.08	153.97	0.66	41.39	148.06	93.13	175.65	217.8	0	72.69	168.65	35.06	373.47	158.2	1268.79
ENSG00000109832	DDX25	0	0	0	0	0	0	0	0	0.7	0	0	0	0	0	0	0	0	0	0	0	0	0	0	0	0	0	0	0	0	0	0	0	0	0
ENSG00000109846	CRYAB	5.78	36.59	0	2.98	4.39	0	4.31	14.95	15.14	0	0	1.3	0.78	7.58	39.55	0	0	11.28	13.16	2.68	97.01	0	19.21	18.67	537.82	4.83	7.37	0	1.8	39.72	1.03	26.64	19.5	9.78
ENSG00000109854	HTATIP2	32.77	17.57	0	8.15	270.09	9.89	356.78	40.59	45.65	0	0	166.29	144.75	89.42	87.42	0	16.78	105.27	166.36	11.83	301.51	1.03	13.93	44.4	53.78	38.68	126.55	0	39.76	10.78	152.35	216.43	119.59	325.44
ENSG00000109861	CTSC	201.15	20.62	0	124.07	158.82	0.42	3739.74	58.29	69.62	0	0.6	30.21	16	200.4	89.64	0	0.5	453.61	135.61	65.27	69.07	3.06	64.96	44.85	17.66	20.56	15.33	0	33.27	69.82	153.64	914.24	44.81	65.96
ENSG00000109881	CCDC34	4.6	1.74	0	0	32.79	0	37.71	8.54	37.36	0	0	1.6	7.34	41.1	77.23	0	0	9.65	41.51	8.26	88.23	0	79.16	0	3.65	18.1	6.22	0	180.93	7.43	70.02	1013.11	3.7	7.13
ENSG00000109906	ZBTB16	0	19.88	0	50.78	44.41	0	39.52	2.06	34.28	0	0	12.99	3.04	169.47	44.48	0	0	37.58	242.51	85.3	7.43	0	1200.72	18.77	8.79	3.6	1.54	0	41.04	19.26	9.13	129.2	5.53	39.64
ENSG00000109911	ELP4	42.81	3.35	0	0.76	178.39	10.07	10.76	24.68	9.46	0	0	2.27	2.97	2076.25	26.44	0	120.51	3.48	225.44	12.65	79.1	1.66	12.57	1	0	5.16	10.93	0	7.95	2.32	84.71	173.23	6.41	29.8
ENSG00000109917	ZPR1	1548.62	279.15	0	53.47	5765.96	72.79	73.9	33.63	13.57	0	1.03	26.23	24.07	164.12	46.47	0	35	119.94	118.04	100.95	155.11	36.13	166.51	7.98	19.12	58.38	15.97	0	144.51	185.08	74.03	76.2	51.01	40.12
ENSG00000109919	MTCH2	213.69	13.42	0	23.24	266.78	26.63	127.32	18.17	52.35	0	0	12.93	56.06	232.94	26.85	0	0	45.56	266.84	73.78	341.17	14.29	30.55	18.92	4.24	349.91	294.66	0	39.04	762.96	62.84	97.43	18.02	15.11
ENSG00000109920	FNBP4	71.46	211.08	9.94	267.83	983.9	17.78	101.29	151.35	57.17	0	0	245.28	32.79	148.41	285.89	124.6	1410.04	1824.84	817	226.19	17435.5	3.98	73.19	25.82	8.02	208.1	95.5	0	154.79	155.74	138.41	984.98	61.78	328.69
ENSG00000109927	TECTA	0	0	0	0	0	0	0.99	0	0	0	0	0	0	0	0	0	0	0	10.25	0	3.49	0	0	0	0	0	3.06	0	0	0	0	2.76	0.43	0
ENSG00000109929	SC5D	26.64	18.67	1375.83	12.51	69.39	0.6	7.55	38.04	20.39	150	0	18.86	3.01	164.67	17.79	0	0	75.87	137.88	108.38	250.6	0	13.95	7.35	0.22	38.43	38.79	0	27.6	14.41	69.52	46.05	291.02	390.3
ENSG00000109943	CRTAM	0	3.73	0	0.25	5.34	0	1.66	0	3.06	0	0	0	0.73	0.69	5.19	0	0	0	72.47	0	1.74	0	1.55	0	0	0	1.27	0	0	2.61	0	1.74	1.12	0
ENSG00000109944	JHY	0.66	21.18	0	1.09	12.57	0	5.02	8.66	15.97	0	0	4.34	2.06	6.5	152.44	0	3.92	36.5	1013.11	13.08	24.48	0	3.54	0	0	5.74	8.3	0	9.55	25.92	13.96	19.55	3.19	16.52
ENSG00000109956	B3GAT1	0	0	0	0	0.85	0	0	0	0	0	0	0	0	0.6	0	0	0	0	0	1	3.05	0	0	0	0	0	0	0	0	0	0	1.79	0	0
ENSG00000109971	HSPA8	73931.9	700.03	24.48	330.11	472.16	1027.61	1041.46	888.91	1306.81	801.74	36.42	878.25	165.45	2026.8	610.42	1388.87	1597.87	12916.9	11426.7	377.2	1831.08	133.62	569.8	768.59	695.95	2737.15	923.07	135.74	1150.14	652.93	10441.9	20404	686.27	2262.29
ENSG00000109991	P2RX3	0	0	0	0	0	0	0	0	0	0	0	0	0	0	0	0	0	0	0	0	0.28	0	0	0	0	0	0	0	0	0	0	0	0	0
ENSG00000110002	VWA5A	191.73	8.47	0	26.38	40.2	106.09	268.49	143.83	21.43	92.52	0	15.68	187.08	441.99	39.86	0	5253.15	64.54	81.5	33.43	32.02	27.97	29.68	25	44.82	66.35	36.42	0	11.48	50.36	8.52	208.64	22.54	409.84
ENSG00000110011	DNAJC4	10.07	7.4	0	155.9	289.49	0	27.58	462.78	17.91	0	0	1.74	26.29	13.68	9.02	1.24	0	21.6	160.1	9.75	41.42	0	46.5	1.66	53.57	11.77	3.39	0	17.3	6.81	36.81	80.62	45.71	7.79
ENSG00000110013	SIAE	113.11	45.24	0	143.76	210.1	30.74	234.47	171.8	79.13	0	13.77	35.45	11.58	431.34	156.44	494.55	787.96	90.7	316.26	172.54	96.36	4.87	230.46	158.32	37.99	42.18	83.5	0	1382.33	628.1	51.22	410.79	2551.53	146.15
ENSG00000110025	SNX15	0	5.16	0	2.13	37.32	0	89.69	9.25	4.96	0	0	0.78	4.87	58.57	66.9	0	106.4	26.74	16.25	100.47	131.82	2.68	28.43	25.02	9.95	8.08	5.41	0	14.54	14.97	0	27.39	13.97	0
ENSG00000110031	LPXN	17.57	4.32	0	7.04	96.6	0	7.79	3.65	5.35	0	0	10.34	3.51	10.18	662.9	0	0	14.61	14.11	10.63	10.07	0	19.5	0	0	12.96	2.3	0	0.93	13.46	0.66	124.57	26.07	8.34
ENSG00000110042	DTX4	103.69	983.91	320.51	45.85	266.93	3014.31	99.52	67.25	59.06	52.01	0	37.68	43.44	222.85	326.14	0	259.21	163.92	564.6	33.14	578.8	11.6	376.21	105.96	51.52	40.14	137.94	0	206.22	346.07	534.05	299.36	52.25	117.65
ENSG00000110046	ATG2A	4.28	19.58	41.04	32.38	58.1	0	28.13	25.16	10.52	0	0	33.04	15.25	148.24	101.75	0	72.69	125.84	29.03	36.81	123.98	7.8	49.35	24.3	32.91	8.48	249.44	0	34.9	8.91	125.08	57.44	11.17	4.4
ENSG00000110047	EHD1	0	14.51	0	53.36	535.66	242.19	14.51	15.16	53.19	0	15.7	21.3	53.52	76.63	38.53	0	0	2234.59	2494.29	17.55	105.24	50.03	100.94	49.9	21.22	12.03	27.97	0	56.97	147.32	85.9	118.81	87.67	24.48
ENSG00000110048	OSBP	75.7	241.4	31.18	248.63	348.38	78.98	329.49	62.86	1652.55	656.53	0	100.57	1738.54	226.9	138.77	6.41	57.69	738.4	596.75	208.6	647.8	34.22	119.57	203.55	11.28	130.88	52.83	2.45	179.97	538.15	760.21	149.48	48.06	430.69
ENSG00000110057	UNC93B1	235.21	22.3	0	412.75	67.39	21.39	26.22	4.35	29.65	0	0	13.69	45.39	42.2	131.13	0	292.24	49.9	380.56	25.52	282.78	40.37	18.02	5.34	49.73	12.17	31.93	0	130.45	71.43	0.52	97.08	7.63	502.35
ENSG00000110060	PUS3	9.29	18.44	0	6.98	33.66	0	17.41	16.9	7.85	0	0	31.14	22.71	14.51	6.37	0	0	30.85	172.66	32.33	58.77	0	33.32	0	0	59.45	10.95	0	237.64	21.33	13.78	30.63	2.21	30.77
ENSG00000110063	DCPS	1.22	15.91	0	20.18	12.21	5.51	35.89	4.69	13.53	0	0	15.58	4.86	19.74	9.46	1735.7	227.46	33.04	106.94	650.39	39.81	0	27.03	0	17.9	10.58	22.13	0	11.87	29.64	31.26	19.89	9.28	5.59
ENSG00000110066	KMT5B	139.19	311.07	0	32.29	319.62	28.82	2130.65	739.24	71.87	0	450.27	33.84	19.96	131.93	36.43	0	245.72	407.77	678.93	205.32	338.11	0	64.08	59.97	10.91	171.93	108.38	0	290.12	33.02	120.23	444.53	30.37	639.77
ENSG00000110074	FOXRED1	0	362.72	0	3.33	21.22	0	41.95	4.65	14.34	0	0	7.79	23.63	24.48	11.93	186.97	0	20.88	256.62	49.62	18.5	7.06	32	7.82	7.58	28.9	41.25	0	4.69	41.14	14.41	443.45	108.56	17.97
ENSG00000110075	PPP6R3	187.58	220.69	0	178.39	266.44	73.89	96.35	260.64	159.75	0	10.93	20.44	21.02	400.42	78.72	44.38	581.86	1333.46	917.55	84.19	661.04	11.3	1631.77	390.3	12.8	161.68	4352.61	0	105.74	74.87	52.48	863.71	83.11	329.91
ENSG00000110076	NRXN2	0	0.84	0	0	6.05	0	2.71	6.85	0	0	0	0.82	0	0	28.43	0	0	0	0	0	2.8	0	0	0	0	1.66	0	0	0	1.34	0	1.06	1.22	0
ENSG00000110077	MS4A6A	0	16.66	0	9.32	873.05	10.34	28.5	27.58	787.97	0	0	2.6	0.8	109.64	48.52	0	0	162.72	142.18	66.33	42.84	0	11.71	55.07	3.98	56.06	37	0	24.8	28.54	3.01	182.4	35.75	250.86
ENSG00000110079	MS4A4A	0	0.95	0	0	25.17	0	4.51	8.3	8.38	0	0	0	0	3.59	9.18	0	0	0	0	2.41	3.46	0	1.62	0	0	3.25	0	0	1.98	17.32	74.96	9.91	5.52	12.51
ENSG00000110080	ST3GAL4	43.71	96.06	0	40.75	22.36	93.61	102.41	122.08	21.86	0	2.93	42.81	2.9	16.24	154.4	99.23	24.35	13.89	263.68	15.82	841.87	72.37	24.16	50.5	0	18.2	12.12	0	12.17	89.5	19.87	54.92	36.52	252.11
ENSG00000110090	CPT1A	83.08	74.59	0	65.66	1168.04	137.67	839.54	197.08	155.53	3.7	5.65	866.12	661.7	412.63	311.48	0	468.87	582.65	520.7	32.89	976.71	5.68	243.03	222.85	439.28	131.63	364.41	51.83	362.82	75.85	550.04	847.49	358.77	638.27
ENSG00000110092	CCND1	195.39	14.69	394.95	121.48	61.34	87	3251.95	35.83	29.47	0	0	48.11	16.78	84.42	61.83	0	9.55	233.29	154.74	42.74	62.55	9.18	97.11	0	23.55	15.24	20.67	179.02	5.81	171.04	166.57	449.32	48.38	43.92
ENSG00000110104	CCDC86	28.63	0.4	0	7.49	28.69	0	25.84	7.54	14.49	0	0	1.6	9.79	20.88	71.01	0	0	15.16	36.76	3.46	54.13	0	144.94	0	0	11.52	2.97	0	51.7	13.84	14	537.82	11.94	20.67
ENSG00000110107	PRPF19	43.61	31.81	0	35.49	99.1	112.11	199.3	9.92	15.85	0	8.71	40.59	41.83	256.43	60.07	195.8	48.95	24.16	1423.9	289.49	87.36	0.42	3914.85	0	4.04	19.22	5.95	0	15.74	105.32	9.96	229.77	34.41	199.74
ENSG00000110108	TMEM109	51.46	3.68	0	27.38	122.64	44.48	27.43	23.04	7.2	0	0	10.53	11.88	1038.12	19.62	0	0	0	91.18	16.52	62.29	5.39	79.61	0	0	5.93	11.27	0	15.3	51.7	56.06	79.05	7.26	26.87
ENSG00000110169	HPX	0	5.17	0	0	137.58	0	0.95	0	0	0	0	0	0.83	0	1	0	0	11.93	5.06	2.45	2.98	0	0	0	0	2.16	0	0	0	0	0	1.56	0.41	0
ENSG00000110171	TRIM3	56.5	42.85	0	46.06	169.01	10.3	70.14	22.38	46.72	0	0	10.61	22.42	177.44	26.12	0	0	32.49	171.04	113.33	257.55	4.22	27.6	71.16	30.23	252.91	230.04	0	53.05	2213.83	27.01	73.43	14.21	16.11
ENSG00000110172	CHORDC1	38.19	80.15	0	105.89	363.29	9.43	44.27	53.62	17.87	0	0	41.25	10.71	77.59	88.44	0	0	775.43	95.62	87.42	6704.02	0	51.09	3.8	2.67	74.4	27.88	0	57.68	51.68	81.39	419.3	32.9	140.82
ENSG00000110195	FOLR1	0	0	0	0	0	0	0	0	0	0	0	0	0	0	0	0	0	0	0	0	2.1	0	0	0	0	0	1.84	0	0	13.46	0	0	0.86	0
ENSG00000110200	ANAPC15	0	18.67	0	13.36	29.7	1.4	7.55	34.12	20.65	0	0	41.9	16.83	93.77	32.13	0	0	125.43	93.47	122.08	189.21	1.81	18.09	64	5.92	39.51	69.21	0	18.18	23.26	36.61	21.9	374.16	186.1
ENSG00000110218	PANX1	76.23	17.01	0	5.28	50.32	0	14.58	6.12	26.31	0	0	11.77	2.42	16.19	31.57	0	0	100.4	273.16	19.16	18.23	0.41	3.11	0	0	4.13	11.03	0	4.55	12.36	10.61	9.49	14.54	3.87
ENSG00000110237	ARHGEF17	14.58	108.38	0	4.11	29.46	11.24	7.82	28.69	22.06	0	0	4.86	1.23	18.65	505.81	0	0	19.1	4527.72	9.1	32.32	0.6	9.36	76.08	0	20.49	13.28	0	14.32	97.58	14.92	54.01	10.65	66.08
ENSG00000110244	APOA4	0	0	0	0	0.85	0	0	29.33	0	0	0	0	0	1.2	0	0	0	0	0	0	0	0	0	0	67.3	0	0	0	0	0	0	2.23	0	0
ENSG00000110274	CEP164	2238.84	30.99	38.97	25.42	30.15	43.07	79.5	31.56	63.08	0	0	86.15	20.66	86.48	37.13	0	251.56	523.2	978.85	26.97	76.31	9.08	42.43	4.33	63.89	146.06	50.33	0	54.3	51	1233.35	1088.18	50.8	72.99
ENSG00000110315	RNF141	24.44	10.8	0	2.3	58.65	8.52	81.37	13.92	120.83	0	0	3.45	8.22	17.2	23.27	0	0	42.21	44.09	27.56	32.21	0	173.18	4.54	26.31	838	13.08	0	11.01	1.54	44.75	53.69	25	42.33
ENSG00000110318	CEP126	187.53	1.69	0	3.46	10.05	1.62	67.69	54.63	19.81	0	0	1.55	10.39	294.66	9.5	0	0	25.02	139.25	14.01	17.11	0	10.84	0	29.46	45.39	9.29	0	3.63	16.9	9.32	89.94	17.23	155.72
ENSG00000110321	EIF4G2	490.18	558.2	26.7	2830.48	13396.8	198.26	1296.44	17735.6	544.78	144.48	8.61	49.07	297.04	982.36	1020.46	85.9	2655.93	1337.85	6854.48	344.48	2190.15	25.28	1183.29	193.56	829.65	1235.34	191.68	1.21	705.72	160.12	1937.16	4377.24	1521.88	966.91
ENSG00000110324	IL10RA	0	13.81	0	53.14	76.92	29.1	48.97	62.85	18.09	128.84	0	18.55	8.12	83.21	64.3	0	68.12	38.34	117.31	41.51	19.76	0	85.95	0	16.88	8.16	27.56	8.76	325.66	250.72	10.74	118.82	1250.75	52.6
ENSG00000110328	GALNT18	0	3.06	0	0	46.5	0	58.55	6.73	2.3	0	0	1	9.2	41.83	25.64	0	0	37.84	4.38	0	69.79	0	23.76	0	0	5.7	6.01	0	6.71	5.94	0	21.99	14.67	9.04
ENSG00000110330	BIRC2	26.01	23.35	0.33	23.27	365.09	14.49	69.48	16.66	56.77	0	0	43.94	4.13	144.28	1751.05	0	0	80.08	58.49	81.11	121.57	4.1	29.88	48.19	1.26	115.12	17.02	0	9.58	56.29	98.11	646.53	71.48	51.52
ENSG00000110344	UBE4A	65.97	848.8	0	46.47	327.61	1150.69	181.12	73.43	85.28	0.13	34.68	34.59	56.15	282.2	308.68	59.78	573.3	115.91	901.57	51.63	647.32	13.92	488.32	142.12	13.79	49.27	133.19	55.61	217.04	125.5	586.45	295.14	40.96	294.12
ENSG00000110367	DDX6	59.09	229.91	20.65	88.11	722.09	237.45	204.72	316.38	110.36	10.27	0	126.65	51.04	1352.85	631.55	93.12	126.61	614.91	271.78	325.84	1272.48	18.95	199.68	19.61	143.15	75.01	1378.86	1667.17	82.2	151.07	8204.92	586.3	98.61	212.4
ENSG00000110395	CBL	28.83	13.71	0	30.82	529.43	137.91	15.48	34.28	52.32	42.32	0	22.82	54.63	67.21	35.41	0	0	367.23	1693.01	35.73	145.98	12.51	42.08	7.13	24.02	6.89	50.91	0	36.88	35.27	115.23	100.73	113.59	31.37
ENSG00000110400	NECTIN1	16.97	42.22	0	86.96	14.94	26.9	52.24	5.79	228.66	1468.14	0	35.65	1513.41	38.39	30.65	0	53.81	59.86	48.52	34.83	153.96	28.63	44.96	3.81	8.42	12.59	18.76	159.08	23.53	122.08	34.48	13.42	13.78	134.48
ENSG00000110422	HIPK3	2385.73	62.37	0	2964.28	284.9	22.1	111.11	22.06	203.62	0	4.51	62.25	78.92	211.76	364.41	251.14	591.44	101.54	1379.69	122.3	1633.14	15.14	58.9	35.48	9.95	29.59	134.77	0	516.21	85.72	126.36	480.46	43.23	3506.05
ENSG00000110427	KIAA1549L	0	0.82	0	9.08	16.83	0	0	3.98	5.19	0	0	0	0	3.02	0	0	0	31.39	458.64	0	0	0	5.76	0	0	108.56	0	0	750.45	0	0	12.41	0.07	0
ENSG00000110429	FBXO3	104.62	39.11	139.52	43.73	43.54	13.78	96.86	12.51	75.78	0	0	18.83	5.73	118.47	29.24	3.46	0	67.12	343.31	2176.31	138.19	3.56	26.83	0.13	23.49	28.39	36.06	0	88	30.65	66.33	83.39	32.47	43.78
ENSG00000110435	PDHX	139.19	108.15	0	20.31	150.14	15.26	789.9	268.81	26.64	0	0	19.9	6.42	61.86	11.5	0	139.38	84.83	161.43	90.79	82.39	2.29	39.21	39.76	9.98	71.58	34.8	0	73.16	14.75	52.88	166.05	9.83	205.68
ENSG00000110436	SLC1A2	0	12.51	0	0.48	4.2	0	3.36	0	0.41	0	0	0.5	0	1.15	0.66	0	0	0	0	0.84	0	0	0	0	0	0	3.34	0	0	6.99	0	124.72	2.58	0
ENSG00000110442	COMMD9	30.71	4.89	0	0	16.83	0	11.05	6.12	6.63	0	0	0.85	2.24	26.38	4.02	0	0	28.99	85.39	7.64	27.97	0	294.48	193.86	2.89	6.79	512.81	0	10.22	20.02	0	43.07	2.06	0
ENSG00000110446	SLC15A3	4.98	14.3	0	5	16.43	0	3.79	22.06	10.03	0	0	11.93	0.42	207.87	41.36	0	21.64	0	10.52	3.33	7.61	0	24.05	0	0	10.37	9.78	0	14.49	3.83	0.99	5.59	13.46	7.95
ENSG00000110448	CD5	0	5.03	0	3.53	159.37	0	2.48	7.21	137.58	0	0	2	0.6	9.51	4.65	0	189.65	0	13.06	4.57	11.28	0	6.52	0	20.55	19.93	10.09	0	0	23.35	0	27.06	25.1	32.33
ENSG00000110455	ACCS	30.71	3.33	0	0.6	40.84	5.94	25	10.37	10.48	0	0	3.44	7.29	9.71	17.13	0	0	0	0	7.75	37.19	1.67	22.19	0	2.23	1.95	3.12	0	0	93.54	196.44	11.57	9.34	850.51
ENSG00000110492	MDK	31.9	38.88	0	21.87	16.37	36.1	62.64	61.04	29.43	0	0	9.08	5.81	46.01	115.61	0	0	24.3	240.64	10.03	388.02	87.88	23.34	5.52	62.54	30.14	15.21	0	4.21	62.65	9.55	61.88	18.26	77.52
ENSG00000110497	AMBRA1	29.39	19.81	0	13.96	179.7	21.3	249.74	16.88	15.62	0	0	280.62	214.53	37.38	78.51	0	48.62	100.75	117.31	6.75	242.22	6.45	90.57	56.44	37.01	26.63	105.21	0	49.04	27.41	133.38	126.94	119.59	73.16
ENSG00000110514	MADD	227.89	39.27	1274.93	622.93	150.76	180.78	7429.46	101.79	78.18	164.16	0	110.76	43.62	183.19	205.84	0	380.81	687.66	468.61	149.77	128.42	32.43	176.66	484.59	162.3	30.48	52.19	0	30.26	234.36	320.97	963.3	92.53	91.48
ENSG00000110536	PTPMT1	15.82	2.41	85.59	13.42	48.77	47.72	58.66	9.55	52.6	0	0	1.73	10.4	21.21	80.97	0	0	15.5	166.92	6.36	125.57	0	59.09	11.69	0	15.63	9.89	13.86	116.31	17.55	21.64	1776.07	16.49	24.71
ENSG00000110583	NAA40	26.78	26.18	0	29.98	51.37	1.25	84.93	9.07	8.27	0	0	22.73	13.69	144.94	36.04	0	89.67	29.67	1638.7	126.65	35.52	0	1938.66	7.96	7.84	14.01	3.28	0	21.16	37.7	36.52	125.01	15.57	54.89
ENSG00000110619	CARS1	132.75	11.39	0	80.62	393.57	11.69	33.33	45.25	29.81	1292.25	0	16.11	32.25	4002.4	53.17	0	0	25.27	756.3	37.17	162.29	2.9	190.66	63.05	106.73	40.36	24.52	0	54.45	49.05	459.67	345.63	16.21	16.36
ENSG00000110628	SLC22A18	159.37	201.61	0	13.58	1976.19	18.48	5.47	7.21	2.14	0	0	6.56	9.13	80.31	30.14	0	0	0	105.26	22.64	28.84	0	73.16	0	0.52	21.19	1.79	0	0	62.44	0	24.13	8.23	3.25
ENSG00000110651	CD81	179.57	66.85	0	65.98	255.61	5.28	306.47	44.57	37.44	77.45	9.18	47.73	170.66	168.19	41.6	0	1004.95	47.9	371.3	177.22	418.1	48.7	70.99	50.18	20.77	308.34	408.39	0	54.32	10568.8	25.59	93.62	42.44	12.97
ENSG00000110660	SLC35F2	21.96	35.49	0	39.86	139.6	0	9.82	28.97	6.36	0	0	20.07	9.42	26.73	21.8	0	0	736.65	33.25	33.95	2088.75	2.56	8.32	7.41	0	17.9	10.58	0	14.52	75.42	27.38	170.01	10.52	30.81
ENSG00000110665	C11orf21	0	0	0	0	3.3	0	0	0	5.17	0	0	0	0	0.24	0	0	0	0	13.52	0.83	1.4	0	22.87	0	0	0	1.22	0	0	37.84	0	1.72	3.46	0
ENSG00000110675	ELMOD1	0	0	0	0	0	0	0	0	0	0	0	0	0	0	0	0	0	11.62	0	0	0	0	0	0	0	0	0	0	0	0	0	0	0	0
ENSG00000110680	CALCA	0	0	0	0	0	0	0	0	0	0	0	0	0	0	0	0	0	0	0	0	0.35	0	0	0	0	0	1.7	0	0	0	0	0	0	0
ENSG00000110693	SOX6	20.88	82.22	0	1.69	43.58	9.95	8.71	45.47	73.78	0	0	6.25	17.28	27.12	336.05	0	162.12	71.72	8129.88	18.77	34.69	6.01	5.48	17.9	3.36	28.69	19.92	0	22.86	43.46	13.39	94.43	4.79	167.03
ENSG00000110696	C11orf58	400.26	74.68	0	48.95	108.77	990.84	1400.94	37.38	101.85	0	7.39	34.69	28.03	47.46	294.24	0	18.03	275.56	1209.59	57.02	1039.87	2.87	135.85	21.69	17.13	84.85	403.61	0	41.72	50.64	172.1	97.03	155.34	536.22
ENSG00000110697	PITPNM1	0	12.51	0	21.62	20.99	78.87	24.52	22.95	48.97	0	0	43.46	8.42	62.29	12.78	0	199.53	601.68	624.82	9.07	37.72	7.35	26.57	54.13	0	178.39	19.48	0	70.75	35.46	329.13	646.19	13.22	32.68
ENSG00000110700	RPS13	226.27	46.47	0	14.92	134.52	14.77	182.33	28.84	241.67	0	0	14.12	16.43	28.92	153.72	0	560.81	183.12	91.65	66.64	82.08	128.19	721.15	28.29	47.1	1025.62	42.65	0	36.63	13.1	118.59	121.83	63.93	114.54
ENSG00000110711	AIP	32.8	2.06	0	12.11	12.73	35.72	43.35	23.41	11.04	0	0	4.8	69.29	248.14	12.39	0	0	30.42	64.16	9.81	8.89	0	21.68	11.07	51.46	25.84	7.54	0	6.31	40.09	3.73	37.32	12.59	0
ENSG00000110713	NUP98	116.82	86.38	0	634	2269.41	72.49	258.86	3264.46	84.45	106.22	0	9.29	39.16	177.58	183.6	0	662.76	194.17	1480.52	57.57	359.83	3.33	176.82	19.22	73.5	225.37	19.35	17.91	83.46	41.87	240.32	775.81	335.59	146.76
ENSG00000110717	NDUFS8	24	6.21	0	17.9	23.49	0	14.11	13.97	13.56	0	0	13.25	1.6	37.32	18.23	0	0	11.61	41.34	10.81	12.39	2.71	41.83	0	0	3.82	9.46	0	41.57	367.04	13.01	22.07	637.88	12.8
ENSG00000110719	TCIRG1	75.47	11.86	0	13.97	108.91	0	305.2	37.84	7.38	0	0	5.47	21.65	118.65	208.49	0	0	40.72	50.15	294.48	586.74	23.54	81.9	850.51	0	17.58	14.81	0	47.55	57.3	22.13	106.65	64.25	41.95
ENSG00000110721	CHKA	37.9	51.89	0.45	39.51	349.88	168.35	98.38	19.27	72.4	56.79	0	173.18	7.43	143.44	2764.16	0	0	100.7	50.6	121.95	151.25	9.84	72.62	80.31	4.27	73.19	31.37	0	17.17	142.56	78.88	690.13	110.16	40.39
ENSG00000110723	EXPH5	118.95	1340.75	248.14	54.93	401.03	3664.7	215.24	85.31	101.9	0.47	7.83	47.49	43.03	368.93	490.26	0	1092.48	225.32	575.2	97.41	889.61	9.61	464.65	42.89	14.75	33.42	137.94	0	305.81	334.66	1302.24	360.4	65.27	428.22
ENSG00000110756	HPS5	4.88	25.17	14.71	4.1	87.56	20.25	16.58	18.3	8.61	0	0	9.79	4.31	144.5	79.05	0	1.03	0	10.72	14.07	101.92	0	17.53	0.52	13.99	7.06	103.93	0	8.47	8.06	1050.63	49.19	9.74	25.82
ENSG00000110768	GTF2H1	42.41	10.38	0	29.17	487.08	31.11	24.67	15.68	46.27	0	0	20.54	35.68	80.2	27.43	0	67.81	838.4	1848.1	22.51	205.82	200.12	38.39	26.38	0	6.68	43.07	0	22.13	19.5	195.55	100.73	61.75	48.77
ENSG00000110777	POU2AF1	6.59	14.07	0	24.53	50.65	0.69	60.47	9.75	72.75	0	0	13.58	262.66	34.4	15.68	0	0	26.29	69.95	24.59	30.71	0	6.78	0	0.19	16.24	2.13	0	22.21	34.88	45.41	21.89	6.72	8.22
ENSG00000110786	PTPN5	0	0	0	0	0	0	0	0	0	0	0	0	0	0	1.52	0	0	0	0	0	0	0	0	0	0	0	0	0	25.64	0	0	0	0	0
ENSG00000110799	VWF	39.75	57.79	0	69.14	94.2	35.83	45.52	47.71	23.55	0	0	103.39	67.28	34.83	46.85	0	68.78	298.77	470.81	218.53	175.33	2.43	109.01	0	252.91	491.1	29.74	0	412.75	54.02	30.89	96.29	8.36	138.17
ENSG00000110801	PSMD9	56.9	9.94	0	31.96	12.34	0	45.84	4.47	28.15	0	0	12.99	7.46	49.36	15.26	0	821.95	17.76	154.89	1400.84	48.05	0.24	20.62	0	0	13.16	27.87	0	41.9	32.66	44.22	41.12	11.6	12.11
ENSG00000110811	P3H3	0	13.38	0	2.26	21.8	7.49	166.29	36.19	2.27	0	0	1.71	1.19	6.41	0.94	0	0	0	48.55	2.1	11.55	0	0	0	0	12.24	3.98	0	23.55	5.32	0	17.3	2.12	0
ENSG00000110841	PPFIBP1	289.42	2539.02	0	25.19	110.71	10.7	289.77	37.17	82.37	0	0	27.63	64.8	58.53	112.99	143.59	452.76	191.57	1613.21	312.83	121.42	1.03	85.19	5.92	0	154.4	301.03	0	35.76	81.86	85.18	1912.39	478.18	179.67
ENSG00000110844	PRPF40B	63.91	41.2	0	2.29	23.53	13.58	14.24	10.4	13.92	0	0	3.87	7.41	32.43	8.04	0	0	0	127.6	14.23	102.84	3.53	308.34	0	0.21	12.31	537.82	0	18.53	14.41	5.75	70.48	11.36	15.98
ENSG00000110848	CD69	0	8.41	0	0	4.32	0	0.54	2.28	0	0	0	2.88	0	34.64	18.09	0	0	0	4.55	0	0.4	0	0	0	0	0.41	0	0	16.01	0.96	6.96	6.25	3.67	0
ENSG00000110851	PRDM4	116.89	22.39	35.38	3.39	1437.76	483.35	49.98	61.11	2614.07	0	0	16.22	2.01	217.05	67.88	0	33.2	302.4	223.81	143.33	104.43	0.66	33.93	0.61	7.29	166.93	114.37	0	33.76	102.48	13.51	306.89	117.89	211.84
ENSG00000110852	CLEC2B	0	1.43	0	0.87	23.49	0	5.33	4.98	20.95	0	0	0	1.33	5.46	16.52	0	0	0.84	17.66	2.58	14.27	0	6.5	21.3	0	6.17	0.87	0	0	17.32	0	9.09	0.85	387.73
ENSG00000110871	COQ5	49.48	28.97	17.02	10.6	9.85	0	26.18	51.07	32.8	0	0	14.7	5.81	64.41	25.86	0	100.33	23.26	30.85	5.79	523.14	0	16.32	35.22	0	8.81	16.4	0	4.41	25.17	0	60.65	11.2	74.73
ENSG00000110876	SELPLG	21.65	10.68	0	3.46	63.33	0	66.9	30.2	4.86	0	0	72.75	36.19	25.82	13.16	0	153.26	17.58	9.61	4.75	35.8	2.58	35.65	58.51	0	3.77	26.68	0	8.95	15.17	47.72	47.06	52.32	44.57
ENSG00000110880	CORO1C	124.23	32.91	0	341.19	184.42	95.48	4615.27	91.27	75.33	0	0	42.51	20.13	329.91	182.6	0	142.18	850.81	298.19	85.82	98.08	17.74	99.76	31.14	219.49	32.53	35.48	0	16.97	141.81	390.19	1142.8	78.57	100.85
ENSG00000110881	ASIC1	0	0.4	0	0	0	0	0	0	0.76	0	0	0	0	5.97	11.21	0	0	0	0	0.89	0	0	0	0	0	0	0	0	0	0	0	37.52	0.28	0
ENSG00000110887	DAO	0	0	0	0	4.31	0	0	0	0	0	0	0	0	3.34	0	0	0	0	0	0	0	0	0	0	0	0.4	0	0	0	0.41	0	3.49	0	0
ENSG00000110888	CAPRIN2	114.16	10.83	0	33.47	296.57	11.36	33.15	21.8	14.13	0	54.28	7.23	15.7	2288.87	31.28	0	0	12.03	772.53	33.3	127.45	0	60.06	0	0	20.85	21.54	33.93	28.76	37.45	184.37	265.74	11.85	29.63
ENSG00000110900	TSPAN11	0	25.85	0	13.16	1000.6	0	19.49	1.2	1.34	0	0	8.61	5.39	25.14	15.83	0	0	49.7	11.84	27.53	24.86	0	105.96	7.14	0	10.81	1.45	0	82.14	45.71	0	13.19	17.28	3.53
ENSG00000110906	KCTD10	39.16	30.46	0	48.55	201.83	35.17	211.94	17.02	38.77	0	0	17.9	158.21	212.76	29.87	0	50.59	37.52	475.22	104.2	501.72	18.83	31.42	0	7.2	460.78	224.87	0	79.36	1776.07	96.39	71.29	20.62	28.41
ENSG00000110911	SLC11A2	77.32	37.93	0	32.39	161.46	11.85	44.79	24.22	8.49	0	0	69.13	12.34	28.29	50.6	0	48.5	36.19	88.19	66.63	6591.45	0	22.81	10.41	0	26.29	35.88	0	26.14	47.49	93.69	164.67	13.58	81.51
ENSG00000110917	MLEC	1838.11	751.47	179.5	186.69	613.94	477.58	384.52	3977.22	4016.71	182.98	88.69	7917.25	153.54	780.59	398.18	46.59	1960.69	817.17	3336.78	715.03	3932.56	35.42	1392.85	82.63	69.25	144.79	767.24	0	1745.26	1323.64	276.22	700.39	550.91	297.68
ENSG00000110921	MVK	0	4.24	0	7.96	25.43	0	3.14	5.03	9.81	0	0	11.17	4.27	46.5	6.89	0	58.95	0	70.93	49.83	84.93	0	14.99	7.78	0	15.16	18.25	0	0	11.46	16.87	7.91	169.76	204.2
ENSG00000110925	CSRNP2	53.28	26.14	0	12.31	126.55	9.18	43.41	13.71	47.11	0	0	34.48	3.02	30.49	48.43	0	0	51.72	382.42	18.83	28.99	0	7.06	51.97	0	10.33	36.5	0	10.8	5.7	29.83	9.69	26.29	17.29
ENSG00000110931	CAMKK2	85.18	142.01	8.41	7.14	65.8	31.57	34.17	55.21	101.16	34.56	0	11.98	12.75	44.5	627.07	589.32	99.13	198.6	7404.44	42.93	98.61	4.6	10.36	1.12	0	45.9	27.39	0	14.07	168.48	27.16	103.05	12.38	146.23
ENSG00000110934	BIN2	10.03	22.08	0	27.15	44.07	0	263.64	5.78	32.25	0	0	2.61	1.8	6.28	48.67	0	135.24	122.01	335.92	19.59	116.64	0	31.15	2.79	0	27.51	62.29	34.48	12.58	6.37	18.16	36.96	35.18	73.02
ENSG00000110944	IL23A	287.67	0	0	0	0	0	0	0	0	0	0	0	0	0	1.2	0	0	0	0	0	0.69	0	0	0	0	0	0	0	0	0	0	2.58	0	0
ENSG00000110955	ATP5F1B	1375.1	265.01	79.29	151.68	942	118.7	1108.65	279.73	1543.45	332.17	0	121.78	188.1	311.64	940.17	1207.83	2171.88	1662.05	761.66	538.46	468.86	460.78	4856.75	87.98	225.34	10856.5	265.85	0	246.64	121.67	652.26	920.67	440.15	829.99
ENSG00000110958	PTGES3	454.95	29.27	0	48.43	113.78	63.87	342.27	322.21	124.68	0	17.69	12.71	239.05	2390.9	72.08	0	2926.76	282.06	431.05	63.46	85.83	1.12	52.91	13.11	60.59	277.26	47.98	0	39.98	83.5	93.69	877.37	93.47	1425.1
ENSG00000110975	SYT10	0	0.41	0	0	0	0	0.42	0	1.42	0	0	0	1.68	2.32	0	0	0	0	0	2.1	2.32	0	0.61	0	0	5.89	0	0	0	0	0	11.41	5.57	0
ENSG00000110987	BCL7A	12.12	12.41	7.35	8.95	21.94	0	31.12	18.86	9.55	0	0	3.64	1.86	22.03	26.85	0	0	8.83	37.55	18.59	13.96	0	40.31	79.16	0	2.78	20.57	0	72.75	160.25	17.35	27.16	537.82	9.95
ENSG00000111011	RSRC2	523.75	97.17	0	35.66	763.57	72.59	984.12	323.76	60.95	1.89	10.38	25.68	119.08	688.34	1000.09	0	89.74	350.47	431.56	2497.89	4267.43	9.09	243.59	2251.35	75.92	86.5	108.5	34.43	245.02	102.21	341.79	595.52	323.35	250.69
ENSG00000111012	CYP27B1	0	0.86	0	0	6.08	0	0.65	0	0	0	0	0	0	0	0	0	0	0	0	0	2.06	0	0	0	0	1.52	0.19	0	0	0	0	1.25	0	0
ENSG00000111052	LIN7A	0	0	0	0	9.34	0	1.14	0.24	2	0	0	0	0	7.05	13.27	0	0	1.15	1.33	0	6.12	0	0	0	0	0	0	0	0	0	44.6	4.55	0.35	5.76
ENSG00000111057	KRT18	323.28	936.99	0	761.04	2054.63	2074.88	816.13	1097.05	542.63	492.37	33	756.84	356.63	4752.43	2547.21	263.64	1655.03	4076.02	1544.69	988.34	4543.06	1019.05	1170.48	265.23	498.97	406.42	6804.23	5487.43	514.86	1949.54	28692.2	1460.91	441.03	479.06
ENSG00000111058	ACSS3	16.57	0.67	0	0.99	53.57	0	1.09	2.41	4.32	0	0	0	1.11	10.07	6.42	0	0	6.93	7.75	3.3	10.61	0	2.56	0	0	1	2.24	0	4.1	0	25.14	10.8	7.62	0
ENSG00000111077	TNS2	11.84	58.46	0	39.02	52.27	0	44.01	5.65	363.77	0	0	20.37	612.87	34.69	33.03	0	0	159.43	131.63	37.7	78.02	0	37.93	93.01	22	12.92	14.51	0	60.32	194.33	45.41	23.95	16.54	75.67
ENSG00000111087	GLI1	232.63	1.24	0	50.03	2.27	0	1.2	0.27	5.59	0	0	7.05	4.89	9.04	24.4	0	0	0	35.49	3.31	16.19	0	2.66	0	0	0	11.91	0	0	20.78	0	17.69	3.53	131.65
ENSG00000111110	PPM1H	65.3	15.57	0	16.76	27.13	50.32	31.94	5.63	3.86	0	11.93	53.57	52.14	12.21	14.64	0	36.07	18.4	61.61	86.96	110.07	3.99	20.57	0	218.26	121.48	15.7	0	550.33	7.96	14.73	31.63	5.01	126.98
ENSG00000111142	METAP2	223.93	83.85	0	150.53	66.15	32.56	230.05	23.78	152.09	256.32	0	57.14	17.36	220.07	40.4	0	540.21	58.24	384.9	4490.19	295.14	1.66	58.86	2.47	5.59	79.5	129.5	0	213.7	46.47	577.88	119.93	97.08	58.02
ENSG00000111144	LTA4H	324.01	177.27	0	12.15	218.43	16.53	810.69	310.17	33.87	0	187.61	17.63	10.93	88.68	16.11	437.45	108.66	207.37	219.95	102.66	173.07	10.67	29.84	0	0.27	69.75	57.01	0	91.66	15.24	57.53	252.1	17.75	112.04
ENSG00000111145	ELK3	28.86	512.81	0	3.8	37.04	0	44.19	8	7.38	0	0	4.02	16.01	24.29	38.1	0	657.11	25.52	518.22	61.39	23.7	0	29.84	0	0	32.71	69.13	0	17.01	32.09	15.96	696.36	242.97	7.64
ENSG00000111181	SLC6A12	0	0	0	4.57	1.15	0	0.53	0	1.99	0	0	0	1.03	1.3	0	0	0	40.14	7.79	0	1.23	0	45.04	0	0	0	0	0	6.18	3.8	0	0	1.81	0
ENSG00000111186	WNT5B	1.25	7.57	0	3.45	18.59	0	9.2	10.65	11.15	0	0	8.23	1.98	24.25	90.47	0	0	838	0	0.95	1.2	0	0	0	0	7.47	2.79	0	0	3.06	7.95	7.72	9.18	14.58
ENSG00000111196	MAGOHB	2.6	7.98	0	5.37	453.85	0	19.21	6.37	875.53	0	0	4	1.54	45.87	26.59	0	0	66.35	64.81	35.07	33.28	0	12.91	0	16.57	29.9	33.64	0	4.65	17.3	7.03	93.1	49.44	46.83
ENSG00000111199	TRPV4	0	0	0	0	0	0	4.92	7.47	3.49	0	0	0	0	0	0	0	0	0	5.68	0.34	8.22	0	0	0	0	0	0.87	0	1.13	0	0	2.48	0	0
ENSG00000111203	ITFG2	97.97	99.87	0	24.19	44.45	174.37	123.63	184.37	132.03	26.97	0	45.4	5.81	146.68	278.38	0	113.64	67.87	285.89	25.85	1593.66	41.36	62.37	28.01	863.02	26.73	43.96	0	13.9	163.34	54.2	173.36	78.02	164.12
ENSG00000111206	FOXM1	7.38	8.44	0	0.89	96.34	110.29	129.33	7.79	12.84	0	0	145.51	31.02	27.67	31.4	0	155.81	39.68	80.08	2.14	118.03	1.03	39.75	0	0	10.05	64.8	0	9.94	23.29	100.95	75.24	67.27	50.46
ENSG00000111215	PRR4	0	0	0	77.54	4.13	0	100.06	4.55	1.19	0	0	0	0	1.23	5.39	0	0	109.02	8.8	6.63	4.13	0	3.98	0	0	0.48	1.72	0	1.9	1.08	38.03	6.69	0.97	0
ENSG00000111218	PRMT8	0	0	0	0	0	0	0	0	0	0	0	0	0	3.31	0	0	0	0	0	0	0	0	0	0	0	0	0	0	0	0	0	0	0	0
ENSG00000111224	PARP11	3.63	9.61	14.11	13.46	32.81	67.27	63.07	0.97	1.21	0	0	5.41	9.13	51.29	18.18	161.08	0	0.71	668.64	64.62	17.97	0	262.66	9.67	0	6.21	1.2	0	2.32	3.28	0	91.49	8.04	60.23
ENSG00000111229	ARPC3	813.82	63.2	0	265.45	2479.61	194.49	183.12	267.79	118.66	1798.06	0	69.18	93.36	19249	275.23	165.15	173.77	141.32	1932.16	206.23	1064.72	9.96	522.39	83.14	309.52	137.52	194.5	0	368.33	188.59	1593.28	2192.33	66.39	196.03
ENSG00000111231	GPN3	242.51	28.43	0	3.39	562.84	9.1	4.99	1.4	0.8	0	0	3.28	0	7.68	4.02	0	0	0	0.27	6.12	20.22	0	0	0	0	2.59	0.67	0	8.37	8.92	14.61	5.55	2.06	10.31
ENSG00000111237	VPS29	244.46	20.91	0	28.63	340.81	15.83	289.7	39.02	74.55	0	0	17.9	9.97	341.42	33.02	0	122.81	43.44	387	130.82	707.98	0	38.53	14.4	7.2	384.56	299.83	0	59.41	1188.21	90.7	167.29	32.43	23.6
ENSG00000111247	RAD51AP1	6.65	6.12	0	2.49	48.77	6.41	5.17	3.89	2.68	0	0	14.49	2.6	6.25	2.06	0	0	129.24	25.4	2.12	963.08	0	8.79	0	2.34	10.07	5.68	0	0.41	8.38	15.83	64.8	3.63	11.6
ENSG00000111249	CUX2	0	0	0	0	0.87	0	0	0	0	0	0	0	0	0.95	0.2	0	0	0	0	0	0	0	0	0	0	0	0	0	0	0	0	0.52	0	0
ENSG00000111252	SH2B3	35.11	28.43	0	29.57	72	9.81	8.56	45.87	30.2	0	0	32.82	15.32	160.86	22.76	0	0.13	135.22	125.28	173.16	200.98	1.69	33.25	27.68	3.8	26.52	30.42	0	61.04	36.1	31.67	41.39	422.67	519.54
ENSG00000111254	AKAP3	0	4.15	0	3.01	1.52	0	6.3	1.6	4.28	0	0	7.57	0	2.76	3.03	0	0	0	0	3.57	5.03	0	2.97	0	0	0	1.27	0	0	0.71	0	1.27	2.24	5.16
ENSG00000111261	MANSC1	80.54	39.86	45.41	6.89	50.64	26.81	10.72	73.07	103.44	0	0	6.77	7.4	40.68	322.2	0	10.74	118.82	3664.7	27.86	72.48	0	4.28	3.92	10.32	29.51	24.9	0	27.88	54.89	43.04	107.35	10.38	88.72
ENSG00000111262	KCNA1	0	0	0	0	0.14	0	0	0	0	0	0	0	0	0	0	0	0	0	0	0	0	0	0	0	0	0.99	0	0	0	0	0	0	0	0
ENSG00000111266	DUSP16	4965.48	58	0	36.84	37.24	59.3	92.4	87.7	81.75	0	0	101.4	18.94	160.37	52.43	0	296.64	697.6	772.82	28.06	116.79	18.16	23.89	44.92	76.82	137.14	59.09	0	88.44	39.7	1375.4	2137.59	36.76	227.04
ENSG00000111269	CREBL2	129.9	24.37	0	7.65	138.5	13.04	119.31	40.77	173.16	0	0	7.23	12.97	36.74	71.45	0	0	109.74	54.16	41.55	53.96	0	258.48	26.43	16.55	1263.26	28.15	0	25.02	5.01	96.22	108.66	39.34	112.46
ENSG00000111271	ACAD10	102.59	9.31	0	22.05	25.01	73.07	142.99	130.45	25.97	0	0	6.22	90.08	416.15	35.52	0	2176.31	36.39	212.44	26.83	16.85	0	31.75	0.41	10.79	45.39	16.33	0	9.75	33.47	16.5	159.08	18.89	49.83
ENSG00000111275	ALDH2	91.3	187.16	0	644.39	2716.58	91.7	282.2	5028.02	125.68	0	4.8	14.91	82.23	217.33	229.5	0	48.19	255.46	1416.49	92.38	627.23	5.19	182.33	62.64	215.51	380.95	44.38	41.69	181.62	31.71	430.3	1008.55	231.91	203.58
ENSG00000111276	CDKN1B	61.07	16.42	0	19.58	67.62	32.38	114.54	32.82	22.1	64.04	0	24.52	4.13	113.8	43.75	0	334.69	13.18	182.94	73.08	54.82	1.08	108	183.96	40.59	17.7	28.79	0	218.26	310.17	51.22	118.4	1063.14	68.52
ENSG00000111291	GPRC5D	0	0	0	0	1.22	0	4.98	0	0.73	0	0	0	0	0	0	0	0	0	0	24.25	7.75	0	0	0	0	0	0	0	15.1	0	0	1.24	0	0
ENSG00000111300	NAA25	22.05	57.08	0	13.53	314.13	86.96	74.35	17.36	49.77	0	0	77.54	2.89	100.15	1676.01	0	0.71	36.43	55.48	60.41	126.47	0	46.06	20.25	0	66.33	19.7	0	13.97	31.2	57.67	483.34	89.14	19.59
ENSG00000111305	GSG1	0	0	0	0	0	0	0	0	1	0	0	1.55	0	0	0	0	0	0	0	0	0	0	0	0	0	0	0	0	0	0	0	0	0.52	0
ENSG00000111319	SCNN1A	39.37	204.74	0	145.49	421.63	323.35	220.8	272.17	68.67	0	5.99	206.8	77.56	610.4	472.61	0	92.16	528.85	305.16	196.48	1052.67	65.78	191.56	75.68	151.79	48.31	1517.44	0	133.83	300.88	3001.8	257.89	54.42	120.51
ENSG00000111321	LTBR	273.35	37.13	0	70.27	814.7	280.87	47.65	55.98	118.48	53.26	23.27	120.17	146.06	161.37	78.8	0	0	1829.24	3264.54	53.7	327.19	650.39	171.45	92.2	13.21	15.11	142.09	0	111.06	115.37	227.67	153.23	152.47	54.89
ENSG00000111325	OGFOD2	10.83	10.28	0	0	4.55	0	4.94	2.26	79.68	0	0	2.97	0	10.8	8.32	0	0	78.32	10.84	0	11.62	0	3.27	1.52	0	0	0.67	0	0	22.42	0	6.89	2.76	14.27
ENSG00000111328	CDK2AP1	403.22	15.28	0	500.3	68.24	22.34	40.04	5.68	55.94	0	0.41	10.79	34.22	38.68	74.71	0	0	24.62	289.4	25.85	325.13	55.5	15.12	10.16	35.03	7.7	26.52	0	84.73	23.05	27.95	137.39	9.04	890.37
ENSG00000111331	OAS3	83.11	22.54	0	40.51	77.87	27.45	27.73	35.78	27.55	414.82	0	54.81	39.52	34.35	18.43	0	32.38	196.48	700.51	157.21	93.18	0.17	71.16	5.23	190.55	227.46	17.35	0	2251.35	34.4	13.07	92.49	4.41	158.31
ENSG00000111335	OAS2	89.94	11.27	0	2.52	17.17	0	33.73	4.58	20.03	0	0	1.3	1.56	31.67	5.79	0	746.99	47.91	13.58	425.26	24.45	2.85	2.8	0	20.7	6.97	5.74	0	0	4.02	59.46	39.78	6.96	9.71
ENSG00000111339	ART4	0	5.57	0	0	0	0	27.72	0	0	0	0	0	0	0	0	0	0	0	0	0	0	0	0	0	0	0	0	0	0	0	0	0.86	0	0
ENSG00000111341	MGP	32.68	1413.35	0	0.24	9.81	0	8.39	3.61	8.61	0	0	4.02	11.44	13.58	48.38	0	0	1.99	205.54	40.37	10.04	0	8.65	0	3.25	28.14	20.07	0	1.39	8.23	1.98	173.22	80.13	8.26
ENSG00000111344	RASAL1	0	20.95	0	10.67	11.48	19.55	7.05	5.51	6.63	0	0	2.54	2.07	33.73	5.14	0	2.28	195.11	145.46	6.77	92.55	0.99	100.47	36.19	0	8.91	750.45	0	0	9.81	7.89	33	2.06	24.59
ENSG00000111348	ARHGDIB	463.41	141.28	0	29.97	406.91	44.66	210.55	170.37	163.89	0	0	45.25	11.44	1295.71	946.02	0	39.89	5453.27	281.21	63.68	112.31	1.14	303.75	1.03	44.26	80.51	120.12	0	163.15	56.42	47.05	106.99	138.27	96.12
ENSG00000111358	GTF2H3	18.51	6.25	0	1.27	194.01	0	5.99	5.09	325.2	0	0	1.2	0.94	35.8	5.16	0	0	77.52	30.65	13.72	15.3	0	2.53	0	0	37.37	6.73	0	1.72	3.46	8.49	44.92	18.25	50.17
ENSG00000111361	EIF2B1	58	18.06	0	6.95	166.14	26.07	95.9	34.44	76.12	0	0	13.2	31.15	23.82	98.51	0	479.6	301.06	48.01	21.88	176.43	2.34	91.47	77.58	153.86	15.26	14.93	0	22.04	859.19	33.6	59.48	49.23	1613.47
ENSG00000111364	DDX55	39.44	52.6	0	5.96	29.81	58.74	70.6	95.92	58.02	0	0	12.54	2.79	135.86	78.34	0	31.82	29.16	239.41	13.56	1358.07	10.34	36.35	0.85	0	13.36	16.4	0	3.34	78.32	56.01	98.36	28.22	141.77
ENSG00000111371	SLC38A1	189.99	73.04	27.68	30.71	1040.84	338.47	1065.87	236.69	137.65	0	0	620.14	232.63	330.64	327.19	0	338.93	413.7	806.97	41.51	1080.75	16	222.53	85.49	113.84	194.42	217.28	86.84	169.98	31.41	841.27	778.55	606.67	1181.52
ENSG00000111404	RERGL	0	0.42	0	0	0	0	0	0	0	0	0	0	0	0	0	0	0	0	0	0	0.67	0	0	0	0	0	0	0	0	0	0	3.34	0.65	0
ENSG00000111405	ENDOU	0	0.13	0	0	1.23	0	3.49	0	0	0	0	0	0	0	0	0	0	0	0	0	1.08	0	0	0	0	0	0	0	0	0.21	0	37.52	0	0
ENSG00000111412	C12orf49	52.79	46.06	0	38.55	140.86	337.59	240.51	25.03	33.25	263.78	0	23.27	46.4	540.74	63.96	0	56.77	78.68	2757.72	452.33	95.62	9.76	2313.89	24.17	43.96	25.42	7.69	0	44.14	45.08	33.61	320.56	25.37	125.03
ENSG00000111424	VDR	195.02	31.71	0	250.24	763.73	48.38	51.21	98.31	47.47	0	0	20.24	56.87	7554.53	128.8	0	297.88	34.43	657.85	53.69	220.89	19.09	180.88	127.61	150.95	49.35	41.09	0	234.95	161.74	378.7	679.48	23.34	55.98
ENSG00000111432	FZD10	0	0	0	0	37.52	0	0	2.4	0	0	0	0	0	1.4	0	0	0	0	0	0	1.33	0	0	0.24	0	0.86	0.78	0	0	0	0	0.35	0	0
ENSG00000111445	RFC5	11.75	5.42	0	7.88	58.66	0	44.22	7.27	7.62	0	0	8.95	14.95	47.09	6.89	0	0	24.68	49.25	32.71	160.55	5.19	5.38	18.51	0	103.93	41.36	0	7.21	350.21	36.39	16.4	4.2	1.14
ENSG00000111450	STX2	2.26	14.07	32.15	22.42	110.16	0.12	2.76	15.57	2.9	0	0	10.03	1.3	12.67	30.44	0	0	144.75	27.88	18.25	1175.71	0	10.69	0	0.33	12.31	0.77	0	17.43	23.05	13.56	80.05	3.63	26.18
ENSG00000111452	ADGRD1	0	3.8	0	0	4.17	0	1.41	13.86	43.94	0	0	100.06	0	4.28	3.2	0	0	4.9	84.01	2.07	18.16	0	16.77	0	0	1.33	4.89	0	0	7.57	0	5	10.38	0.67
ENSG00000111481	COPZ1	24.99	18.25	0	6.54	56.55	30.03	9.76	19.02	19.36	0	0	27.94	8.04	148.66	20.85	0	7.98	94.22	131.91	56.06	199.3	1.81	15.16	34.59	8.49	33.02	37.27	764.84	5.19	26.56	26.33	32.77	249.44	426.48
ENSG00000111490	TBC1D30	33.61	17.01	0	0.25	93.01	4.59	13.25	5.46	13.46	0	0	5.89	0.24	8.61	10.81	0	0	108.77	308.84	20.13	18.57	0	7.91	388.02	0	7.02	5.09	0	6.26	19.96	10.21	7.22	11.75	22.2
ENSG00000111530	CAND1	129.92	280.29	0	18.38	150.72	88.65	49.35	169.96	212.21	0	0	20.83	32.91	83.06	1330.36	0	0	315.3	18648.7	67.1	292.99	1.4	22.6	49.23	15.49	104.1	95.45	0	55.01	140.28	118.78	296.22	34.2	406.26
ENSG00000111536	IL26	0	0	0	0	0	0	0	0	0	0	0	0	0	0	0	0	0	0	0	0.5	3.05	0	0	0	0	0	0	0	0	0	0	0.11	0	0
ENSG00000111537	IFNG	0	0	0	0	0	0	0.52	0	0	0	0	0	0	0	0	0	0	0	0	0	0	0	0	0	0	0	0	0	0	0	0	5.17	0	0
ENSG00000111540	RAB5B	458.14	78.37	0	39.59	321.07	79.58	336.51	97.77	479.6	371.7	0	34.8	48.43	75.48	368.6	0	207.38	331.5	232.94	170.3	155.53	304.87	1576.7	10.53	124.76	3652.19	92.98	0	92.69	30.55	197.47	244.69	118.03	243.19
ENSG00000111554	MDM1	26.07	0.36	0	12.11	15.07	0	28.9	50.17	3.9	0	0	2.4	10.39	199.03	11.98	0	0	16.78	39.92	3.8	11.43	0	8.78	0	0	27.94	2.76	0	4.02	2.65	23.95	69.14	8.62	72.25
ENSG00000111581	NUP107	46.35	39.9	0	124.72	814.2	10.33	80.21	1063.14	39.81	0	3	2.61	11.19	52.14	60.24	0	368.74	66.31	321.72	23.53	123.26	0	55.68	14.91	12.46	65.59	9.8	2.41	24.22	10.5	81.19	344.55	146.06	46.43
ENSG00000111596	CNOT2	86.97	42.64	0	89.5	175.26	87.29	136.53	150.85	57.02	0	0	44.4	12.51	293.07	102.08	0	482.7	60.23	187.59	146.59	87.09	5.41	211.45	83.62	32.47	40.44	74.45	0	1236.82	491.1	69.39	283.9	2038.72	148.71
ENSG00000111602	TIMELESS	235.57	22	0	8.78	249.02	77.89	326.38	54.66	13.67	0	0	11.05	44.92	199.28	334.48	0	203.09	70.34	102.7	543.92	1287.21	20.65	210.06	1163.2	32.7	20.2	30.03	0	64.89	118.47	90.98	205.84	187.17	66.57
ENSG00000111605	CPSF6	65.8	80.43	9.16	64.95	708.88	332.25	153.25	48.95	111.06	10.74	0	320.51	20.24	241.46	4890.43	0.57	385.19	166.16	124.54	173.41	291.4	12.29	183.01	79.61	25.12	173.82	41.7	15.24	28.61	204.35	156.11	1245.72	257.33	87.8
ENSG00000111615	KRR1	42.24	284.09	271.4	12.8	202.85	1313.29	75.35	23.76	31.63	0	0	14.45	5.74	172.64	131.29	0	124.27	69.43	248.5	22.09	379.95	3.31	178.14	4.2	0	18.26	46.27	0	56.83	28.14	303.26	166.56	18.75	161.66
ENSG00000111639	MRPL51	14.71	38.6	0	18.44	90.47	21.65	42.2	27.45	16.64	0	0	23.86	6.96	148.24	105.12	0	0	97.73	22.56	26.52	223.62	0	49.03	7.98	11.11	8.48	318.73	0	7.02	52.2	1938.66	52.32	20.91	44.64
ENSG00000111640	GAPDH	1265.38	252.31	148.68	491.52	6182.51	1491.83	557.63	231.86	963.44	50.25	5.95	1137.86	1530.8	1418.22	581.48	558.61	1591.35	25398.1	25361.6	449.39	2967.17	6378.83	1187.38	486.65	219.21	92.52	1227.32	0	804.48	1676.57	1882.13	1253.2	1489.67	432.46
ENSG00000111641	NOP2	17.87	59	0	6.69	77.27	9.72	68.7	3.96	194.01	0	0	39.89	237.64	72.79	47.52	0	20.32	25.17	176.55	22.54	112.88	7.68	39.19	0	0	18.22	9.45	0	30.82	99.66	30.27	10.4	8.61	26.38
ENSG00000111642	CHD4	6361.08	209	91.66	8517.61	633.78	259.96	371.55	56.29	510.17	112.28	0	269.33	340.81	424.01	1213.69	0	850.88	244.73	2854.21	437.83	4318.91	80.73	193.25	126.44	145.29	105.41	552.08	410.72	1090.4	433.13	229.99	892.63	163.16	4680.51
ENSG00000111644	ACRBP	0	0	0	0	0	0	0.38	0.66	0.8	0	0	4.98	2.52	1.69	1.03	0	0	0	51.72	23.41	9.74	0	4.94	0	76.22	5.17	2.07	0	0	5.97	0	4	0.53	13.43
ENSG00000111647	UHRF1BP1L	107.07	25.19	0	28.59	55.63	0.17	70.05	12.62	70.9	0	0	12.99	4.86	105.72	26.84	0	206.78	38.41	408.66	1575.95	111.17	0	27.83	0	26.29	24	24.59	0	87.3	18.34	234.05	103.48	30.48	64.28
ENSG00000111652	COPS7A	64.65	22.3	0	10.24	61.29	8.62	311.8	64.62	10.95	0	0	5.4	10.46	15.61	6.28	0	68.66	45.49	41.08	33.52	47.98	6.1	11.48	34.79	0	15.91	30.49	0	37	13.91	20.67	53.19	4.69	38.43
ENSG00000111653	ING4	42.01	225.14	0	7.37	20.02	2.74	47.55	11.87	2.87	0	0	7.79	25.92	8.8	28.16	0	0	24.53	353.78	47.93	18.14	0	35.03	7.7	0	38.03	73.59	0	0	21.39	10.31	363.77	18.09	24.16
ENSG00000111664	GNB3	0	0	0	0	0	0	0.13	0	0	0	0	0	0	1.73	1.12	0	0	0	4.87	0.35	8.23	0	45.04	0	0	0	0	0	0	2	0	2.24	0	0
ENSG00000111665	CDCA3	0	27.75	0	0.17	31.13	5.92	27.6	8.37	7.8	0	0	2.47	2.97	45.04	62.03	0	0	587.85	65.97	1.19	7.81	1.27	5.59	0	0	8.3	13.97	0	21.35	3.25	25.18	9.18	1.22	0
ENSG00000111666	CHPT1	40.59	6.94	2.88	12.57	1496.65	15.51	31.8	72.14	2113.77	0	0	8.01	1.6	169.5	38.97	0	142.34	143.17	163.28	78.52	68.86	0.33	20.49	3.67	0	154.47	46.25	37.37	14.64	42.81	25.01	309.6	84.43	264.24
ENSG00000111667	USP5	52.89	28.51	0	9.02	189.08	0	161.06	38.18	118.72	0	0	14.35	17.23	37.13	122.37	0	426.04	328.81	89.73	36.17	203.24	2.01	191.06	120.17	138.25	43.51	27.43	0	21.05	1129.42	310.17	66.91	50.92	2926.76
ENSG00000111669	TPI1	305.2	408.63	13.96	144.8	160.76	340.18	434.19	499.53	730.78	0	5.34	151.35	31.93	662.5	939.34	0	1157.17	594.5	1099.13	97.9	7375.87	255.89	253.2	298.75	6053.63	164.06	140.91	35.63	43.25	880.49	220.94	680.72	238.62	694.19
ENSG00000111670	GNPTAB	55.63	31.7	0	21.44	389.16	100.4	799.41	67.53	32.98	2.47	0	692.9	263.64	88.19	148.1	0	0	117.62	164.96	25.8	547.09	9.81	134.42	41.5	52.38	47.73	144.85	0	106.36	28.48	248.41	304.59	303.96	699.66
ENSG00000111671	SPSB2	0	2.97	0	36.19	4.96	0	175.11	0	0.24	0	0	1.68	2.06	2.87	3.73	0	110.78	0	24.67	2.32	2.53	0	0	67.27	47.93	1.81	0.86	0	0	25.44	0	18.95	1.3	5.73
ENSG00000111674	ENO2	9.81	3.14	0	2.84	35.24	0	23.05	5.78	9.15	0	0	5.19	1.22	21.21	58.55	0	23.82	6.03	148.75	1.79	25.44	0	35.68	0	0	9.05	0.42	0	25.85	14.04	21.22	938.06	11.37	6.18
ENSG00000111676	ATN1	54.13	71.9	0	78.93	222.73	135.78	374.22	19.11	40.82	0	0.45	115.83	83.67	678.99	136.69	0	264.5	90.83	6897.77	666.87	135.27	42.86	6116.17	110.32	37.31	52.45	13.1	0	79.24	176.22	73.45	401.57	56.52	197.45
ENSG00000111678	C12orf57	0	3.8	0	0	68.01	0	17.88	4.11	2.54	0	0	5.99	14	712.93	23.32	0	0	0	74.96	16.52	31.56	0	46.79	0	0	2.3	10.27	0	7.95	28.5	26.16	56.34	4.6	3.1
ENSG00000111679	PTPN6	1170.99	276.57	26.85	67.05	7904.74	17.91	76.51	32.43	10.96	25.17	11.87	55.33	51.04	215.8	64.81	0	96.59	114.97	157.56	97.89	163.4	83.46	501.2	17.9	16.54	50.59	14.63	0	160.49	525.13	101.63	105.36	78.98	30.8
ENSG00000111684	LPCAT3	8.39	13.16	0	7.47	127.1	0	70.14	10.9	35.12	0	0	12.26	16.19	157.26	8.95	0	0	42.65	147.76	75.3	275.39	3.9	21.52	25.92	14.27	266.76	173.18	0	21.64	900.54	2.27	59.17	11.81	7.22
ENSG00000111696	NT5DC3	27.15	60.57	0	77.23	59.71	11.73	48.4	15.13	9.27	0	0	55.75	22.4	14.41	56.36	0	970.05	1139.88	160.47	33.52	2426.46	7.39	55.13	0	3.48	24.61	14.71	0	32.37	111.74	22.86	96.06	26.97	46.72
ENSG00000111700	SLCO1B3	56.29	7.61	0	0	8.51	2.06	3.11	20.79	12.92	0	0	25.02	0	8.79	2	0	0	4.13	45.49	0	57.27	0.25	0	0	0	1.86	4.89	0	0	0	3.99	16.88	0.86	1.56
ENSG00000111701	APOBEC1	11.57	6.37	0	0	9.27	0	0.47	8.95	1.81	0	0	0	0	19.82	0.96	0	0	15.91	6.3	0	17.66	0	0	0	3.13	3.79	11.41	0	0	0	18.51	7.63	0	0
ENSG00000111704	NANOG	13.52	0	0	0	0	0	0	0	0	0	0	0	0	0	0	0	0	0	0	0	0.17	0	0	0	0	0	0	0	0	0	0	0.6	0	0
ENSG00000111707	SUDS3	134.23	312.68	0	28.66	115.07	75.67	63.87	119.62	227.42	228.56	0	27.43	48.13	62.02	1555.55	0	197.64	168.9	19524.2	116.01	221.7	23.22	20.26	95.1	36.39	76.23	101.26	53.08	68.07	269.88	84.92	276.67	33	261.25
ENSG00000111711	GOLT1B	11.15	2.6	0	0	8.62	0	43.94	2.89	5.09	0	0	0.71	0.8	3.34	15.1	0	0	10.37	35.62	1.76	58.7	0	0.33	0	0	9.28	11.21	0	0	0.34	27.68	6.14	5.41	45.64
ENSG00000111716	LDHB	6303.78	54.31	0	15.21	38.64	126.98	162.09	70.9	99.6	0	0	109.78	11.48	143.14	42.05	1.84	393.09	718.78	728.25	31.08	170.19	13.84	40.87	147.76	113.33	169.47	88.31	0	71.16	28.82	724.08	1638.73	54.52	180.78
ENSG00000111725	PRKAB1	342.9	21.6	0	13.39	102.72	13.31	137.05	55.68	194.33	0	0	11.89	26.38	34.95	91.47	0	479.42	259.42	139.04	50.6	55.23	86.61	302.42	14.04	28.86	1225.74	40.94	0	32.23	10.5	111.88	96.79	23.36	39.01
ENSG00000111726	CMAS	179.96	9.31	0	19.46	64.54	75.78	207.64	143.83	87.34	0	0	6.5	79.68	1152.8	32.42	0	0	123.97	205.31	35.63	36.3	0	34.33	7.38	17.43	137.58	27.88	0	22.38	30.48	71.46	431.96	46.4	505.76
ENSG00000111727	HCFC2	12.15	19.74	0	142.04	790.93	2.48	44.56	1075.65	21.61	1.43	0	1.07	16.78	48.27	54.1	0	2.1	81.89	516.89	16.64	94.43	0	24.47	0	38.62	52.98	8.22	0	22.92	5.47	79.02	239.59	101.46	38.31
ENSG00000111728	ST8SIA1	6.42	2.4	0	8.95	13.42	15.57	19.92	16.76	1.76	0	0	0	1.46	27.53	12.26	0	0	7.38	0.17	9.95	6.81	0	37.27	55.75	0	5.55	4.11	0	114.33	20.68	0	24.19	112.57	11.09
ENSG00000111729	CLEC4A	0	0.57	0	0.13	1.84	0	7.47	0	0.12	0	0	0.22	0	0	0	0	0	3.7	0	27.72	25.85	0	0.85	100.06	0	0	0	0	0.56	0	0	2.49	2.1	0
ENSG00000111731	C2CD5	33.59	54.05	0	37.89	546.87	123.76	117.21	45.13	93.38	0	0	199.03	8.67	337.37	3251.95	0	62.5	145.94	89.44	132.58	227.13	9.84	72.62	121.52	22.1	142.56	36.53	0	19.03	105.24	140.86	1017.75	135.39	70.75
ENSG00000111732	AICDA	0	13.86	0	0	4.67	0	0	0	0	0	0	0	0	0	0	0	0	0	0	0	0	0	0	0	0	0	0	0	0	0	0	1.62	0	2.88
ENSG00000111737	RAB35	1.07	32.45	0	15.16	95.86	103.36	23.61	44.22	16.64	0	0	15.91	5.63	110.87	121.1	0	124.71	91.24	72.02	16.78	127.78	0	21.1	6.6	21.39	7.63	214.8	0	10.33	41.59	75.05	47.48	20.44	29.83
ENSG00000111752	PHC1	73.89	6.25	0	5.97	154.47	14.3	6.29	5	14.27	0	0	16.73	5.57	29.22	15.27	450.02	0	291.02	1711.11	11.15	40.74	37.52	33.27	6.42	0	1.2	21.82	0	24.18	17.84	34.22	19.59	38.88	4.59
ENSG00000111775	COX6A1	57.73	156.42	0	251.97	190.26	57.11	299.05	39.98	1274.93	0	0	101	2088.75	183.11	137.58	0	82.09	420.11	167.51	186.88	445.7	102.66	139.66	133.41	33.28	45.39	46.04	372	155.78	813.46	310.31	74.86	38.41	279.78
ENSG00000111780	AL021546.1	0	0	0	0	0	0	0	0	0	0	0	0	0	0	0	0	0	0	43.44	0	0	0	0	0	0	0	0	0	0	0	0	0	0	0
ENSG00000111783	RFX4	0	0	0	0	0	0	0	0	0	0	0	0	0	0	0	0	0	0	0	0	0	0	0	0	0	0	0	0	0	0	0	0.2	0	0
ENSG00000111785	RIC8B	99.73	24.2	59.79	45.41	30.48	11.2	51.46	11.05	63.33	0	0	11.04	2.08	62.11	8.9	0	0	35.73	173.57	575.35	63.41	0	17.42	4.61	1.12	18.58	16.39	0	44	29.64	67.09	60.82	16.57	13.84
ENSG00000111786	SRSF9	202.32	196.23	0	20.83	191.28	4.24	911.16	245.55	30.57	0	0	35.26	24	54.45	19.85	0	557.51	126.64	485.13	164.12	143.43	65.56	61.97	67.26	2.79	121.76	63.64	0	68.12	58.65	28.94	220.1	22.11	132.07
ENSG00000111788	AC009533.1	19.1	512.81	0	11.17	26.22	8.56	46.43	6.19	25.41	0	0	6.78	46.5	20.08	34.79	0	1.22	22.87	747.43	61.39	23.7	0	37.19	0	0	16.73	88.08	0	13.89	30.03	33.06	439.99	152.5	22.51
ENSG00000111790	FGFR1OP2	38.18	85.9	0	52.6	93.53	33.47	26.22	90.55	41.1	0	0	3.39	5.51	112.43	23.67	50.34	0	464.93	239.62	29.51	215.55	0.28	741.4	142.16	1.45	49.23	1150.69	0	29.7	15.01	26.74	292.01	32.26	71.72
ENSG00000111796	KLRB1	0	0	0	0	12.11	0	6.5	8.37	11.15	0	0	0.41	0	27.72	0	0	0	25.02	3.98	0.24	4.6	0	7.27	0	0	4.98	2.1	0	0	0	0	4.52	4.28	0
ENSG00000111799	COL12A1	213.32	61.27	0	11.87	1694.13	1930.81	194.34	117.97	2889.23	0	16.87	45.44	12.5	177.89	131.63	0	123.25	283.54	332.33	454.37	601.54	27.5	49.77	22.03	54.36	313.92	555.02	0	26.53	63.13	85.64	332.33	185.59	1265.45
ENSG00000111801	BTN3A3	55.16	28.51	0	4.14	236.07	7.23	120.49	47.72	99.17	0	0	13.01	18.89	24.09	142.56	0	564.31	145.48	88.65	44.44	241.72	2.68	55.75	0	52.4	48.38	26.73	0.41	18.65	263.3	405.81	115.65	55.59	3789.77
ENSG00000111802	TDP2	193.17	361.36	6.89	105.7	228.49	120.53	243.28	810.96	693.78	13.06	0	74.81	11.72	930.96	700.51	488.34	210.39	335.35	743.72	86.45	5397.65	126.65	79.51	69.6	725.44	173.44	75.56	0	37.77	128.1	222.49	869.23	119.1	903.7
ENSG00000111816	FRK	33.86	27.73	0	10.38	304.19	0	355.66	83.77	47.73	0	0	200.94	85.3	118.75	121.79	0	118.28	164.2	213.8	11.23	443.04	1.03	52.05	44.4	47.49	44.71	105.21	0	88.8	14.37	264.31	264.49	166.93	252.28
ENSG00000111817	DSE	22.21	9.75	0	116.31	47.91	48.38	775.47	27.3	14.5	0.8	0	8.95	1.81	52.05	45.23	0	0	102.92	69.24	32.47	34.47	1.22	21.54	0	34.48	7.38	8.1	0	6.92	44.92	90.51	315.53	25.97	4.69
ENSG00000111832	RWDD1	50.85	5.15	0	4.9	119.26	4.15	85.9	9.04	83.1	0	0	1.6	6.73	66.29	100.9	0	0	21.7	175.56	9.6	159.67	0	35.68	0	7.12	32.5	7.77	0	214.53	3.92	110.76	3852.31	21.61	53.94
ENSG00000111834	RSPH4A	0	0	0	0	10.27	0	0	0	0.34	0	0	0	0	3.34	0	0	0	3.39	0	5.17	2.07	0	0	0	0	1.2	0	0	2.32	0	0	5.59	0.5	0
ENSG00000111837	MAK	0	0	0	0	0	0	0	0	0	0	0	0.62	0	0	0	0	0	0	0	0	0	0	0	0	32.78	0	0	0	0	0	0	0	0	0
ENSG00000111843	TMEM14C	834.94	77.54	0	4.67	1963.68	0	20.44	12.41	3.34	0	0	2.46	1.24	71.93	15.07	0	0	0.99	19.16	17.13	49.72	0	17.66	0	0	17.73	2.68	0	13.69	12.26	16.23	28.12	7.82	5.37
ENSG00000111845	PAK1IP1	68.25	12.13	0	12.45	109.65	0	87.67	11.09	5.63	0	0	10.61	12.46	116.05	7.74	0	123.24	10.83	70.9	39.55	171.7	0	5.55	4.11	0	114.33	85.3	0	5.94	587.85	21.89	29.7	9.01	4.61
ENSG00000111846	GCNT2	0	10.4	0	41.11	201.83	0	4.31	44.54	11.28	0	0	1.11	0.65	68.74	34.14	0	0	364.45	40.48	5.52	725.44	0	5.47	0	4.08	30.77	0.52	0	27.8	11.87	8.54	291.23	1.53	24.19
ENSG00000111850	SMIM8	20.03	13.69	0	3.9	9.2	0.82	9.61	107.4	100.81	0	0	100.06	3.13	15.21	7.21	0	0	1.29	63.52	18.26	106.85	0	36.59	0	0	4.13	17.74	0	23.67	1.68	6.05	18.95	13.41	6.36
ENSG00000111859	NEDD9	110.28	121.79	0	107.19	199.6	38.64	37.03	176.77	72.01	0	12.86	178.09	62.8	372.8	115.34	0	154.37	337.73	380.49	510.75	1132.75	6.41	92.85	112.43	29.14	90.93	272.29	0	135.39	115.43	152.2	143.81	1143.28	1990.26
ENSG00000111860	CEP85L	6.15	21.16	0	10.8	217.28	0	24.52	5.46	54.45	0	0	4.2	0.48	22.22	41.08	0	7.04	183.3	632.17	22.08	21	0	6.22	0	0	10.74	16.97	0	4.27	7.84	15.82	21.66	21.26	34.84
ENSG00000111863	ADTRP	44.08	175.65	0	10.76	80.44	15.13	30.93	29.77	80.62	615.44	0	13.89	26.33	32.77	918.09	0	0.83	29.71	3639.68	51.46	132.83	3.2	6.08	41.95	4.9	33.2	43.16	0	13.31	69.38	64.27	197.15	11.31	233.11
ENSG00000111875	ASF1A	90.31	11.04	0	12.34	12.29	0	126.65	5.78	12.73	0	0	4.99	3.4	3.14	28.53	0	0.82	14.94	178.09	9.55	110.54	0	7.29	0	0	7.29	49.83	0	0.36	2.41	69.19	10.94	24.9	50.2
ENSG00000111877	MCM9	2126.28	22.75	0	13.01	20.59	19.58	48.78	27.05	53.12	0	1.26	19.06	6.31	68.26	22.62	0	99.43	308.94	671.91	14.39	84.41	1.73	17.08	17.32	23.58	122.64	30.2	0	37.84	16.39	1063.59	930.51	24.99	69.17
ENSG00000111879	FAM184A	0	1	0	0	7.29	0	14.68	0.66	31.14	0	0	0	2.59	1.34	3.79	0	0	0	4.51	1.65	3.39	0	31.02	0	0	62.54	0	0	1.2	0.6	9.51	6.97	4.51	2.07
ENSG00000111880	RNGTT	46.25	8.95	0	9.08	25.57	3.25	58.57	47.94	27.27	22.22	25.92	6.92	45.04	524.71	17.35	0	0	99.8	129.27	11.61	19.59	0	16	9.43	23.65	50.28	10.8	0	12.24	17.56	36.2	153.57	21.54	208.04
ENSG00000111885	MAN1A1	99.46	80.62	0	599.35	1933.4	31.18	199.03	4089.95	85.3	0	0	7.29	45.31	133.96	189.75	0	748.66	192.92	818.79	54.13	353.54	3.99	241.68	27.18	482.09	195.94	21.16	0	102.05	36.07	260.35	827.53	141.6	158.45
ENSG00000111886	GABRR2	12.12	0	0	8.39	7.49	14.34	5.81	6.98	0.75	0	0	0	0	3.67	0.66	0	0	0	0	0.86	2.01	0	27.38	0	0	0	0.82	0	0	43.94	0	16.13	12.51	5.97
ENSG00000111897	SERINC1	296.56	30.79	0	10.78	348.13	25.19	337.59	145.48	27.82	0	0	3.46	10.28	337.71	334.48	0	0.17	169.48	134.91	703.29	1574.12	0	25.89	612.87	3.98	49.9	31.23	0	77.76	19.87	85.65	256.88	111.74	123.84
ENSG00000111906	HDDC2	23.08	37.19	0	16.24	144.51	92.54	34.74	8.51	34.96	0	0	108.56	3.3	52.2	1313.29	0	49.9	36.84	24.73	46.99	73.82	1.64	26.56	0	0	50.32	12.82	0	12.11	33.65	37.78	315.17	63.07	23.95
ENSG00000111907	TPD52L1	85.47	86.61	0	0	40.74	1375.83	26.16	13.54	5.41	0	0	10.58	7.38	67.64	37.01	0	452.85	14.54	100.06	3.19	152.35	0	33.63	0	0	8.1	40.65	0	22.73	55.52	42.37	39.94	3.99	28.79
ENSG00000111911	HINT3	6.68	19.58	0	12.29	67.64	39.81	31.4	54.89	15.68	0	0	8.57	2.98	251.64	56.34	0	0.17	67.03	46.9	54.13	237.31	0	11.36	0	0	9.18	197.48	0	20.03	3.82	2201.32	65.97	9.74	26.63
ENSG00000111912	NCOA7	101.72	7.85	1.22	20.88	433.51	10.09	46.56	13.26	44.97	0	0	93.55	122.64	67.53	24.13	0	8.33	45.04	1920.47	25.61	259.29	62.54	25.87	0	6.41	5.95	77.2	0	37.7	41.5	239.54	114.8	60.23	34.24
ENSG00000111913	RIPOR2	2.9	3.79	0	6.69	45.13	0.69	11.52	1.13	58.9	0	0	1.27	0	4.83	14.26	0	0.6	0	19.36	7.79	17.84	0	21.35	26.68	0	17.23	4.13	0	9.28	90.94	6.73	17.41	7.41	12.97
ENSG00000111961	SASH1	1245.85	34.28	0	963.08	102.36	7.84	44.04	6.82	74.4	0	0	33.61	53.78	54.01	185.26	0	5.3	77.18	450.92	47.73	554.35	3.36	24.79	29.63	24.65	10.27	54.13	0	229.68	89.94	43.74	178.94	14.41	1070.52
ENSG00000111962	UST	0	4.92	0	0	13.56	50.32	4.21	2.98	0.93	0	0	2.49	0	2.9	6.72	0	0	14.07	209.93	26.76	6.49	0	15.22	0	0	82.71	1.03	0	412.75	3.98	0	7.61	1.4	2.8
ENSG00000111981	ULBP1	0	0	0	0	0	0	0	0	0	0	0	0	0	0	0	0	0	0	0	0	0	0	0	0	0	0	0	0	0	0	0	0	0	0
ENSG00000112029	FBXO5	18.25	10.03	0	1.22	50.18	0	114.33	77.54	10.95	0	0	0.85	0	12.01	1.34	0	12.39	17.21	53.53	20.95	27.63	0	6.69	0	0	4.89	5.63	0	15.98	0.12	12.23	41.08	4.13	31.39
ENSG00000112031	MTRF1L	48.8	450.27	0	3.56	63.46	2.27	77.76	11.87	56.15	1.66	0	5.28	6.86	35.96	28.83	0	186	72.59	614.14	87.46	30.11	0	41.08	8.49	0.54	60.09	45.71	0	11.46	11.11	17.09	911.16	196.44	34.28
ENSG00000112033	PPARD	47.31	74.73	0	147.14	64.08	26.84	27.55	141.95	53.69	0	0	4.6	8.61	177.73	25.46	0	616.85	460.47	374.03	15.97	107.36	8.19	966.59	664.28	65.26	77.23	1450.87	0	57.74	55.25	5.21	184.6	27.36	11.07
ENSG00000112038	OPRM1	0	0	0	0	0	0	0	0	0	0	0	0	0	0	0	0	0	0	0	0	0	0	0	0	0	0	0	0	0	0	0	0	0	0
ENSG00000112039	FANCE	0	1.56	0	0	114.33	0	0.83	0	112.57	0	0	0.2	0	21.26	1.03	0	0	0	5.28	0	7.08	0	4.26	14.07	0	1.25	0	0	5.68	14.27	0	15.16	12.17	0
ENSG00000112053	SLC26A8	0	0.48	0	0	3.36	0	0.41	0	0	0	0	0.57	0	0	0	0	0	0	0	0	0.43	0	0	0	0	1.3	0	0	0	0	0	0.41	0	0
ENSG00000112062	MAPK14	56.02	83.86	0	32.8	53.23	0	74.57	113.36	71.48	0	0	8.22	2.79	182.4	173.42	0	0	75.85	378.85	21.75	1839.64	0	52.04	15.7	312.69	27.86	27.33	0	5.08	54.26	83.63	173.77	36.93	286.33
ENSG00000112078	KCTD20	37.61	22.22	0	3.24	211.09	15.97	380.19	41.56	35.93	146.85	0	200.94	178.35	86.33	82.75	62.54	0	96.24	95.09	10.36	322.21	0.26	110.24	0	0	33.66	112.83	0	32.14	17.57	221.48	176.33	129.55	285.08
ENSG00000112079	STK38	232	35.18	377.63	263.64	158.82	80.21	8430.06	83.88	77.47	0.4	0	92.3	32.26	254.91	217.87	0	224.32	670.12	244.06	128.56	173.4	10.4	111.03	46.09	121.1	37.97	59.94	0	31.93	79.02	378.78	1073.68	65.26	136.61
ENSG00000112081	SRSF3	131.73	18.45	0	54.72	423.35	102.5	410.65	52.25	339.26	0	8.95	19.3	89.33	246.26	649.02	0	18.74	155.72	815.55	34.06	664.12	7.61	423.67	65.59	17.01	128.34	33.06	0	638.43	84.88	218.97	14283.6	86.44	127.37
ENSG00000112096	SOD2	301.44	170.31	0	193.34	460.7	336.34	1030.15	55.51	111.28	3.46	0	189.44	209.93	1113.82	216.24	47.91	442.61	158.5	5307.58	1868.78	376.49	2.55	6641.48	87.01	24.71	81.48	34.36	0	146.09	183.6	526.21	997.28	114.8	952.2
ENSG00000112110	MRPL18	78.7	4.8	0	17.49	296.57	0.32	15.1	28.79	10.17	0	0	5.37	12.73	3151.89	29.29	0	0	13.77	248.93	24.52	121.72	4.56	60.76	5.53	0	14.73	13.58	0	45.89	20.22	123.33	233.78	13.3	37.55
ENSG00000112115	IL17A	0	0	0	0	0	0	0	0	0	0	0	0.41	0	0	0	0	0	0	0	0	0	0	0	0	0	0	0	0	0	0	0	0	0	0
ENSG00000112118	MCM3	296.48	66.33	62.7	58.1	545.43	117.81	477.24	42.27	96.75	0	41.6	39.11	214.26	437.29	49.7	1.21	171.24	79.17	836.79	295.11	1355.76	24.35	153.27	65.4	26.42	838.4	847.8	1.24	89.12	6628.98	94.97	196.04	88.08	37.64
ENSG00000112130	RNF8	20.36	52.62	0	23.67	174.92	6.53	22.22	28.54	7.7	0	0	47.94	11.04	20.13	54.71	0	398.41	987.38	127.63	45.83	4440.16	0	14.73	21.02	1.14	39.72	17.81	0	39.42	29.33	58.03	203.55	13.77	56.99
ENSG00000112137	PHACTR1	0	15.21	0	4.87	11.98	12.75	1.84	41.57	43.94	0.21	0	0	0	8.55	9.61	0	0	21.68	54.92	12.03	23.74	0	44.22	0	11.6	1.86	2.45	0	68.51	21.86	4.72	15.68	7.78	6.03
ENSG00000112139	MDGA1	0	3.82	0	2.84	22.34	0	0.67	10.07	2.06	135.65	0	0	1.51	19.82	6.5	0	0	47.11	10.61	8.72	15.98	0.85	0	0	0	3.25	7.61	0	5.19	4.17	0	11.58	10.39	113.73
ENSG00000112144	CILK1	61.47	55.19	0	12.56	272.93	30.22	82.5	7.19	59.96	0	0	33.64	8.95	34.28	77.4	82.96	242.48	261.65	761.5	33.12	81.23	7.4	18.65	152.44	307.59	20.65	49.23	0	43.79	29.94	70.87	24.33	48.67	94.47
ENSG00000112146	FBXO9	68.61	113.36	0	5.08	64.42	11.24	21.44	55.21	93.55	0	0	11.11	23.04	30.37	658.25	0	86.12	117.12	12132.3	43.5	146.61	0.6	6.89	31.33	0	41.8	36.1	0	32.66	118.17	38.64	150.1	16.9	113.19
ENSG00000112149	CD83	39.02	1.95	0	18.92	15.12	0	10.34	3.3	1.27	0	0	3.09	1.4	2.27	11.75	0	0	11.2	106.15	4.77	35.07	0	16.24	11.71	0	15.58	9.97	0	4.35	4.48	9.08	14.74	22.19	25.1
ENSG00000112159	MDN1	21925.7	200.17	0	83.48	106.49	581.21	316.18	239.34	297.97	872.27	0.25	282.08	70.96	428.42	150.64	0	402.37	2168.8	3163.61	95.66	403.59	65.73	132.65	155.88	261.65	623.25	230.2	106.58	276.84	147.48	2754.26	4957.56	175.96	614.91
ENSG00000112167	SAYSD1	24.44	8.04	0	6.12	27.5	0	39.77	7.29	54.81	0	0	3.1	8.22	4.47	34.64	0	0	22.73	24.47	29.21	21.33	0	59.45	0	0.85	475.29	11.94	0	3.6	2.61	34.68	34.59	14.75	19.09
ENSG00000112175	BMP5	2.52	3.99	0	6.92	11.17	2.71	13.69	66.9	14.94	0	0	0.28	3.46	191.27	8.88	0	0	35.26	89.82	13.61	3.74	0	5.94	2.46	1.24	25.14	1.76	0	14.54	2.32	2.26	105.24	11.27	184.37
ENSG00000112182	BACH2	0	0	0	0	348.94	0	5.52	100.06	2.27	0	0	1.2	0	5.16	15.57	0	0	0	8.39	2.49	10.27	0	28.14	13.92	119.59	22.71	0.73	0	0	3.57	0	92.79	45.71	21.43
ENSG00000112183	RBM24	0	0.2	0	0.56	0.77	0	8.71	0	0.5	0	0	3.98	0.27	1.22	6.96	0	0	1.93	0	4.32	0.33	0	11.41	0	0	0.35	0	0	0	51.7	0	2.97	225.14	0
ENSG00000112186	CAP2	0	0.96	0	0	3.06	0	13.7	7.57	0.24	0	0	0.11	3.25	2.28	51.29	0	0	0	3.81	10.39	87.88	0	6.79	0	0	1.66	0.8	0	5.59	11.36	0	6.64	7.68	6.03
ENSG00000112195	TREML2	8.1	4.32	0	6.5	17.49	0	1.3	0.17	2.06	0	0	7.75	0	7.64	37.52	0	0	0	1.74	3.92	1.55	0	1.24	0	0	6.86	0	0	0	0	0	18.69	0	1.93
ENSG00000112200	ZNF451	41.53	495.42	0	18.79	360.71	2363.92	144.44	43.72	66.06	0	1.12	35.88	31.97	249.41	294.72	0	240.15	139.24	533.46	42.85	695.05	0.33	315.17	126.14	11.37	37.72	95.57	0	113.66	94.31	348.97	282.15	37.49	267.79
ENSG00000112208	BAG2	0.27	5.03	0	0	11.62	44.7	6.03	0	1.34	0	0	3.06	0	21.18	13.46	0	0	6.05	7.59	3.79	23.58	0	2.27	0	4.11	3.67	41.57	0	1.86	0	300.18	10.8	4.75	4
ENSG00000112210	RAB23	15.57	2.53	0	2.65	58.55	29.43	12.21	0.69	11.68	0	0	15.21	20.07	19.16	7.29	0	0	353.38	475.59	15.49	71.29	0	14.5	0	0	1.8	11.75	0	3.28	23.24	30.73	28.13	14.49	9.75
ENSG00000112214	FHL5	0	0.54	0	8.92	2.6	0	0	0	31.18	0	0	0	0	1.71	2.85	0	0	22.38	4.39	2.05	3.73	0	1	0	0	1.66	0.93	0	0	0	0	1.93	1.03	0
ENSG00000112218	GPR63	54.28	1.24	0	62.54	15.64	2.38	6.21	0.67	6.15	0	0	0	1.4	5.53	25.16	0	0	0.8	80.15	3.98	64.78	0	1.57	3.45	19.46	2.12	2.17	0	0	5.19	3.99	32.09	2.4	10.39
ENSG00000112232	KHDRBS2	0	5.74	0	0	4.52	0	0	0.66	0	0	0	2.49	10.09	0.85	3.27	0	0	3.25	20.54	0	0.97	0	1.23	0	0	0	0	0	550.33	1.14	0	9.81	0	0
ENSG00000112234	FBXL4	145.01	18.23	17.44	23.55	26.73	7.41	72.21	8.04	49.25	0	0	3.9	2.78	71.58	14.97	0	0	36.55	82.33	1363.32	142.74	1.43	11.01	0	57.62	18.07	29.51	0	37.01	2.76	166.96	50.11	18.22	22.22
ENSG00000112237	CCNC	182.54	63.55	0	1.39	140.27	0	786.44	173.18	17.76	0	0	9.95	5.23	58.26	9.69	0	93.18	117.21	145.25	81.71	102.74	4.57	13.77	4.31	0.13	45.28	30.49	0	117.73	3.27	42.2	200.21	9.94	136.4
ENSG00000112238	PRDM13	0	0	0	0	0	0	0	0	0	0	0	0	0	0	0	0	0	0	0	0	0	0	0	0	0	0	0	0	0	0	0	0	0	0
ENSG00000112242	E2F3	36.1	26.54	0	39.64	27.73	1.99	15.44	14.07	43.09	0	0	3.39	3.45	50.59	12.06	0	47.92	95.88	110.07	6.25	65.82	0.42	155.9	5.17	0	12.31	550.33	0	5.47	4.6	10.29	68.81	9.81	23.36
ENSG00000112245	PTP4A1	722.52	155.57	0	22.05	752.42	3.68	214.34	401.6	714.67	0	0	20.16	2.83	4898.77	1044.24	193.92	0	14546.2	638.61	66.06	188.58	0	116.35	14.2	10.66	203.76	123.61	0	283.6	28.12	218.68	294.76	162.14	204.17
ENSG00000112249	ASCC3	232.15	34.02	32.91	13.7	4063.83	744.41	116.89	101.85	4652.79	0	0	23.22	7.49	438.01	109.44	0	424.54	798.94	645.82	315.62	271.6	10.6	44.85	24.47	85.84	509.5	187.53	0	40.48	64.86	48.24	729.08	252.52	864.07
ENSG00000112276	BVES	0	0.24	0	0	5.59	0	4.1	0	2.79	0	0	0	0	1.06	5.51	0	0	0	8.34	2.58	11.24	0	0	0	0	0.65	1.91	0	0.14	3.46	38.77	4.75	4.24	75.05
ENSG00000112280	COL9A1	0	3.81	0	0	0	0	10.61	0	2.52	0	0	0	0.22	0	0	0	0	0	0	1.41	38.11	0	7.43	0	0	0	0	0	0	21.82	0	0.82	1.24	0
ENSG00000112282	MED23	28.9	16.19	0	4.58	193.23	3.04	356.78	50.98	22.39	196.21	0	360.31	113.73	32.01	92.51	0	200.74	100.28	213	9.56	285.29	0.77	50.41	9.54	14.67	22.86	88.44	0	24.52	20.89	77.09	123.63	140.77	344.79
ENSG00000112290	WASF1	0	0	0	23.26	0	0	0	0.28	1.19	0	0	1.12	1.55	0	3.73	0	0	5.34	6.5	3.64	0.8	0	0	0	0	0	0.17	0	0	7.58	0	7.8	0	0
ENSG00000112293	GPLD1	4	0.27	0	1.03	16.8	0	12.57	1	6.86	0	0	0	3.67	6.63	3.74	0	0	17.91	12.97	1.23	30.85	0	1.11	0	0	1.23	1.27	0	5.17	2.48	1.27	387.73	3.7	6.89
ENSG00000112294	ALDH5A1	24.1	17.23	0	37.93	73.91	48.58	135.39	6.05	13.09	0	0	21.65	11.41	127.1	33.77	0	0	25.85	1153.67	248.14	83.85	0	1375.83	0	0	11.81	4.41	0	15.23	32.38	67.64	199.04	24.87	198.22
ENSG00000112297	CRYBG1	740.31	82.96	18.4	342.27	3400.54	224.36	239.88	411.76	169.8	27.72	131.82	74.97	64.08	33732.7	378.45	9.98	147.34	190.85	3216.53	267.14	1324.55	15.77	399.47	91.94	297.32	157.03	243.2	0	483.96	175.33	1949.55	2716.24	54.06	263.72
ENSG00000112299	VNN1	0	0	0	7.21	2939.26	0	12.59	7.21	0	0	0	5.33	1.24	94.98	3.27	0	0	0	48.31	0.61	3.65	0	4.2	0	0	18.59	0.78	0	0	0	0	42.53	0	4.24
ENSG00000112303	VNN2	0	1.55	0	0	6.98	0	0	0	0	0	0	1.99	1.25	2.52	0.12	0	0	0	6.5	0	1.11	0	0	0	0	0	0	0	0	0	7.11	5.7	0	0
ENSG00000112304	ACOT13	64.01	151.12	0	292.74	518.02	19.83	85.09	101.62	28.7	0	0	150.52	35.07	107.1	170.71	0	0	1625.81	143.33	137.07	11944.7	3.98	69.62	22.22	4.35	54.82	69.95	0	132.38	169.71	179.35	552.72	42.46	279.98
ENSG00000112305	SMAP1	133.69	76.06	0	26.62	92.34	0.41	27.83	398.41	315.34	0	0	512.81	5.97	76.28	43.04	23.46	6.71	85.95	341.38	61	314.27	1.26	125.79	7.84	24.85	14.77	75.26	0	189.35	48.77	24.67	94.22	48	20.1
ENSG00000112306	RPS12	280.66	173.14	212.63	94.97	281.11	101.5	76.41	148.24	112.28	196.31	0	301	86.41	629.72	174.25	0	377.8	808.85	615.48	551.85	1551.53	2.78	102.84	63.57	16.19	142.89	417.57	0	130.85	158.13	168.24	204.69	1371.93	2349.54
ENSG00000112308	C6orf62	100.41	45.23	0	15.57	474.96	0.77	102.72	22.76	116.86	5.97	0	27.75	2.54	64.6	122.38	0	488.22	287.51	1263.22	58.77	111.78	0	29.1	145.51	2.58	44.82	35.22	362.72	46.63	13.78	62.26	51.14	64.33	96.02
ENSG00000112309	B3GAT2	0	0	0	0	0	0	0	0	0	0	0	0	0	0	0	0	0	0	0	0	0	0	0	0	0	0	0	0	0	0	0	0	0	0
ENSG00000112312	GMNN	54.63	10.71	0	14.81	21.05	0	183.52	10.33	35.65	0	0	4.04	1.2	13.77	32.45	0	2.87	82.17	134.79	10.05	262.26	0	17.56	1.6	0	20.22	71.01	0	3.87	1.03	23.35	22	29.77	83.67
ENSG00000112319	EYA4	0	1.14	0	0	0	0	2.84	0	0	0	0	3.81	0	0	2.53	0	0	0	0	0	0.34	0	0	0	0	0	0	0	0	0	0	0	0	0
ENSG00000112320	SOBP	0	1	0	1.15	29.82	0	31.2	15.91	6.23	0	0	2.24	6.05	3.01	24.36	0	0	0.65	41.66	6.17	5.65	0	46.53	4.13	0	237.64	4.27	0	2.6	0.53	0	16.26	13.52	0
ENSG00000112335	SNX3	415.42	23.22	0	70.05	70.57	74.69	255.56	181.73	95.46	45.82	0	15.54	280.62	1054.58	51.84	0	3564.64	118	286.34	40.84	46.13	24.05	59.62	104.91	67.64	164.82	39.94	0	25.25	66.6	28.08	384.23	79.55	387.42
ENSG00000112339	HBS1L	39.58	47.31	0	138.58	1015.81	22.92	100.15	2101.26	46.92	0	0	2.94	24.05	75.37	56.56	0	147.36	43.96	715.1	21.42	142.48	0.4	83.82	2.98	2.49	98.39	14.51	0	68.32	6.48	76.32	333.9	111.49	70.46
ENSG00000112343	TRIM38	28.75	18.62	0	26.29	164.93	16.39	131.97	118.72	56.02	0	0	30.48	10.78	288.17	92.8	680.16	49.62	54.3	162.09	90.81	98.59	14.61	112.57	187.31	22.08	33.85	71.99	0	443.45	488.52	64.85	348.4	1713.53	125.96
ENSG00000112357	PEX7	0	0.77	0	0	12.24	0	19.93	5.05	2.54	0	0	0	1.08	11.41	2.23	0	0	6.58	9.18	13.86	82.71	0	1.27	0	0	3.09	0.6	0	3.92	1.29	0	8.71	4.19	8.54
ENSG00000112365	ZBTB24	14.99	22.49	0	27.6	148.32	52.4	36.36	9.89	41.96	0	3.46	108.56	3.3	49.23	1125.68	0	54.89	38.44	35.16	57.06	61.43	0	37.76	25.84	0.5	39.64	11.86	0	7.05	52.62	30.49	336.34	53.82	20.92
ENSG00000112367	FIG4	45.49	381.09	0	8.26	155.74	2664.1	81.04	30.18	30.83	0	0	11.1	16.39	149.4	148.75	0	164.67	61.97	372.43	20.76	382.4	0.33	87.2	46.25	10.4	17.57	58.81	0	62.79	91.27	519.56	154.22	21.52	139.04
ENSG00000112378	PERP	27.88	40.28	0	14.75	222.02	23.05	50.24	114.36	40.55	0	0	22.03	3.65	549.36	75.68	0	11.2	73.08	129.86	57.37	530.9	20.07	31.49	12.67	0	32.21	349.91	0	33.04	23.76	4540.22	206.43	14.5	81.08
ENSG00000112379	ARFGEF3	386.01	42.85	107.07	68.61	903.15	628.18	137.87	41.86	144.86	0	0	266.97	327.79	162.99	105.71	0	358.67	4192.02	5885.49	117.3	1255.7	2163.8	192.78	37.54	14.61	20.46	396.05	75.63	122.95	329.5	608.98	224.57	304.95	216.33
ENSG00000112394	SLC16A10	3.13	4.33	0	4.46	1.62	0	4.52	0.28	20.79	0	0	0.85	37.52	7.96	4.04	0	0	5.03	14.2	1.23	9.96	1.4	4.02	0	0	0	0.27	0	0	44.85	9.25	2.3	0.86	4.32
ENSG00000112406	HECA	635.85	19.62	0	900.54	136.48	0	49.45	7.22	85.59	0	0	22.41	16.76	87.92	166.2	0	137.84	52.83	565.34	38.12	614.14	25.23	18.14	0	34.59	23.45	51.42	0	71.36	40.26	50.16	252.57	11.16	772.58
ENSG00000112414	ADGRG6	30.71	31.56	0	29.33	199.7	16.77	20.66	82.83	22.22	0	0	6.23	2.52	70.14	25.67	0	0	193.77	1321.16	80.27	105.2	0	38.67	0.28	27.72	878.82	14.87	0	1238.24	2.84	42.06	177.37	3.28	86.15
ENSG00000112419	PHACTR2	463.16	66.29	0	126.14	130.73	21.19	218.37	42.77	251.14	0	31.22	33.12	14.23	408.47	68.09	0	1292.38	208.38	892.87	5615.87	336.94	0.24	79.48	9.83	48.11	95.24	106.96	0	295.41	79.38	667.07	246.93	90.79	97.15
ENSG00000112425	EPM2A	16.73	24.53	0	2.43	21.39	0	69.29	51.7	3.92	0	0	2.56	2.61	9.41	3.41	0	0	13.11	13.28	10.48	13.82	0	3.06	0	0	8.57	2.98	0	4.2	4.47	0.34	33.73	1	14.61
ENSG00000112473	SLC39A7	204.54	3201.92	70.23	44.2	141.53	16.44	380.39	84.92	120.49	0	0	59.03	170.01	120.31	193.17	0	194.56	378.17	2692	237.14	111.5	25.49	313.51	18.42	9.74	225.9	291	0	48.25	237.76	33.06	2688.43	816.78	97.27
ENSG00000112486	CCR6	0	5.59	0	0	12.82	0	2.66	12.24	0	0	0	0	0	0	0.56	0	17.49	0	0.97	0	2.88	0	0	0	7.23	1.27	50.03	0	0	1.2	0	28.53	3.36	0
ENSG00000112494	UNC93A	0	6.73	0	0	1.3	0	0	0	4.46	0	0	0	0	0	0	0	0	512.81	7.68	0	0.4	0	0	0	0	0	0	0	0	0	0	0.13	0	0
ENSG00000112499	SLC22A2	0	0	0	0	0	0	0	0	0	0	0	0	0	0	0	0	0	0	6.78	0	0	0	0	0	0	0	0	0	0	0	0	0	0	0
ENSG00000112511	PHF1	19.33	7.13	0	2.01	99.57	8.78	29.51	4.56	16.06	0	0	6.5	18.89	10.91	34.87	0	0	42.05	22.37	9.47	51.03	0.11	82.27	15.97	71.36	19.48	11.28	0	8.19	266.76	82.71	28.91	12.31	337.7
ENSG00000112514	CUTA	30.65	18.3	0	15.57	4.66	0	22.54	47.34	14.3	0	0	9.08	2.79	18.94	23.58	0	69.16	3.3	92.55	5.93	287.55	0	15.28	0	0	6.54	9.5	0	1.27	31.33	0	20.49	7.47	0
ENSG00000112530	PACRG	0	0	0	0	0	0	0	0	0	0	0	0	0	0	0	0	0	11.88	0	0	2.24	0	0	0	0	0	0	0	0	0	0	0	1.25	0
ENSG00000112531	QKI	11.52	10.03	58.9	217.12	91.9	32.25	938.06	27.86	23.76	0	0	20.7	4.9	95.49	51.46	0	63.55	249.3	160.28	41.75	35.13	0	35.13	0	0	14.63	8.61	0	15.86	52.5	92.03	540.74	22.4	57.11
ENSG00000112539	C6orf118	0	0	0	0	0	0	0	0	0	0	0	0	0	0	4.98	0	0	0	0	0	0	0	0	0	0	0	0	0	0	0	0	0	0	0
ENSG00000112541	PDE10A	15.3	3.31	0	0	15.58	0	5.05	1.21	2.41	0	0	1.62	4.56	51.29	6.17	0	0	11.16	557.78	67.2	11.57	0	25.02	0	0	2.6	0.74	0	2.06	0.41	7.88	55.87	3.77	12.96
ENSG00000112559	MDFI	0	0.33	0	6.85	50.17	0	0.87	1.23	0.28	0	0	1.24	0	100.06	0.57	0	0	0	46.43	0	0.82	0	11.87	0	0	0.96	0.33	0	0	0	0	18.5	0	0
ENSG00000112561	TFEB	523.14	18.09	16.73	33.1	1038.12	0	11.41	5.61	1.07	0	0	9.84	10.79	11.87	25.12	0	0	44.73	28.88	23.86	20.22	0	138.76	8.83	16.36	19.03	2.34	0	8.37	79.16	0.65	11.63	12.75	3.53
ENSG00000112562	SMOC2	0	10.58	0	11.2	145.96	9.29	198.98	5.74	4.64	0	0	35.8	48.58	121.1	11.13	0	0	16.53	224.62	24.34	405.83	0	10.24	0	0	180.15	155.09	0	15.7	1300.78	75.63	48.48	16.42	8.29
ENSG00000112576	CCND3	0	9.79	0	52.32	66.43	0	6.37	9.08	3.24	0	0	12.26	3.57	9.03	6.99	0	1098.24	149.92	18.59	8.06	800.48	0	11.17	10.61	0	12.31	2.84	0	20.75	0	7.03	56.42	3.44	3.98
ENSG00000112578	BYSL	0	26.62	0	3.57	9.72	0	7.91	34.64	25.85	0	0	300.18	5.12	10.69	7.81	0	0	26.07	32.79	5.39	60.06	10.8	17.53	0	0	1.46	17.74	0	0	53.82	3.75	8.96	12.11	3.91
ENSG00000112584	FAM120B	80.75	70.87	0	39.52	102.89	8.61	23.2	48.11	58.59	34.02	1.24	53.08	21.6	341.54	54.89	300.86	11.71	661.39	424.9	265.34	548.29	6.29	26.87	51.89	0	89.85	120.94	0	58.77	44.96	83.5	83.49	620.14	1095.94
ENSG00000112592	TBP	72.54	36.52	0	4.02	101.4	19.7	28.83	9.58	47.11	0	0	21.02	5.8	23.43	28.11	0	0	54.76	146.06	25.33	33.15	0	7.06	135.11	10.34	4.54	20.37	0	12.23	11.41	23.22	11.97	18.46	25.81
ENSG00000112599	GUCA1B	0	1.25	0	0	2.07	0	0	0	0	0	0	0	0	0	10.39	0	0	27.58	362.72	0.57	0.71	5.61	0.74	0	0	0.82	2.49	0	0	0	0	1.66	0.53	0
ENSG00000112619	PRPH2	56.86	4.55	0	0	2.54	0	2.58	0	0.85	0	0	0	0	0.53	6.15	0	0	0	25.84	1.26	6.86	0	7.95	0	0	0.66	4.98	0	1.81	0.69	0	0.33	0	0
ENSG00000112624	BICRAL	4139.98	30.71	0	15.82	34.36	32.45	69.95	39.75	48.97	0	0	35.07	9.75	105.7	39.92	0	0	407.35	678.64	28.42	92.5	3.89	17.31	46.55	92.79	117.07	32.14	0	60.47	11.73	821.08	1220	28.91	141.31
ENSG00000112640	PPP2R5D	161.33	16.33	0	12.62	100.06	15.3	124.2	23.53	166.93	215.28	0	9.3	12.97	23.78	128.28	0	796.06	141.24	82.8	44.01	46.9	72.75	299.83	26.64	46.26	900.54	28.72	0.71	25.82	6.68	50.35	82.59	37.7	68.89
ENSG00000112651	MRPL2	42.89	2.42	0	0.86	5.02	0	63.89	30.1	10.71	0	0	2.26	72.75	80.13	14.04	0	1688.51	43.5	49.9	5.2	5.01	0	9.55	6.56	0	16.76	6.78	0	5.16	16.9	10.91	49.56	11.6	52.32
ENSG00000112655	PTK7	29.16	30.85	5.51	138.58	276.57	2.89	148.1	625.38	12.23	0	0	4.88	18.46	22.46	43.44	438.65	108.25	71.84	332.39	12.62	111.99	0	104.01	49.38	71.01	76.53	11.25	104.73	36.76	22.44	36.81	156.68	95.88	25
ENSG00000112658	SRF	24.24	9.01	0	61.53	47.23	24.18	67.64	45.39	19.84	13.72	0	17.89	7.59	58.12	25.85	0	855.24	17.78	127.81	38.92	20.32	23.82	169.61	8.92	0.32	13.19	26.74	0.14	325.66	834.88	18.59	79.36	1488.39	27.86
ENSG00000112659	CUL9	141.04	17.98	0	21.82	195.79	9.94	470.88	79.89	19.23	0	0	14.07	76.32	183.3	351.2	325.66	0	180.58	105.24	564.71	1393.18	19.41	117.12	1300.78	38.1	27.56	24.42	37.44	104.05	98.6	49.18	169.32	102.66	69.83
ENSG00000112667	DNPH1	39.1	13.84	0	4.87	92.79	0	22.08	3.65	23.04	0	0	126.65	2.48	39.47	900.54	87.57	0	27.83	0	22.94	23.75	0	39.01	69.84	0	4.57	3.44	0	5.59	69.14	34.8	117.1	21.86	6.53
ENSG00000112679	DUSP22	17.8	245.98	0	11.15	81.48	537.82	54.02	6.18	13.41	0	0	10.32	9.43	43.57	83.81	0	821.07	18.74	309.14	9.05	180.49	0	99.66	32.8	3.99	13.26	30.7	0	31.93	66.17	109.26	81.17	11.63	40.31
ENSG00000112685	EXOC2	5.28	36.92	0	20.9	133.21	32.82	41.2	50.32	21.8	0	0.13	29.98	10.94	188.1	107.64	101.59	58.05	102.92	96.14	55.21	286.75	20.07	40.59	5.38	8.23	13.99	273.69	0	19.83	52.62	2313.89	81.04	21.15	31.43
ENSG00000112695	COX7A2	38.44	4.13	0	12.93	213.02	74	13.42	11.54	28.97	0	0	40.31	60.21	64.61	15.97	290.83	26.28	893.83	692.71	17.14	82.33	125.08	46.63	0	6.41	2.81	27.97	7.74	54.92	73.04	49.58	64.31	49.55	20.66
ENSG00000112697	TMEM30A	73.69	129.36	0	136.02	282.15	22.74	176.88	41.96	1015.09	0	0	28.86	1088.15	158.66	100.51	0	18.12	540.38	327.8	124.18	460.64	6.98	62.3	170.01	10.71	94.1	33.14	0	60.98	210.53	271.62	127.59	27.73	304.43
ENSG00000112699	GMDS	4370.82	96.45	32.25	3251.95	575.49	119.29	287.47	35.56	423.46	77.43	0	181.77	242.34	396.63	689.18	0	1082.15	244.73	2238.1	238.97	4044.86	78.21	112.23	21.36	79.13	59.74	503.91	0	490.57	262.34	203.61	1003.28	74.59	3100.71
ENSG00000112701	SENP6	159.51	73.77	0	98.47	268.27	114.36	108.83	108.68	52.17	0	0	133.29	70.64	90.58	90.26	0	45.89	346.41	1895.41	410.29	472.74	0	113.53	22.6	41.57	855.55	56.17	0	3114.37	36.68	191.29	266.25	22.26	471.01
ENSG00000112715	VEGFA	431.34	153.46	0	218.64	171	41.69	280.21	45.56	248.44	0	0	67.86	26.38	297.82	112.31	0	1462.97	298.22	1225.57	5040.52	358.26	8.08	110.31	24.27	228.23	94.98	127.05	0	363.16	155.49	424.64	276.58	95.76	59.22
ENSG00000112739	PRPF4B	915	507.29	2.27	57.8	839.57	41.81	3471.4	1178.65	206.52	0	0	63.69	42.77	318.9	64.64	858.11	162.87	536.05	2198.22	596.41	704.85	25.92	120.88	54.34	12.24	373.22	174.67	347.56	524.75	47.89	253.39	1047.76	56.61	928.26
ENSG00000112742	TTK	7.21	137.58	0	0.71	18.22	0.07	21.26	2.58	9.84	0	0	0.75	6.86	16.83	7.62	0	0	29.83	125.82	16.82	15.6	0	3.03	0	0	22.82	4.46	0	6.6	7.82	17.09	291.02	49.11	2.27
ENSG00000112759	SLC29A1	50.63	26.54	0	1.52	10.52	0	9.71	8.57	1.66	0	31.11	1.69	1.89	8.22	4.02	0	479.94	0	55.85	1.91	58	4.38	176.69	0	0	2.55	487.79	0	4.28	3.4	4.75	23.49	10.32	25.41
ENSG00000112761	CCN6	0	0	0	0	0	0	0	0	0	0	0	0	0	0	18.09	0	0	0	0	0	0	0	0	0	0	0	0	0	0	0	0	0	0	0
ENSG00000112763	BTN2A1	154.87	34.54	63.76	25.29	1666.41	279.15	66.71	52.2	1788.57	0	0	30.23	6.48	132.58	63.24	0	34.44	158.53	204.72	192.88	107.11	15.9	44.71	121.14	25.19	188.1	105.12	0	27.22	175.13	0.11	198.1	107.24	384.65
ENSG00000112769	LAMA4	152.97	75.33	0	11.77	771.97	38.72	327.45	181.35	340.81	0	0	42.27	54.01	93.95	457.65	0	858.3	1015.86	351.32	106.45	591.99	7.26	324.21	182.54	220.76	121.76	43.74	160.02	86.6	1656.02	772.84	311.23	176.96	9318.09
ENSG00000112773	TENT5A	33.91	88.44	0	34.79	62.55	91.16	104.07	211.77	202.67	0	4.48	36.76	5.81	247.9	209.93	0	28.25	78.46	580.42	25.85	1981.68	0	43.58	1.27	0	42.93	27.8	0	10.76	63.21	50.59	269.25	89.64	326.84
ENSG00000112782	CLIC5	25.64	47.54	0	32.94	572.65	57.04	422.56	97.73	74.64	0	0	249.44	180.93	135.89	213.03	11294.3	0	259.72	269.26	14.84	283.05	1.03	132.37	88.39	231.86	87.92	67.85	0	182.57	49.11	201.29	409.33	190.6	337.22
ENSG00000112787	FBRSL1	109.42	10.59	1146.74	227.46	84.26	28.86	2401.44	17.34	24.95	0	0	44.19	18.33	109.01	64.74	0	0	105.21	155.5	42.08	41.25	0	76.56	9.97	0	7.14	9.99	0	18.65	204.05	117.89	312.18	37.34	23.43
ENSG00000112796	ENPP5	0.8	0.67	0	0.26	7.38	0	29.33	6.53	6.1	0	0	0.13	1.22	9.61	36.13	0	0	13.61	9.08	2.01	56.83	3.8	24.53	0	0	4.52	2.97	0	0	1.86	34.37	475.29	4.83	4.75
ENSG00000112799	LY86	4.4	1.33	0	11.01	17.57	0	0	0.73	1.03	0	0	0	1.52	0	5.84	0	0	0	187.08	20.68	3.92	0	100.06	9.1	0	0.2	0.4	0	0	4.1	10.37	7.68	0	18.3
ENSG00000112812	PRSS16	0	0	0	0	32.33	0	8.51	20.57	2.83	0	0	0.41	5.94	175.11	6.54	0	0	0	84.47	0.52	25.82	0	23.74	0	21.35	1.91	0.99	0	1.84	12.59	0	23.55	2.66	7.58
ENSG00000112818	MEP1A	533.53	664.28	0	106.09	10206.1	51.46	63.68	54.85	19.65	0	0	38.11	22.82	358.97	104.75	0	55.28	308.81	141.59	115.64	80.87	22.42	238.83	28.06	19.46	96	6.48	0	271.53	267.58	37.01	169.41	44.84	54.39
ENSG00000112837	TBX18	0	3.36	0	0	2.1	0	0	1.91	1.66	0	0	0	0	4.2	0	0	0	0	0	6.08	3.34	0	0	2.47	0	24.25	2.58	0	0	37.52	10.8	1.66	0	3.94
ENSG00000112851	ERBIN	88.63	341.4	3.65	412.33	2903.76	38.34	151.58	403.02	112.22	105.55	0	172.81	28.57	458.24	429.04	0	1240.28	4388.91	745.96	268.2	34445.7	1.99	125.23	41.04	6.48	362.49	116.15	399.17	326.6	114.53	438.58	3120.39	93.15	521.53
ENSG00000112852	PCDHB2	15.7	0.76	0	0	1.74	0	7.77	0	2.58	0	0	62.54	2.27	0	1.2	0	0	0.52	0	0	12.57	0	8.39	0	0	0	0	0	0	0	1.45	1.21	0.43	0
ENSG00000112855	HARS2	43.16	28.01	0	26.44	63.68	3.2	16.78	55.38	25.81	0	0	48.89	18.09	173.82	36.53	0	52.83	86.27	225.05	135.78	399.45	3.87	21.19	3.46	2.9	66.57	109.53	0	28.25	24.47	37.02	54.39	474.63	506.61
ENSG00000112874	NUDT12	44.26	9.13	0	5.02	104.44	0.38	25.51	6.12	47.11	0	0	10.09	1.69	22.39	30.27	0	208.38	98.12	304.38	15.58	31.24	0	4.66	0	149.92	4.34	12.73	0	2.56	4.75	17.42	10.29	17.9	19.1
ENSG00000112877	CEP72	0	21.18	0	0	13.26	0	6.14	19.49	18.25	0	0	0.52	3.29	13.42	65.83	0	0	53.47	3201.92	3.41	26.61	1.2	2.94	0	0	6.15	5.81	0	2.26	6.86	8.22	23.19	1.86	3.67
ENSG00000112893	MAN2A1	234.14	49.68	1.56	46.48	129.96	578.57	1217.42	71.66	165.08	0	0	23.05	13.61	49.6	195.23	0	0	310.83	1094.36	80.13	821.84	0	84.16	10.91	133.38	100.09	184.37	0	33.26	31.52	299.24	136.89	108.25	722.57
ENSG00000112902	SEMA5A	11969.7	134.77	27.56	32.03	57.16	124.19	272.56	184.42	107.48	0	12.56	199.74	46.67	133.53	113.51	0	355.63	1056.37	594.54	80.54	513.32	46.27	59.29	147.76	221.33	245.28	242.54	0	160.43	47.47	3059.13	2264.24	65.88	634.43
ENSG00000112936	C7	42.6	22.1	0	0.77	66.93	0	23.86	11.6	19.93	0	0	1.89	0	3.35	123.95	0	0	0	139.56	12.75	3.96	69.29	180.93	0	0	1475.89	0.57	0	2.6	1.87	18.46	24.78	25	29.05
ENSG00000112941	TENT4A	184.17	9.31	0	27.24	32.94	7.58	145.27	57.98	26.3	0	0	7.77	131.65	480.76	41.51	0	750.45	67.96	213.15	19.02	18.52	5.59	49.3	16.39	34.86	42.6	26.88	0	30.79	32.47	5.72	228.21	30.82	57.3
ENSG00000112964	GHR	7.12	11.93	0	58.9	20.68	0	24.19	262.66	10.24	0	0	0	1.68	5.94	11.48	0	0	18.09	97.58	8.42	14.91	0	48.34	8.95	0	4.2	0.36	0	7.35	3.57	0	26.62	16.72	12.34
ENSG00000112972	HMGCS1	64.16	36.23	0	53.14	272.56	5.74	97.11	115.23	97.71	0	0	16.24	6.92	486.41	107.05	0	523.91	77.52	245.81	99.89	131.42	0.54	128.54	165.01	26.3	49.99	81.04	0	516.21	240.38	114.21	490.57	3902.34	166.05
ENSG00000112977	DAP	289.7	30.99	0	11.31	366.49	23.2	566.8	126.14	29.87	57.02	0	11.17	54.67	427.46	319.99	0	112.83	126.7	185.2	533.53	1636.15	6.61	86.57	637.88	42.65	52.28	42.84	0	88.94	75.63	111.47	279.71	124.31	65.56
ENSG00000112981	NME5	0	0	0	0	0	0	1.95	2.08	0	0	0	0	0	2.55	100.06	0	0	0	0.8	0	0.52	0	0.83	0	0	0.76	0	0	0	0	0	0	0.84	0
ENSG00000112983	BRD8	53.96	661.71	0	40.27	245.28	4202.52	157.24	25.43	62.06	31.02	39.16	46.46	80.74	197.12	273.07	0	509.26	89.13	663.01	34.73	714.62	3.98	474.62	15.14	10.64	38.24	117.19	0	117.99	308.8	577.53	249.03	42.18	264.91
ENSG00000112984	KIF20A	5.82	15.66	0	1.64	36.52	0	23.36	13.72	5.16	0	0	3.67	1.33	77.23	24.39	0	82.17	43.24	46.12	33.56	149.08	0	24.03	0	0	4.1	142.04	0	0	19.95	1926.16	29	9.5	18.42
ENSG00000112992	NNT	88.8	20.49	0	34.47	768.61	12.61	39.3	33.42	76.54	38.19	0	42.59	54.63	105.85	36.1	0	13.42	1649.09	1419.03	37.17	284.33	0	50.9	0	0.4	10.56	77.2	0	40.57	37.35	179.48	177.34	119.69	96.59
ENSG00000112996	MRPS30	19.99	28.69	0	20.07	120.78	14.75	65.4	13.56	436.52	0	0	16.55	450.27	83.59	32.32	0	0	135.37	163.38	54.1	158.94	1.4	13.06	38.12	0.19	28.5	10.78	0	22.54	134.54	173.23	50.55	17.57	102.92
ENSG00000113013	HSPA9	6032.82	160.67	73.84	5928.56	727.04	145.9	364.75	52.68	586.25	3.1	19.67	170.98	219.29	517.71	1212.93	180.18	1678.56	329.23	2851.16	339.39	4450.96	10.93	176.81	70.11	79.13	93.46	503.91	10.65	1004.55	323.06	284.49	1264.08	155.96	6405.81
ENSG00000113048	MRPS27	35.36	33.61	0	12.57	66.06	0	38.06	17.23	16.77	0	0	52.32	56.34	19.23	22.05	0	29.37	74.69	328.58	76.93	101.3	0	55.12	9.04	3.46	230.04	10.74	0	650.39	40.38	34.22	62.26	8.96	95.1
ENSG00000113068	PFDN1	83.21	16.24	0	17.66	15.6	6.89	63.13	4.13	36.26	0	0	15.91	4.51	53.89	12.01	0	0	39.24	175.69	1313.29	53.17	0	18.82	0.27	0	14.2	16.39	0	23.74	36.93	79.29	30.22	18.55	5.72
ENSG00000113070	HBEGF	0	10.03	0	0.52	28.79	0	55.43	69.79	9.09	0	0	0	0	9.21	0.74	0	0	21.72	33.61	13.27	5.78	0	2.3	0	5.72	22.64	5.63	0	16.82	1.57	0	27.68	0.22	0
ENSG00000113083	LOX	26.31	112.57	0	0	15.21	2.47	6.15	1.81	2.87	0	0	0	0	6.69	3.98	0	0	28.84	11.21	6.73	2.42	0	4.32	0	0	24.34	6.69	0	3.65	2.47	1.55	194.01	46.53	7.43
ENSG00000113088	GZMK	0	0	0	0	1.15	0	1.86	0	0	0	0	0.6	0.34	0	0.89	0	0	0	0	0	0	0	0	0	0	0	0	0	0	0	0	16.22	0	0
ENSG00000113100	CDH9	0	0	0	0	0	0	0	0	0	0	0	0	0	0	0	0	0	0	0	0	0	0	0	0	0	0	0	0	0	0	0	0.4	0	0
ENSG00000113108	APBB3	47.73	3.65	0	0.99	180.15	0	7.23	1.27	262.66	0	0	6.81	0.27	31.33	4.39	0	0	154.34	38.18	21.35	18.17	11.27	3.86	20.19	0	27.41	14.3	0	5.17	6.05	2.9	47.09	7.61	30.1
ENSG00000113119	TMCO6	0	1.19	0	0.07	20.14	0	19.67	8.71	12.57	0	0	0.96	1.33	3.33	33.04	0	0	33.64	0	3.62	14.27	0	0	0	0	2.27	2.6	0	0	58.9	0	8.88	7.21	387.73
ENSG00000113140	SPARC	83.9	277.5	0	42.08	111.39	54.45	150.47	210.53	285.08	24.19	0	43.24	11.17	307.43	487.54	0	86.04	167.5	590.7	50.57	2813.15	85.3	83.23	58.56	725.44	83.88	44.44	74.67	14.97	150.48	67.88	417.61	127.82	414.84
ENSG00000113141	IK	116.46	88.19	0	35.17	831.37	380.3	1323.42	161.69	107.44	0	7.2	1299.18	951.19	191.24	412.91	0	393.23	240.71	418.8	51.41	1121.03	23.23	301.63	251.07	131.29	115.55	497.83	6.31	172.3	85.97	498.65	431.2	712.55	1035.2
ENSG00000113161	HMGCR	178.11	36.59	0	315.34	216.64	58.99	6516.41	97.81	94.34	0	0	54.82	18.33	387.28	189.65	0	0	839.37	228.95	89.46	199.48	21.41	108.38	194.33	201.83	27.33	31.52	18.16	29.48	136.4	320.97	1273.25	94.48	115.08
ENSG00000113163	CERT1	89.89	9.69	0	28.13	292.2	44.4	231.86	63.8	171.53	0	0	12.11	36.71	174.67	409.84	0	0	72	627.01	27.47	448.16	24.34	227.45	18.51	2.08	72.4	26.13	0	540.21	17.76	178.66	8467.58	40.09	105.74
ENSG00000113194	FAF2	112.08	61.3	0	102.18	177.65	139.52	327.97	20.44	32.73	0	0	54.13	63.13	491.68	89.61	0	3.7	70.49	2695.36	522.12	150.97	5.94	1976.19	52.32	4.51	29.43	14.37	0	34.33	58.19	167.24	391.79	39.44	426.17
ENSG00000113205	PCDHB3	0	0	0	0	26.76	0	2.78	0	0.71	0	0	0.41	0	25.02	0	0	0	0	0	0.52	5.33	0	1.4	0	0	1.15	0.66	0	4.28	0	0	6.73	0	0
ENSG00000113209	PCDHB5	0	0	0	0	250.15	0	0.48	0	0.4	0	0	0	0	3.49	2.01	0	0	0	0	0	0.33	0	1.68	0	0	0	0	0	0	0	0	2.26	0	0
ENSG00000113211	PCDHB6	0	0	0	0	0	0	0	0	0	0	0	0	0	0	0	0	0	0	0	0	2.23	0	0	0	0	0	0	0	0	0	0	1.19	0.2	0
ENSG00000113212	PCDHB7	0	1.22	0	0	8.41	0	0	0	0.11	0	0	0	0.65	1.39	3.7	0	0	0	0	0.42	137.58	0	0.48	0	0	1.68	0	0	0	0	0	2.29	0	0
ENSG00000113231	PDE8B	0	9.13	0	0	1.56	0	1.27	31.18	28.43	0	0	12.51	0	2.61	4	0	0	16.52	0	8.71	3.49	0	0	0	0	0.53	0	0	0	0	0.36	2.24	0.86	2.68
ENSG00000113240	CLK4	25.82	53.89	0	21.04	94.81	13.21	14.17	43.63	34.33	0	0	69.84	11.3	147.9	44.57	0	1.06	161.52	414.3	200.56	393.56	4.11	37.55	38.05	4.47	71.45	104.2	0	54.87	27.95	137.8	76.28	457.31	1424.2
ENSG00000113248	PCDHB15	0	1.66	0	0.25	9.91	0	0.33	0	1.22	0	0	0	0	4.82	0.86	0	0	26.62	39.02	0.97	0.35	0	1.84	0	0	0.83	0.85	0	0	0	0	0.74	2.24	0
ENSG00000113249	HAVCR1	0	34.88	0	2.78	3.79	31.57	4.69	26.52	19.78	0	25.33	0.87	4.52	9.18	100.47	0	0	52.62	0	15.35	6.65	10.01	12.1	77.2	0	0	2.9	0	34.16	121.22	0	9.94	9.32	17.74
ENSG00000113263	ITK	12.26	5.19	0	0.41	12.86	0	108.56	0.62	5.94	0	0	2.38	3.2	2.74	15.1	0	0	0	99.87	4.52	40.41	0	9.28	0	0	6.3	16.19	0	4.84	2.41	0	10.27	11.91	19.78
ENSG00000113269	RNF130	1625.98	29.86	0	7.41	19.92	6.71	48.27	28.69	35.69	0	0	64.8	9.18	66.6	31.14	596.54	0	219.25	317.88	11.97	84.75	7.78	13.06	27.6	0	69.13	35.72	0	38.67	12.86	460.78	847.8	21.07	94.21
ENSG00000113272	THG1L	237.45	7.28	0	3.83	29.49	0	53.23	2.98	95.92	0	0	1.38	9.95	12.73	30.31	0	0	41.56	43.22	28.38	26.84	0	242.97	0.21	5.52	500.3	12.23	2.85	10.81	7.75	51.46	23.49	17.21	16.18
ENSG00000113273	ARSB	32.8	3.63	0	2.16	4.47	0	57.81	11.15	14.94	0	0	2.97	20.79	113.73	11.15	0	2764.16	16.21	34.46	7.41	11.83	3.92	12.13	0	0	8.38	3.52	0	5.93	32.8	8.92	48.34	20.88	113.36
ENSG00000113282	CLINT1	328.41	289.59	19.21	1538.23	6125.87	119.99	642.07	8430.06	321.58	0	0	31.55	198.59	520.86	482.36	0	1391.17	578.5	2908.45	190.51	1049.02	8.12	548.21	144.18	284.02	520.54	107.87	45.99	421.61	73.14	875.76	2020.91	849.58	630.53
ENSG00000113296	THBS4	0	1.8	0	10.63	1.55	0	2.49	0	0	0	0	1.33	0	1.84	6.63	0	0	0	0	0	0.78	0	25.1	0	0	1.56	1.65	0	0	25.85	0	3.39	37.52	0
ENSG00000113300	CNOT6	233.29	16.07	0	9.98	198.23	44.08	277.8	58.87	19.95	0	26.81	5.25	16.24	314.89	176.16	0	0	116	73.6	412.27	1168.31	1.03	43.29	750.45	3.13	28.75	21.22	0	68.81	20.65	89.34	197.12	57.27	62.3
ENSG00000113302	IL12B	0	0	0	0	0	0	0	0	0	0	0	0	0	0	0	0	0	0	0	0	0	0	0	0	0	0	0	0	0	0	0	1.25	0	0
ENSG00000113303	BTNL8	6.36	398.41	0	2.89	186.3	0	30.99	27.8	29.03	0	0	8.26	15.98	127.82	103.36	0	0	125.47	212.06	6.39	58.12	0	68.51	25.23	0	20.15	8.22	0	32.48	54.76	35.68	156.82	12.5	22.21
ENSG00000113312	TTC1	36.77	90.06	0	41.8	145.66	11.87	83.9	119.69	39.21	0	0	53.84	20.55	407.35	282.56	0	116.1	141.83	116.01	124.49	540.02	10.03	62.66	3.47	16.87	23.59	765.65	0	45.23	44.98	2926.76	138.75	36.83	83.28
ENSG00000113318	MSH3	74.22	6.65	0	17.57	317.66	55.5	27.09	30.66	71.35	0	0	31.95	11.15	70.78	40.96	0	54.39	963.12	1483.65	29.53	235.52	37.52	40.94	10.22	2.8	10.43	79.43	0	52.87	14.94	206.72	99.72	85.39	97.36
ENSG00000113319	RASGRF2	19.88	8.66	0	3.34	43.83	8.33	23.04	9.32	180.15	0	0	8.06	112.57	40.09	13.78	0	18.58	143.21	173.71	14.75	23.65	0	16.83	0	0	15.9	2.13	0	4.64	52.32	65.59	17.9	5.68	8.65
ENSG00000113327	GABRG2	0	0	0	0	0.85	0	0	0	0	0	0	0	0	0	0.76	0	0	0	0	0.33	1.25	0	0	0	0	0	0	0	0	0	0	0.41	0.14	0
ENSG00000113328	CCNG1	158.48	45.9	0	85.9	114.29	72.43	78.23	49.04	27.15	0	0	68.51	26.07	51.4	43.06	0	19.76	191.61	706.6	241.94	258.45	0	67.46	1.84	242.51	346.36	30.98	0	1976.19	21.04	76.04	138.93	12.5	160.55
ENSG00000113356	POLR3G	0	5.63	0	2.52	0.73	1.55	5.19	0	5.41	0	0	2.6	0.17	4.94	0.14	0	0	0	11.46	100.06	10.24	0	2	0	0	1.29	3.28	0	2.1	0	0	2.68	0.33	0
ENSG00000113360	DROSHA	580.34	241.94	0	25.34	274.37	29.24	2234.59	648.77	64.23	0	337.7	48.62	42.53	112.51	27.74	0	186.1	302.45	830.82	293.32	290.88	36.59	100.23	9.61	25.15	136.44	109.71	0	232.1	37.37	74.93	356.32	27.02	192.69
ENSG00000113361	CDH6	7.21	187.61	0	3.09	6.01	3.61	7.27	5.42	3.69	0	0	3.27	3.81	4.97	3.98	0	0	0	16.19	35.32	5.68	0	9.08	2.34	0	3.8	7.8	0	0	16.04	3.81	214.8	28.43	13.22
ENSG00000113368	LMNB1	131.14	171.1	0	116.64	157.99	95.76	72.66	115.64	112.69	0	0	17.05	26.18	336.86	46	0	1678.64	1048.03	567.87	46.52	499.79	11.73	1687.2	217.12	13.42	124.76	4365.12	203.01	50.14	96.49	45.99	575.06	78.98	227.04
ENSG00000113369	ARRDC3	226.72	42.05	0	3.96	137.94	4.8	142.89	58.57	139.37	0	0	16.45	9.32	814.15	286.91	0	49.23	2376.43	252.2	42.77	106.3	1.07	91.18	1.81	0	50.21	72.63	0	59.46	13.96	39.43	51.37	50.17	155.44
ENSG00000113384	GOLPH3	113.31	25.34	0	9.61	1541.69	69.79	39.65	61.96	2263.86	0	0	15.01	2.14	234.95	37.94	98.77	93.37	278.65	111.53	93.77	82.82	0.33	13.71	53.84	0	165.68	94.19	0	7.58	53.19	27.02	235.45	88.23	316.64
ENSG00000113387	SUB1	134.49	43.25	0	5.35	318.3	49.56	132.78	59.34	167.61	47.22	0	17.41	15.24	58.29	183.55	181.3	0	359.08	114.77	41.69	294.48	0.11	73.61	104.96	1.11	59.09	22.04	95.84	18.79	318.73	821.95	148.49	60.68	4202.52
ENSG00000113389	NPR3	0	6.1	0	0	0.4	0	0.99	0	1.68	0	0	3.89	0	3.25	5.32	0	0	1.04	14.4	0.14	41.57	0	0	0	0	0	0	0	0	0	0	6.97	2.9	0
ENSG00000113391	FAM172A	30.35	13.95	0	3.13	180.78	0	140.48	31.17	17.36	0	0	114.33	121.48	31.39	61.11	0	87.29	24.95	138.13	8.09	267.95	0.52	23.77	0	0	15.32	55.65	0	10.6	11.58	110.13	111.03	97.17	133.71
ENSG00000113396	SLC27A6	0	0	0	5.17	0	0	25.02	0.57	0	0	0	0	0	0	0	0	0	0	0	1.33	0	0	0	0	0	0.48	0	0	0.78	0	0	0	0	0
ENSG00000113407	TARS1	89.89	10.83	0	29.94	303.68	100.84	429.5	53.76	247.01	165.45	0	11.18	52.01	197.54	467.15	233.78	0	107.14	690.15	30.26	509.32	0.76	381.31	51.3	14.23	119.7	25.43	0	555.72	29.12	106.09	9855.91	75.06	90.06
ENSG00000113441	LNPEP	128.92	106.03	18.5	110.13	384.8	331.36	556.7	53.57	59.08	0	0	79.02	72.26	815.01	174.35	0	0	135.19	6270.7	1201.91	303.38	11.03	3952.37	32.13	12.36	81.08	22.8	0	96.79	87.7	275.97	1034.99	81.89	917.13
ENSG00000113448	PDE4D	127.13	13.73	0	89.75	467.16	60.39	54.33	48.95	19.64	0	0	10.95	14.85	4527.72	49.19	0	6.81	23.26	532.55	47.75	302.45	0	160.63	1	57.18	19.7	29.16	0	72.81	60.65	218	396.08	22.25	62.53
ENSG00000113456	RAD1	65.83	64.62	0	7.64	1213.23	0.85	21.39	6.61	4.28	0	0	4.1	1.24	76.82	16.58	0	0	39.43	47.11	29.98	43.75	6.23	9.25	4.6	0	10.38	3.8	0	27.38	52.4	24.35	23.09	22.62	15.96
ENSG00000113460	BRIX1	60.41	10.58	0	4.15	82.41	3.52	53.37	9.56	17.56	0	0	7.95	4.98	68.12	5.93	0	204.97	1.34	131.53	28.14	179.5	0.32	10.76	0	0.14	169.76	87.88	0	6.37	287.67	16.21	37.78	5.81	7.02
ENSG00000113494	PRLR	42.19	81.37	0	41.11	148.85	12.21	63.56	62.7	13.73	0	9.13	92.54	21.43	55.37	94.61	0	959.66	591.91	78.68	84.02	4402.64	0	40.87	0	4.55	36.92	10.32	0	68.47	94.28	50.24	205.84	26.01	149.77
ENSG00000113504	SLC12A7	146.14	185.59	74.7	70.46	110.92	31.67	60.18	966.59	620.34	0	0	2864.22	37.53	86.02	82.28	0	154.95	243.4	463.51	83.41	587.34	37.18	374.32	52.98	104.04	21.03	129.71	0	355.03	575.2	37.25	124.2	72.65	26.02
ENSG00000113522	RAD50	352.53	144.71	1038.12	54.88	388.51	53.85	60.63	281.38	169.58	0	4.15	119.42	34.66	835.56	88.94	0	102.2	585.53	1098.06	857.06	1788.68	1.93	58.22	31.13	15.41	270.09	250.24	296.57	108.44	34.02	250.51	265.15	1462.01	3223.19
ENSG00000113532	ST8SIA4	12.29	19.09	0	7.79	219.56	0	29.82	2.79	34.26	0	0	10.93	0.97	22.39	37.62	0	0	89.75	406.95	17.86	24.3	0	11.44	0	0	11.57	11.88	0	13.36	16.87	10.01	19.52	50.35	21.68
ENSG00000113552	GNPDA1	6.63	18.69	0	1.45	10.51	0	6.81	20.03	15.97	0	0	3.47	2.47	4.8	107.4	0	59.07	24.61	575.35	10.8	27.33	0	0.87	0	0	13.93	7.05	0	7.79	9.15	15.49	32.8	2.66	38.55
ENSG00000113555	PCDH12	0	0	0	0	3.67	0	18.09	0	1.27	0	0	0	0	1.2	13.43	0	0	0	37.01	2.01	16.77	0	4.31	0	0	0.66	1.25	0	0.48	0	0	3.35	1.62	0
ENSG00000113558	SKP1	24389.6	122.26	0	54.65	95.66	202.5	251.14	187.7	235.3	0	14.82	131.13	26.2	327.03	110.85	0	318.84	1491.13	2136.83	63.13	308.68	3.03	51.7	110.42	90.51	444.86	120.78	0	155.9	36.87	2809.69	4133.02	76.21	352.65
ENSG00000113569	NUP155	161.33	13.82	0	4.4	102.38	10.25	105.24	19.22	114.61	0	0	6.2	9.95	25.12	44.92	0	0	55.85	67.17	27.15	47.75	0	284.32	10.74	0	575.35	12.23	0	8.61	2.87	74.4	83.11	46.31	64.32
ENSG00000113575	PPP2CA	470.09	22.37	0	88.21	108.31	105.55	380.3	377.96	106.17	1.56	0	12.01	138.58	1959.24	84.05	0	0	261.59	338.14	40.24	74.54	0	85.18	3.28	33.2	224.18	47.48	0	51.26	59.97	77.05	740.93	77.23	645.28
ENSG00000113578	FGF1	0	0	0	10.39	46.53	0	1.27	0	0.57	0	0	0.33	0	0.52	0	0	0	0	6.86	0.38	3.31	0	0	0	0	0	0	0	0	0	1.08	5.32	0	8.12
ENSG00000113580	NR3C1	27.8	24.62	0	52.02	66.59	24.18	77.19	57.27	18.84	0	0	14.91	5.86	119.31	62.31	0	0	34.47	65.63	40.65	22.11	0	63.89	125.99	7.79	14.41	9.46	0	194.01	209.37	28.29	178.66	1350.81	65.4
ENSG00000113583	C5orf15	101.4	8.22	0	0.8	123.59	0	138.28	45.41	7.98	0	0	1.34	8.12	111.81	122.64	0	0	0.41	30.51	277.16	480.76	0	20.37	162.6	0	11.64	9.21	0	17.34	26.33	30.33	107.9	20.95	50.99
ENSG00000113593	PPWD1	23.94	28.97	0	21.11	223.62	23.41	68.51	14.23	48.13	70.92	0	90.47	5.58	51.35	1713.53	0	0	42.84	31.49	57.62	110.73	13.11	47.72	78.22	21.1	53.37	22.38	0.33	2.53	67.91	53.03	429.77	77.37	22.74
ENSG00000113594	LIFR	0	280.62	0	2.27	110.34	0	28.15	5.7	19.42	0	0	1.03	5.74	76.36	68.44	0	0	35.58	117.96	10.11	84.43	0	43.6	0	0	11.71	8.22	0	42.22	23.58	129.33	102.6	8.68	49.36
ENSG00000113595	TRIM23	3.41	11.75	0	0.41	38.59	0	19.09	13.72	10.9	0	0	3.06	5.63	46.09	59.71	0	0	16.43	12.95	9.74	91.27	0	2.27	0	0	5.37	83.15	0	1.86	8.49	625.38	21.61	4.51	4.4
ENSG00000113597	TRAPPC13	41.42	2.13	0	9.28	71.01	0	9.67	3.96	15.13	0	0	3.04	4.46	24.68	5.9	0	0	142.04	576.4	5.99	54.74	0	8.25	3.33	0	2.21	15.1	63.75	17.62	5.81	67.74	34.92	10.67	32.32
ENSG00000113600	C9	0	0	0	0	0	0	0	0	0	0	0	0	0	0	0	0	3.81	0	0	0	0.83	0	0	0	0	0	0	0	0	0	0	0	0	0
ENSG00000113615	SEC24A	364.45	11.98	0	1238.24	129.09	0	32.43	8.56	84.47	0	0	12.03	16.76	90.68	79.29	0	167.33	43.25	372	24.86	419.81	0	12.09	2.41	3.46	13.18	26.52	0	61.32	5.52	34.89	239.82	18.08	779.51
ENSG00000113621	TXNDC15	42.07	34.02	0	62.85	97.46	75.47	47.43	20.54	15.3	0	0	140.77	58.87	23.58	41.51	0	0	154.8	711.16	132.68	159.42	6.77	85.97	0	242.51	266.23	21.48	0	1876.13	60.28	26.85	73.87	5.95	152.16
ENSG00000113638	TTC33	54.45	14.58	0	17.66	14.27	5.86	48.86	9.6	40.05	0	0	2.92	1.22	40.31	7.35	0	0	18.79	58.99	712.93	49.19	0.24	9.41	5.48	18.46	20.13	19.26	0	18.16	10.55	45.74	26.97	12.92	7.85
ENSG00000113643	RARS1	244.15	101.46	0	4.17	170.3	17.09	668.64	242.97	32.84	0	0	12.51	4.04	63.26	11.7	0	177.06	105.73	351.08	69.14	148.45	1.52	24.67	14.91	18.63	61.8	30.49	0	43.73	7.86	22.05	198.91	9.38	165.08
ENSG00000113645	WWC1	25.46	1213.23	17.34	17.35	44.44	0	114.68	27.62	43.85	0	0	17.08	20.58	37.68	78.53	0	671.8	24.2	764.87	80.73	32.05	8.96	88.65	9.04	67.66	96.6	99.23	0	19.96	109.01	16.25	1015.09	155.09	28.5
ENSG00000113648	MACROH2A1	741.59	326.84	7.54	255.39	380.82	165.34	158.1	403.2	264.49	904.39	0	32.29	47.37	633.5	115.9	0.54	863.28	2385.95	1354.25	126.71	971.61	17.8	2719.61	1902.38	19.62	252.07	6791.57	0	147.8	181.17	67.72	1203.26	150.73	547.11
ENSG00000113649	TCERG1	1354.1	268.26	17.54	24.98	567.34	15.74	345.86	232.74	522.9	0.32	0	62.94	19.78	3159.6	1413.86	0	522.82	7341.91	877.74	97.19	292.88	1.47	227.67	29.17	32.79	151.47	201.83	0	376.61	64.27	322.39	160.76	229.44	274.1
ENSG00000113657	DPYSL3	105.52	18.57	0	3.67	582.03	0	37.59	19.1	687.91	0	0	6.01	3.14	58.74	48.27	0	231.57	29.33	77.12	66.33	84.73	3.64	7.72	0	20.88	82.22	126.98	0	13.95	58.81	32.94	124.49	66.17	204.03
ENSG00000113658	SMAD5	87.29	17.58	0	3.54	172.85	21.16	111.88	49.8	113.84	0	0	16.45	14.91	44.18	109.52	0	0	233.78	101.71	22.05	198.91	0.22	48.17	73.02	37.91	26.95	17.36	0	15.96	325.66	506.61	79.1	71.72	3852.31
ENSG00000113712	CSNK1A1	212.26	291.99	0	91.12	237.54	200.07	314.87	541.89	466.72	0.12	1.55	108.11	9.6	648.43	494.39	0	553.91	229.82	1078.15	75.15	7736.17	131.82	114.21	8.06	825.5	141.31	112.16	0	32.42	129.22	255.27	781.94	189.65	829.67
ENSG00000113716	HMGXB3	23.95	16.88	0	14.18	204.6	96.6	343.4	30.84	22.91	0	0	256.37	173.18	40.68	61.11	0	335.8	68.67	130.12	9.63	241.1	3.36	43.44	0	27.94	19.59	102.92	0	85.82	19.43	129.71	108.38	155.72	214.44
ENSG00000113719	ERGIC1	307.69	86.03	294.48	827.12	255.05	207.09	12420	111.74	105.5	28.83	3.01	150.48	68.4	374.99	372.25	0	336.85	1432.5	528.67	158.05	243.53	81.37	305.92	595.45	244.71	61.68	75.1	195.46	57.06	482.26	365.85	1624.45	156.82	124.11
ENSG00000113721	PDGFRB	6.01	6.48	0	17.81	144.26	1.66	148.06	11.81	67.85	0	0	7.19	19.58	49.38	255.37	0	0	30.83	276.75	16.75	151.55	3.04	347.86	20.78	0	53.89	8.76	0	292.08	51.22	3.39	5165.6	44.36	62.97
ENSG00000113722	CDX1	89.32	97.75	0	195.79	264.16	144.5	422.99	23.34	73.55	0	0	77.4	112.57	734.74	139.29	392.46	208.55	145.36	5165.53	734.07	128.66	15.7	8004.8	133.92	57.74	35.23	13.1	440.8	168.54	319.25	152.72	611.78	69.33	180.68
ENSG00000113732	ATP6V0E1	76.11	8.82	0	22.06	204.03	0	20.83	25.92	5.93	0	0	9.91	5.94	1113.17	34.4	0	104.5	16.11	228.23	21.94	93.44	0	68.44	0	64.8	7.27	19.88	0	33.65	21.54	79.73	169.03	7.38	36.17
ENSG00000113734	BNIP1	117.79	51.7	0	0	375.23	0	7.6	0	0.6	0	0	2.05	2.07	27.94	1.51	0	0	24.19	12.78	3.06	12.26	8.72	23.55	0	0	6.92	0.33	0	19.01	45.71	0	11.63	6.58	0
ENSG00000113739	STC2	13.43	1.03	0	0	0	0	7.62	0	0	0	0	0	11.21	5.89	0.97	0	0	0	18.94	0	8.92	0	0.17	0	0	0	12.92	0	0	462.78	0	2.38	1.4	0
ENSG00000113742	CPEB4	11.84	45.89	36.79	72.25	397.76	2.42	38.24	50.59	13.4	0	0	46.83	16.56	51.21	62.11	150.31	3.46	801.27	125.98	49.23	5140.58	0	25.9	18.82	3.68	73.84	21.68	0	67.23	108.25	30.39	404.82	27.93	30.15
ENSG00000113749	HRH2	21.65	12.17	0	0	5.03	0	1.84	0	5.17	0	0	0	3.98	2.61	2.6	0	0	0	10.25	3.73	11.17	0	1.52	0.19	0	0.4	5.51	0	0	9.25	2.78	4.82	3.89	0
ENSG00000113758	DBN1	12.8	40.31	0	10.8	43.25	5.81	6.68	6.15	14.97	0	0	28.63	25.37	25.16	17.02	0	33.67	68.53	138.87	117.1	164.82	5.2	21.36	37.19	4.35	44.38	63.89	0	38.64	35.41	28.38	21.19	256.37	286.91
ENSG00000113761	ZNF346	18.44	20.75	0	8.04	89.2	4.59	33.8	1.86	19.58	0	0	31.11	3.99	11.2	41.95	0	42.76	120.17	275.39	10.39	31.94	5.35	9.46	6.93	15.51	2.48	32.68	0	26.73	38.73	6.21	11.23	27.97	25.55
ENSG00000113790	EHHADH	23.86	39.86	0	1.45	37.03	10.38	9.16	68.2	76.06	0	0	3.82	6.99	34.61	370.7	0	2.07	78.93	2764.16	27.58	67.96	0	3.74	8.95	16.78	25	26.14	518.2	22.61	12.96	33.66	107.02	7.85	7.34
ENSG00000113805	CNTN3	27.87	10.07	0	14.4	16.25	86.61	439.41	11.15	19.52	0	0	9.03	7.01	8.16	57.06	0	0	64.74	118.03	32.15	246.25	0	8.28	0.13	0	6.3	90.94	0	4.47	4.13	89.94	17.53	15.7	81.38
ENSG00000113810	SMC4	4590.25	39.52	15.92	16.62	67.45	43.07	80.27	73.36	139.44	0	0	37.36	6.5	289.59	30.87	0	0	920.59	2202.42	27.21	187.24	12.97	17.75	1.08	7.61	416.98	56.49	0	60.47	10.31	3076.45	2975.05	45.64	400.6
ENSG00000113811	SELENOK	41.9	4.77	0	2.87	39.43	0.8	45.89	8.29	31.14	0	0.97	3.1	1.3	9.38	18.94	0	0	43.18	19.09	16.87	25.71	0	118.9	3.92	9.76	587.85	13.36	0	11.41	1.54	17.34	28.39	24.59	19.92
ENSG00000113812	ACTR8	180.8	6.05	0	14.7	18.09	28.69	124.74	50.17	23.38	0	0	10.45	162.83	377.37	32.42	0	1713.53	70.8	84.59	14.61	26.87	1.12	27.36	34.43	0	45.39	26.63	0	15.49	41.09	25.02	164.58	23.53	174.4
ENSG00000113838	TBCCD1	7.98	8.23	0	27.72	100.81	1.03	13.58	50.03	9.95	0	0	0.2	8.95	9.03	14.34	385.53	275.86	0	186.02	3.44	24.52	0	36.71	0	24.91	19.34	3.14	0	6.49	2.01	10.83	69.98	27.87	16.23
ENSG00000113845	TIMMDC1	76.28	16.62	0	39.16	72.53	0	113.29	77.52	32.66	0	0	32.14	5.46	190.28	50.38	0	73.16	44.38	126.09	74.38	47.34	6.5	90.51	62.44	12.01	24.65	25.09	0	252.91	421.31	49.15	185.02	1400.84	92.12
ENSG00000113851	CRBN	141.8	22.19	50.69	4.79	169.48	20.22	287.76	63.07	17.41	3.96	11.24	5.92	20.03	152.12	165.01	0	0	129.99	104.39	502.35	1261.36	0.21	46.26	625.38	24.17	17.11	16.62	0	64.89	22.2	112.29	137.78	60.06	83.14
ENSG00000113889	KNG1	0	3.03	0	0	0.76	0	6.49	2.43	0.82	0	0	10.34	1.65	3.82	150.09	0	0	0	0	0	2.32	0	0	0	6.78	0	0	0	1.46	0	0	0	0	0
ENSG00000113916	BCL6	26.98	31.18	0	3.72	67.47	0	22.75	15.21	5.61	0	0	16.26	9.43	23.65	71.23	0	0	12.05	40.42	8.25	77.09	8.62	39.86	81.57	4.6	4.82	23.35	0	50.88	36.51	0	36.04	5.9	40.31
ENSG00000113924	HGD	2.67	21.26	0	7.38	15.77	0	8.79	2.29	4.02	0	0	6.12	2.98	33.63	42.89	0	0	0	7.59	9.74	44.88	0	6.17	0	0	2.12	34.64	0	5.16	3.82	0	5.69	1.19	0
ENSG00000113946	CLDN16	0	0	0	0	0	0	0	0	0	0	0	0	0	0	0	0	0	0	0	0	0.85	0	0	0	0	0	0	0	0	0	0	0.75	0	0
ENSG00000113966	ARL6	0	0	0	0	11.04	0	9.05	0.14	10.39	0	0	0	25.02	4.55	1.66	0	0	0	12.39	0.41	16.18	0	0.25	0	0	1.33	0.27	0	3.31	0	0	2.3	0.52	12.97
ENSG00000113971	NPHP3	242.97	14.87	11.03	362.72	104.35	5.94	26.63	6.28	57.62	0	0	1.24	13.97	75.36	25.16	0	0	33.4	357.31	20.22	450.95	9.25	1.57	0	21.62	11.17	33.02	36.51	7.8	15.26	58.84	175.65	3.67	509.28
ENSG00000114013	CD86	0	10.66	0	13.97	26.63	0	6.89	13.58	1.86	0	0	13.7	5.89	1.33	8.1	0	0	46.55	54	14.49	20.46	0	5.35	0.28	0	46.53	1.03	0	475.29	10.52	0	24.42	2.41	22.38
ENSG00000114019	AMOTL2	145.62	8.95	0	8.41	16.21	0	48.43	3.35	21.11	0	0	10.71	10.59	13.99	7.35	0	0	27.26	229.16	863.02	40.66	0	16.62	0	38.04	15.23	21.72	0	30.73	18.09	59.46	25.44	17.56	4.92
ENSG00000114021	NIT2	44.11	43.48	0	2.78	55.53	0	270.23	56.86	11.15	0	0	4.27	7.13	23.22	4.48	0	0.52	90.98	78.43	18.86	44.71	0	9.95	0	0	36.1	8.62	0	23.55	1.81	22.39	76.11	4.47	59.54
ENSG00000114023	FAM162A	172.72	1688.51	0	13.07	54.05	4.01	104.61	35.1	67.62	0	0	19.84	55.65	53.75	79.52	0	242.29	158.43	587.98	154.73	60.59	3.27	74.38	18.09	0	79.86	108.15	0	32.29	63.76	18.08	1236.82	405.81	60.1
ENSG00000114026	OGG1	52.7	41.9	0	0	23.91	33.13	9.58	29.37	12.59	0	0	0.36	2.24	27.24	12.17	0	0	201.8	66.24	8.68	49.77	1.7	485.03	129.24	6.61	8.49	362.72	0	2.14	25.62	4.48	53.14	13.16	21.72
ENSG00000114030	KPNA1	526.94	118.57	0	16.19	211.02	15.3	138.02	58.57	169.47	19.16	0	29.21	9.46	1028.95	573.82	0	417.58	4365.12	274.38	32.55	102.7	1.2	102.93	32.26	47.95	55.19	98.47	0	115.12	38.45	100.73	61.35	99.12	138.21
ENSG00000114054	PCCB	93.83	14.93	0	16.53	928.48	15.51	34.9	30.13	1500.9	0	0	15.41	3.41	153.27	36.14	0	158.94	231.16	97.97	112.83	85.69	12.92	21.43	113.8	38.12	105.89	138.76	0	14.3	80.86	31.26	198.64	113.33	240.82
ENSG00000114062	UBE3A	255.62	79.37	31.03	6.35	900.63	81.05	288.11	163.92	386.9	25.37	5.34	28.12	35.12	162.62	473.56	0	323.89	1165.54	286.98	75.1	812.96	0.11	212.17	98.88	101.46	180.85	51.38	151.79	49.73	491.96	2574.42	372.15	106.94	14608.8
ENSG00000114098	ARMC8	78.62	73.95	0	26.51	63.61	12.24	61.65	208.04	89.98	0.24	0	16.86	1.56	156.42	170.37	0	0	55.54	314.27	20.2	1811.92	0	30.98	7.21	1563.44	40.38	33.27	0	8.89	46.43	56.53	197.12	50.63	228.37
ENSG00000114107	CEP70	43.54	15.5	43.67	4.8	173.74	34.99	275.39	36.04	23.95	0.41	0	273.69	90.47	57.41	72.99	0	0.28	73.43	122.52	9.29	369.76	0	27.87	20.33	0	11.3	84.62	20.27	38.1	7.19	164.58	135.89	117.1	251.44
ENSG00000114113	RBP2	0	0.85	0	0	0.62	0	0	0	0	0	0	0	0	5.33	2.9	0	0	0	0	0	0	0.61	0	0	0	0.12	0	0	0	0.54	0	4.46	0	0
ENSG00000114115	RBP1	12.81	0.53	0	1.55	22.95	0	9.78	4.52	20.58	0	0	0.4	0	13.92	24.91	0	49.1	5	64.86	1.79	25.98	0	52.4	0	0	1.23	0.99	0	43.94	6.4	26.31	625.38	5.12	4.51
ENSG00000114120	SLC25A36	81.67	29.82	13.31	12.85	112.69	123.33	206.03	12.46	20.84	0	0	34.1	33.47	317.76	64.29	0	0.82	59.05	2612.21	385.13	107.6	19.1	838	14.79	0	30.43	4.48	36.36	42.33	62.7	69.3	353.38	21.6	458.19
ENSG00000114125	RNF7	60.11	2.12	0	19.78	206.26	1.3	13.89	27.56	9.89	0	0	1.86	0	2288.87	10.8	0	0	2.47	130.9	12.13	92.21	0	3.49	1	1.52	12.43	8.61	0	29.37	0.99	256.62	243.03	4.84	28.59
ENSG00000114126	TFDP2	1177.92	452.33	27.67	36.07	6816.59	48.62	77.94	34.83	10.43	0	0	20.49	27.39	233.96	80.13	0	135.04	195.49	96.61	137.66	269.13	13.7	142.12	2.66	7.41	48.86	23.78	2.71	165.81	148.29	97.73	105.88	74.87	37.72
ENSG00000114127	XRN1	314.38	55.75	0	86.32	962.36	24.11	487.16	87.41	136.51	0	0	24.53	82.22	831.69	50.91	0	19.03	97.7	1509.03	292.07	1558.67	0	43.74	30.85	5.51	1070.52	542.8	0.21	110.76	1625.98	249.36	400.4	48.05	58.56
ENSG00000114166	KAT2B	16.9	48.95	0	89.69	348.99	6.89	19.12	50.16	13.96	0	0	22.3	12.34	58.5	57.18	0	370.7	759.92	90.87	43.29	4402.64	0	16.87	8.41	1.74	53.14	7.23	0	29.88	85.9	29.89	380.42	11.67	68.59
ENSG00000114200	BCHE	0	4.56	0	0	1.91	0	1.98	0	0	0	0	0	0.85	0.48	1.2	0	0	0	33.2	2.49	3.49	0	0	0	0	1.06	2.45	0	6.23	0	0	2.58	3.89	3.8
ENSG00000114209	PDCD10	78.89	64.08	0	15.64	109.54	17.82	14.17	60.41	54.2	0.41	0	40.51	9.04	256.92	43.8	0	0.4	249.02	216.43	221.74	456.63	0.48	27.91	32.43	14.07	116.37	95.84	0	47.4	17.18	90.5	75.44	315.27	594.49
ENSG00000114248	LRRC31	62.7	21.99	0	13.56	112.83	21.8	54.01	3.19	32.43	0	0	13.46	1.09	23.08	54.49	0.11	13.53	223.62	227.45	28.25	67.35	0.41	2.12	138.58	111.14	12.18	36.92	775.47	14.22	6.89	23.62	15.17	24.05	26.07
ENSG00000114251	WNT5A	4.64	23.67	0	2.18	26.01	0	9.16	15.16	10.65	0	0	1.39	1.65	10.17	124.72	0	0	42.01	1951.17	13.36	57.74	0	0.07	0	5.42	13.52	17.01	0	5.28	38.88	19.51	42.41	1.6	42.83
ENSG00000114268	PFKFB4	0	2.92	0	0	3.11	0	142.16	1.45	4.67	5690.91	0	4.75	2	2.47	42.51	0	268.02	12.03	72.63	7.79	74.71	4.02	11.93	7.32	0	4.31	18.69	0	1.33	1.03	16	2.34	13.53	21.3
ENSG00000114270	COL7A1	1650.99	24.74	0	15.61	9.16	36.92	25.29	21.31	31.12	870.88	0	20.58	16.64	27.83	11.98	381.17	187.59	181.88	386.83	12.34	45.65	14.7	17.31	31.39	63.13	81.39	19.16	0	27.97	8.48	221.73	359.28	16.11	28.86
ENSG00000114279	FGF12	0	0	0	0	0	0	4.89	0	0	0	0	0	0.43	0	0	0	0	0	0	0	0.28	0	0	0	0	12.51	0	0	0	0	0	0.26	0	0
ENSG00000114302	PRKAR2A	380.95	23.22	0	67.46	87.54	79.02	325.54	289.88	129.87	0	0	16.67	225.19	1920.47	69.39	0	312.69	181.4	265.66	71.87	60.57	1.68	75.37	9.84	45.65	170.4	50.99	0	53.56	86.81	50.97	535.97	84.19	802.24
ENSG00000114315	HES1	26.73	12.75	0	301.41	506.61	25.61	58.14	1088.15	34.4	0	0	3.14	17.9	55.49	59.01	0	157.13	31.9	372.04	21.42	111.33	0	59.96	6.3	73.5	105.12	15	0	76.11	10.5	143.97	244.15	63.55	57.79
ENSG00000114316	USP4	89.58	31.63	0.4	89.5	137.83	110.65	176.37	102.66	58.03	0	0	43.74	11.31	239.84	135.56	0	639.11	60.35	271.65	108.54	78.94	11.37	393.23	201.8	39.29	33.15	72.4	0	1035.88	679.79	74.35	250.38	2388.93	134.77
ENSG00000114331	ACAP2	550.43	26.97	17.23	11.98	532.3	15.91	531.92	216.96	48.86	0.17	0	5.47	35.72	621.41	457.12	14.29	30.55	349.65	237.04	1018.56	2349.54	0	76.81	975.59	10.24	75.09	33.43	0	173.97	56.78	303.27	475.58	138.28	140.42
ENSG00000114346	ECT2	67.7	17.3	6.81	33.02	382.58	6.69	81.82	21	74.45	0	0	46.53	3.51	157.44	1475.89	0	18.77	107.3	68.12	65.45	185.32	0	25.31	0	0	133.41	17.6	0	12.38	33.65	125.95	666.46	93.34	21.04
ENSG00000114353	GNAI2	44.07	1132.88	385.13	70.01	385.75	3301.98	132.78	66.3	37.24	0	17.34	56.78	70.08	178.03	365.25	0	522.99	132.93	429.75	51.63	570.23	35.46	651.51	271.62	16.45	47.89	128	68.78	309.06	595.55	160.55	300.66	48.08	217.6
ENSG00000114354	TFG	25.27	83.35	0	36.06	312.49	69.84	73.85	167.72	53.94	0	0	47.72	7.29	794.77	188.37	0	0	212.32	178.65	110.42	479.94	6.69	62.34	8.51	15.22	32.63	439.99	0	40.89	28.01	5665.9	231.45	33.5	83.68
ENSG00000114374	USP9Y	111.66	17.3	9.18	0	690.13	5.05	53.21	26.53	0	0	0	58.57	83.62	0	51.38	0.41	20.2	0	3616.07	0	376.84	237.64	64.54	0	0	9.09	91.74	0	0	86.32	260.49	155.99	147.9	0
ENSG00000114378	HYAL1	2.34	7.58	0	33.45	23.7	0	13.57	5.51	128.19	0	0	3.82	12.51	44.07	7.6	0	38.77	60.97	116.41	8.61	57.68	0	4.52	0	9.18	16.57	2.66	0	5.3	90.94	51.3	15.48	0.17	0
ENSG00000114383	TUSC2	93.05	9.09	0	250.15	31.56	0	12.41	1.27	22.38	0	0	11.62	5.59	18.84	65.56	0	0	11.71	137.05	11.93	123.33	0	3.75	13.61	0	4.8	28.69	0	20.07	4.55	0.17	49.36	4.66	138.58
ENSG00000114388	NPRL2	9.81	6.56	0	37.01	19.84	54.89	9.37	4.31	5.06	85.05	0	21.18	14.3	4.11	5.17	0	68.11	0	57.81	15.61	36.36	0	28.38	0	0	51.7	11.77	0	300.18	9.95	14.02	20.02	1.34	15.66
ENSG00000114391	RPL24	1807.98	289.01	301.46	317.03	309.59	129.71	766.69	70.57	495.79	392.47	143.83	179.87	62.49	689.84	192.97	342.98	9434.35	427.71	1421.2	10068.5	1058	14.5	247.64	10.43	276.9	139.64	463.1	0	548.92	271.29	1309.75	532.88	270.04	187.24
ENSG00000114395	CYB561D2	0	11.15	0	2.78	7.82	10.31	107.4	15.51	2.48	0	0	0	3.09	6.21	2.01	0	0	0	27.8	6.98	16.83	0	6.12	0	0	2.45	6.3	0	11.77	2.66	0	18.16	1.34	11.91
ENSG00000114405	C3orf14	0	0	0	0.24	0	0.2	2.8	1.55	4.92	0	0	0	0	1.34	4.31	0	0	0.99	33.63	7.57	5.32	0	3.89	0	0	0	0	0	0.87	0	1.98	45.04	2.58	0
ENSG00000114416	FXR1	283.44	169.71	0	130.37	191.65	69.25	71.86	192.12	105.07	678.92	0.84	14.63	19.81	264.64	53.48	0	718.77	596.49	493.52	69.43	591.52	6.22	1399.65	276.57	25.4	123.49	3739.74	0	61.31	49.65	46.33	600.23	61.69	298.76
ENSG00000114423	CBLB	440.99	79.89	0	11.54	197.62	19.65	181.32	89.75	167.24	0	0	18.92	9.75	987.38	519.54	0	316.58	4402.64	326.98	44.44	122.72	0.74	107.4	36.14	43.44	56.85	94.98	0	142.56	36.53	47.05	63.61	86.88	99.1
ENSG00000114439	BBX	100	27.25	0	7.35	2154.9	369.62	65.26	71.29	2576.55	10.8	0.24	17.82	2.14	226	84.4	0	0.41	171.8	271.04	159.34	201.41	5.3	35.66	0	0	221.74	154.73	0	22.74	57.94	36.51	425.43	141.47	405.83
ENSG00000114446	IFT57	74.5	16.87	0	3.54	191.87	14.71	105.32	26.14	95.68	0	0.76	13.01	17.56	24.49	151.12	0	155.72	290.12	73.41	32.21	228.75	2.46	117.45	29.66	51.29	45.78	15.62	0	17.52	834.94	529.87	99.96	52.2	1650.99
ENSG00000114450	GNB4	11.55	28.21	0	6.3	17.3	0	11.6	34.88	42.89	0	0	3.89	0	30.31	50.96	0	0	5.73	70.34	8.48	374.16	0	4.54	0	0	8.25	3.8	0	3.01	24.05	8.78	61.88	9.13	56.57
ENSG00000114455	HHLA2	0	37.72	0	19.54	284.16	54.76	346.74	104.22	53.98	0	0	252.91	98.22	125.57	155.74	0	181.69	225.03	208.6	11.3	174.53	0	78.28	15.77	85.2	37.93	57.94	0	73.89	12.91	175.6	240.62	149.49	182.48
ENSG00000114473	IQCG	0	1.84	0	95.64	10.95	16.13	537.82	1.14	6.18	0	0	6.15	3.1	20.08	24.07	0	4.77	11.44	56.62	19.88	20.49	0.61	5.97	0	0	1.81	3.1	0	3.68	11.37	84.43	118.18	6.49	19.27
ENSG00000114480	GBE1	32.23	4.01	0	0.77	77.46	1.66	112.44	20.1	73.95	0	0	1.46	12.85	54.36	117.1	0	7.98	32.21	81.73	7.48	148.85	1.52	57.98	6.82	1.04	26.74	5.51	0	191.27	22.1	52.62	2601.56	18.2	38.02
ENSG00000114491	UMPS	41.51	31.48	0	28.14	71.26	149.49	140.44	7.5	14.81	0	0	12.99	38.03	150.52	53.57	0	19.33	42.38	1590.19	162.84	63.82	3.39	2201.32	21.04	0	14.81	7.15	436.89	20.65	43.85	24.07	196.24	19.09	189.07
ENSG00000114503	NCBP2	98.59	11.61	0	26.62	316.64	30.2	31.42	39.49	13.99	0	0	7.02	22.92	3402.04	57.44	0	35.83	5.95	359.69	45.69	197.12	0.41	85.2	1.26	25.16	18.94	34.46	0	52.62	35.8	412.33	283.4	8.22	38.59
ENSG00000114520	SNX4	474.63	168.01	0	42.01	2789.17	30.42	45.62	9.81	8.42	0	0	25	19.92	178.09	30.39	0	0	195.16	68	66.69	149.81	0	88.3	7.62	4.31	29.4	11.72	0	66.93	119.3	69.81	56.24	38.67	12.29
ENSG00000114529	C3orf52	227.12	29.17	0	23.24	169.71	22.86	145.61	25.06	56.66	0	0	21.21	66.02	217.8	27.82	0	81.3	58.62	449.79	105.72	527.36	0	26.56	38.67	3.39	426.13	315.34	0	64.5	3076.85	17.06	77.94	18.42	22.86
ENSG00000114541	FRMD4B	21.56	70.97	0	77.23	361.6	0	35.48	70.92	18.42	0	0	54.63	18.83	42.7	100.37	139.71	1791.13	796.1	208.79	77.66	7054.23	0	44.67	9.61	0.6	79.43	28.13	0	51.04	101.96	52.5	345.35	24.67	96.75
ENSG00000114544	SLC41A3	0	12.17	0	2.27	18.4	30.44	11.87	13.86	69.79	0	0	537.82	4.55	16.4	10.61	0	0	0	59.42	3.32	65.65	1	3.05	0	0	0.93	26.92	0	59.79	28.59	5.8	12.06	19.03	3.91
ENSG00000114547	ROPN1B	0	0	0	0	0	0	0	0	0	0	0	0	0	0	0	0	0	0	0	0	0	0	0	0	0	0	0	0	0	0	0	0.14	0	0
ENSG00000114554	PLXNA1	169.26	66.4	0	36.93	237.86	17.79	118.29	16.77	103.4	0	0	131.19	19.11	52.88	140.97	0	918.52	235.79	1376.94	43.18	100.15	20.57	51.7	148.97	82.71	30.77	79.78	0	60.28	79.84	50.65	31.89	103.49	21.16
ENSG00000114573	ATP6V1A	54.36	123.33	0	4.96	76.65	35.03	22.11	66.03	121.7	0	0	4.86	21.8	53.26	623.61	0	132.38	108.21	8592.66	47.77	115.25	0	4.61	39.72	0	50.41	30.29	0	32.91	38.12	25.25	161.36	15.84	200.68
ENSG00000114626	ABTB1	173.93	2.6	0	9.05	10.88	145.51	297.25	6.2	11.03	0	0	7.13	1.2	2.14	21.26	0	0	29.88	476.99	8.29	139.51	0.57	18.22	0.8	4.28	9.61	39.86	0	3.27	9.13	13.41	13.4	11.91	99.64
ENSG00000114631	PODXL2	1963.68	10.52	0	4.4	10.03	63.21	37.94	16.39	41.5	0	0	37.36	2.68	40.75	15.84	0	197.87	378.7	347.31	6.65	39.96	0	17.64	0	0	80.27	29.22	0	40.31	12.57	249.44	398.05	16.11	27.16
ENSG00000114638	UPK1B	0	0	0	0.19	0	0	0	0	0	0	0	0	0	0	0	0	0	0	0	0	0	0	0	0	0	0	0	0	0	0	0	0	0	0
ENSG00000114646	CSPG5	0	0	0	0	0	0	0.76	0	0	0	0	0	0	0	0	0	0	0	0	0	0	0	0	0	0	0	0	0	0	0	0	0	0	0
ENSG00000114648	KLHL18	23.95	20.16	18.93	31.18	444.58	1.24	44.13	525.32	10.24	0	0	0.8	2.8	38.97	18.44	0	152.94	26.38	196.69	15.49	60.3	0	8.57	17.57	58.55	56.34	4.72	3.45	28.97	8.26	28.15	166.57	72.47	50.65
ENSG00000114650	SCAP	59.88	26.43	0	48.11	61.69	43.44	64.74	76.12	16.08	0	0	25.84	7.32	124.2	67.61	0	5.05	47.41	104.04	33.73	32.72	32.48	146.03	78.05	37.01	13.71	40.31	0	394.95	431.65	6.82	92.51	875.53	54.31
ENSG00000114654	EFCC1	73.19	3.44	0	0.67	27.53	0	62.29	10.93	2.06	0	0	2.46	5.41	41.83	51.29	0	0	30.03	5.65	138.58	144.75	9.29	31.83	950.57	3.7	3.8	2.8	0	13.43	16.78	0	22.82	20.95	0
ENSG00000114656	CFAP92	18.26	3.46	0	4.33	14.45	0	5.84	0	6.99	0	0	5.17	0.62	0.85	12.51	0	0	0	2.07	0	12.13	0	0.41	0	0	0.76	0.57	0	0	0.61	0	13.7	3.36	0
ENSG00000114670	NEK11	8.76	27.72	0	2.68	29.71	0	7.11	3.56	9.81	0	0	0.52	0	31.95	18.16	0	0	16.26	55.66	1.73	45.28	0	31.14	0	0.12	9.99	8.65	0	0	15.97	94.77	17.86	2.43	6.99
ENSG00000114686	MRPL3	12.37	28.53	0	3.28	130.72	30.73	44.21	54.13	15.3	0	0	14.68	5.3	368.73	83.25	0	48.75	83.46	35.4	34.1	293.59	0	18.18	9.55	0	12.57	280.62	0	19.62	51.35	2426.46	117.43	22.57	62.26
ENSG00000114698	PLSCR4	34.13	6.79	0	14.91	135.78	29.43	11.49	12.4	34.59	0	0	28.14	2.23	64.94	21.35	0	0.14	443.45	610	12.39	95.91	0	6.82	0	0	1.67	18.46	0	45.08	12.86	137.58	45.47	19.06	28.69
ENSG00000114735	HEMK1	16.41	47.09	0	31.22	63.96	30.72	72.81	8.48	221.73	0	0	27.16	950.57	55.16	28.99	0	37.57	177.89	190.74	70.49	146.49	14.67	54.51	0	10.33	25.84	12.24	0	62.64	170.66	51.3	34.47	18.78	83.46
ENSG00000114737	CISH	10.34	11.57	0	512.81	46.92	17.82	46.24	0.53	44.19	0	0	22.82	41.9	32.91	73.95	0	115.31	9.45	227.6	21.54	383.68	26.07	11.13	0	28.97	3.57	23.82	0	92.54	65.26	20.83	89.26	6.92	495.42
ENSG00000114738	MAPKAPK3	0	13.52	0	3.49	26.63	0	18.94	10.27	7.05	0	0	24.91	28.59	6.89	10.34	0	49.69	52.5	156.68	45.71	31.49	4.86	44.01	19.07	0	108.56	6.4	0	325.2	13.36	20.2	24.22	2.01	13.43
ENSG00000114739	ACVR2B	100.34	31.82	0	10.93	13.3	14.64	81.3	10.05	25.98	0	0	23.7	4.34	37.84	15.68	0	545.38	21.48	140.47	938.06	90.99	0.24	18.82	4.14	0	13.68	38.52	0	63.55	27.63	108.26	41.12	19.22	11.84
ENSG00000114742	WDR48	196.23	124.87	0	10.24	199.51	49.87	1295.71	351.53	28.71	0	0	15.92	8.55	63.86	16.44	0	37.43	159.83	311.25	157.83	252.45	7.62	25.25	18.89	2.4	87.49	75.9	0	154.73	15.84	105.25	285.4	9.38	257.1
ENSG00000114744	COMMD2	66.2	337.7	0	2.14	21.22	3.81	36.36	5.94	19.26	0	0	3.01	3.05	21.04	21.21	0	0	60.65	275.3	24.39	18.99	0	13.84	1.79	0	12.93	13.38	0	7.81	6.58	18.79	505.81	59.45	9.91
ENSG00000114745	GORASP1	10.37	45.39	0	13.72	23.53	19.55	19.16	38.55	13.92	0	0	2.66	2.41	49.73	6.48	165.63	383.34	258.66	137.99	4.34	58.41	0	180.15	10.34	10.53	11.03	462.78	212.11	26.14	23.82	2.01	95.1	15.74	30.74
ENSG00000114757	PEX5L	0	0	0	0	0	0	0	0	0	0	0	0	0	0	0	0	0	0	0	0	0	0	0	0	0	0	0	0	0	0	0	0	0	0
ENSG00000114767	RRP9	35.39	0	0	1.55	135.11	0	6.82	1.27	75.05	0	0	3	0.47	25.17	10.84	0	0	55.87	5.02	9.91	8.03	0	5.86	3.06	0.33	17.44	11.77	0	0	9.08	1.79	18.94	13.69	15.61
ENSG00000114770	ABCC5	58.29	58.93	0	12.9	262.36	48.01	130.73	63.91	129.9	0	41.17	19.13	20.54	48.04	220.87	0	0	194.26	148.63	41.51	356.75	1.56	85.52	135.39	94.77	72.73	38.53	0	33.62	488.49	630.68	141.88	63.23	3051.83
ENSG00000114771	AADAC	0	0	0	0	0.4	0	0.99	0	0.84	0	0	0	0	4.33	0	0	0	0	6.99	0	6.93	0	0	0	0	3.13	0	0	0	0	0	3.28	0	0
ENSG00000114779	ABHD14B	24.55	12.92	0	3.46	105.55	129.3	198.46	17.86	13.02	60.47	0	183.62	93.05	40.68	63.23	0	0	46.1	31.23	4.48	129.22	0	61.88	53.53	5.59	15.57	48.03	0	29.16	15.84	29.98	71.26	68.51	0
ENSG00000114784	EIF1B	39.49	4.52	0	36.19	11.57	0	550.33	6.26	12.36	0	0	1.68	1.55	34.43	12.86	15.36	0	9.91	9.95	13.92	15.84	0.61	1.66	0	0	1.69	1.89	0	6.14	2.71	20.54	99.23	7.79	7.64
ENSG00000114786	ABHD14A-ACY1	15.61	0.07	0	2.06	6.97	0	0	1.76	0.76	0	0	0.27	0	1.33	19.93	0	0	0	11.24	0.45	11.91	0	0	11.04	0	18.51	0.85	0	152.5	0	0	150.09	0.85	15.68
ENSG00000114790	ARHGEF26	4.21	9.28	0	2.45	13.26	39.86	26.07	2.06	3.96	0	0	1.62	2.28	30.1	12.34	0	0	17.38	211.33	85.3	18.17	0	575.35	0	7.13	2.6	1.34	0	2.58	5.74	0.41	41.9	4.02	10.67
ENSG00000114796	KLHL24	129.73	9.71	0	28.9	433.71	4.55	62.14	38.67	22.18	0	0	10.53	16.55	3427.06	61.98	0	25.22	19.12	460.94	53.69	325.81	4.56	49.58	6.28	4.57	23.72	35.78	0	47.72	4.31	320.15	414.58	7.62	104.04
ENSG00000114805	PLCH1	893.83	268.81	3.92	36.92	3427.06	52.03	89.58	12.61	8.36	0	0	29.51	38.59	196.94	34.92	0	64.08	139.16	110.85	114.41	279.4	0	143.8	2.18	21.19	34.16	19.65	0	62.37	149.4	198.38	64.05	56.36	45.77
ENSG00000114812	VIPR1	119.15	61.95	99.18	69.72	369.44	35.92	320.2	31.37	109.01	0	0	48.06	124.57	455.79	56.84	0	233.51	120.93	593.76	165.81	643.31	2.27	81.76	92.55	1.84	706.75	279.15	149.73	249.95	5415.75	72.22	184.4	35.03	23.33
ENSG00000114841	DNAH1	29.28	102.18	0	193.09	427.2	13.06	49.61	45.84	17.87	0	0	159.44	25.65	39.05	117.65	0	0	1062.33	291.82	79.36	6578.95	13.08	70.81	21.22	15.17	55.94	44.14	0	69.72	158.53	142.93	384.24	24.67	35.45
ENSG00000114850	SSR3	163.46	127.78	0	34.42	146.85	0.82	56.08	696.36	731.49	0	0	1088.15	11.37	151.37	68.06	0	76.64	95.24	544.65	69.3	507.02	0	234.81	16.83	0.33	39.52	80.76	4.31	205.54	136.23	48.25	178.63	96	39.64
ENSG00000114853	ZBTB47	0	26.31	0	6.82	13.31	0	4.68	7.27	13.16	0	0	20.25	7.28	28.21	11.09	0	0	19.58	86.17	47.34	66.43	0	17.74	25.95	0	21.65	9.89	0	0	14.75	39.49	10.31	121.26	227.46
ENSG00000114854	TNNC1	0	3.73	0	0	5.34	0	1.33	0	0	0	0	0	0	0	0	0	0	0	0	0	0.17	0	0	0	0	0	0	0	0	12.83	0	0	2.8	0
ENSG00000114857	NKTR	516.05	1082.53	173.23	63.61	582.74	280.64	213.05	436.25	943.14	32.33	0	64.92	131.22	299.48	6274.16	28.43	580.12	815.21	139434	355.99	953.35	4.4	66.78	218.16	51.11	400.81	337.39	18.86	286.86	435.31	311.96	1364.45	105.66	1310.55
ENSG00000114859	CLCN2	62.44	31.17	0	57.59	37.15	0	95.64	15.9	43.71	0	0	5.7	2.4	12.03	68.25	0	0	153.55	306.59	5.53	52.6	0.57	32.8	24.49	0	29.5	51.07	0	12.21	18.26	44.54	25.68	24.9	38.03
ENSG00000114861	FOXP1	5640.88	136.2	0	52.85	98.07	298.72	319.02	163.52	217.46	0	0	246.25	38.64	315.77	128.29	0	569.41	1396.45	2731.37	94.21	441.15	44.97	113	145.06	100.4	374.62	215.26	0	252.98	119.37	3727.78	3980.52	107.19	561.01
ENSG00000114867	EIF4G1	1999.45	327.81	86.91	244.63	1408.85	117.24	1619.53	420.93	2431.65	534	7.14	188.79	321.29	384.44	1351.52	642.71	8063.18	1524.06	1782.81	601.81	682.45	1084.38	8689.94	230.89	613.63	23664.2	371.06	35.88	415.6	209.77	1058.38	1190.65	710.63	888.5
ENSG00000114902	SPCS1	197.62	5.93	0	25.51	27.36	7.58	88.99	118.18	22.73	0	0	3.81	97.01	374.79	18.59	0	12.51	67.39	78.89	17.22	16.24	0.56	22.46	4.92	0	45.39	13.56	0	13.2	13.92	26.62	168.25	19.89	180.63
ENSG00000114904	NEK4	36.45	11.93	8.33	155.9	620.34	15.9	75.54	650.39	25.02	0	0	1.87	12.31	38.2	68.44	0	0	47.48	508.5	17.79	75.21	1.46	43.44	32.81	53.57	71.48	5.68	0	35.03	8.04	106.09	189.39	86.96	56.49
ENSG00000114923	SLC4A3	0	0.8	0	0	1.03	0	1.24	0	0.5	0	0	0.33	0	0	0	1786.36	0	0	0	0.86	0.45	0	1.52	0	0	0	0.41	0	0	0	0	2.97	150.09	0
ENSG00000114933	INO80D	434.55	54.89	0	24.35	543.31	64.96	554.35	243.03	51.76	0	0	15.3	55.21	556	490.57	0	85.75	304.81	290.86	1250.68	2995.73	3.92	141.31	2451.47	26.16	71.76	60.06	15.58	222.08	61.43	293.02	461.47	157.83	194.42
ENSG00000114942	EEF1B2	605.82	481.72	24.68	329.09	2622.54	1349.07	813.66	154.48	583.71	157.79	183.62	2057.46	120.2	970.1	26340.8	735.57	829.31	769.93	347.55	689.18	1103.15	89.75	780.6	271.67	109.52	676.99	267.2	0	140.26	1196.75	558.47	4351.3	968.76	247.92
ENSG00000114948	ADAM23	0	69.29	0	2.07	11.46	12.51	5.12	3.33	4.2	0	0	1.55	4.1	2.9	17.46	0	0	5.74	33.47	2.26	32.43	0.66	17.44	0	0	0.34	5.19	0	1.62	0	0	22.08	3.3	0
ENSG00000114956	DGUOK	1.4	6.15	0	1.23	19.92	0	14.32	13.72	6.12	0	0	7.34	0.99	59.79	19.34	0	79.24	15.13	26.35	11.91	33.47	22.3	10.71	3.12	0	1.84	79.68	0	2.89	8.06	337.7	15.64	4.75	4.4
ENSG00000114978	MOB1A	119.61	18.5	0	30.49	874.5	58.87	32.89	49.44	106.81	0	0	47.92	61.32	194.49	49.64	93.79	101.71	1444.69	2313.35	39.24	298.75	0	29	8.79	0	12.97	82.23	0	59.83	42.33	333.82	215.52	115.12	119.54
ENSG00000114982	KANSL3	46.79	72.53	0	137.14	169.81	32.46	201.56	27.26	772.58	0	7.02	65.35	1488.39	110.04	76.04	0	0	332.84	374.26	77.05	283.44	15.36	85.15	49.55	26.59	50.03	29.14	7.34	84.52	386.17	231.26	77.16	33.07	120.65
ENSG00000114988	LMAN2L	217.12	10.74	0	825.5	29.86	2.85	18.42	4.01	36.36	0	0	12.03	29.33	36.42	67.09	0	0	28.61	157.24	12.93	210.53	0	6.65	8.96	33.3	7.48	12.99	0	51.29	8.77	24.13	60.06	5.23	679.04
ENSG00000114993	RTKN	44.39	29.92	0	18.16	47.22	72.43	40.55	8.95	12.24	0	0	75.99	68.12	14.87	22.22	0	0	270.63	314.13	105.92	80.2	0	40.31	15.54	0	157.67	6.61	0	387.73	70.23	11.64	28.63	4.41	139.29
ENSG00000114999	TTL	217.81	18.56	0	47.93	29.15	1.89	92.97	4.47	65.49	0	0	10.07	7.46	80.62	14.41	0	473.01	30.36	235.1	1726.04	104.92	5.7	28.03	9.29	0	35.36	25.41	0	31.43	29.64	61.75	58.34	38.77	25.68
ENSG00000115008	IL1A	0	0	0	0	0.82	0	0	0	0	0	0	0	0	0	0	0	0	0	0	0	0.25	0	0	0	0	0	0	0	0	0	0	0.86	0	0
ENSG00000115009	CCL20	6.37	0	0	0	4.6	0	20.14	0.77	0.82	0	0	0.25	8.39	5.36	0	0	0	0	130.8	9.25	4.35	0	7.35	0	0	3.04	2.23	0	2.78	3.7	15.82	83.15	12.92	2.68
ENSG00000115020	PIKFYVE	101.67	87.3	37.43	82.34	107.69	50.03	46.31	83.21	55.02	0	36.16	6.53	6.03	99.46	31.6	0	220.57	375.73	269.49	34.54	232.41	2.4	890.37	28.43	6.61	61.96	2276.37	0	33.5	20.22	11.56	326.69	33.81	68.44
ENSG00000115041	KCNIP3	41.11	0	0	1.38	4.32	0	3.25	0	2.23	0	0	1.65	0.99	0	2.58	0	0	0	0	0	0.2	0	0	0	0	0	0	0	0	1.15	10.27	1.06	6.12	0
ENSG00000115042	FAHD2A	50.65	7.46	0	4.94	460.78	0	24.58	8.49	1050.63	1.71	0	1.2	0	64.33	21.94	0	0	48.19	73.35	51.84	29.07	1.33	11.05	0	14.58	56.06	31.96	0	8.44	41.08	3.46	68.2	33.47	61.32
ENSG00000115053	NCL	1854.71	632.32	116.91	96.53	2118.44	938.22	1268.4	771.06	1762.01	142.43	58.7	332.43	648.1	456.59	1818.99	0	6100.3	3210.71	745.93	619.43	2726.43	78.94	1834.33	1267.92	1812.88	960.41	645.88	143.97	350.76	9516.91	9904.78	780.24	1571.43	56671.5
ENSG00000115073	ACTR1B	50.24	27.45	0	4.97	18.5	22.03	52.04	21.18	37.84	0	0	17.3	3.68	66.57	76.06	0	0	17.7	102.43	9.04	821.08	51.7	26.85	116.28	1038.12	14.22	15.68	0	4.75	48.67	45.17	88.11	20.75	50.98
ENSG00000115084	SLC35F5	71.71	49.61	0	18.87	643.02	45.64	744.77	121.11	85.92	0	0	474.63	178.35	196.61	170.17	0	188.51	190.34	387.57	23.26	957.69	1.29	106.14	68.47	188.56	100.73	165.43	0.19	78.86	36.86	608.78	490.86	250.39	935.97
ENSG00000115085	ZAP70	2.06	2.12	0	87.88	17.55	0	437.76	1.99	1.19	0	0	2.8	2.84	24.18	4.98	0	0	0	56.23	1.99	5.46	0	28.17	0	0	2.54	2.07	0	0	88.77	0	104.8	6.49	5.73
ENSG00000115091	ACTR3	275.86	28.48	0.56	85.95	1022.1	137.78	647.4	176.34	667.07	108.64	0	16.24	61.8	636.69	1101.22	22.71	189.63	263.21	1775.53	69.01	1343.4	19.78	482.76	75.65	23.26	394.07	57.49	0	1563.78	50.18	480.38	37772.7	172.31	321.5
ENSG00000115107	STEAP3	42.65	28.5	0	47.72	101.42	88.45	114.37	12.94	31.18	0	0	30.85	25.86	366.81	37.34	0	102.02	26.13	2504.82	253.31	78.07	0	850.51	12.23	16.4	20.42	4.61	0	22.46	42.62	88.39	342.9	24.87	87.67
ENSG00000115109	EPB41L5	105.94	12.62	0	50.2	340.05	3.25	42.53	34.14	21.47	0	0	4.96	8.91	5090.55	63.69	0	0	32.89	408.36	33.3	288.93	0.83	92.88	0	64.8	20.27	34.46	0	66.69	14.91	361.26	430.56	8.59	45.13
ENSG00000115112	TFCP2L1	2605.29	1083.01	7.43	247.41	13458.1	54.88	301.54	41.24	40.04	98.45	0	149.59	91.71	602.7	180.61	0	100.8	416.16	145.05	322.44	426.89	16.19	765.26	78.37	6.89	107.67	35.4	0	721.81	1012.36	131.82	177.05	189.22	99.17
ENSG00000115128	SF3B6	51.46	15.49	0	3.73	108.25	14.82	102.92	9.56	13.25	0	0	6.3	51.07	75.68	8.59	0	0	29.14	101.22	32.71	239.71	0	6.6	17.28	0	308.34	103.39	0	28.86	963.08	12.51	41.58	7.21	8.22
ENSG00000115129	TP53I3	21.69	64.24	0	175.65	188.37	0	21.02	32.43	20.99	366.43	0	31.22	21.75	47.04	69.52	128.98	0	721.15	139.61	33.52	1838.6	2.27	25.19	48.25	8.09	62.65	16.78	0	76.77	44	2.51	211.18	12.82	18.89
ENSG00000115137	DNAJC27	10.28	3.04	0	5.52	10.41	0	6.64	93.54	36.19	0	0	12.51	0.28	11.41	4.6	0	0	6.71	52.87	12.45	53.78	0	27.45	2.87	0.33	2.79	11.62	0	0	0	4.72	11.37	9.51	5.92
ENSG00000115138	POMC	0	0	0	0	5.94	0	0.33	0	0.77	0	0	0	0	0	0	0	0	0	0	0	2.52	0	0	0	0	0	0	0	0	0	0	0.57	0	0
ENSG00000115145	STAM2	164.34	41.91	0	27.13	424.64	3.06	105.03	35.13	138.89	0	0	63.91	6.29	74.41	89.94	0	48.71	409.96	1223.08	87.66	122.55	4.94	20.91	242.51	54.28	32.22	39.89	0	56.3	27.33	59.26	40.64	74.4	83.63
ENSG00000115155	OTOF	0	0	0	0	2.76	0	0	0	0	0	0	0	0	0	0	0	0	0	562.84	0	0	0	0	0	0	0	0	0	0	0	0	0	0	0
ENSG00000115159	GPD2	415.87	47.73	0	23.86	105.95	266.76	744.41	49.77	124.34	0	0.28	10.69	7.41	35.96	156.07	0	0.82	322.86	898.81	44.71	595.41	9.75	70.91	8.25	17.74	102.08	164.44	0	35.55	27.04	119.78	93.24	79.02	168.85
ENSG00000115163	CENPA	0	0	0	0	1.4	0	5.16	8.61	2.07	0	0	1.52	0	10.6	1.2	0	0	0	60.55	0	4.31	0	0	0	0	0	1.62	0	0	0	256.37	90.47	0.83	12.31
ENSG00000115165	CYTIP	49.58	17.58	0	6.31	93.11	8.65	72.2	30.82	51.07	0	2.3	5.51	20.76	12.73	46.55	0	172.81	32.47	55.72	23.04	31.64	17.32	248.14	0	0	787.97	18.2	0	10.01	12.23	26.29	92.92	20.9	49.38
ENSG00000115170	ACVR1	48.77	3.39	0	8.22	11.95	0	75.3	28.99	15.26	0	0	3.96	13.86	95.64	16.93	0	0	22.46	46.1	7.61	9.16	0	13.94	0	28.22	18.16	5.02	0	9.75	12.26	9.45	53.84	6.63	16.19
ENSG00000115183	TANC1	119.77	134.1	1.84	1001.23	2530.47	92.11	343.74	3364.52	114.02	0	0	14.91	108.52	186.61	223.76	0	945.6	220.04	1665.02	86.84	436.71	15.44	438.07	118.66	237.93	253.96	46.8	0	183.35	79.72	231.12	912.72	450.43	193.51
ENSG00000115204	MPV17	26.38	8.01	0	22.38	32.52	45.9	15.35	27.24	3.27	0	0	4.97	1.73	48.34	24.2	0	26.91	10.52	28.59	10.81	9.94	0.54	47.16	129.33	0	1.39	10.28	0	200.94	155.09	14.87	50.92	600.36	15.07
ENSG00000115207	GTF3C2	178.39	15.3	0	6.65	119.92	0	214.26	60.55	10.64	0	0	6.03	9.74	168.85	172.81	0	52.94	60.88	90.55	453.85	770.26	2.27	60.68	787.97	0	14.02	16.82	0	43.07	36.39	15.57	86.73	51.68	29.39
ENSG00000115211	EIF2B4	23.94	51.46	0	25.44	213.73	50.17	108.44	20.83	44.84	0	0	157.67	21.27	93.36	2651.59	0	0	79.68	44.66	78.87	84.14	23.36	62.66	99.17	13.31	56.42	14.15	0	9.05	158.47	17.9	345.06	70.64	19.83
ENSG00000115216	NRBP1	68.23	918.09	0	58.03	339.07	1500.9	183.68	60.36	71.07	0	0	45.94	58.6	264.77	301	0	356.79	141.54	424.78	52.43	611.22	22.21	485.83	130.35	7.26	38.59	93.84	0	158.05	244.91	293.23	250.01	42.87	185.93
ENSG00000115221	ITGB6	6.42	14.54	0	6.15	85.49	18.16	19.34	56.42	14.35	185.22	0	8.57	6.3	158.21	83.25	0	0	96	61.52	33.02	217.53	24.53	5.52	3.65	0.82	15.68	145.51	0	16.73	7.64	1375.83	78.19	8.79	27.83
ENSG00000115226	FNDC4	0	0	0	0	11.21	0	0.36	0	2.59	0	0	0	0	0	0	0	0	0	0	1.03	1.27	0	0	0	0	0	0	0	0	3.32	0	1.76	0	0
ENSG00000115232	ITGA4	8.26	109.33	0	125.99	288.64	25.52	90.5	37.29	724.08	1871.36	0	27.16	850.51	125.68	72	0	0	350.18	288.05	103.28	227	12.57	70.08	47.27	14.73	87.8	17.97	298.58	39.44	261.6	71.48	148.15	29.97	248.64
ENSG00000115233	PSMD14	542.8	12.6	0	525.32	72.22	10.22	25.42	6.68	39.72	0	0	10.37	27.24	40.44	100.63	0	153.08	21.43	295.52	35.13	531.92	10.09	7.86	0	2.16	7.7	45.47	0	99.23	14.94	21.18	104.07	15.26	575.1
ENSG00000115234	SNX17	38.72	30.33	0	30.73	52.25	41.17	25.82	12.26	14.77	0	0	28.65	37	24.67	18.78	305.72	0	156.96	511.88	113.72	70.13	2.6	57.18	9.61	34.64	188.69	10.12	0	1200.72	33.55	50.14	44.44	3.81	70.48
ENSG00000115239	ASB3	36.71	8.62	0	5.05	8.71	0	30.7	4.69	24.36	0	0	7.47	1.39	13.99	5.65	0	134.41	14.04	77.23	850.51	48.34	0	4.8	0.07	9.51	6.19	12.29	0	45.39	6.03	11.44	24.67	14.91	12.64
ENSG00000115241	PPM1G	664.76	467.16	0	53.46	321.26	38.42	1964.36	726.32	84.67	0	0	78.19	67.49	118.91	38.3	642.19	190.23	388.51	572.28	270.97	219.79	92.25	98.89	117.29	30.61	239.23	110.37	0	309.47	94.09	74.93	331.24	50.58	228.41
ENSG00000115252	PDE1A	0	187.61	0	2.85	6.61	0	8.95	0.52	8.2	0	0	0	1.52	1.91	3.98	0	0	5.63	115.85	31.96	4.96	0	0.43	0	0	13.69	6.69	0	5.73	1.65	0	110.86	49.11	27.47
ENSG00000115255	REEP6	0	4.19	0	1.52	1.53	0	2.53	4.89	0.99	0	0	0	0	10.81	0.78	0	0	0	0	0.35	0.82	0	0	0	0	0	62.54	0	0	6.61	0	1.12	2.32	0
ENSG00000115257	PCSK4	0	0	0	0.34	8.22	0	5.41	0	0	0	0	4.52	0	6.93	0	0	0	0	0	1.43	5.41	0	0	0	0	0	2.1	0	0	0	0	0.27	3.06	0
ENSG00000115263	GCG	0	2.6	0	10.88	58.9	0	16.11	3.39	50.03	0	0	4.4	1.47	16.78	6.19	0	0	30.73	20.85	3.05	0	0	21.03	78.93	1.33	7.47	0	0	12.57	58.81	0	8.12	73.02	15.61
ENSG00000115266	APC2	0	0	0	0	2.24	0	0	0	0	0	0	0	0	0	0	4.97	0	0	0.12	0	1.73	0	0	0	0	0	0	0	0	0	0	1.86	0	0
ENSG00000115267	IFIH1	70.84	62.51	0	3.64	39.79	1.22	54.36	67.27	88.3	0	0	8.65	2.68	106.63	101.16	0	171.11	33.5	176.88	24.3	1489.72	0	14.25	8.06	237.64	23.03	17.35	0	4.21	21.82	36.91	174.99	24.07	294.72
ENSG00000115268	RPS15	530.18	242.88	0	132.65	1782.91	1706.02	3440.68	284.42	189.03	638.83	0.57	5006.17	2941.45	514.03	1102.5	0	1751.21	705.74	1280.62	87.37	2551.41	110.99	1504.87	462.72	765.42	266.01	1375.32	196.63	536.77	582.34	738.49	1181.58	1755.22	1458.19
ENSG00000115271	GCA	66.64	3.96	0	15.51	20.65	2.97	1138.18	8.53	9.03	0	0	17.9	7.23	32.38	28.63	0	78.37	155.52	44.76	14.25	28.88	0	18.89	0	0	7.26	5.86	0	2.12	20.03	66.17	197.34	11.36	17.01
ENSG00000115274	INO80B	0	3.01	0	14.45	13.52	25.31	78.22	17.33	12.2	0	0	2	33.65	28.84	139.52	0	0	14.12	63.57	3.91	109.33	5.32	123.76	0	0	2.88	15.54	0	100.81	25.61	17.82	1100.66	4.83	0
ENSG00000115275	MOGS	31.18	29.16	0	28.14	61.32	88.45	150.53	6.89	8.96	0	0	14.61	70.74	136.02	29.22	0	0	34.04	1960.89	230.04	48.12	4.24	1263.26	15.64	0.71	9.21	5.62	0	20.39	84.42	53.12	125.71	17.58	119.69
ENSG00000115282	TTC31	31.13	5.92	0	37.27	220.76	0.65	28.47	2.88	12.57	0	67.2	4.96	11.03	1263.26	38.1	0	193.98	8.69	181.8	16.26	94.26	0	92.88	49.23	0	10.9	23.53	0	33.04	42.42	154.47	149.69	4.35	5.51
ENSG00000115286	NDUFS7	890.37	271.4	0	36.5	2313.89	11.94	34.46	6.81	3.81	0	0	13.93	13.28	69.84	41.2	0	80.14	39.1	49.24	38.55	53.03	38.62	186.69	28.3	23.08	10.38	5.92	0	43.35	227.45	26.95	32.63	20.16	17.66
ENSG00000115289	PCGF1	0	3.1	0	11.2	56.57	11.3	8.39	1.72	4.97	0	0	2.98	2.49	32.8	3.99	0	29.84	8.26	127.74	12.93	115.95	0	5.55	0	0	103.93	56.86	0	2.97	75.05	0	12.83	2	0
ENSG00000115290	GRB14	0	3.67	0	0	4.2	0	1.03	1.73	0.22	0	0	1.11	0	0.35	0	0	0	136.99	5.58	2.55	12.51	0	0.24	0	0	5.03	0	0	0	0	0	17.53	0	14.25
ENSG00000115295	CLIP4	0	32.71	0	0.65	11.98	0	7.63	41.57	33.6	0	0	137.58	3.98	20.2	13.61	0	0	12.13	30.74	18.67	60.06	0	21.35	0	0	2.13	11.62	245.93	22.42	9.25	3.27	22.05	9.51	3.13
ENSG00000115297	TLX2	0	0	0	0	0	0	0	0	0	0	0	0	0	0	0	0	0	0	0	0	0	0	0	0	0	0	0	0	0	0	0	0	3.46	0
ENSG00000115306	SPTBN1	6010.88	3282.18	232.56	1665.16	16543.5	1252.44	4169.57	1004.06	5226.3	1299.9	201.81	3831.32	421.09	2470.49	5724.85	625.62	10340.2	17734.9	58875	2851.69	4136.53	596.87	1940.56	23551.5	10961.9	1631.53	2786.39	25090	3221.5	3275.41	1851.77	1599.37	3877.74	3023.73
ENSG00000115307	AUP1	304.59	397.38	106.8	32.53	131.6	166.48	67.33	175.37	319.45	0	14.94	41.31	58.82	91.68	1635.23	0	154.48	348.83	26165.7	94.68	229.78	21.42	53.15	130.9	35.36	75.41	119.1	0	73.35	680.04	61.4	310.46	46.31	92.39
ENSG00000115310	RTN4	430.36	66.24	0	42.78	98.74	235.58	1165.72	56.38	143.44	0	0	19.25	14.81	40.31	184.6	0	280.32	201.69	1366.72	71.59	831.75	4.97	76.21	8.38	14.68	107.05	266.58	0	29.15	32.04	130.59	102.84	116.91	542.31
ENSG00000115317	HTRA2	462.78	1.99	0	2	3.01	0	13.42	9.84	7.47	0	0	16.01	0.57	7.95	1.33	0	0	0	158.1	1.93	6.03	0	1.9	27.06	9.13	23.41	6.49	0	11.11	4.94	280.62	152.5	6.2	9.34
ENSG00000115318	LOXL3	0	0.5	0	2.3	8.95	0	9.79	1.99	18.69	0	0	0.52	0	2.12	3.79	0	0	0	0	7.82	1.27	0	56.86	0	0	25.02	1.99	0	0.8	0.2	0	6.71	3.28	0
ENSG00000115325	DOK1	0	1.57	0	1.3	5.58	0	11.41	24.53	0.65	0	0	0.71	62.36	38.77	2.48	0	0	0	16.16	0.8	3.21	0	4.39	13.93	0	16.76	3.77	0	2.49	14.91	15.3	18.36	4.64	51.07
ENSG00000115339	GALNT3	128.27	45.25	0	245.98	2455.52	37.79	166.78	3864.82	104.35	0	5.2	5.95	36.36	225.84	113.93	0	10.48	183.37	1638.34	47.43	432.73	0.93	169.48	27.84	110.87	311.15	26.85	0	88.65	24.23	313.93	718.77	199.57	190.26
ENSG00000115350	POLE4	0	0.4	0	6.15	11.61	0	24.07	8.38	0.25	0	0	0	0.13	16.52	5.63	0	0	8.34	3.1	2.16	1.56	0	30.42	0	0	2.43	2.88	0	72.75	0	0	24.19	125.08	7.68
ENSG00000115353	TACR1	0	0	0	0	0	0	1.25	0	0.73	0	0	0	0	0	0	0	0	0	0.14	0	2.58	0	2.12	0	0	0	1.6	0	0	0.52	0	1.24	0.7	0
ENSG00000115355	CCDC88A	21.7	49.3	0	10.28	573.49	14.49	62.66	34.72	75.69	0	0	111.14	6.82	175.26	2764.16	0	14.5	71.47	123.54	97.34	125.96	0	11.2	2.1	0.25	176.11	13.01	0	8.38	56.29	41.76	1175.96	116.05	50.07
ENSG00000115361	ACADL	0	0	0	0	0	0	0	0	0	0	0	0	0	0	0	0	0	0	1.99	0	0	0	0	0	0	0	0	0	0	0	0	0	0	0
ENSG00000115363	EVA1A	0.2	0	0	0	0.41	0	0.25	0	0	0	0	0	2.32	6.23	2.52	0	0	0	5.58	0	15.21	0	7.79	0	0	0	3.46	0	0	0	0	2.56	0	0
ENSG00000115364	MRPL19	73.89	10.91	0	11.27	391.16	19.34	17.9	11.02	50.59	0	0	22.06	17.84	122.41	17.36	0	5.79	973.52	1005.47	19.41	160.41	37.52	12.51	0	0	7.89	29.09	0	35.65	22.41	156.44	92.94	72.43	45.71
ENSG00000115365	LANCL1	32.49	23.82	0	32.33	80.52	5.03	44.43	7.2	342.98	0	0	8.91	325.2	57.72	19.96	0	0	81.11	95.5	45.9	187.16	18.16	14.57	49.55	4.21	15.57	9.18	0	11.27	29.9	208.55	37.61	8.79	102.92
ENSG00000115368	WDR75	457.5	13.84	0	125.08	57.44	0.95	30.63	2.47	56.5	0	0	6.64	6.98	39.69	82.34	0	0	13.04	321.21	18.56	450.95	0	4.11	0	4.76	6.92	24.36	0	32.33	2.92	39.4	120.11	9.04	453.85
ENSG00000115380	EFEMP1	22.2	28.69	0	18.16	30.9	23.63	24.48	15.9	4.52	0	0	43.6	31.96	7.98	13.78	0	0	35.18	194.71	188.42	64.94	0.17	85.15	15.12	62.36	126.65	7.02	0	787.97	34.97	8.08	20.02	8.22	123.07
ENSG00000115386	REG1A	1538.16	0	23.67	0	0.12	0	9.08	1.79	0	0	0	0	0.17	152.61	0.71	0	6903.88	0	0	537.82	214.67	0	0	0	0	8.78	85.65	0	0	0	1147.37	4.4	0	8.78
ENSG00000115392	FANCL	20.54	32.33	0	2.26	26.74	5.65	145.51	72.37	7.23	0	0	3.41	0.95	15.82	0.53	0	0	38.52	88.39	21.65	23.11	0	2.87	0	0	4.28	2.98	0	5.05	0.6	7.58	38.05	4.35	16.78
ENSG00000115414	FN1	103.55	12007.2	0	176.08	210.8	17.18	2575.46	102.98	97.13	0	0	325.55	1048.26	86.65	540.41	125.23	10.4	346.02	2089.07	1707.95	172.21	11.37	1727.1	69.79	67.66	300.44	439.28	234.1	239.36	1615.37	23.45	4981.92	6200.83	572.07
ENSG00000115415	STAT1	417.9	180.18	10.05	118.17	400.71	20.21	160.49	230.66	187.93	0	0	31.2	19.29	539.23	50.47	18.4	749.19	1693.58	650.66	120.81	654.87	6.07	1943.57	400.64	42.54	133.25	3452.07	0	54.65	55.05	105.15	1521.56	98.86	531.54
ENSG00000115419	GLS	439.74	152.21	0	7.75	346.37	1.45	141.27	332.38	326.67	0	0	21.39	7.91	2147.97	723.73	0	154.89	4377.63	523.74	33.03	124.92	0.07	27.97	18.07	4.51	117.44	59.36	0	108.26	15.88	169.31	149.18	92.39	199.86
ENSG00000115421	PAPOLG	9.09	8.16	0	4.1	640.93	105.97	29.33	18.67	800.48	0	0	11.01	0.87	64.33	25.29	0	56.02	75.42	98.72	48.79	51.26	1.33	7.05	14.68	2.98	73.5	52.98	0	14.64	23.35	3.35	99.05	40.31	171.7
ENSG00000115423	DNAH6	0	0	0	0.8	7.83	0	7.79	7.88	6.29	0	0	1.34	0.33	1.6	4.89	0	0	24.39	2.54	7.06	50.59	0	15.7	0	0	0.32	3.12	0	1.84	20.79	2.58	5.78	0.85	875.53
ENSG00000115425	PECR	0	13.72	0	3.31	7.98	0	5.97	36.13	22.71	0	0	0	0	22.19	15.21	0	0	5.21	0	1.98	207.87	0	3.51	2.12	0	4.27	3.56	0	1.6	35.24	0	25.82	8.3	12.57
ENSG00000115446	UNC50	12.34	4.65	0	4.13	75.23	0	64.67	13.64	6.25	0	0	90.08	15.51	19	20.79	0	0	54.18	34.03	3.08	77.76	0	48.77	45.65	0	18.34	22.87	0	4.97	4.79	48.34	47.73	58.55	130.35
ENSG00000115457	IGFBP2	79.8	32.35	0	103.39	102.44	177.81	4340.1	57.15	25.9	0	0	73.84	18.07	154.09	136.53	86.6	174.58	501.64	148.81	74.22	180.45	72.2	119.98	0	119.41	13.54	70.11	0	5.81	168.87	534.7	604.29	38.64	64.57
ENSG00000115459	ELMOD3	4.6	4.28	0	9.55	67.62	0	109.65	10.55	49.55	0	0	3.46	23.86	35.13	104.64	893.08	0	24.8	165.62	4.13	112.04	1.52	60.21	0.65	21.52	20.98	5.65	0	131.82	15.49	69.17	2038.72	15.35	12.83
ENSG00000115461	IGFBP5	8.61	164.34	0	45.28	311.55	497.04	463.36	30.23	17.57	0	0	64.95	139.19	619.9	290.59	0	385.02	44.07	6530.54	1248.44	672.23	8.91	6804.08	31.28	0.71	83.68	58.03	377.59	20.13	249.58	214.14	617.37	96.96	488.68
ENSG00000115464	USP34	698.8	82.63	79.57	341.51	3417.26	174.68	249.95	268.61	152	315.27	0	77.24	113.73	24051.9	379.87	0	238.03	112.64	3370.37	249.07	1380.69	35.27	769.61	121.33	317.15	123.18	226.3	0	535.97	263.49	2013.09	2741.46	82.11	330.73
ENSG00000115468	EFHD1	0	0	0	0	75.05	0	1.43	1.6	0.53	0	0	1.23	0.41	0	1.76	0	0	19.55	7.19	0	1.99	0	0	0	0	0	0	0	0	0	0	3.65	1.23	0
ENSG00000115474	KCNJ13	0	0	0.41	0	0	0	0	1.34	0.99	0	0	0	0	0	0	0	0	0	0	0	0	0	0	0	0	0	0	0	0	12.51	0	0	0	0
ENSG00000115484	CCT4	41.79	52.01	0	74.74	391.88	12.46	47.71	45.84	17.08	0	0	104.8	13.96	50.51	62.53	0	1787.67	1261.36	115.45	64.5	8279.97	8.25	61.54	0	0	101.25	41.04	0	41.5	78.92	30.14	403.29	24.29	130.22
ENSG00000115486	GGCX	22.73	45.64	0	31.82	34.19	15.63	15.96	218.26	136.99	0	0	237.64	7.96	31.13	18.22	0	264.04	45.17	157.37	23.24	155.04	0.75	73.95	0	13.92	5.59	30.59	0	122.08	55.5	7.86	27.22	30.7	31.04
ENSG00000115504	EHBP1	92.32	68.75	1225.74	44.92	160.87	23.42	22.53	62.65	40.52	0	0	55.17	21.35	227.19	50.3	0	36.6	157.85	363.59	315.17	825.8	5.8	33.93	33.3	6.14	60.08	141.47	0	55.85	20.13	210.2	94.79	582.03	1041.66
ENSG00000115507	OTX1	0	0.83	0	0	0	0	1.33	0	0	0	0	0	0.24	0	0	0	0	0	0	0	0	0	0	0	0	0	0.85	0	0	0	0	0.47	0	0
ENSG00000115514	TXNDC9	20.55	36.13	0	1.93	19.12	8.65	4.47	21.11	17.49	0	0	4.51	1.65	15.4	103.93	0	0	32.25	2076.25	7.11	33.74	0.4	1.14	0	0	18.03	9.54	0	1.51	13.72	4.97	34.46	4.26	10.4
ENSG00000115520	COQ10B	230.79	10.71	0	13.57	19.21	0	188.69	6.82	16.13	0	0	2.61	2.8	4.41	38.04	0	0	44.82	233.96	4.27	115.88	0	1.33	0	0.61	14.91	11.21	0	3.87	5.68	2.59	19.32	14.07	79.86
ENSG00000115523	GNLY	0	3.41	0	0	1.14	0	1.81	0	1.66	0	0	0	0	2.32	0.27	0	0	0	163.98	0.12	4.48	0	1.79	24.36	0	4.46	2.92	0	13.99	3.11	0	28.43	0	0
ENSG00000115524	SF3B1	1882.13	213.26	0	106.54	1339.27	109.52	1523.47	367.57	1705.39	286.76	5.93	76.48	182.48	291.32	1054.37	714.2	2780.64	1068.53	1742.37	541.34	720.17	155.9	3254.21	90.87	72.14	15859.5	299.69	0.95	228.42	59.43	1098.66	1260.34	470.89	1427.16
ENSG00000115525	ST3GAL5	31.96	3.39	0	12.54	18.87	0.54	28.9	14.49	10.39	0	0	1.7	128.19	175.76	22.1	0	0	22.75	87.45	9.01	6.95	8.95	11.36	0	0	26.54	4.52	0	8.03	13.25	7.19	110.74	16.57	312.68
ENSG00000115526	CHST10	0	0	0	0	46.53	0	2.55	0	0	0	0	0	6.71	2.58	3.69	0	0	0	32.02	0	1.99	0	0	0	0	0.84	0	0	0	0	0	5.32	6.69	0
ENSG00000115539	PDCL3	12.36	10.41	0	32.45	27.88	28.69	54.78	38.41	18.34	0	0	10.27	8.12	75.87	21.21	0	626.5	8.59	34.28	32.86	29.37	3.79	66.17	0	9.09	7.46	20.16	0	232.12	180.93	20.65	59.84	988.09	28.72
ENSG00000115540	MOB4	51.84	3.44	0	0.13	86.27	0	53.57	13.46	4.35	0	0	0	3.79	66.17	10.03	0	0	26.33	27.26	93.54	281.74	0	2.55	387.73	12.51	10.46	4.6	0	19.02	0.52	30.74	62.66	5.59	5.53
ENSG00000115541	HSPE1	47.89	70.92	0	34.64	209.93	304.38	91.56	6.77	57.59	0	0	227.46	13.63	78.08	3727.24	0	0	81.28	16.44	83.35	103.76	0	92.13	9.08	0	103.68	31.94	0	14.24	127.87	64.3	363.75	169.87	36.76
ENSG00000115548	KDM3A	62.02	918.09	0	30.98	280.08	1588.45	143.02	48.48	37.84	0	24.61	26.59	23.36	175.54	335.22	0	501.64	147.85	480.77	46.31	603.88	8.62	257.86	103.44	3.39	26.36	78.27	0	147.76	176.46	657.81	231.82	35.93	254.63
ENSG00000115556	PLCD4	0	0.56	0	2.46	3.32	0	0.75	3.05	0	0	0	0	0	0	0	0	0	0	0.45	7.04	2.28	0	0	0	0	0.14	6.93	0	0	2.55	0	1.42	0	0
ENSG00000115561	CHMP3	416.16	83.71	0	142.19	1913.43	619.77	141.13	97.67	282.8	0	64.95	288.27	333.36	352.93	198.05	0	359.66	5972.76	9475.71	173.27	934.45	1113.17	258.17	54.65	62.86	46.13	375.36	142.22	417.61	358.14	590.83	431.3	370.51	196.05
ENSG00000115568	ZNF142	4.47	54.13	0	50.17	81.17	8.68	79.8	9.46	304.87	0	0	50.92	587.85	49.47	41.82	0	0	76.64	146.86	33.61	118.27	58.66	60.04	45.74	22.76	29.82	11.84	428.9	34.8	241.67	15.14	31.08	17.05	67.89
ENSG00000115590	IL1R2	93.05	10.53	0	737.94	80.47	1.19	23.22	6.82	36.92	0	0	9.54	9.78	37.93	99.11	0	0	24.22	628.36	11.93	67.27	0	23.82	30.14	29.84	20.1	11.37	0	216.3	30.52	7.46	120.94	11.16	256.37
ENSG00000115593	SMYD1	0	0	0	0	0	0	0	0	0	0	0	0	0	0	0	0	0	0	0	0	0	0	0	0	0	0	0	0	0	0	0	0.2	0	0
ENSG00000115594	IL1R1	89.33	49.38	0	62.23	77.16	0	115.89	21.66	134.77	338.47	0	15.58	10.07	213.49	32.49	0	0	107.8	418.42	1951.17	100.94	0	36.43	0	24.05	37.17	34.83	0	60.76	41.7	194.4	123.56	39.43	70.13
ENSG00000115598	IL1RL2	0	0	0	0	6.58	0	27.72	0	2.07	0	0	0	0.71	2.8	0.87	0	0	2.05	22.82	0	0.75	0	0.57	0	0	0	0.99	0	0	0.12	7.23	6.05	0.67	14.07
ENSG00000115602	IL1RL1	28.86	212.63	0	2.85	17.22	0.6	45.31	6.71	10.66	0	0	3.52	9.91	6.69	26.18	0	0	31.16	188.1	14.3	7.5	0	19.03	0	17.32	8.37	4.46	0	3.3	8.23	0	249.44	46.53	4.13
ENSG00000115604	IL18R1	0	7.68	0	13.72	20.47	5.3	3.86	9.79	8.62	0	0	0.73	0	45.4	4.69	0	0	50.17	73.38	3.3	29.62	0	17.32	0	0	14	212.63	0	1.66	5.41	6.55	46.99	2.84	7.79
ENSG00000115607	IL18RAP	0	2.52	0	0.17	10.81	0	0	0	11.15	0	0	0.41	0	45.04	0	0	0	150.09	0	0	3.4	0	0	0	0	0.41	1.4	0	0	0	18.55	4.13	0	0
ENSG00000115616	SLC9A2	130.2	39.23	0	23.17	2723.08	374.79	123.09	111.61	4540.22	0	0	40.44	5.62	449.75	141.44	0	16.18	604.79	399.9	325.53	227.8	8.95	51.37	78.32	16.9	381.19	234.62	0	53.23	209.73	59.07	529.89	191.67	923.16
ENSG00000115641	FHL2	142.45	20.44	0	4.68	196.35	13.94	109.01	51.87	85.9	0	0	10.14	19.88	41.52	82.6	0.66	1559.64	303.58	89.98	22.05	239.56	5.25	64.41	24.34	1.11	49.35	25.86	0	12.43	142.04	509.2	85.71	34.37	1738.54
ENSG00000115648	MLPH	266.77	260.73	67.71	81.84	98.48	471.11	263.16	300.22	329.65	0	5	129.29	29.48	291.74	368.13	516.21	273.06	140.25	1631.01	63.85	5037.35	346.36	137.13	110.76	4365.12	140.75	104.32	0	29.55	320.53	161.06	311.06	118.27	301.7
ENSG00000115649	CNPPD1	0	4.31	0	8.26	103.38	50.96	120.41	29.22	24.65	0	0	72.75	72.37	29.74	46.68	0	144.44	76.75	73.47	3.81	95.66	0.26	61.06	26.97	38.41	15.57	36.59	0	35.78	18.76	89.33	85.18	80.97	62.23
ENSG00000115652	UXS1	118.47	12.57	0	162.84	61.96	0	1788.57	39.52	28.75	111.11	0	31.89	3.36	55.74	37.76	0	9.55	109.78	73.83	36.12	50.44	0	23.53	80.97	52.14	9.92	14.99	0	16.3	79.57	122.46	307.72	39.61	33.15
ENSG00000115657	ABCB6	0	1.47	0	7.74	16.39	0	21.65	6.28	19.82	0	0	3.06	6.12	21.87	49.83	0	0	16.88	24.22	2.23	54.13	0	21.18	0	0	13.99	3.25	0	36.19	10.12	0	1175.71	9.1	0
ENSG00000115661	STK16	21.23	6.63	0	13.46	10.94	0	21.86	1.57	3.79	0	0	5.95	4.56	22.3	5.52	10.76	0	18.51	242.51	46.53	16.73	12.31	337.7	0	0	0.8	0.4	0	12.91	9.84	17.84	41.2	4.02	44.98
ENSG00000115665	SLC5A7	0	0	0	0	1.11	0	0	0.41	0	0	0	0	0	100.06	1.14	0	0	0	0	0	0.41	0	0	0	0	0.19	0	0	0	0	0	0.84	0	0
ENSG00000115677	HDLBP	16199.9	5593.41	28.91	668.8	82812.2	448.11	1129.66	378.56	178.55	186.28	6.97	575.8	476.83	3352.21	952.02	675.46	1582.38	2402.87	1784.29	1614.64	2914.01	438.49	3642.95	189.5	220.14	876.52	258.6	363.73	1883.24	4238.97	825.34	1188.83	967.91	485.67
ENSG00000115685	PPP1R7	251.17	35.88	0	38.59	234.65	48.23	221.85	15.49	35.78	0	0	29.17	119.59	242.19	35.92	0	146.16	55.27	306.89	126.26	668.96	11.69	46.52	99.55	10.74	540.46	338.6	0	81.48	3064.34	52.89	109.54	24.82	34.43
ENSG00000115687	PASK	14.77	22.03	0	61.04	155.57	0.36	25.84	21.62	11.17	0	0	40.14	10.07	23.78	41.96	0	0	915	94.59	32.68	2051.23	4.55	55.37	6.41	0.13	30.77	7.74	0	21.16	69.84	11.81	163.91	11.67	54.01
ENSG00000115694	STK25	119.08	85.19	0	40.91	70.47	13.99	42.66	453.85	454.92	0.41	0	1350.81	20.76	73.43	69.27	0	921.33	88.53	378.27	59.76	395.98	9.8	261.49	34.24	34.46	14.9	109.52	0	229.21	256.49	28.78	74.59	62.7	17.98
ENSG00000115705	TPO	0	2.97	0	0.57	0.24	0	0.53	0	1.29	0	0	0	1.26	4.57	4.02	0	0	0	0	19.93	10.93	0	0.17	0	0	0	9.13	0	0	5.38	2.06	1.7	24.25	31.02
ENSG00000115718	PROC	0	0	0	0	9.15	0	0.66	1.6	4.28	0	0	0	0	0	6.92	0	0	0	0	1.3	1.04	0	3.39	0	103.39	0.83	0.85	0	0	2.61	0	0.2	3.36	0
ENSG00000115738	ID2	16.9	166.93	0	10.04	24.63	26.81	21.66	38.97	61.61	0	0	14.23	10.7	20.48	460.78	0	216.44	70.44	662.9	34.97	57.03	2	6.35	46.43	0.52	20.9	12.45	0	11.05	105.21	12.62	54.67	6.52	130.93
ENSG00000115750	TAF1B	0	4.22	0	2.88	10.03	0	64.62	6.2	19.52	0	0	0.95	1.4	6.55	12.87	0	0	5.39	109.65	5.02	50.32	0	7.95	0	0	2.98	28.65	0	0	5	0	7.48	9.2	34.23
ENSG00000115756	HPCAL1	1638.48	15.64	0	2.6	11.5	77.2	62.2	7.38	8.71	410.65	0	68.61	11.67	44.73	19.96	0	245.93	88.45	121.94	9.19	44.96	26.81	19.88	20.03	17.49	24.53	39.94	0	9.46	25	782.97	317.92	14.46	44.98
ENSG00000115758	ODC1	125.71	24.37	0	15.88	132.87	41.39	165.81	34.8	123.33	133.71	1.57	10.51	16.43	41.2	122.87	0	472.73	127.6	189.72	58.41	77.7	69.29	589.32	0	3.39	1976.19	35.26	0	14.81	12.5	55.38	118.47	78.28	71.38
ENSG00000115760	BIRC6	1790.36	126.62	0	349.4	431.67	280.91	1522.72	1156.18	465.27	26.38	0.82	66.82	921.55	7260.57	362.24	82.75	20862.5	1042.65	2134.57	222.61	275.15	55.94	389.23	172.13	190.48	791.96	195.18	85.39	262.04	355.2	289.71	2735.52	343.37	2451.58
ENSG00000115761	NOL10	28.81	48.95	0	211.33	1429.37	27.47	130.28	2013.71	61.42	0	0	4.14	26.85	88.53	136.88	0	3.49	85.41	413.21	35	203.77	0.27	127.87	27.84	69.76	141.28	16.08	0	80	15.52	128.82	426.7	173.93	42.86
ENSG00000115762	PLEKHB2	79.37	22.02	0	71.6	141.18	27.46	117.44	129.2	51.24	0	0	15.24	6.12	309.59	95.45	0	14.3	71.71	133.84	80.43	62.98	2.17	142.99	115.95	74.68	27.77	56.36	0	737.93	395.47	47.71	281.78	2038.72	112.03
ENSG00000115806	GORASP2	247.01	24.67	0	19.3	340.18	21.87	433.51	167.35	26.85	51.68	10.38	7.26	32.48	270.01	308.84	0	175.83	226.65	164.29	928.48	1504.33	2.07	131.55	337.7	21.33	37.31	31.23	0	110.76	49.81	75.41	248.17	148.06	80.63
ENSG00000115808	STRN	111.97	133.19	0	128.82	848.07	493.91	216.24	59.19	212.67	0	0	509.2	41.3	349.68	7204.32	0	7.84	245.43	147.74	318.86	443.43	8.2	182.6	50.28	27.88	343.07	79.19	0	55.49	200.68	207.48	1666.77	322.92	91.43
ENSG00000115816	CEBPZ	86.74	367.23	237.8	5.37	168.05	2614.07	93.26	35.41	43.84	21.12	42.51	22.46	28.69	147.32	174.59	0	519.17	93.34	166	33.93	464.38	0.99	209.28	88.3	4.84	21.7	55.78	0	48.17	103.44	316.64	156.17	25.69	123.41
ENSG00000115825	PRKD3	22.6	78.32	0	26.23	253.98	0	82.14	109.78	31.75	0	0	47.72	21.21	287.76	151.37	0	3.45	131.89	53.71	152.09	518.73	6.69	57.79	15.45	0	11.87	415.74	1080.43	31.8	30.98	1888.63	189.08	26.61	84.28
ENSG00000115827	DCAF17	37.11	2.26	69.75	12.93	260.36	26.91	10.4	13.78	30.7	0	0	7.61	8.92	63.31	13.02	0	94.79	983.91	881.4	10.74	72.14	0	16.21	0	0	4.08	31.33	0	18.03	13.28	39.11	47.22	36.59	16.07
ENSG00000115828	QPCT	9.27	5.41	0	5.57	1.3	0	17.69	1.84	0	0	0	3.39	25.02	5.69	3.33	0	0	0	2.32	11.88	19.5	14.67	5.02	0	0	3.64	0.67	0	1.66	1.25	19.34	2.18	1.38	13.41
ENSG00000115839	RAB3GAP1	1041.66	39.45	0	1050.63	229.17	19.01	109.9	16.85	168.38	0	20.08	60.17	63.55	129.36	371.27	0	96.09	78.78	1243.25	101.75	1246.97	26.91	36.28	0.69	10.81	38.08	128.28	11.41	348.97	62.01	112.3	433.15	34.33	1905.46
ENSG00000115840	SLC25A12	25.55	15.16	0	2.79	26.12	51.84	17.02	5.96	6.52	0	0	16.19	14.3	10.4	13.26	0	7.37	61.7	247.19	80.27	67.53	0	21.39	0.14	384.56	126.65	5.58	0	850.51	13.08	25.9	37.44	2.94	100.69
ENSG00000115841	RMDN2	100.34	24.53	0	15.98	34.35	0	32.43	8.26	47.63	0	0	2.27	2.95	68.7	17.09	0	5.17	7.02	149.8	988.09	82.46	0	5.61	0.07	0	21.42	13.52	0	50.98	6.78	163.91	74.02	16.24	27.28
ENSG00000115850	LCT	0	0	0	0	0.41	0	0	0	0	0	0	0	0	0	0	0	0	0	0	0	0.5	0	0	0	0	0	0	0	0	0	0	0	0	0
ENSG00000115866	DARS1	223.64	2026.22	0	20.44	127.32	21.32	307.11	38.46	106.96	3.32	10.48	37.18	82.34	72.3	108.02	0.4	604.49	257.53	1194.65	195.94	133.39	5.68	169.51	3.13	56.29	164.29	277.62	0	28.99	72.81	62.16	2508.28	485.93	130.11
ENSG00000115875	SRSF7	102.92	75.42	0	110.54	109.22	13.58	35.27	102.18	82.2	0	0	12.21	9.47	186.81	35.4	0	590.22	560.81	409.1	29.16	254.21	0	1080.92	341.19	18.79	64.5	1375.83	0	48.24	48.65	24.87	372.56	44.39	165.16
ENSG00000115884	SDC1	443.48	170.71	0	42.89	345.07	36.85	398.37	148.32	398.03	0	0	104.48	25.57	2310.81	1005.47	3.51	478.26	12244.9	540.52	64.63	184.38	2.01	232.15	2.32	26.23	118.69	188.56	0	186.02	91.81	143.14	124.03	121.76	122.96
ENSG00000115896	PLCL1	0	0.35	0	0.57	183.62	0	2.89	2.55	362.72	0	0	0.8	1	27.97	6.19	0	0	0	15.57	2.29	6.89	0	3.19	0	5.97	17.44	0.84	0	5.86	0.86	0	33.56	8.37	40.14
ENSG00000115902	SLC1A4	46.06	23.76	0	4.88	154.95	2.58	57.79	35.69	55.17	0	0	7.27	6.63	14.24	58.12	0	0	250.6	68.69	16.54	86.92	0	96.89	54.76	0	26.3	6.42	305.63	13.56	394.95	147.33	51.84	50.92	2476.49
ENSG00000115904	SOS1	170.81	166.96	12.82	31.81	156.63	66.08	138.21	449.71	239.67	0	0	28.54	7.26	379.96	319.45	0	0.97	110.74	784.86	50.57	4282.09	46.53	39.65	70.87	125.08	74.21	50.85	0	16.18	60.97	153.32	504.9	79.68	438.58
ENSG00000115919	KYNU	0	1.38	0	0.33	74.69	0	25.64	3.57	2.43	0	0	10.39	0	5.78	0.85	0	0	0	1.8	0.8	13.43	0	11.07	0	0	7.28	3.05	0	4.97	1.2	11.01	42.09	16.19	68.96
ENSG00000115935	WIPF1	21.39	12.43	0	191.27	67.95	9.76	1475.89	23.88	18.53	0	0	11.19	4.65	86.47	107.07	0	27.63	123.5	137.33	56.66	28.74	0.61	45.08	175.65	0	19.71	11.54	0	11.5	57.37	70.74	594.26	32.79	46.52
ENSG00000115942	ORC2	68.87	7.62	126.42	15.49	133.19	4.15	122.22	34.92	114.36	59.29	0	5.99	30.59	106.39	234.2	0	0	48.4	354.15	8.49	237.61	3.04	156.09	0	0	45.25	12.86	0	237.8	21.68	95.48	4327.6	26.73	71.29
ENSG00000115944	COX7A2L	72.3	9.61	0	14.07	84.85	0	106.8	9.43	17.05	0	0	14.07	26.62	295.46	25.33	0	0	1.7	1756.49	188.69	73.93	0	612.87	6.54	0	21.42	4.01	0	9.81	19.67	98.77	206.02	14.57	262.26
ENSG00000115946	PNO1	91.67	0.56	0	18.25	92.54	0	11.98	7.4	4.94	0	0	4.96	11.03	750.45	14.5	0	0	2.81	83.91	5.68	54.51	6.64	32.13	0	0	3.63	8.95	0	15.3	11.93	57.3	88.3	2.42	13.26
ENSG00000115947	ORC4	907.69	134.41	0	19.1	5003	27.86	51.56	30.23	8.42	0	0	11.88	9.54	180.18	35.42	0	2.87	96.75	82.77	73.42	175	2.49	37.84	1.45	0.34	37.62	9.94	0	65.41	71.36	66.56	64.22	34.55	38.14
ENSG00000115956	PLEK	88.38	20.39	0	16.18	169.01	0	73.19	5.36	11.6	0	0	3.98	16.19	63.07	9.67	0	0	0	101.76	54.76	143.83	0	15.8	13.16	8.62	277.16	77.54	0	34.8	950.57	9.67	69.86	13.21	9.23
ENSG00000115963	RND3	21.29	107.07	0	235.44	444.86	11.25	43.93	97.3	25.79	36.81	0	74.7	14.29	89.22	111.48	0	1784.2	1698.18	226.55	56.87	4590.25	0.57	37.54	40.44	2.81	105.17	27.88	15.98	124.08	84.5	79.38	540.52	20.47	124.91
ENSG00000115966	ATF2	63.87	83.67	0	14.94	46.87	0	22.32	297.94	266.23	0.41	0	262.66	6.26	54.42	31.43	0	347.94	106.08	222.12	49.38	243.04	2.26	70.14	1.34	13.92	11.84	55.07	0	128.31	78.21	14.03	72.86	33.73	23.34
ENSG00000115970	THADA	72.08	70.44	0	13.65	129.03	16.22	21.73	35.8	49.3	0	0	45.39	11.81	246.25	45.71	0	102.34	231.27	526.99	256.62	563.43	3.02	43.93	1.73	10.61	79.57	115.61	0	40.59	38.71	123.41	77.98	554.32	1064.92
ENSG00000115977	AAK1	128.68	102.92	0	57.02	645.73	4.21	116.3	40.32	242.29	0.99	0	80.73	9.19	124.02	164.75	0	338.83	601.63	2149.59	64.94	105.71	0.82	42.52	672.11	356.7	64.02	48.38	0	89	46.57	43.84	73.53	149.36	100.92
ENSG00000115993	TRAK2	172.35	271.57	0	22.25	129.54	83.46	53.71	171.04	301.96	0	0	17.36	41.96	86.6	1898.53	3127.55	3.92	303.85	17510.5	92.98	277.54	6.01	21.66	85.59	57.56	101.23	92.13	0	105.5	250.06	150.72	348.24	29.54	348.75
ENSG00000115998	C2orf42	0	4.55	0	4.94	3.25	10.39	105.97	6.4	8.49	0	0	2.85	2.8	4.95	16.22	0	0	58.1	66.35	5.02	41.93	0	8.95	0	0	7.29	16.19	0	1.93	5.17	36.76	7.03	4.87	19.78
ENSG00000116001	TIA1	5590.85	36.68	36.83	9.01	35.83	0	74.34	74.59	64.74	0	0	49.55	12.43	120.94	38.59	0	67.94	558.08	1304.3	35.07	140.04	0	14.96	42.76	7.61	124.87	49.03	0	76.51	11.87	1292.25	1680.09	33.25	257.17
ENSG00000116005	PCYOX1	263.99	53.25	0	20.08	191.85	11.71	230.05	57.01	159.45	438.97	7.62	15.33	27.24	49.35	162.92	0	655.58	142.54	114.21	132.45	119.23	38.11	462.67	17.35	47.95	1976.19	43.5	0	44.24	14.44	196.91	190.74	59.01	283.03
ENSG00000116016	EPAS1	379.26	48.49	0	182.92	160.34	168.87	489.83	448.2	141.56	0.17	0	27.55	443.45	2463.27	154.89	539.79	4840.4	347.74	499.72	84.28	85.23	34.68	223.78	148.77	206.67	297.51	92.44	0	136.18	213.71	55.09	959.97	97.11	615.39
ENSG00000116017	ARID3A	10.41	14.81	0	190.55	206.78	32.84	52.62	412.75	8.25	0	0	4.75	31.33	7.74	21.31	0	341.51	13.82	130.37	12.62	68.92	4.79	91.78	13.92	0	32.8	14.15	0	18.59	7.82	14.07	79.86	22.3	40.59
ENSG00000116030	SUMO1	28.51	25.82	0	37.48	122.08	67.62	76.36	48.89	27.63	0	0	18.89	7.85	157.24	70.27	0	143.8	40.51	88.37	54.05	60.18	1.08	104.2	27.87	13.96	19.27	43.19	0.71	388.02	186.1	27.67	181.2	1088.15	91.56
ENSG00000116031	CD207	0	1.15	0	0	3.06	0	0	0	0.36	0	0	0	3.25	8.37	13.38	0	0	0	0	31.18	15.51	0	0	0	0	1.43	0	0	0	0	0	7.05	0	2.01
ENSG00000116035	VAX2	0	0	0	0	3.04	0	0	0	0	0	0	0	0	0	0	0	0	0	0	0	0	0	0	0	0	0	0	0	0	1.84	0	0	0	0
ENSG00000116039	ATP6V1B1	0	0	0	0	0	0	0	0	0	0	0	0	0	2.9	0	0	0	0	0	0	0	0	0	0	0	0	0	0	5.95	0	0	0	0	0
ENSG00000116044	NFE2L2	43.52	143.21	5.94	64.34	489.28	226.27	170.06	234.05	72.11	0	3.59	70.36	34.14	1016.51	454.95	0	206.02	318.26	191.38	241.4	948.47	16.72	116.89	14.23	20.98	30.23	737.93	907.25	59.89	101.85	4002.4	363.09	67.01	154.35
ENSG00000116062	MSH6	213.38	20.49	0	13.92	728.75	70.64	35.92	16.71	84.32	2.79	0	52.48	92.54	130.85	52.25	0	74.45	1385.79	2396.07	25.2	274.56	175.11	83.88	12.83	17.02	9.56	71.6	0	75	51.46	185.07	155.49	206.6	112.08
ENSG00000116095	PLEKHA3	7.82	22.19	36.51	16.72	39.94	0	11.11	5.79	142.04	0	0	2.55	187.61	34.4	14.02	0	1.14	34.12	39.75	20.49	95.45	0	8.29	0	1.91	16.57	2.26	0	17.9	62.29	78.21	20.32	4.65	45.84
ENSG00000116096	SPR	547.97	7.23	0	475.29	32.41	7.37	12.41	1.34	31.33	0	0	9.96	15.36	27.13	71.66	0	0	21.29	146.23	19.22	164.44	5.89	17.05	0	0.86	5.36	25.44	0	24.53	19.48	0	41.96	3.11	280.62
ENSG00000116106	EPHA4	54.98	22.13	0	24.44	15.83	60.99	45.9	11.6	7.32	0	0	93.43	21.02	6.77	18.78	0	0	64.41	79.1	107.03	113.96	0	26.74	0	0	54.28	25.82	0	400.24	22.75	41.11	12.81	3.94	53.7
ENSG00000116117	PARD3B	194.56	64.96	89.69	76.53	57.32	36.52	105.94	23.67	105	0	0	22.4	12.84	135.75	50.01	0	0	137.96	420.12	3639.68	158.94	11.88	40.44	10.83	0	35.88	76.64	0	92.19	42.2	267.59	107.11	46.72	50.97
ENSG00000116120	FARSB	403.88	132.68	0	16.14	234.88	8.76	1084.38	367.04	48.95	31.4	0	18.77	13.07	75.47	14.37	0.56	0	204.09	297.14	129.2	145.44	0	44.57	0	6.79	63.02	52.37	0	95.87	15.84	32.38	237.4	18.42	131.53
ENSG00000116127	ALMS1	283.9	4039.92	14.5	43.96	245.43	16.65	402.77	78.98	202.45	5.39	0	29.89	121.98	190.7	221.33	0	688.32	442.8	4098.42	471.77	187.09	3.62	202.37	28.47	161.3	217.53	392.46	0	71.69	155.9	136.74	4909.16	1134.71	154.48
ENSG00000116128	BCL9	57.27	18.16	0	54.13	34.62	28.83	27.01	39.16	25.19	0	0	9.67	11.2	52.76	18.76	0	0	234.14	112.67	17.01	142.74	0	512.74	15.51	5.37	17.4	863.02	0	22.81	36.03	6.48	98.45	19.36	40.16
ENSG00000116132	PRRX1	38.62	7.57	0	0.17	12.11	0	18.4	13.69	0	0	0	0	0.28	90.08	67.2	0	177.81	0	13.36	2.61	7.01	0	7.27	13.42	0	2.9	4.19	0	12.2	4.59	15.57	6.52	20.19	36.79
ENSG00000116133	DHCR24	255.2	56.41	0	20.77	3547.62	206.78	101.4	129.01	4665.3	0	0	31.83	9.09	409.48	126.73	518.02	670.21	663.46	681.74	227.95	175.39	1.33	94.35	108.91	148.82	536.91	253.96	0	73.21	242.59	28.14	561.29	255.56	461.58
ENSG00000116138	DNAJC16	17.34	24	0	3.88	163.34	23.49	49.59	37.35	65.65	6.53	0	9.37	8.61	27.01	81.37	0	0	206.03	69.42	14.3	150.92	1	38.43	15.21	0	27.27	11.63	0	9.61	166.29	684.96	64.85	25.46	2026.22
ENSG00000116141	MARK1	15.57	17.53	0	0	8.12	0	1.99	44.85	18.5	0	0	1.73	0	2.71	10.65	0	0	23.09	24.68	1.55	388.02	0	3.72	0	112.57	4.83	2.38	0	0	15.66	10.07	28.28	0.41	24.44
ENSG00000116147	TNR	0	0	0	0.11	4.33	0	5.57	0	0.17	0	0	0	0	0.83	3.82	0	0	0	1.4	0	0	0	4.51	0	0	0	0.76	0	0	0.53	0	3.31	2.49	0
ENSG00000116151	MORN1	41.55	4.66	0	5.17	15.49	0	737.94	0.57	9.98	0	0	2.8	3.1	12.29	21.99	0	0	65.56	59.87	27.83	12.78	0	38.45	108.38	10.93	3.87	0.69	0	8.26	35.72	0	122.64	13.96	9.2
ENSG00000116157	GPX7	0	0.13	0	0	9.43	0	0.7	0	0	0	0	0.67	0	0	0	0	0	0	0	0.11	0.54	0	0	0	0	1.23	0	0	0	0	0	62.54	0.28	0
ENSG00000116161	CACYBP	124.52	60.3	0	44.66	160.09	120.83	227.05	16.33	37.21	0	0	26.52	54	503.95	84.09	0	135.33	58.48	3627.31	447.16	142.5	14.43	2526.52	26.44	9.74	38.44	10.56	0	46.46	73.77	107.07	382.71	59.28	404.06
ENSG00000116171	SCP2	215.35	29.03	0	141.47	764.84	25	83.49	123.41	43.23	45.04	0	8.05	18.25	6641.48	104.35	0	50.45	31.55	743.44	69.95	350.81	4.15	160.63	14.32	78.52	40.93	73.89	0	104.01	52.7	661.48	681.16	22.37	107.66
ENSG00000116176	TPSG1	124.72	38.77	0	5.09	237.64	1.14	8.08	7.41	0.67	0	0	2.46	0.41	3.49	6.78	0	0	0	12.64	17.13	31.49	0	9.25	0	0	0	2.01	0	30.42	28.99	0	4.69	5.35	4.52
ENSG00000116183	PAPPA2	0	1.81	0	2.49	5.59	0	6.86	0	1.99	0	0	0.33	7.47	11.77	1.93	0	0	0	0	7.61	16.72	0	4.17	0	0	24.25	10.34	0	2.55	700.42	0	2.61	9.61	0
ENSG00000116191	RALGPS2	41.39	64.24	21.21	87.2	667.71	1.81	38.07	96.43	21.1	0	0	49.06	8.44	86.79	85.97	0	0	1064.92	271.58	53.47	6578.95	15.35	47.52	20.62	1.54	113.56	24.52	0	64.32	84.5	88.67	640.39	24.48	98.41
ENSG00000116194	ANGPTL1	1.08	7.61	0	6.82	2.6	0	0.99	0	12.92	0	0	12.51	0.85	3.56	2.6	0	0	0.77	40.16	12.03	8.38	0	0	0	0	0	1.22	0	0	10.09	0	1.55	1.73	0.89
ENSG00000116198	CEP104	64.02	65.78	0	20.19	138.77	36.84	22.39	88.94	64.01	0	0	65.65	27.13	257.68	50.69	0	0	255.75	473.63	262.85	604.64	0.6	43.58	0	10.16	99.05	128.54	0	67.21	48.43	132.87	68.8	349.91	690.13
ENSG00000116199	FAM20B	131.55	37.35	0	14.07	318.67	10.9	70.91	7.59	86.88	0	0	25.23	3.99	57.36	91.24	0	0	250.24	703.52	25.33	78.8	10.7	24.58	124.72	0	28.5	37.34	0	54.88	32.79	51.45	38.24	68.81	74.08
ENSG00000116205	TCEANC2	18.23	64.78	0	4.47	33.25	52.32	15.3	38.97	50.96	0	0	1.04	9.87	13.99	311.8	0	83.85	16.97	4240.04	24.74	50.85	1.4	2.34	15.66	1.81	19.26	22.82	0	23.11	25.92	25.06	56.66	8.78	76.48
ENSG00000116209	TMEM59	689.03	154.22	0	148.5	129.54	1888.14	3000.9	62.99	171.87	8142.39	30.71	80.55	63.46	37.37	452.55	0	547.11	678.51	1579.03	149.96	1439.36	25.44	266.4	34.87	381.79	139.54	676.43	811.51	67.48	167.09	376.64	129.41	216.5	999.43
ENSG00000116212	LRRC42	775.47	8.25	0	5.81	6.08	25.73	10.32	9.84	12.03	0	0	9.91	1.91	7.29	6.65	0	0	83.46	115.21	4.47	21.53	0	4.58	16.24	0	31.22	2.27	0	6.58	1.98	0	206.78	5.37	18.25
ENSG00000116213	WRAP73	104.06	7.79	0	2.87	25.51	7.19	48.34	1.66	42.35	0	0	2.41	4.76	4.13	31.39	0	0	53.57	13.54	16.87	15.82	6.93	100.81	0	0	475.29	12.51	0	9.61	4.08	55.38	19.1	9.43	11.2
ENSG00000116221	MRPL37	179.96	6.41	0	8.65	20.32	17.32	133.87	110.38	20.78	0	0	8.9	131.65	509.2	19.41	0	5353.21	35.54	62.02	23.22	21.66	5.59	42.33	19.67	0	27.94	8.54	0	12.62	56	6.39	96.67	17.57	151.98
ENSG00000116237	ICMT	24.82	44.01	0	148.97	578.98	2.89	66.2	1475.89	32.7	0	0	3.54	13.43	59.11	70.49	0	8.38	65.31	779.91	23.72	98.08	0.53	88.72	3.65	0	68.96	9.8	0	47.57	15.41	64.41	199.28	88.08	40.26
ENSG00000116251	RPL22	662.49	203.59	0	305.99	833.17	403.27	825.01	696.28	344.89	0	0	188.53	53.63	1494.1	538.26	0	1955.18	383	727.09	618.8	566.33	19.49	560.56	180.62	59.42	157.09	501.44	0	3558.02	1923.06	469.84	1444.97	16247.2	941.71
ENSG00000116254	CHD5	0	0	0	0	0	0	9.97	6.73	0.48	0	0	0	3.79	0	6.69	0	0	0	8.19	0	0	0	0	0	16.78	4.51	0	0	0	0	0	2.07	2.79	0
ENSG00000116260	QSOX1	64.25	79.13	0	62.79	533.18	285.42	202.28	39.75	110.65	0	0	387.71	24.58	202	4790.37	0	62.5	197.99	139.65	137.05	189.71	14.75	163.92	175.29	24.11	262.26	29.84	0	44.71	247.18	76.23	762.38	169.87	63.25
ENSG00000116266	STXBP3	23.59	128.19	0	10.95	101.85	700.42	51.46	25.19	29.83	0	0	5.94	7.38	113.29	64.25	0	11.44	57.38	142.48	19.56	235.56	6.96	68.51	0	0.85	14.3	21.62	0	24.9	20.54	151.63	123.05	15.45	131.63
ENSG00000116273	PHF13	0	8.95	0	4.51	13.69	26.54	8.04	16.77	1.53	0	0	15.91	0	29.9	30.27	0	5.17	0	5.58	7.58	48.68	0	2.6	0	0	3.96	69.29	0	0	5.94	0	12.8	3.8	0
ENSG00000116285	ERRFI1	82.17	9.18	0	29.17	642.79	0	6.89	23.43	70.92	0	8.12	7.61	24.53	95.78	27.6	0	0	1022.02	3693.61	9.5	72.57	25.02	13.65	0.95	0	7.09	33	0	40.57	28.22	73.33	163.28	18.3	13.58
ENSG00000116288	PARK7	46.34	85.52	0	122.64	136.04	44.09	143.97	17.66	938.87	0	0	55.17	1438.36	114.59	81.98	139.73	77.88	545.41	260.43	73.77	313.74	32.82	105	172.3	0.38	59.97	20.49	75.26	82.2	693.87	228.74	80.3	30.83	156.1
ENSG00000116299	ELAPOR1	2907.85	72.08	112.46	2639.08	200.17	156.36	371.55	14.91	144.88	0	15.98	245.26	312.17	175.58	567.2	35.38	165.67	72.26	646.1	230.68	4646.54	164.82	109.81	20.5	45.4	15.97	533.68	38.03	348.97	282.15	143.38	318.8	75.01	4122.73
ENSG00000116329	OPRD1	0	0	0	0	0	0	0.19	0	0	0	0	2.49	5.05	0	0	0	0	0	0	0	0.65	0	2.88	0	0	0	0	0	0	0	0	0.2	0	0
ENSG00000116337	AMPD2	0	26.52	123.33	19.34	24.79	11.02	80	10.61	19.49	0	0	12.01	4.86	67.05	21.61	0	1390.6	21.27	148.1	812.99	71.94	3.8	28.03	0	81.11	12.65	41.39	0	67.04	39.44	32.78	28.31	23.19	10.65
ENSG00000116350	SRSF4	856.43	837.31	112.34	92.69	688.19	97.47	3488.73	1393.18	155.72	117.97	575.35	132.22	121.66	227.42	76.28	0	817.43	577.85	1800.24	558.7	559.16	163.91	197.39	219.35	46.71	354.86	247.92	0	654.25	153.95	171.22	842.79	74.25	647.35
ENSG00000116353	MECR	0	312.69	0	1.19	6.01	0	25.73	5.16	8.2	0	0	3.52	3.81	8.61	6.63	0	0	25.52	0	16.82	7.74	0	12.54	7.48	0	11.41	20.07	0	0	6.58	7.91	124.72	82.71	4.54
ENSG00000116396	KCNC4	84.24	60.06	0	44.98	64.46	26.84	15.44	40.38	36.79	732.48	0	7.01	4.31	62.7	15.07	0	559.8	248.63	175.65	22.22	123.41	0	717.15	868.48	8.05	29.28	1225.74	0	21.39	35.63	6.82	148.8	18.58	90.16
ENSG00000116406	EDEM3	916.85	281.71	0	25.84	615.34	29.37	344.24	426.7	627.71	70.78	5.55	60.47	19.92	4008.4	1791.23	0	174.84	22738.6	1026.44	125.47	323.51	1	321.09	89.05	85.65	281.78	200.43	110.52	288.18	81.67	173.29	212.66	244.12	394.08
ENSG00000116455	WDR77	39.29	5.9	0	0.42	235.58	276.57	9.91	5.52	412.75	1.99	0	3.2	0.87	44.75	13.16	0	0	196.24	69.83	12.2	35	12.26	7.05	8.57	0	38.62	15.98	0	7.06	45.84	23.78	50.88	12.17	83.62
ENSG00000116459	ATP5PB	105.2	38.97	0	6.22	493.39	22.46	184.01	129.48	229.07	2.26	0	17.41	15.9	89.69	239.84	0	1.25	715.64	91.91	58.39	432.42	0.33	105	115.61	123.76	64.29	23.61	0	27.97	471.17	1292.38	190.83	89.97	6829.1
ENSG00000116473	RAP1A	61.79	73.95	0	29.82	58.42	79.54	62.64	140.77	164.82	0	0	23.78	2.9	174.83	162.01	0	32.79	64.57	187.16	17.66	1513.98	12.92	21.48	14	600.36	33.84	19.72	0	5.88	53.7	60.14	191.39	34.03	162.72
ENSG00000116478	HDAC1	109.08	60.46	39.35	42.77	633.81	435.82	988.94	141.56	66.13	0	0	1112.1	651.36	217.26	275.84	0	314.19	310.81	576.95	36.9	823.99	11.87	273.35	148.98	102.66	113.04	329.34	45.52	160.7	76.25	421.55	422.92	610.4	774.51
ENSG00000116489	CAPZA1	233.65	23.73	0	436.82	174.1	54.32	4927.96	83.03	94.81	0.2	0	48.67	20.65	361.46	151.06	0	37.68	871.39	267.01	78.53	123.23	6.73	59.66	210.53	107.64	36.76	31.52	0	16.75	103.92	540.02	1225.31	79.55	74.29
ENSG00000116497	S100PBP	20.82	2.74	50.91	9.03	62.7	0.83	60.06	16.83	49.55	0	0	2.4	6.73	24.86	153.22	0	66.03	24.63	195.46	4.02	113.66	0	112.61	7.47	2.6	20.57	6.36	0	168.01	5.16	0	2789.17	17.34	20.67
ENSG00000116514	RNF19B	28.5	39.76	12.11	47.11	113.02	16.19	175.76	13.18	15.16	0	0	31.93	45.64	276.5	43.18	0	0	41.53	2951.73	258.48	71.04	1.7	1650.99	20.47	23.29	27.43	6.89	0	54.2	81.96	57.27	298.91	24.11	135.7
ENSG00000116521	SCAMP3	23.35	3.13	0	30.42	94.77	38.31	14.93	12.75	6.64	0	0	13.63	20.79	1738.54	16.49	0	123.72	11.3	60.41	11.36	51.23	0	78.92	19.09	0	9.75	15.24	0	33.65	33.48	0	93.34	7.01	11.2
ENSG00000116525	TRIM62	121.26	38.77	0	0	662.9	0	13.31	3.8	2.21	0	0	2.46	3.32	22.35	8.29	0	0	12.59	13.97	17.13	33.48	0	41.21	5.8	14.12	5.19	1.79	0	42.59	40.14	24.35	10.59	10.7	10.17
ENSG00000116539	ASH1L	916.29	255.27	57.38	207.08	2533.71	155.49	1382.18	173.67	389.99	36.06	0	134.9	301.46	1911.46	208.49	230.31	1048.19	274.35	3669.73	1040.5	4609.12	20.78	220.27	125.05	27.12	3492.19	2354.71	1.45	455.34	11156.7	489.34	899.88	190.98	157.76
ENSG00000116544	DLGAP3	0	0	0	0	0	0	0	0	0	0	0	0	0.32	0	0	0	0	0	0	0	0	0	0	0	0	0	0	0	0	0	0	0	0	0
ENSG00000116560	SFPQ	1610.79	959.11	570.84	254.23	596.93	519.54	316.43	4112.33	4205.39	3.92	24.19	10081	193.06	582.89	450.23	69.86	1562.95	749.8	3022.04	776.45	3529.6	55.01	1455.37	67.33	150.1	173.93	998.52	11.6	1981.94	1299.25	301.37	666.28	743.34	316.89
ENSG00000116574	RHOU	11.36	34.8	0	7.68	84.59	2	5.95	52.02	29.17	0	0	1.4	1.76	243.96	22.38	408.21	0	63.02	189.25	139.52	158.1	0.48	16.54	4.32	0	56.83	23.58	2.23	22.08	4.69	0	55.66	200.94	343.77
ENSG00000116580	GON4L	343.84	149.4	66.35	72.09	858.43	67.71	281.97	54.96	269.82	57.67	0	170.71	21.04	137.98	263.78	0	648.97	805.47	4522.16	166.89	261.58	19.74	74.02	793.36	532.46	83.43	189.27	0	149.84	130.46	149.94	87.91	208.1	262.5
ENSG00000116584	ARHGEF2	178.65	474.62	0	36.4	142.46	128	66.77	157.51	216.01	78.05	14.94	29.33	64.99	53.4	2272.7	0	131.35	480.38	29830.4	121.98	279.21	7.81	37.77	104.05	85.43	156.14	158.11	0	77.87	506.21	44.95	294.56	41.79	294.29
ENSG00000116586	LAMTOR2	55.75	6.49	0	1.65	6.22	211.33	80.13	3.3	8.06	0	0	7.13	10.21	3.81	30.21	0	0	34.86	222.08	5.02	36.59	6.5	13.92	0	0	1.66	24.91	0	5.68	6.37	0	7.59	9.2	0
ENSG00000116604	MEF2D	913.05	31.56	0	16.22	29.08	72.72	83.63	65.98	56.44	118.03	0	76.24	15.49	55	30.61	0	4.64	335.1	866.17	13.3	56.84	4.32	27.13	94.18	81.38	154.98	47.08	0	94.2	33.76	568.17	1064.92	16.11	91.24
ENSG00000116641	DOCK7	187.86	43.71	67.09	13.58	259.44	2.53	266.76	90.81	398.63	0	3.39	12.06	29.84	73.02	178.07	83.67	837.31	217.86	239.36	109.83	139.57	3.46	829.71	7.02	40.74	2589.05	56.58	0	31.23	12.63	175.65	227.65	95.49	197.12
ENSG00000116649	SRM	0	6.29	0	9.08	12.84	0	38.03	36.79	20.78	0	0	3.81	76.22	186.1	14.87	0	0	29.86	16.87	2.8	5.28	25.73	36.39	0	29.46	14.67	9.04	0	5.36	40.42	12.78	59.96	17.23	119.59
ENSG00000116652	DLEU2L	0	0	0	0	87.88	0	13.58	75.05	3.13	0	0	0.2	0	0.26	4.1	0	0	2.51	37.36	2.87	8.61	0	3.06	0	0	20.18	0.85	0	9.08	1.56	17.86	25.1	3.34	0
ENSG00000116661	FBXO2	0	0	0	0	0	0	0	6.29	0	0	0	0	0	0	0	0	0	0	0	0	0.45	0	0	0	0	0	0	0	0	0	0	6.37	0	0
ENSG00000116663	FBXO6	0	0	0	0	1.84	0	18.69	0	0	0	0	0.22	3.79	3.04	13.38	0	0	0	0	27.72	82.71	0	0	550.33	0	0.71	1.4	0	10.63	0.77	0	9.54	0	4.77
ENSG00000116667	C1orf21	113.34	138.38	0	141.27	779.61	20.07	144.81	46	247.22	0.14	0	359.28	13.63	425.21	7767.16	0	38.97	249.64	131.36	229.91	147.64	0.82	139.85	79.61	14.82	333.16	24.29	120.94	83.04	192.73	118.66	1610.72	258.17	112.83
ENSG00000116668	SWT1	3.67	83.15	0	2.89	58.56	100.06	18.48	3.33	8.21	0	0	2.58	1.23	53.53	40.51	0	0	21.42	103.05	6.25	110.13	0	46.09	1.68	0	10.16	6.49	0	14.61	9.89	152.75	52.92	3.65	20.98
ENSG00000116670	MAD2L2	5.08	0	0	0	11.2	48.19	11.05	14.49	2.68	0	0	15.91	0	75.99	30.27	0	0	26.81	3.91	8.66	59.33	0	7.47	0	0	1.27	58.9	0	0	26.74	1238.24	15.92	6.65	0
ENSG00000116675	DNAJC6	17.56	0	0	0	18.69	1.68	0.97	0.17	1.73	0	0	0	1.11	0.32	1.04	0	0	83.15	0	1.65	10.18	0	0	0	0	0.4	0	0	0	1.66	0	1	7.62	0
ENSG00000116678	LEPR	0	12.45	0	25.64	8.77	0.52	12.75	2.83	13.86	0	0	3.39	75.05	8.81	5.23	0	0.07	31.89	16.26	4.1	15.77	0	0	3.81	0	7.29	1.06	0	4.64	0	31.11	4.47	1.72	16.86
ENSG00000116679	IVNS1ABP	1145.05	81.78	0	3126.88	375.6	69.86	216.81	33.09	298.72	0	0	90.47	115.93	188.9	563.39	0	212.72	192.83	3070.8	162.41	1932.11	16.82	48.86	19.81	78.7	69.12	163.46	0	632.17	72.08	100.33	531.88	53.26	4451.85
ENSG00000116685	KIAA2013	28.39	34.83	0	59.36	61.04	80.81	39.4	26.18	18.1	0	0	87.2	45.41	22.86	31.87	602.37	0	181.32	552.19	130.45	67.21	0.87	72.81	28.39	353.38	315.34	16.11	0	1463.38	74.21	61.78	61.66	4.61	54.26
ENSG00000116688	MFN2	260.03	124.62	0	290.97	103.52	34.11	276.32	29.14	169.41	0	68.01	58.44	33.5	290	74.45	0	958.94	240.39	744.34	5190.61	288.03	12.12	121.32	14.97	85.59	93.95	118.44	13.69	326.84	166.79	362.13	172.53	118.95	93.82
ENSG00000116690	PRG4	0	0	0	0	1.65	0	0	0	0	0	0	0	0	0	0	0	0	0	0	0	0	0	0	0	0	0	0	0	0	0	0	0.43	0	0
ENSG00000116691	MIIP	19.1	262.66	0	0.95	10.41	0	16.22	8	4.1	0	0	2.01	6.86	5.93	3.98	0	0	28.5	38.62	0	5.08	0	0.43	10.38	27.06	17.49	40.14	0	2.43	14.4	7.77	79.68	36.19	0
ENSG00000116698	SMG7	299.63	134.79	0	124.27	168.89	51.03	76.39	184.16	103.74	1.25	15.14	18.5	23.25	304.86	53.6	0	854.91	758.15	612.03	52.25	320.44	8.48	1101.7	356.7	38.41	109.06	3589.65	0	76.75	68.67	25.54	497.86	71.5	178.27
ENSG00000116701	NCF2	29.9	5.89	0	5.86	22.05	0	26.52	12.93	21.18	0	0	3.29	0.99	62.36	77.54	0	0	1588.45	31.85	8.55	21.02	0	17.9	0	0	12.45	12.57	0	25.92	2.49	0	9.58	15.91	10.61
ENSG00000116704	SLC35D1	105.2	30.38	0	17.38	2684.97	315.34	49.15	122.22	4402.64	0	0	9.01	3.41	429.06	81.05	0	167.24	733.99	426.53	140.28	101.56	0	21.03	135.83	20.22	330.12	77.37	0	65.28	57.08	44.11	476.85	87.47	392.46
ENSG00000116711	PLA2G4A	41.23	4.51	0	0.6	33	0	15.57	7.47	32.13	0	0	2.68	0	5.59	29.37	0	356.28	0	10.04	2.41	39.78	1.67	11.91	0	0	18.83	2.95	0	1.7	65.83	0	20.86	16.97	537.82
ENSG00000116717	GADD45A	46.97	64.8	0	9.94	16.5	0	40.77	48.58	45.41	0	0	15.13	2.57	64.95	91.27	0	202.28	43.57	226.24	10.31	575.1	0	12.6	2.12	0	22.18	9.5	0	8.29	22.94	33.3	85.65	24.48	67.04
ENSG00000116729	WLS	21.16	22.22	0	16.53	190.52	53.24	243.05	44.81	19.44	0	0	173.22	157.67	60.3	82.33	0	180.27	113.58	182.37	10.56	168.94	3.61	79.51	74.7	32.13	33.16	70.14	0	57.32	21.43	88.72	128.93	134.54	144.64
ENSG00000116731	PRDM2	266.97	38.71	0	341.19	247.21	154.89	7617.07	109.75	99.33	17.82	3.61	81.67	51.36	333.6	242.77	0	79.63	541.28	454.65	128.23	188.17	10.4	109.04	338.84	113.53	44.99	62.18	0	59.29	152.09	663.24	1563.13	111.04	91.82
ENSG00000116741	RGS2	0	3.34	0	5.16	95.49	26.56	32.82	15.32	35.83	0	0	1.6	6.73	44.08	78.48	0	0	15.5	160	2.68	20.57	0	16.72	0	0	28.79	0.57	0	64.62	0.21	7.64	2914.25	5.4	0
ENSG00000116745	RPE65	0	0	0	0	1.66	0	0	0	0	0	0	0	0	0	0	0	0	0	0	0	0	0	0	0	0	0	0	0	0	0	0	0.7	0	0
ENSG00000116747	RO60	108.11	11.39	0	44.11	528.48	2.27	44.78	52.65	27.97	100.47	0	9.5	6.79	4102.46	50.61	0	0	18.52	430.18	42.07	275.81	0.83	66.35	0	0	30.03	35.45	0	61.8	18.23	367.49	534.84	16.08	78.89
ENSG00000116748	AMPD1	3.46	46.53	0	3.39	975.59	0	8.32	7.81	0.74	0	0	4.92	7.05	44	2.76	0	0	13.92	11.31	2.45	26.52	0	26.91	0	0	12.97	1.67	0	25.1	15.61	11.36	12.67	2.47	0
ENSG00000116750	UCHL5	118.03	18.58	21.72	18.67	204.62	8.79	86.15	8.42	36.12	0	0	7.95	33.63	206.03	12.58	0	0	16.19	178.07	76.82	450.43	0	16.84	5.76	6.78	294.48	211.95	0	30.55	975.59	36.39	75.56	15.21	16.65
ENSG00000116752	BCAS2	10.25	10.4	36.46	7.47	153.89	0.12	14.64	9.95	5.36	0	0	14.49	4.55	28.29	27.97	0	31.18	328.26	8.05	21.22	2764.16	0	5.94	0.8	0.74	26.85	11.1	0	15.77	6.98	25.12	128.84	12.05	47.71
ENSG00000116754	SRSF11	862.22	486.78	109.26	118.51	293.17	283.83	177.29	2161.83	2101.41	283.14	0	4802.88	90.7	292.99	197.99	0	392.7	415.04	1706.09	427.86	1634.9	10.3	493.25	85.31	124.58	84.5	437.46	0	965.43	420.47	156.25	321.6	284.53	206.46
ENSG00000116761	CTH	4.96	7.64	0	4.83	16.4	0	0.4	0	3.87	0	0	11.17	0	22.87	1.53	0	0	0	23.53	36.13	70.64	0	1.72	0	0	3.25	2.28	204.03	1.3	0	0	5.65	55.43	67.2
ENSG00000116771	AGMAT	51.64	14.11	0	7.28	155.52	3.06	10.93	6.39	33.65	0	0	2.52	0	34.62	21.19	0	0	139.95	327.79	11.04	21.35	0.41	9.61	0	0	11.57	15.7	0	5.69	6.65	17.02	13.77	26.85	0
ENSG00000116774	OLFML3	53.36	49.83	0	0.97	14.99	0	8.15	9.2	15.97	0	0	5.55	3.7	5.65	235.58	0	0	77.23	1300.78	14.22	15.68	2.6	2.54	39.72	0	25.82	11.2	0	6.03	48.03	30.03	28.5	3.73	28.76
ENSG00000116783	TNNI3K	0	0	0	0	0.85	0	0	0	0	0	0	0	0	0	0	0	0	0	0	0	0	0	0	0	0	0	6.23	0	0	0	0	0	0	0
ENSG00000116785	CFHR3	0	0	0	0	0	0	0	0	0	0	0	0	0	0	0	0	0	0	0	0	0	0	0	0	0	0	0	0	0	0	0	5.17	0	0
ENSG00000116786	PLEKHM2	169.01	14.57	0	14.35	95.43	6.65	105.85	26.52	75.99	0	0	9.47	9.95	12.28	59	0	761.5	120.46	141.12	47.72	48.03	225.19	537.63	14.87	0.42	963.08	19.62	0	25.62	17.45	12.31	65.82	28.28	24.48
ENSG00000116791	CRYZ	89.14	2.18	0	2.59	14.63	0.54	51.72	39.02	16.56	0	0	1.84	41.57	423.9	8.26	0	0	2.56	57.27	12.21	10.76	0	3.1	0	26.14	25.14	7.79	256.92	5.36	2.32	4.52	132.16	7.95	327.62
ENSG00000116793	PHTF1	15.62	11.93	0	173.22	227.46	7.85	35.22	312.69	10.24	0	0	0.74	8.39	18.07	9.02	0	0	26.12	78.52	2.49	68.92	0	25.7	0	32.39	34.48	2.78	0	14.27	1.79	0	87.47	33.45	3.57
ENSG00000116809	ZBTB17	25.9	3.8	0	29.65	35.1	7.38	47.72	31.43	11.55	218.04	0	14.58	4.92	53.84	25.85	0	0	25.15	51.85	34.59	16.08	2.71	87.47	0	0	4.51	27.97	0	207.87	377.37	19.21	57.71	787.97	7.11
ENSG00000116815	CD58	56.42	8.8	0	5.46	66.69	0	41.11	15.98	4.96	0	0	1	4.33	70.74	57.98	0	9.2	72.4	23.45	197.48	255.89	0	8.06	975.59	12.8	9.27	2.2	0	35.8	4.9	10.25	57.27	9.78	43.21
ENSG00000116819	TFAP2E	0	0	0	0	5.32	0	1.95	0	0	0	0	0	0	0	0	0	0	0	0	0.56	0	0	0	0	0	5.34	0	0	0	6.73	0	0	2.52	0
ENSG00000116824	CD2	8.48	34.64	0	2.68	73.84	0	6.54	7.37	3	0	0	3.87	1.64	20.75	32.82	0	0	8.42	25.18	2.26	41.6	0	79.73	0	0	4.65	10.81	0	27.06	25.86	0	32.47	5.73	32.91
ENSG00000116830	TTF2	13.04	62.09	36.14	36.47	142.34	139.68	63.05	55.65	37.68	0	5.99	24.47	13.92	449.71	156.41	0	35.31	145.29	140.91	79.57	406.92	0	60.39	21.18	5.76	18.65	453.85	0	19.41	68.32	2926.76	119.14	28.51	76.87
ENSG00000116833	NR5A2	29.49	6.79	0	21.87	529.43	74	15.96	19.81	87.78	0	0	23.58	25.64	119.48	37.67	0	48.88	1926.25	1946.32	21.89	108.21	0	44.36	19.01	0	7.15	31.89	7.23	79.51	46.89	119.42	112.03	64.04	35.19
ENSG00000116852	KIF21B	31.26	45.47	0	88.08	128.9	15.27	67.05	5.51	263.3	772.84	0	32.25	963.08	43.22	28.51	0	29.75	149.36	334.77	26.64	183.84	0	62.3	93.77	0	49.37	19.7	0	22.21	457.18	121.94	39.55	21.53	74.81
ENSG00000116857	TMEM9	586.74	8.67	0.42	62.54	20.76	0	25.22	0.6	15.66	0	0	21.58	24.44	19.84	70.14	0	179.92	5.06	128.49	12.59	230.46	15.98	13.79	0	0	2.34	28.15	0	23.41	29.22	1.22	36.2	4.8	51.97
ENSG00000116863	ADPRS	0	8.2	0	11.87	13.56	0	16.64	3.98	1.6	0	0	19.93	19.34	7.98	8.61	0	0	30.31	108	47.94	19.16	5.55	19.33	0	0	95.64	2.07	0	0	8.25	0	16.22	2.07	22.94
ENSG00000116871	MAP7D1	129.1	61.98	0	145.48	47.29	19.46	121.94	12.39	73.61	0	0	40.26	12.67	81.04	34.33	0	131.82	73.11	300.45	2438.96	99.8	0.95	71.47	6.48	7.83	26.33	68.03	0	156.44	91.94	116.64	84.54	65.94	22.76
ENSG00000116874	WARS2	27.38	60.21	0	6.25	59.65	0	467.7	93.05	10.53	0	0	6.26	0.71	15.82	5.55	0	34.59	90.57	61	41.9	64.05	4.57	12.24	6.3	0	16.52	26.52	0	29.43	3.27	25.49	56.65	6.25	61.7
ENSG00000116882	HAO2	0	0	0	0	1.8	0	0	0	0	0	0	0	0	0	0.99	0	0	0	0	0	0	0	0	0	0	0	0	0	0	0	0	6.93	0	0
ENSG00000116885	OSCP1	50.21	0	0	7.62	6.5	0	3.86	0	1.33	0	0	3.75	0	4.32	1	0	0	0	20.46	1.04	11.93	0	72.75	0	3.92	5.52	275.17	0	0	3.6	0.2	24.05	3.36	9.02
ENSG00000116898	MRPS15	257.86	86.62	0	16.19	156.54	5.69	128.82	106.48	162.78	0	0	48.13	9.89	1115.56	522.12	0	497.36	3114.37	182.26	29.94	93.69	0.2	140.41	28.91	9.84	43.99	61.46	0	59.46	40.55	59.97	55.76	93	57.67
ENSG00000116903	EXOC8	47.08	11.98	44.01	4.66	554.32	268.81	21.07	13.16	888.03	153.26	0	9.21	2.74	84.47	27.36	0	0	166.21	142.93	54.89	42.27	10.27	14.37	18.97	8.62	97.17	46.25	0.24	12.57	46.7	18.98	132.07	28.9	12.26
ENSG00000116906	GNPAT	57.44	14.73	0	2.47	147.12	3.87	34.83	32.37	36.32	0	0	2.68	1.66	19.56	70.36	0	371.22	91.66	57.2	13.09	104.21	0.45	25.98	22.06	0	18.18	8.51	0	3.39	110.86	454.92	54.32	16.13	2714.13
ENSG00000116918	TSNAX	19.09	35.07	0	6.96	19.56	0	36.13	74.74	68.96	0	0	2.59	0.67	111.5	63.13	0	0	27.43	166.6	8.76	873.05	0	3.92	0	0	11.94	12.59	0	1.6	12.31	64.53	107.37	27.39	109.65
ENSG00000116922	C1orf109	11.01	6.55	0	4.69	16.78	6.08	63.55	9.42	4.17	0	0	58.9	33.6	2.68	42.86	0	0	2.85	8.61	0.4	63.77	0.26	20.49	0	5.59	3.27	16.01	0	5.96	5.06	25.09	18.23	38.62	0
ENSG00000116954	RRAGC	71.16	8.62	228.66	77.54	62.37	0	1563.44	37.25	20.2	0	0	6.71	1.55	49.18	41.5	0	0	306.47	83.59	23.19	28.48	0	4.31	85.95	0	11.97	6.55	0	8.49	21.11	41.07	391.34	15.26	31.94
ENSG00000116962	NID1	54.45	19.39	0	36.65	261.88	26.56	313.57	53.5	118.17	0	0	20.23	74.64	141.52	493.31	0	55.99	69.25	523.23	34.17	344.78	20.54	464.93	29.22	18.05	95.84	20.62	0	400.64	65.67	94.63	9092.96	54.31	57.27
ENSG00000116977	LGALS8	65.22	63.95	0	42.83	321.83	125.82	349.83	43.54	59.08	0	0	71.45	50.2	532.94	119.16	131.57	146.03	95.07	4029.18	532.46	200.12	7.21	2163.8	4.83	24.48	40.84	13.57	0	45.69	86.06	166.83	970.74	37.68	272.93
ENSG00000116983	HPCAL4	0	0	0	0	1.11	0	0	0	0	0	0	0	0	0	0	0	0	0	0	0	0	0	0	0	0	0	0	0	2.45	0	0	0	0	0
ENSG00000116984	MTR	2477.1	661.7	12.18	48.38	9218.03	73.64	122.85	34.83	21.66	356.9	0	28.28	43.99	329.63	94.7	0	91.04	132.54	179.65	195.79	300.62	38.62	289.28	18.74	9.13	99.46	20.32	0	163.53	210.72	232.15	146.33	117.65	87.58
ENSG00000116985	BMP8B	62.65	5.16	0	17.01	108.95	0	48.03	12.43	10.93	0	0	0.33	36.13	91.66	10.88	0	0	13.29	287.95	22.06	70.24	3.25	17.53	16.45	0	145.51	59.45	0	25.89	87.55	11.66	30.42	0.6	0
ENSG00000116990	MYCL	8.38	28.76	0	47.34	39.52	0	16.71	15.13	6.25	0	0	45.71	8.12	6.6	14.81	0	0	524.71	12.6	19.95	2701.62	1.71	15.45	1.6	0	11.19	11.87	0	18.26	37.71	4.52	93.77	8.8	22.86
ENSG00000116991	SIPA1L2	357.23	382.58	0	91.24	214.89	66.23	114.57	1150.21	1517.25	0	0	3276.97	39.52	243.33	173.17	81.02	339.55	360.58	818.83	268.09	959.57	25.12	583.21	54.7	57.32	37.79	218.43	408.66	805.98	377.58	82.11	238.06	173.4	72.91
ENSG00000117000	RLF	31.18	42.44	0	17.63	109.31	10.21	14.17	88.38	37.68	0	0	28.63	10.55	269.88	51.45	0	53.1	179.88	296.31	169.42	560.07	0.48	14.81	0	8.71	63.87	86.71	40.14	31.17	6.6	118.06	73.32	363.77	651.36
ENSG00000117009	KMO	0	0	0	0	17.53	0	0	1.2	2.45	0	0	0	0	0.69	7.35	0	0	0	0	2.6	1.74	0	0	0	0	2.07	0	0	1.71	2.38	2.8	2.07	7.27	0
ENSG00000117010	ZNF684	20.55	19.93	0	1.45	1.89	0.86	4.13	12.45	18.25	0	0	0.52	4.11	4.24	117.79	0	0.62	17.4	2138.78	5.69	20.67	0	0.6	0	0	1.64	1.24	0	0	15.25	11.67	15.9	2.79	1.84
ENSG00000117013	KCNQ4	0	1.3	0	0	1.13	0	28.43	2.48	2.97	0	0	0.95	0	0.67	26.85	0	0	0	60.06	1	20.58	0	0	0	0	2.32	4.98	0	0	3.62	0	2.46	4.87	12.93
ENSG00000117016	RIMS3	1050.63	12.23	20.67	6.01	5.48	1.12	8.52	6.15	17.01	0	0	6.86	3.44	13.58	10.11	0	0	164.44	292.65	4.84	16.02	12.54	2.34	0	0	45.71	14.29	0	18.1	9.89	0	330.85	4.13	37.34
ENSG00000117020	AKT3	79.61	19.59	0	7.65	90.46	2.4	18.36	25.52	114.61	0	0	2.76	3.89	16.97	90.39	0	36.79	18.83	60.93	42.78	24.44	0	139.58	0	9.34	1050.63	12.8	0	15.01	2.94	72.72	80.27	26.23	111.22
ENSG00000117036	ETV3	237.99	19.83	0	75.24	50.92	47.63	247.96	172.81	55.52	0	0	14.27	301.41	1008.05	68.77	527.49	350.21	102.08	267.8	35.83	37.77	20.14	39.49	13.52	8.71	164.12	40.19	0	43.61	75.55	27.95	353.03	43.42	235.44
ENSG00000117054	ACADM	52.07	33.32	0	48.5	1015.81	18.79	108.21	1976.19	32.98	0	0	2.67	18.46	82.85	80.74	0	0	60.54	368.23	22	168.32	0.8	34.87	0	19.93	118.57	14.03	0	53.19	5.58	218.67	345.31	107.03	90.59
ENSG00000117069	ST6GALNAC5	0	0	0	0	2.32	0	2.9	0	0.75	0	0	0	0	0	0.33	0	0	0	3.27	0.43	2.57	0	16.73	0	0	0	0	0	0	25.85	0	5.52	112.57	5.4
ENSG00000117090	SLAMF1	0	1.34	0	0	21.41	15.25	61.04	16.82	1.45	0	0	1.56	4.87	3.8	16.72	0	0	42.78	22.74	24.25	80.13	0.83	11.03	300.18	10.24	2.85	1	0	0	3.61	4.51	21.99	2.79	4.52
ENSG00000117091	CD48	5	25.51	0	22.19	221.33	0	19.81	9.2	18.92	0	0	54.28	0.83	45.83	838	0	0	9.81	8.16	27.97	32.26	0	21.58	0	1.76	57.94	3.83	0	8.92	24.47	19.22	328.87	52.14	8.71
ENSG00000117114	ADGRL2	5.79	107.4	0	10.74	75.96	612.87	26.16	1.43	16.62	0	0	4.9	6.56	41.5	69.84	0	0	24.48	104.04	8.78	85.66	0	200.56	42.05	0.73	2.58	14.7	0	55.21	91.27	109.26	63.31	14.06	64.99
ENSG00000117115	PADI2	30.82	292.56	0	270.89	622.08	199.74	111.78	326.29	133.89	68.26	3.59	118.08	43.42	1854.88	886.35	0	68.73	862.25	291.54	301.48	753.75	53.52	347.09	91.82	155.08	58.91	1067.06	0	142.29	463.41	3377.03	450.38	110.02	144.94
ENSG00000117118	SDHB	67.59	9.85	0	23.53	287.76	35.32	18.99	6.72	45.84	0	0	19.78	32.33	79.87	28.12	0	35.32	1472.4	1137.29	15.28	127.31	0	56.3	20.2	0	3.34	40.28	0	56.56	35.27	179.48	62.8	60.99	36.15
ENSG00000117122	MFAP2	0	18.4	0	20.07	14.29	0	19.33	2.12	38.11	0	0	8.06	0	9.1	16.63	0	0	62.65	21.94	19.67	27.8	0	0	0	0	2.65	1.33	0	0	68.51	33.64	3.75	3.62	17.3
ENSG00000117133	RPF1	444.58	6.82	0.42	737.94	46.92	4.04	33.23	5.62	50.91	0	0	13.69	11.17	41.7	81.57	0	0	24.62	383.62	32.48	507.01	0	15.36	2.24	4.32	9.83	42.76	0	83.62	17.21	22.57	92.55	9.04	401.88
ENSG00000117139	KDM5B	317.47	144.67	0	155.74	251.44	285.13	155.89	175.28	52.7	0	2.32	204.3	94.19	99.17	89.92	0	73.36	646.26	2054.38	539.63	549.36	1.39	159.6	35.6	769.11	964.11	78.27	0	4552.73	87.86	106.69	257.05	21.79	390.46
ENSG00000117143	UAP1	242.9	62.64	0	99.23	86.83	13.78	172.97	24.56	165.63	0	0	25.97	14.06	226.24	30.23	0	95.64	121.44	420.55	3264.46	206.71	3.33	47.25	3.01	17.9	49.56	61.88	0	143.17	26.63	251.58	165.26	77.86	70.93
ENSG00000117148	ACTL8	0	0	0	0	0	0	24.25	0	0	0	0	0	0	0	0	0	0	0	0	6.98	0	0	0	0	0	0	0	0	0	0	0	0	0	0
ENSG00000117151	CTBS	0	12.51	0	4.28	19.22	0	29.65	7.49	12.7	0	0	1.76	3.05	10.52	24.85	0	0	14.91	205.54	24.39	14.63	0.52	3.46	0	5.41	27.38	18.95	0	1.39	9.46	7.2	613.21	33.6	6.82
ENSG00000117152	RGS4	0	1.4	0	6.1	1.34	0	0	0	0.66	0	0	0	0	3.89	0.11	0	0	0	0	0	0	0	0	0	0	1.27	0	0	0	0	0	3.92	0	0
ENSG00000117153	KLHL12	291.5	54.66	0	7.06	118.48	10.94	132.07	94.31	140.48	0	0	16.04	5.79	578.57	436.82	0	72.14	1550.93	125.96	26.38	97.29	0.13	81.11	8.78	5.74	33.61	73.33	0	101.4	10.9	61.3	45.65	44.05	115.67
ENSG00000117154	IGSF21	0	0	0	0	27.72	0	0	0	0	0	0	0	0	1.68	1.29	0	0	0	0	0	0.96	0	0	0	0	0	0	0	0	0.86	0	0	3.04	0
ENSG00000117155	SSX2IP	135.06	11.88	0	0.13	153.27	9.03	48.77	13.28	60.76	0	0	4.21	3.31	22.36	30.59	0	117.1	154.73	26	13.95	154.38	0.11	26.52	0	0	23.38	13.89	0	3.25	110.86	749.58	58.65	30.13	1488.39
ENSG00000117174	ZNHIT6	42.95	89.2	41.89	14.58	22.62	70.36	36.13	79.73	114.37	0	0	19.46	3.24	67.12	72.26	0	0	44.26	196.21	35.6	883.44	0	23.54	0	412.75	23.32	25.43	0	6.35	19.02	64.01	78.69	49.8	189.26
ENSG00000117215	PLA2G2D	0	1.03	0	0	13.53	0	0	0	0.35	0	0	62.36	0	0	0	0	0	0	0	0	0	0	1.64	0	0	0.5	0	0	0	0	0	9.61	4.98	0
ENSG00000117222	RBBP5	82.27	5.23	0	113.73	67.53	10.61	2051.23	32.41	34.93	0	0	24.61	5.68	123.77	78.43	0	0	327.82	115.34	43.07	61.35	5.51	44.74	46.09	0	9.67	16.02	0	14.29	23.27	132.34	380.19	30.2	43.22
ENSG00000117226	GBP3	144.94	22.86	0	58.07	451.22	83.83	44.7	185.13	468.86	0	0	2	9.79	382.15	742.45	0	78.24	214.97	799.98	57.39	392.95	23.58	416.98	12.66	75.16	190.87	25.57	0	909.83	52.46	28.43	13545.6	77.34	202.46
ENSG00000117228	GBP1	28.69	17.23	0	21.41	180.97	0	274.15	12.58	12.92	0	0	78.48	64.65	245.28	34.09	0	161.66	44.92	2168.76	348.94	67.12	0.42	1851.11	13.36	0.48	19.02	8.36	0	4.9	26.64	83.41	422.52	21.35	168.48
ENSG00000117242	PINK1-AS	37.62	3.35	0	25.86	89.19	2.27	5.55	10.7	3.25	0	0	0.21	0	762.96	9.1	0	0	3.94	40.84	3.87	23.36	0	11.17	0.25	0	5.74	7.29	0	37.93	5.63	0	75.68	2.3	8.61
ENSG00000117245	KIF17	0	7.75	0	0	0	0	0	0	0.2	0	0	2.05	0	3.49	1.26	0	0	0	0	0	1.33	0	8.41	0	0	0	0	0	0	0	0	0.52	4.94	0
ENSG00000117262	GPR89A	115.8	3.1	0	21.16	71.23	8.29	41.93	9.95	5.96	0	0	6.3	4.98	73.16	7.74	0	0	9.6	36.81	29.66	185.08	0	11.46	0	5.51	145.51	77.54	0	10.61	675.41	7.96	31.13	6.41	1.4
ENSG00000117266	CDK18	20.36	61.18	86.84	77.23	170.71	5.8	27.56	37.62	7.03	0	0	63.55	20.13	33.33	71.16	175.59	79.68	188.69	61.75	29.28	3189.41	0	30.18	26.83	1	26.85	24.52	0	55.61	180.88	34.92	189.83	15.68	57.98
ENSG00000117280	RAB29	15.7	3.04	0	2.6	17.88	0	13.28	79.68	87.88	0	0	37.52	1.14	11.64	8.41	0	0	0.26	30.74	15.77	69.84	0	22.87	0	0	2.4	7.34	0	27.41	5.05	3.27	16.36	9.08	1.9
ENSG00000117281	CD160	0	0	0	0	6.89	0	0.27	0	2.32	0	0	0	1.51	3.05	0.19	0	0	0	25.52	6.23	10.93	0	0	0	0	0	1.52	0	0	0	0	9.04	6.93	0
ENSG00000117298	ECE1	287.7	103.33	88	95.96	769.23	27.16	135.19	44.45	176.21	0	24.91	92.5	12.82	137.12	240	0	76.32	965.96	1787.23	82.14	107.79	10.28	70.21	485.03	157.67	79.1	75.54	0	96.96	130.93	96.29	73.13	126.98	68.4
ENSG00000117305	HMGCL	31.49	34.88	0	16.08	31.18	35.03	17.31	34.64	38.03	0	0	11.46	12.75	18.79	502.35	0	0	65.78	3702.22	24.74	53.94	0.2	8.96	104.61	0	30.74	26.56	0	28.89	67.85	66.37	82.5	6.12	48.34
ENSG00000117308	GALE	159.44	27.92	23.61	30.03	28.68	401.88	535.04	11.98	22.07	0	0	11.64	2	9.49	52.58	0	88.52	170.56	463.72	14.32	147.14	2.49	15.9	8.78	29.37	40.1	67.27	0	10.64	28.59	0	25.46	33.56	70.74
ENSG00000117318	ID3	675.41	4.55	0	3.2	1.87	0	12.39	8.2	7.05	0	0	8.39	0.96	9.28	6.92	0	0	2.49	77.37	3.75	7.58	7.35	2.34	0	0	8.92	5.84	13.89	15.63	12.57	51.97	165.42	1.86	0
ENSG00000117322	CR2	0	0.25	0	1.53	66.27	4.26	17.13	0	0	0	0	2.76	1.3	11.28	24.9	0	0	17.21	0	5.76	0.99	0	131.82	0.62	0	450.27	0	0	11.41	3.08	0	67.62	26.64	0
ENSG00000117335	CD46	1817.27	43.54	7.06	80.86	202.55	191.06	831.33	655.58	203.58	0	12.75	26.56	436.52	4078.74	152	0	15559.3	338.64	846.42	140.73	195.2	8.95	99.37	50	66.81	361.06	120.07	0	94.3	77.2	251.78	1316.06	159.75	2177.52
ENSG00000117360	PRPF3	73.77	85.15	8.76	703.29	1698.18	68.98	141.31	2351.41	77.05	0	0	8.02	56.5	114.86	163.52	0	787.07	116.8	1434.02	57.19	256.79	1.73	178.66	75.9	129.55	152.21	22.98	0	119.35	32.38	180.24	546.11	248.63	133.12
ENSG00000117362	APH1A	24.95	11.21	0	11.19	63.24	18.85	54.78	35.62	13.06	0	0	15.24	6.25	80.15	27.51	0	13.46	28.9	77.17	28.54	18.09	12.45	25.1	18.95	21.75	8.51	19.33	0	204.4	126.65	8.88	88.69	575.35	43.79
ENSG00000117385	P3H1	25.16	6.89	0	2.93	17.74	0	37.37	12.61	4.84	0	0	1.45	4.87	17.49	30.1	0	4.34	0	18.22	86.61	196.44	0	33.95	0	0	10.93	5.81	0	14.54	17.29	10.25	22.82	17.46	7.03
ENSG00000117394	SLC2A1	37.9	16.43	0	42.76	135.39	0	34.42	17.18	30.44	0	0	31.02	3.3	52.62	700.42	0	0	43.64	35.1	13.98	32.52	7.38	33.2	187.86	34.41	56.42	4.78	0	6.65	35.49	31.82	261.6	14.3	10.28
ENSG00000117395	EBNA1BP2	55.8	554.32	273.98	28.09	236.8	3164.4	100.94	30.65	43.64	0	0	28.13	29.51	197.54	193.45	0	289.7	104.62	355.2	31.94	434.4	1.66	477.11	145.48	9.92	19.98	75.24	44.22	84.98	281.42	243.05	160.07	45.13	204.85
ENSG00000117399	CDC20	0	12.31	0	1.64	27.39	9.78	9.8	5.34	3.83	0	0	26.92	18.56	34.88	20.18	0	1.38	14.27	15.3	4.33	70.74	0	6.82	0	0	3.25	90.08	0	0	8.49	938.06	17.34	2.61	0.4
ENSG00000117400	MPL	0	0	0	0	4.98	0	0	0	0	0	0	0	0	3.57	0.17	0	0	0	0	0	0	0	0	0	0	0	0	0	0	0	0	2.01	0	0
ENSG00000117407	ARTN	0	0	0	0	0	0	0	0	0	0	0	0	0	0	2.61	0	0	0	0	0	0	0	0	0	0	0	0	0	0	0	0	0	0	0
ENSG00000117408	IPO13	377.37	8.05	0	462.78	34.69	0	10.61	2.14	17.34	0	0	11.62	18.86	29.14	32.02	0	156.39	0	101.56	8.95	147	0	14.75	0	14.7	4.47	27.6	0	25.64	16.88	0	41.14	8.05	166.29
ENSG00000117410	ATP6V0B	0	4.92	0	20.95	10.05	61.75	11.48	5.96	3.73	0	0	44.85	10.09	3.14	5.51	0	0	0	87.47	31.22	25	0	1.23	4.8	0	100.81	2.07	0	800.48	5.12	6.89	10.41	1.14	7.83
ENSG00000117411	B4GALT2	0	16.57	0	5.89	6.17	0	26.81	2.01	8.66	0	0	1.62	0.35	2.47	5.09	0	0	0	20.79	162.6	11.37	0.48	5.2	4.14	0	7.23	2.87	0	16.06	14.57	0	11.86	6.3	0
ENSG00000117419	ERI3	4.56	18.95	0	7.12	16.45	3.39	162.83	64.62	3.1	0	0	5.12	1.43	2.8	3.41	0	0	21.72	11.2	18.16	16.08	0	9.18	24.19	0	6.12	7.95	474.62	39.52	6.65	0.17	27.68	2.01	12.45
ENSG00000117425	PTCH2	0	75.05	0	0	2	0	0	0	0.41	0	0	2.01	0	0	4.97	0	0	0	66.02	1.68	0.85	0	18.16	0	0	2.28	0	0	0	2.06	0	13.86	0	0
ENSG00000117448	AKR1A1	109.14	81.71	0	60.99	107.49	40.09	49.24	107.07	57.34	0	0	10.76	22.39	131.02	26.57	0	514.16	788.26	507.48	33.85	282.6	6.36	1399.65	346.36	50.18	77.23	2013.71	0	61.78	62.86	12.97	304.87	37.43	66.39
ENSG00000117450	PRDX1	472.13	167.35	10.16	16.02	278.48	16.86	199.18	155.92	267.58	0	0	43.6	7.35	1746.1	775.43	0	103.55	12507.5	186.52	53.47	118.71	1.4	130.34	38.46	22.13	94.2	115.93	0	143.33	41.12	45.72	97.55	97.28	79.88
ENSG00000117461	PIK3R3	30.52	2.08	0	1.84	360.31	0	16.52	22.07	325.2	0	0	8.41	0.07	29.65	16.78	0	0	34.22	61.04	37.36	24.29	0.66	2.13	0	0	43.6	25.23	0	1.38	13.41	6.36	75.78	31.95	43.48
ENSG00000117472	TSPAN1	234.29	156.12	37.24	65.11	1331.36	34.33	401.22	362.29	655.08	0.5	0	53.75	57.98	257.24	669.96	1.66	1526.01	2630.46	598.51	89.4	442.8	4.24	517.44	473.85	606.52	242.54	49.12	0	171.78	3291.25	1132.12	517.34	172.29	6453.87
ENSG00000117475	BLZF1	13.56	27.45	0	4.97	24.49	0	29.17	56.06	52.98	0	0	16	0.45	90.39	27.38	0	0	31.42	146.03	10.88	478.1	0	10.33	0.85	537.82	19.62	7.13	125.12	1.87	18.46	26.84	79.51	12.03	64.25
ENSG00000117477	CCDC181	0	0	0	0	1.08	0	0	0	0	0	0	0	0	0	0.85	0	0	0	0	0	0	0	0	0	0	0	0	0	0	0	0	0.66	0	0
ENSG00000117479	SLC19A2	81.04	2.97	0	10.34	17.55	2.97	112.57	1.42	3.8	0	0	3.92	1.81	9.43	17.84	0	5.28	38.12	21.8	2.65	9.58	0	5.97	0	0	1.09	4.31	0	0	5.95	0	54.63	5.84	2.95
ENSG00000117480	FAAH	60.06	4.21	0	16.26	41.39	6.22	104.06	19.09	52.6	0	0	11.71	12.24	35.13	123.33	0	28.54	18.26	89.08	5.36	96.89	18.25	277.62	0	0	14.4	8.9	0	105.97	53.49	61.11	1813.59	18.48	22.57
ENSG00000117481	NSUN4	12.24	11.6	0	22.64	53.36	134.54	63.91	4.35	9.3	0	0	7.58	3.04	70.24	26.3	0	0	5.93	925.01	201.61	34.08	8.06	850.51	2.84	11.41	1.6	2.34	0	21.42	7.38	24.07	104.76	6.53	38.12
ENSG00000117500	TMED5	99.89	13.85	0	109.53	862.96	17.86	51.9	77.33	46.05	0	0	15.08	19.52	8042.33	67.96	0	29.43	34.63	534.78	61.17	353.27	2.07	113.14	16.08	28.21	44.95	51.03	0.13	116.86	34.47	690.13	764.41	19.35	107.32
ENSG00000117505	DR1	831.47	149.92	0	41.16	5340.7	0	45.62	19.22	7.62	0	0	12.29	10.79	246.53	35.42	0	0	55.33	97.41	48.34	122.96	11.21	66.43	1.33	5.86	63.57	6.03	0	89.75	62.44	57.79	86.96	30.85	39.41
ENSG00000117519	CNN3	410.6	60.4	0	53.95	453.25	20.6	503.93	28.88	63.95	0	0	48.72	138.28	308.62	67	0	117.19	41.2	247.9	241.11	1428.23	4.87	82.1	39.08	13.7	266.76	811.61	0	111.18	3939.86	73.64	184.63	40.04	35.76
ENSG00000117523	PRRC2C	575.69	1215.72	76.23	1714.11	5110.39	231.83	639.41	883.01	291.32	961.28	0.76	1055.84	278.58	815.29	1335.66	226.31	16750.7	12352.5	2877.89	1120.75	94719.3	39.24	642.06	191.38	57.42	1168.02	560.35	24.59	1081.89	1550.4	892.24	5140.67	419.26	1366.11
ENSG00000117525	F3	126.11	106.48	0	29.87	141.81	17.28	63.15	1136.35	625.51	0.21	0	1025.62	24.45	133.78	58.66	0	90.62	121.31	688.91	81.34	581.05	2.51	96.82	5.36	53.68	22.49	92.39	0	222.98	98.39	52.97	157.27	52.32	23.89
ENSG00000117528	ABCD3	110.7	61.53	0	36.39	166.81	30.63	23.8	182.36	114.34	0	0	29.33	13.31	623.62	71.15	0	0.67	522.51	444.79	260.36	793.01	0	30.14	16.86	14.96	151.01	162.77	0	95.46	21	185.93	139	665.18	2044.54
ENSG00000117533	VAMP4	24.18	4.98	0	2.01	68.61	3.44	21.54	2.66	31.2	0	0	10.09	0.48	16.36	15.57	0	0	19.78	222.99	10.71	31.07	0	3.39	0	0	4.13	9.34	6016.11	4.27	3.8	13.21	7.69	10.07	13.16
ENSG00000117543	DPH5	43.42	53.57	0	0.97	14.64	17.3	12.28	18.4	25.86	0	0	4.17	2.47	11.87	287.55	0	0	37.77	775.47	10.52	51.09	0.8	0.87	0	0	12.7	17.84	0	5.02	42.69	3.83	41.09	6.52	77.7
ENSG00000117560	FASLG	0	0.97	0	3.29	3.81	0	10.34	2.68	3.39	0	0	0	1.8	1.74	1.12	0	0	0	13.27	0.75	9.15	2.3	0	0.13	0	1.99	0	0	2.66	1.21	0	4.8	1.08	0
ENSG00000117569	PTBP2	1213.23	10.24	0	1.8	10.63	17.34	20.91	22.54	26.56	0	0	14.49	0.57	34.13	10.65	0	0.33	83.46	376.74	6.53	31.52	0	1	0	8.37	51.29	7.47	0	30.44	3.11	443.45	553.14	9.09	42.01
ENSG00000117586	TNFSF4	0	0	0	0	6.96	0	5.51	0	6.23	0	0	0	2.59	0.78	1.08	0	0	0	0	2.06	1.84	0	0	0	0	12.51	0	0	0	0	0	2.06	0.41	0
ENSG00000117592	PRDX6	120.25	26.36	0	72.65	95.69	29.23	176.46	513.98	104.55	0	0	8.62	221.73	1519.84	79.51	0	2614.07	130.51	326.49	25.62	24.53	4.48	52.4	59.42	40.25	245.83	32.4	0	72.49	73.89	26.62	585.53	56.01	580.51
ENSG00000117593	DARS2	38.36	16.45	0	197.48	441.99	30.77	44.13	487.79	34.12	0	0	1.6	11.19	47.75	24.18	0	7.68	14.07	316.38	14.35	85.49	0.27	79.54	3.31	0	72.32	8.71	0	36.32	2.68	59.54	227.42	63.55	52.92
ENSG00000117594	HSD11B1	0	0.6	0	0	0	0	0	0	1.51	0	0	0	0	0	2.32	0	0	0	0	0	1.12	0	1.52	0	0	0	2.47	0	0	7.75	0	0	0	0
ENSG00000117595	IRF6	365.94	41.31	0	24.89	479.68	32.15	504.52	257.33	56.23	0.17	0	16.41	43.3	397.03	531.82	77.27	4.51	388.32	192.4	949.27	1858.44	2.27	124.76	675.41	25.31	76.51	32.63	0	136.49	55.49	58.6	319.55	154.34	111.78
ENSG00000117597	UTP25	39.45	30.7	0	14.07	173.42	188.42	73.7	12.5	41.14	0	0	217.12	8.47	71.72	1676.01	0	11.64	71.47	30.15	66.01	111.76	8.61	76.77	28.63	24.11	57.18	18.94	0	8.25	44.66	91.81	402.37	79.89	27.09
ENSG00000117600	PLPPR4	0	17.32	0	0	7.21	0	1.71	2.61	1.2	0	0	1.55	1.23	0	1.4	0	0	0	0	1.33	4.28	0	26.16	0	0	1.38	6.05	0	1.62	0	0	3.57	0.87	6.58
ENSG00000117602	RCAN3	26.61	38.6	0	22.54	168.07	48.19	70.59	93.01	28.88	0	0	42.22	12.26	333.85	101.75	0	44.79	172.1	60.85	114.75	440.39	15.61	43.51	2.6	0.82	20.77	453.85	0	31.18	42.86	1951.17	113.73	32.32	68.27
ENSG00000117614	SYF2	265.07	30.21	0	52.37	781.07	133.71	58.41	27.91	138.38	1.12	0	139.95	133.79	148.06	65.96	0	22.32	1714.92	1791.23	73.93	404	337.7	47.2	11.64	6.81	15.44	177.89	3.61	95.49	74.28	352.68	141.92	202.03	122.03
ENSG00000117616	RSRP1	110.99	470.89	186.35	682.34	788.01	115.6	617.85	100.44	3052.2	2272	0	241.46	5565.84	460.9	369.5	288.68	104.42	977.83	2487.13	450.4	1278.6	139.68	319.01	451.32	154.55	309.14	93.95	1062.15	294.65	2097.79	1501.92	316.97	126.61	893.39
ENSG00000117620	SLC35A3	1320.81	52.25	1.27	2201.32	403.18	28.99	107.3	27.48	313.82	0	0	20.33	50.98	332.08	351.45	0.38	5.96	114.58	1752.91	188.92	1766.43	2.52	31.08	12.57	27.24	56.05	106.09	0	573.07	35.72	183.99	683.67	49.87	4864.12
ENSG00000117625	RCOR3	36.91	39.75	0	29.33	79.13	19.06	43.99	17.23	17.3	0	0	63.53	31.96	32.29	30.83	0	0	95.26	732.46	151.63	113.64	0.69	38.26	0	297.94	286.91	17.14	0	963.08	15.35	27.09	64.06	7.29	186.84
ENSG00000117632	STMN1	288.79	29.17	0	46.25	65.06	34.62	174.7	11.61	123.41	0	1.11	39.94	18.05	110.65	39.7	0	1594.79	93.14	292.81	1776.07	185.95	6.65	58.86	0.07	1.12	41.3	63.52	0	51.68	40.69	158.57	106.35	50.36	24.62
ENSG00000117640	MTFR1L	0	79.16	0	1.74	57.18	9.04	474.63	211.95	22.1	0	0	7.11	14.02	36.63	7.02	0	0	85.65	87.98	47.49	40.94	25.16	2.87	0	6.92	17.74	20.55	298.97	74	6.77	4.48	48	4.35	57.91
ENSG00000117643	MAN1C1	0	462.78	0	1.9	27.03	0	24.61	8.78	13.52	0	0	2.01	6.1	6.31	14.25	0	0	7.29	104.64	62.23	4.6	0	19.46	0	0	25.1	28.99	0	4.17	20.57	3.96	377.63	56.86	10.74
ENSG00000117650	NEK2	13.28	14.67	0	6.1	13.96	4.31	5.86	14.07	4.31	0	0	0.12	1.21	19.46	6.92	0	60.85	131.56	73.05	2.95	43.6	0	62.36	0	0	10.61	275.17	0	6.18	0.6	3.14	41.4	6.71	18.85
ENSG00000117676	RPS6KA1	174.4	117.73	0	33.25	203.67	0.33	175.91	105.72	263.12	0	0	35.79	6.92	1112.1	669.45	189.59	50.92	5603.36	285.76	27.8	86.08	2.07	152.16	62.72	11.07	65.57	89.39	0	199.74	47.63	110.34	74.52	89.33	70.6
ENSG00000117682	DHDDS	115.91	32.98	0	26.42	2251.91	85.3	68.36	96.33	2926.76	0	0	16.02	5.21	262.36	60.66	0	319.13	865.29	256.47	176.11	98.5	4.64	31.27	229.44	26.85	257.86	126.98	0	50.82	114.59	16.3	304.19	128.54	186.19
ENSG00000117691	NENF	75.63	10.93	0	1.2	53.14	14.2	69.67	12.45	33.52	0	0	6.69	9.94	12.78	63.02	0	0	32.8	5.68	12.75	62.7	1.9	60.08	0	0	6.49	4.86	0	4.66	675.57	162.84	23.13	27.16	863.02
ENSG00000117697	NSL1	26.38	58.7	0	11.93	39.92	6.73	43.09	54.81	85.78	0	0	12.54	0.89	93.64	118.65	0	0	37.67	173.18	9.61	772.58	0	27.05	2.55	0	19.62	13.31	0	3.41	15.66	14.71	107.37	36.1	145.96
ENSG00000117707	PROX1	107.51	10.16	0	9.16	83.9	47.16	786.03	2.92	4.69	0	0.42	634	317.92	15.49	24.19	0	134.49	14.97	54.05	3.81	238.86	8.52	24.18	21.99	0	6.28	73.95	0	31.15	7.85	43.44	59.99	44.85	199.3
ENSG00000117713	ARID1A	454.95	90.83	474.63	1294.96	413.25	235.52	16072.1	150.7	141.39	0	0	209.77	94.98	511.87	524.55	0	358.7	1386.75	751.12	243.2	308.07	47.11	374.53	429.77	214.44	60.83	122.13	781.82	106.97	563.99	480.7	2087.15	234.42	180.52
ENSG00000117724	CENPF	178.37	16.31	13.43	27.1	693.42	122.42	613.87	71.84	494.02	0	7.29	23.69	49.56	487.22	536.91	8.41	145.24	245.64	1749.15	44.89	1334.2	12.93	433.71	31.17	0.35	196.21	64.84	0	537.63	49.77	811.81	22851.2	116.86	255.45
ENSG00000117748	RPA2	30.79	16.9	0	17.13	45.08	14.95	136.23	4.72	8.27	21.62	0	12.99	35.75	103.69	20.13	0	0	24.44	852.26	95.64	44.4	2.55	775.47	0	0	9.61	5.15	0	13.94	13.52	22.41	169.71	13.56	102.92
ENSG00000117751	PPP1R8	99.46	9.04	0	38.79	295.46	54.87	32.98	19.33	15.4	0	0	10.53	21.22	2864.22	38.39	0	77.87	10.7	246.69	20.39	165.16	2.49	101.96	19.84	102.16	16.26	31.48	0	29.37	35.13	179.38	274.99	13.06	14.64
ENSG00000117758	STX12	512.74	149.92	0	33.52	3289.47	0	34.46	14.61	8.82	0	0	6.97	7.88	139.68	29.39	0	0	70.91	64.28	67.3	98.11	0	92.5	6.41	9.65	40.65	6.92	0	22.82	107.03	15.26	61.1	22.62	25.85
ENSG00000117791	MTARC2	49.23	9.55	0	17.01	97.07	4.02	31.26	12.05	21.21	0	0	5.63	7.47	90.82	6.65	0	194.16	19.76	94.72	21.3	133.79	0	6.25	0	0	55.43	56.86	0	3.82	125.08	21.61	33.27	5.41	4.81
ENSG00000117834	SLC5A9	2.93	2.45	0	13.7	2.52	0	0.86	3.89	0.33	0	0	0	1.3	1.22	11.11	0	859.19	59.45	10.12	0.85	112.57	0	0	0	0	0.56	3.36	0	0	10.48	6.78	9.15	0	0
ENSG00000117859	OSBPL9	248.44	184.06	0	33.77	161.95	97.9	67.95	789.9	865.89	0	0	1300.78	16.49	137.58	69.87	0	270.19	169.83	488.1	139.85	798.94	0	150.95	4.4	26.18	29.01	138.89	0	220.49	130.35	67.36	174.67	84.32	84.64
ENSG00000117862	TXNDC12	6.61	8.91	0	6.54	35.88	8.81	5.88	36.36	13.94	346.71	0	23.05	4.02	79.29	18.36	0	0	167.03	48.06	89.69	236.3	0	19.46	0	0	21.11	43.35	0	25.33	13.19	18.51	30.37	225.19	320.51
ENSG00000117868	ESYT2	151.22	92.54	4.19	23.61	638.1	65.03	199.47	40.59	184.16	0	0	121.94	9.92	102.84	173.4	0.78	189.44	541.55	2226.52	81.17	167.33	13.99	40.68	848.8	93.05	50.18	107.36	0	89	78.65	97.09	61.9	119.71	133.18
ENSG00000117877	CD3EAP	23.86	36.13	0	7.14	20.5	58.81	9.83	11.37	48.68	0	0	5.9	16.45	15.54	232.12	0	0	0	5503.3	15.64	34.22	9.41	9.63	30.77	0	15.98	19.09	0	18.09	81.57	0	40.09	8.25	27.53
ENSG00000117899	MESD	875.22	75.65	0	64.99	79.25	769.11	1142.46	32.63	98.88	1013.11	0	46.57	50.25	25.94	240.54	0	275.81	207.91	786.37	94.45	678.51	9.95	160.37	36.6	25.7	76.89	407.35	237.99	30.72	103.01	121.94	63.98	159.67	351.4
ENSG00000117906	RCN2	1638.48	13.36	0	5.2	18.38	2.24	34.59	20.9	31.54	0	0	21.35	3.06	73.23	8.78	0	0	333.85	352.35	9.31	78.55	0	10.72	0	0.76	65.78	18.83	0	30.03	4.52	613.21	803.86	12.18	68.32
ENSG00000117971	CHRNB4	0	0	0	0	0	0	1.84	0	0	0	0	1.03	0	0	0	0	0	0	7.98	0	0	0	0	0	0	0	0	0	0	1	0	0	0	0
ENSG00000117983	MUC5B	1506.12	275.37	0	1002.79	178.21	1029.47	5150.01	2327.97	266.24	110.22	0.41	428.46	8806.7	4027.05	746.16	1384.28	19386.6	538.53	1867.01	332.12	135.97	309.35	2057.12	1274.14	640.34	375.73	195.43	0	628.13	2491.67	72.39	800.28	1072.54	2731.87
ENSG00000117984	CTSD	47.73	134.92	0	1243.75	2282.34	28.91	259.29	3689.71	86.44	0	0	14.17	67.69	133.44	196.31	0	117.33	310.22	1122.21	58.15	231.61	11.18	362.82	112.69	333.85	249.76	25.4	0	229.18	58.29	65.49	611.52	208.49	143.51
ENSG00000118004	COLEC11	0	1.2	0	6.71	5.68	0	2.9	8.38	0.75	0	0	0	0	0	0	0	0	0	9.99	0	0.89	0	19.78	0	0	0.35	0	0	0	0	0	6.37	12.51	0
ENSG00000118007	STAG1	443.7	53.75	25.51	15.7	546.98	20.55	531.92	203.51	37.37	1.03	0	8.93	35.18	460.92	479.42	0	9.03	299.87	213.17	1053.2	2626.11	0.83	113.31	1938.66	34.69	60.59	38.84	0	129.22	56.78	138.93	381.79	182.28	161.27
ENSG00000118046	STK11	37.21	43.67	11.28	21.11	263.17	209.61	48.05	12.32	38.26	2.4	0	235.21	14.66	85.72	2926.76	0	0	10.01	84.76	78.87	112.79	1.23	71.38	79.61	0.25	128.08	16.83	0	20.23	156.02	83.19	574.28	93.34	22.13
ENSG00000118058	KMT2A	248.77	2196.48	0	87.15	1062.61	5115.57	386.98	218.14	183.57	6.08	12.87	100.15	106.14	689.72	916.97	0	1325	335.11	1859.14	120.57	1647.67	18.89	1094.99	202.67	30.72	128.85	306.16	6.25	399.45	607.72	1274.37	905.54	114.73	487.86
ENSG00000118094	TREH	0	0	0	0	0	0	2.76	9.91	0	0	0	1.84	2.32	8.72	7.57	0	0	2.59	5.58	0	16.73	0	0	0	0	0.42	24.25	0	0	0	0	1.71	1.19	0
ENSG00000118096	IFT46	24.85	2.4	0	6.63	75.99	0	5.8	3.62	5.62	0	0	6.85	5.57	15.58	5.73	0	0	498.88	204.2	6.61	42.86	25.02	11.09	0	0	2.01	15.66	0	23.77	4.56	88.69	20.6	16.01	3.83
ENSG00000118137	APOA1	0	0	0	0	0	0	0	0	0	0	0	0	0	0	0	0	0	0	0	0	0	0	0	0	24.1	0	0	0	0	0	0	0.12	0	0
ENSG00000118156	ZNF541	0	0	0	0	0	0	0	0	0	0	0	0	0	0	0	0	0	0	21.41	0	0	0	0	0	0	0	0	0	0	0	0	0	0	0
ENSG00000118160	SLC8A2	0	0	0	0	0	0	0	0	0	0	0	0	0	0.24	0	0	0	7.04	0	0	0	0	0	0	0	0	1.65	0	0	11.94	0	0	0	0
ENSG00000118162	KPTN	0	0	0	0	1.09	0	1.73	0	0	0	0	0.65	0	0	0.42	0	0	0	0	0	0.57	0	2.6	0	0	0	0	0	12.57	0	0	0.57	0	0
ENSG00000118181	RPS25	387.91	287.65	35.72	21.18	280.13	9.04	1503.58	325.68	43.78	0	650.39	26.16	19.72	92.29	22.73	0	70.21	251.63	329.09	132.69	216.03	9.15	47.43	11.27	3.86	71.58	55.02	18.69	112.69	23.82	63.22	300.1	22	412.44
ENSG00000118193	KIF14	19.52	200.12	0	6.18	35.23	2.47	59.86	5.42	17.62	0	0	1	11.44	28.31	15.9	0	0	37.78	604.17	25.23	27.45	0	5.19	0	0	28.14	32.33	0	5.55	0.82	21.19	620.14	80.13	9.71
ENSG00000118194	TNNT2	0	9.78	0	0	0.77	0	0.53	0	1.99	0	0	0	1.55	12.97	2.12	0	0	0	39.29	1.22	8.64	0	3.46	0	0	3.39	125.08	0	0.24	0	1.54	5.59	1.29	0
ENSG00000118197	DDX59	203.05	33.64	0	4.31	73.51	0	85.52	34.99	84.73	0	0	7.4	2.12	637.46	361.87	0	0	888.03	90.99	21.62	52.85	0	19.02	0	20.9	25.31	34.22	0	28.97	12.43	54.67	21.69	32.43	67.61
ENSG00000118200	CAMSAP2	182.8	15.27	0	5.37	1177.92	496.27	37.17	61.96	1038.12	0	0	7.81	1	90.06	44.39	0	1.66	23.74	126.1	160.86	113.81	0	16.24	41.6	1.66	124.57	146.32	0	12.06	12.11	23.11	225.16	85.19	326.67
ENSG00000118217	ATF6	72.22	29.7	0	7.09	266.83	8.26	106.55	62.66	136.18	0	40.41	10.9	17.56	38.46	130.32	281.72	940.52	304.42	78.61	19.64	262.05	0.56	62.24	32.71	57.98	57.14	21.35	0	12.86	398.41	638.43	107.19	55.17	4965.48
ENSG00000118242	MREG	9.8	15.25	0	2.65	6.52	0	8.29	23.67	11.77	0	0	3.46	0.22	14.61	13.69	0	0	6.94	7.4	3.81	159.37	0	6.82	22.07	0	7.39	1.9	0	0.94	3.36	12.13	24.59	4.15	11.17
ENSG00000118246	FASTKD2	8.83	19.29	0	4.91	148.3	3.04	243.05	32.79	15.45	0	0	83.15	59.45	45.85	56.44	0	116.01	50.61	105.5	5.15	202.5	0.26	62.7	0	17.46	16.58	66.33	0	18.55	8.38	36.1	94.79	88.45	239.67
ENSG00000118257	NRP2	17.69	7.35	0	105.97	32.22	0	812.99	11.66	10.46	0	0	9.51	2.84	41.39	50.63	0	0	6.86	41.51	23.19	12.78	0	17.9	0	0	7.26	9.99	0	4.58	74.15	41.07	207.38	17.21	35.06
ENSG00000118260	CREB1	48.05	7.89	45.87	18.58	212.7	11.62	182.97	49.99	142.56	76.13	10.27	8.12	29.37	133.57	335.1	0	34.83	73.38	254.7	16.41	350.19	0	88.08	9.42	17.53	69.52	14.97	0	416.15	20.24	208.36	8067.34	34.69	77.47
ENSG00000118263	KLF7	42.65	18.55	0	3.06	31.82	21.18	80.73	3.63	8.1	0	0	9.74	4.56	85.85	27.27	0	25.09	17.09	1046.27	211.95	48.95	0	600.36	0	0	10.61	3.48	0	5.94	14.75	45.65	97.07	19.84	59.46
ENSG00000118271	TTR	0	0	0	0	12.26	0	0	0	0	0	0	0	0	0	0	0	0	0	0	0	0	0	0	0	0	0	0	0	0	2.32	0	1.68	0.48	0
ENSG00000118276	B4GALT6	135.11	25.85	0	4.67	687.91	0	9.74	0.8	1.34	0	0	1.64	4.15	57.97	3.01	0	0	34.13	7.32	3.06	39.77	0	24.39	0.24	0	13.41	4.13	0	12.93	47.94	32.14	19.44	11.52	13.84
ENSG00000118292	C1orf54	20.14	2.58	14.75	10.79	65.65	16.33	21.35	2.68	7.95	0	0	4.64	17.44	15.98	6.41	0	55.35	3.91	0	29.66	78.05	0	5.9	16.45	0	6.93	49.11	0	11.88	387.73	6.82	23.29	4.2	2.41
ENSG00000118298	CA14	0	0	0	0	8.41	0	0	0	0	0	0	2.23	0	0.69	0	0	0	0	0	0	0	0	0	0	0	0	0	0	0	4.89	0	0	0	0
ENSG00000118307	CASC1	0	0	0	0	0	0	0	0	0	0	0	0	0	0	0	0	0	0	0	0	4.19	0	0	0	0	0.13	0	0	0	0	0	0.69	0	0
ENSG00000118308	IRAG2	12.18	24.19	0	10.24	86.5	1	5.35	31.89	5.16	0	0	21.65	4.27	57.18	22.19	0	0	106.46	65.29	42.35	90.82	0	3.45	16.86	0.33	44.38	19.01	2.23	3.9	4.69	0	52.27	180.15	103.39
ENSG00000118322	ATP10B	1205.7	170.15	80.31	114.29	1249.53	76.7	654.06	71.86	373.22	0	0	458.31	37.73	230.99	459.67	142.92	2328.49	1265.64	2991.36	314.94	655.95	68.28	183.36	1084.38	803.86	109.25	398.06	20049.5	203.01	265.66	202.19	123.27	402.77	431.04
ENSG00000118363	SPCS2	94.79	104.64	0	12.46	79.58	51.89	24.45	89.85	123.98	0	0	19.61	24.68	38	817.62	0	208.59	195.63	7304.38	64.26	139.25	8.21	16.04	37.48	16.78	53.69	68.89	0	34.41	199.74	28.5	136.51	15.84	360.98
ENSG00000118369	USP35	0	0.97	0	7.82	5.79	0	116.31	5.16	3.39	0	0	2.61	5.81	2.01	1.12	0	0	41.5	215.1	12.06	38.88	0	17.56	0	2.45	7.29	17.44	0	4.35	3.96	0	4.47	18.4	0
ENSG00000118402	ELOVL4	0	0	0	0	0	0	0.52	0	0.83	0	0	0	0	0	0	0	0	0	0	0	0.69	0	0	0	0	0	0	0	0	1.27	0	2.58	0	0
ENSG00000118407	FILIP1	43.3	3.52	3.05	0.38	35.45	0.93	28.14	4.64	44.85	0	0	2.07	0	4.35	25.98	0	0	20.46	47.39	23.04	12.86	0	69.79	0	0	225.14	7.96	0	0	1.54	25.17	23.23	5.33	17.43
ENSG00000118412	CASP8AP2	362.44	26.24	0.52	63.13	96.58	52.5	225.14	191.77	102.28	0	0	11.3	176.69	1403.52	69.39	0	1013.11	141.03	458.61	54.25	64.38	0	42.07	55.74	16.18	145.26	42.45	0	40.74	40.75	24.62	623.46	74.24	879.48
ENSG00000118418	HMGN3	37.84	23.04	0	249.44	436.82	36.76	61.11	1075.65	20.76	0.71	0	2.94	20.7	23.23	86.06	0	0	44.96	243.2	19.7	153.08	1.06	36.1	53.36	43.6	69.8	15.12	0	9.51	15.97	108.25	152.88	102.57	33.44
ENSG00000118420	UBE3D	13.07	7.81	0	2.24	22.46	0	25.73	24.44	10.55	0	0	2.98	0.8	29.37	21.54	0	0	6.41	47.03	23.35	18.42	2.17	25.86	0	0	5.03	16.45	0	72.75	77.54	21.07	57.71	562.84	25.87
ENSG00000118432	CNR1	0	1.72	0	0.27	17.74	0	0	4.2	1.57	0	0	0.45	0.54	19.01	10.03	0	0	11.11	0	48.5	12.92	0	10.18	0	0	2.38	0	0	0	1.03	0	14.94	7.68	2.01
ENSG00000118454	ANKRD13C	39.27	23.35	0	36.81	164.29	0	35.39	10.24	38.67	0.85	0	38.77	5.37	88.69	1250.75	0	32.32	40.84	31.49	58.74	72.01	0	20.75	3.49	0	84.62	13.96	48.38	10.91	26.92	56.34	368.73	68.12	40.15
ENSG00000118473	SGIP1	4.52	83.15	0	0.62	14.43	0	7.96	0.95	0.6	0	0	0	1.64	5.39	9.78	0	0	0	14.25	1.86	40.99	0	14.95	0	0.12	2.93	3.03	0	0	1.52	0	15.91	2.6	10.28
ENSG00000118482	PHF3	121.47	435.77	11.61	178.27	1276.11	496.55	368.5	593.89	224.55	100.4	0.8	225.77	100.76	2954.85	1076.4	42.69	47.03	766.69	552.04	811.89	3359.56	28.99	231.17	50.51	105.31	116.83	3762.42	87.88	170.59	222.79	33295	1061.99	198.18	480.06
ENSG00000118492	ADGB	0	0.53	0	0	3.74	10.93	2.54	0	1.73	0	0	6.08	0	0	1.22	0	0	0	90.47	0.41	11.03	0	0.28	0	0	0.27	8.39	0	4.92	4.15	0	1.26	6.1	0
ENSG00000118495	PLAGL1	15.63	54.13	0	68.01	62.01	9.89	84.74	11.44	426.13	0	0	14.85	587.85	50.61	56.79	0	0	111.88	63.75	40.98	158.53	0.7	37.43	12.96	18.17	18.89	13.31	0	26.18	180.63	36.16	32.65	22.05	71.35
ENSG00000118496	FBXO30	240.38	13.63	0	300.18	65.68	8.08	21.02	6.15	59.3	0	0	10.37	9.78	40.69	105.21	0	0	40.72	197.62	21.21	403.61	3.36	7.86	7.23	41.95	8.93	37.89	0	42.37	14.29	11.63	108.6	7.63	329.13
ENSG00000118503	TNFAIP3	9.03	65.98	34.03	82.41	108.52	0	48.39	26.51	15.7	80.76	0	63.53	69.8	19.83	53.23	186.37	0	206.22	610.76	187.31	147.41	2.08	112.71	10.31	391.49	338.6	25.2	0	2451.47	62.27	47.52	81.88	10.23	74.96
ENSG00000118507	AKAP7	47.11	2.65	0	0	9.43	0	24.65	2.79	22.73	0	0	5.52	2.08	22.21	13.7	0	0	16.93	67.47	550.33	22.75	1.66	14.21	0	2.8	8.26	8.2	0	11.87	8.04	28.21	17.6	9.28	4.52
ENSG00000118508	RAB32	186.35	65.78	0	4.86	48.54	4.94	398.41	85.3	8.26	0	0	7.39	2.61	11.81	4.28	0	0	30.33	52.7	44.7	69.33	0	17.6	10.93	0	9.18	11.93	0	94.19	2.9	7.23	51.89	6.48	66.57
ENSG00000118513	MYB	455.34	4240.04	0.28	68.91	164.16	33.63	592.4	62.72	134.01	436.16	20.25	69.83	242.43	130.64	210.73	148.25	1048.69	222.73	2016.82	590.34	261.34	3.79	195.02	15.63	42.22	152.12	665.61	0	64.92	202.8	178.28	2927.48	1253.61	204.46
ENSG00000118514	ALDH8A1	7.88	4.19	0	0	1.72	0	0.13	6.12	0	0	0	0	0	0	0	0	0	0	5.52	0	3.29	0	0	0	0	0	50.03	0	0	0	0	2.8	0	0
ENSG00000118515	SGK1	84.71	48.77	0	22.22	192.86	0.22	51.42	57.81	130.45	2.92	0	15.22	0	1129.42	299.83	0	0	7216.83	84.45	5.7	23.82	0	30.21	32.01	2.46	22.41	11.17	0	104.44	9.18	19.55	74.12	29.37	17.57
ENSG00000118518	RNF146	18.18	12.84	0	4.8	699.82	108.56	26.23	15.7	550.33	0	0	5.41	1.2	31.33	23.23	0	0	35.62	31.4	37.36	36.15	6.63	10.25	0	9.61	39.86	37.84	0	9.47	18.16	4.35	91.47	44.11	200.69
ENSG00000118523	CCN2	16.49	12.12	0	1.47	76.64	8	43.03	22.41	24.44	0	0	2.1	13.25	8.38	63.02	0	842.11	323.76	32.53	6.03	89.51	0.89	42.76	0	62.44	14.29	12.84	0	5.09	346.45	206.78	26.43	20.79	350.21
ENSG00000118526	TCF21	0	48.03	14.92	24.19	22.62	0	34.8	41.11	31.11	0	0	25.08	7.26	62.79	89.75	0	0	35.06	107.77	8.62	498.88	0	39.03	0	1013.11	26.16	8.79	0	5.35	130.9	33.81	63.93	37.76	55.17
ENSG00000118557	PMFBP1	19.83	5.68	0	5.47	20.57	263.17	178.39	0.97	10.41	140.68	0	204.4	116.31	16.93	41.16	0	0	9.5	80.88	4.75	156.63	1.29	51.64	0	24.44	3.77	82.34	0	13.92	22.49	28.76	18.23	113.36	61.39
ENSG00000118564	FBXL5	173.59	14.97	0	330.85	117.92	7.64	3627.18	48.62	59.64	0	0	31.89	8	180.73	121.18	0	123.84	339.26	245.97	62.62	102.2	4.28	48.72	11.21	8.41	25.28	14.47	0	15.97	33.56	156.68	826.16	49.68	89.05
ENSG00000118579	MED28	47.65	15.64	0	25.29	280.73	89.64	304.49	47.22	188.31	0	13.58	12.78	56.9	156.44	419.81	0	115.73	78.03	632.64	25.12	393.49	33.47	316.64	69.48	17.7	60.88	27.55	0	475.59	55.97	174.84	9680.81	59.43	125.7
ENSG00000118596	SLC16A7	6.89	11.27	0	4.89	28.84	1.25	55.5	6.77	7.06	0	0	2.71	5.32	60.21	12.34	0	69.93	0.57	291.02	113.73	37.38	0	637.88	0	4.51	6.61	2.67	0	2.06	9.02	48.97	79.61	9.55	58.7
ENSG00000118600	RXYLT1	28.11	1.56	0	6.85	122.64	0	7.46	18.92	5.09	0	0	2.48	0	938.06	15.35	0	0	10.23	125.3	14.2	50.82	0	18.16	3.27	1.52	7.46	10.27	0	15.3	9.94	154.47	96.71	2.42	28.77
ENSG00000118620	ZNF430	322.2	124.07	0	2.55	2076.25	0	14.02	6.21	3.54	0	0	4.51	0.41	64.95	19.84	0	4.02	19.55	15.17	31.82	51.37	0	26.07	0	0.69	16	2.12	0	25.1	2.23	39.94	30.55	30.03	8.19
ENSG00000118640	VAMP8	87.83	33.04	0	45.23	286.33	17.58	150.95	30.79	54.67	0	0	22.21	57.3	292.65	21.89	0	0	20.21	594.84	142.23	292.11	3.25	21.52	77.75	23.31	478.1	286.91	0	89.12	1776.07	41.8	105.98	14.41	8.29
ENSG00000118655	DCLRE1B	3.99	8.57	0	1.25	57.18	6.89	6.03	3.46	3.24	0	0	21.18	4.55	6.94	15.63	0	0	0	0	5.94	637.88	0	5.47	0.4	0	10.07	2.32	0	21.99	18.16	0	28.97	1.15	0
ENSG00000118680	MYL12B	1803.47	839.7	0	313.97	961.62	264.5	275.33	5615.91	5288.41	0.83	22.92	5053.03	91.56	883.49	367.75	0.07	1155.71	1039.92	2994.17	586.8	3107.78	31.9	1062.75	116.87	136.84	213.59	669.96	342.71	2358.15	929.24	244.77	1088.14	540.1	247.66
ENSG00000118689	FOXO3	163.77	117.97	0	59.99	195.09	47.85	42.18	161.11	65.3	1.23	0	97.77	38.68	416.25	100.03	0	58.69	420.33	545.22	327.62	1062.95	8.1	38.59	67.03	2.9	138.02	219.05	0	119.48	56.41	167.01	149.18	640.93	1525
ENSG00000118690	ARMC2	20.08	7.05	0	2.01	38.12	0	16.24	1.46	1.22	62.31	0	4.2	1.69	4.82	20.76	0	0	0	165.01	9.42	16.32	2.06	3.11	0	0	1.65	4.67	0	1.14	4.28	1.8	2.07	8.39	8.52
ENSG00000118705	RPN2	194.89	357.52	25.23	26.24	159.34	137.51	63.65	163.46	226.66	0	0	30.72	59.65	114	1534.76	0	79.3	404	22188.3	54.88	245.7	2.4	31.15	42.51	53.17	114.75	117.03	0	47.98	400.24	97.36	333	38.86	299.19
ENSG00000118707	TGIF2	0	8.44	0	2.06	9.61	0	149.92	1.03	6.79	0	0	1.19	0.8	2.21	26.29	0	160.24	31.12	56.57	5.53	37.36	2.68	17.56	0	0	9.94	17.44	0	0	2.93	0	6.25	8.66	28.9
ENSG00000118729	CASQ2	0	2.84	0	0	0.94	0	1.29	0	0	0	0	1.52	1.15	0	4.26	0	0	0	36.16	0	0.34	0	1.79	0	0	3.34	0	0	0	1.27	0	20.68	1.03	10.61
ENSG00000118733	OLFM3	0	0	0	0	0	0	0	0	0	0	0	0	0	0	3.25	0	0	0	0	0	0.14	0	0	0	0	12.51	0	0	0	0	0	0	0	0
ENSG00000118762	PKD2	49.62	7.98	10.85	24.65	18.65	1.08	67.69	81.39	12.66	0	0	2.97	152.44	222.29	23.96	0	3176.91	48.62	32.32	22.02	12.3	2.24	36.91	18.44	5.81	29.33	12.06	0	8.8	16.24	17.7	126.04	29.17	173.16
ENSG00000118777	ABCG2	0	11.52	0	329.13	1129.54	0	8.49	2626.58	19.9	0	0	0.4	2.24	70.46	27.87	0	0	57.27	272.93	0.96	15.24	0	20.8	36.46	62.29	80.73	0.6	0	83.46	0.89	0	387.91	16.72	5.84
ENSG00000118785	SPP1	0	1.2	0	5.03	5.94	0	11.2	0	0.75	0	0	0.66	0.13	4.89	1.66	0	0	0	0	0	6.36	0	12.93	0	0	0.69	2.88	0	41.57	69.79	0	11.46	75.05	0
ENSG00000118804	STBD1	0	13.2	0	0	85.66	0	49.83	84.09	5.8	0	0	0	0	83.67	65.78	0	0	122.17	0	148.97	227.46	0	28.86	0	0	0	0	0	8.39	0	0	68.06	19.55	58.28
ENSG00000118816	CCNI	99.39	124.54	0	45.47	864.8	519.56	211.04	62.14	141.5	0	169.76	359.28	42.75	332.28	7366.92	0	68.67	210	126.68	208.65	448.85	36.47	155.21	64.25	11.05	315.62	64.27	0	64.14	206.8	241.62	1661.79	248.92	81.99
ENSG00000118849	RARRES1	5.09	20.79	0	2.68	31.4	0	5.4	0.48	4.8	0	0	1.03	2.87	33.61	14.67	0	0	32.71	26.51	2.26	44.05	0	13.7	15.14	0	3.79	6.49	0	10.28	0	71.36	24.03	0.87	9.46
ENSG00000118855	MFSD1	5.21	44.19	0	15.16	136.53	0	42.7	85.39	24.1	0	0	13.46	4.31	346.31	95.03	0	0	44.54	63.65	26.52	235.79	6.69	15.91	10.41	29.21	18.08	176.69	0	13.42	18.25	3014.31	124.82	11.41	63.46
ENSG00000118873	RAB3GAP2	72.89	11.05	0	11.6	602.93	71.48	28.54	23.43	76.11	0	0	38.79	59.09	112.99	36.45	0	0	2255.37	2419.33	36.14	213.46	0	38.95	0	2.6	10.36	49.23	0	48.36	57.68	203.23	158.75	90.72	41.89
ENSG00000118894	EEF2KMT	4.13	23.82	0	39.02	33.77	0	22.62	0	145.51	0	0	2.12	137.58	27.3	12.59	0	39.57	74.96	33.04	9.02	37.76	0	18.09	0	0	2.32	2.66	0	4.31	113.36	109.32	10.52	5.68	0
ENSG00000118898	PPL	1437.12	30.57	0.85	1613.47	100.09	29.47	47.85	7.22	125.86	0	0	52.29	55.87	41.95	209.65	0	0	43.78	974.65	40.77	619.12	42.89	21.28	35.48	12.11	23.56	87.14	0	229.68	126.3	39.23	192.51	19.64	474.63
ENSG00000118900	UBN1	135.76	81.96	27.8	154.34	173.83	147.14	81.29	56.66	44.85	0	0	188.1	69.8	59.86	56.84	0	48.57	382.13	1351.58	297.69	249.68	2.95	132.45	21.05	256.37	690.13	52.66	0	5115.57	83.88	92.67	147.94	17.05	299.84
ENSG00000118922	KLF12	36.1	24.53	0	36.16	48.01	12.92	47.13	18.31	53.04	0	0	10.07	3.47	105.31	17.8	692.9	0	33.66	128.16	1600.96	104.63	0.48	21.42	0.4	19.58	22.2	30.74	0	79.61	30.9	182.21	72.49	33.8	18.5
ENSG00000118939	UCHL3	32.71	33.45	0	0	23.86	0	197.48	85.3	1.65	21.64	0	3.41	1.66	11.01	2.01	0	0	60.24	55.19	16.76	25.12	1.52	5.16	0	3.19	14.07	4.97	0	0	0.6	5.68	41.95	3.91	60.08
ENSG00000118946	PCDH17	0	237.64	0	6.65	7.21	2.34	7.27	3.1	5.33	0	0	0.5	13.72	2.49	11.27	0	0	15.25	62.29	31.11	6.05	0	38.49	0	0	7.61	2.23	0	7.46	37.84	2.4	86.61	118.9	5.58
ENSG00000118960	HS1BP3	18.67	34.22	0	8.39	29.46	39.1	12.11	26.92	14.25	0	64.75	5.68	10.34	47.57	11.39	0	368.13	183.96	97.73	11.98	73.22	2.26	173.22	100.81	25.61	33.95	412.75	0	33.03	13.81	7.42	96.22	11.1	29.92
ENSG00000118961	LDAH	107.13	36.16	0	3.45	53.62	4.8	42.22	18.25	57.98	0	0	4.94	2.68	325.66	142.16	0	0	2263.86	62.27	11.17	29.03	0.27	19.02	0	6.56	13.69	11.87	0	22.87	3.83	5.63	20.49	31.82	21.21
ENSG00000118965	WDR35	30.2	3.82	0	2.83	239.05	2.58	12.6	6.37	75.05	0	0	3.4	0.87	23.49	11.36	0	0	76.82	19.84	21.35	18.17	2.65	3.73	0	0	39.86	18.5	0	12.23	6.49	3.46	50.88	30.42	108.15
ENSG00000118971	CCND2	682.12	141.86	0	18.38	897.27	100.15	818.83	145.25	469.31	140.42	19.82	78.8	112.99	182.98	699.94	0	3737.16	1130.22	200.87	229.96	1526.02	6.81	740.44	191.67	211.84	165.59	124.11	158.78	80.94	3901	4792.13	402.92	396.36	43901.3
ENSG00000118972	FGF23	0	0	0	0	0	0	0	0	0	0	0	0	0	0	0	0	0	0	0	0	0	0	0	0	0	0	0	0	0	0	0	0	0.83	0
ENSG00000118976	OTUD4P1	0	0	0	0	0	0	0	0	0	0	0	0	0	0	0	0	0	0	0.2	0	0	0	0	0	0	0	0	0	0	0	0	0	0	0
ENSG00000118985	ELL2	66.64	8.05	0	46.53	86.95	43.29	2764.16	40.09	21.39	0	0	18.46	7.23	106.55	43.16	0	0	203.55	133.7	46.06	59.75	0	36.46	49.83	74.84	7.26	13.61	0	7.03	41.14	168.85	509.52	22.73	46.17
ENSG00000118997	DNAH7	8.21	2.14	0	1.81	93.85	27.8	43.3	10.8	32.02	0	0	1.2	3.06	52.37	77.23	0	0	22.39	252.1	3.57	66.57	0	8.92	16.23	0.35	32.5	3.11	166.29	93.05	0	30.13	3702.22	2.84	30.18
ENSG00000119004	CYP20A1	42.65	24.85	0	29.37	116	115.85	185.85	18.5	18.26	367.13	0.67	23.82	9.89	323.33	50	0	0	35.74	3079.92	436.82	86.53	0	1000.6	10.52	9.5	28.03	6.62	0	32.78	40.98	91.71	335.92	28.13	227.95
ENSG00000119013	NDUFB3	0	1.23	0	9.13	65.78	0	9.72	20.98	4.94	0	0	1.86	3.39	800.48	13.65	0	0	13.37	45.31	2.84	40.98	0	18.16	0	27.45	4.97	6.96	0	0	2.32	79.73	76.53	2.18	6.72
ENSG00000119041	GTF3C3	329.13	323.09	0.83	21.22	3114.37	45.78	41.82	11.01	6.22	224.88	0	9.84	17.01	118.72	40.44	0	30.79	58.98	66.27	50.17	126.61	1.25	95.03	5.44	6.2	44.11	11.05	0	70.74	45.71	20.13	38.01	33.73	27.83
ENSG00000119042	SATB2	753.51	236.17	50	246.92	1228.45	161.27	1245.71	107.49	285.28	3.59	0	156.77	388.66	1339.62	190.59	116.44	176.43	240.18	1834.87	772.77	3340.33	18.51	214.37	179.35	30.09	1756.49	1726.62	27.26	493.54	11206.7	403.47	542.73	163.36	132.83
ENSG00000119048	UBE2B	0	13.46	0	29.9	119.41	0.73	13.95	9.95	6.7	0	0	11.15	0.65	18.05	9.46	0	3.46	118.9	37.17	13.58	1550.93	0	5.94	6.41	0.13	27.97	4.9	0	21.16	7.68	21.35	135.7	4.78	16.24
ENSG00000119121	TRPM6	151.55	416.81	0	212.99	38.88	1.23	35.6	776.04	700.47	0	0	1250.75	20.76	23.52	175.77	17.38	0	267.14	355.32	63.91	171.8	0.25	367.46	102.9	39.43	5.86	34.26	0.66	1204.61	292.65	9.67	39.79	125.84	32.38
ENSG00000119125	GDA	53.9	33.1	0	21.61	142.81	21.02	7.75	76.08	76.4	0	0	15.36	1.76	285.89	35.77	0	4.52	380.56	710.61	77.23	169.03	0.24	4.31	0	6.59	110.42	22.82	0	39.94	12.32	69.93	91.96	162.83	454.92
ENSG00000119138	KLF9	35.65	39.42	0	23.36	206.6	6.89	67.59	11.58	74.64	0	0	33.64	2.9	65.97	113.29	0	0	277.62	406.95	37.99	67.52	3.7	19.78	83.15	299.83	14.66	22.07	0	23.88	12.36	58.46	25.34	43.07	37.68
ENSG00000119139	TJP2	635.7	460.92	69.8	48.98	296.11	210.59	91.67	343.7	594.79	0	4.22	36.62	86.38	178.7	2269.23	0	433.28	935.73	56784.1	113.16	420.12	14.61	43.12	161.11	107.37	263.93	187.16	0	180.36	489.44	124.13	634.85	63.48	408.09
ENSG00000119147	ECRG4	0	2.6	0	0	0	0	20.68	0	0.85	0	0	0	0	0	0	0	0	0	13.97	0	0	0	0	0	0	0	3.74	0	0	0	0	0.33	0	0
ENSG00000119185	ITGB1BP1	262.66	4.83	0	3.8	11.36	106.84	27.36	11.88	17.01	0	0	37.36	2.68	27.17	3.59	0	0	252.88	175.76	6.29	29.46	0	7.03	0	0	34.56	10.39	0	27.56	9.75	540.46	385.13	7.64	76.81
ENSG00000119203	CPSF3	312.87	12.31	0	7.46	119.28	12.91	171.93	14.25	158.21	0	2.66	6.55	23.35	22.11	64.95	0	1046.92	76.95	81.58	43.6	65.12	10.39	325.68	16.73	15.28	1300.78	29	0	29.03	3.88	55.38	81.3	34.02	54.36
ENSG00000119227	PIGZ	83.25	10.52	0.17	25.08	30.04	1.62	104.96	49.06	19.16	0	0	9.75	232.12	382.54	45.43	0	850.51	54.88	9.5	16.42	20.52	0	31.49	0	42.33	16.76	32.15	0	14.92	34.46	6.65	165.81	18.23	336.34
ENSG00000119231	SENP5	39.75	38.26	0	225.19	871.06	10.53	84.02	1726.04	29.57	0	0	2.74	12.87	68.14	77.87	0	13.27	61.79	684.61	20.47	129.55	0.13	50.78	0.99	39.86	111.84	13.06	0	51.03	6.48	106.63	374.21	105.92	41.56
ENSG00000119242	CCDC92	36.36	14.41	0	63.21	41.81	89.75	57.27	20.95	36.93	0	0	18.22	7.85	125.43	39.44	0	4.2	20.68	54.95	29.4	25.79	7.58	126.26	132.68	0.65	10.41	20.98	51	280.62	354.11	29.53	94.63	988.09	23.32
ENSG00000119280	C1orf198	220.33	13.39	47.05	7.72	96.06	22.54	199.32	25.23	12.34	0	0	10.61	23.82	74.54	206.26	0	0	81.45	56.93	256.37	997.72	0	57.29	1851.11	38.1	16.16	21.02	0	6.15	47.49	67.62	75.94	69.14	30.65
ENSG00000119283	TRIM67	0	0	0	0	1.52	0	0	0	0	0	0	0	0	0	0	0	0	0	0	0	0	0	0	0	0	0	0	0	0	0	0	0	0	0
ENSG00000119285	HEATR1	71.9	502.35	0	14.04	210.49	462.78	89.28	39.21	36.84	29.08	0	18.07	17.21	146.91	146.66	0	369.75	84.73	271.37	22.09	471.73	10.61	330.12	126.14	2.42	26.36	77.4	81.4	51.96	111.05	246.4	207.47	25.52	153.85
ENSG00000119314	PTBP3	53.68	130.9	7.74	54.92	543.64	252.81	137.65	221.09	98.31	0	0	67.91	14.91	1494.87	404.49	0	141.42	344.64	201.1	216.5	1375.16	28.99	47.73	13.71	29.62	57.21	1112.1	0	54.52	37.77	14271.1	454.08	55.13	206.2
ENSG00000119318	RAD23B	259.11	49.11	0	66.62	1626.91	248.92	75.95	47.37	186.37	4.69	0	133.1	127.1	277.93	121.33	0	268.4	3835.17	5272.9	80.75	571.62	300.18	144.44	9.27	16.22	22.8	201.94	0	128.68	220.78	593.62	376.54	308	123.37
ENSG00000119321	FKBP15	31.26	115.83	0	168.35	241.24	48.95	172.36	29.67	1212.57	286.91	3.3	52.62	1625.98	151.27	101.7	0	20.72	299.84	412.97	124.18	348.59	5.59	111.53	90.72	21.23	60.97	23.02	0	129.92	422.3	218.64	97.72	31.18	237.4
ENSG00000119326	CTNNAL1	385.13	6.2	0	162.6	52.89	10.22	18.02	1.47	38.04	0	0	3.32	11.17	15.83	41.93	0	3.31	36.33	78.93	20.55	242.92	0	6.77	0	0	6.59	14.61	0	59.09	6.49	15.8	67.46	7.63	259.84
ENSG00000119328	ABITRAM	0	11.48	0	0.7	16.08	0	13.2	4.64	2.66	0	0	2.49	2.52	7.86	2.07	0	0	30.85	88.23	14.49	21.1	1.39	8.64	0	0	51.7	3.92	0	0	3.98	4.99	14.21	1.07	29.65
ENSG00000119333	WDR34	38.55	13.59	0	32.8	12.94	11.54	25.51	2.23	17.86	0	0	12.01	7.12	16.87	9.32	0	1289.79	27.88	107.36	287.67	23.6	5.47	16.62	7.89	0	16	18.03	0	17.46	33.66	60.99	19.89	8.28	9.58
ENSG00000119335	SET	1489.25	883.02	58.12	69.6	802.96	130.81	4909.16	1512.08	188.14	118.82	1200.72	160.08	127.37	306.89	79.95	0	674.69	523.34	1380.68	707.46	692.29	93.01	165.83	46.06	4.13	578.18	284.04	1535.97	572.68	137.26	206.88	870.9	91.11	1124.19
ENSG00000119383	PTPA	76.81	875.53	0	17.35	38.24	0	111.88	20.65	22.13	0	0	8.04	63.28	22.57	51.36	0	115.03	69.6	833.39	75.68	21.77	5.17	56.22	3.01	52.5	48.68	81.39	0	25.69	69.52	5.51	682.5	180.93	16.11
ENSG00000119392	GLE1	84.24	72.63	0	85.39	70.96	86.15	28.48	85.05	63.97	0	0	12.58	13.26	147.02	25.68	0	363.57	635.51	288.97	40.1	223.77	4.8	793.36	72.37	11.15	56.44	1575.95	0	21.62	35.23	27.81	248.37	35.88	143.85
ENSG00000119396	RAB14	237.93	93.34	0	8.1	240	3.24	115.83	109.53	246.4	0	0	10.7	2.83	2019.79	413.56	0	34.37	6203.72	232.3	42.06	116.11	0.6	55.94	5.94	3.69	82.58	82.41	0	84.62	18.55	75.88	91.29	85.66	186.27
ENSG00000119397	CNTRL	221.11	40.62	44.01	11.44	3079.92	837.46	85.5	87	2476.49	0	0	26.22	9.56	267.95	116.92	1.23	468.94	468.61	361.47	183.73	219.39	7.95	36.06	46.5	21.87	255.37	281.71	0	45.99	132.32	64.87	553.17	154.4	404.72
ENSG00000119401	TRIM32	13.36	5.94	0	3.88	100.13	21.16	43.03	14.52	22.35	0	0	6.12	9.94	6.92	59.35	0	0	33.64	27.21	10.34	99.02	0	36.26	0	0	12.66	6.77	0	10.17	540.46	284.32	34.49	11.46	1650.99
ENSG00000119402	FBXW2	94.7	106.73	0.19	32.14	70.93	39.77	113.68	144.5	183.32	0	0	36.32	7.59	228.95	250.24	258.66	122.08	53.81	453.72	31.22	2633	108.56	58.65	36.07	100.06	52.89	34.22	0	14.97	68.81	73.3	302.04	79.68	357.57
ENSG00000119403	PHF19	12.82	7.92	0	5.25	48.71	0	80.27	19.81	8.68	0	0	34.64	36.19	8.47	15.7	0	110.61	9.98	79.88	3.21	84.47	9.03	73.77	0	37.71	4.77	23.63	0	20.21	9.98	32.43	35.8	47.34	49.62
ENSG00000119408	NEK6	108.6	29.81	0	436.82	96.45	90.39	6378.83	56.01	49.9	0	0	77.2	19.36	177.45	156.04	0	23.61	211.94	227.23	85.82	102.74	23.25	103.08	272.81	5.89	20.44	29.8	0	31.15	153.18	146.03	577.53	67.53	63.18
ENSG00000119411	BSPRY	42.64	3.61	0	16	121.72	60.17	234.65	9.04	34.31	0	0	15.7	57.51	37.78	201.81	0	23.46	53.92	225.73	16.08	178.07	9.89	151.63	27.27	23.78	29.21	18.22	0	263.64	56.79	1.27	3827.3	27.3	61.54
ENSG00000119414	PPP6C	30.79	15.9	0	18.97	68.61	29.9	127.82	7.74	12.92	0	0	15.16	10.65	107.03	22.4	0	104.89	34.89	1212.57	242.97	42.13	0	1138.18	13.93	0	14.21	3.08	0	14.97	23.36	30.71	155.04	11.55	230.24
ENSG00000119421	NDUFA8	44.97	4.69	0	40.31	111.49	15.26	28.29	21.39	6.22	0	0	7.64	8.91	1013.11	23.88	0	0	11.03	57.06	19.1	100	4.56	41.9	0	0	8.22	17.56	0	42.22	33.14	119.59	132.87	6.53	14.3
ENSG00000119431	HDHD3	135.11	289.49	0	12.73	1913.65	3.7	14.02	9.61	3.14	0	0	16.39	5.39	61.46	21.35	0	0	33.13	52.96	17.13	69.27	0	47.09	6.05	13.61	11.68	3.13	0	68.45	27.87	4.55	25.52	14.81	15.4
ENSG00000119446	RBM18	50.91	10.58	0	6.22	101.26	12.81	100.63	7.65	12.92	0	0	8.29	8.72	124.46	8.34	0	0	17.42	108.79	40.31	198.46	0	7.29	32.09	0	110.86	93.05	0	16.55	375.23	20.76	33.5	9.81	15.38
ENSG00000119471	HSDL2	64.28	62.41	36.13	47.34	252.28	16.57	40.31	41.51	14.52	0	0	75.82	14.61	64.74	81.45	0	90.08	824.54	112.97	53.47	7066.74	0.28	21.62	10.41	6.95	66.57	40.78	39.75	47.72	60.76	79.63	268.35	17.6	112.99
ENSG00000119487	MAPKAP1	82.81	81.38	0	26.3	73.25	33.32	35.6	266.76	408.39	0	0	712.93	12.8	86.73	53.65	0	124.19	112.02	226.22	77.19	356.17	7.79	198.22	18.17	55.66	14.51	75.87	0	118.34	125.3	23.1	92.85	68.76	21.1
ENSG00000119508	NR4A3	0	0.42	0	1.42	0.48	0	0.67	3.92	0.52	0	0	1.4	0	11.44	1.53	0	0	0	0	0	10.09	0	1.03	0	0	0	4.56	0	7.47	0	0	1.41	6.93	2.58
ENSG00000119509	INVS	97.95	57.27	0	18.84	266.83	16.07	53.68	19.3	82.6	0	0	29.43	6.53	30.49	106.81	0	489.84	254.04	705.75	51.3	65.79	8.23	30.65	152.44	0	11.98	48.38	0	32.13	57.98	11.61	25.8	57.06	82.34
ENSG00000119514	GALNT12	52.04	289.01	0	31.2	129.88	144.43	36.18	129.9	306.52	0	5.19	17.88	20.57	99.17	1510.51	483.35	1.45	420.97	12294.9	94.68	172.99	6.41	20.12	117.47	15.49	86.47	98.77	0	109.52	231	82.25	291.91	21.69	256.97
ENSG00000119522	DENND1A	132.68	40.59	0	41.55	40.68	204.4	299.83	17.55	60.68	0	0	14.97	8.01	13.5	69.37	0	0.41	118.69	448.36	27.63	218.8	9.75	55.33	9.85	60.57	44.74	82.22	0	11.97	23.6	49.73	39.42	63.33	78.34
ENSG00000119523	ALG2	1400.84	13.65	0	5.41	10.9	48.11	35.62	14.75	24.9	0	0	7.62	0.77	44.07	9.32	0	3.65	83.46	423.83	4.23	24.98	0.86	5.47	42.22	0	31.22	7.79	0	16.04	5.93	107.4	423.9	6.2	53.05
ENSG00000119535	CSF3R	0	3.77	0	2.49	8.95	0	20.8	1.33	7.47	0	0	0.69	1.73	1.45	7.58	0	0	9.74	11.63	10.7	6.78	0	0	0	0	75.05	1.99	0	1.6	0.87	41.95	11.1	1.23	41.91
ENSG00000119537	KDSR	90.82	6.77	0	11.24	18.98	25.44	98.88	57.98	16.56	0	0	3.96	38.11	395.47	15.28	0	1350.81	18.2	114.53	11.81	16.04	0	17.55	14.34	1.66	20.25	12.81	0	9.75	8.61	17.57	111.35	20.55	209.28
ENSG00000119541	VPS4B	69.78	87.21	0	769.11	1933.4	29.74	156.17	2226.34	78.19	18.06	0.6	4.81	30.77	117.7	129.91	0	514.01	151.22	772.28	45.71	262.42	0.13	150.51	65.96	114.61	223.69	24.07	0.17	106.38	14.29	309.6	659.44	205.15	221.76
ENSG00000119547	ONECUT2	9.74	0.4	0	0	33.04	18.85	4.98	13.97	5.78	0	0	0	0.67	18.36	2.98	0	0	0.97	107.32	6.05	1.12	0	1.52	0	0	4.51	0	0	72.75	23.26	3.3	67.05	87.55	1.42
ENSG00000119559	C19orf25	45.74	0	0	1.73	40.38	0	33.63	34.48	3.87	0	0	1	12.45	38.03	33.45	0	0	0	20.48	103.93	160.25	6.4	18.67	0	0	4.04	4	0	10.63	25.04	0	29.46	9.78	6.28
ENSG00000119574	ZBTB45	1.03	0	0	0	15.21	0	1.3	0	6.58	0	0	12.92	0	1.27	162.6	0	0	9.21	9.96	9.51	8.26	0	9.54	0.7	21.1	6.1	0.57	0	0	9.18	0	23.67	3.36	3.27
ENSG00000119596	YLPM1	188.59	2868.59	392.88	66.5	900.5	4865.42	418.54	153.98	178.17	6.62	8.39	128.54	179.09	551.94	858.31	0	825.65	310.62	1553.65	146.52	1816.54	25.85	1367.8	384.31	20.92	103.53	339.02	0	470.35	679.21	1340.15	705.21	151.71	537.22
ENSG00000119599	DCAF4	3.94	24.61	0	8.2	50.63	96.38	25.62	19.06	9.95	0	0	10.4	2.32	95.92	93.34	0	0	79.57	25.57	30.85	113.33	1.11	23.7	0	0	4.1	107.4	0	2.68	53.89	2001.2	46.92	3.56	7.21
ENSG00000119608	PROX2	0	0	0	0	0	0	0.36	0	0	0	0	0	0	0	0	0	0	0	0	0	0	0	0	0	0	0	0	0	0	0	0	1.26	5.34	0
ENSG00000119616	FCF1	11.95	25.44	1.52	22.3	44.48	0	28.38	5.79	131.65	0	0	2.12	375.23	19.05	14.5	0	18.52	109.64	17.55	22.95	73.04	0	13.82	0.76	13.58	17.89	5.72	0	13.59	42.35	12.61	15.36	3.45	28.54
ENSG00000119630	PGF	0	0.41	0	0	9.1	0	4.6	2.01	1.12	0	0	0	1.4	0	11.44	0	0	0	56.29	3.65	14.95	0	1.09	0	0	0.56	3.25	0	0	0	0	7.82	1.98	0
ENSG00000119632	IFI27L2	13.42	2.46	0	0	14.57	0	5.16	7.29	0.8	0	0	14.95	5.05	0.73	1.89	0	0	25.98	184.83	17.84	10.71	0.52	9.05	0	0	43.94	3.72	0	287.67	7.11	7.37	14.21	1.87	0
ENSG00000119636	BBOF1	26.31	5.3	0	7.57	2.18	0	14.27	2.9	10.83	0	0	2.27	0.17	9.05	2.54	0	0	17.97	70.87	137.58	17.91	0	7.81	0	0	4.39	4.1	0	23.74	8.04	0	11.09	3.64	4.26
ENSG00000119638	NEK9	250.24	188.42	0	4.86	174.82	0.57	1011.63	387.71	29.53	0	0	23.88	11.64	60.86	17.65	0	321.6	122.54	450.27	115.23	137.9	16.01	49.92	35.12	14.77	76.48	41.1	0	182.48	31.44	14.99	250.37	19.09	310.68
ENSG00000119640	ACYP1	16.55	75.05	0	0	8.81	0	10.07	0.77	11.07	0	0	2.01	0	9.75	7.95	0	0	61.32	184.37	2.52	9.07	0	6.49	0	0	6.08	5.57	0	5.21	9.05	7.06	204.4	25.85	18.17
ENSG00000119650	IFT43	19.09	9.78	0	28.97	6.12	0	3.33	3.06	4.97	0	0	1.21	4.82	9.51	3.91	0	246.43	107.03	30.52	5.73	26.33	0	86.61	0	0	2.97	137.58	0	0	0.6	2.07	31.89	1.03	18.44
ENSG00000119655	NPC2	36.13	33.64	0	2.76	69.62	0	64.95	26.62	45.71	0	0	14.81	1.27	100.47	201.61	0	0	1375.83	58.57	6.65	26.43	0.6	27.97	1.03	0	6.64	17.46	0	20.58	10.14	15.57	18.36	25.09	16.9
ENSG00000119661	DNAL1	24.03	0.35	0	0.99	187.08	108.56	7.43	7.64	325.2	0	0	0.8	0.67	19.58	11.36	0	0	12.57	24.37	13.72	22	0	0.8	0	0	42.35	15.14	0	7.06	6.05	6.03	66.57	6.08	101.46
ENSG00000119669	IRF2BPL	0	4.99	0	1	8.39	4.13	21.72	4.15	15.36	0	0	3.44	3.31	5.99	17.74	0	0	148.01	23.95	1.72	23.78	0	40.05	0.76	0	9.09	2.95	0	3.67	301.41	175.76	11.98	4.67	1250.75
ENSG00000119673	ACOT2	0	8.39	0	0	2.79	0	2.98	0	10.93	0	0	0.43	1.12	28.15	14.45	0	0	7.29	14.4	0.57	51.97	0	3.92	0	0	0.85	0.24	0	0.94	8.39	0	18.85	2.49	0
ENSG00000119681	LTBP2	16.21	11.54	0	3.91	117.99	0	128.22	27.92	3.82	0	0.42	121.26	93.05	9.91	59.41	0	108.05	0	45.04	7.49	235.51	0	38.52	0	41.9	13.31	121.22	0	20.21	10.78	0	99.76	33.63	105.12
ENSG00000119682	AREL1	125.87	13.84	0	175.76	76	40.74	2764.16	41.8	31.84	0	0	40.28	7.23	129.91	61.42	0	0	186.78	95.25	55	57.76	15.3	32.15	159.45	0	10.52	12.57	0	23.78	65.49	108	452.66	37.01	29.68
ENSG00000119684	MLH3	99.49	7.35	0	20.13	238.93	5.81	203.23	44.21	112.83	0	0	7.32	29.98	117.99	342.57	0	0.73	76.14	650.36	19.21	367.51	12.93	178.39	4.87	0	64.17	15.26	0	242.97	39.03	101	7779.67	51.18	138.53
ENSG00000119685	TTLL5	126.81	51.69	0	40.38	184.61	39.86	195.1	22.61	39.27	0	0	56.83	40.31	371.27	96.43	0	169.07	63.29	3291.25	615.17	137.54	7.64	3989.89	18.77	11.41	27.83	10.9	0	40.01	108.6	95.03	383.41	52.25	180.68
ENSG00000119686	FLVCR2	20.32	2.79	0	31.95	118.18	14.61	8.33	13.57	7.35	0	0	1.03	1.27	1988.69	19.33	0	0	6.02	106.29	1.81	25.82	0	19.55	0	6.1	2.49	6.63	0	25.09	7.29	149.49	113.53	1.81	0
ENSG00000119688	ABCD4	540.46	374.79	0	36.07	2801.68	22.75	59.64	25.82	8.82	0	0	34.43	23.24	166.91	54.51	0	0	47.05	155.57	90.55	118.32	33.63	102.59	7.14	15.16	68.76	12.62	0	97.36	238.6	41.88	57.97	38.26	34.04
ENSG00000119689	DLST	159.99	66.59	0	82.58	412.04	108.77	256.92	36.53	98.08	17.83	0	57.34	210.53	476.81	38.22	88.71	755.01	74.36	587.81	145.27	810.55	23.38	90.61	166.6	25.71	679.04	586.74	146.42	129.86	6503.9	89.85	171.09	49.65	14.64
ENSG00000119698	PPP4R4	0	0	0	0	2.52	0	0	0	0	0	0	0	0	0	0	0	0	0	0	2.12	87.55	0	0	0	0	0	0	0	0	0	0	2.29	0	0
ENSG00000119699	TGFB3	0	14.45	0	0	3.99	0	8.33	0	5.17	0	0	162.6	7.96	2.85	6.01	0	234.39	0	23.77	7.05	21.65	0	35.83	0	0	2.26	0.61	0	0	27.75	0	5.17	12.11	2.68
ENSG00000119703	ZC2HC1C	0	5.94	0	8.25	1.19	0	3.94	15.1	3.61	0	0	2.79	3.77	61.75	8.99	0	0	0	54.36	14.95	56.34	0	4.13	12.11	3.68	5.95	9.13	0	0	6.77	4.94	7.77	62.36	62.03
ENSG00000119705	SLIRP	85.65	75.94	0	23.86	296.56	8.61	121.93	12.11	83.82	0	0	70.64	4.96	48.92	152.65	0	448.7	257.84	692.37	42.21	102.41	10.28	37.01	287.55	33.6	18.17	47.95	0	50.33	33.27	54.05	30.95	83.91	84.66
ENSG00000119707	RBM25	747.39	1061.35	427.2	53.82	299.04	284.53	120.81	412.44	952.27	97	6.82	69.95	220.07	226.31	3814.39	0	201.15	595.39	54507.7	404.32	607.13	14.41	41.85	253.41	89.82	479.08	389.26	0	273.55	374.32	293.79	678.58	126.69	1453.72
ENSG00000119711	ALDH6A1	202.92	31.82	0	10.7	34.75	318.73	343.77	6.4	23.76	0	0	6.65	7.61	13.84	62.09	0	0	141.93	226.27	27.63	195.17	0.38	34.79	1.2	0	30.49	95.92	0	2.3	7.41	62.27	33.16	31.93	157.44
ENSG00000119714	GPR68	650.39	0.85	0	0	0.6	0	0.26	0	0	0	0	0	0	4.64	0.27	0	0	0	0.84	0	1.89	0	2.79	0	0	2.23	0	0	7.82	1.55	0	41.36	1.45	0
ENSG00000119718	EIF2B2	68.44	8.54	0	11.09	39.76	10.11	71.58	11.93	58.55	0	0	1.89	3.89	10.83	17.86	0	0	40.59	24.82	7.82	16.81	0	211.95	0	0	200.12	4.83	0	6.01	2.74	0	20.65	8.61	21.58
ENSG00000119720	NRDE2	313.67	10.76	0	32.43	43.88	68.2	162.01	159.44	37.34	4.51	25.09	5.93	65.83	708.22	46.05	0	8467.58	81.6	251.17	30.43	30.82	11.19	41.81	34.83	11.2	74.03	31.15	0	30.99	67.26	11.18	280.22	31.82	85.95
ENSG00000119723	COQ6	5.38	4.94	0	135.11	155.09	0	21.22	362.72	5.69	0	0	0.6	8.95	12.65	16.39	0	0	8.79	121.98	5.16	27.5	0	11.62	0	0	15.98	3.27	0	13.84	0.89	9.74	69.21	22.3	11.69
ENSG00000119725	ZNF410	19.49	12.61	0	39.72	66.33	29.1	68.47	21.65	15.32	0	0	14.25	2.93	118.08	37.12	0	0	18.74	106.97	41.51	30.93	0	76.82	92.54	0	15.27	29.21	0	114.33	180.93	20.86	101.42	450.27	52.32
ENSG00000119729	RHOQ	130.37	6.31	0	2.93	141.33	0	105.89	38.68	6.65	0	0.86	0.78	2.71	98.88	110.38	0	0	31.26	38.14	194.01	529.87	0	5.94	0	0	14.97	4.6	0	29.09	9.81	16.39	109.14	35.62	15.83
ENSG00000119737	GPR75	4.13	0	0	7.04	15.97	0	2.27	2.6	3.29	0	0	18.09	0	6.37	125.08	0	0	13.41	1.14	1.68	5.94	0.41	0	0	0	0.76	1.72	0	0.93	17.13	0	22.42	2.52	0
ENSG00000119760	SUPT7L	71.9	606.28	0	19.83	201.57	500.3	69.38	28.28	33.23	0	0	11.36	31.56	143.59	152.94	0	561.11	73.26	337.63	21.82	319.99	13.59	303.96	55.5	10.28	18.6	58.38	0	78.48	103.44	284.31	163.32	18.57	108.19
ENSG00000119771	KLHL29	1.07	2.8	0	9.43	23.24	0	20.1	24.4	3.83	0	0	9.18	9.28	18.69	52.14	0	0	11.24	17.42	14.61	76.82	0	23.7	0	0	1.27	152.44	0	0	12.73	0	9.95	7.84	4.8
ENSG00000119772	DNMT3A	25.84	19.83	0	43.09	396.14	85.78	48.13	17.91	52.76	0	0	87.47	103.69	77.6	46	207.32	56.36	1077.45	2238.4	33.25	297.9	25.02	85.87	22.1	12.81	5.75	98.45	79.5	63.11	53.95	50.28	109.02	138.75	67.9
ENSG00000119777	TMEM214	30.37	60.62	0	127.1	83.77	15.8	74.04	13	516.21	18.09	0	34.8	812.99	70.51	54.42	0	45.12	147.12	240.3	35.24	119.1	24.44	51.75	136.46	14.35	51.36	15.04	0	26.85	180.63	113.53	44.99	16.54	125.84
ENSG00000119778	ATAD2B	423.9	23.96	0	1300.78	206.99	6.65	49.45	9.76	147.12	0	0	17.43	28.63	133.63	205.84	0	17.56	65.74	1179.01	77.56	849.58	10.09	20.56	6.37	0	22.89	64.41	0	114.84	31.17	116.12	308.92	25.43	2033.65
ENSG00000119782	FKBP1B	0	2.05	0	0	4.77	0	3.25	0.66	0.67	0	0	22.42	10.09	7.01	3.96	0	0	21.11	95.07	8.92	1.95	0	1.65	0	0	7.75	1.24	0	100.06	0	0	5.61	0.4	0
ENSG00000119787	ATL2	124.81	26.52	0	49.62	41.96	15.68	78.27	12.62	42.76	0	0	8.77	5.03	108.19	17.66	0	1419.03	89.42	230.01	1400.84	124.54	0.48	9.81	0.33	0	15.23	38.11	0	44.7	16.08	188.31	70.96	28.16	27.55
ENSG00000119801	YPEL5	39.55	150.52	0	11.11	134.51	9.89	786.44	348.94	24.37	0	0	20.76	6.65	32.43	11.03	0	26.33	152.86	256.05	91.49	114.04	7.62	35	36.12	4.39	66.69	40.77	0	85.78	16.45	48.23	169.08	7.59	176.99
ENSG00000119812	FAM98A	30.13	537.82	0	6.18	35.03	5.35	27.97	8.52	39.75	0	0	10.3	48.03	25.44	46.06	0	29.37	46.4	346.31	76.53	30.23	0	48.86	8.15	0	46.4	72.47	0	7.64	21.39	11.87	911.16	217.12	31.18
ENSG00000119820	YIPF4	104.99	64.25	13.06	73.19	79.76	3.31	23.55	33.65	39.77	0	0	4.96	9.65	128.43	17.53	0	860.24	162.78	291.24	20.83	184.29	0	405.34	183.52	20.45	56.44	787.97	0	28.28	30.83	17.85	253.97	25.81	147.13
ENSG00000119844	AFTPH	611.65	202.67	0	26.53	399.13	27.58	315.01	251.76	379.08	0	0.17	50.6	13.99	2522.14	1176.06	0	151.07	10506.3	509.24	89.11	223.41	1.87	174.53	11.1	45.49	134.87	189.26	68.07	285.13	42.27	200.13	155.57	151.74	260.18
ENSG00000119862	LGALSL	9.42	8.51	0	2.54	426.13	108.56	8.47	12.31	537.82	0	0	5.2	1.8	52.58	23.75	0	129.06	182.28	49.99	38.12	17.98	0	5.32	0	0.99	54.81	15.98	0	6.03	15.57	6.81	87.14	22.06	72.47
ENSG00000119865	CNRIP1	0	0.71	0	0	6.15	0	2.46	3.32	2.1	0	0	0.96	0	1.6	10.4	0	0	0	2.66	4.31	11.68	0	14.61	59.33	0	0.32	0	0	0	10.39	0	7.23	1.27	0
ENSG00000119866	BCL11A	83.14	113.59	0	29.16	106.73	19.58	88.49	186.86	173.23	0	0	27.24	9.27	331.79	203.08	0	0	124.28	411.35	34.61	2667.65	46.53	51.22	66.2	187.61	55.16	35.64	0	12.23	76.64	111.76	355.73	76.36	243.04
ENSG00000119878	CRIPT	12.82	1.89	0	0.78	51.96	12.93	56.86	4.22	5.55	0	0	41.57	15.51	14.46	9.34	0	0.28	9.98	43.04	2.81	77.76	0	1.64	0	3.49	5.02	11.44	0	11.6	0	15.91	43.75	23.67	86.62
ENSG00000119888	EPCAM	2111.88	314.31	578.57	4344.97	1923.96	687.05	53544.6	843.33	843.33	150.14	4.08	569.47	215.26	2688.85	1676.57	1132.07	508.41	5750.57	3108.14	1053.99	1502.84	130.32	920.07	2046.72	913.26	415.89	506.6	301.4	360.88	1104.71	3952.83	11309.9	698.72	1030.53
ENSG00000119899	SLC17A5	19.22	3.68	0	5.94	95.49	0	67.74	27.88	104.44	0	0	5.06	7.95	63.97	89.69	0	0	35.31	310.48	5.81	115.29	3.04	49.06	14.29	1.56	41.96	5.37	0	62.03	9.09	0	3539.62	13.08	41.82
ENSG00000119900	OGFRL1	6.89	10.93	0	20.8	58.33	27.41	27.75	5.2	11.89	19.03	0	3.25	0	142.71	13.31	0	125.05	2.68	1122.49	129.24	50.6	0	200.12	0	0	8.61	2.61	0	2.32	3.69	20.33	130.6	9.29	66.33
ENSG00000119906	SLF2	228.75	24.9	35.18	101.92	854.04	11.04	77.42	85.15	48.74	0	0	20.45	49.65	8104.86	110.61	219.8	73.47	36.57	909.02	97.05	449.17	2.9	232.56	27.88	35.83	46.29	79.85	0	193.95	75.24	462.16	810.67	25.28	102.32
ENSG00000119912	IDE	582.03	250.72	0	16.13	7004.2	6.54	61.78	32.83	12.23	50.35	0	17.62	17.01	243.04	34.66	0	31.75	68.26	113.91	73.42	184.28	0	121.94	2.18	4.48	66.59	10.83	0	104.96	81.39	53.57	91.48	61.29	57.92
ENSG00000119913	TECTB	0	0	0	0	0	0	0	0	0	0	0	0	0	0	0	0	0	0	0	0	0	0	0	0	0	0	0	0	0	0	0	0.24	0	0
ENSG00000119917	IFIT3	18.76	20.8	0	12.46	164.82	0.48	33.07	7.35	7.26	0	0	51.29	10.07	14.06	14.81	0	1960.89	328.26	8.67	31.4	2363.92	0	15.92	0	1.8	10.63	12.65	0	24.9	16.76	23.86	234.05	4.02	43.74
ENSG00000119919	NKX2-3	53.58	25.86	0	6.49	8.33	0	5.51	48.5	33.6	0	0	225.14	4.27	7.84	9.61	0	0	9.81	38.11	18.26	58.66	6.03	62.51	0	0	5.46	19.58	0	118.34	67.28	0	18.43	9.51	2.12
ENSG00000119922	IFIT2	20.86	5.52	0	1.71	17.35	0.2	4.14	9.51	5.16	0	0	5.59	4.27	41.93	10.33	0	0	0	19.55	44.85	68.12	0	2.41	0	0	14.07	8.37	0	0	1.74	36.2	15.68	69.29	98.22
ENSG00000119927	GPAM	45.49	16.6	0	3.52	259.97	14.15	41.09	6.12	39.16	0	0	13.46	3.02	20.5	44.54	0	0	172.66	445.97	27.92	43.92	0	10.45	45.04	82.71	5.78	17.82	0	4.55	8.79	42.84	19.19	26.85	35.1
ENSG00000119929	CUTC	0	29.9	0	0	11.02	11.24	3.46	10.28	8.37	0	0	0.87	2.47	6.36	152.44	0	0	9.34	437.76	6.26	19.96	2.2	0.67	0	0	3.69	4.56	0	0	4.57	5.55	15.24	2.53	0
ENSG00000119938	PPP1R3C	0	0.65	0	1.65	2.12	0	25.85	0	2.55	0	0	0	0	0.13	2.24	0	0	11.62	5.59	1.76	12.96	0.77	0	0	0	3.65	4.98	0	0	0	0	2.12	4.87	3.04
ENSG00000119943	PYROXD2	0	6.26	0	1.8	1.8	22.94	7.74	1.23	9.54	0	0	19.06	2.68	12.59	4.13	0	0	257.86	189.21	0.73	12.92	0	3.8	33.02	0	8.92	3.9	0	3.29	3.11	0	175.76	3.3	12.31
ENSG00000119946	CNNM1	0	0.5	0	0	4.64	0	0	0.99	11.21	0	0	0	0	2.46	1.62	0	0	27.6	0	0	1.55	0	0	0	0	0	0	0	0	0.33	0	4.65	0	3.73
ENSG00000119950	MXI1	179.12	26.73	0	69.19	84.41	83.35	177.22	280.96	102.92	0	0	14.55	183.62	1517.25	69.8	0	1450.87	275.23	96.95	29.03	28.41	0	39.23	19.26	43.57	103.36	23.11	0	87.22	51.36	50.84	515.78	36.79	262.85
ENSG00000119953	SMNDC1	12.5	23.86	0	48.5	369.62	0.62	16.13	425.26	14.22	0	0	1.14	3.92	23.49	27.87	0	0	9.55	174.58	10.33	70.58	0.27	23.25	4.97	7.47	47.09	3.39	0	12.54	5.02	50.34	102.68	32.33	24.03
ENSG00000119965	C10orf88	0	2.8	0	1.12	4.13	0	10.79	12.57	5.28	0	0	1.99	0	15.3	5.63	0	0	0.36	18.09	6.49	4.69	0	25.1	82.5	3.25	3.12	6.17	0	0	15.51	15.49	17.4	175.11	4.27
ENSG00000119969	HELLS	179.16	16.45	0	2.53	262.48	9.61	190.6	54.66	18.87	0	0	3.24	3.79	312.61	159.44	232.47	0	198.68	120.36	263.3	1183.82	0.41	61.96	137.58	0	16.87	11.21	0	49.23	30.46	90.57	217.04	108.25	76.11
ENSG00000119973	PRLHR	0	0	0	0	0	0	0.32	0	0	0	0	0	0	0	0	0	0	0	0	0	0	0	0	0	0	0	0	0	0	0	0	0	0.84	0
ENSG00000119977	TCTN3	17.94	48.5	0	0.83	23.76	0	12.51	4.04	7.81	0	0	2.84	5.74	22.82	24.44	0	0	13.58	42.08	3.73	56.29	0	66.02	35.32	2.3	2.93	7.35	0	29.23	28.9	108.15	21.43	2.6	0
ENSG00000119979	DENND10	13.37	50.35	10.07	11.48	159.77	87.3	38.68	76.24	21.42	0	0	24.47	3.31	341.33	211.08	0	0	93.4	53.93	51.96	405.4	1.11	24.03	0	6.17	13.56	422.67	0	11.77	20.79	6003.6	101.51	8.08	44.24
ENSG00000119986	AVPI1	20.54	1.33	0	14.58	138.28	58.87	7.62	8.44	16	0	0	15.21	22.3	28.25	11.11	492.8	0	588.96	633.26	14.04	45.83	0	7.68	15.45	0	1.34	37.48	0	18.03	17.84	49.58	26.63	25.92	9.56
ENSG00000120008	WDR11	39.53	59	0	120.41	170.13	23.43	176.88	32.77	893.83	0	2.48	47.95	675.41	146.43	72	0	66.18	255.08	318.5	103.28	303.36	3.49	42.45	33.54	4.4	58.32	22.89	0	62.64	112.11	402.81	76.43	26.36	156.1
ENSG00000120029	ARMH3	441.99	15.28	0	450.27	60.28	10.22	27.43	4.14	40.28	0	0	17.84	25.84	45.21	109.78	0	60.97	63.48	374.44	37.12	376.21	0	17.9	22.22	11.68	9.04	23.82	0	75.82	21.1	27.43	109.83	13.28	623.61
ENSG00000120049	KCNIP2	1.81	2.05	0	10.48	7.79	0	1.91	2.98	2.53	0	0	1.25	4.2	1.45	0.86	0	0	0	66.93	13.38	6.49	0	13.99	0	0	23.26	1.86	0	0	2.84	0	4.4	0.33	0
ENSG00000120051	CFAP58	0	0	0	0	1.45	0	3.89	0.78	1.08	0	0	1.3	0	0	0.42	0	0	3.3	12.73	100.06	2.56	0	0	0	0	0	0	0	0	0	0	0.96	0	4.92
ENSG00000120053	GOT1	88.23	73.59	0	5.38	73.63	6.22	342.98	214.53	21.68	1.7	0	9.67	3.33	24.22	8.09	0	0	103.28	190.48	44	47.48	2.29	26.01	25.18	0	30.59	18.89	0	74.84	10.4	26.87	73.94	7.03	29.77
ENSG00000120054	CPN1	0	0	0	0	0	0	0	0	0	0	0	0	0	0	0	0	0	0	0	5.05	0	0	0	0	0	0	0	0	0	0	0	0	0	0
ENSG00000120055	C10orf95	0	0	0	0	1.34	0	0	4.28	0	0	0	0.12	0	0	0	0	0	0	0	0	0.82	0	0	0	0	0	75.05	0	0	0	0	0	0	0
ENSG00000120057	SFRP5	0	0	0	0	3.03	0	0	0	0	0	0	0	0	0	25.85	0	0	0	0	0	0	0	0	0	0	0.41	0	0	0	0	0	0	0	0
ENSG00000120063	GNA13	91.89	21.87	1.65	13.14	2913.62	196.44	67.53	118.4	3001.8	0	0	14.01	3.88	300.96	91.11	0	24.48	379.92	277.32	144.85	109.6	1.33	26.35	20.19	31.82	330.12	74.84	0	37.03	71.35	15.97	551.54	111.81	185.08
ENSG00000120068	HOXB8	23.03	0.48	0	0	21.82	7.23	4.1	4.56	5.59	0	0	0.77	0	7.32	15.3	0	0	125.3	11.61	0.34	10.81	0	0.54	0	0	3.25	1.74	0	2.54	0	0	5.99	0.42	0
ENSG00000120071	KANSL1	168.05	344.59	22.19	100.73	188.44	106.46	337.74	469.64	422.99	6.05	9.47	79.13	22	555.33	571.97	199.57	249.03	180.52	1945.28	53.4	5335.29	258.48	98.1	88.27	2601.56	141.6	78.89	6.61	21.26	200.26	197.71	748.75	142.76	605.49
ENSG00000120075	HOXB5	4.96	0.86	36.32	1	57.37	0	88.08	12.99	2.78	0	0	183.62	46.53	16.52	27.16	0	0	23.52	78.47	1.74	107.96	0.26	5.33	21.58	11.17	10.55	28.21	0	9.94	18.1	36.1	35.13	44.85	39.52
ENSG00000120093	HOXB3	165.77	11.02	0	90.47	87.57	21.22	2714.13	28.15	36.83	0	0	18.46	10.84	198.76	67.23	403.66	287.11	132.65	188.4	44.4	50.17	0	30.82	120.83	6.73	15.72	21.36	0	18.2	35.18	229.7	451.55	24.03	52.25
ENSG00000120129	DUSP1	17.02	3.14	0	12.91	46.31	0	29.33	6.03	10.67	0	0	3.46	15.3	15.58	132.05	1030.15	0	8.79	87.78	0.67	14.07	22.82	37.91	26.95	0	9.05	1.84	0	95.64	5.37	14.85	1250.75	2.84	8.32
ENSG00000120137	PANK3	178.65	174.28	2.66	160.91	627.41	82.22	736.66	70.02	126.78	0	0	95.26	65.41	2138.44	310.72	0	133.28	205.82	8436	1638.73	446.09	4.24	3502.1	11.37	58.93	111.91	23.46	1.12	146.09	117.21	469.77	1825.56	108.01	1140.51
ENSG00000120149	MSX2	18.59	0	0	0	10.03	26.3	4.69	0.82	0.85	0	0	0	0	212.63	8.81	0	0	0	24.05	3.61	33.2	8.3	0	0	0	1.15	9.94	0	0	0	68.51	13.46	0.24	0
ENSG00000120156	TEK	0	46.53	0	4.24	888.03	4.27	4.04	6.01	1.34	0	0	3.28	2.07	27.94	6.28	0	0	13.25	18.5	12.24	19.22	0	42.05	0	0	3.03	3.35	0	12.17	44.6	0	11.8	9.46	3.96
ENSG00000120158	RCL1	41.4	5.94	0	10.37	88	22.1	40.41	5.16	11.6	0	0	2.32	61.04	49.62	4.35	0	0	15.74	102.3	29.66	140.48	0	7.81	9.87	0	51.97	74.96	0	39.89	988.09	7.96	24.71	6.01	0
ENSG00000120159	CAAP1	29.94	22.64	0	87.2	174.07	0.24	23.25	32	9.27	0	45.64	30.1	8.77	42.53	54.3	0	0	124.07	64.43	36.92	3352.01	0	14.97	9.01	1.94	34.12	11.61	0	15.77	66.35	26.12	208.89	9.75	68.92
ENSG00000120160	EQTN	0	0	0	0	0	0	0	0	10.34	0	0	12.51	0	0	0	0	0	0	0	0	1.4	0	0	0.19	0	0	0	0	0	0	0	1.38	0	0
ENSG00000120162	MOB3B	28.71	21.64	0	27.01	102.89	17.02	13.9	76.08	46.46	0	0	34.92	8.79	233.29	42.27	0	28.08	203.74	160.75	153.22	309.47	0.36	21.88	1.3	0	51.42	73.02	0	28.57	23.78	100.78	79.96	388.02	641.02
ENSG00000120210	INSL6	0	0	0	0	0	0	0	0	0	0	0	0.84	0	0	0	0	0	0	0	0	0	0	0	0	0	0	0	0	0	0	0	0	0	0
ENSG00000120211	INSL4	0	0	0	0	0	0	0	0	0	0	0	0	0	0	0	0	0	0	0	0	0	0	0	0	0	0	0	0	0	0	0	0	0	0
ENSG00000120215	MLANA	0	0	0	0	0.14	0	0	0	0	0	0	0	0	0	0	0	0	0.83	0	0	0	0	0	0	0	0	0	0	0	0	0	0	0	0
ENSG00000120217	CD274	275.17	2.56	0	0	4.41	0	11.87	4.92	0.83	0	0	8.39	0.57	0.99	2.13	0	0	52.32	30.27	2.18	8.27	0	0.89	22.73	0	7.8	1.95	0	0	0.28	24.25	224.87	2.27	0.42
ENSG00000120251	GRIA2	0	0	0	0	0	0	0	0	0	0	0	0	0	0	0	0	0	0	4.86	0	0	0	0	0	0	0	0	0	0	0.6	0	0	0	0
ENSG00000120253	NUP43	47.09	8.83	0	9.95	20.88	0	75.3	31.22	25	0	0	2.97	34.64	405.81	15.49	0	0	41.8	74.14	12.21	18.18	1.12	22.71	0	0.83	18.86	11.55	0	2.68	13.58	25.95	132.16	13.59	133.29
ENSG00000120254	MTHFD1L	43.74	20.16	0	27.72	403.22	21.89	51.77	1000.6	23.32	0	1	2.47	20.14	32.78	41.8	0	116.63	41.45	287.41	7.46	79.19	2.66	43.44	0	24.91	46.25	7.74	0	13.84	11.39	35.18	114.85	160.55	36.36
ENSG00000120256	LRP11	52.75	20.42	0	28.53	55.24	52.46	52.29	22.35	27.38	0	0	8.61	2	105.24	21.21	0	0	24.31	48.92	37.62	31.38	4.33	73.02	90.31	0	10.59	21.39	0	263.3	118.9	23.13	81.9	600.36	36.39
ENSG00000120262	CCDC170	48.79	0	0	0.67	28.76	0	13.7	10.93	0.97	0	0	0	7.04	26.62	22.3	0	31.24	37.84	2.83	20.79	116.31	1.03	0	0	0	2.85	3.2	0	8.95	0	26.23	26.97	2.1	6.03
ENSG00000120265	PCMT1	21.88	42.81	0	45.47	235.02	270.93	59.74	20.66	54.3	0	0	165.42	11.15	84.87	2263.86	0	1.43	40.44	27.48	59.86	107.63	0	47.31	0	0	62.51	15.49	0	13.31	82.6	47.4	379.94	104.28	18.02
ENSG00000120278	PLEKHG1	52.41	495.42	0	14.25	157.02	475.29	67.67	25.9	21.82	0	0	12.13	20.9	106.65	127.8	278.32	288.94	98.89	157.05	20.09	456.43	2.32	297.73	66.43	0.6	19.12	69.19	0	37.35	104.2	283.19	126.3	20.48	81.04
ENSG00000120279	MYCT1	1.27	1.68	0	2.46	6.64	0	3.52	6.1	0.77	0	0	0	0	31.14	6.73	0	0	0	3.68	8.66	19.78	0	1.95	0	0	0.71	10.39	0	0.21	2.97	0	11.09	1.9	3.6
ENSG00000120280	CXorf21	0	0.8	0	3.31	22.42	0	1.81	0	3.89	0	0	0	0	5.52	0.87	0	0	24.25	152.5	2.48	10.61	0	3.41	0	0	0.87	2.8	0	8.2	0.83	0	7.03	7.62	0
ENSG00000120306	CYSTM1	9.16	18.94	0	32.33	72.4	0	37.02	6.07	183.62	0	0	7.64	212.63	47.2	16.16	0	0	105.17	110.99	12.7	60.17	6.29	20.6	30.49	9.37	27.17	3.99	0	5.63	59.79	55.5	32.65	3.79	19.03
ENSG00000120314	WDR55	646.19	20.45	28.86	1275.77	112.31	9.27	51.45	10.09	78.32	0	0	21.58	43.3	76.36	147.9	0	1.99	54.69	653.44	70.27	578.01	31.11	20.08	6.03	6.05	10.72	63.87	0	170.58	100.33	27.77	158.37	22.88	824.55
ENSG00000120318	ARAP3	0	3.69	0	13.27	19.09	0	8.99	0.33	5.46	0	0	41.11	9.25	2.78	8.1	0	0	0	38.79	44.6	41.88	0.69	21.8	0	0	31.02	5.16	0	475.29	23.88	8.08	8.41	2.61	0
ENSG00000120322	PCDHB8	0	1.66	0	0	0.85	0	0	0.78	0	0	0	0.32	0.69	4.94	0.57	0	0	0	5.94	0	0	0	0	0	0	0	0.41	0	0	2.26	0	0.77	1.33	0.13
ENSG00000120324	PCDHB10	0	0	0	0	0	0	13.86	10.34	0.21	0	0	0	2.38	0.4	0.87	0	0	0	14.11	3.49	9.29	0	1.91	7.29	0	0	3.98	75.99	10.93	0	0	8.22	0.67	0
ENSG00000120327	PCDHB14	0	200.12	0	1.9	1.4	0.13	12.87	0.52	8.2	0	0	2.01	0	1.53	6.63	0	0	0	63.53	11.77	6.89	0	0	0	0	1.52	2.23	0	2.43	5.76	1.98	86.61	25.85	4.13
ENSG00000120328	PCDHB12	0	4.19	0	0	2.49	0	0.67	0.61	1.33	0	0	0	0.17	2.59	0.45	0	0	30.1	0	0	2.06	0	0	0	0	2.97	25.02	0	0	0	0	3.92	1.29	0
ENSG00000120329	SLC25A2	0	0	0	1.55	1.3	0	4.33	0	4.46	0	0	1.23	0.57	27.72	18.09	0	0	0	0	0	2.4	0	0	0	0	0	4.89	0	6.1	0	14.58	1.46	4.89	10.27
ENSG00000120332	TNN	0	0	0	0	27.72	0	0	0	162.6	0	0	0.2	0	0	0	0	0	0	0	0	1.53	0	0	0	0	2.49	0	0	0.86	0	0	2.71	0	0
ENSG00000120333	MRPS14	7.39	23.76	0	3.01	111.32	22.71	47.95	13.28	52.38	0	0	7.08	8.95	15.97	58.74	0	0	163.98	47.16	14.64	109.84	0	66.57	8.37	31.22	19.48	11.28	0	6.64	180.15	403.22	43.58	38.62	2088.75
ENSG00000120334	CENPL	6.53	2.29	0	0	5.99	0	7.62	4.98	15.98	0	0	2.16	1.12	43.3	28.9	0	85.07	17.01	80.21	0.85	194.01	5.17	2.48	0	0	6.26	1.9	0	1.74	0	22.97	27.05	9.13	0
ENSG00000120337	TNFSF18	0	0	0	0	0	0	4.46	4.22	0.17	0	0	0	0	0	0.42	0	0	0	0	0	2.24	0	0	0	0	0.25	0	0	0	0	0	0.33	3.74	0
ENSG00000120341	SEC16B	0	4.24	0	0	1.45	56.02	62.54	0	0.71	0	0	0	9.55	17.21	2.07	0	61.79	102.92	80.33	4.97	27.95	0	14.58	37.37	53.82	3.02	5.51	259.89	3.35	10.28	0	73.59	8.12	0
ENSG00000120370	GORAB	11.61	2.94	0	9.03	36.47	7.05	30.03	10.8	35.07	0	0	4.13	6.73	35.46	127.06	0	0	17.05	131.46	7.37	92.01	0	99.23	4.87	0	20.16	5.93	0	162.84	5.58	19.1	2263.86	7.39	20.67
ENSG00000120436	GPR31	0	0	0	0	0	0	0	0	0	0	0	0	0	0	0	0	0	0	0	0	0	0	0	0	0	0	0	0	0	0	0	0.7	0	0
ENSG00000120437	ACAT2	33.3	12.51	0	56.28	515.1	15.26	29.16	25.92	29.1	0	0	4.75	15.28	3339.5	40.66	0	101.5	21.06	267.39	25.81	232.78	0	137.58	1.76	26.68	32.13	54.67	0	102.18	48.39	168.17	430.56	16.21	21.88
ENSG00000120438	TCP1	2615.68	516.95	0	62.38	11594.5	25.87	123.33	54.45	30.42	335.08	0	39.75	31.54	618.76	151.22	9.15	260.51	351.22	195.76	205.58	442.8	4.98	308.62	5.93	17.4	160.86	28.58	351.82	184.06	285.42	175.98	194.75	148.91	104.25
ENSG00000120451	SNX19	314.94	57.3	0	64.32	567.08	30.65	406.34	51.45	117.63	0	0	63.97	199.32	539.04	44.14	0	351.13	101.72	970.48	189.39	1058.07	5.52	56.93	55.12	36.45	859.19	475.59	0	197.33	5090.55	96.67	215.76	57.25	26.34
ENSG00000120457	KCNJ5	0	3.06	0	18.69	7.57	0	1.38	3.89	0.56	0	0	2.23	0.97	0	0	0	0	0	0	0	25.02	0	0.48	0	0	6.15	0	0	8.3	4.19	0	3.81	0.96	0
ENSG00000120458	MSANTD2	68.74	20.54	0	0	25.52	11.11	8.62	72.75	111.14	0	0	75.05	1.99	20.91	9.81	0	0	27.1	164.75	20.33	114.53	0	46.5	0	0	3.86	20.19	0	9.97	42.89	7.62	19.46	12.54	12.17
ENSG00000120471	TP53AIP1	0	0	0	0	0	0	0	0	0	0	0	0	0	12.2	0	0	0	0	10.61	0	0.84	0	0	0	0.78	0	0	0	0	0	0	0	0	0
ENSG00000120498	TEX11	0	0	0	0	3.05	0	0	0	3.06	0	0	0	0	0	0	0	0	19.78	0	2.6	0.52	0	0	0	0	0.62	0	0	0	0	0	0.07	2.24	0
ENSG00000120500	ARR3	0	0	0	0	0.52	0	0	0	0	0	0	0	0	0	0	0	0	0	0	0	0	0	0	0	0	0	0	0	0	0	0	0.33	0	0
ENSG00000120509	PDZD11	63.55	9.74	0	2.47	18.79	79.68	113.73	7.85	25.89	0	0	3.56	0.4	3.68	13.43	0	0	7.88	152.94	2.76	55.65	1.53	4.31	0	0	8.95	3.74	0	2.18	1.38	35.03	15.63	7.04	43.35
ENSG00000120519	SLC10A7	712.93	0.57	0	1.4	8.02	0	17.29	13.11	18.26	0	0	14.49	0.57	30.15	8.78	0	26.85	183.12	126.14	3.39	22.74	0	2.01	0	4.56	40.14	6.17	0	4.94	1.7	148.97	338.6	4.34	55.17
ENSG00000120526	NUDCD1	30.73	2.01	0	0	29.49	0	34.87	15.91	46.09	0	0	1.21	10.81	7.82	17.86	0	3.34	27.6	19.96	9.05	13.56	0	72.37	0	20.37	687.91	7.11	0	1.4	2.34	29.09	27.36	8.2	41.5
ENSG00000120533	ENY2	189.21	16.21	0	26.38	26.8	87.68	171.13	86.96	46.75	0	0	11.87	325.66	555.72	45.85	0	7391.94	66.82	103.37	31.83	34.96	0.56	67.37	0	16.6	75.42	36.42	0	15.68	53.68	25.42	233.72	39.44	363.75
ENSG00000120539	MASTL	6.42	20.57	0	58.9	408.39	18.79	25.89	262.66	14.5	0	0	0.47	3.36	34.59	18.03	0	0	37.93	221.85	2.87	52.35	0	6.73	19.89	0	32.8	1.93	0	9.51	0.22	46.55	97.36	37.91	12.34
ENSG00000120549	KIAA1217	297.03	126.32	0	290.89	496.34	265.57	632.45	517.5	228.33	9.15	3.25	144.13	47.38	873.09	370.22	1528.5	2114.12	286.86	1003.73	403.45	302.15	69.28	732.46	466.04	66.88	118.38	311.8	96.2	3436.76	2370.22	189.59	841.94	6766.56	419.39
ENSG00000120555	SEPTIN7P9	0	0	0	0	0	0	0	0	0	0	0	0	0	0	0	0	0	0	0	0	0	0	0	0	0	0	0	0	0	0	0	0	2.1	0
ENSG00000120594	PLXDC2	42.55	92.54	0	49.8	306.52	147.17	73.7	25.86	78.98	0	0	118.9	7.43	162.11	4815.39	0	0	109.1	40.78	139.29	256.56	6.56	84.66	92.19	24.87	62.51	39.02	0	18.9	112.58	110.04	591.72	102.59	46.44
ENSG00000120616	EPC1	55.8	377.63	0	20.86	217.7	1438.36	100.94	29.47	42.04	0	29.09	24.78	29.1	141.51	216.5	0	0.76	49.54	423.12	25.42	457.04	4.31	250.39	0.84	7.5	25.15	71.35	0	148.85	170.37	401.37	216.89	29.33	156.72
ENSG00000120645	IQSEC3	0	0	0	0	5.39	0	1.26	0	0	0	0	0.61	0	0	0	0	94.4	0	5.58	3.79	4.56	0	0	0	0	0.28	0	0	1.24	0	0	2.27	0	0
ENSG00000120647	CCDC77	40.75	0.93	0	1.33	97.17	0	5.8	5.86	19.46	0	0	15.97	26.76	27.27	7.12	0	34.19	471.17	566.06	8.47	57.29	0	18.48	0.48	0	1.8	8.39	9.55	16.8	17.84	68.44	26.12	44.22	20.47
ENSG00000120656	TAF12	4.58	22.19	0	11.15	37.66	1.91	23.04	3.96	218.26	0	0	4.67	212.63	21.33	10.22	0	0	105.73	24	10.66	53.95	1.4	16.33	0	3.06	13.58	4.66	0	23.53	39.86	0	17.05	9.82	44.97
ENSG00000120658	ENOX1	0	1.24	0	0	0.85	8.55	3	0.67	0	0	0	0.83	0	0	6.86	0	0	4.92	11.62	0	21.18	0	0	0	0	0.89	1.62	0	0	8.77	0	6.17	1.13	0
ENSG00000120659	TNFSF11	0	2.46	0	11.17	3.27	0	0.77	0	1.46	0	0	1.25	1.68	0	1.21	0	0	34.1	0	1.11	9.74	0	0	0.85	0	2.58	1.03	0	0	0	0	0.6	0.33	0
ENSG00000120662	MTRF1	73.42	4.64	0	10.09	12.7	0	40.22	2.34	17.32	0	0	3.57	2.95	28.79	5.51	0	0	33.46	153.2	600.36	34.4	0	4	0	24.61	6.97	13.11	14.94	16.06	4.02	86.15	20.47	4.97	7.32
ENSG00000120664	SPART-AS1	0	0	0	0	0	0	6.93	0	0.62	0	0	0	0	0	0	0	0	0	0	1.4	0	0	0.77	0	0	0	0	0	3.36	0.12	0	0	0.11	0
ENSG00000120669	SOHLH2	0	0	0	0	0	0	0	0	0	0	0	0	0	0	0	0	0	0	0	0	0.12	0	0	0	0	0	0	0	0	0	0	13.86	0	0
ENSG00000120675	DNAJC15	83.41	27.94	0	26.68	26.97	0	26.48	37.93	21.54	0	0	4.6	6.2	104.21	11.39	0	21.3	147.17	151.63	17.01	181.41	0.28	204.4	100.81	0	28.86	1025.62	4.27	6.42	6.01	20.26	90.62	20.65	107.78
ENSG00000120685	PROSER1	303.96	84.09	0	9.82	131.89	9.71	192.15	112.57	83.62	0	0	30.44	8.48	821.08	465.26	0	0	3664.7	200.46	27.8	49.85	0.07	73.84	20.13	23.36	31.95	62.16	0	93.01	14.35	47.38	42.32	51.39	32.15
ENSG00000120686	UFM1	95.46	21	30.85	8.48	2165.3	281.74	61.96	84.45	2776.67	0.57	0	7.41	1.34	266.27	62.72	318.84	17.84	307.29	277.82	160.1	112.28	0	13.71	28.14	5.63	282.78	114.37	0	34.28	25.51	52.37	362.1	132.34	489.45
ENSG00000120688	WBP4	35.54	13.54	0	2.01	127.54	0	18.85	14.94	58.66	0	0	2.68	2.98	19.16	39.16	0	607.91	109.32	62.04	19.12	75.67	0	5.41	28.9	18.95	16.23	10.59	0	11.87	135.11	227.46	44.82	24.19	1425.86
ENSG00000120690	ELF1	134.64	175.35	0	53.35	112.72	89.94	110.37	438.49	263.21	19.35	0	41.51	9.94	475.22	219.81	0	22.4	105.54	756.06	35.03	3454.08	51.7	54.73	34.37	1025.62	80.18	50.38	0	17.58	59.3	181.19	461.05	79.68	446.26
ENSG00000120693	SMAD9	20.92	11.89	0	5.02	64.41	229.7	284.31	34.09	7.81	0	6.78	194.01	142.16	13.84	66.63	12.51	137.33	38.5	33.43	10.83	760.78	9.03	59.01	25.31	0	1.26	248.53	0	7.29	15.44	93.61	51.04	134.54	447.38
ENSG00000120694	HSPH1	437.68	34.04	0	361.87	162.95	90.39	5690.91	84.16	81.5	0	0	67.13	13.16	274.99	162.68	0	241.15	599.22	276.39	166.33	190.43	2.45	125.62	100.9	42.89	36.28	44.1	0	28.36	145.6	251	1104.9	177.28	156.22
ENSG00000120696	KBTBD7	9.61	0.74	0	4.13	21.31	0	59.36	5.78	19.82	0	0	0.8	25.09	18.56	82.22	0	4.47	25.15	73.94	3.57	66.57	0	37.91	0	3.47	5.76	3.11	0	95.64	17.55	52.62	1475.89	6.54	20.67
ENSG00000120697	ALG5	45.52	22.53	0	16.52	32.48	46.09	124.46	7.74	9.65	0	0	22.19	10.65	128.22	24.35	0	0	31.08	1555.55	134.41	52.25	1.7	925.56	0.28	2.14	16.02	3.68	0	9.29	28.69	34.86	125.71	11.05	77
ENSG00000120699	EXOSC8	12.11	1.67	0	1.52	45.71	0	5.21	5.76	2.54	0	0	1.45	5.52	825.5	7.68	0	0	5.21	66.01	7.49	39.75	0	16.76	0	0	3.25	3.31	0	3.06	15.25	0	70.64	4.11	10.51
ENSG00000120705	ETF1	1084.38	224.87	0	21.64	5528.32	15.92	72.71	20.62	12.9	0.56	0	32.79	20.75	298.91	41.7	0	72.11	139.83	124.16	84.43	187.93	1.25	95.03	0	1.55	89.94	10.94	0	73.02	111.49	66.56	102.76	60.88	47.47
ENSG00000120708	TGFBI	1856.08	48.01	38.93	64.74	473.5	72.34	332.39	34.62	116.3	0	0	48.06	189.35	394.4	45.96	151.58	1183.98	120.7	812.97	280.66	1789.46	19.81	97.55	42.37	22.18	737.93	1152.8	0	67.05	4415.15	168.89	198.42	57.86	28.28
ENSG00000120709	FAM53C	9.71	22.64	41.1	27.41	118.57	0	15.33	9.95	4.24	0	1.52	34.56	1.95	10.07	25.92	0	0	312.76	44.82	9.34	1863.62	0	12.36	0.6	0.33	13.98	11.1	0	5.81	64.95	7.79	114.36	8.03	0.33
ENSG00000120725	SIL1	87.68	66.93	0	26.62	36.62	0	27.83	214.8	250.72	0	0	737.94	21.33	28.75	30.63	0	496.18	29.68	135.65	42.74	261.19	11.3	194.4	10.9	33.8	3.73	44.05	0	77.23	132.03	7.74	25.67	38.49	29.81
ENSG00000120727	PAIP2	100.16	103.97	0	48.91	150.18	48.65	28.81	64.89	58.07	26.64	0	63.55	12.81	211.94	54.89	0	77.98	370.77	275.76	320.15	720.69	0.36	48.06	33.73	8.26	68.2	170.37	722.47	79.22	30.72	187.16	105.38	575.1	1323.39
ENSG00000120729	MYOT	0	0.83	0	2.51	22.87	0	0	1.33	6.12	0	0	5.89	0.36	5.17	5.19	0	0	0	39.02	1.95	2.78	0	0	0	0	1.03	3.39	0	1.71	0	0	5.35	4.48	2.84
ENSG00000120733	KDM3B	259.52	507.01	139.6	39.79	199.64	124.11	100.72	155.34	327.06	169.47	0	55.02	95.43	122.19	2795.83	0	58.45	526.21	26753.5	149.84	398.02	13.81	48.8	165.02	66.33	175.81	195.88	507.02	124.84	330.11	146.13	439.36	53.9	370.77
ENSG00000120738	EGR1	128.22	11.36	0	9.46	13.56	45.04	271.4	4.96	15.7	0	0	8.32	13.21	0.4	13.43	0	159.83	33.61	133.39	8.79	53.37	0.57	19.55	4.79	11.01	5.63	41.11	0	0.12	18.43	0	6.59	8.12	14.45
ENSG00000120742	SERP1	3151.89	27.3	0	13.01	33.69	15.1	67.11	46.72	73.45	0	0	49.55	9.75	145.79	25.42	0	231.01	784.8	794.69	18.5	123.16	0.43	19.88	31.39	69.98	248.63	46.75	0	64.17	15.4	904.23	1563.78	30.57	151.5
ENSG00000120756	PLS1	1031.5	168.3	87.67	97.74	1141.13	9.18	603.27	389.11	1917.16	19.34	0	31.18	54.92	349.72	659.79	0	2879.87	1100.35	843.93	323.32	349.35	90.08	2119.5	55.55	68.32	14296.1	142.45	0	201.59	29.15	641.07	1002.75	260.65	748.23
ENSG00000120784	ZFP30	0.84	3.27	0	1.73	10.61	7.58	31.95	14.49	8.77	0	0	1.7	13.86	222.29	8.47	0	0	37.53	60.83	9.81	9.36	0	6.71	0	0	21.65	7.28	0	1.15	7.29	12.51	53.23	8.95	78.48
ENSG00000120798	NR2C1	17.53	21.8	0	204.4	516.95	13.01	52.62	525.32	22.18	0	0	2.81	5.59	35.62	36.47	0	200.43	43.71	298.09	11.28	83.83	0	37.93	20.88	17.44	29.43	4.72	0	22.92	3.8	64.95	148.32	44.6	38.31
ENSG00000120800	UTP20	144	36.43	10.83	44.19	128.02	67.62	218.29	148.75	53.25	0	0	26.84	11.31	281.44	96.12	0	65.59	58.29	140.56	92.11	109.54	18.4	219.81	3.34	14.94	24.65	75.69	20.06	401.88	519.54	98.3	260.99	3139.38	143.3
ENSG00000120802	TMPO	552.72	58.15	0	31.67	723.19	83.52	731.24	305.26	46.2	0	1.3	16.08	54.67	722.57	613.21	0	23.26	387.08	292.84	1236.82	4642.22	15.49	215.15	1325.8	20.47	84.36	69.67	0	174.53	100.92	481.95	611.29	312.87	247.68
ENSG00000120805	ARL1	61.67	54.92	0	36.81	341.51	78.05	69.16	19.44	73.63	0	17.32	160.25	8.47	163.81	2476.49	0	9.27	122.92	49.07	88.38	131.12	0.41	72.62	69.14	21.35	117.41	19.13	125.58	21.96	37.32	91.48	597.95	103.44	54.54
ENSG00000120820	GLT8D2	0	131.65	0	3.51	14	0	11.66	4.04	5.41	0	0	0.26	4.1	9.54	13.27	21.85	0	0.96	39.1	3.46	34.87	0	28.65	20.18	0	2.07	3.03	0	4.33	9.89	0	23.38	2.43	27.97
ENSG00000120832	MTERF2	17.05	12.87	0	10.66	41.91	37.01	26.63	8.39	12.62	0	0	37.32	7.62	176.89	68.96	0	24.46	48.86	28.47	39.51	259.36	1.11	30.52	0	1.65	3.96	301.41	0	7.02	17.82	1100.66	45.21	8.08	33.63
ENSG00000120833	SOCS2	0	5.06	0	4.31	105.89	0.84	7.5	3.45	13.41	0	0	8.37	6.69	23.7	9.37	0	0	239.05	1046.83	3.51	35.65	0	3.7	5.47	0	1.6	4.48	0	22.95	14.52	12.57	38.18	11.44	10.52
ENSG00000120837	NFYB	10.16	51.96	0	11.15	67.21	17.18	82.27	10.74	356.84	354.11	0	32.68	225.14	56.87	29.23	0	19.99	179.57	125.44	39.34	135.29	4.19	34.92	18.3	0	18.22	9.71	0	22.21	78.48	190.89	33.62	14.47	127.56
ENSG00000120860	WASHC3	403.22	2.07	0	337.7	38.1	0	22.82	3.68	31.33	0	0	8.71	5.59	11.3	34.31	0	0	4.26	29.98	9.28	201.81	0	4.11	1.38	16	4.47	18.4	0	53.52	12.99	16.84	55.12	4.8	256.37
ENSG00000120868	APAF1	90.6	59.01	0	66.35	129.62	85.39	50.69	55.66	29.01	0	4.31	102.15	73.16	49.46	43.93	0	24.34	322.05	1054.95	268.7	212.67	3.99	56.36	4.38	3.46	431.65	37.59	37.77	1563.44	44.36	78.89	135.93	7.69	303.19
ENSG00000120875	DUSP4	0	4.31	0	21.86	18.38	0	6.05	4.58	54.67	0	0	1.95	0.17	74.45	3.67	0	346.36	62.37	254.62	25.02	25.31	0.71	7.61	1.54	0	19.1	2.05	0	23.74	0.75	0	44.95	4.31	0
ENSG00000120885	CLU	79.86	125.99	0	13.02	278.07	23.59	602.82	170.59	7.23	0	0	20.76	13.31	45.64	17.18	0	77.17	61.47	107.07	48.89	47.22	3.81	52.03	24.19	0	54.45	20.22	0	58.02	37.25	7.23	233.08	19.65	74.69
ENSG00000120889	TNFRSF10B	99.3	800.48	0	17.58	49.05	13.57	100.69	13.68	32.79	0	0	10.55	25.92	26.78	36.12	0	0	57.34	1227.04	76.53	36.04	2.24	38.49	3.13	35.72	53.24	69.13	0	10.59	42.37	19.92	1004.7	147.33	29.53
ENSG00000120896	SORBS3	58.1	54.47	0	72.43	24.87	31.81	28.08	46.5	31.16	0	10.09	7.62	11.89	46.7	17.42	0	0	182.85	190.91	22.74	111.89	4.52	588.96	193.86	9.91	32.25	1438.36	0	34.93	38.04	8.42	114.68	20.39	47.95
ENSG00000120899	PTK2B	198.07	206.03	0	42.03	287.99	10.72	190.52	146.03	270.93	0	0	46.89	7.77	1707.99	622.93	0	27.16	10018.5	417.4	37.31	107.3	1.87	152.72	48.78	25	93.79	105.45	0	246.25	70.96	32.47	98.74	108.91	92.47
ENSG00000120903	CHRNA2	0	0	0	0	0	0	0	0	0	0	0	0	0	0	0	0	0	0	0	0	0	0	0	0.61	0	0	0	0	0	0	0	0	0	0
ENSG00000120907	ADRA1A	0	0.24	0	0	10.63	0	0	0	0.7	0	0	0.19	0	1.33	12.24	0	0	23.55	3.14	0	2.59	0	0	0	0	0	0	0	0	0	0	8.47	0	0
ENSG00000120910	PPP3CC	10.55	14.49	0	3.98	13.04	78.32	15.91	6.23	33.64	0	0	5.62	1.56	34.1	31.95	0	0	14.41	54.3	7.49	256.37	23.26	18.38	19.1	0	7.96	1.66	84.88	6.35	10.07	0	42.62	12.03	37.01
ENSG00000120913	PDLIM2	8.34	5.51	0	5.02	33.56	0.76	8.92	5.84	7.64	0	0	20.79	20.68	20.45	10.61	0	0	3.56	49.25	1.74	36.36	1.03	26.23	26.56	1.4	10.8	13.72	0	13.92	0.13	33.04	41.1	24.91	43.73
ENSG00000120915	EPHX2	52.24	13.56	291.02	147.33	64.43	42.86	1600.96	23.32	28.04	0	0	17.9	8.52	77.87	62.66	0	0	435.31	98.12	24.85	43.25	15.3	47.06	16.19	77.37	9.8	14.47	0	15.86	73.61	365.09	357.89	30.2	36.62
ENSG00000120925	RNF170	16.42	2.07	0	8	67.62	20.75	55.87	8.54	41.17	0	0	2.53	5.51	49.38	71.01	0	34.59	18.09	114.16	6.48	115.29	0	44.6	0	0	13.99	7.06	0	105.97	4.34	27.58	2701.62	6.26	14.02
ENSG00000120942	UBIAD1	0	7.29	0	17.13	13.59	78.48	40.37	4.47	1.89	0	0	9.74	0.76	61.32	7.47	0	0.41	14.97	304.87	31.02	20.65	0	662.9	0	0	4	1.14	0	0	2.05	0.83	54.47	3.01	16.77
ENSG00000120948	TARDBP	401.29	36.62	0	134.63	1533.03	148.06	133.13	182.64	88.43	0	0	48.12	71.29	13683.2	220.64	0	229.22	64.11	1199.91	135.25	605.72	15.77	428.8	54.26	158.57	77.66	139.83	7.45	308.98	179.64	874.5	1295.05	49.46	179.66
ENSG00000120949	TNFRSF8	0	0	0	0	125.08	0	0.71	0	0	0	0	0	0	0	0.25	0	0	19.22	0	2.45	1.33	0	0	0	0	0	0	0	12.17	0	0	1.74	0	0
ENSG00000120963	ZNF706	24.61	12.39	0	7.05	131.29	7.28	76.24	12.62	26.51	0	0	11.6	12.46	136.23	12.94	0	0	30.71	273.88	32.71	326.67	0	5.55	8.64	8.19	221.73	175.76	0	39.47	275.17	26.16	65.11	8.61	5.15
ENSG00000120992	LYPLA1	35.13	32.43	0	51.07	259.85	1.09	25.15	30.27	12.62	0	0	13.38	3.25	48.43	42.78	0	0	473.01	72.08	28.01	3864.82	0	13.54	12.61	0	48.67	9.81	0	18.26	25.84	42.2	300.37	12.24	110.67
ENSG00000121005	CRISPLD1	0	0	0	0	0	0	0	0	0	0	0	0	0	2.38	3	0	0	0	0	0	2.1	0	0	0	0	0	0	0	0	0	0	1.03	2.16	0
ENSG00000121022	COPS5	34.7	66.2	0	11.37	109.78	2	17.92	69.92	48.27	0	0	53.08	19.84	271.4	38.83	0	0.93	301.02	237.31	219.25	495.31	2.9	35.48	96	15.86	86.06	108	0	48.7	27.77	109.01	79.53	471.17	454.92
ENSG00000121039	RDH10	99.59	12.45	0	8.29	179.16	0	38.1	9.45	52.01	0	0	6.73	3.87	35.31	43.24	0	94.72	177.98	343.4	22.08	44.78	7.82	2.54	419.2	144.75	13.22	36.07	0	17.06	33.5	26.22	18.18	25.17	24
ENSG00000121053	EPX	0	0	0	0	0	0	0	0	0	0	0	0	0	0	0	0	0	0	0	0	0	0	0	0	0	0	0	0	0	0	0	0	0	0
ENSG00000121057	AKAP1	1446.06	259.75	30.2	273.14	208.93	3582.27	3184.42	149.32	348.83	0	3.98	87.92	96.49	90.38	623.17	0	881.53	820.86	3008.61	251.95	1909.74	42.84	458.24	77.58	326.72	215.77	1175.96	1148.72	136.9	215.84	435.45	209.58	390.25	950.75
ENSG00000121058	COIL	963.08	9.95	0	2.8	10.76	12.31	25.29	21.31	25.73	0	0.25	3.81	1.53	31.81	9.98	0	48.72	148.24	261.53	6.77	41.34	0	5.02	9.2	0.76	34.56	6.49	0	25.5	1.13	550.85	532.46	9.09	73.42
ENSG00000121060	TRIM25	232.56	59.53	198.98	51.83	333.66	25.82	299.8	137.55	376.21	271.62	4.23	27.22	60.54	82.07	252.77	5.32	100.34	400.98	311.4	90.91	120.08	225.19	1015.81	94.59	94.63	3714.73	89.28	0	45.84	34.56	204.74	273.34	77.05	186.75
ENSG00000121064	SCPEP1	88.3	1.81	0	0	19.21	21.11	26.62	13.38	7.14	0	0	5.65	27.72	170.59	10.74	0	0	27.58	38.5	6.61	5.62	2.8	5.94	0	0	21.65	3.27	0	8.99	14.58	3.46	64.24	6.3	122.08
ENSG00000121067	SPOP	39.92	21.8	0	124.72	749.58	5.37	54.32	762.96	27.86	0	0	3.08	10.63	57.3	55.74	0	0	27.63	363.65	22	123.59	0.67	72.81	1.66	0	77.37	11.61	0	60.11	8.04	65.49	231.22	110.38	88.96
ENSG00000121068	TBX2	19.01	10.01	0	47.55	30.97	4.92	31.12	37.01	10.05	0	0	6.3	1.46	88.1	38.12	0	5.05	21.89	84.23	22.05	12.06	13.53	32.71	0	21.1	6.94	24.68	0	31.18	211.95	0.83	52.62	762.96	39.81
ENSG00000121073	SLC35B1	50.32	5.16	0	0.8	50.78	0	90.94	26.91	7.86	0	0	2.01	4.87	72.26	78.05	0	4.34	37.02	36.31	107.4	201.61	0.21	30.98	0	0	7.13	5.81	0	8.95	13.68	6.97	52.29	31.43	12.31
ENSG00000121075	TBX4	0	0	0	0	0.76	0	0	0	0	0	0	0	0	0	0	0	0	0	0	0	0	0	5.39	0	0	0	0	0	0	0	0	0	0	0
ENSG00000121089	NACA3P	0	0	0	0	0	0	0	0	0	0	0	0	0	0	0	0	0	0	0	0	0.61	0	0	0	0	0	0	0	0	0.76	0	0	0	0
ENSG00000121101	TEX14	0	0	0	0	0	0	0.75	0	0	0	0	0	0	0	0	0	0	0	0	2.17	3.04	0	0.32	0	0	0	0	0	0	0	0	0.28	0	0
ENSG00000121104	FAM117A	16.9	2.4	0	6.96	78.48	0	1.69	1.89	12.11	0	0	27.38	5.57	10.71	4.69	0	0	0	82.71	3.72	19.95	162.6	14.5	0	0	1.4	4.48	0	13.93	11.2	6.98	19.09	38.12	4.4
ENSG00000121152	NCAPH	7.37	15.16	0	13.38	35.72	9.89	46.89	0.99	148.97	2.58	7.23	5.52	125.08	41.23	8.32	0	0.47	52.58	109.44	8.61	77.6	0	10.05	28.97	0	11.27	7.59	0	4.64	57.3	113.53	17.78	8.1	50.16
ENSG00000121207	LRAT	0	0	0	0	2.27	0	0	0	0	0	0	0	0	0	1.52	0	0	0	0	0	0	0	0	0	0	0	0	0	0	0	0	0.82	0	0
ENSG00000121210	TMEM131L	22.46	22.13	0	14.67	72.85	0	12.82	3.31	3.99	0	0	17.44	6.73	14.51	20.84	0	0	61.16	279.14	36.79	46.43	0	31.67	5.23	58.9	93.05	3.51	0	462.78	11.37	27.8	58.26	4.41	56.5
ENSG00000121211	MND1	0	0	0	0	5.68	6.89	0	2.79	0	0	0	0	0	0	0	0	0	0	22.07	350.21	19.33	0	2	0	0	0	0	0	0	0	0	6.5	0	3.99
ENSG00000121236	TRIM6	0	12.26	0	0	0	0	24.25	2.58	0	0	0	0	0	1.4	0	0	0	0	0	2.1	3.01	0	0	0	0	4.89	0.33	0	0	0.97	0	1.73	0.33	0
ENSG00000121270	ABCC11	0	0	0	0	0	0	0	0	2.87	0	0	0	0	2.3	0	0	0	0	0	0.84	0.36	0	0	0	0	0	0	0	0	0	7.63	6.93	0	0
ENSG00000121274	TENT4B	65.15	45.39	0	9.15	50.3	3.64	16.77	52.62	23.86	0	0	3.27	4.65	86.92	10.38	0	1.52	345.63	99.35	11.98	122.17	0	239.05	183.52	8.88	33.95	737.94	0	41.82	29.43	8.16	186.84	18.07	87.29
ENSG00000121281	ADCY7	13.7	88.3	0	11.54	114.16	1.45	43.3	63.89	100.34	0	0	16.87	3.25	564.71	410.98	0	0	1088.15	119.14	11.64	33.23	2.01	49.79	33.04	5.33	21.58	17.46	25.12	143.33	18.17	39.76	38.73	41.6	39.11
ENSG00000121289	CEP89	32.14	10.07	0	4.94	782.97	129.24	39.24	14	800.48	101.22	0	8.41	0.8	84.47	20.13	0	0	67.74	131.12	95.3	55.85	13.25	12.78	23.86	0	64.78	74	0	9.99	68.32	16.86	134.77	69.21	222.99
ENSG00000121297	TSHZ3	0	8.79	0	1.6	33	15.74	31.15	17.01	16.06	0	0	3.25	7.62	4.92	52.01	0	0	40.37	24.79	4.13	34.16	1.23	46.55	0	0	10.71	1.22	0	10.88	318.73	191.27	20.45	23.76	1000.6
ENSG00000121310	ECHDC2	81.14	142.56	0	58.65	63.21	124.81	127.6	110.87	135.39	0	0	35.46	9.16	172.12	277.62	4.46	119.16	81.93	369.39	23.59	2193.01	134.41	70.84	57.29	737.94	38.67	50.85	0	13.3	143.76	59.88	203.68	84.24	291.92
ENSG00000121314	TAS2R8	0	0	0	0	0	0	0	0	0	0	0	0	0	0	0	0	0	0	0	0	0	0	0	0	0	0	0	0	0	0	0	0	0	0
ENSG00000121316	PLBD1	235.7	20.77	0	85.3	62.58	33.52	5966.08	43.5	30.18	0	0	58.74	19.87	104.5	85.49	0	0	269.12	69.43	54.01	88.36	15.3	66.95	17.44	5.05	10.64	21.02	0.86	19.21	83.9	222.09	390.23	46.43	49.3
ENSG00000121318	TAS2R10	0	0	0	0	1.23	0	0	0	1.52	0	0	0	0	0	0	0	0	0	2.59	0.11	1.08	0	0	0	0	0.41	0	0	0	0	0	0	0	0
ENSG00000121350	PYROXD1	61.02	25.18	0	20.8	74.24	112.11	128.66	5.2	25.84	0	0	16.78	7.61	253.09	34.74	0	42.37	30.94	1804.99	201.61	45.43	0	525.32	16.21	11.88	17.02	2.87	0	7.49	15.57	56.02	240.24	14.57	100.63
ENSG00000121361	KCNJ8	0	0	0	3.8	6.69	0	0.69	0	0.42	0	0	0	3.39	0	0	0	0	4.14	29.65	2.58	2.87	0	0	0	0	0.77	1.66	0	0	1.66	41.11	5.89	0	0
ENSG00000121380	BCL2L14	793.36	211.95	0	48.38	4077.45	55.16	41.82	36.63	6.15	0	0	10.25	24.07	109.65	30.65	0	7.46	143.47	91.29	68.53	142.85	6.23	137.91	0	0	44.54	10.5	0	139.95	169.47	30.2	61.79	34.55	34.47
ENSG00000121381	TAS2R9	0	0	0	0	0	0	0	0	0	0	0	0	0	0	0	0	0	0	0	0	2.23	0	0	0	0	0	0	0	0	0	0	0	0	0
ENSG00000121390	PSPC1	134.01	181.1	32.15	260.36	660.98	8.95	103.01	128.43	35.06	0	0.76	150.52	36.04	86.62	208.97	127	668.64	2292.68	369.88	137.49	13708.2	8.53	80.32	32.83	10.7	145.44	70.21	0	116.2	305.19	97.21	617.52	59.1	183.56
ENSG00000121406	ZNF549	0	12.17	0	5.84	16.32	0	7.2	69.29	15.51	0	0	62.54	0	15.45	2.8	0	0	39.75	19.67	12.45	76.82	0	20.58	0	0	2.79	9.18	0	19.93	6.73	1.81	19.64	8.22	6.14
ENSG00000121410	A1BG	0	1.7	0	3.13	5.94	0	0.2	0	1.55	0	0	6.29	0.25	35.83	4.21	0	0	40.99	27.51	4.98	10.93	0	1.89	0	0	6.5	1.52	0	0	2.26	0	4.94	38.11	0
ENSG00000121413	ZSCAN18	13.52	19.92	0	3.01	80.81	4.21	21.87	1.73	29.98	0	0	42.05	3.75	15.5	26.81	0	0	98.12	361.24	33.44	20.83	0	16.39	0	0	7.64	16.97	0	29	20.44	0	8.56	28.53	0
ENSG00000121417	ZNF211	15.91	53.57	0	1.57	13.78	29.4	9.04	31.93	32.71	0	0	3.99	6.99	5.65	159.37	0	54.32	60.68	4602.76	14.5	17.82	0	2.54	32.45	0	9.84	14.94	0	18.34	32.02	7.65	38.44	1.86	15.91
ENSG00000121440	PDZRN3	85.85	32.79	0	7.82	30.09	110.86	1064.92	10.53	37.77	50.03	0	14.5	23.42	8.69	107.4	0	0	115.78	343.6	35.42	279.03	21.23	49.7	0	67.3	29.17	174.4	0	7.74	47.03	34.16	29.25	62.79	255.56
ENSG00000121454	LHX4	0	0	0	0	1.6	0	1.81	0	0	0	0	3.05	0	3.98	3.33	0	0	0	0	0.97	1.72	0	0	0	0	6.69	0	0	1.23	0	0	7.75	0	0
ENSG00000121481	RNF2	44.7	5.53	0	7.27	51.36	2.26	62.41	15.25	61.04	0	0	2.24	4.76	18.09	28.15	0	0	25.65	37.49	11.52	33.2	58.9	103.39	0	0	350.21	18.77	0	13.61	2.27	41.4	45.43	17.62	56.85
ENSG00000121486	TRMT1L	79.89	3.75	0	10.38	21.89	0	67.69	75.82	23.7	0	0	1.55	69.29	305	18.17	0	0	62.55	66.06	16.42	15.78	0.56	7.49	10.25	0	43.3	6.53	0	8.42	15.57	18.23	128.49	17.57	240.42
ENSG00000121542	SEC22A	0.69	13.57	0	13.86	286.91	8.26	25.46	400.24	4.27	0	0	1.14	1.68	14.97	8.61	0	0	22.61	111.31	10.71	39.43	0	23.25	0	0	11.77	2.18	0	3.89	2.23	0	83.67	32.33	50.98
ENSG00000121552	CSTA	0	0	0	0	0	0	0	0	0	0	0	0	0	0	0	0	0	0	0	0	0	0	0	0	0	0	0	0	0	0	0	2.12	0	0
ENSG00000121577	POPDC2	0	1.15	0	2.79	1.84	0	0	2.52	0.12	0	0	0.78	1.62	0	6.69	0	0	0	0	3.46	33.6	0	0	0	0	1.19	0.4	0	0	2.58	0	3.32	0	0
ENSG00000121578	B4GALT4	55.81	63.13	4.91	69.82	365.85	180.62	101.63	21.87	67.87	0	0	199.03	11.77	164.65	2501.5	0	11.41	118.51	59.56	123.63	217.33	3.28	61	53.08	30.14	106.73	35.38	0.33	15.7	120.53	53.36	606.67	105.12	43.42
ENSG00000121579	NAA50	23.59	464.24	0	8.67	229.16	812.99	59.43	30.42	38.04	0	0	6.45	15.16	192.14	189.96	0	0	99.65	361.82	17.57	374.44	2.65	78.48	21.86	1.69	34.11	42.81	1.23	71.99	63.89	351.2	213.64	18.75	162.89
ENSG00000121594	CD80	0	8.95	0	0	5.81	0	1.51	0.76	0.19	0	0	0	0	12.46	5.89	0	0	0	4.69	0	12.17	0	0	2.95	0	0.14	31.18	0	1.86	0	0	4.27	1.19	0
ENSG00000121621	KIF18A	1.66	3.19	0	0	58.55	6.73	3.51	2.24	9.95	0	0	4.56	0	8.44	1.91	0	1.13	0	475.59	2.89	44.98	62.54	2.84	0	0	1.74	6.71	0	0	7.05	20.25	19.59	9.91	6.69
ENSG00000121644	DESI2	5.14	20.03	0	45.71	70.46	14.93	44.01	7.06	155.9	0	0	5.09	187.61	51.46	21.39	0	7.82	104.05	54.98	23.36	97.94	0	14.07	33.54	3.63	12.59	3.33	0	22.54	54.81	130.35	30.6	10.68	77.84
ENSG00000121653	MAPK8IP1	0	0.41	0	0	0	0	1.2	0	1.12	0	0	2.9	3.49	0	0	0	0	0	0	0	12.46	0	0.12	0	0	0.67	0	0	0	1.95	0.35	6.58	0	0
ENSG00000121671	CRY2	37.94	33.61	0	46.79	59.28	79.29	28.31	0.99	8.12	174.99	0	62.29	23.55	15	18.95	0	0	28.69	347.59	74.7	67.86	0.69	48.13	0.57	97.01	111.14	4.34	0	913.05	25.31	0	42.24	9.29	147.12
ENSG00000121680	PEX16	44.66	4.31	163.19	10.09	1.45	0	8.22	0	1.62	674.65	0	3.9	1.74	8.64	1.41	0	0	0	66.2	200.12	12.8	2.85	0.6	0	0	4.65	5.74	0	9.78	13.06	0	5.36	3.31	4.39
ENSG00000121690	DEPDC7	45.64	20.07	0	3.82	22.21	0	138.58	77.54	5.37	0	0	4.27	0.24	14.21	2.01	0	0	25.41	32.37	18.16	8.29	0	3.63	0	0	9.18	0.66	0	18.5	1.09	4.48	33.73	1	10.28
ENSG00000121691	CAT	218.12	2801.68	0	45.15	112.11	26.61	314.94	72.01	118.03	219.53	0	31.9	62.51	143.45	143.8	0.67	181.72	393.75	925.57	252.28	121.66	3.79	137.08	23.23	94.18	159.73	229.68	146.43	22.22	97.08	57.21	2646.86	323.09	92.52
ENSG00000121716	PILRB	60.59	112.44	0	54.89	70.39	63.62	34.2	67.3	76.89	0	0	10.76	15.85	171.24	38.86	0	524.81	884.14	792.23	30.55	188.4	9.46	1281.86	168.01	3.72	92.51	1938.66	0	22.34	79.48	12.77	197.47	36.14	105.32
ENSG00000121741	ZMYM2	928.06	207.71	0.24	21.19	481.72	12.06	309.6	222.86	384.65	1.95	0	44.84	13.99	2820.08	1351.83	0	182.9	10506.3	671.88	78.65	315.1	0.53	155.51	7.74	95.49	128.23	217.2	0	194.4	28.12	233.59	189.63	160.91	309.56
ENSG00000121742	GJB6	0	0	0	0	0	0	0	0	0	0	0	0	0	0.56	0	0	0	0	0	0	0	0	0	0	0	7.47	0	0	0	0	0	0	0	0
ENSG00000121743	GJA3	0	0	0	0	0	0	0	0	0	0	0	0	0	0	0	0	0	0	0	0	0.86	0	0	0	0	0	0	0	0	0	0	0	0	0
ENSG00000121749	TBC1D15	21.85	67.09	0	11.6	39.52	22.64	64.96	102.15	116.89	0	0	25.08	2.01	110.96	121.7	0	0	39.23	243.52	8.76	1829.24	0	16.32	0	237.64	23.32	14.26	0	4.21	13.98	56.53	159.42	29.46	213.01
ENSG00000121753	ADGRB2	0	0	0	0	4.33	0	3.34	0	1.22	0	0	0	0	0	0	0	0	0	0	0.13	0.56	0	5.33	0	0	0	6.86	0	0	0	0	4.97	2.49	0
ENSG00000121766	ZCCHC17	132.45	13.28	0	191.27	53.7	31.4	2438.96	24.74	33.5	0	1.67	31.89	13.94	95.08	68.47	0	331.57	132.65	127.19	56.99	55.76	4.28	72.92	52.32	21.02	9.92	25.84	0	15.74	66.57	177.22	312.18	40.26	29.16
ENSG00000121769	FABP3	0	0.67	0	0	8.61	0	0	0.75	0	0	0	0	2.45	0.66	34.88	0	0	0	0	0.22	4.87	0	17.84	0	0	0	1.55	0	0	2.89	0	50.03	1.99	0
ENSG00000121774	KHDRBS1	150.53	101.72	0	126.65	413.3	579.26	741.71	45.35	93.36	0	0	172.12	203.08	969.99	235.4	0	455.78	156.24	7704.99	1132.12	364.72	22.92	9880.93	32.41	62.02	87.88	29.55	216.49	126.47	277.86	287.18	1015.44	120.82	425.4
ENSG00000121775	TMEM39B	0	1	0	13.69	34.56	0	2.95	6.99	0.71	0	0	5.58	2.12	137.58	3.41	0	0	3.34	42.51	3.1	30.33	0	6.98	0	0	0	5.63	0	0	6.63	29.9	21.02	1.45	0
ENSG00000121797	CCRL2	0	20.68	0	7.64	1113.17	0	4.28	2.8	2.47	0	0	5.74	2.49	45.39	12.06	0	0	21.87	5.19	10.4	24.53	24.91	13.46	0.12	5	16.86	0.89	0	10.65	20.07	9.74	8.33	8.23	8.33
ENSG00000121807	CCR2	0	2.84	0	0	37.01	15.07	21.35	0	6.96	0	0	6.96	6.23	60.55	1.69	0	0	12.28	69.82	22.06	47.94	0	0	31.67	0	27.72	62.03	0	0	300.18	12.8	15.92	3.8	1.87
ENSG00000121851	POLR3GL	13.84	35.49	0	14.95	122.78	3.75	11.2	17.73	9.16	0	0	52.4	16.56	16.14	47.72	0	0	219.7	43.78	44.98	3126.88	0	9.03	3	2.47	35.24	18.33	0	71.38	18.16	28.13	126.55	9.75	33.8
ENSG00000121853	GHSR	0	0	0	0	0	0	0	0	0	0	0	0	0	0	0	0	0	0	0	0	0	0	0	0	0	0	0	0	0	0	0	0	0	0
ENSG00000121858	TNFSF10	82.61	76.81	0	47.48	245.7	16.42	49.33	218.16	67.88	0	2.07	106.85	26.63	593.89	56.62	336.31	27.55	416.66	400.71	331.36	782.07	0.85	59.08	76.54	9.49	115.29	166.57	0	80.52	31.59	98.31	159.77	793.36	1194.16
ENSG00000121864	ZNF639	27.87	11.62	0	2.26	78.52	2.87	20.21	4.13	29.37	0	0	9.25	0.12	14.99	22.05	0	68.74	105.72	173.93	7.14	23.09	2.47	2.54	0	0	3.1	8.91	0	3.41	2.61	0	9.56	13.43	21.68
ENSG00000121871	SLITRK3	0	4.98	0	0	0.52	0	0.33	0	0	0	0	0	0	0	0	0	0	0	237.64	0	0	0	0	0	0	0	0	0	0	0.76	0	0.33	0	0
ENSG00000121879	PIK3CA	216.3	13.96	0	16.45	51.84	318.73	400.64	19	45.41	0	0	9.03	3.4	12.03	81.11	0	43.03	85.49	317.76	33.41	361.36	0.38	10.93	8.52	40.38	31.16	77.23	0	5.68	3.79	151.35	40.98	41.68	180.26
ENSG00000121892	PDS5A	18973.9	115.16	0	41.84	102.21	163.9	240.81	180.73	249	48.89	0	159.34	31.75	385.35	116.71	476.01	218.42	1611.96	2235.22	77.28	384.47	1.73	63.65	105.55	108.77	467.16	120.13	1.56	250.92	67.81	4399.88	4905.86	87.77	609.81
ENSG00000121895	TMEM156	0	0.25	0	0	19.22	0	4.28	3.31	19.93	0	0	0	0.43	2.46	8.12	0	0	0	13.37	3.7	2.4	0	51.7	0	0	112.57	0	0	0	0.2	14.54	18.33	4.92	15.35
ENSG00000121897	LIAS	8.41	2.06	0	9.51	14.4	12.99	76.06	41.25	14.94	0	0	2.68	93.54	219.7	11.36	0	12.51	18.48	70.1	7.21	16.24	5.03	12.13	1.23	0	16.06	5.28	0	0.38	9.94	13.04	112.58	11.27	137.03
ENSG00000121898	CPXM2	5.55	5.35	0	31.18	43.94	2.48	16.97	212.63	0	0	0	1.14	9.51	1.55	7.79	0	1.4	0	44.98	1.53	7.29	0.53	27.53	0	0	13.46	0.97	0	0	2.23	0	29.66	13.38	0.65
ENSG00000121900	TMEM54	67.72	40.84	0	95.1	115.37	0	163.09	52.38	74.35	0	0	21.21	6.52	242.9	116	0	819.08	44.87	206.02	87.78	34.73	19.49	121.7	104.8	12.01	35.76	46.48	120.5	762.18	532.46	32.63	288.14	1213.23	25.02
ENSG00000121903	ZSCAN20	43.46	6.5	0	2.53	97.89	4.97	103.39	47.93	5.93	0	0	2.12	7.58	63.89	37.91	0	0	32.5	18.93	138.58	317.92	0	16.13	50.03	0	7.84	6.41	0	1.12	7.23	0	54.78	27.94	19.34
ENSG00000121904	CSMD2	0	3.46	0	2.17	11.41	0	2.92	0	2.06	0	0	25.85	0.83	5.52	0	0	2.61	0	0	0.56	1.81	0	5.39	0	0	6.1	1.34	0	0	1.22	0	34.88	0.84	0.85
ENSG00000121905	HPCA	0	0	0	1.86	0	0	1.42	1.66	0	0	0	0	0	0	0	0	0	0	0	0.27	3.67	0	0	0	0	0	0	0	3.25	0	0	0	0.17	0
ENSG00000121931	LRIF1	4.88	7.27	0	6.15	78.85	0.7	19.59	14.49	10.33	0	0	6.73	3.98	129.55	49.62	0	0.17	38.92	45.33	21.65	150.6	0	1.95	4.17	0	5.65	121.26	0	9.5	17.82	775.47	55.45	12.36	19.42
ENSG00000121933	TMIGD3	0	0.8	0	0	4.98	0	0.24	0	1.73	0	0	0	0	0	0	0	0	0	111.14	0.21	0.42	0	7.68	0	0	0	0	0	0	0	0	2.26	0	0
ENSG00000121940	CLCC1	31.04	81.73	0	56.86	142.21	14.75	146.85	22.6	464.24	0	0	24.61	775.47	100.94	50.61	0	35.03	369.76	205.71	78.69	307.1	0.7	63.55	3.05	17.79	57.98	24.35	0	45.08	255.37	259.01	69.54	25.15	176
ENSG00000121957	GPSM2	3052.59	24.16	0	550.33	119.7	42.3	91.29	7.29	87.27	1.81	0	29.88	27.94	100.73	119.69	0	131.87	35.4	592.87	71.92	1330.43	4.2	14.63	1.21	1.3	15.19	103.92	405.4	75.82	37.01	82.97	222.54	19.07	1763.42
ENSG00000121964	GTDC1	9.29	13.93	0	3.49	52.75	9.91	8.42	12.59	11.05	0.61	0	2.49	7.57	16.08	13.78	0	0	64.95	95.84	68.01	43.51	0	11.52	0	6.93	129.24	8.05	0	425.26	15.07	10.93	35.23	3.68	131.46
ENSG00000121966	CXCR4	28.76	13.26	0	48.77	10.76	5	5.62	3.46	5.95	0	0	3.25	0	30.03	5.65	0	1594.79	26.85	33.95	87.55	21.89	0	8.41	0.67	0	4.39	4.92	0	67.04	25.87	36.59	22.57	15.57	4.66
ENSG00000121988	ZRANB3	79.1	13.38	0	1.04	20.16	6.07	200.94	20.68	4.96	0	0	3.98	0.95	11.81	1.14	0	0	12.29	40.67	32.13	30.39	0	11.09	0	0	24.47	6.3	0	27.75	3.27	15.16	31.13	3.24	28.69
ENSG00000121989	ACVR2A	58.99	675.41	0	0	44.64	0	36.92	13.68	18.03	0	0	1.51	3.81	30.79	14.91	0	0	29.5	636.56	45.41	26.36	0	10.81	0	0	59.33	26.76	0	12.15	10.7	25.85	755.26	95.64	31.39
ENSG00000122008	POLK	32.78	31.43	6.03	7.62	57.57	14.58	15.84	47.72	26.18	0	0	0.85	2.58	79.57	9.49	0	0	236.37	215.59	12.5	149.73	0	197.48	0	17.35	23.76	1163.2	0	6.18	10.21	9.56	159.99	13.94	147.54
ENSG00000122012	SV2C	69.76	0	0	1.72	5.62	0	15.16	0	7.8	0	0	0	0	38.11	10.34	0	0	412.75	0	1.19	6.81	0	13.43	6.19	0	0	8.38	0	0	0.57	0	0	1.84	12.93
ENSG00000122025	FLT3	0	0	0	0.57	45.04	0	1.86	2.97	0	0	0	0	0.33	1.68	6.45	0	0	24.44	8.29	0	1.72	0	0.13	0	0	6.23	0	0	0	0	0	11.37	2.28	0
ENSG00000122026	RPL21	125.39	161.58	0	26.94	522.48	172.93	470.48	115.37	293.32	17.83	158.57	98.12	153.74	113.38	420.33	229.36	145.75	2312.58	225.66	114.03	519.77	4.8	454.12	0	179.5	70.46	57.97	4.94	6.36	3142.28	2072.97	186.08	47.53	12445
ENSG00000122033	MTIF3	66.82	122.74	0	30.81	82.77	52.62	102.08	148.24	202.67	0	0	41.51	5.36	233.28	131.58	0	0	86.96	303.17	26.42	2293.48	5.17	35.11	9.34	562.84	44.92	37.31	0	17.11	52.02	49.3	258.6	56.44	271.67
ENSG00000122034	GTF3A	15.84	8.61	0	3.8	171.58	24.34	226.33	12.66	15.8	0	0	225.19	147.33	33.87	30.98	0	0	23.29	109.3	3.94	157.75	0	72.13	0.41	14.67	13.56	56.42	0	34.46	14.11	124.81	110.7	92.18	121.94
ENSG00000122035	RASL11A	96.26	6.64	0	0	22.72	0	1701.02	2.56	8.79	0	0	30.21	13.42	39.75	23.65	0	121.07	173.06	14.92	16.57	18.63	0	29.83	0	0	0.24	4.48	0	6.25	23.27	17.49	110.38	21.1	18.4
ENSG00000122042	UBL3	13.61	4.41	0.56	6.71	109.42	16.6	127.8	19.59	86.15	0	0	4.52	2.45	98.11	164.44	0	0	44.96	227.02	8.82	184.03	0	103.69	10.71	5.55	30.85	9.18	0	214.53	20.45	98.88	4777.87	12.8	56.79
ENSG00000122043	LINC00544	0	0	0	0	0	0	0	0	0	0	0	0	0	7.8	0	0	0	0	0	0	0	0	0	0	0	0	0	0	0	0	0	0	0	0
ENSG00000122068	FYTTD1	111.13	15.07	0	34.23	460.47	11.36	35.93	34.14	19.64	0	85.3	15.08	11.46	2751.65	55.73	0	0	26.61	532.55	33.55	228.68	0	134.09	2.51	19.82	22.57	36.78	18.63	75.87	42.76	234.2	397.76	11.61	33.07
ENSG00000122085	MTERF4	956.2	227.46	0	35.22	4152.49	13.65	49.43	10.81	6.68	0	0	32.79	21.99	128.5	47.73	0	0	39.76	89.96	81.37	111.03	13.7	178.28	8.59	17.74	29.4	9.94	0	133.1	62.44	71.43	60.06	42.78	58.91
ENSG00000122121	XPNPEP2	0	1.55	0	19.5	12.57	16.08	0	4.21	12.59	0	0	0	0	28.59	5.44	0	0	10.5	137.48	2.28	10.03	0	0	0	0	38.11	0	0	19.95	0	6.82	12.36	1.4	0
ENSG00000122122	SASH3	2.4	20.19	0	56.06	183.32	0	11.02	27.68	5.14	0	0	26.76	3.57	16.49	24.27	0	0	426.48	75.59	19.1	1163.2	0	26.14	0.4	4.14	30.77	2.06	0	31.54	72.63	0	184.49	11.67	25.51
ENSG00000122126	OCRL	58.46	61.61	0	22.4	58.84	23.45	28.11	180.15	423.9	0	0	650.39	7.68	72.95	37.64	0	152.16	108.15	305.32	61	370.84	3.52	139.51	20.47	0.33	13.84	54.45	0	129.55	96.71	36.52	67.18	41.95	23
ENSG00000122136	OBP2A	0	0	0	0	0	0	0	0	0	0	0	0	0	0	0	0	0	0	0	0	1.68	0	0	0	0	0	0	0	0	0	0	0	0	0
ENSG00000122140	MRPS2	43.44	5.81	0	3.01	33.54	0	29.49	1.33	8.57	0	0	14.3	7.62	9.65	10.81	0	241.94	22.06	226.33	6.49	15.8	0	7.91	69.29	0	3.92	5.94	0	15.07	23.05	16.22	4.61	16.22	6.45
ENSG00000122145	TBX22	0	0	0	0	0	0	0.22	0	0	0	0	0	0	0	0	0	0	0	0	0	0	0	0	0	0	0	0	0	0	0	0	0	0	0
ENSG00000122176	FMOD	156.09	23.38	0	32.91	16.95	353.38	684.96	12.18	24.19	0	0	23.76	10.21	8.69	92.86	0	162.7	86.32	178.09	31.4	324.01	2.3	115.64	2.13	20.19	10.61	174.4	0	15.12	56.33	45.4	14.52	48.71	240.35
ENSG00000122188	LAX1	500.3	8.81	0	8.61	16.44	26.85	32.01	14.75	16.6	0	1.26	25.92	8.99	16.9	9.32	0	0	183.12	269.94	3.75	17.05	7.78	9.49	11.37	82.14	54.63	12.01	0	39.08	6.78	76.22	703.05	9.09	47.95
ENSG00000122194	PLG	0	0	0	0	0.33	0	0	0	2.49	0	0	0	0	0	2.17	0	0	0	0	0	0	0	0	0	0	0	0	0	0	0	0	0	0	0
ENSG00000122203	KIAA1191	355.72	13.06	0	39.35	44.22	30.31	203.08	140.48	55.2	0	0	13.28	187.08	744.41	33.04	0	0	77.05	131.41	28.03	37.44	33.56	49.04	17.62	0.83	51.68	39.19	0	20.66	65.94	40.19	288.17	36.13	200.56
ENSG00000122218	COPA	219.58	184.29	0	1406.58	3453.23	70.84	398.06	5841	158.66	89.11	15.82	16.98	146.56	312.31	297.53	4.15	1252.89	303.69	1584.97	129.3	569.24	9.05	463.16	107.72	231.7	394.4	51.4	0	246.05	72.13	326.38	1127.97	565.27	237.02
ENSG00000122223	CD244	0	0.8	0	2.24	5.16	0	1.24	2.79	2.76	0	0	0	0.27	0	2.32	0	0	2.78	0	1.3	7.82	0	17.49	0	0	1.22	4.94	0	0	36.19	6.61	19.95	150.09	0
ENSG00000122224	LY9	0	5.74	0	2.93	67.3	0	47.34	14.3	0.48	0	0	1.23	0	1.52	27.87	0	0	18.1	25.99	41.57	113.73	0	26.74	75.05	0.57	4.99	7.01	0	25.17	8.52	0	39.01	36.32	13.56
ENSG00000122254	HS3ST2	0	1.73	0	0	0	0	0	0	0	0	0	0	0	0	0	0	0	0	0	0	0	0	0	0	0	0	0	0	0	0	0	0	0	0
ENSG00000122257	RBBP6	97.9	935.41	284.32	31.18	521.12	3089.35	129.94	79.13	89.08	1.4	0	22.97	35.24	370.17	361.76	0.5	358.31	125.86	1009.26	59.75	876.15	1.33	237.93	59.71	12.21	72.86	142.27	0	192.15	74.54	789.37	443.84	50.16	355.41
ENSG00000122299	ZC3H7A	22.8	86.71	0	25.41	190.48	67.74	87.67	78.52	31.56	71.9	0	54.45	18.23	533.17	235.46	0	55.98	153.94	158.56	99.59	522.53	1.11	59.42	8.51	53.06	23.73	391.49	0	34.28	36.5	3289.47	193.06	28.28	79.08
ENSG00000122335	SERAC1	14.25	2.93	0	1.66	145.75	30.27	6.05	5.86	15.57	0	0	9.89	4.46	15.91	5.55	0	0	488.49	891.74	9.29	47.1	0	13.36	0	0	2.47	15.66	0	12.29	7.88	24.44	19.84	16.77	8.99
ENSG00000122359	ANXA11	119.25	270.63	0	425.9	533.45	63.88	335.66	63	2213.8	0	8.47	101.85	2413.95	366.79	178.46	0	143.86	859.23	958.87	181.14	642.41	49.58	182.37	317.91	8.03	189.86	46.31	74.64	207.48	885.71	533.16	219.74	72.86	318.7
ENSG00000122367	LDB3	0	0	0	125.08	3.7	0	2	0.07	4.48	0	0	2.49	0	2.26	4.57	0	0	0	0	2.32	0	0	3.14	0	0	1.12	0	0	0	9.74	0	5.76	0.85	20.79
ENSG00000122375	OPN4	0	0	0	0	0	0	0	0	0	0	0	0	0	0	0	0	0	0	0	0	0	0	0.82	0	0	0	0	0	250.15	0	0	0.2	0	0
ENSG00000122376	SHLD2	78.32	22.54	0	37.84	51.64	2.24	48.86	7.03	93.64	0	0	2.92	3.12	152.61	23.45	0	723.73	60.1	304.69	1388.33	130.51	0	25.02	2.47	0	28.13	24.59	0	68.44	9.04	278.27	90.66	21.87	41.65
ENSG00000122378	PRXL2A	263.17	201.8	74.35	23.95	211.02	15.96	859.19	602.25	51.84	0	0	13.65	6.18	135.13	25.67	0	162.09	349.17	304.61	150.85	236.37	22.11	16.83	78.86	26.75	201.29	75.24	0	275.83	14.03	100.42	302.7	12.95	192.69
ENSG00000122386	ZNF205	0	350.21	0	9.27	24.42	4.21	43.07	9.81	2.87	0	0	2.51	13.72	9.75	22.53	0	0	0	350.05	61.39	14.27	0	32	10.27	0	13.69	41.25	0	14.75	51.83	10.03	218.26	33.6	0
ENSG00000122390	NAA60	84.24	52.38	0	35.83	62.93	21.54	22.76	67.91	55.35	0	0	8.59	8.1	86.92	20.43	0	117.13	457.12	144.81	21.35	110.65	0	665.18	263.64	1.45	46.26	1038.12	0	27.33	11.81	11.83	179.57	19.62	98.77
ENSG00000122406	RPL5	14552.5	2944.13	22.37	389.81	4642.07	389.69	4463.76	2112.18	4745.14	288.32	29.16	1008.63	253.99	26770	16883.6	210.45	5523.12	108002	3908.16	1004.2	3072.13	10.23	3486.72	385.87	553.26	1105.96	2993.24	24.87	2884.05	966.49	2201.42	1630.99	2455.91	2272.68
ENSG00000122417	ODF2L	120.46	20.31	70.34	6.64	1216.03	113.73	56.17	30.13	2689.11	0	0	7.01	3.61	239.98	52.14	0	1.24	134.09	295.4	139.51	160.67	0	10.78	12.24	0.66	218	142.96	0	22.74	10.38	52.81	298.77	68.45	522.9
ENSG00000122420	PTGFR	0	4.75	0	0.2	16.22	0	2.46	0.41	6.98	0	0	0	0.33	1.06	6.73	0	0	37	0	2.58	11.24	0	0	0	0	3.57	0.35	0	0	0	62.03	2.27	16.13	1100.66
ENSG00000122432	SPATA1	0	0	0	0	0.13	0	0.33	0	0	0	0	0	0	0.54	0	0	0	0	3.7	0	24.25	0	0	0	0	0	0	0	0	0	0	2.05	0	0
ENSG00000122435	TRMT13	9.19	9.65	0	5.36	111.5	0	227.45	16.56	15.97	0	0	200.94	113.73	24.58	42.86	0	0	66.3	120.11	6.28	129.22	3.36	20.49	0	0	12.56	27.45	0	25.18	15.04	56.29	60.65	71.01	88.3
ENSG00000122477	LRRC39	0	0.42	0	0	0.62	0	100.06	0	0	0	0	0	0	1.23	4.98	0	0	0	9.56	0	2.79	0	0	0	0	0	0	0	0	1.08	0	23.41	0.97	0
ENSG00000122481	RWDD3	0.2	0.47	0	0	6.56	15.35	26.54	14.57	6.86	0	0	1.33	1.22	19.55	59.79	0	0	18.6	41.08	3.68	75.78	0	41.25	0	1.91	9.87	1.7	0	0	0.21	28.01	812.99	6.54	4.75
ENSG00000122482	ZNF644	103.86	99.07	17.3	88.72	371.87	166.93	542.41	39.91	78.38	0	0.22	55.75	61.61	982.25	148.06	0	127.93	167.54	6364.24	1287.21	336.84	2.97	2989.29	26.73	5.94	52.45	17.98	42.51	72.53	84.01	385.53	928.84	79.88	1079.52
ENSG00000122483	CCDC18	72.65	6.59	0	12.17	255.32	9.09	8.51	18.92	10.03	0	0	1.24	6.79	2051.23	19.62	0	0	7.82	336.76	16.52	76.64	0	68.44	0	0	9.75	13.58	0	26.92	4.97	90.94	241.35	5.93	36.86
ENSG00000122484	RPAP2	876.51	240.38	14.25	34.8	6341.3	22.75	68.44	17.42	14.04	0	0	24.18	22.41	291.92	42.45	0	0.19	48.38	199.88	133.38	253.22	16.19	100.91	4.72	0.17	51.46	13.18	0	94.31	43.48	154.87	93.21	43.19	37.44
ENSG00000122490	SLC66A2	32.45	5.16	0	10.79	32.82	0	42.69	5.55	7.29	0	0	5.97	11.21	71.48	6.53	0	310.05	8.04	126.65	2.28	56.86	8.12	6.94	0	7.49	72.75	64.62	0	8.49	1000.6	0	15.45	4.8	6.08
ENSG00000122507	BBS9	16.63	14.68	0	16.19	84.09	2.54	17.74	12.54	3.13	0	0	15.61	8.12	12.84	37.02	0	0	235.21	32.01	23.34	1963.68	1.14	2.38	7.01	0	12.87	10.32	0	15.77	38.41	16.33	83.1	5.16	82.5
ENSG00000122512	PMS2	23.82	44.88	0	7.79	27.08	5.76	18.08	155.9	162.84	9.71	0	200.12	1.99	25.9	20.62	0	0.56	40.26	152.04	24.07	134.79	0.25	85.39	2.3	18.89	5.32	37.32	0	64.78	96.71	7.01	28.42	23.78	6.92
ENSG00000122515	ZMIZ2	56.38	78.93	0	57.72	105.74	29.03	29.08	69.92	47.49	191.8	0	134.79	41.95	292.75	43.42	22.53	72.26	184.16	377.84	235.44	474.29	5.68	77.34	50.59	19.99	77.94	115.61	0	66.56	85.57	111.48	49.44	616.68	436.82
ENSG00000122543	OCM	0	0	0	0	0	0	0	0	0	0	0	0	0.12	0	0	0	0	0	0	0	0	0	0	0	0	0	0	0	0	0	0	0	0	0
ENSG00000122545	SEPTIN7	215.77	492.06	0	28.42	252.53	179.02	77.94	207.84	414.53	0	0	35.58	45.66	147.34	2397.42	0	15.28	493.11	33495.1	174.01	374.26	3.8	28.88	32.45	13.94	225.81	151.06	481.18	106	239.38	162.01	523.52	54.56	802.12
ENSG00000122547	EEPD1	37.91	19.48	0	6.99	13.14	0	219.7	1.03	13.58	0	0	3.8	2.8	4.41	25.17	0	212.7	28.22	144.56	12.56	92.25	0	15.24	0	38.55	7.29	61.04	0	0	9.99	0	8.93	14.07	54
ENSG00000122548	KIAA0087	0	0	0	0	0	0	0	0	0	0	0	0	0	0	0	0	0	0	0	0	0.17	0	0	0	0	0	0.65	0	0	0.14	0	2.58	0.41	0
ENSG00000122550	KLHL7	73.33	3.27	0	1.72	23.86	0	51.39	15.58	29.9	0	0	2.07	5.19	5.92	25.44	0	0	4.22	29.33	16.04	14.69	0	87.88	0	0	337.7	4.27	0	4.4	1.14	0	22.97	16.39	20.75
ENSG00000122557	HERPUD2	132.87	9.07	0	14.27	21.33	40.05	56.28	21.18	22.4	0.87	0	3.81	221.73	250.72	13.42	0	4139.98	15.92	84.12	14.01	10.43	1.12	9.29	19.26	16.18	44.7	16.08	0	16.26	24.19	5.46	139.5	20.55	120.83
ENSG00000122565	CBX3	71.69	83.92	13.7	311.8	1103.69	22.3	173.14	1063.14	57.44	0	0	5.15	40.28	77.95	83.19	2.07	181.58	92.19	641.92	39.02	213.38	0	91.78	18.89	0	123.62	15.36	0	65.3	17.2	189.98	371.17	130.45	157.15
ENSG00000122566	HNRNPA2B1	991.6	383.37	12.7	616.46	1706.35	578.26	1596.9	1330.41	807.59	1046.74	9.37	320.41	113.12	3187.67	1112.97	382.44	4882.5	667.68	2605.19	1231.97	724.44	61.16	2111.42	1315.62	137.99	511.53	805.01	36.59	8487.96	5663.2	802.13	3221.36	34295.6	1427.35
ENSG00000122574	WIPF3	0	0.96	0	0	7.34	0	0	0	0.97	0	0	0	0	28.14	12.26	0	0	0.82	0.28	27.72	33.6	0	0	0	0	0.48	0	0	2.8	0	0	9.13	0	0.75
ENSG00000122585	NPY	0	0	0	0	0	0	0	2.08	0	0	0	0	0	0	0	0	0	0	0	0	0	0	0	0	0	0	0	0	0	0	0	0	0	0
ENSG00000122591	FAM126A	3.53	135.11	0	5.16	58.56	0	8.25	9.27	6.01	0	0	1.03	6.97	28.22	50.98	0	0	0.77	101.72	7.32	69.75	0	58.55	10.09	3.75	8.44	11.24	0	16.78	27.38	75.82	58.77	13.19	18.92
ENSG00000122592	HOXA7	0	28.53	0	11.48	58.1	39.11	13.82	25.92	10.52	0	0	17.74	5.3	173.16	81.57	0	0	51.46	36.96	33.02	170.37	0	17.53	6.42	98.72	3.25	381.09	0	15.28	26.74	1513.41	16.49	11.88	12.21
ENSG00000122641	INHBA	2.98	0	0	0.99	8.72	46.25	4.23	1.89	0	0	0	34.99	1.11	0	3.65	0	0	0	219.7	1.24	57.29	250.15	2.27	0	0	0.47	26.29	0	5.74	3.32	26.54	5.28	0	4.21
ENSG00000122642	FKBP9	74.59	102.84	0	231.91	251.95	30.2	207.73	40.12	845.33	1307.89	0	46.68	1413.35	137.62	103.84	0	38.44	471.57	378.64	174.58	454.42	17.46	71.34	74.71	13.58	67.59	28.08	225.77	84.52	255.37	385.15	96.02	36.35	342.05
ENSG00000122643	NT5C3A	330.85	4.34	0	362.72	90.7	2.14	25.82	6.22	45.87	0	0	4.98	12.57	37.68	48.03	0	0	11.84	209.86	26.52	376.21	0	3.63	0	16	7.15	33.02	0	76.93	15.91	7.64	146.44	3.96	232.12
ENSG00000122644	ARL4A	60.66	24.18	0	25.84	66.82	35.07	15.3	28.83	11.18	0	0	14.95	9.25	31.2	19.12	0	0	184.03	658.68	78.05	72.08	5.38	22.21	7.06	0	361.87	10.95	0	850.51	6.26	27.56	76.87	3.01	46.43
ENSG00000122674	CCZ1	126.04	21.54	18.69	67.28	40.51	7.58	109.4	3.8	103.92	0	0	14.29	3.65	204.03	19.35	0	759.92	38.83	278.38	1500.9	135.06	4.28	10.21	4.48	38.04	29.94	31.97	0	120.12	15.07	196.69	63.88	35.45	29.28
ENSG00000122678	POLM	58.57	33.45	0	8.85	54.71	2.12	377.63	136.99	6.4	0	0	9.95	6.42	12.01	3.01	0	0	13.52	148.15	20.25	27.88	2.29	19.51	0	3.86	18.36	9.94	0	37.84	5.32	16.71	63.13	5.25	0
ENSG00000122679	RAMP3	0	25.02	0	0	2.2	0	2.24	0	3.28	0	0	0	0	0	6.96	0	0	0	110.87	0	0.6	0	0	0	0	1.52	5.57	0	0	2.88	0	79.68	36.19	0
ENSG00000122687	MRM2	0	22.35	0	0	16.07	23.86	12.51	9.79	8.95	0	0	2.9	4.13	44.97	5.58	0	0	64.67	55.52	4.17	47.72	0.57	294.48	131.82	6.82	11.46	425.26	0	0	16.22	5.75	93.42	17.04	56.15
ENSG00000122691	TWIST1	0	0	0	0	2.59	0	0	0	0	0	0	0.82	0.42	0	0	0	0	75.05	0	0	0.6	0	0	0	0	0	0	0	0	0	11.6	1.06	0	0
ENSG00000122692	SMU1	94.81	33.33	0	20.77	1666.41	607.42	79.51	66.2	2564.04	0	0	30.03	5.95	243.34	81.3	0	870.66	517.5	270.79	165.43	164.3	7.62	35.13	4.89	24.2	225.48	191.73	0	44.44	91.67	24.45	378.88	163.53	608.75
ENSG00000122694	GLIPR2	29.29	7.6	0	3.81	54.82	0	22.54	2.9	52.38	0.75	0	3.63	13.25	17.03	59.35	0	0	26.07	13.79	11.37	38.92	0.22	51.42	13.69	23.41	4.87	2.95	0	7.77	249.44	191.27	29.33	29.28	662.9
ENSG00000122696	SLC25A51	16.08	8.39	0	0	7.98	31.82	16.24	14.95	31.96	0	0	1.73	1	24.36	20.54	0	0	23.26	62.11	5.93	221.73	0	7.64	0	0	5.12	8.79	0	2.67	5.59	8.26	17.21	16.18	0
ENSG00000122705	CLTA	78	36.35	49.3	22.78	402.16	365.85	641.08	87.66	50.86	13.99	0	512.74	434.24	110.08	151.92	0	304.81	229.31	342.53	24.2	629.88	4.39	204.91	63.91	141.77	69.08	215.75	0	82.83	66.01	292.46	329.45	338.84	496.15
ENSG00000122707	RECK	15.22	3.39	0	10.34	23.13	0	600.36	7.39	7.13	0	0	6.71	1.03	18.85	9.54	0	0	92.25	19.32	18.89	10.11	0	20.55	0	0	6.65	2.41	0	1.34	6.5	3.04	92.54	15.26	12.5
ENSG00000122711	SPINK4	0	2.21	0	2.32	18.03	119.93	18.86	4.27	28.21	0	0	0	2.45	37.78	66.02	0	0	10.16	80.86	0.78	566.7	42.59	97	0	6.6	8.64	39.13	0	111.14	23.13	25.04	812.99	18.48	4.28
ENSG00000122728	TAF1L	0	0	0	0	0	0	0	0	0	0	0	0	0	0	0	0	0	0	0	0	0	0	0	0	0	0	0	0	0	0	0	0	0	0.76
ENSG00000122729	ACO1	242.59	9.6	0	99.64	541.86	25.65	55.72	24.27	14.41	3.46	175.76	13.22	25.46	4102.46	52.03	0	0	22.26	298.72	41.56	202.45	13.69	78.92	26.12	0	24.48	37.77	0.13	92.39	53.69	453.44	416.27	19.11	50.99
ENSG00000122733	PHF24	0	0	0	0	0	0	0	0	0	0	0	0	0	0	0	0	0	0	3.46	1.22	0.33	0	6.73	0	0	0	0.67	0	0	0	0	1.39	0	0
ENSG00000122735	DNAI1	0	0	0	0	0	0	0	0	0	0	0	0	0	0	0	0	0	0	0	0	0	0	0	0	0	0	0	0	0	0	7.96	0	0	0
ENSG00000122741	DCAF10	13.97	33.65	0	42.35	219.49	9.8	18.26	28.97	9.27	73.61	0	44.6	1.3	43.74	30.03	0	0	323.09	83.23	32.68	4302.58	0	3.8	0	0.27	46.43	13.16	0	6.22	28.63	45.21	215.75	9.95	68.92
ENSG00000122756	CNTFR	0	29.66	0	0	22.04	0	0	100.47	85.3	0	0	100.06	0	33.98	5.2	0	0	22.71	8.61	10.79	2.79	0	0	0.19	8.61	1.06	0.61	0	0	0	3.75	27.91	0	0.11
ENSG00000122778	KIAA1549	27.26	18.25	687.91	6.82	17.11	25.22	11.43	12.31	13.68	0	0	30.03	15.32	81.57	18.55	0	69.73	64.85	190.58	90.94	213.6	6.41	18.09	0	0	35.18	47.16	0	7.47	13.71	36.61	15.26	204.4	377.37
ENSG00000122779	TRIM24	87.7	30.71	81.71	11.55	283.6	36.92	61.63	13.17	76.48	0	0	17.66	6.53	50.99	65.3	76.6	94.18	286.75	396.92	47.4	101.2	20.16	28.96	3.46	85.3	18.17	52.2	0	23.03	47.76	71.47	25.54	64.33	42.59
ENSG00000122783	CYREN	0	37.37	0	3.75	16.88	0	6.14	34.64	34.99	430.36	0	10.76	9.46	9.89	381.09	0	180.29	61.96	2664.1	15.07	40.16	1.6	1.6	0	3.1	20.9	19.5	2.1	13.56	64.04	8.8	58.32	6.39	0
ENSG00000122786	CALD1	794.95	266.56	31.24	80.21	201.44	2750.79	1951.49	106.77	242.31	10919	0	63.92	69.87	62.37	603.59	248.82	197.12	322.45	1632.11	284.6	1171	28.5	298.87	13.04	146.23	229.36	761.14	348.15	63.61	124.02	387.45	148.39	628.94	909.68
ENSG00000122787	AKR1D1	0	0	0	0	0	0	0	0	0	0	0	0	0	0	0.53	0	0	0	0	0	0	0	0	0	0	0	0	0	0	0	0	0	0	0
ENSG00000122824	NUDT10	0	0	0	0	0	0	0	0	0	0	0	0	0	0	1.08	0	0	0	0	0.82	0.99	0	0	0	0	0	0	0	0	0	0	1.81	0.41	0
ENSG00000122859	NEUROG3	0	0	0	0	0	0	0	0	0	0	0	0	0	0	0	0	0	0	0	0	0	0	0	0	0	0	0	0	0	0	0	1.84	1.99	0
ENSG00000122861	PLAU	0	13.57	0	117.79	261.06	0	19.1	350.21	4.55	0	0	1.47	10.07	8	33.61	0	0	20.6	263.78	7.46	40.42	0.27	14.07	0	0	21.86	2.54	0	9.51	4.8	39.51	79.1	15.61	11.36
ENSG00000122862	SRGN	0	1.2	0	0	26.84	0	19.92	15.36	7.28	0	0	0.33	3.33	15.3	8.29	0	0	0.36	4.82	4.32	8.15	0	28.9	0	0	2.43	6.17	21.9	51.97	31.02	0	55.17	412.75	8.81
ENSG00000122863	CHST3	60.23	5.16	0	0	17.74	0	61.04	4.2	3.14	0	0	2.57	7.58	3.8	36.79	0	0	1.65	7.2	58.9	178.35	0	37.34	0	15.35	1.66	1.4	0	0	18.33	0	17.01	18.16	4.02
ENSG00000122870	BICC1	0.17	19.89	0	3.79	120.94	33.45	28.25	7.46	10.7	0	0	90.47	5.99	27.16	1000.6	0	0	12.21	5.01	24.61	40.26	0	14.52	23.05	0	28.97	8.22	0	9.18	22.03	24.53	155.72	74.84	7.26
ENSG00000122873	CISD1	24.3	65.83	0	0.41	36.92	100.06	15.35	4.51	6.61	0	0	6.71	0.41	37.35	25.14	0	0	27.54	29.16	4.39	70.36	0	29.9	0.84	1.09	4.65	10.81	0	20.03	1.52	28.99	36.36	4.17	14.81
ENSG00000122877	EGR2	0	5.59	0	0.82	4.56	0	2.51	0	0	0	0	3.06	0	28.65	3.36	0	0	2.59	0	4.87	13.69	0	0.32	0	0	0	0	0	0	0	237.64	7.39	0.71	0
ENSG00000122882	ECD	41.42	8.52	0	21.54	292.74	80.73	26.73	12.06	38.49	0	0	27.38	23.41	50.98	14.23	0	109.34	963.12	987.38	21.07	140.47	25.02	21.61	0	0	6.89	49.79	7.23	26.23	26.14	25.14	73.35	62.51	39.59
ENSG00000122884	P4HA1	20.21	22.19	0	15.61	80.85	6.6	32.09	23.31	297.94	0	0	8.49	162.6	60.56	21.62	0	17.51	162.23	115.12	29.1	128.65	0	16.58	0	7.27	27.83	8.25	0	33.14	63.53	178.28	33.26	16.71	73.51
ENSG00000122912	SLC25A16	160.25	7.64	0	100.06	44.64	9.27	11.81	2.47	34.12	0	0	3.32	8.38	32.66	50.32	0	125.25	26.48	260.64	16.57	148.24	10.09	5.44	0	3.89	3.13	22.73	0	20.07	11.04	10.76	80.62	3.96	145.51
ENSG00000122952	ZWINT	50.59	29.1	0	16.06	61.29	0	18.55	14.25	8.25	167.03	0	22.42	26.07	15	17.4	0	0	165.08	308.04	52.4	71.43	0	55.12	0	0	134.41	9.71	0	775.47	31.85	15.92	38.64	5.21	63.77
ENSG00000122958	VPS26A	45.28	30.82	0	15.98	35.43	3.79	60.97	5.25	76.32	0	0	4.55	5.21	140.27	19.64	0	0	43.37	190.54	1038.12	116.58	0	13.61	1.6	1.68	43.88	20.08	0	36.32	5.78	77	67.9	24.52	24.75
ENSG00000122965	RBM19	306.52	337.82	8.12	35.24	249.69	35.32	2096.01	330.85	51.42	0	475.29	58.29	37.07	97.69	25.27	0	423.04	204.09	1045.37	331.73	227.58	55.65	83.59	9.94	6.39	143.78	77.23	0	246.4	53.57	114.55	316.53	33.5	248.44
ENSG00000122966	CIT	175.69	1575.95	36.11	22.81	104.3	20.86	278.58	27.36	93.03	336.14	0	38.93	87.67	77.85	86.48	0	1147.8	114.01	2787.92	174.07	116.46	10.51	54.49	4.91	0	120.17	236.37	22.73	13.89	148.5	58.06	2085.61	429.07	57.41
ENSG00000122970	IFT81	17.84	18.16	0	8.39	27.16	3.98	11.84	15.91	15.25	0	0	1.93	2.58	58.38	7.82	0	0	127.1	168.84	7.81	74.87	0	121.26	0	0	19.95	387.73	0	2.14	6.01	5.01	73.28	9.29	31.15
ENSG00000122971	ACADS	198.07	51.3	15.24	22.57	94.27	5.02	52.5	43.35	102.57	0	0	20.57	0.71	491.96	312.76	0	0	5190.61	141.88	15.21	41.04	1.34	61.53	45.94	97.54	25.31	28.63	0	104.44	16.64	6.63	31.01	23.25	23.86
ENSG00000122986	HVCN1	0	6.08	0	1.98	381.09	0	6.2	19.52	312.69	0	0	6.21	0.13	35.24	13.42	0	0	83.11	22.36	34.31	3.25	0	0.93	0	29.17	21.18	15.98	0	8.61	10.81	3.8	69.82	40.31	0
ENSG00000123064	DDX54	101.22	43.72	0	14.24	282.5	90.85	177.45	58.93	148.75	0	43.46	43.42	71.57	47.64	209.25	0	1175.96	603.79	187.09	57.88	339.45	14.74	331.25	63.13	361.24	68.83	43.74	229.95	38.14	1888.14	1098.52	104.29	115.85	2564.04
ENSG00000123066	MED13L	246.17	335.44	0	119.61	211.73	277.77	372.87	585.49	497	0	6.55	148.32	33.16	582.94	681.5	0	388.97	246.31	1129.57	107.08	7164.53	426.48	143.12	188.84	1375.83	121.98	120.24	0	36.23	353.54	151.25	728.26	199.2	719.33
ENSG00000123080	CDKN2C	4.84	1.21	0	0.22	23.27	0.76	35.68	5.19	2.6	0	0	27.72	7.75	7.43	5.52	0	0	27.33	0	0.27	26.85	0	11.48	0	0	3.27	9.91	0	0	2.13	0	10.27	11.21	4.2
ENSG00000123091	RNF11	41.96	4.38	0	72.37	51.01	0.42	1350.81	26.16	14.26	0	0	7.27	3.61	69.67	14.11	0	79.63	137.99	125.28	15.9	30.47	2.45	24.53	0	0	9.07	6.55	0	3.13	29.77	66.17	263.12	11.69	43.05
ENSG00000123094	RASSF8	19.62	0.74	0	2.32	23.36	0	26.54	2.51	5.34	0	0	1.73	2.45	19.89	79.73	0	0	3.96	42.81	3.13	27.6	0	43.48	0	0	8.64	1.13	0	5.17	3.51	14.43	900.54	6.82	27.8
ENSG00000123095	BHLHE41	23.33	25.18	0	44.66	162.07	52.32	59.71	9.07	26.36	0	0	11.37	7.61	316.64	44.16	0	10.7	42.94	4597.36	186.1	20.65	1.7	1300.78	39.81	4.04	30.83	1.8	0	34.33	42.62	13.69	347.09	26.12	160.1
ENSG00000123096	SSPN	0	1.67	0	15.21	117.07	0	6.6	15.63	6.22	0	0	0	1.7	1075.65	11.37	0	0	1.87	62.65	15.49	27.87	0	23.05	0	0	9.95	3.31	0	16.52	8.95	139.52	122.78	2.42	21.7
ENSG00000123104	ITPR2	8228.13	1465.56	0	149.8	20662.4	230.31	452.67	90.49	34.69	0	0	203.68	137.36	606.89	241.65	36.59	388.85	389.99	601.64	641.2	1158.05	28.65	801.42	34.22	36.52	210.16	93.57	0	423.65	811.67	503.58	335.7	270.26	282.95
ENSG00000123106	CCDC91	66.57	19.1	0	25.73	199.74	5.78	120.45	23.33	42.08	0	0	9.94	29.9	142.96	20.8	0	0.43	18.87	381.59	65.41	468.27	0.32	5.55	0	0	360.31	248.14	0	28.86	800.48	23.88	98.38	13.61	17.72
ENSG00000123119	NECAB1	0	0	0	0	0	0	0	0	0	0	0	0	0	0	0	0	0	0	8.05	0	0	0	0	0	0	0	0	0	0	0	0	0.76	0	0
ENSG00000123124	WWP1	248.98	127.02	0	39.29	105.54	52.24	65.12	779.51	876.23	0	19.95	1075.65	11.09	119.29	64.66	0	302.63	146.09	748.34	104.99	724.92	6.53	106.73	4.78	41.09	28.61	120.53	0	191.84	72.32	70.38	138.15	76.97	75.93
ENSG00000123130	ACOT9	22.1	30.98	775.47	7.39	48.48	31.23	5.48	59.3	11.61	0	0	16.76	5.28	89.96	15.49	0	0	178.66	243.28	78.48	186.69	0.24	14.99	26.38	5.81	44.92	44.88	0	21.1	10.07	40.31	35.6	176.69	302.42
ENSG00000123131	PRDX4	27.87	26.97	0	14.32	131.13	14.54	59.97	9.85	30.59	0	0	46.25	2.3	23.43	79.13	0	168.33	187.11	363.47	24.68	47.21	0.41	7.63	103.93	0	10.53	20.79	0	33.27	34.46	0	13.84	27.97	44.39
ENSG00000123136	DDX39A	106.39	108.38	0	5.2	51.33	3.89	20.32	27.6	67.69	0	0	14.41	33.73	29.24	557.78	0	0	50.08	10668.9	25.59	67.25	2	9.02	26.85	15.49	24.59	45.65	0	39.69	213.46	11.28	100.73	18.1	23.86
ENSG00000123143	PKN1	219.64	8.77	0	11.52	29.95	200.94	361.87	9.71	11.88	0	0	8.55	14.21	2.81	58.18	0	257.37	22.82	236.75	11.05	103.68	0	38.44	17.7	1.84	23.2	47.34	534	9.31	20.84	0	18.31	39.51	41.83
ENSG00000123144	TRIR	2113.77	40.38	0	19.02	20.32	114.12	101.44	25.82	65.57	0	0	89.96	33.66	91.78	38.06	0	393.75	644.04	964.56	25.28	63.91	14.7	46.23	81.19	64.65	131.56	70.46	0	106.95	81.93	682.5	966.7	42.75	120.94
ENSG00000123146	ADGRE5	143.17	33.66	0	45.14	143.47	22.09	211.08	69.93	254.13	0	0	15.5	37.62	24.79	174.29	0	1647.87	158.12	188.85	74.87	72.33	415.74	1328.56	60.92	165.08	1913.65	43.79	0	50.65	42.65	114.68	129.83	102.05	119.93
ENSG00000123154	WDR83	0	0.73	0	6.49	5.14	24.36	18.25	13.38	1.62	0	0	0.85	41.57	20.68	8.47	0	0	18.2	21.62	3.6	3.94	0	2.58	0	13.28	9.78	6.28	0	0	11.93	0	25.09	3.31	0
ENSG00000123159	GIPC1	22.91	39.49	0	436.52	739.24	0	70.87	1663.5	40.94	0	0	3.88	40.84	62.72	82.37	0	0.7	109.52	680.04	16.26	80.85	0.27	174.37	39.44	11.21	126.14	8.1	0	79.13	36.29	2.71	225.9	113.72	12.01
ENSG00000123178	SPRYD7	54.89	18.02	0	57.62	59.11	61.88	45.23	9.78	31.65	0	0	18.55	2.66	47.11	33.48	0	719.84	25.28	65.97	22.49	17.53	0	57.81	74.7	16.23	5.9	22.21	0	256.37	242.97	15.28	84.02	662.9	30.42
ENSG00000123179	EBPL	112.07	6.31	25.84	0.53	81.37	0.66	38.62	49.62	4.35	0	0	0.78	5.41	69.98	59.09	0	49.99	11.52	18.51	65.83	431.65	0	7.21	387.73	7.68	5.23	8.01	0	6.15	4.65	34.83	52.29	13.97	19.09
ENSG00000123191	ATP7B	26.87	68.76	0	63.87	230.46	229.68	53.9	16.32	54.71	0	0	118.9	5.37	142.16	1488.39	0	116.44	141.13	79.55	63.21	96.53	21.72	80.09	87.3	7.54	97.58	15.88	0	8.12	112.58	78.55	427.28	68.12	27.82
ENSG00000123200	ZC3H13	191.84	2116.79	121.48	74.97	640.37	7066.74	232.3	113.58	136.33	0	17.9	71.5	121.31	439.06	639.71	0	1494.25	227.23	947.96	121.23	1134.34	36.79	919.34	140.44	15.84	114.21	290.59	62.75	394.58	324.01	1371.36	447.09	126.02	495.27
ENSG00000123201	GUCY1B2	0	2.24	0	0	5.81	0	3.77	0	0	1.33	0	1.22	0	12.46	2.52	0	0	0	0	0	35.75	0	0	5.55	0	0	31.18	0	0	4.24	0	2.56	0.71	5
ENSG00000123213	NLN	50.36	13.17	14.07	14.58	292.74	15.98	19.71	11.54	43.67	0	0	37.27	30.1	102.92	25.86	0	5.37	997.77	586.74	16.52	146.83	12.51	51.75	0	4.2	6.95	49.79	0	29.92	20.33	112.44	84.65	56.42	32.52
ENSG00000123219	CENPK	16.64	17.32	0	2.23	23.38	1.22	20.98	1.84	173.22	0	0	5.09	75.05	30.99	5.94	0	0	99.01	68.91	15.16	93.79	9.08	8.79	0	0	8.61	5.86	0	1.33	3.74	69.8	14.63	5.17	12.54
ENSG00000123240	OPTN	3241.28	97.07	0	5165.6	503.84	138.77	132.73	36.97	382.63	126.21	0	97.11	90.79	262.25	683.85	104.05	559.3	235.68	2755.1	191.24	1731.55	31.11	55.99	75.62	108.11	88.1	216.5	524.05	905.32	139.61	151.71	733.03	41.67	2050.97
ENSG00000123243	ITIH5	10.58	79.92	0	40.51	68.58	6.86	32.32	53.01	10.91	0	0	44.85	33.64	38.94	41.17	0	22.22	193.23	559.04	216.3	126.95	6.25	69.11	0	0	276.57	23.34	0	1500.9	49.76	38.26	72.07	8.56	60.97
ENSG00000123268	ATF1	26.31	17.23	0	47.93	17.41	1.21	40.65	5.36	35.18	0	2.23	5.19	4.51	67.05	18.36	0	646.19	13.42	101.85	750.45	80.47	0	24.82	6.15	11.75	14.97	29.1	0	43.3	15.57	74.71	47.24	18.89	24.22
ENSG00000123297	TSFM	79.86	22.3	0	7.64	55.53	0	467.7	178.35	6.4	0	0	15.64	9.03	23.22	4.48	0	104.53	31.15	93.37	55.17	52.75	3.05	10.9	12.26	0	25.7	14.91	0	91.66	14.75	24.46	89.51	6.14	114.21
ENSG00000123329	ARHGAP9	38.62	150.09	0	11.64	37.24	0	34.68	9.29	7.38	0	0	10.3	3.05	17.6	30.15	0	304.08	32.48	419.81	10.93	10.16	0	31.13	0	30.85	29.66	18.95	0	4.51	30.03	0	689.43	129.24	0
ENSG00000123338	NCKAP1L	0	78.22	0	37.36	86.26	0	17.57	37.32	20.22	0	21.02	3.14	7.58	70.92	18.42	0	0	319.99	199.03	18.92	83.92	0	453.85	0	0	25.89	637.88	0	31.37	15.82	2.87	225.44	24.26	47.13
ENSG00000123342	MMP19	77.23	21.02	0	0	15.57	6.81	6.5	0	6.69	0	0	0	0	83.15	62.03	0	0	675.41	14.22	0.48	9.21	0	15.66	0	0	6.22	3.49	0	16.01	4.78	16.24	5.32	17.74	0
ENSG00000123349	PFDN5	142.21	30.55	0	18.22	1326.89	612.59	104.91	42.44	2288.87	0	11.64	40.84	7.62	184.6	85.18	0	0	358.27	145.69	175.35	124.13	10.27	60.82	55.07	77.56	178.14	239.67	98.32	36.35	152.21	18.2	256.56	117.13	173.93
ENSG00000123352	SPATS2	67.39	15.45	0	2.67	184.04	23.75	86.88	36.52	44.7	0	0	14.15	15.9	24.89	70.97	0	1093.74	192.58	41.6	15.5	157.83	1	61.7	0.76	143.83	30.84	16.66	0	13.28	166.29	467.84	68.15	33.52	3114.37
ENSG00000123353	ORMDL2	4.77	24.4	0	1.66	10.25	0	22.87	31.14	26.91	0	0	4.76	1.23	34.64	40.31	0	0	21.7	38.67	3.81	353.38	49.11	13.01	0	0	7.11	7.13	0	2.14	21.82	50.85	51.23	12.03	20.95
ENSG00000123358	NR4A1	6.05	2.93	0	1.34	16.78	0	79.16	0.65	1.74	0	0	62.36	69.79	0	15.7	0	0	0	11.01	0.67	55.38	7.49	8.2	0	0.7	3.27	30.49	0	4.64	9.05	0	13.26	33.63	0
ENSG00000123360	PDE1B	0	0	0	36.19	2.07	0	62.54	0	1.43	0	0	0	0	7.79	6.22	0	0	24.4	5.74	1.66	2	0	2.65	0	0	0.36	0.69	0	3.35	0	0	28.99	1.3	0
ENSG00000123374	CDK2	11.21	2.21	0	10.58	54.51	29.88	94.98	4.52	49.55	0	0	4.66	31.2	30.16	77.23	0	44.75	52.88	195.46	4.8	112.04	0	118.18	8.44	8.85	16.04	4.38	0	144.75	41.72	19.95	1913.65	17.34	39.21
ENSG00000123384	LRP1	433.61	732.92	50.3	1202.26	1381.77	2312.06	2784.35	206.56	224.28	1087.54	5.36	666.29	845.79	3017	1226.33	983.49	1999.16	534.26	32261.2	5479.68	1470.85	432	37372.4	611.32	451.01	324.51	143.06	69.92	589.52	1353.65	839.95	3568.01	345.89	1652.06
ENSG00000123388	HOXC11	0	0	0	0	0	0	0	0	0	0	0	0	0	0	0	0	0	0	0	0	0	0	0	0	0	0.96	0	0	0	0	0	0	0	0
ENSG00000123395	ATG101	401.88	118.9	0	19.1	1375.83	0	18.06	6.81	2.34	0	0	11.48	13.69	32.82	18.34	0	0	105.37	36.86	17.13	32.48	1.25	74	20.56	9.65	23.35	5.92	0	105.72	188.42	9.09	19.96	18.92	4.66
ENSG00000123405	NFE2	0	0	0	0	4.89	0	0	2.1	0	0	0	0.33	0	0	0	0	0	0	0	0	0	0	0	0	0	0	0	0	0	0	0	0	0	0
ENSG00000123411	IKZF4	7.98	2.45	0	0	30.27	0	3.45	5.62	1.23	0	0	3.34	0.97	0.69	14.81	0	0	18.09	7.02	5.94	412.75	0	2.14	0	0	10.63	1.03	0	0	6.29	0	19.82	1.15	14.25
ENSG00000123415	SMUG1	10.83	3.04	0	7.47	7.81	0	5.23	0	15.51	0	0	125.08	0	6.18	2	0	0	14.97	36.88	1.66	30.73	0.75	2.29	0	10.6	0.93	13.46	0	8.72	35.32	2.06	8.44	2.16	3.24
ENSG00000123416	TUBA1B	406.44	298.75	1625.98	204.15	486.89	149.34	91.65	321.09	222.75	0	0	370.84	98.22	1187.01	233.92	120.28	670.17	1715.59	1037.74	1136.1	1752.52	23.82	356.05	299.67	44.44	344.78	498.95	2354.73	324.36	382.56	288.36	271.37	3571.87	2478.78
ENSG00000123427	EEF1AKMT3	22.13	6.22	0	0.25	14.49	0	6.3	1.06	1.84	0	0	0	0	2.76	12.54	0	0	0	46.83	3.25	11.46	0	1.7	45.04	0	2.89	3.82	0	3.7	2.61	9.61	2.14	2.8	5.68
ENSG00000123444	KBTBD4	30.49	22.42	0	2.66	6.55	0	3.91	5.41	6.85	0	0	1.56	4.94	1.55	86.61	0	0	34.37	525.32	4.83	13.31	0	1.67	0	0	10.66	6.22	0	7.03	19.06	0	15.57	3.46	18.36
ENSG00000123453	SARDH	0	0.32	0	0	2.26	0	12.92	3.51	2.97	0	0	0.48	0.2	0	0	0	0	0	0	0	4.57	0	0.66	0	0	2.65	2.49	0	3.87	2.93	18.59	0.78	2.17	0
ENSG00000123472	ATPAF1	3602.16	60.56	21.86	18.22	21.12	8.39	81.3	92.21	54.36	3.49	0	68.61	11.86	109.01	30.87	0	9.28	290.25	277.51	19.95	99.39	3.46	28.7	44.92	76.82	84.73	40.91	0	57.59	17.8	1167.53	1152.8	25.4	148.95
ENSG00000123473	STIL	98.47	17.08	0	7.27	51.69	1.2	56.29	13.92	128.31	0	0	1.03	12.54	17.87	59.54	0	0	52.6	65.27	24.68	38.85	0	157.67	0	0	750.45	12.8	0	6.61	3.94	27.97	54.72	29.92	89.22
ENSG00000123485	HJURP	100.07	8.83	0	6.49	21.55	59	112.57	54.63	20.78	0	0	3.53	76.22	400.64	8.05	365.8	4777.87	54.88	106.69	11.81	19.52	8.95	20.13	0	0	37.01	18.34	0	3.63	22.53	18.23	142.56	17.23	108.38
ENSG00000123496	IL13RA2	0	0.41	0	0	0	0	1.27	0	0	0	0	0	0	1.03	0	0	0	1.51	0	0	1.33	0	3.06	0	0	0	0.12	0	0	0	0	1.52	0	0
ENSG00000123500	COL10A1	0	0.2	0	0	0	0	0	0	0	0	0	0	0	0	0	0	0	0	0	0	0.11	0	0	0	0	0	0	0	0	0	0	0	0	0
ENSG00000123505	AMD1	151.71	30.03	15.57	13.31	483.35	8.29	289.01	155.57	30.23	47.03	1.3	3.68	7.58	556.76	311.07	0	22.91	184.29	192.83	446.92	1830.01	0.62	52.2	37.52	4.27	42.06	17.62	0	92.86	11.1	164.75	419.14	112.44	78.12
ENSG00000123545	NDUFAF4	0	9.08	0	0	30.42	0	7.14	0.52	11.52	0	0	0	0	28.86	187.61	0	0	2.2	4.75	3.36	14.71	0	4.56	0	0	8.39	2.3	0	0	11.62	11.6	99.66	13.46	4.23
ENSG00000123552	USP45	22.88	69.29	0	1.24	63.23	25.02	15.64	9.74	10.61	0	0	2.58	0.82	70.96	25.14	0	0	14.35	117.29	4.52	105.85	0	94.67	0	0	3.96	12.54	0	35.18	31.95	162.78	49.35	5.9	43.19
ENSG00000123560	PLP1	0	5.59	0	0.41	27.39	0	3.52	2.29	2.1	0	0	4.89	0	38.62	24.39	0	0	12.11	2.23	8.12	12.17	0	6.49	9.72	0	1.55	0	0	3.72	1.7	0	32.7	1.66	12.21
ENSG00000123561	SERPINA7	0	0	0	0	0	0	0	0	0	0	0	0	0	0	0	0	0	0	0	0	0	0	3.41	0	0	0	0	0	0	0	0	0	0	0
ENSG00000123562	MORF4L2	17.64	64.41	0	53.52	191.89	22.22	132.87	21.47	883.44	0	0	36.07	600.36	109.75	62.02	0	32.09	313.26	438.27	89.34	302.12	0.7	58.53	14.49	7.65	82.83	24.89	36.71	43.42	272.81	172.39	73.29	38.59	154.38
ENSG00000123570	RAB9B	0	1.03	0	0	3.7	0	1.8	0	0.56	0	0	0	4.89	1	19.82	0	0	6.25	18.36	0.99	7.47	0	3.02	0	0	0.78	1.08	0	3.34	5.84	0	9.46	0.85	0
ENSG00000123572	NRK	0	0	0	0	0	0	0	0.66	0	0	0	0	0	0	0.34	0	0	0	0	0	6.82	0	0	0	0	5.17	0	0	0	0	0	0	0.13	15.66
ENSG00000123575	FAM199X	220.26	52.37	0	79.89	65.67	10.51	118.92	13.62	73.07	324.01	0	15.91	8.68	151.79	40.68	0	266.23	71.46	304.69	2488.99	167.76	14.26	37.04	2.67	13.98	38.46	54.92	0	101.26	41.45	118.17	114.19	44.07	60.82
ENSG00000123595	RAB9A	76.82	27.87	0	3.82	90.91	5.79	301.41	250.72	18.59	0	0	2.84	3.09	32.03	7.29	0	0.26	145.08	165.17	39.81	48.48	3.05	11.86	12.92	0	18.97	11.27	464.65	43.73	2.9	12.75	106.38	2.79	51.96
ENSG00000123600	METTL8	39.04	888.03	0	8.08	42.04	3.14	97.34	14.71	31.97	0	0	6.78	12.2	43.61	39.76	0	0	49.05	791.03	77.37	35.92	0.52	39.35	0	18.4	67.69	45.71	0	13.37	11.52	20.34	925.01	261.06	43.16
ENSG00000123607	TTC21B	61.42	44	0	16.77	59.1	12.92	21.29	61.8	37.45	31.14	0	4.96	3.1	73.51	16.97	0	0	292.11	175.98	21.35	163.31	0	353.38	0	4.13	24.61	687.91	0	4.04	6.81	12.3	203.06	26.07	84.42
ENSG00000123609	NMI	287.76	21.86	0	5.34	91.24	9.16	80.11	33.47	97	0	0	15.22	0.85	606.28	237.8	0	0	1663.5	81.89	13.54	68.27	0	20.7	0	0	29.88	39.81	0	25.92	11.09	30.48	35.66	33.65	69.6
ENSG00000123610	TNFAIP6	0	0	0	0	0	0	0	0.85	0	0	0	0	0	0	0	0	0	0	0	10.67	0	0	0	0	0	0	0	0	0	4.32	3.24	2.71	0	0
ENSG00000123612	ACVR1C	0	3.33	0	0.6	57.62	2.84	20.08	22.82	39.81	0	0	2.3	0.33	9.05	22.03	0	573.03	51.3	5.68	9.65	102.05	0	7.04	0	6.69	12.66	4.86	0	3.96	31.18	305	33.46	8.06	1388.33
ENSG00000123636	BAZ2B	566.94	522.99	24.48	134.86	390.58	465.61	582.67	1075.06	911.58	2.78	8.1	175.56	45.22	955.86	1087.66	0	516.25	372.67	3044.82	212.75	18486.4	178.35	179.67	200.73	5278.17	270.97	283.96	43.24	64.44	356.9	491.18	1289.3	260.62	1535.03
ENSG00000123643	SLC36A1	9.8	15.5	44.11	9.38	116.91	25.1	188.42	28.57	11.8	0	1.55	239.05	113.73	26.02	92.09	0	0	97.43	90.69	7.55	127.54	1.55	76.23	124.91	67.04	12.31	47.27	0	58.98	15.57	26.92	79.21	80.97	81.57
ENSG00000123684	LPGAT1	239.82	26.84	0	237.8	206.94	14	4390.13	98.1	96.48	0	0	25.73	9.81	336.46	110.8	0	33.41	357.55	442.98	76.54	114.58	3.06	60.98	19.93	53.82	57.81	26.18	0	22.56	35.18	251.76	1372.48	53.57	82.8
ENSG00000123685	BATF3	0	0	0	0	6.15	0	4.89	0	4.57	0	0	0.67	0	2.98	13.7	0	0	0	16.43	0	6.5	0	17.84	0	0	2.06	0.28	0	0	2.89	7.64	137.58	0	19.72
ENSG00000123689	G0S2	0	3.98	0	7.34	7.62	0	10.93	1.33	0	0	0	4.33	9.13	6.69	3.25	0	0	0	194.01	15.51	4.34	0	100.06	0	0.24	0.2	0.74	0	13.42	23.36	18.67	23.74	0.5	0
ENSG00000123700	KCNJ2	3.89	5.47	0	16.73	142.71	11.69	10.41	33.73	7.35	0	0	2.27	5.94	850.51	32.13	0	0	0.87	61.53	15.23	75.41	0	14.67	0	16.01	7.08	9.61	0	29.98	6.3	89.69	116.05	5.44	27.91
ENSG00000123728	RAP2C	284.09	121.48	0	18.25	2463.98	12.23	15.68	20.22	3.28	0	0	2.05	2.9	100.57	21.6	0	54.51	86.81	73.33	36.71	53.36	0	31.96	3.14	0.34	44.97	1.9	0	37.27	54.63	16.23	40.79	10.28	21.05
ENSG00000123737	EXOSC9	89.5	9.29	0	7.88	127.8	4.77	90.72	7.84	21.87	3.06	0	5.3	11.21	114.37	5.32	0	0	26.13	133.69	56.28	307.72	0	14.58	0.41	0.14	131.65	129.24	0	16.55	562.84	48.91	44.44	18.82	11.83
ENSG00000123739	PLA2G12A	57.89	59.96	0	89.69	357.4	19.95	54.6	65.3	24.34	2.17	1.52	120.41	28.9	53.64	76.51	0	3558.02	284.32	117.92	59.84	7717.13	1.99	57.27	14.41	0	43.07	33.3	0	83.41	102.66	29.14	321.72	22.19	133.86
ENSG00000123810	B9D2	0	5.32	0	0	0	0	1.27	13.86	10.34	0	0	62.54	0.85	6.42	0	0	0	6.71	0	2.9	11.87	0	0	0	0	0.8	4.28	0	0	20.18	0	1.38	1.3	0
ENSG00000123815	COQ8B	0	13.58	0	2.84	8.55	15.21	1.54	11.19	5.68	0	3.73	5.59	4.02	22.11	1.91	0	0	33.65	59.66	19.93	53.82	0	6.72	0	0	8.66	16.73	0	6.49	7.12	15.63	9.32	51.97	0
ENSG00000123836	PFKFB2	323.76	105.41	94.28	67.07	839.37	26.2	154.4	33.4	272.27	0	0	77.37	14.51	141.42	229.18	1.56	416.77	710.4	1853.01	102.28	193.37	6.58	46.48	1101.7	222.29	67.53	98.45	3827.3	89.28	50.38	141.13	86.84	128.1	231.78
ENSG00000123838	C4BPA	0	0	0	0	3.27	8.65	0.11	0	0	0	0	0	0	2.4	6.93	0	0	0	350.21	0	3.56	0	0	0	0	4.1	2.07	0	0	0	0	3.64	0	0
ENSG00000123843	C4BPB	0	0	0	0	5.65	0	56.86	0.21	3.82	0	0	0	0	1.4	0	0	0	0	39.81	0	38.12	0	0.99	0	0	3.31	17.44	0	1.09	0	20.76	4.69	1.62	0
ENSG00000123870	ZNF137P	1238.24	7.68	0	0	1.74	59.3	6.19	2.05	21.58	0	0	1.52	0.19	17.56	6.92	0	0	108.38	72.32	1.69	10.85	0	1.9	0	0	15.61	8.77	0	0	1.55	90.08	121.48	2.07	9.34
ENSG00000123892	RAB38	0	1.76	0	0	8.61	0	0	0	14.95	0	0	0	0	2.9	0	0	0	0	0	3.29	1.55	0	0	0	0	87.55	0.57	0	1.4	0	12.31	4.65	2.05	0
ENSG00000123901	GPR83	0	0	0	0	0	0	0	0	0.97	0	0	0	0	0	0	0	0	0	8.32	0	0.2	0	0	0	0	0	0	0	0	0	0	0.61	0	0
ENSG00000123908	AGO2	93.04	100.37	0	443.45	2401.24	81.58	243.16	3314.49	93.55	19.72	0	9.96	55.38	160.8	189.34	0	1148.83	336.35	2106.43	57	385.68	3.06	381.79	45.08	119.59	206.87	36.64	0.34	131.89	53.93	305.81	750.71	306.61	192.54
ENSG00000123933	MXD4	39.45	26.83	0	27.97	58.85	7.79	91.71	37.71	21.1	0	0	28.16	9.05	85.05	62.31	0	316.19	41.84	84.23	57.08	39.97	15.7	72.26	76.93	14.29	16.32	41.14	0	173.22	765.09	46.88	102.27	1213.23	64.83
ENSG00000123965	PMS2P5	0	0	0	0	0	0	0	0	0	0	0	0.45	0	0	0	0	0	0	0	0	5.17	0	0	0	0	0	0	0	0	0	4.92	1.66	0	0.25
ENSG00000123975	CKS2	9.65	12.11	0	9.2	54.76	0	17.53	4.86	10.7	0	0	62.03	3.3	10.61	337.7	0	0	5.41	6.75	6.15	25.55	0.82	11.2	0	0	21.35	5.55	0	0	23.86	24.2	88.45	13.46	3.51
ENSG00000123983	ACSL3	50.01	446.92	0	25.82	254.62	125.08	75.92	31.6	41.64	0	0.56	21.68	13.52	165.17	155.74	0	6.1	107.49	425.44	27.01	292.46	0.66	292.74	31.11	2.18	35.14	42.38	11.5	54.13	101.16	269.81	210.39	29.68	157.96
ENSG00000123989	CHPF	0	26.85	0	8.2	36.93	0	15.07	16.01	6.5	0	0	24.47	12.93	49.83	55.5	0	0	22.05	49.24	20.03	81.38	23.41	15.91	8.33	26.33	4.1	103.93	0	7.85	22.49	1826.1	33.27	2.14	7.41
ENSG00000123992	DNPEP	32.47	9.32	0	13.92	200.56	0	16.45	4.13	30.27	0	0	34.23	30.1	24.03	21.52	0	43.65	502.35	524.71	7.64	73.42	0	26.73	10.22	14.01	1.4	46.99	0	52.87	52.29	39.81	43.46	32.02	11.48
ENSG00000124003	MOGAT1	0	0	0	0	0	0	0.82	0	0	0	0	0	0	0	0	0	0	0	0	0.82	0.41	0	0	0	0	0	0	0	0	0	0	0	0	0
ENSG00000124006	OBSL1	80.13	7.85	0	863.02	7.68	0	8.01	0	7.27	0	0	9.96	15.36	11.3	19.06	0	0	4.92	304.69	10.61	85.95	8.41	3.14	9.99	35.89	1.23	6.5	0	44.6	13.31	6.25	19.33	3.67	200.94
ENSG00000124019	FAM124B	0	0	0	0	0	0	0	0	0	0	0	0	0	0.24	0.34	0	0	0	0	2.23	1.62	3.3	0	0	0	18.09	1.03	0	0	0.28	0	1.2	0	17.34
ENSG00000124067	SLC12A4	22.64	19.89	0	18.5	15.24	0	22.92	8.71	17.86	0	0	10.39	10.24	28.38	11.58	0	0	31.39	98.45	375.23	37.25	0	19.82	9.09	21.26	5.68	19.26	0	50.98	32.15	2.29	23.33	23.19	11.18
ENSG00000124074	ENKD1	0	17.84	0	0.17	11.52	6.64	45.04	54.28	3.1	0	0	1.71	5.7	1.6	1.4	0	0	25.82	34.03	0	11.3	0	7.08	0	0	0	7.62	0	2.52	6.53	0	10.81	1.45	0
ENSG00000124092	CTCFL	0	0	0	0	0	0	0	0	0	0	0	0	0	0	0	0	0	0	0	0	0	0	0	0	0	0	0	0	0	0	0	3.46	0	0
ENSG00000124097	HMGB1P1	0	3.49	0	0	0.77	0	0	0	0	0	0	0.6	0.86	0.43	0	0	0	0	0	0	2.06	0	0	0	0	0.42	112.57	0	0	1.2	0	1.12	0	0
ENSG00000124098	FAM210B	160.7	79.05	0	7.58	122.38	0.45	70.9	54.76	108.15	0	0	12.75	4.8	446.92	359.28	0	5.09	3064.34	130.51	27.56	89.89	0.13	59.86	2.84	0	40.25	74.03	0	41.93	12.82	48.04	33.93	20.8	69.27
ENSG00000124102	PI3	0	2.08	0	3.96	173.22	0	22.3	7.64	137.58	0	0	6.21	3.28	19.58	2.84	937.27	0	27.24	0	4.57	3.83	0	1.6	80.15	3.65	21.18	7.57	0	3.27	2.59	3.35	28.15	9.13	16.72
ENSG00000124103	FAM209A	0	0	0	0	0	0	0	0	0	0	0	0.77	0	0.53	0	0	555.59	0	0	0	0	0	0	0	0	0	0.52	0	0	0	0	0	0	0
ENSG00000124104	SNX21	26.12	21.35	0	10.6	8.52	19.58	8.95	47.34	21.86	0	0	5.19	0.45	28.69	36.51	0	0	6.08	43.19	5.93	284.09	0	0	0	0	2.27	8.55	0	0	33	8	20.49	5.81	0
ENSG00000124107	SLPI	0	3.45	0	5.58	56.83	68.45	171.7	0	4.86	0	0	169.76	87.88	14.66	16.97	0	160.93	30.89	26.83	4.41	32.45	1.03	23.36	0	40.51	13.82	9.91	0	3.31	10.91	0	39.11	54.81	0
ENSG00000124116	WFDC3	0	0	0	0	0	0	50.03	0	0.95	0	0	0	0.26	0	0	0	0	0	0	1.99	0.13	1.22	1.33	0	0	0	0	0	0	0	0	3.34	0.32	0
ENSG00000124120	TTPAL	8.81	1.67	0	0	34.02	11.62	55.17	4.77	12.96	0	0	1.2	9.18	9.61	71.01	0	23.58	18.09	63.13	0.78	66.03	0.76	42.37	14.29	4.69	12.75	1.84	0	95.64	5.99	18.25	1525.92	4.83	4.28
ENSG00000124126	PREX1	60.06	67.59	0	49.56	224.05	84.71	126.98	15.24	19.64	0	0	37.35	69.21	260.89	99.35	0	0	66.25	2639.93	524.71	72.28	24.19	4327.6	61.42	27.56	28.23	8.02	0	32.78	174.17	65.57	383.41	45.21	96.82
ENSG00000124134	KCNS1	0	0	0	0	0	0	0	0	0	0	0	0	0	0	0	0	0	0	0	0	0	0	0	0	8.39	0	0	0	0	0	0	0	0	0
ENSG00000124140	SLC12A5	0	0	0	0	0	0	0	0	0	0	0	0	0	5.59	1	0	0	0	0	0	0	0	0	0	0	0	0	0	0	8.92	0	0.35	0	0
ENSG00000124143	ARHGAP40	0	0	0	0	0	0	0	0	0	0	0	0	0	0	0	0	0	0	0	0	0	0	0	0	0	0	0	0	0	0	0	0.24	0	0
ENSG00000124145	SDC4	23.02	48.95	0	79.73	333.01	5.44	29.11	64	16.41	0	0	51.29	3.57	44.44	48.54	0	1032.41	793.52	172.86	66.63	6278.77	0	44.67	22.62	4.35	94.54	30.46	0	83	111.04	71.09	371.27	26.01	136.84
ENSG00000124151	NCOA3	121.78	220.57	146.06	63.31	215.58	157.55	69.36	935.41	977.04	0	8.06	1413.35	20.47	158.02	93.29	0	233.83	165.19	678.67	175.96	756.34	7.03	221.85	8.8	39.76	34.87	122.98	0.66	302.71	217.8	44.62	233.75	123.24	46.79
ENSG00000124155	PIGT	69.18	110.34	1575.95	73.64	147.09	132.73	48.67	151.04	65.82	0	11.2	227.67	66.82	474.96	101.76	0	1.73	516.39	339.72	528.19	969.6	15	155.55	89.94	32.83	141.81	304.24	553.01	134.42	117.69	163.72	97.9	1216.03	1638.73
ENSG00000124157	SEMG2	0	0	0	0	0	0	0	0	0	0	0	0	0	3.1	0	0	0	6.08	0	0	0	0	0	0	0	0	0	0	0	0	0	0	0	0
ENSG00000124159	MATN4	0	11.21	0	0	0	0	0	0	0	0	0	0	0	0	0	0	0	0	0	0	0	0	0	0	0	2.05	0	0	0	0	0	0	0	0
ENSG00000124160	NCOA5	73.59	59.09	0	44.84	46.19	980.45	757.33	24.99	46.68	0	0	29.23	25.02	19.25	135.37	0	371.71	235.3	687.2	64.05	449.04	5.55	129.88	21.56	59.35	42.76	266.58	0	18.5	56.67	112.86	44.89	89.31	251.76
ENSG00000124164	VAPB	5540.82	42.93	0	18.22	49.47	176.21	81.56	90.16	119.1	0	0	51.84	24.29	159.37	45.11	0	126.94	829.65	1406.89	31.08	142.97	36.32	27.02	86.06	22.82	241.94	61.37	0	107.36	24.58	1607.52	1928.23	41.1	174.41
ENSG00000124171	PARD6B	136.18	10.05	0	7.27	99.4	2.26	41.6	25.85	124.57	0	0	8.27	2.16	18.98	36.26	0	0	46.75	128.97	17.28	30.23	62.36	25.85	0	0	925.56	12.23	0	10.01	4.48	44.19	76.14	26.23	51.87
ENSG00000124172	ATP5F1E	680.32	30.48	0	100.32	79.17	147.22	434.3	151.63	98.38	0	0	28.96	318.73	1336.32	126.6	2.12	19336.6	244.81	145.66	52.65	45.32	6.15	125.96	76.64	64.74	149.45	51.49	0	69.24	157.72	35.4	559.22	79.55	639.05
ENSG00000124177	CHD6	183.82	165.36	47.18	990.84	2553.74	145.8	485.9	4139.98	97.81	0	0	22.46	170.06	164.93	351.22	438.23	22.35	331.32	1676.45	135.61	695.81	18.5	479.07	60.65	159.45	280.03	78.37	0	189.83	53.15	367.51	819.16	456.01	285.07
ENSG00000124181	PLCG1	123.33	52.25	11.56	147.68	186.35	107.78	233.64	180.18	77.37	219.56	7.46	53.01	29.94	208.02	161.74	0	756	79.45	314.71	105.08	91.56	71.45	410.72	278.73	56.82	33.85	121.35	0	1274.93	1625.81	51.42	281.78	2839.2	121.41
ENSG00000124191	TOX2	0	0	0	0	14.68	0	43.6	6.73	0.48	0	0	0.11	4.33	0	36.79	0	0	0	7.91	72.75	49.11	0	20.37	0	0	3.33	1.4	0	0.56	3.87	0	7.88	5.59	7.28
ENSG00000124193	SRSF6	244.09	242.59	24.56	245.19	1282.37	695.72	444.17	87.48	316.74	55.94	31.18	1051.99	70.63	586.47	13520.6	24.17	263.05	244.03	342.13	408.36	625.91	43.85	357.31	251.42	48.23	247.77	116.87	201.79	94.62	549.43	313.87	2383.06	556.7	145.73
ENSG00000124194	GDAP1L1	0	0	0	0	0	0	0	0	0	0	0	0	0	0	0	0	0	0.19	0	0	0	0	0	0	0	0	0	0	0	0	0	0	0	0
ENSG00000124198	ARFGEF2	104.75	254.53	0	165.16	654.86	187.17	321.02	264.54	146.51	0	1.2	196.4	92.8	1762.7	708.07	0	418.06	852.31	398.29	345.86	1708.3	62.44	201.3	58.15	60.47	74.45	1662.95	1083.01	132.17	169.75	9755.85	545.07	107.88	250.84
ENSG00000124201	ZNFX1	149.77	29.01	0	70.27	1308.01	140.44	74.86	53.05	186.81	0	0	177.98	202.92	214.29	83.14	0	413.06	4600.82	6340.4	76.41	412.48	37.52	168.89	92.2	25.22	29.55	184.6	0	115.16	175.54	129.2	331.83	225.66	95.64
ENSG00000124203	ZNF831	7.59	2.17	0	17.84	22.4	0	7.82	0.42	34.64	0	0	0	12.51	11.66	6.89	0	0	0	55.24	5.74	13.28	0	4.02	27.45	0	2.65	1.2	0	0	0	0	9.67	1.72	6.49
ENSG00000124205	EDN3	0	13.42	0	737.94	66.25	0	6.81	4.88	60.97	0	0	4.56	14.67	68.83	89.96	0	177.27	19.96	147.45	16.24	128.31	0	7.98	11.02	0.43	7.15	22.19	0	182.85	17.53	9.2	108.19	6.64	152.44
ENSG00000124207	CSE1L	109.95	26.23	0	14.67	107.01	107.49	47.43	22.2	21.29	1.22	0.99	53.57	21.86	40.39	25.84	0	0.78	224.62	407.68	132.68	193.84	0	65.82	0.42	377.63	263.64	17.76	0	1275.77	22.18	69.62	91.09	11.43	95.1
ENSG00000124208	TMEM189-UBE2V1	37.32	0	0	0	0	0	0	0	0	0	0	0	9.37	0	0	0	0	0	0	0	0	0	0	0	0	2.06	0	0	0	0	0	0	0	9.58
ENSG00000124209	RAB22A	413.01	231.91	0	19.44	220.48	2.68	838.4	646.19	58.03	0	0	18.48	8.08	107.3	19.92	0	10.07	179.91	536.17	138.98	173.07	4.57	28.69	21.54	0.53	136.44	40.77	0	148.85	10.88	49.95	313.07	17.42	209.47
ENSG00000124212	PTGIS	0	462.78	0	0	2.8	0	15.1	0	4.51	0	0	0	0.76	2.68	24.19	0	0	0	166.93	15.98	4.35	0	25.51	0	0	0.76	11.15	0	0	9.46	0	110.86	23.26	8.88
ENSG00000124214	STAU1	298.38	185.07	0	184.49	145.37	117.63	79.71	258.81	127.6	2.49	0	18.26	22.74	299.24	49.91	0	624.45	687.91	565.6	51.03	499.38	10.17	1105.17	136.99	5.99	162.96	3301.98	0	120.48	73.47	24.4	617.01	60.66	142.21
ENSG00000124215	CDH26	0	0	0	0	1.73	0	4.87	0	13.38	0	0	1.23	0	79.68	0	0	0	0	0	0	1.2	0	0	0	0	0.83	0	0	0.76	1.34	0	1.46	0	0
ENSG00000124216	SNAI1	0	0	0	0	0	0	0	0	0	0	0	0	0	0	0	0	0	0	1	0	0.57	0	0.13	0	0	0	0	0	0	0	0	0	0	0
ENSG00000124217	MOCS3	14.79	2.85	0	2.14	28.53	13.68	37.29	9.13	30.73	0	0	4.02	5.3	11.18	32.43	0	0	26.07	30.11	7.41	35.89	3.68	30.31	0	0	10.71	6.94	0	4.24	124.72	85.3	11.98	11.46	1538.42
ENSG00000124222	STX16	203.72	224.9	0	90.79	132.54	391.58	270.79	351.29	276.67	0.12	0	92.11	20.99	314.47	447.99	0	112.02	149.28	1126.69	57.21	4486.5	105.97	99.96	148.95	750.45	82.74	77.7	0	23.6	356.9	153.06	505.72	152.3	402.96
ENSG00000124224	PPP4R1L	22.98	6.03	0	0.78	37.89	0	42.37	7.79	3.12	0	0	3.46	0	10.33	16.13	0	0	16.63	90.89	1.2	57.62	0	11.07	0	0	12.06	21.35	0	12.92	3.46	11.62	36.79	19.93	32.8
ENSG00000124225	PMEPA1	107.77	10.74	162.83	147.33	41.1	44.98	2201.32	31.85	10.46	0	0	43.07	20.39	20.49	70.13	0	0.5	105.97	39.21	37.77	74.39	4.89	46.73	147	43.73	5.56	32.73	0	6.92	103.38	228.94	260.89	19.16	31.07
ENSG00000124226	RNF114	42.24	6.62	0	41.3	114.75	82.58	226.27	32.4	96.82	74.02	12.26	13.44	62.41	69.93	264.09	0	6.41	55.81	437.18	18.2	332.33	9.89	241.94	8.44	8.16	42.78	25.99	0	333.43	46.05	53.47	5690.91	42.93	45.39
ENSG00000124228	DDX27	171.38	82.17	5.32	160.91	247.92	332.61	502.04	27.94	58.91	0	0	133.69	130.82	545.2	170.13	0	120.11	87.02	5466.94	1121.78	216.44	58.56	5603.36	62.27	14.26	71.87	23.46	892.24	162.35	145.49	187.58	502.13	71.59	259.21
ENSG00000124233	SEMG1	0	0.22	0	0	44.6	0	0.69	2.06	0.42	0	0	0	0	87.55	0	0	0	0	20.14	0	0	0	0	0	0	1.34	0	0	0	0	0	15.14	0	4.82
ENSG00000124243	BCAS4	152.44	2.58	0	4.24	838	0	0	0	0.74	0	0	0	0	13.97	0.5	0	0	2.32	8.92	0	4.64	44.85	0	0	0	1.3	0	0	6.85	42.37	0	7.29	5.76	3.96
ENSG00000124249	KCNK15	0	0	0	0	0	0	0	0	0	0	0	0	0	0	0	0	0	0	0	0	0	0	0	0	0	0	0	0	0	0	0	0	1.2	0
ENSG00000124251	TP53TG5	0	0	0	0	0	0	0	0	0	0	0	5.57	0	0	0	0	0	0	0	0	0	0	0	0	0	0	0	0	0	0	0	0	0	0
ENSG00000124253	PCK1	214.88	399.31	0	259.1	433.08	25.5	60.89	1832.71	3556.62	0	0	2213.83	55.16	290.38	209.4	63.97	2.24	1067.02	759.4	318.72	557.3	8.79	1026.15	141.54	72.89	36.2	118.08	0	1459.98	901.49	41.36	496.78	313.51	108.42
ENSG00000124256	ZBP1	0	12.31	0	1.71	41.35	0	4.75	32.45	4.13	0	0	44.7	8.29	63.28	13.96	0	61.61	0	47.4	42.35	33.64	0.36	14.64	0	3.46	20.57	19.01	0	1.3	27.25	39.9	16.53	131.65	0
ENSG00000124257	NEURL2	0	1.66	0	0	14.49	0	0	0	1.22	0	0	0	0	0	6.92	0	0	0	0	0	0.35	0	1.55	0	0	1.03	2.12	0	0	0	0	0.8	2.8	0
ENSG00000124275	MTRR	37.45	26.16	0	2.18	26.7	22.49	16.19	10.83	51.72	0	0	3.65	2.47	19.49	221.73	0	0	59.84	4477.69	20.76	43.96	0	7.55	7.27	3.1	33.61	21.58	0	13.06	35.07	16.26	60.3	7.32	82.6
ENSG00000124279	FASTKD3	108.15	3.25	0	0.82	4.24	155.9	103.39	2.89	7.64	0	0	0.24	0.6	5.08	13.98	0	0	2.49	65.65	5.02	45.74	0	0.99	1.86	0	8.95	3.74	0	2.9	1.03	10.81	6.59	4.33	25.86
ENSG00000124299	PEPD	337.7	8.25	0	17.62	8.56	34.12	28.91	36.47	24.07	0	0	36.59	4.78	30.81	9.45	0	78.22	120.83	274.15	4.47	38.07	14.27	4.35	2.71	40.31	40.14	18.83	0	37.84	13.7	478.1	325.68	9.5	0
ENSG00000124302	CHST8	0	0	0	0	2.32	0	0	0	0	0	0	0	0	0	0	0	0	0	0	0	0	0	0	0	0	0	0	0	0	0	0	0	0	0
ENSG00000124313	IQSEC2	21.02	1.81	0	9.95	16.19	39.51	38.03	24.53	19.48	0	0	1.98	48.5	302.42	19.21	0	0	8.25	96	5.81	7.15	0	19.87	54.1	0	21.65	7.28	0	11.67	16.24	3.19	60.57	8.62	211.77
ENSG00000124333	VAMP7	21	19.33	0	121.26	656.53	9.5	58.14	1075.65	31.56	0	0	2.74	13.98	54.98	29.92	2.9	407.85	52.25	268.35	19.13	110.67	0	50.17	19.22	24.91	78.21	4.6	0	26.81	5.02	162.92	264.69	72.47	66.24
ENSG00000124334	IL9R	0	0	0	0	1.03	0	0	13.27	0	0	0	0.99	0	0	0	0	0	0	7.58	0	0	0	0	0	0	0	0	0	0	15.51	0	0	0	0
ENSG00000124343	XG	0	0	0	0	0	0	2.49	0	0	0	0	0	0	0	1.11	0	0	0	0	0	0	0	0	0	0	0	0	0	0	0	0	0.83	0	0
ENSG00000124356	STAMBP	56.67	48	0	36.81	353.68	61.32	80.85	28.47	75.69	0	0	165.42	13.01	195.21	2213.83	0	70.81	85.48	41.51	88.38	138.09	8.61	40.67	12.57	13.06	105.97	29.65	23.86	23.02	53.84	91.81	647.77	95.03	33.02
ENSG00000124357	NAGK	41.81	727.54	612.59	15.7	232.13	1500.9	109.18	46.81	33.83	0	0	29.42	36.47	131.97	243.04	0	347.64	39.4	384.68	21.69	354.86	8.95	308.94	52.98	14.63	21.88	96.86	0	81.19	217.53	225.22	219.49	21	114.36
ENSG00000124370	MCEE	1.6	11.75	0	17.21	56.85	29.33	18.09	11.44	6.69	0	0	18.36	0	149.49	54.66	0	0	7.78	27.24	22.73	95.84	0	15.26	8.16	13.99	2.54	65.83	0	3.3	16.13	587.85	37.53	8.79	15.21
ENSG00000124374	PAIP2B	56	6.39	0	12.93	175.65	0	12.09	12.57	22.49	0.11	0	47.16	34.56	38.31	23.09	0	71.2	252.91	550.55	18.59	110.34	212.63	15.92	23.05	7.61	4.14	31.89	0	24.59	32.37	104.76	50.99	53.37	31.94
ENSG00000124380	SNRNP27	13.06	50.88	0	54.63	79.55	23.43	71.99	9.32	363.77	0	0	26.74	725.44	30.42	43.96	0	23.73	244.46	109.95	59.01	125.33	14.67	66.57	0	19.7	33.8	12.11	0	39.11	137.03	77.37	26.97	12.06	50.59
ENSG00000124383	MPHOSPH10	1008.05	16.93	0	800.48	123.69	10.46	49.85	6.68	130.9	21.42	0	20.33	23.74	87.92	186.02	0	2.98	36.6	796.61	54.36	744.94	9.25	12.46	4.13	28.11	18.2	86.06	0	115.95	37.66	85.05	259.97	22.46	1489.72
ENSG00000124391	IL17C	0	0	0	0	0	0	0	0	0	0	0	0	0	0	0	0	0	0	0	0	2.6	0	0	0	0	0	0	0	0	0	0	0	0	0
ENSG00000124406	ATP8A1	659.56	75.9	0	79.89	146.81	26.18	104.21	45.78	242.48	0	0	19.16	2.78	299.46	69.93	0	12.92	198.26	787.2	2976.79	368.78	10.93	43.44	0.13	11.19	89.31	91.39	0	88.69	33.91	574.07	309.86	54.67	73.06
ENSG00000124422	USP22	446.47	398.03	0	42.7	399.83	58.91	2882.44	604.83	81.78	11.03	612.87	75.92	38.02	147.34	36.1	19.58	270.5	359.01	989.76	273.07	365.99	42.69	134.08	57.32	30.47	133.38	122.63	0	471.77	67.36	144.18	422.48	43.66	316.09
ENSG00000124429	POF1B	875.89	6904.14	0	108.59	375.16	53.61	759.1	189.97	471.3	0	31.43	74.35	165.43	366.09	330.35	0	1368.07	1014.87	4688.89	1081.45	431.13	2.93	271.56	38.52	142.35	503.52	831.74	60.72	154.48	199.09	221.64	7337.76	1460.39	513.83
ENSG00000124440	HIF3A	0	0	0	2.29	2.87	0	1.06	0	8.62	0	0	0	1.55	8.65	1.34	0	0	0	0	0	3.7	0	142.04	0	0	0.42	12.51	0	3.33	0.6	0	5.03	3.1	0
ENSG00000124444	ZNF576	0	6.73	0	7.06	42.81	0	30.85	27.38	51.29	0	0	10.28	1.84	370.7	77.54	0	0	975.59	38.39	10.46	19.62	0.13	33.56	0	27.05	11.62	21.65	0	32.02	8.99	12.92	12.24	25.7	11.93
ENSG00000124459	ZNF45	21.43	7.64	0	8.9	502.35	0	23.34	2.55	775.47	0	0	3.6	0.6	59.86	16	0	0.41	75.42	59.78	61.75	45.52	4.31	11.98	0.61	0	51.07	27.75	0	5.86	21.62	17.64	78.48	39.55	101.46
ENSG00000124466	LYPD3	0	0.71	0	0	0	0	0	0	0	0	0	0	0	0	2.45	0	0	0	3.63	0	4.32	0	0	0	0	0	0	0	0	24.25	0	0	0	0
ENSG00000124469	CEACAM8	0	0	0	0	0	0	0.66	0	0.84	0	0	0	0.56	0	0	0	0	0	0	0	10.39	0	0	0	0	0	0	0	0	1.12	3.87	0.41	0	0
ENSG00000124479	NDP	0	0	0	0	2.71	0	0	0	0	0	0	0	0	0	0	0	0	0	0	0	0	0	0	0	0	0	0	0	0	0	0	0	0	0
ENSG00000124486	USP9X	655.69	111.03	0	1026.15	623.9	197.75	16897.6	255.9	244.51	0	4.68	194.67	62.72	792.6	512.93	25.14	609.39	2031.72	888.45	330.01	450.46	28.76	278.74	453.44	343.1	104.73	116.96	0	120.93	394.04	1280.09	3897.8	219.16	401.83
ENSG00000124491	F13A1	0	12.84	0	11.1	149.18	29.46	73.33	62.8	128.84	0	0	3.19	9.18	72.92	250.39	0	0	108.87	131.02	23	90.39	3.04	215.18	32.79	7.98	50.6	7.35	0	279.15	23.75	12.73	5728.44	26.73	55.13
ENSG00000124493	GRM4	0	0	0	0	2.98	0	0	0	0	0	0	0	0	0	0	0	0	0	0	0	0.41	0	0	0	0	0.4	0	0	0	6.56	0	2.79	0	0
ENSG00000124496	TRERF1	39.35	9.6	0	37.27	284.31	0	25.17	18.1	14.27	0	0	2.68	12.31	1676.01	36.96	0	0	9.02	460.38	12.39	63.93	0.41	124.31	0	0	15.49	20.21	0	75.26	32.81	128.31	235.46	12.46	16.02
ENSG00000124507	PACSIN1	0	0	0	0	75.05	0	0	0	0	0	0	0	0	0	0	0	0	0	5.32	0	0.99	0	0	0	0	4.32	0.33	0	0	24.53	0	1.22	0	0
ENSG00000124508	BTN2A2	12.31	16.78	0	21.99	136.88	0	70.14	11.86	8.28	0	0	11.93	36.13	63.07	7.5	0	0	9.6	145.06	61.61	158.32	2.6	21	0	0	107.4	95.64	0	30.98	1063.14	23.88	50.61	4.8	8.89
ENSG00000124523	SIRT5	9.45	12.85	0	36.13	72.32	0	19.12	33.3	3.46	0	0	30.1	7.79	16.32	12.34	0	0	235.21	33.87	19.1	2388.93	2.27	8.32	0.6	0	20.7	14.2	0	6.22	32.82	50.74	100.63	4.78	23.19
ENSG00000124532	MRS2	62.79	27.38	0	12.99	42.53	0.41	17.38	277.16	199.03	0	0	250.15	8.25	54.89	19.82	0	0.56	60.66	156.96	31.54	249.32	2.26	62.51	0	0	9.05	44.05	0	67.27	27.75	41.24	57.02	31.13	14.29
ENSG00000124535	WRNIP1	0	25.89	400.24	9.95	32.32	0	11.36	17.9	6.71	215.57	0	34.22	7.79	94.53	19.32	0	23.82	282.67	79.21	125.82	185.85	3.14	17.4	45.4	1.23	22.19	59.33	0	41.56	26.04	35.79	22.18	176.69	248.14
ENSG00000124541	RRP36	39.75	30.71	0	10.55	89.2	0	30.15	6.65	50.78	0	0	52.14	5.56	21.19	45.4	0	210.55	149.08	279.85	27.27	42.01	0.41	20.48	277.16	23.26	18.59	16.97	0	33.84	37.78	5.61	17.72	45.31	56.53
ENSG00000124549	BTN2A3P	17.57	36.13	0	1.09	11.02	0	2.68	5.95	14.45	0	0	0.87	1.65	2.68	204.4	0	0	10.61	2476.49	15.35	26.38	0	3.21	4.48	0	20.08	9.96	0	11.3	19.82	6.5	29.82	0.93	61.8
ENSG00000124557	BTN1A1	0	0	0	0	0	0	0	0	0	0	0	0	0	0	0	0	0	0	0	0	0	0	0	0	0	0	0	0	0	0	0	0.45	0	0
ENSG00000124562	SNRPC	4640.28	17.34	0	11.81	18.45	45.87	97.05	36.88	41.91	0	0	112.07	33.66	88.8	25.55	470.5	205.49	150.73	228.74	13.67	48.58	9.51	29.59	47.63	20.54	70.24	62.66	0	63.35	56.51	627.07	576.4	26.23	108.64
ENSG00000124564	SLC17A3	0	0	0	0	0	0	0	0	0	0	0	0	0	0	0	0	0	0	0	0	0	0	0	0	0	0	0	0	0	0	0	0	0	0
ENSG00000124570	SERPINB6	565.11	36.64	5.86	98.59	206.46	201.35	386.38	570.84	217.86	0	0	12.71	339.52	4029.63	131.97	0	11594.5	547.63	1056.48	69.27	114.98	19.02	122.34	58.19	102.5	488.86	91.94	0	99.27	130.55	85.57	1311.16	60.65	853.32
ENSG00000124571	XPO5	48.78	44.01	0	235.58	622.93	11.15	92.94	550.33	22.46	0	0	3.48	25.17	35.88	65.98	0	113.84	47.48	503.16	14.73	97.75	1.33	68.53	0	59.79	47.09	9.07	0	22.05	10.16	38.43	199.28	122.64	52.27
ENSG00000124574	ABCC10	22.34	7.61	0	35.24	40.52	26.23	51.04	44	13.31	0	0	8.28	2.4	104.01	23.86	0	0	11.25	63.39	25.51	24.45	0	57.04	0	0	7.98	17.69	0	211.33	155.09	53.9	70.02	700.42	9.1
ENSG00000124575	H1-3	41.93	3.44	0	0.93	45.28	0	88.45	10.93	2.9	0	0	1.9	6.5	34.23	70.24	0	0	18.51	20.62	97.01	297.25	0	19.52	0	0	14.02	5	0	10.07	10.58	45.08	53.12	6.29	22.1
ENSG00000124587	PEX6	8.79	21.19	0	15.7	47.92	49.06	17.21	1.04	12.34	0	0	36.19	6.2	42.44	537.82	0	94.81	11.81	4.75	17.9	21.16	0	83	50.28	0	9.15	8.61	0	0.67	34.87	0	115.85	43.73	6.17
ENSG00000124588	NQO2	0	117.79	0	2.89	29.28	0	3.13	1.66	2.8	0	0	4.13	0	10.79	1.4	0	58.7	8.42	115.97	3.33	25.7	0	29.9	0	8.83	7.41	9.95	0	12.99	10.65	0	14.94	4.17	20.16
ENSG00000124593	AL365205.1	0	11.75	0	6.15	21.58	0	4.02	0	9.75	0	0	11.62	6.96	59.79	16.82	0	0	0	4.8	8.12	39.55	0	26.3	5.73	0	4.1	65.83	0	1.65	14.85	0	12.51	0	0
ENSG00000124596	OARD1	85.49	6.65	0	6.3	279.04	60.55	17.54	13.78	34.16	33.72	0	19.78	32.33	70.78	14.75	0	0	381.09	840.05	9.71	155.32	0	11.37	0.71	0.4	3.68	48.67	0	31.15	9.54	77.52	57.52	49.55	42.46
ENSG00000124602	UNC5CL	0.33	1.62	0	0	31.17	0	19.33	1.13	48.5	0	0	11.88	37.52	2.56	2.38	0	0	15.1	55.49	5.33	30.71	0	0	0	0	6.63	2.26	0	9.28	7.47	5.89	3.02	0.86	6.92
ENSG00000124608	AARS2	237.8	12.8	0	150.09	32.41	1.19	20.42	2.81	34.68	0	0	19.09	31.43	32.4	78.52	0	0	37.39	324.27	14.91	270.32	7.57	15.36	18.95	30.27	8.37	31.39	0	84.73	43.83	3.82	90.09	14.97	817.62
ENSG00000124610	H1-1	0	0	0	0	2.26	0	0	0	0	0	0	0	0	0	0	0	0	0	0	0	0	0	0.41	0	0	0	0	0	0	0	0	0	0	0
ENSG00000124613	ZNF391	31.2	2.65	0	0	3.02	0	7.35	0	1.62	0	0	0.97	0.69	4.52	0.28	0	0	0.41	27.58	62.54	17.06	0	1	0	0	0.26	4.51	0	4.19	1.51	0	4.59	3.31	2.53
ENSG00000124614	RPS10	1179.69	571.96	0	53.64	594.4	61.03	4004.93	1183.82	112.97	58.56	800.48	112.31	62.73	198.99	65.18	0	386.9	486.87	687.23	506.32	494.85	102.16	235.64	83.5	44.31	277.16	180.97	0	419.63	137.62	139.87	674.15	71.24	513.65
ENSG00000124615	MOCS1	21.22	562.84	0	3.8	27.43	2.87	21.26	13.42	29.1	0	0	5.53	20.58	22.57	18.89	0	0	64.63	579.26	12.61	13.3	0	6.92	0	2.17	21.3	32.33	0	5.03	9.46	10.88	571.64	49.11	0
ENSG00000124635	H2BC11	0	4.19	0	6.1	14.15	0	6.52	8.57	4.97	0	0	3.87	2.76	34.59	5.92	0	0	137.14	42.53	4.51	32.5	5.51	169.76	0	0	7.21	100.06	0	0	9.41	0	26.85	5.16	0
ENSG00000124641	MED20	16.19	13.46	0	2.93	51.46	10.61	50.88	6.85	47.94	0	0	4.11	4.1	415.74	170.59	0	0	1425.86	69.66	7.13	35.83	0.94	27.41	14.71	0	17.84	30.73	0	37.36	5.16	35.45	17.83	31.82	37.45
ENSG00000124657	OR2B6	0	0	0	0	0	0	0	0	0	0	0	0	0	0	0	0	0	0	0	0	0.38	0	0	0	0	0	0	0	0	0	0	0	0	22.3
ENSG00000124659	TBCC	9.1	15.21	0	3.68	102.93	0	40.16	31.95	47.49	0	0	8.8	15.57	22.89	77.09	0	0	119.41	39.3	8.96	57.08	0	74.69	2.28	61.32	16.56	13.37	0	5.65	800.29	201.61	37.79	17.82	1288.27
ENSG00000124664	SPDEF	0	51.08	0	15.9	13.84	20.19	22.21	0	35.32	0	0	14.27	2.34	49.8	39.55	0	0	18.92	71.58	4.38	498.88	2.58	14.87	37.77	1650.99	7.96	7.84	0	3.68	75.52	11.36	29.92	18.67	16.06
ENSG00000124678	TCP11	0	0	0	0	0	0	0	0	0	0	0	0	0	0	0	0	0	0	0	0	0	0	0	0	0	0	0	0	0	0	0	0	0	0
ENSG00000124688	MAD2L1BP	16.04	2.83	0	15.51	12.18	0	362.72	6.82	3.8	0	0	11.75	3.61	33.61	10.79	0	0	0	43.04	7.95	11.84	4.89	5.97	0	0	1.21	3.27	0	3.91	14.07	5.32	85.85	5.52	1.39
ENSG00000124701	APOBEC2	0	0	0	0	0	0	0	0	0	0	0	0	0	0	0	0	0	0	0	0	0	0	0	0	0	0	0	0	0	0	0	0	0	4.99
ENSG00000124702	KLHDC3	8.42	12.26	0	17.74	57.34	67.27	83.25	3.63	5	0	0	7.04	15.97	93.65	14.94	0	63.76	20.48	342.98	111.14	36.55	10.61	2288.87	8.81	8.79	7.41	3.08	0	15.49	40.57	40.67	90.09	8.54	101.4
ENSG00000124713	GNMT	0	0	0	0	0	0	0	0	0	0	0	0	0	0	0	0	0	0	0	0	0	0	0	0	0	0	0	0	0	0.33	0	5.89	0	0
ENSG00000124721	DNAH8	0	12.92	0	0	425.26	0	0	0	0	0	0	0	0	9.78	0	0	0	11.93	0	4.28	0.66	0	0	0	0	1.3	0	0	0	0	2.92	3.47	2.06	0.28
ENSG00000124731	TREM1	0	0	0	0	0	0	0	0	0.99	0	0	0	0	2.52	0	0	0	0	0	0	6.69	0	0	0	0	0	0	0	0	0	0	0	0	0
ENSG00000124733	MEA1	32.47	77.09	0	113.36	159.78	5.93	41.86	48	17.2	348.57	0	82.5	18.18	34.19	73.22	32.63	0	584.15	66.5	63.65	3627.18	8.53	78.89	18.02	5.28	39.16	32.01	0	34.03	196.94	13.82	134.94	21.04	41.42
ENSG00000124743	KLHL31	1.62	1.52	0	0	3.12	0	0.85	0	12.92	0	0	0	0.28	1.9	1	0	0	19.36	20.9	1.66	17.46	0	0	0	0	0.4	6.12	0	0	3.36	3.02	3.79	0.86	1.34
ENSG00000124749	COL21A1	0	0	0	1.71	3.8	0	1.8	3.36	2.32	0	0	0	0	6.1	4.02	0	0	17.13	0	16.19	7.57	0	0.69	0	0	6.5	2.28	0	3.9	0	4.94	3.25	10.39	31.02
ENSG00000124762	CDKN1A	87.29	41.91	0	39.19	198.22	32.32	59.64	19.16	74.64	0	0	33.64	8.59	39.96	106.38	0	306.35	154.4	699.06	31.17	36.45	30.44	17.38	651.32	152.5	27.47	19.52	0	55.16	31.6	28.83	28.14	28.53	33.3
ENSG00000124766	SOX4	87.17	166.93	122.78	13.67	42.2	68.32	60.3	70.36	139.19	162.78	2.92	21.35	66.23	33.2	772.58	0	0	87.42	10981.6	51.18	256.87	11.81	16.65	41.95	11.1	74.18	122.01	0	34.41	194.4	97.55	87.47	17.97	308.37
ENSG00000124767	GLO1	140.48	7.79	0	0.41	19.49	138.58	170.59	3.92	20.79	0	0	4.04	0	5.95	22.38	0	0	48.55	38.41	9.29	131.13	0	10.27	0	0	11.27	32.39	0	5.2	2.76	34.59	17.98	28.15	109.53
ENSG00000124772	CPNE5	0	7.11	0	7.01	8.89	20.7	18.07	20.08	5.39	0	0	21.35	2.87	17.56	8.38	0	0	73.5	178.28	5.93	11.54	0	5.81	1.08	0	47.94	7.79	0	11.93	2.12	138.58	284.32	9.09	0
ENSG00000124780	KCNK17	0	0	0	0	0	0	0	0	0	0	0	0	0	0	0	0	0	0	0	0	0	0	0	0	0	0	0	0	0	0	0	0	0	0
ENSG00000124782	RREB1	977.17	106.91	0	434.15	284.4	365.89	1123.4	819.47	367.87	492.27	0	75.58	1763.42	4916.2	322.38	0.85	8630.18	689.22	1422.42	150.54	180.23	161.11	417.1	411.87	110.8	611.08	198.44	9.91	248.08	576.2	147.72	1552.84	293.65	1527.25
ENSG00000124783	SSR1	130.36	121.76	0.42	550.85	3070.69	15.08	310.21	3427.06	143.02	4.51	0.2	11.83	83.91	262.24	226.63	0	193.45	292.39	2216.98	90.85	543.73	2.13	251.46	57.34	67.27	353.19	33.86	0	167.78	31.15	347.49	1064.84	472.73	277.28
ENSG00000124784	RIOK1	94.81	16.82	0	10.63	65.56	25.82	81.75	18.86	26.38	0	0	9.61	6.12	106.46	42.76	0	112.69	19.23	81.99	44.97	35.62	0.54	47.16	44.6	9.42	14.93	21.39	0	48.5	116.31	61.75	109.91	725.44	36.39
ENSG00000124785	NRN1	24.4	1.53	0	0	3.06	0	3.74	0	0.24	0	0	0	8.12	3.8	0	0	0	0	0.42	13.86	41.36	0	10.18	0	0	1.43	0	0	0	0	11.07	4.98	0.7	0
ENSG00000124786	SLC35B3	22.22	16.86	0	15.16	155.16	1.11	36.36	23.09	49.36	0	10.39	64.62	1.24	76.81	925.56	0	0	31.03	25.34	59.86	74.08	0	14.11	0	14.57	58.7	10.9	184.89	6.12	21.41	24.86	388.66	42.89	24.55
ENSG00000124787	RPP40	1.27	3.46	0	0	8.06	838	0.57	2.14	3	0	0	0.52	0	2.07	3.49	0	6.1	0	0	0.4	25.7	2.65	6.23	0	1.57	0	5.62	0	0	1.52	45.71	4.87	1.04	0
ENSG00000124788	ATXN1	37.17	110.2	0	94.67	374.74	124.31	131.88	227.95	43.99	81.51	0	101.56	23.53	722.52	366.65	0	12.06	232.21	263.4	133.69	719.53	42.37	136.04	18.4	104.89	41.11	796.83	0	91.9	135.37	5515.81	292.01	56.08	133.13
ENSG00000124789	NUP153	54.67	16.9	5.51	23.2	622.86	52.14	38.34	24.63	96.43	0	0	39.55	53.52	150	53.11	0	55.38	980.45	2708.82	34.28	237.22	200.12	56.3	41.11	0.2	10.5	53.7	0	71.72	42.74	114.53	160.76	121.22	32.9
ENSG00000124795	DEK	154.98	173.74	47.16	198.46	576.64	36.97	336.07	68.23	2383.56	0	0	51.77	1388.33	397.5	159.21	0	81.56	354.1	713.93	259.83	986.02	6.98	84.65	102.92	49.54	231.61	66.14	14.68	120.31	216.76	1363.16	206.92	89.57	614.04
ENSG00000124802	EEF1E1	0	3.51	0	37.52	13.65	3.33	5.41	0	9.51	0	0	1.66	3.49	7.54	6.86	0	129.22	15.97	15.3	2.98	52.32	0	1.21	0	0	0.78	7.58	0	0	2.6	0	14.81	2.54	0
ENSG00000124813	RUNX2	29.68	11.07	0	20.25	60.29	0	20.85	42.08	9.71	0	0	21.18	7.57	18.14	11.2	0	59.51	50.88	419.85	90.31	45.46	0	25.5	0.57	207.87	147.33	12.6	0	412.75	12.23	25.9	55.65	4.35	14.54
ENSG00000124827	GCM2	0	0	0	0	0	0	0	0	0	0	0	0	0	0	0	0	0	0	0	0	0	0	0	0	0	0	0	0	0	0	0	0.19	0	0
ENSG00000124831	LRRFIP1	1747.09	1239.8	82.47	164.55	1613.32	96.06	6412.74	3109.46	332.29	370.05	0	152.4	103.37	516.29	130.16	0	598.04	1578.23	4622.61	1048.26	905.05	89.2	317.51	204.1	80.51	924.48	351.33	0	1390.91	151.65	319.53	1887.1	102.5	1084.14
ENSG00000124835	AC105760.1	0	0	0	0	0	0	2.8	0	2.05	0	0	0	0	0	0	0	0	0	0	2.52	0.12	0	3.89	0	0	3.04	0	0	0.17	0	0	13.86	5.17	0
ENSG00000124839	RAB17	70.55	21.65	0	39.64	26.78	28.16	16.37	29.98	22.54	0	0	3.39	7.92	44.11	11.72	0	0	249.74	131.17	6.94	43.19	2.4	103.93	147.33	8.88	17.4	387.73	0	24.95	21.62	4.88	86.15	7.74	25.82
ENSG00000124875	CXCL6	0	0	0	0	0	0	0	0	0	0	0	0	0	0	0	0	0	0	0	0	1.4	0	0.56	0	0	0	0	0	0	0	0	0.13	0	0
ENSG00000124882	EREG	0	0.52	0	0.99	76.22	0	0.41	0	62.54	0	0	0	0	9.51	0.52	0	0	27.94	46.22	0	0.19	0	2.53	0	0	22.42	0	0	0.17	0.43	0	9.2	2.28	1.11
ENSG00000124915	MYRF-AS1	0	0	0	0	0	0	0	0	3.49	0	0	0	0	0	0	0	286.52	0	0	0	0	0	0	0	0	0	0	0	0	0	0	0	0	0
ENSG00000124920	MYRF	56.52	42.69	0	23.53	37.39	150.51	39.77	107.13	108.48	0	12.4	11.24	3.8	172.66	127.02	0	196.43	78.98	516.25	2.68	606.28	95.64	21.27	19.1	1150.69	30.99	20.44	0	8.49	104.61	17.04	122.95	21.99	77.52
ENSG00000124939	SCGB2A1	4.96	0	0	1.34	0	24.34	0	0	0	0	0	10.39	0	0	0	0	0	0	0	0.67	2.8	0	0	0	0	0	3.81	0	0	0	0	1.33	0	0
ENSG00000124942	AHNAK	5378.41	1504.9	1583.27	25175.5	8172.91	2680.72	184648	3520.05	3945.74	698.87	15.91	2337.72	877.05	11009.5	8150.47	2644.75	4382.81	34841.1	21724.8	4512.51	3938.4	436.85	4915.9	10866.4	5174.3	2011.51	1238	1289.92	1866.38	7244.75	9524.98	48487.2	2932.54	3555.04
ENSG00000125037	EMC3	34.43	3.61	0	11.36	97.95	0	83.81	29.39	77.76	0	0	3.86	28.76	39.11	242.92	907.37	85.26	59.08	139.67	9.83	198.1	18.25	208.49	27.92	3.47	30.03	10.74	0	108.56	11.98	47.1	3802.28	21.04	25.9
ENSG00000125046	SSUH2	0	1.99	0	7.34	8.29	0	0.84	2.06	1.38	0	0	0	0	15.61	1.3	0	0	7.49	308.34	0	0.41	0	0	0	0	0	0	0	0	0	8.3	11.87	1.51	0
ENSG00000125084	WNT1	0	0.78	0	0	0	0	0	0	0	0	0	0	0	0	0	0	0	0	0	0	0	0	0	0	0	0	0	0	0	0	0	0	0	0
ENSG00000125089	SH3TC1	0	64.62	0	9.76	675.41	0	7.13	6.21	0.94	0	0	4.1	7.47	25.84	16.08	0	0	0	38.73	9.18	24.2	0	2.52	0	0	3.46	3.35	0	29.66	59.09	2.6	11.46	6.99	0
ENSG00000125107	CNOT1	1016.42	251.4	30.33	223.68	2023.9	168.05	1521.69	139.24	357.85	7.85	27.53	153.79	444.72	1837.45	195.91	7.75	1147.65	276.69	2593.71	900.55	4227.82	12.99	209.86	257.92	26.7	2445.92	1982.51	128.04	395.93	8342.51	466.88	765.86	166.36	153.69
ENSG00000125122	LRRC29	0	0	0	0	0	0	0.86	0	0	0	0	0	0	0	0	0	0	126.65	7.02	0	50.03	0	3.56	0	0	0	0	0	0	0	0	1.52	0	0
ENSG00000125124	BBS2	70.9	48.68	0	6.17	32.63	58	25.29	159.37	170.59	0	0	225.14	9.38	29.47	19.62	0	0	89.31	265.98	50.63	219.29	1.51	98.35	9.37	2.65	12.38	37.32	0	104.64	74.84	16.33	40.65	32	23.89
ENSG00000125144	MT1G	0	20.79	0	3.41	15.92	0	1.94	5.59	13.68	0	0	4.19	2.51	154.76	16.26	0	0	116.25	14.25	37.37	46.25	0	2.41	0	0	1.08	7.61	0	12.66	5.21	0.41	7.06	48.5	173.18
ENSG00000125148	MT2A	27.87	56.02	0	14.57	75.47	0	19.55	6.39	85.05	0	0	24.39	2.54	66.84	88.65	0	376.17	260.89	173.93	16.56	8.68	13.57	41.53	256.37	299.83	2.89	14	0	11.94	29.7	0	5.55	19.02	28.39
ENSG00000125149	C16orf70	17.9	27.41	0	1.33	8.79	0	7.59	11.37	24.34	0	14.29	2.26	0.41	15.54	155.9	0	0	1.27	1500.9	4.27	14.5	7.61	1.94	0	0	7.79	10.79	0	2.01	12.2	0	28.16	3.73	34.26
ENSG00000125166	GOT2	478.31	62.99	0	39.08	57.92	100.47	1057.16	29.53	70.87	0	14.5	41.11	12.41	31.02	189.64	0	239.75	437.4	597.81	27.38	574.83	0.96	134.52	0	24.47	57.67	165.68	0.84	38.58	55.64	25.95	77.04	120.16	317.93
ENSG00000125170	DOK4	4852.91	54.88	32.79	46.24	46.86	118.03	70.46	111.88	117.03	365.95	0	68.61	13.2	122.26	44.31	0	212.12	1045.16	1882.86	31.44	108.87	31.57	24.56	125.57	196.23	279.85	67.21	0	206.09	60.89	536.99	2044.54	29.95	72.57
ENSG00000125207	PIWIL1	0	1.51	0	1.34	8.95	0	0	2.98	14.95	0	0	0	0	6.03	16.78	0	0	0.32	27.43	0	0	0	0	0	0	75.05	0	0	0	0.07	0	11.1	0.82	0
ENSG00000125245	GPR18	0	0	0	0	2.23	0	6.08	0	0.65	0	0	0	0	0	1.45	0	0	0	5.94	0.8	0.27	0	0	0	0	4.19	0	0	0	0	0	14.07	2.32	0
ENSG00000125246	CLYBL	6.6	7.4	0	76.22	183.52	0	31.4	312.69	10.52	0	0	1.4	2.8	9.55	14.75	0	0	15.07	56.42	6.12	35.12	0.67	31.82	7.95	0	17.66	3.02	0	3.89	2.12	54.67	47.16	21.18	15.26
ENSG00000125247	TMTC4	7.37	12.21	0	21.26	27.88	0	34.44	9.78	9.8	0	0	3.31	0	81.37	24.2	0	0	9.31	48.75	16	19.54	2.71	19.78	0	18.51	10.41	13.16	0	62.36	134.41	12.8	50.08	537.82	38.39
ENSG00000125249	RAP2A	129.6	4.21	0	2.66	148.68	24.2	104.64	26.07	9.55	0	0	2.46	4.87	126.26	120.41	0	30.38	34.14	37.86	353.38	734.07	0	38.62	0	1.99	17.11	7.01	0	16.22	15.49	56.56	105.41	25.14	33.16
ENSG00000125255	SLC10A2	0	0	0	0	0.76	0	0	0	0	0	0	0	0	0	0	0	0	0	0	0	0	0	0	0	0	0	0	0	0.8	0	0	0	0	0
ENSG00000125257	ABCC4	51.14	717.15	0	18.79	117.12	400.24	83.31	24.71	20.62	0	0	14.97	18.03	59.76	178.78	0	93.01	65.41	71.24	25.55	236.17	1.33	118.34	4.2	0.24	11.89	33.73	0	56.29	79.86	22.3	133.12	14.58	204.85
ENSG00000125266	EFNB2	30.62	158.87	0	102.87	508.37	229.07	114.04	286.65	123.18	0	9.58	85.05	27.51	1668.02	374.22	0	25.84	450.15	309.18	185.11	717.24	5.57	137.02	40.96	165.77	57.21	665.18	0	122.88	166.78	5278.17	442.71	42.3	105.5
ENSG00000125285	SOX21	0	0	0	0	0	0	0	0	0	0	0	0	0	0	0	0	0	0	0	0	0	0	0	0	0	0	0	0	0	2.9	0	0	0	0
ENSG00000125304	TM9SF2	78.5	159.13	0	282.08	377.28	50.34	252.16	55.52	1811.92	144.75	0	57.71	1650.99	336.94	124.99	0	18.25	604.15	431.56	200.81	705.9	3.49	63.05	94.53	18.74	129.55	28.08	0	154.12	193.09	787.12	186.48	58.91	456.64
ENSG00000125319	HROB	0	0	0	0	1.71	0	0.8	0	0	0	0	0	2.79	0	0	0	0	3.46	26.31	0	6.23	0	0	0	0	0	0	0	0	0.32	0	3.29	0.71	0
ENSG00000125337	KIF25	0	0	0	0	0.75	0	0	2.65	0	0	0	7.47	0	0.12	0	0	0	0	0	0	1.62	0	0	0	0	0	0	0	0	6.82	0	0	0	0
ENSG00000125347	IRF1	236.78	58	173.16	183.32	120.93	29.11	351.99	28.92	126.11	0	0	96.43	37.84	199.92	46.76	10635.9	0	133.83	438.37	3139.38	207.56	8.55	71.47	17.31	182.92	41.56	122.54	0	215.8	82.39	189.83	215.56	71.24	29.01
ENSG00000125351	UPF3B	282.18	113.72	0	7.12	104.07	9.89	599.35	361.87	26.02	0	0	21.04	17.58	31.83	11.16	0	82.34	43.85	290.08	90.09	102.49	47.27	39.98	41.75	8.52	59.96	50.38	0	82.41	12.09	43.93	97.3	13.62	237.61
ENSG00000125352	RNF113A	18.25	387.73	0	10.69	21.82	0.07	69.37	9.55	22.13	0	0	9.29	41.17	13.58	33.13	0	0	95.45	171.91	41.21	18.26	1.72	44.97	0	0	30.42	62.44	0	18.05	46.48	11.87	457.31	108.56	23.96
ENSG00000125354	SEPTIN6	51.87	53.08	0	71.66	87.22	21.21	25.15	39.77	34.47	0	0	4.47	14.81	77.84	26.46	0	0	240.82	216.24	24.65	135.33	2.26	1004.7	111.14	22.1	47.1	913.05	34.4	44.67	50.65	9.29	279.7	41.3	142.62
ENSG00000125355	TMEM255A	0	0	0	0	4.76	0	1.62	0.76	0	0	0	0	0.14	13.86	0	0	0	312.69	0	0.71	1.8	0	0	0	0	0	0	0	0	0	0	1.6	0.61	6.3
ENSG00000125356	NDUFA1	33.44	4.69	0	2.68	377.63	0	13.01	13.16	325.2	0	0	4.6	1.74	33.56	31.23	435.23	0	148.75	30.65	54.13	24.29	3.98	11.84	34.26	0	34.88	36.16	0	10.68	34.16	11.28	58.46	29.66	0
ENSG00000125375	DMAC2L	5.4	3.8	0	0.33	29.09	0	13.11	12.86	17.46	0	0	3.83	0	10.65	9.79	0	0	31.11	15.12	4.82	48	0	1.08	2.28	13.38	6.49	3.47	0	2.68	166.29	214.53	21.48	3.39	1263.26
ENSG00000125378	BMP4	135.9	55.65	0	11.6	38.73	48.34	72.92	125.82	88.3	0	0	44.11	7.26	106.63	113.33	0	208.45	17.7	316.33	20.91	855.73	15.51	56.79	34.37	550.33	38.95	19.96	0	18.58	159.99	39.75	99.18	61	171.8
ENSG00000125384	PTGER2	4.23	1.72	0	0.33	17.32	0	22.3	9.42	5.03	0	0	6.93	0	8.67	8.49	0	0	8.79	11.21	1.27	49.23	0	4.1	0	0	3.27	19.06	0	0.99	0	15.3	18.56	9.97	74.84
ENSG00000125385	AL161781.1	0	0	0	0	0	0	0	0	0	0	0	0	0	0	0	0	0	0	0	0	0	0	0	0	0	0	0	0	0	0	0	5.57	0	0
ENSG00000125386	FAM193A	52.85	16.71	0	40.78	261.47	76.77	351.28	37.18	192.12	0	12.92	24.09	88.72	163.07	413.58	0	0	108.18	613.61	26.8	409.19	63.13	443.74	36.69	5.55	59.65	33.2	2470.17	783.18	71.87	117.55	6929.16	57.72	71.76
ENSG00000125388	GRK4	4.97	1.99	0	2.45	3.98	0	0.84	0	1.21	0	0	0	0	12.26	1.3	0	0	6.36	97.01	0	3.3	0	0	0	0	0	0.27	0	0.52	4.1	0	9.08	0	5.34
ENSG00000125398	SOX9	513.72	9.16	0	31.18	364.58	51.3	78.8	53.06	14.27	0	0	35.11	41.16	3114.37	33.27	0	158.35	5.21	323.89	48.27	334.83	38.18	197.64	0.25	41.17	24.29	67.92	0	105.24	120.64	536.91	296.01	16.45	52.37
ENSG00000125409	TEKT3	0	0	0	0	0	0	0.24	0	0	0	0	0	0	1.4	0.75	0	0	0	0	0	2.98	0	0	0	0	0	0	0	0	0	0	0.17	0	0
ENSG00000125414	MYH2	0	0	0	0	0	0	0	0	0	0	0	0	0	0	0	0	0	0	0	0	0	0	0	0	0	0	0	0	0	0	0	0.24	0	0
ENSG00000125430	HS3ST3B1	0	6.73	0	9.97	70.64	0	3.79	3.03	2.57	0	0	8.92	2.92	6.42	20.16	0	0	403.22	4.75	10.18	425.26	0	8.55	0	0.27	19.58	0.52	0	4.56	5.59	10.55	46.5	2.87	17.89
ENSG00000125434	SLC25A35	0	23.58	0	4.87	13.37	0	4.1	31.18	12.92	0	0	62.54	1.71	11.64	6.61	0	0	1.55	34.02	3.32	38.41	1.76	26.68	0	0	2	4.28	0	11.21	47.93	0	8.61	9.51	3.13
ENSG00000125445	MRPS7	34.28	13.58	0	3.98	35.17	3.4	7.42	22.38	19.1	0	0	44	5.78	80.05	29.84	0	0	44.66	68.61	48.58	187.53	2.42	34.28	6.05	3.57	15.16	49.44	0	17.86	32.81	18.92	24.44	242.51	230.04
ENSG00000125447	GGA3	173.77	35.27	0	19.59	322.48	0	102.72	14.51	75.87	47.4	0	44.57	9.07	47.2	105.08	0	372.93	303.48	1052.49	56.82	69.26	2.06	27.12	142.04	320.51	21.48	56.44	0	52.32	47.05	32.03	21.39	65.45	54.2
ENSG00000125449	ARMC7	11.6	83.46	0	4.11	12.57	32.86	6.81	14.61	47.16	0	0	3.3	9.05	8.33	235.58	0	99.34	20.37	4027.42	8.53	13.54	0.4	7.89	30.77	10.07	12.29	5.39	0	11.55	3.81	0	33.47	2.93	31.2
ENSG00000125450	NUP85	42.37	11.69	17.53	9.46	12.57	114.33	196.44	6.61	17.4	0	0	4.51	4.6	5.08	19.58	0	58.19	94.62	234.65	1.26	148.66	0.57	15.57	0	0	5.63	66.02	0	3.02	10.85	18.16	16.08	18.94	126.26
ENSG00000125454	SLC25A19	0	7.39	0	3.6	3.01	8.95	5.16	8.61	8.71	0	6.53	4.57	4.21	12.26	7.72	0	0	0	51.3	3.75	4.13	0	3.24	0	0	7.8	3.9	0	4.94	6.64	20.79	199.03	1.24	20.79
ENSG00000125457	MIF4GD	41.9	3.77	0	0.96	13.58	8.65	14.68	4.31	29.9	0	0	1.03	5.62	2.68	9.2	0	0	13.96	27.77	5.35	6.36	0	235.21	0	0	200.12	3.41	0	2.2	3.61	0	11.61	11.88	12.45
ENSG00000125458	NT5C	186.69	9.92	0	69.62	25.79	56.29	114.09	123.76	37.34	0	0	15.68	245.98	379.96	46.67	0	0	69.95	224.79	15.61	15.78	39.72	47.49	100	27.39	81.01	21.85	0	26.59	86.48	14.24	174.37	30.82	36.13
ENSG00000125459	MSTO1	6.08	18.51	0	131.65	248.14	0	37.34	275.17	4.27	0	14.41	1.8	10.07	18.33	17.62	0	0	77.37	133.41	6.69	35.12	0	55.07	0	0	23.55	4.23	0	4.76	5.14	15.7	77.58	54.63	5.84
ENSG00000125462	C1orf61	0	1.2	0	0	0	0	0	0	0	0	0	0	0	0	0.99	0	0	3.39	0	0	0.67	0	0	0	0	0.52	0	0	0	0	0	0.85	0	0
ENSG00000125482	TTF1	129.6	11.67	0	3.46	128.49	26.52	128.31	47.09	5.44	22.74	9.08	3.01	10.83	108	109.26	0	69.26	80.21	86.88	398.41	865.89	2.48	7.64	75.05	2.84	17.35	14.61	0	28.53	8.52	72.13	106.24	48.89	36.67
ENSG00000125484	GTF3C4	41.51	34.16	0	22.19	231.98	318.87	80.2	14.41	49.36	0	0	173.18	16.52	94.63	2326.4	0	0	97.69	32.09	67.69	126.47	9.02	67.23	46.79	7.03	64.8	25.63	0	13.84	92.39	73.58	418.56	87.46	23.7
ENSG00000125485	DDX31	33.76	138.58	0	2.07	65.35	637.88	48.62	10.46	11.81	0	0	19.62	22.13	50.63	67.74	0	0	41.12	78.86	10.51	155.41	24.2	48.58	47.09	5.2	11.02	25.08	0.33	27.6	62.37	95.88	41.56	9.55	49.36
ENSG00000125503	PPP1R12C	15.84	74.96	1.81	73.77	161.85	127.8	86.91	96.82	34.81	0	0	65.47	40.44	282.78	259.85	0	31.52	165.62	158.89	118.54	314.13	82.5	122.41	49.82	67.87	15.82	505.81	0	40.07	156.17	2401.44	126.24	42.53	35.63
ENSG00000125505	MBOAT7	0.33	7.19	0	20.88	108.38	0	10.88	3.79	13.41	0	0	25.86	43.48	52.27	20.13	0	0	24.25	576.4	9.5	54.74	0	27.3	21.86	27.83	2.34	27.97	0	20.9	48.55	20.95	49.74	50.32	19.89
ENSG00000125508	SRMS	0	0	0	0	0	0	0	0.28	0	0	0	0	0	0	0	0	0	0	0	0	1.66	0	1.76	0	0	0	0	0	0	0	0	0.36	0	0
ENSG00000125510	OPRL1	0	0	0	0	0	0	0	0	0	0	0	0	0	0	2.29	0	0	0	0	0	0	0	0	0	0	0	0	0	3.34	0	0	0	0	0
ENSG00000125520	SLC2A4RG	0	9.84	0	2.1	14.82	0	9.95	3.98	2.66	0	0	8.72	1.68	5.56	6.55	0	5.92	30.85	298.15	12.26	23.38	0	21.8	0	27.72	49.11	1.86	0	312.69	7.39	4.28	16.02	2.54	35.24
ENSG00000125534	PPDPF	122.98	20.22	0	100.07	22.49	9.65	96.86	13.73	37.89	0	0	27.6	10.24	76.92	23.59	0	995.13	109.25	294.93	800.48	56.58	17.82	66.26	19.52	62.65	22.2	25.41	0	75.42	70.84	102.16	38.25	21.87	2.13
ENSG00000125538	IL1B	36.51	6.69	0	0	8.23	0	83.15	5.17	0.83	0	0	2.27	1.66	1.4	1.14	0	0	0	0	4.19	3.27	0	7.46	8.61	0	1.84	1.66	0	21.86	1.93	12.06	12.11	0.89	0
ENSG00000125551	PLGLB2	2.97	100.06	0	0	4.4	0	5.59	2.32	5.74	0	0	1.26	0	7.27	1.66	0	0	0	22.42	5.05	2.9	0	8.65	0	0	4.56	1.11	0	0	2.88	0	142.04	12.92	3.3
ENSG00000125571	IL37	0	0	0	0	0	0	0	0	0	0	0	0.6	0	0	0	0	0	0	0	0	0	0	0	0	0	0	0	0	0	0	0	3.92	0	0
ENSG00000125611	CHCHD5	0	5.89	0	1.72	3.03	0	6.5	5.32	2.23	0	0	1.65	0	27.72	23.26	0	0	0	0	1.9	1	0	0	0	0	0.41	3.49	0	0	0.57	0	2.66	10.4	0
ENSG00000125618	PAX8	13.64	1.56	0	0	197.48	0	0	0	37.52	0	0	0	0	30.77	5.94	0	0	0	14.07	5.34	8.8	0	0	0	0	12.46	7.57	0	5.34	1.3	0	29.77	2.28	0
ENSG00000125629	INSIG2	21.04	1.9	0	0.13	51.46	0	14.34	7.47	30.73	0	0	1.53	0	8.12	24.47	0	0	51.3	39.91	4.31	54.49	0.11	9.2	0	0	14.61	4.69	0	1.98	20.79	273.98	20.65	4.67	1650.99
ENSG00000125630	POLR1B	59.53	70.14	0	6.96	20.49	2.45	59.33	98.41	90.82	0	0	24.65	3.91	108.25	60.85	0	69.81	35.93	120.11	13.56	907.69	87.88	19.62	0	662.9	14.5	11.41	0	1.2	51.46	47.75	108.6	22.82	125.01
ENSG00000125633	CCDC93	91.55	64.42	1.3	23.45	617.58	200.04	606.52	118.51	73.6	0	0	571.64	286.91	161.71	252.5	787.97	635.49	227.88	580.75	25.94	689.18	0	145.08	35.69	127.8	94.45	266.83	0	147.78	36.2	518.23	377.84	398.63	713.96
ENSG00000125637	PSD4	60.47	31.5	0	940.85	124.95	64.5	4615.27	53.45	52.99	0	0	86.71	19.87	166.8	154.38	0	88.42	670.89	311.39	85.82	68	23.25	119.32	310.18	69.8	27.21	32.56	0	40.31	232.2	339.99	818.36	64.61	57.11
ENSG00000125648	SLC25A23	30.03	9.76	0	42.33	186.06	26.56	155.74	44.71	132.65	0	0	9.32	25.09	112.69	307.69	0	37.61	44.61	352.86	16.3	122.32	0	199.57	81.17	34.02	41.96	8.48	568.17	625.51	51.01	66.2	5115.57	20.76	38.26
ENSG00000125650	PSPN	0	0	0	0	6.63	0	2.52	0.36	0	0	0	0	4.56	0	3.9	0	0	0	0	0	1.86	0	0	0	0	2	0.13	0	3.36	0	0	15.36	0.5	19.82
ENSG00000125651	GTF2F1	139.67	37.85	0	138.43	1082.6	36.04	96.68	129.99	42.24	2262.3	0	45.23	111.18	6766.56	141.88	0	227.22	52.01	661.77	91.89	383.18	64.74	384.11	63.8	143.33	68.47	145.13	0	307.14	288.68	286.52	617.25	42.09	68.9
ENSG00000125652	ALKBH7	0	43.94	0	0	400.24	0	12.12	2	0	0	0	4.1	2.49	23.74	2.26	0	0	15.9	0	3.06	10.94	0	15.98	0	0	1.3	2.46	0	23.58	16.72	0	4.17	3.29	1.98
ENSG00000125656	CLPP	0	6.45	0	3.73	26.54	0	20.58	5.16	11.27	0	0	9.28	12.46	60.55	6.41	0	121.94	0	115.29	22.82	134.91	10.71	10.41	0	3.81	48.5	124.07	0	9.34	675.41	0	21.62	3.6	0
ENSG00000125657	TNFSF9	0	6.12	0	0	5.05	0	0	0	0	0	0	6.69	0	0	3.7	0	0	0	0	0	0	0	0	0	0	0	0	0	0	0	0	1.52	0	0
ENSG00000125675	GRIA3	0	12.17	0	0.32	3.47	18.1	0.71	13.86	18.09	0	0	0	0	4.75	3.2	0	0	4.13	0	10.37	0.7	0	22.11	0	0	0.53	0	0	0	7.57	5.56	6.72	3.46	0
ENSG00000125676	THOC2	148.49	169.32	913.05	46.63	367.6	39.64	44.45	194.67	145.31	53.28	0	97.77	22.86	736.45	148.43	1.33	93.69	505.99	835.23	543.13	1261.41	1.69	61.15	71.78	10.72	247.9	287.51	736.97	139.94	25.17	348.83	220.8	1354.61	2494.29
ENSG00000125686	MED1	258.6	83	0	26.38	390.33	17.02	136.84	26.08	140.11	149.15	0	57.18	10.52	78.03	108.11	0	274.96	557.52	1204.12	75.98	141.12	7.4	47.89	232.12	134.41	35.93	85.72	0	41.23	36.83	52.65	43.72	116.35	78.21
ENSG00000125691	RPL23	1118.94	1354.1	100.91	71.71	514.53	460.1	249.78	368.06	847.31	311.07	21.1	132.44	246.81	268.83	7126.43	599.66	995.44	1332.08	35446.3	319.02	878.73	24.02	124.94	268.51	176.55	265.16	520.82	201.13	254.21	1320.43	268.73	1016.22	148.78	958.75
ENSG00000125703	ATG4C	74.7	3.57	0	5.76	13.84	0	121.48	6.82	12.31	0	0	0.48	0	4.75	15.1	0	69.26	36.52	173.2	7.03	86.15	0	8.28	0	0	2.98	17.44	0	2.06	0.69	13.41	10.38	16.24	109.53
ENSG00000125726	CD70	0	0.85	0	0	0	0	0	0	0	0	0	0.76	0	0	0	0	0	0	0	0	0	0	0	0	0	0	0	0	0	0	0	0	0	0
ENSG00000125730	C3	639.02	144.69	0	83.78	627.89	14.51	427.67	13.59	280.29	0	0	35.66	150.92	38.19	593.22	0	664.5	314.62	355.14	157.14	146.07	152.44	3205.1	92.73	0	7104.26	85.87	0	109.9	60.9	106.29	439.04	256.96	161.85
ENSG00000125731	SH2D3A	101.75	4.84	0	9.95	15.52	99.59	76.82	52.4	26.95	0	0	2.97	34.64	328.26	8.88	0	75.05	70.51	93.15	11.21	8.02	11.19	21.68	17.62	41.08	48.89	7.28	0	11.86	50.03	6.65	100.34	14.58	142.01
ENSG00000125733	TRIP10	71.69	113.12	0	1319.97	3205.1	21.48	159.99	2926.76	116.58	0	0	10.09	58.74	197.71	197.94	0	467.21	233.86	2130.83	42.84	296.55	0.53	301.64	77.89	502.03	337.22	33.02	121.1	155.24	32.94	199.18	1035.17	295.46	88.64
ENSG00000125734	GPR108	11.41	1	9.69	32.45	34.07	39.75	31.12	25.84	3.77	0	0	9.61	3.46	42.22	32.48	0	0	7.86	23.77	16.43	17.64	21.65	28.14	74.7	15.91	3.82	9.87	0	166.29	217.12	2.68	44.56	462.78	8.53
ENSG00000125735	TNFSF14	0	4.02	0	1.33	55.07	0	88.45	10.93	2.3	0	0	2.01	1.08	29.66	55.75	0	0	41.55	8.05	128.19	168.01	0	18.25	625.38	0	3.8	4	0	0.56	11.1	9.84	49.8	21.65	12.56
