## Supplemental Tables 3-14 for "Clinically validated metatranscriptomic analysis of human and microbial components of FFPE tissue biopsies": Supplemental Table 3_ FFPE_human_gene_CPM.xlsx (part 2 of 3)

### Sheet: Supplemental Table 3 FFPE_human (continued)
Supplemental Table 3: CPM of human genes for FFPE samples
ENSG00000125740	FOSB	0	0	0	0	5.32	45.71	0.97	0	0	0	0	10.34	0	0	0	0	0	0	0	2.24	2.58	0.41	3.73	0	0	0	0.77	0	0	2.45	13.26	2.49	0	0.12
ENSG00000125741	OPA3	9.75	176.69	0	5.78	64.08	0	36.68	16.87	19.02	0	0	4.65	5.33	44.4	44	0	157.81	44.95	102.05	6.52	82.6	0	75.99	70.64	3.27	7.06	15.13	0	38.43	68.45	142.71	49.68	11.28	41.55
ENSG00000125743	SNRPD2	6.48	27.97	0	6.15	26.14	0	16.33	16.77	5.55	0	0	20.8	6.3	110.87	71.48	0	78.89	58.38	7.37	17.86	95.07	71.36	20.13	0	23.86	4.66	190.55	0	6.2	32.68	400.24	26.44	13.07	18.22
ENSG00000125744	RTN2	0	0	0	0	75.99	0	1.93	1.55	6.49	0	0	2.28	6.69	2.27	2.6	0	0	207.87	235.21	0.62	10.18	0	2.84	0	0	0.8	1.68	0	0	5.39	0	4.27	0.76	0
ENSG00000125746	EML2	21.55	35.18	82.91	74.7	57.14	7.81	34.96	11.73	176.69	0	0	8.49	512.81	36.39	34.46	0	28.88	104.61	161.06	37.7	108.31	11.87	48.98	60.99	0	31.81	8.38	0	8.62	94.67	166.51	14.51	10.85	29.4
ENSG00000125753	VASP	1307.89	74.97	0	3889.83	280.64	75.33	116.91	26.61	182.36	0	0	86.73	106.85	145.44	414.73	0	747.17	158.49	1481.25	119.32	1128.62	112.69	62.28	84.41	165.62	44.55	149.39	0	503.95	188.64	75.33	400.24	36.87	1216.03
ENSG00000125755	SYMPK	148.93	93.03	45.23	101.26	128.61	341.54	90.66	29.82	28.08	0	0	348.8	176.6	46.56	49.61	0	17.64	284.16	1295.3	222.99	274.03	13.71	222.13	51.14	474.63	516.95	54.32	0	3189.41	166.9	67.96	110.71	15.98	306.55
ENSG00000125772	GPCPD1	384.84	34.14	0	31.96	46.8	18.78	186.37	10.05	75.23	251.76	4.46	18.83	8.33	98.31	40.26	2241.52	372.2	54.73	487.6	1863.62	299.97	3.56	33.03	0	21.26	46.2	58.19	0	75.42	22.61	212.7	114.19	53.68	53.76
ENSG00000125775	SDCBP2	34.23	202.92	0	41.31	280.95	0	509.28	501.44	36.35	0	0	12.23	8.08	55.25	18.12	0	7.49	599.98	382.62	63.55	39.94	2.29	38.64	106.69	2.53	137.66	18.89	0	203.51	37.13	18.09	312.64	11.28	57.91
ENSG00000125779	PANK2	45.41	637.88	0	6.89	46.04	4.68	69.37	19.62	35.65	0	0	5.02	31.26	28.12	38.44	0	0	51.7	621.61	62.23	31.93	0	59.24	1.45	1.08	52.48	100.34	0	20.83	43.6	13.7	1094.77	152.5	37.17
ENSG00000125780	TGM3	0	0	0	0	0	0	0	0	0	0	0	0	0	1.73	0	0	0	0	0	0	2.06	0	0	0	0	0	0	0	0	0	0	0	0	0
ENSG00000125798	FOXA2	231.7	12.61	0	7.92	12.11	0	44.38	12.17	34.56	0	0	13.99	0.99	148.97	93.05	0	0	975.59	34.97	12.12	22.62	0	40.28	25.81	0	14.52	24.44	0	33.54	24.67	22.2	5.46	34.87	24.2
ENSG00000125804	FAM182A	5.19	0.17	0	0	17.32	51.7	0	1.27	12.51	0	0	0.6	0.07	8.95	0	0	0.41	25.14	0	0	1.34	0	0	0	0	0	0	0	0.86	0	4.24	3.25	2.28	0
ENSG00000125810	CD93	50.33	17.11	0	0.2	135.37	0.26	34.02	31.54	77.52	0	0	5.36	6.96	13.71	52.62	54.02	0	263.21	45.47	22.91	153.51	0	37.35	31.95	0	28.57	15.97	0	6.78	370.7	103.39	58.03	30.55	2213.83
ENSG00000125812	GZF1	10.3	34.31	0	18.55	12.91	0	26.52	95.92	37.84	0	0	21.19	1.45	32.48	71.5	0	108.77	29.51	108.19	12.86	550.85	5.17	18.38	0.85	12.51	12.8	11.41	0	3.61	30.77	9.81	67.21	17.84	84.5
ENSG00000125814	NAPB	0.73	3.79	0	0.56	75.23	23.58	103.69	8.44	5.03	0	2.68	58.9	10.34	17.97	8.49	0	0	20.44	57.45	2.87	70.48	0	15.98	19.5	0	5.28	22.87	0	8.28	7.19	0	35.46	36.13	27.75
ENSG00000125817	CENPB	333.19	39.84	0	713.39	91.9	95.06	4490.19	79.9	72.95	116.31	3.28	96.22	62.2	151.63	136.95	0	102.99	705.19	193.95	86.81	89.03	33.65	190.91	195.58	265.74	27.09	59.43	0	49.69	212.71	146.8	551.89	65.59	64.22
ENSG00000125818	PSMF1	79.48	14.51	0	43.36	274.99	44.82	372.24	49.48	194.4	1.15	0	16.5	87.49	167.05	595.45	666.87	209.94	68.04	369.72	26.57	425.43	44.88	415.87	21.1	34.54	106.13	33.48	0	620.34	84.05	115.85	9092.96	75.63	94.57
ENSG00000125820	NKX2-2	0	0	0	0	0	0	0	0	0.34	0	0	0	0	13.38	1.3	0	0	0	0	0	5.78	0	0	0	14.73	0	1	0	0	6.56	0	2.79	4.77	0
ENSG00000125821	DTD1	17.3	3.68	0	45.64	188.42	1.95	11.46	18.92	12.71	0	0	6.61	17.4	1275.77	24.17	0	62.26	13.64	162.78	24.52	81.14	0	37.71	13.56	0	9.95	7.95	0	45.28	35.13	306.45	146.32	5.93	12.06
ENSG00000125826	RBCK1	789.9	224.87	0	43.29	3927.36	14.5	60.12	16.62	8.02	0	0	46.31	36.1	165.52	31.4	0	232.58	57.65	134.67	48.95	135.56	52.32	182.48	10.88	23.43	56.22	16.3	0	123.22	258.66	96.43	69.95	37.43	21.19
ENSG00000125827	TMX4	132.02	23.23	0	14.94	196.94	0	64.04	15.3	27.83	0	0	21.54	66.02	166.51	21.89	168.47	212.75	27.24	184.03	121.7	326.67	0.65	13.54	35.38	0.57	249.44	330.85	0.62	26.74	1300.78	19.33	76.04	26.22	6.55
ENSG00000125834	STK35	13.57	26.92	0	84.71	198.46	6.41	25.32	50.16	17.08	292.82	0	62.44	16.56	44.96	67.87	0	1195.24	992.55	101.61	49.23	3276.97	4.27	34.93	0	0	38.6	19.36	0	16.6	118.03	30.14	211.18	17.79	39.43
ENSG00000125835	SNRPB	182.95	46.4	66.9	36.36	50.51	67.87	40.97	391.49	286.91	0	0	1038.12	13.65	33.98	39.44	0	419.55	78.21	89.75	38.18	314.97	4.77	211.94	12.24	0	8.92	83.82	0	83.46	323.76	2.18	57.53	54.05	14.18
ENSG00000125841	NRSN2	10.12	0	0	0	5.23	0	1.07	8.39	0.52	0	0	5.59	5.78	0.76	0.77	0	0	0	0	21.18	19.34	0.12	0	0	0	1.08	10.65	0	4.55	0.69	14.4	2.54	6.93	0
ENSG00000125843	AP5S1	17.62	9.13	0	5.78	80.81	0	10.27	1.86	28.76	0	0	9.25	0.12	12.23	7.78	0	297.15	34.23	197.34	3.9	10.07	0	7.91	0	82.71	2.27	17.4	0	4.83	26.38	3.6	5.41	9.51	9.29
ENSG00000125844	RRBP1	1809.66	3860.49	266.58	397.88	1757.69	1997.36	736.61	1835.95	3494.95	1705.84	71.43	487.06	1078.97	981.37	22588.4	12050.1	2103.84	4956.59	346821	1046.92	2446.81	220.41	595.69	2021.66	841.69	2005.26	1413.05	556.61	1419.99	6969.6	700.24	3675.88	539.89	2391.05
ENSG00000125845	BMP2	7.8	10.71	0	21.39	28.96	0	113.73	13.01	13.58	0	0	4.51	1.4	4.68	36.92	0	0	11.62	278.65	3.01	83.86	3.83	19.55	10.51	0.61	8.62	3.74	0	15.84	4.82	37.19	22.89	16.24	64.65
ENSG00000125846	ZNF133	2551.53	13.65	0	3.2	8.96	20.14	32.78	11.48	22.41	0	0	26.68	3.44	31.15	10.38	0	0	49.83	311.15	8.47	38.24	2.16	6.25	0	0	43.48	26.95	0	17.28	14.13	263.3	382.54	11.77	65.35
ENSG00000125848	FLRT3	0	1.26	0	0.96	29.82	0	7.95	0.66	8.72	0	0	0	0	2.12	11.37	0	0	0.97	4.34	0	3.39	0	56.86	0	0	112.57	1.42	0	3.2	0.2	31.89	24.52	1.23	0
ENSG00000125850	OVOL2	191.73	4.72	0	9.08	13.29	0	63.13	99.23	13.96	0	0	4.1	45.04	160.25	13.42	0	3602.16	18.48	80.32	14.61	11.77	0.56	21.16	0	0.41	7.68	6.78	0	8.99	28.83	0	66.08	9.61	244.16
ENSG00000125851	PCSK2	0	6.17	0	0	25.85	0	2.12	200.12	0	0	0	0	0	0.26	10.25	0	0	0	20.58	0	0.33	0	4.89	0	0	3.36	0	0	3.46	2.79	0	9.89	14.49	12.99
ENSG00000125863	MKKS	12.83	20.02	0	25.17	72.01	20.08	79.68	43.3	36.42	0	0	11.93	3.19	139.5	48.06	0	0	10.52	65.46	22.92	34.95	0	20.54	82.5	22.4	9.2	19.33	0	367.23	403.22	28.91	143.44	637.88	49.76
ENSG00000125864	BFSP1	0	3.44	0	0.4	5.51	0	37.37	0	1.45	0	0	0.11	0	9.13	8.92	0	0	0	0	13.86	51.7	6.61	0	0	0	1.66	2	0	1.12	3.87	0	6.64	6.29	6.28
ENSG00000125868	DSTN	257.87	250.81	0	161.3	1415.47	377.96	421.76	106.06	359.52	36.45	0	573.82	47.5	639.94	14171	48.62	264.48	337.12	250.55	441.92	708.25	15.57	279.29	151.55	7.03	756.27	130.06	0	69.73	287.56	316.52	2728.13	463.36	217.44
ENSG00000125869	LAMP5	0	0	0	0	7.64	0	0	0	0	0	0	0	0.82	5.39	0	0	0	0	0	0.53	7.34	0	0	0	0	0	1.3	0	0	0	0	3.9	0	0
ENSG00000125870	SNRPB2	6.95	18.46	0	13.52	62.66	0	25.12	59.46	14.35	0.33	0	23.86	3.31	148.24	55.5	0	43.24	28.97	31.38	39.51	136.15	25.64	11.69	0	0	8.48	152.44	0	10.33	10.61	1525.92	65.68	10.69	55.85
ENSG00000125871	MGME1	60.97	5.72	0	5.3	137.03	31.96	13.3	6.55	10.38	0	0	6.85	13.38	22.73	10.24	0	0	498.88	485.93	6.82	72.99	0	2.56	0	0	1.07	22.38	0	6.15	6.64	30.73	38.68	42.69	7.65
ENSG00000125872	LRRN4	0	0	0	0	3.25	0	0	0	0	0	0	0	0	0	0	0	0	0	0	0	0	0	0	0	0	0	0	0	0	0	0	0.24	0	0
ENSG00000125875	TBC1D20	227.46	13.42	0	1000.6	40.09	20.2	25.02	4.81	35.24	0	0	12.45	32.13	29.64	124.27	0	6.96	25.42	180.49	32.15	300.22	21.86	15.12	7.75	23.35	6.81	23.82	0	113.72	20.46	5.03	83.92	6.64	270.23
ENSG00000125877	ITPA	0	2.46	0	8.38	8.04	0	16.07	2.65	2.13	0	0	23.67	10.93	3.63	6.72	0	0	24.9	86.71	25.64	13.96	0	13.57	0	0	28.43	2.89	0	512.81	2.56	5.94	17.82	0.13	17.34
ENSG00000125878	TCF15	0	0	0	0	0	0	0	0	0	0	0	0	0	0	0	0	0	0	0	0	0	0	0	0	0	0	0	0	0	3.77	0	0	0	0
ENSG00000125885	MCM8	25.1	74.7	0	9.55	124.64	7.91	284.09	129.24	18.38	0	0	6.54	9.27	23.62	7.22	0	0	79.51	291.74	50.28	57.77	0	22.57	0	0	19.58	29.83	0	70.64	12.94	0	116.32	10.05	113.66
ENSG00000125895	TMEM74B	0	0	0	0	2.6	0	2.24	0	0.82	0	0	0	0	0	0	0	0	0	66.02	0	0	0	0	0	0	1.52	0	0	0	0	0	24.25	5.17	0
ENSG00000125898	FAM110A	0	0	0	8.39	2.1	0	1.33	0	0	0	0	1.21	1.38	6.92	0.67	0	0	102.57	57.79	1.56	4.52	0	3.46	0	0	4.24	362.72	0	2.38	1.4	0	8.95	3.36	14.34
ENSG00000125899	LINC02871	0	0	0	0	0	0	0	0	0	0	0	0	0.28	0	2.58	0	0	0	0	0	0	0	0	0	0	0	0	0	0	0.77	0	0	0	0
ENSG00000125900	SIRPD	0	0	0	0	0	0	0	0	0	0	0	0	0	1.68	0	0	0	0	0	0	0	0	0	0	0	0	0	0	2.07	3.03	0	0	0	0
ENSG00000125901	MRPS26	12.51	9.03	0	3.41	57.06	0	21.72	9.54	27.24	0	0	8.8	12.92	4.13	26.31	0	0	81.57	19.47	3.27	44.97	2.9	36.81	0	0	8.44	9.37	0	4.66	405.34	395.47	17.55	26.31	0
ENSG00000125910	S1PR4	0	0	0	0	0	0	0	0	0	0	0	0	0.89	0	0	0	0	0	0	0	24.25	0	0	0	0	1.42	0	0	0	0	0	4.1	1.24	0
ENSG00000125912	NCLN	13.67	10.51	0	10.38	170.5	53.24	262.01	39.61	16.84	0	4.1	291.02	111.14	50.8	97.6	16459.9	658.52	100.99	243.03	9.02	169.5	0	73.36	31.54	86.6	18.34	57.94	0	44.73	37.79	166.42	89.49	122.08	149.69
ENSG00000125931	CITED1	0	0	0	0	0	0	0	0	0	0	0	0	0	0	0	0	0	0	0	0	0	0	0	0	0	0	0	0	0	0	0	0	0	0
ENSG00000125944	HNRNPR	279.87	36.83	0	92.14	775.39	151.06	891.13	112.53	607.61	174.06	0	38.06	162.14	478.93	1381.5	0	114.65	284.91	1610.34	94.24	1426.76	3.8	890.83	53.25	35.93	248.46	91.82	1801.53	1662	133.62	547.01	27141.3	225.48	382.57
ENSG00000125945	ZNF436	37.68	13.25	0	34.26	47.73	34.88	84.09	3.27	12.4	0	0	3.25	12.93	157.21	16.56	0	0	18.08	997.77	328.26	48.95	0	888.03	7.11	10.46	13.01	2.27	0	17.81	20.49	27.8	153.64	17.33	192.12
ENSG00000125952	MAX	93.84	11.61	0	119.41	559.7	62.66	43.39	93.79	19.07	0	0	16.11	29.71	3301.98	63.41	0	3.6	20.72	405	35.62	115.98	2.07	203.93	18.34	156.29	17.98	32.8	0	138.89	65.62	132.05	379.26	15.24	31.18
ENSG00000125954	CHURC1-FNTB	124.72	0	0	0	0	19.05	0	0	0	0	0	0.82	0	0	1.26	0	0	22.53	0	0	5.97	0	7.57	0	0	0	0	0	0	0	0	0	5.76	0
ENSG00000125962	ARMCX5	120.83	14.71	0	6.64	117.33	12.81	109.02	8.61	28.16	0	0	13.59	18.69	125.3	7.74	0	36.76	18.54	165.63	43.35	294.34	5.52	8.68	0	0	204.4	178.35	0	33.1	850.51	9.67	40.4	7.41	9.16
ENSG00000125966	MMP24	0	0	0	0	16.82	0	0	0	0	0	0	0	0	2.08	2.06	0	0	0	0	0	0	0	0	0	0	0	0	0	8.3	0	0	0	0	0
ENSG00000125967	NECAB3	0	22.82	0	6.49	10.41	0	7.91	51.97	98.22	0	0	475.29	11.94	14.73	15.61	0	0	33.81	22.54	16.18	67.04	2.26	27.45	14.92	0	5.06	11.62	0	133.29	21.02	2.66	14.3	14.27	1
ENSG00000125968	ID1	68.15	31.4	0	67.67	58.22	12.21	25.74	25.17	33.3	0	0	109.65	20.35	110.54	30.99	0	197.09	255.75	145.83	191.84	345.63	17.54	17.91	0	11.72	42.22	95.84	0	28.25	33.67	90.09	35.46	349.91	529.87
ENSG00000125970	RALY	472.12	215.8	0	147.2	1012.43	71.54	381.37	59.49	319.99	0	24.91	339.74	44.99	183.45	403.45	0	702.01	830.57	2538.7	212.34	264.53	58	142.82	1704.52	625.51	100.58	283.48	2701.62	242.25	214.57	105.3	96.33	331.72	142.73
ENSG00000125971	DYNLRB1	79.21	184.37	0	13.67	82.68	64.43	40.76	79.57	203.84	0	0	19.27	56.36	42.24	1087.85	196.44	88.19	219.82	9380.63	46.63	105.03	3.2	26.67	145.44	27.1	65.16	77.19	0	55.26	251.58	36.72	135.19	20.63	167.03
ENSG00000125977	EIF2S2	1052.49	83.12	0	60.06	152.28	845.33	1845.51	62.16	186.72	0	15.35	60.36	34.43	55.28	370.32	0	568.42	351.91	1489.64	86.66	1128.31	22.95	212.72	19.96	77.09	156.77	526.94	0	41.12	98.19	279.35	127.07	186.19	586.42
ENSG00000125991	ERGIC3	8355.01	77.05	0	64.66	45.72	348.5	174.22	108.6	136.12	0	10.8	210.41	42.84	184.56	81.98	0	31.16	994.09	1338.78	42.45	197.75	13.84	66.21	116.37	108.77	266.47	130.52	0	103.25	78.4	1742.63	2075.56	56.79	146.83
ENSG00000125995	ROMO1	113.14	4.52	0	2.3	12.26	0	22.03	4.31	16.19	0	0	3.45	0.43	3.8	18.4	0	0	29.22	28.64	14.81	4.94	93.54	72.37	0	0	200.12	5.12	0	0	6.15	0	7.49	8.61	12.86
ENSG00000125998	FAM83C	0	0	0	0	0	0	0	0	0	0	0	0	0	0	1.45	0	0	0	0	0	0	0	0	0	0	0	0	0	2.49	0	0	0	0	0
ENSG00000126001	CEP250	176.53	184.29	25.57	983.91	3323.99	144.98	381.5	4852.91	131.93	312.95	5.81	28.34	180.13	172.16	393.02	0	1379.29	332.83	3072.36	114.95	530.81	9.05	791.1	165.06	509.5	337.22	65.06	0	163.46	151.63	386.46	852.63	670.07	278.9
ENSG00000126003	PLAGL2	38.5	13.61	0	49.79	54.2	54.51	166	50.98	21.35	0	9.56	25.18	13.57	125.43	38.78	0	30.27	43.78	41	67.46	56.05	49.8	139.19	0	2.6	7.46	60.06	0	401.88	491.1	13.84	101	913.05	56.58
ENSG00000126005	MMP24OS	73.95	9.95	0	8.52	93	26.52	168.17	22.71	9.55	0	0	4.69	32.48	107.24	180.62	0	0	110.24	63.29	221.73	589.32	2.27	33.52	1488.39	14.5	18.53	13.01	43.52	13.43	22.71	44.67	80.51	48.19	10.55
ENSG00000126010	GRPR	0	0	0	0	0	0	0	0	0.41	0	0	0	0	0	0	0	0	0	0	0	0	0	0	0	0	2.29	0	0	0	0	0	0	0	0
ENSG00000126012	KDM5C	88.57	987.38	0	97.27	330.58	3589.65	203.58	52.75	109.3	1.54	0	46.46	61.06	312.08	319.86	0	999.47	191.65	650.09	77.18	528.01	18.56	394.89	266.58	16.57	48.75	138.38	3.57	312.85	369.65	575.3	282.8	41.66	284.65
ENSG00000126016	AMOT	32.42	40.28	0	11.07	89.64	42.6	111.03	45.74	8.42	0	0	93	33.48	168.17	114.37	0	0	84.32	29.48	109.33	522.53	13.38	51.95	3.3	0	6.92	526.6	0	15.7	72.99	4215.03	63.41	18.3	34.23
ENSG00000126062	TMEM115	54.01	4.26	0	14.25	107.13	0	11.01	5.86	8.22	0	0	19.78	15.61	19.16	9.37	0	58.77	0	984.79	6.4	37.77	87.55	11.66	0	1.8	2.87	21.82	155.38	19.26	19.92	27.24	16.83	13.72	0
ENSG00000126067	PSMB2	18.87	14.07	0	11.15	36.04	0	32.91	5.09	214.8	0	0	3.82	87.55	23.88	12.83	0	0	91.18	46.2	21.72	70.96	18.86	9.29	0.76	7.46	14.25	3.59	0	4.64	39.86	99.23	15.6	7.23	51.03
ENSG00000126070	AGO3	1093.35	21.07	0	725.44	159.8	29.23	70.07	11.1	90.62	0	0	25.31	30.03	81.39	149.42	0	88.47	37	471.73	54.36	736.22	0	14.39	10.68	1.3	18.54	75.78	0	235.25	43.83	48.25	262.85	20.77	1652.55
ENSG00000126088	UROD	43.62	23.36	0	20.25	41.2	0	20.47	12.92	8.78	0	0	51.07	38.68	9.31	15.5	0	36.07	74.69	349.88	75.82	72.4	0.17	50.18	2.12	138.58	183.52	19	0	1263.26	42.65	34.69	36.03	2.67	33
ENSG00000126091	ST3GAL3	33.65	8.95	0	11.77	10.76	0	41.08	1.34	23.82	3.8	0	7.79	2.26	11.93	6.78	0	0	32.84	28.43	925.56	31.56	0	13.41	0	0	10.07	15.16	0	34.92	14.57	37.36	31.18	18.22	9.05
ENSG00000126106	TMEM53	88.23	23.41	0	2.43	11.93	0	103.93	0	6.61	0	0	1.14	2.14	10.21	2.41	0	69.17	21.31	49.8	5.59	11.05	0.76	6.89	0.99	7.45	11.62	1.33	0	30.27	4.11	5.51	16.43	1.67	0
ENSG00000126107	HECTD3	83.18	2814.19	9.38	85.78	144.34	4.61	179.01	77.95	145.49	0	0	33.91	85.39	118.4	168.98	0	411.77	304.26	2110.25	242.19	72.44	22.57	204.54	7.93	139.1	206.88	205.15	0	72.03	162.48	23.73	2300.41	465.26	67.74
ENSG00000126214	KLC1	191.73	215.1	0	239.38	213.84	50.36	91.02	241.68	171.02	7.47	0	25.03	33.93	418.59	72.8	0.54	54	1403.7	1174.7	98.77	644.59	17.8	2324.66	328.26	65.67	155.74	4377.63	0	95.76	139.73	37.97	830.7	94.21	449.17
ENSG00000126215	XRCC3	68.51	0	12.34	2.58	20.76	6.48	11.37	11.41	11.15	0	0	5.76	0.42	128.19	10.34	0	0	812.99	19.05	2.61	9.61	0	39.72	22.71	0.41	0.83	9.08	0	28.97	6.5	18.55	7.59	27.53	0
ENSG00000126216	TUBGCP3	119.81	21.87	0	16.67	1160.6	0	43.37	62.81	1138.18	0	0	14.01	4.35	165.02	47.49	0	0	168.31	258.23	116.64	80.72	0	36.46	4.89	0	113.36	94.19	58.9	24.29	86.92	10.94	206.76	91.27	202.92
ENSG00000126217	MCF2L	66.82	52.99	17.42	11.43	218.16	136.02	205.73	35.69	163.42	0	0	26.97	60.3	38.59	214.75	0	1245.72	316.19	112.23	44.61	389.18	11.95	208.93	204.6	17.84	45.13	36.97	0	44.22	1877.75	612.59	85.09	77.23	4527.72
ENSG00000126218	F10	0	6.1	0	0	1.2	0	3.31	7.47	1.68	0	0	0	0.11	5.95	8.37	0	0	0	0	0	0	0	0	0	0	0.85	0	0	0	0	0	3.69	0.83	0
ENSG00000126226	PCID2	21.16	11.89	0	2.79	63.87	104.96	152.75	12.66	9.03	132.04	0	124.72	15.51	11.36	37.77	0	0	12.12	46.84	7.89	132.02	1.55	18.85	0.41	41.9	13.82	16.01	0	11.6	4.92	36.71	57.34	64.78	116.05
ENSG00000126243	LRFN3	0	0.57	0	7.75	3.3	19.52	250.15	2.84	2.85	0	0	1.68	0.52	10.66	8.3	0	0	86.15	19.89	0.99	3.86	0	4.97	0	0	1.81	2.07	0	0	12.99	15.21	44.6	1.3	2.08
ENSG00000126246	IGFLR1	0	0.2	0	0	6.56	0	6.98	0	2.29	0	0	0	0	2.32	12.46	0	0	6.03	32.43	1.9	0.54	21.3	35.68	0	0	2.88	0	0	0	0.83	0	262.66	2.27	0
ENSG00000126247	CAPNS1	117.63	81.18	0	113.19	188.92	485.83	372.54	18.02	48.92	240.43	8.26	76.86	67.69	610.98	150.33	0	228.71	102.42	3506.05	612.59	129.7	14.85	7029.22	97.81	87.92	37.04	16.24	376.47	84.14	171.31	54.78	400.87	55.51	322.48
ENSG00000126249	PDCD2L	0	0.56	34.64	0	83.62	9.74	8.85	7.82	0.85	0	0	1.86	0	125.08	9.95	0	0	0	35.8	4.65	18.85	0	6.29	0	0	0.38	6.63	0	12.85	8.29	0	22.71	0.97	7.23
ENSG00000126251	GPR42	0	0	0	0	0	0	0	0	0	0	0	0	0	0	0	0	0	0	0	0	0	0	0	0	0	0	0	0	0	8.92	0	0	0	0
ENSG00000126254	RBM42	82.79	8.78	0	4.15	84.5	14.82	74.71	11.09	5.96	0	0	15.91	18.69	58.02	5.8	0	0	49.69	66.03	54.76	110.38	12.34	15.27	34.55	0	142.04	43.94	0	12.31	562.84	16.78	18.53	12.81	5.08
ENSG00000126259	KIRREL2	0	0	0	0	0	0	0.17	0	0	0	0	0	0	0	0.41	0	0	0	0	0	37.52	0	0	0	0	0	0	0	0	0	0	2.29	0.57	0
ENSG00000126261	UBA2	256.56	187.87	0	48.7	108.31	179.35	79.39	568.17	604.83	23.96	0	1338.3	41.23	126.42	70.67	0	178.45	166.22	494.66	140.27	854.81	4.27	295.8	23.91	0	33.27	162.75	0	163.19	229.58	61.43	156.75	134.05	78.72
ENSG00000126262	FFAR2	0	0	0	0	0.95	0	0.74	2.8	0.52	0	0	4.19	1.51	0	0.19	0	0	0	0	16.19	3.36	0	0.34	0	0	0	4.56	0	0	1.39	0	0.14	0	0
ENSG00000126264	HCST	0	0	0	0	11.44	0	0	0	0	0	0	0	0	0	0	0	0	0	0	0	0	0	0	0	0	0.83	0	0	1.99	0	0	0.27	0	8.52
ENSG00000126267	COX6B1	157.76	163.19	0	22.37	90.09	80.86	33.61	73.07	135.39	0	0	19.79	29.62	45.06	1219.5	2078.14	203.42	89.12	8992.9	58	110.5	20.22	27.61	54.82	0	45.9	88.39	0	111.53	320.96	6.69	115.64	20.09	165.81
ENSG00000126351	THRA	584.22	48.7	2.6	68.28	55.52	571.64	793.52	30.36	74.26	0	24.74	29.23	21.82	24.07	172.85	324.18	259.01	168.9	522.39	50.49	505.45	21.23	74.88	23.95	1.84	51.37	342.57	0	25.88	60.12	146.59	46	71.45	155.16
ENSG00000126353	CCR7	0	0	0	0.8	2.34	0	1.81	2.05	0	0	0	5.34	0	2.32	1.73	0	0	0	40.37	0.6	4.13	0	2.23	0	0	4.46	0	0	0	4.8	0	113.73	3.3	10.61
ENSG00000126368	NR1D1	0	12.81	0	6.31	13.92	0	8.57	1.99	13.7	0	0	0.69	8.22	3.01	17.32	0	0	0	19.96	2.47	4.38	0	85.3	0	0	25.02	0	0	0	2.27	0	10.84	4.92	16.6
ENSG00000126391	FRMD8	41.21	4.11	0	10.81	13.4	55.75	44.11	66.9	12.99	0	0	1.98	86.61	320.51	15.7	0	0	71.65	59.41	2.8	4.75	0	18.07	65.57	0	28.63	5.02	0	12.24	11.27	3.73	70.36	8.95	19.93
ENSG00000126432	PRDX5	176.53	143.15	0	1098.24	1951.49	98.92	661.16	4702.82	84.16	0	0	34.16	297.04	152.03	315.15	56.02	737.49	316	1167.19	109.02	690.84	12.78	532.3	93.47	144.5	233.78	86.23	101.98	227.02	111.77	410.27	606.2	441.51	403.26
ENSG00000126453	BCL2L12	0	0	0	0	6.97	0	6.22	0	0.75	0	0	0	0	19.58	2.65	0	0	4.11	15.33	3.89	1.67	0	15.21	0	0	0.52	0	0	0	31.02	0	3.82	75.05	0
ENSG00000126456	IRF3	93.01	22.38	20.21	7.32	101.56	36.79	149.49	74	16.69	0	8.22	9.27	38.43	95.07	192.88	0	0	126.7	106.66	568.17	770.26	14.04	103.55	262.66	5.69	38.02	30.03	0	61.53	28.65	42.21	92.96	60.76	38.68
ENSG00000126457	PRMT1	69.76	53.62	0	62.24	311.85	158.32	104.55	13.71	43.19	0	0	379.96	11.98	102.7	3076.85	0	0	72.87	30.62	57.06	141.96	47.95	159.36	53.08	25.62	74.71	28.5	0	18.36	241.06	73.58	468.39	116.89	17.41
ENSG00000126458	RRAS	8.33	51.97	0	7.43	61.53	0	15.92	10.46	8.41	0	0	8.78	5.33	24.48	18.86	0	0	28.31	89.79	2.79	41.6	11.27	49.83	0	0.48	6.72	11.68	0	14.61	27.38	0	29.55	5.55	15.22
ENSG00000126460	PRRG2	0	2.24	0	6.15	12.86	51.68	6.03	10.67	1.53	0	0	1.84	0	0	22.71	0	0	14.27	4.58	0	25.86	14.49	0.32	0	0	2.26	103.93	0	1.86	11.88	0	9.67	0.95	0
ENSG00000126461	SCAF1	12.59	6.25	0	18.89	181.88	41.21	9.55	11.37	25.51	0	0	48.68	49.06	30.52	18.05	0	0	976.98	1059.75	8.67	67.47	1013.11	37.53	60.59	17.82	8.02	35.24	197.97	41.39	100.43	23.05	46.72	53.37	9.56
ENSG00000126464	PRR12	12.73	49.25	91.27	134.91	89.29	23.61	83.09	13.7	225.19	0	0	46.26	462.78	52.6	56.32	0	33.09	165.58	265.33	40.57	184.26	68.44	58.53	77.76	26.78	30.48	16.24	0	40.77	440.99	84.09	36.64	21.53	56.65
ENSG00000126467	TSKS	0	0	0	0	0	0	0	0	0	0	0	0	0	0	0	0	0	0	0	0	0	0	0	0	0	0	0	0	0	0	0	0	0	0
ENSG00000126500	FLRT1	0	0	0	0	1.51	0	0	0.66	0.53	0	0	0	0	0	0	0	0	0	0	8.92	2.6	0	6.58	0	0	0	0	0	325.2	0	0	1.6	0.47	0
ENSG00000126522	ASL	166.42	67.94	0	84.93	73.41	57.19	182.92	17.98	112.04	655.64	0	19.16	19.44	234.88	38.42	0	0	137.96	745.19	2614.07	134.77	0.48	94.49	29.55	38.6	61.17	80.74	372.66	182.97	120.32	176.11	105.2	52.35	26.08
ENSG00000126524	SBDS	247.96	291	0	35.58	345.53	39.13	1396.18	863.31	76.41	0	0	37.82	27.33	140.53	34.9	0	160.54	578.67	590.54	199.74	186.39	0.76	43.99	94.43	4.26	211.7	71.92	0	276.67	29.39	83.89	412.1	31.6	246.81
ENSG00000126545	CSN1S1	0	0	0	0	0	0	0	0	0	0	0	0	0	0	0	0	0	0	0	0	0	0	0	0	0	0	0	0	0	0	0	3.46	0	0
ENSG00000126561	STAT5A	36.1	67.04	0	35.83	38.06	32.8	16.1	39.16	12.93	0	0	2.78	11.89	53.19	14.74	0	362.04	175.04	122.41	12.84	120.11	0	453.85	268.81	14.66	27.16	938.06	0	19.01	43.04	3.68	137.05	10.84	19.67
ENSG00000126562	WNK4	193.09	83.25	20.32	16.02	76.54	33.16	121.78	25.86	71.36	0	2.43	17.28	9.18	443.45	405.81	0	0	3902.34	232.3	39.92	58.26	4.41	170.06	29.42	35.65	17.43	56.57	157	92.25	40.17	38.1	17.83	48.34	80.21
ENSG00000126581	BECN1	277.28	74.29	33.32	33.48	3499.12	1199.33	181.12	215.58	5490.79	0	14.73	55.65	15.44	521.36	239.27	0	406.69	837.35	612.91	435.31	306.61	23.19	89.03	171.93	83.19	470.88	412.06	34.59	114.38	286.26	90.89	699.85	255.56	1163.99
ENSG00000126583	PRKCG	0	0	0	0	5.59	0	0	0.41	0	0	0	0	0	1.2	0	0	0	0	4.47	0	5.62	0	0	0	0	0	0	0	0	0	0	0.41	0	0
ENSG00000126602	TRAP1	146.19	96.82	25.63	31.15	64.68	72.2	158.1	147	126.14	0	0	68.76	17.08	208.38	251	0	15.91	129.84	517.48	32.21	3322.43	162.84	77.24	1.7	2664.1	54.31	60.59	0	17.98	321.09	86.98	227.86	107.48	221.39
ENSG00000126603	GLIS2	2.06	3.27	0	0	11.91	0	24.53	3.57	0.35	0	0	20.79	7.75	0.62	15.7	0	0	0	24.82	0.33	10.63	11.1	4.92	0	0	1.51	9.15	0	9.28	2.79	0	8.29	16.19	0
ENSG00000126653	NSRP1	146.03	27.55	0	199.03	89.63	107.36	4502.7	53.74	47.76	0	0	50.35	29.68	130.32	112.46	9.08	190.4	266.83	153.21	99.4	78.38	2.45	55.35	143.26	18.5	27.21	37.03	0	23.78	96.34	356.72	510.64	55.2	85.75
ENSG00000126698	DNAJC8	140.33	14.97	0	26.84	217.21	39.01	291.92	46.72	176.87	0.38	0	10.65	43.44	146.5	525.69	0	18.87	58.39	291.45	26.46	376.17	0	268.7	25.97	5.03	89.26	32.07	103.93	927.93	50.39	182.48	7567.04	62.84	108.83
ENSG00000126705	AHDC1	3.83	19.22	0	13.46	33.81	16.19	69.8	1.93	6.37	0	0	10.83	24.34	70.24	31.82	0	103.25	0.14	762.18	80.13	13.63	0	1125.68	14.79	0.95	14.01	0.47	0	4.65	61.47	33.61	57.27	9.8	31.26
ENSG00000126709	IFI6	34.16	3.46	0	0	111.49	0.65	8.68	6.58	2.54	0	0	4.34	1.7	462.78	11.66	0	0	3.21	37.48	9.29	41.8	4.56	26.54	0	0	0.57	10.93	0	0	13.26	1.25	53.82	0.85	19.64
ENSG00000126733	DACH2	0	0	0	0	0	0	0	0	0.07	0	0	0	0	0	0	0	0	0	0	0	0	0	0	0	0	0	0	0	0	0	0	0.35	0	0
ENSG00000126746	ZNF384	72.16	17.04	0	19.09	210.91	0.75	139.51	18.94	23.86	29.41	0	23.53	84.71	184.17	15.96	0	0.43	35.17	302.02	100.4	348.97	0	33.15	53.48	20.2	228.66	284.32	0	54.74	2726.64	103.5	50.61	18.02	6.02
ENSG00000126749	EMG1	43.92	61.8	0	67.27	192.58	9.31	29.8	33.3	6.81	0	0	33.45	7.47	34.89	39.9	0	1416.97	837.46	65.05	47.1	3552.13	2.84	46.57	15.41	0	21.82	18.84	0	26.97	134.09	32.66	181.44	19.51	48.71
ENSG00000126756	UXT	72.53	48.68	0	14.29	33.33	50.6	26.13	225.19	222.29	0	19.95	800.48	9.95	33.98	26.02	0	201.38	37.68	40.98	32.37	156.44	0	119.69	26.2	0	8.65	42.22	0	68.51	88.3	16.45	37.72	30.7	8.49
ENSG00000126759	CFP	0	1.7	0	1.99	7.6	0	0.67	0	0.26	0	0	0	0	0	0.96	0	0	0	12.59	4.98	10.93	0	0	0	0	0	0	0	0	0.52	9.05	1.7	20.79	0
ENSG00000126767	ELK1	0	25.31	120.12	2.26	119.69	12.43	36.45	3.86	18.36	0	0	31.11	5.44	13.95	18.16	0	71.45	108	308.84	18.18	30.38	17.69	16.39	97.01	168.01	7.43	19.52	0	11.94	9.27	4	8.09	33.56	12.13
ENSG00000126768	TIMM17B	13.26	16.19	0	1.21	4.48	0	3.68	8.66	2.28	0	0	0.87	4.52	8.62	72.75	0	0	23.76	863.02	1.71	4.51	0	1.67	0	0	4.92	2.49	0	3.52	38.12	0	11.27	0.53	0
ENSG00000126773	PCNX4	413.64	39.61	0	20.16	76.57	263.3	728.9	33.46	106.09	0	0	15.21	9.01	27.68	147.12	0	7.38	196.71	976.33	66.57	564.15	0.57	50.03	16.63	3.06	58.66	113.36	0	17.05	12.23	180.32	72.13	95.8	366.61
ENSG00000126775	ATG14	475.29	23.32	17.35	4.6	18.92	90.06	49.3	30.33	36.93	0	0	37.36	6.69	65.27	13.57	0	257.2	171.91	396.08	10.52	56.5	0	9.16	2.17	0	72.47	27.92	0	2.06	8.19	592.43	946.02	10.95	56.87
ENSG00000126777	KTN1	3098.7	472.74	53.37	229.33	2459.86	135.47	2188.54	629.4	3602.62	176.6	0.48	120.58	231.78	551.04	1921.47	672.37	3612.37	2059.46	1868.74	1067.46	1146.37	204.4	5290.99	134.24	289.42	27679.1	518.91	90.3	530.91	95.26	2545.26	2270.06	721.7	1961.67
ENSG00000126778	SIX1	16.82	0	0	0	0	0	0	0	0	0	0	0	0	5.17	0	0	0	0	0	0	0	0	0	0	0	0.7	0	0	0	0	0	0	0	0
ENSG00000126785	RHOJ	0	5.76	0	0	193.86	0	8.49	162.6	9.1	0	0	1.6	3.36	14.97	21.31	0	0	34.16	172.3	5.55	28.83	0	17.13	0.33	0	10.09	1.21	0	4.76	4.13	8.66	39.55	28.99	11.36
ENSG00000126787	DLGAP5	22.81	4.6	0	2.8	57.56	0	44.82	11.87	12.81	0	0	6.3	0.93	119.31	7.29	0	195.1	17.17	59.26	18.59	26.91	4.87	4.56	56.86	0	6.25	13.16	0	117.79	23.26	65.47	59.41	287.67	24.17
ENSG00000126790	L3HYPDH	70.14	2.87	0	1.6	48.34	0	39.86	0	0.48	0	0	0.67	3.79	33.47	51.29	0	33.33	12.75	19.64	10.39	183.52	0	13.16	62.54	8.53	2.61	2.6	0	7.83	4.39	17.62	17.43	14.67	2.01
ENSG00000126803	HSPA2	36.69	34.16	0	30.31	84.43	70.24	86.69	7.12	32.09	35.18	0	390.3	15.08	40.74	1638.48	0	60.83	29.63	3.08	49.23	73.04	7.79	145.25	120.82	0	33.54	10.52	0	16.63	109.52	52.04	114.61	84.09	29.02
ENSG00000126804	ZBTB1	63.43	675.57	0	20.24	383.2	1851.11	137.33	62.26	68.47	6.95	0	29.17	23.77	266.43	315.67	0.5	0	130.64	776.33	49.11	865.14	4.31	262.85	69.8	13.54	43.93	83.46	0	127.2	114.09	753.69	398.06	45.82	376.39
ENSG00000126814	TRMT5	9.96	15.1	0	2.87	51.04	0	22.36	16.77	4.78	0	0	8.57	0.99	133.29	42.89	0	26.53	69.19	19.32	12.99	139.19	2.23	14.94	17.53	0	6.5	152.44	0	1.86	23.76	37.52	42.37	7.6	11.81
ENSG00000126821	SGPP1	4.97	0.93	0	0	109.62	0	4.72	5	10.38	0	0	6.08	2.23	23.05	2.6	0	63.99	200.94	449.75	3.51	37.77	0	2.56	0	0	1.2	5.03	0	2.46	5.39	33.52	32.66	19.82	18.36
ENSG00000126822	PLEKHG3	83.52	213.26	121.7	356.78	196.11	74.29	358.7	25	1091.31	1318.22	0	111.61	2801.68	116.01	183.92	472.65	102.01	567.23	593.13	198.76	622.08	150.15	181.36	423.12	65.99	83.5	56.56	0	74.24	933.04	404.49	85.62	59.77	239.13
ENSG00000126838	PZP	0	0	0	0	0	0	0	0	0	0	0	0	0	0	2.29	0	0	0	0	0	7.47	0	0	0	0	0	0	0	0	0	0	2.06	0	0
ENSG00000126858	RHOT1	22.2	33.61	38.18	16.06	51.49	64.8	33.66	40.09	12.11	0	0	52.32	30.27	27.21	19.64	0	0	43.3	317.17	117.07	128.25	0.17	39.08	0.57	0	188.69	17.97	0	112.57	9.38	20.2	60.86	2.94	186.84
ENSG00000126860	EVI2A	0	1.99	0	8.41	11.73	0	6.49	0.56	12.99	0	0	0	0.17	23.45	1.84	0	0	0	49.65	387.73	9.67	0	0.6	0	0	9.03	2.46	0	0.7	1.26	36.59	16.64	4.64	12.24
ENSG00000126861	OMG	0	2.23	0	0	3.7	0	10.39	0	0	0	0	0	0	1.4	0.47	0	0	0	0	0	0	0	0	0	0	0	0	0	0	0	0	1.73	0	0
ENSG00000126870	WDR60	203.7	3026.82	0	52.51	78.67	9.83	128.66	41.56	122.95	0	0	19.59	119.69	46.86	98.41	0	0.61	86.17	1225.79	232.94	58.9	3.27	92.54	6.36	59.54	142.99	195.11	0	31.24	64.99	56.65	1049.74	498.86	63.4
ENSG00000126878	AIF1L	0	9.78	0	3.81	1.91	20.87	1.73	10.4	1.99	0	0	0.12	1.55	3.89	2.9	0	0	53.52	0	1.39	4.94	0	121.26	0	0	5.94	0	0	7.13	4.6	0	19.02	2.58	4.51
ENSG00000126882	FAM78A	49.83	0	0	1.89	38.49	0	15.16	22.06	11.15	0	0	1.23	0	124.72	59.45	0	0	450.27	10.8	4.51	11.61	0	23.49	16.26	0	11.2	0	0	8.39	4.02	0	7.59	9.79	10.27
ENSG00000126883	NUP214	239.29	49.47	2.88	30.23	2868.59	540.21	125.15	123.49	4114.97	0	0.48	31.83	9.63	382.63	118.47	0	668.55	570.57	504.14	286.65	194.33	14.58	70.93	76.48	38.12	311.43	206.87	0	33.59	220.54	59.07	474.14	339.99	631.05
ENSG00000126895	AVPR2	0	0	0	0	0	0	0	0	0	0	0	0	0	0	0	0	0	0	0	0	0	0	0	0	0	0	0	0	0	0	0	0	0	0
ENSG00000126903	SLC10A3	0.75	1.52	0	13.58	8.78	0	3.65	16.19	25.23	0	0	3.03	0	15.16	30.42	0	0	0	59.65	3.53	107.4	0	3.92	11.03	400.24	4.27	3.33	0	1.07	27.41	9.55	19.26	9.54	0
ENSG00000126934	MAP2K2	26.85	47.37	0	17.2	512.03	257.84	403.6	83.12	50.68	113.94	0	384.56	227.46	98.1	177.81	3614.67	29.57	241.9	424.6	13.04	309.91	15.49	158.19	74.28	194.85	84.15	123.5	0	117.29	58.82	172.54	291	176.89	171.55
ENSG00000126945	HNRNPH2	236.12	23.31	0	467.84	153.65	72.14	6028.62	59.14	73.19	0	0	77.76	14.71	145.08	144.83	0	376.29	904.93	268.73	111	103.67	8.57	115.01	203.05	38.68	32.65	53.92	158.27	19.54	142.89	242.63	935.43	74.35	96.34
ENSG00000126947	ARMCX1	12.81	0.6	0	5.42	22.54	0	6.98	2.76	13.72	0	0	0	0	5.63	28.65	0	0	6.72	53.62	1.79	14.61	0	0	0	0	6.58	0.71	0	0	2.27	12.73	512.81	7.11	4.75
ENSG00000126950	TMEM35A	0	0	0	0	2.65	0	5.05	0	0.17	0	0	1.08	0	3.34	1.3	0	0	6.5	121.26	7.75	0.21	0	0	0	0	0.8	0.2	0	0	7.79	0	4.89	0.25	0
ENSG00000126952	NXF5	0	0	0	0	0	0	0	0	0	0	0	0	0	0	0	0	0	0	0	0	0	0	0	0	0	0.19	0	0	0	0	0	0	0	0
ENSG00000126953	TIMM8A	17.32	20.68	0	0	562.84	0	4.51	2.4	1.47	0	0	0.41	4.15	39.11	5.28	0	0	16.9	9.98	7.34	19.22	0	32.8	0	0	11.68	0.67	0	5.32	1.11	4.87	10.76	5.35	2.26
ENSG00000126970	ZC4H2	36.36	4.39	0	5.81	24.44	28.38	32.78	9.18	1.99	0	0	5.97	18.69	5.05	5.8	0	0	12.17	0	21.3	93.65	4.55	3.99	0	0	51.97	59.45	0	14.43	337.7	0	15.68	4.8	1.34
ENSG00000127022	CANX	583.81	989.95	35.46	1300.53	4912.77	257.59	625.98	818.58	263.74	602.96	59.33	1012.36	234.42	834.73	1309.33	7.06	18964.5	12099.2	2253.98	967.98	102912	65.97	623.29	137.73	34.09	1334.72	592.1	256.96	773.96	1480.56	808.34	4961.51	398.61	1432.38
ENSG00000127054	INTS11	147.22	85.95	0	29.22	55.02	114.77	44.64	388.02	312.76	0	0	1463.38	11.94	48	48.45	0	600.23	103.5	534	72.21	326.14	3.52	183.73	52.98	26.18	17.97	84.43	0	165.68	264.06	31.32	48.75	54.05	10.94
ENSG00000127074	RGS13	5.37	2.97	0	0.57	15.45	0	1	2.8	0.52	0	0	0	0.25	12.2	0.96	0	0	0	0	1.25	7.57	0	0	0	0	0	3.8	0	8.12	0	0	3.11	34.64	51.7
ENSG00000127080	IPPK	27.05	13.69	0	5.02	90.72	0	20.87	5.59	20.19	0	0	2.52	1.09	14.12	46.27	0	252.77	226.66	471.62	9.09	24.65	13.57	5.51	0	31.02	6.2	9.76	0	5.69	12.12	16.22	9.69	16.78	20.13
ENSG00000127081	ZNF484	13.92	39.86	0	3.39	31.35	17.3	10.72	31.93	47.16	0	0	3.3	7.4	20.34	315.27	0	1.03	33.52	5640.88	24.17	61.31	3	2.34	3.36	0	26.23	23.24	0	12.31	25.92	22.95	64.28	3.86	37.32
ENSG00000127083	OMD	0	1.95	0	0	0	0	0	0	0	0	0	0	0	0	2.24	0	0	0	0	0	0	0	0	0	0	0	0	0	0	0	0	0	0	0
ENSG00000127084	FGD3	1225.74	9.95	0	7.41	8.96	0	7.49	17.62	9.54	0	0	13.72	0.19	13.58	6.65	0	0	49.83	153.05	3.02	16.02	0	6.25	31.39	57.81	41.25	3.57	0	7.4	10.31	121.26	294.66	9.5	11.88
ENSG00000127124	HIVEP3	68.44	9.8	0	3.44	73.89	0	67.3	21.54	54.81	0	0	8.27	25.51	12.95	58.46	3.8	0	59.09	77.94	14.81	23.45	0	330.85	0	53.47	687.91	18.48	0	8.81	6.75	41.95	52.14	38.11	40.67
ENSG00000127125	PPCS	668.55	16.45	0	49.3	72.8	69.82	339.23	240.82	85.39	0	0	7.77	180.15	1204.5	50.39	253.35	5078.05	140.18	263.29	48.05	62.1	1.68	41.04	8.61	16.6	122.91	42.45	0	49.73	18.89	58.42	473.56	72.25	540.64
ENSG00000127129	EDN2	0	7.4	0	0	25.85	0	1.7	175.11	0	0	0	0	0	0	4.51	0	0	0	0	0	0.99	0	0	0	0	3.36	0	0	1.73	0	0	8.37	3.34	0
ENSG00000127152	BCL11B	25.66	12.01	0	11.75	49.56	12.29	18.26	25.14	8.29	0	0	12.59	4.13	87.49	20.22	0	125.3	12.34	52.71	26.38	20.32	23.82	79.86	0	0	8.16	23.45	0	235.58	338.6	22.3	65.35	762.96	32.98
ENSG00000127184	COX7C	1920.41	223.02	0	114.45	1796.96	264.16	2730.62	744.23	141.74	21.53	0	87.32	329.63	2042.97	2214.25	0	871.88	1085.55	329.71	4368.7	9268.93	17.35	878.86	14421.1	198.18	146.38	239.63	0	784.27	460.46	451.63	1452.48	799.64	581.51
ENSG00000127191	TRAF2	11.89	7.35	0	13.53	131.58	200.69	14.94	5.38	20.57	0	0	103.39	7.23	15.7	875.53	0	0	28.83	32.36	40.28	42.33	14.75	46.06	37.71	3.01	41.93	6.31	0	3.99	49.56	9.94	128.31	38.68	6.29
ENSG00000127220	ABHD8	0	0	0	0	15.7	0	0	0	0	0	0	0	2.05	0	0	0	0	13.96	0	1.46	10.4	0	0	0	0	0.52	3.89	0	2.17	11.41	0	0.97	1.22	0
ENSG00000127241	MASP1	0	2.24	0	0	2.07	0	3.52	0	3.25	0	0	0	0	11.21	7.57	0	0	0	0	14.07	12.17	0	9.09	0	0	0.14	17.32	0	2.27	4.67	400.24	1.99	4.51	0
ENSG00000127249	ATP13A4	5.96	2.26	0	22.21	130.8	50.46	16.33	4.13	22.05	0	0	33.47	18.95	21.75	19.09	0	0.85	474.63	560.89	13.84	106.52	0	25.87	3.33	0.2	1.27	28.53	17.81	31.56	11.62	55.87	36.17	33.54	13.96
ENSG00000127252	PLAAT1	0	0	0	0	0	0	0	0	0	0	0	0	0	3.7	0	0	0	0	0	3.69	0	0	0	0	0	0	0	0	0	0	0	0	0	0
ENSG00000127311	HELB	196.44	9.29	0	250.15	56.87	17.11	21.42	2.34	40.84	0	0	26.14	22.35	17.33	115.88	0	196.82	15.97	193.34	37.78	436	0	10.64	0	0.43	8.93	42.22	0	25.64	17.21	24.3	89.26	7.35	952.73
ENSG00000127314	RAP1B	184.55	126.23	25.73	101.26	381.81	109.78	102.14	152.75	71.73	0	1.33	98.41	59.71	120.57	104.04	0	24.23	726.37	2106.1	457.12	462.02	0.17	116.82	19.21	252.91	1269.11	47.29	0	2689.11	50.61	247.84	373.16	17.25	551.01
ENSG00000127318	IL22	0	0	0	0	0	0	0	0	0	0	0	0.97	0	0	0	0	0	0	0	0	0	0	0	0	0	0	0	0	0	0	0	0	0	0
ENSG00000127324	TSPAN8	1807.18	350.09	0	37.84	1412.17	29.52	3388.26	2421.91	289.96	14	0	40.66	24.71	492.67	53.41	1010.83	86.72	872.1	2718.21	284.94	714.89	13.72	61.02	45.06	22.36	799.67	141.86	0	533.16	13.3	313.5	1862.45	48.68	805.39
ENSG00000127325	BEST3	0	62.54	0	0	0	0	6.71	0	0	0	0	0	1.52	0	0	0	0	0	0	0	0	0	0	0	0	0	0	0	0	0	0	0	0	0
ENSG00000127328	RAB3IP	163.51	56.57	0	54.13	65.41	47.05	31.01	74.64	47.73	1.25	0	5.8	5.51	110.7	23.56	0	448.75	344.51	325.98	37.32	286.3	0.71	270.23	36.19	0.21	30.98	2026.22	0	30.65	18.82	14.57	239.42	20.91	190.57
ENSG00000127329	PTPRB	554.35	164.82	8.83	23.25	301.4	28.81	263.59	181.78	250.86	0	0	58.41	16.67	2120.26	827.12	0	187.15	9955.97	301.39	62.5	167.16	1.6	107.96	20.39	2.87	73.87	136.18	0	168.48	41.89	94.76	96.48	119.31	155.78
ENSG00000127334	DYRK2	207.47	61.45	55.94	33.2	5117.03	759.92	105.74	189.27	7041.73	148.99	0	22.22	8.02	574.5	116.15	0	281.37	517.5	619.94	253.11	269.12	14.25	39.12	123.59	10.94	478.36	237.14	0	68.39	128.43	99.04	861.68	250.24	1001.21
ENSG00000127337	YEATS4	34.97	2.38	0	0.87	60.41	0	18.44	8.71	19.55	0	0	1.72	1.33	6.65	28.76	0	0	44.57	20.08	4.13	61.84	0.22	31.93	17.49	0	8.44	7.64	0	6.64	34.64	245.55	22.51	15.28	575.35
ENSG00000127362	TAS2R3	0	2.29	0	0.99	3.46	0	2.65	0	0	0	0	1.73	0	0	0.76	0	0	0	11.93	0.14	100.47	0	1.86	0	0	2.27	0	0	0	0	0	5.74	2.9	0
ENSG00000127364	TAS2R4	10.88	7.75	0	2.34	56.29	0	90.31	8.44	9.72	0	0.42	6.93	80.13	10.12	30.13	0	0	7.37	29.43	3.28	61.53	1.29	25.41	14.94	6.98	7.28	21.35	0	7.95	3.99	85.66	40.1	48.58	65.59
ENSG00000127366	TAS2R5	0	2.12	0	0	3.1	2.12	150.09	0.57	0.71	0	0	0.56	0.26	0	0	0	0	0	0	0	1.46	0	0	0	0	0	0	0	0	0.54	0	0	0	0
ENSG00000127399	LRRC61	12.81	0.87	0	0	5.74	0	25.84	0	10.67	0	0	0.53	0	0	7.47	0	0	0	0	0	4.33	0	39.02	0	0	1.65	0.28	0	54.28	3.3	0	175.11	2.27	0
ENSG00000127412	TRPV5	0	0	0	0	0	0	0	0	0	0	0	0	0	0	0	0	0	0	0	0	0.62	0	0	0	0	0	0	0	0	0	0	0	0	0
ENSG00000127415	IDUA	0	0.67	0	0	22.3	14.61	4.34	6.17	1.41	0	0	2.89	7.21	275.17	2.84	0	0	0	107.4	3.87	13.93	0	15.36	15.32	0	1.91	3.98	0	14.68	17.9	0	21.02	0.36	9.3
ENSG00000127418	FGFRL1	1967.82	230.04	0	19.1	2088.75	232.58	105.5	19.82	5.01	0	12.39	102.46	83	49.58	41.7	0	0	84.16	48.04	94.83	226.7	513.24	204.35	2.18	0	9.95	31.82	0	78.34	376.85	8.44	33.33	37.43	27.69
ENSG00000127419	TMEM175	19.58	7.23	0	2.49	46.09	0	48.79	6.89	9.94	0	0	4.97	22.42	26.91	2.54	0	0	0	100.13	10.65	59.09	0	10.07	0	0.28	55.43	43.94	15.28	8.06	1300.78	0	10.93	5.81	3.61
ENSG00000127423	AUNIP	0	0	0	9.97	10.93	0	2.76	0	0.33	0	0	0	1.3	3.65	0.82	0	0	0	0	0	75.05	0	2.61	0	0	1.68	1.81	0	0	0	0	9.91	1.72	0
ENSG00000127445	PIN1	69.28	69.21	0	39.29	22.57	29.21	25.99	245.98	338.6	0	0	662.9	17.34	26.61	24.42	0	747.91	49.04	99.18	40.67	197.64	4.77	150.95	24.87	6.3	6.39	75.87	265.81	58.55	147.16	3.75	36.35	33.73	4.02
ENSG00000127452	FBXL12	0	12.31	0	8.25	14.97	25.02	6.48	27.41	13.16	0	0	13.97	1.51	30.49	11.67	106.03	67.87	122.98	108.38	22.42	65.59	3.39	4.82	6.05	0	3.25	30.42	0	20.46	11.28	13.16	22.04	107.4	209.37
ENSG00000127463	EMC1	55.33	44.82	0	18.84	433.03	27.16	153.41	17.43	119.31	5.97	0	137.07	11.13	59.08	150.05	0	0	305.76	1078.14	76.95	136.08	27.15	44.07	0	170.59	24.78	65.35	1125.68	69.95	57.5	64.26	30.55	120.27	74.85
ENSG00000127472	PLA2G5	0	0	0	0	0	0	0.67	0	0	0	0	0	0	0	0	0	0	0	0	0	1.66	0	0	0	0	0	0	0	0	0	0	0	0.67	0
ENSG00000127481	UBR4	2499.67	391.57	0	373.92	449.08	1687.2	6717.78	216.02	498.63	25.02	3.7	185.58	121.52	156.76	1273.75	0	538.1	1593.99	6044.45	406.93	4093.93	23.72	687.53	196.16	573.9	387.45	1761.45	0	206.8	352.26	775.77	466.73	616.49	1496.1
ENSG00000127483	HP1BP3	5640.88	133.64	0	55.65	95.66	263.48	206.49	193.44	234.06	0.7	0	148.66	39.59	349.89	103.67	0	416.62	1377.77	3199.78	88.89	341.93	6.49	69.79	112.58	66.93	473.85	149.03	0	214.31	65.41	4618.15	4375.99	81.16	630.61
ENSG00000127507	ADGRE2	23.05	9.04	0	4.59	25.18	0	9.79	10.61	42.35	0	0	1.89	6.05	7.37	25.44	0	0	28.25	13.54	4.52	11.58	0	54.28	22.1	0	225.14	4.83	0	3.6	1.6	0	33.04	3.69	14.11
ENSG00000127511	SIN3B	141.28	18.5	24.63	41.95	33.16	0	195.47	89.19	40.91	0	0	21.19	339.52	651.36	41.1	0	0	137.62	268.75	32.03	32.62	1.68	49.04	0	29.05	69.14	24.62	0	25.25	107.35	22.36	231.89	40.1	100.9
ENSG00000127526	SLC35E1	87.31	48.95	0	207.87	793.52	8.67	116.28	1113.17	28.15	0	0	5.82	29.09	58.07	83.6	0	472.8	77.12	731.88	29.65	125.58	0.4	173.15	15.25	27.41	107.64	14.87	107.32	60.54	37.18	34.64	311.08	146.06	76.3
ENSG00000127527	EPS15L1	45.39	19.62	0	87.83	93.95	23.36	69.3	33.52	36.42	0	0	14.25	8.12	104.01	59.99	0	0	46.8	89.23	60.11	39.75	1.08	224.38	97	14.94	16.66	43.6	0	453.85	558.31	21.89	146.41	1125.68	44.64
ENSG00000127528	KLF2	0	0.77	0	0	32.43	0	33.63	18.5	1.69	0	0	0	4.87	24.34	27.87	0	0	18.51	33.2	62.36	59.45	0	51.35	700.42	0	3.09	0.6	0	21.82	0.77	0	24.07	9.78	0
ENSG00000127530	OR7C1	0	0	0	0	0	0	0	0	0	0	0	0	0	3.39	0	0	0	0	0	0	0	0	1.66	0	0	0	0	0	0	0	0	2.49	0	0
ENSG00000127533	F2RL3	0	3.46	0	0.21	6.79	0	0	4.51	1.4	0	0	0	0	24.07	6.98	0	0	14.92	13.25	0.13	4.28	0	54.81	0	0	0.17	0	0	0	4.56	0	8.77	0.69	11.52
ENSG00000127540	UQCR11	10.29	13.43	0	36.06	45.23	0	20.35	6.86	14.92	0	0	20.19	0.33	159.45	58.87	0	58.05	0	29.59	36.26	97.36	0	17.21	0	32.5	3.53	76.22	0	6.61	32.25	275.17	38.67	16.87	24.82
ENSG00000127554	GFER	18.55	3.33	0	0	134.54	38.68	7.14	3.45	25.08	0	0	16.73	8.92	42.21	6.94	0	0	394.95	767.67	7.23	46.26	37.52	45.49	0	0	2.67	13.43	0	43.03	30.29	46.09	27.38	27.45	7.27
ENSG00000127561	SYNGR3	0	0	0	0	0	0	0	0	0	0	0	0	0	2.56	0	0	0	0	0	0	0	0	0	0	0	0	0	0	0	0	0	0.36	0	0
ENSG00000127564	PKMYT1	0	0	0	0	5.12	0	0	0	4.48	0	0	0	2.79	4.02	6.1	0	0	0	0	0	19.93	5.05	0.85	0	0	1	0.54	0	0	1.62	0	6.17	0.42	0
ENSG00000127578	WFIKKN1	0	0	0	0	0	0	0	0	0	0	0	0	0	0	0	0	0	0	0	0	5.52	0	3.7	0	0	0	1.45	0	112.57	7.68	0	0.4	0	0
ENSG00000127580	WDR24	23.25	1.33	0	47.93	4.6	0	30.7	2.12	8.66	0	0	6.17	2.95	2.06	6.07	0	18.09	23.96	0	287.67	19.33	0	6.21	8.96	25.73	3.1	14.75	0	0	6.28	30.49	11.28	6.3	7.85
ENSG00000127585	FBXL16	0.76	0	0	0	9.46	0	6.93	0	0	0	0	0.28	0	1.6	0.53	0	0	0	23.24	0	3.01	0	0	0	4.13	0.61	1.33	0	0	0	0	3.46	0.11	0
ENSG00000127586	CHTF18	66.2	462.78	0	0	32.23	6.15	66.01	4.9	16.39	0	0	1.76	32.78	19.13	32.14	0	253.3	14.58	355.03	47.93	17.9	7.06	86.48	0	36.81	37.27	42.37	0	11.98	68.7	18.36	415.74	142.16	31.39
ENSG00000127589	TUBBP1	0	0	0	0	0	0	0.4	0	0	0	0	0	0	0	0	0	0	0	0	0	0	0	0	0	0	0	0	0	0.24	0	0	0	0	0
ENSG00000127603	MACF1	6855.2	2395.84	13.79	331.25	4265.86	196.07	2907.64	1976.04	3474.12	377.93	22.39	561.49	185.48	18389.4	13642.3	443.2	1342.27	95682.4	6937.74	911.52	2036.54	13.17	2596.16	292.18	496.3	1263.24	1709.63	1	2438.83	686.47	1237.55	1457.19	1988.47	1700.28
ENSG00000127616	SMARCA4	597.42	171.32	42.78	89.84	7316.97	2584.75	380	241.04	11607	163.49	19.01	137.33	43.12	736.73	393.36	1068	1293.95	1214.48	1597.34	822.6	554.49	79.19	234.21	493.75	138.87	1056.37	936.81	112.23	207.05	816.42	109.98	1137.18	635.86	1107.13
ENSG00000127663	KDM4B	43.5	30.89	14.01	12.57	191.87	65.3	125.82	52.7	85.2	0	0	15.88	27.5	40.85	159.08	264.82	1492.37	233.78	151.05	31.01	217.94	2.12	152.63	150.6	143.83	66.56	21.7	0	25.29	1465.47	423.9	96.86	41.16	2551.53
ENSG00000127666	TICAM1	0.5	12.96	0	7.95	11.18	0	7.29	49.83	17.66	0	0	3.89	1.23	40.59	22.06	0	0	17.7	81.45	1.55	124.72	0	18.59	0	0	5.97	3.33	0	0.67	30.21	11.1	31.15	5.81	0
ENSG00000127720	METTL25	4.72	3.27	0	0.45	30.31	0	20.07	4.87	1.56	0	0	24.25	0	11.98	17.82	0	0.28	5.7	27.63	1.47	39.72	0.26	4.51	0	0	5.53	0.76	0	0.99	2.66	67.3	24.86	13.7	42.89
ENSG00000127774	EMC6	37.43	6.36	0	12.92	31.8	19.1	1088.15	3.98	17.58	0	0	15.1	6.97	32.79	44.82	0	34.66	101.4	25.25	11.27	25.95	7.95	27.18	79.73	42.89	6.65	6.2	0	12.73	27.6	73.78	172.81	18.51	6.77
ENSG00000127804	METTL16	34.23	5.62	0	6.45	65.57	28.22	120.12	9.8	68.61	8.22	0	2.53	22.64	41.1	69.76	0	32.77	48.58	151.35	8.93	146.68	8.37	182.85	0.32	0.17	22.21	7.35	0	155.09	19.62	47.1	2564.04	15.64	74.85
ENSG00000127824	TUBA4A	21.42	28.83	0	29.98	58.33	66.02	84.09	10.52	6.55	188.1	0	20.03	38.79	197.34	58.12	0	208.97	29.67	2328.13	235.21	27.67	0	3514.61	0	28.28	14.61	4.68	0	30.46	93.44	0	106.15	15.57	102.16
ENSG00000127831	VIL1	356.32	112.22	0	737.78	2391.53	267.54	273.73	303.99	177.29	443.45	36.19	119.99	172.72	29480.2	465.74	182.73	264.25	229.03	2393.1	256.04	1019.23	89.64	1215.87	285.61	640.39	162.96	215.7	0	755.62	525.33	1616.95	2159.53	101.34	223.24
ENSG00000127837	AAMP	952.73	524.71	0	32.25	2476.49	57.44	82.69	28.23	8.49	0	0	51.64	48.97	155.74	58.03	0	0	122.6	103.53	141.33	158.1	80.97	237.99	20.44	51.85	52.32	15.19	0	136.15	327.79	50.98	45.65	52.24	56.22
ENSG00000127838	PNKD	10.07	25.29	0	25.73	165.52	18.59	91.48	21.42	29.16	0	0	12.93	17.44	190.05	14.75	106.63	153.08	17.87	148.3	49.44	188.42	11.04	39.05	49.77	8.05	256.37	113.73	0	58.14	1851.11	22.46	55.84	9.61	5.01
ENSG00000127863	TNFRSF19	6.92	0.61	0	0	4.2	0	0	0	0.45	0	0	2.23	0	1.39	0	0	0	178.35	1.03	0	25.02	0	0	0	0	1.12	0	0	0	5.59	0	7.62	0	0
ENSG00000127870	RNF6	217.04	116.37	0	27.6	95.81	22.62	45.91	582.03	522.12	0	22.92	913.05	19.9	98.85	51.45	0	232.15	170.09	479.49	70.13	453.95	1	177.63	5.74	29.82	24.62	121.14	0	305.2	139.6	27.33	115.58	54.92	33.5
ENSG00000127884	ECHS1	71.04	53.05	0	26.73	156.59	14.01	18.45	105.73	56.53	0	0	42.6	14.07	298.09	49.92	0	51.63	371.38	343.7	193.09	395.24	0.85	27.22	0	14.29	121.24	106.48	0	40.91	25.52	180.17	91.68	578.57	912.42
ENSG00000127903	ZNF835	0	6.22	0	0	21.35	0	8.61	0	1.22	0	0	5.89	0	2.41	2.16	0	0	0	0	1.62	1.22	11.52	7.49	0	0	0.62	0	0	0	0	0	0.33	0	0
ENSG00000127914	AKAP9	1126.56	2218.63	357.4	124.32	1126.72	500.31	353.74	969.39	2344.16	4.46	4.87	101.2	200.74	782.04	11356.5	165.42	309.99	2318.74	218006	777.37	2075.88	12.81	115.05	255.64	187.64	841.78	716.28	10.48	582.01	693	814.62	2614.6	207.07	3682.64
ENSG00000127920	GNG11	86.96	4.87	0	4.94	3.25	0	51.7	0	5.94	0	0	4.04	0	0.07	11.19	0	0	9.96	110.34	4.52	23.63	0.57	11.6	0	0	6.3	8.72	0	0.36	4.65	8.22	5.02	8.12	49.44
ENSG00000127922	SEM1	5065.54	91.27	0	25.22	27.74	282.5	133.7	81.55	100.43	322.65	0	153.24	36.15	99.73	66.94	0	261.17	847.09	510.45	36.28	143.49	22.92	60.07	102.84	27.38	152.75	109.09	0	77.33	75.86	741.4	1220	48.53	177.38
ENSG00000127946	HIP1	24.44	19.59	0	14.73	93.77	8.92	94.83	15.91	104.64	0	0	9.47	17.3	13.85	83.9	0	0	117.54	114.39	33.32	32.21	27.72	522.12	8.47	21.64	1063.14	17.63	0	21.02	12.37	71.6	67.88	53.69	60.59
ENSG00000127947	PTPN12	345.63	19.59	19.81	25.95	67	110.42	223.62	197.34	87.34	0	0	5.79	100.47	1150.22	56.79	0	487.79	149.28	346.69	36.43	55.82	1.12	36.65	11.48	28.63	111.04	36.42	0	35.19	31.81	25.42	417.88	44.08	660.23
ENSG00000127948	POR	17.36	31.67	0	142.04	1103.69	10.53	113.73	1776.07	29.86	0	0	6.35	39.72	50.33	84.42	0	486.77	119.32	523.75	19.51	114.97	1.33	115.64	77.89	174.4	78.21	18.26	0.17	83.03	36.62	44.92	249.48	176.16	87.66
ENSG00000127951	FGL2	58.69	40.84	0	116.91	243.65	15.98	73.87	195.55	56.52	0	0	12.92	5.19	235.56	129.26	0	0.84	46.44	170.88	116.75	52.59	0	146.8	0	29.87	29.68	55.53	0	595.89	405.81	70.01	451.95	1851.11	142.45
ENSG00000127952	STYXL1	0	4.02	40.09	1.2	41.6	18.23	32.39	31.11	1.33	0	0	2.46	1.08	40.31	44.6	0	0	20.98	16.53	58.9	183.52	0	23.34	0	0	4.99	4.6	0	3.92	3.61	22.54	36.52	11.87	16.58
ENSG00000127954	STEAP4	0	3.46	0	0	20.54	0	13.96	1.04	6.99	0	0	2.58	1.45	15.28	462.78	0	0	12.01	1.14	9.51	13.94	0	12.45	0	0	16.01	1.91	0	3.59	1.22	0	82.22	10.93	0.73
ENSG00000127955	GNAI1	5.51	117.79	0	2.68	41.16	1100.66	21.89	15.68	12.41	0	0	7.74	2.87	37.76	51.68	0	0	29.26	71.24	7.85	126.65	0	32.39	38.68	5.68	10.85	13.41	0	20.57	13.69	42.37	53.57	7.64	35.79
ENSG00000127957	PMS2P3	2.21	29.09	0	9.43	38.59	94.28	23.11	38.12	7.27	0	0	7.95	8.95	28.65	87.46	0	0	15.13	43.44	22.73	101.92	14.49	32.47	4.17	0.82	3.11	86.61	0	7.43	46.68	1038.12	40.09	14.97	18.62
ENSG00000127980	PEX1	37.11	9.32	0	11.27	584.24	25.23	30.84	13.95	70.49	0	0	19.78	66.9	108.12	25	0	63.15	1319.97	2235.81	39.24	240.62	150.09	39.24	0	7.01	5.82	64.89	0	47.95	31.54	231.16	131.37	64.04	51.64
ENSG00000127989	MTERF1	0.33	9.2	0	21.18	31.82	12.5	14.4	4.66	166.29	0	0	2.12	50.03	23.32	19.25	0	0	77.76	46.72	15.98	48.14	0	9.55	0	1.91	9.61	2	0	7.95	17.44	5.05	14.27	3.62	22.92
ENSG00000127990	SGCE	0	4.13	0	225.14	19.9	0	5.61	2.07	7.83	0	0	0	0	7.79	16.01	0	0	5.86	3.06	19.22	54.81	0	6.41	0	0.43	2.12	9.2	0	31.22	2.92	0	36.61	3.53	90.08
ENSG00000127993	RBM48	2.84	16.8	0	13.27	24.62	12.2	12.43	5.3	7.32	0	0	9.97	5.05	11.01	11.54	0	0	22.73	219.81	70.24	56.49	0.35	17.28	4.94	169.76	38.77	9.71	0	400.24	13.65	10.69	28.23	2.21	102.93
ENSG00000127995	CASD1	46.5	9.61	0	20.18	19.71	6.03	47.13	1	66.03	0	0	3.57	1.56	63.76	16.67	0	0	23.54	239.34	975.59	67.1	0	9.81	0	0	16.78	14.34	0	63.55	4.77	92.25	41.89	22.2	42.72
ENSG00000128000	ZNF780B	22.06	41.25	0	7.29	117.65	0.57	623.61	217.12	23.13	0	0	15.92	6.42	38.84	7.02	0	68.91	132.78	168.9	92.19	103.24	0	12.43	7.62	3.99	55.68	37.12	0	12.61	7.14	31.7	169.51	5.58	167.25
ENSG00000128011	LRFN1	0	0	0	0	1	0	0	0	0	0	0	0	0	0	0.33	0	0	0	0	0	0	0	0	0	0	0	0	0	0	0	0	3.46	0	0
ENSG00000128016	ZFP36	29.05	48.19	0	66.33	41.89	0	19.03	47.72	31.16	0	0	8.95	6.72	67.46	8.93	11.37	241.11	241.94	172.73	15.97	53.89	0.85	433.06	305	63.61	27.58	662.9	0	41.11	23.62	12.17	118.59	13.94	10.66
ENSG00000128039	SRD5A3	178.14	16.82	0	1.72	52.32	1.67	42.22	14.45	79.16	0	0	13.99	0.71	505.81	93.05	0	30.55	3539.62	53.17	9.03	47.45	0	41.4	0.77	15.57	11.62	58.66	0	25.92	10.33	20.21	21.56	51.39	34.14
ENSG00000128040	SPINK2	0	0	0	0	45.04	0	0	0	0	0	0	0.6	0	0	1.81	0	0	0	0	3.05	1.91	0	0.67	0	0	0	0	0	0	4.76	0	4.87	11.41	0
ENSG00000128045	RASL11B	0	0	0	0.8	0	0	2.46	0	0	0	0	0	0	0	0	0	0	0	0	0	0.43	0	0	0	0	0	0	0	0	0	0	0	1.27	0
ENSG00000128050	PAICS	101.23	84.62	0	9.94	86.1	74.03	133.9	159.45	168.19	0	0	22.92	3.46	223	166.57	0	20.13	43.74	400.24	21.47	2199.94	23.26	69.8	8.49	675.41	47.48	27.56	0	8.36	84.47	48.01	270.07	104.58	328.94
ENSG00000128052	KDR	8.22	11.71	0	1.9	158.59	3.04	115.95	27.6	14.75	0	0	128.19	51.7	31.8	54.74	0	149.28	57.74	130.92	4.68	118.59	0	16.39	0	21.65	21.35	39.64	0	32.8	2.26	49.56	85.51	49.83	161.46
ENSG00000128059	PPAT	35.38	5.93	0	0	13.42	0	625.38	4.83	5.47	0	0	1.12	3.61	15.98	12.86	0	5.28	53.37	40.93	2.65	11.71	0	6.63	0	0	2.42	4.65	0	0	0.54	62.37	102.57	6.82	27.43
ENSG00000128159	TUBGCP6	83.68	7.15	0	20.39	173.77	22.41	233.26	37.18	100.63	0	0	17.7	53.23	87.17	320.15	0	80.91	73.04	672.85	31.04	241.94	41.07	304.38	25.33	23.09	38.26	18.08	0	514.37	85.91	60.68	5403.24	44.64	37.31
ENSG00000128165	ADM2	0	1.33	0	0.61	10.61	0	13.46	1.45	0.52	0	0	0	0	0	4.55	0	165.77	0	304.87	7.75	2.48	0	0	0	0	3.6	0.74	0	3.1	0	0	21.65	2.51	16.77
ENSG00000128185	DGCR6L	26.38	1.9	0	9.89	28.99	0	9.89	0	2.26	0	0	1.65	19.95	375.23	7.68	0	0.2	8.96	0	8.26	33.61	0	45.39	0	0	4.97	11.93	0	0	16.24	37.37	47.09	1.33	5.68
ENSG00000128191	DGCR8	1635.23	359.28	0.41	59.41	5515.81	27.86	86.97	40.64	16.91	0	0	60.65	28.22	303.79	73.35	0	28.5	213.38	231.15	143.17	238.64	53.57	263.21	17.17	6.89	77.84	22.11	0	236.55	458.24	95.78	92.34	93.38	36.02
ENSG00000128203	ASPHD2	2.8	1.29	0	0.41	44.7	0	22.11	2.68	3.64	0	0	0.33	0	10.09	1.57	0	0	4.8	61.16	3.04	15.61	0	0	0	6.07	48.5	2.58	0	2.97	0	0	13.07	3	0
ENSG00000128218	VPREB3	0	0	0	0	7.57	0	0	0	0	0	0	0	0	0	0	0	0	0	0	0	0	5.69	1.66	0	0	0	0	0	0	0	0	1.52	0	0
ENSG00000128228	SDF2L1	0	28.14	0	14.61	9.2	22.62	6.5	38.11	157.67	0	0	362.72	1.14	16.63	10.41	0	652.82	96.53	66.39	7.05	57.97	9.55	25.16	0	0	3.59	24.47	0	28.65	151.37	0	13.44	25.08	0
ENSG00000128242	GAL3ST1	0	1.7	0	1.99	5.47	0	0.6	6.71	0.77	0	0	9.78	0	16.01	4.97	0	0	0	0	0	5.89	0	0.69	0	0	2.17	0	0	0	0	0	0.57	10.39	41.36
ENSG00000128245	YWHAH	129.5	104.58	0	48.23	514.6	58.34	175.28	53.36	205.58	0	42.35	124.46	13.06	101.8	250.81	0	1836.49	1438.29	2175.23	105.2	151.71	14.4	70.21	814.15	677.21	85.91	117.12	0	112.31	121.19	86.88	62.97	142.09	124.41
ENSG00000128254	C22orf24	0	11.21	0	0	0	0	1.12	0	0	0	0	0.17	0	0	0	0	0	0	0	0	0.71	0.2	0	0	0	0	0	0	0	6.1	0	3.98	0	0
ENSG00000128262	POM121L9P	0	2.6	0	4.94	0.85	0	25.85	2.68	0.42	0	0	0	0	0	2.8	0	0	19.5	69.84	0	3.05	0	2.65	0	0	1.99	0	0	0	0	0	0.78	0	31.95
ENSG00000128266	GNAZ	600.36	2.84	0	0	1.07	0	0	0	1.24	0	0	0	0	7.29	1.73	0	0	0	49.62	0.24	2.41	0	0	0	0	6.69	0.97	0	3.7	0.14	0	33.6	1.45	4.24
ENSG00000128268	MGAT3	83.81	6.03	0	2.49	48.71	0.13	30.59	19.89	52.32	0	0	5	8.22	8.37	29.23	0	0	25.97	22.57	7.82	10.03	45.04	152.5	0	0	287.67	1.71	0	7.81	3.34	5.03	31.23	11.48	12.03
ENSG00000128271	ADORA2A	43.73	1.33	0	0	8.71	0	10.65	21.18	3.9	0	0	2.68	31.18	31.02	4.75	0	0	0	16.16	1.4	0	20.14	0	0	0	0	0	0	0	9.61	0	0	3.31	0
ENSG00000128272	ATF4	131.75	204.44	0.57	1378.86	3644.5	105.53	450.68	6891.63	182.54	181.07	0	28.08	179.01	302.5	364.33	0	335.92	290.38	3092.94	90.66	489.72	9.05	674.24	86.51	392.4	464.2	51.28	5.68	304.43	105.74	296.61	1149.26	566.38	294.49
ENSG00000128274	A4GALT	5.23	0.8	0	2.24	10.58	0	2.07	3.49	3.52	0	0	2.32	2	4.89	6.3	0	0	0	14.99	16	1.23	0	16.73	69.13	0	0.69	3.29	0	24.25	69.79	0	16.13	187.61	0
ENSG00000128283	CDC42EP1	45.74	10.33	0	4.26	23.25	0	114.61	9.25	2.54	0	0	3.8	13.53	48.68	32.33	0	0	23.45	39.7	166.29	224.87	0	6.37	312.69	22.18	4.04	2.6	0	6.71	28.39	5.74	28.63	49.58	26.38
ENSG00000128284	APOL3	37.72	31.13	0	10.28	173.42	13.38	37.99	16.84	17.28	0	0	33.6	7.23	26.31	1413.35	283.48	0	18.82	20.39	40.28	40.01	0	19.92	5.59	0.5	60.99	9.18	0	5.99	64.24	7.95	305.2	35.32	14.03
ENSG00000128285	MCHR1	0	0	0	0	0	0	0	0	0	0	0	0	0	0	0	0	0	0	0	0	0	0	0	0	0	0	0	0	0	0	0	0	0.52	0
ENSG00000128294	TPST2	3.14	15.66	0	9.84	56.85	0	22.86	44.22	5.74	0	0	14.68	3.98	103.39	35.32	0.24	0	63.57	23.23	16.78	74.54	0	10.39	0.52	0	4.24	69.29	0	8.47	23.76	25.02	54.02	0.71	18.82
ENSG00000128298	BAIAP2L2	31.15	19.16	0	20.88	553.1	85.78	15.96	31.35	62.7	0	21.65	45.64	83.62	84.42	47.04	0	58.77	2629.54	3652.26	26.85	156.17	412.75	83.59	59.17	35.03	14.91	41.4	0	99.59	80.51	106.15	131.88	69.38	30.03
ENSG00000128309	MPST	7.93	48.71	0	134.91	116.89	0.69	87.62	14.69	575.1	0	0	25.46	950.57	111.46	54.18	0	36.77	314.38	169.83	59.42	134.04	20.25	64.56	81.57	4.4	53.01	13.97	0	77.56	277.8	139.6	45.71	15.16	33.3
ENSG00000128311	TST	348.94	12.8	0	600.36	66.53	11.88	28.63	5.15	36.92	0	0	15.35	12.57	49.99	109.02	0	153.74	62.68	402.59	19.22	210.53	79.05	13.06	7.23	28.54	9.16	35.72	0	208.49	70.46	20.13	107.77	3.25	20.79
ENSG00000128335	APOL2	4.39	41.8	0	39.81	94.45	73.95	43.8	35.12	13.04	1.22	0	84.71	63.07	34.59	23.43	0	0	168.33	591.75	178.39	98.38	1.56	42.37	0	135.11	255.89	14.25	0	1976.19	38.67	11.41	80.08	4.61	68.25
ENSG00000128340	RAC2	0	13.26	0	16.82	19.23	0.86	12.11	0.89	3.25	0	0	4.87	6.42	9.87	8.33	0	0	41.51	51.77	287.67	10.8	0	17.42	5.08	0	4.65	9.84	0	18.86	30.65	0	17.02	14.58	3.99
ENSG00000128342	LIF	13.69	46.83	0	1.22	29.62	0	242.51	5.17	8.26	0	0	5.69	11.17	13.61	5.62	0	0	10.25	72.21	11.87	15.07	0	6.69	19.55	0	10.4	3.65	0	13.46	11.73	4.48	36.76	2.12	10.28
ENSG00000128346	C22orf23	0	0	0	0	0	0	0	0	0	0	0	0	0	0	0	0	0	0	0	0	0	0	0	0	0	0	0	0	0.87	0	0	0	0	0
ENSG00000128383	APOBEC3A	0	1.4	0	0	0	0	0	0	0	0	0	0.24	0	0	0	0	0	0	0	0	0.41	0	0	0	0	0	0	0	0	0	0	1.68	0.26	0
ENSG00000128394	APOBEC3F	0	15.98	0	2.24	17.73	0	15.16	25.86	10.03	0	0	4.94	1.7	65.83	12.92	0	0	625.38	24.74	5.94	7.01	0	15.66	16	0	2.9	2.79	0	0	4.21	9.61	7.19	9.18	2.98
ENSG00000128408	RIBC2	0	0.52	0	0	0	0	4.75	0	0	0	0	0	0.2	8.95	0	0	0	0	15.32	0	2.68	0	0	0	0	0	2.52	0	2.76	11.68	0	10.28	3.8	30.1
ENSG00000128422	KRT17	0	0	0	0.2	0	0	4.1	0	0	0	0	0	0	0	0	0	0	0	0	0.86	10.81	0	2.71	0	0	0	0.35	0	0	3.46	0	0.41	0	0
ENSG00000128438	TBC1D27P	0	0	0	0	2.79	0	0	4.98	3.36	0	0	0	0.22	0	3.04	0	0	0	129.58	0	10.39	0	4.54	0	0	5.97	0	0	0	19.02	0	9.84	2.49	0
ENSG00000128463	EMC4	12.34	12.23	1.73	5.36	87.68	5.32	205.15	9.42	14.93	0	0	235.58	139.58	28.09	38.19	0	13.08	53.47	62.46	5.68	186.28	0.26	52.87	6.22	0	18.59	52.6	0	21.54	5.99	114.41	102.41	98.41	97.55
ENSG00000128482	RNF112	0	0.99	0	33.6	8.67	0	12.51	2.56	0.71	0	0	0	1.03	4.92	6.64	0	0	0	12.05	3.31	2.26	0	9.94	0	0	0.97	1.03	0	0	8.12	0	34.56	6.49	0
ENSG00000128487	SPECC1	105.7	29.95	0	79.5	436.05	242.77	652.98	73.6	354.5	15.11	21.87	31.54	140.11	260.84	1017.75	5.89	30.84	211.53	781.39	59.18	982.93	49.44	645.54	102.92	23.95	109.42	54.95	2154.9	1434.54	82.4	236.8	14421.1	111.17	194.14
ENSG00000128510	CPA4	0	0	0	0	0	0	0	0	0	0	0	0	0	0	0	0	0	0	0	0	0.62	0	0	0	0	0	0	0	0	0	9.54	0	0	0
ENSG00000128512	DOCK4	0	4.02	0	53.24	360.12	2.6	26.73	38.26	13	0	0	10.95	13.16	3552.13	48.62	0	0	14.11	388.78	28.13	86.88	11.62	104.76	40.19	0.76	11.48	14.58	0	87.49	25.19	310.18	304.42	12.34	20.84
ENSG00000128513	POT1	443.45	62.03	0	1.27	1038.12	1.99	13.54	2.8	2.21	0	0	4.51	0.83	28.63	9.8	0	0	10.6	12.78	7.95	43.75	0	36.16	1.45	0	7.78	1.9	0	11.41	12.26	29.22	15.97	10.7	7.35
ENSG00000128524	ATP6V1F	55.94	8.78	0	10.37	45.39	0	116.64	9.37	12.92	0	0	19.55	58.55	65.59	9.55	0	0	8.71	103.92	49.44	128.22	9.42	18.57	23.86	0	41.57	162.84	0	21.22	1688.51	7.96	24.71	7.01	6.95
ENSG00000128534	LSM8	28.61	58.12	29.83	49.83	322.08	2.18	30.14	41.95	14.29	0	0	34.56	19.16	45.3	73.63	0	0	441.99	182.15	48.8	5903.54	0.85	45.15	13.81	1.4	76.08	29.68	0	32.37	64.25	33.91	327.06	17.02	93.77
ENSG00000128536	CDHR3	0	10.65	0	2.6	9.72	0	4.1	76.22	54.28	0	0	0	1.14	9.74	7.81	0	0	4.9	76.23	18.26	28.63	0	33.54	8.22	0	3.59	5.51	0	58.55	33.64	16.93	13.09	3.89	6.14
ENSG00000128563	PRKRIP1	30.57	67.9	1313.29	13.65	91.72	34.43	18.38	40.28	28.91	0	0.83	71.93	27.38	186.78	32.71	0	65.74	241.68	324.48	144.5	322.08	5.32	48.06	15.57	0.33	48.17	116.37	0	32.14	33.15	15.22	54.67	453.85	532.46
ENSG00000128564	VGF	0	0	0	3.01	0	0	0	0	0	0	0	0	0	0	0	0	0	0	0	0	0.69	0	4.24	0	0	0	0	0	0	0	0	0.07	0	0
ENSG00000128567	PODXL	168.37	174.4	0	11.01	63.22	32	36.4	80.11	98.88	299.92	0	10.94	34.96	25.15	1087.85	0	114	106.09	8430.06	44.92	153.03	22.82	15.17	10.63	12.39	30.74	65.98	0	31.9	171.53	39.02	119.61	20.76	100.34
ENSG00000128573	FOXP2	0	16.56	0	12.34	21.47	76.22	289.49	17.55	14.85	0	0	11.64	1	7.96	60.41	0	0	0	140.37	20.35	185.26	0.19	17.56	10.11	0	4.97	77.23	0	10.52	18.78	59.24	18.87	25.44	184.83
ENSG00000128578	STRIP2	162.6	2.56	0	0	2.61	0	2.06	3.69	0	0	0	0	0	3.64	0.13	0	0	38.62	21.02	0.24	6.55	0	0.11	38.97	0	14.49	3.9	0	0	2.12	51.97	87.88	0.21	6.37
ENSG00000128581	IFT22	82.41	3.77	0	0.19	21.21	0	17.74	3.98	6.23	0	0	2.07	3.89	7.59	25.44	0	1.11	25.65	28.81	11.93	12.15	51.97	98.22	10.33	0	287.67	9.1	0	5.41	0.4	13.98	9.03	15.16	1.24
ENSG00000128585	MKLN1	142.12	19.71	0	32	86.76	73.07	330.86	241.94	76.95	0	0.82	5.09	194.01	1700.77	64.02	0	1113.17	131.65	293.23	55.65	71.13	13.98	57.04	23.77	27.39	127.1	45.97	288.18	49.54	58.32	77.05	576.35	50.38	759.89
ENSG00000128590	DNAJB9	18.05	11.52	0	117.79	739.24	0	53.05	712.93	21.61	0	0	1.6	16.78	28.91	25	0	0	16.33	310.29	15.11	57.32	4.66	39.16	0	14.95	50.46	4.47	0	21.19	2.34	96.34	223.62	56.86	50.33
ENSG00000128591	FLNC	29.7	22.62	0	15.66	44.65	0	48.14	44.7	3.27	0	0	8.95	10.11	26.31	59	0	0	7.98	56.16	47.13	19.09	0	514.16	97	22.08	14.06	15.22	70.49	10.39	1450.05	17.97	58.56	4102.46	17.06
ENSG00000128594	LRRC4	0	0	0	0	0	0	1.25	0	0	0	0	0	0	0	6.69	0	0	0	0	0	5.17	0	6.79	0	0	0	1.4	0	0	0	0	2.49	0	0
ENSG00000128595	CALU	145.56	155.24	1.67	109.33	952.27	219.64	207.15	69.43	177.7	18.65	0	581.57	27.26	283.9	6779.07	295.99	95.05	257.25	115.85	259.56	313.08	5.33	210.82	138.28	10.55	271.4	64.27	0	36.46	286.95	147.82	1443.79	319.56	117.67
ENSG00000128596	CCDC136	4.94	48.5	0	3.51	31.83	0	5.97	0	4.4	0	0	0.77	7.38	9.13	16.06	0	0	38.06	46.06	6.12	29.98	1.66	92.18	0	0	5.17	7.78	0	7.04	31.95	0	23.38	2.08	0
ENSG00000128602	SMO	0	12.87	0	0	19.5	0	1	0	0.38	0	0	2.45	1.33	26.16	16.82	0	0	12.97	18.54	16.78	29.66	0	0	0	0.82	1.41	45.04	0	5.37	9.76	0	17.63	2.61	6.41
ENSG00000128604	IRF5	14.58	3.59	0	0.33	36.13	0	2.42	1.38	3.89	0	0	10.65	7.8	8.44	9.72	0	0	218.26	263.64	1.86	17.4	0	9.95	0	5.2	0.33	6.15	0	0	11.2	25.14	10.8	3.81	0
ENSG00000128606	LRRC17	0	2.71	0	0	2.92	0	2.88	0	34.64	0	0	0	0	0	0.24	0	0	0	17.29	0	2.49	0	0	0	0	0	1.6	0	1.33	0	0	2.78	0.52	13.41
ENSG00000128607	KLHDC10	206.78	19.62	0	1238.24	79.33	42.3	31.83	3.68	55.38	0	0	7.47	22.35	64.81	70.14	0	114.31	34.6	304.08	50.71	533.17	9.25	11.97	0.34	3.03	9.6	46.55	0	115.95	30.52	51.21	128.75	11.58	436.52
ENSG00000128609	NDUFA5	91.89	53.69	0	48.89	117.81	86.15	70.2	45.72	31.67	0	0	74.74	42.05	56.72	43.06	0	0	288.49	362.81	246.4	204.55	0	55.94	1.41	48.5	305	23.75	213.88	863.02	40.38	66.53	123.92	9.83	313.26
ENSG00000128610	FEZF1	0	0	0	0	0	0	0	0	0	0	0	0	0	0	0	0	0	0	0	0	0	0	0	0	0	0.77	0	0	0	0	0	0.57	0	0
ENSG00000128626	MRPS12	48.68	23.41	0	1.04	16.45	0	142.04	46.53	1.45	0	0	3.13	6.42	5.81	1.6	0	0	36.47	26.14	11.87	10.8	0	7.65	0	0	10.4	1.99	0	2.52	3.39	0	13.84	3.01	0
ENSG00000128641	MYO1B	481.23	2751.65	0	23.05	132.53	7.22	402.21	59.36	118.44	184.67	0	45.72	113.59	116.87	139.83	0	1075	238.3	1366.56	321.24	179.95	0.69	166.05	3.01	18.4	145.27	347.86	0	41.14	161.25	96.91	3235.82	783.18	114.83
ENSG00000128645	HOXD1	0	0	0	2.29	1.72	0	0	5.51	0	0	0	0	0	0	1.9	0	0	0	18.51	0.69	2.47	0	62.36	2.58	0	0.42	37.52	0	0	1	0	6.15	1.81	0
ENSG00000128652	HOXD3	0	10.09	0	0	16.86	0	3.25	0	1.11	0	0	0	0	51.97	46.53	0	0	0	0	2.38	4.8	0.47	0	0	0	1.66	2.1	0	0	1.34	0	2.26	0	8.95
ENSG00000128654	MTX2	33.44	9.03	0	3.67	436.52	116.31	23.54	24.19	913.05	0	0	3	2.74	68.81	8.52	0	152.3	113.14	61.79	86.15	40.36	1.66	9.58	63.02	0	41.11	52.98	0	11.89	18.16	23.45	73.61	35.75	123.76
ENSG00000128655	PDE11A	0	1.43	0	1.14	23.49	0	7.79	4.15	11.87	0	0	1.53	1.33	6.12	12.85	0	0	84.93	15.6	4.65	29.84	0	0.54	0	0	6.82	1.39	0	0.14	97.01	77.54	13.42	4.67	875.53
ENSG00000128656	CHN1	0	7.62	0	0	1.33	0	3.65	9.97	6.73	0	0	0	0	8.66	11.41	0	0	4.34	0	1.98	110.86	0	4.34	0	0	1.14	0.71	0	0	7.27	0	14.34	0.41	0
ENSG00000128683	GAD1	0	0.52	0	0	6.5	0	20.07	0	0	0	0	0	0	0	0	0	0	0	0	0	1.68	0	0	0	0	0	0	0	0	0	0	0	0	0
ENSG00000128692	EIF2S2P4	0	0	0	0	0	0	0	0	0	0	0	0	0	0	0	0	0	0	0	0	0	0	0	0	0	0	0	0	0	0	0	3.34	0.32	0
ENSG00000128694	OSGEPL1	10.41	0.13	0	0	13.52	0	9.78	2.51	6.1	0	0	0	3.06	6.96	18.69	0	0	0	28.54	1.23	15.7	0	10.03	0	0	0.41	0	0	7.75	2.27	37.77	537.82	0.28	0
ENSG00000128699	ORMDL1	1.91	15.9	0	10.4	58.66	78.48	111.84	6.17	9.99	0	0	4.33	1.52	143.83	24.68	0	4.11	6.36	1226.42	111.14	41.51	0	125.08	0	3.33	4	1.47	93.98	6.71	14.34	17.43	148.06	9.04	59.46
ENSG00000128708	HAT1	89.08	4.58	0	6.85	205.15	22.73	22.22	25.5	10.45	0	0	1.86	5.09	1475.89	19.9	0	0	17.45	157.19	16.26	125.82	1.24	63.55	15.07	0	12.82	11.27	0	31.82	6.3	204.3	239.67	9.92	33.93
ENSG00000128709	HOXD9	0	23.26	0	6.37	237.64	0	0.71	3.8	0	0	0	3.69	5.81	16.76	4.77	0	0	6.3	6.65	5.51	4.31	0	49.62	0	0	5.19	1.56	0	0	71.36	0	1.91	3.29	0
ENSG00000128710	HOXD10	0	8	0	7.05	13.97	0	75.47	3.25	2.32	0	0	6.63	41.11	4.2	4.35	0	0	0	68.2	11.41	37.91	0.65	28.64	0	0	107.4	12.92	0	0	1488.39	11.94	9.5	11.21	0
ENSG00000128713	HOXD11	0	8.57	0	0	24.39	0	11.89	3.46	0	0	0	32.33	3.9	1.91	4.52	0	0	124.07	3.1	0	125.08	0	18.77	0	0	3.92	1.03	0	0	67.74	0	14.49	10.9	0
ENSG00000128714	HOXD13	0	0	0	0	0	0	15.4	0	0	0	0	187.61	7.11	0	0	0	0	0	0	1.66	0	0	59.46	0	0	0	0	0	0	20.18	0	0.52	24.65	0
ENSG00000128731	HERC2	317.22	271.59	2101.26	152.12	348.36	102.5	95.59	267.39	180.93	246.3	0.83	294.02	79.38	872.15	213.07	229.29	378.87	1191.86	1269.41	914.36	2078.8	27.69	172.43	297.94	2.79	276.58	440.39	909.78	217.54	182.6	365.28	258.8	2033.65	2871.66
ENSG00000128739	SNRPN	0	22.41	0	6.03	73.95	4.4	42.08	0.67	12.85	0	0	45.41	4.23	5.17	59.24	0	0	50.96	468.27	21.1	30.9	0	16.95	114.33	0	7.43	17.82	0	15.35	36.36	0	11.9	30.77	45.69
ENSG00000128789	PSMG2	19.22	14.95	0	0.85	6.03	0	3.24	14.07	15.97	0	0	1.39	2.06	11.16	41.57	0	59.89	27.16	475.29	7.39	23.76	0	0.53	0	0	6.15	9.13	0	3.27	10.67	13.96	25.51	2.26	6.12
ENSG00000128791	TWSG1	40.14	25.33	0	13.16	18.65	419.2	268.81	10.33	14.85	0	0	16.16	2.8	5.88	44.19	0	0	53.53	94.98	16.58	155.52	0	20.54	7.45	31.82	14.91	47.34	0	4.47	13.78	18.59	11.84	31.93	187.11
ENSG00000128805	ARHGAP22	225.14	3.98	0	3.2	3.08	0	1.81	4.51	0.83	0	0	11.44	0	2.65	2.66	0	0	0	25.23	0.97	9.47	0	0.78	0	0	7.8	10.71	0	18.1	1.7	72.75	56.86	2.89	11.03
ENSG00000128815	WDFY4	60.06	22.36	0	24.29	157.72	0	63.63	18.23	69.76	0	0.12	6.55	6.92	18.98	90.93	0	0	62.99	83.49	54.3	22.04	0	509.2	12.18	0	1000.6	6.54	0	54.65	14.57	11.75	126.99	56.15	40.67
ENSG00000128829	EIF2AK4	332.17	26.24	0	62.7	54.82	119.62	339.99	107.03	53.25	0	0	23.17	200.94	1075.26	74.76	0	6153.69	179.41	267.33	39.24	55.82	23.49	74.85	78.28	38.59	152.25	58.78	0	35.58	95.43	23.82	357.92	77.56	579.26
ENSG00000128833	MYO5C	250.13	252.16	8.48	1538.23	4696.5	80.96	461.29	6691.51	258.74	0	3.8	22.26	146.56	413.49	390.97	322.03	530.77	600.85	4234.97	166.4	764.4	6.92	435.63	110.7	235.44	560.91	56.6	79.24	304.43	57.17	563.99	1463.39	651.12	473.39
ENSG00000128849	CGNL1	29.23	17.02	0	29.65	22.2	39.75	78.85	30.03	10.3	0	0	29.49	5.86	33.65	37.12	0	0	0.24	27.56	74.81	26.24	0.54	76.82	36.79	0	4.17	34.14	0	284.09	211.95	26.64	42.01	850.51	105.77
ENSG00000128872	TMOD2	0	14.35	0	1.6	170.7	13.59	51.07	35.32	5.56	0	0	2.12	0.54	88.23	117.07	0	8.33	12.34	29.38	225.19	333.43	0	26.31	325.2	0	9.5	5.61	0	48.67	7.49	58.19	95.03	52.38	52.75
ENSG00000128881	TTBK2	6.03	25.08	0	17.32	199.28	21.18	34.74	8.68	16.04	0	0	23.26	2.48	62.81	1300.78	0	108.36	34.83	23.06	57.06	68.66	0	7.88	0.7	8.04	57.94	12.43	0	13.71	34.87	26.52	292.74	51.3	23.7
ENSG00000128886	ELL3	18.36	190.55	0	12.18	58.56	0	28.15	3.09	8.61	0	0	8.52	15.16	21.99	97.77	0	0	23.14	29.82	10.38	92.39	0	58.55	68.12	0.73	1.89	22.05	0	15.16	28.14	64.67	39.94	6.77	62.94
ENSG00000128891	CCDC32	9.83	43.63	0	5.74	67.23	41.9	21.6	51.84	9.56	0	0	23.86	9.28	94.67	116.89	0	98.36	41.95	34.73	34.64	248.72	31.22	29.87	3.3	8.23	8.9	308.34	0	4.13	37.77	838	54.88	18.77	22.62
ENSG00000128908	INO80	119.94	27.41	0	40.44	825.91	97.55	41.84	31.18	102.05	0	5.95	100.4	97	119.16	55.89	0	51.56	2012.86	3970.18	46.26	280.51	75.05	90.42	28.28	15.01	15.17	101.25	0	88.93	114.95	179.48	173.32	151.71	77.66
ENSG00000128915	ICE2	29.14	39.51	0	11.15	113.96	18.4	85.97	8.9	388.02	0	0	19.52	225.14	66.53	31.6	0	0.74	178.45	210.87	57.38	201.69	2.79	13.31	14.49	5.16	31.48	13.31	0	17.57	94.67	206.87	46.56	19.64	139.24
ENSG00000128917	DLL4	211.95	9.91	0	225.14	28.15	3.33	25.02	1.94	6.15	0	0	17.84	10.48	11.05	62.51	0	0	22.89	264.92	16.9	246.65	71.48	18.38	1.72	10.38	1.79	23.82	0	84.73	25.65	19.61	32.91	6.22	131.65
ENSG00000128918	ALDH1A2	0	0	0	0.7	0	0	9.56	0	0	0	0	0	0	0	0	0	0	0	0	0	0	0	3.7	0	0	0	0	0	0	5.69	0	0	0.07	0
ENSG00000128923	MINDY2	33.65	19.89	6.23	65.59	57.2	17.74	86.92	11.84	90.39	0	0	18.83	10.41	150.14	26.98	0	2504.63	50.18	525.79	2126.28	153.54	0	27.03	1.8	37.48	36.14	34.83	0	65.65	19.34	118.93	108.26	29.16	39.26
ENSG00000128928	IVD	124.74	72.47	0	2.26	122.17	11.58	665.18	209.37	20.24	0	0	24.45	14.73	38.64	8.96	0	0	118.03	196.71	65.65	96.96	6.86	28.88	39.1	4.39	26.92	23.2	0	125.3	12.82	20.5	103.35	8.49	44.92
ENSG00000128944	KNSTRN	39.89	512.81	0	5.47	40.64	4.28	90.62	6.97	11.88	0	0	14.32	18.3	23.14	14.25	0	0	10.94	276.55	27.75	26.12	0.17	17.73	0.22	1.62	33.47	55.75	0	6.77	28.79	11.87	703.29	113.73	23.54
ENSG00000128951	DUT	37.76	33.52	0	9.15	24.1	0	8.38	7.34	7.95	0	0	2.78	1.55	47.57	5.14	0	0	130.45	55.52	3.82	78.16	0	148.97	0	0	19.1	450.27	0	6.18	3.2	0	87.83	12.91	70.08
ENSG00000128965	CHAC1	0	0	0	1.55	6.49	0	0	0	7.8	0	0	0.41	0.28	0	0	0	0	0	27.58	0	2.4	0	0	0	10.66	0.83	0	0	0	0.96	0	3.59	0	0
ENSG00000128973	CLN6	55.2	12.32	0	4.8	654.79	49.11	24.78	21.64	612.87	0	0	8.41	1.2	92.86	31.49	50.41	0	129.9	68.58	46.5	35	1.66	27.01	16.52	0.66	56.06	55.5	0	1.38	89.08	9.38	87.14	41.83	143.83
ENSG00000128989	ARPP19	108.62	15.92	0	4.28	384.31	30.2	124.18	60.59	141.07	16.33	0	6.31	14.58	58.95	126.65	0	358.77	359.92	129.4	24.29	268.1	3.01	76.86	45.64	85.85	55.85	14.75	0	15.4	294.48	1054.58	151.79	48.8	7717.13
ENSG00000129003	VPS13C	671.19	555.01	19.13	109.67	396.04	283.89	725.85	875.74	740.87	0	0.52	141.83	30.48	1142.6	949.99	20.07	482.8	242.14	2603.03	159.91	14433	103.39	131.55	87.42	2463.98	232.3	159.45	0	43.99	207.54	419.68	1509.38	375.57	2116.78
ENSG00000129007	CALML4	111.86	72.52	27.68	35.84	956.4	123.98	849.58	210.39	150.84	0	0	478.1	630.68	299.25	321.67	0	183.4	478.57	759.32	36.1	756.3	5.16	212.29	145.25	45.39	129.36	253.11	118.4	198.8	67.87	262.48	614.49	412.33	417.11
ENSG00000129009	ISLR	0	0.71	0	0	4.34	0	112.57	4.83	2.61	0	0	1.68	0	8.2	7.88	0	0	0	6.31	3.64	1.46	0	3.65	64.78	0	0.85	0.69	0	0	15.16	0	22.3	1.62	0
ENSG00000129028	THAP10	5.2	0	0	0	6.56	0	9.08	1	1.52	0	0	0	0	0	3.74	0	0	0	0	0.56	13.53	0	0	0	0	0	0.28	0	0	1.03	7.64	237.64	0.28	2.38
ENSG00000129038	LOXL1	0	2.32	0	0	5.3	0	18.5	1.09	1.21	365.4	0	9.2	0	0	7.14	0	0	0	197.48	12.92	4.13	0	262.66	0	0	5	0.27	0	1.03	2.46	31.95	12.57	2.26	0
ENSG00000129048	ACKR4	0	0	0	0	30.1	0	0.35	2.47	0	0	0	0	0	400.24	0.57	0	0	0	0	3.87	5.33	0	0	0	0	1.91	0	0	0	0	0	48.77	0	2.58
ENSG00000129055	ANAPC13	301.41	62.03	0	2.12	1463.38	16.78	19.96	4.6	2.21	0	0	5.33	3.73	58.66	5.28	0	34.81	9.61	17.3	23.86	46.4	9.97	63.91	0	0	10.38	2.34	0	42.59	21.18	0	19.09	6.17	21.47
ENSG00000129071	MBD4	92.86	20.65	0	13.69	243.04	23.61	134.94	16.64	44.73	0	0	6.96	54.81	125.3	22.01	0	33.73	20.1	394.58	77.58	471.62	6.49	24.65	0	3.67	370.7	248.14	0	32.25	1000.6	18.2	101.23	21.62	16.24
ENSG00000129083	COPB1	75.19	136.44	61.65	109.62	777.03	21.77	95.77	106.38	33.61	0	0	92.54	16.88	98.77	169.07	0	100.47	2101.41	327.75	121.79	12595.1	10.24	58.22	9.81	5.28	163.34	59.62	5.33	114.95	80.31	112.53	824.89	46.86	249.83
ENSG00000129084	PSMA1	79.02	41.07	0	10.71	28.99	11.11	16.95	187.08	168.01	0	19.52	450.27	3.41	33.5	20.62	0	119.15	36.65	184.01	21.58	203.93	0	31.26	0.19	8.95	3.06	25.7	0	67.27	43.73	10.04	44.79	25.95	18.65
ENSG00000129103	SUMF2	56.59	47.1	0	25.87	89.11	22.62	25.4	74.96	38.97	13.93	0	82.41	9.04	170.77	36.92	0	122.56	96.67	238.3	284.02	533.16	4.35	48.4	53.62	0.33	67.12	92.79	0	19.16	34.02	164.13	62.3	464.24	726.32
ENSG00000129116	PALLD	265.98	173.05	0	53.5	882.83	31.56	322.06	41.39	261.25	74.91	0	227.05	26.48	118.51	329.07	0.11	338.83	1120.36	1895.38	213.64	341.6	11.52	89.99	817.62	284.32	66.5	191.39	0	155.53	190.81	129.12	77.75	253.41	318.25
ENSG00000129128	SPCS3	61.98	163.19	95.03	8.22	92.5	46.7	43.21	118.54	207.64	0	0	13.19	30.85	74.73	1181.39	0	216.44	183.33	13695.7	51.46	205.54	2.6	14.77	33	18.33	97.95	78.02	0	39.19	99.87	60.25	291.58	22.49	241.68
ENSG00000129158	SERGEF	36.79	6.49	0	5.76	12.86	0	129.24	0.62	5.94	0	0	7.84	1.6	3.41	13.43	0	108.6	65.15	81.71	4.77	91.48	0.77	38.1	0	18.36	7.95	48.58	0	3.51	7.06	0	8.26	10.83	57.81
ENSG00000129159	KCNC1	0	0	0	0	0	0	0.26	0	0.41	0	0	0	0	0	0	0	0	0	0	0	0	0	0	0	0	0	1.62	0	1.65	0	0	0	0	0
ENSG00000129167	TPH1	0	8.54	0	7.27	49.04	0	34.26	14.25	33.63	0	0	3.45	4.76	11.39	20.57	0	31.22	13.96	5.55	4.11	6.22	0	245.55	8.47	14.85	175.11	3.7	0	26.83	2.67	11.19	46.46	61.06	7.47
ENSG00000129173	E2F8	23.55	1.21	0	4.32	8.82	0	88.99	4.46	14.29	0	0	1.27	24.25	224.87	11.77	0	0	43.79	76.75	5.81	10.96	0	6.45	24.18	0	16.76	4.77	0	3.06	17.56	11.31	67.91	10.94	68.51
ENSG00000129187	DCTD	29.51	22.62	0	173.22	504.03	9.5	67.05	675.41	28.15	0	0	2.74	13.98	34.59	58.19	418.31	152.25	36.42	405.58	17.21	84.82	3.46	56.9	0	0	66.43	7.38	0	18.59	5.92	77.94	159.73	60.21	53.57
ENSG00000129194	SOX15	0	0	0	0	2.84	0	0	0	0	0	0	0	0	0	0	0	0	0	0	0	0.11	0	0	0	0	0	0	0	0	0	0	0.85	12.51	0
ENSG00000129195	PIMREG	42.69	1.53	0	0	3.06	0	24.91	0.84	0.24	0	0	0.67	0	8.37	2.23	0	0	0	8.05	31.18	59.45	0	13.16	0	0	0.71	1.2	0	0	2.58	0	6.22	2.79	0
ENSG00000129197	RPAIN	20.33	35.03	4.91	34.64	203.08	40.14	81.82	9.89	36.61	0	0	217.12	11.77	92.94	2939.26	0	208.16	43.84	39.71	56.5	94.21	18.44	61.83	34.22	14.57	59.46	23.33	0	12.11	97.89	51.04	365	105.12	9.67
ENSG00000129204	USP6	0	0	0	0	2.12	0	0	0	1	0	0	0	0	6.22	0	0	0	0	0	0	6.73	0	0	0	0	0	3.89	0	0	5.32	0	3.25	0.35	0
ENSG00000129214	SHBG	0	0	0	0	0	0	0	0	0	0	0	0	0	0	0	0	0	0	0	0	0	0	4.22	0	0	0	0	0	0	0	0	0.57	0	0
ENSG00000129219	PLD2	9.28	5.06	0	11.6	161.94	8.41	11.37	13.09	23.78	0	0	12.17	40.14	27.27	11.63	0	0	834.94	1026.15	6.82	42.86	575.35	10.24	33.27	0.2	2.21	22.38	0	20.9	31.12	50.28	23.61	26.68	13.39
ENSG00000129226	CD68	107.53	158.59	76.06	447.09	314.29	27.77	152.2	65.97	1378.86	612.59	10.74	57.71	1625.98	198.75	103.84	0	103.62	434.09	387.68	187.29	228.25	37.01	119.32	436.08	64.65	77.53	28.35	0	247.92	589.23	469.24	104.25	57.02	120.65
ENSG00000129235	TXNDC17	7.75	9.09	0	662.9	40.94	0	14.61	2.67	24.61	0	0	5.39	0.7	21.6	35.83	0	0	15.44	206.19	18.23	107.13	0	8.22	0	9.51	4.8	5.41	0	27.87	12.66	6.42	65.4	1.98	162.83
ENSG00000129244	ATP1B2	13.94	3.69	0	0	3.27	0	0	0	0.27	0	0	1.25	6.73	0	0.69	0	0	8.66	46.4	4.46	1.95	0	0	0	0	12.92	0.62	0	0	0.28	0	1.2	0.2	17.9
ENSG00000129245	FXR2	76.48	19.22	0	37.84	18.99	0	34.59	7.37	31.39	0	0	5.52	9.2	19.33	9.32	0	785.77	58.86	151.5	787.97	42.93	4.51	16.22	0.87	35.8	12.13	27.87	0	30.73	19.34	32.02	21.04	12.26	13.71
ENSG00000129250	KIF1C	694.43	1041.34	0	108.31	940.76	109.2	5633.24	2215.13	220.57	0.42	0	175.72	142.34	337.72	114.51	0	304.57	995.05	2924.46	877.16	583.02	227.95	343.33	363.15	85.83	764.79	264.16	1.25	1164.7	233.16	218.94	1138.57	91.34	767.5
ENSG00000129255	MPDU1	21.64	475.29	0	10.69	11.41	1.07	34.68	10.58	20.49	0	0	6.03	8.39	26.01	9.61	0	202.52	22.21	198.07	13.46	7.5	0	24.65	0	0	20.54	8.92	0	2.26	35.38	0	194.01	77.54	9.91
ENSG00000129292	PHF20L1	130.72	92.88	2.51	100.63	140.01	57.65	61.75	160.91	96.45	0	0	12.82	21.53	245.18	52.48	91.47	293.59	875.22	712.68	53.64	424.93	1.27	821.08	173.18	6.2	89.97	1976.19	0	60.36	34.43	31.42	496.18	61.17	262.29
ENSG00000129295	LRRC6	210.53	16.82	0	3.45	48.86	0	11.91	8.37	50.17	0	0	4.52	0.57	270.23	113.73	0	0	1225.74	63.98	13.78	29.03	0	34.12	0	0	9.13	32.13	0	54.13	2.68	22.53	13.71	6.12	28.17
ENSG00000129315	CCNT1	125.98	19.61	0	10.31	1652.55	242.97	62.58	59.41	2088.75	0	0.48	8.81	2.87	223.76	68.66	0	267.67	263.99	291.38	143.33	104.62	12.92	23.95	31.2	0.33	186.86	113.53	0	23.6	51.89	30.93	322.59	110.29	395.8
ENSG00000129317	PUS7L	51.46	14.73	0	1.8	266.27	9.29	80.74	53.95	112.44	0	0	3.25	9.61	53.9	80.76	0	0	170.71	154.07	18.6	267.24	0	59.54	16.73	0	44.81	10.94	0	10.31	103.93	961.53	122.67	55.17	6228.74
ENSG00000129347	KRI1	45.97	122.74	0	43.74	43.52	56.29	67.28	171.91	107.64	22.61	1.55	43.67	15.07	120.7	192.43	0	87.34	71.51	234.88	18.79	1701.06	149.92	59.07	36.07	1413.35	25.59	40.63	0	10.5	145.44	29.42	121.72	53.95	97.77
ENSG00000129351	ILF3	192.53	132.64	223.56	56.5	1228.66	572.73	2004.64	188.32	129.14	0	11.3	2165.3	1460.39	318.66	529.61	26653.5	901.34	583.13	1284.62	59.9	1599.87	64.01	635.64	202.52	240.24	157.25	619.81	0.38	209.41	206.93	711.57	711.6	1179.7	766.94
ENSG00000129353	SLC44A2	89.26	25	0	307.59	100.37	13.58	3477.09	41.8	36.12	0	4.61	64.89	11.61	106.96	88.39	0	4.27	221.85	201.98	62.62	63.08	10.4	124.95	122.08	5.89	19.23	22.91	0	30.37	141.27	114.09	597.6	42.86	35.06
ENSG00000129354	AP1M2	53.85	8.62	0	30.97	161.06	55.19	222.08	19.59	94.53	0	9.61	10.51	47.11	74.91	270.32	0	64.58	141.25	487.77	16.53	293.9	4.56	328.9	15.26	16.84	71.16	20.91	0	328.26	30.15	106.94	4927.96	35.54	35.41
ENSG00000129355	CDKN2D	0	2.98	0	7.34	5.63	0	13.46	0.48	0.17	0	0	3.79	4.56	24.53	3.57	0	89.67	0	31.18	15.51	7.43	0	425.26	0	0	2.6	0.74	0	4.13	6.97	0	24.44	0.25	0
ENSG00000129422	MTUS1	655.12	73.47	0	386.38	3535.44	159.42	201	410.94	158.64	1569.41	0	44.4	76.39	34495.7	327.27	0	142.74	110.64	3268	210.36	1327.83	13.69	643.21	69.08	163.15	168.7	194.5	69.47	570.23	198.53	2558.71	2856.67	78.61	269.06
ENSG00000129450	SIGLEC9	0	0	0	0.42	312.69	0	1.66	2.2	0.07	0	0	0	0	16.06	0	0	0	0	5.06	1.84	2.65	0	0	0	0	2.16	0	0	23.58	2.23	0	1.39	0.41	0
ENSG00000129451	KLK10	5.59	4.13	0	12.45	211.61	0	0	5.36	53.35	0	0	0	0	132.87	9.19	0	0	64.09	711.75	0	32.33	0	2.08	22.21	0	575.1	20.68	0	19.95	187.61	9.1	57.5	2.4	0
ENSG00000129455	KLK8	0	0	0	0	7.57	0	0	0	0	0	0	0	0	0	0	0	0	0	0	0	100.06	0	0	0	0	0	0	0	0	0	0	3.81	0	0
ENSG00000129460	NGDN	89.85	45.64	0	18.83	51.03	68.28	25	117.79	180.93	0	0	762.96	11.09	28.28	18.02	0	0	54.72	218.44	61.83	262.59	4.77	88.44	29.26	19.88	5.19	52.01	216.76	95.92	142.12	16.21	42.37	36.32	24.45
ENSG00000129465	RIPK3	25.82	33.1	1313.29	15.92	35.88	7.81	10.7	36.36	24.52	0	0	19.55	4.27	135.7	23.14	0	34.87	276.55	260.18	48.58	133.71	5.93	9.99	0	5.69	28.15	31.18	0	30.84	18.05	47.31	31.78	180.15	305
ENSG00000129467	ADCY4	3.69	22.82	0	3.01	89.96	0	19.55	3.06	28.76	0	0	12.61	2.9	10.68	34.16	0	0	83.67	820.59	18.83	24.82	12.75	9.46	0	0	12.39	12.31	0	19.62	28.99	9.21	5.48	32.45	6.71
ENSG00000129472	RAB2B	9.94	28.65	0	4.96	14.64	0	8.15	21.11	42.59	0	0	1.22	10.28	12.71	155.9	2571.83	0	8.06	3251.95	11.66	32.55	0	2.81	25.73	1.03	9.02	29.88	0	7.03	9.15	7.84	35.12	5.99	37.32
ENSG00000129473	BCL2L2	113.72	37.66	0	20.57	48.31	204.4	421.31	24.58	95.48	0	0	20.67	8.61	17.11	109.64	0	0	136.95	384.81	66.06	295.04	8.03	30.81	0.4	10.4	43.75	118.34	0	11.13	23.25	36.76	41.43	71.45	200.04
ENSG00000129474	AJUBA	0	8.25	0	0	2.01	0	12.65	8.61	2.49	0	0	0	0.77	0	4.13	0	0	26.16	104.28	0.6	7.92	0	3.01	0	0	12.26	3.57	0	7.4	5.93	142.04	108.56	1.65	0
ENSG00000129480	DTD2	55.87	1	0	1.91	28.83	11.98	34.26	12.93	79.73	0	0	5.68	1.73	13.4	27.06	0	0	30.52	16.32	8.64	20.62	0	69.79	3.72	0	287.67	10.52	0	2	0.4	67.69	33.81	20.49	76.36
ENSG00000129484	PARP2	89.14	6.65	0	10.81	20.43	5.41	60.85	20.07	18.18	0	0	6.5	48.5	351.53	10.74	359.86	0	0	131.41	10.61	12.97	0	19.36	0.41	25.31	26.54	13.06	0	0.96	14.25	11.05	122.37	24.53	95.92
ENSG00000129493	HEATR5A	34.37	26.74	0	273.69	966.7	18.79	64.08	1475.89	43.22	0	9.01	2.74	16.22	76.14	105.73	0	233.96	115.3	550.43	22.19	116.3	1.6	63.02	43.75	178.14	89.14	10.52	0	36.32	7.93	60.08	338.47	104.8	57.47
ENSG00000129514	FOXA1	45.15	7.61	0	17.34	45.43	1.23	48.97	39.81	32.15	0	0	8.95	3.19	154.79	33.81	0	0	4.72	76.83	29.4	36.85	0	83.67	0	22.73	11.8	34.96	0	249.44	250.72	39.45	89.54	838	24.74
ENSG00000129515	SNX6	276.74	20.66	20.87	6.52	356.09	16.24	281.53	177.44	30.72	0	0	3.01	19.49	364.33	162.78	0	76.55	173.59	202.72	883.44	2093.65	0.21	33.1	25.02	0	38.02	24.62	0	79.43	10.84	233.6	352.33	95.68	127.35
ENSG00000129518	EAPP	36	36.76	0	35.72	278.38	83.62	94.81	25.69	60.47	0	0	105.97	4.13	95.48	1788.57	0	68.44	58.46	33.49	88.94	124.67	2.87	55.61	50.28	17.58	77.76	16.83	0	12.24	18.36	78.22	379.94	90.82	40.15
ENSG00000129521	EGLN3	66.25	291.02	356.7	9.29	126.46	1100.66	52.89	38.02	18.82	0	0	8	9.43	91.3	123.61	0	780.67	63.31	231.27	19.56	184.77	0	169.42	4.2	14.63	18.26	24.65	0	53.58	57.81	151.63	133.77	6.77	72.81
ENSG00000129534	MIS18BP1	30.48	47.55	3.36	6.15	275.97	37.71	46.47	96.06	42.46	0	0	18.36	6.63	772.35	169.87	0	0	149.19	113.33	71.99	557.52	0	21.1	0	0	21.47	363.77	0	11.15	3.82	4365.12	179.41	24.24	78.27
ENSG00000129535	NRL	0	0.53	0	0	0	0	0	0.52	0	0	0	0	0	3.57	0.87	0	0	0	87.88	0	2.12	0	0	0	0	0	3.92	0	1.64	0.83	0	1.76	0	0
ENSG00000129538	RNASE1	27.91	76.32	0	124.87	65.59	16.14	55.94	15.82	647.86	0	0	29.28	650.39	68.24	91.01	0	0	226.56	96.02	66.8	96.69	13.97	118.56	0	3.63	26.18	9.45	0	43.09	587.98	47.93	32.53	30.32	98.59
ENSG00000129559	NEDD8	785.77	15.49	0	375.23	49.47	6.65	30.23	2.47	44.75	0	0	10.37	28.63	37.18	84.62	0	0	21.29	134.6	23.2	308.94	46.25	15.24	22.57	22.49	4.58	35.18	0	86.96	55.85	3.82	89.67	7.63	394.95
ENSG00000129562	DAD1	17.04	21.31	0	4.19	25.37	61.75	17.79	6.96	8.38	4.28	0	64.78	19.34	12.21	27.04	0	34.28	57.37	321.73	61.32	52.27	5.03	38.26	12.29	38.11	56.86	10.33	0	100.06	13.65	32.79	35.63	2.01	30.77
ENSG00000129566	TEP1	335.29	108.38	0	237.14	117.31	27.22	224	43.1	247.36	0	49.06	39.94	19.96	327.85	85.61	0	0	248.45	1098.68	4402.64	284.9	5.7	87.68	18.18	94.54	90.85	116.39	0	324.05	83.9	182.97	222.45	84.16	61.88
ENSG00000129595	EPB41L4A	82.14	41.25	0	7.46	43.19	0	363.77	100.81	13.42	0	0	9.67	0.95	20.22	2.54	0	172.16	16.39	128.23	27.94	23.61	0	23.14	18.22	7.85	16.52	4.31	0	73.16	5.44	8.27	62.7	7.15	44.38
ENSG00000129625	REEP5	141.74	3276.97	0	29.7	151.94	9.69	291.45	62.2	133.6	0	0	48.48	148.66	125.86	166.99	0	291.85	325.8	1146.06	338.9	163.87	8.79	215.35	19.32	80.65	219.05	356.78	186.69	47.91	191.69	44.22	3377.86	625.51	130.11
ENSG00000129636	ITFG1	119.52	119.42	0	44.98	118.2	8.61	39.12	119.92	67.94	0	0	6.05	4.31	189.4	28.92	0	0	441.51	256.5	32.46	273.96	0.14	384.56	95.64	15.9	75.96	1588.45	28.43	38.97	23.42	27.27	405.56	31.75	150
ENSG00000129646	QRICH2	52.32	5.89	0	2.93	20.32	2.12	23.27	0	22.3	0	0	6.58	0.42	100.47	64.62	0	0	462.78	49.76	1.9	11.61	0	17.34	0	0	6.22	4.89	0	19.06	5.16	8.61	4.26	2.45	11.27
ENSG00000129654	FOXJ1	0	0.17	0	0	0	0	0	0	50.03	0	0	1	0.2	0	0	0	0	0	0	7.62	1.72	0	0.67	0	0	0	0.84	0	0	0	0	1.62	1.52	0
ENSG00000129657	SEC14L1	49.47	19.25	0	6.42	318.86	0	90.57	67.23	85.9	0	0	9.75	15.9	33.93	146.23	0	500.78	511.29	113.07	32.04	162.16	1.79	169.41	77.58	20.07	50.65	18.75	0	29.67	485.03	356.7	118.13	40.74	362.72
ENSG00000129667	RHBDF2	20.1	17.53	0	21.87	21.82	55.68	25.85	47.34	28.59	0	0	17.73	1.34	51.96	43.35	0	169.48	22.57	78.57	4.66	464.24	64.62	30.57	18.25	1000.6	5.97	5.23	0	2.21	79.99	0	78.28	29.05	71.23
ENSG00000129675	ARHGEF6	4.6	9.82	0	3.91	138.02	10.65	144.94	21.43	11.46	0	0	100.47	69.79	38.21	43.29	0	0	13.31	89.29	6.22	128.1	0	44.67	10.37	0	15.83	35.07	0	29.49	5.72	35.49	104.73	75.99	98.39
ENSG00000129680	MAP7D3	30.03	3.53	0	46.53	27.67	0	375.23	11.94	17.58	0	0	7.27	0.52	35.24	34.44	0	0	38.88	46.67	14.58	15.17	0	13.92	2.49	1.68	4.11	8.1	0	2.9	10.83	27.38	160.55	16.23	7.29
ENSG00000129682	FGF13	4.2	0.07	0	2.32	0.82	0	11.17	0	0	0	0	0	0	2.32	28.65	0	0	0	6.05	0	9.74	0	4.46	0	0	2.06	0.71	0	0	1.45	0	87.55	3.41	0
ENSG00000129691	ASH2L	17.79	19.88	0	17.13	86.84	89.69	152.21	5.44	14.12	0	0	18.4	17.49	237.48	41.23	0	22.21	39.27	1136.35	250.72	88.39	0	1275.77	21.89	12.36	21.62	6.95	0	17.55	41.8	57.27	182.28	24.87	191.36
ENSG00000129696	TTI2	42.81	1.12	0	8.37	79.16	0	10.76	11.52	2.54	0	0	4.54	3.39	425.26	11.09	0	0	2.14	96.22	10.32	36.88	0.83	25.14	0	0	4.59	7.62	0	17.13	10.27	0	46.25	2.66	4.31
ENSG00000129749	CHRNA10	0	0	0	0	325.2	0	1.9	1.6	0.6	0	0	1.64	0	0	0	0	0	0	9.05	4.89	1.66	14.95	0	6.05	0	0	0	0	0	17.84	0	1.56	0.41	0
ENSG00000129757	CDKN1C	0	1.29	0	0	3.49	0	0	0	0	0	0	0	0	0	0.36	0	0	0	16.24	1.52	8.92	0	0	0	0	0	0	0	0	0	0	2.14	0.2	0.6
ENSG00000129810	SGO1	4.13	3.67	0	11.21	49.62	0	9.99	6.05	4.8	0	0	10.03	3.9	12.84	10.28	0	0	43.94	18.38	9.34	1513.41	0	3.33	0	0	11.19	4.13	0	0.83	23.74	7.79	56.42	4.21	6.3
ENSG00000129824	RPS4Y1	882.25	420.61	0	0	154.83	138.63	131.52	1268	0	117.3	21.64	4527.72	77.34	0	157.15	0	637.71	0	655.31	0	766.82	19.09	596.94	0	73.23	58.15	253.91	0	0	602.11	64.46	196.03	146.59	0
ENSG00000129910	CDH15	0	0	0	0	0	0	0	0	0	0	0	0	0	0	0	0	0	0	0	0	0	0	0	0	0	0	0	0	0	0	0	0.28	0	0
ENSG00000129911	KLF16	0	0.83	0	0	5.34	0	7.95	0	4.89	0	0	9.25	0	0.86	4.76	0	0	0	250.86	2.27	5.21	0	1.41	0	0	2.07	0.42	0	0	2.38	0	2.21	2.8	0
ENSG00000129925	PGAP6	131.58	169.42	0	10.4	49.09	50.16	26.02	50.88	84.43	0	0	21.7	42.37	32.63	862.65	0	135.07	138.77	9393.14	32.7	84.83	0	16.85	35.8	36.14	57.79	46.48	0	37.18	235.57	8.03	142.48	14.9	123.59
ENSG00000129932	DOHH	98.11	0.97	0	0	2.54	0	23.26	0	4.24	0	0	0	2.8	0.47	6.15	0	0	0	125.71	4.52	18.3	0	3.31	6.12	0	0	22.42	0	4.11	3.1	0	2.23	4.33	0
ENSG00000129933	MAU2	1851.11	39.52	0	5.2	11.77	80.55	57.04	54.1	41.91	0	0	61.75	8.42	64.94	23.82	0	0	417.32	290.97	11.37	70.11	23.35	18.54	37.89	89.75	66.9	33.12	0	32.91	25.29	263.3	643.6	16.93	78.51
ENSG00000129946	SHC2	78.92	1	0	0	0	0	35.49	0	3.74	372.54	0	3.45	4.76	3.35	10.83	0	257.55	0	0	4.52	11.44	0	49.11	0	0	50.03	3.41	0	0	2.14	0	5.68	3.28	0
ENSG00000129951	PLPPR3	0	1.33	0	0	0	0	0	0	0	0	0	0	0	0	0	0	0	0	0	0	0	0	0	0	0	0	0	0	0	0	0	0	0	0
ENSG00000129968	ABHD17A	17.7	34.14	0	249.44	336.02	7.64	32.68	337.7	10.8	0	0	1.87	19.58	17.55	56.15	0	0	25.12	182.97	14.73	44.07	0.53	33.65	35.8	0	35.32	2.42	0	16	26.8	0	124.74	33.45	43.51
ENSG00000129988	LBP	0	0	0	0	0	0	0	0	0	0	0	0	0	0	0	0	0	0	0	0	0.56	0	0	0	0	0	2.88	0	0	0	0	0.85	0	0
ENSG00000129990	SYT5	0	0.96	0	0	0	0	0	0	0.36	0	0	0	0	0	0	0	0	0	8.9	0	0	0	0.42	0	0	1.9	0	0	0	0	0	1.66	7.68	0
ENSG00000129991	TNNI3	0	0	0	0	6.85	0	0	0	0	0	0	0	0	0	0	0	0	0	0	0	0.26	0	0	0	0	2.29	0	0	0	0	0	0	0	0
ENSG00000129993	CBFA2T3	12.15	55.43	0	2.68	22.07	0	8.53	1.43	0.2	0	0	3.36	4.1	12.03	34.92	0	6.1	0	25.51	4.13	60.57	0	46.09	0	0.48	5.51	9.95	0	15.7	27.38	39.02	19.81	5.73	13.16
ENSG00000130005	GAMT	0	0	0	0	3.32	0	0.75	0	0	0	0	7.95	0	0	0	0	0	0	1.34	0	0	0	0	0	0	0	0	0	0	0	0	0	0	8.41
ENSG00000130021	PUDP	7.62	3.73	0	13.26	102.15	0	8.47	4.13	32.43	0	0	15.21	6.69	30.84	2.6	0	0	727.54	281.74	11.77	48.38	0	11.09	5.94	0	1.67	13.43	0	21.31	6.64	0	27.63	32.02	11.86
ENSG00000130023	ERMARD	13.73	20.57	0	41.25	29.22	18.92	31.67	8.05	124.72	0	0.21	10.61	387.73	23.88	16.16	0	0	20.7	69.69	11.07	56.44	0	23.61	0	0	11.6	5.86	0	20.55	37.37	117.73	15.36	6.03	74.81
ENSG00000130024	PHF10	566.06	22.1	0	325.2	96.1	6.18	46.04	5.28	53.14	0	0	11.2	12.57	71.09	111.31	1.72	0	42.85	278.39	36.79	723.76	0	6.65	1.38	0.86	11.17	54.13	0	76.93	15.91	52.94	156.72	10.03	1212.57
ENSG00000130032	PRRG3	0	0	0	0	0	0	0	0	0	0	0	6.23	0.84	0	0	0	0	0	0	4.46	0	0	0	0	0	0	0	0	0	0	0	0	0.4	0
ENSG00000130035	GALNT8	0	43.75	0	49.62	7.98	41.51	207.56	5.47	40.05	0	0	43.18	34.37	36.2	21.47	0	0	57.41	88.69	4852.91	258.46	7.13	46.04	4.81	0	6.19	91.39	0	42.6	62.8	219.56	18.17	45.39	64.94
ENSG00000130037	KCNA5	0	0	0	0	0	0	3.46	0	1.86	0	0	0	0	0	0	0	0	0	0	3.49	0.25	0	0	0	0	0	0	0	0	0	0	0	0	0
ENSG00000130038	CRACR2A	313.61	4490.19	19.62	63.21	173.17	41.38	472.13	39.23	144.67	0	13.27	58.03	160.86	99.27	234.92	0	478.46	301.28	1679.23	370.85	193.37	24.12	334.7	11.17	51.96	82.14	586.45	191.89	76.03	343.89	79.67	3183.85	1101.11	131.55
ENSG00000130045	NXNL2	0	0	0	0	0	0	0	0	0	0	0	0	0	0	0	0	0	0	0	0	0	0	0	0	0	0	0	0	0	0	0	0	0	0
ENSG00000130052	STARD8	0	13.46	0	3.45	15.57	0	4.87	16.73	21.18	0	0	4.52	0	31.18	31.02	0	0	1250.75	11.66	4.75	3	0	2.8	0	0	7.05	7.68	0	0	0	0	3.59	3.06	0
ENSG00000130054	FAM155B	0	0	0	0	0	0	0	0	0	4.55	0	0	0	3.92	0	0	0	0	0	0	3.63	0	0	0	0	0	5.05	0	3.96	6.92	0	0	0	0
ENSG00000130055	GDPD2	0	2.61	0	2.21	45.87	0	1.64	14.94	25.14	0	0	0.57	2.32	10.38	6.12	0	51.07	56.34	28.9	1.38	7.35	0	2.71	0	72.47	22.4	0.69	0	7.91	20.79	0	23.75	1.7	50.03
ENSG00000130066	SAT1	551.12	622.09	2.87	248.17	468.83	556.16	803.74	1346.62	1004.08	6.29	0	302.26	63.09	1195.64	1251.95	1192.98	772.75	590.34	2931.7	159.35	14297.9	405.81	275.91	215.15	6241.24	265.85	261.86	16.22	73.13	522.48	475.69	1717.57	258.13	1143.94
ENSG00000130119	GNL3L	66.51	32.73	9.08	15.74	361.02	173.42	530.71	67.86	52.77	144.38	0	595.89	364.45	120.4	148.95	0	172.87	131.17	352.94	22.93	483.88	17.55	159.83	64.74	101.26	58.28	195.17	67.52	101.72	50.97	270.43	230.35	382.44	478.49
ENSG00000130147	SH3BP4	183.05	7.63	0	121.48	55.76	79.78	3889.83	19.62	31.6	0	0	37.48	16.26	66.39	70.96	0	70.84	171.53	159.9	38.1	78.65	2.45	39.44	38.62	4.2	9.31	21.7	0	13.62	73.61	276.1	372.39	53.57	55.89
ENSG00000130150	MOSPD2	24.02	1.47	0	3.36	45.08	50.21	27.94	10.05	34.31	0	0	0.8	3.06	16.57	42.35	0	19.71	26.53	123.24	2.34	74.15	0	1.11	0	0	14.81	3.96	0	54.28	1.03	14	1926.16	5.12	21.62
ENSG00000130158	DOCK6	88.75	73.23	0	83.82	123.3	104.64	280.87	6.89	25.15	0	0	51.96	54	217.41	85.72	266.09	56.77	61.59	4278.63	266.23	134.24	4.24	3802.28	13.08	15.45	20.42	13.1	0	31.23	177.86	92.54	280.75	26.38	184.49
ENSG00000130159	ECSIT	25.08	7.03	0	11.41	139.37	18.18	15.62	16.87	6.07	0	25.85	9.71	6.37	1150.69	20.76	0	60.06	5.15	19.02	13.68	45.08	0	94.98	18.84	1.52	6.69	17.56	0	3.06	32.81	44.85	71.48	7.26	15.5
ENSG00000130164	LDLR	748.33	527.29	0	95.06	9730.84	0	60.36	57.45	19.85	0	0	28.69	46.48	312.17	96.21	0	277.92	282.3	371.42	105.85	147.49	77.23	297.69	27.45	5.51	131.02	15.52	0	272.29	516.21	70.13	150.14	78.16	34.47
ENSG00000130165	ELOF1	108.52	11.61	0	2.07	58.66	0	46.5	2.3	2.98	0	0	1.99	31.14	35.32	9.8	0	0	4.58	155.34	8.37	84.73	0.32	14.58	0	0	24.25	64.62	0	44.56	1625.98	8.25	17.11	1.8	3.08
ENSG00000130175	PRKCSH	128.69	283.28	0	558.08	952.78	64.58	151.76	195.46	42.21	0	0	400.26	162.02	122.2	330.31	0	5425.37	3016.41	513	199.03	18361	34.97	283.49	105.9	29.41	251.17	153.06	0	261.03	749.36	122.58	813.45	72.68	227.3
ENSG00000130176	CNN1	0	81.38	0	0	32.29	0	11.44	97.01	5.17	0	0	262.66	14.5	6.42	17.62	0	0	0	95.9	10.37	76.12	0	305.71	0	10.6	7.19	11.01	0	66.02	557.54	2.78	21.02	156.1	7.59
ENSG00000130177	CDC16	109.25	43.29	0	21.33	96.24	2.4	15.71	27.41	38.2	0	0	24.44	15.57	218.8	34.05	0	39.92	149.9	262.17	188.1	452.43	0	44.1	31.57	6.92	49.8	80.62	0	25	12.84	76.51	63.71	443.45	837.46
ENSG00000130193	THEM6	22.54	17.43	0	8.29	36.59	0	12.92	1.6	5.51	0	0	5.89	0.73	6.2	19.46	0	0	0	0	4.87	8.33	16.45	18.08	0	0	1.24	5.94	0	0.28	8.32	0	2.94	8.95	17.81
ENSG00000130202	NECTIN2	75.24	129.55	0	11.49	44.61	18.16	22	52.5	71.5	0	0	7.29	38.26	19.35	495.42	0	0.41	151.5	6691.51	31.85	54.65	11.21	13.84	87.27	39.49	47.13	17.01	340.81	22.86	90.72	17.79	101.39	9.18	89.94
ENSG00000130203	APOE	196.23	56.49	0	62.11	105.95	277.16	421.31	34.08	72.99	0	0	19.96	18.82	18.92	202.5	0	102.05	249	432.3	67.57	121.98	1.53	128.56	35.4	34.26	61.32	37.37	0	35.8	78.03	102.92	87.65	75.23	360.52
ENSG00000130204	TOMM40	2751.65	14.5	0	20.02	16.24	0	40.01	20.49	34.03	0	0	54.13	12.24	53.35	12.38	0	262.17	450.95	269.1	10.16	48.4	15.57	26.57	62.79	3.04	81.39	20.13	0	24.68	31.08	13.86	651.36	13.84	56.02
ENSG00000130208	APOC1	32.82	2.76	0	1.34	3.98	0	1.22	3.31	0	0	0	0.69	0	0.78	4.33	0	0	0	0	2.06	0.85	0	0	0	0	62.54	0.85	0	0	1.27	0	9.29	1.64	0
ENSG00000130222	GADD45G	0	0	0	0	0	40.59	19.78	0	1.3	0	0	2.97	17.32	0	0	0	0	6.26	0	0.2	0.94	0	5.68	0	0	0	1.76	0	2.68	0	0	4.89	0.66	0
ENSG00000130224	LRCH2	10.07	6.99	0	31.18	64.62	0	12.73	100.06	3.41	0	0	0.27	3.36	8.52	9.84	0	0	11.55	40.41	3.25	14.25	0	0	0	0	15.98	0.36	0	8.65	1.79	10.83	38.79	3.34	14.94
ENSG00000130226	DPP6	0	0.8	0	0	0	0	0	0	1	0	0	0	0	0	0.99	0	0	0	5.17	3.46	0	0	0	0	0	0	0	0	0	0	0	0.42	37.52	0
ENSG00000130227	XPO7	187.54	35.38	0	16.63	286.95	19.22	423.55	111.84	18.26	0	1.3	5.47	40.05	292.07	249.74	0	0	145.62	102.42	585.5	1338.9	5.16	129.43	637.88	22.18	24.71	32.83	0	96.78	46.2	115.98	208.33	106.15	38.43
ENSG00000130234	ACE2	11.71	22.49	0	22.73	219.81	138.25	31.17	8.51	62.94	0	0	100.81	4.13	113.31	838	0	0	96.49	14.37	12.87	55.49	0	9.96	42.6	9.8	54.13	8.22	0	20.23	31.82	50.38	465.9	26.07	9.43
ENSG00000130244	FAM98C	1.7	100.47	0	5.58	26.74	787.97	19.05	0.95	5.2	16.71	2.24	6.97	9.84	25.31	32.13	0	0	29.65	15.57	2	58.12	0	92.18	93.34	2.42	5	3.03	0	9.74	131.58	45.71	34.42	4.51	41.96
ENSG00000130254	SAFB2	64.98	294.8	20.39	141.8	522.89	424.61	209.24	373.56	104.82	357.52	0	224.54	92.8	1374.03	691.25	0	213.77	510.26	359.88	323.67	1204.79	16.72	208.45	51.21	70.34	57.64	2037.11	1791.23	131.76	430.31	9630.78	332.1	102.89	180.57
ENSG00000130255	RPL36	409.54	47.11	0	101.42	996.58	285.92	99.41	40.48	159.13	0	2.71	235.79	327.79	178.58	112.83	343.48	127.14	4593.89	4091.67	75.38	617.45	1538.42	285.19	60.59	70.47	14.11	294.8	0	125	393.41	309.38	215.02	265.31	103.86
ENSG00000130270	ATP8B3	0	0	0	0	1.3	0	0	0	0	0	0	0	112.57	0	0	0	0	0	0	0	2.49	0	0	0	0	0	0.53	0	0	17.44	0	1.33	0	0
ENSG00000130287	NCAN	0	0	0	0	0	0	0	0	0	0	0	0	0	0	0	0	0	0	0	0	0	0	0	0	0	0	0	0	0	0	0	0.41	0	0
ENSG00000130294	KIF1A	0	4.51	0	0	0	0	2.68	0	0	0	0	0	0	0.97	0	0	0	0	0	6.69	0.65	0	8.64	0	0	10.34	0	0	0	0	0	1.4	0.27	12.31
ENSG00000130299	GTPBP3	20.8	1.33	0	0	3.75	0	17.3	0.78	6.5	0	0	0.65	2.6	3.7	2.83	0	0	0.21	19.52	212.63	10.52	0	8.01	0	0	3.1	9.43	0	0	13.82	0	7.84	6.63	8.38
ENSG00000130300	PLVAP	171.13	264.24	0	42.18	321.26	18.79	1015.09	447.16	68.77	0	0	49.47	42.3	95.89	24.93	0	34.84	220.48	482.22	148.75	113.29	15.25	107.69	91.12	27.55	120.53	70.27	0	297.69	71.96	48.23	301.83	20.21	121.24
ENSG00000130303	BST2	54.32	1013.11	0	14.97	42.24	3.88	61.53	22.97	36.06	0	0	8.04	16.01	19.7	43.74	0	139.5	30.16	295.24	71.48	16.93	0	33.3	0	71.45	38.03	32.33	0	18.92	47.72	1.84	1018.56	209.37	24.99
ENSG00000130304	SLC27A1	29.05	0	21.6	23.63	7.08	14.25	4.52	7.95	5.97	0	0	0.73	4.13	5.62	7.7	0	0	122.64	28.9	2.43	27.15	0	159.37	0	0	0	125.08	0	9.03	2.4	0	27.41	3.36	12.7
ENSG00000130305	NSUN5	39.86	15.98	0	9.99	32.86	0	30.31	19.01	32.33	0	0	8.23	3.39	103.93	93.05	0	25.04	1688.51	21.89	5.7	21.62	0	19.02	0	0	9.13	16.06	0	33.54	12.62	10.93	12.38	17.13	18.56
ENSG00000130307	USHBP1	0	0	0	0	13.86	0	2.68	3.82	75.05	0	0	1.4	1	0	0.26	0	0	0	0	0	3.25	0	2.53	0	0	1.25	0	0	0	17.73	0	5.41	2.28	0
ENSG00000130309	COLGALT1	73.93	28.04	0	9.23	290.33	30.97	73.77	36.1	110.34	0	0	13.2	23.53	44.71	152.35	0	0	310.31	126.01	39.45	248.64	2.46	125.03	155.16	74.7	50.98	29.51	0	27.55	1146.74	664.28	102.64	64.5	2801.68
ENSG00000130311	DDA1	19.34	34.31	0	38.77	18.76	33.04	24.53	108.38	54.66	0	0	23.35	5.25	46.01	108.77	0	0	27.08	127.93	5.51	467.7	2.58	19.21	0	850.51	22.18	12.83	0	8.02	78.87	1.29	45.9	12.45	96.38
ENSG00000130312	MRPL34	6.29	4.31	0	0	34.1	0	62.44	9.09	8.85	0	0	152.44	77.54	8.26	18.25	0	0	8.79	17.02	1.94	40.84	0.52	34.83	18.67	0	1.51	12.96	0	24.19	6.12	23.25	21.21	29.9	69.8
ENSG00000130313	PGLS	27.15	3.11	0	20.68	20.03	67.9	650.39	3.41	3.56	0	0	1.12	4.39	32.79	1.66	0	0.25	94.53	7.84	3.31	11.58	0	12.93	0	0	2.78	5.34	0	0	14.61	56.28	82.5	7.47	0
ENSG00000130332	LSM7	9.81	2.94	69.37	5.16	39.75	84.24	99.17	9.29	25.92	0	0	10.25	12.24	20.22	69.76	0	0	55.12	81.3	2.34	94.18	41.83	41.25	0	0	6.58	7.35	0	105.97	32.84	28.43	1325.8	13.93	0
ENSG00000130338	TULP4	150.91	77.2	0	117.47	233.33	104.64	372.54	34.1	39.45	0	1.34	70.36	67.69	654.46	128.57	0	0	78.12	4136.58	679.79	207.97	2.12	3464.58	55.73	47.05	41.84	13.5	0	79.76	103.28	156.45	625.75	55.51	319.43
ENSG00000130340	SNX9	90.38	27.91	0	101.92	1078.14	80.52	61.1	74.04	51.28	658.25	0	20.65	21.22	6979.19	98.95	0	0	79.95	1112.08	43.36	256.14	4.98	226.97	7.28	211.94	51.45	46.06	0	157.24	79.88	374.96	838.42	17.17	77.69
ENSG00000130347	RTN4IP1	391.49	105.97	0	1.7	1038.12	0	19.01	1.4	1.14	0	0	6.15	2.9	37.01	13.06	0	0	43.41	10.25	11.01	31.16	0	46.25	3.39	0	5.19	3.57	0	17.49	15.61	12.34	11.46	18.51	3.96
ENSG00000130348	QRSL1	33.56	9.81	0	7.47	89.39	8.54	99.87	7.84	15.24	0	0	7.29	14.95	160.62	9.92	0	0	5.02	122.87	45.64	294.34	0.32	7.98	4.94	0.14	162.83	142.16	0	17.82	562.84	40.94	56.32	12.81	11.56
ENSG00000130349	MTRES1	19.7	33.65	0	42.35	60.55	3.14	9.3	28.11	6.7	0	23.58	24.53	8.12	18.57	37.43	0	0	217.12	30.77	26.31	1525.92	0	13.78	0	2.01	28.53	15.74	0	14.11	16.76	25.87	73.95	8.42	35.12
ENSG00000130363	RSPH3	233.28	85.95	0	38.96	63.53	29.21	33.9	519.67	385.13	114.62	0	1288.27	13.93	70.81	45.44	58.16	0	69.69	322.94	72.21	322.65	1.76	137.99	11.67	24.85	16.24	80.15	0	206.79	95.03	32.89	86.99	46.7	36.4
ENSG00000130368	MAS1	0	0.42	0	0	0	0	0	0	0	0	0	0	0	0	0	0	0	0	0	0	0	0	0	0	0	0	0	0	0	0	0	0	0	0
ENSG00000130382	MLLT1	74.18	20.75	0	14.57	188.31	22.95	73.23	16.1	72.81	0	0	37.84	3.99	38.07	55.78	0	195.94	81.38	668.96	31.82	49.3	0	14.55	346.45	2.58	11.98	26.31	0	9.95	26.85	19.62	19.79	37.48	65.3
ENSG00000130396	AFDN	569.41	1249.46	204.35	112.11	446.49	267.24	243.86	485.51	1025.29	0	0	112.65	247.22	320.11	6208.34	0	338.9	1232.78	79372.6	406.31	972.12	54.85	117.59	543.73	100.66	398.76	448.61	687.9	357.7	1336.44	282.31	987.39	136.14	1601.79
ENSG00000130402	ACTN4	4275.76	745.15	29.86	1152.19	941.11	12032.1	10354.5	455.79	1228.11	1563.44	23.03	470.02	400.98	338.59	1991.45	2088.35	2749.09	3455.65	9610.37	522.48	5308.39	283.84	1688.5	308.47	1388.87	720.22	2774.22	613.04	404.89	1222.5	924.09	715.51	1273.04	1936.48
ENSG00000130413	STK33	0	2.27	0	0	3.54	0	2.32	4.1	7.47	0	0	1.52	0.96	11.27	0	0	0	57.3	6.73	1.09	2.93	0	0	0	0	12.26	0	0	0	0	0	129.24	1.24	0.42
ENSG00000130414	NDUFA10	569.88	75.11	0	22.76	276.67	24.49	384.23	94.46	393.65	0	6.65	25.49	67.03	71.8	314.47	0	1980.12	348.38	236.41	133.28	140.56	121.26	1049.41	17.76	25.46	2188.81	77.05	172.28	50.85	25.94	533.66	253.98	101.64	280.54
ENSG00000130429	ARPC1B	59.71	11.37	0	54.05	32.16	64.41	63.89	103.69	36.69	0	0	14.13	291.02	669.45	25.82	0	16622.5	117.43	236.2	15.21	21.86	13.43	40.52	23.36	0	93.58	26.63	0	32.13	87.14	4.13	209.86	29.83	113.36
ENSG00000130449	ZSWIM6	43.92	71.58	0	228.66	938.27	9.91	114.58	1363.32	34.69	0	0	4.08	43.63	51.36	123.36	0	101.96	134.39	584.74	33.85	179.59	2	69.75	62.31	125.82	82.41	9.67	0	89.51	11.5	153.72	375.74	70.24	48.7
ENSG00000130475	FCHO1	21.62	1.8	0	16.78	22.2	59.83	34.03	27.94	12.31	0	0	6.3	5.32	19.58	14.91	0	0	25.88	41.69	23.35	13.85	35.72	99.64	25.64	0	4.69	16.45	0	162.83	423.9	6.4	55.59	312.69	6.54
ENSG00000130477	UNC13A	0	0	0	0.13	3.06	0	7.47	6.73	1.69	0	0	0.56	0	7.61	10.03	0	0	20.98	7.35	20.79	28.43	0	11.88	0	0	2.38	0.8	0	0	0.77	0	13.28	6.98	6.78
ENSG00000130479	MAP1S	22.57	6.92	0	14.61	64.65	72.47	7.79	6.6	15.22	0	0	38.77	0.21	24.61	750.45	0	0	28.03	25.8	5.59	19.87	7.38	25.31	54.47	0	41.93	9.18	0	10.38	17.74	23.2	79.73	6.73	0
ENSG00000130487	KLHDC7B	0	0	0	0	2.55	0	0	0	0	0	0	0	0	0	0	0	0	0	12.26	0	0	0	0	0	0	0	0.86	0	0	0	0	0.65	0	0
ENSG00000130508	PXDN	0	67.69	0	45.08	187.58	39.11	52.25	134.94	40.93	0	0	41.6	10.94	381.19	185.85	0	0	185.51	84.75	81.19	335.42	21.18	55.2	0.35	0	15.4	498.88	31.02	44.61	116.7	2301.38	155.81	28.51	39.64
ENSG00000130511	SSBP4	19.88	2.13	0	0	107.13	0	0.97	2.76	5.62	0	0	4.56	12.26	14.94	2.26	0	0	481.56	279.15	2.27	11.03	0	26.44	0	7.01	1	7.83	0	20.08	19.92	29.33	10.8	11.44	0
ENSG00000130513	GDF15	7.48	10.28	0	17.84	2.27	0	22.62	0	6.93	0	0	4.67	62.54	3.13	6.65	0	0	0	0	0	21.58	20.25	3.01	0	0	0.66	0.53	0	0	43.6	35.32	0	1.38	0
ENSG00000130517	PGPEP1	15.51	14.04	0	1075.65	112.31	4.04	36.84	7.75	87.27	158.74	0	26.14	50.28	81.39	128.08	0	0	35.13	662.62	44.08	447.21	25.23	21.65	43.93	29.4	14.85	60.08	72.26	180.62	69.48	31.42	184.29	18.93	557.78
ENSG00000130518	IQCN	0	23.77	0	32.82	34.92	0	10.9	11.6	3.46	0	0	1.25	17.66	9.67	6.89	0	10.5	7.04	152.12	27.87	10.71	2.78	17.69	0	10.39	74.96	0.83	0	550.33	13.08	21.39	23.02	2.94	0
ENSG00000130520	LSM4	211.7	27.84	0	77.37	30.72	29.97	74.38	15.07	54.67	0	66.9	14.61	4.34	65.4	17.52	0	449.75	52.04	313.18	800.48	65.11	13.31	50.45	7.02	26.85	22.46	34.83	0	82.41	46.72	92.25	60.25	31.48	27.15
ENSG00000130522	JUND	69.21	168.35	0	38.53	191.69	14.69	814.15	294.66	48.12	0	0	27.58	19.49	65.86	18.78	8.95	0	208.19	319.96	105.45	101.73	67.85	58.15	107.35	17.57	116.25	56.68	0	245.55	56.23	26.18	255.99	9.94	21.65
ENSG00000130528	HRC	0	50.03	0	0	2.2	0	3.36	0	0	0	0	1.26	6.86	3.06	2.98	0	0	0	82.22	10.09	2.42	0	16.43	0	0	12.93	6.69	0	0	0.82	0	48.5	0	0.83
ENSG00000130529	TRPM4	212.89	174.59	33.16	190.59	82.82	73.23	84.24	120.53	97.11	0	52.98	29.15	31.35	230.91	69.68	0	17.49	1667.94	616.57	68.39	344.71	23.31	2096.01	1090.77	65.26	119.67	3639.68	0	51.09	109.1	23.2	396.05	79.24	157.78
ENSG00000130540	SULT4A1	0	0	0	0	0	0	0	0	0	0	0	0	0	0	0	0	0	0	0	0	0	0	0	0	0	1.66	0	0	0	0	0	0	0	0
ENSG00000130544	ZNF557	6.82	11.46	0	7.2	578.57	0	22.3	40.74	1100.66	0	0	6.81	0.74	39.16	11.36	0	0	143.17	120.82	51.08	30.22	0.99	4.66	37.93	6.3	57.3	42.89	0	10.68	28.11	11.05	119.62	48.68	51.29
ENSG00000130545	CRB3	0	8.79	0	1.54	25.73	0	9.02	6.64	11.87	0	0	2.1	5.3	0.13	31.82	0	0	37.84	21.65	4.65	16.43	0	15.7	0	36.79	1.62	2.43	0	2.12	183.62	103.39	7.64	4.24	275.17
ENSG00000130558	OLFM1	0	5.34	0	13.58	5.86	0	33.14	4.98	7.57	0	0	7.35	1.12	12.99	40.31	0	0	7.46	0	6.64	194.01	0	11.36	0	0	5.69	4.51	0	2.67	45.87	12.39	24.59	18.26	0.7
ENSG00000130559	CAMSAP1	21.89	25.67	0	5.58	189.44	3.8	268.7	26.3	19.96	0	0	252.91	188.69	50.39	106.94	0	0	60.12	169.76	8.62	261.8	10.58	71.72	54.36	0	21.1	105.97	0	27.83	26.75	83.82	118.66	215.51	103.44
ENSG00000130560	UBAC1	5.76	5.37	0	240.38	44.61	0	1325.8	13.93	16.87	0	0	26.85	8.78	36.06	30.29	0	0	80.81	59.1	25.84	31.81	0	28.84	73.5	0	7.38	13.95	54.49	8.04	82.81	19.78	185.08	21.75	25.69
ENSG00000130561	SAG	0	0	0	0	0	0	0	0	0	0	0	0	0	0	0	0	0	0	0	0	0	0	0	0	0	0.41	0	0	0	0	0	12.51	0	0
ENSG00000130584	ZBTB46	0	37.77	0	4.89	17.23	0	51.3	2.54	3.45	0	0	14.61	12.93	76.93	31.17	0	0	0	207.87	98.22	10.53	0	1013.11	0	2.38	6.41	1.94	0	14.71	40.98	0	51.68	4.52	70.9
ENSG00000130589	HELZ2	93.4	7.37	0	54	291	0	48.25	34.55	13.42	0	67.2	19.83	14.85	1475.89	35.83	0	3.6	10.56	271.87	24	145.49	4.15	62.16	30.65	80.81	27.35	34.79	0	56.9	52.04	272.81	237.99	10.52	8.96
ENSG00000130590	SAMD10	0	28.43	0	2.12	212.63	0	3.56	0	0	0	0	0	5.39	13.27	0	0	127.39	0	6.79	8.57	5.63	0	19.34	0	0	3.03	0	0	25.1	10.03	0	3.3	0	0
ENSG00000130592	LSP1	53.14	74.59	0	134.87	497.24	5.53	198.22	40.74	69.25	0	0	44.41	183.12	272.46	55.51	0	291.02	48.79	372.39	193.19	553.01	8.77	80.19	154.67	24.86	523.14	328.26	0	71.29	9543.23	7.96	182.73	57.05	18.58
ENSG00000130595	TNNT3	0	0	0	0	0	0	0	0	0	0	0	0	0	0	0	0	0	0	0	5.09	0	0	0	0	0	0.56	0.26	0	0	0	0	4.57	0	0
ENSG00000130598	TNNI2	0	0	0	0	1.56	0	1.13	0	0	0	0	50.03	0	0	1.2	0	0	8.78	0	0	5.59	0	0	0	0	0	8.57	0	0	0	0	0.17	2.16	0
ENSG00000130600	H19	6.82	2.12	0	2.27	4.28	0	0.33	0	6.19	0	0	1.4	0.5	65.56	3.83	0	19.16	43.44	229.36	6.23	4.2	0	2.76	18.59	0	22.19	7.61	0	5.19	2.08	21.39	3.81	0	33.6
ENSG00000130612	CYP2G1P	0	0	0	0	0	0	0	0	0	0	0	0	0	0	0	0	0	0	0	0	0	0	0	0	0	0	0	0	0	0	0	0.47	0	0
ENSG00000130635	COL5A1	127.94	519.47	0	53.21	193.44	156.1	72.8	170.5	355.2	0	0	34.37	71.16	86.17	2314.27	160.25	308.54	476.56	30293.2	157.81	277.07	16.22	47	200.82	49.81	168.44	186.33	794.05	118.31	497.07	113.81	398.27	59.49	380.56
ENSG00000130638	ATXN10	181.73	22.4	0	11.52	47.04	58.9	478.18	18.79	52.62	25.02	0	16.4	10.61	18.12	116.35	0	140.98	196.71	299.6	29.89	334.68	0	40.42	3.33	22.03	41.76	129.55	0	13.42	19.46	101.62	40.09	57.91	299.68
ENSG00000130640	TUBGCP2	3889.83	52.03	0	21.62	30.95	51.46	83.63	70.9	66.81	0	0	86.15	19.32	128.56	35.27	0	104.07	809.72	1279.07	16.45	92.33	23.35	26.13	107.17	66.93	149.4	62.34	0	97.08	33.9	873.05	1253.61	37.59	20.79
ENSG00000130643	CALY	0	0	0	0	0	0	0	0	0	0	0	0	0	0	0	0	0	0	0	0	0	0	0	0	0	0	0	0	0	0	0	0	2.46	0
ENSG00000130649	CYP2E1	0	0.6	0	0	2.9	0	9.89	0	0	0	0	0.42	0	33.6	0.41	0	0	0	5.7	1.4	0.53	2.24	2.32	0	17.84	0	0	0	0	3.31	0	10.4	1.66	0
ENSG00000130653	PNPLA7	12.67	25.5	0	121.26	276.57	1.65	57.71	550.33	13.93	0	0	1.54	21.82	26.84	50.41	0	0	89.68	168.48	9.37	57.65	0	45.89	0	107.13	44.57	8.1	0	23.35	6.14	43.3	122.46	26.76	50.33
ENSG00000130656	HBZ	0	0	0	0	0	0	0	0	0	0	0	0	0	0	0	0	0	0	0	0	0	0	0	0	0	0	0	0	0	0	0	0.42	0	0
ENSG00000130669	PAK4	67.85	9.75	0	8.92	91.78	0	196.82	51.3	8.83	0	0	4.47	30.31	168.85	132.68	0	0	79.8	96.77	266.76	571.23	11.77	86.15	1213.23	23.03	15.21	9.61	0	69.92	67.62	32.38	81.75	47.49	18.84
ENSG00000130675	MNX1	17.23	4.32	0	0	28.9	53.52	18.18	0	2.47	0	0	7.75	5.58	17.4	450.27	0	0	9.01	1.54	1.68	15.74	0	13.69	0	7.28	8.39	3.44	0	0	20.19	0	74.74	10.09	0
ENSG00000130684	ZNF337	35.03	294.48	395.47	12.39	90.81	4265.06	60.85	20.2	21.02	0	0	16	19.67	57.68	84.5	0	0	49.54	186.88	14.64	238	6.3	203.05	38.68	10.4	12.06	40.65	0	67.12	139.95	253.09	78.57	22.57	162.07
ENSG00000130695	CEP85	7.02	44.75	0	8.61	85.9	16.76	33.41	16.01	11.86	0	0	31.2	8.62	198.07	118.57	0	2.24	63.13	79.05	43.3	256.32	0	51.3	0	0	11.58	259.84	0	6.82	65.35	863.02	58.86	18.3	32.23
ENSG00000130699	TAF4	46.39	9.85	0	16.9	303.96	36.16	15.96	12.92	28.11	0	0	31.95	35.68	77.92	27.77	0	0	270.23	1724.03	26.02	120.52	0	37.82	17.11	3.8	8.09	34.68	0	24.18	90.05	97.77	70.84	66.33	23.53
ENSG00000130700	GATA5	0	0	0	0	7.14	0	0	0	0	0	0	0	0	0	0	0	0	0	0	0	0	0	0	0	0	0	0	0	0	0	0	0.85	0	0
ENSG00000130701	RBBP8NL	0	1.24	0	0	6.82	21.86	3.2	0	9.51	0	0	1.66	6.29	10.3	12.96	0	0	26.35	166.42	6.96	66.02	23.55	4.11	0	1.3	1.9	7.04	0	22.3	11.36	0.17	19.33	4.24	0
ENSG00000130702	LAMA5	14.71	47.13	83.41	34.22	85.66	52.6	39.78	29.49	13.97	230.66	0	51.07	52.14	28.3	36.52	0	8.93	121.78	1157.63	182.85	64.94	5.55	97.08	0	509.28	237.8	16.11	0	625.38	103.78	23.29	76.47	7.02	64.89
ENSG00000130703	OSBPL2	338.35	101.09	41.11	116.89	97.35	49.27	174.7	35.95	234.36	80.62	0	40.59	22.91	249.28	64.42	0	1424.2	265.17	932.76	3502.1	245.1	10.46	82.08	19.59	49.23	83.37	91.39	0	265.38	86.66	162.39	165.45	71.24	74.79
ENSG00000130706	ADRM1	110.29	28.99	0	12.67	63.35	6.5	474.63	90.47	9.5	0	0	13.08	10.46	23.82	6.42	0	141.44	25	95.03	23.74	43.46	0	32.9	14.58	13.84	23.25	30.16	0	29.43	30.35	18.26	50.59	6.7	50.34
ENSG00000130707	ASS1	92.94	1963.68	0	35.41	184.38	21.19	357.45	50.07	108.6	0	0	51.24	101.4	105.58	110.67	6.39	39.77	325.47	637.81	125.3	123.72	9.99	263.35	27.8	81.73	129.3	294.34	0	36.8	259.15	43.65	3169.99	664.28	65.26
ENSG00000130713	EXOSC2	84.66	71.23	0	53.37	44.95	54.34	28.48	42.22	32.81	0	0	9.92	12.06	51.46	12.95	0	8.37	372.39	100.65	18.92	148.5	4.24	606.28	2.58	15.28	25.46	1175.71	0	26.85	57.65	12.57	181.24	30.46	125.41
ENSG00000130714	POMT1	133.29	3.36	0	4.13	32.43	11.05	32.48	9.13	51.29	0	0	4.11	0.42	169.76	199.03	0	0	1738.54	44.64	8.08	30.83	0	44.19	0	0	6.64	24.44	0	0.76	2.1	33.13	11.05	15.91	20.55
ENSG00000130717	UCK1	0	6.42	0	2.83	280.62	0	11.77	2.97	437.76	0	0	3.8	0.4	20.7	4.9	0	0	96.38	44.71	6.1	21.04	9.28	5.86	0	0	34.88	33.64	0	11.89	31.57	0	41.68	19.01	55.75
ENSG00000130720	FIBCD1	0	2.14	0	0	6.15	0	6.56	0	6.29	0	0	0.77	0	0	0	0	0	24.39	18.38	0	2.16	0	16.24	0	0	1.95	0	0	1.55	69.29	0	0.62	0.42	0
ENSG00000130723	PRRC2B	294.15	471.91	0	190.52	223.3	379.95	570.41	640.3	510.45	0	14.3	267.67	52.26	679.28	907.39	797.18	0.97	263.14	2225.41	136.04	9600.06	894.32	315.36	214.3	4977.99	156.95	227.88	379.16	48.13	837.42	252.69	794.24	297.14	535.66
ENSG00000130724	CHMP2A	98.68	77.86	0	67.55	683.61	689.1	719.13	170.78	82.8	212.67	0	1285.32	1039.07	172.03	364.95	600.36	748.93	387.56	395.78	28.14	714.91	26.07	383.18	266.43	367.35	110.52	285.89	0	210.4	115.11	256.97	404.36	477.11	466.72
ENSG00000130725	UBE2M	67.46	7.35	0	126.65	19	37.34	1475.89	17.06	7.13	0	0	21.82	9.03	57.79	32.78	0	0	175.35	6.69	8.95	14.51	28.76	20.88	0	0	6.89	8.96	0	10.16	41.68	69.98	148.29	15.58	17.01
ENSG00000130726	TRIM28	46.04	12.84	0	16.52	158.19	70.96	260.49	25.37	86.15	0	7.29	15.17	89.94	77.23	327.62	0	50.07	92.5	309.18	10.5	352.9	50.96	375.73	95.46	9.03	52.24	22.32	0	444.58	83.43	128.58	5228.14	54.02	72
ENSG00000130731	METTL26	6.12	7.95	0	0	7.62	0	21.02	1.21	1.89	0	0	3.79	2.28	20.07	0.65	0	220.07	16.95	505.81	5.17	5.78	0.42	462.78	11.66	2.38	0.6	2.14	0	0.52	6.56	0	21.65	3.27	0
ENSG00000130733	YIPF2	27.24	8.37	0	21.3	109.26	1.95	23.26	15.22	7.49	0	0	8.67	15.7	1563.44	11.94	0	153.35	3.61	171.73	14.2	78.69	8.71	41.2	0	0	11.09	22.53	0	22.64	41.1	56.06	97.55	5.68	35.48
ENSG00000130734	ATG4D	242.51	59.45	0	1.27	662.9	0	5.7	0.6	1.54	0	0	6.56	4.15	36.32	7.54	0	0	16.24	0	13.46	8.62	0	36.16	6.65	17.4	2.59	3.01	0	34.99	31.22	0	8.16	2.88	0
ENSG00000130741	EIF2S3	706.52	133.7	0	114.54	1148.13	72.59	834.8	101.18	222.66	0	61.18	80.21	159.45	1178.16	98.68	0	292.32	173.63	1371.01	487.54	2472.92	17.21	97.9	85.56	16.67	1531.3	1232.93	2.48	213.03	5315.69	299.69	375.68	93.69	75.54
ENSG00000130748	TMEM160	0	0	0	0	0	0	0	0	0	0	0	0	0	0	0	0	0	219.7	0	0	0	0	0	0	0	0	0	0	0	3.49	0	3.05	0	0
ENSG00000130749	ZC3H4	395.12	149.84	0	82.79	74.29	145.62	45.63	530.06	475.59	0	0	2338.9	45.78	58.46	65.86	0	770.85	195.65	523.75	123.25	444.87	25.12	324.01	28.88	2.98	28.21	124.81	0	306.45	420.47	20.92	78.03	86.92	48.79
ENSG00000130751	NPAS1	0	0	0	2.84	0	0	0	0	0	0	0	0	0	7.62	0	0	0	0	22.21	0	0	0	0	0	0	2.71	3.8	0	0	0.52	0	0	0	0
ENSG00000130755	GMFG	6.15	10.37	0	5.78	60.99	0	12.59	0.8	10.4	0	0	5.05	0.36	12.23	5.19	0	0	116.37	97	6.17	7.98	0.82	4.52	6.93	72.37	2.68	1.7	0	1.99	3.09	6.21	4.68	3.92	15.49
ENSG00000130758	MAP3K10	0	7.47	0	0.24	8.96	0	3.68	14.07	7.61	0	0	0	8.23	1.98	34.64	0	0	15.28	412.75	1.99	17.11	0	2.27	0	0	9.02	5.81	0	4.77	22.11	0	21.87	2.26	0
ENSG00000130762	ARHGEF16	432.59	64.94	0	70.75	62.86	218.26	718.56	43.99	73.84	0	0	28.51	22.42	28.34	167.26	0	243.84	350.25	1060.83	52.25	360.6	2.1	127.23	9.58	195.18	52.04	195.58	0	25.76	79.93	85.62	55.05	96.34	111.05
ENSG00000130764	LRRC47	2313.89	25.59	0	13.01	12.84	0	40.78	26.64	28.22	416.93	0	32.02	6.12	42.74	21.69	0	107.05	328.87	423.83	11.01	49.61	25.51	23.89	47.09	32.71	83.62	20.46	0	21.39	26.56	620.14	718.56	19.62	44.56
ENSG00000130766	SESN2	50.28	27.88	0	17.79	42.41	10.11	51.39	6.63	37.37	0	0	7.06	9.95	11.95	34.64	0	617.67	31.82	46.87	13.99	23.87	3.46	597.08	0	15.7	400.24	17.63	0	22.22	6.22	8.39	48.27	14.34	5.39
ENSG00000130768	SMPDL3B	0	4.96	0	16	9.83	0	105.72	68.01	11.04	0	0	7.2	93.54	222.29	19	0	0	38.1	37.31	10.61	4.95	0.56	21.16	6.56	8.71	16.06	9.04	0	3.83	24.19	6.52	51.39	17.23	83.46
ENSG00000130770	ATP5IF1	170.97	190.04	0	1073.99	2982.81	36.76	414.61	5153.09	106.34	0	0	25.34	198.59	217.58	334.01	0	647.4	363.22	1384.47	87.41	445.65	14.9	444.8	119.65	353.78	188.37	67	151.07	147.02	106.08	241.94	787.22	431.48	211.69
ENSG00000130772	MED18	12.36	5	0	9.51	18.07	16.8	24.48	18.86	6.03	0	0	4.31	0.13	25.09	17.57	0	353.19	6.53	35.31	6.92	7.37	0	19.01	0	14.29	0.35	14.4	0	55.43	49.11	7.64	18.25	325.2	20.19
ENSG00000130775	THEMIS2	2.29	4.59	0	7.32	94.83	0	68.51	29.43	3.51	0	0	4.24	11.91	65.41	79.16	0	0	51.83	26.84	221.73	289.49	2.89	12.31	0	0.85	5.94	6.21	0	24.61	25.55	0	80.09	17.46	17.83
ENSG00000130779	CLIP1	164.68	208.43	20.66	133.69	1137.09	389.11	224.36	70.3	209.79	0.14	3.46	395.47	28.09	363.68	8742.75	0	328.4	194.99	249.55	287.53	396.45	24.59	196.71	199.74	61.54	339.26	57	0	70.4	360.98	251.23	1903.46	363.29	86.35
ENSG00000130783	CCDC62	6.36	31.18	0	2.07	0	0	0	0.48	0.6	0	0	0	0	0	0.7	0	0	6.31	28.16	0.53	11.01	0	0	0	0	0	2.16	0	0	0	0	2.27	0	0
ENSG00000130787	HIP1R	6.89	123.07	84.14	130.73	278.05	368.74	163.53	112.07	44.37	0	0	161.52	82.53	490.81	422.15	0	58.91	482.15	162.8	207.3	1009.31	194	141.89	38.36	104.89	36.02	1784.2	1036.49	64.43	330.16	4139.98	192.78	60.12	88.88
ENSG00000130803	ZNF317	149.43	18.9	0	29.83	564.31	88.3	32.89	29.46	71.35	0	0	85.95	122.64	82.14	36.62	0	188.02	1067.06	2721.75	29.33	235.52	162.6	106.91	23.52	36.43	7.75	85.59	0	96.31	103.75	83.81	113.54	136.46	27.73
ENSG00000130810	PPAN	16.08	28.69	0	2.23	41.23	17.01	15.22	7.91	263.3	0	0	8.91	938.06	41.51	18.3	0	9.29	0	100.92	25	41.5	0	11.55	16.77	0	13.58	3.99	473.56	27.84	132.05	92.5	6.41	8.79	79.13
ENSG00000130811	EIF3G	1181.23	41.3	0	2351.41	164.34	28.51	88.08	8.42	111.32	0	0	95.86	97.07	72.34	278.27	150.91	455.26	80.91	614.9	102.08	1026.47	52.14	59.86	33.07	84.75	19.76	148.3	0	327.79	193.84	23.95	236.53	30.94	1309.57
ENSG00000130812	ANGPTL6	0	0	0	0	1	0	0	0.99	0	0	0	0	0	0	0	0	0	0	0	0	0	0	0	0	0	0	0	0	0	0	0	1.2	0	0
ENSG00000130813	SHFL	67.3	21.87	0	19.34	16.21	1.03	37.19	4.69	28.15	0	0	3.25	3.12	34.55	4.52	0	0	35.73	352.22	1000.6	28.72	0	13.81	4.14	0	10.58	28.28	0	33.52	19.84	83.1	39.78	12.26	1.46
ENSG00000130816	DNMT1	479.94	352.32	2.27	40.27	436.03	27.55	1694.13	555.72	61.96	37.77	675.41	41.51	35.17	151.54	36.3	0	157.45	177.86	1071.51	228.37	257.22	35.07	121.65	46.06	29.81	221.48	98.44	0	254.8	81.63	72	383.99	53.82	186.73
ENSG00000130818	ZNF426	56.87	800.48	0	5.7	36.63	0	47.55	10.58	36.06	0	0	5.53	24.4	25.06	45.72	0	0	67.94	454.69	84.09	34.95	0	9.08	1.12	0	28.9	54.63	0	4.34	4.52	18.36	814.15	180.93	39.65
ENSG00000130821	SLC6A8	40.67	77.52	0	99.11	76.32	14.58	18.9	56.29	47.73	0	0	4.47	3.1	104.21	19.88	0	127.78	729.16	242.54	11.11	66.64	0.28	1025.48	770.26	31.39	37.77	612.87	0	86.73	11.21	11.7	202.5	21.42	36.06
ENSG00000130822	PNCK	0	0	0	0	0	0	0	0	0	0	0	0	0	0	0	0	0	0	13.08	0	1.6	0	0	0	0	0	0	0	0	0	0	0.53	0	0
ENSG00000130826	DKC1	190.26	42.35	45.25	19.35	1804.99	1088.18	83.64	52.2	3301.98	0	0	33.23	8.22	181.8	101.95	0	564.39	266.78	254.46	261.49	165.64	28.83	24.89	0	16.24	201.81	280.87	3.51	27.39	150.05	36.51	278.21	247.19	352.32
ENSG00000130827	PLXNA3	54.88	35.41	0	13.57	189.64	34.84	173.36	46.89	145.96	0	8.39	16.26	41.42	26.08	148.68	0	514.48	330.49	176.2	33.59	196.75	6.48	189.44	199.28	62.44	45.13	18.4	0	27.26	852.26	351.53	68.57	76.39	1325.8
ENSG00000130830	MPP1	44.46	34.31	0	8.95	19.83	45.28	36.46	47.34	52.14	0	0	14.7	4.8	67.66	53.24	1175.14	0	27.6	129.99	3.81	606.28	0	16.73	14.43	587.85	9.1	14.73	0	4.28	45.31	19.36	52.87	20.75	127.8
ENSG00000130844	ZNF331	1.69	3.27	0	1.45	59	2.28	53.52	4.87	8.51	0	0	62.36	46.53	19.83	33.95	0	0	28.28	19.22	2.07	78.87	0	21.72	1.66	0	10.3	31.26	0	9.28	9.45	98.51	45.41	51.07	62.23
ENSG00000130856	ZNF236	221.31	25.29	0	310.17	135.48	64.93	4815.39	38.1	54.18	0.8	4.55	101.81	19.1	140.98	145.25	125.01	4.27	590.08	336.25	78.86	96.21	28.76	122.3	118.34	9.25	21.28	36	0	28.58	222.46	328.58	722.47	72.4	62.31
ENSG00000130881	LRP3	0	0.4	0	1.03	0	0	6.98	0	11.44	0	0	0	0	0	38.62	0	44.14	12.23	34.16	1.45	1.08	0	24.53	0	0	4.52	1.55	0	0	6.2	0	337.7	1.14	0
ENSG00000130921	C12orf65	23.33	12.59	0	37.32	45.74	0	86.62	4.35	4.65	0	0	16.24	33.47	148.29	25.33	0	0	26.7	1631.77	155.09	39.45	6.37	950.57	17.34	14.26	7.01	4.41	0	26.33	37.7	27.39	111.74	16.58	73.19
ENSG00000130935	NOL11	112.43	7.15	0	25.86	398.03	11.36	39.23	47.31	24.16	0	0	4.75	8.49	4165	51.75	0	3.8	13.3	443.04	25.81	227.86	1.24	51.68	3.77	29.73	26.59	33.47	0	72.81	19.89	528.19	398.61	17.17	40.82
ENSG00000130939	UBE4B	1943.57	385.13	0	51.35	6779.07	18.77	106.46	41.84	21.59	0	0	41.8	20.33	384.81	92.94	0	103.86	249.83	235.81	149.9	361.27	68.51	189.21	11.49	0	93.84	28.36	0	159.73	370.16	142.86	143.03	55.53	64.13
ENSG00000130940	CASZ1	105.17	74.08	0	141.51	426.71	84.9	247.01	39.59	109.01	0	0	56.34	247.9	364.97	55.63	199.99	660.31	90.67	1208.09	292.07	851.81	34.42	83.84	97.08	31.08	890.37	806.44	0	154.04	8017.31	86.44	199.37	36.43	19.32
ENSG00000130943	PKDREJ	5.86	3.06	0	0	3.36	0	0.86	0	0	0	0	0	0	0	2.47	0	0	0	0	2.12	0	0	0	0	0	0	0	0	0	9.78	0	8.39	0.77	4.97
ENSG00000130948	HSD17B3	0	0	0	2.6	0	0	0	0	0	0	0	0	0	0	0	0	0	0	0	0	2.79	0	0	0	0	0.93	0	0	0	0	0	0	0	0
ENSG00000130956	HABP4	21.68	7.64	0	1.71	19.96	8.01	4.48	2.8	4.39	0	0	4.89	2.01	52.6	4.21	0	0.4	9.79	65.29	51.07	51.3	0	12.06	0	0	9.2	13.69	0	0	7.12	27.97	8.19	117.79	105.97
ENSG00000130957	FBP2	0	0	0	0	0	0	0	0	0	0	0	0	0	0	0	0	0	0	0	0	0.35	0	0	0	0	0	0	0	0	0	0	0	0	0
ENSG00000130958	SLC35D2	1.33	52.32	0	5.56	50.13	60.97	7.93	63.87	79.1	0	0	1.74	2.88	25.99	384.56	0	0	121.37	5966.08	26.44	61.54	0.4	2.94	1.12	6.19	34.83	13.69	61.46	22.61	41.93	31.18	155.07	7.05	60.57
ENSG00000130962	PRRG1	71.36	13.31	0	3.7	16.95	249.44	186.1	2.89	13.16	0	0	4.51	1.2	7.96	22.94	0	0.41	21.58	216.5	5.53	123.5	0	7.29	11.98	0	7.62	31.14	0	2.18	2.58	52.76	13.51	9.2	40.31
ENSG00000130985	UBA1	5665.9	79.9	0	63.86	63.31	227.12	164.16	147.95	156.87	389	0	242.43	38.64	290.25	83.57	0	537.59	1446.28	1314.39	34.59	167.78	4.76	65.32	285.24	181.78	348.97	86.37	0	213.08	63.57	1687.2	2682.97	72.49	182.05
ENSG00000130988	RGN	0	1.76	0	0	0	0	0	3.65	2.49	0	0	0	0	0	0	0	0	7.79	0	2.06	0.14	0	0	0	0	0	0	0	0	0	0	1.55	0	0
ENSG00000130997	POLN	0	1.09	0	0	0	0	0	0	0.65	0	0	0	0	0	0	0	0	4.55	17.11	0.4	0.87	0	3.1	0	0	4.19	1.76	0	0	0.33	0	9.18	0	18.69
ENSG00000131002	TXLNGY	92.17	60.47	1.7	0	2114.33	0.83	191.81	2013.71	0	42.06	0	4.95	35.8	0	147.95	0	0	0	1439.36	0	426.76	0	135.83	0	54.81	208.55	27.69	0	0	8.93	378.34	718.77	221.87	0
ENSG00000131013	PPIL4	81.03	19.22	0	54.26	127.25	32.38	126.16	120.82	53	0	0	21.21	3.33	258.19	84.85	0	208.55	31.2	213.77	88.65	85.64	2.17	134.63	62.44	23.05	22.04	46.48	0	585.5	100.81	104.5	285.17	1488.39	106.34
ENSG00000131016	AKAP12	141.04	76.7	0	28.74	553.71	64.96	464.65	183.32	25.64	0	0.86	13.62	60.08	303.48	495.03	0	42.53	234.06	252.02	1396.18	1920.47	4.75	255.47	675.41	33.55	83.17	39.04	0	170.62	107.89	70.49	417.07	275.86	166.79
ENSG00000131018	SYNE1	51.68	274.59	0	120.16	1061.8	144.94	245.46	69.43	171.12	20.62	0	612.59	38.62	322.52	10744	0	325.07	208.6	208.1	392.7	354.9	8.61	247.34	120.82	14.32	349.17	57.19	0	58.02	384.23	119.32	1887.27	414.58	123.11
ENSG00000131019	ULBP3	2.68	13.86	0	0	14	0	0.57	4.28	4.6	0	0	0.77	5.33	14.11	14.67	0	1.52	11.28	50.69	0.93	15.91	0	0	0	0	2.07	7.35	0	7.58	3.8	34.56	6.17	1.56	18.1
ENSG00000131023	LATS1	13.37	68.81	0	26.23	200.03	53.08	59.53	128.08	27.73	0	0	26.92	15.25	457.18	236.3	0	78.72	243.02	145.49	90.93	452.56	12.26	85.39	15.27	37.43	22.04	599.35	0	18.38	65.78	5403.24	138.19	36.83	73.67
ENSG00000131037	EPS8L1	14.91	9.98	0	7.29	241.67	0	8.47	15.5	28.97	0	0	19.01	37.91	39.29	20.66	0	0	1056.66	2600.26	15.08	78.08	262.66	34.69	19.72	25.62	7.82	35.8	0	36.88	39.42	16.76	55.01	36.59	15.49
ENSG00000131042	LILRB2	5.14	12.99	0	13.38	23.05	0	10.28	0.57	72.75	0	0	1.7	137.58	11.37	5.47	0	0	36.92	19.36	14.34	28.63	0	1	0	6.31	8.61	1.06	0	7.62	17.44	40.37	9.07	4.48	37.19
ENSG00000131043	AAR2	134.41	3.92	0	337.7	13.65	0	11.41	0.74	12.87	0	0	11.2	11.87	18.09	38.12	0	0	18.5	159.69	13.26	130.8	0	13.18	0	13.84	2.12	5.95	0	7.8	22.4	0	31.26	3.25	90.08
ENSG00000131044	TTLL9	0	0	0	0	0	0	0	0	0	0	0	0	0	0.85	0	0	0	0	0	0	0	0	0	0	0	0	0	0	0	0	0	0	0	0
ENSG00000131050	BPIFA2	0	0	0	0	0	0	0	0	0	0	0	0	0	0	0	0	0	0	0	0	0	0	0	0	0	0.26	0	0	0	0	0	0	0	0
ENSG00000131051	RBM39	1458.83	905.32	125.98	105.71	1185.92	186.33	5990.08	1897.21	238.95	824.97	37.52	137.05	101.7	351.94	107.29	12.31	331.93	1151.6	2845.2	941.41	915.35	74.71	252.67	192.51	31.14	550.04	325.8	7.47	898.96	106.79	279.4	1321.92	102.61	1299.56
ENSG00000131055	COX4I2	0	0	0	2.61	0	0	1.12	0	0	0	0	0.25	0.76	0	0	0	0	0	0	0	0.24	0	1.3	0	0	1.52	0	0	0	4.52	0	0	2.58	0
ENSG00000131061	ZNF341	18.67	4.19	0	22.87	10.71	0	1.73	5.51	3.98	0	0	1.45	0	1.73	6.14	0	0	90.31	54.87	4.86	18.92	0	308.34	43.94	8.47	8.06	25.02	0	11.64	0.6	2.47	19.58	4.13	9.84
ENSG00000131067	GGT7	0	13.46	0	0.69	8.22	2.68	7.58	5.32	13.38	0	0	8.64	2.26	48.5	54.28	0	0	775.47	0	3.8	9.01	0.07	22.94	0	0	2.9	4.89	0	7.62	8.42	32.47	5.99	29.37	6.3
ENSG00000131068	DEFB118	0	0	0	0	0	0	0	0	0	0	0	0	0	0	0	0	0	0	0	0	0	0	0	0	0	0	0	0	0	0	0	0	2.28	0
ENSG00000131069	ACSS2	145.86	48.71	34.43	17.31	471.01	43.88	130.73	94.2	251.42	148.96	0	21.23	23.19	89.29	290.01	0	262.85	1344.66	180.92	50.99	366.7	3.35	224.62	412.24	129.33	106.82	36.62	0	58.2	1565.94	814.2	197.44	87.84	4352.61
ENSG00000131080	EDA2R	0	11.44	0	0	1.06	33.04	10.61	13.7	3.36	0	0	3.03	1	2.17	9.13	0	0	0	22.62	4.8	55.43	18.09	4.96	11.88	0	0	0.48	0	0	3.92	0	10.25	12.03	16.76
ENSG00000131089	ARHGEF9	34.71	27.04	0	13.29	151.55	166.57	286.54	35.72	21.7	430.68	2.68	339.52	217.12	43.99	119.67	0	124.54	27.33	98.09	12.7	265.15	9.81	93.85	48.55	4.89	16.83	93.77	0	55.33	24.62	203.13	124.95	100.9	262.37
ENSG00000131094	C1QL1	0	0	0	0	1.03	0	100.06	0	0	0	0	0	0	0.82	0	0	0	0	0	0	0.27	0	0	0	0	0	0	0	0	12.45	0	0	1.95	0
ENSG00000131095	GFAP	0	0	0	0	0	0	0	0	0	0	0	0	0	0	0	0	0	0	0	0	0	0	0	0	0	0	0	0	43.94	0	0	0	0.57	0
ENSG00000131096	PYY	0	16.24	0	109.52	0.99	0	57.18	0.73	3.1	0	0	9.74	21.3	42.37	12.01	0	0	0	0	49.11	0.21	0	4702.82	23.6	15.68	1.2	0	0	45.69	214.34	0	9.08	31.4	26.68
ENSG00000131097	HIGD1B	0	0.45	0	0	0	0	1.04	0	0	0	0	0	0	175.11	0	0	0	0	0	0	2.05	0	0	0	0	0	1.99	0	0	0	0	0.84	0	0
ENSG00000131100	ATP6V1E1	776.04	232.63	0	14.43	3139.38	1.99	32.32	23.02	6.75	0	0	13.11	7.88	117.33	40.94	0	0	140.16	65.21	45.28	99.43	0	31.96	2.9	0	48.86	6.14	0	105.72	47.94	43.51	59.19	34.14	12.43
ENSG00000131115	ZNF227	119.71	13.16	0	29.88	93.58	7.03	128.84	10.71	29.16	0	0	9.28	31.14	94.19	11.61	0	249.51	13.18	106.63	38.03	254.2	5.84	7.29	0	0	148.97	134.41	0.41	8.91	913.05	35.83	55.6	12.41	8.29
ENSG00000131116	ZNF428	0	9.79	0	48.58	22.71	0	7.92	10.81	0.89	0	0	8.92	5.19	1.04	3.29	0	1274.93	0	0	3.82	525.32	0	1.19	0	0.87	10.07	2.84	0	0	62.16	0	22.87	4.97	27.17
ENSG00000131126	TEX101	0	0	0	0	1.22	0	0	0	0	0	0	0	0	0	1	0	0	0	0	0	0	0	0	0	0	0.27	0	0	0	0	0	2.07	0	0
ENSG00000131127	ZNF141	61.34	51.77	0	17.34	91.72	16.22	16.11	38.6	43.1	0	14.94	14.67	3.77	244.72	30.22	0	33	179.88	345.69	198.07	472.61	0.36	19.81	11.68	2.68	51.96	61.61	0	29.55	12.84	206.91	80.8	419.2	904.66
ENSG00000131143	COX4I1	395.07	248.17	33.52	131.12	1174.05	78.04	414.84	64.68	389.13	0	0	357.4	48.86	173.98	453.18	142.25	527.19	1890.09	2663.57	224.68	306.36	24.27	165.14	2120.26	736.65	102.64	228.73	2476.49	211.26	297.27	206.8	107.96	277.46	265.59
ENSG00000131148	EMC8	3.98	36.13	0	3.87	14.47	0	4.69	3.79	17.49	0	0	2.95	8.64	4.8	204.4	0	0	40.31	3189.41	6.26	15.68	2.2	1.74	69.92	0	19.67	12.45	0	4.77	46.5	3.25	16.9	2.93	33.65
ENSG00000131149	GSE1	925.39	119.48	0	98.72	132.08	2487.49	2654.54	56.38	176.54	0	0	81.74	52.45	52.94	347.39	41.81	524.98	385.11	1461.7	150.97	1686.37	32.13	267.06	38.99	186	99.1	553.1	0	57.44	151.58	370.15	126.29	186.73	630.54
ENSG00000131152	AC010531.1	0	0	0	0	0	0	0	0	0	0	0	0	0	0	0	0	0	0	0	0	0.52	0	0	0	0	0	0	0	0	0	0	0	0	0
ENSG00000131153	GINS2	60.06	4.77	0	0	23.86	0	16.52	4.31	17.44	0	0	0.34	0	6.36	15.7	0	0	40.91	12.84	1.23	11.58	0	54.28	9.71	0	100.06	5.69	0	1.4	1.74	40.84	10.07	13.11	21.16
ENSG00000131165	CHMP1A	280.03	5.32	6.72	62.27	20.43	0	139.19	57.98	31.82	0	0	8.19	173.22	465.26	31.6	367.5	0	123.69	196.04	21.62	16.51	0	37.43	34.43	9.54	69.84	19.59	0	19.89	51.36	9.05	159.69	27.18	117.1
ENSG00000131171	SH3BGRL	43.92	41.96	0	76.22	726.32	3.1	70.87	1188.21	21.61	0	0	5.48	17.9	66.33	57.79	0	282.84	75.86	161.62	15.3	133.86	0.4	50.78	6.3	24.91	61.39	7.86	0	16.43	5.14	110.42	259.36	69.13	80.2
ENSG00000131174	COX7B	71.05	37.84	0	50.35	98.08	48.77	160.6	98.47	52.25	0	0	44.07	10.11	244.12	108.38	0	361.6	122.39	70.28	70.49	56.72	7.58	256.32	117.07	78.57	15.97	65.82	0	779.51	770.26	40.07	184.17	1788.57	77.62
ENSG00000131183	SLC34A1	0	0	0	0	0	0	0	0	0	0	0	0	0	0	0	0	0	0	0	0	0	0	0	0	2.27	0	0	0	0	0	0	0	0	0
ENSG00000131187	F12	0	0	0	0	0	0	0	0	0	0	0	0	0	2.12	0	0	0	0	0	0	0.52	9.84	0.41	0	0	0	1.34	0	0	0	0	17.44	7.57	0
ENSG00000131188	PRR7	0	0	0	0	0	0	0	0	0	0	0	1.29	0	0	0	0	0	0	0	0	0	0	0	0	0	0	2.16	0	0	0	0	0	0	0
ENSG00000131196	NFATC1	0	9.51	0	3.69	39.42	0	2.01	23.63	2.87	238.9	0	2.45	5.63	56.06	27.75	0	0	0	15.19	14.61	15.97	0	10.07	0	0	2.54	41.57	0	8.47	11.03	0	19.62	3.8	0
ENSG00000131203	IDO1	0	1.46	0	4.31	135.78	0	7.01	1.55	6.92	0	0	10.65	0	11.69	2.43	0	0	0	2.58	5.16	18.25	0	0.28	0	0	0.47	1.68	0	0.41	2.07	0	17.58	9.91	7.84
ENSG00000131233	GJA9	0	3.25	0	0	6.82	0	4.94	0	48.5	0	0	2.55	25.02	3.41	2.85	0	0	0	0	3.28	8.3	0	3.77	0	0	4.31	0	0	4.97	4.98	9.25	3.39	2.93	0
ENSG00000131236	CAP1	2209.96	104.09	0	6829.1	533.98	88.4	159.55	33.42	424.58	0	0	88.39	169.71	328.06	686.9	119.35	477.79	342.01	1751.69	188.26	1979.45	38.68	81.27	39.1	111.57	81.51	249.52	0	650	234.1	99.11	809.13	64.42	4181.62
ENSG00000131238	PPT1	29.68	28.28	0	2.1	52.5	17.53	18.55	13.25	11.05	0	0	56.06	24.39	15.48	21.53	0	0	123.95	134.63	118.18	79.55	0.52	32.5	7.06	0	165.42	13.22	0	1375.83	20.19	6.65	38.84	5.15	81.11
ENSG00000131242	RAB11FIP4	279.61	51.04	0	203.51	70.02	86.99	163.02	27.13	141.81	0	0	38.64	24.47	226.24	36.31	0	0	135.48	657.34	2476.49	195.05	32.55	86.48	2.74	48.67	70.98	92.62	0	291.92	97.71	219.56	119.74	68.26	39.26
ENSG00000131263	RLIM	454.84	204.03	0	16.84	306.46	19.64	1673.34	385.13	53.28	0	0	30.99	10.46	106.5	22.53	0	6.19	259.83	508.78	179.48	238.38	22.11	47.05	17.89	17.7	138.27	60.65	0	175.76	16.81	110.93	363.24	24.79	248.44
ENSG00000131269	ABCB7	99.73	600.36	0	15.92	50.85	4.68	95.1	26.84	46.72	0	0	15.32	22.11	52.79	36.45	0	22.64	135.89	497.04	128.66	52.49	0.52	41.08	0.22	36.81	58.57	107.03	0	6.42	47.31	19.92	1278.39	235.21	30.77
ENSG00000131323	TRAF3	161.85	90.09	0	72.43	102.52	17.89	33	67.3	71.26	0	0	11.49	11.54	98.16	20.55	34.1	466.25	597.6	376.31	24.82	217.6	0	762.18	204.2	26.43	70.44	963.08	0	49.19	35.23	12.23	353.54	44.14	174.58
ENSG00000131351	HAUS8	67.27	5.89	0	1.38	20.32	0	20.57	31.18	26.76	0	0	1.65	0	197.48	62.03	218.09	0	125.08	49.76	9.5	18.62	0	15.1	28.39	0	6.22	15.36	0	21.35	5.16	0	12.64	22.64	12.26
ENSG00000131355	ADGRE3	0	0	0	0	51.97	0	0.41	6.37	12.51	0	0	0	0	0	2.58	0	0	0	0	0	3.44	0	1.73	0	0	2.49	5.89	0	0	3.89	0	7.04	0	23.41
ENSG00000131368	MRPS25	111.74	61.07	0	19.25	378.71	23.49	222.94	79.26	215.1	82.64	0	35.19	43.41	81.98	305.92	0	2724.39	512.13	129.76	55.29	487.34	4.8	160.21	180.26	65.78	40.59	51.21	15.22	41.96	1510.51	1150.22	171.62	144.71	7554.53
ENSG00000131370	SH3BP5	20.35	48.03	0	23.53	33.27	39.16	32.48	34.88	63.07	9.31	0	17.3	1.56	112.58	112.57	0	258.77	37.15	252.16	10.59	904.23	33.6	39.65	61.96	0	27.01	21.15	0	1.8	55.94	23.23	108.6	25.31	104.06
ENSG00000131373	HACL1	5.44	4.65	0	1.9	55.21	0	97	5.19	5.55	0	0	51.97	15.51	29.74	11.46	0	0	21.39	67.46	0.53	87.83	0	7.79	0	0	8.54	16.77	0	6.3	1.33	10.4	48.06	52.32	107.64
ENSG00000131374	TBC1D5	90.5	17.38	0	214.53	91.7	33.52	2401.44	32.41	23.52	0	0	33.56	4.39	105.32	97.94	0	0	100.63	156.27	60.97	84.37	7.34	59	0	0	10.4	24.12	0	14.52	62.24	180.26	531.82	42.53	22.04
ENSG00000131375	CAPN7	62.86	6.15	0	10.84	145.08	28.22	128.5	32.66	96.06	0	0	7.59	19.58	110.04	226.72	0	5.44	59.08	380.53	14.96	282.54	0.76	69.13	8.12	1.56	46.48	15.4	0	136.99	11.77	82.33	6503.9	33.84	89.58
ENSG00000131378	RFTN1	7.65	34.13	0	47.72	60.32	1.25	93.34	9.07	6.37	0	0	15.16	19.78	169.47	26.3	0	0	12.15	450.38	297.25	45.23	0	2426.46	1.14	13.78	13.41	4.41	0	22.2	56.97	28.63	232.56	19.84	109.78
ENSG00000131379	C3orf20	0	0	0	0	0	0	0	0	0	0	0	0	0	0	0	0	0	0	33	0	4.1	0	0	0	48.03	0	0.66	0	0	0	0	4.2	0	0
ENSG00000131381	RBSN	1160.6	323.09	0	21.22	4465.18	13.93	44.67	17.02	8.29	0	0	18.44	18.26	148.75	51.24	0	0	96.75	89.56	77.7	136.22	24.91	178.28	7.14	16.88	44.97	12.73	0	84.43	168.35	69.16	57.45	46.89	25.85
ENSG00000131386	GALNT15	0	1.55	0	0.41	12.57	0	1.52	0	0	0	0	0	0	7.57	1.09	0	0	5.02	29.77	5.32	1.11	0	0	0	0	10.39	0	0	0	25.02	0	1.43	0	0
ENSG00000131389	SLC6A6	48.97	41.6	0	16.19	225.37	11.73	36.52	30.27	3.35	0	0	93.65	7.47	25.17	46.89	0	737.93	589.32	70.01	38.19	10256.1	11.37	15.92	20.02	4.55	12.31	59.11	0	51.46	125.01	59.53	230.24	12.62	59.31
ENSG00000131398	KCNC3	0	3.8	0	0.32	4.17	0	1.27	0	5.17	0	0	0	2.84	5.47	0.6	0	0	13.68	0.41	0	7.68	0.75	35.83	0	0	0.13	1.84	0	0	8.41	0	2.24	5.62	2.23
ENSG00000131400	NAPSA	0	0	0	0	0	0	0	5.59	1.81	0	0	0	0	6.1	0	0	0	0	0	9.97	1.68	0	0	0	0	3.25	4.56	0	0	1.91	0	0.99	0	0
ENSG00000131401	NAPSB	0	0	0	0	9.15	0	0.66	0.53	2.45	0	0	0	0.73	0.69	0.43	0	0	0	0	0	1.04	0	0	0	0	2.68	0	0	0	0	0	1.4	0.56	0
ENSG00000131408	NR1H2	8.29	122.08	0	14.87	25.15	8.22	15.07	53.04	59.33	0	0	8.85	23.45	24.16	401.88	2455.52	25.82	52.2	6616.47	19.05	52.28	6.01	8.89	82.79	13.94	55.74	20.75	0	27.88	162.39	46.48	67.92	11.71	78.93
ENSG00000131409	LRRC4B	3.34	0	0	0	0.99	0	0	0	0	0	0	0.48	1.2	0.87	3.36	0	0	0	0	0	3.05	0	0	0.13	0	2.32	0	0	0	0	0	0.11	0	0
ENSG00000131435	PDLIM4	0	0	0	0	0.94	0	4.9	6.15	2.9	0	0	0	0	0.99	1.2	0	0	0	31.96	0	0.52	0	0.11	0	0	0	1.3	0	0	1.84	0	25.85	0.41	14
ENSG00000131437	KIF3A	38.41	7.28	0	1.34	39.43	2.93	33.65	11.93	63.53	0	0	3.1	12.54	6.92	33.56	0	0	14.94	69.78	24.27	21.47	24.25	139.58	0	0	587.85	7.11	0	7.81	2.34	15.1	30.2	11.88	66.81
ENSG00000131446	MGAT1	255.65	23.82	0	44.11	65.32	27.06	327.06	188.42	57.47	0	0	22.18	235.58	958.94	68.98	271.59	8054.83	162.64	379.72	39.04	37.77	7.83	88.79	0	93.37	91.49	37.93	0	35.38	117.96	25.28	335.29	52.7	519.47
ENSG00000131459	GFPT2	0	1.65	0	0	31.02	0	0	0	0	0	0	0.67	0	3.1	14.75	0	0	0	13.72	0.19	5.3	0	0	0	0	2.52	0	0	0	1.45	0	14.45	2.23	0
ENSG00000131462	TUBG1	48.48	21.62	0	33	100.66	28.28	93.37	55.87	25.37	0	0	22.86	11.44	119.31	58.66	0	734.14	49.58	55.64	60.11	30.59	34.64	260.12	217.41	16.56	11.46	45.25	0	356.84	1297.55	13.22	112.03	1788.57	27.01
ENSG00000131467	PSME3	513.08	23.72	0	12.64	288.79	10.94	371.22	101.75	25.88	0	0	9.94	34.64	276.1	186.19	0	0	129.58	154.54	557.78	1499.16	0	148.95	450.27	18.2	34.93	22.02	0	91.18	51.88	109.01	195.88	150.85	77.62
ENSG00000131469	RPL27	254.08	203.24	0	182.4	1031.37	1034.66	348.38	49.64	185.52	1.84	187.08	881.4	77.65	384.9	11381.8	0	927.21	380.96	102.41	309.35	432.85	75.82	397.98	261.19	144.44	250.06	115.14	0	66.01	737.26	324.81	1848.65	298.53	87.44
ENSG00000131470	PSMC3IP	0	58.9	0	0	20.79	437.76	9.38	8.32	6.41	0	0	5.68	6.97	16.6	48.89	0	0	13.39	24.85	6.92	57.51	12.59	71.01	0	0	1.72	5.19	0	0	58.57	28.99	23.7	3.99	0
ENSG00000131471	AOC3	3.48	16.22	0	20.08	38.18	0	16.58	28.21	0.77	0	0	11.01	5.97	54.81	60.55	0	0	54.49	1.23	28.15	72.26	0	23.38	0	0.41	4.94	97.01	0	6.4	46.68	1000.6	28.72	11.88	9.61
ENSG00000131473	ACLY	102.05	41.65	0	80.87	1055.13	348.15	85.62	37.9	170.81	0	0	190.91	208.49	226.95	83.32	0	13.7	3599.59	5009.25	81.37	607.69	637.88	143.59	50.38	33.23	23.6	202.5	0	149.59	289.25	203.93	233.86	292.75	115.72
ENSG00000131475	VPS25	0	20.57	0	24.53	34.42	8.51	66.64	1.7	142.04	0	0	19.52	575.35	26.44	23.76	0	0	24.05	22.71	7.38	68.06	0	46.72	95.3	0	10.93	9.05	0	24.2	122.08	54.66	12.58	6.37	35.89
ENSG00000131477	RAMP2	0	1.65	0	25.02	3.41	0	1.8	0.13	1.68	0	0	0	0.7	0.5	3.05	0	0	0	0	0	11.21	0	0.12	0	0	0.11	2.71	0	0	1.3	0	2.06	0.42	6.93
ENSG00000131480	AOC2	0	0	0	4.19	0	0	0.77	0.99	0.4	0	0	0	0	0	0.34	0	14.63	0	31.18	0	0	0	0	0	0	0	0	0	0	0	0	1	0.13	0
ENSG00000131482	G6PC	0	0	0	0	1.21	0	0	0	2.71	0	0	0	0	0	0	0	0	2.48	0	0	0	0	0	0	0	0	0	0	0	0	0	1.72	0	0
ENSG00000131484	AC091132.1	0	0	0	0	0	0	10.39	0	0.21	0	0	1.99	1.9	1	0	0	0	0	13.69	0	1.51	0	0	0	0	3.06	0	0	0	0	0	3.46	0	0
ENSG00000131495	NDUFA2	24.19	512.81	0	0	13.81	4.48	31.33	0	6.97	0	0	2.51	17.53	5.16	17.23	0	0	34.47	46.09	20.18	4.6	1.89	5.19	0	34.64	20.54	15.61	0	8.33	22.21	0	239.05	80.13	13.01
ENSG00000131503	ANKHD1	948.68	706.76	55.51	491.73	663.13	101.39	294.63	658.34	430.87	665.21	0	65.3	88.02	964.74	193.62	518.53	157.44	3755.09	2528.96	257.59	1785.67	15.96	6048.97	951.19	100.16	417.15	13132.9	0	283.25	199.59	132.96	2070.33	300.95	1118.82
ENSG00000131504	DIAPH1	1379.01	513.81	17.05	74.24	879.98	37.74	521.77	477.66	775.99	1.62	0	113.12	26.42	3790.14	2362.47	215.4	463.83	19861.9	1114.3	136.87	408.39	5.41	492.27	123.63	111.88	289.67	312.17	139.91	498.59	109.22	309.47	273.47	375.06	336.41
ENSG00000131507	NDFIP1	189.94	24.65	0	12.71	2937.88	527.29	79.51	145.13	4064.94	0	0	19.22	3.74	314.38	76.4	0	0	333.13	179.35	200.5	199.88	6.63	24.09	106.46	0.99	311.43	142.12	0	45.65	78.7	61.75	478.47	131.58	910.9
ENSG00000131508	UBE2D2	49.76	23.05	0	3.74	189.08	17.55	96.72	39.42	90.09	0	0	10.14	11.93	36.2	143.78	350.66	651.51	251.44	38.58	27.22	190.7	1.45	37.35	7.61	14.49	30.52	18.57	0	11.44	169.76	338.6	83.64	52.62	3527.12
ENSG00000131558	EXOC4	70.59	133.41	21.61	42.74	104.33	132.16	168.37	267.83	226.21	10.28	0	49.73	11.5	285.24	317.93	0	313.32	127.41	735.5	46.19	3963.36	59.45	74.55	14	1263.26	88.71	68.2	0	12.7	139.29	53.43	369.25	86.32	138.28
ENSG00000131584	ACAP3	5.56	8.61	0	9.27	57.37	0	156.09	8.77	7.12	0	0	218.26	43.94	20.86	42.44	0	0	26.14	121.12	3.54	67.13	0	44.26	51.87	0.7	11.55	40.41	0	32.8	18.36	0	46.73	134.54	56.34
ENSG00000131591	C1orf159	34.14	2.83	0	25.85	5.37	2.55	487.79	4.55	5.23	0	0	5.59	3.36	18.03	11.2	0	0	38.88	0	2.65	7.32	0	3.31	49.83	0	0.48	1.03	0	3.68	33.56	0	54.63	6.49	0
ENSG00000131620	ANO1	47.65	4.88	0	6.97	86.06	60.17	103.36	29.14	78.52	0	0	5.86	17.13	60.65	232.95	0	0	34.11	414.69	14.07	249.52	0.76	66.9	20.46	10.07	67.87	14.83	0	131.82	26.64	94.63	4014.91	14.5	51.8
ENSG00000131626	PPFIA1	201.98	169.98	0	192.12	376.85	814.7	722.37	48.25	102.15	0	0	143.97	180.26	1160.64	256.82	0	501.44	176.58	10092	1576.7	415.11	96.76	9280.57	63.12	47.52	84.68	29.95	900.07	163.12	248.76	300.04	1063.63	100.23	696.81
ENSG00000131634	TMEM204	0	0	0	2.28	12.26	0	0	4.52	2.26	0	0	0	0	0	5.12	0	0	0	75.52	1.29	6.15	0	2.79	0	0	0.96	5.96	0	0	3.98	0	14.3	0.36	0
ENSG00000131650	KREMEN2	0	0	0	0	0	0	0	0	0	0	0	0	0	0	0	0	0	0	0	0	0.33	0	0	0	0	0	0	0	15.21	0	0	0	0	0
ENSG00000131652	THOC6	15.1	5.68	0	2.9	12.57	0	54.89	4.4	4.97	0	0	6.96	1.25	51.3	2.54	0	0	5.92	49.8	15.21	88.08	0	8.16	32.09	0	69.29	67.2	0	23.76	350.21	11.66	10.69	4.4	5.88
ENSG00000131653	TRAF7	37.79	79.54	0	138.28	331.33	0.6	47.03	51.03	17.98	0	1.52	95.88	18.18	54.33	106.13	0	0	935.68	164.8	56.02	5966.08	18.2	56.08	8.21	12.57	105.17	34.84	0	61.42	229.77	15.32	330.11	20.47	21.54
ENSG00000131668	BARX1	0	0	0	0	0	0	0	0	95.64	0	0	0	0	0	0	0	0	26.07	0	0	0	0	0	0	0	0	0	0	0	0	0	0	0	0
ENSG00000131669	NINJ1	0	5.09	0	5.4	6.65	16.02	2.14	10.63	5.68	0	0	12.57	2.76	16.77	18.17	0	0	31.2	28.17	3.74	66.43	0	11.37	0	0	15.16	15.21	0	6.49	18.57	0	12.43	93.54	0
ENSG00000131686	CA6	0	0	0	0	0	0	0	0	0	0	0	0	0	0	0	0	0	0	0	0	0	0	0	0	0	0	0	0	0	0	0	0.07	0	0
ENSG00000131697	NPHP4	61.98	22.42	0	2.78	14.3	12.11	5.25	10.83	16.73	0	0	8.16	7.82	9.04	266.76	0	0	23.34	3389.53	15.64	26.38	0	3.48	8.39	13.68	6.56	13.28	0	0.5	64.8	18.55	29.49	3.06	17.74
ENSG00000131711	MAP1B	136.02	99.68	0	44.01	70.35	249.44	684.96	27.67	84.87	0	0	22.1	19.02	16.78	251.17	232.56	0	212.48	760.53	81.89	215.75	2.68	137.51	9.58	19.58	69.27	133.29	0	34.47	86.47	71.78	66.1	182.95	280.66
ENSG00000131724	IL13RA1	4615.27	53.45	0	31.63	45.72	63.21	135.51	82.37	116.2	3.49	0	77.76	11.28	198.8	46.71	0	163.4	1112.43	509.61	41	198.96	3.03	27.36	21.65	64.65	224.1	76.3	0	95.02	17.52	1590.19	2008.35	42.96	284.75
ENSG00000131725	WDR44	106.15	26.88	0	17.21	145.79	6.39	96.06	44.41	155.72	59.71	0	3.96	8.22	33.61	86.6	0	395.8	106.5	154.48	46.89	62.16	0	263.64	4.13	1.27	1400.84	28.15	0	14.41	4.55	64.89	110.47	28.69	134.46
ENSG00000131730	CKMT2	0	0	0	0	1.23	0	6.08	0	0.97	0	0	0	0	25.85	0	0	0	0	8.55	0	0.07	0	0	0	0	0	0	0	0	1.99	0	0	0	0
ENSG00000131732	ZCCHC9	44.96	16.04	0.14	20.79	356.7	0	34.37	462.78	14.79	0	0	0.74	4.48	27.62	26.64	0	0	22.86	339.26	6.69	75.21	0	33.04	0	22.42	48.77	6.65	0.69	16.43	0.67	34.1	142.23	69.13	33.77
ENSG00000131746	TNS4	64.4	11.01	3.54	38.04	71.75	41.39	84.24	53.78	15.83	0	2.49	26.84	6.79	84.43	25.85	0	0	28.9	101.46	19.89	23.45	15.7	66.93	84.73	22.08	9.72	23.45	0	332.59	160.25	0	105.24	250.15	11.94
ENSG00000131747	TOP2A	350.69	28.69	0	12.51	598.99	36.13	700.1	187.53	51.03	0	0	10.16	36.26	668.57	287.65	204.87	95.64	243.93	249.76	925.01	3621.24	0.21	136.22	537.82	1.14	62.02	61.86	1.14	80.55	40.01	395.89	528.7	162.72	141.67
ENSG00000131748	STARD3	5.51	5.62	0	27.06	76.06	0	29.55	2.08	13.16	0	0	38.77	3.51	23.34	662.9	0	0	0	15.24	26.29	29.17	9.43	48.55	0	10.05	22.11	6.12	0	0.67	44.05	14.58	150.73	21.86	0.36
ENSG00000131759	RARA	9.89	86.61	0	8.26	28.01	737.94	18.2	5.7	15.01	0	0	9.03	7.38	37.76	34.22	0	6.86	29.46	74.22	6.39	58.12	11.93	109.62	0	2.06	6.37	14.7	0	30.85	31.18	39.02	48.38	5.21	10.7
ENSG00000131771	PPP1R1B	80.42	201.38	55.49	154.5	375.15	394.58	209.49	198.22	104.43	0	0.53	239.23	93.13	1146.06	523.06	0	70.8	293.62	188.37	343.7	1153.83	291	237.67	49.12	140.27	57.78	1999	1791.23	84.26	339.07	8405.04	249.36	92.2	152.15
ENSG00000131773	KHDRBS3	0	4.52	0	2.98	90.94	0	8.83	1.38	6.05	0	0	14.45	14.49	13.31	10.41	0	0	530.06	116.31	9.71	58.99	125.08	7.39	0	2.2	0.94	21.82	0	15.98	17.43	0	16.58	18.3	29.65
ENSG00000131778	CHD1L	35.51	59	0	34.56	105.85	16.14	67.87	23.31	450.38	0	0	18.25	175.11	101.22	67.72	0	0	226	298.11	74.18	172.22	0	72.59	22.11	6.89	57.32	16.63	0	32.48	191.84	162.3	55.15	28.42	98.16
ENSG00000131779	PEX11B	160.25	5.78	0	0	14.79	0	7.61	1.34	12.87	0	0	5.39	0	5.28	22.11	0	0	0.13	49.56	5.97	83.46	0	2.18	8.27	0	1.79	10.83	0	27.87	1.3	6.77	22.62	5.65	0
ENSG00000131781	FMO5	60.4	60.65	36.52	92.19	160.26	166.96	43.99	54.67	31.14	0	0	113.36	69.8	58.29	64.25	0	30.26	291.74	967.48	207.38	143.83	0.35	84.33	19.49	152.44	578.98	17.97	0	1513.41	57.44	42.77	125.52	5.28	177.33
ENSG00000131788	PIAS3	14.68	14.58	0	3.36	13.18	15.68	20.76	2.23	9.74	0	0	15.58	3.12	27.15	6.92	0	0	34.49	96.33	137.58	26.16	4.28	13.81	0.8	26.29	7.23	6.97	0	48.89	13.56	33.54	16.26	9.61	15.97
ENSG00000131791	PRKAB2	162.77	78.05	0	4.86	134.1	0	419.2	227.46	23.96	0	0	2.84	4.75	35.43	13.44	0	22.97	138.11	334.9	122.22	79.88	0.76	19.7	4.31	0	98.51	28.84	0	50.46	15.12	32.38	137.51	3.01	159.67
ENSG00000131797	CLUHP3	22.49	1150.69	0	15.21	26.22	0	62.65	17.04	32.38	0	0	10.3	6.86	20.85	28.5	0	0	57.67	680.16	59.71	28.9	2.41	48.43	4.91	30.31	50.96	51.29	0	7.81	45.25	5.37	571.64	105.97	39.24
ENSG00000131828	PDHA1	435.74	349.89	0	315.62	238.32	144.46	139.46	287.56	179.97	561.82	15.14	44.87	53.4	485.61	101.61	0	1146.22	2033.63	759.11	94.95	716.16	14.55	3450.62	1093.35	74.97	157.44	6766.56	170.88	151.13	136.93	54.48	668.48	126.73	263.93
ENSG00000131831	RAI2	0	0	0	3.1	19.03	6.14	1.62	1.52	6.69	0	0	0	0.85	3.46	38.77	0	0	0	21.61	4.04	6.81	0	0	0	0	6.22	5.59	0	0	1.72	16.57	4.52	0	0
ENSG00000131844	MCCC2	196.11	32.81	85.56	22.18	2154.9	594.49	148.9	82.33	3239.44	199.6	0	40.64	9.69	365.29	120.02	0	316.23	305.89	252.7	211.94	202.75	29.49	67.2	91.78	11.93	226.72	221.17	0	43.75	156.1	47.68	391.87	209.93	532.94
ENSG00000131845	ZNF304	0	13.07	0	0.13	60.97	0	33.61	8.3	11.17	0	0	2.68	8.61	10.65	34.87	0	0	42.89	31.44	9.47	25.51	0	35.18	50.2	0	7.14	3.3	0	5.79	65.83	103.39	20.03	17.82	500.3
ENSG00000131848	ZSCAN5A	0	17.53	0	4.97	4.13	0	8.95	13.7	17.66	0	0	5.62	1.23	22.19	19.01	0	0	19.09	13.57	2.26	287.55	0	11.98	0	0	4.83	6.89	0	1.2	11.75	10.07	14.75	7.05	30.73
ENSG00000131849	ZNF132	0	1.38	0	3.13	30.31	0	6.69	4.22	3.3	0	0	20.79	0	2.27	6.37	0	0	23.05	0	0.67	17.9	0	15.98	0	30.73	2.01	0	0	0	0	20.8	13.26	22.42	10.09
ENSG00000131871	SELENOS	105.31	19.78	384.56	250.72	134.65	37.34	3702.22	67.1	84.83	0	0	38.04	21.16	170.49	103.33	0	0.25	375.85	298	56.99	51.9	0	113.68	113.36	95.87	36.64	17.57	0	31.93	101.22	236.55	743.66	54.87	47.04
ENSG00000131873	CHSY1	48.85	3.21	0	7.49	91.39	37.35	113.84	20.85	38.12	0	0	2.66	22.03	55.35	138.28	0	0.85	28.42	249.08	7.82	123.95	0	103.69	0	0	32.09	5.65	0	74.96	42.96	38.19	3852.31	25.31	26.85
ENSG00000131876	SNRPA1	66.37	45.39	0	48.95	134.9	7.47	160.62	12.94	21.02	0	0	33.56	34.23	313.3	53.57	0	0	41.81	1808.46	230.04	82.4	0	2151.29	38.1	17.11	15.01	7.29	0	21.94	95.9	77.19	270.97	43.96	80.05
ENSG00000131899	LLGL1	9.95	1.45	0	0	52.4	0	6.42	8.64	1.7	0	0	4.13	1.27	812.99	0.85	0	51.05	3.88	74.4	3.1	15.57	8.71	13.97	13.31	0	3.25	0.33	0	8.57	4.97	0	38.68	0.12	0
ENSG00000131910	NR0B2	0	0	0	0	100.06	0	0	0	0	0	0	0	0	0	0	0	0	0	9.18	0	0	0	0	0	0	0.86	0	0	0	0	0	1.04	0	0
ENSG00000131931	THAP1	68.25	1.29	0	2.9	11.87	0	16.77	2.1	4.97	0	0	4.64	3.74	10.09	3.87	0	0	6.48	68.74	3.8	60.21	0	3.99	0	0	79.68	67.2	0	2.97	75.05	0	14.73	1.6	2.34
ENSG00000131941	RHPN2	19.56	50.78	0	69.76	359.92	13.67	33.25	65.73	15.74	0	15.97	56.86	34.74	41.14	92.14	0	65.83	1755.05	168.11	25.89	4565.24	5.69	10.69	16.42	4.01	85.59	29.42	0	74.7	67.04	56.02	327.82	21.23	43.41
ENSG00000131943	C19orf12	0.54	5.32	0	6.82	3.99	0	3.25	51.97	69.79	0	0	250.15	0.57	19.25	2	0	2.8	1.81	42.21	4.15	33.52	0	4.57	0.38	0	2.66	9.18	0	2.49	12.61	7.98	13.61	4.76	0.56
ENSG00000131944	FAAP24	0	0.85	0	0	0	0	0.13	0	0.77	0	0	0	0.5	4.57	0	0	0	0	0	7.47	0.84	0.24	0.52	0	0	0	2.28	0	0	0	0	1.41	10.39	0
ENSG00000131951	LRRC9	0	1.24	0	0	0	0	0	0	0	0	0	0	0	0	0	0	0	0	0	0	0.17	0	0	0	0	0	0.85	0	0	0	0	0.13	0	0
ENSG00000131966	ACTR10	29.5	47.34	0	7.98	51.5	14.27	12.28	64.95	101.92	0	0	2.95	4.52	24.02	315.27	0	0	116.28	3989.89	24.74	55.13	6.01	2.07	0	10.32	41.8	17.01	0	20.1	13.72	37.87	91.12	5.06	56.9
ENSG00000131969	ABHD12B	0	4.87	0	0	1.98	0	18.09	0.21	6.79	0	0	0.71	1.4	0.33	12.31	0	0	0	0	0.5	0	0	4.97	0	0	3.98	0	0	0	2.76	8.65	0.89	1.08	0
ENSG00000131979	GCH1	737.94	2.56	0	3.8	4.14	0	8	1.23	4.98	0	0	9.15	3.06	22.86	3.86	0	0	48.58	10.09	1.93	11.89	1.3	3.68	0	0	12.26	1.95	81.76	2.47	0	34.64	183.52	0.21	9.76
ENSG00000131981	LGALS3	1626.52	266.26	45.74	188.4	1832.31	40.46	922.65	584	3039.56	1.68	7.01	64.94	112.86	503.02	1112.29	0	4982.62	2133.49	1391.05	484.16	403.45	124.72	4399.25	168.32	176.54	21487.9	195.34	129.98	395.98	87.64	694.77	1630.21	444.25	883.11
ENSG00000132000	PODNL1	33.64	0	0	0	0.22	0	4.56	15.61	0.97	0	0	0.14	10.39	10.34	1.86	0	0	0	6.65	0	0.87	0	3.36	0	0	7.68	1.51	0	0	0	0	4.28	0	0
ENSG00000132002	DNAJB1	130.01	112.71	0	689.43	1948.9	38.83	238.49	2989.29	81.6	0	0	15.98	65.45	140.41	143.85	0	546.13	218.04	1151.94	52.6	346.58	5.46	264.31	94.13	170.66	183.32	31.81	0.34	124.11	48.24	251.69	542.31	337.82	156.17
ENSG00000132003	ZSWIM4	0	6.41	0	2.8	14.97	0	14.52	9.08	6.28	0	0	0	1.2	4.89	0	0	0	7.14	0	5.19	4.35	7.04	4.56	0	15.58	3.3	11.93	0	76.22	69.79	0	4.67	75.05	5.12
ENSG00000132004	FBXW9	52.6	0.38	0	0	6.73	0	21.18	6.73	0.12	0	0	0.78	0	0	0	0	0	0	0	0	10.34	3.3	8.49	0	0	0	2.8	0	0	1.03	0	2.07	1.4	0
ENSG00000132005	RFX1	0	7.35	0	8.66	45.64	0	14.61	5.03	4.52	0	0	0	4.13	19.52	550.33	0	0	21.02	6.48	8.95	19.87	8.61	22.82	0	13.56	16.77	4.02	0	5.99	33.65	0	38.62	5.05	0
ENSG00000132010	ZNF20	0	0	0	0	1.27	0	0	0	4	0	0	0	0	26.14	5.59	0	0	9.37	55.33	0.27	36.71	0	16.19	0	0	0	0	0	0	0	0	5.19	2.95	0
ENSG00000132016	C19orf57	0	5.59	0	0	22.41	0	5.78	10.67	0.77	0	0	0	2.65	53.57	8.41	0	1.21	0	0	8.12	44.88	0	20.78	0	0	1.41	45.04	0	0	8.49	0	7.11	4.51	7.01
ENSG00000132017	DCAF15	0	0.67	0	5.63	28.65	0	3.87	3.96	7.35	77.71	0	12.93	10.03	17.53	6.25	0	0	436.52	325.68	1.24	21.22	0	4.55	8.32	14.41	2.01	2.8	0	15.98	42.33	0	10.55	32.78	9.95
ENSG00000132024	CC2D1A	36.74	95.26	0	141.6	183.12	28.64	208.97	22.04	1157.13	0	0	60.68	1488.39	129.37	96.48	38.24	21.79	554.92	382	87.7	289.67	22.35	103.49	173.06	41.12	60.3	15.44	0	123.3	474.62	255.65	54.78	26.01	102.05
ENSG00000132031	MATN3	0	0.62	0	87.55	0	0	0.2	0	0	0	0	0	0	0	0	0	0	0	0	0	2.49	0	0	0.69	0	0.33	0	0	0	0	0	0	0.57	48.5
ENSG00000132109	TRIM21	99.11	27.05	0	53.08	86.41	48.79	47.63	42.41	13.31	0	0	82.22	78.21	27.94	20.84	0	71.35	239.78	459.4	176.16	109.74	4.51	81.45	5.79	308.34	336.02	23.34	0	1625.98	38.39	83.64	83.88	7.35	127.54
ENSG00000132122	SPATA6	53.23	4.97	29.9	1.68	11.85	13.44	19.46	2.46	25.98	7.61	0	3.9	0.87	21.39	5.65	0	31.02	11.98	69.17	475.29	36.11	3.33	3.8	0	0	6.97	6.15	0	32.13	0.25	39.64	18.17	7.62	6.65
ENSG00000132128	LRRC41	153.64	89.19	0	8.33	88.03	16.67	606.28	193.86	19.62	0	0	11.94	5.7	35.83	8.22	0	279.79	81.96	205.84	54.47	68.58	17.53	38.64	13.58	0	25.09	17.23	6.23	76.53	15	11.54	126.7	8.49	66.57
ENSG00000132141	CCT6B	2.97	125.08	0	0	4.6	0	7.27	0	4.1	0	0	0.25	0.76	0.38	4.31	0	0	13.59	80.97	18.5	2.66	0	0	0	0	6.85	5.57	0	1.91	1.65	0	97.01	25.85	2.27
ENSG00000132153	DHX30	60.17	94.98	0	109.78	68.28	21.87	39.39	62.41	52.37	642.79	0	9.92	12.4	104.21	18.42	0	143.75	424.79	349.68	26.73	176.47	5.79	814.15	294.66	5.78	45.83	1751.05	0	25.9	55.25	30.28	179.01	33.04	71.72
ENSG00000132155	RAF1	320.15	133.71	0	17.23	228.75	16.97	174.83	101.92	217.41	0	0	39.49	10.59	1042.81	886.57	0	0.42	8029.82	256.75	40.16	106.5	1.2	159.43	56.27	3.69	44.82	95.68	0	112.07	41.31	74.88	81.18	85.66	116.34
ENSG00000132170	PPARG	64.29	23.95	51.42	18.65	1902	54.28	53.49	88.27	2238.84	0	0	12.41	3.14	299.28	104.53	0	210.82	538.45	188.39	150.95	97.74	9.94	11.44	27.53	13.92	147	121.1	0	28.77	88.21	62.98	335.58	75.3	292.11
ENSG00000132182	NUP210	77.05	28.28	0	4.95	150.48	35.1	50.41	51.04	109.65	0	0	12.82	13.92	41.12	124.2	0	818.44	270.78	144.76	18.6	96.86	1.23	169.96	107.24	123.76	31.17	13.89	0	13.28	692.9	271.4	79.51	78.93	2238.84
ENSG00000132185	FCRLA	0	0	0	0	0.67	0	0.66	0	0	0	0	0	0	8.66	0	0	0	16.14	0	0	0	0	0.83	0	0	0.85	0	0	0	0	0	8.2	6.22	0
ENSG00000132196	HSD17B7	0	4.82	0	0.45	51.42	3.8	63.55	12.01	4.34	0	0	51.97	0	5.99	11.46	0	0	1.66	52.85	1.8	51.46	0	19.26	0	0	5.78	17.53	0	0.99	2.66	3.06	42.09	33.63	47.09
ENSG00000132199	ENOSF1	122.99	13.99	519.67	240.38	107.8	74.26	4014.91	28.15	53.47	0	0	71.6	25.55	151.22	88.81	3.49	211.76	330.87	408.36	66.93	87.96	19.58	105.73	54.81	30.27	23.82	22.39	0	19.54	181.32	206.88	619.9	56.82	81.06
ENSG00000132205	EMILIN2	33.03	3.74	0	22.46	67.62	20.33	92.19	20.85	50.32	0	0	6.52	36.71	45.41	153.22	0	11.13	47.03	249.51	8.15	150.47	0.76	204.03	28.25	4.17	28.38	6.36	0	170.59	36.97	50.08	3276.97	21.61	24.95
ENSG00000132207	SLX1A	0	12.26	0	45.28	55.02	226.72	51.3	10.88	16.54	0	0	20.57	19.78	156.09	43.18	0	206.5	63.85	2054.43	242.97	20.45	0.85	1250.75	52.6	0	16.82	1.54	517.44	36.14	50	0	152.25	11.81	68.61
ENSG00000132254	ARFIP2	125.4	14.07	0	64.65	297.69	0	34.89	37.84	17.66	0	0	13.01	25.89	2751.65	61.98	0	78.47	36.83	451.99	27.1	121.72	7.47	147.36	0.5	0	10.9	30.15	0	74.64	117.99	239.18	269.94	8.34	4.48
ENSG00000132256	TRIM5	294.48	222.29	0	10.18	2138.78	28.15	30.42	6.61	4.01	0	19.87	15.57	14.94	67.04	40.69	0	0	88.8	37.13	38.55	80.21	24.91	63.91	3.51	0	19.03	5.25	0	22.82	57.98	19.81	30.38	28.79	7.77
ENSG00000132259	CNGA4	0	0	0	0	0	0	0	0	0	0	0	0	0	0	0	0	0	0	0	0	3.34	0	0	0	0	0	0	0	0	0	0	0	0	0
ENSG00000132274	TRIM22	56.03	56.9	0	62.29	326.28	22.86	50.47	40.65	8.26	340.45	0	113.72	17.21	42.01	71.58	0	0	865.89	100.78	103.97	6641.48	4.55	39.68	18.02	2.34	59.3	30.71	0	40.67	64.25	17.08	404.06	31.37	125.58
ENSG00000132275	RRP8	61.16	66.93	0	27.92	39.23	22.21	22.74	301.41	284.32	0	0	550.33	22.46	46.57	30.23	0	0	65.3	233.6	47.72	196.94	3.27	91.48	20.27	0.66	11.31	48.95	0	53.57	145.48	20.92	42.55	46.27	8.15
ENSG00000132286	TIMM10B	57.21	47.1	0	27.3	87.68	13.21	15.11	81.11	41.56	0	0.83	27.94	3.01	182.21	29.65	0	50.97	176.82	295.31	196.82	297.69	0	46.34	8.22	1.23	63.33	85.95	471.62	69.81	13.19	50.18	58.2	564.71	726.32
ENSG00000132294	EFR3A	181.96	56.44	0	24.37	471.15	8.8	72.23	28.88	155.41	0.99	0	57.18	5.08	91.3	151.35	0	84.98	446.47	1351.3	61.37	142.16	2.88	34.89	58.9	341.19	42.13	96.33	87.55	59.99	11.41	70.47	60.63	71.04	91.63
ENSG00000132300	PTCD3	195.88	312.68	10.93	11.61	117.48	44.54	61.64	98.51	191.67	171.7	0.32	25.17	45.66	77.84	1503.58	0	0	320.82	20362.2	68.24	266.38	4.2	23.2	1.12	12.39	78.69	114.54	0	64.56	128.08	119.16	250.16	37.66	373.22
ENSG00000132305	IMMT	875.22	67.86	0	62.11	114.71	734.47	1297.55	55.76	166.35	0	0	33.74	21.22	48.2	240.54	0	330.32	396.73	773.1	71.59	818.02	11.09	124.25	15.57	80.76	70.6	296.48	0	36.76	52.88	271.99	111.99	139.64	409.96
ENSG00000132313	MRPL35	3802.28	21.89	0	16.42	24.67	27.41	50.85	56.56	67.64	504.23	0	22.87	6.5	112.66	27.81	0	0.33	440.99	659.3	18.5	81.13	0	17.98	40.05	23.58	121.53	29.22	0	40.72	11.73	990.84	1313.06	21.27	149.8
ENSG00000132321	IQCA1	0	0.25	0	0	0	0	0	2.98	0	0	0	0	0	0	0	0	0	0	3.65	3.7	0	0	0	0	0	0	1.42	0	3	0	0	1.03	2.46	0
ENSG00000132323	ILKAP	28.59	4.35	0	9.08	14.52	4.87	92.03	69.13	18.51	0	0	6.64	83.15	447.16	14.25	0	5578.35	30.99	88.87	7.61	14.71	0	28.39	0	4.56	15.36	9.29	0	4.4	33.47	0	85.05	22.87	122.08
ENSG00000132326	PER2	36.62	72.81	0	841.87	1587.04	39.03	155.74	2301.38	58.86	0	0	9.36	53.7	91.89	138.52	100.43	0	172.32	514.6	49.73	292.9	6.52	203.74	30.82	107.13	66.43	26.97	0	116.75	38.63	245.19	483.74	230.79	159.09
ENSG00000132329	RAMP1	0	0	0	6.71	0	0	0	0	0.5	0	0	0	0	0	6.3	0	0	0	16.19	0	0.67	0	15.97	0	0	0.35	0	0	0	0	0	2.55	25.02	0
ENSG00000132330	SCLY	28.97	2.87	0	0.53	48.95	0	85.95	28.59	2.42	0	0	1.9	0	38.79	27.87	0	0	0	11.58	107.4	261.06	1.86	23.76	0	0	5.23	5.41	0	49.23	9.81	15.57	33.2	18.16	9.8
ENSG00000132334	PTPRE	35.66	51.03	6.81	71.45	419.09	134.91	97.08	23.09	87.62	0	0	217.12	17.55	127.31	2789.17	0	50.85	73.87	74.8	105.17	166.74	13.52	81.34	57.27	46.22	83.1	29.26	0	27.55	151.74	60.98	809.72	116.05	41.48
ENSG00000132341	RAN	68.65	814.15	0	13.84	283.9	2926.76	130.51	36.59	41.24	0	0.56	35.88	38.93	185.5	258.4	0	175.35	155.31	427.76	26.35	506.6	5.3	325.13	36.16	6.05	39.45	96	0	80.65	263.93	275.39	251.95	39.75	119.29
ENSG00000132356	PRKAA1	29.68	114.12	17.55	42.62	366.02	57.27	150.21	214.99	77.85	138.17	1.6	65.47	19.89	1011.53	363.29	0	9.3	514.58	214.05	190.52	821.45	24.53	83.12	7.12	44.84	44.5	658.25	904.66	52.46	71.72	7166.8	297.41	39.45	141.94
ENSG00000132357	CARD6	64.28	1.33	0	4.97	175.65	0	4.6	4.48	7.35	0	0	6.85	7.8	35.39	3.82	0	0	13.86	726.32	8.47	42.44	0	3.41	10.69	0	3.01	8.39	0	11.88	9.96	20.25	28.13	18.3	18.74
ENSG00000132359	RAP1GAP2	34.5	62.79	33.47	121.53	64.94	42.35	95.02	4.52	325.66	0	9.71	38.62	975.59	67.67	50.38	0.4	36.03	175.09	218.88	51.64	187.99	37.01	59.53	7.62	7.84	28.5	20.63	52.01	66.29	260.36	119.41	37.73	18.95	118.92
ENSG00000132361	CLUH	1230.34	50.8	64.5	2476.49	131.65	90.77	79.88	8.22	123.07	151.25	0	69.3	106.15	128.36	311.05	0	181.24	105	829.65	64.3	756.15	21.02	69.78	28.25	195.02	24.68	97.97	0	186.19	186.37	76.37	220.07	32.77	1240.28
ENSG00000132376	INPP5K	22.2	15.98	0	22.35	20.6	49.55	8.42	3.31	6.92	0	5.3	63.53	25.23	11.85	16.54	0	0	57.37	120.17	36.79	39.29	4.34	10.7	5.93	0	72.37	10.12	0	450.27	15.07	3.33	17.82	1.67	72.16
ENSG00000132382	MYBBP1A	461.94	39.11	266.58	57.18	43.9	3.1	131.89	10.61	80.11	0	0	47.73	18.23	97.08	40.12	0	1059.75	74.76	386.6	1638.48	121.41	13.07	61.66	7.55	58.74	34.84	66.8	0	118.03	121.83	154.76	70.2	48.71	22.36
ENSG00000132383	RPA1	244.15	121.53	0	9.55	81.45	19.49	668.64	253.31	25.61	0	0	15.07	16.16	35.23	16.18	0	90.6	93.44	244.02	83.81	107.01	0	31.18	6.3	2.79	32.43	32.15	0	42.89	10.88	16.02	128.43	10.72	62.24
ENSG00000132386	SERPINF1	92.09	1200.72	0	10.22	59.66	2.61	51.46	24.26	28.28	0	0	6.28	36.59	20.08	43.41	0	512.72	53.03	376.21	50.46	25.28	0	40.65	0	49.8	11.41	39.02	0	14.75	25.5	11.3	952.73	124.07	13.63
ENSG00000132388	UBE2G1	102.5	53.78	0	15.25	41.51	11.27	22.89	31.2	17.9	0	0	2.06	1.03	65.73	10.5	0	11.41	298.8	123.7	12.5	134.51	2.12	239.05	237.8	11.15	36.92	525.32	0	13.78	5.41	5.95	151.6	17.55	70.49
ENSG00000132394	EEFSEC	163.19	29.43	0	0	30.7	0	6.5	19.01	11.15	0	0	3.29	0.85	86.61	105.97	0	219.4	1150.69	16.21	1.19	7.81	0.53	53.7	1.03	0	9.96	10.48	0	13.72	15.3	6.63	6.52	15.3	16.24
ENSG00000132405	TBC1D14	187.99	43.22	0	25.57	2393.95	299.83	108.84	103.12	3014.31	0	0	30.03	8.42	284.17	137.06	0	262.69	500.74	326.8	257.68	205.42	39.43	37.13	170.09	51.04	261.6	269.1	60.71	65.8	199.78	35.84	521.23	180.26	599.83
ENSG00000132406	TMEM128	0	3.33	0	0	8.39	0	4.51	9.13	9.08	0	0	0	0	2.13	2.45	0	0	23.55	0	2.58	9.51	0	7.58	0	0	1.95	0.17	0	0.14	0	0	7.43	4.24	25.02
ENSG00000132423	COQ3	6.03	6.1	0	2.32	4.79	14.68	19.22	34.88	14.3	0	0	2.16	0.22	55.75	19.78	0	4.87	26.21	41.55	1.98	270.23	0	9.09	0	0	5.12	6.18	0	0.13	5.03	16.52	32.79	7.47	50.28
ENSG00000132424	PNISR	230.62	149.69	177.29	58.4	1550.16	403.88	1853.01	303.58	203.43	3.7	0	1337.29	876.23	425.64	745.61	2526.52	274.38	395.41	1724.04	113.04	2381.35	4.9	436.46	138.19	355.47	239.39	787.53	14.54	317.09	83.57	1411.51	1084.8	1203.37	2505.16
ENSG00000132429	POPDC3	0	0	0	0	1.65	0	0	3.98	0	0	0	0	0	9.43	0	0	0	0	0	0	1.6	0	0	0	0	0	0.34	0	0	0	31.18	18.95	0	0
ENSG00000132432	SEC61G	23.22	1.94	0	1.55	74.18	0	52.38	17.83	35.83	0	0	0.67	0	35.46	77.23	0	0	13.61	97.73	6.92	97.43	0	22.3	0.65	1.04	28.79	4.94	0	126.65	6.2	68.75	2401.44	7.96	29.23
ENSG00000132434	LANCL2	30.03	20.87	0	20.8	51.37	64.78	118.57	4.6	11.2	0	0	21.65	16.73	144.94	36.69	0	155.9	25.85	1004.7	224.87	39.03	0	988.09	15.64	0	5.81	4.41	0	14.2	20.08	71.79	118.03	10.05	122.74
ENSG00000132436	FIGNL1	64.43	6.03	0	9.13	187.31	7.79	23.78	5.76	16.1	0	0	8.67	5.94	2401.44	35.54	0	0	7.96	338.44	19.36	88.11	0	60.06	0	4.57	12.05	12.92	0	35.49	15.91	246.65	159.78	6.65	20.67
ENSG00000132437	DDC	225.19	139.58	0	24.61	2526.52	41.8	34.22	19.62	5.28	0	0	7.38	3.73	155.74	27.88	0	0	143.47	37.39	49.56	81.87	29.9	50.46	6.89	0.17	22.05	3.68	0	72.26	104.8	28.57	48.6	25.5	23.45
ENSG00000132463	GRSF1	196.91	59.62	0	73.87	571.97	65.81	401.77	43.61	112.99	0	0	38.78	105.89	586.13	57.81	0	2.16	104.29	770.21	282.18	1179.6	4.22	49.12	35.38	0.14	873.05	607.42	0	127.73	2564.04	117.43	212.91	52.65	41.65
ENSG00000132464	ENAM	0	0	0	0	0	0	0	0	0	0	0	0	0	0	0	0	0	0	0	0	0	0	0	0	0	0	0	0	0	17.46	0	0	0	0
ENSG00000132465	JCHAIN	2189.93	3527.66	0	1000.67	3880.33	444.67	1876.42	38798.7	11259.2	54.11	65.35	42337.9	709.13	2484.36	1553.08	144.86	3537.07	2612.82	4869.93	2701.19	10671.9	35.92	4976	432.65	892.96	825.34	2268.08	137.55	7125.52	3880.1	623.78	4652.45	2101.58	995.22
ENSG00000132466	ANKRD17	467.15	359.86	7054.23	179.13	572.2	157.75	134.3	513.53	287.27	235.24	38.59	409.25	119.57	1533.13	341.99	384.68	313.93	1363.78	1886.22	1587.05	3068.59	16.45	260.45	197.19	50.25	370.76	764.4	0	375.33	236.76	590.7	386.08	3364.01	5642.52
ENSG00000132467	UTP3	128.68	53.12	0	16.33	316.38	7.65	57.98	17.3	86.88	0	0	50.46	6.65	37.38	124.54	0	0	209.16	1003.44	58.44	70.99	0.82	21.05	0	142.16	34.08	38.62	7016.71	31.85	38.5	24.22	30.48	56.5	35.62
ENSG00000132470	ITGB4	377.18	625.35	0	57.08	305.41	278.91	85.87	316.09	536.98	0	24.03	56.24	92.55	157.65	2785.44	0	786.23	1354.15	83124.9	123.12	392.55	64.26	64.98	302.63	116.66	365.56	234.06	0	201.71	750.17	108.64	516.89	60.82	403.2
ENSG00000132471	WBP2	101.46	24.03	0	48.54	36.31	460.78	279.15	16.52	22.92	12.51	0	11.41	6.41	12.84	74.4	0	128.68	16.18	365.95	20.1	142.56	7.08	29.49	0.27	0	13.59	92.18	0	10.88	35.48	71.78	26.46	48.71	146.8
ENSG00000132475	H3-3B	10643.9	110.61	16.63	35.83	51.94	86.71	202.36	112.7	145.25	0	1	176.11	35.58	192.84	85.44	0	256.87	1682.97	1644.88	37.13	233.75	23.35	50.25	107.71	175.7	431.48	111.69	0	139.04	62.16	1870.82	2496.87	61.13	306.82
ENSG00000132478	UNK	145.96	28.89	0	12.05	78.2	10.91	88.1	27.84	63.53	0	0	11.02	17.3	20.55	82.27	0	857.38	52.92	128.97	54.3	46.62	45.04	292.08	11.36	31.83	700.42	24.17	0	15.41	12.97	11.19	60.66	43.85	36.52
ENSG00000132481	TRIM47	38.68	1.21	0	0	5.25	0	41.07	18.95	7.14	0	0	0.42	27.72	74.96	5.78	0	0	24.45	69.39	3.2	1.67	0	0	0	0	20.95	3.01	0	6.89	20.87	0	28.76	7.62	0
ENSG00000132485	ZRANB2	77.59	101.6	20.06	498.88	3238.7	10.12	177.38	4139.98	158.09	0	0	3.74	27.97	270.24	213.93	0	650.89	175.58	2392.32	92.96	391.97	1.06	160.3	23.86	42.35	296.01	32.77	0	111.13	16.86	469.81	1042.02	383.54	333.12
ENSG00000132507	EIF5A	128.32	60.06	0	81.11	179.38	46.31	202.1	116.63	70.59	0	0	73.23	17.7	354.25	110.7	1560.89	101.75	75.71	209.63	90.81	80.84	20.03	388.67	267.58	42.53	40.1	74.04	0	831.47	1245.85	77.24	261.83	4002.4	85.58
ENSG00000132510	KDM6B	116.64	20.66	20.87	21.96	168.87	10.94	325.13	67.28	10.76	0	0	7.03	60.62	221.33	336.71	0	0	92.55	179.69	519.67	1145.05	16.73	112.03	2163.8	18.2	31.13	20.62	0	168.94	57.56	100.41	149.81	83.81	37.18
ENSG00000132514	CLEC10A	9.47	30.7	0	12.45	86.71	0	16.23	4.17	11.52	0	0	74.96	1.86	34.8	1013.11	0	139.25	37.04	14.11	38.6	44.91	0	15.77	48.19	0	54.13	5.16	0	10.91	46.5	0	222.98	31.11	15.72
ENSG00000132517	SLC52A1	0	0	0	0	0	0	0	0	0	0	0	0	0	0	0	0	0	0	0	0	4.89	0	0	0	0	0	0	0	0	0	0	0	0	0
ENSG00000132522	GPS2	22.86	105.17	35.88	55.74	147.74	91.49	51.75	131.13	29.65	0	3.99	83.21	35.13	458.43	220.33	0	82.17	21.19	72.91	101.22	212.21	8.92	76.95	13.02	29.21	19.78	530.06	0	34.7	97.6	2689.11	66.25	43.72	38.44
ENSG00000132530	XAF1	101.06	13.31	0	7.95	711.31	25.23	27.33	27.22	79.13	0	0	14.45	49.06	80.52	22.74	0	33.76	748.33	3008.65	59.68	222.37	275.17	37.53	2.61	6.41	7.09	59.3	0	28.69	23.65	231.86	176.84	46.5	135.99
ENSG00000132535	DLG4	4.02	7.58	0	21.18	13.64	0	11.93	0.99	72.75	0	0	3.82	25.02	14.5	9.27	0	0	62.09	90.85	9.02	17.43	13.97	15.57	24.4	7.27	6.96	3.99	0	5.63	82.22	0	5.56	3.62	11.24
ENSG00000132541	RIDA	206.78	3.1	0	0	12.8	2.14	7.21	0.74	16.22	0	0	0.83	3.49	24.62	7.62	0	0	3.86	42.83	4.64	108.38	0	1.33	0	0	2.01	5.95	0	5.57	6.17	3.3	48.95	1.41	114.33
ENSG00000132549	VPS13B	271.01	133.6	0.83	126.41	346.14	115.12	151.68	141.48	68.14	26.92	9.61	174.4	75.68	110.17	137.8	0	78.16	497.42	2790.64	577.53	555.53	4.51	197.86	4.38	547.39	1057.16	67.53	0	3577.15	83.88	251.17	331.32	25.8	548.21
ENSG00000132554	RGS22	0	0	0	0	0.12	0	0.86	1.34	0	0	0	0	0	0	0.14	0	0	2.07	0	0	1.14	0	0	0	0	1.29	0	0	0	0	19.06	0	0	0.13
ENSG00000132561	MATN2	396.27	306.61	45.78	29.68	317.97	52.83	918.09	798.69	52.46	20.79	0	11.94	10.69	119.31	35.36	0	350.77	540.15	544.06	148.75	234.11	35.83	61.78	76.21	7.59	110.74	92.47	0	317.03	34.35	100.77	385.72	20.1	110.96
ENSG00000132563	REEP2	0	0	0	0	0	0	1.68	1.81	0	0	0	0	5.34	0.77	0	0	0	0	2.49	5.05	0.24	0	0.43	0	0	3.04	1.11	0	0	0	0	13.86	0	0
ENSG00000132570	PCBD2	34.86	29.33	0	28.21	16.45	10.6	16.1	33.65	20.55	0	0	2.78	3.62	71.78	8.93	0	307.28	154.98	124.68	7.64	93.38	1.13	374.16	116.31	2.89	18.25	387.73	0	3.56	8.81	3.88	97.34	12.91	70.9
ENSG00000132581	SDF2	0	24.39	0	2.24	38.49	0	27.6	24.34	47.94	0	0	11.93	2.54	259.84	183.52	0	0	888.03	48.05	4.51	23.22	0	60.97	0	6.97	12.03	9.08	0	28.97	4.21	8.28	16.63	23.25	26.18
ENSG00000132589	FLOT2	78.9	43.92	0	36.87	1493.19	0	91.08	52.2	1625.98	75.06	0	20.82	9.56	194.67	76.14	930.3	186.75	451.15	282.34	193.64	128.72	23.86	60.28	77.7	22.21	140.77	188.37	0	30.32	239.13	19.65	297.15	123.98	170.58
ENSG00000132591	ERAL1	93.55	9.03	0	2.81	60.41	3.61	32.79	8.3	26.54	0	0	6.12	5.3	16.9	29.37	0	0	22.71	35.31	11.02	80.86	1.9	65.49	13.69	60.21	11.69	10.76	0	6.78	197.48	121.48	21.89	16.55	1038.12
ENSG00000132600	PRMT7	78.12	44.22	0	6.3	20.63	17.74	59.66	68.51	84.09	0	0	22.92	6.7	76.32	62.37	0	48.7	62.66	181.41	6.22	1146.74	56.86	28.09	0	0	9.1	16.16	0	7.09	72.72	5.94	77.05	35.69	69.14
ENSG00000132603	NIP7	5.8	6.2	0	0.56	83.9	0	86.96	10.71	9.03	0	0	97.01	59.45	31.8	36.5	0	91.84	25.43	44.64	4.08	85.59	2.32	14.34	20.75	53.08	10.55	27.45	0	25.18	8.52	66.69	37.12	42.35	80.73
ENSG00000132604	TERF2	80.62	9.61	0	121.48	57.83	28.43	1976.19	9.38	15.21	0	0	16.22	13.16	83.19	40.25	0	158.75	112.83	79.19	22.2	27.68	2.45	34.8	2.49	0	10.64	8.96	0	18.42	79.02	25.1	236.37	26.62	10.76
ENSG00000132612	VPS4A	58.46	10.29	0	36.39	136.88	84.66	169.01	26.88	96.82	0	0	10.38	57.51	98.11	216.76	0	0	52.19	352.43	13.85	219.75	0	286.54	33.44	12.5	46.48	13.28	0	625.51	50.6	67.47	6378.83	34.12	27.09
ENSG00000132613	MTSS2	9.37	26.18	0	38.55	42.42	0	84.93	3.14	3.96	259.45	0	24.9	34.23	97	52.27	0	0	0.28	1236.82	103.39	34.49	2.12	1475.89	17.34	0	16.82	4.55	0	7.49	130.32	0	109.65	15.83	27.45
ENSG00000132622	HSPA12B	0	1.23	0	1.52	3.34	0	0	0.82	0.99	0	0	0	0	0	2.84	0	0	0	8.39	2.32	4.92	0	27.94	0	18.3	3.63	0	0	0	0	0	12.61	1.09	10.68
ENSG00000132623	ANKEF1	419.2	25.85	0	6.79	1963.68	0.28	33.27	16.42	4.28	0	0	8.2	2.49	74.03	11.55	0	0	55	37.26	53.84	60.65	13.7	37.84	0	1.38	13.84	4.24	0	15.97	41.25	6.82	27.25	16.87	7.63
ENSG00000132631	SCP2D1	0	0	0	0	0	0	0	0	0	0	0	0	0	0	0	0	0	0	0	0	0	0	0	0	0	0	0	0	0	0	0	0.24	0	0
ENSG00000132635	PCED1A	14.11	4.28	0	33.63	97.55	5.32	5.17	15.13	1.23	0	0	7.8	3.57	11.63	11.11	0	0	537.63	60.1	8.06	787.97	0	12.12	0	0	3.92	5.68	0	5.39	37.71	1.26	58.7	5.74	9.28
ENSG00000132639	SNAP25	0	0	0	0	0	0	0	0	0	0	0	0	0	0	0.4	0	0	0	0	1.24	0	0	3.81	0	0	0.27	0	0	0	0	0	0.17	0	0
ENSG00000132640	BTBD3	32.84	29.28	0	23.32	86.26	1.6	10.16	45.87	37.17	0	0	28.63	4.52	283.6	20.47	0	0	160.3	254.55	74.74	251.44	0.97	16.54	20.76	3.91	48.71	69.98	0	30.52	10.24	70.34	48.17	304.87	790.93
ENSG00000132646	PCNA	99.18	48.97	0	16.33	239.38	17.02	66.93	8.65	67.3	0	0	23.55	1.21	44.79	50.16	0	99.05	244.91	264.24	33.44	89.91	3.7	24.58	336.05	129.24	11.98	44.98	0	15.92	18.3	36.03	29.15	68.25	58.07
ENSG00000132661	NXT1	0	0	0	0.36	2.24	0	2.01	0	4.56	0	0	0	4.11	2.26	10.39	0	0	0	262.66	0	6.65	0	0.07	0	0	8.61	2.9	0	0	0	0	6.3	1.6	11.62
ENSG00000132664	POLR3F	55.75	8.12	0	1.23	2.68	0	95.64	2.27	4.24	0	0	1.43	4	3.34	13.43	0	0	5.81	83.81	3.77	66.33	0	0	0	12.85	8.95	4.98	0	0.97	0	18.59	5.58	13.53	7.61
ENSG00000132669	RIN2	1863.62	44.07	0	35.63	29.48	60.97	73.3	76.64	97.11	0	0	60.99	8.99	177.27	54.83	211.08	155.78	1083.78	1181.52	23.95	101.98	6.92	27.8	92.01	32.71	178.39	33.77	16.14	140.27	31.78	862.65	1636.15	27.47	104.82
ENSG00000132670	PTPRA	546.83	50.74	0	36.15	208.74	12.78	279	77.89	313.92	0	0.6	20.5	30.27	49.58	210.01	822.21	1760.48	163.64	152.23	95.84	100.72	34.64	677.21	35.11	14.85	2313.89	60.28	0	32.63	16.04	355.78	230.23	74.59	255.22
ENSG00000132676	DAP3	317.88	14.03	0	19.89	37.96	106.63	219.81	163.89	42.21	0	0	8.9	304.87	615.17	42.34	0	18248.5	86.44	142.81	58.26	35.43	2.8	45.43	1.64	29.88	106.15	36.93	0	25.63	56	11.71	295.52	50.38	352.54
ENSG00000132680	KHDC4	80.54	48.54	0	363.77	1300.13	16.73	140.89	1763.56	53.74	0	0	6.22	26.29	118.99	95.9	82.58	509.12	116.05	901.89	32.71	191.18	0	99.12	7.29	0	110.16	17.17	0	64	22	195.39	422.89	165.01	85.72
ENSG00000132681	ATP1A4	0	0	0	0	0	0	0	0	0	0	0	0	0	0	0	0	0	0	0	0	0	0	0	0	0	0	0	0	0	0	0	0.42	0	0
ENSG00000132688	NES	64.8	29.46	0	9.58	305.92	27.18	246.65	63.91	12.34	0	0	8.82	16.78	124.74	222.99	0	65.44	113.53	84.48	346.45	542.8	3.3	78.51	787.97	29	32.08	12.41	0	83.91	50.33	33.2	148.98	195.55	54.76
ENSG00000132693	CRP	0	0	0	0	0	0	0	0	0	0	0	0	0	0	0	0	0	0	0	0	0	0	0	0	0	0	0	0	0	0	0	0	0.84	0
ENSG00000132694	ARHGEF11	86.74	994.3	0	72.08	347.56	4890.43	162.07	45.15	77.87	19.72	0	37.17	64.75	293.82	385.5	0	64.04	174.25	624.91	56.56	603.88	3.98	622.86	446.54	25.76	44.79	122.81	0	191.61	309.56	496.14	332.48	47.39	305.63
ENSG00000132698	RAB25	0.53	16.22	0	2.05	81.75	37.01	21.1	19.82	5.74	0	0	18.36	11.27	125.82	68.96	0	81.99	22.92	46.45	25.98	120.94	13.38	19.16	11.28	23.04	3.67	152.44	0	2.48	42.01	512.81	17.63	9.27	13.61
ENSG00000132702	HAPLN2	0	0	0	0	0	0	0	0	0	0	0	0	0	0	0	0	0	0	0	0	0	0	0	0	0	0	1.12	0	0	2.07	0	0	0	0
ENSG00000132704	FCRL2	0	5.95	0	0	33.44	0	4.94	0.42	31.18	0	0	2.12	0	4.83	10.22	0	0	0	16	5.33	2.9	0	10.3	0	0	7.29	0.4	0	10.61	69.76	0	13.91	2.93	0
ENSG00000132716	DCAF8	2450.35	66.91	53.05	3301.98	221.5	90.06	169.16	21.66	210.89	5.94	5.33	127.82	92.88	164.28	519.94	0	404.9	127.09	1388.87	138.54	1810.03	110.16	69.54	43.41	76.54	32.27	248.44	0	420.33	186.69	83.49	375.97	49.58	1624.84
ENSG00000132718	SYT11	0	3.69	0	0	26.88	22.87	7.46	6.96	0.93	0	0	1.25	0	2.42	3.27	0	51.25	15.7	100.4	31.22	16.88	0	1.23	0	0	51.7	1.45	0	200.12	11.94	0	16.42	1.14	0
ENSG00000132740	IGHMBP2	45.28	7.29	0	20.18	18.74	7.23	83.89	5.58	28.69	0	0	14.61	4.86	23.86	8.9	0	1108.86	16.11	207.94	825.5	60.28	1.9	12.61	0	0	18.58	22.95	0	37.01	6.28	0	17.98	12.59	0
ENSG00000132744	ACY3	0	0	0	0	7.82	0	51.97	0	1.86	0	0	0.85	2.85	1.6	1.34	0	0	0	29.05	0	2.26	0	4.02	0	0	1.22	0.33	0	10.09	0	0	7.35	0.67	8.66
ENSG00000132746	ALDH3B2	0	0	0	0	1.2	0	7.27	0	0	0	0	1.51	0	0	0	0	0	0	0	0	0.12	0	0	0	0	0	0	0	0	0	0	0	0	0
ENSG00000132749	TESMIN	53.95	11.17	0	0	4.97	0	4.79	15.3	5.97	0	0	2.42	1.03	9.95	2.68	0	0	32.33	26.62	3.99	39.08	0	93.54	69.79	0	2.12	187.61	0	7.37	7.61	4.08	22.38	5.16	33.61
ENSG00000132763	MMACHC	6.23	10.93	0	0.52	29.84	5.14	34.1	40.31	50.17	0	0	4.94	0.99	242.51	168.01	0	0	1951.17	46.06	13.54	25.62	0	20.14	6.71	0	5.81	8.38	0	7.62	10.14	18.22	9.45	23.25	16.24
ENSG00000132768	DPH2	41.23	5.21	0	2.83	356.84	0	24.78	5.52	587.85	0	0	2.8	0.27	25.17	9.29	0	166.83	0	37.43	28.97	21.23	0	0.93	0	0	38.62	21.02	0	0	21.62	5.02	43.84	12.17	59.09
ENSG00000132773	TOE1	0	4.99	0	2.21	44.19	0	21.72	2.49	16.76	0	0	3.83	2.98	6.39	28.76	0	174.4	41.21	22.01	4.31	39.35	3.91	60.62	19.78	0	4.22	3.3	0	4.1	249.44	160.25	17.35	10.61	0
ENSG00000132780	NASP	232.86	254.63	0	61.96	136.27	146.23	188.26	378.7	385.99	10.28	0	83.46	17.42	392.41	462.44	0	372.09	148.06	985.19	60.18	4469.17	74.96	135.27	116.7	1388.33	97.24	95.52	142.94	28.21	275.78	220.94	467.61	177.62	467.91
ENSG00000132781	MUTYH	10.52	6.89	0	0	31.39	0	83.62	12.99	7.29	0	0	34.64	100.81	12.18	21.22	0	0	36.83	56.05	2.47	61.53	11.61	45.49	28.22	28.63	8.79	32.02	0	13.25	13.17	81.99	34.47	104.64	47.93
ENSG00000132792	CTNNBL1	52.65	9.75	0	157.67	55.76	124.34	2288.87	21.89	25.19	0	0	41.4	22.71	95.08	60.59	0	263.25	200.5	54.7	63.95	45.38	9.79	44.74	57.3	0	10.16	17.57	0	15.86	86.6	40.31	282.08	30.84	34.89
ENSG00000132793	LPIN3	0.8	4.35	24.05	33.3	94.67	10.37	99.17	16.83	61.75	128.34	0	7.45	47.11	77.89	186.86	0	0	52.71	314.37	10.72	130.44	8.37	279.85	41.23	7.46	20.98	9.32	0	703.05	29.74	32.68	2651.59	26.44	40.63
ENSG00000132801	ZSWIM3	0	2.98	0	3.06	19.55	9.97	17.66	0.97	2.76	0	0	5.95	12.93	74.7	6.82	0	0	0	148.97	20.68	7.23	0	0	0	0	0.8	0.94	0	3.1	4.92	7.05	35.62	0	0
ENSG00000132819	RBM38	0	4.24	0	20.54	34.56	0	5.55	8.23	0.71	0	0	1.24	1.27	150.09	21.04	0	0	6.95	0	5.68	15.16	0	69.14	0	42.69	2.49	5.3	0	0	15.58	0	44.57	6.77	17.57
ENSG00000132821	VSTM2L	0	0	0	5.09	0	0	0	0	0	0	0	0	0	0	0.5	0	0	0	0	0	0	0	0	0	0	0	0.11	0	6.85	3.34	0	0.87	0	0
ENSG00000132823	OSER1	17.34	16.78	0	7.47	100.57	0	87.67	13.96	11.93	0	0	6.96	23.67	87.46	11.01	0	0	28.58	288.49	34.23	238.6	14.61	10.76	0	0	107.4	103.39	2.89	37.34	475.29	42.08	37.54	7.41	2.14
ENSG00000132824	SERINC3	108.99	138.89	17.9	210.53	854.39	33.02	124.02	126.27	55.72	0	0	146.06	28.57	157.61	248.87	0	0	1861.02	383.51	190.54	17598.1	1.71	67.01	12.41	1.6	227.12	75.11	0	207.91	120.82	220.8	978.12	51.64	256.79
ENSG00000132825	PPP1R3D	11.91	7.61	0	0.65	3.99	0	1.13	20.79	7.75	0	0	37.52	2.56	0.48	2.8	0	0	0	7.79	0.83	17.46	0	5.34	0	0	1.06	5.51	0	0	0	0	4.13	1.73	2.57
ENSG00000132832	AL139352.1	0	0	0	0	0	0	0	0	1.29	0	0	0	0	0	0	0	0	0	0	0	0	0	0	0	0	0	0	0	0	0	0	0	0	0
ENSG00000132837	DMGDH	0	0	0	0	0	0	0	0.27	0	0	0	0	0	1.72	0.43	0	0	0	0	0	0	0	0	0	0	0	3.39	0	0	0	0	0.27	0	0
ENSG00000132840	BHMT2	0	19.93	0	0.6	2.76	0	1.45	2.71	4.56	0	0	0	1.65	1.7	17.32	0	0	0	250.15	2.84	2.61	0	0	0	0	0	0.83	0	1	0	0	9.61	0.93	0
ENSG00000132842	AP3B1	593.14	68.18	0	45.66	107.5	471.17	1163.14	37.38	136.65	0	0	18.06	6.41	34.03	179.01	0	169.67	269.75	992.39	62.04	673.17	4.59	71.24	8.92	28.14	95.12	216.76	0	22.01	43.93	198.48	90.78	148.85	257.84
ENSG00000132846	ZBED3	1826.1	1.99	0	9.01	4.48	0	12.39	5.74	16.18	0	0	9.15	2.87	39.43	8.52	0	0	119.59	46.25	3.27	16.19	2.59	5.69	0	0	36.79	9.74	0	11.11	5.79	304.87	250.72	10.95	8.91
ENSG00000132849	PATJ	1244.51	202.96	196.69	93.91	735.57	54.56	1142.91	249.57	1184.68	0	0.6	61.32	123.67	195.29	774	0	2476.26	758.13	1175.12	413.82	484.4	325.66	2437.42	142.09	73.42	8767.76	214.39	509.23	203.99	46.66	874.34	656.37	311.88	803.01
ENSG00000132854	KANK4	0	3.51	0	2.59	2.9	0	53.24	13.38	3.57	0	0	4.8	3.46	59.45	5.58	0	2901.74	0	6.65	3.8	0.13	0	12.39	0	0	0.7	0.5	0	2.87	8.61	0	22.03	8.62	17.44
ENSG00000132872	SYT4	0	0	0	0	0	0	0	0	0	0	0	0	0	0	0	0	0	0	0	0	0	0	0	0	0	0	0	0	0	0	0	2.28	0	0
ENSG00000132874	SLC14A2	0	0	0	0	24.26	0	0	4.89	0	0	0	0	0	44.66	0	0	0	0	17.23	0	0.22	0	7.61	0	0	1.04	0	0	0	0	9.5	29.28	0	0
ENSG00000132879	FBXO44	0	0	0	0	10.4	0	41.11	0	0.73	0	0	1.34	0	0	4.46	0	40.79	0	15.12	13.86	62.03	0	1.7	0	0	0	2	0	15.1	11.1	0	7.47	4.19	8.04
ENSG00000132881	CPLANE2	6.89	0.43	0	11.37	3.04	0	6.49	0	1.23	0	0	0	0	3.39	62.54	0	0	0	0	0	4.13	10.25	0	0	0	0	1.91	0	0	20.19	0	7.47	0	0
ENSG00000132906	CASP9	0	10.39	0	1.24	18.67	0	10.8	2.38	0	0	0	0	0	14.94	9.78	0	0	0	13.92	1.33	38.55	2.65	84.71	0	0	1.21	11.68	0	8.12	0.76	3.34	14.94	3.12	0
ENSG00000132911	NMUR2	0	0	0	0	14.94	0	1	0	0	0	0	0	0	26.16	0	0	0	0	0	0	0	0	0	0	0	0	0	0	0	0	0	8.53	0	0
ENSG00000132912	DCTN4	116.3	8.38	56.9	7.62	439.74	11.77	34.35	23.6	68.76	0	0	48.68	79.16	103.25	31.94	0	2.4	2196.48	811.61	26.23	238.92	562.84	27.58	12.59	4.2	6.22	63.77	0	38.93	63.91	57.27	96.71	75.47	65.99
ENSG00000132915	PDE6A	0	28.69	0	33.45	27.6	0	1.23	2.4	51.97	0	0	0	50.03	5.97	18.77	0	0	36.92	9.29	3.28	6.22	0	8.54	0	10.33	1.33	0.8	0	12.59	36.13	60.55	7.98	2.41	22.92
ENSG00000132932	ATP8A2	0	0.41	0	150.09	4.55	0	4	0	6.15	0	0	0	0	11.55	12.96	0	0	5.46	33.04	1.66	12.46	0	0.73	0	13.84	1	0	0	11.15	0	0.52	16.04	0	93.54
ENSG00000132938	MTUS2	0	0	0	0	1.76	0	2.49	0	0	0	0	11.21	0.84	0.73	0.52	0	0	0	0	4.46	12.66	0	0	0	0	2.58	0.83	0	0	3.98	11.17	0	0.47	0
ENSG00000132950	ZMYM5	59.35	2.65	0	25.23	15.12	1.72	15.57	9.71	22.73	0	0	0.65	1.39	44.43	14.41	0	0	18.17	188.84	725.44	41.23	0	4.4	0	0	9.55	9.43	0	23.74	6.53	71.66	26.59	7.29	16.9
ENSG00000132952	USPL1	8.37	32.33	0	3.65	77.33	0	426.13	206.78	10.12	0	312.69	8.25	1.9	23.62	5.15	0	0	65.16	215.8	67.04	64.81	0	0.38	0	0	25.09	14.58	0	52.98	1.57	44.61	99.02	6.36	34.1
ENSG00000132953	XPO4	78.08	1350.81	0	10.69	80.88	6.08	146.56	25.29	46.72	0	0	10.8	28.21	61.4	91.45	0	0	141.86	721.27	97.55	63.49	0	70.49	0.11	8.12	95.07	118.18	0	9.89	43.6	25.29	1662.95	361.87	47.5
ENSG00000132958	TPTE2	0	0	0	0	0	0	0	0	0	0	0	0	0	0	0.89	0	0	0	0	0	0.82	0	0	0	0	0	12.51	0	0	0	0	1.12	0	0
ENSG00000132963	POMP	211.77	72.32	0	9.82	157.83	0.45	105.55	114.09	139.37	0	0	16.45	2.54	1326.89	398.05	0	54.32	2551.53	139.61	30.18	94.69	0	55.94	2.58	0	73.45	62.16	0	55.65	1.34	87.47	58.69	65.47	70.27
ENSG00000132964	CDK8	53.25	5.03	32.09	2.54	679.04	46.53	23.13	30.55	1000.6	0	0	2.8	0.2	34.12	18.84	0	0	60.06	86.66	35.07	41.89	0	7.98	3.06	0	54.81	21.02	0	7.75	6.92	13.18	81.73	17.49	194
ENSG00000132965	ALOX5AP	2.27	0.95	0	1.2	18.46	0	6.97	3.73	5.59	0	0	0.38	5.96	1.06	7.34	0	0	47.93	4.72	1.38	10.81	0	19.49	0	0	3.57	0	0	1.7	20.79	0	8.67	2.97	0
ENSG00000132967	HMGB1P5	35.67	11.44	46.86	0.66	6.25	7.95	11.6	4.98	37.84	77.04	7.75	0	0	5.95	10.65	0	0	0	17.69	3.81	103.93	0	0	0	0	5.12	6.18	0	0	1.68	75.37	6.56	0	37.01
ENSG00000132970	WASF3	0	0.86	0	0.56	7.58	0	15.61	0	0	0	0	0	0	2.27	8.91	0	0	0	2	1.47	7.83	0	5.33	9.96	0	0	0.76	0	0	0.93	0	5.63	14.95	0
ENSG00000132972	RNF17	0	0	0	0	0	0	0	0	0	0	0	0	0	0	0	0	0	0	0	0.99	0.67	0	0	0	0	0	0	0	0	0	0	4.46	0	0
ENSG00000133019	CHRM3	29.83	3.34	25.73	8.52	14.34	49.38	137.58	6.78	19.06	0	0	7.59	28.76	10.94	108.38	0	0	11.89	85.19	9.38	181.32	17.49	61.32	0	0	5.76	12.29	0	160.25	18.79	65.78	712.93	7.68	15.21
ENSG00000133020	MYH8	0	0	0	0	0	0	0	0	0	0	0	0	0	0	0	0	0	0	0	0	0	0	0	0	0	0	0.2	0	0	0	0	0.7	0	0
ENSG00000133026	MYH10	39.78	17.87	0	22.82	249.74	23.38	26.9	36.2	9.46	0	0	2.89	13.58	2814.19	56.01	0	144.94	9.02	185.16	28.65	125	0	75.42	0	6.1	17.6	26.84	0	63.02	26.52	218	185.85	9.67	24.12
ENSG00000133027	PEMT	0	43.94	0	0	350.21	0	4.51	2.8	0.94	0	0	1.23	8.3	6.98	6.28	0	0	0	17.03	1.84	19.55	0	28.59	0	0	4.32	3.35	0	12.93	12.26	12.66	3.65	3.7	0
ENSG00000133028	SCO1	288.65	34.59	1.23	61	407.15	39.94	237.86	39.78	65.94	0	0	20.88	67.27	457.47	29.75	0	95.57	28.58	455.74	143.75	745.89	4.55	65.44	79.39	15.12	606.28	447.16	0	120.52	2701.62	69.95	176.32	26.83	17.65
ENSG00000133030	MPRIP	255.77	592.87	164.06	969.17	2506.84	114.4	266.82	441.5	124.95	317.72	25.86	596.49	134.09	349.24	645.82	0	6090.55	8537.44	2173.44	471.47	32607.1	103.78	481.9	165.76	37.9	746.79	207.52	0	632.87	1394.66	343.63	2479.99	181.52	340.62
ENSG00000133048	CHI3L1	0	1.52	0	0	6.25	0	3.39	0	0	0	0	75.05	1.14	0	0	0	0	0	0	2.07	33.52	0	0	0	0	0	4.89	0	0	5.89	0	4.31	0.43	0
ENSG00000133056	PIK3C2B	94.17	172.29	0	81.32	171.09	52.05	38.91	117.47	53.94	0	6.64	113.84	42.7	474.19	106.73	0	115.11	349.36	460.04	343.82	838.42	10.88	94.57	78.7	14.18	135.31	248.72	44.6	136.04	85.05	144.38	123.89	956.2	1271.7
ENSG00000133059	DSTYK	35.65	23.24	12.57	9.29	100.63	36.34	41.09	5.59	50.78	0	0	34.48	3.63	24.98	32.86	0	0	95.07	425.9	31.82	47.56	0	10.74	190.55	56.86	11.57	37.34	0	17.06	17.35	39.24	15.44	35.24	44.65
ENSG00000133063	CHIT1	0	0	0	0	3.27	0	1.45	0	2.28	0	0	0.35	1.65	0.99	38.11	0	0	0	450.27	1.14	1.19	0	0.67	0	0	0	0	0	0.5	0	5.16	10.27	0.93	0
ENSG00000133065	SLC41A1	71.36	1.95	0	7.4	9.61	242.51	183.52	7.85	8.91	0	0	2.38	5	4.01	29.65	0	0	0	216.5	9.04	77	3.63	12.26	0	0	8.95	49.83	0	0	11.2	0	10.72	14.61	40.31
ENSG00000133067	LGR6	675.41	0	0	0	0.4	13.43	5.42	0	0	0	0	12.2	1.72	0	1.6	0	0	0	0	3.99	7.58	3.89	0.22	0	0	0	5.52	0	2.47	1.13	76.22	20.68	1.45	16.55
ENSG00000133069	TMCC2	0	0.75	0	0	3.64	0	0	0.99	0	0	0	0.52	0	0	6.5	0	0	0	0	0	0.99	0	36.19	0	0	75.05	0	0	0	0	0	2.84	0	0
ENSG00000133083	DCLK1	11.77	2.66	0	1.73	6.03	0	19.78	16.72	4.22	0	0	1.13	0	23.26	8.26	0	362.72	0	17.11	2	2.41	0	6.97	0	0.83	10.48	0.5	0	0	8.95	8.92	33.04	6.63	44.85
ENSG00000133101	CCNA1	0	0	0	0	2.58	0	0	0	0	0	0	0	0	0	0	0	0	0	0	0	0	0	0	0	0	0	0	0	0	0	0	0	0	0
ENSG00000133103	COG6	73.9	14.21	0	11.75	68.14	24.18	119.93	57.27	16.33	0	1.15	11.93	5.19	130.32	56.34	0	0	28.54	75.62	37.62	38.63	0.54	47.92	0	16.23	11.63	33.73	0	162.83	152.5	27.88	168.05	1050.63	49.76
ENSG00000133104	SPART	46.5	12.05	0	3.06	70.36	0	102.15	36.16	3.87	0	0	2.23	14.61	75.3	95.88	0	0	14.81	21.05	349.91	346.36	0	18.67	0	19.9	11.41	12.01	0	7.83	16.78	20.08	63.91	33.52	33.91
ENSG00000133106	EPSTI1	51.33	35.03	0	11.37	255.56	90.31	57.79	9.37	43.19	3.67	17.32	157.67	13.42	87.42	1663.5	0	91.72	15.41	37.57	88.38	118.99	1.64	39.01	25.84	0.75	67.85	13.01	58.98	13.04	46.5	125.28	635.32	32.8	42.45
ENSG00000133107	TRPC4	0	6.93	0	0	5.52	0	1.42	0	0	0	0	0	0.82	9.13	0	0	0	0	26.51	0.53	20.8	0	18.69	0	0	0.34	0	0	0	11.41	0	1.95	0.52	11.52
ENSG00000133110	POSTN	5.88	190.75	0	67.21	576.43	38.41	192.92	559.58	120.88	0	0	141.95	37.12	1497.36	616.41	96.99	0	524.1	199.31	273.88	177.22	15.61	80.85	25.34	102.02	70.77	124.72	0	85.91	97.18	5790.97	496.45	80.55	192.78
ENSG00000133111	RFXAP	13.58	0	0	3.31	8.72	0	0.48	0	4.32	0	0	4.56	12.26	7.47	3.99	0	0	0	157.67	3.72	11.88	0	1.14	0	0	0.47	4.48	0	3.69	4.15	9.08	5.78	10.67	0.77
ENSG00000133112	TPT1	927.89	2014.02	155.92	2855.34	3903.01	626.79	2767.16	403.31	15323.4	6862.52	33.66	930.21	20362.2	2318.46	1637.94	125.52	707.8	7678.28	4085.85	1562.66	6501.7	250.72	1510.93	1394.38	374.32	1136.16	548.01	714.01	1180.92	6349.44	3996.15	1652.94	582.05	2852.27
ENSG00000133114	GPALPP1	912.42	9.91	16.55	512.81	72.22	2.85	29.03	5.62	51.46	0	0	13.28	30.73	41.7	118.17	0	4.97	41.92	603.88	42.42	544.38	5.05	12.46	14.99	15.57	9.38	69.82	0	73.59	19.16	44.96	120.53	12.86	1209.1
ENSG00000133115	STOML3	0	0	0	0	0	0	0.19	0	0	0	0	0	0	0	0	0	0	0	0	0	0.32	0	0	0	0	0	0	0	0	0	0	0	0	0
ENSG00000133116	KL	0	0	0	2.52	1.69	0	1.3	0	0.54	0	0	0	0	0.82	0.99	0	0	0	0	0	1.99	0	0	0	0	1.29	0	0	0.7	1.76	13.72	2.68	0.33	5.86
ENSG00000133119	RFC3	43.35	13.38	0	0.35	17.28	0.14	69.29	25.85	2.89	0	0	1.14	0	12.21	0.33	0	0	11.88	70.55	5.59	20.1	0	0.19	0	0	6.12	4.64	0	9.25	0.73	4.65	34.16	2.23	20.57
ENSG00000133121	STARD13	10.18	812.99	0	12.36	34.83	0	71.6	15.23	31.97	0	0	11.05	26.68	25.63	50.03	0	8.57	124.29	808.47	70.64	33.14	1.03	31.13	0.33	34.1	54	71.36	0	8.33	38.67	12.01	758.72	178.35	39.45
ENSG00000133124	IRS4	0	0	0	0	0	0	0	0	0	0	0	0	0	0	0	0	0	0	0	0	0.41	0	0	0	0	0	0	0	0	0	0	0	0	0
ENSG00000133131	MORC4	171.91	74	9.31	6.72	78.27	8.15	108.25	53.24	66.9	0.97	0	21.8	3.53	415.74	255.89	168.94	222.79	1926.16	96.1	23.76	56.85	0.47	54.82	1.29	0.41	21.99	55.17	0	15.25	7.84	47.05	24.62	44.05	68.94
ENSG00000133134	BEX2	0	0.52	0	0.28	124.72	20.68	7.85	22.92	87.55	0	0	2.2	1.47	9.51	5.16	0	0	0	0	23.63	18.36	0	2.53	0	9.28	9.97	37	0	2.07	5.62	0	12.45	5.32	39.02
ENSG00000133135	RNF128	33.55	27.33	0	3.28	226	6.19	90.98	46.89	105.45	111.53	0	10.14	9.61	53.23	134.6	0	649.02	244.71	57.56	21.02	249.08	0	27.06	67.69	72.47	33.12	17.18	0	20.48	401.88	669.45	78.27	28.01	2213.83
ENSG00000133138	TBC1D8B	30.65	36.59	0	5.63	24.49	24.47	46.4	68.51	79.05	0	0	7.78	1.23	82.81	58.57	24.53	0	27.77	228.3	8.62	1015.09	5.17	15.28	0	112.57	25.02	14.26	0	3.21	11.75	19.62	97.95	19.92	197.64
ENSG00000133142	TCEAL4	17.9	17.23	0	9.71	81.73	105.72	162.78	35.07	14.41	0	0	162.83	232.63	20.45	46.26	0	65.11	30.18	40.24	14.71	123.63	3.1	44.67	0	13.97	20.35	92.25	48.97	52.35	10.78	94.22	49.38	155.72	129.5
ENSG00000133169	BEX1	0	0	0	0	1.86	0	0	0	0	0	0	0	0	0	2.49	0	0	0	0	0	0	0	0	0	0	0	0	0	0	0	0	6.69	0	0
ENSG00000133193	FAM104A	93.69	3.21	0	12.39	120.49	21.99	98.47	16.83	70.9	0	0.66	6.92	23.25	85.51	206.79	0	101.71	16.88	274.16	13.51	181.32	2.28	163.89	20.46	5.73	39.49	11.16	0	196.44	23.96	88.69	4477.69	15.92	64.4
ENSG00000133195	SLC39A11	13.2	29.82	0	20.8	69.6	147	179.12	9.19	12.92	0	0	14.07	20.54	277.62	58.44	0	154.67	30.23	1773.81	522.12	79.1	8.06	1663.5	20.19	9.98	20.02	7.42	0	16.52	56.56	58.51	168.31	21.6	79.29
ENSG00000133216	EPHB2	541.83	43.66	46.01	166.57	711.33	30.84	217.32	92.14	43.51	0	80.13	109.46	184.6	5215.63	195.34	0	117.91	55.08	496.18	130.34	1173.73	68.47	569.88	56.52	89.96	33.66	285.61	0	186	301.94	1742.76	665.18	47.77	173.12
ENSG00000133226	SRRM1	4292.48	1152.8	3.1	143.86	22501	72.22	301.54	85.48	52.34	186.84	16.78	130.32	132.8	1122.29	263.25	660.98	115.53	499.66	498.11	433.79	772.92	62.29	871.21	55.39	48.23	276.32	63.09	223	693.67	838.43	475.34	356.01	324.56	183.5
ENSG00000133243	BTBD2	132.02	13.42	0	21.58	94.28	30.9	89.96	10.33	11.27	0	0	14.25	53.57	111.84	13.42	0	52.32	38.41	195.39	21.3	199.57	14.61	21.52	60.06	17.8	121.26	129.24	0	27.58	2013.71	23.6	41.82	10.21	4.28
ENSG00000133246	PRAM1	0	3.67	0	6.23	7.57	0	0	0	0	0	0	0	0	1.91	0	0	0	0	0	1.7	175.11	0	0	0	0	3.36	0	0	0	0	7.03	8.39	0.38	0
ENSG00000133247	KMT5C	0	6.08	0	4.22	10.24	0	3.39	27.72	7.75	0	0	337.7	3.98	4.51	13.41	0	0	8	11.48	2.07	18.86	1.26	17.53	10.14	0	0.93	13.46	0	37.37	32.8	0	7.23	6.05	1.45
ENSG00000133250	ZNF414	0	0	0	0	0.48	0	0.4	1.12	0.26	0	0	0	0	12.96	0.57	0	0	0	0	4.98	5.89	0	3.27	33.3	0	2.71	6.08	0	0	1.56	13.99	1.98	10.39	0
ENSG00000133256	PDE6B	0	0.83	0	0	3.81	0	2.32	0.93	0	0	0	12.61	0	0	0	0	0	0	54.63	0	0	0	0.28	0	0	1.65	0	0	0	2.85	0	2.61	0	0
ENSG00000133265	HSPBP1	35.8	28.65	0	0.12	12.23	8.22	7.26	18.4	26.62	0	0	3.82	3.7	12.29	121.26	0	69.18	1.27	3439.56	8.53	14.26	3.2	5.28	0	0	11.48	5.39	0	3.77	39.64	0	22.2	3.86	42.22
ENSG00000133275	CSNK1G2	188.42	37.34	0	55.53	53.82	0	485.93	23.34	60.68	0	0	18.53	18.42	17.45	121.39	308.44	214.34	68.89	724.92	30.65	342.3	16.64	124.25	0	39.16	33.14	147	0	13.54	36.35	89.08	46	68.74	125.5
ENSG00000133302	SLF1	337.7	1.99	0	2.2	4.75	0	7.23	6.97	15.35	0	0	7.62	0.19	25.18	5.46	0	0	93.43	95.03	2.54	18.6	0	1.79	0	0	12.26	3.25	0	11.52	0	249.44	261.06	6.4	23.34
ENSG00000133313	CNDP2	1049.66	110.02	0	78.8	469.18	67.74	773.97	123.3	534.41	0	0	66.66	128	96.03	491.46	0	1264.33	344.81	497.65	214.31	209.78	509.28	2119.5	86.33	199.45	5390.73	101.79	0	101.3	60.9	416.75	384.06	166.39	244.02
ENSG00000133315	MACROD1	5.05	2.06	0	0	1.45	0	8.37	17.84	4.87	0	0	1.27	41.57	18.09	1.45	0	0	0	8.32	1.8	2.14	0	0	0	0	11.17	3.77	0	4.21	3.98	4.79	11.62	0.33	19.93
ENSG00000133316	WDR74	13.37	13.57	0	142.04	67.2	12.8	52.62	287.67	11.66	0	0	0.53	1.68	18.07	19.26	0	0	54.51	189.07	2.3	32.47	5.06	52.01	0	43.6	10.93	2.9	0	16.86	9.83	38.97	54	15.61	15.91
ENSG00000133317	LGALS12	0	0	0	0	0	0	0	0	0	0	0	0	0.27	0	0	0	0	0	0	0	0	0	0	0	0	0	0	0	0	0	0	0	0	0
ENSG00000133318	RTN3	413.97	35.77	0	13.84	503.54	25.19	434.76	185.01	38.09	0	5.19	8.71	18.4	486.78	424.79	0	0.35	194.57	169.38	921.55	2408.99	0.41	80.21	1163.2	23.6	44.91	36.23	0	151.6	34.07	172.13	379.3	99.17	106
ENSG00000133321	PLAAT4	0	8.65	0	9.2	193.19	74.7	17.21	4.51	12.75	0	0	59.45	8.47	30.98	950.57	0	67.25	22.42	9.16	20.14	12.39	0	4.98	11.17	0	19.82	1.15	0	1.73	14.07	0	302.71	10.93	4.96
ENSG00000133328	PLAAT2	0	0	0	0	17.4	0	0.28	1.19	1	0	0	0	0	0	6.29	0	0	0	0	0	0.61	0	4.98	0	0	0.34	0	0	6.5	0	98.11	25.65	0	0
ENSG00000133392	MYH11	72.06	2084.31	34.84	301.63	2679.2	1380.69	1403.92	1700.09	148.43	354.2	5.72	1127.61	785.18	2875.12	5244.94	94.33	656.81	716.09	1475.46	2027.55	4271.52	555.24	3190.66	128.97	480.05	449.36	6565.18	3773.74	295.33	4897.61	34983.5	1874.89	1401.5	889.05
ENSG00000133393	CEP20	20.54	1.06	0	0.66	158.21	50.46	7.26	11.2	23.78	0	0	2.28	1.11	39.94	5.9	0	0	464.24	602.25	7.02	76.39	25.02	8.81	8.55	0	2.34	13.43	0	6.56	0	85.9	38.93	25.16	25.06
ENSG00000133398	MED10	2.79	3.79	0	10.03	12.99	7.64	20.98	2.83	128.19	0	0	3.82	25.02	19.9	4.99	0	0	9.51	17.04	10.66	27.39	0	1.26	0	0	9.28	0.8	0	0	38.62	35.32	5.44	4.31	22.05
ENSG00000133401	PDZD2	240.38	11.57	0	300.18	36.68	0.24	17.82	1.14	26.29	0	0	11.62	21.65	13.31	71.66	0	0	46.18	107.68	17.23	252.88	10.93	5.08	0	0.86	3.68	33.56	0	42.37	21.75	19.27	49.77	5.51	62.36
ENSG00000133422	MORC2	59.11	80.74	0	44	91.18	151.71	71.73	34.46	23.55	0	0	125.82	69.8	33.02	34.11	0	0	106.63	631.3	228.56	180.2	9.55	91.73	21.47	571.64	237.8	29.74	0	2388.93	66.25	29.94	85.88	15.17	180.13
ENSG00000133424	LARGE1	91.78	28.84	0	99.23	27.82	45.13	48.43	6.14	45.47	0	0	8.44	2.95	81.45	25.15	0	920.17	48.12	314.88	1463.38	60.56	0	25.42	6.15	68.25	16.26	11.48	0	77.52	35.67	93.77	59.1	27.17	19.7
ENSG00000133433	GSTT2B	0	0	0	0.87	6.17	0	6.93	0	0	0	0	0	1.19	2.2	0.74	0	0	0	0	1.4	1.26	0	0	0	0	1.84	0	0	0	0	0	0	0	0
ENSG00000133454	MYO18B	0	50.03	0	0	0	0	8.95	3.87	0	0	0	1.51	0	0	4.97	0	0	0	0	0	0.6	0	0	0	0	5.32	0	0	6.25	6.58	0	24.25	0	0
ENSG00000133460	SLC2A11	35.27	27.24	0	6.86	17.79	0	9.45	17.74	12.93	0	0	3.39	8.79	17.3	4.47	0	0	103.69	91.56	13.71	33.73	3.67	259.84	0	0	19.95	487.79	0	19.72	1	6.55	58.74	17.29	23.77
ENSG00000133466	C1QTNF6	29.9	16.82	0	2.24	21.62	11.5	39.51	14.45	27.87	0	0	4.94	3.67	131.65	80.13	0	0	25.02	24.74	14.26	17.62	1.67	45.31	0	0	5.81	11.87	0	48.79	11.48	32.8	9.85	12.85	22.21
ENSG00000133475	GGT2	0	0	0	0	0	0	0	0	0	0	0	0	0	0	0	0	0	0	0	0	0	0	0	0	0	0	0	0	0	0	0	0	0	0
ENSG00000133477	FAM83F	67.67	31.6	23.62	6.55	216.49	57.3	165.16	34.44	102.66	0	0	25.25	32.8	42.05	152.96	0	0	501.2	174.63	33.93	346.8	3.01	176.99	15.97	99.23	38.96	29.51	216.37	19.49	623.61	894.32	115.45	39.47	5303.18
ENSG00000133488	SEC14L4	0	0	0	0	0.27	0	0	0	0	0	0	0	0	11.37	0	0	0	0	12.75	0	0	0	0	0	0	0	0	0	0	0	0	0	0	0
ENSG00000133519	ZDHHC8P1	0	3.79	0	0	4.87	0	13.38	0	0	0	0	0	0	0	3.82	0	0	0	13.41	0.33	5.03	2.58	0	0	0	1.76	7.62	0	0	0	0	1.33	9.97	50.46
ENSG00000133561	GIMAP6	0	3.11	0	90.47	26.85	0	587.85	6.54	10.93	0	0	14.54	1.29	29.92	48.14	0	0	120.45	35.96	17.89	12.78	0	23.2	0	53.82	6.05	6.72	0	5.14	54.13	63.89	149.4	19.81	10.94
ENSG00000133574	GIMAP4	32.23	6.08	154.95	13.68	147.54	2.07	73.33	24.37	66.33	0	0	10.51	9.79	53.36	181.88	0	144.03	10.68	180.32	16.3	141.27	0	161.66	17.53	0	56.36	10.88	0	261.06	24.58	66.63	3427.06	29.57	22.57
ENSG00000133597	ADCK2	0	4.64	0	4.28	12.93	53.57	30.27	2.3	2.41	0	0	9.2	8.37	30.1	14.29	0	59.65	6.92	124.72	82.71	16.73	0	675.41	12.8	6.42	1.6	1.14	0	5.68	11.07	12.86	32.13	8.29	24.4
ENSG00000133606	MKRN1	334.26	57.28	38.43	188.63	1287.74	134.42	175.31	164.54	58.63	0	0	62.99	102.7	9418.15	220.07	0	242.63	69.06	1067.89	144.54	650.8	53.53	342.2	125.09	259.97	74.79	173.29	2	370.77	225.71	777.33	1154.61	43.9	120.06
ENSG00000133612	AGAP3	446.92	240.38	0	19.52	2789.17	26.16	26.85	14.81	3.41	0	0	14.75	2.49	99.17	27.13	0	0	42.41	98.34	53.84	58.33	18.69	86.62	0	18.09	47.57	4.91	0	88.23	157.21	27.27	31.42	28.79	12.71
ENSG00000133619	KRBA1	0	2.58	0	14.52	0.7	0	2.29	0	0	0	0	0.66	0	0	0.6	0	0	6.03	28.15	3.8	2.23	0	0	0	0	13.86	2.58	0	0	137.58	0	4.99	2.8	0
ENSG00000133624	ZNF767P	23.29	37.32	0	13.7	132.03	7.62	21.53	20.76	7.26	0	0	22.3	11.69	17.88	32.09	0	0	144.75	87.15	49.23	1763.56	6.82	23.05	5.2	0	10.63	11.61	0	4.98	58.66	27.13	115.12	12.24	5.3
ENSG00000133627	ACTR3B	0	15.21	0	0.65	8.85	0	5.09	58.9	28.43	0	0	25.02	1.42	3.09	7.41	0	0	4.9	25.41	9.96	32.13	0	9.91	0	0	0.4	3.06	0	11.21	0	3.75	9.13	4.32	2.9
ENSG00000133636	NTS	0	0	0	0	4.28	0	0	0.56	0	0	0	0	0	0	0	0	0	0	0	0	0	0	0	0	0	0	0	0	0	0	0	0.85	0	0
ENSG00000133639	BTG1	59.83	46.89	0	16.33	395.67	0	76.21	20.09	114.41	0	0	45.41	5.8	55.64	98.59	0	494.17	235.79	769.3	26.62	74.99	0.41	17.23	176.69	103.39	23.34	24.19	0	40.94	31.84	51.45	43.05	67.13	79.24
ENSG00000133640	LRRIQ1	0	0	0	0	0	0	0	0	1.52	0	0	0	0	0	0	0	0	0	0	0	0.71	0	0	0	0	0	0	0	0	0	0	0	0	0
ENSG00000133641	C12orf29	70.24	3.25	0	0	7.06	41.57	36.19	1.86	5.94	0	0	1.66	3.4	4.35	4.48	0	0	29.46	35.62	5.28	51.08	0	0.99	0	0	7.29	16.19	0	1.21	0	23.78	8.37	5.41	80.62
ENSG00000133657	ATP13A3	3739.74	57.72	0	31.23	52.94	51.46	109.44	111.88	147.32	0	0	65.56	4.97	240.88	40.72	0	93.8	1021.49	1240.39	25.88	146.07	9.08	27.24	39.51	65.41	272.04	47.73	41.66	92.14	15.12	696.36	2615.77	53.08	259.29
ENSG00000133678	TMEM254	44.7	8.04	0	1.34	12.92	6.65	22.03	5.97	34.88	0	0	0.52	6.49	6.36	18.94	0	0	15.91	19.09	14.4	17.94	55.43	105.97	0	0	62.54	10.8	0	6.21	1.34	19.58	22.2	15.57	45.65
ENSG00000133687	TMTC1	71.48	6.89	0	2.59	11.05	39.51	40.31	33.45	13.64	0	0	0	0	113.73	12.8	0	0	37.53	28.75	3.6	6.48	0	10.84	0	0	15.36	3.52	0	0	8.95	1.2	59.35	13.26	112.11
ENSG00000133703	KRAS	11.8	50.6	0	398.41	1731.79	61.13	112.03	1763.56	76.77	0	0	2.81	24.05	141.18	98.36	0	0	145.19	630.48	50.69	211.73	0.67	21.41	18.89	147	170.71	12.34	0	112.43	11.17	211.09	545.35	191.77	195.46
ENSG00000133704	IPO8	177.5	39.84	4.01	113.56	202.36	119.67	199.2	180.18	90.43	1.52	4.59	42.74	12.11	461.32	194.22	2.49	30.27	129.4	284.22	183.78	107.19	14.07	184.06	104.8	41.23	55.72	88.44	0	803.76	568.65	90.46	420.12	3301.98	245.66
ENSG00000133706	LARS1	790.58	91.62	0	28.88	704.22	101.42	1396.45	368.33	54.78	0.86	0.86	29.7	94.72	730.17	802.75	0	25.69	342.66	373.08	1836.17	6467.05	0.83	225.76	637.88	47.77	96.71	98.09	2.14	231.03	111.24	386.05	657.76	354.78	267.27
ENSG00000133710	SPINK5	15.16	22.49	0	44.38	101.16	0	25.65	2.43	20.16	0	0	93.05	8.67	63.65	750.45	0	0	39.24	45.79	27.41	32.26	0	45.23	0	0	85.39	0.77	0	20.09	70.97	7.62	149.49	100.91	7.86
ENSG00000133731	IMPA1	13.7	114.33	0	4.75	84.02	125.08	28.43	25.43	22.82	0	0	6.71	3.69	47.31	64.25	0	0	14.92	101.39	7.59	141.33	0.33	51.07	3.36	0	10.68	13.84	0	23.82	2.28	159.44	100	5.9	56.77
ENSG00000133739	LRRCC1	17.72	18.46	31.23	17.62	134.04	16.76	44.71	51.08	32.13	0	0	11.62	8.95	464.65	142.96	0	0	76.11	64.09	69.28	570.45	0	21.1	0.17	0	15.26	266.76	0	26.64	11.46	4552.73	107.19	31.13	65.66
ENSG00000133740	E2F5	0	0.53	0	0	37.37	0	0	0.34	1.3	0	0	0.76	2.23	7.14	3.47	0	0	34.64	12.92	0.62	14.85	0	2.27	0	0	0	2.8	0	0	0	11.87	9.8	2.29	0
ENSG00000133742	CA1	0	159.67	0	632.17	33.77	10.41	139.45	51.7	862.65	0	0	34.37	1363.32	37.82	139.96	0	20.12	387.66	37.43	127.05	117.44	0	90.43	438.36	33.85	14.58	5.86	0	304.92	286.52	38.68	28.18	36	170.81
ENSG00000133773	CCDC59	310.17	11.98	0	212.63	36.11	14.26	22.82	2.21	29.65	0	0	7.47	4.89	22.36	43.46	0	0	15.44	203.74	19.89	262.85	0	6.65	0.52	13.84	4.8	30.85	0	71.36	16.56	15.62	67.87	7.06	758.72
ENSG00000133789	SWAP70	91.37	82.37	0	88	232.86	139.51	68.67	71.57	35.53	0	0	132.05	55.5	61.07	68.9	12.11	85.87	448.16	1170.56	348.97	254.88	6.42	130.81	14.13	0	837.46	38.21	0	3977.39	74.5	140.44	218.81	15.31	218.72
ENSG00000133794	ARNTL	52.01	2.32	0	26.07	11.01	2.41	13.41	2.9	19.49	0	0	0.97	0	46.48	6.64	0	0	39.03	120.52	212.63	23.88	0	3.2	0	23.49	20.39	6.15	0	32.82	10.8	29.73	32.13	12.59	6.79
ENSG00000133800	LYVE1	0	40.14	0	0	3.29	0	13.86	0	2.27	0	0	0	0	1.8	1.47	0	0	0	14.11	3.49	2.01	0	3.06	0	0	3.67	3.31	0	0	2.42	0	7.35	1.67	0
ENSG00000133805	AMPD3	87.84	562.84	0	4.75	27.23	3.21	64.89	13.42	32.38	0	0	9.29	21.35	24.1	41.09	0	0	32.15	936.78	100.91	28.66	0	50.59	7.37	0	47.16	108.15	0	6.6	27.56	26.13	990.84	193.86	13.01
ENSG00000133812	SBF2	246.92	189.96	30.9	141.04	192.04	82.17	95.95	178.04	139.87	0	49.62	21.41	25.67	339.02	63.76	0	355.96	1021.28	674.37	75.68	547.1	2.83	1385.79	615.17	26.43	111.61	4502.7	0	49.19	70.67	30.95	596.32	62.46	391.38
ENSG00000133816	MICAL2	1509.81	728.25	0	125.75	1110.03	17.64	504.45	629.02	1284.4	0.32	0	118.47	25	5598.59	3308.49	0	3.82	37510	1651.69	115.49	292.48	10.43	601.91	220.94	150.81	300.04	252.81	102.24	988.03	190.31	231.94	367.42	362.21	292.99
ENSG00000133818	RRAS2	44.16	3.47	0	0.99	488.49	0	13.42	22.49	662.9	0	0	2.8	1.07	97.34	18.07	0	0	164.82	69.58	22.11	33.47	0	4.79	83.82	3.65	56.06	45.41	0	6.55	32	6.59	113.66	38.79	84.73
ENSG00000133835	HSD17B4	384.13	113.35	0	18.12	1025.37	127.76	528.67	264.77	501.43	33.91	23.63	63.12	90.46	180.45	535.97	11.6	909.38	1554.9	287.82	129.02	987.22	8.71	323.67	152.88	309.95	152.28	103.11	0	76.85	1780.74	2393.48	362.24	199.03	17535.5
ENSG00000133858	ZFC3H1	266.26	265.31	96.02	65.27	175	140.11	236.98	478.36	455.79	0	0	90.38	16.75	539.09	540.79	2.23	383.78	150.84	1879.46	78.97	6651.79	49.11	92.32	73.42	938.06	106.34	94.1	1.8	19.65	192.43	240.56	631.13	163.92	731.9
ENSG00000133863	TEX15	0	0	0	0	0	0	0	0	0	0	0	0	0	0	0	0	0	0	0	0.2	0.56	0	7.38	0	0	0	0	0	0	3.86	0	0	78.48	0
ENSG00000133872	SARAF	211.43	22.74	0	294.66	151.79	55.17	6041.12	57.72	67.72	0	0	55.38	16.26	248.35	170.98	0	2.01	282.84	246.16	72.89	133.61	18.97	46.4	77.23	105.96	44.5	36.69	0	22.78	93.64	229.7	1054.72	70.78	100.5
ENSG00000133874	RNF122	0	0.4	0	0	11.48	0	2.1	2.01	0	0	0	1.2	11.01	0	8.72	0	0	8.44	39.35	0.89	8.12	0	0	0	0	6.17	0.14	0	10.34	0	0	50.03	0	0
ENSG00000133878	DUSP26	0	2.32	0	0	5.3	0	17.66	0	0	0	0	0	0	0	3.25	0	0	0	0	0	0.41	0	0	0	0	0.8	0	0	0	0	0	5.59	0	0
ENSG00000133884	DPF2	48.86	7.26	0	47.16	255.32	28.57	27.25	29.62	13.42	0	0	7.43	8.49	2188.81	26.16	0	142.54	5.95	192.99	16	134.01	16.6	50.98	46.22	62.51	9.18	23.86	0	40.99	28.84	48.58	173.23	11.73	19.46
ENSG00000133895	MEN1	353.38	124.07	0	6.79	2113.77	0	26.61	7.01	5.01	0	0	12.7	5.81	86.6	20.1	0	59.48	61.3	46.58	23.25	47.73	0	82.41	3.87	6.37	24.22	5.25	0	66.93	100.34	6.17	23.61	27.56	19.92
ENSG00000133935	ERG28	24.61	1.29	0	2.07	49.58	0	50.32	0.57	10.6	0	0	3.31	14.95	27.75	5.44	0	0	4.13	108.79	20.54	105.92	0	3.12	0	0	48.5	46.53	0	18.25	625.38	3.7	15.21	4.4	2.14
ENSG00000133937	GSC	0	0	0	0	0	0	0	0	0	0	0	0	0	0	0	0	0	0	0	2.55	62.54	0	0	0	0	0	0	0	0	0	0	0	0	0
ENSG00000133943	DGLUCY	242.48	151.36	109.26	24.03	89.39	76.1	60.74	485.03	498.86	0	0	2076.25	52.03	89.58	85.48	20.72	103.49	194.36	563.92	115.37	421.82	8.29	327.06	8.8	36.12	19.56	127.87	0	300.22	324.6	41.96	92.16	73.08	48.79
ENSG00000133958	UNC79	0	0	0	3.41	0.71	0	0	0	0.52	0	0	0	0	0	0	0	0	0	0	0	0	0	0	0	0	0	0	0	0	0	0	0.14	20.79	0
ENSG00000133961	NUMB	262.29	117.03	0	33.91	758.56	21.8	198.47	52.17	230.66	0	1.25	138.76	11.73	137.46	248.64	33.05	169.41	742.34	2836.38	104.87	210.38	6.99	51.56	585.5	266.23	65.47	131.98	0	112.03	80.08	127.92	78.21	170.06	201.07
ENSG00000133962	CATSPERB	7.62	26.16	0	2.66	18.78	68.32	6.48	11.91	22.06	0	0	4.34	3.7	5.93	31.18	0	0	16.97	3276.97	2.27	19.25	0	1.27	8.95	3.87	10.66	6.64	0	5.78	0	4.4	38.1	0.8	15.91
ENSG00000133983	COX16	72.47	16.23	0	11.52	13.14	86.61	312.76	6.61	19.52	0	0	4.28	4	3.61	45.87	0	0	47.72	147.36	4.02	130.37	0.38	10.27	0	0	9.28	27.41	0	3.75	6.55	24.65	11.39	8.12	73.02
ENSG00000133985	TTC9	675.41	4.83	0	3.6	6.02	0	11.36	2.05	16.6	0	0	9.15	0.38	17.89	3.06	0	18.56	84.71	387.67	2.3	10.51	0	4.47	0.54	0	39.02	3.9	0	0	7.2	138.58	206.78	4.54	7.64
ENSG00000133997	MED6	6.29	12.06	0	1.91	44.73	4.52	39.16	6.96	41.11	0	0	3.1	0	10.27	37.35	0	734.74	25.33	51.03	20.98	27.12	0	126.65	1.86	0	525.32	16.78	0	13.61	3.08	103.49	35.36	15.98	15.77
ENSG00000134001	EIF2S1	236.3	8.47	0	8.65	37.29	9.2	216.01	45.71	40.59	0	0	5.51	187.08	767.67	40.89	0	0	75.63	142.81	15.01	27.68	0	35.88	17.21	19.92	96.38	15.32	0	18.17	20.21	30.61	293.68	30.82	317.66
ENSG00000134007	ADAM20	0	2.47	0	6.93	80.13	0	5.09	37.52	1.14	0	0	0	3.92	0	2.05	0	0	0	35.07	1.15	8.61	0	6.73	0	0	2.52	0.85	0	0	0.22	0	26.62	7.8	8.44
ENSG00000134013	LOXL2	21.39	13.41	0	32.45	42.33	0	27.39	19.55	13.82	0	0	8.28	3.59	59.35	21.54	0	0	22.25	54.6	15.13	16.75	0	76.06	81.39	0	13.02	9.46	0	180.15	168.01	27.05	81.05	525.32	33.27
ENSG00000134014	ELP3	135.7	11.67	0	9.98	184.16	63.64	255.37	57.18	11.01	0	0	6.48	20.03	123.98	194	0	16.14	129.16	43.37	457.31	1026.15	2.48	101	125.08	6.82	17.58	15.01	0	74.96	37.17	37.7	112.46	44	54.76
ENSG00000134020	PEBP4	0	0	0	0	0.76	0	0	0	0	0	0	0	0	0	0	0	0	0	0	0	1.03	0	0	0	0	0	0	0	0	0	0	0	0	0
ENSG00000134028	ADAMDEC1	146.35	2290.02	0	149.52	1127.12	575.35	160.93	208.4	302.89	0	0	51.62	87.29	989.34	927.44	0.5	715.1	615.12	710.39	190.97	827.81	2.65	972.91	335.53	29.63	131.78	103.78	0	670.62	343.03	354.55	1061.06	118.73	1139.44
ENSG00000134030	CTIF	11.56	16.78	0	3.69	37.35	7.68	26.38	17.53	4.02	29.82	0	31.2	12.93	83.46	39.52	0	0	35.46	28.81	29.23	133.1	4.46	40.59	0	36.61	5.93	270.23	0	9.91	34.37	650.39	31.85	15.21	12.21
ENSG00000134042	MRO	0	0	0	0	3.74	0	0.73	0	0.43	0	0	0	0	2.27	0	0	0	3.46	0	0.41	0.85	0	0	0	0	0.13	0	0	0	0	0	3.01	1.52	0
ENSG00000134046	MBD2	152.75	172.66	0	317.76	564.3	37.49	365.69	52.83	2404.35	868.48	8.67	101.85	1488.39	348.88	171.09	124.32	31.82	560.52	632.62	250.4	760.27	25.84	138.91	162.39	16.45	156.39	52.7	0	174.01	363.75	868.69	229.29	70.45	482.15
ENSG00000134049	IER3IP1	90.47	6.61	0	612.87	29.86	0	11.01	4.48	43.63	0	0	7.05	10.48	21.1	32.02	0	0	28.61	153.57	8.95	206.79	19.34	3.87	0	0	3.35	22.73	0	14.49	23.7	10.94	71.58	6.07	491.96
ENSG00000134056	MRPS36	12.91	4.92	0	1.4	16.33	0	6.12	11.93	3.59	0	0	8.72	6.73	2.9	8.96	0	0	37.89	15.97	31.22	27.6	0	15.63	0	0	49.11	3.72	0	512.81	3.98	33.03	19.02	1.67	10.07
ENSG00000134057	CCNB1	63.02	10.27	0	14.3	27.82	18.09	45.4	8.04	43.84	0	0	6.82	2.26	76.1	7.91	0	0	48.53	157.86	425.26	65.97	2.61	16.22	0	20.14	19.36	26.23	0.41	20.95	7.54	139.51	35.19	21.54	6.39
ENSG00000134058	CDK7	126.26	37.91	12.01	1.04	42.37	4.66	218.26	72.37	9.29	0	0	4.27	2.38	24.22	5.08	0	64.79	106.55	87.56	36.32	38.93	0	8.8	9.61	2	17.74	14.25	0	31.11	6.29	8.1	36.32	6.81	102.3
ENSG00000134061	CD180	0	75.05	0	3.33	17.82	0	8.39	1.81	3.28	0	0	1.26	2.29	5.93	14.91	0	0	0	145.75	15.14	3.39	0	8.22	0	0	17.49	5.57	0	3.47	2.88	1.55	332.59	36.19	5.78
ENSG00000134070	IRAK2	31.95	15.36	0	23.63	11.67	30.48	1.33	18.97	13.59	0	0	1.69	0	4.32	2.68	0	0	65.78	42.21	0.35	5.35	0	69.29	0	0	7.21	37.52	0	0	0.8	1.14	22.94	1.29	0
ENSG00000134072	CAMK1	0	13.46	0	2.07	10.38	0	15.7	5.32	16.72	0	0	4.52	1.84	58.9	59.45	0	237.64	800.48	0	0	7.41	1.54	17.34	4.39	0	3.73	0	0	38.88	2.68	11.27	5.32	14.07	13.26
ENSG00000134077	THUMPD3	52.6	7.81	0	8.05	963.12	0	35.52	23.76	1375.83	0	0	10.81	1.67	84.47	28.39	0	0.83	131.29	113.29	48.79	59.87	0	8.65	7.95	0.66	123.33	40.37	0	8.79	37.19	19.09	139.64	54	400.26
ENSG00000134086	VHL	74.5	24.24	0	3.68	231.59	0.52	102.87	61	101.26	0	0	10.71	23.86	35.53	161.52	0	0	380.1	120.33	19.46	188.1	1.12	89.85	70.74	69.13	33.77	8.85	0	21.75	474.63	566.06	93.76	51.77	2263.86
ENSG00000134107	BHLHE40	195.18	102.92	0	53.35	42.72	156.63	151.8	281.53	38.68	0	0	47.13	9.83	106.09	270.77	0	327.28	55.02	136.98	28.68	2348.91	7.75	30.77	19.52	975.59	31.85	44.91	0	16.04	56.5	74.34	170.9	46.89	122.22
ENSG00000134108	ARL8B	40.39	10.16	0	6.36	218.13	58.57	186.19	49.03	24.47	0	0	152.44	80.13	64.43	67.05	12.51	315.61	42.77	124.52	7.22	201.38	0	44.26	24.9	13.27	30.14	59.46	0	39.1	8.38	148.06	158.43	144.5	248.92
ENSG00000134109	EDEM1	57.18	11.87	0	178.35	144.57	35.22	2639.08	58.86	42.06	84.88	0.2	29.09	9.55	172.95	125.33	314.97	47.73	347.64	210.78	52.35	73.72	5.51	51.04	134.54	70.64	23.22	12.57	0	10.27	95.26	116.37	736.97	41.88	34.89
ENSG00000134121	CHL1	3	3.21	0	14.97	93.03	12.86	60.06	31.9	93.01	0	0	2.53	1.84	30.16	108.38	0	14.15	33.76	205.83	12.17	92.56	0	52.4	28.25	1.39	24.27	8.33	0	98.22	5.99	44.98	3239.44	17.91	72
ENSG00000134138	MEIS2	7.65	7.29	0	1.84	29.83	0	19.34	2.18	0.69	0	0	3.25	22.82	69.13	6.82	0	0	21.19	1053.2	51.7	14.87	0	412.75	0	0	5.2	1	0	3.1	1.64	0	58.66	8.54	27.45
ENSG00000134146	DPH6	19.03	2.46	0	0	84.73	17.53	7.64	0.41	7.35	0	0	1.03	2.97	913.05	21.89	0	0	5.28	105.73	9.55	67.62	0	38.41	0	0	8.22	9.94	0	12.85	8.95	53.57	104.28	4.11	17.23
ENSG00000134152	KATNBL1	478.1	46.53	0	5.52	1413.35	6.26	6.89	1.4	4.41	0	0	2.46	7.88	54.47	14.07	0	0	54.01	37.79	31.2	60.32	0	4.2	0	0	16.86	5.02	0	23.58	45.71	10.71	21.18	14.4	13.14
ENSG00000134153	EMC7	34.68	11.36	0	17.84	66.35	29.64	98.35	7.08	18.22	44.45	0	20.22	16.19	63.07	11.13	0	0	26.91	81.73	40.31	227.45	0.65	10.41	0	7.35	180.15	116.31	0	17.4	950.57	34.4	43.49	6.41	11.9
ENSG00000134160	TRPM1	0	0	0	0	0	0	0	0	0	0	0	0	0	0	0	0	0	0	0	0	0	0	0.24	0	0	0	0	0	0	0	0	0	0	0
ENSG00000134183	GNAT2	0	0	0	0	1.22	0	0	0	10.34	0	0	0	2.56	0	0	0	0	0	0	0	0	0	0	0	0	0	0	0	0	0	4.11	0	0	0
ENSG00000134184	GSTM1	0	0	0	3.7	0	0	0	0	0	0	0	0	0	3.81	0.19	0	0	0	0	38.62	0	0	0	20.32	0	0	0	449.32	0	0.69	12.75	0	0	0
ENSG00000134186	PRPF38B	328.68	135.29	3.49	33.66	630.48	69.24	178.59	48.71	304.08	5.3	0	175.76	20.56	120.23	196.75	0	291.74	534.7	1845.21	185.07	190.94	12.75	45.77	232.12	478.18	82.2	185.02	0	112.88	33.98	112.91	58.63	216.49	269.21
ENSG00000134193	REG4	214.44	1116.17	0	104.61	1240.41	335.99	20.1	1126.9	1566.07	0	8.77	8.51	5.76	447.81	5217.5	0	321.97	2222.83	305396	46.92	291.8	22.82	25.54	242.22	225.07	1315.94	151.06	0	353.93	192.88	32.9	2242.17	20.63	292.46
ENSG00000134198	TSPAN2	0	0.97	0	0	4.38	0	31.02	0.41	1.7	0	0	0	0	0.53	9.51	229.72	0	0	27.94	2.51	12.96	0	0.99	0	0	3.31	0	0	0	0	0	3.8	5.41	33.47
ENSG00000134201	GSTM5	0	7.39	0	4.6	0.4	0	2.06	0	0.83	0	0	3.81	1.53	2.32	2.53	0	0	0	58.02	0.97	1.89	0	0	0.54	51.72	13.38	0	0	6.99	0	0	41.36	0.41	0
ENSG00000134202	GSTM3	151.55	3.01	0	1.15	29.82	0	37.93	18.89	17.44	0	0	0.86	0.86	0.78	12.45	0	0	8.44	3.3	20.98	9.61	0	77.54	5.58	0	137.58	4.55	0	4.6	1.74	0	21.16	10.66	9.13
ENSG00000134207	SYT6	0	0	0	0	0	0	0	0	0	0	0	0	0	0	0	0	0	0	0	0	0	0	0	0	0	0	0	0	0	0	0	0	0.66	0
ENSG00000134215	VAV3	118.38	87.21	12.29	353.38	1700.77	20.24	305.97	3139.38	73.36	0.48	1.4	7.69	40.28	162.87	127.45	0	437.18	139.66	798.2	72.3	365.14	0.27	173.15	41.76	42.35	166.51	18.5	0	112	11.28	280.37	641.18	212.95	302.6
ENSG00000134222	PSRC1	14.97	2	0	0	13.68	0	10.37	0	3.27	0	7.08	0.66	0.13	12.24	1.99	0	0	0	4.65	0	5.69	0	11.41	0	0	1.04	3.29	0	51.97	20.68	22.51	28.01	250.15	0
ENSG00000134240	HMGCS2	1600.22	157.8	20.21	40.59	1338.7	188.92	1464.97	807.3	124.93	7.58	14.7	33.39	125.03	1661.91	1535.26	99.03	265.75	1256.68	304.43	2875.51	10899.9	41.51	291.12	3502.1	245.38	127.37	245.63	0	257.88	133.18	471.3	1136.25	264.68	419.74
ENSG00000134242	PTPN22	12.4	6.92	0	8.66	68.45	0	9.74	3.65	9.05	0	0	5.17	0.41	20.79	575.35	0	0	3.2	10.29	11.75	26.59	0	8.71	0	12.31	14.49	5.93	0	2.26	5.51	8.29	118.34	7.57	2.66
ENSG00000134243	SORT1	133.5	1091.31	230.04	43.16	478.68	650.39	172.02	83.88	91.49	0	0	59.62	42.62	474.34	335.92	0	218.8	175.2	500.32	47.91	868.81	24.86	409.84	118.57	6.29	52.71	139.24	31.15	184.03	291.31	726.93	423.06	48.25	270.26
ENSG00000134245	WNT2B	3.94	56.5	0	45.9	123.25	42.6	33.91	60.23	16.83	28.5	0	40.38	2.65	224.23	129.5	0	0	126.27	47.79	82.27	224.38	33.45	50.33	2.78	15.22	10.59	249.44	1726.62	35.73	53.89	2626.58	94.97	25.9	36.03
ENSG00000134247	PTGFRN	227.3	30.74	0	85.84	1016.51	10.93	90.46	52.37	140.54	0.45	0	183.3	177.27	230.2	98.24	0	122.62	6152.91	3742.72	80.34	448.13	62.54	187.38	51.33	12.01	18.25	168.94	16.26	131.14	207.5	360.36	251.95	202.79	164.11
ENSG00000134248	LAMTOR5	6.36	20.57	0	26.76	64.29	0	37.43	8.33	169.76	0	0	8.91	187.61	38.1	15.92	0	27.48	27.97	56.53	19.26	65.57	0	14.07	0	9.95	13.92	2.93	0	16.57	54.81	74	19.83	5.86	30.7
ENSG00000134249	ADAM30	0	0	0	0	0	0	0	0	0	0	0	0	1.4	0	0	0	0	0	0	0	0	0	0	0	0	0	0	0	0	0	0	0	0	0
ENSG00000134250	NOTCH2	166.48	117.62	0	180.88	190.4	131.89	124.13	65.61	33.8	47.11	0	216.76	162.3	57.93	92.67	0	264.74	404.86	604.68	285.42	327.61	13.54	172.77	24.02	696.36	550.55	47.29	0	4402.64	127.95	93.15	162.96	17.31	232.71
ENSG00000134253	TRIM45	0	5.63	0	0.84	4.96	0	2.16	1.56	6.5	0	0	0.65	0	11.11	2.54	0	1098.52	0	29.71	37.52	10.52	0	5	0	0	1.81	4.92	0	0	8.04	0	9.37	2.32	0
ENSG00000134255	CEPT1	108	43.48	0	4.86	135.33	0	287.55	312.76	17.14	0	0	5.4	5.94	49.45	5.88	0	1.29	70.49	295.89	45.39	84.15	1.52	6.69	0.99	0	39.77	18.56	0	63.91	5.2	25.15	137.08	6.92	215.96
ENSG00000134256	CD101	0	512.81	0	0	18.62	0	10.63	6.19	2.05	0	0	0.5	2.29	1.34	8.61	0	0	0	351.29	8.41	5.93	0	7.78	0	0	7.61	12.26	0	5.03	1.65	3.81	297.94	49.11	7.64
ENSG00000134258	VTCN1	0	0	0	0	0	0	0	0	0	0	0	0	0	0	0	0	0	0	0	0	0	0	0	0	0	0	0	0	0	0	0	2.8	0	0
ENSG00000134262	AP4B1	36.13	56.34	8.83	6.03	85.62	0	98.51	45.64	72.47	0	0	28.79	5.65	640.93	302.42	0	196.06	2514.01	166.9	16.16	65.26	1.34	60.97	0	19.26	24.48	57.97	0	63.28	11.86	78.53	32.87	45.28	53.03
ENSG00000134265	NAPG	87.66	11.11	66.64	4.8	845.33	5.17	42.34	42.01	1563.44	0	0	12.21	0.6	109.08	29.17	0	0	178.09	173.32	48.79	58.72	0.33	12.38	26.92	6.3	125.82	32.8	0	14.99	27.24	10.61	173.2	47.16	344.51
ENSG00000134278	SPIRE1	95.25	9.5	0	1.6	84.47	13.16	29.92	26.14	33.52	0	0	5.55	0.66	20.23	39.77	0	398.63	75.68	27.09	11.37	68.76	0.45	35.18	3.04	31.22	21.43	4.34	0	4.8	239.05	209.37	35.11	19.52	1425.86
ENSG00000134283	PPHLN1	52.75	91.48	2.1	29.82	59.88	36.1	81.87	84.71	116.89	0	0	18.16	4.02	168.87	117.13	0	36.04	47.04	317.15	15.82	1860.42	15.51	26.64	0	587.85	24.45	27.09	0	5.82	44.19	96.02	202.86	50.21	112.44
ENSG00000134285	FKBP11	44.38	30.32	0	9.6	286.87	25.1	622.13	69.16	22.74	0	0	602.82	542.8	54.52	141.74	0	0	133.07	152.35	14.04	292.56	0	178.68	25.31	4.19	32.66	96.06	0	57.65	56.96	30.59	256.2	232.95	181.64
ENSG00000134287	ARF3	149.32	45.49	0	535.04	171	86.57	7016.71	85.58	80.55	0	0	114.68	45.69	289.34	185.92	0	224.32	519.94	244.44	94.76	119.37	77.7	181.63	285.27	204.35	35.92	48.23	0	46.9	270.63	279.9	1191.86	91.24	64.4
ENSG00000134291	TMEM106C	56.25	10.03	0	24.52	223.35	101.26	301	32.4	160.86	3.25	0	14.9	50.17	132.58	404.86	0	166.16	135.57	308.32	20.1	379.96	50.96	317.76	24.35	9.37	77.75	21.9	0	643.6	65.47	67.9	7904.74	42.37	94.81
ENSG00000134294	SLC38A2	89.51	37.44	0	31.2	195.88	66.02	265.74	25.15	40.14	0	0	29.77	38.79	603.18	87.34	77.07	107.77	50.01	4285.56	470.43	188.76	0.85	1500.9	20.19	8.79	29.43	9.23	1.12	28.91	24.59	98.77	475.59	33.91	551.19
ENSG00000134297	PLEKHA8P1	2.59	0	0	9.13	2.23	15.26	3.82	0	0.14	0	0	0	0	100.06	0.57	0	0	1.74	10.07	2.32	17.62	0	8.38	0	0	0	2.32	0	0	0	0	15.98	1.33	2.76
ENSG00000134308	YWHAQ	973.52	315.34	0	23.76	7979.79	44.07	91.01	30.03	13.1	0	0	20.49	16.6	354.08	78.12	48.79	141.16	203.11	135.87	157.24	258.52	32.39	121.94	6.17	5.68	83.46	16.53	0	125.5	226.33	75	103.28	86.38	54.95
ENSG00000134313	KIDINS220	437.45	127.76	28.69	136.95	1054.55	130.87	757.03	80.33	206.76	0	0	66.62	259.11	967.08	115.61	0	335.56	155.21	1953.4	466.25	2298.99	18.18	92.17	83.5	29.1	1926.25	1064.92	39.03	179.93	6241.24	238.27	389.7	90.29	80.95
ENSG00000134317	GRHL1	4.52	4.28	0	0	29.43	0	6.2	4.32	0	0	0	5.57	1.62	2.6	2.47	0	1195.24	0	19.41	0.85	200.12	0.85	0	0	0	16.22	0	0	0	0	5.78	38.12	1.72	5.63
ENSG00000134318	ROCK2	1155.59	575.01	119.3	119.48	509.97	198.68	219.67	3156.14	3448.06	0.21	11.88	3514.61	58.86	555.56	234.02	0	403.33	699.73	3185.56	411.26	2856.36	0.25	525.27	45.33	98.08	149.18	452.15	103.08	1038.93	419.63	246.83	632.52	336.43	289.42
ENSG00000134321	RSAD2	8.26	9.34	0	5.12	61.07	0	3.48	25.73	21.16	0	0	6.29	0.25	94.53	8.99	0	0	201.91	63.3	38.62	50.46	0	6.55	0	6.03	26.52	4.56	0	12.34	4.17	24.68	44.78	65.83	168.01
ENSG00000134323	MYCN	0	0	0	0	0	0	0	0	7.34	0	0	1.68	0	4.13	6.05	0	330.71	0	125.99	1.95	2.43	0	0	0	0	2.27	7.64	0	0	1.9	9.21	0.87	3.92	0
ENSG00000134324	LPIN1	85.51	149.49	0	5.8	93.71	25.08	34.39	39.51	115.61	0	0	21.87	41.55	45.35	675.57	0	58.24	144.28	15171.6	42.37	139.25	5.81	6.95	0	22.2	66.39	56.44	0	16.83	76.24	19.32	170.64	17.03	130.93
ENSG00000134326	CMPK2	20.07	2.6	0	2.88	7.63	0	100.81	4.75	8.06	0	0	3.8	0.2	3.21	6.71	0	0	21.99	22.35	0.75	31.26	0	4.31	0	0	1.33	17.44	0	0	0.17	0	13.85	1.08	15.21
ENSG00000134330	IAH1	838	0.85	0	6.41	8.76	8.39	10.58	6.56	10.37	0	0	6.86	1.91	28.83	4.13	0	0	57.3	197.62	3.14	24.12	0	1.9	0	5.32	39.02	8.77	0	29.21	2.83	162.83	356.7	5.58	9.34
ENSG00000134333	LDHA	1107.63	83.14	28.21	42.84	727.95	37.53	597.15	212.78	878.23	0	6.77	32.9	67.03	167.15	374.55	10.65	4037.16	749.69	526.46	207.73	304	62.36	1519.84	29.53	53.89	7416.95	143.59	116.91	129.52	24.4	430.18	566.29	202.45	389.26
ENSG00000134339	SAA2	0	0	0	0	0.89	0	2.28	0	0	0	0	0.71	6.93	0	0	0	0	0	9.5	0	0.2	0	0	0	0	0	0	0	0	0	0	2.45	0	0
ENSG00000134343	ANO3	0	0	0	0	0	0	0	0	0	0	0	0.13	0	0	0	0	0	0	0	0	0	0	0	0	0	0	0	0	0	0	0	0	0	0
ENSG00000134352	IL6ST	85.31	68.06	0.13	89.5	367.55	75	236.55	215.1	108.26	49.55	0	39.1	9.85	696.88	235.65	0	345.63	122.02	356.74	136.21	157.1	16.78	324.78	128.22	26.3	75.16	84.74	0	588.96	674.62	138.78	784.23	4865.42	245.95
ENSG00000134363	FST	0	0	0	0.93	0	0.66	0	5.05	0.12	0	0	0	0	8.37	2.23	0	0	0	1.84	0	12.92	0	0	0	0	0.71	0	0	0	0	0	5.81	1.4	0
ENSG00000134369	NAV1	13.09	67.03	0	68.74	371.17	11.15	89.61	23.26	63.76	0	0	211.95	11.36	144.28	3639.68	0	0	86.48	98.34	118.59	123.38	0	59.34	8.38	17.08	104.44	26.4	0	17.83	116.86	25.19	686.39	121.94	25.88
ENSG00000134371	CDC73	96.63	713.68	0	19.62	355.19	1075.65	148.14	55.13	71.07	0	0	30.46	44.67	170.56	261.19	0	487.92	74.21	396.94	52.7	537.19	14.91	409.84	150.53	10.16	32.04	91.67	0	179.7	120.94	442.63	310.07	41.66	262.85
ENSG00000134375	TIMM17A	10.5	26.29	0	15.16	64.74	51.68	21.85	16.01	7.84	0	0	16.52	7.29	183.12	58.02	0	0	22.05	13.96	28.69	130.06	13.38	11.04	0	31.67	3.39	183.62	0	14.46	20.37	1150.69	36.11	13.07	23.42
ENSG00000134376	CRB1	0	0	0	0	0	0	0	0	0.86	0	0	0	0	0	0	0	0	0	0	0	0	0	0	0	0	0	0	0	0	0	0	0	0	0
ENSG00000134398	ERN2	22.67	148.3	61.61	224.1	213.32	43.39	220.9	34.04	983.91	237.8	0	68.75	2326.4	166.9	124.28	37.64	8.89	436.89	746.96	132.37	382.62	30.73	84.65	67.85	13.96	79.19	37.79	0	103.08	792.28	324.6	73.29	48.58	222.7
ENSG00000134419	RPS15A	8294.48	302.14	53.47	13045.3	1051.18	233.82	575.75	65.85	757.42	38.2	31.15	457.74	512.61	535.04	1736.68	0	1632.51	525.52	2342.11	468.65	6400.51	102.59	288.19	174.67	191.56	86.76	891.45	1069.4	1316.73	738.33	262.8	1721.5	177.99	7763.89
ENSG00000134440	NARS1	273.08	173.36	0	201.83	341.87	354.5	155.5	156.06	87.56	206.19	0	254.13	85.78	124.8	139.18	13.84	171.95	644.64	1381.25	720.25	621.44	9.55	196.21	29.1	561.24	1416.45	119.37	0	4852.91	107.19	174.89	301.49	37.77	428.5
ENSG00000134444	RELCH	365.88	70.27	270.32	114.37	86.35	11.89	220.97	19.76	171.04	0	0	51.62	19.79	239.41	49.02	0	1390.6	141.47	676.86	3639.68	313.05	4.51	93.69	11.16	35.24	51.11	105.32	0	201.83	139.16	247.77	176.16	85.82	60.82
ENSG00000134452	FBH1	155.92	298.8	26.95	46.17	303.99	0.85	1687.2	591.91	60.1	0	425.26	40.09	25.66	79.68	27.81	87.83	84.14	282.78	536.59	227.67	195.18	34.31	71.73	90.12	11.71	113.8	69.93	0	220.33	40.27	50.82	349.83	15.63	143.43
ENSG00000134453	RBM17	181.63	2664.1	0	54.42	151.34	17.05	308.23	73.3	112.29	0.83	34.92	31.65	73.95	99.08	172.3	0	63.63	225.38	1974.47	299.37	139.44	0.86	199.35	18.42	141.81	213.73	293.23	0	63.18	125.87	61.17	3197.71	969.28	137.54
ENSG00000134460	IL2RA	0	4.19	0	2.29	15.11	0	2.79	9.79	6.3	0	0	1.21	0.17	9.51	2.79	0	0	0	19.16	3.99	26.33	0	166.29	0	0.21	8.06	250.15	0	0.48	4.6	0	50.35	5.42	0
ENSG00000134461	ANKRD16	119.59	16.82	0	0	14.7	0	24.9	4.56	8.92	0	0	8.64	1.13	45.04	64.62	0	0	725.44	20.19	1.9	20.82	1.54	11.75	17.55	0	0.41	23.05	0	0	11.48	22.2	3.86	8.57	0
ENSG00000134463	ECHDC3	0	0	0	0	20.79	0	7.85	0	62.54	0	0	6.21	0	0	0	0	0	0	0	11.44	1.34	0	0.13	0	0	0	0	0	0	10.81	0	4.33	0.76	30.1
ENSG00000134470	IL15RA	51.18	7.84	0	1.6	36.36	0	22.95	9.13	34.92	0	0	6.89	5.3	2.79	17.74	0	0	41.21	29.87	6.55	38.49	0	18.4	0	0	10.71	1.74	0	0.14	190.55	0	22.92	6.79	0
ENSG00000134480	CCNH	58.03	86.91	0	17.23	39.26	58.74	76.56	169.42	135.39	0	0	13.84	3.01	149.93	137.67	0	131.82	46.52	351.7	19.78	1451.62	10.34	28.71	1.7	0	41.8	21.15	42.24	5.82	34.68	50.07	182.37	49.8	169.01
ENSG00000134489	HRH4	0	0	0	0.45	7.58	0	0	0	0	0	0	0	0	0.41	2.55	0	0	0	0	0.2	0.56	0	0	0	0	0	0	0	0	0	0	1.66	0	0
ENSG00000134490	TMEM241	21.8	0.85	0	0	3.1	0	75.05	0	3.09	0	0	1.68	0	7.38	1.66	0	0	0	20.66	6.96	3.06	0	5.3	21.18	0	0.24	3.1	0	0	0	0	14.49	3.57	1.39
ENSG00000134504	KCTD1	10.01	2.07	0	16.26	36.88	0	55.87	7.79	38.12	0	0	2.79	0	16.24	69.76	0	0	39.62	226.16	2.68	62.79	0	51.29	0	0	15.22	8.19	0	118.9	13.22	14	1425.86	6.82	12.59
ENSG00000134508	CABLES1	9.18	10.93	0	0	49.72	170.66	21.86	6.89	8.44	0	0	2.17	1.52	139.37	29.22	0	0.82	13.99	1053.2	41.36	9.29	0	200.12	0	2.85	7.01	1.47	0	3.36	12.7	37.35	78.22	6.03	0
ENSG00000134516	DOCK2	60.11	18.76	76.86	85.95	879.68	13.31	40.96	51.42	9.32	0	38.77	15.9	34.8	3114.37	90.99	0	0.4	32.09	759.1	52.4	166.39	0	189.26	42.2	32.78	34.43	37.11	0	126.65	107.39	114.61	707.23	22.13	59.08
ENSG00000134531	EMP1	987.38	801.27	17.97	89.54	24239.5	25.59	23.76	192.98	85.97	4.48	0	5.33	2.49	1210.99	149.46	0	43.04	939.35	324.84	114.41	219.41	0	148.85	7.01	39.79	224	17.87	30.31	354.44	100.34	121.11	400.79	53.06	54.39
ENSG00000134532	SOX5	0	7.23	0	1.24	56.57	0	16.77	2.68	7.95	0	0	2.98	19.93	72.32	3.63	0	0	0	98.51	23.58	45.71	0.97	2.78	0	1.13	93.54	31.02	0	2.97	400.24	0	21.62	3.6	3.48
ENSG00000134533	RERG	0	5.51	0	7.47	11.77	0	2.24	1.73	0.45	0	0	7.8	0.32	2.26	11.93	0	0	0	3.1	11.03	275.17	0	0	0	0	2.8	0.77	0	0	4.89	0	19.06	0.96	3.31
ENSG00000134538	SLCO1B1	0	0	0	0	0.87	0	0	0	0	0	0	0	0	0	0	0	0	0	28.69	0	0	0	0	0	0	0	0	0	0	0	0	0	0	0
ENSG00000134539	KLRD1	0	2.12	0	0	22.81	0	0.27	4.48	2.84	0	0	0	0	48.79	1.91	0	0	0	11.93	12.46	25.23	0	2.58	0	0.11	0.54	0.76	0	6.82	0	4.52	10.59	62.36	0
ENSG00000134545	KLRC1	0	3.73	0	2.26	5.34	0	0.99	0.13	3.67	0	0	0	0	1.89	2.16	0	0	0	0	0	0.35	0	0	0	0	0	0.42	0	0	0	0	1	2.8	0
ENSG00000134548	SPX	0	0	0	0	0	0	0.11	0	0	0	0	0	0	0	0	0	0	0	0	0	0	0	0	0	0	0	0	0	0	0	0	0	0	0
ENSG00000134551	PRH2	0	0	0	0	0	0	0	0	0	0	0	0	0	0	0	0	0	0	0	0	3.81	0	0	0	0	0	0	0	0	0	0	0	0	0
ENSG00000134569	LRP4	6078.65	75.06	0	52.45	25.14	38.6	118.47	102.46	56.44	0	0	97.58	18.74	92.44	75.99	0	289.01	399.88	1121.81	34.47	158.3	34.16	24.34	30.85	98.12	180.62	98.38	0	141.09	21.47	1222.96	1212.25	25.4	173.14
ENSG00000134571	MYBPC3	0	0	0	0	1.66	0	4.89	0	0	0	0	0	0	0	2.17	0	0	0	0	0	0.99	0	0	0	0	37.52	0	0	0	0	0	0	0	0
ENSG00000134574	DDB2	89.14	5.08	15.16	6.49	11.39	27.06	89.75	31.22	15.26	0	13.57	7.2	204.4	240.38	14.04	0	37.52	8.81	60.59	12.21	13.57	0	29.42	0	2.49	37.01	10.8	0	7.27	36.45	5.46	88.1	22.54	277.8
ENSG00000134575	ACP2	8.85	15.63	0	69.29	323.09	0	55.59	650.39	12.51	0	0	0.67	20.14	35.1	36.47	0	0	28.13	120.45	9.37	38.44	0	59.35	21.54	14.95	18.5	4.6	0	18.16	12.06	95.8	109.53	89.19	25.65
ENSG00000134588	USP26	0	0	0	0	0	0	0	0	0	0	0	0	0	1.84	0	0	0	0	0	0	0	0	0	0	0	0	0	0	0	0	0	0	0	0
ENSG00000134590	RTL8C	30.49	7.65	0	0	31.2	0	63.53	0	1.45	0	0	0.78	3.79	46.4	42.37	0	0	0.82	12.15	48.5	72.37	0	22.92	0	5.97	2.85	2.4	0	0.56	25.55	0	14.94	9.08	12.56
ENSG00000134594	RAB33A	0	0	0	0	0	0	0	0	0	0	0	0	0	4.67	0	0	0	0	0	0	0	0	0	0	0	0	0	0	0	9.18	0	3.74	0	0
ENSG00000134597	RBMX2	7.35	128.19	0	6.4	60.26	1488.39	36.96	17.58	14.21	0	0	12.65	11.88	33.2	77.52	0	0	10.52	100.4	7.05	121.14	5.97	64.78	0	10.52	4.31	23.78	0	42.76	11.41	44.6	53.57	9.72	13.99
ENSG00000134602	STK26	0.87	24.05	0	18.85	121.18	17.46	21.6	51.08	19.32	0	0	11.01	4.64	244.16	82.41	0	0	85.62	44.66	24.36	159.73	2.23	10.07	0	0	8.62	90.08	0	6.4	2.97	2151.29	86.72	9.74	44.44
ENSG00000134627	PIWIL4	30.48	5.46	0	17.23	103.39	0	6.53	6.55	22.05	0	0	15.21	0	30.2	5.21	0	0	346.45	369.62	5.37	51.35	12.51	22.18	0	1.4	0.8	8.39	0	17.21	12.86	47.49	23.86	7.62	8.61
ENSG00000134644	PUM1	88.77	200.27	0	262.01	351.96	68.39	411.76	43.65	1378.86	1636.15	0	113.73	3577.15	214.96	155.41	0	72.33	514.09	447.04	208.6	706.73	32.82	206.98	312.57	42.84	117.63	67.2	0	170.36	957.96	522.22	131.21	77.69	374.48
ENSG00000134668	SPOCD1	87.88	1.24	0	0	1.14	14.97	0.8	0.74	2.24	0	0	4.15	0	2.26	6.1	0	0	0	17.74	0	4.98	0	3.75	0	0	0	0	0	0	9.09	0	4.94	0.57	0
ENSG00000134684	YARS1	72.01	38.11	0	41.9	66.31	4.57	54.89	27.5	19.56	0	0	63.53	61.39	31.81	44.44	0	49.69	252.77	691.38	142.71	175	10.76	95.43	0.71	55.43	410.98	24.37	0	2238.84	66.82	91.01	95.09	9.56	107.96
ENSG00000134686	PHC2	96.06	17.23	0	32.8	16.21	3.45	54.92	5.47	30.31	0	0	7.79	5.21	65.4	21.33	0	0	34.28	243.16	687.91	56.87	0	28.43	5.75	12.31	19.62	11.07	0	35.62	28.38	42.69	33.66	5.63	5.72
ENSG00000134690	CDCA8	0	35.68	0	1.04	55.53	3.67	263.3	98.22	8.26	0	0	11.94	2.61	18.22	4.21	0	0	115.98	114.95	29.33	36.67	6.1	11.67	0	6.52	30.59	16.9	0	0	4.84	22.39	56.22	5.02	13.53
ENSG00000134697	GNL2	238.49	2701.62	58.86	32.08	143.74	13.97	261.24	48.27	118.03	47.72	14.67	45.97	140.28	107.3	110.67	0	608.78	303.27	1380.26	211.92	119.48	2.24	146.16	21.89	5.41	190.15	353.43	0	35.41	148.5	53.4	2671.11	602.25	122.67
ENSG00000134698	AGO4	114.54	85.9	0	73.95	64.84	5.63	35.13	20.8	49.72	0	0	6.41	9.3	64	16.86	0	0	187.31	300.01	31.24	224.6	1.13	342.98	103.39	4.34	48.38	1563.44	0	29.94	17.62	9.76	224.88	22.97	95.9
ENSG00000134709	HOOK1	634.07	149.69	0	22.91	418.59	5.02	326.92	212.97	442.63	53.25	0	51.83	12.15	3024.49	1176.06	0	172.29	7867.22	345.18	69.39	245.63	0.94	122.51	3.1	18.03	115.37	133.39	0	245.48	37.68	178.59	144.39	164.58	162.74
ENSG00000134716	CYP2J2	128.25	9.55	0	0.42	502.35	80.13	24.16	8.06	1313.29	0	0	1.8	0.87	73.84	28.65	0	0	105.45	60.79	51.84	36.15	0.66	16.37	4.28	0	49.83	37	0.12	14.3	39.35	11.17	74.69	51.72	235.25
ENSG00000134717	BTF3L4	4.27	8.79	0.4	2.21	71.6	0	13.11	17.43	34.22	0	0	1.91	4.97	11.71	38.55	0	87.2	54.66	22.13	7.23	68.32	0	23.27	0	0	20.13	2.95	0	1.98	55.43	95.64	39.86	13.58	1288.27
ENSG00000134744	TUT4	35.17	103.68	0	26.18	76.25	33.65	99.76	150.73	102.59	0	0	14.7	3.8	180.24	121.7	0	198.71	104.84	368.57	25.43	2099.47	5.17	47.5	15.28	437.76	43.22	30.42	45.84	15.71	46.99	37.94	268.02	67.64	407.85
ENSG00000134748	PRPF38A	65.06	43.41	38.92	24.56	396.2	152.88	421.44	98.38	53.64	0	0	582.03	196.44	119.58	168.05	16910.2	118	155.17	255.84	26.47	545.41	15.23	195.08	86.32	35.62	60.54	181.44	0	90.46	46.71	286.34	280.4	311.43	568.48
ENSG00000134755	DSC2	841.21	136.04	194.01	2233.23	801.93	131.55	16034.6	487.35	429.39	0	0	154.39	63.75	1464.71	709.22	1.4	699.07	3169.18	1484.06	408.21	525.52	36.1	393.42	1136.1	491.11	160.6	111.62	179.89	200.32	478.47	1259.55	5177.74	306.18	484.28
ENSG00000134757	DSG3	7.41	0	0	6.71	6.97	0	0	0	2.29	0	0	0	0	0	4.98	0	0	0.17	39.35	0	3.25	0	0	0	0	2.06	0.28	0	0	0	0	137.58	0	0
ENSG00000134758	RNF138	5.93	14.58	0	17.74	41.43	1.25	76.53	4.72	11.89	0	0	9.2	7.61	117.07	23.05	0	0	12.57	1177.92	77.54	29.74	0	550.33	6.82	5.7	4.8	3.01	54.26	8.52	22.13	34.03	104.76	11.55	121.98
ENSG00000134759	ELP2	138.38	14.74	1.08	25.86	499.49	28.57	45.65	37.02	17.94	0	0	12.6	9.34	4515.21	65.97	0	0.4	16.91	511.85	41.3	298.35	0.83	88.69	0.75	16.01	26.4	49.04	0	56.29	31.49	330.12	450.74	16.81	82.34
ENSG00000134760	DSG1	0	0	0	0	0	0	0	0	0	0	0	0	0	0	0	0	0	0	0	0	0.99	0	0	0	0	0	0	0	0	0	0	0.35	0	0
ENSG00000134762	DSC3	35.24	0	0	0	0.7	13.56	28.97	0	1.33	0	11.62	1.99	12.46	4.2	1.45	0	0	0	15.16	3.04	47.94	0	0.17	0	0	6.93	46.53	0	0.42	25.02	0	0.71	2.6	0
ENSG00000134765	DSC1	0	0	0	0	1.68	0	0	0	0	0	0	0	0	0	0	0	0	0	0	0.42	0	0	0	0	0	0	0	0	0	0	0	0	0	0
ENSG00000134769	DTNA	0	12.93	0	0	6.08	0	4.24	97.01	18.09	0	0	12.51	0	8.79	9.21	0	0	6.19	37.7	3.73	19.55	0	28.97	0	0	4.79	4.89	0	23.67	26.07	8.34	9.82	6.92	0
ENSG00000134775	FHOD3	30.36	4.24	0	0.85	1.9	0	4.14	11.19	1.29	0	19.09	8.38	0.5	5.34	8.22	0	8.38	0	0	6.23	58.02	0	7.75	0	0	0	5.32	0	5.52	5.9	0	7.06	86.61	134.41
ENSG00000134779	TPGS2	149.59	30.71	0	11.3	154.76	12.24	65.61	6.39	86.88	0	0	75.68	4.72	44.61	82.59	0	56.29	143.75	425.9	27.6	75.51	2.88	12.71	232.12	2.58	16.11	43.29	0	46.35	11.41	30.63	20.26	31.33	17.29
ENSG00000134780	DAGLA	0	67.27	0	0.97	13.09	0	2.46	2.17	12.93	0	0	1.74	6.17	15.26	41.57	0	0	19.95	2401.44	9.67	26.85	11.01	1.74	0	8.26	9.02	9.13	0	8.79	51.08	4.4	36.12	3.46	52.62
ENSG00000134802	SLC43A3	0	6.49	0	12.75	15.4	107.4	116.31	2.68	9.76	0	0	1.19	2.6	4.08	48.11	0	0	0	132.69	2.51	37.36	0	7.29	3.86	0	9.61	9.97	0	2.9	4.31	0	8.49	22.19	30.42
ENSG00000134809	TIMM10	0	11.94	0	2.2	5.68	0	5.42	0	14.52	0	0	17.53	2.68	13.25	5.99	0	113.02	0	42.05	2.3	12.92	0	1.34	0	64.65	30.1	10.71	0	0	9.18	0	113.73	5.99	15.28
ENSG00000134812	CBLIF	39.81	0	0	0	0	0	25.09	0	0	0	0	2.93	1.3	0	3.25	0	0	0	0	0	8.62	0	0	0	0	0	2.84	0	0	0	0	0	0	0
ENSG00000134815	DHX34	63.07	3.87	0	7.78	19.21	12.99	129.3	22.3	18.51	0	0	6.5	183.62	266.23	22.92	0	0	36.96	43.01	15.01	11.3	24.05	27.88	55.33	0	16.76	11.05	0	15.3	79.85	9.32	97.89	24.86	42.35
ENSG00000134817	APLNR	0	2.47	0	0	28.43	0	12.31	37.52	0	0	0	0.53	9.51	2.06	1.23	0	0	0	0	6.12	8.28	0	0	0	0	5.05	1.57	0	3.03	3.46	0	19.01	28.99	11.36
ENSG00000134824	FADS2	0	11.81	0	10.07	16	0	94.2	8.38	3.27	0	0	39.43	6.65	5.51	17.23	0	0	6.05	65.11	5.19	23	4.33	5.32	0	0	12.5	41.55	0	58.9	59.45	0	13.16	387.73	12.8
ENSG00000134825	TMEM258	49.55	8.22	0	2.13	20.8	0.99	75.99	12.61	3.63	0	0	1.67	8.66	17.49	56.86	0	0	61.7	24.3	117.79	186.1	0	0	0	0	5.23	2.8	0	2.24	1.81	0	22.82	20.95	20.85
ENSG00000134827	TCN1	0	1.73	0	3.25	18.25	10.03	72.08	0	0	0	0	98.22	7.64	3.82	37.52	0	0	1.8	3.34	5.03	31.23	0	3.32	0	0	5.34	1.34	0	0	0.61	10.61	52.32	4.2	3.02
ENSG00000134830	C5AR2	0	0	0	0	5.94	0	0	0	2.4	0	0	0	0	2.07	5.59	0	0	0	13.92	0	1.84	0	0	0	0	0	0	0	0	0	0	0	0	0
ENSG00000134851	TMEM165	31.89	46.43	0	30.33	165.17	31.43	53	80.05	28.69	0	0.4	37.93	7.62	382.44	125.3	0	0	153.94	109.09	63.87	362.04	1.11	25.65	5.03	2.47	22.88	346.45	5.17	17.76	22.49	2051.23	131.36	26.14	67.86
ENSG00000134852	CLOCK	201.79	26.22	68.53	39.77	686.39	87.46	47.16	37.55	127.56	0	0	63.13	107.03	156.5	46.35	0	67.67	1794.6	3928.83	65.67	445.58	12.51	63.98	40.87	3.8	14.51	102.93	0	86.47	85.9	312.87	171.56	160.1	78.61
ENSG00000134853	PDGFRA	48.24	176.45	0	163.89	446.76	35.24	199.09	55.38	1870.82	0	0	51.35	525.32	330.96	175.13	0	21.66	952.09	637.53	232.78	480.56	0	175.83	66.33	29.26	181.57	28.88	0	136.22	411.09	510.45	213.45	67.01	425.5
ENSG00000134864	GGACT	0	0	0	0	8.81	0	2.4	0.33	7.27	0	0	1.24	3.49	6.03	7.62	0	0	3.73	47.72	1.99	19.93	0	0.24	0	0	1.23	4.33	0	0	4.87	5.9	9.05	0.57	0
ENSG00000134871	COL4A2	278.24	260.65	0	242.34	379.3	513.08	201.41	166.99	58.15	44.66	8.95	523.2	337.22	115.86	176.05	370.59	255.14	542.88	2137.28	825.05	567.22	32.63	533.52	63.85	1323.43	1212.25	87.36	196.48	6553.93	387.83	230.02	327.71	56.96	711.55
ENSG00000134873	CLDN10	0	0	0	0	0	0	0	0	0	0	0	0	0	0	0	0	0	0	0	0	0	0	0	0	0	0	0	0	0	0	0	0	0	0
ENSG00000134874	DZIP1	36.51	28.99	0	1.22	49.77	3.39	83.15	54.28	5.16	0	0	2.56	3.33	19.22	3.68	0	0	12.7	100.84	30.03	23.36	0	10.9	0.99	0	23.86	8.29	0	8.41	3.39	2.58	50.16	4.47	0
ENSG00000134882	UBAC2	57.71	1138.18	0	13.31	41.24	9.16	68.25	20.65	40.16	0	0	10.3	35.83	35.38	39.76	0	53.84	36.46	673.94	64.75	34.1	0.34	51.46	1.45	62.24	53.24	85.85	0	6.25	37.02	27.12	886.91	193.86	21.89
ENSG00000134884	ARGLU1	461.89	393.19	109.52	260.73	282.12	131.54	150.24	258.81	217.76	95.92	7.57	38.22	55.12	506.8	85.2	0	880.77	768.19	1471.79	126.54	886.05	20.48	2591.43	581.57	80.34	283.48	7717.13	0	155.41	165.96	103.82	849.16	141.96	611.87
ENSG00000134897	BIVM	103.39	39.52	0	0	58.38	5.02	62.79	20.54	73.59	0	0	3.7	0	505.81	222.29	0	0	1138.18	173.44	16.16	42.64	0	5.59	0	0	24.9	25.14	0	28.21	1.34	47.05	25.55	27.53	69.6
ENSG00000134899	ERCC5	335.07	85.75	46.07	47.75	4521.14	1915.3	211.89	169.75	7779.67	0	9.27	62.46	13.64	519.68	209.58	0	794.71	843.64	970.11	481.06	385.22	22.2	71.2	177.43	68.61	805.98	427.2	75.34	97.15	224.43	89.22	857.35	305.76	1104.9
ENSG00000134900	TPP2	136.48	56.32	13.81	4.14	404.44	11.36	177.04	85.07	211.61	0	0.76	18.55	20.21	84.37	226.99	29.83	3.74	668.55	205.71	42.55	382.26	1	102.3	3.04	100.34	75.33	33.85	0	45.35	744.86	1222.59	167.49	85.72	7354.41
ENSG00000134901	POGLUT2	0	3.81	0	2.32	0.8	0	1.33	9.97	2.52	0	0	0	0.22	6.5	1.52	0	0	5.03	16.04	0.14	51.97	0	0	0	0	0.85	0.95	0	0	1.68	0	7.38	3.32	8.38
ENSG00000134905	CARS2	8.1	14.12	48.86	6.14	148.3	96.6	183.96	14.29	14.23	0	0	194.01	33.6	46.88	62.38	0	129.37	88.63	97.89	4.35	144.32	14.71	80.33	0	22.35	17.08	55.65	183.43	20.87	21.16	179.88	85.51	150.73	134.55
ENSG00000134909	ARHGAP32	425.75	67.67	304.87	803.86	304.41	228.73	14458.7	174.58	162.53	105.9	0	175.65	62.46	462.69	313.74	82.41	82.39	1062.75	1002.45	250.82	319.38	24.47	207.15	565.56	104.28	63.01	101.8	0	71.02	337.2	559.04	1625.57	150.33	184.34
ENSG00000134910	STT3A	103.7	17.38	0	34.33	236.88	44.4	276.56	43.21	234.81	0	11.27	15.57	71.58	229.69	500.78	2177.19	41.12	144.18	636.09	23.89	502.29	15.97	412.52	35.72	35.76	110.24	40.26	0	679.79	89.84	173.99	9680.81	71.65	137.35
ENSG00000134917	ADAMTS8	0	0.99	0	0	1.66	0	7.57	0	1.38	0	0	3.25	6.85	0	0.32	0	0	0	138.58	2.58	5.37	0	287.67	0	0	2.2	0.67	0	0	5.74	0	4.89	4.27	0
ENSG00000134954	ETS1	92.11	20.77	0	57.04	936.54	51.62	54.16	67.46	25.43	0	0	9.09	25.46	5090.55	90.13	0	0.2	41.85	433.53	70.72	390.15	0	169.01	19.34	56.42	36.34	61.63	0	94.22	49.38	392.4	884.67	27.82	77
ENSG00000134955	SLC37A2	866.12	38.77	12.6	17.82	33607.7	0	4.28	52.05	1.6	0	0	8.2	4.15	1652.36	13.82	0	235.45	29.49	5.59	18.97	8.95	0	15.98	11.61	46.16	26.38	1.9	0	47.16	46.83	70.46	559.44	13.16	7.77
ENSG00000134962	KLB	0	0	0	2.49	12.57	0	12.96	0.38	0.33	0	0	0	0	15.98	0	0	0	0	0	2.28	1.11	0	0	0	0	27.72	5.17	0	2.97	0	6.26	1.43	0.8	0
ENSG00000134970	TMED7	21.82	59.35	0	36.13	436.45	11.25	29.97	32.86	20.21	0	0	16.72	7.79	57.11	104.48	0	0	917.59	194.96	60.26	7729.64	11.09	26.14	4.4	0.53	124.19	18.33	0	33.2	22.35	59.78	575.59	21.04	96.09
ENSG00000134982	APC	146.68	222.86	0	41.88	231.9	47.31	66.25	1018.56	1251.02	0	0	1188.21	23.03	234.77	85.68	0	0	217.84	1007.76	169.32	885.54	1.26	333.92	16.07	45.39	52.03	149.9	0	447.21	118.57	49.1	235.13	116.75	73.25
ENSG00000134986	NREP	1.03	15.7	0	7.11	20.91	0	6.42	13.98	4.13	0	0	17.46	6.53	54.13	4.78	0	0	22.64	6.3	48.58	159.78	0	8.79	3.89	0.56	15.16	23.58	0	5.84	1.74	8.23	13	135.11	338.6
ENSG00000134987	WDR36	57.79	19.5	0	8.04	307.24	13.2	44.4	9.98	88.1	0.33	0	16.82	2.18	35.83	70.49	0	0	194.71	605.41	36.04	76.72	2.06	5.51	280.62	2.58	15.08	33.1	0	23.32	15.68	21.42	27.54	73.84	56.27
ENSG00000134996	OSTF1	18.56	66.02	0	6.89	23.6	14.27	12.17	27.06	74.54	0	0	8.33	4.94	19.64	301.41	0	24.78	92.09	3026.82	16.78	45.86	0	3.34	2.24	0	20.08	29.88	0	20.1	34.31	8.8	70.24	5.86	39.77
ENSG00000135002	RFK	63.55	7.47	0	11.11	25.71	13.86	67.2	10.53	19.95	0	0	1.43	0.4	12.43	26.85	0	0	72.62	121.52	7.03	60.99	0	0	0	0	25.19	13.7	0	4.96	0	19.03	25.12	5.95	17.49
ENSG00000135018	UBQLN1	4440.16	53.74	0	16.22	46.66	82.79	114.6	84.01	112.88	215.1	0	99.87	15.68	161.69	46.44	0	115.01	863.28	851.87	31.56	130.4	3.46	27.13	77.4	28.9	168.35	55.85	0	100.78	38.14	1313.04	2041.96	38.83	260.14
ENSG00000135040	NAA35	233.96	26.38	0	13.39	144.8	9.71	154.79	28.84	204.3	0	0	9.65	21.62	43.44	120.7	0	189.54	181.17	196.66	72.4	68.37	6.93	374.79	20.03	19.52	1375.83	27.86	0	36.84	5.08	162.78	121.57	79.92	138.19
ENSG00000135045	C9orf40	46.25	1.57	0	7.35	2.23	0	22.82	3.34	7.14	0	0	1.13	24.25	12.92	8.26	0	0	0	9.98	6.01	2.01	0	6.45	0	0	0.7	4.52	0	7.65	2.65	0.27	32.43	3.65	0
ENSG00000135046	ANXA1	77.07	56.77	0	329.13	1656.83	28.91	74.26	2789.17	75.35	0	0	1.74	16.22	110.21	94.67	219.53	267.48	199.95	2104.91	43.8	175.94	1.2	83.82	26.85	112.11	423.83	11.13	0	57.51	11.61	47.09	632.06	191.77	112.99
ENSG00000135047	CTSL	65.35	16.62	0	82.79	83.11	0	97.52	85.2	21.1	0	0	13.25	11.98	85.66	55.68	0	0	44.62	22.39	47.57	30.15	8.66	136.15	212.95	17.53	5.73	44.01	0	301.41	338.6	38.41	137.49	850.51	81.89
ENSG00000135048	CEMIP2	1546.85	96.78	41.75	53.5	1148.42	200.19	1955.78	525.59	107.03	115.58	0	36.74	136.4	1125.69	1003.44	316.24	316.95	847.79	584.7	2570.64	7725.83	15.7	311.91	1926.16	74.78	184.63	120.72	0.4	400.53	140.15	532.36	924.19	370.84	389.35
ENSG00000135049	AGTPBP1	24.46	27.68	0	10.28	133.1	30.1	36.36	5.73	32.5	0	0	54.28	0.83	56.02	1113.17	0	9.74	62.66	39.37	49.79	72.79	0	39.84	0	0	38.12	13.58	0	9.85	11.01	14.25	347.56	37	22.25
ENSG00000135052	GOLM1	298.07	5252.14	607.42	323.21	3118.67	17635.6	794.43	517.07	503.28	90.58	62.09	269.72	331.14	2289.52	2025.29	4.77	1591.07	1012.78	3633.47	304.21	3085.49	125.28	3395.84	877.1	175.11	455.1	636.53	68.11	1524.18	1809.46	3867.69	2373.43	247.52	1474.28
ENSG00000135063	FAM189A2	3.14	6.71	0	3.69	11.2	0	2.51	3.81	0.77	0	0	6.12	1.33	21.18	15.14	0	0	9.95	1.9	11.37	6.08	0	7.14	0	0	0.14	17.32	0	1.03	14.43	0	5.12	0.48	11.01
ENSG00000135069	PSAT1	15.9	0	0	0	49.83	0	2.3	2.07	3.03	0	0	1.52	2.23	6.82	2.26	0	0	0	426.48	0.83	18.25	0	3.41	0	0	3.41	10.07	0	3.28	4.98	13.27	9.8	9.15	7.65
ENSG00000135070	ISCA1	9.04	11.37	0	11.15	42.53	0	22.21	4.52	190.55	0	0	8.91	25.02	46.06	9.74	0	0	13.98	57.3	24.18	68.89	0	4.27	0	0	18.89	3.59	0	8.95	7.47	42.89	20.56	3.96	9.51
ENSG00000135074	ADAM19	408.39	13.63	0	1150.69	79.61	0	25.22	5.21	44.19	0	0	24.9	23.05	29.64	103.68	0	0.66	51.1	471.11	34.8	320.15	0	21.89	19.12	63.57	10.83	43.84	0	175.04	57.47	36.45	154.26	19.07	994.3
ENSG00000135077	HAVCR2	6.45	4.1	0	5.59	12.06	0	2.87	1.66	1.2	0	0	0	4.2	3.14	3.27	0	0	2.71	0	0	12.66	0	0.41	0	0	18.09	1.03	0	237.64	3.98	0	15.61	0.33	29.65
ENSG00000135083	CCNJL	70.97	15.91	0	68.12	18.62	9.99	40.65	8.82	46.01	0	0	13.64	2.95	76.51	21.33	0	0	66.5	61.53	1088.15	86.72	5.23	11.81	4.35	26.85	9.03	23.36	0	25.84	19.84	36.59	40.93	12.92	18.5
ENSG00000135090	TAOK3	790.26	612.1	0	85.75	795.55	86.88	2605.29	1649.07	149.11	0	0	71.94	81.03	283.87	59.56	0	257.08	837.27	1354.54	483.28	519.97	66.33	144.41	99.07	43.78	407.48	206.82	657.74	726.57	79.7	117.82	929.28	51.92	723.12
ENSG00000135093	USP30	40.31	525.32	0	3.33	10.41	2.61	21.82	12.65	13.52	0	0	4.02	4.57	15.3	16.24	0	0	57.67	262.85	38.68	14.87	0	16	0	31.39	12.93	42.37	0	8.16	11.52	13.56	391.49	105.97	22.3
ENSG00000135094	SDS	0	4.19	0	16.01	4.21	0	0	9.18	0.66	0	0	0.85	0	3.46	1.34	0	0	0	13.64	0.69	4.11	0	72.75	0	0	1.27	0	0	0	0	3.14	12.31	2.84	0
ENSG00000135097	MSI1	0	9.25	0	0	0	0	3.25	10.65	4.46	0	0	0	0	13.86	0	0	0	0	15.35	0	0.8	0	8.39	0	0	1.24	3.49	0	0	2.3	0	0.93	0	0
ENSG00000135100	HNF1A	113.64	8.85	0	4.1	571.64	0	10.53	7.21	863.02	4.55	0	6.01	2.21	53.7	19.1	0	0	245.13	125.6	57.94	30.03	9.94	12.78	106.46	0	78.48	31.96	0	14.81	67.03	13.51	68.2	40.31	76.93
ENSG00000135108	FBXO21	80.18	16.16	26.83	3.74	154.95	43.88	110.24	53.95	78.92	0	0	21.61	30.81	31.81	88.1	394.08	1.25	243.87	65.18	21.02	256.86	0.45	88.23	0	104.8	29.87	23.26	0	13.42	606.28	323.09	74.76	36.5	3114.37
ENSG00000135111	TBX3	68.58	51.84	0	1.66	31.54	114.41	71.92	87.2	47.09	0	0	27.24	4.8	46.01	90.51	0	117.54	14.41	256.27	16.53	1413.51	0	12.39	0	1100.66	16.49	25.66	0	3.61	49.23	18.84	89.75	26.97	122.91
ENSG00000135114	OASL	5.08	3.27	0	0.78	91.47	3.04	6.69	6.17	5.21	0	0	17.32	15.51	8.26	3.82	0	0	10.93	15.01	0.13	11.75	0	3.69	0	39.11	7.03	7.62	0	4.97	0.4	20.8	54.36	0	0
ENSG00000135116	HRK	0	0.71	0	0	0.41	0	0	0	1.19	0	0	0	0	0	0	0	0	0	0	0	0	0	0	0	0	0	0	0	0	2.71	0	3.34	0	0
ENSG00000135119	RNFT2	0	0.87	0	0	12.29	0	2.1	0	7.62	0	0	0.93	0.61	9.61	6.23	0	0	0	9.08	0.67	17.32	0	0	0	0	0	0	0	0	0	8.91	250.15	0.28	16.63
ENSG00000135124	P2RX4	7.27	48.71	0	99.12	148.15	171.91	173.23	23.58	29.28	0	0	34.64	57.04	317.76	103.25	0	1.23	90.97	2636.47	416.15	102.64	11.03	3377.03	63.69	0.48	20.82	8.82	0	61.95	99.59	101.67	313.57	32.4	203.55
ENSG00000135127	BICDL1	0	4.13	0	12.17	111.49	0	8.16	12.34	4.52	0	0	2.89	5.09	687.91	16.49	0	0	1.8	187.96	9.29	47.54	0	70.54	0	0	16.07	6.3	0	50.78	18.23	122.08	135.39	4.96	3.96
ENSG00000135144	DTX1	0	0	0	8.49	612.87	0	1.66	0.6	0.13	0	0	0	0	16.06	3.52	0	0	0	11.84	0	7.62	0	49.62	5.08	0	3.03	1.23	0	14.45	64.67	4.87	7.12	6.17	3.25
ENSG00000135148	TRAFD1	53.7	28.91	0	23.24	177.39	24.62	153.24	11.09	13.25	0	0	12.26	56.06	113.53	10.52	0	146.16	17.53	236.53	90.51	328.9	1.95	25	68.7	16.81	367.23	214.53	0	49.23	1363.32	40.94	78.89	13.01	1.8
ENSG00000135164	DMTF1	44.71	142.56	28.17	115.85	664.34	16.21	62.01	95.13	31.82	0	0	89.19	25	94.25	125.46	0	138.58	1561.19	448.98	123.49	11456.9	0.85	62.97	0.8	5.41	101.25	60.14	0	108.31	120.12	91.94	684.61	36.53	181.91
ENSG00000135185	TMEM243	0	3.04	0	0	10.41	0	3.11	0	38.77	0	0	37.52	0.28	5.23	3.4	0	2.8	5.94	10.25	2.49	20.95	0	7.62	0	0	3.73	5.51	0	0	17.66	5.08	8.27	3.89	2.68
ENSG00000135205	CCDC146	22.51	21.64	0	10.24	51.8	15.21	5.08	21.82	14.97	0	0	19.55	4.27	48.03	12.43	0	0.13	38.55	103.08	49.83	222.85	0	8.44	0	0	17.86	29.66	0	7.47	4.17	18.51	31.5	62.36	219.7
ENSG00000135211	TMEM60	4.51	0	0	2.01	19.06	0	10.6	0	4.28	0	0	0	0	3.1	1.73	0	0	20.54	20.07	0	3.12	0	0	69.29	0	0	1.7	0	0	0	0	2.34	2.8	11.87
ENSG00000135218	CD36	36.46	49.83	0	5.2	42.89	0	3.68	55.75	87.47	0	0	0.69	2.47	26.84	360.31	0	0	120.94	5165.6	23.32	26.61	0	0.74	4.48	0.26	18.85	8.3	0	13.31	0.76	6.5	100.06	2.4	118.7
ENSG00000135220	UGT2A3	33.45	26.62	0	17.28	45.06	211.33	95.64	21.27	95.06	0	0	4.04	0.4	23.66	105.17	0	0	95.03	107.55	32.91	170.01	0.38	14.91	9.05	35.49	6.63	61.04	0	12.7	7.06	181.62	36.62	37.35	349.88
ENSG00000135241	PNPLA8	1938.66	7.11	0	5.41	18.45	21.26	29.68	23.36	39.42	0	0	35.07	5.36	50.03	10.91	0	115.67	176.89	308.62	11.25	52.54	3.03	4.47	29.23	22.82	84.73	18.18	0	20.98	3.25	322.2	798.69	12.8	101.42
ENSG00000135245	HILPDA	29.33	2.51	0	0.77	1.66	3.73	15.3	0.99	3.74	0	0	0	9.08	0.22	11.91	0	0	30.84	11.8	4.52	6.5	58.9	33.6	0	0	100.06	1.71	0	6.21	0.6	0	3.61	2.87	12.45
ENSG00000135249	RINT1	102.59	4.72	0	1.73	9.6	27.06	57.81	43.48	14.61	0	0	2.97	76.22	196.44	11.15	0	0	71.65	56.79	13.21	13.3	16.22	20.91	31.97	36.93	36.32	13.82	0	3.83	9.28	4.92	98.51	13.92	119.59
ENSG00000135250	SRPK2	57.63	62.94	2.83	218.26	1204.5	36.55	138.34	2276.37	49.19	0.48	0	7.02	30.77	83.89	86.88	3.32	46.79	118.56	595.41	40.74	276.34	2.79	146.84	23.2	99.66	122.78	21.28	0	49.3	21.55	97.97	374.21	149.4	112.02
ENSG00000135253	KCP	0	0	0	1.68	1.81	0	0.83	0	0	0	0	0.33	0.4	4.28	2.98	0	0	0	21.88	2.16	0	0	0	0	0	1.22	0.41	0	38.11	0	0	2.55	12.51	0
ENSG00000135269	TES	529.09	42.46	0	27.15	465.61	26.85	820.93	292.65	39.55	0	0	17.08	81.19	468.53	517.33	42.53	344.55	285.89	214.72	1209.1	2504.63	6.82	247.83	4039.92	34.4	63.21	65.66	57.69	198.59	136.8	200.81	358.14	206.02	121.07
ENSG00000135272	MDFIC	0	24.65	0	17.86	82.91	2.23	17.53	5.55	20.98	0	0	51.7	2.68	39.04	750.45	0	0	47.85	9.09	45.87	28.65	0	43.99	0	0	23.63	4.59	0	3.73	20.8	0	160.7	27.75	6.89
ENSG00000135297	MTO1	32.07	176.69	0	0.21	115	362.72	41.51	9.74	8.61	0	0	8.26	12.7	106.65	93.58	0	0	37.49	141.48	10.91	205.58	8.62	214.26	28.59	4.84	12.06	21.19	0	57.37	82.14	178.39	91.89	14.41	71.16
ENSG00000135298	ADGRB3	0	13.98	0	0.82	20.75	0	3.77	11.44	2.3	0	0	4.28	0.66	4.98	33.64	2.78	0	12.11	0.67	7.04	9.89	0	0	0	0	0.42	3.46	0	11.36	0	712.93	9.1	4.28	9.01
ENSG00000135299	ANKRD6	0	1.33	0	1.33	42.35	0	4.11	0.52	3.03	0	0	10.65	0	17.21	7.98	0	0	360.31	33.6	2.27	31.4	0	0.57	0	0	0.87	7.83	0	2.46	4.15	33.52	15.83	13.72	12.82
ENSG00000135312	HTR1B	0	0	0	0	0	0	0	0	0	0	0	0	0	0	0	0	0	0	0	0	1.66	0	0	0	0	0	0	0	0	0	0	0	0	0
ENSG00000135314	KHDC1	0	1.24	0	0	1.14	0	0	0	2.8	0	0	0	0	2.01	4.57	0	0	4.66	0	0	11.21	0	0	0	0	0.11	3.25	0	0	0	0	5.76	0	0
ENSG00000135315	CEP162	33.81	29.51	0	15.36	61.54	36.59	31.75	20.87	9.71	0	0	18.69	23.55	23.1	13.44	0	6.7	102.84	527.86	105.92	145.46	0	24.68	6.64	280.62	186.1	19.83	241.89	875.53	6.54	28.75	56.25	4.75	86.15
ENSG00000135316	SYNCRIP	793.55	173.34	82.22	220.33	222.52	31.7	469.61	65.1	426.51	0	5.57	72.73	36.62	614.56	108.77	0	2651.96	352.33	1966.09	8480.09	731.31	6.18	153.35	16.85	55.38	167	203.68	30.29	389.69	134.39	830.22	437.82	245.19	201.48
ENSG00000135317	SNX14	168.09	169.47	0	19.79	278.9	12.57	1042.81	529.87	40.07	0	0	13.08	7.6	75.87	18.92	0	4.9	260.24	466.45	130.6	205.73	0	31.94	15.57	2.13	89.33	49.72	8.72	195.1	9.55	91.98	320.43	14.74	241.4
ENSG00000135318	NT5E	92.09	1976.19	0	40.16	159.35	7.75	126.98	87.5	122.54	0	0	12.06	22.87	107.88	98.74	0	0	179.97	2006.86	67.28	58.53	0.86	60.97	6.92	94.72	202.32	90.31	0	42.35	28.79	66.96	3284.32	341.19	63.4
ENSG00000135324	MRAP2	0	4.19	0	0	6.69	19.22	3.46	9.18	10.61	0	0	0.24	0.69	21.19	4.8	0	0	68.01	32.79	4.17	43.6	0	72.75	0	0	8.91	275.17	0	0	0.2	2.81	28.53	2.06	0
ENSG00000135333	EPHA7	33.63	38.68	0	0	39.35	0	34.1	39.55	27.87	0	0	2.47	0.99	301.41	90.47	0	0	775.47	110.32	9.03	15.82	0	30.77	0	0	18.67	7.68	0	35.07	6.89	15.24	23.42	28.14	29.83
ENSG00000135334	AKIRIN2	20.46	5.03	0	6.36	415.74	0	18.17	10.18	162.6	0	0	2.4	1.14	25.73	16.78	0	0	54.47	34.41	19.06	21.8	0	6.12	0	6.3	39.86	27.75	0	7.41	10.81	6.48	70.36	5.32	35.68
ENSG00000135336	ORC3	3.41	6.65	0	1.27	66.01	2.06	48.36	17.01	26.54	0	0	1.53	1.33	10.11	45.89	0	0	59.71	31.32	10.34	99.89	0.11	47.09	54	0	10.39	6.25	0	10.45	131.65	165.42	32.22	18.25	2201.32
ENSG00000135338	LCA5	0	6.1	0	2.65	4.13	0	9.61	36.13	8.41	0	0	0.86	0.33	32.48	30.42	0	114.29	0	20.98	2.4	235.58	0	2.89	0	0	6.26	0.95	0	1.67	7.27	1.81	22.13	9.13	20.25
ENSG00000135341	MAP3K7	29.39	11.2	0	5.81	206.22	38.79	206.26	34.42	23.26	0	0	204.4	105.97	58.86	68.75	0	194.77	49.43	194.59	9.63	239.42	0	29.51	26.97	2.1	30.39	96.82	0	35.78	8.78	134.6	130.59	118.34	209.39
ENSG00000135362	PRR5L	54.71	14.13	0	147.33	53.28	27.16	1038.12	29.57	37.07	0	0	10.63	5.42	111.88	67.23	2.1	0	339.26	42.08	25.51	31.67	15.3	34.47	129.55	1.68	12.7	9.47	0	15.86	57.91	27.38	241.94	17.86	16.84
ENSG00000135363	LMO2	10.01	0.47	0	1.55	16.8	24.07	4.19	0.25	2.29	0	0	0.27	3.06	8.29	18.69	0	0	0	14.27	1.45	14.61	0	17.84	0	0.69	4.52	1.55	6.93	0	2.07	14.43	437.76	2.56	0
ENSG00000135365	PHF21A	36.72	15.24	0	22.64	98.44	94.67	207.71	8.47	9.99	0	0	40.59	55.52	167.24	54.22	0	1.23	5.09	2182.62	439.41	74.14	8.49	1413.35	15.35	11.88	18.02	5.08	0	22.2	59.42	102.5	206.02	29.64	204.32
ENSG00000135372	NAT10	203.24	26.35	0	81.38	517.33	171.76	87.48	55.12	32.91	0	0	28.09	72.57	3939.86	105.77	260.44	56.65	40.51	661.21	63.75	357.37	13.28	237.45	36.42	94.53	29.46	76.54	0	63.63	123.3	490.81	416.27	33.86	57.19
ENSG00000135373	EHF	10171.7	2440.01	5.99	256.74	45389.7	178.28	781.07	198.99	105.89	497.3	22.71	327.45	207.08	2581.9	478.27	417.78	270.46	1231.26	746.83	1184.51	2787.73	26.16	1061.27	62.77	61.67	426.8	175.97	331.25	822.21	907.55	1040.28	771.21	457.01	568.59
ENSG00000135378	PRRG4	13.43	8.26	0	3.32	89.39	0.25	55.65	21.42	25.51	0	0	8.29	4.98	146.32	8.95	0	0	7.59	97.97	41.83	204.03	2.6	10.24	0	0	97.01	90.47	0	10.61	375.23	54.02	43.72	10.61	7.49
ENSG00000135387	CAPRIN1	305.14	431.96	0	500.78	2195.69	58.9	373.97	271.13	117.35	9.74	28.14	556.35	122.73	338.65	582.88	27.12	11696.1	5624.42	826.71	436.67	54595.3	11.37	333.86	82.48	14.71	360.81	282.37	0	320.79	640.41	393.37	2389.27	184.58	619.6
ENSG00000135390	ATP5MC2	84.98	30.42	0	22.4	29.33	37.43	29.24	145.51	155.09	0	0	838	14.5	46.34	19.82	0	175.65	27.1	145.49	56.02	203.93	17.33	76.24	0.96	19.88	4.92	73.42	0	83.46	105.96	9.55	32.04	23.35	16.41
ENSG00000135392	DNAJC14	44.4	38.19	0	20.47	51.09	14.21	14.91	63.77	24	0	0	27.24	7.79	120.45	38.06	0	0	104.01	175.33	139.52	293.49	0	32.56	0	0	61.7	51.72	0	36.69	16.32	35.79	38.57	266.76	615.17
ENSG00000135404	CD63	334.01	153.13	0	86.66	796.68	47.43	220.34	54.96	286.95	85.84	39.86	156.41	18.99	118.34	274.16	0	865.47	790.26	2777.29	133.12	211.94	25.09	76.57	1216.03	336.02	99.96	173.57	2088.75	142.17	130.22	106.5	92.19	218.16	184.03
ENSG00000135406	PRPH	0	16.19	0	0.48	0	0	0.67	0	0	0	0	1.04	0	0.85	51.97	0	0	0	75.05	0	0	0	0	0	0	2.46	0	0	0	1.52	0	1.33	0	0
ENSG00000135407	AVIL	0	12.01	0	18.92	26.28	0	222.29	17.14	17.82	0	0	6.42	2.6	4.81	78.87	0	0	42.74	223.48	9.04	151.71	2.68	11.27	10.11	0	20.22	46.09	0	7.26	8.27	88.21	28.81	18.4	36.51
ENSG00000135409	AMHR2	0	0	0	0	0	0	0	0	0	0	0	0	0.96	0	0	0	0	0	0	0	0	0	0	0	0	0	0	0	0	0	0	0	0	0
ENSG00000135414	GDF11	39.11	4.02	0	2.68	34.13	0	20.19	6.96	36.13	0	0	2.07	8.65	2.12	20.03	0	0	49.68	30.38	7.82	11.02	0	180.93	0	0	187.61	7.68	0	6.61	3.21	12.31	27.88	22.54	24.48
ENSG00000135423	GLS2	0	0	0	1.3	0	0	2.28	0	0	0	0	1.55	0	5.17	1.86	0	0	0	7.37	0	0.2	0	0	0	0	1.4	0.25	0	0	8.28	0	12.24	1.99	0
ENSG00000135424	ITGA7	0	1.23	0	0	59.45	0	17.4	0	0	0	0	1.2	10.07	4.13	9.84	5.39	0	0	49.55	5.93	9.61	0	47.11	0	0	8.41	1.69	0	0	7.82	0	30.42	35.68	0
ENSG00000135426	TESPA1	4.75	6.41	0	0	21.42	0	11.62	4.19	4.52	0	0	2.65	0.4	28.14	8.95	0	0	5.56	31.01	1.3	6.81	11.37	15.21	0	0	6.08	2.88	0	142.04	100.81	7.43	42.86	425.26	20.76
ENSG00000135436	FAM186B	0	0	0	0.67	6.12	0	7.47	5.05	0	0	0	0.67	0	0	0	0	0	0	0	10.39	18.09	0	0	0	0	1.43	0.2	0	0	0	0	1.24	0	9.04
ENSG00000135437	RDH5	8.96	2.59	0	14.61	15.21	0	3.9	1.04	4.11	0	0	0	1.45	20.37	337.7	0	0	5.41	11.83	7.83	2.58	0	20.75	0	3.01	13.72	1.53	0	4.79	23.86	0	46.09	8.41	1.09
ENSG00000135439	AGAP2	14.55	17.32	0	1.03	28.01	0	5.97	0.24	1.8	0	0	2.32	2.46	18.67	12.57	0	260.73	5.36	42.08	4.26	27.53	0	53.57	31.11	8.34	3.1	7.78	0	16.78	36.51	0	25.65	4.17	7.82
ENSG00000135441	BLOC1S1	12.97	59.3	0	27.46	89.22	7.68	46.22	41.17	16.07	0	0	29.37	14.58	155.72	124.46	0	218.25	169.51	52.26	49.25	159.73	17.84	54.55	20.48	19.33	10.31	325.66	0	7.64	61.11	1650.99	57.44	22.1	13.41
ENSG00000135446	CDK4	19.22	5.72	0	0.33	120.83	73.16	16.33	1.89	10.81	0	0	21.3	5.57	21.75	14.06	0	47.89	938.87	506.61	7.64	68.75	0	43.5	7.84	31.83	3.68	22.94	0	5.33	18.67	64.25	32.15	24.4	12.43
ENSG00000135447	PPP1R1A	0	0	0	0	0	0	0	0	6.93	0	0	0	0	0	0	0	0	0	0	0	0	0	0	0	0	0.66	0	0	0	3.74	0	0.48	0.17	0
ENSG00000135451	TROAP	0	1.24	0	25.02	3.98	0	3.4	1.2	15.1	0	0	3.73	8.38	12.06	6.1	0	0	2.93	87.49	3.98	73.5	0	6.29	0	0	2.9	5.41	0	20.07	10.39	4.51	20.16	4.38	0
ENSG00000135452	TSPAN31	15.74	11.07	0	25.14	25.37	25.16	22.19	8.28	6.25	0	2.32	34.88	15.98	5.56	8.61	0	0.45	8.12	104.2	47.94	43.83	0	4.11	0.99	0	69.79	6.2	0	187.61	4.55	0	24.42	2.07	90.06
ENSG00000135454	B4GALNT1	0	0.99	0	0	0	0	3.03	0	0	0	0	0	0	0	1.41	0	0	8.05	0	0	0.28	0	0	0	0	0	0	0	0	4.52	0	1.34	0	1.6
ENSG00000135457	TFCP2	401.6	150.52	0	16.49	180.17	24.44	883.44	286.91	43.58	0	0	29	14.73	67.46	16.58	2.8	210.87	209.42	331.99	160.63	161.52	5.34	35	17.89	8.25	81.37	46.73	0	154.73	21.04	32.73	209.73	17.75	100.13
ENSG00000135469	COQ10A	0	87.55	0	0	8.61	0	1.68	0.26	4.92	0	0	0	0	6.12	2.32	0	0	0	37.37	11.77	1.69	0	0	0	0	8.37	6.69	0	2.78	1.23	4.1	103.93	23.26	0
ENSG00000135472	FAIM2	0	0	0	0	1.53	0	6.12	0	0	0	0	0.36	0	0	1.34	0	0	0	0	0.52	5.35	0	0	0	0	0	0	0	2.14	4	0	4.48	1.29	0
ENSG00000135473	PAN2	414.83	79.89	0	18.26	136.65	20.1	136.94	111.81	99.23	0.97	1.56	19.33	3.53	793.36	519.54	0.41	0	2088.75	270.4	39.21	107.9	4.48	157.19	0.52	0	38.59	99.17	0	93.77	30.22	58.98	38.46	75.87	124.29
ENSG00000135476	ESPL1	0	1.91	0	1.41	117.79	180.93	5.78	9.34	312.69	0	0	1.8	0.33	48.67	10.07	0	0	71.23	64.05	21.35	12.05	0	11.44	0	22.54	21.18	12.61	0	0	33.73	5.47	27.06	22.82	23.41
ENSG00000135480	KRT7	0	0	0	0.07	10.07	0	0	2.9	2.79	0	0	0	0	1.2	2.45	0	0	0	12.94	0	20.32	0	0	0	45.71	8.44	2.6	0	0	6.93	0	4.96	1.7	0
ENSG00000135482	ZC3H10	0	17.53	0	2.98	7.98	0	15.58	29.9	15.14	0	0	6.49	2.12	47.63	48.68	0	0	10.94	76.1	6.07	124.72	7.75	6.82	0	0	8.25	5.23	0	1.74	6.15	19.62	36.06	17.84	40.51
ENSG00000135486	HNRNPA1	907.62	413.07	54.05	151.86	3832.11	1917.47	6135.46	680.21	513.96	229.53	42.94	5619.38	3675.52	1111.3	1753.48	34920.9	2492.18	1593.5	2188.09	209.71	7056.23	88.01	1666.34	495.09	602.7	577.74	3142.49	202.36	691.84	484.8	2841.98	2525.56	3770.8	4181.99
ENSG00000135502	SLC26A10	0	0	0	0	0.83	0	87.55	0	0	0	0	0	0	0.82	4.98	0	0	0	16.26	0	0.8	13.46	2.32	0	0	0.85	0	0	1.23	1.08	0	15.61	0	0
ENSG00000135503	ACVR1B	68.67	11.5	0	42.59	125.82	31.54	240.24	28.38	83.1	0	0	9.58	37.32	90.81	404.86	0	71.23	55.81	256.86	16.75	280.37	65.41	190.65	10.39	10.94	66.23	22.18	0	728.9	29.53	74.26	4515.21	33.84	83.64
ENSG00000135506	OS9	337.02	263.75	0	410.54	766.29	1613.21	1534.71	103.88	131.43	707.01	4.47	322.59	505.8	1555.33	446.44	202.22	1533.52	287.62	14131.6	3442.89	635.06	115	15209.1	213.53	248.79	189.98	78.01	0	305.08	631.54	431.18	1391.87	186.89	997.94
ENSG00000135519	KCNH3	0	0	0	0	0	0	0	0	0	0	0	0	0	0	0	0	0	0	0	0	2.46	0	0	0	0	0	0	0	0	0	0	0	0.24	0
ENSG00000135521	LTV1	1188.32	279.15	9.29	13.58	4052.43	49.76	48.48	17.42	9.63	8.39	0	15.57	15.35	187.86	43.46	0	0	143.8	56.96	51.39	152.13	0	138.76	2.42	1.55	39.78	14.74	0	87.47	152.75	80.2	64.22	60.88	38.14
ENSG00000135525	MAP7	793.22	170.35	0	173.88	563.59	283.09	814.21	79.38	176.27	116.44	90.55	140.2	722.52	728.25	89.01	42.03	438.91	86.54	1306.06	579.58	2267.77	37.66	157.26	118.88	65.83	1586.73	2261.66	0	329.73	10668.9	144.73	240.24	113.91	66.45
ENSG00000135535	CD164	134.81	287.56	0	338.84	2045.17	16.69	173.29	280.64	121.82	0	0	228.56	43.51	393.85	350.88	0	3956.43	3972.77	1058.01	272.02	36722	12.23	159.45	42.64	7.96	617.01	95.24	3.28	190.9	370.84	328.81	2343.53	88.94	811.12
ENSG00000135537	AFG1L	22.19	10.65	0	0	5.9	0	5.51	48.5	33.6	0	0	12.51	0.85	10.46	0.8	0	0	0	26.23	15.35	31.43	0	25.92	0	0	1.6	7.34	0	6.23	19.34	0	13.78	5.62	0
ENSG00000135540	NHSL1	108.84	237.22	0	181.69	473.58	60.26	65.91	343.47	256.82	0	0	226.27	63.55	1582.68	214.61	388	67.07	1691.73	1585.94	966.68	1484.26	11.85	214.63	284.1	46.9	385.38	394.75	467.16	354.88	216.62	346.36	299.34	2057.9	2778.61
ENSG00000135541	AHI1	86.47	59.76	0	12.06	434.55	35	123.59	15.84	130.32	0	0	58.87	4.47	77	115.89	0	517.98	470.05	1900.96	75.33	123.93	0.41	27.69	353.38	129.24	27.26	57.71	0	54.31	50.14	71.27	39.64	111.32	181.97
ENSG00000135547	HEY2	0	0	0	0	0.17	0	0.33	0	3.04	0	0	0	0	0.42	17.32	0	0	0	387.73	0	3.33	0	0	0	0	0.41	1.66	0	0	0	0	2.65	0.4	0
ENSG00000135549	PKIB	112.61	23.05	0	75.28	48.31	211.33	209.37	20.45	81.05	0	0	2.14	1.2	24.27	147.12	0	0	249.41	174.59	27.13	142.56	0	22.53	0.13	82.6	43.75	73.5	0	24.43	21.7	35.46	48.46	55.75	120.17
ENSG00000135587	SMPD2	0	7.39	0	0.6	2.74	0	12.39	6.15	4.98	0	0	12.96	1.15	7.29	7.98	0	0	59.79	153.05	1.69	11.54	0	0	0	0	24.53	7.14	0	49.36	6.64	0	193.86	4.54	0
ENSG00000135596	MICAL1	314.97	40.44	0	56.42	237.24	25.15	238	70.6	251.64	0	0	44.79	87.78	47.9	256.02	0	550.78	153.9	247.87	125.05	85.89	162.83	1103.69	36.55	94.63	3189.41	60.56	0	81.88	21.26	337.88	181.19	76.23	170.56
ENSG00000135597	REPS1	295.17	10.16	0	19.03	34.06	58.46	213.73	71.36	39.94	0	0	6.36	169.76	527.29	38.83	0	200.12	53.74	115.96	22.62	28.54	11.19	56.01	17.62	32.78	84.5	24.37	0	32.13	45.39	29.68	223.32	25.52	289.01
ENSG00000135604	STX11	0	2.88	0	0	43.94	0	1.27	0	5.4	0	0	0	2.24	5.68	5.33	0	0	5.53	0	1.15	3.98	0	9.79	0	0	1.68	0.85	0	0.43	7.26	0	14.45	6.69	1.62
ENSG00000135605	TEC	6.65	4.6	0	15.1	30.71	0	39.42	4.89	4.77	0	0	4.31	1.46	58.12	14.58	0	331.33	9.67	47.37	19.46	14.74	0	9.89	0	0	3.82	16.45	0	48.5	100.81	13.84	44.98	150.09	23.6
ENSG00000135617	PRADC1	40.41	0.77	0	0.67	13.46	0	6.23	0	1.21	0	0	0.11	0	3.04	47.94	0	0	25.92	6.78	0	33.6	0.83	0	0	0	3.8	1.6	0	6.15	3.36	15.16	9.13	0	21.1
ENSG00000135622	SEMA4F	0	9.95	0	0	14.45	10.03	6.17	2.43	0	0	0	20.68	0	0.85	100.06	0	0	0	0	8.95	6.97	0	1.66	0	0.75	9.91	0.77	0	0	4.89	0	33.63	7.57	4.96
ENSG00000135624	CCT7	145.64	914.62	0	42.54	421.4	3076.85	237.13	61.54	69.87	23.66	25.17	58.33	98.77	269.75	386.9	199.45	399.48	217.09	529.81	59.22	938.56	19.89	903.15	273.31	11.25	69.59	149.19	0	188.36	715.72	361.24	325.98	80.71	260.39
ENSG00000135631	RAB11FIP5	3.01	13.98	0	6.97	32.37	0	16.33	6.1	3.83	0	0	17.13	1.66	16.19	41.21	0	0	64	31.6	27.06	153.64	0	26.62	3.47	0	2.83	221.73	0	21.27	42.44	0	28.43	7.37	14.81
ENSG00000135632	SMYD5	47.71	0.93	0	0	38.62	0	4.6	2.58	4.32	0	0	10.65	7.8	9.74	6.6	0	0	602.82	762.5	3.72	28.86	0	25.87	0	0	1.87	13.43	0	2.05	13.28	23.05	9.8	21.35	6.5
ENSG00000135636	DYSF	2.57	15.7	0	40.14	23.05	3.65	26.33	2.83	3.46	0	0	7.21	137.58	6.54	11.64	0	0	0	47.49	18.85	34.86	0	33.41	0	0	8.28	0.8	0	34.47	145.75	0	11.73	3.62	0
ENSG00000135637	CCDC142	98.22	2.07	0	375.23	24.17	0.95	4.6	1.2	16.22	0	0	1.66	11.87	13.31	20.58	97.36	0	7.05	139.5	4.97	71.01	0	4.84	11.37	25.08	3.91	10.83	0	39.02	29.55	12.84	31.26	4.94	197.48
ENSG00000135638	EMX1	0	0	0	0	0	0	0	0	0	0	0	0	0	1.69	1.21	0	0	0	18.25	0	0	0	0	0	245.98	23.26	0	0	0	0	0	0.6	0	0
ENSG00000135643	KCNMB4	0	1.99	0	0	0.97	0	5.19	0.56	6.5	0	0	0.65	0	0.82	0.99	0	0	0	28.01	87.55	4.27	0	4	0	39.16	2.58	0	0	0	9.04	0	5.36	2.98	2.4
ENSG00000135655	USP15	407.68	125.99	0	27.6	357.05	21.33	1347.68	504.03	78.07	0	0	19.33	17.58	115.11	21.39	96.22	72.53	267.2	797.2	212.31	271.29	4.57	59.29	44.07	9.45	184.16	73.58	804.74	182.48	25.4	60.29	425.94	24.01	370.22
ENSG00000135677	GNS	159.99	1450.87	0	22.1	122.12	4.55	192.99	36.14	67.21	0	0	17.83	65.56	46.67	65.27	0	323.05	258.52	918.1	185.01	75.83	0.52	64	6.48	5.41	171.9	132.68	0	23.95	58	80.24	2546.39	294.66	85.29
ENSG00000135678	CPM	41.5	92.19	2.01	57.94	70.39	22.86	24.89	74.64	45.74	0	0	3.63	6.55	116.32	20.88	29.77	0	317.76	160.72	23.78	149.73	0	758.72	62.03	15.9	48.38	775.47	0	52.51	22.42	18.78	246.69	40.26	164.75
ENSG00000135679	MDM2	886.95	169.87	0	16.36	387.88	49.58	453.03	266.97	354.55	170.13	6.77	55.12	18.65	2241.52	1201.91	0	479.11	11156.7	548.19	113.58	308.69	0.33	218.16	43.88	63.52	123.25	247.92	90.68	271.4	32.9	215.04	155.3	194.56	352.65
ENSG00000135686	KLHL36	98.05	19.09	0	5.51	1046.27	126.65	62.16	58.14	1963.68	0	4.99	18.22	4.14	168.38	56.53	0	0	327.54	252.45	137.23	124.33	1.66	38.19	32.43	18.23	222.98	129.5	62.52	41.34	106.81	34.17	261.97	136.15	321.1
ENSG00000135697	BCO1	22.18	2.14	0	2.21	14.54	16.26	10.66	3.73	10.48	0	0	1.91	1.99	2	3.06	0	0	88.3	9.31	1.03	22.49	0.89	0	0	0	1.3	1.04	0	0	148.97	0	9.5	3.39	0
ENSG00000135698	MPHOSPH6	0	24.4	0	9.61	14.37	34.87	22.87	17.44	38.68	0	0	2.59	0.89	47.09	50.2	0	0	8.85	102.02	7.63	415.74	18.09	7.43	0	100.06	5.69	7.37	0	0.67	35.24	26.33	62.7	17.01	53.08
ENSG00000135702	CHST5	3.51	0.34	0	4.13	43.84	0	41.25	8.12	2.08	0	0	86.61	49.11	10.12	16.97	0	35.26	24.95	60.46	4.68	6.71	0	67.62	0	0	2.76	4.57	0	35.78	5.59	31.82	9.28	39.86	31.11
ENSG00000135709	KIAA0513	141.09	19.35	0	470.43	103.67	8.06	3689.71	25.02	28.28	0	0	41.95	30.46	102.87	81.34	0	77.87	272.93	175.59	78.53	73.46	15.3	89.49	145.75	26.07	16.81	21.88	0	30.26	188.9	306.52	492.8	37.34	30.9
ENSG00000135720	DYNC1LI2	214.6	39.17	0	85.43	724.16	150.23	766.12	127.35	552.72	0.19	0	38.46	135.22	464.01	1112.43	3.36	147.54	320.74	1589.16	93.57	1217.29	79.86	400.26	66.88	43.74	295.35	66.82	0	1791.23	98.72	518.58	25778	138.75	427.25
ENSG00000135722	FBXL8	10.52	0.99	0	0	2.65	0	38.68	0.85	1.03	0	0	0	0	8.92	2.6	0	2.88	2.97	336.05	43.94	9.29	0	337.7	0	0	1.4	0.67	0	2.58	7.38	0	27.94	0	19.82
ENSG00000135723	FHOD1	0	3.35	0	33.47	122.64	9.09	14.06	7.4	2.68	0	0	1.24	7.21	662.9	20.19	0	113.71	4.01	168.38	16.78	45.08	12.45	53.78	18.09	0	8.22	12.59	0	14.68	46.73	63.53	105.96	3.02	18.95
ENSG00000135736	CCDC102A	3.46	28.43	0	2.12	437.76	21.33	9.98	0.4	0.07	0	0	0	1.24	6.29	8.04	0	0	20.21	39.12	12.24	4.97	13.7	37	6.65	0	3.46	1.12	0	42.59	40.14	0	4.86	2.47	3.53
ENSG00000135740	SLC9A5	0	0	0	0	2.1	0	22.11	0	0	0	0	2.32	0	0	1.45	0	0	0	20.57	1.52	6.69	3.25	2.6	0	0	0	5.17	0	0	0	0	2.61	2.6	0
ENSG00000135744	AGT	6.12	10.4	0	0	15.14	0	3.62	8.22	1.12	0	0	18.95	0.97	0.87	7.82	0	0	237.8	6.82	6.79	637.88	12.8	7.13	0	0	6.15	5.94	0	7.05	28.63	0	13.72	1.53	31.81
ENSG00000135747	ZNF670-ZNF695	0	0	0	0	0.35	0	0.99	0	0	0	0	0	0.28	0	0	0	0	0	16.39	0	9.78	0	0	0	0	0	0.61	0	0	0	0	0.69	0.43	2.01
ENSG00000135749	PCNX2	52.04	19.1	0	12.8	52.04	0	9.16	40.28	21.16	0	0	20.25	5.78	102.16	35.19	0	0	30.59	346.35	94.67	243.87	0.48	19.29	22.92	0.33	40.59	64.65	0	16.56	24.13	48.13	38.99	259.84	149.92
ENSG00000135750	KCNK1	24.18	4.98	0	5.53	96.06	15.11	23.86	4.26	46.5	0	0	13.46	0.73	20.33	33.3	0	0	212.21	429.25	20.13	19.61	9.46	15.4	200.94	90.47	8.26	10.18	0	22.75	9.03	11.01	10.83	24.05	32.52
ENSG00000135763	URB2	3.65	58.55	0	1.45	9.82	22.05	9.94	4.33	17.49	0	0	1.74	5.35	5.37	204.4	0	0	58.99	2889.23	4.55	22.57	2.8	4.88	0	0	2.87	9.54	0	5.28	27.45	1.15	36.45	3.06	53.84
ENSG00000135766	EGLN1	206.26	63.64	0	64.58	101.57	159.37	659.11	55.76	99.73	1275.77	0	14.26	15.21	52.14	218.16	0	371.3	257.71	815.01	67.82	624.38	3.83	71.57	31.01	85.05	85.84	168.17	0	24.07	38.41	90.81	110.32	113.66	171.13
ENSG00000135773	CAPN9	0	22.46	0	6.81	6.82	0	44.91	20.9	32.78	0	0	36.59	11.09	51.69	14.64	0	71.26	369.98	195.94	14.63	46.85	0	14.52	0	41.07	54.63	26.95	0	9.46	15.68	76.22	460.09	8.67	79.78
ENSG00000135775	COG2	282.84	40.19	32.02	7.84	103.38	9.05	173.76	56.34	181.88	0	0	14.81	36.32	51.81	127.74	0	787.14	157.47	135.74	96.67	82.08	69.29	819.37	3.72	55.17	1488.39	35.26	0	37.04	16.91	90.62	125.7	56.56	134.87
ENSG00000135776	ABCB10	59.71	5.93	0	3.46	12.62	61.16	56.28	30.1	18.83	0	0	1.84	62.36	292.08	15.49	0	0	74.78	37.07	5.81	13.64	0	13.68	0	3.73	41.9	7.79	12.2	6.5	11.27	14.51	129.1	11.6	134.54
ENSG00000135778	NTPCR	46.35	42.78	0	221.73	902.08	24.16	89.97	800.48	29.29	0	0	3.28	28.53	75.88	111.06	0	296.81	89.93	499.35	22.95	166.66	2.79	58.12	0.33	1.25	71.48	16.33	0	60.54	10.27	244.11	302.72	97	88.64
ENSG00000135801	TAF5L	0.48	10.81	0	29.65	64.27	45.9	55.61	32.13	25.62	0	0	9.94	5.46	125.43	36.79	0	334.69	30.48	67.7	34.59	24.23	0.54	131.58	121.53	7.47	12.15	32.09	0	204.4	235.21	36.97	102.7	737.94	54.31
ENSG00000135821	GLUL	662.5	54.13	0	35.27	463.16	88.83	1621.93	227.89	41.72	71.66	0	34.17	158.05	440.39	699.06	0	136.26	481.69	263.74	1579.8	4872.26	14.46	230.86	825.5	24.17	61.78	94.29	7.82	266.83	188.93	233.19	375.57	279.35	256.22
ENSG00000135823	STX6	28.42	35.03	0	21.11	177.98	167.24	70.78	14.41	38.26	0	0	136.99	5.58	80.21	2088.75	0	41.82	54.05	20.19	26.29	89.31	0	53.53	4.19	0	41.93	15.68	0	19.16	90.55	31.16	409.84	86.62	30.72
ENSG00000135828	RNASEL	34.04	481.56	0	23.13	174.84	725.44	55.73	24	33.63	0	0	18.07	28.69	112.05	129.9	0	242.43	124.9	277.66	16.1	235.56	6.63	133.29	130.35	7.74	23.6	42.38	0	122.32	65.41	284.31	137.34	13.54	44.01
ENSG00000135829	DHX9	51.61	199.15	10.58	73.36	477.24	197.64	183.12	277.5	82.63	0	0.8	111.97	46.07	1036.44	496.15	0	15.5	565.18	220.3	220.83	1198.7	2.23	221.43	30.2	50.18	48.03	1222.96	0	59.07	185.87	8580.15	376.46	106.22	173.97
ENSG00000135835	KIAA1614	12.92	3.46	0	3.98	26.16	0	3.87	6.72	2.16	0	0	6.85	11.15	8.77	5.55	0	0	0	744.41	2.07	13.16	0	10.52	11.64	0	0.2	7.27	0	5.33	7.47	19.55	14.82	21.35	0
ENSG00000135837	CEP350	109.76	290.66	83.67	424.79	733.13	35.06	449.61	88.71	3329.36	0	0.21	110.34	2476.49	508.39	226.69	1.4	91.78	1240.74	1165.87	304.91	1038.73	9.08	177.34	375.09	44.37	243.53	55.23	0	210.46	424.79	814.03	323.5	98.7	741.61
ENSG00000135838	NPL	211.95	7.64	0	250.15	16.21	12.12	3	1.2	10.63	0	0	2.9	1.4	8.29	42.69	0	0	5.06	57.51	6.63	37.37	0	1.93	0	1.73	2.34	2.17	0	7.8	4.87	0	36.2	1.27	79.68
ENSG00000135842	NIBAN1	34.33	66.8	31.95	45.39	110.27	35.07	33.09	38.77	10.11	0	0	78.48	34.48	16.57	53.05	0	26.02	73.07	619.89	257.55	89.29	2.43	102.02	0.42	114.33	413.56	21.27	0	1688.51	77.62	25.19	98.09	10.83	142.65
ENSG00000135845	PIGC	115.64	3.98	0	3.36	11.73	7.58	28.11	3.13	26.52	0	0	4.22	3.99	17.28	13.14	0	0	36.55	40.74	587.85	46.06	1.19	16.42	0	2.24	5.68	6.97	1.24	6.29	4.52	46.5	22.95	15.24	6.65
ENSG00000135862	LAMC1	656.4	650	0	47.39	661.86	85.04	2868.59	1075.26	116.89	294.93	0	73.93	46.81	186.58	64.58	1.12	307.15	583.59	1213.86	560.8	499.62	94.53	223.98	62.62	57.22	331.62	178.98	0	546.61	122.39	165.88	827.66	71.91	521.23
ENSG00000135870	RC3H1	123.91	2726.64	0.57	55.6	164.16	3.54	313.26	76.4	136.88	0	0	33.66	79.29	116.67	135.52	0	511.49	143.51	1948.31	264.06	127.59	3.27	160.43	8.93	95.8	179.5	277.62	4.87	47.04	151.79	59.33	3069.53	578.98	171.62
ENSG00000135898	GPR55	15.35	0	0	20.58	2.49	0	1.06	0	3.98	0	0	0.48	1.38	0	0.45	0	0	42.37	21.43	0	11.52	0	38.11	147.33	0	7.21	25.02	0	4.28	2.4	0	9.51	3.1	0
ENSG00000135899	SP110	261.6	45.41	0.24	14.64	206.7	4.91	136.4	80.62	210.72	0	0	27.15	11.44	717.15	395.47	1.03	172.29	1588.45	263.29	42.3	68.67	0.27	88.38	11.61	23.77	63.08	65.65	0	97.58	28.12	39.1	64.14	55.68	55.02
ENSG00000135900	MRPL44	37.01	6.42	0	3.53	457.31	0	20.45	21.22	525.32	0.85	0	7.21	2.27	73.28	21.68	0	8.71	138.98	66.82	34.31	34.05	0	13.97	18.97	8.95	92.18	38.68	0	9.3	9.08	4.13	90.93	32.71	134.91
ENSG00000135905	DOCK10	38.67	40.4	0	7.49	461.5	11.1	101.23	82.17	135.49	0	0	14.54	13.92	40.06	152.35	0	0	176.6	171.49	36.86	205.4	0.67	153.72	144.51	0	57.47	15.1	0	17.38	945.8	617.76	192.48	101.85	6441.36
ENSG00000135912	TTLL4	53.25	56.42	0	19.55	23.55	47.72	30.49	38.62	31.11	0	0	4.76	1.56	44.92	40.31	0	17.53	17.7	201.97	7.35	623.61	0	34.7	22.92	0	8.25	10.93	0	2.21	17.34	9.29	73.36	34.03	74.73
ENSG00000135913	USP37	17.05	11.02	23.78	2.46	160.75	0.76	189.54	31.82	10.59	0	0	145.51	77.54	41.1	40.31	0	0	10.46	52.65	6.48	173.97	0.77	30.33	14.11	7.68	14.82	46.5	0	29.49	9.45	130.93	95.45	94.67	59.71
ENSG00000135914	HTR2B	0	0.71	0	0	0	0	0	0	0	0	0	0	0	0	0	0	0	0	0	0	0.27	0	0	0	0	0	0	0	0	0	0	2.23	0	0
ENSG00000135916	ITM2C	245.83	77.41	0	345.86	774.98	229.49	1535.03	190.15	729.59	116.67	0	104.6	499.87	564.44	2506.39	1246.27	717.63	456.65	1902.66	151.07	1434.34	201.56	2956.8	312.99	127.58	300.29	112.02	4964.59	5595.99	581.77	583.5	27891.7	294.29	398.49
ENSG00000135917	SLC19A3	0	14.91	0	1.22	8.29	6.23	65.59	1.45	3.96	0	0	10.28	3.04	33.45	16.23	0	0	7.06	239.05	67.2	17.76	8.91	500.3	0	0	1.2	0.87	0	8.26	18.85	14.94	31.43	6.03	101.4
ENSG00000135919	SERPINE2	140.97	5.69	0	31.18	138.25	8.77	7.12	32.5	11.87	0	0	0.62	6.79	1488.39	25.02	0	0	13.64	266.27	12.65	78.28	0	46.09	14.57	0	17.98	13.58	0	40.99	49.38	34.88	195.94	5.2	17.91
ENSG00000135924	DNAJB2	336.05	217.12	0	44.13	3639.68	11.09	55.13	16.42	7.22	0	0	34.83	9.13	118.72	43.96	0	31.18	83.17	75.99	70.36	90.48	27.41	205.19	7.74	3.79	29.84	14.74	0	106.48	333.36	27.27	46	67.05	31.22
ENSG00000135925	WNT10A	0	1.29	0	0	8.38	0	2.29	0.77	0.33	0	0	1.99	0	24.39	0	0	0	5.47	0	6.85	5.57	0	4.69	0.41	0	0	0	0	0.85	0	0	7.6	1.2	1.2
ENSG00000135926	TMBIM1	59.62	112.58	0	256.62	729.94	0	56.67	106.81	37.07	0	0	122.64	37.01	103.11	149.73	0.14	6804.23	3153.4	399.21	110.34	7629.58	5.97	105.03	24.42	4.14	143.21	37.17	0	172.64	180.18	33.66	702.91	45.52	114.97
ENSG00000135929	CYP27A1	16.24	45.64	0	8.77	15.1	76.51	10.74	131.65	139.58	10.33	0	400.24	7.39	5.47	12.81	0	0	42.85	15.57	29.05	76.12	0	85.39	31.56	2.65	3.59	14.07	0	88.45	63.07	20.32	12.06	13.41	7.15
ENSG00000135930	EIF4E2	113.38	70.87	0	36.39	110.26	19.42	16.71	117.47	73.56	0	0	69.84	26.63	311.05	67.52	0	150.51	271.04	357.29	269.08	514.66	4.11	69.76	91.67	13.96	92.56	125.5	0	100.33	43.74	95.43	87.3	921.55	1075.26
ENSG00000135931	ARMC9	2.46	9.13	0	0.5	63.28	0	27.17	5.72	9.18	0	0	15.14	4.47	17.57	28.54	0	0	35.75	400.26	18.51	25.17	5.76	24.44	0	0	4.13	16.13	0	11.94	12.36	19.82	6.28	15.1	24.52
ENSG00000135932	CAB39	219.74	365	0	21.89	190.69	28.54	52.7	200.81	345.31	1.11	0	14.41	30.44	130.67	1815.39	0	175.54	387.02	18273.5	89.85	200.32	12.41	16.71	81.67	49.3	118.44	104.58	0	101.73	209.65	110.55	422.13	30.21	378.11
ENSG00000135940	COX5B	289.88	44.48	0	58.82	51.84	0	1049.41	18.79	72.57	0	0	35.41	21.22	19.92	182.92	0	52.87	306.68	538.45	50.49	315.62	3.25	97.08	56.69	48.95	37.12	138.28	0	19.23	74.41	104.21	42.21	87.14	185.59
ENSG00000135945	REV1	3214.43	34.4	0	23.22	31.82	0	81.3	61.88	63.91	0	0	33.54	13.58	91.78	38.33	0	0	231.7	998.2	25.03	122.99	15.57	26.13	7.04	162.01	118.18	48.7	0	65.4	23.73	602.82	1493.99	30.15	176.54
ENSG00000135951	TSGA10	0	27.63	0	3.06	57.32	3.99	64.24	30.16	66.02	0	0	6.03	4.76	15.52	67.12	0	0	21.43	53.64	35.79	35.74	0	105.97	0	0	237.64	16.21	0	15.21	3.34	82.23	53.43	15.98	99.18
ENSG00000135953	MFSD9	141.28	5.08	0	17.73	28.03	79.57	108.77	79.16	27.92	0	0	6.92	65.83	493.69	20.24	0	0	30.71	82.93	13.01	20.92	0	22.2	6.97	41.91	44.7	21.35	0	22	13.92	22.49	163.36	25.85	166.93
ENSG00000135956	TMEM127	38.01	52.65	0	654.79	1408.69	8.05	131.13	3089.35	68.81	0	0	5.48	59.3	81.56	128.68	0	148.06	112.03	673.94	23.33	126.9	16.1	183.55	95.45	100.9	154.73	18.38	123.33	101.19	39.42	68.2	413.77	139.37	56.17
ENSG00000135960	EDAR	13.07	1.4	0	4.48	2.84	15.57	11.2	0	4.02	0	0	0.66	0	9.18	5.3	0	0	0.6	10.34	16.43	5.36	0	4.56	0	0	1.74	4.94	0	0	59.45	3.3	26.31	150.09	6.82
ENSG00000135966	TGFBRAP1	90.72	17.98	0	1.06	111.97	35.46	176.89	40.37	11.49	0	0	3.01	4.87	127.78	121.53	0	0	169.07	16.25	266.76	790.93	5.58	61.96	375.23	9.1	15.92	15.82	0	25.73	21.94	29.1	97.11	38.41	23.36
ENSG00000135968	GCC2	459.23	221.4	16.41	154.8	2205.74	537.4	508.13	132.09	450.43	9.32	0	589.32	29.53	990.89	12282.4	0	85.31	315.1	408.05	585.69	1041.21	9.43	268.92	74.73	18.59	735.69	121.27	0	89.56	186	648.96	4039.87	451.58	320.48
ENSG00000135972	MRPS9	43.79	564.71	0	20.03	198.18	2714.13	101.51	22.57	48.45	0	0	25.29	31.97	166.83	201.83	0	535.18	123.18	297.54	30.34	469.89	24.53	316.41	126.98	33.14	22.05	105.08	10.72	70.36	172.66	670.07	180.2	35.41	179.35
ENSG00000135974	C2orf49	6.55	26.29	0	9.43	55.61	40.51	24.11	52.6	12.62	3.64	0	10.4	7.62	144.5	61.39	0	0	62.7	40.09	33.56	221.33	0	15.58	0	15.22	6.64	242.51	0	2.89	8.91	1663.5	54.59	10.46	44.84
ENSG00000135976	ANKRD36	209.74	34.6	182.33	66.29	1377.77	141.28	78.12	59.26	160	0	0	130.06	81.39	287.67	99.46	0	75.29	2546.39	13029.8	107.6	638.67	50.03	82.74	16.16	34.83	30.35	110.76	0	127.45	72.62	630.63	371.77	181.44	243.49
ENSG00000135999	EPC2	38.19	61.7	0	150.52	139.29	14.58	98.72	18.36	627.07	757.33	0	31.4	838	108.9	73.9	0	13.04	315.5	272.82	96.31	250.66	49.58	59.28	13.72	22.38	41.09	18.63	0	53.36	198.07	190.05	67	22.39	161.73
ENSG00000136002	ARHGEF4	43.94	0.62	0	0	7.39	0	4.4	0	0	0	0	3.32	8.38	3.27	0	0	0	0	102.79	0.33	13.7	0	1.45	0	14.27	2.01	1.62	0	0	0.32	0	12.34	0.57	0
ENSG00000136003	ISCU	62.2	44.67	0	80.31	103.74	153.24	55.28	56.99	19.83	0	8.95	92.18	34.48	30.84	41.86	0	60.52	193.77	436.58	215.18	172.41	4.86	69.11	8.9	176.69	385.13	26.02	0	2376.43	37.53	65.58	92.89	8.49	105.73
ENSG00000136010	ALDH1L2	4.89	11.93	0	15.14	18.26	5.86	55.35	8.26	25.44	0	0	8.44	1.74	40.72	13.14	0	0	13.63	153.2	650.39	42.65	0	17.82	3.08	47.55	20.39	11.88	0	60.76	10.55	27.45	25.63	11.93	2.26
ENSG00000136011	STAB2	0	20.07	0	0	4.11	6.92	0	0	0.62	0	0	0	0.48	1.8	1.14	0	0	0	0	0.7	5.02	0	1.91	0	0	5.51	0.66	0	0	0	0	10.81	0.67	0
ENSG00000136014	USP44	0	0	0	0	0	0	0	0	0	0	0	1.76	0	0	0	0	0	0	0	0	0.36	0	0	0	0	0	0	0	0	0	0	6.93	12.92	0
ENSG00000136021	SCYL2	135.7	83.81	0	108.26	132.93	48.38	54.56	142.56	97.44	1.25	0	7.26	10.68	292.32	35.95	0	298.92	458.24	419.49	38.53	327.44	0	471.17	49.11	2.48	81.05	1976.19	184.53	52.28	5.81	36.83	509.61	51.11	188.93
ENSG00000136026	CKAP4	368.73	222.01	0	21.19	246.48	38.3	305.27	152.12	266.47	0	0	63.35	16.95	1077.45	1041.66	207.14	447.71	9805.88	381.29	66.06	186.38	1.27	251.17	54.98	69.26	79.68	194.85	0	211.94	108.64	63.62	72.13	207.41	121.31
ENSG00000136040	PLXNC1	26.95	15.1	0	12.57	1268	0	15.9	39.89	1363.32	0	2.38	5.41	2.54	75.52	38.2	0	13.69	127.8	84.9	35.83	44.57	5.3	16.63	1.22	0	98.41	61.39	0	6.37	51.89	2.34	225.16	76.82	259.78
ENSG00000136044	APPL2	66.53	48.48	0	12.23	501.22	22.97	92.62	119.1	201.83	0	0	9.18	16.57	81.71	223.32	0	401.12	766.1	130.49	30.32	220.1	1.12	96.89	193.95	81.39	67.86	15.45	0	59.61	540.46	527.29	242.25	56.87	3614.67
ENSG00000136045	PWP1	52.5	58.7	30.79	11.6	25.68	18.97	64.63	57.3	83.25	79.45	0	19.89	3.91	95.26	127.78	1218.62	65.59	102.93	292.47	17.38	1240.28	219.7	23.54	0	0	16.21	16.4	0	0.8	78.87	30.46	86.06	49.38	158.53
ENSG00000136048	DRAM1	11.13	5.86	0	0.56	46.01	57.04	94.77	8.44	3.12	0	0	79.68	51.7	10.95	12.31	0	0	24	31.43	3.68	57.62	0	20.49	36.1	35.62	1.76	37.36	0	9.61	3.59	29.98	47.4	36.13	100.07
ENSG00000136051	WASHC4	122.17	10.03	0	98.22	136.92	8.06	2964.28	43.79	49.66	0	0.13	19.58	4.39	128.68	68.89	0	6.28	333.92	214.61	65.27	65.87	0	17.9	99.66	0	22.13	13.95	0	4.35	9.74	231.22	845.12	32.47	81.76
ENSG00000136052	SLC41A2	55.25	4.55	0	25.04	208.6	18.26	99.87	44.46	188.31	7.46	0	4.39	6.73	151.47	224.23	0	27.82	96.29	427.67	14.74	193.77	0	86.96	16.56	9.72	76.51	13.42	0	516.95	9.91	98.88	8780.27	25.31	83.64
ENSG00000136059	VILL	52.98	58.98	18.76	148.68	207.48	150.73	150.53	29.87	57.02	172.1	0	41.68	58.57	697.95	144.16	181.04	285.07	177.85	7919.79	281.74	84.88	50.5	3664.7	116.58	61.54	70.47	7.35	0	67.37	189.34	27.39	554.51	36.17	86.91
ENSG00000136068	FLNB	1578.35	321.02	192.69	2409.58	12798.3	678.91	713.75	1382.14	592.89	4209.34	374.79	266.21	398.9	101711	1430.48	1652.44	1687.01	958.28	15133.4	625.14	3334.73	210.4	3063.08	844.51	1973.02	851.34	707.74	81.31	2857.89	1331.39	4012.47	10880.9	285.16	564.83
ENSG00000136098	NEK3	467.7	284.32	8.05	32.68	3377.03	42.37	44.91	13.61	7.69	5.59	0	11.48	4.98	190.66	47.48	344.59	5.93	35.45	100.34	70.36	122.96	13.7	37	9.8	0.17	28.54	8.15	0	63.13	71.36	87.66	59.19	39.08	31.64
ENSG00000136100	VPS36	156.63	41.3	0	46.06	368.74	89.42	272.93	27.54	67.26	0	0	36.46	59.79	398.61	35.19	0	0	50.13	626.24	236.55	933.2	10.39	57.45	32.09	5.79	658.25	410.98	0	96.76	1751.05	158.66	167.76	33.23	36.57
ENSG00000136104	RNASEH2B	13.44	47.72	0	64.78	345.63	9.19	32.38	17.3	17.42	0	0	37.91	9.09	43.22	99.55	0	0	1214.83	165.63	71.29	4415.15	2.56	20.67	9.01	2.47	46.99	12.91	0	43.16	87.3	54.51	404.06	25.82	94.76
ENSG00000136108	CKAP2	114.75	40.31	47.94	5.19	45.65	47.72	27.55	232.12	286.91	0	1.27	662.9	9.38	55.6	18.02	0	10.07	47.75	118.44	48.97	393.19	8.29	35.83	0	2.98	13.71	47.11	0	43.6	26.07	55.39	68.9	27.68	20.66
ENSG00000136110	CNMD	0	0	0	0	0	0	0	0	0	0	0	0	0.25	0	0	0	0	0	0	0	0	0	0	0	0	0	0	0	0	0	0	0	0	0
ENSG00000136111	TBC1D4	190.57	50.63	0	24.62	411.68	9.18	125.58	16.5	146.23	0	0	53.82	7.14	49.61	127.56	136.45	172.66	356.72	1178.48	43.18	133.13	8.23	30.8	107.4	276.57	30.57	75.54	0	51.46	58.69	77.47	34.56	76.08	73.04
ENSG00000136114	THSD1	0	7.47	0	0.97	2.41	0	2.46	0	6.08	0	0	0.35	0.41	0	45.04	0	0	0	12.51	0.57	7.84	0	1.4	0	0	2.87	0	0	2.76	0	0	3.64	1.06	0
ENSG00000136122	BORA	73.59	9.09	0	0	13.42	349.91	139.58	1.24	6.79	0	0	1.9	0.8	2.87	12.87	0	44.26	31.54	155.74	5.28	68.61	0	7.95	0	0	7.62	23.67	0	1.45	3.45	21.19	8.26	7.58	46.4
ENSG00000136141	LRCH1	4790.37	23.6	0	6.41	25.34	39.16	50.59	53.28	64.74	0	0	30.49	5.36	75.21	23.69	0	34.8	173.16	541.57	15.84	75.96	0	14.29	0	27.38	85.85	28.9	0	33.73	19.35	384.56	1008.05	17.97	92.94
ENSG00000136143	SUCLA2	119.42	17.58	0	8.03	105.37	3.99	97.89	25.19	168.17	0	0	4.65	7.35	18.09	52.5	0	0	37.34	60.4	43.19	41.11	0	144.75	17.97	2.12	687.91	23.03	0	18.02	2.01	37.48	88.79	47.54	67.64
ENSG00000136144	RCBTB1	19.34	3.75	0	6.49	9.83	0	41.83	23.41	8.77	0	0	1.84	72.75	258.48	16.11	0	0	30.99	57.74	9.41	7.82	0	9.29	11.88	7.88	25.14	6.28	0	1.53	8.95	15.84	76.48	8.29	165.68
ENSG00000136146	MED4	44.44	20.57	4.52	124.72	669.45	3.51	63.23	1313.29	30.14	0	0	2.41	16.78	61.69	49.18	0	9.08	22.36	285.13	25.06	111.66	0	25.09	9.61	1.25	72.32	7.01	0.17	38.05	1	75.78	269.25	102.57	57.14
ENSG00000136147	PHF11	45.39	14.61	0	39.16	103.24	3.28	74.28	55.17	33.91	0	0	7.62	6.12	140.72	48.72	0	0	26.97	111.45	80	44.55	0	71.5	22.3	0.65	17.01	39.49	6.78	325.66	111.14	47.09	197.75	1175.71	71.65
ENSG00000136149	RPL13AP25	0	0	0	0	5.51	0	12.46	1.68	0.36	0	0	1.34	0	0	0	0.32	0	0	0	0	18.09	0	0	0	0	0	0	0	0	0	0	0.41	1.4	0.25
ENSG00000136152	COG3	19.29	44.11	0	40.05	343.79	8.92	71.43	24.13	62.11	0	0	144.75	6.2	172.72	2551.53	0	14.5	71.27	89.91	58.74	147.12	2.87	104.58	22.35	16.08	101.4	20.08	0	17.97	55.68	61.65	660.23	88.3	45.11
ENSG00000136153	LMO7	242.13	2865.12	232.63	181.74	1853.63	8304.98	266.7	430.1	396.58	1.94	1.12	68.14	97.95	1030.01	1100.64	245.42	1859.42	834.32	4786.2	80.64	1208.38	40.77	1027.72	618.09	67.72	396.7	245.62	25.68	940.71	621.41	1161.76	1384.12	125.15	559.85
ENSG00000136155	SCEL	0	0.56	0	3.28	4.98	6.98	0.75	0	3.25	0	0	0	0	26.16	13.46	0	0	16.86	41.65	8.12	4.56	0	6.49	0.35	0	7.06	20.79	0	3.51	0	0	5.4	1.66	3.2
ENSG00000136156	ITM2B	209.74	51.37	0	56.68	1762.7	84.09	74.5	60.29	210.16	2.23	0	100.4	133.79	331.5	98.77	0.41	139.57	4105.4	5017.01	85.71	589.87	1188.21	60.28	60.12	3	24.53	156.63	0	170.49	166.83	372.24	425.27	243.96	176.54
ENSG00000136158	SPRY2	28.25	29.23	0	54.63	64.94	31.94	102.02	10.88	322.2	0	0	32.25	988.09	48.05	24.71	0	25.67	241.1	172.67	43.44	143.59	42.6	28.64	69.38	3.63	23.19	14.9	0	63.3	236.69	74.84	27.69	10.34	64.43
ENSG00000136159	NUDT15	41.36	3.1	0	150.09	34.12	0	11.21	2.34	45.87	0	0	4.15	1.4	34.41	38.88	0	0	8.65	48.34	10.27	194.33	0	1.81	0.52	0	6.36	10.28	0	45.71	2.27	18.92	56.77	5.37	76.22
ENSG00000136160	EDNRB	19.87	22.13	0	37.71	42.45	45.74	7.08	32.8	10.78	0	0	36.13	21.86	26.85	12.57	0	23.56	17.86	239.59	83.62	57.14	0	28.79	0	0	180.93	3.1	0	350.21	8.25	19.49	58.66	1.94	84.47
ENSG00000136161	RCBTB2	0	1.99	0	14.3	8.83	0	15.13	0.89	8.66	0	0	0.65	0.52	14.4	4.24	0	0	4.13	36.92	175.11	22.18	4.51	4.6	0	0	4.65	10.25	0	12.57	4.52	38.12	15.49	6.63	4.79
ENSG00000136167	LCP1	142.23	240.82	25.97	41.83	469.76	0.14	1198.71	705.64	30.36	0	0	15.92	18.3	72.47	21.99	0	197.45	160.65	270.16	233.96	165.79	14.49	63.31	46.39	1.6	121.14	35.8	0	132.87	27.69	43.24	548.31	38.63	262.51
ENSG00000136169	SETDB2	7.21	187.61	0	4.51	27.83	2.14	48.67	30.46	26.64	0	0	9.8	13.72	21.61	36.45	0	0.61	12.26	422.3	35.32	17.17	0	12.11	1.23	0	52.48	84.73	0	4.34	10.7	32.35	696.36	95.64	28.5
ENSG00000136193	SCRN1	39.42	46.79	0	36.59	46.1	0	13.84	28.76	18.23	0	0	3.63	9.3	74.38	15.07	0	0	30.1	86.69	12.32	64.99	0	263.3	0	7.43	27.16	475.29	0	13.78	17.62	0	144.32	14.97	29.1
ENSG00000136197	C7orf25	0	16.82	0	0	30.7	0	16.78	4.56	0	0	0	0	0	152.44	10.34	0	0	1938.66	41.23	4.99	22.82	0	0	9.03	2.05	16.18	0	0.5	17.53	0	0	12.24	20.8	22.54
ENSG00000136205	TNS3	286.7	77.76	72.81	62.44	4739.4	907.25	200.33	188.84	5528.32	441.85	0	72.07	21.19	486.68	206.49	743.42	443.21	997.98	582.27	453.61	323.25	51.03	95.95	305.92	105.07	493.31	368.33	0	115.41	419.88	66.1	719.87	318.69	923.16
ENSG00000136206	SPDYE1	0	0	0	0	0	0	0	0	0	0	0	0	0	0	0	0	0	0	0	0	0	0	0	0	0	0	0	0	0	0	0	0	0	0
ENSG00000136213	CHST12	25.87	67.85	0	10.6	32.34	15.3	42.76	49.83	52.14	0	0	13.41	1.9	67.12	65.41	0	0	11.46	174.82	12.01	561.24	56.86	34.28	8.91	1838.6	20.19	8.55	0	6.62	58.74	49.81	109.42	23.24	18.16
ENSG00000136231	IGF2BP3	0	0	8.65	0	3.79	0	0	0	0	0	0	0	0	0	0	0	0	0	11.21	0.13	1.12	0	0	0	0	0	0	0	0	0	0	1.66	1.25	0
ENSG00000136235	GPNMB	44.01	35.32	0	816.78	116.07	18.67	2276.37	87.29	28.75	0	0	19.58	14.2	90.16	156.45	0	152.22	266.83	62.35	25.84	34.2	0	54.02	0	88.3	7.26	11.71	0	38.41	88.23	83.67	763.73	39.29	43.22
ENSG00000136237	RAPGEF5	73.67	15.31	0	48.01	239.34	55.19	336.62	61.29	229.47	0	0	13.71	41.6	183.62	426.04	24.39	0.36	114.38	678.47	33.5	509.87	3.04	311.07	51.3	10.59	76.51	28.68	0	400.64	40.89	126.04	8455.07	47.48	103.37
ENSG00000136238	RAC1	236.79	295.22	17.17	340.18	646.97	1314.24	1402.69	103.28	175.01	0	0.33	331.25	280.66	2088.26	501.96	205	1779.5	423.94	16026.7	2670.05	601.39	107.79	14433.7	196.76	105.98	243.03	61.23	0	254.75	706.94	637.02	1764.8	168.8	942.29
ENSG00000136240	KDELR2	120.65	30.04	59.54	83.67	951.04	139.94	95.47	94.61	46.62	58.9	0	25.82	43.71	9580.75	155.53	0	83.08	58.03	933.63	93.69	430.31	9.13	287.73	21.1	21.35	60.82	61.63	0	150.51	137.88	636.56	916.62	34.59	125.06
ENSG00000136243	NUP42	422.67	62.03	0	6.37	1088.15	2.56	9.5	5.2	1.14	0	0	10.66	0.83	69.14	4.52	0	0	11.27	11.84	20.19	30.82	0	28.59	0.36	0	3.03	1.79	0	12.17	15.61	1.95	15.1	7.4	4.94
ENSG00000136244	IL6	0	0	0	0	0	0	0	0.77	0	0	0	0	0	0	0	0	0	0	0	0	1.11	0	0	0	0	0	0	0	0	0	0	0.95	0	0
ENSG00000136247	ZDHHC4	12.24	14.68	0	9.97	75.68	0	11.71	15.57	3.13	0	0	6.69	7.47	5.38	15.22	0	0	527.29	21.68	19.52	950.57	0	15.45	0	8.36	5.03	7.74	0	4.15	31.43	4.77	75.47	4.02	0
ENSG00000136250	AOAH	12.99	44.11	0	4.87	33.67	5.35	7.49	259.84	98.22	0	0	175.11	0	16.16	13.21	0	1.68	25.81	77.05	8.71	167.61	0	43.46	5.36	0	7.85	20.8	0	78.48	55.5	6.77	30.49	6.49	22.89
ENSG00000136261	BZW2	16.32	33.1	0	27.01	75.09	1.2	18.45	79.99	27.62	0	0	44.7	7.54	162.39	29.65	0	2.13	196.4	143.18	236.69	452.43	0	27.56	0	10.05	52.5	93.55	0	41.23	25.34	67.46	57.07	533.53	423.9
ENSG00000136267	DGKB	15.16	4.98	0	0	0	0	1.33	0	0	0	0	0	0	0	0	0	0	0	0	0	2.08	0	0	0	0	0	0.85	0	0	0	0	0	1.68	0
ENSG00000136270	TBRG4	18.23	48.58	0	4.96	17.74	39.35	9.16	13.53	20.54	0	0	7.29	6.58	9.18	107.4	0	104.29	41.59	1388.33	18.77	35.88	6.61	6.82	0	0	10.66	17.43	0	5.78	62.51	11.09	37.11	10.38	5.51
ENSG00000136271	DDX56	94.77	43.18	0	24.68	35.74	391.49	659.11	9.29	39.47	0	0	24.24	6.01	14.04	114.68	232.81	36.47	183.01	224.88	28.13	214.23	7.08	76.54	10.51	78.32	27.84	93.43	0	9.19	36.52	24.22	23.45	68.2	66.93
ENSG00000136273	HUS1	2088.75	18.2	0	10.41	15.11	50.35	28.91	23.36	48.14	0	0	28.97	4.4	53.68	14.11	0	0	99.66	416.27	10.04	36.86	7.78	9.71	2.71	27.38	91.42	12.99	0	50.18	7.77	886.91	749.58	17.14	39.89
ENSG00000136274	NACAD	0	0	0	0	4.64	0	9.79	0	2.49	0	0	2.41	2.16	0.78	1.08	0	0	0	7.12	0	3.25	0	31.02	0	0	100.06	0	0	3	1.6	0	3.61	0	21.16
ENSG00000136279	DBNL	566.79	44.02	25.67	143.13	89.33	137.48	467.77	321.1	99.68	0	0	22.18	852.26	1550.85	110.7	744.34	4452.67	115.72	621.62	78.27	76.74	39.16	206.23	165.98	51.87	245.13	83.65	691.47	104.62	288.93	48.44	568.4	107.05	852.07
ENSG00000136280	CCM2	21.35	18.92	0	225.19	452.33	10.74	39.04	412.75	11.94	0	0	2.14	22.94	25.04	50.82	0	7.68	38.43	229.47	4.97	35.45	3.46	40.38	0	85.95	33.64	5.8	0	15.13	9.16	0	165.81	66.9	2.27
ENSG00000136286	MYO1G	24.71	9.41	0	24.05	44.39	20.08	12.03	10.48	3.52	0	0	12.92	2.53	38.55	22.54	0	449.9	5.8	20.15	22.05	12.73	1.62	72.26	0	1.3	7.29	12.75	0	287.55	173.18	22.1	99.3	625.38	28.15
ENSG00000136295	TTYH3	69.38	7.84	0	3.73	113.19	0	205.54	38.68	5.32	0	0	5.92	24.9	41.83	71.36	0	294.21	46.07	24.86	159.37	666.87	5.99	56.87	612.87	3.98	7.6	12.21	0	2.8	43.62	23.36	65.15	37.71	16.08
ENSG00000136305	CIDEB	0	0	0	7.04	41.07	46.83	7.47	5.9	18.51	0	0	0	2.07	7.21	562.84	0	0	0	13.1	10.07	10.07	0	1.24	0	13.31	3.81	3.83	0	2.93	45.28	10.27	61.04	14.3	0
ENSG00000136319	TTC5	30.37	259.84	0	4.75	59.41	350.21	28.72	10.93	9.01	0	0	14.45	12.7	34.03	87.3	0	7.62	21.61	121.6	5.59	156.63	5.3	92.18	0	0	10.85	30.7	0	17.32	64.65	132.68	50.98	7.64	88.85
ENSG00000136352	NKX2-1	0	0	0	0	0	0	0	0	0	0	0	0	0	0	0	0	0	0	0	0	0.76	0	0	0	0	0	0	0	0	0	0	0	0	0
ENSG00000136367	ZFHX2	0	0.53	0	4.31	51.07	0	4.96	0	2.16	0	0	5.32	0	3.9	1.56	0	0	0	67.2	4.54	22.92	0	5.4	4.99	0	0.6	9.51	0	0	11.62	32.82	10.05	11.44	14.73
ENSG00000136371	MTHFS	0	10.28	0	6.69	9.09	0	15.22	2.54	24.25	0	0	3.82	212.63	11.66	4.28	0	0	0	22.97	0.41	24.9	0	2.01	0	0	7.95	0	0	0	46.09	5.89	7.26	1.55	28.97
ENSG00000136378	ADAMTS7	0	1.86	0	75.05	4.27	0	4.6	0.53	0	0	0	0	9.78	4.27	0	0	0	10.51	64.24	2.32	34.88	0	0	0	0	0.45	0	0	0	22.73	0	19.74	1.84	90.08
ENSG00000136379	ABHD17C	75.11	28.69	0	7.68	85.91	0	34.05	42.08	23.16	0.61	0	57.3	31.96	42.45	40.82	0	103.28	200.27	673.89	138.25	141.56	5.9	30.85	1.13	13.86	392.88	12.18	0	1951.17	32.41	59.41	115.51	4.61	147.12
ENSG00000136381	IREB2	179.88	40.44	26.16	47.09	64.7	10.68	105.51	19.21	123.95	0	51.29	9.42	5.03	214.73	31.5	0	796.1	73.32	413.76	2313.89	169.75	1.43	17.22	2.67	2.24	55.75	29.1	0.83	91.49	25.62	171.53	137.52	43.07	52.7
ENSG00000136383	ALPK3	718.01	10.03	12.66	1.56	18.1	0	297.94	77.54	0.83	0	0	15.35	10.93	2.2	1	0	465.88	0	34.86	16.76	13.56	0.76	9.37	0	0	10.4	6.3	0	18.5	8.95	23.94	12.54	2.23	10.83
ENSG00000136404	TM6SF1	0	0	0	0	4.2	0	0	3.87	0	0	0	0	0.76	2.87	0.33	0	0	7.95	0	0.84	0.48	0	3.03	0	0	0	0	0	0	1.23	0	34.64	7.75	0
ENSG00000136425	CIB2	0	2.79	0	3.81	4.02	0	0.67	1.84	0.33	0	0	0	0	1.3	2.34	0	0	0	0	0	9.87	0	24.25	0	0	4.24	62.54	0	1.43	4.2	0	8.39	2.84	0
ENSG00000136436	CALCOCO2	1396.45	619.77	12.09	83.37	797.82	57.62	536.93	405.4	1081.48	159.09	0	99.55	35.46	5137.82	2941.45	4.75	299.18	27854.2	1066.53	214.81	399.18	2.81	407.24	114.34	36.06	300.04	376.43	0	663.26	117.82	318.75	299.42	330.39	602.22
ENSG00000136444	RSAD1	29.22	6.08	0	5.93	554.32	199.03	26.43	24.19	750.45	0	0	5	2.67	97.34	26.07	0	163.51	233.26	46.47	60.23	53.56	3.64	9.18	42.83	7.29	63.53	35.32	0	16.02	43.67	8.82	152.09	29.66	97
ENSG00000136448	NMT1	127.67	21.86	0	6.62	184.04	5.16	106.96	8.71	69.14	0	0	13.39	24.85	24.35	104.01	315.53	443.48	317.03	91.67	21.19	172.97	3.24	132.07	94.31	122.64	30.52	23.09	0	15.96	706.75	390.3	69.18	47.53	2463.98
ENSG00000136449	MYCBPAP	0	4.57	0	0.66	1.2	0	1.99	0	0	0	0	0	0	8.12	5.32	0	0	0	0	0	55.43	0	0	0	0	0.85	2.14	0	0.67	7.27	0	2.05	2.07	0
ENSG00000136450	SRSF1	151.29	85.96	0	20.88	811.35	231.22	1264.33	151.95	89.39	0	0.42	689.43	387.71	262.28	320.4	5240.64	345.47	331.49	729.5	25.67	1154.04	15.23	277.45	206.25	78.22	126.85	269.12	0	141.48	63.34	551.26	629.73	442.23	958.67
ENSG00000136451	VEZF1	109.83	16.81	0	361.87	82.61	54.32	4840.4	47.48	40.63	0	0	57.06	36.65	110.65	75.53	0	120.82	319.43	68.47	48.38	90.76	19.58	82.2	119.59	44.57	12.21	37.38	0	23	93.64	283.7	528.48	47.4	47.73
ENSG00000136457	CHAD	0	0.67	0	1.55	4.92	0	4.89	1.51	6.1	0	0	0.4	7.34	4.97	28.65	0	0	15.5	0	0.45	8.12	0	0	0	7.29	2.06	1.13	0	0	1.03	0	187.61	0.57	13.07
ENSG00000136463	TACO1	4.97	8.28	0	27.53	32.15	85.95	84.93	5.08	11.2	0	6.81	21.65	19.01	128.22	23.38	0	82.27	35.18	1306.11	155.09	30.57	0	1150.69	7.96	0	9.61	1.8	0	22.97	28.28	57.27	98.47	9.55	167.72
ENSG00000136478	TEX2	105.51	15.41	0	76.06	410.29	50	51.55	58	26.42	0	41.36	17.14	21.64	3577.15	68.81	0	58.26	21.39	400.53	72.53	231.55	19.09	219.29	19.59	62.51	12.05	47.38	0	103.4	56.68	302.71	356.56	19.11	90.26
ENSG00000136485	DCAF7	1763.42	568.65	0	57.71	8667.7	45.21	115.25	54.05	16.18	0	10.32	59.42	38.18	338.71	96.71	0	121.46	215.37	173.67	167.03	346.02	49.83	216.12	29.51	43.24	97.3	22.67	0	171.9	294.34	200.65	122.72	85.15	67.81
ENSG00000136490	LIMD2	0	1.55	0	1.24	55.17	0	9.91	1.72	0.33	0	0	2.98	9.97	10.93	2.42	0	0	5.47	66.57	19.78	10.03	5.52	7.12	0	0	48.5	7.75	0	19.95	425.26	7.96	15.21	3.8	1.94
ENSG00000136492	BRIP1	23.29	11.01	0	3.74	105.12	1.09	11.37	0.86	5.69	0	0	12.26	1.95	27.25	18.51	0	3.46	364.45	74.76	25.04	2689.11	0	13.07	4.8	0	20.7	9.81	0	14.11	18.16	25.37	105.97	13.39	54.34
ENSG00000136504	KAT7	188.36	104.2	0	30.2	67.87	75.69	53.96	384.56	382.54	0	0	712.93	23.32	91.49	62.86	0	253.41	107.89	365.97	96.69	365.95	5.02	236.34	0.19	18.22	20.63	98.51	0	147	207.71	32.77	80.96	68.76	29.37
ENSG00000136514	RTP4	8.67	2.12	0	2.56	1.9	0	0.67	7.83	3.1	0	0	0	0	10.67	2.1	0	0	0	53.36	16.19	47.93	0	2.24	0	0	5.95	4.56	0	3.25	2.26	16.45	5.23	17.32	0
ENSG00000136518	ACTL6A	166.39	58.93	0	14.82	244.72	4.21	95.09	10.25	59.96	0	0	53.82	4.23	42.55	99.02	0	33.56	105.72	671.19	39.29	89.05	0.82	25.15	138.58	49.11	20.45	35.65	0	13.08	36.59	47.45	26.61	95.66	80.79
ENSG00000136521	NDUFB5	16.57	39.86	0	5.32	24.12	15.13	10.05	14.07	75.3	0	0	1.91	9.46	13.99	311.8	0	0	70.02	1625.98	19.33	50.14	0	2.07	11.19	0	23.77	22.41	0	21.35	10.67	10.14	60.97	7.45	48.95
ENSG00000136522	MRPL47	157.21	7.47	0	3.29	19.21	41.57	111.14	3.92	5.94	0	0	0.24	3.8	7.35	41.4	0	113.52	55.19	152.94	11.55	118.93	0	9.94	0.13	45.28	12.59	36.13	0	3.02	5.51	22.92	16.53	33.56	69.21
ENSG00000136527	TRA2B	6328.8	77.05	1.19	38.04	67.52	115.8	130.6	159.01	177.62	0	6.03	80.05	22.38	273.69	71.2	0	0	1208.35	1958.55	46.92	213.77	2.59	46.12	60.08	65.41	344.51	65.91	3.12	126.7	71.34	1444.69	3396.37	82.61	359.44
ENSG00000136531	SCN2A	0	2.26	0	0	1.33	0	3.67	0	0	0	0	0	0	0	0	0	0	0	0	0	1.27	0	38.77	0	0	0	0	0	3	0	0	2.58	0.82	0
ENSG00000136535	TBR1	0	0	0	0	0	0	0	0	0	0	0	0	0	0	0	0	0	0	0	0	0	0	0	0	0	0	0	0	0	0	0	0	0	0
ENSG00000136536	MARCHF7	87.48	104.48	0	495.42	2522.72	40.68	216.43	3276.97	108.62	1.19	0	6.95	39.16	185.32	171.72	0	122.91	105.5	1639.86	58.53	410.53	3.19	152.96	41.76	67.27	256.49	21.16	0	73.51	24.34	403.24	857.96	273.16	225.98
ENSG00000136541	ERMN	0	0	0	2.8	7.23	0	4.15	11.17	0	0	0	0	0	0.61	1.33	0	0	0	24.8	1.73	0.78	0	0	0	0	0.69	0.82	0	0	0	5.16	11.03	100.06	0
ENSG00000136542	GALNT5	268.35	65.61	76.54	38.33	590.42	113.35	1076.3	319.56	77.64	0	0	20.99	73.61	606.2	749.23	1.3	44.09	635.13	491.74	1815.39	3530.77	2.68	193.09	2751.65	23.03	140.91	57.65	0	316.06	87.5	99.59	392.58	328.94	224.82
ENSG00000136546	SCN7A	0	7.35	0	0	61.61	0	0.65	5.55	10.7	0	0	0	0.21	29.71	612.87	0	0	7.41	6.08	1.68	3.87	0	2.9	0	0	13.72	0.57	0	0.93	0	8.29	114.61	9.25	6.05
ENSG00000136560	TANK	24.72	318.73	0	10.53	150.23	175.11	34.97	22.34	20.42	0	0	13.42	5.74	92.96	99.17	0	0	71.92	200.13	16.1	195.18	0	89.69	16.82	5.08	12.57	28.11	0	74.15	31.18	118.18	120.46	14.23	75.69
ENSG00000136573	BLK	0	2.8	0	2.87	17.43	0	1.51	0.76	3.06	0	0	0	1.66	8.72	14.3	0	0	11.68	0.45	5.41	3.8	0	6.17	0	0	0.57	3.46	0	2.48	13.58	0	16.49	0	2.8
ENSG00000136574	GATA4	0	0	0	0	0	0	0	4.65	0	0	0	0	0	0	0	0	0	0	175.76	0	0	0	0	0	0	0	0	0	0	0	0	0.5	0	0
ENSG00000136603	SKIL	57.17	99.05	12.17	108.15	310.07	39.92	241.46	24.3	751.79	1018.39	1.24	31.4	675.41	152.69	82.46	0	29.15	187.4	416.59	185.65	644.07	6.98	33.91	3.05	4.59	88.47	39.79	0	72.25	39.86	361.6	153.1	24.8	423.77
ENSG00000136628	EPRS1	3517.85	79.72	0	2426.46	529.71	18.06	209.8	30.68	399.41	105.57	40.16	61.42	105.45	351.92	683.08	7.46	308.15	263.23	1798.8	212.45	2599.82	3.36	83.45	25.32	62.7	64.65	245.19	0	423.67	161.69	186.94	757.3	79.39	3876.75
ENSG00000136630	HLX	0	3.28	0	0	8.29	0	4.21	0	0.67	0	0	16.19	4.2	0.12	1.21	0	0	20.57	67.69	14.49	18.51	0	3.29	0	0	72.37	3.3	0	287.67	2.27	0	8.01	1	0
ENSG00000136631	VPS45	99.73	22.21	0	8.41	21.04	8.44	67.46	2.23	34.64	0	0	11.36	1.39	58.82	15.26	0	2047.13	37.79	266.08	1200.72	70.23	0.95	15.01	0	3.36	16.26	14.34	0	45.39	17.83	49.55	46.1	20.54	3.73
ENSG00000136634	IL10	0	0	0	0	0	0	6.93	0	0	0	0	0	0	0	0	0	0	0	0	0	0	0	0	0	0	0	0	0	0	0	0	0.86	0	21.65
ENSG00000136636	KCTD3	130.7	863.02	0	13.78	115.71	12.57	151.04	28.91	77.05	0	0	23.36	24.4	61.78	89.46	0	541.47	101.42	989.1	189.21	96.26	1.89	55.78	3.24	35.18	91.27	144.94	29.87	33.33	24.27	40.26	1884.67	325.68	72.49
ENSG00000136643	RPS6KC1	51.04	42.6	0	43.46	36.92	52.68	17.97	30.59	22.21	0	0	4.11	4.13	38.05	5.36	0	0	215.18	163.96	15.45	90.91	0	211.33	0	0.83	20.79	612.87	0	1.9	20.02	4.75	99.01	19.1	53.69
ENSG00000136682	CBWD2	210.53	90.82	0	6.55	83.89	18.76	96.34	57.81	130.45	0	2.43	20.57	3.53	734.47	553.14	0	110.76	2301.38	116.58	39.92	62.86	1.27	114.12	0	0	33.61	59.36	0	58.7	8.22	53.68	33	54.45	57.01
ENSG00000136688	IL36G	0	0.52	0	0	0	0	0	0	0	0	0	0	0	0	1.55	0	0	0	0	0	0	0	0	0	0	0	0	0	0	0	0	0	0	0
ENSG00000136689	IL1RN	0	0.95	0	0	46.99	0	6.97	5.39	26.54	0	0	0.19	1.33	12.11	4.28	0	0	69.8	9.19	1.21	7.78	0	0	0	69.13	12.34	0	0	1.41	45.04	0	17.97	0.42	250.15
ENSG00000136698	CFC1	0	0	0	0	0	0	0	0	0	0	0	0	0	0	0	0	0	0	0	0	13.86	0	0	0	0	0	0	0	1.2	0	0	0	0.41	0
ENSG00000136699	SMPD4	29.99	19.81	0	9.04	110.96	52.48	169.47	23.05	19.61	0	0	214.8	116.31	34.28	75.54	0	0	56.79	148.34	5.28	192.99	15.49	96.72	139.44	68.44	18.34	74.71	0	40.09	17.97	31.82	105.07	169.42	49.62
ENSG00000136709	WDR33	286.3	27.97	10.39	354.11	171.21	82.75	5916.05	72.79	82.93	4	0.27	71.04	22.71	254.5	158.53	76.82	17.33	542.05	453.12	118.62	164.35	14.68	141.86	173.16	32.8	34.95	40.65	3.89	25.23	127.74	263.17	1166.22	83.44	134.18
ENSG00000136710	CCDC115	23.22	2.41	0	2.06	41.8	53.95	71.93	5.53	38.12	0	0	7.32	17.13	27.84	104.64	0	0	30.49	150.05	9.49	76.32	0	50.17	20.78	10.94	14.4	7.35	0	168.01	0.21	15.7	1425.86	12.8	33.98
ENSG00000136715	SAP130	20.27	25.18	0	56.29	91.15	37.37	150.53	16.21	18.09	0	0	27.06	51.72	262.01	60.39	0	64.58	44.64	2206.87	305	57.62	0.85	3389.53	11.37	32.08	15.21	6.95	0	17.81	34.83	54.78	189.26	14.82	148.66
ENSG00000136717	BIN1	97.73	15.3	68.2	47.16	393.57	18.83	55.02	41.55	21.33	0	0	15.49	44.98	2914.25	61.13	206.26	78.88	25.74	500.66	31.75	152.45	12.03	254.21	0.25	93.01	24.48	39.76	0	89.94	141.86	340.08	317.03	25.28	35.66
ENSG00000136718	IMP4	928.48	149.92	0	23.76	1676.01	14.22	41.58	16.02	2.54	0	0	20.9	15.35	97.77	32.4	0	0	68.59	112.58	66.69	82.2	27.41	91.66	17.54	0	16.43	6.03	0	85.19	202.92	26.62	36.1	24.68	12.86
ENSG00000136720	HS6ST1	0	6.97	0	19.09	103.36	9.04	35.83	10.14	16.24	0	0	5.63	27.41	80.73	9.92	0	0	13.73	238.7	35.75	86.96	0	17.88	29.21	8.48	110.86	49.11	0	20.79	675.41	29.29	39.92	8.01	2.14
ENSG00000136731	UGGT1	178.06	333.45	0	381.19	1597.79	32.77	185.35	246.05	90.56	0	10.65	334.48	48.38	244.57	335.25	105.67	5120.49	4394.08	851.49	261.41	30806	4.83	181.07	37.64	12.17	379.27	107.63	31.15	226.17	435.09	291.89	1607.08	125.28	326.04
ENSG00000136732	GYPC	0	37.27	0	15.58	25.17	0	6.22	225.19	95.64	0	0	775.47	1.99	9.98	23.02	0	0	0	28.69	29.88	41.2	0.25	50.32	3.06	0.99	2.13	9.18	0	29.9	83.25	4.35	27.73	21.62	0
ENSG00000136738	STAM	45.43	19.1	0	17.91	42.06	0	7.89	24.61	14.2	0	0	18.16	4.02	124.27	18.17	0	109.26	66.69	59.99	53.57	257.33	1.81	12.92	35.89	0	22.73	38.79	0	29.22	10.24	35.79	33.06	131.65	591.91
ENSG00000136754	ABI1	95.9	67.64	0	26.63	356.03	14.15	107.69	23.42	86.27	165.72	0	57.18	5.44	55.12	128.86	0	0	400.07	828.39	27.6	105.71	7.4	29.95	595.89	144.75	30.15	67.9	12.51	45.78	31.37	35.23	34.43	72.72	79.24
ENSG00000136758	YME1L1	82.86	219.25	0	21.28	118.68	34.16	41.87	128.82	190.91	0	0	19.96	31.26	68.94	1053.2	0	62.99	252.07	13608.2	71.65	203.64	1	12.77	24.05	10.84	99.59	68.89	0	38.18	77	80.91	261.1	28.74	342.02
ENSG00000136770	DNAJC1	138.25	27.6	0	34.55	54.25	114.33	547.97	32.22	73.42	0	0	14.26	12.81	18.05	107.4	0	50.41	129.48	466.52	40.69	410.16	7.27	45.72	10.65	4.28	44.74	155.72	0	14.63	24.98	113.29	51.14	56.83	235.02
ENSG00000136783	NIPSNAP3A	1275.77	4.55	0	1.6	5.15	0.56	5.68	2.87	15.77	0	2.51	10.67	1.91	12.26	4.52	0	0	22.42	112.69	2.42	17.91	0	3.35	1.08	25.1	25.64	5.84	0	7.4	1.13	187.08	147.33	2.68	57.29
ENSG00000136802	LRRC8A	153.64	36.93	0	21.42	161.36	14.77	99.12	50.38	226.72	0	0	13.95	28.11	26.24	151.55	0	926.51	139.94	180.17	24.27	49.87	58.9	385.13	49.36	104.82	1488.39	29.86	0	67.46	15.31	79.99	116.41	48.77	37.35
ENSG00000136807	CDK9	163.14	9.43	0	38.05	19.21	0	144.51	27.87	35.72	0	9.05	8.05	225.19	604.83	21.07	0	1213.23	107.76	84.83	16.22	18.85	15.66	55.24	24.18	0	77.52	25.62	0	24.29	60.3	21.56	170.7	35.46	179.38
ENSG00000136810	TXN	33.33	37.02	0	145.51	408.39	10.95	37.77	525.32	32.98	2.85	0	3.41	10.63	33.3	73.36	0	178.78	122.08	177.63	13.2	58.32	0.13	58.12	36.13	0	68.96	8.34	0	21.62	7.26	38.97	162.77	59.09	52.6
ENSG00000136811	ODF2	80.79	38.04	8.56	69.92	167	45.08	155.62	139.68	42.95	354.5	9.95	47.71	21.16	229.44	93.8	0	692.93	69.66	255.11	122.38	76.93	50.88	401.6	49.06	0	34.02	95.43	0	869.58	1085.6	61.34	252.92	2826.7	55.73
ENSG00000136813	ECPAS	863	94.87	60.97	31.54	908.58	80.54	1202.12	439.81	76.55	63.91	6.92	24.45	77.4	969	933.2	3.57	182.26	529.82	462.93	2296.95	5469.34	5.37	220.67	1951.17	29.57	113.35	91.29	0	342.91	132.41	310.24	725.82	375.03	255.46
ENSG00000136816	TOR1B	19.46	30.27	0	15.7	184.83	61.32	54.55	7.98	46.48	13.99	0	206.78	8.88	74.69	2251.35	0	22.81	52.05	27.48	46.99	66.08	0.82	65.98	4.19	9.8	29.73	12.05	0	16.63	52.01	16.24	266.58	70.64	32.05
ENSG00000136819	C9orf78	48.31	540.46	0	26.64	144.71	1826.1	110.32	25.43	30.23	37.37	6.71	31.75	59.01	127.82	210.21	0	0	57	249.5	24.49	332.23	17.23	264.09	15.98	6.77	21.36	85.19	0	126.11	219.81	301.03	158.77	27.77	110.65
ENSG00000136824	SMC2	33.36	40.28	0	15.57	213.72	92.19	60.29	54.89	36.15	0	0	39.77	14.58	382.44	118.57	0	1.03	249.51	84.53	68.2	638.9	2.23	46.1	9.72	5.35	19.92	498.88	0	19.62	59.84	4777.87	158.09	36.59	82.48
ENSG00000136826	KLF4	131.54	49.37	86.88	184.94	1681.72	123.62	57.56	74.93	169.51	0	0	108	122.64	260.72	111.78	0	76.14	3842.1	7157.18	60.51	315.73	775.47	137.9	80.55	35.23	19.72	113.56	0	340.15	141.1	203.93	350.67	213.46	109.41
ENSG00000136827	TOR1A	16.3	56.83	0	88.08	54.87	28.47	79.39	3.39	315.27	0	0	33.95	687.91	34.4	30.18	0	67.18	231.03	90.34	39.75	102.5	0	35.42	233.29	0	17.23	4.66	0	13.26	113.36	10.93	22.25	10.34	22.92
ENSG00000136828	RALGPS1	113.73	24.78	0	587.85	87.29	10.46	47.25	7.62	64.33	29.94	0	24.9	48.89	66.31	137.23	0	169.31	44.18	357.31	58.66	627.84	15.14	19.83	16.54	51.46	6.81	54.13	168.85	79.16	36.69	13.02	143.56	9.46	1018.56
ENSG00000136830	NIBAN2	50.07	120.49	54.78	214.4	145.69	303.42	73.07	67.59	40.19	0	0	143.26	129.5	55.51	74.93	0	58.4	549.92	1102.87	265.35	236.37	18.23	190.04	52.83	654.79	754.75	51.01	0	4865.42	172.87	31.84	174.77	13.7	161.11
ENSG00000136840	ST6GALNAC4	0	11.27	0	6.73	5.8	0	17.73	0.89	8.66	0	0	4.55	4.17	14.81	1.7	0	1013.22	87.15	77.23	200.12	7.96	0	20.62	0	0	5.68	5.74	0	30.73	22.61	0	9.37	10.93	0
ENSG00000136842	TMOD1	0	0	0	0	12.75	0	20.79	5.17	0.62	0	0	1.14	0	2.6	1.14	0	0	0	29.05	1.4	4.27	0	2.3	0	0	0.61	0.99	0	9.25	0.36	3.62	17.3	0.78	0
ENSG00000136848	DAB2IP	265.23	4365.12	0	117.62	141.74	20.26	298.72	51.11	147.54	0	39.11	55.76	132.65	92.19	147.78	0	728.7	393.09	1978.2	375.9	115.49	11.37	317.83	75.93	177.53	193.19	403.6	0	65.79	351.29	38.57	2986.38	633.26	84.26
ENSG00000136854	STXBP1	137.36	41.2	0	16.01	17.98	15.9	32.74	24.47	17.23	0	3.36	5.93	7.92	29.84	8.49	0	111.81	72.47	118.83	14.23	138.21	2.4	533.53	0	14.66	12.31	1763.56	0	6.89	24.62	4.28	69.37	26.07	21.31
ENSG00000136856	SLC2A8	0	21.02	0	1.72	17.3	0	29.23	10.65	16.72	0	0	0	2.97	41.57	25.85	0	8.91	0	0	5.23	14.01	1.87	36.36	0	0	10.37	17.46	0	6.1	4.78	12.59	4.26	16.52	15.58
ENSG00000136859	ANGPTL2	10.71	5.55	0	4.38	159.37	0	9.71	8.06	275.17	0	0	1.2	0.67	12.87	14.71	0	0	54.47	0	32.78	17.79	0	14.51	0	0	3.74	13.46	0	2.58	30.27	4.8	43.84	19.01	125.99
ENSG00000136861	CDK5RAP2	210.41	67.25	0	11.63	509.05	71.5	295.07	98.77	226.97	0	16.01	38.83	48.71	77.45	401.98	0	1813.77	696.3	268.84	69.42	602.37	5.81	253.85	106.48	402.49	104.55	70.99	0	40.54	1319.97	1256.19	216.64	120.1	6128.68
ENSG00000136866	ZFP37	0	0.76	0	0.99	3.19	0	0.33	0	10.09	0	0	0	0	0	0	0	0	0	14.81	0.42	90.08	0	1.45	0	0	0	0	0	0	0	0	5.74	2.49	0
ENSG00000136867	SLC31A2	0	0.17	0	1.67	13.53	0	22.3	4.55	0.87	0	0	31.18	2.58	9.29	5.09	0	0	10.22	4.4	0.87	11.75	0	9.02	7.88	0	3.01	0	0	1.99	0.13	0	12.26	9.97	0
ENSG00000136868	SLC31A1	174.41	16.39	0	183.52	63.61	34.8	2601.56	31.85	28.28	0	0	25.73	7.49	77.46	49.38	0	22.1	346.12	80.33	37.77	51.63	12.24	26.52	0	48.77	7.26	16.02	0	14.63	29.77	60.85	445.97	42.53	30.03
ENSG00000136869	TLR4	67.86	4.88	0	18.33	89.34	14.94	92.88	28.89	86.15	0	0	2.4	12.85	69.6	148.24	0	10.28	12.92	250.81	7.82	256.56	8.37	30.1	0	0	35.79	12.15	0	72.37	9.5	79.78	4452.67	14.22	33.03
ENSG00000136870	ZNF189	31.56	21.54	0	10.4	96.12	11.21	94.19	7.14	12.4	0	0	10.83	12.93	245.28	29.87	0	37.43	19.07	2608.75	111.14	77.65	2.12	550.33	0	4.51	20.82	6.08	0	30.2	9.02	77.6	198.34	15.07	195.93
ENSG00000136872	ALDOB	8.65	0.78	0	13.69	526.25	0	0.69	87.21	12.15	0	0	0	0	3226.94	11.09	0	0	16.38	179.01	0	110.24	0	0	8.54	125.03	23.14	40.42	0	67.91	0	0	363.29	0	0
ENSG00000136874	STX17	907.69	284.32	0	30.98	4615.27	19.62	64.4	32.83	10.29	29.09	1.29	18.03	10.79	201.83	49.99	0	64.65	87.14	102.34	100.34	203.83	6.23	122.78	2.78	7.23	62.27	12.28	0	126.26	102.57	107.15	84.71	37.84	40.54
ENSG00000136875	PRPF4	99.01	18.33	0	22.82	145.96	41.95	158.57	17.41	28.16	0	0	14.58	59.79	150.53	16.21	0	0	30.71	129.9	47.16	361.24	6.82	27.43	21.39	1.7	204.4	157.67	0	52.2	1150.69	11.09	48.71	21.62	6.82
ENSG00000136877	FPGS	1.06	0.61	0	64.78	38.68	0	17.4	2.16	2.68	0	0	34.56	8.77	10.41	6.17	0	0	175.76	20.03	15.7	1838.6	2.27	17.58	0	4.35	36.92	9.03	0	18.26	41.9	0	48.03	8.8	15.24
ENSG00000136878	USP20	85.52	48.68	0	24.35	28.47	0	10.45	100.47	111.14	0	0	250.15	7.39	14.26	8.81	0	0	41.81	93.44	24.07	97.07	0	158.57	0	16.9	4.92	37.32	0	42.35	123.62	4.11	20.15	18.59	2.46
ENSG00000136881	BAAT	0	0	0	0	0	0	0	0	0.26	0	0	0	0	0	0.77	0	0	0	0	0	0.84	0	0	0	0	2.17	0	0	0	0	0	0	0	0
ENSG00000136883	KIF12	17.21	10.37	0	4.27	3.81	9.95	7.29	0.13	0.61	0	0	20.18	0.12	6.03	6.92	0	0	0	11.15	1.95	10.07	0	2.68	0	31.02	1.65	2.97	0	5.97	0.71	8.21	2.07	7.27	0
ENSG00000136888	ATP6V1G1	159.75	114.61	0	14.75	51.85	41.95	24.9	77.94	65.41	30.1	0	7.46	34.55	24.86	516.21	0	67.12	129.01	6916.65	28.15	72.48	4.6	9.16	49.23	3.36	45.9	24.9	0	26.12	145.61	45.33	97.41	14.51	148.06
ENSG00000136891	TEX10	51.29	12.01	0	0.82	13.42	0	196.44	4.96	8.06	0	0	2.61	2	3.48	21.82	0	0	24.48	57.97	4.02	137.99	0	14.91	0.53	0	5.97	36.13	0	2.54	0.17	73.08	12.06	24.9	92.79
ENSG00000136895	GARNL3	0	7.39	0	2	2.41	30.77	10.84	13.11	4.15	0	0	23.63	6.12	5.96	7.19	0	0	132.05	126.98	6.89	20.5	0	3.13	0	79.86	47.94	5.19	0	4.94	5.65	145.51	201.61	6.61	50.5
ENSG00000136897	MRPL50	157.13	19.84	0	1.91	80.18	4.26	93	9.28	108.38	0	0	3.79	6.05	23.23	51.96	0	246.4	24.35	77.07	21.39	50.01	58.9	242.97	12.39	0	787.97	17.34	0	5.61	2.21	78.32	74.85	20.9	48.14
ENSG00000136908	DPM2	0	1.69	0	4.76	5.58	14.61	55.52	30.1	3.57	0	0	2.83	20.79	131.82	10.53	0	3464.58	11.09	23.05	3.4	4.14	1.68	16.78	6.15	0	13.27	9.55	0	8.42	19.22	0	28.76	5.97	4.98
ENSG00000136925	TSTD2	36.62	36.61	0	107.4	478.18	0	47.95	838	25.87	0	0	3.54	21.26	51.36	77.46	0	0	40.94	269.12	12.62	78.53	0	35.49	0.99	63.53	74.84	6.05	0	42.38	7.7	21.11	174.94	66.9	23.7
ENSG00000136928	GABBR2	0	1	0	0	0	0	3.32	0	0	0	0	0	0	0	2.32	0	0	0	0	0	0.56	0	0	0	0	0	0.41	0	0	0	9.71	0	0	0
ENSG00000136929	HEMGN	0	0	0	0	0	0	6.23	0	0	0	0	0	0	0	0	0	0	0	0	0	2.58	0	0	0	0	0	0	0	0	0	0	0.83	0	0
ENSG00000136930	PSMB7	25.49	27.24	0	8.66	127.78	109.26	59.74	9.89	47.72	0	0	87.88	8.47	75.54	1363.32	0	0	47.65	12.77	20.7	48.01	4.1	76.36	62.16	12.06	65.56	12.05	0	11.58	69.14	9.28	206.79	39.52	9.07
ENSG00000136932	TRMO	19.35	45.04	0	8.88	46.26	587.85	30.99	10.93	10.41	0	0	9.55	6.56	37.76	41.2	251.95	0	0.96	102.72	8.12	80.15	1.66	85.95	27.75	0	6.55	10.81	0	8.12	47.16	125.99	38.96	4.69	15.22
ENSG00000136933	RABEPK	5.95	5.59	0	0	23.24	0	11.3	15.25	3.63	0	0	14.07	3.31	84.71	37	0	0.52	16.86	7.03	15.16	50.2	0	8.12	9.89	0	2.26	24.25	0	8.26	22.07	0	17.06	11.64	15.21
ENSG00000136935	GOLGA1	127.9	25.68	0	38.12	705.08	110.16	43.29	29.97	86.48	0	16.24	84.43	86.96	93.83	39.92	0	199.89	3218.5	3013.82	36.76	185.45	250.15	100.37	15.21	5	11.56	91.74	150.73	97.95	71.38	312.17	150.97	113.59	47.82
ENSG00000136936	XPA	4.91	29.23	0	34.56	37.01	1.39	45.66	3.96	131.65	0	0	13.58	300.18	30.71	23.05	0	0	93.42	58.33	22.95	56.85	0.7	12.06	0	13.01	10.6	4.39	0	11.27	93.43	66.43	13.3	8.27	46.27
ENSG00000136937	NCBP1	591.91	20.65	37.77	1038.12	122.55	31.84	46.84	7.89	66.57	0	0	15.77	22.35	90.18	132.65	0	59.97	54.56	483.96	48.72	649.02	0.84	11.85	21.88	16.86	19.32	52.5	0	83.62	31.49	31.07	177.29	20.62	1094.77
ENSG00000136938	ANP32B	480.85	234.01	122.42	215.1	190.15	648.02	131.59	146.12	90.63	156.63	26.85	452.2	434.77	79.58	110.76	0	102.06	490.92	864.8	1124.96	401.31	57.28	210.2	37.29	1406.58	2256.49	194.34	0	7066.74	143.59	153.74	141.53	41.58	514.09
ENSG00000136940	PDCL	220.26	23.86	0	66.43	32.53	7.23	91.67	8.93	69.82	0	0	33.12	13.02	52.24	23.31	0	0	56.59	233.4	1688.51	116.29	3.09	27.03	0	38.04	26.59	64.34	0	112.44	42.45	58.7	57.76	36.12	9.98
ENSG00000136942	RPL35	2186.72	986.71	0	92.86	1032.49	132.08	6572.11	1742.12	185.04	523.67	50.03	179.7	99.33	391.57	104.15	531.43	1066.24	806.94	1821.41	568.48	816.38	171.53	347.54	216.03	42.85	412.38	294.98	1198.38	856.08	162.66	232.2	1133.38	106.08	570.49
ENSG00000136943	CTSV	0	62.54	0	0	5	2.34	5.59	5.94	6.56	0	0	2.01	0	7.08	2.32	0	42.22	12.26	127.06	0	4.72	0	3.03	0	0	5.32	13.38	0	0	5.35	0	121.26	31.02	0
ENSG00000136944	LMX1B	0	0	0	8.39	0	0	0	0	1.66	0	0	0	0	0	0	0	0	0	0	0	0	0	0	0	0	0	0	0	0	0	0	0	0	0
ENSG00000136950	ARPC5L	193.09	48.77	0	5.68	60.97	5.14	61.7	50.96	56.86	0	0.52	17.69	3.25	287.55	214.53	0	5.94	362.72	143.87	11.88	32.63	1.07	20.7	0.77	6.97	15.77	46.09	0	96.82	6.5	18.22	23.82	34.26	54.36
ENSG00000136960	ENPP2	31.82	13.54	0	4.1	1472.4	36.19	19.21	51.77	1200.72	0	0	6.61	1	155.51	51.88	0	1.24	219.99	92.19	122.74	61.78	5.63	10.11	17.74	15.91	95.92	64.75	0	16.36	19.89	13.29	298.23	61.61	370.16
ENSG00000136982	DSCC1	7.96	2.85	0	0	24.05	0	12.7	3.73	8.38	0	0	0.19	0	4.52	11.01	0	0	47.09	17.9	4.48	26.38	0	5.95	0	0	4.87	2.78	0	1.41	93.54	0	10.53	14.43	212.63
ENSG00000136986	DERL1	97.21	86.15	24.1	35.45	50.97	24.47	95.12	246.65	132.87	0	0	17.3	4.91	185.65	145.27	0	302.28	36.8	169.07	19.92	1777.28	98.22	28.09	0	575.35	32.41	25.9	3.6	5.21	30.77	54.72	195.9	36.93	90.09
ENSG00000136997	MYC	36.28	21.88	0	12.73	130.44	46.4	359.01	24.68	17.01	0	0	353.38	364.45	39.03	77.66	0	38.39	107.88	115.91	6.15	264.59	11.61	41.39	0.41	0	17.58	113.59	0	67.92	17.03	72.2	87.17	82.22	149.69
ENSG00000136999	CCN3	4.94	2.26	0	23.26	0	0	500.3	0	3.09	0	0	2.8	4.65	2.46	15.35	0	0	0	12.24	7.62	0.93	0	6.3	0	0	0.6	0	0	1.9	2.71	0	4.46	5.52	0
ENSG00000137033	IL33	34.03	1	0	0	45.9	16.6	41.9	11.81	11.44	0	0	1.46	0	3.98	22.42	0	0	7.75	263.35	2.68	9.74	0	3.34	0	0	27.56	0.28	0	33.6	0	8.49	1600.96	5.12	2.38
ENSG00000137038	DMAC1	25.44	10.6	0	15.91	32.15	48.58	67.28	1.21	6.89	0	0	19.49	11.41	69.13	23.05	0	0	0.42	86.61	129.24	25.61	2.55	675.41	0	0	3.8	2.74	0	9.81	36.47	3.32	94.98	6.03	54.89
ENSG00000137040	RANBP6	83.89	5.02	0	41.07	254.2	6.49	19.96	11.93	7.91	0	0	1.65	5.09	1976.19	23.03	0	0	10.9	179.57	17.04	97.95	0	25.14	0	0	9.75	10.6	0	7.95	10.61	77.23	209.39	8.71	34.62
ENSG00000137054	POLR1E	93.54	43.94	0	0.42	1513.41	1.42	12.12	3.8	2.07	0	0	9.84	5.81	53.08	18.34	0	0	23.19	38.46	26.31	36.46	51.07	59.71	5.08	9.82	11.68	5.81	0	13.69	97	26.62	18.4	16.04	6.78
ENSG00000137055	PLAA	105.73	21.94	0	12.45	171.1	2.26	127.32	18.55	21.87	0	0	5.3	31.14	130.35	14.27	0	193.73	7.93	254.93	69.98	289.88	0	15.62	17.28	0	315.27	222.29	0	16.13	475.29	32.98	66.3	13.81	12.17
ENSG00000137070	IL11RA	3.46	37.32	0	34.88	78.21	0	14.47	8.65	4.58	0	0	7.8	8.44	13.71	26.74	0	0	473.01	61.96	29.71	1225.74	0	34.46	0	0	17.34	15.74	0	8.3	57.27	25.12	108.26	4.4	25.84
ENSG00000137073	UBAP2	253.31	131.58	0	33.44	77.07	133.28	45.06	495.42	540.21	0	0	1088.15	23.32	88.4	54.05	0	1.68	90.85	388.1	83	493.05	8.04	96.82	17.98	11.93	23.95	113.8	0	145.75	203.51	38.34	99.05	92.11	72.8
ENSG00000137074	APTX	72.08	42.44	1263.26	8.81	63.92	12.61	14.91	78.87	30.71	10.66	0	70.54	8.79	151.71	36.53	4.97	9.18	217.81	111.69	147	376.74	0.97	26.36	23.78	23	61.7	88.23	0	43.18	20.48	48.13	41.67	339.52	379.96
ENSG00000137075	RNF38	30.33	24.07	0	10.55	155.52	0.19	50.69	6.65	31.2	0	0	58.02	7.38	32.73	51.89	0	492	63.89	245.28	28.57	55.89	2.88	14.69	266.76	217.12	11.15	42.44	0	25.31	8.32	39.44	15.38	43.07	59.62
ENSG00000137076	TLN1	640.34	1327.94	0	77.76	486.28	300.1	189.71	436.25	742.34	31.22	40.26	100.67	211.85	248.77	6024.72	0	1048.51	1286.25	71130.2	321.87	752.08	33.63	132.63	476.05	83.89	392.2	375.98	0	337.35	1450.03	167.94	996.01	157.3	924.48
ENSG00000137077	CCL21	0	13.96	0	13.57	59.9	0	46.53	0	3.39	0	0	3.33	2.4	3.74	30.21	0	129.5	0	64.95	5.02	25.92	0	47.71	12.78	0	18.23	7.47	0	4.96	27.04	0	29.37	24.9	24.34
ENSG00000137078	SIT1	0	0	0	0	1.2	0	0	6.15	0	0	0	0	0	2.32	0.13	0	0	0	30.27	0	1.38	0	2.68	0	0	0	0	0	0	0	0	12.92	0.62	0
ENSG00000137094	DNAJB5	20.95	8.04	0	0	9.28	0	9.18	0	21.18	0	0	2.58	7.78	3.91	20.03	0	0	15.26	0	6.17	4.94	0	90.47	0	17.4	175.11	1.71	0	2.6	4.88	0	9.81	18.03	0
ENSG00000137098	SPAG8	0	0	0	0	0	0	9.13	0	0	0	0	0.28	0	10.34	0.41	0	0	0	0	0	0	0	0	0	0	0	0.75	0	0	0	0	3.06	0	0
ENSG00000137100	DCTN3	10.59	25.09	0	27.72	392.88	17.97	58.99	550.33	17.91	0	0	1.87	22.94	23.49	38.93	160.19	283.54	27.13	162.39	9.37	50.69	0	98.51	10.27	46.09	21.86	6.05	0	34.16	4.69	33.56	130.06	79.16	29.22
ENSG00000137101	CD72	0	1.6	0	2.8	20.13	24.59	0.41	0	1.76	0	0	1.66	0.4	10.4	12.93	0	0	0	0	11.24	2.01	0	25.86	0	0	1.39	5.35	0	72.75	131.82	0	44.98	62.54	0
ENSG00000137103	TMEM8B	43.46	8.61	0	3.46	45.89	36.46	97.17	49.62	4.6	0	0	3.13	11.91	62.37	71.36	0	0.17	41.96	50.71	183.62	555.72	5.58	39.47	0	36.39	7.84	10.81	0	22.94	21.68	20.49	41.08	32.13	25.87
ENSG00000137106	GRHPR	17.4	30.7	0	42.76	155.92	70.24	78.57	15.1	29.62	0	0	18.09	7.43	79.78	2626.58	0	55.13	73.47	51.07	65.45	74.85	0	62.66	103.36	3.27	45.74	21.23	0	7.05	59.96	62.64	264.09	54.66	23.82
ENSG00000137124	ALDH1B1	113.29	464.24	0	10.53	137.49	2964.28	107.76	33.5	21.82	0	20.7	19.62	30.74	75.53	154.34	0	588.55	28.88	180.91	19.43	486.41	31.16	326.38	59.71	7.5	11.71	102.05	41.98	24.36	209.16	428.13	115.91	38.71	92.55
ENSG00000137133	HINT2	3.08	15.1	0	6.56	10.79	27.24	8.29	10.67	3.83	0	0	11.62	3.31	39.86	7.57	0	0	0	15.07	6.5	37.27	12.26	0.65	17.36	0	1.13	38.11	0	10.74	22.92	0	11.09	1.9	17.22
ENSG00000137135	ARHGEF39	18.55	2.79	0	0	31.14	0	2.42	0.34	6.49	35.17	0	2.28	1.11	15.58	5.21	0	0	0	387.71	3.92	15.7	0	4.55	0	0	0.4	11.75	0	14.34	16.18	17.46	10.55	18.3	5.74
ENSG00000137142	IGFBPL1	5.47	0	0	0	0.97	0	0	0	0	0	0	1.27	0	0	0	0	0	0	0	0	3.73	1.4	0.25	0	0	0	0	0	0	1.25	0	1.33	0.52	0
ENSG00000137145	DENND4C	2685.56	65.47	134.52	2176.31	321.87	86.73	205.8	22.93	279.14	0	11.88	79.68	106.15	226.83	474.19	0	242.21	131.08	1723.54	176.66	2217.38	48.77	48.37	24.46	82.59	36.18	183.49	0	429.25	101.63	173.75	559.85	45.63	4240.52
ENSG00000137154	RPS6	2173.01	901.61	122.42	818.5	1380.3	2126.25	942.96	446.65	320.18	158.47	73.58	1610.72	974.65	481.44	661.63	169.08	1248.68	4341.43	11981.7	2546.5	3178	98.94	1248.45	117.82	3197.71	7188.2	561.33	176.11	22538.5	780.21	793.43	1322.66	129.55	2195.63
ENSG00000137161	CNPY3	91.78	25.85	0	47.09	37.01	0.86	86.48	11.95	31.93	0	0	38.31	17.88	59.23	27.12	0	0	38.62	264.8	1350.81	98.1	6.65	45.84	2.34	138.73	26.59	49.59	0	116.63	91.18	85.39	35	33.13	23.42
ENSG00000137166	FOXP4	176.46	72.47	0	5.73	85.56	3.11	464.24	237.8	15.9	0	0	6.54	6.65	19.82	6.55	0	127.76	51.64	327.43	50.28	50.49	21.35	41.51	50.69	0	30.59	16.57	0	121.1	16.45	8.1	56.65	5.58	65.49
ENSG00000137168	PPIL1	18.25	150.09	0	0	8.81	2.21	10.07	0.52	9.84	0	0	1	0	8.03	4.64	0	0	14.91	153.22	34.48	8.22	0	7.78	0	0	12.17	1.11	0	3.65	6.99	5.93	166.29	64.62	19.21
ENSG00000137171	KLC4	100.01	90.79	0	101.4	99.84	7.62	41.12	89.94	65.62	0	0	12.34	16.88	99.46	28.81	1.08	0	753.69	282.47	32.98	212.26	4.1	772.58	599.66	71.04	49.23	2201.32	0	67.72	78.88	6.08	245.02	34.07	107.37
ENSG00000137177	KIF13A	1132.36	353.19	41.36	42.55	453.61	46.34	657.63	271.53	548.55	169.81	10.07	157.96	48.03	2868.59	2034.2	0	660.31	12882.7	633.49	179.41	448.03	5.21	421.23	25.55	75.41	123.25	340.11	34.41	336.97	145.56	334.65	152.91	304.08	328.46
ENSG00000137185	ZSCAN9	19.16	3.82	1.23	3.53	315.27	5.17	15.9	11.88	500.3	0	0	2.6	2.34	41.95	22.46	0	0	90.79	32.66	24.4	22.57	0.99	2.79	24.47	0	33.63	16.82	0	0.17	21.62	1.12	46.55	31.18	152.75
ENSG00000137193	PIM1	45.21	10.22	0	4.68	125.86	11.87	29.92	13.69	52.38	0	0	2.68	6.96	16.9	48.34	0	0	174.92	54.42	8.44	35.46	0	34.1	63.13	40.14	25	5.03	0	6.64	204.4	196.44	45.02	16.13	0
ENSG00000137198	GMPR	13.82	1.52	0	0	2.93	0	5.3	2.49	8.41	0	0	0.86	0	24.9	4.56	0	0	0	48.13	1.7	194.01	0	3.72	0	0	2.56	4.75	0	0.94	4.48	0	7.38	0	0
ENSG00000137200	CMTR1	48.74	17.05	0	6.36	174.29	95.07	280.96	36.69	19.79	0	0	155.9	98.22	41.92	68.75	0	84.45	65.82	150.14	12.77	227.67	2.84	65.57	39.01	64.25	24.37	112.07	0	63.29	28.74	66.08	99.76	190.6	187.53
ENSG00000137203	TFAP2A	0	4.1	0	41.36	1.24	0	12.51	2.27	0.48	0	0	1.68	0	18.85	6.64	0	0	0	32.32	2.65	2	0	0.99	0	0	0.73	0	0	0	8.12	0	10.03	0	6.6
ENSG00000137207	YIPF3	16.62	9.02	0	27.88	125.41	74.28	157.83	28.89	84.62	0	0	12.51	51.39	64.96	229.21	0	0	44.1	257.72	11.05	171.04	0	256.43	40.91	0	36.61	12.43	0	240.38	40.68	68.32	3489.59	30.42	46.57
ENSG00000137210	TMEM14B	43.04	10.27	0	3.67	45.74	0	94.19	2.54	5.86	0	0	9.74	4.56	199.57	19.81	86.96	0	9.89	724.08	90.47	40.48	0	200.12	0.28	0	4.2	1.8	0	10.84	1.64	79.68	118.72	10.3	64.04
ENSG00000137216	TMEM63B	128	18.31	0	120.94	445.97	8.44	44.96	81.45	23.73	0	0	32.84	24.61	4202.52	87.57	0	0	24.67	548.77	30.97	181.14	4.15	160.63	59.28	79.29	20.08	53.35	0	125.43	113.35	118.34	424.67	16.93	48.4
ENSG00000137218	FRS3	3.46	5.17	0	4.24	87.55	0	0	0.2	0.33	0	0	1.64	0	0	2.01	0	0	0	0	2.45	2.98	1.25	0	0	0	0.86	0.67	0	0	5.57	0	0.69	2.47	0
ENSG00000137221	TJAP1	57.62	14.2	0	23.65	132.69	15.32	90.72	10.52	26.51	0	0	19.89	68.51	53.82	8.59	0	0	11.05	149.39	38.03	134.91	0	3.3	25.5	2.4	176.69	149.92	0	18.25	1488.39	5.97	31.84	5.81	2.21
ENSG00000137225	CAPN11	0	0	0	8.72	7.57	0	0	0	0.45	0	0	0	0	0.87	0.41	0	0	0	0	0	0	0	2.38	0	0	1.68	1.03	0	0	0	0	5.34	0	0
ENSG00000137251	TINAG	0	15.97	0	4.55	9.89	0	1.13	20.79	103.39	0	0	0	0	8.79	8.81	0	0	24.52	15.98	3.73	9.08	0.25	10.67	9.18	1.66	0.53	0	0	7.47	3.36	0	9.65	5.19	2.34
ENSG00000137261	KIAA0319	0	0	0	0	3.56	10.61	3.41	0	1.03	0	0	0	1	8.39	3.44	0	62.55	0	0	43.6	32.8	1.09	1.03	0	0	7.04	9.13	0	0	2.43	19.33	0.28	72.75	67.2
ENSG00000137265	IRF4	65.57	44.4	0	38.93	656.4	33.47	96.75	36.46	98.51	0	0	100.07	10.04	45.82	95.57	26.69	0	284.46	1475.05	61.37	83.66	0.41	18.36	394.95	310.17	61.13	39.89	0	63.41	40.63	13.21	59.43	52.58	65.56
ENSG00000137266	SLC22A23	94.13	321.4	0.84	41.96	137.29	41.08	57.62	172.66	266.97	13.38	0	19.96	37.84	103.69	1721.84	2543.4	139.2	215.15	29680.3	114.3	256.87	0	22.13	184.04	121.05	93.03	117.44	424.61	134.64	258.44	51.83	308.48	30.08	419.72
ENSG00000137267	TUBB2A	63.55	13.96	0	3.7	23.31	381.09	98.22	6.82	20.37	0	0	5.94	7.81	5.75	45.87	0	0	76.36	195.55	7.28	110.54	6.89	34.46	0	60.57	21.21	14.95	0	2.54	10.85	13.84	13.29	24.36	42.59
ENSG00000137269	LRRC1	1913.65	36.68	0	40.84	30.75	36.36	47.75	43.44	101.26	0	0	41.93	6.12	174.28	30.47	0	145.83	721.27	1279.07	14.27	60.63	0	22.67	83.9	130.82	318.87	25.33	28.47	84.33	17.52	599.35	1579.28	25.2	63.23
ENSG00000137270	GCM1	0	0	0	0	0	0	0	0	0	0	0	0	0	0	0	0	0	0	0	0	0.14	0	0	0	0	0	0	0	0	0	0	0.77	0	0
ENSG00000137273	FOXF2	24.39	2.9	0	14.7	5.25	8.12	3.04	23.41	2.6	0	0	0.99	0	118.9	7.85	0	0	22.75	9.98	3.6	3.54	4.48	0	30.33	4.98	4.89	3.27	0	2.49	17.23	5.59	17.74	5.63	216.76
ENSG00000137274	BPHL	38.71	11.52	0	0	348.94	11.36	38.19	187.61	6.26	0	0	1.94	12.87	32.78	22.95	0	6.29	32.66	129.6	9.56	48.04	2.26	25.7	17.23	0	54.66	3.39	0	26.38	7.48	95.8	85.95	28.99	33.12
ENSG00000137275	RIPK1	132.36	41.44	0	86.71	208.29	49.18	144.83	154.34	77.62	9.15	0	44.73	10.91	454.59	144.51	0	290.97	144.64	277.16	129.29	97.37	2.71	284.46	200.69	62.34	50.51	97.49	0	1202.17	816.78	104.29	369.62	3001.8	146.15
ENSG00000137285	TUBB2B	0	0.57	0	2.93	12.24	0	0	11.77	0	0	0	0	0	0	0	0	0	0	7.35	24.25	25.85	0	8.91	0	12.8	1.9	2.2	0	5.59	8.52	0	7.47	0	0
ENSG00000137288	UQCC2	21.02	25.95	0	22.19	123.98	105.92	47.4	6.25	31.67	0	0	157.67	7.23	28.86	1150.69	0	105.74	22.42	10.16	43.63	51.11	11.88	90.88	2.1	12.06	17.53	15.68	138.83	5.06	75.26	33.48	201.81	42.05	11.01
ENSG00000137309	HMGA1	16.53	169.76	0	11.36	127.73	225.14	55.16	18.77	20.22	28.41	0	19.62	27.87	68.06	99.17	0	15.25	43.61	307.15	8.25	238.62	10.27	148.24	114.37	6.17	18.43	57.08	0	45.47	221.33	278.73	88.96	14.41	59.65
ENSG00000137310	TCF19	0	13.98	0	2.46	47.72	0	10.55	6.86	6.69	0	0	7.34	0.66	63.53	39.52	0	0	47.57	40.64	21.11	77.58	0	14.94	0	0	1.27	83.15	0	2.07	25.04	400.24	36.11	7.13	20.02
ENSG00000137312	FLOT1	235.58	59.09	0	89.49	1147.31	380.95	80.66	65.8	115.46	40.31	0	219.05	282.08	195.13	114.39	0	125.87	2664.18	4070.99	100.99	568.23	287.67	203.01	71.05	44.44	15.51	261.8	0	169.26	260.62	298.91	255.46	233.29	76.7
ENSG00000137331	IER3	19.09	5.95	0	52.4	60.07	0	37.02	3.25	152.44	0	0	12.73	225.14	37.53	14.26	0	0	96.78	54.72	11.07	82.17	0	17.08	0	5.36	11.93	7.85	0	5.97	46.09	113.53	18.74	2.41	30.27
ENSG00000137337	MDC1	682.38	31.39	0	2088.75	194.48	9.27	86.68	10.56	127.54	0	17.21	41.5	82.41	100.98	221.09	0	302.51	102.2	855.96	91.81	881.97	31.11	58.05	9.82	56.22	18.87	119.08	0	212.95	153.25	57.97	292.88	43.93	1313.04
ENSG00000137338	PGBD1	0	5.74	0	6.29	5.28	0	4.59	0.66	1.2	0	0	11.21	3.36	0.85	3.79	0	0	0	58.57	14.49	7.47	0	9.05	0	0	5.17	3.1	0	350.21	2.56	14.02	2.6	1.4	13.98
ENSG00000137343	ATAT1	66.08	15.91	0	14.3	6.89	0	19.03	3.13	10.28	0	0	1.62	0.17	21.8	4.52	0	2.58	0	87	525.32	27.01	0	9.81	0	0	6.19	13.11	0	60.06	11.3	109.02	13.77	6.96	4.39
ENSG00000137364	TPMT	180.26	108.15	0	10.41	201.97	5.23	748.33	449.75	46.67	0	0	12.23	4.28	119.71	14.24	0.56	71.5	197.12	388.43	96.38	132.63	0	23.53	19.55	1.86	114.41	25.52	0	103.44	7.74	47.54	279.78	13.4	131.53
ENSG00000137393	RNF144B	36.92	150.09	0	3.33	12.21	0	24.61	2.58	14.75	0	0	0.5	3.05	6.89	7.95	0	0	27.84	51.07	16.82	3.75	0	3.89	0	0	0.76	8.92	0	2.95	2.06	0	218.26	41.36	1.45
ENSG00000137404	NRM	0	2.1	0	6.86	3.44	0	0.8	2.45	0.33	0	0	0	0.34	0	0	0	0	0	31.82	1.74	7.4	0	0	147.33	0	0	0	0	0	0	0	6.15	0	0
ENSG00000137409	MTCH1	348.8	100.91	0	22.74	134.05	4.35	139.64	82.91	137.14	0	0	23.86	5.79	990.84	315.34	0	0	3727.24	229.46	28.99	69.27	2.21	93.98	37.43	0	58.1	82.41	0	120.45	25.82	56.99	49.64	55.07	102.41
ENSG00000137411	VARS2	0	8.68	0	3.25	318.73	5.17	31.18	30.98	1075.65	0	0	8.41	3.94	52.58	16.52	0	0	93.58	123.59	31.26	39.4	0	9.05	0	42.42	49.83	52.98	0	17.91	64	4.69	49.25	13.69	59.09
ENSG00000137413	TAF8	54.59	18.06	0	2.14	88.94	1.29	68.03	2.9	53.78	0	0	7.08	9.94	17.7	76.48	0	0	87.46	30.23	11.71	129.73	0	68.74	54.76	71.36	13.64	17.53	0	11.87	599.35	529.87	47.5	24.61	1676.01
ENSG00000137414	FAM8A1	28.13	47.27	0	17.56	31.94	0	31.82	88.45	74.84	0	0	5.19	1.45	134.23	56.28	18.95	0	19.27	129.99	8.19	831.47	0	14.25	0	300.18	23.88	5.94	0	4.28	43.07	33.04	114.75	18.26	180.18
ENSG00000137434	C6orf52	0	0	0	0	3.79	0	0	0	0	0	0	0	0	0	3.39	0	0	0	0	0	0	0	0.82	0	0	0	0	0	0	0	0	0.99	0	0
ENSG00000137440	FGFBP1	11.11	0	0	20.68	13.22	0	75.05	2.56	4.51	0	0	7.27	5.94	18.44	10.37	0	0	22.87	10.14	3.31	5.32	0	6.96	58.55	0	2.66	4.48	0	3.01	15.16	20.54	51.29	7.47	0
ENSG00000137441	FGFBP2	0	0.13	0	0	0.41	0	0	0	0	0	0	0	0	0	0	0	0	0	0	0	0	0	0	0	0	0	0.28	0	0	0	0	0	0	0
ENSG00000137449	CPEB2	28.31	13.92	0	18.97	39.77	0	65.59	3.63	14.64	0	0	8.12	15.21	123.76	24.35	0	0	29.81	412.27	168.01	34.7	0	625.38	0	11.64	6.61	1.94	0	6.71	18.03	38.18	161.33	6.78	112.83
ENSG00000137460	FHDC1	27.68	10.94	0	41.83	234.14	69.48	47.04	18.51	17.94	0	0	15.7	14.43	2388.93	33.55	232.16	18.62	4.81	307.11	29.68	171.72	1.66	99.17	10.05	4.57	10.52	43.74	0	69.14	45.08	220.49	222.85	7.62	31.52
ENSG00000137462	TLR2	97.01	20.68	0	0	487.79	0	1.19	2	0.87	0	0	0	4.15	14.67	6.28	0	0	0	14.51	8.57	7.62	0	0	0	0	3.03	0.33	0	9.89	4.46	0	8.51	3.29	6.64
ENSG00000137463	MGARP	0	0	0	0	0	0	0	0	0	0	0	0	1.25	0	0	0	0	0	0	0	1.11	0	0	0	0	0	0	0	0	0	0	0	0	0
ENSG00000137473	TTC29	0	0	0	0	0	0	0	0	0	0	0	0	0	0	0	0	0	0	0	0	0	0	0	0	0	0	0	0	0	0	0	0	0	0
ENSG00000137474	MYO7A	0	44.11	0	8.77	9.89	17.69	5.65	62.36	98.22	0	0	487.79	2.56	14.02	3.8	0	592.4	37.43	77.05	6.22	46.09	0	48.79	0	0	2.79	4.28	0	56.06	66.43	4.35	16.19	11.68	7.93
ENSG00000137478	FCHSD2	28.91	61.11	0	18.2	149.47	47.45	18.05	82.23	40.26	2.46	19.5	42.6	13.82	237.1	35.58	0	32.74	256.97	213.45	254.13	613.89	1.33	44.96	19.46	7.37	76.86	78.34	0	31.82	29.86	120.11	92.39	523.14	871.06
ENSG00000137486	ARRB1	98.77	122.84	0	39.69	589.31	26.4	101.06	22.49	142.56	0	0	102.59	15	96.12	148.75	0	254.93	486.78	910.9	86.37	110.22	9.05	57.35	976.98	310.17	40.89	74.26	537.82	87.86	80.79	50.85	59.03	94.54	82.34
ENSG00000137491	SLCO2B1	61.32	305.2	0	11.01	96.98	44.11	18.09	93.1	196.23	0	0	5.55	18.51	69.08	1018.56	0	0	322.94	15509.3	43.22	79.6	2	18.25	40.84	17.04	68.03	57.27	0	61.54	179.92	18.17	212.06	14.77	185.39
ENSG00000137492	THAP12	600.95	48.7	0	25.09	68.65	332.59	920.17	19	58.14	50.03	0	18.3	17.42	25.47	135.37	0	2.05	139.44	307.29	38.43	572.54	0	51.69	7.05	0	34.47	143.26	0	14.27	21.19	150.92	62.42	77.4	212.97
ENSG00000137494	ANKRD42	0	15.64	0	7.41	7.89	0	16.52	12.7	20.33	0	0	13.72	1.34	31.81	12.38	0	0	88.45	293.49	8.1	30.83	11.68	4.13	1.08	0	43.48	17.53	0	8.64	13.42	90.08	305	9.29	38.19
ENSG00000137496	IL18BP	34.92	12.31	98.35	8.42	43.07	0	61.8	6.3	53.57	0	0	6.37	25.95	16.64	50.88	3.04	0	47.4	63.53	20.98	18.93	27.72	230.04	11.15	20.79	787.97	9.1	0	10.01	7.96	48.11	49.3	11.88	17.84
ENSG00000137497	NUMA1	3867.48	291.45	133.84	763.23	551.93	1486.84	3899.59	1956.7	609.75	322.85	73.63	269.11	6658.72	9537.74	827.74	78.08	75182.6	1432.19	3380.2	662.03	675.31	671.28	1154.52	826.61	627.06	1236.83	830.19	1703.14	536.13	1911.83	497.57	3248.85	748.06	4226.73
ENSG00000137500	CCDC90B	40.1	30.85	0	79.68	669.45	22.1	65.35	737.94	34.69	0	0	1.34	19.02	67.11	59.01	0	141.07	35.67	263.78	28.88	150.43	0	70.36	0	54.81	49.62	11.01	0	60.11	5.58	87.14	264.69	94.77	53.57
ENSG00000137501	SYTL2	559.6	282.07	0	448.08	719.6	702.85	1230.04	791.26	481.29	84.62	2.87	230.94	74.66	1733.33	780.87	98.41	1347.19	694.41	1898.25	851.87	516.42	61.16	1268.68	944.35	151.63	197.7	462.36	3.81	6537.46	3577.3	304.62	1387.25	16184.7	1287.75
ENSG00000137502	RAB30	0.76	6.5	0	2.4	135.22	0.66	133.29	91.66	5.93	0	0	1.12	13.53	120.94	82.5	0	24.13	31.67	32.21	180.15	540.21	0.83	22.49	0	6.82	8.32	6.21	0	24.61	5.68	5.33	98.35	24.44	20.35
ENSG00000137504	CREBZF	39.45	74.81	33.16	90.93	336.95	142.71	96.11	17.01	68.28	0	249.44	253.31	12.6	157.86	3514.61	0	0	26.22	91.52	146.56	134.73	18.03	68.89	89.39	29.14	146.38	31.56	0	27.95	95.45	144.84	589.23	131.19	27.57
ENSG00000137507	LRRC32	5.79	166.29	0	1.45	29.71	612.87	21.89	0	6.01	0	0	2.84	6.15	12.86	44.7	0	0	14.54	20.87	5.32	58.74	0	47.34	0	0.48	5.51	12.97	0	15.7	59.33	79.16	20.46	8.16	24.68
ENSG00000137509	PRCP	20.46	25.17	0	23.36	113.71	26.54	54.76	45.74	17.21	0	0	22.64	6.3	213.02	118.57	0	0	28.97	36.4	73.07	396.27	0	44.48	3.65	0	6.64	453.85	894.32	18.59	36.92	2413.95	98.66	19.01	54.05
ENSG00000137513	NARS2	7.62	6.39	0	10.27	191.84	1.68	14.03	8.44	10.38	0	0	21.3	10.03	18.18	7.12	54.71	0	304.87	529.87	13.01	67.47	37.52	6.54	0	0	1	33.56	0	7.79	24.48	43.3	32.4	25.92	12.43
ENSG00000137522	RNF121	7.82	33.02	0	32.33	38.64	38.01	39.9	9.89	155.9	0	0	22.07	562.84	30.71	13.07	0	0	158.87	64.79	42.21	70.13	0	17.83	25.92	0	18.89	1.86	0	19.55	66.02	16.82	21.28	13.26	41.95
ENSG00000137547	MRPL15	392.88	8.26	0	250.15	26.16	0	26.02	2.34	31.89	0	0	9.96	9.78	12.81	78.52	0	0	12.78	94.22	9.94	201.81	1.68	9.43	3.27	31.57	3.13	19.49	0	28.99	14.94	2.78	43.6	3.11	252.91
ENSG00000137558	PI15	0	8.61	0	0	11.3	0	0.77	0	0	0	0	0	0	1.45	1.21	0	0	0	50.96	2.23	1.3	0	0.82	0	0	18.09	0	0	0	0.57	0	12.61	0.27	0
ENSG00000137561	TTPA	17.13	6.3	0	0.84	2.3	0	14.7	1.9	2.17	0	0	2.6	0.52	5.76	1.27	0	0	2.27	5.94	300.18	11.37	0	0.6	0	0	0	3.28	0	0	0.25	19.06	4.97	3.98	12.91
ENSG00000137563	GGH	193.19	62.44	0	2.95	46.48	18.65	1125.95	157.67	17.76	0	0	10.24	5.7	53.65	7.96	0	0	63.93	98.35	148.75	139.41	0	15.68	0	3.46	28.14	34.14	0	39.52	3.87	36.35	81.73	8.93	331.79
ENSG00000137571	SLCO5A1	21.22	37.52	0	0.71	5.2	0	10.07	3.36	5.74	0	0	0.25	0	1.34	4.64	0	0	0	24.91	12.61	5.08	0	3.03	0	0	16.73	10.03	0	0.35	4.11	0	69.29	18.09	19.21
ENSG00000137573	SULF1	175.54	74.03	0	14.49	51.64	21.87	56.03	64.85	31.16	0	0	14.27	17.05	114.59	36.74	0	316.41	136.02	173.06	50.51	468.12	6.22	339.52	93.05	7.43	46.68	4165	0	26.85	33.23	18.78	219.28	47.23	190.16
ENSG00000137574	TGS1	320.15	61.39	6.17	8.44	126.27	14.29	99.59	43.35	138.25	1.95	0	19.74	5.09	841.87	305	0	60.68	8542.63	192.49	27.56	97.49	2.27	109.08	0.26	34.83	33.2	66.35	0	83.86	23.72	86.81	43.52	64.24	75.24
ENSG00000137575	SDCBP	126.63	39.05	0	18.79	2823.55	436.82	88.8	90.81	3414.55	73.07	0.24	14.01	5.55	365.29	99.89	48.36	336.56	491.66	345.39	168.48	212.69	0.66	31.41	7.95	29.5	289.01	203.51	0	26.01	65.3	58.51	516.9	184.83	668.96
ENSG00000137601	NEK1	81.89	14.26	0	1.07	146.56	4.9	37.29	19.5	55.17	0	0	7.65	8.28	18.1	88.1	0	168.17	93.34	45.83	21.36	157.83	0	56.83	9.89	26.76	25.33	12.67	0	11.02	162.83	310.17	61.75	25.46	3014.31
ENSG00000137628	DDX60	105.25	148.66	0	41.09	133.08	33.65	119.65	460.92	389.36	0	0	25.08	6.48	530.97	345.31	0	11.36	136.95	589.88	39.84	2598.36	0	20.65	21.22	400.24	100.09	22.57	0	19.92	38.6	190.23	501.62	49.38	530.77
ENSG00000137634	NXPE4	65.67	104.21	41.95	43.55	575.9	238.83	725.82	126.63	102.58	0	0	668.64	398.05	164.6	451.53	4790.37	0	297.27	229.82	70.06	1098.1	2.06	306.55	87.15	169.01	47.22	402.53	0	241.21	96.88	436.85	415.29	660.23	1475.85
ENSG00000137642	SORL1	853.96	105.38	0	1917.89	463.44	281.35	22363.4	237.99	202.93	63.26	0	290.89	63.75	699.16	620.83	282.84	448.13	1539.99	701.77	344.59	511.55	66.69	316.19	698.85	273.31	74.25	149.86	2.16	92.12	394.58	1109.71	3081.67	187.99	308.45
ENSG00000137648	TMPRSS4	162.35	35.76	0	153.06	613.1	122.42	565.69	155.74	560.34	0	0	37.53	133.38	439.16	1126.13	0	185.27	296.8	1325.81	67.33	971.02	83.67	854.04	137.99	45.13	167.83	70.07	0	1992.85	159.64	356.04	18511.1	91.84	171.8
ENSG00000137656	BUD13	7.46	20.54	0	18.97	48.39	64.78	170.71	13.3	14.64	0	0	13.53	24.34	194	50.65	0	195.39	33.62	1953.96	155.09	36.76	7.21	1901.14	0	6.89	11.81	4.14	0	25.29	43.85	53.53	122.22	26.38	71.66
ENSG00000137672	TRPC6	14.27	0.11	0	0	71.36	8.77	4.17	3.7	1.13	0	0	0.41	2.55	437.76	3.41	0	0	0	82.23	5.16	5.33	0	12.57	0	0	3.63	1.66	0	0	1.66	0	68.12	0.6	0
ENSG00000137673	MMP7	90.08	0	0	0	50.03	1.99	6.65	0	0	0	0	0	0	0	1.26	0	0	0	0	13.46	36.46	0	20.18	0	0	0	3.68	0	0	22.3	0	1.91	1.65	4.1
ENSG00000137675	MMP27	0	0	0	0	0	0	0	0	0	0	0	0	0	0	0	0	0	0	0	0	0	0	0	0	0	0	0	0	0	0	0	0	0	0
ENSG00000137691	CFAP300	0.13	0	0	0	5.05	0	0	0	0	0	0	1.11	0	1.04	0	0	0	0	6.82	0	25.02	0	0	0	0	0	0	0	0	0	0	0	0.19	9.61
ENSG00000137692	DCUN1D5	53.58	37.27	0	5.52	16.32	0	9.18	107.4	155.09	0	0	200.12	5.12	22.34	8.41	0	1.68	31.23	108.19	17.01	137.58	0	56.42	0.19	0	3.86	18.97	0	49.83	55.5	11.49	23.08	18.59	20.99
ENSG00000137693	YAP1	129.7	58.56	587.85	16.49	121.43	0.4	27.14	113.56	45.94	0	0	65.65	20.6	332.39	52.6	0	75.59	302.25	308.9	195.58	753.48	8.34	36.17	0.86	4.13	90.39	111.05	0	77.27	34.02	147.26	83.77	502.35	1488.82
ENSG00000137699	TRIM29	52.87	7.05	0	8.79	120.45	0	12.92	12.91	20.8	0	0	23.55	0.97	14.81	38.05	0	155.88	121.7	559.7	0	15.8	0	3.96	0	204.2	21.48	10.61	0	18.48	10.69	0	10.16	11.75	0
ENSG00000137700	SLC37A4	27.84	108.38	0	7.14	13.95	0	14.85	5.95	49.44	0	0	6.6	7.82	8.76	259.84	0	168.52	19.1	950.57	8.81	36.12	0	4.81	8.95	0	8.61	22.82	0	8.04	40.41	7.84	27.5	6.52	64.24
ENSG00000137709	POU2F3	7.8	1.95	0	2.47	2.12	0	23.26	3.3	1.7	5390.73	0	0.71	0	0.53	5.03	0	0	31.95	2.79	1.26	16.01	0	0.99	0	0	0.33	7.47	0	0.97	0.86	0	2.68	2.71	24.34
ENSG00000137710	RDX	1563.44	37.53	27.56	12.21	19.39	17.9	28.65	34.43	60.17	0	0	30.49	6.12	37.44	21.43	0	0	95.92	302.74	23.95	40.65	0	16.53	96.34	26.62	97	13.31	0	62.53	13.56	284.09	979.62	30.15	25.46
ENSG00000137713	PPP2R1B	146.66	17.58	0	7.46	81.18	3.46	152.96	27.84	140.77	0	0	7.75	7.78	24.56	65.49	0	179.5	93.83	123.07	35.79	50.43	0	199.03	9.5	14.43	988.09	22.18	0	15.82	4.68	39.72	80.27	32.79	41.08
ENSG00000137714	FDX1	60.55	3.99	0	7.35	16.3	0	25.1	15.61	22.08	0	0	1.41	45.04	359.28	9.91	0	2063.74	44.36	40.63	4.4	7.02	0	13.42	0	0	45.39	5.53	0	5.93	15.9	21.29	126.04	14.91	183.12
ENSG00000137720	C11orf1	29.16	12.34	0	48.5	196.44	0.83	38.19	462.78	11.09	0	0	2.41	13.98	17.81	27.05	0	0	12.56	66.33	5.93	69.58	0	45.89	0	27.41	10.93	7.14	0	6.05	3.91	23.27	51.72	50.17	29.87
ENSG00000137726	FXYD6	0	1.8	0	9.51	6.97	0	5.39	6.29	1.76	2.29	0	0.66	2.93	0	8.29	0	0	0	0	7.35	1.12	0	5.32	0	0	1.56	1.23	0	0	36.19	7.64	22.92	100.06	5.97
ENSG00000137727	ARHGAP20	27.45	3.06	0	0.93	47.11	0	6.23	9.25	1.81	0	0	0.11	0.54	26.62	42.37	0	0	0	0	3.46	103.39	0	12.31	0	2.56	3.09	0.4	0	10.07	3.61	0	34.44	8.38	4.02
ENSG00000137731	FXYD2	0	0	0	0	0	0	0	0	1.65	0	0	15.51	0	0	0	0	0	0	2.14	2.8	0	0	0	0	0	6.1	0.38	0	0	5.51	0	7.47	7.57	0
ENSG00000137745	MMP13	0	0	0	0	0	0	1.71	0	0	0	0	0	0	0	0	0	0	0	0	0	0	0	0	0	0	0	0	0	0	0	0	0	0	0
ENSG00000137747	TMPRSS13	3.48	0	0	0	7.88	0	8.29	0	0.77	0	0	9.79	0	0	3.36	0	0	0	0	0	28.9	0	1.3	0	0	0	31.18	0	0	7.21	0	0.28	1.9	0
ENSG00000137752	CASP1	183.89	16.24	0	21.54	555.59	111	100.38	35.31	49.3	0	16.24	156.68	108.15	103.57	30.72	0	103.69	1458.54	679.79	75.17	566.53	112.57	41.23	1.43	6.21	6.95	151.04	107.11	27.87	29.88	306.59	127.61	76.24	73.83
ENSG00000137757	CASP5	9.49	17.32	0	16.72	18.18	2.43	55.12	7.35	131.65	0	0	13.58	212.63	20.47	5.94	0	11.3	42.51	24	22.13	70.55	0	4.77	8.39	3.83	9.94	6.92	0	7.95	16.19	7.57	9.07	3.96	44.11
ENSG00000137760	ALKBH8	271.4	4.34	0	187.61	34.12	0	15.41	2.54	19.02	0	0	5.81	2.1	22.61	47.27	0	125.58	40.32	242.9	8.62	229.21	0	4.47	4.31	12.54	5.58	15.7	0	18.95	11.36	10.41	74.45	6.92	325.66
ENSG00000137764	MAP2K5	2.32	16.39	0	16.76	44.21	68.61	29.84	20.54	11.18	0	0	23.67	10.93	12.82	14.12	0	0	166.71	89.75	82.5	82.79	0	45.66	0	412.27	90.47	8.88	0	900.54	20.19	46.81	37.04	4.01	90.62
ENSG00000137766	UNC13C	0	0	0	0	0	0	2.16	0	0	0	0	1.95	2.43	0	0	0	201.61	0	6.37	0	3.41	0	0	0	0	0.52	0	0	0	0	0	0	0.33	0
ENSG00000137767	SQOR	450.27	277.62	0	50.34	426.98	21.47	1964.36	752.16	100.78	0	0	40.94	36.12	176.17	32.22	0	106.6	649.57	439.06	231.16	279.83	18.3	67.14	66.93	9.05	255.14	86.84	0	370.85	38.58	108.35	510.69	27.8	258.18
ENSG00000137770	CTDSPL2	107.79	1951.17	0	15.21	103.9	1.34	250.61	40.78	81.96	0.41	0	15.07	61.75	83.2	109.34	0	473.56	156.77	1213.33	148.01	94.21	5	64.43	6.81	0	124.74	152.75	0	8.33	58.41	59.9	2224.19	299.83	61.75
ENSG00000137776	SLTM	539.08	480.48	74.1	247.01	425.38	114.31	161.69	421.55	339.06	310.18	0	40.39	59.26	645.18	125.06	61.7	794.06	1448.29	1409.12	177.57	1109.41	6.92	2432.06	1075.26	83.43	334.4	9255.55	0	180.59	134.33	75	1237.39	167	559.82
ENSG00000137801	THBS1	870.76	641.64	0	108.18	400.86	55.61	1014.32	345.31	770.42	0	0	269.85	85.89	3138.81	3323.99	0	679.41	27566.5	564.4	265.19	428.61	9.23	792.11	104.28	153.27	166	374.33	120.57	795.92	324.2	375.74	132.01	436.85	556.82
ENSG00000137802	MAPKBP1	8.77	16.66	0	3.96	564.71	286.91	19.41	15.7	487.79	0	0	8.21	1.27	59.86	16.78	0	18.67	14.67	110.27	36.59	40.93	1.99	18.76	0	53.36	63.53	35.32	0	22.74	51.89	4.58	99.59	25.86	72.47
ENSG00000137804	NUSAP1	94.11	14.5	0	3.41	217.05	13.42	93.44	9.13	80.31	0	1.52	12.05	10.27	41.39	50.78	0	725.01	197.62	100.86	16.54	202.37	2.34	30.85	21.3	0	28.25	20.31	0	13.99	429.59	1101.11	85.91	63.65	2714.13
ENSG00000137806	NDUFAF1	2.51	20.58	9.56	4.97	6.65	0	15.58	33.63	27.75	0	0	3.46	3.13	18.4	13.69	0	0	44.96	40.72	2.97	318.73	0	6.82	25.46	0	10.52	7.6	0	1.54	8.39	0	49.18	15.77	30.73
ENSG00000137807	KIF23	9.07	4.65	0	0.89	171.04	60.85	186.19	11.69	13.19	0	1.13	72.75	82.71	44.82	19.52	0	0	69.62	113.71	3.41	156.07	0	14.75	0	0	10.8	26.68	0	9.28	6.79	35.49	79.21	61.04	102.59
ENSG00000137808	AC027088.1	0	0	0	0	0	0	0	0	0	0	0	0	0	0	0.41	0	0	0	0	0	0	0	0	0	0	0	0	0	0	0	0	0	0	0
ENSG00000137809	ITGA11	28.63	6.42	0	4.65	59.42	0	78.92	16.58	32.78	0	0	5.32	19.58	15.25	125.82	0	0	41.34	111.13	5.36	173.2	15.21	64.67	7.79	8.51	17.69	12.43	0	77.54	14.46	20.79	2326.4	9.95	45.15
ENSG00000137812	KNL1	43.61	19.55	0	15.91	164.06	49.83	180.8	11.85	26.53	6.05	0	12.45	22.06	412.52	37.66	0	0	36.16	5217.5	180.93	150.76	0.85	550.33	0	11.41	20.62	5.41	11.75	13.42	8.61	199.2	396.68	35.42	111.31
ENSG00000137814	HAUS2	5.62	0.78	0	4.56	104.8	1.3	3.82	10.28	1.84	0	0	2.89	0.85	400.24	6.82	0	0	4.95	14.54	3.1	44.67	0	7.68	2.01	2.29	0.96	4.97	0	14.07	3.98	113.36	55.5	2.06	12.4
ENSG00000137815	RTF1	2057.9	480.76	0	58.14	6741.54	92.41	111.68	41.84	20.86	0	0	53.69	60.59	423.91	101.98	0	77.27	163.35	140	229.44	271.78	3.74	343.1	11.97	22.05	105.94	31.38	0	262.41	392.46	84.74	120.64	90.5	72.75
ENSG00000137817	PARP6	109.08	25.81	0	31.95	235.35	48.98	150.19	16.83	34.13	1.73	0	29.17	90.94	158.1	24.07	0	0.86	24.23	486.59	105.72	663.38	4.22	14.93	58.41	11.3	336.05	351.53	0	62.38	1500.9	43.5	88.87	14.81	20.99
ENSG00000137818	RPLP1	671.77	1013.81	50.38	1553.41	2634.66	230.02	518.14	353.72	150.74	1491.17	55.52	1392.55	392.22	384.82	1282.18	337.76	31180.3	13510.5	1362.22	642.91	75245.1	183.11	767.05	281.47	50.27	728.33	525.77	0	550.7	3028.16	407.43	3145.54	261.85	736.24
ENSG00000137819	PAQR5	54.13	70.74	0	22.73	39.92	28.38	12.29	342.98	245.55	0	0	212.63	0	30.18	33.63	0	0	10.07	35.65	19.09	123.61	1.26	34.31	14.73	33.47	8.38	16.52	0	113.36	99.23	28.66	62.7	22.49	14.07
ENSG00000137821	LRRC49	0	2.55	0	0	3.33	0.2	1	4.48	4.39	0	0	4.19	0.75	19.82	2.87	0	0	0	20.88	2.49	47.93	0	0.34	0	0	3.79	12.93	0	0	0.17	0	2.83	41.57	25.85
ENSG00000137822	TUBGCP4	140.98	32.37	0	24.37	165.43	26.4	32.47	11.44	54.45	0.99	0	23.55	3.02	46.34	64.43	0	35.18	282.94	515.1	47.08	51.21	5.35	22.18	6.93	258.48	17.55	46.68	4052.43	18.2	28.04	33.43	21.86	50.35	40.52
ENSG00000137824	RMDN3	63.3	71.01	96.71	8.83	35.14	37.19	9.94	31.39	76.82	0	0	5.73	11.52	14.97	239.05	0	64.23	36.5	4340.1	20.76	45.62	4.2	8.42	12.87	0	22.54	22.41	0	15.07	78.52	11.48	81.51	7.98	24.47
ENSG00000137825	ITPKA	119.3	8.44	0	25.5	10.31	0	41.36	3.3	11.88	0	0	1.43	0	5.01	40.28	0	0	103.75	213.7	10.3	15.25	0	24.19	2.79	14.07	11.27	41.11	0	6.65	18.26	0	10.05	16.24	0
ENSG00000137831	UACA	12407.4	100.09	0	49.85	92.25	125.86	155.38	194.67	230.32	483.28	12.56	94.53	18.55	290.25	105.26	0	523.01	1692.93	2720.44	67.6	294.73	10.81	36.4	54.67	54	461.58	115.59	0	180.58	22.04	2286.55	3760.82	76.83	524.52
ENSG00000137834	SMAD6	117.33	7.28	0	2.49	18.22	5.32	39.77	10.27	61.04	0	0	2.93	3.46	12.17	28.15	0	0	3.57	4.17	21.39	27.97	100.47	261.06	0	6.79	100.06	17.06	0	7.61	5.48	57.06	25.55	20.49	56.02
ENSG00000137841	PLCB2	100.91	17.17	0	30.7	48.68	42.22	155.16	148.29	45.13	0	0	10.31	294.48	480.76	45.02	0	6491.39	140.75	173.94	25.02	18.18	20.14	56.01	88.93	8.3	74.73	20.6	323.25	29.65	104.7	5.46	193.34	32.15	231.7
ENSG00000137842	TMEM62	8.68	4.11	0	3.46	392.88	5.16	23.76	462.78	11.37	0	0	0.53	8.95	13.94	23.77	0	106.85	35.17	268.35	9.18	49.37	0.13	20.8	12.26	0	29.43	2.54	0	6.05	2.79	10.83	127.02	26.76	30.84
ENSG00000137843	PAK6	0	0	0	5.59	6.19	0	4.15	0	0.75	0	0	3.98	0	6.12	3.31	0	0	1.33	0	0	3.8	0	0	0	0	0	5.76	0	0	59.45	11.77	9.76	50.03	8.81
ENSG00000137845	ADAM10	812.69	74.21	0	21.16	755.01	60.32	820.93	338.06	54.18	0.86	0	22.56	77.94	740.82	624.36	2.92	64.4	471.41	267.41	1746.1	3587.64	9.91	114.15	1263.26	0.28	96.71	61.86	13.17	209.77	45.43	368.43	589.71	208.81	235.37
ENSG00000137857	DUOX1	7.92	0.86	0	0	10.65	0	1.3	0	4.94	0	0	46.53	2.89	0	25.02	0	0	0	5.48	5.03	3.87	0	4.15	0	0	2.29	0.38	0	0.93	0	0	16.19	0	0
ENSG00000137860	SLC28A2	0.99	190.55	0	26.02	105.67	0	168.33	3.09	20.42	4.21	0	42.33	56.97	58.93	69.14	0.25	0	32.13	250.49	31.81	162.14	1.33	452.2	12.61	0	16.02	26.81	0	81.19	211.45	321.1	86.37	31.76	176.06
ENSG00000137868	STRA6	0	0	0	0	0	0	1	0	0	0	0	4.28	0	0	7.57	0	0	0	0	0	4.56	0	0	0	0	0	0	0	0	0	0	0	0	0
ENSG00000137869	CYP19A1	0	0	0	0	0	0	0	0	0	0	0	0	0	0	0	0	0	0	2.58	0.41	1.27	0	0	0	0	0	0	0	0	0	0	0.5	0	0
ENSG00000137871	ZNF280D	28.25	71.99	0	45.71	130.52	9.55	92.97	17.8	658.25	0	0	11.88	362.72	94.4	47.52	48.65	0	174.53	275.14	62.7	267.67	0	33.41	28.21	6.31	37.77	15.7	0	37.12	84.71	218.64	59.86	22.05	121.51
ENSG00000137872	SEMA6D	93.05	23.75	0	2614.07	156.38	18.77	24.22	12.43	96.22	0	0	14.11	26.54	119.32	182.21	0	0	67.07	329.17	69.93	442.23	1.68	21.65	0	6.05	13.06	31.93	222.09	273.16	67.21	18.57	246.4	25.43	793.36
ENSG00000137875	BCL2L10	0	3.28	0	0	2.01	0	0	0	0	0	0	3.74	0	0.6	0	0	0	0	0	0	0	0	0	0	0	0	0	0	0	0	0	0.2	0	0
ENSG00000137876	RSL24D1	140.72	18.23	21.18	14.3	52.49	8.61	87.78	10.61	73.07	0	0	8.12	1.39	111.06	14.55	0	149.92	38.83	197.75	1488.39	181.97	0	11.01	1.67	15.1	31.23	33.2	0	27.94	6.28	181.44	81.1	22.86	38.33
ENSG00000137877	SPTBN5	67.69	20.07	19.48	2.26	9.05	0	180.15	0	2.68	0	0	2.84	5.7	13.01	0.53	0	0	14.34	63.91	12.57	13.82	0	9.56	18.55	0	26.31	5.3	0	50.46	5.44	17.91	11.24	1.9	0
ENSG00000137878	GCOM1	90.81	725.44	0	26.85	83.28	3.08	86.15	50.07	66.8	0	0	9.8	45.74	21.8	54.67	0	0	131.58	761.14	13.46	19.35	6.89	29.84	10.72	14.07	98.12	110.38	0	11.11	32.91	19.92	873.05	80.13	4.96
ENSG00000137880	GCHFR	0	0	0	12.96	5.55	0	0	0	2.98	0	0	0	0	17.3	2.12	0	0	0	5.52	0.52	8.64	0	0	0	0	0	62.54	0	0	3.8	0	3.36	1.29	0
ENSG00000137936	BCAR3	27.41	39.52	0	8.96	67.46	5.81	28.69	44.11	68.01	0	0	2.88	3.96	242.51	121.48	0	0	2651.59	121.98	14.73	33.03	0.4	42.51	25.29	24.18	19.5	28.63	0	90.72	17.21	17.89	23.95	26.92	19.22
ENSG00000137941	TTLL7	34.42	4.69	0	1.13	318.73	95.64	7.23	7.21	337.7	0	0	0.6	0.53	27.97	14.2	0	0	69.84	50.24	19.06	15.11	0	0.8	25.09	10.94	18.69	17.66	0	4.48	0	0	44.92	36.51	93.65
ENSG00000137942	FNBP1L	331.53	114.06	12.61	18.12	565.55	128.02	527.03	150.23	364.55	49.99	0	58.72	84.49	127.35	504.15	0	2731.87	1554.06	302.58	127.12	1134.25	4.24	233.28	63.89	110.38	127.93	114.39	8.64	53.26	1503.58	3923.66	282.32	165.93	19324.1
ENSG00000137944	KYAT3	50.99	29.73	0	8.28	27.81	0.61	47.06	94.67	81.57	0	0	7.35	2.9	108.25	70.74	0	0	61.79	41.96	9.61	1202.17	2.58	20.03	11.88	287.67	13.08	16.87	0	2.94	19.02	28.39	88.11	18.26	115.93
ENSG00000137947	GTF2B	17.78	9.47	0	6.48	107.71	38.79	171.7	35.39	12.32	0	0	117.79	56.86	27.26	53.89	0	0	90.53	69.47	4.14	171.18	0	27.05	20.75	71.23	9.29	57.18	0	32.47	6.65	50.17	91.48	100.9	105.12
ENSG00000137955	RABGGTB	113.53	9.89	0	41.36	73.73	24.19	2251.35	27.86	32.55	0	0	17.9	4.39	118.44	69.72	0	178.85	242.43	181.9	36.12	54.96	0	15.58	36.13	53.82	10.4	18.09	0	11.61	12.45	222.86	410.29	26.95	42.7
ENSG00000137959	IFI44L	0	0.8	0	2.58	28.28	0	37.71	1.26	19.06	0	0	0.4	3.67	11.6	42.35	0	0	14.3	17.3	10.27	17.86	0	15.61	0	0	8.64	1.55	0	0	1.65	54.32	850.51	2.56	31.6
ENSG00000137960	GIPC2	42.27	21.21	0	12.24	89.16	16.19	111.84	15.72	11.71	0	0	22.19	6.08	313.3	45.46	0	549.15	30.94	1673.34	310.17	90.66	0	1175.71	30.99	2.14	24.82	3.81	0	15.74	34.43	131.14	320.56	22.61	96.82
ENSG00000137962	ARHGAP29	18.59	4.47	0	7.61	99.23	10.71	6.94	8.23	6.78	0	0	2.27	3.39	1550.93	16.49	0	0	6.42	238.86	11.87	33.61	0	25.84	0	0	12.62	4.31	0	2.45	7.62	139.52	119.41	3.02	27.04
ENSG00000137965	IFI44	114.33	33.6	0	0.85	1013.11	0	12.12	2.4	0.6	73.28	0	2.05	2.07	23.05	3.27	0	0	12.59	10.91	31.82	23.53	0	34.48	0	0	7.35	1	0	0	15.61	11.04	15.97	2.88	6.22
ENSG00000137968	SLC44A5	34.68	4.65	0	0	40.51	0	6.86	6.12	6.3	0.13	0	2.65	2.49	18.5	8.22	0	0	1	77.94	0	69.13	0	0	0	0	142.04	54.28	0	4.24	0	12.8	17.82	0	0
ENSG00000137970	RPL7P9	0	0	0	0	0	0	0	0	0	0	0	0	0	0	0	0	0	2.58	0	0	0	0	0	0	0	0	0	0	0	0	0	0	0	0.33
ENSG00000137975	CLCA2	0	0	0	1.62	3.65	0	2.83	0	15.51	0	0	75.05	0.57	5.23	1.4	0	45.87	0	0	1.66	52.38	0	10.67	0	0	0	4.28	0	6.23	0	0	1.89	2.16	1.9
ENSG00000137976	DNASE2B	0	0	0	0	0	0	0	0	2.84	0	0	1.4	0	2.29	0	0	0	0	0	4.98	0	0	0	0	0	2.71	4.56	0	0	0	0	0	0	0
ENSG00000137992	DBT	81.55	27.39	0	9.04	224.9	3.63	50.03	13.84	44.66	0	0	27.75	2.78	34.8	65.3	10.16	125.03	161.25	311.07	43.51	63.7	0	6.36	294.48	134.41	18.59	34.37	0	19.05	17.82	43.44	20.59	38.6	54.46
ENSG00000137996	RTCA	80.87	83.46	0	6.05	84.75	40.65	22.56	89.85	174.94	0	0	4.34	23.04	57.07	651.32	0	6.4	242.74	14521.2	33.84	153.74	0	9.56	46.99	2.06	58.19	34.86	0	46.47	83.86	68.86	166.33	13.57	254.52
ENSG00000138002	IFT172	240.82	32.14	35.93	16.87	38.57	138.58	465.26	9.91	42.86	0	3.98	12.59	9.01	16.04	111.88	0	226.22	123.67	521.69	45.47	344.59	1.53	83.5	13.71	34.87	20.22	155.72	0	10.4	28.08	53.19	37.41	57.91	172.66
ENSG00000138018	SELENOI	2201.32	25.02	20.2	12.61	28.08	46.99	51.11	43.03	93.79	0	0	24.4	6.69	131.54	23.55	0	3.65	524.45	469.24	11.49	64.42	2.59	13.18	38.43	0	154.98	26.3	0	16.45	7.2	408.81	1468.14	19.83	131.98
ENSG00000138028	CGREF1	39.11	3.52	0	0.77	15.57	0	0	4.31	9.97	0	0	0	0	2.23	11.91	0	614.33	7.79	50.68	4.94	2.12	0	72.37	0	6.79	612.87	0.85	0	0	0.94	0	3.87	1.23	12.03
ENSG00000138029	HADHB	197.62	15	0	20.76	37.52	28.69	180.26	208.49	55.2	0	0	3.11	31.18	1064.92	36.97	0	0	105.77	215.29	23.82	36.77	0	26.07	0	1.66	96.38	18.59	0	13.96	8.61	42.19	358.54	23.2	549.36
ENSG00000138030	KHK	3.99	2.88	0	3.46	142.16	0	5.09	350.21	3.13	0	0	0.74	0	10.07	0	0	0	0	0	0	17.23	0	20.19	0	0	1.68	0.85	0	0	12.73	0	31.95	8.92	14.94
ENSG00000138031	ADCY3	17.35	11.21	0	41.4	70.21	0.41	58.51	17.46	12.56	0	0	12.59	7.45	88.1	54.36	0	594.54	13.06	55.29	28.97	37.18	10.83	171.9	105.92	0	8.16	20.57	0	55.43	356.7	11.57	81.48	913.05	42.37
ENSG00000138032	PPM1B	431.5	67.52	0	32.2	497.42	95.79	697.6	196.78	44.87	0	0	13.29	98.51	368.89	458.24	0	236.41	338.13	148.19	1261.07	2719.16	1.45	135.8	4302.58	15.64	40.4	60.06	0	200.82	52.4	227.04	366.85	171.8	177.59
ENSG00000138035	PNPT1	36	32	0	33.56	206.12	39.02	47.08	10.94	41.96	0	0	51.7	3.51	81.9	1313.29	0	0	42.04	24.73	60.41	72.01	0	38.59	1.4	0.5	61.75	8.22	0	8.52	35.49	59.33	444.72	107.64	26.61
ENSG00000138036	DYNC2LI1	9.32	90.08	0	0	14	375.23	10.24	3.33	4.6	0	0	1.29	2.05	13.69	23.74	0	6.1	7.46	51.69	4.92	66.08	0	24.91	0	0	2.41	8.65	0	10.83	3.8	90.31	29.87	3.12	15.63
ENSG00000138050	THUMPD2	5.82	7.83	0	2.05	21.16	0	6.78	12.96	4.78	0	0	4.28	1.99	112.11	9.25	0	40.48	21.19	18.98	7.04	85.95	0	15.58	0	0	3.25	93.54	0	3.1	1.27	1363.32	28.15	2.38	12.61
ENSG00000138061	CYP1B1	8.28	0.67	0	0	22.42	0	0.73	1.03	5.19	0	0	0	2.23	2.92	0.35	0	70.77	24.25	144.75	0.41	26.74	0	0	0	0	0.33	2.24	0	0	0	0	4.27	1.52	0
ENSG00000138069	RAB1A	26.24	98.51	0	167.24	284.75	17.36	132.45	36.87	1205.64	0	0	33.95	875.53	183.4	96	0	16.85	659.53	356.96	130.32	351.08	4.19	35.42	112.07	26.4	92.11	29.54	158.47	106.39	168.17	262.37	103.16	31.7	231.35
ENSG00000138071	ACTR2	3970.18	102.85	30.55	4315.09	572.36	53.94	174.97	35.76	461.5	0.77	1.23	85.9	65.65	424.01	603.04	7.65	373.42	196.95	1268.95	176.66	2594.84	1.68	66.27	33.59	74.38	77.38	225.16	0	666.73	112.99	222.18	1074.04	79.39	4826.01
ENSG00000138073	PREB	67.37	52.05	0	62.85	84.65	67.09	28.12	37.44	13.71	0	0	84.71	41.21	29.63	34.45	319.13	0	178.62	530.14	114.84	114.61	4.34	102.84	12.29	450.38	302.42	19.83	0	1200.72	90.99	46.81	74.07	8.89	97.34
ENSG00000138074	SLC5A6	138.89	5.97	0	26.91	17.9	0	36.76	6.36	29.77	0	0	6.49	2.08	23.86	8.62	0	951.19	9.71	48.8	300.18	31.85	6.42	13.21	0	31.89	8.78	11.88	0	7.68	26.38	12.2	14.35	12.26	10.51
ENSG00000138075	ABCG5	0	0	0	0	4.94	0	0	7.75	0	0	0	0	0	0.6	0	0	0	0	18.67	0	0	0	0	0	0	0	0	0	0	0	3.79	0.86	0	0
ENSG00000138078	PREPL	83.6	1213.23	0	14.26	64.66	1.87	143.76	49.3	59.01	17.84	0	10.55	21.35	46.29	68.59	0	59.96	91.48	1103.71	126.98	63.97	2.07	29.84	2.01	43.84	86.71	103.69	0	7.12	22.21	17.94	1125.95	279.15	48.12
ENSG00000138079	SLC3A1	68.47	20.95	0	16.01	18.94	0.99	9.32	64.24	19.89	0	0	0	4.82	67.03	10.05	0	0	123.76	44.48	8.85	47.72	0	121.26	178.35	10.74	30.13	512.81	0	9.27	0	9.36	92.3	3.36	48.36
ENSG00000138080	EMILIN1	225.48	193.42	0	18.6	167.78	13.29	120.16	81.38	121.53	0	0	35.38	11.44	599.35	741.82	269.51	173.57	3014.31	275.8	40.4	78.27	0.27	389.9	41.56	78.69	76.77	57.97	0	70.9	101.56	16.57	57.62	91.16	84.19
ENSG00000138081	FBXO11	132.8	36.1	0	15.96	3509.51	204.2	120.2	96.33	3764.76	0.28	0	12.41	4.75	392.14	91.37	0	81.75	449.75	462.19	294.28	227.42	3.98	31.27	34.26	30.82	326.38	182.48	0	39.45	69.19	69.12	639.23	196.23	707.98
ENSG00000138083	SIX3	0	0	0	0	0	0	0	0	0	0	0	0	0	0	0	0	0	0	0	0	1.73	0	0	0	0	0	0	0	0	0	0	0	0	0
ENSG00000138085	ATRAID	35.67	64.04	0	18.22	24.22	43.44	48.06	64.78	60.55	0	0	19.89	5.25	45.47	76.82	0	60.39	60.75	42.37	12.43	1001.23	33.6	39.86	30.13	400.24	7.11	20.2	0	5.35	49.23	34.07	45.49	29.88	81.71
ENSG00000138092	CENPO	0	3.27	0	2.79	74.69	0	57.98	12.99	7.46	0	0	34.64	41.36	6.4	36.92	0	0	10.93	71.27	3.48	73.28	9.03	12.7	19.92	0	6.03	29.73	0	7.62	11.31	0	37.12	75.99	54.66
ENSG00000138095	LRPPRC	624.02	58.2	0	423.9	311.85	109.91	12269.9	133.07	118.81	109.5	0	106.29	26.07	651.21	286.76	1.4	195.43	891.21	472.44	196.82	340.01	12.85	151.8	92.18	106.8	46.44	91.81	0	52.03	164	1198.7	2181.92	195.13	233.11
ENSG00000138101	DTNB	5	1.47	0	2.06	26.64	1.66	44.7	5.28	7.62	0	0	2.4	3.67	6.3	38.62	0	51.88	0	26.81	2.34	44.92	0.76	41.25	2.92	0	4.94	2.12	0	0	9.09	2.55	812.99	3.13	0
ENSG00000138107	ACTR1A	60.06	48.71	0	75.26	127.94	115.85	223.69	17.78	32.04	0	0	63.33	31.18	361.24	82.47	0	226.24	84.76	3613.45	405.81	105.33	0	3839.8	35.54	30.89	25.02	8.29	0	50.07	147.13	158.11	392.49	41.2	25.16
ENSG00000138109	CYP2C9	0	1.56	0	5.32	137.14	8.44	0.35	4.11	2.68	0	0	0.62	0	1388.33	3.7	0	0	1.4	68.25	1.03	24.59	0	0	0	0	5.93	4.31	0	0	0	72.25	132.03	0.6	0
ENSG00000138111	MFSD13A	0	15.51	0	0	337.7	0	4.04	5	0.94	0	0	1.64	3.32	18.86	0.25	0	0	23.86	4.13	7.95	7.95	16.19	15.98	0	0	2.16	2.01	0	0	17.84	9.74	2.26	8.23	1.27
ENSG00000138115	CYP2C8	0	0	0	0	1.4	0	0	0	0	0	0	0	0	7.57	0	0	0	0	24.9	3.04	1.11	0	0	0	0	0	2.58	0	0	0	0	0.24	0	0
ENSG00000138119	MYOF	294.5	390.35	27.51	731.24	1476.69	45.83	221.87	166.48	99.15	0	0	461.58	56.17	229.99	581.24	0	8332.06	6697.1	1421.08	431.58	37935.3	25.02	211.72	87.88	16.65	474.93	184.03	241.8	469.77	537.75	307.21	1391.33	122.8	619.27
ENSG00000138131	LOXL4	0	10.65	0	0	0.52	0	0.99	0	2.58	0	0	0	0	2.38	0	0	0	0	9.43	0.83	1.4	0	0	0	0	0	0.61	0	0	0	0	2.76	0	0
ENSG00000138134	STAMBPL1	18.38	8.91	0	7.96	59.41	4.4	10.9	29.65	16.26	0	0	18.16	5.28	119.69	18.36	333	60.15	115.03	126.28	120.83	298.53	0.48	4.82	0	0	31.93	91.27	0	30.84	14.41	27.15	39.84	194.01	646.19
ENSG00000138135	CH25H	0	0	0	0	0	0	0.66	0	0	0	0	0	0	0	6.05	0	0	15.97	0	1.62	2.26	0	0	0	0	1.24	1.27	0	0	1.43	0	0	0	0
ENSG00000138138	ATAD1	45.74	140.77	0.84	5.44	71.66	20.76	23.78	74.69	113.33	0	0	8.85	4.52	39.84	543.92	0	0	134.95	8467.58	42.65	115.72	0	13.44	16.22	10.32	54.51	29.88	0	32.66	57.94	30.41	155.07	12.64	237.39
ENSG00000138152	BTBD16	0	0	0	0	0	0	5.17	0	0	0	0	0	0	0	0	0	0	0	0	0.5	0	0	0	0	0	0	0	0	0	0.52	0	0.11	0	0
ENSG00000138160	KIF11	3527.12	15.92	0	2.4	14.84	54.26	46.72	31.97	43.57	12.57	1.26	9.15	5.16	104.37	9.98	0	116.34	199.32	301.06	9.92	79.41	3.46	8.26	25.98	25.86	110.38	24.35	0	23.04	7.06	914.62	814.2	16.73	87.84
ENSG00000138161	CUZD1	71.93	0	0	0	0.33	0	2.45	0	4.98	0	0	0	1.3	1	0.54	0	0	0	0	0	2.54	0	0	0	0	62.54	0.28	0	1	0.13	0	1.29	0	6.22
ENSG00000138162	TACC2	1115.93	69.9	13.09	224.43	148.51	440.58	1047.34	578.65	239.62	4.86	24.68	58.91	1458.54	3367.93	214.99	472.32	5553.33	483.08	1078.1	168.76	172.67	110.2	291.66	276.63	92.13	381.31	185.13	30.49	189.36	384.68	159.29	833.32	183.29	960.45
ENSG00000138166	DUSP5	4.34	2.88	0	34.64	250.72	0	5.52	462.78	15.64	0	0	0.33	0.56	15.23	13.93	0	0	36.67	211.94	0.96	2.65	0	8.57	0	0	21.86	0.24	0	14.7	0.11	22.73	104.96	4.46	17.53
ENSG00000138172	CALHM2	0	5	0	0	9.29	0	9.13	11.87	0.25	0	0	0.33	0	11.01	1.66	0	0	5.56	15.16	6.49	3.01	0	5.32	52.4	0	1.74	2.88	0	62.36	168.01	8.47	17.4	250.15	13.36
ENSG00000138175	ARL3	77	3.44	8.61	0	36.1	12.93	62.29	6.73	4.11	0	0	0.89	2.17	38.79	35.68	0	0	29.62	12.86	131.65	273.98	0	11.03	0	0	4.51	3.6	0	4.48	3.1	10.25	22.41	16.06	23.36
ENSG00000138180	CEP55	7.23	16.86	0	4.33	117.13	11.15	27.92	5.03	23.45	0	0	12.92	1.65	60.68	762.96	0	0	23.22	17.78	14.54	63.49	0	14.52	0	0	41.93	10.9	0	0.53	4.89	39.44	218	21.86	5.68
ENSG00000138182	KIF20B	43.79	242.51	0	2.89	199.45	437.76	55.73	13.78	26.22	0	0	5.42	5.74	138.19	89.39	0	22.11	25.63	333.33	12.11	362.21	0	39.86	26.91	0	23.25	43.67	0	43.84	8.37	468.27	149.35	17.7	114.36
ENSG00000138185	ENTPD1	16.91	66.01	0	29.92	139.02	0	36.93	57.18	16.45	0	0	19.58	11.27	209.28	137.07	0	0	83.46	47.23	78.48	213.73	11.15	41.56	9.89	0	12.86	266.76	0	28.5	49.23	2326.4	112.31	24	54.25
ENSG00000138190	EXOC6	86.81	5.32	77.7	3.31	222.98	14.3	12.94	7.41	41.95	0	0	5.32	5.57	63.31	13.37	0	0	280.62	961.53	10.53	109.49	25.02	5.97	0	0	5.88	36.36	0	37.29	6.64	134.09	58.53	44.98	25.25
ENSG00000138193	PLCE1	114.67	473.06	6.85	623.25	985.09	50.68	447.14	108.63	4704.76	0	0.21	89.54	2313.89	735	407.52	0	10.29	1433.17	1746.1	408.59	1044.54	57.97	212.01	305.71	29.46	282.63	75.99	0	313.54	884.46	1227.77	435.61	104.73	681.07
ENSG00000138207	RBP4	0	1.03	0	0	3.7	16.63	7.41	0.2	2.8	0	0	2.07	10.48	4.02	11.44	0	0	0	0	5.3	1.25	0	7.5	0	0	0.78	3.79	0	0	0	0	0	1.41	0
ENSG00000138231	DBR1	16.26	15.98	0	0	25.37	0	14.73	15.9	1.6	0	0	23.67	10.93	6.17	13.78	0	0	46.55	179.5	31.22	40.91	0	26.74	3.81	0	54.28	5.99	0	100.06	2.27	8.79	21.02	1.6	27.41
ENSG00000138246	DNAJC13	329.17	122.3	68.51	146.32	164.47	30.49	300.1	35.28	300.4	3.04	0	44.48	17.53	454.95	107.5	0	2093.65	265.79	1330.81	7079.25	456.07	4.28	81.08	3.81	102.37	120.02	90.16	0	310.08	64.05	628.96	339.12	115.31	130.42
ENSG00000138271	GPR87	0	0	0	0	0	0	0	0	0	0	0	0	0	0	0	0	0	0	0	0	0	0	0	0	0	0	0	0	0	0	0	0	0	0
ENSG00000138279	ANXA7	340.34	2376.43	0	30.89	90.09	3.68	278.58	39.23	50.82	0	0	35.92	70.14	56.04	110.67	0	0	251.56	878.23	226.21	103.88	1.38	89.94	9.27	0	103.44	175.04	0	55.02	100.78	39.13	2033.65	434.24	93.14
ENSG00000138286	FAM149B1	0.41	33.52	0	11.44	31.75	17.89	8.12	17.13	16.9	650.27	0	2.9	2.93	41.95	6.7	374.55	3.04	64.67	36.04	7.81	77.33	0.14	107.4	0	18.59	23.34	512.81	0	16.63	3.8	6.42	96.78	5.16	56.56
ENSG00000138303	ASCC1	77.23	36.16	0	0.34	75.24	0	45.47	43.35	42.37	0	0	11.52	4.94	245.98	139.58	0	0	1038.12	67.39	15.21	28.63	0	15.1	0	0	30.71	23.74	0	35.83	8.99	14.91	21.69	8.57	43.09
ENSG00000138308	PLA2G12B	0	0	0	0	34.64	0	0	0	12.51	0	0	0	0	0	0	0	0	0	7.54	0	0	0	0	0	0	0	0	0	0	0	0	3.79	0.76	0
ENSG00000138311	ZNF365	0	0	0	0	2.8	0	0	0	0	0	0	0	0	0	0	0	0	0	2.9	0	0	0	0	0	0	0	0	0	0	0	0	0	0	0
ENSG00000138315	OIT3	0	0	0	0	0	0	1.66	0	0	0	0	0	0	0	0	0	0	0	0	0	10.39	0	0	0	0	0	0	0	0	0	0	0	0	0
ENSG00000138316	ADAMTS14	0	1.55	0	3.91	27.6	0	22.3	2.27	2.6	0	0	0	18.09	5.99	7.21	0	0	0	8.01	0.07	21.82	0	15.98	0	43.3	1.76	8.39	0	0	4.66	0	11.27	37.37	0
ENSG00000138326	RPS24	2515.41	191.27	0	1773.14	883.3	445.16	37885.2	311.63	399.45	256.64	0	440.8	135.76	1216.36	1045.37	1706.83	889.47	2238.32	1474.69	589.45	860.61	59.96	556.82	639.05	378.42	132.3	333.66	166.92	159.78	700.93	2265.06	5420.79	448.06	636.51
ENSG00000138336	TET1	16.82	2.34	0	3.1	50.41	0	43.3	9.04	23.63	0	0	0.93	2.45	32.81	103.39	0	53.21	24.63	126.27	5.02	81.19	0.76	64.67	0	5.73	18.51	4.94	0	98.22	8.05	27.16	2226.34	7.39	11.64
ENSG00000138346	DNA2	7.65	3.98	0	1.84	29.17	37.37	25.23	0.73	4.65	0	0	4.87	7.61	76.93	1.62	0	0	0	446.92	10.34	23.34	0	25.02	0	0	5.61	0.47	0	0	6.56	9.54	87.3	3.52	34.31
ENSG00000138347	MYPN	0	0	0	0	30.1	0	0	8.64	0	0	0	0	2.97	87.55	0	0	0	0	0	0	0.41	0.41	0	0	0	2.1	0	0	0	1.66	0	38.68	0.36	0
ENSG00000138356	AOX1	0	7.75	0	0	62.54	0	0	1.6	0	0	0	0	0	9.08	0	0	0	0	5.32	11.62	4.64	0	0	0	0	1.73	0	0	0	0	0	2.26	0.82	2.83
ENSG00000138363	ATIC	163.34	32.78	0	24.07	295.41	34.41	148.66	17.41	42.74	0	0	21.21	32.39	232.94	31.68	0	97.73	19.76	286.33	94.31	548.55	13.96	41.14	25.92	14.55	204.4	382.54	42.75	87.42	2163.8	81.32	91.72	30.23	6.68
ENSG00000138375	SMARCAL1	13.84	14.07	0	52.32	99.23	0	21.36	11.68	5.69	0	0	57.98	9.09	13.71	19.74	0	1517.44	232.63	92.11	16.55	1913.65	1.99	19.72	5.41	0	15.1	12.39	0	15.77	32.82	30.39	105.21	6.12	48.04
ENSG00000138376	BARD1	33.56	27.38	0	1.3	18.23	2.47	12.29	180.15	113.73	0	0	162.6	0.85	22.57	8.81	0	0	40.01	126.64	5.39	153.64	0	53.37	0.57	0	4.66	24.47	0	84.71	17.66	14.87	32.38	19.89	7.48
ENSG00000138378	STAT4	2.89	6.79	0	0.28	22.57	0	0.87	1.12	4.39	0	0	0	1.26	35.83	4.78	0	0	31.82	48.06	46.09	34.48	0	2.07	0	0	10.28	15.97	0	3.25	3.3	0	10.45	48.5	82.71
ENSG00000138379	MSTN	0	0.83	0	0	0.76	0	0	0.13	0	0	0	0	0	0	0	0	0	0	0	0.65	1.39	0	1.13	0	0	0.41	0	0	0	0	0	0	0	1.29
ENSG00000138380	CARF	11.27	9.97	0	1.09	13.44	0	4.24	7.04	15.97	0	0	2.43	1.65	6.22	169.76	2959.54	0	3.39	3614.67	5.97	40.16	0	2.14	0	2.58	15.16	7.47	0	4.27	16.01	17.21	28.16	1.33	15.91
ENSG00000138381	ASNSD1	73.59	23.38	0	12.75	16.81	0	129.24	3.51	8.91	0	0	1.66	1	1.94	36.36	0	0	82.58	111.74	11.55	126.55	2.68	3.98	10.78	0	23.86	28.65	0	3.87	9.82	1.3	17.08	18.4	30.42
ENSG00000138382	METTL5	612.87	8.25	0	1	9.02	0	19.87	12.29	9.13	0	0	15.25	5.36	21.87	6.25	0	8.95	150.73	206.87	3.99	27.91	0	3.91	0	6.08	30.1	8.77	0	9.87	1.84	637.46	379.96	5.99	14.43
ENSG00000138385	SSB	391.09	35.92	147.9	16.45	208.08	5.06	187.22	52.04	265.34	0	0	7.41	26.81	47.68	116.37	0	542.97	105.2	167.33	85.56	116.54	0	351.53	14.87	3.82	2576.55	49.76	0	28.23	6.02	297.6	165.45	63.11	292.57
ENSG00000138386	NAB1	335.53	15.24	0	32.86	53.37	128.82	197.76	202.92	56.49	0	0	12.57	169.76	697.88	58.86	0	2801.68	117.71	367.37	36.63	43.52	14.54	53.17	72.54	7.47	156.44	31.4	0	33.66	59.31	33.4	409.32	50.38	528.19
ENSG00000138395	CDK15	9.03	0	0	3.46	46.53	0	4.67	0	0	0	0	0.07	0.56	1.29	5.74	0	0	0	0	2.1	1.33	0	14.07	0	0	2.52	0.48	0	0	1.34	0	12.17	4.46	0
ENSG00000138398	PPIG	227.17	80.28	0.2	69.92	226.62	171.31	184.67	283.54	118.06	0	0	37.11	16.63	465	201.18	0	565.95	43.54	263.72	226.59	124.72	42.22	165.81	75.82	36.04	69.95	188.4	0.14	1368.47	361.87	124.53	391.27	4790.37	338.07
ENSG00000138399	FASTKD1	93.77	14.73	0	3.86	169.48	15.58	199.32	53.82	17.9	0	0	2.34	2.17	221.33	118.18	0	0.35	114.36	77.7	259.84	767.67	0	45.41	212.63	0.85	19.49	11.41	0	30.77	11.1	121.72	144	39.11	78.62
ENSG00000138400	MDH1B	0	0	0	0	3.8	0	0	0.69	0	0	0	0	0	0.42	137.58	0	0	0	0	0	1.55	0	0	0	0	0	0.77	0	0	0	0	8.72	0	0
ENSG00000138411	HECW2	11.44	45.04	0	1.86	8.06	50.03	9.1	2.85	0.8	0	0	1.55	2.05	3.73	13.27	0	0	3.44	35.78	3.46	15.91	0	33.63	0	0	1.38	0	0	26.52	0	21.18	18.18	4.34	0
ENSG00000138413	IDH1	19.12	148.24	0	96.72	352.33	84.5	126.1	192.88	64.65	0	0	69.75	21.87	1014.02	371.7	0	69.94	470.48	121.48	140.73	871.65	6.69	96.11	19.44	43.19	45.77	796.83	0	52.46	72.57	6116.17	303.1	59.88	128.52
ENSG00000138430	OLA1	149.1	14.64	0	20.88	488.32	59.71	37.61	16.71	53.62	0	1.08	20.54	51.29	110.39	38.36	0	100.3	1101.7	2186.7	38.21	303.85	212.63	78.19	13.54	2.6	12.03	64.89	4.39	39.75	63.49	182.28	146.7	113.59	110.55
ENSG00000138433	CIR1	72.69	81.19	0	150.52	136.37	14.23	131.22	25	540.46	1238.1	0	53.89	900.54	94.11	52.51	0	27.48	192.43	206.74	104.5	294.23	20.95	24.87	64.04	8.61	63.95	26.35	0	76.89	161.94	304.42	57.69	24.46	151.78
ENSG00000138434	ITPRID2	2579.58	200.95	0	8942.87	677.28	113.58	275.66	46.79	587.37	17.29	23.77	160.19	269.57	410.2	1089.43	112.66	421.79	452.19	3218.26	258.52	3024.61	70.64	118.52	101.63	174.27	95.91	329.09	25.86	1044.69	335.4	188.33	1106.53	93.23	4275.16
ENSG00000138435	CHRNA1	0	7.38	0	0	0	0	0	5.63	0.93	0	0	0	0	1.93	1.72	0	0	0	0	10.03	3.9	0	0.82	0	0	0	0	0	0	0	0	0.6	0	0
ENSG00000138439	FAM117B	160.91	21.54	0	33.64	42.69	45.13	91.24	6.59	52.5	3.8	0	13.31	7.46	102.84	23.17	0	0	54.32	230.01	2151.29	139.32	0	31.23	10.03	0	15.49	49.18	258.54	104.76	17.33	214.99	67.33	26.18	30.87
ENSG00000138442	WDR12	190.91	75.82	0	7.81	85.56	6.78	498.88	240.38	18.79	0	0	12.8	4.99	56.45	9.23	0	0	93.85	157.28	72.63	79.63	0	27.54	0.66	0	43.44	25.19	0	73.16	9.92	29.97	102.48	8.82	70.36
ENSG00000138443	ABI2	70.44	838	0	14.73	47.25	10.16	82.23	10.58	37.7	0	0	10.3	16.77	30.41	44.4	2.66	0.61	101.42	681.41	137.91	42.21	0	37.19	7.59	5.41	41.83	94.77	0	13.37	30.03	10.17	952.73	160.25	49.36
ENSG00000138448	ITGAV	159.36	90.79	4.27	58.7	174.63	35.45	47.11	121.14	88.49	67.27	0	13.18	7.23	256.43	28.81	0	635.86	652.23	401.31	40.62	444.26	0.99	464.24	136.99	28.5	145.56	2101.26	0	39.21	20.02	35.63	686.38	58.07	330.32
ENSG00000138449	SLC40A1	4396.15	424.67	11.73	68.56	745.07	38.52	857.35	561.32	757.04	0	0	153.85	34.75	3547.62	2163.44	0	888.62	19336.6	651.69	236.91	592.36	0.8	299.28	92.66	66.39	238.21	394.58	95.45	483.34	55.28	594.09	332.03	218.43	650.28
ENSG00000138459	SLC35A5	40.59	4.69	0	1.98	582.03	77.54	7.43	14.85	612.87	0	0	2	0.4	65.45	18.58	0	0	46.09	45.72	39.64	36.15	0	4.66	0	0.33	58.55	28.59	0	3.1	3.89	19.99	97.43	7.61	71.36
ENSG00000138463	SLC49A4	15.64	9.74	0	1.74	66.57	7.23	22.13	17.84	28.63	0	0	1.34	0	12.91	33.65	0	0	83.25	53.21	7.23	52.76	0	14.61	32.71	0	12.01	5.03	0	2.68	48.5	305	27.67	10.61	1325.8
ENSG00000138468	SENP7	27.13	51.84	0	10.6	46.04	39.16	44.74	94.67	67.28	0	0	9.51	1.56	95.26	120.17	0	0	19.44	148.5	12.01	1382.33	5.17	18.17	14	0	35.54	17.58	0	3.94	18.46	57.56	151.22	17.01	252.11
ENSG00000138495	COX17	38.22	18.09	0	10.16	141.27	56.28	209.61	38.96	17.01	226.24	0	342.98	155.09	42.54	106.94	0	172.31	114.06	112.91	7.62	184.04	3.36	85.65	65.57	24.44	23.36	57.18	0	34.13	20.76	45.28	110.7	155.72	184.17
ENSG00000138496	PARP9	199.51	13.14	0	302.42	129.08	32.68	4352.61	40.09	44.91	0.6	0	35.8	10.84	169.67	59.76	0	40.19	244.72	134.85	53.68	70.93	0	44.08	16.19	0	12.82	22.57	0	11.05	37.89	182.54	858.5	23.05	43.22
ENSG00000138587	MNS1	0	0.67	0	2.32	16.39	0	18.86	4.77	26.68	0	0	0.27	0	20.88	11.21	0	0	2.76	68.32	3.46	39.51	0	17.84	0	0	6.99	1.98	3.46	15.51	0.83	0	925.56	3.98	2.85
ENSG00000138592	USP8	194.14	140.49	9.32	121.76	523.34	287.76	678.64	52.49	104.9	1.3	0.56	90.39	125.5	1320.08	219.49	0	509.66	190.57	8910.63	1550.85	403.54	2.97	6491.39	83.03	11.64	115.31	32.62	48.67	131.12	114.75	378.89	1143.24	97.46	942.29
ENSG00000138593	SECISBP2L	236.1	23.23	0	90.51	952.15	48.38	55.02	105.72	48.17	2303.88	0	15.08	21.22	6353.81	106.06	4.28	0.2	45.93	945.38	76.66	396.71	9.96	150.15	44.71	70.14	63.69	55	0	142.56	55.68	503.27	767.78	16.93	113.86
ENSG00000138594	TMOD3	2005.93	739.24	0	74.26	13170.4	45.78	151.13	58.66	41.91	13.43	0	58.6	36.1	741.68	133.89	0	1.34	427.76	287.45	275.94	472.96	19.93	264.06	12.34	6.37	192	30.37	0	355.96	280.96	187.34	274.95	125.87	153.13
ENSG00000138600	SPPL2A	44.75	22.97	0	34.86	468.61	0	165.43	31.75	82.5	0.53	0	16.24	14.95	572.68	26.36	0	0	61.86	600.8	155.92	625.48	5.19	14.06	57.59	10.03	661.71	266.23	0	88.69	988.09	124.25	215.05	16.02	33.76
ENSG00000138604	GLCE	26.88	56.29	0.33	34.88	243.87	23.95	52.54	48.86	8.49	0	0	75.82	27.92	37.15	68.7	0	0	961.53	98.1	78.93	9618.27	0	22.34	12.41	0	36.92	42.59	0	33.2	68.44	81.39	291.23	16.26	112.66
ENSG00000138606	SHF	67.66	0	0	2.6	3.3	14.4	1.41	48.5	2.58	0	0	12.51	5.97	4.04	2	0	0	21.42	0	4.98	39.81	0	20.58	0	0	0.67	8.57	0	0	13.46	0	8.79	2.59	0
ENSG00000138613	APH1B	15.49	0.42	0	0.85	9.5	0	2.67	11.19	0.52	0	0	0	3.01	13.72	1.53	0	0	0	14.91	23.67	30.27	0	3.62	0	0	15.7	7.61	0	0	0.69	14.4	4.8	48.5	77.54
ENSG00000138614	INTS14	53.28	12.86	0	13.56	163.91	9.95	63.29	6.79	46.5	0	0	42.89	5.68	18.95	54.05	0	324.76	256.32	361.24	26.3	63.53	3.29	24.16	6.93	15.51	12.18	46.26	8680.21	23.32	15.68	7.01	13.57	33	62.98
ENSG00000138615	CILP	0	27.41	0	0	1.38	0	1.23	2.71	3.8	0	0	0	2.88	1.84	79.68	0	0	0	1838.6	6.26	0.71	0	0.47	0	0	2.87	1.24	0	0	12.2	0	3.31	0.8	17.13
ENSG00000138617	PARP16	0	5.52	0	0.41	7.06	162.83	69.79	4.13	5.94	0	0	3.8	3.8	3.34	26.85	0	0	21.99	143.87	4.77	87.67	0	2.32	0	0	3.65	14.95	0	3.63	4.65	37.62	8.49	12.99	37.27
ENSG00000138621	PPCDC	500.3	11.94	0	3.8	4.14	0	9.55	3.69	6.22	0	0	11.44	1.91	10.93	3.06	0	0	84.71	59.71	1.09	13.44	2.16	5.14	0	0	33.45	3.9	0	0	6.64	270.23	134.41	1.65	27.58
ENSG00000138622	HCN4	0	0	0	0	0	0	0	0	0	0	0	0	0	0	0	0	0	0	0	0	0.14	0	0	0	0	0	0	0	0	0	0	0	0	0
ENSG00000138623	SEMA7A	0	0	0	9.08	3.8	0	12.93	25.64	0	0	0	1.55	41.57	15.51	8.26	0	0	15.64	12.36	0.2	0.67	0	0	0	0	0	0	0	2.87	9.28	5.19	26.92	10.61	0
ENSG00000138629	UBL7	17.18	10.7	0	0	131.82	0	19.95	0	6.82	0	0	0.94	2.8	4.65	13.11	0	0	11.3	79.29	2.68	14.91	0	20.19	0	22.42	0	1.69	0	29.4	2.9	0	29.66	16.72	0
ENSG00000138639	ARHGAP24	8.08	11.01	0	22.38	26.07	9.43	39.42	14.67	17.08	0	0	3.31	2	69.75	24.86	0	0	19.35	23.77	40.22	32.72	0	52.48	33.45	0	7.12	35.79	0	45.04	142.16	18.59	80.63	850.51	42.65
ENSG00000138640	FAM13A	345.35	55.66	0	23.16	531.69	77.23	627.84	412.06	29.51	0	0	13.96	34.1	459.4	638.86	0	36.97	369.39	189.44	1472.4	4626.71	3.3	129.01	1600.96	34.69	74.85	98.89	0	148.24	45.69	372.53	401.3	141.77	153.98
ENSG00000138641	HERC3	5.51	48.43	0	54.13	313.37	10.03	50.98	28.99	27.97	0	0	191.27	3.72	139.19	2951.77	30.99	0	105.5	20.26	67.69	97.56	0	33.2	41.2	17.83	83.86	16.07	0	8.12	42.22	35.8	548.12	66.43	18.62
ENSG00000138642	HERC6	25.99	41.57	0	0.21	33.1	812.99	13.08	12.59	7.61	0	0	4.65	1.64	25.73	30.73	0	0.76	11.28	56.33	6.79	55.07	0	26.16	10.93	0	6.55	8.22	0	17.86	35.75	101.46	37.99	9.37	13.57
ENSG00000138646	HERC5	0.74	6.71	0	9.02	17.43	0	6.78	19.06	2.49	0	0	2.45	0.33	52.32	25.23	0	0	1.73	8.15	16.78	34.99	0	2.6	0	0	3.53	24.25	0	7.64	3.82	612.87	17.63	6.42	7.81
ENSG00000138650	PCDH10	0	1.06	0	0	17.44	0	0	0	0	0	0	0	0	5.19	1.39	0	0	0	0	0	0.85	0	0	0	0	0	0	0	0	4.56	0	1.26	0	0
ENSG00000138653	NDST4	0	0	0	0	0	0	0	0	10.39	0	0	0	0	0	0	0	0	0	0	2.46	0	0	0	0	0	0.66	0	0	0	0	0	0	0.34	0
ENSG00000138658	ZGRF1	250.72	2.89	0	125.08	46.63	0	10.01	2.47	15.1	0	0	5.39	2.79	21.85	43.46	0	0	23.55	197.62	11.6	166.93	0	3.02	0	0	4.24	11.91	0	23.41	1.95	8.33	93.79	5.37	65.83
ENSG00000138660	AP1AR	90.6	62.29	0	32.82	124.59	83.86	53.17	50.03	30.74	179.88	15.25	68.51	39.52	48.13	44.96	0	0.56	304.19	759.84	205.15	185.07	1.74	44.01	6.36	103.93	341.19	26.02	118.82	2126.28	13.93	85.07	107.5	6.82	226.56
ENSG00000138663	COPS4	73.42	10.27	0	12.61	15.48	10.16	31.57	2.9	24.9	0	0	3.57	5.38	71.16	6.78	0	103.39	31.18	26.74	250.15	51.46	0.48	6.61	0	0	11.61	17.62	0	3.49	4.52	40.41	25.82	5.63	11.18
ENSG00000138668	HNRNPD	1470.24	988.94	0	104.84	1324.96	103.97	5283.32	2023.86	298.22	0.42	900.54	173.73	143.29	475.25	94.59	0	218.1	523.75	1668.69	740.28	728.71	93.01	204.85	106.36	64.68	518.23	274.43	0	988.95	111.14	368.11	1397.59	134.55	966.15
ENSG00000138669	PRKG2	0	675.41	0	6.89	12.41	0	4.48	9.03	26.64	0	0	1	1.52	8.8	19.55	0	0	18.89	90.94	5.05	4.84	0	2.59	8.82	0	0	6.69	0	8.51	9.05	0	218.26	38.77	0
ENSG00000138670	RASGEF1B	50.63	36.32	0	28.97	46.67	0	21.16	26.92	12.26	0	0	5.2	6.89	56.22	15.41	0	379.54	100.34	133.77	11.46	185.11	0.42	72.75	0	13.63	4.67	1200.72	0	13.07	12.61	10.9	171.73	18.07	36.88
ENSG00000138674	SEC31A	1436.32	307.78	13.18	52.19	675.45	13.06	541.8	320.21	643.31	0	2.95	97.08	18.36	5065.06	1894.62	0	193.94	14108.5	774.52	114.53	348.73	4.08	342.35	59.36	101.64	224.1	275.16	0	411.68	73.64	189.86	245.26	324.27	266.15
ENSG00000138678	GPAT3	34.09	14.41	0	5.37	935.41	0	17.97	47.95	1525.92	0	0	2.6	0.87	162.23	42.07	9.84	177.2	261.89	124.84	24.4	26.78	0	20.36	33.65	14.91	154.47	50.46	0	17.23	55.35	4.35	219.21	60.85	85.85
ENSG00000138684	IL21	0	0	0	0	0	0	0	0	0	0	0	0	0	0	1.84	0	0	0	0	0	0	0	0	0	0	0	0	0	0	0	0	0	0.85	0
ENSG00000138685	FGF2	0	4.57	0	0	7.72	0	3.31	4.98	6.73	0	0	0.43	0	5.95	16.73	0	0	0	24.27	1.13	76.22	0	0.21	0	0	2.27	1.66	0	0.27	5.03	5.94	18.44	1.24	18.86
ENSG00000138686	BBS7	13.3	2.93	0	0.67	55.21	3.8	60.21	12.34	3.99	0	0	31.18	31.02	15.9	12.31	0	95.25	19.96	18.62	2.41	73.28	0	13.11	0	0	6.03	9.15	0	14.25	2.4	80.76	29.17	24.91	53.82
ENSG00000138688	KIAA1109	849.44	129.68	627.07	1341.49	660.46	338.22	22363.4	361.39	279.92	154.35	3.94	256.76	53.69	942.59	692.21	0	381.56	2276.44	1398.18	475.47	619.07	20.19	284.37	504.52	279.19	105.82	185.86	3.03	118.69	378.34	1731.88	3906.72	243.51	409.47
ENSG00000138696	BMPR1B	0	0	0	0	0	21.58	0	0	0	0	0	0	0	0	0	0	0	0	2.16	0	3.79	0	0	0	0	0	0	0	0	0.21	0	0	0.85	0
ENSG00000138698	RAP1GDS1	24.48	22.53	0	22.03	66.29	31.14	130.35	8.34	9.3	0	0	18.94	30.42	217.41	62.34	0	0	19.07	1250.68	235.21	90.04	0	2188.81	20.47	5.47	11.41	4.75	0	14.2	28.69	41.08	196.94	14.82	89.2
ENSG00000138709	LARP1B	238.7	20.21	74.15	59.33	852.92	14.61	69.08	87.62	42.38	0	0	11.57	28.86	8104.86	113.16	227.88	64.06	49.07	1391.22	81.82	377.45	0	129.9	22.86	92.25	36.53	67.92	0	124.81	43.75	558.08	773.66	29.51	74.93
ENSG00000138722	MMRN1	6.93	80.13	0	0	487.79	0	5.47	0.2	0.47	0	0	0.82	0.41	2.79	7.28	0	0	0	16.5	5.51	41.1	0	26.07	0	0	4.76	1.12	0	0	12.26	6.49	4.51	9.87	4.66
ENSG00000138735	PDE5A	113	58.07	0	20.33	459.53	1.76	153.24	32.9	57.32	91.29	0	19.55	43.6	274.15	41.72	0	281.94	32.27	592.68	132.34	704.64	1.3	35.93	41.55	9.61	762.18	408.39	0	80.63	1113.17	37.82	163.72	41.44	30.82
ENSG00000138738	PRDM5	3.99	0	0	22.42	95.03	0.36	11.2	16.86	4.02	0	0	12.26	0.97	13.89	14.81	0	0	23.26	73.93	25.89	2238.84	0.57	6.42	0	0	19.02	9.03	0	16.6	23.05	22.36	96.82	8.22	37.77
ENSG00000138741	TRPC3	0	2.28	0	0	0.52	0	0	0	10.34	0	0	0	0	1.19	2.4	0	0	0	4.92	0	0	0	0	0	0	0.13	2.45	0	0	0	0	0.52	0	0
ENSG00000138744	NAAA	33.87	37.34	0	11.66	50.85	0	6.82	75.52	30.97	0	0	46.09	7.28	164.67	30.41	0	0	413.6	101.42	112.11	209.39	0	22.91	8.22	0	36.81	64.65	0	40.91	3.65	20.98	38.14	155.9	279.15
ENSG00000138750	NUP54	118.44	13.69	0	3.01	139.51	0.96	55.66	8.25	41.6	0	0	28.59	1.81	27.39	39.35	0	0	117.13	220.76	28.9	48.6	0	6.5	13.86	49.11	11.57	18.67	0	14.79	10.93	12.81	14.64	25.73	30.2
ENSG00000138755	CXCL9	0	18.69	0	1.33	19.29	0	9.04	17.86	12.17	0	0	2.43	2.88	3.25	107.4	0	0	7.21	1113.17	8.53	11.88	0	0.2	0	0	4.1	0	0	6.03	2.29	26.97	73.89	2.26	14.07
ENSG00000138756	BMP2K	726.93	84.74	0	85.15	108.49	703.29	1561.19	52.66	148.1	150.09	7.39	39.45	21.42	35.5	233.27	26.59	10.25	422.05	1102.74	121.07	879.01	2.49	125.25	30.21	77.7	70.93	327.62	0	45.47	60.12	119.35	100.05	193.77	549.91
ENSG00000138757	G3BP2	11281.8	94.68	0	51.45	105.49	134.81	224.04	238.52	274.73	0.7	3.27	192.12	25.44	363.48	98.88	0	237.64	1395.21	2685.96	63.49	297.66	9.51	41.76	23.27	88.99	846.23	111.04	0	164.13	34.89	3228.89	4466.46	77.45	490.57
ENSG00000138758	SEPTIN11	652.98	123.34	0	41.12	474.15	76.39	514.55	138.87	691.38	0	1.81	31.01	72.21	116.24	402.7	321.73	1005.67	450.34	438.8	269.43	297.08	339.52	1845.51	23.34	42.86	5540.82	130.22	7.37	98.69	26.2	420.11	457.88	208.6	517.08
ENSG00000138759	FRAS1	52.98	7.14	1.55	6.49	15.63	0	93.55	10.03	16.88	0	0	3.25	135.11	142.16	7.43	0	0	27.86	86.97	7.01	5.28	2.8	51.62	0	0.83	40.51	10.3	0	23.72	32.14	1.6	107.07	31.82	54.81
ENSG00000138760	SCARB2	155.18	207.73	0	1607.52	4213.15	100.37	466.38	8480.09	190.79	0.48	8.81	16.58	87.83	335.8	280.32	578.5	773.1	397.89	1524.74	116.87	707.41	9.58	352.42	47.73	318.9	424.67	60.1	0.17	282.8	56.95	474.68	1607.91	627.71	441.24
ENSG00000138764	CCNG2	3.8	11.81	0	20.7	100.15	2.05	75.94	88	39.69	0	1.91	8.28	3.06	149.9	42.76	0	4.2	36.28	106.8	48	39.08	12.99	19.01	97	0.65	35.58	33.73	0	415.74	183.52	39.03	210.49	587.85	56.58
ENSG00000138767	CNOT6L	317.91	40.74	0	10.11	349.97	12.59	335.1	121.1	24.31	0	0	5.47	16.24	397.79	234.14	0	87.14	101.6	84.76	609.75	1995.43	0.62	55.17	337.7	13.93	41.82	26.02	0	88.38	16	102.05	270.58	92.19	130.37
ENSG00000138768	USO1	138.49	104.21	3.13	51.42	961.4	353.43	192.86	48.25	191.28	0	0	286.91	18.79	436.67	5790.97	217.23	184.87	125.92	210.24	210.33	341.22	0.41	135.29	90.09	32.4	264.54	55.85	76.54	34.47	132.77	191.57	2067.9	222.01	88.28
ENSG00000138769	CDKL2	0	20.79	0	0.21	2.12	0	7.68	0	1.2	0	0	0	0	0	0.7	0	0	0	5.3	2.26	14.68	0	16.19	0	0	0.34	0.86	0	2.71	0.76	0	1.95	0.35	13.99
ENSG00000138771	SHROOM3	68.32	658.41	37.68	448.76	1533.4	470.01	450.39	836.32	332.62	82.83	16.9	343.24	170.03	3730.93	1323.64	0	565.51	2114.55	865.91	586.18	2620.26	133.79	539.95	152.75	332.37	152.85	2917.09	0	365.34	636.12	19199	1168.61	180.36	331.52
ENSG00000138772	ANXA3	143.14	7.72	53.84	31.16	473.37	89.14	26.61	24.46	75.24	0	0	25.86	54.63	69.48	22.04	0	67.38	1288.78	2928.53	22.72	226.19	12.51	38.39	8.32	18.42	12.23	77.76	0	35.24	36.1	254.91	104.25	83.1	41.89
ENSG00000138777	PPA2	58.51	83.35	0	122.64	225.65	11.63	162.07	31.36	1001.23	0	0	29.28	575.35	147.57	69.39	0	43.39	338.99	215.52	78.28	422.88	19.55	39.94	70.14	4.21	99.73	30.74	0	42.42	154.47	409.54	92.27	41.34	234.37
ENSG00000138778	CENPE	1090.77	8.05	0	275.17	166.34	40.87	43.84	7.22	105.73	0	0	14.94	14.67	113.29	83.1	0	3.98	30.34	896.95	33.14	894.43	0.84	5.08	1.89	3.46	17.53	48.17	3.04	79.16	5.19	89.57	275.61	13.84	1361.54
ENSG00000138780	GSTCD	0.52	8.2	0	6.29	13.31	32.02	6.5	9.61	5.32	0	0	17.44	0	8.83	5.68	0	0	2.71	124.74	21.18	35.07	0.52	21.8	7.49	0	98.22	4.96	0	0	2.27	0.24	20.62	2.61	20.7
ENSG00000138785	INTS12	0	10.61	0	3.36	15.6	5.51	25.95	2.23	16.24	0	0	2.6	1.74	24.68	5.65	0	193.86	4.75	60.26	400.24	34.4	0	12.01	0	0	6.97	8.2	0	22.35	3.52	27.45	15.11	6.63	13.17
ENSG00000138792	ENPEP	9.89	2.23	0	0	8.23	4.8	6.93	5.17	1.03	0	0	0	0	1	1.47	0	121.05	0	21.16	0.7	21.1	0	5.16	0	0	7.95	4.31	0	0	0.12	9.65	7.35	0.22	0
ENSG00000138794	CASP6	71.72	337.7	0	2.61	12.21	0.27	40.28	17.04	27.05	0	0	6.28	3.81	21.61	28.83	0	140.72	24.53	221.74	31.11	30.72	0.34	11.68	7.26	0	27.38	84.73	0	6.25	16.87	17.23	606.28	113.73	19.62
ENSG00000138795	LEF1	7.47	28.63	0	10.67	22.19	16.9	7.05	17.13	18.56	0	0	0.85	8.61	9.08	7.48	0	346.07	81.39	98.05	7.46	45.25	7.06	294.48	28.43	0	8.49	375.23	0	7.84	1.2	4.68	69.92	8	34.02
ENSG00000138796	HADH	432.27	171.55	0	7.58	260.75	14.4	197.56	102.68	234.14	0	0	35.38	11.02	1607.52	697.88	186.7	109.06	12670.1	233.44	37.78	155.55	0.4	141.53	16.26	45.9	65.15	132.69	0	149.42	30.41	121.6	80.11	91.16	147.16
ENSG00000138798	EGF	35.72	0.69	0	1.13	62.36	0	14.66	0	62.54	0	0	2.8	0	7.83	4.39	147.95	0	0	5.02	33.54	23.53	0	1.46	0	0	0	27.75	0	0	1.73	4.8	21.11	14.45	28.99
ENSG00000138801	PAPSS1	40.09	25.9	0	2.01	138.17	3.1	90.98	21.16	50.98	0	0	8.03	27.5	13.97	112.58	0	0	188.37	26.61	13.26	121.08	2.01	36.81	15.97	40.14	27.6	16.84	0	7.49	318.73	211.95	50.8	33.52	2138.78
ENSG00000138802	SEC24B	62.04	97.58	0	16.9	52.83	37.32	74.91	160.7	165.67	0	0	26.81	4.47	176.45	136.91	0	108.77	104.67	242.7	21.75	2061.36	31.02	22.1	28.86	875.53	30.99	42.77	0	12.84	85.59	49.81	210.24	52.29	296.81
ENSG00000138814	PPP3CA	30.48	20.33	0	12.73	219.75	36.51	264.24	27.6	24.82	0	0	131.65	113.73	50.39	88.69	0	0	79.6	159.15	10.76	293.68	7.74	61.88	16.6	2.79	28.64	80.05	0	32.8	27.01	122.98	147.82	159.45	354.88
ENSG00000138821	SLC39A8	153.85	18.22	0	312.76	37.17	13.16	7879.73	29	25.66	0	0	87.27	22.2	81.55	68.47	0	96.21	308.76	54.7	60.3	111.12	0	38.45	79.73	0	7.62	33.07	0	14.74	81.73	227.42	342.28	41.88	92.52
ENSG00000138823	MTTP	0	0	0	0	4.92	0	0	22.86	0	0	0	0	0	3.98	0	0	0	0	19.03	0	0	0	0	0	5.55	0	0	0	0	0	0	150.09	0	0
ENSG00000138829	FBN2	1.34	7.62	0	26.92	35.46	127.06	68.96	3.87	10.51	0	0	13.53	13.69	82.5	36.69	0	0	28.82	1063.59	217.12	21.07	2.97	437.76	0	0	10.41	1.47	0	17.04	15.98	29.88	106.85	4.02	128.08
ENSG00000138834	MAPK8IP3	151.35	35.06	93.64	232.74	1029.08	99.68	174.79	135.75	38.57	1985.14	0	64.02	119.25	7804.68	162.35	0	158.35	50.07	1605.47	105.05	494.25	48.55	383.41	78.12	208.13	60.82	111	0	312.04	261.51	1076.3	793.01	34.35	126.78
ENSG00000138835	RGS3	928.48	279.15	0	56.02	4765.36	33.55	45.86	16.82	7.42	402.77	0.77	36.88	39.01	136.18	32.66	0	132.74	115.31	116.31	66.69	93.13	29.9	340.58	13.79	0	70.92	9.38	0	146.03	363.47	20.13	51.38	50.6	51.84
ENSG00000138867	GUCD1	140.41	54.2	0	80.09	561.5	11.05	236.34	32.71	93.44	106.99	0	37.12	183.12	444.86	53.94	225.31	587.66	111.77	807.56	182.54	605.41	26.95	74.64	29.62	21.05	585.5	338.6	0	127.73	5078.05	45.78	183.45	41.84	17.92
ENSG00000138942	RNF185	3.86	28.14	0	51.07	82.41	0	10.16	13.84	3.13	0	0	21.18	7.14	13.02	26.74	0	866.12	170.59	39.86	7.21	1213.23	6.26	24	3.8	0	15.66	11.36	0	11.62	31.43	7.54	114.36	8.8	22.86
ENSG00000138944	SHISAL1	0	0	0	2.92	2.26	0	1.98	93.54	18.09	0	0	37.52	0	16.4	4.4	0	0	2.32	71.72	11.2	5.59	0	24.4	0	10.93	2.53	0.61	0	6.23	15.14	5.68	4.65	11.24	2.9
ENSG00000138964	PARVG	1.86	11.88	0	9.38	32.08	0	4.01	27.41	9.81	0	0	9.78	11.81	41.93	17.98	0	0	84.43	98.44	53.57	79.05	9.31	29.11	12.97	0.22	10.83	11.41	0	19.48	20.31	9.87	34.33	235.58	28.43
ENSG00000139044	B4GALNT3	122.95	111.22	37.71	81.89	546.62	40.74	179.25	34.6	226.99	0	0	126.98	27.45	80.62	225.29	0	46.55	429.74	2743.84	86.37	113.35	14.4	113.29	956.2	315.34	69.8	93.78	7304.38	170.6	234.3	9.01	51.67	185.72	60.14
ENSG00000139055	ERP27	6.96	9.97	0	0	1.21	0	1.45	0	2.28	0	0	2.43	2.06	0	121.26	0	10.95	0	0	3.41	4.75	0.2	0	0	0.52	1.23	2.49	0	5.53	15.25	0	3.31	0.8	0
ENSG00000139083	ETV6	127.1	48.38	0	89.67	89.84	661.71	1196.74	35.52	93.78	5340.7	0	28.99	22.82	28.88	227.67	0	182.78	245.26	872.27	72.85	782.19	9.95	96.42	23.82	46.5	79.88	295.24	5.05	31.93	34.8	115.89	86.42	84.98	308.8
ENSG00000139112	GABARAPL1	1751.05	16.21	0	7.61	7.69	8.95	21.42	21.72	19.09	0.7	0	16.77	6.12	12.92	8.78	0	0	64.78	187.53	9.92	50.82	0	5.36	0	23.58	79.16	9.09	0	9.46	3.53	446.92	483.35	5.58	14
ENSG00000139116	KIF21A	290.52	38.93	22.87	29.84	184.56	28.08	140.11	66.62	335.1	0	0	13.95	21.62	41.2	153.18	0	0	215.91	200.48	105.72	85.18	51.97	457.5	13.84	28.43	2426.46	38.67	0	32.63	10.43	169.5	154.61	63.93	246.51
ENSG00000139117	CPNE8	15.14	3.75	0	29.4	20.77	0	47.16	28.99	12.66	0	0	1.98	34.64	201.61	23.54	0	0	42.93	13.78	7.61	7.62	0	25.04	11.07	0	25.14	5.28	0	4.97	7.95	3.73	111.35	13.92	41.11
ENSG00000139131	YARS2	7.12	8.64	0	72.75	188.69	0	13.58	125.08	10.52	0	0	0.87	0	16.78	12.7	0	8.38	41.2	15.25	4.78	38.1	3.86	24.47	0	0	21.02	1.93	0	2.59	1.56	58.46	80.62	43.48	7.14
ENSG00000139132	FGD4	89.35	54.05	0	62.65	224.3	20.49	186.75	172.5	130.37	0	3.06	34.13	7.32	540.86	156.11	0	422.15	95.9	282.15	118.48	110.21	7.04	183.3	64.67	28.25	60.93	82.27	0.99	911.16	467.84	150.97	479.53	3139.38	220.93
ENSG00000139133	ALG10	0	0.77	0	0	21.41	0	16.19	15.14	1.57	0	0	0.22	0	23.58	1.11	0	0	0	5.79	65.83	103.39	0	2.97	0	0	1.19	0.6	0	5.59	0	10.66	26.14	6.29	0
ENSG00000139144	PIK3C2G	0	0	0	0	9.89	0	0.65	1.39	0	0	0	0	0	2.55	37.52	0	0	0	0	0	1.55	0	3.73	0	0	1.52	0	0	0	3.06	0	11.21	2.52	0
ENSG00000139146	SINHCAF	17.66	291.02	0	4.13	136.65	812.99	40.09	16.4	23.82	0.13	0	8	4.51	107.48	84.5	0	204.32	36.72	157.39	15.44	181.1	0.33	155.72	12.61	4.11	17.4	32.86	0	24.36	47.92	237.48	87.66	7.81	79.8
ENSG00000139154	AEBP2	13.5	52.02	0	22.95	123.25	50.98	53.5	83.86	22.38	0	0	25.09	13.59	260.36	108.48	0	181.38	148.32	21.1	66.03	264.69	0	28.57	16.84	13.57	7.77	287.55	0	26.85	31.83	1888.63	92.98	22.1	35.83
ENSG00000139155	SLCO1C1	0	0.13	0	0	16.19	0	0	0	2.59	0	0	0	0	0	0	0	0	103.93	7.75	0.41	1.7	0	0	0	0	0.13	0	0	0	0	0	2.51	4.57	0
ENSG00000139160	ETFBKMT	2.23	6.5	0	0	14.29	0.69	5.35	1.41	65.83	0	0	2.55	12.51	0.85	1.66	0	0	0	30.71	11.48	18.67	0	5.02	0	0.19	6.96	1.33	0	5.63	11.21	39.52	4.6	2.41	22.92
ENSG00000139163	ETNK1	1620.64	40.27	29.28	700.42	771.97	22.1	54.65	47	228.23	2.84	0	17.01	15.36	586.79	250.82	2.3	159.71	125.76	1260.38	47.4	1028.97	0	17.05	10.34	116.75	63.65	75.78	0	92.54	22.08	157.96	1421.22	14.97	1687.2
ENSG00000139168	ZCRB1	87.76	43.44	0	45.39	72.09	31.26	46.86	31.15	15.17	0	0	90.94	5.05	40.51	28.42	0	38.08	73.61	581.1	172.81	221.76	0.52	48.13	3.81	24.25	354.11	32.22	0	537.82	26.16	60.83	84.08	5.68	184.6
ENSG00000139173	TMEM117	20.19	2.32	0	3.36	7.14	0	20.76	1.67	11.91	0	0	0	2.26	17.69	3.11	0	0	6.2	34.37	275.17	18.2	0	3.8	0	0	3.1	0.82	0	32.13	6.53	32.78	6.89	3.31	5.19
ENSG00000139174	PRICKLE1	0	25.64	0	1.74	18.92	0	114.33	10.34	3.51	0	0	1.71	1.43	5.2	3.88	0	0	0	36.52	13.27	13.56	0	8.61	0	0	10.4	3.98	0	25.23	0.24	0	41.51	1.34	39.51
ENSG00000139178	C1RL	60.68	300.18	0	8.08	29.03	0	57.06	6.19	30.33	0	0	9.04	16.01	26.59	9.94	0	1.22	21.54	221.74	68.12	26.61	0	9.51	26.57	24.9	36.51	52.4	0	15.8	27.56	6.07	498.88	144.75	33.25
ENSG00000139180	NDUFA9	123.67	46.79	0	35.07	30.99	30.48	12.24	33.04	17.9	0	0	2.9	2.24	93.84	7.26	0	0	302.15	154.87	9.89	73.63	0	197.48	62.03	4.54	49.65	450.27	0	15.68	5.2	20.99	157.19	13.42	50
ENSG00000139182	CLSTN3	100.9	35.32	0	14.99	100.75	5.81	42.76	13.69	60.21	0	0	26.74	6.36	419.2	395.47	0	214.73	1963.68	193.63	17.58	42.84	0	64.33	0	0	33.2	33.52	56.52	12.2	49.35	31.81	35.66	48.34	57.01
ENSG00000139187	KLRG1	0	1.04	0	0	31.18	7.75	0	2.97	0	0	0	0	0	8.39	5.68	0	0	0	7.54	3.81	0.19	0	0.13	0	0	2.49	1.68	0	0	0	0	4.87	0.76	0
ENSG00000139190	VAMP1	0	6.65	0	1.2	34.68	16	19.67	0	5.59	0	0	1.91	6.3	4.79	41.6	0	0	91.66	25.28	1.72	22.49	0	53.58	11.41	0	4.22	1.74	103.66	5.93	415.74	170.59	19.41	10.61	512.81
ENSG00000139192	TAPBPL	3.27	43.46	17.21	20.87	24.62	0	37.12	92.18	44.57	0	0	12.97	3.01	35.18	73.02	0	0	3.65	133.28	13	838.4	15.51	32.22	8.91	2539.02	11.37	21.86	0	2.87	69.92	38.97	75.41	26.56	46.09
ENSG00000139193	CD27	0	1.72	0	1.23	54.13	65.41	43.48	4.87	3.47	0	0	34.64	113.73	10.53	23.34	0	0	2.14	13.01	4.48	24.61	0	11.48	68.06	0	5.78	6.1	0	0.99	6.52	14.07	24.53	44.85	15.14
ENSG00000139194	RBP5	0	1.27	0	20.68	8.05	0	175.11	3.41	2.38	0	0	1.12	0	12.7	5.81	0	126.85	0	7.27	1.66	1.6	14.68	10.61	0	0	0.36	0	0	1.67	12.45	0	20.07	1.62	0
ENSG00000139197	PEX5	57.05	5.35	38.6	8	85.24	56.85	111.74	15.57	75.47	107.69	0	13.04	43.44	61.32	198.07	0	57.2	43.93	195.02	13.18	228.41	33.47	149.4	19.48	0	16.87	18.51	0	310.17	23.13	91.24	3489.59	22.46	44.44
ENSG00000139200	PIANP	0	0	0	0	0	0	0	0	0	0	0	0	0	0	1.95	0	0	0	0	20.68	0	0	0	0	0	0	0	0	1.29	0	0	0	0	0
ENSG00000139209	SLC38A4	13.41	1.67	0	0	40.14	26.95	1.22	21.8	3.81	0	0	1.24	0	913.05	6.82	0	0	12.5	16.78	12.13	61.06	0	0	0	48.03	3.63	19.22	0	7.95	0	133.29	80.73	1.33	13.78
ENSG00000139211	AMIGO2	155.9	10.34	0	5.94	125.08	0	1.9	0.6	0.74	0	0	0	0	2.79	7.79	0	0	0	5.72	18.97	13.92	0	10.09	0	11.02	3.03	2.68	0	0	28.99	9.09	2.95	8.23	4.24
ENSG00000139218	SCAF11	770.29	147.12	6.15	141.51	1721.5	120.07	1013.19	109.02	293.24	37.79	0	120.31	340.08	1571.72	131.21	0	205.4	230.58	2741.47	825.25	3651.4	6.82	150.49	111.06	4.8	2542.92	1873.95	72.9	310.64	7204.32	308.5	679.6	136.93	124.61
ENSG00000139219	COL2A1	0	4.28	0	0	0	0	0.69	0	0	0	0	0	0.32	0	0	0	0	0	0	3.82	112.57	0	1.19	0	0	0	0	0	0	0	0	0	1.72	0
ENSG00000139220	PPFIA2	0	13.69	0	16.88	1.56	0	2.26	13.86	2.58	0	0	75.05	0.28	4.28	2	0	0	18.84	61.47	6.64	15.36	3.52	36.59	0	0	0.8	2.45	0	52.32	19.34	0	2.93	9.95	0
ENSG00000139223	ANP32D	0	0	0	0	0	0	0	0	0	0	0	0	0.25	0	0	0	0	0	0	4.98	0	0	0	0	0	0	0	0	0	0	0	0	0	0
ENSG00000139233	LLPH	99.59	16.18	0	8.79	141.8	0.19	36.45	6.79	44.66	0	0	30.27	2.54	32.21	44.54	0	16.24	130.82	207.38	13.96	45.82	0	9.89	159.37	7.75	10.12	28.43	0	14.22	9.5	24.62	15.84	45.31	36.39
ENSG00000139239	RPL14P1	1.33	0	0	0.48	0.17	0	0	0	0	0	0	0	0	0	0	0	0	0	12.51	0	0.48	0.2	0	0	0	0.41	1.66	0	0.5	2.29	0	0.33	0.4	0
ENSG00000139263	LRIG3	341.17	44.48	0	39.49	38.85	280.62	721.15	15.49	66.63	0	0	34.93	8.81	17.72	143.76	0	256.14	256.05	664.86	32.91	472.67	11.09	100.73	15.57	28.76	38.12	170.66	0	20.56	34.8	71.78	46	119.62	204.6
ENSG00000139266	MARCHF9	0	1.71	0	2.8	2.07	0	5.42	4.92	8.3	0	0	3.05	0	14.58	3.99	154.79	0	41.11	0	1.09	6.89	8.65	3.57	62.24	0	8.92	10.07	0	1.65	0.28	169.76	93.05	2.27	0
ENSG00000139269	INHBE	0	0	0	0	0	0	0	1.99	0	0	0	0	0	0	0	0	0	0	0	0	0	0	0	0	0	0	0	0	0	0	0	0	0	0
ENSG00000139278	GLIPR1	21.86	2.06	0	8.65	17.08	0	34.23	22.3	12.66	0	0	0.42	17.32	191.27	18.17	0	0	11.66	8.08	5.2	6.42	0	3.61	19.26	0	29.33	7.03	0	7.84	9.28	9.05	109.52	11.6	38.62
ENSG00000139289	PHLDA1	59.02	9.87	0	128.19	480.76	8.67	44.56	2188.81	23.03	9.5	0	2.27	11.19	41.81	24.59	0	90.09	80.38	779.91	6.89	79.85	3.33	42.83	0	11.21	113.53	4.47	0	35.46	2.9	89.85	187.87	60.21	27.27
ENSG00000139291	TMEM19	5.23	12.01	0	12.31	46.98	13.93	24.07	36.32	19.34	19.82	0	2.65	2.13	117.47	24.2	0	0	20.68	28.42	21.62	33.05	0	41.07	2.23	17.53	6.94	20.57	0	211.33	103.39	36.76	124.76	187.61	45.78
ENSG00000139292	LGR5	415.49	8.8	0	0	40.38	13.26	199.32	7.57	0.73	0	0	2.68	11.91	39.55	68.01	0	0	15.22	15.26	103.93	1023.56	0.21	28.86	0	0	5.23	23.62	0	11.75	5.42	79.1	43.57	17.46	9.04
ENSG00000139304	PTPRQ	0	0	0	0	0	0	0	0	0	0	0	0	0	0	0	0	0	0	0	0.56	0	0	0	0	0	0	0	0	0	0	0	1.25	0	0
ENSG00000139318	DUSP6	37.01	301.41	0	19.62	132.83	387.73	23.32	12.12	33.03	0.53	0	9.81	9.02	92.13	75.42	0	0	74.79	187.21	7.19	102.79	4.31	75.99	19.34	0.36	18.09	14.7	0	50.34	41.83	182.85	120.46	9.03	49.36
ENSG00000139323	POC1B	19.32	24.61	0	5.74	97.94	5.59	36.42	45.74	12.43	124.91	0	9.18	2.98	194.33	86.62	0	0	134.05	55.83	48.17	332.38	0	14.61	16.84	0	6.5	342.98	0	5.58	4.24	1963.68	68.81	17.82	39.04
ENSG00000139324	TMTC3	62.95	3.59	0	9.94	264.09	52.14	11.73	13.78	32	0	0	11.41	30.1	58.12	13.19	0	1.41	239.05	762.5	20.24	165.08	0	17.63	1.9	0	4.61	17.34	0	15.57	7.05	152.94	90.18	54.13	43.8
ENSG00000139329	LUM	26.35	48.17	0	12.26	101.95	0.17	65.4	15.4	363.77	0	0	16.55	287.67	49.19	58.93	0	10.7	114.12	83.89	109.01	167.24	0	21.85	5.34	3.06	34.13	13.31	0	25.85	33.63	111	46.32	14.64	197.19
ENSG00000139343	SNRPF	868.48	15.28	0	400.24	60.56	14.5	31.63	2.61	49.79	0	0	16.18	11.87	52.25	70.9	0	0	15.3	157.85	37.45	293.99	0	10.16	4.13	5.19	4.47	28.69	0	57.98	19.81	13.89	73.63	11.02	249.44
ENSG00000139344	AMDHD1	0	0	0	0	5.53	0	0	0	0	0	0	0	0	0	1.21	0	0	37.35	0	5.57	2.92	0	0	0	0	0	0	0	0	1.99	0	0.4	0.47	0
ENSG00000139350	NEDD1	36.1	3.31	0	2.52	14.03	0.34	27.24	3.24	12.99	0	0	0.97	2.43	27.56	5.09	0	0	14.66	109.06	350.21	40.09	0.48	6.21	2.27	0.56	11.36	17.21	0	10.48	3.01	45.74	24.87	8.61	25.82
ENSG00000139351	SYCP3	0	0	0	0	2.06	0	10.39	10.34	0	0	0	0	0	0	0	0	0	0	12.03	0	1.26	0	0	0	0	0	0.99	0	0	0	3.1	2.59	0.11	0
ENSG00000139352	ASCL1	0	0	0	0	0.8	0	0.56	1.81	0	0	0	0	0	1.53	1.66	0	0	0	0	10.09	0	0	0	0	0	3.8	0	0	0	0	0	13.86	0	0
ENSG00000139354	GAS2L3	51.46	28.63	11.05	18.3	12.62	9.61	19.83	20.19	11.93	0	0	3.14	3.1	59.67	11.84	0	0	47.94	91.24	10.59	81.45	0	117.79	0	1.65	17.4	687.91	0	6.18	10.81	5.95	73.84	16.52	78.28
ENSG00000139364	TMEM132B	0	3.36	0	0	5.62	0	4.33	9.89	21.18	0	0	0	0	62.36	51.7	0	0	0	0	4.51	5.61	0	7.27	0	0	0.41	0.7	0	0	0	0	3.06	4.28	21.87
ENSG00000139370	SLC15A4	2.27	2.08	0	0	263.3	0	10.74	4.24	425.26	0	0	3.2	0.13	25.17	14.45	0	0	0	50.99	24.4	18.94	1.66	5.32	0	2.98	32.39	10.09	0	14.64	1.3	3.35	57.37	17.49	61.32
ENSG00000139372	TDG	0.85	10.93	19.42	3.81	124.19	11.1	55.33	24.9	62.16	0	0	3.06	1.99	28.74	58.12	0	492.06	175.76	78.61	15.16	125.4	0.56	44.38	63.89	0	23.05	12.32	0	11.3	145.51	204.2	66.91	30.13	3964.88
ENSG00000139405	RITA1	16.08	0.76	0	7.29	8.12	0	5.3	61.04	11.77	0	0	3.03	0.89	14.07	26.62	0	0	16.32	106.54	2.68	207.87	0	4.13	0	0	4.27	4.28	0	0.6	22.94	6.45	26.23	2.9	0
ENSG00000139410	SDSL	0	0	0	0	8.66	28.14	18.95	0	2.08	0	0	38.11	23.26	7.64	5.94	0	0	8.08	27.23	0.2	16.78	0.26	2.05	0	44	1.76	0.76	0	0	5.99	0	14.25	19.93	28.59
ENSG00000139428	MMAB	18.92	8.76	0	46.53	27.26	1.7	1863.62	9.67	7.13	0	0	16.22	4.9	31.56	37.35	0	126.6	171.53	52.79	12.26	21.03	15.91	47.06	49.83	0	4.11	5.17	0	1.12	86.6	73.78	144.94	13.64	12.5
ENSG00000139433	GLTP	11.21	5.48	0	24.52	135.65	5.39	43.3	10.55	96.82	0	0	1.46	7.34	98.11	107.13	0	0	41	290.16	10.05	116.37	0	100.34	40.59	0.17	53.06	9.61	0	356.7	16.73	28.43	5128.08	17.06	26.85
ENSG00000139436	GIT2	93.53	89.46	0	128.49	319.84	244.16	401.97	32.05	48.58	0	0	99.59	68.45	603.18	142.21	0	371.45	115.7	6021.26	948.6	194.54	7.64	6816.59	36.11	26.85	42.44	13.5	0	76.14	174.58	83.83	691.39	60.79	243.96
ENSG00000139437	TCHP	126.7	13.85	1.62	53.24	393.57	44.48	36.1	32.5	22.88	0	0	23.34	49.65	2826.7	76.49	0	87.68	9.83	380.95	46.98	160.65	0.41	211.61	26.63	2.29	23.72	44.73	0	51.39	76.56	266.58	292.65	20.8	35.83
ENSG00000139438	FAM222A	0	0	0	0	462.78	0	2.85	0	0.4	0	0	1.64	1.24	4.19	3.52	0	0	0	0	10.4	9.61	0	36.16	0	0	1.3	0.11	0	0	52.4	21.1	2.43	1.23	0
ENSG00000139496	NUP58	99.57	8	0	13.69	135.49	0	118.93	14.92	33.47	0	0	5.63	7.47	144.64	10.4	0	41.95	6.14	303.1	35.75	307.72	0	7.46	0	1.13	270.23	64.62	0	39.47	425.26	56.3	61.54	10.81	16.65
ENSG00000139505	MTMR6	7.45	5.51	0.33	13.7	88.3	2.18	10.16	9.95	4.69	0	0	21.18	1.3	16.66	12.75	0	342.98	136.99	16.11	14.85	1625.98	0	4.99	0	0	27.41	3.36	0	15.35	25.14	15.32	121.98	4.97	22.2
ENSG00000139508	SLC46A3	12.45	20.54	0	23.7	35.06	0	10.59	190.55	162.84	0	0	225.14	3.7	43.72	14.01	0	0	85.43	24.18	9.54	85.2	0	62.51	0	30.81	4.26	29.98	0	41.11	22.71	4.23	34.28	6.05	8.04
ENSG00000139514	SLC7A1	73.52	59.84	0	29.57	81.27	34.83	15.78	74.96	37.94	15.16	0	71.23	10.55	171.53	37.49	0	143.99	113.8	280.07	208.04	557.54	4.23	46.16	3.89	2.46	71.45	152.88	0	38.96	27.08	133.28	54.53	488.49	555.72
ENSG00000139515	PDX1	0	2.07	0	0	28.97	0.19	1.33	0.13	20.19	0	0	0	0	7.92	1.73	0	0	35.75	197.34	0.65	5.73	0	5.23	0	0	8.88	0.85	0	0	0	1.2	1	5.59	0
ENSG00000139517	LNX2	66.95	48.58	0	11.73	68.39	105.51	23	81.19	85.19	0	0	9.72	25.92	44.64	758.72	136.99	97.07	108.21	7129.28	25.87	92.2	5	6.95	31.89	16.26	51.23	38.59	0.7	49.23	148.66	45.52	144.46	8.38	89.33
ENSG00000139531	SUOX	192.88	13.64	0	6.17	27.97	100.47	336.02	10.12	19.1	0	0	10.46	5.81	11.16	73.84	0	0.82	24.07	308.68	20.1	192.88	1.53	42.08	3.19	0	11.6	59.79	0	3.02	8.79	56.65	18.09	25.98	120.94
ENSG00000139537	CCDC65	0	0	0	0	0	0	0	1.64	2.07	0	0	0	0	0	0	0	0	0	0	0	0.34	0	0	0	0	5.57	0	0	0	0	0	5.17	0.83	0
ENSG00000139540	SLC39A5	0	9.8	0	12.62	77.53	15.84	106.46	39.11	87.2	0	0	3.1	18.59	20.77	67.66	0	0	120.78	64.57	39.49	34.47	145.51	651.36	11.36	76.39	587.85	23.88	0	25.62	9.16	123.07	77.43	25.41	52.7
ENSG00000139546	TARBP2	50.46	1.57	0	0	2.9	0	12.93	8.92	0.97	0	0	2.54	69.29	98.22	4.34	0	4327.6	19.9	13.07	3.4	3.14	2.24	18.33	0	0	10.48	7.28	0	0	7.62	0	22.64	9.94	0
ENSG00000139547	RDH16	0	0	0	0	0	0	0	0	0	0	0	0	0	0	0	0	0	0	44.22	0	0	0	2.45	0	0	0	0.6	0	0	0	0	3.04	0	0
ENSG00000139549	DHH	0	0	0	0	0	0	0	0	0	0	0	0	0	0	1.99	0	0	0	0	0	0.89	0	0	0	0	0	0	0	0	0	0	2.55	0	0
ENSG00000139567	ACVRL1	375.09	39.78	53.68	37	244.12	27.84	835.88	207.71	27.94	0	0	19.09	77.4	308.04	435.94	0	55.72	284.24	72.89	1295.71	1426.78	22.92	220.25	4740.34	27.01	45.62	27.23	0.13	182.36	155.12	63.93	203.76	209.51	46.47
ENSG00000139572	GPR84	0	0	0	0	0	0	0	1.22	0	0	0	0	0	0	0	0	0	0	0	0	0.26	0	0	0	0	0	0.57	0	0	0	0	2.49	0	0
ENSG00000139574	NPFF	0	0	0	0	0	0	0	0	0	0	0	0	0	0	0	0	0	0	0	0	0	0	0	38.68	0	0.69	0	0	0	10.65	0	2.6	0	0
ENSG00000139579	NABP2	0	7.27	0	2.46	19.92	0	9.8	14.49	1.15	0	0	9.18	1.33	38.62	4.2	0	36.86	0	0	9.74	48.68	0	3.57	0	0	0.99	62.36	0	1.03	17.4	0	11.09	0.48	5.81
ENSG00000139597	N4BP2L1	3.31	4.52	0	4.97	90.94	0	4.23	4.82	14.7	0	0	2.28	16.72	17.86	6.77	278.9	0	384.56	354.11	7.85	39.04	0	10.8	0	0	1.07	7.83	0	0	17.01	13.27	20.85	16.77	15.3
ENSG00000139610	CELA1	0	0	0	0	0	0	0	0	0	0	0	0	0	0	0	0	0	0	0	0	0	0	0	0	0	0	0	0	0	0	0	0	0	0
ENSG00000139613	SMARCC2	2900.09	139.61	70.44	6003.6	461.19	156.83	208	28.75	331.72	155.9	19.67	182.18	222.08	268.78	830.98	0	710.39	188.7	1902.81	274.76	2841.49	165.67	125.53	49.61	221.83	61.41	426.51	0	1010.13	312.67	165.25	627.31	89.56	4410.28
ENSG00000139618	BRCA2	40.52	7.38	0	20.95	59.03	7.62	16.64	31.48	10.65	0	0	9.97	5.89	23.58	14.3	0	0	60.62	476.13	55.75	93.18	0	42.78	0	0	230.04	5.78	0	437.76	6.54	35.41	69.07	4.68	42.51
ENSG00000139620	KANSL2	18.36	13.26	0	0	13.3	9.65	51.46	1.34	17.32	0	0	3.57	2.43	23.04	3.67	0	0	30.77	157.02	537.82	30.99	0.24	14.41	0	0	16.26	10.25	0	9.08	21.1	29.73	26.97	12.59	2.79
ENSG00000139624	CERS5	0	5.57	0	4.69	10.7	0	17.32	25.85	3.1	0	0	3.98	1.66	4	0.8	0	0	38.93	41.91	16.76	10.05	0	2.87	0	0	6.73	8.95	0	10.93	3.63	0	16.43	0.78	49.25
ENSG00000139625	MAP3K12	9.34	350.21	0	1.9	14.01	0	8.95	0	8.2	0	0	1.76	0	10.14	14.91	0	0	57.01	318.9	35.32	6.89	0	12.54	0.56	0	20.54	31.22	0	4.51	7.4	0	252.91	38.77	0
ENSG00000139626	ITGB7	44.4	14.67	0	18.3	28.12	0	6.25	53.84	11.93	0	0	0.6	0	9.95	8.82	0	0	142.71	63.96	8.16	41.55	3.81	79.68	165.42	0	17.4	125.08	0	6.18	14.21	4.35	90.06	9.55	33.61
ENSG00000139629	GALNT6	914.36	79.89	0	6.03	127.56	22.67	178.62	92.79	134.91	115.26	3.3	38.26	7.06	679.04	395.47	0	17.4	3101.86	259.31	30.65	119.71	3.21	33.56	36.91	27.46	32.37	104.06	0	49.55	15.49	104.7	42.58	41.6	85.18
ENSG00000139631	CSAD	26.95	6.94	0	5.93	211.33	204.2	7.85	4.24	337.7	0	0	1.8	0.33	17.34	18.58	0	164.34	44	142.68	28.21	20.47	2.65	5.06	104.62	0	31.14	15.14	0	2.24	34.16	3.35	38.97	30.42	60.21
ENSG00000139636	LMBR1L	0	8.32	0	3.68	67.69	0.26	56.56	12.86	25.84	0	0	4.59	20.54	10.25	43.44	0	0	106.8	46.2	7.41	73.08	4.02	14.61	40.31	33.45	11.69	2.6	0	8.33	187.08	28.43	20.65	7.64	1288.27
ENSG00000139637	MYG1	51.24	12.2	0	5.63	9.98	0	22.21	24.91	5.89	0	0	17.3	1.45	8.66	48.68	0	0	18.4	76.51	4.38	297.94	0	9.09	65.35	0	4.83	4.04	0	0	23.49	0	27.87	12.45	11.17
ENSG00000139641	ESYT1	52.73	21.88	0	11.39	213.26	266.21	286.54	21.75	27.6	0	0	259.84	250.72	33.87	143.44	10468.8	152.4	57.27	95.69	14.24	364.17	8.78	131.96	7.47	79.61	23.61	125.79	14.15	23.19	45.11	174.37	126.28	145.75	160.62
ENSG00000139644	TMBIM6	533.11	104.68	34.64	1305.3	509.7	203.27	19236.5	250.5	237.86	22.02	4.61	211.45	51.62	845.06	599.25	0	239.39	2142.26	876.59	289.26	390.71	39.16	405.68	636.56	346.47	107.39	119.03	206.7	83.07	422.18	1150.79	3446.25	199.03	335.35
ENSG00000139645	ANKRD52	44.84	9.96	0	28.39	117.62	56.44	204.62	25.37	84.62	0	0	9.45	56.9	83.85	302.71	0	107.99	111.28	340.32	13.06	207.84	19.01	228.56	59.42	11.8	37.84	20.06	1403.11	144.75	50.18	29.71	4039.92	55.45	62.02
ENSG00000139651	ZNF740	44.95	45.39	15.84	47.11	74.91	0	229.58	11.85	18.26	0	5.14	42.22	46.4	283.19	47.73	0	0	54.1	2102.94	485.93	122.26	24.61	3452.07	0	6.42	16.62	10.76	0	47.23	98.77	84.66	243.04	38.93	317.91
ENSG00000139668	WDFY2	29.84	2.79	0	31.95	217.41	0	11.98	3.29	5.51	0	0	3.3	2.97	875.53	22.75	30.42	0	20.39	220.4	13.94	68.03	8.3	29.33	0	0	11.28	9.94	0	7.95	23.86	48.58	146.32	6.17	9.47
ENSG00000139675	HNRNPA1L2	6.93	43.94	0	8.06	462.78	0	7.6	2.4	1.2	0	0	8.2	2.07	30.73	20.1	0.76	0	19.55	16.1	17.13	29.83	1.25	26.91	0.12	0.52	3.03	2.9	0	4.56	56.86	0.32	9.89	2.47	10.03
ENSG00000139679	LPAR6	42.51	9.81	0	4.98	49.58	2.51	41.93	4.02	12.59	0	0	3.31	3.74	68.12	7.14	0	27.68	2.46	89.31	16.73	73.59	0	1.04	0	0	121.26	36.19	0	17.4	50.03	6.82	26.38	5.2	3.41
ENSG00000139684	ESD	24.49	32.43	0	14.95	140.44	0	20.15	26.38	7.48	0	0	28.99	1.3	28.81	35.79	0	69.29	504.03	70.22	26.31	2676.61	0	13.78	0.2	0	12.87	9.55	0	39.42	11.17	14.57	122.74	10.52	44.4
ENSG00000139687	RB1	175.37	79.86	0	3.25	82.45	27.15	18.08	363.77	416.15	0	0	225.14	4.27	74.14	34.63	0	0	104.79	368.02	52.29	386.9	1.51	53.37	6.69	0.33	13.97	61.18	0	90.94	40.37	12.58	91.47	40.22	44.55
ENSG00000139697	SBNO1	194.96	161.68	0	66.53	325.54	63.26	58.96	250.05	138.6	0	0	100.57	35.42	726.54	122.99	1.33	55.89	911.64	805.73	656.49	1813.91	3.51	80.79	82.16	8.04	201.89	309.56	0	142.21	62.49	466.06	215.43	1382.33	3499.76
ENSG00000139714	MORN3	0	2.07	0	0	0	0	0	0	0	0	0	0	0	0	0	0	0	0	0	0	1.04	0	0	0	0	0	0	0	0	0.48	0	0.2	5.03	0
ENSG00000139718	SETD1B	146.83	240.42	0	25.88	104.9	62.7	54.15	117.99	191.67	0	0	22.91	68.28	76.57	1437.76	2747.59	112.35	236.8	23476.6	78.19	145.9	26.02	41.38	66.57	60.14	102.87	95.03	0	70.08	342.3	40.74	186.21	34.87	217.81
ENSG00000139719	VPS33A	160.55	15.91	0	12.34	23.59	62.36	330.85	13.22	24.19	0	0	9.27	2.8	7.82	41.95	0	0	107.07	349.89	16.08	215.75	0	39.1	5.86	0	16.24	64.78	0	17.9	9.13	28.54	20.55	30.31	165.05
ENSG00000139722	VPS37B	1713.53	45.21	0	29.83	32.62	81.67	46.98	69.67	83.41	0	0	73.19	20.85	122.26	49.37	0	0	971.66	600.43	22.86	78.55	27.24	25.68	87.68	118.65	166.12	45.46	0	97.9	43.93	841.87	1238.1	25.82	43.71
ENSG00000139725	RHOF	0	18.34	0	19.51	66.27	0	27.53	65.29	138.28	0	0	3.45	10.38	28.36	61.7	33.47	0	137.34	148.41	13.16	16.25	0	113.73	5.99	6.37	1713.53	10.24	0	23.22	4.35	20.14	71.24	6.15	24.48
ENSG00000139726	DENR	243.87	14.63	0	15.13	40.42	22.73	168.09	144.94	57.47	0	0	6.36	148.97	819.37	46.67	0	762.96	112.6	159.45	29.43	36.43	0	29.42	9.43	29.88	104.06	24.37	0	26.59	6.63	50.84	248.41	41.76	387.42
ENSG00000139734	DIAPH3	13.02	6.17	0	0	465.26	24.99	22.07	475.29	17.91	0	0	0.87	5.59	33.55	23.36	0	0	22.61	388.05	5.74	72.23	0.8	28.14	1.99	0	60.55	3.27	0	8.22	3.8	128.28	169.61	61.32	28.57
ENSG00000139737	SLAIN1	11.88	1	0	8.39	4.9	0	2.07	14.67	1.26	0	0	0	0	6.73	0.66	0	16.82	8.22	9.99	1.73	3.24	0	5.32	0	0	0	0.82	0	0	7.75	0	14.43	200.12	19.33
ENSG00000139746	RBM26	346.12	46.86	37.44	13.97	567.78	75.24	632.83	176.6	28.9	7.06	0	12.17	28.69	403.12	509.52	0	58.84	237.76	390.6	1264.53	2633.86	1.65	162.11	500.3	19.05	54.89	52.45	0	132.58	65.56	224.58	444.04	196.24	174.83
ENSG00000139767	SRRM4	0	0	0	0	0	0	0	0	0	0	0	0	0	0	12.51	0	0	0	0	0	0	0	0	0	0	0	0	0	0	0	0	0	0	0
ENSG00000139793	MBNL2	59.47	568.17	0	14.46	268.2	1000.6	111.17	32.55	34.23	0	12.31	20.13	17.21	165.17	220.69	0	181.44	86.65	348.24	33.93	565.95	0	189.35	44.57	6.53	28.77	85.19	0	114.21	49.44	287.65	206.5	15.1	195.39
ENSG00000139800	ZIC5	0	0	0	0	0	0	0	6.1	0.57	0	0	0	0	0	11.77	0	0	0	4.02	0	0	0	0	0	0	0.57	0	0	0	0	0	1.42	0	0
ENSG00000139826	ABHD13	11.93	2.66	0	4.97	232.95	54.66	9.92	12.23	38.49	0	0	3.04	24.53	47.08	5.9	0	0	478.1	966.7	10.95	80.21	0	13.36	0	0	4.01	20.7	0	20.49	6.22	85.2	60.54	37.36	23.91
ENSG00000139832	RAB20	3.8	31.39	0	12.26	36.69	8.85	38.67	2.83	159.37	0	0	4.67	175.11	11.94	3.09	0	0	124.19	92.66	10.66	39.84	19.55	2.76	50.32	0	8.61	1.6	0	4.31	75.99	36.16	12.46	6.03	44.97
ENSG00000139835	GRTP1	240.38	9.29	0	437.76	46.06	0.24	24.42	6.42	43.07	0	0	10.37	16.76	46.47	75.47	0	0.33	14.51	213.53	22.87	206.79	5.05	6.53	26.7	0.43	6.59	14.61	0	66.9	24.03	23.95	108.6	10.74	699.82
ENSG00000139842	CUL4A	301.47	158.19	117.03	148.06	304.19	198.98	184.96	76.54	71.46	0	0	289.01	175.76	114.53	116.27	0	177.31	533.68	2213.34	499.49	571.77	10.07	195.39	14.55	869.58	1188.99	78.27	0	5690.91	106.34	189.62	264.25	24.07	471.01
ENSG00000139865	TTC6	0	4.31	0	0	3.63	0	11.68	0.11	3.25	0	0	1.62	0.17	8.23	5.37	0	0	0.62	40.74	112.57	16.21	1.19	0	0.27	0	4.13	4.92	0	12.57	9.29	118.93	4.4	2.98	1.33
ENSG00000139874	SSTR1	0	23.41	0	1.74	2.88	0	38.11	18.09	0.83	0	0	0	0	2.8	1	0	0	25.41	1.66	18.16	12.81	0	7.84	0	0	4.28	2.65	0	19.34	4.96	4.48	17.3	2.34	36.81
ENSG00000139880	CDH24	0	750.45	0	4.75	0	4.41	8.39	1.55	3.28	0	0	1.76	5.34	3.44	7.95	0	0	0	17.44	8.41	4.47	0	3.03	0.11	0	5.32	11.15	0	4.34	37.02	0	79.68	15.51	0
ENSG00000139890	REM2	0	0	0	0	1.15	0	0	0	0	0	0	0	0	0	0.67	0	0	0	0	0	1.65	0	0	0	0	0	0	0	0	0	0	2.24	0	0
ENSG00000139899	CBLN3	0	0	0	0.52	7.35	0	2.71	0	2.23	0	0	0	0	13.86	18.09	0	0	0	9.38	0	4	0	0.56	0	25.82	0	4.89	0	17.53	1.53	0	0.93	3.06	5.3
ENSG00000139908	TSSK4	0	0	0.41	0	0	0	0	0	0	0	0	0	0	0	0	0	0	0	0	0	0	0	0	0	0	0	0	0	0	0	0	1.08	0	0
ENSG00000139910	NOVA1	0	1.19	0	1.27	21.82	0	8.2	0.83	6.29	0	0	0	0	3.33	22.03	0	0	0	14.75	1.72	9.08	0	7.04	0	2.23	2.27	0.17	0	5.79	34.64	0	13.84	3.39	100.06
ENSG00000139914	FITM1	0	0	0	0	0	0	0	14.95	0	0	0	0	0	0	7.61	0	0	0	0	0	0	0	0	0	0	0	2.14	0	0	0	0	0.41	0	0
ENSG00000139915	MDGA2	0	0	0	0	0	0	0	0	0	0	0	0	0	0.83	0	0	0	0	0	0	0	0	0	0	0	0	0	0	0	0	0	0.99	0	0
ENSG00000139921	TMX1	139.45	8.48	0	165.42	52.87	9.76	1751.05	28.15	25.66	0	0	16.22	9.81	115.57	74.7	0	95.2	76.24	81.29	57.32	43.92	40.38	29.83	0	56.34	9.31	14.3	0	15.63	29.77	204.6	324.44	17.53	23.09
ENSG00000139926	FRMD6	9.21	1.6	0	3.61	37.29	0	32.82	4.52	24.4	0	0	0.27	0	33.14	32.39	0	0	22.39	98.16	3.57	65.49	0	26.76	0	1.04	18.51	1.55	0	0	5.58	9.34	2038.72	9.38	24.71
ENSG00000139946	PELI2	5.55	20.87	0	12.85	58.66	82.22	103.44	7.38	5.51	0	0	28.69	22.06	102.57	28.25	0	192.51	3.96	592.43	219.7	63.4	0	500.3	0	0	7.01	4.68	0	13.42	15.16	58.93	185.07	7.79	153.24
ENSG00000139970	RTN1	0	0	0	5.32	5.57	0	3.3	6.17	1.98	0	0	0.83	0	100.06	3.41	0	0	3.08	7.27	2.58	4.51	0	0	0	0	2.3	1.99	0	0	0.66	0	11.77	1.33	8.44
ENSG00000139971	ARMH4	162.83	5.17	0	3.39	312.69	0	0.48	3	0.6	0	0	3.28	1.66	0.7	5.28	0	0	0	0	4.28	9.94	0	7.57	0	0	8.22	1	0	4.56	25.64	0	8.51	6.58	4.8
ENSG00000139973	SYT16	0	0	0	0	4.19	0	0	0.38	0	0	0	0.33	0	0.84	0	0	0	0	36.26	0	0	0	0	0	0	0	0	0	0	0	0	0.71	0	0
ENSG00000139974	SLC38A6	9.32	4.89	0	14.95	50.46	0	6.55	22.05	1.45	0	0	11.15	0	9.03	7.4	0	297.94	98.22	21.07	20.79	637.88	0	0	0	0	12.31	0.26	0	6.64	7.68	9.29	36.59	3.83	7.29
ENSG00000139977	NAA30	77.4	47.92	0	9.42	26.38	54.3	17.38	197.48	178.35	32.01	0	787.97	6.82	23.29	21.82	0	45.31	13.94	91.8	22.82	173.2	8.54	44.98	1.15	17.23	9.58	42.22	0	138.28	41.21	11.73	26.36	28.54	14.18
ENSG00000139988	RDH12	0	0	0	0	0	0	0	0	0	0	0	2.1	0	0.76	0	0	0	0	0	0	0	0	0	0	0	0	0	0	0	0	0	0	0	0
ENSG00000139990	DCAF5	200.4	106.24	0	48.98	467.33	82.44	159.04	27.15	154.79	0	6.23	133.71	8.22	95.09	214.91	0	278.21	349.88	2410.48	97.73	156.39	0.41	54.1	509.28	369.62	50.8	91.24	0	121.98	111.68	87.48	59.23	154.39	104.28
ENSG00000139998	RAB15	179.64	213.02	89.14	9.67	31.87	60.11	52.7	25.98	66.17	0	13.96	24.65	58	21.9	817.62	0	109.87	169.75	2851.71	67.39	195.33	2.2	21.66	13.98	0	24.59	96.28	459.53	30.14	211.94	18.17	65.27	16.37	239.23
ENSG00000140006	WDR89	53.52	10.39	0	0.82	7.63	0	121.48	0.41	14.43	0	0	4.99	0.6	3.74	15.1	0	32.38	57.27	103.36	10.05	113.59	2.87	14.58	0	0	12.59	24.91	0	4.35	1.55	21.19	11.05	27.6	50.96
ENSG00000140009	ESR2	0	2.84	0	2.4	4.01	0	6.45	5.74	9.96	0	0	5.34	0.77	22.2	3.33	0	0	18.69	239.67	1.69	5.51	0	1.34	0	0	26.76	0.32	0	0.41	0.85	0	268.81	1.45	20.79
ENSG00000140022	STON2	63.55	10.8	0	3.25	38.44	8.12	51.39	22.54	58.55	0	0	5.51	4.32	10.61	50.34	0	0	52.27	42.18	36.2	28.25	13.86	142.16	0	25.46	512.81	11.66	0	9.81	1.54	50.91	51.88	22.95	29.46
ENSG00000140025	EFCAB11	62.23	1.33	0	2.16	5.92	2.17	12.93	12.26	8.44	0	0	1.41	24.25	12.92	4.13	0	775.47	21.04	49.66	2.6	7.35	0	0.26	0	5.81	11.17	1.51	0	0.96	2.98	0.93	49.56	4.64	39.86
ENSG00000140030	GPR65	0	5.76	0	24.25	131.82	0	0.42	162.6	3.13	0	0	0	3.36	9.55	9.84	0	0	7.28	66.33	4.02	15.57	0	4.28	0	0	9.25	0.85	0	4.76	0.22	16.78	41.07	20.07	0
ENSG00000140043	PTGR2	19.01	12.61	4.68	4.48	25.55	0	42.74	53.08	11.3	0	0	3.31	1.46	72.2	28.5	0	0	0.73	40.31	28.54	23.23	0	25.1	0	0	2.08	8.64	0	90.08	82.71	7.02	73.84	425.26	80.18
ENSG00000140044	JDP2	134.18	18.94	48.04	14.9	230.66	38.45	181.88	121.1	17.17	0	0	7.59	46.01	176.46	151.63	0	41.66	205.68	79.25	485.03	664.28	6.82	61.96	1463.38	4.83	18.06	22.22	0	76.08	55.75	93.03	135.7	61.46	44.46
ENSG00000140057	AK7	8.27	4.32	0	0	55.52	8.92	2.92	1.91	9.46	0	0	28.43	1.86	19.95	212.63	0	0	0	2.41	6.15	13.94	0	7.05	0	0	14.49	4.21	0	4.13	0	8.95	117.1	13.46	4.23
ENSG00000140090	SLC24A4	0	0	0	0.83	8.91	362.72	3.7	0	0.6	0	0	0	0.41	1.66	6.98	0	0	23.33	9.28	0.8	7.95	0	32.39	0	0	0.69	0.86	0	0	12.17	0	8.12	1.39	9.05
ENSG00000140092	FBLN5	0	31.89	0	10.25	34.86	0	18.34	40.41	6.69	0	0	14.07	2.65	66.02	111.84	0	0	54.92	18.65	26.52	166.57	1.11	16.88	0.35	7.82	1.55	190.55	0	9.5	50.08	537.82	41.23	12.59	5.41
ENSG00000140093	SERPINA10	0	0.93	0	0	0	0	0	0	0	0	0	0	0	0	0	0	0	0	0	0	0	0	6.26	0	0	0	0	0	0	0	0	0.25	3.81	0
ENSG00000140104	CLBA1	3.01	7.58	0	0	12.66	7.81	10.28	0.85	20.79	0	0	2.55	100.06	12.8	6.89	0	0	14.54	57.3	11.07	18.26	0	4.52	0	0	3.64	1.73	0	2.98	48.58	0	3.51	2.76	16
ENSG00000140105	WARS1	1114.03	39.24	0	1688.51	236.57	20.91	142.14	13.44	145.44	0	20.08	68.47	148.75	121.83	230.24	0	423.45	102.47	618.57	116	972.91	25.23	61.19	26.53	99.46	23.56	97.97	556	304.38	144.48	27.6	417.11	42.94	1804.99
ENSG00000140153	WDR20	89.05	34.83	0	43.3	80.63	42.69	41.89	32.47	21.03	0	0	108.38	42.05	41.36	29.8	0	2.01	258.72	338.47	175.04	145.78	1.56	70.34	8.62	131.65	253.31	12.18	0	1188.21	42.65	57.27	71.27	6.68	51.46
ENSG00000140157	NIPA2	7.95	20.22	0	15.14	25.64	0.52	35.89	3.13	41.68	0	0	5.84	0.35	73.22	15.96	0	1033.9	15.28	82.75	437.76	54.88	0	6.21	0	28.53	11.87	11.88	0	41.9	5.78	92.25	55.28	21.54	7.72
ENSG00000140199	SLC12A6	270.01	209.61	0	8.68	206.5	7.06	1067.06	509.2	29.33	0	0	19.62	10.93	65.26	10.63	0	65.56	181.14	248.58	141.77	158.25	9.15	32.52	13.25	0.53	69.14	53.03	0	111	19.83	47.03	260.32	13.18	113.66
ENSG00000140254	DUOXA1	0	0	0	0	1	0	18.46	0	1.23	0	0	3.27	0	1.53	0.99	0	0	0	109.62	5.05	1.09	5.17	0	0	0	3.04	13.38	0	2.95	1.23	0	27.72	0	0
ENSG00000140259	MFAP1	178.03	159.23	0	99.11	94.68	69.91	45.65	125.43	79.55	0	0	21.53	32.38	180.32	47.01	0	0	827.28	266.24	54.85	307.28	2.26	779.51	498.86	28.5	103.97	3114.37	0	71.52	56.05	16.71	268.51	52.4	73.77
ENSG00000140262	TCF12	1656.81	196.78	0	12.23	419.88	21.1	343.16	236.55	293.23	14.94	0	64.58	13.99	1950.5	1209.66	0	807.57	9668.3	527.72	110.26	226.22	0.47	195.23	4.9	93.03	114.95	159.23	0	166.96	49.54	146.45	145.45	162.75	195.55
ENSG00000140263	SORD	132.8	8.68	55.53	2.83	398.41	82.71	49.57	19.1	487.79	0	0	19.02	2.01	41.4	12.39	0	0	115.93	82.14	55.65	61.97	4.31	15.7	0	2.32	83.46	71.48	0	13.26	42.81	16.86	64.95	34.23	248.63
ENSG00000140264	SERF2	245.1	99.09	1	12.43	346.83	93.18	329.09	73.04	177.39	186.13	0	54.13	111	60.82	440.52	0	3034.58	1105.84	234.25	100.77	641.28	10.5	607.83	172.66	171.7	70.46	93.91	14.81	49.58	2958.66	987.38	128.87	179.08	14008.4
ENSG00000140265	ZSCAN29	102.24	78.52	19.51	34.46	63.88	36.1	107.72	181.88	138.76	0	0	42.38	5.92	220.83	194.71	0	14.94	80.71	292.88	27.26	1912.39	46.53	42.34	15.28	625.38	39.24	35.41	0	7.69	91.74	75.63	224.58	61.83	217.2
ENSG00000140274	DUOXA2	0	0	0	0.33	25.98	0	11.15	0	2.26	0	0	69.29	7.75	4.96	3.39	0	0	0	0	0.4	21.26	0	0	0	0	2.76	2.29	0	5.63	0	0	13.92	0	0
ENSG00000140279	DUOX2	712.87	6.36	0	511.78	436.18	44.13	25140.1	7.11	89.11	73.67	0	279.7	150.48	399.99	42.74	0	915.1	1096.29	60.06	205.76	229.69	34.26	53.03	251.64	0	10.04	116.1	0	23.89	42.76	496.67	2529.78	10.07	74.99
ENSG00000140280	LYSMD2	1	0	0	3.1	11.88	0	19.55	0	1.52	0	0	0	3.67	10.61	32.39	0	0	0	41.95	0.45	11.37	0	4.46	0	0	2.47	0	0	0	4.54	0	312.69	3.41	1.9
ENSG00000140284	SLC27A2	52.98	17.56	0	17.13	117	53.57	89.98	11.97	19.29	0	0	15.7	7.61	418.1	33.44	0.35	164.13	11.44	1347.68	178.35	90.87	0	988.09	15.35	2.85	31.03	6.35	0	17.55	20.49	103.75	386.9	11.81	137.99
ENSG00000140285	FGF7	19.03	2.34	0	13.69	108.15	2.27	6.25	2.47	4.52	0	0	1.24	0.85	1388.33	17.34	0	0	4.95	25.73	16	39.34	0	33.52	0	0	2.49	7.62	0	18.36	7.95	0	52.98	3.14	30.49
ENSG00000140287	HDC	0	7.75	0	0	287.67	0	6.42	0	0.74	0	0	3.28	0	27.94	0.75	0	0	19.88	19.56	4.28	13.26	0	10.09	2.9	0	5.19	1.45	0	0	47.94	0	4.17	1.23	0
ENSG00000140297	GCNT3	523.04	118.47	54.92	297.14	2500.19	9.8	398.72	233.54	498	0	0	40.77	105.89	2614.48	109.2	279.4	347.24	519.88	4205.58	247.19	710.21	5.52	87.66	276.43	49.58	3977.22	426.48	0	456.62	3489.59	192.21	962.61	67.06	44.79
ENSG00000140299	BNIP2	38.73	67.91	0	87.2	399.45	9.43	43.24	43.67	17.98	0	0	54.63	11.36	65.79	83.92	0	0	617.76	259.19	85.3	6441.36	0.28	28.75	10.41	1.87	81.67	24.52	0	55.19	43.3	84.9	435.31	30.22	144.8
ENSG00000140307	GTF2A2	1.62	13.69	0	3.25	15.27	0.41	3.81	72.75	82.71	0	0	137.58	0	7.84	4.4	0	0	25.29	25.41	14.94	37.71	0.5	15.25	0.19	0	2.66	2.45	0	21.18	8.41	11.01	15.85	9.51	0.78
ENSG00000140319	SRP14	437.41	337.8	0	147.57	640.16	113.31	102.95	473.25	235.14	180.32	1.24	419.72	81.89	1334.91	267.01	0	373.55	1002.19	950.24	1535.97	2723.8	8.59	223.24	155.24	96.47	292.28	674.65	0	301.31	172.02	612.5	406.98	2955.2	5063.53
ENSG00000140320	BAHD1	47.54	16.6	0	3.27	90.72	9.18	36.45	4.92	26.31	0	0	15.98	1.09	23.43	27.68	0	0	98.12	256.43	4.22	20.48	21.8	7.35	3.46	77.54	7.64	11.46	0	8.53	22.81	11.61	8.42	25.17	11.61
ENSG00000140323	DISP2	0	56.06	0	7.86	45.13	25.51	8.93	20.57	52.48	0	0	4.34	14.4	29.67	200.94	0	0	112.46	4427.66	8.53	18.77	4.4	2.87	0	2.84	18.85	10.79	0	5.53	18.3	36.34	89.46	1.73	19.58
ENSG00000140326	CDAN1	14.49	16.23	0	9.46	5.93	214.8	219.7	7.02	14.43	0	0	6.89	5.61	2.54	25.17	0	0	64.74	204.62	10.3	80.05	0.77	20.87	7.32	0	12.26	37.37	0	2.42	9.47	24.65	9.83	15.7	0
ENSG00000140332	TLE3	9218.03	77.91	0	56.65	58.83	52.02	126.21	113.93	112.05	170.4	0	133.41	27.73	178.59	50.57	0	441.15	355.03	618.93	30.35	139.53	16.43	62.19	189.98	89.75	225.22	62.01	0	158.78	80.1	1226.42	2336.62	50.39	165.08
ENSG00000140350	ANP32A	314.97	101.73	0	27.35	172.63	55.36	294.9	58.66	463.41	0.84	0	29.63	89.08	70.46	237.61	0	632.17	144.16	171.84	234.06	129.96	668.64	759.92	30.15	72.14	4815.39	118.28	0.71	35.03	19.79	379.83	181.19	141.39	268.09
ENSG00000140365	COMMD4	29.43	4.23	0	19.89	6.14	11.91	80.62	31.22	3.9	0	0	3.96	69.29	255.89	9.71	0	0	80.18	55.6	9.41	10.56	1.68	28.91	43.03	0	20.95	9.04	0	12.62	32.14	13.17	69.14	15.25	130.8
ENSG00000140367	UBE2Q2	28.64	50.6	0	128.19	460.09	42.34	103.55	875.53	16.78	0	5.81	1.94	49.79	35.88	78.69	0	279.35	31.4	259.97	31.94	179.92	0.93	95.45	0	0	77.37	18.14	0	34.59	12.95	76.86	194.71	99.23	106.17
ENSG00000140368	PSTPIP1	28.99	4.6	0	12.31	22.46	0	16.18	6.29	4.52	0	0	4.31	3.46	18.36	7.95	0	0	1.57	0	17.3	5.81	0	40.31	0	0	5.55	15.63	0	0	64.62	0	39.04	287.67	15.92
ENSG00000140374	ETFA	255.39	34.62	24.85	13.04	567.17	35.13	551.85	301.06	49.1	18.26	0.86	8.26	43.3	714.96	367.93	0	67.87	313.45	262.19	727.54	2913.02	5.99	116.28	37.52	19.33	70.57	49.05	0	151.04	47.49	357.78	512.52	127.1	132.88
ENSG00000140379	BCL2A1	0	0	0	0.54	30.42	0	1.3	0	1.65	0	0	0	0	0	112.57	0	0	0	0	0	4.39	0	11.62	0	0	3.05	0	0	2.13	2.45	0	43.6	4.2	2.9
ENSG00000140382	HMG20A	42.52	377.63	0	16.73	166.35	825.5	87.57	21.86	39.84	60.83	0	12.13	25	115.37	171.8	0	0	25.25	197.48	18.76	286.34	10.27	296.48	33.64	8.95	25.84	68.32	71.02	53.58	136.15	78.05	148.7	25.34	136.98
ENSG00000140386	SCAPER	21.66	95.66	0	34.43	172.22	108.95	72.59	127.32	46.67	0	0	40.38	20.22	535.66	254.8	0	12.57	82.59	190.04	100.13	614.56	0	43.51	0	9.05	22.74	550.85	0	38.83	34.37	2939.26	146.15	30.18	73.67
ENSG00000140391	TSPAN3	343.6	91.96	0	186.27	4032.4	287.6	137.62	147.28	574.26	0	1.08	162.01	220.76	709.76	239.88	0	58.77	8668.12	16676.8	155.92	790.59	312.69	222.92	49.43	84.88	65.58	223.2	0	445.89	284.27	812.21	801.81	426.17	347.54
ENSG00000140395	WDR61	7.48	21.11	0	65.78	44.81	19.27	48.95	6.64	221.73	0	0	10.61	350.21	43.5	15.68	0	0	128.1	40.01	14.34	95.03	10.48	14.57	21.35	0	14.91	9.58	2.45	23.2	33.63	50.46	21.65	10.16	34.59
ENSG00000140396	NCOA2	1563.78	56.38	0	2438.96	290.87	59.88	101.7	21.53	197.47	0	0	48.14	83.81	221.05	339.26	0	286.28	135.07	1311.16	123.3	1392.72	0.84	59.62	31.87	62.7	33.72	114.21	0	306.61	141.56	93.91	472.64	41.96	2730.01
ENSG00000140398	NEIL1	30.97	5.33	0	2.79	30.39	57.18	8.61	2.65	5.46	0	0	31.14	7.57	5.32	9.65	0	0	90.39	65.41	52.4	39.61	0	18.51	0.14	0	41.36	9.09	0	100.06	8.53	7.84	22.42	1.07	12.31
ENSG00000140400	MAN2C1	97.89	39.11	0	80.73	18.14	6.37	93.84	9.83	67.66	0	0	26.62	7.98	69.93	26.84	0	186.1	81.99	564.41	1450.87	118.57	6.42	42.64	14.11	24.05	31.49	55.33	0	55.87	68.07	35.07	52.98	41.75	34.73
ENSG00000140403	DNAJA4	170.37	156.09	0	19.79	152.61	30.23	938.87	403.22	42.75	0	0	21.33	11.41	61.66	13.97	0	0	119.67	389.26	130.6	157.75	29.73	35.19	62.29	19.56	66.69	52.37	0	117.73	32.41	52.02	184.21	20.99	184.03
ENSG00000140406	TLNRD1	8.91	337.7	0	19.01	25.82	0.2	45.31	9.55	23.36	0	0	5.53	17.53	20.47	16.9	0	365.27	24.2	510.75	58.02	17.05	0.17	42.81	8.26	8.66	67.69	83.62	0	2.6	32.09	9.46	613.21	165.42	2.89
ENSG00000140416	TPM1	1572.83	1267.55	61.29	1099.34	687.81	316.76	536.57	748.89	437.83	2013.09	16.82	138.59	189.14	1053.38	373.61	0.54	2363.94	3371.55	3216.63	415.72	2473.45	27.55	10178.6	2900.09	167.49	669.23	21100.2	21.89	459.8	601.17	165.05	2477.57	484.47	1462.66
ENSG00000140443	IGF1R	574.28	279.19	22.98	40.14	303.13	31.38	215.42	165.05	304.38	0	0	46.07	19.21	1614.45	1282.04	0	74.26	11019.1	427.35	103.13	231.42	9.76	313.82	54.98	129.5	92.13	236.05	0	340.02	88.37	140.16	104.07	159.08	271.12
ENSG00000140450	ARRDC4	45.13	17.18	0	14.13	1832.71	152.5	30.57	63.23	1801.08	157.52	0	2.6	1.87	304.87	59.62	0	0	252.11	260.24	86.91	83.97	6.63	22.76	40.99	25.85	227.97	88.3	0	41.34	28.54	32.94	338.29	82.14	112.61
ENSG00000140451	PIF1	0	1.9	0	0	11.19	0	5.33	7.05	3.49	0	6.1	0	0.99	1.86	4.89	0	0	70.64	5.8	0	6.49	1.67	2.17	0	0	3.25	0.52	0	0	0	0	6.61	0	0
ENSG00000140455	USP3	73.35	112.07	0	33.13	57.89	91.78	110.37	218	133.71	0	8.79	33.73	8.04	156.96	201.56	0	0.97	61.79	422.05	28.68	2525.6	25.85	36.76	56.87	762.96	34.69	47.76	0	10.03	100.69	115.89	230.73	56.85	381.31
ENSG00000140459	CYP11A1	0	0	0	0.22	0	0	0	0	0	0	0	0	0	0	0	0	0	0	0	0.4	0	0	0	0	0	0.75	0	0	0	0	0	0.33	0	0
ENSG00000140463	BBS4	33.73	4.24	0	5.17	21.07	0	787.97	5.69	9.98	0	0	10.07	0	18.85	6.22	0	0	24.4	33.47	9.28	22.62	0	3.31	0	17.66	1.69	3.1	0	2.79	8.12	19.78	111.49	9.09	12.84
ENSG00000140464	PML	7.81	1.87	0	19.87	110.24	65.57	122.22	30.65	48.03	0	0	8.12	36.1	62.64	127.06	0	79.7	94.4	208	13.18	189.98	41.07	103.69	44.81	37.84	42.78	12.15	0	421.31	42.34	17.4	4540.22	21.89	47.05
ENSG00000140465	CYP1A1	5.74	0.66	0	0	2.65	0	2.52	4.35	0	0	0	0	0	2.23	8.77	0	0	0	0	0	4.54	0	175.11	0	0	0.8	0.4	0	0	0	0	7.68	0	0
ENSG00000140470	ADAMTS17	20.32	2.46	0	21.3	128.22	0	5.73	9.87	6.92	0	0	1.65	1.27	1200.72	17.91	0	103.7	9.83	178.45	1.55	25.82	0	51.68	11.55	0	4.59	9.94	0	11.62	6.3	0	58.87	4.11	9.3
ENSG00000140471	LINS1	10.39	46.53	0	13.58	1650.99	17.06	11.17	11.61	4.48	0	0	5.74	3.32	88	8.54	0	0	22.53	61.48	23.86	43.09	0	59.71	0.85	0.34	18.59	1.79	0	3.8	47.94	42.53	34.19	14.4	17.09
ENSG00000140474	ULK3	59.86	15.74	0	17.84	108.95	0	101.4	8.22	30.48	0	0	16.9	16.19	137.91	12.21	0	262.91	51.7	206.22	39.55	146.06	0	37.67	23.86	3.11	183.62	54.28	0	14.43	1113.17	29.86	51.33	4	4.88
ENSG00000140479	PCSK6	23.16	64.24	0	83.46	139.6	0.48	40.48	47.13	10.72	0	0	95.88	24.68	39.75	94.2	0	259.84	721.15	123.91	81.48	4915.45	6.54	48.24	24.82	6.55	62.65	23.49	0	27.8	62.85	52.5	275.22	19.13	77.53
ENSG00000140481	CCDC33	43.3	7.61	0	0	0	0	1.13	0	0	0	0	12.51	0	0	0	0	0	0	0	0	8.38	0	0	0	0	0	4.28	0	0	0	0	0	1.3	0
ENSG00000140488	CELF6	0	10.18	0	3.13	5.94	0	1	0	2.32	0	0	9.08	0	24.4	0.77	0	0	0	6.96	0	21.02	0	5	0	0	0	1.52	0	1.3	2.08	0	5.93	10.39	20.68
ENSG00000140497	SCAMP2	109.01	28.63	2.79	17.83	207.36	6.31	80.52	7.85	67.91	144.84	0	67.28	6.41	40.82	95.13	0	277.12	119.41	838.43	38.96	51.9	27.97	23.73	207.87	108.56	25.4	38.62	0	41.23	36.12	34.23	21.59	53.7	54.46
ENSG00000140506	LMAN1L	0	0	0	0	0	0	0	0	0	0	0	0	0	0	0	0	0	0	0	0	0	0	0	0	0	0	0	0	2.26	0	0	0	0	0
ENSG00000140511	HAPLN3	0	0	0	2.88	3.39	0	105.97	0.83	2.55	0	0	0	0	0	0	0	0	0	0	2.76	3.81	0	6.96	0	0	0.66	13.7	0	0	0	0	1.9	3.79	0
ENSG00000140519	RHCG	0	0	0	0	0	0	0	0	0	0	0	0	0	0.33	0	0	0	0	0	0	0	0	0	0	0	2.23	0	0	0	0	0	0	0	0
ENSG00000140521	POLG	182.28	38.18	0	13.39	141.15	27.41	162.14	41.43	164.44	0	0	17.4	44.54	37.41	134.23	0	1570.94	133.12	224.78	71.58	89.28	58.9	837.46	41.3	0	1200.72	47.48	0	29.03	20.79	115.24	130.6	66.8	94.2
ENSG00000140522	RLBP1	0	0	0	0	0	0	1.52	0	0	0	0	0	0	10.34	0	0	62.54	0	0	0	0	0	0	0	0	0	0	0	0	0	0	0	0	0
ENSG00000140525	FANCI	35.76	27.97	0	121.26	692.71	10.53	49.65	412.75	32.13	0	0	2.34	20.7	34.84	43.85	397.56	0	85.66	411.68	11.67	97.08	1.46	81.99	1.66	22.42	42.05	6.41	0	17.3	7.93	74.15	177.98	86.96	47.4
ENSG00000140526	ABHD2	669.62	92.69	5.15	250.61	699.21	119.67	363.53	402.96	225.32	112.07	0	74.55	21.69	1048.69	226.7	1102.46	1074.72	222.04	1101.75	213.18	174.97	33.02	509.6	227.45	34.09	188.68	185.93	101.29	2161.83	1605.13	139.61	1054.97	4565.24	279.22
ENSG00000140527	WDR93	0	0	0	0	0	0	0	0	0	0	0	0.45	0	0	0	0	0	0	0	0	5.17	0	0	0	0	0	0	0	0	0	0	0.83	0	0
ENSG00000140534	TICRR	25.32	12.54	0	21.11	58.57	0	17.21	6.25	22.62	0	0	118.9	6.61	63.65	600.36	0	135.21	27.63	37.77	12.87	40.26	3.28	25.73	0	0	19.06	7.27	0	3.33	50.17	35.13	138.28	27.75	1.45
ENSG00000140538	NTRK3	0	103.93	0	0.83	5.94	0	1.99	0	3.2	0	0	0	0	2.9	38.41	0	0	0	25.51	1.6	3.06	0	39.86	34.48	0	0	2.16	0	5.41	2.28	0	7.47	3.3	6.17
ENSG00000140543	DET1	2.81	34.68	0	6.97	34.44	0	25.37	28.97	4.78	0	0	16.52	7.29	124.57	28.59	0	0.52	24.22	28.7	18.94	121.7	0	28.57	0	0	6.07	72.75	1693.01	6.61	10.18	812.99	38.1	6.18	25.82
ENSG00000140545	MFGE8	39.76	5.59	0	5.63	174.4	46.25	11.61	7.41	23.35	0	0	22.82	3.34	26.95	9.89	0	42.8	356.84	493.69	4.54	18.25	0	8.25	0	0	1.94	7.27	0	5.33	0.41	0	34.16	30.49	4.4
ENSG00000140548	ZNF710	16.19	47.63	0	41.25	74.68	26.73	65.4	7.91	360.31	0	0	14.43	312.69	34.4	23.76	0	0	119.15	172.67	35.65	144	26.54	20.85	57.18	8.99	15.9	10.11	0	34.8	226.72	133.71	29.51	12.23	73.94
ENSG00000140553	UNC45A	328.26	26.43	0	1250.75	132.22	35.88	57.25	8.49	64.33	109.18	0	51.46	81.71	68.07	191.36	0	115.31	45.11	507.82	73.25	686.39	63.07	32.41	30.49	65.3	19.54	91.47	0	165.01	94.81	25.34	171.94	17.52	1011.63
ENSG00000140557	ST8SIA2	0	0	0	0	0.75	0	0	0	0.13	0	0	0	0	0	0.17	0	0	23.82	0	0	0	0	6.99	0	0	0	0	0	0	0	0	0	0	0
ENSG00000140563	MCTP2	347.52	138.54	58.55	248.92	143.43	52.88	458.37	50.36	333.96	0	0	84.74	34.54	422.87	124.88	3693.13	883.99	328.16	1043.09	7391.94	721.35	4.99	107.9	7.89	114.68	83.89	229.09	0	362.46	128.11	768.47	288.05	126.57	171.94
ENSG00000140564	FURIN	148.32	115.95	0	29.51	138.63	0	1170.99	467.84	33.87	0	0	27.3	41.35	60.06	14.37	0	104.79	113.93	572.28	69.84	126.85	0	41.51	117.29	13.31	108.29	33.14	0	223.69	40.63	15.33	151.35	12.73	56.29
ENSG00000140575	IQGAP1	1686.85	19011.4	31.28	278.73	1290.83	67.05	2115.64	420.46	1022.1	71.79	0	234.61	519.17	880.61	909.19	0	3182.16	2143.42	13812.5	2125.9	981.02	24.98	1005.82	122.15	287.95	1692.33	2224.29	0.65	341.25	671.32	394.13	22858.6	3967.6	969
ENSG00000140577	CRTC3	102.92	64.25	0	22.11	39.59	4.64	29.01	26.31	25.19	0	0	5.93	12.75	51.03	9.71	0	0	98.11	143.19	7.12	112.71	6.78	602.82	80.13	0	22.92	988.09	0	27.56	26.02	10.83	148.24	20.65	42.62
ENSG00000140598	EFL1	255.37	136.23	9.19	21.19	209.29	18.54	198.64	146.8	194	198.06	0	53.06	6.64	1008.16	806.44	0	122.64	7379.43	307.93	48.24	131.53	1.74	128.1	3.61	11.48	70.55	75.42	0	101.4	32.32	66.93	85.17	84.43	123.3
ENSG00000140612	SEC11A	335.4	42.87	46.07	21.47	2806.22	162.84	128.25	100.15	4540.22	0	0	26.43	4.88	390.46	126.73	267.61	257.71	643.9	405.93	285.13	243.68	3.64	47.77	135.22	6.3	310.18	237.14	0	56.16	139.67	57.39	529.89	246.43	772.65
ENSG00000140623	SEPTIN12	0	0	0	0.2	0	0	0	0	0	0	0	0	0	0	0	0	0	0	0	0	0	0	0	0	0	0	0	0	0	31.18	0	0.21	0	0
ENSG00000140632	GLYR1	166.04	137.23	0	55.33	88.9	24.47	137.55	313.92	284.24	0.48	0	48	9.27	285.78	278.38	399.15	97.08	156.57	586.59	38.42	2615.68	98.22	71.66	57.29	1575.95	60.85	58.93	0	22.19	249.49	87.5	282.78	118.27	226.97
ENSG00000140650	PMM2	82.48	44.1	9.51	17.98	353.98	154.4	519.56	69.16	59.19	16.87	0	502.35	253.31	127.01	104.82	0	122.26	184.87	328.11	17.78	462.62	1.03	149.18	88.39	92.88	48.23	157.81	0	67.92	41.25	255.75	301.61	345.06	454.11
ENSG00000140675	SLC5A2	0	0	0	0	0	0	37.52	0	0	0	0	0	0	0	0	0	0	0	0	0	0.8	0	0	0	0	0	0	0	0	0	0	1.11	0	0
ENSG00000140678	ITGAX	6.81	2.27	0	9.03	38.11	0	52.38	1.76	15.25	0	0	3.86	14.07	1.99	71.01	0	14.63	0	40.65	3.35	29.23	0	43.48	24.35	0	8.23	1.98	0	56.86	12.18	9.76	1838.6	10.8	9.98
ENSG00000140682	TGFB1I1	3.44	3.98	0	6.73	6.96	2.49	22.71	4.35	1.38	0	0	5.41	9.89	62.44	11.36	0	0	0	325.66	33.6	7.64	0	400.24	0	0	3.2	0.87	0	8.78	31.56	17.01	24.44	6.78	73.19
ENSG00000140688	RUSF1	87.78	15.97	0	44.11	379.08	26.3	38.36	45.66	15.54	0	0	9.29	37.77	2801.68	44.92	312.48	0	7.82	352.42	21.16	124.18	9.96	144.56	9.8	56.42	18.94	35.78	0	78.93	56.01	150.73	222.85	16.57	22.22
ENSG00000140691	ARMC5	0	51.7	0	0	12.51	0	4.28	2.6	0.2	0	0	3.28	3.73	0	6.53	0	0	0	4.92	12.85	5.63	0	29.43	9.55	0	6.05	0.45	0	37.27	32.33	0	6.77	2.06	0
ENSG00000140694	PARN	124.19	30.71	0	39.84	437.88	13.06	226.42	17.98	61.96	0	0	24.2	52.32	281.71	27.09	0	21.62	40.42	657.63	150.6	802.75	5.19	21	20.57	8.05	530.06	245.55	0	46.68	1888.63	85.3	154.46	29.43	22.93
ENSG00000140718	FTO	25.15	85.66	0	29.9	322.08	0.6	44.61	48.43	9.94	165.08	0	69.13	25	51.73	72.4	0	6.93	1362.17	117.92	55.17	6679.01	1.42	51.56	5.81	3.74	41.4	22.97	0	51.04	118.72	66.06	301.14	24.48	108.02
ENSG00000140740	UQCRC2	323.67	174.18	0	61.69	146.67	63.76	74.73	897.3	739.24	0	0	1938.66	33.27	144.24	80.88	0	318.86	242.36	564.74	127.82	764.72	0.5	345.35	33.66	59.31	31.94	156.63	0	418.56	181.64	41.48	170.71	92.11	59.85
ENSG00000140743	CDR2	21.07	59.84	0	23.32	74.85	4.2	10.09	31.33	36.65	0	0	26.54	13.06	107.49	36.53	0	62.95	286.34	306.91	142.01	349.83	0.36	33.25	57.51	11.05	49.25	45.64	0	11.04	35.58	38.26	53.82	356.84	258.48
ENSG00000140749	IGSF6	83.19	29.88	0	5.28	192.12	5.74	20.87	8.12	21.41	0	0	21.86	1.57	11.71	27.24	0	99.59	60.09	212.95	22.08	28.99	0	10.59	200.94	15.51	5.78	11.03	0	29.57	15.68	23.02	16.51	25.17	35.62
ENSG00000140750	ARHGAP17	134.56	300.22	0	18.02	99.39	38.05	26.24	107.71	151.36	0	0	12.67	36.61	65.83	1115.56	0	13.01	323.79	14233.5	57.72	112.87	0.6	18.12	66.01	2.84	68.03	71.38	0	40.94	147.14	44.57	226.3	16.1	209.86
ENSG00000140795	MYLK3	0	0	0	4.11	0	0	0	0	0	0	0	0	0	0	0	0	0	0	0	0	3.81	0	1.66	0	0	0	0	0	0	1.72	0	0	0	0
ENSG00000140807	NKD1	11481.9	35.83	9.98	0	6.42	332.84	303.28	2.46	4.98	168.31	20.35	210.41	55.85	11.27	30.47	0.61	305.59	90.94	224.53	10.16	138.49	34.16	15.74	0	0	57.98	74.68	0	9.46	39.7	772.58	323.09	28.5	40.31
ENSG00000140829	DHX38	713.04	100.98	39.64	61.4	324.38	48.97	474.17	91.81	561.82	0	7.98	44.96	130.16	59.63	414.06	0	1.11	414.62	335.18	190.87	189.3	363.77	2574.42	9.5	30.55	4765.36	97.53	0	102.9	64.84	418.99	229.72	151.63	243.6
ENSG00000140830	TXNL4B	33.64	2.66	0	9.95	3.35	0	47.92	0	5.84	0	0	2.83	27.72	116.31	2.68	0	0	22.46	23.05	8.41	7.15	16.78	14.71	0	0	13.97	6.53	0	3.25	2.32	3.99	47.11	4.31	128.31
ENSG00000140832	MARVELD3	62.49	57.59	0	485.03	1413.86	3.3	83.18	1913.65	67.1	0	0	6.35	41.95	145.31	90.16	0	283.54	159.26	1100.86	41.31	176.6	5.19	146.84	50.05	98.41	142.96	15.36	0	152.65	18.65	89.85	522.53	144.94	110.72
ENSG00000140835	CHST4	0	0	0	0	0	0	0	0	0	0	0	0	0	0	0	0	0	0	0	0	1	0	0	0	0	0	3.7	0	0	0	0	0	0	0
ENSG00000140836	ZFHX3	665.55	88.75	0	40.06	484.57	117.66	913.11	227.89	44.5	0	12.97	23.11	125.57	493.63	796.06	0	5.73	360.75	266.99	2241.52	2941.45	23.54	199.45	5103.06	59.43	47.76	70.27	0	212.01	154.35	175.81	387.19	314.27	162.77
ENSG00000140839	CLEC18B	0	0	0	0	0	0	0	0	0	0	0	0	0	0	0	0	0	0	0	1.12	0	0	0	0	0	0	0	0	0	0	0	0	0	0
ENSG00000140848	CPNE2	50.01	419.2	0	13.84	68.32	2864.22	44.07	13.54	9.81	0	0	18.07	17.62	50.63	78.22	0	14.49	33.28	161.03	9.18	136.44	0.33	241.67	42.89	11.13	9.47	34.16	0	58.46	81.38	161.66	74.68	16.66	37.84
ENSG00000140853	NLRC5	6.35	75.52	0	42.21	205.84	68.44	80.63	72.43	27.54	0	0	74.64	41.43	372.47	222.01	0	175.53	257.72	133.54	140.19	376.5	80.27	95.46	2.26	11.11	13.99	325.66	0	30.36	69.6	1813.59	183.68	38.97	62.06
ENSG00000140854	KATNB1	0	1.86	0	4.97	138.28	54.66	6.65	0	8.22	0	0	17.49	11.15	11.04	4.51	0	27.69	474.63	690.13	7.64	49.65	0	16.49	0	0	1.14	8.39	0	25	32.37	31.43	22.36	5.34	11.67
ENSG00000140859	KIFC3	13.51	1.62	0	20.07	17.21	0	7.4	2.4	20.79	0	0	4.24	125.08	1.71	0	0	0	0	52.91	4.51	21.99	0	9.8	19.82	0	12.92	1.73	0	8.95	71.01	0	11.01	5.86	0
ENSG00000140873	ADAMTS18	0	0	0	0	0	0	0	0	1.68	0	0	0	0	0	0	0	0	0	0	0	0	0	0	0	0	0.45	0	0	0	0	0	0	0	0
ENSG00000140876	NUDT7	10.58	6.15	0	14.67	2.26	0	4.4	7.62	1.86	0	0	3.74	0	6.05	3.1	0	0	48.71	0	3.34	14.61	0	0	0	0	5.17	2.68	0	437.76	0.85	0	10.01	0.4	8.95
ENSG00000140905	GCSH	20.19	7.95	0	0	12.34	2.24	25.08	4.13	14.07	0	0	4.22	1.39	51.83	0	0	1561.19	27.88	87	725.44	39.52	0	11.41	4.68	0	8.52	7.38	0	6.29	0	28.21	22.38	18.22	3.59
ENSG00000140931	CMTM3	0	7.8	0	0	10.7	0	20.79	0	1.45	0	0	2.56	1.66	0.2	1.67	0	0	0	17.01	12.57	5.78	0	4.59	0	7.19	4.89	3.31	0	0	0	0	16.86	1.12	0
ENSG00000140932	CMTM2	0	0	0	0	0	0	0.56	0	0	0	0	0	0	0.57	0	0	0	0	0	0	0	0	0	0	0	0	0	0	0	0	0	6.93	0	0
ENSG00000140937	CDH11	124.91	99.17	0	61.75	72.87	33.47	40.32	77.7	23.86	0	0	9.07	14.81	101.62	30.37	679.28	0	199.57	133.12	28.64	400.24	0	803.76	305	8.26	61.53	2926.76	38.67	14.97	40.04	23.13	272.99	43.1	128.27
ENSG00000140939	NOL3	75.99	49.62	0	0	18.16	0	55.21	3.04	26.76	0	0	9.05	5.79	72.75	118.9	0	0	0	80.18	10.93	24.62	0.13	20.7	0	0	10.79	32.82	0	26.68	10.33	0	11.18	16.52	19.89
ENSG00000140941	MAP1LC3B	1.62	10.07	0	6.92	1333.82	183.52	38	55.59	1613.47	0	0	8.81	2.01	132.58	36.14	0	212.06	314.27	126.6	48.03	64.84	4.64	5.46	44.05	0	175.65	68.12	0	24.63	21.62	9.49	280.37	42.59	150.52
ENSG00000140943	MBTPS1	255.33	94.57	0	19.32	503.46	84.14	347.12	147.32	255.61	12.31	0	47.82	69.91	104.2	379.34	99.76	485.83	928.4	219.74	79.75	704.85	3.91	338.29	43.35	142.71	106.17	79.67	0.82	56.65	1261.07	1948.9	237.91	147.25	10193.6
ENSG00000140945	CDH13	7.54	11.44	0	2.65	3.73	0	9.94	26.16	5.05	0	0	1.73	1.12	6.5	23.58	0	0.65	0.17	0	6.36	242.51	0	2.27	0	0	2.27	3.09	0	2.34	1.68	20.65	19.67	2.49	58.66
ENSG00000140948	ZCCHC14	37.85	28.77	0	18.87	318.26	10.65	287.65	54.22	37.32	0	0	197.48	149.92	97.89	138.34	0	341.2	127.37	222.21	11.1	300.4	9.29	73.77	31.54	238.15	33.41	102.92	0	106.03	27.68	132.77	235.32	188.1	236.3
ENSG00000140950	MEAK7	28.79	6.64	0	64.62	30.36	37.34	750.45	16.21	24	0	0	1.12	6.19	47.54	27.8	46.09	0	237.1	87.03	15.9	21.56	0.61	6.96	1.25	0	11.49	8.79	0	3.46	28.15	43.35	215.18	12.66	16.66
ENSG00000140961	OSGIN1	0	0	0	6.19	6.15	0	20.95	0	1.52	0	0	0	0	12.26	6.23	0	0	0	0	1.67	14.07	0	3.34	0	0	5.76	2.54	0	124.07	2.48	0	362.72	0.85	0
ENSG00000140968	IRF8	69.43	67.59	0	58.74	145.17	201.81	346.47	10.76	32.9	0	0	48.71	64.65	288.77	148.7	0	411.76	62.58	2549.85	447.16	49.98	2.55	3076.85	67.67	28.28	20.82	6.95	0	86.72	127.05	113.71	400.87	59.28	222.61
ENSG00000140983	RHOT2	0	8.93	0	32.71	199.57	39.29	30.03	39.08	16.67	27.72	0	13.63	37.34	3251.95	28.15	198.42	0	8.16	542.61	28.65	109.42	5.81	220.69	16.83	28.21	16.26	39.76	0	59.96	79.55	0	216.96	13.54	28.77
ENSG00000140987	ZSCAN32	557.78	131.82	0	7.21	1688.51	24.74	17.82	10.61	2.47	0	0	9.84	5.39	82.41	13.82	0	0	20.87	33.54	26.31	50.71	0	37	0.24	0	9.95	4.02	0	12.93	55.75	7.14	29.68	15.63	20.34
ENSG00000140988	RPS2	2008.79	279.53	55.74	231.57	1728.48	297.16	1517.88	113.04	328.69	83.17	80.15	224.05	688.88	1645.72	225.54	131.26	2353.25	325.82	2615.9	622.17	4416.24	132.8	384.47	145.21	74.59	2775.04	2747.59	0	295.78	30055.5	457.49	646.81	192.78	78.95
ENSG00000140990	NDUFB10	51.37	73.42	0	213.02	273.31	0	43.75	73.08	14.85	0	0	156.09	32.47	47.91	95.02	0	114.33	2380.56	146.22	44.98	5953.57	12.8	107.41	58.06	8.82	43.07	28.91	0	94.62	269.57	74.86	363.65	22.38	76.21
ENSG00000140992	PDPK1	190.52	124.74	0	51.3	91.13	11.93	56.93	717.15	695.3	0	0	1325.8	18.48	108.83	74.07	0	265.71	135.76	496.3	73.87	526.58	8.54	178.39	12.62	0	27.95	110.13	0	371.22	136.23	55.75	106.28	72.21	21.1
ENSG00000140993	TIGD7	8.47	2.55	0	4.55	11.17	0	1.07	8.95	3.1	0	0	2.1	0	12.2	2.68	0	0	11.01	44.08	12.46	34.48	0	0.17	0	0	6.5	5.32	0	1.62	0	32.5	10.03	86.61	54.28
ENSG00000140995	DEF8	84.01	37.35	0	14.82	145.61	18.55	63.95	10.11	50.17	0	0	45.41	8.34	24.46	53.19	0.22	66.57	111.81	240.82	32.79	38.36	5.35	39.84	0	0	19	32.68	0	17.34	47.29	11.41	15.17	38.6	25.81
ENSG00000141002	TCF25	184.94	519.47	217.8	44.75	178.11	251.67	97.81	149.93	330.86	1392.55	0	66.83	147.67	101.99	2518.67	0	139.4	495.66	36722	145.29	345.5	15.82	59.43	268.51	133.18	131.55	185.5	0	160.01	644.97	133.32	328.69	46.18	756.84
ENSG00000141012	GALNS	173.93	31.49	0	36.61	27.41	485.03	410.98	8.26	33.52	0	0	9.74	4	5.28	74.96	0	0	47.31	209.51	21.1	216.51	0	29.82	23.82	10.4	12.59	37.37	0	7.86	18.78	36.32	24.01	16.78	28.9
ENSG00000141013	GAS8	2438.96	21.61	0	21.42	16.71	29.09	51.36	15.16	36.52	0	0	70.9	8.42	58.98	14.51	0	84.19	259.11	692.93	8.59	59.6	16.86	21.55	18.94	0	74.7	41.56	0	40.31	21.47	249.44	532.46	17.76	54.32
ENSG00000141026	MED9	30.73	21.85	0	8.8	48.71	0	94.83	25.19	112.11	0	0	4.31	11.24	12.17	60.62	0	0	34.42	79.15	17.28	34.61	131.65	299.83	2.48	0	487.79	16.21	161.11	13.81	7.09	55.38	38.46	12.7	45.65
ENSG00000141027	NCOR1	1968.64	167.01	69.94	387.88	580.63	694.98	1944.85	1577.63	699.37	31.59	2.88	99.45	1666.41	10044.4	566.08	0.85	44964.5	1398.92	2946.3	413.19	366.87	52.02	469.76	477.03	253.15	1099.25	362.22	81.57	346.39	434.39	326.04	3532.74	428.88	3630.03
ENSG00000141030	COPS3	21.35	19.33	0	34.64	568.65	9.91	61.11	825.5	27.01	6.18	0	2.41	11.75	57.56	49.59	61.42	0	127.1	321.72	17.98	104.7	1.6	39.16	0.33	79.73	46.25	8.71	0	20.32	1.9	67.66	170.37	97	52.6
ENSG00000141034	GID4	14.97	2.4	7.15	2.8	9.55	0	24.9	7.68	3.77	0	0	2.32	2.26	15.91	20.55	0	0	1.21	16.54	7.35	10.5	0	12.17	0	0	3.3	16.04	0	58.9	67.2	0.62	33.95	187.61	17.63
ENSG00000141040	ZNF287	0	2.68	0	0	45.28	0	18.69	15.98	0.48	0	0	0.78	1.08	10.65	6.69	0	0	15.63	6.64	20.79	129.24	0.21	2.12	0	0	3.56	1.4	0	0	4.13	0	13.69	16.76	7.79
ENSG00000141052	MYOCD	6.55	31.57	0	1.62	86.71	39.02	42.21	4.86	8.64	0	0	31.02	3.3	28.43	1200.72	341.48	0	6.81	8.02	24.61	32.52	0	59.76	0.7	0	32.02	4.4	1.99	6.65	44.05	39.11	214.26	63.07	14.39
ENSG00000141068	KSR1	39.27	339.52	0	7.23	132.83	0	30.14	31.6	29.03	0	0	6.97	2.05	113.71	71.93	0	440.65	34.43	290.92	7.72	201.29	0	164.44	42.89	5.32	18.95	32	0	87.68	36.51	82.5	96.11	9.2	52.65
ENSG00000141076	UTP4	16.78	44.75	0	10.25	29.46	63.55	31.9	9.91	14.54	0	0	21.41	3.98	145.75	80.73	0	2.58	60.54	17.87	18.94	137.67	22.3	18.18	5.73	1.65	5.79	48.5	0	3.51	33.1	1375.83	43.5	9.27	8.41
ENSG00000141084	RANBP10	50.36	9.85	0	9.61	240.42	0	23.58	8.1	26.81	0	0	52.48	50.17	33.77	26.73	0	0	1164.06	1106.27	29.12	109.06	0	61.7	11.17	0	2.27	30.77	0	84.01	58.1	90.79	58.53	44.98	35.19
ENSG00000141086	CTRL	0	0	0	0	4.22	0	1.23	0	0	0	0	1.7	0	0	0	0	0	0	12.39	0	0	0	1.76	0	0	0	0	0	0	4.98	5.89	0	0	0
ENSG00000141096	DPEP3	0	0	0	0	1.14	0	1.2	0	0	0	0	0	0	1.26	0	0	0	0	0	0	0	0	0	0	0	0	0	0	0	0	0	0	0.42	0
ENSG00000141098	GFOD2	24.52	42.21	0	51.68	90.43	48.79	38.25	22.86	16.1	0	0	44.85	28.59	20.32	33.07	0	182.56	167.79	308.04	95.88	86.69	0	54.3	0	183.62	173.18	17.55	0	2026.22	34.69	46.34	61.66	8.02	96.22
ENSG00000141101	NOB1	159.08	15.25	0	27.75	21.77	12.4	77.84	5.92	30.31	0	0	16.23	6.94	51.83	18.79	0	1199.33	42.13	204.54	1175.71	123.12	16.63	15.82	1.74	0	13.68	47.54	0	62.16	21.85	86.15	41.7	29.16	22.36
ENSG00000141127	PRPSAP2	0	30.1	0	2.6	39.49	0	239.05	25.85	4.96	0	0	3.13	1.43	14.01	2.21	0	31.75	29.92	79.26	43.3	44.71	0	7.84	0	0	21.41	18.89	0	22.71	9.43	18.95	56.22	4.58	52.5
ENSG00000141161	UNC45B	0	0	0	0	0	0	0	0	0	0	0	0	0	0	0	0	0	0	0	0	0	0	0.43	0	0	0	0	0	0	0	0	0	0	0
ENSG00000141179	PCTP	124.08	61.46	0	30.49	39.78	32.8	29.94	39.16	34.8	0	0	9.31	7.75	87.78	17.08	0	314.89	114.84	190.26	22.57	157.55	0	401.88	193.86	11.36	39.47	1788.57	0	43.01	16.22	9.36	144.32	21.42	110.65
ENSG00000141198	TOM1L1	568.05	95.03	0	5.86	113.73	6.7	105	85.95	175.04	0	0.52	21.39	1.84	1309.57	496.27	0	11.46	1951.17	157.24	37.31	100.5	0.27	42.51	0	39.34	59.76	85.2	0	61.75	16.64	28.83	53.76	78.32	67.61
ENSG00000141219	C17orf80	8.44	5.9	0	4.94	762.18	232.63	29.33	16.55	687.91	0	0	4	1.47	87.83	21.68	0	200.03	136.88	100.48	71.66	53.36	0	6.79	11.62	0	78.48	38.68	0	18.95	12.97	1.23	125.03	57.81	161.66
ENSG00000141232	TOB1	42.37	26.61	0	8.69	261.24	21.16	64.75	63.91	99.87	0	0	12.43	6.96	43.12	108.29	0	175.65	459.15	133.27	26.01	199.35	0.56	55.75	92.79	26.76	59.74	13.37	0	19.78	232.12	496.27	91.9	40.74	4452.67
ENSG00000141252	VPS53	80.63	120.45	0	47.05	83.17	74.03	132.91	257.86	170.71	0	0	71.35	12.84	320.97	219.05	0	253.58	136.61	852.73	44.36	2892.84	191.27	71.04	70.87	750.45	75.35	45.39	0	15.44	225.44	60.66	283.19	100.01	365.95
ENSG00000141255	SPATA22	0	0	0	0	0	0	0	0	0.87	0	0	0	0	0	0	0	0	0	0	0	0	0	0	0	0	0	0	0	0	0	0	0	0	0
ENSG00000141258	SGSM2	171.94	25	450.38	266.23	69.8	21.64	4527.72	41.23	28.51	142.14	0	34.68	43.88	79.1	78.43	0	28.89	235.57	252.67	58.32	54.83	10.4	108.71	9.97	39.52	10.64	24.8	0	20.77	212.71	65.41	405.83	42.53	38.01
ENSG00000141279	NPEPPS	106.7	14.11	0	28.13	284.83	36.1	296.11	52.5	212.7	0	11.93	8.52	44.66	227.37	465.9	0	1.81	128.16	762.36	32.72	441.67	43.35	285.42	54.87	6.08	107.77	37.29	0	421.31	29.74	121.79	11707	48.91	150.65
ENSG00000141293	SKAP1	24.67	15.9	0	17.74	52.04	61.04	31.11	2.18	6.37	0	0	5.41	15.97	57.98	17.86	0	298.23	8.48	897.3	111.14	19.62	3.39	337.7	23.88	10.69	5.41	3.01	0	3.36	9.84	0	101.96	12.56	70.14
ENSG00000141294	LRRC46	0	0	0	0	1.11	0	0	0	0	0	0	0	0	0	0	0	0	0	0	0	0.82	0	0	0	0	0	0	0	0	0	0	2.52	0	0
ENSG00000141295	SCRN2	197.48	149.92	0	21.64	1550.93	41.23	23.29	5.61	1.94	0	0	15.98	19.92	86.6	22.36	556.53	0	0	62.95	29.37	51.37	53.57	118.57	13.91	19.81	16.86	5.36	0	58.57	120.41	10.07	24.3	20.57	23.03
ENSG00000141298	SSH2	178.45	44.91	45.9	65.15	507.72	75.11	303.42	31.75	63.62	8.38	0	48.72	132.05	372.54	31.44	0	466.58	77.6	658.17	181.78	1104.9	18.51	65.44	32.5	6.92	731	568.65	0	93.78	3201.92	123.4	194.61	42.44	38.51
ENSG00000141314	RHBDL3	2	1.22	0	0	9.25	0	1.89	2.59	1	0	0	1.11	3.57	1.22	5.35	0	1531.3	0	0	4.24	600.36	1.71	2.14	0	0	0	6.45	0	0	18.16	8.54	3.05	1.72	4.31
ENSG00000141316	SPACA3	0	0	0	0	0	0	0	0	0	0	0	25.02	0	0	0	0	0	0	0	0	0	0	0	0	0	0	0	0	0	0	0	0	0	0
ENSG00000141337	ARSG	0	6.37	0	1.71	4.51	10.61	2.14	8.39	1.29	0	0	0	0.75	17.53	3.83	0	6.52	0	32.15	11.21	14.3	0	4.13	0	0.11	2.71	6.85	0	6.82	3.99	9.87	4.94	38.11	10.34
ENSG00000141338	ABCA8	9.02	52.7	0	24.62	295.8	6.31	18.89	25.28	121.76	148.15	0	22.71	0.73	41.86	125.84	0.78	0	336.18	939.89	67.86	10.76	0	16.67	121.26	80.13	27.88	11.46	0	66.53	25.9	21.62	36.63	86.15	72.79
ENSG00000141349	G6PC3	21.87	47.34	0	1.93	12.23	8.22	6.25	29.77	21.3	0	0	2.43	9.87	12.57	256.37	0	27.88	25.04	2163.8	12.23	21.39	0	3.34	37.48	2.32	11.88	10.37	0	8.04	109.78	10.9	36.45	5.06	17.74
ENSG00000141367	CLTC	2248.81	296.76	22.57	248.87	493.02	1531.3	4748.19	203.42	604.72	9618.27	15.92	91.01	54.65	196.8	912.94	1.03	510.64	1871.21	4091.79	280.58	2969.44	13.96	375.08	73.33	204.35	410.32	951.73	0	134.12	159.34	715.23	504.14	507.16	1715.91
ENSG00000141371	C17orf64	0	0	0	0	0	0	0	0	0	0	0	0	0	0	0	0	0	0	0	0	0	0	0	0	0	0	0	0	0	0	0	0	0	0
ENSG00000141376	BCAS3	170.4	12.06	0	10.33	93.77	19.43	102.18	46.4	108.38	0	0.12	12.92	27.68	14.07	81.19	0	642.2	110.07	82.28	60.06	56.65	0	232.63	9.5	16.55	875.53	31.28	0	15.21	6.02	97.89	70.98	32.38	51.87
ENSG00000141378	PTRH2	0	5.2	0	13.41	11.61	17.86	111.05	68.01	25	0	0	8.9	169.76	441.99	33.04	0	12.51	23.32	70.34	17.42	17.05	18.46	53.94	29.51	5.39	38.41	12.06	0	11.86	28.5	12.11	94.22	23.2	280.29
ENSG00000141380	SS18	45.13	42.37	0	377.63	1450.05	28.91	160.41	2751.65	47.48	0	0	8.42	33	102.47	122.54	0	390.39	31.65	1004.04	34.62	195.49	1.46	96.67	29.5	114.61	119.41	19.71	0	39.35	26.02	230.03	428.98	159.44	125
ENSG00000141384	TAF4B	9.03	7.41	0	17.9	27.36	16.8	25.31	26.54	10.8	0	0	6.96	2	66.69	16.57	0	0	6.77	44.27	16.43	17.2	0	54.76	0	0	6.25	11.11	0	311.8	46.53	26.85	53.47	225.14	27.01
ENSG00000141385	AFG3L2	569.49	92.19	0	46.71	822.92	75.9	1015.26	345.63	81.63	104.21	0	25.79	94.18	989.54	830.62	0	298.73	622.79	392.01	2141.05	5228.96	13.01	223.64	1888.63	33.84	146.85	85.48	47.66	285.29	160.28	385.23	634.53	275.86	249.69
ENSG00000141391	PRELID3A	0	2.59	0	0	5.32	16.72	8.44	0	2.47	0	0	18.09	1.24	10.61	87.55	0	0	16.82	5.01	0	7.23	0	0	13.97	0	8.39	0.57	0	2.13	17.13	0	9.97	4.2	0
ENSG00000141401	IMPA2	23.03	412.27	0	16.32	158.29	2263.86	79.61	39.68	21.42	0	0	16	25.82	130.31	191.36	0	0	147.66	96.42	31.41	272.27	0	361.26	82.41	9.43	8.1	45.84	0	130.44	179.5	250.86	136.04	22.74	97.08
ENSG00000141404	GNAL	3.08	15.1	0	5.33	17.43	42.6	9.29	0	1.72	232.27	0	12.24	2.98	18.69	31.96	0	0	8.22	10.05	1.08	26.62	1.11	20.78	0	0	1.7	27.72	0	5.78	17.4	87.55	17.63	1.43	3.6
ENSG00000141424	SLC39A6	62.62	5.59	0	2.65	312.68	37	11.73	3.45	26.38	44.33	0	7.61	16.72	29.87	15.62	0	2.12	491.96	889.16	11.36	114.15	0	8.53	7.13	0	2.34	31.33	0	20.9	17.01	98.47	51.49	44.22	27.35
ENSG00000141425	RPRD1A	31.26	46.55	0	47.94	163.32	31.07	99.96	16.1	585.5	0	0	24.61	550.33	68.24	32.08	0	37.1	71.6	154.61	68.85	298.38	4.19	54.01	97.58	26.2	33.13	13.97	0	32.15	119.59	288.44	56.36	16.02	156.1
ENSG00000141428	C18orf21	157.67	1.24	0	25.02	18.48	15.92	7.21	1.74	10.63	0	0	1.24	3.49	14.82	15.25	0	0	7.05	43.44	3.65	95.92	11.77	2.42	0	0	3.46	5.95	0	10.03	2.27	6.6	30.44	1.84	124.72
ENSG00000141429	GALNT1	98.08	79.1	0	89.39	247.93	170.01	82.44	91.12	56.16	0	0	117.1	83.25	104.97	57.88	53.19	23.23	643.56	1144.7	307.72	304.23	2.43	58.82	12.43	505.81	1013.22	40.89	0	3514.61	56.01	179.64	227.22	13.57	340.11
ENSG00000141431	ASXL3	0	0.66	0	5.89	0.97	0	10.38	0	9.2	0	0	0.65	0.17	8.64	0.14	0	0	10.53	25.04	75.05	9.95	0	0.8	0	0	0.77	0	0	27.24	0.25	26.68	9.56	0.99	6.52
ENSG00000141433	ADCYAP1	0	0	0	0	0	0	72.75	0	0.41	0	0	0	0	1.2	0	0	0	0	0	0	2.26	0	0	0	0	0	0	0	0	0	0	3.46	0	0
ENSG00000141434	MEP1B	0	375.23	0	1.66	40.64	0.74	3.36	23.75	23.77	0	0	0	0	23.33	6.96	0	0	60.32	0	15.98	8.1	0	0	0	0	28.9	15.61	0	0	0	4.38	782.97	0	0
ENSG00000141441	GAREM1	44.4	60.76	0	54.13	55.85	47.05	16.9	55.68	39.44	0	0	3.14	6.37	125.84	17.75	0	147.56	151.63	245.79	15.27	164.95	0.99	169.76	0	8.05	56.87	1500.9	0	32.79	25.82	15.78	200.26	14.2	92.21
ENSG00000141446	ESCO1	449.71	63.07	0	3.79	179.46	7.15	104.46	52.48	151.63	0	0	11.11	1.7	1063.59	323.09	10.33	0.85	2488.99	338.36	38.5	110.71	0	34.12	0	0	53.12	67.74	0	57.18	7.08	84.49	65.61	58.12	125.62
ENSG00000141447	OSBPL1A	146.43	15.8	0	13.28	1610.98	162.84	20.65	67.47	2301.38	0	7.13	2.4	1.27	195.79	52.14	0	0	266.78	248.43	65.56	56.42	15.24	11.58	77.7	3.31	102.15	50.46	0	36.17	59.67	13.73	280.91	53.24	163.89
ENSG00000141448	GATA6	90.42	21.86	0	2.01	104.05	17.29	71.72	24.48	49.58	0	0	8.99	11.93	32.34	58.12	0	398.63	154.73	111.02	27.91	171.67	0	54.13	52.48	0	21.1	9.89	0	13.7	367.23	325.68	51.63	27.58	2401.44
ENSG00000141449	GREB1L	0	0	0	0	0	0	0	0	1.68	0	0	0	0	4.87	0	0	0	0	0	0.28	0	0	0	0	0	0.57	0	0	0	0	0	0	0	0
ENSG00000141452	RMC1	0	8.27	0	5.58	86.6	0	70.24	18.83	3.82	141.92	0	110.86	36.19	29.95	19.52	0	12.51	7.84	47.04	4.95	75.52	0.26	6.15	1.24	7.68	6.78	22.11	0	12.59	1.46	15.3	54.69	36.13	68.12
ENSG00000141456	PELP1	19.33	7.49	0	103.39	26.64	38.62	1288.27	7.68	11.88	0	0	30.77	12.65	48.77	46.06	0	50.49	90.72	69.43	28.5	17.43	3.67	39.11	105.89	22.71	8.47	18.95	0	11.17	44.38	122.46	121.53	22.4	19.44
ENSG00000141458	NPC1	50.85	7.02	0	14.97	134.01	141.93	152.94	21.35	61.75	0	0	3.19	25.7	64.63	224.23	0	59.5	57.36	240	7.59	289.03	46.4	103.69	39.61	14.06	35.38	16.1	0	504.03	20.45	118.82	4840.4	29	31.6
ENSG00000141469	SLC14A1	0	0	0	0	8.62	0	3.36	1.33	1.72	0	0	0	0	15.61	3.57	0	0	0	69.29	0	1.03	1.27	0	1.71	1.9	1	0	0	2.32	0	0	14.67	0.75	0
ENSG00000141480	ARRB2	17.3	5.25	0	33.47	159.44	13.96	8.51	13.99	4.1	0	0	8.47	10.61	812.99	17.91	0	0	17.31	260.68	11.87	29.1	0	30.03	18.09	30.49	3.44	6.63	0	12.85	26.18	4.98	79.89	3.27	10.68
ENSG00000141497	ZMYND15	232.12	62.03	0	1.27	187.61	0	4.28	0	0.53	0	0	0	0	0	6.28	0	0	3.64	16.37	0	7.62	0	25.23	0	0	0	2.12	0	8.37	51.29	0	3.47	0.41	0
ENSG00000141499	WRAP53	0	0.52	0	0	8.38	0	5.34	2.87	4.31	0	0	0.99	0	21.02	3.39	0	0	5.25	20.57	2.28	15.61	0	1.39	0	0	17.32	5.17	0	0	162.6	0	6.89	2	0
ENSG00000141503	MINK1	118.7	352.42	32.48	746.19	1268.14	94.21	156.24	230.05	85.75	152.09	57.81	444.86	111.04	236.24	423.28	0	6492.43	4479.38	942.15	285.17	20875	25.31	306.53	130.72	52.21	340.11	143.51	167.62	418.73	831.77	194.67	1217.51	97.74	293.57
ENSG00000141504	SAT2	47.09	73.78	0	8.12	29.68	65.82	24.72	235.58	121.48	0	0	1263.26	17.34	43.72	36.84	0	16.22	19.62	161.88	39.42	150.85	22.1	65.56	0	0	7.32	42.83	0	166.93	97.55	13.06	45.82	38.05	22.11
ENSG00000141506	PIK3R5	0	24.19	0	3.7	20.91	0	3.74	3.92	11.87	0	0	18.16	3.77	58.7	19.7	0	0.67	24.47	96.78	36.13	63.07	0	11.89	12.97	0	6.5	21.3	0	18.83	11.8	15.22	17.23	138.58	183.52
ENSG00000141510	TP53	73.36	58.93	0	18.84	102.92	9.56	66.6	6.92	42.22	0	0	42.05	7.26	26.18	65.3	0	64.95	190.15	487.22	34.74	68.04	13.16	39.7	41.57	261.06	10.95	33.52	0	15.64	57.03	41.24	12.97	58.18	21.94
ENSG00000141519	CCDC40	0	6.23	0	3.02	7.75	0	1.67	3.25	3.04	0	0	1.74	7.82	4.94	45.04	0	83.23	23.76	3702.22	4.27	11.64	2.8	3.34	0	0	10.25	3.73	0	0	22.11	0	11.6	3.19	12.24
ENSG00000141522	ARHGDIA	402.49	105.2	0	103.66	117.25	0	922.76	49.36	144.28	19886.9	0	44.2	25.62	38.84	233.83	253.46	619.24	299.21	2134.24	53.76	415.49	8.61	195.49	29.81	81.37	113.68	313.92	0	34.95	132.81	73.51	100.72	117.45	128.54
ENSG00000141524	TMC6	2976.79	27.01	0	22.22	25.6	0	78.21	42.21	51.87	0	13.56	80.81	13.58	61.63	28.61	0	370.88	411.09	1021.74	15.36	58.39	42.81	47.23	115.83	66.17	134.91	33.12	0	94.61	75.58	100.47	1230.34	39.65	80.63
ENSG00000141526	SLC16A3	41.2	15.83	0	16.64	38.77	0	45.28	11.6	54.81	0	0	6.2	5.62	14.07	49.25	0	0	72.73	37.84	20.16	17.23	10.39	126.65	0	45.83	650.39	7.68	0	27.03	3.34	26.85	20.91	5.33	15.35
ENSG00000141527	CARD14	0	0	0	0	2.12	0	23.58	1.11	0	0	0	0.57	0	0	0	0	0	0	0	0	0.2	0	0	0	0	1.4	3.77	0	0.96	5.96	6.79	9.79	1.33	0
ENSG00000141540	TTYH2	0	6.99	0	0	74.96	0	5.94	0	1.71	0	0	0.6	3.92	4.39	7.79	0	0	15.32	94.53	2.49	7.95	0	6.73	0	0	4.2	1.45	0	6.49	5.14	0	27.38	17.84	0
ENSG00000141542	RAB40B	19.01	10.41	2.07	29.65	29.17	19.67	48.97	27.24	15.57	0	0	12.26	2.53	83.21	34.14	0	0	11.61	97.15	48	34.28	7.04	110.29	31.22	11.04	6.08	24.68	0	291.02	369.62	34.7	67.47	475.29	69.38
ENSG00000141543	EIF4A3	107.49	16.45	0	14.11	202.52	39.11	322.64	65.59	9.43	0	0	12.95	54.67	77.58	250.86	0	110.74	178.94	97.19	502.35	1098.52	2.89	71.29	4089.95	21.61	26.14	24.02	0	53.14	63.75	62.7	160.19	67.04	57.02
ENSG00000141551	CSNK1D	30.66	79.13	3.35	100.13	440.39	468.27	143.51	30.2	115.18	0	0	343.77	38.83	171.87	4727.84	24.17	117.15	162.96	89.11	101.25	153.57	26.64	169.73	95.68	58.78	145.61	46.48	0	40.46	239.84	55.35	864.53	140.44	58.41
ENSG00000141552	ANAPC11	7.35	55.43	0	1.65	22.07	687.91	1.14	0	3.8	0	0	8.78	4.1	10.79	22.35	0	0	34.05	30.81	2.53	27.53	0	53.57	0	0	6.2	6.05	0	5.95	26.62	0	15.26	2.6	29.62
ENSG00000141556	TBCD	23.8	57.62	0	18.85	114.54	110.34	61.04	101.4	24.1	0	0	36.1	18.56	196.82	148.01	0	86.3	124.97	112.33	76.32	305	34.56	143.83	0.35	0	18.65	536.99	0	15.08	125.19	2463.98	110.32	40.63	73.67
ENSG00000141560	FN3KRP	15.24	2.79	0	10.27	118.34	37	15.48	4.31	14.27	0	0	23.58	10.03	19.16	6.42	0	68.94	169.76	868.48	9.5	34.8	275.17	23.32	2.61	0	4.88	11.19	0	15.57	35.69	25.14	34.16	34.31	8.22
ENSG00000141562	NARF	9.27	64.95	0	16.72	73.05	38.36	133.28	14.55	245.98	5.17	14.46	30.98	1138.18	45.78	47.05	0	4.75	227.67	167.51	47.95	185.92	2.1	70.59	66.33	0.19	23.86	12.24	0	29.83	168.17	279.19	31.2	24.29	121.51
ENSG00000141564	RPTOR	581.57	20.03	49.23	1250.75	88.14	26.14	44.84	7.15	65.45	0	0	33.2	47.49	54.76	145.61	0	425.11	52.57	425.84	39.77	454.69	14.3	24.67	14.81	35.03	14.4	41.68	0	103.69	116.56	32.46	128.34	25	439.99
ENSG00000141568	FOXK2	80.01	58.6	0	91.49	123.08	115.88	64.46	34.13	19.16	1.22	0	151.98	77.37	42.21	45.3	0	14.63	361.02	518.73	175.04	196.11	10.07	165.36	19.92	155.9	302.42	39.24	0	1826.1	104.35	81.5	113.11	10.96	120.27
ENSG00000141569	TRIM65	0	4.31	0	12.61	11.37	0.17	24.65	1.79	12.45	0	0	0.32	1.04	29.62	9.89	6.93	1121.78	20.45	63.23	475.29	25.31	0.71	12.81	0	19.02	12.91	10.66	0	10.48	4.27	44.98	23.53	7.29	4.26
ENSG00000141570	CBX8	18.25	0	0	0	8.64	0	76.22	0	1.03	0	0	0	2.38	5.81	0.47	0	0	0	58.1	4.19	7.28	0	2.3	0	0	7.95	1.33	0	0	0.97	0	14.7	0.67	20.03
ENSG00000141574	SECTM1	23.76	475.29	0	25.19	30.23	0	38.04	23.23	18.03	0	0	5.53	31.26	5.93	16.24	0	274.1	61.98	0	15.14	6.65	0	20.76	8.26	12.99	8.37	13.38	0	17.88	16.45	0	533.53	131.82	4.75
ENSG00000141576	RNF157	56.02	150.15	0	51.84	55.66	17.23	5.06	42.22	56.01	0	10.09	0.85	0.52	129.73	39.08	0	0	593.14	156.82	5.55	89.67	4.1	1046.27	214.53	8.05	19.95	888.03	0	6.89	76.67	4.68	161.67	48.01	41.8
ENSG00000141577	CEP131	127.06	60.55	0	9.13	48	28.14	64.41	22.06	56.86	0	0	21.8	5.23	363.77	279.15	0	105.67	1563.44	96.96	12.59	35.83	1.87	72.72	17.81	0	17.01	59.36	0	57.94	30.6	36.78	19.16	63.63	59
ENSG00000141579	ZNF750	0	0	0	0	6.93	0	0	0	0	0	0	0	0	0	0	0	0	0	0	0	0	0	0	0	0	0	0	0	0	0	0	0	0	44.6
ENSG00000141580	WDR45B	28.43	20.44	0	2.41	132.02	39.49	67.62	19.5	25.14	20.85	0	4.21	5.63	21.82	84.43	0	505.76	109.32	38.22	11.71	118.92	4.8	89.31	0	53.52	28.57	17.53	0	12.29	232.12	165.42	56.79	33.95	1175.71
ENSG00000141582	CBX4	23.36	30.49	0	30.48	18.76	174.37	22.21	67.27	51.3	0	0	11.68	4.13	52.5	38.03	0	193.84	18.75	235.7	5.65	394.95	62.03	39.65	7.21	0	22.75	6.42	0	1.67	81.11	0.77	73.77	22.41	70.54
ENSG00000141622	RNF165	0	0.17	0	0	0	0	0	0	0	0	0	0	0	0.21	0.42	0	0	0	9.41	0	0.56	0	1.23	0	0	0	0	0	0	0	0	0.99	1.25	0
ENSG00000141627	DYM	56.36	16.25	0	168.01	70.42	1.27	2989.29	27.86	29.23	0	0	38.04	9.81	90.98	100.43	0	0	116.64	142.3	40.75	58.82	9.79	42.09	128.31	4.2	7.5	25.32	0	9.6	111.5	68.45	396.92	37.01	34.37
ENSG00000141639	MAPK4	0	0.33	0	0	0	0	4.89	0	0	0	0	1.2	0	0	3.74	0	0	0	0	0.56	2.17	0	1.11	0	0	0	0.42	0	0	0	0	100.06	2.27	0
ENSG00000141642	ELAC1	0	4.64	0	21.41	20.22	0	41.21	0.85	3.27	0	0	1.62	19.01	74.7	9.74	0	0	0.99	356.84	23.26	15.49	0	412.75	0	7.37	3.2	1	0	13.16	8.2	35.69	37.01	6.03	42.69
ENSG00000141644	MBD1	68.76	16.97	0	54.76	443.74	35.39	44.61	55.12	21.05	2193.01	108.56	16.11	28.43	3602.16	72.51	0	82.68	21.99	399.97	48.01	193.03	32.78	182.28	0	9.91	29.65	46.39	0	113.19	89.82	285.27	341.42	17.9	44.1
ENSG00000141646	SMAD4	710.22	273.98	0	23.34	8017.31	67.39	71.29	27.83	13.97	1.68	0	28.28	33.2	338.71	75.36	0	127.39	202.12	114.45	110.13	229.69	64.78	211.92	2.78	2.58	57.51	12.06	0	104.96	89.19	114.94	118.38	69.52	64.7
ENSG00000141655	TNFRSF11A	151.04	46.72	0	35.69	367.35	47.73	320.96	19.32	65.61	0	0	50.05	118.34	253.96	41.84	0	437.61	42.1	530.43	154.4	916.47	6.49	68.74	37.02	25.29	329.13	677.21	0	91.24	4565.24	94.11	137.58	47.25	33.29
ENSG00000141664	ZCCHC2	28.08	104.62	0	64.78	363.29	4.72	47.03	54.49	17.64	0	0	94.77	18.18	59.54	109.42	0	2276.16	894.32	323.21	81.05	5841	0	66.53	28.83	1.27	104.05	26.07	0	43.57	94.98	32.91	401.77	26.59	132.54
ENSG00000141665	FBXO15	0	0	0	0	0	0	0	20.79	0	0	0	0	0	0	0	0	0	0	0	1.24	0	0	0	4.97	0	0	0	0	0	0	0	0.34	0	0
ENSG00000141668	CBLN2	0	0	0	0	0	0	0	0	0	0	0	0	0	3.05	2.68	0	0	0	10.27	6.23	3.36	0	0	0	0	0.54	0	0	0	0.35	0	0.99	20.79	0
ENSG00000141682	PMAIP1	23.36	0	0	0	32.02	0	4.64	0	1.84	0	0	0	0	4.13	4.76	0	0	5.32	74.7	1.62	3.12	0	0.28	0	0	2.07	0	0	0.28	1.19	4	2.61	4.48	1.03
ENSG00000141696	P3H4	26.85	17.44	0	2.3	9.47	0	0.89	0	8.37	0	0	0.69	0	4.52	17.32	305	0	35.65	3214.43	6.26	8.32	0	3.08	7.27	0	3.28	16.18	0	0	3.81	0	16.57	3.59	3.67
ENSG00000141698	NT5C3B	125.99	0.65	0	2.47	17.52	280.62	271.4	1.03	17.4	0	0	9.27	2.8	4.08	25.73	0	0	10.79	224.88	4.52	114.36	0	16.24	0	0	9.94	71.01	0	6.17	5.17	0	6.81	14.07	54.76
ENSG00000141699	RETREG3	2614.07	36.68	0	4.2	16.51	84.47	52.65	41.39	54.78	0	0	38.88	9.75	90.12	31.67	0	0	475.87	719	13.91	56.33	0	15.07	4.33	57.81	122.64	15.91	0	74.45	22.74	211.33	876.23	18.59	106.94
ENSG00000141736	ERBB2	512.61	80.88	150.19	47.63	336.31	53.63	368.94	140.2	728.75	0	0	35.14	73.94	106.52	333.42	0	2354.73	524.36	556.66	198.27	201.16	717.15	1346.66	36.97	84.02	5991.09	104.35	0	89.29	36.1	366.96	347.67	115.98	377.23
ENSG00000141738	GRB7	164.82	2.42	0	11.24	6.48	35.18	28.14	20.07	8.44	0	0	5.51	6.93	77.54	12.8	0	0	13.93	66.77	7.81	4.48	12.87	3.1	0	0	16.76	6.53	0	10.33	7.62	9.32	30.59	3.65	0
ENSG00000141741	MIEN1	8.85	9.87	0	69.29	72.37	8.26	23.34	525.32	3.13	0	0	0.94	12.87	6.45	20.08	0	0	13.06	86.91	4.02	17.56	0	39.77	14.58	95.92	26.07	3.75	0	0	7.82	0	38.03	20.07	0
ENSG00000141748	ARL5C	0	0	0	0	0	0	0	0	0	0	0	0	0	3.67	0	0	0	0	0	0	0	0	0	0	0	0	0	0	0	0	0	1.7	0	0
ENSG00000141750	STAC2	0	0	0	0	0	0	0	0	0	0	0	0	1.08	0	0	0	0	0	0	0	0	0	0	0	0	0	0	0	0	0	0	0	0	0
ENSG00000141753	IGFBP4	52.02	118.92	0	79.02	259.36	267.58	110.72	24.13	57.18	0	0	261.06	23.34	91.66	5178.11	3.41	148.75	54.45	43.99	129.22	165.45	54.1	217.46	134.09	7.28	71.66	32.32	0	17.43	343.85	48.39	546.87	169.87	43.29
ENSG00000141756	FKBP10	9.18	245.98	0	13.63	36.92	1776.07	27.86	23.29	9.21	47.53	0	1.81	6.15	24.07	56.57	0	0	20.27	199.8	4.26	88.72	6.96	92.18	68.96	17.78	6.89	10.38	0	21.11	67.69	0	40.26	10.24	37.02
ENSG00000141759	TXNL4A	28.95	58.74	0	14.75	134.46	67.74	61.79	67.09	22.19	0	0	30.59	20.88	282.78	159.78	0	186.04	137.08	62.75	93.64	251	17.84	107.47	9.72	0	15.26	422.67	0	27.88	78.08	1050.63	102.36	19.01	32.03
ENSG00000141837	CACNA1A	0	1.86	0	15.25	18.69	0	2.3	4.65	3.46	0	0	6.08	1.11	0.97	6.77	0	0	24.25	121.48	4.34	0	0	8.53	24.24	0	0.33	0.56	0	27.87	10.37	0	6.28	22.87	4.02
ENSG00000141854	MISP3	21.55	20.57	0	45.71	13.64	0	42.37	2.4	107.4	0	9.91	22.92	250.15	8.53	9.98	0	0	43.63	96.02	16.39	43.16	13.97	19.59	39.64	25.06	6.96	6.92	0	31.16	78.48	0	6.65	4.65	42.81
ENSG00000141858	SAMD1	240.38	23.13	59.84	1550.93	59.43	11.17	52.85	3.81	44.19	0	0	55.61	55.87	39.69	205.84	319.8	10.27	15.17	450.92	46.4	330.12	3.36	38.34	6.37	66.16	8.15	55.75	0	210.72	97.08	7.12	79.39	21.33	533.53
ENSG00000141867	BRD4	116.15	127.45	45.65	141.77	218.29	173.06	103.09	62.29	44.58	0	0.33	286.52	116.89	73.53	110.24	88.21	39.75	526.64	1731.12	380.19	286.05	11.11	252.98	28.39	595.89	827.12	60.1	0	4502.7	157.24	98.85	158.95	24	264.04
ENSG00000141873	SLC39A3	34.87	6.63	0	0	7.14	0	16.43	0	10.83	0	0	1.95	5.21	27.97	4.8	0	0	16.32	41.16	87.55	20.47	0	8.81	0	0	1.81	3.28	0	18.16	20.6	41.17	7.84	1.99	4.13
ENSG00000141905	NFIC	268.49	253.09	56.49	36.1	229.95	0	1513.98	356.7	41.3	0	0	25.02	28.28	72.27	23.93	0	143.25	91.8	410.43	193.45	129.11	9.15	72.68	72.23	14.24	97.28	60.65	0	208.55	64.82	31.18	226.16	30.37	224.08
ENSG00000141933	TPGS1	33.1	637.88	0	14.02	24.62	0	40.84	9.29	18.03	0	0	4.77	0.76	6.12	25.18	0	0	36.46	392.4	34.48	11.85	0	21.62	0	0	21.3	35.68	0	7.29	18.1	2.54	173.22	142.16	8.47
ENSG00000141934	PLPP2	115.37	30.73	0	40.41	32.32	0	16.37	11.01	18.89	0	0	4.47	3.62	84.32	12.39	0	133.87	198.46	168.84	14.06	88.85	0	142.04	46.53	0	8.06	687.91	0	6.65	18.42	6.48	97.34	11.87	80.74
ENSG00000141956	PRDM15	274.06	72.32	11.97	12.4	178.16	14.63	100.13	38.03	101.46	131.82	0	43.6	7.63	550.85	540.21	0	0	3864.82	257.04	21.62	62.26	1.4	151.6	31.75	35.65	27.39	34.92	0	55.65	48.58	57.65	46.04	70.36	32.15
ENSG00000141959	PFKL	310.4	103.11	129.58	48.88	4469.17	1656.83	215.82	196.91	6966.68	93.26	0	88.08	30.08	576.74	228.68	518.43	1229.63	953.98	764.88	420.83	355.95	110.34	175.26	414.82	189.25	641.55	443.18	0	75.45	673.28	71.68	745.85	304.24	888.6
ENSG00000141965	FEM1A	0	4.04	0	2.74	130.9	26.84	41.39	24.9	57.27	0	0	4.78	10.27	23.55	41.6	0	0	122.78	70.26	10.68	74.38	0	76.86	142.99	0	12.01	4.69	0	1.27	495.42	69.79	34.28	26.74	1138.18
ENSG00000141968	VAV1	31.9	54.89	0	36.12	42.85	0	41.1	58.55	65.59	0	0	18.16	6.48	74.69	101.16	0	0	32.98	154.26	7.49	578.57	0	30.36	0	75.05	19.05	17.35	122.52	4.48	76.08	33.04	125.41	43.16	88
ENSG00000141971	MVB12A	0	5.51	0	0	16.24	0	18.95	11.04	2.78	0	0	72.75	10.34	8.67	9.34	0	0	1.66	26.63	0.07	13.43	0	17.62	0	31.43	5.28	9.15	0	16.9	5.59	0	10.61	13.7	0
ENSG00000141979	AC008764.1	0	0	0	0	0	0	0	0	0	0	0	0	0	0	0	0	0	0	0	0	0.27	0	0	0	0	0	0	0	0	0	0	0	0	0
ENSG00000141985	SH3GL1	23.62	5.62	0	16.52	124.59	42.33	171.1	30.39	115.88	0	0	8.92	33.65	51.04	276.55	0	66.88	28.08	284.97	11.28	109.88	7.61	123.76	8.12	0	39.9	15.68	0	439.41	30.15	52.2	3076.85	26.16	24.95
ENSG00000141994	DUS3L	17.98	8.28	0	3.06	29.5	0	77.37	1.33	5.17	0	0	28.15	22.06	73.59	13.64	0	163.72	21.9	523.14	105.97	33.46	0	950.57	0	0	2.8	2.07	0	2.32	67.21	11.62	51.68	27.13	20.58
ENSG00000142002	DPP9	67.46	21.33	92.56	138.43	691.26	26.95	55.02	86.8	35.88	0	0	23.75	31.4	5390.73	78.19	0	32.03	23.66	910.7	67.11	155.73	12.45	342.9	77.62	135.7	43.04	47.05	0	144.39	120.31	393.65	568.48	23.22	39.79
ENSG00000142039	CCDC97	24.25	118.9	0	4.67	2026.22	0.85	30.18	9.21	5.41	0	0	11.88	17.84	97.77	15.83	0	0	53.35	35.4	26.31	49.05	33.63	80.73	0.36	8.27	13.84	4.8	0	83.67	90.31	15.58	20.13	34.14	4.24
ENSG00000142046	TMEM91	36.36	1.29	0	0	4.89	0	0	4.59	0	0	0	0	0	10.93	1.33	0	0	0	24.36	3.04	16.72	0	0	0	0	31.18	15.51	0	0	0	0	1.43	0.6	0.33
ENSG00000142065	ZFP14	4.52	26.92	0	22.42	103.44	0	9.3	13.84	5.14	2.71	0	17.84	1.62	14.75	24.68	0	13.86	124.07	79.72	20.79	1676.01	5.97	16.87	0	0	19.58	9.03	0	3.32	2.1	18.84	110.54	6.69	45.39
ENSG00000142082	SIRT3	0	13.69	0	0.65	12.5	0	5.51	83.15	69.79	0	0	112.57	6.54	7.37	3.2	0	0	9.29	34.83	10.37	42.6	0	16.77	7.65	0	1.33	4.89	0	14.95	22.71	15.12	11.2	8.22	9.04
ENSG00000142089	IFITM3	78.07	48.38	0	14.22	53.23	38.84	23.66	50.35	19.87	0	0	115.93	31.4	115.12	35.19	0	0	63.63	22.87	168.17	322.92	5.8	54.6	0	0	11.37	80.62	0	29.22	70.82	22.21	24.3	401.88	452.33
ENSG00000142102	PGGHG	190.57	42.33	94.98	16.58	154.76	22	33.8	3.73	29.37	0	0	47.09	8.47	17.91	84.32	0	582.94	88.99	579.76	8.44	30.2	0	8.9	318.73	191.27	5.99	33.52	0	17.63	37.54	25.22	17.38	28.53	37.68
ENSG00000142149	HUNK	78.55	74.74	0	4.11	15.5	62.7	21.22	12.45	47.92	0	0	8.51	16.87	11.58	388.02	0	0.83	21.64	4102.46	25.31	74.38	19.42	6.02	23.49	0	9.43	36.52	0	13.06	125.79	43.42	43.07	13.57	117.47
ENSG00000142156	COL6A1	275.39	148.06	23.43	144.8	160.34	235.58	2732.09	89.63	108.21	12745.1	0	84.12	81.28	30.15	388.78	0	424.58	254.81	2083.26	175.58	694.52	3.44	251.16	44.85	291.85	185.61	409.84	604.64	50.07	179.32	160.86	128.74	300.94	439.63
ENSG00000142166	IFNAR1	3014.31	40.09	0	21.62	44.39	33.56	109.95	61.47	92.54	0	0	68.61	9.56	138.17	29.41	0	0	620.37	694.62	26.61	150.72	28.11	18.65	0	2.28	251.97	68.51	40.96	72.81	20.77	1441.22	1964.41	24.16	149.8
ENSG00000142168	SOD1	606.19	54.76	0	33.85	302.51	22.09	347.52	87.5	346.31	47.09	1.45	35.83	76.97	101.94	230.58	3.04	1289.97	341.89	155.53	139.04	154.4	180.15	1419.03	42.54	131.13	2764.16	97.81	0	45.64	29.28	262.92	263.79	98.36	260.2
ENSG00000142173	COL6A2	430.56	71.35	25.84	199.35	161.24	19.49	979.65	610.98	167.21	0	0	56.36	1656.02	2181.53	213.96	449.83	5853.51	532.84	822.18	157.15	84.3	85.59	393.87	340.56	211.23	456.04	87.16	0	96.02	534.12	77.18	929.99	214.44	717.54
ENSG00000142178	SIK1	0	11.93	0	0	38.77	2.07	4.67	0	0	0	0	0.53	0	6.97	14.75	0	0	0	0	1.15	0	0	10.4	0	0	3.36	0.97	0	0	0	0	26.62	0	0
ENSG00000142185	TRPM2	0	8.81	0	30.21	23.75	0	13.69	6.29	4.77	0	0	5.63	1.73	37.32	32.15	1212.09	0	10.04	39.45	9.51	7.48	35.72	123.22	80.27	23.7	2.6	5.35	0	259.84	346.36	0	68.32	312.69	9.1
ENSG00000142186	SCYL1	180.68	28.31	0	30.74	241.06	10.27	497.04	108.48	20.68	0	0	16.86	79.57	258.6	323.33	0	184.69	244.75	81.93	377.63	1375.09	0	176.96	1288.27	33.55	30.89	24.82	0	180.69	116.41	60.65	203.35	129.9	63.3
ENSG00000142188	TMEM50B	30.32	21.62	6.59	9.74	145.27	2.23	37.99	7.81	34.14	0	0	59.45	3.92	41.16	975.59	0	33.27	43.44	35.1	46.99	58.33	0	23.65	60.76	0	53.37	10.52	0	5.46	28.76	8.62	307.69	50.46	11.25
ENSG00000142192	APP	914.55	10462.7	589.32	464.88	2385.79	59160.5	1873.47	447.92	420.6	121	39.16	621.52	861.45	1376.95	3305.42	0	3209.58	974.33	3068.53	543.88	7980.79	341.05	5036.45	1813.91	175.48	395.15	1984.39	92.57	1933.38	3091.83	6246.95	1951.67	411.73	2518.29
ENSG00000142197	DOP1B	15.98	110.2	0	117.62	296.31	425.31	146.7	138.75	59.29	0	0	129.71	67.28	712.55	509.61	0	156.41	353.72	249.33	204.6	858.72	167.24	152.28	57.28	136.98	31.5	834.94	0	89.84	243.16	5315.69	273.24	74.38	91.69
ENSG00000142207	URB1	119.94	15.84	78.32	37.45	320.15	142.96	38.94	11.71	71.78	0	0	113.33	80.27	73.7	31.42	0	90.83	1170.99	2300.43	28.91	257.17	437.76	94.68	0	3.4	5.88	72.72	0	81.55	63.91	160.63	85.66	112.07	29.84
ENSG00000142208	AKT1	59.74	140.73	85.19	253.09	169.16	7.81	211.43	31.36	772.58	0	14.25	71.72	1588.45	131.08	107.88	0	46.26	538.14	392.58	106.96	322.03	6.98	119.82	109.02	20.27	72.89	27.68	0	118.66	827.16	149.69	71.47	46.34	140.97
ENSG00000142224	IL19	0	0	0	0	0.57	0	0	0	0	0	0	0	0	0	5.34	0	0	0	0	0	0	0	0	0	0	0	0	0	0	0	0	0	0	0
ENSG00000142227	EMP3	14.71	10.66	0	0.7	4.52	27.45	0.96	6.96	0.8	0	0	3.74	9.25	0.12	6.55	0	0	0	44.11	2.23	7.14	5.21	48.13	0	0	25.85	0	0	37.52	18.77	0	6.81	0.6	13.43
ENSG00000142230	SAE1	202.52	63.64	0	31.11	44.62	34.8	119.78	14.52	65.49	0	0	20.78	7.81	95.84	30.37	0	677.21	70.84	278.81	1275.77	137.9	0	51.25	0	10.63	33.81	34.83	30.71	99.87	46.97	135.7	70.77	39.76	29.28
ENSG00000142233	NTN5	0	0	0	0	0	0	0	0	0	0	0	0	0	0	0.2	0	0	0	0	0	0	0	0	0	0	0	0	0	0	0	0	2.16	0	0
ENSG00000142235	LMTK3	0	0	30.71	0	8.61	0.4	1.68	8	3.69	0	0	0	0	4.4	0	0	0	0	94.67	0	1.09	0	22.05	0	0	9.13	0	0	0	0	0	31.18	0	0
ENSG00000142252	GEMIN7	0	4.89	0	0	3.25	25.51	1.73	0	0.33	894.43	0	0.12	0	4.32	0.78	0	0	0	49.35	0.17	6.58	0	20.79	0	0	10.61	37.52	0	0	0.2	2.47	11.75	2.06	0
ENSG00000142273	CBLC	0	37.84	0	4.48	93.4	18.87	44.92	71.5	82.5	0.32	0	4.52	6.92	582.03	191.27	0	0	5053.03	165.2	14.26	33.23	4.28	87.83	16.52	44.26	41.5	42.6	0	28.21	23.91	67.26	34.47	28.14	14.25
ENSG00000142279	WTIP	0	4.34	0	2.68	138.58	5.17	1.45	0.85	37.52	0	0	1.6	0	7.27	0.77	0	0	0	18.34	18.3	6.69	0.66	2.53	0	0	14.95	10.09	0	0	11.24	4.13	16.24	10.65	14.49
ENSG00000142303	ADAMTS10	8.81	5.47	0	1.6	37.48	0	6.56	12.86	5.59	0	0	0.96	3.98	0.67	30.59	0	0	163.98	31.44	6.2	14.7	0	10.28	71.5	0	9.09	2.6	0	6.22	121.26	129.24	14.66	8.49	700.42
ENSG00000142327	RNPEPL1	63.8	23.63	0	16.9	21.96	26.92	44.08	67.27	65.59	0	0	16.86	7.26	37.35	87.47	0	0	38.01	177.29	5.37	623.61	178.35	14.87	2.97	1238.24	21.61	11.88	206.8	8.69	111.32	27.36	68.44	17.43	62.16
ENSG00000142330	CAPN10	7.14	5.34	0	0.78	40.05	33.47	81.39	4.87	3.47	0	0	65.83	85.3	11.36	19.52	0	0	24.95	70.87	2.54	53.14	1.03	11.48	4.98	0	6.03	7.62	0	4.64	15.44	53.23	31.82	53.57	69.8
ENSG00000142347	MYO1F	0	7.06	0	111.14	33.66	24.61	825.5	13.65	14.02	0	0	22.94	10.07	50.41	40.67	0	0.75	278.27	71.15	27.5	19.43	27.53	29.83	178.14	0	4.23	7.58	0	3.8	100.67	110.29	295.46	17.53	29.86
ENSG00000142396	ERVK3-1	25.22	3.41	49.79	11.36	101.64	19.5	150.15	13.31	70.9	0	0	8.52	28.14	45.08	203.05	118.57	101.34	50.99	185.94	15.19	169.96	9.13	113.72	41.88	7.12	34.14	10.31	0	103.39	31.8	0	3739.74	27.01	48.95
ENSG00000142405	NLRP12	0	0	0	0	0	0	6.73	0	0	0	0	0	0	0	0	0	0	0	0	0	0.21	0	0	0	0	1.6	0.53	0	0	0	0	0	0	0
ENSG00000142408	CACNG8	0	0.11	0	0	0	0	0	0	0.14	0	0	0.83	0	175.11	0	0	0	0	0	0	2.46	0	0	0	0	0.19	0	0	0	0	0	0	0.24	0
ENSG00000142409	ZNF787	200.94	85.3	0	8.06	675.41	17.06	18.3	2.2	0.74	0	0	9.43	10.37	46.09	10.3	0	0	0.33	16.9	24.47	16.9	13.7	63.07	0.85	0	18.59	2.46	0	52.48	22.3	30.2	13.71	16.04	3.39
ENSG00000142444	TIMM29	30.77	4.13	0	0	10.48	2.26	13.72	0.96	4.31	0	0	5.97	3.74	5.05	0.85	0	0	6.92	12.45	4.56	47.94	15.91	2.95	0	0.14	10.39	38.77	0	0	162.6	12.51	7.37	1	5.35
ENSG00000142453	CARM1	9.05	41.6	0	73.5	62.23	3.75	21.88	36.32	6.03	0	0	56.86	13.96	28.81	57.59	0	1125.95	253.31	30.98	36.5	2188.81	0	31.84	0	4.21	29.09	16.78	0	26.97	118.72	20.6	128.84	11.09	41.09
ENSG00000142459	EVI5L	0	57.81	0	16.56	25.34	0	20.62	83.15	160.25	0	0	587.85	10.8	21.15	12.81	0	0	37.17	180.73	43.99	91.49	1.26	110.54	0	29.16	4.52	43.44	0	120.83	190.89	1.69	24.46	28.11	11.17
ENSG00000142484	TM4SF5	0	6.37	0	0	0	0	0	5.59	0.77	0	0	0	0	2.29	1.53	0	0	0	19.89	0	8.41	0	0	0	0	0.54	0	0	0	0	0	0.57	0	59.45
ENSG00000142494	SLC47A1	0	0.41	0	1.76	19.06	0	0	0.27	1.22	0	0	0	0	0.17	1.3	0	0	0	60.21	3.9	0.69	0	2.26	0	0	0	1.27	0	0	0.71	0	1.87	0	0
ENSG00000142507	PSMB6	53.69	114.61	0	8.22	41.86	20.32	21.44	22.19	65.41	0	0	7.98	19.33	30.09	439.99	0	132.59	47.95	1951.17	36.11	56.79	5.61	12.3	54.26	0	27.05	28.63	0	27.13	142.56	21.61	75.21	9.98	29.37
ENSG00000142512	SIGLEC10	0	9.42	0	1.65	13.84	225.19	72.37	6.82	9.34	0	0	5.94	1.2	4.35	15.66	0	0	12.45	134.09	9.29	49.55	0	35.12	0	0	6.96	42.35	0	1.81	5.51	0	10.83	4.87	73.02
ENSG00000142515	KLK3	0	2.27	0	1	1.14	32.45	3.87	4.51	3.32	0	0	9.15	1.15	11.27	3.33	0	0	52.32	0	0.97	8.1	4.32	3.57	0	0	0	1.3	0	0	5.51	31.18	74.96	2.89	0
ENSG00000142528	ZNF473	66.35	2.76	0	2.49	16.9	6.65	13.46	0.66	21.18	0	0	2.58	0	3.13	28.69	0	0	10.71	24.65	7.4	14.41	3.46	56.86	14.25	0	375.23	5.97	0	10.21	2.01	21.26	20.39	5.74	15.35
ENSG00000142530	FAM71E1	0	0	0	0	0	0	2.28	0	1.3	0	0	0	0	20.68	0	0	0	0	9.98	0	0.8	11.75	6.45	0	0	0	0	0	0	0	0	0	1.33	0
ENSG00000142534	RPS11	943.05	843.27	11.58	5764.89	11721.9	438.45	1694.49	15659.4	488.77	133.54	44.04	119.19	964.4	721.93	1404.46	1850.46	8962.27	1314.49	3747.05	370.49	2135.15	168.61	2537.9	674.15	1285.58	698.82	292.42	117.31	900.74	653.76	1014.32	3638.7	1892.04	749.37
ENSG00000142539	AC020909.1	0	0	0	0	0	0	0	0	0	0	0	0	0	0	0	0	0	0	0	0	0	0	8.37	0	0	0	0	0	0	0	0	0	0	0
ENSG00000142541	RPL13A	8976.16	756.28	127.9	363.17	5925.02	1882.24	10171.3	2169.62	479.39	375.69	175.13	385.89	1649.76	5282.36	7830.16	1660.43	3440.65	3179.74	2012.89	14734.4	38050.2	551.62	3708.53	27991.8	738.41	796.99	1054	0	2518.4	2517.84	2593.36	4598.54	2942.96	1331.82
ENSG00000142544	CTU1	8.79	0	0	0	9.89	0	0.32	2.43	2.06	0	0	2.58	0	5.52	0	0	0	0	3.94	0	0	0	0	0	0	2.29	0	0	0	0	0	0	2.52	3.02
ENSG00000142546	NOSIP	30.94	176.69	0	17.14	64.08	2476.49	31.28	13.31	7.61	0	32.45	8.26	12.7	51.46	55.17	0	0	36.53	104.7	7.45	98.51	24.86	159.45	12.61	0	9.47	30.7	0	68.74	63.13	154.98	42.53	10.59	6.58
ENSG00000142552	RCN3	8.49	34.12	0	19.67	87.56	76.12	24.11	43.46	5.74	0	0	22.03	6.63	124.57	132.03	178.74	2.41	29.84	94.35	24.9	130.82	60.21	31.17	2.6	40.31	9.04	187.08	0	19	96.76	925.56	57.44	9.74	17.02
ENSG00000142556	ZNF614	31.48	1.73	0	2.98	107.13	9.25	7.01	1.38	12.11	0	0	14.45	3.34	14.29	5.55	0	0	114.33	421.31	11.77	52.2	0	5.4	0	0.2	1.34	16.22	0	18.44	5.39	42.6	23.61	16.77	9.95
ENSG00000142583	SLC2A5	2.79	5.41	0	0	11.69	0	2.88	0	31.18	0	0	0.85	100.06	13.93	2.38	0	0	0	8.52	5.33	7.47	0	0	0	0	3.31	0.4	0	0	0	22.71	4.23	1.72	0
ENSG00000142599	RERE	1718.86	112.76	80.63	5065.54	372.19	115.72	245.63	26.07	270.19	17.04	9.84	157.7	240.94	233.36	843.18	0	562.95	176.99	1743.73	254.21	2627.23	106.8	100.13	48.23	198.91	42.43	396.2	32.71	672.3	313.64	164.03	569.31	72.05	4146.98
ENSG00000142606	MMEL1	0	1.23	0	2.79	2.01	0	0	0	0.8	0	0	2.49	0	0.97	2.41	0	0	0	0	0	0.97	0	2.88	0	0	5.17	0	0	0	0	0.24	0.8	0.13	0
ENSG00000142609	CFAP74	0	0	0	0	0	0	0	0	0	0	0	0	0	0	0.71	0	0	0	0	0	0	0	0	0	0	0	0	0	0	0	0	0	0	0
ENSG00000142611	PRDM16	0	2.23	0	0	1.65	0	27.72	10.34	0.83	0	0	0.28	2.14	3	0.27	0	0	23.36	53.95	0.7	4.27	14.49	0	5.3	0	3.06	1.33	0	3.36	1.57	0	16.86	0.33	13.53
ENSG00000142621	FHAD1	0	25.02	0	0.95	10.21	0	2.8	5.42	9.02	0	0	0.5	9.91	4.59	8.61	0	0	0	301.46	11.77	5.2	2.41	3.46	0	0	10.65	14.49	0	0	4.11	0	93.54	20.68	0
ENSG00000142623	PADI1	0	3.49	0	0	0.57	0	0	0	0	0	0	0	0	0	0.22	0	0	0	0	0	0	0	0	0	0	0	0	0	0	0	0	0	0.77	0
ENSG00000142627	EPHA2	204.3	58.02	0	11.37	115.89	7.82	52.5	73.78	119.3	0	0	18.1	1.98	599.35	113.73	0	187.99	1625.98	327.84	4.99	27.03	3.61	34.68	0	28.28	45.65	32.13	0	128.84	6.31	50.36	33.8	31.2	0
ENSG00000142632	ARHGEF19	15.58	0.17	0	2.68	72.75	0	5.37	13.16	187.61	0	0	0.6	0	0	2.06	0	0	0	11.3	19.82	7.84	0	2.79	0	0	2.49	1.68	0	0	3.03	2.57	23.27	3.8	13.38
ENSG00000142634	EFHD2	206.71	116.67	0	42.25	850.84	108.92	222.12	193.8	460.23	0	0	56.04	108.35	158.36	526.79	162.07	352.54	1351.39	621.48	73.55	534.48	5.81	593.76	679.21	730.28	256.82	86.79	0	94.51	3159.6	1470.73	295.74	211.33	9943.47
ENSG00000142655	PEX14	0	21.35	0	12.92	3.99	0	5.97	29.9	16.82	0	0	6.05	0.67	46.55	54.76	0	0	25.17	68.7	4.24	145.51	0	2.89	15.7	0	4.83	4.51	0	1.34	52.58	0	26.64	16.6	0
ENSG00000142657	PGD	77.64	37.38	10.38	14.18	374.55	168.09	749.23	50.98	46.17	176.47	6.07	675.57	465.26	129.7	190.54	0	216.66	118.81	262.45	15.58	728.33	21.42	156.14	14.11	88	56.02	269.88	0	91.45	79.85	106.46	208.48	467.15	531.47
ENSG00000142661	MYOM3	102.43	3.53	374.16	74.96	17.76	0	462.78	17.06	16.4	0	0	3.36	2.32	24.59	31.95	0	0.25	77	93.15	5.3	3.46	2.45	9.28	8.72	0	10.4	1.38	158.27	2.23	33.02	0	89.19	9.74	4.51
ENSG00000142669	SH3BGRL3	50.45	10.09	0	34.07	197.12	0	175.99	30.14	105.21	0	0	13.04	83.82	120.98	378.7	0	52	30.49	559.12	20.1	179.7	45.64	409.18	120.46	11.46	45.25	28.39	4396.42	211.95	72.08	65.35	4215.03	57.72	40.63
ENSG00000142675	CNKSR1	31.94	11.6	0	40.38	40.1	74.74	74.84	9.8	12.06	0	0	18.94	10.65	152.75	33.12	0	0	40.4	1784.2	204.2	34.49	11.46	1063.14	17.06	16.87	8.21	3.68	403.33	22.71	19.26	25.31	85.2	13.31	99.11
ENSG00000142676	RPL11	1406.67	110.65	0.54	511.88	3289.04	429.23	433.94	337.31	158.78	1510.51	10.34	176.78	331.43	21600.5	620.13	446.26	575.35	207.3	2524.56	292.44	1602	73.87	1546.91	145.69	506.98	156.84	456.59	54.56	671.18	673.15	1605.73	2607.75	119.6	317.29
ENSG00000142677	IL22RA1	374.16	147.33	0	22.49	2188.81	36.68	18.3	9.41	3.54	0	0	3.28	16.6	67.74	29.39	0	0	117.96	121.37	34.87	39.44	11.21	70.64	17.54	9.13	29.4	4.13	0	34.99	122.64	24.68	30.03	13.16	8.19
ENSG00000142684	ZNF593	0	2.32	0	4.56	26.54	0	19.06	1.34	3.64	0	0	0	7.47	31.96	4.23	0	0	7.7	44.92	4.56	23.41	2.27	7.81	0	0	13.86	41.36	0	0	800.48	0	15.45	3.8	7.15
ENSG00000142686	C1orf216	0	15.91	0	6.23	38.68	0	0.52	3.46	1.23	0	0	3.34	0.32	0.35	10.28	0	0	191.27	20.45	3.39	525.32	0	6.18	0	2.27	3.92	0.77	0	0	7.68	21.1	45.74	2.1	0
ENSG00000142687	KIAA0319L	115.83	169.61	70.24	59.42	126.71	74.45	78.68	627.07	635.85	0	0	1901.14	31.56	114.77	109.7	0	185.72	175.51	667.6	137.78	637.62	2.51	340.02	18.17	27.83	29.41	140.72	14.25	358.77	306.1	36.64	136.6	115.02	41.2
ENSG00000142694	EVA1B	3.92	1.7	0	0.57	3.8	0	0	0	1.03	0	0	0	0	5.34	1.72	0	0	0	0	13.7	10.09	0	0	0	0	0	1.52	0	0	1.04	37.84	0.85	10.39	0
ENSG00000142698	C1orf94	0	0	0	0	3.05	0	0	0	1.22	0	0	0	0	0	0	0	0	0	0	0	0.17	0	0	0	0	0	0	0	0	0	0	0	0	0
ENSG00000142700	DMRTA2	0	0	0	0	0	0	0	0	0	0	0	0	0	0	0	0	0	0	350.21	0	0	0	0	0	0	2.05	0	0	0	6.86	0	0.33	0	0
ENSG00000142731	PLK4	40.14	10.39	0	0	10.31	0	121.48	2.27	14.43	0	0	0.24	2.4	5.41	18.46	0	0	9.54	111.74	6.53	109.02	0	25.84	0	0	6.96	44.85	0	5.56	5.86	65.3	10.94	11.91	104.96
ENSG00000142733	MAP3K6	1338.3	20.19	0	20.02	7.02	0	23.23	25.82	21.16	0	0	25.16	6.12	22.86	7.45	725.64	179.31	66.02	448.22	1.45	27.56	0	16.41	0	49.44	52.4	15.58	0	30.44	24.16	623.61	263.64	12.18	39.04
ENSG00000142748	FCN3	0	0	0	0	0	0	0	0	0	0	0	0	0	0	0	0	0	0	0	0	0.14	0	0	0	0	0	0	0	0	0	0	0	0	0
ENSG00000142751	GPN2	26.91	3.27	0	2.16	16.19	25.44	47.92	32.33	18.18	0	0	3.25	148.97	343.77	10.74	0	3076.85	46.63	39.45	10.01	9.36	2.24	31.75	0	0	34.92	11.81	0	13.96	29.16	3.73	81.37	25.19	64.78
ENSG00000142765	SYTL1	20.31	9.87	0	252.91	452.33	29.12	83.18	913.05	9.67	0	0	4.08	30.21	20.91	36.47	0	379.22	32.66	418.54	15.11	70.24	0	85.05	0	61.04	42.89	8.1	149.35	1.73	17.75	0	76.06	36.79	9.74
ENSG00000142784	WDTC1	42.06	8.01	0	44.75	68.66	11.88	71.38	35.62	17.33	0	0	28.83	8.25	96.06	41.43	0	0.84	13.06	102.66	34.59	35.4	41.68	119.41	161.66	0	15.1	39.49	0	481.56	395.47	34.28	115.43	675.41	38.95
ENSG00000142789	CELA3A	0	0	0	0	6.12	0	0	0	0	0	0	0	0	0	4.46	0	0	0	0	0	0	0	0	0	0	0	0	0	0	0	0	1.66	0	0
ENSG00000142794	NBPF3	11.2	12.11	0	1.62	71.5	1.11	20.46	1.39	13.99	0	0	126.65	7.64	32.25	262.66	0	0	18.02	13.97	53.7	44.14	0	66.81	25.84	0	25.16	9.37	0	4.79	42.22	21.21	179.38	42.05	10.88
ENSG00000142798	HSPG2	98.18	2064.83	0	80.75	779.98	5115.57	293.15	152.79	94.09	0.27	0	82.85	108.6	391.75	683.71	408.94	1424.11	337.78	1660.01	49.77	991.17	41.43	2009.35	258.17	28.3	108.87	188.97	69.12	234.36	1222.28	492.8	702.29	107.79	284.65
ENSG00000142856	ITGB3BP	4.28	22.38	0	0.41	26.56	0	18.84	18.3	5.55	0	0	7.95	0.66	51.07	13.46	0	23.94	19.03	11.17	3.25	98.88	0	5.19	0	0	1.84	100.47	0	2.07	3.82	462.78	26.73	5.47	8.41
ENSG00000142864	SERBP1	734.91	116.58	0	219.08	2834.02	453.27	239.69	147.62	493.4	27.02	9.74	488.3	604.29	635.73	272.52	0	301.6	7798.53	11584.9	283.35	1529.41	650.39	473.98	110.02	75.27	63.31	619.25	0	456.13	615.85	1333.9	668.68	852.33	366.47
ENSG00000142867	BCL10	40.42	76.32	0	86.96	162.99	0.52	94.61	12.57	765.65	0	0	18.25	350.21	158.66	47.29	0	0	129.22	191.26	51.64	184.26	2.79	32.15	16.01	0	61.63	13.57	0	63.64	140.77	366.65	58.9	17.23	124.54
ENSG00000142871	CCN1	0	11.15	0	0	7.68	0	8.81	0.2	2.24	0	0	4.98	6.98	1.51	25.16	0	0	1.06	26.31	14.58	33.63	4.2	3.51	0	0	1	6.5	0	0	3.25	7.12	14.81	1.55	34.64
ENSG00000142875	PRKACB	86.47	65.98	0	80.31	205.48	80.05	66.94	61.96	52.96	0	0	105.89	26.91	82.6	53.57	0	24.34	292.82	911.96	375.73	406.18	0.69	74.87	8.9	110.86	780.6	38	0.42	1713.53	21.61	100.04	218.81	15.51	481.08
ENSG00000142892	PIGK	53.84	8.95	0	11.77	17.29	0.52	34.59	5.14	18.4	0	0	6.17	1.04	39.9	7.2	0	0	10.33	111.18	675.41	56.01	0	4.8	0	0	9.55	9.02	0	46.09	4.27	70.9	37.3	15.57	24.22
ENSG00000142910	TINAGL1	244.91	256.43	0	33.67	134.51	22.46	925.01	498.86	40.68	0	0	32.98	25.66	53.25	20.79	0	141.18	256.14	814.63	149.45	161.52	67.09	57.38	67.92	39.92	123.59	67.28	0	222.01	44.02	36.52	190.27	18.31	201.35
ENSG00000142920	AZIN2	13.16	362.72	0	13.07	27.23	0	37.48	4.65	11.07	0	0	3.01	12.96	12.43	16.9	0	0	48.39	144.5	21.86	20.32	0	13.41	0	0	29.66	31.22	0	8.68	10.28	0	384.56	59.45	17.35
ENSG00000142937	RPS8	1277.35	694.89	0	401.01	570.37	382.37	302.35	385.46	376.85	792.28	28.59	77.28	72.86	962.57	186.47	18.94	4189.38	4544.46	1662.38	155.7	1947.75	30.23	6035.12	2109.16	45.43	454.07	13258	0	244.51	308.49	97	1985.86	267.14	754.48
ENSG00000142945	KIF2C	127.06	15.98	0	0.52	44.54	0	55.21	36.51	41.25	0	0	14.81	1.41	349.91	188.69	0	0	1388.33	175.15	7.84	37.64	0	59.3	0	1.23	17.43	34.22	0	2.29	15.11	32.8	22.62	46.5	0
ENSG00000142949	PTPRF	628.59	190.59	0	157.79	9915.33	1393.18	401.89	488.87	15509.3	18.2	6.89	121.52	39.11	1221.16	423.04	430.72	1787.79	2233.41	1222.05	830.98	773.69	140.16	220.24	576.96	397.4	1002.81	1040.24	0.12	248.91	719.55	196.52	1715.25	583.38	1625.57
ENSG00000142959	BEST4	0	8.08	0	4.48	6.15	0	10.66	4.98	12.57	0	0	0	0.66	1.2	25.09	0	0	186.69	10.64	0	1.73	0	5.95	17.49	0	5.84	0.35	0	16.25	0	0	1.24	0	287.67
ENSG00000142961	MOB3C	35.17	63.28	0	24.85	23.55	0	68.28	68.51	82.41	0	0	20.32	8.15	85.52	100.4	0	147.41	28.47	284.65	13.42	841.87	38.77	53.28	20.37	1463.38	15.35	17.58	0	4.21	73.28	14.45	95.49	36.93	177.39
ENSG00000142973	CYP4B1	0	0	0	0	3.25	0	0	0	0	0	0	0	0	0	0	0	0	0	0	0	0	0	0	0	0	0	0	0	0	0	0	0	0	0
ENSG00000143001	TMEM61	0	2.68	0	0	0.83	0	150.09	0.85	0	0	0	7.27	0	7.79	8.71	0	0	37.36	10.14	0	2.79	0	0	0	0	0.6	1.72	0	0	6.5	0	18.95	0	0
ENSG00000143013	LMO4	10.61	2.81	0	7.23	181.96	0	73.33	23.36	61.75	0	0	3.06	9.18	83.52	143.26	0	0	42.72	201.51	10.27	103.92	6.08	86.96	0	27.43	52.24	12.01	0	170.59	12.39	38.19	5453.27	29.29	10.22
ENSG00000143028	SYPL2	0	1.33	0	0	0	0	0	0	0	0	0	0	0	0	0	0	0	0	180.15	0	0	0	0	0	0	0	0	0	0	0	0	5.59	0	0
ENSG00000143033	MTF2	153.08	6.59	0	36.51	229.68	30.52	21	33.32	12.15	0	0	6.2	14	1688.51	47.77	0	0	21.99	320.53	21.42	159.01	6.64	89.39	1	0	12.05	28.83	0	54.45	18.89	203.05	294.33	7.86	68.04
ENSG00000143036	SLC44A3	1382.33	209.37	0	15.28	3189.41	44.64	34.69	19.02	4.88	0	0	22.95	21.99	77.52	40.19	0	47.43	46.06	32.34	61.8	128.6	4.98	83.25	0.73	9.13	16	14.4	0	26.62	57.98	25.33	47.73	19.74	22.18
ENSG00000143061	IGSF3	62.09	24	0	12.86	220.69	0	89.96	21.8	35.45	0	0	5.3	34.88	274.15	31.81	0	146.16	32.72	430.3	48.68	219.64	0	36.45	17.28	4.66	464.24	124.07	0	83.6	1225.74	21.33	93.62	14.61	9.63
ENSG00000143067	ZNF697	0	3.06	0	29.9	52.14	0	5.51	12.97	3.01	0	0	14.49	4.22	0.69	6.99	0	0	2.58	0	8.49	700.42	0	0	0	2.01	4.48	1.81	0	1.24	22.35	0	44.22	2.1	2.98
ENSG00000143079	CTTNBP2NL	378.88	243.39	162.78	70.46	184.34	123.41	90.69	1254.14	1276.87	0	0	2526.52	55.73	153.5	125.12	0	24.61	198.48	1083.98	187.99	908.59	16.83	275.22	27.16	123.26	56.03	196.4	207.48	589.23	264.9	74.5	209.46	115.89	65.43
ENSG00000143093	STRIP1	129.08	57.29	0	20.76	105.5	2.4	18.99	39.16	43.1	0	0	60.76	16.08	159.34	44.37	0	34.2	236.78	400.05	297.73	472.61	9.67	60.29	74.38	12.84	67.66	147.56	0	58.12	40.79	107.77	63.57	488.49	421.31
ENSG00000143106	PSMA5	159.83	47.31	0	27.38	294.28	9.37	103.71	21.29	78.93	0	0	55.5	4.84	58.91	72.21	0	213.26	470.81	497.26	52.27	90.43	4.94	28.11	363.77	67.2	18.59	52.62	0	32.7	46.81	55.65	31.29	85.59	52.65
ENSG00000143107	FNDC7	0	0	0	0	0	0	0	0	0	0	0	0	0	0	3.46	0	0	0	0	0	0	0	0	0	0	0	0	0	0	0	0	0	0	0
ENSG00000143110	C1orf162	27.87	4.55	0	0	9.46	0	28.43	3.1	6.37	0	0	0	0	3.48	19.58	0	0	0	0	3.77	9.91	1.34	16.9	0.4	0	0.66	6.23	0	0.85	2.41	25.08	3.8	1.62	12.93
ENSG00000143119	CD53	0	8.53	0	6.61	13.77	0	18.58	21.31	12.86	396.68	0	16.77	3.25	36.12	12.64	0	0	58.55	200.14	7.98	12.92	0	12.39	21.11	50.96	33.45	13.31	0	16.04	14.83	155.9	630.68	12.18	23.76
ENSG00000143126	CELSR2	19.55	5.53	0	9.56	16.9	0	23.86	3.65	21.18	0	0	2.24	12.54	0	25.98	0	0	22.4	18.57	3.7	10.45	0	224.87	16.73	46.68	50.03	6.54	0	3.4	9.83	23.49	11.61	6.97	14.11
ENSG00000143127	ITGA10	0	0	0	0	1	0	1.52	13.38	5.52	0	0	0.28	0	126.65	0.21	0	0	0	20.44	1.2	1.27	0	6.19	0	0	6.29	0	0	0	0	4.52	12.85	3.65	21.18
ENSG00000143147	GPR161	0	8.23	0	72.75	126.65	0	23.76	225.14	10.8	0	0	1.07	5.59	2.06	18.85	0	0	0	34.31	8.61	24.19	0.27	37.32	6.63	42.35	14.3	0.73	0	18.59	7.48	2.17	42.59	61.32	11.69
ENSG00000143149	ALDH9A1	30.65	10.01	0	32.45	108.92	36.06	68.89	69.84	30.9	0	0	12.59	2.79	125.43	43.09	0	0	42.21	68.9	54.05	49.13	0	35.75	0	0	12.84	31.26	0	308.34	178.35	54.93	168.9	1275.77	58.57
ENSG00000143153	ATP1B1	1624.61	147.47	0	61.61	2251.56	121.97	1720.34	928.4	151.89	120.58	7.35	27.47	103.38	2589.08	1379.17	0	127.93	1395.3	732.04	2892.84	8891.55	5.37	272.44	4302.58	48.62	250.93	157.35	0	505.14	99.89	894.23	1814.35	349.19	333.58
ENSG00000143155	TIPRL	6.55	32.43	0	20.57	171.13	35.68	51.95	5.55	42.78	0	0	54.28	4.54	142.16	1876.13	0	0	89.49	10.9	44.75	87.76	0	30.71	0	6.53	55.65	7.08	0	17.03	50.78	41.1	356.28	58.02	13.79
ENSG00000143156	NME7	6.07	24.25	245.55	1.03	20.79	0	10.52	1.66	4.6	0	0	0.77	10.66	27.39	18.86	0	0	8.61	45.39	3.59	50.17	0	13.7	0	0	4.82	9.08	0	22.19	5.32	0	17.53	1.22	13.57
ENSG00000143157	POGK	9.02	67.13	0	30.33	141.1	33.52	61.04	80.81	24.87	0	0	47.72	15.25	231.7	204.35	17.9	0	151.78	69.12	80.65	359.76	39.02	72.08	11.8	33.32	12.29	557.78	0	18.17	58.14	1538.42	117.71	30.42	40.84
ENSG00000143158	MPC2	7.62	7.72	0	9.94	269.08	0	17.29	4.13	49.3	0	0	4.56	17.84	71.75	20.48	0	43.09	976.98	1305.3	14.87	112.03	37.52	33.55	0	0.2	5.15	33.56	3.1	54.51	33.61	110.34	75.36	68.61	24.29
ENSG00000143162	CREG1	23.23	40.05	0	109.26	110.39	1.91	109.83	20.48	394.95	0	0	16.55	400.24	69.66	28.04	0	19.12	77.2	88.01	53.69	210.82	8.38	32.15	0	12.24	33.13	14.64	0	32.48	47.34	178.28	51.76	17.4	151.78
ENSG00000143164	DCAF6	1284.62	67.33	0	2701.62	257.61	76.28	130.32	19.52	250.61	80.79	0	55.19	90.79	240.14	478.77	0	410.53	139.33	1270.78	147.16	1747.75	19.34	44.14	22.57	45.4	37.07	169.41	6.08	401.37	94.16	147.54	454.95	31.08	2549.85
ENSG00000143167	GPA33	204.42	179.09	0	555.21	409.19	279.79	196.05	232.93	87.17	379.95	14.91	474.62	218.64	179.47	159.16	650.36	178.77	1077.65	1929.64	692.37	444.82	28.47	464	114.99	2099.47	1651.66	100.58	350.1	15596.9	421.1	80.32	398.78	32.15	510.17
ENSG00000143171	RXRG	0	0	0	0	3.02	0	2.16	0	1.62	0	0	0	0	0	0	0	0	0	19.95	12.51	0	0.24	0	0	0	0.77	0	0	1.4	0	0	0.77	2.65	0
ENSG00000143178	TBX19	70.74	10.03	0	1.04	1.23	0	20.79	25.85	1.65	0	0	0.57	0.24	0	0.74	0	0	3.28	20.75	6.29	4.77	0	4.02	0	0	0	0	0	5.05	0	0	2.16	0.11	0
ENSG00000143179	UCK2	99.73	1375.83	0	7.13	62.46	4.01	71.04	24	54.1	0	0	14.07	44.22	32.32	66.6	0	1.84	93.8	452.2	66.43	29.39	10.16	79.13	0.89	0	34.99	88.08	0	23.78	45.66	16.1	772.58	276.57	39.65
ENSG00000143183	TMCO1	199.2	166.91	0	131.13	153.4	26.18	51.5	162.75	105.07	0	0	7.62	5.86	228.75	52.48	953.7	0.76	635.51	480.86	55.37	319.62	0.57	983.91	263.64	13.63	106.94	1713.53	0	90.3	45.04	21.32	496.74	60.91	155.73
ENSG00000143184	XCL1	0	0	0	0	0	0	0	0	0	0	0	0	0	0	0	0	0	0	0	0	0	0	0	0	0	0	0	0	0	0	0	0.4	0	0
ENSG00000143185	XCL2	0	0	0	0	13.86	0	1.45	0	12.51	0	0	1	0	3.36	0	0	0	0	0	0	0	0	0	0	0	0	4.2	0	0	0	0	1.62	0	0
ENSG00000143190	POU2F1	59.71	29.23	15.82	3.81	259	0	136.47	70.96	166.91	0	0	14.54	24.52	58.29	155.41	0	0	236.3	101.1	40.82	264.21	1.12	140.19	41.83	78.05	56.17	33.67	0	32.07	543.92	741.82	116.27	55.59	4402.64
ENSG00000143194	MAEL	0	0	0	0	0	0	0	0	0	0	0	0	0	0	0	0	0	0	0	0.42	0	0	0	0	0	0	0	0	0	0	0	1.23	0	0
ENSG00000143195	ILDR2	2.66	0.52	0	0.45	18.94	6.85	0	4.87	1.56	0	0	13.86	12.92	2.48	0.42	0	0	9.03	21.62	0.13	27.41	0	7.79	0	0	1.26	7.62	0	4.64	2.79	69.75	13.26	18.69	0
ENSG00000143196	DPT	0	4.52	0	0	10.74	0	237.64	0	1.9	0	0	0	5.16	2.46	34.86	0	0	0	17.79	10.27	1.6	0	11.27	0	7.57	1.69	1.38	0	0	0	0	30.1	8.12	4.34
ENSG00000143198	MGST3	31.23	6.08	0	22.46	111.88	2.9	101.96	28.13	135.7	0	0	4.52	20.19	88.16	178.14	1.68	0	118.51	218.37	12.51	141.81	0.76	99.23	0	9.72	48.54	14.69	0	180.93	12.18	26.31	4952.97	9.95	46.34
ENSG00000143199	ADCY10	0	0	0	0	0.99	0	0	0	0.69	0	0	1.08	0	0	0	0	0	0	0	20.68	1.24	0	0	0	0	0	0	0	0.26	0	0	4.89	0.75	0
ENSG00000143207	COP1	168.21	11.17	0	56.28	479.42	18.83	49.47	62.53	21.05	0	0	8.26	23.76	3977.39	59.43	0	91.89	28.54	536.46	31.23	263.11	1.66	71.23	21.35	0	30.6	50.36	0	55.07	19.55	290.25	460.83	15.36	45.65
ENSG00000143217	NECTIN4	893.83	28.43	0.62	10.18	300.18	0	22.57	0	0.67	0	0	12.7	1.24	25.84	4.77	0	6.89	38.1	26.62	16.52	46.07	16.19	12.61	7.38	0	5.62	6.25	0	0	44.6	31.17	3.82	11.52	9.18
ENSG00000143222	UFC1	85.59	32.26	0	23.65	134.79	0	151.71	14.35	30.48	0	0	17.9	21.18	115.21	21.28	0	0	22.56	201.89	85.19	383.54	1.95	22.22	14.81	7.06	155.9	232.63	0	23.34	1513.41	32.98	55.84	16.02	19.79
ENSG00000143224	PPOX	0	1.84	0	0	21.86	0	2.41	15.13	1.23	0	0	3.34	0	3.99	12.34	0	0	0	8.47	1.27	287.67	0	3.8	0	0	1.68	0.26	0	4.15	0	0	22.87	4.21	0
ENSG00000143226	FCGR2A	57.37	30.42	0	19.81	39.92	0	4.8	277.16	379.96	0	0	337.7	1.42	46.34	24.22	0	0	52.65	96.31	22.41	90.09	0	70.14	17.21	0.33	5.99	23.25	0	82.22	74	2.54	41.34	29.4	24.79
ENSG00000143228	NUF2	9.91	2.97	0	3.7	14.5	5.81	1.6	6.71	2.06	0	0	0.7	0	22.87	3.83	0	0	6.12	58.66	3.74	63.07	0	1.89	30.7	0	12.45	6.85	0	0.32	0.17	55.94	7.77	45.04	87.88
ENSG00000143248	RGS5	73.36	61	0	6.78	334.68	0	100.73	19.03	93	0	0	58.87	5.56	76.48	102.48	0	2.17	399.31	930.97	53.9	88.35	0.82	17.94	107.4	25.85	37.59	37.77	0	19.62	22.34	55.65	36.23	86.71	176.55
ENSG00000143252	SDHC	61.98	58.55	0	3.27	29.8	16	8.37	25.98	70.74	0	1.3	6.08	13.16	13	266.76	0	0	105.67	3614.67	23.88	57.74	0	3.74	5.03	0	25.82	11.2	0	2.26	46.5	23.14	71.9	5.72	33.65
ENSG00000143256	PFDN2	270.93	39.61	0	23.45	26.98	228.66	759.92	26.43	30.98	0	6.54	23.29	17.22	7.96	113	0	398.76	171.39	338.01	35.17	313.33	6.12	89.13	0	79.54	37.45	138.28	545.77	10.52	47.2	63.13	24.23	52.5	180.26
ENSG00000143257	NR1I3	0	0	0	0	0	0	0	3.28	0	0	0	0	0	0	0	0	0	0	0	0	0	0	0	0	0	0	0	0	0	0	0	0	0	0
ENSG00000143258	USP21	27.94	7.28	0	5.55	13.58	5.72	27.53	12.26	14.95	0	0	1.38	0.86	2.23	10.28	0	0	8.12	20.83	14.4	9.61	0	18.09	6.2	0	87.55	2.56	0	1.8	3.41	9.51	18.07	3.28	8.3
ENSG00000143294	PRCC	148.85	6.53	0	18.59	19.09	69.82	112.57	36.79	29.22	0	0	8.62	72.75	470.43	24.78	0	6478.89	48.34	103.84	20.02	13.97	3.36	36.65	9.84	46.89	18.86	15.32	0	4.97	60.64	4.39	146.23	26.85	109.62
ENSG00000143297	FCRL5	25.17	32.91	13.99	270.23	1667.17	2.89	112.88	2789.17	13.08	0	0	4.14	33	48.27	55.74	0	0	18.84	709.01	23.33	78.53	0.13	55.68	0.66	61.04	73.16	3.51	0	51.46	12.73	89.31	532.42	102.57	59.09
ENSG00000143303	RRNAD1	25.9	6.41	0	13.98	21.94	0	19.92	2.79	4.02	0	0	2.98	0	1.22	2.98	0	0	15.12	25.32	15.57	8.82	0	39.55	0	14.61	1.39	14.4	0	0	59.45	9.09	38.19	200.12	5.69
ENSG00000143314	MRPL24	219.56	33.47	0	14.37	173.76	57.34	308.94	83.25	17.66	0	0	12.95	82.27	190.15	280.96	0	82.62	175.24	104.11	481.56	1098.52	11.57	219.4	0	42.37	25.66	35.63	0.47	79.43	134.99	56.56	144	107.55	59.78
ENSG00000143315	PIGM	16.88	7.78	0	1.62	34.99	0	17.53	4.17	13.16	0	0	56.86	0.41	25.89	487.79	0	0	9.61	9.83	20.7	23.49	0.41	41.08	1.4	1	19.06	5.16	0	5.72	6.12	49.05	109.62	19.34	10.4
ENSG00000143318	CASQ1	0	0	0	1.65	0	0	0	0	0	0	0	0	1.64	0	0	0	0	0	0	0	0	0	0	0	0	0.17	0	0	0	0	0	1.62	0	9.46
ENSG00000143319	ISG20L2	5.88	36.36	0	17.62	85.07	32.13	28.64	25.92	19.13	0	0	22.64	11.93	165.68	80.73	0	21.36	75.24	46.56	66.57	171.9	5.57	44.81	2.6	0	6.22	200.94	0	12.18	72.57	725.44	52.32	21.39	27.83
ENSG00000143320	CRABP2	0	0	0	0	6.23	0	0	0	0	0	0	0	0	0	1.04	0	0	0	0	0	0	0	0	0	0	0	0	0	0	0	0	0	0	0
ENSG00000143321	HDGF	123.49	259.26	0	459.35	378.91	66.65	390.37	80.8	2113.33	1057.16	0	126.89	3627.18	311.91	187.25	0	122.13	622.61	797.04	252.45	603.82	77.52	200.2	248.53	78.23	193.17	61.22	1374.8	164.06	976.65	459.99	147.66	76.65	182.05
ENSG00000143322	ABL2	457.5	26.64	0	1325.8	103.78	0.71	31.43	4.68	68.81	0	0	23.24	23.05	52.75	138.75	0	0	23.95	288.17	40.44	578.01	0	15	22.05	40.22	8.04	53.04	0	65.78	57.79	35.24	179.76	20.48	706.75
ENSG00000143324	XPR1	13.42	26.64	0	60.76	78.12	49.55	23.14	17.23	11.18	0	0	29.9	16.82	27.57	23.6	0	45.45	132.61	231.98	92.54	118.83	0	55.12	6.07	76.22	121.48	13.22	0	637.88	29.86	34.69	64.86	3.68	165.58
ENSG00000143333	RGS16	0	0	0	0	2.3	0	9.08	0.22	0	0	0	1.3	0.52	6.17	0	0	0	0	11.03	0	1.71	0	1.6	0	0	0	2.46	0	11.17	0	0	2.49	0.33	0
ENSG00000143337	TOR1AIP1	320.97	119.3	0	6.42	181.41	7.77	682.5	271.4	29.53	179.51	0	18.2	7.84	51.05	16.51	0	10.58	61.06	205.42	122.91	121.07	0.76	18.74	0	12.51	72.2	41.1	0	104.28	14.75	20.15	189.83	14.18	152.63
ENSG00000143340	FAM163A	12.73	112.57	0	0	0.6	0	1.12	1.29	0	0	0	0	0	0	1.99	0	0	0	0	4.2	0.73	0	0	0	0	1.52	6.69	0	0	8.23	0	31.18	5.17	0
ENSG00000143341	HMCN1	0	57.27	0	36.59	16.07	0	11.58	37.32	11.6	0	0	4.47	2.76	41.08	19.43	0	0	56.86	137.67	37.15	105.72	0.14	304.87	56.86	7.64	14.85	712.93	0	15.45	27.23	4.68	81.67	12.65	143.85
ENSG00000143344	RGL1	140.77	84.93	0	6.89	92.54	1.45	40.59	69.98	81.39	0	0	13.57	3.11	391.49	398.05	0	21.64	3314.49	119.42	26.61	26.83	0.2	81.11	10.32	0	14.52	33.52	0	101.4	16.07	12.59	38.33	39.77	59.66
ENSG00000143353	LYPLAL1	11.36	0.17	0	0	114.33	67.2	7.02	6.37	112.57	0	0	2.4	0.27	13.98	5.94	0	0	39.81	15.57	7.62	10.33	0	2.26	0	0	3.74	0.84	0	0	0.86	5.36	28.15	16.73	70.24
ENSG00000143363	PRUNE1	10.8	9.98	0	0.74	24.05	9.81	25.41	3.73	20.95	0	0	3.63	3.64	10.11	13.46	0	0	19.34	11.85	2.76	43.24	0.45	19.49	0	4.46	9.74	6.77	0	7.2	86.61	214.53	19.83	8.49	875.53
ENSG00000143365	RORC	34.92	60.99	0	3.64	25.02	61.18	61.32	99.66	63.91	0	0	36.76	5.58	101.22	116.37	0	0	45.48	118.47	25.43	1094.77	100.81	33.66	82.75	87.55	12.23	17.11	0	4.88	91.74	28.39	76.23	35.27	154.34
ENSG00000143367	TUFT1	13.79	17.23	0	11.95	103.38	155.16	222.99	26.3	11.28	0	0	287.55	196.44	30.15	42.86	0	0	40.4	45.04	5.95	215.37	9.55	67.62	64.32	0	25.87	90.72	0	25.18	25.55	108.29	58.33	75.99	175.76
ENSG00000143368	SF3B4	51.01	4.8	0	54.28	17.14	0	1050.63	3.7	10.69	0	0	11.75	5.94	23.77	19.09	0	0	224.14	58.53	17.89	8.78	0	14.91	32.39	4.2	2.9	5.17	0	5.69	35.72	50.2	140.48	11.36	6.08
ENSG00000143369	ECM1	0.4	2.54	0	3.61	19.67	0	6.29	0	16.01	0	0	2.66	7.95	21.54	16.19	0	0	2.07	42.81	3.24	48.17	0	28.99	0	0	0.41	6.64	0	36.19	6.4	0	675.41	4.83	0
ENSG00000143373	ZNF687	10.71	30.15	0	37.32	25.85	0	61.39	3.87	6.89	0	0	30.85	22.06	56.86	18.83	0	0	0	873.05	131.82	23.34	0	150.09	0.28	25.43	5.2	1.94	0	24	50	16.18	76.82	7.03	25.92
ENSG00000143374	TARS2	59.67	4.91	0	18.25	177.27	0	17.7	14.81	6.92	0	0	8.67	16.97	913.05	19.9	0	47.25	11.9	168.38	25.29	93.85	0	97.07	0	48.03	11.28	22.86	0	0	32.81	61.04	166.51	8.22	11.71
ENSG00000143375	CGN	4334.06	3016.41	24.78	546.58	44476.7	139.61	248.79	263.25	114.25	349.62	11.36	217.21	163.09	1672.61	483.8	582.45	156.27	1178.24	1091.36	477.84	737.12	298.97	1247.95	91.79	186.04	714.8	81.4	0	1233.69	1651.21	501.96	604.4	278.9	133.5
ENSG00000143376	SNX27	176.21	45.69	0	57.68	462.33	6.28	235.57	20.66	75.55	0	0	27.51	84.71	332.17	32.29	0	180.75	42.21	337.75	166.57	645.54	18.51	32.81	20.57	8.48	637.46	348.94	0	72.14	2401.44	24.45	137.58	25.02	24.8
ENSG00000143379	SETDB1	48.31	60.57	36.46	88.45	237.14	13.18	52.88	41.51	11.95	0	0	119.3	27.6	34.19	105.31	140.56	1479.33	1220	168.52	83.6	6866.62	3.13	68.67	20.22	1.87	37.48	31.23	0	18.26	173.2	22.61	325.53	24.67	66.27
ENSG00000143382	ADAMTSL4	0	6.08	0	2.92	2.6	0	0	0	25.85	0	0	125.08	0	8.32	2.6	0	0	5.94	50.82	2.49	6.29	0	34.31	0.38	0	0.4	1.22	0	18.69	74.84	0	0.52	11.24	0
ENSG00000143384	MCL1	233.99	165.93	0	71.37	546.53	81.48	73.2	370.88	175.51	61.88	0	118.03	57.27	1052.83	148.62	485.74	327.24	1055.42	1123.58	672.69	1653.29	3.27	98.19	149.19	37.74	326.38	376.5	15.61	239.94	78.8	322.91	373.65	1621.37	3057.76
ENSG00000143387	CTSK	24.18	19.09	0	1.26	63.28	0	23.53	0.8	28.76	0	0	24.39	0.85	5.68	19.46	0	42.22	68.45	224.1	6.82	18.23	0.41	4.66	0	49.11	4.34	9.34	0	1.42	9.27	14.41	6.68	11.19	3.61
ENSG00000143390	RFX5	109.04	133.29	0	10.04	66.49	23.35	23.78	67.66	77.58	114.84	0	11.63	22.62	42.24	834.94	0	242.87	115.85	8642.69	67.1	126.65	7.81	14.24	89.5	48.27	51.23	71.79	0	25.37	102.92	60.82	134.52	16.63	151.12
ENSG00000143393	PI4KB	224.1	58.44	15.97	80.21	56.65	869.58	752.16	22.92	60.26	0	0	27.33	16.02	19.45	192.99	0	124.18	146.08	589.43	55.01	426.93	17.41	125.25	15.04	91.16	33.48	190.6	0	23.58	63.05	121.51	46.23	80.65	185.59
ENSG00000143398	PIP5K1A	1763.56	32.98	0	12.61	19.45	27.97	47.23	43.85	42.33	0	0	16.77	5.93	64.28	17.97	0	159.75	325.13	613.04	16.81	66.49	5.19	15.3	0	29.66	138.25	24.35	0	60.06	19.49	505.81	953.77	21.89	50.08
ENSG00000143401	ANP32E	148.75	29.64	0	10.71	68.92	7.85	52.62	29.83	154.47	0	0	2.76	19.03	20.66	57.37	0	2.23	6.49	65.09	60.06	42.24	3.46	180.93	0	1.7	1938.66	28.72	95.52	15.82	3.41	127.54	66.33	51.23	64.32
ENSG00000143409	MINDY1	81.57	9.67	0	48.86	30.48	10.28	102.68	83.62	44.48	0	0	6.5	155.9	780.6	39.24	0	0	75.06	117.39	24.62	18.12	8.95	52.4	61.06	22.82	74.03	25.62	0	16.45	48.71	17.3	169.48	24.2	137.03
ENSG00000143412	ANXA9	0	2.47	0	0	0	0	0	0	0	0	0	0	0	0	0	0	0	0	0	0	0.66	0	0	0	0	0	0	0	0	0	0	0	0	0
ENSG00000143416	SELENBP1	238.81	138.53	8.22	246.13	151.77	282.37	563.15	154.34	90.18	0	10.14	171.3	72.26	193.95	430.87	0	1371.57	127.34	171.74	384.86	152.97	90.93	602.39	897.52	64.94	24.13	197.45	58.77	2885.91	2202.21	136.72	254.62	3877.33	307.36
ENSG00000143418	CERS2	95.3	12.82	0	16.37	140.72	0	148.24	64.75	12.82	0	0	6.59	27.6	152.88	248.63	0	68.22	99.55	99.59	211.33	555.72	14.25	41.16	687.91	38.1	26.61	14.21	0	52.02	24	14.34	84.66	53.08	34.16
ENSG00000143420	ENSA	103.53	121.51	11.5	75.78	666.28	458.24	234.75	49.99	131.63	1.7	0	343.77	29.12	280.08	6091.15	0	208.87	169.16	112.17	216.49	316.7	5.74	179.28	111.74	27.13	177.63	53.94	122.93	31.67	163.36	146.16	1229.53	248.92	65.55
ENSG00000143429	LSP1P4	4.24	62.36	69.79	1.86	44.98	0	5.12	4.51	0.8	0	0	2.58	0.82	24.9	32.13	0	0	10.52	39.76	2.13	26.31	0	80.97	0	0	5.34	9.95	0	22.73	17.49	88.08	33.12	1.56	7.82
ENSG00000143434	SEMA6C	3.34	0	0	0	2.07	0	0	0	0.57	0	0	0	1.99	3.74	2.52	0	0	0	5.36	1.08	5.32	0	0.65	0	0	0.57	6.93	0	0	2.97	0	2.84	1.66	5.81
ENSG00000143436	MRPL9	73.89	10.11	0	8.95	173.16	47.09	22.37	9.47	43.24	0	0	54	23.41	54.87	23.78	303.58	39.41	990.84	912.42	13.22	133.68	62.54	66.82	8.32	0	5.28	34.12	0	52.05	92.54	62.16	54.01	64.04	26.01
ENSG00000143437	ARNT	48.12	117.45	0	132.68	127.28	53.11	156.31	21.05	665.18	0	5.58	52.2	737.94	89.85	91.72	0	19.45	198.03	138.09	95.49	311.25	2.1	59.28	82.34	3.83	59.64	26.75	3.06	86.51	306.45	169.03	71.59	19.64	313.51
ENSG00000143442	POGZ	767.67	75.17	46.68	2789.17	242.82	37.31	130.72	26.47	164.46	0	0	66.81	80.31	133.13	463.52	162.2	309.8	125.49	1373.57	129.59	1314.24	29.43	54.42	20.5	58.38	29.59	148.85	77.58	408.06	138.64	74.99	390.37	36.59	1881.21
ENSG00000143443	C1orf56	0	0	0	0	0	0	0	0	0	0	0	6.23	0	0.6	0.86	0	0	0	0	12.26	7.14	0	2.47	0	0	0	0.21	0	0	1.14	6.42	1.6	0.2	0
ENSG00000143450	OAZ3	0	0.33	0	0	0	0	5.62	0	3.25	0	0	2.27	0	0	0	0	0	0	0	12.51	0.57	0	0	0	0	0	0	0	0	5.78	0	0.19	0.66	5.06
ENSG00000143452	HORMAD1	0	3.34	0	0	3.7	0	3.46	0	0.62	0	0	0	0	0	0	0	0	0	0	0.7	2.01	0	0	0	0	0	0.99	0	0	0	0	2.59	0	0
ENSG00000143457	GOLPH3L	142.16	2101.26	40.66	36.12	116.31	13.17	245.58	56.78	81.14	1.24	3.49	22.36	65.56	91.81	101.39	159.03	135.83	229.36	742.45	335.53	106.54	5.34	129.29	11.5	27.06	108.77	280.96	0.65	43.05	157.96	49.3	2400.88	584.15	119.16
ENSG00000143458	GABPB2	92.54	111.04	0.25	24.4	64.65	5.3	31.54	52.01	57.34	0	0	6.05	7.41	131.02	24.68	0	216.01	314.41	291.89	32.81	229.53	0	488.49	2.58	7.43	58.56	2589.05	58.57	28.28	25.02	10.09	207.54	33.55	130.32
ENSG00000143469	SYT14	0	0	0	0	0	0	0	0	0	0	0	0	0	0	0	0	0	0	0	0	0.6	0	0	0	0	0	0	0	0	0	0	0	0	0
ENSG00000143473	KCNH1	0	0.52	0	2.83	76.22	0	0	4.24	150.09	0	0	0	0.07	2.24	2.84	0	0	12.57	14.57	16.01	2.3	0	1.73	0	0	0	0	0	2.07	0	0	7.58	0.76	0
ENSG00000143476	DTL	14.22	2.38	0	0.07	42.51	0	12.29	0	13.27	0	0	1.34	1.33	4.39	12.24	0	0	13.46	14.51	1.72	36.32	0	12.99	0	0	2.27	1.91	0	2.83	31.18	170.59	13.22	8.06	62.54
ENSG00000143479	DYRK3	0	1.52	0	2.65	3.59	0	6.3	26.16	11.77	0	0	3.03	0	6.5	9.13	0	17.86	0	8.64	1.41	65.83	0	1.65	0	0	6.26	1.9	0	0	0	4.39	17.21	5.39	9.08
ENSG00000143486	EIF2D	27.57	8.27	0	2.57	90.39	0	108.15	7.14	11.8	0	0	221.73	41.36	15.9	67.05	0	0.57	27.09	68.47	3.08	104.61	0	10.66	0	0	11.3	15.25	0	29.49	8.12	85.05	47.06	58.55	79.89
ENSG00000143493	INTS7	21.39	4.1	155.9	28.43	15.7	1.27	1138.18	10.24	9.27	0	0	9.51	2.84	57.79	22.82	0	0	77.76	35	6.63	24.75	5.51	11.6	4.98	0	2.66	2.41	0	2.12	22.73	111.05	150.52	10.71	22.91
ENSG00000143494	VASH2	0	0.27	0	0	2.05	0	4.19	0	0	0	0	0	0	0	0	0	0	0	30.7	0.56	8.66	0	0	0	0	0	0.28	0	0	0	0	175.11	1.99	0
ENSG00000143498	TAF1A	20.66	2.32	0	4.28	35.8	0	56.34	3.87	2.76	0	0	5.41	0	51.29	7.14	0	0	0.57	724.08	93.05	15.7	0	100.06	0	0	5.41	0.87	0	0.52	15.16	36.1	62.85	9.04	86.91
ENSG00000143499	SMYD2	146.16	7.82	0	39.55	282.08	13.64	29.16	34.55	13	0	0	12.18	14.85	1701.02	32.7	0	177.57	27.48	173.41	29.94	215.98	3.32	96.38	21.1	16.77	17.6	32.47	0	15.3	47.4	153.22	263.21	15.84	16.54
ENSG00000143502	SUSD4	0	0	0	0	0	0	1.19	0	0	0	0	0	0	0	0	0	0	0	0	0	0.66	0	4.2	0	0	0	0	0	0	0	0	0	1.23	0
ENSG00000143507	DUSP10	0	0.52	0	0.83	27.24	8.04	11.44	3.25	4.64	0	0	0	8.72	9.25	2.06	0	126.7	7.82	1.62	7.61	98.11	0.32	1.22	0	0	0	36.19	0	0	387.73	0	10.46	0.6	1.74
ENSG00000143512	HHIPL2	0	0	0	0	0	0	0	0	0	0	0	0	1.3	0	0	0	0	87.88	0	0	0	0	0	0	0	0	0	0	0	0	0	3.05	0	0
ENSG00000143514	TP53BP2	197.02	114.85	0	37.01	82.28	54.3	47.75	370.7	374.79	0	0	863.02	22.46	74.85	50.65	0	0	143.51	424.17	66.4	455.34	0	128.84	75.55	30.48	18.1	124.81	0	335.1	252.28	21.65	79.75	62.27	17.87
ENSG00000143515	ATP8B2	8.67	21.64	0	7.39	48.24	0	6.75	28.53	10.84	0	0	30.73	2.51	60.23	15.11	0	115.38	0	100.76	82.22	85.78	0	25.84	10.38	0	19.49	17.49	0	9.09	15.27	27.15	30.65	166.29	297.25
ENSG00000143520	FLG2	0	0	0	0	0	0	0	0	0	0	0	0	0	0	0	0	0	0	43.48	0	0	0	0	0	0	0	0	0	0	0	0	0	0	0
ENSG00000143537	ADAM15	42.42	78.48	0	6.41	16.71	55.78	9.94	33.56	29.66	0	0	4.86	8.23	22.74	398.41	5.17	0	118.4	4940.46	12.51	45.62	2.8	8.76	14.54	24.26	31.56	19.09	317.06	11.55	120.45	22	39.1	5.72	22.64
ENSG00000143543	JTB	564.15	74.35	25.17	89.26	89.14	852.26	1566.36	46.47	107.36	0	4.55	41.82	31.03	29.75	214.81	0	547.93	109.97	1081.09	68.83	566.44	2.3	143.47	28.88	5.51	62.64	313.92	0	30.84	73.55	139.24	88.77	119.62	242.63
ENSG00000143545	RAB13	5103.06	32.41	0	20.62	16.18	69.92	60.4	34.83	62.25	30.73	12.81	83.1	18.36	85.15	18.23	0	128.27	205.54	315.35	26.73	71.66	8.22	17.64	11.37	98.12	169.47	67.21	0	62.53	16.39	727.54	514.37	22.3	124.34
ENSG00000143546	S100A8	0	0	0	0	2.32	0	0.61	0	0	0	0	0	0	0.22	0	0	0	11.04	0	0	0.28	0	0	0	0	0	0	0	0	0	0	1.55	0	0
ENSG00000143549	TPM3	2198.22	180.92	18.43	447.13	658.34	358.85	2178.35	2166.31	907.49	215.93	2.88	114.85	1860.42	11895	534.69	0	70604.9	1749.22	3378.06	417.2	333.18	157.75	568.87	468.43	494.67	1835.34	361.22	0	412.76	711.05	282.26	3726.08	552.84	3713.49
ENSG00000143552	NUP210L	0	0	0	0	0	0	0	0	0	0	0	0	0	0	0	0	0	0	0	0.57	0.66	0	0	0	0	3.36	0	0	0	0	0	0.76	1.11	0
ENSG00000143553	SNAPIN	8.79	1.8	0	0	5.94	0	17.01	20.95	4.02	0	0	0.99	0.53	0	7.62	0	0	0	8.27	4.76	5.02	0	35.75	0	0	1.04	6.17	0	100.47	31.02	0	29.28	175.11	13.36
ENSG00000143554	SLC27A3	19.06	7.65	0	1.46	62.41	18.23	77.23	40.37	11.25	0	0	2.01	10.28	42.59	31.22	0	0	4.52	35.88	110.86	230.04	0.21	33.52	562.84	0	9.03	8.81	0	15.1	28.13	5.33	35.69	40.51	8.79
ENSG00000143569	UBAP2L	184.49	230.05	14.18	136.4	932.49	386.88	356.5	78.28	190.87	14.97	166.29	953.77	86.33	395.08	12682.6	0	101.47	164.76	178.55	308.23	372.19	58.6	440.72	259.8	110.52	318.67	84.54	0	93.02	658.34	203.17	1629.4	543.25	79.94
ENSG00000143570	SLC39A1	16.1	117.79	0	6.82	60.68	375.23	39.52	9.03	13.21	0	0	11.1	11.48	56.02	101.26	18.09	288.94	5.74	101.72	9.98	137.66	0	203.05	0	0	5.86	43.67	0	18.4	76.06	91.42	56.82	12.32	64.99
ENSG00000143575	HAX1	5.08	62.09	0	41.8	120.76	22.35	46.22	89.96	21.23	0	0	26.92	9.61	236.69	237.14	59.86	89.75	79.13	38.75	50.34	255.56	18.95	41.23	17.7	69.93	15.4	391.49	0	27.47	37.34	2451.47	89.85	25.9	32.63
ENSG00000143578	CREB3L4	0.99	1.2	0	5.63	47.34	0	9.92	1.38	12.97	0	0	6.85	10.03	11.69	6.77	0	65.55	0	506.61	5.37	44.98	0	21.04	0	0	0.94	19.02	0	11.88	21.16	0	7.79	18.3	4.78
ENSG00000143590	EFNA3	6.48	0	0	0	5.84	0	17.69	0.14	51.97	0	0	0	75.05	0.85	5.94	0	0.27	16.22	14.71	0.41	15.35	0	5.53	0	0	3.98	0.53	0	9.94	24.91	0	0.85	0.52	4.32
ENSG00000143595	AQP10	0	0	0	0	0	0	0	0	0	0	0	0	0	0	0	0	0	0	0	0	0	0	0	0	0	0	3.25	0	0	0	0	0	0	0
ENSG00000143603	KCNN3	3.87	16.8	0	24.44	35.42	63.28	15.3	12.26	2.93	0	0	18.69	1.68	1.33	12.4	0	0	0	173.42	64.67	34.09	0	24.27	0	367.23	49.11	3.1	0	287.67	23.6	1.43	20.82	2.07	9.51
ENSG00000143612	C1orf43	417.27	40.44	0	95.03	55.75	17.57	197.62	20.66	105	0	0	35.72	19.27	134.1	40.68	0	1212.25	142.91	207.51	2551.53	197.04	6.89	45.24	13.44	58.74	33.55	81.14	0	126.41	55.26	214.99	112.28	48.71	68.27
ENSG00000143614	GATAD2B	249.48	206.26	0	17.18	206.91	6.92	1049.74	444.58	40.27	0	0	30.42	24	80.48	20.99	0	0	194.26	389.68	132.69	146.45	16.01	44.18	33.13	6.79	98.51	51.04	1.25	191.73	33.02	28.25	227.45	20.43	187.82
ENSG00000143621	ILF2	228.73	2038.72	0	24	98.89	10.5	262.36	47.23	73.36	191.31	0	32.66	86.91	74.98	96.42	0	291.23	267.8	1080.04	243.87	118.64	4.65	221.83	14.85	113.12	86.71	274.27	241.56	27.43	188.81	43.93	1933.18	604.83	51.42
ENSG00000143622	RIT1	42.33	54.47	0	49.55	44.95	10.6	19.96	72.81	39.11	0	0	4.47	3.96	70.49	10.27	0	16.73	241.94	137.02	14.23	154.26	0.14	467.7	131.82	26.43	34.8	950.57	0	27.33	25.62	11.63	174.53	16.26	92.21
ENSG00000143624	INTS3	1007.79	211.08	0	32.56	305.29	28.7	249.52	156.68	268.7	3.25	0	47.72	13	1791.13	1057.16	0	190.96	9943.47	475.97	98.85	187.98	3.21	213.69	9.03	27.05	91.3	252.81	0	184.49	68.47	195.16	91.29	155.41	185.94
ENSG00000143627	PKLR	0	0	0	0.14	0	0	1.86	0	0	0	0	0	0	0	0	0	0	0	0	0	0.38	0	0	0	0	0	0	0	0	0	0	0.54	0	0
ENSG00000143630	HCN3	8.81	12.36	0	1.6	25.17	0	10.25	1.66	26.54	0	0	4.78	4.31	9.05	33.04	0	0	64.75	24.55	4.31	34.16	0	16.24	101.92	73.59	2.27	2.26	0	4.8	273.69	98.22	18.38	8.49	475.29
ENSG00000143633	C1orf131	36.67	62.51	23.53	19.88	34.87	11.62	63.64	79.73	142.96	0	6.72	22.49	2.01	125.03	146.03	0	164.29	28.99	236.53	20.06	1579.8	2.58	27.88	8.49	0	22.46	26.61	0	5.41	43.63	49.81	112.7	34.03	78.92
ENSG00000143641	GALNT2	64.82	35.66	0	9.94	238.7	34.23	520.67	60.07	36.1	0	0	592.43	315.34	108.84	132.83	0	133.92	173.23	232.22	16.11	416.75	6.45	127.05	1.66	14.67	53.25	146.38	0	65.94	26.48	127.87	207.81	245.41	387.67
ENSG00000143643	TTC13	64.17	14.83	0	240.38	70.63	13.58	3339.5	32.41	39.68	0	0	38.04	9.81	124.59	114.95	0	46.72	163.91	154.16	42.41	50.84	2.45	80.54	211.77	0.84	8.47	9.3	0	15.3	75.78	206.88	424.79	44.48	56.41
ENSG00000143653	SCCPDH	18.02	2.94	0	8.52	45.08	0	51.68	7.54	31.26	0	0	1.73	1.84	36.79	85.95	0	0	34.45	85.62	4.24	105	0	35.68	1.62	0	17.28	6.5	0	20.68	5.16	19.52	1288.27	7.11	38.26
ENSG00000143669	LYST	69.43	73.23	0.13	50.78	345.69	53.57	199.3	26.97	66.84	0	0	24.36	29.66	850.69	119.16	0	1.65	151.58	10157.8	604.83	138.99	0.85	3502.1	33.27	0.71	59.46	7.96	0	83.11	51.23	175.54	864.59	40.69	429.98
ENSG00000143674	MAP3K21	68.32	6.25	0	37.27	287.65	22.08	25.34	30.44	13.42	0	0	4.96	15.7	2701.62	54.02	0	0	13.1	323.33	28.39	126.23	0	73.33	7.54	0	20.66	27.5	0	36.71	18.56	218	224.53	9.31	44.27
ENSG00000143702	CEP170	1299.18	292.08	8.47	22.07	5603.36	0	40.87	27.03	6.68	0	0	22.54	12.03	218.59	42.95	0	80.91	55	129.08	116.86	151.47	0	128.66	2.66	0	55.35	10.72	0	79.86	139.37	84.42	98.07	41.55	38.99
ENSG00000143727	ACP1	170.06	34.33	0	17.84	323.35	24.87	234.81	25.25	44.4	0	0	18.89	135.78	264.9	28.9	0	0	32.05	277.67	109.53	775.99	0.65	30.9	2.88	17.09	336.05	488.52	0	51.77	1763.56	68.24	118.57	22.62	11.7
ENSG00000143740	SNAP47	0	15.3	0	12.46	85.78	2.78	15.16	16.43	1.23	0	0	27.87	9.09	3.12	28.38	0	0	315.34	48.74	23.76	1913.65	0	11.17	2.4	0	5.59	5.16	0	8.3	44	5.53	85.39	7.84	25.84
ENSG00000143742	SRP9	400.53	100.4	0	15.58	192.5	4.11	60.46	803.76	956.36	53.7	0	362.72	9.67	230.5	53.45	0.2	175.65	105.82	480.72	90.05	870.18	6.28	118.93	27.93	14.25	42.45	110.74	0	195.58	60.55	110.53	251.67	99.02	99.26
ENSG00000143748	NVL	39.45	38.62	437.76	19.62	70.81	20.62	9.09	35.24	22.46	0	0	30.03	5.28	114.36	26.59	0	49.77	221.48	286.36	145.75	300.22	0.48	24.12	25.95	0	34.64	66.93	0	50.65	22.39	41.14	47.32	536.99	367.04
ENSG00000143751	SDE2	113.11	48.14	0	22.61	221.85	2.68	84.82	16.1	63.02	5.63	8.72	47.09	6.41	30.49	83.89	0	231.12	243.39	570.84	53.25	83.32	8.64	18.93	187.08	165.42	22.92	65.35	125.08	29	52.28	48.45	29.01	64.89	69.95
ENSG00000143753	DEGS1	0	13.7	0	3.75	10.34	0	3.57	4.33	24.34	0	0	1.04	3.7	5.09	166.29	2432.25	0	35.65	62.54	9.95	24.48	0	2.61	0	0	6.15	4.56	0	3.27	16.77	0	25.84	3.19	36.71
ENSG00000143756	FBXO28	82.5	21.75	21.52	17.28	31.78	0	343.77	15.49	37.34	0	0	6.65	4	18.18	83.35	0	0.41	50.21	423.91	23.36	269.12	0	51.03	9.98	75.26	37.45	94.67	0	8.83	9.3	89.94	31.15	31.93	40.31
ENSG00000143761	ARF1	12144.8	106.63	0	62.26	78.95	201.94	225.59	172.13	189.24	0	0	155.52	38.64	341.28	94.48	0	469.98	2057.93	2305.02	51.03	228.41	116.75	80.17	263.59	405.4	492.8	101.95	0	186.34	87.87	1448.15	3835.78	79.1	266.08
ENSG00000143768	LEFTY2	0	0	0	0	0	0	0	0	0	0	0	0	0	0	0	0	0	0	7.29	0	0	0	0	0	0	0	0	0	0	0	0	0	0	0
ENSG00000143771	CNIH4	108.48	5.44	0	18.59	19.21	5.41	63.89	46.83	23.7	0	0	3.25	24.25	439.41	19.41	0	2238.84	33.84	43.01	17.82	10.7	0	16.52	0	3.32	67.74	10.55	0	4.97	13.25	16.24	130.93	13.92	133.29
ENSG00000143772	ITPKB	39.23	27.97	0	173.22	516.95	2.48	50.08	487.79	20.76	0	0	2.74	23.49	19.62	76.23	0	0	54.01	302.66	17.79	79.19	3.99	115.03	0	28.65	63.91	6.65	0	38.92	18.87	55.75	181.02	162.78	11.36
ENSG00000143774	GUK1	58.46	34.23	0	86.15	92.66	37.7	112.88	78.92	43.71	3.81	0	30.81	11.58	197.01	90.15	0	354.04	81.03	196.2	80	54.6	34.64	167.33	81.39	44.81	25.86	63.35	0	703.29	824.54	19.41	193.09	1238.24	40.38
ENSG00000143776	CDC42BPA	740.26	93.91	39.43	43.65	1242.64	27.18	741.2	455.79	102.43	3.96	21.19	12.39	42.76	1257.27	949.92	271.76	64.92	610.44	868.78	2064.83	5138.49	7.23	177.38	900.54	40.94	214.34	83.08	0	374.8	98.34	493.84	1032.92	285.64	300.93
ENSG00000143786	CNIH3	0	0	0	0	4.56	0	1.95	0	0	0	0	5.17	0	0	0	0	0	0	0	0	4.39	0	2.49	0	0	3.81	1.34	0	0	0.61	0	1.25	5.05	0
ENSG00000143793	C1orf35	10.17	62.36	0	8.88	52.62	0	16.78	14.02	11.41	7.09	0	8.52	22.13	27.8	55.87	0	0	30.6	148.11	2.79	104.62	14.58	73.5	100.07	9.55	7.06	24.22	0	55.21	51.72	86.96	30.84	18.75	11.93
ENSG00000143797	MBOAT2	20.59	74.96	0	15.16	134.46	57.97	42.95	51.08	36.92	0	0	11.01	19.22	356.28	135.39	0	23.25	359.34	118.25	102.3	670.09	2.23	19.48	10.41	17.28	19.92	609.75	0	26.64	10.18	2689.11	111.17	11.41	75.47
ENSG00000143799	PARP1	206.76	37.79	18.97	83.19	1189.66	335.53	91.18	65.11	121.08	49.35	16.24	159.73	207.38	192.21	106.75	0	122.48	1985.14	4779.21	94.38	572.05	637.88	143.87	52.51	40.64	23.8	179.57	227.13	132.78	275.14	407.85	267.77	340.02	145.75
ENSG00000143801	PSEN2	0	16.24	0	83.62	52.92	0	25.5	3.11	103.93	0	0	11.46	175.11	20.76	11.41	0	0	69.37	101.69	13.52	53.53	16.06	17.08	0	0.19	8.61	4.26	0	7.29	46.09	0	15.6	6.37	27.68
ENSG00000143811	PYCR2	193.86	14.87	0	462.78	28.15	14.73	17.62	4.41	31.33	0	0	21.16	9.78	13.82	72.43	0	0	16.5	244.12	23.86	218	4.2	7.26	0	0	5.81	16.78	0	26.76	24.35	13.54	48.13	3.81	284.09
ENSG00000143815	LBR	40.78	48.77	0	46.09	123.59	48.79	44.95	43.74	22.09	0	0.99	52.32	13.46	54.78	24.63	0	0	195.94	600.11	153.86	164.94	0	52.65	11.02	0	328.26	14.87	0	1388.33	29.57	80.32	109.5	7.09	159.43
ENSG00000143816	WNT9A	0	2.65	0	0	0.36	0	2.16	0	1.08	0	0	0	0.87	3.29	0.85	0	0	0	41.59	0	2.56	0	0	0	0	1.03	0	0	8.38	3.01	0	1.15	1.66	0
ENSG00000143819	EPHX1	117.13	60.21	0	7.46	41.55	0	471.17	124.07	9.91	0	0	21.89	5.47	12.01	6.35	0	105.31	78.69	110.39	54.47	54.26	0	14.73	19.55	0	34.87	18.89	0	64.75	9.43	12.92	60.97	6.7	74.69
ENSG00000143839	REN	39.04	0	0	0	0.8	0	4.48	0	0	0	0	0	1.52	0	0	0	420.94	0	0	0	1.21	0	0	0	0	0	10.03	0	0	0	0	6.93	0	0
ENSG00000143842	SOX13	16.6	31.43	0	20.58	66.75	15.24	18.9	47.11	31.16	9.97	0	3.63	7.23	56.22	19.32	0	93.55	110.38	272.73	6.77	48.54	6.07	346.45	139.58	0	33.95	700.42	0	22.1	37.44	2.47	130.9	20.91	29.51
ENSG00000143845	ETNK2	0	0	0	0	0	0	5.41	0	0	0	0	0	0	0	20.68	0	0	0	0	0.48	0	0	0	0	0	0	4.19	0	0	0	0	0.4	0	0
ENSG00000143847	PPFIA4	0	2.43	0	0	27.72	0	2.27	0	75.05	0	0	0	0.27	5.03	3.36	0	0	39.81	33.66	0	2.68	5.3	0	37.93	0	0	0	0	1.72	0	0	7.04	4.56	24.53
ENSG00000143850	PLEKHA6	241.4	168	0	38.3	709.87	159.25	474.17	244.02	491.66	295.91	0	89.51	112.99	149.05	725.03	1071.21	592.96	1776.91	460.88	144.69	668.96	20.66	678.74	485.26	374.62	167.86	86.09	260.8	131.94	4753.26	1054.58	290.16	291.96	10831.5
ENSG00000143851	PTPN7	7.54	28.97	0	4.31	10.25	0	10.27	16.19	21.86	0	0	5.62	0.33	26.52	51.72	0	0	0	51.01	6.36	297.94	0	2.68	0	400.24	5.4	4.99	105.5	2.21	24.61	0	51.23	9.54	0
ENSG00000143858	SYT2	0	1.72	0	1	8.66	0	4.46	0	0.35	0	0	0	0	0	2.97	0	0	0	6.61	0	0.56	0	3.69	0	0	0.25	2.29	0	2.98	0.67	0	0.33	1.25	0.84
ENSG00000143862	ARL8A	0	1.13	0	0	8.47	0	475.29	8.81	2.38	0	0	6.15	1.03	5.33	16.6	0	0	76.24	24.87	6.3	6.65	3.67	0	0	0	3.87	1.55	0	1.67	9.74	0	37.91	5.19	6.25
ENSG00000143867	OSR1	0	0.4	0	11.87	15.16	0	20.95	2.01	19.82	0	0	0	11.62	3.65	38.62	0	0	15.16	90.81	2.79	0	0	158.32	6.17	0	10.28	0	0	56.86	31.8	0	737.94	16.21	4.99
ENSG00000143869	GDF7	0	0	0	0	15.25	0	0	0.48	0.86	0	0	2.71	13.69	28.99	5.84	0	0	0	0	25.85	5.58	0	0	10.52	0	0.4	0.74	0	1.55	8.2	0	25.14	2.51	12.96
ENSG00000143870	PDIA6	810.79	66.66	0	368.89	2055.93	139.61	233.64	292.88	95.92	0	95.64	72.08	130.7	18035.8	291.73	33.98	371.95	175.48	2716.43	197.97	1035.62	24.48	595.02	182.62	185.26	145.94	171.3	0	674.24	307.58	1000.31	1693.65	104.49	204.81
ENSG00000143878	RHOB	426.13	31.02	0	0	1113.17	12.51	16.63	5.41	0.53	0	0	3.28	8.71	39.11	9.55	0	0	27.17	27.41	12.24	26.52	11.21	73.16	0	0	7.35	0.89	0	34.99	16.72	30.2	18.05	13.16	6.22
ENSG00000143882	ATP6V1C2	0	2.32	0	4.56	0	0	3.81	0	0.99	0	0	0.33	2.49	0	0.24	0	0	0	0	0	12.26	0	0.87	0.41	0	0	15.51	0	0	100.06	0	1.43	0.6	2.61
ENSG00000143889	HNRNPLL	17.97	33.04	0	17.44	148.01	0	23.08	16	7.37	0	0	36.79	9.74	27.77	47.72	0	859.19	573.82	66.09	35.22	2889.23	2.56	3.56	0.6	2.14	16.78	12.39	0	27.8	38.41	14.57	173.06	7.65	52.02
ENSG00000143891	GALM	119.62	38.79	0	11.36	37.67	25.5	19.92	322.2	258.48	0	0	462.78	16.78	57.5	36.43	0	52.02	74.08	149.18	29.05	202.53	0	66.33	1.72	14.25	6.65	52.62	0	134.54	39.52	22.13	50.3	31.57	14.18
ENSG00000143919	CAMKMT	3.72	2.12	0	3.98	4.51	3.4	2.41	2.24	6.71	0	0	5.59	1.26	20.58	4.4	0	0	0	11.6	14.95	60.55	0	2.07	0	0	2.17	9.89	0	1.62	2.26	0	7.2	107.4	142.16
ENSG00000143921	ABCG8	0	0	0	0	19.82	1.53	0	0.13	0.61	0	0	0	0	0.86	0	0	0	0	64.67	0	1.91	0	0	0	0	0	0	0	0	0	9.01	1.6	0	0
ENSG00000143924	EML4	270.45	463.41	0.84	16.69	251.84	121.51	65.77	223.54	411.48	6.69	0	25.69	39.49	172.06	2144.51	23.26	25.2	486.32	33907.8	115.44	341.7	5.41	23.53	83.35	40.26	189.75	130.72	0	64.56	176.11	151.68	620.27	47.11	603.27
ENSG00000143933	CALM2	2132.86	442.54	3.3	416.7	626.09	2376.63	7115.83	288.31	829.64	4152.49	9.67	156.59	87.08	222.61	1369.96	179.64	314.33	2402.81	6999.14	462.19	4000.16	14.73	633.85	114.31	444.8	507.43	1788.86	58.02	210.67	216.87	871.77	595.14	737.19	2578.43
ENSG00000143942	CHAC2	0	5.4	0	0.4	1.8	0.56	3.1	0.41	4.98	0	0	0	1.91	0.66	0.27	0	0	0	18.5	0.12	5.51	3.89	3.01	0	0	4.46	0.32	0	0.82	3.67	0	56.86	1.86	19.1
ENSG00000143947	RPS27A	685.11	122.83	0	40.74	409.87	32.07	615.51	82.86	565.56	0	4.72	46.34	109.84	81.18	435.17	0	2972.4	477.28	268.7	171.53	233.79	135.11	1659.41	48.95	144.71	4089.95	124.54	0	54.65	56.35	442.48	395.68	163.52	254.81
ENSG00000143951	WDPCP	37.84	1.33	0	5.19	3.91	1.62	18.25	15.61	5.84	0	0	0.85	17.32	155.09	10.74	0	0	39.52	30.65	5.2	4.68	0	5.42	0	0	2.1	6.53	0	3.63	10.6	0	46.5	4.31	119.59
ENSG00000143952	VPS54	44.09	60.06	0	135.11	1475.89	7.02	148.53	2026.22	54.59	2.14	0	5.95	48.11	101.44	101.23	0	1.4	149.46	576.35	43.23	263.75	0.4	124.81	25.85	16.19	157.26	21.28	0	76.11	8.49	120.7	534.7	166.12	165.91
ENSG00000143970	ASXL2	169.43	60.26	2.07	116.91	300.18	108.19	326.18	283.54	92.94	417.78	5.55	62.29	18.5	469.28	169.37	0	524.75	101.95	399.12	205.83	157.77	7.04	434.3	101.46	85.39	50.68	128.34	0	1119.03	1098.52	105.12	605.57	4590.25	226.61
ENSG00000143971	ETAA1	100.63	8.8	0	5.46	117.47	18.89	148.24	6.73	5.56	0	0	1.12	7.58	142.99	125.99	0	17.88	36.2	54.1	249.44	573.82	0	37.34	1000.6	0.57	15.92	10.61	0	15.1	3.87	83.19	111.22	44	41.95
ENSG00000143977	SNRPG	21.19	15.57	0	23.27	131.58	75.82	32.14	5.55	14.4	0	0	82.71	0.21	59.84	1238.24	0	0	25.42	5.01	22.94	40.26	0	23.24	0	0	36.59	9.37	0	1.73	28.14	12.59	201.81	59.71	11.01
ENSG00000143994	ABHD1	0	0	0	0	0.85	0	0	0	0	0	0	0	0	0	0	0	0	3.06	0	0.27	0	0	0	0	0	0	2.59	0	0	0	0	0	0	0
ENSG00000143995	MEIS1	4.28	36.36	0	17.21	42.33	4.89	12.06	17.53	10.71	0	0	9.79	3.31	104.64	97.55	0	0	73.51	32.16	27.06	70.74	0	21.43	14.23	0	3.81	62.36	0	11.98	16.13	312.69	35.83	9.5	7.81
ENSG00000144021	CIAO1	105.7	22.22	0	37.45	685.15	174.07	37.37	29.63	84.75	0	0	84.43	118.18	109.42	56.07	281.78	0	1694.13	2770.86	26.64	257.17	225.14	82.46	1.66	0	11.9	83.91	0	62.7	111.22	152.94	151.72	127.32	48.01
ENSG00000144026	ZNF514	36.18	124.49	77.58	66.9	168.84	22.57	112.3	22.88	620.14	0	0	25.46	475.29	103.78	81.98	0	29.15	294.24	336.57	63.93	293.4	7.68	42.45	31.26	12.24	41.75	17.03	0	35.8	247.9	385.99	73.89	23.94	80.43
ENSG00000144028	SNRNP200	3559.21	219.12	0	10368.7	792.44	190.57	432.61	49.4	631.56	0	16.8	279.71	430.2	461.69	1392.85	0	1252.46	512.21	3654.5	381.15	5295.56	204.35	230.38	72	361.07	99.71	676.57	0.76	1281.05	628.91	296.12	1218.42	153.56	6825.02
ENSG00000144029	MRPS5	102.73	122.54	0	166.91	159.26	223.37	108.64	70.58	59.62	42.22	0	247.9	153.05	65.79	91.47	398.26	51.25	231.66	866.32	491.68	311.37	16.84	211.85	35.88	1022.02	672.04	67.12	0	4952.97	150.98	99.33	144.94	20.52	344.03
ENSG00000144031	ANKRD53	0	0.33	0	0	0	0	2.59	0	0	0	0	0	0.69	0	0	0	0	0	3.39	112.57	0	0	0	0	0	0	0	0	0	0	0	1.15	0	0
ENSG00000144034	TPRKB	23.58	16.72	0	1.39	16.04	0	100.47	36.19	7.64	0	0	3.7	2.38	12.61	0.8	0	0	11.07	7.05	17.46	18.84	0	2.1	0	0	17.13	15.58	0	40.37	4.84	0	27.24	1.79	17.86
ENSG00000144035	NAT8	0	0	0	0	0	0	0	1.55	0.82	0	0	0	0	0	0	0	0	0	0	0	0	0	0	0	0	0.76	0	0	0	0	0	0	0	0
ENSG00000144036	EXOC6B	175.54	134.79	0	128.08	167.36	19.88	32.34	222.1	117.99	0	0	7.74	13.09	185.08	28.81	0	687.58	1167.33	769.82	25.52	260.8	2.97	609.75	398.05	15.28	103.97	2176.31	0	56.08	40.84	17.18	578.42	30.2	178.27
ENSG00000144040	SFXN5	198.07	41.21	0	1.89	66.16	0	33.02	22.06	83.62	0	0	9.46	2.4	495.42	426.48	0	0	2726.64	101.79	13.78	25.22	1.14	64.33	0	0	13.28	39.81	0	42.69	10.14	22.53	28.74	29.37	21.54
ENSG00000144043	TEX261	37.34	10.59	0	13.84	824.55	142.16	42.96	20.37	1175.71	0	0	11.81	3.08	96.22	42.07	122.54	202.93	32.82	96.46	75.47	56.62	0	16.5	68.53	17.9	92.18	63.91	0	7.23	62.7	7.48	146.68	67.69	7.8
ENSG00000144045	DQX1	32.13	10.46	0	1.27	42.51	0	10.66	15.35	26.54	0	0	2.49	0.33	12.91	40.38	0	0	97.55	41	4.48	39.78	1.34	17.32	0	0	13.96	5.03	0	15.26	90.08	162.84	21.68	0.42	312.69
ENSG00000144048	DUSP11	41.7	32.78	0	8.61	17.17	1.22	25.52	57.3	41.21	0	0	10.38	1.79	63.87	40.31	0	0	27.43	75.69	6.22	654.79	5.17	3.3	4.67	0	10.52	6.18	0	1.67	13.98	22.97	58.19	10.37	34.22
ENSG00000144057	ST6GAL2	0	0.69	0	0	0	0	49.06	0	0	0	0	41.57	0	0.62	0.42	0	12.23	0	0	0.4	3.36	0	25.41	3.32	0	2.51	0	0	0	6.79	0	0	82.22	9.25
ENSG00000144061	NPHP1	0	0.42	0	0	1.86	0	100.06	0	3.09	0	0	4.48	2.32	20.9	4.56	0	0	3.05	18.94	2.65	7.72	0	0	0	10.93	0.36	0.86	0	0.78	4.33	0.76	40.14	1.62	1.74
ENSG00000144063	MALL	37.04	21.99	0	107.11	514.74	21.16	162.72	110.02	490.2	0	10.93	5.72	32.43	348.01	645.28	0	46.44	284.91	1368.62	14.52	211.63	0.76	159.44	112.02	14.23	173.18	11.73	0	1718.86	32.63	73.42	20299.7	37.53	30.42
ENSG00000144115	THNSL2	13.2	4.31	0	23.86	11.27	105.89	107.64	1.81	6.89	0	0	11.37	12.17	52.4	12.01	0	0	20.48	727.54	240.38	14.46	0	0	5.4	0	6.81	0.6	0	38.72	0	0	23.74	0.75	73.95
ENSG00000144118	RALB	151.35	17.87	0	109.53	961.07	13.31	45.48	73.22	49.44	249.44	0	14.04	22.49	9780.87	109.18	0	136.53	58.96	831.82	37.94	266.39	4.56	142.47	11.81	70.14	57.38	41.42	111.52	74.03	55.68	265.34	874.58	20.2	44.79
ENSG00000144120	TMEM177	93.54	31.02	0	0	375.23	3.41	4.51	0.6	1.14	0	0	2.05	0	4.89	4.52	0	0	18.89	6.25	7.34	13.26	0	9.25	3.14	0	2.16	0.78	0	17.49	14.49	0	4.17	4.11	16.53
ENSG00000144130	NT5DC4	28.53	0	0	0	3.49	0	0	0	0	0	0	0	0	0	0	0	0	0	0	0	0	0	0	0	0	0	0	0	0	0	0	0.48	0	0
ENSG00000144134	RABL2A	6.92	15.3	0	39.86	47.93	1.81	8.44	12.97	3.46	0	0	20.07	12.99	11.11	24.27	0	0	199.03	61.75	19.1	1338.3	0.28	17.11	0	0	11.75	6.97	0	16.18	36.32	0	58.7	5.93	14.25
ENSG00000144136	SLC20A1	193.23	78.34	0	51.95	285.71	0.41	8.48	1174.46	1023.56	0.83	0	175.11	4.27	283.49	40.04	0	1.68	223.01	602.03	12.86	196.94	0	50.32	11.28	50.69	36.06	26.31	0	290.25	59.71	46.92	337.79	32	19.43
ENSG00000144152	FBLN7	13.01	2.55	0	3.41	8.79	0	1.07	1.68	0.52	0	0	0	0	1.52	3.44	0	0	0	31.49	0	9.25	0	2.24	0	0	5.95	10.65	0	0	5.55	0	3.96	34.64	49.11
ENSG00000144158	SNRPA1P1	0	0	0	0	0	0	1.99	0	0	0	0	0	0	0	0	0	0	0	0	2.27	0	0	0	0	0	0	0	0	0	0	0	0.13	0	0
ENSG00000144161	ZC3H8	60.32	69.76	15.98	2.9	30.32	13.41	12.17	14.61	44.88	0	0	5.38	4.94	18.79	391.49	0	0	56.87	2651.59	26.44	57.03	1.6	9.76	0	6.97	25.82	19.92	421.12	9.8	24.4	12.82	51.69	8.12	154.79
ENSG00000144182	LIPT1	0	1.95	0	2.47	4.38	0	51.7	1.86	5.09	0	0	1.9	0.6	1.94	11.75	0	0	0	81.71	3.77	33.54	0	6.96	0	0	3.31	18.69	0	3.02	2.58	0	5.02	3.25	10.65
ENSG00000144191	CNGA3	0	0	0	0	0	0	1.03	0	0	0	0	0	0	1.33	0	0	0	0	0	0	0.34	0	3.24	0	0	0	0	0	0	0	0	0	2.07	0
ENSG00000144199	FAHD2B	0	4.27	0	0	6.3	0	17.74	9.28	19.93	0	0	0.34	2.59	0.22	11.91	0	559.7	10.39	0	0	7.77	0	0	0	0	0	1.99	0	0	0	8.95	7.23	8.2	0
ENSG00000144214	LYG1	0	1.21	0	0	0	0	2.28	6.69	0	0	0	0.42	0	0	0	0	0	0	0	0.8	0.27	0	0	20.9	0	2.1	1.26	0	0	0	0	2.45	0	0
ENSG00000144218	AFF3	7.29	18.51	0	142.04	679.79	0	25.89	175.11	12.8	0	0	1.2	6.71	18.07	55.74	0	0	15.07	295.8	9.75	30.15	0	102.18	0	4.98	37.84	2.42	0	23.35	10.94	21.65	201.56	95.88	54.55
ENSG00000144224	UBXN4	161.58	66.66	5.48	111.88	284.43	103.69	243.6	259.8	134.89	0	0	42.74	12.64	576.96	177.32	0	39.52	118.03	369.14	206.7	158.56	15.7	226.66	83.62	5.84	82.45	141.92	48.74	1326.89	501.44	185.46	561.44	4777.87	227.75
ENSG00000144228	SPOPL	87.67	16.45	0	4.79	161.52	25.19	163.19	82.41	15.12	0	0	4.47	10.28	146.8	123.76	0	0.17	139.45	62.72	235.58	997.72	1.45	24.61	50.03	11.37	20.2	11.81	0	42.51	5.16	88.52	153.13	27.94	33.66
ENSG00000144229	THSD7B	0	0	0	0	0	0	0	0	0	0	0	0	1.24	0	0	0	0	0	0	0	0	0	0	0	0	0	0	0	0	0	0	1.25	0	0
ENSG00000144230	GPR17	0	45.04	0	1.86	2.97	0	0	0	0	0	0	0	3.69	0	2.79	0	0	0	0	0	0.61	0	0	0	0	0	2.16	0	0	0	0	0.32	0.87	0
ENSG00000144231	POLR2D	12.43	14.54	0	21.72	73.87	10.48	33.91	48.79	14.15	0	0	24.47	10.94	139.52	58.87	0	0.86	42.38	43.21	35.18	180.26	5.57	7.79	9.55	0	7.06	110.86	0	11.98	36.07	587.85	76.77	9.98	25.82
ENSG00000144233	AMMECR1L	15.57	3.46	0	24.86	105.89	2.52	9.67	7.06	31.57	0	0	13.69	11.15	21.75	5.38	0	0	225.19	1057.16	10.74	77.66	0	27.86	0	10.61	1.54	38.6	0	9.84	12.03	34.92	28.38	27.45	22
ENSG00000144278	GALNT13	0	0	0	0	0	0	1.23	0	0	0	0	0	0	0.57	0	0	0	0	0	0	0	0	0	0	0	0	0	0	0	0	0	0.97	0	0
ENSG00000144283	PKP4	1488.82	40.48	0	1438.36	253.34	33.98	104.3	17.85	217.05	0	0	55.19	77.52	162.27	287.41	0	413.18	89.69	1264.66	105.07	1386.49	23.55	42.69	2.76	6.49	28.81	175.91	0	361.24	114.61	34.72	355.41	39.27	1676.81
ENSG00000144285	SCN1A	0	0	0	0	0	0	0	1.66	0	0	0	0	0	0	0	0	0	0	0	0	0	0	0	0	0	0	0	0	0	0	0	0	0	0
ENSG00000144290	SLC4A10	0	7.62	0	12.61	10.28	0	2.59	11.95	8.66	381.82	0	3.25	0	30.03	3.67	0	0	0.21	13.58	125.08	14.79	0	0.4	0	0	5.42	3.69	0	0	10.55	35.83	16.07	6.96	10.25
ENSG00000144306	SCRN3	76.06	44.6	0	2.95	50.6	3.25	474.63	155.09	14.25	0	0	5.12	4.51	22.42	5.15	0	0	154.09	144.83	30.73	46.97	0.76	5.74	18.22	6.39	25.09	17.9	0	38.68	8.95	14.64	79.57	5.58	44.92
ENSG00000144320	LNPK	46.26	850.51	0	7.84	51.85	0.53	118.03	20.39	63.93	0	0	8.54	18.3	60.63	41.75	0	0	115.01	591.72	111	42.45	0	52.32	4.69	3.25	101.92	89.19	0	11.98	31.26	16.53	1413.51	206.78	65.88
ENSG00000144331	ZNF385B	0	0	0	0	1.53	0	0	0	0	0	0	0	0	3.46	0	0	0	0	0	0	0	0	0	0	0	0	0	0	0	0	0	8.39	0	0
ENSG00000144339	TMEFF2	0	3.36	0	0	1.73	0	0	0	0	0	0	0	0	0	10.34	0	0	0	0	0	0	0	6.15	0	0	2.9	0	0	11.44	0	0	0	0	0
ENSG00000144354	CDCA7	227.28	22.74	102.43	3.11	1184.85	183.52	103.67	47.95	2451.47	0	0	23.22	2.94	204.18	66.85	0	451.93	317.06	270.53	134.94	150.34	17.23	32.6	0	0	148.24	116.05	0	24.8	134.05	35.4	247.36	168.85	577.53
ENSG00000144355	DLX1	0	0	0	0	0	0	0	0	0	0	0	0	0	0	0	0	0	0	0	0	0	0	0	0	0	0	0	0	0	0	0	0.21	0	0
ENSG00000144357	UBR3	120.07	108.26	4.78	36.45	92.49	70.97	119.32	331.36	187.53	0	0	26.81	7.7	358.31	276.1	0	63.96	119.59	624.43	25.57	3038.34	62.03	50.39	111.18	925.56	63.98	41.58	0	12.43	82.23	155.38	361.87	94.2	355.47
ENSG00000144362	PHOSPHO2	0.24	0.52	0	0	14.61	0	4.46	0	2.08	0	0	10.39	2.58	1.24	0.85	0	0	3.09	1.8	0.2	20.7	0	2.46	0	0	2.01	1.52	0	2.98	0	14.68	2.98	2.49	27.75
ENSG00000144366	GULP1	0	2.26	0	10.34	47.5	0	150.09	13.93	18.77	0	0	2.24	1.03	71.72	16.18	0	0	60.23	64.08	8.28	8.38	0	0.99	68.51	10.93	8.83	2.24	0	1.23	2.71	0.76	294.34	3.9	7.98
ENSG00000144369	FAM171B	0	0.8	0	1.03	9.43	20.75	20.25	7.28	16.77	0	0	0.67	0	13.59	8.72	0	0	14.3	14.27	1.12	40.05	0	7.8	4.87	0	6.58	1.84	0	54.28	2.07	18.67	787.97	7.11	4.04
ENSG00000144381	HSPD1	323.63	128.56	0	126.04	537.93	209.28	806.46	51.03	132.29	44.11	0	121.78	117.89	1430.46	264.29	40.79	561.49	247.21	9818.32	1240.68	463.64	7.64	8792.78	74.5	44.91	127.72	30.48	0	114.6	259.42	340.71	1206.8	196.43	965.92
ENSG00000144395	CCDC150	0	1	0	16.73	57.98	8.44	4.86	8.23	4.1	0	0	0.21	4.67	650.39	2.27	0	0	3.81	98.45	2.58	36.88	0	39.81	2.26	0.76	1.72	3.64	0	1.22	14.25	68.51	79.05	1.57	17.4
ENSG00000144401	METTL21A	294.48	82.71	0	6.37	787.97	0	2.85	1.6	1.74	0	0	3.28	11.2	20.95	9.8	0	0	3.31	4.66	20.8	28.84	0	65.59	0	0	29.84	1.23	0	26.62	12.26	0	21.18	17.28	2.26
ENSG00000144406	UNC80	0	0	0	0	0	0	0	1.72	0	0	0	0	0	5.05	0.73	0	0	0	12.45	0	3.34	0	0	0	14.55	0	0	0	0	0	0	2.38	0	0
ENSG00000144407	PTH2R	0	0	0	0	0.84	0	0	0	0	0	0	0	0	0	0	0	0	0	0	0	0	0	0	0	0	0	0	0	0	0	0	0	0	0
ENSG00000144426	NBEAL1	306.89	212.97	97	87.34	236.76	92.97	81.65	1416.97	1855.85	0	0	737.94	17.34	312	120.51	0	200.26	462.01	1310.2	248.17	1132.07	2.26	191.36	46.86	40.42	53.36	166.42	1.66	605.42	230.42	90.7	332.97	132.75	143.59
ENSG00000144445	KANSL1L	26.43	10.61	1100.66	2.84	42.3	3.8	9.63	15.1	8.26	6.15	0	9.08	3.52	86.15	14.73	0	0	9.18	113.02	72.25	159.78	0.48	9.13	0	0	38.43	29.66	0	8.12	5.21	64.58	23.45	131.65	700.47
ENSG00000144451	SPAG16	11.48	11.62	0	3.52	43.46	0	44.4	3.33	21.41	0	0	23.55	1.21	12.75	41.95	95.91	0	100.4	363.47	21.43	31.94	0	3.39	0	0	2.89	19.95	0	8.81	1.9	28.43	7.75	22.38	24.78
ENSG00000144452	ABCA12	0	0	0	0	0	0	14.85	0	0	0	0	1.74	4.11	0	0	0	0	0	0	0.57	2.38	0	0	0	0	0	1.66	0	0	0	0	0	1.06	0
ENSG00000144455	SUMF1	176.16	21.75	0	30.44	38.42	3.46	741.82	15.08	30.98	0	0	19.01	8.81	7.89	67.13	0	111.06	21.16	314.27	33.41	232.52	5.93	34.79	0.53	4.28	33.81	71.01	0	6.29	20.67	28.11	31.93	46.01	46.4
ENSG00000144460	NYAP2	0	0	0	0	0.6	0	0.77	0	0	0	0	0	0	0	0	0	0	0	26.91	0	0	0	0	0	0	0	0	0	0	0	0	0	0	0
ENSG00000144468	RHBDD1	72.63	8.29	0	6.12	52.02	0	58.74	22.54	49.83	0	0	4.48	7.78	11.5	42.22	0	211.84	61.04	36.97	25.09	27.55	3.46	227.46	0	8.49	600.36	9.67	0	4	8.02	39.16	48.78	31.15	32.37
ENSG00000144476	ACKR3	0	0.36	0	3.03	5.25	0	15.21	7.8	1.95	0	0	0.57	10.39	62.03	3.72	0	0	0	1.19	0.6	1.67	0	10.32	0	3.32	2.79	2.26	0	2.1	8.28	0	12.85	0.33	0
ENSG00000144481	TRPM8	0	0	0	0	0	0	1.7	0	0	0	0	0	0	1.03	0	0	0	0	0	0	0	0.13	0	0	0	0	0	0	0	0	0	0	0	0
ENSG00000144485	HES6	0	2.2	0	26.29	10.07	0	43.57	0	1.76	0	0	9.94	2.4	21.41	6.63	0	0	7.62	0	9.51	20.77	0.54	37.27	0	0	6.94	14.81	0	135.11	253.31	0	19.95	187.61	22.18
ENSG00000144488	ESPNL	0	0	0	0	0	0	0	0	0.6	0	0	0	0	0	0	0	0	0	0	0	0	0	0	0	0	0.71	0	0	0	0	0	0	0	0
ENSG00000144504	ANKMY1	8.96	28.97	0	48.71	162.01	0	47.08	13.54	28.79	0	0	95.64	10.12	37.77	2013.71	0	33.5	18.22	47.2	50.35	80.53	12.29	79.68	0	0	36.59	14.54	0	15.44	116.86	35.46	328.87	78.21	8.71
ENSG00000144524	COPS7B	30.65	228.66	0	8.47	78.51	225.14	37.25	10.69	13.21	0	0	6.71	11.07	33.2	115.23	0	3.81	68.47	104.37	4.26	136.44	0.66	95.92	85.78	5.68	12.75	18.59	0	16.78	58.57	90.31	56.49	10.41	18.1
ENSG00000144535	DIS3L2	16.24	67.13	33.55	51.23	173.47	124.31	50.24	64.04	35.96	0	0	54.45	18.56	295.24	217.8	0	3.1	163.89	124.05	94.72	341.51	13.38	67.53	14.06	7.4	19.07	415.74	0	28.71	61.96	1375.83	120.56	33.27	42.84
ENSG00000144550	CPNE9	0	0	0	0	0	0	0	0	0	0	0	0	0	0	0	0	0	0	0	0	0	0	0	0	0	0	0	0	0	0	0	0.5	0	0
ENSG00000144554	FANCD2	21.33	22.19	0	22.3	61.69	2.26	31.26	6.5	45.04	0	0	5.94	237.64	47.77	17.82	0	0	62.09	109.44	15.57	75.53	0	26.88	8.39	0.19	14.91	4.92	0	4.64	110.87	104.28	24.19	10.51	58.38
ENSG00000144559	TAMM41	211.95	4.13	0	137.58	32.13	0	21.62	2.87	21.26	0	0	7.88	3.49	26.88	49.55	0	0	3.46	88.72	9.61	178.14	0	4.35	0.34	0	1.45	18.4	0	72.47	8.12	1.39	53.06	5.09	301.41
ENSG00000144560	VGLL4	33.3	22.54	89.64	37.01	61.54	83.1	33.28	24.52	9.85	237.39	0	39.86	14.3	23.22	18.43	0	20.77	86.6	352.16	138.25	125.98	0	36.2	9.18	155.9	266.23	23.54	0	1313.29	27.86	26.14	56.25	2.87	105.73
ENSG00000144566	RAB5A	225.16	28.84	0	35.32	82.11	6.55	155.67	17.64	128.28	0	0	24.03	7.81	182.23	31.08	0	553.14	99.34	502.02	3151.89	221.21	4.99	39.44	0.07	56.5	41.81	66.8	0	139.68	24.62	256.92	161.81	51.03	43.52
ENSG00000144567	RETREG2	196.23	115.95	0	23.95	106.95	1.55	602.82	351.53	18.17	0	137.58	16.78	9.27	41.04	13.37	712.11	191.52	258.19	212.89	94.28	105.5	23.63	30.03	35.78	0	89.94	39.77	0	67.28	18.02	20.67	146.16	9.83	42.22
ENSG00000144579	CTDSP1	81.48	1188.21	0	9.03	34.23	0.53	64.33	11.61	20.9	0	0	9.55	22.87	21.42	46.39	0	0	37.12	769.86	52.14	24.07	4.13	69.19	0	20.57	41.83	41.25	0	17.53	40.72	7.06	571.64	87.88	19.62
ENSG00000144580	CNOT9	83.41	55.17	0	50.32	58.15	25.51	34.47	48.95	37.12	0	0	7.62	6.89	134.92	17.42	0	4.56	536.28	225.01	19.44	195.8	1.55	765.65	170.59	15.49	40.74	1088.15	0	34.93	25.42	9.49	213.69	34.84	69.67
ENSG00000144583	MARCHF4	0	0	0	0.17	0	0	0	0	0	0	0	0	0	0	0	0	0	0	0	0	0	0	0.56	0	0	0	0	0	6.86	0	0	0	2.45	0
ENSG00000144589	STK11IP	0	0.87	0	5.37	162.83	0	7.23	15.28	375.23	0	0	1.8	1.14	25.17	14.45	0	106.65	54.47	42.95	21.35	11.28	0	5.19	0	17.23	36.13	15.14	0	4.82	6.92	0	38.97	31.95	12.26
ENSG00000144591	GMPPA	16.78	18.06	0	4.55	65.45	2.84	34.02	9.54	30.73	0	0	6.89	12.26	17.57	54.45	0	519.47	138.76	88.65	8.79	57.51	3.13	14.07	33.47	50.17	15.58	10.07	0	10.17	159.37	144.75	24.58	17.82	462.78
ENSG00000144596	GRIP2	0	10.67	0	0	0	0	3.31	9.97	2.52	0	0	0	0.22	1.62	5.32	0	0	0	17.28	0	578.57	0	9.71	0	0	0.28	9.5	0	0	6.71	0	4.92	6.22	27.24
ENSG00000144597	EAF1	11.37	13.09	0	8.93	172.66	31.18	250.86	14.29	19.61	0	0	194.01	87.88	41.1	44.56	0	13.36	65.82	103.3	5.82	195.23	0	30.74	34.44	0	21.35	62.51	0	17.23	12.51	75.26	109.04	92.18	140.44
ENSG00000144619	CNTN4	22.62	2.12	0	77.54	42.96	1.7	325.2	11.94	14.26	0	0	5.59	0	50.41	23.24	0	0	16.77	58.91	11.93	6.92	0	7.62	85.95	2.52	2.78	2.41	0	4.13	0.54	34.23	249.74	10.71	12.15
ENSG00000144635	DYNC1LI1	17.02	4.21	0	17.29	84.01	21.16	79.61	21.1	48.79	0	0	7.59	48.95	37.45	191.84	0	38.22	35.66	64.86	7.15	141.27	10.65	194	44.48	0	16.45	9.32	0	134.41	14.25	53.89	2313.89	27.01	46.57
ENSG00000144642	RBMS3	11.09	5.63	0	20.19	40.44	14.95	26.07	2.42	8.1	0	0	1.62	5.32	94.77	15.58	0	0	4.1	852.26	134.41	16.52	0	913.05	0	14.73	8.61	0.47	0	10.84	13.52	3.73	104.76	7.03	47.27
ENSG00000144645	OSBPL10	100.32	13.51	56.29	70.74	571.96	39.61	34.37	34.55	16.39	0	0	8.88	10.18	3014.31	52.32	0	0	26.61	528.63	35.88	163.11	0	144.56	1.76	41.17	23.33	33.13	0	102.79	39.77	455.93	400.29	13.3	25.49
ENSG00000144647	POMGNT2	0	0	0	4.24	125.08	0	0.24	0	0.2	0	0	0	6.22	2.1	0	0	0	0	6.25	2.45	6.63	0	8.41	0	11.2	0	0.56	0	0	14.49	0	0.69	5.35	3.39
ENSG00000144648	ACKR2	27.41	2.32	0	8.3	37.01	0	0.76	2.3	2.98	0	0	2.32	4.98	9.25	0.24	0	0	3.46	0	6.08	11.15	0	0.69	1.65	0	3.46	0	0	6.79	37.52	7.68	9.03	0	0
ENSG00000144649	GASK1A	0	0	0	0	0.84	0	0	0.86	0	0	0	0	2.27	1.91	3.29	0	0	0	0	0.42	0	0	0	0	0	0.56	2.58	0	5.81	0	0	7.62	0	0
ENSG00000144655	CSRNP1	0	23.58	0	6.49	10.94	2.88	7.91	20.79	59.45	0	0	162.6	7.68	15.68	5.81	0	0	0	49.59	10.79	41.2	1.76	46.5	25.06	8.61	6.12	6.12	0	87.2	16.82	4.23	9.82	16.86	4.35
ENSG00000144659	SLC25A38	26.85	36.5	0	28.15	66.3	23.42	16.04	40.84	22.97	0	0	44	12.06	160.86	33.85	91.78	0	176.21	236.98	135.78	354.04	0.12	34.28	0.43	8.93	44.38	65.41	0	37.66	20.31	54.3	37.01	297.94	659.11
ENSG00000144668	ITGA9	222.53	26.14	0	13.06	168.48	14.73	65.27	9.45	39.16	0	0	34.48	3.75	21.88	70.49	0	241.4	143.75	422.56	44.48	56.24	15.22	29.67	55.43	2.58	14.46	18.25	0	24.45	44.2	17.82	16.71	58.74	16.78
ENSG00000144671	SLC22A14	0	0	0	0	0.34	0	0	0	0.76	0	0	0	0	0	0	0	0	0	0	0	0	0	0	0	0	0.82	0	0	3.01	0	0	0	0	0
ENSG00000144674	GOLGA4	4203.29	502.28	42.53	308.51	961.73	2858.19	7754.26	373.19	1284.98	12.51	11.94	133.07	60.66	345.74	1644.07	56.27	529.9	1939.26	12635.7	578.25	5638.5	1.91	530.47	52.17	500.48	816	1785.12	0	240.66	156.24	1839.53	798.36	864.39	3551.23
ENSG00000144677	CTDSPL	2539.02	18.77	0	6.41	12.23	0	33.81	10.66	33.2	0	0	30.49	5.55	57.32	17.97	0	27.18	286.52	269.1	14.15	39.96	0	7.37	20.57	12.93	75.82	19.16	0	32.09	9.46	540.46	638.43	14.87	63.23
ENSG00000144681	STAC	0	0	0	0	1.66	0	0	0	0	0	0	0	0	0	0	0	0	0	0	0	0.42	0	0	0	0	0	0	0	0	0	0	0	0	0
ENSG00000144711	IQSEC1	318.72	14.03	0	58.38	53.48	204.05	224.38	84.73	39.94	0	0	13.56	367.23	462.67	43.99	62.81	8667.7	54.88	174.65	46.04	31.29	10.63	91.63	0	43.99	69.84	36.93	0	32.32	101.39	23.02	236.78	46.4	300.22
ENSG00000144712	CAND2	0	6.17	0	0	7.75	0	2.55	0	0	0	0	0	3.36	0	6.15	0	0	0	39.64	0.38	5.63	0	11.01	0	0	3.36	0	0	0	0	0	6.85	8.92	7.79
ENSG00000144713	RPL32	570.3	184.38	0	391.02	519.31	596.29	751.55	335.92	215.52	421.59	0	221	69.73	889	506.11	1271.88	3772.46	474.31	524.69	375.78	374.84	129.9	1410.15	754.81	126.95	107.97	433.98	0	2251.91	5081.63	229.86	1044.36	12182.3	320.16
ENSG00000144724	PTPRG	782.96	52.03	48.38	14.11	517	55.68	759.89	184.17	33.98	0	0.86	23.34	80.65	393.23	383.54	0	80.89	266.14	194.38	1108.63	3003.48	8.67	176.54	1863.62	23.6	48.48	51.05	26	176.77	77.69	206.55	349.84	180.18	155.49
ENSG00000144730	IL17RD	0	0.43	0	2.71	21.3	54.63	8.12	0	1.65	0	0	43.94	0.41	2.55	400.24	0	0	0	0	2.8	17.04	0	3.32	0	0	0	1.91	0	0.93	15.91	0	26.16	12.61	1.09
ENSG00000144736	SHQ1	14.41	83.15	0	2.68	45.41	100.06	18.77	8.08	8.01	0	0	7.49	4.1	58.93	50.28	0	112.07	27.35	82.5	5.99	135.22	0	57.3	0	0.48	7.75	17.73	0	30.31	11.41	62.44	54.22	5.21	50.18
ENSG00000144741	SLC25A26	7.49	11.75	0	3.28	18.67	9.78	14.82	20.58	3.63	0	0	2.45	0	31.14	35.32	0	12.23	27.68	9.71	9.2	45.64	5.57	6.49	0	0	2.68	97.01	0	5.58	0.85	537.82	11.37	4.28	11.61
ENSG00000144744	UBA3	61.3	5.72	0	2.32	417.32	0.84	16.81	16.36	47.57	0	0	18.25	5.57	77.27	14.41	0	0	644.39	1512.08	22.51	186.3	0	6.82	0.95	0	2.81	25.73	122.08	30.74	5.39	222.08	89.42	55.65	58.91
ENSG00000144746	ARL6IP5	30.37	70.36	0	131.56	245.46	6.94	88.03	23.17	918.09	0	0	20.37	687.91	163.21	64.16	0	7.69	522.48	268.95	74.18	189.24	2.79	37.43	51.08	10.14	49.37	12.24	0	89.49	219.25	330.49	97.84	13.61	118.05
ENSG00000144747	TMF1	2561.49	69.6	21.22	2438.96	420.81	14.73	135.33	29.08	313.82	125.96	0.41	68.89	101.96	245.92	482.58	0	224.32	156.76	1907.09	169.37	2090.32	10.93	47.04	25.84	74.81	50.8	199.18	0	404.72	82.79	149.97	685.72	50.86	3034.88
ENSG00000144749	LRIG1	28.13	58.19	0	84.5	86.16	77.76	60.44	43.74	12.11	0	0	170.66	126.98	35.43	39.62	0	63.53	185.65	587.94	117.07	180.85	2.08	81.04	1.41	176.69	235.21	28.91	0	1325.8	91.84	68.67	80.28	9.49	256.76
ENSG00000144785	AC073896.1	0	16.9	0	27.75	6.29	47.03	23.35	3.24	0	0	0	0	10.59	5.76	7.35	0	979.62	0	0	0	20.47	14.02	23.02	0	24.05	7.74	11.48	0	0	36.93	0	10.14	0	5.59
ENSG00000144791	LIMD1	368.13	205.15	44.16	21.52	192.1	24.58	1392.72	576.4	36.55	0	612.87	34.4	31.6	75.07	18.99	0	130.09	174.17	470.6	150.85	148.96	7.62	60.63	28.83	21.03	72.81	69.93	0	272.46	21.53	53.92	194.59	22	134.77
ENSG00000144792	ZNF660	12.73	50.03	11.66	0	14.01	0	7.27	2.32	4.51	0	0	1.26	0	4.97	6.63	0	0	21.87	88.45	20.18	5.08	0	4.76	0	0	1.52	7.8	0	1.91	0	8.76	103.93	31.02	0.83
ENSG00000144802	NFKBIZ	41.5	95.68	0	80.81	118.4	0.66	77.18	107.07	61.98	74.74	0	19.95	24.46	216.64	25.23	0	826.01	915.36	483.13	49.3	442.2	1.13	921.55	382.54	43.58	70.87	3301.98	0	57.98	43.04	29.21	311.58	26.33	117.62
ENSG00000144810	COL8A1	99.66	15.98	0	0	16.43	3.01	8.66	0	2.23	0	0	0.82	2.12	65.83	98.22	0	0	12.51	0	5.23	8.61	1.14	22.94	0	0	2.07	1.4	0	0	0.96	19.55	4.39	3.06	14.91
ENSG00000144815	NXPE3	28.9	3.65	0	1.84	505.81	0	10.33	17.82	637.88	0	0	1.8	0.27	27.97	13.16	0	0	20.95	66.31	20.58	15.88	0	1.46	0	0	31.14	7.57	0.12	5.34	20.32	7.59	89.85	22.82	31.22
ENSG00000144820	ADGRG7	0	5.23	0	0.2	35.8	0	1.23	9.54	6.98	0	0	0.77	0	2.13	4.28	0	0	88.3	7.86	0.34	5.19	0	0	0	44.6	6.49	1.04	0	0	3.46	0	15.28	0.85	0
ENSG00000144821	MYH15	0	3.05	0	0	1.73	1.84	3.65	0	3.36	0	0	5.19	0.45	5.95	12.93	0	0	0	15.22	0.28	20.79	0	0	0	0	0.85	2.38	0	0	4.48	0	6.56	5.81	13.97
ENSG00000144824	PHLDB2	0.85	8.96	0	3.35	93.1	15.21	160.55	21.1	9.72	162.07	0	148.97	67.2	14.87	74.26	0	0	48.48	87.28	6.42	132.58	0	32.38	14.11	0	20.6	31.26	0	27.5	7.72	42.83	107.05	123.33	169.87
ENSG00000144827	ABHD10	85.97	6.5	0	98.22	47.91	11.46	1588.45	13.65	26.85	0	1.2	36.36	10.32	42.62	52.29	0	0	192.12	69.05	34.46	38.06	0.61	31.49	0	23.55	10.76	13.26	174.7	8.6	28.15	146.8	258.66	25.65	20.48
ENSG00000144834	TAGLN3	0	0	0	0	0	0	0	0	0	0	0	0	0	0	0	0	0	0	0	0	0	0	0	0	0	0	0	0	0	0	0	37.52	0	0
ENSG00000144837	PLA1A	10.14	0	0	0	0.66	0	3.36	0	0.52	0	0	0	2.28	0	0.65	0	0	0	0	0	1.65	0	0	0	0	0.6	0.27	0	0	11.48	0	1.4	1.26	0
ENSG00000144840	RABL3	16.43	3.68	0	26.62	160.55	0	17.88	25.5	8.05	0	0	3.3	11.03	2126.28	19.9	0	58.06	7.62	120.27	11.36	52.05	0	60.76	3.27	0	6.5	4.97	0	17.74	9.94	77.23	116.89	9.67	19.12
ENSG00000144843	ADPRH	0	15.51	0	0.42	300.18	0	5.47	3.8	0.2	0	0	5.74	2.9	0	1.51	0	0	0	0.8	3.06	9.28	33.63	11.77	0	0	2.59	0	0	0	20.07	12.01	4.51	5.76	1.7
ENSG00000144847	IGSF11	0	0	0	0	0	0	0	0	0	0	0	0	0	3.36	0	0	0	0	0	0	12.26	0	0	0	0	0	0	0	0	0	0	1.9	0	0
ENSG00000144848	ATG3	66.54	196.4	0	127.06	728.25	9.07	103.7	126.7	33.39	3.25	0	190.65	58.44	106.23	213.9	0	1195.24	1716.28	254.23	126.04	13508.1	0.85	76.75	20.62	13.7	137.61	84.66	0	132.38	143.17	118.06	698.33	43.99	232.6
ENSG00000144852	NR1I2	66.57	73.78	0	66.24	69.78	109.83	17.94	717.15	532.46	0	0	200.12	14.22	76.28	36.23	0	308.23	177.58	356.14	46.48	279.35	4.27	84.62	10.52	16.24	17.03	59.96	0	183.12	108.48	31.81	75.79	17.3	31.38
ENSG00000144857	BOC	0	7.21	0	0	8.32	0	2.41	6.71	4.39	4.1	0	2.79	3.77	22.87	6.31	0	0	0	97.11	3.74	49.62	0.24	10.34	0	0	14.61	15.21	0	4.22	8.16	0	10.03	100.47	93.05
ENSG00000144867	SRPRB	122.54	31.54	0	8.54	167.72	0	44.73	9.85	42.22	0	0	22.71	6.17	20.33	58.38	0	277.67	113.33	250.86	25.65	53.29	0.82	18.79	0	359.28	19.83	39.47	0	24.17	25.19	6.01	14.71	58.74	23.49
ENSG00000144868	TMEM108	0	0	0	0	0	0	0	0	0	0	0	0	0	0	17.32	0	0	0	0	1.42	0.24	0	0	0	0	0	0	0	0	0	0	1.66	0	0
ENSG00000144891	AGTR1	0	0	0	0	1.41	0	12.92	0	0	0	0	0	0	0	0	0	0	0	0	0	3.81	0	0	0	0	0	2.49	0	0	0	0	0	0	0
ENSG00000144893	MED12L	0	0.28	0	1.2	1.67	0	1.55	0	2.49	0	0	2.29	0	3.64	0.4	0	141.86	0	0	0	0.52	0	1.12	0	0	0	2.6	0	0	2.68	0	36.19	2.68	0
ENSG00000144895	EIF2A	310.78	30.9	6.86	9.75	188.86	4.52	204.97	50.38	247.9	0.84	0	8.1	25.08	45.56	139.64	0	262.01	143.19	130.88	55.94	123.18	0	253.31	6.61	11.46	2038.72	47.48	0	19.62	1.14	362.49	181.71	53.28	172.22
ENSG00000144908	ALDH1L1	300.22	6.05	0	20.76	65.32	7.04	71.5	150.52	26.95	0	0	4.24	83.15	863.31	24.37	0	5678.41	138.19	261.39	18.02	30.88	7.27	40.78	6.56	76.36	95.68	37.18	0	12.24	42.74	47.64	396.47	15.58	311.43
ENSG00000144909	OSBPL11	36.97	31.67	0	114.33	573.82	2.07	44.13	863.02	37.53	0	0	0.67	11.19	70.21	49.59	133.21	153.64	35.67	411.68	12.24	90.12	0.27	40.99	0	0	57.18	6.53	0	43.67	4.35	80.11	289.79	68.01	52.27
ENSG00000144935	TRPC1	0	1.2	0	2.24	8.26	0	2.07	0	3.77	0	0	1.99	0.27	7.34	0	0	0	0.6	0	2.16	2.57	0	10.65	0	0	1.74	0	0	27.72	28.43	0	10.18	137.58	0
ENSG00000144959	NCEH1	128.08	9.18	0	5.86	137.66	0	69.76	59.71	8.34	0	0	1.34	5.41	128.54	75.82	0	0	64.58	54.67	124.72	563.48	0	24.19	700.42	16.49	14.26	9.61	0	62.09	7.49	48.77	107.48	31.43	21.6
ENSG00000145002	FAM86B2	0	0	0	0	1.52	0	0	0	0	0	0	0	0	0	125.08	0	0	0	1.4	0	0	0	0	0	0	0	0	0	0	0	0	0	4.2	0
ENSG00000145012	LPP	237.18	2951.73	46.53	92.73	1550.21	6053.63	499.01	228.59	260.05	0	7.27	83.11	122.95	1179	1201.21	0	278.27	486.02	1992.67	142.92	2018.45	27.51	1382.75	352.35	34.22	202.06	252.54	8.04	532.06	839.7	1880.89	1548.41	179.48	1192.92
ENSG00000145014	TMEM44	9.23	55.38	0	25.82	34.44	0	44.21	16.77	9.18	0	0	18.97	9.28	95.92	41.21	0	0	72.21	36.96	44.38	125.5	8.92	17.86	2.95	28.79	3.53	117.79	0	13.42	20.79	950.57	33.27	7.37	18.22
ENSG00000145016	RUBCN	36.12	9.58	0	33.14	366.24	43.73	12.34	11.54	36.32	0	9.74	28.14	18.95	44.48	27.43	0	0	824.55	2819.97	20.65	100.57	12.51	30.14	24.95	8.21	6.95	26.29	0	50	36.93	132.69	79.13	59.46	21.04
ENSG00000145020	AMT	0	10.28	0	26.76	36.69	0	44.84	2.68	169.76	0	0	2.97	250.15	7.96	15.21	0	0	59.86	56.01	38.93	52.7	30.03	17.58	0	0	1.33	4.92	0	19.55	61.04	12.61	7.38	6.2	0
ENSG00000145022	TCTA	160.25	2.27	0	462.78	30.14	3.8	17.02	1.87	13.98	0	0	9.13	3.49	28.89	80.05	0	0	13.31	162.14	25.85	149.49	0	4.47	0	0	4.13	12.99	0	54.63	21.1	6.77	65.4	6.22	38.11
ENSG00000145029	NICN1	32.26	7.38	0	10.48	12.06	68.61	5.93	0	3.99	0	0	18.69	9.25	0	5	0	0	29.23	73.78	39.02	22.4	6.42	37.43	0	110.86	10.34	8.26	0	0	12.51	6.89	11.61	1.67	0
ENSG00000145040	UCN2	0	0	0	0	0	0	0	0	0	0	0	0	0	0	0	0	0	0	0	0	0	0	0	0	0	0	0	0	0	0	0	1.53	0	0
ENSG00000145041	DCAF1	251.76	172.81	0	22.04	129.58	5.37	983.91	299.83	32.63	179.08	375.23	25.31	25.19	72.27	18.85	0	205.45	202.86	227.83	144.56	129.11	6.1	50.5	12.59	1.2	89.33	53.03	0	180.8	19.95	29.63	173.83	15.07	55.21
ENSG00000145050	MANF	28.01	1425.86	0	16.16	71.47	3.34	140.97	27.62	76.64	0	0	25.12	42.69	46.48	73.89	0	274.1	145.5	827.16	123.62	49.34	1.55	104.65	0	0	102.68	114.84	0	19.09	64.58	21.19	1323.43	374.79	41.3
ENSG00000145063	AC062028.1	0	4.19	0	0	0	0	0	0	0	0	0	0	0	0	0	0	0	0	0	0	0	0	0	0	0	0	0	0	0	0	0	0	1.03	0
ENSG00000145075	CCDC39	0	0	0	0	0	0	0	0	0	0	0	0	0	0	0	0	0	0	0	0	0.4	0	0	0	0	0	0	0	0	0	0	0	0	0
ENSG00000145087	STXBP5L	0	0	0	0.85	27.72	0	0.41	4.67	50.03	0	0	0	0	3.92	0	0	0	0	0	3.81	0.77	0	0	0	0	0	0	0	0	0	0	1.08	3.8	0
ENSG00000145088	EAF2	9.67	3.09	0	0.07	38.6	0	29.51	13.28	8.38	0	0	2.1	2.98	5.86	14.68	0	0	30.27	21.28	6.03	27.24	0	17.32	0	34.56	3.9	2.95	0	7.35	69.29	5.17	23.54	10.61	1263.26
ENSG00000145103	ILDR1	20.1	70.14	0	14.58	11.58	74.64	24.53	49.83	44.57	0	0	15.57	1.9	38.97	58.57	0	0	27.77	102.43	8.19	436.52	0	29.74	22.07	800.48	7.96	7.13	0	7.82	50.91	45.43	37.7	21.58	20.95
ENSG00000145113	MUC4	617.37	501.78	379.24	625.29	4018.3	2262.78	13283.3	761.38	489.66	1510.48	28.11	19020	14386.7	1201.13	2124.8	43951.4	1172.88	1455.45	2409.1	435.06	6454.32	246.75	3956.02	3309.99	2155.19	253.2	3740.19	380.05	2818.04	1246.13	2741.64	2049.62	4649.03	6274.25
ENSG00000145147	SLIT2	8.64	3.25	0	113.73	26.02	0	450.27	14.5	12.12	7.81	0	4.48	5.16	45.08	27.39	0	0	164.67	16.45	12.92	14.9	0	40.44	0	0	3.51	5.17	0	6.14	48.17	0	182.85	22.08	0
ENSG00000145191	EIF2B5	71.07	7.69	0	31.75	186.06	48.97	162.72	26.12	128.84	0	0.33	12.91	56.9	124.95	305.2	0	3.39	34.8	440.21	25.12	351.28	16.73	312.18	22.4	9.2	43.19	24.44	0	610	70.84	64.5	5478.29	53.17	89.82
ENSG00000145198	VWA5B2	0	2.65	0	0	0	0	0	0	0.17	0	0	0	0	0	0	0	0	0	0	0	0	0	0	0	0	0.6	0	0	2.58	0.41	0	0.7	1.26	0
ENSG00000145214	DGKQ	0	5.36	0	38.79	128.22	1.95	17.18	23.86	12.71	97.01	0	10.74	19.95	2413.95	59.14	0	0	39.78	392.14	9.29	108.6	8.3	53.78	19.09	127.32	20.85	28.83	0	40.38	54.36	0	168.19	6.41	9.82
ENSG00000145216	FIP1L1	2390.49	586.74	24.58	77.66	7692.12	38.1	89.58	34.43	16.98	0	0	66.39	48.55	287.73	107.76	263.78	3.44	265.07	130.68	170.09	246.59	73.5	296.85	14.63	37.03	95.13	27.36	0	180.26	308.84	112.67	100.5	88.03	75.15
ENSG00000145217	SLC26A1	0	1.81	0	0	0	0	1.52	0	0	0	0	0	0	0	0.6	0	0	0	17.86	0	14.49	0	0	0	0	0	0	0	0	0	0	0.71	0	0
ENSG00000145220	LYAR	10.11	17.74	0	37.37	111	12.58	21.53	23.35	7.15	0	0	24.53	8.44	18.05	30.03	0	0	211.95	28.91	23.34	1938.66	0	19.96	17.22	0	38.6	18.58	0	10.79	41.2	23.61	98.35	16.64	58.65
ENSG00000145241	CENPC	169.96	76.06	0	19.16	110.4	66.64	32.49	685.97	506.61	0	22.92	575.35	6.82	100.28	51.85	0	22.94	120.02	603.26	92.96	608.98	0	134.18	6.5	6.3	23.82	107.07	0	74.74	71.48	59.26	139.18	62.7	64.65
ENSG00000145242	EPHA5	0	0	0	0	0.95	0	0	0	0	0	0	0	0	0	0	0	0	0	0	0	0	0	0	0	0	0	0	0	0	0	0	0	0	0
ENSG00000145244	CORIN	0	0	0	0	0	0	0	0	0	0	0	0	0	0	0	0	0	0	0	0	0.52	0	0	0	0	0.21	0	0	0	0	0	0.13	0	0
ENSG00000145246	ATP10D	52.7	68.51	0	1.69	46.85	2.59	17.42	44.92	83.67	0	0	4.86	8.23	18.36	346.45	0	1.45	148.53	5328.2	22.46	73.66	2.4	2.47	3.36	0	27.87	32.37	0	14.32	57.18	18.36	107.69	7.59	152.96
ENSG00000145247	OCIAD2	558.58	56.17	0	51.01	64.98	918.09	904.66	25.2	76.39	3789.77	0	36.83	24.62	20.39	145.44	0	650.8	259.79	720.03	49.48	494.02	4.4	38.1	17.3	122.37	70.6	249.14	0	27.69	28.94	102.05	56.16	49.8	189.39
ENSG00000145248	SLC10A4	0	0	0	0	0.27	0	0	0	0	0	0	0	0	0.99	0	0	0	0	0	0	0	0	0	0	0	0	0	0	0	0	0	0	0	0
ENSG00000145283	SLC10A6	0	0	0	0	0	0	0	3.31	0	0	0	0	0.43	0	0	0	0	0	0	0	0.42	0	10.34	0	0	0	0	0	2.4	0	0	1.55	0	0
ENSG00000145284	SCD5	0	0.6	0	0	2.12	0	1.52	11.15	0.65	0	0	0	6.93	67.2	4.75	0	0	0	4.99	3.2	1.87	0	1.55	0	0	13.97	0.5	0	3.06	0	3.46	25.09	2.32	80.97
ENSG00000145287	PLAC8	34.72	214.73	0	1843.1	6319.72	23.54	189.27	10881.5	176.29	0	0	6.15	39.72	332.7	361.46	459.4	56.57	555.39	2585.96	39.98	409.54	0	271.66	229.36	715.04	523.06	29.02	0	283.67	32.94	356.69	2156.3	266.47	99.35
ENSG00000145293	ENOPH1	45.86	12.61	1.27	9.51	40.52	13.52	51.46	34.22	18.09	0	0	14.91	4.66	111.35	34.14	0	1.68	15.12	108.87	23.78	27.47	12.45	104.96	0	26.3	12.67	28.79	123.75	27.72	403.22	29.95	87	575.35	22.18
ENSG00000145331	TRMT10A	65.56	1.53	0	1.6	62.41	0	56.06	31.11	1.93	0	0	0.89	3.25	13.69	31.22	0.32	0	50.6	14.83	207.87	379.96	0	10.18	475.29	0	4.51	8.61	0	7.27	2.84	27.87	42.33	16.76	11.05
ENSG00000145332	KLHL8	46.16	49.73	0.67	15.7	209.93	47.94	62.34	13.37	46.07	0	0	170.59	5.58	103.97	1575.95	0	108.59	27.23	18.92	44.75	86.72	0	38.59	6.98	29.64	75.47	8.99	0	3.73	41.6	51.37	384.93	55.5	22.61
ENSG00000145335	SNCA	0	86.61	0	2.48	0.85	0	0.57	0.48	0.8	0	0	0.26	0.82	2.07	21.65	0	0	0	0	0.53	5.51	0	52.32	0	0	0	1.3	0	0	2.28	0	4.22	0.87	21.8
ENSG00000145337	PYURF	12.9	32.45	0	36.06	63.49	72.63	44.96	50.32	13.96	0	4.66	20.19	14.58	130.8	141.28	0	156.75	175.13	31.71	61.7	298.92	0	54.55	8.85	30.44	6.5	245.98	103.39	17.14	29.71	925.56	62.55	19.01	40.64
ENSG00000145348	TBCK	55	4.92	0	5.97	168.17	5.89	18.87	9.65	26.81	0	0	9.89	20.07	43.51	16.49	0	52.41	308.34	793.52	11.98	109.06	0	24.45	15.21	0	3.61	15.1	0	11.88	8.71	50.28	52.25	58.7	36.34
ENSG00000145349	CAMK2D	38.41	105	5.32	148.29	304.23	24.47	157.14	40.26	928.48	0	0	28.86	487.79	150.13	87.92	153.15	0.6	322.77	237.2	138.11	425.37	2.1	47.98	67.09	19.32	67.92	28.48	0	85.51	219.25	468.4	113.32	30.49	194.16
ENSG00000145354	CISD2	93.05	9.91	0	0	36.68	13.07	18.42	3.34	37.48	0.77	0	0.41	16.06	32.15	36.59	0	0	9.58	61.18	10.61	218	0	7.01	0	18.59	5.69	33.56	0	16.72	16.56	10.59	83.5	6.07	245.98
ENSG00000145358	DDIT4L	0	0	0	0	0	0	0	0	0	0	0	0	0	0.97	0	0	0	0	0	2.23	0	0	0	0	0	0	0	0	0	0	0	0	0	10.07
ENSG00000145362	ANK2	18.97	52.37	0	18.5	33.74	8.61	35.89	5.69	29.77	0	0	11.69	7.98	50.18	30.23	0	865.89	42.13	267.77	1188.21	43.5	0	45.44	1.47	0.56	18.84	19.67	0	39.81	30.39	33.54	61.97	26.18	19.83
ENSG00000145365	TIFA	0.76	12.26	0	0	31.67	8.33	97.01	18.09	2.68	0	0	4.55	0	4.2	1.2	0	0	0	39.42	20.95	19.09	0	15.68	3.64	4.13	15.3	2.98	0	10.09	1.69	11.37	44.54	2.34	47.63
ENSG00000145375	SPATA5	119.25	1425.86	0.57	1.9	81.48	1.6	128.1	23.23	56.97	0	0	7.28	27.45	51.07	58.65	0	0	155.78	864.53	124.46	62.77	0	28.11	1.9	0	93.55	86.96	0	18.92	37.43	25.99	1555.55	351.53	53.9
ENSG00000145384	FABP2	99.6	66.35	0	103.68	64.46	18.22	41.12	220.26	99.43	0	0	7.86	6.37	187.24	20.32	0	0	586.45	69.48	55.37	265.73	0.14	398.41	170.59	19.41	81.48	1888.63	0	74.38	10.21	18.58	260.68	25.04	316.79
ENSG00000145386	CCNA2	235.44	23.55	0	1.89	67.46	0	42.22	18.25	50.17	0	0	4.11	2.97	817.62	113.73	0	0	2138.78	89.57	10.69	55.25	0	17.9	0	0.41	21.16	34.92	0	9.15	1.15	45.39	22.89	20.19	29.5
ENSG00000145388	METTL14	54.87	17.88	0	11.3	1216.03	703.05	61.96	40.74	1238.24	0	0	15.41	2.87	141.53	39.23	0	0	224.18	112.53	121.22	102.52	2.32	21.82	23.86	0	74.74	109.32	0	34.97	52.76	33.94	154.26	88.99	458.24
ENSG00000145390	USP53	255.9	95.29	16.02	15.24	814.48	87.5	315.56	192.97	493.75	0	0	23.91	31.15	175.66	470.5	0	1060.11	954.47	468.26	98.87	826.79	0.33	114.75	152.88	54.63	168.19	57.97	0	79.81	595.89	1667.17	369.67	156.59	16284.8
ENSG00000145391	SETD7	92.94	199.74	0	34.79	84.64	36.71	122.3	158.21	162.3	0	0	54.05	7.03	208.93	281.42	0	312.99	86.09	686.13	26.7	2321.2	69.79	67.74	40.31	0	76.49	31.6	0	14.57	128.1	72.01	256.14	86.32	215.1
ENSG00000145414	NAF1	1.21	2.07	0	0.89	50.34	0	17.84	5.19	2.26	0	0	24.25	0	7.43	16.13	0	0	11.41	26.43	1.4	33	0	2.46	0.83	0	5.28	2.29	0	8.28	0.93	41.6	24.53	21.18	23.55
ENSG00000145416	MARCHF1	0	0.71	0	33.6	28.09	0	225.14	1.42	11.41	0	0	2.8	0.26	18.44	18.26	0	0	63.28	7.65	6.3	8.78	0	6.3	0	0	2.78	1.55	0	0	0	1.52	166.12	11.04	9.03
ENSG00000145423	SFRP2	0	2.74	0	0	5.74	0	6.29	0	0	0	0	0.4	0	0.99	57.3	0	0	0	15.13	1	2.71	0	0	0	0	2.47	0	0	0	0	0	0	0	0
ENSG00000145425	RPS3A	999.96	599.39	39.52	598.38	1794.41	1518.53	3394.87	171.85	346.06	3.46	8.37	509.87	463.2	4211.09	1078.6	19.79	2297.81	840.95	26718	4505.23	1926.85	25.04	28116.9	148.42	82.46	326.71	156.56	144.32	459.95	586.05	1353.71	4800.64	466.97	2722.43
ENSG00000145428	RNF175	0	0	0	0	0	0	0.17	0	0	0	0	0	0	0	0	0	0	0	0	0	0	0	0	0	0	0	0	0	0	0	0	0	0	0
ENSG00000145431	PDGFC	93.54	72.37	0	2.55	1338.3	0	14.02	7.01	2.67	0	0	5.33	1.66	32.13	15.07	0	0	13.92	11.98	29.37	32.81	0	43.73	0	0	9.08	2.01	0	4.56	21.18	14.61	22.57	8.64	6.64
ENSG00000145439	CBR4	28.53	20.91	0	16.18	185.77	25.62	112.07	12.82	25.51	0	0	14.91	64.78	183.32	18.99	0	11.68	23.67	384.29	86.71	516.21	0	11.98	10.28	3.39	367.23	147.33	0	18.25	775.47	85.87	75.56	18.02	12.97
ENSG00000145451	GLRA3	0	0	0	0	1.68	0	0	0	0	0	0	0	0	0	0	0	0	0	0	0	0	0	0	0	0	0	0	0	0	0	0	0	0	0
ENSG00000145476	CYP4V2	171.58	165.81	0	40.26	99.46	23.04	43.37	609.75	576.4	0	0	1100.66	31.56	113.35	112.11	0	208.65	162.09	565.97	136.12	264.68	4.02	219.56	10.52	72.56	20.76	61.8	0	198.07	268.26	35.43	106.8	73.51	63.76
ENSG00000145494	NDUFS6	38.41	29.28	0	11.94	24.95	0	11.56	23.49	11.1	129.09	0	31.43	9.8	80.81	25.06	0	45.65	83.82	80.87	100.9	183.32	1.21	38.07	51.46	15.63	15.16	47.16	0	40.26	26.38	42.37	22.32	256.37	387.71
ENSG00000145495	MARCHF6	301.22	181.35	0	67.57	705.19	102.71	228.29	39.66	238.62	0	0	150.53	23.46	107.66	201.51	115.46	54.13	447.23	2068.2	136.69	216.1	2.06	61.59	1614.45	374.79	76.83	131.55	0	110.61	70.1	98.69	74.94	158.31	192.03
ENSG00000145506	NKD2	0	17.44	0	0	1.72	9.95	0	4.87	0	0	0	0.87	0	0	31.18	0	0	0	425.26	0	0.24	0	1.67	0	0	0.82	0.41	0	0	16.01	0	5.96	0.53	0
ENSG00000145536	ADAMTS16	0	0	0	0	0	0	0	0	0	0	0	0	0	0	0	0	0	0	0	0	6.1	0	0	0	0	2.65	0	0	0	0	0	0.11	0	0
ENSG00000145545	SRD5A1	287.67	5.97	0	2.6	5.75	13.43	11.87	5.74	19.92	0	0	11.44	0.57	35.12	6.65	0	0	97.17	83.25	1.81	11.37	0	4.24	0	0	33.45	4.55	0	0	1.27	190.55	312.76	3.72	16.97
ENSG00000145555	MYO10	1099.25	181.86	3.05	131.02	526.17	56.29	936.11	167.71	977.89	474.29	10.16	101.63	149.62	183.57	621.36	0	918.7	567.87	481.33	429.45	426.06	571.64	3124.97	91.08	196.91	7066.74	264.15	123.33	184.78	76.81	903.43	467.95	271.71	583.9
ENSG00000145569	OTULINL	277.51	25.28	2.93	69.62	84.3	25.98	260.89	284.31	104.22	0	0	14.27	235.58	1442.29	70.22	461.71	3802.28	225.19	381.15	67.46	43.12	1.12	48.52	14.34	48.14	146.66	37.93	0	41.7	74.55	45.91	508.44	60.32	654
ENSG00000145592	RPL37	373.54	429.86	0	1898.53	5583.07	270.54	854.67	5515.81	247.65	302.02	15.01	51.94	364.17	390	665.55	316.23	5767.2	621.45	2155.99	177.12	1058.63	29.14	1275.07	282.39	812.21	422.15	141.25	0	281.94	271.67	562.91	1799.58	1007.9	448.71
ENSG00000145604	SKP2	13.31	2.2	0	0	18.84	27.05	19.09	17.46	10.3	0	0	2.65	1.33	70.97	5.97	0	0	23.22	37.21	2.16	11.84	12.99	11.41	0	0	6.08	4.11	0	239.05	43.94	8.67	53.05	225.14	18.77
ENSG00000145623	OSMR	49.55	5.55	0	1.06	111.97	0	128.31	26.91	6.65	0	0	3.8	22.73	41.83	61.32	0	88.87	45.25	23.59	135.11	452.33	0	28.43	0	0.28	8.32	5.61	0	16.22	26.84	0	57.68	34.92	40.44
ENSG00000145632	PLK2	15.5	28.97	0	5.41	106.48	30.1	30.2	5.03	32.5	0	0	62.03	1.65	56.02	1025.62	0	1.19	25.22	18.78	55.94	42.07	0	31.12	0	0	34.31	6.69	0	8.78	21.41	28.5	277.8	28.59	11.13
ENSG00000145642	SHISAL2B	0	0	0	0	0	25.02	0	0	0	0	0	0	0	0	0	0	0	0	0	0	0	0	0	0	0	0	0	0	0	0	0	0	0	0
ENSG00000145649	GZMA	0	7.27	0	4.1	34.86	0	1	12.2	2.87	0	0	0	0	56.06	10.09	0	0	6.92	3.57	8.12	28.14	0	1.3	0	0	1.55	17.32	0	3.72	0	0	27.86	1.43	10.01
ENSG00000145675	PIK3R1	283.63	41.92	0	49.05	1237	209.39	96.87	43.93	167.35	0	0	118.65	165.01	297.08	116.3	0	63.15	3710.45	4637.05	91.08	804.17	62.54	99.52	6.42	19.62	22.66	218.72	71.24	155.32	139.44	690.7	286.86	298.09	189.93
ENSG00000145681	HAPLN1	0	10.28	0	7.8	15.26	0	19.33	2.4	97.01	0	0	1.27	0	17.34	5.7	0	0	55.38	20.39	12.29	10.79	0	2.76	0	3.44	1.99	1.73	0	3.65	23.67	47.09	9.31	5	75.24
ENSG00000145685	LHFPL2	1002.88	38.21	0	1550.93	221.21	23.29	47.25	13.3	129.22	0	0	20.33	19.55	154.23	239.38	0	0.66	100.74	985.06	61.65	586.73	25.23	17.29	17.74	11.24	25.01	30.85	0	219.64	36.04	50.68	350.47	18.93	1011.63
ENSG00000145687	SSBP2	1.03	32.38	0	20.25	37.43	21.35	15.3	20.87	9.32	0	0	13.7	9.25	17.66	13.44	0	0.22	20.03	95.84	54.63	36.04	0	13.99	0	0	165.42	8.26	0	525.32	17.63	25.66	39.44	3.21	30.77
ENSG00000145692	BHMT	0	0	0	0	0	0	0	0	0	0	0	0	0	1.23	0	0	0	0	0	0	0	0	0	0	0	0	0	0	0	0	0	0	0	0
ENSG00000145700	ANKRD31	0	0	0	0	0.41	0	34.64	0	0	0	0	0	0	0	0	0	0	0	6.22	0	0.25	0	0.77	0	0	0	0.33	0	2.52	0	0	4.32	0	0
ENSG00000145703	IQGAP2	484.2	7041.73	0	99.33	615.59	22.19	374.24	207	463.92	4.15	0	32.66	102.16	471.29	332	0	979.55	874.34	4205.55	742.55	265.33	2.41	238.27	61.08	120.16	619.13	556.35	0	152.92	134.1	184.63	12049.4	1119.2	251.75
ENSG00000145708	CRHBP	0	2.79	0	2.29	1.72	0	0	1.22	0.33	0	0	0	0	0	0	0	0	36.79	0	0	0.41	0	0	0	0	0.85	0	0	0	0	0	2.8	0	0
ENSG00000145715	RASA1	746.19	103.44	0	12.06	117.19	3.68	164.54	91.27	149.4	0	0	14.81	3.96	755.26	491.1	0	81.05	3652.19	190.79	50.61	123.52	0.07	58.74	21.68	3.28	50.21	72.63	76.87	67.85	12.43	72.23	71.06	53.23	104.4
ENSG00000145721	LIX1	0	0	0	0	3.46	0	0	0	0	0	0	0	0	0	0	0	0	0	0	0	0	0	0	0	0	0	0	0	0	0	0	0	0	0
ENSG00000145723	GIN1	0	3.8	0	0.33	28.53	0.77	14.34	12.86	9.08	0	0	0	0.66	9.05	25.7	0	0	19.34	7.74	1.55	28.97	0	6.5	0	0	9.09	1.91	0	3.53	0	67.2	21.48	2.12	1463.38
ENSG00000145725	PPIP5K2	105.75	162.39	1.91	25.51	108.59	70.36	160.42	282.78	351.51	0	0	22.92	7.03	522.86	216.01	0	113.64	148.93	653.64	43.23	3824.78	0	30.36	61.11	625.38	89.57	35.41	0	9.83	67.13	162.35	404.09	70.55	428.11
ENSG00000145730	PAM	14.51	43.93	0	10.72	361.56	25.86	440.4	80.85	41.83	0	0	388.02	201.61	68.36	208.79	0	41.8	130.93	319.5	15.64	446.4	0.77	120.08	52.29	33.52	63.55	144.85	0	68.92	25.82	87.49	271.78	401.12	392.72
ENSG00000145734	BDP1	711.64	110.19	1527.83	1020.98	548.52	347.56	18035.8	203.58	260.44	51.65	0.2	152.16	33.55	811.45	472.26	0	228.59	1059.7	1368.35	368.45	439.29	6.12	280.4	230.46	232.1	110.41	130.05	0	96.25	247.9	1821.63	3103.97	219.49	350.28
ENSG00000145736	GTF2H2	12.81	3.94	0	10.84	170.9	21.99	127.8	24.37	54.89	0	0	1.6	4.89	59.99	204.3	0	4.35	10.34	100.32	4.91	176.45	0	69.13	0	0.69	29.62	21.33	0	361.87	6.2	8.06	7104.26	15.07	61.07
ENSG00000145740	SLC30A5	35	24.52	0	43.44	78.55	150.73	139.6	5.8	14.12	0	0	12.99	22.82	238.6	47.4	0	0	41.81	1496.65	193.86	50.6	0	1150.69	0	0	17.22	5.35	0	8.52	19.67	69.72	204.62	14.82	162.39
ENSG00000145741	BTF3	383.99	30.82	0	88.99	995.63	50	92.52	109.83	36.87	0	2.58	20.65	39.89	7742.15	138.47	0	112.31	39.04	785.95	76.4	536.05	14.94	212.31	55.26	27.45	60.82	100.73	0	157.85	65.29	585.49	843.46	28.06	111.97
ENSG00000145743	FBXL17	502.35	74.96	0	19.52	1901.14	0	14.97	4.4	3.01	0	0	12.7	1.24	88.69	14.07	0	0	22.86	38.99	40.99	72.25	27.41	47.09	0	0	13.84	4.24	270.63	37.27	42.37	17.53	32.98	11.52	27.55
ENSG00000145757	SPATA9	0	0	0	0	0	0	0	0.77	0	0	0	0	1.25	0	0	0	0	0	0	7.61	3.34	0	0	0	0	3.46	0	0	0	0	0	0	0	0
ENSG00000145777	TSLP	0	0	0	0	17.66	0	0.52	0	0.22	0	0	0	1.3	0	1.65	0	0	0	9.71	1.7	100.06	0	0	0	0	0	0	0	0.83	0	0	8.39	0	3.98
ENSG00000145779	TNFAIP8	95.8	25.86	0	5.84	48.43	0	11.02	187.08	173.18	0	0	262.66	0.28	33.74	19.42	0	0	19.36	187.7	39.01	218.59	0	49.55	3.06	0	6.92	29.37	0	105.89	31.96	29.02	56.16	21.62	16.3
ENSG00000145780	FEM1C	51.84	58.56	0	24.17	117.15	16.62	19.39	106.29	68.14	171.31	0	39.81	8.54	264.54	42.27	0	35.27	261.25	370.22	147	456.63	0.6	21.36	36.32	0.33	95.26	94.31	0	55.52	7.12	115.59	99.31	419.2	917.59
ENSG00000145781	COMMD10	26.64	6.22	0	3.27	79.29	11.48	26.84	3.06	15.91	0	0	7.57	1.33	13.26	41.08	0	0	142.99	235.25	16.88	33.67	0.41	0.85	83.15	0	4.75	12.31	0	9.67	1.9	5.41	8.42	7.83	25.55
ENSG00000145782	ATG12	111.69	105.89	0	3.02	81.82	0.86	21.77	46.01	110.29	0	0	4.51	19.74	41.25	585.5	0	55.76	151.5	9905.94	39.24	117.62	0.4	10.9	0	0	65.57	31.95	143.17	22.1	78.52	26.59	161.69	14.9	168.87
ENSG00000145794	MEGF10	0	1.3	0	0	0.14	0	7.75	0	0.85	0	0	0	0	0	0.56	0	0	0	0	0	0	0	0	0	0	0	0	0	0	0	0	1.56	0	0
ENSG00000145808	ADAMTS19	0	0	0	1.6	0.67	0	0	0	0	0	0	0	0	0	0.8	0	0	0	21.02	0	0.17	0	2.12	0	0	4.46	0	0	0	1.55	93.54	28.43	0.21	0
ENSG00000145817	YIPF5	56.57	12.56	0	4.21	80.85	0	72.81	30.82	118.34	0	0	5	10.38	19.88	46.01	0	6.69	115.26	85.4	37.84	42.24	6.93	294.66	9.91	0	938.06	19.62	0	19.82	6.15	60.41	85.43	31.15	51.46
ENSG00000145819	ARHGAP26	924.19	66.15	8.1	106.81	189.93	345.86	797.11	489.45	211.04	0.17	19.74	41.39	758.72	3158.57	172.24	0	9067.94	689.22	1334.26	130.92	227.69	38.04	235.39	104.91	131.14	364.55	213.51	0	95.44	217.03	140.13	1191.24	169.7	1558.4
ENSG00000145824	CXCL14	87.31	172.77	0	1378.86	3825.44	23.75	241.89	6516.41	126.81	0	1.8	14.31	74.4	224.04	263.11	0	286.33	331.07	1732.11	98.7	338.63	4.92	294.9	111.69	204.3	325.44	34.47	0	179.89	42.1	209.47	1122.64	381.31	427.93
ENSG00000145832	SLC25A48	0	0	0	2.8	5.94	0	7.05	0	0.5	0	0	1.33	1.33	0	2.65	0	0	4.35	15.5	0	0.67	0	31.95	0	0	1.22	0	0	117.79	0	6.61	9.76	125.08	0
ENSG00000145833	DDX46	779.91	68.86	59.64	29.54	661.39	127.94	822.18	282.56	64.46	0	0	22	114.21	648.79	695.72	0	87.66	422.05	319.97	1891.6	3856.45	7.02	228.73	4702.82	64.83	95.52	81.88	0	255.08	98.6	320.48	454.42	291.92	251.44
ENSG00000145850	TIMD4	0	4.76	0	1.62	31.18	0	1.95	1.22	1.65	0	0	0	0.21	5.52	0	0	0	0	0	0	0.77	0	2.9	0	0	0	1.72	0	0	0	0	21.18	10.09	0
ENSG00000145860	RNF145	73.74	471.17	0	7.23	202.42	1463.38	85.3	19.96	28.43	0	0	16.52	14.75	126.99	143.87	0	0	82.82	361.49	20.89	327.94	9.94	219.25	104.28	0	23.25	56.65	0	48.71	121.7	258.66	170.46	13.89	153.85
ENSG00000145861	C1QTNF2	0	5.03	0	1.64	3.32	0	0	0	0	0	0	0	1.33	0	4.2	0	0	0	1.9	3.25	0.76	0	0	0	0.41	0.14	0	0	0	0	0	4.27	0.48	0
ENSG00000145864	GABRB2	0	0.93	0	0	53.57	0	5.8	0	7.78	0	0	6.08	5.57	2.6	1.56	0	0	10.39	10.34	1.86	11.03	37.52	10.52	8.32	0	0.27	1.12	0	4.51	4.56	35.62	6.28	17.53	0
ENSG00000145868	FBXO38	20.32	81.73	30.42	75.82	153.25	22.91	144.8	12.43	776.04	0	0	42.86	1450.87	108.33	66.77	0	27.74	309.91	220.42	90.57	313.32	42.6	59.03	91.48	3.83	50.69	24.35	0	41.1	377.45	233.78	70.26	31.01	189.4
ENSG00000145879	SPINK7	0	0	0	0	0	0	0	0	0	0	0	0	0	0	0	0	0	0	0	0	0	0	0	0	0	0	0	0	0	0	0	0	0	0
ENSG00000145882	PCYOX1L	7.49	20.9	0	25.84	14.07	74.71	10.14	3.98	2.13	0	0	32.39	27.75	4.47	9.3	0	0	23.82	149.84	50.17	65.59	0.69	30.85	0	79.68	93.05	7.43	0	737.94	8.53	13.07	15.01	2.67	0
ENSG00000145901	TNIP1	765.41	250.57	140.77	699.66	348.66	9.99	539.66	102.28	584.02	397.79	0	155.85	82.28	703.41	213.59	1517.44	6629.89	548.11	2750.74	8430.06	651.41	47.76	302.29	47.2	483.88	253.98	291.38	0	1121.59	451.64	821.84	609.77	203.44	95.68
ENSG00000145907	G3BP1	471.57	458.24	0.65	38.01	641.3	49.02	3131.89	842.63	119.99	0	0	60.56	29.23	187.38	43.18	0	491.44	428.27	1007.6	390.39	482.04	37.36	98.31	57.65	6.12	304.69	128.93	57.3	393.56	45.96	185.86	767.98	57.06	750.18
ENSG00000145908	ZNF300	0	12.51	0	6.65	5	2.07	9.51	4.65	9.02	0	0	1.51	0	5.16	4.64	0	0	4.64	156.96	18.5	6.89	0.17	3.89	0.67	0	2.28	15.61	0	1.91	1.23	2.54	166.29	49.11	4.34
ENSG00000145911	N4BP3	0	20.95	0	4.57	4.21	0	5.46	13.46	5.97	0	0	0.73	0.34	8.65	2.79	0	0	0	42.53	7.29	10.7	1.13	27.72	0	0	9.76	50.03	0	0	9.61	0	10.63	2.32	0
ENSG00000145912	NHP2	144.5	45.41	0	1.55	23.78	4.24	53.58	33.47	64.67	0	0	21.8	6.22	200.94	152.5	0	0	3126.88	34.69	13.07	33.83	0.33	53.14	0	26.64	14.52	27.94	0	7.62	27.73	13.25	11.44	39.77	37.45
ENSG00000145916	RMND5B	60.72	9.03	0	11.87	485.03	382.54	22.51	27.16	938.06	0	0	12.01	4.68	83.35	42.07	0	0	155.04	85.15	72.43	41.31	8.61	25.02	46.5	0	63.53	58.87	0	12.06	58.81	29.7	102.84	44.11	7.8
ENSG00000145919	BOD1	32.41	8.32	0	2.54	75.52	8	72.54	4.98	31.43	0	0	13.77	9.28	15.44	88.1	0	0	149.69	32.89	13.61	158.27	1.34	49.25	57.04	90.31	9.74	15.62	0	7.49	346.45	139.58	39.03	51.35	500.3
ENSG00000145920	CPLX2	0	0	0	0	1.2	0	0	0	2.52	0	0	0	0	0	2.28	0	0	0	0	0.85	10.39	0	0	0	0	0	0	0	0	20.14	0	1.64	2.49	0
ENSG00000145934	TENM2	0	1.55	0	0	2.17	0	4.46	1.62	0.17	0	0	0	0	2.68	14	0	0	0	0	0.13	7.27	0	0	0	0	0.75	5.34	0	1.99	0.4	0	1.99	6.23	0
ENSG00000145936	KCNMB1	0	0.71	0	20.68	6.82	0	187.61	6.82	0	0	0	2.8	0.52	0	4.15	0	0	0	0	3.64	1.46	0	12.59	0	0	1.33	3.27	0	0	17.32	0	13.38	4.55	0
ENSG00000145945	FAM50B	16.82	0.8	0	3.1	11.07	0	20.95	0.25	3.05	0	0	2.79	3.67	10.27	54.81	0	0	0	0	0	12.99	0	76.93	0	0	2.06	0.71	0	77.54	4.34	0	287.67	1.42	0
ENSG00000145949	MYLK4	0	4.31	0	0	3.98	0	8.41	0	1.38	0	0	0	0	8.92	1.95	0	0	4.52	0	15.51	6.4	0	0	0	0	0	0.47	0	0	6.97	4.56	11.87	0.25	0
ENSG00000145979	TBC1D7	0	1.45	0	6.85	46.83	21.1	8.16	0.82	2.4	0	0	3.1	0	787.97	7.39	0	0	2.47	31.89	5.16	31.15	0	7.68	0	0	2.49	1.66	0	4.89	2.32	4.98	31.11	2.42	14.99
ENSG00000145982	FARS2	311.8	214.53	0	4.67	1801.08	0	14.5	5.41	1.47	0	0	16.39	23.65	65.65	17.08	0	0	14.58	33	48.95	57.01	0	125.3	0	10.68	16.86	6.36	0	63.89	113.72	26.62	21.87	19.74	13.42
ENSG00000145990	GFOD1	96.22	13.42	0	9.13	97.77	16.83	95.3	7.65	33.13	0	0	8.95	28.65	161.46	16.57	0	225.29	26.69	225.16	50.96	254.2	6.82	19.44	19.33	16.25	183.62	191.27	0	24.61	1913.65	23.32	34.69	11.61	9.83
ENSG00000145996	CDKAL1	5.32	28.76	0	39.86	210.23	7.14	26.01	35.03	7.37	0	0	33.45	3.9	26.73	46.89	0	0	268.81	104.91	29.71	4590.25	0	26.38	1.2	0	28.53	17.81	0	21.58	41.9	11.81	270.64	14.54	78.2
ENSG00000146001	PCDHB18P	22.73	0	0	0	0.35	4.94	0	0	2.58	0	0	0	0	4.75	0	0	0	0	0	5.39	10.48	0	6.86	0	9.28	0	0	0	19.93	0	0	0.34	0.86	3.46
ENSG00000146005	PSD2	0	0	0	0	0.95	0	0.13	0	0	0	0	0	0	0	0	0	0	0	0	0	6.73	0	0	0	0	0	0	0	0	0	0	0.14	0	0
ENSG00000146006	LRRTM2	0	2.9	0	0	11.44	0	0	0	3.06	0	0	0	0	4.13	0	0	0	0	0	0.65	0.35	0	0	0	0	0.62	3.39	0	0	0	0	1	0	0.26
ENSG00000146007	ZMAT2	113.35	156.96	0	11.13	72.35	163.46	23.89	64.41	131.58	0	0	21	37.02	43.09	855.73	0	5.58	180.36	8617.67	57.72	99.09	8.21	17.18	52.58	4.13	89.75	69.72	0	47.22	150.95	39.78	120.94	21.29	182.33
ENSG00000146013	GFRA3	0	1.62	0	1.65	2.12	0	0	0	0	0	0	0	0	0.74	6.71	0	0	0	1.4	0	0	0	0	0	0	0	0	0	2.06	0	0	0.89	2.17	0
ENSG00000146021	KLHL3	462.78	6.82	0	2.4	10.09	0	20.13	4.92	22.41	181.58	0	40.41	3.25	21.54	9.45	0	0	127.06	181.64	4.11	32.21	2.59	8.93	0	31.18	13.38	22.08	0	11.93	12.71	100.47	336.02	4.34	41.59
ENSG00000146038	DCDC2	0	3.27	0	2.49	52.68	0	23.25	0	23.67	0	0	2.93	5.62	10.83	4.87	0	0	0	150.14	23.04	5.23	20.79	103.39	0	0	1188.21	1.99	0	3.8	4.35	0	28.65	5.74	33.61
ENSG00000146039	SLC17A4	139.6	32.29	0	79.57	96.03	23.82	41.07	609.87	107.47	0	16.45	1.7	55.43	1786.07	83.85	0	0	147.57	455.52	20.62	13.5	7.83	30.71	38.93	95.03	280.75	8.54	0	94.87	44.73	27.81	545.76	35.8	194.33
ENSG00000146054	TRIM7	0	4.52	0	24.25	105.97	0	0	137.58	7.11	0	0	0.47	5.03	6.71	15.98	0	0	6.03	189.83	0.38	13.25	0	17.13	0	0	37	0.6	0	19.89	2.01	0	24.34	1.11	0
ENSG00000146063	TRIM41	34.69	14.81	10.29	40.28	69.95	54.51	81.75	42.6	20.1	0	0	19.22	8.78	147.45	68.61	0	255.65	40.03	127.81	50.59	34.5	17.86	229.7	6.69	0.97	17.18	51.42	0	311.8	703.05	21.48	137.07	1525.92	18.77
ENSG00000146066	HIGD2A	36.59	5.36	0	0	31.82	0	34.88	8.41	4.23	0	0	2.23	3.79	34.23	44.6	0	0	18.51	4.94	17.32	95.64	0	7.21	75.05	0	4.75	1.8	0	5.03	0.26	18.44	18.67	11.87	11.05
ENSG00000146067	FAM193B	3.45	41.08	0	31.39	131.58	122.64	60.72	17.7	33.32	0	0	170.59	8.47	53.05	1938.66	75.35	125.7	35.83	63.64	46.99	66.33	11.48	39.42	83.81	2.26	77	22.19	0	8.52	104.01	78.55	328.87	86.62	18.26
ENSG00000146070	PLA2G7	10.59	200.94	0	15.49	71.72	125.08	9.95	12.59	5.2	0	0	4.13	1.23	28.22	27.94	0	0	14.73	79.85	4.92	73.42	2.32	83.46	15.14	0	4.31	16	0	21.11	25.86	59.09	56.49	6.94	31.67
ENSG00000146072	TNFRSF21	8.76	104.05	0	52.87	167.24	84.5	56.02	109.02	27.16	0	3.19	29.37	15.58	355.03	140.44	0	87.51	223.13	168.16	71.99	297.39	0	69.16	38.01	49.77	32.21	297.94	0	55.55	159.56	3126.88	138.19	32.08	59.46
ENSG00000146083	RNF44	31.48	7.98	0	8.95	164.44	64.75	12.34	7.75	25.08	0	0	47.16	24.53	21.75	15.8	0	16.25	284.09	1064.92	9.29	78.93	75.05	26.44	0	13.41	2.21	37.48	0	44.67	36.93	78.92	30.9	41.93	26.78
ENSG00000146085	MMUT	16.08	46.01	0	98.11	118.83	14.06	96.26	16.53	741.4	5.17	0	14.43	625.38	114.59	48.48	0	0.2	234.39	159.25	63.93	263.11	0	26.63	19.82	11.86	48.38	15.84	0	51.37	90.94	228.74	60.35	13.44	113.73
ENSG00000146090	RASGEF1C	0	0	0	0	0	0	0	0	0	0	0	0	0	0	0	0	0	0	12.85	0	0	0	1.69	0	0	0.67	0	0	0	0	0	4.11	0	0
ENSG00000146094	DOK3	14.97	4.92	0	7.68	5.78	0	8.42	1.33	1.2	0	0	8.72	10.09	2.66	3.45	0	0	0	83.67	2.23	3.57	0	17.28	0	0	0	0.83	0	950.57	10.52	0	13.01	1	11.75
ENSG00000146109	ABT1	19.58	5.97	41.11	56.34	3.27	5.68	36.32	1.56	22.73	0	0	6.17	4.51	32.5	4.52	0	3476.49	13.84	32.25	362.72	44.07	0	16.82	0	0	7.23	15.57	0	16.76	14.57	24.4	14.35	5.3	1.06
ENSG00000146112	PPP1R18	0	104.8	0	12.67	181.41	0	519.67	237.8	15.08	111.18	0	16.21	15.92	28.23	13.9	0	117.96	100.41	186.33	92.88	58.28	0	53.75	9.28	8.92	36.1	29.83	0	57.18	27.45	25.49	140.97	14.96	68.74
ENSG00000146122	DAAM2	30.13	1025.62	0	10.69	45.64	0	56.5	16	29.51	0	0	9.29	26.68	23.14	47.38	0	0	54.36	573.03	75.68	20.68	0	48.86	0	0.54	37.27	43.48	0	11.8	64.17	1.7	963.12	175.76	17.97
ENSG00000146143	PRIM2	49.38	11.87	0	8.39	10.33	23.53	9.32	2.45	9.94	0	0	0.85	0.34	34.16	2.68	0	0	37.91	30.84	3.82	40.31	0	72.75	0	9.09	19.1	575.35	0	4.28	3.4	6.15	47.55	9.55	35.65
ENSG00000146147	MLIP	0	0	0	0	0	0	0	2.28	4.46	0	0	0	0	0	2.58	0	0	0	0	0	1.8	0	0	0	0	0	0.7	0	0	0	0	0.93	0	0
ENSG00000146151	HMGCLL1	5.84	0.87	0	0	13.86	0	0	3.39	0	0	0	0	0	2.8	0	0	0	0	0	0	0.38	0	0	0	0	4.98	0	0	0	0	0	5.41	0	37.91
ENSG00000146166	LGSN	0	0	0	0	1.68	0	0	0	0	0	0	0	0	1.06	0	0	0	0	0.6	0	0	0	8.66	3.04	0	0	0	0	0	10.39	0	0.83	5.09	0
ENSG00000146192	FGD2	13.56	41.93	0	19.55	32.6	34.26	23.2	94.67	65.59	0	0	9.51	3.57	51.96	45.64	0	0	39.23	97.9	4.94	280.62	51.7	16.52	68.75	0	15.92	4.04	0	4.55	28.53	14.97	96.72	24.48	70.54
ENSG00000146197	SCUBE3	0	2.07	0	0	1.62	0	27.87	0	0	0	0	0	7.75	0	2.97	0	0	0	0	0.74	2.8	0	7.38	0	0	1.51	0.76	0	0	1.46	2.45	0	12.46	0
ENSG00000146205	ANO7	99.96	22.32	0	434.24	19	36.5	6666.5	12.51	21.15	0	2.81	113	38.97	57.38	78.43	0	0	61.75	105.58	101.72	118.31	88.72	138.87	401.12	82.41	8.22	57.19	378.37	20.32	257.64	90.51	138.25	45.46	73.42
ENSG00000146215	CRIP3	0	0	0	0	4.1	0	0	0	0	0	0	0	0	0	7.47	0	0	0	0	0	1.62	0	0	0	0	1.65	0.42	0	0	0	14	112.57	0	0
ENSG00000146216	TTBK1	0	0	0	0	0	0	1.68	0	0	0	0	0	0	0	0	0	0	0	17.32	12.92	1.45	0	0	0	0	0	0	0	3.61	6.15	0	6.98	1.51	0
ENSG00000146221	TCTE1	0	0	0	0	0	0	0	0	0	0	0	0	0	0	0	0	0	0	0	0	0	0	0	0	0	0	0	0	0	2.32	0	0	0	0
ENSG00000146223	RPL7L1	1344.22	343.77	1.45	34.37	6178.71	67.39	84.12	36.03	12.77	0	0	27.05	21.58	300.3	69.33	138.75	12.82	129.22	168.48	111.35	249.24	56.06	224.53	14.51	7.23	78.7	19.43	1.08	107.24	168.35	119.16	112.65	77.75	68.8
ENSG00000146232	NFKBIE	7.27	6.45	0	26.97	67.74	0	26.68	9.95	5.96	0	0	2.98	14.95	27.75	11.61	0	0	2.01	19.49	34.23	115.95	12.66	12.67	20.16	0	93.54	67.2	0	11.88	1588.45	5.97	29.47	8.21	1.74
ENSG00000146233	CYP39A1	8.65	2.45	0	0	0.84	2.18	4.31	0	0.11	0	0	2.23	0.65	1.04	2.47	0	1444.69	0	13.63	3.82	550.33	0	3.56	0	0	2.8	1.29	0	0	0	0	10.67	0.96	1.66
ENSG00000146242	TPBG	36.81	4.56	0	7.14	10.94	0	2.97	6.93	7.75	0	0	0	0.85	1.43	3.4	0	0	11.61	30.74	13.28	81.71	0	2.29	0	2.98	2.26	13.46	0	3.74	1.68	10.4	10.68	5.62	2.57
ENSG00000146243	IRAK1BP1	9.29	3.82	0	1.71	4.51	10.21	1.2	2.8	5.16	0	0	6.98	0.5	20.58	4.21	0	0	5.51	25.19	26.16	54.66	0	2.24	0	0	8.66	6.85	0	6.17	1.22	0	6.5	20.79	144.75
ENSG00000146247	PHIP	425.4	201.69	0	56.77	1306.7	57.95	302.84	66.54	429.51	0.33	0	188.37	20.8	223.42	326.48	2.68	260.35	1021.48	4844.37	247.73	436.37	14.4	80.94	1382.33	113.73	115.45	189.27	0	171.17	90.53	214.8	130.09	333.4	378.9
ENSG00000146250	PRSS35	0	0	0	0	2.41	0	0	0	0	0	0	0	0	0	0	0	0	0	0	0	0	0	0.33	0	0	0.82	0	0	0	0	0	0.99	0	0
ENSG00000146263	MMS22L	93.65	12.01	0	4.11	29.52	0	121.48	9.29	24.19	0	0	0.95	3.4	12.23	29.65	0	0	21.58	243.04	12.06	155.52	0	18.22	0	0	16.57	54.81	0	4.72	9.13	0	22.33	28.15	114.09
ENSG00000146267	FAXC	62.54	0.28	0	0	0	0	1.81	0	0	0	0	0	0	0	0.27	0	0	0	7.57	0.85	2.07	0	1.9	0	0	5.57	1.3	0	0	2.12	0	28.43	1.24	14.43
ENSG00000146278	PNRC1	147.36	29.39	20.58	13.01	159.71	11.05	189.06	29.5	115.85	0	0	6.55	16.43	19.76	143.97	0	317.76	69.48	160.21	52.24	78.83	103.93	444.58	15.49	5.94	1863.62	31.56	0	20.02	8.29	165.58	145.06	43.85	177.2
ENSG00000146281	PM20D2	141.28	2.3	1.03	8.22	5.47	0	86.71	33.45	16.56	0	0	1.41	20.79	188.69	11.57	0	0	9.38	45.15	4.8	14.57	0	20.13	0	3.73	17.46	10.3	0	6.12	19.55	15.3	51.39	21.87	222.98
ENSG00000146282	RARS2	25.17	32.09	0	20.79	832.29	14.04	79.78	1013.11	36.96	0	0	3.08	22.94	53.69	76.64	0	90.09	36.17	364.41	21.42	132.2	2.26	45.89	4.64	44.85	75.68	10.16	0	39.78	4.58	55.21	273.05	108.15	69.48
ENSG00000146285	SCML4	0	6.01	0	8.39	32.01	3.69	10.37	17.46	13.06	15.25	0	3.31	0.27	37.93	18.23	0	0	7.14	10.85	16.86	7.59	0	44.11	72.47	13.31	5.9	4.94	0	10.39	134.41	6.61	55.59	450.27	2.56
ENSG00000146350	TBC1D32	60.23	7.46	0	1.33	53.84	5.3	73.5	26.91	5.44	0	0	0.89	8.12	69.98	62.44	0	0	25.09	45.77	128.19	498.86	0	8.91	0	0.28	6.18	4.2	0	13.43	2.84	41.8	56.85	13.27	25.37
ENSG00000146352	CLVS2	0	0	0	0	0	0	0	0	0	0	0	0	0	3.82	0	0	0	3.8	0	0	0	0	0	0	0	0	0	0	0	0	0	2.49	0	0
ENSG00000146373	RNF217	8.05	128.19	0	1.45	69.6	0	5.12	5.7	9.81	0	0	4.9	0.41	47.72	37.71	12.31	0.76	2.49	67.59	6.65	105.24	0	42.35	0	2.9	4.31	18.16	0	2.71	13.69	124.87	53.9	5.55	9.46
ENSG00000146374	RSPO3	1.8	2.8	0	0	15.77	0	0.5	3.81	0	0	0	1.84	0.33	4.98	31.11	0	0	9.08	11.72	1.08	15.21	0	10.71	0	0	1.55	13.86	0	1.03	6.79	0	10.24	5.47	4.2
ENSG00000146376	ARHGAP18	223.99	20.76	0	38.12	622.86	120.25	37.01	28.25	82.59	0	0	62.37	36.79	104.22	40.96	0	87.02	1718.38	2116.91	54.32	430.73	12.51	38.1	29.47	0	9.69	121.95	0	69.26	26.14	352.68	192.92	94.53	85.88
ENSG00000146386	ABRACL	22.33	44.38	0	41.25	62.34	5.9	44.01	14.13	277.16	0	0	8.06	362.72	52.03	33.03	0	0	206.98	24.78	17.62	69.3	0	5.28	19.82	0	34.79	5.06	0	25.19	77.23	47.09	31.93	9.3	66.16
ENSG00000146409	SLC18B1	62.03	2.89	0	37.52	17.06	0	6.01	0.2	6.71	0	0	2.9	0	13.06	12.96	0	4.31	7.19	23.86	11.93	82.22	0	1.81	2.76	0	2.9	5.95	0	14.49	0	0	27.15	0.71	0
ENSG00000146410	MTFR2	0	2.05	0	0	1.76	11.44	1.53	0.99	1.06	0	0	0	0	4.35	0.52	0	0	0	4.56	5.57	1.95	0	0	0	0	10.34	0	0	0	2.27	0	2.6	0.27	0
ENSG00000146411	SLC2A12	14.68	2.98	0	10.09	0.85	0.69	15.57	0.45	0	0	0	2.92	0.52	0	0.14	0	77.54	13.63	0	87.55	24.17	0	0	0	0	0	4.1	0	0	0	0	3.25	1.33	0.93
ENSG00000146414	SHPRH	506.56	347.86	0.65	20.48	390.37	50.15	2044.04	713.39	73.52	0	0	26.73	20.67	143.74	31.95	0	149.19	232.37	752.38	261.89	305.2	7.62	61.02	43.74	15.17	167.64	83.19	7.47	248.92	33.86	116.1	412.53	27.24	345.32
ENSG00000146416	AIG1	12.73	475.29	0.28	1.19	34.03	1.54	44.19	14.97	35.65	0	0	3.77	6.86	27.35	29.49	0	0	105.07	538.15	33.64	29.75	0	27.68	0.45	0	27.38	70.24	0	17.88	33.73	19.21	699.82	111.14	12.39
ENSG00000146425	DYNLT1	58.51	25.84	0	9.15	26.4	14.25	12.78	38.55	11.6	0	14.3	3.02	2.76	34.59	7.59	0	0	74.7	102.28	3.82	88.85	0	287.55	54.28	0	13.58	625.38	0	6.65	7.61	9.16	82.79	14.71	41.39
ENSG00000146426	TIAM2	0	21.02	0	3.1	42.38	2.34	14.61	5.32	32.33	0	0	4.52	2.4	232.12	82.71	0	95.91	1650.99	25.31	8.08	25.42	0.47	16.22	18.84	0	8.71	33.52	0	32.78	4.4	40.42	16.9	15.3	2.65
ENSG00000146433	TMEM181	132.15	17.7	0	11.87	1306.11	54.28	43.58	56.87	2301.38	111.46	0	9.41	1.67	220.96	36.65	0	226.17	349.19	270.28	127.32	90.47	0	21.29	48.95	42.09	185.61	71.48	0	13.95	59.67	20.43	287.95	85.19	342.28
ENSG00000146457	WTAP	110.61	38.97	20.82	5.68	281.38	18.84	117.21	24.9	114.53	0	0	11.86	19.88	36.6	174.37	0	56.06	407.86	95.42	31.7	242.16	2.01	103.92	194.71	82.5	38.96	30.03	0	13.28	585.5	594.49	110.9	47.53	3727.24
ENSG00000146463	ZMYM4	176.84	179.92	0	42.08	100.74	33.65	165.06	261.6	190.05	0.48	3.45	68.32	7.59	356.15	276.86	0	224.68	62.31	366.1	41.67	4181.62	12.92	68.98	40.31	650.39	58.86	69.39	1.8	13.37	114.68	89.05	311.47	103.75	392.49
ENSG00000146469	VIP	0	2.24	0	0	4.87	0	1.11	0	0.17	0	0	38.11	0	1.03	4.24	0	0	0	0	0	0	0	0	0	0	1.26	0	0	0	0	0	4.31	0	0
ENSG00000146476	ARMT1	16.87	5.51	0	49.11	29.95	23.76	1050.63	17.91	21.15	0	0	7.83	4.65	66.39	34.86	0	8.29	73.95	48.01	25.18	26.22	0	14.58	18.69	0	7.62	7.23	0	4.8	7.04	190.15	209.61	12.99	26.56
ENSG00000146477	SLC22A3	25.02	0.53	0	0	17.21	21.16	20.95	7.28	12.2	0	0	0.8	2.45	19.89	29.9	0	0	11.54	77.84	1.23	71.99	5.32	14.49	0	0	6.17	2.54	0	36.19	2.89	64.93	900.54	2.27	6.65
ENSG00000146521	LINC01558	0	7.62	0	22.03	7.95	0	21.86	0.85	1.55	0	0	2.71	4.56	27.87	12.34	0	0	5.37	13.86	41.36	2.07	0	350.21	0	0	0.4	0.47	0	4.13	13.52	0	15.36	9.04	0
ENSG00000146530	VWDE	0	1.79	0	0	3.34	0	0.35	2.47	0.42	0	0	0	0	287.67	5.12	0	0	2.61	26.85	0	5.74	0.83	5.59	0	0	0	1.99	0	0	0	22.42	7.57	0.48	0
ENSG00000146535	GNA12	394.95	126.65	0	14	2851.71	0	16.87	2	3.94	0	0	17.21	2.9	118.72	22.61	0	43.8	45.72	43.38	48.34	43.42	29.9	49.62	10.64	0	28.97	3.57	0	59.33	80.27	6.82	33.5	18.1	11.16
ENSG00000146540	C7orf50	73.28	14.2	0	15.77	159.93	69.83	78.52	4.78	16.9	0	0	9.28	46.09	113.53	13.54	0	193.73	13.06	183.49	22.06	275.39	7.47	27.08	0	7.91	252.91	271.4	0	55.17	3126.88	44.92	46.34	14.61	4.75
ENSG00000146555	SDK1	0	28.14	0	82.22	140.44	0	12.4	13.84	4.02	0	0	17.84	5.19	13.89	44.84	0	0	320.51	90.87	36.92	2363.92	0	33.03	0	0	26.85	13.94	0	50.63	135.49	11.3	98.35	9.75	72.23
ENSG00000146556	WASH2P	120.7	8.37	0	2.92	23.61	1.65	9.04	214.8	201.61	0	0.85	425.26	9.95	15.68	25.62	0	0	0	143.44	18.67	131.29	0	64.04	31.18	18.55	8.52	49.56	0	72.25	84.09	2.42	28.59	43.67	8.82
ENSG00000146574	CCZ1B	27.26	50.5	0	15.92	134.97	34.63	17.38	90.62	44.14	0	0	45.39	9.55	170.01	51.45	0	0	277.77	226.04	161.94	466.72	4.35	23.25	0.86	7.15	69.82	68.45	0	16.88	18.92	21.8	76.57	419.2	1116.61
ENSG00000146576	C7orf26	0	9.96	0	1.26	22.11	7.65	3.98	0.53	6.12	0	0	2.52	0.97	7.41	12.97	0	0	60.09	25.64	7.47	8.85	0	4.8	0	0	4.34	2.55	0	0	4.99	0	3.01	8.39	6.45
ENSG00000146587	RBAK	84.85	108.38	0	8.47	77.34	91.67	25.01	55.75	97.36	0	0	10.41	14.81	44.36	654.79	0	2.89	109.91	11306.8	46.06	112.16	1	6.15	35.8	0.26	41.8	31.12	40.51	25.62	69.38	40.55	167.66	11.98	151.74
ENSG00000146592	CREB5	0	1.3	0	0	0.71	0	7.75	0	2.55	0	0	0	2.8	1.54	8.39	0	0	0	0	2.26	16.77	0	3.31	0	0	2.32	0	0	0	2.24	0	3.01	5.41	9.89
ENSG00000146648	EGFR	3839.8	72.79	27.8	68.47	70.12	113	128.02	148.77	191.73	216.5	0	97.58	13.77	325.38	67.2	0	271.12	1575.84	1757.56	41.84	217.04	24.65	55.38	227.33	139.95	448.2	90.91	0	243.11	57.49	1898.53	3065.52	65.26	408.66
ENSG00000146666	LINC00525	0	0	0	0	0	0	0	0	0	0	0	0	0	0	0	0	0	0	0	0	0	0	0	0	0	0	0	0	1.6	0	0	0.52	0	0
ENSG00000146670	CDCA5	74.84	1.33	0	3.03	8.15	0	21.3	1.11	2.92	0	0	0.85	20.79	121.48	9.29	0	0	7.11	41.11	0	5.68	6.15	8.78	0	0	13.97	3.01	0	3.06	6.63	6.12	40.38	10.61	57.3
ENSG00000146674	IGFBP3	22.22	68.28	0	571.64	2109.16	7.02	47.53	3089.35	60.56	0	0	3.61	31.33	97.31	136.47	0	708.15	166.29	1103.15	63.88	135.19	0.53	145.62	77.89	378.7	192.58	7.38	0	125.4	33.27	141.81	672.37	238.6	141.56
ENSG00000146676	PURB	10.46	20.82	0	32.45	115.63	76.23	59.34	77.52	37.93	0	0	10.93	5.86	221.48	52.7	0	162.3	31.93	89.06	51.89	42.88	2.17	54.76	76.93	4.22	20.31	34.14	0	360.31	359.28	35.93	203.27	1038.12	101.51
ENSG00000146677	AC004453.1	0	0	0	0	0	0	6.23	0	0	0	0	0	0	0	0	0	0	0	0	0	0	0	0	0	0	0	0	0	0	0	0	0	0	0
ENSG00000146678	IGFBP1	0	0	0	0	0	0	0	0	0	0	0	0	0	0	25.02	0	0	0	0	0	0	0	0	0	0	0	0	0	0	0	0	0	0	0
ENSG00000146700	SSC4D	0	0	0	0	0	0	0	0	0	0	0	0	0	0	0	0	0	0	0	0	2.45	0	0	0	0	0	0	0	0	0	0	0.97	0	0
ENSG00000146701	MDH2	29.28	92.3	0	74.59	203.35	208.12	94.95	213.46	43.99	182.57	0	83.21	39.11	625.35	173.23	9.19	80.96	459.23	115.57	115.29	505.04	61.32	140.91	50.51	25.09	24.86	658.25	2163.44	35.52	151.92	4652.79	141.88	51.56	51.45
ENSG00000146707	POMZP3	0	3.06	0	0	22.42	19.34	2.18	0	3.03	0	0	0	2.23	9.74	0.52	0	0	138.58	359.28	1.65	28.43	0	4.55	0	0	1.14	3.36	0	10.25	9.13	0	1.76	5.34	5.36
ENSG00000146729	NIPSNAP2	30.59	21.11	0	30.1	77.6	15.27	98.72	11.3	412.27	0	0	14.85	200.12	57.44	25.43	0	0	78.32	67.37	49.18	172.64	0	12.56	10.67	2.1	18.89	10.51	0	43.42	67.27	146.32	39.91	16.71	46.7
ENSG00000146731	CCT6A	2408.99	38	0	2213.83	225.76	30.42	91.89	15.31	205.86	0	0	53.53	46.09	164.03	342.3	0	205.76	106.2	1350.93	90.48	1522.27	24.39	38.58	2.76	32.43	46.67	141.81	0	385.77	79.55	63.53	408.47	52.83	2123.72
ENSG00000146733	PSPH	0	1.23	0	5.59	10.8	8.39	3.63	4.97	0.93	0	0	4.98	3.36	5.56	4.48	0	0	25.98	48.68	3.34	15.58	0	2.47	0	0	36.19	7.64	0	175.11	0	7.37	6.81	1.14	64.33
ENSG00000146755	TRIM50	0	0	0	0	0	0	0	0	0	0	0	0	0	0	0	0	0	0	0	0	0	0	2	0	0	0	0	0	0	0	0	0	0	0
ENSG00000146757	ZNF92	34.99	4.46	0	4.69	48.54	6.5	194.01	77.54	7.64	0	0	2.84	0.71	15.01	2.01	0	1.29	21.31	39.01	18.16	32.91	0	0.57	0	0	19.58	5.3	0	10.09	1.57	17.91	72.65	1.79	84.98
ENSG00000146776	ATXN7L1	40.31	1000.6	0	8.55	39.84	7.69	52.58	16.26	29.1	0	0	8.54	16.01	21.61	34.13	0	302.86	61.32	494.55	83.25	37.73	0	27.68	1	42.22	48.68	91.42	158.45	12.15	42.78	20.06	495.42	129.24	6.4
ENSG00000146802	TMEM168	92.54	80.31	0	69.38	79.76	4.31	31.54	74.64	60.32	0	0	3.99	3.45	185.08	18.87	0	266.97	460.47	285.4	23.95	220.07	0	391.49	93.05	12.39	58.14	1013.11	0	19.96	15.01	9.63	296.48	38.72	122.95
ENSG00000146826	MAP11	52.32	22.71	0	7.75	45.84	0	31.39	46.4	52.4	0	0	7.82	0.71	315.27	217.12	0	0	2288.87	129.37	10.46	11.81	0.6	64.33	24.52	0	19.92	30.73	0	70.9	30.79	0	12.91	24.47	1.99
ENSG00000146828	SLC12A9	0	4.51	0	2.12	502.35	5.17	25.82	9.76	775.47	0	0	11.21	3.14	48.67	28.91	0	0	89.39	52.5	67.85	22.95	7.29	13.71	0	0	17.44	43.73	48.86	4.82	57.51	11.61	82.81	54.76	91.42
ENSG00000146830	GIGYF1	77.91	52.51	0	8.82	314.38	135.51	247.12	65.57	175.29	111.28	36.59	47.63	85.49	61.75	225.77	0	2446.6	447.38	222.88	46.34	332.1	2.68	186.73	98.88	172.81	78.25	42.18	113.53	45.77	1832.71	1183.82	108.63	81.48	6866.62
ENSG00000146833	TRIM4	32.4	120.45	20.47	26.51	63.61	112.58	103.08	149.49	125.3	0	0	44.97	7.82	135.86	170.37	0	281.18	40.79	400.66	27.12	1967.82	49.11	43.16	38.19	725.44	40.94	30.18	0	9.89	97.89	109.95	212.7	51.46	168.31
ENSG00000146834	MEPCE	2.18	6.72	0	3.13	54.67	31.18	108.15	10.39	6.94	0	0	183.62	131.82	4.75	28.86	0	0	11.64	53.25	0.87	89.5	0	11.88	36.93	0	9.8	41.93	0	20.54	11.58	28.14	48.39	51.07	63.07
ENSG00000146842	TMEM209	38.67	4.8	0	51.7	18.38	0	787.97	8.53	6.89	0	0	4.48	6.19	39.75	12.86	0	0	30.49	43.8	8.95	17.03	0	12.26	54.81	0	3.51	6.03	0	3.13	9.74	16.73	131.56	6.82	17.88
ENSG00000146856	AGBL3	0	0.33	0	0	6.97	0	5.59	0	0	0	0	0	0	4.31	4.98	0	0	0	0.43	1.79	2.71	0	16.72	0	0	2.06	0.57	0	0	0	0	212.63	1.14	0
ENSG00000146858	ZC3HAV1L	2.1	3.31	0	0	13.59	2.49	37	0	1.38	0	0	0	0	24.53	6.17	0	0	0	426.13	25.85	8.47	0	25.02	0	0	0.8	0.74	0	2.32	0	0	38.41	1	23.63
ENSG00000146859	TMEM140	6.49	2.01	0	19.78	153.86	0	7.98	21.8	3.96	0	0	1.65	2.97	1013.11	11.09	0	0	0	73.28	10.84	19.26	0	7.68	0.5	0	2.68	4.31	0	57.51	1.66	0	100.91	1.93	0
ENSG00000146872	TLK2	945.8	405.81	11.15	71.29	8730.24	53.17	73.43	47.25	24.07	0	5.16	41.8	41.08	370.14	75.61	0	2.49	225.64	179.12	172.54	276.09	27.41	135.39	2.54	6.55	97.3	24.56	1.62	129.3	205.15	104.22	116.47	87.21	53.96
ENSG00000146904	EPHA1	36.36	5.94	0	7.05	75.42	17.58	29.73	10.52	12.59	0	0	6.96	0	64.75	4.35	0	0	29.92	241.4	23.58	153.86	8.12	7.81	0	1.55	162.83	134.41	0	9.76	562.84	28.72	27.33	5.81	5.41
ENSG00000146909	NOM1	29.14	48.95	0	78.48	143.8	20.08	42.55	19.03	13.51	0	0	54.63	13.64	22.39	62.53	0	516.21	139.58	110.08	58.56	4265.06	20.19	23.05	18.82	1.2	57.62	30.46	0	34.44	53.08	25.37	224.14	13.77	96.75
ENSG00000146918	NCAPG2	0	25.1	0	8.44	36.28	22.62	15.12	131.65	237.8	0	11.46	250.15	13.93	46.81	28.03	0	83.35	29.17	245.07	32.78	224.88	4.52	70.9	0	0	9.18	52.01	0	22.42	55.5	12.7	47.37	28.11	18.54
ENSG00000146938	NLGN4X	0	1.7	0	4.27	15.92	0	0.74	12.31	3.1	0	0	6.29	0	31.26	5.55	0	0	23.25	15.25	17.44	18.5	0	5.34	21.62	0	1.08	6.85	0	9.74	4.17	0	11.02	34.64	51.7
ENSG00000146950	SHROOM2	0	26.56	0	15.83	148.66	19.13	51.69	1.73	6.12	0	0	69.8	10.88	17.23	59.67	0	0	45.64	41.25	24.68	51.03	10.28	25.85	381.09	0	5.58	18.67	0	42.37	44.2	10.81	12.1	52.02	13.16
ENSG00000146955	RAB19	7.95	13.7	0	0.85	14.99	2.16	5.47	37.35	24.34	0	0	3.99	3.29	9.89	114.33	0	0	20.37	1876.13	8.53	33.27	0.4	5.41	33.56	0	11.07	19.5	0	14.82	36.59	1.72	52.35	3.59	31.2
ENSG00000146963	LUC7L2	1300.01	170.78	81.58	104.89	186.33	1891.6	2618.36	78.68	232.98	1613.47	12.8	83.64	61.06	63.44	508.49	0	397.53	482.64	2241.79	177.34	1392.85	11.67	255.79	34.47	8.57	149.48	531.92	584.45	67.12	117.48	430.69	143.37	292.82	817.64
ENSG00000146966	DENND2A	437.76	11.09	25.43	1.8	5.95	30.21	26.59	6.15	15.35	0	3.27	30.49	2.87	14.25	11.31	0.61	0	92.18	116.05	6.65	11.89	10.81	8.6	7.04	0	15.61	10.71	0	12.34	6.92	180.15	196.44	8.47	18.67
ENSG00000147003	CLTRN	0	0	0	0	2.98	0	0	0	1.25	0	0	0	0	0	1.08	0	0	0	0	0	0	0	0	0	0	0	0	0	0	0	0	0.52	0	0
ENSG00000147010	SH3KBP1	374.22	32.77	0	119.78	137.12	155.88	471.57	341.17	148.06	0	0	21.9	346.45	2163.44	105.33	0	1450.87	302.82	648.24	71.27	65.85	13.98	121.05	68.03	95.03	288.43	71.59	0	90.85	117.63	79.18	770.3	78.22	823.42
ENSG00000147027	TMEM47	11.46	3.7	0	41.57	82.71	1.86	5.94	25.02	5.69	0	0	0	0	5.42	5.33	0	0	0	24.4	4.59	13.25	0	4.89	0	0	11.77	0.12	0	2.59	1.34	3.25	44.88	25.64	10.71
ENSG00000147036	LANCL3	0	3.6	0	5.59	12.65	0	5.81	2.79	6.78	0	0	0.66	1.06	22.03	9.28	0	0	1.33	12.06	3.46	4.24	0	9.89	0	0	1.22	3.7	0	51.97	2.58	5.78	19.1	12.51	0
ENSG00000147041	SYTL5	118.17	15.3	0	3.73	159.69	49.05	44.85	84.09	12.46	0	0	0.45	4.33	109.53	110.38	0	0	120.53	127.99	256.37	504.03	1.24	9.34	300.18	17.91	37.31	11.61	0	48.67	11.1	11.88	97.11	21.65	40.19
ENSG00000147044	CASK	176.91	167.35	0	134.77	1124.16	490.57	388	54.33	199.51	0	24.25	491.1	43.58	402.3	9355.61	208.13	124.04	343.93	153.42	380.95	629.27	40.16	375.15	159.93	51.24	279.79	92.38	0.66	64.14	338.35	405.68	2011.84	473.45	157.58
ENSG00000147050	KDM6A	24.02	270.23	0	19.41	166.35	838	51.18	23.05	31.83	0	0	14.97	20.08	141.1	121.52	0	0	64.27	292.9	18.76	260.64	0	130.8	78.21	0.36	22.91	32.43	0	89.31	73.78	268.7	150	22.22	65.4
ENSG00000147059	SPIN2A	4.61	1.12	0	0	2.9	0	6.28	0	1.15	0	0	12.24	0	4.98	5.05	0	0	0	6.36	7.58	13.69	0	0	21.52	0	0	41.57	0	0	7.21	0	2.56	2.38	7.21
ENSG00000147065	MSN	132.54	61.88	0	120.64	1800.07	71.48	66.03	47.2	147.02	0.33	0	167.33	210.72	189.61	121.5	0	0	2889.37	4670.65	120.4	446.01	925.56	232.87	27.56	57.65	30.82	153.27	0	232.37	331.16	328.94	298.17	387.28	79.76
ENSG00000147082	CCNB3	0	2.17	0	0	3.9	0	2.88	0	0	0	0	0	0	1.14	1.43	0	0	2.8	0	0	2.9	0	0.25	0	1.34	3.64	0	0	6.96	42.35	0	1.93	0.17	0
ENSG00000147099	HDAC8	367.04	22.3	39.47	975.59	115.72	27.33	55.85	7.22	82.79	56.78	0	31.54	31.43	71.09	191.36	0	125.25	35.93	543.31	59.33	697.6	3.36	27.21	0	9.95	10.72	59.54	3.8	263.12	29.22	15.27	172.77	17.09	1680.27
ENSG00000147100	SLC16A2	13.42	3.69	0	0	0.75	25.16	3.25	1.99	1.06	0	0	0	5.89	4.6	5.51	0	0	3.25	35.75	13.38	13.64	0.52	2.06	0	0	36.19	4.75	0	0	0.57	0	10.21	0.53	20.14
ENSG00000147113	DIPK2B	25.7	3.98	0	22.71	6.29	0	8.65	0.22	2.71	0	0	1.3	0.69	14.4	2.12	0	0	5.99	47.95	175.11	7.68	0	14.21	0	3.92	4.13	1.64	0	0	9.29	34.31	5.55	13.58	0
ENSG00000147117	ZNF157	0	0	0	0	0.41	0	0	0	0	0	0	0	0	0.6	0	0	0	0	0	0	0	0	0	0	0	0	0	0	0	0	0	0.86	0	7.04
ENSG00000147118	ZNF182	44.56	175.11	0	1.19	28.63	2.81	56.5	6.97	17.62	0	0	3.27	12.2	12.82	21.54	0	88.72	5.97	484.59	28.59	24.79	0	6.92	0	0	22.82	18.95	0	5.55	7.4	21.9	575.1	82.71	22.3
ENSG00000147119	CHST7	0	2.79	0	0	0	0	0.8	0	1.66	0	0	1.57	0	0	1.34	0	0	0	8.12	1.39	10.7	0	90.08	0	0	0	0	0	0	1	0	11.75	3.36	0
ENSG00000147121	KRBOX4	110.87	11.77	0	2.76	13.84	0	28.15	11.41	12.26	0	0	2.47	0	204.4	56.86	0	0	200.12	37.53	5.23	18.62	0.53	33	0	0	10.79	9.78	0	31.26	4.78	10.93	7.45	22.64	3.65
ENSG00000147123	NDUFB11	0	0.69	0	7.49	280.62	69.79	16.93	8.49	562.84	0	0	2	0.13	26.29	17.29	0	0	84.5	79.13	34.31	15.11	12.59	10.51	0	0	48.58	22.71	0	4.65	7.35	0	53.04	40.31	118.18
ENSG00000147124	ZNF41	40.09	16.4	0	1.27	136.49	0.26	62.7	20.75	88.69	0	0	6.31	2.98	19.56	77.7	0	22.42	223.69	112.11	17.23	160	0	40.59	61.61	21.18	15.91	11.28	0	15.82	155.9	625.51	61.54	36.5	2751.65
ENSG00000147127	RAB41	0	0	0	0	0	0	0	0	0	0	0	0	0	0	4.56	0	0	0	0	0	0	0	0	0	0	0	0	0	0	0	0	0	0	0
ENSG00000147130	ZMYM3	23.82	8.44	0	6.14	70.36	25.1	160.55	12.01	8.51	0	0	110.86	98.22	15.08	40.74	0	122.55	42.53	102.5	4.28	117.47	18.07	50	0	79.61	5.78	25.92	0	35.78	8.78	50.78	36.13	113.36	91.66
ENSG00000147133	TAF1	295.76	58.34	0	542.8	274.88	246.56	13595.7	118.57	113.11	27.43	3.34	196.91	62.72	375.4	372.25	0	51.75	1071.13	643.82	258.11	274.4	57.51	252.56	303.96	217.8	52.24	87.68	0	62.64	407.03	616.08	1716.99	167.54	174.27
ENSG00000147138	GPR174	0	0.74	0	5.94	43.03	0	11.87	6.53	16.01	0	0	0.13	3.67	8.29	61.04	0	0	7.23	45.84	1.67	24.36	0	41.25	0	0	8.64	0.99	0	46.53	6.61	0	1500.9	6.54	0
ENSG00000147140	NONO	397.46	247.84	15.3	359.76	675.14	1545.94	1648.24	81.27	142.97	440.21	0	370.22	565.89	1820.68	458.78	21.7	1204.85	264.31	14394.9	2349.54	733.57	152.35	21162.7	135.34	97.9	137.53	78.15	326.69	266.37	937.68	749.48	1687.98	212.76	1085.62
ENSG00000147144	CCDC120	29.84	2.46	0	13.69	94.77	12.34	4.69	11.93	0.85	0	0	3.72	3.39	362.72	6.26	0	0	3.74	157.75	7.49	33.2	0.41	25.84	0	5.34	4.78	6.63	0	13.46	10.61	0	52.98	2.42	0
ENSG00000147145	LPAR4	0	0	0	5.94	0	0	0	0	0	0	0	0	0	0	0	0	0	0	0	0	0	0	0	0	0	0	0	0	0	0	0	0.35	0	0
ENSG00000147155	EBP	23.49	29.68	0	42.33	268.18	30.65	109.02	26.59	40.42	0	0	13.26	74.74	172.39	18.26	0	210.59	62.75	300.4	52.48	293.23	7.14	49.47	0	3.53	239.05	279.15	0	83.18	4690.31	33.84	89.35	31.63	9.02
ENSG00000147162	OGT	190.83	398.31	30.49	575.52	2376.5	65.06	315.23	319.99	112.33	0	40.31	482.76	111.37	375.62	538.46	97.76	7116.03	5738.15	1691.83	415.45	41737.5	11.37	254.26	70.67	36.17	429.62	181.19	2.46	378.47	511.21	403.16	2708.7	144.6	650.42
ENSG00000147164	SNX12	56.83	41.83	0	10.07	30.9	0	16.81	90.08	157.67	0	0	200.12	5.4	38.73	8.61	0	0	21.42	171.72	18.26	136.18	1.26	98.35	6.12	8.95	9.85	28.76	0	52.32	50.46	15.24	29.63	12.11	2.46
ENSG00000147166	ITGB1BP2	0	1.27	0	0	4.04	0	0.2	5.03	0	0	0	0.7	0	6.1	0.96	0	0	0	27.51	0	2.52	0	1.55	0	0	0	0	0	0	5.21	0	1.84	34.64	0
ENSG00000147168	IL2RG	63.93	25.73	0	24.11	147.9	1.34	21.21	14.51	45.28	0	54.81	38.68	0.73	12.4	47.13	0	29.23	171.13	532.94	22.08	24.47	2.47	26.28	793.36	116.31	13.84	12.73	0	39.81	30.89	12.01	13.84	65.45	21.16
ENSG00000147174	GCNA	6.96	14.95	0	2.06	10.34	0	2.34	4.33	16.73	0	0	2.78	13.16	5.93	180.15	0	0	33.1	3789.77	7.11	14.5	2.6	1.87	0	0.52	10.66	5.81	0	0	41.17	0	28.16	1.6	0
ENSG00000147180	ZNF711	80.27	6.82	0	9.05	10.59	0	142.16	1.65	14.43	0	0	2.38	4.2	3.68	24.05	0	0	24.07	125.01	7.28	73.95	0	4.64	0	0	7.29	27.41	0	5.44	0.17	34.59	7.15	10.83	13.69
ENSG00000147202	DIAPH2	7517.01	108.33	11.41	23.02	71.06	205.3	122.34	106.14	167.66	0.7	0	67.85	21.8	282.63	69.33	0	567.09	848.34	1628.9	54.42	273.37	53.62	31.93	89.31	142.99	373.5	129.55	224.26	108.19	29.1	2993.31	2959.54	53.28	398.9
ENSG00000147206	NXF3	103.36	4.77	0	0	10.27	0	9.18	7.29	9.97	0	0	0	3.89	4.47	23.27	0	0	0	69.6	1.23	1.84	0	43.94	0	0	337.7	0.85	0	4	0.94	23.49	33.04	0.82	0
ENSG00000147224	PRPS1	0	2.3	0	8.22	5.14	14.07	40.31	35.68	4.22	0	0	3.25	24.25	87.88	7.23	0	0	30.42	35.64	3.4	5.82	0	17.55	0	8.71	9.08	5.78	0	3.63	5.63	11.05	38.55	13.59	115.85
ENSG00000147231	RADX	6.94	2.06	0	0	59.45	0	0	0	0.28	0	0	0	1.68	4.65	0	0	0	3.77	0	0	5.3	0	5.51	0	0	2.52	0.12	0	0	0	0	16.73	1.11	0
ENSG00000147234	FRMPD3	0	0	0	0	3.87	0	5.81	0	1.51	0	0	0	1.73	0	5.63	0	0	0	5.86	0	0.33	0	0	0	0	0	0	0	0	0	0	2.12	0	0
ENSG00000147251	DOCK11	345.35	10.33	0	3.99	309.59	15.91	210.53	77.37	8.83	0	0	3.24	10.83	125.5	211.84	0	32.81	87.21	64.42	311.8	1106.27	2.89	47.53	0	2.84	21.86	15.01	0	15.1	17.81	60.24	158.94	60.06	50.99
ENSG00000147255	IGSF1	0	0	0	5.41	0	0	0	0	0	0	0	0	0	0	0	0	0	0	0	0	1.03	0	0	0	0	0	0	0	0	0	0	3.74	0	0
ENSG00000147256	ARHGAP36	0	6.93	0	0	0	0	0	0	0	0	0	0	0	0	0	0	0	0	0	0	0	0	0	0	0	0	0	0	0	0	0	0	0	0
ENSG00000147257	GPC3	9.23	0	0	0	18.26	0	0	0.76	0	0	0	3.67	0	84.71	3.36	0	5.17	0	18.87	1.62	7.61	0	0.65	0	0	0	24.25	0	3.92	0	1000.6	18.2	0	0
ENSG00000147274	RBMX	307.48	60.42	43.44	91.15	1731.55	428.04	129.88	73.38	190.7	31.82	24.36	236.55	264.24	386.05	152.05	0	314.46	5830.71	6448.96	117.92	1063.46	1038.12	251.07	72.48	5.81	23.46	323.33	0	170.9	290.91	839.45	398.89	370.51	214.61
ENSG00000147316	MCPH1	30.71	46.55	0	55.75	126.63	2.6	99.55	13.28	498.88	0	0.41	15.7	650.39	77.62	39.92	0	0.07	204.18	265.08	55.74	205.01	3.49	23.86	12.2	25.06	36.12	14.11	0	49.38	137.03	81.57	51.4	17.23	169.94
ENSG00000147324	MFHAS1	1460.39	11.77	0	1325.8	118.28	17.82	51.45	7.29	60.97	0	0	22.82	35.62	46.72	134.18	0	0	33.14	361.6	41.76	511.99	2.52	19.11	9.47	0	11.39	48.17	0	133.79	51.95	18.57	139.45	15.12	446.92
ENSG00000147364	FBXO25	43.1	35.24	0	34.22	70.59	148.66	44.57	29.82	14.9	0	17.9	85.95	47.09	16.33	38.76	0	28.47	196.48	552.19	176.16	149.03	0	115.59	4.24	83.15	108.56	19.41	0	988.09	30.71	23.52	66.06	6.89	178.45
ENSG00000147383	NSDHL	0	12.93	0	37	12.46	7.92	16	1.23	14.61	0	0	5.19	0.35	15.22	3.11	0	1855.85	4.13	53.47	312.69	23.32	0	6.21	0	0	4.65	6.15	0	19.55	4.27	0	19.51	3.98	11.98
ENSG00000147394	ZNF185	55.52	40.14	0	0	75.69	0	277.16	147.33	8.88	0	0	15.07	8.55	43.24	2.41	0	116.66	35.24	98.77	4.19	59.28	64.8	8.61	0	7.19	34.26	22.54	0	40.37	11.01	29.28	83.46	5.36	10.83
ENSG00000147400	CETN2	49.65	575.35	0	5.7	19.62	0.53	45.87	10.58	31.56	0	0	5.02	10.67	17.21	17.89	0	215.98	84.85	412.33	34.48	20.44	0.52	24.65	1.23	12.45	44.11	43.48	0	17.36	28.38	22.04	682.5	108.56	13.84
ENSG00000147403	RPL10	616.68	330.33	0	240.91	211.93	106.69	160.62	286.95	159.75	246.65	0	44.14	37.03	490.8	93.46	93.1	870.89	1524.11	846.77	79.5	654.46	15.54	3512.98	873.65	34.7	129.01	6941.66	0	118.1	176.17	32.49	694.77	131.12	359.82
ENSG00000147408	CSGALNACT1	13.7	18.5	0	0.86	18.16	5.47	17.32	13.69	5.57	0	0	3.29	0.57	17.32	49.11	0	0	412.75	17.34	2.14	15.61	0	3.92	0	4.1	4.98	11.87	0	0	1.91	0	4.13	10.4	9.94
ENSG00000147416	ATP6V1B2	84.09	23.43	0	11.73	1285.32	0	59.68	44.13	1188.21	0	0	7.61	3.28	205.86	56.78	0	116.61	216.5	185.88	106.73	89.51	6.3	21.03	61.18	12.59	149.49	126.14	0	27.39	51.89	25.23	254.93	81.38	62.44
ENSG00000147419	CCDC25	40.38	32.32	0	3.34	175.09	18.33	79.1	42.33	97.77	44.21	20.58	9.75	13.25	23.02	111.35	0	0	235.46	48.98	36	142.27	0.67	75.23	0	95.88	42.86	22.91	0	17.66	405.34	372.2	64.64	43.71	2413.95
ENSG00000147421	HMBOX1	125.35	83.86	0	25.51	49.11	107.68	89.16	123.33	118.57	0.73	0	29.84	7.37	138.56	191.67	0	0	76.72	260.39	28.11	1999	23.26	55.35	20.79	87.55	24.17	34.93	0	15.44	120.27	34.33	196.31	43.16	300.3
ENSG00000147434	CHRNA6	0	0	0	0	0.54	0	0	0	0	0	0	0	0	0	0.85	0	0	0	0	0	3.36	0	0	0	0	0	0	0	0	0	0	0	0	0
ENSG00000147437	GNRH1	0	0	0	15.51	7.02	0	12.51	0.57	2.61	0	0	10.07	0.26	5.33	0.83	0	0	27.45	14.15	0.33	1.73	0	1.99	0	0	1.09	1.03	0	0	0	12.17	34.56	0.97	1.04
ENSG00000147439	BIN3	21.42	4.21	0	9.29	53.28	38.59	108.95	18.09	67.09	0	0	7.45	34.26	42.42	124.57	602.95	0	48.4	182.05	11.61	122.87	10.65	153.86	1.95	0	36.2	6.64	0	165.42	23.13	7.21	2463.98	9.95	39.45
ENSG00000147443	DOK2	0	3.64	0	0	3.65	0	17.66	0	0	0	0	0	6.85	5.57	4.22	0	0	0	107.4	18.09	0	0	0	0	0	1.8	0.33	0	0	1.23	0	16.76	2.26	0
ENSG00000147454	SLC25A37	113.73	10.05	21.11	22.06	296.57	18.51	30.9	46.89	16.81	0	0	21.07	30.55	3789.77	44.92	0	202.99	16.65	427.38	40.78	161.88	12.03	93.58	0.25	53.37	16.45	28.16	0	63.02	42.76	230.46	313.67	8.1	60.81
ENSG00000147457	CHMP7	318.73	315.34	0	56.02	5278.17	100.09	54.65	20.02	8.09	0	0	29.1	25.31	129.9	60.54	881.3	38.64	135.85	109.12	81.37	145.17	68.51	161.46	4.96	12.75	39.35	16.19	0	108	259.78	50	78.46	49.77	34.47
ENSG00000147459	DOCK5	432.41	181.19	144.67	250.66	1471.48	100.23	765.42	147.09	339.29	0	79.54	101.75	345.06	1366.53	163.75	71.14	522.37	320.13	3840.77	646.51	2629.01	41.23	202.39	197.45	89	2515.21	1377.67	131.76	400.6	11907.1	330.68	656.79	115.51	95.73
ENSG00000147465	STAR	0	0	0	0	0	0	0	0	0	0	0	0	0	0	2.47	0	0	0	0	0	0	0	0	0	0	0	1.81	0	0	1.4	0	0	0	0
ENSG00000147471	PLPBP	76.32	141.47	0	11.04	86.79	0	39.27	620.14	550.55	0	0	1075.65	9.38	94.1	49.25	0	3.92	131.12	334.01	56.02	370.84	0.25	189.07	0.38	41.09	21.29	70.36	0	166.93	167.35	29.87	101.46	68.32	27.58
ENSG00000147475	ERLIN2	89.01	68.75	0	28.15	126.42	9.81	18.18	93.42	51.11	0	0	62.16	15.83	251.58	53.75	0	34.87	265.54	271.12	224.23	640.8	1.69	40.31	118.48	14.4	117.45	113.33	0	65.59	39.58	81.04	78.68	536.99	1416.45
ENSG00000147485	PXDNL	0	0	0	0	2.29	0	0	0.8	0	0	0	0	0	0	0	0	0	0	0	0	1.74	0	0	0	0	0	0	0	0	0	0	0	2.24	0
ENSG00000147488	ST18	0	0	0	0	2.41	0	2.68	7.58	4.56	0	0	0.17	1.65	2.68	38.11	0	0	22.49	275.17	1.71	4.04	0	0.47	0	0	5.33	5.39	0	3.27	0	4.97	9.61	2	6.12
ENSG00000147509	RGS20	0	0	0	0	0	0	0	0	0	0	0	0	0	0	0	0	0	0	0	0	4.57	0	0	0	0	0	0	0	0	0	0	0	0	0
ENSG00000147526	TACC1	7504.5	143.3	25.9	73.67	112.91	261.24	289.34	181.96	301.29	136.88	0	271.4	46.86	449.63	149.45	15.91	586.32	1938.34	3057.66	107.87	387.4	39.35	105.41	179.16	172.66	605.41	164.94	14.41	222.13	113.58	2847.8	5104.89	113.59	507.12
ENSG00000147533	GOLGA7	50.28	6.78	0	0.57	37.11	10.91	40.38	2.65	34.88	0	0	4.82	5.19	5.36	27.6	0	0	82.47	17.88	24.68	22.6	0	118.9	12.18	0	587.85	5.4	0	3	10.09	26.29	36.65	11.48	0
ENSG00000147535	PLPP5	91.66	2.3	15.68	11.24	15.63	11.91	85.19	62.44	22.08	0	0	4.38	58.9	281.74	21.89	0	0	76.77	140.2	9.61	13.7	3.36	19.87	10.66	20.33	33.52	15.57	0	8.22	16.57	0	106.46	23.53	255.37
ENSG00000147536	GINS4	0	3.7	0	55.43	155.09	0	12.73	0	4.83	0	0	0.2	0	13.16	8.2	0	0	8.79	0	1.53	16.24	0.13	0	0	0	15.98	3.75	0	4.32	5.69	0	51.72	21.18	2.27
ENSG00000147548	NSD3	257.11	90.09	0.07	177.33	476.21	288.11	459.81	374.33	169.81	0	0	77.2	18.5	778.26	317.85	918.1	1118.45	155.16	608.75	384.86	343.8	14.61	327.06	262.01	25.33	75.85	291.65	0	1922.78	1046.83	266.62	844.06	6666.5	406.6
ENSG00000147570	DNAJC5B	0	0.77	0	0	1.84	0	4.98	0	0.12	0	0	0	0	2.28	5.57	0	0	0	0	0	0	0	0	0	0	0	0	0	0	0	6.15	3.32	0.7	0
ENSG00000147573	TRIM55	0	0	0	0	6.85	0	0.97	0	0	0	0	0	0	0	25.02	0	0	0	0	0	0	0	0	0	0	0.76	0	0	0	0	0	0	0	0
ENSG00000147576	ADHFE1	0	17.32	0	0	5.09	0	6.54	4.99	1.8	0	0	1.03	1.23	2.07	1.4	0	332.39	0	33.8	0.8	6.12	0	0	0	0	0.86	2.16	0	5.41	0	31.22	7.79	0.87	25.09
ENSG00000147586	MRPS28	9.63	5.59	0	2.87	14.52	0	5.02	13.72	2.1	0	0	0.61	0	48.58	53.82	0	0	23.78	9.38	7.58	73.02	0	2.6	0	0	1.84	79.68	5.17	12.6	0.85	262.66	23.32	4.75	13.01
ENSG00000147588	PMP2	0	0	0	0	38.62	0	0.12	0	0.43	0	0	0	0	1.62	0	0	0	0	0	0	2.12	0	0	0	0	0.27	0	0	0	0	0	4.77	3.05	0
ENSG00000147592	LACTB2	43.44	4.87	0	32.33	39.94	0	25.92	6.36	169.76	0	0	4.24	62.54	43.22	14.26	0	0	16.78	67.11	17.21	77.6	12.57	6.78	8.39	1.72	14.91	5.19	0	10.94	18.69	27.75	32.41	5	37.62
ENSG00000147601	TERF1	878.82	10.95	0	537.82	102.08	14.97	36.43	5.88	60.97	0	0	11.2	32.82	66.06	123.5	0	0	22.22	461.32	49.05	559.33	1.68	11.73	9.3	0	11.39	47.09	0	71.36	12.01	28.12	146.85	13.56	952.73
ENSG00000147604	RPL7	1035.53	344.25	0	319.86	451.14	766.18	449.48	214.71	128.55	17.13	9.94	686.39	327.97	185.03	301.1	0	374.39	2090.34	2756.41	1020.16	1254.25	16.14	544.22	50.57	1122.49	1703.35	184.63	129.01	9830.9	347.46	267.56	513.29	55.82	1151.24
ENSG00000147606	SLC26A7	0	0	0	5.05	0	5.34	3.89	0	0	0	0	0	0	0	0.28	0	0	0	0	37.52	1.71	0	0	0	0	0.52	0.82	0	0	0.5	0	1.91	0	1.33
ENSG00000147614	ATP6V0D2	0	17.84	0	0.87	11.93	0	0	7.75	0.83	0	0	1.14	0	4.6	0.67	0	0	25.82	11.62	4.19	5.53	0	0	0	0	4.28	0	0	5.05	0	1.21	17.73	0.33	39.51
ENSG00000147642	SYBU	36.92	500.3	0	14.73	26.43	4.01	115.8	3.87	38.93	0	0	12.31	28.21	30.41	37.77	0	234.95	31.49	282.78	72.32	34.22	6.89	50.16	6.7	0	27.38	65.78	0	16.32	36.61	14.69	471.17	188.69	23.75
ENSG00000147647	DPYS	0	0	0	0	0	0	0	0	0	0	0	0	0	0	0	0	0	0	15.26	0	0	0	0	0	0	0	0	0	0	0	0	0	0	0
ENSG00000147649	MTDH	1270.64	309.47	0	36.35	707.88	41.98	466.56	333.9	624.36	0.32	0	69.52	21.05	3734.7	1656.83	0	138.34	19449.2	897.07	104.79	366.55	0.74	292.56	66.08	105.32	247.34	215.8	0	478.77	69.81	274.35	251.91	290.62	360.61
ENSG00000147650	LRP12	5.84	4.17	0	2.4	311.8	0	18.17	20.79	637.88	0	0	1.6	0.2	67.69	20.39	0	0	76.12	47.48	41.17	37.68	0	4.92	0	3.31	41.11	72.32	0	0.86	8.22	13.51	80.65	15.97	111.49
ENSG00000147654	EBAG9	57.72	8.79	0	4.08	103.49	9.55	43.85	37.35	53.78	0	0	4.59	10.93	18.9	48.95	0	0	148.01	36.4	10.16	123.67	2.9	39.51	38.03	4.46	25	8.68	0	10.17	194.01	325.68	50.6	26.31	1425.86
ENSG00000147655	RSPO2	0	9.15	0	0	1.06	0	6.3	3.74	3.36	0	0	0	0.56	10.83	27.38	0	0	0	0	1.98	45.04	0	2.27	0	0	6.26	2.38	0	0	0	0	14.75	7.88	39.11
ENSG00000147669	POLR2K	5.08	1.72	0	1	21.11	0	34.56	4.55	3.82	0	0	55.43	10.34	13.22	18.25	0	0	13.78	5.41	1.27	34.68	0	4.51	3.73	8.38	4.52	5.34	0	0	1.06	3.06	29.83	14.95	1.68
ENSG00000147676	MAL2	141.5	17.38	0	268.81	227.17	23.34	3126.88	102.64	113.82	0	0	5.59	3.61	322.94	88.81	0	53	728.06	333.58	64.94	82.77	0.61	62.64	17.44	44.57	49.7	16.36	0	26.24	8.66	368.13	1252.07	51.3	89.05
ENSG00000147677	EIF3H	233.62	21.99	0	64.79	445.48	151.06	537.05	88.17	359.84	0	0	24.75	107.68	228.69	728.75	0	0.24	225.48	802.15	47.01	922.85	4.56	513.98	98.05	15.8	119.7	51.28	0	731.49	101.4	274.56	15059	89.85	177.5
ENSG00000147679	UTP23	10.9	14.25	0	15.91	34.8	0	83.25	2.3	9.82	0	0	10.28	3.04	206.26	30.2	0	0	9.75	602.82	142.16	43.37	0	475.29	0	0.95	11.01	1.94	0	2.32	11.07	63.49	124.31	9.29	114.36
ENSG00000147684	NDUFB9	117.62	17.2	0	101.16	355.66	51.3	44.26	48.95	23.59	51.97	0	15.49	22.49	4039.92	63.69	0	103.1	46.19	342.91	54.46	136.47	7.47	134.09	16.58	52.6	24.1	36.12	0	121.76	95.45	256.62	286.76	13.79	29.11
ENSG00000147687	TATDN1	457.31	38.77	0	3.39	1188.21	0	11.88	4.8	0.74	0	0	0.41	0.83	41.9	9.8	0	0	7.62	13.57	11.62	43.75	0	10.93	0	0	11.68	2.68	0	3.04	2.23	46.43	11.46	9.46	10.88
ENSG00000147689	FAM83A	0	0	0	0	0	0	13.72	0	0	0	0	0.66	0	0	0.36	0	0	0	0	0	0	0	0	0	0	0	0	0	0	0	4.55	1.9	0	0
ENSG00000147697	GSDMC	0	0	0	0	0	0	0	0	0	0	0	0	0	0	0	0	0	0	0	0	12.51	0	0	0	0	0	0	0	0	0	0	0	0	0
ENSG00000147724	FAM135B	0	16.73	0	6.82	9.03	0	2.68	90.08	90.47	0	0	50.03	0	14.02	8.01	0	0	21.42	108.6	12.03	22.35	0	33.54	0	7.62	3.46	0	0	64.78	10.93	4.47	20.84	13.84	8.49
ENSG00000147789	ZNF7	11.77	27.16	775.47	7.11	45.62	16.42	8.56	47.55	23.49	0	0	23.05	5.78	114.36	25.06	233.26	0	112.58	194.55	119.59	195.94	0	14.3	7.35	0	25.98	47.92	0	24.35	19.27	61.29	34.33	291.02	400.64
ENSG00000147799	ARHGAP39	36.88	7.05	0	8.79	36.59	0	6.96	3.86	11.62	0	0	22.71	2.18	6.55	10.38	0	336.66	0	60.21	12.66	8.51	3.29	2.12	0	0	5.58	5.09	0	2.84	7.13	12.61	3.21	8.39	7.23
ENSG00000147804	SLC39A4	55.02	49.83	0	7.01	24.63	0	2.79	50.88	29.66	0	0	5.03	16.45	16.53	159.37	0	0	15.7	6191.21	5.97	16.63	1.8	7.02	0	26.07	13.93	13.69	0	24.37	78.52	5.74	27.5	1.6	36.71
ENSG00000147813	NAPRT	0	17.21	0	37.84	52.55	585.5	237.8	25.2	55.17	0	0	13.78	13.21	9.83	74.4	0	0	177.62	509.82	13.56	170.01	0	56.33	0	0	29.83	48.58	0	18.62	26.36	61.4	28.92	22.19	38.03
ENSG00000147852	VLDLR	250.15	7.96	0	8.61	3.28	4.48	4.9	11.48	3.32	0	0	9.15	2.68	18.22	9.18	0	0	0	81.57	3.02	18.95	0	6.25	11.91	9.89	6.69	5.52	0	43.19	5.51	48.5	250.72	1.86	16.55
ENSG00000147853	AK3	196.24	20.1	0	20.66	138.83	0.8	126.65	51.37	286.52	0	0	5.34	12.97	60.07	83.35	0	365.7	143.83	96.34	46.89	80.1	41.57	253.31	7.23	0	1050.63	21.89	0	18.42	3.88	190.19	126.99	43.85	129.06
ENSG00000147854	UHRF2	118.57	7.26	8.1	11.24	32.72	0	104.2	72.47	35.39	0	0.82	3.11	166.29	578.98	30.98	0	12.51	89	247.13	23.82	21.39	0.56	25.55	10.25	5.81	71.23	17.58	406.34	12.62	7.95	13.84	223.93	27.51	216.76
ENSG00000147862	NFIB	36.62	48.13	11.87	325.66	1873.95	46.88	135.37	3064.34	75.35	21.86	11.21	4.55	43.63	164.67	128.68	7.05	0	163.53	1023.1	43.04	262.09	6.39	89.94	42.76	165.68	249.76	23.7	0	99.02	28.47	324.76	552.19	186.19	131.5
ENSG00000147872	PLIN2	94.34	15.82	0	25.17	62.98	40.16	76.36	99.17	16.08	0	0	13.25	2.4	83.82	36.79	0	239.67	48.98	63.56	31.57	33.16	33.56	97.36	28.99	18.83	17.53	32.09	0	207.87	224.87	27.67	144.28	925.56	7.39
ENSG00000147874	HAUS6	137.99	12.82	0	4.26	147.45	2.65	237.93	28.59	14.51	0	0	1.45	18.94	155.16	160.55	0	34.89	25.5	94.79	197.48	930.51	3.72	10.61	37.52	30.71	17.35	10.81	0	32.45	8.26	46.72	116.61	34.22	53.25
ENSG00000147883	CDKN2B	26.18	75.67	0	155.34	634.34	0	46.75	47.04	161.66	0	0	136.99	11.98	378.11	5290.67	0	115.25	153.95	73.8	83.91	52.65	0	107.9	118.72	26.88	154	7.65	0	63.48	139.5	48.39	1203.37	105.96	12.7
ENSG00000147889	CDKN2A	0	13.86	0	0	9.76	0	0	0	1	0	0	0.52	0	0	7.68	0	0	0	6.96	0.93	8.57	0	1.25	0	0	0	0	0	0	0	0	1.3	1.04	0
ENSG00000147894	C9orf72	10.7	20.7	0	20.9	72.62	0	25.87	35.07	11.09	0	0	9.18	3.65	117.1	88.3	3.02	32.73	48.86	51.59	42.76	267.73	0	8.77	3.99	17.28	5.23	336.05	12.92	12.39	6.37	737.94	65.97	12.83	18.22
ENSG00000147905	ZCCHC7	124.58	15.04	125.43	13.26	473.37	63.07	32.17	8.96	53.62	0	0	57.81	42.37	79.22	28.12	0	8.62	443.45	2023.86	36.35	221.94	0	37.53	3.33	20.02	5.21	102.93	0	22.95	25.31	83.81	96.46	65.56	48.01
ENSG00000147912	FBXO10	0	7.58	0	0	2.92	0	9.46	0	0	0	0	0	75.05	8.53	8.32	0	0	0	30.46	0	17.01	0	0	0	0	0	3.19	0	0	0	0	6.29	3.1	0
ENSG00000147955	SIGMAR1	1726.62	33.46	0	737.94	93.26	31.13	35.23	8.82	93.98	0	0	45.65	53.08	54.26	177.63	0	158.05	3.33	296.13	35.13	440.99	25.23	40.76	5.51	16.86	8.26	80.11	0	197.34	111.04	37.84	128.75	19.21	377.63
ENSG00000147996	CBWD5	78.72	36.47	0	31.43	121.58	59.46	59.48	31.81	25.02	0	0	105.89	24.39	36.28	44.96	0	0	283.62	565.12	179.5	151.63	8.51	37.02	8.76	218.26	98.22	18.79	0	2263.86	32.41	91.96	101.9	4.81	180.69
ENSG00000148019	CEP78	26.31	27.18	29.9	32.8	32.77	19.29	54.92	3.8	48.71	25.1	0	9.74	3.65	85.15	13.7	0	829.71	48.33	217.28	900.54	96.1	0	13.21	1.14	6.15	15.74	26.23	0	41.2	19.59	129.6	62.93	27.83	37.26
ENSG00000148053	NTRK2	2.28	30.1	0	7.12	40.72	0.42	256.37	28.43	4.34	0	0	4.27	5.94	0.8	3.41	0	1.29	0	0	18.16	46.97	0	26.2	0	0	7.95	7.95	0	71.48	11.13	3.1	66.59	12.84	4.87
ENSG00000148057	IDNK	15.7	12.51	0	0	4.4	10.16	12.87	9.03	6.97	0	0	0.25	5.34	4.21	7.95	0	252.69	19.22	97.17	11.77	3.39	2.58	16	0	13.53	0	8.92	0	6.6	7.4	0	117.79	36.19	3.92
ENSG00000148082	SHC3	17.43	1.4	0	0	1.34	0	0	0	0	0	0	0	0	11.24	0.45	0	0	0	15.26	2.43	2.88	0	0	0	0	0	62.54	0	0	0	0	2.24	2.06	0
ENSG00000148090	AUH	23.67	26.07	0	3.45	66.59	7.15	73.61	71.5	36.79	0	0	14.4	4.24	346.45	286.91	0	0	762.96	69.95	9.74	30.83	0.13	12.87	0	0	17.84	43.3	0.25	21.35	4.59	34.13	21.82	23.86	31.82
ENSG00000148110	MFSD14B	44.81	11.46	0	11.58	731	217.12	31.6	32.25	1038.12	0	0	6.41	1.4	82.23	36.39	59.83	14.11	198.34	100.73	72.43	49.92	0.99	5.99	16.52	3.31	115.85	40.37	0	9.82	25.51	12.95	123.41	43.35	118.18
ENSG00000148120	AOPEP	25.87	31.37	22.42	2.87	206.98	33.81	178.27	44.82	64.95	0	0	32.32	56.33	22.09	174.37	0	908.13	237.14	67.12	51.85	315.24	3.8	96.89	120.17	32.33	25	33.85	0	11.16	862.65	537.63	70.63	50.08	5878.53
ENSG00000148123	PLPPR1	0	0	0	0	0	0	0.33	0	0	0	0	0	0	0	2.28	0	0	0	0	0	27.72	20.68	0	0	0	0	0	0	0	0	0	2.46	0	5.59
ENSG00000148143	ZNF462	67.36	45.99	0	9.6	329.63	517.21	495.03	89.94	37.67	0	0	422.67	230.04	122.26	176.96	0	263.86	165.86	271.46	19.19	596.32	9.55	222.53	23.65	26.54	56.52	272.93	0	87.8	48.84	252.69	264.49	260.36	321.24
ENSG00000148153	INIP	31.26	5.65	0	95.64	44.2	0.42	2013.71	15.35	15.45	0	0	19.02	10.32	92.62	51.87	0	114.04	166.2	54.89	31.15	35.66	11.01	34.8	0	0	5.93	10.16	0	6.14	41.68	101.92	308.84	25	23.09
ENSG00000148154	UGCG	13.21	2.34	0	9.29	131.14	4.98	50.98	14.07	53.37	0	0	0.53	0.61	49.38	85.95	0	0	16.88	205.83	3.35	62.79	9.13	20.07	0	3.47	25.5	2.97	0	173.18	2.68	37.34	2851.71	6.82	26.38
ENSG00000148156	ACTL7B	0	0	0	0	0	0	0	0	0	0	0	0	0	0	0	0	0	0	0	0	0.62	0	0	0	0	0	0	0	0	0	0	0	0	0
ENSG00000148158	SNX30	85.19	22.56	0	82.14	699.06	47.4	44.09	76.51	34.47	0	0	17.76	11.03	7629.58	114.3	0	10.21	52.08	571.7	52.91	320.48	2.9	229.77	79.13	63.28	37.11	39.43	0	138.27	43.09	658.99	719	16.81	45.13
ENSG00000148175	STOM	1430.83	281.74	0	37.77	4877.93	0	25.43	8.21	5.68	0	0	19.26	13.69	140.37	49.23	0	37.3	112.99	158.36	59.96	97.44	0	126.98	0.36	2.58	53.19	5.14	0	27.38	69.13	29.87	75.16	35.38	26.28
ENSG00000148180	GSN	324.45	233.59	0	208.74	970.05	125.09	1144.32	99.84	206.09	0	2.45	166.38	596.7	710.59	172.69	0	718.69	223.09	2369.63	707.36	2544.27	57.79	179.31	306.05	120.92	2438.99	1822.25	124.95	434.13	19499.2	129.09	393.27	102.5	80.29
ENSG00000148187	MRRF	30.08	85.05	0	54.81	260.69	10.64	39.1	46.7	17.53	0	0	73.59	25	47.04	91.32	0	3156.14	902.08	95.62	54.74	5753.45	4.27	33.74	9.21	3.21	52.58	26.59	0	39.42	93.58	80.63	296.56	20.08	74.22
ENSG00000148200	NR6A1	12.45	27.38	0	19.81	16.66	17.69	7.77	148.97	131.82	0	0	212.63	7.68	22.57	19.22	0	55.38	41.56	36.88	23.65	169.01	1.51	18.3	0.19	7.95	1.86	20.8	0	33.63	78.21	11.61	18.6	16.43	19.43
ENSG00000148204	CRB2	0	0	0	0	0	0	2.67	6.71	0.77	0	0	2.79	2.76	17.53	3.25	0	0	29.37	0	3.74	47.93	0.36	0.86	0.43	0	4.33	5.32	0	0	4.34	4.52	1.55	27.72	0
ENSG00000148218	ALAD	74.59	58.51	0	10.8	331.63	20.08	107.35	14.37	79.54	0	54.81	59.71	6.89	36.17	83.89	93.68	1.62	168.09	827.28	68.83	80.71	9.87	15.12	31.18	69.79	23.34	51.77	0	27.01	31.84	49.05	28.08	54.26	66.85
ENSG00000148219	ASTN2	0	9.97	0	3.02	5.68	0	3.8	0.54	27.38	0	0	2.6	5.35	5.93	45.04	0	63.4	57.29	1525.92	8.81	11.17	0	2.41	0	0	6.56	2.49	0	0.5	66.33	0	10.93	1.86	2.45
ENSG00000148225	WDR31	23.41	2.92	0	0	4.52	0	155.09	0.62	4.24	0	0	0	0.8	2.27	11.19	0	0	30.71	46.79	1.51	47.27	0	1.99	0	0	1.33	14.95	0	1.21	0.52	25.08	1.9	4.33	41.83
ENSG00000148229	POLE3	4865.42	28.72	33.98	11.61	15.64	0.56	65.04	28.28	60.17	39.11	0	56.42	16.64	61.96	25.82	0	0	9.97	333.01	15.6	67.18	17.73	18.65	46.55	76.06	71.36	41.88	0	70.34	35.32	550.85	672.04	22.72	68.75
ENSG00000148248	SURF4	331.73	53.5	0	43.04	311.46	15.57	201.29	92.14	431.02	557.54	7.86	19.64	35.03	88.43	207.84	0	272.04	298.38	298.9	97.08	92.25	86.61	1077.84	28.91	67.05	3301.98	59.71	0	56.85	26.34	96.22	275.92	106.96	101.67
ENSG00000148288	GBGT1	0	0	0	0	7.03	0	9.89	12.26	0.97	0	0	0.14	58.9	31.02	2.68	0	0	6.82	4.99	1.2	1.4	0	22.2	0	0	3.49	0	0	0	10.93	0	25.09	8.29	0
ENSG00000148290	SURF1	6.94	6.17	0	0	136.99	0	15.7	450.27	9.67	0	0	0.94	1.68	10.07	19.67	0	0	28.38	68.61	0	14.25	0	26.31	0	0	31.96	1.69	0	3.46	1	0	41.07	10.03	0
ENSG00000148291	SURF2	41.35	9.61	0	8.95	19.36	23.36	41.5	4.89	4.77	0	0	2.65	5.59	32.43	21.54	0	0	14.75	33.42	6.05	11.17	8.66	50.2	0	0	3.65	22.21	0	24.25	168.01	0	40.74	500.3	0
ENSG00000148296	SURF6	489.44	30.99	0	19.56	247.79	63.64	381.19	217.8	26.61	0.34	0	15.07	72.53	251	388	0	0	94.2	168.81	841.87	1514.67	15.28	173.57	2514.01	51.75	47.52	30.43	0	173.97	114.6	97.95	212.48	120.82	38.68
ENSG00000148297	MED22	5.51	22.49	0	21.65	131.58	71.36	29.87	5.9	15.22	0	0	72.37	2.27	40.74	1088.15	0	0	12.41	8.09	33	34.33	0.82	57.68	16.06	0	25.16	8.8	0	2.53	53.84	6.63	149.49	36.16	6.89
ENSG00000148300	REXO4	20.77	516.21	0	18.17	147.25	337.7	63.98	28.04	25.22	0	0	24.26	47.13	104.99	181.58	0	288.94	63.69	229.62	27.41	267.37	26.18	409.84	79.05	11.37	16.36	75.67	0	83.9	248.72	69.13	100	21.35	59.23
ENSG00000148303	RPL7A	306.24	834.62	32.01	356.55	1338.77	1102.74	736.75	769.99	256.11	466.19	13.57	725.03	341.71	2969.8	2180.56	228.69	1323.61	1786.77	634.22	821.09	4366.6	729.16	1077.95	135.39	295.76	129.96	5872.29	8720.96	255.47	1666.91	17047.7	1177.42	331.49	353.54
ENSG00000148308	GTF3C5	0	14.9	0	4.64	255.37	102.59	18.87	7.58	25.51	0	0	45.64	65.78	28.57	18.92	0	2.12	841.87	1214.83	14.04	103.55	662.9	21.61	32.55	1.4	4.48	33	0	50.82	49.38	14.67	54.51	48.03	20.27
ENSG00000148331	ASB6	0	8.66	0	23.41	24.03	0	23.86	5.65	152.44	0	0	2.55	175.11	2.56	7.6	0	0	55.38	95.5	9.84	51.04	0	1.51	35.83	10.33	11.6	3.73	0	10.94	54.81	28.59	9.07	2.76	35.89
ENSG00000148334	PTGES2	1194.16	22.1	0	762.96	59.99	61.54	47.65	3.88	67.69	0	4.1	38.18	63.55	53	179.92	0	204.77	49.64	311.42	50.71	454.69	73.16	46.92	25.49	86.05	6.92	48.71	0	159.44	115.91	24.47	119.7	18.22	769.11
ENSG00000148335	NTMT1	14.45	6.97	50.21	2.79	6.28	43.46	11.28	1.99	0.53	0	0	14.95	11.77	1.45	2.93	0	0	62.79	147.56	30.1	17.53	0.87	8.23	0	0	28.43	9.71	0	600.36	9.38	3.09	5.61	2.61	0
ENSG00000148337	CIZ1	361.6	92.14	303.96	214.44	104.25	31.52	346.37	25.12	132.07	0	0	84.42	43.39	171.94	81.37	0	1749.88	115.65	717.6	4089.95	347.46	4.28	117.51	16.51	26.85	67.11	153.27	0	214.4	162.52	375.85	153.02	83.5	64.14
ENSG00000148339	SLC25A25	0.76	54.63	0	10.07	38.67	0	225.19	131.82	10.74	0	0	0	3.8	12.21	4.55	0	184.81	35.24	76.77	2.79	17.58	8.39	16.26	18.22	0	42.83	3.31	0	11.77	5.68	5.68	43.67	6.36	28.15
ENSG00000148341	SH3GLB2	42.44	2113.77	0	15.21	71.67	5.48	114.68	32.78	50	0	0	18.34	60.23	44.18	62.29	0	697.49	180.3	1458.74	88.3	36.16	5.68	63.57	0.22	42.22	93.55	100.34	536.38	31.42	67.46	23.59	1268	276.57	34.9
ENSG00000148343	MIGA2	73.45	120.12	0	90.72	64.27	0	16.24	67.91	66.29	0	0	7.38	7.41	117.62	33.39	672.24	1.52	585.34	308.77	20.31	135.75	0	1070.52	90.47	22.3	59.41	863.02	0	29.47	44.64	0	283.61	22.97	58.19
ENSG00000148344	PTGES	21.18	2.52	0	0	9.95	0	2.17	18.25	0	0	0	0.41	0	48.5	54.28	0	0	0	0	1.9	1.6	0.07	16.78	0	0	0	0.7	0	0	0	0	2.13	7.34	0
ENSG00000148346	LCN2	398.06	9.72	17.28	10.74	2231.12	367.04	446.71	15.7	1363.32	0.28	0	146.54	32.15	89.5	17.04	0	1662.88	338.01	219.04	82.34	175.2	2.98	26.48	0	8.29	149.49	213.6	0	25.15	104.65	37.74	350.19	46.4	199.57
ENSG00000148356	LRSAM1	84.45	25.9	21.02	1.4	126.42	20.13	97.54	28.22	39.81	0	0	9.95	18.89	14.64	113.19	0	1319.22	142.96	61.19	21.7	141.83	3.57	36.81	95.84	0	20.78	18.75	0	11.87	450.38	328.26	41.72	44.56	2776.67
ENSG00000148357	HMCN2	0	56.42	0	21.54	26.08	0	30.16	43.6	42.89	0	0	16	0.67	77.4	93.55	0	0	28.29	107.77	12.86	526.6	5.17	33.87	0	1325.8	11.09	7.37	0	3.74	123.63	0	102.05	38.18	5.59
ENSG00000148358	GPR107	93.48	41	0	19.32	539.09	225.14	781.57	92.53	54.16	0	0	561.24	328.26	114.41	194.78	6053.63	304.52	207.92	315.7	31.08	766.37	9.03	122.54	26.56	32.13	72.09	259.21	0	138.5	34.47	239.23	311.22	317.66	783.76
ENSG00000148362	PAXX	22.21	0.57	0	12.92	3.3	0	312.69	0	0.95	0	0	2.24	0	16.8	15.35	0	0	46.5	8.03	6.63	9.05	0	8.62	0	0	1.57	1.55	0	0	20.03	0	51.29	3.57	0
ENSG00000148377	IDI2	0	0	0	0	0	0	0	0	0	0	0	0	0	0	0	0	0	0	0	0	0	0	0	0	0	0	0	0	0	0	0	0	0	0
ENSG00000148384	INPP5E	17.41	2.32	0	5.51	15.91	4.98	14.3	2.42	0.86	0	0	14.61	9.13	27.87	3.25	0	170.71	0	481.56	49.11	9.29	0	825.5	0.28	0	2.6	1.27	0	5.16	20.08	11.2	34.22	7.28	12.96
ENSG00000148396	SEC16A	256.43	44.89	0	384.86	1389.2	239.62	203.95	174.41	84.76	0	103.39	73.93	152.77	11919.6	242.25	0	0.4	98.13	1884.05	120.54	527.03	65.57	690	116.05	102.16	105.77	122.26	0	405.04	275.43	549.36	1097.43	57.32	137.8
ENSG00000148399	DPH7	273.69	131.82	0	18.25	1738.54	6.82	23.29	7.81	4.41	0	0	19.67	17.84	111.04	43.96	0	160.28	57.32	56.69	44.66	57.34	19.93	119.41	3.51	6.55	12.54	9.16	0	67.69	157.21	0	29.51	16.04	18.08
ENSG00000148400	NOTCH1	203.62	57.04	0	57.27	305.19	41.95	365.18	22.38	53.35	0	0	58	213.02	296.85	38.09	0	198.91	64.54	455.2	199.28	1098.21	40.91	116.99	54.3	13.99	401.88	728.9	0	99.73	11582	125.68	145.43	47.25	14.84
ENSG00000148408	CACNA1B	0	0	0	0	0	5.08	0.69	0	0	0	0	0	0	0	2.88	0	0	0	0	0	62.54	0	0	0	0	0	0	0	0.41	0	0	3.81	1.34	0
ENSG00000148411	NACC2	8.66	44.11	0	12.34	25.52	0	12.86	190.55	294.66	0	0	612.87	11.94	24.48	7.41	0	0	108.66	318.84	21.58	104.76	6.53	169.25	0	14.25	9.18	27.53	0	71.01	216.96	3.99	29.63	25.95	8.82
ENSG00000148426	PROSER2	0	7.64	0	0	0.24	0	1.8	0	1.29	0	0	5.59	0	6.86	1.72	0	21.29	18.97	5.63	6.23	25.23	0	2.41	0	0	4.33	2.28	0	0	2.43	0	5.09	31.18	136.99
ENSG00000148429	USP6NL	76.23	50.63	0	9.8	211.94	6.89	97.75	9.45	114.41	0	0	47.09	8.71	34.28	71.78	0	370.76	131.58	1343.49	56.49	89.22	17.69	36.45	419.2	38.77	21.89	51.35	0	32.13	32.08	21.22	29.48	96.22	69.69
ENSG00000148444	COMMD3	46.73	31.14	0	4.47	29.63	0	7.7	31.93	26.62	0	0	1.91	14.4	9.75	200.94	0	0	55.59	1413.35	22.18	40.16	0	1.07	10.07	0	19.67	17.01	0	18.84	17.53	6.12	73.56	5.72	70.97
ENSG00000148450	MSRB2	3.34	8.77	0	8.23	6.36	0	87.88	3.72	14.85	0	0	1.43	0.8	0.6	30.77	0	97.95	53.53	80.31	5.53	49.55	4.97	10.6	3.99	3.67	5.97	31.14	0	3.27	4.13	18.59	6.36	8.66	36.51
ENSG00000148459	PDSS1	437.76	12.51	0	5.61	7.15	2.24	22.71	21.31	27.8	0	0	25.92	6.31	55.66	13.71	0	0	371.22	179.12	6.65	27.73	9.51	6.59	16.78	38.79	79.16	13.31	0	24.68	6.5	228.66	571.23	9.71	37.77
ENSG00000148468	FAM171A1	324.05	40.69	0	31.56	139.83	31.01	154.18	36.79	276.55	0	0	16.02	68.32	37.85	134.23	0	429.25	169.81	198.4	85.56	81.37	384.56	1106.27	6.82	56.02	1663.5	51.18	199.84	36.63	20.79	83.35	104.28	54.1	72.62
ENSG00000148481	MINDY3	52.98	5.08	0	12.54	13.51	63.33	62.37	39.02	23.7	0	0	2.54	31.18	369.62	15.9	0	0	23.6	67.25	12.61	10.5	0	15.74	28.28	9.13	29.33	8.79	0	8.03	0.99	2.26	110.13	11.27	113.36
ENSG00000148482	SLC39A12	0	0	0	0	0	0	0	0	0	0	0	0	0	0	0	0	0	0	0	0	0	0	0	0	0	0	0.85	0	0	0.22	0	0	0	0
ENSG00000148483	TMEM236	0	12.61	0	21.82	60.66	0	26.14	30.03	25.87	0	0	7.29	1.6	104.62	39.77	0	2.52	21.41	22.05	32	25.9	0	66.17	32.33	9.74	14.23	18.51	0	422.67	188.69	33.04	148.95	525.32	73.36
ENSG00000148484	RSU1	270.64	21.42	0	6.52	312.04	8.62	327.62	137.91	28.3	0	0	5.69	27.06	336.18	256.43	0	8.51	268.2	108.92	942.34	1119.2	5.99	80.21	787.97	13.93	30.42	28.63	0	95.66	44.14	132.37	263.94	113.84	79.38
ENSG00000148488	ST8SIA6	0	0.43	0	0	12.17	0	0	1.22	1.65	0	0	0	0	2.12	62.54	0	0	0	1.94	5.03	1.03	0	0	0	0	0.76	0.19	0	0	0	0	13.7	0	0.12
ENSG00000148498	PARD3	76.99	907.69	209.37	30.36	281.35	3602.16	170.32	85.31	69.67	0	8.95	43.1	48.77	236.55	425.31	0	12.2	248.65	640.48	66.8	849.84	8.29	450.95	146.32	25.15	46.16	155.24	0	141.27	340.75	593.14	261.05	50.86	353.35
ENSG00000148513	ANKRD30A	0	0	0	0	0	0	0	0	0	0	0	0	0	0	0	0	0	0	0	0	0	0	0	0	0	0	0	0	1.03	0	0	0	0	0
ENSG00000148516	ZEB1	39.76	26.08	0	33.48	732.48	68.96	35.19	30.14	68.76	0	27.6	43.35	40.14	83.12	52.59	0	88.01	1032.41	2442.59	43.78	216	550.33	73.93	41.58	0.8	8.42	71.6	0	64.75	34.86	97.77	164.78	180.68	77.27
ENSG00000148541	FAM13C	0	27.6	0	3.34	17.21	4.86	23.45	3.67	86.61	0	0	4.24	112.57	6.54	12.36	0	0	17.9	17.55	26.23	27.8	0	18.09	0.76	0	4.97	1.46	0	12.26	54.81	0	7.62	6.37	4.32
ENSG00000148572	NRBF2	180.93	9.29	0	475.29	52.89	0.95	28.83	2.61	49.79	0	0	10.37	22.35	47.98	81.57	0	104.37	41.65	197.62	18.23	342.57	5.05	14.03	0	0	8.6	26.52	0	86.96	25.33	30.55	88.85	9.18	270.23
ENSG00000148584	A1CF	18.33	40.57	0	88.69	148.96	10.67	46.48	68.59	43.65	0	0	68.51	23.55	83.2	34.8	0	7.48	295.53	705.07	217.41	162.67	2.78	32.09	26.84	318.73	475.59	23.75	0	3427.06	19.33	88.63	162.76	6.75	332.84
ENSG00000148600	CDHR1	1453.11	131.25	113.36	384.31	48.62	88.37	702.26	7.03	128.82	0	0	172.08	82.45	90.5	128.41	86.61	4595.69	135.07	427.34	8905.34	351.72	18.06	193.58	19.92	23.49	18.58	226.22	0	518.2	270.28	326.29	85.5	191.85	161.02
ENSG00000148604	RGR	0	0	0	0	0	0	0	0	0	0	0	0	0	0	0.2	0	0	0	0	0	0	0	0	0	0	0	0	0	0	0	0	0	0	0
ENSG00000148606	POLR3A	47.53	1413.35	0	9.74	58.66	16.04	129.22	32.78	38.93	0	0	21.6	14.49	45.52	55.33	0	55.68	124.29	751.17	99.23	49.22	1.38	44.97	8.82	2.17	64.65	105.92	210.72	24.3	34.55	16.39	1316.5	209.37	46.67
ENSG00000148634	HERC4	91.71	82.41	0	91.48	148.62	54.01	33.67	151.12	100.09	0	0	3.39	7.75	180.32	37.63	0	68.45	411.41	493.84	36.62	310.16	0.14	370.7	305	2.27	97.6	1288.27	0	58.22	14.81	11.36	531.43	41.04	130.73
ENSG00000148655	LRMDA	113.36	10.09	0	1.38	3.46	0	16.24	0	4.46	0	0	2.47	0.14	17.32	2.58	0	0	300.18	4.83	0.71	11.41	0	0	0	0	0	2.1	0	0	4.59	0	2.93	0.61	6.3
ENSG00000148660	CAMK2G	131.17	35.76	48.95	18.22	2341.99	480.76	60.92	75.11	3064.34	0	0	15.21	4.75	308.79	77.69	0	584.73	277.26	273.3	215.75	102.33	11.93	30.87	145.62	46.07	286.52	132.03	0	59.94	104.21	36.4	456.28	114.85	449.32
ENSG00000148671	ADIRF	4.83	5.47	0	0.13	24.05	0	9.84	0	10.48	0	0	0	2.32	1.73	20.19	0	0	0	4.84	3.27	14.7	0	7.04	40.31	0	7.47	1.22	0	0	93.54	90.47	11.57	0.85	375.23
ENSG00000148672	GLUD1	129.36	94.53	0	57.65	103.93	79.54	123.63	264.09	159.78	0	0	49.3	12.28	276.58	306.52	0	193.84	152.23	362.81	32.35	2872.05	69.79	54.52	8.91	712.93	44.92	55.6	68.87	14.97	89.5	110.99	292.2	65.57	408.55
ENSG00000148680	HTR7	0	0	0	0.11	1.62	0	0	0	0	0	0	0	0	1.86	1.7	0	0	0	7.21	0.74	5.03	0	0	0	0.7	2.01	0	0	0.99	1.46	0	3.98	0	0
ENSG00000148688	RPP30	7.82	1.27	0	15.51	10.95	0	400.24	5.12	3.09	0	0	3.92	1.03	8.61	10.37	0	0	16.77	15.68	5.63	6.12	0	1.99	0	0	2.54	0.86	0	2.12	4.87	50.96	85.85	3.9	7.98
ENSG00000148690	FRA10AC1	12.01	2.67	0	1.55	88.11	1.66	86.6	8.29	33.54	0	0	2.4	10.4	48.39	109.62	0	0.24	4.48	217.94	6.81	127.74	0	32.33	10.71	0	32.5	5.23	0	116.31	2.68	71.72	2026.22	10.24	25.9
ENSG00000148700	ADD3	229.14	124.91	6.12	122.98	459.04	514.48	738.34	49.95	79.75	204.1	4.24	103.92	127.02	1029.08	232.8	0	46.07	133.35	6284.56	1294.96	371.53	19.95	5403.24	15.64	18.77	68.47	24.8	0	113.57	157.37	407.52	1020.33	91.94	936.95
ENSG00000148702	HABP2	0	0	0	4.56	0	0	0	0	0	0	0	0	0	0	1.99	0	0	0	0	0	0.41	0	0	0	0	0	0	0	0	0	0	0	0	0
ENSG00000148719	DNAJB12	685.97	286.91	0	53.47	3802.28	20.47	59.41	16.42	8.76	0	0	26.23	36.1	185.77	69.08	0	88.56	201.79	73.72	86.27	151.14	39.86	200.14	9.07	15.33	46.27	17.87	0	63.89	289.88	68.51	67.87	46.48	30.51
ENSG00000148730	EIF4EBP2	380.39	90.85	25	100.01	854.81	29.89	484.11	105.39	155.73	0	0	48.39	84.71	946.06	83.93	0	218.81	145.71	1227.57	306.52	1569.82	21.43	76.55	82.27	16.39	1669.88	744.41	0.41	184.17	4402.64	147.28	403.96	55.85	73.2
ENSG00000148734	NPFFR1	0	2.45	0	1.25	7.57	0	1.38	0	0	0	0	6.69	0	0	1.23	0	0	0	0	1.7	175.11	0	1.9	0	0	0	0.26	0	0	0	12.31	3.81	0	2.98
ENSG00000148735	PLEKHS1	120.7	8.37	0	4.55	29.33	6.17	8.48	38.11	85.3	0.21	0	350.21	1.14	41.35	2.6	0	472.69	31.75	63.11	32.78	257.7	5.78	14.49	0	0	2	42.22	0	34.88	6.73	25.52	28.94	6.05	12.51
ENSG00000148737	TCF7L2	96.86	175.26	3176.91	87.86	269.7	59.06	43.05	238.3	91.11	0	0	130.6	49.99	585.5	153.97	324.71	134.54	622.85	924.38	645.28	898.12	7.98	80.96	52.32	27.47	226.79	259.36	690.14	170.13	90.95	159.6	147.76	852.26	1698.18
ENSG00000148773	MKI67	932.35	298.38	32.82	119.57	4088.6	359.78	862.81	125.09	1153.31	215.44	132.05	548.29	63.37	755.17	671.12	142.25	1796.44	3004.36	12942.1	501.96	1166.44	89.26	279.99	1801.53	757.33	244.52	660.31	0	308.5	324.59	957.31	353.16	867.06	522.93
ENSG00000148798	INA	0	0	0	0	0.69	0	0	0	0	0	0	0	0	0	0	0	0	0	0	0	0	0	0	0	0	0	0	0	0	0	0	1.66	0	0
ENSG00000148803	FUOM	0	2.27	0	6.99	0.85	0	0	0	0.85	0	0	0	1.4	1.2	12.87	0	0	0	90.09	3.77	9.15	0	6.63	0	3.06	8.29	2.49	0	0	0	0	3.57	10.83	0
ENSG00000148814	LRRC27	587.85	3.41	0	2.4	8.62	7.83	17.04	5.74	17.01	0	0	26.68	4.59	18.22	6.79	0	0	109.62	253.96	5.68	31.35	0	6.59	9.74	0	36.79	5.52	0	10.28	12.15	225.19	248.14	4.54	24.19
ENSG00000148824	MTG1	70.54	22.61	0	13.01	76.54	9.58	88.72	12.93	41.11	0	0	8.44	19.03	14.4	70.36	0	1182.94	71.75	76.2	37.84	49.16	128.19	390.3	0	12.73	737.94	13.65	0	19.42	10.63	38.6	50.33	40.98	50.63
ENSG00000148832	PAOX	0	0.97	0	1.3	0	0	3.04	24.53	0.97	0	0	0.71	20.79	36.19	2.89	0	0	0	13.07	0	0.4	0	10.32	0	0	4.19	2.01	0	0	2.98	0	4.89	1.99	19.93
ENSG00000148834	GSTO1	0	11.11	0	17.32	206.78	0	23.34	275.17	7.96	0	0	1	7.83	14.45	6.15	0	208.81	42.45	58.7	4.59	28.83	0	18.97	0	0	4.2	2.42	0	5.19	0.67	28.69	69.98	28.99	35.72
ENSG00000148835	TAF5	11.88	4.2	0	10.63	15.74	1.23	12.86	26.54	6.03	0	0	1.99	0.13	25.09	17.57	0	0	11.49	31.52	5.19	8.6	0	16.73	0	0.65	2.26	6.58	0	173.22	124.07	10.53	39.47	412.75	13.08
ENSG00000148840	PPRC1	202.03	13.96	0	7.19	155.41	37.78	236.69	46.25	17.78	0.17	0	10.83	55.21	140.71	162.78	0	7.64	167.01	109.2	439.99	811.61	0.21	89.97	1313.29	0	17.11	16.82	0	45.31	78.46	20.9	126.16	63.55	22.86
ENSG00000148841	ITPRIP	0	5.62	0	0	53.24	0	7.47	0.87	5.35	0	0	41.36	0	14	350.21	0	0	8.61	2.21	10.63	14.97	0	21.58	0	0	5.34	3.83	0	1.2	3.67	13.92	42.35	29.43	9.07
ENSG00000148842	CNNM2	10.17	550.85	0	40.89	205.39	2051.23	98.38	36.59	42.24	0	0	32.78	62.7	95.86	240.24	0	0	90.28	267.39	36.2	280.83	7.62	474.62	125.3	33.5	11.89	68.32	0	211.63	410.72	270.93	150.65	35.58	179.35
ENSG00000148843	PDCD11	40.71	112.44	120.28	30.33	209.16	200.43	116.3	131.89	39.98	0.33	0	84.43	44.41	502.03	336.38	0	152.27	233.51	139.02	167.25	603.15	25.64	123.05	14.58	103.66	21.47	737.93	2166.02	43.16	181.2	4715.33	162.35	61.31	48.85
ENSG00000148848	ADAM12	0	0.53	0	0	46.09	43.73	0.48	0.17	0	0	0	3.04	0	0	2.95	0	0	90.08	0	3.3	6.79	0	3.98	0.24	0	0.2	3.92	0	0	2.49	0	8.79	15.25	0
ENSG00000148908	RGS10	13.51	24.9	0	15.61	23.05	3.65	26.74	11.02	145.51	0	0	4.67	112.57	22.18	17.82	0	0	53.7	32.78	33.2	43.99	0	21.1	0	2.3	15.24	3.46	0	6.3	75.99	94.19	15.24	6.89	20.76
ENSG00000148925	BTBD10	514.37	23.54	0	662.9	73.93	27.56	32.03	3.48	55.94	0	0	17.43	14.67	49.23	77	0	55.66	30.08	450.92	18.56	404.86	0	11.73	18.09	4.32	8.82	42.76	0	111.49	25.65	30.72	125.87	15.4	869.58
ENSG00000148926	ADM	13.68	13.11	0	6.29	31.9	0	12.82	14.58	5.72	0	0	17.44	0	5.93	18.95	0	0	56.83	378.78	5.57	19.81	0	25.92	0	0	142.16	4.54	0	838	14.22	0	23.42	1.2	6.15
ENSG00000148935	GAS2	8.57	0	0	0	0	0	0	0	0	0	0	1.3	0	2.88	0	0	0	0	2.97	0	3.41	0	0	0	0	0	0	0	0	0	0	0.38	0	0
ENSG00000148942	SLC5A12	0	0	0	0	1.65	0.28	0	0	0	0	0	0	0	0	0.07	0	0	0	19.92	0	0.75	0	0	0	0	0	0	0	0	0	0	0	0	0
ENSG00000148943	LIN7C	112.03	825.5	0	9.5	65.06	2.61	83.35	25.29	56.97	0	0	8.79	17.53	66.94	45.72	0	0	33.14	508.25	68.96	44.99	0	32.86	0	50.34	83.67	64.67	0	9.55	16.87	35.03	1590.19	139.58	49.77
ENSG00000148948	LRRC4C	0	0	0	0	0	0	0	0	0.99	0	0	0.73	0	0.86	0.89	0	0	1.11	0	0.87	2.06	0	0	0	0	1.7	0	0	0	0	0	7.27	0.52	0
ENSG00000148950	IMMP1L	47.34	0	0	0	1.73	0	7.58	0	8.92	0	0	2.06	0	24.25	2.58	0	0	0	11.94	0	4	0	6.15	0	0	0	3.49	0	4.57	0	16.24	3.33	0.61	14.91
ENSG00000148985	PGAP2	10.71	5.73	0	0	31.18	7.75	10.95	2.97	212.63	0	0	4.4	1.27	6.71	14.2	0	153.96	0.7	25.37	22.87	9.75	4.64	5.19	0	0	21.18	15.98	0	4.82	1.3	3.91	22.73	22.06	0
ENSG00000149016	TUT1	0	6.65	0	1.54	58.18	0	12.7	3.73	26.54	0	0	5.55	8.28	3.33	15.3	0	0	26.07	25.03	4.13	26.81	3.35	45.47	0	0	7.47	4.69	0	0	204.4	178.35	18.59	14.85	350.21
ENSG00000149043	SYT8	0	3.81	0	0	1.46	0	0	0	0.84	0	0	0	0.11	1.62	0	0	0	0	19.33	0	3.46	0	0	0	0	1.99	0	0	0	0	0	2.05	0.41	0
ENSG00000149050	ZNF214	3.75	1.03	0	0.89	28.15	3.8	11.15	6.82	4.17	0	0	17.32	10.34	6.61	14.43	0	0	27.33	20.22	0.53	45.87	1.55	0	0	0	4.52	10.67	0	0	0.13	9.79	16.57	11.21	29.43
ENSG00000149054	ZNF215	65.4	4.1	0	105.97	20.65	7.64	925.56	17.91	2.85	0	0	6.71	10.84	27.46	20.33	0	0	105.21	68.67	15.57	14.77	0	39.44	0	38.68	5.68	1.89	0	2.01	12.99	11.41	130.45	18.83	30.72
ENSG00000149084	HSD17B12	56.25	4.28	0	5.68	153.27	18.26	86.6	26.12	94.53	0	0	2.26	9.79	158.1	113.36	0	30.6	30.66	305.72	8.6	329.09	0	80.27	7.47	1.74	60.06	10.45	0	235.21	9.29	112.03	6466.38	21.61	55.37
ENSG00000149089	APIP	23.14	7.95	0	6.12	21.21	41.11	124.46	0.36	4.65	0	0.22	10.28	13.69	117.07	4.87	0	25.09	4.1	221.73	129.24	70.63	0	487.79	9.1	3.56	4	3.74	0	5.16	3.28	80.51	72.63	10.3	120.45
ENSG00000149090	PAMR1	0	0.89	0	8.37	24.53	0	2.78	0	1.13	0	0	0.62	0	0	1.14	0	0	1	0	2.84	4.1	0	0	0	0	0	1.99	0	0	0	0	8.41	0.12	0
ENSG00000149091	DGKZ	945.8	599.66	0	65.35	5628.38	118.28	76.04	35.43	10.63	110.76	0	59.01	43.99	240.94	78.37	0	287.86	121.93	175.79	133.38	149.48	84.71	354.88	25.28	41.69	70.49	13.06	0	210.69	628.82	44.48	80.02	63.35	37.72
ENSG00000149100	EIF3M	330.04	29.42	0	15.77	367.35	26.63	339.26	26.2	66.6	0.13	15.3	27.51	57.3	279.19	27.94	0	0	52.26	469.81	160.49	817.24	0	28.47	12.34	6.92	630.53	436.82	8.47	52.2	2564.04	98.1	132.12	32.03	14.44
ENSG00000149115	TNKS1BP1	105.53	340.18	37.45	728.75	1113.4	79.21	201.02	234.37	60.07	0	26.62	451.55	127.6	160.04	404.77	0	3952.97	2711.41	991.72	280.08	23314	31.28	267.33	69.27	38.97	378.15	152.54	224.99	306.27	769.61	188.9	1145.84	114.38	286.94
ENSG00000149131	SERPING1	48.17	90.51	68.01	55.85	51.38	0	19.07	474.63	286.91	0	0	1025.62	12.8	29.47	63.26	0	66.57	62.2	61.47	46.48	113.84	4.27	199.74	37.68	25.51	9.05	39.16	0	222.98	31.11	18.14	48.06	72.21	20.66
ENSG00000149136	SSRP1	197.85	190.12	125.08	98.95	313.66	108.5	59.9	252.29	129.31	235.65	0	290.52	78.37	826.41	155.12	7.95	209.06	848.62	657.24	631.58	1577.6	13.42	174.67	97.3	9.6	259.8	424.41	0	167.86	164.03	293.7	164.72	2047.5	2072.97
ENSG00000149150	SLC43A1	42.62	5.81	0	1.76	10.67	0	7.62	1.33	11.62	0	0	15.98	1.21	1.72	14.27	0	0	82.14	235.25	11.36	12.67	0	6.07	169.76	0	4.13	5.52	0	5.4	21.15	10.01	3.74	8.95	9.03
ENSG00000149177	PTPRJ	135.89	327.62	0	38.94	214.63	16.86	67.89	195.94	251.76	294.34	0	39.58	69.52	91.68	2061.36	2135.01	114.21	521.12	24940	93.55	243.8	1	29.88	87.27	38.2	123.36	93.37	0	123.34	325.53	73.26	455.26	31.94	392.8
ENSG00000149179	C11orf49	89.19	3.25	0	0	7.91	13.86	170.59	3.72	7.21	0	0	4.99	4.2	3.81	12.87	0	0	36.52	92.19	11.55	64.04	0	14.58	0	0	4.97	17.44	0	1.93	3.62	0	6.92	9.74	70.74
ENSG00000149182	ARFGAP2	2226.34	25.59	0	15.41	17.58	45.31	73.3	36.88	36.93	0	0.25	65.56	9.18	67.59	26.88	0	9.94	468.39	528.11	14.27	69.25	16.43	25.23	32.48	73.02	128.22	30.84	0	55.53	35.6	478.1	723.73	21.68	69.6
ENSG00000149187	CELF1	131.29	63.05	3.05	26.2	273.69	21.29	331.62	106.06	472.13	0	0	23.6	47.13	76.6	275.5	44.11	981.14	226.95	404.78	134.92	130.11	90.08	886.57	19.41	86.57	3927.36	52.03	0	72.67	23.06	260.68	256.82	110.24	167.24
ENSG00000149196	HIKESHI	52.14	1.45	0	1.73	8.04	60.62	36.51	30.1	6.49	0	0	0.14	27.72	62.03	8.47	0	0	12.8	36.12	4.6	6.89	0	2.58	0	14.52	14.67	5.28	0	5.55	18.22	2.4	40.99	6.3	52.32
ENSG00000149201	CCDC81	0	0	0	27.72	31.02	0	0.85	87.55	0.28	0	0	0	0	0	0.82	0	0	0	18.3	0	1.66	0	7.34	8.62	0	1.68	0.85	0	0	0	0	0.76	2.23	0
ENSG00000149212	SESN3	292.04	26.22	3.08	45.31	114.86	51.64	142.34	105.45	24.37	0	7.65	26.18	7.59	202.52	71.26	849.58	446.54	40.63	110.59	115.02	135.89	0	147.56	14.49	18.83	24.47	85.15	0	263.3	312.76	50.18	269.05	1400.84	276.09
ENSG00000149218	ENDOD1	205.08	54.32	0	44.45	427.67	31.16	514.48	202.67	59.14	0	0	7.93	53.58	481.46	580.88	105.52	87.48	334.84	190.14	1167.53	1822.25	0.62	179.93	2451.47	16.21	48.24	34.83	0	352.98	64.79	109.01	317.89	219.29	159.51
ENSG00000149231	CCDC82	41.17	41.95	0	28.69	283.7	99.23	88.31	21.87	93.38	0	0	126.65	9.5	170.6	2126.28	0	144.24	47.25	87.71	81.11	141.44	0	54.36	53.78	14.32	91.48	21.23	0	20.09	37.32	63.97	711.31	137.07	53.94
ENSG00000149243	KLHL35	0	0	0	1.86	2.55	0	0.28	0	0	0	0	0	0	3.32	4.19	0	0	0	0	0	4.28	0	6.23	0	0	1.03	0	0	0	0	0	1.62	0.17	0
ENSG00000149256	TENM4	1.07	0	0	0	11.2	0	0	9.91	0.57	0	0	6.12	0	11.21	9.25	0	0	28.97	5.47	1.08	42.59	0	0.32	0.35	0	0.71	20.79	0	5.37	0.42	0	7.11	2.38	0
ENSG00000149257	SERPINH1	22.86	19.16	0	48.06	352.54	212.76	37.85	24.98	31.57	0	0	101.92	76.93	72.08	41.49	0	0	239.05	1220	35.73	238.49	1213.23	155.25	7.37	8.21	6.35	91.18	0	81.96	217.46	36.32	89.68	121.22	39.02
ENSG00000149260	CAPN5	95.25	139.64	106.48	468.27	350.33	16.84	290	35.46	1233.35	4210.56	0	109.06	2151.29	223.2	135.45	0	78.95	759.1	706.96	171.31	420.39	30.73	214.52	177.63	45.33	119.61	38.33	0	210.46	878.23	286.76	125.17	51.68	231.78
ENSG00000149262	INTS4	454.92	12.8	0	762.96	40.94	15.21	22.82	3.88	49.23	0	0	18.67	34.22	33.41	57.94	0	148.11	31.27	244.73	26.52	392.4	18.5	8.47	0	0	8.15	27.06	0	65.78	42.86	10.76	99.55	6.36	187.08
ENSG00000149269	PAK1	193.32	121.72	0	180.18	235.37	247.77	108.83	130.22	58.42	33.65	0	289.01	96.71	79.45	94.4	0	156.43	669	1002.47	381.31	410.07	5.38	136.16	34.47	100.47	767.67	58.65	280.51	4102.46	65.68	143.76	211	15.64	370.88
ENSG00000149273	RPS3	2075.96	366.57	330.12	500.36	350.83	231.68	1207.76	94.91	652.76	1313.55	43.48	311.37	122.89	902.09	341.16	5428.83	16821.6	935.96	2402.34	14108.5	1308.5	72.48	535.11	66.25	486.68	249.07	633.18	89.64	694.89	847.27	1539.23	651.47	348.9	270.01
ENSG00000149289	ZC3H12C	88.99	99.23	0	5.73	138.21	3.25	595.89	173.18	28.71	0	0	13.65	6.18	62.26	8.29	0	48.78	73.77	73.87	41.9	97.46	0	7.84	26.84	7.59	42.22	18.23	0	116.05	7.86	29.8	158.7	4.91	48.17
ENSG00000149292	TTC12	30.55	250.15	0	1.19	10.81	0	43.07	5.68	16.8	0	0	6.78	12.2	19.32	10.27	0	165.2	6.63	139.52	49.62	20.8	0	40.22	0	0	14.45	42.37	0	2.43	30.85	9.61	408.81	62.03	8.88
ENSG00000149294	NCAM1	18.67	48.89	0	19.82	39.02	7.95	8.38	33.65	16.24	0	0	2.78	5.34	57.94	9.83	0	0	260.89	68.83	18.23	90.09	0.14	311.8	134.41	8.88	21.22	1425.86	0	22.34	23.02	0.2	123.63	17.81	43.03
ENSG00000149295	DRD2	0	7.57	0	0	0	0	4.33	0	0	0	0	2.88	0	0	0	0	0	0	9.1	0	0	0	0	0	0	0	0.7	0	0	0	0	0	0	0
ENSG00000149300	C11orf52	0	3.65	0	0	135.11	0	5.99	3.39	237.64	0	0	4.6	0.94	7.83	9.81	0	0	29.33	12.81	22.87	8.42	0	4.92	17.74	4.31	29.9	36.16	0	0	4.32	3.35	18.4	13.69	40.14
ENSG00000149308	NPAT	24.45	10.46	0	2.14	141.53	3.1	56.15	17.43	63.55	0	0	4.59	6.63	24.62	57.51	0	0	135.39	55.51	13.09	149.62	0	40.59	31.18	21.18	28.25	9.03	0	6.07	97.01	465.26	67.53	24.19	2138.78
ENSG00000149311	ATM	131.63	256.16	22.38	49.7	229.29	42.22	202.18	340.08	305.26	3.63	0	59.24	7.7	445.46	429.74	0	54.87	97.03	1179.75	63.99	5563.95	41.36	50.8	25.46	1563.44	102.64	59.17	40.44	18.99	115.24	193.32	767.19	148.98	784.98
ENSG00000149313	AASDHPPT	9.07	3.62	0	0	67.66	111.05	88.08	4.87	3.3	0	0	13.86	20.68	17.55	22.07	0	0	18.53	45.44	2.67	83.35	1.03	9.43	0	0	9.8	23.63	0	4.64	3.06	9.79	37.12	23.67	74.84
ENSG00000149328	GLB1L2	53.48	11.3	0	85.3	22.1	0	550.33	3.7	17.11	0	0	2.24	2.84	55.33	25.73	0	78.37	155.52	69.81	18.55	24.09	17.74	21.21	16.19	84.09	6.89	5.17	0	3.8	47.63	25.1	161.66	6.49	11.63
ENSG00000149346	SLX4IP	38.04	3.14	0	4.65	110.24	21.58	99.87	17.33	60.99	0	0	3.73	23.25	60.98	122.08	0	46.08	28.77	361.07	10.72	163.46	0	31.22	20.13	1.74	33.73	12.86	0	142.16	2.27	60.26	3902.34	15.64	34.93
ENSG00000149357	LAMTOR1	40.93	29.49	0	19.58	53.03	0	63.91	5.56	7.41	0	0	17.32	25.1	198.46	31.49	0	0	25.99	1870.82	116.31	36.55	10.61	1113.17	12.51	1.43	19.42	2.01	0	18.58	27.05	33.2	133.39	9.8	71.66
ENSG00000149380	P4HA3	0	0	0	0	8.92	0	0	0	0	0	0	0	0	0	0.28	0	0	0	0	0	1.64	0	0	0	0	0	2.65	0	0	0	0	0	0	5.17
ENSG00000149403	GRIK4	0	7.75	0	0	162.6	0	0	0	0	0	0	0	0	6.98	0	0	0	0	0	1.22	0	0	32.8	0	0	0	0	0	0	0	0	0.35	0.82	7.63
ENSG00000149418	ST14	739.52	178.61	0	325.35	1168.39	147.2	1256.39	106.54	209.74	143.32	34.26	197.54	550.61	1038.56	128.92	281.98	828.52	366.35	2157.46	568.17	2514.17	121.43	244.92	528.59	99.03	2515.21	1886.87	248.24	417.58	21350.3	244.81	480.71	118.11	59.16
ENSG00000149428	HYOU1	178.32	433.18	118.32	766.12	1378.3	76.55	187.41	301.83	81.4	0	0	460.47	104.22	246.83	443.44	157.93	4871.05	6728.11	1147.64	240.19	23063.8	35.54	390.65	77.47	26.67	518.56	159.25	0	351.91	1094.36	141.67	1187.01	169.85	161.36
ENSG00000149451	ADAM33	0	16.73	0	8.44	6.94	0	4.8	27.72	25.85	0	0	275.17	0	2.38	12.01	0	0	9.29	42.62	12.03	29.33	4.27	77.76	0	0	0.8	11.01	0	72.25	59.71	2.54	13.78	19.03	6.48
ENSG00000149474	KAT14	30.77	30.13	0	9.95	51.56	4.8	7.49	36.92	20.91	0	0	45.39	12.06	149.42	31.37	0	42.05	146.23	126.28	89.69	255.65	0.24	12.57	0.43	0	30.85	35.75	0	22.73	20.48	12.75	31.78	259.84	188.69
ENSG00000149476	TKFC	53.28	7.05	0	7.03	48.03	0	33.8	4.92	25.7	0	0	41.21	2.54	12.23	37.62	0	0	48.68	200.69	5.52	24.13	4.94	2.83	86.61	0	6.82	20.37	0	8.81	16.16	12.81	7.29	16.78	30.97
ENSG00000149480	MTA2	82.2	181.88	0	15.72	64.77	93.84	36.62	67.66	134.63	0	0	14.58	22.21	51.99	925.01	0	10.53	251.22	9955.97	52.6	124.04	0	15.11	65.45	9.29	64.34	56.44	0	42.7	171.53	35	163.35	21.16	159.69
ENSG00000149483	TMEM138	33.45	8.77	0	0.41	11.44	97.01	124.07	1.45	7.21	0	0	5.94	0.8	5.82	48.11	0	179.5	12.45	50.28	7.54	55.65	0	7.95	0.93	3.67	5.3	19.93	0	8.59	6.2	0	11.5	18.4	37.27
ENSG00000149485	FADS1	0	12.23	0	6.01	5.82	0	22.97	7.79	8.3	0	0	26.68	4.4	22.53	8.52	0	0	47.34	60.55	1.33	17.74	3.46	1.79	0	0	28.99	5.52	0	8.64	2.97	0	230.04	5.58	0
ENSG00000149488	TMC2	0	0	0	0	2.32	5.59	0	0	0	0	0	0.34	0	0	0	0	0	0	0	0	0	0	0	0	0	0	0	0	0	0	0	0	0	0
ENSG00000149489	ROM1	37.84	1.93	0	0	0	14.61	19.01	0	0.97	0	0	1.27	0	0	0.21	0	0	0	0	0	0.8	0	3.61	0	0	8.38	0	0	0	0	0	4.28	1.66	0
ENSG00000149499	EML3	43.22	4.11	0	51.97	211.95	0	39.89	612.87	8.81	0	0	1.54	26.29	14.2	18.44	0	432.99	39.44	131.13	8.22	35.78	0	37.93	26.52	90.94	30.27	2.78	0	16.86	3.68	20.03	61.61	14.49	18.18
ENSG00000149503	INCENP	105.74	30.03	0	71.6	97.56	115.16	102.09	74.73	52	211.18	0	50.69	21.43	166.42	65.96	0	0	72.44	170.19	110.27	51.03	129.9	232.74	159.44	90.59	24.65	94.61	0	613.21	1139.88	73.32	129.43	2651.59	27.58
ENSG00000149506	ZP1	0	0	0	0	0	0	0	0	0	0	0	0	0	0	0	0	0	0	0	0	0	0	0	0	0	0	0	0	0	0	0	0	0	0
ENSG00000149527	PLCH2	9.3	12.97	12.39	16.24	27.38	0	5.52	1.56	3.7	0	0	0	3.51	0	325.2	0	0	0	16.18	0	8	0	6.22	0	0	19.82	3.63	0	3.06	23.86	0	26.16	14.3	0
ENSG00000149531	FRG1BP	13.56	72.75	0	0.21	27.58	550.33	5.69	3.09	2	0	0	1.03	1.23	7.05	29.33	0	165.43	0	39.76	2.53	31.2	0.66	17.44	0	0	2.07	1.73	0	11.37	4.56	107.03	24.68	3.12	2.88
ENSG00000149532	CPSF7	11.5	75.52	0	41.39	76.77	9.78	43.71	32.78	17.41	0	9.58	42.22	25.19	345.06	195.94	144.88	0	221.83	86.42	56.29	205.36	14.49	59.42	35.24	25.92	12.43	377.63	0	29.53	68.75	537.82	90.7	22.1	32.43
ENSG00000149534	MS4A2	0	5.72	0	1.33	188.1	0	8.59	4.48	12.11	0	0	6.08	3.34	13.64	11.46	0	0	280.62	925.34	6.4	66.63	0	8.81	0	6.41	2.74	11.19	0	10.25	5.81	40.51	46.97	35.83	29.26
ENSG00000149541	B3GAT3	0	7.04	0	7.8	10.71	0	2.88	0.57	24.25	0	0	1.7	0	1.42	8.08	0	7.09	23.49	26.59	1.64	9.13	0	5.28	8.39	1.72	2.32	0.27	0	3.98	47.34	29.43	3.02	1.55	0
ENSG00000149547	EI24	364.45	21.89	0	762.96	81.89	25.43	59.86	4.75	84.47	0	0	41.5	24.44	55.26	159.34	0	124.58	40.46	338.96	65.96	641.55	12.61	36.64	9.47	9.95	11.72	64.95	0	84.73	77.6	28.29	161.66	18.93	931.94
ENSG00000149548	CCDC15	4.13	1.64	0	7.68	20.1	2.29	5.93	5.3	1.86	0	0	11.21	1.68	4.35	3.45	0	34.5	26.52	139.95	16.72	20.46	0	15.22	0	0	56.86	1.24	0	0	1.99	6.65	9.61	1.07	15.1
ENSG00000149554	CHEK1	25.7	6.3	0	22.71	8.1	1.55	25.08	4.69	31.39	0	0	1.62	0.35	53.06	7.49	0	0	8.67	54.32	275.17	36.96	0	6.81	0	27.41	8.26	9.02	0	42.6	2.51	105.21	24.48	14.58	5.32
ENSG00000149557	FEZ1	0	49.06	0	0.87	11.93	0	110.86	15.51	3.51	0	0	2.56	1.43	5.41	1.6	0	0	39.34	21.16	18.86	11.3	0	0	0	0	6.12	0.33	0	0	0.85	4.82	12.11	1.34	20.57
ENSG00000149564	ESAM	16.13	75.05	0	2.85	0.8	0	5.59	2.32	6.15	0	0	5.53	9.15	1.72	1.33	0	0	0	0	3.36	1.69	0	0	0	0	4.56	5.57	0	0	12.34	0	62.36	28.43	0
ENSG00000149571	KIRREL3	0	0	0	0	1.72	0	0	0	0	0	0	0.6	0	6.05	0	0	0	0	0	0	0	0	41.57	0	0	0	0	0	0	5.61	0	0	0	0
ENSG00000149573	MPZL2	366.24	53.82	0	8.27	108.54	3.13	108.25	70.74	103.69	0	0	18.92	2.12	949.27	398.05	0	157.86	2276.37	76.2	35.88	71.87	1.4	63.77	0	29.1	38.18	39.11	0	83.86	14.15	45.72	42.32	37.32	93.8
ENSG00000149575	SCN2B	0	0	0	0.99	0	0	0.21	0	0	0	0	0	0	0	0.52	0	0	0	0	0	0	0	2.13	0	0	0	0	0	0	0	0	4.87	0	0
ENSG00000149577	SIDT2	17.06	21.62	0	4.75	85.59	15.23	40.57	7.47	61.46	0	0	8.42	18.55	20.89	81.37	0	0	111	26.97	16.88	101.19	0.33	63.33	59.33	81.39	10.07	17.01	0	8.76	453.85	266.23	29.74	25.04	2376.43
ENSG00000149582	TMEM25	0	0.76	0	0	2.93	0	9.28	14.95	10.09	0	0	2.16	0	3.79	4.56	0	0	0	0	0.57	187.08	0	0.62	0	0	1.14	4.04	0	0.74	5.59	0	14.75	1.24	38.41
ENSG00000149591	TAGLN	9.43	38.41	0	3.8	122.87	165.81	361.24	12.99	7.81	0	0	446.92	346.36	21.48	157.44	0	3.13	38.73	122.52	8.76	205.86	15.23	224.99	20.33	0	34.16	109.02	0	26.84	75.45	168.25	98.77	436	198.46
ENSG00000149596	JPH2	0	2.26	0	2.58	11.36	7.64	400.24	0	0.24	0	0	2.8	3.36	0.82	19.09	0	0	0	4.59	0.33	4.39	14.07	25.85	0	0	0.73	0.69	0	0	17.86	26.62	35.68	9.42	6.08
ENSG00000149599	DUSP15	0	0	0	0	0	0	0	0	0	0	0	0	0	0	0	0	0	0	33.3	0	0	0	0	0	0	0	0	0	0	0	0	0	0	0
ENSG00000149600	COMMD7	15.68	10.6	0	15.3	39.11	13.7	131.19	4.84	9.65	0	0.89	18.4	12.93	131.56	41.56	0	0	27.83	245.98	315.34	39.65	0	1225.74	0	0	11.41	4.14	0	28.65	23.36	0	99.87	7.79	51.84
ENSG00000149609	C20orf144	0	0	0	0	4.46	0	0	0	0	0	0	0	0	0	3.41	0	0	0	0	0	0	0	0	0	0	0	0	0	0	0	0	0	0	0
ENSG00000149633	KIAA1755	0	31.02	0	2.12	362.72	0	1.43	6.61	1	0	0	1.64	0	27.94	5.02	0	0	8.28	9.71	31.82	12.26	0	22.71	4.47	0	6.05	0	0	0	31.22	8.77	18.05	2.88	1.55
ENSG00000149634	SPATA25	32.45	0	0	0	0	0	0.76	0	0	0	0	1.33	0	0	0	0	0	0	0	0	0	0	0	0	0	17.32	0	0	0	0	0	0.48	1.2	0
ENSG00000149636	DSN1	1.2	17.13	0	11.21	82.41	2.54	10.16	2.59	2.9	0	0	15.61	0.65	19.09	16.04	0	1794.6	67.2	50.8	8.49	1701.02	0.28	7.84	0	0	13.43	6.71	0	14.11	3.49	30.14	72.43	4.97	5.96
ENSG00000149639	SOGA1	96.34	168.09	0	56.49	74.12	63.76	45.63	415.74	248.14	0	0	1513.41	32.13	48	64.86	0	275.78	93.95	373.76	121.18	431.6	17.83	265.31	33.47	37.11	14.11	94.83	0	195.58	283.4	20.68	71.66	109.4	36.96
ENSG00000149646	CNBD2	0	2.12	0	0	3.56	0	0	0	0	0	0	0	0	0	0.96	0	0	0	0	0	6.73	0	0.86	0	0	1.62	3.8	0	0	0	0	0.71	0	0
ENSG00000149654	CDH22	0	0	0	0	0	0	0	0	0	0	0	1.68	0	0	0	0	0	44.88	0	0	0	0	0	0	0	0	0	0	6.26	0	0	0.27	0	0
ENSG00000149656	LINC00266-1	0	0	0	0	0	0	0	0	0	0	0	0	0	0	0	0	0	0	0	0	0.24	3.8	0	0	0	0.41	0	0	0	0	0	0	0	0
ENSG00000149657	LSM14B	62.44	35.07	0	25.92	30.65	124.72	457.5	19.21	36.07	4227.54	0	15.21	3.6	9.02	107.4	0	1.23	100.01	360.36	30.39	236.34	5.74	78.53	13.17	11.62	25.52	129.55	0	14.03	34.8	50.16	27.8	53.04	108
ENSG00000149658	YTHDF1	4014.91	16.49	0	4.8	12.3	38.6	47.23	36.88	35.27	0	0	28.97	8.03	47.71	16.9	0	0	199.32	391.88	6.65	49.61	21.19	7.15	14.61	36.51	85.85	22.08	0	12.34	14.27	485.03	718.56	15.08	24.19
ENSG00000149679	CABLES2	0	4.77	0	3.83	27.17	0	14.07	6.3	16.19	0	0	1.38	1.3	4.58	36.26	0	0	12.66	18.75	5.76	9.46	41.57	93.05	0.21	0	100.06	3.13	0	3	4.14	34.68	14.45	3.28	11.62
ENSG00000149716	LTO1	105.96	2.54	0	8.65	19.43	22.19	63.13	32.33	23.38	0	0	3.96	79.68	196.44	11.57	0	0	28.43	115.49	13.01	12.23	1.68	8.52	0	0	46.79	12.56	0	5.55	10.27	8.78	122.37	16.24	32.39
ENSG00000149742	SLC22A9	0	0	0	0	0	0	0	0	0	0	0	0	0	0	0	0	0	0	0	0	0.99	0	0	0	0	0	0	0	0	0	0	0	0	0
ENSG00000149743	TRPT1	10.22	6.61	0	22.38	28.91	0	21.58	19.55	7.54	0	0	11.27	4.52	23.86	30.16	0	249.76	10.4	42.03	17.3	13.62	0.54	96.6	60.21	0	6.25	18.92	0	270.23	245.55	7.64	40.74	350.21	32.98
ENSG00000149761	NUDT22	49.55	8.22	0	1.06	22.03	0	27.41	7.57	1.69	0	0	1.67	2.71	15.21	33.45	0	0	1.23	5.65	69.29	155.09	0	2.55	0	0	3.8	5.61	0	39.16	17.04	16.8	19.92	12.57	0
ENSG00000149781	FERMT3	8.61	12.11	0	15.16	70.74	0	17.21	2.08	13.57	0	0	124.07	7.02	29.28	825.5	0	0	5.81	5.35	13.43	38.46	5.33	34.44	24.44	6.53	4.57	9.18	0	5.72	33.65	37.12	158.21	35.32	15.24
ENSG00000149782	PLCB3	64.84	838.4	0	71.46	485.05	3339.5	153.54	60.36	80.28	0	0	51.36	56.56	256.88	286.33	0	0	175.59	1089.11	48.57	456.43	16.24	528.19	185.01	30.84	79.41	133.19	29.37	181.32	587.18	439.28	347.09	50.51	131.22
ENSG00000149792	MRPL49	10.7	22.94	0	14.75	70.96	71.23	23.86	38.12	9.75	0	0	27.53	3.98	155.72	78.21	0	0	78.27	32.94	23.27	133.1	0	25.65	10.07	0	6.36	183.62	0	7.23	27.58	387.73	35.83	13.31	18.42
ENSG00000149798	CDC42EP2	14.58	1.2	0	5.97	0	0	0	2.93	0	0	0	0	0	17.21	0	0	0	0	297.25	2.27	5.09	0	3.13	0	0	0.53	0	0	0	8.3	0	0.75	0	0
ENSG00000149806	FAU	97.37	154.8	0	318.87	268.19	41.49	319.21	34.33	1115.56	0	0	137.49	3289.47	184.25	148.99	0	168.06	789.31	605	162.7	535.34	107.55	261.49	241.67	23.14	134.86	63.88	0	162.74	1371.54	420.47	137.02	71.31	194.59
ENSG00000149809	TM7SF2	0	4.96	0	137.58	5.12	11.41	7.01	1.67	0.56	0	0	3.32	6.98	3.01	28.97	0	0	0	15.91	7.29	59.79	7.57	4.35	0	0	1.34	20.57	0	18.95	15.91	0	15.22	0.42	0
ENSG00000149823	VPS51	11.36	69.67	0	89.39	63.8	33.54	50.88	27.17	10.25	0	0	85.95	47.93	13.18	41.17	0	0	267.38	542.31	148.29	108.77	8.16	62.94	27.41	284.09	230.04	20.65	0	637.88	44.07	3.33	54.05	5.88	81.67
ENSG00000149922	TBX6	0	0	0	0	3.51	0	2.59	0	1.08	0	0	0	0	3.7	0.42	0	0	4.75	0	0	0.85	0	2.8	0	11.75	0	1.23	0	0	0	0	4.4	0	0
ENSG00000149923	PPP4C	184.83	169.47	0	19.44	133.28	7.91	737.93	201.61	29.95	0	0	35.83	33.74	37.44	15.84	598	222.49	124.59	352.74	105.45	89.42	49.55	51.83	100.73	9.58	82.6	35.8	0	81.57	36.16	50.64	153.51	16.19	111.5
ENSG00000149925	ALDOA	728.21	11069.1	0	234.53	439.42	28.54	896.15	177.06	420.07	20.75	0	144.69	368.99	425.38	468.51	0	2436.94	1189.87	6376.85	736.66	285.65	43.93	778.79	77.49	496.33	770.49	894.17	222.08	187.98	774.57	122.19	8626.54	1889.46	250.92
ENSG00000149927	DOC2A	0	8.38	0	14.49	5.55	0	3.99	0	0.66	0	0	0.48	1.21	2.59	2.79	0	0	0	20.13	2.95	14.81	0	204.4	0	10.95	1.27	50.03	0	1.66	8.41	1.34	12.31	1.55	0
ENSG00000149929	HIRIP3	130.8	57.18	0	10.34	23.78	0.22	28.15	50.2	69.13	0	0	10.28	8.76	342.98	268.81	0	0	75.05	55.16	14.5	21.02	1.07	74.4	44.14	0.41	15.77	71.23	0	39.64	13.96	0	8.25	37.32	45.74
ENSG00000149930	TAOK2	144.81	36.28	80.21	34.04	2231.12	263.64	100.58	75.11	2639.08	0	0	28.83	11.36	317.18	90.85	3.28	320.38	432.99	513.19	201.27	138.1	19.88	70.8	244.73	29.17	317.66	157.26	0	59.77	191.56	35.62	322.59	198.52	247.51
ENSG00000149932	TMEM219	27.86	8.08	0	0	27.97	4.65	24.59	26.97	9.78	0	0	1.34	0.66	10.65	39.77	0	0	27.75	31.93	4.13	38.49	0	17.32	0	0	10.39	5.21	0	3.96	128.19	165.42	20.86	4.24	1100.66
ENSG00000149948	HMGA2	53	12.2	0	8.61	19.7	32.43	16.24	80.97	36.16	0	0	1.3	0.11	100.67	37.27	0	0	47.73	50.18	11.16	457.31	0	25.2	0	425.26	15.64	7.37	0	5.95	7.83	12.13	70.9	17.01	92.19
ENSG00000149968	MMP3	0	0.69	0	0	0	0	7.8	0	0	0	0	0	0	0	1.27	0	0	8.79	8.61	0	31.89	2.84	4.92	0	0	0	1.52	0	0	3.59	0	0.33	19.93	0
ENSG00000149970	CNKSR2	0	2.83	0	0	4.96	0	37.52	0	0	0	0	0	0.26	3.28	3.32	0	0	0	6.5	2.65	0.27	0	0	0	0	1.57	0.69	0	1	0.54	19.01	63.55	1.3	0.17
ENSG00000149972	CNTN5	0	0	0	0	0	0	0	0	0	0	0	0	0	0	0	0	0	0	0	0	0	0	0	0	0	0	0	0	0	0	0	12.51	0	0
ENSG00000150045	KLRF1	0	0	0	0	2.32	0	0	0	0	0	0	0	0	0	0	0	0	0	0	0	0.41	0	0	0	0	0	0	0	0	0	0	0.7	0	0
ENSG00000150048	CLEC1A	11.24	0	0	4.56	3.34	0	1.22	2.47	0.85	0	0	0	0	100.06	1.71	0	0	1.34	0	0	4.92	0	0	0	0	0	0.99	0	0	0	0	10.93	0	0
ENSG00000150051	MKX	0	0	0	0	75.05	0	0.24	0	0	0	0	0	0	0	0	0	0	0	1.06	1.84	4.97	0	0	0	0	0.43	0.22	0	0	0	0	0	0	2.12
ENSG00000150054	MPP7	101.81	28.91	0	9.96	281.45	15.57	131.13	22.38	55.66	0	0	13.92	46.09	360.76	20.32	0	45.4	37.41	209.47	93.55	622.13	6.82	6.6	34.55	0	401.88	312.76	0	34.8	462.78	47.77	118.81	10.61	9.02
ENSG00000150093	ITGB1	330.56	824.14	0	1027.72	3585.77	92.39	416	483.45	203.44	0	0	657.81	151.63	560.66	967.09	7.77	228.66	8888.97	1565.03	736.7	70642.4	30.42	372.83	92.29	13.17	900.63	296.31	0	662.33	888.34	513.44	3686.83	279.45	1304.48
ENSG00000150175	FRMPD2B	0	0	0	0	0	0	0	0	0	0	0	0	0	2.85	0	0	0	0	0	5.39	0	0	0	0	0	0	2.45	0	0	0	4.72	0.69	0	0
ENSG00000150201	FXYD4	0	0	0	0	0	0	0.47	0	0	0	0	0	0	0	0	0	0	0	0	0	0	0	0	0	0	0	0	0	0	0.35	0	0	0	0
ENSG00000150275	PCDH15	0	0	0	0	9.91	0	0	0	1.22	0	0	0	0	0	0	0	0	0	0	0	0.35	0	0	0	0	0.21	0	0	0	0	0	0.87	3.36	0
ENSG00000150281	CTF1	0	0	0	0	0	0	0	0	0	0	0	0	0	0	0	0	0	0	0	2.27	0	0	0	0	0	0	0	0	0	12.96	0	0.99	0.13	0
ENSG00000150316	CWC15	393.57	31.49	0	13.99	42.66	10.39	840.05	33.66	50.5	0	0	12.83	14.01	18.38	74.4	0	0	90.47	322.65	36.42	359.84	2.68	48.04	4.92	26.31	41.1	122.08	0	11.97	27.91	70.92	41.2	53.58	174.18
ENSG00000150337	FCGR1A	0	0	0	0.6	1.07	0	2.58	0.41	0.83	0	0	2.29	0	1.66	0.53	0	0	0	29.43	1.33	3.96	0	0.67	0	0	7.8	0.65	0	2.47	0	145.51	82.71	1.86	0
ENSG00000150347	ARID5B	654.38	42.95	0	23.91	274.68	27.55	396.47	76.23	298.97	1.68	0	28.59	51.46	59.51	220.29	0	1055.84	100	249.6	183.87	188.02	114.33	1106.27	3.72	43.71	3301.98	81.6	47.05	55.05	19.32	281.94	218.88	133.19	307.1
ENSG00000150394	CDH8	0	0	0	0	0	0	3.04	0	0	0	0	0	0	2.58	0	0	0	0	0	0	0.47	0	0	0	0	0	0	0	0	0	0	0	0	0
ENSG00000150401	DCUN1D2	12.84	6.58	0	148.97	152.5	13.84	18.25	375.23	9.95	0	0	1.8	3.36	15.74	13.52	0	0	7.54	162.39	5.36	31.15	0	65.47	0	0	26.91	2.9	0	9.95	3.46	0	44.11	24.53	7.14
ENSG00000150403	TMCO3	69.62	37.24	0	73.28	178.09	89.75	112.88	205.32	61.79	0	0.77	22.86	6.39	249.63	119.65	1037.69	0	64.94	330.21	70.05	80.62	19.49	170.37	115.95	46.1	57.8	71.16	0	699.82	589.32	67.33	276.69	2238.84	119.7
ENSG00000150433	TMEM218	1.52	4.4	0	4.39	36.1	0.66	44.85	15.98	4.47	0	0	0.22	1.62	41.83	35.68	0	0	0	33.34	48.5	237.8	0	0.42	0	0	7.13	5.2	0	16.78	0.26	17.62	28.63	19.55	17.83
ENSG00000150455	TIRAP	9.99	9.51	0	4.33	44.11	0	20.78	7.46	20.57	0	0	20.68	2.68	32.25	737.94	0	0	6.01	4.08	7.83	14.71	2.87	32.78	0	7.28	16.01	4.97	0	1.06	23.25	9.94	113.36	11.77	9.31
ENSG00000150456	EEF1AKMT1	0.28	41.57	0	0.21	7.64	250.15	1.71	2.14	0	0	0	0	0	11.2	1.4	0	0	5.93	0	1.2	12.85	0	0	0	0	0.17	0	0	0	8.37	0	5.84	1.04	0
ENSG00000150457	LATS2	5.95	33	0	10.66	69.72	46.79	14.57	48.03	7.84	0	0	3.06	2.98	90.94	102.59	0	0	50.59	53.71	23.27	106.48	25.64	23.05	0	19.74	5.93	51.97	0	15.28	28.86	1250.75	52.6	7.13	10.81
ENSG00000150459	SAP18	248.84	33.14	0	38.45	711.31	286.76	75.34	23.94	105.51	5.81	0	125.5	91.42	165.26	68.91	0	157.51	2175.69	2954.37	71.25	439.64	125.08	111.74	19.96	15.41	13.97	180.69	0	119.26	115.78	291.92	201.71	247.01	150.34
ENSG00000150471	ADGRL3	20.88	62.79	0	65.78	142.54	3.65	64.58	25.57	578.57	0	9.09	9.34	287.67	76.49	37.07	0	15.24	210.33	130.86	73.36	104.99	0.7	31.9	27.45	9.56	39.43	5.99	0	37.78	122.08	98.39	55.99	19.81	149.19
ENSG00000150477	KIAA1328	338.6	10.12	0	112.57	45.21	0	9.41	2.61	43.63	0	0	5.81	7.68	35.17	93.77	0	0	16.5	237.39	19.55	275.3	3.36	6.89	1.89	23.35	2.46	31.39	0	81.39	10.71	29.51	65.82	9.18	187.08
ENSG00000150510	FAM124A	0	0	0	11.87	1	0	0.19	0	0	0	0	0	10.93	0	0.52	0	0	0	0	3.34	2.92	0	0	0	0	31.02	0	0	0	1.14	0	2	0.87	0
ENSG00000150527	MIA2	353.64	52.7	0	89.14	132.42	9.13	170.37	33.94	217.04	0	0	19.81	5.21	370.63	35.46	0	692.71	130.73	1134.75	3151.89	308.79	0	28.43	10.29	3.92	92.14	71.72	0	171.8	22.1	419.3	268.54	58.32	68.93
ENSG00000150540	HNMT	331.62	138.25	0	13.89	140.27	8.62	1073.99	367.04	34.7	0	0	25.87	9.74	70.07	25.27	0	44.65	201.63	231.98	97.07	226.58	1.52	40.93	13.92	7.45	61.18	75.57	0	67.28	10.88	59.77	178.16	12.17	161.3
ENSG00000150551	LYPD1	0	0	0	0	0	0	3.92	0	0	0	0	0	3.81	0	0	0	0	0	0	0	0.97	0	0	0	0	0	0	0	0	0	0	10.39	0	0
ENSG00000150556	LYPD6B	0	0	0	8.39	0.96	0	1.2	0	1.33	0	0	0	0	3.46	1.67	0	0	68.01	1.3	0.87	0.41	0	10.39	0	0	6.37	0	0	3.8	0	0	13.43	1.81	2.05
ENSG00000150593	PDCD4	1682.97	1126.02	0	169.33	1827.42	63.76	1170.2	1003.23	2556.54	19.81	0	213.49	51	13019.5	5792.43	31.6	451.95	51781.1	1691.5	520.16	829.99	1.07	750.71	218.1	209.83	714.62	789.17	0	1582.68	170.42	778.65	678.16	810.68	1124.57
ENSG00000150594	ADRA2A	0	0	0	0.28	471.17	0	2.07	5.09	462.78	0	0	0	1.47	61.53	2.84	0	0	38.41	36.93	1.52	5.55	0	0	0	5.97	31.14	8.41	0	3.45	2.16	7.59	113.12	0.76	0
ENSG00000150625	GPM6A	0	0	0	0	1.12	0	0	0	0	0	0	0	0	0.27	0	0	0	0	1.93	0	0	0	0	0	0	0	0	0	0	0	0	0.62	0	0
ENSG00000150627	WDR17	0	5.34	0	0	1.06	0	2.98	2.49	0.84	0	0	1.3	0	2.17	7.61	0	0	0	12.34	0	6.93	0	1.24	0	0	1.14	0	0	0.47	0	0	5.33	2.07	0
ENSG00000150630	VEGFC	0	1.55	0	0	0.54	0	18.95	0	1.22	234.47	0	0	0	0	2.55	0	0	0	0	0.74	5.03	0	0	0	0	0	2.29	0	0	0	0	2.65	12.46	0
ENSG00000150636	CCDC102B	0	9.18	0	20.68	45.43	0	362.72	12.51	22.57	0	0	7.83	0.52	31.56	33.2	0	0	3.05	114.38	20.54	12.51	2.45	15.25	34.88	0	11.49	5	0	11.17	26.52	57.81	226.33	14.94	45.65
ENSG00000150637	CD226	11.41	0.67	0	0	20.49	0	32.82	4.27	3.05	0	0	0.13	3.06	24.53	44.85	0	1.57	7.92	26.81	2.34	30.85	0	70.24	0	0	7.82	2.4	0	23.26	10.12	8.49	1400.84	5.4	0
ENSG00000150667	FSIP1	0	1.33	0	0	2.32	0	2.52	0.24	1.72	0	0	0	0	7.8	5.52	0	0	7.49	131.65	5.17	4.75	0	50.03	0	4.51	0.4	0.33	0	0	0	0	2.79	0	22.11
ENSG00000150672	DLG2	0	0.33	0	0	23.41	0	2.43	16.04	0.57	0	0	1.24	0	12.51	5.69	0	0	1.8	95.66	4.65	15.16	0	5.59	0	0	1.91	7.95	0	0	5.97	21.18	14.3	1.33	3.96
ENSG00000150676	CCDC83	0	0	0	0	0	0	0	0	0	0	0	0	0	0	0	0	0	0	0	3.06	0	0	0	0	0	0	0	0	0	0	0	0	0	0
ENSG00000150681	RGS18	0	1.81	0	0	9.08	0	3.81	0.38	1.33	0	0	0	0	24.39	0.12	0	0	0.11	22.73	0	23.41	0	0	0	2.68	17.32	5.17	0	0.42	0	2.84	2.85	0.4	0.74
ENSG00000150687	PRSS23	67.07	70.97	0	112.11	306.1	5.68	80.62	76.97	17.31	111.5	0	127.1	26.62	43.39	100.37	0	2730.01	904.66	228.41	74.26	8342.51	0.57	27.09	6.61	6.68	83.91	34.59	0	101.67	152.94	59.03	409.39	15.11	103.71
ENSG00000150712	MTMR12	11.91	43.35	73.59	10.39	22.04	1.23	12.86	249.44	186.1	87.57	4.24	475.29	6.54	37.31	17.22	0	0	30.71	104.91	37.35	173.9	3.01	56.42	0.19	0	9.05	21.41	1.66	103.39	29.43	12.21	33.59	24.65	26.35
ENSG00000150722	PPP1R1C	0	0	0	0	0	0	0.13	0	0	0	0	0	0	0	0	0	0	0	0	1.25	7.57	0	0	0	0	0	0	0	0	0	0	0	0	0
ENSG00000150750	C11orf53	0	0	0	2.76	12.2	0	0.99	0	0	0	0	0	0	0	6.49	0	0	5.32	0	0	1.04	0	0	0	0	1.24	1.7	0	0	0	0	1.2	0	0
ENSG00000150753	CCT5	470.31	645.28	0	45.96	259.76	137.94	109.98	252.23	424.41	0	0	56.41	99.14	177.43	2726.54	0	321.76	693.41	33595.2	179.13	559.84	17.02	75.27	112.44	69.43	236.47	234.47	0	156.49	857.67	172.53	547.37	89.56	589.81
ENSG00000150756	ATPSCKMT	86.96	1.3	0	1.23	13.56	20.79	162.84	2.68	7.64	0	0	0.71	0.6	4.55	17.34	0	0	39.42	6.29	4.27	80.81	0	6.63	0	0	6.3	14.95	0	1.33	0.34	22.49	8.49	12.99	71.5
ENSG00000150760	DOCK1	17235.3	221.5	0	87.88	150.08	265.15	323.67	232.78	417.48	9.08	0	246.25	39.02	574.21	166.48	532.91	694.36	3567.74	4044.92	113.56	520.9	46.7	118.58	164.54	174.18	654.46	196.11	0	395.72	119.93	5120.49	6699.68	118.96	637.4
ENSG00000150764	DIXDC1	93.58	16.83	0	2.1	63.29	21.16	103.4	20.88	37.37	253.12	0	13.26	11.68	12.51	56.83	0	199.57	31.82	67	40.31	42.8	0	369.62	0	0	487.79	24.74	28.51	10.81	9.16	12.87	43.62	25.82	107.07
ENSG00000150768	DLAT	46.25	7.14	0	27.68	33.83	21.65	101.16	105.92	40.26	0	0	6.78	34.64	578.98	31.18	0	0	52.6	57.74	14.21	23.87	4.48	28.39	0	0	60.06	13.56	0	15.3	31.15	27.81	205.58	31.49	310.18
ENSG00000150773	PIH1D2	0	1.23	0	0	28.43	0	3.82	0	2.56	0	0	0.6	0	0.52	0	0	0	7.54	0	0	5.63	0	0	0	0	7.57	0	0	0	0	0	3.04	0	0
ENSG00000150776	NKAPD1	53.7	11.01	1.94	27.97	94.21	24.59	78.02	62.16	31.15	0	0.19	6.96	4.26	118.08	47.73	0	0	29.15	103.53	46.27	58.51	7.04	40.31	23.41	19.81	16.14	30.85	0	429.59	242.97	66.5	135.37	1213.23	105.49
ENSG00000150779	TIMM8B	470.38	38.25	0	18.23	193.34	26.85	477.11	62.23	17.66	0	0	18.2	31.39	179.5	265.35	0	405.82	99.96	76.99	755.26	1486.23	3.92	108.21	0	21.04	19.01	46.24	47.33	92.86	82.08	34.02	136.95	145.96	61.29
ENSG00000150782	IL18	45.48	36.32	0	43.84	327.06	65.78	40.59	17.18	69.52	0	0	93.05	8.47	101.85	1738.54	0	63.45	55.25	39.04	45.87	81.82	0	17.84	60.06	4.27	80.05	18.55	0	16.37	19.58	92.47	500.78	47.09	33.02
ENSG00000150787	PTS	0.99	58.9	0	2.27	29.71	37.52	11.09	16.16	8.81	3.61	0	5.42	1.23	18.26	39.11	0	0	30.41	29.82	2	61.8	0	22.42	67.28	0	5.51	8.65	0	9.2	9.89	0	26.95	2.6	13.99
ENSG00000150867	PIP4K2A	8.76	26.85	0.52	8.2	170.56	0	24.87	25.92	17.41	0	0	18.36	6.3	139.52	118.57	0	0	48	52.93	32.48	155.92	0	48.7	19.44	0	16.53	197.48	0	15.49	22.07	1113.17	96.1	16.16	16.02
ENSG00000150873	C2orf50	0	0	0	0	0	0	0	0	0	0	0	0	0	0	0	0	0	0	0	1.24	1.27	0	0	0	0	0	0	0	1.64	0	0	1.26	0.76	0
ENSG00000150893	FREM2	15.41	0.54	0	0	4.55	0.17	15.63	1.98	48.5	0	0	6.79	25.02	11.94	0.24	0	0	0	0	4.1	44.4	10.48	0.25	0	0	0.33	2.93	0	2.65	9.97	52.14	1.45	1.38	0
ENSG00000150907	FOXO1	173.18	13.22	0	1113.17	88.71	9.98	26.43	5.48	44.19	13.68	0	7.88	17.46	50.74	112.07	0	114.31	44.45	265.54	28.84	320.15	0	7.38	7.92	36.76	12.84	22.19	0	104.8	21.1	14.06	143.15	11.58	588.96
ENSG00000150938	CRIM1	208.55	114.75	0	178.09	217.78	186.78	129.68	103.38	39.79	0	0	224.23	152.21	66.03	111.28	287.56	85.98	429.76	1223.04	537.4	509.1	2.43	249.69	13.56	159.37	690.13	67.33	0	5928.56	115.44	161.35	184.38	22.86	432.41
ENSG00000150961	SEC24D	105.24	57.67	0	74.84	85.62	22.05	112.86	22	132.61	0	0	26.62	9.55	213.49	33.76	0	10.34	107.19	558.47	2739.14	160.65	0.48	41.64	7.62	63.77	68.91	43.85	0	118.72	48.98	94.53	140.01	73.23	43.25
ENSG00000150967	ABCB9	0	12.26	0	0	7.4	0	90.08	33.6	0.83	0	0	1.14	0	3.4	1.54	0	0	0.41	0	8.38	4.77	0	0.96	0	0	2.45	2.65	0	0	8.34	4.65	9.08	1.67	0
ENSG00000150977	RILPL2	0	462.78	0	2.38	18.82	2.61	26.85	0	4.1	0	0	3.01	51.08	3.44	10.6	0	0	43.42	117.1	20.18	15.84	0.17	20.32	0	0	13.69	55.75	0	2.78	19.74	16.53	232.12	82.71	16.32
ENSG00000150990	DHX37	92.54	60.06	0	25.16	20.47	3.31	21.16	18.97	28.5	0	0	6.77	11.37	57.51	16.64	0	374.98	138.25	146.43	20.31	99.55	2.26	893.83	7.75	8.05	12.31	662.9	0	17.11	50.25	4.95	103.49	19.36	55.33
ENSG00000150991	UBC	5820.01	2116.65	19.59	413.93	3565.33	352.28	2882.74	1678.64	3388.27	196.43	19.79	791.44	243.54	17038.3	11282.5	289.13	4697.31	114031	4715.39	687.68	2036.34	60.5	2503.86	625.4	783.17	1138.74	2074.88	127.86	2859.65	921.92	1065.26	1179.99	1395.6	1213.4
ENSG00000150995	ITPR1	129.55	34.02	0	13.7	3142.28	405.81	60.3	52.2	2213.83	0	0	13.61	3.28	186.28	123.63	0	174.3	410.65	369.5	190.59	113.23	1.33	65.47	72.2	4.31	245.41	169.03	0	25.49	156.97	28.36	480.64	206.88	496.14
ENSG00000151005	TKTL2	0	0	0	0	0	0	0	0	0	0	0	0	0	0.53	0	0	0	0	0	0	0	0	0	0	0	0.97	0	0	0	0	0	0	0	0
ENSG00000151006	PRSS53	0	0	0	3.31	4.13	0	8.62	11.21	9.25	0	0	0.86	0	7.04	26.62	0	0	5.9	23.45	1.13	34.64	0	1.45	0	0	1.14	4.04	0	0	0.56	0	18.03	1.24	0
ENSG00000151012	SLC7A11	1.93	1.03	0	2.23	51.96	0	71.36	12.66	6.94	0	0	76.22	7.75	13.42	16.13	0	0	11.17	79.68	1.34	59.3	0	2.46	0	0	20.6	6.86	0	6.96	2.13	33.04	40.1	26.16	36.16
ENSG00000151014	NOCT	0	1.98	0	49.11	11.77	0	125.08	1.71	4.75	0	0	2.8	0	4.92	7.05	0	0	35.07	30.99	0	0.93	0	3.98	0	0	0.85	0	0	3.35	5.95	0	62.44	1.62	0
ENSG00000151023	ENKUR	0	0	0	0	1.64	0	2.1	0	6.86	0	0	0	0	1.33	0	0	0	0	0	0.56	8.66	0	0	0	0	0	0	0	0	0.62	0	100.06	0.28	0
ENSG00000151025	GPR158	7.46	0	0	0.61	4.64	0	7.57	0	0.69	0	0	1.62	0	11.15	0	0	0	0.14	0	28.43	4.96	0	75.05	0	0	0	0.33	0	1.29	0	0	9.78	1	0
ENSG00000151062	CACNA2D4	0	1.23	0	3.8	47.94	0	3.12	3.7	1.7	0	0	1.03	0.42	300.18	0.85	0	0	5.08	22.94	2.84	9.43	6.64	1.4	9.04	0	2.1	4.97	0	32.43	4.31	0	32.8	2.06	5.51
ENSG00000151065	DCP1B	575.1	46.53	0	11.88	2814.19	10.8	19.49	15.21	5.28	0	0	4.51	2.49	66.35	10.05	0	0	36.45	17.43	39.77	57.01	53.57	51.3	11.49	0	7.35	6.59	0	25.86	50.17	0	24.3	20.16	7.49
ENSG00000151067	CACNA1C	73.84	9.55	0	9.13	71.93	0	60.99	1.34	6.96	0	0	16.24	42.35	29.43	9.19	0	147.46	0.11	147.22	16.73	262.01	10.07	11.8	0.82	0.28	214.8	100.81	0	13.16	2188.81	10.24	26.85	9.41	9.76
ENSG00000151079	KCNA6	0	0	0	17.44	0	0	5.34	0	0.56	0	0	11.15	0.32	0	6.58	0	0	0	0	19.1	562.84	0	2.85	0	0	1.12	4.9	0	12.45	0	0	2.29	2.3	9.94
ENSG00000151090	THRB	39.51	85.95	0	37.34	13.02	0	19.78	332.59	168.01	0	0	300.18	9.1	10.93	38.64	0	105.73	15.74	152.45	42.33	88.69	1.76	93.01	25.44	0.33	8.25	20.19	0	176.89	90.82	0	15.85	37.62	29.37
ENSG00000151092	NGLY1	86.53	45.41	0	16.21	89.11	26.63	16.51	58.74	30.97	6.56	0	51.68	13.56	213.46	31.18	0	15.97	219.65	181.63	235.44	472.61	1.69	34.45	31.57	6.03	59.54	84.43	0	37.66	14.58	88.85	60.46	311.8	656.53
ENSG00000151093	OXSM	13.52	2.9	0	0	36.59	9.95	13.92	2.53	6.12	0	0	21.02	1.45	4.48	20.32	0	0	30.42	42.37	2.27	14.41	0	3.67	93.54	129.24	2.07	12.73	0	7.96	0	0	4.61	12.87	16.78
ENSG00000151116	UEVLD	65.96	52.32	0	5.2	54.26	12.54	18.65	34.1	122.46	0	0	7.46	8.23	35.03	588.96	0	21.07	100.57	9855.91	15.35	100.75	0	9.43	1.68	14.97	33.61	35.27	19.55	26.88	45.74	27.35	105.7	9.71	145.01
ENSG00000151117	TMEM86A	0	2.6	0	0	10.31	0	7.75	1.45	8.91	0	0	0.48	3	0.74	15.66	0	0	19.92	12.57	8.04	14.49	0	4.97	0	0	2.65	4.98	0	1.69	0	0	3.46	2.71	0
ENSG00000151131	C12orf45	3989.89	24.45	0	11.41	26.87	73.84	65.56	38.52	52.7	21.65	0	52.6	4.78	87.8	24.89	0	0	363.75	491.11	18.62	94.91	0	13.29	12.45	1.52	117.07	32.47	78.63	40.31	10.74	588.96	1240.68	27.88	108.21
ENSG00000151135	TMEM263	152.25	6.53	0	6.69	120.94	8.65	106.46	41.76	132.05	0	0	6.03	10.38	23	37.89	0	0	42.53	123.59	44.01	64.28	0	248.14	8.26	14.43	1851.11	15.64	7.13	23.02	4.01	145.44	88.01	21.31	76.36
ENSG00000151136	BTBD11	0	0	0	0	0.78	0	5.32	0	0.65	0	0	0.99	0	2.58	1.03	0	0	0	11.41	0	0.33	0	0.77	0	0	3.49	0.25	0	0	0	13.17	9.79	0	4.98
ENSG00000151148	UBE3B	86.44	85.97	0	717.15	1982.51	72.49	203.27	3414.55	75.06	0	0	9.43	58.74	129.57	167.62	0	0	117.31	945.34	59.1	302.84	3.46	195.18	74.24	29.9	162.3	23.82	0	140.11	36.62	217.04	557.52	249.74	142.86
ENSG00000151150	ANK3	154.93	61.66	1.87	125.3	406.26	47.54	183.01	257.7	126.6	40.41	0	27.17	15.17	524.96	166.38	0	72.32	158.42	283.36	107.67	141.81	2.71	200.04	175.04	48.7	60.58	85.97	0	1749.56	516.95	189.38	723.97	2251.35	107.48
ENSG00000151151	IPMK	44.98	6.12	0	0.13	149.9	0	100.9	84.93	6.53	0	0	2.01	2.71	125.5	62.44	0	61.97	44.43	36.16	155.9	566.06	0	6.79	362.72	0	11.64	6.21	0	32.45	11.1	75	98.77	24.44	38.93
ENSG00000151164	RAD9B	0	0	0	0	5.32	52.4	1.95	0	0	0	3.46	15.51	0	0	0	0	0	0	4.01	0	0.26	0	2.07	0	0	0.76	0	0	0	0.61	0	7.47	0	0
ENSG00000151176	PLBD2	24.02	232.12	0	7.23	63.65	950.57	38.95	20.2	12.21	0	0	13.94	9.84	59.34	67.04	0	604.56	27.35	67.59	10.51	111.97	3.31	102.15	86.62	9.07	6.89	26.81	0	46.01	42.59	41.25	55.2	13.37	34.14
ENSG00000151208	DLG5	45.32	249.49	28.65	121.72	310	187.17	173.32	229.47	55.47	28.5	0	146.23	110.7	737.47	491.11	0	86.99	457.94	285.96	183.49	1011.6	99.23	294.49	54.16	93.38	48.17	1170.99	0	106.15	440.07	4340.1	211.54	102.42	72.47
ENSG00000151224	MAT1A	5.96	0	0	0	19.93	0	0	0	0.43	0	0	0	0	0	0	0	0	0	0	0	0	0	0	0	0	0	0	0	0	0	0	0.25	0	0
ENSG00000151229	SLC2A13	12.84	18.4	0	52.4	75.98	4.34	39.9	21.9	329.13	0	0	2.55	237.64	68.24	24.95	0	0	133.14	77.95	41.39	111.22	4.89	19.09	14.49	12.43	26.18	8.38	0	27.18	63.53	123.62	37.85	5.68	77.4
ENSG00000151233	GXYLT1	697.88	15.49	0	337.7	67.1	53.94	21.42	6.62	67.13	0	0	6.22	6.98	60.54	96.06	0	102.05	34.07	200.68	38.45	403.61	1.68	2.78	0	0	10.83	34.1	14.45	105.92	4.22	33.15	129.99	11.3	1257.6
ENSG00000151239	TWF1	128.8	50	0	40.51	202.71	76.24	67.9	86.81	46.58	11.62	0	53.57	19.34	101.46	40.14	0	70.79	276.04	1031.37	293.23	297.73	0	50.6	5.93	6.93	816.78	26.64	0	2388.93	30.14	121.9	212.2	9.83	250.05
ENSG00000151240	DIP2C	0	30.49	0	42.89	15.36	7.58	38.05	5.81	33.02	0	0	7.79	8.16	38.26	19.21	0	1313.06	54.73	171.02	362.72	81.89	6.89	35.43	0	0	8.52	26.64	378.06	54.47	40.44	123.5	43.99	20.54	23.69
ENSG00000151247	EIF4E	181.78	83.62	0	6.94	148.5	2.54	564.71	405.81	24.58	0	0	4.55	2.61	68.27	12.97	0	0	111.47	229.91	76.82	107.76	0	9.37	1.33	7.19	53.84	25.85	0	74.84	7.5	41.51	188.54	14.29	139.1
ENSG00000151276	MAGI1	299.6	3527.12	0	61.54	190.58	21.66	331.72	67.11	159.83	385.53	0	39.94	132.65	127	151.75	0	358.54	162.41	1671.76	307.78	181.04	7.92	236.54	24.9	54.13	158.2	503.95	54.87	56.24	144.8	68.94	3592.66	597.08	89.01
ENSG00000151287	TEX30	0	0	0	3.81	0.96	0	1.73	3.67	0.33	0	0	0	0	15.13	0.45	0	0	2.23	7.14	0.69	5.35	0	0	0	0	2.12	0	0	3.8	0	0	5.03	2.06	0
ENSG00000151292	CSNK1G3	226.72	111.84	0	10.34	247.35	1.56	106.63	118.65	209.61	0	0	18.1	1.41	1427.36	558.31	0	57.71	3702.22	266.99	37.54	153.75	0.13	50.91	22.2	12.29	46.48	97.07	0	123.5	8.99	89.46	95.82	55.68	132.58
ENSG00000151303	AL136982.1	0	0	0	0	34.64	0	1.86	0	87.55	0	0	0	0	0	0	0	0	0	0	0	0	0	0	0	0	2.49	0	0	0	0	0	6.5	0	14.49
ENSG00000151304	SRFBP1	35.26	8.79	0	0.94	72.16	0	45.08	23.24	47.49	0	0	3.06	3.31	19.83	42.83	0	516.97	127.82	35.92	14.12	108.11	0.11	44.92	12.17	0	12.66	8.51	0	6.92	76.22	126.65	46.26	32.25	762.96
ENSG00000151320	AKAP6	7.03	15.25	0	2.65	6.52	0	10.61	46.09	19.34	0	0	1.3	1.12	18.94	54	0	0	6.77	67.87	4.94	297.94	12.92	11.77	0	312.69	8.81	2.85	0	0.87	18.46	4.13	34.02	5.39	20.25
ENSG00000151322	NPAS3	0	1.03	0	0	0	0	0	0	0	0	0	0	0	0.62	2.12	0	0	0	2.2	0	1.68	0	2.46	0	0	0	0	0	0	0.13	0	5.3	4.98	0
ENSG00000151327	FAM177A1	285.89	43.09	433.06	607.42	177.4	165.5	6353.81	96.96	104.55	0	0.27	70.48	31.23	311.47	213.31	0	400.9	759.32	334.15	125.58	182.98	1.22	116	216.76	179.96	32.17	54.95	0	43.21	132.07	302.72	1194.09	52.6	120.29
ENSG00000151332	MBIP	31.63	2.54	0	5.42	50.82	4.56	88.69	8.54	48.79	0	0	4.26	6.12	33.48	130.8	0	0	10.68	35.89	6.92	190.52	0	74.7	8.44	3.99	13.57	11.16	117.79	113.73	10.95	41.59	1938.66	19.33	46.1
ENSG00000151338	MIPOL1	35	14.25	0	16.52	54.02	8.72	65.59	3.51	8.96	0	0	2.17	3.8	123.76	20.13	0	0	15.12	1908.93	131.82	59.89	0	425.26	0.28	9.5	5.41	2.34	0	14.2	6.56	105.82	125.71	16.08	150.19
ENSG00000151348	EXT2	79.13	13.18	46.55	47.92	437.05	13.64	57.8	39.9	16.53	0	0	18.59	25.46	4390.13	67.96	0	187.78	28.48	307.67	33.55	195.9	2.49	165.52	26.88	21.35	25.44	49.04	0	94.22	34.47	298.97	383.47	15.72	39.45
ENSG00000151353	TMEM18	249.44	237.8	0	28.01	2714.13	6.82	35.64	6.41	5.75	0	0	23.36	4.56	82.41	33.66	0	15.88	130.22	24.89	51.39	100.76	0	55.5	0	4.48	23.35	10.94	0	56.28	82.5	16.88	33.85	31.67	21.33
ENSG00000151360	ALLC	0	0	0	0	0	0	0	0	0	0	0	0	0	0	0	0	0	0	0	0	0	0	0	0	0	0	0	0	0	0	0	0	0	0
ENSG00000151364	KCTD14	13.17	7.95	0	0	105.96	0	9.99	32.86	6.25	0	0	37.91	7.79	19.09	17.28	0	0	312.76	58.86	8.06	1075.65	0	9.98	0	0.2	15.66	5.16	0	19.09	28.63	4.77	74.71	7.65	32.47
ENSG00000151366	NDUFC2	48.71	23.58	0	11.04	23.95	0	9.32	107.4	69.79	0	0	250.15	0	17.82	8.21	0	3.36	26.33	129.09	7.88	96.38	0	21.35	0	0	6.39	22.64	0	32.39	5.89	7.98	28.94	19.46	10.05
ENSG00000151376	ME3	5.78	27.58	0	9.95	19.96	12.01	4.21	27.41	9.29	0	0	3.49	6.03	36.59	15.68	0	0	28.76	77.23	51.07	216.96	0	9.99	9.08	6.25	17.86	37.27	0	7.14	28.64	10.28	18.65	232.12	51.7
ENSG00000151379	MSGN1	0	0	0	0	0	0	0	0	0	0	0	0	0	0	0	0	0	0	0	0	0	0	0	0	0	0	0	0	0	0	0	0.13	0	0
ENSG00000151388	ADAMTS12	0	23.67	0	1.57	5.68	0	3.35	0	12.93	0	0	1.74	4.11	3.81	176.69	0	0	0	2276.37	11.09	11.41	0	0.07	0	0	6.15	12.03	0	0	6.86	0	9.61	0.93	13.46
ENSG00000151413	NUBPL	157.21	4.55	0	0.82	7.2	391.49	124.07	4.34	24.61	0	0	2.14	0.8	2.41	29.09	0	127.45	33.2	76.12	11.55	98.35	0	7.95	0	28.76	6.3	37.37	0	1.93	1.89	17.73	11.17	26.52	111.81
ENSG00000151414	NEK7	2413.95	15.35	0	9.01	29.48	41.4	46.72	56.56	48.55	0	0	18.3	8.22	102.05	16.77	0	0	378.7	541.57	8.71	69.59	0	10.94	0	0	129.33	13.96	0	26.74	6.92	696.36	1157.97	14.25	118.4
ENSG00000151422	FER	40.51	34.16	0	10.71	171.97	3.73	157.24	42.76	156.96	0	0	10.16	7.78	27.02	130.98	0	0	129.55	183.47	75.69	68.8	0	219.7	4.96	0	1625.98	22.18	79.6	16.02	3.08	159.99	130.09	45.08	134.46
ENSG00000151445	VIPAS39	42.89	4.23	9.47	8.65	15.86	17.86	130.82	129.33	31.17	0	0	6.07	110.86	354.11	33.04	0	4652.79	75.92	83.17	16.42	17.85	11.75	28.13	0	0	30.73	15.32	0	9.95	30.81	9.05	143.17	19.22	216.76
ENSG00000151458	ANKRD50	78.46	80.62	0	322.2	1724.03	32.01	159.99	1776.07	62.84	15.21	0	5.48	50.35	101.18	156.96	24.07	0	102.49	919.42	52.03	264.74	0.93	179.88	27.18	79.73	134.55	29.75	0	111.13	23	248.98	530.9	185.08	183.12
ENSG00000151461	UPF2	161.11	52.25	24	115.24	267.92	108.19	292.16	250.02	109.52	0	0	57.98	23.29	515.78	170.03	0	0	101.59	417.55	236.97	153.2	14.07	228.18	170.58	50	57.11	136.57	0	1340.75	682.38	127.84	465.95	4415.15	299.4
ENSG00000151465	CDC123	340.02	19.13	0	4.13	211.7	59.33	350.05	121.94	11.85	0	0	12.62	50.34	149.08	185.08	0	85.23	101.19	50.71	297.94	1020.98	2.48	100.57	1113.17	0.57	9.98	26.83	0	53.14	67.37	27.87	106.24	78.22	46.22
ENSG00000151466	SCLT1	19.12	37.62	0	27.6	312.61	74.7	45.78	13.54	49.77	0	0	59.45	4.54	80.63	2213.83	0	8.32	37.44	41.11	55.94	101.18	2.05	26.14	6.29	2.26	73.19	10.9	0	9.85	22.03	91.15	480.85	58.87	10.64
ENSG00000151468	CCDC3	0	51.97	0	0	13.16	512.81	7.68	0	0	0	0	0.77	4.92	8.71	23.05	0	0	0	11.6	1.73	14.07	0	0	4.2	0	2.76	2.16	0	9.74	0	3.34	4.22	2.95	0
ENSG00000151470	C4orf33	0.67	6.71	0	1.23	23.65	18.16	6.78	19.06	7.08	0	0	6.73	0	93.43	15.14	0	0	32.43	6.7	4.33	136.91	0	9.42	0	0	1.98	27.72	0	5.16	2.12	1625.98	19.05	3.8	18.02
ENSG00000151474	FRMD4A	25.51	20.63	0	22.54	209.28	37.84	17.17	11.71	21.19	0	0	54.76	51.29	37.99	31.76	0	1.84	422.67	1075.26	19.83	128.16	225.14	41.23	0	11.61	5.21	43.07	0	39.75	55.61	104.06	60.79	54.89	44.37
ENSG00000151490	PTPRO	17.98	37.35	0	50.17	27.92	7.46	175.65	3.81	277.16	0	0	39.04	1025.62	30.42	36.36	0	0	139.85	98.34	97.13	83.83	4.89	49.99	22.87	0	10.93	7.19	0	16.9	94.67	38.68	10.64	22.74	128.43
ENSG00000151491	EPS8	3481.66	119.99	31.83	4265.06	503.27	49.43	169.16	49.54	472.69	53.17	6.56	80.92	102.66	337.35	750.17	5.55	419.48	281.32	2451.01	202.84	2167.55	23.55	77.16	41.51	45.84	77.83	221.92	0	779.34	152.93	195.27	960.09	65.55	3810.92
ENSG00000151498	ACAD8	18.58	24.18	0	22.35	36.93	0	24.67	8.95	6.52	0	0	47.34	22.71	17.29	16.88	0	72.58	98.51	336.18	30.1	73.38	1.39	32.09	4.1	183.62	173.18	18.59	0	1013.11	20.76	8.55	27.83	6.22	32.45
ENSG00000151500	THYN1	73.42	13.92	0	29.43	24.67	20.67	61.84	9.27	38.97	0	0	12.01	7.46	48.54	10.17	0	0	37.79	109.06	750.45	97.53	0	37.84	0.07	38.04	7.23	44.67	0	47.49	29.39	38.12	32.32	22.86	16.1
ENSG00000151502	VPS26B	345.31	130.45	0	17.7	174	34.75	1326.89	338.6	40.68	0	0	22.18	30.42	68.06	19.12	0	82.08	204.5	426.61	113.84	147.45	43.46	49.16	22.86	16.24	70.36	47.06	0	161.46	37.97	49.27	178.59	14.63	121.24
ENSG00000151503	NCAPD3	187.57	1225.74	0	32.79	59.86	3.88	129.78	27.36	46.72	0	0	16.58	61.75	57.19	55.33	0	293.68	176.33	1116.17	111.84	51.64	0.69	73.51	19.21	31.39	69.98	92.54	0	19.61	125.87	43.37	1527.83	483.35	76.83
ENSG00000151532	VTI1A	181.77	132.69	14.32	83.1	94.68	16.57	48.84	136.44	87.17	0	0	10.04	19.64	180.32	31.82	0	192.43	667.84	446.44	30.9	285.07	2.54	1229.89	284.32	37.17	62.38	1913.65	0	37.31	57.45	17.18	339.55	53.94	114.75
ENSG00000151552	QDPR	77.23	26.91	0	2.41	40.65	0	58.46	21.3	22.3	0	0	7.82	3.81	145.51	292.08	0	91.24	200.12	51.75	18.3	30.63	0.27	31.89	3.61	23.77	4.15	27.24	0	25.16	6.69	4.31	12.11	25.7	30.16
ENSG00000151553	FAM160B1	6.17	5.03	0	1.98	439.99	77.54	22.3	11.46	525.32	0	0	3.4	0.47	70.48	15.49	0	121.59	133.39	90.93	43.46	45.14	0	7.98	23.25	0	57.3	49.62	0	4.48	5.62	10.5	106.63	41.83	201.8
ENSG00000151572	ANO4	0	0	0	0	0	0	4.1	0	6.29	0	0	1.15	1.66	0.8	1.22	0	0	0	0	0.52	6.49	0	0	0	0	0.65	0.35	0	1.7	0	0	1.65	0	0
ENSG00000151575	TEX9	3.27	5.34	0	6.96	8.25	8.57	15.58	3.74	15.14	0	0	3.03	0.45	20.03	12.17	0	0	0	43.19	3.53	439.99	0	1.24	0	0	3.13	5.94	0	1.94	10.63	5.16	41.39	10.79	21.65
ENSG00000151576	QTRT2	22.37	8.27	0	3.24	108.79	103.44	182.85	30.52	17.7	0	0	117.79	111.14	28.29	55.59	0	5.69	62.02	92.49	7.29	184.6	0.77	45.49	0	7.68	24.11	62.51	0	9.61	11.98	113.8	90.48	75.99	114.37
ENSG00000151611	MMAA	6.99	2.97	0	15.51	22.1	17.4	762.96	7.39	9.27	0	0	3.92	0.26	20.9	12.03	0	0	27.45	61.59	3.31	15.3	0	3.98	0	0	6.77	2.07	0	4.47	9.74	69.98	97	7.47	11.98
ENSG00000151612	ZNF827	99.29	11.43	58.18	20.65	233.19	94.62	312.87	39.44	118.17	1.53	10.93	13.04	39.77	101.75	358.77	0	65.79	83.2	419.88	26.02	447.08	3.8	331.13	14.61	13.54	49.36	27.26	0	594.49	66.5	99.73	6716.53	52.6	117.39
ENSG00000151617	EDNRA	0	1.66	0	0	12.59	0	10.93	0.24	1.21	0	0	9.2	3.04	27.87	6.49	0	0	0	218.26	41.36	9.09	0	162.6	0	0	2.8	0.47	0	0	4.1	9.13	13.97	2.26	26.68
ENSG00000151623	NR3C2	186.81	30.71	8.12	194.71	1129.42	97.73	150.84	205.26	74.87	13.86	0	42.96	51.77	13232.9	227.47	0	105.9	75.41	1197.67	131.38	491.38	1.24	375.03	59.03	33.54	72.3	91.12	0	274.1	105.4	493.31	1182.36	48.01	214.29
ENSG00000151632	AKR1C2	124.72	18.09	0	6.37	1163.2	0	4.99	9.61	4.08	0	0	2.87	0.83	50.98	2.26	0	0	15.57	9.71	3.67	24.86	0	31.96	0	0	12.54	0.45	0	0	0	1.62	18.57	1.23	0.85
ENSG00000151640	DPYSL4	0	0	0	0	0	0	0	0	0	0	0	0	0	0	0	0	0	0	0	0	0	0	0	0	0	24.25	0	0	0	0	0	0	0	0
ENSG00000151650	VENTX	0	1.84	0	0	0	0	1.03	0	0	0	0	2.23	0	0	0	0	0	0	0	2.97	0	0	2.61	0	0	0	1.55	0	0	0.7	0	0	0	7.95
ENSG00000151651	ADAM8	0	0	0	0.32	3.47	0	1.84	0	25.85	0	0	0	0	0.71	0.6	0	0	0	55.74	5.81	15.36	0	17.53	0	1.99	1.06	1.84	0	26.16	17.66	0	4.65	6.49	0
ENSG00000151657	KIN	29.33	39.89	0	17.34	66.53	9.61	7.35	34.12	22.46	0	0	9.78	6.03	115.12	14.35	0	27.41	105.85	171.35	147	251.44	0.24	14.12	23.78	0	51.42	47.92	0	14.94	5.55	22.62	39.84	235.58	506.61
ENSG00000151665	PIGF	21.31	13.28	0	1.26	125.03	7.84	24.19	6.92	39.77	0	0	28.59	0.36	12.06	20.32	0	0	58.57	195.11	8.12	22.22	0	4.94	0	173.18	8.05	12.73	0	15.92	8.08	10.01	8.62	14.54	21.16
ENSG00000151687	ANKAR	12.26	13.7	0	0.73	11.71	0	5.58	10.83	22.06	0	0	2.78	0.82	3.81	65.83	0	0	30.55	1413.35	3.7	27.09	0	1.67	0	0	9.84	6.64	0	1.51	17.53	10.33	29.82	2	25.09
ENSG00000151689	INPP1	43.48	9.74	0	24.68	23.59	0	149.92	9.5	41.59	0	0	3.8	0.2	12.63	45.31	0	0	145.66	416.23	9.29	77.76	0	10.6	4.92	0.61	25.85	43.6	0	1.21	4.48	26.81	19.99	12.45	88.23
ENSG00000151690	MFSD6	7129.28	58.57	0	29.43	54.15	172.29	122.6	81.14	157.7	0	34.41	154.76	23.33	190.19	66.27	0	213.78	1085.02	1883.7	43.29	197.92	10.81	45.56	59.54	103.44	430.36	82.47	0.17	104.48	53.96	2345.45	2522.72	44.82	255.47
ENSG00000151692	RNF144A	143.17	7.79	0	5.16	38.1	0	44.05	19.89	73.5	0	0	3.45	9.51	12.51	37.35	0	0	0.32	60.23	5.35	10.31	0	46.53	6.61	0	512.81	7.11	0	17.02	2.94	25.73	39.49	19.26	0
ENSG00000151693	ASAP2	409.54	38.58	0	92.11	113.11	161.84	288.27	370.16	125	0	0	11.87	218.26	1752.46	104.91	0	5866.02	334.38	533.23	60.66	69.99	21.26	71.5	20.08	71.79	326.14	58.03	0	62.16	103.71	44.58	655.89	59.66	666.46
ENSG00000151694	ADAM17	44.78	32.5	0	128.19	1121.78	7.02	72.57	1888.63	31.56	0	0	3.94	28.53	72.53	64.75	0	20.95	42.7	746.36	31.75	200.13	0	56.9	4.64	16.19	127.82	14.15	0	64.43	11.72	105.55	355.2	109.26	106.82
ENSG00000151702	FLI1	10.93	17.62	0	20.14	41.3	6.56	38.18	47.49	20.6	0	0	6.96	2.66	79.54	31.82	0	0	8.59	69.59	38.92	15.19	0	46.4	13.38	4.22	9.37	14.81	0	235.58	232.63	3.92	118.82	762.96	16.49
ENSG00000151704	KCNJ1	0	0	0	0	0	0	0	0	0	0	0	0	0	0	0	0	0	0	0	0	0	0	0	0	0	0	0	0	0	0	0	0	0	0
ENSG00000151715	TMEM45B	152.45	88.21	0	133.15	895.99	231.91	119.81	94.43	186.34	4.24	0	379.96	10.95	426.49	5803.48	258.46	405.15	271.46	117.65	143.76	204.68	18.85	155.21	473.5	49.23	264.54	33.28	0	55.89	279.61	171.02	1618.19	198.46	50.67
ENSG00000151718	WWC2	5.93	322.2	0	6.4	81.48	0	17.06	18.06	13.21	0	0	8.52	3.28	39.42	83.81	0	368.23	7.84	231.27	12.78	88.1	0	110.87	26.07	8.95	11.2	22.05	0	10.83	50.2	45.71	67.86	6.94	71.58
ENSG00000151725	CENPU	7.96	29.65	0	1.23	31.12	4.19	9.8	16.77	12.43	0	0	5.51	0	176.89	105.12	0	0	105.51	23	9.74	145.27	0	5.52	0	0	4.94	93.54	0	6.61	8.49	1926.16	42.93	7.37	12.61
ENSG00000151726	ACSL1	45.06	7.98	0	15.91	313.92	0	16.33	8.1	15.13	0	0	38.79	17.84	38.31	20.66	0	0	1181.39	757.33	20.86	143.44	100.06	30.42	7.13	0	4.68	26.85	0	31.56	21.16	33.52	56.52	41.17	28.12
ENSG00000151729	SLC25A4	21.22	20.57	0	1.11	50.98	1.39	48.95	6.36	277.16	0	0	6.79	300.18	27.86	30.89	0	36.57	88.38	85.95	14.75	68.06	0.7	9.29	74.71	0	14.25	5.32	0	18.23	67.27	21.86	17.54	10.16	38.05
ENSG00000151743	AMN1	0	0.83	0	0	2.56	0	1.4	0.67	1.68	0	0	1.24	1.4	1.26	0	0	0	0	0	3.98	13.7	0	0	0	0	0	3.79	0	0	0	0	14.81	0.28	27.72
ENSG00000151746	BICD1	62.98	43.85	0	16.06	64.31	1.52	24.48	28.83	10.91	0	5.3	52.32	60.55	16.81	19.81	0	1.12	64.95	523.29	74.7	61.37	0.17	59.65	0.71	45.04	142.16	6.82	0	875.53	40.66	31.84	61.26	6.62	116.91
ENSG00000151748	SAV1	10.4	6.63	0	2.52	8.47	0.34	20.76	2.79	10.28	0	0	0	0	51.83	6.78	0	93.05	14.87	73.42	137.58	30.71	0	4.6	0	0	1.81	6.97	0	16.06	0.75	27.45	31.37	5.3	9.58
ENSG00000151773	CCDC122	45.64	10.03	0	0	23.86	7.06	51.97	20.68	4.13	0	0	0.28	0.24	8.21	0.67	0	0	2.46	36.93	2.79	32.4	0	1.53	0	0	5.51	3.98	0	2.52	0	5.86	25.95	0.45	27.06
ENSG00000151778	SERP2	0	0	0	0.48	0	0	2.8	1.29	0	0	0	0.5	0	0	0	0	0	0	0	0	1.33	0	0	0	0	4.56	2.23	0	0.17	0	0	0	10.34	0
ENSG00000151779	NBAS	265.6	159.93	1.26	63.28	139.24	61.96	56.56	116.86	103.41	0	0	10.28	14.3	225.29	47.9	0	661.72	775.99	803.92	47.21	497.32	0	1261.07	320.51	13.42	105.67	2864.22	0	52.04	41.84	13.3	418.43	53.69	195.08
ENSG00000151789	ZNF385D	0	0.84	0	0	6.92	0	7.58	0	0	0	0	0	0	38.11	5.17	0	0	0	0.57	0.71	2.4	0	4.48	0	0	3.32	3.49	0	0	1.91	0	0.67	0	0
ENSG00000151790	TDO2	0	0.17	0	0.99	86.61	0	1.45	0	100.06	0	0	1.4	0	0	1.81	0	0	4.19	8.79	0	2.68	0	0	0	0	6.23	0	0	0.17	0	2.68	18.4	2.28	0
ENSG00000151806	GUF1	59.14	14.02	0	1	151.6	17.04	48.36	36.93	72.63	0	0	3.06	7.62	35.66	41.6	286.03	104.64	198.46	48.25	8.44	130.59	0	37.89	0.76	60.21	20.46	9.2	0	11.16	10.39	387.71	61.96	21.22	2939.26
ENSG00000151812	SLC35F4	0	0	0	0	0	0	0	0	0	0	0	0	0.33	0	0	0	0	0	0	0	0	0	0	0	0	0	0	0	0	0	0	0	0	0
ENSG00000151834	GABRA2	6.29	3.79	0	0.67	15.16	27.38	7.8	6.17	1.22	0	0	0	0	4.54	17.4	0	0	0.48	0	1.8	49.79	0	4.92	0	0.7	2.26	16.77	0	6.63	0	15.3	11.27	4.98	18.5
ENSG00000151835	SACS	29.62	6.92	0	20.68	54.11	0.42	1363.32	24.17	21.62	0	0	10.07	2.58	64.75	58.1	0	0	109.78	108.26	29.49	28.35	6.12	22.54	0	0	9.43	5.86	0	3.35	25.44	112.57	405.83	26.3	41.83
ENSG00000151838	CCDC175	0	0.74	0	0.26	1.64	1.24	11.17	3.01	0	0	0	2.13	0	1.33	2.49	0	0	0	16	1.79	13.53	0	6.69	0	0	4.11	0.71	0	46.53	0	0	200.12	2.84	7.6
ENSG00000151846	PABPC3	0	0	0	0	0	0	0	0.12	0	0	0	0	0	1.11	0	0	0.41	0	0	0	0	0	0	0	0	0	0	0	0	0	0	0	0	0
ENSG00000151849	CENPJ	124.11	17.64	0	23.58	513.98	15.58	36.28	38.26	31.78	0	12.92	8.67	7.21	4365.12	48.91	0	15.61	12.77	762.46	48.27	202.86	12.03	80.31	6.78	26.68	20.85	29.16	0	65.47	46.4	453.44	373.38	17.78	59.08
ENSG00000151876	FBXO4	0	90.47	0	4.24	637.88	5.4	11.64	2.4	1.8	0	0	2.87	2.49	38.41	9.29	0	0	28.16	11.98	28.76	40.1	0	28.59	1.81	0	15.57	2.57	0	15.21	15.61	4.87	17.53	8.64	18.79
ENSG00000151881	TMEM267	5.03	0.52	0	2.49	14.67	0	2.29	0.19	1.66	0	0	0.33	1.25	7.57	2.06	0	0	0.11	17.32	6.85	28.99	0	0	0	0	24.25	15.51	0	0	0	6.54	4.75	0.6	3.14
ENSG00000151882	CCL28	0	42.22	0	130.8	376.74	0	63.05	72.65	15.3	0	0	83.62	26.62	74.81	53.06	0	1472.4	721.15	174.51	62.81	4990.49	0	29.47	19.02	3.34	54.26	13.42	0	58.51	55.17	75.61	314.1	16.26	123.59
ENSG00000151883	PARP8	94.18	50.2	0	21.1	69.08	22.62	34.89	353.38	142.16	0	0	262.66	15.07	23.52	22.62	4.55	0	54.46	385.64	53.95	237.45	6.03	121.22	5.55	22.2	10.38	25.7	0	125.82	80.73	9.07	59.26	47.13	30.93
ENSG00000151892	GFRA1	5.99	17.4	0	9.38	43.96	1.8	2.67	16.22	10.07	0	0	5.59	6.78	22.11	18.17	0	0	26.92	65.96	42.35	34.48	3.39	8.79	0	0.78	14.61	11.41	0	9.09	3.65	0	30.09	183.62	129.24
ENSG00000151893	CACUL1	178.68	50.63	0	23.36	473.43	2.49	120.94	17.3	149.29	0	0	79.05	6.17	87.51	136.65	0	0	475.37	1733.72	70.46	140.25	8.64	19.64	242.51	2.58	34.08	76.39	1363.32	53.17	66.06	106.1	41.65	83.35	117.96
ENSG00000151914	DST	2417.52	4483.35	634.91	285.04	2592.79	1033.92	538.2	2554.74	4050.19	985.6	15.58	207.77	360.34	1285.23	24483.5	2670.05	1088.79	5687.78	550168	1091.84	2768.08	34.03	246.21	1072.92	472.34	2149.11	1011.75	1102.74	1249.43	1915.08	1000.34	5594.33	388.58	4288.36
ENSG00000151917	BEND6	0	0	0	0	0.57	0	5.17	1.24	1.27	0	0	0	0	0.47	0	0	0	0	0	1	2.29	0	2.32	0	0	0	2.49	0	0	0	0	0.89	0	11.41
ENSG00000151923	TIAL1	3039.32	27.86	0	10.41	29.61	52.58	66.85	54.92	58.1	324.05	0	42.69	8.99	102.72	24.09	0	0	333.85	962.03	14.75	100.08	3.03	14.85	36.26	0	167.24	32.79	0.87	21.39	8.9	907.69	1447.46	16.32	207.51
ENSG00000151929	BAG3	147.36	21.85	0	26.59	114.97	5.59	156.63	49.38	159.45	0	0	18.6	16	28.58	85.52	0	600.95	87.66	155	64.99	44.64	124.72	927.93	0.21	40.74	1600.96	31.85	0	33.83	10.09	125.86	92.92	39.75	95.03
ENSG00000151948	GLT1D1	0	0	0	0	0.78	0	0	0	0	0	0	0	0	0	0	0	0	0	0	0.4	0.4	2.8	0	0	0	0	0	0	0	0	0	0	0	0
ENSG00000151952	TMEM132D	0	0	0	0	25.85	0	2.55	0	0	0	0	0.13	0	0	1.64	0	0	0	17.53	0.77	3.98	0	2.45	0	0	0	0.12	0	0	2.12	0	1.52	0	0
ENSG00000151962	RBM46	0	0	0	0	0	0	0	0	0	0	0	0	0	0	0	0	0	0	0	0	0	0	0	0	0	0	0	0	0	0	0	0.85	0	0
ENSG00000151963	ZNF37CP	0	0	0	0	0	0	0	0	0	0	0	0	0	0	8.92	0	0	0	0	0	0	0	0	0	0	0	0	0	0	0	0	0	0	0
ENSG00000151967	SCHIP1	0	1.3	0	0	0	0	2.27	0	0.41	0	0	0	0	4.24	50.03	0	0	0	0	2.24	3.87	0	0	0	0	3.05	1.53	0	0	0	1.99	23.67	9.25	0.73
ENSG00000152049	KCNE4	0	34.64	0	0	6.79	0	2.56	2.85	1.6	0	0	0	0	0	9.78	0	0	0	0	0.53	18.36	0	7.47	0	0	0.17	4.32	0	0	13.69	0	3.9	0.52	0
ENSG00000152056	AP1S3	0.4	1.68	0	1.23	15.35	0	3.52	3.81	2.49	0	0	3.06	0.99	29.9	4.2	0	0	3.46	26.69	3.25	25.1	1.11	0	0	0	2.4	0	0	0	2.97	0	17.34	0.71	4.8
ENSG00000152061	RABGAP1L	264.08	37.66	72.2	60.32	1673	115.21	67.36	69.76	210.59	0	0	123.22	152.75	303.58	108.49	245.17	101.29	3921.79	6859.94	89.42	563.98	325.2	97.24	64.16	34.83	23.93	167.82	0	170.08	126.99	409.25	375.53	266.83	220.15
ENSG00000152076	CCDC74B	5.81	0	0	0	0	0	2.47	0	0	0	0	0	0	0	0.95	0	0	0	5.94	2.87	0	0	2.26	0	0	0.33	0	0	0	1.25	0	0	0	0
ENSG00000152078	TLCD4	199.03	10.12	0	150.09	69.95	0	16.62	2.81	35.8	0	0	0.83	0.7	45.21	67.85	0	0	23.29	67.3	8.29	326.38	0	3.75	3.27	0	3.8	11.37	0	6.69	2.92	19.96	136.98	1.98	568.17
ENSG00000152082	MZT2B	18.33	10.25	0	0.7	25.87	0	13.39	4.97	3.86	0	0	48.58	33.64	6.05	11.02	543.12	0	23.27	112.57	17.84	29.87	5.21	37.02	0	408.81	36.19	5.58	0	162.6	12.23	0	15.01	2.61	8.95
ENSG00000152092	ASTN1	0	0	0	0	0	0	0	0	0	0	0	0	0	0.82	0	0	0	0	0	37.52	2.56	0	0	0	0	0	0	0	0	0	0	1.53	0	0
ENSG00000152093	CFC1B	0	0	0	0	0	0	17.32	0	0	0	0	0	0	0	0	0	0	0	0	0	0	0	0	0	0	0	0	0	0	0	0	0	0	0
ENSG00000152102	FAM168B	98.45	2076.25	0	31.37	111.51	12.03	229.35	40.26	124.59	0	0	29.64	82.34	85.5	117.29	87.56	0	132.24	1332.92	220.33	104	4.31	109.84	4.8	50.34	168.09	157.21	0	34.72	88.03	52.55	2061.36	659.11	122.47
ENSG00000152104	PTPN14	38.18	32.13	0	21.35	53.36	0.66	22.09	25.7	21.54	0	0	5.56	6.2	61.84	10.72	0	417.57	248.63	136.69	14.41	169.89	5.65	457.31	85.3	13.01	21.22	1025.62	218.08	6.18	17.22	8.42	125.86	23.23	96.72
ENSG00000152117	SMPD4BP	75.99	27.75	0	8.27	22.49	0	27.06	12.93	31.22	0	0	7.4	2.26	315.27	103.39	0	0	0	18.48	6.89	21.42	0	19.02	0	0	6.22	32.82	0	77.76	4.02	2.98	10.38	3.06	27.18
ENSG00000152127	MGAT5	379.23	55.54	37.43	29.81	3973.75	677.21	106.57	132.4	5065.54	0	0	29.63	8.36	335.08	130.6	0	552.77	1035.69	679.73	168.48	171.19	9.94	73.06	53.84	42.42	418.56	176.6	0	62.36	125.84	26.8	625.15	208.4	571.96
ENSG00000152128	TMEM163	0	0	0	0	8.95	0	0	0	0	0	0	0	0	0	2.45	0	0	0	0	0	0.43	0	2.71	0	0	0.32	0	0	0	0	31.02	3.92	0	0
ENSG00000152133	GPATCH11	26.63	24.4	0	1.66	24.09	6.12	32.15	53.57	47.09	0	0	4.76	0.33	87.68	40.31	0	0	41.83	157.96	10.59	613.21	0	5.99	0.85	537.82	20.47	11.41	0	2.07	7.83	26.33	78.28	25.73	85.2
ENSG00000152137	HSPB8	0	0	0	0.33	2.17	0	4.46	0	0	0	0	3.46	0	0.83	0.42	0	85.87	0	0	0	3.36	0	2.46	0	0	0.75	0	0	0	1.73	0	1.33	1.25	0
ENSG00000152147	GEMIN6	32.5	6.92	0	12.92	15.08	2.97	700.42	8.53	11.41	30.83	2.14	1.68	1.55	5.74	24.07	0	0	69.38	19.7	16.57	14.51	5.51	12.93	0	18.5	3.27	6.37	0	0	23.82	23.58	129.33	11.04	19.96
ENSG00000152154	TMEM178A	0	0	0	0	3.69	0	3.49	0.75	0	0	0	0	4.28	0	0	0	0	0	4.32	0.33	18.94	7.61	0	18.18	0	0	3.25	0	12.92	0.41	0	237.64	0.57	5.7
ENSG00000152192	POU4F1	0	1.99	0	0	1.33	0	0	0	0	0	0	0	0	0	0.65	0	0	0	0	2.58	0	0	0	0	0	0	0	0	0	1.23	0	1.4	0.25	0
ENSG00000152193	OBI1	52.76	2.79	0	22.06	180.62	7.79	11.11	17.28	8.9	0	0	1.03	2.12	975.59	17.34	0	4	10.36	123.07	11.36	65.57	0	19.55	0.5	0	10.14	9.94	0	20.8	2.98	87.2	158.1	5.56	10.68
ENSG00000152207	CYSLTR2	79.68	25.85	0	0	387.73	0	1.43	0.4	0.4	0	0	0	2.9	18.86	6.78	0	0	6.96	5.06	10.4	6.3	0	0.84	0	0	2.59	0.33	0	0	6.69	0	5.21	4.94	5.51
ENSG00000152213	ARL11	0	2.58	0	1.66	24.44	0	26.68	0	4.97	0	0	4.31	32.39	6.73	2.9	0	0	11.84	14.07	9.89	39.02	0	2.6	28.38	4.24	65.83	28.43	0	17.4	500.3	0	13.78	8.01	3.54
ENSG00000152217	SETBP1	8.92	102.18	0	166.93	476.81	6.65	31.35	60.97	19.88	0	99.64	62.44	18.83	45.65	92.97	0	1468.94	1139.88	206.73	80.63	4452.67	2.56	70.81	28.83	21.12	97.34	21.16	0	34.44	238.84	78.62	481.06	38.45	97.75
ENSG00000152219	ARL14EP	49.25	19.78	0	8.77	25.17	6.99	11.58	114.33	139.58	3.51	0	187.61	8.25	33.98	11.81	0	0	19.1	86.88	9.96	120.12	1.51	53.37	0	3.31	7.45	20.19	0	74.74	37.84	14.63	35.14	28.11	9.16
ENSG00000152223	EPG5	52.87	42.01	0	26.73	95.29	4	17.25	83.35	33.04	0	0	41.2	15.83	158.57	49.73	0	0	187.22	319.51	206.79	446.54	2.18	19.64	28.11	16.86	61.7	98.88	142.71	56.17	25.34	151.38	65.55	336.05	635.85
ENSG00000152229	PSTPIP2	17.21	10.37	0	4.02	76.24	4.02	37.44	2.13	2.45	0	0	17.66	3.51	3.27	13.84	0	0	25.86	99.23	5.19	16.32	0	3.11	0	0	3.3	15.7	0	0.85	3.8	9.81	5.88	8.95	13.94
ENSG00000152234	ATP5F1A	384.8	720.03	0	38.94	300.24	127.56	135.22	302.56	573.49	629.94	15.91	64.74	95.84	264.59	3623.84	0	84.47	911.54	38548.1	221.5	592.87	3.6	44.66	156.07	87.5	234.83	223.27	0	175.33	421.59	191.27	727.62	76.12	734.2
ENSG00000152240	HAUS1	0	7.79	0	1.65	4.24	0	121.48	1.86	9.76	0	0	0.24	0.4	1.54	12.31	0	0	40.67	36.32	4.77	64.8	0	8.28	0	44.05	6.96	27.41	0	0	6.03	27.68	3.68	5.41	12.17
ENSG00000152242	C18orf25	750.45	21.33	0	17.22	22.06	29.09	49.04	29.1	49.38	0	0	25.16	3.06	74.22	16.37	0	50.71	343.82	874.58	17.29	65.97	18.59	19.54	19.49	0	94.77	15.58	0	41.96	8.9	516.21	1036.49	13.42	76.39
ENSG00000152253	SPC25	3.49	0.75	0	0	17.23	5.86	19.58	0	9.97	0	0	0.69	1.3	2.57	1.08	0	0	12.66	17.01	0.82	8.62	0	2.58	0	0	87.55	2.27	0	0	0.47	0	12.13	2.87	8.3
ENSG00000152254	G6PC2	0	0	0	0	0	0	0	0	0	0	0	0	0	0	0	0	0	9.95	0	0	0	0	0	0	0	0	0	0	0	0	0	0	0	0
ENSG00000152256	PDK1	14.75	50.6	0	155.9	1819.67	12.8	140.04	3001.8	58.57	0.48	0	4.48	28.53	108.41	102.87	0	1.4	74.6	616.76	28.69	170.64	1.86	74.03	0	18.69	120.25	11.73	0	46.27	8.26	153.18	671.61	138.25	123.38
ENSG00000152270	PDE3B	45.86	24.42	0	43.63	89.56	38.93	119.1	88	43.21	0	0.77	14.58	8.38	156.02	74.57	0	405.33	51.64	139.87	79.57	89.1	4.87	81.38	95.88	15.26	15.62	62.53	47.04	568.17	214.53	75.59	139.62	1313.29	155.53
ENSG00000152284	TCF7L1	57.94	2.68	0	1.46	12.85	0	23.67	5.89	3.99	0	0	0.67	5.41	14.45	44.6	0	0	0	12.57	90.08	72.37	0	5.09	0	0	2.38	2.2	0	0	0	0	17.84	13.97	0
ENSG00000152291	TGOLN2	415.82	513.72	1.23	452.49	2505.41	1103.78	706.51	177.74	459.48	127.7	166.29	1832.59	111.32	988.35	24977.5	153.82	903.68	726.89	359.72	714.91	1086.89	38.52	694.28	682.31	90.18	778.38	211.54	128.89	174.33	1054.81	489.2	4198.08	823.28	218.05
ENSG00000152292	SH2D6	0	24.25	0	0.83	8.06	0	0.57	3.09	1	0	0	3.61	1.64	5.39	22.35	0	0	10.9	0	0	18.97	0	0	0	0	0.69	0	0	12.99	0.76	0	7.14	1.04	0
ENSG00000152315	KCNK13	0	1.12	0	0	0	0	0	0	1.15	0	0	0	0	0	0	0	0	0	1.23	0	0.76	0	0	0	0	0	0	0	0	0	362.72	1.99	0	0
ENSG00000152332	UHMK1	72.89	21.96	40.38	14.91	1073.81	16.82	39.18	42.37	134.05	0	0	50.2	42.37	224.36	53.29	0	62.02	2134.12	2558.91	47.29	360.71	0	57.44	1.9	6.01	15.51	63.77	0	56.56	48.97	258.4	261.99	139.51	135.99
ENSG00000152348	ATG10	0	5.41	0	0	10.07	0.17	13.16	1.98	27.72	0	0	1.27	75.05	11.37	5.47	0	0	15.1	13.68	6.15	13.28	0.7	3.01	0	0	2.65	1.46	0	2.32	1.25	9.25	5.44	0.17	12.54
ENSG00000152359	POC5	142.16	3.92	0	125.08	9.95	0	9.21	0.33	13.98	0	0	0.83	0.7	2.76	19.06	0	0	0.13	154.18	8.62	117.1	0	4.72	0	20.32	1.67	6.5	0	6.69	1.3	0	20.16	4.8	263.3
ENSG00000152377	SPOCK1	0	3.28	0	0	2.01	0	0.38	0	1.46	0	0	0	0	0.12	1.21	0	0	7.58	5.32	20.07	2.27	0	0.82	0	0	28.43	0.83	0	0	1.14	0	4	1.27	19.58
ENSG00000152380	FAM151B	0	1.66	0	0	1.45	0	4.76	0	0.54	0	0	2.6	0	2.06	0.14	0	0	0	39.47	162.6	3.41	0	3.2	0	0	1.81	0.41	0	0.7	0.25	0	3.44	1.66	0
ENSG00000152382	TADA1	0	16.72	0	0.17	22.62	2.26	197.48	41.36	1.65	0	0	0.57	0	5.2	1.67	0	0	45.08	10.79	4.89	21.1	0	5.93	0	0	10.4	3.65	0	19.34	0.36	7.75	21.62	1.23	15.16
ENSG00000152402	GUCY1A2	1.27	162.6	0	0	5.61	0	9.51	4.65	4.92	0	0	3.77	0	3.83	1.33	0	0	5.3	48.58	10.09	5.2	0	1.3	0	0	7.61	7.8	0	0	3.29	6.22	180.15	20.68	0.83
ENSG00000152404	CWF19L2	148.57	119.42	0	51.08	84.54	4.64	29.94	93.61	38.45	0	0	7.74	10.34	109.84	29.37	0	0	375.73	316.57	24.82	243.11	0	370.7	43.94	20.86	77.23	1150.69	0	39.92	11.41	20.39	270.75	45.43	156.14
ENSG00000152409	JMY	274.06	63.91	2.9	14.81	112.43	0	133.15	77.58	118.18	0.32	0	19.74	6.5	834.94	431.65	0	94.21	1388.33	198.75	31.6	96.29	0	118.03	0	4.51	39.01	81.71	0	73.95	8.22	73.23	46.18	52.01	119.65
ENSG00000152413	HOMER1	11.69	1.39	0	1.55	107.4	0	4.13	4.67	187.61	0	0	0.4	0.74	23.49	7.23	0	0	39.81	50.24	19.06	9.37	0	0	0	0	17.44	5.05	0	0	6.92	0	38.97	11.41	33.45
ENSG00000152422	XRCC4	2.84	0.95	0	0	34.12	0	8.61	4.15	19.55	0	0	0	0	8.78	12.85	0	0	47.09	2.78	2.24	33.3	0	5.95	0	0	6.49	1.22	0	0.28	0	69.79	17.35	3.82	750.45
ENSG00000152433	ZNF547	0	6.86	0	5.63	2.66	28.14	2.98	0	6.73	0	0	0	1.67	6.5	3.8	0	0	19.79	40.72	1.13	166.29	5.17	2.07	0	0	0	3.56	0	0	13.43	0	14.34	0.41	0
ENSG00000152439	ZNF773	4.11	0.52	0	0.33	30.85	0	49.06	0	1.22	0	0	34.64	15.51	9.91	5.09	0	0	7.6	13.01	1.34	20.14	0	15.57	0	0	3.52	8.39	0	3.64	1.86	14.07	12.59	12.46	0
ENSG00000152443	ZNF776	49.77	9.75	0	87.88	43.16	31.4	2201.32	11.94	17.82	0	0	36.36	10.58	94.26	73.04	0	42.95	167.72	95.44	38.1	57.89	1.84	37.45	24.91	12.61	7.62	14.12	0	7.26	33.02	155.16	404.72	18.51	38.53
ENSG00000152454	ZNF256	0	2.01	0	0	14.34	26.56	29.33	1.51	12.96	0	0	0.4	11.62	10.94	27.41	0	0	13.09	0	3.68	46.55	0	45.71	0	0	3.29	5.93	0	93.05	2.48	0	562.84	4.27	0
ENSG00000152455	SUV39H2	0	3.64	0	20.19	25.52	47.34	46.25	3.02	3.1	0	0	7.58	3.04	68.01	13.96	0	0	13.99	374.16	69.79	24.16	0	137.58	0	0	5.41	2.34	0	4.9	9.02	11.2	52.38	4.02	78.52
ENSG00000152457	DCLRE1C	16.43	8.71	0	12.93	328.9	16.23	14.75	33.73	12.86	0	0	3.72	4.24	1488.39	13.65	0	0	10.76	419.55	13.68	90.98	0	35.62	0	0	19.7	8.95	0	23.86	17.57	164.44	279.19	6.41	29.97
ENSG00000152464	RPP38	377.63	74.96	0	16.13	1175.71	21.33	13.78	4.4	2.14	0	0	10.25	8.3	56.57	10.3	0	0	52.35	8.65	18.97	37.78	11.21	30.27	0.12	0	9.95	4.24	0	19.01	25.64	19.48	17.53	13.57	11.02
ENSG00000152465	NMT2	24.05	22.46	0	24.48	145.96	0.5	75.47	15.11	26.84	0	0	8.95	16.19	119.41	15.24	0	0	52.37	308.52	68.45	182.85	10.07	22.04	58	0	159.37	118.9	0	22.07	950.57	20.47	70.34	14.61	2.54
ENSG00000152475	ZNF837	0	0	0	0	6.73	0	0.86	0	0	0	0	0	0	0	0	0	0	0	0	0	0	0	0	0	0	0.56	0	0	0	16.06	0	0	0.77	0
ENSG00000152484	USP12	202.97	127.78	0	43.18	98.59	9.05	52.55	599.35	591.91	0	0	762.96	13.36	102.18	57.65	22.73	49.79	117.44	275.4	84.66	554.51	1	141.8	1.15	9.28	25.68	71.58	0	251.64	83.25	48.25	133.84	54.05	54.49
ENSG00000152492	CCDC50	34.28	103.97	350.21	50.04	178.69	122.12	33.76	121.95	73.56	0	0	106.15	48.98	425.4	90.28	0	43.38	495.59	701.32	494.55	1064.63	11.49	84.75	66.59	6.81	161.84	216.77	0	124.03	64.05	174.82	136.74	1112.1	1400.94
ENSG00000152495	CAMK4	6.15	6.64	0	3.52	110.54	0	8.95	0.93	28.76	0	0	6.73	0.73	15.5	17.73	0	0	63.89	440.4	10.39	21.35	0	4.24	0	20.68	10.74	16.97	0	11.66	8.32	15.21	9.36	15.1	16.78
ENSG00000152503	TRIM36	5.3	87.2	0	6.17	59.08	1.3	5.36	52.5	94.31	2.23	0	0.17	1.23	34.33	353.38	0	83.43	181.63	8367.52	21.89	35.88	1.4	6.35	0	0.52	32.38	16.18	0	30.39	30.49	25.25	117.29	6.92	54.45
ENSG00000152518	ZFP36L2	531.82	59.42	0	55.94	93.66	561.24	1108.86	41.51	148.95	0	0	14.5	12.61	43.65	237.74	0	144.67	282.2	1000.08	74.35	651.83	3.06	76.54	13.97	31.82	104.4	246.65	0	32.53	26.53	212.32	94.58	93.64	582.62
ENSG00000152520	PAN3	2914.25	29	0	7.81	21.26	36.92	75.37	68.03	61.83	0	0	69.38	12.24	124.25	21.43	0	264.82	165.68	770.3	20.68	78.55	0.86	15.3	21.65	0	150.52	32.79	0	83.92	14.69	769.11	1310.47	21.48	227.04
ENSG00000152527	PLEKHH2	71.23	20.6	0	8.22	181.57	5.59	94.22	45.08	234.2	1.68	0	5.51	6.05	33.16	67.12	0	70.24	120.78	181.21	34.14	37.44	0	237.8	8.47	16.55	1013.11	11.37	0	12.41	3.61	159.43	151.51	33.2	74.7
ENSG00000152556	PFKM	93.34	3.87	0	25.08	11.84	23.82	122.46	49.06	14.29	0	0	6.36	162.83	103.39	23.34	0	0	71.65	44.2	14.01	15.51	5.59	20.39	54.1	0	34.22	8.79	0	13.39	40.09	10.51	93	16.57	222.98
ENSG00000152558	TMEM123	103.97	83.92	0	311.8	2026.45	22.3	246.13	2363.92	77.62	0	0.4	7.49	49.23	161.58	160.24	0	567.78	209.24	599.99	58.91	608.01	0.27	190.89	25.19	267.83	222.85	37.25	0	96	26.91	543.96	726.37	312.18	407.48
ENSG00000152578	GRIA4	0	2.2	0	20.14	13.42	0	4.98	0	5.28	0	0	2.65	0.93	20.19	4.64	0	0	0	5.17	3.03	2.46	0	0	0	0	4.34	2.47	0	124.72	31.02	6.2	17.82	200.12	3.7
ENSG00000152580	IGSF10	0	9.56	0	3.06	37.93	0	12.46	9.25	0.24	0	0	0	0.54	32.71	91.42	0	0	4.11	28.11	31.18	38.77	0	6.37	0	0	2.61	0.4	0	0	4.39	0	12.45	6.98	8.04
ENSG00000152582	SPEF2	13.78	15.57	0	5.95	69.98	0	14.94	8.33	13.99	0	0	28.43	1.45	40.74	537.82	0	2.61	3.8	20.86	31.33	38.97	0.82	11.62	0	0	38.12	4.97	0	1.73	34.87	20.55	142.01	25.23	11.97
ENSG00000152583	SPARCL1	53.4	1337.29	0	32.42	524.09	2263.86	121.13	77.94	110.1	0	0	25.81	36.88	361.46	544.73	202.21	0	175.59	579.51	74.66	485.8	5.3	550.61	36.16	8.95	61.15	97.3	9.83	123.95	274.58	490.57	415.27	79.85	371.45
ENSG00000152601	MBNL1	44.25	196.35	19.36	121.72	647.8	164.12	169.3	331.63	91.62	0	0	81.99	47.73	1461.23	679.48	0.36	166.74	688.42	243.3	253.85	1091.46	21.18	178.25	32.63	42.37	58.63	1022.02	0	73.52	101.42	10894	537.67	79.84	212.6
ENSG00000152611	CAPSL	0	0	0	0	0	0	0	0	0	0	0	0	0	0	0	0	0	0	0	0	0.42	0	0	0	0	0	0	0	0	0	0	0	0	0
ENSG00000152620	NADK2	9.71	5.95	0	10.03	41.56	5.9	35.79	4.24	204.4	0	0	3.39	187.61	29.29	19.25	0	6.42	78.87	71.75	16.39	53.95	0	4.02	0	1.72	15.57	4.92	99.73	13.92	31.14	56.34	16.93	5.17	32
ENSG00000152642	GPD1L	413.56	23.75	0	737.94	162.64	0.24	36.84	7.02	128.66	0	0	4.98	23.05	129.62	125.79	0	153.08	77.32	376.89	43.75	498.29	24.39	13.79	10.68	37.62	22.67	53.04	0	125.99	39.94	54.16	280.54	10.45	1371.93
ENSG00000152661	GJA1	25.04	46.72	0	58.66	71.59	38.12	12.62	12.59	8.78	0	0	53.57	21.86	18.5	23.08	0	0.11	82.27	132.34	117.07	50.98	0	23.86	9.75	270.23	100.81	10.95	0	1225.74	13.08	13.07	58.46	5.88	135.37
ENSG00000152669	CCNO	0	0	0	0	0	0	0	0	4.33	0	0	0.65	0	12.34	0.14	0	0	0	0	25.02	2.84	0	0	0	0	0.52	4.51	0	0	0	0	0.57	0	0
ENSG00000152672	CLEC4F	0	2.23	0	0	0	0	20.79	0	1.24	0	0	0	0	2	1	0	0	2.05	41.08	9.08	0	0	0	13.92	0	4.28	0	0	10.09	0	0	3.46	0.67	10.83
ENSG00000152683	SLC30A6	21.22	225.14	0	8.08	19.82	2.07	25.73	8.26	15.57	0	0	5.02	3.81	17.02	13.25	0	0	8.95	437.25	24.39	20.44	0	29.84	2.68	0	34.99	15.61	0	7.12	4.11	11.87	536.99	82.71	18.79
ENSG00000152684	PELO	25.31	9.08	17.08	15.25	18.74	7.62	5.99	18.36	5.63	0	0	1.45	2.76	25.08	3.46	0	0	0	48.7	5.73	36.61	0	90.08	235.21	0	14.43	375.23	0	19.49	10.81	0	65.45	4.13	9.84
ENSG00000152689	RASGRP3	99.66	18.5	0	5.51	93.84	0	43.3	19.01	30.1	0	0	5.76	2.97	322.2	168.01	0	0	1676.01	166.05	21.86	20.22	0	17.9	18.84	0	24.48	17.46	0	55.65	6.31	28.16	31.54	18.36	14.58
ENSG00000152700	SAR1B	48.05	24.13	0	12.01	1534.76	183.52	48.12	102.27	1863.62	0.28	0	5.41	1.6	257.88	54.98	0	0	285.64	294.9	104.44	100.23	0.99	15.57	12.85	36.79	184.37	84.09	0	19.29	20.32	43.99	336.66	73.02	440.4
ENSG00000152705	CATSPER3	0	0	0	0.33	0	0	2.05	0	0	0	0	0	1.33	0	0	0	0	0	0	0	0	0	0	0	0	0	0.69	0	0	13.86	0	0.41	0	0
ENSG00000152749	GPR180	32.4	13.72	0	1.99	8.38	3.06	13.26	51.07	52.14	0	0	0.43	0	51.42	46.4	0	0	31.94	127.93	6.92	488.49	0	6.4	0.42	0	4.27	8.08	0	1.74	7.83	18.07	64.75	19.09	69.14
ENSG00000152760	TCTEX1D1	0	0	0	0	3.25	0	0	0	0.35	0	0	0	0	0	0	0	0	0	0	0	0.56	0	0	0	0	0	0	0	0	0	0	3.98	0	0
ENSG00000152763	WDR78	29.21	5.37	0	41.36	34.49	0	637.88	19.33	15.21	0	0	6.15	2.06	77.46	29.88	0	0	127.32	32.52	22.86	19.7	0	8.95	47.34	43.73	4.35	4.65	104.65	4.35	4.33	67.69	312.18	12.01	19.79
ENSG00000152766	ANKRD22	61.46	1.6	0	0.26	43.44	36.93	66.35	14.07	40.41	0	0	3.06	9.79	22.87	63.53	0	19.35	10.16	88.65	3.8	139.1	0	11.15	0	5.21	13.99	7.06	0	41.36	7.85	44.13	1688.51	11.37	38.26
ENSG00000152767	FARP1	117.06	96.42	7.59	96.06	312.55	885.71	505.4	32.65	59.6	204.54	0	112.58	76.06	535.17	174.68	0	157.14	131.8	5453.08	982.21	319.08	14	6466.38	49.19	26.61	48.65	26.74	0	110.73	176.63	363.95	760.53	83.4	534.42
ENSG00000152778	IFIT5	1.3	3.8	0	20.54	166.12	0	10.24	9.46	9.89	0	0	2.07	7.64	1200.72	28.43	0	0	2.07	92.3	15.23	62.29	0	11.87	16.58	15.25	6.89	18.55	0	26.92	1.33	115.85	148.01	2.42	6.89
ENSG00000152779	SLC16A12	0	0	0	0	25.02	0	0	0.8	0	0	0	0	0	0	0	0	0	0	0	0	0	0	0	0	0	0	0	0	0	0	0	0	0	0
ENSG00000152782	PANK1	82.23	9.81	0	4.56	99.17	9.8	53.37	9.95	18.22	0	0	4.31	12.46	62.23	14.87	0	0	14.18	90.93	92.79	207.38	2.92	9.55	2.88	0.14	152.44	85.3	0	34.8	550.33	60.85	30.18	16.62	10.7
ENSG00000152784	PRDM8	5.32	3.67	0	11.21	15.14	0	1.38	1.3	1.34	0	0	1.11	0.32	0.87	2.88	0	0	0	15.28	5.09	50.03	0	0.95	9.41	0	3.36	0.26	0	0	6.29	0	21.35	2.68	0
ENSG00000152785	BMP3	14.07	33.47	0	32.79	15.62	0	0.42	103.93	310.17	0	0	162.6	1.71	51.33	18.22	0	0	23.75	15.57	9.13	63.55	0	13.72	28.5	0.33	3.99	9.18	0	95.92	5.89	1.69	23.25	7.35	1.79
ENSG00000152795	HNRNPDL	132.59	168.05	500.3	50.61	348.36	54.85	47.2	157.75	131.38	387.28	0	88	32.4	819.55	122.99	385.02	76.25	486.41	1636.31	586.73	1342.14	0.36	93.19	62.7	21.55	279.29	251.76	625.48	156.82	52.94	340.6	272.08	1739.17	2584.75
ENSG00000152804	HHEX	0	2.49	0	0	19.06	0	2.98	0	3.06	0	0	0	0	0.52	4.32	0	0	0	0	2.27	2.08	0	2.97	0	0	1.03	3.39	0	0	4.04	0	1.27	12.31	2.58
ENSG00000152818	UTRN	677.79	1665.53	252.28	74.86	859.73	327.78	241.63	713.92	1230.65	825.05	0	84.88	192.92	424.93	8848.27	1899.79	720.35	1733.11	175956	549.05	1154.14	13.01	111.1	241.1	124.15	615.55	483.05	309.38	322.53	875.2	368.77	1922.43	177.92	1818.99
ENSG00000152822	GRM1	0	0	0	0	1.41	0	0	0	0	0	0	0	0	0	0	0	0	0	0	0	0	0	0	0	0	0	0	0	0	0	0	0	0	0
ENSG00000152894	PTPRK	10869	135.91	0	44.04	74.94	435.77	257.08	119.26	169.73	114.53	0	153.24	47.05	276.34	88.5	0	244.27	1559.64	1446.42	61.43	358.81	16.86	67.89	140.73	241.87	385.77	130.2	0	167.01	73.6	2286.55	3429.97	75.17	490.57
ENSG00000152904	GGPS1	2.79	3.52	0	0.77	37.77	1.6	30.59	0	57.3	0	0	2.76	2.59	7.7	16.78	0	0	34.42	7.64	6.58	15.54	0	74.96	0	1.7	462.78	4.55	0	2.4	1.07	12.87	23.75	8.61	27.8
ENSG00000152910	CNTNAP4	0	0	0	0	0	0	0	0	0	0	0	0	0	0	0	0	0	0	0	0	0	0	0.26	0	0	0	0	0	0	0	0	0	0	0
ENSG00000152926	ZNF117	1.04	16.45	0	34.64	545.38	6.2	26.31	888.03	23.6	0	0	1	7.83	63.75	34.02	0	0	26.63	502.4	11.67	77.2	0	2.45	0	7.47	66.43	1.33	0	10.81	2.12	59	162.77	45.71	30.52
ENSG00000152931	PART1	0	0.2	0	0	1.55	0	0.41	0	0	0	0	0	0	0	0	0	0	0	0	6.49	0.45	0	6.08	0	0	0.69	0	0	0	2.58	4.54	0.42	137.58	0
ENSG00000152932	RAB3C	0	0	0	0	12.85	0	0	0.84	0	0	0	0.33	0	0	13.38	0	0	0	0	0	18.09	0	1.27	0	0	0.24	0	0	2.24	1.29	0	0.83	2.79	0
ENSG00000152939	MARVELD2	71.49	45.84	0	49.8	266.21	35.68	51.3	12.67	54.71	0	0	126.65	10.12	87.42	1575.95	0	41.58	59.86	36.23	66.01	105.31	3.69	52.29	20.25	0.75	51.08	17.79	0	13.44	75.87	61.32	409.84	42.05	9.19
ENSG00000152942	RAD17	34.47	145.51	0	7.02	92.09	225.14	32.98	7.6	11.01	0	0	9.03	13.11	66.81	81.01	0	6.86	43.99	120.28	8.78	158.47	0	49.83	0	0	6.89	16	0	36.26	29.66	100.34	76.3	8.85	116.41
ENSG00000152944	MED21	13.57	30.21	0	6.56	67.23	5.59	22.1	16.01	7.27	0	0	10.4	7.95	175.65	80.73	0	0	61.4	27.13	34.64	142.99	0	10.71	0	15.22	6.92	110.86	0	4.96	33.95	1138.18	49.19	13.78	48.05
ENSG00000152952	PLOD2	31.81	21.16	0	51.37	767.36	0.84	43.05	29.97	106.81	0	0	43.35	51.29	149.68	67.52	0	0	2033.65	1207.08	42.75	166.35	0	34.97	6.65	6.81	8.76	38.6	0	76.23	32.37	317.76	192.66	68.61	98.31
ENSG00000152953	STK32B	0	0	0	0	0.65	0	0.82	0	0	0	0	0	0	0	0	0	0	0	0	3.28	0.83	0	0	0	0	0	0	0	0	0	0	0	0	0
ENSG00000152969	JAKMIP1	0	0	0	0	5.69	0	2.6	0	0	0	0	0	0	0	6.1	0	0	0	15.3	3.31	7.47	0	0	0	0	0	3.79	0	0	0	3.65	6.58	0.57	0
ENSG00000152977	ZIC1	0	0	0	0	0	0	0	0	0	0	0	0	0	0	0.17	0	0	0	0	0	0	0	0	0	0	0	0.21	0	0	0	0	0	0	0
ENSG00000152990	ADGRA3	605.72	70.6	0	163.98	68.69	25.15	204.54	24.56	164.54	708.12	0	42.86	14.75	210.2	51.84	0	2155.68	150.35	671.77	4227.54	347.74	4.04	97.29	11.16	101.81	53.94	109.83	183.84	137.58	67.32	334.68	146.32	82.17	57.89
ENSG00000153002	CPB1	0	0	0	0	0	0	6.93	0	0	0	0	1.71	0	0	0	0	0	0	0	0	0	0	2.1	0	0	0	0	0	0	0	0	0	0.45	0
ENSG00000153006	SREK1IP1	48.38	725.44	0	9.5	43.44	6.75	82.79	16.52	36.88	0	0	7.03	14.49	42.08	58.98	0	1.22	14.25	658.99	33.64	36.89	0.52	39.35	11.61	0	53.24	92.54	0	17.01	10.7	28.39	945.8	160.25	39.03
ENSG00000153012	LGI2	0	3.49	0	6.86	4.59	10.6	1.46	9.79	0	0	0	0	0	3.46	2.34	453.57	0	0	0	0	14.81	0	0	0	0	0	175.11	3.13	0	2.6	0	14.54	1.29	9.84
ENSG00000153015	CWC27	367.49	79.05	0	10.68	131.02	22.67	70.36	47.92	175.04	0	0	16.04	3.25	869.58	405.81	0	2.12	2789.17	218.37	49.66	96.89	0	72.16	4.39	11.48	45.23	71.23	0	99.11	14.35	40.09	46.18	52.62	109.37
ENSG00000153029	MR1	0	4.34	0	3.25	543.92	111.14	23.75	8.06	362.72	0	0	4.2	1.54	37.48	21.16	0	117.86	92.19	22.61	31.26	47.24	2.65	5.86	9.79	12.59	44.85	80.73	0	9.99	14.7	12.73	109.88	44.11	119.3
ENSG00000153037	SRP19	0	12.36	0	2.14	87.83	12.65	38.11	39.42	49.58	0	0.76	3.83	5.3	17.43	33.65	0	216.76	187.53	27.57	5.68	83.46	0	8.12	0	0	14.94	5.03	0	2.54	232.12	15.51	39.65	24.61	125.08
ENSG00000153044	CENPH	0	0	0	0	1.73	4.28	1.99	14.95	11.77	0	0	0	0	13.53	1.52	0	0.32	3.12	17.69	0.42	131.65	0	0.83	0	0	4.27	2.38	0	0	0	3.36	17.62	6.22	0
ENSG00000153046	CDYL	56.23	27.04	38.49	13.29	361.56	101.16	478.31	54.87	43.05	0	0	356.84	364.45	67.53	126.89	7717.13	539.95	89.82	159.15	21.12	496.18	14.71	197.94	80.51	92.88	39.69	198.98	105.58	109.01	43.52	63.63	205.49	317.66	269.94
ENSG00000153048	CARHSP1	0	2.4	0	87.88	8.47	27.16	537.82	5.12	4.51	0	0	18.46	7.49	23.36	17.43	0	0	1.52	14.92	14.91	14.37	20.19	9.94	1.25	0	2.54	6.89	0	5.47	20.57	51.72	61.32	12.66	26.04
ENSG00000153060	TEKT5	0	0	0	0	0	0	4.89	0	0	0	0	0	0	0	0	0	0	0	0	0	0	0	0	0	0	0	0	0	0	0	0	25.02	0	0
ENSG00000153064	BANK1	0.77	5.63	7.45	17.74	138.87	0	42.89	0	2.58	0	0	14.61	0	97	17.53	0	0	0.57	634	108.56	14.25	0	975.59	0	0.71	11.61	0.67	0	9.55	29.51	33.61	304.49	28.38	95.3
ENSG00000153066	TXNDC11	56.22	12.51	0	79.1	549.66	32.47	69.08	64.17	23.59	0	0	19.21	33.1	3764.76	47.77	0	18.42	21.73	446.4	61.69	193.85	0	141.77	45.72	55.65	19.7	52.68	0	117.47	77.89	203.05	467.56	17.29	26.53
ENSG00000153071	DAB2	2352.38	599.66	6.4	59.84	7804.68	137.62	242.61	40.44	13.1	0	16.26	84.01	56.44	320.56	144.18	0	84.54	212.72	181.78	313.87	224.72	11.21	259.01	9.19	9.47	95.13	18.31	4.87	192.43	240.82	158.45	107.97	113.12	192.26
ENSG00000153093	ACOXL	0	0	0	0	2.79	0	9.15	0	1.33	0	0	1.66	8.72	0	2.06	0	0	0	0	3.04	5.57	0	3.82	0	0	0	7.75	0	0	200.12	0	4.51	3.4	0
ENSG00000153094	BCL2L11	13.04	50.17	0	47.34	139.6	0.24	13.61	16.86	7.48	0	0	26.76	2.6	25.34	50.18	0	388.02	204.2	33.25	37.34	1350.81	0	17.58	0.4	10.09	17.9	9.03	259.42	39.84	9.78	10.8	158.57	9.95	26.51
ENSG00000153107	ANAPC1	241.94	149.08	0	23.38	104.15	67.05	59.05	613.21	506.61	0	0	1638.48	12.23	108.12	46.24	0	487.23	87.5	383.59	73.45	608.29	7.28	247.77	23.53	28.16	13.17	86.88	0	158.21	179.96	53.45	108.35	117.19	32.27
ENSG00000153113	CAST	503.5	423.52	400.24	196.19	1035.09	147.74	150.88	760.78	492.21	27.05	5.81	454.64	95.96	3105.14	317.32	513.58	473.75	2974.13	3596.44	2104.02	5506.47	8.59	222.9	217.94	40.09	1080.89	1041.26	0	412.35	156.39	853.55	748	3357.08	5841.54
ENSG00000153130	SCOC	25.82	17.43	0	2.26	106.73	0	25.18	3.86	34.26	0	0	5.05	0.97	22.39	16.86	0	0	51.72	313.3	8.77	18.92	0	2.68	0	41.36	11.77	15.7	0	1.71	1.43	14.01	9.43	16.22	36.91
ENSG00000153132	CLGN	0	9.97	0	0.36	1.38	0	0	2.17	6.85	0	0	0	0	0	6.93	0	0	0	0	2.27	0	0	0	0	0	0.82	0	0	1.26	3.81	0	2.32	0.27	0
ENSG00000153140	CETN3	74.7	5.52	0	4.94	11.3	124.72	142.16	4.96	17.4	0	0	4.04	0.6	3.54	18.46	0	0	51.04	58.66	18.34	84.62	0	17.89	0	0	8.62	52.32	0	2.3	12.06	0	11.39	17.32	98.88
ENSG00000153147	SMARCA5	14696.3	128.52	0	41.24	112.04	159.43	267.14	180.32	240.28	4.19	0	157.05	27.16	391.97	94.09	230.66	321.5	1433.82	2414.34	84.41	408.07	27.68	61.19	198.64	99.64	605.41	155.85	0.35	236.12	52.41	3606.52	4525.9	100.78	463.41
ENSG00000153157	SYCP2L	0	0.75	0	0.38	3.31	0	3.06	1.33	0	0	0	0	0	0	0	0	0	0	5.21	3.29	0.71	0	0	0	0	0	0	0	0	0.07	0	0.52	0.41	9.54
ENSG00000153162	BMP6	0	3.02	0	10.81	6.25	0	28.9	60.21	7.47	0	0	1.55	20.79	152.5	2.07	0	0	34.97	52.75	2	4.81	0	18.84	0	19.09	13.97	3.52	0	9.18	18.22	0	41.6	5.63	22.42
ENSG00000153165	RGPD3	0	2.06	0	13.86	20.68	0	0.42	0	0	0	0	0	0	4.13	2.87	0	0	0.25	9.15	0.19	8.28	0	0	0	0	1.68	0.24	0	0.43	0.11	27.6	10.65	6.69	6.17
ENSG00000153179	RASSF3	42.3	40.24	0	49.79	137.83	13.93	90.88	149.45	60.29	0	0.38	12.26	4.13	213.53	98.11	0	1434.64	70.5	188.45	71.35	42.21	6.5	172.66	1.11	45.46	31.94	42.78	0	523.14	653.94	43.16	272.44	1388.33	39.24
ENSG00000153187	HNRNPU	3668.53	419.07	104.7	179.25	4710.53	532.95	5275.63	1609.56	357.36	305.58	37.19	130.42	648.43	3954.35	4145.31	0	726.94	1536.4	2226.76	10355.3	25434	74.97	1301.95	9393.14	252.77	674.38	500.68	16.71	1332.48	548.22	2227.8	3374.73	1972.92	1418.99
ENSG00000153201	RANBP2	562.07	402.15	6.03	238.15	2727.51	641.08	635.4	167.68	582.88	26.13	0	925.34	51.22	1099.53	21487.9	220.93	344.08	566.14	556.59	665.12	1374.68	16.39	376.81	204.62	59.03	871.39	190.89	0	108.72	388.52	752.37	4933.05	899.81	281.05
ENSG00000153207	AHCTF1	74.02	1046.27	100.81	52.04	500.75	3989.89	165.2	87.45	80.28	1.2	18.46	34.84	32.79	310.42	407.85	0	3.05	214.22	668.31	60.82	839.44	6.3	424.79	87.46	3.87	58.22	121.94	0	178.07	142.23	757.04	433.13	58.15	323.73
ENSG00000153208	MERTK	2.61	22.94	0	0.82	60.17	9.08	39.69	27.45	11.86	196.48	0	14.68	7.95	158.21	91.66	0	0	28.11	35.95	28.69	142.99	2.23	32.47	5.03	0	5.23	166.29	0	7.43	15.7	1488.39	52.03	11.64	34.63
ENSG00000153214	TMEM87B	112.66	13.71	0	16.57	863.28	27.75	34.95	51.16	128.43	0	0	31.95	22.3	237.34	38.01	0	0	1105.17	3044.84	46.88	291.54	425.26	27.58	8.55	0.4	15.91	66.01	87.76	72.13	59.76	384.81	224.82	90.72	92.77
ENSG00000153230	OR14K1	0	0	0	0	0	0	0	0	0	0	0	0	0	0	0	0	0	0	0	0	2.9	0	0	0	0	0	0	0	0	0	0	0	0	0
ENSG00000153233	PTPRR	0	6.2	0	162.6	46.92	0	1	8.09	34.12	0	0	3.32	0.7	12.81	32.78	0	0	21.82	236.17	4.97	31.14	0	0.73	0.17	0	6.81	1.62	0	47.94	2.92	4.34	75.28	3.67	38.11
ENSG00000153234	NR4A2	0	2.46	0.83	18.86	11.05	0	6.12	0.66	0.67	0	0	8.72	4.2	0.6	3.45	0	0	8.12	70.74	4.46	13.64	1.04	13.16	0	0	7.75	5.58	0	250.15	6.54	0	7.61	0.4	0.56
ENSG00000153237	CCDC148	0	0	0	0	0.48	0	0	0	0	0	0	0	0	0	0	0	0	0	2.55	100.06	4.27	0	1.8	0	0	0	0	0	0	0	7.62	0.77	0.99	0
ENSG00000153246	PLA2R1	235.02	161.66	36.69	4.51	205.26	14.55	713.68	620.34	56.17	0	0	15.92	10.93	95.69	19.85	0	138.09	255.32	450.27	155.04	153.98	1.52	13.77	21.87	7.45	94.22	34.14	0	121.94	7.14	60.46	249.08	10.27	317.18
ENSG00000153250	RBMS1	12.73	575.35	0	2.85	32.83	0.2	33.56	21.16	26.64	0	0	2.26	9.91	12.82	21.87	0	0	20.88	440.99	45.41	15.72	0.17	22.05	0	1.08	29.66	14.49	0	5.73	16.87	5.09	668.64	173.18	20.86
ENSG00000153253	SCN3A	31.54	8.38	0	0	7.65	0.33	5.19	11.01	1.33	0	0	0.48	3.62	7.35	4.8	0	0	42.37	28.25	9.03	13.99	0.14	3.46	0	0	3.39	262.66	0	0	0	2.87	34.68	2.84	4.1
ENSG00000153283	CD96	54.81	26.07	0	0.69	52.76	0.67	17.32	22.06	45.71	0	0	0	0.42	239.05	72.37	5.58	0	1163.2	50.04	3.56	13.21	0	39.16	5.16	2.87	5.39	5.59	0	23.63	4.59	15.9	18.9	34.87	24.53
ENSG00000153291	SLC25A27	63.96	9.55	0	1.55	516.21	77.54	26.02	7.64	762.96	0	0	2.2	1.87	74.4	23.75	0	0	0	129.62	77.76	64.65	7.62	11.18	0.61	20.55	31.14	96.71	0	5.34	27.24	5.14	50.34	26.62	190.65
ENSG00000153292	ADGRF1	0	0.95	0	0	48.67	8	1.64	2.07	15.36	0	0	0.57	0	6.65	14.68	0	0	36.16	28.06	1.03	21.62	0	0	0	0	10.07	0.87	0	1.84	0	0	20.24	1.27	12.51
ENSG00000153294	ADGRF4	9.8	8.39	0	6.63	4.79	19.58	0.66	12.46	13.46	0	0	0	0.22	0	3.04	0	0	0	46.48	0.57	10.39	0	0	7.21	0	2.27	0	0	0	3.92	0	3.69	6.22	23.05
ENSG00000153303	FRMD1	17.41	12.57	25.95	10.83	205.14	59.33	196.23	79.87	25.69	0	0	273.69	129.24	48.74	86.15	0	84.16	53.7	64.06	10.5	205.86	1.03	55.33	28.22	90.09	12.81	64.04	0	44.73	26.75	193.95	138.87	133.29	119.41
ENSG00000153310	CYRIB	62.94	7.2	24.25	116.31	67.53	3.82	1525.92	25.59	23.05	0	0	11.19	3.36	92.62	44.4	0	10.05	260.73	89.51	26.51	40.99	4.28	13.26	9.97	0	7.38	10.51	0	8.71	2.17	117.13	376.85	17.86	28.29
ENSG00000153317	ASAP1	21.22	7.55	0	25.04	175.81	3.73	167.61	39.44	101.4	10.52	0	5.99	36.71	81.87	355.03	0	0	89.57	380.97	17.31	201.89	23.58	208.49	9.74	5.55	46.07	15.26	0	441.99	39.24	30.98	5928.56	39.52	14.26
ENSG00000153339	TRAPPC8	49.54	39.76	0	40.38	191.24	153.22	255.65	23.95	47.37	0	0.11	21.11	36.51	518.44	99.68	0.52	236.94	81.51	3824.78	447.16	137.96	0.85	2376.43	12.23	0	28.03	8.69	0	26.33	85.24	124.91	485.37	29.14	356.03
ENSG00000153363	LINC00467	17.3	2.01	0	7.61	139.37	5.19	7.29	10.7	2.68	1427.36	0	1.45	5.94	487.79	8.81	0	0	0	123.07	4.39	42.21	0	3.49	0	11.44	5.16	11.93	0	25.7	0.99	78.48	58.02	2.06	5.86
ENSG00000153391	INO80C	51.97	33.6	0	10.61	938.06	5.4	3.09	1.2	1.47	0	0	0	1.66	19.55	4.02	0	0	12.26	0	12.85	16.24	0	0.84	0	0	6.05	0.45	0	19.01	50.17	8.12	7.46	0	0
ENSG00000153395	LPCAT1	54.26	7.49	0	12.86	106.85	18.34	148.66	13.2	21.54	0	0	16.9	66.02	103.44	9.31	0	227.02	5.14	449.79	27.38	265.35	0	21.52	21.39	2.12	200.94	100.81	0	34.8	1563.44	17.34	57.03	14.61	9.89
ENSG00000153404	PLEKHG4B	0	0	0	0	0	0	0.69	1.3	0.56	0	0	0	0	0	0	0	0	0	0	0	12.51	0	1.66	0	0	0	0	0	0	0	0	4.57	0	0
ENSG00000153406	NMRAL1	189.98	34.99	0	33.77	37.67	77.33	27.26	239.05	230.04	0	0	888.03	25.31	37.07	18.62	0	0	22.71	197.12	47.72	231.86	7.28	113.59	9.37	0	9.58	44.05	0	82.22	119.41	17.66	30.14	28.97	11.28
ENSG00000153443	UBALD1	14.25	9.34	0	0	9.03	0	3.41	0	5.16	0	0	11.87	3.77	20.58	4.02	0	0	0	45.08	19.93	43.73	3.87	4.48	0	0	2.17	18.25	0	0.65	4.34	0	2.4	93.54	95.64
ENSG00000153446	C16orf89	0	5.39	0	2.51	17.53	0	0	1.86	1.22	0	0	4.2	0.73	8.61	15.13	0	0	64.65	0	8.12	5.03	0	2.68	128.19	0	1.03	0.85	0	0	1.66	0	0.8	1.12	6.97
ENSG00000153485	TMEM251	13.92	2.49	0	0	5.34	0	1.9	0	6.08	0	0	0.52	1.23	4.24	20.79	0	0	0.42	162.6	2.84	10.69	0	0.27	0	0	0.82	5.39	0	11.81	0.76	6.12	16.9	0.53	3.06
ENSG00000153487	ING1	0	16.56	0	28.79	19.92	287.55	348.94	8.47	26.74	0	0	7.6	10.01	7.15	43.63	0	366.38	50.63	142.47	12.81	164.67	2.1	40.75	0	45.89	13.26	114.61	0	6.53	21.36	39.78	13.73	34.1	48.68
ENSG00000153495	TEX29	0	0	0	0	0	0	0	0	0	0	0	4.57	0	0	0	0	0	0	0	0	0	0	0	0	0	0	0	0	0	0	0	12.92	0	0
ENSG00000153531	ADPRHL1	68.44	0.5	0	0	2.98	0	13.46	0.33	0	0	0	1.21	0	2.79	16.24	0	0	0	0	2.47	6.92	0	18.09	0	34.37	75.05	2.56	0	0	0.47	21.26	1.81	2.87	15.35
ENSG00000153551	CMTM7	65.59	0.6	0	4.32	5.69	0	25.1	2.23	1.95	0	0	1.41	24.25	129.24	3.72	0	0	0	3.33	2.2	1.74	10.07	3.36	0	0	3.49	4.27	0	2.1	1.99	0	42.83	4.31	38.62
ENSG00000153558	FBXL2	0	6.99	0	0	31.02	0	2.97	25.02	1.99	0	0	0	1.68	0	0	0	0	0	0	0	0.66	0	0	0	0	1.68	0	0	0	0.11	0	5.32	7.8	0
ENSG00000153560	UBP1	99.33	59.26	5.88	145.44	294.24	75	331.58	269.57	117.56	0	0	55	19.16	507.82	247.92	0	629.02	137.02	405.83	176	147.95	6.5	288.27	142.71	65.26	50.86	142.33	1.7	1545.16	1362.17	156.54	563.13	3952.37	229.17
ENSG00000153561	RMND5A	294.28	38.25	0	20.89	315.1	8.95	428.53	156.41	29.02	139.18	0	15.86	39.51	386.38	352.32	0.32	2.43	317.56	98.32	1084.38	1858.44	17.55	129.86	1050.63	30.99	46.1	43.44	21.66	167.26	108.66	117.62	352.33	118.72	134.89
ENSG00000153563	CD8A	5.68	0.43	0	5.41	85.95	0	0	2.6	5.76	0	0	23.26	0	15.7	50.03	0	39.45	0	3.61	16.78	6.71	0	21.16	0	0	4.57	1.91	0	2	20.19	12.26	185.61	7.57	2.18
ENSG00000153574	RPIA	8.76	131.65	0	0.62	51.77	925.56	23.6	8.32	5.41	0	0	2.32	2.87	35.69	65.65	0	0	17.21	13.25	2.93	77.7	4.97	68.51	0	0	3.62	9.95	0	32.48	20.54	56.86	53.9	7.98	15.22
ENSG00000153707	PTPRD	35.23	163.34	0	84.42	141.51	259.1	261.74	108.26	16.83	1.33	0.53	143.78	51.7	340.08	396.08	0	170.71	213.18	87.54	201.89	1108.19	36.79	119.48	38.53	31.26	14.13	1136.35	0	61.13	124.34	6328.8	120.56	69.62	116.71
ENSG00000153714	LURAP1L	0	2.13	0	1.99	58.55	10.09	7.26	3.45	12.11	0	0	2.28	3.34	38.64	3.12	0	0	0	147.33	5.78	47.1	475.29	3.7	0	4.6	0.94	13.43	0	9.02	16.6	102.66	18.84	19.82	11.28
ENSG00000153721	CNKSR3	13.18	69.82	0	151.63	182.8	13.54	36.2	24.86	530.06	0	0	16.13	262.66	107.19	49.43	0	43.45	237.74	361.61	38.52	100.01	19.55	53.5	259.97	27.35	66.93	8.25	0	46.4	143.26	63.07	83.69	14.81	102.05
ENSG00000153767	GTF2E1	659.11	6.4	0	1113.17	45.21	5.23	25.82	1.14	28.53	0	0	14.94	16.06	24.87	80.81	0	109.34	11.44	161.52	17.57	235.44	7.57	5.44	16.71	0.86	7.48	34.1	0	56.86	11.36	24.47	63.35	5.09	214.8
ENSG00000153774	CFDP1	99.89	81.14	31.12	97.07	138.66	460.47	66.18	62.29	42.05	0	0	133.29	107.64	42.69	70.8	0	94.69	480.1	1068.64	445.97	238.97	4.51	146.44	38.14	284.09	690.13	55.76	0	3364.52	67.1	70.81	112.91	13.5	232.15
ENSG00000153786	ZDHHC7	129.1	52.04	0	92.5	63.37	21.36	134.48	25.35	107.17	0	0	27.92	7.81	176.88	38.28	0	10.34	124.12	501.6	3239.44	169.18	2.61	35.03	5.15	113.56	37.17	66.8	222.85	143.87	44.71	166.2	109.6	48.38	62.95
ENSG00000153789	CIBAR2	0	0	0	0	0	0	13.86	0	0	0	0	0	0	0	0	0	0	0	0	0	0	0	0	0	0	0	1.33	0	0	0	0	3.46	0	0
ENSG00000153790	C7orf31	16.55	325.2	0	1.19	31.63	2.94	35.8	18.07	26.64	0	0	2.01	2.29	31.18	18.22	0	0	52.37	74.74	30.27	24.43	0	32	5.02	10.83	25.1	37.91	0	5.55	13.99	10.74	439.99	108.56	9.09
ENSG00000153814	JAZF1	0	2.79	0	2.29	14.54	0	0.67	7.34	2.32	0	0	0	0	8.22	2.23	0	0	0	33.77	1.74	12.75	0	38.11	0	0	5.09	12.51	0	0.24	4.4	1.34	31.33	2.84	12.7
ENSG00000153815	CMIP	449.71	125.3	0	23.08	217.94	10.61	158.59	54.76	266.47	0	0	51.01	13	1406.58	798.69	0	597.51	7479.49	316.75	56.32	122.32	2.81	158.31	37.68	84.42	64.74	104.76	0	319.43	53.36	128.23	77.32	97.28	108.05
ENSG00000153822	KCNJ16	0	0.87	0	0	6.93	0	0	0	0	0	0	0	0	0.56	0	0	0	0	0	0.76	0.77	0	0.4	0	0	0	0	0	0	0	0	0	1.52	0
ENSG00000153823	PID1	49.19	6.89	0	2.87	81.67	0	55.74	3.32	53.08	0	0	7.65	13.25	13.17	74.64	0	0	174.07	20.08	13.09	156.1	1.67	92.56	47.92	0	15.91	12.5	0	5.37	332.59	175.76	24.16	33.1	1901.14
ENSG00000153827	TRIP12	513.44	702.14	41.31	217.69	456.59	540.86	655.92	1212.09	1100.79	62.89	15.85	197.19	41.87	1336.91	1269.44	188.42	520.79	570.55	2716.97	181.95	14668.6	199.03	240.39	178.66	5078.05	264.15	197.23	0	85.03	658.97	417.88	1517.17	378.89	1187.24
ENSG00000153832	FBXO36	0	0.17	0	0.89	5.41	0	11.15	0	0.17	0	0	20.79	0	4.54	6.79	0	0	0	0	0.2	7.83	0	0	0	11.87	0.5	0.76	0	0	0	9.79	4.64	1.25	12.61
ENSG00000153879	CEBPG	49.77	25.71	0	253.31	120.61	77.23	3652.19	60.28	72.95	0.2	0	48.11	16	218.85	157.28	0	173.07	583.98	233.54	49.37	90.89	2.45	62.31	171.91	74	25.03	21.19	0	38.08	92.01	255.56	808.32	63.96	39.23
ENSG00000153885	KCTD15	17.22	0.67	0	2.58	21.72	41.08	23.05	8.29	19.82	0	0	1.33	4.89	23.53	62.29	0	0	10.51	42.38	2.9	44.92	67.69	73.59	0	0	6.58	3.67	0	100.81	4.75	16.55	1125.68	7.39	12.59
ENSG00000153896	ZNF599	0	0	0	14.68	3.98	0	3.36	0.12	0.52	0	0	1.08	0	4.46	6.49	0	0	0	152.44	23.26	3.3	0	25.02	0	0	1.6	0	0	0	6.15	9.54	13.27	1.51	22.11
ENSG00000153898	MCOLN2	12.54	1.56	0	28.9	35.68	0	7.46	2.06	3.53	0	0	3.51	6.37	1025.62	24.17	0	0	10.36	40.28	4.65	4.51	0	60.76	0	32.02	2.68	1.33	0	19.58	14.91	0	26.07	5.93	7.92
ENSG00000153902	LGI4	0	62.03	0	14	450.27	0	2.61	3.4	1.8	0	0	2.87	0	9.78	13.06	0	0	10.6	0	22.03	0	0	7.57	5.93	4.82	0.43	0.45	0	36.51	20.07	0	5.03	9.87	0
ENSG00000153904	DDAH1	317.18	85.18	0	80.51	632.73	43.71	377.37	71.34	166.33	0	9.18	55.35	105.89	1104.99	61.68	0	518.04	114	819.47	273.05	1535.26	18.51	98.59	78.98	19.78	1378.86	969.28	0	195.63	4765.36	271.82	312.71	68.87	42.58
ENSG00000153914	SREK1	160.62	274.71	7.29	275.3	941.85	46.8	102.15	195.02	70.12	0	39.55	144.94	52.6	186.6	250.51	0	1843.1	2354.71	612.13	264.8	19724.3	1.14	81.5	17.82	4.21	304.87	109.95	264.75	178.86	127.8	229.84	1005.57	89.9	374.74
ENSG00000153922	CHD1	393.49	244.15	124.87	58.44	324.94	74.87	95.21	1434.29	1651.66	0	0	1575.95	21.33	313.66	112.51	0	99.57	243.91	1798.71	204.18	1212.38	0.25	234.81	48.01	57.98	58.02	207.41	1.66	511.99	103.44	125.77	342.27	140.11	138.01
ENSG00000153923	CLCA3P	0	0	0	0	0	0	0	0	0	0	0	0	0	0	0	0	0	0	0	0	0	0	0	0	0	0	0	0	0	0	0	0.57	0	0
ENSG00000153930	ANKFN1	0	0	0	0	11.44	0	2.65	1.73	0.61	0	0	0.84	0	0.52	0	0	0	0	62.44	0	0.35	0	0	0	0	0.62	1.7	0	0	0	0	0.47	0	0
ENSG00000153933	DGKE	3.31	61.04	0	0.73	31.35	0	4.24	41.68	31.95	0	0	1.04	2.06	14.83	249.44	0	11.77	77.66	3877.33	9.67	28.28	0	3.14	47.55	0	12.7	7.88	0	15.57	19.06	4.4	53.35	5.19	46.5
ENSG00000153936	HS2ST1	244.17	14.94	0	11.11	24.3	297.94	297.25	9.29	20.37	0	0	6.18	4.2	9.83	36.92	0	0	37.35	340.81	16.08	250.82	0	11.93	0	28.14	20.22	43.6	0	9.19	1.21	47.13	33.27	22.73	90.51
ENSG00000153944	MSI2	7642.09	43.22	26.85	29.23	49.74	230.47	123.89	98.36	94.2	0	0	77.76	13.58	159.71	42.45	0	198.53	482.09	1508.65	48.13	178.46	2.59	30.37	21.65	139.19	233.02	63.31	0.17	86.8	26.28	1829.24	2251.32	43.99	325.91
ENSG00000153956	CACNA2D1	0	3.52	0	0.19	21.21	0	18.36	2.98	23.67	0	0	0.52	1.3	3.35	20.03	113.33	26.76	1.95	12.32	7.4	7.35	0	31.02	0	0	300.18	1.42	0	0.6	0.07	0	17.04	10.25	11.2
ENSG00000153975	ZUP1	140.44	2.78	0	6.05	12.84	33.56	69.21	33.45	14.29	0	0	1.84	27.72	204.2	9.29	0	0	25.31	28.04	11.41	9.02	0	11.1	0	0	15.36	6.53	0	4.59	7.62	12.11	96.67	10.61	67.27
ENSG00000153976	HS3ST3A1	0	0	0	0	31.02	0	3.82	0	0.28	0	0	0	0	0	5.33	0	0	0	0	0.77	5.3	0	7.34	0	0	0	0	0	0	5.47	0	0.76	15.61	0
ENSG00000153982	GDPD1	0	0	0	0	0.52	0	4.98	11.17	2.26	0	0	0	0.13	17.13	0	0	0	0	0	6.05	3.91	0	0.76	0	0	0.87	1.23	0	0	0	0	9.34	12.51	0
ENSG00000153989	NUS1	269.88	11.28	0	9.98	191.5	18.89	337.59	92.5	24.07	0	0	4.47	10.83	281.42	170.58	0	2.08	202.8	113.58	401.88	1388.01	0.21	47.53	0	0.28	33.74	15.61	0	37.48	13.94	61.88	190.48	74.73	97.97
ENSG00000153993	SEMA3D	1.21	21.62	0	11.37	42.59	120.41	12.34	6.94	9.05	0	0	28.43	1.45	34.8	762.96	0	0	0	5.35	33	2.84	0	53.53	43.3	0	6.1	0	0	4.79	31.82	10.27	97.17	34.48	13.3
ENSG00000154001	PPP2R5E	31.78	647.86	0	11.57	213.03	587.85	94.11	32.55	37.44	0	0	16	23.77	170.98	187.86	0	131.13	52.41	256.46	26.35	410.54	0.33	204.3	30.27	4.96	26.01	53.19	11.05	91.47	78.34	530.71	194.16	32.98	194.16
ENSG00000154016	GRAP	0	10.63	0	0	16.18	37.01	7.79	3.81	1.91	0	0	1.22	2.32	14.95	16.82	0	0	56.65	4.8	2.71	15.97	15.61	7.47	0	0	0	31.18	0	0	3.82	0	5.97	0.71	0
ENSG00000154027	AK5	0	1.86	0	0	0	0	0	0	0	0	0	0	0	0	3.99	0	0	0	82.71	0.21	0	0	2.84	0	0	0	0	0	0	0	0	2.01	2.29	0
ENSG00000154040	CABYR	0	1.08	0	0	3.25	0	1.65	0	3.46	0	0	0	12.51	0	1.9	0	0	0	0	0	1.24	8.38	0	0	0	0	0.27	0	4.64	0	0	0.12	0.52	0
ENSG00000154059	IMPACT	713.39	13.84	0	125.08	70.51	0	26.63	2.34	44.75	0	0	10.37	19.55	45.72	67.85	0.38	108.35	14.64	78.32	15.91	407.35	0	6.53	0	9.51	6.14	41.14	0	50.17	5.84	19.27	98.31	7.35	557.78
ENSG00000154065	ANKRD29	0	1.64	0	0	6.78	20.58	6.89	1.33	1.73	0	0	4.98	0	0.85	3.1	0	0	0	62.37	12.26	14.61	1.22	4.11	0	0	15.51	0.41	0	0	5.12	0.95	6.81	1	0
ENSG00000154079	SDHAF4	35.49	1.66	0	2.52	0.6	0	0	0.45	2.71	0	0	0.32	0	3.7	1.27	0	0	0	0	12.51	3.41	0	0	0	0	0.52	0	0	0	0	0	1.72	0.33	0
ENSG00000154080	CHST9	0	0	0	0	0.41	0	0	0	0	0	0	0	0	0	0.53	0	0	10.66	0	0	0.75	0	0	0	0	0	0	0	0	0	0	0	0	0
ENSG00000154096	THY1	24.61	412.75	0	0.71	20.42	0.47	53.14	3.61	6.15	0	0	4.52	9.15	9.37	16.57	0	628.36	48.72	206.79	26.91	25.4	0	61.84	2.01	0	22.06	52.4	0	0.17	23.04	9.32	346.45	59.45	4.75
ENSG00000154099	DNAAF1	0	0	0	0	0	0	0	0	0	0	0	0	0	0	0	0	0	0	10.07	1.04	0	0	0	0	0	0	25.02	0	0	0	0	1.12	0	0
ENSG00000154102	C16orf74	0	0	0	0	0	0	4.33	0	6.69	0	0	1.23	0.71	58.9	0	0	0	0	0	0	0.4	0	0	0	29.1	0	0	0	0	0	0	0.67	0	0
ENSG00000154114	TBCEL	0	4.34	0	4.1	422.67	0	15.7	22.92	750.45	0	0	4.4	0.47	46.43	12.65	0	0	35.62	25.87	43.46	22.57	0	3.59	11.01	8.95	66.02	17.66	0	9.65	13.84	11.61	100.13	31.18	42.37
ENSG00000154122	ANKH	119.99	55.13	0	5.62	331.16	64.01	192.21	52.29	110.34	22.61	0	13.96	23.86	49.5	269.82	0	708.82	342.26	126.26	48.23	429.4	5.02	94.72	102.68	141.6	51.3	39.75	453.72	23.45	928.48	1837.76	124.74	72.99	6616.47
ENSG00000154124	OTULIN	71.84	47.27	27.54	31.48	62.41	2.45	62.97	173.16	114.37	0	0	24.65	6.59	155.34	106.48	0	1.3	20.31	306.05	16.95	1475.87	0	34.28	19.52	825.5	41.51	13.54	0	10.03	74.4	67.37	184.42	46.89	154.34
ENSG00000154127	UBASH3B	1.57	0.86	0	1.67	27.6	0	21.18	2.27	5.55	0	0	24.25	0	17.35	8.91	0	0	3.8	10.41	1.87	32.45	0	3.69	0	0	4.52	9.15	0	4.64	5.59	6.12	35.46	19.93	0
ENSG00000154133	ROBO4	13.16	3.67	0	56.86	4.13	0	100.06	7.68	6.65	0	0	6.71	0.52	6.97	12.86	0	0	28.97	20.66	2.32	6.92	0	5.63	0	21.02	2.66	3.79	0	0	28.69	0	41.25	2.92	0
ENSG00000154134	ROBO3	0	0.33	0	3.87	6.97	0	8.38	1.51	0	0	0	1.86	2.45	1.66	12.46	0	0	0	6.49	0.11	9.2	0	2.23	0	0	0	1.13	0	12.92	1.86	0	237.64	0.85	0
ENSG00000154143	PANX3	0	0	0	0	0	0	0	0	0	0	0	0	0	6.69	0	0	0	0	0	0	0	0	0	0	0	0	0	0	0	0	0	0	0	0
ENSG00000154144	TBRG1	66.59	10.83	65.49	51.72	496.14	27.6	33.15	46.89	21.19	0	56.86	10.12	10.18	3264.46	61.13	24.95	2.2	18.58	686.94	34.84	193.85	0	116.63	0.25	53.37	18.17	33.13	0	78.32	27.51	281.53	386.83	13.42	35.31
ENSG00000154146	NRGN	0	15.51	0	2.55	87.55	0	0	0	0	0	0	2.05	0	8.38	1	0	0	0	0	0	0	0	0	0	0	1.3	0	0	0	24.53	0	1.39	2.88	0
ENSG00000154153	RETREG1	175.09	24.78	0	36.93	121.52	5.53	260.73	13.77	39.76	0	0	25.52	98.41	145.48	23.95	0	0	41.2	325.3	168.09	441.51	0	34.19	53.06	9.32	329.13	222.29	0	91.66	1438.36	46.92	61.78	34.63	22.86
ENSG00000154165	GPR15	1.6	12.24	0	42.35	167.35	22.37	8.44	30.7	5.14	0	0	6.69	4.55	13.02	14.81	0	1022.02	136.99	68.36	11.03	1400.84	0.28	3.56	9.41	7.42	44.75	2.06	0	36.52	48.19	14.57	195.93	9.56	5.63
ENSG00000154174	TOMM70	179.7	72.26	0	14.61	98.42	67.05	35.03	429.59	591.91	0	0	487.79	5.69	99.33	47.85	0	0	142.48	383.18	85.49	553.11	3.01	144.09	10.71	20.87	19.56	82.6	0	151.98	79.89	58.53	99.05	48.43	47.46
ENSG00000154175	ABI3BP	18.79	105.67	0	42.65	125.47	0	8.16	41.4	14.97	0	0	15.36	5.02	108.26	44.57	0	1.2	113.8	158.76	221.74	121.94	0	41.17	10.81	0	48.71	23.58	0	57.47	22.74	50.6	55.52	491.96	485.93
ENSG00000154188	ANGPT1	1.64	2.49	0	1.26	21.35	0	6.3	1.2	3.06	0	0	0	0.36	5	12.11	0	0	0	78.05	0.97	5.03	0	4.66	10.39	10.34	3.3	1.27	0	2.27	4.99	0	1.54	4.48	9.29
ENSG00000154198	CYP4Z2P	0	0	0	0	0	0	0	0	0	0	0	0	0	0	0	0	0	0	0	0	0	0	0	0	0	0	0	0	0	0	0	0	0	0
ENSG00000154217	PITPNC1	219.64	11.36	7.64	18.1	26.42	17.32	268.81	11.36	30.98	0	0	9.03	0.8	9.43	64.89	0.77	70.49	58.93	363.85	14.82	118.17	0.57	20.21	5.59	0	11.27	38.62	0	14.27	9.99	26.38	22.67	27.06	143.75
ENSG00000154222	CC2D1B	2301.38	31.28	30.89	7.21	23.06	6.15	39.75	13.52	48.14	0	0	40.41	13.77	55	23.16	0	219.08	292.74	697.98	17.66	37.72	3.89	20.66	115.83	33.47	128.22	29.22	0	58	20.06	665.18	837.46	13.22	65.78
ENSG00000154229	PRKCA	511.21	69.83	93.77	35.58	285.95	7.85	400.75	92.14	341.33	0	8.1	34.45	52.76	68.11	181.32	0	457.12	295.46	242.14	158.78	204.41	287.55	1263.94	17.97	40.74	2576.55	91.56	0	49.45	28.61	354.66	235.39	111.06	273.48
ENSG00000154237	LRRK1	339.74	37.49	0	111.57	87.43	20.03	346.83	295.46	85.39	0	0	20.48	502.35	1421.61	81.37	0	4427.66	232.02	327.45	50.05	56.22	26.85	104.02	22.54	69.3	132.69	56.27	0	48.01	104.7	51.5	511.49	60.98	353.78
ENSG00000154240	CEP112	11.11	20.16	0	20.79	168.01	17.76	23.34	375.23	14.79	0	0	0.4	10.63	26.59	29.92	0	0	59.28	285.89	15.3	49.04	0.4	14.68	1.33	0	26.91	5.68	0	12.97	2.68	80.65	59.33	31.22	25.65
ENSG00000154252	GAL3ST2	14.73	18.22	0	53.7	13.42	33.61	73.45	14.67	9.04	0	0	23.53	6.92	20.19	52.37	0	0	14.75	32.21	52.32	19.76	31.93	279.14	163.89	0	3.82	25.5	0	297.94	1470.73	6.2	27.58	1263.26	18.77
ENSG00000154258	ABCA9	60.99	1.15	0	0.4	39.77	1.99	4.98	26.91	2.66	0	0	0.89	1.62	25.86	32.33	0	0	22.21	30.23	6.93	64.62	0	6.79	0	0	2.85	1.2	0	31.89	2.06	0	28.63	4.89	21.35
ENSG00000154262	ABCA6	10.51	21.19	0	23.27	125.5	60.21	5.52	11.8	44.43	0	0	15.51	3.3	79.36	1213.23	0	0	43.04	33.42	36.92	28.39	0	16.6	13.97	0	39.64	3.06	0	5.46	30.59	19.55	301.46	26.91	12.09
ENSG00000154263	ABCA10	0	117.79	0	4.54	62.38	0	14.5	11.17	5	0	0	2.06	3.69	26.56	46.09	0	0	32.9	152.42	7.05	49.56	0	24.91	0	9.8	5.34	17.3	0	41.14	18.25	57.98	48.38	5.38	17.28
ENSG00000154265	ABCA5	19.72	95.66	19.62	50.82	246.92	24.44	106.51	272.93	63.31	0	0.13	44.66	18.56	767.36	248.92	0	37.03	197.19	207.8	170.5	949.99	1.11	35.72	9.89	29.62	34.33	602.82	0	36.55	38.62	5078.05	242.54	40.87	172.36
ENSG00000154269	ENPP3	32.14	4.52	0	0.66	218	11.77	14.39	2.24	19.46	0	0	22.82	12.26	33.44	4.69	0	0	464.24	144.75	8.67	94.63	125.08	12.23	4.99	0	2.61	20.14	0	27.05	41.5	142.47	50.24	20.58	17.41
ENSG00000154274	C4orf19	22.89	63.33	87.47	162.78	123.38	10.07	142.33	22.74	731	0	0	42.01	850.51	85.02	62.02	101.3	37.64	167.26	158.74	82.78	202.93	17.46	76.36	97.58	16.07	46.72	22.36	0	54.02	196.82	62.23	55.63	26.36	96.43
ENSG00000154277	UCHL1	0	0.62	0	0	0.57	0	0	0	0	0	0	0.83	0	0	6.1	0	0	0	0	0.33	0	0	0	0	0	0	0	0	0	0	0	2.88	0.85	0
ENSG00000154305	MIA3	516.73	229.91	33.61	291.22	523.99	448.27	258.41	257.78	131.08	114.41	5.63	367.49	217.8	190.84	197.23	3.89	164.59	1180.48	5647.44	1316.73	1069.18	5.55	408.47	29.1	266.76	3037.09	147.25	0	10631.4	201.31	340.99	491.87	49.8	1146.76
ENSG00000154309	DISP1	56.29	7.29	143.26	25.23	10.52	0	21.62	2.34	17.32	0	0	0.97	5.21	39.49	9.18	0	0	8.67	115	787.97	30.42	2.38	7.01	0	16.78	10.84	9.84	129.48	6.29	8.79	28.97	21.61	13.25	13.44
ENSG00000154310	TNIK	774.29	396.92	13.31	43.74	468.12	66.39	1687.2	1119.2	112.55	280.08	50.03	59.99	36.12	208.6	37.97	0	311.79	445.89	561.9	362.46	328.81	43.46	71.15	76.87	18.63	234.95	151.47	0	238.83	43.29	109.04	556.96	26.69	437.34
ENSG00000154319	FAM167A	19.1	75.05	0	0.24	2.6	0	13.43	0	0.41	0	0	1.51	0	0	0.33	0	0	0	0	7.57	8.22	0	3.03	0	0	10.65	6.69	0	1.22	2.06	0	90.08	7.75	0
ENSG00000154328	NEIL2	26.97	9.78	0	0	9.18	14.58	3.33	0	3.31	0	0	1.45	0.69	13.41	3.35	0	0	112.61	5.52	2.6	24.27	0	103.93	0	0	3.82	125.08	0	1.9	7.01	0.47	16.78	3.1	0
ENSG00000154330	PGM5	0	24.39	0	1.21	28.11	0	20.03	17.49	4.46	0	0	3.29	1.41	55.43	188.69	0	0	0	15.35	16.4	22.02	0	31.33	0	0	15.35	20.25	0	0	6.12	9.28	13.97	26.31	22.87
ENSG00000154358	OBSCN	97.73	67.17	0	39.55	3163.07	563.48	101.61	143.86	4202.52	143.3	11.64	41.04	12.03	307.11	131.89	0	0	681.62	1002.76	186.78	127.96	22.86	79.58	85.66	105.73	459.67	194.26	0	57.53	300.53	12.84	527.73	181.78	372.39
ENSG00000154359	LONRF1	39.24	5.94	0	0.53	61.53	4.13	44.26	17.43	23.74	0	0	6.31	6.63	14.24	20.8	0	0	40.37	51.4	6.03	81.73	0	23.27	0	0	13.96	8.51	0	6.64	103.93	242.97	32.84	9.76	2276.37
ENSG00000154370	TRIM11	55.01	105.97	0	20.54	42.58	1.84	70.27	84.71	175.76	0	0	42.38	6.59	166.71	193.95	0	153.58	26.38	367.34	24.16	1538.23	41.36	51.22	20.37	1500.9	40.09	25.9	0	7.62	161.11	44.65	147.13	48.97	76.82
ENSG00000154380	ENAH	119.48	38.93	0	10.94	247.36	536.98	952.15	36.69	43.05	0	0	1015.09	710.81	76.83	210.91	0	125.96	104.08	209.6	33.16	690.3	20.91	223.76	41.91	0.7	56.02	269.88	0	73.23	60.55	356.7	212.45	630.33	671.07
ENSG00000154429	CCSAP	20.16	2.68	0	7.75	26.23	40.74	462.78	10.24	5.94	0	0	11.75	3.87	25.41	14.94	0	0	38.88	59.29	8.61	15.57	0	11.27	0	0	7.38	5.17	0	2.79	10.28	31.18	165.01	6.49	4.69
ENSG00000154447	SH3RF1	103.3	13.9	0	53.69	294.25	102.09	437.18	61.04	285.89	0	0	22.36	58.12	164.06	566.8	0	209.1	167.09	513.29	34.28	533.68	41.83	489.45	70.13	22.74	67.87	32.35	2331.59	966.7	100.78	225.76	9518.21	69.95	96
ENSG00000154451	GBP5	0.96	7.62	0	4.89	86.17	0	45.41	2.78	5.17	0	0	8.66	7.61	141.6	9.42	0	0	20.77	855.73	289.49	18.59	0	600.36	22.18	0.24	6.41	0.87	0	8.26	18.85	20.33	272.37	9.55	89.96
ENSG00000154473	BUB3	72.65	6.59	0	57.81	306.61	31.17	27.95	36.61	8.62	0	0	10.95	7.21	2026.22	41.8	0	104.3	7.22	217.61	26.84	175.81	0	83.11	25.62	70.14	14.54	21.54	0	29.37	30.49	274.06	290.12	11.61	13.95
ENSG00000154479	CCDC173	0	0	0	0	0	0	0	0	0	0	0	0	0	4.19	0	0	0	0	0	0	0	0	0	0	0	0	0.11	0	0	0	0	0.35	0	0
ENSG00000154485	MMP21	0	0	0	0	4.89	0	0	0	0	0	0	0	0	3.36	0	0	0	0	0	0	0	0	0	0	0	10.39	0	0	0	0	0	0.24	0.2	0
ENSG00000154493	C10orf90	0	0	0	0	0	0	0	0	0.22	0	0	0	0	0	0	0	0	0	0	0	0	0	0	0	0	0	0	0	4.98	0	0	8.39	0	0
ENSG00000154511	DIPK1A	0	6.85	0	4.22	15.8	0	2.97	45.04	67.2	0	0	100.06	0.85	17.82	5	0	0	6.71	15.16	13.28	53.78	0	22.11	0	0	3.06	14.07	0	13.7	5.89	3.51	13.61	2.16	5.36
ENSG00000154518	ATP5MC3	40.68	39.04	112.57	17.06	56.55	0	8.09	46.99	29.68	0	0	23.05	6.03	240.15	34.24	0	38.59	298.58	92.8	186.86	242.19	0.12	23.94	0	8.15	46.01	52.48	0	27.92	13.71	37.02	40.4	252.91	672.04
ENSG00000154529	CNTNAP3B	0	12.45	116.63	0.5	35.83	0	10.27	0.27	4.28	0	0	0	1.93	6.72	8.22	0	0	0	45.71	9.74	16.84	0	3.39	0	0	0.62	6.79	0	7.96	5.23	0	2.81	13.43	57.82
ENSG00000154545	MAGED4	0	11.21	0	0	6.55	0	0	1.62	28.9	0	0	0	0	0.42	0	0	0	92.94	0	1.14	12.83	0	2.14	0	0	0.82	2.49	0	0	12.2	0	7.95	0	0
ENSG00000154548	SRSF12	0	0	0	2.06	0	0	0	0	0	0	0	0	0	0	0	0	0	13.69	11.17	0	0	0	0	0	0	0	0	0	0	0	0	0.22	1.62	0
ENSG00000154553	PDLIM3	512.81	16.21	0	5.41	6.89	42.51	20.39	17.21	8.3	0	0	15.25	4.21	27.17	4.66	0	0	0	176.6	2.9	12.4	0	6.25	14.07	0	24.53	6.17	0	0.41	7.2	13.86	273.98	13.84	25.89
ENSG00000154556	SORBS2	165.52	25.87	0	12.62	110.67	23.69	195.18	29.5	156.96	0	4.72	12.57	29.4	23.56	115.29	0	307.72	114.61	143.03	77.33	112.31	131.65	630.68	12.8	39.04	662.9	47.77	0	20.22	12.03	137.05	80.01	74.18	169.32
ENSG00000154582	ELOC	33.64	1.93	0	0	4.02	39.51	10.65	16.72	5.84	0	0	1.84	0	98.22	5.37	0	0	25.31	0	0.4	4.81	0	8.26	0	0	4.89	7.03	0	0	4.97	8.25	28.76	11.6	42.35
ENSG00000154589	LY96	0	0	0	0	5.17	0	0	0	0	0	0	0	0	0.52	0	0	0	0.25	0	0.57	2.32	0	0	0	0	0	0	0	0	0	0	0.76	0	0
ENSG00000154608	CEP170P1	0	0	0	0	4.13	0.82	4.15	0	0	0	0	0	0	0	1.66	0	0	0	0	0	0	4.87	0	0	4.87	0	0	0	0	0	0	2.55	0	0
ENSG00000154611	PSMA8	0	0	0	0.53	0	0	0	0	0	0	0	0	0	0	0	0	0	0	0	10.39	0	0	0	0	0	0	0	0	0	0	0	0.83	0	0
ENSG00000154620	TMSB4Y	3.79	0	0	0	34.99	6.69	8.77	0.69	0	0	0	0	0	0	262.66	0	0	0	7.62	0	12.13	0	2.9	0	0	13.72	0.57	0	0	2.45	0	38.62	11.77	0
ENSG00000154639	CXADR	55.52	582.03	0	22.51	228.31	4252.55	98.66	48.48	36.43	0	0	19.87	28.28	161.02	149.45	0	6.86	77.08	276.34	24.22	419.72	21.21	154.47	78.21	2.66	36.52	51.46	0	109.33	160.49	240.82	207.47	24.3	228.3
ENSG00000154640	BTG3	0	2.8	0	4.92	6.64	0	19.59	0	1.34	0	0	6.12	1.33	32.39	24.39	0	0	15.13	6.03	5.95	44.11	0	1.95	0	0	0.28	51.97	0	1.45	0.42	250.15	10.52	4.04	16.22
ENSG00000154642	C21orf91	55.66	1.86	0	5.63	206.79	0	9.31	12.23	23.35	0	0	1.52	17.84	31.17	16.84	0	0	3.46	294.66	6.82	64.08	0	18.2	2.85	2.4	2.87	14.54	0	15.98	9.96	122.91	39.19	40.41	20.85
ENSG00000154645	CHODL	0	0	0	0	6.49	0	0	0	0	0	0	2.12	0	0	2.85	0	0	0	0	0.41	0.83	0	2.01	0	0	0.33	0.13	0	2.65	11.21	0	0.48	0.52	9.51
ENSG00000154654	NCAM2	0	0.83	0	0	6.54	0.48	0.4	1.27	2.24	0	0	2.07	2.79	3.77	19.82	0	0	0	0	4.31	13.7	0	0	0	0	0	0	0	1.11	2.27	0	20.16	2.12	79.68
ENSG00000154655	L3MBTL4	13.68	8.61	0	0	8.54	28.97	7.46	4.31	0.93	318.77	0	18.69	4.2	7.38	4.48	0	38.52	9.74	47.16	28.99	40.59	0	2.47	7.49	0	15.51	5.58	0	275.17	3.41	9.03	7.61	2.01	9.51
ENSG00000154678	PDE1C	36.1	8.62	153.22	13.46	20.44	3.1	38.49	4.47	10.83	0	0	4.87	1.56	36.61	6.36	0	0	7.02	130.7	537.82	51.75	3.56	6.61	0	0	7.23	9.02	0	27.24	9.29	50.32	32.13	12.26	0
ENSG00000154710	RABGEF1	69.98	45.71	0	5.21	102.43	8.9	426.13	162.84	22.1	0	0	6.82	18.53	22.22	9.63	0	0	129.5	162.68	64.25	61.79	3.05	16.45	9.61	0.4	48.34	21.54	0	91.66	7.14	3.62	94.7	7.93	48.71
ENSG00000154719	MRPL39	89.54	838	0	10.69	44.04	6.02	111.32	17.81	26.64	0	0	11.81	9.91	29.65	35.78	0	14.68	17.57	308.94	84.93	31.2	0	22.05	9.38	18.94	13.69	92.54	0	3.82	30.44	12.57	841.87	162.84	53.08
ENSG00000154721	JAM2	0	9.78	0	0	14.92	0	6.65	9.79	8.29	0	0	0	2.24	28.54	6.81	0	0	0	27.92	7.46	18.1	0	51.97	0	0	3.82	100.06	0	0	1.2	0	47.55	7.23	46.31
ENSG00000154723	ATP5PF	558.08	166.51	0	16.71	346.8	13.85	191.06	269.25	410.29	0	0	39.49	5.37	2404.35	871.06	0	0	7304.38	184.82	57.27	145.34	0	70.48	22.97	11.48	55.61	134.79	124.09	197.45	21.8	147.78	90.89	192.73	160.75
ENSG00000154727	GABPA	48.7	14.41	0	5.65	890.37	2.58	28.29	30.13	1425.86	0	0	6.61	0.6	112.44	26.59	0	0	197.64	147.7	94.53	80.52	0	6.92	42.83	45.74	142.01	67.28	0	10.68	44.11	24.9	242.48	45.64	282.08
ENSG00000154734	ADAMTS1	12.23	14.26	0	1.54	53.7	29.94	26.23	7.47	9.78	0	0	2.1	2.98	5.06	48.34	0	0	0	12.58	3.27	50.16	1.9	28.15	0	0	7.14	5.21	0	3.67	152.44	155.09	13.22	26.31	625.38
ENSG00000154736	ADAMTS5	1.26	20.58	0	0	9.85	0	16.24	13.7	5.89	0	0	1.3	0.78	21.65	45.64	0	0	2.43	52.24	6.78	304.87	0	1.86	0	0	5.12	3.8	0	1.94	0	6.97	32.79	2.9	112.44
ENSG00000154743	TSEN2	36.76	12.06	0	7.82	133.69	0	216.3	18.18	23.78	0	0	83.15	144.75	34.28	70.44	0	13.08	75.56	189.18	7.15	192.43	0	86.88	4.98	18.16	18.59	40.41	0	48.04	16.37	129.71	114.68	115.85	132.03
ENSG00000154760	SLFN13	109.83	4.52	0	131.82	32.22	0	800.48	20.76	19.72	0	0	4.48	3.1	99.59	31.54	0	1.76	259.97	145.94	17.56	9.45	0	8.62	1.25	0.84	6.89	2.41	0	6.7	25.98	71.5	235.25	15.58	15.8
ENSG00000154767	XPC	55.05	10.56	0	29.68	194.26	103.75	281.45	29.14	157.05	0	0	14.24	80.76	71.59	376.21	0	25.52	71.14	407.78	25.23	361.02	19.01	259.78	27.92	8.51	55.53	26.98	0	491.1	55.35	81.9	5365.72	47.2	85.07
ENSG00000154781	CCDC174	31.56	19.22	11.18	23.25	116.34	52.32	140.44	13.42	14.47	0	0	20.03	21.3	208.49	37.99	0	1.23	40.54	3176.92	237.8	104.5	0.85	1025.62	17.91	14.97	28.23	9.76	0	29.17	29.1	91.71	238.15	25.37	167.72
ENSG00000154783	FGD5	0	6.92	0	52.48	257.55	0	9.37	10.28	3.39	3.46	0	1.65	18.25	1388.33	32.7	0	0	16.31	176.21	29.94	56.97	6.64	50.98	0	17.53	15.88	9.61	0	80.15	34.8	137.03	205.19	10.52	31.01
ENSG00000154803	FLCN	623.61	323.09	0	42.44	4027.42	75.92	46.81	23.22	8.29	0	0	27.87	40.67	167.61	52	0	2.3	140.82	144.52	86.27	92.14	4.98	232.1	18.74	1.89	41.51	10.83	0	139.19	257.55	46.43	73.6	48.95	35.46
ENSG00000154813	DPH3	0	16.78	0	13.28	104.06	0	68.61	12.82	24.85	0	1.22	3.65	17.44	105.96	5.8	0	0	35.28	158.59	23.58	133.79	0	6.25	0	0	235.58	103.39	0	11.88	362.72	16.49	32.79	6.01	7.09
ENSG00000154814	OXNAD1	55.36	52.62	0	78.48	327.13	0	35.48	55.35	18.2	5.41	0	53.52	16.88	40.1	50.6	0	6.93	1147.63	107.8	55.59	5403.24	1.14	46.1	1.8	0.67	68.81	23.23	0	36.52	41.9	47.73	373.56	22	84.49
ENSG00000154822	PLCL2	101.22	32.71	0	15.26	67.7	45.25	20.91	398.41	250.72	0	0	525.32	11.66	51.33	32.43	0	36.36	72.79	283.6	47.31	238.15	0	96.06	18.94	15.24	17.7	53.84	0	105.89	103.44	7.86	74.59	39.35	15.41
ENSG00000154832	CXXC1	79.1	82.75	1438.36	36.39	88.63	23.22	18.25	54.82	27.88	0	0	71.23	32.15	206.6	57.76	0	4.79	200.68	505.44	260.36	464.2	13.42	43.93	63.57	26.02	71.45	137.67	0	79.55	60.93	65.4	61.87	450.38	641.02
ENSG00000154839	SKA1	0	0	0	0.25	5.34	0	1.66	0	6.73	0	0	3.36	0	3.79	0.86	0	0	0	109.26	1.95	4.69	0	0	0	0	3.92	6.37	0	0	0	6.01	1.2	2.8	4.65
ENSG00000154845	PPP4R1	131.58	194.33	0	10.76	81.65	23.78	30.04	96.89	194.71	0	0	8.51	36.2	58.34	769.11	0	81.16	243.59	23914.3	52.32	119.76	0	10.7	27.41	5.94	81.14	36.1	0	74.35	93.77	55.47	221.33	21.96	348.13
ENSG00000154856	APCDD1	157.21	9.09	0	13.57	15.96	0	1276.87	5.16	5.09	0	0	38.73	26.43	1.07	82.79	0	227.86	34.03	22.35	17.33	291.99	5.36	28.5	6.65	0	2.32	149.49	0	0.12	32.21	163.02	7.7	33.02	4.56
ENSG00000154864	PIEZO2	0	8.25	0	8.21	2.61	0	2.32	2.46	18.26	0	0	0.76	2.3	10.6	1.06	0	0	3.74	191.73	9.43	4.82	0	7.48	17.32	0	26.76	2.92	0	13.16	4.38	0	165.42	7.02	60.26
ENSG00000154874	CCDC144B	661.36	47.73	120.45	20.27	357.85	0.27	381.79	81.53	170.66	0	0.48	9.47	76.54	27.36	105.55	0	101.46	112.02	671.75	104.48	384.81	0	1000.3	49.57	19.52	4127.48	115.72	0	30.83	25.2	275.22	329.09	143.85	214.14
ENSG00000154889	MPPE1	31.11	7.26	0	18.59	26.13	0	61.61	25.64	27.92	0	0	7.77	162.83	405.81	26.85	0	162.6	71.37	86.02	7.61	14.97	13.43	11.36	0.41	35.27	44	19.59	0	9.56	30.48	19.43	190.89	13.26	148.24
ENSG00000154898	CCDC144CP	2.6	8.64	0	83.15	121.48	0	15.7	162.6	3.41	0	0	2.14	1.12	16.52	6.97	0	0	4.52	34.31	1.72	17.56	0	7.34	0	0	24.39	0.73	0	12.97	0.56	27.06	45.64	13.38	33.44
ENSG00000154914	USP43	0	5	0	5.03	13.16	0	8.71	13.27	7.79	0	0	3.98	0.93	42.22	2.32	0	0	17.78	22.57	6.05	8.49	0	10.65	0	0	5.03	2.06	0	0	136.99	17.14	27.58	37.52	25.02
ENSG00000154917	RAB6B	32.02	1.53	0	0	22.64	0	6.23	10.09	1.57	0	0	0	0	10.65	51.29	0	0	0	14.83	13.86	28.43	0	0	0	0	1.9	0.8	0	0	4.13	21.31	17.84	0	0
ENSG00000154920	EME1	6.55	1.3	0	1.62	25.86	0	1.95	0	4.11	0	0	10.34	0	10.61	150.09	0	0.24	5.41	5.08	1.12	7.23	0	13.69	0	4.52	6.86	1.72	0	0	1.22	0	28.65	8.41	2.78
ENSG00000154928	EPHB1	0	13.86	0	0	8.91	0	0.28	0	0	0	0	0.26	0	8.3	2.1	0	0	0	0	0	4.28	0	0	0	0	0.17	1.73	0	0	0	0	2.27	0	0
ENSG00000154930	ACSS1	33.76	55.38	0	38.52	158.53	133.39	80.13	137.99	39.4	0	3.99	63.02	24.53	272.81	174.92	0	0	85.19	107.64	110.96	547.63	107.03	110.39	17.88	86.38	16.67	564.71	0	33.66	142.16	2413.95	123.97	30.42	51.45
ENSG00000154945	ANKRD40	95.43	26.22	50.17	28.17	573.03	131.19	32.77	37.55	66.59	0	0	30.42	39.02	126.63	61.62	0	0.85	1455.08	2628.69	41.51	214.3	350.21	79.61	16.16	5.41	13.3	66.01	0	65.98	66.4	44	142.93	114.36	54.32
ENSG00000154957	ZNF18	10.83	10.28	0	7.8	34.09	0	17.69	2.68	187.08	0	0	8.49	75.05	17.63	9.5	0	0	2.8	106.34	11.07	54.78	0	15.83	0	3.83	8.95	3.46	0	3.65	8.72	96.71	14.39	4.13	0
ENSG00000154975	CA10	0	0	0	0	1.71	0	0	0	0	0	0	0	0	0.5	0	0	0	0	18.97	0	2.49	9.25	0	0	0	0.22	0	0	0	0.32	0	0.41	0.71	0
ENSG00000154978	VOPP1	26.84	72.54	21.99	46.09	106.76	66.33	60.06	19.55	22.62	0	0	102.15	28.59	40.76	45.13	0	50.02	289.03	521.77	196.23	162.34	3.47	52.24	4.94	225.19	348.94	23.75	0	2514.01	28.72	92.91	101.1	10.7	238.86
ENSG00000155008	APOOL	52.62	15.58	0	13.46	31.08	8.1	56.65	3.91	54.13	0	0	6.17	2.08	78.98	12.43	0	0	42.54	102.27	875.53	60.85	0	12.21	1.8	0.56	10.84	23.77	0	27.24	4.77	81.57	41.51	22.53	17.17
ENSG00000155011	DKK2	0	0	0	0	0	0	0	0	0	0	0	0	0	0	0.2	0	0	0	0	3.49	0	0	0	0	0	0.61	0	0	0	0	0	0	0	0
ENSG00000155016	CYP2U1	10.61	150.09	0	0	11.41	0	16.22	2.32	2.87	0	0	1.76	2.29	12.62	6.3	0	0	0	84.71	15.98	8.22	0	1.73	0	0	10.65	5.57	0	0	13.16	4.66	155.9	18.09	12.8
ENSG00000155026	RSPH10B	0	0	0	0	0	0	0	0	0	0	0	0	0	0	0	0	0	0	0	0	0	0	0	0	0	0.42	0	0	0	0	0	0	0	0
ENSG00000155034	FBXL18	0	3.36	0	1.03	16.43	0	25.44	11.41	25.64	0	3.82	0.41	0.42	159.37	38.77	0	0	750.45	42.65	1.19	16.02	0	35.8	23.49	0	8.3	5.59	0	16.01	3.63	12.59	7.72	11.01	9.28
ENSG00000155052	CNTNAP5	0	0	0	0	0	0	0	0	0	0	0	0	0	0	0	0	0	0	0	0	0.19	0	0	0	0	0	0	0	0	0	0	0	0	0
ENSG00000155066	PROM2	14.22	21.86	0	1.8	150.48	17.81	90.98	35.69	80.31	0	0	15.88	31.81	40.59	166.42	182.29	0	253.96	53.45	23.43	160	6.14	157.51	30.42	78.05	23.38	21.7	271.9	14.69	793.36	12.92	66.91	28.01	2013.71
ENSG00000155085	AK9	15.07	32.78	5.93	10.6	15.04	22.03	31.49	51.07	26.91	0	0	8.22	1.12	38.43	46.4	0	0	7.81	55.53	7.2	741.4	15.51	6.2	5.52	0	10.52	12.36	0	0.27	8.39	30.46	57.79	16.18	145.96
ENSG00000155090	KLF10	19.11	26.18	0	16.08	165.63	81.38	205.15	42.86	20.48	0	0	218.26	155.09	28.5	126.46	0	60.85	102.65	141.33	10.03	241.66	14.97	108.6	24.07	71.93	31.15	78.52	0	56.66	12.38	90.55	143.84	160.7	247.24
ENSG00000155093	PTPRN2	92.97	12.29	0	131.82	24.78	61.96	3201.92	15.07	21.39	123.12	0	22.38	16.78	32.79	54.36	0	0	63.28	150.53	30.81	44.71	37.93	29.83	135.78	0	6.65	12.92	0	12.39	100.13	83.67	186.19	26.95	19.27
ENSG00000155096	AZIN1	140.53	14.71	0	16	343.43	48.55	314.27	63.05	209.65	0	0	6.52	21.41	213.12	538.15	0	17.05	84.92	665.93	31.82	645.18	6.85	262.01	4.55	1.91	119.7	25.57	0	560.89	27.26	229.16	13570.6	80.18	191.29
ENSG00000155097	ATP6V1C1	58.91	32.8	0	44.66	112.69	66.02	163.14	11.49	22.22	0	0	27.06	22.06	237.48	42.21	0	2.06	41.25	1912.39	266.23	78.48	0	1338.3	16.78	2.85	19.42	6.82	0	29.68	35.65	32.78	215.1	17.33	152.47
ENSG00000155099	PIP4P2	0	0	0	0	3.34	0	4.34	0	0	0	0	0	0	287.67	3.98	0	0	3.14	2.8	2.06	3.69	0	0	0	0	1.72	0.99	0	0	4.97	0	10.09	0	6.2
ENSG00000155100	OTUD6B	83.15	170.59	0	3.82	2151.29	14.79	22.34	6.01	6.28	0	0	14.75	6.22	89.39	21.1	0	81.1	66.6	67.74	56.29	95.45	0	88.3	12.94	0	22.92	6.92	0	44.88	113.72	28.25	39.58	28.38	29.52
ENSG00000155111	CDK19	76.64	21.16	0	39.84	170.4	31.65	100.63	17.21	21.87	0	0	15.25	63.53	154.73	22.37	0	0	40.64	267.38	114.85	458.24	5.84	9.37	9.87	0	270.23	279.15	0	40.31	550.33	68.24	55.37	15.01	16.91
ENSG00000155115	GTF3C6	41.52	61.18	0	37.37	243.87	2.3	34.8	26.38	9.16	0	0	30.1	3.25	44.44	35.79	0	6.93	560.89	49.98	34.37	4114.97	0	24.24	0	0	75.52	19.62	0	32.37	37.01	19.84	288.18	14.35	87.14
ENSG00000155158	TTC39B	161.3	77.58	0	16.23	53.81	13.16	21.33	505.81	413.56	0	0	262.66	15.64	82.22	22.82	0	72.16	110.21	285.24	32.78	282.84	0	23.63	29.84	10.93	16.37	36.71	0	57.3	31.96	23.34	72.35	23.35	11.72
ENSG00000155189	AGPAT5	69.18	25.46	0	8.25	87.45	23.02	10.43	60.41	37.43	0	0	20.95	11.55	150.95	30.41	0	0	168.87	144.51	166.93	369.17	1.09	16.02	5.62	2.01	33.02	42.59	306.61	41.88	8.51	28.38	62.16	342.98	816.78
ENSG00000155229	MMS19	60.24	22.82	0	19.09	112.07	9.75	37.77	9.05	41.6	0	0	23.55	2.18	28.94	49.73	0	753.97	447.23	571.96	28.9	43.39	0	17.09	0	178.35	15.7	28.43	0	13.08	41.11	25.82	15.71	41.4	55.24
ENSG00000155249	OR4K1	0	0	0	0	0	0	0	0	0	0	0	0	0	0	0	0	0	0	0	1.71	0	0	0	0	0	0	0	0	0	0	0	0	0	0
ENSG00000155252	PI4K2A	0	1.3	0	20.98	8.76	0	100.81	6.2	16.97	0	0	0.24	1	4.68	21.82	0	0	67.64	0	11.81	81.57	0	13.92	12.78	0	9.94	11.21	0	2.06	12.92	0	11.39	20.57	38.79
ENSG00000155254	MARVELD1	1250.75	14.5	33.74	13.81	6.22	6.71	43.62	14.75	19.5	0	0	36.59	6.31	32.8	21.16	0	0	201.81	302.74	13.54	38.59	13.41	10.94	0	55.52	42.37	33.44	0	41.55	9.46	273.69	263.64	13.84	77.66
ENSG00000155256	ZFYVE27	172.5	16.58	0	27.16	69.58	0	86.27	20.22	108.38	0	0	10.68	17.3	8.82	118.54	0	490.57	123.38	83.84	25.5	25.85	86.61	237.8	0	67.05	1000.6	17.63	0	24.82	9.63	17.34	67.62	28.69	34.44
ENSG00000155265	GOLGA7B	0	0	0	4.32	0	0	2.28	0	0	0	0	0	13.86	15.51	1.86	0	0	0	26.14	0	0.27	0	0	0	0	4.89	0	0	0	0	0	1.84	0	0
ENSG00000155269	GPR78	0	2.88	0	0	5.17	0	0	0	0	0	0	0	2.24	0	0	0	0	0	0	0	1.66	0	0	0	0	0	0	0	0	0	0	1.52	0	0
ENSG00000155275	TRMT44	32.32	3.2	0	17.9	16	0	14.11	25.14	4.52	0	0	1.99	1.86	58.74	23.2	0	569.32	12.09	25.67	14.27	17.31	2.71	47.92	0	5.19	9.72	16.87	0	69.29	175.76	4.13	45.83	162.6	11.94
ENSG00000155287	SLC25A28	0	3.83	0	0.27	63.63	0	97.17	21.86	4.11	0	0	6.36	17.86	73.02	40.14	0	0	24.68	34.61	103.93	250.72	0	19.52	0	0	5.23	2	0	0	5.42	22.13	36.1	16.06	0
ENSG00000155304	HSPA13	9.99	10.81	0	3.79	134.63	0	20.78	6.6	11.93	0	3.46	43.94	2.07	46.26	537.82	0	0	11.41	17.31	22.38	44.39	0	16.6	0	0.25	48.79	6.69	0	9.45	22.64	17.9	284.02	31.96	12.94
ENSG00000155307	SAMSN1	7.91	86.61	0	6.82	52.62	0	10.24	11.17	6.41	0	0	0	0.82	11.62	20.95	0	0	17.21	41.75	3.06	53.23	0	4.98	0	0	3.62	10.81	0	32.48	21.3	17.84	40.59	3.3	30.44
ENSG00000155313	USP25	33.09	121.95	0	88.52	312.08	99.17	112.03	154	60.63	121.27	0	60.57	32.81	636.56	385.15	0	24.12	434.15	196.63	156.96	791.78	0	49.35	15.27	36.2	38.57	748.33	0	51.63	53.05	8980.39	262.16	56.08	169.36
ENSG00000155324	GRAMD2B	51.69	10.65	0	23.53	297.73	0	19.47	14.12	50.16	0	0	25.1	25.64	80.52	23.26	0	0	561.24	1201.91	17.14	99.3	87.55	25.02	7.6	24.42	3.21	22.38	0	46.31	50.63	51.68	72.59	44.22	27.54
ENSG00000155329	ZCCHC10	12.84	15.16	0	37.91	41.23	0	25.5	7.35	159.37	0	0	10.18	37.52	24.45	15.45	0	1.27	67.69	67.62	43.44	99.6	0	7.79	0	0.19	8.61	3.33	0	5.63	61.04	128.66	18.99	7.23	70.92
ENSG00000155330	C16orf87	157.67	2.48	0	37.52	12.51	0	3.4	0.74	8.95	0	0	0.83	2.79	9.8	7.62	0	0	0.4	68.53	5.63	77.23	0	1.21	0	0	0.78	10.28	0	12.26	0	6.6	31.67	1.55	280.62
ENSG00000155363	MOV10	68.66	31.97	0	87.3	62.8	73.19	42.08	36.12	17.43	0	0	73.5	41.21	23.34	30.66	324.75	25.35	76.86	344.55	113.72	104.22	0	48.54	6.07	509.28	286.91	17.35	0	1513.41	48.91	18.53	59.46	7.62	83.91
ENSG00000155366	RHOC	163.36	87.17	0	384.31	113.07	36.69	163.89	30.48	198.1	0	0	50.33	24.3	167.42	72.05	0	4244.17	172.24	1044.36	3101.86	185.95	17.35	97.09	28.95	232.15	109.18	77.46	0	339.41	129.87	179.16	204.09	72.23	60.68
ENSG00000155367	PPM1J	0	0	0	0	4.52	0	0	0	0	0	0	0	0	0	0	0	0	25.41	0	6.29	4.27	0	0	0	0	0	0	0	1.68	0	0	2.16	0	0
ENSG00000155368	DBI	627.21	8930.36	0	129.27	339.32	20.79	698.69	129.83	318.84	0	23.74	112.28	214.23	269.12	349.56	0.53	2208.12	773.25	2530.06	733.3	310.92	26.01	563.88	36.62	290.11	330.86	946.58	3.57	127.75	494.03	163.16	6946.27	1462.97	183.6
ENSG00000155380	SLC16A1	402.54	192.75	29.64	178.39	300.49	49.04	18.5	213.53	190.25	1.25	0	6.89	4.48	431.99	57.28	0	85.19	1062.53	529.88	34.19	253.39	0.71	422.67	535.04	47.71	200.73	1726.04	0	107.64	27.83	32.69	1068.45	28.39	129.09
ENSG00000155393	HEATR3	112.11	17.66	0	5.68	58.38	0	62.24	27.38	50.17	0	0	13.16	1.55	270.23	268.81	0	112.03	2789.17	59.99	16.4	25.62	0	52.02	0	0.41	14.94	35.62	0	27.45	5.16	48.71	18.23	29.37	37.78
ENSG00000155428	TRIM74	0	0	0	0.14	0	0	0	0	0	0	0	0	0	0	1.29	0	2.9	0	0	0	1.72	0	0	0	0	0	0	0	0	0	0	0	2.28	0
ENSG00000155438	NIFK	58.29	13.07	0	2.81	156.07	10.07	81.55	16.6	63.55	2.26	0	6.12	2.65	36.73	70.36	0	63.53	136.23	48.62	18.95	185.94	0	42.22	50.2	0	27.27	9.89	0	6.07	93.54	467.84	83.85	42.01	1525.92
ENSG00000155463	OXA1L	91.94	38.12	0	8.28	33.93	47.72	57.01	142.01	95.03	14.51	0	22.49	5.14	132.07	141.47	0	139.61	59.71	224.19	12.57	1177.92	0	31.6	49.65	1113.17	27.01	14.02	0	8.49	56.5	63.24	139.75	33.2	123.61
ENSG00000155465	SLC7A7	0	0	0	2.34	35.72	0	12.26	1.62	1.04	0	0	17.32	0	5.58	10.61	0	0	0	13.61	1.4	12.31	5.68	13.52	0	0	6.78	3.81	0	0	1.06	0	24.53	16.19	25.23
ENSG00000155506	LARP1	606.33	107.93	1004.7	1222.59	416.97	92.09	17985.8	164.06	178.46	100.7	0	282.5	93.44	589.33	439.89	138.98	783.72	1055.12	781.91	253.14	301.29	93	420.93	747.43	301.9	74.62	115.41	133.19	76.93	818.38	766.68	2158.51	246.11	160.91
ENSG00000155508	CNOT8	90.29	14.57	0	31.49	236.47	73.45	329.63	43.46	147.14	0	0	17.97	91.78	108.05	458.43	0	51.76	123.33	490.8	43.21	582.94	13.69	345.63	11.04	9.03	91.32	40.26	0	902.08	70.42	241.89	7717.13	67.96	92.67
ENSG00000155511	GRIA1	0	0	0	0	6.63	1.25	0	0	1.55	0	0	0	0	0	2.6	0	0	0	0	0	0.21	0	0	0	0	1.4	0	0	1.29	0	0	2.1	0	0
ENSG00000155530	LRGUK	0	0	0	0	18.95	0	2.26	1.65	1.13	0	0	0	0	137.58	2.56	0	0	0	0	2.58	9.02	0	0	0	0	1.34	0	0	0	5.97	17.44	8.41	0.73	0
ENSG00000155542	SETD9	0	20.68	0	0	325.2	0	1.9	2.4	0.4	0	0	3.28	1.66	7.68	3.52	0	0	0	4.26	1.22	12.59	0	0.84	0	0	2.59	0.45	0	7.61	1.11	12.66	5.38	4.94	3.11
ENSG00000155545	MIER3	219.28	53.94	0	67.64	912.08	10.05	109.78	81.86	181.91	0	0	10.27	52.32	761.89	47.16	0	2.16	107.53	1181.57	107.24	672.3	0	22.74	97.49	9.46	1399.65	263.64	0	106.52	1075.65	104.07	370.22	28.43	17.31
ENSG00000155561	NUP205	49.9	48.95	14.91	142.01	344.79	10.04	53.74	43.67	18.42	0	0	80.27	21.1	55.54	99.14	149.32	1701.06	1178.65	165.42	83.6	7979.79	9.1	44.67	9.41	0.53	61.53	37.17	0	57.27	132.69	50.74	372.8	35	73.56
ENSG00000155592	ZKSCAN2	42.22	9.89	0	7.47	14.93	0	3.96	72.75	67.2	0	0	300.18	1.71	14.5	9.21	0	0	4.39	54.51	15.35	108.25	0	79.29	0	0	2.4	15.91	0	26.16	34.48	2.66	16.36	10.38	10.72
ENSG00000155621	C9orf85	3.1	8.91	0	0	30.42	4.8	3.08	7.83	4.65	0	0	2.79	2.26	34.31	7.46	0.66	48.31	20.8	45.74	49.83	82.41	0	0.34	0	0	7.04	21.3	0	1.62	3.47	17.28	13.99	27.72	271.4
ENSG00000155629	PIK3AP1	17.62	14.94	0	20.1	109.78	0	30.81	10.91	23.86	0	0	13.46	2.18	14.99	29.84	0	0	146.8	299.92	18.51	21	12.75	9.46	249.44	165.42	13.63	11.46	0	22.46	25.19	13.21	21.06	34.12	47.23
ENSG00000155636	RBM45	36.46	14.95	0	4.23	18.78	28.54	9.71	20.57	53.24	0	0	2.6	2.06	17.09	197.48	0	1.86	29.28	3852.31	14.22	29.23	4.6	3.08	7.83	13.42	8.61	12.86	0	15.83	20.58	7.65	39.76	3.19	46.5
ENSG00000155657	TTN	371.27	97.08	0	95.02	186.47	93.54	555.72	16.73	70.44	3964.88	0	17.35	8.01	35.76	223.2	0	0	81.34	1228.45	80.38	272.93	3.06	115.64	12.24	47.11	69.27	135.78	314.51	39.91	46.68	65.3	130.42	134.23	432.02
ENSG00000155659	VSIG4	0	0.57	0	2.6	5.95	0	1.29	23.36	9.54	0	0	0	0	11.6	5.46	0	0	103.39	42.89	1.45	4.13	0	0.11	0	0	8.92	2.92	0	5.76	2.83	0	204.2	1.45	10.18
ENSG00000155660	PDIA4	937.92	251.7	84.62	145.75	1332.32	88.9	1142.3	444.46	1726.57	163.98	3.27	95.77	269.4	303.49	838.41	656.4	5970.45	744.17	1793.58	473.88	496.69	401.88	5536.54	175.96	206.24	18411	283.48	179.17	258.25	115.18	938.67	1060.05	518.84	799.28
ENSG00000155666	KDM8	36.16	0.6	0	12.97	0.56	0	20.54	23.41	6.17	0	0	0.57	0	20.68	3.3	0	0	0	9.5	3	2.01	15.66	3.61	27.46	19.5	3.49	1.51	0	0	20.87	0	21.41	3.98	0
ENSG00000155719	OTOA	0	0	0	0	0	0	0.42	0	0	0	0	0	0	1.03	0	0	0	0	0	0	0.33	0	0	0	0	0	0	0	0	0	0	1.52	0	0
ENSG00000155729	KCTD18	16.16	12.01	0	6.71	23.75	12.7	45.65	18.16	11.55	0	0	8.61	5.86	47.72	25.19	0	0	11.85	62.7	19.03	21.55	0	88.23	31.22	0	5.21	12.75	0	291.02	54.28	11.77	65.35	637.88	31.85
ENSG00000155744	FAM126B	35.83	24.87	0	3.86	200.68	8.62	193.09	123.62	17.17	0	0	0.56	9.74	260.89	177.27	0	9.55	139.45	90.83	388.02	682.38	0	44.56	512.81	1.14	26.85	12.81	0	46.43	20.65	68.85	186.75	46.79	40.44
ENSG00000155749	FLACC1	0	4.76	0	4.87	27.38	0	0	2.43	1.23	0	0	7.75	0	9.34	100.06	0	0	0	0.94	6.71	4.65	0	0	0	0	20.58	0	0	2.26	0.61	4.64	29.9	5.05	0
ENSG00000155754	C2CD6	0	0	0	0	0	0	0	0.24	0	0	0	0	0	0.41	0	0	0	0	0	0	0	0	0	0	0	0	0	0	0	0	0	1.3	0.87	0
ENSG00000155755	TMEM237	3.61	11.19	0	5.33	21.16	67.74	7.28	3.05	0.96	0	0	6.12	3.65	37.37	35.32	0	0	0	17.42	7.58	73.02	0	6.82	0	0	0.85	27.72	0	0	3.39	750.45	14.22	0	0
ENSG00000155760	FZD7	11.6	5.59	0	0	46.09	29.43	3.02	1.55	5.19	0	0	15.97	2.23	12.34	4.17	0	0	183.62	0	7.64	44.98	0	8.25	23.76	0.4	0.4	10.07	0	18.03	14.94	45.39	16.08	18.3	12.05
ENSG00000155761	SPAG17	0	0	0	0	0	0	0	0	0	0	0	0	0	2.27	0	0	0	0	0	0	4.56	0	0	0	0	0	0	0	0	2.49	0	0.48	0	0
ENSG00000155792	DEPTOR	307.59	8.88	0	400.24	20.47	19.25	21.22	3.01	21.82	0	0	12.86	29.33	32.15	76.24	0	0	39.79	174.37	7.29	313.92	10.93	4.47	0	0.43	2.68	43.84	0	66.9	22.4	18.75	39.49	7.63	523.14
ENSG00000155816	FMN2	0	9.84	0	3.49	5.53	0	5.55	0	0	0	0	14.95	6.73	0.36	0	0	0	0	0	8.92	3.9	0	15.63	0	0	2.58	0	0	675.41	11.37	0	1.6	1.74	25.73
ENSG00000155827	RNF20	284.5	68.94	0	120.25	79.82	29.97	238.7	31.71	152.63	314.13	59.09	35.72	26.38	186.75	51.28	0	1251.02	149.11	460.86	3889.83	286.04	5.23	63.06	5.88	45.87	48.78	145.08	145.25	159.93	54.26	212.7	117.06	99.73	97.28
ENSG00000155846	PPARGC1B	200.8	292.11	0	34.54	247.63	22.88	1073.99	439.41	73.32	0	625.38	30.42	22.57	125.12	32.36	0	0	401.22	571.86	187.17	154.23	0	102.52	121.93	22.76	128.49	41.76	0	250.6	52.36	86.47	309.62	17.64	186.19
ENSG00000155849	ELMO1	37.34	863.02	32.41	28.51	60.26	2.14	77.2	13.68	25.41	2.9	18.86	14.07	26.68	26.97	51.36	0	168.87	9.94	777.33	134.55	23.7	2.07	48.43	5.47	0	57.04	47.94	0	10.76	71.99	21.47	1191.78	323.09	25.61
ENSG00000155850	SLC26A2	388.02	1843.72	0	1746.59	1487.7	173.62	229.16	2088.2	1403.64	63.53	0	44.02	37.38	3035.18	599.72	810.81	382.58	11787	1570.49	537.22	1784.03	7.49	3786.67	5045.44	214.78	816.06	11582	126.24	1102.81	136.33	271.34	5744.45	214.75	2821.63
ENSG00000155858	LSM11	0	6.73	0	0.86	30.7	0	11.37	15.21	11.15	0	0	1.65	0.71	142.04	95.64	0	0	62.54	14.79	3.8	19.22	0	15.66	0	0	2.49	24.44	0	12.96	0.57	0	7.19	10.4	23.53
ENSG00000155868	MED7	33.77	6.08	0	3.96	637.46	118.9	17.55	33.1	725.44	0	0	0.4	1.8	64.33	18.07	0	0	74.03	61.04	42.69	47.24	1.66	9.98	0.61	0	46.09	32.8	0	4.65	11.68	18.87	95.8	41.07	121.53
ENSG00000155875	SAXO1	0	0	0	0	0	0	1.23	0	0.7	0	0	0	0	0	0	0	0	0	0	0	0	0	0	0	0	0	0	0	0	24.25	0	0	0	0
ENSG00000155876	RRAGA	42.7	39.64	0	19.88	20.49	1.22	63.3	58.55	68.12	0	0	18.16	4.35	62.79	72.26	0	0.32	25.34	76.92	7.63	800.29	10.34	29.53	32.68	612.87	21.89	11.64	0	2.74	22.38	7.49	81.55	24.9	122.22
ENSG00000155886	SLC24A2	0	0	0	0	0.54	0	0	0	0	0	0	0	0	0	0	0	0	0	0	0	0	0	0	0	0	0	0	0	0	0	0	0	0	0
ENSG00000155893	PXYLP1	13.57	1.55	0	59.45	26.85	0	512.81	10.24	9.03	0	0	3.36	1.81	27.46	5.81	0	11.55	41.17	34.62	9.94	20.36	4.89	10.61	0	0	4.11	3.27	0	2.01	25.44	22.06	149.4	5.84	5.38
ENSG00000155903	RASA2	47.04	6.42	0	8.26	143.44	14.11	120.82	23.86	95.3	0	0	1.6	6.73	89.16	158.21	0	0.12	33.42	319.13	13.29	217.04	0	115.95	12.66	4.17	39.49	7.63	0	126.65	9.5	115.43	4652.79	24.74	77.94
ENSG00000155906	RMND1	29.07	1.33	13.97	3.06	38.78	0	55.5	8.1	6.03	0	0	4.87	8.37	86.96	12.99	0	89.67	15.4	530.06	105.97	29.33	1.27	512.81	0	0	8.61	2.27	0	6.71	6.97	20.33	67.74	5.53	12.96
ENSG00000155918	RAET1L	0	0	0	0	0	0	0	0	0	0	0	0	0	0	0	0	0	0	0	0	6.56	0	0	0	0	0	0.99	0	0	0	0	0	0.12	5
ENSG00000155926	SLA	93.54	98.22	0	4.24	2388.93	8.25	10.69	11.61	2.41	368.64	0	6.15	6.22	40.51	12.81	0	0	30.15	32.07	23.25	39.44	0	35.32	0	0	19.46	4.58	0	23.58	60.21	35.39	41.66	13.57	0
ENSG00000155957	TMBIM4	26.29	11.61	0	5.81	124.31	0	84.62	4.21	32.47	0	0	5.97	27.41	132.87	13.79	0	22.05	25.68	126.11	52.48	268.7	0	12.84	26.33	3.39	242.51	100.81	0	10.18	650.39	32.98	68.44	9.41	11.43
ENSG00000155959	VBP1	13.57	11.62	0	13.7	138.76	0	12.75	34.16	4.58	0	0	15.61	3.25	13.19	25.09	0	0	467.84	29.53	15.7	2839.2	0	11.64	2.8	0	12.87	8.26	0	15.77	25.84	11.3	137.99	3.25	70.91
ENSG00000155961	RAB39B	0	6.85	0	0	4.69	0	0.28	27.72	15.51	0	0	50.03	0.57	2.38	0.4	0	0	0	9.43	0	11.17	0	9.91	0	0	1.06	3.06	0	16.19	9.25	0	4.82	5.19	1.9
ENSG00000155962	CLIC2	1.86	6.37	0	4.55	9.98	0	1.74	3.36	4.9	0	0	4.19	1	34.31	5.36	0	0	25.7	7.62	47.34	29.43	0	3.79	0	0	4.33	4.56	0	2.92	0	0	12.29	51.97	142.16
ENSG00000155966	AFF2	20.9	1.66	0	0	33.54	0	1.33	0	1.22	0	0	0	0.97	3.27	0	0	0	0	0	3.9	1.91	0	1.84	0	0	0	0.42	0	1.42	1.19	0	2.87	0	0
ENSG00000155970	MICU3	0	7.47	0	0	0.52	0	0	0	1.52	0	0	0	0	0.14	13.86	0	0	0	487.79	0	2.14	0	0	0	0	2.05	0	0	0	6.86	0	3.98	0.8	0
ENSG00000155974	GRIP1	0	3.25	0	3.7	2.12	138.58	62.03	0	2.55	0	0	3.33	1.8	2.07	8.95	0	0	42.74	0	5.02	37.36	0	5.3	5.19	1.22	2.32	9.97	0	0	5.34	11.24	2.34	10.83	30.42
ENSG00000155975	VPS37A	1988.69	21.89	0	10.21	16.71	0	41.81	18.85	43.57	2.79	0	27.45	2.3	47.05	16.63	453.37	57.01	154.47	322.92	15.96	56.5	0.43	12.17	0	0	47.94	18.18	0	40.31	11.16	377.63	865.89	15.7	67.05
ENSG00000155980	KIF5A	0	2.26	0	0.19	8.95	0	6.73	1.99	9.97	0	0	0	0	0	18.4	0	0	0	18.05	2.47	2.83	0	41.36	0	0	100.06	1.71	0	0	1.47	0	14.97	0.82	0
ENSG00000156006	NAT2	14.3	1.69	0	0.86	5.69	4.33	9.89	33.45	6.82	0	0	0	10.39	85.3	1.45	0	0	14.5	16.63	0.4	3.01	0	9.29	0	6.22	3.49	4.77	0	2.49	0.33	6.12	52.62	0.33	0
ENSG00000156011	PSD3	102.76	130.4	0	682.5	2277.17	80.34	225.34	4002.4	108.62	0	0	5.68	49.23	195.39	218.03	0	371.54	178.1	1785.47	83.01	388.99	0.8	107.07	58	211.77	259.01	27.82	0	188.97	25.57	402.16	674.65	218.53	306.5
ENSG00000156017	CARNMT1	65.11	10.41	0	36.92	59.88	0	48.55	30.03	15.83	0	0	23.53	7.19	131.54	33.14	0	905.69	25.15	54.95	56.65	34.84	0.54	47.16	0	27.92	12.15	22.62	0	207.87	284.32	34.7	112.46	1200.72	82.46
ENSG00000156026	MCU	389.57	26.2	0	10.65	268.6	25.85	257.86	130.35	25.64	0	0	2.68	12.99	397.79	227.45	0	199.09	139.45	137.17	502.35	1395.77	7.64	54.32	162.6	27.58	33.98	32.23	0	87.27	18.84	108.19	274.73	73.33	58.28
ENSG00000156030	MIDEAS	108.18	196.75	5.69	254.39	1264.11	278.73	185.07	85.05	245.99	0	128.19	664.28	33.46	457.47	10231.1	74.78	631.84	308.89	262.05	256.76	275.66	27.87	352.74	266.78	64.31	414.73	55.09	205.43	112.58	572.07	126.61	1930.87	421.31	69.3
ENSG00000156042	CFAP70	18.08	45.04	0	5.16	15.28	137.58	16.49	2.14	4.2	0	0	1.55	6.15	27.8	22.35	0	0	13.2	16.24	2.66	67.3	0	21.18	0	0	4.82	4.32	0	10.83	1.52	52.4	21.43	3.3	24.68
ENSG00000156049	GNA14	3.74	25.17	0	7.79	31.54	14.67	14.32	0.76	5.55	0	0.53	11.01	8.95	90.94	27.75	0	26.53	19.46	49.8	23.27	64.65	0	8.44	0.17	0	5.65	103.93	0	19.21	19.1	350.21	19.62	7.84	12.61
ENSG00000156050	FAM161B	6.96	4.39	0	4.64	124.57	0	8.47	6.2	12.11	0	0	19.01	1.11	20.46	10.76	0	0	83.15	485.93	13.84	49.65	0	9.67	0.48	10.41	2.01	15.1	0	16.39	13.69	1.4	22.1	19.06	4.59
ENSG00000156052	GNAQ	61.97	153.18	98.88	245.28	337.67	51.9	240.23	43.93	1403.11	1873.95	0	59.84	1450.87	259.03	123.56	0	42.78	534.22	499.95	173.36	552.36	83.11	106.25	152.47	20.66	122.93	29.41	0	99.43	402.37	481.02	154.19	51.5	326.05
ENSG00000156096	UGT2B4	0	0	0	0	0	0	0	0	0	0	0	0	0	0	0	0	0	0	0	0	1.25	0	0	0	0	0	0	0	0	0	0	0	0	0
ENSG00000156097	GPR61	0	0	0	0	0	0	0	0	0	0	0	0	0	0	0.34	0	0	0	0	0	0	0	0	0	0	0	0	0	0	0	0	0	0	0
ENSG00000156103	MMP16	0	0	0	0	0.12	0	3.03	0	0	0	0	0.32	0	0	0.57	0	0	0	24.19	0	1.42	0	0	0	0	0	0	0	3.49	1.76	0	0	1.33	0
ENSG00000156110	ADK	25.1	36.79	0	4.17	70.34	0	221.73	41.36	9.5	0	0	2.56	0.71	27.23	4.14	0	0	58.6	145.25	44.7	39.44	0	3.06	11.6	5.06	26.92	14.91	0	9.25	7.5	23.6	86.92	4.58	24.36
ENSG00000156113	KCNMA1	84.45	2889.23	0	19.49	78.07	7.22	256.2	27.62	79.92	0.41	0	22.61	57.94	57.57	121.27	0	0	159.09	930.55	216.12	127.47	0	113.29	10.16	2.17	71.5	270.93	0	39.05	120.53	19.49	1513.98	641.02	90.25
ENSG00000156127	BATF	0	3.49	0	0	2.49	0	1.2	4.89	0	0	0	1.33	0	3.46	1.9	0	0	53.52	9.74	0.35	6.58	0	121.26	0	0	2.55	75.05	0	0.48	6.21	3.01	11.75	0.26	0
ENSG00000156136	DCK	113.36	21.86	0	5.17	67.89	1.56	42.22	19.01	41.25	0	0	2.88	0.57	457.31	77.54	0	0	600.36	30.99	8.55	32.43	0	20.7	0	12.29	8.71	9.08	0	25.16	0.38	38.44	25.82	13.46	18.56
ENSG00000156140	ADAMTS3	0	1.74	0	0	34.64	0	4.13	0	62.54	0	0	0	0.94	1.12	0.77	0	0	0	0	11.44	1.91	0	2.13	0	0	1.25	4.2	0	0	2.16	0	7.04	2.28	35.68
ENSG00000156162	DPY19L4	33.84	12.12	0	0.67	74.96	0	29.92	14.94	23.05	0	0	2.3	2.65	21.69	36.1	0	0	98.39	40.63	9.82	101.62	0	23.27	1.52	0	22.4	7.12	0	0.71	38.11	116.31	41.1	11.03	1876.13
ENSG00000156170	NDUFAF6	12.31	18.3	0	9.61	17.83	0	25.85	24.91	27.75	0	0	2.59	0.45	23.27	57.81	0	0	0	56.77	2.97	443.45	28.43	6.61	0	0	5.4	4.04	0	0.6	5.03	10.07	62.7	14.11	32.13
ENSG00000156171	DRAM2	13.79	8.27	0	1.23	125.03	18.25	138.25	12.01	16.49	0	0.14	76.22	33.6	32.01	21.22	0	0	95.05	44.84	3.01	116.91	0	9.02	0	14.67	9.29	25.92	0	9.28	5.06	60.57	87.83	51.07	95.03
ENSG00000156172	C8orf37	0	0	0	33.6	1.45	0	25.02	0.28	0.48	0	0	0	0	6.56	7.47	0	0	0	17.02	0	1.2	0	0	0	0	0	0	0	0	0	0	22.3	0.97	0
ENSG00000156206	CFAP161	0	0	0	0	0	0	0	0	0	0	0	0	0	0	0	0	0	0	0	0	0	0	0	0	0	0	0	0	0	0	0	0	0	0
ENSG00000156218	ADAMTSL3	0	9.28	0	1.84	21.87	61.04	54.66	4.96	5.17	0	0	8.12	4.56	45.71	22.4	0	0	13.28	436.52	271.4	27.26	8.06	1288.27	0	0.48	3.4	1.74	0	1.29	42.62	0	52.38	19.84	51.84
ENSG00000156219	ART3	0	0	0	0	2.23	0	0	0	0	0	0	0	0	0	0	0	0	0	0	0.26	2.05	0	0	0	0	0	0	0	0	0	0	10.93	0	0
ENSG00000156232	WHAMM	651.32	178.35	0	22.92	4615.27	0	53.23	20.22	10.7	0	0	22.54	25.31	172.5	47.98	0	0	205.43	91.16	92.39	149.48	0	136.23	4.72	28.25	44.97	12.06	0	77.58	132.68	19.48	73.08	41.55	23.17
ENSG00000156234	CXCL13	0	0	0	2.07	60.76	0	3.81	0	0	0	0	0	1.25	17.66	1.57	0	0	0	0	9.13	0	0	4.17	0	0	27.72	0	0	0.85	100.06	0	20.67	2.2	0.4
ENSG00000156239	N6AMT1	12.51	12.24	0	58.55	89.14	0	14.64	14.7	5.69	0	0	27.87	3.25	7.64	32.5	0	0	180.93	50.8	11.88	1888.63	0	6.89	0	0	9.51	13.16	0	6.64	37.01	28.38	97.58	7.27	15.9
ENSG00000156253	RWDD2B	62.79	32.71	0	2.6	14.75	4.52	7.63	48.5	80.13	0	0	275.17	1.42	18.77	6.41	0	35.8	0	93.03	12.45	96.38	0	11.44	0	0	4.66	14.07	0	8.72	15.98	3.14	16.88	19.03	14.07
ENSG00000156256	USP16	80.34	54.32	0	21.89	138.3	5.81	21.59	86.71	66.08	0	0	37.01	12.31	346.12	52.03	8.28	0.13	189.06	332.1	284.02	695.46	0.12	27.22	20.76	0	101.22	134.63	0	35.07	19.79	148.91	102.28	478.1	1380.26
ENSG00000156261	CCT8	209.83	101.67	0	29.14	676.22	62.74	191.18	26.62	186.61	0	22.42	76.53	10.64	106.97	184.64	0	177.53	603.92	1646.75	101.63	216.28	1.23	60.32	478.1	255.89	57.83	133.68	6403.84	85.87	78.65	135.53	68.79	163.34	220.68
ENSG00000156265	MAP3K7CL	5.3	17.44	0	0	3.62	0	2.23	2.71	9.13	0	0	1.74	9.05	0.71	51.97	0	0	0	0	0	11.41	0	0.07	0	0	3.28	3.73	0	5.53	0	5.74	12.59	1.6	0
ENSG00000156273	BACH1	304.38	37.34	0	25.5	67.52	394.95	757.33	38.21	70.44	0	0	16.4	4.6	24.8	121.95	0	193.44	125.33	694.19	27.63	413.21	2.68	46.39	19.03	0	35.46	153.22	0	17.78	24.63	49.73	57.95	56.83	300.44
ENSG00000156284	CLDN8	0	5.4	0	17.02	0.13	0	9.29	3.69	8.3	0	0	12.96	0	1.66	6.79	0	0	201.81	0	3.63	3.62	0	5.81	48.71	0	0	0.65	0	39.08	6.92	0	18.09	8.88	22.07
ENSG00000156298	TSPAN7	8.38	11.55	0	14.73	36.45	0	40.38	12.26	68.51	0	0	5.68	3.03	6.14	61.7	0	0	46.75	0	23.86	11.02	0	103.39	4.34	53.89	312.69	7.39	0	15.41	1.34	42.51	30.46	20.9	42.74
ENSG00000156299	TIAM1	0	4.11	0	5.19	12.84	36.26	43.35	43.48	16.88	0	0	2.12	62.36	281.74	13.22	0	0	105.77	86.73	24.62	6.95	0	26.59	0.82	2.49	17.46	5.78	0	3.63	24.85	8.38	113.19	16.24	22.42
ENSG00000156304	SCAF4	69.95	75.69	0	744.86	1718.86	65.67	133.68	2413.95	37.25	0	0	7.22	26.85	101.95	151.22	0	50.98	96.46	1231.23	41.31	199.13	6.25	237.39	34.14	151.98	158.94	26.97	0	91.24	47.23	57.91	414.53	293.23	151.63
ENSG00000156313	RPGR	23.76	14.61	0	19.58	48.52	48.36	31.95	41.9	38.68	0	0	7.62	2.79	74.03	27.51	178.14	0	13.18	63.39	78.27	27.02	0	15.21	53.52	18.18	18.4	42.37	10.74	308.34	206.78	20.24	64.08	725.44	97.81
ENSG00000156345	CDK20	0	1.15	0	3.59	39.16	0	46.09	0	2.54	0	0	3.24	0	32.71	81.39	0	0	32.09	12.15	58.9	147.33	0	2.55	0	0	2.85	0.4	0	0	21.94	0	17.84	13.97	6.28
ENSG00000156374	PCGF6	0	3.46	0	7.58	20.54	0	3.9	1.91	5.76	0	0	5.17	2.48	8.91	125.08	0	0	0	4.61	1.12	11.36	0	7.47	0	0	0	0.19	0	2.4	10.4	0	61.04	9.25	2.18
ENSG00000156381	ANKRD9	12.57	225.19	0	30.57	89.54	750.45	36.11	27.56	19.02	0	0	19.62	13.11	72.21	111.74	0	0	72.68	149.1	15.04	146.84	4.31	174.4	86.62	3.39	7.75	22.05	0	94.18	81.38	204.03	54.87	8.16	52.24
ENSG00000156384	SFR1	4.08	3.92	0	0	19.5	0	1.76	0	0.96	0	0	0	0.33	27.41	5.05	0	78.38	1.73	6.59	7.58	25.1	0	4.22	0	0	2.68	6.93	0	0	13.16	700.42	9.38	1.66	3.6
ENSG00000156395	SORCS3	0	0.8	0	0	4.98	0	0	0	0	0	0	0	0	0	0	0	0	0	0	0	0	0	0	0	0	0	0	0	0	2.9	0	0.25	0	0
ENSG00000156398	SFXN2	17.31	16.78	0	16.72	25.33	10.41	25.92	4.38	159.37	0	0	14.85	250.15	46.06	9.03	0	21.46	106.29	13.42	11.07	53.53	0	11.81	0	6.89	10.93	2.79	0	1.33	74.74	80.73	13.67	5.17	12.11
ENSG00000156411	ATP5MPL	731.49	27.26	0	1225.74	130.51	23.52	59.06	10.76	124.19	203.39	0	51.46	32.13	92.19	202.03	0	0	58.95	195.18	35.13	498.29	4.2	27.21	11.71	41.08	9.27	72.53	382.58	142.71	88.96	22.91	206.09	15.4	332.59
ENSG00000156413	FUT6	16	14.75	60.17	15.36	23.11	60.23	12.05	6.96	4.79	0	0	28.65	19.34	8.95	12.06	0	46	42.76	416.81	50.17	46.43	0	11.11	0	121.26	142.16	7.64	0	312.69	40.09	31.84	28.23	2.14	29.65
ENSG00000156414	TDRD9	0	0	0	0	0.12	0	0.86	0	0	0	0	0	0.17	6.99	0	0	0	0	17.82	12.51	0.85	0	2.6	0	0	0	0	0	0	2.01	18.3	0.77	1.99	0
ENSG00000156427	FGF18	0	0	0	0	0	0	38.11	0	0	0	0	0	0	0	0	0	0	0	0	0	1.76	0	0	0	0	0	1.66	0	0	0	0	0.86	0	9.74
ENSG00000156453	PCDH1	321.24	4977.99	0	93.86	194.39	15.78	304.87	93.18	150	0	0	52.5	122.74	137.52	230.94	0	654.05	447.77	3448.16	282.56	123.72	16.71	258.16	51.81	241.94	222.09	402.49	384.42	105.01	246.4	79.25	3675.81	852.97	53.28
ENSG00000156463	SH3RF2	156.04	125.01	7.79	119.69	115.72	39.76	58.29	125.43	81.87	0	0	13.67	12.92	201.08	36.85	356.15	344.55	712.44	460.4	55.89	328.26	5.37	796.83	470.43	12.18	77.66	2388.93	95.82	56.55	44.64	21.12	436.89	44.91	117.21
ENSG00000156466	GDF6	0	0	0	0.17	0.43	0	0	0	0	0	0	0	0	0	0	0	0	0	0	0.95	0	0	0	0	0	0	0	0	0	0.19	0	0	0	0
ENSG00000156467	UQCRB	592.22	85.4	0	36.02	5366.47	700.47	204.66	187.99	7441.97	0	0	42.24	12.37	554.92	212.42	0	156.87	1306.66	469.73	472.67	367.81	1.66	61.61	155.41	124.29	414.83	437.29	32.77	69.76	141.83	131.42	900.65	252.52	1264.33
ENSG00000156469	MTERF3	3.98	3.09	0	0	39.72	0	17.62	14.94	14.67	0	0	0.96	1.99	7.85	24.47	0	0	19.34	9.67	3.62	45.84	0	11.37	0	0	11.04	2.6	0	2.54	90.08	248.14	17.97	16.13	750.45
ENSG00000156471	PTDSS1	36.93	60.99	0	8.61	21.03	46.5	49.38	127.06	84.09	0	0	19.46	4.47	119.08	124.74	0	163.32	59.88	246.4	25.43	1552.08	46.53	36.97	8.06	550.33	34.97	17.58	0	4.55	96.78	40.01	137.7	46.48	150.85
ENSG00000156475	PPP2R2B	3.75	1.38	0	0	5.41	0	5.57	1.3	0	0	0	6.93	0	1.45	2.12	0	0	0	1.4	0	7.83	0	0	0	0	0	0	0	4.64	0	12.85	6.96	8.72	14.3
ENSG00000156482	RPL30	156.72	23.45	308.34	325.68	97.48	109.49	6016.11	29.29	43.49	0	4.35	61.53	18.58	131.14	141.51	585.94	89.68	840.9	115.53	63.95	85.83	26.31	78.22	102.15	27.75	13.3	34.45	0	12.17	109.88	197	566.38	49.03	48.25
ENSG00000156486	KCNS2	0	0	0	0	2.05	0	0	0	27.45	0	0	0.27	0	1.66	2.49	0	0	0	17.73	0	1.62	0	20.07	0	0	0.41	0.28	0	0	2.48	0	87.55	0	0
ENSG00000156500	FAM122C	0	5.96	0	3.06	7.62	0	26.07	1.33	1.89	0	0	3.25	10.65	4.46	2.6	0	0	0	426.13	25.85	7.64	0	200.12	0	0	0.2	0.33	0	2.58	12.29	0	21.65	3.27	37.36
ENSG00000156502	SUPV3L1	41.95	6.03	0	26.62	194	19.48	19.61	11.52	8.76	0	0	4.96	5.09	1025.62	24.74	0	0	8.02	223.76	12.91	78.28	2.07	37.71	0	41.93	9.75	10.93	0	26.92	21.87	236.69	181.64	4.72	26.18
ENSG00000156504	FAM122B	949.27	121.48	0	10.18	2589.05	3.7	43.25	6.81	5.68	0	0	19.26	12.45	123.61	25.62	0	63.31	68.92	62.41	58.74	94.13	7.47	95.03	0	0	27.24	5.69	0	25.86	86.96	24.68	40.96	39.08	16.53
ENSG00000156508	EEF1A1	18905.4	2980.89	119.26	3097.93	22714.7	2156.49	18804.7	1687.58	3902.51	821.75	165.2	2373.77	6898.8	19011.1	2466.34	737.77	12712.8	4398.58	25664.8	9697.63	65937	519.82	3010.53	2702.99	653.21	29427.2	35548.1	837.65	4313.26	226736	5239.13	9087.44	2146.05	1556.32
ENSG00000156509	FBXO43	0	0	0	0	1.68	0	0.17	0	0	0	0	0	0	0.69	0.41	0	0	0	0	0	25.02	0	0	0	0	0	0.26	0	0	0	0	3.05	0	0
ENSG00000156510	HKDC1	427.05	84.43	0	50	172.71	44.43	8.62	935.41	710.81	58.24	31.4	312.69	12.8	149.94	36.84	0	1113.76	204.42	1111.03	36.1	342.9	0.25	80.05	54.51	38.77	60.02	65.47	0	230.46	75.68	29.15	173.12	26.81	18.42
ENSG00000156515	HK1	157.78	138.77	0	66.53	192.95	69.07	56.82	109.64	94.47	0	0	160.63	63.3	483.34	108.26	0	290.64	682.81	456.39	609.16	1039.4	10.52	100.08	90.38	17.2	168.33	264.69	633.28	156.82	120.46	206.91	119.93	1063.59	1336.32
ENSG00000156521	TYSND1	10.25	13.28	0	3.52	54.89	11.28	25.84	2.13	18.36	0	0	31.11	0.97	9.99	10.81	0	0	14.45	315.53	5.84	20.66	2.06	7.2	245.98	0	6.4	19.95	1163.2	1.71	21.86	12.01	6.08	24.05	24
ENSG00000156531	PHF6	86.84	89.69	0	3.14	64.6	56.22	18.54	41.14	96.6	1.11	0	3.47	9.05	44.07	439.99	0	0	120.94	6891.63	33.55	108.36	2.6	6.89	8.39	1.81	26.64	46.48	1.4	29.39	22.87	25.25	116.63	9.98	209.86
ENSG00000156535	CD109	0	4.22	0	4.52	13.56	0	41.36	14.04	15.7	0	0	0.71	0	1.47	15.66	0	0	46.89	189.26	3.52	36.59	0	2.32	0	0	7.62	3.74	0	1.33	0	12.54	12.39	3.25	38.03
ENSG00000156564	LRFN2	0	0	0	0	0.2	0	0	0	0	0	0	0.76	0	0	0.53	0	0	0	0	0	0	0	0	0	0	0	0	0	0	0	0	0	0	0
ENSG00000156587	UBE2L6	194.85	14.32	0	6.69	116.96	1.46	136.44	11.93	88.45	0	0	10.68	8.22	15.19	79.02	0	53.52	8.44	22.39	48.95	37.29	10.39	248.14	0	8.49	537.82	17.06	0	13.01	4.55	62.65	83.89	17.21	67.64
ENSG00000156599	ZDHHC5	192.58	33.5	0	76.11	83.07	56.83	278.38	325.56	110.07	0	0	18.36	325.66	1385.43	90.04	0	13508.1	152.97	310.57	53.25	47.8	24.61	76.92	54.51	33.2	157.13	44.71	0	45.9	100.73	68.27	536.58	62.97	494.55
ENSG00000156603	MED19	15.62	11.11	0	38.11	144.75	0	25.04	37.52	3.98	0	0	0.67	1.12	11.36	11.48	0	0	17.58	51.84	8.61	25.51	0	4.28	0	0	13.46	1.93	0	1.73	5.47	15.16	61.61	27.87	2.27
ENSG00000156639	ZFAND3	57.98	20.42	0	41.95	96.27	1.64	112.05	111.74	33.41	436.08	9.37	21.54	3.86	159.69	52.37	0	0.84	22.25	156.75	54.05	45.67	5.41	107.24	92.54	17.21	21.52	41.96	0	703.29	454.92	30.57	199.03	938.06	53.17
ENSG00000156642	NPTN	525.27	54.32	0	26.22	419.72	97.44	673.94	190.05	35.92	41.86	0	21.77	59.54	359.76	622.13	0	71.51	343.89	179.83	1396.18	2770.86	9.91	215.15	2188.81	62.55	63.45	52.05	1.8	159.43	151.25	213.93	435.74	233.26	143.68
ENSG00000156650	KAT6B	151.41	188.1	0	150.47	799.39	177.27	169.81	63.7	172.36	0	0	485.93	40.07	307.67	6528.92	0	124.04	170.76	144.33	317.18	327.02	14.34	185.92	69.14	39.44	239.38	68.86	0	72.53	235.56	182.95	1319.22	314.51	87.44
ENSG00000156671	SAMD8	5.37	128.19	0	2.89	82.75	0	12.23	17.82	17.02	0	0	7.49	2.05	71.79	53.78	0	0	12.24	113.32	6.92	99.12	0.66	39.86	52.14	2.78	13.95	11.24	29.81	10.28	41.83	138.25	91.56	7.29	44.01
ENSG00000156675	RAB11FIP1	74.87	379.27	32.52	252.86	773.13	391.09	296.66	488.68	139.63	234.26	1.06	267.98	136.55	1562.13	987.26	0	342.1	1005.38	509.16	430.84	2003.42	221.87	301.31	106.06	143.97	93.23	2868.59	0	187.32	417.15	15496.8	551.04	131.17	295.88
ENSG00000156687	UNC5D	0	0.67	0	0.66	2.49	0	2.18	0	0	0	0	7.61	16.72	14.94	0.87	0	0	0	0	2.48	5.94	0	6.26	0	0	0	3.36	0	1.23	4.15	0	3.52	6.86	6.12
ENSG00000156697	UTP14A	20.1	36.81	0	72.47	90.91	39.4	90.5	9.46	256.37	0	0	27.58	675.41	63.41	40.63	0	26.41	172.85	203.13	59.42	185.92	25.14	48.23	0	14.92	22.2	15.97	0	49.38	219.25	195.1	36.89	23.08	89.08
ENSG00000156709	AIFM1	1150.22	37.17	0	1688.51	142.74	29.23	55.45	11.16	133.7	0	0	46.06	54.47	84.15	235.57	87.22	122.93	82.64	372.61	70.27	570.54	2.52	29.51	16.36	45.4	16.53	103.38	0	180.62	55.52	64.22	217.19	19.78	980.45
ENSG00000156711	MAPK13	84.92	80.74	0	136.88	183.37	170.77	77.46	62.62	27.01	79.54	22.21	140.77	44.57	47.41	54.26	0	69.56	551	1000.95	225.22	222.41	8.68	145.21	22.32	183.62	560.89	35.32	0	2238.84	53.45	51.33	155.55	10.96	232.71
ENSG00000156735	BAG4	80.15	15.25	0	2.52	27.09	7.06	55.35	7.48	34.1	2.28	49.06	7.14	6.6	57.59	11.16	0	0	12.18	158.29	600.36	73.36	4.51	18.42	1.6	0	22.46	24.18	0	28.63	12.06	216.51	44.76	16.9	22.89
ENSG00000156738	MS4A1	0	44.6	0	2.43	187.99	0	55.43	15.51	0	0	0	5.12	0.95	30.43	6.48	0	0	0	125.33	37.01	0.5	0	4.59	14.58	0	34.87	2.32	0	45.41	1.69	5.68	227.02	9.49	54.13
ENSG00000156755	IGKV1OR-2	0	0	0	0	0.4	0	1.68	0	0	0	0	0	0	0	0	0	0	0	0	0	0	0	0	0	0	0	0	0	0	0	0	0	0	0
ENSG00000156787	TBC1D31	31.54	25.84	0	0	18.94	0	7.85	20.19	14.25	0	0	1.69	2.07	29.4	4.58	0	56.28	127.1	112.67	5.03	48.95	0	100.47	98.22	17.76	12.73	512.81	0	0	5.81	11.5	88.38	11.87	28.69
ENSG00000156795	NTAQ1	0	10.09	9.92	0	33.3	0	15.7	5.32	27.87	0	0	1.65	0.14	277.16	56.86	0	0.42	0	58.86	1.19	6.01	0	5.03	0	0	9.96	3.49	0	15.25	0.77	4.97	8.12	11.62	25.52
ENSG00000156802	ATAD2	78.9	18.23	0	8.19	1545.16	348.94	50.6	22.92	1575.95	0	9.98	10.61	2.07	203.62	41.3	0	0	305.19	218.79	95.3	129.49	9.94	28.88	0	3.31	194.33	133.71	0	14.81	67.89	47.12	330.17	107.24	276.5
ENSG00000156804	FBXO32	33.27	44.91	20.82	4.35	212.01	33.04	68.44	56.02	112.44	0	0	4.4	11.27	35.8	143.17	0	125.82	258.17	71.84	21.53	168.65	0.11	73.07	31.18	1.11	56.49	15.62	0	17.38	304.87	219.7	117.3	35.22	2701.62
ENSG00000156831	NSMCE2	42.2	19.06	0	4.64	15.57	9.18	18.56	34.88	53.82	0	0	6.49	1.12	39.51	54.76	0	0	1.22	32.91	4.38	568.17	5.17	0.62	29.28	0	17.06	10.22	0	1.47	13.98	14.97	54.1	11.62	61.46
ENSG00000156853	ZNF689	11.37	5.68	0	2.57	59.54	0	92.54	16.88	5.21	0	0	72.75	93.05	15.7	16.13	0	202.45	16.63	26.63	2.41	53.14	6.45	36.88	0	10.48	9.8	41.17	0	2.98	9.18	0	38.45	49.83	81.57
ENSG00000156858	PRR14	48.95	7.77	0	95.64	27.67	0	900.54	1.99	9.27	0	0	15.1	10.58	27.05	25.73	0	49.23	38.88	56.81	17.56	16.1	0	10.94	56.06	0	4.11	7.75	0	9.83	27.6	0	124.87	14.94	10.41
ENSG00000156860	FBRS	0	8.16	0	18.84	126.23	66.81	153.64	27.88	86.91	0	16.24	12.64	45.89	52.7	266.58	0	60.1	44.79	224.86	13.4	141.27	0	206.26	77.6	14.58	38.26	19.64	0	361.87	60.1	20.37	3439.56	28.72	47.52
ENSG00000156869	FRRS1	11.48	14.25	0	0.61	29.17	39.86	20.18	2.9	4.48	0	0	6.5	0	85.85	12.66	0	0	0.28	381.09	157.67	21.27	0	137.58	0	10.46	4.4	0.33	0	2.06	3.28	39.01	87.3	2.76	49.55
ENSG00000156873	PHKG2	82.59	2.34	0	22.82	94.77	0	9.2	9.87	6.5	0	5.17	5.16	1.27	787.97	22.46	0	0	6.55	63.21	7.74	69.67	0.41	78.92	0	61.75	4.02	13.92	0	12.24	16.57	54.81	134.55	8.34	10.34
ENSG00000156875	MFSD14A	0	136.99	0	13.16	3001.8	0	42.06	4.8	3.54	0	0	27.46	18.67	143.87	24.11	0	0	56	52.3	64.24	92.47	0	125.3	0	0	25.51	7.37	0	5.32	152.75	45.46	38.88	49.36	42.94
ENSG00000156876	SASS6	31.33	1.29	0	3.73	68.44	0	51.84	4.78	6.3	0	0	3.31	4.98	31.11	2.66	0	16.86	0	92.01	12.93	107.03	0	1.04	0	0	55.43	15.51	0	0.42	450.27	10.8	14.73	4.4	5.82
ENSG00000156886	ITGAD	0	0	0	0	0	0	0.86	4.76	0	0	0	0	0	0	0	0	0	0	0	0	0	0	0	0	0	1.12	0	0	0	0	0	0	0	0
ENSG00000156920	ADGRG4	0	1.52	0	2.6	0.87	0	0	0	0	0	0	0	0	0	0	0	0	0	0	0	0	0	0	0	0	0	0	0	21.18	0	0	2.41	0	0
ENSG00000156928	MALSU1	11.15	9.76	0	4.27	8.08	0	2.07	19.02	2.58	0	0	6.98	2.51	12.96	5.16	0	0	81.37	51.04	8.72	65.59	0	3.1	0	0	1.08	12.93	0	13.64	7.29	7.82	10.88	55.43	183.52
ENSG00000156931	VPS8	75.82	62.25	0	8.54	323.25	9.95	96.09	15.57	97.28	0	2.49	42.89	6.65	64.25	113.29	0	15.16	518.73	879.68	56.82	98.42	0	28.82	90.08	0	24.16	42.44	0	32.7	15.45	4.6	29.35	51.46	95.76
ENSG00000156958	GALK2	118.32	110.87	89.98	4.23	48.92	70.49	19.21	57.37	69.98	0	0	5.03	11.93	23.59	485.03	0	2.27	87.84	11056.6	30.14	71.05	3.6	2.87	0	18.84	45.9	19.92	0	24.11	63.28	28.31	108.68	12.91	39.77
ENSG00000156959	LHFPL4	0	0.65	0	0	0	0	0	0	0	0	0	0.48	0	0	0	0	0	0	0	0.75	0	0	3.31	0	0	0.99	1.25	0	0	0	0	0.56	0	0
ENSG00000156966	B3GNT7	0	46.06	0	57.05	3.81	0	159.25	4.92	38.59	0	0	141.8	25.82	13.92	33.67	0	20.22	211.77	62.23	41.72	58.22	0.43	154.98	175.91	0.76	18.95	15.91	155	247.22	144.37	384.56	279.15	121.44	229.16
ENSG00000156968	MPV17L	0	3.27	0	0.57	19.55	0	14.07	0.33	43.6	0	0	0.52	6.05	11.39	4.87	0	0	6.82	9.37	2.88	3.39	27.72	126.65	0	20.79	37.52	1.71	0	3.2	0.87	0	28.91	13.52	17.43
ENSG00000156970	BUB1B	68.96	5.32	0	2.16	22.56	90.39	112.57	50.17	24.35	0	0	3.39	100.47	294.66	15.08	0	0	67.39	53.23	10.81	20.46	11.19	27.88	13.93	0.83	42.6	14.32	0	5.93	11.93	19.56	134.6	24.86	39.86
ENSG00000156973	PDE6D	22.74	0.41	0	135.11	224.87	0	13.16	212.63	7.39	0	0	0.07	3.92	5.42	4.1	0	0	6.78	135.7	0.19	29.16	1.6	23.25	0	0	11.77	1.93	0	3.89	4.02	0	47.16	21.18	19.81
ENSG00000156976	EIF4A2	443.64	100.3	6.62	200.26	659.21	146.31	532.44	464.42	210.5	299.61	13.39	76.21	20.36	1109.26	360.94	1468.7	771.14	221.67	946.89	354.59	300.81	23.82	546.11	169.47	46.75	123.07	203.62	61.45	1784.2	1116.61	303.17	1272.67	8630.18	567.25
ENSG00000156983	BRPF1	135.7	18.74	0	12.24	148.68	56.01	229.21	35.32	10.28	0	22.92	7.37	11.37	145.27	118.18	0	0	164.54	72.47	336.05	708.22	8.67	73.84	700.42	0	12.59	16.22	0	64.33	39.23	21.72	119.1	98.47	20.1
ENSG00000156990	RPUSD3	15.5	12.11	0	21.65	77.58	74.7	24.35	4.86	8.64	0	0	80.13	5.37	53.47	1100.66	0	0	65.66	29.75	20.14	31.49	0	24.48	9.78	18.59	22.11	5.36	0	8.52	47.11	21.54	140.77	37	13.91
ENSG00000157005	SST	0	0	0	9.91	3.39	0	0.85	0	1.4	0	0	0	7.79	0	8.38	0	0	8.8	0	0	0	0	14.95	0	0	2.58	0	0	21.11	68.45	0	1.62	2.95	0
ENSG00000157014	TATDN2	24.6	54.26	0	37.7	134.04	116.63	58.03	39.64	19.32	0	0	16.52	33.14	337.59	95.87	0	14.81	171.24	31.82	51.96	324.01	27.87	78.57	11.11	0	13.56	284.09	0	27.67	36.92	2338.9	120.27	30.65	65.06
ENSG00000157017	GHRL	0	0	0	1.33	9.97	0	0	0	0	0	0	0	0	0	0	0	0	0	0	0	1.7	0	0	0	0	0	0	0	0	0	0	0	0	0
ENSG00000157020	SEC13	34.61	91.47	0	192.88	230.85	33.67	193.33	24.58	1170.99	0	0	61.96	1275.77	162.35	88.87	0	14.57	801.62	416.33	63.11	302.12	55.87	93.19	231	10.14	83.17	23.82	0	67.94	470.88	150.53	83.45	32.9	200.64
ENSG00000157036	EXOG	336.02	7.23	0	50.03	28.15	0	12.61	2.34	22.94	0	0	3.73	5.59	19.84	28.21	0	70.24	16.77	67.3	13.26	158.21	0	7.26	0	4.76	3.8	18.4	0	18.95	3.57	7.98	46.48	5.51	308.34
ENSG00000157045	NTAN1	1.81	18.03	0	12.57	36.67	0	7.46	18.89	7.72	0	0	22.42	10.09	11.61	18.26	0	0	25.44	195.47	54.63	51.3	0	32.91	0	162.83	131.82	10.74	0	1225.74	16.49	9.5	25.62	1.8	23.49
ENSG00000157064	NMNAT2	0	4.97	0	2.52	2.3	0	0	0	10.28	0	0	0	0.17	0	1.84	0	0	0	19.52	0	1.42	0	0	0	0	3.1	0.82	0	0	0	0	4.21	0	0
ENSG00000157077	ZFYVE9	261.65	115.95	47.08	14.06	137.8	8.33	1032.41	193.86	18.79	0	0	11.66	7.13	42.64	15.84	0	157.96	218.85	292.99	150.85	155.74	3.81	28.88	46.06	5.46	69.14	28.17	0	137.91	16.69	41.17	149.62	16.97	278.75
ENSG00000157087	ATP2B2	0	12.51	0	4.28	0	0	1.68	0	0	0	0	0	0	0	0.99	0	0	0	0	0	0	0	0	0	0	0	0	0	0	0.41	0	17.32	0	0
ENSG00000157103	SLC6A1	38.59	9.08	0	0	1.91	0	5.46	0	0.66	0	0	0	0	0	0.67	0	0	0	3.25	1.91	9.05	0	17.32	0	0	0	50.03	0	0	6.61	0	5.03	1.03	5.33
ENSG00000157106	SMG1	3044.54	1114.25	12.46	157.79	2005.15	120.7	1387.25	1071.68	1718.11	497.09	6.94	260.8	72.89	10029.7	6262.86	18.17	874.19	45439.8	3261.87	413.94	1197.54	10.56	1086.91	138.35	265.98	554.43	896.02	2.51	1270.11	313.3	779.97	664.58	791.1	977.74
ENSG00000157107	FCHO2	82.79	14.75	1.23	6.92	1714.92	67.2	28.29	72.57	2188.81	0	0	3.2	1.2	278.58	58.85	0	41.08	271.67	257.72	113.59	117.06	0	11.18	20.19	27.18	250.39	60.55	0	13.09	14.27	24.45	323.67	60.85	549.66
ENSG00000157110	RBPMS	26.44	10.46	0	1.6	60.97	0	29.92	21.58	44.7	0	0	0.96	3.31	13.71	55.07	0	0	172.39	59.38	11.89	31.13	1.9	29.23	0.76	0	18.83	2.6	0	7.91	114.33	74.96	27.67	34.37	475.29
ENSG00000157111	TMEM171	14.32	10.67	0	14.58	26.88	0	14.58	52.32	38.68	34.95	0	0.86	1.67	93.64	49.44	0	0	32.11	21.8	1.27	256.37	0	4.75	16.97	275.17	3.41	4.28	0	3.74	41.4	34.07	59.83	21.16	4.89
ENSG00000157150	TIMP4	4.6	0	0	0	0	0	0	1.95	0.87	0	0	0	0	1.65	2.97	0	0	0	0	0.27	0	0	0	0	0	0.75	0	0	0	0	0	0	0	0
ENSG00000157152	SYN2	39.08	0	0	0	0	0	0	0	0	0	0	0	0	0	0	0	0	0	0	0	0	0	0	0	0	0	0	0	0	0	0	2.23	0	0
ENSG00000157168	NRG1	9.21	4.55	0	27.62	87.29	0	62.16	20.35	73.95	0	10.6	4.66	16.52	90.48	150.73	0	0	63.05	320.43	14.96	110.96	2.28	130.45	14.61	0	45.25	5.09	0	173.18	26.02	25.89	3827.3	20.19	59.17
ENSG00000157181	ODR4	17.41	20.87	0	26.92	113.35	1.25	120.25	7.74	24.98	0	0	17.32	16.73	355.66	47.4	0	0	26.28	2667.65	227.46	90.66	5.09	963.08	7.11	0	27.63	6.62	0	21.42	21.72	87.56	294.02	17.33	125.03
ENSG00000157184	CPT2	102.92	9.71	0	49.44	451.55	6.17	37.15	48.95	35.32	0	0	12.8	4.67	7004.2	59.43	0	125.52	9.96	275.22	43.1	205.32	0	76.82	24.87	0	17.41	34.79	0	91.78	23.2	132.05	451.58	15.36	26.01
ENSG00000157191	NECAP2	713.68	188.69	22.72	26.74	3464.58	0	49.43	18.02	8.56	191.31	0	34.83	22.82	138.28	52.75	0	110.17	129.22	74.26	97.89	112.69	102.15	149.69	4.84	10.16	30.27	13.73	0	108	197.34	49.03	76.2	46.89	35.18
ENSG00000157193	LRP8	45.87	7.49	0	2.07	92.88	1.51	60.23	5.16	9.94	0	0	4.31	44.85	61.39	3.63	0	0	16.64	165.08	9.13	209.61	0	3.47	8.64	0	173.22	139.58	0	15.7	262.66	7.11	29.47	5.81	2.27
ENSG00000157211	CDCP2	0	0	0	0	0	0	0	0	0	0	0	0	0	0	0	0	0	0	0	0	0	0	0	0	0	0	0	0	0	0	0	0.76	0	0
ENSG00000157212	PAXIP1	216.5	85.19	0	26.3	72.21	22.62	27.83	138.58	452.33	0	0	800.48	20.47	70.57	49.25	0	125.86	78.98	372.12	59.34	307.29	14.32	180.68	11.86	16.9	13.44	64.85	0	128.31	137.07	41.48	64.25	56.65	35.73
ENSG00000157214	STEAP2	25.2	10.61	0	3.98	42.77	24.22	5.62	49.23	30.2	0	0	8.38	4.27	161.62	17.98	0	5.19	168.25	78.22	56.06	251.44	2.06	9.65	0	6.25	24.36	26.62	0	14.94	2.6	65.4	34.47	159.37	449.75
ENSG00000157216	SSBP3	120.08	30.71	69.14	33.41	189.07	5.16	57.65	14.37	78.93	0	0	47.09	8.59	36.86	57.51	0	160.75	107.24	553.01	40.91	69.95	4.52	26.13	190.55	423.9	28.91	38.19	0	38.1	42.3	12.61	20.79	45.31	29.17
ENSG00000157224	CLDN12	53.36	77.23	0	7.14	77.69	57.94	24.01	90.39	152.88	0	0	8.68	7.4	55.52	488.49	0	16.93	122.64	13745.8	21.61	133.78	2.8	8.22	45.87	4.65	82.37	36.1	0	33.66	73.19	17.21	192.84	10.51	111.97
ENSG00000157227	MMP14	833.97	89.61	0	145.21	98.32	841.87	883.99	61.13	141.74	1163.2	0	39.21	41.44	33.29	292.01	0	188.11	373.49	1724.99	129.36	857.67	13.96	129.22	39.12	58.74	155.44	538.15	0	65.91	51.16	65.73	95.25	153.72	371.93
ENSG00000157240	FZD1	762.96	5.69	0	3.6	5.82	0	7.23	9.84	15.35	0	0	5.34	4.21	17.89	4.26	0	0	190.6	155.57	5.56	19.46	0	3.57	0	0	35.68	6.17	2.95	37.43	3.25	273.69	297.25	10.74	27.58
ENSG00000157259	GATAD1	179.48	24.37	13.72	8.42	84.49	10.91	143.17	18.56	134.54	0	0	9.65	9.95	26.24	74.69	0	23.41	80.52	159.34	38.26	62.58	0	423.9	7.23	1.7	975.59	29	0	9.61	5.55	99.57	91.37	43.85	156.04
ENSG00000157303	SUSD3	0	0	0	0	0	0	0	0	0	0	0	0	0	7.75	0	0	0	0	0	0	0	0	0	0	0	0	0	0	3.63	0	0	7.34	0	0
ENSG00000157306	ZFHX2-AS1	17.01	5.76	0	249.44	188.69	0	18.25	537.82	8.53	0	0	0.74	6.71	9.81	19.67	0	0	0	84.62	5.74	18.89	0	69.14	4.97	112.11	26.07	5.32	0	9.95	4.58	0	53.24	41.25	15.91
ENSG00000157315	TMED6	0	1.2	0	0	2.06	0	4.15	5.59	0.25	0	0	0	0	2.45	0.66	0	0	0	0	0	0	0	0	0	0	0.52	5.76	0	27.72	0	1.24	1.27	0	3.41
ENSG00000157322	CLEC18A	0	0.38	0	0.4	44.05	0	0	2.52	0.48	0	0	0	2.71	12.93	0	0	0	0	0	65.83	103.39	0	24.61	0	0	2.85	0	0	10.07	12.13	0	31.95	26.54	0
ENSG00000157326	DHRS4	9.99	33.3	0	9.2	114.09	0	30.84	7.64	42.78	0	0	64.62	14.46	80.21	2063.74	0	96.95	47.04	23.6	67.13	47.75	11.88	34.44	0	16.58	38.88	8.8	0	1.2	49.56	35.13	137.03	42.89	6.89
ENSG00000157335	CLEC18C	8.62	0	0	3.51	0	0	2.84	0.95	1.2	0	0	1.29	0	11.62	2.1	0	0	2.3	55	0	22.03	0	0	0	0.12	0	5.62	0	0	0	24.53	0	0	0
ENSG00000157343	ARMC12	0	0	0	0	0	0	0	0	0	0	0	0	0	0	0	0	0	0	0	0	1.52	0	0	0	0	0	0	0	0	0	0	0	0	0
ENSG00000157349	DDX19B	43.41	13.97	0	46.73	654	47.93	62.16	23.94	80.43	0	40.05	84.43	53.52	103.9	60.93	0	236.2	616.68	3967.6	27.26	390.84	838	123.69	0	0	11.77	139.85	271.01	100.82	70.55	169.01	154.23	57.94	15.49
ENSG00000157350	ST3GAL2	17.08	16.24	0	62.44	45.78	0	37.84	7.06	62.36	0	0	13.16	112.57	19.33	11.88	0	0	71.04	92.14	21.31	32.78	20.25	15.83	0	0	9.61	2.93	0	7.95	69.76	28.59	19.71	9.3	20.76
ENSG00000157353	FCSK	113.73	8.67	0	250.15	8.25	0	16.42	1.47	21.26	0	10.66	1.24	12.57	3.77	28.97	0	0	16.77	94.22	11.27	132.05	10.93	11.73	6.72	0	3.46	3.79	0	6.69	21.1	6.25	35.38	3.39	79.68
ENSG00000157368	IL34	0	0	0	0	2.51	0	1.15	0	0	0	0	4.98	0	1.93	0.86	0	0	25.98	22.06	0	2.6	0	3.29	2.97	0	0	0	0	0	9.95	0	7.01	0.2	17.34
ENSG00000157379	DHRS1	0	12.93	0	47.09	10.04	19.46	28.11	3.35	21.11	0	0	6.17	3.47	44.43	14.27	0	1103.69	20.45	138.34	250.15	42.08	7.37	10.41	3.88	24.61	11.61	7.79	0	24.44	21.6	54.89	15.49	18.55	19.83
ENSG00000157388	CACNA1D	278.38	118.18	26.95	10.41	132.04	11.44	737.93	292.08	29.33	0	0	15.64	16.87	43.44	10.76	0	189.71	56.15	188.82	74.73	168.55	25.92	41.51	13.92	5.99	39.77	73.25	0	95.03	21.41	38.59	180.32	15.07	97.97
ENSG00000157399	ARSL	28.86	62.54	0	4.51	7.41	0.13	29.09	0.77	11.07	0	0	4.27	15.25	10.14	12.59	0	0	42.42	0	89.98	14.87	0.17	22.49	0	17.32	15.97	16.72	0	2.78	9.46	0	58.9	49.11	28.71
ENSG00000157404	KIT	33.61	49.58	0	28.97	67.14	12.92	35.4	38.55	29.17	0	0	9.92	7.23	78.27	20.99	0	0	169.47	83.44	11.8	140.68	0	294.48	28.43	25.61	25.89	850.51	0	25.43	18.42	13.04	196.35	34.84	61.88
ENSG00000157423	HYDIN	0	0	0	0.86	12.11	0	7.04	22.06	0	0	0	0.41	0	38.11	41.36	0	0	0	0	3.09	0.8	0	10.07	0	0.41	2.07	0	0	10.67	1.15	10.93	1.2	1.22	15.58
ENSG00000157426	AASDH	34.74	0.69	0	2.4	228.66	0	12.39	5.94	262.66	0	0	3	0.2	23.49	8	0	0	32.13	61.29	17.53	22.57	0	1.6	11.01	0	23.67	6.73	0	4.65	3.46	12.17	53.58	22.06	37.91
ENSG00000157429	ZNF19	22.75	0.48	0	0	33.56	20.39	7.38	4.98	19.55	0	0	4.78	0.33	6.25	28.76	0	0	66.43	23.7	3.96	50.16	0	15.7	28.14	56.86	4.87	1.91	0	0	38.11	0	10.95	4.24	87.55
ENSG00000157445	CACNA2D3	0	7.62	0	0	1.46	0	0.33	0	3.36	0	0	0	0	1.62	3.8	0	0	0	21.8	0	62.36	0	1.45	0	0	1.42	0	0	0.47	0	7.74	1.64	0	0
ENSG00000157450	RNF111	15.84	14.3	0	1.67	162.92	98.12	257.55	42.86	20.83	0	6.78	124.72	95.64	55.76	77.23	0	106.06	129.74	120.31	9.69	215.93	0.26	66.39	8.71	37.01	17.08	79.29	0	33.13	10.65	146.84	140.53	139.52	240.51
ENSG00000157456	CCNB2	42.37	3.11	0	28.43	27.05	6.79	950.57	6.26	11.88	0	0	5.03	3.1	49.18	19.92	0	0.75	77	70.77	8.61	25.42	0	18.89	0	0	4.47	6.89	0	3.8	15.16	130.06	212.95	15.91	16.32
ENSG00000157470	FAM81A	1.8	0.94	0	0	54.1	0	15.36	4.77	29.73	0	0	1.86	0.61	34.8	44.85	0	0	18.78	71.35	0.89	29.23	0	55.75	0	0	6.17	2.83	0	38.77	0.21	12.73	1013.11	4.55	7.37
ENSG00000157483	MYO1E	255.92	187.54	0	304.08	702.32	428.53	848.51	70.87	147.62	0	4.58	122.87	123.98	1809.53	304.88	15.27	352.94	253.43	13968.8	1923.06	571.65	8.49	10243.6	209.27	53.23	121.32	46.59	277.46	183.51	236.88	467.28	1834.64	131.12	850.04
ENSG00000157500	APPL1	140.97	22.22	20.03	101.92	901.98	26.3	86.09	111.89	42.24	0	0	26.43	19.52	7492	119.42	0	36.03	43.12	504.58	71.24	395.89	0.41	211.61	17.08	58.7	29.26	86.15	0	127.87	71.59	509.5	626.5	26.36	121.27
ENSG00000157502	PWWP3B	0	0	0	0	0	0	0.95	0	0.33	0	0	3.69	0.41	0	0.5	0	0	0	0	1.22	6.96	0	0.84	0	0	1.3	0	0	0	0	0	0.35	0.82	0
ENSG00000157510	AFAP1L1	20.7	5.16	0	0.83	36.32	0	15.25	1.34	4.97	0	0	4.97	12.46	5.89	3.14	0	0	1.34	111.5	15.97	36.79	4.87	0	32.5	0	38.11	28.43	0	1.7	312.69	0	12.12	3.6	2.54
ENSG00000157514	TSC22D3	12.91	17.74	0	72.25	105.12	2.42	15.85	11.24	9.27	0	0	10.03	6.49	23.26	37.02	0	0	757.33	82.2	17.82	1350.81	6.26	12.83	11.41	2.07	9.51	5.42	213.93	21.58	30.03	8.54	121.22	5.55	32.47
ENSG00000157538	VPS26C	81.73	41.83	0	23.05	52.94	23.04	32.07	388.02	294.66	0	0	550.33	20.47	66.3	20.42	0	1.12	104.53	315.97	35.27	202.53	1	77.76	15.3	17.56	14.24	34.26	0	161.94	112.69	22.98	61.5	41.08	13.73
ENSG00000157540	DYRK1A	89.63	121.37	1175.71	56.3	276.12	34.63	38.44	163.9	128.28	57.79	0	82.41	26.12	631.24	95.44	0.33	40.06	605.72	888.59	500.78	1082.29	1.21	85.78	85.62	16.75	185.65	187.87	5.57	149.03	54.68	242.29	192.83	1202.17	2202.21
ENSG00000157542	KCNJ6	0	0	0	0	3.81	0	2.65	0	0	0	0	0.84	0	1.89	0	0	0	0	0	0	1.22	0	0.85	0	0	0	0	0	6.82	3.09	0	0.2	5.03	2.84
ENSG00000157551	KCNJ15	0	0	0	0	0	0	0	0	0	0	0	0	0	0	0	0	0	0	0	0	2.38	0	0	0	0	1.23	0	0	0	0	0	0	0	0
ENSG00000157554	ERG	33.45	3.25	0	0	10.03	0	72.37	3.92	12.31	0	0	0.95	0	1.34	15.1	0	0	13.28	26.54	12.06	44.22	0	5.3	0	0	4.31	23.67	0	2.42	1.55	0.86	6.92	10.83	18.25
ENSG00000157557	ETS2	20412.2	197.61	19.25	87.48	88.17	1139.49	850.47	182.78	237.38	366.65	21.6	898.84	194.9	340.95	179.92	425.23	1545.83	1770.17	2842.38	166.29	748.97	175.56	168.94	180.78	248.72	577.53	413.97	160.39	306.87	223.2	5387.26	4399.25	159.23	940.39
ENSG00000157570	TSPAN18	0	5.53	0	0	10.6	0	26.92	0	2.49	0	0	0.52	6.49	1.67	9.2	0	0	0.32	5.9	7.4	3.67	79.68	105.97	7.02	0	225.14	0	0	0	1.8	0	9.81	8.61	9.54
ENSG00000157578	LCA5L	0	0	0	0.86	0.11	0	0.76	0	1.95	0	0	0	0	7.75	2.48	0	0	0	0	0	0.6	0	0	0	0	0	0	0	0	0	0	3.06	0	0
ENSG00000157593	SLC35B2	8.85	15.63	0	24.25	248.14	8.67	32.68	100.06	4.55	0	0	1.07	15.66	5.94	15.57	0	0	27.38	36.59	2.87	36.45	0	34.26	6.3	0	42.05	3.63	0	12.11	9.27	0	38.79	40.14	29.22
ENSG00000157600	TMEM164	37.31	25.02	0	76.08	99.37	50	73.04	60.06	58.28	0	0	26.84	3.59	234.33	84.85	0	0	47.41	175.01	76.54	41.43	42.76	184.83	132.68	20.46	31.42	36.2	0	661.71	597.08	17.55	196.06	1300.78	90.42
ENSG00000157601	MX1	155.52	18.55	0	12.64	378.11	20.22	311.43	63.91	25.88	0	0	10.38	29.77	247.19	147.17	0	11.46	247.63	115.13	374.16	989.96	6.4	41.59	3226.94	23.32	29.47	21.42	42.18	43.63	14.2	156.96	241.94	55.17	60.04
ENSG00000157613	CREB3L1	86.99	79.57	0	109.88	348.35	298.8	155.85	32.98	109.01	0	72.75	356.7	24.78	159.99	3589.65	0.28	259.25	141.13	156.56	146	185.32	12.7	235.3	46.09	18.09	214.23	53.36	186.88	23.95	340.79	25.19	548.12	179.12	50.31
ENSG00000157617	C2CD2	16.95	349.91	0	10.95	114.58	1400.84	68.81	15.92	9.81	25.87	0	11.61	5.74	58.51	124.31	0	202.79	36.92	168.65	12.38	269.21	1.33	250.39	0	0.73	8.79	40.22	0	36.81	68.45	107.03	76.63	16.14	29.21
ENSG00000157625	TAB3	23.66	67.69	21.42	33.2	226.17	48.89	77.87	156.29	31.75	0	0	23.86	21.54	431.02	206.87	0	6.2	120.65	118.36	118.54	406.16	27.87	59.42	2.78	27.97	17.23	360.31	0	43.37	50.5	2176.31	148.99	20.2	82.08
ENSG00000157637	SLC38A10	156.72	22.09	88.1	98.77	894.43	213.6	60.83	36.17	90.38	80.95	0	135.39	124.87	156.17	87.31	0	10.17	1825.78	4849	44.61	319.97	1150.69	186.81	69.62	92.49	19.05	136.49	0	113.52	307.93	217.2	172.82	220.33	47.63
ENSG00000157653	C9orf43	0	0	0	0	1.95	0	0	1.84	6.93	0	0	0	0	4.83	0	0	0	0	0	2.87	0.41	0	4.52	0	0	0.66	0	0	5.3	0	0	0.97	0	0
ENSG00000157654	PALM2AKAP2	566.06	48.74	0	2088.75	294.57	60.36	63.26	17.58	156.63	0	0	44.82	100.57	91.43	412.44	0	0	87.03	1008.31	135.89	844.6	16.82	55.39	5.34	22.92	35.51	114.75	263.17	326.67	128.9	57.63	431.1	48.45	2199.94
ENSG00000157657	ZNF618	9.55	32.79	0	41.2	57.27	0	7.84	16.24	7.98	0	0	43.6	28.59	30.23	18.26	0	0	102.3	301.96	45.71	59.42	0	21.39	0	0	118.9	2.27	0	575.35	44.07	13.54	34.63	2.41	17.9
ENSG00000157680	DGKI	0	0.99	0	4.2	0.6	0	0.43	0	0	0	0	0	0	1.23	0.14	0	0	0	16.55	0	2.56	0	0	0	0	0	0	0	9.78	0	0.76	1.72	0.33	0
ENSG00000157693	TMEM268	105.72	18.95	0	6.77	70.34	0	249.44	43.94	7.43	0	0	3.7	4.51	10.01	3.34	0	51.11	18.85	65.98	23.05	38.43	24.4	2.1	0	6.52	19.58	7.95	0	60.55	4.23	5.68	50.16	3.91	40.05
ENSG00000157703	SVOPL	0	0	0	0	1.2	0	0	0.26	0	0	0	0	0.76	2.1	0.99	0	250.24	0	0	0	2.66	0	0	0	0	0	0	0	3.12	0.41	0	27.72	0	0
ENSG00000157734	SNX22	0	0	0	0	6.69	0	0	0	1.33	0	0	0	0.52	2.59	0	0	0	0	16.23	0	1.23	0	45.04	0	0	3.82	0	0	4.28	0	0	9.51	1.55	0
ENSG00000157741	UBN2	462.16	158.1	0	8.1	360.64	21.33	256.02	235.02	348.97	37.99	0	24.27	6.5	1981.68	930.51	0	70.02	6103.66	549.62	81.74	233.82	2.87	151.04	20.91	0.82	100.43	134.09	0	224.9	26.2	135.19	137.2	165.81	258.52
ENSG00000157764	BRAF	74.35	17.88	0	8.05	1777.28	253.31	63.4	24.61	2288.87	0	0	16.02	2.61	228.23	49.3	0	48.14	293.32	284.1	205.84	137.52	0	19.3	5.51	0	169.42	132.03	0	17.74	35.46	33.05	323.67	99.64	651.12
ENSG00000157765	SLC34A2	0	0	0	0	6.15	0	0	0	0	0	0	0	0	0.4	0	0	0	0	0	0	1.3	0	0	0	0	0	0	0	0	0	0	1.45	0	0
ENSG00000157766	ACAN	0	0	0	0	0.53	0	1.66	0	0	0	0	0	0	8.12	0	0	0	0	0	0.85	45.04	0	2.89	0	0	0	0.71	0	0	0	0	0.82	2.07	0
ENSG00000157778	PSMG3	0	1.72	0	1.45	31.39	45.64	54.63	2.6	3.99	0	0	34.64	7.75	9.09	7.64	0	0	0	40.64	1	33	0.77	6.56	0	0	3.01	20.58	0	23.19	5.19	24.47	18.23	52.32	45.41
ENSG00000157782	CABP1	0	0	0	0	1.65	0	12.51	0	4.04	0	0	0	0	8.2	4.98	0	0	0	0	1.33	0.4	0	10.94	0	0	0.36	0	0	0	19.49	0	6.69	0	0
ENSG00000157796	WDR19	41.24	4.35	0	14.97	38.93	0	67.04	10.3	29.73	0	11.6	3.33	10.4	32.48	80.97	0	3.02	25.49	217.08	8.26	138.02	0	10.03	1.3	0	18.51	5.65	0	38.77	12.18	35.65	2113.77	6.54	43.25
ENSG00000157800	SLC37A3	20.08	24.52	0	31.2	70.6	49.83	152.21	7.26	17.23	0	0	17.32	26.62	206.26	66.88	0	0	49.3	1839.64	142.16	79.72	4.67	1188.21	0.28	0	12.41	6.15	0	18.07	15.57	57.68	191.36	23.36	230.24
ENSG00000157823	AP3S2	134.48	12.73	0	63.89	674.53	30.84	37.67	83.92	26.56	0	0	7.23	11.03	3839.8	68.81	11.88	60.26	14.11	615.34	29.94	210.24	3.73	219.29	23.11	14.49	21.8	42.74	0	146.23	40.1	237.93	581.93	15.12	58.05
ENSG00000157827	FMNL2	1555.55	302.42	33.66	21.22	5853.51	40.38	84.83	31.23	10.56	185.72	1.29	42.21	38.59	182.97	44.46	0	77.27	116.63	119.37	77.09	189.25	24.91	163.98	3.75	11.37	50.59	14.4	0	82.91	189.54	136.37	82.28	48.13	46.48
ENSG00000157833	GAREM2	11.75	0.77	0	8.71	17.46	0	9.15	1.53	5.63	0	0	4.64	0	49.62	2.06	0	0	0	17.86	10.65	21.18	0	0	0	0	45.04	18.09	0	10.61	662.9	0	9.98	4.6	0
ENSG00000157837	SPPL3	27.68	51.39	0	109.62	235.46	7.38	28.42	45.84	10.5	0	0	40.14	13.96	23.43	53.89	0	0	426.48	72.49	42.44	4265.06	8.25	14.02	17.82	4.75	38.04	14.2	0	53.12	69.84	22.1	205.84	17.41	81.18
ENSG00000157869	RAB28	11.37	8.37	0	0	5.03	0	2.68	10.39	5.17	0	0	25.02	0	5.94	5.2	0	0	6.71	27.46	4.15	47.49	0	6.86	0	0	2.53	9.79	0	33.63	3.36	2.18	11.02	3.46	3.46
ENSG00000157870	PRXL2B	23.13	22.07	0	28.15	57.27	8.01	13.37	56.5	34.07	0	0	8.38	6.28	163.15	21.04	0	0	237.39	313.54	107.13	95.87	0	26.7	46.27	8.49	40.59	31.18	0	49.35	17.53	88.85	36.31	242.51	514.37
ENSG00000157873	TNFRSF14	137.29	119.1	115.93	59.53	625.14	17.02	107.69	21.96	140.11	0	0	111.84	20.32	90.43	135.78	0	272.79	543.07	2529.78	74.03	90.61	13.57	54.53	682.5	894.32	40.27	89.12	0	83.88	109.31	65.26	49.6	99.57	27.1
ENSG00000157881	PANK4	22.87	79.73	0	5.2	14.12	21.62	7.48	8.66	26.62	0	0	4.69	4.11	11.58	242.51	0	0	63.23	1575.95	6.82	22.34	0.4	3.54	0	0	20.9	13.69	0	14.82	64.04	0	31.81	2.93	29.98
ENSG00000157884	CIB4	0	0	0	0	0	0	0	0	0	0	0	0	0	0	0	0	0	0	0	0	0	0	0	0	0	0	1.25	0	0	0	0	0	0	0
ENSG00000157890	MEGF11	0	0	0	0	0	0	2.06	0	0	0	0	0	0	1.66	0	0	0	0	0	0	0.52	0	0	0	0	0	0	0	0	0	0	0	0	0
ENSG00000157895	C12orf43	0	4.02	34.31	2.1	31.81	5.99	52.62	4.31	73.5	0	0	4.31	6.92	7.48	20.57	0	0	46.75	29.86	12.34	15.54	0	118.9	0	0	237.64	11.37	0	1.2	3.74	0	20.91	18.44	27.8
ENSG00000157911	PEX10	43.73	4.84	0	3.03	8.49	0	53.24	51.29	15.58	0	0	3.81	72.75	175.76	6.2	0	0	48.05	29.7	11.01	9.29	10.63	44.14	21.72	14.52	17.46	8.29	0	7.46	17.23	2.79	54.45	15.25	0
ENSG00000157916	RER1	95.47	89.26	0	620.14	1354.41	28.09	154.89	2451.47	63.98	0	4.4	7.82	65.45	93.95	139.34	0	648.09	119.57	1084.85	35.38	176.6	0.67	279.61	28.5	78.48	153.05	19.11	0	89.51	38.08	102.84	490.59	209.61	64.29
ENSG00000157927	RADIL	0	0	0	0	0	0	0	0	1.26	0	0	0	0	0	0	0	0	0	0	0	0.67	0	0	0	0	0	0	0	0	38.77	0	0.42	0	0
ENSG00000157933	SKI	244.72	65.22	0	26.48	503.54	23.53	581.75	174.07	31.44	118.86	0	19.99	92.56	340.75	579.76	0	35.58	118.88	205.12	1264.53	2047.13	5.58	224.49	637.88	46.06	79.13	55.45	0	165.58	201.84	81.55	307.51	178.09	81.64
ENSG00000157954	WIPI2	27.22	26.81	0	22.73	125.5	117.07	59.42	9.37	30.44	0	0	155.09	4.34	61.53	1088.15	0	0	48.45	26.54	54.82	72.27	0	15.35	76.82	0	27.45	13.39	0	8.65	34.26	30.82	220.49	43.73	14.75
ENSG00000157965	SSX8P	0	0	0	0	0	0	0	0	0	0	0	0	0	0	0	0	0	0	0	0	0	0	0	0	0	1.03	0	0	0	0	0	0	0	0
ENSG00000157978	LDLRAP1	8.49	35.24	8.52	30.74	108.73	5.59	31.9	87.67	15.68	0	0	35.49	0.99	305.2	141.28	0	0	171.24	53.15	72.53	202.32	5.57	32.79	5.38	23.45	10.17	273.69	0	24.78	105.67	1738.54	73.07	19.49	25.22
ENSG00000157985	AGAP1	115.97	47.51	75.87	114.68	1061.35	268.26	67.12	45.48	142.27	0	0	179.5	160.55	185.07	87.48	434.8	111.32	3551.09	4277.77	74.76	506.69	1188.21	187.94	92.67	25.82	15.44	155.51	3.36	173.77	215.38	204.62	238.63	188.31	85.12
ENSG00000157992	KRTCAP3	0	19.49	0	12.26	14.61	6.25	20.98	1.7	128.19	0	0	16.13	200.12	5.97	5.47	0	25	36.36	15.74	15.98	43.99	4.19	28.38	60.23	0	4.97	5.19	0	0	143.26	42.05	9.19	5.68	45.4
ENSG00000158006	PAFAH2	529.87	10.74	0	687.91	59.99	7.6	20.02	5.48	69.92	0	0	7.88	19.55	38.43	83.86	0	0	17.7	278.39	21.54	308.94	2.52	9.67	0	43.24	11.5	34.1	0	86.96	19.48	18.92	106.54	7.2	488.49
ENSG00000158008	EXTL1	0	0	0	0	0	0	0	0	0.4	0	0	0	0	0	0.52	0	0	0	0	0	0	0	0	0	0	0	0	0	0	0	0	1	0	0
ENSG00000158014	SLC30A2	0	0.33	0	0	0	0	1.3	0	0	0	0	0	0	0	0	0	0	0	0	0	3.7	0	0	0	0	0	0	0	0	0	0	0.77	0	0
ENSG00000158019	BABAM2	45.64	39.02	0	0.69	28.79	0	277.16	121.48	8.47	0	25.02	1.42	3.09	10.01	3.41	0	0.77	32.79	57.68	9.78	34.92	0	4.78	0	0	10.4	9.94	0	42.05	1.93	0	41.51	3.01	64.41
ENSG00000158022	TRIM63	0	0	0	0	0	0	0	0	0	0	0	1.76	0	0	0	0	0	0	0	0	0.48	0	0	0	0	0	0	0	0	0	0	24.25	2.58	0
ENSG00000158023	CFAP251	0	2.79	0	4.57	5.93	0	1.6	1.84	6.3	0	0	0	0	4.76	0.78	0	0	36.79	3.9	3.82	4.94	0	41.57	0	0	1.7	50.03	0	2.38	0.4	1.47	12.31	2.58	0
ENSG00000158042	MRPL17	203.05	37.84	0	6.2	40.22	0.22	59.54	19.01	62.44	0	0	14.81	6.07	218.26	214.53	0	19.52	500.3	64.54	16.63	31.63	2.61	49.79	0	22.13	9.13	15.36	0	24.4	21.23	58.32	19.83	28.14	41.76
ENSG00000158050	DUSP2	0	0	0	0	0	0	0	0	12.51	0	0	0	0	0	0	0	0	0	7.28	0	0.19	0	0	0	0	0	0	0	0	0	0	4.87	2.28	0
ENSG00000158055	GRHL3	0	0	0	0	4.48	0	6.97	0	0	0	0	1.15	0	0	3.67	0	0	0	4.11	1.38	2.59	0	8.12	0	0	0.32	0	0	0	17.32	0	1.45	2.97	0
ENSG00000158062	UBXN11	22.86	29.73	0	7.62	12.91	85.05	25.85	36.13	28.59	11.13	0	24.65	2.9	44.38	41.07	0	0	22.74	141.92	4.8	408.81	0	13.63	44.98	0	4.27	9.03	0	3.28	45.31	0	23.36	24.9	43.3
ENSG00000158077	NLRP14	0	0.52	0	0	4.87	0	6.69	0.32	0	0	0	13.86	0	0	1.7	0	0	0	0.2	0	1.68	0	1.23	0	0	0	0	0	0	0.53	17.13	4.64	0	0
ENSG00000158079	PTPDC1	39.49	4.38	0	105.97	23.34	0.85	1538.42	12.23	17.58	0	0	11.19	6.19	38.11	39.84	0	0	70.9	54.7	20.54	28.21	0	16.9	0	0	2.66	13.09	208.86	2.79	32.48	22.82	202.92	10.07	6.25
ENSG00000158089	GALNT14	0	0	0	0	0	0	0	0	0	0	0	0	0	0.99	0	0	0	0	0	0	0	0	0	0	0	0	0	0	0	0	0	12.51	0	0
ENSG00000158092	NCK1	60.06	27.17	0	20.19	100.09	92.18	154.73	10.28	15.5	0	0	22.19	33.47	209.61	36.69	0	160.43	37.29	1313.04	250.72	62.16	0	800.48	4.55	4.28	15.41	3.68	0	17.29	39.34	54.78	233.26	24.62	175.35
ENSG00000158104	HPD	0	0	0	0	0	0	0	0	0	0	0	0	0	0	2.56	0	0	0	0	0	0	0	0	0	0	0	0	0	0	0	0	0	0	0
ENSG00000158106	RHPN1	0	20.68	0	0	637.88	0	12.12	0	0.33	0	0	5.74	2.9	21.65	8.29	0	0	0	0	14.68	18.23	0	0	0	0	1.73	1.45	0	0	34.56	0	1.74	4.11	3.81
ENSG00000158109	TPRG1L	131.46	17.04	0	12.86	84.5	0	97.58	9.18	18.55	0	25.09	8.29	16.19	145.48	13.91	0	0	12.51	184.57	23.58	192.88	2.27	17.7	1.65	0	280.62	108.56	0	43.71	287.67	5.69	54.18	12.81	7.49
ENSG00000158113	LRRC43	0	0	0	0	0	0	0	0	0.22	0	0	0	0	0	0	0	0	0	0	0	0	0	0.95	0	0	0	1.29	0	0	0	0	0	0	8.61
ENSG00000158122	PRXL2C	0	0	0	0	0.87	0	1.13	13.86	2.58	0	0	0	0	6.18	1.6	0	0	0	0	2.49	9.78	0	17.53	0	0	2	0.61	0	0	0	0	2.76	0.43	0
ENSG00000158125	XDH	18.79	50.92	0	36.68	132.83	29.23	11.97	92.3	61.43	0	0	48.89	9.29	298.85	32.9	0	0	483.96	505.44	122.08	280.87	0	20.67	2.16	8.71	102.84	41.83	0	85.07	19.09	82.27	75.72	176.69	191.27
ENSG00000158156	XKR8	3.69	8.71	0	3.52	43.46	0	6.96	0	13.46	2.98	0	5.89	0.97	2.24	13.84	0	0	69.21	124.87	7.47	7.98	0	2.68	72.75	20.68	1.86	3.82	0	7.11	4.04	4	3.41	12.87	15.49
ENSG00000158158	CNNM4	75.57	312.68	0	46.08	141.94	54.05	35.95	128.82	236.55	0	0	11.8	41.96	70.63	1340.75	0	0	477.84	14996.5	62.84	127.6	12.81	23.93	83.35	29.68	79.51	61.83	0	137.65	210.41	15.49	275.01	28.88	136.44
ENSG00000158161	EYA3	241.94	38.96	0	36.61	62.44	301.41	560.89	26.43	77.66	0	0	12.36	7.61	18.58	124.19	0	93.44	188.82	452.55	28.38	410.92	4.21	81.51	3.99	29.37	34.47	196.82	32.8	11.61	33.93	92.54	61.3	49.8	199.28
ENSG00000158163	DZIP1L	525.32	11.37	0	6.21	4.14	0	6.45	3.69	6.64	0	0	4.57	2.68	15.57	6.52	0	0	227.97	396.92	3.27	10.85	0	7.48	0	33.47	24.53	6.49	0	0	9.89	0	116.31	9.09	13.58
ENSG00000158164	TMSB15A	0	0	0	0	0	0	0	0	0	0	0	0	0	0	0	0	0	0	0	0	0	0	0	0	0	0	0.57	0	0	0	0	0	0	0
ENSG00000158169	FANCC	100.07	4.84	0	12.11	9.27	45.47	41.07	42.37	14.29	0	0	1.41	13.86	258.48	9.91	0	12.51	34.97	52.99	7.61	11.23	0	24.52	11.48	0	18.86	7.79	0	7.08	13.92	11.18	78.93	9.94	210.53
ENSG00000158186	MRAS	5.38	4.94	0	48.5	139.58	0	19.1	237.64	6.54	0	0	0.2	0.56	9.29	18.85	0	0	0	113.59	2.49	11.27	0	32.43	0	0	13.46	3.14	0	10.81	3.35	21.65	42.59	44.6	0
ENSG00000158195	WASF2	287.76	94.49	1.8	98.45	364.19	180.73	285.1	259.8	139.91	0	0	66.27	21.69	669.35	263.16	596.7	679.48	141.25	480.25	276.75	170.73	18.94	457.88	186.19	103.9	86.96	160.02	0	2050.97	1057.16	133.83	660.31	4565.24	238.27
ENSG00000158201	ABHD3	58.7	12.24	0	7.45	161.52	11.93	129.55	89.14	15.6	0	10.81	4.69	20.03	145.27	162.78	0	82.62	150.97	86.17	259.84	889.16	3.1	73.84	187.61	0.57	13.31	10.21	0	27.97	14.2	75	179.28	27.24	66.57
ENSG00000158220	ESYT3	0.86	0.43	0	0	5.32	0	0.65	0	0.41	0	0	0	0	6.79	137.58	0	0	0	0	1.68	0	0	0	0	0	0	0	0	0	0	0	18.69	0.84	0
ENSG00000158234	FAIM	14.41	62.36	0	1.24	51.35	712.93	33.55	9.5	7.01	0	0	7.74	6.15	29.05	27.24	26.88	6.1	13.58	67.59	8.25	125.43	0	63.53	52.14	0	8.44	12.97	0	16.24	15.21	40.14	43.51	6.77	21.8
ENSG00000158246	TENT5B	0	1.68	0	0	0	0	1	0	0	0	0	0	0	0	0	0	0	0	0	0	0	0	0	0	0	0	0	0	0	0	0	0.28	0	0
ENSG00000158258	CLSTN2	0	1.06	0	6.3	130.8	0	1.93	5	17.73	0	0	12.17	3.34	16.23	4.51	0	0	297.94	423.9	2.48	33.52	0	3.41	2.61	10.01	2.27	8.95	0	14.75	7.47	0	36.17	9.91	0
ENSG00000158270	COLEC12	1.67	31.93	0	91.42	41.88	0	12.75	6.92	142.04	0	0	4.24	250.15	26.44	26.38	0	0	0.56	47.49	36.47	21.99	0.7	17.58	0	4.02	13.25	0.53	0	6.96	34.88	0	18.5	5.86	22.05
ENSG00000158286	RNF207	103.39	22.1	0	1550.93	71.65	15.45	30.23	4.35	54.82	0	0	21.16	49.58	23.61	154.76	0	58.98	35.66	417.88	40.1	488.32	0	24.19	25.15	33.3	6.48	46.01	0	82.5	52.92	22.74	122.17	12.71	699.82
ENSG00000158290	CUL4B	70.98	36.88	0	29.33	119.82	80.05	56.62	52.02	28.21	0	0	36.13	31.96	46.68	35.31	0	10.83	211.63	717.24	251.97	271.76	3.12	34.96	0.71	3.46	485.93	35.32	0	1350.81	10.24	63.92	134.13	9.69	292.56
ENSG00000158292	GPR153	70.97	16.24	0	34.48	4.84	0	27.24	2.57	32.48	438.1	0	8.12	2.08	48.95	11.02	0	0	19.41	185.02	712.93	17.91	0	9.41	0	11.19	10.58	13.52	0	64.25	30.14	39.64	9.56	8.28	8.38
ENSG00000158296	SLC13A3	0	0	0	0	0	0	0	0	0	0	0	0	0	0.4	0	0	0	0	13.28	0	0	0	0	0	0	0	0	0	0	0	0	0	0	0
ENSG00000158301	GPRASP2	0	187.61	0	3.8	6.21	0	17.9	0.26	0	0	0	1.51	6.86	3.25	8.61	0	0	0	120.83	15.98	6.41	1.21	14.7	0	15.7	10.65	17.84	0	7.64	6.99	2.97	83.15	10.34	0
ENSG00000158315	RHBDL2	24.48	98.47	0	15.25	35.38	0	24.62	47.72	29.83	0	63.91	4.96	12.57	66.59	19.09	0	0	172.81	111.04	17.88	82.27	2.54	609.75	136.99	30.98	26.74	1175.71	0	33.03	36.84	12.57	86.15	35.62	64.75
ENSG00000158321	AUTS2	829.65	185.85	0	38.07	232.64	28.36	293.36	120.94	167.24	121.11	0	79.39	24.02	1222.96	1553.44	0	244.86	4552.73	429.63	90.06	184.78	3.34	248.93	68.91	82.37	101.67	164.12	0	311.81	119.54	111.66	64.81	190.28	179.31
ENSG00000158352	SHROOM4	81.17	18.05	53.48	8.48	571.64	498.86	38.21	9.34	662.9	0	0	11.81	1.87	43.63	22.97	0	345.27	111.74	115.05	79.29	72.3	18.22	22.76	14.07	0	31.14	104.28	0	23.6	58.38	20.88	90.93	66.93	268.7
ENSG00000158373	H2BC5	53.74	35.64	0	9.83	205.86	44.65	115.16	49.38	92.88	194.93	0	17.02	30.81	39.92	148.68	487.55	1405.17	466.72	68.69	33.59	228.32	1.45	117.99	106.48	130.45	47.4	31.59	0	29.38	1475.87	971.87	79.3	39.89	2576.55
ENSG00000158402	CDC25C	0	0	0	0	2.53	5.51	5.3	19.93	10.93	0	0	1.3	0.33	23.82	5.32	0	0	4.17	18.1	1.13	166.29	0	1.24	0	0	0.85	2.85	0	0.87	0	5.16	4.92	3.73	18.16
ENSG00000158406	H4C8	16.45	14.81	0	4.91	82.81	0	165.01	7.79	8.16	177.29	0	142.04	67.2	26.64	48.38	0	0	58.22	64.66	3.94	181.8	0.52	71.31	0	48.89	5.02	66.33	0	0	16.5	45.89	58.66	112.11	61.39
ENSG00000158411	MITD1	51.42	7.06	0	74.96	72.7	2.97	1538.42	34.4	16.16	0	0	12.87	6.45	86.06	43.99	0	0	120.45	85.69	31.81	46.58	0	19.55	113.36	4.2	9.07	8.61	0	13.18	36.81	73.78	366.81	23.05	12.5
ENSG00000158417	EIF5B	197.99	31.75	2.8	38.97	508.59	234.47	423.91	113.79	596.17	0.19	0	30.34	126.04	309.9	665.21	0	37.61	186.72	896.85	81.06	976.43	19.78	538.51	15.58	18.75	301.93	79.81	17.32	1064.92	44.4	482.5	16397.3	171.17	333.15
ENSG00000158423	RIBC1	0	2.98	0	0	0.99	0	5.89	0	2.07	0	0	0	0	1.11	4.55	0	184.29	0	0	20.68	1.86	8.91	0	0	0	0	0.27	0	0	1.64	0	13.97	0	0
ENSG00000158427	TMSB15B	0	0.45	0	0	0	0	0.35	0	0.14	0	0	0	0	0	0	0	0	0	0	0.52	0.82	0	0	0	0	0	0	0	0	0	0	10.93	0.97	0
ENSG00000158435	CNOT11	554.32	103.39	0	7.64	2476.49	9.67	20.67	10.41	4.01	0	0	8.2	11.2	145.96	24.11	0	0	73.89	73.99	20.8	78.88	0	24.39	20.08	8.27	26.38	4.24	0	62.37	80.27	8.44	44.44	20.98	20.2
ENSG00000158445	KCNB1	0	2.06	0	0	9.78	0	4.57	0	1.33	0	0	0	0	3.36	1.57	0	0	0	1.62	6.08	10.03	0	3.3	0	0	6.93	0	0	0	0	0	4.04	3.2	0
ENSG00000158457	TSPAN33	23.95	3.06	0	19.93	54.66	5.44	6.55	7.78	4.69	0	0	6.69	6.17	3.47	9.05	0	0	356.7	27.26	6.37	1025.62	0	16.16	0	0	10.07	7.74	0	7.47	21.65	9.04	64.04	4.78	8.95
ENSG00000158458	NRG2	0	0	0	1.3	0	0	0	3.46	12.92	0	0	0	1.71	2.61	4.8	0	0	0	18.44	0	0.7	0	8.39	0	0	0.4	0	0	0	11.77	0	1.55	2.59	0
ENSG00000158467	AHCYL2	89.22	190.96	0	135.34	426.77	35.03	39.31	333.96	228.17	231.96	0	127.1	39.44	1363.88	195.1	0	105.8	1915.05	753.03	610.4	987.26	3.99	141.42	273.29	52.03	309.06	230.46	0	250.01	130.18	215.14	318.55	1510.51	2414.16
ENSG00000158470	B4GALT5	124.18	85.07	0	59.03	564.92	52.79	81.84	18.76	128.49	0	0	54.66	8.1	64.42	134.05	0	297.15	362.04	802.75	66.88	119.94	8.64	36.45	519.67	271.4	40.27	93.78	0	59.43	48	55.65	43.52	95.66	82.08
ENSG00000158473	CD1D	0	3.74	0	1.21	9.47	0	2.79	1.08	8.37	0	0	0	6.58	4.66	58.9	0	0	0	187.61	8.53	7.13	0	0.33	0	0	8.61	0	0	8.54	15.25	0	9.94	0.4	7.34
ENSG00000158477	CD1A	0	0	0	0	0	0	0	0	0	0	0	0	0	0.13	0.56	0	0	0	0	0	3.81	0	0	0	0	0	0	0	0	0	0	0	0	0
ENSG00000158480	SPATA2	750.45	7.11	0	6.81	4.81	37.48	14.71	13.52	12.86	0	0	3.81	1.53	21.87	3.73	0	162.07	21.18	72.32	3.99	12.57	6.92	9.27	29.77	0	21.18	6.82	0	13.99	3.81	0	196.44	8.67	7.21
ENSG00000158481	CD1C	0	0	0	0	13.92	0	1.84	0	0	0	0	0	0	1.45	8.12	0	0	0	7.98	0	0.71	20.79	18.09	0	0	50.03	0.85	0	0	0.47	15.66	3.61	2.87	0
ENSG00000158482	SNX29P1	37.84	2.06	0	0	13.51	0	30.42	0	1.3	0	0	6.07	110.86	90.47	5.99	0	0	19.62	56.08	7.41	7.02	0	9.81	0	20.33	9.08	3.01	0	3.83	3.98	0	53.23	9.61	0
ENSG00000158483	FAM86C1P	22.22	5.76	0	20.79	105.97	1.24	3.39	0	0	0	0	0.07	3.92	5.68	18.44	0	288.43	20.85	28.97	3.06	12.59	0.8	6.73	0	0	0.84	0.24	0	0.43	2.79	0.54	23.58	4.46	0
ENSG00000158485	CD1B	0	0	0	0	0	0	0	0	0	0	0	0.33	0	0	0	0	0	0	0	0	0.45	0	0	0	0	0	0	0	0	0	0	0	0	0
ENSG00000158486	DNAH3	44.22	1.72	0	0	7.34	0	59.79	4.2	1.21	0	0	1.9	6.5	12.93	33.45	0	0	13.99	21.61	72.75	103.39	3.92	9.76	0	0	2.14	2.8	0	11.19	10.07	8.61	14.11	10.48	16.58
ENSG00000158488	CD1E	0	0	0	2.17	24.34	0	0	1.91	4.52	0	0	0	0.62	4.24	62.54	0	0	0	0	2.8	3.1	0	0	0	0	6.1	0	0	2.26	2.45	0	29.9	0	3.39
ENSG00000158516	CPA2	0	0	0	0	0	0	0	0	0	0	0	0.77	0	0	0	0	0	0	0	0	0	0	0	0	0	0	0	0	0	0	0	0	0	0
ENSG00000158517	NCF1	6.68	13.43	0	15.57	36.93	0	14.57	14.49	8.99	0	0	12.85	6.96	47.34	50.46	0	0	77.84	14.85	11.91	34.99	21.18	13.31	0	0	2.68	34.64	0	2.89	27.58	500.3	46.63	9.74	0
ENSG00000158525	CPA5	0	0	0	0	0	0	0	0	0	0	0	0	0	0	0	0	0	0	0	0	0	0	0	0	0	0	0	0	0	0	0	0.75	2.29	0
ENSG00000158526	TSR2	37.63	40.05	0	123.76	113.96	22.57	103.25	12.86	571.64	0	0	45.83	1038.12	62.55	54.42	16.82	29.81	305.99	170.87	102.46	185.92	18.86	75.11	173.06	37.49	56.33	29.94	0	43.09	305.2	153.89	41.36	28.94	113.73
ENSG00000158528	PPP1R9A	1194.16	40.27	1.7	1325.8	128.52	50.61	83.48	10.23	134.81	118.73	0	50.63	59.36	86.41	307.24	0	141.81	48.97	991.79	104.07	1303.02	37.84	33.02	24.29	43.67	18.09	136.4	0	183.96	64.61	38.71	185.11	22.18	2234.59
ENSG00000158545	ZC3H18	92.92	78.69	0	109.65	120.57	64.04	71.15	51.69	26.22	0	0	225.48	83.25	50.07	57.53	0	0	232.74	1499.14	245.28	177.6	13.54	111.06	24.02	474.63	591.91	33.66	0	2776.67	157.52	31.13	90.09	15.98	159.99
ENSG00000158552	ZFAND2B	18.36	12.59	0	48.77	16.57	7.23	32	7.37	41.14	0	0	9.74	3.82	25.92	9.32	0	0	35.52	113.31	450.27	36.96	0	19.22	3.14	24.05	10.58	19.26	0	59.36	9.04	62.51	25.82	8.95	3.33
ENSG00000158555	GDPD5	43.35	5.57	0	2.6	2.06	0	103.93	0	0	0	0	8.25	2.61	1.8	0.94	0	3.36	19.26	1.24	0	8.79	0	10.9	0	0	1.84	5.63	0	0	6.05	6.89	7.78	0.33	0
ENSG00000158560	DYNC1I1	0	25.02	0	0	4.2	0	12.31	0	0.82	0	0	4.02	1.52	2.1	3.98	0	0	0	33.63	10.93	0	0	0	0	0	0	1.11	0	0	1.23	0	6.93	0	0
ENSG00000158571	PFKFB1	0	0	0	0	0	0	0.4	0	1.33	0	0	0	0	0	0	0	0	0	0	0	0	0	0	0	0	0	0	0	0	0.8	0	0	0	0
ENSG00000158578	ALAS2	0	0	0	0	0	0	0	0	0	0	0	0	0	0	0	0	0	0	0	0	0.2	0	0	0	0	0	0	0	0	0	0	0	0	0
ENSG00000158604	TMED4	53.9	22.04	0	15.54	1191.78	108.56	72.08	83.18	2063.74	0	0	28.63	4.01	154.39	56.27	0	0	463.72	207.49	141.8	97.74	12.92	19.83	14.68	24.53	178.14	143.8	0	37.03	81.3	21.44	218.67	108	227.45
ENSG00000158615	PPP1R15B	53.74	44.44	0.2	8.76	509.05	34.07	126.64	126.16	171.1	0	0	14.73	25.18	81.18	223.32	0	105.89	656.77	140.28	44.61	347.24	0.67	112.58	254.8	162.78	70.46	28.81	231.18	41.11	471.17	615.17	152.21	91.66	5515.81
ENSG00000158623	COPG2	37.18	48.79	0	1.99	10.38	33.65	37.78	51.07	31.11	0	0	14.7	2.01	64.95	51.72	0	0	15.62	18.51	3.11	890.37	0	3.72	43.71	287.67	8.53	13.31	0	3.74	16.22	31.49	69.67	14.11	74.73
ENSG00000158636	EMSY	40.63	22.74	0	13.29	223.54	46.4	352.32	44.81	28.47	0	0	273.69	175.76	49.57	81.05	0	0	74.14	116.71	7.69	286.97	1.29	79.51	85.49	0	9.55	165.43	0	32.14	17.97	303.47	132.91	188.1	322.92
ENSG00000158669	GPAT4	127.52	23.87	0	454.92	91.9	25.46	5203.12	29.86	31.37	0	5.75	56.5	31.23	99.59	134.87	0	107.51	251.58	197.39	54.67	82.64	44.05	109.71	170.66	125.3	17.17	33.59	0	13.18	185.65	168.09	540.74	56.17	35.93
ENSG00000158683	PKD1L1	0	0.53	0	3.61	3.28	0	7.68	0.75	2.29	0	0	0.13	0	0	3.74	0	0	0	28.11	0.33	4.87	0	35.68	0	0	4.11	0	0	23.26	2.27	0	287.67	0.28	3.09
ENSG00000158691	ZSCAN12	4.78	10.27	0	29.37	42.09	14.95	65.59	7.26	6.37	0	0	7.58	5.32	95.88	29.87	0.35	192.92	0	879.98	95.64	19	0.42	525.32	0	0	3.6	0.33	344.59	9.29	10.25	21.99	87.3	8.79	86.15
ENSG00000158710	TAGLN2	149.19	21.1	0	72.26	655.58	108.44	50.68	63.35	36.31	0	0	25.61	38.19	5165.6	105.2	0	108.9	66.31	606.95	55.75	349.17	15.35	315.67	45.97	295.8	54.13	61.3	0	105.85	116	139.52	616.41	26.97	46.68
ENSG00000158711	ELK4	1216.03	418.73	1.24	33.1	10031	21.61	59.17	39.44	17.45	0	0	23.77	20.33	360.36	77.12	0	0	125.25	125.23	137.05	248.25	42.35	154.73	10.04	17.05	112.43	20.21	55.75	109.53	108.15	164.61	144.59	66.64	102.98
ENSG00000158714	SLAMF8	12.31	0.26	0	11.62	48.89	0	31.26	4.78	7.29	0	0	4.64	11.21	15.14	3.63	0	1.3	1.23	27.06	22.82	25.64	0	4.17	0	0	62.36	10.34	129.49	8.91	537.82	0	15.21	0.8	0.74
ENSG00000158715	SLC45A3	0	6.73	0	21.18	35.32	0	1.21	4.76	3.01	0	0	10.03	1.62	15.97	2.88	0	0	201.61	55.97	18.67	400.24	0	3.33	0	0	19.58	5.42	0	1.66	13.97	0	66.33	1.15	13.58
ENSG00000158716	DUSP23	0	10.65	12.26	11.36	5.38	0	7.2	31.18	124.07	0	0	200.12	7.11	18.3	7.81	0	77.2	25.29	62.29	9.96	75.42	1.26	22.11	0.19	0	5.06	23.25	0	82.22	33.64	0	17.4	2.59	0
ENSG00000158717	RNF166	3.72	21.22	0	3.98	17.35	15.82	1.47	9.51	4.39	0	0	5.59	3.52	40.41	4.21	0	0	15.91	48.06	51.07	23.55	0	14.81	0	3.91	14.07	12.93	0	7.79	19.27	9.87	7.63	138.58	67.2
ENSG00000158747	NBL1	135.65	79.68	0	39.19	376.61	15.49	155.07	26.88	122.37	0	0	124.46	24.07	72.69	163.02	34.39	15.16	91.27	1635.6	88.96	107.27	11.52	47.04	1319.97	398.05	47.71	88.69	0	92.41	100.04	36.43	42.38	129.78	62.98
ENSG00000158748	HTR6	0	0	0	0	1.38	0	0	3.25	0	0	0	0	0	0	0	0	0	0	0	0	0	0	0	0	0	0	0	0	0	0	0	0.33	0	0
ENSG00000158764	ITLN2	0	0	0	0	0	0	0	0	1.7	0	0	0	0	0	0	0	0	0	0	0	64.04	0	0	0	0	0	51.07	0	0	0	0	0.33	0	0
ENSG00000158769	F11R	7604.56	81.89	0	48.85	56.42	31.89	104.79	118.85	133.21	0	2.51	112.83	24.67	193.5	74.79	0	286.69	926.82	1305.98	29.51	196.03	40.65	38.08	100.13	184.06	316.64	81.17	0	108.19	37.58	1711.45	2326.28	34.08	148.1
ENSG00000158773	USF1	2.1	9.29	0	13.77	90.12	12.11	80.76	11.93	103.39	0	0	9.3	14.27	11.39	123.41	0	0	125	90.78	35.79	30.65	0	139.58	11.98	16.97	450.27	22.46	0	15.41	9.96	24.61	51.11	29.1	71.38
ENSG00000158786	PLA2G2F	0	0	0	0	0	0	0	0	0	0	0	0	0	0	0	0	0	0	0	0	0	0	0	0	0	0	0	0	0	0	0	2.45	0	0
ENSG00000158792	SPATA2L	0	0	0	0	46.53	0	1.7	25.02	3.41	0	0	0.33	7.83	1.29	0	0	0	0	38.88	1.15	6.3	0	0.61	0	0	14.3	0	0	5.19	3.13	0	15.97	5.57	0
ENSG00000158793	NIT1	53.23	4.2	0	10.63	25.29	0	27.8	30.73	12.06	0	0	4.64	2.53	40.99	19.55	0	375.9	22.25	58.39	24.65	11.28	2.71	22.82	98.11	0	7.29	14.81	0	90.08	255.89	6.4	49.23	225.14	18.2
ENSG00000158796	DEDD	37.36	3.44	0	1.73	52.01	0	61.04	18.5	2.06	0	0	3.13	3.79	38.79	62.44	0	0	43.6	48.6	90.08	250.72	0.41	27.16	375.23	1.99	5.23	9.81	0	20.7	12.65	16.8	45.65	18.86	26.88
ENSG00000158805	ZNF276	33.93	51.46	8.37	44.92	289.03	26.76	66.24	11.8	47.31	0	114.33	155.09	11.36	127.31	3026.82	0	109.31	41.24	67.58	90.62	103.76	4.92	122.42	49.58	10.3	114.36	24.87	0	16.5	184.16	25.85	670.2	117.73	29.99
ENSG00000158806	NPM2	0	0	0	0	4.67	0	0.57	0	0.2	0	0	0.77	0	0	4.19	0	0	0	0	0	4.89	0	0	0	0	0	6.92	0	11.91	6.08	0	0	1.22	0
ENSG00000158813	EDA	0	2.8	0	5.33	5.81	0	4.52	16.01	2.49	0	0	1.84	1.99	51.07	19.34	0	0	8.22	6.81	11.37	38.79	0	4.22	2.43	0	0.28	31.18	0	7.64	16.13	0	7.68	0.48	0.4
ENSG00000158815	FGF17	0	0	0	0	0	0	0	0	0	0	0	0	0	0	0	0	0	0	105.97	0	2.55	0	0	0	0	0	0	0	0	0	0	0	0	0
ENSG00000158816	VWA5B1	0	0	0	0	0	2.95	2.06	0.42	20.79	0	0	0	0	0	4.75	0	0	0	45.43	0	0.41	0	3.01	0.76	0	0.33	0	0	0	19.93	0	0.48	0	0
ENSG00000158825	CDA	0	1.45	0	400.24	16.49	0	1	0	8.39	0	0	3.73	8.38	11.05	27.45	0	0	5.19	108.91	0	19.93	0	2.3	18.6	0	2.12	4.87	0	64.67	12.34	0	31.67	1.13	0
ENSG00000158828	PINK1	110.21	82.37	0.41	168.31	160.76	150.19	77.85	91.78	36.06	13.46	0	204.3	150.53	41.48	70.28	0	77.16	257.64	844.26	282.08	196.43	2.95	105.31	22.46	1309.57	305	31.6	0	3989.89	120.84	46.81	142.54	11.1	213.13
ENSG00000158850	B4GALT3	12.24	17.23	0	5.05	6.53	2.58	27.24	2.9	15.7	0	0	3.25	5.03	14.81	8.62	0	0	18.38	132.83	312.69	30.71	0.24	7.61	7.75	0	10.07	10.66	0	42.6	14.07	0	19.7	13.25	7.45
ENSG00000158856	DMTN	61.61	40.14	0	1.56	40.72	10.88	259.84	59.45	8.05	280.51	0	8.53	2.85	19.42	3.01	0	55.75	0	107.07	29.33	26.63	0	6.5	10.93	0	32.43	8.29	0	101.75	16.57	0	25.51	3.13	57.91
ENSG00000158859	ADAMTS4	0	75.05	0	0	2	0	1.68	0	0	0	0	0	0	0	5.63	0	0	0	38.62	0	3.02	0	0	0	0	0	8.92	0	0	1.23	0	20.79	7.75	0
ENSG00000158863	FAM160B2	60.17	30.03	0	51.08	38.25	6.96	9.18	22.64	13.92	0	0	4.11	3.27	50.59	10.5	0	473.09	244.17	127.6	10.07	67.05	7.63	956.2	38.77	14.04	11.46	762.96	0	8.08	45.24	9.63	125.86	15.74	22.54
ENSG00000158864	NDUFS2	748.68	303.58	4.96	38.93	408.21	13.96	374.55	303.48	441.51	298.06	0	95.43	28.25	2567.18	1302.72	0	164.65	12632.6	416.55	84.59	251.84	2.34	328.93	91.63	127.05	97.11	266.08	0	503.16	122.8	155.4	127.49	204.97	214.44
ENSG00000158865	SLC5A11	0	0	0	0	0	0	0	0	0	0	0	0	0	0	0.77	0	0	0	0	0	0.19	0	0	0	0	0	0	0	0	0	0	1.62	0	0
ENSG00000158869	FCER1G	0	2.85	0	0.13	22.94	0	12.7	5.39	5.59	0	0	0.38	4.97	2.93	15.3	0	0	42.05	10.16	1.21	6.92	0	5.95	77.58	0	3.57	0.69	0	2.4	20.79	134.41	10.12	4.24	475.29
ENSG00000158882	TOMM40L	10.3	25.92	0	10.6	8.65	19.58	28.84	66.02	31.96	0	0	5.62	2.12	37.89	45.64	0	0	5.73	74.45	10.45	221.73	0	19.62	3.82	250.15	5.97	6.65	0	4.48	38.04	7.49	46.72	16.18	16.76
ENSG00000158887	MPZ	0	0.52	0	0.78	21.11	0	12.26	0	0	0	0	0	0	1.86	0	0	0	0	3.4	0.4	11.19	0	0	0	0	2.26	5.34	0	0	0.4	22.64	10.61	21.18	0
ENSG00000158941	CCAR2	40.72	29.52	0	465.26	97.07	147.68	4502.7	39.52	47.05	0	2.74	66.01	23.75	161.88	140.27	0	144.69	611.42	233.73	67.59	81.98	31.2	143.84	127.06	150.53	14.03	29.28	0	19.65	151.01	119.41	574.19	57.14	50.34
ENSG00000158966	CACHD1	0	0.67	0	4.65	13.93	3.73	32.82	1.76	15.25	0	0	1.33	8.57	10.94	41.11	0	0	9.13	69.19	2.79	35.72	4.56	45.71	0	0	10.7	1.41	0	2.58	10.74	25.04	1038.12	21.89	12.36
ENSG00000158985	CDC42SE2	81.48	97.41	0	107.68	412.64	316.41	469.24	44.14	88.88	0	0	53.04	95.84	1335.69	158.12	0	14.81	151.58	6007.4	778.01	271.16	3.39	2488.99	25.59	34.93	79.88	11.9	316.06	83.37	113.52	294.23	1154.42	63.55	458.95
ENSG00000158987	RAPGEF6	142.27	19.43	0	70.74	733.62	55.2	79.67	55.53	22.04	0	0	12.8	50.5	6441.36	101.79	0	38.24	33.22	713.79	41.04	414.74	4.15	141.77	23.36	9.91	30.6	58.32	0	115.03	64.96	453.44	626.5	18.99	97.84
ENSG00000159023	EPB41	3066.06	1020.98	10.95	108.64	17498	28.43	163.72	106.9	38.51	646.66	0	89.34	84.66	901.6	183.37	877.49	183.62	435.05	353.32	299.19	571.07	85.95	539.04	41	39.79	194.59	53.26	0	358.24	1094.86	291.89	292.13	213.08	131.38
ENSG00000159055	MIS18A	22.94	0.77	0	5.39	23.74	0	12.2	1.72	2.65	0	0	1.99	2.49	15.14	3.51	0	0	4.69	27.6	11.41	69.13	0	4.17	0	0	24.25	46.53	0	15.28	0	14.5	10.69	3.4	6.15
ENSG00000159063	ALG8	0.8	14.68	0	19.93	33.64	0	9.47	15.57	3.8	0	0	18.95	2.27	11.98	38.26	0	0	136.99	34.08	6.37	1575.95	0.28	3.56	0	5.95	11.19	5.42	0	8.71	9.08	25.62	65.56	9.75	3.98
ENSG00000159069	FBXW5	46.01	177.98	0	51.62	79.67	0	34.75	481.56	457.5	0	24.19	1888.63	29.86	76.75	46.64	0	680.79	39.49	456.95	73.87	282.84	32.91	278.27	86.26	63.95	23.02	104.01	0	341.33	350.67	20.92	91.98	64.86	17.31
ENSG00000159079	CFAP298	79.1	19.52	0	17.91	63.45	7.21	10.96	55.38	33.3	0	2.07	56.57	8.04	154	26.78	0	197.89	195.79	98.44	103.39	398.61	0	12.23	12.54	9.04	56.29	66.17	0	41.56	28.99	21.39	57.92	415.74	555.72
ENSG00000159082	SYNJ1	25.41	10.37	0	5.02	179.16	1.34	32.47	8.92	44.66	0	0	14.3	4.6	21.7	48	0	3.25	62.37	428.13	21.75	37.84	8.23	9.61	0	124.07	10.33	22.92	0	28.72	15.68	13.41	13.57	35.8	13.16
ENSG00000159086	PAXBP1	140.86	143.26	66.43	4.84	92.67	57.51	46.34	57.37	136.91	0	0	10.76	19.33	60.18	744.86	0	165.84	94.63	16147.2	43.79	215.76	0	10.96	17.9	0.52	50.82	61	0	40.69	89.96	87.6	179.92	19.03	121.76
ENSG00000159110	IFNAR2	172.81	30.2	10.59	18.1	47.61	0	496.27	23.13	28.43	0	9.95	10.22	5.61	9.23	45.31	0	0	9.54	208.81	27.63	160.86	0.77	19.55	0	19.58	42.42	58.55	0	7.86	9.99	52.32	49.58	31.93	103.44
ENSG00000159111	MRPL10	1050.63	14.22	0	8.61	7.96	0	33.04	10.25	17.43	0	13.82	29.73	1.34	26.18	7.45	229.44	5.3	135.78	21.86	1.45	23.43	3.89	11.84	0	0	75.82	13.31	0	7.4	12.01	523.14	297.25	5.58	36.07
ENSG00000159128	IFNGR2	206.72	19.34	0	16.07	146.12	0.53	134.6	62.97	195.58	0	0	7.58	19.03	33.61	108.79	0	889.71	59.42	146.15	31.26	46.33	79.68	284.32	2.07	19.1	1726.04	24.74	0	37.64	8.09	96.22	118.21	29.92	48.97
ENSG00000159131	GART	286.76	12.94	0	22.92	38.08	104.46	177.22	160.55	41.23	46.87	0	11.87	252.91	643.6	52.66	0	6991.7	91.56	231.68	25.82	43.25	12.31	66.85	4.51	16.18	97.07	40.94	0	16.26	40.75	54.83	294.9	52.37	260.36
ENSG00000159140	SON	515.7	770.87	41.67	4095.01	14999.3	303.17	1562.09	21450.4	657.38	370.46	24.42	62.5	465.42	1102.89	1245.86	0.83	3206.25	1438.83	9279.58	417.35	2161.66	25.55	1699.07	401.7	774.84	1446.42	188.42	257.69	837.6	235.71	1675.74	4990.29	1968.97	1179.9
ENSG00000159147	DONSON	0	1.8	0	1.12	21.16	0	7.47	11.87	2.26	0	0	0.33	0.8	28.76	8.62	0	0	3.63	15.85	6.92	5.25	0	13.69	0	0	1.56	6.99	0	93.54	36.19	22.51	29.71	275.17	10.8
ENSG00000159164	SV2A	0	1.15	0	0	9.18	0	0	0.84	0.24	0	0	0.56	2.71	10.65	7.8	0	0	32.5	9.75	41.57	56.86	0	4.24	0	0	2.85	0.2	0	0	3.61	0	12.03	1.4	7.79
ENSG00000159166	LAD1	85.27	111.57	17.2	214.34	813.08	337.82	175.98	73.6	227.07	0	0	553.14	24.99	421.4	7654.59	0	552.71	218.81	262.78	165.58	219.65	48.36	325.77	296.11	68.07	394.15	65.99	0	86.77	469.89	205.16	1332.92	327.13	54.66
ENSG00000159167	STC1	5.79	0	0	0	5.09	312.69	4.83	0	2.4	0	0	0.52	0	7.88	16.76	0	0	0	0	0.27	7.95	4.31	14.95	0	0	1.38	0	0	0	0	0	3.57	0.52	5.76
ENSG00000159173	TNNI1	0	0	0	0	0	0	0	0.76	0	0	0	0	0	1.25	0	0	0	0	0	0	0	0	0	0	0	0	0	12.92	0	0	0	0.28	0	0
ENSG00000159176	CSRP1	82.5	24.62	7.34	23.86	682.66	48.77	48.62	26.53	88.65	0	0	92.79	99.23	121.11	64.92	0	66.11	1943.57	3305.9	38.21	244.01	375.23	138.19	28.75	29.63	11.97	75.52	0	54.51	160.19	97.07	148.45	178.39	64.84
ENSG00000159182	PRAC1	0	14.61	0	16.72	0	0	27.97	0	0	0	0	12.73	350.21	0	8.32	0	0	0	0	9.84	0	0	1.26	37.36	0	0	0	0	7.29	16.19	0	0	1.72	12.54
ENSG00000159184	HOXB13	80.13	6.61	0	1213.23	3.41	0	55.25	0	3.36	0	0	25.73	55.87	2.76	55.65	0	0	0	122.37	50.05	9.97	15.98	39.18	0.17	0	1.34	0	0	197.34	134.42	0	6.17	28.11	606.28
ENSG00000159189	C1QC	88.53	50	0	139.68	143.68	70.14	25.44	90.46	22.62	0	0	123.33	55.5	22.98	39.1	0	54.04	147.76	359.76	266.47	107.79	1.91	143.56	27.97	523.14	374.79	29.12	0	2363.92	86.72	54.18	115.91	10.09	191.87
ENSG00000159197	KCNE2	0	0	0	0	0	0	2.59	0.22	3.79	0	0	0	0	2.47	0	0	0	0	0	0	0.28	0	0	0	0	0	2.46	0	0	0	0	0.77	0	0
ENSG00000159199	ATP5MC1	2.28	23.41	0	3.12	28.38	0	86.61	72.37	4.75	0	0	10.24	0.71	8.81	2.47	0	46.2	14.34	95.86	25.14	13.06	0	4.59	0	0	8.57	5.63	0	1.68	1.93	0	20.32	1.67	0
ENSG00000159200	RCAN1	4.24	1288.27	0	16.63	97.49	3.88	119.71	36.39	37.29	0	0	14.32	38.88	38.06	54.34	101.54	86.27	59.33	639.05	70.64	29.39	0.52	61.84	0.33	23.82	71.5	73.59	14.94	43.74	34.96	10.59	1943.57	206.78	44.61
ENSG00000159202	UBE2Z	152.72	94.28	0	70.14	77.27	24.19	35.8	73.42	60.98	149.49	0	6.29	2.93	123.24	20.88	0	0	389.11	195.46	22.22	213.08	2.26	488.49	155.09	14.66	50.08	1901.14	0	32.08	38.04	16.58	275.22	33.3	104.91
ENSG00000159208	CIART	0	5.89	0	0	1.3	0	2.71	0	5.57	0	0	0	0.42	38.11	7.75	0	0	1088.15	21.61	0.71	1.2	0	0	0	0	0	0	0	0	0	0	1.2	3.67	0
ENSG00000159210	SNF8	43.83	7.64	0	5.09	647.86	307.59	15.9	25.04	725.44	0	0	7.41	1.54	58.74	17.04	0	0	72.63	85.91	52.6	28.31	6.3	17.83	0	25.19	48.58	52.14	19.71	16.54	47.13	11.84	121.24	32.71	64.67
ENSG00000159212	CLIC6	57.44	3.8	0	3.61	81.67	0	3.69	19.09	17.46	0	0	0.57	0.99	11.71	28.76	0	189.35	25.23	17.05	3.79	79.13	0	9.74	0	0	12.66	10.24	0	2.26	45.04	413.56	36.35	14.43	1000.6
ENSG00000159214	CCDC24	0	5.34	0	1.66	4.26	0	11.6	12.46	5.05	0	0	1.73	0.78	15.7	21.3	0	0	9.72	22.21	0	58.9	0	3.51	19.95	0	1.42	3.8	0	0	13.43	15.74	15.16	4.98	0
ENSG00000159216	RUNX1	31.93	9.82	2.16	4.24	204.6	85.19	367.93	30.52	28.81	0	0	294.48	183.52	67.95	65.78	0	226.05	79.6	125.92	6.08	297.04	14.45	63.11	0	0	29.64	128.84	92.96	21.21	13.04	105.85	119.32	130.8	122.78
ENSG00000159217	IGF2BP1	0	0	0	0	3.72	0	0	0	0.48	0	0	0	0	0	0	0	0	0	0	0	0.13	0	0	0	0	0	0	0	0	0	0	1.11	0	0
ENSG00000159228	CBR1	4.2	13.3	0	24.26	296.3	57.68	143.87	48.23	121.98	0	0	7.72	31.82	158.43	330.12	0	0	130.05	351.13	13.85	133.15	17.49	181.73	72.08	17.01	68.7	8.48	0	204.2	77.03	121.79	10081	19.62	29.47
ENSG00000159231	CBR3	0	2.65	0	0.61	1.33	0	61.39	0.24	0.86	0	0	11.37	0	14.49	8.77	0	0	6.5	457.31	31.02	6.82	0	175.11	0	0	1.4	0.47	0	0	6.97	0	15.36	2.26	0
ENSG00000159239	AC005041.1	2.16	0	0	0	0	0	2.78	0	0.42	0	0	0	0	0	1.42	0	0	0	5.03	0.77	2.87	0	0	0	0	0	0	0	0	4.31	0	4.2	0.6	4.48
ENSG00000159247	TUBBP5	0	54.28	0	2.97	112.57	0	1.19	0	0.07	0	0	0	0	5.59	3.77	0	0	10.27	1.73	0	4.97	0	0	0	0	0.43	0	0	0	14.49	0	2.6	2.47	0
ENSG00000159251	ACTC1	0	0	0	0	0	0	0	0	0	0	0	0	0	0	0	0	0	0	0	0	10.03	0	0	0	0	0	5.17	0	0	0	4.83	0	0	0
ENSG00000159256	MORC3	42.85	127.26	0	46.09	586.98	17.78	68.73	89.51	25.68	0	0	66.9	26.3	74.29	156.31	0	1292.25	1561.19	233.78	117.55	12107.3	1.42	52.28	0.8	6.08	92.86	42.33	0.82	42.74	58.66	62.55	571.02	30.41	209.74
ENSG00000159259	CHAF1B	24.9	12.17	0	6.82	13.37	4.94	4.94	0	28.43	0	0	162.6	4.83	17.82	4	0	0	22.97	26.64	1.66	58.66	3.77	12.2	0	0	0.67	15.91	0	29.9	54.66	0	12.57	9.51	1
ENSG00000159261	CLDN14	0	0	0	0	0	0	0	0	0	0	0	0	0	0	0	0	0	0	0	0	1.68	0	0	0	0	0	0	0	0	0	0	0.14	0	0
ENSG00000159263	SIM2	0	5.39	0	1	47.27	0	0	2.93	12.85	0	0	0	0	0.34	5.62	0	0	22.82	445.97	0	0	0	0.42	0	20.68	2.27	0	0	5.69	0	0	2.87	0.56	0
ENSG00000159267	HLCS	55.35	68.51	0	5.93	47.2	78.7	15.19	49.8	83.67	0	0	9.37	17.69	27.41	291.02	0	7.23	87	4590.25	31.85	101.47	0	12.7	0.56	0	36.06	24.9	0	37.18	54.13	34.05	88.14	9.58	156.02
ENSG00000159289	GOLGA6A	0	0	0	0	0	0	2.58	0	0	0	0	0	0.6	0	0	0	0	0	0	0	0	0	0	0	0	0	0	0	0	0	0	0.67	1.62	0
ENSG00000159307	SCUBE1	737.94	22.75	0	17.02	15.71	29.09	25.81	44.67	32.37	0	0	16.01	8.42	48.38	18.36	0	0	347.56	258.17	8.22	26.01	11.24	12.17	3.25	30.42	65.78	20.13	0	31.67	17.66	474.63	876.23	7.85	39.47
ENSG00000159314	ARHGAP27	147.36	55.51	0	39.59	252.15	9.05	140.11	83.52	321.4	0	0	15.16	26.38	54.04	207.84	817.64	1366.9	289.62	400.44	73.63	64.98	602.82	907.25	115.86	81.05	2764.16	34.69	183.45	72.47	22.53	77.76	189.97	67.21	104.99
ENSG00000159322	ADPGK	147.16	10.28	0	34.16	35.84	11.91	158.2	127.1	35.39	79.85	0	8.33	166.29	819.37	41.92	0	8029.82	91.27	265.19	17.42	24.67	7.27	35.1	60.65	40.67	68.44	28.89	567.2	25.25	21.87	23.02	294.9	46.73	336.34
ENSG00000159335	PTMS	31.59	40.31	38.85	318.73	232.63	60.1	61.96	1263.26	41.23	0	0	7.96	70.48	14.45	42.62	443.21	13.97	27.88	199.74	59.87	52.68	15.44	70.97	43.75	166.93	272.46	12.21	0	45.4	22.44	96.89	56.28	123.76	123.05
ENSG00000159337	PLA2G4D	0	0	0	0	0	0	2.49	0	0	0	0	0	0	3.06	0	0	0	0	7.58	2.59	1.23	0	0	0	0	0	0	0	86.61	0	0	0	0	0
ENSG00000159339	PADI4	0	0	0	0	0	0	0	0	0	0	0	0	0	0	0	0	0	0	0	0	0	0	0	0	0	0	0.2	0	0	0	0	0	0	0
ENSG00000159346	ADIPOR1	64.42	86.92	0	81.73	530.14	78.05	148.38	38.19	96.67	0	0	405.81	13.63	187.15	4827.9	0	371.88	155.55	83.7	153.83	204.16	3.28	106.65	37.01	24.37	163.91	30.99	103.38	29.28	248.41	159.42	913.11	164.82	33.98
ENSG00000159348	CYB5R1	13.28	79.68	0	4.54	28.01	187.61	26.16	10.46	3.2	0	0	2.32	4.51	24.48	25.14	0	0	9.56	10.93	4.92	83.21	1.66	39.86	0	0	4.65	9.08	0	10.83	30.42	83.62	31.49	4.69	0
ENSG00000159352	PSMD4	42.38	124.19	0	99.59	268.92	374.33	158.75	192.12	55.28	54.34	0	163.97	79.88	540.64	363.29	0	281.81	248.21	160.9	152.09	874.69	17.84	158.77	19.44	63.35	33.34	1212.57	0	77.24	248.25	4290.07	221.21	71.52	126.92
ENSG00000159363	ATP13A2	77.2	5.46	0	12.26	237.93	85.78	5.08	8.1	20.76	0	0	9.89	42.37	33.12	8.51	0	0	495.42	1506.91	10.74	55.59	0	6.26	0	10.61	4.35	27.97	0	33.61	36.93	28.63	31.65	25.16	6.12
ENSG00000159374	M1AP	0	0	0	0	0	0	0	0	0	0	0	0	0	0	0	0	0	0	0	0	0	0	5.28	0	0	3.64	0	0	0	0	0	0	0.17	0
ENSG00000159377	PSMB4	147.33	6.61	0	287.67	27.86	14.26	20.02	0.6	15.66	0	0	14.52	14.67	17.08	52.6	0	83.83	14.11	130.93	9.61	165.68	3.36	20.08	4.82	32.43	2.23	22.19	0	60.21	35.72	4.69	57.59	4.8	107.4
ENSG00000159388	BTG2	147.64	65.98	0	51.68	161.77	36.59	126.24	61.63	18.9	0	2.65	245.41	103.44	37.85	44.61	0	54.04	189.98	714.2	386.88	337.02	7.46	121.76	2.83	391.49	364.45	41.51	0	1888.63	63.12	61.78	129.12	13.1	318.86
ENSG00000159399	HK2	886.55	188.92	0	671.91	300.04	56.67	902.47	62.64	495.79	533.18	0	257.47	90.43	679.96	196.64	2878.98	5350.44	559.88	1484.86	11394.3	691.78	17.11	198.39	52.88	238.86	205.97	258.19	1.24	720.73	227.08	535.95	552.01	168.32	126.02
ENSG00000159403	C1R	246.43	452.66	0	53.64	409.29	29.1	2147.97	545.38	58.03	0	0	73.64	53.94	82.08	44.99	0	284.18	356.14	494.67	291.92	251.19	6.86	150.91	12.59	26.62	153.57	108.71	0	255.65	77.4	35.66	428.1	34.95	185.11
ENSG00000159409	CELF3	0	0	0	2.61	0	0	0	1.55	0	0	0	0	0	0.77	0	0	0	0	0	0	0	0	0	0	0	0	0	0	0	0.41	0	17.32	5.17	0
ENSG00000159423	ALDH4A1	0	0	0	8.39	5.36	0	2.93	0	3.98	0	0	0	2.07	4.76	0	0	305	70.24	73.05	0	25.92	0	103.93	0	0	5.09	287.67	0	0	2	2.54	13.43	2.06	0
ENSG00000159433	STARD9	450.95	146.32	0	23.08	160.43	8.26	263.59	60.85	186.19	0	0	32.09	16.95	1316.5	992.55	0	61.53	6566.44	416.26	83.88	163.36	0	255.08	0.26	47.13	48.14	147.36	52.25	102.92	49.73	126.9	74.39	113.8	195.22
ENSG00000159445	THEM4	36.36	1.91	0	0.71	291.02	43.94	6.4	2.55	625.38	0	0	0.6	0.47	21.82	7.23	0	0	81.01	67.32	28.21	28.5	0	1.73	0	0.33	36.13	12.61	0	2.76	7.35	2.57	48.71	31.18	80.27
ENSG00000159450	TCHH	0	1.43	0	0	9.51	0	0	0	8.38	0	0	0.57	0.66	1.46	0	0	0	44.57	0	0.34	9.51	0	14.61	33.47	0	0.97	1.04	0	1.13	24.25	0	3.72	4.67	0
ENSG00000159459	UBR1	45.72	105.21	0	29.16	83.97	7.95	105.07	201.81	248.92	0	4.82	28.11	5.14	223.54	206.88	14.49	100	101.54	605.92	27.26	2761.19	5.17	33.46	9.34	537.82	48.62	37.78	60.06	11.1	59.3	103.76	332.37	57.68	340.81
ENSG00000159461	AMFR	28.66	14.12	0	11.84	178.62	46.4	263.12	33.77	15.27	0	0	221.73	147.33	48.74	69.6	0	108.33	76.75	144.34	8.56	214.25	12.91	75.41	27.39	40.51	30.14	94.53	0	47.05	26.88	77.7	139.87	120.83	158.94
ENSG00000159479	MED8	59.23	10.03	0	25.85	26.02	8.91	1475.89	20.47	15.68	0	0	10.63	9.55	42.21	50.21	0	5.78	157.05	69.81	26.84	28.74	0	32.48	58.55	74	8.34	6.2	0	1.67	60.62	23.58	200.69	25.33	9.2
ENSG00000159496	RGL4	0	0	0	0.52	2.87	0	0	0.75	0	0	0	0.13	0	0	0	0	0	0	0	0	1.08	0	0	0	0	0.82	0	0	0	3.51	0	250.15	0	0
ENSG00000159527	PGLYRP3	0	0	0	0	0	0	0	0	0	0	0	0	0	0	0	0	0	0	0	0	0	0	0	0	0	0	0	0	0	0	0	0.7	0	0
ENSG00000159556	ISL2	0	0	0	0	2.23	0	0	1.65	0	0	0	0	0	0	2.84	0	0	0	0	0	1.64	0	0	0	0	0.96	0	0	0	1.33	0	8.41	0	0
ENSG00000159579	RSPRY1	679.04	261.06	0	23.34	4190.01	4.27	36.12	20.42	7.42	0	0	17.62	10.79	167.61	37.43	0	46.48	133.53	53.76	61.18	118.99	21.18	62.23	4.72	0.34	48.86	8.93	0	66.93	93.65	37.66	55.72	25.92	31.64
ENSG00000159588	CCDC17	0	3.36	0	1.66	13.97	7.54	21.35	0	2.98	0	0	1.66	11.21	2.52	0.97	0	0	0	24.9	4.56	40.14	1.62	2.43	0	13	27.72	46.53	0	7.64	0	14.22	7.6	4	2.07
ENSG00000159592	GPBP1L1	113.25	248.41	6.63	424.79	1173.11	44.75	131.26	222.7	55.16	280.91	0	291	63.64	191.28	309.34	0	7012.1	3859.04	523.95	254.2	23251.5	5.12	153.27	26.02	15.17	243.9	124.41	0	161.43	393.88	236.37	1252.58	57.95	234.59
ENSG00000159593	NAE1	71.45	55.52	0	7.79	51.21	25.09	21.19	242.51	227.46	0	0	100.06	4.55	53.23	20.62	0	43.07	25.81	201.22	24.07	277.26	0	44.98	1.91	4.97	8.78	26.92	0	78.48	12.61	23.34	62.18	38.49	23
ENSG00000159596	TMEM69	19	10.18	0	1.14	9.74	0.6	1.6	8.39	8.52	0	0	10.48	0.25	20.58	3.83	0	0	20.19	17.23	11.21	51.3	0.48	11.02	16	0.67	3.25	12.93	0	3.25	0.17	16.04	9.32	51.97	230.04
ENSG00000159618	ADGRG5	0	8.3	0	0	34.31	0	6.63	1.2	2.45	0	0	9.25	0	3.45	0.86	0	0	0	235.25	0.32	3.47	0	0.14	0	0	2.89	5.94	0	5.12	0.71	0	2.67	5.03	4.9
ENSG00000159640	ACE	108.38	193.09	0	5.32	57.71	127.13	19.99	70.9	41.83	0	0	9.37	22.62	9.32	724.08	0	0	95.06	9318.09	50.33	92.2	4	11.5	30.21	34.59	40.57	52.7	0	13.31	176.11	44.76	144.46	15.44	181.72
ENSG00000159658	EFCAB14	1365.79	114.29	0	88.03	206.25	252.91	2207.38	104.91	204.12	0	1.99	55.13	23.02	71.73	381.51	215.78	323.35	390.09	2269.03	130.37	1241.14	1.15	178.26	17.57	40.38	157.43	437.25	0	62.89	68.21	409.94	199.09	230.03	991.82
ENSG00000159674	SPON2	0	1.99	0	1.6	3.34	30.21	8	7.79	6.22	0	0	2.29	0	15.57	6.52	0	0	0	48.77	2.18	6.55	6.92	4.47	48.17	0	25.64	4.22	0	2.06	8.05	0	183.52	1.86	0
ENSG00000159685	CHCHD6	77.52	3.01	0	5.93	19.22	0	27.53	3.98	31.14	0	0	5	9.51	1.56	24.9	0	0	15.91	12.32	4.11	11.16	0	214.53	0	6.37	87.55	7.68	0	4	5.62	18.46	12.91	6.97	15.35
ENSG00000159692	CTBP1	555.86	26.24	0	80.86	74.14	86.6	357.48	196.23	98.05	97.38	0	23.59	478.1	1574.12	76.83	0	18748.8	234.58	442.93	73.67	57.02	28.53	106.34	76.23	48.97	182.28	62.8	0	32.13	165.01	42.72	518.84	75.57	678.92
ENSG00000159708	LRRC36	0	0.82	0	0	12.92	16.93	2.97	0	0	0	0	0.4	3.92	0	2.87	0	0	0	30.49	0.57	9.94	0	0	0	0	0	0.97	0	0	0.33	0	0	1.11	0
ENSG00000159712	ANKRD18CP	0	0.4	0	0	3.87	0	2.07	0	0	0	0	0	0	0	2.65	0	0	0	10.68	0	0.67	0	0	0	0	0.35	0	0	0	0	0	2.55	0	0
ENSG00000159713	TPPP3	10.67	3.44	0	0	7.34	6.3	1.25	22.71	0.85	0	0	1.9	1.62	24.34	43.48	0	73.42	27.15	12.29	31.18	80.13	0	24.19	0	0	0.24	1	0	22.38	4.65	2.87	10.79	11.17	9.29
ENSG00000159714	ZDHHC1	19.98	1.73	0	0	19.78	0	12.01	0	2.06	0	0	23.26	2.68	2.12	50.03	0	0	0	0	7.27	7.49	1.64	6.22	0	0	2.29	7.84	0	0	9.18	0.66	37.37	0.84	3.99
ENSG00000159720	ATP6V0D1	29.38	422.67	0	9.71	148.1	825.5	69.66	33.03	33.03	52.61	0	13.68	40.16	86.32	199.04	0	0	109.02	300.52	18.36	179.27	1.66	211.77	57.18	11.85	24.98	40.65	0	82.81	143.75	376.85	115.26	16.84	7.82
ENSG00000159733	ZFYVE28	1.34	25.73	28.13	16.39	57.68	16.06	6.28	77	10.9	0	0	14.68	1.99	181.88	81.57	0	0	121.51	91.78	38.43	55.52	0	50.65	12.67	11.52	13.56	128.19	0	14.04	73.84	525.32	61.7	10.46	17.02
ENSG00000159753	CARMIL2	0	0	0	0	62.29	39.52	1.81	3.45	10.81	0	0	4.56	11.15	2.6	2.95	0	44.78	495.42	302.42	3.51	7.64	0	18.77	12.83	0	1.6	0	0	2.05	7.88	0	18.09	4.57	7.46
ENSG00000159761	C16orf86	0	0	0	0	0	0	0	0	0	0	0	0	0	0	0	0	0	0	0	0	0	0	0	0	0	0	0	0	0	0	19.34	0	0	25.95
ENSG00000159784	FAM131B	0	1.03	0	0	0	0.71	1.2	0	0	0	0	0	0	1.26	5.34	0	0	0	0	1.66	2.49	0	0	0	0	0.45	0	0	0	0	0	2.47	0.42	48.5
ENSG00000159788	RGS12	14.45	15.98	78.02	30.03	37.93	62.51	28.5	18.55	13.57	0	0	68.51	25.23	17.29	19.98	0	0.33	89.31	544.59	83.62	119.81	0.35	39.08	14.13	297.94	206.78	21.89	0	1888.63	21.33	10.69	45.84	3.01	68.25
ENSG00000159792	PSKH1	130.32	14.91	0	40.37	12.58	0	33.3	4.47	46.01	0	0	7.79	5.03	23.86	5.37	0	0	10.95	107.36	437.76	35.83	0.71	34.63	3.28	0	11.1	16.8	0	83.81	32.66	33.54	25.63	10.93	18.23
ENSG00000159840	ZYX	39.55	55.75	0	10.59	65.4	17.23	561.24	129.24	5.16	0	212.63	6.82	3.56	20.82	7.62	0	99.11	38.93	230.32	57.27	37.93	32.78	30.79	22.2	8.12	16.52	14.58	0	70.64	21.65	0	47.57	3.91	12.45
ENSG00000159842	ABR	443.46	9293.08	62.27	142.81	364.55	88.71	795.46	190.48	367.61	50.21	0	110.78	372.8	341.8	438.69	206.14	1086.01	637.03	5839.94	806.46	364.01	56.84	489.94	84.64	344.24	388.67	888.6	3.25	140.94	460.71	290.3	8657.72	1587.04	314.12
ENSG00000159860	TCAF2P1	0	0	0	0	2.49	0	0	0	0	9.97	0	0	0	0	0	0	0	0	0	0	1.65	0	0	0	1.86	0	0	0	0	0	0	11.75	0	0
ENSG00000159871	LYPD5	135.78	2.52	0	0.86	5.19	0	0	4.56	4.46	0	0	1.23	0	31.18	51.7	0	0	562.84	0.57	0	5.41	0	0	0	0	1.66	2.1	0	5.34	0.57	0	5.59	0	0
ENSG00000159873	CCDC117	21.43	9.03	0.82	2.4	817.62	188.69	28.71	32.68	737.94	0	0	6.61	2.07	98.45	26.59	0	0	225.58	60.79	78.52	62.93	0	7.98	40.38	2.98	108.38	52.98	0	11.2	23.78	15.19	168.33	61.61	175.04
ENSG00000159882	ZNF230	13.65	7.37	0	1.34	33.56	8.78	12.7	12.45	9.78	0	0	1.34	3.31	2.93	12.24	0	0	117.73	10.76	5.17	29.4	1.12	17.32	0	0	2.6	1.56	176.06	1.98	83.15	18.09	12.8	16.97	712.93
ENSG00000159884	CCDC107	11.81	19.06	0	11.6	17.17	0	26.18	89.69	39.52	0	0	9.95	2.23	50.34	103.44	0	13.96	12.84	163.72	5.37	301.41	2.58	16.93	4.67	450.27	20.47	11.17	0	5.41	73.84	26.07	69.26	21.16	32.13
ENSG00000159885	ZNF222	5.32	0.86	0	1.56	25.44	42.59	36.79	0.32	1.56	0	0	27.72	33.6	6.82	10.61	0	0	5.7	26.43	0.8	17.34	0	11.07	0	27.94	0.5	4.57	0	12.59	0.93	17.74	11.93	17.44	30.27
ENSG00000159899	NPR2	15.22	2.54	0	10.34	6.2	0	162.6	4.27	6.42	0	0	0.56	4.13	10.25	6.64	0	0	24.4	10.52	1.66	14.24	12.24	8.29	0	44.57	0.48	2.41	0	3.35	23.82	18.25	61.32	4.22	9.37
ENSG00000159904	ZNF890P	0	0	0	0	0	0	0	0	0	0	0	0	0	0	0	0	0	0	0	0.78	1.62	0	0	0	0	0	0	0	0	0	0	0	0	0
ENSG00000159905	ZNF221	7.65	3.64	0	20.19	30.49	0	25.23	2.18	3.45	0	0	7.58	3.04	18.95	10.71	0	0	8.33	640.93	33.6	9.71	0	462.78	0	0	2	1.4	0	0	20.49	13.69	57.97	7.03	12.96
ENSG00000159915	ZNF233	35.03	1	0	0	6.69	0	2.26	0	0	0	0	0	2.12	62.54	8.25	0	0	2.34	22.94	5.94	19.67	0	0	0	0	0.57	8.28	0	0	1.33	58.55	26.91	0.6	6.37
ENSG00000159917	ZNF235	221.73	162.84	0	11.88	2226.34	30.42	19.49	6.41	3.01	0	0	15.98	9.96	64.25	28.13	0	119.93	19.22	57.89	44.05	75.24	4.98	50.46	3.51	0	12.97	4.91	211.63	50.96	43.48	37.99	18.57	29.21	20.06
ENSG00000159921	GNE	290.33	117.18	0	193.39	349.89	81.64	721.2	23.33	115.64	0	0	79.88	286.52	315.35	85.38	0	20.32	104.51	607.83	428.98	1754.9	9.74	112.13	114.36	15.12	498.88	1075.26	0	184.6	7416.95	114.87	157.07	76.27	54.08
ENSG00000159958	TNFRSF13C	0	1.22	0	27.41	49.62	0	0	8.22	0	0	0	0	0	2.43	4.11	0	0	0	6.4	7.21	137.58	0	0	0	0	5.59	0	0	4.56	13.97	0	83.1	2.68	18.55
ENSG00000160007	ARHGAP35	495.79	321.73	0	138.96	363.99	237.35	137.03	2577.57	1837.76	47.91	0	2701.62	64.26	308.2	210.8	0.8	624.29	452.46	1687.65	215.8	1181.65	33.91	632.01	98.5	49.04	92.89	267.98	0	990.35	464.2	156.37	360.36	208.43	89.1
ENSG00000160013	PTGIR	0	0	0	0	2.38	0	0.07	0	0	0	0	0	0	0	0	0	0	0	4.64	0	1.68	0	0	0	2.34	1.62	0	0	6.49	1.74	0	0	0	0
ENSG00000160014	CALM3	247.94	203.35	0	113.29	1349.4	144.6	282.63	70.8	349.36	6.63	0	326.28	40.15	204.29	413.83	0	1281.7	1134.81	4069.5	183.45	237.8	64.58	163.73	1489.72	506.61	133	188.84	3652.19	202.45	278.5	121.92	96.93	280.26	226.1
ENSG00000160049	DFFA	83.19	119.59	0	4.23	38.76	13.84	16.3	46.01	66.17	0	0	8.16	20.98	30.65	491.96	0	0.41	152.35	4990.49	41.8	83.64	0.2	14.84	37.48	8.26	22.13	33.2	0	26.88	113.59	36.34	80.52	14.11	89.33
ENSG00000160050	CCDC28B	0	0	0	0	2.97	0	2.58	2.07	2.12	0	0	0	0	0	2.24	0	0	0	0	3.01	9.15	0	2.98	0	0	0.66	0	0	2.3	0	0	2.23	4.87	0
ENSG00000160051	IQCC	0	0.57	0	0	3.14	0	6.71	1.64	8.3	0	0	18.3	5.16	12.92	4.13	0	0	0	101.75	3.39	11.37	0	9.83	0	0	12.26	11.69	0	3.29	4.38	128.19	116.31	3.92	22.49
ENSG00000160055	TMEM234	61.46	16.58	0	5.36	62.95	12.78	59.96	10.27	97.17	0	0	5.34	15.13	7.59	49.25	0	909.78	15.58	59.88	25.92	21.9	0	395.47	0	21.64	787.97	12.23	0	12.61	5.28	16.78	37.17	21.31	31.95
ENSG00000160058	BSDC1	225.37	14.03	22.57	57.51	43.99	75.78	284.46	200.69	49.03	0	0	15.4	228.66	964.11	47.71	0	6003.6	77.05	218.38	42.04	39.44	21.26	65.3	101.64	0	85.9	46.97	0	42.46	88.47	42.58	296.13	44.41	570.54
ENSG00000160062	ZBTB8A	2.6	19.74	0	93.54	292.08	0	20.79	12.51	9.1	0	0	1.67	0	18.07	23.36	0	0	37.68	72.43	8.61	37.11	0	28.14	0	0	35.32	3.02	0	5.19	0	72.53	64.65	44.6	26.95
ENSG00000160072	ATAD3B	54.42	16.82	7.96	2.8	28.39	0	51.04	2.79	21.6	0	0	21.87	4.92	105.24	57.01	0	0	15	115.93	25.95	29.37	19.49	171.9	81.39	36.36	8.33	26.33	0	426.13	568.65	34.28	87.42	1050.63	23.6
ENSG00000160075	SSU72	308	50.11	0	17.17	441.75	25.52	604.17	191.73	28.18	0	0	16.08	33.56	360.52	487.22	0	196.14	229.95	199.75	1053.2	2122.08	11.15	181.2	1788.57	30.14	54.65	48.85	0	158.87	100.15	126.23	319.96	189.26	88.67
ENSG00000160087	UBE2J2	6.55	12.11	0	11.37	64.65	0	30.84	4.69	21.8	112.87	0	46.53	2.27	35.22	1400.84	0	0	12.21	21.79	33.56	30.97	0	12.86	0	28.89	22.87	4.02	0	9.32	36.1	30.82	159.45	45.41	19.23
ENSG00000160094	ZNF362	15.26	180.15	0	0	46.26	0	40.38	7.37	4.8	0	0	9.29	11.07	46.06	34.92	0	0	22.95	106.36	7.72	97.28	0	94.67	0	3.63	3.45	22.92	0	35.18	101.16	0	30.52	10.07	42.78
ENSG00000160097	FNDC5	0	0	0	0	1.66	0	0	0	0	0	0	1.84	0	1.25	0	0	0	0	0	0	1.52	0	0	0	0	0.99	0	0	0	0	0	1.99	0.95	0
ENSG00000160111	CPAMD8	0	0.93	0	4.64	17.44	0	0.85	3.62	0	0	0	3.04	2.23	0	0	0	0	24.25	0	1.03	3.39	0	0	0	0	0	0	0	8.61	0	0	3.01	0	0
ENSG00000160113	NR2F6	0.33	40.05	111.05	221.87	85.07	8.16	55.53	16.1	464.24	5.17	0	19.52	237.64	66.82	39.45	0	0	102.37	226.1	29.51	104.16	18.86	54.26	0	0	34.79	11.58	0	34.8	482.09	32.8	35.92	18.78	51.46
ENSG00000160117	ANKLE1	0	0	0	0	0	0	0	0.27	0	0	0	2.49	0	0	0	0	0	0	0	0	2.49	3.36	0	0	0	0	0	0	0	0	0	3.7	0	0
ENSG00000160124	CCDC58	21.16	15.98	0	14.67	24.11	0	18.17	14.25	5.86	0	0	7.47	3.36	11.37	12.23	6.92	0	20.57	281.42	65.78	53.9	0	15.22	0	159.37	103.39	5.37	0	437.76	5.12	23.76	28.83	3.01	38.04
ENSG00000160131	VMA21	31.82	10.94	0	16.82	19.95	5.86	28.11	6.59	31.93	0	0	3.9	2.08	53.89	10.31	0	1077.84	32.01	84.45	612.87	48.34	0	6.61	0	2.8	16.78	11.07	0	5.59	0	180.68	48.58	13.25	16.1
ENSG00000160145	KALRN	228.18	233.02	0	26.56	275.19	13.99	1517.44	612.59	71.46	0	0	37.25	32.32	125.92	23.6	0	0	398.76	781.02	160.63	211	53.37	90.85	52.68	18.36	125.43	94.46	134.54	203.51	50.79	40.14	364.53	30.93	102.84
ENSG00000160172	FAM86C2P	0	100.06	0	3.56	5.2	0	9.51	0	2.46	0	0	0.5	0	2.87	11.27	0	0	32.15	97.17	9.25	3.99	0	0.86	0	0	3.04	6.69	0	3.99	10.28	0.28	142.04	25.85	3.72
ENSG00000160179	ABCG1	115.37	62.16	0	45.74	45.33	44.4	25.15	40.99	15.58	0	0	4.35	5.86	28.97	12.62	0	227.42	266.47	131.17	15.97	148.5	3.39	762.18	222.29	0	26.31	1200.72	0	19.72	35.23	5.15	182.36	17.29	35.24
ENSG00000160180	TFF3	540.64	142.96	0	21.02	162.59	35.51	229.49	89.75	181.73	0	14.58	67.87	15.82	980.45	721.15	0	0.42	9343.11	210.69	42.06	150.34	5.48	401.65	3.87	32.79	70.13	141.07	0	124.27	60.44	108.68	62.81	78.32	140.86
ENSG00000160181	TFF2	0	3.3	0	2.68	879.98	0	0	35.22	0	0	0	0	0	5.03	6.45	0	0	99.87	71.09	0	0	0	0	0	18.89	46.09	3.36	0	0	0	0	96.34	0	0
ENSG00000160182	TFF1	211.83	290.14	0	83.16	5642.08	77.17	48.77	1340.84	1634.2	13.82	0	4.97	12.92	334.95	1127	0.99	2480.23	2895.36	3709.31	36.35	117.19	1.79	362.1	740.06	2315.71	1079.25	17.01	0	355.99	1344.22	235.21	1972.91	97.6	2514.01
ENSG00000160183	TMPRSS3	18.84	0	0	0	1.2	0	6.63	0	0	0	0	0	0.67	0.54	5.32	0	0	0	0	0.14	55.43	0	2.07	0	0	1.42	2.61	0	0	0	0	3.28	1.66	0
ENSG00000160185	UBASH3A	0	0.34	0	0	15.7	0	14.49	0.65	0.87	0	0	10.39	0	7.23	0.42	0	0	0	23.62	0	13.43	0	6.56	0	41.2	3.27	3.81	0	0	0.53	18.36	6.63	13.7	31.96
ENSG00000160188	RSPH1	0	6.5	0	23.26	20.86	0	650.39	9.1	5.94	0	0	11.75	6.71	12.29	18.67	0	0	0	25.82	5.3	7.72	6.73	6.3	0	44.57	4.11	3.45	0	1.23	16.24	0	89.19	7.14	1.56
ENSG00000160190	SLC37A1	34.03	7.22	0	32.26	135.24	41.08	275.86	25.62	78.52	0	0	11.58	37.32	71.59	270.32	0	72.68	72.52	511.56	10.83	217.59	22.06	147.17	72.4	28.47	76.92	17.23	3.46	250.72	48.95	147.25	5615.87	34.12	47.52
ENSG00000160191	PDE9A	9.37	76.21	0	118.7	160.75	254.13	105.96	15.24	41.86	0	0	20.57	37.27	556.35	78.25	99.11	8.64	119.79	731	217.12	71.25	7.21	1988.69	27.3	7.6	20.22	5.41	0	33.55	60.65	31.95	314.27	13.82	41.17
ENSG00000160193	WDR4	23.35	4.35	0	9.89	76.93	0	8.51	16.87	5.51	0	0	1.86	0	825.5	11.37	0	0	13.5	95.1	9.55	38.93	5.39	82.41	0	0	1.91	12.59	0	12.85	32.81	56.06	76.53	6.29	0
ENSG00000160194	NDUFV3	1129.42	276.57	1.03	38.62	7917.25	46.63	78.18	33.43	11.56	0	0	29.1	19.5	317.06	80.63	0	166.02	108.02	209.6	104.62	197.54	59.79	248.92	12.46	0.52	61.4	20.77	0	142.23	201.8	93.18	90.78	64.99	47.75
ENSG00000160199	PKNOX1	95.66	12.39	0	7.05	108.95	25.62	102.16	13.96	17.23	7.32	0	4.64	12.46	79.05	9.67	0	0	22.89	147.76	59.33	262.01	2.92	14.58	12.34	3.39	183.62	108.56	0	20.79	988.09	44.07	43.25	9.01	9.23
ENSG00000160200	CBS	0	11.01	0	0	8.41	0	2.07	3.46	0.45	0	0	0	0	0	0	0	0	124.07	56.59	0	12.51	0	7.6	0	0	0.56	0	0	0	18.16	0	16.77	1.34	0
ENSG00000160201	U2AF1	105	220.57	0	48.7	75.85	78.16	46.19	748.33	1439.71	0	0	1988.69	19.9	170.38	56.65	0	3.92	217.07	0.82	122.42	446.26	0.25	116.64	0.38	0	10.51	116.86	0	311.43	95.03	0.12	147.28	169.51	46.79
ENSG00000160207	HSF2BP	0	3.82	0	0	0.71	0	0	0	0.52	0	0	0	0	0	0	0	0	0	0	0	4.2	0	2.41	0	0	0	0	0	0	0	0	0	0	15.51
ENSG00000160208	RRP1B	226.22	37.35	0	19.34	252.34	0.38	77.86	15.84	75.87	70.27	16.19	56.34	13.42	29.11	82.59	0	14.07	231.98	832.85	39.29	94.25	8.64	17.94	242.51	126.65	17.35	38.62	0	33.55	52.28	45.84	26.87	76.64	56.27
ENSG00000160209	PDXK	131.25	297.73	0	27.94	110.76	323.02	44.33	148.85	184.06	0	0	24.47	28.38	57.92	1344.22	0	108.84	205.82	21575.5	85.58	265.66	21.02	27.54	190.19	33.04	117.62	115.78	0	91.69	360.6	83.01	258.11	35.27	274.71
ENSG00000160211	G6PD	0	10.71	0	2.47	10.45	0	111.14	3.3	11.88	0	0	5.23	2.4	4.28	9.51	0	0	51.04	150.15	8.54	52.6	9.37	10.93	0	11.62	10.61	19.93	0	0	15.5	43.67	4.35	5.41	0
ENSG00000160213	CSTB	6578.95	37.53	0	24.42	39.11	97.34	53.94	52.05	53.53	0	0	75.47	11.86	73.23	28.88	0	0	204.3	244.71	11.25	78.03	0.43	25.57	16.78	142.23	139.37	50.65	0	82.68	18.93	665.18	1251.02	11.36	42.44
ENSG00000160214	RRP1	92.88	17.83	0	14.54	48.71	4.92	111.35	15.91	87.2	380.95	0	10.68	40.65	14.52	50.34	0	0	62.66	47.04	23.86	43.65	38.11	423.9	0	19.95	812.99	29.57	0	14.01	12.63	64.89	42.85	21.31	49.38
ENSG00000160216	AGPAT3	466.72	18.14	0	90.38	90.44	38.97	326.3	192.88	80.2	0	0	23.17	367.23	1587.04	88.6	0	6316.29	231.16	378.3	38.84	52.61	27.41	136.8	51.23	109.97	165.52	34.66	0	48.2	113.32	29.14	543.92	50.05	338.84
ENSG00000160218	TRAPPC10	101.72	84.33	0	436.52	1915.3	34.28	178.23	2751.65	65.4	0	0	8.29	43.07	149.19	167.21	581.82	0	209.75	891.97	46.1	208.08	2.93	259.42	83.52	249.14	219.49	16.81	0	101.19	49.24	243.57	544.59	251.97	71.11
ENSG00000160219	GAB3	6.65	3.6	0	18.46	28.65	0.41	18.67	13.27	7.54	0	0	2.65	1.86	26.92	14.25	0	0	7.38	31.52	11.24	6.92	0.54	28.14	61.32	0	6.6	5.76	0	103.93	87.88	0.62	51.35	487.79	12.8
ENSG00000160221	GATD3A	1.52	10.71	0	2	3.06	0	8.72	8.41	0.48	0	0	0.22	0	12.17	65.78	0	0	34.96	3.67	159.37	483.35	0	8.91	0	0	0	2.8	0	12.31	5.42	0	13.69	4.89	7.54
ENSG00000160223	ICOSLG	1.38	17.3	0	5.95	98.88	0	17.86	3.47	16.45	0	0	23.26	4.96	23.76	1338.3	0	130.22	18.82	27.34	25.73	25.81	1.64	11.62	0	0	3.81	8.8	0	0.67	20.8	6.63	151.98	15.14	14.87
ENSG00000160224	AIRE	0	0	0	0.62	5.09	0	0	0	0.8	0	0	0	0	0	0	0	0	0	0	0	0	0	0	0	0	0	0	0	0	0	0	0	0	0
ENSG00000160226	CFAP410	3.94	8.39	0	5.74	27.8	0	13.82	13.72	1.15	0	0	8.57	12.93	46.09	100.07	0	0	0	27.13	16.78	45.64	22.3	12.34	33.5	7.82	3.67	24.25	0	8.88	18.67	0	24.17	9.74	8.41
ENSG00000160229	ZNF66	31.15	3.86	0	4.31	198.07	22.71	11.01	4.65	35.89	0	0	16.73	27.87	41.23	11.28	0	61.03	110.86	672.04	15.08	80.21	0	14.5	6.65	11.61	3.34	15.66	0	6.15	10.79	108.95	64.81	54.13	26.01
ENSG00000160233	LRRC3	0	2.17	0	12.26	12.99	0	1.23	0.28	41.57	0	0	2.97	37.52	5.4	3.8	0	0	54.82	45.94	2.05	11.62	15.36	7.79	0	0	4.97	1.46	0	0	14.95	0	3.27	2.07	7.35
ENSG00000160255	ITGB2	64.62	14.46	34.8	1613.47	74.21	0	24.02	1.74	41.4	0	0	25.31	16.76	42.95	147.14	0	152.08	35	296.74	35.46	287.76	0	15.48	18.43	0	9.49	25.98	0	118.18	34.09	9.03	109.42	7.35	353.38
ENSG00000160256	FAM207A	0	4.92	0	6.98	15.32	73.95	8.42	6.3	2.53	0	0	18.69	12.61	4.11	3.79	0	0	66.03	62.37	2.23	17.86	3.12	27.97	0	0	12.92	6.4	0	400.24	16.21	14.02	5.41	0.94	16.78
ENSG00000160271	RALGDS	0	46.07	0	67.28	35.8	5.68	86.48	12.28	80.65	0	0	12.66	9.03	73.63	39.41	0	1517.25	116.69	476.99	3126.88	68.24	11.64	44.84	3.41	0	36.91	25.82	0	196.24	43.71	86.15	80.91	23.86	28.61
ENSG00000160282	FTCD	0	0	0	0	0	0	0	0	0	0	0	0	0	0	0	0	0	0	0	0	0	0	0	0	0	0	0	0	0	0	0	3.03	0	0
ENSG00000160284	SPATC1L	28.43	0	36.39	0.48	0	0	2.24	0	0	0	0	1.26	0	0	0	0	0	0	56.06	1.68	1.45	0	8.65	0	0	2.28	2.23	0	0	14.4	7.91	34.64	0	3.1
ENSG00000160285	LSS	129.48	101.96	0	65.56	80.52	0	28.48	61.18	36.13	0	18.5	17.66	11.89	139.24	20.32	0	10.65	346.74	194.16	19.44	214.73	1.55	1340.75	317.92	24.78	61.96	1588.45	0	59.17	79.08	5.01	229.91	45.17	56.97
ENSG00000160293	VAV2	143.26	129.5	0	31.01	116.75	0	54.67	130.06	168.35	0	0	28.38	5.65	949.27	610	0	0	6091.15	271.82	19.96	46.44	1.4	156.07	12.39	10.66	48.55	43.3	0	244.72	42.27	15.57	53.1	72.2	44.08
ENSG00000160294	MCM3AP	242.86	63.88	0	36.02	3998	1455.22	170.79	131.13	5678.41	0	0	57.86	11.16	318.3	194.1	0	593.44	1064.33	671.94	333.92	313.11	64.28	126.82	89.33	35.46	474.62	388.51	0	73.21	249.94	73.58	644.64	264.69	878.57
ENSG00000160298	C21orf58	11.09	1.66	0	1.94	21.82	0	6.15	0.41	17.46	0	0	0.57	0	9.71	3.06	0	0	5.89	19.71	2.41	14.7	0	4.87	0	0	6.49	1.22	0	4.1	180.15	82.71	5.99	3.39	312.69
ENSG00000160299	PCNT	384.33	718.15	28.88	127.57	259.5	350.58	379.83	584.24	665.18	75.46	0	157.4	50.92	698.76	988.02	0	50.33	249.43	2781.97	113.01	8082.62	214.53	247.21	110.76	1188.21	183.96	178.46	172.76	55.69	723.3	258.88	842.6	309.17	767.52
ENSG00000160305	DIP2A	45.35	28.42	12.97	18.54	369.68	125.5	478.31	62.99	48.08	214.73	0.99	554.32	348.94	114.83	158.29	0	0	191.52	365.15	19.12	524.71	12.65	150	31.12	46.79	51.75	152.47	1.72	92.44	47.24	412.99	254.55	216.76	439.81
ENSG00000160307	S100B	0	2.12	0	12.92	4.54	30.55	87.55	0	1.66	0	1.07	2.8	0	0.82	9.54	0	0	0	6.31	0	2.26	0	0	0	0	0.97	0.34	0	0	0	0	46.83	4.55	0
ENSG00000160310	PRMT2	47.04	10.96	0	40.78	151.63	41.91	167.61	14.32	77.76	0	10.27	11.44	25.7	92.47	396.14	0	103.04	70.28	452.31	22.78	302.02	11.41	188.42	27.27	0	38.26	27.41	0	410.98	34.28	122.22	5178.11	26.16	81.03
ENSG00000160318	CLDND2	0	1.66	0	0	0	0	0	0	0	0	0	0	0	0	0	0	0	0	0	0	0	0	0	0	0	0	0	0	0	0	0	0	0	0
ENSG00000160321	ZNF208	2.16	2.46	0	3.04	71.36	0	2.08	9.87	3.96	0	0	0.62	0	587.85	6.26	0	0	4.61	109.08	7.49	21.31	0	12.57	0	0	1.34	0.66	0	11.62	11.27	16.19	57.18	0.73	4.82
ENSG00000160323	ADAMTS13	0	28.43	0	2.55	412.75	0	3.56	1.4	0.8	0	0	0	1.66	4.19	9.55	0	0	0	16.9	7.34	7.95	8.72	0	0	0	0	0	0	0	3.34	0	7.46	6.17	0
ENSG00000160325	CACFD1	0	7.49	0	9.54	21.65	15.32	24.4	0.77	5.3	0	0	8.62	0	17.66	2.42	137.63	147.89	5.92	93.1	4.56	36.79	0	2.6	21.39	0	152.44	41.36	0	1.7	100.06	0	18.06	2.8	3.81
ENSG00000160326	SLC2A6	0	3.67	0	12.46	28.59	0	0	0	0	0	0	5.57	2.27	0	1.23	0	0	0	0.21	2.12	162.6	0	0	4.6	0	0.56	0	0	0	0	0	2.29	0	13.58
ENSG00000160336	ZNF761	126.65	46.4	41.25	8.12	46.87	31.26	19.49	297.94	328.26	0	0	350.21	6.82	60.83	29.83	0	0	83.11	356.96	52.7	331.73	2.01	115.12	0	12.92	9.05	64.85	0	48.58	73.16	21.65	54.43	40.22	26.24
ENSG00000160345	C9orf116	12.39	0	0	0	0	0	0	0	0	0	0	0	0	0	0	0	0	0	0	0	0	0	0	0	0	0	0	0	0	0	0	0.28	0	0
ENSG00000160352	ZNF714	0	14.11	0	3.77	160.1	4.78	30.48	5.06	25.09	0	0	10.09	0.36	18.43	30.27	0	0	58.57	304.38	12.66	20.13	0	3.53	0	180.93	5.16	8.06	0	7.39	1.19	47.04	15.58	15.1	17.04
ENSG00000160360	GPSM1	0	26.16	0	0	0.86	0	3.24	10.83	3.04	0	0	0.35	1.23	3.39	93.54	0	0	0	625.38	5.69	1.9	0	3.01	0	0	2.05	0	0	1.51	0	0	8.61	1.73	0
ENSG00000160392	C19orf47	0	11.69	0	9.87	8.48	58.9	126.65	1.24	14	0	0	1.9	3.4	3.21	15.66	0	0	83.83	18.16	2.76	29.73	1.91	5.3	0	0	2.65	26.16	0	3.39	1.55	22.49	7.7	5.95	15.97
ENSG00000160396	HIPK4	0	0	0	0	0	0	0	0	0	0	0	0	0	0	0	0	0	0	0	0	0	0	0	0	0	0	0	0	0	0.14	0	0	0	0
ENSG00000160401	CFAP157	0	0.25	0	0	0	0	2.45	1.66	7.47	0	0	0	1.73	0	0	0	0	0	0	0	0.28	0	0	0	0	37.52	0	0	0	0	0	0.52	0	0
ENSG00000160404	TOR2A	104.28	2.66	0	0	1.67	49.8	22.06	10.03	7.79	0	0	3.81	27.72	67.2	5.78	38.19	0	0	37.31	4.2	3.28	0	13.16	0	0	14.67	5.02	0	23.33	12.59	2.13	16.52	1.66	59.79
ENSG00000160408	ST6GALNAC6	0	52.24	0	675.57	276.57	23.54	218.97	525.32	16.21	0	5.61	15.24	80.55	14.97	106.14	0	0	81.64	534.42	26.78	37.11	4.52	405.04	225.05	17.44	12.61	6.17	0	164.32	55.27	41.14	94.31	302.15	137.99
ENSG00000160410	SHKBP1	49.19	5.61	0	29.09	27.1	18.44	25.73	5.59	8.54	0	0	20.54	2.26	46.5	21.21	0	261.53	25.76	60.12	12.54	8.37	26.52	62.37	94.77	9.74	3.82	20.16	0	131.65	129.24	7.43	52.2	362.72	14.79
ENSG00000160439	RDH13	128.84	21.8	0	9.18	162.75	34.8	240.42	72.32	13.42	0	0	5.47	35.18	180.26	163.89	0	25.69	133.69	142.68	374.16	865.89	9.29	52.62	2839.2	47.77	25.43	17.42	0	82.23	58.85	43.44	126.99	37.71	52
ENSG00000160445	ZER1	21.88	27.68	0	74.15	279.9	68.01	68.83	27.08	39.9	0	0	98.22	6.4	89.12	2576.55	0	21.86	70.07	48.6	65.45	84.66	11.48	55.61	4.89	0	46.5	18.17	0	8.65	116.25	18.56	427.28	63.91	16.45
ENSG00000160446	ZDHHC12	13.28	148.97	0	5.78	31.83	112.57	25.02	7.37	12.41	31.02	0	4.65	10.25	43.16	49.58	0	0	23.33	129.55	2.66	78.32	0	71.01	92.5	0.6	2.41	20.32	0	29.77	85.95	60.21	37.01	6.25	4.52
ENSG00000160447	PKN3	0	4.48	0	6.15	6.64	46.09	3.52	0	0.19	0	0	4.89	0	9.97	6.73	0	0	0	13.51	4.87	31.18	0	11.04	0	0	1.41	10.39	0	4.75	1.27	0	7.68	2.61	0
ENSG00000160460	SPTBN4	0	0	0	0	9.97	0	0.73	0	0	0	0	0	0	4.22	0.69	0	0	0	175.76	0.21	1.27	0	0	0	0	0.8	0	0	4.51	0	20.25	0	6.1	0
ENSG00000160469	BRSK1	0	2.17	0	0	5.19	0	3.29	0.28	0	0	0	0	0	2.56	0.95	0	0	19.58	29.17	1.23	2.9	0	0	0	0	0.66	0	0	0	4.98	0	1.21	0.17	0
ENSG00000160471	COX6B2	0	4.96	0	0	7.11	0	2.8	0.4	0.56	0	0	0.41	5.59	2.51	11.44	0	0	0	26.31	4.97	22.42	0	0	0	0	0.56	0	0	43.48	1.62	0	9.46	0	20.79
ENSG00000160472	TMEM190	0	0	0	0	0.75	0	0	0	0	0	0	0	0	0	0	0	0	0	0	0	0	0	0	0	0	5.17	0	0	0	0	0	0	0	0
ENSG00000160505	NLRP4	0	0	0	0	0	0	0	0	0	0	0	0	0	0	0	0	0	0	6.37	0	0	0	0	0	0	0	0	0	0	0	0	0	1.33	0
ENSG00000160539	PLPP7	0	0	0	0	0.82	0	3.46	0	0	0	0	1.14	0	1.8	0.13	0	0	0	13.69	0	0.5	0	0	0	0.27	0	0	0	0	0.97	0	3.89	0.67	0
ENSG00000160551	TAOK1	427.34	5190.61	0	57.74	366.35	22.53	562.75	116.66	304.5	54.36	0	64.56	190.59	244.63	306.49	119.37	622.85	530.3	4682.67	576.04	290.36	15.68	342.05	23	152.63	423.65	605.41	0	87.66	259.56	145.22	7452.09	1274.28	241.22
ENSG00000160563	MED27	6.22	18.86	0	0	9.18	20.21	3.73	4.89	4.97	0	0	0.85	1.03	0.86	1.12	0	0	64.67	24.35	4.51	15.22	0	6.93	0	11.98	3.39	237.64	0	2.38	13.81	0.2	18.46	3.87	11.07
ENSG00000160570	DEDD2	56.06	16.82	0	13.09	37.62	5.14	20.03	3.8	31.22	0	7.46	6.17	0.28	41.57	82.71	0	0	0	43.5	7.84	12.01	1.4	25.17	11.36	0	14.11	9.78	0	21.35	10.33	0	6.65	10.4	8.95
ENSG00000160584	SIK3	64.61	18.05	0	19.49	1375.4	108.56	61.54	61.11	2063.74	0	9.27	15.01	7.62	204.74	76.66	100.41	4.15	246.53	121.07	137.99	70.77	4.64	38.99	9.18	21.21	145.75	107.64	0	26.18	100.75	30.71	249.52	139.19	212.95
ENSG00000160588	MPZL3	30.14	20.44	0	2.67	104.05	4.13	23.77	32.78	43.3	0	0	3.83	2.32	14.24	46.5	0	29.9	136.23	58.9	11.37	70.49	0.56	56.83	9.89	42.37	15.91	6.6	0	9.32	24.25	211.95	41.92	12.73	1050.63
ENSG00000160593	JAML	48.23	89.96	0	41.75	82.24	6.12	54.02	196.82	160.62	0	0	11.24	5.92	219.21	248.72	0	0	60.23	578.77	35.46	1538.23	0	61.34	42.01	0	54.31	31.13	0	11.7	91.74	38.2	246.3	54.78	206.02
ENSG00000160602	NEK8	0	0	0	1.12	24.9	0	44.6	8.44	0.87	0	0	34.64	23.26	3.1	0.42	0	0.28	0	9.41	0.33	11.75	0	0.82	15.77	0	1.26	12.96	0	0.33	1.73	0	11.6	29.9	25.23
ENSG00000160606	TLCD1	0.41	0.57	0	10.34	0	0	62.54	0	1.19	0	0	2.24	1.55	0	0.83	0	0	0.76	4.97	4.64	0.67	0	6.96	0	0	0.36	0.34	0	2.34	1.08	0	16.72	0.97	0
ENSG00000160613	PCSK7	183.37	33.02	0	129.05	782.35	136.12	693.49	162.02	677.75	54.7	0	45.78	182.33	482.58	1249.46	1147.88	60.1	385.85	2408.6	92.23	1037.05	60.09	1237.57	157.15	50.34	213.08	62.86	0	2147.93	242.04	266.93	26678.5	176.57	237.62
ENSG00000160633	SAFB	160.09	145.46	28.21	290.62	486.88	935.54	898.12	55.27	95.43	142.27	1.9	201.35	276.86	1077.02	351.63	210.38	476.34	204.27	16269.2	1904.96	461.78	58.56	11294.3	170.6	100.75	122.52	38.04	0	171.38	417.2	385.94	1264.76	155.49	885.11
ENSG00000160654	CD3G	12.97	0.45	0	0	59.09	0	1.74	2.47	0.14	0	0	0.41	0	162.6	5.4	0	0	0	8.95	1.03	9.02	0	9.78	9.8	0	1.91	1.33	0	0	0	9.97	39.52	1.33	0
ENSG00000160678	S100A1	0	0	0	0	50.03	0	0	0	0	0	0	0	0	0	0	0	0	0	0	0.61	0	0	0	0	0	0	0	0	0	0	0	0	0	0
ENSG00000160679	CHTOP	69.92	21.42	0	26.14	201.83	14.32	116.64	26.59	40.75	0	30.59	12.26	19.93	185.85	15.12	0	194.16	50.92	365.89	72.26	371.27	0.32	32.29	8.64	1.7	422.67	310.17	0	57.29	1888.63	41.8	77.7	24.82	16.98
ENSG00000160683	CXCR5	0	9.79	0	26.16	37	0	0.69	3.03	0	0	0	4.46	0.65	2.6	2.47	0	0	0	0	2.97	0	5.12	0.95	0	2.41	3.36	0	0	0	34.22	0	45.74	4.97	0
ENSG00000160685	ZBTB7B	37.35	117.13	178.39	31.17	94.6	0	31.36	824.55	535.04	0	0	888.03	14.79	87.68	64.26	0	131.46	113.31	533.18	48.14	219.99	14.82	286.65	74.98	68.92	39.92	55.07	0	440.99	261.53	10.04	105.59	53.62	4.47
ENSG00000160688	FLAD1	25.2	27.16	0	13.65	40.87	0	9.36	24.61	18.58	0	0	41.9	12.81	41.93	19.13	0	127.75	74.64	78.55	63.53	169.87	0	15.33	1.3	6.03	14.61	76.06	0	34.09	31.76	36.61	22.32	273.69	5.17
ENSG00000160691	SHC1	118.85	58.1	0	32.15	238.62	25.44	86.15	25.42	85.05	0	0	77.37	8.59	48.06	108.54	0	430.84	326.3	1194.09	79.22	74.46	5.35	43.37	235.58	186.1	31.6	37.34	0	41.23	61.54	62.06	27.61	85.03	63.75
ENSG00000160695	VPS11	34.47	95.92	0	8.83	42.89	43.24	17.53	37.35	39.55	197.34	0	11.63	17.28	19.78	543.92	0	45.64	79.36	1763.56	35.83	88.63	2.8	7.15	57.62	0	38.52	41.91	0	27.13	138.75	22.19	63.95	13.84	51.39
ENSG00000160703	NLRX1	0	2.27	0	12.75	0.14	0	98.22	0	8.49	0	0	6.42	2.4	4.21	1.12	0	0	20.75	93.58	10.8	30.49	1.15	12.59	0	0	7.29	8.72	0	2.06	5.86	15.13	1.79	4.33	50.2
ENSG00000160710	ADAR	21913.2	180.84	17.35	101.3	155.16	161.67	384.58	243.03	355.65	472.8	2.26	392.62	63.31	533.12	136.54	78.93	837.21	2663.35	3219.12	107.99	468.53	17.3	119.81	159.67	291.31	765.96	209.1	121.5	284.24	117.25	4933.41	7113.24	141.47	391.69
ENSG00000160712	IL6R	25.84	31.15	31.26	18.36	301.19	0.8	119.92	81.53	293.99	0	0	6.37	21.19	49.24	166.17	0	634.4	163.64	100.85	111.89	39.13	51.97	573.82	26.85	64.08	2614.07	20.47	57.03	39.44	14.17	135.93	227.65	65.98	104.99
ENSG00000160714	UBE2Q1	623.14	28.3	0	56.65	66.55	62.24	283.7	236.37	66.56	0	0	16.95	339.52	1119.2	88.6	0	9805.88	158.09	249.27	38.44	43.45	33.56	98.86	92.62	56.44	101.96	55.51	0	61.78	87.8	35.13	367.1	57.01	460.92
ENSG00000160716	CHRNB2	0	0	0	0	0	0	0	0	0.85	0	0	0	0	2.58	4.1	0	0	0	0	0	0	0	0	0	0	0	0	0	0	0	0	1.52	0	0
ENSG00000160741	CRTC2	1.19	8.81	0	50.35	19.87	0	17.01	18.86	7.79	0	0	11.27	2.66	30.59	20.88	0	0	10.88	63.56	23.78	11.17	1.08	69.98	78.05	11.36	3.47	12.34	0	259.84	126.65	0	35.65	500.3	11.09
ENSG00000160746	ANO10	86.15	22.76	0	6.92	181.72	0	203.05	111.84	19.23	0	0	3.13	9.2	171.9	190.65	0	0	88.03	85.75	287.55	951.19	0	40.31	787.97	0	35.64	18.62	0	39.16	16.26	90.98	156.87	32.82	24.11
ENSG00000160752	FDPS	97.15	66.59	7.48	110.96	538.5	91.42	144.81	20.48	105.31	0	0	261.06	31.18	179.51	4940.46	0	131.64	143.14	118.32	102.93	249.59	9.02	159.36	132.69	24.11	154.76	48.58	0	34.87	213.53	88.49	908.13	178.28	31.93
ENSG00000160753	RUSC1	7.06	110.86	0	2.89	10.18	0	11.94	2.14	4.8	0	0	5.94	3.28	13.69	39.11	0	0	14.15	27.83	3.99	33.65	3.98	14.95	2.52	4.96	3.62	6.05	0	6.5	34.23	0	19.81	4.86	12.34
ENSG00000160766	GBAP1	0	0	0	0	13.28	0	2.01	0	1.91	0	0	9.18	0	6.23	12.61	0	50.13	0	10.72	19.49	44.88	3.34	12.66	0	0	0	65.83	0	5.99	1.7	1238.24	9.67	2.85	0
ENSG00000160767	FAM189B	0	0	0	0	0	0	2.78	0	0.86	0	0	1.52	0	9.74	0.35	0	55.52	228.66	180.93	0.62	8.91	0	7.96	0	0	0.2	3.36	0	0	25.73	0	8.04	3.81	5.55
ENSG00000160781	PAQR6	0	0.54	0	0	2.27	0	3.7	2.12	13.86	0	0	0	0	0	3.33	0	0	12.31	6.45	4.92	1.66	0	5.02	0	0	0.66	0	0	0	0	0	0.97	0	0
ENSG00000160783	PMF1	0	9.91	0	0	17.91	0	11.81	0	12.31	0	0	0	6.98	17.08	51.84	0	0	18.76	54.45	9.28	93.43	0	16.33	0	0	1.12	2.71	0	72.47	28.25	0	39.08	3.25	138.58
ENSG00000160785	SLC25A44	75.37	15.16	0	46.09	60.29	0	33.28	20.87	12.38	0	0	57.3	19.34	25.28	24.12	0	143.7	109.33	499.71	54.63	92.53	2.08	39.49	11.02	408.81	183.52	16.11	0	1163.2	44.92	41.35	57.86	3.54	86.15
ENSG00000160789	LMNA	377.5	176.99	0	398.61	176.69	76.31	346.8	40.42	304.73	32.71	0	94.16	53.64	345.53	96.77	0	6482.56	452.9	1854.9	6391.33	406.31	51.8	260.45	49.74	134.81	159.77	176.22	0	497.24	328.56	558.82	263	185.22	72.53
ENSG00000160791	CCR5	31.95	47.94	0	3.99	44.01	0	79.68	77.54	4.54	0	0	3.98	1.43	11.81	4.01	0	0	0	43.16	23.74	14.07	0.76	6.89	4.64	5.32	27.53	8.62	0	41.21	3.39	0	42.81	2.12	35.18
ENSG00000160796	NBEAL2	275.84	3489.59	33.27	52.99	158.75	29.88	246.13	41.56	126.64	85.9	0	38.68	134.18	122.8	122.26	0	408.09	218.75	2748.06	257.33	130.49	12.4	258.16	33.39	27.6	205.36	420.33	0	59.54	264.5	70.92	3138.81	713.39	73.52
ENSG00000160799	CCDC12	75.94	67.74	0	60.99	27.93	19.55	18.9	39.16	14.91	0	43.73	11.25	20.84	33.3	11.17	0	0	113.72	187.34	18.23	96.67	0	755.26	74.96	17.97	19.95	1238.24	0	40.16	38.44	7.29	88.38	28.13	101.23
ENSG00000160801	PTH1R	0	0	0	0	3.03	0	0	0	0	0	0	0	0	0	2.58	0	0	0	0	0	1.2	0	0	0	0	1.66	0	0	0	0	0	0.67	3.06	0
ENSG00000160803	UBQLN4	73.38	7.29	0	5.23	696.36	261.06	21.68	33.52	625.38	0	0	6.01	3.14	45.87	11.61	0	0.83	141.07	43.71	41.17	38.83	2.98	11.44	0	7.29	42.35	45.41	0	3.45	51.46	12.62	85.52	88.99	285.42
ENSG00000160808	MYL3	0	0	0	0	0	0	0.41	0	12.57	0	0	0	0	0	0	0	0	0	0	0	0	0	0	0	0	0.32	0	0	0	65.83	0	0	0	0
ENSG00000160813	PPP1R35	16.33	9.15	0	2.32	0	0	0.99	0	1.68	0	0	0.86	2.01	7.04	6.85	0	0	0	38.26	0	34.64	72.37	1.45	0	0	5.12	2.14	0	0	0	0	6.56	1.66	18.16
ENSG00000160818	GPATCH4	57.56	34.97	37.62	11.17	117.99	46.4	230.79	22.4	22.91	0	0	245.98	258.48	49.36	106.52	2451.47	105.49	64.4	89.69	13.17	201.38	15.49	43.85	114.95	61.46	32.4	151.71	0.38	51.36	32.34	198.85	77.56	256.62	135.39
ENSG00000160856	FCRL3	0	2.54	0	95.64	49.77	0	312.69	0.57	3.09	0	0	1.68	1.03	13.52	16.18	0	0	0	0	6.63	1.06	0	10.61	0	0	4.11	0.52	0	2.34	15.7	0	177.27	10.07	0
ENSG00000160862	AZGP1	39.44	1.94	0	3.87	83.19	0	26.54	7.79	45.74	0	0	1.73	11.62	17.57	47.34	0	0	10.68	58.38	1.9	29.23	0	15.61	0	10.76	27.56	3.81	0	134.41	0.41	13.16	3139.38	0.85	4.28
ENSG00000160867	FGFR4	4.4	21.21	0	15.91	40.44	0	82.41	1.33	2.24	0	0	4.87	17.49	84.73	19.16	0	170.3	29.81	595.89	105.97	23.96	17.4	1713.53	0	0	3.2	1.47	0	10.58	23.77	19.92	67.74	16.08	20.58
ENSG00000160868	CYP3A4	8.65	0.56	0	0	157.21	0	1.91	40.72	0.42	0	0	0	2.55	250.15	9.95	0	0	0	56.5	0.26	0.82	0	0	0	5.34	3.06	0	0	1.84	0	0	152.21	0	0
ENSG00000160870	CYP3A7	0	0	0	0	0	0	1.43	0	0	0	0	0	0	0	0	0	0	0	0	0	1.66	0	0	0	0	1.73	0	0	0	0	0	0	2.06	0
ENSG00000160877	NACC1	41.4	26.07	0	45.23	188.56	0	141.8	19.13	46.06	0	0	38.12	43.6	189.21	13.91	0	74.38	27.91	379.96	75.3	273.16	2.92	34.19	48.54	9.61	322.2	168.01	0	39.04	3802.28	101.79	68.44	26.22	8.16
ENSG00000160883	HK3	0	2.45	0	11.21	36.16	0	2.93	4.76	0.67	0	0	7.8	5.52	3.65	23.04	0	0	142.16	28.29	6.79	387.73	11.66	0	0	0	5.59	8.26	0	7.05	11.17	0	45.74	1.15	5.3
ENSG00000160886	LY6K	0	0	0	0	0	0	0	0	0	0	0	0	0	0	0	0	0	0	0	0	0	0	0	0	0	0	0	0	0	0	0	0.17	0	0
ENSG00000160888	IER2	32.84	27.16	0	16.21	44.67	23.02	10.03	25.17	16.52	0	0	64.25	13.31	134.18	26.01	0	0	70.97	354.97	58.55	220.33	1.57	36.69	51.03	12.95	58.46	60.85	0	33.44	23.09	0	34.47	259.84	237.8
ENSG00000160908	ZNF394	42.62	47.31	0	19.09	394.91	31.94	75.55	13.04	125.43	0	0	57.18	6.41	58.05	105.08	0	34.64	233.5	1551.98	49.35	81.06	1.23	24.3	218.26	196.44	27.88	56.44	0	43.22	41.58	25.82	32.36	92.3	60.14
ENSG00000160917	CPSF4	9.61	7.47	0	2.9	11.71	0	4.24	5.41	16.73	0	0	2.95	4.52	6.78	100.47	0	0	22.07	2476.49	11.37	19.49	0	0.67	0	0	4.92	7.05	0	0.75	16.77	8.8	16.24	2.93	42.22
ENSG00000160932	LY6E	0	9.74	0	0	1.98	0	51.7	0.41	5.94	0	0	0	1	0.27	5.03	0	0	0	20.95	3.27	14.49	0	2.65	0	0	0	7.47	0	0	3.27	0	2.68	1.08	0.76
ENSG00000160948	VPS28	175.11	16.49	0	18.62	9.29	62.09	28.39	39.75	28.22	0	0	33.54	2.49	26.18	15.04	0	178.98	257.86	415.42	11.73	29.28	0	13.73	23.82	70.74	61.32	9.42	0	27.15	11.73	394.95	367.04	6.2	13.16
ENSG00000160949	TONSL	37.71	5.28	120.45	7.08	23.86	19.83	33.04	4.31	24.91	508.77	0	4.31	19.46	9.16	27.6	0	74.7	30.52	6.42	8.64	13.84	6.93	126.65	14.25	38.19	537.82	3.13	0	9.21	7.96	0	20.91	27.05	21.16
ENSG00000160953	PWWP3A	237.99	15.96	22.57	60.54	34.28	41.68	221.33	173.93	45.78	0	0	16.53	284.09	607.42	56.79	0	2376.43	138.19	274.69	47.65	32.09	11.19	68.4	20.9	2.49	89.39	29.89	0	48.58	95.43	22.89	256.36	71.26	475.87
ENSG00000160957	RECQL4	0	2.88	0	34.64	173.18	4.96	8.49	0	4.55	0	0	0.8	7.27	1.03	2.87	0	0	0	121.98	3.83	16.9	1.86	49.56	9.28	33.63	2.52	4.23	0	0	7.59	0	37.27	30.1	0
ENSG00000160959	LRRC14	24.71	4.8	0	59.3	24	25.82	21.99	4.89	13.56	0	0	12.92	7.59	22.03	17.9	0	0	44.62	33.59	35.89	9.83	0	88.99	104.8	17.86	7.81	15.22	0	214.8	483.35	9.09	43.29	963.08	42.08
ENSG00000160961	ZNF333	13.72	10.52	0	3.46	56.29	7.62	103.39	21.86	6.05	0	0	1.79	5.41	46.4	50.17	0	0	46.89	77.84	121.26	268.81	0.21	24.61	0	4.83	4.04	8.61	0	15.1	10.32	0	54.78	19.55	12.06
ENSG00000160963	COL26A1	0	0	0	0	0	0	0	0	0	0	0	0	0	0	0	0	0	0	0	0	0	0	0	0	0	0	0	0	0	0	0	8.72	0	0
ENSG00000160972	PPP1R16A	16.1	242.51	0	17.35	106.94	0	39.24	18.53	15.82	0	0	14.97	30.33	50.21	111.74	0	0	32.9	373.75	17.97	105.85	0	266.58	11.77	1.21	11.37	22.49	0	40.59	174.94	146.06	70.78	14.75	20.16
ENSG00000160973	FOXH1	0	0	0	0	1.66	0	0	0	0	0	0	0	0	0	0	0	0	0	0	0	0.76	0	0	0	0	0	0	0	0	0	0	0	0	0
ENSG00000160991	ORAI2	8.61	0	0	0.66	145.75	0	4.23	3.27	0.86	0	0	6.85	6.69	11.36	9.89	0	0	152.44	408.39	10.12	22.92	0	14.79	9.5	8.61	2.14	17.9	0	6.97	21.99	0	31.4	39.64	0
ENSG00000160993	ALKBH4	0	3.25	0	18.95	12.01	0	10.7	3.25	20.79	0	0	1.27	0	5.69	0	0	0	27.41	28.65	1.23	11.2	0	0	0	0	1.99	0.4	0	5.63	21.18	41.21	3.39	0.34	12.11
ENSG00000160999	SH2B2	0	0.21	0	0	5.69	0	1.4	0	1.12	0	0	4.98	0	0	0	0	0	7.45	0	3.98	6.23	0	5.8	0	0	0.78	0	0	0	1.95	0	4.94	0	0
ENSG00000161010	MRNIP	60.91	20.9	0	52.38	31.9	29.73	22	12.26	5.06	0	0	33.63	10.09	12.82	30.14	0	0	35.18	394.75	63.55	63.64	0.17	79.39	16.39	121.26	64.62	10.53	0	187.61	33.55	18.3	33.83	4.14	65.45
ENSG00000161011	SQSTM1	906.13	115.67	0	288.44	147.9	71.66	346.8	65.66	234.36	0	0	76.95	37.84	351.29	95.07	1721.84	2483.95	352.12	1526.44	4390.13	431.05	4.99	134.93	20.05	213.69	124.92	166.39	0	416.23	140.67	394.15	242.91	122.26	58.69
ENSG00000161013	MGAT4B	446.47	499.49	0	77.59	562.32	23.17	1853.49	1297.55	112.76	0	975.59	58.57	41.35	251.04	49.94	877.69	601.91	741.37	1305.98	281.45	308.97	86.15	164.87	70.24	72.66	283.89	108.05	0	728.25	82.84	71.31	618.37	42.88	294.99
ENSG00000161016	RPL8	1502.26	11506.9	98.1	185.58	541.92	89.31	1228.44	195.13	455.31	166	34.92	221.55	641.15	376.42	645.45	182.98	3175.43	755.68	6777.97	945.22	469.71	88.19	1075.44	131.31	293.36	814.6	1351.3	280.85	191.63	1093.37	150.31	10480	3197.34	328.78
ENSG00000161021	MAML1	89.22	70.54	8.29	48.79	78.42	54.67	33	39.16	54.36	649.02	0	8.71	9.82	136.65	20.77	7.58	336.95	309.95	380.85	24.47	214.31	3.25	1025.48	5.17	0	44.13	2301.38	0	14.02	42.44	21.79	289.21	44.14	72.54
ENSG00000161036	LRWD1	0	20.18	0	0	8.65	0	20.57	10.65	27.87	0	0	1.23	1.84	183.62	56.86	0	0	838	39.81	2.61	7.81	0	26.29	0	0	13.69	9.08	0	20.58	0.19	7.62	7.85	11.01	0
ENSG00000161040	FBXL13	0	0.69	0	0	20.79	0	3.72	2.55	62.54	0	0	0	0.27	0	0	0	0	13.27	0	0	3.63	0	0	0	0	1.25	0	0	0	4.32	0	4.87	0.76	0
ENSG00000161048	NAPEPLD	52.6	44.91	19.82	6.62	238.3	23.75	149.59	74.28	175.99	0	0	7.84	2.98	55.76	201.91	0	489.57	327.13	114.04	52.88	316.53	0.45	108.25	60.85	54.63	62.99	25.34	95.43	20.91	284.09	759.92	98.51	66.2	8229.94
ENSG00000161057	PSMC2	89.68	44.22	0	12.59	61.48	47.11	77.56	125.82	89.98	0	6.55	31.13	3.13	153.18	130.06	0	0	109.87	232.82	24.72	1714.92	15.51	43.16	72.99	412.75	29.29	24.95	0	13.04	95.1	33.55	206.14	56.85	148.06
ENSG00000161082	CELF5	0	0	0	0	0	0	0	0	0.52	0	0	0	0	1.03	2.97	0	0	0	0	0	0.56	0	0	0	0	0	0	0	0	0	0	0	2.49	0
ENSG00000161091	MFSD12	53.89	9.46	377.63	100.81	34.9	35.65	1776.07	11.94	13.07	0	0	20.14	10.58	38.93	42.33	0	36.17	145.61	73.07	19.22	21.16	19.58	31.82	0	0	2.66	5.51	0	4.8	79.57	17.49	194	18.51	15.8
ENSG00000161149	TUBA3FP	0	0.33	0	0	0	0	5.59	0	0	0	0	0	0	2.65	0	0	0	0	8.65	0	0.54	0	0	0	0	0	0	0	2.58	0	0	37.52	0.57	0
ENSG00000161179	YDJC	6.89	3.64	0	0	7.29	0	15.98	3.39	1.55	0	0	12.99	19.78	46.83	8.12	199.61	200.33	2.26	547.39	54.28	10.53	0	350.21	27.86	0	1.2	2.61	0	6.97	13.93	0	18.16	4.52	0
ENSG00000161180	CCDC116	0	0	0	0	0	0	0	0	0	0	0	0	0	125.08	0	0	0	0	0	0	0	0	0	0	0	0	0	0	0	0	0	0	0	0
ENSG00000161202	DVL3	1832.71	519.54	0	95.91	7391.94	44.64	111.45	29.63	11.97	0	0	75.82	69.72	260.49	83.14	0	194.71	35.78	144.79	144.39	221.4	114.61	343.94	44.14	13.61	75.67	20.77	102.84	211.45	419.21	63.64	105.19	84.33	46.05
ENSG00000161203	AP2M1	595.2	119.25	0	169.73	870.88	34.41	707.48	88.75	168.65	0	0	85.18	190.6	777.03	92.52	222.55	431.13	167.82	1538.26	397.03	1645.64	55.2	130.36	109.42	43.23	1365	953.77	0	302.57	10693.9	196.47	356.44	100.7	53.28
ENSG00000161204	ABCF3	12.38	81.37	0	58.55	233.78	6.65	40.48	17.73	10.83	0	0	68.01	24.35	33.5	76.1	0	0	157.67	106.77	39.47	4915.45	11.37	49.66	24.62	5.48	61.53	27.88	0	53.95	107.55	99.22	236.34	22	72.56
ENSG00000161217	PCYT1A	79.02	114.09	284.31	46.43	119.25	17.69	52.55	703.29	555.72	0	0	1013.11	24.74	116.67	79.08	0	0	166.22	584.82	87.98	417.63	3.01	172.3	19.89	4.64	29.94	81.99	1.66	242.92	118.57	24.19	112.48	59.67	29.59
ENSG00000161243	FBXO27	0	0	0	0.28	0	0	0	0	0	0	0	0	0	0	0.77	0	0	0	0	0	0	0	0	0	0	0	0	0	0	0	0	0.14	0	0
ENSG00000161249	DMKN	39.75	3.32	0	0	35.07	0	9.61	3.46	14.07	0	0	8.41	0.97	7.41	15.13	0	85.52	133.1	289.88	1.95	5.38	0	4.52	0	0	4.34	5.94	0	8.53	2.38	0	3.74	12.31	6.19
ENSG00000161265	U2AF1L4	0	37.37	0	1.45	2.24	12.97	4.69	10.83	8.37	0	0	0.52	0	1.55	138.58	0	0	0	1000.6	0.85	11.64	0	4.75	0.56	3.1	7.38	7.88	0	0	26.68	0	17.23	2.26	29.98
ENSG00000161267	BDH1	381.31	66.24	21.87	97.9	100.02	1094.77	1395.77	60.1	158.29	0	16.21	43.25	31.83	39.91	310.47	0	499.16	454	1434.47	99.22	805.06	6.12	170.64	26.22	110.13	73.25	450.95	0	46.68	105.08	206.27	89.33	130.98	510.36
ENSG00000161270	NPHS1	0	0	0	0	0	0	0	0	0	0	0	0	0	0	0	0	0	0	0	0	0	0	0	0	0	0	0	0	0	0	0	12.92	0	0
ENSG00000161277	THAP8	30.73	5.02	0	0	2.32	0	3.06	0.99	11.21	0	0	1.21	0	2.68	4.87	0	0	0	7.12	0.41	4.24	0	5.17	0	0	0	1.99	0	4.4	0	0	3.1	2.05	7.88
ENSG00000161281	COX7A1	0	0	0	0	0	0	0	0	1.95	0	0	0	0	25.85	1.03	0	0	0	0	0	0	0	0	0	0	0	0	0	0	0	0	0	1.33	0
ENSG00000161298	ZNF382	0	4.52	0	0	147.33	0	8.91	225.14	1.14	0	0	0.53	0	2.84	6.56	0	0	0	20.58	3.06	8.28	0	3.06	6.96	0	5.89	0	0	0.43	0	0	35.75	12.26	5.52
ENSG00000161328	LRRC56	0	0	0	11.75	4.9	0	8.71	0	1.51	0	0	1.33	0.67	18.97	10.61	0	0	7.26	14.47	4.32	3.8	0	22.06	0	0	1.22	5.35	0	0	82.71	0	16.97	0	0
ENSG00000161381	PLXDC1	41.93	5.74	0	2.66	67.3	8.29	24.91	28.59	1.93	0	0	1.56	6.5	34.99	72.47	0	0	2.88	43.65	90.08	227.46	0	34.37	0	21.89	3.56	2.4	0	32.45	21.68	10.66	31.95	13.27	9.8
ENSG00000161395	PGAP3	8.27	17.3	0	3.79	45.64	0	15.26	3.99	6.99	0	0	38.77	1.45	22.49	625.38	0	0	33.23	3.41	19.58	21.16	0	13.69	77.52	0	5.34	6.5	0	2.4	23.86	0	79.73	9.25	2.78
ENSG00000161405	IKZF3	1.98	228.66	0	16.32	352.65	775.47	59.71	31.13	14.41	0	0	11.1	7.79	123.25	121.52	1	0	26.2	208.41	17.17	129.1	0.99	235.44	129.5	2.78	23.25	21.62	0	37.35	80.62	57.98	270.14	21.35	47.31
ENSG00000161509	GRIN2C	0	0	0	0	3.32	0	0	0	0	0	0	0	0	0	0	0	35.31	0	0	0	0	0	0	0	0	0	0	0	0	0	0	0	0.24	0
ENSG00000161513	FDXR	0	2.26	0	2.32	54.81	1.68	6.29	0	5.62	0	0	19.01	10.03	6.17	3.99	0	0	0	883.99	5.58	36.07	12.51	15.64	0	0	0.4	24.61	0	17.62	9.96	0	10.55	20.58	14.92
ENSG00000161526	SAP30BP	61.75	95.26	0	156.09	161.04	33.85	110.24	25.15	883.44	0	0	29.28	963.08	96.1	94.34	0	26.81	178.45	303.79	97.13	212.48	9.08	76.36	77	13.39	64.28	29.81	0	77.23	335.1	178.28	69.17	24.12	183.35
ENSG00000161533	ACOX1	1553.44	77.45	0	4002.4	359.68	28.75	90.09	37.37	257.88	0	6.56	49.38	41.2	248.43	371.27	0	263.75	155.43	1113.54	86.84	1595.77	15.98	34.35	43.06	8.22	37.52	147.22	123.98	365.7	63.64	109.7	667.21	19.78	1818.85
ENSG00000161542	PRPSAP1	100.15	41.8	0	30.73	55.26	99.11	45.14	29.82	12.78	0	0	95.92	37	20.08	32.73	0	3.57	100.67	486.78	152.75	150	2.26	85.15	0	55.43	193.86	22.72	0	1513.41	13.08	62.02	72.67	5.75	125.3
ENSG00000161544	CYGB	36.1	8.29	0	31.96	4.23	9.99	19.46	2.57	14.07	0	0	7.14	2.08	29.21	9.46	0	0	37.59	44.13	425.26	11.94	0	8.21	7.02	0	4.13	6.15	0	42.6	12.31	0	21.8	13.58	11.71
ENSG00000161547	SRSF2	115.61	97	0	10.59	161.25	22.04	873.05	131.82	30.57	275.41	487.79	18.77	6.42	81.88	10.5	0	111.76	177.04	539.91	73.33	138.91	19.06	42.08	48.38	12.11	84.43	41.1	2.49	169.87	18.62	64.25	250.81	15.63	94.18
ENSG00000161551	ZNF577	23.76	575.35	0	5.23	33.23	0	111.32	11.1	23.36	0	0	5.78	36.59	15.88	30.48	0.53	0	73.58	701.34	113.53	27.69	1.21	65.73	6.92	38.97	41.83	110.38	0	8.85	43.19	8.76	592.43	255.89	59.27
ENSG00000161558	TMEM143	0	0	0	9.91	3.83	6.96	1.86	0	1.66	0	0	0	0	14.7	0.33	0	0	0	12.99	0	9.46	0	38.11	77.54	0	2.97	75.05	0	0	6.21	5.75	15.1	4.9	0
ENSG00000161594	KLHL10	0	0	0	0	2.16	0	1.08	0	0	0	0	0	0	0	0	0	0	0	0	0	0.6	0	0	0	0	0	0	0	0	0	0	0	0	0
ENSG00000161610	HCRT	0	0	0	0	0	0	0	0	0	0	0	0	0	0	0	0	0	0	0	0	0	0	0	0	0	0	0	0	0	0	0	0.54	0	0
ENSG00000161618	ALDH16A1	22.46	4.04	0	0.6	45.31	26.07	3.69	7.47	4.19	0	0	1.91	3.31	4.92	27.53	0	649.02	66.43	47.53	3.79	36.32	3.8	42.22	0	0	10.71	2.6	0	0	197.48	0	14.46	5.52	437.76
ENSG00000161638	ITGA5	41.95	42.69	0	11.6	17.03	0	19.89	26.16	24.39	0	0	8.65	3.91	35.72	64.65	0	2.6	9.55	91.73	3.39	329.13	0	17.35	22.92	0	5.69	6.42	0	2.87	105.17	8.26	40.16	24.9	6.29
ENSG00000161640	SIGLEC11	0	1.21	0	1.12	4.33	0	0	1.3	0.87	0	0	0	0	2.68	8.91	0	0	12.59	12.61	0.33	1.68	0	10.66	0	0	0.75	0	0	0	0	0	9.28	3.74	0
ENSG00000161642	ZNF385A	0	0.85	0	0	1.86	0	262.66	5.4	0.48	0	0	0	2.06	4.92	12.86	0	1	0	10.14	2.98	3.46	0	15.91	0	0	1.57	0	0	0	1.62	0	26.76	2.27	0
ENSG00000161643	SIGLEC16	0	0	0	0.77	1.64	0	0	0	0	0	0	0	0	2.65	0	0	0	0	0	0	2.17	0	0	0	0	0	0.28	0	0	0.83	0	50.03	0	0
ENSG00000161647	MPP3	3.06	4.97	0	4.28	2.65	0	11.77	2.18	1.38	0	0	5.95	5.32	27.87	9.74	0	0	0	1323.43	69.79	3.51	0	550.33	0	0	1.8	0	0	0	1.64	0	25.14	2.26	17.53
ENSG00000161653	NAGS	0	1.79	0	0.76	7.8	0	1.56	2.06	0.42	0	0	0	0.85	0	1.42	0	0	0	63.21	0	5.33	0	0	0	0	0.57	0	0	3.06	0	0	5.89	0.73	0
ENSG00000161654	LSM12	893.83	157.67	0	38.19	2664.1	6.54	55.6	10.21	6.48	0	0	34.02	9.96	161.33	37.43	0	74.4	66.93	33.8	84.43	68.28	18.69	164.82	11.49	12.57	28.54	8.37	0	79.1	230.79	21.75	47.73	52.24	17.94
ENSG00000161671	EMC10	243.9	35.36	36.88	62.66	204.62	86.16	184.49	14.92	36.45	0	0	36.79	115.85	198.46	31.68	0	302.7	20.21	558.58	166.57	503.95	19.48	43.74	69.93	1.7	731	568.65	0	71.29	4102.46	78.76	81.03	30.63	23.4
ENSG00000161677	JOSD2	0	6.12	0	0	4.2	0	0.17	4.76	0.33	0	0	3.34	0	0	0	0	0	0	0	0	50.03	0	4.28	0	0	2.24	0	0	0	18.16	0	3.05	0	0
ENSG00000161681	SHANK1	0	0	0	0	0.52	0	0	0	0	0	0	0	0	0	0.4	0	11.19	0	0	0	7.68	0	0	0	0	0	0.61	0	0	0	0	1.21	1.3	0
ENSG00000161682	FAM171A2	0	0	0	0	0	0	0	0	0	0	0	0	0	0	0	0	0	0	0	0	0	0	0	0	0	0	2.28	0	0	0	0	0.42	0	0
ENSG00000161692	DBF4B	19.26	0.41	90.09	0	32.02	0	13.92	0	5.51	0	0	1.68	2.78	6.72	6.49	0	129.9	12.17	149.4	0.65	10.24	1.65	5.79	0	0	1.24	5.52	0	0	6.18	7.21	4.48	12.31	0
ENSG00000161714	PLCD3	57.01	360.01	0	63.49	200.68	22.92	30.71	274.42	309.56	0	7.47	16.14	38.26	109.9	1749.56	387.71	0	595.81	38273	57.44	126.65	16.62	34.09	388.22	129.05	187.29	66.81	0	165.54	442.18	45.9	384.35	34.6	119.92
ENSG00000161791	FMNL3	247.51	35.72	0	51.42	72.33	405.34	418.73	11.15	50.08	0	0	12.36	16.42	17.51	133.14	0	0	291.74	402.96	35.42	208.89	13.96	94.43	2.79	12.85	33.48	104.64	0	19.95	39.1	38.92	46.56	70.9	58.57
ENSG00000161798	AQP5	0	2.27	0	0	2.74	0	0	4.92	0	0	0	0	0	4.31	0	0	0	0	37.84	0	0	0	0	0	0	14.49	0	0	0	0	0	64.62	0	0
ENSG00000161800	RACGAP1	72.63	12.81	0	0	53.68	0	79.54	20.55	44.85	0	0	5.17	2.59	7.26	41.68	0	0	102.6	42.35	16.87	26.28	3.46	38.77	0	0	600.36	15.92	1.19	8.61	0.67	58.18	58.33	18.85	0
ENSG00000161813	LARP4	141.28	15	0	27.68	68.78	49.25	221.33	149.4	74.68	0	0	4.38	79.68	1108.86	59.07	0	6766.56	115.44	266.85	28.43	44.92	7.83	54.46	38.93	0	122.22	25.12	1.52	23.53	52.35	33.67	424	57.01	663.97
ENSG00000161835	TAMALIN	0	9.87	0	13.86	149.92	0	13.16	100.06	1.14	0	0	0.53	0	0	11.07	0	0	0	39.64	2.68	7.62	0	16.52	27.51	0	5.89	1.33	0	9.95	1.34	0	18.25	17.84	0
ENSG00000161847	RAVER1	33.74	30.43	0	24.61	48.27	36.47	94.2	20.95	32.4	0	0	30.15	7.05	135.22	66.62	1453.76	432.24	16.21	45.99	52.32	23.67	17.86	165.81	91.42	0.97	9.55	29.21	0	419.2	555.72	14.25	95.48	1575.95	0
ENSG00000161860	SYCE2	0	0	0	0	0	0	0	0	0	0	0	0	0	0	0	0	0	0	0	0	0	0	0	0	0	0	0	0	0	0	0	0.41	0	0
ENSG00000161888	SPC24	0	11.68	0	0	40.31	0	19.81	4.34	19.74	0	0	23.26	2.68	46.26	512.81	0	0	21.62	15.84	5.03	20.65	0	36.1	0	0	12.2	8.8	0	6.12	28.76	46.73	83.46	27.75	0
ENSG00000161896	IP6K3	0	0	0	0	2.55	0	0	0	0	0	0	0	0	0	0.7	0	0	0	0	0.93	6.12	0	0	0	0	0	0	0	0	16.73	0	3.25	0	0
ENSG00000161904	LEMD2	6.95	52.02	21.68	22.95	81.75	73.33	44.71	33.54	11.28	0	6.92	41.6	7.95	214.26	132.87	0	70.11	73.94	71.35	59.54	208.4	0	31.17	26.21	1.65	13	280.62	0	23.75	50.08	2188.81	76.49	16.4	29.83
ENSG00000161905	ALOX15	0	1.86	0	0	21.18	43.73	0.6	1.89	0	0	0	4.56	0	2.6	0	0	0	0	0	0.83	5.09	0	5.4	0	0	0	10.63	0	0	0	0	3.77	0	0
ENSG00000161911	TREML1	0	0	0	0	0	0	0	0	0	0	0	0	0	0	0	0	0	0	0	0	0	0	0	0	0	0	0	0	0	1.25	0	0.12	0.52	0
ENSG00000161912	ADCY10P1	0	2.48	0	162.6	2.84	0	2	1	5.03	0	0	1.66	0	1.26	3.81	0	25.51	12.24	27.53	1.66	18.69	0	0	4.13	0	0.45	1.62	0	0	10.07	7.46	6.99	0.85	0
ENSG00000161914	ZNF653	0	6.56	0	10.48	4.52	0	4.97	10.27	2.93	0	0	7.47	13.46	4.35	3.27	0	0	22.19	179.5	26.76	18.51	0	13.16	11.16	97.01	36.19	2.89	0	0	2.27	0	7.81	0.27	0
ENSG00000161920	MED11	0	13.92	0	47.09	12.46	8.1	25.51	2.01	28.15	0	0	10.39	3.65	23.45	5.37	0	868.48	10.74	46.68	512.81	20.47	1.66	8.01	2.41	0	4.13	11.07	0	25.84	12.06	52.6	17.79	8.95	11.98
ENSG00000161921	CXCL16	176.46	94.77	0	5.03	70.75	10.31	245.98	157.67	10.12	0	0	5.69	7.6	10.81	4.01	0	0	62.29	186.75	43.3	56.27	9.91	26.01	19.88	0	29.37	33.81	0	52.14	8.59	15.5	101.62	5.36	11.91
ENSG00000161929	SCIMP	0	100.06	0	0.71	17.02	0	12.87	2.32	2.87	0	0	0.75	4.57	3.44	14.25	0	0	11.27	0	10.09	0.85	0	13.41	0	0	7.61	5.57	0	3.99	6.58	0	304.87	69.79	3.51
ENSG00000161939	RNASEK-C17orf49	0	16.06	0	0	0	0	0	0	0	0	0	0.73	0.86	0	0	0	0	0	0	0	0	0	0	0	0	0	0	0	0	0	0	1.12	0	0
ENSG00000161940	BCL6B	0	5.89	0	0	9.08	0	9.2	10.65	24.53	0	0	1.23	1.27	38.11	41.36	0	0	0	14.5	1.66	4.4	0	5.59	0	0	4.56	4.19	0	12.2	1.53	8.61	3.73	11.62	0
ENSG00000161944	ASGR2	14.94	0	0	0	24.25	0	1.45	0	0	0	0	1	0	8.95	0	0	0	0	9.55	2.29	0.96	0	0	0	0	0	0	0	0	0	0	5.95	3.8	0
ENSG00000161955	TNFSF13	22.46	6.18	0	2.47	102.37	11.61	87.29	29.46	34.22	0	0	7.46	27.17	6.92	48.34	0.66	526.94	205.19	46.92	13.09	84.32	0	0	138.43	46.83	0	8.85	0	3.25	498.88	217.12	18.59	0	1088.15
ENSG00000161956	SENP3	32.91	48.03	0	2.65	16.5	77.7	70.6	164.44	61.39	0	1.89	45.4	3.8	81.73	77.58	0	0	0	103.66	13.14	668.64	54.28	39.24	0	725.44	22.75	9.03	0	7.62	50.91	40.26	67.21	24.07	125.71
ENSG00000161958	FGF11	0	0	0	0	2.71	0	6.69	0	0	0	0	0	0	0	4.24	0	0	0	0	0	0	0	0.82	0	0	0	1.52	0	0	0.8	0	0.66	0	0
ENSG00000161960	EIF4A1	1112.7	105.67	0	1157.97	483.47	430.31	21475.4	213.53	216.48	173.57	1.54	284.73	116.41	771.7	442.8	0	888.97	1898.3	788.22	283.63	411.34	178.04	553.83	534.41	377.58	85.5	133.33	0	86.98	909.86	869.36	2772.83	311.05	211.24
ENSG00000161970	RPL26	2842.91	235.71	162.23	524.99	3174.08	1994.04	4211.91	572.22	2614.17	304.12	49.04	288.91	1193.08	1912.73	7565.26	1285.8	2025.17	1381.83	4093.75	385.22	6875.07	432.78	5334.94	436.05	266.09	706.7	651.94	8238.52	7852.48	876.69	2123.95	102912	866.93	1337.35
ENSG00000161973	CCDC42	0	0	0	0	0	0	0	0	0	0	0	0	0	0	0	0	0	0	0	0	0	0	0	0	0	0	0	0	0	0	0	0	0	0
ENSG00000161980	POLR3K	0	1.9	0	3.8	52.4	0	7.46	0.82	3.39	0	0	2.68	0.42	450.27	9.38	0	0	0	57.06	8	36.06	7.88	6.29	0	3.81	3.63	11.93	0	16.52	29.17	49.83	37.84	2.66	0
ENSG00000161981	SNRNP25	0	33.6	0	13.16	650.39	0	17.58	1.2	1.2	370.32	0	5.74	4.98	54.47	0.5	0	0	0	4.26	22.03	38.12	0	22.71	0	2.76	10.38	2.01	0	38.03	82.5	15.58	9.37	12.34	7.2
ENSG00000161996	WDR90	64.89	16.52	24.18	4.56	17.46	25.12	41.93	0.57	17.56	0	0	0.66	27.41	63.91	6.05	0	0	14.18	194.31	41.83	122.64	8.12	16.84	4.52	5.23	169.76	51.7	0	6.79	1038.12	25.02	24.95	12.81	7.35
ENSG00000161999	JMJD8	3.73	31.2	0	0	121.94	9.55	14.81	11.24	5.92	0	0	52.4	10.07	15.8	36.2	0	1222.96	95.64	33.25	8.91	1663.5	0.85	42.06	0.2	0	9.51	8.52	0	22.82	37.71	0	93.01	7.27	26.18
ENSG00000162004	CCDC78	0	2.28	0	2.6	2.43	0	1.27	0	0	0	0	0	0	0	0.2	0	0	0	0	0	0	0	12.2	0	0	0.13	0	0	0	0	0	0.86	0	2.9
ENSG00000162032	SPSB3	3.92	17.82	0	6.82	4.75	33.63	7.35	19.02	5.68	0	0	15.36	7.03	36.59	11.09	0	0	0	124.95	66.02	114.37	0	20.84	1.73	3.57	25.44	25.1	0	12.01	15.97	15.63	10.88	72.75	186.1
ENSG00000162040	HS3ST6	0	0	0	0	0	0	0	0	0	0	0	0	0	0	0	0	0	0	0	0	0	0	0	0	0	0	0	0	0	0	0	0.27	0	0
ENSG00000162062	TEDC2	0	7.47	0	0	2.41	0	1.56	3.79	4.56	0	0	0	0	0	0	0	0	0	250.15	0	1.66	0	0	0	0	1.23	0	0	0	6.1	0	4.64	0.93	0
ENSG00000162063	CCNF	34.56	8.12	0	1.65	12.57	65.83	105.97	1.65	9.76	125.08	0	4.51	2.8	2.27	9.51	0	0	40.67	195.55	15.57	70.14	3.44	23.19	0	0	9.94	32.39	0	0	0.52	17.73	7.93	7.58	4.56
ENSG00000162065	TBC1D24	988.09	10.24	0	0.8	6.35	0	13.42	10.66	4.56	0	0	12.96	7.27	9.94	4.39	0	10.94	88.45	99.23	2.18	14.12	0	9.16	0	29.66	37.91	6.17	0	0	5.79	0	170.59	5.37	29.28
ENSG00000162066	AMDHD2	51.68	2.26	0	9.18	22.53	0	48.34	8.29	33.63	0	0	3.27	3.89	2.34	15.16	0	0	0	54.85	11.52	9.89	197.48	64.62	0	0	262.66	2.27	0	4	1.54	24.61	17.55	3.28	12.45
ENSG00000162069	BICDL2	312.83	27.94	46.34	120.65	79.05	77.4	370.41	218.53	99.03	119.59	0	23.17	637.46	1876.53	93.14	0	3614.67	269.26	627.56	41.64	39.51	7.83	135.51	95.9	56.85	190.66	46.22	0	72.87	127.23	38.46	398.92	64.96	424.79
ENSG00000162073	PAQR4	16.84	12.34	0	124.72	219.7	4.96	11.88	337.7	10.8	0	0	1.47	10.07	23.23	43.44	0	284.24	0	113.59	8.03	37.77	0	34.26	0	64.78	29.43	6.89	0	9.08	16.19	0	82.14	46.83	17.21
ENSG00000162076	FLYWCH2	0	2.6	0	0	8	0	14.94	1.4	4.27	0	0	3.98	0	23.86	13.59	0	0	0	28.42	4.32	3.46	0	12.93	15.61	0	0.17	2.06	0	0	240.38	0	9.34	200.12	0
ENSG00000162078	ZG16B	0	0.38	0	4.39	36.71	8.95	122.08	11.77	4.72	0	0	2.57	22.19	42.59	15.61	0	0	15.63	19.35	51.97	108.56	0	5.94	362.72	0	4.99	3.4	0	16.22	5.68	40.57	9.13	9.08	6.28
ENSG00000162086	ZNF75A	20.5	12.54	0	26.52	142.99	91.42	34.74	8.51	41.55	0	0	18.09	1.45	48.38	537.82	0	0	10.01	42.58	50.35	43.88	2.46	27.39	6.98	14.32	22.11	10.71	0	16.9	16.52	14.58	290.25	31.11	17.17
ENSG00000162104	ADCY9	24.16	724.08	0	91.08	303.85	700.42	80.18	41.11	59.06	0	0	24	70.08	237.79	395.28	0	753.99	141.92	568.25	34.87	382.4	11.27	604.17	406.17	25.64	41	86.05	0	254.93	316.41	238.6	257.47	46.35	83.09
ENSG00000162105	SHANK2	13.37	63.77	61.17	41.8	136.95	128.5	76.36	83.1	28.12	0	0	77.7	33.14	305.2	171.55	0	0.17	214.91	85.53	110.42	381.82	63.55	84.74	22.57	0	8.19	450.38	0	32.22	84.45	4227.54	91.84	24	50.45
ENSG00000162129	CLPB	38.77	7.59	0	21.54	154.47	0	14.15	6.89	20.76	0	0	53.24	26.76	29.22	10.76	0	82.36	471.17	1000.3	6.82	96.76	287.67	61.13	4.04	10.21	3.08	39.16	0	9.02	82.58	1.4	51.75	63.28	12.62
ENSG00000162139	NEU3	27.8	20.57	0	35.68	52.92	16.32	48.13	7.35	221.73	0	0	12.73	337.7	18.48	24.24	0	0	107.96	96.27	25	83	9.08	22.86	19.06	5.16	17.56	8.65	0	9.94	139.52	117.73	20.56	9.13	43.24
ENSG00000162144	CYB561A3	193.86	5.16	0	287.67	43.5	0.24	16.42	3.34	20.14	0	0	4.98	13.97	18.59	51.84	0	0	9.98	190.28	12.93	93.43	0	4.11	7.92	0	7.15	12.45	0	36.79	26.95	6.6	32.91	2.12	166.29
ENSG00000162148	PPP1R32	0	2.46	0	0	3.77	0	0.38	6.96	0	0	0	0	0	0.24	0	0	0	0	0	0	0	0	0	0	0	0	0.83	0	0	0	0	0.4	0	0
ENSG00000162174	ASRGL1	132.16	18.56	0	23.55	3.14	7.23	68.32	0.45	25.98	0	0	14.61	11.46	30.03	12.71	0	10.34	29.12	68.75	800.48	81.6	4.99	19.42	7.15	31.33	9.03	20.9	0	9.08	22.61	49.55	10.9	13.25	12.78
ENSG00000162191	UBXN1	499.71	250.86	26.95	28.64	182.23	16.1	1254.14	460.09	44.4	40.74	0	63.12	61.54	76.67	29.61	83.91	110.99	131.96	430.35	229.07	162.77	86.91	80.91	94.76	25.95	111.97	123.3	0	142.12	42.21	83.89	204.97	21.89	232.2
ENSG00000162194	LBHD1	0	12.51	35.26	6.42	20.82	1.47	12.87	8.26	2.05	0	0	2.26	4.57	3.25	17.56	0	0	8.62	247.9	14.3	9.43	1.38	12.97	10.72	7.04	12.17	3.34	175.65	3.47	9.87	0	228.66	72.37	4.34
ENSG00000162222	TTC9C	18.67	16.06	0	10.67	18.55	0	5.72	10.4	6.96	0	38.68	2.78	1.03	21.19	4.69	0	0	65.78	49.68	4.51	42.37	0	138.58	0	0	1.27	150.09	156.67	9.5	2.2	2.47	46.99	4.65	15.16
ENSG00000162227	TAF6L	0	9.25	0	0	9.08	0	20.57	11.41	20.07	0	0	2.06	0.99	41.57	90.47	0	217.28	0	12.8	1.19	4.2	0	39.16	0	0	4.56	2.79	0	0	1.53	5.3	1.6	6.12	8.29
ENSG00000162231	NXF1	121.76	30.03	50.6	19.49	1780.74	537.63	88.6	63.65	2151.29	0	5.7	23.22	5.55	139.29	100.92	0	256.05	361.76	330.82	192.12	117.25	16.24	55.76	77.7	29.5	226.72	143.8	0	40.48	125.4	36.07	304.73	130.82	285.42
ENSG00000162236	STX5	40.94	5.94	0	1.07	36.36	0	26.23	24.48	30.03	0	0	5.55	7.62	7.19	32.43	0	526.94	76.53	27.57	7.92	50.59	0	26.52	60.85	89.19	8.12	3.65	0	6.78	315.27	113.73	21.89	12.73	863.02
ENSG00000162241	SLC25A45	0	11.44	0	5.3	12.91	0	13.59	23.67	18.5	0	0	0.86	2.46	39.51	24.34	0	0	9.89	133.28	6.36	228.66	15.51	2.48	0.42	0	6.26	2.38	0	3.08	40.28	4.13	35.65	17.84	25.84
ENSG00000162244	RPL29	111.99	69.07	0	19.09	429.76	106.48	726.93	92.53	51.03	0	0	959.66	661.7	106.77	230.43	0	381.86	147.09	257.65	19.39	659.53	25.55	283.6	66.81	62.16	64.05	236.34	0	99.4	85.7	129.71	277.08	387.42	285.92
ENSG00000162267	ITIH3	0	0	0	0	0	0	0	0	0	0	0	0	0	0	5.39	0	0	0	0	0	0.27	0	0.33	0	0	0	0	0	1.23	0	0	14.49	0	0
ENSG00000162298	SYVN1	10.61	9.49	0	16.26	110.65	56.85	67.74	15.57	53.37	0	3.31	6.92	22.03	55.35	194.33	0	67.97	41.51	263.78	9.49	94.18	28.9	119.3	0	0	25.5	5.37	183.62	273.98	20.86	22.92	3089.35	36.11	37.78
ENSG00000162300	ZFPL1	12.82	10.6	0	8.57	26.18	0	77.37	2.3	6.55	0	0	12.45	15.21	101.46	22.08	0	0	14.55	824.55	155.09	23.13	0	888.03	0	0	3.2	3.48	0	13.42	18.44	39.42	50.28	5.53	20.58
ENSG00000162302	RPS6KA4	48	5.58	0	55.52	128.22	53.25	19.61	9.05	3.96	0	0	11.77	21.64	1413.35	13.36	0	0	13.9	199.7	11.36	76.23	12.45	77.52	0	0	16.26	16.9	0	28.76	16.9	93.43	112.69	7.38	5
ENSG00000162337	LRP5	1662.95	953.77	25.61	148.95	7867.22	41.51	150.89	46.04	12.97	19.02	15.74	99.59	102.5	236.05	142.18	0	615.32	254.47	279.59	184.16	334.09	39.86	431.4	66.15	7.23	91.24	34.39	0	235.79	803.86	44.16	114.39	113.94	46.62
ENSG00000162341	TPCN2	39.72	2.58	43.44	10.37	46.79	0	39.64	2.68	7.95	0	0	3.31	11.21	0	1.33	0	0	14.96	162.38	12.93	78.05	0	4.86	0	0	107.4	56.86	0	8.06	475.29	0	16.63	1.8	1.54
ENSG00000162366	PDZK1IP1	18.36	29.98	0	13.7	109.32	8.71	29.11	14.27	5.58	0	0	41.25	17.86	15.27	30.44	0	3603.05	473.01	28.71	28.86	2338.9	8.25	10.69	16.82	0.87	11.75	15.23	0	9.54	27.24	7.79	93.77	4.78	0
ENSG00000162367	TAL1	0	3.04	0	3.57	3.65	0	0	27.72	20.68	0	0	112.57	0	0	1	0	0	0	29.51	4.56	12.57	0	3.05	0	0	0	4.89	0	4.98	0	0	3.1	1.3	0
ENSG00000162368	CMPK1	110.49	163.81	0	48.62	324.12	58.06	63.37	256.76	142.99	54.1	4.15	139.68	27.88	907.22	133.32	0	121.9	817.41	923.39	708.82	1448.94	1.57	77.69	62.7	16.19	371.3	252.52	0	128.57	34.19	192.92	226.45	1191.78	3908.15
ENSG00000162373	BEND5	0	2.07	0	0	25.16	0	0.33	1.06	2.45	0	0	0.84	0	2.07	2.16	0	0	0	91.42	1.62	0.87	0	1.55	0	0	0	0	0	0	3.09	0	0.47	3.92	0
ENSG00000162374	ELAVL4	0	0	0	0	0	0	0	0	0	0	0	0	0	0.28	20.79	0	0	0	0	3.13	1.19	0	0	0	0	0	0	0	0	0	0	0.33	0	0
ENSG00000162377	COA7	172.81	14.29	0	23.45	26.84	169.76	232.63	4.13	39.47	0	0	9.03	2.4	10.16	78.32	116.15	2.05	77.6	379.22	10.05	147.9	1.72	15.9	4.79	0	18.89	51.07	0	3.14	16.71	41.51	31.49	31.93	152.88
ENSG00000162378	ZYG11B	2789.17	18.77	0	5.41	19.32	11.19	42.85	27.46	45.65	0	0	22.87	3.83	90.79	11.31	0	0	432.27	549.97	13.06	59.26	0	7.7	12.99	6.85	117.07	22.08	0	29.62	11.02	606.28	780.6	12.39	102.27
ENSG00000162383	SLC1A7	0	2.76	0	0	1.66	0	0	0	0	0	0	0.69	0	0	3.25	0	0	9.42	10.59	0	1.27	0	0	0	0	37.52	0.28	0	0	0	0	3.1	0	0
ENSG00000162384	CZIB	24.39	3.39	0	5.62	12.06	0	43.35	22.3	11.69	0	0	2.97	31.18	199.03	12.39	0	0	55.45	27.56	7.61	8.62	3.92	14.97	0	7.88	11.87	7.79	0	15.3	8.95	4.52	66.08	7.95	64.78
ENSG00000162385	MAGOH	15.45	14.81	0	138.58	129.24	3.92	42.44	362.72	12.23	0	0	1.27	6.15	10.32	28.69	0	276.56	48.48	83.1	13.2	66.27	0.93	59.35	0	11.21	16.82	4.72	0	16.43	3.13	1.08	48.68	42.37	4.87
ENSG00000162390	ACOT11	125.94	62.66	0	201.94	200.55	66.39	201.69	157.83	87.67	0	0	51.36	15.17	305.31	158.43	0	421.31	115.61	283.88	146.59	114.67	44.92	310.32	89.19	132.47	45.3	114.36	0	1662.95	1072.67	82.4	363.26	3026.82	79.33
ENSG00000162391	FAM151A	0	0.38	0	0	0	0	0	0	0.36	0	0	0	0	0	1.11	0	0	0	0	0	0	0	0	0	0	0	0	0	0	0	0	0	0	0
ENSG00000162396	PARS2	11.2	0.86	0	3.79	21.3	102.57	8.77	1.39	0	0	0	10.34	1.86	13.16	175.11	0	0	7.01	4.55	15.66	7.74	0	14.52	4.19	0	10.67	1.53	0	0	34.26	10.27	33.63	9.25	0
ENSG00000162398	LEXM	0	0	0	0	0	0	0	0	0.6	0	0	0.26	0	0	2.79	0	0	0	0	0	4.28	0	0	0	0	1.38	0	0	6.5	0	0	4.87	0	0
ENSG00000162402	USP24	86.97	226	24.78	79.1	547.79	240.24	214.27	276.74	87.98	10.93	4.66	163.36	73.25	1143.57	640.8	59.26	191.03	431.13	320.91	336.12	1203.27	83.62	178.25	25.52	91.73	50.15	1115.56	0	81.58	182.48	9092.96	445.83	102.42	184.38
ENSG00000162407	PLPP3	0	10.11	0	21.21	229.21	46.25	11.73	11.2	20.76	0	0	18.25	62.44	42.21	21.18	0	0	1413.51	473.01	18.59	79.36	0	7.39	38.97	6.41	2.61	19.58	0	41.39	34.03	25.14	53.5	21.35	8.03
ENSG00000162408	NOL9	11.84	36.81	0	46.83	62.99	0	79.39	10.74	301.41	0	0	14.85	437.76	50.9	33.74	0	20.12	97.89	148.67	27.87	138.19	20.25	47.98	57.18	0	19.55	15.84	0	34.8	129.55	122.78	36.4	14.47	47.13
ENSG00000162409	PRKAA2	0	1.86	0	0	2.56	0	7.41	0	6.71	0	0	6.64	0.7	12.31	22.87	0	0	8.52	0	7.62	80.97	0	1.81	0	0	0.56	7.04	0	12.26	6.82	0	9.87	2.54	304.87
ENSG00000162413	KLHL21	0	15.57	0	18.16	21.1	0	11.28	8.95	5.19	0	0	17.44	15.14	10.88	5.68	0	0	62.79	170.37	18.95	37.01	0	60.47	8.9	93.54	87.88	5.58	0	112.57	20.47	16.16	23.62	1.8	57.06
ENSG00000162415	ZSWIM5	0	20.55	0	28.59	13.67	0	56.22	7.26	20.57	0	0	14.29	2.43	30.85	19.64	0	0	20.03	94.63	750.45	64.83	3.56	10.21	2.67	9.51	3.87	28.28	0	56.57	16.58	57.94	14.92	17.56	18.63
ENSG00000162419	GMEB1	95.07	66.9	0	8.51	114.77	9.89	277.16	77.54	19.41	0	0	13.93	1.43	27.63	9.96	0	0	91.8	203.76	33.52	59.53	0	44.37	0.66	11.05	77.09	20.22	4.98	47.09	20.32	10.16	118.05	7.15	20.57
ENSG00000162426	SLC45A1	0	37.52	0	0	0	0	0	0	0.82	0	0	0	0	0	0	0	0	0	0	0	0.24	0	0	0	0	0	0	0	0	3.7	0	3.46	0	0
ENSG00000162430	SELENON	43.57	97.07	0	32.02	45.33	0.33	28.74	58.12	18.56	389.91	0	6.65	15.33	86.05	19.99	0	0	296.57	194.16	13.71	91.32	0	1011.63	385.13	12.6	28.01	1213.23	0	23.05	64.06	1.34	145.44	31.23	11.88
ENSG00000162433	AK4	0	52.98	0	5.51	62.7	0	35.18	38.03	90.31	0	0	7.4	2.68	575.1	180.93	0	0	1813.59	28.43	13.07	29.23	0	41.95	4.65	0	9.54	34.22	0	83.1	17.79	58.65	19.7	40.38	41.76
ENSG00000162434	JAK1	322.41	73.25	0	48.88	5200.18	1204.5	222.84	185.02	6866.62	0	0	55.25	12.1	529.75	218.1	437.28	426.61	1093.66	590.81	455.14	376.99	19.88	93.55	99.12	48.39	605.42	409.54	0	59.77	201.08	108.42	974.27	361.28	1146.15
ENSG00000162437	RAVER2	69.66	27.8	0	8.49	279.7	8	132.78	83.41	163.42	0.5	0	10.9	5.63	63.74	168.25	0	178.14	665.18	76.91	30.66	265.08	0	83.35	155.92	153.86	48.38	25.69	0	32.91	453.85	452.33	151.38	46.68	5953.57
ENSG00000162441	LZIC	60.04	75.47	0	9.61	56.29	7.34	62.97	232.95	141.28	0	0	21.19	1.9	193.77	164.29	0	121.11	54.16	368.16	18.51	1441.22	54.28	15.7	16.55	550.33	35.26	21.86	0	6.22	52.02	72.27	235.65	38.59	251.42
ENSG00000162444	RBP7	0	1.03	0	0.11	4.33	0	0	0	0	0	0	0	5.17	3.72	1.7	0	0	0	0	0.27	3.36	0	0	0	0	0	0	0	0	0	0	0.99	0	0
ENSG00000162458	FBLIM1	0	14.97	0	374.79	77.24	22.49	1776.07	38.39	45.86	0	0	20.7	6.45	149.59	65.15	0	0	631.24	209.63	26.18	36.33	9.79	68.61	72.25	6.73	15.36	15.16	0	8.26	77.4	131.58	405.83	26.62	13.02
ENSG00000162460	TMEM82	0	0	0	0	1.64	0	0	0	1.52	0	0	0	0	0	0	0	0	0	0	0	0	0	0	0	0	0	0.99	0	7.75	0	0	37.52	0	0
ENSG00000162461	SLC25A34	0	0	0	1.84	16.57	0	4.2	0	2.24	0	0	0	6.08	25.64	0.32	0	0	6.07	34.64	0	1.03	4.67	75.05	0	20.91	0.8	0	0	0	2.05	0	37.71	4.27	0
ENSG00000162482	AKR7A3	80	8.49	0	21.3	187.31	0	13.19	32.5	10.74	0	0	3.1	10.61	2338.9	28.43	0	0	12.97	269.07	11.87	89.34	6.22	26.54	10.8	2.29	10.71	17.23	0	14.07	41.1	0	191.73	6.17	7.92
ENSG00000162490	DRAXIN	0	0	0	0	62.54	0	0	0	0	0	0	0	0	0	0	0	0	8.28	0	0	0.66	0	0	0	0	0.43	0.33	0	0	0	5.52	1.91	0	0
ENSG00000162493	PDPN	0	9.29	0	0	23.05	0.25	16.01	0	2.32	0	0	3.65	7.47	8.41	2.06	0	0	0.22	37.35	5.32	134.91	0	0.52	3.7	7.2	31.18	49.11	0	5.52	587.85	6.26	10.69	1	0
ENSG00000162496	DHRS3	6.79	42.22	0	78.48	195.94	1.69	34.8	45.4	7.59	0	0	50.17	28.9	20.48	71.58	0	0	971.87	200.95	22.92	3877.33	9.95	47.05	10.61	4.88	34.68	20.91	0	48.14	99.17	18.09	173.06	16.07	94.1
ENSG00000162510	MATN1	0	0	0	0	0	0	0	0	0	0	0	0	0	0	0	0	0	0	0	0	0	0	0	0	0	0	1.84	0	0	0	0	0	0	0
ENSG00000162511	LAPTM5	40.48	51.77	0	38.1	103.6	14.01	11.5	24.61	21.42	294.66	0	53.78	9.04	121.22	35	0	106.59	173.76	204.5	125.82	167.35	0.48	25.67	28.54	0	70.9	24.34	0	64.29	19.09	30.44	70.07	318.73	374.79
ENSG00000162512	SDC3	197.53	61.42	0	29.89	394.15	26.78	104.37	14.77	97.89	157.43	0	122.78	13.06	22.57	93.84	0	1079.81	134.63	546.32	52.92	70.13	11.93	47.75	467.7	224.87	20.65	66.63	0	43.5	71.76	99.9	33.83	104.05	51.36
ENSG00000162517	PEF1	0	39.86	0	2.54	27.56	39.35	13.18	15.16	43.35	0	15.58	5.55	16.45	11.87	284.09	294.66	92.73	58.99	3902.34	21.61	41.35	2.4	6.08	0	0.26	21.72	18.67	0	23.61	72.43	11.67	44.4	3.59	53.84
ENSG00000162520	SYNC	0	15.26	0	11.52	13.99	0	85.3	3.3	27.16	0	0	3.56	1	6.55	27.97	0	0	12.45	108.95	4.77	23.63	0	0	2	20.8	7.62	9.97	0	9.07	10.16	0	11.05	48.71	58.57
ENSG00000162521	RBBP4	6378.83	72.22	0	25.62	67.65	83.91	152.54	100.82	121.18	47.49	1.26	75.47	15.68	257.78	65.74	57.51	205.16	950.49	943.53	41.84	251.49	9.08	33.61	35.18	62.37	287.65	75.33	0	101.6	27.69	1420.43	3225.77	67.95	333.13
ENSG00000162522	KIAA1522	458.14	78.12	0	54.51	353.54	23.16	419.72	111.36	443.48	1.68	0	28.94	68.76	89.55	246.27	47.16	723.59	455.85	490.01	120.53	144.8	0	1447.46	127.42	124.76	4277.57	87.86	20.2	89.69	39.31	171.18	299.15	118.85	183.01
ENSG00000162526	TSSK3	0	0	0	0	0.45	0	0	4.46	0.65	0	0	0	0	0	2.07	0	0	0	0	1	0	0	2.58	0	0	0.7	0.5	0	0	0	0	1.84	0	0
ENSG00000162542	TMCO4	48.95	22.21	11.3	155.9	449.75	0	69.17	262.66	22.18	0	0	3.74	24.61	25.55	43.44	0	0	49.74	171.53	14.35	83.5	0.8	122.37	15.25	1.25	65.59	11.37	0	17.3	11.61	50.34	181.78	53.52	22.08
ENSG00000162543	UBXN10	5.23	6.41	0	7.83	14.97	21.72	12.86	20.95	4.02	0	0	4.31	0.8	33.65	9.28	0	0	10.4	22.22	29.4	12.95	0	15.21	0	3.9	5.9	15.22	0	62.36	41.36	0	17.82	75.05	35.83
ENSG00000162545	CAMK2N1	211.94	75.74	0	55.23	859.63	57.67	693.87	435.61	65.79	2.76	0	15.74	65.49	684.54	889.71	44.16	183.47	338.13	298.49	1022.02	2558.91	3.3	188.84	5165.6	54.88	89.35	44.84	0	372.56	84.4	157.78	666.06	222.78	132.63
ENSG00000162551	ALPL	0	7.78	0	0	18.25	0	9.09	0	0.41	0	0	0	0	0	62.54	0	0	0	4.08	2.24	8	0	5.39	0	0	3.81	0.38	0	0	14.68	0	17.44	8.41	0
ENSG00000162552	WNT4	9.89	45.04	0	2.89	21.64	37.52	10.24	4.04	2.2	0	0	6.19	1.23	6.22	33.52	0	0	0	62.62	2.79	68.53	0	71.01	0	0	2.93	7.78	0	20.03	24.34	0	21.43	2.43	7.4
ENSG00000162571	TTLL10	0	0	0	0	3.32	0	0	0	0.96	0	0	0	4.31	0	3.36	0	0	0	0	0	0	0	0	0	0	0.85	0	0	3.92	5.52	500.3	0	0	0
ENSG00000162572	SCNN1D	0	0	0	0	11.21	0	0.36	0	0	0	0	0	0	0	0	0	0	0	230.04	0	1.7	0	0	0	0	0.13	2.24	0	0	7.88	0	1	9.91	0
ENSG00000162576	MXRA8	0	10.83	0	0	9.74	0	10.28	1.27	58.9	0	0	0.85	0	5.12	13.07	0	0	45.87	61.95	8.61	14.52	0	3.27	0	0	2.98	1.46	0	7.29	54.81	0	2.78	3.1	7.78
ENSG00000162585	FAAP20	0	1.86	0	275.17	17.63	0	8.01	0.8	16.22	0	0	7.05	3.49	4.52	14.49	0	0	10.91	149.9	3.31	49.83	0	8.1	0	9.51	1.56	11.91	0	0	27.27	0	29.21	1.13	65.83
ENSG00000162591	MEGF6	48.01	21.31	0	2.1	18.34	0	19.7	9.61	7.45	0	0	24.91	0.84	4.6	13.61	0	0	110.96	724.85	57.98	49.68	6.42	26.33	0	62.36	211.95	5.58	0	162.6	7.68	3.56	22.22	1.54	42.51
ENSG00000162594	IL23R	26.31	1.33	0	5.05	0.85	0	1.3	1.34	2.17	0	0	2.6	0	4.11	0.57	0	0	0.41	3.82	75.05	8.53	0	0	0	0	0	5.33	0	3.49	1	0	3.06	1.99	0
ENSG00000162595	DIRAS3	0	5.57	0	0	0	0	0	10.34	0	0	0	0	0	1	0.07	0	0	0	0	0	0.5	0	0	0	0	0.61	0	0	0	0	0	1.73	0.22	0
ENSG00000162599	NFIA	543.19	8179.91	1.99	51.09	465.64	29.61	748.47	176.29	454.08	0.41	0	76.36	152.47	463.64	384.68	4.52	474.17	443.13	6445.36	819.08	387.96	1.89	381.83	33.16	102.84	593.27	652.23	18.18	107.97	195.8	277.44	10251.4	1638.73	467.57
ENSG00000162600	OMA1	51.04	57.27	0	28.97	47.24	24.19	20.63	55.68	24.86	0	0.84	4.6	1.38	60.11	14.07	0	20.54	157.21	146.76	16.66	140.27	0	297.94	43.94	0	25.46	700.42	0	6.42	2.2	6.22	142.09	16.26	77.87
ENSG00000162601	MYSM1	708.82	189.21	0	14.47	392.21	6.03	210.01	216.01	462.7	0	0	27.56	11.16	2501.35	1020.98	0	149.8	6053.63	530	80.55	243.43	0	150.48	6.19	5.74	90.05	139.68	0	167.72	31.75	249.5	131.75	137.66	222.06
ENSG00000162604	TM2D1	39.61	5.73	21.8	3.39	588.96	0	18.79	21.22	1300.78	0	0	6.01	1.74	77.2	29.68	0	0	166.91	114.8	68.61	57.57	0.66	2.53	28.76	6.96	78.48	34.48	0	7.41	6.92	10.72	77.94	47.16	151.63
ENSG00000162607	USP1	122.55	37.07	0	2.67	293.12	23.23	82.37	48.14	118.72	0	0	5.74	5.3	66.8	130.32	0	1.25	230.42	118.15	24.8	289.72	0	63.33	19.01	2.23	46.1	15.8	5.76	17.09	249.44	775.43	117.51	63.65	8029.82
ENSG00000162613	FUBP1	340.12	356.79	12.82	87.8	232.35	391.58	410.32	564.31	596.23	52.36	8.96	122.38	29.25	781.58	709.64	0	245.14	312.79	1455.77	135.19	9613.92	90.47	190.62	148.95	4277.57	136.2	184.63	0	46.33	338.44	348.7	866.37	286.35	987.51
ENSG00000162614	NEXN	4.72	11.89	0	0.67	64.95	1.52	35.68	11.36	7.12	0	0	10.39	36.19	14.87	57.71	0	0.28	16.4	30.43	5.95	76.08	0.26	18.85	0	15.36	20.1	44.22	0	21.21	3.19	53.23	40.1	112.11	137.07
ENSG00000162616	DNAJB4	63.35	7.06	0	2.58	26.64	0	1013.11	12.51	10.22	0	0	3.36	2.84	42.21	24.07	0	0	16.01	38.25	15.24	29.94	0	17.23	3.74	0	5.2	3.1	0	1.12	5.95	54	240.82	12.01	31.24
ENSG00000162618	ADGRL4	0.2	0.2	0	0.52	6.97	0.41	2.1	1.26	6.1	0	0	1.2	0	3.65	28.65	0	0	0	2.59	0.78	11.91	0	5.57	0	0	3.29	0	0	0	0.21	0	350.21	1.71	0.24
ENSG00000162620	LRRIQ3	0	0.66	0	0	1.99	0	3.36	0	0	0	0	0	0	24.53	0	0	0	0	211.33	0	1.24	0	312.69	0	0	0.2	0	0	0	0	0	3.49	0.75	0
ENSG00000162623	TYW3	40.22	5.14	0	19.01	244.17	4.87	22.57	13.57	10.59	0	0	5.99	9.76	1963.68	23.6	0	0	6.62	106.84	24.52	128.27	0	37.01	20.85	0	11.86	13.25	0	50.78	18.56	287.76	208.55	6.41	44.27
ENSG00000162627	SNX7	1032.41	261.06	0	21.64	4477.69	18.2	44.91	28.43	10.7	0	0	15.16	5.81	166.91	29.14	0	28.31	106.69	53.23	78.93	137.88	1.25	85.78	4.72	0	39.78	6.59	0	50.2	46.83	57.14	56.24	24.27	48.31
ENSG00000162630	B3GALT2	11.75	6.45	0	5.39	34.22	0	5.34	0.77	2.98	0	0	1.99	0	15.98	1.33	0	0	0	20.57	2.28	21.18	0	3.12	0	0	145.51	25.85	0	0	162.6	0	3.8	1.4	0
ENSG00000162631	NTNG1	0	0	0	0	0	0	0.17	0	0	0	0	0	0	0	0	0	0	0	0.83	0	0	0	0	0	0	0	0	0	0	5.59	0	4.57	0	0
ENSG00000162636	FAM102B	40.59	38.03	0	11.69	59.02	20.98	20.06	388.02	372.2	0	0	475.29	7.39	53.47	37.04	0	4.48	117.44	179.91	56.44	291.92	0.5	38.12	0	0.33	10.25	52.01	0.66	71.01	95.87	37.61	66.84	37.19	54.94
ENSG00000162639	HENMT1	21.68	7.64	0	0	12.12	0	3.94	24.61	3.61	0	0	9.78	4.02	52.6	3.63	0	5.59	74.64	39.44	32.39	112.69	3.27	4.48	0	2.46	15.7	7.61	0	0	4.34	19.74	7.2	128.19	134.41
ENSG00000162641	AKNAD1	0	0	0	0	0	0	0	0	0	0	0	0	0	0	0	0	0	0	0	0	0.17	0	0	0	0	0	0	0	0	0	0	0	0	0
ENSG00000162642	C1orf52	9.28	34.88	0	0.97	8.44	11.68	8.04	7.04	25.86	0	0	3.99	2.06	11.44	100.47	0	0	81.05	1901.14	5.97	26.85	0	3.41	24.05	0	11.07	10.79	0	13.56	0.76	1.91	36.78	1.46	56.29
ENSG00000162643	WDR63	0	0	0	0	0	0	0	1.03	0	0	0	0	0	0	1.68	0	0	6.64	0	0.25	3.81	0	0	0	0	0	0	0	0	0	0	0.22	1.62	0
ENSG00000162645	GBP2	10231.1	58.86	0	14.81	63.04	58.18	118.73	100.82	87.98	111.04	0	92.25	17.41	122.6	46.58	0	0	310.18	622.3	33.98	146.76	7.35	16.19	146.14	26.62	202.92	84.42	0	71.58	28.39	661.71	2401.24	20.45	163.38
ENSG00000162650	ATXN7L2	0	3.27	0	0	9.94	0	11.62	2.98	7.47	0	0	2.07	5.62	1.9	25.98	0	0	0.32	24.13	4.52	1.55	0	20.68	0	0	125.08	2.27	0	6.41	0.8	15.66	1.03	0.82	0
ENSG00000162654	GBP4	112.69	2.78	0	4.32	31.6	31.93	98.88	81.39	10.71	0	0	1.84	41.57	392.88	15.49	0	5340.7	24.74	119.05	17.22	13.57	0	8	22.54	37.76	34.22	15.83	0	6.69	8.61	15.7	298.58	9.61	183.12
ENSG00000162664	ZNF326	76.03	95.02	0.99	356.84	1716.28	25.61	152.77	2601.56	114.3	1.43	0	5.68	50.91	129.31	166.39	0	437.18	121.83	718.15	67.14	273.35	0.13	137.05	34.8	66.02	241.35	24.43	5.86	143.56	14.4	279.29	599.35	298.8	185.39
ENSG00000162669	HFM1	0	0	0	0	0.52	0	0.41	0	0.25	0	0	0	0	0	0	0	0	0	0	0.86	0	0	0	0	0	1.04	0	0	0	0	0	0	12.51	0
ENSG00000162670	BRINP3	30.49	3.25	0	6.65	7.95	0	17.44	42.89	2.66	0	0	0	1.62	46.4	36.79	0	0	26.33	65.41	0	211.95	0	13.16	0	9.67	10.46	4.6	0	11.19	4.9	0	18.67	11.87	0
ENSG00000162676	GFI1	0	5.62	0	13.53	79.86	0	19.48	7.98	8.64	0	0	12.92	6.82	27.58	625.38	0	0	0	12.77	17.9	47.49	0	11.62	56.57	0	7.62	6.69	0	0.27	4.28	0	92.18	19.34	18.14
ENSG00000162687	KCNT2	0	10.39	0	0	3.82	0	0.85	0.71	0.4	0	0	0	0	6.64	7.68	0	0	7.46	27.83	0.8	8.57	0	0	0	0	0.17	0.43	0	0	4.56	12.26	2.92	0.17	12.34
ENSG00000162688	AGL	27.68	76.08	0	10.66	216.21	4.19	72.85	89.2	37.87	0	0	36.71	11.27	510.75	180.8	0	0	93.84	75.7	120.16	452.56	1.11	29.55	15.1	44.01	22.04	336.05	0	13.42	25.46	2676.61	166.9	29.23	64.06
ENSG00000162692	VCAM1	42.08	8.25	0	21.54	494.55	0	18.87	13.09	27.24	1	0	29.66	34.56	61.37	19.27	0	3.96	270.23	1178.65	18.59	87	75.05	35.83	0	2.8	7.75	20.7	0	36.06	44.4	83.11	85.66	96.82	80.52
ENSG00000162694	EXTL2	2.9	9.2	0	1.11	24.68	0	8.64	2.54	65.83	0	0	6.79	100.06	12.51	5.47	0	0	22.38	25.04	1.23	17.84	0	4.27	0	0	3.64	1.2	0	0	0	25.23	8.71	3.79	10.81
ENSG00000162695	SLC30A7	767.67	16.73	0	225.14	137.33	12.12	52.85	7.49	100.69	0	13.52	7.47	17.46	102.74	180.68	0	26.51	36.2	564.72	27.84	594.21	0	14.63	0	0	19.32	46.55	0	169.47	16.88	34.02	223.36	12.15	1853.49
ENSG00000162699	DNAJA1P5	0	0	0	0	1	0	0	0	0	0	0	0	0	0	0	0	0	0	0	0	0	0	0	0	0	0	0	0	0	0	0	1	0	0
ENSG00000162702	ZNF281	132.77	18.89	0	15.98	35.07	4.48	51.89	6.25	49.25	0	0	11.04	3.82	91.73	15.82	0	0	16.93	234.67	1113.17	104.07	0	13.41	5.82	0	21.42	17.21	0	69.84	9.29	53.37	59.87	22.2	51.77
ENSG00000162704	ARPC5	470.81	305.49	0	44.09	394.9	37.01	1763.42	772.84	97.89	0	0	48.62	36.12	143.14	40.11	729.45	315.41	539.74	661.5	226.97	346.9	0	50.11	196.48	22.62	175.6	56.34	75.99	178.28	42.69	88.02	442.37	29.59	345.86
ENSG00000162706	CADM3	0	387.73	0	3.09	3.8	0	0	4.39	0	0	0	2.26	2.29	1.34	12.59	0	140.11	0	47.34	54.66	2.3	0	19.46	5.02	0	7.61	0	0	0	12.75	0	83.15	46.53	6.2
ENSG00000162711	NLRP3	0	0	0	25.92	8.22	0	4.52	4.28	1.99	0	0	0	1.38	23.35	0.45	0	0	35.68	12.99	2.78	2.47	0	121.26	0	0	3.82	100.06	0	1.66	4	0	17.9	1.29	0
ENSG00000162714	ZNF496	367.49	105.96	0	12.06	75.67	0	154.26	34.23	113.72	0	0	27.97	4.38	498.88	516.95	0.21	0	2038.72	143.3	26.61	105.5	3.88	82.79	13.68	9.84	41.91	71.93	192.66	117.41	45.9	118.62	36.2	74.03	67.28
ENSG00000162722	TRIM58	0.65	1.91	0	0.42	90.08	0	10.74	11.03	412.75	105.77	0	0.4	0.07	36.92	14.45	0	0	20.95	9.29	12.2	12.82	0	2.4	0	0	13.7	25.23	0	6.89	9.51	5.25	23.82	0	0
ENSG00000162728	KCNJ9	0	0	0	0	0	0	0	0	0	0	0	0	0	0	0	0	0	0	0	0	0	0	0	0	0	0	0	0	0	0	0	0.21	0.42	0
ENSG00000162729	IGSF8	17.83	10.67	0	0	15.57	44.66	25.19	43.6	17.66	53.57	0	12.97	5.02	36.26	59.33	0	0	22.39	130.4	4.66	464.24	0	10.53	0	212.63	4.27	6.65	0	5.21	76.08	18.58	36.06	21.99	0
ENSG00000162733	DDR2	7.38	24.98	0	4.47	276.58	19.78	189.54	35.07	13.54	0	0	72.75	108.56	51.22	93.36	0	0	82.93	144.54	10.5	181.24	0	43.44	19.5	5.59	46.22	60.23	79.38	32.14	16.63	75.26	176.33	143.26	226.21
ENSG00000162734	PEA15	143.15	9.89	79.68	162.84	51.42	85.3	2063.74	19.9	15.45	0	0.67	76.64	38.2	41.39	70.13	0	198.44	124.27	119.74	33.8	33.8	0.61	82.2	0	89.98	12.82	18.09	0	18.87	152.63	97.36	219.64	33.44	14.93
ENSG00000162735	PEX19	15.41	5.75	0	14.2	85.65	13.69	128.5	26.12	23.63	0	0	9.05	18.36	53.36	123.33	0	2.54	34.62	65.3	6.48	114.75	0.76	137.14	22.73	5.9	18.51	7.49	0	136.99	12.8	0.42	2764.16	17.06	19.72
ENSG00000162736	NCSTN	19.7	20.21	0	58.12	81.87	56.06	206.87	8.34	14.64	0	0	21.11	22.82	292.11	48.38	0	20.57	40.68	2217.26	165.42	59.68	0	2826.7	15.07	0	18.22	7.42	0	29.42	49.59	52.7	206.02	18.84	186.02
ENSG00000162738	VANGL2	0	2.68	0	1.52	63.55	0	11.11	0	0	0	0	4.75	21.22	0	3.98	0	0	2.81	23.49	2.06	44.67	0	9.08	0	0	2.1	9.61	0	1.84	20.22	0	34.48	2.3	0
ENSG00000162739	SLAMF6	76.22	38.77	0	5.94	1288.27	9.95	5.7	5.81	0.67	41.95	0	1.64	0.41	18.16	11.55	0	37.87	0	2.26	10.4	22.87	2.49	10.09	0	0	7.78	1.79	0	4.56	14.49	12.66	21.35	7.4	8.62
ENSG00000162745	OLFML2B	0	1.29	0	12.45	27.94	0	48.79	1.91	4.97	0	0	13.59	8.72	26.07	8.22	0	0	10.94	52.5	21.3	80.27	0.32	21	0	0	6.93	64.62	0	0	312.69	0	11.64	7.21	4.01
ENSG00000162746	FCRLB	0	0	0	0	0.84	0	0	0	0	0	0	0	2.6	0	0	0	0	0	0	0	0	0	0	0	0	0	0.77	0	0	0	0	0	0	0
ENSG00000162747	FCGR3B	0	0	0	0	3.82	0	2.12	0	0	0	0	50.03	0	0	0	0	0	0	0	1.24	2.79	0	0	0	0	0.27	0	0	0	10.09	0	0.86	0.86	0
ENSG00000162753	SLC9C2	0	0	0	0	0	0	0	0	0	0	0	0	0	0	0	0	0	0	0	0	0	0	0	0	0	0	0	0	4.22	0	0	0	0	0
ENSG00000162755	KLHDC9	0	0	0	0	0	0	3.98	0	0	0	0	0	0	1.72	0	0	0	0	57.98	0	0.87	0	0	0	0	0	0.42	0	0	3.56	0	0	0	0
ENSG00000162757	C1orf74	8.62	8.72	0	2.3	5	0	0.78	5.95	12.93	0	0	1.04	2.47	0.71	38.11	0	0	8.49	1813.59	1.71	7.6	0	0.74	0	0	15.57	1.66	0	10.05	44.98	0	14.58	1.46	0
ENSG00000162761	LMX1A	0	0	0	0	0	0	10.34	0	0	0	0	0	0	0	0	0	0	0	0	0.75	0	0	1.33	0	0	0	0	0	0	0	0	0	1.08	0
ENSG00000162769	FLVCR1	625.38	3.41	0	8.21	9.96	0	14.71	13.52	28.22	0	0	5.34	0	34.46	8.38	0	0	79.73	95.03	4.11	20.33	0.86	3.24	0	9.13	62.44	10.07	0	4.94	5.79	97.01	473.01	7.85	11.03
ENSG00000162772	ATF3	80.31	4.02	0	6.5	29.82	0	26.31	10.61	14.95	0	0	0.86	6.49	2.57	24.36	0	0	0	7.98	5.76	7.77	0	93.05	0	23.76	237.64	2.84	0	2.8	1.67	0	9.29	13.11	10.79
ENSG00000162775	RBM15	81.57	13.06	0	30.7	34.73	89.31	203.84	80.27	31.17	0	0	12.57	353.38	630.68	41.3	0	12.51	125.68	276.83	28.43	27.14	44.19	66.85	4.1	77.19	61.46	30.9	0	27.93	111.66	19.7	218.43	46.07	358.77
ENSG00000162777	DENND2D	62.49	72.4	0	422.67	1571.53	14.04	187.57	3101.86	67.67	0.71	0	6.55	76.64	130.6	176.22	0	1315.74	138.66	869.1	38.83	221.67	0.8	202.52	105.07	222.98	174.07	26.85	61.5	115.02	33.5	154.26	571.97	220.76	136.37
ENSG00000162779	AXDND1	0	6.21	0	0	17.29	0	11.2	6.98	6.28	0	0	3.98	0	64.85	10.94	0	0	0.24	62.87	5.19	6.7	0	1.52	15.61	0	7.98	8.23	0	6.93	18.09	31.8	32.68	100.06	23.03
ENSG00000162782	TDRD5	70.9	0	0	0	7.95	0	18.69	0	0.24	0	0	0.33	4.33	0	17.84	0	0	18.1	2.54	38.11	98.22	0	0	0	0	0.48	0.4	0	0	0.26	16.8	4.56	6.29	0
ENSG00000162783	IER5	23.94	41.51	0	21.11	126.26	115.95	40.59	8.85	15.63	0	0	43.94	9.29	45.41	775.47	0	171.33	36.63	40.64	31.89	40.26	8.61	54.36	0	0	51.84	9.56	0	4.79	104.62	62.31	259.11	58.87	16.81
ENSG00000162804	SNED1	1.84	128.19	0	4.54	48.8	0	30.71	3.56	7.21	0	0	6.19	11.07	31.12	73.33	0	184.49	21.8	54.34	12.91	51.39	0	140.77	60.55	0	5.34	22.92	0	83.35	185.59	0	36.69	10.24	34.55
ENSG00000162813	BPNT1	7.55	20.7	0	21.31	83.41	24.44	17.08	35.83	19.32	0	0	6.73	4.97	179.38	116.89	0	0	140.97	50.47	33.02	165.81	0	25.33	17.18	40.72	9.75	204.4	0	12.8	33.52	62.54	63.12	8.55	17.82
ENSG00000162814	SPATA17	0	0	0	0	3.74	0	0.12	0	0.86	0	0	0	0	3.9	0	0	0	0	43.94	0.83	4.24	0	0	0	0	0.33	0	0	0	0	13.97	3.01	0.76	2.3
ENSG00000162817	C1orf115	36.62	192.15	0	272.04	395.46	18.23	129.16	72.05	1538.23	0	0	36.92	1000.6	238.27	158.73	0	75.07	554.36	499.44	91.8	294.23	9.78	73.85	128.08	47.05	119.94	26.88	0	151.14	336.34	296.01	160	25.49	146.59
ENSG00000162819	BROX	850.38	22.51	0	612.87	152.69	4.75	45.84	13.97	130.9	0	0	14.94	4.89	118.06	122.74	0	65.27	48.84	597.76	69.27	876.99	0	7.98	2.07	0	19.09	76.32	0	162.78	12.01	83.14	292.06	14.69	1455.08
ENSG00000162825	NBPF20	185.32	131.14	45.65	169.01	296.66	347.64	121.07	88.14	49.37	1.22	2.65	289.01	181.64	58.29	114.03	0	85.08	622.45	1744.05	687.91	475.34	16.14	153.02	17.52	523.14	723.73	97.07	0.42	4740.34	115.16	126.18	247.04	16.58	537.02
ENSG00000162836	ACP6	126.65	29.17	0	2.52	32.05	1.21	85.62	8.04	46.01	0	0	21.43	5.21	46.07	14.55	0	315.34	39.65	219.4	1650.99	98.1	0	24.42	0	23.49	9.29	38.11	0.41	73.33	19.59	122.74	52.22	20.21	20.89
ENSG00000162843	WDR64	0	0	0	0	0	0	0	0	0	0	0	0	0	0	0	0	0	0	0	0	0	0	0	0	0	0	0	0	0	0	0	0.86	0	0
ENSG00000162849	KIF26B	19.95	0	0	0	4.6	0	0	0.26	3.69	0	0.7	1.76	0.76	0.96	1.66	0	0	20.22	42.35	6.73	2.42	0	2.59	0	0	6.08	5.57	0	0	0	0	3.46	12.92	0
ENSG00000162851	TFB2M	46.48	7.68	0	6.86	13.58	9.94	3.19	20.8	10.61	0	0	0.12	1.72	31.13	0.45	0	0.76	151.63	23.05	3.99	41.96	0	155.9	69.79	0	5.09	300.18	0	2.38	3.6	3.08	50.35	9.03	0.41
ENSG00000162852	CNST	396.14	115.21	8.34	13.78	156.1	4.47	107.71	98.12	178.39	0	0.69	34.96	5.51	1181.39	416.15	0	0	6203.72	251.92	31.37	91.29	0	65.45	0.26	10.66	46.06	73.33	0	139.51	16.83	95.09	70.26	77.09	101.75
ENSG00000162869	PPP1R21	64.61	28.12	27.56	8.76	1136.35	255.89	56.79	50.5	1538.42	3.41	0	10.21	2.81	121.95	46.98	0	12.03	240.24	203.72	144.85	87.79	1.66	17.97	6.12	17.57	139.52	61.39	0	18.43	46.27	26.35	237.61	73.78	326.67
ENSG00000162873	KLHDC8A	0	0	0	0	0	0	1.64	0	3.49	0	0	0	0	0	0	0	0	0	0	0	4.76	0	0	0	0	0	0	0	0	0	0	0.41	3.39	0
ENSG00000162877	PM20D1	0	0	0	0	0	0	0	0	0	0	0	0	0	0	0	0	0	0	0	0	17.32	0	1.86	0	0	0.57	0	0	0	0	0	0	0	0
ENSG00000162878	PKDCC	15.12	4.31	0	5.81	89.85	55.52	63.55	13.96	6.77	225.42	0	58.9	23.26	31.39	72.57	0	0	40.16	107.9	3.68	86.15	2.58	91.39	86.73	72.63	9.04	33.54	0	44.07	34.6	97.28	78.55	115.85	71.48
ENSG00000162881	OXER1	0	0.71	0	0	3.51	0	12.51	0	0	0	0	3.92	0	0	9.54	0	0	0	2.87	0	0.4	0	0	0	0	0	0.52	0	0	18.94	0	12.26	0	2.43
ENSG00000162882	HAAO	0	3.88	0	7.74	20.49	0	43.3	2.01	3.05	0	0	3.46	10.4	0	64.78	487.74	0	0.17	80	3.35	32.48	18.25	45.71	0	0	5.35	1.98	0	56.86	9.71	26.74	863.02	6.54	9.98
ENSG00000162885	B3GALNT2	62.93	19.22	0	11.62	52.04	134.54	132.87	5.8	12.92	0	0	15.7	25.1	122.64	43.51	0	0.41	7.06	1448.15	266.23	68.36	0	1726.04	0	0	17.22	6.42	0	9.03	26.64	81.34	153.64	13.31	142.56
ENSG00000162888	C1orf147	0	0	0	0	0	0	0	0	0	0	0	0	0	0	0	0	0	0	0	0	0	0	0	0	0	0	0	0	0	0	0	0	0	0
ENSG00000162889	MAPKAPK2	1645.63	214.53	0	17.4	6116.17	20.47	86.02	22.62	10.76	0	0	44.26	39.84	198.34	77.12	0	103.48	190.85	133.21	107.07	176.99	0	213.6	2.66	13.09	71.35	14.85	0	142.23	253.09	68.83	107.44	77.75	31.78
ENSG00000162892	IL24	0	0	0	0	0	0	0	0	0	0	0	0	0	0	0	0	0	0	0	0	3.34	0	0	0	0	0	0	0	0	0	0	0	0	0
ENSG00000162894	FCMR	0	16.52	0	88.45	145.48	0	3.79	2.16	1.45	0	0	12.26	0	10.41	26.33	0	166.29	90.47	37.38	13.58	425.26	0	12.59	0	4.95	20.14	2.58	0	13.69	39.11	0	179.92	7.27	0.99
ENSG00000162896	PIGR	21970.2	19830.3	1015.7	6858.28	13360.4	8061.24	16329.7	88628.2	79698.3	5030.47	305.54	493896	8951.96	17817	9213.18	1530.92	42246.2	22412.5	40756.5	18825.3	68934.7	1340.11	42061.5	4588.76	7226.51	2851.97	18975.5	6219.78	42520.2	46221.4	7896.32	15905.2	9966.93	6449.75
ENSG00000162897	FCAMR	0	3.39	0	1.99	1.9	0	0.33	0	0	0	0	0	0	11.44	0	0	0	15.91	0	12.46	0.84	0	2.58	0	0	2.17	0	0	0	1.56	0	2.83	24.25	0
ENSG00000162909	CAPN2	413.92	258.96	4.19	181.11	1926.51	57.38	270.37	93.42	781.93	105.73	39.86	178.28	33.14	383.1	505.5	126.62	759.39	1775.24	6293.78	179.55	384.99	46.89	116.12	2532.53	1090.77	208.38	245.28	8017.31	283.48	160.87	204.19	172.94	274.66	236.17
ENSG00000162910	MRPL55	11.6	27.41	0	0.97	9.47	23.78	3.68	2.71	9.13	0	0	1.56	0.82	5.37	152.44	0	0	0	1450.87	4.27	16.4	0	0.07	0	0	9.02	9.96	0	6.53	4.57	0	23.19	0.4	19.58
ENSG00000162913	OBSCN-AS1	0	0	0	0	0	0	0	0	0	0	0	1.43	0	0	0	0	0	0	0	3.01	2.29	0	8.28	0	0	0	0	0	0	0	0	1.34	2.17	0
ENSG00000162923	WDR26	7579.55	66.53	2.14	23.62	68.72	96.22	132.93	118.85	154.38	214.4	0	124.27	18.55	227.63	56.03	341.4	21.87	909.38	1556.58	42.09	215.84	14.27	35.17	54.13	73.78	322.21	58.44	0	116.82	45.77	1825.78	2910.43	53.28	334.82
ENSG00000162924	REL	294.72	38.18	0	20.27	207.42	14.77	142.56	45.41	171.91	0	0.12	12.75	22.92	29.92	161.3	0	0	49.03	108.14	79.39	104.68	6.93	545.38	2.68	18.67	1263.26	36.68	68.2	36.63	9.23	168.38	150.73	68.44	161.02
ENSG00000162927	PUS10	56.34	0.36	0	1.3	12.17	0	20.54	40.14	8.12	0	0	0.85	0	261.06	3.3	0	0	29.57	75.56	7.41	8.16	0	3.87	1.64	21.16	18.86	5.02	0	9.18	0.33	3.06	81.99	4.64	42.35
ENSG00000162928	PEX13	33.15	21.39	0	152.44	715.98	0.21	58.14	700.42	33.27	0	0	1.54	17.9	59.62	38.11	0	382.71	29.39	425.4	15.11	120.61	1.33	39.16	12.59	0	97.55	7.01	0	15.57	3.46	95.8	280.66	45.71	75.65
ENSG00000162929	KIAA1841	36.36	4.4	0	13.98	50.07	0	41.91	23.74	22.1	0	0	3.64	1.73	48.34	19.89	0	0	23.46	71.66	38.92	24.79	0	9.89	0	0	10.59	22.21	0	180.15	100.81	12.8	103.97	575.35	23.03
ENSG00000162931	TRIM17	0	0	0	1.2	0.61	0	8.72	0	0.36	0	0	0	0	0	0	0	0	0	5.51	0	7.75	0	0	0	0	0	0	0	0	0.52	0	2.49	0	0
ENSG00000162944	RFTN2	7.58	5.62	0	5.95	24.34	0	3.57	2.08	6.99	0	0	0	1.65	10.61	50.03	0	0	16.62	1.87	15.66	11.36	0	1.66	0	0	16.01	0.77	0	0.13	10.4	7.62	53.57	13.46	2.3
ENSG00000162946	DISC1	26.56	204.4	0	4.13	78.08	0	15.64	5.47	13.01	0	0	1.03	9.43	36.93	62.85	0.5	1.52	39.59	178.26	4.79	105.85	0	82.22	0	1.21	9.3	15.13	0	0	16.73	0	73.7	7.29	41.55
ENSG00000162949	CAPN13	10.5	39.72	0	39.34	8.3	53.78	63.05	23.63	10.14	0	0	48.34	20.22	63.53	132.87	0	0	82.59	23.89	60.62	99.64	0	50.98	22.39	2.06	1.84	152.44	0	48.74	61.96	1350.81	17.06	28.51	56.05
ENSG00000162951	LRRTM1	0	0	0	0	0	0	0	0	0.43	0	0	0	0	0	2.08	0	0	0	0	0	0	0	4.55	0	0	0	0	0	0	0	0	0.25	1.52	0
ENSG00000162959	MEMO1	3.8	18.94	0	21.18	34.42	0.52	17.28	6.22	214.8	0	0	8.06	112.57	13.36	16.16	0	0	89.5	48.78	14.34	63.08	0	9.55	0	0	7.95	4.39	0	4.31	64.78	47.93	17.17	5.51	32.43
ENSG00000162961	DPY30	320.51	3.92	0	12.51	14.79	0	12.01	1.07	13.43	0	0	10.37	10.48	7.28	24.4	0	147.11	1.2	47.72	3.98	129.55	0	5.44	0	35.46	2.79	12.99	0.76	5.57	2.27	14.93	39.08	2.68	0
ENSG00000162971	TYW5	17.55	20.9	0	14.67	50.49	46.5	14.54	21.21	6.12	0	0	11.21	6.73	21.04	19.46	0	0	66.03	312.61	101.46	70.46	0	18.92	0.28	3.46	149.92	9.29	0	1325.8	20.19	48	49.45	3.34	65.45
ENSG00000162972	MAIP1	0	0.99	0	6.73	11.73	0.17	25.51	1.67	10.83	0	0	6.17	0.69	30.03	2.68	0	845.21	51.84	38.62	300.18	27.86	0.71	1.8	0	15.66	6.19	3.69	0	2.1	4.02	62.51	13.01	4.64	2.4
ENSG00000162975	KCNF1	0	0	0	0	0	0	0	0	0	0	0	0	0	0	0	0	0	0	0	0	0	0	2.87	0	0	0	0	0	0	4.47	0	0	0	0
ENSG00000162976	SLC66A3	0.85	187.61	0	0	8.01	0	23.49	11.87	7.79	0	0	0.5	0	11.67	7.95	0	0	19.55	180.63	54.66	7.14	0	6.49	0	0	6.85	12.26	0	4.69	14.4	0	155.9	15.51	22.51
ENSG00000162980	ARL5A	114.54	26.54	0	18.3	53.56	3.64	16.77	28.76	46.07	0	0	3.14	2.41	121.94	13.96	0	0.76	137.14	218.84	14.93	173.18	0.14	284.09	0	0.83	35.22	475.29	0	17.11	5.61	10.56	234.39	13.16	111.88
ENSG00000162981	LRATD1	1545.94	154.73	0	21.88	258.16	36.62	450.87	136.91	362.35	0.32	0.17	71.58	21.61	1635.23	775.43	70.63	1098.68	8992.9	302.53	123.33	328.51	3.81	195.23	44.65	1.23	98.77	232.56	31.9	212.7	86.84	251.16	99.81	148.06	454.73
ENSG00000162989	KCNJ3	0	0.52	0	0	48.5	25.85	1.24	3.39	75.05	0	0	0.2	0	12.87	3.1	0	0	0	0	3.81	0.19	0.33	0.13	0	0	8.72	5.05	0	0	0	0	11.37	3.04	13.38
ENSG00000162992	NEUROD1	0	0	0	1.54	2.24	0	1.23	0	0	0	0	1.15	0	0	6.73	0	0	0	0	0	0.86	0	8.12	0	0	0.97	0	0	0	69.29	0	1.86	2.12	0
ENSG00000162994	CLHC1	16.58	6.86	0	0.33	4.39	9.18	11.6	36.13	18.5	0	0	5.19	0.33	27.6	9.89	0	123.7	7.98	81.86	1.41	204.4	0	1.65	1.27	150.09	5.12	2.85	0	0	1.12	10.84	15.16	9.96	46.09
ENSG00000162997	PRORSD1P	3.63	1.21	0	0	16.78	0	8.92	0.65	1.56	0	0	3.46	2.58	1.45	12.73	0	0	0	17.82	0.74	12.87	0	1.23	0	0	2.26	7.62	0	0.99	1.2	14.68	18.56	12.46	33.64
ENSG00000162998	FRZB	2.06	4.24	0	82.71	12.6	5.09	1388.33	11.66	6.65	0	0	5.59	3.61	21.72	40.25	0	0	45.74	39.21	20.21	11.58	0	19.22	0	0	3.39	4.31	0	3.68	21.65	59.33	144.94	13.64	17.88
ENSG00000162999	DUSP19	0	0	0	0	8.61	0	5.59	0.5	5.34	0	0	0.13	0	2.65	4.98	0	0	0	23.35	0.11	24.36	0	0	0	0	3.7	1.7	0	20.68	0.62	0	362.72	0.85	13.78
ENSG00000163001	CFAP36	42.46	24.85	0	27.53	51.7	77.23	77.37	5.2	13.26	0	0	23.27	25.1	109.26	29.22	0	0	9.18	1250.68	173.18	56.38	0	1038.12	0	0	20.82	3.48	0	8	10.66	63.08	125.71	15.32	140.28
ENSG00000163002	NUP35	35.89	0.78	0	8.37	92.54	16.88	8.68	8.64	3.67	0	0	1.86	4.24	575.35	6.26	0	0	0.47	49.23	4.13	44.67	0	9.78	0	4.57	1.91	3.98	0.27	3.67	1.66	36.13	65.59	3.99	3.45
ENSG00000163006	CCDC138	155.9	10.34	0	0.42	863.02	0.57	11.17	5.41	3.34	0	0	4.51	1.66	57.97	6.53	0	9.56	25.84	47.91	14.07	39.11	0	45.41	0	0	15.13	1.79	0	9.89	20.07	15.91	15.62	18.92	13.7
ENSG00000163013	FBXO41	123.07	6.97	11.88	12.45	69.14	18.84	28.21	0.38	8.28	0	0	5.63	7.47	19.34	3.99	0	0	0	154.8	19.78	55.75	0	10.41	0.41	0	41.57	90.47	0	0	300.18	0	13.31	1.4	1.54
ENSG00000163016	ALMS1P1	0	0	0	0	0	0	0	0	0	0	0	5.57	0	1.04	6.17	0	0	64.62	0	1.27	137.58	0	3.33	0	0	0.56	0	0	0	0	0.25	9.15	0.19	0
ENSG00000163017	ACTG2	12.99	102.68	0	0.32	24.3	76.92	34.47	76.22	31.02	0	9.34	1025.62	27.3	19.25	32.03	0	0	11.61	106.14	42.74	172.5	2.01	571.78	0	20.87	11.84	28.14	0	6.23	757.69	4.23	38.41	274.59	11.72
ENSG00000163026	WDCP	10.95	9.34	0	6.26	11.64	0.4	3.34	9.51	0.52	0	0	0	0	9.15	0	0	43.92	0	12.59	51.07	30.27	0	1.38	0	0	0	4.56	0	0	3.12	28.79	3.81	34.64	168.01
ENSG00000163029	SMC6	309.42	80.09	0.7	19.84	958.3	22.76	275.34	37.26	254.52	0	0	83.25	10.64	155.55	188.97	0	0	919.56	2841.96	134.74	258.28	1.23	25.43	377.63	475.59	55.76	130.7	0	52.03	25.66	150.94	92.79	142.65	250.88
ENSG00000163032	VSNL1	54.02	24.91	0	0.6	11.2	0.43	3.13	7.58	4.56	0	0	2.95	11.52	6.36	103.93	0	0	0	787.97	2.84	28.28	0	0	0	0	1.64	5.39	0	0	4.57	2.49	16.57	0.93	12.85
ENSG00000163040	CCDC74A	50.17	1.62	0	0	1.27	0	20.68	0	0	0	0	0	1	0.47	1.68	0	0	0	0	0	9.15	0	1.66	0	0	0	4.98	0	0	3.27	11.68	1.79	0.54	0
ENSG00000163041	H3-3A	10193.6	43.5	0	28.43	68.05	12.31	162.35	135.24	136.12	0	0	82.34	11.67	304.17	62.55	6.12	3.65	530.68	816.55	59.98	331.59	0.43	20.1	54.13	6.85	316.64	96.11	50.16	133.69	17.23	3059.13	3660.01	55.76	558.89
ENSG00000163050	COQ8A	284.24	23.61	0	15.3	89.13	12.24	206.8	31.82	85.95	0	0	21.02	33.73	18.98	113.12	0	1022.39	42.86	69.08	66.23	83.63	100.47	514.37	25.82	14	812.99	53.17	0	47.04	12.3	146.56	67.11	25.82	130.31
ENSG00000163053	SLC16A14	0	1.09	0	1.3	1.9	16.78	21.3	4.46	2.27	0	0	0	27.72	72.37	3.1	0	0	19.9	16.87	0.8	1.6	12.31	5.42	0	0	1.4	3.27	0	0	16.24	7.05	20.19	6.96	0
ENSG00000163064	EN1	0	0	0	0	0	0	0	0	2.27	0	0	0	0	0	0	0	0	0	0	0	0	0	6.12	0	0	2.52	0	0	0	0	0	0	0	0
ENSG00000163069	SGCB	24.71	12.41	4.88	0.56	56.53	1.64	38.18	78.22	17.08	0	0.19	6.3	2.26	93.61	38.12	0	502.04	14.03	23.43	20.32	34.84	0	46.4	10.03	0	7.81	27.97	0	304.87	100.81	18.79	114.15	612.87	37.53
ENSG00000163071	SPATA18	14.49	2.3	0	1.6	33.04	0	135.78	36.16	3.39	0	0	1	4.87	25.86	14.49	0	0	49.77	42.52	148.97	571.23	0.83	24.61	25.02	0	4.99	9.61	0	0	0.52	14.75	32.37	25.84	28.64
ENSG00000163072	NOSTRIN	52.71	47.13	0	34.1	341.51	137.14	70.13	25.69	106.54	4.94	0	152.5	11.57	124.34	1988.69	0	205.78	88.28	80.22	71.04	229.46	0.41	65.98	14.67	24.11	141.04	33.09	0	26.75	50.17	122.63	721.27	105.96	36.4
ENSG00000163075	CFAP221	0	0	0	0	1.27	0	0	0	0	0	0	0	0	0	0	0	0	0	0	0.13	5.51	0	0	0	0	0	0	0	0	0	0	0	0	0
ENSG00000163082	SGPP2	26.61	65.45	0.52	30.74	255.64	2.1	58.53	155.52	37.11	0	0	41.6	17.9	578.01	170.71	0	32.04	226.59	121.6	53.58	321.73	6.69	54.22	16.14	24.68	24.58	412.27	0	42.54	28.86	2601.56	168.89	21.62	27.63
ENSG00000163083	INHBB	2.32	0.13	0	0	27.41	0	2.78	0	4.76	0	0	1.52	0	14.61	1.91	0	0	145.51	276.57	1.86	2.97	50.03	0	0	0	1.27	2.8	0	0	0	0	5.53	4.57	1.72
ENSG00000163092	XIRP2	0	0	0	0	0	0	0	0	0	0	0	0	0	0	0	0	0	0	0	0	0.41	0	0	0	0	0	0	0	0	0	0	0	0	0
ENSG00000163093	BBS5	0	0.62	0	0	7.11	0	0.6	0	0	0	0	0.41	5.59	3.27	0	0	39.76	0	0	3.98	14.95	0	0	0	0	0	1.08	0	0	2.27	0	3.29	0.71	90.08
ENSG00000163104	SMARCAD1	71.75	31.56	0	29.33	74.35	25.92	44.76	30.15	18.5	0	0	36.13	10.09	28.78	19.46	0	2.23	106.09	579.58	134.91	166.89	0	34.14	10.03	0	240.38	11.15	0.42	963.08	13.93	63.45	85.48	5.48	158.31
ENSG00000163106	HPGDS	4.28	1.66	0	10.09	7.98	0.52	2.59	4.69	2.17	0	0	4.55	1.56	5.35	4.24	0	0	1.65	31.83	125.08	7.96	0	0.4	0	1.68	4.13	0	0	2.79	0	40.41	17.6	1.99	0
ENSG00000163110	PDLIM5	433.54	182.85	26.3	14.58	352.12	5.37	1264.53	690.13	62.99	0	0	21.61	11.41	166.56	18.45	0	226.88	247.53	796.79	171.8	171.82	7.62	49.73	32.8	21.56	175.6	62.31	0	208.55	20.8	70.45	442.8	19.76	260.89
ENSG00000163116	STPG2	0	0	0	0	0	0	1.68	0	0	0	0	0	0	0	0	0	0	0	0	0	0.97	0	0	0	0	0	0	0	0	2.47	0	24.25	0	3.72
ENSG00000163121	NEURL3	0	2.1	0	0	0.77	0	0	0	0.99	0	0	1.81	0	0	0	0	0	0	0	0	0	0	0	0	0	0	0	0	0	3.8	0	6.71	0	0
ENSG00000163125	RPRD2	794.77	139.6	0	27.22	229.62	4.24	214.34	120.17	248.63	0	0	58.41	13	1624.84	1134.71	105.95	512.21	4002.4	357.69	56.79	152.95	1.94	139.29	29.17	9.43	86.73	154.34	0	163.91	66.75	85.49	96.75	120.53	118.32
ENSG00000163126	ANKRD23	13.31	1.91	0	1.41	41.57	178.35	11.57	5.09	125.08	0	0	8.21	0.27	27.41	6.19	0	0	0	35.42	8.39	8.22	0	1.33	0	0	4.98	27.75	0	2.93	19.46	0	29.77	12.17	0
ENSG00000163131	CTSS	349.73	145.43	5.41	28.21	1027.61	111.24	499.57	219.12	341.51	0	1.52	56.62	98.08	131.08	654.66	5.63	758.64	1690.29	182.01	152.27	1041.71	8.71	561.29	422.89	404.72	122.73	104.49	78.98	97.05	2816.62	3336.92	423.16	245.71	18473.6
ENSG00000163132	MSX1	0	0	0	0	0	0	0	0	0	0	0	0.86	0	0	0	0	0	0	0	0	31.18	0	0	0	0	0	4.51	0	0	0	0	0.82	0	0
ENSG00000163138	PACRGL	11.01	3.62	0	1.79	57.91	39.55	112.61	9.42	8.33	0	0	107.4	69.79	21.07	25.04	0	0	32.79	88.48	5.35	83.35	0	22.54	0	0	14.57	26.68	0	12.26	8.12	40.99	45.41	47.34	41.21
ENSG00000163141	BNIPL	0	0.71	0	7.75	1.86	0	37.52	0	1.9	0	0	0	0.77	0	0.41	0	106.25	9.15	6.31	0	0.93	0	0	0	0	1.21	0	0	0	0	0	7.8	0	3.82
ENSG00000163145	C1QTNF7	0	1.47	0	0.52	8.61	0	15.36	0	2.29	0	0	0	0	6.96	59.79	0	0	5	3.03	1.45	12.99	15.21	1.11	0	0	6.58	0.14	0	31.02	8.26	0	262.66	0.57	0
ENSG00000163154	TNFAIP8L2	0	1.33	0	0	2.98	0	8.41	0.97	1.03	0	0	0	4.56	3.34	0.65	0	0	5.93	51.97	0	2.27	0	200.12	0	0	0	0.07	0	0	0	0	4.89	2.01	0
ENSG00000163155	LYSMD1	32	3.46	0	9.89	61.32	0	10.41	4.94	4.52	0	0	5.58	4.24	250.15	12.51	0	0	3.68	16.78	9.03	36.47	2.9	37.71	0	44.98	0.57	4.64	0	24.47	5.63	42.35	68.12	2.78	0
ENSG00000163156	SCNM1	190.55	90.47	0	9.76	913.05	0	16.16	5.61	1.27	0	0	2.87	0.41	40.51	13.31	0	0	7.29	19.7	29.37	35.13	0	60.55	0	0	17.73	6.03	0	12.93	94.77	0	14.41	12.34	10.03
ENSG00000163157	TMOD4	0	0.77	0	0	0	0	1.52	0	0	0	0	0	0	8.41	0	0	0	0	14.61	4.56	0	0	0	0	0	31.18	18.09	0	0	375.23	7.96	2.85	0.2	0
ENSG00000163159	VPS72	20.76	48.95	0	97.17	158.94	5.56	28.94	52.32	11.95	0	0	85.85	25.33	33.67	77.75	0	450.38	695.3	72.7	56.44	5240.64	0	41.82	9.21	9.49	44.19	20.13	0	22.82	115.23	33.91	166.96	15.49	32.8
ENSG00000163161	ERCC3	136.94	51.72	0	29.55	61.79	90.09	29.24	225.19	361.87	0	14.43	950.57	15.07	50.61	26.22	68.99	230.47	69.43	331.55	82.17	348.49	0	137.99	11.09	44.73	14.24	110.74	0	175.65	231.26	21.04	64.6	65.73	37.29
ENSG00000163162	RNF149	51.01	56.02	0	19.05	84.12	14.41	13.3	47.55	27.36	0	0	23.05	8.79	174.58	27.35	2.98	0	29.98	230.68	105.89	358.24	0	21.02	72.65	11.84	62.24	57.81	0	38.31	18.92	53.89	73.46	218.26	571.23
ENSG00000163166	IWS1	380.32	101.26	217.2	54.26	614.47	66.18	183.23	44.18	239.23	0	1.25	130.35	19.71	106.28	204.1	0	249.52	479.94	2506.36	154.87	196.32	5.76	65.26	491.96	248.14	64.43	128.58	0	132.22	87.21	138.33	59.3	171.73	212.42
ENSG00000163170	BOLA3	12.26	28.65	0	1.21	5.68	7.35	6.03	20.03	5.32	0	0	1.04	1.23	7.63	252.91	0	0	67.05	500.3	6.82	12.59	0	4.01	0	0	7.38	2.9	0	16.33	31.26	0.57	24.52	3.06	69.75
ENSG00000163171	CDC42EP3	267.58	32.14	0	32.91	27.12	401.88	674.62	19.62	34.37	0	0	13.78	5	10.36	68.81	0	0.41	64.74	157.13	47.22	374.32	2.87	31.15	11.84	0.61	19.55	112.11	0	9.19	5.68	104.21	28.81	31.39	222.86
ENSG00000163191	S100A11	45564.8	146.72	27.56	114.31	145	206.98	342.25	422.94	381.79	53.08	2.76	363.65	75.93	593.43	99.81	65.47	1617.42	1777.64	3574.83	85.86	302.14	47.13	131.98	254.39	470.05	706.87	247.73	102.24	414.64	122.34	2352.38	4140.78	145.39	322.09
ENSG00000163214	DHX57	130.6	21.85	0	3.25	58.32	0.27	60.57	16.57	58.55	0	0	2.07	6.92	9.27	41.68	0	0	18.18	62.84	24.68	32.77	0	385.13	0	0	425.26	12.8	0	6.41	2.74	46.99	48.78	23.36	37.76
ENSG00000163219	ARHGAP25	17.66	5.32	0	17.73	30.15	9.74	38.03	64.67	13.64	0	0	4.94	100.47	152.5	13.84	0	300.18	25.31	46.1	17.42	9.69	2.24	24.26	0	13.69	34.92	11.55	0	17.21	19.55	15.44	186.61	21.21	112.11
ENSG00000163220	S100A9	0	8.23	0	48.5	74.96	0	12.31	100.06	0.57	0	0	0	3.92	0	6.97	0	0	6.03	0	4.4	5.96	0	0	0	0	0	1.45	0	0	1.56	0	19.01	0	8.44
ENSG00000163221	S100A12	0	0	0	0	0	0	0	0	0	0	0	0	0	0	0	0	0	0	0	0	0	0	0	0	0	0	0	0	0	0	0	0.42	0	0
ENSG00000163235	TGFA	99.87	2.87	0	4.39	129.1	7.95	82.22	39.52	12.46	0	0	1.12	3.25	127.02	109.26	0	0.17	107.36	51.14	142.04	346.36	0	4.24	162.6	11.66	17.35	5.61	0	13.98	4.39	60.65	107.9	10.48	15.83
ENSG00000163239	TDRD10	0	1.3	0	0	11.41	0	0	1.74	0	0	0	5.17	0	0	0	0	0	0	0	0	0.52	0	3.73	0	0	3.05	0	0	0	4.28	0	1.25	0.84	0
ENSG00000163249	CCNYL1	31.36	478.1	0	29.33	175.69	0	53.45	38.02	32.03	0	0	11.1	18.85	178.03	120.12	0	0	110.75	206.42	9.71	173.15	2.98	142.01	103.44	1.81	25.84	37.19	0	102.3	150.6	138.25	166.24	19.61	47.72
ENSG00000163251	FZD5	36.97	144.88	9.81	122.13	406.28	104.06	110.02	224.9	76.51	0.33	5.32	68.53	28.17	910.62	454.11	0	9.99	229.18	197.86	191.06	632.82	59.09	127.93	28.99	76.92	43.65	692.9	38.77	84.47	157.86	5353.21	310.21	61.78	113.51
ENSG00000163257	DCAF16	97.75	15.57	0	21.21	366.24	42.89	23.34	12.06	44.11	0	0	19.01	34.56	105.2	27.43	0	0	1011.63	1411.28	28.09	199.88	0	27.86	4.51	3.2	5.28	62.09	0	20.9	23.65	64.95	73.85	62.51	38.06
ENSG00000163263	C1orf189	0	0	0	0	0	0	0	0	0	0	0	0	0	0	0	0	0	0	0	1.64	0	0	0	0	0	0	0	0	0	0	0	0	0	0
ENSG00000163273	NPPC	0	0	0	0	0	0	0	0	0	0	0	0	0	0	0	0	0	0	0	0	0	0	0	0	0	0	0	0	0	0	0	0.41	0	0
ENSG00000163281	GNPDA2	10.84	3.28	0	3.49	13.31	0	4.97	2.98	2.93	0	0	9.97	2.52	2.18	1.03	0	0	74.69	41.83	16.72	28.57	0	0.41	0	0	41.36	2.07	0	175.11	0.85	7.37	11.41	0.6	35.24
ENSG00000163283	ALPP	0	0	0	0	0	0	0	0	0	0	0	0	0	0	0.71	0	0	0	0	0	0	0	0	0	0	0	0	0	0	0	0	0	0	0
ENSG00000163285	GABRG1	0	0	0	0	0	0	0	0	0	0	0	0	0	0	0	0	0	0	0	0	0	0	0	0	0	0	0	0	0	0	0	0	0.11	0
ENSG00000163286	ALPG	0	137.58	0	0	5.2	0	0	0	0	0	0	0	0	3.44	0.33	0	0	0	54.81	0	0	0	0	0	0	3.8	0	0	0	0	0	20.79	0	0
ENSG00000163288	GABRB1	0	0	0	0	0	0.66	0.67	0	0	0	0	0	0	0	0	0	0	0	0	0	8.23	0	0	0	0	0	0	0	0	0	0	2.24	0	0
ENSG00000163291	PAQR3	49.83	10.93	0	0	13.84	0.22	11.37	15.21	22.3	0	0	0	0.42	51.97	25.85	0	0	300.18	19.33	4.51	14.21	0	0	0	10.25	2.07	4.89	0	0.76	3.63	3.31	7.45	3.06	23.53
ENSG00000163293	NIPAL1	40.59	10.07	0	8.9	1028.95	2.58	29.12	59.84	1888.63	0	0	5.81	1.54	194.67	45.17	0	0	347.79	151.97	99.87	66.18	0.33	16.5	38.55	16.24	118.34	46.25	0	11.37	23.78	27.69	227.87	69.98	303.26
ENSG00000163295	ALPI	0	3.56	0	2.27	28.53	0	1.23	41.91	7.68	0	0	0	1.99	0.93	18.97	0	0	0	21.41	0.17	0	0	16.78	53.24	1.11	1.3	0	0	9.89	79.68	80.13	10.74	4.67	0
ENSG00000163297	ANTXR2	167.29	263.78	0	97.08	147.32	121.14	195.88	615.39	370.85	0	0	52.76	17.53	423.26	517.21	0	121.43	239.19	1132.04	70.77	4025.72	56.86	96.86	61.53	4227.54	157.81	60.36	55.45	36.1	210.89	151.51	622.11	132.8	615.27
ENSG00000163312	HELQ	1.45	1.72	0	2.46	44.92	0	52.4	19.81	2.26	0	0	31.18	54.28	17.76	13.58	0	0	4.99	63.46	1.94	76.08	0	11.07	6.64	0	6.78	15.25	0	4.31	4.92	0.61	33.48	32.39	10.09
ENSG00000163319	MRPS18C	187.99	11.58	0	121.48	65.88	21.22	2839.2	21.04	29.47	0	0	19.02	2.58	116.39	81.34	0	52.25	176.11	49.73	49.7	69.73	0	30.16	13.7	0	10.16	23.43	0	18.31	28.15	189.39	351.2	41.88	47.21
ENSG00000163320	CGGBP1	35.43	7.69	0	25.81	188.52	46.06	164.12	23.61	120.45	4.02	20.54	11.31	53.84	123.3	230.46	0	7.26	28.42	332.97	19.88	245.73	8.37	120.41	0	9.89	44.43	15.26	83.15	454.92	23.75	116.7	6691.51	33.84	77.23
ENSG00000163322	ABRAXAS1	13.01	11.6	0	1.22	31.16	0	58.02	2.66	5.86	0	0	2.71	6.85	61.32	13.96	0	0	5.09	377.63	113.73	40.07	0	512.81	0	0	4.2	2.14	0	17.81	3.28	34.86	83.11	5.53	76.24
ENSG00000163328	GPR155	53.19	1.34	0	0	143.83	0	5.9	11.52	3.11	0	0	0	0.85	687.91	13.93	0	0	1.67	110.2	5.16	32.38	0	8.38	0	0	2.3	4.64	0	13.46	5.97	61.04	135.39	2.42	6.37
ENSG00000163331	DAPL1	173.22	0	0	0	0	0	0.95	0	0	0	0	0	0	0	0	0	0	0	0	0	0	0	0	0	0	0	0	0	0	0	0	0	0	0
ENSG00000163344	PMVK	40.28	5.42	0	12.86	109.65	13.56	87.67	11.48	13.25	0	0	11.27	31.14	62.23	8.95	0	240	12.28	174.83	37.27	152.75	0.65	22.39	21.8	0	180.15	175.76	0	14.85	1375.83	34.12	25.19	12.01	8.96
ENSG00000163346	PBXIP1	34.47	120.53	31.16	104.64	431.4	28.66	91.81	81.3	12.84	0	0	201.8	45.13	35.76	132.45	0	564.71	261.06	171.41	133.68	9693.32	9.67	50.38	40.64	2.87	80.55	68.14	90.57	121.18	223.48	37.93	343.07	35.96	86.15
ENSG00000163347	CLDN1	19.49	4.56	0	0	19.79	0	12.15	69.29	46.53	0	0	100.06	1.99	14.02	3.4	0	230.47	5.42	146.31	5.39	53.78	0	0	0	0	3.59	13.46	0	0	0	2.78	23.25	0	3.24
ENSG00000163348	PYGO2	23.96	29.71	0	9.95	21.62	0.8	7.62	31.33	12.65	0	0	9.08	11.3	100.63	19.89	0	0	82.6	127.94	48.58	94.19	0.48	8.27	21.19	0	27.06	34.99	0	16.23	7.12	41.55	19.21	176.69	144.75
ENSG00000163349	HIPK1	281.55	65.98	0	35.92	562.63	25.06	213.38	31.14	151.12	0	112.11	74.84	10.64	106.97	172.1	1.45	345.86	443.43	1117.16	115.91	198.75	6.99	35.74	346.45	240.38	41.51	111.18	337.7	65.11	43.96	123.52	63.91	159.43	167
ENSG00000163354	DCST2	0	0	0	0	0	0	0.22	0	3.8	0	0	0	0	0.42	10.39	0	0	0	162.6	0	0.71	0	0	0	0	0	0	0	0	0	0	0.33	0	0
ENSG00000163357	DCST1	0	0	0	0	0	0	0	0	0	0	0	0	0	0	0	0	0	0	18.86	0	0	0.38	0	0	0	0	0	0	0	0	0	0.67	0	0
ENSG00000163359	COL6A3	13983.4	294.29	36.83	108.5	122.13	477.72	462.01	320.89	296.72	0	0	496.3	111.13	376.07	260.3	186	621.45	2670.83	3347.78	148.51	556.56	134.05	189.82	293.36	358.24	938.77	330.85	96.51	262.85	254.28	3814.39	6006.97	213.96	509.66
ENSG00000163362	INAVA	173.9	28.13	0	18.17	131.54	0	76.48	43.09	191.84	0	0	10.16	11.68	30.82	101.76	0	0	116.24	137.13	55.94	42.66	10.39	506.61	35.73	0	1751.05	17.34	0	47.85	13.9	105.73	127.51	42.21	14.52
ENSG00000163364	LINC01116	0	0.48	0	0	0.67	0	0	6.69	0	0	0	0	3.46	28.43	0.21	0	0	0	0	0.2	0.33	0	0	0	0	2.1	0.5	0	0.38	0	0	6.73	0	0
ENSG00000163374	YY1AP1	54.68	77.33	0	536.99	1313.06	44.4	121.37	1751.05	53.74	0	8.01	9.76	64.33	128.02	186.47	423.71	0.7	185.88	666.31	48.2	213.71	5.32	296.74	28.84	132.05	124.46	26.61	1.72	101.19	36.62	181.32	451.8	216.3	49.03
ENSG00000163376	KBTBD8	0	1.8	0	7.27	22.71	0	5.39	23.05	4.02	0	0	0	1.06	34.26	10.27	0	0	8.34	16.02	4.76	6.48	0	0	0	0	5.03	1.23	0	24.25	0	5.16	36.07	187.61	0.85
ENSG00000163377	TAFA4	0	0	0	0	0	0	0	0	0.12	0	0	0	0	0	0	0	0	0	0	0	0	0	0	0	0	0	0	0	0	0	0	0	0	0
ENSG00000163378	EOGT	0.69	15.57	0	7.58	107.24	25.64	25.33	8.33	4.94	0	0	51.7	4.96	50.92	787.97	0	0	15.41	16.24	21.82	43.62	3.28	17.01	39.81	0	38.12	8.42	0	8.92	26.31	13.92	178.14	31.11	13.54
ENSG00000163380	LMOD3	0	0	0	0	0	0	0	0	0	0	0	0	0	0	0	0	0	0	0	0	0	0	0	0	0	0	0	0	0	0	0	0	0.17	0
ENSG00000163382	NAXE	4.01	20.7	0	19.26	36.52	0	11.05	29.73	6.5	0	0	6.12	11.27	94.67	47.93	0	0	0	25.9	21.11	80.62	1.11	22.08	1.39	0	3.67	166.29	0	21.89	21.22	737.94	28.15	11.88	5
ENSG00000163389	POGLUT1	8.95	2	0	3.65	84.71	0	10.16	3.27	6.05	0	0	9.89	20.07	27.6	4.17	0	0	200.94	284.32	4.13	50.5	0	17.91	0	3.2	2.21	17.9	0	18.85	11.62	44	36.93	17.53	3.25
ENSG00000163393	SLC22A15	10.05	5.41	0	15.61	22.4	3.99	5.35	0.85	31.18	0	0	0.42	50.03	10.24	5.94	0	0	17.9	32.26	5.74	22.82	0	2.01	0	1.34	6.3	0.27	0	0	4.98	13.46	7.5	2.76	0
ENSG00000163395	IGFN1	38.77	9.29	0	0	1.71	9.5	11.21	1.94	5.59	0	0	9.13	23.05	1.26	27.45	0	0	0	123.59	2.98	24.91	0	1.81	0	0	1	3.25	0	1.11	0	0	9.46	0.28	0
ENSG00000163399	ATP1A1	1048.43	1043	9.54	1074.8	1425.52	1099.34	837.95	530.47	389.25	865.75	37.45	1471.2	722.37	609.51	871.27	652.53	447.08	4944.4	5966.9	2729.35	2561.1	54.68	1785.26	216.84	4046.51	5510.7	380.41	0	33244.9	1141.6	752.32	1289.43	162.11	1933.28
ENSG00000163406	SLC15A2	3.06	5.63	0	23.55	12.46	0.17	37.19	3.35	14.07	0	0	5.19	4.17	44.43	7.2	0	0	3.3	60.26	212.63	38.95	2.61	7.01	0	0	6.71	9.84	0	8.38	4.27	88.44	19.7	14.91	16.24
ENSG00000163412	EIF4E3	85.95	68.01	0	13.19	213.9	0	436.52	410.98	44.61	0	137.58	7.68	3.56	83.68	8.42	0	0	222.94	468.94	56.57	80.13	0	11.48	4.64	0	89.33	17.57	0	79.05	8.47	36.52	238.7	4.35	131.53
ENSG00000163421	PROK2	0	0	0	0	0.6	0	0	0	0	0	0	0	0	0	0	0	0	0	0	0	0	0	0	0	0	0	0	0	0	0	0	0	0	0
ENSG00000163428	LRRC58	80.51	34.22	0	9.91	67.9	10.93	14.77	65.47	37.78	0	0	3.14	2.07	155.67	14.29	0	0.76	172.81	158.12	17.53	145.21	3.39	180.15	289.49	0	62.38	462.78	0	11.41	3.8	23.73	219.84	18.07	132.78
ENSG00000163430	FSTL1	356.28	126.14	0	11.54	236.54	24.9	198.64	100.4	177.27	0	0	32.91	11.87	803.76	883.99	0	138.34	5715.93	141.03	55.84	142.54	0	119.15	37.43	11.48	68.06	112.44	0	94.53	46.1	73.89	77.58	133.38	95.12
ENSG00000163431	LMOD1	18.51	22.39	0.41	7.49	970.05	222.29	29.74	30.98	1413.35	0	0	22.02	6.08	90.62	57.3	0	0	120.82	162.27	171.53	44.57	4.31	28.48	40.38	30.49	229.21	84.09	0	9.13	117.62	12.73	112.04	169.61	327.79
ENSG00000163435	ELF3	187.09	134.73	24.22	27.27	747.35	154.86	530.72	208.74	332.43	0	36.59	86.07	126.24	108.19	513.33	293.65	2872.63	1152.93	349.5	114.55	979.44	16.64	515.28	495.15	198.46	111.37	99.29	301.11	106.09	4060.37	2269.41	341.59	202.85	11919.6
ENSG00000163444	TMEM183A	20.6	70.14	0	23.53	40.32	37.93	63.64	115.85	110.16	0	0	14.7	1.67	195.39	113.33	547.43	0	60.75	200.33	13.84	1344.22	5.17	29.12	1.27	787.97	18.77	23.29	0	4.08	62.09	40.01	144.67	33.2	110.34
ENSG00000163449	TMEM169	0	0.86	0	0.67	13.53	0	2.23	0	0	0	0	0	0	0	0	0	0	0	7.81	0	3.36	0	0	0	0	0	0	0	0	0	0	3.65	0	1.68
ENSG00000163453	IGFBP7	113.53	15.96	0	103.39	141.67	29.71	3939.86	53.45	52.04	0	0	35.8	11.87	156.55	111.22	0	13.06	115.88	113.42	58.65	103.4	11.62	32.15	18.69	3.36	11.97	28.25	8.65	10.83	55.75	207.64	851.81	66.56	83.32
ENSG00000163462	TRIM46	0	0.13	0	0	0.41	0	3.49	0	0	0	0	0	0	3.65	9.97	0	0	0	16.43	0	2.17	0	0	0	0	1.23	0	0	0	1.65	0	0	0.57	0
ENSG00000163463	KRTCAP2	39.78	19.88	0	51.39	46.73	87.2	95.87	9.07	7.23	0	0	27.06	40.31	100.34	48.38	0	88.44	5.79	1285.32	191.27	58.03	4.24	1826.1	0	4.75	13.81	5.21	0	30.2	53.28	46.89	133.39	17.58	71.66
ENSG00000163464	CXCR1	0	0	0	0	0	0	0	0	0	0	0	0	0	0	0	0	0	0	0	0	0	0	0	0	0	0	1.99	0	0	0	0	0	0.24	0
ENSG00000163466	ARPC2	3575.34	1083.01	0	154.04	24227	23.88	178.93	109.9	43.99	1.68	0	102.05	89.22	675.33	224.82	0	457.52	420.47	336.55	294.9	499.15	75.99	834.21	10.4	44.1	228.32	45.56	287.95	423.65	772.65	215.59	340.39	140.68	67.24
ENSG00000163467	TSACC	0	0	0	0	0	0	0	0	0	0	0	0	0	0	0	0	0	0	0	0	0	0	0	0	0	0	0	0	0	0	0	0.48	0	0
ENSG00000163468	CCT3	177.92	258.19	0	348.8	919.99	56.6	128.5	151.78	49.8	0.54	19.78	298.8	60.39	163.16	280.95	0	4472.64	4091.67	334.77	200.73	23701.7	19.33	182.97	56.85	11.56	161.11	134.22	0	175.54	438.58	146.7	902.65	100.03	271.04
ENSG00000163472	TMEM79	0	7.61	0	0	4.17	0	3.11	13.86	0	0	0	0	2.84	4.04	3.8	0	0	0	18.85	3.73	16.76	0	15.25	0	31.48	0.4	0	0	14.95	26.07	0	3.79	2.59	0
ENSG00000163479	SSR2	52.25	21.22	0	26.73	58.46	70.27	13.77	60.41	30.2	0	0.41	48.19	6.28	147.9	25.44	0	2.4	158.47	158.43	75.99	259.85	2.54	26.18	26.81	3.68	67.66	64.65	0	45.78	33.67	35.79	53.12	259.84	248.14
ENSG00000163481	RNF25	9.84	0.41	0	8.79	22.87	0	6.96	5.06	7.34	0	0	3.36	3.39	5.17	9.08	0	0	51.72	45.71	11.36	7.46	0	2.68	0	18.09	4.34	7.64	0	0	12.59	3.2	2.61	7.27	25.55
ENSG00000163482	STK36	12.93	53.57	0	1.69	8.44	0.86	7.48	14.61	20.54	0	0	2.26	10.28	12.15	374.16	0	0	42.01	4577.75	12.51	32.08	0.8	1.6	0	0	8.61	13.69	0	7.28	42.69	6.12	28.83	4.13	37.93
ENSG00000163485	ADORA1	0	4.55	0	0	0.42	0	0	0	0	0	0	0	0	0.6	2.24	0	0	0	0	1	7.62	0	0.33	0	0	0	0	0	0	4.48	0	0.89	2.71	0
ENSG00000163491	NEK10	0	1.42	0	0	0.4	0	2.58	1.23	2.49	0	0	5.34	0.19	0.33	0.67	0	0	36.13	38.68	1.69	2.58	0	0.56	0	0	0	3.9	0	0	0.14	0	20.68	1.24	0
ENSG00000163492	CCDC141	0	1	0	1.91	26.18	0	18.36	4.64	16.19	0	0	1.38	2.59	4.24	18.4	0	0	7.47	17.88	4.11	6.5	0	0	0	0	250.15	4.27	0	5.41	1.34	0	27.1	9.02	2.9
ENSG00000163497	FEV	0	0	0	0	0.45	0	0	0	0	0	0	0	0	0	2.07	0	0	0	0	0	0	0	0	0	0	0	0	0	0	0	0	1.84	1.33	0
ENSG00000163499	CRYBA2	0	0	0	0	0	0	0	0	0	0	0	0	0	0	0	0	0	0	0	1.72	0	0	0	0	0	0	0	0	0	0	0	0	0	0
ENSG00000163501	IHH	18.3	10.01	0	16.78	14.97	0	34.86	14.67	15.32	0	0	13.92	2.79	43.44	26.18	0	0	0	65.63	21.19	13.51	10.28	81.38	0	3.25	10.41	18.51	0	232.12	348.94	0	43.71	275.17	29.57
ENSG00000163507	CIP2A	106.73	2.3	14.91	1.46	75.26	1.99	56.06	6.73	5.93	0	0	1.23	4.33	73.02	46.83	0	0	20.57	69.78	131.65	504.03	0	19.1	0	0	11.64	4	0	7.27	7.74	46.72	68.06	28.63	14.57
ENSG00000163508	EOMES	1.89	0	0	0	6.08	0	1.62	0.35	0	0	0	0	0.62	1.27	0	0	0	0	0	1.68	1.29	0	3.73	7.68	0	3.05	0	0	0	6.12	0	14.95	4.2	0
ENSG00000163510	CWC22	48.31	498.88	7.75	8.67	244.43	1500.9	101.22	52.28	47.04	0	0	17.29	13.11	187.58	224.18	0	27.45	96.59	280.64	37.13	445.42	0.33	214.26	43.73	12.09	32.9	73.08	0	123.41	95.07	305.49	207.47	27.43	252.98
ENSG00000163512	AZI2	11.56	30.77	0	18.44	121.18	2.79	39.94	54.89	20.08	0	0.53	14.07	6.3	256.62	84.09	0	0	36.76	46.12	57.91	277.62	0	22.08	2.6	18.51	9.32	225.19	0	20.65	8.91	1100.66	89.28	12.83	24.02
ENSG00000163513	TGFBR2	211.39	34.73	80.76	25.19	872	5.89	48.25	53.74	123.24	0	0	79.86	134.91	146.11	67.7	0	99.87	2144.51	3934	70.84	392.96	200.12	100.37	50.85	8.01	19.45	111.88	0	74.18	167.66	156.44	245.16	216.51	101.37
ENSG00000163515	RETNLB	12.84	18.94	0	21.18	0	5.73	61.29	0	72.75	0	0	17.82	737.94	4.27	12.12	0	0	8.39	6.71	31.97	92.96	25.14	10.8	0	0	0	17.03	0	1.66	119.59	42.89	0	3.62	28.11
ENSG00000163516	ANKZF1	633.26	32.63	0	1125.68	132.78	10.46	78.27	8.49	77.76	0	0	51.04	61.46	79.63	237.86	0	219.68	56.16	690.76	66.29	771.1	29.43	26.24	28.08	57.08	15.52	93.1	0	180.62	71.75	56.59	165.77	20.91	793.36
ENSG00000163517	HDAC11	31.49	2.46	0	16.06	18.09	29.73	12.43	1.66	5.06	0	0	33.63	12.61	3.99	5	0	32.83	50.88	166.57	89.19	28.57	5.38	7.4	0	142.04	105.97	2.27	0	812.99	9.95	10.46	8.41	1.2	3.92
ENSG00000163518	FCRL4	0	1.66	0	0	5.93	0	3.89	0.56	0	0	0	0	0	6.58	2.26	0	0	0	32.68	25.02	1.14	0	0.8	0.07	0	0	0	0	9.08	0	0	6.89	0	0
ENSG00000163519	TRAT1	9.13	4.46	0	0	5.76	0	17.32	10.34	0	0	0	0	0	1	0.4	0	0	0	9.13	4.19	3.27	0	0.57	0	0	5.51	0.66	0	13.46	0	4.31	12.97	2.23	13.53
ENSG00000163520	FBLN2	0	650.39	0	1.66	8.41	0	25.73	4.9	5.74	0	0	2.01	16.01	8.61	22.2	0	0	52.04	0	37	7.01	0	52.32	0	0	6.85	6.69	0	0	4.11	0	225.19	51.7	22.51
ENSG00000163521	GLB1L	0	17.46	0	0	3.83	0	3.33	1.84	0	0	0	0.12	0.86	0	0.67	0	0	0	11.36	3.65	11.93	0	58.9	0	0	1.27	87.55	0	6.89	1.2	2.74	15.1	0.52	6.97
ENSG00000163527	STT3B	1040.18	238.83	0	14.47	483.45	24.01	343.7	235.79	472.73	0	0	39.08	7.91	2833.94	1442.29	0	9.76	10981.6	541.66	85.78	365.75	0.6	137.05	20.65	21.72	181.77	252.11	0	205.08	28.5	215.7	185.64	207.41	333.1
ENSG00000163528	CHCHD4	1.3	8.16	0	1.84	301.41	0	8.26	19.95	725.44	0	0	5.61	0.67	48.11	18.33	0	0	46.79	27.13	45.74	27.16	5.96	2.4	0	0	23.67	23.55	0	7.41	31.57	4.13	75.78	35.75	70.24
ENSG00000163531	NFASC	29.86	36.59	0	3.94	175.09	23.49	137.7	39.84	39.81	0	0	11.86	20.54	11.31	113.8	0	0	44.57	69.66	44.27	273.29	3.13	154.8	63.89	83.62	20.13	31.24	0	12.71	914.62	90.47	70.01	80.21	1851.11
ENSG00000163534	FCRL1	0	6.86	0	0	8.52	0	0.66	2.49	3.36	0	0	0	0	3.79	6.08	0	0	0	7.4	0.99	0	0	2.89	0	0	4.55	0	0	1.07	9.51	0	33.2	4.15	14.67
ENSG00000163535	SGO2	0.6	2.76	0	0.67	135.86	15.21	72.47	14.94	10.94	0	0	24.25	15.51	30.36	16.13	0	22.18	28.99	62.66	3.34	153.27	0	4.1	0	0	12.31	36.59	0	12.59	0.4	137.66	61.98	53.57	68.96
ENSG00000163536	SERPINI1	29.21	1.55	0	18.09	4.13	0	137.58	2.56	0.24	0	0	0	0.77	4.92	1.24	0	0	0	22.19	2.65	3.19	0	0	0	0	0.12	2.07	0	0	0	22.82	12.26	0.97	7.12
ENSG00000163539	CLASP2	63.46	7.82	0	18.07	243.43	47.31	215.8	44.96	124.27	0	0	7.72	38.55	112.69	292.74	0	120.45	96.12	457.5	23.34	442.75	0	183.96	40.59	4.51	69.52	21.33	0	485.93	14.66	144.71	6866.62	52.89	105.03
ENSG00000163541	SUCLG1	89.9	93.77	0	93	339.39	107.13	444.86	26.97	75.45	79.57	0	69.82	49.44	809.44	142.21	0	367.34	160.48	4101.94	651.36	176.78	8.06	4240.04	78.48	40.4	39.64	15.38	0	91.89	138.93	187.99	772.41	73.85	382.71
ENSG00000163545	NUAK2	38.92	5.81	0	26.62	158.32	21.43	30.72	11.11	9.04	0	0	14.46	17.82	1400.84	32.41	0	57.65	15.17	129.22	13.42	113.52	3.73	67.04	10.3	83.1	4.02	20.21	0	39.77	28.84	237.93	111	7.26	12.92
ENSG00000163554	SPTA1	0	0	0	0	25.02	0	0	0	0	0	0	0	0	0	0	0	0	0	0	1.84	0	0	0	0	0	0	0	0	0	0	0	0.87	0	0
ENSG00000163558	PRKCI	116.35	28.39	0	19.5	237.45	10.55	206.6	20.85	58.98	0	0	7.62	22.42	303.58	22.74	0	192.86	47.46	329.63	149.84	635.51	0.65	22.74	16.04	0.14	595.89	328.26	36.97	49.65	762.96	74.78	108.59	20.02	27.27
ENSG00000163563	MNDA	3.46	12.85	0	2.49	25.23	1.45	2.93	6.05	0.56	0	0	4.46	0	5.21	4.94	0	0	93.05	8.88	15.28	838	0	2.85	0	0	3.92	2.84	0	0.83	11.87	4.27	59.46	2.68	23.19
ENSG00000163564	PYHIN1	31.93	1.52	0	2.92	10.76	0	1.7	34.64	18.09	0	0	25.02	0.57	7.84	1.2	0	0	0	26.23	3.73	19.55	0	8.39	0	0	0.8	1.84	0	16.19	15.14	1.57	9.65	3.89	3.46
ENSG00000163565	IFI16	83.23	50.5	0	13.08	144	6.21	22.39	73.84	48.01	0	0	60.06	16.08	223.37	49.73	0	26.75	94.83	242.61	444.72	723.21	1.69	25.15	2.59	5.69	127.2	139.19	8.92	39.61	16.14	136.57	95.64	703.29	1721.45
ENSG00000163568	AIM2	0	2.49	0	0	41.17	0	0.99	0	6.12	0	0	0	0	2.41	0.86	0	0	0	0	0	1.56	0	1.84	51.97	62.03	0	0	0	0	1.43	5.61	3.28	5.03	1.81
ENSG00000163576	EFHB	0	0	0	0	1.03	0	0	1.62	0	0	0	0.17	0	1.27	10.39	0	0	0	0	0	1.43	0	0	0	0	0	0.83	0	0	0	0	2.65	0	0
ENSG00000163577	EIF5A2	34.56	0.97	0	0	3.11	0	38.77	0.62	6.37	0	0	1.66	0	0.27	1.68	0	0	5.81	22.35	2.26	16.01	0	4.31	0	0	1.99	0	0	0	0	13.84	2.01	2.71	22.06
ENSG00000163581	SLC2A2	0	0	0	0	0	0	0	0	0	0	0	0	0	1.33	0	0	0	0	0	0	0	0	0	0	0	0	0	0	0	0	0	0	0	0
ENSG00000163584	RPL22L1	444.87	11.55	0	6.31	70.58	4.92	100.34	13.92	78.48	0	0	4.13	8.65	26.13	39.51	0	274.27	45.13	31.76	34.55	35.32	17.32	175.76	0	0.85	500.3	16.49	0.24	12.01	1.87	76.08	63.24	36.06	36.52
ENSG00000163586	FABP1	2952.54	452.18	19.46	1958.88	1107.99	651.68	2193.57	3500.88	1769.52	515	48.13	164.43	3419.44	21786.9	1441.94	1127.12	124612	5129.94	1392	637.81	574.3	121.39	880.41	2135.18	1328.81	1671.91	967.85	1698.56	1457.29	1098.72	362.9	7672.42	499.48	4601.69
ENSG00000163590	PPM1L	25.69	26.74	0	100.47	431.65	0.41	73.42	300.18	22.75	0	0	2.61	5.03	53.43	24.18	0	0	37.93	374.32	23.14	108.35	0.53	75.87	0	0	53.82	12.09	0	38.49	8.71	82.81	171.9	57.98	83.12
ENSG00000163596	ICA1L	0	1.2	0	1.12	5.42	0	0.41	9.08	2.26	0	0	0.33	0.4	17.74	0	0	0	0	14.12	4.32	2.34	0	12.17	0	0	1.04	3.7	0	0	0	0.83	6.79	87.55	2.56
ENSG00000163597	SNHG16	422.35	15.11	0.33	8.92	244.12	67.28	401.12	109.32	18.02	0	0	10.16	28.69	247.96	240.82	0	175.66	139.45	88.29	571.64	1602.55	4.96	70.44	150.09	23.88	28.28	27.63	0	59.86	27.36	140.57	178.03	94.98	81.64
ENSG00000163599	CTLA4	0	1.73	0	0	16.73	0	0	0	0	0	0	10.34	0	0.42	0	0	0	4.8	0	0	3.36	0	0	0	0	8.39	0.19	0	0.13	0	0.33	13.7	10.09	0
ENSG00000163600	ICOS	0	20.79	0	0	2.97	0	0	0	0.4	0	0	0.26	0	3.32	5.59	0	0	0	0	0.27	3.67	0	13.7	0	0	1.72	0	0	0	15.21	0	10.39	1.56	0
ENSG00000163602	RYBP	12.43	40.84	0	29.1	119.93	119.42	41.45	71.66	18.36	0	0	15.91	17.9	183.12	79.89	0	66.32	175.13	37.63	73.07	297.39	0	45.46	0	0.41	8.33	370.7	0	26.23	42.86	1350.81	97.53	18.53	35.83
ENSG00000163605	PPP4R2	82.83	21.43	25.09	20.88	662.72	43.73	35.92	26.01	80	0	0	57.04	26.76	132.47	45.48	0	92.39	1254.14	2414.16	43.78	303.85	37.52	44.07	9.98	4.6	8.76	67.69	0	30.33	58.1	296.81	146.95	126.55	91.62
ENSG00000163606	CD200R1	0	3.79	0	6.69	12.66	0	1.23	0	6.93	0	0	0	12.51	1.71	1.9	0	0	4.48	6.45	1.64	9.54	0	0.25	0	0	0.99	0	0	0	0	0	2.54	1.03	0
ENSG00000163607	GTPBP8	72.37	0.83	0	37.52	21.04	0	11.41	0.47	11.75	0	0	2.07	0.7	11.81	29.73	0	0	1.73	33.65	5.63	94.67	0	0.85	0.52	0	1.34	6.5	0	2.23	1.62	0	18.92	2.26	218.26
ENSG00000163608	NEPRO	41.04	15.16	0	1.4	46.97	0	13.01	18.22	9.05	0	0	24.91	10.93	7.62	11.37	0	19.43	61.16	285.99	57.98	73.05	0	8.64	0	3.46	131.82	10.33	0	600.36	7.68	29.47	47.45	4.41	59.3
ENSG00000163611	SPICE1	222.71	42.76	0	42.05	52.24	19.46	111.57	7.59	121.78	0	0	22.73	9.03	113.53	32.77	0	266.23	144.77	508.81	2288.87	181.4	5.7	43.64	9.49	4.48	29.17	29.51	0	109.65	44.71	429.21	98.5	50.69	25.42
ENSG00000163617	CCDC191	69.98	62.44	0	1.91	78.57	13.7	277.16	126.65	10.53	0	0	5.4	2.85	14.41	5.21	0	0	41.8	211.23	37.01	53.25	0	8.61	8.95	3.06	34.26	17.57	0	44.57	5.8	1.55	62.7	3.91	64.95
ENSG00000163618	CADPS	289.42	1175.71	9.1	0	22.82	17.38	118.03	5.68	5.33	0	0	4.77	41.17	9.56	43.41	0	580.63	25.52	254.13	95.03	139.44	0.17	16.86	0	2.17	9.13	315.53	0	8.16	18.51	30.8	613.21	103.39	62.37
ENSG00000163624	CDS1	51.87	53.78	0	93.01	95.25	16.57	27.55	146.23	57.01	0	0	6.05	4.48	205.4	13.62	0	189.39	439.28	456.83	24.47	155.49	0	308.34	684.96	2.07	78.93	1088.15	0	24.24	24.62	17.51	292.56	18.58	93.03
ENSG00000163625	WDFY3	832.14	270.78	0	28.42	340.75	25.46	360.48	185.59	416.98	1.95	0	53.06	15.54	2144.51	1207.08	0	176.54	9555.73	683.82	85.31	239.43	1.14	168.94	37.68	62.29	97.11	179.48	94.2	279.79	65.41	164.68	133.34	152.35	249.9
ENSG00000163626	COX18	11.04	2.43	0	3.96	367.23	0	13.01	20.37	637.88	0	0	2.8	0.67	55.94	7.74	0	26.14	168.31	53.25	19.06	19.13	0	2.26	49.56	0	46.09	9.25	0	7.92	3.89	4.02	76.32	12.93	57.98
ENSG00000163629	PTPN13	189.65	11.41	0.8	1.94	84.47	29.94	59.42	26.14	49.58	0	0	6.31	3.31	17.03	49.56	0	404.86	290.97	79.7	17.23	232.64	1.12	49.8	6.08	18.95	35.07	19.61	0	14.13	225.19	36.19	43.78	24.61	2338.9
ENSG00000163630	SYNPR	0	0	0	0	0	0	0	0	0	0	0	0	0	0	0	0	0	0	15.22	0	3.46	0	0	0	0	0	0	0	0	0	0	0	0	0
ENSG00000163631	ALB	0	0	0	0	0	0	0	0	0	0	0	0	0	0	0	0	0	0	0	0	0	0	0	0	0	0	0	0	0	0	0	0.99	0	0
ENSG00000163633	C4orf36	0	0	0	0	1.45	0	0	0	0	0	0	0	0	1.23	0	0	0	0	0	0	0.4	0	0	0	0	0	0	0	1	0.54	0	0	0	0
ENSG00000163634	THOC7	38.24	1.2	0	8.26	89.75	20.75	82.41	19.09	76.24	0.57	0	5.06	4.28	68.28	130.8	0	0	81.3	95.13	7.93	152.63	0	16.72	0	0	19.33	10.31	0	126.65	8.88	73.84	3639.68	17.91	44.44
ENSG00000163635	ATXN7	70.96	58.32	0	70.97	227.7	112.11	327.13	19.23	40.65	0	0	30.85	54	515.1	103.57	188.33	388.32	91.26	4659.72	682.38	139.2	4.67	3539.62	63.98	12.83	33.43	7.55	0	47.23	100.41	109.56	526.58	46.72	295.8
ENSG00000163636	PSMD6	163.89	12.51	0	47.92	433.71	17.21	34.37	57.59	20.77	0	0	7.85	21.64	3627.18	50.33	0	13.41	35.63	332.84	36.14	194.67	2.07	126.41	40.44	67.09	17.6	28.5	0	47.72	66.95	353.78	349.83	11.25	64.94
ENSG00000163637	PRICKLE2	252.91	219.7	33.46	8.49	2964.28	17.63	28.04	23.82	6.48	0	0	23.36	19.5	134.79	50.74	0	0	41.09	52.57	71.58	85.84	12.46	203.51	14.03	3.27	25.95	5.47	0	59.33	199.57	26.95	51.03	46.48	30.37
ENSG00000163638	ADAMTS9	105.17	25.04	5.74	11.62	211.61	6.03	355.26	13.96	30.81	0	0	36.46	74.74	198.46	23.1	0	1.3	51.59	353.98	120.17	735.85	11.36	46.69	56.77	1.27	301.41	434.24	0	51.77	2939.26	90.13	71.76	40.24	25.14
ENSG00000163644	PPM1K	11.58	37.93	0	26.16	159.78	0	12.4	28.11	4.8	0	0	12.26	6.17	20.48	23.45	0	336.05	160.25	68.36	35.65	2088.75	0	15.68	9.61	0	38.04	7.49	27.46	14.94	23.74	1.51	179.16	8.03	69.58
ENSG00000163645	ERICH6	0	0	0	0	0	0	0	0	0	0	0	0	0	0	0.2	0	0	0	0	0	0	0	0	0	0	0	0	0	0	0	0	0	0	0
ENSG00000163655	GMPS	142.29	76.39	0	15.64	156.59	16.82	21.53	93.98	60.66	0	0.83	30.73	11.81	309.52	48.01	154.4	67.74	233.72	356.63	209.28	756	0.24	32.38	5.19	0.45	89.85	108	0	70.78	13.02	193.75	103.69	845.33	749.58
ENSG00000163659	TIPARP	32.38	18.26	0	8.79	186.78	0	32.47	10.51	58.74	0	0	27.75	3.14	21.19	55.35	0	302.56	73.02	722.47	24.03	47.91	2.88	7.2	142.04	152.5	8.88	30.55	0	23.03	12.59	14.61	18.05	33	24
ENSG00000163660	CCNL1	103.08	264.09	111.84	16.08	153.65	16	53.37	128.82	244.91	0	0	17.53	23.86	87.44	1385.79	0	26.43	241.04	38735.7	92.69	235.72	0.4	19.25	1.12	22.2	115.57	68.89	0	77.37	93.77	102.14	363.48	26.22	265.54
ENSG00000163661	PTX3	25.64	1.3	0	0	0.14	0	20.68	0	1.27	0	0	0.48	1.6	0	1.68	0	0	0	51.68	0.5	0	0	0	0	0	1.66	3.74	0	0	0.86	0	0.56	0.54	16.73
ENSG00000163666	HESX1	0	0	0	0	0	0	1.03	0.82	0	0	0	0	0	0	0	0	0	0	0	0.12	0.52	0	0	0	0	0	0.65	0	0	1.41	0	7.75	0	16.55
ENSG00000163673	DCLK3	0	0	0	0	1.99	0	1.84	5.3	9.97	0	0	0.52	0.43	0	4.87	0	0	0	8.16	4.94	2.26	0	18.09	0	0	0	3.98	0	0	0.67	0	0.52	3.28	0
ENSG00000163681	SLMAP	507.93	21.89	1.21	112.43	104.62	31.93	356.72	353.43	139.29	19.79	0	8.76	221.73	1830.01	90.46	553.37	4064.94	147.85	443.17	56.25	65.31	21.26	79.24	30.33	24.07	243.04	56.27	0	50.88	77.2	62.01	689.54	81.53	825.91
ENSG00000163682	RPL9	150.49	152.61	3.81	252.91	992.55	7.85	275.41	2814.19	54.02	0	0	8.02	49.23	82.08	265.98	0	321.25	32.91	772.28	21.8	560.96	0	200.68	2.32	18.69	226.21	46.56	0	47.57	15.74	352.9	393.23	253.09	96.76
ENSG00000163683	SMIM14	75.33	53.05	0	95.1	226.88	70.08	241.94	194.15	130.62	0	0	30.81	9.18	603.88	154.78	6.23	91.66	111.5	268.37	171.67	134.21	12.99	176.46	250.86	10.07	53.29	86.38	0	1209.1	410.98	188.55	501.18	2726.64	267.56
ENSG00000163684	RPP14	166.2	12.82	0	4.66	115.03	3.31	118.34	21.02	6.53	0	0	2.12	7.04	108	93.65	0	0	65.4	41.25	242.51	591.91	0	19.1	312.69	0	12.12	7.21	0	57.62	10.07	40.57	99.18	39.11	32.66
ENSG00000163686	ABHD6	0	11.24	0	21.65	52.48	0	14.29	0	13.57	0	0	38.77	0.41	24.61	812.99	0	0.71	4.4	4.14	10.63	18.58	0	28.22	0	0	22.11	4.21	0	5.32	20.19	0	127.06	14.3	3.99
ENSG00000163687	DNASE1L3	6.64	422.67	0	34.7	126.04	1400.84	30.71	41.11	30.83	0	0	8.52	12.7	112.88	158.53	0	3.05	109.22	292.24	24.49	195.18	0	186.86	74.84	6.05	16.71	30.27	0	118.54	190.15	88.08	136.69	18.23	71.58
ENSG00000163689	CFAP20DC	0	1.68	0	2.46	4.98	0	21.1	0.76	0.77	0	0	4.28	3.31	11.21	2.52	0	11.2	0.43	0	28.69	15.21	0	21.43	0	0	0.42	3.46	0	2.89	0.42	0	3.7	3.33	4
ENSG00000163694	RBM47	347.91	93.29	33.65	174.34	3071.95	262.37	126.98	138.49	484.75	0	0	226.66	327.79	811.38	199.44	590.29	130.67	8027.19	13831	144.15	951.43	687.91	249.36	192.95	44.04	55.95	295.92	0	553.67	366.02	788.47	657.87	497.07	320.76
ENSG00000163697	APBB2	57.73	90.93	0	127.1	164.94	33.15	148.91	29.52	620.14	10.34	0	35.65	1138.18	143.3	49.66	0	36.63	233.27	388.97	80.33	324.11	4.19	65.06	129.6	4.02	35.12	29.41	0	34.14	165.68	342.26	76.67	22.22	147.02
ENSG00000163701	IL17RE	124.07	20.24	0	575.35	61.7	10.69	20.82	5.48	66.01	0	0	20.33	23.05	44.21	139.51	0	0	69.6	496.81	21.21	274.06	8.41	7.74	9.99	61.84	12.73	61.16	0	146.06	31.49	17.36	85.15	7.2	277.16
ENSG00000163702	IL17RC	0	4.1	0	5.59	13.56	0	9.95	5.63	1.46	0	0	14.95	20.18	2.66	4.48	0	0	85.52	77.58	3.34	16.56	1.39	4.11	0	0	25.85	6.82	0	425.26	11.66	8.32	7.01	1.14	19.02
ENSG00000163703	CRELD1	55.68	8.29	0	11.77	20.8	22.57	32	5.02	20.57	0	0	19.16	5.9	30.85	9.04	0	0	15.7	163.38	562.84	77.91	4.04	31.23	0	21.26	12.91	13.93	0	45.39	33.66	29.73	23.72	19.22	21.56
ENSG00000163704	PRRT3	0	0	0	0	0	0	24.25	2.58	1.03	0	0	0	0.71	0	0.74	0	81.82	0	19.09	0	2.76	0	0	7.29	0	0	0	0	0	0	0	0.86	0	0
ENSG00000163705	FANCD2OS	0	0	0	0	0	0	0	0	0	0	0	0	0	0	0	0	0	0	0	0	0	0	0	0	0	0	0	0	0	0	0	0	0	0
ENSG00000163710	PCOLCE2	0	0	0	8.39	0	0	0	0	0	0	0	0	0	0	1.67	0	0	0	0	0	0	0	20.79	0	0	0	0	0	0	0.4	0	0	1.81	0
ENSG00000163714	U2SURP	1289.32	307.78	15	34.45	671.55	50.13	534.22	326.3	578.65	0	3.82	96.67	24.02	4351.38	2039.37	0	774.47	17860.7	989.2	147.8	377.76	1.74	271.87	26.07	45.08	187.16	307.98	21.1	362.13	73.64	393.3	237.28	345.69	344.03
ENSG00000163719	MTMR14	139.29	19.44	54.3	18.93	1150.21	284.32	48.53	55.17	1738.54	0	0	12.61	1.6	104.61	41.3	0	117.03	81.01	177.34	91.48	58.15	1.99	25.42	33.65	11.6	128.31	110.16	0	24.63	47.13	10.16	219.75	75.3	139.37
ENSG00000163728	TTC14	95.25	26.38	1	9.36	348.5	13.94	135.24	45.65	147.36	0	0	9.95	14.25	54.96	165.81	11.6	117.1	640.8	248.16	50.13	305.72	0.67	101.76	52.48	90.31	61.69	22.74	0	18.79	263.3	1033.9	159.64	86.15	7016.71
ENSG00000163734	CXCL3	43.71	3.05	0	0	7.45	0	19.55	3.74	10.93	0	0	9.51	0.56	29.23	28.14	0	0	0.17	49.36	3.11	509.28	25.85	4.13	0	212.63	2.84	8.79	0	0.8	0	25.81	21.31	5.81	34.92
ENSG00000163735	CXCL5	0	0	0	0	0	0	0	0	0	0	0	0	0	0	0	0	0	0	0	0	1.12	0	22.13	0	0	0	0	0	0	2.93	0	0	37.37	0
ENSG00000163737	PF4	0	0.85	0	0	4.54	0	162.6	0	0.48	0	0	4.48	1.81	2.05	0	0	0	0	0	1.33	1.06	0	0	0	0	0	1.38	0	0	0	31.95	0	0	0
ENSG00000163738	MTHFD2L	7.21	0.67	0	0	28.28	21.58	41.9	6.78	40.41	0	0	0.4	3.06	37.12	51.07	0	0	3.1	107.67	3.24	76.32	16.73	17.84	0	0	13.57	1.98	0	18.09	0	33.1	1676.01	6.54	12.12
ENSG00000163739	CXCL1	7.65	6.63	0	0	21.54	62.29	121.94	3.14	3.96	0	0	28.15	42.59	27.87	9.42	0	0	0	883.44	85.3	33.46	0	250.15	12.51	0	2.8	2.01	0	5.94	6.97	14.52	34.92	7.54	35.07
ENSG00000163743	RCHY1	11.24	5.58	0	33.47	235.25	24.68	19.96	23.86	9.46	0	0	3.3	18.67	2526.52	40.66	0	0	16.58	321.65	24.26	97.95	0	39.11	14.32	34.31	10.71	11.27	0	65.47	44.74	247.9	247.24	4.47	20.67
ENSG00000163746	PLSCR2	0	0	0	0	0	23.32	0.71	0	0	0	0	0	0	0	0	0	0	0	0	2.45	0	0	0	0	0	0	0.67	0	0	0	0	0.52	0	0
ENSG00000163749	CCDC158	0	0	0	0	0	0	0	0	0	0	0	0	0	0	0	0	0	0	0	0	4.46	0	0	0	0	0	0	0	0	0	0	0.71	0	0
ENSG00000163751	CPA3	13.57	25.7	0	13.7	143.8	7.14	28.94	28.54	2.57	0	0	73.59	14.29	19.79	22.21	0	817.62	165.42	27.05	34.37	2201.32	0	17.35	7.81	1.54	20.7	10.32	82.37	29.88	23.05	9.55	128.84	7.46	33.13
ENSG00000163754	GYG1	37.89	8.37	0	0.32	17.53	0	5.93	76.22	108.56	0	0	225.14	0.28	12.59	6.61	0	0	1.03	39.75	7.47	73.33	0	30.49	0	8.61	5.06	12.24	0	53.57	5.89	0.24	20.33	13.84	12.51
ENSG00000163755	HPS3	30.98	19.52	0	7.68	60.59	0	11.36	22.38	21.94	0	0	20.25	3.01	104.44	31.56	0	0.53	53.84	98.11	83.46	299.37	0.12	15.5	31.13	2.68	44.38	54.76	0	23.05	5.21	11.93	44.07	110.86	436.82
ENSG00000163762	TM4SF18	0	0.41	0	0	12.2	0	1.99	0.4	2.45	0	0	0	0	3.1	0.86	0	0	13.69	10.03	0	2.26	0	1.41	0	0	0	0	0	2.56	0	0	1	0	0
ENSG00000163781	TOPBP1	119.98	139.52	0	3.51	94.57	13.41	34.73	94.18	142.23	0	0	8.51	21.39	58.06	890.37	0	172.03	287.3	10819	47.48	192.48	2.2	9.09	38.6	13.42	52.05	61.83	0	29.89	95.3	71.54	203.44	17.17	235.56
ENSG00000163785	RYK	42.37	26.95	0	9.05	25.15	6.93	410.98	17.14	32.25	0	0	4.75	8.21	12.03	83.35	0	5.74	103.75	488.86	27.38	321.72	3.06	33.47	4.66	39.77	26.85	108.38	0	11.01	18.78	76.54	35.51	56.83	116.37
ENSG00000163788	SNRK	562.84	35.26	0	6.21	39.91	0.56	47.23	71.72	67.23	0	0	33.54	9.95	90.46	27.55	149.9	117.33	225.48	518.02	14.15	81.82	4.32	10.61	44.38	23.58	182.85	21.43	0	40.31	18.65	724.08	1408.69	17.14	73.84
ENSG00000163792	TCF23	0	0.75	0	0	0.66	0	0	0	1.25	0	0	0	0	0	0	0	0	0	0	2.88	0	0	12.92	0	0	0	0	0	0	0	0	0	0	10.37
ENSG00000163794	UCN	0	0	0	0	0	0	0	0	0	0	0	0	0	0	0	0	0	0	0	0	0.2	0	0	0	0	0	0	0	0	0	0	2.45	1.66	0
ENSG00000163795	ZNF513	8.51	50.6	0	103.93	348.94	0	38.19	525.32	30.99	0	0	4.88	27.41	16.26	54.51	0	0	53.5	304.95	22.95	58.65	3.86	77.09	0	0	56.34	5.56	0	53.19	22.78	19.49	100.4	61.32	37.34
ENSG00000163798	SLC4A1AP	52.51	25.02	0	32.45	77.95	27.87	71.79	60.76	32.91	0	0	15.57	5.19	164.58	47.4	0	0.84	14.75	136.43	62.27	49.8	8.12	108.77	80.27	17.53	15.97	41.14	0.14	415.74	348.94	58.24	154.89	1225.74	101.51
ENSG00000163803	PLB1	0	1.15	0	0.13	13.46	0	16.19	7.57	0.12	0	0	0.11	0	12.17	7.8	0	0	23.86	17.94	24.25	38.77	0	4.67	0	0	5.23	0.8	4.81	0	0	13.52	18.26	6.29	0
ENSG00000163806	SPDYA	0	4.32	0	5.95	13.69	0	8.77	0.35	6.17	0	0	0	0	4.24	25.02	0	0	0	1.27	2.24	6.97	0	0	0	0	3.81	0	0	1.33	0	0	56.06	8.41	3.02
ENSG00000163807	KIAA1143	15.12	180.15	0	7.85	92.51	712.93	43.5	17.35	16.62	0	0	4.65	8.61	51.04	68.44	0	0	35.38	175.28	11.84	245.35	0	103.39	0	0.73	4.82	37.62	0	43.3	28.9	205.15	81.82	16.14	57.18
ENSG00000163808	KIF15	10.09	29.65	0	8.61	94.62	7.68	31.4	42.69	13.96	0	0	6.12	2.65	289.01	53.82	0	0	76.97	56.05	39.51	206.12	0	31.17	7.12	1.23	10.03	263.3	0	7.02	9.34	3164.4	81.6	12.12	25.62
ENSG00000163810	TGM4	0	0	0	0	0	0	0	0	0	0	0	0	0	0	0	0	0	0	0	0	0.85	0	3.98	0	0	0	0	0	0	0	0	0	3.81	0
ENSG00000163811	WDR43	77.71	119.62	0	47.94	192.86	23.61	163.31	20.2	838.4	628.1	0	50.92	1088.15	124.25	87.21	0	1.87	403.33	237.98	113.93	368.93	10.48	53	93.77	17.98	57.65	34.47	0	59.99	313.92	137.91	65.18	34.28	98.59
ENSG00000163812	ZDHHC3	2452.93	72.49	0	3464.58	295.42	102.18	168.16	20.19	267.95	94.21	0	88.39	105.45	207.99	473.43	0	245.19	209.06	1675.82	124.95	1553.41	16.82	67.72	34.11	52.32	40.53	186.73	312.61	615.44	143.83	47.39	466.88	38.99	2404.35
ENSG00000163814	CDCP1	54.72	66.8	0	55.17	95.7	59.46	58.53	38.44	24.89	0	0	139.52	84.09	40.88	48.4	0	53.82	305.81	915.76	105.92	171.11	1.74	125.05	13.84	519.67	209.37	31.6	0	3164.4	65.68	51.33	106.1	8.62	151.04
ENSG00000163815	CLEC3B	39.16	24.2	0	22.71	2.06	0	5.19	2.79	13.53	0	0	0	1.74	6.99	6.07	0	0	0	0	287.67	7.11	0	4.2	0	0	2.84	2.87	0	28.63	0	0	1.53	5.63	6.12
ENSG00000163817	SLC6A20	106.48	23.41	0	6.6	99.96	0	24.25	175.76	15.28	0	0	1.71	0.71	41.84	1.2	0	285.73	38.11	382.62	0	1	0	0	0	12.24	55.68	2.98	0	10.93	0	0	104.21	0.11	0
ENSG00000163818	LZTFL1	36.07	150.09	0	0.95	22.22	0.4	34.68	1.55	23.77	0	0	7.28	6.86	10.71	10.93	0	0	20.88	408.6	26.07	17.66	0	7.78	1.34	22.73	39.55	28.99	0	2.95	13.57	23.03	398.41	69.79	24.58
ENSG00000163820	FYCO1	401.3	264.68	0	227.95	173.29	141.81	103.27	177.43	109.04	1139.83	31.96	36.89	61.5	253.83	63.87	0	487.54	844	846.77	77.42	642.94	18.36	2456.31	700.47	29.74	122.22	6628.98	184.82	86.26	182.37	13.9	562.19	88.01	177.45
ENSG00000163823	CCR1	0	10.93	0	0.52	16	0	4.33	17.49	5.57	0	0	4.94	0.71	13.86	62.03	0	0	25.02	18.2	4.75	12.81	0	0	0	0	1.24	0	0	0	3.44	6.3	7.72	1.84	3.98
ENSG00000163827	LRRC2	0	1.56	0	1.13	48.5	59.45	10.74	0.85	50.03	0	0	0.6	1.4	2.24	5.42	0	0	0	0	11.44	15.3	4.97	1.86	0	0	6.23	17.66	0	0.34	10.38	1.23	7.04	11.41	94.77
ENSG00000163832	ELP6	14.79	2.38	0	0.27	26.85	4.9	43.03	4.56	27.24	0	0	1.91	3.31	9.85	23.86	0	26.16	141.28	29.15	2.07	51.46	3.68	40.05	41.83	54.63	7.47	6.25	0	7.35	245.98	131.82	13.63	13.58	925.56
ENSG00000163833	FBXO40	0	0	0	0	0	0	0	0	0	0	0	0	0	0	1.52	0	0	0	0	0	0	0	0	0	0	0	0	0	0	0	0	0.41	0	0
ENSG00000163840	DTX3L	86.35	35.14	39.35	13.18	467.11	100.4	849.58	80.2	60.93	0	0	512.74	346.36	130.52	143.01	0	114.59	225.98	264.05	19.32	541.5	6.97	101.23	0.41	49.58	72.59	171.53	0	68.92	23.82	305.92	358.95	245.41	423.83
ENSG00000163848	ZNF148	224.19	38.99	0	514.37	159.64	95.91	7079.25	81.89	60.83	0	0	65.45	28.39	232.37	159.36	0	37.43	288.18	284.61	105.7	161.69	19.58	130.92	46.09	57.18	31.56	43.58	3.46	26.35	148.3	492.87	1016.82	80.2	106.4
ENSG00000163864	NMNAT3	57.25	2.61	2.24	3.87	45.9	0	53.78	4.02	54.13	0	0	6.52	4.89	29.17	69.76	0	31.93	27.22	85.19	6.48	74.69	0	65.78	0	0	10.7	6.22	0	180.93	17.76	54.32	1213.23	13.93	22.1
ENSG00000163866	SMIM12	6.5	27.83	0	20.8	69.6	0	133.71	7.98	11.2	0	0	12.45	18.25	291	40.26	0	0	29.95	1274.93	191.27	37.38	1.27	1726.04	5.4	9.27	12.41	3.34	0	20.39	74.59	18.67	178.09	16.83	125.79
ENSG00000163867	ZMYM6	37.19	3.13	0	9.13	317.76	0.97	17.18	36.61	7.63	0	0	1.03	5.09	2814.19	25.87	0	0	16.44	266.27	18.07	129.91	0	32.13	0	0.76	12.05	14.25	0	23.25	12.93	61.04	206.87	4.6	21.88
ENSG00000163870	TPRA1	0	38.77	0	9.76	162.6	0	9.27	3.8	0.8	0	0	2.87	2.9	11.17	8.04	0	0	29.82	24.89	20.19	25.85	12.46	68.96	0	0	6.05	1.56	0	0	41.25	0	11.28	2.06	0
ENSG00000163872	YEATS2	25.17	23.49	0	49.38	310.08	48.23	205.08	23.91	58.32	0.53	17.13	23.53	75.99	323.76	33.74	0	190.7	31.38	474.68	93.55	605.41	9.74	41.83	18.92	7.63	401.88	426.48	0	62.38	2463.98	45.78	104.79	25.82	23.06
ENSG00000163873	GRIK3	7.05	8.57	0	14.95	57.18	0	2.41	0	2.01	0	0	1.11	1.3	5.55	26.33	0	0	0	15.9	14	300.18	0	12.83	0	0	12.87	1.03	0	8.3	34.92	0	73.19	5.36	8.28
ENSG00000163874	ZC3H12A	58.46	13.69	0	9.42	11.98	0	19.92	100.47	139.58	0	0	662.9	13.08	13.54	4.8	0	0	13.16	130.32	5.81	61.46	0	49.55	2.3	0	1.46	18.97	0	79.73	43.73	5.44	15.85	15.13	8.04
ENSG00000163875	MEAF6	52.87	18.67	0	8.53	45.86	6.61	9.63	26.29	13.68	0	0	15.36	6.78	124.27	29.65	0	81.31	149.29	173.01	78.48	305.26	0.24	26.18	14.7	0.11	19.49	70.74	0	21.1	17.18	24.68	39.98	176.69	581.57
ENSG00000163877	SNIP1	49.18	41.08	0	6.53	115.88	14.73	43.07	4.92	34.87	0	0	26.07	6.05	33.76	57.94	0	0	135.39	448.2	38.64	34.19	1.65	19.49	0	0	9.09	30.98	0	19.33	41.58	19.42	10.16	30.21	17.29
ENSG00000163879	DNALI1	35.8	18.69	0	0.85	0.69	9.95	5.36	5.95	15.21	0	0	1.56	13.16	0.99	90.08	0	0	0	300.18	17.06	7.13	0	0	0	0	1.23	1.24	0	7.54	48.03	0	6.63	3.99	27.53
ENSG00000163882	POLR2H	50.17	24.03	0	18.51	19.49	90.08	325.68	11.15	22.92	1300.78	0	3.09	3.8	5.82	83.35	0	24.59	24.07	218.59	3.01	118.93	2.1	13.58	5.32	12.24	18.23	34.88	0	8.83	20.15	67.89	20.55	26.52	63.13
ENSG00000163884	KLF15	587.85	0	0	0	1.2	0	4.39	0	0	0	0	3.81	1.15	1.66	0.53	0	0	47.34	0	1.57	1.55	0	0	0	0	7.8	0	0	0	1.27	0	36.19	0.62	0
ENSG00000163898	LIPH	204.62	54.01	0	51.07	222.33	6.12	220.26	81.87	412.33	59.71	0	15.5	11.24	68.78	216.5	0	24.53	216.24	338.3	96.26	104.25	0	452.33	65.05	51.35	3664.7	60.28	0	92.29	11.1	116.91	222.75	84.83	78.43
ENSG00000163900	TMEM41A	115.21	2.9	0	12.97	8.6	9.74	44.88	37.91	15.26	0	0	2.26	6.93	253.31	10.74	0	0	15.07	47.76	7.01	7.15	5.59	12.91	9.84	10.79	9.08	10.05	0	3.06	0.33	7.05	59.35	15.25	29.9
ENSG00000163902	RPN1	156.39	240.23	0	1271.46	4368.23	63.61	542.34	8142.39	187.94	193.9	1.8	29.88	257.32	275.92	486.46	0	1576.94	641.3	2856.6	157.61	770.7	40.06	879.82	323.82	347.56	497	72.08	0	277.18	221.42	534.22	1477.84	748.12	388
ENSG00000163904	SENP2	18.77	6.41	0	24.05	63.49	26.23	50.63	57.97	22.36	0	0	15.9	2.4	133.38	38.45	0	0	15	68.21	57.08	29.25	0	48.68	32.33	2.27	16.14	36.2	0	235.58	72.37	12.39	106.94	938.06	24.74
ENSG00000163909	HEYL	0	0.77	0	1.6	15.3	0	27.41	0	0.48	0	0	0.56	5.95	13.69	20.07	0	24.47	13.16	4.94	10.39	87.88	0	1.27	0	0	1.43	1.4	0	6.71	0.77	0	12.45	11.87	6.03
ENSG00000163913	IFT122	21.53	29.4	7.15	29.23	206.12	85.85	76.95	17.18	48.95	0	24.25	157.67	17.55	67.47	2063.74	0	133.54	51.85	50.47	82.79	108.92	11.07	37.35	56.57	37.43	55.65	28.88	0	9.32	126.04	92.14	215.51	91.66	15.72
ENSG00000163915	IGF2BP2-AS1	0	0	0	0	0	0	0	0	0	0	0	0	0	0	0	0	0	0	0	0	0	0	2.49	0	0	0	0	0	0	0	0	0	0	0
ENSG00000163918	RFC4	3.68	21.82	20.13	2.46	44.4	0	6.78	16.01	4.78	85.82	0	8.57	0.66	38.62	23.55	0	0.17	46.27	37.18	12.45	82.91	0	14.61	0	4.11	3.53	142.04	0	5.37	18.67	1050.63	31.56	8.08	3
ENSG00000163923	RPL39L	0	0	0	0	0	0	0.12	0	0	0	0	3.8	0	0	0	0	0	121.26	90.47	0.62	2.97	0	7.11	0	0	0	1.12	0	0	0	0	0.25	2.29	0
ENSG00000163930	BAP1	40.76	55.75	0	74.7	109.74	5.21	66.23	8.62	450.38	532.46	0	40.31	1050.63	52.03	54.65	0	42.32	326.13	140.67	62.7	145.66	10.48	30.39	86.91	0	29.82	17.3	0	39.11	300.22	163.14	29.39	24.46	59.67
ENSG00000163931	TKT	1589.62	45.02	0	3214.43	207.85	71.05	86.88	15.98	213.69	0	0	89.64	89.39	123.59	323.25	0	647.44	127.35	660.17	80.54	1701.65	71.48	62.52	62.87	63.57	27.13	271.17	0	276.5	235.07	97.38	360.75	41.11	1697.59
ENSG00000163932	PRKCD	46.46	55.33	0	136.18	154.48	105.97	55.66	68.26	21.96	362.21	0	98.41	85.78	53.57	49.78	0	0	346.41	813.08	149.4	212.67	8.33	108.6	33.9	419.2	431.65	43.37	0	4977.99	82.74	80.55	126.32	11.9	147.12
ENSG00000163933	RFT1	64.24	4.97	0	12.61	7.62	17.23	40.65	0	24.36	0	0	2.27	2.43	30.03	4.24	0	0	19.83	86.57	62.54	29.57	13.07	12.21	1.54	0	5.16	2.05	0	8.38	1.51	49.55	16.83	12.92	14.9
ENSG00000163935	SFMBT1	93.55	120.41	28.25	6.25	136.16	12.86	582.03	385.13	23.54	0	0	11.66	6.18	30.83	16.11	171.73	71.5	64.34	374.32	86.6	101.98	0	23.91	25.84	0	45.89	38.45	0	51.3	12.34	26.36	131.89	12.73	70.9
ENSG00000163938	GNL3	406.54	1976.19	0	15.21	131.12	15.58	268.51	36.39	90.98	0	18.86	33.66	93.77	83.2	107.02	58.55	2.45	164.39	1668.02	155.57	100.01	0.34	95.57	14.52	52.5	158.2	270.93	166.24	27.25	90.5	52.27	2362.77	669.45	115.45
ENSG00000163939	PBRM1	416.65	238.15	10.55	117.41	239.28	68.26	95.28	222.71	178.65	479.6	12.61	18.14	20.15	477.83	58.73	208.93	8.37	1807.3	895.48	83.14	667.62	5.51	1392.72	904.66	12.39	191.81	4027.42	0	98.61	44.64	36.57	871.54	96.53	339.33
ENSG00000163945	UVSSA	27.41	64.75	0	28.94	174.7	31.93	95.8	51.72	154.98	0	0	23.04	3.53	782.97	498.86	0	2.55	5740.94	379.59	29.47	99.09	1	115.24	15.74	0.82	68.06	63.55	0	99.87	25.25	57.98	43.25	74.64	101.09
ENSG00000163946	TASOR	216.56	45.65	0	22.6	3412.51	635.85	114.41	98.45	3489.59	0	0	18.42	6.22	336.76	109.7	469.66	263.52	451.85	528.01	295.04	222.06	1.66	44.71	21.41	61.32	403.61	191.73	0	47.37	118.48	52.93	632.19	264.69	672.3
ENSG00000163947	ARHGEF3	21.89	13.31	0	1.54	107.96	6.97	43.85	10.79	26.54	0	0	9.18	15.24	14.37	59.96	0	7.47	110.16	49.95	13.95	88.21	0.45	51.96	2.28	4.46	26.3	10.07	0	15.26	554.32	170.59	43.37	20.37	1575.95
ENSG00000163950	SLBP	45.97	55.65	0	28.83	47.91	64.24	46.07	93.43	136.23	0	0	16	5.58	139.64	123.98	0	288.97	43.74	125.87	17.66	1323.43	98.22	37.17	15.28	25.02	35.26	25.19	0	5.48	107.96	46.72	150	56.02	151.55
ENSG00000163956	LRPAP1	52.61	42.2	0	24.23	335.58	82.14	815.01	67.53	38.88	0.41	1.27	1056.66	555.72	100.58	169.75	0	412.28	120.48	220.21	26.87	420.11	35.1	278.68	70.96	34.92	53.5	251.58	0.38	131.21	85.7	252.69	217.42	368.73	607.16
ENSG00000163958	ZDHHC19	0	0	0	0	0	0	0	0	0	0	0	0	0	0	0	0	0	0	0	0	0	0	0	0	0	0	0	0	0	0	0	0	0.65	0
ENSG00000163959	SLC51A	0	1.34	0	0	31.97	0.41	0	3.77	27.45	0	0	0	0	28.17	54.81	0	0	20.67	9.51	0.33	11.91	0	0	1.95	0	8.23	0.99	0	36.19	0	0	1238.24	0	0
ENSG00000163960	UBXN7	94.87	49.04	0	53.23	192.57	229.21	317.88	19.83	41.69	0	0	23.82	38.79	414.75	76.63	28.12	0.41	75.44	3935.64	713.39	194.75	5.94	1550.93	19.33	12.83	31.63	9.49	0	33.3	63.52	184.67	469.31	31.15	475.72
ENSG00000163961	RNF168	238.27	23.23	0	77.58	657.81	23.38	63.53	60.47	38	0	0	9.5	31.83	6716.53	94.4	0	226.02	26.61	433.53	62.98	364.33	3.32	180.18	40.94	17.53	36.15	70.24	0	141.95	58.66	443.48	577.73	23.46	90.43
ENSG00000163964	PIGX	187.08	72.37	0	12.73	1163.2	1.42	8.55	6.61	4.28	0	0	5.74	1.24	89.39	5.02	0	0	1.33	12.11	15.3	44.41	0	43.73	4.23	0	19.03	3.13	2.17	47.16	34.56	29.87	25.86	13.99	5.93
ENSG00000163975	MELTF	52.58	4.39	0	10.79	19.55	13.31	30.49	2.87	1.66	0	0	7.95	9.97	0	7.14	0	201.51	0	69.28	30.42	82.5	0.97	6.25	0	3.39	62.36	25.85	0	4.24	387.73	13.93	13.31	2.2	0
ENSG00000163993	S100P	21.82	7.95	0	33.63	64.75	0	18.43	6.49	4.13	0	0	28.99	11.36	5.55	21.8	0	1448.15	589.32	60.92	21.64	1113.17	6.54	7.13	0	3.94	50.91	4.13	0	14.52	23.74	0	70.14	2.68	0
ENSG00000163995	ABLIM2	33.56	19.78	0	6.17	15.27	27.97	8.76	38.11	103.39	0	0	175.11	9.38	15.21	1.4	0	271.31	25.81	96.72	21.99	55.87	0.5	47.27	0.19	0	4.92	22.64	0	85.95	10.93	3.02	14.12	6.92	3.35
ENSG00000164002	EXO5	0	3.39	0	7.96	14.5	0	1.8	3.36	5.68	0	0	4.89	0	36.59	3.63	0	0	28.14	23.2	36.13	77.37	0	1.72	0	0	9.2	11.41	0	0	5.9	15.22	6.5	76.22	0
ENSG00000164008	C1orf50	34.02	9.96	0	6.03	70.14	0	15.24	1.6	25.09	0	0	8.41	2.42	5.86	23.78	0	0	140.71	274.27	11.04	21	0	7.91	0	2.58	10.53	16.13	0	18.2	3.33	6.41	7.09	17.34	20.65
ENSG00000164010	ERMAP	53.69	46.09	0	3.27	29.46	20.32	14.18	24.36	39.55	0	0	8.85	7.4	14.83	318.73	0	34.7	53.05	2701.62	15.64	49.19	0	6.55	35.8	0.52	15.16	22.82	0	10.8	70.14	5.74	30.81	6.39	74.03
ENSG00000164011	ZNF691	154.98	9.74	0	4.94	4.52	0	129.24	0	3.39	0	0.85	3.56	0	0.33	12.31	0	0	20.33	181.58	4.77	50.32	0	24.85	0	0	6.3	41.11	0	4.35	4.31	16	6.14	13.53	21.3
ENSG00000164022	AIMP1	6053.63	43.22	0	18.82	44.32	152.72	101.18	78.69	114.54	0	0	86.91	14.54	182.9	40.06	0	0	362.5	1156.29	37.61	160.2	0	29.25	29.23	14.45	227.45	76.3	0.69	95.84	27.41	1254.14	2000.6	52.87	266.93
ENSG00000164023	SGMS2	137.58	12.56	0	9.56	176.6	0.4	63.02	73.91	256.62	0	0	3.1	0.43	55.27	54.13	0	40.14	69.48	221.14	40.31	60.46	34.64	209.37	4.96	8.06	2914.25	11.94	0	12.81	2.01	138.17	158.74	26.23	92.54
ENSG00000164024	METAP1	241.35	9.92	0	20.32	41.31	117.99	207.64	109.26	53.9	0	0	13	218.26	982.21	43.99	0	4365.12	127.38	206.97	36.43	40.18	0	34.33	34.02	0	111.74	35.92	0	17.79	50.36	53.76	334.06	33.81	374.96
ENSG00000164031	DNAJB14	66.65	51.83	0	142.04	1163.14	42.13	69.17	1625.98	69.09	0	0	2.41	13.98	96.53	95.08	0	31.43	82.39	875.2	34.24	208.74	0	41.6	6.63	22.42	110.16	13.91	0	29.84	10.27	225.16	494.39	85.85	139.94
ENSG00000164032	H2AZ1	19.72	9.01	0	31.89	43.88	0.82	38.18	39.11	15.57	0	0	14.25	3.19	59.96	34.47	2034.26	0	51.16	44.96	12.54	30.93	3.79	65.41	28.99	5.84	9.89	13.16	0	197.48	478.18	41.1	115.85	1225.74	64.83
ENSG00000164035	EMCN	4.57	0.19	0	0	14.07	0	23.67	6.73	1.69	0	0	0.56	0.54	7.61	15.61	0	0	11.93	13.42	62.36	85.3	0	8.06	0	0	3.33	2.4	0	3.92	1.03	5.74	12.86	2.1	3.27
ENSG00000164037	SLC9B1	0	0	0	1.08	6.85	0	0	0	0	0	0	0	0	0	0	0	0	0.2	0	0	2.58	0	0	0	0	2.29	0.38	0	0	0	0	8.72	0.84	0
ENSG00000164038	SLC9B2	0.71	13.86	0	0	12.73	0	3.13	0.95	2.4	0	0	0	0	8.71	7.68	0	474.19	7.46	6.96	1.06	7.95	0	0	0	5.93	0.86	5.62	0	2.17	4.56	50.17	7.47	0.87	3.7
ENSG00000164039	BDH2	3.41	50.91	0	20.08	75.11	0	37.68	37.36	8.03	0	0	23.25	10.61	66.02	82.41	0	0	19.89	27.02	64.95	222.86	0	6.49	0.17	3.29	7.49	249.44	0	4.96	14.85	1901.14	54.59	8.08	32.83
ENSG00000164040	PGRMC2	69.91	9.18	0	14.91	640.3	46.25	22.37	23.77	79.57	0	0	17.49	30.1	161.37	28.29	0	35.88	1732.24	1941.15	30.57	247.41	262.66	29.57	0.95	0.4	9.43	69.37	0	34.43	18.67	150.85	135.39	86.91	83.01
ENSG00000164045	CDC25A	16.97	2.71	0	20.07	7.14	0.69	7.4	1.13	72.75	0	0	5.09	100.06	15.64	6.42	0	0	30.21	5.94	6.15	34.03	0	9.8	0	10.52	8.28	1.33	0	9.61	57.3	94.19	10.04	3.62	19.46
ENSG00000164047	CAMP	0	0	0	0	0	0	0	0	1.12	0	0	0	0	0	0	0	0	0	0	0	0	0	0	0	0	0	0	0	0	2.92	0	0	0.28	0
ENSG00000164048	ZNF589	94.98	38.93	0	55.87	71.84	5.34	34.43	33.13	14.37	0	0	64.78	71.48	22.49	29.46	0	99.82	175.91	652.59	118.18	124.68	3.99	53.06	5.93	24.25	124.07	14.87	0	1525.92	35.26	24.48	77.07	7.89	72.16
ENSG00000164049	FBXW12	0	0	0	0	0	0	0	0	0	0	0	0	0	0	0	0	0	0	0	0	0	0	0	0	0	0	0	0	0	3.27	0	0.19	0	0
ENSG00000164050	PLXNB1	244.15	211.84	0	40.96	191.69	39.84	1610.98	659.11	34.08	303.85	0	48.34	42.77	94.69	24.8	0	321.6	341.79	711.71	175.29	216.78	89.96	62.93	47.71	18.5	139.5	86.17	0	229.58	62.64	76.31	266.81	21.77	175.91
ENSG00000164051	CCDC51	14	262.66	0	7.84	12.21	0	50.35	5.16	10.25	0	0	1.26	12.96	8.61	18.22	0	132.16	7.95	296.48	10.93	10.16	6.37	57.08	7.48	0	31.95	28.99	0	10.07	9.87	0	218.26	49.11	0
ENSG00000164053	ATRIP	31.12	13.97	0	6.1	10.33	0	6.52	11.62	4.31	0	0	0	1.89	40.65	0.89	0	0	161.66	87.66	2.43	37.84	0	0	0	0	4.67	175.11	0	4.28	2.6	5.21	25.17	6.97	13.11
ENSG00000164054	SHISA5	242.92	40.37	0	5.34	79.57	0	51.42	16.73	30.1	0	0	22.62	4.8	200.94	222.29	0	0	1425.86	79.33	16.16	31.83	1.2	53.7	0	0	13.69	31.43	0	45.74	13.01	24.85	17.83	45.89	18.23
ENSG00000164056	SPRY1	0	5.55	40.31	4.38	564.71	0	9.09	18.25	750.45	0	0	3	0.53	53.7	15.49	0	0	224.18	116.55	35.83	23.72	0	15.44	12.85	0.99	74.74	21.86	0	1.72	48	13.18	117.99	46.4	62.44
ENSG00000164061	BSN	0	0	0	0	3.36	0	6.15	0	1.4	0	0	1.72	0	0	0.61	0	0	0	0	0.52	1.3	0	10.83	0	0	0.65	0	0	0	162.83	0	1.65	2.12	0
ENSG00000164062	APEH	101.98	165.43	0	66.93	70.4	254.52	122.3	144.5	176.6	0	0	49.73	8.37	159.67	183.3	0	179.87	103.45	634.3	25	1922.78	144.75	101.61	93.78	3014.31	25.59	53.23	0	15.51	235.51	76.4	225.4	75.11	163.42
ENSG00000164066	INTU	14.39	5.34	0	3.8	54.67	0	103.69	14.29	11.8	0	0	76.22	36.19	22.92	24.61	0	0	2.85	28.23	7.02	98.45	0	20.49	12.45	0	9.8	36.59	0	11.27	5.99	13.46	47.73	72.25	37
ENSG00000164068	RNF123	48.54	6.36	0	124.07	32.01	0	1926.16	3.98	9.98	0	0	17.34	8.26	30.74	26.56	0	0	86.91	48.39	26.51	20.36	0	28.5	0	0	3.27	2.41	0	11.72	15.16	25.1	162.78	10.39	14.23
ENSG00000164070	HSPA4L	43.84	2.01	0	0.77	50.82	25.31	29.33	9.55	31.26	0	0	0.4	6.12	41.1	51.07	0	7.14	22.05	268.97	6.14	155.34	0	37.91	0	0	32.91	5.37	0	98.22	4.34	22.07	1938.66	14.5	18.06
ENSG00000164073	MFSD8	19.51	11.93	0	14.68	56.34	21.18	72.32	3.87	13.78	2.59	0	5.95	9.13	152.75	22.08	0	0	9.61	1351.15	165.42	39.24	0.85	425.26	17.06	1.19	8.61	1.47	0	8	9.43	53.12	154.34	9.55	91.48
ENSG00000164074	ABHD18	76.97	4.58	0	25.86	189.54	10.07	19.96	13.99	11.73	6.93	0	5.37	9.34	1188.21	25.87	0	0	19.72	229.35	14.71	95.9	0	38.41	15.32	6.1	9.75	14.25	0	63.63	4.97	33.63	201.83	5.08	21.7
ENSG00000164077	MON1A	131.65	67.2	0	5.09	888.03	0	10.46	1.4	1.74	0	0	0.82	0	30.03	5.53	0	0	0	17.97	7.34	12.59	0	70.64	0	0	4.32	1.45	0	2.28	76.93	0	10.07	2.47	0
ENSG00000164078	MST1R	18.46	24.52	0	25.73	131.99	26.63	87.67	15.3	28.83	0	0	15.58	58.55	211.92	8.95	0	57.08	30.15	641.39	29.66	209.61	5.52	31.59	63.35	0	450.38	100.81	0	61.53	1838.6	11.09	56.08	10.61	2.74
ENSG00000164080	RAD54L2	29.81	53.84	0	156.96	274.15	31.93	47.37	49.3	15.41	0	0	97	22.4	43.05	88.03	0	4195.48	912.42	156.75	70.87	5378.23	3.7	46.57	5.61	1.87	76.08	28.65	0	60.59	204.62	51.75	342.3	22.38	51.36
ENSG00000164081	TEX264	51.42	34.23	0	17.21	29.68	16.87	21.47	138.58	113.73	0	11.46	475.29	9.67	9.03	13.01	0	0	52.14	158.19	35.27	122.22	0	98.35	14.92	0	5.46	32.43	0	99.66	137.07	5.2	21.19	27.24	4.13
ENSG00000164082	GRM2	0	0	0	0	0	0	0	5.03	0	0	0	0	0	0	0.77	0	0	0	0	0	0	0	0	0	0	0	0	0	0	0	0	0	0	0
ENSG00000164086	DUSP7	0	17.43	0	12.31	58.7	0	9.61	2.79	18.97	0	0	13.46	1.81	12.06	16.86	0	0	29.66	215.18	10.39	14.93	0	3.53	0	103.39	4.75	8.06	0	4.83	9.5	7.61	4.35	17.9	0
ENSG00000164087	POC1A	0	18.69	0	0.12	1.03	0	4.91	0.54	9.13	13.38	0	5.9	3.29	12.43	76.22	0	0	22.07	500.3	0	16.63	3.6	2.54	13.98	0	6.56	8.71	0	1.26	60.99	0	15.9	0.53	18.36
ENSG00000164088	PPM1M	68.01	6.82	0	14.81	8.19	0	121.48	3.92	12.73	12.51	0	5.47	1.2	0.87	16.78	0	0	31.54	83.81	8.04	38.12	4.78	17.89	0	0	5.63	26.16	0	2.54	3.1	0	8.71	4.87	0
ENSG00000164091	WDR82	6328.8	50.33	0	38.84	47.66	17.34	107.63	75.41	123.25	267.48	0	65.56	13.96	161.69	56.03	137.66	158.43	1040.18	1184.88	31.44	146.93	4.32	39.86	22.73	34.99	243.05	58.44	0	122.58	28.82	1219.5	2067.8	48.95	140.47
ENSG00000164093	PITX2	69.14	3.01	0	0	143.8	3.73	18.97	33.14	134.54	0	0	3.1	3.89	58.73	0	0	474.96	34.09	24.65	0	34.04	0	121.48	0	34.37	675.41	20.76	0	2	3.34	115.8	135.25	3.28	0
ENSG00000164096	C4orf3	0.84	3.99	0	0.86	11.84	3.25	44.11	53.52	11.36	0	0	0.28	83.15	188.69	8.67	0	0	20.76	34.22	9.81	8.62	0	11.1	0	10.79	23.74	2.26	0	4.02	2.98	14.77	86.88	9.28	163.19
ENSG00000164099	PRSS12	12.84	60.06	7.49	478.1	1840.34	0.83	58.56	2839.2	83.31	0	0	3.54	16.78	140.93	109.01	0	369.44	248.43	1381.42	23.53	123.26	0	77.09	58	98.41	253.12	16.69	0	100.75	24.12	57.91	578.05	157.21	26.3
ENSG00000164100	NDST3	0	0	0	1.68	1.03	0	0	0	0.25	0	0	0	0	0	0	0	0	0	0	0	0.33	0	0	0	0	0	0	0	0	0	0	0.85	0	0
ENSG00000164104	HMGB2	677.75	52.79	0	17.97	450.92	155.78	707.57	168.19	39.55	0	0	24.12	100.13	502	469.39	0	307.23	342.24	226.31	1378.86	3326.58	17.97	134.1	800.48	24.74	72	87.88	0	128.1	93.18	374.17	358.14	238.84	95.45
ENSG00000164105	SAP30	0	1.73	0	9.2	14.45	57.98	13.96	0.87	2.88	0	0	12.92	0	4.24	187.61	0	0	16.82	3.94	4.48	17.04	0	19.92	0	0	8.39	4.4	0	1.06	6.12	12.26	54.81	7.57	5.08
ENSG00000164106	SCRG1	0	0	0	0	0	0	0	0	0	0	0	0	0	0	0	0	0	0	0	0	0	0	0	0	0	0	0	0	0	0	0	0	0	0
ENSG00000164107	HAND2	0	2.8	0	3.28	4.98	0	0	0	0.57	0	0	0	0	9.97	6.73	0	0	2.59	0	4.87	11.41	0	0	0	0	0.14	10.39	0	0	7.64	0	1.71	0.95	0
ENSG00000164109	MAD2L1	0.99	1.2	0	7.29	176.89	0	5.32	3.45	14.7	0	0	3.8	2.23	33.44	8.51	0	0	155.9	359.28	4.34	67.47	0	0.57	0	0	2.14	17.9	0	4.92	10.79	90.79	27.63	19.82	12.24
ENSG00000164111	ANXA5	16.41	149.39	82.91	131.56	208.12	10.24	106.95	43.79	904.23	0	0	26.74	637.88	149.84	77.47	143.14	18.25	345.15	315.67	93.44	246.51	0	40.69	44.22	15.88	104.7	21.03	0	54.36	173.16	273.31	94.81	37.38	139.24
ENSG00000164112	TMEM155	0	0	0	0	0.28	0	0	0	0	0	0	0	0	0	0	0	0	0	0	0	0	0	0	0	0	0	0	0	0	0	0	0	0	0
ENSG00000164114	MAP9	0	3.28	0	4.19	9.8	0	0.77	2.98	2.66	0	0	0	0	1.21	1.55	0	0	12.99	49.44	18.95	12.99	0	2.06	0	0	20.68	0	0	37.52	0.28	0	7.61	0.6	19.02
ENSG00000164116	GUCY1A1	21.41	12.26	0	5.05	25.4	5.34	40.22	0.56	15.16	0	0	4.55	3.3	29.21	8.33	0	1346.66	3.1	173.99	462.78	54.02	0	7.41	0	0	12.13	19.26	0	0.7	6.53	4.57	23.53	13.58	11.71
ENSG00000164117	FBXO8	0	26.76	0	2.08	35.79	0	83.15	100.81	7.23	0	0	2.56	0.71	14.41	1.14	0	0	13.52	78.43	27.94	27.13	0	5.74	17.89	7.19	14.07	4.97	0	8.41	3.27	21.19	46.27	1.34	99.59
ENSG00000164118	CEP44	10.18	237.64	0	0.48	21.82	3.68	29.65	5.94	4.92	0	0	2.26	2.29	8.99	10.93	0	0	6.96	100.9	27.75	12.46	0	6.92	0	0	19.01	11.15	0	1.22	0.41	18.51	176.69	31.02	7.64
ENSG00000164120	HPGD	60.17	57.97	0	28.21	128.15	0	7.45	72.81	79.21	0	0	1.09	0.86	281.08	12.95	0	0	574.19	353.58	9.55	64.58	1.98	152.44	0	14.87	77.23	437.76	0	16.63	0.6	1.6	462.62	10.07	42.62
ENSG00000164122	ASB5	0	0	0	0	0	0	0	0	0	0	0	0	0	0	0	0	0	0	0	0	0	0	1.12	0	0	0	0	0	0	0	0	0	0	0
ENSG00000164124	TMEM144	32.14	12.5	0	3.25	952.73	7.75	20.86	63.23	1075.65	0	0	4.2	0.47	109.64	22.71	0	73.87	265.38	108.52	65.56	58.53	2.65	9.85	0	8.95	62.29	23.55	0	7.23	19.03	15.74	185.65	38.03	214.07
ENSG00000164125	GASK1B	23.32	21.15	0	4.41	130.9	19.36	65.16	25.73	78.92	0	0	8.42	15.9	21.69	88.1	0	0	175.76	30.11	33.76	111.57	3.13	33.02	0.76	46.83	36.69	12.5	0	9.32	651.32	0	59.89	43.29	4265.06
ENSG00000164128	NPY1R	7.03	0	0	0	5.99	0	0.33	7.47	7.57	0	0	0	0.22	38.43	11.41	0	0	1.04	4.11	0.99	211.33	0	0	0	0	0	2.61	0	0.2	0	35.62	35.24	1.66	18.86
ENSG00000164129	NPY5R	0	0	0	0	2.17	0	0	0	0	0	0	0	0	0.62	0	0	0	0	0	0	0.56	0	0	0	0	0	3.05	0	0	0	0	0.99	0	0
ENSG00000164134	NAA15	220.48	19.64	0	242.97	159.44	37.34	4089.95	45.78	62.97	0	0	33.56	9.81	219.26	121.59	0	0	255.39	247.12	60.97	118.17	0	60.98	29.9	1.68	20.44	24.12	0	19.54	48.17	339.99	896.4	66.56	89.74
ENSG00000164136	IL15	0	0.53	0	3.61	25.41	0	27.94	2.01	11.44	0	0	0.27	0.61	21.54	6.23	0	0	10.34	56.65	1.34	29.23	0.76	26.76	24.03	0	5.76	0	0	41.36	0	1.27	1000.6	2.84	12.59
ENSG00000164142	FAM160A1	58.15	40.75	21.29	131.54	183.29	153.22	226.21	14.27	50.82	0	0	52.5	32.71	653.35	119.48	130.7	191.28	89.7	5134.35	679.79	142.09	21.64	1988.69	18.2	4.99	45.04	13.97	21.26	84.14	81.55	117.86	370.84	39.19	290.46
ENSG00000164144	ARFIP1	115.89	6.36	0	19.01	341.17	4.55	28.47	11.52	13.42	0	0	1.86	5.52	3677.21	34.69	0	0	14.77	353.54	30.46	182.78	0	16.76	0	7.62	22.19	25.18	0	26.92	10.27	305.2	304.42	5.93	44.79
ENSG00000164151	ICE1	2137.58	343.77	10.74	57.29	8417.55	57.72	91.01	38.44	17.72	0	0	22.54	29.46	457.44	67.57	0	3.25	279.32	187.11	133.99	297.96	27.41	121.1	2.42	12.57	77.4	18.31	0	174.94	189.54	176.3	156.05	71.58	73.18
ENSG00000164161	HHIP	90.06	28.39	0	24.48	301	18.09	126.55	35.58	44.07	0	0	6.96	11.21	378.42	21.89	0	137.94	34.84	369.14	168.85	399.15	0	38.36	0	0.85	446.92	144.75	0	39.89	1288.27	78.19	123.8	23.22	16.24
ENSG00000164162	ANAPC10	11.05	11.62	0	3.74	81.57	0	5.68	1.3	4.13	0	0	20.07	3.57	9.72	13.57	0	0	54.28	29.53	14.43	1463.38	0	1.43	0	0	17.34	10.58	0	0	2.79	11.3	61.75	2.87	21.21
ENSG00000164163	ABCE1	115.29	56.28	0	8.12	58.5	11.52	31.36	221.73	390.3	0	0	475.29	6.54	67.01	38.84	0	1.68	41.3	274.17	43.99	391.09	0.75	69.38	0	6.63	15.57	29.37	0	139.52	32.8	9.43	67.7	60.97	25.68
ENSG00000164164	OTUD4	136.1	58.99	0	17.06	184.4	38.24	28.21	118.59	58.59	0	0	48.19	16.33	275.22	51.07	0	129.62	409.32	572.06	360.01	725.73	1.21	26.01	30.7	7.03	96.34	92.03	0	59.74	30.72	150.97	115.13	841.87	1134.71
ENSG00000164167	LSM6	64.34	14.94	0	10.55	94.53	6.31	28.5	5.99	25.7	0	0	18.5	1.81	19.29	24.22	0	0	95.07	171.7	27.27	30.38	0	17.09	124.72	0	5.99	16.13	362.72	5.12	2.85	21.22	11.5	21.26	12.13
ENSG00000164168	TMEM184C	63.3	129.55	0	6.05	40.65	9.08	20.21	25.98	69.98	0	0	3.12	13.57	41.25	474.63	0	245.97	130.28	7104.26	29	77.7	2	9.02	2.8	13.42	32.79	32.37	0	38.68	19.82	58.34	103.38	5.86	107.07
ENSG00000164169	PRMT9	23.41	9.74	0	4.52	8.48	0	186.1	4.34	12.31	0	0	5.23	5.61	4.61	27.41	40.26	11.88	12.03	283.54	8.54	94.53	0	28.5	0.53	0	13.92	22.42	0	5.56	2.93	15.13	11.95	15.7	28.14
ENSG00000164171	ITGA2	7717.13	27.58	0	8.41	42.25	19.02	83.89	45.08	65.15	0	0	49.55	10.14	126.24	38.46	0	135.89	374.96	1197.5	23.22	149.17	0.86	18.98	48.17	43.35	297.69	50.98	93.56	47.72	8.05	1468.94	1879.12	20.24	211.33
ENSG00000164172	MOCS2	41.2	13.56	0	6.5	69.25	6.25	72.81	14.91	71.01	0	0	2.07	8.22	16.64	68.74	0	0	49.68	33.67	25.5	41.67	0	95.64	9.09	0.42	650.39	16.49	0	10.61	2.94	82.79	62.2	22.13	78.43
ENSG00000164175	SLC45A2	0	0.12	0	0	0.11	0	2.28	0	0	0	0	0.14	0	0	0	0	0	0	0	0	0	0	0	0	0	0	0	0	0	0	0	0.61	0	0
ENSG00000164176	EDIL3	19.96	43.19	0	332.59	922.76	12.8	56.87	1913.65	48.62	0	0	3.94	27.97	60.4	114.75	142.76	0	71.59	266.07	42.27	95.09	0	96.67	4.64	16.19	105.12	5.56	0	53.19	10.16	90.93	473.09	132.68	164.61
ENSG00000164180	TMEM161B	15.21	7.01	0	12.31	52.65	20.9	48.97	35.62	13.06	0	0	4.97	1.86	80.76	31.16	0	662.66	12.46	96.81	15.57	25.68	0	25.1	0	18.51	9.2	13.57	0	31.18	28.43	7.23	102.7	337.7	44.07
ENSG00000164181	ELOVL7	112.83	1.34	0	2.13	64.24	1.66	71.01	4.2	6.17	0	0	1.79	7.04	66.17	28.99	0	71.17	48.13	22.32	65.83	416.15	0	16.55	275.17	0	4.28	2.6	0	2.8	0.77	70.49	35.69	6.98	22.36
ENSG00000164182	NDUFAF2	6.37	13.84	0	2.71	85.95	0	13.31	9.89	16.45	0	0	43.94	2.07	40.74	825.5	0	16.4	8.21	0.33	16.78	32.01	0	13.28	5.59	0	12.2	6.69	0	6.65	26.92	4.31	107.13	24.39	2.78
ENSG00000164185	ZNF474	0	0	0	0	0	0	0	0	0	0	0	0	0	0	0	0	0	1.91	0	0	0	0	0	0	0	0	0	0	0	0	0	0.32	0	0
ENSG00000164187	LMBRD2	3.28	19.02	0	10.25	99.18	21.65	30.14	55.65	21.42	0	0	21.41	8.29	239.18	87.46	0	0	48.86	59.74	45.47	215.25	0	29.22	0	0	12.86	90.08	0	16.32	17.4	1525.92	82.74	9.03	51.65
ENSG00000164188	RANBP3L	0	0	0	0	0	0	0	0	0	0	0	0	0	0	0	0	0	0	0	0	0	0	0	0	0	0	0	0	0	0.41	0	0	0	0
ENSG00000164190	NIPBL	182.45	418.93	0	481.65	949.37	70.3	609.21	115.55	4101.94	59.45	4.13	138.34	2951.77	588	366.89	0	52.34	1463.94	1479.47	470.89	1601.46	30.73	192.41	239.38	45.52	306.49	111.65	3.67	293.99	702.59	1475.85	406.95	129.36	826.79
ENSG00000164197	RNF180	121.48	1.24	0	0	12.23	0	6.41	0	1.12	0	0	4.98	11.87	7.28	9.91	0	0	0.13	81.99	4.97	80.97	0	4.35	0	7.78	2.01	12.99	0	24.53	5.19	0	20.16	1.7	38.11
ENSG00000164199	ADGRV1	0	6.15	0	21.65	28.13	0	17.79	3.98	8.52	0	0	12.46	11.77	17.41	10.34	0	0	27.6	161.25	124.87	39.61	0	10.28	0	0	64.62	8.05	0	412.75	11.66	13.78	25.42	3.88	130.34
ENSG00000164209	SLC25A46	32.43	25.52	0	35.32	57.2	13.44	102.48	16.64	120.7	0	0	14.61	2.78	161.25	30.09	0	7.75	99.34	291.96	1701.02	139.89	0	9.41	1.6	0	35.62	19.26	0	74.03	5.28	127.32	119.74	24.19	56.96
ENSG00000164211	STARD4	9.89	43.48	0	5.73	65.82	0.57	360.31	116.31	15.9	0	0	3.41	4.75	39.64	3.81	0	0	107.37	246.51	42.6	56.77	0	12.05	1.99	0	36.71	12.93	0	16.82	6.41	29.11	121.94	4.8	113.66
ENSG00000164219	PGGT1B	24.19	1213.23	0	7.13	120.31	6.82	85.03	22.46	86.47	0	0	4.02	15.25	70.96	63.62	0	0	86.51	1330.43	136.23	75.46	0	46.7	9.27	33.02	124.74	108.15	0	27.6	30.44	50.57	2262.3	235.21	89.84
ENSG00000164220	F2RL2	0	2.1	0	0	5.36	0	4.26	0	1.66	0	0	0.12	0.69	0.86	0.45	0	0	0	12.34	0.35	10.28	0	0	0	0	0.85	50.03	0	1.9	1.2	1.47	8.95	1.03	2.87
ENSG00000164221	CCDC112	232.95	88.3	0	12.06	140.97	2.01	59.54	52.48	163.89	0	0	4.94	2.12	821.08	447.16	0	0	2876.73	241.11	29.94	100.3	0	25.17	10.58	2.46	46.48	63.55	0	53.37	6.5	19.22	40.32	53.84	121.64
ENSG00000164236	ANKRD33B	0	0.17	0	0	55.43	0	1.86	0.42	162.6	0	0	0	0.13	10.07	11.87	0	0	2.79	27.13	24.4	3.83	0	3.59	0	0	17.44	1.68	0	13.78	20.32	0	23.82	9.89	23.41
ENSG00000164237	CMBL	51.75	35.64	0	8.56	511.29	13.68	90.16	131.14	246.53	0	0	7.08	9.94	129.62	156.63	245.6	0	603.79	130.13	36	411.67	0.22	90.93	28.9	36.79	98.38	22.39	0	39.41	239.05	979.62	257.12	47.53	5253.15
ENSG00000164241	C5orf63	53.5	50.32	0	16.24	25.42	0	44.08	22.42	99.23	0	0	4.76	1.34	114.21	88.99	75.82	1.3	9.2	212.26	10.88	1022.02	0	11.98	0	250.15	26.73	19.01	0	5.68	20.7	29.42	93.44	39.42	182.28
ENSG00000164244	PRRC1	11.73	16.36	0	3.35	229.49	93.55	204.03	39.61	31.07	0	0	187.08	64.62	67.53	96.33	0	12.8	134.5	160.15	10.96	274.66	0	56.15	35.69	13.97	41.45	80.81	0	34.46	14.11	87.49	164.73	134.54	487.74
ENSG00000164251	F2RL1	120.11	17.52	0	581.57	103.47	46.68	1450.87	67.67	48.48	2	0	16.78	6.71	168.44	129.48	0	0.5	578.64	185.53	26.18	37.93	0.61	49.38	54.81	26.91	18.74	10.34	0	32.49	60.08	133.1	687.91	25.97	27.08
ENSG00000164252	AGGF1	46.84	6.75	0	19.36	237.7	80.92	211.61	28.38	147.9	0	0	8.38	33.04	99.1	231.7	0	0	57.19	425.07	22.67	322.59	0	198.46	0	0	63.35	13.14	0	392.88	20.45	95.48	6716.53	36.68	103.6
ENSG00000164253	WDR41	40.17	9.28	0	4.28	33.14	0	54.66	6.05	13.61	0	0	10.83	9.89	186.19	22.08	0	55.12	43.79	1112.1	250.72	41.72	1.27	863.02	9.1	0	8.61	2.41	0	22.2	11.07	55.19	110.34	15.83	114.36
ENSG00000164258	NDUFS4	123.67	21.33	61.16	57.81	448.2	2.92	36.8	63.76	25.29	0	0	19.62	22.92	3614.67	59.43	0	128.12	38.51	226.56	45.94	176.63	0	150.85	27.88	11.44	23.72	41.75	0	133.38	52.04	292.74	371.7	16.33	19.81
ENSG00000164266	SPINK1	1479.33	219.7	0	15.28	787.97	83.31	112.87	7.01	3.81	0	1.29	97.95	65.15	57.27	53	0	226.27	53.35	8.25	148.68	293.65	54.81	256.49	5.56	0	0.43	31.38	354.52	72.26	352.32	81.5	10.07	60.88	56.08
ENSG00000164270	HTR4	0	1.55	0	2.49	9.78	0	3.05	0.38	2.32	0	0	0.66	0	17.66	1.81	0	130.59	0	70.36	1.52	18.95	0	2.26	0	0	17.32	20.68	0	1.7	0	0	9.03	0	0
ENSG00000164283	ESM1	0	0	0	0	0	0	0	3.46	0	0	0	0	0	0.35	0	0	0	0	0	0	37.52	0	0	0	0	0	0.52	0	0	0	0	0	0.77	0
ENSG00000164284	GRPEL2	1.62	12.17	120.41	10.07	18.4	0	5.65	41.57	80.13	0	0	100.06	3.7	25.66	9.81	0	0	24.52	105.73	16.6	75.42	0	9.91	0	0	2.66	7.95	0	37.37	19.34	0	17.91	11.24	14.96
ENSG00000164291	ARSK	17.35	5.94	0	0	4.04	0	1.14	14.54	0.77	0	0	2.1	0	19.82	1.34	0	0	12.24	13.26	16.19	23.55	0	0	0	0	2.17	1.52	0	1.95	3.65	21.39	4.66	17.32	74.96
ENSG00000164292	RHOBTB3	284.83	44.82	180.88	12.56	439.13	57.57	98.41	21.43	143.17	0.33	0	60.55	3.99	68.39	113.73	0	699.31	432.78	905.32	78.25	219.92	6.58	23.59	245.98	168.01	37.17	103.12	300.18	53.17	21.15	73.87	44.72	60.97	185.32
ENSG00000164294	GPX8	0	13.7	0	0.85	5.34	2.59	1.79	1.08	12.17	0	0	0.52	2.88	1.84	79.68	0	0	6.79	1200.72	4.27	18.06	0	0.2	0	0	13.52	4.15	0	0	7.62	0	19.22	1.86	30.59
ENSG00000164296	TIGD6	186.19	4.22	0	0	6.64	0	129.24	1.45	11.03	0	0	1.66	1	1.4	28.53	0	12.7	21.99	240.24	8.29	74.71	0.38	8.28	3.86	0	3.98	33.63	0	0.85	5.86	25.51	5.81	7.58	31.18
ENSG00000164300	SERINC5	17272.9	192.49	0	113.91	107.36	260.12	452.46	252.45	280.12	0	0	464.28	75.55	479.12	133.61	1.22	760.32	2133.92	1536.4	91.79	492.82	96.43	137.45	271.17	123.98	496.14	267.86	0	308.1	165.28	3679.27	4505.23	141.47	572.89
ENSG00000164303	ENPP6	0	0	0	2.3	2.32	0	0	1.99	0	0	0	0.52	0	1.56	1.08	0	0	0	2.26	1.65	0.14	0	0	0	0	62.54	0	0	0	0.2	0	4.39	1.23	8.3
ENSG00000164304	CAGE1	0	0	0	0	0	0	0	0	0	0	0	0	0	23.26	0	0	0	0	0	0	0.2	0	0	0	0	0	0.25	0	0	0.66	0	0	0	0
ENSG00000164305	CASP3	9.72	22.21	0	83.15	868.48	7.64	49.65	1250.75	31.85	0	0	2.54	10.07	54.2	36.88	214.14	173.2	68.83	297.32	19.32	106.69	0.27	40.99	22.54	0	83.25	6.29	7.23	43.67	5.36	66.57	280.66	73.59	79.22
ENSG00000164306	PRIMPOL	0	7.21	0	7.27	28.91	7.79	23.24	7.68	4.77	0	0	3.64	2.13	50.17	22.21	0	0	15.96	46.51	16	18.87	1.08	12.93	28.99	0	4.69	8.23	0	86.61	62.03	8.67	39.47	187.61	34.4
ENSG00000164307	ERAP1	593.12	55.47	0	18.9	602.66	75.24	1023.98	222.01	33.14	0	0	21.1	69.82	381.82	484.99	285.4	85.75	269.43	204.98	1198.71	3031.92	3.92	158.71	1100.66	32.98	51.09	55.85	22.86	161.67	76.14	113.52	412.09	199.04	172.07
ENSG00000164308	ERAP2	47.71	37.62	0	23.27	990.3	0	88.64	54.85	26.74	0	0	95.64	7.02	73.42	2651.59	0	79.84	26.22	55.89	111.88	173.19	0	45.65	51.68	36.42	134.18	21.23	0	1.6	50.17	25.52	1968.24	91.66	65.67
ENSG00000164309	CMYA5	5.09	41.57	0	5.16	16.97	0	12.51	5.7	3.2	0	0	2.58	7.38	26.97	42.6	0	0	0.96	47.38	3.73	28.14	0	11.21	0	0	3.96	8.22	0	24.9	3.04	0	16.88	1.56	21.8
ENSG00000164318	EGFLAM	0	1.68	0	0.41	6.22	16.06	1.76	0	0	0	0	0	0	0	10.93	0	0	0	0	5.95	14.45	0	6.49	0	0	1.27	13.86	0	0	5.09	0	4.55	4.28	0
ENSG00000164323	CFAP97	112.32	4.92	0	1.99	301.46	17.66	20.8	8.96	35.03	0	0	19.78	18.95	74.35	16.66	0	1.7	370.7	1186.4	20.86	147.25	0	10.52	0	0.4	5.55	38.6	0	6.56	8.3	191.36	74.1	42.69	40.17
ENSG00000164327	RICTOR	35.62	61.7	0	73.59	233.77	10.07	142.74	22.18	769.11	0	0	44.56	800.48	133.35	67.96	0	0.2	301.51	404.97	94.26	361.87	2.79	39.69	3.05	11.48	45.06	21.96	0	53.36	92.18	274.99	93.36	26.36	284.53
ENSG00000164329	TENT2	586.74	15.7	0	687.91	103.5	33.27	43.44	7.82	79.43	35.88	0	30.29	16.06	69.33	134.18	0	3.31	52.83	350.58	34.47	705.08	0	13.67	0.69	2.59	11.39	53.04	0	109.26	33.44	18.75	181.82	15.4	938.87
ENSG00000164330	EBF1	9.55	13.52	0	14.67	29.89	0	5.74	5.63	0.67	0	0	7.47	0	0.73	7.92	0	0	27.6	98.12	34.56	17.86	0	25.92	0	0	77.54	1.86	0	462.78	15.07	0	12.61	1.6	30.77
ENSG00000164331	ANKRA2	80.15	9.61	66.02	12.61	14.03	7.06	41.08	6.7	25.44	0	0	10.71	1.74	40.72	10.45	0	677.21	10.74	88.69	625.38	82.74	0	3	0	0	11.36	36.06	0	20.25	7.28	169.25	26.4	17.23	10.11
ENSG00000164332	UBLCP1	65.41	47.94	0	2.6	98.31	1.84	415.74	126.65	12.18	40.74	0	5.4	3.33	31.23	5.75	0	0	36.88	88.39	18.16	47.48	0	9.37	0	0	21.41	10.61	0	49.62	0.73	33.25	101.19	5.14	64.41
ENSG00000164334	FAM170A	0	0	0	0	0	0	3.92	0	0	0	0	0	0	0	0	0	0	0	0	0	0	0	0	0	0	0	0	0	0	0	0	0	0	0
ENSG00000164338	UTP15	43.99	32.82	0	23.63	28.88	3.98	12.78	11.01	16.57	0	0	1.69	0.52	52.76	5.47	0	182.54	49.06	99.68	6.42	63.76	0	135.11	67.2	0.62	12.73	225.14	0	1.43	1.6	7.75	95.66	11.1	14.75
ENSG00000164342	TLR3	84.71	6.73	0	0	39.78	0	15.16	6.08	27.87	0	0	4.94	2.26	225.19	28.43	0	0	450.27	7.11	4.75	25.82	0	19.58	0	6.15	7.47	23.05	0	34.31	1.15	34.79	16.9	6.12	35.8
ENSG00000164344	KLKB1	0	1.91	0	0	58.9	0	0.21	2.55	125.08	0	0	0	0.47	3.92	2.32	0	0	3.49	21.35	3.81	0.38	0	6.92	0	0	6.23	0	0	2.07	12.54	0	12.45	1.52	13.38
ENSG00000164346	NSA2	308.22	58.22	0	11.1	388.22	30.46	255.73	137.78	276.56	0	0	30.41	42.74	92.75	233.72	0	342.57	714.8	144.52	50.82	774.9	0.67	200.27	94.31	149.4	66.56	89.39	0	41.39	668.64	1357	166.46	112.46	8267.46
ENSG00000164347	GFM2	46.47	52.6	0	12.92	20.09	0	32.81	68.51	70.64	0	0	4.76	1.45	73.07	80.62	0	1.3	18.75	158.37	10.31	869.58	0	17.14	0	0	13.65	6.18	0	3.88	20.14	35.36	74.59	25.73	154.34
ENSG00000164362	TERT	0	2.76	0	0	16.24	0	6.69	0	0	0	0	0	54.28	1.65	5.09	0	0	0	10.61	0	3.36	0	18.85	0	0	0.25	1.52	0	0	1.33	0	3.98	8.72	23.55
ENSG00000164366	CCDC127	31.26	6.22	0	116.31	35.73	44.98	1663.5	20.76	8.55	170.16	0	14.54	11.87	22.54	25.31	0	119.07	104.44	72.11	28.16	21.56	6.73	27.51	0	23.55	6.05	10.85	0	12.51	35.72	101.16	205.15	14.29	18.75
ENSG00000164379	FOXQ1	36.84	0.27	0	0	29.51	0	29.33	12.31	7.62	0	0	0	4.28	12.93	54.81	0	0	7.58	239.13	3.35	38.43	0.76	0	0	17.53	18.51	2.54	0	0	0	28.43	925.56	3.98	10.93
ENSG00000164385	LINC01600	0	0	0	0	0	0	0	0	0.69	0	0	1.08	0	0	0	0	0	0	0	0	0.21	0	0	0	0	0	0	0	0	0	0	1.4	0	0
ENSG00000164393	ADGRF2	0	0.33	0	0	0	0	0	0	0.85	0	0	0	0	0	0	0	0	0	0	0	0	0	0	0	0	0.19	0	0	0	0	0	0	0	0
ENSG00000164398	ACSL6	720.61	0	0	3.82	137.58	0	8.55	0.8	0	0	0	2.46	0.41	5.59	6.28	0	0	0	11.18	7.34	18.89	0	0	0	0	1.73	1.12	0	2.28	2.23	0	2.08	5.76	0
ENSG00000164402	SEPTIN8	229.35	50.85	94.26	100.43	488.17	81.39	272.93	22	75.55	0	0	44.08	176.89	477.65	47.16	0	207.56	75.15	1005.66	266.97	772.65	25.65	84.36	13.57	7.63	1025.48	643.6	0	175.69	4802.88	101.22	179.41	43.64	33.83
ENSG00000164403	SHROOM1	23.82	21.41	0	130.8	138.76	7.14	21.02	16.43	5.81	0	0	43.48	7.79	26.73	71.58	0	0	522.12	142.71	33.1	2964.28	10.8	39.92	37.44	4.88	30.77	11.87	0	60.17	83.81	10.55	132.65	12.62	25.51
ENSG00000164404	GDF9	0	0	0	0	0	0	0.42	27.72	0	0	0	0	0	1.19	0.4	0	0	0	0	0	2.79	0	0	0	0	0	0	0	0	0	0	0	0	0
ENSG00000164405	UQCRQ	165.42	195.63	0	94.4	187.25	57.25	60.7	142.65	89.82	0	0	296.11	55.51	508.5	131.21	227.3	363.96	569.01	401.37	468.39	1113.4	8.22	131.6	239.13	42.43	131.53	298.15	0	138.96	160.04	222.13	140.56	1462.01	1181.23
ENSG00000164406	LEAP2	0	0.83	0	0	2.29	0	0.66	0	0	0	0	0	0	0	0.43	0	0	0	0	2.27	2.6	0	0	173.22	0	0.21	4.24	0	0.85	0	0	0.27	1.68	0
ENSG00000164411	GJB7	0	0	0	0	0	0	0	0	0	0	0	0.17	0	0	0	0	0	0	0	0	0	0	0	29.09	0	0	0	0	0	0	0	0	0	0
ENSG00000164414	SLC35A1	85.85	7.14	0	0	10.74	69.29	95.64	12.18	13.16	0	0	1.19	2	5.62	30.21	0	0	9.96	118.03	14.07	106.73	0	4.97	0	0	15.25	47.34	0	3.27	7.41	26.81	12.51	18.4	88.99
ENSG00000164418	GRIK2	0	1.14	0	0	0.67	0	0	2.05	1.24	0	0	0	0	12.59	0.27	0	0	0	2.52	0.48	1.21	0	0	2.17	0	16.72	0	0	4.52	0.28	24.25	49.11	0.21	0
ENSG00000164430	CGAS	20.25	5.02	0	0	20.87	0	11.62	7.62	18.69	0	0	0	1.3	4.8	0	0	0	0	23.43	5.76	4.24	0	5.17	0	0.42	162.6	1.71	0	1.2	0	0	12.65	8.61	12.03
ENSG00000164434	FABP7	0	0	0	0	0	0	0	0	0	0	0	0	0	0	0	0	0	0	0	0	0	0	0	0	0	0	0	0	0	0	0	0	0	0
ENSG00000164440	TXLNB	0	2.88	0	31.18	149.92	0	6.79	50.03	1.99	0	0	0.4	5.59	0	8.61	0	0	0	99.11	2.3	5.96	0	0	1.33	0	9.25	0.24	0	6.92	0.67	53.58	42.59	3.34	0
ENSG00000164442	CITED2	54.65	15.61	0	20.14	42.33	28.69	28.22	70.54	15.57	0	0	3.98	1.46	68.53	20.22	0	0.84	11.85	57.36	22.49	10.94	0	108	130.45	34.42	6.77	18.51	0	460.78	186.1	0	77.66	1225.74	9.95
ENSG00000164463	CREBRF	335.44	36.34	0	8.25	354.25	9.94	418.56	124.46	19.35	0.17	0	10.05	48.17	297.39	258.66	0	3.82	165.77	169.8	685.97	1576.7	2.48	63.65	0	21.33	41.35	29.63	0	60.97	30.2	76.64	268.5	53.78	65.56
ENSG00000164465	DCBLD1	29.28	25.51	0	12.45	166.57	71.36	26.3	8.16	34.96	0	0	72.37	3.1	56.87	737.94	0	0	44.24	24.87	50.91	54.46	0	39.01	0	11.55	44.98	14.54	0	2.93	37.93	29.5	270.32	23.55	21.89
ENSG00000164466	SFXN1	19.64	117.79	299.83	13.22	118.82	425.26	21.04	32.79	18.62	0	0	4.9	5.33	113.29	107.55	0	0	29.46	170.64	5.06	105.85	0	47.34	0	9.67	13.78	9.08	0	42.76	47.92	167.24	112.02	8.85	10.28
ENSG00000164483	SAMD3	1.87	3.92	0	3.69	15.35	0	0	0.76	0.96	0	0	0	0	2.49	3.36	0	0	0	9.49	9.2	6.85	0	0	5.73	0	0	17.32	0	0	0	0	8.53	3.56	0
ENSG00000164484	TMEM200A	7.62	4.39	0	21.54	14.95	24.39	8.95	2.24	7.78	0	0	12.93	24.53	3.57	9.55	0	0	135.11	116.31	12.8	41.16	0	15.35	13.78	0	1.27	7.27	0	26.64	12.86	25.14	14.82	51.08	23.14
ENSG00000164485	IL22RA2	0	0	0	0	0	0	0	0.85	0	0	0	0	0	0	0.24	0	0	0	4.39	2.05	1.66	0	0	0	0	0	0	0	0	0	0	0.48	0	0
ENSG00000164488	DACT2	0	2.48	0	0	1.42	0	0	0	0	0	0	0	6.29	0	2.29	0	0	0	0	2.65	21.18	0	0	0	0	0	0	0	22.3	2.6	0	3.29	0.71	180.15
ENSG00000164494	PDSS2	22.71	16.39	0	9.78	39.94	38.88	27.35	7.95	10.38	0	0	47.34	13.46	23.82	23.08	0	0	177.53	182.54	45.71	84.42	0	27.15	0.57	0	129.24	7.23	0	1013.11	19.05	23.76	46.44	3.34	72.16
ENSG00000164506	STXBP5	98.51	55.68	0	100.07	83.2	17.74	182.92	32.05	226.79	0	0	39.94	12.32	257.09	60.18	0	0	173.69	799.93	3239.44	274.1	3.8	46.84	4.95	0	68.66	72.95	31.12	156.44	48.73	310.29	171.38	51.69	85.83
ENSG00000164509	IL31RA	0	0	0	0	0	0	0	0	0	0	0	0	0	0	0	0	0	0	18.67	0.7	0	0	0	0	0	0	0	0	0	0	0	0	0.22	0
ENSG00000164512	ANKRD55	0	0	0	0	1.4	0	0	0	0	0	0	0	0	0	0	0	0	0	0	2.52	0.6	0	0	0	0	0	0	0	0	0	0	17.32	0	3.1
ENSG00000164520	RAET1E	0	0	0	0	0	0	0	6.73	0	0	0	0.12	0	0	0	0	0	62.44	0	0	0	0	17.32	0	0	0	62.54	0	0	0	0	3.92	0	0
ENSG00000164530	PI16	0	10.93	0	0	0	0	0	0	0	0	0	0	0	0	0	0	0	0	0	0.95	0	0	0	0	0	0	0	0	0	0	0	0.53	0	0
ENSG00000164532	TBX20	0	1.91	0	0	0	0	0.62	0	0	0	0	0	0.13	0	0	0	0	0	0	0	0	0	0	0	0	0	0	0	0	0	0	0	1.52	0
ENSG00000164535	DAGLB	3.98	5.7	0	2.41	62.09	37.17	28.69	16.6	23.74	0	0	3.83	9.94	6.65	40.38	0	422.3	96.71	27.94	8.79	38.92	0.33	50.88	56.28	0	7.47	12.84	0	8.05	225.19	43.94	25.82	13.58	87.55
ENSG00000164542	KIAA0895	0	3.81	0	0	5.59	0	4.97	1.25	1.68	0	0	0.86	0.11	16.24	2.28	0	0	5.21	39.49	1.55	173.22	0	0	3.82	0	1.71	0.48	0	0.07	0	3.87	14.75	0.83	17.46
ENSG00000164543	STK17A	21.77	10.51	0	1.45	186.73	13.69	70.24	16.56	11.98	0	0	65.83	0	34.7	31.4	0	0	26.14	114.11	3.94	97.89	0	23.77	2.07	6.98	20.35	19.06	0	10.6	7.59	193.95	130.59	51.07	115.21
ENSG00000164548	TRA2A	142.33	21.9	10.39	359.28	125.98	33.1	4302.58	59.99	71.52	0	2.41	40.84	12.65	182.37	91.3	0	33.66	154.76	226.27	63.95	92.49	17.13	76.56	16.19	67.28	25.52	30.49	0	19.54	99.59	280.66	682.34	62.99	70.99
ENSG00000164556	FAM183BP	0	0	0	0	0	0	0	0	3.81	0	0	0	0	0	0	0	0	0	0	0	0	0	0	0	0.52	0	0	0	0	0	0	62.54	0	0
ENSG00000164574	GALNT10	122.6	40.09	23.82	79.54	275.76	3.74	302.74	16.21	38.07	0	0	65.49	78.34	529.59	93.18	194.93	305.63	59.9	3492.19	379.96	169.35	8.49	4515.21	27.58	34.46	30.43	12.77	0	36.65	127.45	39.84	483.98	44.96	166.96
ENSG00000164576	SAP30L	80.86	13.29	0	28.9	268.7	0	14.23	27.15	12.43	0	0	9.5	11.88	2801.68	32.41	0	0	20.72	143.21	12.39	115.16	0	67.04	13.31	0	9.56	23.53	0	74.03	31.49	246.65	242.19	5.08	12.06
ENSG00000164587	RPS14	3294.72	692.71	26.23	86.57	5953.57	99.23	168	27.03	17.31	6.15	0	76.64	61.42	296.81	106	0	81.86	255.46	107.39	202.52	294.65	138.28	469.24	28.18	10.85	120.65	25.57	0	219.05	507.29	144.81	121.33	125.05	54.1
ENSG00000164588	HCN1	0	0	0	0	0	0	0	0	0	0	0	0	0	3.36	0	0	0	0	0	0	0	0	0	0	0	0	0	0	0	62.54	0	0.71	0	0
ENSG00000164591	MYOZ3	0	0	0	0	5.05	0	0	0	0	0	0	0	0	0	1.23	0	0	0	0	0	87.55	0	0	0	0	0	0	0	0	12.57	0	0	0.38	0
ENSG00000164597	COG5	166.71	123.98	0	25.97	84.88	56.36	47.75	457.31	485.93	0	0	700.42	13.65	75.56	59.06	0	317.74	143.51	488.51	87.15	472.1	1	157.05	10.33	9.94	18.63	105.85	0	307.69	131.19	30.84	83.2	60.11	48.46
ENSG00000164603	BMT2	23.54	14.43	0	4.83	21.39	0	2.61	12.31	10.84	0	0	11.17	1.26	16.01	9.56	0	0	6.12	51.37	23.67	65.59	0	9.65	24.22	0	7.04	17.49	0	21.75	2.6	0	11.58	97.01	310.17
ENSG00000164604	GPR85	0	0	0	0	1.52	0	0	0	0	0	0	0.84	0	0	0	0	0	0	52.4	0	0.17	0	0	0	0	0.21	0	0	0	0	0	0.07	0	0
ENSG00000164609	SLU7	100.76	219.25	0	11.73	103.35	28.11	45.33	119.62	204.6	0	0	16.84	30.85	47.47	848.8	0	192.69	198.18	14833.9	78.19	177.5	0.4	16.65	0.56	23.23	88.11	85.07	221.39	85.66	126.55	60.06	211.06	22.49	244.12
ENSG00000164610	RP9	124.87	18.51	0	4.52	19.35	214.8	266.23	7.23	14.43	0	0	7.13	3.4	5.62	49.23	0	0	130.72	99.87	15.07	182.97	0	11.6	0	7.34	9.61	75.99	0	3.02	11.2	16	14.96	34.1	31.95
ENSG00000164611	PTTG1	462.78	1.99	0	0	4.21	45.31	11.1	3.69	11.62	0	0	8.39	0.96	18.22	7.72	0	1.33	57.3	92.5	3.75	19.46	0	2.46	0	0	31.22	4.22	0	0	0.42	336.05	222.29	3.1	4.67
ENSG00000164615	CAMLG	6.98	10.55	0	0	19.22	4.13	35.49	6.96	44.85	0	0	0.52	3.89	6.59	22.73	0	2.23	1.3	21.18	13.57	19.92	0	175.76	0	5.94	500.3	10.8	0	5.81	0	22.94	28.13	9.43	43.16
ENSG00000164619	BMPER	29.43	0.97	0	8.22	4.02	0	19.78	5.57	1.95	0	0	1.7	20.79	20.68	4.54	0	6528.92	30.14	7.37	0.4	2.01	0	5.94	5.33	0	5.59	3.27	0	4.02	0	3.86	9.79	9.94	0
ENSG00000164620	RELL2	7.64	0	0	0	23.26	0	8.06	0	1.14	0	0	0	0	1.29	7.38	0	0	17.83	0	0	1.66	0	0	0.66	0	5.05	0	0	0	3.91	0	2.28	5.57	0.97
ENSG00000164621	SMAD5-AS1	0	0	0	0	0	0	0	0	0	0	0	0	0.8	0	0	0	0	0	0	0	0	0	0	0	0	0	0	0	0	0	0	0.42	0	0
ENSG00000164626	KCNK5	218.04	13.77	0	8.65	124.2	1.66	108.38	96.71	8.71	54.26	0	3.91	20.57	150.6	173.93	0	104.49	122.99	76.28	166.29	317.92	0	59.84	1613.47	22.46	20.2	10.61	0	158.31	21.68	43.44	142.76	39.81	23.61
ENSG00000164627	KIF6	0	0	0	0	1.52	0	0	0	1.23	0	0	10.34	0.41	0	12.51	0	0	0	0	0	0	0	0	0	0	1.52	1.91	0	0	0.61	0	6.23	0	0
ENSG00000164631	ZNF12	12.71	405.34	0	2.27	124.76	187.61	44.07	17.58	25.42	0	0	10.84	8.61	90.05	96.38	0	63.28	27.93	212.39	15.3	245.96	4.64	123.33	16.82	0.12	13.61	54.49	0	52.5	42.59	134.91	98.05	12.5	64.58
ENSG00000164638	SLC29A4	1.74	3.36	0	2.05	0	0	0	1.52	0.77	0	0	9.79	0	2.49	7.57	0	0	0	0	2.71	0.76	0	5.19	0	0	0.71	38.11	0	0	0	0	1.71	0	0
ENSG00000164647	STEAP1	36.78	3.59	0	3.98	43.6	26.91	3.75	6.2	7.35	0	0	4.56	5.57	20.13	4.34	0	0	200.94	444.58	2.48	27.16	0	6.54	0	0.6	0.74	9.51	0	13.93	4.15	29.33	20.35	9.91	6.69
ENSG00000164649	CDCA7L	34.73	47.09	0	68.01	44.81	15.8	100.37	7.91	239.05	0	0	21.64	475.29	44.64	33.27	0	0.07	218.16	118.47	52.05	183.84	1.4	33.66	16.01	0	30.48	13.57	12.24	20.22	270.32	185.01	36.28	19.12	62.7
ENSG00000164654	MIOS	628.1	8.47	0	112.57	75.63	9.74	16.02	4.21	46.99	36.65	0	14.11	9.78	27.13	77	0	23.19	16.9	288.79	17.23	317.66	0	5.8	4.48	17.3	7.93	21.65	0	114.84	6.82	19.09	130.4	12.15	488.49
ENSG00000164659	ELAPOR2	37.94	11.88	0	13.97	21.35	17.53	17.79	8.61	10.91	0	0	39.86	2.52	0.85	16.02	0	0	24.9	211.45	54.63	9.09	0	18.1	0.14	0	20.68	0.83	0	275.17	2.56	7.84	16.02	3.61	25.73
ENSG00000164663	USP49	22.64	1.33	0	0.84	7.26	8.61	7.78	2.57	11.91	0	0	3.57	2.95	27.56	3.67	0	0	13.22	63.65	350.21	22.18	0	0.8	0.27	0	7.23	13.93	0	2.1	15.32	93.01	10.9	3.98	9.71
ENSG00000164669	INTS4P1	0	0	0	0	3.29	0	10.39	2.58	2.68	0	0	1.71	0	0	0.6	0	0.26	0	0	2.1	4.02	0	0	0	0	0	0	0	0	0	0	3.89	0	0
ENSG00000164674	SYTL3	0	275.17	0	0	9.21	0	10.63	5.16	4.1	0	0	1.76	1.52	3.63	2.32	0	0	1.66	139.52	21.02	8.22	1.03	16	5.25	0	9.13	5.57	0	1.22	14.4	0	287.55	33.6	10.74
ENSG00000164675	IQUB	0	0	0	0	0	0	0	0	1.99	0	0	0	0	0.86	0	0	0	0	22.4	0	0.82	0	0	0	0	1.27	0	0	0	3.6	0	2.24	0	0
ENSG00000164683	HEY1	0	8.41	0	1.38	6.05	0	2.71	19.01	0	0	0	2.47	0.85	24.25	46.53	0	0	0	14.5	0.71	4.4	0	0	0	0	3.73	3.49	0	30.49	0	4.97	3.46	1.84	2.98
ENSG00000164684	ZNF704	174.35	37.32	0	15.96	2002.47	230.04	131.76	80.21	3176.91	0	0	28.03	8.56	307.11	102.73	0	128.23	264.68	135.14	270.64	270.84	2.98	39.39	108.91	22.21	165.68	199.3	0	47.54	108.11	63.65	379.96	143.75	942.12
ENSG00000164687	FABP5	19.05	18.53	0	1.67	142.09	6.45	49.59	41.5	155.04	0	0	5.93	11.93	35.27	129.1	0	0	79.89	41.84	22.05	108.11	0.89	125.03	115.61	0	21.1	13.54	0	16.39	239.05	286.91	81.78	59.84	913.05
ENSG00000164690	SHH	0	0	0	0.99	10.51	0	8.62	18.69	14.3	0	0	1.3	0.33	17.86	6.85	0	0	0	69.52	0.99	86.61	0	7.85	21.64	0	8.25	1.66	0	1.8	7.27	15.49	21.31	1.24	13.97
ENSG00000164691	TAGAP	3.39	1.72	0	3.91	24.9	0	30.1	2.27	3.47	0	0	41.57	10.34	2.07	5.09	0	0	0.24	12.61	0.94	30.77	0	0.82	22.41	0	2.26	5.34	0	0	2.66	0	33.48	34.88	43.73
ENSG00000164692	COL1A2	279.31	131.52	0	852.97	357.7	216	14608.8	185.39	134.73	0	0	240.54	113.05	331.55	726.65	0	667.92	1220.56	778.28	443	309.14	108.29	428.22	423.55	396.92	92.27	129.02	276.32	92.57	664.67	654.88	2113.91	237.02	325.98
ENSG00000164694	FNDC1	0	1.47	0	7.49	14.34	0	4.89	2.01	13.72	0	0	0.27	1.84	6.63	59.79	0	0	23.43	0	1.23	54.13	0	20.07	0	0	1.23	2.54	0	23.26	5.99	0	450.27	1.99	16.87
ENSG00000164695	CHMP4C	55.28	24.52	0	39.77	69.27	95.92	132.87	3.27	12.75	0	2.9	17.32	36.51	154.98	31.49	0	160.84	22.6	1101.7	222.29	53.08	2.97	963.08	0	8.79	15.21	3.68	0	40.26	27.46	4.56	133.39	13.82	198.22
ENSG00000164707	SLC13A4	0	0	0	0	0	0	0	0	0	0	0	0	0	0	1.71	0	0	0	0	0	0	0	0	0	0	0	0	0	2.45	0	0	0	0	0
ENSG00000164708	PGAM2	0	0	0	0	0	0	1.19	0	0	0	0	0	0	0	0	0	0	0	0	0	0	0	0	0	0	0	0	0	0	0	0	0	4.52	0
ENSG00000164713	BRI3	13.98	8	0	2.9	76.82	0	60.99	7.46	9.61	0	0	2.32	17.44	52.14	10.4	0	0	0	82.81	26.62	73.59	0.32	3.65	0	0	131.65	36.19	0	11.03	75.05	0	41.58	3.2	8.42
ENSG00000164715	LMTK2	112.85	219.65	32.48	365	870.37	44.26	105.59	145.29	52.7	54.13	0	225.22	57.47	135.74	288.77	0	1988.61	3750.48	554.93	144.28	12595.1	6.82	172.28	90.29	18.92	238.86	62.98	0	289.25	490.96	111.28	947.63	51.83	175.28
ENSG00000164729	SLC35G3	0	3.04	0	0	0	0	0	0	0	0	0	0	0	0	0	0	0	0	0	0	0	0	0	0	0	0	0	0	0	0	0	0	0	0
ENSG00000164733	CTSB	500.2	481.23	1275.77	317.03	1033.43	191.78	162.11	775.32	372.71	253.68	53.95	541.94	173.07	2236.03	486.97	197.81	424.25	3306.97	2135.13	2161.33	4094.54	42.21	364.49	369.29	72.8	568.86	1042.02	12.26	469.49	398.88	794.73	618.6	3845.57	5608.92
ENSG00000164736	SOX17	0	0	0	0	0	0	0	0	0	0	0	5.89	0	0	0	0	0	0	0	0	0.87	0	0	0	0	0	0	0	0	0	0	0	0.56	0
ENSG00000164741	DLC1	15.58	80.97	0	7.5	34.8	26.38	12.39	57.37	57.81	479.42	0	5.21	8.64	22.18	536.99	0	27.88	19.1	4790.37	23.03	49.19	2.2	2.47	1.12	0.52	26.64	22.41	0	5.53	60.99	6.5	77.2	4.26	40.38
ENSG00000164742	ADCY1	0	0.65	0	2.88	1.41	0	5.17	0	1.7	0	0	0.24	0.2	2.01	2.24	0	0	14.94	56.57	1.76	3.81	0	3.98	6.25	0	2.65	0	0	0	1.03	19.89	0.45	7.04	27.38
ENSG00000164743	C8orf48	0	0	0	0.8	0.27	0	0	0	0	0	0	0	0	2.65	0	0	0	0	0	0	0.34	0	0	0	0	0	0	0	0	0	0	23.26	0	0
ENSG00000164744	SUN3	0	0	0	0	0	0	0	0	0	0	0	0	0	0	0	0	0	0	0	0	0	0	0	0	0	0	0	0	0	0	0	0	0	0
ENSG00000164749	HNF4G	136.23	8.83	0	37.19	54.71	4.33	187.11	161.66	49.03	0	0	5.37	69.29	1093.35	44.4	158.71	2951.77	166.05	128.79	30.03	33.89	2.24	41.3	0	0.83	101.26	20.85	0	17.98	19.22	50.7	343.85	32.48	276.55
ENSG00000164751	PEX2	5.03	10.28	0	58.9	196.44	0.41	39.89	212.63	10.52	0	0	0.53	5.59	25.55	20.08	0	152.94	42.95	131.13	10.33	53.35	0	16.52	0	0	37.84	3.99	0	10.81	3.57	92.56	115.61	36.79	41.88
ENSG00000164754	RAD21	412.51	164.56	4.88	238.3	699.99	304.09	596.35	584.54	240.39	63.28	1.53	116.96	42.58	1161.88	458.71	0	2262.13	300.64	675.59	381.4	384.55	29.77	563.6	348.97	42.21	145.63	320.85	163.3	2702.29	1693.01	362.24	1270.98	8667.7	428.77
ENSG00000164756	SLC30A8	0	0	0	0	0	0	0	0	0.36	0	0	0	0	0	0	0	0	20.98	0	6.93	2.58	0	11.88	0	0	0	0.2	0	0	0	0	1.24	2.79	0
ENSG00000164758	MED30	0	9.51	0	3.79	13.69	0	8.77	1.74	9.46	0	0	0	0	9.76	200.12	0	0	0	8.02	8.95	11.36	0	10.37	0	0	3.05	4.97	0	2.13	20.8	7.95	33.63	0	0
ENSG00000164761	TNFRSF11B	14.97	90.08	0	2.68	20.79	0	5.69	6.42	4.6	0	0	1.29	1.23	6.22	27.24	0	0	19.13	61.3	1.86	45.89	0	11.21	0	0	5.34	4.76	0	7.04	19.78	0	19.16	2.95	0
ENSG00000164764	SBSPON	6.82	0	0	0	0.83	0	0.25	0	0	0	0	0.61	1.99	4.98	1.68	0	0	0	5.36	1.08	12.93	0	0	0	0	1.84	10.39	0	0	0	0	1.99	1.19	0
ENSG00000164776	PHKG1	0	0	0	0	29.9	0	2.06	0	2.16	0	0	0.76	0	2.6	0.69	0	0	0	124.07	0	0.85	0	1.71	0	5.81	0	0	0	0	0	0	1	2.29	0
ENSG00000164778	EN2	0	0	0	0	0	0	0	0	17.32	0	0	0	0	0	0	0	0	0	0	0	0	0	0	0	0	0	0	0	0	0	0	0	0	0
ENSG00000164794	KCNV1	0	0.21	0	0	1.42	8.08	3.2	1.14	2.8	0	0	1.66	0	3.01	4.57	0	0	5.59	0	0	63.53	9.25	4.11	0	23.35	1	3.25	0	0	0	0	6.99	0.71	138.58
ENSG00000164796	CSMD3	0	0.82	0	0	8.54	0	0	0	0.13	0	0	0	0	0	1.03	0	0	8.66	75.3	0	0.97	0	0	0	0	12.92	0	0	0	0	0	9.41	0	0
ENSG00000164808	SPIDR	64.85	38.45	0	63.91	37.61	25.32	131.46	7.26	75.23	0	0	9.74	4.86	87.62	25.57	0	1132.12	68.57	282.63	1926.16	120.27	6.42	36.84	5.95	14.54	26.84	47.95	0	83.81	37.68	130.37	58.53	40.42	25.15
ENSG00000164815	ORC5	10.65	6.69	0	2.95	34.96	0	138.58	77.54	4.54	0	0	3.98	2.85	10.21	2.61	0	0	58.19	50.63	37.01	20.35	0	0.57	0	0	15.91	7.62	0	7.57	1.45	8.27	32	2.46	41.14
ENSG00000164816	DEFA5	42.86	0	0	0	2.8	0	12.31	0	0	0	0	9.04	5.34	0	0	0	206.8	0	0	0	34.1	1.38	0	0	0	0	89.19	0	0	0	7.91	13.86	0	0
ENSG00000164818	DNAAF5	23.65	28.63	0	13.72	19.13	15.9	12.11	12.85	24.2	0	0	3.14	3.79	14.7	5.25	0	323.25	152.75	141.56	6.25	58	0	270.23	0	12.39	14	462.78	0	3.09	35.23	0	73.28	8.26	27.46
ENSG00000164821	DEFA4	0	0	0	0	0	0	1.62	0	0	0	0	0	0	0	0	0	0	0	0	0	0	0	0	0	0	0	0	0	0	0	0	0	0	0
ENSG00000164822	DEFA6	21.75	0	6.17	0	0	0	9.91	0	0	0	0	2	0.67	0	1.55	0	0	0	0	0.76	37.49	0	0	0	0	0	35.32	0	0	0	1.34	0	0	0
ENSG00000164823	OSGIN2	13.93	2.14	0	0.47	51.46	0	18.85	20.33	11.87	0	0	0.77	0	6.65	18.97	0	0	126.14	10.16	3.79	44.97	0	4.33	0	59.09	5.84	3.99	0	0.99	10.39	144.75	12.18	4.67	925.56
ENSG00000164825	DEFB1	0	3.05	0	0	0.93	0	3.31	3.74	0	0	0	2.16	0	3.25	4.56	0	0	0	0	0	6.93	0	0	0	0	1.42	0	0	0	7.27	0	4.92	0.83	0
ENSG00000164828	SUN1	67.84	51.16	0	21.66	416.23	122.46	588.68	94.16	57.45	0	0	467.7	320.51	150.14	203.27	0	161.79	242.85	486.26	22.66	516.32	5.68	152.86	62.25	46.79	81.89	195.93	0	115.31	53.9	238.62	309.9	280.29	518.86
ENSG00000164830	OXR1	201.15	18.65	0	258.48	124.33	44.56	4139.98	79.9	58.69	0	1.14	39.16	9.81	181.55	124.91	225.58	14.82	304.95	184	87.8	138.8	9.18	88.49	62.29	3.36	24.55	34.8	0.86	13.51	85.52	405.4	923.16	51.3	78.28
ENSG00000164841	TMEM74	0	0	0	0.77	0	0	0	0	0	0	0	0	0	0	0	0	0	0	0	0	0.54	0	0	0	0	0	0	0	0	0.21	0	100.06	0	0
ENSG00000164845	FAM86FP	0	0	0	0	0	0	0	0	0	0	0	0	0	0	1.62	0	0	0	0	0	0	0	0	0	0	0	0	0	0	0	0	2.1	0	0
ENSG00000164849	GPR146	0	0.11	0	0	2.23	0	2.78	0	0.42	24.25	0	1.45	0.42	150.09	0.28	0	0	0	0	0	6.56	0	9.78	14.82	0	0.57	0	0	7.95	4.97	0	4.2	0	0
ENSG00000164850	GPER1	0	20.68	0	0.85	125.08	0	4.99	0	0.53	0	0	2.05	4.56	8.38	2.01	0	0	0	0	3.06	3.31	0	13.46	0	0	0	0.33	0	22.06	12.26	0	1.91	2.06	0
ENSG00000164855	TMEM184A	104.61	30.46	0	56.44	175.99	0.25	188.31	19.13	52.02	0	0	29.17	112.11	259.85	15	2.76	0.43	57.39	611.08	76.06	551.89	34.74	32.98	47.72	17.94	467.7	436.82	0	78.51	3251.95	64.54	72.24	24.62	3.28
ENSG00000164867	NOS3	7.85	4.28	0	0	12.61	0	3.79	0	0.67	0	0	4.46	2.27	2.26	0.82	0	0	0	0	0	250.15	0	0	0	2.47	2.24	1.81	0	14.94	3.49	0	15.25	0.96	0
ENSG00000164871	SPAG11B	0	0	0	0	0	0	0	0	5.17	0	0	0	0	0	0	0	0	0	0	0	0	0	0	0	0	0	0	0	0	0	0	0	0	0
ENSG00000164877	MICALL2	51.01	63.23	0	32.7	63.92	11.41	9.83	40.84	35.1	0	0	29.33	18.59	193.64	39.59	0	55.49	122.37	499.15	145.75	227.89	7.86	53.23	14.7	8.49	47.63	101.92	0	34.09	68.74	14.81	52.41	460.78	571.23
ENSG00000164879	CA3	0	0	0	2.51	9.91	0	1.33	0	7.95	0	0	0	0	1.72	4.32	0	0	0	35.68	0.97	1.91	0	0	0	0	0.62	2.12	0	4.83	0	5.2	1.07	1.12	0
ENSG00000164880	INTS1	118.32	200.56	0	22.49	76.48	55.35	36.07	58.46	132.34	0	0	21.52	46.07	53.68	859.19	1884.29	0	298.75	13358	37.53	106.46	11.21	26.74	86.71	47.75	60.65	59.76	0	44.71	296.56	55.09	138.83	26.75	91.16
ENSG00000164885	CDK5	0	5.19	0	3.29	0	273.69	43.94	0	0	0	0	1.43	0.4	0.47	5.59	0	0	61.83	0	1	12.2	3.44	2.65	0	0	0	9.97	0	0	6.55	0	1.12	4.33	0
ENSG00000164889	SLC4A2	1288.27	17.34	0	12.01	15.31	63.21	60.4	15.16	29.05	0	0	42.69	7.46	48.71	21.96	0	127.6	139.52	453.27	9.55	50.99	24.65	18.65	0	0	95.88	32.79	0	44.43	34.75	415.74	542.8	24.37	10.61
ENSG00000164896	FASTK	25.14	11.05	0	3.63	20.87	7.59	51.39	8.62	47.34	0	0	2.58	11.68	7.59	41.68	0	0	28.25	57.63	22.62	19.35	3.46	118.9	2.68	0	387.73	7.39	0	13.81	2.14	0	24	18.44	15.35
ENSG00000164897	TMUB1	13.46	1.93	0	2.59	2.12	50.34	31.95	28.99	7.79	0	0	6.07	62.36	77.54	5.37	0	5165.6	31.28	44.44	3.8	2.47	0	6.71	0	0	18.86	3.27	0	2.87	16.57	0	36.71	6.96	0
ENSG00000164898	FMC1	0	3.7	0	0	18.09	0	2.97	100.06	0	0	0	0.2	0	0	0	0	0	0	0	0.96	9.28	0.93	11.62	0	0	3.36	0	0	0	0.78	0	2.28	12.26	0
ENSG00000164902	PHAX	46.57	23.22	0	31.33	86.47	33.2	107.07	104.76	42.7	0	5.16	26.18	5.19	183.55	56.34	0	0	21.77	131.43	62.27	59.63	8.12	101.16	7.8	12.66	13.02	59.23	0	623.61	199.03	47.09	218.12	1200.72	69.09
ENSG00000164904	ALDH7A1	428.45	31.37	0.66	9.98	278.39	0	519.47	137.07	16.21	115.07	18.16	14.74	53.04	384.1	295.46	0	66.31	223.36	79.81	530.06	2553.74	0.41	111.18	625.38	0	27.33	47.04	0	83.35	42.07	70.9	271.41	135.49	70.33
ENSG00000164916	FOXK1	80.96	57.94	0	84.44	441.15	30.1	167.54	25.69	103.25	0	232.12	410.98	39.45	152.35	4277.57	0	167.76	92.29	100.61	171.18	216.29	29.92	180.52	159.93	24.62	136.46	42.08	0	18.23	249.63	138.87	819.68	170.71	39.06
ENSG00000164919	COX6C	236.05	2872.05	0	124.53	741.37	4427.66	453.8	164.91	153.95	41.78	6.15	135.51	124.18	556.51	1099.94	0	1918.89	617.42	686.53	115.24	1394.37	1.66	1549.68	530.63	37.37	86.3	344.21	12.73	346.95	662.48	876.34	611.05	111.09	490.74
ENSG00000164920	OSR2	0	8.95	0	0	3.32	0	0	4.57	0.38	0	0	1.22	0	18.69	5.05	0	0	0	0	4.87	0.76	0	2.92	0	0	2.4	3.46	0	0	8.06	412.75	3.98	0.71	0
ENSG00000164924	YWHAZ	1001.97	201.21	16.52	319.18	9370.31	1131.06	411.78	347.96	1318.46	59.4	28.15	600.87	526.25	1781.54	489.66	432.33	358.11	20960.1	31846.8	434.11	2964.62	300.18	600.23	187.49	121.12	172.81	793.78	0	888.5	554.43	2168.46	1965.08	1279.26	669.83
ENSG00000164929	BAALC	0	0.54	0	0	4.87	0	0	0	17.32	0	0	0	75.05	1.42	3.09	0	0	0	0	0	2.49	0	2.76	0	0	0.33	1.2	0	3.98	1.25	0	3.02	0	0
ENSG00000164930	FZD6	718.56	4.34	0.42	325.2	50.9	22.81	26.22	1.4	32.45	0	0	6.64	13.97	36.17	31.26	0	1.33	4.52	169.48	12.93	367.49	2.52	3.75	0	1.73	4.91	34.1	0	28.99	12.99	25.34	75.28	6.92	762.18
ENSG00000164932	CTHRC1	0	4.51	0	0	0.75	0	0	1.33	0	0	0	14.95	0.84	0	0	0	0	0	0	0	3.57	0	0	0	0	0	0.83	0	0	1.71	13.54	0	0.07	0
ENSG00000164933	SLC25A32	69.14	10.94	0	25.23	24.67	2.07	46.27	8.71	20.57	0	0	2.92	1.22	43.6	13.42	0	0	22.1	102.27	825.5	58.57	0	10.81	1.67	9.51	7.23	15.57	0	69.84	19.84	99.87	43.23	19.55	33.8
ENSG00000164934	DCAF13	139.19	78.05	0	9.89	141.5	6.07	724.08	240.38	24.58	0	0	16.78	11.17	59.06	10.43	0	128.54	129.5	197.54	62.16	116.55	8.39	20.85	10.93	1.73	40.38	24.86	0	80.73	8.34	44.79	135.35	14.85	146.14
ENSG00000164935	DCSTAMP	0	0	0	0	0	0	0	0	0	0	0	0	0	0	0	0	0	0	0	0	0	0	0	0	0	0	0	0	0	0	0	0	2.58	0
ENSG00000164938	TP53INP1	90.05	45.39	0	44.22	66.56	19.88	23.82	46.5	29.17	0	0	5.56	5.17	84.32	16.08	0	63.89	272.04	190.26	20.48	160.02	0	280.62	87.88	0	48.8	988.09	1.71	15.21	7.81	18.52	272.43	18.33	106.14
ENSG00000164941	INTS8	379.94	85.78	0	7.23	171.24	1.23	97.97	87.47	167.24	0	0.17	14.81	0.71	1119.03	573.82	0	50.08	7066.74	241.4	41.82	102.5	1.27	58.74	21.16	16.39	54.78	34.22	0	112.07	23.33	54.34	57.36	65.47	149.48
ENSG00000164944	VIRMA	166.24	35.58	0	15.68	1302.64	328.26	74.97	59.84	2664.1	0	11.41	14.41	7.02	191.87	69.69	0	27.8	131.29	140.17	160.1	134.65	3.98	25.28	105.85	35.46	199.32	149.69	7.01	38.07	53.62	20.77	299.32	123.98	311.07
ENSG00000164946	FREM1	19.05	4.75	0	0.47	26.29	0	9.02	48.14	17.46	2.01	0	0.96	3.31	18.9	17.74	0	0	0	86.71	3.96	22.49	0	3.25	0	72.47	34.09	2.26	0	0.71	45.04	69.79	16.52	2.55	700.42
ENSG00000164949	GEM	0	3.81	0	17.56	5.19	0	11.93	9.97	10.93	0	0	0.86	0.89	11.37	28.9	0	0	11.46	67.87	1.84	273.69	0	3.1	0	0	4.55	6.65	0	0	14.54	0.77	25.82	7.05	8.38
ENSG00000164951	PDP1	44.38	8.1	0	5.02	101.22	40.31	157.21	15.58	12.84	0	0	117.79	46.53	25.61	43.29	8117.37	0	32.32	75.07	3.68	153.27	4.39	31.97	9.96	9.08	11.3	49.55	0	14.25	11.05	81.37	55.02	82.22	161.46
ENSG00000164953	TMEM67	10.28	1.41	0	7.75	10.12	0	312.69	7.39	3.33	0	0	7.83	4.13	15.98	8.3	0	0	0	22.38	1.66	12.51	1.84	6.63	0	0	1.81	3.27	0	0.22	3.25	3.8	55.75	5.84	18.05
ENSG00000164961	WASHC5	52.25	5.08	0	11.61	175.4	15.77	166.91	17.08	112.07	0	0	9.32	27.53	92.8	255.37	0	15.96	53.4	188.97	12.28	253.31	6.08	144.94	10.07	0	57.59	10.88	0	263.64	10.95	73.84	5440.76	22.18	59.17
ENSG00000164967	RPP25L	0	3.31	0	11.62	4.64	0	19.34	0.24	0.69	0	0	2.71	4.56	10.03	6.17	0	0	0	110.86	15.51	6.82	0	0	0	0	0.6	0	0	8.52	13.11	0	14.67	3.01	21.35
ENSG00000164970	FAM219A	4.32	2.46	0	7.61	45.71	0	10.41	20.16	3.81	0	0	1.03	4.67	913.05	9.1	0	61.06	4.41	33.56	7.74	25.41	0.83	29.33	0	0	2.1	1.66	0	28.14	9.94	0	42.05	2.42	12.23
ENSG00000164972	C9orf24	0	0	0	0	0	0	0	0	0	0	0	0	0	0	0	0	0	0	0	0	0.66	0	6.73	0	0	0	0	0	0	0	0	0	0	0
ENSG00000164975	SNAPC3	171.18	21.42	0	19.5	277.26	14.82	170.77	21.23	48.71	0.13	0	5.63	51.07	324.6	24.43	0.52	197.19	31.71	666.29	152.12	670.07	0	17.18	32.91	8.19	367.23	235.21	0	47.1	800.48	44.64	150.65	22.62	14.84
ENSG00000164976	MYORG	16.1	76.48	0	160.7	493.63	6.41	27.04	126.27	30.26	0	0	103.69	28.25	119.59	123.82	0	3187.32	1853.27	287.27	77.23	7291.88	1.42	57.74	22.02	8.76	90.06	36.39	0	154.79	127.1	41.95	546.62	36.15	106.03
ENSG00000164978	NUDT2	51.96	27.38	0	10.39	9.03	0	7.63	41.57	80.13	0	0	87.55	2.84	13.31	12.41	0	0	11.36	70.08	14.94	56.57	7.28	29.73	0	0	2.79	11.62	23.2	13.7	68.12	10.16	5	2.59	7.93
ENSG00000164983	TMEM65	23.75	19.1	0	21.04	43.72	3.2	6.35	34.68	14.97	0	0	5.59	1.76	96.82	8.42	0	0	40.99	91.15	100.9	116.05	0	10.68	0.86	1.67	29.77	7.61	0	5.84	0.69	27.56	31.93	103.93	558.31
ENSG00000164985	PSIP1	182.78	93.37	0	32.4	438.36	8.42	102.05	28.48	80.15	0	0	65.59	10.28	59.77	144.43	0	0	304.24	813.9	99.03	109.87	2.88	36.87	0	116.31	36.35	75.54	0	40.94	47.05	81.68	33.09	158.87	90.08
ENSG00000164989	CCDC171	54.69	58.55	0	3.02	28.59	22.92	11.05	20.57	32.71	0	0	1.22	5.76	11.3	211.33	0	94.79	35.65	5290.67	36.11	75.33	0.2	5.21	0	10.07	18.03	20.33	0	8.04	28.21	30.22	72.56	8.12	189.67
ENSG00000165006	UBAP1	362.35	30.84	0	49.36	60.6	259.84	511.78	17.35	57.71	487.79	0	14.5	15.61	19.25	113.56	0	215.16	157.28	483.28	39.19	327.06	1.72	60.3	8.65	0	26.85	130.8	0	20.2	16.02	54.49	38.52	53.04	227.42
ENSG00000165023	DIRAS2	0	0	0	0	0	0	0	0	0	0	0	0	0	0	0	0	0	0	26.91	0	0	0	0	0	0	0	0	0	0	0.28	0	0	0	0
ENSG00000165025	SYK	385.5	63.3	0	31.75	311.46	15.97	318.77	81.53	345.06	0	0.12	19.81	45.84	59.4	258.72	0	1516.31	236.69	216.45	125.46	152.28	65.83	798.69	2.07	58.56	2939.26	73.07	0	74.27	27.01	333.4	267.14	112.29	215.38
ENSG00000165028	NIPSNAP3B	0	0.12	0	0	3.68	0	6.85	11.15	2.6	0	0	0	0	49.11	1.24	0	0	0	16.4	0.4	1.87	0	6.97	0	0	14.67	0.75	0	3.63	2.32	2.4	24.47	1.66	0
ENSG00000165029	ABCA1	67.35	117.65	0	530.06	1925.64	34.9	238.07	3827.3	48.91	0	2.6	8.89	120.83	74.85	173.77	0	736.09	169.81	946.1	77.08	302.51	2.13	231.27	49.38	85.95	182.48	23.46	95.77	93.4	33.27	207.84	692.91	256.43	176.3
ENSG00000165030	NFIL3	16.87	4.8	0	3.92	16.52	19.67	28.63	30.73	5.78	0	0	1.99	0.53	62.41	21.54	0	0	6.89	53.57	9.08	18.09	0	41.07	37.91	0	4.69	6.99	0	148.97	7.75	4.34	77.23	362.72	13.93
ENSG00000165046	LETM2	0	0.96	0	0	4.28	0	3.74	0	0.12	0	0	0.22	0	0	14.49	0	0	0	4.38	20.79	28.43	0	0	0	0	1.19	0.4	0	0	0	0	2.9	0.7	0
ENSG00000165055	METTL2B	8.27	21.19	0	23.27	168.09	34.56	31.49	7.46	25.5	0	0	59.45	3.92	70.44	1225.74	0	0	27.43	32.15	42.51	40.52	0.41	52.29	0.7	8.79	22.87	3.25	0	3.59	7.95	15.25	234.2	39.52	7.01
ENSG00000165060	FXN	8.05	51.97	0	0	25.89	0	9.1	12.12	4.6	0	0	0.77	2.05	16.18	20.95	0	0	6.89	72.89	2.66	64.24	0	39.86	0	0	1.89	6.92	0	24.36	22.82	53.52	28.9	7.81	3.7
ENSG00000165061	ZMAT4	0	0	0	0	0	0	0	0	0	0	0	0	0	0	0	0	0	0	0	0	2.28	0	0	0	0	0	0	0	0	7.64	0	0.85	0.24	0
ENSG00000165066	NKX6-3	0	0	0	0	4.98	0	0	0	0	0	0	0	0	0	0	0	0	0	100.81	0	6.79	0	0	0	0	0.27	0	0	0	0.41	0	0	0	0
ENSG00000165071	TMEM71	0	2.71	0	0	1.3	0	3.29	0	13.86	0	0	3.39	0	5.69	0	0	0	16.22	0	0.82	7.05	0	3.77	0	0	0	0	0	0.33	0	0	1.33	0.69	0
ENSG00000165072	MAMDC2	0	4.34	0	100.06	19.33	0	3.8	1.94	13.98	0	0	3.32	3.49	18.34	41.93	0	0	10.65	29.98	15.58	47.34	0	0.97	0	0	2.57	3.79	0	21.18	5.19	0	40.72	4.38	6.93
ENSG00000165078	CPA6	10.07	9.43	0	6.29	1.51	6.86	10.33	5.3	0.13	0	0	27.41	5.89	1.93	4.65	0	0	3.79	81.38	6.69	27.6	0	4.52	0	0	10.34	2.89	0	75.05	6.54	0	2.2	1.14	5.59
ENSG00000165084	C8orf34	0	0	0	0	0	0	1.73	0.56	0	0	0	0	0	0	0	0	0	0	0	0	0.57	0	1.8	0	0	0	0.41	0	0	0	0	0.38	0	0
ENSG00000165091	TMC1	0	2.23	0	0	0.41	0	0	0	0	0	0	0	0	0	0	0	0	15.98	0	0	0.5	0	2.68	0	0	0	0	0	0	0	5.86	2.16	0	0
ENSG00000165092	ALDH1A1	140.89	2626.58	0	15.21	220.21	35.7	259	99.63	161.88	0	0	31.4	46.5	206.76	146.12	123.23	424	195.55	1722.83	282.56	176.32	6.72	104.65	6.36	26.52	220.57	347.86	0	28.29	70.75	142.25	4535	372.2	136.72
ENSG00000165097	KDM1B	144.83	62.16	0	66.33	81.29	52.02	36.06	105.24	56.68	0	0	6.53	5.51	118.48	25.68	0	0	628.82	283.12	34.37	196.21	4.94	713.68	33.6	6.82	42.44	1438.36	0	38.73	25.42	16.78	262.36	44.65	137.29
ENSG00000165102	HGSNAT	145.75	82.41	0	9.99	124.97	19.54	103.38	50.96	161.66	0	0	14.81	4.66	834.94	279.15	0	146.83	2926.76	113.45	23.52	92.89	0.4	69.92	0	0	52.29	62.16	0	48.03	24.48	28.16	51.1	70.97	56.34
ENSG00000165105	RASEF	249.36	64.74	46.48	44.36	3658.49	770.26	137.13	176.54	6954.17	0	0	30.03	4.28	465.42	142.73	0	185.92	904.4	1032.65	301.14	253.82	10.27	66.01	113.8	70.93	632.83	239.67	0.12	84.23	212.32	61.52	633.27	216.01	761.5
ENSG00000165113	GKAP1	11.09	3.56	0	0.2	40.84	0	18.85	4.56	11.17	0	0	0.19	1.33	5.32	42.83	0	0	12.61	10.76	5.86	60.11	0.22	2.71	0	12.26	5.84	2.78	0	2.68	62.36	131.82	13.84	7.64	412.75
ENSG00000165115	KIF27	35.17	59.46	0	16.57	22.22	54.45	36.79	83.46	84.93	0	0	14.27	1.12	67.12	57.81	0	0	6.42	262.85	15.4	1025.48	0	17.97	0	0	10.24	12.59	0	3.61	10.63	34.07	85.24	17.43	89.39
ENSG00000165118	C9orf64	1.45	0.69	0	2.01	49.25	0	36.79	10.07	4.51	0	0	13.86	0	13.42	14	0	0.85	27.8	46.04	1.87	69.37	0	4.51	25.31	0	8.54	22.11	0	9.94	1.46	36.71	59	27.41	0
ENSG00000165119	HNRNPK	1275.6	168.39	0	2176.36	798.83	367.5	38047.8	351.72	345.27	9.61	0.8	393.82	131.63	1217.99	888.92	187.17	907.06	2579.1	1164.45	451.95	758.4	39.77	567.42	612.89	327.97	101.1	212.74	0	154.09	559.66	1770.67	5127.56	483.13	474.56
ENSG00000165121	AL353743.1	0	1.14	0	0	17.62	1.24	26.54	5.78	21.35	0.19	0	2.93	4.89	17.23	39.86	0	0	9.13	64.86	3.57	74.69	3.04	25.64	0	1.56	8.23	3.53	0	0	2.48	4.24	938.06	3.13	13.78
ENSG00000165124	SVEP1	12.43	41.75	0	15.91	41.1	1.25	95.87	2.78	11.2	0	0	7.58	16.73	89.19	62.99	0	0	28.39	803.76	211.95	57.83	1.7	1563.44	30.42	0	11.61	3.88	0	19.36	40.16	14.52	136.88	8.54	22.11
ENSG00000165125	TRPV6	0	0.45	0	0	8.92	0	0.35	0	0	0	0	1.86	0	0	1.99	0	0	0	0	3.87	1.64	0	0	0	0	0	2.65	0	0	0	0	3.36	0	3.45
ENSG00000165138	ANKS6	1112.1	261.06	0	25.04	2388.93	35.54	35.88	10.01	5.35	0	0	20.9	13.69	88	27.38	298.85	4.59	71.24	126.69	67.3	110.37	4.98	192.58	12.09	2.58	32.43	8.49	0	32.71	171.7	55.2	38.88	45.66	30.23
ENSG00000165140	FBP1	72.72	10.84	0	16.18	123.61	0	75.47	1.15	18.89	0	26.92	2.98	41.11	65.59	6.41	0	0	9.94	50.34	26.62	212.95	4.22	12.84	0	3.25	97.01	103.39	0	1.7	362.72	25.87	31.6	7.41	5.95
ENSG00000165152	PGAP4	14.51	36.71	38.78	54.81	224.53	6.65	12.23	45.84	10.5	0	0	41.25	0.32	29.68	35.38	0	1119.03	289.49	53.9	28.86	2176.31	5.69	24.24	7.21	3.81	36.36	9.03	0	10.37	24.44	39.44	175.35	9.95	49.7
ENSG00000165156	ZHX1	123.95	97.36	163.89	34.42	95.99	29.62	35.32	464.24	674.62	0	1.27	762.96	13.93	123.8	57.05	0	0.56	91.63	374.58	99.6	434.39	1	86.91	19.89	7.62	25.68	77.7	0	242.92	89.14	24.67	129.36	73.08	71.46
ENSG00000165164	CFAP47	0	0	0	0	0	0	0	0	0	0	0	0	0	0	0	0	0	0	0	0	1.68	0	0	0	0	0	0	0	0	0	0	0.57	0	0
ENSG00000165168	CYBB	161.88	40.67	0	19.09	391.86	8.61	52.35	10.11	66.69	0	7.47	10.93	1.45	38.76	77.4	0	3.25	207.64	315.53	61.04	53.64	0	18.79	55.43	15.51	23.13	30.13	1225.74	47.77	11.41	17.22	35.36	44.75	66.33
ENSG00000165169	DYNLT3	4.31	37.37	0	0.73	18.43	9.51	3.13	14.07	76.06	0	0	0.35	2.88	17.66	148.97	0	0	13.16	2776.67	9.38	26.14	0	0.47	0	0	11.88	7.47	0	5.28	3.81	3.83	41.09	2	40.99
ENSG00000165171	METTL27	43.48	0	0	0	2.12	0	0	0	0	0	0	2.61	0	0.53	0	0	0	25.73	30.03	1.76	5.34	0	0	0	0	0.66	11.21	0	2.66	0	0	0.11	0	0
ENSG00000165175	MID1IP1	963.08	10.24	0	7.81	7.62	17.9	22.2	15.57	14.94	0	0	20.58	1.53	31.48	8.65	0	139.2	252.88	354.88	10.04	18.43	0	11.17	4.87	0	68.01	11.69	0	17.69	21.61	0	410.98	8.05	28.86
ENSG00000165178	NCF1C	0	1.76	0	0	39.76	0	18.36	6.3	8.72	0	0	0.17	0	2.9	11.91	0	0	15.26	10.24	11.52	2.83	48.5	72.37	0	0	175.11	0.85	0	2.8	0	0	14.45	12.7	20.33
ENSG00000165181	SHOC1	0	0	0	0	1.12	0	0	0	0	0	0	0	0	0	0	0	0	0	0	0	0	0	0	0	0	0.7	0	0	0	0	0	0	0	0
ENSG00000165185	KIAA1958	15.27	12.75	0	0	372.2	0	24.19	562.84	17.34	0	0	1.34	11.19	38.97	31.56	0	314.97	30.39	237.86	7.46	71.24	5.59	70.97	23.53	43.6	41.21	4.11	0	6.92	1.56	40.05	165.05	41.25	19.81
ENSG00000165186	PTCHD1	5.47	1.4	0	0	2.32	0	5.39	6.98	1.76	23.63	0	4.64	0	5.51	0.99	0	0	0	5.51	2.59	4.58	0	6.08	0	0	0	2.06	0	0	41.36	1.65	6.37	62.54	0
ENSG00000165188	RNF183	27.45	0	0	0	5.51	13.59	14.95	0	0	0	0	0.45	0	9.89	0	0	0	0	3.53	0	100.81	0	0	0	0	0	1.4	0	0	0.26	0	1.66	0	0
ENSG00000165192	ASB11	0	0	0	0	0	0	0	0	2.06	0	0	0	0	0	0	0	0	0	0	0	0	0	0	0	0	0	0	0	0	0	0	6.23	1.68	0
ENSG00000165194	PCDH19	0	45.04	0	11.77	34.37	0	13.65	2.85	6.81	0	0	8	5.74	18.26	32.13	0	0	8.22	76.21	5.32	24.47	0	54.81	73.16	0	2.93	3.03	0	28.69	31.18	30.1	23.38	4.69	27.15
ENSG00000165195	PIGA	0	19.58	0	1.64	31.12	19.55	6.78	19.82	2.68	0	0	4.28	2.65	82.22	17.66	0	0	58.81	15.19	20.57	44.11	2.23	5.19	0	0	3.11	51.97	0	7.64	0.85	300.18	18.48	1.43	4.6
ENSG00000165197	VEGFD	0	0	0	0	1.25	0	0	0	0	0	0	0	0	0	0	0	0	0	0	0	0	0	0	0	0	0.27	0.56	0	0	0	0	0.75	0	0
ENSG00000165202	OR1Q1	0	0.54	0	0	0	0	0	0	0	0	0	0	0	0	0	0	0	0	0	0	0	0	0	0	0	0	0	0	0	0	0	0	0	0
ENSG00000165209	STRBP	653.94	54.11	0	1863.62	209.27	36.59	85.48	15.51	186.28	0	0	36.52	79.61	125.85	301.9	0	143.8	80.91	899.4	109.37	1494.87	16.82	25.88	14.81	111.57	29.25	147.76	0	216.3	56.82	89.05	379.68	30.37	2494.42
ENSG00000165215	CLDN3	144.28	113.93	0	229.77	146.7	83.86	122.41	124.25	56.03	234.33	18.56	279.04	200.98	100.74	87.51	0	184.91	322.05	927.17	315.53	190.26	36.1	365.28	81.51	391.49	591.91	60.1	0	8367.52	237.13	113.11	108.5	21.32	166.14
ENSG00000165219	GAPVD1	254.52	68.28	0	67.28	79.21	27.91	181.62	18.31	135.31	0	0	28.57	13.37	163.72	35.88	0	49.11	112.35	511.36	3289.47	200.74	2.38	45.64	6.89	0	44.91	66.8	0	159.23	62.8	165.43	149.38	66.6	52.7
ENSG00000165233	CARD19	19.01	41.25	0	4.51	25.09	0	107.4	0	8.26	0	0	3.13	0.71	6.81	4.28	0	0	53.69	76.36	18.86	16.08	0	12.43	11.27	5.19	9.18	1.66	0	65.59	7.14	0	15.13	2.46	19.49
ENSG00000165238	WNK2	197.75	5340.7	84.45	72	117.91	88.98	855.88	57.3	169.26	114.12	0	137.15	311.05	137.52	237.24	137.6	1002.8	429.54	2728.13	597.91	287.95	70.97	586.37	72.69	15.7	172.66	806.09	0.65	98.59	638.01	102.42	3194.25	1525	165.01
ENSG00000165240	ATP7A	68.89	32.13	0	18.3	46.1	0.66	22.89	50.78	27.51	130.8	0	3.14	2.58	70.92	18.31	0	62.37	137.14	57.79	21.35	140.68	0	117.79	85.3	0	30.98	1250.75	0	16.16	8.41	13.9	161.11	19.87	72.54
ENSG00000165244	ZNF367	0	5.05	0	0	23.78	0	13.53	6.08	34.56	0	0	0.82	0	235.58	33.6	0	0	337.7	11.09	3.33	13.81	0	13.43	0	0	3.32	18.16	0	4.57	2.1	21.21	10.38	14.68	5.3
ENSG00000165246	NLGN4Y	0	6.77	0	0	90.08	0	3.72	6.37	0	0	0	1.2	0	0	3.87	0	0	0	2.51	0	9.37	0	4.26	0	0	3.74	1.68	0	0	3.46	4.47	8.12	0.76	0
ENSG00000165259	HDX	7.96	0.24	0	0.2	30.21	6.97	8.61	4.56	11.17	0	0	0.77	4.64	2.66	13.46	0	0	67.28	4.96	4.65	28.97	0	15.7	3.04	0	1.3	0.52	0	0.71	65.83	0	9.91	6.37	975.59
ENSG00000165264	NDUFB6	1	10.67	0	1.99	3.46	0	7.62	29.9	13.46	0	0	0.43	0.78	18.94	0	0	2.92	3.65	24.27	0.57	128.19	0	2.07	0	0	1.71	0	0	1.4	6.15	5.16	16.8	1.66	47.49
ENSG00000165269	AQP7	0	0.69	0	4.47	62.24	22.06	23.41	9.09	3.65	0	0.14	10.39	25.85	18.38	13.16	0	68.52	0.95	21.82	1.8	33	0	10.66	0	0	5.53	20.58	0	9.94	4.26	23.25	22.87	24.91	26.91
ENSG00000165271	NOL6	116	5.93	0	62.03	9.5	27.16	1038.12	12.51	10.46	0	0	16.78	11.87	30.33	27.39	0	0	0	44.95	6.3	15.57	10.4	12.93	0	42.89	5.8	4.31	0	7.82	49.8	0	122.64	14.61	3.82
ENSG00000165272	AQP3	0	0.07	0	0	18.03	0	16.76	0	18.3	0	0	0	0.61	3.65	28.65	0	0	0	0	4.8	49.25	20.54	27.87	0	0	6.58	1.7	0	0	7.23	0	350.21	8.53	0
ENSG00000165275	TRMT10B	6.31	7.29	0	0	25.19	21.18	38.68	1.69	1.55	0	0	4.87	9.13	6.69	3.9	0	186.75	0	97.01	28.43	17.14	7.64	537.82	1.14	0	3.4	0.67	0	7.49	15.98	0.83	37.01	3.52	0
ENSG00000165280	VCP	332.1	53.6	3.79	263.17	1937.75	163.32	218.36	199.92	76.42	62.36	0	62.99	116.7	15321.7	243.11	0	589.56	136.91	1639.59	170.87	825.79	45.65	694.19	74.1	348.4	106.35	191.51	0	343.24	348.34	751.17	1693.65	71.84	133.33
ENSG00000165282	PIGO	0	51.7	0	1.27	1088.15	0	16.4	8.41	4.21	0	0	4.1	9.96	78.92	24.62	0	32.71	52.02	35.93	11.62	54.36	17.44	73.16	3.27	12.06	10.81	3.13	0	75.3	22.3	14.29	18.23	11.93	15.54
ENSG00000165283	STOML2	41.4	19.62	0	14.94	97.77	22.36	98.35	14.35	26.18	0	0	14.25	28.65	158.1	15.24	0	0.43	2.34	48.71	51.72	265.35	3.25	19.44	1.23	2.54	166.29	204.2	0	19.95	1388.33	19.62	43.49	6.01	8.22
ENSG00000165288	BRWD3	76.52	110.74	0	140.77	867.85	15.72	107.66	158.27	38.52	0	16.73	190.65	43.51	126.02	189.63	0	782.97	1263.94	314.74	176.11	21875.6	0.85	81.74	12.41	2.14	130.9	90.85	163.11	109.14	162.72	154.99	872.15	54.7	293.57
ENSG00000165300	SLITRK5	0	0.76	0	0	0	0	1.7	0	0	0	0	100.06	1.42	0	0.4	0	0	0	0.41	0.41	27.94	0	6.1	0	0	0.53	6.73	0	0	3.36	0	0	3.03	0.45
ENSG00000165304	MELK	0	9.76	600.36	2.84	33.74	7.81	2.47	16.78	6.97	0	0	7.68	0	91.48	6.69	0	3.99	106.46	66.29	6.23	84.09	0	8.96	7.35	0	16.78	14.45	0	3.25	1.56	34.55	15.26	128.19	5.17
ENSG00000165309	ARMC3	0	0	0	0	0.76	0	0	0	0	0	0	0	0	0	0	0	0	0	0	0	0	0	0	0	0	0	0	0	0	0	0	0	0	0
ENSG00000165312	OTUD1	6.96	18.69	0	3.02	20.84	0	6.92	12.99	10.65	0	0	4.17	1.23	7.35	148.97	0	0	22.92	812.99	13.65	33.27	0	3.01	0	0.26	11.07	22.41	0	13.06	49.55	22.76	35.12	2.26	65.47
ENSG00000165322	ARHGAP12	500.6	64.61	0	57.59	121.21	782.97	1129.54	57.21	136.22	0	0	18.06	11.41	45.72	228.23	0	277.04	378.47	1356.25	81.39	1002.52	4.97	48.04	1.6	74.64	93.8	277.8	0	33.02	21.19	187.24	110.99	121.78	681.5
ENSG00000165323	FAT3	0	7.68	7.13	0.4	2.41	0	1.55	0.41	3.73	0	0	4.57	2.49	4.97	2.66	0	0	0	32.8	2.06	13.95	0	3.46	0	15.21	4.46	5.84	0	8.23	1.13	0	118.9	4.34	23.34
ENSG00000165325	DEUP1	16.06	0	0	0	0	0	0	0	0	0	0	0	0	0	0	0	0	0	0	0	0.14	0	0	0	0	0	0.85	0	0	0	0	0.52	0	0
ENSG00000165338	HECTD2	42.89	3.75	0	3.89	7.37	0	25.1	15.61	4.87	0	0	1.41	13.86	168.01	3.1	0	0	10.8	28.51	4.4	8.02	0	7.23	0	1.24	4.19	3.52	0	2.87	3.31	12.38	56.29	11.93	115.85
ENSG00000165355	FBXO33	9.37	9.46	0	27.72	266.23	0	7.64	475.29	9.1	0	0	0.4	0.56	8.78	16.39	0	0	26.38	131.13	2.68	37.77	0	15.3	0	2.49	22.71	0.6	0	15.57	3.01	49.25	64.65	25.64	14.61
ENSG00000165359	INTS6L	28.04	12.21	0	52.02	69.43	0	61	32.13	29.64	0	0	6.3	3.59	152.96	51.37	0	0	23.58	115.07	62.7	26.91	1.62	60.09	17.84	0	18.05	21.8	51.99	793.36	196.44	23.75	140.47	1100.66	56.58
ENSG00000165376	CLDN2	162.39	0.96	0	0.93	14.68	13.26	79.73	0	2.06	6.2	0	2.01	9.74	28.9	16.72	0	0	43.6	13.28	0	473.01	2.89	2.55	0	5.69	2.61	6.21	0	0	2.84	14.75	17.01	5.59	0
ENSG00000165379	LRFN5	0	4.76	0	0	4.56	0	1.3	0	0.82	0	0	2.58	0	11.46	0	0	0	0	0	2.8	0	0	5.81	0	0	0	0	0	0	3.06	0	2.49	3.36	2.9
ENSG00000165383	LRRC18	0	0	0	0	2.12	0	0	0	0	0	0	0	0	0	0	0	0	0	0	0	1.84	0	0	0	0	0	0	0	0	0	0	0	0	0
ENSG00000165389	SPTSSA	4.48	24.05	0	13.93	63.91	37.01	19.34	44.22	19.7	0	1.73	11.62	4.31	256.62	95.03	0	0	67.89	34.61	41.14	124.74	0	23.05	13.19	28.79	8.9	76.22	0	17.76	33.52	1638.48	68.24	9.5	37.44
ENSG00000165392	WRN	190.19	16.24	0	15.91	455.93	67.28	37.73	27.73	71.78	1.34	2.17	33.47	49.06	85.07	38.36	0	50.86	1870.82	2341.79	48.53	322.94	75.05	32.98	12.59	9.21	7.42	75.52	0	53.69	35.69	212.31	102.74	77.76	83.39
ENSG00000165406	MARCHF8	19.76	54.13	69.98	52.4	111.37	20.13	71.58	17.66	602.82	0	0	32.68	675.41	57.72	57.98	0	8.69	74.96	97.56	75.82	222.85	0	27.13	91.48	34.43	39.43	14.77	454.59	70.6	201.81	0	54.42	13.78	195.02
ENSG00000165409	TSHR	0	0	0	0	1.42	0	4.2	0.6	0	0	0	2.07	0	0	0	0	0	0	0	2.65	12.46	0	0	0	0	0	0	0	0	0.32	0	5.76	0.28	55.43
ENSG00000165410	CFL2	9.81	4.51	0	0	8.04	3.05	1.34	7.95	1.06	0	0	0	3.36	4.35	4.82	0	0	23.82	32.71	7.8	16.56	0	1.23	0	0	54.28	3.3	0	0	2.27	9.27	7.81	0.74	38.6
ENSG00000165416	SUGT1	283.28	72.59	0	40.37	93.48	18.78	185.08	28.03	201.89	0.76	22.3	26.95	4.17	275.61	48.88	0	1801.57	116.27	726.09	3889.83	234.86	0.71	46.64	3.34	8.39	81.3	81.96	0	158.53	32.15	279.79	170.61	70.58	104.33
ENSG00000165417	GTF2A1	130.82	150.52	0	22.91	174.82	2.4	942.34	248.14	41.92	0	0	14.22	23.05	58.66	17.31	0	90.08	80.74	497.58	104.06	128.36	33.54	35.96	29.82	5.72	73.42	46.73	0	110.16	17.9	53.57	214.48	12.73	170.5
ENSG00000165424	ZCCHC24	0	150.09	0	3.8	16.42	0	20.7	5.42	6.97	0	0	1	3.05	6.12	15.57	0	0	18.56	251.64	4.2	6.65	0	19.03	0	0	15.21	28.99	0	0	25.09	3.25	270.23	51.7	12.39
ENSG00000165434	PGM2L1	188.41	28.63	0	35.07	28.5	58.98	41.25	31.82	29.5	0	0	6.89	4.82	51.46	14.29	0	285.99	68.01	84.42	24.13	277.66	0	294.48	49.11	9.09	14	2026.22	0	23.05	7.61	17.92	116.91	25.04	229.5
ENSG00000165443	PHYHIPL	0	4.2	0	0	0	0	0	0	0	0	0	0	0	0	0	0	0	0	0	0	0.2	0	0	0	0	0	0	0	0	0	0	0	0	0
ENSG00000165449	SLC16A9	26.3	7.81	0	6.22	1513.98	95.64	21.89	58.14	1776.07	0	0	4.8	1.47	143.21	34.33	0	3.73	263.29	327.81	47.27	33.85	0	6.79	22.03	15.25	234.2	54.66	0	9.13	9.95	5.36	244.11	38.03	147.17
ENSG00000165457	FOLR2	0	5.47	0	1.07	9.51	0	5.33	0	2.1	0	0	0.19	0	2.79	26.31	0	0	42.05	0	0.17	3.89	0	0	127.02	0	0	1.56	0	0	51.97	0	9.29	10.61	737.94
ENSG00000165458	INPPL1	76.36	85.39	0	45.72	39.66	0	90.81	98.41	99.23	0	0	32.43	8.49	161.84	173.42	0	166.56	57.45	339.36	24.58	1500.12	28.43	48.33	61.11	1050.63	23.03	29.94	0	8.56	198.03	58.59	145.49	42.74	90.09
ENSG00000165474	GJB2	0	4.82	0	4.58	131.53	31.18	80.27	20.78	13.89	0	0	38.11	49.11	82.61	37.77	0	0	67.96	96.49	2.27	109.64	0	29.51	53.12	5.59	18.59	38.12	0	24.85	4.39	25.7	95.79	79.73	83.25
ENSG00000165475	CRYL1	63.35	12.29	0	188.69	61.13	64.5	1901.14	34.97	29.94	0	0	16.78	3.36	120.08	73.45	0	2.26	243.2	119.74	22.86	35.4	0	28.84	145.75	63.91	12.94	16.54	0	9.83	21.11	126.26	487.22	16.88	29.86
ENSG00000165476	REEP3	49.85	3.08	0	10.07	156.14	15.77	132.69	34.41	109.02	0.96	0	8.38	34.26	98.44	185.61	0	41.36	32.38	324.75	12.39	206.22	0.76	132.68	25.33	0	49.77	11.58	259.84	242.97	15.9	106.52	6003.6	28.43	35.88
ENSG00000165478	HEPACAM	0	0	0	0	2.65	0	0	0	0	0	0	0	0	0	0	0	0	0	0	0	0.21	0	0	0	0	0	0	0	0	0	0	0	0	0
ENSG00000165480	SKA3	22.05	1.56	0	0.76	65.78	11.04	6.25	6.17	4.66	1264.53	0	1.45	1.27	863.02	6.54	0	0	6.82	111.88	2.84	40.98	0	12.57	0	0	4.21	8.28	0	9.18	10.61	68.51	66.43	1.81	4.13
ENSG00000165487	MICU2	277.16	186.1	0	16.55	2764.16	2.84	27.33	21.02	7.22	0	0	3.69	5.81	123.61	26.38	0	0	129.22	49.5	50.78	99.76	9.97	20.18	4.96	9.13	46.7	5.47	0	60.09	51.29	48.38	57.63	20.16	19.21
ENSG00000165490	DDIAS	0	0	0	0	6.98	0	16.01	0.77	2.32	0	0	0.33	0	11.77	0.36	0	0	1.45	5.95	11.41	40.14	0	0.17	0	0	6.93	5.17	0	0	62.54	0	4.51	1.4	0
ENSG00000165494	PCF11	94.48	275.94	34.14	356.28	1395.12	52.49	144.87	204.1	61.41	0	0	158.32	69.81	200.48	321.26	172.2	9315.97	2602.85	801.72	260.99	30393.2	11.37	129.03	41.44	5.01	285.29	131.63	0.41	235.3	347.09	305.2	1449.27	92.77	263.08
ENSG00000165495	PKNOX2	0	9.13	0	10.07	6.08	0	0.14	13.86	10.34	0	0	87.55	1.42	2.85	4.8	0	0	10.58	11.48	14.11	22.35	7.03	0	0	0	1.73	4.28	0	0	39.52	0	7.06	6.05	1.45
ENSG00000165496	RPL10L	0	2.97	0	0	1.43	0	0.33	7.83	0	0	0	0	0	11.44	0.38	0	0	36.71	0	21.18	8.41	2.9	0	0.43	0	2.17	0	0	0	0	0	4.8	0	80.13
ENSG00000165501	LRR1	7.38	3.73	0	1.26	73.19	11.86	13.25	2.4	15.3	0	0	0.84	0.6	9.3	13.84	0	0	59.33	66.9	8.77	16.84	8.23	9.18	0	0	3.72	4.24	0	12.23	1.66	4.8	5.41	7.83	3.1
ENSG00000165502	RPL36AL	827.27	1114.92	89.14	91.79	401.87	313.51	205.23	536.39	803.95	113.72	13.96	121.68	252.57	228	5667.88	5327.18	635.88	1232.36	55708.4	239.12	676.51	16.22	122.07	348.5	141.7	236.47	354.4	0	264.51	1342.54	192.8	730.6	113.78	669.96
ENSG00000165506	DNAAF2	74.7	10.39	0	1.65	9.18	131.65	286.91	4.34	18.25	0	0	1.9	1.2	3.94	9.51	0	22.95	31.12	218.59	9.55	93.01	0	16.57	2.53	3.67	12.93	6.23	0	9.92	10.85	35.89	8.04	16.24	122.46
ENSG00000165507	DEPP1	1075.65	0.28	22.1	0	2.41	0	9.29	0	2.07	0	0	4.57	2.68	0	0.13	0	0	0	34.48	0.6	7.75	0	1.45	0	8.37	13.38	5.84	0	26.33	2.26	0	67.2	0	0
ENSG00000165509	MAGEC3	0	0	0	0	0	0	0	0	0	0	0	0	0	0	0	0	0	0	0	0	0.28	0	0	0	0	0	0	0	0	0	0	0	0	0
ENSG00000165511	ZNF22-AS1	25.23	0	0	0	0.89	0	0	0	0.32	0	0	0	0	7.75	0.21	0	0	0	6.65	2.8	0.8	0	0	0	0	0	0	0	0	0	1.06	1.22	0	0
ENSG00000165512	ZNF22	22.22	11.52	0	86.61	390.3	2.27	24.61	450.27	9.67	0	0	0.87	2.8	17.04	20.08	0	0	23.61	260.73	9.95	84.16	0	31.82	0	19.93	12.61	2.54	0	18.59	0.45	123.95	139.95	27.87	53.25
ENSG00000165516	KLHDC2	39.92	10.21	0	39.72	67.88	21.31	98.77	53.78	22.86	0	0	21.87	2.26	142.56	38.45	83.46	455.79	44.62	81.82	54.05	54.15	2.71	41.83	17.84	8.12	19.44	57.59	0	263.3	359.28	20.45	144.71	1038.12	86.15
ENSG00000165521	EML5	20.58	0.19	0	0.67	44.05	0	16.19	10.09	5.44	0	0	0.33	0	33.47	39.02	0	0	0	11.58	114.33	186.1	0.41	8.49	0	0	2.85	1.2	0	3.36	5.42	20.9	39.84	19.55	2.01
ENSG00000165525	NEMF	162.95	159.56	11.95	100.67	908.15	160.55	195.78	55.2	219.25	54.67	72.75	292.08	23.13	415.45	7679.61	44.07	255.21	188.98	179.96	305.43	398.52	7.79	141.51	27.94	9.8	295.8	65.03	0	57.89	169.48	290.34	1757.71	387.67	116.7
ENSG00000165526	RPUSD4	0	58.9	0	4.13	64.08	262.66	30.71	6.42	9.21	0	3.36	2.58	8.61	26.14	39.11	0	391.1	0	65.27	9.45	83.21	4.31	92.18	0	12.21	3.27	25.08	0	41.68	31.95	103.69	36.04	4.51	20.98
ENSG00000165527	ARF6	37.44	159.99	0	129.91	484.3	192.05	126.35	335.44	100.99	0	0	145.62	70.93	1303.02	475.97	156.37	13.61	354.59	191.27	232.2	857.96	84.73	175.98	67.17	18.51	63.99	672.11	0	118.54	266.93	6003.6	381.29	103.84	195.59
ENSG00000165533	TTC8	47.38	3.59	0	3.65	174.4	33.64	8.34	5.51	20.32	2.9	0	4.56	15.61	14.29	9.2	0	0	180.15	348.94	6.2	76.39	175.11	23.6	0	0	1.94	22.38	148.67	8.2	14.94	15.36	26.88	19.06	13.2
ENSG00000165548	TMEM63C	6.03	10.83	0	27.87	15.26	0	10.7	0.42	45.04	0	0	0	112.57	2.56	7.37	0	0	0	35.88	2.46	31.54	16.06	6.28	39.64	0	1.66	1.46	0	11.27	34.88	0	3.63	2.41	0
ENSG00000165555	NOXRED1	0	0.21	0	0	1.42	15.68	0.4	0	0.56	0	0	0.83	0	0	9.15	0	0	0	0	0	3.74	0	0.97	0	0	0.22	0	0	0	0	0	2.06	0.42	0
ENSG00000165556	CDX2	95.24	139.34	41.91	117.33	134.39	430.74	91.81	46.06	44.58	146.23	0	231.7	105.96	87.92	102.66	0	73.69	555.87	864.8	432.59	327.28	17.7	220.9	12.29	679.04	576.4	60.3	0	2526.52	98.66	180.36	140.93	13.37	269.07
ENSG00000165568	AKR1E2	0	2.98	7.47	0	1.45	0	6.05	0	2.17	0	0	0	0	3.7	1.41	0	485.93	0	42.44	275.17	13.08	0	0	0	0	0.77	6.97	0	6.29	2.26	12.2	4.21	2.32	0
ENSG00000165572	KBTBD6	0	12.26	0	0	27.97	1.41	173.22	25.85	1.03	0	0	1.14	0.24	8.41	2.21	0	0	3.28	5.81	14.67	17.08	0	0.77	0	0	15.91	1.33	0	11.77	3.51	5.68	20.32	1.56	44.92
ENSG00000165591	FAAH2	33.1	350.21	0	1.66	2	0	19.58	0.77	8.2	0	0	3.52	0	5.55	12.59	0	0	19.89	186.86	27.75	11.97	2.07	0	0	0	12.17	20.07	0	1.91	8.23	4.1	121.26	31.02	7.02
ENSG00000165606	DRGX	0	3.49	0	6.86	3.63	0	0	1.22	0	0	0	0	0	0	0.45	0	0	1.11	11.69	0	0	0	6.93	0	0	2.97	0	0	1.19	0	0	10.63	0.26	0
ENSG00000165609	NUDT5	61.04	47.93	0	1.38	74.38	0	79.57	22.06	40.14	0	0	6.99	1.84	588.96	157.67	0	2.55	800.48	77.91	16.63	46.84	0.13	44.75	5.42	2.87	21.16	24.44	0	29.73	13.77	50.69	23.42	33.65	18.56
ENSG00000165617	DACT1	5.84	2.26	0	1.27	121.26	0	5.16	13.16	312.69	0	0	3	0.4	13.98	9.29	0	164.75	155.04	45.47	12.96	26.01	0	4.66	0	35.46	32.39	20.18	0	2.07	0.43	2.23	48.17	21.3	70.24
ENSG00000165621	OXGR1	0	0	0	0	2.24	0	9.43	0	1.4	0	0	0.77	0.66	0	3.06	0	0	0	3.51	3.27	15.57	0	2.17	11.41	0	0	1.04	0	0	41.57	116.31	1.24	0.85	0
ENSG00000165626	BEND7	14.82	49.55	0	9.28	45.51	37.32	27.18	66.02	37	0	0	8.22	3.91	84.98	70.74	0	0.32	34.72	78.16	9.89	1170.99	0	4.54	25.46	87.55	25.59	20.2	0	2.14	18.46	30.2	133.6	19.09	37.71
ENSG00000165629	ATP5F1C	35.8	27.22	0	12.73	323.13	93.55	331.13	50.65	47.91	0	1.41	169.76	134.41	116.48	103.55	112.57	10.52	166.57	128.52	18.52	365.29	3.1	82.37	21.58	34.92	44.46	96.82	0	63.95	15.04	189.67	267.8	203.05	231.26
ENSG00000165630	PRPF18	111.89	25.15	0	292.08	96.24	49.23	3464.58	32.7	40.63	0	0	39.16	18.07	133.6	90.88	0	48.98	445.99	167.74	80.18	77.85	0	36.46	21.18	25.23	17.54	26.36	0	23	43.3	157.44	595.37	42.21	69.43
ENSG00000165632	TAF3	16.02	1.94	0	7.49	43.85	1.24	43.3	21.35	30.49	0	0	3.73	13.46	22.21	78.48	0	0	31.18	92.11	6.7	68.2	12.17	95.88	27.6	8.33	24.27	5.51	0	134.41	6.4	25.46	1288.27	15.92	28.99
ENSG00000165633	VSTM4	0	6.96	0	9.18	38.78	0	40.37	1.69	9.13	0	0	0	11.41	45.71	33.77	0	0	14.69	1060.13	149.92	14.25	0	600.36	0	0	8.01	2.61	0	2.58	20.9	13.28	87.3	11.3	11.44
ENSG00000165637	VDAC2	346.8	36.18	0	253.28	1548.64	52.92	97.9	144.38	79.67	0	0	29.12	28.43	12870.2	171.45	0	120.72	105.02	1475.13	82.59	482.36	0	363.85	93.95	96.06	105.58	85.82	0	271.66	142.19	560.57	1326.16	41	102.49
ENSG00000165644	COMTD1	426.13	155.09	0	22.49	2601.56	35.54	23.52	5.81	9.63	0	0	29.1	25.31	92.19	31.4	0	0	55.66	67.74	26.31	46.73	16.19	95.87	12.94	18.95	22.49	2.68	101.22	16.73	268.7	17.21	36.45	15.22	7.06
ENSG00000165646	SLC18A2	0	0	0	0	8.38	0	3.81	1.53	4.31	0	0	0	2.49	28.59	0.12	0	0	0	43.3	4.56	25.64	0	2.78	14.4	0	6.93	0	0	1.27	137.58	0	4.28	2.4	2.74
ENSG00000165650	PDZD8	283.32	305.92	108.05	317.66	1057.9	34.59	240.99	143.56	66.55	0	0	456.01	85.72	177.57	353.35	0	3589.2	3274.88	609.86	300.45	42463	13.93	146.61	25.62	10.43	207.54	218.1	5.74	158.11	376.43	345.89	1204.55	96.59	445.32
ENSG00000165655	ZNF503	0	8.37	0	6.82	2.95	0	0	0	2.58	0	0	62.54	1.14	4.51	1.2	0	0	0	13.52	8.3	51.68	0	0	0	0	0.27	12.24	0	16.19	17.66	4.35	0.69	7.78	0.89
ENSG00000165660	ABRAXAS2	22.3	28.43	0	2.27	34.93	5.2	6.62	31.89	13.42	0	0	11.17	1.51	115.12	11.09	0	0	108.91	117.66	66.02	138.76	0	5.51	20.76	0	33.56	22.06	0	7.47	5.55	31.67	18.22	173.22	168.01
ENSG00000165661	QSOX2	33.61	12.45	0	1.76	83.1	3.25	21.21	2.79	27.53	0	0	22.71	1.09	15.85	22.05	0	11.91	19.01	245.28	10.39	18.57	0	6.78	159.37	0	7.64	7.21	0	20.76	9.74	18.02	6.89	19.58	25.55
ENSG00000165669	FAM204A	61.65	89.69	0	8.47	53.92	5.19	24.12	42.76	78.34	0	0	7.81	10.28	30.8	363.77	0	0	125.61	8980.39	23.88	100.75	6.21	3.68	0	0.52	30.33	39.42	0	9.29	38.88	50.5	120.28	10.25	160.3
ENSG00000165671	NSD1	1285.51	137.34	0.35	88.44	194.38	1170.99	2424.5	69.8	187.57	2063.74	3.98	56.79	33.83	76.88	571.14	60.91	75	442.38	2431.05	139.16	1643.67	4.4	186.88	39.66	143.17	190.91	609.16	331.33	67	67.7	384.86	204.22	281.45	801.67
ENSG00000165672	PRDX3	3827.3	20.47	0	5.41	15.24	2.24	31.75	21.72	40.67	0	7.03	16.01	6.5	40.09	12.91	0	0	124.57	169.03	12.58	56.67	0	6.14	7.58	31.95	53.52	20.78	0	11.11	16.25	401.88	772.84	13.01	42.01
ENSG00000165675	ENOX2	32.13	7.28	0	2.3	30.15	7.32	40.38	9.61	38.62	0	0	3.79	6.92	8.71	34.64	0	0	28.57	24.47	14.81	13.99	38.11	105.97	0	4.24	337.7	6.82	0	14.21	2.21	7.83	20.39	6.97	29.05
ENSG00000165678	GHITM	692.93	28.18	0	64	118.02	0.54	362.81	352.32	145.46	14.23	0	8.48	197.48	2902.68	91.49	2.12	1926.16	257.32	318.89	68.27	73.53	1.12	59.36	53.28	30.29	271.67	56.27	0	68.86	59.97	100.34	822.92	86.84	586.73
ENSG00000165684	SNAPC4	14.41	16.87	0	194.01	416.15	29.33	52.2	125.08	19.62	0	0	4.14	25.17	44.65	41.39	0	97.07	38.93	452.09	11.67	58.65	2.4	68.53	24.86	0	47.93	5.44	0	16	13.85	53.04	82.91	68.01	3.57
ENSG00000165685	TMEM52B	0	0	0	0	0	0	0	0	0	0	0	0	0	0	0	0	0	0	0	0	0	0	0	0	0	0	0.41	0	0	0	0	0	0	0
ENSG00000165688	PMPCA	0	22.57	0	7.72	106.46	80.21	276.55	72.32	12.46	124.71	0	7.93	44.38	130.06	140.48	0	0	84.74	69.08	342.98	974.45	32.84	94.63	0	26.16	16.87	25.22	0	35.8	51.62	29.92	106.65	74.73	26.12
ENSG00000165689	ENTR1	14.64	20.32	0	20.03	79.1	76.93	23.38	5.38	11.52	10.74	0	134.41	4.13	31.83	1288.27	0	0	57.05	11.9	26.29	50.85	0	51.04	34.92	0	53.37	8.03	0	6.79	65.47	19.22	174.4	44.57	13.18
ENSG00000165695	AK8	0	0	0	0	0	0	0	0	0	0	0	0	0	0	0	0	0	0	0	0	0	0	0	0	0	0	0	0	0	3.8	0	2.92	0	0
ENSG00000165698	SPACA9	1.8	3.36	0	0	3.32	0	5.02	3.05	0	0	0	0	0	0	7.57	0	0	15.13	0	0	9.13	0	0	0	0	0	0	0	0	2.55	0	0.57	0.24	0
ENSG00000165699	TSC1	222	47.11	0	69.93	995.33	206.03	105.33	47.54	142.27	0	0	136.91	212.95	193.51	97.38	0	132.08	3235.82	7224.39	114.83	550.4	587.85	125.68	13.07	45.04	18.65	159.43	4.65	97.95	164.75	471.4	243.41	250.06	136.95
ENSG00000165702	GFI1B	0	3.79	0	8.92	0	0	0	0	3.46	0	0	0	175.11	0	0	0	0	0	0	0	0	0	0	0	0	0.99	0	0	5.97	0	0	0.97	0.69	0
ENSG00000165704	HPRT1	95.64	5.58	0	25.02	49.76	0.48	12.41	2.74	24.61	0	0	3.32	9.08	30.14	58.7	0	0	30.47	208.64	12.93	165.68	2.52	3.75	0.34	0	5.25	18.94	0	68.01	9.09	7.81	68.7	5.65	232.12
ENSG00000165714	BORCS5	62.72	15.98	0	23.05	22.1	38.88	8.8	9.94	5.32	0	0	3.74	15.98	15.36	11.54	0	0	38.43	197.76	53.52	37.34	0	11.93	0.14	3.46	124.07	7.23	0	575.35	1.99	5.47	33.83	1.4	46.99
ENSG00000165716	DIPK1B	0	0	0	0	0.48	0	3.89	0	0	0	0	1.95	0	0	0.28	0	0	0	0	0	3.13	0	6.81	0	0	1.29	0	0	0	0	0	0.19	0	0
ENSG00000165724	ZMYND19	60.09	15.61	0	4.69	18.92	1.27	173.22	20.68	3.72	0	0	8.81	2.61	9.61	1.74	0	0.52	58.6	89.22	2.1	13.82	23.63	8.22	2.98	0	7.95	7.29	0	5.05	3.27	9.65	33.73	3.91	17.32
ENSG00000165730	STOX1	29.71	162.6	0	0.24	11.41	4.08	33.56	2.84	7.79	0	0	3.01	6.1	2.3	13.25	0	0	14.91	98.41	10.93	6.77	0	13.84	0	0	3.04	3.34	0	0	7.4	0	128.19	23.26	0
ENSG00000165731	RET	33.61	0	0	0	3.06	0	0.27	3.67	0	0	0	1.33	1.89	3.46	1.23	0	0	0	6.17	0	15.63	0	90.08	0	7.64	0	112.57	0	6.18	0	0	7.83	3.36	0
ENSG00000165732	DDX21	1567.12	267.42	9.92	24.8	424.21	2.01	421.64	156.68	409.18	0	5.03	65.4	22.74	2955.2	1393.18	0	217.28	9768.36	487.92	86.26	292.48	6.02	235.51	33.55	58.19	110.8	201.83	0	269.12	62.16	150.1	146.12	217.2	175.66
ENSG00000165733	BMS1	404.56	89.91	40.72	25.99	3949.5	1005.47	174.3	110.76	5853.51	0	0	54.85	17.98	490.03	151.25	0	248.17	514.7	685	539	309.86	20.87	93.42	61.18	40.44	544.38	337.22	0	64.25	236.54	91.9	664.12	330.86	1111.59
ENSG00000165752	STK32C	0	0.24	0	0	8.95	0	0	2.49	4.19	0	0	0.38	3.64	1.06	13.46	0	4.98	0	0	0	8.22	0	3.25	0	71.36	0	1.91	0	0	79.68	113.73	5.37	4.24	0
ENSG00000165757	JCAD	10.05	12.2	28.88	4.97	11.44	0	29.17	16.19	32.8	0	0	13.84	1.9	14.07	57.81	0	0	9.2	114.36	7.49	360.31	2.58	13.63	0	0	8.81	4.51	0	2.74	10.07	0	27.46	2.49	42.6
ENSG00000165775	FUNDC2	13.79	6.37	0	5.92	71.45	40.31	148.29	11.69	9.55	0	0	131.65	69.79	24.37	64.08	0	0	11.41	35.43	6.08	138.73	4.65	68.03	5.81	0	14.82	37.36	0.19	11.93	15.97	37.32	57.34	64.78	131.19
ENSG00000165782	PIP4P1	14.4	2.4	0	103.39	20.03	0	963.08	4.55	4.99	0	2.94	3.92	0	23.36	12.03	0	0	73.19	50.3	2.65	14.37	0	7.62	0	3.36	2.42	3.62	0	4.47	28.69	17.49	128.22	5.52	0
ENSG00000165792	METTL17	35.43	5.01	0	3.36	90.57	14.52	95.68	11.81	33.54	2.87	0	6.39	23.25	43.09	140.77	0	0	40.65	103.78	5.47	93.1	19.78	71.36	4.55	11.46	21.39	9.04	0	191.27	3.92	9.76	2138.78	15.07	18.53
ENSG00000165794	SLC39A2	0	0	0	0	0.66	0	6.73	0	0.69	0	0	1.62	0	0	0	0	0	0	0	0	2.89	0	37.52	0	0	0	0.74	0	0.77	5.33	0	2.79	0	0
ENSG00000165795	NDRG2	121.08	15.74	65.49	132.34	409.18	70.78	43.57	27.15	25.29	0	0	14.66	42.86	2876.73	88.71	0	23.42	17.92	535.9	50.07	211.88	20.75	148.75	45.72	29.73	21.8	53.01	1.6	139.5	108.05	190.6	317.03	15.36	35.31
ENSG00000165799	RNASE7	0	0	0	0	0	0	0.71	0	0	0	0	0	0	0	0	0	0	0	0	0	1.33	0	0	0	0	0	0	0	0	0	0	0	0	0
ENSG00000165801	ARHGEF40	27.41	37.43	0	78.02	302.4	31.65	185.26	24.87	71.57	0	12.85	35.46	48.58	350.67	36.89	0	122.38	7.93	904.44	120.94	907.55	27.6	38.88	85.97	11.58	879.98	721.15	0	76.81	3689.71	170.6	96.24	28.63	34.16
ENSG00000165802	NSMF	28.48	78.93	0	99.66	168.19	8.95	26.53	42.81	12.62	0	0	68.01	14.29	35.76	106.95	0	3720.85	1690.43	104.09	40.31	3276.97	2.56	40.63	2.6	7.69	48.67	9.29	0	43.57	178.78	22.86	259.21	14.73	28.5
ENSG00000165804	ZNF219	40.05	88.23	0	19.81	30.2	0	32.91	339.52	266.23	0	0	975.59	24.17	44.91	43.44	0	0	70.72	476.21	58.93	177.39	3.27	169.25	0	51.03	11.58	78.32	0	142.01	214.44	5.56	41.86	52.76	20.88
ENSG00000165805	C12orf50	0	0	0	0	0.48	0	0	0	0	0	0	0	0	0	1.91	0	0	0	0	0	0.84	0	0.17	0	0	0	0	0	0	0	0	0	0	2.58
ENSG00000165806	CASP7	120.9	71.38	0	51.24	938.48	14.35	135.52	57.89	353.03	22.21	0	48.77	6.29	184.14	150.48	0	2.71	781.13	2016.91	97.4	159.17	18.1	33.9	869.58	46.53	90.25	100.15	0	77.91	38.5	137.13	111.57	97.89	118.73
ENSG00000165807	PPP1R36	18.89	24.91	0	2.54	8.44	12.54	2.46	3.79	13.69	0	0	0.35	3.29	8.19	114.33	0	0	41.16	1763.56	3.7	19.49	0	2.47	0	13.42	8.61	5.81	0	0.75	0	0	10.27	3.99	34.87
ENSG00000165810	BTNL9	123.76	8.12	0	3.29	9.61	166.29	136.99	6.4	17.4	0	0	1.19	3.4	3.14	19.58	0	0	39.42	444.17	2.51	54.89	2.3	19.55	0	0	18.89	7.47	0	2.9	11.37	2.16	10.61	17.86	10.65
ENSG00000165813	CCDC186	14521.2	85.02	2.85	26.43	97.47	122.51	179.13	209.83	259.37	0	0	99.87	14.54	417.16	79.85	0	194.55	1161.01	2640.55	66.27	417.72	0	21.89	73.07	2.28	584.22	143.51	51.38	156.31	29.67	4940.34	4761.12	63.61	446.01
ENSG00000165816	VWA2	377.82	4.02	0	1.72	22.53	17.17	85.66	5.63	27.41	0	0	6.37	26.38	9.94	14.61	0	713.56	9.42	65.79	9.46	35.32	0	227.46	0	0	462.78	15.92	0	1.4	4.21	50.35	27.88	18.44	97.52
ENSG00000165819	METTL3	119.41	9.8	0	22.05	24.68	55.21	155.16	55.75	25.33	0	0	6.92	218.26	558.31	31.6	0	8942.87	93.83	129.5	16.22	24.27	0	29.17	18.85	2.49	37.71	20.6	0	9.37	34.13	18.76	186	16.9	318.9
ENSG00000165821	SALL2	0	4.94	0	41.57	90.47	0	7.64	287.67	3.41	0	0	0.2	0.56	4.9	26.23	0	0	10.05	26.68	3.44	4.64	0	20.8	20.22	0	15.98	1.57	0	14.27	3.35	23.82	25.86	17.84	7.14
ENSG00000165828	PRAP1	30.42	8.81	0	10.07	48.52	0	18.26	82.41	8.54	0	0	2.32	1.2	44.66	12.93	0	422.15	8.47	50.82	4.76	11.72	0	0	28.99	16.23	23.43	9.46	0	304.87	38.77	0	81.9	112.57	0
ENSG00000165832	TRUB1	28.97	3.83	0	1.6	53.23	0	93.43	15.98	3.39	0	0	2.57	4.33	73.78	69.13	0	0	91.32	34.47	152.44	540.21	0	11.03	0	0	6.89	7.21	0	19.02	1.81	15.98	61.42	26.54	12.56
ENSG00000165837	ERICH6B	0	0	0	0	0	0	0	0.52	0	0	0	0	0	0	0	0	0	0	0	0	0	0	0	0	0	0	0	0	0	0	0	0	0	0
ENSG00000165841	CYP2C19	0	0	0	0.83	18.25	0	0	1.43	2.4	0	0	0	0	24.9	6.29	0	0	0	30.81	0	18.97	0	0	0	0	6.72	7.35	0	0	0	60.21	19.16	0	0
ENSG00000165861	ZFYVE1	0	25.17	42.07	6.97	48.14	23.05	19.59	25.92	5.74	0	0	38.55	7.62	100.9	77.37	0	87.85	39.35	25.23	32.48	114.85	0	12.01	0.69	20.98	7.06	162.83	0	7.64	30.55	1863.62	45.21	4.99	24.42
ENSG00000165863	C10orf82	10.27	0	0	0	18.69	0	1.09	0	0	0	0	0	0	0	0	0	0	0	0	0.21	2.55	0	0	0	0	0	1.12	0	3.69	0	0	3.52	0	0
ENSG00000165868	HSPA12A	24.01	38.43	0	54.63	90.59	16.49	62.94	4.1	197.48	0	0	18.25	337.7	42.08	26.38	0	0	139.85	149.44	33.61	102.92	4.89	28.64	28.97	2.87	19.55	8.65	0.61	14.58	112.11	69.8	24.67	17.91	102.05
ENSG00000165874	SHLD2P1	0	0	0	0	0.57	0	0	0.4	1.68	0	0	0	0	0	0	0	0	0	18.97	0	0	0	0	0	0	0	0	0	0	0	0	0	0	3.46
ENSG00000165879	FRAT1	0	0	0	15.36	5.78	0	7.65	1.33	2.66	0	0	0	0.84	0.24	2.58	0	0	33.02	0	5.57	15.58	2.78	3.29	0	0	7.75	2.27	0	162.6	4.55	0	2.8	0.4	29.09
ENSG00000165886	UBTD1	9.18	2.65	0	0	1.93	0	0	0	4.33	0	0	0.65	0	0	0	0	0	0	8.49	0	1.14	0	0	0	0	0	0	0	0	0	0	2.3	0	0
ENSG00000165887	ANKRD2	0	0	0	0	0	0	0	0	0	0	0	0	0	0	0	0	0	0	0	0	1.26	0	0	0	0	0	0	0	0	0	0	0	0	0
ENSG00000165891	E2F7	17.82	175.11	0	0.24	10.01	0	12.31	0.52	6.15	0	0	1.26	11.44	6.12	4.97	0	0	0	274.06	0.84	6.29	0	12.11	0	0	0.76	5.57	0	0	13.57	0.99	239.05	20.68	4.96
ENSG00000165895	ARHGAP42	52.29	23.74	0	47.27	63.69	2.65	15.84	48.95	38.12	0	0.84	3.63	1.89	99.02	16.19	0	216.77	283.19	179.23	12.15	102.43	0.28	155.9	286.91	16.93	33.95	512.81	0	23.29	6.61	6.62	260.12	17.29	96.31
ENSG00000165898	ISCA2	28.65	17.66	0	2.24	21.62	0	7.58	12.17	18.95	0	0	4.52	0.57	270.23	72.37	0	96.33	587.85	29.57	3.09	8.81	0	0	0	0	6.64	3.49	0	28.97	1.91	0	9.85	8.57	11.27
ENSG00000165899	OTOGL	0	1.04	0	0	38.11	0	1.65	5.52	12.51	0	0	0	0	2.24	1.55	0	0	0	0	0	9.37	0	0	0	0	0	4.2	0	0	0	0	12.99	2.28	0
ENSG00000165905	LARGE2	0	0	0	0	0	0	0.82	0	0	0	0	0.96	0	1.2	0	0	0	0	0	0	3.03	0	0	0	0	0	0	0	0	0	0	0.62	0	0
ENSG00000165912	PACSIN3	0	9.91	0	0	1.06	0	5.97	3.74	5.05	0	0	1.3	0	10.83	0	0	0	2.43	0	0.71	27.72	0	3.1	0	0	1.71	0.24	0	0	5.03	0	1.64	0	0
ENSG00000165914	TTC7B	0	1.89	0	1.79	25.98	0	32.33	6.49	2.95	0	0	55.43	7.75	8.67	19.95	0	0	16.16	12.21	1.14	30.77	0	7.38	7.05	0	2.01	10.67	0	10.6	1.46	0	17.23	11.21	47.09
ENSG00000165915	SLC39A13	0	11.58	0	98.22	24.37	29.28	1050.63	13.08	12.83	0	0	17.34	13.16	24.18	27.8	664.16	0	198.98	55.85	19.22	15.3	0	31.82	0	95.03	5.8	3.1	0	6.48	86.6	0	128.22	15.58	7.64
ENSG00000165916	PSMC3	33.23	13.24	0	35.88	193.03	19.5	291.92	42.45	144.85	0	0	15.3	66.69	110.04	407.35	0	0	115.41	441.94	21.44	320.43	38.03	490.57	29.22	16.32	61.29	22.32	2456.31	501.44	111.11	135.8	5578.35	69.95	83.64
ENSG00000165917	RAPSN	0	0	0	0	0	0	0	0	0	0	0	0	0	0	0	0	0	13.42	0	0	0	0	150.09	0	0	0.6	0	0	0	0	0	0	0	0
ENSG00000165923	AGBL2	0	0.33	0	20.54	27.87	8.77	3.82	13.99	1.27	0	0	0	0.85	237.64	3.7	0	0	1.8	0	3.1	14.34	0	3.49	0	0.76	0.38	3.64	0	3.06	0	0	36.16	0.6	4.31
ENSG00000165929	TC2N	2466.71	248.14	5.37	36.5	12357.4	10.8	168.48	66.86	19.92	0	0	34.02	29.46	452.55	58.78	0	20.08	170.31	265.75	168.87	385.79	1.25	216.12	0.36	8.1	119.35	18.87	0	149.84	64.67	132.47	178.26	57.18	78.54
ENSG00000165934	CPSF2	231.59	30.46	0	28.22	314.97	15.07	196.69	29.07	69.58	0	0	19.55	59.79	303.58	22.25	0	0	62.75	501.21	107.24	812.78	1.3	31.24	66.64	0	602.82	403.22	0.62	35.22	1350.81	94.11	140.67	25.62	12.37
ENSG00000165935	SMCO2	0	1.22	0	0	1.68	0	0	0	0	0	0	0	0	0	0	0	0	0	2.68	0	0	0	0	0	0	0	0	0	0	0	0	2.29	0	0
ENSG00000165943	MOAP1	26.52	34.99	0	0	30.72	11.11	24.58	142.04	168.01	0	0	412.75	12.8	26.85	18.82	0	384.31	29.68	205.32	32.37	157.83	0	109.02	4.78	2.65	5.99	42.83	0	115.85	30.27	17.17	26.36	11.24	10.27
ENSG00000165948	IFI27L1	0	1.7	0	0	4.04	0	0.13	0	4.39	0	0	0	0	23.63	0	0	0	2.45	17.23	0	5.05	0	0	0	0	0	0.76	0	0	2.6	0	1.7	0	43.94
ENSG00000165949	IFI27	199.58	112.46	0	57.27	739.5	21.04	206.09	20.23	141.33	0	0	192.58	19.11	75.96	184.64	0	751.27	441.91	1727.03	116.89	111.96	9.87	45.91	135.11	18.09	47.09	83.6	0	96.67	47.05	94.29	74.74	81.67	124.41
ENSG00000165953	SERPINA12	0	0	0	0	0	0	0	0	0	0	0	0	0	0	0	0	0	0	0	0.57	0	0	0	0	0	0	0	0	0	0	0	0	0	0
ENSG00000165959	CLMN	945.46	193.51	9.55	233.65	199.47	1489.72	3104.29	97.69	306.39	550.33	0	71.76	40.44	92.72	667.36	491.95	173.36	992.66	1869.56	227.33	1517.12	13.58	209.08	64.28	122.98	160.75	586.73	392.72	90.34	91.47	300.97	191.38	271.71	1083.85
ENSG00000165966	PDZRN4	0	5.69	0	0	0.87	0	3.1	2.05	0	0	0	2.29	1.34	0	2.79	0	0	23.67	0	0.97	6.72	0.86	4.69	21.11	0	4.46	6.17	0	6.17	3.39	0	18.09	3.3	6.37
ENSG00000165972	CCDC38	0	0	0	0	0	0	0	0	0	0	0	0	0	0	0	0	0	0	0	0	0	0	0	0	0	0	0	0	0	0	0	0	0	0
ENSG00000165973	NELL1	0	0	0	0	1.79	0	9.89	8.92	0	0	0	0	13.86	23.26	0	0	0	0	0	1.4	1.14	0	3.61	14.34	0	0	4.02	0	0	4.64	4.13	2.45	0	9.97
ENSG00000165983	PTER	36.8	17.28	0	41.57	573.82	0	33.1	975.59	21.04	7.37	0	0.8	11.19	45.43	41.39	0	0	54.51	295.8	11.48	74.88	0.67	23.25	0	0	36.16	4.6	0	19.89	2.79	74.69	208.4	64.67	48.05
ENSG00000165985	C1QL3	0	0	0	0	0	0	0	0	0	0	0	0	0	0	0	0	0	0	0	0	0.11	0	0	0	0	0	0	0	0	0	0	0	0	0
ENSG00000165995	CACNB2	131.13	10.9	0	3.46	68.53	10.61	134.54	12.61	7.62	0	0	1.79	8.12	73.78	94.77	0	0	31.67	36.87	249.44	878.82	0	26.31	25.02	0.85	5.7	12.81	0	15.1	28.91	68.03	53.12	44.7	46.72
ENSG00000165996	HACD1	0	0.86	0	0	3.8	0	0.97	0	2.47	0	0	0	0.83	0	25.02	0	0	0	0.07	0.56	0	0	2.49	0	0	0	0	0	0	0	0	6.23	0.84	0
ENSG00000165997	ARL5B	14.83	97.01	0	5.16	68.32	225.14	27.86	8.32	9.81	0	0	2.84	0.82	71.79	64.95	0	0	14.35	159.37	3.33	105.24	0	3.74	31.11	0	11.02	6.92	0	14.61	3.8	28.99	64.94	6.77	70.34
ENSG00000166002	SMCO4	3.21	38.6	0	9.84	47.31	2.1	17.83	16.01	6.31	0	0	19.58	4.31	79.73	55.5	0	0	47.57	24.01	3.25	84.43	0	35.07	3.99	19.74	3.53	190.55	0	5.37	12.73	500.3	19.9	7.37	4.2
ENSG00000166004	CEP295	86.15	17.83	27.53	29.17	737.47	51.3	37.37	15.16	92.54	0	0	57.04	56.86	113.31	50.34	0	48.74	2165.3	3998.61	45.64	312.33	12.51	50.9	1.19	3.8	9.16	106.29	0	74.59	50.63	355.47	140.42	123.5	62.93
ENSG00000166012	TAF1D	66.77	69.28	20.54	54.63	335.72	8.68	170.71	29.52	1198.71	0	0	11.88	400.24	226.33	54.42	0	22.13	313.26	806.33	95.49	599.67	0	33.41	35.07	0.57	95.43	22.36	0	69.6	63.53	520.54	136.29	48.4	367.13
ENSG00000166016	ABTB2	175.76	3.92	0	137.58	10.24	0	13.21	0.2	17.9	0	0	7.47	12.57	14.32	38.12	0	6.63	0.13	75.87	8.29	52.32	16.82	6.53	0.69	0	2.01	2.17	0	69.13	32.47	0.52	30.03	2.83	232.12
ENSG00000166024	R3HCC1L	91.37	38.93	0	82.41	122.58	30.49	42.46	54.01	21.03	0	0	74.74	24.39	34.71	43.41	0	29.48	198.64	743.1	205.15	217.21	0.35	87.21	0.99	190.55	279.15	32.01	18.67	1488.39	19.9	75.8	91.69	10.09	139.85
ENSG00000166025	AMOTL1	89.94	46.4	0	27.75	37.73	11.37	87.78	6.14	43.84	0	0	13.64	7.64	50.6	26.56	0	0	28.71	244.43	1550.93	78.48	0.48	41.04	1.27	0	22.2	40.16	0	84.5	75.36	89.96	52.6	57.32	14.51
ENSG00000166033	HTRA1	0	50.17	0	2.26	14.4	8.05	200.94	147.33	3.72	0	0	5.4	9.27	13.61	7.15	0	0	34.02	85.07	39.11	42.2	0	10.52	0	0	31.82	22.87	0	6.73	10.28	14.47	30.7	1.79	37.35
ENSG00000166035	LIPC	7.21	137.58	0	3.56	1.2	0	5.03	0	2.46	0	0	0	0	1.34	0	0	0	0	0	0	0.73	0	0	0	40.05	1.52	0	0	1.74	0	0	41.57	10.34	0
ENSG00000166037	CEP57	100.43	60.76	0	37.36	74.02	0.33	27.01	103.4	40.77	0	0	6.05	5.68	97.3	20.77	0	0	369.04	290.92	20.31	229.12	1.55	388.02	323.09	3.3	49.23	1450.87	0	30.42	9.41	14.77	199.7	17.04	117.21
ENSG00000166046	TCP11L2	303.96	63.91	0	9.3	113.73	0.33	88.77	54	191.77	0	0	16.87	5.37	914.62	452.33	0	192.66	4089.95	314.47	23.52	67.06	0.07	20.7	8.26	44.67	58.51	66.35	0	76.24	8.42	60.97	40.46	30.59	105.4
ENSG00000166068	SPRED1	193.19	11.63	0	6.78	2269.23	493.69	29.12	80.21	2776.67	0	0	12.41	2.81	274.66	42.85	0	63.49	291.92	409.19	106.73	85.12	11.6	18.5	55.68	5.97	287.76	51.3	0	25.67	48.86	22	401.07	79.86	453.78
ENSG00000166073	GPR176	0	0	0	0	6.71	2.84	4.92	0.41	3.49	0	0	0.19	0.33	1.33	4.28	0	0	16.82	3.39	2.24	12.54	0	9.2	0	0	0.65	1.22	0	0.42	100.47	0	4.75	11.46	462.78
ENSG00000166086	JAM3	14.82	41.17	0	6.3	14.37	0	16.57	8.72	26.91	0	0	6.49	1.45	21.11	41.83	0	0	21	51.42	2.26	197.48	0	9.5	0	475.29	11.66	4.75	0	2.21	24.61	0	48.36	19.09	91.49
ENSG00000166104	AC126323.1	0	0	0	0	0	0	0	0	0	0	0	0	0	0	0	0	0	0	0	0	0	0	0	0	0	1	0	0	0	0	0	0	0	0
ENSG00000166105	GLB1L3	0	0	0	0	0	0	0	0	0	0	0	0	0	0	0	0	0	0	0	0	0	0	0	0	0	0	0	0	0	0	0	3.34	0	0
ENSG00000166106	ADAMTS15	12.21	0.07	0	3.1	15.57	0	0	6.03	17.53	0	0	0	4.28	15.91	0	0	71.11	0	27.68	0.33	4.33	0	36.79	0.32	5.73	0.41	1.84	0	72.37	11.15	0	1025.62	3.13	0
ENSG00000166111	SVOP	0	0	0	0	0	0	0	0	0	0	0	2.17	0	0	0	0	0	0	0	20.68	0	0	0	0	0	0	0	0	0	0	0	0	0	0
ENSG00000166118	SPATA19	0	0	0	0	6.69	0	0	0	0	0	0	0	0	0	0	0	0	0	0	0	0	0	0	0	0	0	0	0	0	0	0	0	0	0
ENSG00000166123	GPT2	675.57	93.05	26.02	24.61	1713.53	25.02	29.7	11.41	6.22	0	0	13.11	14.94	144.56	27.88	0	57.57	103.71	98.08	31.82	106.39	1.25	26.91	7.74	14.3	30.27	10.38	0	31.18	123.76	10.07	30.72	20.16	3.25
ENSG00000166126	AMN	41.4	20.13	0	49.38	277.95	13.31	147.9	26.97	60.64	0	0	26.85	159.45	182.48	27.09	0	259.45	59.63	907.15	68.45	306.61	10.71	88.52	123.82	39.7	446.92	214.53	0	115.85	5991.09	76.49	100.28	19.02	11.5
ENSG00000166128	RAB8B	17.97	42.83	0	71.01	298.53	6.29	17.74	37.19	7.37	0	0	40.14	9.09	21.52	48.13	0	10.39	90.47	61.96	26.31	3514.61	0	22.1	0	3.08	35.24	9.29	0	59.76	51.68	43.21	221.85	11.09	73.89
ENSG00000166130	IKBIP	28.69	9.13	0	1.3	13.71	0	4.24	142.04	72.37	0	0	25.02	0	8.08	7.61	0	0	11.1	53.69	12.86	44	0	0	0	0	1.73	14.68	0	12.46	13.46	5.2	14.3	4.32	13.51
ENSG00000166133	RPUSD2	0	3.82	0	0	3.8	0	2.94	6.15	1.55	0	0	1.4	2.51	6.86	3.44	0	0	0	25.85	8.72	42.05	0	1.21	0	0	0.54	0	0	6.82	0.69	0	4.24	31.18	25.85
ENSG00000166135	HIF1AN	90.16	72.62	0	25.37	359.08	65.03	125.25	11.58	122.98	60.98	0	71.48	6.29	66.66	94.7	0	328	324.78	1032.43	92.21	116.3	4.11	27.12	259.84	108.56	33.87	65.78	0	53.74	44.67	46.64	32.69	75.52	128.8
ENSG00000166136	NDUFB8	176.66	447.21	106.8	40.76	85.61	218.37	84.86	116.91	186.35	0	0	51.21	70.75	72.89	2023.25	6102.6	587.56	371.74	17122.8	89.85	203.41	9.61	29.01	351.3	45.94	79.51	130.72	0	79.88	735.69	19.13	171.97	42.98	280.22
ENSG00000166140	ZFYVE19	142.71	14.29	22.91	15.63	21.47	0	253.31	11.77	26.31	0	0.57	11.17	4.2	6.68	73.28	0	0	62.66	340.11	14.07	170.77	6.31	39.76	0	22.64	15.25	72.25	0	7.38	25.15	46.27	19.65	22.73	81.38
ENSG00000166143	PPP1R14D	0	2.27	0	0	3.01	6.71	5.16	6.56	12.45	0	0	4.57	3.06	12.59	0.67	0	0	0	75.68	1.21	5.51	2.16	0	0	0	16.72	3.57	0	0	1.41	225.19	100.81	1.65	0
ENSG00000166145	SPINT1	473.5	89.42	0	99.08	436.71	18.36	392.8	175	678.92	465.04	0	46.34	77.4	91.56	425.43	108.77	2964.6	642.87	594.68	160.84	170.51	623.61	1747.29	165.01	141.31	6416.35	109.47	0	138.13	40.58	319.42	363.42	136.47	204.18
ENSG00000166147	FBN1	234.62	33.62	0	51.03	60.97	92.01	308.8	222.99	48.38	0	0	20.62	294.48	1046.83	120.82	0.85	0	85.58	256.63	88.88	56.96	44.75	86.98	65.57	66.4	139.68	54.26	0	36.72	72.56	65.87	431.96	63.64	977.89
ENSG00000166148	AVPR1A	0	0	0	0	15.51	0	0	0	1.14	0	0	0	0	0	1.23	0	0	0	22.87	3.63	2.65	0	0	0	0	0	0	0	0	0.89	0	3.04	4.46	0
ENSG00000166153	DEPDC4	0	0.2	0	0	8.78	0	5.81	4.89	0.5	0	0	0	0	6.12	0	0	0	0	0	2.16	1	0	0	0	0	0.35	1.23	0	6.93	0	0	8.91	25.02	0
ENSG00000166164	BRD7	410.92	49.54	1.66	20.36	453.37	104.4	662.72	204.35	42.57	1.03	17.73	15.52	78.48	444.19	483.88	9.74	30.03	213.9	215.29	1202.17	2905.26	10.95	110.76	2626.58	15.07	62.73	55.25	0	252.85	88.79	178.27	405.03	259.8	92.94
ENSG00000166165	CKB	157.27	229.62	0	451.95	318.69	338.94	665.92	41.83	146.85	168.67	100.47	2021.28	135.69	201.57	13833.3	34.12	406.57	293.08	48.67	441.92	344.32	136.47	529.95	856.21	93.44	118.17	87.79	0	127.22	808.85	154.45	632.83	466.72	118.76
ENSG00000166166	TRMT61A	17.52	55.43	0	0.21	12.73	0	21.33	5.94	1.2	0	0	6.19	9.02	12.03	19.55	0	0	34.81	17.23	2.66	44.05	0	41.11	0	0	2.07	13.41	0	0	5.32	0	14.61	2.6	0
ENSG00000166167	BTRC	18.25	28.53	0	16.8	100.43	47.49	41.2	67.85	13.39	0	0	28.14	5.63	175.65	98.39	0	40.14	57.08	54.38	31.39	266.21	6.69	34.09	0	14.81	8.9	266.76	0	7.43	25.04	2226.34	85.87	10.46	50.45
ENSG00000166169	POLL	19.55	2.93	0	3.65	24.91	0	9.67	4.82	8.65	0	0	18.25	4.46	15.26	7.64	0	0	0	997.72	4.54	51.77	225.14	26.16	0	0	1.87	11.19	0	11.07	27.8	56.57	15.57	13.72	8.99
ENSG00000166170	BAG5	57.5	66.57	2.28	100.34	166.56	14.06	125.05	19.64	692.9	0	0	32.68	612.87	106.91	51.56	0	8.22	198.03	339.15	101.23	286.76	0	31.65	44.22	0	61.96	24.75	0	66.95	143.26	313.67	77.28	30.66	186.37
ENSG00000166171	DPCD	43.94	2.07	0	0	1.42	0	5.81	0	7.83	0	0	0	0	0.75	10.67	0	0	0	22.03	3.65	34.88	0	0.97	0	0	1.79	2.17	0	24.53	0	5.73	6.17	0.42	0
ENSG00000166173	LARP6	0	0	0	0	2.01	0	0.96	0.99	1.06	0	0	0	0	0	0	0	0	0	0	5.57	5.84	0	1.23	0	0	12.92	1.03	0	0	0	0	0.8	0.07	0
ENSG00000166181	API5	256.97	48.39	0	101.75	90.34	19.46	204.54	28.47	145.6	0	50.17	21.43	10.59	252.98	42.52	211.33	382.54	94.79	465.53	2451.47	254.76	0.24	46.04	1.34	57.62	54.2	74.18	0	148.06	25.37	452.85	166.4	75.21	82.11
ENSG00000166183	ASPG	0	13.38	0	0	0	0	107.4	0	0.83	0	0	2.84	0	1.2	0.87	0	0	0	0	2.79	2.51	0	1.91	4.31	0	4.28	0	0	0	0.12	0	8.65	0	17.32
ENSG00000166188	ZNF319	0	0	0	3.56	4.4	0	8.39	3.87	5.33	0	0	5.28	6.86	2.3	11.93	0	407.48	29.83	84.71	9.25	3.14	0	0	7.37	0	9.89	3.34	0	0	14.81	8.48	142.04	43.94	0
ENSG00000166189	HPS6	31.54	0.7	0	9.91	13.77	24.52	6.25	25.09	14.25	0	0	2.42	3.1	20.76	6.81	0	400.07	144.94	70.13	7.81	43.6	2.4	346.45	134.41	0	14	287.67	0	5.94	3.4	5.28	46.99	8.26	31.97
ENSG00000166192	SENP8	0	1.68	0	0	4.32	0	10.28	2.28	2.23	0	0	0.41	0	48.5	41.36	0	0	800.48	0	3.09	8.21	0	0	0	0	5.39	0	0	0	0.38	5.3	2.79	0	0
ENSG00000166197	NOLC1	447.41	75.68	0	36.87	4309.81	863.31	198.67	121.79	5853.51	0	0	71.27	18.72	478.28	224.3	0	562.73	779.39	403.92	372.04	334.53	19.88	165.28	33.04	54.02	336.34	301.9	42.69	87.51	511.56	53.37	604.04	492.11	773.76
ENSG00000166199	ALKBH3	34.12	7.6	0	1.4	59.86	25.29	47.13	22.41	36.32	0	0	5.16	8.95	13.17	46.5	0	3.74	128.66	27.45	7.92	64.86	1.12	28.69	38.79	85.85	18.51	7.64	0	11.16	273.69	261.06	26.43	20.37	1801.08
ENSG00000166200	COPS2	93.19	27.45	0	3.64	63.48	0	59	105.89	149.69	0	0	13.84	3.57	167.25	104.96	0	0	42.53	262.85	21.33	1981.68	0	11.77	0.85	325.2	39.52	22.81	0	3.68	22.38	79.76	205.32	35.27	270.97
ENSG00000166206	GABRB3	8.47	1.03	0	1.67	36.81	0	2.23	1.95	2.6	0	0	0	0	3.92	2.55	0	0	9.5	13.21	0	3.36	0	0	0	0	0	4.57	0	0	0	0	26.18	3.74	0
ENSG00000166211	SPIC	0	0	0	0	0	0	62.54	0	0	0	0	1.12	0	0	0	0	0	0	0	0.99	0.13	0	0	0	0	0	0	0	0	0	0	14.49	0	0
ENSG00000166224	SGPL1	119.51	11.77	0	34.33	267.2	102.92	315.67	62.3	192.12	0	0	18.9	58.12	187.93	499.53	0	37.73	154.86	671.99	26.69	422.18	38.03	282.08	48.7	44.44	79.8	30.8	0	643.6	54.52	196.48	9330.6	55.45	120
ENSG00000166225	FRS2	39.98	34.79	0	46.5	72.59	149.49	221.17	11.01	18.78	71.78	3.01	17.86	28.9	361.24	39.94	0	0.41	27.69	2477.1	359.28	91.08	0	1813.59	4.83	6.89	10.61	4.95	0	21.94	22.13	39.84	237.45	27.88	268.35
ENSG00000166226	CCT2	297.07	11.84	0	28.9	463.81	27.27	57.97	41.14	28.68	0	0	13.22	17.82	4127.48	61.42	0	68.67	15.84	405.56	46.2	306.55	18.67	139.68	0	17.53	26.59	34.79	0	85.66	60.98	358.77	385.99	21.53	38.41
ENSG00000166228	PCBD1	17.32	46.53	0	0.42	475.29	17.91	18.3	5.2	3.74	0	0	12.7	4.98	53.08	12.56	0	0	29.49	29.94	28.14	47.4	13.7	48.77	2.66	0.34	12.11	3.13	0	28.9	30.1	12.66	7.29	13.16	8.62
ENSG00000166233	ARIH1	255.64	38.97	0	19.5	555.91	35.67	271.4	47.24	62.62	0	0	13.59	105.89	338.06	32.41	0	187.67	27.47	615.95	173.42	956.61	4.55	27.6	67.05	3.53	637.46	364.45	0	64.93	1738.54	115.44	187.96	30.03	35.16
ENSG00000166246	C16orf71	0	0	0	0	0	0	0	0	0	0	0	0	0	0	0	0	0	0	0	0	25.02	0	0	0	0	0.56	0	0	0	0	0	0	0	0
ENSG00000166250	CLMP	0	33.47	0	13.31	37.15	0	13.28	194.01	118.9	119.16	0	187.61	9.67	18.77	21.82	0	0	46.2	148.77	27.8	117.33	2.26	51.84	11.48	0	7.05	32.43	0	49.83	61.39	3.51	39.27	28.97	17.08
ENSG00000166257	SCN3B	0	2.12	0	1.99	0	0	0	0	0	0	0	0	0	0	0	0	0	0	0	1.25	4.2	0	0.17	0	0	0	0	0	0.97	1.22	0	0.14	6.93	0
ENSG00000166260	COX11	46.31	27.8	0	1.26	195.93	7.46	27.17	6.79	45.28	0	0	33.64	1.93	32.73	64.86	0	198.1	85.19	437.05	27.92	52.77	1.23	5.93	148.97	0	14.04	26.74	0	12.8	28.51	32.23	19.65	26.29	38.2
ENSG00000166261	ZNF202	29.17	56.06	0	7.62	35.83	15.57	22.33	15.16	34.99	0	18.83	7.81	4.94	19.07	336.05	0	4.13	88.27	3939.86	32.7	89.82	0	5.41	4.48	0	26.23	19.92	0	10.3	72.43	37.68	55.33	10.38	129.71
ENSG00000166262	FAM227B	5.57	0.65	0	2.47	0.28	0	0	0	0	0	0	0.95	0	0	1.68	0	0	0	0.7	0	6.86	0	0	0	0	0	4.98	0	1.33	0	0	0.89	0	3.04
ENSG00000166263	STXBP4	1388.33	8.25	0	0.6	10.43	0	10.84	20.9	36.52	0	0	12.96	1.91	54.67	8.65	0	0	171.91	167.35	7.38	25.84	0	3.01	0	4.56	42.37	9.42	0	14.81	3.11	173.22	558.31	8.88	33.1
ENSG00000166265	CYYR1	0	1.76	0	4.21	13.92	0	14.07	4.64	6.23	0	0	0.17	1.73	5.36	2.71	0	0	9.09	13.89	6.58	7.49	0	0	0	0	37.52	0.57	0	0	0.33	16.78	14.97	2.05	13.69
ENSG00000166266	CUL5	195.94	10.64	0	20.76	45.33	54.13	176.46	130.45	54.22	0.52	0	9.75	103.93	1026.15	33.46	0	175.11	68.81	249.5	24.22	41.31	8.39	10.32	0.41	1.66	111.74	18.59	0	21.8	26.84	53.9	351.81	43.75	490.81
ENSG00000166268	MYRFL	3.47	0	0	65.83	444.58	0	0.42	888.03	9.1	0	0	0	0	40.52	2.46	2.49	0	33.16	455.14	1.72	14.58	0	0	0	0	34.48	1.57	0	0	0	0	127.02	0	0
ENSG00000166272	WBP1L	31.13	14.21	0	32.45	66.08	2.87	92.54	67.74	31.4	0	0	22.2	5.59	155.41	67.94	0	0	71.96	120.75	39.78	38.86	0	63.13	325.56	8.44	14.06	32.5	0	429.59	266.23	29.74	125.19	825.5	38.1
ENSG00000166275	BORCS7	15.25	1.72	0	1.46	47.11	0	58.55	21.86	2.06	0	0	1.12	3.25	29.66	57.98	0	0	68.28	6.64	176.69	240.38	0	5.94	0	0	8.79	6.01	0	13.98	1.55	46.72	59.76	18.86	19.34
ENSG00000166278	C2	30.49	3.89	0	33.02	111.81	24.53	21.1	9.2	6.58	0	0	59.45	6.4	13.58	437.76	79.33	108.83	3	0	44.75	38.97	2.46	14.52	0	0	12.96	7.08	0	5.86	35.49	0	142.01	14.3	1.93
ENSG00000166289	PLEKHF1	0	24.25	0	2.27	12.31	0	5.97	0	0	0	0	0.52	6.15	4.98	3.49	0	0	3.06	15.57	0	6.73	0	82.22	0	0	1.89	1.3	0	11.37	41.07	0	12.34	0.87	0
ENSG00000166292	TMEM100	0	3.36	0	2.46	11.62	20.25	3.52	0	5.36	0	0	3.67	0.99	22.42	20.18	0	0	29.84	0	17.86	19.78	0	4.87	0	0	0.57	20.79	0	1.03	4.24	475.29	4.27	1.19	0
ENSG00000166295	ANAPC16	49.37	11.05	0	12.59	418.56	52.14	21.89	16.19	49.73	0	0	19.78	22.3	64.61	17.36	0	93.66	956.2	1199.33	17.76	154.04	0	23.6	43.01	0	3.81	30.77	0	33.61	19.09	69.14	88.42	60.99	23.72
ENSG00000166311	SMPD1	4.91	24.36	0	68.01	37.34	0	13.16	10.31	329.13	0	0	3.39	250.15	20.19	9.98	0	0	65.45	45.43	11.48	14.52	0	16.83	164.67	1.91	11.93	3.06	0	49.05	88.45	30.27	13.54	6.2	14.27
ENSG00000166313	APBB1	103.39	0	0	262.66	13.93	0	2.8	1.6	6.15	0	0	2.07	8.38	6.28	14.49	0	0	6.79	26.92	4.97	23.67	0	2.42	0	0	1.67	0.54	0	0	11.36	5.21	10.7	3.81	124.72
ENSG00000166317	SYNPO2L	0	0	0	0	0	0	0	0	0	0	0	0	0	0	0	0	0	0	0	0	0	0	0	0	0	0	0	0	0	0	0	0	0	0
ENSG00000166321	NUDT13	6.73	0.99	0	10.09	2.3	0	7.35	0	0	0	0	0.32	0.17	1.23	0.14	0	462.67	15.49	7.21	50.03	9.1	0	0.6	0	0	2.06	6.97	0	12.57	5.53	24.4	1.15	2.65	0
ENSG00000166323	C11orf65	0	0	0	0	3.7	0	48.5	5.17	0.83	0	0	0.57	0	1.4	0.33	0	0	23.77	11.2	3.49	2.76	0	0	0	0	0.61	0	0	0	0	0	3.03	0	12.99
ENSG00000166326	TRIM44	436.67	4765.36	69.95	33.74	162.76	18.58	354.1	75.37	164.75	178.86	0	54.26	156.29	121.46	189.53	0	343.85	343.04	1476.18	478.49	143.67	10.16	150.92	26.35	30.31	235.79	456.01	46.1	68.39	151.79	81.65	2955.2	992.55	200.53
ENSG00000166333	ILK	66.81	75.42	0	88.44	76.13	13.25	38.59	86.27	42.42	660.23	0	12.46	19.46	115.02	31.38	0	1427.64	394.69	302.93	21.18	217.6	8.62	509.28	677.21	62.99	65.78	1088.15	0	53.23	57.25	10.5	275.78	24.26	55.74
ENSG00000166337	TAF10	244.16	58.87	0	8.1	93.4	0	77.4	38.79	85.85	0	0	15.22	3.39	627.07	250.72	0	0	5353.21	85.3	10.46	31.23	1.8	59.3	15.23	41.8	29.05	34.22	150.97	67.85	31.94	23.19	29.14	29.37	37.12
ENSG00000166340	TPP1	44.81	21	2.47	25.43	1479.33	49.11	53.28	68.32	1863.62	0	0	12.61	4.61	133.7	81.3	0	208.74	155.74	151.47	73.95	58.91	3.64	19.43	105.85	52.37	85.95	72.32	0	20.84	125.84	6.25	233.82	84.43	313.3
ENSG00000166341	DCHS1	34.4	19.01	0	1.34	89.5	0	52.05	19.09	28.63	0	0	7.08	9.28	11.84	52.62	0	0	193.42	49.95	7.92	39.78	0	107.71	27.38	34.56	10.39	9.2	0	10.45	1015.09	54.28	37.59	34.8	1963.68
ENSG00000166342	NETO1	0	0	0	0	0.8	0	0	0	0	0	0	0	0	0	0	0	0	0	0	0.71	0	0	0	0	0	0	0	0	0	0	0	1.23	0	0
ENSG00000166343	MSS51	0	0	0	1.23	12.99	3.04	6.69	4.22	3.3	0	0	3.46	2.58	0.21	3.39	0	0	0.48	16.02	2.67	6.15	0	0.82	0	0	0.5	1.52	0	2.32	2	18.36	9.28	12.46	0
ENSG00000166347	CYB5A	33.32	18.79	0	85.3	77.24	11.03	3226.94	23.6	26.85	0	0	27.41	9.81	90.57	92.96	0	176.84	385	48.01	39.43	58.95	9.79	75.24	42.35	0	8.34	22.22	0	12.17	153.18	55.52	347.86	29.22	43.57
ENSG00000166348	USP54	93.29	16.51	0	55.75	204.5	263.11	632.73	54.26	181.44	6.5	0	32.07	127.87	140.2	696.36	0	92.76	139.18	839.33	37.41	757.22	68.45	513.98	90.59	28.12	85.15	54.1	0	780.6	72.08	176.96	7479.49	68.81	87.45
ENSG00000166349	RAG1	2.1	2.98	0	0	4.31	0	4.2	0	0	0	0	1.62	0	5.57	5.84	0	0	0	155.9	33.6	7.23	0	0	0	0	1	0.2	0	2.58	0	0	11.87	3.01	0
ENSG00000166352	IFTAP	0.86	1.56	0	7.61	42.37	0	8.85	9.05	2.97	0	0	1.24	1.27	575.35	9.38	0	0	8.69	19.02	5.42	45.9	0	11.17	0	2.29	1.53	9.94	0	18.97	5.3	99.66	70.64	3.27	10.34
ENSG00000166368	OR2D2	0	0	0	0	0	0	0	0	0	0	0	0	0	0	0	0	0	0	0	0	0.99	0	0	0	0	0	0	0	0	0	0	0	0	3.81
ENSG00000166377	ATP9B	90.62	43.62	15.57	37.35	349.89	44.46	196.69	26.78	51.03	5.32	0	36.79	68.51	234.62	31.2	0	798.25	18.76	711.21	115.61	568.61	9.42	35.76	0	12.43	550.85	299.83	0	63.23	2776.67	140.46	111.21	20.02	21.19
ENSG00000166387	PPFIBP2	65.34	190.28	35.46	272.81	638.27	26.36	79.07	113.73	33.05	266.84	0	161.66	43.18	101.72	262.85	36.73	1721.84	2770.86	464.06	184.17	13933.4	21.89	134.73	56.25	9.89	158.31	80.53	0	249.83	400.87	104.25	693.76	63.88	100.4
ENSG00000166391	MOGAT2	100.67	111.05	0	48.7	51.55	49.77	43.79	575.1	643.6	0	0	1701.02	33.27	61.54	58.86	0	278.02	198.23	190.57	122.84	571.97	0.5	407.11	20.08	47.05	14.77	124.81	1.66	362.5	273.31	31.08	61.5	83.89	61.19
ENSG00000166394	CYB5R2	0	2.97	0	0	7.84	3.8	1.07	0	2.06	0	0	0	0.75	12.96	0	0	0	0	12.26	21.18	30.27	0	4.48	0	0	9.2	2.28	0	0.32	2.6	12.34	1.13	17.32	0
ENSG00000166396	SERPINB7	0	0	0	0	0	0	0	0	0	0	0	0	0	1.21	0	0	0	0	0	0	0	0	0	0	0	0	0	0	0	0	0	0	0	0
ENSG00000166398	GARRE1	104.4	98.41	0	7.62	28.94	97.73	17.53	37.35	38.79	0	0	12.32	23.86	23.45	755.26	0	103.67	61.11	5828.5	26.16	89.82	0.8	12.23	13.98	28.65	25	31.54	315.67	26.88	89.2	34.05	63.29	11.05	62.41
ENSG00000166401	SERPINB8	0	5.52	0.17	4.52	25.43	0	142.16	6.82	14	0	0	1.43	1	5.21	20.7	0	0	95.86	125.71	9.55	51.08	0	1.99	0	11.01	21.54	14.95	0	4.84	4.65	20.32	14.96	17.32	17.49
ENSG00000166402	TUB	0	2.56	0	0	2.01	0	4.9	2.46	2.07	0	0	0	0	3.31	3.99	0	0	1.25	87.46	1.33	4.65	5.62	4.58	0	0	8.92	0	0	13.57	2.83	0	59.45	2.89	11.46
ENSG00000166405	RIC3	0	1.51	0	0.19	10.93	0	3.67	5.3	6.23	0	0	0	2.59	0.78	10.28	0	0	3.9	1.56	1.23	1.7	0	108.56	0	0	187.61	1.71	0	1.8	0.4	0	5.94	2.87	8.3
ENSG00000166407	LMO1	0	0	0	0	0.22	0	0	0	0	0	0	0	0	0	0	0	0	0	0	0	0	0	0	0	0	0	0	0	0	0	0	0	0	0
ENSG00000166411	IDH3A	52.07	104.89	0	606.28	1587.04	32.63	134.95	2714.13	112.03	93.62	0	5.01	23.49	165.96	168.03	0	323.35	338.11	800.49	49.35	200.13	1.46	178.04	74.57	9.97	158.94	17.29	0	169.08	29.59	212.17	641.95	228.56	130.2
ENSG00000166415	WDR72	31.6	0.4	0	0.56	13.68	0	2.49	12.57	0.5	0	0	0	0	3.67	2.32	0	0	0	6.37	0.86	19.99	0	5.32	0	3.57	3.47	14.81	0	0	20.68	11.15	23.34	112.57	0
ENSG00000166426	CRABP1	0	0	0	2.79	0	0	0	0	0	0	0	0	0	0	3.34	0	0	0	0	0	0	0	0	0	0	0	0	0	0	0	0	0	0	0
ENSG00000166428	PLD4	0	1.73	0	0	5.32	0	0.32	0	0	0	0	0	1.45	0	0	0	0	0	0	3.92	1.55	0	4.98	0	0	0	0.77	0	0	1.22	0	11.21	0	0
ENSG00000166432	ZMAT1	0	152.44	0	4.34	90.81	1063.14	15.92	6.18	10.01	0	0	2.06	0	30.29	69.14	0	232.52	20.08	194.16	5.86	101.56	0	29.9	28.59	0	8.96	10.81	0	7.04	34.99	73.59	83.77	7.46	38.67
ENSG00000166435	XRRA1	11.77	61.53	0	16.8	43.99	0	16.58	48.79	3.83	0	0	13.46	2.98	69.76	165.67	27.94	0	25.08	36.18	62.24	98.88	0	43.83	0	37.84	11.44	152.44	0	8.26	102.7	750.45	29	17.11	18.82
