## Supplemental Tables 3-14 for "Clinically validated metatranscriptomic analysis of human and microbial components of FFPE tissue biopsies": Supplemental Table 3_ FFPE_human_gene_CPM.xlsx (part 3 of 3)

### Sheet: Supplemental Table 3 FFPE_human (continued)
Supplemental Table 3: CPM of human genes for FFPE samples
ENSG00000166436	TRIM66	24.85	9.32	150.51	15.25	376.21	0	23.34	8.61	64.43	0	0	31.95	23.41	84.42	24.3	0	0	821.08	3212.85	22.51	102.7	850.51	38.39	3.09	31.23	6.28	52.02	0	30.33	60.59	136.18	88.42	49.55	22.95
ENSG00000166439	RNF169	39.86	62.24	58.57	83.62	150.98	9.72	97.08	29.1	609.75	0	0	36.5	787.97	105.2	72.71	0	14.97	90.06	241.33	94.26	244.85	11.87	55.76	32.02	15.49	56.33	17.83	478.46	42.42	156.96	302.74	72.8	29.8	265.51
ENSG00000166441	RPL27A	7630.19	221.19	97.18	5728.44	605.91	185.58	416.2	41.51	462.62	0	43.44	296.31	391.09	389.6	1585.73	0	692.5	372.88	2184.87	254.55	4149.5	105.96	204.98	101.63	172.54	84.19	625.15	101.16	791.6	600.01	166.81	947.75	107.93	5338.76
ENSG00000166444	DENND2B	44.65	81.14	26.97	94.98	139.16	233.29	94.87	45.72	29.14	0	0	231.7	116.05	49.83	77	0	58.96	227.87	988.78	346.74	292.86	8.16	138.63	37.15	367.23	369.62	56.17	100.57	3889.83	164.63	80.79	126.32	20.12	192.43
ENSG00000166446	CDYL2	0	5.63	0	4.2	11.73	0.17	32.43	2.34	10.28	0	0	7.14	0.17	18.51	12.01	0	0	8.47	25.46	475.29	42.37	7.37	6.81	0.07	0	6.97	14.34	0	4.89	15.83	27.45	19.13	9.94	9.18
ENSG00000166448	TMEM130	0	0	0	0	0	0	0	0	0	0	0	0	0	0.6	0	0	0	0	0.41	0	0	0	0	0	0	0	0	0	0	0	0	0	0	0
ENSG00000166450	PRTG	5.09	162.6	0	0.95	3	0	2.24	0.26	1.64	0	0	0	0	0.96	0	0	0	0	83.46	0	2.18	0	0	0	0	8.37	0	0	0	0	0	24.25	18.09	4.75
ENSG00000166451	CENPN	6.64	2.79	0	1.52	8.03	0	2.66	1.22	6.3	0	0	0.85	0	14.7	0.22	0	0	35.68	10.07	4.17	16.04	0	3.46	0	0	0	50.03	0	0	0	1.34	21.82	1.81	0
ENSG00000166452	AKIP1	0	0	0	4.31	35.03	0	4.87	12.17	12.26	0	0	4.52	1.7	169.76	160.25	0	0	437.76	59.14	2.14	14.81	0.07	3.92	8.52	0	3.73	22.35	0	0	9.56	10.93	5.19	5.51	28.17
ENSG00000166454	ATMIN	101.63	23.78	6.99	8.48	1462.01	193.86	45.85	67.9	2614.07	0	0	12.01	1.54	223.76	48.27	0	113.71	299.6	220.8	157.05	75.93	0	15.84	10.4	28.5	120.83	80.73	0	16.71	76.54	14.52	302.56	84.43	241.94
ENSG00000166455	C16orf46	0	0	0	0.47	2.24	0	0	0	0	0	0	0	0.33	2.4	0	0	0	26.91	0	1.55	1.73	0	0	0	0	0	0.69	0	1.84	0	103.39	0	0	0
ENSG00000166471	TMEM41B	15.32	22.87	0	2.65	23.69	0	28.5	73.5	80.73	0	0	3.89	0.22	143.43	36.51	0	0	19.44	166.6	7.2	710.22	0	2.89	0.42	0	14.79	2.61	0	0.67	3.36	30.71	121.31	20.33	106.85
ENSG00000166473	PKD1L2	0	0.34	0	0	3.79	0	0	0	1.91	0	0	0	0	0	0	0	0	0	0	0.47	0	0	0	0	0	0	0	0	0	0	0	0.33	0	28.59
ENSG00000166477	LEO1	259.56	35.74	0	498.86	183.6	87.84	7416.95	79.61	80.32	29.03	0	113	45.17	284.01	211.23	0	38.18	578.64	316.17	136.84	147.18	15.3	168.04	254.13	153.05	36.89	56.33	0	39.19	246.81	356.72	1065.87	108.44	106.06
ENSG00000166478	ZNF143	30.23	3.74	0	14.71	73.77	0	89.39	15.57	70.9	0	0	3.86	17.74	55.35	144.5	0	0	30.83	248.21	13.62	160.75	12.93	53.52	1.95	1.04	18.1	8.9	0	245.55	14.87	0	3439.56	20.19	30.65
ENSG00000166479	TMX3	18.36	20.21	0	22.03	118.66	66.02	116.89	9.92	16.54	0	0	16.78	24.34	255.32	41.56	0	0	23.03	3357.08	237.8	99.75	0	575.35	0.28	0	18.42	4.55	0	22.2	15.57	130.72	331.03	19.84	176.87
ENSG00000166482	MFAP4	43.24	10.61	0	41.83	227.45	0	21	37.02	3.11	0	0	11.57	11.88	725.44	51.46	0	0	14.37	0.56	23.75	65.16	0	101.96	35.92	23.63	11.28	24.85	0	31.2	32.48	34.88	190.05	8.1	37.55
ENSG00000166483	WEE1	859.19	111.14	0	8.06	1550.93	23.6	26.61	9.81	3.28	0	0	4.92	1.24	85.2	17.83	0	0	27.17	49.77	20.8	100.43	3.74	68.96	0	0	16.43	6.59	28.69	50.2	44.6	60.39	39.4	33.73	34.61
ENSG00000166484	MAPK7	23.49	6.19	0	26.97	62.85	0	52.6	17.41	16.57	0	0	9.61	27.41	60.55	10.4	0	1.73	24.01	289.57	19.01	94.77	2.92	8.16	85.56	0	128.19	80.13	0	22.92	800.48	7.68	20.44	5	0
ENSG00000166501	PRKCB	15.3	41.6	0	128.31	381.79	2.78	12.57	21.62	4.8	0	0	26.76	3.9	26.9	66.64	0	1119.03	315.34	102.44	44.98	1513.41	0	29.94	12.41	0	47.55	10.58	0	24.9	69.84	30.14	399.48	19.51	17.89
ENSG00000166503	HDGFL3	28.15	20.54	0	4.55	13.02	0	8.48	41.57	105.97	0	0	187.61	2.56	11.64	6.41	0	0	11.87	18.03	8.3	51.68	0	11.44	0	0	3.99	14.07	0	57.3	3.36	7.98	17.91	9.51	5.92
ENSG00000166507	NDST2	0	14.43	0	0	20.44	0	4.41	4.48	4.39	0	0	20.25	0	67.09	6.69	247.51	0	22.03	68.61	37.37	47.93	0.12	6.37	53.62	0	15.7	26.62	692.37	0.97	10.24	11.52	7.63	3.46	147.33
ENSG00000166508	MCM7	102.46	69.72	0	37.43	340.02	13.96	138.5	17.83	72.81	0	0	148.01	13.18	66.66	144	0	434.63	381.06	1463.9	44.16	120.29	24.27	69.78	207.87	62.03	30.57	75.54	0	73.36	96.48	45.64	41.05	128.66	57.56
ENSG00000166510	CCDC68	32.15	165.68	1.68	6.53	126.61	1.73	13.29	133.69	225.9	0	0	3.3	4.52	94.79	911.16	0	0	220.67	18098.4	34.4	63.92	0	4.48	2.24	1.81	105.73	29.88	0	50.74	28.21	46.1	322.06	14.51	152.96
ENSG00000166523	CLEC4E	0	0	0	0	0	0	0	1.03	0	0	0	0	0	0	0	0	0	0	0	0	0	0	2.32	0	0	0	0	0	0	0	0	0.45	0	0
ENSG00000166526	ZNF3	2726.64	28.15	28.99	27.03	27.21	29.65	53.43	64.75	55.61	293.32	0	61.75	7.65	107.02	26.35	0	11.6	614.14	1269.82	18.38	82.68	12.11	29.7	85.52	51.72	140.48	46.43	0	64.99	20.91	987.38	1163.14	29.74	117.97
ENSG00000166527	CLEC4D	0	0	0	0	0	0	0	0	1.25	0	0	0	0	0	0	0	0	0	0	0	0	0	0	0	0	0	0	0	0	0	0	0	0	0
ENSG00000166529	ZSCAN21	53.82	3.99	0	9.95	7.03	0	34.99	20.07	14.94	0	0	2.97	45.04	134.41	7.85	0	0	18.48	25.43	6.81	8.42	0	6.97	0.41	0	9.78	9.55	0	8.22	14.91	4.92	58.12	13.26	98.41
ENSG00000166532	RIMKLB	21.35	11.11	0	51.97	263.64	0	43.71	525.32	11.66	0	0	0.53	2.24	22.46	20.49	0	0	7.03	282.08	7.84	42.08	0	29.98	23.53	28.65	31.11	4.72	20.5	15.13	13.73	30.31	90.51	43.48	47.4
ENSG00000166546	BEAN1	0	0	0	0	0	0	0	0	0	0	0	0.33	0	0	0	0	0	0	0	0	0	0	0	0	0	0	0	0	0	0	0	0	0	0
ENSG00000166548	TK2	57.94	14.15	0	5.46	94.83	0	255.37	55.5	8.1	0	0	5.02	25.98	94.31	127.1	347.41	0	107.36	112.45	291.02	788.35	7.23	41.16	0	22.75	10.93	10.61	0	41.95	42.07	24.59	102.5	75.42	35.42
ENSG00000166557	TMED3	55.47	41.95	0	16.24	194.71	75.82	103.9	14.58	44.01	0	0	286.91	7.64	64.5	1788.57	0	37.54	74.67	67.99	101.81	130.09	21.31	122.42	113.84	0.25	89.2	26.2	113.98	18.9	200.07	57.34	396.14	91.66	16.69
ENSG00000166562	SEC11C	25.57	554.32	0	20.45	294.51	850.51	80.75	57.98	38.04	0	0	20.39	21.72	161.85	155.74	0	0	88.18	348.57	25.15	375.06	7.29	254.13	0	17.05	25.84	42.38	0	116.91	68.45	142.71	218.19	25.52	79.39
ENSG00000166573	GALR1	0	4.48	0	0	0	0	0	0	1.15	0	0	0	0	2.49	8.41	0	0	4.76	0.56	0.54	0	0	1.95	0	0	0	0	0	0.21	2.55	0	0.57	0	0
ENSG00000166575	TMEM135	20.54	6.25	0	7.95	311.43	0.84	7.62	11.2	59.67	0	0	25.86	14.49	75	12.32	0	63.15	360.31	889.16	16.52	96.76	75.05	16.21	24.48	0	4.41	20.14	0	35.24	25.73	136.88	68.58	32.78	11.28
ENSG00000166578	IQCD	11.28	0	0	0	4.87	0	2.06	0.71	34.64	0	0	1.27	0	3.41	4.28	0	0	5.59	16.78	4.1	7.05	0	0	0	0	1.66	1.2	0	0	12.46	0	1.69	0.69	0
ENSG00000166579	NDEL1	664.28	26.23	56.44	1038.12	161.5	41.35	54.05	10.29	102.37	0	0	27.39	32.13	80.88	211.94	0	240.55	44.98	784.37	79.88	556.84	8.41	35.19	16.88	26.38	19.88	63.87	0	230.79	72.08	41.83	248.46	21.75	1444.69
ENSG00000166582	CENPV	49.56	20.9	1.66	11.87	38.68	0	16.45	9.61	7.72	0	0	32.39	20.18	15.72	21.02	0	0.22	49.25	487.54	70.24	63.31	6.42	30.03	0	284.09	152.5	9.5	0	1413.35	44.07	9.98	35.83	3.81	52.02
ENSG00000166589	CDH16	0	0	0	0	0	0	0	0	0	0	0	0	0	0	0	0	0	0	0	0	0	0	3.2	0	0	0	0	0	0	0	0	0	1.66	0
ENSG00000166592	RRAD	0	7.8	0	0	2.88	0	31.18	0	0	0	0	5.4	0	0	0.47	0	0	17.21	0	6.29	1	0	0.38	0	0	0	0	0	0	1.57	0	0.43	0.78	0
ENSG00000166595	CIAO2B	28.43	275.17	0	0	4.4	0	8.95	0.26	12.7	0	0	1.51	19.06	3.06	5.3	0	0	32.81	171.91	0	4.47	0	7.78	0.33	0	13.69	2.23	0	2.08	17.69	0.14	100.47	46.53	0
ENSG00000166598	HSP90B1	2501.58	2441.53	47.48	1306.7	1946.94	951.27	793	2191.6	1541.85	1965.75	170.71	191.8	237.2	3637.55	648.63	646.8	5205.54	11210.6	6511.84	868.41	5120.49	37.29	17454	3691.03	347.99	1890.55	37972.8	6.54	817.9	974.53	410.59	6450.96	1177.49	3669.56
ENSG00000166619	BLCAP	93.43	152.21	0	14.64	188.1	14.29	181.32	109.53	248.63	0	0	61.29	12.43	1261.07	814.2	0	303.85	6954.17	343.76	57.5	84.28	0	125.3	19.62	70.08	118.69	99.87	0	192.12	67.71	42.41	59.09	97.28	119.98
ENSG00000166664	CHRFAM7A	0	0	0	0	3.46	0	0	0	0	0	0	0	0.13	6.71	0	0	0	0	5.02	0	2.3	0	0	0	0	0	1.68	0	1.72	0	0	0	4.56	0
ENSG00000166669	ATF7IP2	48.91	11.88	0	0.47	79.99	25.04	22.54	16.6	19.55	0	0	1.34	0.66	21.03	29.37	0	0	61.39	60.83	4.48	79.57	0	15.7	0	0	11.04	5.21	0	3.67	62.36	364.45	41.72	9.76	1375.83
ENSG00000166670	MMP10	1.51	0.76	0	0	0.27	0	1.33	8.72	0.84	0	0	0	0	0.54	0	0	0	0	0	0	72.75	0	0	0	0	0	0.71	0	0	0	6.97	0.82	0.83	0
ENSG00000166676	TVP23A	0	0	0	0	4.87	0	4.46	0	0	0	0	0	0	0	3.82	0	0	0	5.41	0	0	0	3.28	0	0	0.5	0	0	1.33	1.46	0	5.3	0	21.02
ENSG00000166681	BEX3	69.93	12.71	0	38.77	28.29	0	1613.47	16.78	20.2	0	2.27	54.82	6.45	56.97	48.55	0	0	166.96	14.15	16.9	36.86	33.65	84.52	51.07	0	8.59	19.29	0	8.71	82.27	40.31	170.58	31.82	22.57
ENSG00000166682	TMPRSS5	0	0	0	0	0	0	0	0	0	0	0	0	0	0	0	0	0	0	0	0.33	0.54	0	0	0	0	0	1.41	0	0	0	0	0	0.57	0
ENSG00000166685	COG1	26.4	25.18	0	28.14	64.96	358.77	144.64	6.65	18.6	0	0	42.76	67.69	162.78	47.73	15.1	0	19.92	3107.63	242.97	48.53	31.83	1613.47	14.79	1.19	8.41	4.95	0	18.33	26.23	23.24	132.69	11.55	60.23
ENSG00000166689	PLEKHA7	184.21	37.41	0	281.42	1263.22	24.35	81.76	207.73	52.97	17.32	0	21.07	60.26	11431.9	142.45	305.82	97.29	58.56	1756.51	66.59	295.48	39.42	340.81	83.4	114.36	80.91	74.22	0	297.35	157.76	368.73	1041.08	23.58	45.48
ENSG00000166704	ZNF606	173.22	59.45	0	8.91	1550.93	20.19	25.19	12.01	3.28	0	0	3.28	5.81	87.3	18.84	0	0	57.98	50.3	30.59	61.65	6.23	52.14	0	0	17.3	4.91	0	44.11	85.85	8.77	25.69	17.28	12.15
ENSG00000166707	ZCCHC18	0	0.26	0	0	22.35	0	0	0	0	0	0	0	0	6.73	0.97	0	0	0	12.45	0	6.69	0	2.43	0	0	0	0	0	0	0	0	1.43	0	0
ENSG00000166710	B2M	562.38	1057.25	25.19	1398.94	9971.02	63.25	672.49	1370.78	314.21	178.62	0	966.64	152.93	1195.95	1515.83	57.07	14297.9	13448.5	1859.73	1478.92	105939	7.68	323.17	150.94	45.32	1097.54	411.17	263.93	898.46	677.43	1026.37	10762.4	250.37	2733.55
ENSG00000166716	ZNF592	223.54	161.25	0	66.56	110.4	55.12	60.04	519.67	511.78	37.38	0	1350.81	29.57	134.02	73.87	37.77	0	146.61	682.77	112.46	547.53	16.33	299.61	48.01	74.22	22.09	140.11	0	414.83	364.97	33.38	128.16	86.05	9.38
ENSG00000166734	GOLM2	309.37	183.75	1150.69	70.8	380.2	39.84	79.55	272.43	188.68	250.81	0	226.97	55.01	1013.19	168.7	0	291.04	589.2	668.84	982.87	2169.62	4.47	120.06	61.84	37.29	230.03	491.35	0	186.69	88.52	530.23	287.76	1538.23	3882.3
ENSG00000166741	NNMT	13.11	1.24	0	0	21.35	0	5.96	2.53	7.95	0	0	1.68	0.6	4.13	4.76	0	0	47.16	157.21	0	7.29	0	0	0	0	1.24	2.55	0	0	3.09	0	1.67	6.15	0
ENSG00000166743	ACSM1	0	0	0	0	0	0	0	0	0	0	0	0	0	1.7	17.32	0	0	0	825.5	2.27	3.8	0	0	0	0	0	0.41	0	0	0	5.93	0.33	0	0
ENSG00000166747	AP1G1	550.78	67.53	0	79.8	153.41	744.86	1310.47	59.68	147.68	0	2.27	31.13	24.22	55.42	254.53	0	10.25	351.08	1698.45	84.4	882.06	4.02	137.51	22.09	71.58	98.77	331.36	0	45.71	49.09	211.02	138.23	129.36	571.21
ENSG00000166750	SLFN5	6491.39	24.45	0	10.01	39.17	49.79	48.01	47.13	57.27	0	16.83	12.96	6.12	116.96	30.47	0	430.21	455.93	661.82	19.23	136.6	0.43	26.8	0	17.49	204.03	84.42	0	66.23	31.08	1188.32	2365.05	34.08	116.7
ENSG00000166762	CATSPER2	65.65	16.33	0	5.93	92.11	8.25	70.36	17.9	160.7	0	0	5.68	12.54	22.56	66.03	0	1.11	62.34	89.57	49.77	42.24	0	217.12	11.98	43.29	737.94	25.59	8.55	13.21	6.75	82.79	65.3	30.74	67.23
ENSG00000166763	STRCP1	0	0	0	0	0	0	0	0	0	0	0	0	0	0	0	0	0	0	8.55	0	0.74	0	0	0	0	0	0.25	0	0	0	0	0	1.66	0
ENSG00000166770	ZNF667-AS1	0	2.06	0	0	98.22	0	1.27	287.67	0.28	0	0	0.27	8.39	2.32	5.74	0	0	0	0	2.49	5.3	0	3.67	0	0	1.68	0.6	0	0	2.23	0	17.49	8.92	9.09
ENSG00000166780	BMERB1	0	5.81	0	16.22	11.36	8.61	6.64	9.78	3.52	0	0	1.66	0.4	4.28	4.97	0	0	4.35	7.06	11.24	4.69	0.54	28.14	0	0	0	0.41	0	62.36	0	0	21.22	212.63	9.1
ENSG00000166783	MARF1	866.05	64.27	32.47	31.41	785.6	89.49	1136.1	314.51	47.89	114.55	0	25.12	113.12	569.69	796.06	1.95	130.18	401.07	381.56	1919.32	4407.01	5.78	250.8	2626.58	46.92	119.29	83.48	0	256.76	126.47	274.58	600.91	218.59	234.87
ENSG00000166788	SAAL1	11.2	14.7	0	1.08	50.96	0	5.19	3.99	17.69	0	0	2.58	3.1	19.95	325.2	0	0	2	1	24.61	26.07	4.1	2.49	28.63	0	12.2	6.5	0	1.73	52.62	0	87.2	22.71	0
ENSG00000166793	YPEL4	0	27.72	0	0	0.85	0	0	0	0	0	0	0	0	3.73	0	0	0	0	0	0.13	0	0	0	0	0	0	0	0	0	0	56.86	2.92	0.69	0
ENSG00000166794	PPIB	130.09	436.33	0	278.68	842.85	426.71	375.28	478.01	157.8	1.66	0	378.73	123.63	2126.45	1090.7	230.38	716.24	1121.27	543.33	435.71	2030.04	63.55	588.33	66.65	164.13	108.77	2619.14	0	160.05	733.3	10381.2	636.62	198.42	198.19
ENSG00000166796	LDHC	0	0	0	0	0	0	0	0	0	0	0	0	0	0	0	0	0	0	0	0	0	0	0	0	0	0	0	0	0	0	0	0	2.29	0
ENSG00000166797	CIAO2A	28.36	54.67	0	60.21	124.35	5.21	125.87	22.74	665.18	0	0	21.64	450.27	85.02	55.6	0	10.29	171.73	161.58	65.57	258.96	0	21.6	6.1	2.49	33.13	12.51	0	40.1	100.9	254.8	50.07	13.44	97.73
ENSG00000166800	LDHAL6A	0	0	0	0	0	0	0	0	0	0	0	0	0	0	0	0	0	0	0	0	0	0	0	0	0	0	0	0	0	0	0	0.41	0	0
ENSG00000166801	FAM111A	212.68	97.95	30.29	52.38	259.48	109.02	124.71	69.25	45.65	23.25	0	169.42	163.98	100.13	74.76	32.43	58.51	210.55	2036.12	395.8	387.67	1.74	113.53	10.74	291.02	656.53	55.76	0	3589.65	45.21	148.75	229.42	13.64	452.55
ENSG00000166803	PCLAF	0	0.66	0	0	4.35	0	10.38	2.01	4.33	0	0	0.97	0.87	15.63	1.27	0	0	0	18.67	12.51	12.8	0	2.4	0	0	2.32	7.79	0	0	1.51	15.25	13.01	3.31	0
ENSG00000166813	KIF7	0	30.1	0	2.08	28.79	0	245.98	155.09	5.37	0	0	3.98	5.23	11.41	2.61	0	0	63.11	119.52	27.94	23.86	15.25	17.21	0	2.4	18.36	12.26	0	15.98	5.8	0	24.22	2.9	17.32
ENSG00000166816	LDHD	27.58	262.66	0	11.41	15.82	0	27.41	8.26	11.07	0	0	2.01	16.01	23.72	18.55	0	0	21.87	75.99	15.14	8.71	0	0	16.75	0	52.48	20.07	0	7.29	18.1	11.44	336.05	80.13	0
ENSG00000166819	PLIN1	0	0	0	2.29	6.69	0	0	7.34	0	0	0	0	0.52	0	0	0	0	0	11.04	1.56	2.06	0	0	0	0	8.91	0	0	0	0	0	8.39	1.29	0
ENSG00000166821	PEX11A	8.72	21.86	0	6.89	110.7	10.38	41.68	44.11	119.3	0	0	9.46	0.42	983.91	266.23	0	0	1713.53	102.93	19.72	62.66	0	36.36	20.13	44.26	40.67	40.51	0	114.36	14.92	73.56	30.87	25.09	54.02
ENSG00000166822	TMEM170A	37.99	7.46	0	1.13	637.46	0	8.05	33.52	1213.23	0	0	0.4	0.8	159.99	11.87	0	0	119.42	102.74	20.58	35.77	0	7.59	0.61	16.57	77.23	31.11	0	4.31	13.84	10.27	158.59	13.69	122.64
ENSG00000166823	MESP1	0	0	0	0	2.8	0	0	0	2.79	0	0	0	0	0.8	0	0	0	0	10.88	0	2.16	0	0	0	0	0	1.04	0	0	0	0	3.92	0	0
ENSG00000166825	ANPEP	116.05	542.81	0	299.53	604.97	28.76	33.81	4240.43	3311.62	93.6	0	26.38	2.01	3957.14	897.51	0	2.27	2144.2	3910.71	29.24	3277.39	0	28.09	455.34	40311.7	449.82	57.98	0	89.24	106.29	270.76	1860.6	26.56	94.98
ENSG00000166828	SCNN1G	0	1.21	0	2.34	2.17	0	18.95	0	6.42	0	0	17.32	0	5.58	5.94	0	0	0	7.01	0	0	0	2.46	21.99	0	0	0	0	13.58	2.79	0	3.98	18.69	0
ENSG00000166831	RBPMS2	0	0.71	0	0	0.83	0	100.06	0	0	0	0	0	0.52	0	2.07	0	0	0	0	0	1.2	0	8.29	0	0	0.24	0.69	0	0	0.54	0	11.15	0.32	0
ENSG00000166833	NAV2	123.52	8.82	0	19.87	125.82	102.09	347.09	10.05	102.16	0	2.98	19.43	81.37	81.87	389.91	5.05	72.56	46.51	392.21	16.53	443.83	34.99	377.96	75.98	1.91	25.5	43.09	0	147.33	61.13	95.06	5140.58	42.08	18.06
ENSG00000166839	ANKDD1A	0.19	0.66	0	0	11.6	0	2.52	0.85	1.21	0	0	2.71	1.52	7.8	4.87	0	0	0	79.68	12.92	3.92	5.09	37.52	0	0	1.2	0.2	0	0	11.07	0	25.14	0.75	15.25
ENSG00000166840	GLYATL1	14.27	0	0	0	5.57	0	3.3	0	0.28	0	0	0	0.85	0	0	0	0	0	18.46	0	2.46	0	0	0	0	0.38	0	0	0	0	0	0	0	0
ENSG00000166845	C18orf54	0	31.02	10.95	0	600.36	4.55	2.38	1	0.87	0	0	1.64	0.83	22.35	5.78	0	0	19.55	21.03	10.4	16.9	0	12.61	0	0	10.38	2.34	0	25.1	18.95	0	13.89	4.52	10.74
ENSG00000166847	DCTN5	142.09	48.78	0	55.19	527.27	8.79	215.75	26.59	63.62	0	0	25.52	52.32	385.15	45.59	0	26.81	42.32	755.6	98.12	648.89	13.96	44.09	30.44	2.83	741.4	431.65	0	63.65	2576.55	63.41	221.47	36.03	15.38
ENSG00000166848	TERF2IP	21.82	75.87	0	69.76	364.97	3.27	44.1	54.92	11.72	0	0	45.71	16.23	44.09	96.67	0	3.46	1101.11	280.04	69.17	6278.77	0.28	44.44	23.02	3.28	74.96	30.97	0	56.44	135.49	13.82	362.13	20.85	84.16
ENSG00000166851	PLK1	15.7	29.66	0	4.87	28.81	14.81	15.26	48.5	90.47	0	10.18	350.21	2.84	20.67	2.8	0	0	16.78	86.88	30.29	117.33	0	32.78	15.11	14.91	8.92	22.03	0	87.2	58.02	9.07	27.04	14.27	6.7
ENSG00000166855	CLPX	88.6	82.33	2476.49	20.19	115.72	49.85	22.6	92.86	45.17	0	0	32.82	15.57	349.17	45.52	187.54	47.91	142.56	250.9	132.05	698.82	0.97	23.25	47.57	0	83.35	136.15	0	52.92	18.4	74.45	72.89	450.38	467.84
ENSG00000166860	ZBTB39	0	11.2	0	5.78	81.57	0	26.51	1.46	7.34	0	0	7.57	3.27	14.81	22.05	0	144.52	142.23	216.3	24.03	27.6	8.64	13.28	221.73	0	5.16	18.25	0	14.22	13.07	11.61	9.83	25.17	9.81
ENSG00000166863	TAC3	0	3.74	0	0.36	0.17	0	0	3.25	0	0	0	0	0	0	10.39	0	0	0	0	1.42	0.71	0	1.07	0	0	0	0	0	0	0	0	3.31	0	0
ENSG00000166866	MYO1A	389.11	175	33.15	293.7	223.76	1136.35	1977.34	137.75	347.98	4690.31	12.23	62.02	42.24	107.49	567.23	0	302.04	860.28	2116.78	173.83	930.86	13.77	240.22	63.08	370.77	208.14	525.69	630.7	109.69	118.51	330.8	173.85	274.42	741.58
ENSG00000166869	CHP2	3514.61	143.87	0	71.27	73.53	35.8	68.14	211.47	228.66	196.24	0	91.48	6.89	399.26	101.67	0	151.47	1944.57	383.47	48.74	114.21	10.38	29.14	213.8	193.95	250.86	50	0	317.15	32.49	817.62	3634.16	31.18	380.66
ENSG00000166881	NEMP1	56.57	10.05	0	1.72	56.66	10.65	59.96	8.62	68.51	0	0	2.41	7.35	12.06	22.73	0	0	12.34	53.11	17.69	22.88	0	72.37	8.88	19.95	187.61	7.39	0	8.61	1.74	0	49.04	11.48	59.34
ENSG00000166886	NAB2	40.37	2.18	0	5.62	3.91	0	10.65	25.64	2.6	0	0	0.99	72.75	54.28	5.99	0	25.02	19.05	0	6.01	4.61	0	11.1	25.41	0	18.86	5.78	0	6.12	28.83	0	37.32	8.29	44.85
ENSG00000166887	VPS39	57.45	83.09	0	602.82	1390.6	53.7	207.09	1513.41	56.87	0	0	7.29	63.21	125.44	161.47	0	2.79	117.81	805.83	37.3	258.11	0.4	136.44	84.52	256.62	167.35	23.82	0	106.81	30.59	181.32	502	162.78	117.21
ENSG00000166888	STAT6	223.13	100.9	7.69	268.51	397.23	271.71	499.65	340.11	134.89	510.79	10.9	131.21	44.18	650.38	349.67	2087.83	667.71	225.79	775.32	297.07	189.71	126.11	638.9	568.61	133.77	95.99	258.33	0	2889.37	3282.64	163.36	752.83	6766.56	240.55
ENSG00000166889	PATL1	410.92	20.08	0	14.9	252.08	20.88	367.49	87.46	18.87	0	0	8.15	28.69	256.32	228.56	0	0	153.02	105.1	443.45	1116.61	4.96	109.49	1575.95	28.43	38.97	24.42	0	79.43	46.98	34.83	194.22	76.82	45.97
ENSG00000166896	ATP23	3.79	5.19	0	6.5	50.2	27.87	10.71	4.86	7.4	0	0	0	0.62	6.79	287.67	0	0	7.21	6.48	12.87	18.07	0	3.73	9.08	0	7.62	1.34	0	1.33	3.67	0	79.73	13.46	1.33
ENSG00000166897	ELFN2	0	0	0	0	0	0	0	0	0	0	0	0	2.05	0	0	0	0	0	0	0	4.28	0	0	0	0	0	0	0	0	0	0	0	0	0
ENSG00000166900	STX3	64.84	168.38	37.43	99.59	394.24	245.13	132.63	258.44	65.99	0	0	88.1	52.04	915.6	544.09	88.89	273.02	514.15	217.06	192.15	573.49	14.49	115.59	36.62	88.44	34.04	675.57	0	96.24	137.92	8317.49	252.77	48.71	62.26
ENSG00000166902	MRPL16	155.4	10.65	0	33.48	531.92	190.89	26	23.94	63.57	73.14	0	62.37	112.61	84.09	51.73	0	122.76	1659.48	1297.55	31.39	283.05	0	72.51	10.93	11.21	7.55	104.05	0	43.03	107.07	308.68	95.96	107.49	22.95
ENSG00000166908	PIP4K2C	9.71	41.14	0	158.32	70.46	16.32	45.66	9.18	377.63	0	0	10.61	162.6	37.82	34.93	2.2	17.18	104.05	128.54	26.64	80.09	0.7	17.58	52.6	0	34.13	10.38	0	51.7	69.76	42.89	31.68	10.16	74.81
ENSG00000166912	MTMR10	837.46	20.24	0	938.06	130.79	21.86	46.84	9.09	91.74	0	0	14.94	27.94	87.67	192.12	0	432.07	54.43	405.04	44.41	756.15	8.41	13.3	1.72	9.51	16.53	60.08	0	147.17	25	58.67	208.55	12.57	1371.93
ENSG00000166913	YWHAB	429.49	279.5	0	331.03	618.19	261.49	237.17	243.87	118.17	0	0	457.18	258.17	215.02	190	206.27	231.69	1406.19	3454.64	844	719.17	14.93	513.37	76.42	523.14	2623.53	120.61	0	11932.2	327.84	220.75	563.14	47.4	795.46
ENSG00000166920	C15orf48	37.32	29.5	0	37.84	16.69	10.85	45.84	11.84	31.39	0	0	12.34	2.26	74.87	19.35	0	0	63.61	111.18	1088.15	37.53	0.95	3.6	0	24.05	8	21.31	0	36.32	6.53	116.64	43.04	12.92	14.64
ENSG00000166922	SCG5	0	20.07	0	1.39	11.11	0.71	187.08	38.77	0	0	0	1.71	0	6.01	2.27	0	6.19	19.26	21.99	2.1	30.14	0	0	0	0	3.67	9.94	0	0	1.57	7.23	10.81	0.78	30.31
ENSG00000166923	GREM1	6.79	2013.71	0	7.37	38.04	3.14	107.96	8	4.92	0	0	7.79	22.87	6.12	117.29	0	138.89	28.17	626.6	130.35	67.36	1.38	142.7	0	42.76	63.13	110.38	0	2.08	163.72	2.12	873.05	1000.3	38.62
ENSG00000166924	NYAP1	0	0	0	5.34	0	0	0	0	0	0	0	0.12	0.86	0	0	0	0	0	0	0	0	0	0	139.58	0	0	0	0	0	0.6	0	0.56	0	0
ENSG00000166925	TSC22D4	2.49	42.89	0	13.78	15.57	0	29.77	25.1	28.99	0	2.6	5.76	2.26	135.11	131.82	0	0	475.29	44.92	2.85	15.82	1.27	41.4	7.49	0	6.22	19.55	0	32.02	5.74	5.3	13.71	8.57	15.58
ENSG00000166927	MS4A7	1.3	2.78	0	3.39	207.87	0	3.72	8.06	863.02	0	0	1.4	0	67.13	12.65	0	0	133.39	52	34.31	13.01	0	4.39	2.45	0	41.11	4.2	0	7.06	1.73	0	73.07	19.78	57.98
ENSG00000166928	MS4A14	0	5.94	0	0.67	40.28	0	5.74	7.05	10.48	0	0	0	0.33	4.39	12.85	0	0	0	6.05	3.45	15.57	0	3.79	0	7.8	1.95	1.56	0	1.84	69.29	0	9.91	2.97	800.48
ENSG00000166938	DIS3L	62.55	60.99	0	6.96	34.33	61.8	73.58	179.38	89.14	0	0	19.89	4.91	116.37	155.92	0	20.46	33.67	294.12	11.16	1548.62	15.51	25.2	28.01	1175.71	22.46	21.62	0	5.08	87.27	45.17	130.73	56.44	139.68
ENSG00000166946	CCNDBP1	23.22	20.67	63.13	11.95	220.29	28.9	371.27	37.66	37.49	8.23	4.24	291.02	240.38	70.84	95.06	0	0	96	234.22	12.17	363.05	2.06	72.95	12.45	62.16	28.13	112.83	0	49.7	29.28	100.95	162.07	59.79	218.64
ENSG00000166947	EPB42	0	0	0	0	0.21	0	0	0	0	0	0	0	0	0	0	0	0	0	0	0	0	0	0	0	0	0	0	0	0	0	0	0	0	0
ENSG00000166949	SMAD3	53.65	12.17	73.28	21.94	292.2	27.8	141.07	40.69	142.56	5.55	0	15.3	69.75	117.99	382.44	0	80.54	89.75	588.53	19.54	307.98	10.65	483.88	135.39	8.51	89.67	23.17	0	772.84	58.45	67.47	8967.88	32.13	107.64
ENSG00000166959	MS4A8	9.37	3.98	0	0.61	35.13	0	21.86	6.41	4.65	0	0	0	2.28	137.14	4.87	0	0	14.83	731	77.54	11.98	0	362.72	0	9.03	3.4	1.6	0	8	2.05	9.96	60.06	4.52	51.08
ENSG00000166960	CCDC178	0	0	0	0	0	0	0	0.82	0	0	0	0	0	100.06	0	0	0	0	0	0	2.46	0	6.98	0	0	0.57	0	0	0	0	0	1.68	0	0
ENSG00000166961	MS4A15	0	0	0	0	0	0	0	0	0	0	0	0	0	0	0	0	0	0	0	0	0	0	0	0	0	0.43	0	0	0	0	0	0	0	0
ENSG00000166963	MAP1A	19.58	31.75	0	14.11	76.12	0	67.09	1.72	15.57	0	0	4.31	53.57	62.23	21.77	0	108.54	13.29	138.56	54	143.83	0	24.13	17.69	0	301.41	116.31	0	37.34	1676.01	22.46	29.94	12.61	10.7
ENSG00000166965	RCCD1	0	15.91	0	41.11	37.84	11.85	28.25	19.03	7.03	0	0	36.79	6.49	8.16	51.01	0	1739.17	217.12	41.3	15.28	2926.76	0.57	18.53	1	4.35	16.78	11.36	153.68	66.81	74.73	17.58	67.85	12.62	38.1
ENSG00000166971	AKTIP	29.77	31.18	0	2.27	16.14	0	7.2	114.33	157.67	0	0	75.05	3.7	24.24	11.21	0	0	41.3	227.45	18.67	78.22	0	43.46	0	0	4.92	26.92	0	9.97	58.02	0	18.6	15.13	7.7
ENSG00000166974	MAPRE2	66.91	44.13	0	33.55	74.38	11.61	12.17	37.48	31.49	0	0	50.28	12.06	272.93	48.77	0	0	333.45	199.53	161.94	412.06	0.85	16.71	0	10.38	79.02	105.72	682.34	61.69	40.62	102.43	61.59	543.92	863.31
ENSG00000166979	EVA1C	0	6.64	0	0	6.1	0	5.3	1.33	7.34	0	0	6.73	0	3.62	2.59	0	0	0	73.59	4.87	7.29	0	0.57	0	0	0.21	0.85	0	0	2.61	0	1.87	10.07	0
ENSG00000166984	TCP10L2	0	0	0	0	0	0	0.33	0	0	0	0	0.35	0	0	20.79	0	0	0	0	0	0	0	0	0	0	0	0	0	0	1.52	0	0.66	0.8	0
ENSG00000166986	MARS1	422.56	43.51	0	36.2	46.9	79.68	457.5	25.4	62.81	8730.24	0	9.98	11.01	11.7	128.1	0	66.39	206.25	445.56	27.13	295.8	12.05	86.48	16.77	41.6	52.04	97.17	0	9.8	33.76	39.35	50.8	98.51	153.64
ENSG00000166987	MBD6	2251.35	25.59	0	15.21	15.64	53.14	33.81	41.39	33.61	0	0	26.68	5.93	56	20.09	0	55.35	188.1	857.76	5.56	34.28	10.38	15.52	40.05	20.54	63.55	22.4	0	29.21	17.52	294.48	713.39	12.8	22.92
ENSG00000166997	CNPY4	0	16.83	0	9.56	24.52	0.53	20.19	10.94	39.86	0	0	0.34	3.03	5.81	24.9	0	0	0	4.34	23.86	14.83	3.46	113.73	0.21	0	437.76	6.26	102.89	5.61	1.47	18.46	18.58	9.43	0
ENSG00000167004	PDIA3	1633.1	81.27	0	237.4	354.52	248.98	1208.59	897.52	350.98	126.36	2.47	54.67	744.86	5981.12	276.95	350.95	15747	981.23	1647.45	217.01	258.37	7.27	236.17	140.57	96.28	930.24	169.81	0	163.54	238.9	229.82	1979.9	343.7	2399.26
ENSG00000167005	NUDT21	50.86	20.57	0	207.87	1119.2	22.72	105.24	1025.62	61.13	0	0	3.68	17.34	82.08	84.42	0	115.23	98.97	505.45	27.54	227.3	1.73	74.64	2.32	31.14	133.71	10.88	34.11	60.54	7.48	213.8	470.05	141.6	151.95
ENSG00000167034	NKX3-1	0	1.2	0	0	1.55	0	0	5.59	0.25	0	0	0	0	9.79	1.33	0	0	0	3.96	2.16	1.45	0	0	12.26	0	0.52	0	0	0	0	0	4.67	12.51	15.64
ENSG00000167037	SGSM1	0	4.59	0	5.32	31.2	0	145.75	11.77	1.45	0	19.89	3.13	17.32	12.17	68.01	0	0	26.33	32.07	211.33	191.27	0	24.61	1350.81	0	4.28	4.2	0	26.85	20.65	14.34	17.84	23.74	0
ENSG00000167046	AL357033.1	0	0	0	0	4.56	0	0.97	0	0	0	0	0	0	0	0	0	0	0	0	0	1.03	0	0	0	0	0	0.57	0	0	0	0	1.25	2.52	0
ENSG00000167065	DUSP18	16.67	204.4	0	1.24	36.92	375.23	24.17	2.61	3.6	0	0	7.49	8.2	2.9	47.49	0	0	1.53	44.4	7.19	107.07	0.66	27.41	15.14	0	3.79	27.68	0	36.26	31.18	212.95	32.14	4.51	93.79
ENSG00000167074	TEF	4.55	27.41	0	21.72	65.15	35.62	21.85	19.06	13.58	0	0	18.36	3.65	125.82	109.32	0	0	54.92	0.11	33.56	125.5	0	36.36	28.12	0.82	3.39	121.26	0	13.01	15.28	1550.93	61.42	13.78	0.4
ENSG00000167077	MEI1	0	0.8	0	2.98	29.9	0	0.6	0.34	1.73	0	0	8.37	0	6.82	0.69	0	0	24.25	219.7	1.24	4.24	0	0	0	0	0.33	1.12	0	0	4.56	26.54	3.52	13.72	0
ENSG00000167080	B4GALNT2	12.95	138.56	0	136.02	689.95	15.1	71.99	66.25	1455.08	59.45	0	22.92	325.2	534.83	128.55	0	0	549.33	267.4	54.51	861.53	6.98	33.91	67.09	40.36	95.09	49.24	0	57.67	127.06	739.19	331.6	12.75	174.7
ENSG00000167081	PBX3	0	11.36	0	212.63	34.12	0	10.01	1.74	11.75	0	0	5.39	7.68	10.05	47.27	0	0	5.32	88.72	20.88	105.89	0	8.47	0	0	3.68	18.4	0	37.91	6.82	2.26	30.03	6.64	342.98
ENSG00000167083	GNGT2	0	2.46	0	0	1	0	0	0.33	0	0	0	0	0	0	1.72	0	0	0	15.97	0	1.3	0	0	0	0	0	0	0	175.11	0.28	0	1.2	0	10.63
ENSG00000167085	PHB	418.5	59.66	0	115.21	71.96	12.75	251.67	15.74	140.73	0	0	52.27	30.55	225.42	63.57	17.32	0	151.79	423.52	2964.28	229.46	10.22	76.07	21.66	73.28	42.59	76.23	0	187.86	128.86	284.36	132.36	89.46	45.65
ENSG00000167088	SNRPD1	304.24	104.8	0	11.8	147.26	9.61	1018.56	545.38	49.77	117.97	0	24.74	8.79	75.87	13.84	0	61.95	158.6	316.23	126.41	121.83	5.34	42.46	33.8	0	108.29	50.05	4.98	130.35	14.51	65.28	163.89	19.76	158.05
ENSG00000167094	TTC16	0	0	0	0	0	0	0	0	1.23	0	0	0	0	0	0	0	0	0	0	0	0	0	0	0	0	0	0	0	0	0	0	27.72	0	0
ENSG00000167100	SAMD14	24.07	10.48	0	0	0	0	0.4	0.61	0	0	0	0	0	0.86	1.79	0	0	0	0	1.04	3.7	0	0	0	6.61	1.7	50.03	0	3.8	0	2.67	1.68	0.52	0
ENSG00000167103	PIP5KL1	0	0	0	0	0	0	0	0	0	0	0	0	0	0	0	0	0	0	0	0	0	0	0	0	0	0	0	0	0	0.77	0	0	0	0
ENSG00000167105	TMEM92	0	1.74	0	0.42	10.39	0	1.45	0	112.57	0	0	1.6	0	8.95	0	0	0	52.38	0	4.57	2.87	0	0.53	0	0	7.47	5.05	0	3.79	2.16	0	16.78	0	21.18
ENSG00000167106	FAM102A	43.22	38.26	0	10.7	382.07	24.78	112.29	96.69	147.36	0	0	10.71	25.51	54.16	227.6	0	783.56	822.44	239.93	23.94	213.18	0.11	172.12	19.01	112.61	80.85	29.86	0	43.37	983.91	276.57	138.78	74.69	3327
ENSG00000167107	ACSF2	37.18	104.44	0	30.48	39.39	93.61	75.24	147	121.1	0	0	34.16	10.5	136.94	200.04	0	64.61	76.2	132.45	17.38	1195.24	18.09	43.58	0	1563.44	18.48	19.01	0	10.7	79.99	72.01	148.36	26.14	141.07
ENSG00000167110	GOLGA2	79.94	80.96	0	54.04	674.41	540.79	964.41	132.15	118.38	0	8.48	1313.04	1083.01	159.02	362.41	0	92.12	327.45	851.41	45.06	791.55	41.04	336.05	165.17	222.08	125.6	363.65	0	253.47	122.3	398.31	417.61	507.01	772.82
ENSG00000167112	TRUB2	54.3	7.35	204.4	31.02	36.35	0.85	725.44	5.4	14.26	0	0	10.63	7.23	39.34	26.56	0	114.29	101.4	68.86	21.21	24.22	15.91	11.27	0	0	4.72	15.85	0	7.48	55.21	38.79	206.26	17.53	28.29
ENSG00000167113	COQ4	64.06	4.55	0	7.74	89.75	14.52	101.96	6.78	56.42	0	0	9.45	20.8	65.62	138.28	0	68.57	42.37	282.8	8.93	97.97	0.76	210.72	12.66	0	20.57	8.76	13.86	142.16	28.29	19.52	2939.26	22.46	38.97
ENSG00000167114	SLC27A4	16.83	7.62	19.96	30.59	34.8	0	42.05	3.63	5.34	0	0	11.91	3.04	112.61	17.21	0	0	24.3	107.4	69.79	18.59	0	1038.12	9.1	29.7	12.41	1.54	0	11.61	34.43	23.24	112.44	12.56	19.82
ENSG00000167117	ANKRD40CL	25.08	7.03	0	75.3	439.28	24.68	14.93	64.17	24.02	0	0	2.48	2.97	4177.51	46.06	0	70.67	32.15	288.65	20.13	113.93	8.3	78.22	33.91	34.31	22.76	25.51	0	64.85	16.24	184.37	371.7	4.11	16.36
ENSG00000167118	URM1	291.02	74.96	0	11.46	1113.17	0	19.25	6.21	2.47	0	0	12.7	4.98	29.33	5.78	0	0	17.56	24.49	19.58	31.16	82.22	52.98	0.12	0	10.81	1.9	0	21.3	66.9	3.57	12.84	15.22	0
ENSG00000167123	CERCAM	0	13.16	0	13.69	37.71	0	20.58	4.59	5.3	0	0	7.95	19.93	41.21	3.99	0	0	6.48	109.33	19.01	41.25	0	3.99	9.87	0	45.04	28.43	0	11.03	275.17	0	17.82	1.8	0
ENSG00000167130	DOLPP1	5.86	12.85	0	89.69	175.76	0	10.85	25.95	4.35	0	0	16.72	2.92	27.43	32.91	0	0	460.09	46.67	13.58	1676.01	4.55	21.15	7.81	0	28.53	4.9	0	42.33	58.66	7.28	93.77	7.27	4.64
ENSG00000167131	CCDC103	0	0	0	2.27	0	0	0	0	12.92	0	0	0	0	1.43	0	0	0	0	0	0	4.89	0	0	0	0	0	0	0	0	0	0	0.34	0	0
ENSG00000167136	ENDOG	8.47	3.39	0	9.95	24.48	0	5.01	13.98	1.55	0	0	9.08	2.01	5.34	3.25	0	0	0	79.55	6.23	44.57	0	4.31	0	6.59	14.07	19.78	0	10.07	6.42	0	8.33	58.9	0
ENSG00000167157	PRRX2	0	5.39	0	0	2.29	0	0	0	0	0	0	0	0	0	0	0	0	15.21	0	0.32	0	0	0	0	0	1.45	0	0	0	0	0	0.13	1.12	0
ENSG00000167165	UGT1A6	30.16	1.25	0	0	26.7	0	4.47	2.17	52.48	0	0	1.04	7.82	12.15	114.33	0	99.54	130.28	4315.09	4.83	30.18	0	3.08	0	51.36	17.62	4.56	0	0.5	12.2	10.33	45.39	2.4	42.22
ENSG00000167173	C15orf39	20.07	5.84	0	11.93	9.75	86.61	168.01	5.58	10.61	0	0	4.04	6.61	6.28	60.97	0	0	112.88	90.09	2.76	77	0	22.2	0	27.53	8.62	22.42	0	2.42	14.47	0	6.92	22.19	10.65
ENSG00000167178	ISLR2	0	0	0	0	0	0	0	0	0	0	0	0	0	0	0	0	0	0	0	0	0	0	2.12	0	0	0	1.3	0	0	0	0	0	0	0
ENSG00000167182	SP2	59.36	23.36	0	12.82	68.26	12.11	72.81	25.52	77.23	0	0	7.75	28.54	19.76	54.13	0	0	85.72	69.95	30.85	21.33	51.97	403.22	2.27	36.07	500.3	22.18	0	32.43	11.43	17.34	32.01	33.2	39.42
ENSG00000167183	PRR15L	845.14	62.77	0	229.18	142.03	349.65	505.04	653.35	188.97	0	7.82	30.94	755.26	2796.7	184.22	0	9905.94	464.32	774.42	93.49	97.33	52.02	166.22	95.9	319.13	375.73	105.25	0	145.37	272.03	86.1	952.63	102.08	575.52
ENSG00000167186	COQ7	26.04	28.38	0	114.33	361.87	8.67	46.26	325.2	19.33	0	0	2.07	17.34	44.39	23.36	0	0	57.27	175.35	13.01	62.95	4.92	23.25	8.62	0	37.84	6.53	0	28.54	5.58	16.24	121.7	69.13	63.64
ENSG00000167191	GPRC5B	0.48	3.8	0	2.8	21.16	0	14.94	16.76	2.51	0	0	0.99	1.86	3.67	14.58	0	0	0	5.51	11.24	6.81	15.16	12.93	0	0	3.12	10.7	0	110.86	113.73	17.97	23.34	250.15	0
ENSG00000167193	CRK	90.72	33.66	0	21.56	397.08	5.63	360.01	196.78	29.27	0	0	6.92	29.77	313.37	338.94	0	24.13	342.66	174.74	793.36	1400.94	5.58	96.76	1713.53	49.47	53.94	22.82	0	100.69	44.91	110.65	287.18	101.96	66.31
ENSG00000167195	GOLGA6C	0	0	0	0	0	0	0	0	0	0	0	0	0	0	0	0	0	0	0	0	0.26	0	0	0	0	0	0	0	0	0	0	0	0	0
ENSG00000167196	FBXO22	41.11	190.55	0	8.05	105.67	587.85	41.51	17.11	18.82	0	0	6.19	3.28	80.09	36.32	0	221.85	41.51	254.8	10.78	192.12	2.65	119.59	0	0	11.54	31.57	0	41.14	38.03	432.59	113.96	10.94	96.26
ENSG00000167202	TBC1D2B	18.32	104.61	0	40.57	245.68	135.49	96.96	83.1	36.34	0	0	56.29	21.54	341.33	220.33	0	79.93	263.78	122.71	106.09	530.14	31.22	81.82	5.38	49.36	20.34	620.14	77.54	43.37	106.09	2101.26	199.03	50.61	66.46
ENSG00000167207	NOD2	19.22	0.8	0	0	7.47	0	1.69	1.72	0	0	0	0	0	0.97	1.91	0	0	0	46.53	0	3.39	0	5.12	0	0	0	1.12	0	2.05	0.41	16.06	3.01	6.86	0
ENSG00000167208	SNX20	6.81	7.04	0	8.92	39.29	0	9.46	0.57	31.18	0	0	7.21	25.02	9.1	8.32	0	0	25.17	31.75	13.11	33.2	0	9.55	0	0	6.3	3.06	0	6.3	53.57	30.27	7.74	4.31	0
ENSG00000167210	LOXHD1	0	0	0	0	0.85	0	0	0	0	0	0	2.07	0	0	3.81	0	0	0	0	0.99	0	0	0	0	0	0	0	0	0	0	0	1.23	0	0
ENSG00000167216	KATNAL2	0	6.15	0	2.79	3.01	0	5.93	3.31	1.2	0	0	6.23	4.2	2.66	1.72	0	0	31.93	75.3	63.55	10.39	0	2.47	0	0	41.36	1.86	0	125.08	1.42	0	4.6	0.4	53.14
ENSG00000167220	HDHD2	31.2	32.15	0	0	34.83	0	84.32	14.07	63.33	0	0	15.91	9.03	72.81	17.38	0	0	55.55	192.24	1575.95	91.56	0	26.63	0	22.38	18.84	25	0	34.92	27.38	67.85	54.32	27.17	26.88
ENSG00000167232	ZNF91	764.4	684.57	24.03	79.85	1101.19	39.41	4105.4	1907.55	244.52	0	475.29	57.44	39.21	436.42	86.5	33	194.1	894.23	2548.06	620.86	638.78	10.67	123.18	125.91	26.08	477.23	166.71	358.77	803.1	44.75	228.41	1276.51	80.39	1034.35
ENSG00000167244	IGF2	14.43	1088.15	0	14.02	38.04	3.81	66.57	13.42	13.93	0	0	19.84	57.18	15.88	62.62	0	0	38.78	510.75	107.64	18.5	2.07	40.22	4.91	0.54	20.54	26.76	0	10.94	82.68	3.81	491.96	333.43	15.9
ENSG00000167257	RNF214	86.32	77.52	2.76	58.7	68.28	27.5	24.09	45.28	41.76	0	43.73	7.62	5.86	93.4	21.22	0	130.82	255.32	153.25	23.43	177.7	0.57	554.32	240.38	13.01	53.47	1488.39	0	25.43	21.42	15.84	176.77	31.75	139.75
ENSG00000167258	CDK12	686.39	253.96	0	33.59	449.29	26.91	383.21	161.25	454.89	0	0	88.03	24.3	2404.35	1579.28	78.48	387.87	11657	787.32	122.14	303.49	3.54	271.87	20.13	108.19	139.85	240.94	0	199.74	95.06	164.01	181.52	203.74	273.11
ENSG00000167261	DPEP2	0	0	0	0	76.22	0	1.24	0	0	0	0	0.2	0	10.63	1.81	0	0	23.05	10.55	4.57	4.78	0.33	0.53	0	0	11.21	10.93	0	0	0.86	0	14.61	9.13	0
ENSG00000167264	DUS2	0	4.99	0	1.07	27.97	0	18.85	5.81	4.89	0	0	3.44	1.66	9.85	20.8	0	0	0	5.68	1.89	31.13	0.33	20.57	0	0	3.9	5.38	0	3.25	90.08	98.22	14.66	6.79	150.09
ENSG00000167272	POP5	8.04	26.68	0	2.32	10.51	48.34	25.52	57.3	36.16	0	0	3.89	2.68	21.65	40.31	0	0	15.1	32.5	2.54	353.38	43.94	8.47	2.97	0	10.24	0.71	0	6.08	43.07	0	49.18	18.67	48.19
ENSG00000167280	ENGASE	26.73	33.07	43.24	19.54	193.23	317.93	443.74	22.4	23.95	0	7.2	394.95	434.24	39.03	148.53	0	172.02	103.6	235.02	17.85	516.32	29.17	106.55	21.58	34.92	25.12	268.35	0	50.69	40.72	119.31	121.97	183.12	398.61
ENSG00000167283	ATP5MG	243.11	34.75	0	356.7	109.04	58.99	6653.99	57.44	67.01	0	2.54	61.53	29.94	284.83	215.8	0	423.01	257.68	176.73	86.48	97.28	0.61	136.88	57.3	121.94	25.76	32.04	0	33.5	182.4	101.16	897.52	67.53	113
ENSG00000167286	CD3D	0	0	0	1.55	9.43	14.94	13.27	3.52	6.86	0	0	1.86	6.12	3.31	51.07	0	0	13.95	0	0	8.66	0	7.8	2.27	0	6.58	0	0	18.09	6.61	14	362.72	2.56	7.37
ENSG00000167291	TBC1D16	65.03	49.7	18.5	36.71	76.56	191.84	289.28	15.72	24.29	0	1.34	64.41	60.09	205.15	97.73	0	138.21	32.77	3644.63	273.98	132.79	39.04	2876.73	5.4	10.93	12.01	14.17	179.01	12.65	88.11	45.23	182.97	38.93	131.89
ENSG00000167302	TEPSIN	18.59	0.45	0	50.96	93.65	19.81	4.51	10.28	4.1	0	0	3.1	8.49	250.15	11.09	0	35.03	0	77.76	18.33	23.77	0.41	13.27	0	0	4.59	7.62	0	0	12.26	37.37	45.41	2.18	0
ENSG00000167306	MYO5B	7656.49	2067.8	16.11	342.89	30530.8	326.13	427.96	160.75	62.97	0	0	232.37	231.57	1280.82	378.05	2.29	571.32	1023.18	626.66	620.4	1174.29	330.12	1215.16	69.9	38.59	386.59	117.02	565.62	940.86	1789.46	569.49	493.48	319.62	224.47
ENSG00000167315	ACAA2	330.04	75.11	0	88.81	871.57	77.12	359.84	100.61	158.05	0	0	48.72	150.73	669.39	84.53	0	344.21	125.17	667.37	290.55	1568.71	8.77	103.97	125.87	60.46	838.4	876.23	123.5	109.91	5028.02	206.99	362.14	79.68	29.95
ENSG00000167323	STIM1	15.04	109.52	0	133.29	272.46	18.02	43.24	92.11	15.86	0	0	78.05	26.95	36.8	121.35	0	1756.49	1220	126.19	94.63	5640.88	8.81	57.98	25.62	11.63	81.11	27.62	279.5	131.55	145.26	33.66	281.31	25.06	98.74
ENSG00000167325	RRM1	246.27	83.67	0	19.48	113.52	27.97	55.94	398.41	576.4	0	0	762.96	14.5	137.11	49.45	0	587.37	124.67	256.14	90.47	651.59	0.25	214.99	15.88	9.94	18.36	130.93	0	241.67	149.69	51.88	120.06	95.13	35.4
ENSG00000167332	OR51E2	0	1.7	0	0	0	0	0	0	1.03	0	0	0	0	9.15	0.38	0	0	0	0	0	0	0	0	0	0	1.08	0	0	1.3	0	0	0.71	13.86	0
ENSG00000167333	TRIM68	45.9	9.54	0	3.27	57.94	0	20.87	0.13	19.58	0	0	13.46	1.33	3.62	28.11	0	0	28.9	175.04	12.34	19.44	0	7.35	0	152.5	7.23	12.31	0	3.13	12.59	0	4.41	10.07	17.55
ENSG00000167355	OR51B5	0	0	0	0	0	0	0	3.79	0	0	0	0	0	0	0	0	0	0	0	0	0.24	0	0	0	0	0	0	0	0	0	0	0	0	0
ENSG00000167363	FN3K	180.62	27.27	0	4.52	15.82	128.19	483.35	13.01	44.98	0	0	16.87	14.01	9.63	92.86	0	109.42	107.48	197.64	24.11	166.2	0	30.15	21.43	55.68	14.25	82.22	0	10.4	28.77	0	24.01	48.71	120.94
ENSG00000167371	PRRT2	0	5.97	0	1.4	0.33	0	4.39	0	0	0	0	0	0.19	0	0.13	0	0	52.32	0	0.85	0.17	1.3	0	0	0	0	0.32	0	0	0.57	3.46	2.58	0	11.88
ENSG00000167377	ZNF23	57.97	3.27	0	8.22	43.74	3.59	23.25	15.25	77.23	0	1.33	3.79	3.03	8.93	39.51	0	0	29.55	74.46	19.74	22.74	0	113.73	0	0	650.39	9.1	0.95	6.61	0.87	0.56	44.91	12.29	45.65
ENSG00000167378	IRGQ	313.67	10.4	0	50.59	32.72	27.6	147.56	109.26	34.09	0	0	6.92	159.37	641.02	42.13	0	2789.17	62.27	153.98	21.82	27.14	0.56	37.17	34.83	22.82	69.84	39.94	0	16.83	44.73	20.36	165.2	37.12	261.6
ENSG00000167380	ZNF226	23.09	29.21	0	152.44	860.72	12.18	84.45	1013.11	36.68	0	0	1.8	9.51	36.91	62.29	0	23.74	78.62	576.35	25.82	131.54	0.13	95.45	6.3	33.63	69.8	11.25	0	27.24	10.05	95.8	281.42	102.57	57.14
ENSG00000167384	ZNF180	10.46	5.41	0	7.27	30.71	17.21	29.88	15.36	5.53	0	0	5.3	3.73	42.83	16.9	0	0	8.22	57.19	28.54	15.74	0	50.2	0	2.92	7.29	5.76	0	100.47	168.01	7.23	59.84	325.2	11.94
ENSG00000167393	PPP2R3B	0	4.78	0	2.93	27.53	25.52	77.23	14.3	3.51	0	0	1.45	7.04	2.28	24.53	0	0	55.53	33.06	72.75	142.16	0	18.67	0	0	6.18	1.2	0	2.8	8.26	0	15.77	18.16	8.29
ENSG00000167394	ZNF668	0	2.59	0	6.5	19.01	0	0.97	1.39	5.76	0	0	0	0.21	0	212.63	0	0	0	10.23	8.39	7.74	0.82	0	0	0	6.1	1.15	0	0	25.7	0	19.93	0	0
ENSG00000167395	ZNF646	53.54	356.84	0	24.78	161.68	137.58	71.08	33.74	21.02	0	0	19.36	48.77	93.37	143.87	0	0	55.85	399.6	11.71	227.6	0	389.91	152.21	5.8	17.23	56.65	0	77.94	122.46	97	100.33	20.13	19.33
ENSG00000167397	VKORC1	2.74	18.46	0	16.8	12.45	0	20.85	3.81	4.21	0	0	15.3	0.33	43.6	53.82	0	0	86.48	3.46	10.83	41.07	0	15.91	10.07	0	3.67	117.79	0	5.16	21.22	337.7	22.75	11.64	8.41
ENSG00000167419	LPO	0	0.67	0	0	0	0	0	0	0	0	0	0	0	0	0	0	0	0	0	0	0	0	0	0	0	0	0	0	0	0	0	0	0	0
ENSG00000167434	CA4	5.25	146.14	0	362.35	247.41	0	230.77	29.52	568.17	0	0	97.18	2676.61	70.8	137.82	0	0	494.51	150.48	23.77	62.66	0	83.9	419.3	19.32	65.94	5.86	0	174.01	166.93	126.98	99.17	15.16	32
ENSG00000167447	SMG8	294.66	5.78	0	137.58	28.15	2.14	6.81	1.94	11.75	0	0	2.9	6.98	11.81	49.55	0	0	10.25	86.88	25.85	127.06	0	5.8	0.17	0	2.9	12.45	0	40.14	9.09	2.26	52.24	3.39	93.54
ENSG00000167460	TPM4	630.04	427.04	107.07	609.68	1117.81	882.06	310.62	477.46	263.09	154.18	14.91	807.23	415.42	366.07	278.71	0	170.95	1706.59	7384.65	1313.39	979.89	40.1	570.95	66.82	2830.48	5844.13	213.75	0	16760.1	384.99	344.32	778.14	74	920.21
ENSG00000167461	RAB8A	370.77	161.74	173.16	410.38	223	93.71	355.02	49.91	396.2	0	51.29	104.87	39.75	565.2	143.24	0	2039.37	266.41	1164.46	6466.38	378.73	19.25	204.39	29.55	247.25	110.73	202.45	0	465.12	219.54	270.64	331.66	130.55	80.78
ENSG00000167468	GPX4	339.23	331.13	0	43.22	331.96	31.5	1707.99	713.39	55.35	89.12	0	75.63	46.34	94.29	43.79	0	268.95	455.72	737.86	217.2	194.93	35.83	113.23	13.25	24.35	172.54	97.11	0	274.15	101.46	31.7	370.15	24.45	149.93
ENSG00000167470	MIDN	30.98	1038.12	0	38.97	50.85	12.84	49.23	33.81	75.82	0	0	14.82	42.69	42.27	41.42	0	84.43	66.62	1810.03	46.25	24.79	2.41	41.51	0.89	38.97	101.92	82.5	0	31.42	67.87	5.51	1212.57	165.42	29.33
ENSG00000167476	JSRP1	0	9.78	0	0	0.77	0	0.27	0	0.33	0	0	0.6	0	0	0	0	0	0	0	0	2.06	0	0	0	0	5.52	62.54	0	0	2.4	0	8.95	0	0
ENSG00000167483	NIBAN3	0	21.02	0	0.86	41.51	9.49	2.17	0	2.23	0	0	0	0.14	0	38.77	0	0	0	0	0	0	0	0	10.32	0	2.9	0	0	9.15	8.22	0	4.26	15.91	0
ENSG00000167487	KLHL26	0	0.87	0	0	27.72	0	3.72	0	137.58	0	0	1.6	0.53	7.27	1.55	0	0	0	0.75	19.06	3.63	0	0	0	3.31	4.98	9.25	0	0.34	12.97	0	4.87	4.56	0
ENSG00000167491	GATAD2A	73.36	42.77	0	17.45	352.42	49.56	171.72	89.22	215.1	50.49	0	27.93	41.09	80.91	222.71	121.31	0	508.77	270.41	35.48	341.61	7.15	243.03	187.87	308.84	89.61	40.44	275.19	46.48	2075.22	268.81	159.23	111.18	3802.28
ENSG00000167508	MVD	0	16.77	0	13.92	17.97	0	27.18	14.95	20.18	0	0	13.84	4.47	56.83	28.9	0	0	18.92	145.21	5.23	394.95	0	16.32	24.19	0	9.38	4.28	0	5.62	31.89	10.58	50	30.29	104.76
ENSG00000167513	CDT1	12.94	1.72	0	1.34	37.89	0	34.56	1.62	6.08	0	0	97.01	28.43	11.57	10.18	0	0	0	20.02	2.07	27.97	1.03	44.26	0	18.86	7.79	19.06	0	4.97	10.91	24.47	14.58	33.63	0
ENSG00000167515	TRAPPC2L	73.63	4.66	187.08	134.41	16.32	4.67	762.96	16.21	3.56	0	0	3.92	1.03	11.48	23.24	0	236.12	121.22	39.02	12.26	14.9	0	5.63	62.29	59.71	4.35	4.82	0	1.56	29.23	0	104.8	11.04	10.59
ENSG00000167522	ANKRD11	456.03	76.94	404.44	231.78	1429.87	417.07	1317.14	271.54	1126.02	42.84	68.92	88.9	428.29	807.72	2492.69	936.81	395.09	442.7	4561.2	176.42	1919.84	197	2298.99	231.82	165.77	597.69	156.66	0	4045.14	409.33	749.85	41987.7	336.08	345.5
ENSG00000167523	SPATA33	2.87	6.63	0	5.51	29.5	3.74	41.21	0	2.93	0	0	3.25	9.89	54.63	14.94	0	0	13.99	1022.02	82.71	22.72	0	300.18	0	13.31	1.8	1.74	0	11.36	30.33	15.35	68.44	5.02	19.82
ENSG00000167524	RSKR	29.84	3.35	0	16.73	236.37	18.18	14.58	18.51	7.77	0	0	4.96	8.91	1363.32	26.16	0	26.22	5.68	156.07	20.13	64.75	2.07	73.33	14.32	41.17	6.31	12.26	0	12.24	6.63	170.66	128.66	5.2	21.88
ENSG00000167525	PROCA1	0	18.09	0	0	562.84	0	3.33	1.8	1.8	0	0	0	5.39	13.97	4.02	0	0	0	3.59	8.57	10.27	14.95	10.09	0	0	11.24	0.78	0	13.69	15.61	0	5.55	4.11	1.7
ENSG00000167526	RPL13	2109.49	360.06	0	335.73	2278.11	267.77	1915.84	154.74	387.34	96.61	39.77	300.62	943.01	1990.5	283.83	82.17	1913.47	475	3501.94	955.31	5840.01	92.21	484.28	310.98	84.19	4004.93	4127.85	0	408.66	30155.6	448.68	875.41	225.82	96
ENSG00000167528	ZNF641	27.15	28.76	0	31.14	129.5	7.62	25.32	29.4	8.93	0	0	54.63	1.95	15.1	50.6	0.42	1226.42	361.87	95.21	39.89	2851.71	0	30.18	0	1.6	33	11.36	0	13.28	45.39	21.85	137.23	13.58	46.72
ENSG00000167535	CACNB3	92.01	41.07	0	4.55	26.21	41.14	8.62	211.33	162.84	0	0	675.41	9.67	13.07	25.82	0	0	75.37	286.06	45.65	121.52	7.28	56.42	9.37	53.35	6.39	31.82	0	37.37	160.62	15.48	27.91	37.62	15.19
ENSG00000167536	DHRS13	0	0.42	0	1.14	8.79	0	0.4	4.48	0.52	0	0	0	1.51	17.53	3.06	0	0	8.57	15.25	42.35	35.32	1.93	3.27	0	0	1.08	2.28	0	8.44	0.35	0	5.09	79.68	0
ENSG00000167543	TP53I13	0	5.39	0	4.27	35.07	0	12.26	2.66	6.73	0	0	10.09	0.73	6.03	3.46	0	0	0	74.7	10.71	8.68	0.82	5.09	0	0	4.96	8.06	0	17.91	5.23	0	4.68	1.68	10.58
ENSG00000167548	KMT2D	555.82	1143.57	0	116.34	456.65	330.37	188.48	449.24	674.65	253.09	49.68	100.67	226.65	247.5	5096.24	6376.59	469.63	1334.21	97571	326.13	622.1	60.86	134.17	462.62	125.7	305.73	365.19	615.27	408.94	1857.14	213.65	886	115.91	694.43
ENSG00000167549	CORO6	0	0	0	0	0.85	0	23.26	0	0	0	0	0	0	0	3.36	0	0	0	25.14	0	0	0	0	0	0	0	0	0	0	2.41	0	0.33	1.08	0
ENSG00000167550	RHEBL1	0	0	0	0	0	0	0	0	0	0	0	0	0	3.98	0	0	0	0	0	0	0	0	0	0	0	0	0	0	0	1.84	0	0	0	0
ENSG00000167552	TUBA1A	53.78	27.13	0	7.08	33.8	2.13	69.75	22.21	67.27	0	0	10.16	29.84	4.13	88.77	0	0	48.38	42.53	45.66	32.91	124.72	250.72	8.67	0	512.81	27.01	0	29.03	7.96	15.1	41.56	29.51	72.62
ENSG00000167553	TUBA1C	762.73	59.86	28.94	179.89	162.46	128.82	547.63	383.54	171.43	0	0	36.31	710.22	2626.11	201.15	956.95	22313.4	626.67	835.96	57.65	69.59	36.36	213.71	158.6	245.26	290.52	106.25	609.9	112.08	308.81	64.41	729.31	141.52	485.83
ENSG00000167554	ZNF610	0	3.7	0	38.11	56.86	0	16.13	37.52	2.27	0	0	0	5.59	5.94	11.48	0	0	6.28	39.64	2.1	11.93	0	28.14	0	0	0.84	1.09	0	2.59	2.68	0	25.1	6.69	40.59
ENSG00000167555	ZNF528	0	13.81	0	12.87	39.49	0	41.08	35.62	11.55	0	0	13.92	0.4	45.89	36.13	0	0	29.15	39.96	43.67	14.07	1.08	20.54	0	0	6.42	15.22	0	90.08	59.45	9.71	54.32	375.23	32.7
ENSG00000167562	ZNF701	170.01	17.41	0	5.32	155.41	57.01	209.28	80.73	16.21	0	0	3.57	6.5	215.25	136.02	0	29.16	58	70.07	609.75	930.51	0	46.26	25.02	0	17.82	12.21	0	46.99	14.97	54.92	156.45	58.66	96.21
ENSG00000167565	SERTAD3	0	3.89	0	4.33	0.76	0	9.09	0.69	4.11	0	0	0	2.27	2.97	450.27	0	0	0	3.61	6.15	8	0	7.88	0	0	12.2	2.3	0	1.2	12.85	0	28.65	12.61	0.48
ENSG00000167566	NCKAP5L	5.93	65.83	0	5.78	10.18	0	15.92	8.08	3.8	0	0	1.29	1.23	14.11	15.36	0	266.83	0	41.09	3.59	45.28	1.66	34.88	70.64	0	4.65	10.38	0	7.58	24.34	12.26	24.68	3.12	4.94
ENSG00000167578	RAB4B	8.09	15.66	0	6.15	18.67	0	8.54	30.49	4.02	0	0	9.79	8.95	63.53	73.16	0	83.2	41.95	37.18	11.37	46.4	0	26.3	0	6.99	2.97	97.01	0	8.88	29.71	287.67	28.72	4.75	5
ENSG00000167588	GPD1	0	0	0	0	43.6	0	1.45	0.69	3.03	0	0	6.85	5.57	4.87	3.12	0	0	0	356.7	0	2.12	0	4.27	4.51	4.4	0.13	0.56	0	0	1.66	2.1	11.3	0	0
ENSG00000167595	PROSER3	9.49	8.12	0	14.49	19.81	6.25	22.21	4.1	62.36	0	3.51	12.31	162.6	34.4	13.54	0	0	1.12	53.17	8.2	36.1	23.74	13.82	0	0	6.63	2.66	0	18.89	54.81	0	8.83	2.07	0
ENSG00000167600	CYP2S1	1868.78	19.21	0	2901.74	165.77	121.43	92.09	10.23	95.66	0	4.92	97.11	97.77	82.14	211.18	0	769.7	54.03	1013.2	96.45	596.7	90.82	51.88	41.69	137.08	24.9	102.84	0	353.43	129.55	7.64	184.29	25.85	1531.3
ENSG00000167601	AXL	12.65	34.43	0	44.7	54.26	16.77	20.85	13.58	11.58	0	15.25	42.35	16.82	12.94	24.12	0	0	101.76	160.49	105.92	48.38	0.35	44.84	0	155.9	222.29	5.58	0	850.51	51.18	19.96	43.84	5.48	115.24
ENSG00000167604	NFKBID	7.95	6.96	0	14.3	6.17	0.34	15.57	1.67	8.66	0	0	2.92	0.52	7.4	5.65	0	297.25	0	13.58	25.02	7.96	0.48	5	0	0	1.29	2.87	0	13.27	9.8	0	12.05	3.64	0
ENSG00000167608	TMC4	257.08	113.72	0	19.44	116.41	9.46	744.86	263.64	18.79	0	0	29	11.64	47.04	15.31	0	344.32	112.7	335.31	52.38	95.45	12.96	52.41	21.87	8.92	53.84	35.46	0	158.94	31.68	23.77	115.46	9.16	153.18
ENSG00000167612	ANKRD33	0	0	0	0	0	0	0	0	0	0	0	0	0	0.96	0	0	0	0	0	0	0	0	0	0	0	0	0	0	0	0	0	0	0	0
ENSG00000167613	LAIR1	46.48	11.87	0	82.34	38.83	3.31	7.05	20.8	11.93	0	0	2.54	5	42.38	15.63	0	177.98	173.93	77.6	11.63	43.6	0	495.42	5.17	0	9.34	125.08	0	6.42	15.41	0	127.54	12.39	6.56
ENSG00000167614	TTYH1	0	0.84	0	0	0	0	0	0	0	0	0	0	0	0	0	0	0	0	0	0	0.8	0	0	0	0	0	0	0	0	0.77	0	0.67	0	0
ENSG00000167615	LENG8	463.97	154.83	323.73	132.22	9288.26	3047.43	445.88	378.53	9893.44	198.18	0.48	148.74	37.44	897.27	396.71	0	1236.27	1926.82	3107.76	791.34	500.94	143.14	258.17	821.08	225.38	1112.43	701.34	0	245.12	931.87	110.32	1459.77	860.24	1345.72
ENSG00000167617	CDC42EP5	15.35	10.69	0	3.08	60.97	27.36	27.05	12.86	11.87	0	0	2.68	4.97	6.52	12.24	0	0	104.28	23.22	4.13	47.13	2.01	33.56	4.56	53.52	11.04	4.17	0	7.77	308.34	0	16.93	8.06	162.6
ENSG00000167618	LAIR2	0	3.05	0	0	0	0	0	0	0	0	0	0	0	0	1.52	0	0	0	0	0.99	0	0	0	0	0	0	0	0	0	0	0	0	0.83	0
ENSG00000167625	ZNF526	0	9.3	0	2.12	82.81	91.27	122.64	2.27	8.85	0	0	90.08	95.64	16.11	37.34	0	0	37.54	54.25	2.14	58.18	1.55	22.95	28.22	65.65	9.04	17.53	0	8.28	17.97	25.09	39.44	79.73	121.1
ENSG00000167632	TRAPPC9	153.02	23.73	0	315.34	114.62	8.06	3389.53	32.41	70.1	0	0	70.48	32.01	192.21	154.38	0	143.18	158.57	353.47	66.27	75.45	23.86	134.9	87.2	91.66	22.37	27.22	6.49	20.88	159.67	172.66	723.59	75.98	26.04
ENSG00000167633	KIR3DL1	0	0	0	0	0	0	0	0	0	0	0	0	0	1.99	0	0	0	0	0	0	0	0	0	0	0	0	0	0	0	0	0	0	0	0
ENSG00000167634	NLRP7	0	0	0	5.51	2.98	0	0.84	1.93	0	0	0	0	0	0	2.27	0	0	0	152.44	20.68	2.48	0	0	0	0	0	0	0	0	0	0	5.59	0	0
ENSG00000167635	ZNF146	201.08	16.64	57.37	41.83	725.82	52.27	78.63	57.59	37.15	0	0	11.36	20.79	7054.23	75.35	0	11.21	11.36	611.98	61.43	438.51	2.49	122.22	4.27	3.81	34.05	63.62	46.98	63.02	38.45	640.3	698.82	18.99	129.54
ENSG00000167637	ZNF283	169.76	72.37	0	10.18	1338.3	4.27	22.34	10.41	1.94	0	0	5.74	7.05	62.16	12.56	0	0	15.57	40.32	30.59	57.34	13.7	66.43	0	0.17	15.57	4.24	0	6.85	26.76	9.42	23.78	6.58	32.07
ENSG00000167641	PPP1R14A	0	7.49	0	2.9	35.62	12.31	19.06	1.72	2.65	0	0	1.33	8.72	34.48	1.33	0	0	5.25	28.15	8.37	26.76	0	6.42	6.58	0	100.47	31.02	0	11.88	487.79	0	14.26	1.4	3.94
ENSG00000167642	SPINT2	78.38	213.53	0	437.25	883.83	23.1	99.56	152.21	39.08	265.22	6.08	289.88	45.46	127.06	283.01	170.37	4763.65	3417.04	633.61	162.11	15334.2	29.86	124.04	60.86	22.8	196.35	56.27	0	177.2	442.77	152.73	933.14	53.56	200.13
ENSG00000167644	C19orf33	409.19	276.1	0	99.35	130.53	250.92	55.09	1600.59	1300.13	0	5.94	2789.17	66.82	172.04	113.91	0	504.02	262.75	686.45	115.78	514.7	56.77	466.57	78.04	239.23	37.79	217.2	0	352.54	790.48	35.68	193.44	89.08	22.11
ENSG00000167645	YIF1B	8.47	3.82	0	3.41	5.47	0	0.8	5.59	6.45	0	0	0	0.5	41.17	5.16	0	0	33.65	29.83	16.19	21.86	0	8.96	21.62	4.47	5.95	8.37	0	0	1.22	0	4.38	17.32	0
ENSG00000167646	DNAAF3	0	0	0	0	0	0	0	0	0	0	0	0	0	0	0	0	0	0	0	0	0	0	0	0	0	0	0	0	0	0	0	0.13	0	0
ENSG00000167653	PSCA	0	0	0	1.33	2.58	0	0	0.54	3.8	0	0	0	0	0	24.25	0	0	11.46	425.26	0	0	0	0	5.59	0.26	7.38	0	0	4.77	0	0	4.31	0	0
ENSG00000167654	ATCAY	0	0	0	0	0	0	0	0	0	0	0	0	0	0	0	0	0	0	0	0	0	0	0	0	0	0	0	0	0	0	0	0.45	0	0
ENSG00000167657	DAPK3	1400.84	14.22	0	11.61	7.82	43.07	20.65	14.34	21.16	0	0	44.22	6.69	34.46	9.71	0	0	194.33	298.53	8.47	29.46	5.62	6.36	28.15	19.01	24.53	23.7	0	6.17	19.21	86.61	475.59	7.64	28.01
ENSG00000167658	EEF2	9386.19	1416.48	535.95	909.3	4874	731.79	7508.45	1585.94	7385.88	2456.38	16.08	885.57	1903.96	1164.83	5662.11	6086.31	36865.2	5682.28	6234.91	2685.71	3633.06	8089.55	26535.1	929.97	2178.69	74019.4	2377.03	1804.28	1209.95	938.23	4035.49	4086.88	1980.27	3299.61
ENSG00000167664	TMIGD2	0	0	0	0	0	0	0	0	0	0	0	0	0	12.92	0.21	0	1926.16	0	0	0	0.2	0	0	0	0	0	0	0	0	5.3	5.46	2.45	0	0
ENSG00000167670	CHAF1A	57.8	44.01	19.49	225.19	811.61	27.67	80.63	988.09	31.85	96.71	0	5.41	28.53	55.49	55.74	0	651.59	80.13	583.98	26.59	131.54	3.73	173.76	16.57	28.65	77.37	12.94	0	66.16	35.28	110.96	203.08	176.16	82.14
ENSG00000167671	UBXN6	27.33	26.63	0	59.3	108.66	64.34	136.53	70.54	39.19	506.98	0	44.4	22.22	144.39	97.11	0	1442.21	44.02	185	60.54	63.98	20.03	228.94	14.49	30.2	24.3	60.06	0	737.93	922.76	14.04	174.41	1963.68	61.7
ENSG00000167674	HDGFL2	194.4	27.35	131.21	15.17	232.5	51.37	369.98	75.68	22.98	0	0	13.51	86.6	175.7	268.7	188.32	97.72	274.78	159.91	717.15	1553.44	19.62	124.76	975.59	8.81	38.02	42.44	0	143.76	83.63	106.14	129.48	90.09	69.58
ENSG00000167676	PLIN4	0	0	0	0	0	0	0	1.56	0	0	0	0	0	0	0	0	0	0	0	0	2.32	0	0	0	0	7.62	0	0	0	7.34	0	7.47	2.52	0
ENSG00000167680	SEMA6B	8.33	24.25	0	5.78	0	0	0	0	0.8	0	0	0.52	0.41	0	0	0	0	0	23.86	0	6.12	0	46.09	0	0	1.72	0	0	0	0	0	7.14	0.87	0
ENSG00000167685	ZNF444	2.61	11.19	26.07	22.13	49.38	18.16	19.59	41.93	11.28	0	0	28.76	2.98	85.95	39.52	0	54.26	29.4	30.04	23.27	95.84	6.69	12.34	3.82	11.52	5.23	145.51	0	9.29	32.68	562.84	39.52	6.42	13.81
ENSG00000167693	NXN	0	0.13	0	5.3	63.53	0	4.11	3.62	10.38	0	0	6.08	0	9.74	7.12	282.19	0	332.59	227.46	6.2	16.97	0	13.36	0	0	0.13	10.07	0	11.88	17.43	0	17.83	20.58	0.19
ENSG00000167695	TLCD3A	14.96	3.25	0	0	7.79	2.43	9.46	0	76.22	0	16.11	3.39	0	9.67	10.69	0	0	35.8	34.84	4.92	21.58	12.57	9.29	0	0	9.28	1.86	0	2.32	18.69	0	5.8	2.76	0.86
ENSG00000167699	GLOD4	108.56	18.79	0	800.48	90.99	8.32	49.05	8.82	73.84	0	0	19.5	44	60.79	128.08	0	196.15	66.67	409.93	42.42	624.11	10.09	14.27	27.56	31.13	12.51	78.48	0	63.55	38.96	45.3	165.36	11.87	841.87
ENSG00000167700	MFSD3	0	0	0	0	0	0	0	2.65	0.4	0	0	0	11.77	0.48	1.03	0	0	0	42.59	0	1.3	0	0	0	0	0	0.41	0	0	0	0	1.8	0.47	15.1
ENSG00000167701	GPT	0	9.28	0	21.86	8.83	0	38.92	2.9	21.11	12.17	0	2.92	0	57.18	5.79	0	0	77.45	97.6	988.09	20.19	0	10.01	0	98.45	6.45	10.25	0	50.28	20.1	55.65	19.13	5.3	3.06
ENSG00000167702	KIFC2	136.15	73.59	0	13.54	44.43	13	342.98	69.79	10.33	0	0	17.63	11.17	24.62	11.7	0	129.05	13.93	343.2	51.68	37.93	6.1	18.94	0	7.19	34.26	17.23	0	54.66	14.27	8.44	75.24	2.79	18.4
ENSG00000167703	SLC43A2	42.86	75.05	0	2.38	7.01	8.29	42.51	3.36	17.21	0	0	4.27	19.06	3.83	10.27	0	0	32.15	176.89	31.96	13.91	0	25.08	0	0	6.08	18.95	0	1.91	20.16	8.48	169.76	62.03	8.67
ENSG00000167705	RILP	55.61	25.14	0	28.21	4.59	15.24	9.05	21.41	10.94	743.7	0	2.42	1.21	13.41	8.15	0	0	201.8	65.26	4.34	41.96	5.65	162.83	279.15	30.57	22.49	375.23	0	18.3	2.6	0	57.62	3.87	18.85
ENSG00000167711	SERPINF2	0	0	0	0	5.62	0	0	0	0	0	0	1.65	0	0	0	0	0	25.02	0	0	0.4	0	0	0.77	0	2.07	2.79	0	0	0.38	0	0.13	0	0
ENSG00000167716	WDR81	13.96	11.98	21.8	14.41	1080.92	157.67	50.8	30.98	1175.71	0	0	14.81	4.61	152.16	56.53	0	0	236.05	191.66	95.3	48.2	12.26	36.06	45.28	31.16	132.05	89.14	0	22.22	97.73	21.77	147.22	66.17	154.98
ENSG00000167720	SRR	0	0.71	0	0	12.31	0	4.51	2.9	11.17	0	0	1.15	0	2.26	7.95	0	0	0	1.93	2.58	12.11	0	0	0	0	2.27	0.69	0	0	10.39	0	4.75	4.67	725.44
ENSG00000167721	TSR1	92.44	65.56	0	25.51	45.11	143.78	129.92	148.24	174.92	6.17	8.1	32.86	6.92	163.46	171.9	0	40.59	27.08	272.31	28.11	1836.17	54.28	47.71	5.09	62.54	34.12	32.79	0	5.41	84.47	87.5	195.49	62.66	289.13
ENSG00000167723	TRPV3	2.18	8.27	0	1.67	180.24	37.27	45.71	38.64	15.45	0	0	31.18	7.75	47.71	27.16	0	0	82.46	104.3	1.87	5.03	0	32.79	14.94	155.04	14.07	4.57	0	39.1	10.11	0	98.44	16.19	18.5
ENSG00000167733	HSD11B1L	0	0	0	0	0	0	0	0.85	0	0	0	0	0	2.05	0	0	0	0	0	0	2.53	4.89	0	0	0	0	0	0	0	6.5	0	7.8	0	0
ENSG00000167740	CYB5D2	0	0.74	0	7.49	15.16	0	20.95	2.51	20.58	0	0	3.33	1.84	8.29	44.85	0	14.39	0	7.78	1.45	29.77	0	25.64	5.19	0	0.82	1.41	0	80.13	0.41	61.96	575.35	2.27	8.08
ENSG00000167741	GGT6	34.24	66.93	0	106.46	158.1	158.21	251.44	21.41	41	0	0	48.17	108.77	470.5	106.17	0	608.39	51	2490.96	400.64	98.51	20.79	3514.61	40.38	33.98	18.82	12.3	0	53.43	161.06	29.46	369.44	35.92	113.59
ENSG00000167747	C19orf48	44.11	4.13	0	0	30.1	25.97	7.12	2.47	0.85	0	0	2.07	2.97	400.24	7.39	0	0	4.14	100.13	0.77	34.43	12.03	24.44	0	0	5.55	9.61	0	20.8	28.84	49.83	63.07	3.99	0
ENSG00000167748	KLK1	1108.63	578.98	0	64.5	3489.59	79.9	114.77	33.83	18.92	68.81	0	65.98	85.49	377.82	114.54	0	286.91	153.08	132.54	142.56	210.46	127.06	454.11	6.29	7.75	38.92	25.01	0	164.29	625.48	27.27	49.64	76.92	35.46
ENSG00000167749	KLK4	0	0	0	0	2.1	5.53	4.57	0	1.66	0	0	0	3.74	0	0.48	0	0	2.79	0	4.56	3.34	0	0	0	0	0	0	0	0	0	0	0	0	1.27
ENSG00000167751	KLK2	0	0	0	0	0	0	0	0	0	0	0	0	0	0	0	0	0	0	0	0	0	0	0	0	0	0	0	0	0	0	0	0	0	0
ENSG00000167755	KLK6	0	0	0	1.62	0	0	0	0	0	0	0	0	0	0	1.4	0	0	0	0	0	4.89	0	0	0	0	0	1.22	0	0	0	0	0.34	0.86	0
ENSG00000167757	KLK11	9.91	2.97	0	0	5.23	3.8	0.87	2.8	5.16	0	0	2.1	0	24.4	0	0	0	0	28.84	11.21	37.84	0	0.52	0	0	10.28	15.97	0	0	2.08	0	6.07	6.93	64.62
ENSG00000167759	KLK13	0	0	0	0	0	0	0	0	0	0	0	0	0	0	0	0	0	22.82	83.62	0	0	0	0	0	2.58	0.41	0	0	0	0	0	0	1.68	0
ENSG00000167766	ZNF83	25.52	150.73	79.05	10.88	64.42	5.19	14.4	73.61	95.84	0	0	3.12	7.82	44.92	866.12	0	134.03	145.56	17798.2	67.39	130.69	1	6.82	0	10.58	90.16	43.57	0	21.6	40.41	41.89	155.73	11.44	220.87
ENSG00000167767	KRT80	43.48	0	0	0	0	0	38.77	0	2.12	0	0	1.43	2	0	0	0	2.87	0	57.27	0	22.87	0	0	0	0	0	31.14	0	0	0	0	0.67	1.08	7.61
ENSG00000167768	KRT1	0	0	0	3	0.8	5.59	0	0	0	0	0	0	0	0	0	0	0	0	0	0	0.34	0	0	0	0	0	1.62	0	0	0	0	15.51	0	0
ENSG00000167770	OTUB1	172.5	20.1	0	13.39	62.95	9.71	84.43	18.89	87.2	132.03	0	11.71	22.49	13.96	60.08	0	0	73.7	75.16	26.74	30.37	0	447.16	9.5	11.03	612.87	21.04	0	13.21	14.37	36.36	61.17	15.98	28.63
ENSG00000167771	RCOR2	0.84	1.57	0	6.49	2.23	0	6.85	0	2.92	0	0	0.57	10.39	0	2.07	0	0	0	0	0.8	1	0	12.13	0	0	0	0	0	0	7.62	0	9.79	1.99	0
ENSG00000167772	ANGPTL4	0	0.41	0	31.18	38.77	0	0	0	0	0	0	0	0	3.36	3.28	0	0	0	0	0	1.33	0	14.68	0	0	3.36	0	0	0	0	0	7.61	3.34	0
ENSG00000167774	AC010323.1	0	0	0	0	0	0	0.83	0	0	0	0	3.98	0	0	0	0	0	0	0	0	0	0	0	0	0	0	0	0	0	0	0	0	0	0
ENSG00000167775	CD320	89.2	5.74	0	3.59	17.74	0	33.63	0	2.18	0	0	2.23	8.12	16.73	62.44	0	33.15	16.04	16.53	97.01	196.44	0	42.01	0	0	7.37	1.8	0	2.8	9.29	0	13.28	18.86	9.29
ENSG00000167778	SPRYD3	37.21	49.73	21.44	40.59	139.19	178.39	76.63	16.66	53.48	60.04	0	315.34	15.28	49.65	2714.13	0	39.92	55.45	36.03	59.86	73.04	7.79	66.81	0	30.9	95.3	21.8	0	15.7	214.75	21.87	215.51	100.07	26.24
ENSG00000167779	IGFBP6	7.2	148.97	0	1.86	7.64	0	1.71	0	2	0	0	1.55	0	0	24.44	0	0	7.84	20.54	1.6	3.06	0	18.69	0	0	2.76	0	0	0	69.98	0	0.97	0.35	29.21
ENSG00000167780	SOAT2	0	0	0	0	0	0	0	0	0	0	0	0	0	0	0	0	0	0	0	0	1.52	0	0	0	0	0	0	0	0	0	0	0	0	0
ENSG00000167785	ZNF558	31.48	4.52	0	14.58	105.89	38.68	13.79	5.34	28.11	0	0	7.61	16.72	33.44	16.84	0	4.1	308.34	871.06	13.42	108.21	37.52	17.63	1.19	0	4.48	35.8	0	6.15	15.35	48.19	38.43	35.07	30.6
ENSG00000167792	NDUFV1	57.5	117.45	0	188.42	187.34	4.17	208.14	21.9	668.64	940.85	0	50.08	2263.86	133.35	97.43	0	118.52	347.94	235.39	118.03	298.38	39.81	151.22	265.31	28.31	72.56	31.94	0	115.34	868.27	360.76	76.67	42.03	166.05
ENSG00000167797	CDK2AP2	377.37	11.15	0	575.35	27.86	0	15.41	0.2	29.09	0	0	8.3	18.86	26.12	57.18	0	169.65	16.5	178.04	15.58	108.38	2.52	20.08	11.37	0	8.6	36.81	0	53.52	51.3	7.64	53.48	9.61	86.61
ENSG00000167799	NUDT8	0	12.7	0	0	1.51	0	7.46	3.64	1.6	0	0	4.98	23.55	1.93	6.72	0	0	28.15	60.09	8.92	21.43	0	13.57	0	0	31.02	7.23	0	0	16.49	9.74	4.4	1.54	0
ENSG00000167800	TBX10	0	0	0	0	0	0	0	0.89	3.25	0	0	0.97	0.35	9.46	3.25	0	0	0	25.89	125.08	0.85	2.85	0	2.41	31.33	0	0	0	0	6.53	0	0.38	3.98	0
ENSG00000167807	AC011511.1	0	0	16.56	0	0	0	0	25.85	0	0	0	0	0	0	0.2	0	0	0	34.86	2.79	2.76	0	1.15	0	0	2.45	0	0	0	0	0	3.03	0	0
ENSG00000167815	PRDX2	115	737.94	0	9.27	48.45	8.16	153.83	17.29	28.28	0	0	18.09	52.6	39.59	49.7	0	5.51	72.25	292.74	44.57	47.41	2.41	87.35	8.93	34.1	45.64	85.85	0	23.61	75.28	2.26	793.36	162.84	29.12
ENSG00000167840	ZNF232	106.24	22.35	0	11.44	17.98	0	7.85	15.91	10.94	0	0	2.66	4.13	23.35	6.7	0	10.65	70.24	20.78	6.94	46.48	2.68	162.83	325.68	0	5.94	675.41	0	7.84	18.42	2.81	64.33	11.61	25
ENSG00000167842	MIS12	169.42	15.14	6.41	4.13	45.84	7.26	33.56	15.97	42.37	0	0	4.11	0.28	329.13	82.71	190.21	0	662.9	86.15	9.98	22.62	0	16.22	0	0	11.2	6.29	0	19.06	5.36	19.55	17.83	33.04	11.93
ENSG00000167850	CD300C	0	0.87	0	0	55.43	0	0	5.09	0	0	0	0	0	6.15	1.55	0	0	0	0	0	1.15	0	0	0	0	0	0	0	4.31	1.3	0	0.54	0	0
ENSG00000167851	CD300A	5.69	6.42	0	1.87	20.14	0	16.39	16.18	18.86	0	0	1.53	0.66	7.85	37.93	0	0	21.86	12.58	5.86	28.54	0	19.49	0	25.64	5.84	1.22	0	4.52	194.01	72.37	23.34	15.28	1013.11
ENSG00000167861	HID1	0	45.74	0.38	21.87	19.03	142.56	37.45	92.18	71.48	0	0	30.7	4.47	56.83	72.26	0	0	45.3	331.96	8.9	859.19	142.16	27.67	0	863.02	20.76	12.83	0	8.56	88.94	34.84	60.24	17.43	8.38
ENSG00000167862	MRPL58	19.95	3.96	0	1.12	29.23	47.16	76.93	19.16	11.28	0	0	131.65	7.75	25.2	12.31	0	100.37	49.43	48.85	0.67	85.03	0	17.21	0.83	0	10.55	32.78	0	12.92	3.59	102.18	34.8	26.16	42.05
ENSG00000167863	ATP5PD	118.06	20.77	0	237.8	97.48	18.67	4027.42	46.35	48.71	0	1.4	41.95	9.29	152.86	132.8	255.61	90.43	209.65	188.02	65.61	87.83	1.22	60.98	134.54	2.52	26.12	24.63	0	22.89	74.15	244.15	710.21	42.86	69.08
ENSG00000167874	TMEM88	0	0.07	0	3.1	0	0	6.98	2.26	0	0	0	0	0	0	6.23	0	0	0	0	0	4.33	0	0	0	0	0	0.85	0	0	0.21	0	25.02	0	0
ENSG00000167880	EVPL	194.52	104.37	6.65	152.96	217.09	758.64	440.65	39.79	73.55	0	0	134.23	143.75	696.83	171.11	0	1113.53	132.93	16421.6	1170.89	225.32	130.7	6291.27	92.41	83.41	100.1	27.94	397.17	103.24	378.68	192.56	485.37	59.03	331.63
ENSG00000167881	SRP68	114.16	22.22	0	141.47	624.36	54.87	65.44	62.94	30.65	41.57	0	21.89	39.89	4427.66	128.23	0	127.72	48.67	542.06	71.24	276.63	20.33	192.75	0.5	92.25	40.55	78.86	0	96.67	68.28	452.2	590.34	27.57	53.57
ENSG00000167889	MGAT5B	0	0	0	0	112.57	0	0	0	0	0	0	0	0	0	0	0	0	0	0	2.45	0	0	0	0	0	0	0	0	0	0	0	0	0	0
ENSG00000167895	TMC8	36.92	11.36	0	4.15	68.44	8.79	33.54	5.74	0	0	0	2.65	11.21	33.64	7.26	0	60.97	4.13	163.46	8.37	100.34	9.74	16.66	20.57	0	100.47	46.53	0	22.92	1238.24	29	31.84	5	3.41
ENSG00000167900	TK1	0	11.01	0	69.76	23.55	0	14.64	13.84	1.45	0	0.76	12.26	6.17	6.94	16.45	0	0	356.7	26.23	0.85	850.51	1.99	5.94	0	0	5.59	4.65	0	0	72.63	0	28.21	4.97	0
ENSG00000167904	TMEM68	0	12.93	0	0.97	15.27	0.41	10.17	48.5	126.65	0	0	200.12	0.85	21.86	7.01	0	200.26	19.1	32.38	10.37	90.79	0	10.67	10.33	15.57	2	13.46	0	4.98	37.84	13.54	20.5	15.13	4.8
ENSG00000167912	AC090152.1	0	0	0	0	1.43	0	0	0	1.81	0	0	0	0	0	0.96	0	0	0	0	0	7.57	0	0	0	0	3.25	2.28	0	1.3	0	0	1.13	3.46	0
ENSG00000167914	GSDMA	20.49	0	0	0	0	0	2.32	2.79	3.67	0	0	0	0.97	0.86	0.86	0	0	0	16.72	0	1.74	0	0	0	0	0	1.27	0	0	0	0	0.13	2.8	0
ENSG00000167916	KRT24	0	23.67	0	0	0	0	0	0	0	0	0	0.35	0	0	83.15	0	0	0	687.91	0	0	0	0	0	0	0	0	0	0	0	0	0	0.27	0
ENSG00000167920	TMEM99	0	0	0	0.41	1.41	0	5.17	0	4.24	0	0	0	0	2.27	0.56	0	0	2.9	0	0.75	3.05	0	1.33	0	0	1.99	3.74	0	0	0	3.03	0.45	2.17	0
ENSG00000167925	GHDC	1300.78	7.96	0	10.41	7.35	0	24.26	5.74	19.09	0	0	25.16	6.5	15.9	11.31	672.41	162.74	360.01	179.12	6.17	19.81	9.51	10.5	22.19	55.52	15.61	10.39	0	1.23	3.25	176.69	232.63	4.54	7.21
ENSG00000167930	FAM234A	59.36	15.83	0	5.55	66.93	0	68.53	19.55	95.92	0	0	3.96	14.27	14.85	32.48	0	296.57	27.6	115.08	32.09	26.56	48.5	292.08	28.71	95.06	675.41	25.02	0	23.62	4.95	40.28	55.49	22.13	18.26
ENSG00000167962	ZNF598	131.19	13.06	0	32.43	31.38	3.79	169.61	118.18	33.44	0	0	14.97	200.94	591.91	39.03	0	7529.52	114.87	187.96	19.62	21.79	37.48	43.62	78.28	14.11	36.32	25.37	0	29.07	118.95	5.06	196.4	37.78	234.2
ENSG00000167964	RAB26	0	1.65	0	0	62.03	0	9.34	100.06	0.57	0	0	0.47	10.07	0	1.64	0	0	0	17.53	1.15	5.63	0	10.4	0	0	0	0.24	0	0.86	0	0	2.28	4.46	0
ENSG00000167965	MLST8	17.11	11.81	2.54	44.75	32.26	56.15	46.48	30.73	14.57	0	0	18.22	7.98	74.64	31.49	0	0	30.11	100.25	17.3	23.23	37.89	93.55	95.88	55.85	9.2	24.27	0	315.27	467.84	24.58	84.45	700.42	30.14
ENSG00000167967	E4F1	154	17.02	0	9.71	115.03	25.19	191.84	75.68	12.58	144.01	0	9.94	40.05	79.1	180.62	0	0	118.88	107.64	471.17	801.27	15.08	163.38	0	46.06	13.31	25.62	50.94	65.45	52.4	0	94.2	64.25	16.58
ENSG00000167968	DNASE1L2	0	0	0	0	4.56	0	0.65	0	0	0	0	0	1.65	4.24	0	0	0	8.81	0	0	1.03	0	0	0	0	5.34	0	0	0	0	0	17.44	0	0
ENSG00000167969	ECI1	35.74	211.33	0	8.47	43.71	825.5	39.81	14.26	11.01	7.75	0	14.71	36.06	53.53	115.93	0	410.16	86.84	87.47	8.78	152.96	5.63	204.3	0	3.63	7.75	20.76	0	20.57	97.36	118.18	53.25	7.12	55.12
ENSG00000167971	CASKIN1	0	0	0	0	4.56	0	0	0	0	0	0	0	0	0	0	0	0	0	6.03	0	0.76	0	0	0	0	0	0	0	0	0	0	0.28	0	0
ENSG00000167972	ABCA3	0	1.86	0	3.31	59.79	52.98	5.08	2.41	5.62	0	0	8.37	25.64	4.55	1.22	0	0	284.09	224.87	6.82	10.61	0	3.41	0	9.61	0.47	5.59	0	1.64	22.82	0	9.8	9.15	0
ENSG00000167977	KCTD5	4.13	23.27	0	16.72	48.05	5.21	44.43	8.19	301.41	1641.32	0	8.49	362.72	47.77	23.05	0	0	76.64	68.4	27.87	66.4	0.7	31.65	108.26	10.9	17.56	9.18	0	25.19	84.71	59.71	29.39	7.06	48
ENSG00000167978	SRRM2	25795.8	980.77	923.42	51318.3	4162.64	713.58	2026.13	290.46	3137.66	633.91	119.26	1366.57	1991.07	2758.35	7067.18	454.84	4246.11	1408.62	29931.6	2136.12	18192.5	605.48	1180.57	713.65	1391.11	514.3	2354.47	337.71	7717.55	3216.63	1467.95	6467.26	749.69	28114.2
ENSG00000167981	ZNF597	6.97	0	0	0	15.83	18.3	8.99	4.64	2.93	0	0	8.72	4.2	6.53	5.68	0	0	15.16	156.68	18.95	21.75	0	4.52	0	0	72.37	2.07	0	0	1.42	0	9.41	0.53	20.14
ENSG00000167984	NLRC3	0	4.97	0	17.66	18.26	0	25.51	4.35	13.53	0	0	1.62	0.52	34.96	5.79	0	1437.12	0	125.19	225.14	21.89	0	9.41	2.07	43.07	8	4.1	0	17.46	16.83	43.46	26.97	14.91	3.33
ENSG00000167985	SDHAF2	58.57	1.11	0	0	18.51	0	183.62	28.43	3.92	0	0	4.27	0	18.02	0.87	0	0	0.82	30.29	20.25	35.67	0	4.02	2.32	0	9.79	0.99	0	8.41	0	11.37	26.38	3.35	0
ENSG00000167986	DDB1	315.3	4452.67	49.19	82.69	239.23	31.62	535.34	81.82	196.72	0	33.52	81.14	184.49	187.44	263.41	0	598.99	578.69	2856.44	348.15	196.88	20.5	213.18	21.33	105.55	335.42	541.86	0	84.01	342.66	66.54	4940.34	1235.51	133.41
ENSG00000167987	VPS37C	19.5	35.62	0	32.02	11.48	0	9.71	10.4	4.64	0	0	3.99	6.03	12.54	7.7	0	0	103.69	9.42	6.6	35.79	0	422.67	170.59	10.12	13.16	187.61	0	20.91	8.01	2.67	40.84	9.03	21.72
ENSG00000167992	VWCE	0	0	0	0	0	0	4.87	0	0	0	0	0	0	0	0	0	0	487.79	0	0	0	0	0	0	0	0	0	0	0	0	0	0.13	0	0
ENSG00000167994	RAB3IL1	33.77	3.12	0	2.4	176.69	0	2.89	6.37	162.6	0	0	3.2	0.07	30.77	9.03	0	0	32.13	27.38	17.53	3.83	0	2.13	0	0.99	9.97	0	0	0	27.24	0	16.24	15.21	0
ENSG00000167995	BEST1	0	0	0	0	6.71	0	0.41	0	2.1	0	0	0	0	0.13	7.95	0	0	0	7.14	0.69	4.76	0	5.41	0	0	0	0	0	0	48.5	0	6.4	4.24	350.21
ENSG00000167996	FTH1	1677.72	2866.52	0	1354.18	1415.54	489.47	2114.58	4996.59	3948.21	91.79	6.03	837.6	159.56	3937.66	5393.4	1946.67	2321.16	2141.08	6334.39	304	25075.9	573.82	1071.44	1411.87	18586.2	860.11	557.94	207.4	368.81	2286.25	652.5	4787.96	1050.35	2715.99
ENSG00000168000	BSCL2	0	0.17	0	1.23	3.79	0	18.95	0.97	0	0	0	17.32	0	2.68	1.27	0	0	16.63	27.63	0.47	10.63	4.65	5.74	0	0	1.51	1.52	0	5.3	0	0	3.31	7.47	0
ENSG00000168002	POLR2G	0	3.96	0	90.47	9.5	4.24	712.93	3.13	1.9	0	0	2.8	0.77	11.88	19.09	0	0	54.13	5.74	2.65	6.92	0	8.95	32.39	0.84	0.73	1.72	0	2.12	24.9	0	54.63	0.97	7.12
ENSG00000168003	SLC3A2	56.45	3.54	41.4	5.42	68.85	29.88	98.47	16.33	47.27	0	0	13.44	20.8	49.38	210.53	0	43.54	49.44	293.62	5.81	139.1	0.76	162.78	31.49	21.7	29.21	9.75	0	351.53	36.76	42.01	2851.71	19.62	32.32
ENSG00000168004	PLAAT5	0	0	0	0	0.33	0	5.89	0	0.17	0	0	0	0	0	0	0	0	0	0	0	2.07	0	25.02	0	0	0.6	0.27	0	0	0	0	2.79	0	0
ENSG00000168005	SPINDOC	0	2.01	0	12.17	16.72	0	2.26	3.7	2.68	0	0	0	0	312.69	2.27	0	0	0	63.77	0.52	9.84	0	24.44	7.28	0	3.25	5.3	0	0	7.29	24.91	20.18	0.85	0
ENSG00000168010	ATG16L2	332.59	155.09	0	47.53	3026.82	21.33	32.32	8.41	6.28	0	0	26.64	17.43	60.06	40.44	0	0	136.18	97.68	61.18	101.75	8.72	157.26	11.37	0	19.03	9.49	0	129.3	280.96	38.31	48.08	46.89	15.12
ENSG00000168014	C2CD3	280.26	33.3	24.59	50.63	284.94	18.84	265.31	18.17	62.95	0	0	35.13	66.02	246.4	23.95	0	0	57.39	589.43	149.84	547.43	8.12	46	37.84	8.19	315.27	258.48	10.12	113.31	3026.82	80.47	107.17	37.64	9.49
ENSG00000168016	TRANK1	102.47	294.9	23.53	798.51	2225.97	42.81	111.1	374.48	77.27	0	12.17	185.08	39.29	220.27	415.05	5.93	4604.29	5727.82	1104.27	186.72	16559.9	14.5	196.99	120.92	27.27	430.74	132.67	0	396.32	402.27	54.26	2300.07	76.7	254.47
ENSG00000168026	TTC21A	26.52	19.78	0	2.27	8.33	0	4.52	0	20.68	0	0	137.58	0.57	5.94	5.81	0	0	33.55	69.67	5.81	46.09	5.53	20.58	0	0	1.73	18.36	0	22.42	15.98	0	6.89	15.57	3.35
ENSG00000168028	RPSA	545.43	413.76	1350.81	144.73	489.03	169.56	126.75	308.79	246.49	431.95	2.07	520.29	160.76	1643.67	286.52	0	503.16	1979.29	1135.51	1165.99	3110.64	53.7	273.71	220.97	71.91	466.02	799.39	0	299.03	311.75	651.99	425.07	3253.14	4029.63
ENSG00000168032	ENTPD3	0	0	0	0	6.1	0	0	0	0	0	0	0	0	0.17	1.3	0	0	0	0	0	0.17	0	0	0	0	0.21	0.42	0	0	0	0.2	0.67	0	0
ENSG00000168036	CTNNB1	421.59	619.12	38.68	37.73	306.44	144.86	137.56	355.07	504.28	372.39	31.82	53.29	81.04	177.15	2719.61	0	278.6	670.07	52894.2	158.66	596.67	2.6	43.12	126.42	60.14	279.5	227.42	0	163.28	444.46	241.19	720.33	71.6	558.61
ENSG00000168038	ULK4	97	8.77	0	2.47	17.09	97.01	183.52	9.71	20.37	0	0	2.61	5.41	6.68	34.12	0	135.24	6.64	251.42	21.6	120.45	0	20.54	0	0	23.53	34.88	246.4	4.11	11.71	50.59	15.97	21.11	70.74
ENSG00000168040	FADD	600.36	23.32	0	12.61	15.31	31.89	29.68	29.92	30.29	0	0	48.79	4.97	46.39	13.04	0	35.46	255.37	540.72	11.37	36.52	0	18.54	31.93	105.72	45.71	22.4	0	22.21	22.88	110.86	537.63	13.63	59.41
ENSG00000168056	LTBP3	250.72	30.9	0	18.55	97.08	3.46	121.14	46.07	185.61	0	0	7.75	35.03	24.45	88.77	0	748.12	69.81	116.82	58.82	29.52	41.57	449.75	19.83	2.12	1801.08	33.84	0	24.42	30.75	74.4	98.6	67.62	74.28
ENSG00000168060	NAALADL1	0	2.18	0	6.05	0.78	0	0	21.18	1.3	0	0	0	0	64.62	4.96	0	0	0	0	0.6	0	0	0.52	9.84	0	1.4	1.51	0	8.03	0	0	23.86	0	0
ENSG00000168061	SAC3D1	9.55	0	0	0	49.11	0	3.82	0	4.83	0	0	0.2	8.39	15.74	14.34	0	0	0	57.18	2.3	9.61	0	25.09	0	0	0	2.54	0	7.78	5.47	0	14.45	11.15	0
ENSG00000168062	BATF2	19.72	2.2	0	19.58	38.46	0	65.15	20.25	12.56	0	0	15.24	7.45	47.11	5.63	0	0	17.05	32.38	13.84	9.6	0	32.71	0	0.65	6.42	20.57	0	97.01	155.09	1.24	47.95	362.72	12.51
ENSG00000168065	SLC22A11	0	0.77	0	0	0	0	34.88	0	0	0	0	0.22	3.79	0	26.76	0	0	0	0	0	10.34	0	0	0	0	0	0.2	0	0	0	0	0	0	0
ENSG00000168066	SF1	162.61	112.86	12.51	193.23	783.42	353.43	239.29	42.18	136.57	0	0	759.92	33.87	235.95	8730.24	0	164.2	230.82	184.97	238.86	322.12	20.08	296.72	247.92	36.42	252.34	59.87	193.83	56.96	424	139.54	1222.05	376.74	58.41
ENSG00000168067	MAP4K2	7.91	0	0	0.83	30.55	62.54	9.1	4.28	2.8	0	0	1.03	4.92	17.84	33.52	0	0	10.52	77.2	2.13	26.92	3.65	84.71	50.46	0	3.79	1.3	0	0.54	52.48	0	29.87	5.03	0
ENSG00000168070	MAJIN	0	0	0	0	0	0	0	0	0	0	0	0	0	0	0	0	0	0	0	0	0	0	0	0	0	0	0	0	0	0	0	0	0	0
ENSG00000168071	CCDC88B	62.95	15.97	0	50.71	587.98	179.96	173.54	14.47	66.59	39.08	35.18	393.23	443.74	130.85	52.07	0	0	1278.39	2341.79	68.57	576.29	1913.65	93.55	43.49	53.05	9.16	313.82	0	61.88	165.58	217.2	106	144.85	85.69
ENSG00000168077	SCARA3	0	9.2	0	36.79	74.03	0	41.55	5.37	135.11	0	10.12	23.34	337.7	25.59	15.92	0	21.53	35.8	27.36	25.82	37.76	53.08	30.14	41.93	3.83	5.63	4.92	0	21.21	262.85	118.57	20.68	18.6	7.35
ENSG00000168078	PBK	186.1	4.75	22.92	0	9.38	2.61	10.81	1	10.63	0	0	5.81	6.98	12.81	12.2	0	0	4.52	11.01	3.98	110.87	7.57	0.12	0	0	2.01	4.33	0	0	3.9	16.84	28.79	2.83	277.16
ENSG00000168079	SCARA5	21.16	62.29	0	70.54	127.1	32.78	22	43.74	22.36	0	0	62.29	35.32	27.57	29.8	0	51.36	173.2	495.91	195.11	85.39	0.52	113.53	2.26	554.32	496.27	11.36	0	1951.17	80.75	29.23	109.9	9.89	71.04
ENSG00000168081	PNOC	0	0	0	0	1.09	0	2.59	0	0	0	0	0	0	4.94	1.13	0	0	0	0	25.02	1.71	0	0	0	0	0	0	0	0	1.76	0	0.57	0.99	1.2
ENSG00000168090	COPS6	194.71	163.89	17.21	12.67	141.09	38	938.87	268.81	30.77	0	0	28.43	19.25	42.04	13.9	0	343.54	283.6	222.85	169.01	105.25	45.74	73.83	14.58	6.79	50.17	54.69	0	144.64	42.93	14.12	171.67	12.84	141.27
ENSG00000168092	PAFAH1B2	266.5	2401.44	0	29.23	112.91	11.97	227.12	63.49	109.01	0	0	26.88	31.26	92.77	125.91	0	533.52	274.43	2318.29	206.03	81.39	3.27	95.57	12.51	52.5	159.73	214.07	0	24.13	88.85	22.74	2494.42	498.86	48.74
ENSG00000168096	ANKS3	19.09	37.01	0	15.25	16.83	0	17.3	30.59	14.58	0	0	1.81	5.86	55.35	8.93	0	336.18	93.65	87.66	11.8	81.45	7.63	370.7	0	5.78	19.1	863.02	0	9.98	8.81	8.16	78.32	14.45	26.23
ENSG00000168101	NUDT16L1	0	27.75	0	1.55	9.08	8.82	18.94	0.76	5.57	0	0	3.29	0	62.36	56.86	0	0	762.96	6.26	0	8.61	0	8.95	0	0	3.32	7.68	0	18.3	4.78	0	3.59	11.62	0
ENSG00000168116	KIAA1586	0	2.6	0	0	166.29	0	2.89	3.39	100.06	0	0	0.2	0	10.63	3.36	0	0	0	29.64	5.34	10.14	0	2.13	0	0	6.23	10.09	0	0	3.03	0	25.44	3.8	82.5
ENSG00000168118	RAB4A	101.79	41.82	0	10.96	243.34	29.17	136.88	73.04	136.18	0	28.97	8.22	22.53	34.73	149.29	0	758.64	437.29	50.07	29.8	290.16	2.01	169.41	108.77	8.92	43.51	34.72	0	24.16	744.86	620.34	101.2	39.89	2564.04
ENSG00000168126	OR2W6P	0	0	0	0	0	0	0	0	0	0	0	0	0	0	0	0	0	0	0	0	0	0	0	0	0	0	0	0	0	0	0	0	0.41	0
ENSG00000168137	SETD5	156.97	93.71	3.46	32.38	1081.98	260.89	1223.08	134.09	104.15	0	4.8	1115.56	475.59	235.44	414.61	0	596.82	464.55	895.85	50.14	1298.92	20.91	331.14	87.56	175.29	111.53	474.96	0	212.39	78.25	617.95	669.84	622.86	624.82
ENSG00000168140	VASN	0	2.26	0	33.6	14.87	0	512.81	3.7	2.38	0	0	10.07	3.87	0.41	7.88	0	0	87.67	10.9	9.28	6.52	0	20.55	34.88	0	0	2.07	0	2.68	18.4	0	35.68	10.07	7.29
ENSG00000168143	FAM83B	67.06	8.29	0	22.97	293.02	46.48	222.08	63.55	240.91	0	0	6.79	28.14	293.65	307.69	0	68.57	125.75	643.45	24.12	585.1	3.04	98.11	1.62	2.43	113.53	21.75	194.01	374.79	22.3	285.17	11469.4	50.33	94.34
ENSG00000168152	THAP9	3.25	0	0	0	15.25	32.39	32.8	0	1.72	0	0	4.33	3.04	13.38	6.49	0	0	0	498.88	7.75	11.98	0	0	0	0	4	0.47	0	3.87	7.38	14.11	23.74	1	16.77
ENSG00000168158	OR2C1	0	0	0	0	0	0	0	0	0	0	0	0	0	0	0	0	0	0	0	0	0	0	0	0	0	0	0	0	0	0	0	3.36	0.73	0
ENSG00000168159	RNF187	405.34	64.62	0	39.47	1175.71	1.99	28.51	11.01	2.34	0	0	27.87	25.31	51.68	34.41	0	94.87	51.03	21.56	35.49	42.42	28.65	191.73	7.62	0	25.51	5.81	0	48.68	153.86	12.34	29.16	14.81	18.79
ENSG00000168172	HOOK3	228.79	45.94	0	42.33	604.1	68.58	321.72	41.31	91.45	0	0	19.22	54.81	378.42	45.59	0	459.23	51.81	1070.07	235.79	1293.32	2.6	40.96	21.39	7.63	931.94	628.1	0	88.27	2026.22	92.41	210.53	45.84	42.25
ENSG00000168175	MAPK1IP1L	34.73	59.35	0	118.34	469.24	6.05	43.41	71.35	25.46	0	0	52.4	4.87	82.62	90.91	0	3.46	995.13	166.25	36.92	6816.59	5.97	35.88	0.8	0	91.18	21.68	0	57.68	28.63	69.83	497.83	27.54	97.08
ENSG00000168209	DDIT4	252.77	62.37	0	30.2	72.56	18.1	27.83	287.55	398.05	0	0	550.33	14.5	26.38	37.64	0	474.37	50.59	240.98	32.78	229.07	1.76	116.64	1.34	7.29	15.44	53.23	167.38	262.85	98.39	29.39	73.38	23.78	7.26
ENSG00000168214	RBPJ	72.7	65.78	275.17	27.3	113.58	32.63	23.2	106.29	46.98	5.33	0	36.32	23.86	322.48	48.39	0	6.25	292.46	237.64	292.74	644.16	1.69	37.03	51.46	14.4	72.53	136.91	0	76.63	27.6	132.87	82.64	575.1	1367.33
ENSG00000168216	LMBRD1	31.97	48.14	0	7.28	197.45	4.02	59.97	13.04	59.96	0	0	22.71	3.14	30.83	59.24	0	1.08	240.35	503.95	30.2	53.98	0	5.23	318.73	116.31	21.68	25.04	0	28.15	4.04	20.82	23.06	36.92	89.05
ENSG00000168228	ZCCHC4	55.68	52.32	0	2.66	18.95	0	8.71	3.25	28.14	0	0	1.74	2.88	18.08	194.01	0	35.93	63.65	3126.88	17.63	27.33	0	3.61	0	0	9.84	14.11	0	5.28	19.06	11.86	38.44	5.99	42.83
ENSG00000168229	PTGDR	80.27	17.86	0	2.88	18.36	3.46	336.02	14.66	41.59	0	0	6.18	0.6	7.42	57.06	0	0	55.19	93.58	17.33	123.5	0	22.2	0.13	5.51	9.28	66.02	0	8.59	3.1	76.97	23.34	41.14	90.51
ENSG00000168234	TTC39C	362.72	1.42	0	3	5.08	64.33	9.29	3.69	8.3	0	0	6.86	3.44	29.49	4.79	0	0	199.32	164.82	3.02	24.8	0	1	0	0	20.07	6.49	0	15.63	0.71	252.91	299.83	3.1	15.7
ENSG00000168237	GLYCTK	60.06	19.09	0	5.36	81.84	0	22.03	4.31	97.17	0	0	7.41	17.73	27.8	34.1	0	15.61	165.91	85.57	18.92	19.64	155.9	149.92	28.09	3.39	737.94	12.51	0	20.22	5.35	87.27	57.3	15.98	0
ENSG00000168243	GNG4	0	0.73	0	0	0.11	0	0.76	0	0.32	0	0	0.57	0	0	1.65	0	0	7.96	9.5	1.4	0	0	1.81	0	0	0	0	0	0	6.63	0	0	2.65	0
ENSG00000168246	UBTD2	25	24.27	0	277.16	713.39	8.05	60.26	1013.11	27.01	0	0	2.81	25.17	58.07	60.24	0	116.63	21.35	249.3	14.73	129.22	0	45.28	12.93	104.64	61.39	11.01	0	39.35	7.7	107.17	243.39	72.47	42.53
ENSG00000168255	POLR2J3	6.65	12.61	0	26.85	37.68	8.61	20.75	34.22	14.57	0	0	15.24	2.93	37.93	4.31	0	3.36	16.57	26.7	9.08	9.49	40.59	102.68	0	4.22	7.29	20.16	0	152.44	183.52	10.53	25.46	1075.65	17.91
ENSG00000168256	NKIRAS2	31.26	7.46	0	2.13	96.67	15.25	88.45	26.07	5.56	0	0	2.57	6.5	76.06	94.77	0	134.87	71.16	19.21	176.69	403.22	0.41	29.71	1375.83	1.71	12.36	4	0	52.02	24.26	15.16	80.09	46.79	11.05
ENSG00000168259	DNAJC7	131.6	129.73	0	121.78	699.75	498.37	186.04	47.39	132.45	29.1	0	369.62	29.12	350.53	6478.89	270.69	22.1	203.39	127.35	201.38	301.21	13.52	166.83	80.31	63.3	266.07	59.48	208.08	58.82	193.34	174.67	1482.41	293.49	44.14
ENSG00000168264	IRF2BP2	172.63	1465.47	0	34.9	425.21	2789.17	319.31	97.9	91.09	35.63	0	85.18	118.44	255.64	631.33	0	1633	124.13	600.06	95.82	1454.95	35.46	1139.83	413.74	16.69	59.43	238.7	0	228.95	403.12	1150.61	423.39	90.78	537.64
ENSG00000168268	NT5DC2	2.54	15.66	0	10.25	38.59	46.79	21.35	19.06	11.67	0	0	27.53	11.6	114.61	58.87	0	108.87	25.51	40.09	16.78	69.21	0	19.16	0	23.86	4.52	55.43	0	0	46.26	812.99	30.71	8.32	0
ENSG00000168269	FOXI1	0	0	0	0	0	0	0	0	0	0	0	0	0	0	0	0	0	0	0	0	0	0	0	0	0	0	0	0	0	0	0	0	0	0
ENSG00000168273	SMIM4	4.69	4.87	0	17.84	11.69	10.07	20.16	2.83	17.32	0	0	1.7	212.63	15.64	4.75	0	0	21.26	28.91	1.23	20.75	7.68	7.03	0	8.42	4.31	3.19	0	0	123.33	0	7.86	5.51	0
ENSG00000168275	COA6	387.71	10.74	0	137.58	77.62	0	15.41	3.08	49.23	0	0	5.81	3.49	47.73	82.34	0	77.86	11.31	146.23	11.93	250.39	0	8.1	7.92	0	4.47	15.7	0	39.02	10.71	21.87	113.94	6.92	717.15
ENSG00000168280	KIF5C	0	12.7	0	13.97	4.52	0	3.06	10.27	2.13	0	0	11.21	0	0.24	3.96	0	0	0	53.24	37.91	5.52	0	41.55	1.13	3.46	18.09	0.41	0	537.82	40.38	0	9.21	3.54	11.19
ENSG00000168282	MGAT2	78.32	10.27	183.12	21.02	26.73	12.06	18.59	9.6	32.48	2.28	0	8.77	2.26	40.31	13.84	0	0	38.83	209.64	700.42	63.69	0	16.22	0.8	0	29.94	17.21	0	41.9	20.1	48.03	50.69	15.57	11.31
ENSG00000168283	BMI1	8.37	85.85	0	8.33	100.78	5.79	377.63	222.29	18.59	0	0	4.55	2.14	32.03	8.76	0	0	77.46	202.1	67.04	84.9	3.81	15.3	6.63	0.4	66.69	19.89	0	73.16	11.97	25.49	155.67	10.27	169.41
ENSG00000168286	THAP11	0.85	287.67	0	2.14	8.41	0	40.28	1.03	12.7	0	0	4.27	6.86	6.89	16.24	0	251.46	0	74.74	19.34	10.04	5.17	51.89	0.33	0	18.25	33.45	0	2.6	13.99	4.8	211.33	36.19	7.43
ENSG00000168288	MMADHC	49.38	32.13	0	25.16	50.88	17.23	18.76	35.49	39.11	0	0	2.06	1.03	94.7	15.3	0	6.08	305.49	159.74	16.84	140.68	0	128.19	0	0	39.89	762.96	0	5.23	8.01	5.75	152.16	17.04	43.03
ENSG00000168291	PDHB	225.48	67.28	0	14.3	137.51	0	113.12	78.34	118.18	0	0	38.67	11.58	630.53	496.27	0	160.41	3739.74	86.15	39.21	80.88	0	63.21	60.14	6.15	29.46	53.78	0	89.96	22	43.41	41.92	64.24	103.41
ENSG00000168297	PXK	21.1	7.46	0	2.54	540.46	12.92	9.29	12.31	362.72	0	0	3.2	0.27	50.91	9.55	0	0	37.01	67.82	31.26	25.63	0.99	7.32	0	10.61	44.85	34.48	0	6.03	14.27	6.7	110.42	37.27	59.09
ENSG00000168298	H1-4	181.4	72.71	28.23	20.12	549.89	77.69	318.84	113.71	219.29	0	0	56.04	85.82	72.93	260.03	0	2947.38	1272.34	208.01	55.64	503.77	5.36	407.03	79.1	132.68	128.25	51.38	0	44.92	3083.38	1835.18	188.14	189.69	3076.85
ENSG00000168300	PCMTD1	45.21	82.34	0	11.6	71.6	3.67	73.25	203.05	111	0.24	0	18.59	3.8	168.87	127.78	0	0	16.84	376.39	19.35	2206.87	20.68	22.51	0.85	475.29	48.34	24	0	3.54	19.02	95.5	252.86	25.31	389.69
ENSG00000168301	KCTD6	8.34	1.38	0	0	22.19	0	18.95	3.25	2.26	0	0	34.64	5.17	2.89	16.97	12132.3	0	10.69	8.41	1.74	36.92	0	15.98	0	0	2.51	6.1	0	7.29	0.53	3.67	21.87	21.18	61.39
ENSG00000168303	MPLKIP	44.43	4.24	0	31.02	35.11	2.55	1450.87	7.11	16.16	0	0	12.87	7.23	31.97	34.44	0	0	180.68	56.62	12.92	28.35	0	29.17	18.69	0	6.05	7.06	0	5.25	30.85	108	243.05	21.43	15.27
ENSG00000168306	ACOX2	21.02	1.54	0	5.68	19.26	0.83	71.23	8.04	39.64	0	0	5.32	7.95	19.22	57.3	0	0	12.57	85.62	3.91	23.82	0	81.39	0.65	0	3.29	1.27	0	77.54	10.53	15.7	913.05	8.25	16.4
ENSG00000168309	FAM107A	0	11.93	0	15.3	4.64	0	21.86	0	5.17	0	0	7.58	12.93	28.99	9.42	0	0	3.25	218.26	20.68	5.16	0	325.2	0	0	4.2	0.27	0	14.45	7.38	0	11.17	9.55	9.15
ENSG00000168310	IRF2	151.78	17.53	0	66.93	460.47	42.21	35.93	47.72	14.55	0	0	5.78	22.07	3064.34	62.27	0	74.47	14.37	256.2	32.26	197.12	3.73	122.91	37.43	102.92	19.89	50.36	0	141.33	55.35	332.61	409.54	12.21	11.89
ENSG00000168314	MOBP	0	0	0	0	187.61	0	0	0	0	0	0	0.82	0	3.49	2.01	0	0	14.25	0	0	0	0	0	0	0	1.73	0	0	0	0	0	1.39	0	0
ENSG00000168329	CX3CR1	0	1.03	0	0	6.29	0	0	0	0.99	0	0	0	0	0	0.73	0	0	0	0	6.08	13.38	0	0.35	0	0	0	10.34	0	0	100.06	0	8.55	0.4	0.27
ENSG00000168334	XIRP1	0	0	0	0	0	0	0	0	0	0	0	0	1.95	0	0	0	0	0	0	0	0	0	0	0	0	0	0	0	0	0	0	0	0	0
ENSG00000168348	INSM2	0	0	0	0	0	0	0	0	0	0	0	0	0	0	0	0	0	0	0	0	0	0	0	0	0	0	0	0	0	0	0	0	0	3.13
ENSG00000168350	DEGS2	23.13	16.55	0	1.14	17.82	26.43	2.27	5.03	5.16	0	0	6.98	3.01	65.56	4.78	0	0	60.57	53.03	37.37	54.66	0.24	7.06	22.49	1	7.58	19.78	0	6.17	9.89	23.04	9.32	62.36	18.09
ENSG00000168356	SCN11A	0	1.66	0	0	2.29	0	0	0	0	0	0	0	0	0.52	1.3	0	0	30.42	0	0	0.69	0	0	0	0	0	0	0	4.83	1.9	2.2	1	0.56	0
ENSG00000168374	ARF4	153.79	244.16	0	11.97	109.21	2.59	36.51	154.26	209.93	0	0	9.37	9.05	71.06	1174.46	0	53.9	158.71	12470	85.3	160.4	0	10.83	19.02	0	99.59	39.01	0	64.81	54.13	57.76	251.82	30.74	428.29
ENSG00000168385	SEPTIN2	1654.56	144.48	0	73.22	230.54	1195.24	2228.06	94.17	280.93	4552.73	0	42.77	37.04	80.49	475.49	201.32	493.02	671.46	1988.28	125.85	1585.73	5.74	190.85	26.62	127.26	188.26	529.43	406.17	51.16	84.58	457.94	212.26	244.65	1026.81
ENSG00000168386	FILIP1L	4652.79	43.22	0	18.62	37.17	23.49	80.53	69.26	92.54	0	0	51.08	15.68	129.55	35.93	0	84.52	335.1	991.47	28.54	141.59	1.73	15.3	7.04	66.93	137.14	68.83	0	83.92	18.22	1552.08	1618.06	29.74	215.15
ENSG00000168389	MFSD2A	75.42	8.04	0	3.83	17.23	0	17.13	6.3	27.41	0	0	1.89	0	8.26	8.66	0	0	29.22	17.18	0.82	2.54	0	62.03	0	0	125.08	7.96	0	7.21	0.87	0	8.26	4.51	18.67
ENSG00000168393	DTYMK	0	0.36	0	0	2.79	0	25.1	0	12.01	0	0	1.27	13.86	72.37	2.48	0	0	23.6	33.5	0.2	1.87	0	9.29	0	0	4.19	2.51	0	5.55	0.66	0.13	15.91	0.99	0
ENSG00000168394	TAP1	15.1	44.43	0	318.73	1018.39	7.02	129.01	1876.13	40.09	0	0	3.54	66.57	50.59	80.74	0	1044.07	151.22	561.11	31.75	153.08	0.53	157.24	40.77	112.11	72.32	18.74	0	48.86	5.81	61.16	438.87	103.69	87.99
ENSG00000168395	ING5	62.97	28.43	15.98	103.49	89.05	61.47	143.59	103.36	42.2	0	0	26.84	15.84	110.13	108.05	0	725.73	45.23	171.74	96.86	58.17	9.2	155.92	137.14	116.24	16.14	76.1	0	897.3	806.44	25.82	155.32	1663.5	50.33
ENSG00000168397	ATG4B	91.48	10.52	0	12.64	74.64	36.13	173.16	34.48	5.44	0	0	4.69	13.53	133.1	103.69	0	104.67	82.27	60.74	318.73	405.81	2.89	39.89	525.32	0.28	13.07	7.41	0	25.17	37.68	3.69	61.83	32.82	39.69
ENSG00000168398	BDKRB2	12.23	49.73	0	77.4	203.08	107.03	53.25	11.46	62.11	0	0	188.69	8.67	58.99	2426.46	0	71.29	78.27	52.01	32.45	81.56	8.61	80.92	95.68	11.81	100.63	16.26	0	22.09	44.66	0	376.21	62.23	12.94
ENSG00000168404	MLKL	37.58	235.58	0	10.12	143.86	1663.5	65.97	24.95	35.23	4.48	0	14.71	20.9	115.78	179.48	0	327.82	87.98	277	17.17	274.71	6.3	372.47	98.39	10.64	16.54	54.92	0	82.27	206.88	220.76	130.2	22.39	39.08
ENSG00000168405	CMAHP	0.33	14.54	0	18.85	89.64	28.63	31.15	36.59	13.96	0	0	22.64	3.31	122.08	92.5	0	0	48.43	47.46	35.18	63.13	0	16.88	16.49	33.73	4.1	103.93	0	10.95	26.31	875.53	53.45	9.27	46.84
ENSG00000168411	RFWD3	52.02	5.46	0	8.29	307.69	41.21	18.5	10.68	40.22	0	0	23.58	53.52	64.94	22.57	0	0	900.76	1354.41	9.29	140.89	387.73	41.8	7.84	1.2	4.75	36.36	0	51.64	68.47	88	76.11	88.44	16.45
ENSG00000168412	MTNR1A	0	8.12	0	0	2.27	0	10.28	0	3.46	0	0	0	0	0	2.38	0	0	0	0	1.23	2.49	0	0	0	0	0	0	0	0	28.65	0	0.73	0.86	0
ENSG00000168421	RHOH	0	1.24	0	400.24	25.31	0	4.2	2.94	11.19	0	0	0.83	0	6.03	25.16	0	0	8.12	66.69	1.33	23.67	0	9.55	0.17	28.54	2.79	1.08	0	12.26	17.21	0	36.2	2.12	107.4
ENSG00000168427	KLHL30	0	0	0	0	0	0	0	0	0.27	0	0	0	0	0.48	0	0	0	0	32.71	0	0	0	0	0	0	0	0	0	0	0	0	2.2	0	0
ENSG00000168434	COG7	0	12.59	0	55.5	16.33	0	32.86	5.92	24.36	0	44.6	9.09	10.24	42.37	12.29	3.46	0	18.17	116.7	662.9	50.33	0	17.22	2.41	0	7.49	22.13	0	18.86	28.89	42.69	25.63	24.19	9.05
ENSG00000168438	CDC40	59.33	79.16	0	6.42	143.97	31.08	668.64	317.92	25.82	0	0	11.94	4.99	47.65	9.49	0	6.45	87.29	174.3	74.73	114.04	0	16.64	16.9	0.93	66.69	23.86	0	126.14	6.41	6.55	160.86	7.93	59.54
ENSG00000168439	STIP1	207.09	2689.11	13.65	34.46	146.14	20.59	237.74	45.43	109.83	0	46.09	38.68	76.24	99.27	102.72	0	950.18	316.86	1790.1	285.92	95.54	1.21	214.48	25.12	132.61	142.99	244.17	214.62	54.85	258.33	66.11	2404.35	948.6	68.77
ENSG00000168447	SCNN1B	0.83	29.33	0	60.99	10.9	0	8.38	10.4	9.94	0	0	3.14	3.1	44.97	17.87	0	387.14	377.96	47.73	6.6	14.4	0	370.7	98.22	0	0	162.6	0	29.7	28.83	2.14	36.36	11.36	22.54
ENSG00000168453	HR	143.26	116.89	0	28.94	138.81	19.65	160.75	100.4	170.58	0	0	41.55	13.84	1039.34	566.06	336.84	34.8	8730.24	139.04	39.21	90.49	1.94	154.95	48.27	20.9	34.44	94.28	0	244.72	56.04	104.37	36.06	59.96	66.95
ENSG00000168454	TXNDC2	0	0	0	0	0	0	0	1.7	0	0	0	0	0	0	0	0	0	0	0	0	0	0	0	0	0	0	0	0	0	0	0	0	0	0
ENSG00000168461	RAB31	0	10.22	0	1.14	41.4	8.26	13.52	16.18	30.73	0	0	3.44	4.31	16.1	31.2	0	0	57.18	13.79	6.37	40.65	0	25.44	19.01	18.95	13.64	5.21	0	2.26	76.22	0	32.42	6.79	675.41
ENSG00000168476	REEP4	21.35	9.15	0	0	4.79	28.76	20.55	14.95	10.93	0	0	7.78	1.9	41.14	15.97	0	0	10.94	55.12	2.26	297.94	56.86	5.78	36.5	1300.78	6.26	5.7	161.55	3.94	1.12	0	25	1.24	52.38
ENSG00000168477	TNXB	33.98	53.4	0	16.41	116.37	19.01	249.74	31.49	28.99	0	0	239.05	95.64	24.58	219.82	0	0	135.21	182.37	29.75	158.87	0.52	79.1	34.86	180.18	27.38	53.37	0	48.04	45.91	34.87	70.27	186.86	295.17
ENSG00000168481	LGI3	0	0	0	0	0	0	0	0	0	0	0	0	0	0	0	0	0	0	0	0	0	0	0	0	0	0	0	0	0	0	0	3.34	0	0
ENSG00000168487	BMP1	18.22	3.41	0	24.78	79.92	88.81	70.54	13.06	89.2	0	0	4.13	23.86	23.86	184.37	0	0	36.86	238.27	9.04	82.81	0	119.3	2.6	1.22	18.51	7.91	0	237.8	28.29	16.97	2338.9	13.93	7.6
ENSG00000168488	ATXN2L	69.24	53.68	0	141.33	199.53	7.47	327.97	25.4	30.49	0	3.46	66.03	89.75	491.68	126.3	0	410.53	82.36	4981.92	726.32	129.9	11.03	3402.04	77.05	18.06	30.03	11.83	0	84.4	125.82	101.26	436.49	43.71	375.09
ENSG00000168490	PHYHIP	0	0	0	0	7.8	0	0	4.52	0	0	0	0	0	25.02	0	0	0	0	0	0	0	0	0	0	0	0.57	0	0	0	0	0	0.84	0	0
ENSG00000168491	CCDC110	0	0	0	0	287.67	0	4.99	0	0	0	0	0	0	4.19	1	0	0	0	3.06	3.06	8.62	0	9.25	0	0	0.86	0.22	0	6.85	0	0	3.65	3.29	8.48
ENSG00000168495	POLR3D	50.91	26.33	0	18.26	148.06	48.23	143.33	21.61	27.5	0	0	21.21	92.18	89.14	15.6	0	220.54	32.49	391.33	79.1	386.88	8.77	22.22	0	3.39	291.02	193.86	193.51	20.79	2076.25	21.33	45.62	19.82	4.88
ENSG00000168496	FEN1	15.57	27.53	0	32.39	114.37	9.67	15.16	15.13	9.27	3.25	0	25.64	1.3	18.57	29.62	0	2913.62	328.26	41.3	26.31	2288.87	0	28.04	0	0	25.73	10.07	0	7.05	60.06	28.64	129.6	12.43	10.6
ENSG00000168497	CAVIN2	62.79	25.1	0	0	21.35	19.74	7.77	93.54	100.81	0	0	37.52	5.4	7.6	15.41	91.18	7.27	1.81	130.73	25.31	73.33	0	32.78	0	34.13	4.26	14.68	0	29.9	95.03	11.01	25.84	23.35	11.05
ENSG00000168502	MTCL1	7.43	19.52	0	19.33	63.68	12.61	8.96	39.72	29.94	0	0	19.55	14.07	93.77	14.15	0	8.65	109.52	434.85	85.95	89.14	1.69	26.01	0	0	103.92	6.08	0	39.94	18.4	16.87	32.21	294.48	168.01
ENSG00000168505	GBX2	0	0	0	0	0	0	0	0	0	0	0	0	0	0	0	0	0	0	0	0	0	0	0	0	0	0	0	0	0	0	0	0	0	0
ENSG00000168517	HEXIM2	12.93	4.98	0	0	0.69	13.84	2.79	4.87	5.32	0	0	0.69	0	0.85	0	0	0	8.06	300.18	3.7	5.94	3.6	5.35	0	0	2.87	3.73	0	5.02	13.72	0.77	6.96	1.6	35.49
ENSG00000168522	FNTA	432.59	35.39	0	36.61	62.44	769.11	984.79	29.95	84.87	0	0	14.73	9.41	20.32	121.95	342.51	125	127.4	758.44	37.18	516.13	4.78	47.05	7.59	0	48.06	158.21	0	18.74	32.21	151.78	65.99	75.23	225.14
ENSG00000168528	SERINC2	4177.51	54.59	0	53.45	28.08	138.73	103.24	62.29	61	0	0	99.11	23.53	86.48	40.72	0	0	636.56	738.34	21.53	61.84	25.51	34.84	191.06	58.57	180.62	73.7	0	150.14	51	1001.23	1186.4	16.93	36.5
ENSG00000168538	TRAPPC11	240.94	26.12	0	18.55	179.59	9.58	168.25	33.48	229.21	0	0	11.2	6.05	45.56	171.58	0	86.96	151.63	122.03	81.04	91.54	34.64	473.01	19.62	10.61	2376.43	48.91	0	20.82	7.15	304.87	147.9	56.15	129.48
ENSG00000168539	CHRM1	0	0	0	4.76	0.89	0	22.06	0	0.32	0	0	0.42	20.79	0	0	0	0	0	0	2.6	1.2	15.66	0	0	0	0	1.26	0	2.68	0	3.19	0	2.98	0
ENSG00000168542	COL3A1	180.17	459.07	0	2546.39	7172.69	143.95	764.28	11181.7	344.04	43.01	9.21	37.1	280.82	508.47	781.53	517.91	764.02	1060.29	6984.08	304.5	778.32	24.62	1097.63	182.62	422.3	1447.26	71.96	0.34	519.77	203.89	625.69	2643.08	1321.19	852.62
ENSG00000168546	GFRA2	0	4.6	0	5.59	11.61	0	6.22	0	4.27	0	0	2.32	0	18.36	17.23	0	0	4.96	15.5	19.46	2.68	0	74.54	0	27.6	1.91	2.88	0	20.79	49.11	15.9	22.49	312.69	19.33
ENSG00000168556	ING2	73.19	6.5	0	6.39	108.91	0	94.67	15.14	3.87	0	0	2.01	4.87	93.55	109.26	0	0	40.72	59.47	142.04	392.88	0	14.43	0	12.8	10.69	8.21	0	37.48	19.62	30.33	77.19	25.84	10.55
ENSG00000168564	CDKN2AIP	8.79	17.73	0	12.99	130.06	31.22	18.83	2.78	20.16	0	0	82.71	1.86	44.98	700.42	0	0	33.23	32.56	42.51	48.01	0	30.29	2.1	10.3	28.97	8.99	0	7.05	25.7	73.25	213.02	25.23	11.85
ENSG00000168566	SNRNP48	22.32	190.55	0	5.99	107.79	0	21.33	13.07	12.81	1	0	3.36	5.33	36.1	53.78	0	0	24.48	154.74	8.92	198.85	2.65	114.61	29.43	2.78	8.96	17.73	0	22.19	29.66	156.09	59.42	7.64	44.84
ENSG00000168569	TMEM223	0	6.15	0	0.82	25.73	0	6.78	17.53	4.59	0	0	1.22	0.99	31.14	19.34	0	0	10.81	10.5	10.83	49.44	0	6.49	0.35	0	0.57	97.01	0	2.27	1.7	150.09	15.35	6.42	0
ENSG00000168575	SLC20A2	80.18	22.89	0	63.97	575.52	139.6	27.57	27.91	82.16	0	0	81.38	51.29	127.6	54.68	0	76.14	2123.72	3042.26	23.13	141.31	350.21	110.32	22.1	32.03	13.1	44.75	0	61.47	131.14	199.74	134.14	128.08	34.05
ENSG00000168591	TMUB2	25.12	12.45	0	36.79	11.36	23.09	23.04	2.4	83.15	0	0	6.37	200.12	19.9	19.72	0	0	115.24	99.89	13.52	45.23	13.27	7.54	0	10.52	7.62	5.06	0	6.96	37.37	19.34	15.72	6.55	27.24
ENSG00000168610	STAT3	3021.58	59.48	57.71	3902.34	316.46	62.73	258.85	31.35	179.57	135.51	0	165.17	215.1	180.36	591.6	0	196.48	144.26	1051.75	156.44	2614.77	109.32	92.39	42.89	125.4	29.7	267.38	0	263.12	223.71	135.22	694.36	70.07	2515.21
ENSG00000168612	ZSWIM1	37.68	20.49	0	37.71	20.35	77.76	18.36	8.28	6.92	0	0	48.58	35.32	5.2	15.68	0	0	0	156.68	39.02	26.95	0.87	60.88	3.39	117.79	49.11	12.8	0	838	33.84	0	23.22	1.54	36.92
ENSG00000168615	ADAM9	450.92	113.02	0	141.28	245.26	60.12	403.88	52.26	304.19	73.78	0	61.69	23.78	466.06	88.29	3183.85	2287.51	224.7	2091.28	5553.33	534.55	2.14	76.67	14.77	31.89	177.32	145.49	0	213.7	88.17	616.76	435.14	104.04	130.42
ENSG00000168621	GDNF	0	12.26	0	0.17	5.35	0	41.57	2.58	1.65	0	0	0.57	0	7.01	1.4	0	0	0	56.44	18.86	7.54	0	0.77	0	0	6.73	2.65	0	0	1.33	7.92	6.92	0.89	9.74
ENSG00000168631	MUCL3	0	37.52	0	4.04	11.21	0	0	4.39	4.1	0	0	0	0	4.4	2.98	0	0	0	596.7	0	0	0	0	0	0	44.88	0	0	0	0	0	245.98	0	0.21
ENSG00000168646	AXIN2	778.11	215.8	32.66	18.3	30.6	199.47	152.64	47.11	33.81	479.6	0	41.6	44.1	59.67	65.43	456.82	1571.4	359.01	163.96	82.45	781.16	20.77	1087.85	0	19.41	26.31	6741.54	25.31	40.16	63.46	54.15	101.81	47.23	521.3
ENSG00000168653	NDUFS5	1375.28	245.55	0	41.51	251.24	11.84	329.63	134.63	376.85	0	0	95.02	22.46	2033.65	1313.06	0	581.38	11394.3	369.35	49.43	169.56	3.74	396.05	56.78	59.83	34.44	189.96	0	246.25	118.59	138.17	79.31	201.29	155.11
ENSG00000168658	VWA3B	0	1.91	0	0	76.22	0	1.65	0.42	162.6	0	0	0	0.6	14.54	2.84	0	0	53.08	0	4.57	1.91	0	5.06	0	0	13.7	4.2	0	1.55	4.76	0	18.4	0.76	0
ENSG00000168661	ZNF30	3.13	4.75	0	0	24.05	0	6.97	0.83	10.48	0	0	2.1	6.3	5.99	4.28	0	0	44.57	22.86	2.93	23.35	0	11.91	0	0	6.49	0.52	0	1.27	90.08	118.9	9.09	10.61	913.05
ENSG00000168672	LRATD2	34.41	38.88	0	4.64	26.75	52.01	55.68	83.46	89.98	0	0	26.38	7.59	136.4	66.17	0	5.19	72.03	409.29	9.89	1437.76	113.73	20.24	7.64	325.2	17.91	17.82	0	2.67	46.43	31.75	84.01	15.77	149.45
ENSG00000168675	LDLRAD4	48.86	42.55	0	8.15	208.93	202.32	707.98	36.36	22.74	0	5.93	433.06	317.92	48.74	114.15	0	0	92.2	130.52	17.18	512.41	22.97	62.7	39.84	64.25	24.11	154	107.49	29.16	16.24	80.76	168.37	142.01	335.53
ENSG00000168676	KCTD19	0	0	0	0	0	0	87.55	0	0	0	0	0	0	0	0	0	0	0	0	0	0.27	0	0	0	0	0	0	0	0	5.41	0	2.23	0	0
ENSG00000168679	SLC16A4	10.81	0.6	0	0	15.16	0.41	4.19	5.78	2.29	0	0	0.13	0	4.97	6.23	0	0	0	38.49	0.56	24.9	0	0	0	0	4.11	2.54	0	72.37	0.41	4.24	412.75	2.56	2.61
ENSG00000168685	IL7R	53.36	51.03	0	99.73	164.39	66.02	214.44	12.34	37.03	0	0	36.26	31.95	477.19	106.5	0	0	71.9	2816.62	268.81	146.84	1.27	2814.19	13.36	12.36	32.63	9.02	0	31.49	50.41	142.34	333.13	50.24	120.45
ENSG00000168701	TMEM208	0	6.03	0	3.04	31.22	19.81	3.82	7.4	3.96	0	0	7.02	4.67	550.33	8.53	0	0	7.35	21.26	3.87	37.7	12.45	9.78	0	35.07	3.25	2.98	0	18.97	20.55	0	50.46	1.33	2.24
ENSG00000168702	LRP1B	0	2.58	0	0	0	0	0.48	0	0	0	0	0.82	0	6.29	0.5	0	0	0	3.06	0	0	0	0	0	0	0	0.33	0	0	0	0	1.91	0	0
ENSG00000168703	WFDC12	0	0	0	0	0	0	0	0	0	0	0	0	0	0	0	0	0	0	0	0	0	0	0	0	0	0	0	0	0	0	0	0	1.2	0
ENSG00000168710	AHCYL1	71.99	126.04	0	186.86	882.99	26.97	93.53	150.05	37.85	23.82	1.52	125.99	35.07	126.19	189.22	1.7	363.77	2618.36	380	124.76	16197.2	3.7	93.39	22.22	8.82	149.36	86.21	0	156.04	198.34	142.43	796.68	53.17	170.64
ENSG00000168724	DNAJC21	495.79	248.72	122.64	61.37	169.76	170.3	88.29	1579.8	1230.34	0	11.46	2026.22	42.37	168.48	112.71	0	307.67	197.97	945.05	197.54	1019.63	13.06	455.9	50.88	40.42	56.03	226.38	0	475.87	442.33	59.5	211.87	207.13	100.27
ENSG00000168734	PKIG	46.05	24.61	0	7.96	44.2	23.42	12.1	24.05	13.68	0	0	38.41	10.8	57.94	18.36	0	0	44.05	115.34	98.41	159.78	0	28.25	54.05	9.83	29.77	38.03	0	38.31	10.41	9.87	26.28	155.9	255.89
ENSG00000168743	NPNT	170.49	76.36	60.76	33.91	567.97	44.18	82.83	35.4	103.4	0	0	47.09	5.2	97.15	149.62	0	1.08	351.4	2916.66	95.78	170.97	11.93	25.99	76.22	341.19	56.59	99.3	0	73.64	20.91	52.05	58.69	76.08	207
ENSG00000168746	LINC01620	0	0	0	0	0	0	0	0	0	0	0	0	0	0	0	0	0	0	0	0	0.24	0	0	0	0	0	0	0	0	0	0	0	0	0
ENSG00000168748	CA7	0	21.75	0	46.48	7.77	0	121.48	10.53	15.7	0	0	5.47	2.2	1.87	57.06	0	0	77.6	66.35	1.51	0	0	13.58	15.3	0	5.97	0	0	16.57	2.41	0	5.92	2.17	0
ENSG00000168754	FAM178B	0	0	0	0	0	0	0	0	2.49	0	0	0	0	0	0	0	0	0	0	0	0	0	0	0	0	0	0	0	0	0	0	0	0	0
ENSG00000168758	SEMA4C	5.59	7.03	0	0.38	29.82	7.32	45.89	8.95	34.88	0	0	4.31	22.05	5.02	10.28	0	0	9.09	34.72	12.34	17.23	0	129.24	28.29	13.58	250.15	7.96	0	10.41	1	24.05	24.78	12.29	20.33
ENSG00000168763	CNNM3	65.59	7.98	0	12.54	14.63	9.2	102.68	46.83	13.96	0	0	4.24	114.33	268.81	17.76	0	3939.86	60.28	69.86	18.62	17.51	4.48	18.07	0	9.54	34.22	18.59	0	3.25	18.89	7.59	70.36	15.25	102.15
ENSG00000168765	GSTM4	27.77	42.78	0	471.17	651.36	10.53	56.44	1988.69	34.69	0	0	1.94	14.54	64.79	62.29	0	160.63	30.14	354.5	33.47	100.06	0	78.93	36.13	56.06	50.46	9.92	0	69.19	12.84	33.02	171.13	65.78	49.35
ENSG00000168769	TET2	109.07	64.26	17.25	80.55	325.73	102.87	342.37	254.91	114.29	434.55	11.28	48.04	16.37	628.97	207.15	0	109.32	116.46	497.47	180.75	157.89	3.79	338.47	27.87	52.27	55.02	138.63	17.94	1191.78	1095.94	109.46	615.75	4627.78	193.92
ENSG00000168772	CXXC4	19.06	0.96	0	0	3.67	0	38.62	0.84	0.73	0	0	0.45	0.54	6.85	16.72	0	0	0	0	51.97	289.49	0	0	0	0	1.43	1.8	0	0.56	0	6.15	10.79	1.4	29.64
ENSG00000168778	TCTN2	3.27	1.3	0	9.2	47.16	0	4.55	3.99	4.11	0.42	0	12.92	0.41	24.19	125.08	0	22.57	0.6	11.23	6.71	20.91	4.1	0	13.27	1.76	16.01	1.72	0	3.73	11.62	18.56	77.23	13.46	4.96
ENSG00000168779	SHOX2	0	0	0	0	0	0	0.85	0	0	0	0	0	0	4.15	0	0	0	0	10.27	0.27	18.97	0	14.95	0	0	0	1.73	0	4.87	0	0	0.65	0	0
ENSG00000168781	PPIP5K1	16.71	68.81	0	40.16	110.39	72.63	89.93	97.58	22.38	0	0	37.93	27.18	281.53	245.55	1.09	0	255.99	103.84	73.07	325.54	42.37	147.73	22.22	0	15.26	301.41	0	17.97	115	1938.66	117.71	31.6	48.25
ENSG00000168785	TSPAN5	53.68	1.86	0	5.63	99.66	0	5.56	4.65	9.51	0	0	14.45	3.34	8.77	4.34	0	0	0	219.7	4.54	26.74	0	4.27	0	0	1.34	6.71	0	0.41	9.13	32.13	8.79	5.34	7.46
ENSG00000168792	ABHD15	9.16	15.16	0	26.76	44.81	0	8.23	5.37	152.44	0	0	11.46	225.14	17.91	14.5	0	31.29	28.53	32.01	11.88	39.84	0	11.3	0	0	25.84	2.53	0	23.53	43.6	44.57	7.98	7.41	9.95
ENSG00000168795	ZBTB5	333.43	10.53	0	250.15	27.01	20.91	13.41	3.61	19.58	0	0	9.13	10.48	24.62	99.11	0	80.18	22.76	129.71	20.55	198.07	6.73	5.2	0	10.81	4.47	31.93	0	1.11	50.33	14.23	76.92	6.78	381.09
ENSG00000168802	CHTF8	8.78	31.97	0	48.89	41.7	38.12	32.13	34.13	5.99	0	0	56.06	47.09	16.08	14.64	0	53.93	163.46	131.58	84.73	87.99	0.69	73.22	0	0	232.63	24.99	0	963.08	41.8	48	47.45	3.68	93.42
ENSG00000168803	ADAL	26.31	4.64	0	15.14	10.52	0.34	22.92	2.34	18.94	0	0	3.25	3.47	42.78	7.2	0	0	37.17	61.11	512.81	27.01	0	3.6	0	0	7.74	12.7	0	44	5.28	39.64	21.42	5.63	12.78
ENSG00000168806	LCMT2	0	10.03	0	0.69	11.93	0	93.54	15.51	5.78	0	0	0.57	0.24	5.61	1.14	0	0	25.82	15.35	5.59	7.28	0	6.31	0	0	9.18	4.64	0	13.46	6.29	5.17	24.22	1.23	49.25
ENSG00000168807	SNTB2	44.13	1038.12	0	20.91	93.49	2.07	90.62	34.84	70.49	0	0	15.57	27.45	73.07	71.24	0	42.83	74.57	913.11	114.37	71.84	0.34	60.97	4.58	1.62	101.92	65.78	0	22.74	78.16	32.21	1662.95	279.15	88.6
ENSG00000168811	IL12A	0	0	0	0	0	0	0	0	0	0	0	0	0	0	0	0	0	0	0	0	0	0	0	0	0	0	62.54	0	0	0	0	1.68	1.29	7.38
ENSG00000168813	ZNF507	690.13	127.82	0.36	32.9	267.24	21.44	182.4	139.95	276.5	0	0	44.01	9.89	1437.76	886.57	0	324.64	12657.6	448.68	72.24	203.79	0.94	137.61	1.81	53.28	79.68	163.42	0	145.61	48.58	176.6	103.93	132.77	121.97
ENSG00000168818	STX18	171.76	32.29	0	15.26	1860.42	320.51	73.52	78.08	2876.73	0	0	20.22	5.28	230.47	68.91	0	157.7	476.99	316.25	163.15	146.51	3.98	25.28	42.22	33.48	214.26	164.82	42.69	39.79	72.65	41.54	337.2	144.51	326.67
ENSG00000168824	NSG1	15.35	3.33	0	0	32.45	0	8.2	14.52	1.4	0	0	0.96	2.32	2.53	18.97	0	0	0	11.13	1.21	16.43	1.67	8.66	0	0	4.87	1.91	0	0.99	41.57	0	11.36	2.55	675.41
ENSG00000168826	ZBTB49	0	21.35	0	7.29	7.59	0	7.29	34.88	15.98	0	0	3.03	0.22	11.37	31.18	0	0.32	28.12	37.43	1.27	107.4	0	4.34	19.1	0	2.56	2.38	0	0	8.39	13.94	25.41	5.39	44
ENSG00000168827	GFM1	57.32	29.97	0	10.5	421.1	104.96	429.25	50.98	41.49	0	0	176.69	136.99	119.58	112.88	0	30.99	147.33	168.76	15.31	443.04	0.52	93.85	79.68	54.47	44.71	133.41	0	83.17	18.76	255.75	295.31	290.25	342.26
ENSG00000168830	HTR1E	0	0	0	0	0	0	0	1.99	0	0	0	0	0	0	0	0	0	0	0	0	0	0	0	0	0	0	0	0	0	0	0	0	0	0
ENSG00000168852	TPTE2P5	0	0	0	1.81	11.07	0	2.79	0	2.29	0	0	0	0.61	6.63	12.46	0	0	5	7.35	0.56	2.71	0	7.8	0	0	3.7	0.28	0	0	0	10.18	250.15	1.99	2.38
ENSG00000168872	DDX19A	66.18	48.38	24.89	53.84	87.83	67.27	185.85	4.96	20.67	388.75	0	40.59	97.36	386.88	58.44	203.43	97.9	104.68	599.35	511.78	67.53	8.91	2338.9	17.06	15.68	17.62	5.95	0	18.07	124.59	106.65	225.58	49.74	218.8
ENSG00000168874	ATOH8	31.57	5.47	0	4.56	21.18	0	18.4	0	0	0	0	6.4	10.18	250.15	19.05	0	0	0	23.49	9.29	37.7	5.39	6.98	0	0	0.19	5.3	0	22.64	13.92	193.09	19.34	3.39	16.54
ENSG00000168875	SOX14	0	0	0	0	0	0	0	0	0	0	0	1.23	0	0	0	0	0	0	0	0	5.63	0	0	0	0	0	0.45	0	0	0	0	0	0	0
ENSG00000168876	ANKRD49	14.54	13.16	0	15.35	108.25	0	37.36	4.02	15.57	0	0	4.64	14.95	117.73	3.02	0	131.89	4.91	140.19	25.86	162.78	0	3.99	0	0	166.29	72.37	0	12.73	100.06	25.31	40.63	2.8	10.76
ENSG00000168878	SFTPB	0	0	0	0	0	0	0	0	0	0	0	0	0	0	0	0	0	0	0	0	0	0	0	0	0	0	0	0	0	0	0	0.76	0	0
ENSG00000168883	USP39	56.29	69.98	0	17.21	42.35	53.48	25.15	353.38	157.67	0	0	875.53	12.51	47.29	20.42	0	585.69	46.98	98.36	46.89	194.85	7.54	77	18.94	12.92	9.98	50.17	0	77.23	50.46	7.14	43.93	33.3	36.18
ENSG00000168884	TNIP2	152.83	79.78	1475.89	79.04	148.51	22.42	25.94	101.81	81.82	3.69	0	108.25	29.14	377.37	70	0	77.98	416.66	417.61	323.89	562.59	3.14	115.93	229.62	26.24	60.08	195.47	846.23	147.73	103.11	140.27	93.66	727.54	488.52
ENSG00000168887	C2orf68	5.33	21.16	0	7.28	174.58	0	45.39	7.05	45.28	0	0	60.55	1.21	25.49	54.05	0	68.2	204.6	826.16	31.17	56.41	5.76	21.33	0	338.6	8.67	25.04	0	26.16	20.2	15.01	17.78	41.95	46.98
ENSG00000168890	TMEM150A	0	0	0	0	1.55	0	0.89	0	0	0	0	0.69	0	1.98	0	0	0	31.4	375.23	1.42	5.23	5.81	0	0	0	2.05	0	0	0	1.52	0	2.32	0	0
ENSG00000168894	RNF181	95.88	12.66	0	4.11	7.2	152.44	170.59	4.96	9.34	0	0	0.24	5.61	1.74	17.9	0	0	0	64.25	7.54	72.43	0	17.89	0	0	8.29	33.63	0	3.02	12.4	17.73	9.83	13.53	38.79
ENSG00000168899	VAMP5	0	5.4	0	0	1.94	0	3.36	0	0	0	0	2.29	0	2.98	0.4	0	0	32.39	0	0	0.17	0	0	0	0	5.57	0.97	0	6.58	1.27	0	2.58	0	0
ENSG00000168903	BTNL3	103.36	32.4	0	9.75	272.36	0	45.89	41.76	315.17	0	0	0.52	5.62	59.29	89.85	0	81.39	247.73	228.08	45.25	21.61	0	354.11	5.58	22.07	3051.83	7.68	0	33.43	9.76	11.19	192.29	20.9	33.61
ENSG00000168904	LRRC28	32.8	2.42	0	7.35	15.3	0	24.34	16.72	15.26	0	0	2.4	0	230.04	11.36	0	0	3.13	46.1	5	8.16	1.12	4.65	0	2.49	11.17	7.79	0	2.68	5.96	6.92	80.15	15.91	219.25
ENSG00000168906	MAT2A	142.16	119.29	7.06	918.09	2928.53	37.38	303.85	4064.94	144.73	0	10.01	12.63	70.48	229.2	230.32	0	574.76	207.49	1843.41	70	406.55	3.46	258.81	54.69	27.41	263.21	33.38	0	182.92	43.88	269.55	1070.92	451.55	183.45
ENSG00000168907	PLA2G4F	27.09	20.02	13.17	67.13	59.36	5.33	89.22	79.61	31.4	0	0	9.28	5.19	148.68	70.27	0	283.4	25.88	167.78	49.3	15.3	15.16	75.3	154.98	47.73	26.73	18.1	0	706.75	214.53	27.26	117.12	750.45	32.41
ENSG00000168913	ENHO	0	0	0	0	3.67	0	0	2.52	0	0	0	0	0	0	1.11	0	0	0	0	0	0	0	0	0	0	0	0	0	0	0	0	0	0	0
ENSG00000168916	ZNF608	57.36	77.84	24.79	54.67	368.13	60.21	89.29	27.77	84.33	0	0	315.34	15.9	181.2	3927.36	0	107.64	61.66	131.23	99.57	131.89	0	148.57	178.09	40.44	154.76	28.5	0	38.86	190.28	122.3	753.66	182.48	35.8
ENSG00000168917	SLC35G2	0	0	0	0	7.64	0	0	0	0	0	0	0	0	0	0	0	0	0	4.64	0.13	4.89	0	0	0	0	0.69	2.16	0	0	0	0	0.32	0	0
ENSG00000168918	INPP5D	28.48	44.75	22.46	47.95	165.17	41.9	47.98	44.22	17.6	0	3.06	36.71	11.6	179.38	95.03	0	211.53	53.62	80.73	120.7	378.78	8.92	90.91	0.35	19.74	20.91	346.45	0	32.01	70.02	3802.28	137.62	24.48	49.05
ENSG00000168924	LETM1	245.85	68.4	0	176.66	1810.03	269.1	84.17	66.32	294.48	62.19	0	174.94	248.63	436.37	168.37	0	249.62	5782.21	8271.21	94.17	452.8	888.03	313.9	278.5	168.56	36.23	159.43	157.19	345.89	460.23	335.22	431.05	403.29	124.52
ENSG00000168936	TMEM129	7.7	16.24	0	8.92	19.81	0	14.4	1.7	17.32	821.95	0	3.82	275.17	7.68	9.74	0	0	0	50.33	16.8	29.46	0	5.28	0	0	5.63	0.53	0	0.66	74.74	31.11	7.14	2.41	31.13
ENSG00000168938	PPIC	441.99	19.41	0	250.15	63.69	13.07	37.04	5.21	38.6	0	0	19.92	25.84	46.22	99.87	0	85.82	16.37	252.69	55.35	416.07	15.14	19.71	11.37	23.78	11.39	34.1	0	74.7	68.83	19.96	94.2	10.03	668.64
ENSG00000168939	SPRY3	15.49	4.1	0	10.48	15.57	28.21	6.69	3.64	2	0	0	12.46	5.89	6.29	4.82	0	0	50.88	29.66	10.03	15.26	0.35	1.23	0	0	15.51	4.34	0	337.7	1.14	5.7	9.01	1.34	0
ENSG00000168944	CEP120	86.27	24.53	142.01	18.5	41.84	16.02	97.3	11.84	67.66	0	0	11.36	2.95	96.26	19.64	0	734.07	68.57	179.51	1926.16	134.21	0	16.42	0.2	17.9	21.68	32.79	0.41	79.61	12.06	150.95	87.41	20.21	34.47
ENSG00000168952	STXBP6	70.74	23.41	0	2.26	59.23	0.57	391.49	95.64	13.84	218.55	0	9.38	3.33	20.82	3.74	0	48.27	53.28	204.18	19.55	58.78	16.01	20.27	0	0	18.97	18.23	0	32.8	8.1	23.94	80	5.02	47.09
ENSG00000168955	TM4SF20	0	62.54	0	7.37	48.25	0	4.48	13.94	5.33	0	0	1.51	1.52	37.11	2.65	0	0	0	120.83	1.68	0.97	0	5.19	2.57	4.33	8.37	0	0	4.51	0	0	931.94	2.58	2.07
ENSG00000168958	MFF	86.73	56.57	0	22.87	50.3	42.41	27.28	45.89	39.77	0	0	7.14	3.27	92.11	17.2	0	0	419.21	138.31	17.36	158.78	0	318.73	0	11.77	28.43	1663.5	195.91	14.97	17.22	4.21	201.38	19.1	142.62
ENSG00000168961	LGALS9	408.6	214.44	0	39.27	214.48	7.7	259.8	162.01	328.9	302.93	0	99.14	26.13	1385.79	951.19	0	0	7817.19	350.3	70.81	160.75	2.34	236.62	73.04	86.47	63.08	280.05	0	285.89	76.13	133.2	75.45	138.89	102.08
ENSG00000168970	JMJD7-PLA2G4B	93.83	3.3	0	0	197.48	149.92	18.38	15.7	250.15	0	0	7.41	3.41	71.6	16.52	0	0	0	29.64	25.92	20.66	0	0.53	25.7	0	36.13	51.3	0	20.15	28.11	0	39.51	17.49	0
ENSG00000168992	OR7E102P	0	0	0	0	0	0	0	0	0	0	0	0	0	0	0	0	0	0	0	0	0	0	0	0	0	0	0	0	0	0	0	0	0.42	0
ENSG00000168993	CPLX1	0	1.52	0	0	0	0	0	0	0	0	0	0	0	2.71	15.21	0	0	0	14.4	0.28	34.64	0	0	0	0	2.27	0.24	0	0	1.68	0	0	0	0
ENSG00000168994	PXDC1	13.06	2.24	0	2.01	12.99	0	52.4	14.61	3.47	0	0	51.97	0	15.9	11.88	0	0.28	3.8	0	1	54.82	0	2.05	0	0	4.27	22.11	0	27.5	2.53	0	40.44	42.35	14.3
ENSG00000168995	SIGLEC7	0	0	0	0	2.07	0	12.51	4.55	0	0	0	0	0	5.33	2.9	0	0	0	0	0	2.79	0	8.62	0	0	0	0.69	0	0	9.74	0	12.26	1.95	0
ENSG00000169016	E2F6	8.01	1.47	0	5.16	16.8	11.62	14.67	1.26	16.77	0	0	0.67	3.67	14.91	21.18	0	0	7.58	59.24	2.12	27.6	0	37.91	14.61	0	5.76	2.68	0	33.6	4.75	28.86	750.45	3.7	20.67
ENSG00000169018	FEM1B	53.75	34.46	0	84.43	169.7	14.95	204.35	21.77	28.59	0	0	54.13	31.95	471.62	49.35	0	2.06	45.06	3596.13	457.5	123.29	0	750.45	11.09	0.95	28.83	5.88	0	21.94	37.29	119.93	425.31	34.16	182.97
ENSG00000169019	COMMD8	34.16	0.89	0	12.17	40.14	2.92	4.17	2.88	2.68	0	0	0.41	0.85	687.91	0.85	0	0	2.94	16.78	2.06	27.05	0	2.1	13.31	0	5.16	0.99	0	2.45	0.99	56.06	53.82	1.93	9.13
ENSG00000169020	ATP5ME	935.41	457.5	0	46.68	3664.7	36.39	73.19	15.21	10.09	0	13.42	36.47	52.29	191.36	70.33	0	84.73	186.54	53.76	77.7	128.27	104.64	420.47	19.23	29.8	40.22	18.98	0	142.23	780.45	20.78	66.65	55.94	49.44
ENSG00000169021	UQCRFS1	157.19	58.59	0	42.74	292.62	17.08	288.94	34.43	62.95	0	0	22.54	97.17	348.15	34.83	0	0	78.5	387.54	126.26	598.72	0.65	51.73	60.88	0.57	682.5	279.15	0	28.86	1438.36	28.15	141.39	28.83	23.46
ENSG00000169026	SLC49A3	0	0	0	0	0	0	0.34	0	0	0	0	0	2.27	0	1.23	0	0	0	0	0	0	0	4.75	0	0	0	0	0	0	0.7	0	3.81	0	0
ENSG00000169031	COL4A3	0	4.56	0	2.27	8.51	0	4.94	20.79	18.09	0	0	87.55	1.42	9.5	4.8	0	0	0	20.9	1.24	21.65	0	8.39	0	19.88	1.6	7.95	0	12.46	21.02	0	12.57	8.65	0
ENSG00000169032	MAP2K1	29.12	21.22	0	24.17	70.1	7.61	7.35	34.12	20.13	0	0	32.13	15.57	138.75	26.2	0	116.31	176.82	135.23	83.46	224.53	2.06	16.36	26.38	5.47	48.17	58.57	0	29.87	26.04	46.89	40.26	315.27	121.48
ENSG00000169035	KLK7	0	0	0	0	60.23	0	0	0	3.06	0	0	0	0	4.13	0	0	0	0	0	0.32	1.39	0	0	0	0	1.86	0	0	0	0	2.4	4.61	0	0
ENSG00000169045	HNRNPH1	685.08	1437.56	137.91	96.26	672.49	492.1	290.76	726.37	1156.87	482.76	1.62	126.19	264.5	414.9	7583.74	10432.1	324.45	1345.24	128027	463.18	1270.57	27.83	133.1	148.8	151.51	422.12	539.91	0	402.41	1301.37	430.93	1453.25	194.16	1784.11
ENSG00000169047	IRS1	411.41	49.35	0	62.94	57.78	218.26	648.77	24.16	90.39	0	0	23.29	12.61	14.11	119.71	0	0	227	1039.19	23.36	176.87	1.34	115.97	29.01	116.25	49.72	41.11	0	47.41	79.41	12.97	44.78	87.14	177.98
ENSG00000169057	MECP2	1300.78	32.41	0	27.03	21.99	22.94	49.56	33.2	65.57	0	6.78	68.61	9.37	86.15	31.67	0	88.49	492.06	677.8	18.5	83.54	12.97	25.79	1.62	47.16	100.34	36.04	0	58.41	38	415.74	1067.5	31.8	145.56
ENSG00000169062	UPF3A	196.24	52	6.1	32.32	173.29	59.09	258.81	61.32	298.97	0	0	18.95	64.43	41.09	153.18	0	0	149.35	200.31	142.33	108.49	107.4	1372.5	24.78	92.94	2926.76	58	19.49	41.24	33.22	238.86	145.83	98.77	292.16
ENSG00000169071	ROR2	60.55	1.21	0	0	1.79	0	25.1	0	4.87	0	0	2.83	48.5	12.92	8.26	0	75.05	13.93	17.11	7.21	3.74	0	6.19	0	27.39	6.98	5.78	0	0.57	1.66	0	19.58	6.3	36.13
ENSG00000169083	AR	0	5.76	0	0	43.94	0	4.67	187.61	0.28	0	0	0.74	3.36	17.55	5.74	0	0	7.03	10.67	0.96	18.55	0	1.22	0	0	2.52	0.73	0	5.62	1.23	13.53	18.25	15.61	0
ENSG00000169084	DHRSX	7.13	8.41	0	6.71	25.29	0	34.86	21.65	2.51	0	0	8.61	4.66	27.53	25.19	0	719	6.89	22.39	23.35	15.3	6.5	37.27	43.48	0	3.12	10.28	0	166.29	286.91	0	49.65	450.27	17.06
ENSG00000169085	VXN	0	0	0	0	0	0	0	0	0	0	0	0	0	0	0	0	0	0	0	0	0	0	0	0	0	0	0	0	0	0	0	1.24	0	0
ENSG00000169087	HSPBAP1	10.34	20.32	0	12.45	128.54	0	36.04	4.51	17.28	0	0	74.96	4.75	30.13	925.56	0	0	16.82	27.88	27.97	35.36	1.64	23.24	0	0	35.07	10.71	0	3.73	54.45	13.59	208.04	26.91	25.76
ENSG00000169093	ASMTL	32.63	135.11	0	7.23	33.1	412.75	21.33	10.69	6.21	0	0	3.36	9.02	24.07	92.19	0	0	44.57	52.02	6.25	114.41	0	112.11	90.82	10.76	7.23	27.24	0	0	36.51	74.7	30.84	5.03	57.18
ENSG00000169100	SLC25A6	113.84	438.57	17.29	264.34	583.48	791.26	376.79	404.82	102.14	133.53	0	397.08	182.95	1244.48	1012.49	22.98	352.78	956.52	369.7	422.72	2017.87	354.55	545.47	120.12	280.54	75.58	3000.24	0	196.4	826.24	7554.53	414.56	142.1	198.39
ENSG00000169105	CHST14	13.58	0.93	0	4.31	12.46	0	1.93	0	3.03	0	0	1.52	5.57	6.82	3.47	0	76.85	0	268.81	2.68	16.97	0	5.12	0	0	1.07	5.59	0	0	13.28	23.74	5.78	4.57	0
ENSG00000169116	PARM1	95.58	396.2	0	802.75	482.48	64.74	816.94	93.23	2740.4	496.27	11.36	266.93	6741.54	378.45	339.8	0	106.96	966.64	876.02	386.46	790.98	93.58	356.95	416.25	58.34	201.45	77.32	44.05	508.76	1665.53	534.84	190.84	151.07	703.12
ENSG00000169118	CSNK1G1	315.34	17.97	0	450.27	76.49	18.3	34.03	8.56	55.94	0	0	11.62	3.49	46.97	112.07	0	0	50.44	377.5	36.13	510.75	22.71	13.18	0	1.73	9.49	53.58	0	61.32	16.56	27.43	153.43	13.28	810.69
ENSG00000169122	FAM110B	0	0	0	11.17	2.01	0	1.15	1.99	0	0	0	4.98	12.61	0.6	0.52	0	0	0	0	4.46	3.25	0	5.35	0	0	7.75	1.03	0	0	6.26	0	2.2	0.07	0
ENSG00000169126	ARMC4	0	0	0	0	0	0	0.43	0	0	0	0	0	0	0	0.14	0	0	0	0	12.51	0.28	0	0	0	0	0	0	0	0	0	0	0	0	0
ENSG00000169129	AFAP1L2	38.03	35.68	14.61	12.15	85.15	15.12	422.67	232.63	13.84	0	0	9.67	5.7	21.82	5.55	0	104.53	122.95	261.45	59.36	38.43	2.29	16.07	16.24	7.05	40.99	23.2	0	44.57	10.52	7.75	84.32	7.26	57.37
ENSG00000169131	ZNF354A	21.22	125.08	0	1.19	21.62	0	35.24	7.49	9.84	0	0	4.52	6.86	6.12	11.6	0	0	15.91	203.05	20.18	14.39	0	3.89	0	0	8.37	18.95	0	15.62	18.1	3.67	439.99	28.43	8.67
ENSG00000169136	ATF5	20.75	16.06	0	21.35	14.15	21.54	6.52	12.85	10.61	0	0	2.54	5.68	3.46	7.03	0	0	68.01	23.7	4.51	21.39	7.35	225.19	0	0.21	10.61	137.58	0	7.6	9.21	3.28	41.95	6.45	0
ENSG00000169139	UBE2V2	18.69	19.34	0	2.07	66.59	0	34.1	23.58	66.9	0	0	3.29	1.7	509.28	95.64	0	0	550.33	52.89	8.55	43.84	0	8.95	0	0	12.45	31.43	0	25.92	8.8	27.5	23.82	20.19	59.99
ENSG00000169155	ZBTB43	50	18.23	0	14.13	1475.87	188.69	56.59	52.2	2188.81	0	0	12.01	3.21	154.39	49.81	0	208.74	335.22	223.56	163.15	78.04	0	13.44	50.78	9.61	138.28	79.89	0	33.59	38.05	29.48	214.88	97.36	365.7
ENSG00000169169	CPT1C	0	3.33	0	0	0	0	0.41	0	0	0	0	0	0	0.4	6.12	0	0	0	4.47	0	0	0	0	0	0	0	0	0	0	0	0	1.24	2.12	0
ENSG00000169174	PCSK9	0	18.3	0	5.3	10.11	0	6.63	16.19	20.18	0	0	16.86	0.78	46.01	8.37	0	64.29	11.28	134.92	6.64	252.91	0	15.7	0	1200.72	7.68	2.85	0	0.94	18.46	0	35.65	16.18	2.1
ENSG00000169180	XPO6	27.33	20.67	0	6.81	204.05	19.01	257.55	42.86	22.91	0	0	200.94	155.09	62.99	92.51	0	0	118.57	162.55	11.03	181.8	10.32	123.36	93.79	7.68	26.38	83.1	0	51.69	32.07	50.17	135.23	176.89	189.21
ENSG00000169181	GSG1L	0	0	0	0	0	0	0	1.42	0	0	0	0	0	3.69	0	0	0	0	8.61	0	0	0	0	0	0	0	0	0	0	0	0	11.15	0	0
ENSG00000169184	MN1	0	0.94	0	0	6.97	0	6.29	0.75	12.96	0	0	0.53	3.67	1.66	1.25	0	0	0	19.89	0.89	11.37	0	0	0	0	8.64	0	0	0	2.27	0	200.12	3.7	2.38
ENSG00000169188	APEX2	9.95	2.98	0	4.89	17.9	0	33.64	3.02	3.45	0	0	5.41	8.37	93.65	10.07	0	0	15.26	450.38	46.53	11.98	4.67	913.05	21.61	0	2.8	2.21	0	11.36	22.95	15.35	49.58	4.77	0
ENSG00000169189	NSMCE1	81.73	3.57	0	1.52	228.56	78.25	19.61	23.04	7.77	0	0	12.39	8.91	1538.42	15.92	0	79.08	6.35	99.57	19.1	93.85	16.18	42.6	0.75	120.45	8.42	27.17	0	31.2	13.26	36.13	117.73	3.87	20.5
ENSG00000169193	CCDC126	0	20.68	0	0.42	700.42	13.08	0.71	1.6	0.33	0	0	1.23	2.07	14.67	9.04	0	0	9.28	11.05	6.73	24.53	0	0	7.74	0	4.32	0.67	0	2.28	11.15	11.04	6.6	2.88	1.7
ENSG00000169194	IL13	0	0	0	0	0	0	0	0	0	0	0	0	0	0	0	0	0	0	22.73	0	3.34	0	0	0	0	0	0	0	0	0	0	0	0	0
ENSG00000169203	NPIPB12	95.02	286.95	206.49	794.77	1233.66	67.24	196.72	230.48	71.02	0	6.85	541.86	233.45	184.34	439.73	0	4396.42	4841.24	1203.82	262.26	15009	48.91	238.57	183.98	56.76	268.51	143.25	2.46	388.85	858.31	150.46	1150.42	77.46	199.47
ENSG00000169213	RAB3B	5.95	25.1	0	25.33	52.77	10.7	14.13	713.68	346.36	0	1.7	162.6	7.11	41.35	30.23	0	1.12	146.35	747.11	19.92	41.2	0	46.5	17.6	30.81	21.43	9.18	0	269.08	52.14	6.89	47.03	19.46	11.39
ENSG00000169217	CD2BP2	21.89	25.46	0	43.79	38.73	43.64	10.5	30.21	27.1	0	0	60.06	11.05	143.33	35.77	0	0	26.92	155.11	105.89	227.05	1.81	38.24	45.84	10.72	56.83	76.82	0	51.3	21.87	53.06	29.38	322.2	470.43
ENSG00000169218	RSPO1	0	3.73	0	0	16.77	0	9.28	0	9.79	0	0	10.09	0	0	3.03	0	0	0	0	0.97	7.12	5.76	2.97	0	0	2.27	2.97	0	0	4.28	0	2.14	4.48	0
ENSG00000169220	RGS14	0	51.07	126.14	2.54	14.3	0	2.12	11.37	0	0	0	0.87	19.74	4.66	93.54	0	0	32.68	2363.92	1.14	10.69	5.81	4.01	0	1.03	7.79	5.39	0	0	34.31	0	20.87	1.86	0
ENSG00000169221	TBC1D10B	134.91	26.95	0	30.44	15.68	3.46	230.04	7.23	31.83	0	0	7.84	3.4	8.69	40.28	4.39	0	86.32	412.74	9.8	160.86	4.21	36.78	0	78.93	18.56	66.02	0	5.93	25.32	87.35	21.33	24.36	62.37
ENSG00000169223	LMAN2	6103.66	79.61	0	45.44	60.5	249.49	192.03	162.29	145.25	0	0	236.34	34.05	202.78	77.45	665.07	797.77	1468.7	2176.35	48.25	232.2	73.94	78.16	369.68	118.65	415.87	110.39	0	259.56	121.49	1732.24	2370.22	58.24	207.51
ENSG00000169224	GCSAML	13.97	0	0	0	3.31	0	2.45	0.66	0	0	0	1.03	0	0.67	0	0	0	0	6.08	0	0.71	0	0	0	0	25.02	0.28	0	0	0.07	0	0.77	1.23	10.37
ENSG00000169228	RAB24	0	2.66	0	14.27	5.92	0	50.96	4.46	10.71	0	13.57	3.25	58.9	93.05	9.71	0	0	51.46	9.03	8.01	7.35	0	6.45	0	16.6	16.76	10.3	0	8.03	8.28	3.73	41.6	9.94	31.14
ENSG00000169230	PRELID1	52.25	53.89	0	824.55	1755.05	50.39	175.69	2851.71	81.6	263.52	0	7.89	45.31	137.83	108.19	0	736.09	176.34	1151.94	16.64	125.91	5.99	277.16	114.68	32.39	186.69	21.89	0	99.02	36.18	51.96	484.5	147.17	20.78
ENSG00000169231	THBS3	45.86	10.01	8.16	14.54	21.16	40.16	34.86	9.78	7.79	0	0	7.62	0.13	31.82	30.49	0	0	3.99	74.41	22.92	13.4	16.78	54.76	0	0	1.39	14.81	0	65.83	273.98	14.66	61.11	425.26	53.74
ENSG00000169239	CA5B	11.44	2.1	0	0.4	38.55	0	26.16	15.98	0.6	0	0	1.45	6.5	44.11	39.02	0	0	34.96	19.92	55.43	111.14	0	2.12	0	5.4	7.6	4.4	0	6.15	0	0	25.73	13.97	6.28
ENSG00000169241	SLC50A1	0	28.11	0	28.69	109.53	196.23	41.88	12.5	32.09	45.2	0	196.44	5.37	98.45	1625.98	0	5.94	32.83	26.2	40.28	54.72	0.82	61.42	51.68	13.82	58.7	14.92	0	9.85	75.87	21.87	298.97	55.5	9.92
ENSG00000169242	EFNA1	35.88	176.69	0	14.04	85.72	587.85	37.82	11.17	6.81	0	0	9.03	17.21	18.67	83.81	0	0	45.9	71.9	5.06	118.7	1.33	206.79	0	5.56	7.06	23.78	0	22.73	99.64	0	51.95	6.94	33.73
ENSG00000169245	CXCL10	0	0	0	0	3.32	0	5.78	1.52	0.77	0	0	3.67	3.65	4.98	2.52	0	0	0	0	0	10.65	0	0	0	0	0	3.46	0	0	0	437.76	8.25	1.43	5.61
ENSG00000169246	NPIPB3	195.49	31.41	0	47.4	926.82	173.23	68.69	51.5	134.48	0	31.93	168.09	337.82	165.59	80.19	393.66	143.24	436.52	5614.09	21.68	443.04	725.44	144.16	63.68	82.48	9.36	126.98	232.3	234.83	256.05	166.91	188.9	221.85	33.85
ENSG00000169247	SH3TC2	47.57	11.91	0	22.3	8.44	2.26	27.97	3.96	76.22	0	0	3.82	87.55	9.1	10.93	0	0	41.4	98.34	15.57	83.83	1.4	2.26	0	8.99	4.97	3.86	0	5.97	24.91	68.96	6.77	5.51	38.92
ENSG00000169248	CXCL11	0	0	0	0	4.83	0	9.41	0	4.48	0	0	0	0.7	1	0	0	0	6.52	28.76	0.99	26.16	0	0	0	0	0.33	0	0	0	0	0	13.16	0	0
ENSG00000169249	ZRSR2	13.94	22.13	0	44.7	59.03	125.79	28.69	41.42	12.64	0	0	72.25	60.55	19.59	21.88	0	0	124.49	330.86	146.06	63.96	2.43	30.44	17.52	76.22	157.67	13.84	56.44	1400.84	70.8	2.38	36.63	5.35	184.6
ENSG00000169251	NMD3	252.08	32.15	0	20.18	44.75	11.2	76.97	13.4	71.99	0	0	10.07	0.35	103.66	19.64	0	553.14	42.75	354.77	1801.08	163.78	0	17.42	0	13.43	35.1	37.29	0	77.52	12.31	156.29	73.07	35.78	47.24
ENSG00000169252	ADRB2	0	0	0	0	16.04	0	10.39	18.09	0	0	0	0	0	1.4	0.67	0	0	0	15.77	5.59	2.01	0	0.77	0	0	11.01	1.66	0	0	0.97	0	4.32	1.45	8.12
ENSG00000169255	B3GALNT1	0.42	150.09	0	0	1.2	0	5.59	0	0	0	0	0	0	0.57	0	0	0	0	69.76	5.05	2.06	0	7.35	0	0	6.08	3.34	0	1.56	0	0	131.65	0	5.16
ENSG00000169258	GPRIN1	0	9.08	0	0	1.15	0	2.79	7.34	0.99	0	0	0	0	3.03	0.33	0	0	40.14	0	0	8.23	0	13.86	0	0	0	87.55	0	0	1	0	2.24	0	0
ENSG00000169271	HSPB3	0	2.52	0	0	0	0	2.71	0	3.34	0	0	0	0	0	0	0	0	0	0	0	0.2	0	0	0	0	0	0	0	0	0	0	0	0	0
ENSG00000169282	KCNAB1	0	0	0	0	17.32	0	0	0	0	0	0	0	0	0	0	0	0	0	0	0	0.38	0	0	0	0	0	0	0	0	0	0	0	0	0
ENSG00000169288	MRPL1	23.6	5.94	0	0	74.96	1.55	37.29	14.52	23.05	0	0	1.53	1.66	10.91	23.86	0	0	59.71	22.01	8.96	66.59	0	20.57	12.93	0	11.69	3.82	0	3.11	76.22	307.59	25.2	8.91	1375.83
ENSG00000169291	SHE	0	63.28	0	11.6	15.3	0	3.65	27.41	35.32	0	0	10.81	0.78	38.43	53.24	1410.39	0	28.29	109.01	4.94	419.2	0	14.04	0	1500.9	8.81	5.94	0	0.47	48.67	7.49	33.2	17.01	78.92
ENSG00000169299	PGM2	15.24	4.48	0	0.67	70.36	47.92	130.45	2.27	13.54	2.06	0	31.18	59.45	33.66	17.4	0	5.69	18.06	38.24	3.21	86.71	0	18.44	0.41	32.82	6.03	9.15	0	3.31	4.26	41.6	48.72	57.3	85.78
ENSG00000169302	STK32A	0	0	0	0	0	0	0	0	0	0	0	0	0	0	0	0	0	0	2.87	0	0	0	0	0	0	0.12	0	0	0	0	0	5.57	0.65	0
ENSG00000169306	IL1RAPL1	0	0.8	0	0	0	0	1.4	0	0	0	0	0	2.45	2.32	21.18	0	0	4.65	0	0.56	1.62	0	0	0	0	0.41	0.28	0	0	0.41	0	262.66	0.28	0
ENSG00000169313	P2RY12	0	0	0	0	1.66	0	0	0	0	0	0	0	0	8.92	0	0	0	0	0	0	1.86	0	0	0	0	0.2	0	0	0	0	0	2.1	0	0
ENSG00000169314	C22orf15	0	0	0	0	0	0	0	2.47	0	0	0	0	0	0	0	0	0	0	0	0	1.23	0	3.49	0	0	0	0	0	0	0	0	0	0	0
ENSG00000169330	MINAR1	0	10.34	0	0	512.81	0	4.51	0.6	0.67	0	0	1.64	0	15.36	2.51	0	0	0	23.16	7.95	12.59	0	0	0	0	7.78	0.89	0	0	8.92	3.9	6.08	0	0.14
ENSG00000169347	GP2	0	1.03	0	20.75	27.24	0	10.67	0.77	0.33	0	0	0.66	0	16.82	7.14	0	0	9.71	0	6.08	2.23	0	5.55	0	0	27.72	15.51	0	5.09	325.2	0	4.99	3.4	0.94
ENSG00000169359	SLC33A1	18.1	13.46	0	66.02	239.67	0	21.53	32	10.61	0	0	33.45	1.62	48.25	40.72	0	0	568.65	111.73	42.01	4640.28	0	12.36	0.6	0	44.19	16	0	18.26	22.35	11.05	269.12	12.05	60.64
ENSG00000169371	SNUPN	23.82	25.1	0	9.42	15.27	0	9.04	117.79	85.3	0	0	100.06	0	16.4	13.21	0	91.74	29.94	33.2	19.5	101.26	0.25	33.54	0	2.65	1.33	29.98	0	22.42	39.52	9.19	24.63	19.46	5.02
ENSG00000169372	CRADD	0	6.79	0	0.28	10.46	0	2.74	0.56	3.1	0	0	2.79	0.75	41.93	2.68	0	0	0	6.3	19.93	63.07	0	1.21	12.11	2.79	5.95	5.32	0	6.49	1.22	18.92	8.33	41.57	245.55
ENSG00000169375	SIN3A	249.17	146.08	0	65.56	687.66	38.06	198.8	43.25	242.9	0	0	227.89	18.26	123.68	267.24	138.68	181.86	326.3	1915.45	158.45	245.09	22.21	90.55	554.32	454.92	51.42	160.83	0	121.41	89.11	100.3	71.06	204.18	234.62
ENSG00000169379	ARL13B	12.26	29.9	0	0.36	13.44	0	1.9	13.53	28.14	0	0	1.22	1.23	3.96	107.4	0	0	30.98	3026.82	7.11	23.05	0	1.27	0	2.06	7.38	3.32	0	9.8	9.15	0	27.83	2.93	41.6
ENSG00000169385	RNASE2	0	0	0	0	0.42	0	0	0	0	0	0	1.19	0	0	0	0	0	0	0	0	0	0	0	0	0	0	2.49	0	0	0	16.86	0	0	0
ENSG00000169397	RNASE3	0	0	0	0	0	0	0	0	0	0	0	0	0	0	0	0	0	0	0	0	0.34	0	0	0	0	0	0	0	0	0	0	0	0	0
ENSG00000169398	PTK2	495.15	72.09	50.32	30.79	351.88	40.32	427.06	134.23	462.16	93.34	0	39.62	49.73	83.52	324.76	0	1809.53	299.36	369.2	147.67	221.64	287.55	1207.08	54.52	65.35	3439.56	91.27	0	48.25	24.4	307.11	321.09	135.65	301.29
ENSG00000169402	RSPH10B2	0	0	0	0	0	0	0	0	0.65	0	0	0	0	0	0	0	0	0	0	0	0	0	0	0	0	0	0	0	0	0	0	6.73	0	0
ENSG00000169403	PTAFR	9.2	8.64	0	142.04	320.51	0	12.73	375.23	7.11	0	0	1.47	9.51	13.42	14.75	0	0	31.4	10.67	3.83	16.57	0	14.07	0	0	19.34	1.57	0	26.38	2.34	0	95.84	23.41	7.47
ENSG00000169410	PTPN9	10.46	14.01	0	23.49	51.36	15.57	67.23	76.82	22.61	449.8	0	12.59	2.79	162.75	73.91	0	181.64	50.31	74.76	28.11	26.57	0	119.41	98.11	0.97	13.37	25.5	0	367.23	211.95	31.39	137.07	637.88	31.85
ENSG00000169413	RNASE6	88.44	3.83	0	1.6	45.89	0	43.6	21.02	3.02	0	0	0.89	3.25	28.14	63.55	0	0	78.98	0	97.01	98.22	0	25.89	888.03	0	4.04	2.2	0	14.54	8.26	0	25.73	7.68	6.78
ENSG00000169418	NPR1	0	0.43	0	0	25.86	0	2.92	0.35	4.11	0	0	12.92	2.27	0	50.03	0	0	1	0	10.07	3.87	0	13.28	0	0	0.76	1.15	0	0	24.47	11.27	8.72	17.66	0
ENSG00000169429	CXCL8	0	0	0	0	0	0	0	0	0	0	0	0	0	0	0	0	0	0	7.95	0.8	11.62	0	0	0	0	0.34	0	0	0	0	0	0	1.22	0
ENSG00000169432	SCN9A	0	52.02	0	37.29	75.94	0	22.36	23.63	15.68	0	0	15.91	7.62	115.85	126.14	0	54.09	43.24	4.47	69.28	257.84	0	28.9	0	41.96	4.1	304.87	0	33.66	10.18	462.78	71.37	14.26	62.66
ENSG00000169435	RASSF6	83.5	10.91	162.75	46.07	794.77	97.55	37.73	31.52	110.7	0	0	42.59	55.75	150.65	38.71	0.41	55.38	2594.89	4564.68	22.51	255.04	287.67	34.4	29.94	7.01	15.31	57.62	0	75	33.2	143.87	170.56	50.32	49.73
ENSG00000169436	COL22A1	0	3.25	0	0	0	0	0	0	17.32	0	0	2.97	25.02	1.42	0.71	0	0	0	0	1.64	8.3	0	0	0	0	0	0	0	3.98	0	0	0.97	0.17	0
ENSG00000169439	SDC2	67.2	10.33	0	212.63	31.56	9.5	11.21	1.67	25.17	0	0	2.07	12.57	15.32	67.85	0	0	42.19	216.59	18.23	169.42	0	11.25	0	2.16	4.47	19.49	0	43.48	11.36	4.69	48.95	6.36	436.52
ENSG00000169442	CD52	12.65	8.61	0	23.05	5.28	0	1.72	6.3	2	0	0	21.18	0	3.02	2.24	0	0	14.61	18.25	7.8	2.6	0	9.46	7.35	0	0	0	0	0	11.66	0	8.81	0.47	0
ENSG00000169446	MMGT1	68.53	7.95	0	13.46	18.74	0	33.3	5.92	30.31	0	0	2.6	2.26	63.76	7.63	0	46.53	30.98	154.89	712.93	56.3	0	1.4	0	0	13.68	13.11	0	27.94	4.52	63.28	38.64	9.61	17.17
ENSG00000169490	TM2D2	94.31	31.22	0	4.34	48.95	0	221.73	131.82	9.29	0	212.63	0.85	1.66	19.42	2.54	0	0	94.67	46.06	15.36	29.14	0	10.14	0	0.27	24.47	9.94	0	49.62	1.33	5	50.16	3.46	37.89
ENSG00000169495	HTRA4	0	0	0	0	2.8	0	0	0	0	0	0	0	0	0	0.99	0	0	0	0	0	0.48	0	0	0	0	0	0	0	0	0	0	6.93	2.58	0
ENSG00000169499	PLEKHA2	102.09	93.58	0	49.55	87.79	33.8	37.66	52.01	54.36	0	0	7.38	10.68	141.83	26.46	0	342.27	352.32	118.83	40.62	192.1	8.9	866.12	186.1	30.15	50.08	1575.95	48.91	31.6	60.46	16.65	356.9	42.85	115.16
ENSG00000169504	CLIC4	138.28	88.3	7.01	7.23	159.56	6.14	87.14	71.5	137.14	0	0	18.92	4.66	779.51	413.56	222.84	7.64	1763.56	104.35	29.47	76.47	0	57.62	17.81	0	54.36	38.41	0	51.08	15.11	60.64	61.61	88.72	105.07
ENSG00000169507	SLC38A11	0	0	0	0.85	83.15	0	1.65	3.82	175.11	0	0	0	0	16.78	1.29	0	0	17.46	24.11	0	0.19	0	0.93	2.45	0	16.19	0	0	0.86	0.86	0	12.45	9.13	0
ENSG00000169508	GPR183	0	0.95	0	0.33	24.05	0	4.51	0	5.59	0	0	1.34	0	0.67	12.24	0	0	30.27	0.24	2.07	7.78	0	8.66	0	0	2.6	3.3	0	0	27.72	0	9.91	5.52	212.63
ENSG00000169515	CCDC8	0	25.16	0	0	1.86	0	2.65	4.98	4.2	0	0	0.43	0	8.66	38.03	0	0	0	47.31	0.28	83.15	0	10.74	0	0	2.56	1.43	0	1.34	21.26	0.26	20.49	18.67	25.84
ENSG00000169519	METTL15	4.84	2.76	0	2.57	84.98	44.11	95.88	21.1	13.89	0	0	72.75	25.85	33.04	38.19	0	0	37.07	94.29	6.28	169.5	1.29	35.65	4.98	1.4	21.85	74.71	0	30.81	3.46	124.81	75.24	54.81	148.85
ENSG00000169548	ZNF280A	0	0	0	0	0	0	0	0	0	0	0	0	0	0	0	0	0	0	0	0	0.27	0	0	0	0	0	0	0	0	0	0	0	0	0
ENSG00000169554	ZEB2	92.89	53.08	25.73	108.15	744.65	164.34	416.93	138.16	439.13	87.22	0	29.94	142.56	366.9	1458.74	0	134.84	200.33	1309.81	114.23	607.83	10.65	1189.63	130.2	35.41	233.65	44.78	2435.53	1943.74	165.63	176.96	24977.5	224.34	306.3
ENSG00000169562	GJB1	31.18	30.81	0	61.8	64.3	135.78	68.12	5.93	10.16	16	0	21.11	27.38	123.76	27.27	0	333.19	29.24	1080.92	155.09	37.38	27.16	2151.29	13.08	52.51	7.21	2.54	0	21.94	26.64	47.31	105.45	11.3	0
ENSG00000169564	PCBP1	217.94	27.02	50.34	134.63	856.27	96.76	72.21	83.09	32.63	0	0	23.34	38.62	5916.05	116.58	74.61	250.64	56.35	808.33	47.75	327.04	0.41	243.04	70.33	25.92	40.55	53.68	84.1	188.45	152.46	320.15	759.37	23.7	46.85
ENSG00000169567	HINT1	2106.4	354.11	9.29	71.72	7979.79	8.25	98.85	24.22	14.57	0	0	29.92	17.43	343.6	79.13	0	148.23	141.81	141.59	115.03	240.96	0	155.57	4.35	13.61	52.32	18.31	0	171.13	181.73	143.83	124.28	60.47	69.22
ENSG00000169570	DTWD2	0.56	4.13	0	8.3	78.22	0	41.93	6.89	18.22	0	0	0.66	13.7	95.03	5.56	0	0	3.68	0	19.78	128.22	0	1.74	0.82	9.18	93.54	43.94	0	2.97	137.58	12.8	31.84	5	5.88
ENSG00000169575	VPREB1	0	0	0	0	0	0	0	0	0.89	0	0	0	0	0	0	0	0	0	0	0	0	0	0	0	0	0	0	0	0	0	0	0	0	0
ENSG00000169583	CLIC3	0	0	0	0	0	0	0	0	28.43	0	0	0	0.85	0	0	0	0	0	0	2.07	6.29	0	8.39	0	0	0	0	0	0	2.52	0	1.03	0	0
ENSG00000169592	INO80E	65.26	90.39	1600.96	17.34	149.7	3	16.65	70.48	53.43	0	0	79.61	26.63	231	51.07	259.11	46.18	370.16	477.6	394.89	527.27	0.36	61.15	73.94	7.59	100.13	123.98	0	86.37	70.3	120.94	70.92	592.43	749.58
ENSG00000169594	BNC1	0	0	0	0	0	0	0	0	0	0	0	0	0	0	1.73	0	0	0	0	0	0	0	0	0	0	0	0	0	0	0	0	0	0	0
ENSG00000169598	DFFB	13.59	37.37	0	4.84	16.88	0	9.6	21.11	18.25	0	0	4.34	5.76	11.87	159.37	0	0	21.64	4765.36	6.26	23.29	0	5.28	0	16	1.64	15.77	0	5.02	8.39	3.06	23.19	5.06	22.64
ENSG00000169599	NFU1	124.87	16.56	0	13.99	17.09	315.27	201.61	6.82	22.49	0	0	2.85	1	4.61	31.89	0	11.88	65.98	101.96	14.32	180.68	0	18.22	6.92	15.3	9.94	69.76	0	2.3	1.89	57.51	16.75	25.98	60.09
ENSG00000169604	ANTXR1	4465.18	35.54	0	26.43	38.3	17.34	55.75	68.44	88.39	34.22	0	34.31	12.24	112.66	51.5	53.23	121.64	568.05	591.18	31.56	81.82	0.43	25.23	32.48	0	162.78	27.92	0	55.53	28.68	935.41	1545.68	32.42	288.57
ENSG00000169605	GKN1	0	0	0	0	0	0	0	0	0	0	0	0	0	0	0	0	0	0	0	0	0	0	0	0	0	0	0	0	0	0	0	1.55	0	0
ENSG00000169607	CKAP2L	86.62	1.69	0	2.59	17.2	0	31.18	22.3	11.36	0	0	1.55	0	258.48	7.02	0	0	25.31	106.22	3.6	8.22	0	12.91	0	0	10.48	7.54	0	3.83	7.29	14.77	85.66	3.31	58.55
ENSG00000169609	C15orf40	9.03	11.11	0	41.57	413.56	0	38.62	487.79	17.63	0	0	1.47	3.92	25.55	26.23	0	0	19.59	352.98	6.5	45.06	0	34.26	0	49.83	31.96	5.44	0	8.65	4.8	30.85	134.63	57.98	45.13
ENSG00000169612	RAMAC	7.84	5.81	0	8.95	18.58	3.28	18.26	8.38	10.05	0	0	8.95	0.67	22.03	13.92	0	0	7.5	25.32	6.05	12.17	8.12	15.21	0	29.55	3.12	12.34	0	117.79	77.54	16.52	44.98	325.2	20.47
ENSG00000169618	PROKR1	0	0	0	0	0	0	0	0	0	0	0	0	0	0	0	0	0	0	0	0	0	0	0	0	0	0	0	0	0	0	0	2.49	0	0
ENSG00000169621	APLF	29.97	10.38	0	10.83	41.83	4.46	26.95	3.47	8.64	0	0	7.75	3.92	40.31	675.41	0	0	2.8	1.67	19.58	61.95	0.82	7.05	0	0	14.49	11.09	0	0.27	12.85	48.72	110.87	13.46	14.15
ENSG00000169627	BOLA2B	0.14	138.58	0	6.82	47.95	0	20.47	6.42	6.61	0	0	5.68	9.43	36.52	65.65	0	0	29.07	61.96	4.39	60.57	0.66	99.66	10.09	0	5.68	13.84	0	30.31	117.13	0	37.66	5.55	0
ENSG00000169629	RGPD8	1.27	74.96	1.29	2.05	235.3	0	47.98	161.62	3.83	0	0	27.53	1.99	381.19	179.96	0.48	95.09	22.92	112.33	26.52	577.29	1.11	34.74	3.12	4.52	12.57	609.75	0	10.53	23.34	1150.69	151.55	15.45	0
ENSG00000169635	HIC2	5.3	5.72	0	0	145.75	0	5.8	3.96	7.35	0	0	20.54	4.46	24.35	7.98	455.78	64.42	79.68	630.68	2.07	42.01	0	19.62	1.19	1.8	1.6	6.15	0	0.41	34.03	0	19.34	23.63	9.37
ENSG00000169641	LUZP1	60.07	139.64	103.44	257.55	442.54	42.53	191.28	49.87	1832.71	0	0	44.13	888.03	294.29	139.72	0	2.41	611.98	802.2	148.36	541.15	29.33	77.62	141.04	25.82	175.28	38.46	0	137.88	432.27	581.93	184.06	47.89	353.72
ENSG00000169660	HEXD	93.05	9.09	0	375.23	59.43	3.56	27.43	4.28	38.6	0	0	25.31	11.17	22.61	94.53	0	0.33	31.94	119.92	35.46	302.71	2.52	24.19	0	10.38	4.8	38.43	0	70.24	67.86	6.77	88.44	7.91	377.63
ENSG00000169668	BCRP2	0	0	0	0	3.01	0	2.87	0	0	0	0	2.49	0	0.12	1.38	0	0	0	28.9	24.53	1.3	0	15.22	0	0	5.17	0	0	0	0	0	0.6	0.4	0
ENSG00000169676	DRD5	0	0	0	0	2.9	0	0	0	0	0	0	0	0	9.05	0	0	0	0	0	0	1.14	0	0	0	0	0.77	0	0	0	0	0	3.06	0	0
ENSG00000169679	BUB1	106.48	36.79	0	1.56	62.53	12.86	415.74	152.5	15.49	0	0	6.26	1.19	25.62	2.61	0.56	0	133.6	173.47	25.84	62.3	0	7.27	0	0	34.87	8.95	0	33.64	4.11	12.75	94.7	5.14	40.59
ENSG00000169682	SPNS1	0	350.21	0	3.33	9.41	0	15.66	1.55	1.23	0	0	6.53	10.67	14.35	7.29	0	226.99	12.26	317.66	10.09	7.5	1.21	6.05	0	0	7.61	23.41	0	8.51	9.87	3.96	148.97	56.86	15.9
ENSG00000169683	LRRC45	22.82	32.13	0	68.61	29.07	0	16.5	29.37	19.22	0	66.43	6.29	7.58	31.57	12.39	0	493.63	291	132.47	14.23	105.31	0	748.33	147.33	1.45	22.92	737.94	8.81	14.73	29.63	9.56	85.03	11.36	58.6
ENSG00000169684	CHRNA5	57.3	12.61	0	0	9.95	0.33	11.37	3.04	10.03	0	0	0	0	131.65	62.03	0	0.85	312.69	12.23	3.33	15.82	0	15.66	0	0	1.66	9.08	0	10.67	2.1	11.6	5.19	13.46	23.86
ENSG00000169689	CENPX	0	3.82	0	1.27	162.83	0	5.78	9.34	150.09	0	0	3.2	0.53	21.82	6.45	0	0	37.71	65.81	50.32	11.86	3.64	9.45	79.54	0	18.69	11.77	0	5.51	41.95	0	29.23	15.21	45.71
ENSG00000169692	AGPAT2	19.62	13.54	42.84	5.88	176.77	16.52	39.75	78.85	95.68	0	0	3.44	4.97	33.8	66.08	0	0	307.78	139.8	11.71	82.59	0	86.06	39.55	321.1	38.64	8.68	0	27.26	644.39	235.21	78.27	14.85	1588.45
ENSG00000169696	ASPSCR1	88.17	60.99	0	9.94	16.1	61.8	49.38	38.62	63.07	48.74	0	17.73	6.14	48.17	59.33	0	161.69	26.38	128.34	10.31	762.18	129.24	29.53	42.86	0	7.68	12.59	0	4.14	75.52	16.52	54.92	24.9	40.51
ENSG00000169710	FASN	74.98	51.16	7.78	15.19	438.96	50.96	604.29	46.75	41.66	0	6.78	731	408.39	99.34	193.51	0	131.08	206.26	463.04	19.92	581.21	22.46	355.32	275.14	11.87	74.86	234.81	0	94.1	105.66	213.53	259.52	581.75	295.17
ENSG00000169714	CNBP	609.62	46.9	0	547.97	445.26	99.73	10468.8	181.12	207.92	0	0	56.5	29.94	751.21	287.59	0	181.61	875.96	609.77	207.42	331.63	16.52	130.92	14.95	248.92	78	72.52	0	51.47	157.51	1185.01	2870.95	173.38	272.69
ENSG00000169715	MT1E	0	4.68	0	0	27.87	0	13.27	2.26	35.07	0	0	0.13	6.73	57.34	56.06	0	0	39.96	21.19	2.01	24.36	11.41	41.25	0	24.13	4.52	0.42	0	116.31	7.02	22.49	1025.62	0	6.42
ENSG00000169718	DUS1L	39.02	54.01	0	44.05	94.46	134.54	285.08	5.44	19.46	0	0	46.55	47.92	267.58	62.66	250.13	220.48	73.32	4839.87	317.92	75.17	14.43	3189.41	13.65	35.41	24.02	8.02	0	27.62	137.7	76.36	238.84	32.91	107.49
ENSG00000169727	GPS1	101.19	18.2	0	60.85	365.7	26.62	57.63	51.01	18.79	0	0	26.23	48.38	3251.95	63.69	0	187.18	23.6	427.94	42.33	174.99	24.9	282.14	55.01	179.92	15.88	59.31	0	140.11	154.12	331.36	303.58	22.98	15.68
ENSG00000169733	RFNG	0	28.43	0	9.76	212.63	0.28	7.84	4	1	0	0	2.05	0	6.98	9.04	144.85	0	0	6.52	20.19	14.25	0	60.55	0.12	0	5.19	1.79	0	16.73	22.3	0	3.82	2.88	4.66
ENSG00000169738	DCXR	1.12	8.26	0	4.56	54.47	0	41.17	10.33	8.61	0	0	6.63	24.91	31.96	7.86	0	0	17.64	81.73	30.42	68.01	9.74	5.73	0	0	34.64	103.39	0	17.82	1525.92	14.22	19.25	7.21	0
ENSG00000169740	ZNF32	5.86	11.62	0	22.42	78.21	0	9.65	3.03	1.34	0	0	6.69	0.32	7.98	23.04	0	0	74.96	36.35	11.03	1538.42	1.14	11.64	0	0	15.66	10.07	0	7.47	15.36	7.03	79.29	6.69	44.07
ENSG00000169744	LDB2	0	34.99	0	2.6	12.32	1.65	0.85	6.93	54.28	0	0	87.55	0	7.6	12.41	0	0	12.91	52.87	21.99	50.98	0	20.58	0	0	1.46	15.3	0	13.7	7.57	5.68	9.3	7.78	16.97
ENSG00000169750	RAC3	6.4	0	0	0	1.66	0	0	0	0	0	0	2.79	0	3.05	0	0	0	0	0	0	13.46	0	1.55	0	0	3.25	0	0	2.92	0	0	0	51.97	0
ENSG00000169752	NRG4	0	0	0	2.51	21.35	0	1.99	0	0	0	0	0	0	2.07	1.73	0	0	22.82	0	0	8.68	1.23	0.14	0	0	0.83	7.21	0	0	0	0	1	5.03	4.9
ENSG00000169756	LIMS1	31.49	98.41	0	4.6	31.52	2.59	10.83	47.09	45.64	0	0	5.73	4.94	21.19	329.13	0	1.45	110.34	4452.67	16.49	61.54	6.21	2.01	0.56	9.55	34.83	22.41	0	10.3	32.02	38.06	100.4	9.32	100.34
ENSG00000169758	TMEM266	0	0	0	0	0	0	12.92	1.86	0	0	0	0	0	0.33	0	0	0	0	0	0	0	0	0	0	0	0	0	0	0	0	0	0	0	0
ENSG00000169760	NLGN1	0	0.57	0	0	0.33	0	0	0	1.24	0	0	0	0	0.33	2.93	0	0	0	4.2	0	1.03	0	1.23	0	0	2.23	0	0	0	0	0	15.51	1.65	0
ENSG00000169762	TAPT1	81.01	14.57	0	4.4	33.47	8.12	31.2	9.28	73.5	0	0	1.38	10.38	13.73	28.15	0	39.02	30.84	38.88	16.45	20.48	0	144.75	0	0	487.79	5.69	0	1	0.53	8.39	29.94	8.61	11.62
ENSG00000169764	UGP2	340.58	39.3	0	71.78	119.14	90.39	403.88	444.86	154.87	8.68	22.62	13.42	197.48	2215.13	114	0	4990.49	312.2	319.84	77.07	57.49	23.49	84.66	50	13.28	284.94	42.2	23.63	73.26	69.91	76.92	813.74	99.76	729.99
ENSG00000169783	LINGO1	0	0	0	10.39	0	0	5.52	0	0.85	0	0	0.4	0.56	0	9.84	0	0	0	35.83	0.77	1.66	0	5.51	0	0	0	0	0	0	1.12	0	6.85	0	0
ENSG00000169813	HNRNPF	539.64	200.39	0.2	459.26	781.81	250.4	891.82	695.58	309.72	41.17	0.19	252.15	97.28	1580.98	542.9	0	1687.77	410.57	1046.28	491.23	412.91	75.78	1597.26	812.78	145.46	148.06	440.97	0	3921.79	5099.72	322.59	1352.45	13583.1	439.01
ENSG00000169814	BTD	70.14	11.09	0	11.58	206.19	26.85	237.93	75.68	15.84	0	0	2.68	21.11	142.99	134.91	0	3.82	59.23	90.83	377.63	1119.2	3.51	33.1	1438.36	8.53	20.2	20.02	0	52.58	25.55	150.81	150.23	32.82	58.28
ENSG00000169826	CSGALNACT2	11.89	14.27	0	7.04	187.11	31.22	23.38	10.59	29.21	67.95	0	20.68	2.07	50.5	1350.81	0	52.75	4.8	28.81	28.53	58.85	1.23	28.63	0	7.03	53.37	6.89	0	2.66	31.82	15.25	460.92	55.5	35.19
ENSG00000169836	TACR3	0	0	0	0	0	0	0	0	0	0	0	0	0	0	0	0	0	0	0	0	0.61	0	0	0	0	0	0	0	0	0	0	0	0	0
ENSG00000169851	PCDH7	2.87	50.35	0	36.06	144.42	0	40.44	55.65	11.48	0	0	8.57	8.62	176.89	121.94	0	0	51.03	76.37	54.67	137.67	0	32.79	15.1	0.41	14.97	228.66	0	6.82	54.74	1826.1	61.13	24.48	32.83
ENSG00000169855	ROBO1	5.63	15.44	0	15.91	644.04	77.37	19.23	23.6	52.76	0	0	19.78	43.48	93.83	28.29	0	66.54	942.34	1517.25	34.08	201.57	300.18	72.22	6.65	0.8	10.56	86.71	0	29.1	83	106.15	145.19	93.01	60.06
ENSG00000169856	ONECUT1	0	0	0	0	0.32	0	0	0	6.93	0	0	0	0	0	0	0	0	0	0	0.82	1.24	0	0	0	0	0	0	0	0	0	0	0	0	0
ENSG00000169857	AVEN	175.76	5.37	0	25.02	21.61	0	12.01	0.53	8.39	0	0	2.07	6.98	15.07	16.77	0	0	4.26	60.57	3.31	144.5	0.84	3.99	6.89	3.03	1.45	16.24	0	30.1	11.69	2.95	46.07	4.38	543.92
ENSG00000169860	P2RY1	10.32	33.61	0	48.19	78.62	0	9.75	24.85	10.11	0	0	19.93	12.61	30.6	24.8	0	6.7	121.78	308.04	82.5	67.86	0	21.8	2.97	0	175.76	5.99	0	412.75	11.37	49.43	66.86	2.01	111.88
ENSG00000169862	CTNND2	0	0	134.54	5.05	1.09	0	1.3	0.22	3.25	0	0	2.6	0.69	8.23	0.85	0	0	0	33.1	175.11	9.38	0	2	0	0	1.03	0	0	0	5.78	0	2.87	4.64	0
ENSG00000169871	TRIM56	446.47	470.5	39.29	45.3	612.91	25	2709.22	1145.05	115.03	244.86	0	73.36	53.23	208.4	53.55	1.68	1.55	370.07	898.46	419.72	409.7	23.63	100.23	129.55	16.24	296.13	134.9	0	561.75	72.68	86.3	710.47	42.32	487.13
ENSG00000169876	MUC17	1903.28	20962.6	0	365.47	3676.5	4.68	134.81	1686.99	1139.72	0	0	17.08	46.5	1830.65	892.63	59.49	4295.09	2041	46641	118.57	62.64	0.34	297.51	152.64	1457.07	2770.86	319.99	0	472.65	276.43	14.41	63098.5	1059.75	16.11
ENSG00000169884	WNT10B	0	0	0	0	0	0	0	0	0	0	0	0	0	0	0	0	0	0	0	1.56	2.88	0	0	0	0	0.85	0	0	0	0	0	1.12	0	0
ENSG00000169885	CALML6	0	0.84	0	0	0	0	0	0	0	0	0	0	0.42	0	12.92	0	0	0	0	0	0.6	0	6.71	0	0	0	0	0	0	0	0	0.13	2.45	0
ENSG00000169891	REPS2	42.53	11.98	0	2.83	668.64	341.19	62.99	19.1	737.94	0	0	8.41	1.94	60.41	41.3	0	223.68	218.59	76.87	90.72	122.03	7.62	11.71	25.7	16.9	56.06	127.82	0	7.06	19.46	33.05	141.27	41.83	312.18
ENSG00000169894	MUC3A	58.57	92.44	0	68.19	3924.17	11.61	136.47	756.53	1017.54	0	0.76	24.87	44.07	555.06	478.46	0	3.74	2380.7	1565.86	17.57	70.92	2.01	323.13	832.86	1663.48	363.32	16.14	0	193.25	1479.33	496.27	805.85	127.31	875.53
ENSG00000169895	SYAP1	165.54	188.31	3.83	73.56	129.62	149.9	184.28	397.38	351.51	0	0	59.67	8.82	501.21	366.61	0	52.6	155.87	648.7	52.13	4150.44	206.78	81.99	61.96	300.18	89	57.27	0	28.28	143.76	134.47	468.43	115.78	445.56
ENSG00000169896	ITGAM	0	6.2	0	0.89	62.79	0	54.63	6.17	4.17	0	0	17.32	20.68	9.09	17.4	700.42	0	0	40.44	5.62	50.35	0	43.44	28.22	44.7	3.52	33.54	0	8.95	11.84	58.74	34.8	32.39	40.37
ENSG00000169902	TPST1	0	1.41	0	0	10.53	0	300.18	7.39	4.04	0	0	6.71	2.84	6.15	17.84	0	57.52	0	15.49	9.28	7.85	3.06	6.63	0	0	0.6	2.41	0	1.12	19.49	0	56.86	4.22	5.9
ENSG00000169903	TM4SF4	0	1.14	0	0	174.17	0	0	15.83	41.93	0	0	0	0	114.35	12.46	0	0	10.16	357.18	0	1.08	0	0	0	0	53.06	0	0	0	0	0	5953.57	0.28	0
ENSG00000169905	TOR1AIP2	155.31	74.22	20.49	107.68	495.5	255.37	469.24	60.95	90.95	0	0	57.37	62.37	1404.81	142.21	0	802.96	147.48	8117.27	1064.92	285.21	3.82	3126.88	9.1	10.22	79.08	17.38	0	113.31	85.24	226.59	1140.45	57.77	478.77
ENSG00000169908	TM4SF1	73.08	8.93	0	19.78	541.86	8.12	17.53	55.53	37.29	0	0	6.61	15.28	3989.89	37.53	0	58.86	29.61	530.31	21.68	97.95	0	113.84	0	36.59	35	23.53	0	84.43	13.92	100.9	465.88	10.52	35.31
ENSG00000169914	OTUD3	734.47	131.82	0	11.03	2726.64	5.4	20.91	10.41	3.41	0	0	9.02	13.69	77.52	38.43	0	0	58.98	87.17	37.93	78.55	7.47	105.12	0	2.93	19.03	5.58	0	40.31	90.31	43.51	34.19	27.97	17.38
ENSG00000169918	OTUD7A	31.89	6.71	0	8.71	34.92	0	39.64	2.3	15.9	0	0	8.62	23.67	73.16	9.31	0	0	6.14	78.48	20.54	80.27	0	5.38	0	0	48.5	82.71	0	5.52	1388.33	17.34	14.26	1.6	2.27
ENSG00000169919	GUSB	43.92	92.39	23.86	114.61	497.84	10.52	58.05	55.35	16.86	0	0	82.5	25.65	42.87	125.46	0	1333.82	803.86	169.35	94.63	7892.24	27.58	57.74	20.62	7.22	87.83	41.56	9.02	101.67	131.99	76.61	327.06	21.23	106.03
ENSG00000169925	BRD3	148.3	134.63	1.11	60.72	61.45	45.66	49.44	349.91	478.18	0	0	1188.21	46.35	66.06	51.85	0	13.43	48.27	290.56	87.98	393.19	21.1	164.67	16.07	17.56	14.77	122.98	0	305.2	175.76	15	66.49	88.65	28.25
ENSG00000169926	KLF13	125.57	96.76	1938.66	75.92	221.7	57.65	30.15	219.28	96.27	0	0	104.06	21.85	632.77	106.73	12.59	1.73	543.31	730.82	408.6	764.41	6.17	77.69	89.94	10.61	165.63	162.77	0	212.99	82.62	183.05	170.93	769.11	1062.33
ENSG00000169933	FRMPD4	0	0	0	0	0	0	0	0	0	0	0	0	0	0	0	0	0	0	0	0	0	0	0.99	0	0	0	0.85	0	0	0	0	0	0	0
ENSG00000169946	ZFPM2	0	22.42	0	1.81	5.51	0	3.57	12.45	11.41	0	0	2.78	2.88	2.26	148.97	408.39	0	0	737.94	3.41	14.5	0	0.94	0	0	6.15	6.22	0	0	11.44	0	22.53	3.33	0
ENSG00000169951	ZNF764	0	11.04	0	2.06	12.01	0	129.24	0.62	7.21	0	0	2.61	2.4	2.61	19.58	0	0	14.11	98.47	0	49.55	2.87	10.93	0	21.41	4.97	31.14	0	3.75	2.93	0	10.05	6.5	28.14
ENSG00000169955	ZNF747	2388.93	10.8	0	7.01	6.02	0	23.49	9.43	14.94	0	0	32.02	1.34	30.48	9.58	0	1.33	125.82	45.41	3.75	24.29	0	7.03	27.6	0	55.75	8.12	0	13.57	2.54	0	281.74	3.92	50.5
ENSG00000169957	ZNF768	78.92	19.09	0	14.54	43.74	0	107.68	20.22	71.01	0	0	12.4	34.16	13.96	95.8	0	0	96.43	61.27	33.73	23.87	169.76	214.53	4.13	51.35	587.85	16.21	0	24.82	10.09	29.65	45.69	29.51	55.61
ENSG00000169962	TAS1R3	0	0	0	0	0.67	0	3.04	16.72	0	0	0	0	27.72	0	1.65	0	0	0	18.53	0	0.27	0	0	0	0	2.1	0	0	0	0	5.72	8.57	0	0
ENSG00000169964	TMEM42	10.24	6.99	0	20.79	90.47	0	14.85	537.82	1.71	0	0	0.94	0	2.32	16.39	0	0	0	33.54	1.53	19.55	0	18.97	3.31	0	1.68	3.02	0	2.59	1.9	24.36	23.58	5.57	12.34
ENSG00000169967	MAP3K2	123.56	49.65	0	78.32	277.47	75.41	147.74	317.06	104.5	0	0	28.16	8.38	588.59	187.59	0	212.76	83.2	305.58	158.27	134.21	6.5	180.26	101.46	39.61	61.27	80.62	0	1427.36	457.5	146.63	561.01	3627.18	268.98
ENSG00000169972	PUSL1	0	5.36	0	1.33	0	0	28.65	9.25	2.54	0	0	2.9	0	24.34	41.25	0	0	24.27	9.18	0	74.96	0.62	6.79	0	0	3.56	3.8	0	0	8.26	0	19.5	3.49	0
ENSG00000169976	SF3B5	0	22.92	0	0	25.1	0	20.46	4.17	11.52	0	0	67.2	3.92	13.16	175.11	0	0	10.21	12.97	15.66	20.39	4.92	7.88	0	26.88	18.3	7.65	0	0	40.99	0	95.92	7.57	9.8
ENSG00000169981	ZNF35	8.9	41.57	0	0.83	48.8	787.97	7.96	8.79	7.21	11.9	0	1.55	4.92	26.14	37.71	0	0	17.79	24.85	3.46	87.49	0	42.35	44.57	4.6	4.13	9.51	0	37.35	45.64	128.22	33.12	7.81	26.33
ENSG00000169989	TIGD4	0	3.92	0	0	4.98	9.78	0.5	0	0	0	0	3.67	0	11.21	6.73	0	0	0	0	5.95	10.65	0	0	0	0.82	0	20.79	0	0.21	0	0	4.55	0	0
ENSG00000169991	IFFO2	34.46	3.19	0	19.89	104.64	0	11.73	9.99	16.86	20.77	0	3.8	60.21	12.34	10.94	0	0	512.74	436.82	4.75	72.57	637.88	30.99	0	14.01	2.61	29.65	233.85	27.46	18.26	27.94	29.89	39.64	14.35
ENSG00000169992	NLGN2	1.45	5.95	0	20.07	18.83	0	8.23	5.79	69.29	0	0	1.27	37.52	7.68	6.65	0	0	0	76.92	9.02	12.86	0	7.54	0	0	7.62	2	0	14.25	16.19	11.77	6.65	4.48	28.11
ENSG00000169994	MYO7B	5143.66	141.88	81.9	12244.9	729.32	206.73	275.26	48.27	539.26	0	24.18	237.79	345	460.44	950.68	629.09	606.35	489.46	4249.2	302.27	3398.33	270.78	174.87	87.16	196.75	80.06	410.82	0	1593.24	399.04	162.64	1066.63	83.77	4219.73
ENSG00000170004	CHD3	345.09	417.2	142.76	338.71	532.53	800.49	378.71	187.21	91.96	204.97	19.89	1001.56	594.54	138.95	278.19	1275.65	260.84	887.66	3516.25	1402.58	1053.92	52.94	668.45	64.56	1694.13	1964.41	225.52	1059.64	10093.6	516.35	325.54	430.21	59.09	883.29
ENSG00000170006	TMEM154	34.87	12.26	0	15.98	14.51	0.17	41.08	3.46	9.74	0	0	6.49	2.43	20.57	6.36	0	7.75	11.98	70.44	325.2	23.32	0.24	17.02	0	0	8.26	0.41	0	11.87	11.05	0	22.38	15.9	18.36
ENSG00000170011	MYRIP	122.46	90.31	0	9.03	27.97	16.1	453.85	105.97	6.2	0	0	11.94	7.84	29.03	6.55	0	220.17	61.06	100.43	58.66	105.5	0.76	26.01	0	0	13.46	33.48	444.72	7.57	11.97	27.39	36.32	5.36	36.81
ENSG00000170017	ALCAM	101.42	762.96	0	11.17	39.24	5.68	103.49	11.87	36.47	0	0	11.05	15.25	28.5	51.03	0	392.19	41.76	583	69.8	67.12	0	32	0	0	51.72	97	0.32	5.21	26.74	5.37	828.01	188.69	52.46
ENSG00000170027	YWHAG	413.33	318.46	21.6	295.04	235.07	135.85	109.92	298.58	182.29	0	0	39.06	52.54	358.91	90.67	471.44	3242.43	1390.32	862.68	93.73	507.61	22.18	3118.03	625.51	60.92	207.51	5190.61	145.01	88.63	155.15	36.77	750.71	133.44	262.7
ENSG00000170035	UBE2E3	103.39	39.52	0	14.3	101.62	0	45.47	69.21	84.73	0	0	13.16	3.11	706.75	364.45	0	0	3064.34	78.76	17.11	54.65	0	27.97	0.52	0	17.01	39.81	0	74.71	17.98	33.13	36.06	23.86	51.7
ENSG00000170037	CNTROB	87.66	20.48	0	10.59	803.76	199.03	42.34	43.71	1263.26	0	0	25.02	6.15	111.32	66.85	452.03	377.64	180.18	195.68	103.68	84.16	20.87	33.93	39.16	3.31	120.83	183.32	0	14.47	127.56	26.24	128.28	78.34	266.47
ENSG00000170043	TRAPPC1	0	3.09	0	1.74	26.85	0	22.95	17.84	13.27	0	0	4.97	3.31	1.6	13.46	0	0	44.57	0.12	3.62	12.97	0	42.22	0	0	2.27	2.08	0	4.8	114.33	5.17	7.02	5.52	312.69
ENSG00000170044	ZPLD1	0	0	0	0	0	0	0	0	0	0	0	0	0	0	0	0	0	0	0	0	3.46	0	0	0	0	0	0	0	0	0	0	0.41	0	0
ENSG00000170049	KCNAB3	0	1.03	0	2.34	3.79	0	6.69	0	1.04	0	0	3.46	0	0	0	0	0	0	9.41	0.4	16.22	0	0	0	0	0	5.34	0	4.97	1.33	0	6.3	0	0
ENSG00000170054	SERPINA9	0	0	0	0	2.07	0	0	0	0	0	0	0	0	0	0	0	0	0	0	0	0	0	0	0	0	0	0	0	0	9.2	0	20.07	0	0
ENSG00000170074	FAM153A	0	0	0	0	0	0	0	0	0	0	0	0	0	0	0	0	0	0	0	0	3.25	0	0	0	0	0	0	0	0	0	0	0	0	7.84
ENSG00000170075	GPR37L1	0	0	0	0	7.29	0	3.36	0.36	0.69	0	0	0	0	0	0	0	0	5.51	72.75	0	1.45	0	0	0	0	1.2	0.13	0	1.29	0	0	10.48	0	0
ENSG00000170085	SIMC1	88.21	6.03	56.83	17.49	251.97	0	21.7	24.68	15.4	2390.49	0	6.2	3.39	2276.37	40.94	0	0	9.23	322.77	29.68	129.09	21.58	49.58	30.14	9.91	13.58	44.4	0	105.85	73.58	109.62	243.87	11.61	43.24
ENSG00000170088	TMEM192	474.63	142.16	0	7.21	1413.35	6.26	35.64	7.01	3.41	0	0	15.57	3.73	64.25	13.82	0	108.83	4.64	22.76	40.99	61.32	0	58.02	0	5.51	15.57	4.02	0	49.44	68.01	0	23.61	18.51	9.32
ENSG00000170089	AC106795.1	21.26	1.55	0	2.49	47.49	0	12.96	8.42	0	0	0	0	1.25	25.23	4.23	0	0	0	41.14	6.85	50.17	0.65	1.91	0	0	27.72	15.51	0	0	0	7.96	18.06	4.4	2.74
ENSG00000170091	NSG2	0	0	0	0	0	0	0	0	0	0	0	1.11	0	1.91	0	0	0	0	0	1.7	0	0	0	0	0	0	0	0	0	0	0	1.52	0.96	0
ENSG00000170092	SPDYE5	0	0	0	0	0.69	0	0	0	0	0	0	0	0	0	0	0	0	0	0	0	0	0	0	0	0	0	0	0	0	0	0	0	0	0
ENSG00000170099	SERPINA6	0	0	0	0	0	0	0	0	1.29	0	0	4.19	0	0	0	0	0	33.04	0	0	9.25	0	0	0	0	0.54	0	0	0	0.17	11.93	1.84	10.39	38.77
ENSG00000170100	ZNF778	0	10.79	0	4.52	89.96	7.84	27.83	1.46	24.47	0	0	21.02	0.48	15.85	33.73	0	0	25.1	551.89	12.01	49.12	0.41	5.09	332.59	147.33	7.64	31.83	0	17.63	17.11	44.24	9.43	27.97	48.27
ENSG00000170113	NIPA1	18.56	72.25	91.66	4.72	56.5	0	17.87	50.88	78.34	0	0	6.94	14.4	23.45	412.27	0	0	119.67	6203.72	26.44	51.8	3.2	3.14	61.53	3.87	27.87	14.94	0	18.84	38.12	40.17	123.92	10.78	158.47
ENSG00000170122	FOXD4	0	0	0	0	0	0	0	0	0	0	0	0	0	0	0	0	0	0	0	0	0	0	4.31	0	0	0	0	0	0	0	0	0	0	0
ENSG00000170142	UBE2E1	2864.22	18.48	13.78	5.81	7.49	0	20.91	19.67	18.26	0	0	8.39	4.97	36.78	11.05	0	0	249.14	47.93	5.44	34.45	0	7.48	33.56	0	37.91	8.44	0	15.63	9.75	443.45	408.39	9.5	40.31
ENSG00000170144	HNRNPA3	1472.18	180.86	0	82.25	883.35	73.19	712.79	203.5	1610.72	24.39	0	52.37	95.57	250.67	677.11	344.55	1264.33	702.94	1040.77	459.48	458.83	51.97	2259.08	32.84	56.87	13820.8	209.55	0.71	169.56	30.48	1001.88	844.01	411.46	1027.52
ENSG00000170145	SIK2	334.69	13.06	0	38.05	36.62	106.09	272.29	178.39	50.33	0	5.76	8.9	228.66	871.06	46.26	0	7829.7	129.37	121.19	46.04	50.4	10.07	68.66	9.43	39.01	71.23	48.48	0	48.77	72.56	44.05	250.24	52.04	428.53
ENSG00000170153	RNF150	1.56	10.7	0	48.5	173.18	0	10.18	50.03	3.41	0	0	0.2	1.68	8.78	13.11	0	0	10.05	55.65	2.49	15.57	0	25.09	0	0	21.02	0.6	0	0	0.45	15.7	58.57	26.76	23.05
ENSG00000170160	CCDC144A	63.68	4	0	25.73	159.51	8.2	154.79	95.68	0.25	2.29	0	10.6	7.32	7.34	13.92	0	10.09	0	494.89	1.3	77.6	0	66.17	1.11	4.55	30.72	48.95	0	280.62	157.67	37.38	338.22	1638.48	7.39
ENSG00000170161	AL512625.1	23.63	1.15	0	0	4.89	0	38.62	10.93	0	0	0	0.11	8.66	0	40.14	0	0	0	13.84	48.5	54.28	0	5.52	0	0	0.48	3.2	0	0	0	0.41	5.81	6.29	6.53
ENSG00000170166	HOXD4	0	7.35	0	0	22.06	0	0	0.87	1.23	0	0	0	0	0	250.15	0	0	6.61	1.6	0	2.84	0	0	4.19	0	0	1.15	0	2.66	6.73	0	9.97	0	2.66
ENSG00000170175	CHRNB1	0	38.11	0	0.21	5.52	0	3.41	3.33	1.2	0	0	0.52	0	2.07	18.86	0	221.09	0	56	0.8	22.64	0	87.2	0.84	0	0.52	3.89	0	5.95	4.56	31.22	2.6	2.43	16.04
ENSG00000170178	HOXD12	0	0	0	0	0	0	1	0	0	0	0	3.67	1.33	0	0	0	0	0	0	0	0	0	4.55	0	0	0	0	0	0	2.12	0	0	3.56	0
ENSG00000170180	GYPA	0	0	0	0	0	0	0.12	0	0	0	0	0	0	0	0	0	0	0	0	0	0	0	0	0	0	0	0	0	0	0	0	0	0	0
ENSG00000170185	USP38	16.19	38.43	0	37.91	87.02	1.74	61.7	8.48	225.19	0	0	11.03	412.75	46.06	19.72	0	0	91.74	104.02	20.08	125.33	25.14	26.63	38.12	7.46	20.87	5.59	0	39.77	18.69	85.78	34.71	9.3	85.62
ENSG00000170190	SLC16A5	367.04	2.89	0	237.64	30.99	35.64	7.01	0.53	14.54	0	0	6.22	20.95	15.07	53.37	0	0	23.02	215.37	5.3	74.74	16.82	0.85	0	23.35	6.25	0.54	0	37.91	28.25	2.6	29.21	3.39	0
ENSG00000170191	NANP	25.55	3.28	0	4.19	9.8	0	3.63	3.31	3.59	0	0	8.72	4.2	3.75	4.65	0	0	14.07	140.71	23.41	21.75	0	7.82	0	0	36.19	2.68	0	137.58	2.84	0	8.81	0.8	12.31
ENSG00000170209	ANKK1	0	0	0	0	1.21	0	0	0	0	0	0	0.65	0	0	0	0	0	0	0	0	0.85	0	0	0	0	0	0	0	0	0	0	0	0	0
ENSG00000170214	ADRA1B	0	0	0	0	0.41	0	0	0	0	0	0	0	0	0	0	0	0	0	0	0	0	0	0	0	0	0	0	0	0	0	0	0	0	0
ENSG00000170222	ADPRM	0	125.08	0	0	7.01	2.67	22.38	3.61	6.56	0	0	0.25	6.86	10.9	4.97	0	0	7.62	85.95	14.3	15.72	0	10.38	0	0	6.08	11.15	0	2.08	2.47	7.49	266.76	31.02	18.59
ENSG00000170231	FABP6	29.88	2.79	0	0	1.34	0	0.13	0	0	0	0	0	0	0	1.34	0	0	0	27.27	0.87	2.06	0	65.83	0	4.34	2.55	37.52	0	0	0	0	7.83	1.29	0
ENSG00000170234	PWWP2A	181.88	79.05	0	8.44	166.48	7.15	93.64	125.5	159.44	0	0	17.28	5.79	1191.78	506.61	0.83	7.64	3251.95	119.99	35.88	92.29	0.8	80.55	11.87	21.72	28.63	62.85	0	161.62	16.26	111	62.81	79.54	87.17
ENSG00000170236	USP50	0	0	0	0	24.25	0	0	0	0	0	0	0	0	2.24	0	0	0	0	6.53	0	0	0	0	0	0	0	0	0	0	0	0	3.25	0	0
ENSG00000170242	USP47	206.71	91.49	23.42	16.51	757.98	46.46	318.84	152.3	325.44	0	0	28.12	37.77	124.83	439.3	0	42.35	734.14	368.61	99.39	815.98	0	220.83	16.73	62.44	101.3	75.68	0	63.29	859.19	1798.99	331.47	170.6	11006.6
ENSG00000170248	PDCD6IP	365.99	313.33	0	140.16	268.55	77.7	287.36	987.86	708.91	0	0.17	73.51	17.75	1096.59	577.29	0	103.9	259.67	1522.41	63.85	7341.22	46.53	83.43	55.17	2739.14	205.29	96.24	0	52.74	158.31	265.59	1018.41	161.43	906.49
ENSG00000170260	ZNF212	0	1.03	0	3.57	53.04	0	86.96	15.26	1.74	0	0	58.9	20.68	10.12	16.97	0	0	34.69	8.81	1.27	38.6	0.26	15.98	0	0	5.53	3.05	0	20.21	2.13	25.09	23.2	24.91	67.28
ENSG00000170264	FAM161A	32.91	3.53	0	25.85	6.61	0	337.7	1.71	2.61	0	0	2.24	2.84	19.67	12.86	0	0	11.44	6.69	4.97	6.39	0	1.66	0	0	1.33	1.38	0	0.22	0.54	20.54	40.14	1.95	7.46
ENSG00000170265	ZNF282	23.42	3.61	0	9.29	62.7	10.79	113.84	3.27	28.21	0	0	6.52	39.16	40.77	118.34	0	19.83	46.51	203.67	11.61	99.59	3.8	90.31	3.9	0	26.33	9.32	0	144.75	35.32	12.73	1688.51	10.8	27.09
ENSG00000170266	GLB1	24.1	28.5	0	30.59	44.41	36.13	97.55	10.88	12.92	3.46	0	19.49	15.21	192.88	27.92	0	0	32.49	1087.85	261.06	54.11	0.85	1275.77	7.39	28.75	12.01	5.82	0	21.42	15.57	74.7	185.07	12.56	103.68
ENSG00000170270	GON7	20.76	0.67	0	7.61	32.33	1.95	3.99	12.34	2.26	0	0	3.1	0	612.87	8.25	0	0	3.28	10.07	0.77	15.57	0	0	0	0	5.55	4.31	0	0.61	4.31	53.57	39.52	1.57	0
ENSG00000170271	FAXDC2	377.63	116.31	0	13.58	1488.39	10.52	39.92	10.61	3.34	23.49	0	11.07	8.71	55.87	27.88	0	5.36	50.69	31.94	57.51	73.25	8.72	49.62	0.73	1.21	22.49	10.16	0	52.48	100.34	0	18.75	10.7	2.97
ENSG00000170275	CRTAP	217.61	44.65	0	61.42	314.27	38.43	322.48	23.53	73.56	0	0	52.37	176.89	347.31	43.9	0	5.62	33.83	595.93	247.19	904.21	10.39	57.45	74.04	9.32	554.32	656.53	0	103.55	3989.89	106.06	124.28	57.65	29.15
ENSG00000170276	HSPB2	0	0	0	0	0	0	0	0	0	0	0	0	0	0	0	0	0	0	0	0	0	0	0	0	0	0	0	0	0	0	0	0	0.38	0
ENSG00000170289	CNGB3	0	0	0	0	0	0	0.14	0	0	0	0	0	0	0	0	0	0	0	0	2.49	0	0	0	0	0	0	0	0	0	0	0	0	0	0
ENSG00000170291	ELP5	23.34	25.89	0	5.97	18.3	12.61	6.08	17.9	4.13	0	0	14.67	5.78	64.8	24.48	0	118.7	241.68	47.4	53.57	97.55	0.24	13.78	7.35	8.15	13.53	23.58	0	30.2	13.37	46.89	18.65	100.47	2.58
ENSG00000170293	CMTM8	2.05	4.15	0	0	15.25	0	8.61	0.8	5.51	0	0	8.41	0.12	2.41	3.46	0	0	0	34.56	4.55	7.98	0	2.97	0	0	0.83	2.55	0	0	0.24	16.82	1.27	5.03	12.91
ENSG00000170296	GABARAP	88.83	160.7	0	13.67	67.87	50.16	43.66	41.68	101.92	0	0	19.96	22.21	25.71	873.05	5.17	95.41	177.81	5228.14	38.1	110.73	10.21	12.9	24.05	11.1	64.34	40.67	0	48.23	93.01	60.44	125.58	11.98	267.98
ENSG00000170298	LGALS9B	0	4.22	0	5.76	0.28	187.08	51.7	2.89	11.03	0	0	2.85	1.6	0.4	11.19	0	0	66.81	50.28	3.52	30.49	0	18.89	0	0	0	8.72	0	1.57	4.31	0	3.8	10.28	0
ENSG00000170310	STX8	537.82	20.19	0	1.4	7.96	19.58	33.55	31.56	36.1	0	0	32.78	7.08	54.01	18.63	0	0	303.96	268.26	7.01	39.79	0	7.03	5.41	22.82	94.77	20.46	0	18.51	11.58	356.84	454.92	10.33	55.59
ENSG00000170312	CDK1	0	3.27	0	0	12.26	5.32	18.36	2.98	17.44	0	0	0	0.86	5.47	12.99	0	549.66	25.97	8.16	2.88	13.56	10.39	59.45	0	0	225.14	0.57	0	4	0.6	43.07	17.29	8.2	10.79
ENSG00000170315	UBB	1683.56	137.38	0	324.32	273.9	1042.46	1594.21	916.47	281.82	86.79	16.04	91.82	1683.73	3458.4	386.82	479.96	12695.1	918.11	1194.77	291.68	255.56	294.8	542.28	258.6	281.37	660.66	272.04	314.86	179.03	662.68	194.82	1715.59	231.34	2121.46
ENSG00000170322	NFRKB	26.9	21.8	3.39	83.15	429.07	5.58	62.81	1325.8	17.91	0	0	3.61	18.46	41.04	40.98	0	287.73	35.92	425.4	18.74	76.87	3.73	95.45	0	84.71	43.73	7.14	0	39.35	16.41	68.74	136.91	122.64	42.86
ENSG00000170323	FABP4	0	0.2	0	0	5.16	2.87	0.41	0	1.76	0	0	0	0	5.51	0	0	0	0	4.31	0	0.67	0	0	0	2.6	1.74	0.41	0	0	0	0	5.09	0	0
ENSG00000170324	FRMPD2	0	0	0	0	0	0	3.74	0	1.33	0	0	0.11	1.62	6.85	0	0	0	0	0	69.29	0	0	0	0	0	0	0	0	0	0	0	0	0	0
ENSG00000170325	PRDM10	28.08	31.13	0	42.22	257.08	0	37.66	13.54	46.89	90.97	0	82.71	19.83	99.3	1951.17	0	25.66	82.08	16.65	74.4	95.76	0.82	75.11	0	17.08	77.76	18.36	0	23.02	96.06	35.13	440.99	84.09	18.87
ENSG00000170340	B3GNT2	11.02	159.37	0	7.43	101.85	0	31.85	13.07	9.81	0	0	5.16	5.74	65.15	58.66	0	0	40.36	127.23	8.92	111.97	0	90.94	18.5	0	13.44	16.43	0	31.39	9.13	108.15	76.95	7.64	76.92
ENSG00000170345	FOS	19.12	19.02	0	31.97	57.68	30.03	37.93	27.45	8.61	0	0	20.8	16.9	110.87	114.37	0	0	27.68	37.96	12.45	82.91	11.15	20.78	4.86	0	5.79	159.37	0	15.7	26.74	487.79	31.56	4.51	17.02
ENSG00000170348	TMED10	290.92	48.31	0	57.67	1588.29	219.49	73.77	70.28	231.35	0	0	103.44	157.21	352.61	111.78	0	17.23	3901	7400.15	85.09	680.68	412.75	127.38	61.54	27.03	36.97	150.48	73.04	148.36	176.79	219.29	428.03	283.6	157.42
ENSG00000170356	OR2A20P	0	4.87	0	0	7.79	0	7.4	2.12	93.54	0	0	0	0	22.46	3.33	0	0	55.38	21.16	6.56	33.2	0	3.01	0	0.96	2.32	3.06	0	0.99	13.7	0	6.53	1.21	25.08
ENSG00000170364	SETMAR	0	1.86	0	0	14.22	0	9.81	0.8	11.75	0	0	4.15	2.79	7.03	16.01	0	0	26.22	61.18	9.94	124.57	0	0.85	0.34	0	1.67	6.5	0	0	4.55	0	23.04	2.83	152.44
ENSG00000170365	SMAD1	55.49	24.18	0	70.54	59.28	37.36	19.89	21.21	6.79	0	0	31.14	25.23	22.74	16.54	0	0	88.77	102.68	64.67	74.68	0	31.67	6.22	0	85.3	11.77	0	562.84	14.22	18.77	41.04	3.48	139.29
ENSG00000170370	EMX2	0	0	0	0	0	0	0	0	0	0	0	0	0	0.41	0	0	0	0	0	0	0	0	0	0	0	0	0	0	0	0	0	0.19	1.33	0
ENSG00000170373	CST1	0	0	0	0	0.82	0	0	0	0	0	0	0.57	0	0	0	0	0	0	0	0	0.5	0	0	0	0	0	0	0	0	0	0	0.86	0	0
ENSG00000170379	TCAF2	0	37.52	0	0.24	4.8	0	13.98	2.32	2.87	0	0	0.75	0	2.49	5.96	0	0	0	0	16.82	2.54	0	0	0	0	0	6.69	0	0	0	2.54	45.04	25.85	0
ENSG00000170381	SEMA3E	0	22.35	0	14.49	5.36	0	0	8.57	4.31	0	0	0	0	5.19	1.12	0	0	6.69	3.9	2.43	0.82	0	6.93	0	0	6.79	0	0	4.99	2.4	1.4	21.82	8.78	21.72
ENSG00000170382	LRRN2	0	17.66	0	8.96	17.3	0	28.15	2.28	0	0	0	2.47	0	0	51.7	0	0	200.12	20.47	1.66	0.2	0	22.38	6.19	0	1.24	2.79	0	44.22	4.97	0	2.53	1.84	0
ENSG00000170385	SLC30A1	93.51	8.33	0	6.22	1032.41	183.52	18.38	33.1	1375.83	140.18	0	3.4	1.07	133.14	19.87	0	40.25	155.04	169.05	45.74	77.27	3.98	8.38	4.28	0.99	140.77	61.39	0.12	9.99	34.16	36.51	217.04	36.51	220.76
ENSG00000170390	DCLK2	0	0	0	0.67	23.49	0	13.52	2.07	0.7	0	0	2.1	1.99	1.33	32.43	0	66.02	16.82	6.29	1.89	9.51	0	12.99	0	0	2.92	1.39	0	0	72.75	0	3.72	5.09	325.2
ENSG00000170396	ZNF804A	0	0	0	0	1.73	0	0.99	0	1.68	0	0	0.43	0	3.25	0	0	0	0	4.94	0	6.93	0	3.51	0	0	0	0	0	0	5.03	0	18.03	1.24	1.4
ENSG00000170412	GPRC5C	17.66	12.75	0	4.8	53.04	21.3	169.47	8.12	11.11	0	0	207.87	100.81	13.22	39.47	3301.98	0	7.13	29.23	3.08	113.56	8.52	61.88	34.44	91.49	17.08	39.64	0	47.05	3.73	0	31.49	11.21	76.53
ENSG00000170417	TMEM182	12.34	0.14	0	0	3.3	3.39	75.05	0	0.48	0	0	0	0	5.33	0	0	0	11.44	5.93	0	1.73	0	2.32	0	0	0	0.34	0	0	0.54	19.01	31.22	0	2.78
ENSG00000170419	VSTM2A	6.61	1.2	0	5.16	49.59	21.58	13.97	8.79	42.69	0	0	0.93	0	28.84	58.55	0	0	59.6	251.67	5.14	15.7	21.3	108.15	0	4.69	21.39	0.28	0	2.58	22.3	0	1588.45	5.97	22.81
ENSG00000170421	KRT8	2712.78	2805.12	27.41	7694.45	9963.05	9913.45	9014.87	1328.35	2741.79	1827.85	29.92	2316.59	3175.5	25568.7	4723.16	1607.85	13869.1	6032.87	231112	18692.9	4015.21	1136.45	246435	4050.61	2193.74	2425.51	445.48	2775.17	5068.46	8924.72	3602.14	20042	2106.75	6163.01
ENSG00000170425	ADORA2B	14.27	1.12	0	13.69	109.26	21.43	6.94	28.79	3.67	31.18	0	1.24	5.09	1225.74	2.84	0	7.61	9.89	116.35	5.16	40.57	0.41	36.32	0.25	0	5.36	4.31	0	12.85	5.97	56.06	101.75	1.33	0
ENSG00000170430	MGMT	439.99	168.01	0	9.34	1813.59	0	18.06	10.81	3.14	0	0	12.7	10.79	57.97	23.86	0	19.51	4.97	18.36	18.36	63.64	0	61.39	7.14	0.34	8.22	7.7	0	6.85	134.91	16.23	25.69	23.04	22.46
ENSG00000170439	METTL7B	0	5.94	0	24.07	60.06	13.31	15.25	13.01	16.57	0	0	6.96	13.7	105.96	12.09	0	0	17.98	164.54	6.08	68.01	0	14.58	19.33	2.4	128.19	64.62	0	3.82	462.78	25.59	25.9	5.41	0
ENSG00000170442	KRT86	0	0	0	0	0	0	0	0	0	0	0	0	0	0	0	0	0	0	0	0	0	0	0	0	0	0	0	0	0	9.78	0	0	0	0
ENSG00000170445	HARS1	191.61	122.46	0	28.57	76.03	34.14	52.97	588.96	441.99	0	0	888.03	38.39	88.4	45.44	0	212.01	144.28	438.51	65.15	401.57	2.51	110.54	10.52	37.44	16.9	77.09	0	107.13	167.35	12.34	96.81	65.73	33.72
ENSG00000170448	NFXL1	51.63	28.43	0	15.92	47.05	14.21	11.97	36.36	26.59	0	0	28.63	5.78	157.05	27.73	0	7.32	124.81	253.55	71.01	356.56	0	21.53	0	2.46	41.68	25.1	0	15.91	22.04	60.06	35.88	308.34	253.31
ENSG00000170454	KRT75	0	0	0	0	0	0	0	0	0	0	0	0	0	0	0	0	0	0	0	0	0	0	0	0	0	0	0	0	0	0	0	0	0	0
ENSG00000170456	DENND5B	30.49	118.34	0	7.14	68.04	0.86	9.49	101.22	83.67	0	0	3.47	7.4	48.88	308.34	0	7.43	100.57	7216.83	23.88	41.11	0	5.95	27.41	17.04	40.16	7.05	0	43.21	86.15	24.29	164.01	9.45	116.25
ENSG00000170458	CD14	79.16	16.23	0	2.47	7.77	0	116.31	6.61	4.67	0	0	7.37	0	1.14	11.75	0	63.93	34.03	68.44	2.51	41.17	0	7.62	0	0	6.3	27.41	0	0	5.34	36.32	5.47	9.74	37.27
ENSG00000170464	DNAJC18	25.02	2.84	0	2.6	1.27	0	4.39	0	5.39	0	0	0.76	3.06	5.63	2.13	0	0	0	47.93	3.63	13.26	0	2.12	0.54	0	8.92	2.27	0	5.35	0.42	65.83	90.47	1.45	13.58
ENSG00000170465	KRT6C	0	0	0	0	0	0	0.61	0	0	0	0	0	0	0	0	0	0	0	0	0	0	0	0	0	0	0	0	0	0	0	0	0	0	0
ENSG00000170468	RIOX1	15.14	1.21	0	1.73	6.81	0	30.42	3.34	11.36	0	8.64	0.42	27.72	116.31	7.23	0	0	1.14	19.01	2.2	4.81	4.48	16.78	3.28	0	9.78	6.03	0	6.5	4.64	4.13	37.93	6.3	85.95
ENSG00000170469	SPATA24	0	2.06	0	0	0	0	0.85	0	2.27	0	0	0	0	3.36	8.2	0	0	0	57.94	0	4.97	0	0	0	0	0	0.97	0	5.62	0.11	0	6.08	4.46	0
ENSG00000170471	RALGAPB	172.51	63.46	0	115.24	260.43	106.14	230.32	225.58	110.27	310.29	0	52.35	10.65	588.59	184.94	0	539.04	88.16	412.72	158.7	124.95	4.87	295.11	173.93	46.43	50.34	120.11	0	1410.04	907.25	115.86	528.76	3502.1	253.34
ENSG00000170473	PYM1	218.8	18.74	0	11.31	164.58	16.57	245.41	107.64	16.33	83.2	0	6.36	11.37	163.53	217.41	0	110.4	83.5	114.14	554.32	860.72	2.07	72.14	1701.02	19.9	29.7	22.62	0	49.23	45.94	134.42	139.44	41.2	20.85
ENSG00000170476	MZB1	18.09	25.95	0	17.86	184.06	0	63.64	20.83	29.21	0	0	180.93	19	44.98	1325.8	0	0	28.03	19.45	32.45	23.75	0.41	63.91	4.89	58.53	30.49	8.61	0	22.09	40.99	8.62	418.56	37	6.65
ENSG00000170482	SLC23A1	0	10.39	0	2.48	3.82	0	1.99	0.71	0.4	0	0	0.26	0	17.84	9.78	0	0	9.75	0	1.73	6.73	0	12.46	0	0	0	1.3	0	23.82	0	0	10.39	0	0
ENSG00000170484	KRT74	0	0	0	0	0	0	0	0	0	0	0	0	0	0	0	0	0	0	0	0	0	0	0	0	0	0	0	0	0	0	350.21	0	0	0
ENSG00000170485	NPAS2	39.1	17.57	0	47.4	428.53	63.07	24.07	36.52	81.3	0	0	83.67	44.6	103.25	33.85	0	0	2387.02	5190.19	23.75	130.28	362.72	76.49	8.08	39.24	15.11	52.02	0	91.39	95.03	50.98	91.69	79.29	28.69
ENSG00000170486	KRT72	0	0	0	0	0.32	0	0	0	0	0	0	0	0	0	0	0	0	0	0	0	0	0	0	0	0	0.33	0	0	0	0	0	0	0	0
ENSG00000170500	LONRF2	0	0.21	0	0	1.99	0	0.2	0	6.15	0	0	0	0	5.53	6.1	0	0	0.27	18.97	0.99	24.91	0	2.18	0	0	0	7.04	0	1.11	0	0	3.29	1.7	83.15
ENSG00000170502	NUDT9	68.4	42.21	0	30.73	64.05	112.07	29.46	30.48	13.57	0	0	78.48	22.71	23.34	29.11	0	1.56	166.17	359.76	152.75	81.17	1.04	48.95	0	90.08	299.83	20.24	0	1013.11	35.26	27.33	67.66	6.89	132.58
ENSG00000170509	HSD17B13	0	0.66	0	0	1.57	1.72	2.59	0	0	0	0	0	0	4.11	0.14	0	0	6.82	0	0	3.98	0	0	0	0	0	0	0	0	0.25	0	0.77	0.33	0
ENSG00000170515	PA2G4	846.55	228.56	40.59	29.51	341.01	43.37	1877.75	377.37	63.2	0	0	43.22	43.49	138.13	23.46	0	565.26	386.46	538.66	196.94	337.35	28.21	83.97	23.19	7.45	162.14	75.57	0	293.49	59.02	78.03	340.75	49.02	226.25
ENSG00000170522	ELOVL6	53.47	1025.62	0	13.31	95.49	0.2	105.17	24.52	86.06	0	0	10.55	9.91	83.97	55.33	0	11.01	121.64	1274.37	109.32	56.84	0	83.89	5.02	0.54	127.78	128.22	0	10.41	34.55	20.77	2244.98	496.27	48.95
ENSG00000170523	KRT83	0	4.89	0	0	0	0	0	0	0	0	0	0	0	0	0	0	0	0	0	0	0	0	0	0	0	0	0	0	0	0	0	0	0	0
ENSG00000170525	PFKFB3	267.83	83.25	0	9.82	97.3	6.36	61.16	38.03	70.24	0	0	25.5	8.62	564.71	305	0	160.41	2463.98	141.6	25.66	50.05	0	78.87	11.61	12.29	33.2	91.49	0	110.54	36.15	12.59	31.94	60.57	40.1
ENSG00000170537	TMC7	77.6	5.38	0	8.05	675.57	105.97	10.95	20.79	900.54	0	0	2.6	0.94	74.4	17.55	0	20.33	120.82	122.58	25.92	35.77	2.65	4.39	0	17.23	82.22	43.73	0	3.45	13.41	8.37	110.96	22.82	24.53
ENSG00000170540	ARL6IP1	129.94	41.35	0	5.48	366.4	35.88	146.31	72.21	145.96	122.08	3.05	13.77	18.22	76.92	159.69	0	498.29	596.23	143.07	27.73	367.99	0.67	100.13	35.75	89.19	69.48	34.37	0	17.8	301.41	697.88	187.11	88.69	5340.7
ENSG00000170542	SERPINB9	9.55	29.73	0	13.25	35.4	3.06	16.9	52.32	28.59	53.7	0	3.89	2.23	60.62	45.64	0	8.44	41.83	132.87	8.76	661.71	0	14.87	19.52	712.93	11.37	9.27	0	3.28	29.65	8.26	104.1	14.52	66.35
ENSG00000170545	SMAGP	23.46	20.15	0	11.61	159.13	44.11	313.3	25.97	26.38	147.26	0	304.87	118.9	53.28	100.15	0	31.85	131.41	124.92	10.43	270.19	5.42	84.83	2.07	81.71	27.88	106.73	0	49.37	39.92	66.69	104.4	92.18	190.89
ENSG00000170558	CDH2	0	0	0	0	0.83	0	0	0	0.71	0	0	0	1.81	3.69	1.24	0	0	0	0	0	0.67	0	3.65	0	0	0.6	0	0	0	0.54	0	14.49	0	5.03
ENSG00000170561	IRX2	0	0.13	0	3.1	17.62	26.14	2.1	3.01	1.52	0	0	1.06	2.45	0.33	2.49	0	0	8.96	54.49	0	31.93	0	0	0	0	3.7	3.67	0	0	0	4.67	312.69	1.71	0
ENSG00000170571	EMB	53.36	14.25	0	17.74	126.94	0	130.35	8.47	14.12	0	0	14.07	31.95	195.11	31.82	0	4.52	24.58	1368.47	346.36	48.33	0	1563.44	0.28	0	9.61	1.87	0	12.39	22.95	41.5	229.77	22.86	190.59
ENSG00000170579	DLGAP1	6.49	0	0	0	4.46	0	0	0.82	0.42	0	0	0.41	0	50.03	0.28	0	0	0	0	1.81	7.38	0	0	0	0	0.57	3.31	0	0	0	0	4.2	0.73	0
ENSG00000170581	STAT2	599.35	359.28	0	39.47	7204.32	57.44	73.66	25.02	10.56	0	8.52	28.69	22.82	210.91	62.04	0	165.64	100.73	140.8	91.78	168.37	6.23	142.12	10.88	7.41	46.7	15.86	0	147.56	199.57	76.3	105.19	65.4	25.43
ENSG00000170584	NUDCD2	58.74	2.32	0	0	92.88	0	51.84	2.49	11.93	0	0	5.63	6.23	77.37	3.14	0	8.65	11.17	37.89	19.01	136.02	0	4.51	0	0	114.33	31.02	0	11.46	112.57	12.8	30.18	4.6	8.56
ENSG00000170604	IRF2BP1	7.85	12.24	0	12.46	4.2	0	10.16	0	1.79	0	0	12.26	2.6	4.69	9.05	0	0	0	15.49	4.24	675.41	5.69	8.32	0	3.34	8.39	5.68	0	3.32	9.08	7.28	53.37	4.97	0
ENSG00000170606	HSPA4	534.22	303.48	0	84.42	271.48	90.09	101.57	1586.73	1437.12	119.78	11.88	2451.47	34.97	254.97	121.92	11.16	559.96	338.9	870.05	204.18	1028.01	2.51	417.78	20.08	64.28	60.28	215.37	36.46	421.05	411.22	98.32	255.28	196.32	75.82
ENSG00000170608	FOXA3	0	2.97	0	1.99	3.33	0	1	0	3.1	0	0	19.55	4.52	6.86	3.25	0	0	47.72	13.26	11.21	51.3	0	0.86	0	11.17	17.32	10.65	0	1.95	6.77	17.28	1.98	3.46	0
ENSG00000170615	SLC26A5	0	0	0	0	5.34	0	0	0	0	0	0	0.84	0	0	0	0	0	0	0	0	0	0	0	0	0	0	0	0	0	0	0	0.07	0.56	0
ENSG00000170619	COMMD5	0	0	0	0	1.55	0	4.69	0	4.56	0	0	1.22	0	4.66	100.47	0	0	51.35	425.26	2.56	5.47	0	3.21	2.8	0	2.46	0	0	0	3.81	0	8.95	0.67	0
ENSG00000170624	SGCD	0	8.44	0	6.58	15.4	58.9	116.31	4.96	25.46	0	0	2.38	0.6	3.08	17.34	0	0	19.5	32.82	3.01	89.96	0	6.96	0	4.28	7.62	67.27	0	1.81	7.58	10.38	12.51	11.37	25.1
ENSG00000170627	GTSF1	0	0	0	1	0.2	0	0	1.23	0	0	0	0	0	0	0	0	0	0	0	0	0.17	0	0	0	0	0	0	0	0	0	0	10.34	0	0
ENSG00000170629	DPY19L2P2	0	0	0	0	3.98	0	2.45	0	9.97	0	0	0	0	0	0.54	0	0	0	0.52	0	0.14	0	0	0	0	0	0	0	0	0	0	2.58	0	0
ENSG00000170631	ZNF16	165.67	0	0	12.97	5.25	33.56	35.75	27.87	2.6	0	0	0	20.79	103.39	2.89	0	5478.29	0	50.14	9.21	3.68	0	16	0	0	6.29	1.76	0	4.97	12.92	5.72	22.03	5.63	92.18
ENSG00000170632	ARMC10	36.45	24.68	0	76.22	467.84	0	57.29	362.72	23.6	0	5.2	1.34	13.43	35.36	34.83	0	0.7	25.62	156.29	9.75	78.53	1.46	42.22	0	0	26.91	3.63	0	6.49	8.15	51.96	130.06	65.78	38.31
ENSG00000170633	RNF34	20.2	21.62	0	50.35	101.44	11.88	106.65	60.76	39.69	0	0	13.58	5.46	166.42	101.75	0	137.07	45.71	104.9	75.67	48.46	14.07	177.98	10.03	0	14.23	43.19	0	342.98	429.07	50.39	189.27	1400.84	49.19
ENSG00000170634	ACYP2	0	1.15	0	3.59	12.85	0	34.88	8.41	0.48	0	0	1	8.12	9.13	24.53	0	0	0	6.64	38.11	118.9	0	8.91	0	0	1.66	2.8	0	0	8.26	5.74	13.69	3.49	2.01
ENSG00000170638	TRABD	34.11	28.11	0	27.6	229.7	211.84	55.2	12.67	36.2	0	0	121.48	9.5	66.63	1513.41	0	153.27	27.43	99.14	58.18	62.2	13.93	92.54	62.16	37.18	156.29	22.57	0	19.16	212.92	30.82	306.45	69.8	4.23
ENSG00000170653	ATF7	42.1	485.03	0	36.97	178.23	3014.31	125.39	30.65	39.44	0	0	26.33	36.47	178.45	231.16	0	0	62.55	375.08	33	378.73	11.27	545.63	60.55	4.11	16.71	79.57	0	131.53	168.09	314.41	141.56	24.13	173.18
ENSG00000170667	RASA4B	4.41	15.66	0	4.92	16.18	37.01	21.6	16.77	14.15	0	2.53	19.58	4.31	113.36	35.32	0	0	55.35	35.73	4.33	21.3	4.46	25.33	5.73	30.44	1.41	38.11	0	17.76	38.19	437.76	41.51	2.85	0
ENSG00000170677	SOCS6	124.91	23.02	6.73	39.77	970.42	128.66	29.15	36.69	114.59	0.33	0	35.75	73.59	168.19	47.04	0	276.74	4413.74	5353.03	39.86	328.46	375.23	54.02	14.26	16.22	18.52	102.37	4.39	84.01	55.61	243.04	211.25	109.02	89.13
ENSG00000170681	CAVIN4	0	0.54	0	0	5.84	0	0	0	0	0	0	0	0	0	0.95	0	0	8.39	5.42	0	0	0	0	0	0	1.99	0.4	0	0	0	22.71	0.85	0.34	0
ENSG00000170684	ZNF296	160.25	0.41	0	137.58	4.55	0	3	0.87	7.27	0	0	2.07	6.98	0	4.57	0	0	0	54.45	0	19.93	0	1.09	25.67	0	0	3.25	0	0	12.01	0	6.99	1.84	0
ENSG00000170689	HOXB9	153.32	86.88	63.08	94.28	114.29	225.66	100.61	50.69	32.87	177.43	0	215.51	144.64	63.25	80.79	0	247.44	141.81	990.3	468.27	270.46	3.47	194.98	14.83	169.76	382.54	45.85	0	3514.61	56.01	111.45	100.1	11.43	379.83
ENSG00000170703	TTLL6	0	21.87	0	33.64	18.87	5.17	22.49	6.92	66.57	0	0	11.36	1.74	49.77	12.43	0	0	46.05	162.96	725.44	12.8	0	22.02	1.6	0	11.36	5.74	0	60.06	13.06	4.57	20.08	14.58	13.31
ENSG00000170734	POLH	20.54	37.91	0	3.82	71.99	18.08	363.77	129.24	10.53	0	0	5.4	3.8	22.02	4.55	0	57.04	40.16	108.31	44.7	55.76	0	16.64	15.24	0.13	25.09	22.54	0	53.82	0.24	19.12	62.7	5.25	91.47
ENSG00000170743	SYT9	0	0	0	0	0	0	0	0	1.64	0	0	0	0	0	0	0	0	0	0	0	0	0	0	0	0	0	0	0	0	0	0	0	0	0
ENSG00000170745	KCNS3	13.28	12.57	0	3.81	20.27	0	9.71	17.74	5.3	0	0	2.06	2.07	37.19	7.93	0	6.85	44.6	49.68	5.9	11.93	0	128.19	0	8.47	5.09	275.17	0	15.45	4	5.08	72.16	7.23	60.65
ENSG00000170748	RBMXL2	0	0	0	0	2.59	0	0	0	0	0	0	2.88	0	0	0	0	0	0	0	0	0	0	0	0	0	0	0	0	0	1.34	0	0.53	0.61	0
ENSG00000170759	KIF5B	1584.13	237.45	0	98.89	17364	3727.22	711.06	653.52	27378.9	85.02	24.95	170.16	38.44	2287.37	664.89	51.64	1788.21	2918.52	2349.66	1671.88	1533.79	32.8	230.49	190.89	145.5	2052.95	1427.07	71.59	283.36	560.85	409.68	3256.75	1041.26	5056.21
ENSG00000170775	GPR37	0	0	0	0	0	0	2.46	2.49	2.1	0	0	0	0	0	3.67	0	0	0	0	1.38	4.32	0	12.99	0	0	0	0.52	0	0	0	0	0.83	3.39	187.61
ENSG00000170776	AKAP13	584.53	1162.62	35.96	341.61	706.64	650.38	895.88	1960.76	1637.31	123.72	0.86	372.32	72.47	1836.49	2239.2	0	1641.6	779.02	5036.99	255.41	20540.9	395.47	435.97	243.59	6866.62	477.4	351.21	86.08	121.4	977.27	613.26	2310.58	523.72	2164.97
ENSG00000170779	CDCA4	0	1.21	0	0	18.4	0	28.99	7.47	1.56	0	0	13.86	5.17	8.67	5.09	0	145.86	0	1.8	2.41	47.55	0	20.9	0	0	3.01	6.1	0	0	1.2	0	20.55	19.93	0
ENSG00000170786	SDR16C5	31.26	0.85	0	25.85	28.09	0.85	362.72	14.79	8.08	0	0	2.24	1.29	19.26	11.2	0	0	49.55	74.79	4.97	11.98	0	1.99	0	43.73	10.04	5.34	0	2.12	4.87	57.04	113.72	0.32	5.55
ENSG00000170790	OR10A2	0	0	0	0	0	0	0	0	0	0	0	0	0	0	0	0	0	0	0	0	0	0	0	0	0	0	0	0	0	0	0	0	0.28	0
ENSG00000170791	CHCHD7	11.86	24.19	0	15.91	93.8	43.6	130.35	3.99	13.26	0	0	18.94	22.06	169.47	41.56	0	0	17.66	1714.92	186.1	44.61	2.97	500.3	0	0	17.42	3.14	0	17.29	45.08	39.42	166.91	14.82	164.67
ENSG00000170801	HTRA3	0	5.25	0	7.61	55.75	21.1	2.26	3.29	2.26	0	0	0	5.09	250.15	3.41	0	0	0	13.43	4.13	21.72	0	37.01	0	0	4.21	7.29	0	0	4.31	0	32.8	2.3	3.79
ENSG00000170802	FOXN2	592.43	80.13	0	5.09	2964.28	13.36	21.15	7.21	4.35	0	0	4.1	2.07	82.41	18.59	0	0	57.98	42.85	24.47	61.32	2.49	65.59	2.06	1.89	24.65	4.13	0	33.47	51.29	17.53	47.56	15.22	11.73
ENSG00000170819	BFSP2	0	0	0	0	0	0	3.81	0	0	0	0	0	0	0	1.57	0	0	0	0	0	1.11	0	0	0	0	0	0	0	0	0	0	0.71	0	0
ENSG00000170827	CELP	0	9.79	0	0	0	0	0.17	0	0	0	0	0	0	0	1.23	0	0	0	0	7.21	0	0	0	0	0	0	1.81	0	8.71	0	0	0	0.96	3.98
ENSG00000170832	USP32	75.23	126.26	0	32.79	101.37	42.37	51.28	710.22	390.3	0	0	863.02	22.75	75.33	46.24	0	3.92	133.44	376.22	77.19	476.99	1.26	61.75	0.57	22.53	20.89	95.45	0	180.63	85.78	47.41	120.06	52.32	30.93
ENSG00000170835	CEL	0	0	0	0	0.95	0	0	0	0.26	0	0	0	0	9.91	0	0	0	0	0.99	16.19	8.41	0	0	0.86	7.37	0	2.28	0	0	0	0	1.41	10.39	77.54
ENSG00000170836	PPM1D	0	13.28	0	15.07	88.44	7.84	31.81	2.93	34.26	0	0	13.46	1.33	36.35	51.46	0	0	158.2	303.26	11.36	27.25	1.65	21.61	426.13	0	7.64	19.52	0	29	16.87	3.6	12.03	26.29	18.84
ENSG00000170837	GPR27	0	0	0	0	0	0	0	0	0	0	0	0	0	0	0	0	0	0	0	0.28	0.24	0	0	0	0	0	0	0	0	0	0	1.33	0.13	0
ENSG00000170846	AC093323.1	247.51	11.69	0	14.81	25	3.46	387.71	5.99	28.86	0	0	7.13	8.61	9.83	58.74	0	0	85.07	421.12	12.81	137.23	8.61	26.51	1.2	0	18.89	47.34	0	4.72	17.4	61.4	17.87	41.68	49.44
ENSG00000170852	KBTBD2	2589.05	17.06	0	3	21.73	54.26	49.3	49.18	46.06	0	0	26.68	6.31	59.31	22.49	0	7.29	173.16	543.25	8.71	74.59	0	3.57	59.54	27.38	129.33	31.17	0	36.2	7.49	488.49	930.51	15.9	144.71
ENSG00000170854	RIOX2	44	13.82	0	2.49	78.2	5.59	88.1	26.18	110.87	0	0	8.79	10.38	17.42	71.99	0	4.46	29.22	96.34	32.09	42.52	45.04	348.94	0	0	812.99	22.75	0	10.01	7.15	103.49	76.92	42.62	96.28
ENSG00000170855	TRIAP1	107.64	3.87	0	8.65	6.36	0.54	47.16	27.87	7.79	89.57	0	2.68	17.32	64.62	8.88	0	6028.62	21.89	23.05	3.4	5.41	0	8.52	1.23	24.07	8.38	4.02	0	4.59	8.95	15.84	58.74	9.61	42.35
ENSG00000170858	LILRP2	0	0	0	0	0	0	0	0	0	0	0	0	0	0	0	0	0	0	0	0	0	0	0	0	0	0	0	0	0	0	0	4.56	0	0
ENSG00000170860	LSM3	75.56	24.02	0	47.55	147.9	61.88	108.73	124.31	54.51	0	0	5.96	9.18	232.5	69.27	0	675.27	58.53	80.1	47.13	58.06	0.54	135.39	79.16	54.22	17.36	57.59	0	582.03	485.93	83.43	222.37	1475.89	93.83
ENSG00000170871	KIAA0232	390.33	65.61	0	24.75	740.32	84.52	599.19	311.99	58.05	0	0	10.94	54.13	757.56	722.47	13.31	3.65	504.32	370.96	1798.06	3101.7	3.1	163.81	1488.39	19.62	80.08	51.25	0	260.68	56.27	218.03	604.23	165.52	267.52
ENSG00000170873	MTSS1	84.75	62.27	0	53.58	200.8	296.57	106.5	20.48	64.58	0	0	268.81	12.8	92.09	3126.88	0	41.82	29.43	36.37	128.66	195.39	13.11	105.41	54.47	40.94	73.19	29.46	0	14.9	48.34	135.23	383.68	108.48	49.83
ENSG00000170876	TMEM43	30.51	443.45	0	11.36	83.6	675.41	55.73	27.09	24.62	0	0	19.36	30.33	59.34	142.47	0	798.2	48.77	219.02	16.24	237.39	7.62	139.52	27.75	15.96	24.12	38.92	0	62.24	171.13	156.09	116.89	21.7	142.74
ENSG00000170881	RNF139	2.34	7.27	0	3.69	34.44	50.98	24.87	16.01	10.33	0	0	9.18	0	83.46	33.64	0	0	58.81	23.11	18.94	101.16	0	10.39	0	1.23	4.94	27.72	0	5.16	8.49	1588.45	28.72	4.51	7.01
ENSG00000170889	RPS9	277.66	21.16	0	55.68	579.26	386.83	75.34	21.36	92.97	12.28	0	127.78	131.56	158.12	81.58	0	91.12	2594.89	3915.9	51.42	367.93	1388.33	123.97	48	12.81	18.05	152.16	40.26	117.21	172.64	333.13	196.94	197.45	49.16
ENSG00000170890	PLA2G1B	0	0	0	0	0	0	0	0	0	0	0	0	0	0	0	0	0	0	0	0	0	0	0	0	0	0	0	0	0	0	0	0	0	0
ENSG00000170891	CYTL1	0	1.24	0	0	2.84	0	0	0	0	0	0	0	0	0	3.81	0	0	0	0	0	4.98	0	0	0	0	0	0	0	0	0	0	2.06	0	27.72
ENSG00000170892	TSEN34	14.97	11.07	0	23.05	13.56	0	6.12	10.93	3.59	0	0	21.18	21.02	1.81	7.41	0	0	24.9	163.53	25.64	27.92	0	16.87	6.92	0	41.36	3.92	0	362.72	13.65	0	9.41	0.8	0
ENSG00000170899	GSTA4	32.43	3.31	0	3.36	2.42	0	8.65	0.78	10.83	0	0	0	2.43	7.82	3.81	0	0	16.11	32.25	175.11	24.17	2.38	2.6	1.07	0	5.16	8.2	0	0	2.01	6.86	7.84	3.98	9.05
ENSG00000170903	MSANTD4	21.3	98.11	0	8.33	57.59	2.83	197.48	80.13	12.39	0	0	6.54	2.61	22.22	7.69	232.71	3.36	44.67	136.95	47.49	50.99	2.29	12.82	0	0	31.2	18.56	0	15.14	11.97	27.56	70.92	4.35	76.32
ENSG00000170906	NDUFA3	42.01	37.52	0	3.8	8.41	3.74	25.73	5.94	6.15	0	0	3.01	0.76	17.21	9.28	0	0	0	104.64	22.71	6.29	0	21.19	0	0	3.04	17.84	0	1.91	21.39	0	159.37	64.62	6.2
ENSG00000170909	OSCAR	0	0	0	0	0	0	0	0	0	0	0	0	0	0	0	0	0	0	10.39	0	0.82	0	0	0	0	0	0	0	0	0	0	2.24	0	11.48
ENSG00000170915	PAQR8	336.34	120.25	0	16.36	232.64	9.71	140.73	123.22	267.58	0	0	20.98	1.55	1780.74	726.32	0	150.23	6403.84	100.37	35.88	101.5	3.28	59.86	24.78	36.88	62.66	50.28	0	84.62	31.18	111.66	61.48	60.57	119.65
ENSG00000170917	NUDT6	9.42	3.3	0	1.41	259.84	7.75	7.64	9.76	825.5	0	0	2	0.87	45.31	9.29	0	0	64.25	53.25	32.02	27.73	0	1.6	22.64	0	39.86	19.34	0	7.75	4.76	0	62.24	27.38	144.94
ENSG00000170919	TPT1-AS1	33.84	19.96	0	1.47	179.57	20.13	66.39	21.99	68.44	0	0	6.12	6.3	21.29	77.7	0	0	58.02	77.16	7.75	97.73	1.9	37.35	63.13	90.31	12.99	15.1	0	13.42	422.67	416.15	57.41	31.4	1213.23
ENSG00000170921	TANC2	24.62	88.44	0	16.24	43.52	91.78	77.23	117.1	84.09	0	0	39.78	7.48	169.96	135.39	0	8.12	26.9	294.53	13	2092.54	0	40.68	35.65	0	21.04	26.85	0	3.41	94.54	95.76	156.55	42.33	115.93
ENSG00000170927	PKHD1	0	0	0	0	43.3	0	0	3.9	1.39	207.73	0	0	0	8.88	2.55	0	0	0	0	0	5.59	0	0	0	0	2.76	3.81	0	1.66	0.93	40.38	28.5	7.47	0
ENSG00000170946	DNAJC24	0.41	2.26	0	5.17	11.36	0	450.27	3.98	10.22	0	0	0.56	2.58	24.59	11.2	0	0	5.34	46.86	8.61	16.5	7.34	12.59	0	0	1.81	2.58	0	0	7.58	85.19	104.8	5.84	11.11
ENSG00000170949	ZNF160	81.08	14.77	58.74	38.97	249.17	101.67	259.8	48.98	197.45	0	11.6	19.56	36.71	157.1	449.71	0	45.11	113.17	726.47	24.79	413.52	2.28	227.45	28.25	7.81	68.7	21.75	0	462.67	39.24	178.23	8542.63	57.44	117.62
ENSG00000170954	ZNF415	0	2.32	0	16.52	20.22	0	7.57	1.09	7.58	0	0	4.33	9.13	71.36	9.74	0	0	10.03	90.08	126.65	12.6	0	737.94	0	0	5.61	1.67	0	14.2	9.84	10.79	37.01	8.04	28.21
ENSG00000170955	CAVIN3	0	0.22	0	0	26.76	0	0.35	0	1.27	0	0	1.03	0	175.11	1.71	0	0	0	0	2.58	3.28	0	6.29	0	0	1.15	0.33	0	9.79	2.65	0	7.57	0	0
ENSG00000170956	CEACAM3	0	0	0	0	50.03	0	0	0	0.07	0	0	0	0	0	0	0	0	0	6.52	0	0.33	0	0	0	0	0	0	0	0	0	0	1.22	0	0
ENSG00000170961	HAS2	0	9.29	0	0.41	27.94	0	31.26	4.02	5.96	0	0	2.98	7.47	27.75	4.96	0	0	5.02	38.43	57.04	100.34	1.62	9.03	14.81	0	20.79	43.94	0	16.13	250.15	9.67	9.27	2.4	7.82
ENSG00000170962	PDGFD	3.59	8.57	0	57.3	137.91	7.01	6.2	25.08	5.69	0	0	3.34	6.49	6.08	39.49	0	0	103.39	13.84	17.82	950.57	0	6.42	0	0	17.9	3.61	314.33	10.79	9.78	5.53	117.41	7.84	61.63
ENSG00000170967	DDI1	0	0	0	0	0	0	0	0	0	0	0	0	0	0	0	0	0	0	0.41	0	0	0	0	0	0	0	0	0	0	0	0	0	0	0
ENSG00000170989	S1PR1	0	2.97	0	0.57	10.69	0	1.07	0	2.32	0	0	1.4	0.75	16.77	7.84	0	35.93	24.47	12.59	2.49	23.55	0.73	5	0	0	7.04	6.85	0	6.49	7.29	0	6.22	27.72	0
ENSG00000171004	HS6ST2	0	2.49	0	1.26	2.29	0	0	0	3.06	0	0	0	0	3.27	2.16	0	0	0	0	0	0.52	0	0	0	0	0.83	2.12	0	0	0	5	0.13	0	0
ENSG00000171014	OR4D5	0	0	0	0	0	0	0.22	0	1.52	0	0	0	0	0	0	0	0	0	0	0	0	0	0	0	0	0	0	0	2.26	0	0	0.99	0	0
ENSG00000171016	PYGO1	30.1	1.62	0	0	1.41	0	38.77	0.21	4.67	0	0	0	0.6	0.87	2.24	0	0	6.64	59.36	3.01	16.01	0	0	0	0	2.65	8.72	0	2.3	0	15.57	4.02	8.66	29.66
ENSG00000171017	LRRC8E	1113.17	0	0	0	0.4	0	0.52	0	0	0	0	3.05	0	0.33	0	0	112.36	0	58.02	0.73	3.79	0	0.11	0	0	12.26	0.32	0	0	2.26	0	0	0.62	13.58
ENSG00000171033	PKIA	0	0	0	0	15.24	0	8.57	1.66	6.23	0	0	0.52	2.16	1.34	10.28	0	0	10.39	0	1.23	3.25	0	43.94	0	0	0	1.99	0	2	2.14	26.29	8.52	0.82	16.18
ENSG00000171044	XKR6	15.14	0.48	0	9.51	1.34	0	5.32	10.03	0.65	0	0	0	3.46	2.58	3.1	0	0	0	7.84	0.2	0.8	0	0	0	0	4.19	0.75	0	4.59	5.3	0	5.51	1.33	0
ENSG00000171045	TSNARE1	9.37	2.06	0	48.5	180.93	11.57	23.34	225.14	2.56	0	0	1.34	5.03	4.13	24.18	0	370.84	0	89.2	6.5	30.48	0	13.46	0	0	11.77	2.06	0	0.43	3.13	0	54.76	21.18	36.04
ENSG00000171049	FPR2	0	0	0	0	0	0	0	0	0	0	0	0	0	0	0	0	0	0	0	0.43	0.11	0	0	0	0	0	0.41	0	0	0	7.02	0.42	0	0
ENSG00000171051	FPR1	0	0.19	0	0	0	0	9.97	0	0	0	0	0	3.79	0	5.57	0	0	0	0	0	2.58	0	0	0	0	0	0.2	0	0	0	0	0.83	0	0
ENSG00000171055	FEZ2	6.03	34.59	0	12.45	233.5	57.98	47.08	17.88	58.41	0	0	77.54	4.75	113.31	2789.17	0	0	77.87	60.57	86.71	89.05	0	48.55	64.95	14.57	100.63	16.07	0	14.64	57.51	73.91	462.16	89.14	48.01
ENSG00000171056	SOX7	0	0	0	1.24	8.06	0	0.57	0	0.8	0	0	0	0	0	14.67	0	0	0	3.31	0.93	1.22	0	0	0	0	0	0	0	0	0	0	3.25	0	0
ENSG00000171067	C11orf24	10.16	52.58	0	52.87	166	11.17	43.46	153.24	21.23	0	0	40.99	18.89	416.07	185.85	0	0	179.89	45.11	79.02	228.18	0	80.2	10.76	57.59	17.09	474.63	0	30.98	106.52	1138.18	116.01	23.52	20.82
ENSG00000171084	FAM86JP	0	1.46	0	0	8.72	0	1.81	0	10.38	0	0	8.37	0	2.27	1.39	0	0	100.47	0	0	1.7	0	0	0	0	0.33	0	0	0	6.64	0	4.77	0.76	0
ENSG00000171094	ALK	0	0	0	0	0	0	0	0	0	0	0	0	0	0	1.43	0	0	0	0	0	0.83	0	0	0	0	0.33	0	0	0	18.69	0	0.36	0.52	0
ENSG00000171097	KYAT1	0	0	0	0	2.27	0	0	0	0	0	0	0	0	0	0	0	0	0	25.7	0	0	0	0	0	0	0.67	0	0	0	0	0	2.06	0.99	0
ENSG00000171100	MTM1	44.91	27.05	34.44	30.73	36.42	4.57	25.06	15.9	16.24	0	8.62	17.44	16.82	21.41	19.12	0	0	128.28	409.96	86.96	68.18	0	32.91	0.57	0	149.92	4.54	0	988.09	12.23	38.73	44.24	3.34	48.67
ENSG00000171101	SIGLEC17P	0	1.33	0	0	0	0	4.76	0	0	0	0	0	0	2.06	0.57	0	0	0	0	0	0.28	0	0	0	0	0	1.64	0	0	0	0	1.34	0	3.06
ENSG00000171102	OBP2B	0	0	0	0	0	0	0	0	0	0	0	0	0	0	0.2	0	0	0	0	0	0	0	0	0	0	0	0	0	0	0	0	0	0	0
ENSG00000171103	TRMT61B	59.84	100.06	0	0	17.22	3.48	45.31	4.39	15.16	0	0	6.28	8.39	10.9	25.51	0	0	4.97	120.83	36.16	16.57	0	36.32	0.89	34.1	12.17	57.98	0	8.51	31.67	5.79	543.92	80.13	3.92
ENSG00000171105	INSR	322.45	302.4	0	365.18	248.65	95.76	157.96	286.95	178.31	0	15.14	34.35	38.07	377.94	97.25	0	1153.83	1751.56	939.96	85.75	985.19	26.84	1981.68	612.59	25.82	182.9	6829.1	203.58	166.81	131.33	38.3	779.8	75.63	285.65
ENSG00000171109	MFN1	297.73	164.82	0	16.36	287.56	10.5	195.94	141.47	288.77	0	0	31.26	4.66	1416.97	687.54	0	193.51	6954.17	369.06	42.06	173.97	0.33	93.42	10.07	32.38	68.89	82.41	0	109.78	18.55	165.01	95.42	113.8	125.62
ENSG00000171115	GIMAP8	6.49	16.14	0	5.65	876.51	10.34	23.13	20.79	1038.12	0	0	2.6	0.33	62.65	28.65	0	0	108.25	92.44	59.46	30.03	0	12.11	0	0.33	78.48	17.66	0	7.92	10.38	11.5	134.23	61.61	230.79
ENSG00000171116	HSFX1	0	1.9	0	0	5.59	0	0.82	0	1.4	0	0	0	1.33	0	0	0	0	0	0	0	6.49	0	0	0	4.46	0	1.22	0	0	0	0	0	0.85	0
ENSG00000171121	KCNMB3	0	2.29	0	3.64	4.13	10.4	7.62	2.49	15.14	0	0	0.86	0.33	14.07	23.58	0	0	7.29	40.31	0.57	155.9	0	0.62	0	50.03	3.41	1.66	0	0.33	2.24	0	18.03	2.07	51.68
ENSG00000171124	FUT3	45.96	46.68	0	14.52	443.83	129.3	459.35	67.86	60.23	40.31	0	342.98	211.95	142.29	166.35	0	227.18	244.04	366.95	10.09	380.95	5.94	100.82	61.42	156.44	80.38	178.39	0	88.14	51.9	175.6	283.38	216.76	199.3
ENSG00000171126	KCNG3	0	0	0	0	3.92	0	50.03	2.56	0.48	0	0	0	0	8.2	0.83	0	0	38.12	0.57	1.66	0.27	0	0	0	0	0.48	0	0	0	4.87	19.78	34.56	0	2.95
ENSG00000171130	ATP6V0E2	5.2	0	0	0	5.33	19.09	17.46	0	4.57	0	0	0.53	1.22	6.96	11.21	0	0	3.96	15.13	1.12	15.7	0	0	0	0	1.65	0.28	0	0	0.21	0	212.63	5.4	0
ENSG00000171132	PRKCE	8.03	13.58	0	45.89	59.33	6.23	55.5	4.84	9.3	0	0	20.03	34.23	93.65	33.44	0	85.56	24.44	1472.4	240.38	49.98	0	2126.28	17.34	16.16	6.21	2.47	420.11	32.78	37.7	20.33	112.44	19.59	67.09
ENSG00000171135	JAGN1	27.24	1.79	0	0	45.71	5.19	2.95	6.17	5.37	166.29	0	4.13	3.82	750.45	6.54	0	0	3.08	87.83	4.13	30.74	0	24.44	0	0	4.02	0.99	0	4.28	0.33	41.11	52.14	1.33	1.55
ENSG00000171148	TADA3	1056.66	173.18	0	22.92	2551.53	27.3	38.02	10.81	5.35	0	0	16.39	15.35	153.64	18.59	0	85.88	151.75	82.64	99.73	110.37	61.04	124.46	15.48	28.59	36.32	7.82	0	91.27	257.55	50.98	40.27	20.16	8.9
ENSG00000171150	SOCS5	95.66	8.78	0	5.39	64.25	0.25	44.22	10.71	18.55	0	0	2.98	8.72	79.05	9.67	0	198.91	19.76	195.94	22.06	185.08	0	5.73	15.63	0	225.19	129.24	0	33.52	387.73	26.16	46.81	13.21	5.21
ENSG00000171155	C1GALT1C1	18.63	20.8	0	13.7	142.96	0	14.64	3.46	7.48	0	0	33.45	1.62	21.35	27.15	0	1354.61	157.67	51.84	37.77	2714.13	0.28	18.53	1	0	29.65	12.39	0	3.32	15.36	32.91	128.84	7.08	59.31
ENSG00000171159	C9orf16	0	9.13	0	2.6	3.12	0	4.8	10.39	12.92	0	0	137.58	0.28	0	3	0	0	0	31.97	4.56	22.35	0	17.53	0	0	0.67	5.51	0	27.41	3.36	8.59	3.79	3.03	0
ENSG00000171160	MORN4	6.82	1.7	0	3.13	1.43	0	0.47	0	0	0	0	2.79	0.25	0	2.1	0	0	0	0	7.47	5.89	0	5.86	0	0	2.71	0.76	0	0	0.35	0	2.12	24.25	0
ENSG00000171161	ZNF672	26.23	11.62	0	14.82	62.51	21.04	10.27	0.93	22.64	0	0	10.09	3.27	12.92	12.54	0	0	28.14	200.69	6.17	19.96	19.33	17.23	204.4	77.54	5.37	10.61	0	14.5	12.12	0	5.88	21.26	15.23
ENSG00000171163	ZNF692	4.97	57.3	48.77	4.96	27.91	28.54	18.31	40.05	25.86	0	4.87	6.77	12.75	6.92	453.85	0	28.5	102.27	2714.13	29.86	43.49	0	9.76	45.87	20.13	23.77	26.14	0	17.83	116.64	14.35	38.44	7.19	11.62
ENSG00000171169	NAIF1	0	5.52	0	7.82	2.54	0	103.39	1.03	8.06	0	0	1.66	1.8	2.74	16.78	0	0	0	48.89	4.52	30.49	0	12.26	0	0	7.62	19.93	0	0	6.2	0	4.24	20.03	0
ENSG00000171174	RBKS	0	3.7	0	0.4	1.47	23.49	2.84	0	7.47	0	0	1.52	0	15.24	1.33	0	0	0	21.02	0.97	3.79	0	0.11	26.52	0	5.57	1.62	0	2.06	1.7	169.76	41.36	0.41	21.64
ENSG00000171189	GRIK1	0	0	0	0	0	0	0	0	0	0	0	0	0	0	0	0	0	0	0	0	0	0	0	0	0	0	0.85	0	0	0	0	0	1.23	0
ENSG00000171202	TMEM126A	111.84	0.97	0	0.86	1.79	0	6.08	0	6.82	0	0	0.28	0	33.6	0.21	0	0	0	9.03	0	0.33	0	3.61	0	0	3.49	0.75	0	0	0	0	7.34	1.99	0
ENSG00000171204	TMEM126B	30.38	5.35	0	13.86	317.92	10.12	20.37	350.21	14.22	0	0	0.67	6.71	16.26	16.39	0	0	38.18	168.48	12.43	42.74	0	6.73	0	62.29	14.3	1.21	0	8.22	0.22	35.18	84.43	23.41	37.01
ENSG00000171206	TRIM8	28.51	15.82	0	26.85	62.46	19.26	130.31	78.92	18.34	0	0	26.84	12.38	104.62	64.3	0	4.2	6.89	74.24	61.84	52.26	20.57	115.61	4.46	42.86	20.83	57.59	0	457.31	721.15	34.08	127.31	1475.89	54.88
ENSG00000171208	NETO2	49.55	13.39	0.99	0.8	56.29	20.22	235.44	29.43	5.08	0	0	1.79	11.91	76.82	53.52	0	0	45.25	12.01	31.18	501.44	0	18.67	575.35	0	3.33	7.01	0	0	12.39	11.48	51.87	15.36	11.55
ENSG00000171219	CDC42BPG	29.46	81.3	0	129.36	285.22	277.62	87.99	22.91	82.68	0	0	299.83	20.65	181.2	3889.83	0	82.46	101.1	81.36	137.05	102.47	26.64	169.73	98.47	22.61	202.03	31.18	0	49.24	184.77	103.08	538.15	153.89	26.48
ENSG00000171222	SCAND1	0	51.97	0	0	36.07	0	3.13	0.48	3.2	0	0	6.19	0	16.6	25.14	0	0	25.82	45.39	2.26	28.14	0	0	0	5.44	1.89	3.03	0	34.1	46.4	31.22	10.07	2.26	12.34
ENSG00000171223	JUNB	12.77	48.67	39.23	47.54	86.73	0.7	65.81	92.25	10.9	0	0	63.63	27.51	220.49	88.3	0	149.86	39.78	93.46	43.84	192.43	12.26	25	26.04	13.57	10.31	273.69	0	16.93	104.39	1538.42	59.99	11.88	40.44
ENSG00000171224	FAM241B	20.87	0.4	0	0	0	0	0.48	0	3.46	0	0	3.04	10.03	0	0	0	0	0	0	0	6.37	0	0	0	0	0.07	0	0	0	3.32	0	0	4.57	0
ENSG00000171227	TMEM37	6.03	43.84	0	75.82	61.04	0	51.42	13.28	578.57	0	0	2.12	200.12	35.26	28.51	0	0	93.98	79.24	27.87	71.38	0	15.07	80.05	17.98	20.54	6.25	0	66.62	16.19	129.5	33.5	4.48	92.97
ENSG00000171234	UGT2B7	0	0.41	0	0	0	1.19	1.2	0.07	6.71	0	0	0	11.17	0.5	9.91	0	0	6.39	31.82	1.66	21.18	0	0.6	2.58	0	0.33	3.25	0	0	0	0	2.88	1.13	0
ENSG00000171236	LRG1	0	6.97	0	4.89	10.8	0	10.52	0	2.26	0	0	19.93	17.66	5.68	0.86	0	0	22.19	0	12.26	19.81	0	4.94	0	0	10.34	3.51	0	0	8.25	8.79	5.41	0.8	0
ENSG00000171241	SHCBP1	19.58	4.97	0	19.34	10.28	0.34	10.38	3.24	9.2	0	0	0	0	22.62	4.8	0	0	16.32	75.96	425.26	32.98	0	1.2	0	20.14	8	4.1	0	1.4	4.02	10.67	19.13	5.3	4.26
ENSG00000171243	SOSTDC1	20.54	31.22	0	5.21	51.83	0	252.91	188.69	3.51	0	0	7.96	1.9	22.22	5.28	0	0	57.38	21.99	92.19	41.7	0	29.26	25.84	16.24	26.31	14.25	0	56.34	11.61	3.79	66.16	11.72	70.9
ENSG00000171246	NPTX1	0	0	0	0	0	0	0	0	0	0	0	0	0	0	0	0	0	0	47.34	0	0	0	3.03	0	0	0	0	0	0	0	0	20.79	5.17	0
ENSG00000171262	FAM98B	73.04	51.68	0	12.2	59.29	24.19	21.82	40.99	40.77	0	0	3.02	3.1	97.3	13.85	0	135.39	189.54	179.23	19.44	176.06	0	439.99	136.99	6.2	24.61	988.09	0	12.12	16.82	15.64	182.92	24.26	74.59
ENSG00000171291	ZNF439	120.83	78.21	0	1.55	90.38	2.57	27.06	13.69	78.05	0	0	8.64	2.12	543.92	312.76	0	0	2976.79	99.52	8.32	31.03	0	34.12	5.16	22.54	18.67	34.22	0	67.09	7.84	5.63	32.2	37.32	34.47
ENSG00000171295	ZNF440	29.55	22.39	34.55	7.49	1226.42	196.44	31.18	37.34	2451.47	83.88	11.88	9.01	2.47	173.97	58.85	0	510.86	287.73	278.82	123.5	106.35	0.66	11.71	12.85	19.55	175.65	42.89	0	22.91	36.32	13.85	242.48	92.03	251.97
ENSG00000171298	GAA	0	7.84	0	2.14	49.23	0	39.34	15.77	17.46	0	0	4.78	0.99	4.13	17.74	0	0	337.22	26.97	8.1	9.95	3.91	41.68	28.14	49.06	3.9	2.26	0	4.24	190.55	121.48	21.27	11.46	412.75
ENSG00000171302	CANT1	104.5	412.44	27.93	170.97	188.04	108.29	349.67	606.67	595.39	47.89	0	163.89	34.28	676.03	644.23	0	534.75	298.55	1838.33	106.23	7105.64	317.92	260.42	180.78	5653.39	164.91	135.68	0.4	54.35	915.17	128.8	670.47	239.04	735.39
ENSG00000171303	KCNK3	0	0	0	0	0	0	0	0	0	0	0	0	0	0	0.42	0	0	0	0	0	1.12	0	0	0	0	0	0.76	0	0	0.13	0	0.33	7.47	0
ENSG00000171307	ZDHHC16	37.02	8.76	0	72.37	23.54	0	1413.35	11.94	18.77	0	3.41	16.78	4.9	39.75	41.08	0	0	93.01	42.65	16.24	27.68	9.79	21.21	17.44	0	8.1	11.02	0	7.37	53.04	48.68	211.84	11.04	9.2
ENSG00000171310	CHST11	22.42	2.41	0	3.87	77.46	5.81	32.82	15.83	28.97	0	0	2.26	9.18	27.18	72.25	0	0	7.58	128.43	6.36	49.8	0	88.08	0	2.95	9.87	8.9	0	152.5	12.6	0.85	2388.93	12.23	7.84
ENSG00000171311	EXOSC1	36.15	8.61	0	11.01	35.46	0	51.3	5.2	6.2	0	0	5.41	3.8	134.91	26.3	0	0	18.79	547.39	95.64	21.89	0	450.27	0	0	8.21	2.94	0	4.39	7.79	17.84	94.98	3.27	53.37
ENSG00000171314	PGAM1	124.97	12.17	0	68.45	581.99	9.42	51.03	45.66	22.6	0	0	13.84	25.04	4215.03	79.61	0	22.82	30.02	401.09	33.3	210.65	0.41	190.66	1.76	3.81	33.09	35.45	0	37.32	58	428.53	431.4	16.93	30.83
ENSG00000171316	CHD7	4607.75	1450.05	88.8	154.89	20262.2	225.19	312	84.68	48.27	230.47	0	179.5	133.21	907.19	201.71	0	612.26	570.57	523.92	429.51	945.26	200.56	816.55	32.29	38.41	198.05	74.14	94.72	517.21	933.2	266.89	278.42	204.44	207.66
ENSG00000171320	ESCO2	39.16	4.39	0	0.83	30.73	0	24.4	0	7.95	0	0	0.66	1.25	58.02	3.87	0	0	6.92	103.92	6.85	74.7	0	0.87	0.41	0	79.68	0	0	8.49	25.02	3.13	22.81	2.4	0
ENSG00000171345	KRT19	522.19	1888.13	28.17	6239.82	13261.6	315.16	545.36	1590.02	746.33	631.11	60.85	1359.1	381.5	1676.93	2130.39	390.03	19761.4	47996.3	10323	1009.99	59285.6	212.68	1855.84	1024.98	230.96	4670.96	339.67	268.02	3333.64	5668.03	520.47	11887.6	686.66	791.24
ENSG00000171346	KRT15	0	26.62	0	12.34	20.66	17.28	3.39	142.04	69.79	0	0	37.52	3.7	19.96	3.4	0	0	49.81	479.9	15.77	18.86	0	41.93	8.8	0	6.92	1.84	0	71.01	89.98	0	20.67	12.54	0
ENSG00000171357	LURAP1	0	0	0	0	1.19	0	0	0	0	0	0	0	0	0	0.38	0	0	0	13.92	8.72	2.52	0	0	0	0	0.54	0	0	0	0	0	0.57	6.93	0
ENSG00000171365	CLCN5	81.14	13.69	0	1.26	118.93	14.92	32.8	7.45	17.13	0	0	37.84	2.3	20.84	49.73	0	0	135.39	490.57	16.23	41.66	0	5.51	0	0	8.05	18.67	0	20.47	16.63	10.61	10.83	29.09	28.13
ENSG00000171368	TPPP	0	34.88	0	0	6.55	0	1.34	15.16	20.54	0	0	0.69	0.82	8.33	135.11	0	0	22.07	2964.28	17.91	9.5	2.6	0.4	7.27	19.87	7.38	2.49	0	12.06	28.97	0	13.92	0.8	25.09
ENSG00000171385	KCND3	0	3.25	0	4.52	15.12	0	465.26	6.4	6.79	0	0	12.12	10.41	3.61	24.61	0	0	20.33	54.47	4.52	97.58	0	20.21	3.86	0	3.98	26.16	0	0.48	12.4	54.05	19.21	25.44	25.1
ENSG00000171388	APLN	0	0	0	0	0	0	1.81	0	0	0	0	0	0	0	0	0	0	0	0	0	0	0	0	0	0	2.23	1.3	0	0	0	0	2.58	1.65	0
ENSG00000171401	KRT13	0	0	0	0	4.97	0	0	0	0	0	0	0	0	0	0	0	0	0	3.99	0	0	0	0	0	0	0	0	0	0	0	0	0	0	0
ENSG00000171408	PDE7B	42.05	3.75	0	0	10.94	0	17.49	12.26	7.14	0	0	1.84	83.15	118.9	8.47	0	0	36.11	37.78	12.61	3.01	0	5.68	14.34	29.05	20.25	3.01	0	3.44	0.66	2.66	72.81	5.63	188.1
ENSG00000171421	MRPL36	17.53	5.76	0	76.22	147.33	4.54	13.16	0	4.27	0	0	0.2	10.07	5.42	10.66	0	0	20.85	0	2.68	25.84	0	9.79	10.27	0	9.25	1.33	0	3.46	5.36	12.99	33.47	21.18	11.36
ENSG00000171425	ZNF581	0	3	0	0	3.1	0	1.66	4.19	1	0	0	0	0	6.12	9.61	0	0	4.96	0	0	4.35	1.08	16.73	0	0	0.87	3.7	0	55.43	69.79	0	8.49	12.51	9.95
ENSG00000171428	NAT1	0	6.31	0	2.26	58.12	23.86	32.39	18.5	1.21	0	0	0.45	0	33.47	54.63	0	104.49	25.09	26.98	58.9	206.78	0	22.07	0	0	6.18	2.4	0	2.8	4.13	55.74	44.82	9.78	2.51
ENSG00000171431	KRT20	475.08	1169.71	10.72	1993.46	10538.9	1246.49	388.65	795.33	3389.94	0.28	10.39	842.63	68.98	6132.09	58960.4	110.04	1451.17	4354.55	1641.02	1042.72	1424.24	104.1	1130.03	1663.53	633.26	3927.74	262.81	257.45	795.4	1318.51	958.85	19875.5	1266.46	283.71
ENSG00000171433	GLOD5	0	0	0	2.07	12.31	0	3.98	3.56	1.2	0	0	2.58	0	0.83	5.59	0	0	0	0	0.27	3.67	0	29.9	0	0	0	3.03	0	7.04	39.55	0	2.27	0.87	0
ENSG00000171435	KSR2	1.94	18.46	0	13.11	14.52	26.54	43.46	6.1	4.02	0	0	29.98	15.58	87.2	54.66	0	0	3.03	14.4	74.69	218.29	2.23	15.91	2.43	0	3.11	235.58	0	15.49	23.34	0	13.93	9.5	29.83
ENSG00000171443	ZNF524	0	0	0	0	28.65	0	1.21	0	0	0	0	13.69	13.38	0	0.87	0	0	0	93.05	0.83	6.37	0	3.13	0	0	0.6	2.24	0	0	2.9	0	4.02	6.1	0
ENSG00000171444	MCC	0	41.68	0	15.61	50	0	24.68	10.74	239.05	305	0	2.97	287.67	30.42	28.99	0	0	29.09	114.08	30.33	70.55	0	22.61	28.97	0	19.88	2	498.65	19.89	115.85	126.98	19.47	9.13	86.48
ENSG00000171448	ZBTB26	175.76	3.3	0	0	11.09	0	5.81	0.67	16.22	0	0	0.41	0.7	14.32	20.58	0	0	2.13	81.37	13.59	95.92	0	0.48	0	18.59	1.9	5.41	0	16.72	0.97	12.67	32.5	0.71	100.47
ENSG00000171451	DSEL	6.97	2.46	0	1.4	22.36	0	4.4	12.92	3.73	0	0	1.25	2.52	7.62	5.17	0	0	1.08	117.13	42.37	25.33	1.39	11.52	0	0	152.5	3.3	0	212.63	9.1	2.38	25.42	2.07	64.33
ENSG00000171453	POLR1C	66.69	13.92	0	32.8	13.42	8.96	64	2.9	25.44	0	0	8.44	5.55	31.26	7.2	0	0	27.26	60.68	900.54	47.2	5.23	12.61	0.27	0	8.52	19.26	0	34.92	29.39	1.52	29.26	25.18	2.13
ENSG00000171456	ASXL1	171.13	161.66	49.03	17.88	182.23	38.57	1493.19	330.85	26.85	300.03	0	40.66	19.01	66.26	18.38	0	92.14	194.26	490.94	88.69	186.13	32.02	60.82	24.85	0	75.87	56.68	0	158.94	27.82	29.8	221.4	14.07	189.98
ENSG00000171462	DLK2	0	0	0	0	0	0	0	0	0	0	0	0	0	0	0	0	0	0	0	0	0	0	0	0	0	0	0	0	0	0	0	0	0	0
ENSG00000171466	ZNF562	136.12	41.2	19.59	71.66	74.21	7.95	24.22	69.75	52.7	0	0	2.42	7.41	138.81	16.97	0	0	450.43	247.73	17.53	159.19	1.41	426.13	134.41	0.21	32.25	1113.17	0	38.26	8.01	5.08	283.61	23.75	129.09
ENSG00000171467	ZNF318	429.77	143.8	0	25.49	323.89	22.33	147.22	89.75	294.34	0	0	39.49	14.97	1777.28	824.54	0	0	11506.9	477.11	57.74	146.94	3.08	130.34	27.62	28.28	66.4	139.68	0	178.39	39.4	90.79	93.29	115.03	148.48
ENSG00000171469	ZNF561	8.12	14.41	0	1.13	786.44	147.33	21.68	28.01	975.59	0	0	4.2	1.87	102.37	25.55	10.66	214.14	59.36	205.22	57.18	46.67	2.65	6.79	34.26	1.33	69.76	29.43	0	9.47	18.16	29.25	140.73	48.68	221.87
ENSG00000171475	WIPF2	92.12	44.91	0	10.36	279.7	45.17	91.39	67.64	129.9	0	44.98	9.56	30.15	52.83	172.54	379.83	3.74	428.04	117.67	37.38	206.27	0	115.83	136.15	181.73	49.68	27.43	0	41.39	439.99	610	119.16	63.65	3877.33
ENSG00000171476	HOPX	5.02	0	0	0	2.4	0	0	18.69	4.2	0	0	0	0	2.71	0.76	0	0	0	0	0	65.83	0	0	0	0	0	3.09	0	0	0	0	4.1	0	0
ENSG00000171488	LRRC8C	2.66	3.79	0	0	75.23	12.17	40.14	11.36	7.12	0	0	6.93	28.43	18.59	25.04	0	0	9.27	21.22	2.81	52.02	0	15.98	0	0	7.54	18.3	0	0.66	2.26	7.95	41.1	21.18	51.3
ENSG00000171489	SPACA5	0	0	0	0	0.83	0	0	0	0	0	0	0	0	1.64	0	0	0	0	0	0	0	0	0	0	0	0	0	0	0	0	0	0	0	0
ENSG00000171490	RSL1D1	241.83	15.84	0	22.97	293.84	65.57	416.23	38.93	221.85	0	6.96	20.63	60.57	210.8	465.9	0	52	120.23	812.52	44.55	799.98	16.73	272.04	13.96	1.56	122.58	55.52	1902	827.12	60.72	300.88	12407.4	98.66	214.34
ENSG00000171492	LRRC8D	31.18	35.45	0	44.05	113.02	73.5	163.14	11.13	29.63	0	0	18.94	43.35	438.17	80.2	0	0	52.69	1773.81	346.36	84.26	0	1776.07	2.56	17.82	24.02	5.62	0	45.43	47.95	151.47	351.28	27.13	231.76
ENSG00000171497	PPID	158.7	11.72	0	32.71	453.78	16.56	30.2	56.36	24.72	0	0	8.67	11.46	3076.85	63.98	3.09	0	27.68	289.77	44.65	191.8	0	60.06	15.07	0	19.32	46.72	0	33.04	26.52	290.25	319.56	15.72	58.22
ENSG00000171501	OR1N2	0	0	0	0	0	0	0	0	0	0	0	0	0	0	0	0	0	0	0	0	0	0	0	0	0	0	0.78	0	0	0	0	0	0	0
ENSG00000171502	COL24A1	0	4.13	47.95	2.9	58.66	0	25.92	8.8	6.3	0	0	4.31	18.69	26.07	3.14	0	0	0	140.73	24.34	60.21	0	2.26	0	5.65	86.61	10.34	0	3.82	250.15	20.47	28.04	5.41	0.6
ENSG00000171503	ETFDH	28.48	64.85	0	113.36	424.67	7.26	32.73	104.65	28.7	0	0	47.94	14.94	99.11	81.04	37.58	17.32	1049.41	154.69	55.17	6066.14	5.4	27.8	4.6	6.15	62.65	30.97	0	54.36	31.43	52.75	509.26	21.04	133.86
ENSG00000171509	RXFP1	2.17	0	0	0	0	0	0	0	0	0	0	0	0	0	0	0	0	0	0	0	4.19	0	1.52	0	0	0	0	0	0	0	0	0.69	0.43	0
ENSG00000171517	LPAR3	4.54	0.85	0	0	4.99	0	0.4	0	2.06	0	0	0	0.25	3.05	5.36	0	49.37	1.84	9.61	13.7	19.34	0	1.21	0	0	0	0.76	0	5.84	0	0	4.66	3.46	72.37
ENSG00000171522	PTGER4	17.62	34.86	0	7.54	129.6	20.08	43.74	4.13	42.22	0	52.32	17.66	1.33	23.08	57.08	0	0	186.35	222.99	13.31	39.75	0.41	6.92	252.91	0	6.2	22.92	25.02	16.78	28.28	16.62	14.44	17.34	20.65
ENSG00000171530	TBCA	166.05	142.01	0	9.67	66.84	72.65	37.29	52.5	131.58	0	0	13.54	14.81	36.87	1143.28	0	207.76	179.08	9305.58	52.89	162.3	0.4	10.56	38.04	2.58	65.98	65.98	275.86	26.38	137.23	54.13	167.33	13.31	203.13
ENSG00000171532	NEUROD2	0	0	0	0	0	0	5.17	0	0	0	0	0	0	0	0	0	0	0	0	0	0	0	0	0	0	0	0	0	0	0	0	0	0	0
ENSG00000171533	MAP6	0	2.27	0	0	1.27	0	0	0	4.15	0	0	1.52	0	0	0.27	0	0	7.47	18.5	0.36	0.69	0	3.8	16.78	0	2.23	1.3	0	6.99	2.83	0	10.34	0.83	0
ENSG00000171552	BCL2L1	75.42	22.36	56.42	16.07	121.93	8.38	121.14	39.77	181.88	0	0	13.09	20.76	26.46	71.45	0	510.64	84.42	175.49	37.43	39.7	65.83	620.34	9.09	31.4	1676.01	18.48	109.78	37.44	6.02	114.68	91.63	22.13	34.44
ENSG00000171560	FGA	0	0	0	0	0	0	1.52	0	0	0	0	0	0	0	0	0	0	0	0	0	0	0	0	0	0	0	0	0	0	0	0	0	0	0
ENSG00000171564	FGB	9.03	0	0	0	0	0	3.82	0	0	0	0	0.27	0	0	0	0	0	0	0	0	0	0	0	0	0	0	0	0	0	0	0	0	0	0
ENSG00000171566	PLRG1	33.74	4.2	0	12.31	36.91	13.52	36.93	23.05	14.32	0	0	9.61	2.26	57.51	26.85	0	0	15.36	53.57	21.62	22	6.5	28.14	39.02	0	5.55	15.22	0	124.72	100.81	39.86	92.09	712.93	42.37
ENSG00000171570	RAB4B-EGLN2	0	0	0	3.33	0	0	0	25.23	0.85	0	0	0	0	0	0	0	0	0	0	13.86	0	0	0	0	0	0	0	0	0	0	0	2.49	3.49	0
ENSG00000171574	ZNF584	7.06	5.62	0	0	31.95	0	7.14	1.74	3.29	0	0	2.58	3.3	13.58	337.7	0	12.59	0	1.2	8.39	10.84	0	6.22	0	0	16.01	3.83	0	1.2	10.4	10.27	54.81	19.34	2.3
ENSG00000171587	DSCAM	0	0	0	0	0	0	1.42	0	0	0	0	0	4.1	0	0	0	0	0	0	0	0	0	7.47	0	0	0	0	0	0	11.41	0	0	0	0
ENSG00000171595	DNAI2	0	3.36	0	0	0	0	0	0	0	0	0	0	0	0	0	0	0	0	0	0	0	0	0	0	0	0	0	0	0	0	0	0	0	0
ENSG00000171596	NMUR1	0	0	0	0	32.39	0	0.97	0	0	0	0	0	0	0	0	0	1.41	0	0	0	6.79	0	0.85	0	0	0	0.56	0	0	7.88	0	7.54	3.81	1.15
ENSG00000171603	CLSTN1	132.2	446.54	0	806.09	632.16	167.33	716.98	106.66	2865.12	811.61	0	261.83	7466.98	390.96	312.71	178.57	190.92	1109.84	1125.09	399.17	1024.62	102.66	385.33	974.31	57.95	305.16	86.5	0	358.62	1934.6	661.82	235.82	142.46	557.39
ENSG00000171604	CXXC5	710.81	10.95	0	400.24	50.9	36.12	30.43	3.28	25.73	12.39	0	7.47	40.51	14.32	67.09	0	0	32.47	341.4	18.23	261.6	20.18	8.59	0	0	6.59	36.81	0	90.31	13.64	10.41	52.65	10.17	176.69
ENSG00000171606	ZNF274	57.56	26.64	0	35.62	52.25	0	14.92	10.6	10.51	0	0	43.6	24.39	9.43	18.26	0	0	197.02	296.63	69.13	77.27	4.86	20.98	25.57	3.46	186.1	13.22	0	1163.2	19.62	29.7	42.04	2.67	30.21
ENSG00000171608	PIK3CD	9.79	4.64	128.31	10.93	20.92	0	19.46	2.01	9.74	0	0	3.9	3.12	11.11	4.66	0	0	18.79	90.81	287.67	17.06	0	15.01	0	0	8.78	1.64	0	40.51	10.55	0	41.7	12.26	3.99
ENSG00000171612	SLC25A33	25.86	0	0	0	29.21	0	34.64	23.26	4.54	0	0	0	0	8.41	0.67	0	0	0	22.41	1.4	11.81	0	0.38	0	0	14.07	3.31	0	0	0	2.24	38.49	0.45	50.88
ENSG00000171617	ENC1	313.18	1438.36	0	13.07	71.27	14.91	424.58	32.01	65.98	0	25.14	47.98	93.01	53.36	85.82	17.97	724.41	100.76	1354.1	232.94	146.57	7.41	96.86	3.35	5.41	95.07	306.61	0	22.22	91.73	68.65	1371.93	532.46	86.95
ENSG00000171621	SPSB1	0	8.38	0	15.25	17.6	0	5.32	9.79	8.62	0	0	0.73	1.21	20.32	4.69	0	0	286.54	34.09	2.43	18.1	0.71	256.37	160.25	0.83	3.82	125.08	0	20.67	5.81	0	43.63	2.84	15.57
ENSG00000171631	P2RY6	0	7.57	0	0	3.03	0	1.08	6.08	0	0	0	0	0.42	45.04	69.79	0	0	325.2	0	0	1.2	0	0	0	0	5.39	3.49	0	0	0	0	1.2	2.45	0
ENSG00000171634	BPTF	717.87	168.37	6.58	67.52	14031.1	4021.88	453.73	447.71	16347.3	345.75	0.48	103.9	33.42	1444.92	513.63	321.3	487.2	2013.42	1970.11	1303.65	1034.01	62.29	196.42	466.22	121.64	1381.5	937.65	4.11	221	588.1	286.63	2287.36	875.45	3514.26
ENSG00000171643	S100Z	0	0	0	0	3.36	0	0	0	0	0	0	0	0	0	0	0	0	0	0	0.17	1.73	0	0	0	0	0	0	0	0	0	0	0.62	0	0
ENSG00000171649	ZIK1	0	2.29	0	0	0.13	0	1.33	6.23	1.68	0	0	0.86	0	3.79	10.65	0	0	0	36.2	0	83.15	0	1.45	0	0	0	0.24	0	0	0	0	7.38	3.32	0
ENSG00000171657	GPR82	0	0.69	0	0	6.5	0	0	0.97	0.87	0	0	0	0	2.27	2.12	0	0	0	0	0.47	5.03	0	0	0	0	0	0	0	0	0	0	3.31	6.23	0
ENSG00000171658	NMRAL2P	6.17	1.27	0	43.94	8.47	0	200.12	4.83	5.23	0	0	0	1.29	56.56	3.32	0	0	125.03	14.15	2.98	6.39	0	0	0	0	0.85	0.86	0	2.23	0	0	81.39	2.92	7.81
ENSG00000171659	GPR34	0	0.67	0	4.65	14.34	0	20.95	13.31	9.15	0	0	1.33	1.84	13.26	29.9	0	0	19.98	25.08	2.57	15.16	0	8.92	1.95	0	2.88	1.84	1656.02	18.09	0.41	19.95	800.48	3.7	5.7
ENSG00000171680	PLEKHG5	30.6	13.25	0	31.2	27.84	0	126.98	3.99	3.62	369.29	0	17.86	35.75	12.26	31.82	0	0	9.75	1330.36	126.65	31.39	1.27	2338.9	26.44	5.47	11.61	5.41	0	21.16	71.72	19.92	62.16	14.32	32.02
ENSG00000171681	ATF7IP	409.94	40.64	0	165.81	1637.83	106.5	164.55	109.42	47.18	0	90.47	46.05	100.57	9818.39	201.88	0	174.57	38.77	1475.13	145.57	856.12	36.1	326.14	22.1	87.67	96.78	153.08	11.05	282.06	147.49	926.82	1384.19	49.1	169.33
ENSG00000171700	RGS19	0	36.19	0	2.97	650.39	0	2.61	2.8	0.2	0	0	4.1	2.9	4.89	0.5	0	0	0	0	17.13	7.29	0	8.41	0	0	6.05	1.34	0	7.61	23.41	0	8.68	11.52	0
ENSG00000171703	TCEA2	0	0.26	0	0	0	0	12.96	1.53	0	0	0	2.32	11.21	0	1.93	0	0	5.25	0.54	2.28	16.72	0	4.34	0	0	51.97	0	0	0	312.69	0	4.75	2	0
ENSG00000171714	ANO5	0.13	6.73	0	19.93	45.41	0	14.3	3.89	2.34	0.54	0	8.92	3.57	4.17	11.93	0	0	0	4.13	18.67	1213.23	0	7.13	14.41	0	3.92	2.06	0	7.05	42.6	12.31	41.17	5.93	21.54
ENSG00000171720	HDAC3	122.87	47.16	122.64	12.34	31.07	10.7	20.06	148.97	98.22	0	0	237.64	2.27	42.77	13.21	0	0	56.01	113.11	34.44	181.58	2.01	62.51	17.41	17.89	7.45	36.1	0	59.79	86.62	18.87	27.56	28.97	8.6
ENSG00000171722	SPATA46	0	0	0	0	0	0	0	0	0	0	0	0	0	0	0	0	0.27	0	0	0	0	0	0	0	0	0	0	0	0	0	0	0	0	0
ENSG00000171723	GPHN	19.67	17.43	0	12.06	95.3	8.61	50.69	9.58	34.87	0	0	15.98	2.42	26.7	36.76	0	0	150.6	440.4	20.13	54.85	0	22.88	0	0	4.13	29.28	0	15.07	27.8	5.2	12.9	38.6	20.39
ENSG00000171724	VAT1L	16.9	26.16	0	0.24	9.47	0	5.58	15.7	4.56	0	0	1.74	2.06	3.39	107.4	0	0	0	1275.77	2.56	7.84	0	3.41	0	0	7.38	8.71	0	4.27	52.6	11.67	12.59	5.19	0
ENSG00000171729	TMEM51	286.54	23.7	9.72	20.16	20.34	200.94	199.03	7.43	23.34	0	0	16.16	9.61	5.82	31.89	0	20.9	47.72	336.62	23.11	170.77	0	17.89	2.79	0	21.54	88.45	0	6.29	10.16	27.68	18.2	27.6	11.41
ENSG00000171735	CAMTA1	1050.63	14.79	0	5.41	8.16	0	24	8.61	13.69	0	0	15.25	2.49	36.12	7.45	0	0	165.68	83.25	4.47	28.59	0	12.28	0	46.4	42.37	14.61	0	18.1	3.39	287.55	266.23	6.2	28.86
ENSG00000171747	LGALS4	862.5	231.85	150.95	249.61	1107	121.37	1049.91	451.09	2464.04	1611.24	0	103.87	259.45	367.58	896.32	0	3519.84	2243.23	1116.8	521.18	500.78	1444.69	6019.89	363.89	419.27	15596.9	299.12	0	407.19	161.24	617.57	1025.46	381.55	701.34
ENSG00000171757	LRRC34	0	0	0	0	0.56	2.71	7.61	7.8	0	0	0	0	0	0	0	0	1838.6	8.25	0	0	0.47	0	0	0	0	1.4	0	0	0	0	0	8.57	0.99	0
ENSG00000171759	PAH	0	0	0	0	0	6.4	0.42	0	0	0	0	0	0	0	0	0	0	0	0	0	3.64	0	0	0	0	1.68	0	0	0	0	0	0	0	0
ENSG00000171763	SPATA5L1	2.85	8.41	0	0	22.71	0	15.35	15.36	5.28	0	0	2.98	1.2	48.95	13.92	0	0	4.47	24.46	9.51	10.38	0	24.34	108.15	0	4.17	6.58	0	117.79	90.47	8.05	45.83	450.27	3.7
ENSG00000171766	GATM	52.6	4.59	0	0.93	29.37	0	47.34	42.05	4.84	0	0	1.12	0.54	64.65	39.02	0	55.2	23.86	25.15	135.11	302.42	0	16.97	0	15.64	6.89	4.2	0	12.87	10.32	11.48	36.1	14.67	0
ENSG00000171772	SYCE1	0	0	0	0	11.41	0	0	0	0	0	0	0	0	0	0	0	0	0	0	0	2.06	0	0	53.78	0	0	0	0	0	0	0	9.97	0	0
ENSG00000171777	RASGRP4	0	0	0	0	9.34	0	0.28	0	0	0	0	0	0	0	1.4	0	0	0	15.24	0	3.67	0	4.98	0	0	0	0.86	0	0	0	16.72	2.6	0.17	0
ENSG00000171790	SLFNL1	0	0.56	0	0	2.49	0	0	0	0.77	0	0	0	0	0	0.84	0	0	0	0	2.17	7.61	0	6.49	0	0	0	0	0	0	0	0	0	1.9	0
ENSG00000171791	BCL2	48.38	13.31	1.84	18.23	523.2	49.62	30.11	25.84	67.89	0	15.16	47.16	30.1	104.87	48.25	0	72.05	1098.24	1667.17	37.59	203.27	0	43.5	8.79	8.41	8.76	54.26	27.1	56.56	33.2	219.99	129.36	94.53	100.99
ENSG00000171792	RHNO1	11.17	16.78	0	10.03	32.79	4.51	37.84	8.62	121.26	15.51	0	3.39	100.06	33.84	7.37	0	0.13	58.74	71.75	20.9	48.97	2.79	9.55	0	4.59	8.28	5.99	0	3.65	88.45	51.3	14.63	6.89	13.84
ENSG00000171793	CTPS1	504.03	6.4	0	300.18	55.45	16.4	35.23	3.41	41.4	0	0	17.84	15.36	29.14	90.72	0	42.41	29.94	333.45	10.94	280.29	9.25	17.66	0	0	5.25	36.81	0	22.3	14.61	23.26	108.19	9.89	346.45
ENSG00000171798	KNDC1	0	0	0	0	1.51	0	0	0	0.67	0	0	0	0	0	1.21	0	0	0	0	0	0	0	0	0	0	0	0	0	0	0	0	0.6	0	0
ENSG00000171804	WDR87	0	0	0	0	0	0	0	0	0	0	0	0	0	0	0	0	0	0	0	0	0	0	0	0	0	0	0	0	0	0	0	0	0	0
ENSG00000171806	METTL18	25.1	12.26	0	0	9.87	0	69.29	49.11	1.24	0	0	0.57	0.71	1.2	2.81	0	0	0	39.01	9.08	20.85	0	7.27	0	0	6.73	1.66	0	0	1.69	13.78	10.38	1.23	21.65
ENSG00000171811	CFAP46	0	0	0	0	0	0	0	0	1.23	0	0	0	0	3.25	0	0	0	0	0	0	0	0	0	0	0	0	0	0	0	0	0	0	2.58	0
ENSG00000171812	COL8A2	0	6.98	0	0	2.3	0	2	6.12	2.32	0	0	0.36	2.41	4.32	1.45	0	0	0	8.12	0.35	8.64	0	0	0	0	0.85	125.08	0	1.43	0	0	9.51	0	0
ENSG00000171813	PWWP2B	127.06	38.68	0	11.89	64	0	73.61	34.23	128.22	0	0	17.28	0.99	408.81	224.87	0	0	2714.13	245.1	12.36	28.03	1.67	105.17	30.97	30.74	29.05	28.63	0	60.23	39.78	21.54	22.89	37.32	14.58
ENSG00000171815	PCDHB1	0	0	0	0	0	0	0	0	0	0	0	0	0	0	0	0	0	0	0	0	0	0	0	0	0	0	0	0	0	0	0	0	0	0
ENSG00000171817	ZNF540	0	2.61	0	0.4	23.49	0.52	1.64	5.39	2.1	0	0	0.38	1.33	0	4.28	0	0	0	5.68	0	6.05	0	0.54	0	0	0.97	0.17	0	0.71	6.93	157.67	5.78	0.42	287.67
ENSG00000171819	ANGPTL7	0	0.76	0	0.33	3.59	0	0.99	0	3.36	0	0	0	0	0	5.32	0	0	0	0	0.14	3.46	0	0	0	0	0.28	0	0	0	5.59	0	10.25	0.83	0
ENSG00000171823	FBXL14	0	3.1	0	0	42.22	0	63.55	6.17	4.51	0	0	27.72	67.2	7.64	18.25	0	0	7.84	0.6	2.34	51.46	0	37.29	0	0	3.52	11.44	165.07	7.29	8.12	0	28.17	46.09	0
ENSG00000171824	EXOSC10	89.26	25.85	0	297.25	116.27	83.6	6616.47	42.08	59.64	0	0	77.2	22.46	224.58	152.72	0	69.58	481.82	309.86	85.82	114.18	1.84	122.3	122.08	70.64	22.74	38.76	0	32.83	175.37	141.47	794.95	91.89	54.68
ENSG00000171827	ZNF570	0	0.33	0	0	26.64	2.49	37.01	2.26	25.92	0	0	0.53	1.84	23.86	49.83	0	3.99	12.92	60.11	3.68	46.55	0	28.99	0	0	9.05	2.12	0	43.94	2.68	5.09	1013.11	5.12	4.99
ENSG00000171840	NINJ2	0	2.65	0	0	0	0	3.36	0	0	0	0	1.62	0	10.03	1.95	0	0	0	0	0	1.86	0	0	0	0	0	0.07	0	0	6.15	0	1.4	0	0
ENSG00000171843	MLLT3	113.73	17.2	0	79.86	414.75	63.31	77.59	58.82	26.13	76.22	12.92	15.49	34.8	3064.34	86.15	0	142.34	16.24	516.32	60.4	312.7	9.96	140.37	19.59	25.16	22.38	55.66	0	122.98	54.36	387.42	438.13	22.37	82.85
ENSG00000171847	FAM90A1	0	0	0	0	12.51	0	0	0	0	0	0	0	4.15	5.59	0	0	0	0	0	0	1.66	0	0	0	0	0	0	0	0	18.95	0	1.04	0	0
ENSG00000171848	RRM2	37.48	19.62	0	12.45	303.1	27.88	190.59	18.74	43.41	0	0	23.2	64.78	308.62	14.27	0	212.75	37.85	442.75	30.42	588.68	3.57	34.54	18.1	5.09	471.17	312.76	0.21	11.03	1025.62	93.26	100.04	22.42	20.59
ENSG00000171853	TRAPPC12	22.89	40.38	0	73.5	288.44	7.26	37.38	50.59	12.39	103.92	0	108.15	12.99	23.95	60.47	0	0	1041.66	153.03	40.74	4064.94	7.68	63.21	0	0	46.43	20.13	0	54.36	106.15	32.4	211.18	18.74	43.07
ENSG00000171858	RPS21	817.84	435.82	0	130.2	254.29	462.77	132.65	1489.72	1478.48	161.71	56.87	7404.44	122.83	203.41	214.2	36.83	2008.79	536.86	763.91	282.2	1308.06	70.33	1108.49	88.18	101.06	58.82	430.12	0	791.03	1431.28	70.99	278.02	248.64	59.63
ENSG00000171860	C3AR1	0	2.97	0	0	4.04	0	0.53	6.71	2.32	0	0	0	2.01	11.44	4.97	0	16.5	48.34	27.18	32.39	19.34	0	1.21	16.43	1.79	4.33	1.52	0	0	2.78	0	3.53	20.79	56.86
ENSG00000171861	MRM3	21.31	10.79	0	2.51	83.1	8.42	28.83	3.19	20.8	0	0	42.05	1.57	14.81	19.89	0	0	79.86	115.95	11.36	23.26	6.58	6.36	159.37	0	5.16	12.31	0	17.91	19.96	11.81	6.75	22.38	34.84
ENSG00000171862	PTEN	179.97	335.1	6.73	17.9	219.11	66.16	64.2	207.3	303.48	0	0	15.1	32.09	116.4	1714.92	209.37	126.6	474.87	25677.9	106.06	301.31	0	21.59	83.35	8.26	127.05	93.37	0	69.83	150.95	116.87	452.94	30.74	435.63
ENSG00000171863	RPS7	1471.71	112.67	17.36	67.05	130.81	1046.27	2111.74	54.93	154.47	3427.06	0.85	62.26	31.63	48.06	346.83	0	694.24	472.26	1178.16	97.21	1028.44	3.63	160.37	13.57	154.18	140.53	365	142.12	42.33	83.2	243.02	144.37	186.19	506.56
ENSG00000171864	PRND	0	0.28	0	0	0	0	0	0	0	0	0	0	0	0	0	0	0	0	0	0	0	0	0	0	0	3.34	0	0	0	0	0	10.34	0	0
ENSG00000171865	RNASEH1	296.11	25.37	0	6.89	144.8	14.9	170.09	37.12	214.26	0	0	10.34	37.62	34.17	82.27	350.64	525.13	185.72	165.94	61.7	70.49	10.39	403.22	21.27	0	1363.32	27.3	0	27.83	13.77	106.29	130.86	50	124.91
ENSG00000171867	PRNP	50.46	8.59	0	13.41	31.71	0	59.33	61.32	30.84	0	0	4.52	207.87	516.95	19.62	0	0	121.13	101.94	23.22	12.23	21.26	17.29	22.95	4.98	59.36	11.3	0	6.31	43.07	8.38	201.29	27.18	274.06
ENSG00000171872	KLF17	0	0	0	0	7.75	0	0	0	0	0	0	0	0	0	0	0	0	0	0	0	0	0	0	0	0	0.84	0	0	0	0	0	0	0	0
ENSG00000171877	FRMD5	0	3	0	3.92	7.74	0	5.81	6.29	0.25	0	0	0.66	0.67	6.12	0.33	0	0	2.3	0	6.05	1.23	0	2.28	53.52	0	1.04	0	0	0	7.75	4.96	14	50.03	0
ENSG00000171885	AQP4	0	0	0	0	0	0	0	0	0	0	0	0	0	0	0	0	0	0	0	0	0	0	0	0	0	0	0.2	0	0	0	0	0	0	0
ENSG00000171889	MIR31HG	0	0	0	0	12.93	0	0	0	0	0	0	0	0	11.03	0	0	0	0	0	0	1.29	0	0	0	0	19.82	0	0	0	0	0	29.9	0	0
ENSG00000171903	CYP4F11	3.67	38.11	0	7.85	31.4	0	19.05	0	3.8	0	0	3.1	6.56	22.82	27.24	0	0	0	33.13	3.59	38.55	0	0	51.3	0	2.93	7.35	0	7.58	0	0	25	0	25.92
ENSG00000171914	TLN2	82.76	342.35	15.49	243.84	828.74	427.41	287.11	474.19	196.43	230.94	0	190.28	109.04	2038	793.01	0	239.78	800.85	539.65	478.47	1820.87	185.08	398.39	63.7	177.29	79.67	1908.93	0	201.15	540.64	17510.5	555.02	140.91	197.19
ENSG00000171916	LGALS9C	4.64	3.99	0	9.61	22.42	0	1.93	0.34	22.05	0	0	18.25	0	19.48	15.1	0	0	647.86	149.92	2.89	26.74	0	4.27	7.6	0	0.4	3.36	0	4.1	4.56	0	6.53	9.91	4.21
ENSG00000171928	TVP23B	14.74	60.08	0	42.37	107.15	8.68	58.41	16.25	367.23	0	0	22.07	662.9	67.1	36.59	0	34.76	195.79	176.03	43.44	144	30.73	9.8	52.6	10.52	26.84	13.31	0	31.49	120.83	274.15	44.87	11.54	93.4
ENSG00000171931	FBXW10	0	0	0	0	0	0	0	0	0	0	0	0	0	0	0	0	0	0	1.22	0	0	0	0	0	0	0	0	0	0	0	0	0	0	0
ENSG00000171940	ZNF217	113.31	109.01	2.07	109.65	261.99	45.74	89.13	104.7	47.77	282.67	1.33	133.29	63.91	94.81	92.16	0	39.08	520.15	1377.44	280.96	316.57	3.12	152.61	40.26	159.37	1005.47	51.84	0	3364.52	56.58	136.16	237.23	15.51	298.16
ENSG00000171943	SRGAP2C	0	19.89	0	5.89	8.71	0	26.38	1.79	8.12	0	0	1.95	2.43	37.02	12.43	0	0	3.51	33.52	1075.65	17.06	0	13.21	2.61	0	12.65	0.41	0	5.59	8.04	9.15	20.27	11.6	8.65
ENSG00000171951	SCG2	0	27.87	0	5.73	8.64	0	34.64	0	3.1	0	0	0	0	5.41	1.07	0	0	11.88	24.48	3.49	0.5	0	9.18	6.63	0	12.24	2.32	0	36.16	1.33	0	14.27	2.12	0
ENSG00000171953	ATPAF2	47.53	838	0	10.69	24.22	2.47	78.32	10.84	19.67	0	0	9.55	10.67	5.93	28.16	0	14.07	25.85	247.9	37.84	18.87	0	54.92	5.81	0	15.21	44.6	0	10.41	42.37	11.87	284.09	124.07	0
ENSG00000171960	PPIH	42.74	1.4	0	0.76	5.74	0	5.99	14.07	4.97	0	0	0	2.07	36.76	1.9	0	76.82	0	43.83	7.12	27.56	0.42	83.15	139.58	0.62	2.97	262.66	0	8.79	2.8	2.01	33	4.9	11.48
ENSG00000171962	DRC3	0	3.36	0	0.17	12.11	0	12.99	0	8.92	0	0	4.52	1.13	20.79	5.17	0	0	687.91	0	0.95	1.4	0	0	0	0	2.49	4.89	0	0	9.37	0	0.8	4.89	0
ENSG00000171970	ZNF57	55.2	13.54	0	4.1	724.08	7.75	19.62	32.25	1413.35	0	0	12.41	0.8	115.8	30.2	0	0	182.28	62.3	51.84	29.65	1.33	14.24	63.63	0	53.57	16.82	0	31.52	64.86	8.49	114.21	66.93	179.5
ENSG00000171984	SHLD1	7.39	0.24	0	0	6.15	0	0.41	0	3.49	0	0	0	0	0.93	1.22	0	0	0	0	0.34	12.54	0	0	0	0	1.62	0.52	0	0	58.9	0	2.07	0.42	0
ENSG00000171988	JMJD1C	256.47	371.27	23.53	62.62	250.58	114.41	322.49	824.67	512.13	1.21	0	79.13	16.3	693.89	519.49	217.41	224.68	226.35	1737.13	80.38	8650.79	51.7	105.95	29.71	3402.04	158.09	123.8	147.14	31.69	186.84	277.72	848.74	202.52	913.48
ENSG00000171992	SYNPO	16.93	41.34	0	33.16	508.78	73.02	246.4	102.92	56.41	2.47	0	287.55	312.76	104.09	209.21	0	0	177.03	200.19	12.03	251.17	8	143.03	12.86	199.74	67.57	163.15	0	89.79	53.23	59.96	309.9	281.53	205.19
ENSG00000172000	ZNF556	0	0	0	0	0	0	0	0	0.71	0	0	0	0	0	0	0	0	0	0	0	0	0	0	0	0	0	0	0	0	0	0	1.11	0	0
ENSG00000172005	MAL	0	0	0	0.26	4.1	0	3.49	0	0	0	0	0	0	0	1.25	0	0	0	0	0.11	1.62	0	20.07	0	0	0	0.14	0	0	0	5.09	37.52	1.42	0
ENSG00000172006	ZNF554	0	8.61	0	4.89	15.91	0	40.37	0.24	4.65	0	0	13.53	2.28	36.79	10.71	0	0	6.78	710.22	43.94	14.04	8.49	350.21	3.98	0	2.4	1.6	0	4.39	7.38	2.9	62.16	3.52	45.74
ENSG00000172007	RAB33B	16	0.78	0	0	95.88	0.65	7.98	10.7	2.97	0	0	2.27	4.67	562.84	3.13	0	0	2.14	71.04	9.03	35.24	0	41.2	1.76	0	3.83	3.98	0	8.57	7.95	0	63.07	1.93	15.33
ENSG00000172009	THOP1	197.48	87.88	0	14.85	1588.45	0	17.82	5.61	1.54	0	0	2.05	12.03	54.47	14.82	0	0	40.09	55.23	44.05	54.02	0	74.84	0	0	12.97	4.91	0	22.82	188.42	0	26.38	13.57	5.37
ENSG00000172014	ANKRD20A4P	25.17	11.36	0	0.41	70.54	0	7.62	12.43	38.1	0	0	0	0	63.91	8.59	0	0	36.62	0	41.83	1.11	0	0	0	0	0	0	0	26.74	100.06	16.78	32.08	0	10.43
ENSG00000172016	REG3A	403.75	0	0	0	24.39	0	0	0	0.45	0	0	0	0	0	2.88	0	9291.72	0	0	3.39	17735.6	1.42	0	0	0	0	230.23	0	2.49	0	227.83	3.81	0	1.33
ENSG00000172020	GAP43	0	0	0	0	0.35	0	0	0	0	0	0	0	0	0	0	0	0	0	0	0	0	0	0	0	0	0	0	0	0	0	0	0	1.73	0
ENSG00000172023	REG1B	31.39	0	0	0	0	0	0	0	0	0	0	0	0	0	0	0	0	0	0	0	54.66	0	0	0	0	0	22.82	0	0	0	0	0	0	0
ENSG00000172031	EPHX4	3.28	0	0	0	4.57	0	0.33	0	0.61	0	0	0	0	1.55	0	0	0	32.71	53.52	0	0	0	0	0	0	1.45	0	0	0	0	0	0.2	0	0
ENSG00000172037	LAMB2	32.15	271.57	0	13.91	82.51	57.94	34.39	84.44	115.61	350.09	0	17.88	64.17	29.67	1108.63	0	118.34	197.33	17998.3	65.68	128.32	2.8	24.07	50.91	54.46	53.69	85.9	415.53	24.11	403.29	12.43	156.06	19.16	219.04
ENSG00000172046	USP19	236.37	49.03	0	48.54	29.95	412.27	762.5	18.79	38.62	0	0	19.72	8.01	13.64	127.54	0	509	115.78	438.58	32.4	310.29	13.01	84.49	9.45	83.82	40.77	125.82	0	17.05	30.32	57.08	39.19	68.74	76.82
ENSG00000172053	QARS1	14070.9	88.14	0	65.26	83.7	317.74	279.79	218.85	208.33	2.1	0	287.41	46.86	322.39	112.18	0	568.75	1707.88	1744.11	60.47	324.18	41.51	85.75	143.97	203.08	433.71	187.34	121.85	239.41	132.65	3225.43	3192.17	94.79	333.98
ENSG00000172057	ORMDL3	354.08	35.92	0	21.42	120.61	10.65	181.1	30.16	178.14	125.3	0	18.09	19.89	33.16	96.89	463.97	263.12	49.35	128.45	64.99	70.77	34.64	398.05	49.36	37.77	1275.77	39.81	0	27.03	12.57	71.6	125.18	54.1	22.41
ENSG00000172058	SERF1A	25.23	1.21	0	10.81	0	0	19.01	13.38	16.56	0	0	2.68	10.39	320.51	0	0	0	14.22	0	3.6	0	0	10.58	0	0	4.89	0	0	8.03	9.61	0	86.27	29.83	97.17
ENSG00000172059	KLF11	1.56	12.75	0	51.97	206.78	0	29.71	100.06	7.68	0	0	0.6	10.07	11.61	18.85	0	0	25.37	70.9	4.78	34.46	0	25.09	5.3	0	16.82	3.39	0	16.86	2.12	47.63	41.83	25.64	15.91
ENSG00000172061	LRRC15	0	2	0	0	19.87	0	4.98	7.68	2.01	0	0	0.66	0.13	0	11.27	0	0	0	1.72	3.46	2.9	0	0	0	6.82	1.04	1.65	0	0	7.75	7.85	51.35	37.52	2.84
ENSG00000172062	SMN1	155.52	9.56	0	5.59	133.99	6.96	176.89	67.28	9.19	0	0	4.02	8.12	76.82	81.39	0	0	26.74	12.01	124.72	586.74	2.07	41.16	287.67	3.7	14.97	13.41	0	0	8	81.55	88.39	55.17	35.42
ENSG00000172071	EIF2AK3	48.4	103.78	0	104.46	600.11	141.6	186.69	53.46	141.5	0	225.19	379.96	30.15	212.61	6954.17	0	376.87	132.13	147.94	202.5	251.4	40.16	135.7	205.32	31.4	263.78	31.75	0	32.74	208.02	93.47	1289.32	228.74	46.56
ENSG00000172081	MOB3A	10.88	315.27	0	14.04	126.04	537.82	38.67	28.75	13.81	0	0	27.1	16.8	80.09	125.01	113.29	73.95	34.43	179.59	18.63	137.66	5.3	316.41	72.32	0	12.57	29.84	0	75.78	152.88	105.92	95.46	18.05	39.08
ENSG00000172086	KRCC1	34.76	79.43	0	32.79	299.63	27.24	70.59	155.52	41.31	0	0.27	51.39	5.63	521.96	238.83	0	121.44	176.43	97.03	147.76	571.21	3.34	56.17	0	2.06	23.73	453.85	46.53	55.76	26.74	5403.24	227.75	40.87	79.88
ENSG00000172113	NME6	0	5.99	0	7.62	87.2	0	11.73	9.65	23.35	0	0	9.13	6.69	26.62	11.98	0	45.2	249.44	537.63	5.99	66.2	25.02	23.88	8.79	0	1.94	16.22	0	20.9	36.52	16.76	37.93	31.26	28.12
ENSG00000172115	CYCS	101.5	213.8	0	347.86	736.71	26.04	290	98.46	2743.86	5.17	0	36.5	1138.18	564.97	169.19	0	48	934.75	696.89	190.98	966.93	1.4	144.18	236.34	14.15	193.17	49.64	0	266.81	617.88	1030.15	360.14	108.18	469.61
ENSG00000172116	CD8B	0	0	0	162.6	19.05	0	1.2	0	3.92	0	0	0	0	1.51	6.1	0	0	0	0	3.98	21.18	0	2.54	0	0	0.67	1.62	0	6.69	0	0	18.92	0.85	38.11
ENSG00000172123	SLFN12	16.78	2.46	0	0	7.28	0	4.59	0	2.26	0	0	0	5.89	10.4	1.38	0	0	5.95	162.01	31.22	10.39	0	4.94	0.28	0	56.86	0	0	237.64	2.84	0	16.42	0.94	13.43
ENSG00000172137	CALB2	0	0	0	0	1.81	0	0	1.9	0	0	0	0	0	2.47	1.13	0	0	0	11.03	0	0	0	0	0	0	2.06	0.41	0	0	0	0	0.57	0	0
ENSG00000172139	SLC9C1	6.85	0	0	0	0	0	20.79	0	0	0	0	0	0	0	0.2	0	0	0	0	0	1.76	0	0	0	0	0	0	0	0	0	0	4.32	0	0
ENSG00000172156	CCL11	0	325.2	0	3.33	7.01	0	57.06	1.81	4.1	0	0	4.27	5.34	2.68	11.27	0	0	0	0	4.2	16.21	0	11.68	0	0	6.85	86.96	0	0	4.94	5.79	218.26	7.75	11.15
ENSG00000172159	FRMD3	60.59	48.89	0	51.08	43.99	0	20.23	70.36	55.68	0	0	4.72	3.62	80	13.51	0	2.28	553.01	93.83	20.83	72.4	0	266.76	7.75	1.65	29.71	437.76	143.02	20.44	18.02	5.68	165.02	40.26	84.42
ENSG00000172164	SNTB1	250.39	52.98	0	3.62	83.46	9.38	114.75	23.58	92.54	0	0	28.79	9.18	291.02	186.1	0	322.09	2851.71	123.69	9.98	55.05	2.14	56.5	1.29	35.24	22.82	38.41	0	43.46	8.61	17.23	19.16	23.25	37.45
ENSG00000172167	MTBP	0	3.47	0	0.71	187.08	0	6.61	7.21	350.21	0	0	0.2	0.2	12.31	2.06	0	0	49.58	59.03	3.05	14.73	0	3.33	0	0	22.42	6.73	0	1.72	3.89	11.28	22.19	17.49	21.18
ENSG00000172171	TEFM	25.31	1.9	0	0.47	34.12	0	17.62	17.84	27.24	0	0	0.77	0	13.84	32.43	0	0	52.14	6.17	6.89	59.67	0.33	12.45	0	44.6	7.79	4.51	0	2.97	200.94	341.19	19.21	20.37	662.9
ENSG00000172172	MRPL13	64.56	46.5	0	6.3	39.12	7.95	44.41	83.46	55.5	0	0	0.86	1	117.45	64.65	0	0	23.78	75.28	12.43	1181.39	0	6.61	0.85	0	11.37	16.16	0	2.67	21.26	37.68	112.7	29.88	132.69
ENSG00000172175	MALT1	15	13.61	0	8.71	185.65	5.32	226.33	23.38	16.66	0	0	142.04	36.19	57.62	52.62	14521.2	20.19	37.78	109.7	8.89	293.68	0	34.43	0	9.08	22.61	56.42	0	40.09	5.59	126.65	158.43	98.41	306.1
ENSG00000172179	PRL	0	0	0	0	0	0	0	0	0	0	0	0	0	0	0	0	0	0	0	0	0.4	0	0	0	0	0	0	0	0	0	0	0	0	0
ENSG00000172183	ISG20	3.8	1.74	0	5.42	120.08	0	46.79	12.81	64.04	0	0	1.06	1.22	36.13	100.9	0	0	36	254.7	3.01	64.95	22.06	24.53	9.42	0	26.33	0.99	0	77.54	9.09	56.02	4077.45	5.97	10.46
ENSG00000172197	MBOAT1	32.32	20.87	0	26.92	93.13	210.53	116.89	17.41	22.74	0	0	12.99	27.38	250.86	50	0	125.05	45.91	2085.61	273.98	47.71	1.7	1951.17	24.45	14.73	14.81	4.21	0	21.16	32.38	60.17	282.14	22.36	151.71
ENSG00000172201	ID4	65.3	2.68	0	9.13	62.44	18.83	17.53	9.05	0.57	0	0	6.4	7.64	1138.18	10.8	0	97.29	0.07	36.92	8.52	40.57	4.15	38.41	11.55	0	2.87	8.95	0	10.4	9.61	135.78	31.11	3.63	18.43
ENSG00000172209	GPR22	0	0	0	0	0	0	0	0.2	0	0	0	0	0	0	0	0	0	0	0	0	0	0	0	0	0	0	0	0	0	0	0	0	0	0
ENSG00000172215	CXCR6	0	1.29	0	3.73	34.22	0	7.62	1.34	1.33	0	0	0	8.72	5.89	1.45	0	0	0.56	0	7.61	17.84	0	0	0	0	10.39	0	0	0	50.03	11.09	6.89	0	0
ENSG00000172216	CEBPB	0	4.89	0	26.16	29.43	0	7.41	6.05	0	0	0	5.57	0	5.73	5.35	0	1292.25	149.92	37.38	8.06	475.29	0	6.18	2.8	0	5.03	2.84	0	4.15	30.73	0	26.68	0.96	0
ENSG00000172236	TPSAB1	0	43.35	0	4.22	17.7	0	17.8	204.4	105.97	0	0	1025.62	10.24	16.16	17.62	0	0	0	42.21	40.25	78.22	6.03	131.89	0	42.74	4.79	14.68	0	59.79	78.21	0	19.29	35.46	4.24
ENSG00000172238	ATOH1	26.23	16.97	0	10.52	9.98	24.42	8.36	1.12	11.36	0	0	20.25	11.3	63.28	7.46	0	0	70.36	51.37	75.99	153.05	0	6.55	0	7.15	3.25	36.51	0	30.52	13.54	55.12	2.26	145.51	250.72
ENSG00000172239	PAIP1	126.23	33.61	0	9.8	312.57	17.6	72.89	15.17	78.93	0	9.97	45.41	1.93	50.13	83.46	0	26.52	253.28	548.55	51.3	118.9	0	13.28	0	74.96	21.48	49.65	0	18.48	8.55	68.27	29.48	73.28	88.27
ENSG00000172243	CLEC7A	0	7.47	0	1.93	13.09	0	1.23	3.25	15.97	0	0	0.17	0.41	5.37	55.43	0	0	3.39	800.48	2.84	10.69	0	0.07	11.75	0	8.61	0.41	0	1.26	0	0	35.45	1.73	26.31
ENSG00000172244	C5orf34	54.63	0.65	0	1.65	3.11	0	18.09	0	2.12	0	0	0	0	0.87	0	0	0	0	46.79	1.26	33.54	0	0	0	0	0.33	6.23	0	1.09	0	6.49	2.79	3.79	0
ENSG00000172250	SERHL	0	0	0	0	0	0	0	0	0	0	0	0	1.53	0	0	0	0	0	0	0.97	0	0	0	0	0	0	0	0	0	0	0	5.17	0	0
ENSG00000172260	NEGR1	83.11	5.02	0	0	42.08	0	18.36	7.62	24.91	0	0	2.41	3.46	5.36	27.06	0	0	24.35	19.44	14.4	14.97	0	59.45	1.03	14.85	375.23	4.83	0	0.8	2.27	13.43	33.3	5.33	40.67
ENSG00000172262	ZNF131	359.92	14.75	0	32.86	54.04	80.65	244.15	141.6	88.96	0	0	8.48	252.91	628.1	48.33	0	16034.6	168.04	207.21	40.24	43.25	7.83	61.95	18.44	19.5	100.57	28.64	0	34.05	51.03	35	312.04	48.39	566.8
ENSG00000172264	MACROD2	0.17	4.11	0	58.9	77.54	5.78	23.76	225.14	2.84	0	0	1.27	3.92	4.65	12.7	0	0	7.79	18.3	8.61	25.51	0	15.3	0	0	5.05	2.54	0	0.43	3.68	2.17	30.42	30.1	8.44
ENSG00000172269	DPAGT1	46.34	6.01	0	15.1	24	6.56	26.14	7.68	7.03	0	0	1.66	2	61.8	19.22	0	0	10.04	33.76	12.11	15.74	2.17	17.49	27.87	0	1.74	9.87	0	145.51	118.9	5.37	30.55	575.35	8.25
ENSG00000172270	BSG	412.44	144.41	0	73.59	1037.67	49.05	941.77	527.27	80.06	93.71	0	28.92	119.08	1005.51	1152.84	0	145.28	1342.65	473.24	1382.33	2915.6	4.54	275.41	4252.55	232.87	148.51	78.27	0	441.92	251.14	318.02	903.03	245.83	162.77
ENSG00000172273	HINFP	11.54	16.43	0	23.82	111.81	35.68	41.88	10.24	27.15	0	0	72.37	6.4	72.14	1425.86	0	0	37.84	24.67	40.84	46.98	7.38	50.21	0	0	22.11	10.14	0	4.92	91.78	12.59	190.6	38.68	5.56
ENSG00000172292	CERS6	151.44	620.14	12.92	29.12	284.75	2188.81	156.95	47.52	61.86	0	0	29.94	16.39	243.19	312.17	0	1439.36	124.13	516.23	46.84	933.05	3.31	303.96	98.39	11.73	37.03	127.13	23.34	103.38	179.5	693.49	264.94	30.03	393.25
ENSG00000172296	SPTLC3	5.55	31.89	0	5.33	46.48	23.05	16.08	24.4	8.03	0	0	15.91	6.3	90.94	56.34	0	0	7.35	34.39	30.31	173.42	1.11	6.17	0	0	3.96	131.65	0	17.55	11.88	675.41	34.12	12.83	48.65
ENSG00000172301	COPRS	0	4.26	0	3.31	88.45	0	3.02	0	5.62	0	0	9.89	22.3	6.17	5.21	0	0	585.5	160.25	5.78	16.97	37.52	7.96	0	0	0.8	7.27	0	6.15	22.41	0	10.55	3.05	0
ENSG00000172315	TP53RK	5.69	4.33	0	21.18	21.75	5.21	20.98	3.25	72.75	0	0	1.7	112.57	10.24	10.46	0	0.07	25.17	35.36	8.2	28.22	0	6.78	0	1.53	13.92	1.06	0	12.93	18.69	50.46	8.59	3.45	16.43
ENSG00000172318	B3GALT1	0	5.37	0	225.14	11.66	0.24	14.81	2.21	20.14	0	0	6.64	6.29	22.36	25.92	0	0	11.05	18.97	15.25	108.38	0	2.9	0	3.03	1.23	11.91	0	5.57	18.18	8.16	23.45	6.07	252.91
ENSG00000172320	OR5A1	0	0	0	0	0	0	0	2.65	0	0	0	0	0	0	0	0	0	0	0	0	0	0	0	0	0	0	0	0	0	0	0	0	0	0
ENSG00000172322	CLEC12A	18.36	0	0	3.36	0.36	0	1.73	1.45	1.62	0	0	0	0	4.52	0.14	0	0	0	23.76	37.52	2.27	0	1.4	0	0	0	0.41	0	11.17	0	0	4.59	3.31	0
ENSG00000172331	BPGM	22.06	4.46	0	3.3	29.62	1.84	51.97	46.53	3.51	0	0	5.12	1.9	18.02	2.67	0	158.48	9.02	27.8	6.98	17.33	0	5.55	0	0	13.46	4.64	0	17.66	1.21	3.27	37.19	2.23	57.91
ENSG00000172336	POP7	0	312.69	0	0	2.8	0	10.07	0	4.51	0	0	6.78	0	2.87	1.33	0	280.22	5.63	130.8	0	6.77	0	6.92	0	22.19	12.17	6.69	0	5.38	4.94	0	72.75	38.77	0
ENSG00000172339	ALG14	0	9.78	0	13.72	11.09	0	8.25	12.24	8.29	0	0	0.6	3.1	37.19	2.68	0	598.59	68.01	47.08	2.43	32.5	0	114.33	0	5.16	11.46	200.12	0	4.51	3.4	0	49.79	2.06	6.56
ENSG00000172340	SUCLG2	847.09	220.33	0	24.63	374.91	12.73	198.64	215.25	382.42	0	0	34.96	9.46	3270.46	1018.39	0	10.61	10631.4	459.48	73.66	234.02	0.2	132.58	22.2	33.61	165.58	184.37	92.69	144.85	43.8	148.77	127.22	133.38	171.35
ENSG00000172345	STARD5	21.1	6.6	0	10.88	609.75	0	24.99	32.68	612.87	0	0	8.41	2.87	51.46	37.43	0	154.38	79.61	106.51	46.5	30.41	4.31	7.05	0	5.3	33.63	35.32	0	17.4	45.84	8.49	100.67	49.44	234.14
ENSG00000172346	CSDC2	0	0	0	0	0	14.2	2.05	0	0	0	0	0	0	0	0	0	0	0	0	0	0	0	0	0	0	0	0	0	0	48.5	0	1.45	0	0
ENSG00000172348	RCAN2	0	42.69	0	3.98	18.63	0	21.87	24.91	51.3	0	0	8.65	2.9	37.35	82.91	0	0	41.66	64.99	6.78	228.66	23.26	19	0	187.61	13.08	7.84	0	0.87	33	11.87	54.51	41.5	58.66
ENSG00000172349	IL16	17.29	24.46	57.08	9.71	223.54	15.97	113.72	32.47	13.71	0	0	93.54	49.11	27.67	82.33	0	0	25.66	169.96	5.75	114.12	0	96.31	14.11	20.25	27.13	32.78	30.79	44.4	17.57	12.24	141.52	176.89	106.8
ENSG00000172350	ABCG4	0	0	0	0	0	0	0	0	0	0	0	0	0	0	0	0	0	0	0	0	0.13	0	0	0	0	0	0	0	0	0	0	4.46	0	0
ENSG00000172354	GNB2	4.2	3.28	0	16	74.59	0	85.9	15.07	47.27	0	0	5.19	16.52	36.46	155.72	0	100.25	24.8	208.86	6.03	103.92	0	66.9	8.77	0.17	26.74	6.78	0	87.88	47.71	6.79	2238.84	12.23	34.22
ENSG00000172361	CFAP53	2.49	0	0	0	2.98	0	0	2.42	0	0	0	0	3.04	6.69	5.19	0	0	0	0	69.79	3.92	0	312.69	0	0	2.4	0.07	0	0	1.23	0	5.59	1.51	0
ENSG00000172366	MCRIP2	26.38	2.23	0	12.93	99.23	0	7.12	21.8	7.2	0	0	3.1	3.82	988.09	34.4	0	0	8.82	106.84	3.87	35.24	10.37	83.11	0	81.57	11.28	17.56	0	15.3	41.76	9.97	128.66	7.86	17.91
ENSG00000172367	PDZD3	51.97	178.35	27.05	66.63	4527.72	0	23.05	19.22	9.09	0	0	14.34	15.35	136.88	44.46	0	0	178.26	50.17	35.49	42.42	18.69	31.11	1.45	10.68	25.51	4.69	0	181.02	76.93	70.78	42.87	11.52	18.93
ENSG00000172375	C2CD2L	0	20.91	0	50.21	203.93	21.1	59.46	23.33	40.09	0	0	6.63	56.06	182.48	16.08	0	101.62	8.49	282	53.24	120.41	0	14.06	74.45	3.96	304.87	139.58	0	73.42	1150.69	29.57	70.34	17.02	8.16
ENSG00000172377	OR9I1	0	0	0	0	0	0	0	0	0	0	0	0	0	0	0	0	0	0	0	0	0	0	0	0	0	0	0	0	3.32	0	0	0	0	0
ENSG00000172379	ARNT2	0	11.41	0	4.87	2.6	23.45	12.43	10.39	0	0	0	562.84	6.54	3.56	12.41	0	0	0	16.8	5.39	32.13	18.84	30.49	5.16	0	0.67	0	0	33.63	15.14	0	11.54	8.22	3.68
ENSG00000172380	GNG12	33.04	73.42	0	22.18	183.45	25.02	15.58	128.66	59.88	0	0	57.97	16.83	555.77	52.98	0	0	394.02	349.34	220.49	539.88	0.48	23.43	35.89	9.04	113.12	103.44	293.23	52.27	23.43	115.59	152.85	505.81	1294.96
ENSG00000172382	PRSS27	0	0	0	0.25	0	0	0	0.8	0	0	0	0	0	0	0	0	0	0	0	0	0.87	0	0	0	0	0	2.12	0	0	0	0	0.13	0	0
ENSG00000172399	MYOZ2	0	0	0	0	0	0	0	0	0	0	0	0	0	0	13.86	0	0	10.18	0	0	0	0	0.33	0	0	0	0	0	0	0	0	0	0	0
ENSG00000172403	SYNPO2	103.69	128.57	0	32.5	121.49	848.8	1305.3	47.09	52.62	6141.18	0.57	27.33	28.43	31.02	400.53	0	282.78	98.77	1097.85	104.25	550.43	6.69	294.23	4.79	61.18	122.63	260.36	0	21.53	159.16	77.84	96.81	368.06	413.77
ENSG00000172404	DNAJB7	0	0	0	2.2	0.74	0	0	0	0	0	0	0	0	4.97	0.27	0	0	28.65	0	0.6	0.69	0	0	0	0	0	1.3	0	0	0	0	5.17	0.62	0
ENSG00000172409	CLP1	4.89	1	0	0	6.63	1.6	26.31	0	12.46	0	0	2.24	1.73	3.24	5.41	0	0	14.61	15.45	4.94	11.73	0	41.36	0	3.82	150.09	9.1	0	0	1.8	0	6.19	2.87	41.08
ENSG00000172410	INSL5	0	0	0	4.32	0	0	28.9	0	0	0	0	1.7	24.25	0	0	0	0	0	0	0.6	0	0	22.97	0	0	0	0	0	2.87	10.93	0	0	17.9	37.37
ENSG00000172421	EFCAB3	0	0	0	0	0	0	0	0	0	0	0	0	0	0	0	0	0	0	0	0.19	0	0	0.61	0	0	0	0	0	0	0	0	0	0	0
ENSG00000172425	TTC36	0	0	0	0	1.29	0	0.41	0	0	0	0	0	0	0	0	0	0	0	0	0	0.22	0	0	0	0	0.35	0	0	0	0	0	0	0	0
ENSG00000172426	RSPH9	0	0	0	0	6.12	0	0	0	0	0	0	0	0	0	0	0	0	0	0	0	0	0	0	0	0	0	0	0	0	0	0	0	0	0
ENSG00000172428	COPS9	16.54	8.22	0	8.12	14.45	45.71	4.22	1.22	3.7	0	0	2.58	0.83	5.94	87.55	0	0	7.61	11.9	6.15	15.23	0	0	0	0	6.1	1.72	0	2.26	8.57	0	66.02	8.41	4.35
ENSG00000172432	GTPBP2	54.53	353.38	0	13.01	132.83	1113.17	52.89	27.33	26.22	0	0	13.94	23.77	80.92	90.79	0	0.76	78.04	259.44	9.71	162.14	0.33	163.19	0	0	12.06	32	0	90.93	64.65	0	110.39	14.93	46.07
ENSG00000172456	FGGY	8.16	22.94	0	3.28	53.12	0	30.39	18.3	7.46	0	0	7.95	4.97	94.67	59.71	0	64.25	8.65	25.9	18.94	173.42	0	18.83	7.98	0	3.67	225.19	0	0	18.25	1263.26	33.27	6.18	17.22
ENSG00000172458	IL17D	0	0	0	0	1.25	0	0.48	0	0	0	0	0	0	1.3	0	0	0	0	0	0	0	0	0	0	0	0	1.68	0	0	0	0	0.75	0	0
ENSG00000172460	PRSS30P	0	0	0	0	0	0	1.65	0	0	0	0	0	0	0	0	0	0	0	0	0	0	0	0	0	0	0	0	0	0	0	0	0	0	0
ENSG00000172461	FUT9	0	0	0	0	0	0	0	0	0	0	0	0	0	0.75	0	0	0	2.93	0	0	0	0	0	0	0	0	0	0	0	0	0	0.41	0	0
ENSG00000172465	TCEAL1	11.1	4.51	0	13.97	13.82	55.65	9.37	3.98	2.53	0	0	31.14	13.46	3.02	13.26	0	0	0	142.99	39.02	43.51	0	29.62	0	3.46	64.62	9.29	0	137.58	14.22	0	8.61	1.8	29.09
ENSG00000172466	ZNF24	198.23	48.06	0	60.55	72.32	17.4	119.35	23.67	88.77	0	0	16.23	9.2	225.01	32.91	0	72.37	93.76	389.57	2301.38	189.65	0	25.22	8.09	5.03	55.49	54.51	0	97.07	20.85	214.23	126.43	52.35	45.91
ENSG00000172468	HSFY1	0	0	0	0	0	0	0	10.34	0	0	0	0	0	0	0	0	0	0	0	0	0	0	0	0	0	0	0	0	0	0	0	0	0	0
ENSG00000172469	MANEA	70.02	537.82	0	8.32	33.23	1.4	68.81	17.29	26.64	0	0	4.27	3.81	24.48	26.51	0	0	34.47	345.06	70.64	34.1	0	19.46	0.45	1.08	48.68	55.75	0	6.42	4.94	17.38	935.41	129.24	41.51
ENSG00000172476	RAB40A	0	0	0	0	0	0	0.53	0	0	0	0	0	0	0	0	0	0	0	10.39	0	4.52	0	0	0	0	0	0	0	0	0	0	0	1.29	15.57
ENSG00000172478	MAB21L4	0	0	0	0	5.19	0	4.87	0	0	0	0	0	0	0	2.58	0	0	0	0	0	0.2	0	0	0	0	0	0	0	12.2	0	0	0.53	4.28	0
ENSG00000172482	AGXT	0	0	0	0	0	0	0	0	0	0	0	0	0	0	0	0	0	0	0	0	0	0	0	0	0	0	0	0	0	0	0	1.62	3.04	0
ENSG00000172493	AFF1	355.42	131.41	28.83	36.03	1231.79	129.83	608.18	326.6	635.52	75.36	37.36	83.59	113.98	208.53	750.72	282.39	1533.48	1532.19	625.84	167.95	1156.3	7.15	566.7	342.27	254.2	165.26	116.47	0	165.42	3561.48	3264.54	460.13	294.09	23088.8
ENSG00000172497	ACOT12	0	0	0	0	0	0	0	0	0	0	0	0	0	0	0	0	0	0	0	0	6.93	0	0	0	0	0	0	0	0	0	0	0	0	0
ENSG00000172500	FIBP	1.33	4.82	0	2.23	37.89	47.16	69.13	11.69	5.9	0	0	128.19	93.05	9.09	16.97	0	129.37	52.75	15.01	3.68	72.72	4.65	20.9	14.52	0	4.52	33.54	0	12.26	9.45	14.07	29.5	41.11	0
ENSG00000172508	CARNS1	0	0	0	0	10.33	0	0	5.69	0	0	0	0	0	0	0.83	0	0	0	2.49	1.66	2.79	0	0	0	0	0	0.52	0	0	0	0	18.95	1.3	0
ENSG00000172530	BANP	17.62	2.74	0	21.94	65.57	59.34	124.31	19.34	53.37	0	0	6.79	45.89	33.81	209.28	0	0	49.95	268.53	10.5	146.68	69.98	137.14	35.07	13.89	31.67	10.03	0	250.72	65.47	36.5	1901.14	22.46	38.97
ENSG00000172531	PPP1CA	81.86	47.71	0	106.46	141.19	97.17	285.08	17.41	31.35	0	0	42.22	47.92	405.83	76.95	0	413.41	94.79	3055.67	382.54	108.22	15.28	4590.25	53.74	16.16	39.44	11.16	0	42.85	188.52	75.11	379.92	30.14	199.74
ENSG00000172534	HCFC1	110.27	59.85	0	249.48	978.91	159.42	141.47	125.46	59.05	0	38.77	63.61	93.36	9993.5	163.49	0	195.99	89.44	1224.52	85.69	547.93	107.48	754.25	97.71	150.19	45.33	139.16	0	312.65	318.18	568.05	773.66	59.5	105.76
ENSG00000172538	FAM170B	0	18.09	0	0	0	0	0	0	0	0	0	0	0	0	0	0	0	0	0	0	0	0	0	0	0	0	0	0	0	0	0	0	0	0
ENSG00000172543	CTSW	0	0.52	0	3.73	53.08	0	18.3	0.38	1.66	0	0	1.33	0	8.41	4.11	0	0	5.25	60.08	0	25.64	0	2.08	0	8.9	51.97	33.6	0	0.85	550.33	0	18.06	3.6	0
ENSG00000172548	NIPAL4	0	0	0	0	7.57	0	0	0	0.33	0	0	0	0	0	0	0	0	0	0	0	0	0	0	0	0	0	0	0	0	10.48	0	1.52	0	0
ENSG00000172554	SNTG2	0	0	0	0	0.35	0	0.14	0	0	0	0	0	0	0	0.4	0	0	0	14.75	0	2.1	0	0	0	0	0	0	0	0	4.2	0	1.89	0	0
ENSG00000172572	PDE3A	8.05	115.85	0	39.24	77.47	0	21.32	93.98	100.66	0	0	64.95	24.11	423.12	107.88	0	68.14	452.76	262.5	386.17	428.88	2.54	75.1	176	17.75	102.84	105.72	0	121.11	45.65	55.53	81.51	821.08	1085.6
ENSG00000172575	RASGRP1	0	1.66	78.92	0.25	36.59	0	8.61	1.73	5.51	0	0	1.68	0.24	6.37	7.78	0	0	0	16.72	6.49	8.51	0.41	1.13	0	0	2.68	1.27	0	7.11	0	0	3.61	13.98	12.91
ENSG00000172578	KLHL6	10.94	132.05	0	10.64	75.28	0	24.68	42.76	90.51	24.53	0.97	13.89	21.39	41.96	762.18	0	110.7	71.29	15359.2	34.69	43.72	0.8	8.42	20.7	21.94	49.18	15.77	2.79	19.09	105.97	38.45	153.41	19.3	140.72
ENSG00000172586	CHCHD1	94.77	6.17	0	2.06	13.99	214.8	136.99	5.78	9.76	0	0	4.51	4.8	5.75	18.46	0	0	21.16	69.14	3.77	51.08	0	10.93	0	0	6.63	21.18	0	6.53	12.23	0	8.49	13.53	32.71
ENSG00000172590	MRPL52	1350.81	15.35	0	4.4	7.49	24.05	16.26	2.46	19.09	0	0	21.35	2.1	28.5	7.32	0	37.12	84.71	230.42	3.87	18.78	0	6.59	0	0	47.94	6.82	0	19.74	10.03	0	297.25	7.02	25.46
ENSG00000172594	SMPDL3A	13.97	14.07	0	17.21	83.17	0	77.7	39.44	114.61	2.52	0	1.89	0.43	22	79.02	12.17	0	60.72	104.15	27.97	24.72	0	136.99	0	5.52	1300.78	6.82	0	15.21	0.94	57.62	93.69	11.07	63.08
ENSG00000172602	RND1	0	0	0	0	0.89	10.83	5.32	0	2.6	0	0	0.14	0	28.43	0	0	0	0	57.98	1.6	1.34	0	2.58	0	0	3.49	5.02	0	2.3	0.66	5.19	16.52	0	16.19
ENSG00000172613	RAD9A	0	15.63	0	58.9	90.47	0	27.16	375.23	6.82	0	0	1.34	14.54	10.07	9.02	0	0	14.07	102.16	3.63	22.86	0	7.95	0	0	15.14	3.39	0	31.57	5.25	8.12	57.04	24.53	13.31
ENSG00000172638	EFEMP2	0	3.2	0	22.38	12.13	0	13.28	29.33	4.52	0	0	5.63	0.67	22.03	12.59	0	0	7.98	23.77	8.65	5.36	5.41	44.88	0	0	0.87	14.4	0	117.79	139.58	0	25.46	437.76	5.69
ENSG00000172650	AGAP5	0	7.08	0	3.19	42.83	17.57	215.51	5.89	6.29	0	0	3.01	16.78	60.85	105.92	0	0	68.7	91.26	124.72	214.53	0	0	975.59	0	2.38	15.21	0	41.95	0	37.29	51.46	32.82	25.87
ENSG00000172661	WASHC2C	153.31	143.13	0	172.12	1137.86	428.13	381.18	100.33	204.44	63	0	935.68	53.08	327.19	9543.23	0	264.71	157.55	142.26	407.24	468.21	19.67	203.35	169.71	65.56	273.69	89.9	0	112.85	425.23	257.86	2264.72	305.26	148.63
ENSG00000172663	TMEM134	1.27	65.83	0	6.82	22.49	100.06	22.75	4.99	5.2	0	0	0	4.51	17.43	19.55	0	0	13.01	88.14	3.06	29.37	0	53.57	12.61	2.66	6.37	16.43	0	28.69	15.21	0	22.73	2.6	20.57
ENSG00000172667	ZMAT3	25.27	24.05	0	13.52	87.15	46.79	31.4	52.6	13.77	0	0	24.47	8.95	117.1	93.34	0	147.62	110.27	51.7	39.51	183.3	25.64	19.81	7.12	0	10.31	242.51	0	10.33	33.1	1213.23	99.8	19.01	42.44
ENSG00000172671	ZFAND4	24.85	5.06	56.9	3.31	151.98	0.84	8.95	5.68	19.89	0	0	5.32	6.69	18.18	8.85	0	0	488.49	837.46	14.04	55.59	0	7.11	0	0	1.27	10.63	0	4.92	35.27	45.39	47.98	25.92	22.57
ENSG00000172673	THEMIS	4.13	4.33	0	0	30.84	0	5.76	2.26	93.54	0	0	0	12.51	11.66	6.42	0	0	33	34.07	2.05	19.92	0	4.02	1.52	0	4.31	2	0	3.65	14.95	42.89	7.26	1.72	22.49
ENSG00000172687	ZNF738	77.54	2.48	0	0	9.95	0	5	1.27	9.51	0	0	2.9	0	11.05	6.86	0	47.38	0.93	88.1	8.62	99.66	0	1.93	0	6.49	1	3.79	0	7.8	5.19	2.78	19.74	3.39	162.83
ENSG00000172689	MS4A10	0	0	0	0	0	0	0	3.98	0	0	0	0	0	0	0	0	0	18.94	0	0	0	0	0	0	0	0	0	0	0	0	0	0.2	0	0
ENSG00000172716	SLFN11	14.68	16.57	0	28.59	35.43	1.55	44.97	7.26	23.27	0	0	5.84	5.03	47.31	15.82	0	0	13.01	220.25	750.45	44.92	0	12.61	0.33	21.82	12.91	10.25	0	53.78	10.05	44.98	60.06	20.21	14.24
ENSG00000172717	FAM71D	0	0	0	0	0	0	10.39	0	0	0	0	0	0	0	0	0	0	0	0	0	0.5	0	0	0	0	0	0	0	0	0	0	0	0.33	0
ENSG00000172724	CCL19	0	62.54	0	0	13.21	0	2.24	0	1.64	0	0	0.75	0	1.15	6.96	0	0	0	144.5	0	0.85	0	3.46	0	0	3.04	0	0	7.12	10.7	6.22	211.33	2.58	0
ENSG00000172725	CORO1B	276.8	175.29	0	248.53	129.3	90.46	54.03	138.89	102.75	0	0	23.34	35.66	155.24	60.52	0	1718.95	1036.89	546.77	41.83	322.91	9.89	1621.37	1382.84	38.83	158.71	2889.23	0	130.69	174.97	29.61	432.97	49.04	163.93
ENSG00000172728	FUT10	153.22	36.16	0	4.65	37.62	5.81	27.6	41.07	32.33	0	0	6.99	0.28	162.83	196.44	0	34.37	1738.54	127.67	14.02	36.63	0.94	20.14	0	40.16	15.77	20.25	0	50.32	7.65	8.95	18.36	11.62	22.87
ENSG00000172731	LRRC20	0	0.52	0	0	41.57	0	3.92	5.52	0	0	0.48	0	0.4	3.36	5.16	0	0	0	4.27	8.39	3.44	0	1.73	0	0	4.98	0	0	0	0	0	10.28	15.21	0
ENSG00000172732	MUS81	24.17	14.26	0	0.74	68.25	7.23	40.16	28.22	54.47	0	0	4.59	13.92	13.04	57.51	44.08	0	221.17	78.49	11.37	83.89	0	25.44	202.32	59.09	14.94	8.51	0	15.68	731	118.9	34.28	23.76	1138.18
ENSG00000172733	PURG	0	0	0	0	1.06	0	0.66	0	2.52	0	0	0	0.11	0	0	0	0	0	0	0	24.25	0	0	0	0	0.85	0.24	0	0	0	0	1.64	0	0
ENSG00000172738	TMEM217	0	0.69	0	0	2.71	0	2.23	0	0	0	0	0	0	0	0	0	0	0	0	0	3.36	0	0	0	0	0	0	0	0	0	0	0.33	0	0
ENSG00000172746	RPL12P13	0.41	0	0	0	0	0	137.58	0	0	0	0	0	0	0	0.83	0	0.25	0.76	0	0	0.13	0	0.66	1.25	0	0	0	0	0	0.54	0.76	4.46	0	0.17
ENSG00000172748	ZNF596	11.21	0.67	0	0	9.43	11.62	9.78	0	6.1	0	0	0.67	0	5.3	12.46	0	0	3.45	64.86	1.67	35.18	1.52	5.57	0	0	3.29	2.54	0	67.2	3.3	17.82	687.91	3.98	6.89
ENSG00000172752	COL6A5	5.74	7.29	0	0	25.85	0	5.05	2.9	0.86	0	0	0	0	1.11	14.94	0	0	10.45	419.2	18.09	9.09	0	0	0	0	3.8	1.94	0	0	0.41	0.83	67.04	0	0
ENSG00000172757	CFL1	606.26	102.06	0	773.53	3358.17	274.36	302.89	393.25	162.6	5906.93	211.95	148.7	227.46	25290.2	522.04	3.8	816.38	365.33	4406.93	270.76	1155.29	208.33	1627.92	262.5	1224.37	301.63	286.61	156.76	1080.5	980.4	1195.89	2579.16	105.94	253.73
ENSG00000172765	TMCC1	1146.74	294.66	4.34	28.43	2876.73	42.37	65.11	15.82	6.22	0	0	23.77	17.43	113.14	29.39	0	85.5	84.49	65.74	107.07	165.39	9.97	161.46	0.12	7.58	48.43	15.52	297.15	88.23	173.93	51.62	60.93	31.26	29.95
ENSG00000172766	NAA16	86.71	4.9	0	0.83	95.68	0	61.75	6.5	13.58	0	0	5.3	8.72	89.14	7.86	0	133.62	5.36	151.01	30.42	254.2	0	6.42	0	0	138.58	149.92	0	9.34	312.69	22.46	56.32	14.21	7.42
ENSG00000172771	EFCAB12	0	0	0	0	0	0	0	0	0.22	0	0	2.23	4.22	3.47	4.11	0	0	0	0	3.39	87.55	0	1.66	0	0	3.36	1.81	0	0	6.29	0	3.81	2.1	0
ENSG00000172772	OR10W1	0	0	0	0	0	0	0	0	0	0	0	0	0	0	0	0	0	0	0	0	2.1	0	0	0	0	0	0	0	0	0	0	0	0	0
ENSG00000172775	PSME3IP1	90.04	134.52	1663.5	52.89	189.62	44.84	31.22	121.39	68.91	0	0	113.14	31.15	346.88	90.85	0	91.69	384.84	580.35	383.68	867.85	4.23	87.85	43.24	19.76	112.58	216.77	0	125.98	37.32	194.57	118.24	907.69	855.55
ENSG00000172780	RAB43	0	0.41	0	0	9.91	0	6.96	0	0	0	0	29.43	6.41	6.72	6.05	0	264.68	122.46	138.25	4.22	21.35	0	3.81	0	0	6.4	8.91	0	19.33	2.61	0	1.74	6.71	5.16
ENSG00000172782	FADS6	0	0	0	0	1.21	0	0	0	0	0	0	0	0	0	0	0	0	0	0	0	0	0	0	0	0	0	0	0	0	0	0	0	0	0
ENSG00000172785	CBWD1	282.08	62.99	0	28.79	46.48	221.73	1276.87	22.3	37.77	0	0	28.04	19.22	11.3	197.47	0	403.68	151.47	861.1	17.08	353.74	0.38	58.98	7.32	21.41	53.03	190.6	0	11.01	11.71	38.05	52.03	77.94	143.75
ENSG00000172789	HOXC5	0	0	0	0	0	0	0	0	0	0	0	0	0	0	0	0	0	0	0	0	0	0	0	0	0	3.34	0	0	0	0	0	5.17	0	0
ENSG00000172794	RAB37	0	4.02	0	11.09	31.15	0	18.36	13.59	38.62	0	0	2.58	1.3	3.68	25.98	0	0	0	74.81	4.94	4.52	0	46.53	0	22.92	537.82	7.68	0	0	2.27	0	16.52	13.52	15.35
ENSG00000172795	DCP2	98.39	8.34	0	24.22	45.78	0	132.34	88.08	50.65	0	2.88	2.83	58.9	811.61	40.68	0	2363.92	63.41	130.22	29.03	32.62	5.59	10.32	2.87	0	92.19	22.36	12.2	12.43	6.96	29.94	285.73	24.86	330.12
ENSG00000172803	SNX32	0	3.7	0	41.57	10.34	0	0	0	0	0	0	0.2	1.12	1.81	0	0	0	0	0	0	0.99	0	0	0	0	0	0	0	3.03	0	0	0	0	0
ENSG00000172809	RPL38	325.07	141.33	0	312.7	381.74	500.39	617.1	287.73	152.22	90.72	0.38	218.35	73.19	625.3	410.32	744.94	3055.13	263.64	362.94	313.94	326.6	119.08	1069.4	780.45	154.22	90.26	441.79	112.87	2026.72	3962.43	140.23	779.14	7979.79	311.63
ENSG00000172817	CYP7B1	28.97	2.3	0	0	46.5	0	27.41	10.93	1.45	0	0	0.78	3.79	35.75	2.23	0	0	0.82	8.19	72.75	98.22	0	14	0	0	3.56	0	0	0	3.36	11.07	16.6	20.95	4.27
ENSG00000172818	OVOL1	10.16	41.51	0	21.11	116.37	10.03	42.86	12.5	16.04	0	0	95.64	5.16	31.83	1413.35	0	0	64.26	12.43	46.43	35.88	11.07	65.98	0	9.55	28.21	14.92	0	17.57	50.78	39.77	226.72	21.02	4.72
ENSG00000172819	RARG	11.73	124.72	0	8.26	34.37	913.05	14.22	3.8	3.8	0	0	10.32	6.56	34.44	53.08	0	0	27.35	41.09	11.05	98.51	9.94	67.27	31.96	0	3.1	14.7	0	4.33	54.76	0	17.53	3.3	26.33
ENSG00000172824	CES4A	0	9.51	0	0	10.79	2.1	2.26	0	2.49	0	0	1.84	3.31	56.06	24.39	0	81.65	0	6.36	4.33	29.66	2.23	1.62	0	11.52	2.4	58.9	0	1.45	20.79	600.36	10.52	2.14	6.21
ENSG00000172828	CES3	53.01	12.64	0	52.04	696.36	150.53	82.72	26.18	80.43	19.88	0	181.02	169.47	151.95	64.05	1290	151.01	2979.45	2894.92	70.42	262.26	762.96	80.47	76.99	7.41	7.96	114.68	0	181.14	90.05	287.73	141.17	104.44	49.92
ENSG00000172830	SSH3	7.37	62.24	0	119.3	53.57	19.61	49.77	14.41	221.73	0	0	43.29	612.87	40.09	40.87	0	0	77.2	209.84	35.65	115.78	41.2	41.7	133.41	12.24	22.53	13.71	0	55.68	351.29	68.96	23.82	12.57	36.32
ENSG00000172831	CES2	2657.13	138.99	5.09	10156.1	680.69	16.16	151.14	56.02	597.44	0	0	90.05	162.72	545.34	764.66	0	603.7	345.07	2533.61	244.27	1445.04	42.89	149.48	117.82	437.61	99.04	165.63	120.17	1887.58	298.06	86.96	1044.42	71.48	2113.33
ENSG00000172840	PDP2	26.33	15.98	0	7.68	38.43	32.02	29.65	21.21	9.58	0	0	22.42	24.39	15.6	15.16	0	41.54	48.17	165.05	78.05	66.24	3.47	39.9	0	221.73	144.75	3.51	0	1563.44	18.2	36.83	37.04	3.34	77.2
ENSG00000172845	SP3	541.47	68.61	0	182.48	102.55	43.41	191.13	23.45	149.93	0	84.73	44.48	7.81	222.54	74.45	0	915	149.73	608.12	4902.94	354.28	8.55	68.67	6.02	45.87	74.85	90.57	103.33	177.39	78.62	440.65	193.18	73.23	106.06
ENSG00000172867	KRT2	0	0	0	0	0	0	0	0	0	0	0	1.71	0.24	0	0	0	0	0	0	0	0	0	3.63	0	0	0	0	0	0	0.85	0	0.43	0	0
ENSG00000172869	DMXL1	140.89	2551.53	0	44.2	192.78	10.09	237.18	57.82	129.5	0	0	23.11	38.12	153.59	110.34	0	220.87	298.96	2308.32	237.14	88.65	0	112.43	3.35	20.57	171.9	188.42	0	39.23	71.99	50.57	3835.17	516.95	129.7
ENSG00000172878	METAP1D	46.89	20.95	0	4.57	14.35	11.93	9.45	4.89	11.93	0	0	3.75	4.48	22.92	4.13	0	298.92	43.48	26.95	5.21	47.31	0.57	249.44	12.92	0	4.24	462.78	0	12.59	11.21	1.74	49.79	8.78	52.05
ENSG00000172888	ZNF621	244.16	38.68	0	4.82	165.19	1.9	95.26	66.17	97	0	0	19.33	4.66	668.64	372.2	0	0	1663.5	215.52	27.8	83.68	1.74	24.05	0	9.43	37.35	70.54	0	87.67	10.14	102.05	46.84	50.17	117.99
ENSG00000172889	EGFL7	0	0.52	0	1.13	27.72	0	0.41	0	37.52	0	0	1.4	0	0	5.68	0	0	0	31.4	1.52	0.96	0	3.33	0	2.98	6.23	5.89	0	0	0	0	3.79	6.08	0
ENSG00000172890	NADSYN1	181.69	65.11	2	18.05	410.6	114.34	256.55	104.99	186.47	189.4	41.17	36.53	45.72	82.64	301.64	3.98	528.19	895.6	303.43	59.43	507.23	3.13	241.94	149.08	227.45	80.85	61.97	297	46.19	2089.08	1362.17	170.17	95.06	8017.31
ENSG00000172893	DHCR7	22.36	23.63	0	14.25	8.25	63.02	16.9	29.9	28.59	0	0	10.38	3.8	37.89	67.69	0	169.81	28.29	77.75	2.97	391.49	0	8.26	0	0	5.69	9.74	0	2.41	80.55	8.78	31.15	29.05	41.2
ENSG00000172901	LVRN	0	0	0	0	0	0	0	0	0.35	0	0	0	0	0.41	1.27	0	0	0	2	0	0.56	0	0	0	0	0	0	0	0	0	0	0.99	0	0
ENSG00000172915	NBEA	37.43	7.06	0	85.3	39.03	0	1688.51	23.03	11.17	0	0	17.34	5.42	52.46	59.76	0	60.54	122.74	73.64	34.46	31.94	0	60.32	3.74	71.48	6.05	8.61	0	4.35	24.9	162.01	240.82	42.53	43.22
ENSG00000172922	RNASEH2C	17.42	2.07	0	6.45	21.72	31.12	86.6	7.03	25.16	0	0	2	14.68	23.53	95.92	0	0	11.71	111.57	5.69	62.79	37.27	166.12	31.49	14.41	9.05	6.64	0	59.45	33.46	8.06	1163.2	11.94	14.97
ENSG00000172927	MYEOV	2.1	5.63	0	0	5.97	0	2.52	5.68	6.89	0	0	0	0	61.32	8.77	0	0	21.75	1746.1	10.34	2.89	0	0	0	14.02	11.81	0.87	0	8.26	0	17.84	39.81	0.25	0
ENSG00000172932	ANKRD13D	31.57	6.03	0	32.71	227.45	0	20.31	8.23	4.8	0	0	13.84	22.92	1300.78	24.45	0	48.25	8.49	180.69	20.13	75	3.73	53.78	18.09	41.17	6.69	8.61	0	32.43	19.55	61.04	158.1	5.8	3.1
ENSG00000172935	MRGPRF	0	43.94	0	0	275.17	0	1.43	0	0	0	0	0	0	0	4.02	0	0	0	0	0	3.65	0	7.57	0	0	0	0.33	0	0	1.11	0	1.39	1.65	0
ENSG00000172936	MYD88	170.62	27.36	0	61.42	359.66	29.64	273.69	29.07	61.3	0	0	33.48	43.6	307.78	26.24	0	6.49	65.88	405.4	88.23	621.02	6.82	38.36	41.14	2.26	214.8	379.96	0	48.8	3039.32	59.99	135.92	23.02	14.71
ENSG00000172938	MRGPRD	0	0	0	0	0	0	0	0	0	0	0	0	0	0	0	0	0	0	0	0	0	0	0	0	0	0	0	0	0	0	0	0	0.38	0
ENSG00000172939	OXSR1	217.59	92.79	0	22.08	111.61	37.43	51.84	668.64	679.79	0	0	675.41	18.77	130.93	63.66	0	0	125.7	606.13	106.65	456.04	1.76	145.61	1.34	12.59	35.13	80.15	0	242.92	68.96	22.13	130.23	67.03	54.27
ENSG00000172940	SLC22A13	0	0	0	0	0	0	0	0	0	0	0	0	0	4.57	0	0	0	0	0	4.98	0.84	0	2.24	0	0	0.54	0	0	0	0	0	0	0	0
ENSG00000172943	PHF8	180.73	54.36	3.49	24.11	237.86	26.97	78.53	19.7	58.74	0	48.58	46.25	4.84	32.9	62.27	0	0	291.31	646.66	35.72	67.7	7.82	36.73	256.37	659.11	15.9	73.84	0	50.61	47.29	46.84	19.32	66.57	41.3
ENSG00000172954	LCLAT1	53.36	51.07	0	2.3	49.78	0	10.38	34.1	73.02	0	0	2.95	1.65	35.18	363.77	0	21.07	72.57	5153.09	16.49	72.95	0.2	4.95	0	0	27.05	22.82	0	4.77	32.02	20.27	127.23	11.44	203.74
ENSG00000172955	ADH6	32.33	17.53	0	10.7	13.28	488.49	299.83	13.01	14.43	1313.29	0	4.04	4.8	6.35	21.26	0	0	13.69	129.9	13.56	109.02	3.06	6.63	0.4	19.58	7.29	49.83	0	8.83	3.96	63.13	18.65	12.99	158.2
ENSG00000172965	MIR4435-2HG	1450.87	23.88	0	7.01	22.06	11.19	57.82	27.05	35.27	0	7.79	37.36	13.77	61.3	27.15	0	0	113.36	1063.79	12.09	51.33	2.59	5.14	0	29.66	128.22	30.52	0	34.96	12.15	367.23	1049.41	12.6	63.23
ENSG00000172971	UNC93B3	0	0	0	0	0	0	0.61	0	0	0	0	0	0	0	0	0	0	0	0	0	0.14	0	0	0	0	0	0	0	0	0	0	0	0	0
ENSG00000172974	VDAC2P5	0	0	0	0	2.46	0	0	0	0	0	0	0.14	0	0	0	0	0	0	0.48	0	0.6	0	0	0	0	2.79	0	0	0	2.32	0	7.34	0	0
ENSG00000172977	KAT5	9.37	41.96	0	214.8	436.82	15.9	99.3	913.05	25.31	0	0.2	8.16	30.21	52.14	54.92	1.66	296.11	69.58	346.12	19.13	105.03	0.67	64.85	31.49	75.99	105.96	9.31	0	54.49	14.18	103.38	209.93	97	28.25
ENSG00000172985	SH3RF3	4.28	4.8	0	5.59	25.55	19.26	31.12	23.74	3.77	0	0	7.62	0.4	22.03	21.54	0	0	14.03	20.5	23.35	18.87	15.16	47.92	0	0	7.29	20.98	0	58.9	87.88	3.51	39.04	450.27	1.99
ENSG00000172986	GXYLT2	0	4.02	0	0	49.56	3.31	13.7	31.96	7.01	4.82	0	0.45	0	88.23	23.41	0	0	56.36	6.5	41.57	139.58	3.1	11.03	0	4.83	5.23	1.6	0	26.29	1.29	42.21	51.87	4.19	8.79
ENSG00000172987	HPSE2	0	5.19	0	1.62	41.83	0	4.22	5.55	5.35	0	0	2.58	1.86	18.25	475.29	0	0	4.6	7.55	19.58	8	0	11.62	13.27	0	19.06	3.06	0	0.27	2.45	0	104.64	13.46	3.63
ENSG00000172992	DCAKD	27.69	308.34	0	14.46	81.05	0	33.27	9.74	8.21	0	0	9.03	23.36	47.72	63.55	0	0	33.85	59.31	3.73	100.95	12.59	112.11	0	0	5.17	30.27	0	15.16	98.88	15.61	47.4	5.73	35.38
ENSG00000173011	TADA2B	9.23	66.57	33.3	60.65	127.82	151.55	49.48	81.57	32.13	144.46	0	31.2	39.11	321.4	190.05	0	88.71	134.92	95.47	97.43	311.85	21.18	103.25	34.37	41.96	21.05	457.31	0	28.29	84.87	2451.47	94.4	31.37	58.66
ENSG00000173013	CCDC96	0	2.13	0	2.98	26.16	0	0	2.76	4.76	0	0	6.08	8.92	2.27	2.26	0	0	72.75	103.39	0.62	7.64	0	15.92	0	0	0.2	16.22	0	0	0	25.84	3.77	6.1	0
ENSG00000173020	GRK2	53.37	121.78	0	247.51	241.56	59.54	211.85	31.36	782.97	0	0	70.02	1676.01	134.77	72.24	0	0	335.08	570.16	108.6	401.71	50.28	125.09	131.89	26.59	89.79	37.53	0	147.49	650.27	160.62	105.09	40.14	189.83
ENSG00000173039	RELA	591.91	13.84	0	1050.63	74.21	28.51	37.64	4.81	57.62	203.65	0	36.52	62.16	48.48	128.84	0	124.58	33	575.74	38.78	391.16	36.16	16.57	13.26	14.7	4.91	62.79	0	107.03	96.11	24.47	82.68	9.75	817.62
ENSG00000173040	EVC2	0	9.43	58.93	2.1	19.59	0	4.21	4.97	1.2	0	0	7.47	0	3.27	5.51	0	0	22.19	184.83	33.45	11.69	0	13.57	9.32	3.46	25.85	1.65	0	325.2	3.98	5.47	11.61	1	1.12
ENSG00000173041	ZNF680	24.47	4.31	0	0	7.86	2.58	19.03	1.56	12.99	0	0	0.65	0.69	36.2	1.55	0	0	4.96	31.4	400.24	34.97	0	1.4	0	0	9.81	3.69	0	19.55	0.75	16.01	23.14	7.62	10.65
ENSG00000173064	HECTD4	912.72	625.48	0	73.77	671.74	73.46	4483.03	1046.83	132.79	5.52	0	99.8	75.8	192.78	64.71	637.15	146.61	758.58	1707.28	574.76	573.72	109.78	143.64	152.75	26.35	256.97	169.03	1123.64	578.57	129.4	186.04	758.9	69.01	566.16
ENSG00000173065	FAM222B	70.02	600.36	26.16	18.53	54.65	9.56	113.56	32.52	54.51	174.71	1.4	23.61	58.7	55.09	59.97	0	305.92	126.61	890.69	129.5	32.53	3.96	19.46	9.6	22.19	61.61	130.45	0	24.13	47.72	5.37	1125.95	310.17	43.58
ENSG00000173068	BNC2	43.99	34.92	0	7.62	19.13	3.64	14.64	19.58	9.61	0	3.36	1.57	1.55	35.46	20.43	0	0	102.57	125.33	12.32	125.46	0.14	523.14	292.08	2.89	19.52	1363.32	0	4.51	16.02	3.28	73.28	12.39	28.28
ENSG00000173077	DELEC1	0	0	0	0	2.59	0	0	3.04	2.23	0	0	0	0	3.46	0	0	0	0	0	0	0.8	0	0	0	0	0	0	0	0	0	0	0.4	0	0
ENSG00000173080	RXFP4	18.18	0.87	0	0.85	20.79	0	1.24	0	0	0	0	0	0	8.39	4.39	0	0	0	8.54	0.76	0.77	0	0.93	44.66	0	2.49	3.36	0	0	0.43	2.46	1.08	0.76	0
ENSG00000173083	HPSE	0	1.19	0	0.8	46.99	0	8.61	4.15	11.87	0	0	0.19	0.33	7.19	22.64	0	0	138.76	11.49	4.31	16	0	12.99	0	0	6.82	1.22	0	8.76	31.18	0	10.53	2.97	500.3
ENSG00000173085	COQ2	6.53	5.34	0	3.98	7.19	0	4.97	6.23	16.82	0	0	0.86	0.22	30.85	24.34	0	0	20.31	32.09	2.12	353.38	0	1.86	1.7	0	5.12	2.85	0	0	4.48	13.68	38.11	7.05	48.19
ENSG00000173110	HSPA6	0	2.07	0	0	8.66	0	3.34	2.6	1.74	0	0	31.18	5.17	3.51	5.52	0	3.13	0	15.82	0	1.68	0	2.46	0	34.92	0.25	0	0	0	0	0	7.62	0	0
ENSG00000173113	TRMT112	22.21	4.1	0	41.36	25.82	12.73	1275.77	17.06	3.09	0	0	12.87	3.87	9.02	19.09	0	97.46	137.23	25.44	5.63	13.71	5.51	28.17	0	37.84	6.17	5.86	0	7.82	42.76	0	83.62	9.42	12.5
ENSG00000173114	LRRN3	8.81	0	0	0	6.97	0	0.7	1.26	0	0	0	0	0	4.64	1.25	0	0	0	0	0.22	2.17	0	0	0	0	0.41	0	0	0	0	0.42	275.17	0.28	0
ENSG00000173120	KDM2A	110.94	153.08	0	207.41	447.44	421.05	827.48	40.76	85.78	0	0	193.23	237.31	1084.83	254.88	0	436.03	264.73	10393.4	1364.75	366.78	16.13	9368.12	102.93	66.77	88.28	28.75	0	127.51	375.4	343.2	1111.82	102.74	512.31
ENSG00000173137	ADCK5	25.51	3.01	0	33.47	89.19	0	11.46	2.06	2.83	0	0	2.27	10.18	575.35	9.95	0	94.89	6.68	238.86	7.74	21.31	7.47	18.16	0	0	3.83	4.64	0	22.64	20.88	39.86	30.27	4.35	0
ENSG00000173141	MRPL57	336.05	142.16	0	3.82	1175.71	0	24.48	4.6	3.48	0	0	8.61	2.07	43.3	13.31	0	0	23.19	16.77	14.68	31.82	0	63.07	5.56	0	3.89	5.02	0	24.34	71.36	11.04	17.53	13.99	3.96
ENSG00000173145	NOC3L	51.46	11.61	0	11.62	165.52	2.51	69.38	4.78	27.83	0	0	3.65	6.23	154.73	6.41	0	0	10.83	315.55	39.55	299.92	0	5.03	10.7	0	232.12	124.07	0	10.61	650.39	60.56	59.41	14.21	9.02
ENSG00000173153	ESRRA	29.01	53.84	0	156.96	261.53	13.18	34.11	45.4	16.64	0	0	41.25	22.08	54.5	86.38	0	0	1258.78	145.6	35.65	3214.43	0	19.96	16.82	0.53	53.7	18.58	0	35.69	93.58	13.82	290.46	14.54	70.91
ENSG00000173156	RHOD	0	0	0	0	1.39	0	0.14	31.18	10.34	0	0	0	1.14	0	3.8	0	0	0	40.98	0	3.49	0	11.44	0	0	1.6	0	0	0	0	4.84	1.72	0	0
ENSG00000173163	COMMD1	28.91	34.8	0	9.38	22.57	2.4	8.16	13.98	10.84	0	0	13.27	3.77	112.83	13.39	0	0	81.37	41.1	64.78	128.66	0	13.44	20.76	0	16.78	44.88	0	9.09	21.35	0	19.64	93.54	294.66
ENSG00000173166	RAPH1	346.3	68.89	48.89	51.75	487.92	9.56	145.79	28.74	148.06	0	0	102.59	12.09	108.87	165.62	50.36	125.57	375.74	2117.25	79.87	173.58	4.11	28.11	225.19	302.42	52.46	73.84	0	80.75	43.25	101.3	53.75	86.15	99.89
ENSG00000173171	MTX1	17.57	98.41	0	6.53	26.36	0	15.19	30.85	35.75	0	15.91	9.37	20.57	8.9	394.95	0	0	31.83	4965.48	21.33	43.01	7.01	7.02	66.01	2.58	15.16	33.2	0	8.79	89.96	11.86	51.69	9.18	18.36
ENSG00000173175	ADCY5	64.67	15.91	0	6.17	9.89	225.19	80.13	4.13	6.79	0	0	2.38	4.4	1.34	44.19	0	0	0	172.5	5.28	48.79	0	5.96	4.39	0	6.3	23.67	0	5.32	25.67	15.13	11.05	18.94	24.34
ENSG00000173193	PARP14	16422.3	127.67	20.91	57.65	174.21	184.6	336.57	236.88	317.47	0	0	205.08	43.42	561.29	109.26	179.27	271.78	1699.16	3360.39	86.83	368.97	7.35	57.73	106.63	110.29	633.28	157.47	44.44	180.99	43.79	4704.76	7935.2	74.14	440.92
ENSG00000173198	CYSLTR1	25.14	2.51	0	0.38	2.98	0	6.12	3.98	8.72	0	0	0.17	0	2.23	11.91	0	0	4.55	20.83	7.82	5.23	0	5.17	0	0	125.08	2.56	0	0	0.47	0	14.2	4.92	0
ENSG00000173200	PARP15	41.21	3.63	0	9.51	16.19	1.08	22.06	22.3	6.49	0	0	2.26	65.83	93.05	4.34	0	0	0	42.77	2.8	1.74	0	10.58	0	0	13.97	5.53	0	0.38	10.6	9.85	122.37	9.94	54.81
ENSG00000173207	CKS1B	16.32	6.99	0	0	87.88	0	21.64	162.6	3.7	0	0	0.33	5.03	4.9	18.44	0	340.11	9.29	26.68	4.02	25.51	0	23.25	23.2	0	1.68	0.85	0	0	3.46	30.31	44.11	5.57	0
ENSG00000173208	ABCD2	0	2.4	0	0	10.58	0	0.83	8.38	2.76	0	0	0	0.13	8.57	4.64	0	0	0	0.17	0.86	1.12	0	3.8	0	0	1.39	1.23	0	0	0	0	18.67	112.57	7.39
ENSG00000173209	AHSA2P	465.81	56.04	29.16	21.96	627.74	26.85	817.19	229.58	46.2	6.89	1.73	15.41	74.69	647.27	585.34	285.4	3.99	282.6	527.77	1219.5	2548.57	5.16	172.72	2914.25	60.56	90.53	52.25	0	206.98	88.79	356.96	512.1	183.67	179.1
ENSG00000173210	ABLIM3	0	9.95	0	24.9	50.2	12.26	7.79	3.65	10.28	0	0	33.6	0	15.28	775.47	0	9.03	36.63	38.57	20.7	5.42	0	58.51	39.81	0	41.17	4.4	0	7.05	41.6	0	122.08	29.43	4.47
ENSG00000173212	MAB21L3	9.46	3.46	0	2.48	16.55	0	7.96	2.14	2.2	0	0	1.03	1.23	9.13	22.35	0	0	20.66	11.27	1.33	26.92	0	12.46	0	0	3.62	8.65	0	0	9.89	0	7.79	1.91	19.74
ENSG00000173213	TUBB8B	0	0	0	0	0	0	0	0	0	0	0	0	0	0	0	0	0	0	0	0	6.08	0	0	0	0	0.14	13.86	0	0	0	0	0	0	0
ENSG00000173214	MFSD4B	102.38	11.84	47.72	13.59	605.42	45.41	26.36	32.9	70.49	0	0	16.73	10.03	137.02	30.55	0	37.01	869.58	2323.69	16.32	230.86	0	22.75	2.14	10.01	9.23	45.87	0	48.77	13.69	99.87	149.71	75.47	67.71
ENSG00000173218	VANGL1	38.63	37.35	0	26.76	62.01	5.21	63.35	10.31	297.94	0	0	15.7	337.7	42.65	38.73	0	25.94	95.66	152.54	32.79	186.75	6.98	14.57	70.9	0	23.86	14.77	0	43.09	73.5	209.39	24.91	10.68	96.86
ENSG00000173221	GLRX	635.85	9.71	0	525.32	77.34	8.79	28.43	6.02	61.53	0	0	18.67	31.43	41.95	99.87	0	0	29.14	455.21	36.79	350.05	0	1.09	18.26	41.51	13.06	49.25	0	111.49	21.43	20.31	185.93	6.5	249.44
ENSG00000173226	IQCB1	92.66	49.59	18.67	31.43	100.98	180.68	37.49	44.07	6.65	0	0	71.01	24.39	27.45	30.14	0	109.31	60.08	690.62	115.95	207.15	0.17	53.89	1.98	0	237.8	31.6	3.39	1325.8	39.24	52.75	105.5	10.09	55.94
ENSG00000173227	SYT12	0	0	0	0	0.85	0	0	0	4.33	0	0	0	0.52	0	1.27	0	0	0	10.18	0	1.99	0	0	0	0	0	0	0	0	0	0	2.49	0	0
ENSG00000173230	GOLGB1	3895.03	2375.92	119.16	224.09	3157.94	283.8	17488.7	6265.44	700.73	465.53	225.14	295.99	175.84	1183.53	276.62	0	885.31	2864.66	8021.41	2560.95	2893.74	51.08	477.98	294.89	64.28	1519.19	864.72	230.46	2235.22	165.2	918.98	3714.52	221.42	3608.03
ENSG00000173237	C11orf86	0	250.15	0	4.75	8.21	0	0	10.58	4.1	0	0	2.26	0	3.63	0.66	0	0	27.51	118.34	0	1.09	0	7.35	0	62.24	19.01	2.23	0	5.21	8.64	0	221.73	0	0
ENSG00000173253	DMRT2	0	39.81	0	2.29	1.34	0	1.86	0	2.32	0	0	1.69	1.72	9.51	6.25	0	0	5.57	0	0	30.85	0	0	0	0	1.27	287.67	0	0	8.41	0	4.48	1.55	0
ENSG00000173258	ZNF483	0	4.2	0	3.27	45.4	0.56	8.66	4.56	12.26	0	0	3.7	0	79.68	105.97	0	56.02	687.91	33.84	2.38	7.21	0	1.68	0	0	12.86	0.7	0	0	1.72	0	9.05	11.01	11.6
ENSG00000173261	PLAC8L1	0	0	0	0	62.36	0	0.41	2.12	0	0	0	0	0	1.68	0.26	0	0	16.06	2.01	0	1.15	0	0	0	0	9.97	2.52	0	0	0.86	2.9	10.28	2.28	17.84
ENSG00000173262	SLC2A14	0	0	0	0	0	0	0	0	0	0	0	0	0	0	0	0	0	0	0	0	0	0	0	0	0	0	0	0	0	0	0	0.83	0	0
ENSG00000173264	GPR137	0	8.39	0	5.96	13.97	0	11.93	13.7	35.32	0	0	11.24	2.68	46.01	30.42	0	0	23.78	13.57	3.67	176.69	0	9.71	22.49	1125.68	5.69	8.79	0	1.94	34.68	10.58	36.06	13.69	20.25
ENSG00000173267	SNCG	0	0	0	0	0.54	0	7.8	0	0.69	0	0	0	0	0	1.7	0	0	0	0	0.74	3.36	0	5.33	0	0	0	0	0	5.96	0	0	1.33	4.98	0
ENSG00000173269	MMRN2	0	2.12	0	0	9.5	0	450.27	8.25	5.7	0	0	8.39	0	6.15	15.77	0	0	57.18	0.19	5.96	6.12	0	22.21	0	0	0.6	3.45	0	1.23	34.64	0	47.94	10.71	0
ENSG00000173272	MZT2A	11.41	2.27	0	2.32	27.87	0	37.71	10.3	10.67	0	0	2.79	1.84	18.89	47.34	0	0.48	5.34	54.05	5.69	52.5	0	69.13	0	0	14.81	4.38	0	87.88	13.84	17.82	913.05	7.11	14.5
ENSG00000173273	TNKS	81.67	63.95	0	107.68	190.91	77.23	365.81	22.49	33.07	0	1.12	55.21	74.54	490.57	105.85	0	506.78	95.5	3790.14	622.93	231.51	13.58	3289.47	29.86	20.2	38.04	13.97	0	33.55	67.62	154.38	511.91	37.43	285.13
ENSG00000173275	ZNF449	1.3	0.78	0	4.56	78.05	0	8.51	5.76	1.98	0	0	1.03	0	700.42	5.69	0	0	1.6	96.78	2.06	26.23	0	0.7	0	0	4.02	5.63	0	10.4	4.64	0	70.64	1.09	7.75
ENSG00000173276	ZBTB21	637.46	131.82	0	14	2288.87	24.17	26.61	15.21	5.48	0	0	15.57	16.6	127.8	34.16	0	2.68	54.34	38.73	60.57	75.57	3.74	106.8	1.33	4.31	32.43	8.26	0	70.74	169.47	49.03	40.96	27.15	10.88
ENSG00000173281	PPP1R3B	129.78	27.62	0	49.8	205.32	8.04	132.65	39.21	45.06	0	0	23.86	58.55	195.1	29.75	0	155.67	29.7	480.64	124.74	369.04	2.27	26.73	35.79	11.16	398.41	168.01	0	98.45	1350.81	31.85	97.66	17.62	16.18
ENSG00000173295	FAM86B3P	11.98	0	0	22.42	21.02	0	2.58	8.65	0.67	0	0	5.57	0.97	2.26	6.17	0	0	105.97	3.92	4.67	125.08	0	6.42	0	0	2.8	1.29	0	0.41	0.7	0	28.21	0.77	2.65
ENSG00000173302	GPR148	0	0	0	0	0	0	0	0	0	0	0	0	0	0	0	0	0	0	0	0	0	0	0	0	0	0	0	0	0	0	0	0.34	0	0
ENSG00000173320	STOX2	0	8.49	0	2.84	32.32	0	2.27	16.22	21.68	0	0	4.89	1.26	95.3	10.14	0	0	69.75	19.89	41.11	79.05	0	1.03	0.43	0	25.98	10.65	0	8.77	3.99	38.67	23.73	148.97	59.45
ENSG00000173327	MAP3K11	152.86	78.02	112.44	29.64	335.44	23.91	90.12	14.77	91.78	0	0	42.05	11.97	51.16	131.46	0	290.66	517.97	1145.03	35.39	69.6	19.33	43.93	654.79	54.28	23.75	39.47	0	60.28	82.46	46.44	28.41	71.6	72.53
ENSG00000173334	TRIB1	95.12	154.47	0	16.08	81.65	8.22	37.96	52.5	131.58	54.63	23.38	20.13	22.21	40.26	1108.63	0	103.05	175.26	11056.6	46.63	114.3	2.6	10.16	57.06	8.52	45.49	42.33	0	37.43	211.94	48.39	167.66	16.63	179.27
ENSG00000173338	KCNK7	0	0	0	0	0	0	0	0	0	0	0	0	0	0	0	0	0	0	0	0	0.76	0	0	0	0	0	0	0	0	0	0	0	0	0
ENSG00000173349	SFT2D3	0	3.7	0	3.8	6.15	0	8.52	11.07	10.37	0	0	6.86	0.57	19.55	5.32	0	0	98.41	142.96	1.69	21.19	0	1.9	0	0	14.49	7.47	0	12.75	4.52	121.26	201.61	4.13	33.52
ENSG00000173366	AC097637.1	0	1.51	0	0	3.31	0	0	0	11.21	0	0	0.52	0	1.56	0	0	0	0	0	0	0	0	0	0	0	12.51	0.28	0	0	1.2	0	0	0	0
ENSG00000173369	C1QB	57.18	8.95	0	47.57	34.73	0	103.44	147.17	34.74	0	10.28	3.39	138.58	516.95	46.88	38.62	0	55.73	81.74	24.22	12.63	0	14.97	30.33	9.54	45.39	10.55	3.81	11.67	29.82	9.32	269.21	28.17	147
ENSG00000173372	C1QA	0	6.17	0	252.91	361.87	0	14.43	462.78	6.82	0	0	0.94	9.51	17.29	27.05	0	1.4	6.53	25.16	8.22	25.84	2.13	44.05	0.33	0	35.32	1.33	0	32.86	4.58	31.39	120.17	31.22	11.04
ENSG00000173376	NDNF	8.79	6.41	0	15.1	21.94	7.38	22.41	30.03	10.55	0	0	2.98	0.67	40.99	23.2	0	0	8.95	33.93	31.13	20.99	8.12	93.55	44.6	13.31	7.98	15.22	0	162.83	90.47	19.41	40.31	863.02	39.81
ENSG00000173391	OLR1	0	0	0	0	12.85	0	0	6.73	0	0	0	0	0	0	3.34	0	0	0	2.26	0	10.34	0	0	0	0	0.24	0.2	0	0	0.52	0	8.3	0	0
ENSG00000173402	DAG1	66.49	66.59	0	74.15	384.86	305.49	142.86	41.31	78.57	0	0	426.48	25.61	171.44	4602.76	224.05	277.07	111.51	61.23	85.03	192.03	7.38	214.97	377.82	72.34	101.4	59.1	0	35	253.3	77.89	693.87	163.14	42.33
ENSG00000173404	INSM1	0	0	0	0	2.12	0	0	0.71	0.2	0	0	0.77	0.41	0	0.7	0	0	2.3	0	0	2.45	0	0	0	0	0	0	0	4.33	12.17	0	1.3	0	0
ENSG00000173406	DAB1	0	0	0	0	0	0	2.01	0	0	0	0	0	0	6.23	0	0	0	0	0	1.08	1.52	0	1.95	0	0	0	0	0	2.27	0	0	1.71	0	0
ENSG00000173409	ARV1	20.21	5.46	0	3.65	156.96	14.3	6.29	6.37	26.38	0	0	8.37	3.34	30.2	6.94	0	8.19	699.82	227.46	15.08	103.12	0	13.93	0	0	1.54	19.58	0	3.28	9.13	76.82	42.95	36.59	19.51
ENSG00000173418	NAA20	14.96	15.16	0	11.15	33.44	0.17	16.45	0.57	162.83	0	0	6.37	87.55	11.37	13.78	0	0	40.84	16	7.38	48.55	0	11.05	16.01	0	7.95	3.06	0	13.26	49.83	79.05	9.31	4.82	53.19
ENSG00000173421	IHO1	0	0	0	0	0	0	0.6	0.2	1.12	0	0	0	0	0.75	5.34	0	0	0	10.4	1.99	0	0	0	0	0	0	0	0	0	0	0	6.58	1.41	0
ENSG00000173432	SAA1	0	0	0	0	0	0	0	0	0	0	0	0	0	0	0	0	0	0	0	0	0	0	0	0	0	0	0.21	0	0	0	0	0.2	0	0
ENSG00000173436	MICOS10	138.89	49.72	9.97	113.53	56.72	13.44	100.75	12.95	107.71	0	0	45.78	13.54	201.97	44.22	79.68	1553.44	74.55	369.62	2351.41	148.71	0	65.46	1.94	22.94	26.33	59.01	0	148.75	32.66	206.6	122.03	42.74	36.73
ENSG00000173442	EHBP1L1	404.64	566.38	0.32	79.5	779.51	65.55	3055.67	1230.34	159.02	0	0	75.06	71.76	223.01	74.2	605.83	72.79	478.67	2901.63	426.01	306.71	98.35	167.17	143.14	80.11	524.34	150.14	0	735.82	101.71	116.62	863.12	58.62	441.13
ENSG00000173451	THAP2	0	25.02	0	0	4.6	0	7.27	0	3.28	0	0	0	0	4.4	1.33	0	0	5.97	42.35	5.89	3.99	0	4.32	0	0	1.52	11.15	0	0	0	2.4	100.47	2.58	1.45
ENSG00000173456	RNF26	9.54	25.14	0	28.21	13.58	0	7.32	1.84	11.6	0	0	2.06	3.27	18.16	2.9	0	42.59	28.99	131.17	5.73	27.15	0	180.15	0	0	10.61	525.32	0	4.99	15.82	2.14	32.45	11.1	0
ENSG00000173457	PPP1R14B	357.52	60.55	0	8.1	98.59	4.47	90.39	47.16	94.77	165.91	0	46.89	8.19	748.33	385.13	0	0	2276.37	139.32	17.82	62.66	0	152.16	0.77	0	20.75	69.84	0	87.67	46.29	18.55	29.68	59.96	7.62
ENSG00000173465	ZNRD2	39.29	2.6	0	1.7	34.64	0	6.61	7.21	37.52	0	0	2.2	1	25.73	5.42	0	0	113.84	18.34	9.91	5.36	0.33	0	0	0	0	21.86	0	0	11.24	3.35	16.24	9.13	33.45
ENSG00000173467	AGR3	14.5	8.32	0	1.4	55.94	7.23	30.74	10.37	41.9	0	0	1.72	5.63	8.65	28.14	0	0	137.91	28.18	5	66.59	0	8.66	0	49.06	6.82	5.73	0	0.99	38.11	175.76	28.29	8.49	575.35
ENSG00000173473	SMARCC1	425.02	496.3	0	111.33	245.13	418.5	474.95	485.83	612.2	0	11.2	182.48	44.22	795.65	930.97	952.15	289.29	300.64	1418.75	132.08	11495.1	170.59	186.7	159.99	2263.86	180.27	210.77	0	38.84	472.13	283.4	762.68	333.65	1109.02
ENSG00000173480	ZNF417	21.53	11.2	0	3.68	154.8	57.81	179.5	32.47	17.36	176.06	2.97	38.11	69.79	47.29	59.41	0	0	57.27	205.2	8.09	198.03	0	69.26	0	16.06	17.33	37.36	0	30.81	10.25	14.07	142.52	94.67	232.1
ENSG00000173482	PTPRM	38.67	27.26	568.17	211.95	76.41	55.59	2001.2	30.14	26.38	0	0	37.48	16.26	66.8	91.3	0	240.39	270.64	133.7	57.65	47.51	0	110.7	191.84	0	9.19	14.3	0	8.26	100.67	90.51	502.83	39.61	42.35
ENSG00000173486	FKBP2	48.05	11.5	0	17.29	98.77	66.81	163.42	20.1	60.99	0	0	11.58	69.75	47.73	184.37	0	0	47.03	43.67	14.85	116.37	0	125.99	42.86	0.87	60.47	16.25	0	214.53	57.21	36.5	3414.55	33.55	19.25
ENSG00000173511	VEGFB	86.07	54.01	0	57.51	117.66	148.24	297.69	17.05	14.3	79.13	4.35	74.15	79.1	217.41	146.43	0	135.33	34.61	1794.6	460.09	102.23	25.04	3552.13	8.25	40.63	24.02	13.24	0	42.07	117.62	67.23	332.43	44.71	243.96
ENSG00000173517	PEAK1	398.69	70.79	0	390.95	2660.22	116.56	145.46	244.34	130.95	114.33	0	55.55	72.57	20850	294.57	0	73.87	134.63	3135.42	208.55	952.84	28.22	682.31	92.19	116.64	104.05	168.65	0	472.34	258.85	1291.81	2001.44	73.04	182.07
ENSG00000173530	TNFRSF10D	0	85.3	0	16.55	1438.36	5.4	21.86	7.01	1.74	0	0.26	8.61	2.9	17.46	18.34	0	158.18	24.85	15.7	40.99	65.62	39.86	27.75	0	0	10.81	2.9	0	6.85	57.98	25	12.15	20.98	21.61
ENSG00000173531	MST1	0	0	0	0.83	2.79	0	16.01	3.06	0	0	0	3.98	27.41	27.75	2.06	0	0	0	11.91	3.04	30.1	0	0.35	39.08	0	45.04	25.85	0	10.61	137.58	11.94	5.94	0.8	1.87
ENSG00000173535	TNFRSF10C	0	0	0	0	19.34	0	1.89	0	0.22	0	0	0	0.97	0	2.06	0	3.46	0	0	0	275.17	0	0.95	0	0	1.68	0	0	0	14.67	0	3.81	0	0
ENSG00000173540	GMPPB	41.68	80.62	0	19.81	27.25	2.06	19.35	169.76	305	0	0	550.33	11.94	40.16	28.83	0	0	109.95	253.27	39.01	149.45	9.55	148.66	16.45	0.99	12.11	47.11	0	199.32	346.47	9.43	48.06	67.89	7.93
ENSG00000173542	MOB1B	44.82	12.73	0	6.82	43.01	0	6.35	33.56	17.29	0	0	15.36	3.77	128.08	19.32	0	45.51	64.85	99.43	85.95	185.85	0	4.31	0	0	27.6	25.1	0	8.12	1.91	71.99	38.57	232.12	798.69
ENSG00000173545	ZNF622	229.5	96.69	73.33	39.44	406.34	11.09	167.33	20.76	105.24	0	0	208.55	23.95	75.79	154.38	105.63	154.8	376.5	1404.81	92.86	126.71	11.52	74.16	540.46	232.63	68.57	72.57	0	117.15	118.34	24.22	35.5	143.21	84.92
ENSG00000173546	CSPG4	18.56	49.83	0	0	10.34	19.89	3.91	20.03	12.17	0	0	1.22	5.76	2.54	135.11	0	0	29.71	1338.3	4.83	10.69	2	3.28	47.55	0	11.07	7.47	0	6.78	41.93	0	23.53	5.06	42.22
ENSG00000173548	SNX33	423.67	53.25	0	47.31	52.69	426.13	703.05	31.8	47.95	0	0	30.42	18.82	12.43	136.49	0	0	318.3	434.39	43.46	329.34	6.12	95.43	6.12	3.06	48.39	144.5	0	23.58	61.15	90.81	48.68	40.59	127.78
ENSG00000173557	FAM166C	0	0	0	0	0.67	11.19	1.03	0	0.83	0	0	5.34	0	0	0.8	0	0	0	16.82	0	1.21	0	0	0	0	0	2.6	0	0	1.98	0	23.26	0	0
ENSG00000173559	NABP1	96.38	19.59	0	8.22	280.31	1.06	90.55	82.53	377.45	0	0	4.82	9.51	67.78	127.74	0	17.84	244.81	542.78	37.84	66.96	0	173.18	18.59	8.91	3964.88	19.9	0	18.82	2.87	190.19	225.33	38.93	94.62
ENSG00000173567	ADGRF3	0	0	0	0	0	0	0	0	0	0	0	0	0	0	0.21	0	0	0	2.14	0	0	0	0	0	0.41	0	0.75	0	0	0	0	2.45	0	0
ENSG00000173575	CHD2	249.43	493.21	26.13	2418.2	8958.76	276.74	886.92	11556.9	361.1	79.13	7.41	50.2	281.38	548.48	752.44	0	1703.34	610.4	5658.32	294.17	1506.93	15.17	980.77	158.43	828.4	750.96	164.47	3.79	535.77	149.4	1238.4	2573.1	1036.89	831.84
ENSG00000173578	XCR1	0	0	0	0	9.03	0	0.83	0	0.5	0	0	0.33	0	9.18	6.96	0	0	0	0	0.86	0.11	4.87	1.52	0	0	1.22	0	0	0	0	0	13.16	75.05	0.85
ENSG00000173581	CCDC106	0	1.15	0	0	4.28	0	19.93	0	0.12	0	0	1.56	0	19.01	15.61	0	0	0	4.52	0	87.88	0	8.06	0	0	0.48	0.2	0	4.48	6.45	0	1.66	10.48	8.04
ENSG00000173585	CCR9	0	1.73	0	0	0	0	1.3	0.35	0	0	0	0	0	0	0	0	0	0	0	0	0.77	0.41	9.54	0	0	0	0.77	0	0	0	0	6.23	0	0
ENSG00000173588	CEP83	24.16	367.23	0	3.51	115	87.55	56.3	11.17	21.82	4.81	0	5.68	11.48	77.6	67.74	0	138.75	42.65	228.96	16.9	271.66	0	108.38	6.73	4.96	13.44	34.16	0	36.26	37.27	327.79	108.12	16.49	101.6
ENSG00000173597	SULT1B1	57.09	208.65	0	111.06	887.26	69.84	183.62	813.45	170.23	94.76	0	73.42	24.53	2336.97	692.09	100.5	99.39	525.83	288.08	377.26	2306.9	7.8	45.46	14.06	55.12	99.45	1555.55	2.58	140.02	38.19	17785.7	763.44	59.64	308.49
ENSG00000173598	NUDT4	437.04	38.33	0	100.43	1458.74	265.74	93.24	73.55	165.19	0	30.85	98.88	100.34	284.75	76.55	0	72.19	3041.81	6335.23	111.11	922.15	988.09	73.36	8.55	9.41	35.23	218.16	7.49	85.24	118.69	488.86	341.37	186.78	136.18
ENSG00000173599	PC	0	23.27	0	40.14	35.39	9.89	41.96	3.81	145.51	0	0	4.67	100.06	12.8	21.86	0	0	134.81	54.72	14.34	43.16	0	13.31	20.58	0	18.55	1.06	0	15.58	105.89	52.14	13.06	11.37	30.7
ENSG00000173611	SCAI	144.75	3.51	0	425.26	34.12	9.03	13.41	2.07	10.63	0	0	13.69	7.68	14.07	35.83	0	0	6.52	218.43	14.91	235.44	0	1.93	1.38	3.03	2.68	11.37	0	61.32	9.74	17.7	44.01	5.79	135.11
ENSG00000173612	GPRC6A	0	0	0	0	0	0	0	0	0	0	0	0	0	0	0	0	0	0	0	0	4.87	0	0	0	0	0	0	0	0	0	0	0	0	0
ENSG00000173614	NMNAT1	88.1	21.21	0	8.41	26.85	12.06	35.03	6.25	27.6	0	0	5.52	3.3	99.55	15.26	0	276.57	56.38	239.34	725.44	64.83	0.71	16.82	0.33	0.56	17.55	15.16	0	28.63	16.83	19.82	48.39	9.28	10.91
ENSG00000173621	LRFN4	33.47	0	0	0	9.87	0	103.93	0	1.45	0	0	0.28	0	7.21	1.2	0	0	6.15	27.39	3.49	5.28	0	16.07	0	0	2.45	2.65	0	0	6.41	0	3.03	1.34	0
ENSG00000173626	TRAPPC3L	0	0	0	0	0	0	0	0.52	0	0	0	0	0	0	0	0	0	0	0	0	0	0	0	0	0	0	0	0	0	0	0	10.39	0	0
ENSG00000173627	APOBEC4	0	0	0	0	0.19	0	0	0	0	0	0	0	0	0	0	0	0	0	0	0	1.23	0	0	0	0	0	0	0	0.24	0	0	1.68	0	0
ENSG00000173638	SLC19A1	0	8.41	0	5.86	12.54	0	10.83	18.25	20.07	0	0	13.99	2.4	48.5	80.13	0	0	1013.11	36.68	2.38	7.81	2.61	13.98	0	0	5.81	13.27	0	0	0	0	8.25	7.95	15.58
ENSG00000173641	HSPB7	0	0	0	0	6.93	0	0.83	0.42	0	0	0	0.4	0	2.8	1.81	0	1.66	0	7.28	0	2.49	0	1.6	0	0	14.95	5.89	0	0	19.03	0	4.33	9.13	0
ENSG00000173653	RCE1	0	0.95	0	0	2.8	0	0	0	0	0	0	0	0	2.4	1.22	0	0	0	10.28	1.55	3.46	0	15.16	0	0	2.6	2.6	0	0	27.72	0	5.16	1.27	0
ENSG00000173660	UQCRH	59.78	67.09	0	26.18	33	50.78	37.45	57.3	65.59	0	7.75	16	5.25	88.77	122.46	0	431.5	99.81	92.14	15.4	1070.52	0	30.98	19.1	62.54	25.59	17.82	16.42	1.54	70.48	19.36	102.05	26.97	85.2
ENSG00000173674	EIF1AX	45.71	16.36	0	6.25	224.08	59.33	342.28	25	38.36	0	0	107.4	49.11	117.3	56.87	0	87.57	111.21	158.15	15.98	439.13	0	47.13	24.9	0	37.93	76.24	0	39.43	3.86	122.37	198.53	147	436.45
ENSG00000173681	BCLAF3	162.07	21.61	62.36	124.07	105.53	49.65	3764.76	34.4	53.47	0	0	12.31	11.61	132.37	131.14	0	79.38	255.39	189.17	56.66	84.5	0	92.47	47.34	34.48	22.01	22.74	0	17.64	122.87	236.55	595.37	81.17	84.01
ENSG00000173692	PSMD1	146.34	20.52	0	51.88	520.07	78.02	360.36	96.71	342.3	0.57	0.66	12.11	34.87	250.9	601.68	583.61	52.36	157.96	1125.6	41.76	598.63	25.1	272.04	30.52	18.23	188.4	36.73	0	785.77	43.99	214.3	15734.4	85.3	145.66
ENSG00000173698	ADGRG2	0	0.66	0	4.89	2.65	0	14.3	0	0	0	0	0	0	17.84	1.62	0	0	0	0	0	1.65	0	0	0	0	0	0.2	0	0	0	0	5.59	1	22.87
ENSG00000173702	MUC13	1153.27	128.07	121.24	978.89	5806.56	323.06	438.11	890.16	201.02	0	38.77	166.04	237.22	36997.2	632.93	0	568.74	196.74	4100.38	297.86	1906.5	55.19	1322.73	406.43	559.58	274.47	434.72	0	1393.15	561.79	2016.82	4675.62	140.16	343.99
ENSG00000173705	SUSD5	0	0	0	0	75.05	0	0.24	0	0	0	0	0	0	0	1.26	0	0	0	0	0	0	0	0	0	0	2.16	0	0	0	0	0	0	2.47	0
ENSG00000173706	HEG1	154.95	39.23	0	24.9	293.32	19.59	186.02	34.43	41.75	0	0	24.2	51.07	162.3	40.88	0	367.56	39.64	450.87	146.8	541.86	0	30.03	0	0	419.2	398.05	0	45.83	2376.43	50.61	116.67	32.43	13.64
ENSG00000173714	WFIKKN2	6.52	0	0	0	0	0	0	0	0	0	0	0	0	0	0	0	0	0	0	0	0	0	0	0	0	1.12	0.52	0	0	0	0	0.76	0	0
ENSG00000173715	C11orf80	0	26.62	0	6.17	11.28	0	7.63	65.83	108.56	0	0	175.11	11.66	6.65	14.81	0	0	7.74	61.47	12.45	56.57	0.25	25.16	0	15.57	1.73	6.73	0	38.62	19.34	0	15.85	4.76	7.26
ENSG00000173726	TOMM20	131.55	55.17	575.35	9.95	121.9	24.62	23.87	83.91	48.01	0	0	44	17.83	259.97	50.88	0	96.61	326.72	254.88	186.86	723.21	0	24.29	5.62	3.8	69.28	134.63	0	41.23	11.46	338.13	81.93	509.28	1566.36
ENSG00000173727	AP000769.1	0	0.41	0	0	9.91	0	0	1.06	0	0	0	0	0	0.17	3.89	0	0	10.65	0	0	0	0	1.98	0	0	0	0.85	0	5.4	0	0	0.67	0	0
ENSG00000173744	AGFG1	71.59	151.98	77.37	15.96	96.64	9.95	21.44	66.57	120.94	0	0	13.89	6.58	51.14	609.75	0	0	141.31	13870.8	38.95	120.71	2.2	8.82	2.24	12.65	56.97	48.55	0	40.19	70.14	52.6	185.55	11.58	252.08
ENSG00000173757	STAT5B	295.46	32.79	0	24.27	47.89	55.43	532.46	27.05	57.71	0	0	14.02	9.21	12.3	166.7	0	0	187.58	432.99	26.63	342.3	14.92	53.35	0.4	0	41.76	124.57	0	14.15	37.72	99.89	41.54	80.65	111.81
ENSG00000173762	CD7	0	3.41	0	0	1.74	0	0.26	0	0.41	0	0	0	0	0	1.46	0	0	0	0	0.48	1.03	0	0.45	0	0	7.8	1.62	0	0	0.57	0	43.94	0.21	0
ENSG00000173786	CNP	26.54	13.06	0	10.71	36.45	0	57.51	3.31	44.85	0	3.02	7.06	22.92	8.71	42.76	0	0	74.68	43.39	21.8	21.75	0	284.32	8.05	0	612.87	4.83	0	8.01	5.48	31.33	43.1	21.72	35.69
ENSG00000173801	JUP	512.13	26.97	0.34	165.62	97.92	140.19	435.06	448.2	113.64	0	0	26.42	706.75	1747.29	92.11	0	6253.75	348.88	540.12	49.65	61.03	8.39	142.22	101.23	67.23	240.24	87.92	0	78.8	205.1	53.9	523.12	97.77	443.48
ENSG00000173805	HAP1	0	1.65	0	0	7.75	0	0	87.55	0.28	0	0	0.47	0	0	0	0	0	0	101.4	0	0.99	0	8.57	0	0	0.84	0	0	9.51	2.12	0	9.13	0	0
ENSG00000173809	TDRD12	0	0	0	0	0.77	0	0	0	0	0	0	0	0	6.73	0	0	0	0	0	0	0.11	0	0	0	0	0	0	0	0	0	0	0	0	0
ENSG00000173812	EIF1	668.6	46.29	0	12.64	403.2	61.65	601.68	167.35	31.2	47.03	0	15.97	49.25	451.03	501.72	308.12	6.25	241.05	170.93	893.83	2602.85	2.89	165.93	1538.42	19.33	56.08	43.44	0	161.11	71.5	165.98	378.47	169.71	86.16
ENSG00000173818	ENDOV	5.51	6.49	0	14.07	65.41	24.53	10.71	5.21	6.99	0	0	62.03	5.37	19.95	512.81	0	49.9	21.02	16.31	13.98	19.1	1.23	19.5	0	0	8.39	2.49	0	7.32	28.14	10.27	88.45	7.57	6.65
ENSG00000173821	RNF213	497.25	5297.18	382.54	206.32	3028.7	21312.8	1074.21	409.19	338.72	24.93	11.19	305.08	397.53	1316.77	1801.11	71.59	5013.35	856.32	3944.92	304.88	3775.64	89.16	2805.36	711.43	108.48	267	659.45	4.02	1012.15	1617.79	3168.63	2416.62	216.62	1364.86
ENSG00000173825	TIGD3	0	0	0	0	1.24	0	0	0	0	0	0	0	0	0	0	0	0	0	0	0	0	0	0	0	0	0	0	0	0	5.52	0	0.28	1.43	0
ENSG00000173826	KCNH6	0	0	0	0	8.72	0	0.24	0	0	0	0	0	0	0	0	0	0	0	0	0	0.42	0	0	0	0	0	0	0	0	2.07	32.82	0	4.57	0
ENSG00000173846	PLK3	0	12.45	0	46.83	11.04	8.85	0	3.96	34.64	0	0	8.91	25.02	5.4	5.23	0	0	0	63.49	0	29.46	0	0	0	0	5.96	2	0	14.91	1.25	31.11	3.51	3.79	0
ENSG00000173848	NET1	2434.84	123.71	0	4202.52	419.11	118.34	255.64	28.75	358.57	2.06	9.43	150.23	157.13	296.91	727.3	0	245.19	272.41	1357.05	212.12	3164.13	89.98	81.63	60.63	95.13	47.34	318.8	0.76	527.36	176.3	129.32	772.93	62.44	4985.38
ENSG00000173852	DPY19L1	34.07	18.44	0	27.94	49.23	16.77	16.45	13.25	9.45	0	0	3.74	21.02	17.17	13.78	418.15	29.7	60.62	123.22	56.86	78.9	0	11.11	0	0	118.9	7.85	0	125.08	0	14.26	46.04	4.28	86.71
ENSG00000173862	AC008080.1	0	0	0	0	0	0	3.89	0	2.71	0	0	0.97	0	0	0	0	0	0	0	12.51	1.99	0	0	0	0	0	0	0	0	0	0	0	0	0
ENSG00000173867	AC013489.1	11.41	0	0	1.56	0	0	76.22	0	5.37	0	0	0	0	0	4.68	0	0	11.88	0	16.76	0	0	0	0	0	0	0	0	0	0	0	6.92	0	0
ENSG00000173868	PHOSPHO1	0	0	0	0	0	0	0	0	0	0	0	0	0	0	0	0	0	0	0	0	0	0	0	0	0	0	0	0	0	0	0	0	0	0
ENSG00000173875	ZNF791	55.61	78.22	0	50.32	91.62	17.23	28.35	73.42	29.5	0	0	8.47	3.1	162.16	24.34	24.9	166.57	441.51	418.19	32.29	203.21	0	651.32	196.44	5.78	42.86	1475.89	0	35.64	22.82	16.91	338.44	30.2	66.8
ENSG00000173889	PHC3	1285.58	295.17	0	35.14	532.31	29.7	404.86	361.28	410.29	185.07	0.17	87.62	21.33	3118.03	1519.84	0	632.31	9955.97	582.31	94.34	273.66	1.27	352.98	37.68	121.72	133.63	229.07	0	347.64	94.1	157.05	178.86	226.38	393.75
ENSG00000173890	GPR160	111.69	24.47	0	13	1268	0	58.65	84.02	1876.13	0	0	7.41	3.74	187.4	58.07	0	95.45	280.05	173.07	126.55	159.9	10.6	16.77	0.61	31.82	144.5	177.44	0	19.46	33.73	37.74	272.25	92.79	593.14
ENSG00000173894	CBX2	0	1.66	0	0	5.03	0	0	0	1.4	0	0	0	0	0	0	0	0	0	10.64	1.21	0.43	0	9.74	0	0	1.3	0	0	0	0	0	0.83	2.55	0
ENSG00000173898	SPTBN2	148.96	46.5	13.39	12.59	17.17	112.58	92.47	49.83	38.68	88.16	6.72	58.38	9.04	49.8	100.4	0	429.56	9.72	472.64	12.29	1399.65	62.03	28.71	0	662.9	21.33	19.96	0	3.21	93.42	55.49	70.08	39.01	14.67
ENSG00000173905	GOLIM4	715.93	355.54	154.38	122.82	2037.84	1714.39	6126.54	428.58	339.69	314.68	19.92	6793.84	4034.8	604.7	1377.92	6954.17	3578.05	794.38	1330.87	244.8	6129.87	69.69	1056.93	347.76	541.94	356.95	2406.81	420.6	732.92	319.25	2592.96	1391.38	2143.89	4084.44
ENSG00000173914	RBM4B	0	2.97	0	23.26	29.74	0	500.3	9.1	6.42	0	0	14.54	5.42	27.87	19.5	0	96.46	175.35	43.99	11.6	17.7	0	16.57	0	12.61	2.78	4.65	0	1.12	38.97	0	103.69	8.12	13.54
ENSG00000173915	ATP5MD	15.21	4.61	0	14.45	102.46	1.24	81.01	16.33	67.85	8.61	0	2.93	7.34	79.21	148.24	0	0	36	88.65	9.16	113.12	0	111.49	2.6	6.6	28.38	5.79	0	201.61	3.72	68.75	2826.7	17.91	17.82
ENSG00000173917	HOXB2	6.89	0.66	0	0	0	0	7.57	0	0.86	0	0	1.08	0.76	33.45	7.47	0	0	0	405.34	15.51	0.62	0	112.57	0	0	1.2	0.07	0	0	0	0	9.78	3.27	0
ENSG00000173918	C1QTNF1	0	1.45	0	0	32.33	0	9.55	0.41	0.28	0	0	1.86	9.34	237.64	7.11	0	19.22	0	20.14	1.55	20.9	1.24	22.35	11.81	0	0.96	5.3	0	9.18	10.61	0	15.98	0.85	12.23
ENSG00000173926	MARCHF3	0	41.36	0	14.85	1425.86	0	10.46	8.61	2.47	0	0	0.82	6.64	54.47	13.06	0	0	117.96	9.71	8.57	18.89	0	70.64	2.66	4.48	19.89	1.9	0	93.55	17.84	0	17.18	7.4	3.39
ENSG00000173928	SWSAP1	0	0	0	0	10.48	0	4.57	1.34	2.65	0	0	0	0	1.68	0.24	0	172.54	1.45	0	1.52	14.49	0	0	0.82	0	27.72	23.26	0	0	450.27	0	0.48	1.8	0
ENSG00000173930	SLCO4C1	0	0	0	0	19.34	0	3.96	1.3	0.11	0	0	3.34	0	0.69	4.11	0	176.69	0	0	3.39	375.23	0	0.48	0	0	1.12	3.36	0	0.83	7.68	12.31	16.77	2.49	2.65
ENSG00000173933	RBM4	89.85	119.41	0	30.84	76.2	39.49	60.32	346.45	387.71	0	0	1500.9	28.43	71.05	61.06	0	650.58	95.24	416.38	103.75	504.93	10.55	319.43	5.55	19.55	18.76	118.7	0	416.07	273.31	45.23	105.25	69.19	52.59
ENSG00000173947	PIFO	0	0	0	0	1.9	0	0	0	0	0	0	0	0	0	0	0	0	0	0	0	0	0	0	0	0	0	0	0	0	0	0	0	0	0
ENSG00000173950	XXYLT1	19.67	4.98	0	0	32.78	17.02	5.3	0	4.28	0	0	3.36	0.48	5.17	6.05	0	0	32.71	179.5	4.87	12.67	0	0	6.93	0	2.68	5.94	0	7.11	9.5	0	3.08	10.07	0
ENSG00000173960	UBXN2A	25.19	24.91	0	1.69	21.53	3.03	7.82	9.74	28.14	0	0	2.95	0.82	19.64	370.7	0	0	96.76	3502.1	7.39	45.39	0	1.14	0	0	19.26	11.2	0	8.29	21.35	5.16	51.36	3.19	33.04
ENSG00000173988	LRRC63	0	0.32	0	0	1.41	0	0	0	0	0	0	0	0	0.8	3.92	0	0	0	0	0.25	0	0	0	0	0	0	0	0	0	0	0	0.56	0	0
ENSG00000173991	TCAP	0	0	0	0	0	0	0	0	0	0	0	0	0	0	0.8	0	0	0	0	0	0.34	0	0	0	0	0	0	0	0	0	0	0	0	0
ENSG00000173992	CCS	55.17	6.53	30.49	1.34	21.87	0	52.62	20.55	33.63	0	0	2.58	8.65	6.92	25.98	0	463.81	0.32	36.8	32.5	11.16	45.04	31.02	11.77	0	187.61	6.26	0	6.81	4.88	0	18.07	10.25	23.65
ENSG00000174004	NRROS	0	0	0	0	3.24	0	9.89	5.57	0.32	0	0	0	0	20.68	2.27	0	0	18.48	15.92	0	1.34	0	0	0	0	0	2.26	0	0	3.98	0	7.34	2.65	0
ENSG00000174007	CEP19	0	2.88	0	3.46	31.02	0	4.24	0	3.98	0	0	0.67	0	0	0	0	0	0	19.82	0.96	5.3	0.4	1.22	0	0	3.36	0.6	0	0	0.56	0	14.45	14.49	12.66
ENSG00000174010	KLHL15	0	5	0	9.51	17.55	22.54	7.05	13.97	5.53	0	0	4.97	2.13	24.47	8.62	0	0	12.82	11.89	20.76	12.06	0	3.8	0	0	4.69	7.82	0	34.64	41.36	5.58	36.07	325.2	20.76
ENSG00000174013	FBXO45	224.9	9.75	0	1.86	174.37	7.95	189.35	38.68	11.01	0	0	3.57	18.4	136.91	79.16	0	0.35	102.02	48.6	218.26	739.24	0	50.08	0	6.54	13.07	9.61	0.33	43.63	13.68	23.77	125.33	47.49	38.68
ENSG00000174016	TENT5D	0	0	0	0	0	0	0	0	0	0	0	0	0	0	0	0	0	0	0	0	0	0	0	0	0	1.52	0	0	0	0	0	0	0	0
ENSG00000174021	GNG5	22.88	211.33	0	15.7	121.37	125.08	44.64	19.96	13.61	0	0	10.58	0	64.74	46.09	0	0	56.42	90.46	17.3	182.94	0.99	115.85	0	8.22	9.65	40.65	0	29.23	39.55	114.84	116.24	17.01	67.87
ENSG00000174028	FAM3C2	0	0	0	0	0	0	0	0	0	0	0	0	0	0	0	0	0	23.78	0	0	0	0	0	0	0	0	0	0	0	0	0	0	0	0
ENSG00000174032	SLC25A30	8.28	1.6	0	1.33	69.76	0	3.99	9.82	10.81	0	0	2.28	14.49	12.99	9.72	0	11.44	439.99	395.47	8.47	29.71	37.52	5.12	8.32	0	2.14	7.27	0	26.23	0.83	12.57	16.83	28.97	13.39
ENSG00000174038	C9orf131	0	0	0	0	0	0	0.41	0	0	0	0	0	0	0	0	0	0	0	0	0	0	0	0	0	0	0	0	0	0	0	0	0	0	0
ENSG00000174059	CD34	7.75	4.75	0	112.57	21.33	15.45	9.61	0.8	23.49	0	0	2.9	4.19	6.28	66.33	0	0	9.05	64.24	4.64	68.51	0	4.47	0	15.13	1.56	5.95	0	10.03	22.73	22.22	17.28	3.25	0
ENSG00000174080	CTSF	38.72	11.07	0	13.97	11.81	0	7.08	4.64	2.66	0	0	24.91	2.52	4.23	8.96	0	0	0	17.49	24.53	15.58	0	0	4.24	169.76	0	2.07	0	337.7	5.4	0	5.41	0.53	21.26
ENSG00000174099	MSRB3	29.98	19.22	0	18.5	16.33	0.17	29.84	2.23	5.41	0	0	4.55	4.17	17.28	14.55	0	0	12.39	84.45	750.45	33.84	0	23.62	0	0	10.32	13.52	161.85	23.74	10.05	25.16	22.95	31.15	5.86
ENSG00000174106	LEMD3	105.72	92.54	37.01	8.85	97.9	12.71	772.58	201.61	22.1	0	0	12.8	10.22	50.05	10.03	0	191	52.05	257.3	75.42	85.15	1.52	20.27	28.5	0	56.9	26.52	0	55.5	11.61	24.46	153.51	12.17	43.84
ENSG00000174109	C16orf91	0	100.06	0	0	2	0	5.59	0	0.82	0	0	0	0	1.53	0	0	0	0	53.57	0	0.48	0	0	0	0	2.28	14.49	0	0	1.65	0	10.39	31.02	8.67
ENSG00000174123	TLR10	0	1.4	0	9.91	6.89	0	1.06	1.22	1.66	0	0	0	0	8.65	1.45	0	0	21.18	0	2.78	1.65	0	27.72	0	0	0.42	0	0	0	0.2	0	22.94	4.13	8.61
ENSG00000174125	TLR1	7.47	1.68	0	2.41	33.3	0	7.58	3.04	22.3	0	0	2.47	0	142.04	23.26	0	0	125.08	24.17	9.03	14.41	0	5.59	0	0	4.98	9.78	0	3.81	1.72	17.56	11.71	14.68	0
ENSG00000174130	TLR6	19.16	4.17	0	1.98	536.99	80.13	9.09	18.25	225.14	0	0	1.2	0.2	49.79	15.74	0	0	24.44	55.76	32.02	15.11	0.99	3.99	0	11.6	95.92	27.75	0	10.51	17.73	1.56	98.51	43.35	52.4
ENSG00000174132	FAM174A	10.24	6.18	0	0	20.14	23.75	20.49	10.79	16.76	0	0	1.15	4.31	1.86	6.12	0	0	37	18.26	4.13	22.49	5.14	9.74	69.98	0	2.27	4.86	0	0	148.97	64.62	13.01	8.06	462.78
ENSG00000174136	RGMB	69.83	133.41	0	7.95	40.19	11.01	168.37	132.05	173.23	0.12	0	39.78	8.71	180.78	181.78	0	209.75	45.65	176.88	34.61	5543.16	74.96	80.13	0	112.57	31.28	62.97	0	12.1	121.39	165.71	169.67	121.18	454.64
ENSG00000174137	FAM53A	0	1.38	0	0	2.17	0	3.34	2.27	0	0	0	0	0	1.45	0	0	0	0	0	0	8.95	0	0	0	0	0	0	0	0	0.13	0	0.99	0	0
ENSG00000174145	NWD2	0	0.14	0	0	3.92	0	12.51	3.13	0.48	0	0	2.24	0	8.2	1.66	0	0	52.6	0	0	0.4	0	0	0	0	0.24	0	0	0	0	0	31.22	1.62	0
ENSG00000174151	CYB561D1	0	1.94	0	4.65	18.85	24.48	46.79	3.52	9.15	62.35	0	2.66	7.95	21.87	43.6	191.73	0	28.77	129.29	1.45	53.58	9.13	75.82	0	1.04	9.87	4.52	0	108.56	4.13	0	913.05	5.97	31.13
ENSG00000174165	ZDHHC24	6.89	7.29	0	15.3	24.53	52.32	25.23	3.75	2.93	0	0	8.12	3.8	51.29	9.74	0	0	6.78	467.7	46.53	9.29	0	525.32	0	0	4.4	2.61	0	4.39	4.92	12.45	23.05	2.76	45.74
ENSG00000174171	AC020659.1	0	0.56	0	0	1.11	0	2.26	0	0.71	0	0	0	0	37.52	2.84	0	0	0	0	0	11.07	0	0	0	0	0	0.33	0	0	0	0	5.05	0.85	0
ENSG00000174173	TRMT10C	478.1	20.68	0	2.55	712.93	0.28	9.27	5.41	3.08	0	0	2.87	0.41	51.68	6.28	0	0	37.11	17.43	11.01	29.5	0	8.41	0	0	7.78	1.34	0	20.54	22.3	9.09	22.04	10.7	13.14
ENSG00000174175	SELP	0	4.39	0	0	0	0	7.62	4.21	1.33	0	0	5.3	0	0	1.21	0	0	3.35	0	12.17	11.15	0	7.81	0	0	0	15.51	0	5.52	50.03	0	1.43	2.2	0
ENSG00000174177	CTU2	3.19	4.28	0	0	33.64	0	1.21	0	0.33	0	0	14.49	0	6.42	3.29	0	0	0	4.96	5.52	287.67	1.42	5.47	0	0	4.48	4.9	0	0	15.36	0	10.67	2.3	0
ENSG00000174197	MGA	333.42	308.8	36.79	63.31	205.34	120.53	109.9	1153.67	1126.95	180.09	0	2401.44	36.68	264.95	141.94	0	375.91	270.5	1083.98	226.59	1101.34	3.01	355.26	34.24	8.95	52.43	200.68	199.86	525.69	160.62	113.44	247.88	168.65	102.39
ENSG00000174206	C12orf66	0	4.24	0	0.28	8.79	8.41	3.68	6.15	2.84	0	0	2.1	0	35.83	5.74	0	0	53.84	33.48	8.72	76.53	0	6.55	0	0	7.04	14.45	0	10.71	3.99	31.67	7.91	34.64	31.02
ENSG00000174227	PIGG	94.26	54.78	0	23.86	254.63	15.3	100.4	11.98	89.94	0	0	63.07	1.93	59.94	86.05	0	126.11	333.9	1442.72	37.99	68.74	0	35.88	647.86	193.86	28.09	41.16	0	59.43	25.66	14.21	30.42	79.43	49.56
ENSG00000174231	PRPF8	550.19	1071.32	7.57	77.16	345.2	372.32	236.61	372.39	599.35	0	12.66	110.92	197.45	228.57	5692.13	560.89	405.2	1096.14	46865.6	288.03	866.61	61.86	116.45	361.37	171.9	264.75	428.27	2.79	217.03	1380.65	282.31	858.83	147.05	936.11
ENSG00000174233	ADCY6	595.37	139.94	17.36	121.76	123.61	1136.35	1884.29	79.92	197.33	87.55	0	55.6	38.44	49.74	472.69	0	394.25	456.49	1574.84	128.11	1071.13	21.04	225.97	40.06	198.85	111.03	534.41	0	62.04	112.83	262.91	108.2	199.72	621.41
ENSG00000174236	REP15	587.85	12.51	0	7.61	3.94	41.4	44.39	15.57	30.29	0	0	25.16	5.16	61.63	13.84	0	0	176.89	140.44	8.59	69.59	5.62	13.51	0.54	0	35.68	13.96	0	15.22	5.09	616.68	266.23	15.28	143.86
ENSG00000174238	PITPNA	259.8	73.6	0	31.56	219.02	47.64	313.26	74.91	322.64	53.82	0	21.88	37.62	53.37	251.69	0	328.9	367.22	288.66	125.46	128.55	561.24	891.74	0.21	91.24	2914.25	52.89	0	37.64	17.72	177.89	213.46	74.59	220.78
ENSG00000174243	DDX23	712.28	66.39	18.09	136.65	135.67	379.96	844.26	495.03	182.8	49.99	13.16	55.8	1614.45	2538.23	199.5	793.99	8780.27	423.94	648.48	142.14	131.69	116.91	263.27	179.91	163.51	289.13	165.54	0	120.88	299.53	93.95	806.4	155.11	1058.86
ENSG00000174255	ZNF80	0	0	0	0	0	0	0	0	0	0	0	0	0	0	0.41	0	0	0	0	0	1.33	0	0	0	0	0	0	0	0	0	0	5.32	0	0
ENSG00000174276	ZNHIT2	0	0	0	9.51	0	0	5.39	0	0	0	0	0	2	10.4	4.31	0	621.45	0	0	0.86	1.34	0	10.65	0	0	3.12	0	0	0	0	0	0.85	0	0
ENSG00000174279	EVX2	0	0	0	0	0	0	21.18	0	0	0	0	0	0	0	0	0	0	0	0	0	0	0	3.82	0	0	0	0	0	0	2.58	0	0	6.98	0
ENSG00000174282	ZBTB4	54.95	35.46	0	18.4	211.45	49.06	85.07	15.27	36.61	0	0	147.33	17.55	92.51	2676.61	0	53.94	39.44	55.48	87.83	95.24	17.62	80.09	24.44	11.05	81.57	17.02	54.67	5.99	99.12	54.36	432.27	80.73	45.96
ENSG00000174292	TNK1	4.52	128.19	0	10.12	33.95	0	11.09	7.6	10.21	0	0	1.55	15.57	46.06	42.6	0	673.17	8.42	109.34	2.79	43.44	4.97	31.14	48.77	4.72	6.55	22.92	0	26.52	63.89	74.7	37.99	9.55	0
ENSG00000174306	ZHX3	16.91	71.6	24.52	38.93	141.51	83.81	61.54	58.7	25.06	2.65	0	31.82	16.9	426.04	173.23	0	69.76	112.43	65.32	37.89	302.72	11.15	45.13	5.55	60.47	17.52	360.31	0	13.63	63.23	2651.59	108.33	26.38	41.04
ENSG00000174307	PHLDA3	10.6	2.13	0	0	61.04	0	1.81	4.48	5.19	0	0	11.41	24.53	3.9	4.86	0	0	162.83	121.48	4.54	27.16	0	16.49	0	0	0.8	5.59	0	5.74	17.84	0	9.8	10.67	16.64
ENSG00000174326	SLC16A11	0	0	0	6.69	1.95	0	2.47	0	3.46	0	0	0	0	0	0	0	0	0	10.07	0.41	0	0	0	0	0	0	0	0	0	0	0	0	0	0
ENSG00000174327	SLC16A13	0	2.07	0	0	3.98	0	2.2	0.74	0	0	0	3.73	2.1	0	3.81	0	0	0	0	0	24.91	0	0	0	0	0.89	1.08	0	0	0	0	4.52	0.99	97.01
ENSG00000174332	GLIS1	0	0	0	11.87	0.25	0	0	0	0	0	0	0	0	1.57	1.89	0	0	0	0	0	1.95	0	0	9.32	0	2.58	0	0	0	1.71	0	0	0	0
ENSG00000174348	PODN	37.93	17.57	0	49.62	15.12	9.65	27.24	4.47	5.95	0	0	16.88	12.15	12.34	17.09	0	746.99	6.61	89.97	687.91	73.36	3.33	36.23	5.21	28.53	5.42	41.39	0	0	39.69	89.96	19.7	8.61	16.1
ENSG00000174353	STAG3L3	62.37	139.37	42.53	17.7	196.21	12.43	852.26	351.53	29.74	9.34	0	24.17	19.96	21.22	8.49	0	109.95	158.6	326.18	122.91	119.07	19.06	41.89	24.52	0.27	71.58	49.38	11.21	198.46	19.71	19.64	177.73	13.18	163.46
ENSG00000174358	SLC6A19	0	212.63	0	21.39	0	0	10.07	0	2.46	0	0	0	8.39	0	16.24	0	0	0	0	0	0	0	0	5.58	8.12	0	0	0	6.25	15.63	0	0	2.58	0
ENSG00000174365	SNHG11	0	8.38	0	0	1.91	0	2	0.61	3.31	0	0	0.24	1.03	16	0.67	0	0	44.6	16.56	0.52	14.4	0	166.29	0	0	4.67	125.08	0	3.8	0.4	0	11.19	1.81	7.79
ENSG00000174370	C11orf45	79.73	0	0	0.17	5.19	0	1.08	0	1.11	0	0	0.82	0.99	0	51.7	0	0	0	0	1.43	4	0	9.51	0	0	2.49	0	0	0	0	0	2	0	0
ENSG00000174371	EXO1	26.62	0	0	4.24	374.16	0	5.16	5.94	312.69	0	0	3	0.13	43.63	12.65	0	0	78.92	19.59	11.44	13.2	0	2.53	0	0	18.69	17.66	0	1.21	12.54	5.02	41.14	15.21	31.22
ENSG00000174373	RALGAPA1	182.83	68.67	14.21	15.51	564.99	66.08	327.45	137.78	414.84	4.02	0	30.79	45.72	142.79	326.11	0.66	493.31	1003.24	321.2	94.91	792.63	0	212.17	71.5	214.07	103.25	49.64	0	60.18	682.5	2044.54	286.65	153.2	13720.7
ENSG00000174384	PMS2P6	0	42.69	0	1.33	6.25	0	10.61	9.97	10.93	0	0	0	1.79	43.84	41.83	0	0	10.59	44.84	1.13	467.7	0	2.68	19.95	0	7.39	3.8	0	0.33	12.31	19.36	32.79	4.15	23.05
ENSG00000174403	MIR1-1HG-AS1	0	0.34	0	0	9.2	0	34.56	6.49	0	0	0	0	80.13	0	4.24	0	0	0	7.41	0.07	6.71	0	0	0	0	0	3.05	0	0	0	0	5.3	1.25	0
ENSG00000174405	LIG4	102.43	5.51	0	23.26	33.87	5.94	863.02	16.78	19.01	0	0	5.03	1.55	31.97	19.09	0	0	47.27	86.65	28.5	29.54	0	5.97	7.47	21.02	5.2	7.75	0	5.25	4.33	106.48	246.4	18.83	18.75
ENSG00000174428	GTF2IRD2B	33.43	3.68	0	12.39	150.41	57.27	217.89	35.67	99.87	0	13.58	15.84	33.04	65.96	230.46	0	139.8	42.37	354.15	20.66	348.03	19.01	235.25	16.56	17.01	33.32	21.19	0	496.27	54.11	207.51	4252.55	25.59	80.32
ENSG00000174437	ATP2A2	228.57	216.03	0	287.56	715.58	511.99	854.39	96.75	162.26	0	0	124.49	183.3	1796.15	369.16	2.26	94.2	316.15	18753.2	1574.12	455.79	75.11	10944.1	116.01	92.2	152.35	27.14	0	236.94	401.22	406.28	1820.67	178.85	1135.93
ENSG00000174442	ZWILCH	13.41	2.23	0	0	154.98	0	6.08	10.7	3.25	0	0	0.83	3.39	913.05	2.56	0	0	4.95	109.08	4.39	64.34	0.83	16.06	0	1.52	1.72	4.31	0	20.8	6.3	124.57	107.64	1.45	17.74
ENSG00000174444	RPL4	24275.6	4350.14	34.9	339.49	69967	497.01	944.32	272.66	142.12	684.14	15.49	460.23	385.53	2795.6	803.06	77	939.52	1494.01	1235.35	1215.72	2733.05	246.65	2490.02	113.8	126.78	809.06	222.31	653.84	1200.22	2475.15	879.24	1100.66	840.8	470.41
ENSG00000174446	SNAPC5	27.97	11.61	0	7.47	55.17	12.81	54.89	5.36	16.9	0	0	10.94	7.47	10.09	4.23	0	0	15.07	36.26	25.86	151.63	3.57	13.19	30.03	8.19	100.47	85.3	0	9.34	1313.29	23.6	28.51	4.6	1.6
ENSG00000174450	GOLGA6L2	0	0	0	0	0	0	0	0	0	0	0	0	0	0	0	0	0	0	0	4.24	0	0	0	0	0	0	0	0	0	0	0	0	0	0
ENSG00000174456	C12orf76	19.49	6.85	0	0	4.51	0	1.98	3.46	36.19	0	0	12.51	0	0.71	4.4	0	0	2.84	26.64	11.62	20.95	0	16.01	0	4.64	1.6	3.06	0	24.91	17.66	0	5.68	3.46	0.56
ENSG00000174460	ZCCHC12	0	2.12	0	0	0	0	0	0	0	0	0	0	0	0	0	0	0	0	0	0	0	0	0	0	0	0	0	0	0	0	0	0	0	0
ENSG00000174469	CNTNAP2	20.9	13.69	0	6.53	43.46	3.25	22.2	2.66	24.47	0	0	15.14	2.66	9.47	13.41	0	0	41.07	30.1	2.92	15.97	0.82	3.39	0	90.47	0.41	8.91	0	6.26	6.42	11.21	5.28	16.78	21.16
ENSG00000174473	GALNTL6	0	0	0	0	0.34	0	0	0	0	0	0	0	0	0.28	0	0	0	0	312.69	1.14	20.44	0	0.27	0	0	0	14.11	0	0	0	0	1.99	0	4.28
ENSG00000174483	BBS1	222.99	18.18	0	21.39	24.72	0	315.34	4.75	21.64	0	0	9.98	5.81	8.16	66.57	0	0	45.65	250.02	20.85	136.46	0	37.44	4.92	6.73	14.58	77.23	0	8.34	9.3	15.57	15.19	16.24	64.65
ENSG00000174485	DENND4A	5053.03	40.94	8.79	17.02	39.31	57.06	80.27	56.56	110.8	0.7	0	36.59	8.99	149.43	33.4	0	1.99	728.75	763.57	23.46	127.47	0	13.73	2.17	25.86	198.46	37.66	0	44.84	9.89	1219.5	2098.82	28.09	192.24
ENSG00000174498	IGDCC3	0	0	0	0.19	0	0	0	0	0	0	0	0	0	0	0	0	0	0	1.39	0	0	0	0	0	0	0	0	0	0	0	0	0	0	0
ENSG00000174500	GCSAM	0	0.6	0	0	4.13	0	2.28	2.23	2.27	0	0	0	0	18.09	1.24	0	0	0.85	7.84	0	0.07	0	5.42	0	0	4.89	0	0	2.3	1.33	0	10.4	0.66	17.44
ENSG00000174501	ANKRD36C	144.76	87.62	3.11	412.27	3559.21	27.26	258.86	3927.36	193.06	57.03	0	9.49	38.6	214.49	214.34	340.29	305.89	181.36	4215.91	95.06	556.98	0.67	156.63	87.17	61.04	445.7	35.68	0.34	219.67	19.09	578.06	1131.77	335.59	408.78
ENSG00000174514	MFSD4A	1.66	11.41	0	20.14	5.16	22.13	47.72	1.4	6.03	0	0	16.57	1.6	25.7	16.57	0	0	1.33	7.06	27.24	6.59	0.54	72.26	44.6	14.61	2.43	13.57	45.63	97.01	69.79	1.24	17.82	475.29	63.69
ENSG00000174516	PELI3	12.96	1.34	0	0	0.61	0	14.95	15.14	0.73	0	0	0.22	4.33	9.13	16.72	0	0	42.37	4.24	27.72	23.26	0	0	0	0	2.61	0.6	0	0	8	0	4.56	2.79	0
ENSG00000174521	TTC9B	0	0	0	0	0	0	0	1.22	0	0	0	0	0	0	0	0	0	0	0	0	0	0	0	0	0	0	0	0	0	0	0	0	0	0
ENSG00000174527	MYO1H	0	0	0	0	0	0	0	0	0	0	0	0	0	0	0	0	0	0	0	0	1.84	0	0	0	0	0	0	0	0	0	0	0	0	0
ENSG00000174529	TMEM81	0	2.24	0	0	4.98	0	2.01	0	1.15	0	0	3.67	0	8.72	9.25	0	0	22.92	8.6	1.62	6.08	0	6.49	0	0	1.13	0	0	0	2.12	0	1.71	3.56	0
ENSG00000174547	MRPL11	40.75	4.66	0	0	108.38	0	11.97	8.61	16.86	0	0	18.25	31.22	38.31	17.53	373.1	117.82	606.28	529.87	9.5	55.59	62.54	29.29	0	8.61	2.21	21.82	0	17.21	76.36	47.49	37.68	22.87	13.77
ENSG00000174562	KLK15	0	0	0	0	0	0	0	0	0	0	0	0.85	0	2.27	4.51	0	0	0	0	0	4.98	0	8.54	0	0	0	0.53	0	0	3.74	0	2.06	0.34	0
ENSG00000174564	IL20RB	0	0.62	0	137.58	2.56	0	3.2	0.2	3.36	0	0	0.83	0	5.02	0	0	0	0	23.25	0	14.95	0	2.9	0	0	0	5.41	0	7.8	0.65	0	3.7	0.57	0
ENSG00000174567	GOLT1A	0	0	0	6.98	4.27	0	0.77	0	0.13	0	0	0	0	0	0.86	0	0	0	26.62	0	0	0	0	0	0	10.34	1.65	0	0	0.57	0	2.8	0	0
ENSG00000174572	RPL10P2	0	0	0	0	0	0	0	0	0	0	0	0	1.22	0	0	0	0	0	0	0	0.85	0	0	0	0	0	0	0	0	0	0	0	0	0
ENSG00000174574	AKIRIN1	50.96	65.78	0	5.9	105.72	4.94	291.02	67.2	19	0	0	3.13	3.09	39.24	5.95	0	0	72.95	177.2	35.62	46.47	0	7.84	14.25	0	46.5	4.31	0	58.87	5.44	10.16	99.89	7.15	40.59
ENSG00000174576	NPAS4	0	0	0	0	1.6	0	0	0	0	0	0	0	0	0	0	0	0	0	0	0	0	0	0	0	0	4.56	0	0	0	0	0	0	0	0
ENSG00000174579	MSL2	80.92	66.35	0	52.6	78.04	26.51	27.28	74.03	41.76	0	0	9.8	10.51	135.78	20.99	0	187.11	99.23	247.08	29.16	192.1	0	523.14	149.92	15.28	39.04	1625.98	0	25.19	16.42	16.44	220.96	32.01	108.6
ENSG00000174586	ZNF497	0	0	0	0	2.16	0	12.45	14.45	17.84	0	0	3.29	0	0	23.26	0	0	0	0	1.19	2.4	0.13	3.36	0	0	0.41	0	0	9.91	1.53	0	2.26	4.28	0
ENSG00000174599	TRAM1L1	0	0	0	0	0	0	0	0	25.02	0	0	0.4	0	0	0.77	0	0	0	0	0	0.38	0.99	0	0	0	0	0	0	0	0	0	0	1.52	0
ENSG00000174600	CMKLR1	34.12	14.73	0	2.14	102.93	0	18.44	21.16	41.9	0	0	3.44	1.99	10.65	48.95	0	0	134.55	33.98	16.71	61.84	0	23.82	81.38	47.94	6.49	8.33	0	7.63	162.83	237.8	52.46	16.13	500.3
ENSG00000174606	ANGEL2	41.7	38.12	0	10.6	24.75	3.67	51.04	84.71	58.87	1.33	0	12.97	0.67	93.64	69.21	0	0	21.52	178.94	9.89	990.84	0	8.05	4.67	337.7	17.34	8.32	0	5.15	6.71	24.26	111.06	27.39	155.04
ENSG00000174607	UGT8	83.57	24.63	0	9.38	318.26	21.3	343.4	57.14	40.96	0	0	266.76	111.14	95.62	144.28	0	168.04	109.54	148.14	11.63	344.59	8.26	54.51	12.86	34.92	39.94	65.56	0	69.25	11.71	122.37	207.48	166.93	315.35
ENSG00000174611	KY	0	0	0	0	0	0	0	0	0	0	0	0	1.29	0.82	0	0	0	26.68	0	3.31	0.27	0	0	0	0	0.12	0	0	0	0	0	0	0	0
ENSG00000174628	IQCK	12.41	1.54	0	0.52	27.46	0	36.32	3.01	13.72	0	0	1.06	3.06	19.55	43.6	0	0	19.12	46.27	2.12	36.81	0	18.95	0	18.92	11.52	1.84	0	51.7	2.07	7.64	988.09	3.98	16.16
ENSG00000174640	SLCO2A1	4.21	21.87	0	52.01	83.85	29.9	103.44	12.09	18.43	0	0	22.19	8.37	138.25	45.78	0	0	39.98	1008.16	124.07	23.96	20.79	1513.41	9.67	8.55	7.01	1.47	31.33	28.91	68.85	0	174.59	11.55	58.7
ENSG00000174652	ZNF266	28.97	3.68	0	43.35	286.54	36.69	25	48.13	6.78	0	0	7.64	5.52	1175.71	27.86	0	94.69	7.22	406.68	34.59	140.16	0	50.28	24.11	0	11.28	16.24	0	80.76	30.16	190.6	240.51	15.48	37.38
ENSG00000174667	OR7D4	0	0	0	0	0	0	0	1.6	0	0	0	0	0	0	0	0	0	0	0	0	0	0	0	0	0	0	0	0	0	0	0	0	0	0
ENSG00000174669	SLC29A2	33	3.1	0	0	6.29	0	16.77	0	4.64	0	0	1.99	2.49	2.52	3.99	0	0	0	59	6.85	50.17	0	6.08	0	0	55.43	12.92	0	14.85	400.24	0	14.73	4.2	2.14
ENSG00000174672	BRSK2	0	0	0	0	5.89	0	0	0	0	0	0	0	0	0	2.88	0	0	0	0	0	0	0	0	0	0	0	0	0	0	0	0	1.52	0.19	0
ENSG00000174678	FAM47DP	0	0	0	0	0	0	0	0	0	0	0	0	0	0	0	0	0	15.23	0	0	0	0	0	0	0	0	0	0	0	0	0	0	0	0
ENSG00000174680	GRIK1-AS1	0	0	0	0	1.9	0	0	0	0	0	0	0	0	1.52	0	0	0	0	0	0	0.84	0	0	0	0	0	0	0	0	0	0	0.14	0	0
ENSG00000174684	B4GAT1	0.82	2.07	0	0	28.21	0	2.98	1.6	1.22	0	0	2.52	0	4.13	4.32	0	0	0	111.49	5.52	7.98	0.41	0.99	0	0	4.75	1.27	0	0.28	0	0	2.54	8.39	5.94
ENSG00000174695	TMEM167A	53.36	123.33	0	5.44	106.97	13.84	23.11	103.92	167.33	0	0	5.38	11.11	75.72	803.76	0	9.09	285.17	12595.1	44.92	145.66	0	3.14	21.82	5.16	76.64	36.1	0	40.69	16.01	43.99	225.97	19.56	294.9
ENSG00000174697	LEP	0	0	0	0	0.28	0	0	0	0	0	0	0	0	0	0	0	0	0	0	0	0	0	0	0	0	0	0	0	0	0	0	0	0	0
ENSG00000174705	SH3PXD2B	3852.31	28.43	4.04	26.43	20.52	27.41	102.47	20.9	40.67	0	0	60.99	8.8	78.53	31.14	527.4	56.68	619.12	502.88	12.58	95.95	2.16	15.41	55.21	63.13	98.11	49.03	0	61.29	28.68	1091.31	837.46	23.96	75.11
ENSG00000174715	PPIAP72	0	0	0	0	1.99	0	0	0	0	0	0	0	0	0	0	0	0	0	0	0	0	0	0	0	0	0	0	0	0	0	0	0	2.87	0
ENSG00000174718	RESF1	411.22	46.08	1.55	79.13	205.45	101.76	463.2	418.1	160.72	0	0.41	17.23	232.12	3308.49	163.98	0	5203.12	208.7	814.1	80.28	88.78	13.98	83.37	30.74	22.41	276.56	59.53	0	58.72	56.99	111.39	1267.11	123.96	919.34
ENSG00000174720	LARP7	49.99	51.01	9.04	169.76	1470.73	15.7	115	2889.23	70.51	3.8	0	2.54	30.77	125.7	90.16	300.46	0	95.2	745.6	38.45	237.57	0.13	96.67	18.89	0	189.21	14.27	0	76.97	11.05	256.02	448.75	173.93	162.67
ENSG00000174721	FGFBP3	0	2.2	0	0	0.52	0	4.98	0	0	0	0	0	0	0	0	0	0	0	8.61	0	1.23	0	0	0	0	0.17	2.47	0	0	33.6	7.85	5.94	37.52	0
ENSG00000174738	NR1D2	205.08	17.41	0	7.59	197.01	0.33	178.14	57.18	10.52	0	0	4.58	11.37	149.84	225.22	0	140.25	92.55	40.4	259.84	940.85	0.41	12.31	62.54	0	7.6	14.81	13.97	42.51	9.29	131.96	183.01	38.41	43.96
ENSG00000174740	PABPC5	0	5.62	0	0	0	0	0	0	0.82	0	0	0	0	0	137.58	0	0	0	1.27	3.36	1.29	0	0	0	0	0	0	0	0	0	0	23.67	1.68	0
ENSG00000174744	BRMS1	8.05	176.69	0	9.71	42.44	1688.51	49.19	7.84	11.01	0	0	17.04	18.44	43.99	74.03	0	234.81	42.46	140.16	8.65	106.46	12.93	195.58	221.17	8.34	10.68	32	0	69.82	184.83	113.72	53.9	19.61	20.98
ENSG00000174748	RPL15	249.21	398.29	20.91	162.7	1169.45	385.5	561.67	553.48	191.08	0.66	10.78	233.11	67.61	2497.67	1236.18	0	254.94	783.98	419.5	470.35	3082.71	28.99	364.29	48.6	66.23	92.95	3682.74	0	163.15	202.85	20775	933.47	216	402.78
ENSG00000174749	FAM241A	17.23	0.93	0	0	57.3	0	1.81	2.24	2.16	0	0	5.32	0	17.53	0	0	0	3.46	297.25	2.89	5.94	25.02	0	0	0	1.27	2.8	0	2.05	2.07	16.76	12.06	12.2	12.05
ENSG00000174775	HRAS	0	13.53	0	52.4	32.79	6.6	20.57	4.38	76.22	0	0	7.21	400.24	12.8	7.6	0	0	17.9	55.24	15.16	27.39	12.57	31.65	0	0	13.25	2.53	0	8.62	71.01	74	11.01	4.65	37.19
ENSG00000174776	WDR49	0	0	0	0	0	0	0	0	0	0	0	0	0	0	0	0	0	0	0	0.33	4.98	0	0	0	0	0	0	0	0	0	0	0	0.42	0
ENSG00000174780	SRP72	312.57	111.06	0	84.5	283.85	194.4	116.29	96.42	64.14	0	10.94	184.37	106.8	84.78	79.58	0	12.51	587.27	1441.33	420.33	462.02	4.17	215.96	7.91	287.55	956.36	69.39	0	1863.62	118.85	240.95	229.82	27.68	332.28
ENSG00000174788	PCP2	0	0	0	0	0	0	0	0	0	0	0	0	0	0	0.28	0	0	0	0	0	0.85	0	0	0	0	0.52	0	0	0	0	0	0.77	0.33	0
ENSG00000174791	RIN1	34.23	1.11	0	0	7.4	0	107.4	54.28	1.65	0	0	0	5.23	3	1.74	0	0	0	39.01	5.59	1	19.06	0	0	0	1.22	3.31	0	9.25	2.18	0	13.84	1.67	7.04
ENSG00000174792	ODAPH	0	0	0	0	0	0	0	0	0	0	0	0	0	0	0	0	0	0	0	0	0.24	0	0	0	0	0	7.8	0	0.52	0	0	0	0	0
ENSG00000174796	THAP6	18.67	19.55	0	6.1	29.26	0	7.05	5.51	11.6	0	0	0.85	1.38	37.62	5.36	48.71	0	144.94	17.21	6.94	50.6	0	176.69	0	0	16.13	337.7	0	1.19	1.4	4.41	76.08	9.03	43.85
ENSG00000174799	CEP135	109.62	28.59	0	4.65	108.11	0	71.99	26.62	69.13	0	0	14.4	1.27	426.13	193.86	0	0	1263.26	141.31	25.19	58.46	0.13	30.21	0	0.41	41.08	25.14	0	63.28	8.42	49.7	28.61	29.98	86.84
ENSG00000174804	FZD4	0	6.25	0	1.41	339.52	0	12.18	14	537.82	0	0	1.6	0.67	38.6	23.49	0	178.86	100.57	54.76	34.31	22.19	0	5.72	29.37	6.3	54.81	6.73	0	3.62	1.3	6.03	83.35	27.38	94.77
ENSG00000174807	CD248	21.33	10.22	0	0	40.28	0	7.79	0	7.68	0	0	2.68	4.31	2.13	32.43	0	0	0	3.75	4.65	3.89	0	26.52	0	0	6.82	0.69	0	6.36	135.11	0	10.74	12.73	0
ENSG00000174808	BTC	0	11.44	0	2.65	3.59	0	8.95	22.42	17.66	0	0	1.73	0.89	27.6	10.65	0	0	14.93	1.23	1.84	273.69	0	0	0	0	1.42	2.14	0	0.47	0	6.19	16.39	7.05	28.63
ENSG00000174827	PDZK1	0	2.24	0	3.01	24.36	0	30.1	7.47	5.73	0	0	10.39	5.17	5.37	12.73	0	0	17.35	42.04	0.13	1.68	0	4.51	0	0	16.08	3.05	0	4.31	1.06	0	22.87	0	0
ENSG00000174837	ADGRE1	0	2.26	0	0	1.86	0	0	0	0	0	0	0	0	0	1.24	0	0	0	0	0	1.2	0	0	0	0	0	0.52	0	0	0	0	34.56	0.32	2.43
ENSG00000174839	DENND6A	10.41	3.14	0	7.49	81.14	21.16	78.22	7.28	48.03	0	0	1.46	6.12	52.37	94.67	0	0	43.06	177.73	3.35	139.64	7.61	40.14	0.65	0	31.26	7.06	0	20.68	10.12	28.86	3364.52	13.93	22.1
ENSG00000174840	PDE12	26.4	20.87	0	12.24	77.89	34.88	83.25	12.09	17.23	315.24	0	5.41	9.13	171.7	30.52	0	97.49	31.08	1122.49	95.64	55.35	0	1350.81	5.12	21.39	13.81	2.21	0	9.03	34.43	26.97	177.39	18.09	100.63
ENSG00000174842	GLMN	27.24	1.45	0	0	54.63	0	3.65	7.82	4.38	0	0	0.62	0	550.33	2.27	0	5.2	1.94	83.91	3.61	34.02	0	3.49	0	0	0.57	4.97	0	0	0.99	113.36	70.64	1.21	4.82
ENSG00000174844	DNAH12	0	0	0	0	62.54	1.14	0.95	0	0	0	0	0	0	2.1	0	0	0	0	4.52	2.45	1.99	0	0	0	0	0	0	0	0	0	0	1.91	0	0
ENSG00000174851	YIF1A	40.84	12.65	0	13.28	25.84	0	81.57	3.44	8.28	0	0	8.62	37.37	52.14	4.72	0	234.37	0	110.96	28.14	81.39	6.82	27.25	0	1.55	103.93	69.79	0	11.46	812.99	0	17.82	5.81	1.94
ENSG00000174871	CNIH2	0	0	0	0	0	0	0	0	0	0	0	0	0	0	0	0	0	0	0	0	0	0	0	0	0	0	0	0	0	0	0	3.81	0	0
ENSG00000174885	NLRP6	0	0.76	0	0	0	0	1.13	0	0	0	0	0	0	0	0	0	0	0	0	1.66	2.79	0	0	0	0	0	0	0	0	0	0	1.21	0	0
ENSG00000174886	NDUFA11	15.7	12.31	0	7.39	15.68	0	3.88	11.19	4.65	0	0	25.84	5.78	44.98	4.21	0	0	0	48.06	39.86	51.3	3.27	10.34	0	0	17.86	6.08	0	11.69	17.53	16.45	8.76	51.97	196.44
ENSG00000174891	RSRC1	201.63	62.25	0	18.34	277.5	37.49	80.52	13.71	81.37	0	0	86.62	10.76	45.82	121.51	0	401.07	275.34	1083.71	99.35	97.9	13.16	42.38	301.41	0	18.38	103.55	0	28.15	29.47	34.83	23.06	78.87	95.76
ENSG00000174899	SLC66A1L	0	0	0	0	0	0	0.56	0	0	0	0	0	0	0	0	0	0	0	0	0	0.95	0	0	0	0	0	0	0	0	0	0	0.66	0	0
ENSG00000174903	RAB1B	567.5	52.92	0	93.38	57.07	155.9	956.36	39.24	87.42	800.48	0	41.11	31.83	19.39	210.89	0	174.99	355.23	463.72	43.46	451.32	0	150.1	16.5	145.62	39.11	343.82	0	34.71	75.1	112.86	44.78	117.45	292.83
ENSG00000174912	METTL15P1	0	0	0	0	0.87	0	0	4.92	0	0	0	0	0	0	0	0	0	0	0	0	0.52	0	0	0	0	0	0.97	0	0	0	0	2.58	0	0
ENSG00000174915	PTDSS2	0	5.28	0	6.89	18.55	0	25.7	7.62	31.14	0	0	1.21	6.05	2.46	29.77	0	0	0	43.39	3.29	13.42	0	139.58	1.03	9.76	212.63	7.39	0	8.41	7.62	0	22.2	3.28	0
ENSG00000174917	MICOS13	0	3.02	0	2.59	1.79	0	30.42	35.68	5.19	0	0	3.11	97.01	28.43	2.07	0	8304.98	0	6.42	1.6	2.47	1.68	9.03	11.48	25.73	22.35	4.02	0	3.06	25.84	1.46	34.26	5.97	67.27
ENSG00000174928	C3orf33	4.17	0	0	0	59.45	0	0.85	0	0.85	0	0	0	0	1.55	0.82	0	0	9.04	25.16	1.15	4.31	0	0	1.99	0	0	0.48	0	0	0	0	11.41	0	4.87
ENSG00000174938	SEZ6L2	0	3.6	0	11.75	4.39	0.41	35.69	11.17	7.03	0	0	7.62	4.92	4.89	3.98	0	0	1.33	13.78	28.54	16.64	14.61	10.65	0	11.69	4.17	19.33	0	121.26	211.95	0	14.43	362.72	17.34
ENSG00000174939	ASPHD1	18.3	0.38	49.37	0.13	1.84	2.65	0	0	0	73.21	0	0.45	1.08	0	11.15	0	0	0	0	51.97	25.85	0.41	0	0	0	0.71	5.61	0	0	2.58	0	0	6.98	0
ENSG00000174943	KCTD13	26.87	12.97	0	13.53	115.61	91.42	22.73	9.89	22.21	0	0	20.68	6.2	56.02	1063.14	0	0	28.23	30.55	22.94	39.75	0	29.88	31.43	0	38.12	13.01	0	9.45	59.96	18.56	191.84	40.37	2.54
ENSG00000174944	P2RY14	5.37	45.04	0	4.54	30.13	0	5.12	0.95	4.2	0	0	1.03	1.64	10.79	38.41	0	0	16.83	11.6	3.59	27.53	0	12.46	0	0.48	2.24	2.59	0	12.45	0	42.37	36.04	0.17	14.81
ENSG00000174945	AMZ1	0	0	0	0	2.07	0	0	0	0	0	0	0	0	0	3.36	0	0	0	0	0	0	0	0	0	0	0	0	0	0	0	0	1.42	1.43	0
ENSG00000174946	GPR171	0	0	0	0	7.47	0	0.48	1.55	0.43	0	0	0.76	0	1.95	0	0	0	69.29	0	0	3.82	0	0	0	0	0.27	1.68	0	1.23	0	13.97	2.01	5.34	0
ENSG00000174950	CD164L2	0	0	0	0	1.62	0	0	0	0	0	0	0	0	0	0	0	0	0	0	0	0	0	0	0	0	0	0	0	0	0	0	0	0	0
ENSG00000174951	FUT1	0	0	0	0	0	0	0.8	0	1.68	0	0	0	0	0	6.1	0	0	0	33.04	0	11.21	0	0	0	0	0	2.17	0	0	4.87	7.12	6.17	0	0
ENSG00000174953	DHX36	63.49	27.87	0	18.86	93.19	15.25	33.28	46.72	24.89	0	0.33	80.97	16.82	33.86	17.57	0	0.45	87.14	630.54	183.96	170.46	0	36.61	0.14	124.72	302.42	23.13	0	1050.63	17.06	64.4	102.7	6.89	252.85
ENSG00000174977	AC026271.1	0	0	0	0	0.12	0	0	0	0	0	0	0	0	0	0	0	209.37	0	0	0	0	0	0	0	0	0	0	0	0	0	0	0	0	0
ENSG00000174989	FBXW8	60.85	56.86	0	6.6	61.29	21.19	793.36	170.59	17.14	0	0	9.38	9.03	42.04	8.36	0	37.43	37.7	301.7	60.76	72.59	0	27.93	0	7.98	36.1	21.54	0	21.02	16.08	16.54	98.16	10.27	76.32
ENSG00000174992	ZG16	49.23	10218.6	0	124.51	137.33	3.94	342.35	104.53	265.98	0	0	70.84	154.76	261.85	502.31	0	313.87	498.48	946.75	765.26	38.94	3.45	193.73	49.91	108.25	178.74	119.3	97.73	118.38	116	30.23	3322.43	630.68	287.07
ENSG00000174996	KLC2	111.22	30.73	0	28.21	16.07	0	9.58	16.52	14.25	0	0	3.02	2.24	25.51	7.26	0	329.34	68.01	77.27	8.16	39.49	1.98	446.92	0	12.6	9.76	450.27	0	8.55	19.62	0	50.35	12.13	5.33
ENSG00000175003	SLC22A1	0	0	0	0	0	0	1.08	0	0	0	0	0	0	0	0	0	0	0	0	0	1	0	0	0	0	0	4.19	0	0	0	0	0.27	0	0
ENSG00000175029	CTBP2	152.6	49.99	86.38	17.23	2542.92	1209.66	118.54	91.24	4515.21	0	0	38.44	8.22	327.81	97.31	0	240.7	414.14	325.04	254.63	219.96	20.21	41.25	161.52	57.34	332.61	268.26	0	59.26	160.43	29.92	442.21	170.37	500.6
ENSG00000175040	CHST2	0	0	0	2.27	36.36	0	6.15	1.24	13.97	0	0	4.21	1.99	9.58	26.92	0	0	26.91	0	1.55	9.95	0	29.23	0	0	7.79	1.04	0	2.68	110.86	0	6.2	8.06	362.72
ENSG00000175048	ZDHHC14	26.12	23.63	0	20.54	22.09	0	20.55	82.22	44.57	0	0	8.22	3.24	35.18	88.99	0	0	19.44	200.33	6.64	554.32	67.2	10.12	60.68	0	11.94	5.94	0	3.01	24.05	32.52	88.93	27.39	65.65
ENSG00000175054	ATR	93.48	33.42	40.65	9.04	417.85	103.44	375.73	52.27	55.37	0	0	315.27	90.47	109.66	132.4	0	191.64	170.61	320.51	10.43	523.6	3.61	63.11	14.11	95.68	50.74	127.32	0	48.38	15.04	285.12	295.31	267.83	324.6
ENSG00000175061	SNHG29	178.53	29.1	0	129.24	81.78	42.86	4452.67	25.02	52.99	0	0	43.63	14.97	108.6	112.05	0	185.13	183.73	230.1	55.33	92.49	5.51	81.87	137.03	72.32	18.87	27.56	0	14.96	85.52	143.75	625.48	52.6	108.31
ENSG00000175063	UBE2C	0	0	0	0.26	11.07	8.71	31.43	1.51	9.91	0	0	1.86	9.79	13.26	26.16	0	29.15	8.96	54.92	0.45	43.3	12.17	37.91	0	0	2.88	3.96	0	23.26	4.75	0	662.9	1.42	6.42
ENSG00000175065	DSG4	11.67	0	0	0	0	0	3.36	0	1.21	0	0	0	0	10.03	0	0	0	0	0	0	2.27	0	62.54	0	0	0	0	0	0	0	0	0	0	0
ENSG00000175066	GK5	125.4	16.97	0	82.14	627.71	35.39	84.88	69.11	33.2	0	0	9.71	22.49	6729.04	62.55	0	0	43.99	709.87	52.14	344.25	0	150.15	2.01	23.63	45.71	57.98	0	135.83	35.8	413.58	642.48	24.07	78.2
ENSG00000175073	VCPIP1	2352.38	323.09	0	31.4	7979.79	44.92	84.36	34.63	14.77	0	0	32.79	30.29	326.14	66.06	0	75.74	180.25	159.96	139.5	259.52	0	177.44	13.3	7.41	102.92	15.97	0	192.43	186.19	78.25	118.03	71.16	47.32
ENSG00000175084	DES	24.61	50.59	0	9.96	222.78	52.25	251.58	15.49	2.32	0	0	36.46	210.53	62.23	47.77	0	0	2.34	418.39	206.88	315.53	10.39	144.76	0	0	817.62	224.87	0	15.7	16585	8.53	59.88	161.55	12.84
ENSG00000175087	PDIK1L	8.52	6.73	0	6.23	66.43	0	8.27	9.95	4.47	0	0	13.38	1.3	17.01	31.67	0	142.04	149.92	27.47	25.46	1976.19	0	9.27	12.21	0	22.94	8	0	4.56	13.97	18.59	114.36	1.91	30.81
ENSG00000175093	SPSB4	0	0	0	0	0	0	0	0	0	0	0	0	0	0	0	0	0	0	0	0	0	0	0	0	0	0	0.61	0	0	13.46	0	0	0	0
ENSG00000175104	TRAF6	13.01	10.61	0	13.36	40.16	6.21	11.77	40.28	22.71	0	0	9.08	2.51	125.03	16.45	0	0	69.14	192.57	138.28	214.44	3.27	17.57	10.38	8.71	29.77	31.95	0	32.79	12.84	44.84	38.14	176.69	408.39
ENSG00000175105	ZNF654	29.1	41.08	0	10.8	281.31	3.44	57.98	20.09	69.14	0	0	25.23	1.81	54.43	81.73	42.88	0	227.42	626.59	31.17	72.21	4.11	9.61	103.93	0	18.17	17.82	0	32.98	8.55	36.84	22.26	58.74	87.24
ENSG00000175106	TVP23C	27.18	95.92	0	8.34	29.28	83.46	27.47	28.15	38.79	0	0	12.84	24.27	22.46	329.13	0	0	102.7	2701.62	25.31	102.89	5.41	5.55	0.56	11.36	11.48	45.65	0	15.57	118.93	30.41	46.39	11.58	154.79
ENSG00000175110	MRPS22	453.78	33.44	0	25.09	38.42	225.19	591.91	23.96	42.86	0	0	12.59	7.01	16.04	110.2	0	87.7	173.88	531.47	23.86	363.65	2.3	29.16	11.44	0.61	25.19	125.82	0	16.45	11.2	45.84	43.77	47.09	231.22
ENSG00000175115	PACS1	3251.95	19.05	0	17.62	24.27	57.62	51.36	41.39	30.29	131.29	0	52.6	10.33	70.91	30.47	4.28	147.16	348.8	693.78	24.31	86.13	14.7	31.71	50.34	0	188.42	43.83	0	42.37	31.64	325.66	1157.97	27.05	89.97
ENSG00000175130	MARCKSL1	275.86	23.36	0	10.9	133.2	40.46	203.74	28.5	161.94	213.6	0	20.33	63.57	28.14	107.71	0	332.25	152.28	231.38	90.09	81.37	90.08	752.16	7.64	0.85	2463.98	41.51	0	35.63	13.97	120.83	120.54	63.93	139.85
ENSG00000175137	SH3BP5L	65.59	8.71	0	28.54	28.03	32.48	136.91	46.83	44.16	0	0	13.99	86.61	615.17	30.57	0	5140.58	89.85	201.74	19.22	23	11.19	59.88	38.93	0	82.41	38.18	0	15.3	55.66	30.34	212.31	34.47	398.63
ENSG00000175147	TMEM51-AS1	16.84	24.68	0	51.97	217.12	0	19.95	300.18	15.35	0	0	1	6.15	9.81	19.67	0	180.88	29.14	288.94	11.48	51.36	0	58.74	19.89	0	23.55	5.32	0	15.13	6.81	49.25	76.82	20.07	37.66
ENSG00000175155	YPEL2	56.55	29.23	0	66.01	78.46	107.37	184.67	54.47	37.43	0	0	40.75	23.42	157.24	99.1	0	797.21	19.83	174.49	75.24	73.14	7.04	190.15	0	32.47	25.34	64.58	0	374.16	511.78	58.45	175.69	1175.71	69.95
ENSG00000175161	CADM2	0	0	0	0	9.79	0	2.49	0	0.48	0	0	0	0	0.76	18.95	0	0	0	0	10.39	0	0	7.21	0	0	1.43	0	0	0	0	0	8.3	0	4.27
ENSG00000175164	ABO	169.84	292.32	18.76	322.05	527.86	736.97	217.21	49.82	306.87	5.51	69.29	770.26	56.79	506.27	8905.34	0	177.03	346.93	68.52	570.58	313.6	68.03	278.46	318.46	36.17	172.3	90.47	0	175.93	200.07	285.04	789.79	319.56	148.87
ENSG00000175166	PSMD2	76.42	976.98	0	45.43	351.37	2626.58	148.99	54.65	70.87	0	0	59.36	83.6	319.55	354.08	270.03	1498.82	177.5	480.11	57.49	615.51	17.23	916.85	74.84	6.89	54.78	119.35	11.05	183.49	488.3	443.74	287.67	49.82	171.53
ENSG00000175170	FAM182B	0	0	0	0	0	0	0	0	0	0	0	0	0	0	0	0	0	0	0	0	0	0	4.87	0	0	0.42	10.39	0	0	0	0	0.28	0	0
ENSG00000175175	PPM1E	0	0	0	0	0	0	0	0	0	0	0	0	0	0.97	0	0	0	0	0	0	0.42	0	0	0	0	0	1.12	0	0	0	0	0	0	0
ENSG00000175182	FAM131A	2.23	18.94	0	25.64	35.07	0	16.87	7.63	86.61	0	0	7.64	212.63	19.9	17.35	0	0	168.38	65.56	13.11	36.93	0	16.58	0	14.54	9.94	4.26	0	4.31	67.27	30.27	9.92	5.17	31.57
ENSG00000175183	CSRP2	0	1.86	28.86	112.57	12.23	0	7.61	2.67	3.92	0	0	3.73	4.19	4.77	12.2	0	0	0	26.92	5.63	59.79	0	5.56	1.55	11.24	1.56	7.04	0	0	0.97	10.07	16.87	2.68	90.08
ENSG00000175193	PARL	21.94	20.49	0	12.57	15.83	0.76	27.73	13.92	4.79	0	0	24.91	12.61	14.75	15.33	437.61	0	62.24	98.88	79.16	70.46	3.65	42.37	0	0	59.45	7.02	0	312.69	8.81	14.5	34.83	2.34	78.87
ENSG00000175197	DDIT3	89.33	14.25	0	29.43	15.6	21.36	28.97	3.57	16.78	0	0	12.01	5.38	16.87	8.05	0	0	15.28	82.75	550.33	34.69	0	12.41	0	0	8.78	19.67	0	31.43	25.12	60.23	24.48	13.25	2.26
ENSG00000175198	PCCA	447.99	201.8	0.65	18.4	226.65	24.86	949.27	496.27	38.83	0.42	0	13.93	6.18	117.51	16.78	0	11.87	261.88	355.65	146.66	228.08	3.81	30.6	2.32	5.46	85.66	70.27	0	117.73	15	79.58	316.1	13.62	275.5
ENSG00000175203	DCTN2	128.16	1663.5	0	6.42	88.28	10.16	123.63	49.04	86.47	0	0	19.09	31.26	61.4	97.75	0	428.29	217.09	1026.47	148.85	49.95	5.17	66.59	9.94	34.1	73.02	176.16	0	20.66	84.74	33.62	1472.4	266.23	18.79
ENSG00000175213	ZNF408	56.02	20.25	0	24.4	7.65	0	5.06	6.73	6.3	0	0	2.06	0.69	8.65	5.47	0	0	54.63	74.68	1.39	23.86	0	155.9	165.42	0	0	175.11	0	2.14	2	0	25.17	3.1	7.38
ENSG00000175215	CTDSP2	977.89	333.85	14.63	72.69	534.04	42.21	422.18	320.21	511.75	0	0	118.88	33.06	2896.3	1961.83	0	627.21	21262.8	566.11	122.38	329.91	15.78	340.11	203.39	116.8	182.18	347.09	190.91	456.66	124.33	194.83	187.9	193.95	226.04
ENSG00000175216	CKAP5	304.55	51.73	0	24.72	3620.38	767.67	158.61	119.67	5090.55	0	0	44.64	11.56	481.08	139.64	0	196.29	847.13	538.81	351.45	336.06	15.24	70.13	72.81	75.24	423.55	392.72	0	63.91	183.35	96.47	684.69	284.46	1135
ENSG00000175220	ARHGAP1	66.53	30.18	0	8.02	180.13	28.39	109.42	27.39	108.25	0	0	13.01	19.55	28.48	133.99	42.42	1666.77	211.92	113.19	15.85	155.24	4.35	88.23	48.68	0	32.47	13.19	5.76	8.33	744.86	193.86	56.38	62.38	2876.73
ENSG00000175221	MED16	27.38	49.55	0	23.86	22.49	20.8	46.4	128.31	73.16	0	0	22.49	7.7	60.08	103.44	0	0	27.08	241.46	9.89	602.82	0	33.25	67.05	0	23.88	11.88	0	4.28	74.96	11.36	60.65	22.41	53.78
ENSG00000175224	ATG13	30.96	15.33	0	5.58	133.15	18.25	221.87	30.52	20.66	146.03	0	204.4	188.69	55.97	55.59	0	132.22	31.84	135.93	6.28	208.1	1.81	61.88	17.01	53.08	18.59	71.66	45.14	22.2	23.95	132.77	100.43	99.66	128.66
ENSG00000175262	C1orf127	0	0	0	5.17	0	0	0	0	0	0	0	0	0	3.69	2.07	0	0	0	0	0	0	0	0	0	0	0	0	0	1.23	0.54	0	3.34	0	0
ENSG00000175264	CHST1	0	0	0	0	8.2	0	1.4	0	2.29	0	0	0	4.28	0	0	0	0	0	0.86	0.45	2.71	0	0	0	0	0	0	0	0	0	0	37.52	0	0
ENSG00000175265	GOLGA8A	314.64	100.4	12.24	351.19	557.48	0	771.14	63.13	96.12	195.02	0	204.6	216.77	1077.02	173.71	0	884.4	112.45	26697.2	3303.32	235.02	11.88	15109.1	133.64	55.6	109.9	22.33	182.36	264.56	515.56	445.7	1163.5	159.51	1007.85
ENSG00000175267	VWA3A	0	0	0	0	0	0	0.17	0	0	0	0	0	0	0	0	0	0	0	0	2.06	0	0	0	0	0	0.19	0	0	0	0	0	4.2	0	0
ENSG00000175274	TP53I11	1919.32	682.38	52.04	90.39	9130.48	132.22	164.67	67.86	24.2	303.19	0	76.64	63.49	442.07	110.27	0	203.89	196.48	128.15	270.43	331.77	112.11	573.52	22.01	0.86	44.11	49.8	0	568.93	612.1	187.02	132.61	156.72	68.23
ENSG00000175279	CENPS	62.65	1.29	0	4.98	42.6	0	17.53	0.57	7.29	0	0	1.33	16.19	4.2	0.73	0	0	6.14	69.82	0.76	125.99	0	0	0	0	62.36	10.34	0	2.97	0	4.55	11.41	0.6	0
ENSG00000175283	DOLK	0	2.45	0	26.16	15.98	7.62	3.79	3.89	1.9	0	0	34.56	1.62	2.6	7.4	0	3.46	186.1	4.96	10.18	587.85	0	11.17	6.61	0	7.27	8	0	4.98	34.22	5.28	56.42	1.53	0
ENSG00000175287	PHYHD1	0	3.8	0	0	0.69	0	0	0	0	0	0	0	0	0	2	0	0	0	13.93	0	0	0	0	0	0	0.4	0	0	0	0	0	2.41	0.86	0
ENSG00000175294	CATSPER1	0	0	0	0	0	0	0.33	0	0	0	0	0	0	0	0	0	0	0	0	0	0	0	0	0	0	0	0	0	0	0	0	0.28	0	0
ENSG00000175305	CCNE2	0	4.56	0	2.51	21.35	10.9	5.3	0	11.62	0	0	4.2	0.12	11.89	16.86	0	0	48.68	36.79	2.92	13.71	0	6.5	13.86	7.75	1.65	8.06	0	0	5.23	1	3.28	16.78	4.39
ENSG00000175309	PHYKPL	26.85	232.95	0	31.68	102.49	33.3	45	93.64	188.63	0	0	19.96	41.55	50.43	1257.6	5797.6	0	366.65	15784.5	67.39	138.77	14.41	26.2	171.18	56.53	78.28	56.85	0	80.88	345.35	42.46	222.99	21.69	311.42
ENSG00000175311	ANKS4B	962.18	56.49	0	99.14	112.59	554.32	1046.83	35.52	115.43	0	0	37.54	21.82	36.3	184.6	0	102.46	170.98	1076.9	62.8	545.1	12.05	151.09	28.48	18.97	65.96	306.45	0	38.82	33.93	119.35	68.89	138.02	257.08
ENSG00000175315	CST6	0	0	0	0	0	0	0	0	0	0	0	0	0	0	0	0	0	0	0	0	0	0	0	0	0	0	0	0	0	0	0	7.75	0	0
ENSG00000175318	GRAMD2A	62.16	0	0	0	0	5.19	4.89	0	0	0	0	0	0	0	0	0	0	0	0.17	0	0.57	0	0	0	0	0	1.99	0	0	0	0	2.06	0	0
ENSG00000175322	ZNF519	11.77	0.85	0	0	5.47	0	26.62	6.69	13.31	0	0	0.57	34.64	31.02	9.71	233.83	237.64	11.37	55.37	5.61	6.35	0	19.62	2.87	0	11.17	3.27	0	0	2.32	12.11	66.08	5.3	37.37
ENSG00000175324	LSM1	13.37	10.7	0	97.01	276.57	0	42.01	500.3	11.09	0	0	1	6.15	34.84	27.05	0	0	30.14	216.51	8.99	47.05	1.06	44.66	0	8.72	8.41	2.54	0	9.95	5.81	20.03	114.09	28.99	32.14
ENSG00000175329	ISX	39.21	32.83	0	71.04	25.29	0	87.56	76.82	52	0	0	17.56	5.46	194.56	76.89	0	190.89	119.12	65.97	48.86	35.17	16.78	142.23	54.63	16.88	10.24	35.38	0	658.25	622.93	0	34.8	1738.54	56.58
ENSG00000175334	BANF1	38.88	8.42	0	4.13	57.51	17.23	57.3	14.3	4.23	0	0	2.9	5.41	66.17	52.4	3.25	15.1	37.84	18.51	62.36	242.97	0	51.35	387.73	14.5	7.6	6.61	0	15.66	16.52	0	30.29	18.16	12.56
ENSG00000175344	CHRNA7	3.62	4.32	0	10.28	6.85	0	19.81	5.38	2.88	0	0	12.92	0	10.61	475.29	0	0	12.41	11.83	15.1	9.55	0	9.96	0	11.3	30.49	2.1	0	3.86	54.45	12.26	37.37	15.98	4.11
ENSG00000175348	TMEM9B	26.28	176.69	0	6.4	111.18	0	47.48	11.64	23.82	0	7.27	2.06	0.82	97.52	94.28	0	51.08	19.7	39.43	13.17	194.56	0	31.14	63.07	0.12	18.26	26.38	0	40.05	3.04	233.02	115.26	11.11	59.65
ENSG00000175352	NRIP3	1.67	0.56	0	0	2.9	0	0	0	0.19	0	0	0	0	0	0	0	0	0	4.69	1.08	6.85	0	1.62	0	0	0.85	0	0	2.27	0.85	0	1.42	0	0
ENSG00000175354	PTPN2	145.13	13.31	21.41	22.54	625.35	70.64	36.4	22.05	97.3	0	0	75.3	40.14	112.99	51.38	0	0	959.66	2047.13	37.59	315.73	12.51	55.45	12.12	18.82	8.09	100.13	0	50.41	43.57	189.96	179.85	104.44	99.08
ENSG00000175356	SCUBE2	1.79	5.95	0	31.22	37.34	0	17.28	9.32	190.55	0	0	4.67	100.06	27.86	6.65	0	0	93.98	25.81	10.66	38.59	0	3.77	0	0	11.93	5.19	0	0.33	79.73	249.76	17.05	1.03	0
ENSG00000175376	EIF1AD	268.81	9.29	0	12.51	23.32	8.79	17.62	3.88	17.34	0	0	7.88	14.67	18.34	34.31	0	0	13.31	231.89	14.91	165.68	0	5.08	0	0	3.01	16.24	0	32.33	6.49	16.32	47.72	11.58	58.9
ENSG00000175387	SMAD2	203.13	93.44	53.95	108.95	244.41	59.46	122.99	96.42	57.62	117.47	0	137.03	121.94	96.02	88.02	0	79.5	425.43	1195.66	433.71	479.23	6.94	187.16	18.22	609.75	891.74	68.57	0	5628.38	89.57	208.87	227.02	17.25	592.96
ENSG00000175390	EIF3F	272.27	56.68	0	127.82	68.45	25.84	168.21	12.39	134.23	106.48	0	35.72	14.06	175.65	49.44	3426.37	1876.53	122.26	398.48	2801.68	204.72	3.33	61.86	4.95	87.83	34.84	77.05	0	111.74	73.6	149.42	139.05	58.98	92.09
ENSG00000175395	ZNF25	34.99	22.3	0	1.91	41.14	1.27	183.62	77.54	6.2	0	0	2.56	3.8	19.42	3.21	0	0	0	129.06	28.63	36.67	0	11.28	1.66	0	13.46	13.26	0	21.86	2.78	8.79	70.05	3.57	61.7
ENSG00000175414	ARL10	0	100.06	0	0.71	12.41	0	16.78	5.94	1.64	0	0	0.5	0	6.12	5.63	0	0	22.21	90.94	20.18	4.11	0	1.3	0.22	0	11.41	4.46	0	0.87	2.47	7.2	256.37	54.28	0.41
ENSG00000175416	CLTB	166.83	253.51	0	495.54	292.45	136.51	67.6	294.29	191.9	0	0	31.2	22.05	395.24	69.12	0	702.03	1772.74	1448.41	58.5	387.9	6.07	2636.47	1897.21	130.52	300.45	3201.92	0	177.03	233.82	22.13	768.61	100.92	123.36
ENSG00000175426	PCSK1	737.47	27.75	0	2.07	9.95	15.41	46.01	0	2.23	0	0	10.28	3.67	0	186.1	0	190.54	0	24.17	26.61	194.19	1.07	100.13	0	0	2.07	201.13	0	19.82	24.48	20.54	2.13	45.28	138.54
ENSG00000175445	LPL	28.57	1.22	0	3.11	79.68	139.58	1.45	0	0	0	0	0	0	5.03	0.52	0	0	0	19.59	4.57	11.86	0	0	1.22	0	4.98	5.05	0	0	0	1.67	11.37	3.04	37.91
ENSG00000175449	RFESD	0	1.66	0	0	1.12	0	0.82	0	0	0	0	0	0.33	0.93	7.95	0	0	14.3	0	0.69	3.89	0	3.79	0	0	0	0	0	0	0	0	0.21	0.42	0
ENSG00000175455	CCDC14	240.64	259.21	3.44	37.77	123.76	102.79	413.64	346.31	333.85	0	0	116.32	22.89	444.91	430.5	0	407.48	139.73	1179.75	102.7	8869.06	18.09	99.34	45.41	1088.15	73.07	103.6	0	25.27	139.29	269.72	548.75	192.97	1136.96
ENSG00000175463	TBC1D10C	0	3.79	0	1.67	38.97	0	20.07	1.3	1.04	0	0	41.57	7.75	0	24.19	0	0	0	56.45	1.4	24.05	0	23.77	0	0	1	2.29	0	8.28	11.44	0	37.78	43.6	52.14
ENSG00000175467	SART1	271.9	41.39	0	516.95	112.14	123.07	6553.93	85.87	63.68	131.53	0	119.71	61.43	186.88	181.35	0	52.75	485.63	262.04	83.17	102.6	86.88	235.98	429.77	147.16	42.93	54.95	257.72	27.8	366.97	232.74	706.87	89.29	47.39
ENSG00000175470	PPP2R2D	48.25	4.28	0	6.71	107.37	0	79.61	18.09	54.13	0	0	3.59	22.03	66.29	204.3	0	24.31	59.43	301.4	13.62	191.61	0	80.27	41.56	7.81	33.32	4.1	0	219.7	26.85	69.6	3539.62	20.19	61.54
ENSG00000175471	MCTP1	16.45	14.25	0	17.74	48.39	38.62	86.62	5.32	7.92	0	0	12.45	22.82	107.03	53.9	0	0	14.55	1974.75	418.73	38.83	6.79	1150.69	0	0.71	15.21	2.07	0	18.07	58.6	16.6	143.87	14.57	72.43
ENSG00000175482	POLD4	7.35	10.83	0	91.27	410.29	22.73	26.21	41.14	21.75	0	0	8.26	10.18	2676.61	38.1	0	103.5	12.57	361.93	12.91	51.23	7.88	95.68	0	186.02	22.95	32.47	0	115.03	59.33	142.01	312.83	10.88	3.79
ENSG00000175489	LRRC25	0	12.92	0	4.67	137.58	0	4.04	0	0.67	0	0	0	4.98	2.1	1.51	0	0	1.99	5.99	6.12	0.99	0	43.73	0	0	0	0	0	0	14.49	0	2.08	2.06	0
ENSG00000175497	DPP10	0	0.52	0	0.41	24.44	0	0	1.34	4.31	0	0	0.99	0	32.8	2.42	0	0	4.13	34.1	3.04	21.18	0	4.51	7.4	0	38.11	23.26	0	5.09	150.09	0	10.46	1.6	2.21
ENSG00000175505	CLCF1	0	1.84	0	9.97	2.52	0	0	5.19	0	0	0	0	1.95	1.91	6.58	0	0	0	7.02	0	25.02	0	0	0	0	3.92	1.29	0	0	0	0	10.67	0.96	0
ENSG00000175509	ACRP1	0	0	0	0	0	0	0	0	0	0	0	0	0	0	0	0	0	0	0	0	2.1	0	3.05	0	0	0	1.84	0	0	0	0	0	0	0
ENSG00000175513	TSGA10IP	0	6.37	0	0	0	0	0	3.36	0	0	0	0	0	0	0	0	0	0	0	0	0	0	0	0	0	2.71	0	0	0	0	0	0	0	0
ENSG00000175518	UBQLNL	0	0	0	0	9.15	0	4.31	0	0	0	0	0	0.12	0.52	0	0	0	0	34.56	0.32	0	0	0	0	0	0	0	0	0	0	0	0.6	0	0
ENSG00000175520	UBQLN3	0	0	0	0	0	0	0	0	0	0	0	0	0	0	0	0	0	0	0	0.28	0.95	0	0	0	0	0	0	0	0	0	0	0	0	0
ENSG00000175536	LIPT2	0	1.95	0	0	1.7	0	10.34	0.62	7.21	0	0	1.9	0	1.27	6.15	0.26	0	0	0	2.01	9.91	0	3.31	0	0	0.99	12.46	0	3.14	6.55	0	0.78	1.62	21.3
ENSG00000175538	KCNE3	2088.75	18.48	0	7.21	9.29	50.35	51.11	13.93	39.42	0	0	38.88	2.87	67.26	21.03	0	0	120.83	448.22	15.12	97.5	7.78	14.18	22.19	2.28	41.25	39.29	7.46	31.67	10.59	623.61	460.09	22.72	103.55
ENSG00000175544	CABP4	0	2.01	0	4.4	1.66	0	19.58	0.66	7.47	0	0	0.34	0	1.56	15.7	0	0	1.3	20.48	2.47	8.19	0	5.17	0	0	275.17	4.83	0	0	0.07	0	2.58	0	0
ENSG00000175548	ALG10B	0	0.97	0	0	9.27	0	22.06	17.84	12.99	0	0	0.14	13.86	178.35	3.3	0	0	1.71	8.08	1.8	6.22	0	1.81	0	0	9.78	2.01	0	6.69	4.31	2.13	47.72	6.96	87.2
ENSG00000175550	DRAP1	26.38	33.73	0	249.44	473.01	0	78.08	750.45	18.2	0	0	4.35	30.77	35.36	62.7	63.49	48.19	65.56	411.68	12.82	82.5	3.73	126.04	6.3	9.97	76.53	11.37	0	22.49	28.58	109.33	169.61	81.39	42.53
ENSG00000175556	LONRF3	10.46	7.01	0	32.45	25.55	13.93	27.39	37.01	12.56	0	0	6.63	0.8	58.74	19.89	0	68.12	3.63	45.3	13.41	12.73	0	38.03	33.45	0	8.68	13.99	0	128.19	118.9	11.15	55.17	387.73	19.62
ENSG00000175564	UCP3	0	0	0	0	8.57	0	7.47	0	1.57	0	0	0.89	0	0	4.46	0	0	0	7.49	20.79	82.71	0	0.42	0	0	0	0	0	0	4.39	0	7.05	1.4	0
ENSG00000175567	UCP2	14.3	13.41	0	8.12	76.82	0	34.42	18.57	16.45	0	0	111.14	9.91	17.82	600.36	70.23	0	26.02	4.41	19.02	61.95	3.28	45.65	0	0	16.01	20.47	0	6.79	28.14	21.54	211.77	31.11	13.79
ENSG00000175573	C11orf68	6.5	0	0	0	14.85	0	2.84	0	1.4	0	0	0	0	0	2.79	0	0	0	12.92	0.13	14.68	2.65	31.14	0	0	0.34	1.3	0	0	6.08	0	6.17	0.69	0
ENSG00000175575	PAAF1	3.21	7.27	0	1.23	31.95	0	23.86	18.3	4.78	0	0	8.57	7.95	104.64	61.39	0	0	9.95	5.02	20.03	107.24	0	6.49	13.54	21.8	1.98	145.51	0	6.82	15.28	1025.62	23.32	10.46	8.61
ENSG00000175581	MRPL48	96.75	6.52	0	11.27	289.01	68.12	18.74	5	30.7	0	0	17.49	44.6	44.81	13.19	0	0	502.35	664.28	10.95	98.88	0	19.9	4.99	13.61	5.82	19.02	0	17.62	17.43	0	55.51	39.64	22.95
ENSG00000175582	RAB6A	82.85	181.86	0	306.61	480.53	15.62	356.64	63.57	1919.32	0	0	84.45	2601.56	303.67	182.97	168.36	76.21	863.71	459.17	247.53	651.95	8.38	107.01	128.84	32.9	177.27	55.09	0	114.35	563.07	614.73	210.43	76.83	322.59
ENSG00000175591	P2RY2	323.09	15.28	0	812.99	89.28	13.78	13.81	6.28	46.99	0	0	2.9	13.27	53.25	62.51	0	0.99	17.7	190.28	14.58	210.53	3.36	12.46	0	0	8.04	18.4	0	163.89	18.51	0	82.27	9.18	987.38
ENSG00000175592	FOSL1	0	0	0	0	1.76	0	0	6.96	0.8	0	0	1.25	0	0	2.58	0	0	0	177.98	0	2.92	0	0	0	0	31.02	0	0	0	0	0	5.41	0.07	0
ENSG00000175595	ERCC4	43.44	6.63	9.97	6.73	12.58	10.34	28.97	0.78	14.07	0	0	1.62	0.17	23.45	4.52	0	695.3	8.88	45.41	350.21	30.71	0	5.81	0.07	0	6.71	15.98	0	11.17	9.8	31.26	22	7.95	4.92
ENSG00000175600	SUGCT	0	15.61	0	0	11.52	0	45.04	31.02	2.27	0	0	0.85	0	4	1.2	0	0	11.07	0	2.79	4.52	0	0	0	0.27	1.84	0.99	0	0	0	0	16.43	1.23	9.2
ENSG00000175602	CCDC85B	6.37	175.11	0	2.14	4.8	0	4.48	4.13	1.23	0	0	0	3.05	1.53	7.62	0	0	0	41.11	34.48	4.84	0	11.24	7.82	0	6.85	8.92	0	1.74	7.82	0	117.79	28.43	0
ENSG00000175606	TMEM70	2.07	2.79	0	12.2	8.42	15.57	4.39	6.12	14.58	0	0	1.09	1.21	36.76	5.47	0	327.06	47.94	28.25	3.3	42.37	0	211.33	0	2.48	11.03	400.24	0	11.88	3	3.34	44.75	4.13	0
ENSG00000175611	LINC00476	75.99	8.41	0	3.45	64.86	0.89	25.98	19.78	61.32	0	0	5.35	0.57	388.02	136.99	0	0	1150.69	79.04	9.03	23.82	0	11.75	1.81	30.74	12.86	18.86	0	70.9	1.72	14.25	15.84	21.41	38.45
ENSG00000175634	RPS6KB2	50.98	9.72	0	13.84	509.28	0	45.85	34.37	1113.17	0	0	14.41	5.35	62.09	35.62	56.56	0	194.85	237.88	70.9	23.91	1.33	20.23	96.67	0	83.46	37	0	22.39	104.65	9.38	129.36	56.28	235.25
ENSG00000175643	RMI2	0	7.37	0	0.6	29.09	0.77	11.07	4.56	5.59	0	41.93	2.68	5.3	4.39	8.57	0	0	0	8.95	4.31	22.92	0	8.12	0	0	4.55	4.17	0	1.84	24.25	72.37	11.15	3.39	500.3
ENSG00000175662	TOM1L2	26.38	131.89	0	47.05	62.55	42.22	93.13	107.13	99.23	0	0	32.43	5.02	173.2	195.47	0	215.26	73.6	287.53	15.26	1666.41	69.79	46.05	69.6	3264.46	51.46	28.51	0	10.5	111.88	87.5	174.99	64.74	89.39
ENSG00000175691	ZNF77	0	3.96	0	2.46	21.65	41.07	35.68	3.9	3.47	0	0	69.29	25.85	9.71	17.4	0	0	0	41.44	0.33	38.6	0	19.67	31.54	0	0	19.06	0	12.92	2.4	5.51	28.5	36.13	0
ENSG00000175697	GPR156	0	0	0	0	0.83	0	0	0	0	0	0	0	0	0	0	0	0	0	0	0	0	0	0	0	0	0	0	0	0	0	0	0	0	0
ENSG00000175701	MTLN	0	0.4	0	1.55	0.41	15.35	6.29	5.28	0	0	0	1.6	6.73	5.97	19.93	0	0	7.92	0	0.56	16.78	0	31.22	0	0	4.94	3.67	0	36.19	0	0	212.63	1.14	0
ENSG00000175707	KDF1	5.74	4.97	0	0	6.96	0	8.41	2.78	2.24	0	0	5.41	0	39.02	10.39	0	0	14.55	450.38	18.09	6.61	0	87.55	0	0	0.2	0.07	0	8.26	2.46	0	33.52	2.51	16.77
ENSG00000175711	B3GNTL1	0	1.45	0	6.85	53.52	0	8.33	6.58	1.27	0	0	1.45	2.97	237.64	5.97	0	0	1.94	68.81	3.61	18.44	0	27.24	14.57	0	0	1.99	0	0	12.93	0	25.23	0.48	5.34
ENSG00000175727	MLXIP	5186.32	3070.69	1.03	316.15	24852.4	202.73	405.86	151.74	50.87	1180.89	0	220.48	169.73	982.62	531.02	0	249.42	787.26	812.17	802.73	990.01	242.92	1707.11	81.87	88.88	329.94	87.32	0	1048.1	2254.39	535.73	355.49	413	262.75
ENSG00000175728	LINC02873	0	0	0	0	0	0	0	0	0.33	0	0	0	0	4.2	0	0	0	0	0	0	1.11	0	0	0	0	0	0	0	0	0	0	0.24	0	0
ENSG00000175730	BAK1P1	0	0	0	0	0	0	0	0	0	0	0	0	0	0	0	0	0	0	3.92	0	0	0	0	0	0	0	0	0	0	0	0	4.57	0	0
ENSG00000175745	NR2F1	5.41	12.17	0	0	6.42	4.94	2.26	6.93	10.34	0	0	75.05	3.41	13.54	2.4	0	0	0	45.49	12.03	35.62	0	21.35	0	0	2	6.73	0	9.97	30.27	2.06	13.26	12.54	1.12
ENSG00000175746	C15orf54	0	0	0	0	0	0	0	0	0	0	0	0	0	0	0	0	0	0	0	0	0.84	0	0	0	0	0	0	0	0	0	0	0	0	0
ENSG00000175749	EIF3KP1	0	0	0	0	0	0	0	0	2.45	0	0	0	0	0	0	0	0	0	0	0	0	0	0	0	0	0	0	0	0	0	0	0	0	0
ENSG00000175756	AURKAIP1	34.47	98.41	0	7.01	36.69	11.68	20.88	41.14	97.36	0	0	6.42	34.55	20.34	741.4	0	0	182.05	12344.9	19.62	66.06	8.61	22.46	0	0	36.88	30.71	0	15.83	218.8	13.77	83.5	12.78	149.9
ENSG00000175764	TTLL11	37.91	2.27	0	0	3.11	0	59.45	0.41	8.49	0	0	0	3	0.53	7.27	0	0	19.92	67.04	5.53	31.26	0.19	1.66	0	0	1.99	2.49	0	0.12	12.06	0	6.92	4.33	0
ENSG00000175768	TOMM5	3577.15	38.67	0	17.22	37.3	74.4	77.69	67.21	90.05	0	0	94.53	7.84	115.31	26.62	0	409	711.31	651.73	22.74	103.53	3.46	25.57	0	4.56	146.06	49.35	0	81.04	24.16	661.71	1804.16	38	133.68
ENSG00000175772	LINC01106	164.82	7.54	0	19.7	108.68	17.7	90.55	32.15	230.46	114.37	0	8.96	14.27	33.05	96.34	0	0	112.67	128.62	62.11	19.35	287.55	429.07	4.75	26.74	1263.26	18.2	0	14.21	15.24	75.52	78.72	40.98	93.79
ENSG00000175773	ZBTB44-DT	0	0	0	0	0.33	0	7.61	0	0	0	0	0.14	0	0	0.21	0	0	0	0	0	1.2	0	0	0	0	0	0	0	0	0	0	0	0.33	3.74
ENSG00000175779	LINC02694	0	0.82	0	0	0	0	2.55	0	1.14	0	0	0.2	0	0.26	0	0	0	0	15.25	0	3.31	0	0	2.98	0	0	0	0	0	0	17.32	6.85	0	0
ENSG00000175782	SLC35E3	8.08	13.81	0	23.49	68.66	15.98	47.31	58.66	17.08	0	10.9	7.29	2.13	88.72	29.83	0	0	21.04	68.04	51.03	27.02	6.5	31.18	47.94	0	11.11	16.87	2.4	166.29	72.37	32.42	80.63	838	48.62
ENSG00000175785	PRIMA1	0	3.83	0	1.06	44.05	0	13.7	5.05	0.12	0	0	0.78	1.08	34.23	49.06	0	0	3.29	7.35	62.36	33.6	0	15.7	0	0	4.75	0.8	0	0	14.2	0	24.07	18.16	6.78
ENSG00000175787	ZNF169	11.54	16.43	0	7.58	100.4	69.13	33.12	6.77	15.22	0	0	113.73	8.67	16.97	1100.66	0	0	10.61	15.58	35.8	35.36	18.03	24.48	0	5.53	22.11	4.4	0	4.79	45.28	4.97	122.08	28.59	22.98
ENSG00000175792	RUVBL1	48.74	194.01	0	15.49	67.9	787.97	49.76	13.31	13.61	0	0	12.91	29.51	53.12	69.14	0	445.22	53.36	124.91	10.51	227.6	3.31	161.94	113.53	7.86	11.37	38.92	0	28.69	152.12	123.76	58.44	18.23	71.99
ENSG00000175793	SFN	27.61	62.65	0	29.51	134.04	0	27.38	98.35	23.91	0	0	25.7	10.94	224.23	95.87	0	175.53	139.24	143.93	38.43	155.92	11.15	44.16	23.61	79.39	14.83	194.01	0	41.1	114.15	1038.12	84.45	19.96	3.8
ENSG00000175800	OR52B3P	0.33	0	0	0	0	0	0	0	0	0	0	0	0	0	0	0	0	0	0	0	0	0	0	0	0	0	0	0	0	0	0	0	0	0
ENSG00000175806	MSRA	0	3.79	0	13.38	26.62	0.87	9.46	2.97	79.68	0	0	3.39	312.69	5.69	9.74	0	0	76.08	48.01	8.2	17.84	0	15.57	0	0	7.29	1.6	0	4.31	17.44	21.86	5.2	4.31	25.08
ENSG00000175820	CCDC168	0	0	0	125.08	0	0	0.8	0	2.8	0	0	0	0.7	2.26	0	0	0	0.13	23.86	1.33	11.21	0	0	0	0	0	0	0	3.34	0.65	0	5.35	0	0
ENSG00000175826	CTDNEP1	54.2	35.24	0	42.6	50.24	3.81	27.54	10.6	8.78	0	22.87	71.01	42.89	20.68	30.66	0	3.13	134.23	346.83	89.19	72.73	0	55.53	7.06	121.26	217.12	11.98	0	1450.87	27.3	38.02	64.06	7.35	25.17
ENSG00000175832	ETV4	52.01	0	62.29	1.68	2.78	0	0.86	0.78	18.94	0	0	0	0.87	7.82	2.97	0	878.82	8.88	72.14	25.02	5.4	0	1	2.27	0	2.06	0	0	9.08	0.25	0	3.44	2.98	0.27
ENSG00000175854	SWI5	0	0	0	1.56	6.58	0	41.57	28.43	1.03	0	0	1.99	0	5.81	1.47	0	0	0	23.24	1.4	7.28	0	1.15	0	0	8.57	5.97	0	26.91	1.33	0	10.38	0.89	0
ENSG00000175857	GAPT	15.28	87.55	0	2.14	9.01	0	6.71	2.58	1.64	0	0	0.25	0	3.63	3.98	0	0	0	27.41	4.2	1.33	0	8.22	0	0	12.93	2.23	0	3.3	2.47	0	235.58	51.7	2.89
ENSG00000175866	BAIAP2	0	9.78	0	22.87	11.28	0	15.44	0	10.94	0	0	5.32	4.65	35.46	6.03	0	6.08	148.29	27.27	8.51	85.15	0	488.49	0	0	14	1113.17	0	12.36	36.63	2.01	36.36	10.07	0
ENSG00000175868	CALCB	0	0	0	0	0.43	0	0	0	0	0	0	0	0	0	0	0	0	0	0	0	0	0	0	0	0	0	0	0	0	0	0	0.93	0	0
ENSG00000175874	CREG2	0	0	0	0	10.39	0	3.1	0	0	0	0	1.6	0	0	0	0	0	0	0	0	0	0	0	0	0	2.49	0	0	0	0	0	0	0	0
ENSG00000175879	HOXD8	0	2.38	0	0.94	15.66	0	3.69	2.07	2.1	0	0	0	0	0.8	16.52	0	297.73	12.61	3.39	0.86	6.05	0	1.08	0	0	2.27	0	0	0	0	0	3.92	1.7	112.57
ENSG00000175886	RPL7AP66	0	5.34	0	0	1.2	0	0.33	0	0	0	0	0	0	0	0	0	0	0	0	0	31.18	0	0	0	0	0.85	0.24	0.2	0	0	9.55	0.82	0	0.7
ENSG00000175893	ZDHHC21	17.05	7.23	0	1	217.04	4.56	98.11	40.59	23.61	0	0	38.11	18.09	79.92	41.16	0	0	19.01	167.16	4.21	157.19	0	8.2	2.07	9.08	42.95	26.68	0	20.21	0	124.2	200.19	49.83	112.69
ENSG00000175895	PLEKHF2	10.7	4.38	0	0	35.52	4.67	550.33	12.51	5.23	0	0.07	5.03	1.03	41.39	16.6	0	0	22.87	58.72	17.56	9.98	0	2.65	0	0	3.63	3.1	0	2.34	2.71	49.44	168.35	4.55	12.5
ENSG00000175899	A2M	455.23	131.76	0	253.72	2416.32	481.81	2622.41	457.17	1265.54	68.28	6.63	170.07	551.26	875.33	4067.28	259.01	408.28	1036.46	2541.35	271.55	3164.74	134.63	3558.86	214.94	135.74	623.61	211.33	3169.99	4138.19	608.62	695.11	92768.2	548.48	896.32
ENSG00000175906	ARL4D	0	0	0	0	0	0	0	1.09	0	0	0	0	0	0	0	0	0	0	0	0	0.41	0	0	0	0	0.4	0	0	0	0	0	0.7	1.76	0
ENSG00000175920	DOK7	0	0	0	0	0	20.46	0	0	0	0	0	0	0	0	0	0	0	0	0	0	0	0	0	0	7.62	0	0	0	0	3.31	0	0	0	0
ENSG00000175928	LRRN1	388.02	7.75	0	0	762.96	0	2.61	3.6	1.14	0	0	1.23	0.41	16.06	2.76	0	0	4.64	0	8.57	18.89	0	12.61	0	0	0	1.12	0	0	0	18.83	3.82	0.41	0
ENSG00000175931	UBE2O	266.83	16.78	0	23.65	265.38	20.1	160.86	9.95	43.07	0	0	35.13	214.26	162.3	15.36	0	1.3	68.89	410.82	92.79	502.83	13.31	39.23	52.24	7.49	360.31	245.55	0	35.65	4302.58	39.52	95.52	26.83	20.46
ENSG00000175938	ORAI3	0	7.95	0	0	41.21	0	2.41	0	1	0	0	7.8	0	1.39	11.11	0	0	0	30.15	6.37	275.17	0	4.04	0	0	12.87	0.77	0	7.88	9.08	0	59.46	1.53	0
ENSG00000175946	KLHL38	0	0	0	0	0	0	0	31.18	7.75	0	0	0	0	0	0	0	0	0	0	0	0	0	0	0	0	0.27	0	0	0	0	0	0.34	0	0
ENSG00000175967	LINC02880	0	0	0	0	0	0	0.94	0	0.77	0	0	0	0	0	0	0	0	0	0	0	2.52	0	0	0	0	0	0	0	0	0	0	0	0	0
ENSG00000175970	UNC119B	114.34	28.63	0	15.83	235.57	2.1	93.11	15.44	64.85	0	149.49	57.18	10.52	34.45	103.35	0	119.62	306.52	870.76	41.23	70.65	21.8	15.26	76.22	5.17	17.35	66.63	0	32.7	35.41	41.24	18.58	50.35	48.52
ENSG00000175984	DENND2C	0	13.7	0	0.24	5.34	0	1.23	18.94	2.28	0	0	0	0	3.25	34.64	0	0	11.46	900.54	3.41	6.42	0	0	0	0	2.05	0.41	0	0	0.76	4.02	14.58	0.93	0
ENSG00000175985	PLEKHD1	0	0	0	0	0	0	0	0	0	0	0	0	0	0.07	0	0	0	0	13.27	0	0	0	0	0	0	0	0	0	0	0	0	0.22	0	0
ENSG00000176014	TUBB6	500.3	9.38	0	10.81	6.89	8.95	17.04	20.49	9.54	0	0	10.67	2.87	6.96	8.65	0	0	145.75	229.58	8.1	20.67	1.73	19.09	47.63	0	34.56	2.27	0	12.75	20.77	124.72	328.26	15.9	30.13
ENSG00000176018	LYSMD3	81.01	12.31	0	6.5	117.63	6.25	61.18	29.5	127.06	6.73	0	2.93	9.08	29.7	63.87	0	0	57.47	89.22	57.59	44.64	0	118.9	0	10.61	1225.74	17.91	0	13.81	0.8	138.73	92.92	30.33	100.43
ENSG00000176020	AMIGO3	0	0	0	0	0	0	9.13	14.49	0	0	0	0	0	49.11	0	0	0	0	14.26	2.6	0	0	11.61	0	0	0	0	0	0	0	0	0	3.65	36.13
ENSG00000176022	B3GALT6	0	5.35	0	55.43	129.24	0	16.55	112.57	3.41	0	0	1.67	13.98	9.81	15.98	0	190.66	30.65	109.02	7.84	15.57	0.13	22.03	0	59.79	10.93	1.21	0	5.62	2.46	0	43.35	8.92	0
ENSG00000176024	ZNF613	11.17	5.61	0	27.41	19.1	16.39	20.33	23.05	9.29	0	0	2.98	3.73	23.25	9.94	0	0	9.31	11.37	33.73	16.86	0	49.44	0	0	2.78	14.4	0	83.15	85.3	12.8	39.89	900.54	23.6
ENSG00000176040	TMPRSS7	0	0	0	0	0	0	0	0	0	0	0	0	0	0	0	0	0	0	0	17.32	0	0	0	0	0	0	0	0	0	0	0	0	0	0
ENSG00000176046	NUPR1	47.71	80	0	12.99	151.36	206.26	287.02	10.41	30.44	0	0	1000.3	55.35	50.5	4415.15	0	91.25	25.82	21.46	148.8	146.86	0	164.34	51.68	7.03	35.07	42.46	0	19.43	325.5	49.38	230.46	200.98	40.15
ENSG00000176049	JAKMIP2	0	34.64	0	0.21	14.85	0	2.56	1.9	1	0	0	0.77	0	11.62	4.19	0	0	2.49	0	1.33	14.68	5.63	13.7	0	0	1.38	1.3	0	3.25	0	0	8.77	0.87	7.4
ENSG00000176054	RPL23P2	0	0	0	0	0	0	0	0	0	0	0	1.84	0	0	0	0	0	0	0	0	0	0	0	0	0	0	10.39	0	0	0	0	0	1.43	0
ENSG00000176055	MBLAC2	6.96	0.4	0	0.33	69.76	0	4.72	5.34	11.24	0	0	7.61	5.57	9.74	3.12	0	0	6.93	405.81	3.51	39.89	0	2.84	0	0	0.33	3.36	0	0	12.03	16.06	18.59	11.44	20.85
ENSG00000176058	TPRN	29.81	39.51	0	148.29	93.51	11.8	53.89	13.99	332.59	0	0	30.13	437.76	67.1	36.12	0	0	115.24	173.19	15.98	95.45	0	34.66	60.23	10.33	32.14	5.59	0	22.21	149.49	17.66	36.89	12.06	37.62
ENSG00000176076	KCNE5	0	0	0	0	1.14	0	0	0	0	0	0	0	0	0	0	0	0	0	0	0	0	0	0	0	0	0	0	0	0	0	0	2.06	0	0
ENSG00000176083	ZNF683	0	0	0	0	0	0	0	0	0	0	0	0	0	0	0	0	0	0	0	0	0.32	0	0	0	0	0	0	0	0	3.7	0	0.8	0.33	0
ENSG00000176087	SLC35A4	45.28	14.58	180.63	79.89	26.36	10.51	102.48	9.6	51.96	0	0	18.51	8.68	92.14	30.23	457.31	1036.49	25.4	340.34	1075.65	57.72	3.33	33.83	7.49	9.51	15.23	33.61	0	75.42	63.3	73.19	50.3	34.46	8.92
ENSG00000176092	CRYBG2	0	51.29	0	11.8	58.41	0	62.36	111.14	14.66	59.84	412.75	0.57	3.09	31.03	4.55	0	0	178.27	98.77	11.87	8.54	1.52	20.27	0	8.52	26.31	1.99	0	48.77	17.78	7.06	82.16	3.46	11.37
ENSG00000176095	IP6K1	51.35	500.3	0	6.65	21.82	0	67.69	5.16	21.31	0	0	10.05	9.91	14.15	31.81	0	8.57	44.74	878.23	52.98	27.09	0	24.65	0	6.5	24.34	99.23	0	8.33	23.04	6.07	512.74	136.99	23.75
ENSG00000176101	SSNA1	27.39	2.79	0	16.01	5.55	45.39	5.99	12.24	10.94	0	0	1.69	2.41	9.95	3.91	0	406.92	136.02	20.46	3.47	18.92	2.97	245.98	0	15.49	5.09	350.21	0	0.95	19.82	0	33	3.1	5.33
ENSG00000176102	CSTF3	342.57	68.96	0	8.79	118.48	3.68	84.98	52.48	152.75	0	0	13.99	2.83	879.98	310.17	0	181.63	1726.04	186.24	24.71	95.49	0.53	39.72	6.71	3.28	56.85	81.71	0	64.8	9.56	92.11	54.96	71.58	51.7
ENSG00000176105	YES1	174.03	27.08	0	19.78	2397.42	441.99	89.63	100.57	3139.38	0	0.24	17.42	2.81	354.66	93.95	0	22.41	394.58	256.72	235.57	232.2	2.65	17.43	138.27	26.18	209.28	246.4	0	29.46	61.84	67.67	476.85	148.32	988.94
ENSG00000176108	CHMP6	0	21.15	0	3.54	84.47	9.29	62.7	10.79	32.13	0	0	11.09	19.88	14.11	78.32	0	626.6	376.74	43.05	17.23	113.29	5.25	112.58	0	0	15.58	13.02	0	7.91	890.37	447.16	32.84	26.31	500.3
ENSG00000176124	DLEU1	82.89	16.01	0	18.89	9.71	0	40.44	84.71	57.18	0	0	10.81	1.34	49.8	45.64	0	22.73	51.9	166.19	5.09	1458.54	0	3.92	13.58	0	14.5	15.45	0	1.94	46.43	26.33	50.41	12.45	84.5
ENSG00000176125	UFSP1	0	0	0	0	0	0	0	0	0	0	0	0	0	0	0	0	0	0	0	0	1.12	0	0	0	0	0	0	0	0	0	0	0	0	0
ENSG00000176134	AL445665.1	0	0	0	0	0	0	0	0	0	0	0	0	0	0	0	0	0	0	0	0	0	0	0	0	0	0	0	0	0	0	0	7.8	0	0
ENSG00000176136	MC5R	0	0	0	0	0	0	0	0	0	0	0	0	0	0	0	0	0	0	0	0	0	0	0	0	0	0	0	0	0	0	0	12.51	0	0
ENSG00000176142	TMEM39A	0.19	23.86	0	29.98	113.02	104.64	131.19	7.5	11.71	0	0	13.53	22.82	163.89	29.87	0	31.67	48.03	2418.2	255.89	49.36	9.34	1788.57	27.58	0	8.81	3.81	21.26	18.58	59.42	62.25	183.67	10.05	160.1
ENSG00000176148	TCP11L1	12.97	6.36	0	30.42	240.82	0	23.95	46.48	18.51	0	0	6.61	13.58	1951.17	30.42	0	0	15.24	331.16	32.26	58.6	0	52.38	31.15	13.72	18.74	7.95	0	52.62	32.81	188.1	282.56	6.17	30.32
ENSG00000176153	GPX2	5660.95	426.48	34.28	67.9	4977.99	43.79	252.36	14.61	10.9	0	1.81	175.4	114.12	210.21	96.21	0	545.69	175.61	132.54	292.46	365.91	104.64	586.98	19.83	3.45	61.4	47.79	0	180.26	665.61	74.68	73.6	116.41	54.1
ENSG00000176155	CCDC57	292.56	67.62	0	74.28	381.31	37.18	311.81	23.14	75.21	39.52	31.82	43.42	229.21	321.24	40.63	0	428.96	46.9	992.13	194.71	725.82	60.72	95.81	55.12	3.96	627.07	421.31	0	84.87	8567.64	146.72	154.22	50.45	19.05
ENSG00000176160	HSF5	0	0	0	0	0	0	0	0	0	0	0	0	0	0	1.65	0	0	0	0	0	37.52	0	0	0	0	4.48	0	0	0	4.89	0	0	0	0
ENSG00000176170	SPHK1	0	9.13	0	0	3.65	0	0	0	5.17	0	0	0	0	3.56	1.2	0	0	0	0	4.56	3.49	0	0	0	0	0	0	0	0	0	0	0.86	0	3.68
ENSG00000176171	BNIP3	0	0.85	0	3.13	11.64	0	0.94	0	2.58	0	0	2.79	1.26	9.91	1.15	0	0	35.49	0	26.16	26.07	0.36	0	0	0	11.37	8.37	0	0	2.78	15.22	4.52	51.97	28.43
ENSG00000176177	ENTHD1	0	0	0	0	0	0	0	0	0	0	0	0	0	0	0	0	0	0	0	0	0	0	0	0	0	0	0	0	0	0	0	0.13	0	0
ENSG00000176182	MYPOP	0	0	0	2.78	4.65	0	1.56	1.08	3.04	0	0	1.04	0	0	48.5	0	0	38.62	37.52	1.71	9.74	0.2	3.74	0	0	3.28	2.9	0	0	19.06	8.8	3.98	0	17.74
ENSG00000176204	LRRTM4	0	0	0	0	1.55	0	0	0	0	0	0	0	0	0	0	0	0	0	0	0.5	0	0	0	0	0	0	0	0	0	0	0	0	0	0
ENSG00000176208	ATAD5	875.53	7.96	0	2.6	10.76	15.1	21.68	9.84	28.63	0	0	6.1	0.77	71.24	9.58	0	8.62	125.82	460.83	7.01	45.13	0	4.24	16.24	0	79.16	10.39	0	20.98	4.52	814.15	819.37	11.98	71.72
ENSG00000176209	SMIM19	50.28	10.05	0	5.16	31.48	0	42.22	3.98	52.32	0	0	3.1	3.03	3.13	31.93	0	0	27.6	19.61	11.93	17.38	0	67.2	0	12.31	187.61	7.96	0	9.81	1.14	53.14	36.14	7.38	28.22
ENSG00000176222	ZNF404	0	0.48	0	0.43	0	0	3.04	13.38	0	0	0	0	10.39	0	0	0	0	0	0	1	0.33	0	0	0	0	1.4	0.75	0	0.96	0	0	4.89	0.99	0
ENSG00000176225	RTTN	14.58	13.16	0	86.61	504.03	10.33	28.01	812.99	17.06	0	0	1	0.56	20.65	20.9	0	0	52	171.53	9.18	62.62	0	23.25	35.46	0	46.25	3.39	0	13.84	3.91	8.12	117.89	59.09	32.79
ENSG00000176230	OR4K17	0	0	0	0	0	0	0	4.89	0	0	0	0	0	0	0	0	0	0	0	0	0	0	0	0	0	0	0	0	0	0	0	0	0	0
ENSG00000176236	RPP38-DT	0	0	0	0	0	0	1.25	0	0	0	0	0	0	0	0	0	0	0	0	0	0	0	0	0	0	0	0	0	0	0	0	0	0	0
ENSG00000176244	ACBD7	3.1	0	0	0	9.89	0	3.57	0	0.41	0	0	0	0	0.42	50.03	0	0	7.01	0	0	0.77	0	0	0	0	3.81	0.77	0	0.93	0	0	14.95	2.52	0
ENSG00000176248	ANAPC2	29.95	65.83	0	8.26	27.58	100.06	20.19	7.13	6.81	0	0	12.65	18.44	22.41	71.23	0	295.04	40.55	140.16	5.99	107.07	6.3	66.02	63.07	0.24	5	15.57	0	67.12	80.62	0	39.94	12.5	15.63
ENSG00000176261	ZBTB8OS	13.3	23.49	0	6.97	90.88	36.32	28.64	45.74	13.96	0	0	19.58	7.95	161.94	85.78	0	0	38.49	37.96	36.81	177.22	0	31.82	2.78	1.65	5.37	200.94	0	8.88	15.7	2338.9	59.71	13.07	30.23
ENSG00000176268	CYCSP34	0	0	0	0	0	0	0.36	0	0	0	0	0	0	0	0	0	0	0	0	0.62	0.85	0	0	0	0	0	9.51	0	0	0	0	0.25	0	0
ENSG00000176269	OR4F21	0	0	0	0	0	0	0	0	0	0	0	0	0	0	0	0	0	0	0	2.05	0	0	0	0	0	0	0.13	0	0	0	0	0	0	11.24
ENSG00000176273	SLC35G1	7.75	2.48	33.52	25.02	29	5.94	6.41	2.47	29.09	0	0	0	1.4	18.34	46.5	0	1.33	21.82	73.42	8.62	98.41	9.25	1.09	5.17	23.35	1.9	6.5	0	65.78	4.55	7.46	66.64	1.98	124.72
ENSG00000176289	IDSP1	0	0.82	0	0	0	0	0	0	0	0	0	0	0	0	0	0	0	0	0	0	0	0	0	0	0	0	0	0	0	0	0	0	0	0
ENSG00000176293	ZNF135	0	3.98	0	22.71	7.86	0	13.84	4.47	17.32	0	0	2.6	1.39	19.33	5.23	0	0	19.21	104.39	237.64	17.63	0	6.81	0	0	1.55	2.46	0	6.98	26.63	30.49	13.01	2.98	0
ENSG00000176320	AL138899.1	0	0	0	0	0	0	0	5.17	0	0	0	0	0	0.4	0	0	0	0	0	0	0.25	0	0	0	0	0	0	0	0	0	0	0	0	1.62
ENSG00000176340	COX8A	0	375.23	0	4.04	2.2	0	5.59	0	4.92	0	0	2.76	0	8.22	11.27	0	0	24.2	137.03	9.25	4.96	0	7.35	0	30.31	3.04	8.92	0	0	16.87	0	145.51	20.68	0
ENSG00000176358	TAC4	0	0	0	0	0.19	0	0	0	0	0	0	0	0	0	0	0	0	0	0	0	0	0	0	0	0	0	0	0	0	0	0	0	0	0
ENSG00000176371	ZSCAN2	6.23	10.09	0	8.44	15.13	0	34.64	3.8	24.53	0	0	8.64	2.26	72.75	33.6	0	46.26	1000.6	28.72	9.27	13.61	0.33	13.43	0	0	12.45	31.43	0	9.91	19.13	33.47	8.92	25.7	0
ENSG00000176381	PRR18	0	0	0	0	0	0	0	0	0	0	0	0	0	0	0	0	0	0	0	0	0	0	0	0	0	0	0	0	0	0	0	0	0	0
ENSG00000176383	B3GNT4	0	0	0	0	0	0	0	0	0	0	0	0	0	0	0	0	0	0	0	0	0	0	0	0	0	0	0	0	0	0	0	0.21	0	0
ENSG00000176386	CDC26	29.64	45.74	0	18.22	23.42	33.04	40.44	61.04	44.57	0.85	0	18.16	1.12	59	88.23	0	0.65	30.9	54.71	8.33	779.51	31.02	16.11	0	100.06	18.48	16.4	0	6.08	52.02	16.52	68.44	35.27	36.32
ENSG00000176387	HSD11B2	20.2	63.91	0	41.98	359.94	253.28	527.36	79.22	85.23	0	0	942.34	281.74	155.1	238.49	0	0	194.38	107.3	17.72	281.38	32.52	198.76	152.3	75.42	38.43	115.12	0	178.92	72.79	234.95	211.46	384.93	351.51
ENSG00000176390	CRLF3	30.03	4.52	0	85.3	38.83	16.97	637.88	15.64	7.84	0	0	7.83	3.1	59.42	33.61	0	44.21	115.88	71.92	17.89	17.43	0	12.59	18.69	0	4.84	6.37	0	11.61	19.49	55.52	221.87	18.83	22.57
ENSG00000176393	RNPEP	31.83	7.22	30.77	22.71	151.63	11.62	180.18	30.39	134.94	0	0	11.71	15.3	95.45	318.9	753.48	0	93.19	291.02	12.17	256.56	9.13	141.6	15.91	14.06	49.77	22.74	0	509.2	51.84	139.19	5153.09	32.7	38.97
ENSG00000176396	EID2	0.38	5.63	0	0	9.28	3.74	20.18	2.42	0.86	0	0	4.33	5.32	31.22	4.55	0	0	5.37	339.52	28.43	9.09	0	125.08	0	0	0.8	0.74	0	0.52	2.05	0	27.24	2.26	0
ENSG00000176399	DMRTA1	0	0	0	0	15.61	0	1.74	2.88	1.7	0	0	0.41	0.42	437.76	0.85	0	0	0	0	0	9.84	0	11.87	0	0	0.57	0.33	0	9.18	0	0	6.73	0.73	0
ENSG00000176401	EID2B	0	0	0	0	0	0	0	0	0	0	0	0	2.49	0	2.26	0	0	1.66	5.99	0	3.31	0	1.68	0	0	4.76	0.22	0	0	0	0	3.12	1.65	5.79
ENSG00000176406	RIMS2	0	1.55	0	0	2.79	0	0.76	0	0	0	0	0	0	5.05	0.24	0	0	0	17.32	3.04	0	0	0	0	1.98	0	0	0	0	0	0	3.09	0.2	0
ENSG00000176407	KCMF1	35.53	82.6	0	145.75	423.83	22.25	45.65	49.73	17.2	0	0	66.9	20.46	57.11	91.73	0	1361.54	1450.05	133.62	53.47	6616.47	1.14	46.34	15.41	0	57.62	43.62	83.6	87.56	108.25	69.33	395.67	31.94	92.77
ENSG00000176410	DNAJC30	0	21.3	0	5.52	5.73	0	1.98	13.86	20.68	0	0	62.54	6.54	7.13	1.6	0	0	13.42	19.67	4.56	22.35	0	9.91	11.67	0	2.26	6.73	0	0	0.84	0	6.37	3.89	2.57
ENSG00000176422	SPRYD4	19.62	10.61	0	2.84	24	0	12.57	22.94	13.68	227.86	0	18.16	11.3	62.51	18.94	0	1.46	135.22	84.52	88.45	118.57	0	20.15	0	3.68	24.36	26.62	0	17.53	17.36	83.09	20.06	124.72	217.12
ENSG00000176428	VPS37D	0	0	0	1.26	0	0	0	0	0	0	0	0	0	0	0	0	0	0	0	0	0	0	0	0	0	0	0	0	0	0	0	0	0	0
ENSG00000176435	CLEC14A	0	19.93	0	0	4.13	0	2.01	5.95	9.13	0	0	0	5.35	3.81	34.64	0	0	12.31	0	7.11	6.18	0	1.67	0	0	3.69	0.83	0	0	17.53	0	10.6	1.33	0
ENSG00000176438	SYNE3	104.8	43.18	0	73.22	56.65	0	599.66	14.66	61.11	0	0	12.12	17.42	11.97	194.67	0	0	124.91	819.89	55.26	160.86	0	99.07	17.7	0	49.05	94.67	0	23.95	41.51	23.78	37.29	64.41	243.39
ENSG00000176444	CLK2	5115.57	41.51	0	17.02	32.62	21.82	80.53	59.42	77.6	0	0	70.14	27.16	143.47	50.04	0	323.82	928.06	869.53	23.58	93.19	4.32	35.06	0	110.29	127.1	69.16	0	71.99	52.69	713.68	1419.03	40.48	59.84
ENSG00000176454	LPCAT4	241.64	46.72	0	40.74	189.53	17.57	153.57	94.13	293.99	0	0	11.71	22.05	39.75	224.08	0	752.58	162.67	228.6	87.62	75.72	51.97	858.14	45.85	82.75	1938.66	54.02	28.75	64.66	22.6	124.19	138.35	70.9	173.05
ENSG00000176463	SLCO3A1	35.32	3.02	0	12.11	11.61	0	75.3	17.84	11.69	0	0	5.37	27.72	62.03	11.15	0	0	29.86	48.24	6.61	13.3	0	5.68	18.85	0	18.16	11.05	0	11.86	16.9	14.24	73.42	9.94	191.84
ENSG00000176472	ZNF575	0	1.65	0	27.72	46.53	0	4.24	0	2.27	0	0	0.07	0.56	3.61	1.64	0	0	0	30.49	0.19	3.31	0	4.89	10.27	0	2.52	0.6	0	0	0	0	11.41	10.03	0
ENSG00000176473	WDR25	12.36	3	3.34	0	3.1	0	12.03	6.98	4.77	0	0	3.64	1.86	4.28	4.97	0	0	5.44	17.74	14.27	7.93	0	32.71	0	0	1.04	4.94	0	3.46	36.19	0	15.28	150.09	9.38
ENSG00000176476	SGF29	184.49	14.92	0	1.06	59.96	13.26	119.59	67.28	5.08	0	0	5.81	30.31	48.68	108.15	0	0	40.72	28.96	221.73	416.15	0.41	62.81	450.27	0	7.37	11.41	0	15.1	38.2	14.75	61.42	44.7	14.57
ENSG00000176485	PLAAT3	41.51	0.86	0	5.95	67.69	0	8.12	2.78	11.11	0	0	0	0.62	16.55	400.24	0	123.33	6.21	5.15	1.68	6.45	1.23	3.73	0	0	4.57	0.19	0	0.4	0	0	156.96	5.89	3.75
ENSG00000176490	DIRAS1	0	24.25	0	0	14	0	3.41	0	0.4	0	0	1.55	2.05	2.07	10.48	0	0	11.67	0	0.93	3.67	0	13.7	0	0	0.34	0	0	0	8.37	0	7.47	1.04	0
ENSG00000176495	OR5AN1	0	1.68	0	0	0	0	0	0	0	0	0	0	0	0	0	0	0	0	0	0	0	0	0	0	0	0	0	0	0	1.7	0	0	0	0
ENSG00000176510	OR10AC1	0	0	0	0	4.98	0	0	0	0	0	0	0	0	0	0	0	0	0	0	0	0.85	0	0	0	0	0	0	0	0	0.41	0	0	0	0
ENSG00000176531	PHLDB3	5.92	21.65	0	66.9	46.43	12.15	23.86	3.81	245.98	0	0	21.22	287.67	19.33	13.54	0	0	29.09	164.93	22.54	39.42	46.09	30.9	0	0	23.53	4.79	0	7.62	158.21	129.5	16.81	4.48	36.76
ENSG00000176532	PRR15	408.39	37.79	0	2689.11	152.12	35.64	81.88	9.36	151.6	130.6	0	62.25	60.06	114.29	304.19	0	219.35	78.38	637.53	94.46	651.51	22.71	27.21	34.28	11.68	22	87.14	885.34	423.67	79.55	67	195.8	15.26	921.55
ENSG00000176533	GNG7	0	0.82	0	4.19	8.04	0	4.02	0.99	0.8	0	0	8.72	0	1.81	1.55	0	0	2.17	66.93	1.11	6.17	0	6.58	0	0	36.19	1.45	0	287.67	9.1	0	9.81	1.2	8.39
ENSG00000176542	USF3	486.41	98.44	0	227.05	154.68	18.95	216.21	47.01	237.07	0	0	38.64	16.49	438.91	85.18	602.82	878.82	209.41	755.8	4865.42	348.31	2.38	62.26	19.52	113	60.91	137.7	0	253.51	72.34	456.66	266.25	96.75	101.14
ENSG00000176563	CNTD1	0	0	0	0	0	0	0	0	0	0	0	0	0	0	0.53	0	0	0	0	1.4	0.5	0	0	0	0	0	0	0	0	0	0	0	0	0
ENSG00000176584	DMBT1L1	0	0	0	0	0	0	0	0	0	0	0	0	0	0	0	0	0	0	0	0	0	0	0	0	0	0	0	0	0	0	6.07	0	0	0
ENSG00000176593	AC008969.1	0	18.86	0	14.49	20.85	0	3.73	21.41	13.59	0	0	0.97	0.52	35.89	3.91	0	0	120.41	38.64	8.51	34.96	0	3.46	116.31	0	19.1	175.11	0	7.6	7.81	1.07	63.77	12.39	55.33
ENSG00000176595	KBTBD11	151.98	81.57	0	11.89	176.86	9.94	55.75	104.2	257.55	0	1.22	12.75	4.24	1313.04	648.77	0	763.86	9955.97	253.91	26.14	70.07	0	55.38	10.32	22.54	60.17	37.71	0	41.93	47.43	92.11	64.41	44.05	57.67
ENSG00000176597	B3GNT5	64.94	17.36	0	8.19	2064.83	242.97	58.65	65.78	2363.92	1.42	2.85	4.2	1.94	350.18	56.01	0	300.87	310.08	264.51	110.54	121.65	0	9.58	16.52	14.91	220.49	67.28	0	29.46	9.08	72.02	433.55	51.72	287.65
ENSG00000176619	LMNB2	134.49	39.45	0	9.43	247.25	42.07	170.49	31.54	160.63	173.83	0	39.4	61.3	42.58	214.75	0	1345.38	449.9	162.9	27.04	292.75	5.69	373.47	201.56	118.18	74.03	48.25	0	30.09	2910.16	387.71	108.22	119.25	1038.12
ENSG00000176623	RMDN1	18.34	54.13	0	15.24	24.62	26.31	53.03	69.76	78.21	0	0	12.11	1.23	95.8	54	0	0	52.59	201.15	15.12	949.27	51.7	13.01	0	1050.63	20.19	14.02	0	5.08	31.33	42.07	115.57	23.65	158.53
ENSG00000176624	MEX3C	45.59	14.64	0	5.58	169.96	93.55	202.92	30.84	17.36	0	0	204.4	224.87	62.78	74.69	0	0	88.4	112.91	7.75	267.95	0	62.7	3.32	23.05	24.62	69.38	0	42.41	15.57	27.53	127.27	112.11	232.1
ENSG00000176635	HORMAD2	0	0	0	0	0	0	0	0	0.48	0	0	0	0	0	0	0	0	0	0	0	0	0	0	0	0	0	0	0	0	0	0	0	0	0
ENSG00000176641	RNF152	13.61	9.02	0	25.29	104.1	11.62	88.69	33.91	180.68	0	8.95	3.73	12.24	96.78	396.14	0	0	68.04	288.86	11.28	89.31	0	71.36	49.03	0	61.7	3.67	0	550.55	11.77	17.82	3714.73	16.49	57.98
ENSG00000176654	NANOGP1	0	0	0	0	0	0	0	0	0	0	0	0	0	0	0	0	0	0	0	0	0	0	0	0	0	0	0	0	0	4.92	0	0	0	0
ENSG00000176658	MYO1D	1059.01	174.41	74.69	870.89	4504.32	360.72	358.26	573.01	219.95	2989.84	160.25	136.51	263.53	42050.2	764.57	0	801.56	371.15	2789.71	471.56	2108.13	112.05	1350.66	252.95	907.98	241.57	415.17	0.53	1290.97	617.14	2999.7	4051.65	130.85	371.21
ENSG00000176659	C20orf197	0	0	0	0	12.51	0	0	0	0	0	0	0	0	0	1.26	0	0	0	0	0	1.33	0	0	0	0	0	0	0	0	0	0	0	0	0
ENSG00000176678	FOXL1	0	1.03	0	7.47	38.41	18.84	19.82	5.74	6.63	0	0	2.98	0	29.43	4.35	0	0	1	14.61	5.32	32.33	0	1.39	0	0	31.18	15.51	0	0.42	175.11	5.69	13.54	1.8	0.87
ENSG00000176681	LRRC37A	0	11.01	0	0	39.52	0	7.41	22.49	1.23	0	0	0	0	5.9	16.04	0	0	0	2.89	0	2989.29	16.21	0	27.03	0	42.51	13.16	122.54	24.48	9.78	17.33	86.91	7.65	34.79
ENSG00000176692	FOXC2	0	0	0	0	0	0	0.42	0	0	0	0	0	0	0	0	0	0	0	1.64	0	0	0	2.29	0	0	0	0	0	0	0	0	0	0	0
ENSG00000176695	OR4F17	0	0	0	0	0	0	0.07	0	0	0	0	0	0	0	0.96	0	0.53	0	0	0	3.36	0	0	0	0	0	0	0	0	0	0	0	0	2.58
ENSG00000176697	BDNF	0	0	0	2.51	0	0	0	0	0	0	0	0	0.48	0	0	0	0	0	0	0	0.87	3.29	0	0	0	0	1.7	0	2.56	0	0	0	0.56	0
ENSG00000176700	SCAND2P	49.38	83.46	0	3.87	36	20.76	11.72	42.76	45.64	0	10.07	5.03	8.64	18.51	315.27	0	116.48	84.45	1963.68	47.77	57.03	0	7.55	28.53	12.39	20.9	18.67	0	7.54	78.52	38.06	58.65	8.92	50.78
ENSG00000176714	CCDC121	0	6.49	0	4.94	4.38	0	38.77	1.65	5.09	0	0	0.48	1.4	3.54	9.51	0	0	11.62	33.52	6.78	48.79	0	3.98	0	0	2.98	28.65	0	4.47	2.07	18.59	6.7	14.61	32.71
ENSG00000176715	ACSF3	3352.01	56.58	12.12	21.82	35.83	57.06	90.85	66.39	79.68	481.18	0.25	74.71	19.51	141.15	47.38	7.95	159.75	229.21	1401.01	28.66	103.35	3.46	40.2	82.81	19.78	165.01	53.25	136.78	88.85	58.91	834.94	1465.56	44.2	143.44
ENSG00000176720	BOK	0	3.77	0	2.1	9.94	0	9.18	6.96	43.6	0	0	2.58	20.76	1.34	19.49	0	604.29	10.07	40.1	6.58	10.03	0	124.07	0	0	300.18	0.85	0	11.41	6.08	21.82	11.87	16.39	0.83
ENSG00000176723	ZNF843	0	0	0	0	0.11	0	7.61	0	0	0	0	0	0	0	0.83	0	0	0	0	0.8	0	0	0	0	0	0	0.5	0	2.68	0.66	0	4.28	0	0
ENSG00000176728	TTTY14	0	30.03	0	0	529.87	0	74.69	425.26	0	0	0	3.28	14.54	0	78.28	0	6.29	0	243.2	0	83.83	0	102.79	0	1.25	63.07	9.31	0	0	12.17	86.6	142.99	143.83	0
ENSG00000176731	RBIS	34.46	9.61	0	3.92	46.46	1.64	35.27	26.54	17.83	0	0	13.92	3.33	99.73	27.18	0	0	5.44	48.4	23.35	26.69	0	72.26	26.76	2.27	11.98	22.21	0	228.66	105.97	17.76	57.71	712.93	14.5
ENSG00000176732	PFN4	0	0.96	0	0	1.22	0	3.74	0	0	0	0	0	0	3.8	0	0	0	0.41	0	0	2.58	0	0	0	0	0	0	0	0	0	0	0.83	0	0
ENSG00000176749	CDK5R1	0	0	0	2.71	3.8	0	1.3	0.69	1.23	0	0	7.75	0	8.49	0	0	0	0	8.22	2.24	2.84	0	0	0	5.53	0.76	0.57	0	0	0	0	8.72	2.52	0
ENSG00000176753	C15orf56	0	0	0	0	0	0	0	0	0	0	0	0	0	0	0	0	479.53	0	0	0	0	0	0	0	0	0	0	0	0	0	0	0	0	0
ENSG00000176769	TCERG1L	0	0	0	0	0	0	0	0	0	0	0	0	0	0	0	0	0	0	0	0	1.52	0	0	0	0	0	0	0	0	0	0	0	0	0
ENSG00000176771	NCKAP5	15.24	9.85	0	3.65	251.64	0	7.62	6.37	27.24	0	0	24.34	4.46	52.27	17.01	0	0	640.93	1279.45	6.4	108.21	0	8.81	0	0	2.94	41.95	0	21.31	15.77	206.72	54.76	42.69	20.66
ENSG00000176783	RUFY1	50.02	103.38	0	165.01	170.46	15.45	148.91	19.49	952.73	1488.82	0	47.53	1463.38	113.16	66.53	146.14	54.21	360.25	421.49	79.1	258.54	11.17	71.84	0	26.01	78.86	21.29	0	106.39	320.15	461.68	81.99	34.97	201.51
ENSG00000176788	BASP1	0	3.92	0	287.67	29.57	0.95	9.41	0.6	11.19	0	0	7.88	9.78	9.04	33.54	0	0	0	39.77	13.26	189.35	0	15.72	0	17.73	5.02	39.51	0	22.3	30.2	10.24	44.84	4.24	152.44
ENSG00000176809	LRRC37A3	6.97	12.29	55.19	29.33	52.25	0	27.54	13.25	5.59	0	0	23.67	2.52	10.28	6.89	0	0	110.42	144.51	34.56	50	4.86	25.5	6.64	183.62	149.92	3.92	0	550.33	12.51	17.82	27.03	1.2	44.75
ENSG00000176826	FKBP9P1	0	0.33	0	0	2.66	0	11.68	0	11.91	0	0	0.32	0.35	13.57	2.26	0	0	0	35.65	0	5.97	0	0.6	0	0	0.52	3.28	0	0	1	0	1.34	0.66	0
ENSG00000176834	VSIG10	75.3	136.02	0	24.13	176.88	37.15	748.33	436.82	46.88	0	0	8.25	8.55	71.87	16.38	0	153.06	314.33	504.63	127.8	133.13	47.27	23.72	50.03	5.06	85.66	51.37	0	193.42	15	45.65	218.81	10.94	163.46
ENSG00000176840	MIR7-3HG	0	0	0	0.95	0	0	0	0	0	0	0	1.26	0	0	0	0	0	1.99	0	0	0	0	0	0	0	0	0	0	0	0	0	0	0	0
ENSG00000176842	IRX5	22.41	0	0	0	0.19	15.9	0.4	0	0	0	0	0.85	0	1.73	0	0	0	0	0	0	5.76	0	0	0	0	0	0	0	0	0.8	0	0	0.52	0
ENSG00000176845	METRNL	66.02	14.3	0	10.34	56.22	0	47.63	3.8	51.29	0	0	2.88	2.4	391.49	124.07	0	0	2388.93	26.73	5.23	16.22	0	19.58	13.94	15.57	14.52	25.84	0	70.14	11.09	10.6	12.51	9.18	9.94
ENSG00000176853	FAM91A1	45.78	21.87	0	12.71	1656.02	475.59	57.83	69.6	2676.61	0	0	11.81	3.41	188.52	55.49	0	97.11	242.34	220.04	148.66	128.92	0	19.3	16.52	6.3	179.38	82.41	0	24.8	51.03	18.09	310.14	99.64	384.65
ENSG00000176855	KRT18P28	0	0	0	0	0	0	0	0	0	0	0	0	0	0	0	0	0	0	0.12	0	0	0	0	0	0	0	0	0	0	0	0	0	0	0
ENSG00000176868	AL358781.1	0	9.91	0	0	0.13	0	0.99	1.25	0	0	0	0	0	0	6.85	0	0	0	0	0.57	34.64	0	0.83	0	0	0	0	0	0	0	0	2.46	0	17.46
ENSG00000176871	WSB2	9.07	16.71	0	10.05	144.52	47.92	207.38	36.04	25.34	0	0	218.26	62.03	46.47	88.69	0	121.13	179.41	105.5	7.69	173.41	1.81	90.16	0	105.45	28.89	60.99	0	31.48	14.51	76.48	133.24	112.11	135.39
ENSG00000176884	GRIN1	0	0	0	0	0	0	12.51	0	0	0	0	0	0	0.82	0	0	0	0	0	0	0.4	0	0	0	0	0	0	0	0	0.54	0	2.23	0.32	0
ENSG00000176887	SOX11	0	0	0	0	0	0	0	0	0	0	0	0	0	0	16.19	0	0	0	0	0	0	0	0	0	0	0	0	0	0	0	0	0	0	0
ENSG00000176890	TYMS	27.73	25.18	17.7	36.71	78.22	32.39	206.03	3.75	13.95	89.08	0	25.98	33.47	235.25	40.26	0	0	55.52	1600.59	175.76	83.64	0	2501.5	0	11.41	13.41	5.95	0	12.91	85.65	128.65	151.55	35.92	130.37
ENSG00000176894	PXMP2	25.08	4.91	83.9	5.32	82.5	0	6.6	5.35	8.33	86.61	0	5.16	1.7	237.64	22.46	0	0	7.09	46.43	7.23	17.21	0	25.14	17.08	8.39	2.68	5.63	0	14.07	32.15	0	84.09	5.8	0
ENSG00000176896	TCEANC	0	28.43	0	0	562.84	0	5.47	3.4	2.21	0	0	0	0.83	26.54	5.53	0	0	0.33	16.63	11.01	14.91	0	2.52	0.12	0	3.03	1.56	0	12.17	18.95	6.82	10.59	3.29	1.98
ENSG00000176900	OR51T1	0	0	0	0	0	0	0	0	0	0	0	0	0	0	0	0	0	0	0	0	2.23	0	0	0	0	0	0	0	0	0	0	0	0	0
ENSG00000176903	PNMA1	13.44	32.43	0	72.25	259.85	3.63	14.3	49.3	8.6	0	0	26.76	9.74	43.05	53.89	5.79	1389.25	1173.48	161.91	34.37	1650.99	0	25.9	0	11.1	50.35	21.16	0	41.91	97.07	0	230.24	14.73	75.55
ENSG00000176907	TCIM	86.6	50.96	129.33	12.66	61.45	13.16	14.41	117.79	372.2	0	0	125.08	10.8	38.97	30.03	0	0	74.85	465.97	31.12	92.19	4.52	28.21	0.19	0	18.76	25.09	0	83.46	25.23	5.8	52.54	13.84	13.62
ENSG00000176909	MAMSTR	0	1.7	0	2.84	0	0	0	0	0	0	0	2.1	0	0	0	0	0	0	0	8.72	4.2	0	0.86	0	0	0	6.08	0	0	0	0	0.57	0	0
ENSG00000176912	TYMSOS	0	0	0	0	2.29	0	1.33	0	1.22	0	0	0	0	0	0	0	0	0	0	0	0.35	0	0	0	0	0.41	0	0	0	0	0	0.94	0	0
ENSG00000176915	ANKLE2	158.43	371.22	0	24.55	137.63	65.73	58.96	101.22	215.25	595.37	0	27.25	69.93	83.49	1576.34	0	153.65	313.61	30180.6	98.38	244.04	11.21	24.67	64.33	30.2	102.46	92.96	2.1	78.87	255.39	60.63	312.78	38.99	275.33
ENSG00000176919	C8G	0	0	0	0	0.57	0	0	0	0.85	0	0	0	0	0	0	0	0	0	0	0.25	0	0	0	0	0	2.32	0	0	0	0	0	0.33	0	0
ENSG00000176920	FUT2	3989.89	13.08	0	16.02	35.56	69.92	42.07	15.98	47.31	235.35	1.76	62.51	6.31	91.45	14.51	140.11	143.84	521.96	541.57	11.97	33.42	11.68	26.24	9.74	0.76	81.39	20.13	0	75.28	25.85	180.15	1232.93	13.42	31.83
ENSG00000176925	OR51F2	0	0	0	0	0	0	0	0	0	0	0	0.17	0	0	0	0	0	0	0	0	0.57	0	0	0	0	0	0	0	0	0	0	0	0.41	0
ENSG00000176927	EFCAB5	35.32	1.09	0	0	3.91	33.02	9.13	11.15	10.39	93.56	0	1.55	10.39	80.13	5.16	0	0	0	15.45	8.21	7.69	0	0.52	0	13.69	9.78	5.28	0	0	6.63	15.04	27.53	4.31	189.35
ENSG00000176928	GCNT4	0	2.47	0	13.86	131.82	0	2.55	275.17	1.71	0	0	0	0	16.26	4.92	0	26.54	3.77	125.79	1.91	14.58	0	0	0.33	0	10.09	0.85	0	8.22	0.22	13.53	29.66	4.46	18.83
ENSG00000176933	TOB2P1	0	0	0	0	0	0	1.66	0	0	0	0	0	0	6.12	1.99	0	0	0	12.57	0	0	0	0	0	0	0	0	0	0	0	0	0.42	37.52	0
ENSG00000176945	MUC20	622.86	68.47	33.8	36.06	350.58	86.84	1124.89	136.23	19.47	0	0	29.59	153.18	355.96	771.53	0	173.23	141.92	117.53	1333.82	2408.99	36.76	405.27	4440.16	36.96	27.8	72.47	0	234.39	226.88	246.71	231.98	327.54	144.18
ENSG00000176946	THAP4	23.08	57.08	0	34.1	144.51	230.79	62.01	10.94	39.49	0	0	168.01	10.12	61.11	1726.04	0	2.85	107.9	24.33	56.5	83.37	1.23	85.9	85.9	16.83	86.91	15.49	0	14.77	93	70.6	249.14	48.77	14.15
ENSG00000176953	NFATC2IP	46.48	204.4	263.64	13.84	139.19	662.9	38.1	21.39	22.22	0.07	0	11.1	26.64	85.07	155.74	0	0	41.7	299.53	18.63	186	7.95	120.83	10.93	0.12	24.12	23.78	0	97.97	59.33	133.79	100	14.41	118.88
ENSG00000176970	RPL7L1P11	0	0	0	0	0	0	0	0	0	0	0	0	0	0	0	0	0	0	0	0	0	0	0	0	0	0	0	0	0	0	225.14	0	0	0
ENSG00000176971	FIBIN	0	0.67	0	0	0	0	3.63	0	0	0	0	0	0	0.65	1.22	0	0	0	98.22	0	17.4	0	0	0	0	0.07	3.36	0	0	1.24	18.86	6.28	1.52	5.74
ENSG00000176973	FAM89B	0	3.79	0	0	8.77	0	2.06	0	0	0	0	1.27	0	4.83	7.13	0	0	0	19.62	0	9.13	0	9.29	0	0	2.65	0.53	0	0	2.49	21.86	2.54	4.13	6.49
ENSG00000176974	SHMT1	516.95	21.07	0	337.7	50.33	24.24	20.42	3.21	56.5	3.36	3.28	11.62	20.25	45.21	67.09	0	0	66.41	137.05	20.88	333.85	12.61	17.66	8.1	9.08	6.14	64.41	0	31.22	41.23	11.11	121.35	11.16	339.52
ENSG00000176978	DPP7	17.29	18.03	0	9.08	16.08	74.71	10.52	11.93	4.26	0	0	33.63	57.18	10.16	6.2	0	0	61.7	223.62	34.56	22.08	5.9	25.09	9.32	180.15	18.09	7.02	0	1038.12	29	0.24	15.82	1.54	0
ENSG00000176986	SEC24C	219.65	64.3	0	111.84	89.73	33.93	214.91	22.89	136.94	225.14	0	45.13	23.61	213.9	55.09	0	4427.68	252.16	460.01	3527.12	219.79	2.61	69.07	4.28	0	39.23	103.28	0	144.56	78.12	328.58	184.19	87.47	54.96
ENSG00000176994	SMCR8	398.55	210.72	0	37.15	271.9	36.87	1576.34	398.05	50.6	0	0	28.72	20.67	79.68	22.26	0	89.82	219.26	568.54	154.34	192.66	51.84	54.32	15.9	15.04	131.54	67.61	0	188.37	42.45	40.65	280.64	21.55	191.06
ENSG00000176998	HCG4	0	0	0	4.28	0	0	0	0	1.23	0	0	0	0	1.15	0	0	0	16.9	0	0	0	0	0	0	0	0	0	0	3.12	0.41	0	0	0	0
ENSG00000177000	MTHFR	18.67	54.47	0	25.92	48.97	0	25.68	48.95	39.11	0	0	5.68	2.93	85.62	15.63	0	0	489.45	268.19	15.8	97.08	7.91	339.52	152.5	1.65	39.47	1125.68	0	26.38	30.23	1.27	163.9	12.65	87.29
ENSG00000177025	C19orf18	0	0	0	0	3.46	0	3.25	0	0	0	0	2.88	0.28	86.61	15.51	0	0	287.67	15.64	0	1.4	0	0	0	0	0	7.68	0	18.3	0	0	2.4	0	0
ENSG00000177030	DEAF1	51.95	6.94	0	0.71	263.3	0	15.9	25.46	437.76	0	0	3.4	0.67	26.85	11.87	0	0	34.22	47.48	40.41	29.07	0	15.97	0	0	28.65	13.46	0	2.24	33.3	9.83	38.43	46.4	107.03
ENSG00000177034	MTX3	39.52	8.55	0	0.8	72.16	0.26	35.65	9.13	34.22	0	0	5.93	0	19.7	43.44	0	0	72.32	18.74	6.72	90.81	0	37.35	0	0	18.51	3.82	0	9.18	100.47	336.02	36.97	15.7	2313.89
ENSG00000177042	TMEM80	16.33	28.21	0.38	8.61	27.81	30.59	37.45	44.85	50.46	0	0	12.54	2.9	54.67	69.98	0	0	8.33	76.92	5.37	263.3	0	21.07	0	775.47	9.1	9.74	0	1.67	93.98	27.62	63.11	9.13	115.23
ENSG00000177045	SIX5	0	3.27	0	0.33	26.52	0	33.45	6.49	1.74	0	0	117.79	56.86	4.96	22.07	0	89	0	31.43	1.54	13.98	4.13	16.8	0	0	4.27	9.15	0	6.3	5.46	19.58	12.93	22.42	9.25
ENSG00000177051	FBXO46	2.47	1.55	845.33	147.33	25.82	70.02	650.39	19.33	9.5	0	1.14	10.07	5.68	27.05	18.26	0	0	9.15	117.25	6.96	14.37	19.58	11.27	113.36	0	1.57	2.41	0	5.02	27.06	13.69	119.3	9.74	15.8
ENSG00000177054	ZDHHC13	12.81	1.94	0	1.81	38.93	1.66	53.78	12.81	40.41	0	0	3.06	8.57	59.33	92.18	0	0	23.43	56.65	3.91	147.76	0	71.36	0	0.69	7.82	6.64	0	134.41	8.26	22.49	1938.66	5.69	36.83
ENSG00000177058	SLC38A9	16.83	5.96	0	5.51	22.21	0	31.96	1.21	6.89	0	0	0.54	3.8	32.33	7.14	0	0	10.45	921.55	90.47	19	0	275.17	0	0	3.8	1.2	0	10.58	0	30.29	61.46	3.27	93.01
ENSG00000177076	ACER2	44.54	6.59	0	15.97	109.26	58.12	12.15	23.86	7.06	0	0	3.3	4.67	925.56	21.33	0	0.8	8.42	304.87	13.94	59.83	0	34.92	0	44.98	22.76	5.63	0	22.03	4.31	22.42	163.14	3.99	16.19
ENSG00000177082	WDR73	162.83	222.29	13.01	33.95	3314.49	15.92	34.22	15.01	7.42	0	0	33.2	26.14	126.41	47.98	0	0	116.63	76.52	70.97	113.68	0	121.1	1.09	0	64	9.27	63.33	32.71	118.18	57.47	49.12	41.14	12.15
ENSG00000177084	POLE	104.05	71.5	0	92.13	432.3	65.56	305.71	41.89	83.5	0	0	37.12	90.94	463.36	49.1	0	283.24	69.79	975.35	164.29	822.82	15.91	112.3	69.52	43.23	665.18	553.14	0	125.19	6804.08	88.43	144.24	69.47	38.91
ENSG00000177096	PHETA2	13.57	17.74	0	7.47	30.27	0	2.58	11.68	2.34	0	0	21.18	0.32	5.38	12.75	0	0	113.73	23.54	1.7	700.42	3.13	9.27	0	0	9.51	5.68	0	2.49	63.55	10.55	39.64	3.44	12.92
ENSG00000177098	SCN4B	0	18.25	0	0	6.42	0	5.51	128.19	38.77	0	0	75.05	2.27	1.66	4	0	0	0	11.48	2.49	27.94	0	9.15	0	0	1.46	9.18	0	34.88	10.09	4.96	4.31	6.49	0
ENSG00000177103	DSCAML1	0	2.97	0	4.55	4.75	0	1.67	13.98	1.81	0	0	9.08	0.5	4.57	3.25	0	0	0	0	24.91	0	0	1.89	25.95	0	0	5.32	0	9.74	9.37	0	0.28	31.18	82.71
ENSG00000177105	RHOG	0	6.22	0	12.06	58.7	0	6.96	6.52	14.68	0	0	10.09	3.51	10.51	23.78	0	0	3.04	43.48	2.92	5.21	17.28	9.46	41.57	0	8.26	8.06	0	13.08	7.84	11.21	6.02	10.07	5.16
ENSG00000177106	EPS8L2	193.23	399.88	0	43.66	165.88	297.94	53.6	165.08	263.93	0	0	40.27	84.74	74.31	1929.71	5515.87	111.52	710.39	45414.8	94.4	226.69	19.22	43.45	114.12	68.4	122.95	94.62	440.68	163.02	490.2	84.73	297.21	42.05	205.58
ENSG00000177108	ZDHHC22	0	0	0	0	0.42	0	0	0	0	0	0	0	0	0	2.8	0	0	0	0	0	0	0	0	0	0	0	0	0	0	0	0	0	0	0
ENSG00000177112	IRAG1-AS1	0	0	0	0	0	0	0	0	0	0	0	0	0	0	0	0	0	0	0	1.09	0	0	0	0	0	0	0	0	0	0	0	0	0	0
ENSG00000177119	ANO6	245.13	26.12	19.82	18.55	128.56	13.84	184.77	49.38	139.52	79.05	0	9.65	24.22	20.88	134.23	0	774.88	106.82	145.46	73.63	83.77	13.86	441.99	0.21	0.85	1488.39	34.4	0	14.41	10.36	45.87	109.7	66.39	195.05
ENSG00000177125	ZBTB34	73.16	8.1	0	18.16	14.85	0	74.54	25.64	14.61	0	0	2.83	93.54	356.7	20.45	0	0	25.59	102.89	14.41	13.97	5.59	23.75	0	0	29.33	11.55	0	12.62	18.22	14.37	119.31	10.61	166.93
ENSG00000177133	PRDM16-DT	9.55	0	0	0	23.26	0	0	0	0	0	0	0.13	0	0.26	5.74	0	0	0	39.64	2.1	0	0	0	0	0	2.52	0	0	0	0	0	3.8	3.34	0
ENSG00000177144	NUDT4B	135.45	19.22	0	0	64.27	60.65	86.32	62.16	19.84	0	0	28.5	10.11	184.16	65.62	0	243.87	7.26	61.15	0	41.65	0	22.06	0	0	13.54	71.58	0	429.59	250.72	55.76	94.63	825.5	37.25
ENSG00000177150	FAM210A	57.94	1.72	6.96	1.46	52.62	42.42	109.62	38.68	3.27	0	0	0.56	2.17	63.89	46.83	0	0	28.79	4.1	103.93	328.26	0	25.04	0	0	3.8	4.8	0	18.46	4.39	15.98	43.57	20.25	12.56
ENSG00000177151	OR2T35	0	0.43	0	0	0	0	0	0	0	0	0	0	0	0	0	0	0	0	0	0	0	0	0	0	0	0	0	0	0	0	0	0	0	0
ENSG00000177156	TALDO1	62.44	876.51	0	56.59	365.8	812.99	149.28	43.25	64.86	0	0	41.56	79.51	234.06	250.72	0	1085.62	161.43	388	36.86	568.4	15.91	558.08	287.6	32.17	50.3	126.27	0	186.73	488.3	622.13	287.02	41.14	64.17
ENSG00000177169	ULK1	4.28	32.45	0	20.49	52.29	30.03	23.86	32.78	7.84	0	0	9.79	3.98	46.09	68.96	0	104.56	0.86	3.57	22.19	111.05	0	11.36	3.65	16.04	6.92	159.37	2577	5.78	33.1	737.94	35.54	7.84	7.01
ENSG00000177173	NAP1L4P1	0	5.86	0	5.97	83.46	0	7.5	1.55	12.54	0	0	12.93	3.34	27.27	11.46	0	0	294.48	977.04	5.78	45.83	0	15.35	0	0	0.67	10.63	0	10.25	7.88	59.36	11.3	7.62	9.75
ENSG00000177181	RIMKLA	3.57	43.3	0	121.53	24.68	8.51	46.48	3.11	187.08	0	0	12.31	387.73	23.88	36.12	0.4	0	113.56	15.49	44.26	53.12	2.79	32.91	53.37	0	6.3	5.32	0	27.18	63.53	0	10.52	6.37	37.62
ENSG00000177182	CLVS1	0	0	0	0	0	0	0	0	0	0	0	0	0	0	0	0	0	0	0	0	0	0	0	0	0	0	0	0	0	0	0	0	0	0
ENSG00000177189	RPS6KA3	236.43	101.64	0	115.93	456.42	229.47	133.12	186.88	83.84	0	6.3	120.83	114.37	159.51	94.91	0	353.4	739.9	1644.41	714.67	702.29	6.77	163.31	32.77	232.12	1380.26	84.47	213.03	4990.49	75.35	259.01	400.38	29.48	745.12
ENSG00000177191	B3GNT8	0	0.99	0	2.52	2.42	0	6.49	1.45	1.08	0	0	0	1.04	4.94	2.26	0	0	0	13.16	312.69	5.97	0	0.4	0	0	0.77	0	0	0	1	0	2.87	2.98	0
ENSG00000177192	PUS1	51.72	80.27	0	9.55	31.26	3.25	291.02	69.79	15.9	0	0	18.48	11.41	26.63	6.95	0	224.04	101.64	155.21	42.6	44.21	35.07	28.31	25.84	16.9	32.43	15.91	0	45.41	23.22	23.25	75.67	6.81	59.54
ENSG00000177200	CHD9	482.93	8192.42	3.13	78.65	478.86	15.24	682.46	171.38	315.97	66.4	0	48.73	105.97	334.91	365.47	0	38.55	547.54	6398.02	607.16	341.76	3.1	254.26	24.23	104.46	490.59	564.15	20.13	122.72	179.76	228.85	9170.47	1434.54	332.5
ENSG00000177212	OR2T33	0	0	0	0	0	0	0	0	0	0	0	0.48	0	0	0	0	0	0	0	0	0	0	0	0	0	0	0	0	0	0	0	0	0	0
ENSG00000177225	GATD1	52.32	60.55	6.77	3.27	115.02	0	91.47	88.23	82.5	0	0	24.27	8.48	491.96	369.62	0	229.16	2126.28	284.33	16.87	41.24	1.87	105.73	51.62	23.77	47.31	73.33	0	157.81	28.88	56	48.31	38.55	52.04
ENSG00000177238	TRIM72	33.77	0	0	0	38.11	0	0	2.55	100.06	0	0	0	0	0	0	0	0	0	19.34	0	0	0	0	0	0	8.72	0	0	0	0	0	1.08	3.04	0
ENSG00000177239	MAN1B1	118	44.91	0	11.36	303.19	58.33	181.55	53.53	127.1	0	0	28.69	66.6	40.19	220.87	0	1760.2	499.52	118.03	37.55	293.62	23.23	210.01	2.28	219.64	53.9	30.55	0	31.5	1271.46	607.42	114.83	76.39	3552.13
ENSG00000177272	KCNA3	0	2.29	0	1.99	8.52	16.52	17.57	12.46	12.61	0	0	6.92	0	13.53	28.9	0	0	5.55	67.87	3.53	131.65	0	2.89	0	225.14	4.83	1.43	133.73	2.21	20.14	0	54.92	6.22	0
ENSG00000177283	FZD8	0	2.41	0	1	18.4	0	14.49	0	0.17	0	0	62.36	12.92	2.89	20.79	0	0	9.5	16.62	0.4	5.59	0	4.1	0	0	2.51	16.77	0	3.64	4.26	28.14	6.96	22.42	52.14
ENSG00000177294	FBXO39	0	0	0	0	1.24	0	0	0	0	0	0	0	0	0	8.3	0	0	0	0	1.66	0.53	0	0	0	0	0	0	0	0	0	0	0	0.32	0
ENSG00000177301	KCNA2	0	0.33	0	0	20.08	0	27.94	1.51	6.86	0	0	0.4	3.67	2.98	9.97	0	0	3.45	12.11	0.89	11.37	0	22.3	0	16.49	1.23	0	0	10.34	2.27	6.79	988.09	3.13	5.94
ENSG00000177302	TOP3A	24.48	16.57	0	45.28	50.71	22.42	116.05	2.54	11.71	0	0	22.73	18.25	148.29	39.94	0	0	20.77	1212.57	69.79	43.78	4.24	1350.81	17.91	20.44	16.62	1.74	0	28.13	32.38	31.95	120.82	12.81	89.96
ENSG00000177303	CASKIN2	3.46	1.45	0	29.66	101.46	23.05	11.11	2.88	3.67	0	0	2.89	4.67	975.59	17.06	0	0	9.43	45.31	6.45	24.18	0.83	84.5	18.84	0	4.78	9.94	0	34.26	4.64	0	108.48	2.54	12.92
ENSG00000177306	OR7E125P	0	0	0	0	50.03	0	0	0	0	0	0	0	0	0	0	0	0	0	0	0	0	0	0	0	0	0	0	0	0	0	0	0	0	0
ENSG00000177311	ZBTB38	1143.97	123.38	46.31	112.46	1134.16	66.31	977.36	126.43	186.21	0.4	0	92.14	302.71	1009.13	112.11	0	180.32	111.66	1817.55	543.07	2562.11	14.29	127.75	71.16	23.59	1662.95	1300.13	0	223.22	7404.44	406.88	448.4	109.3	87.57
ENSG00000177335	C8orf31	0	0	0	0	0	0	0	0	0	0	0	0	0	0	0	0	0	0	0	0	0	0	0	0	0	0	0	0	0	0	0	3.81	0	0
ENSG00000177337	DLGAP1-AS1	0	8.37	0	1.3	8.33	15.63	7.06	55.43	62.03	0	0	375.23	4.83	0.48	4.2	0	0	10.07	65.98	2.49	94.98	1	11.44	0.77	0	2	38.55	0	0	20.18	3.51	6.03	8.65	4.8
ENSG00000177338	LINC00469	0	0	0	0	0	0	0	0	0	0	0	0	0	0	0	0	0	0	0	0	0.84	0	0	0	0	0	0	0	0	0	0	0	0	0
ENSG00000177340	FLJ13224	0	0	0	0	0	0	0	0	0	0	0	0	0	0	0	0	0	0	0	0	0.17	0	0	0	0	0	0	0	0	0	0	0	0	0
ENSG00000177350	RPL13AP3	0	0	0	0	0	0	0	0	0	0	0	0	0	0.28	0	0	0	0	0	1.99	0	0	0	0	0	0	0	0	0	0	0	0	0	0
ENSG00000177352	CCDC71	66.9	4.55	0	20.98	9.75	270.23	118.9	7.23	15.7	0	0	4.75	5.41	8.16	30.21	0	0	51.04	165.52	8.29	65.56	0	26.18	7.85	31.2	12.26	42.35	0	2.42	22.39	16	10.16	20.03	14.45
ENSG00000177354	C10orf71	0	0	0	0	0.2	0	0	0	0	0	0	0	0	0	0	0	0	0	0	0	0.69	0	0	0	0	0	0	0	0	0	0	0	0	0
ENSG00000177359	AC024940.1	0	0	0	0	0.33	0	0	0	7.47	0	0	0	0	0.45	3.79	0	0	2.92	16.14	6.99	1.27	0	49.11	0	0	50.03	0.28	0	0	0.07	0	1.29	1.64	0
ENSG00000177363	LRRN4CL	0	0.24	23.94	2.59	1	0	0	0	2.27	0	0	0	0	0	0.41	0	0	1.99	0	1.4	0.67	0	0	0	0	0	1.51	0	0	5.96	0	4.28	1.66	0
ENSG00000177369	FLJ40194	0	0	0	0	0	0	0	0	0	0	0	0	0	0	0	0	0	0	0	0	0.66	0	0	0	0	0	0	0	0	0	0	0	0	0
ENSG00000177370	TIMM22	15.21	2.8	0	15.1	27.36	25.41	32.37	4.89	17.08	0	0	2.65	2.79	63.02	10.94	0	0	17.41	45.82	20.32	10.83	0	73.78	101.46	0	4.69	6.99	0	183.62	199.03	15.49	32.25	500.3	0
ENSG00000177374	HIC1	0	14.54	0	7.45	93.61	0	84.71	51.3	5.56	1.72	0	3.91	12.45	38.79	186.19	0	0	19.33	26.84	349.91	186.1	0.21	85.72	0	0	11.41	3	0	41.95	36.39	0	85.9	46.09	11.05
ENSG00000177380	PPFIA3	0	14.7	0	23.27	63.89	1.11	21.75	0.52	19.33	0	0	54.28	7.23	58.56	500.3	0	0	15.01	29.35	16.22	46.46	11.07	33.61	126.41	29.89	44.22	9.56	0	3.19	59.35	47.4	99.66	11.77	5.2
ENSG00000177383	MAGEF1	22.46	194.01	0	3.72	103.12	712.93	47.48	17.11	16.02	0	0	16	25	85.9	57.97	0	472.67	22	145.46	10.38	204.97	0.33	142.01	67.28	0.12	12.4	51.89	0	21.11	60.85	207.38	96.11	22.22	114.77
ENSG00000177398	UMODL1	0	2.24	0	0	0	0	0.5	0	0	0	0	1.84	0	2.49	2.52	0	0	0	0	3.25	12.17	0	0	0	0	0	0	0	0	0	0	0	0	0
ENSG00000177406	NINJ2-AS1	6.96	0.67	0	2.98	56.06	26.91	3.27	3.1	6.92	0	0	4.56	12.26	6.82	7.12	0	4.8	10.39	139.58	2.07	23.34	0	7.39	0	0	1.14	9.51	0	0	1.24	16.76	10.8	6.1	18.55
ENSG00000177409	SAMD9L	32.38	33.56	0	51.29	281.82	11.98	129.16	24.58	692.9	0	0	23.34	287.67	127.1	39.21	0	37.44	281.38	319.28	81.96	261.86	1.4	28.38	0	22.95	42.74	15.97	0	48.39	49.83	327.13	114.77	17.74	259.45
ENSG00000177410	ZFAS1	5.17	3.72	13.16	150.09	25.02	11.88	7.61	1.94	11.75	0	0	9.54	9.78	7.79	29.73	0	0	11.71	36.1	9.28	133.29	9.25	3.14	0	0	3.57	8.12	0	0	10.39	7.98	35.38	1.27	204.4
ENSG00000177418	AC006001.1	0	0	0	0	0	0	0	0	0	0	0	0	0	0	0	0	0	0	0	0	0	0	0	0	0	0	1.03	0	0	0	0	0	0	0
ENSG00000177425	PAWR	367.71	113.02	22.42	153.05	118.76	15.68	345.51	37.29	289.03	0	16.72	81.5	35.93	358.7	68.23	0	2.58	185.25	1048.18	6679.01	493.6	10.93	109.1	14.91	77.2	88.79	183.19	0	258.4	130.12	562.63	219.58	114.64	120.43
ENSG00000177426	TGIF1	191.67	75.82	0	8.85	77.33	19.07	852.26	118.9	12.6	0	0	9.67	5.94	32.43	7.09	0	123.12	113.52	299.21	96.38	141.42	20.58	17.21	29.16	4.66	23.25	57.67	0	65.59	13.42	31.7	70.49	8.82	202.43
ENSG00000177427	MIEF2	0	137.58	0	1.43	2	0	9.51	1.55	2.05	0	0	2.51	0	0.96	9.28	0	0	0	122.08	0	3.63	0	8.65	0	0	0.76	14.49	0	2.08	2.88	0	76.22	10.34	6.82
ENSG00000177432	NAP1L5	0	3.49	0	0	2.3	0	0.8	0	1.66	0	0	0.48	0	8.22	1.12	0	0	0	0	1.39	9.05	0	79.68	0	0	0.85	0	0	0	2.4	1.07	7.83	1.29	10.25
ENSG00000177453	NIM1K	0	0	0	0	9.95	0	2.17	0	0	0	0	0	0	0	7.75	0	0	0	0	0	0	0	0	0	0	0	0	0	0	0	0	0.4	2.45	0
ENSG00000177455	CD19	0	0	0	2.26	162.83	0	1.03	0	0	0	0	1.6	0	5.59	0.77	0	0	0	0	3.05	0.57	0	0	0	0	16.19	0	0	1.89	10.38	0	21.65	3.8	0
ENSG00000177459	ERICH5	0	2.14	0	0.27	10.07	1.29	2.87	0	0.7	0	40.41	0	0.33	1.2	4.89	0	0	0	0	2.58	18.16	0.22	8.66	0	0	2.6	2.95	0	5.23	176.69	0	1.03	5.52	462.78
ENSG00000177462	OR2T8	0	1.52	0	0	0	0	0	0	0	0	0	0.43	0	0	0	0	0	0	0	0	6.93	0	0	0	0	0	0	0	0	0	0	0	0	0
ENSG00000177463	NR2C2	37.37	30.83	0	15.19	357.23	43.35	415.87	60.07	35.06	0	0	353.38	152.5	94.38	141.31	87.55	127.67	151.84	253.64	11.97	473.25	0	97.54	68.47	22.35	38.93	175.35	0	65.94	40.06	236.78	242.28	231.7	371.7
ENSG00000177464	GPR4	0	0	0	0	0.62	0	0	4.27	1.43	0	0	0	0.52	0	0	0	0	0	8.61	0	1.33	0	1.99	0	0	0	0	0	0	0	0	5.57	0	0
ENSG00000177465	ACOT4	0	0.87	0	0	0	0	0	1	2.29	0	0	0	1.84	2.98	9.97	0	0	0	0	0	3.79	0	0	0	0	4.52	0.42	0	0	0	14	175.11	1.14	0
ENSG00000177469	CAVIN1	9.56	59.64	0	102.79	115.67	83.46	181.64	14.39	16.36	0	0	82.81	88.23	199.57	110.07	306.02	0	49.58	3159.6	480.76	79.51	30.55	5290.67	45.21	18.53	32.63	5.48	0	35.62	322.94	51.04	277.26	69.08	128.08
ENSG00000177479	ARIH2	254.26	19.09	0	136.91	865.19	54.87	82.97	93.38	29.38	0	0	14.87	54.74	6616.47	130.51	210.53	259.65	34.76	949.3	58.33	282.37	20.33	274.46	12.06	92.25	45.14	56	0	176.21	115.34	389.91	647.52	28.42	105.94
ENSG00000177483	RBM44	0	2.58	0	0	75.05	0	0.71	0	0.13	0	0	0	1.24	0	0.75	0	0	0	1.33	0	5.63	0	0	0	0	4.32	0.33	0	0	0	0	0.87	0	0.85
ENSG00000177485	ZBTB33	90.06	4.65	0	9.96	82.41	31.15	82.34	16.64	22.53	0	0	5.3	8.72	115.21	10.04	0	0.86	5.02	142.35	33.47	298.8	0	8.33	0.82	0	166.29	142.16	0	16.55	387.73	56.58	58.46	11.01	13.64
ENSG00000177494	ZBED2	0	0	0	1.25	0	0	0	0	0	0	0	0	0	0	2.47	0	0	0	0	0	0	0	0	0	0	0	0	0	0	0	0	2.29	0.19	0
ENSG00000177508	IRX3	0	0	0	0	1.91	0	3.53	0	7.75	0	0	112.57	1.71	0	0.4	0	279.7	0	0	0	2.1	0	0	0	0	0.4	2.45	0	0	24.39	0	0	1.3	0
ENSG00000177511	ST8SIA3	0	0	0	0	0	0	0.2	0	0	0	0	0	0	0	0	0	0	0	0	0	0	0	0	0	0	0	0	0	0	0	0	0.42	0	0
ENSG00000177542	SLC25A22	0	3.73	0	0.75	19.82	0	8.95	0.13	0.61	0	0	3.36	0	1.21	3.03	0	0	0	119.3	1.95	5.21	0	3.53	0	0	1.86	9.76	0	1.42	0.24	0	3.94	2.24	0
ENSG00000177548	RABEP2	47.73	113.36	111.84	19.47	48.75	75.24	29.92	46.55	56.28	0	0	13.37	39.9	23.73	755.26	0	127.01	69.6	6666.5	31.28	91.49	4.2	18.32	47.55	27.62	40.57	51.87	0	86.41	228.71	45.71	67.26	16.24	91.16
ENSG00000177551	NHLH2	0	0	0	0	0	0	0	0	0	0	0	0	0	0	0	0	0	0	0	0	0	0	0	0	0	0	0	0	0	0	0	1	0	0
ENSG00000177556	ATOX1	0	4.27	0	0.4	3.28	0	8.78	4.51	8.71	0	0	12.96	5.55	9.94	2.66	0	0	127.06	100.07	1.21	13.44	1.3	2.23	0	0	20.07	10.71	0	17.28	1.84	266.76	121.48	1.24	17.4
ENSG00000177565	TBL1XR1	877.16	105	77	48.2	536.77	57.76	597.76	187.26	805.98	0.84	0	34.28	59.24	166.93	384.83	0	458.24	496.77	485.84	219.25	397.1	24.25	1263.94	29.95	117.97	6253.75	139.04	0	75.27	24.6	476.61	605	174.58	666.89
ENSG00000177570	SAMD12	243.87	15.48	0	39.78	46.9	99.59	302.72	142.71	56.49	0	0	12.43	142.04	909.83	47.5	392.54	5140.58	129.09	260.91	35.23	55.89	6.71	41.81	68.85	71.38	109.65	57.52	0	33.47	41.42	52.03	342.02	48.06	776.08
ENSG00000177575	CD163	33.67	84.33	0	453.85	1589.62	22.72	59.41	2401.44	74.21	0	0	2.47	29.09	79.24	139.34	0	13.27	213.51	312.57	50.3	88.14	2	90.55	0	53.57	90.82	8.83	0	89.94	16.86	96.89	455.6	121.53	98.05
ENSG00000177576	C18orf32	0	1	0	7.27	11.61	0	7.05	4.19	2.51	0	0	3.64	0.53	33.04	8.29	0	217.8	0	3.96	9.95	9.94	0	12.17	12.26	0	2.08	7.82	0	38.11	54.28	3.51	28.43	375.23	10.24
ENSG00000177590	GIMAP3P	41.17	0	0	0	0	0	0	0	0	0	0	0	0	0	0	0	0	0	0	0	0	0	0	0	0	0	0	0	0	0	0	0	0	0
ENSG00000177595	PIDD1	12.06	4.32	0	0	19.78	0	9.74	2.43	4.52	0	0	25.85	2.68	3.82	737.94	0	0	22.02	3.68	8.95	13.42	13.11	29.88	0	0	12.2	1.72	0	4.52	48.95	12.26	62.29	16.82	0
ENSG00000177599	ZNF491	0	17.32	0	3.1	22.07	0	7.68	2.61	1.8	0	0	0	1.64	0	9.08	0	0	0	15.9	1.46	28.14	0	11.21	27.75	0	1.55	1.73	0	7.58	14.45	0	6.17	1.04	0
ENSG00000177600	RPLP2	196.07	735.61	70.21	385.64	1278.6	1299.68	639.29	581.69	250.56	482.43	13.84	634.47	329.12	2655.88	2017.41	171.12	1255.91	2792.59	756.27	809.18	3480.5	621.02	1117.23	98.07	274.78	201.3	5297.18	2253.91	289.13	1734.38	17285.4	991.19	269.23	431.41
ENSG00000177602	HASPIN	13.92	0.8	0	1.66	39.86	59.71	2.9	1.03	6.92	0	0	8.37	0	11.04	5.73	0	0	142.04	93.05	0.83	24.61	0	3.13	0	0	1.07	11.75	0	5.74	21.16	0	9.8	7.62	8.8
ENSG00000177606	JUN	223.21	276.58	95.84	421.44	344.81	80.54	453.72	49.3	1378.86	0	0	190.96	4790.37	127.67	196.75	44.64	132.16	580.65	459.43	241.8	893.9	85.2	139.41	122.74	32.52	78.86	81.71	132.77	172.02	619.12	556.7	119.6	51.33	233.94
ENSG00000177613	CSTF2T	1026.15	20.24	0	762.96	108.62	14.26	59.06	4.41	97.34	0	0	32.37	50.28	76.61	160.1	0	0	21.16	319.38	54.69	432.27	10.09	18.62	0	22.05	9.27	80.65	0	97	82.14	31.59	144.8	22.88	1326.89
ENSG00000177614	PGBD5	12.91	8.2	0	4.89	5.28	0	4.59	2.98	0.53	0	0	0	2.52	1.81	1.38	0	0	37.89	0	5.57	14.61	0	24.27	0	0	10.34	3.1	0	0	13.65	0	6.41	0.74	0
ENSG00000177628	GBA	129.71	40.1	0	161.46	33.98	7.06	109.84	18.65	61.7	0	0	27.6	15.1	85.56	30.65	0	770.26	93.35	317.43	2013.71	109.18	1.43	49.65	2.47	26.29	31.75	41.39	0	99.87	54.01	5.34	63.69	39.1	30.34
ENSG00000177640	CASC2	19.01	21.18	0	0	11.11	0	103.93	54.28	7.23	0	0	0.57	0.71	8.41	2.07	0	0	33.61	49.8	16.76	22.61	0	4.78	0	0	23.25	2.32	0	38.68	0.97	7.58	32.43	3.35	15.7
ENSG00000177646	ACAD9	87.42	2476.49	19.05	16.87	57.45	3.94	172.29	29.94	53.69	0	0	17.08	35.83	37.3	76.54	0	25.09	182.62	693.87	206.03	69.05	4.82	131.89	0	74.69	82.91	137.14	0	23.95	126.7	40.26	1541.69	454.92	46.67
ENSG00000177663	IL17RA	54.36	39.81	0	56.42	67.14	66.27	25.55	67.91	42.42	0	0	8.95	10.85	87.78	20.77	0	857.96	481.65	223.06	24.82	128.75	0	789.9	465.26	17.97	46.68	1363.32	0	39.45	42.84	4.41	229.35	38.72	103.69
ENSG00000177666	PNPLA2	123.33	26.91	0	6.2	66.16	0	41.14	37.27	91.42	0	0	16.45	5.23	322.2	155.09	0	0	2326.4	284.62	16.4	27.83	0	43.63	10.32	63.52	29.88	28.63	0	42.69	10.14	19.88	22.76	28.14	13.59
ENSG00000177669	MBOAT4	0	0	0	0	0	0	0	0	0	0	0	0	0	0	0	0	0	0	0	0	0	0	3.19	0	0	0	0	0	0	0	0	0	0.76	0
ENSG00000177674	AGTRAP	0	0	0	0	17.9	0	14.34	0	12.57	0	0	0.19	4.31	3.06	15.3	0	0	14.3	2.54	1.72	20.32	1.67	0	0	0	5.84	1.56	0	1.7	13.86	0	9.71	5.09	625.38
ENSG00000177675	CD163L1	151.97	270.64	45.33	112.32	158.36	96.06	100.76	531.92	423.83	0	1.72	48	10.72	428.68	514.93	70.24	48.05	299.94	1299.87	80.38	2210.34	7.75	62.37	56.02	2526.52	93.55	36.12	0	37.9	190.19	22.2	534.41	95.03	459.53
ENSG00000177679	SRRM3	0	0	0	0.33	0	0	7.8	0	0	0	0	0	7.75	0	2.97	0	0	0	0	0	1.12	0	0	0	0	0	0	0	0	0	0	1.33	0	0
ENSG00000177683	THAP5	52.24	4.8	0	74.96	50.8	1.7	850.51	21.89	19.01	0	0	1.68	0.77	66.39	38.59	0	91.94	54.13	60.63	23.86	30.87	0	7.62	3.74	0	8.83	9.82	0	4.35	29.23	161.25	353.43	16.88	39.23
ENSG00000177685	CRACR2B	15.41	6.62	0	50.59	104.1	15.77	203.93	26.88	34.31	140.39	0	14.9	80.76	43.09	156.96	0	0	48.75	391.78	20.21	161.84	7.61	458.24	67.53	21.35	24.68	14.97	0	581.57	79.51	3.82	2388.93	36.39	84.36
ENSG00000177688	SUMO4	3.63	0	0	0	7.62	0	0.84	0	0.34	0	0	2.71	0	16.72	7.14	0	116	3.81	0	5.17	2.07	0	225.14	0	0	0	0	0	0	0	0	7.68	0	11.44
ENSG00000177692	DNAJC28	0	0.11	0	0	10.03	0	1.91	4.11	0	0	0	0.83	2.55	412.75	2.84	0	2.8	0.13	41.95	1.81	18.85	0	1.4	0	0	2.68	6.63	0	7.95	0.33	0	14.3	0.24	4.31
ENSG00000177694	NAALADL2	1004.7	336.02	0	25.04	4027.42	8.25	56.55	14.21	9.16	39.72	0	18.03	25.73	280.75	53	0	0.96	171.63	71.99	63.63	185.94	17.44	53.82	0.36	7.92	33.73	13.51	0	61.61	28.99	129.22	80.37	18.51	44.36
ENSG00000177697	CD151	62.09	43.36	0	33.61	142.47	53	159.34	21.61	47.71	109.52	0	19.22	127.06	187.53	29.27	0	67.46	25.79	254.39	140.71	369.04	22.4	50.51	11.52	0.14	356.84	271.4	0	54.74	4590.25	25.02	73.9	23.02	18.25
ENSG00000177699	AC011944.1	0	1.84	0	0	4.2	0	0	0	0	0	0	0	0	0	0	0	0	0	0	0	0	0	0	0	0	0	0	0	0	0	0	4.57	0.38	0
ENSG00000177700	POLR2L	0	6.08	0	9.09	2.43	33.32	4.38	6.93	36.19	0	0	162.6	1.14	3.09	5.41	0	0	37.43	67.21	3.73	13.27	1	17.53	0	0	1.2	4.28	0	36.13	47.09	1.81	7.23	2.16	1.9
ENSG00000177706	FAM20C	11.36	23.34	0	12.51	25.9	0	4.35	19.58	5.16	0	0	9.78	4.27	20.58	13.77	0	0	32.43	58	29.9	55.5	0	6.89	0.86	0	20.57	17.49	0	22.73	10.76	22.62	16.67	211.33	305
ENSG00000177707	NECTIN3	106.14	32.37	0	14.57	358.31	13.01	55	11.05	113.19	0	0	42.89	5.08	62.18	81.3	0	0	359.76	530.71	56.82	80.54	0	18.51	0	18.09	23.34	34.37	8742.75	32.41	24.24	54.65	30.15	68.25	105.57
ENSG00000177710	SLC35G5	0	0	0	0	0	0	0.56	0	0	0	0	0	0	0	3.46	0	0	0	0	0	0.48	0	0	0	0	0	0	0	3.01	0	0	0.99	0	0
ENSG00000177721	ANXA2R	0	1.62	0	0	2.4	0	2.58	0.21	0	0	0	2.61	1.2	0.47	0	0	0	53.95	0	0	8.39	0	6.96	0	0	0.99	2.49	0	0	0	0	1.34	0	12.17
ENSG00000177725	AC105206.1	0	0	0	0	0	0	0	3.69	0.83	0	0	0	0	7.62	1.33	0	0	0	0	0	0.69	0	0.11	0	0	0	1.62	0	2.47	1.41	0	12.92	0.21	0
ENSG00000177728	TMEM94	69.14	24.87	0	25.25	93.11	18.9	81.37	29.5	181.88	0	0	15.68	10.81	23.56	104.46	0	1146.15	72.4	148.24	44.01	46.05	377.63	222.29	4.75	0	1163.2	30.42	0	40.24	12.97	53.14	82.85	25	26.14
ENSG00000177731	FLII	778.71	81.63	67.87	239.56	175.64	299.32	775.05	531.82	220.78	0	22.21	55.8	1503.58	3334.33	232.13	484.63	31131.2	600.51	1088.32	142.14	128.35	42.51	319.8	215.57	133.63	372.93	153.23	0	135.42	460.23	66.27	989.95	164.73	930.55
ENSG00000177732	SOX12	0	6.17	15.4	3.46	77.54	0	2.97	87.55	2.84	0	0	1	0	1.03	16.8	0	0	1	90.72	0.77	12.92	1.6	13.46	0	87.2	14.3	0.6	0	0.43	0.22	0	17.49	7.8	0
ENSG00000177733	HNRNPA0	40.87	17.62	0	44.19	69.95	25.41	76.36	41.2	42.95	0	0	23.86	2.4	189.67	52.04	0	132.87	17.66	102.15	56.65	43.1	0.54	120.17	161.66	12.01	14.23	47.31	0	266.76	180.93	49.36	136.22	1550.93	20.19
ENSG00000177736	FXNP2	0	0	0	0	0	0	0	0	0	0	0	0.11	0	0	0	0	0	0	0	0	0	0	0	0	0	0	0	0	0	0	0	0	0	0
ENSG00000177738	AC025171.1	0	4.76	0	3.25	6.85	0	3.57	0	1.65	0	0	20.68	0	12.31	275.17	0	0	3	5.55	15.66	10.58	0	2.49	6.29	0	16.77	0.19	0	3.59	2.45	8.29	28.65	8.41	0
ENSG00000177752	YIPF7	0	0	0	0	0	0	0	0	0	0	0	0	0	0	0	0	0	0	6.96	0	0.61	0	0	0	0	0	0	0	0	0	0	0	0	0
ENSG00000177757	FAM87B	0	0	0	0	2.07	0	0	0	0	0	0	0	1.33	0	0	0	0	0	0	1.62	0	0	0	0	0	0	0	0	0	0	0	0	0	0
ENSG00000177788	AL162595.1	9.28	0.93	0	2.32	31.14	10.09	6.53	2.07	9.95	0	0	5.32	2.23	23.05	5.9	0	0	24.25	276.57	6.82	32.68	12.51	15.07	0	0.2	0.47	10.63	0	16.8	2.49	0	12.06	22.11	6.69
ENSG00000177807	KCNJ10	0	0	0	0	7.79	0	0	0	0	0	0	0.85	0	1.14	0	0	0	0	0	0	0.83	0	0	0	0	0	0.8	0	0	0	0	2.78	0.34	0
ENSG00000177822	TENM3-AS1	0	1.86	0	0	1.14	0	0	0	1.68	0	0	0	0	0	0	0	0	0	0	0	0	0	0	0	0	0	0	0	0	0	0	4.11	0	0
ENSG00000177830	CHID1	33.04	8.61	0	18.16	23.86	28.21	19.13	7.95	3.46	0	0.66	18.69	19.34	15	3.62	0	0	17.32	136.15	26.76	48.05	0.69	33.32	0	0	67.2	13.22	0	0	27.58	33.5	16.22	2.87	16.78
ENSG00000177839	PCDHB9	4.28	0	0	0	2.42	0	5.19	0.22	1.62	0	0	0.65	0	0	0	0	0	0	15.28	37.52	8.81	3.33	0	0	0	2.06	4.51	0	0	0.5	0	2.49	2.32	0
ENSG00000177842	ZNF620	65.41	10.03	0	3.12	19.74	9.89	148.97	12.92	3.92	4.24	0	0	0.71	9.81	1.14	0	0	0	73.45	27.24	19.09	11.44	6.31	0	0	11.62	7.62	0	5.05	0.85	7.41	13.84	1.79	23.82
ENSG00000177853	ZNF518A	312.76	2401.44	10.24	23.76	177.57	5.88	272.43	71.75	156.14	0.41	15.36	14.32	25.16	149.38	115.97	0	6.73	237.64	3185.31	292.65	191.2	0.17	83.46	7.03	42.76	190.91	288.77	0	43.74	33.32	130.95	4406.81	566.06	204.25
ENSG00000177854	TMEM187	0	0.7	0	0	4.59	0	4.39	7.95	5.3	0	0	1.81	2.41	5.19	2.34	0	0	0	7.47	1.56	13.57	0	72.75	0	0	4.67	125.08	0	3.8	3.8	0	15.66	4.65	0
ENSG00000177868	SVBP	41.11	13.46	0	2.07	19.03	0	2.71	7.61	33.45	0	0	1.23	0.57	83.15	36.19	0	0	650.39	12.51	4.28	15.21	0	12.87	0	6.15	6.64	24.44	0	8.39	0.96	7.29	5.59	4.28	14.91
ENSG00000177873	ZNF619	0.97	8.51	0	3.96	429.59	0	20.03	9.34	387.73	0	0	5.41	1.07	41.4	14.97	0	0	81.01	91.18	32.78	34.24	1.99	6.25	0	4.64	38.62	33.64	0	2.41	26.81	6.25	80.65	25.1	68.01
ENSG00000177875	CCDC184	0	0	0	0	0	0	1.23	0	0	0	0	0	0	0	0.61	0	0	0	0	0	0	0	0	0	0	0	0	0	0	0	0	0	0	0
ENSG00000177879	AP3S1	32.4	21.35	0	3.98	31.54	17.13	31.16	42.35	73.16	0	5.34	3.03	0.56	113.12	48.68	0	0	34.72	230.77	8.48	821.08	0	7.43	0	37.52	18.48	6.65	0	1.67	7.27	25.29	113.11	14.52	156.44
ENSG00000177885	GRB2	40.88	29.28	0	22.78	323.13	115.61	375.73	67.53	31.24	0	0	155.9	289.49	125.77	141.31	0	209.84	215.76	264.45	14.04	350.18	0	136.88	89.64	35.62	43.21	130.37	0	87.47	32.74	128.49	252.23	284.02	275.83
ENSG00000177888	ZBTB41	112.3	10.45	0	28.43	59.48	23.34	2076.25	17.06	22.1	0	0	16.22	1.55	111.88	51.04	0	7.03	66.33	134.08	22.2	73.86	0	13.59	1.25	29.43	8.95	14.3	0	7.48	0.54	190.15	418.1	23.7	49.64
ENSG00000177889	UBE2N	17.82	4.41	0	6.97	89.75	46.89	80.31	18.59	90.72	0	0	3.33	11.01	52.04	100.9	0	0.48	62.01	154.38	5.69	161.84	0	53.52	0.65	16.32	18.51	6.78	0	199.03	24.37	63.23	3602.16	17.91	31.13
ENSG00000177910	SPATA31C2	0	0	0	0	0	0	0	0	0	0	0	0	0	0	0	0	0	0	6.93	0	0	0	0	0	0	0	0	0	0	0	0	0	0	0
ENSG00000177917	ARL6IP6	0	1.45	0	0	43.48	0	2.78	9.87	3.25	0	121.48	1.86	0	425.26	5.97	0	0	3.28	63.77	2.32	22.95	0	13.97	0	0	1.34	2.65	0	3.67	4.64	53.57	48.77	0.12	9.82
ENSG00000177932	ZNF354C	0	5.17	0	0.42	1050.63	0	8.79	4.2	1.14	0	0	0.41	1.66	9.78	2.76	0	0	8.61	19.96	10.4	20.22	0	0	0	0	6.92	1.67	0	7.61	0	0	15.97	7.4	18.65
ENSG00000177943	MAMDC4	38.04	12.13	52.46	13.28	23.05	12.31	63.28	2.3	13.58	0	0	7.29	1.25	46.25	11.85	0	0	14.07	103.92	45.64	110.38	15.26	23.09	0	4.52	58.9	28.43	0	25.04	400.24	10.8	19.01	4.6	0
ENSG00000177946	CENPBD1	11.44	17.13	3.31	29.9	84.09	0	10.85	3.03	5.02	0	0	7.8	7.79	15.45	17.69	0	0	281.74	57	13.16	725.44	5.4	15.68	0	0	10.07	9.29	0	6.22	16.76	5.78	83.86	4.59	18.55
ENSG00000177951	BET1L	50.34	22.06	0	25.97	12.84	0	9.46	200.94	90.47	0	0	450.27	6.26	30.89	16.82	0	0	1.03	59.83	24.9	74.03	6.03	43.46	6.12	0	5.19	14.68	0	73.5	92.5	0.48	27.04	13.84	4.47
ENSG00000177963	RIC8A	55.35	59.84	0	15.92	57.74	14.21	14.24	69.37	26.84	0	0	46.79	16.83	176.11	24.1	0	0	242.29	158.76	165.68	316.19	0.36	52.71	42.81	23.56	38.97	59.33	0	43.18	39.75	19.74	38.28	315.27	354.11
ENSG00000177971	IMP3	82.37	3.73	0	3.27	57.94	0	12.92	0.13	22.64	0	0	12.61	1.09	9.99	16.86	0	0	120.17	89.19	8.77	15.97	0	7.35	0	0	5.37	5.94	0	0	4.51	5.81	4.68	10.07	26.84
ENSG00000177981	ASB8	29.17	24.91	0	2.54	29.46	0.86	13.06	42.22	38.03	0	0	2.08	2.06	21.19	200.94	0	0	61.53	3414.55	9.67	38.97	0	3.68	3.92	0	26.23	9.96	0	14.32	20.58	19.7	79.52	6.79	48.34
ENSG00000177984	LCN15	0	0	0	0	0	221.73	31.02	0	0	0	0	0	2	1.54	0	0	0	0	0	0	1.52	24.87	0	0.93	0	0	0	0	0	0	0	0	2.17	0
ENSG00000177989	ODF3B	0	0.28	0	0	0.74	0	2.58	4.92	7.05	0	0	0	0	0	2.4	0	0	51.07	0	0	2.41	0	0	0	0	0	3.25	0	0	2.68	0	23.26	0.83	0
ENSG00000177990	DPY19L2	8.38	1.26	0	2.1	3.98	0	0.61	4.64	16.19	0	0	0	0	1	2.17	0	0	0	6.25	1.23	1.13	0	0	0	0	37.52	0.85	0	0	0.53	0	3.87	3.69	7.05
ENSG00000177992	SPATA31E1	0	0	0	0	0.22	0	0	0	0	0	0	0	0	0	0	0	0	0	0	0	0	0	0	0	0	0	0	0	0	0	0	0	0	0
ENSG00000177994	C2orf73	0	0	0	0	0	0	0	0	0	0	0	0	0	0	0	0	0	0	0	0	1.66	0	0	0	0	0	0	0	0	0	0	0	0	0
ENSG00000178015	GPR150	0	0	0	0	0	0	0	0	0	0	0	0	0	0	0	0	0	0	0	0	0	0	0	0	0	0	0	0	0	56.86	0	0	0	0
ENSG00000178026	LRRC75B	0	1.15	0	1.2	31.82	0	43.6	10.93	1.09	0	0	0	8.66	34.23	36.79	0	0	28.38	31.93	76.22	90.47	0	5.52	1588.45	0	1.19	3	0	2.8	9.29	0	15.35	5.59	7.54
ENSG00000178028	DMAP1	63.05	57.08	0	74.15	272.29	205.15	99.68	19.09	55.94	0	0	222.29	13.22	123.91	3902.34	26.16	4.51	59.06	78.82	98.45	124.92	0	88.81	53.78	2.76	70.14	36.34	0	22.89	143.17	70.6	499.53	115.21	34.59
ENSG00000178031	ADAMTSL1	4.1	235.58	0	12.6	84.87	487.79	18.48	16.16	8.41	0	0	9.81	18.03	30.29	78.22	0	0	63.12	72.23	11.31	126.04	0	209.28	148.85	5.68	7.92	18.16	0	24.9	71.5	124.87	72.08	7.12	53.06
ENSG00000178033	CALHM5	0	2.8	0	0	8.71	0	1.51	3.81	0	0	0	0.61	4.97	19.93	5.05	0	0	9.51	5.02	4.33	15.21	0	0.97	0	0	0.57	13.86	0	1.24	0	0	8.25	1.19	9.21
ENSG00000178035	IMPDH2	425.44	49.11	0	52.04	838.37	507.93	92.39	27.56	127.13	0	25.98	165.81	200.69	192.54	99.11	0	314.88	2951.73	3954.67	73.52	722.27	850.51	171.45	34.22	17.82	19.99	250.05	0	113.93	223.27	463.02	213.26	278.27	81.67
ENSG00000178038	ALS2CL	28.7	73.61	82.91	218.53	205.85	21	122.58	27.41	696.36	0	0	36.07	1350.81	91.27	80.79	0	2.27	372.56	618.68	80.33	197.54	79.61	49.99	160.1	7.84	85.82	14.37	0	102.41	335.1	86.62	82.72	25.15	57.08
ENSG00000178053	MLF1	147.33	0	0	325.2	5.69	3.33	2.6	0.2	6.71	0	0	2.07	0	1.51	9.15	0	0	14.11	39.16	1.33	44.85	0	1.81	0	0	1.67	0	0	12.26	5.52	0	15.63	1.55	41.57
ENSG00000178055	PRSS42P	0	0	0	0	0	0	0	0	0.93	0	0	0	0	0	0	0	0	0	0	0	0	0	0	0	0	0	0	0	0	0	0	0	0	0
ENSG00000178057	NDUFAF3	0	16.24	0	3.36	12.7	12.57	22.49	0	3.25	0	0	8.44	4.17	5.35	5.79	0	0	6.4	0	187.61	13.65	0	7.01	4.21	0	4.39	5.74	0	2.79	16.08	0	8.03	14.25	0
ENSG00000178074	C2orf69	43.35	22.3	0	2.26	44.43	0	114.33	85.3	9.5	0	0	2.84	0.48	16.42	3.88	0	96.79	35.65	68.89	16.76	26.88	9.15	1.15	0	0	18.97	4.31	0	23.55	1.93	10.85	51.03	4.24	27.06
ENSG00000178075	GRAMD1C	2.97	112.57	0	0.48	23.82	4.41	14.54	11.61	27.87	0	0	0	2.29	18.94	8.95	0	0	41.43	147	42.05	15.12	0	9.51	0	5.95	21.3	18.95	0	6.08	8.23	14.69	460.78	28.43	11.98
ENSG00000178078	STAP2	53.12	138.28	31.9	161.62	118.2	40.42	51.9	127.26	88.83	0	41.21	16.81	13.26	179.89	45	702.55	454.08	501.72	510.4	40.1	117.23	0.99	1129.42	1114.03	58.86	93.78	1588.45	203.58	122.14	95.89	16.24	345.15	43.36	79.92
ENSG00000178081	ULK4P3	0	0	0	0	0	0	0	3.04	0	0	0	0	0	0	15.51	0	0	0	0	0	0	0	0	0	0	0	0	0	0	0	0	0	0	0
ENSG00000178082	TWF1P1	0	0.52	0	0	0	0	0	0	0	0	0	0	0	0	0	0	0	0	0	0	0	0	0	0	0	0	0	0	0	0	0	0	0	0
ENSG00000178084	HTR3C	0	0	0	0	0	0	0.82	0	0	0	0	0	0	0	11.01	0	0	0	0	0	0	0	0	0	0	0.65	0	0	0	0	0	0	0	0
ENSG00000178093	TSSK6	0	0	0	0	0	0	3.31	0	0	0	0	0	0	0	0	0	0	0	19.74	0	0	0	0	0	0	0	1.43	0	0	0	0	0.82	0	0
ENSG00000178096	BOLA1	0	0.17	0	1.12	5.41	0	3.34	3.9	0.52	0	0	38.11	0	1.24	19.95	0	133.92	0	5	0.4	21.26	0	0.82	0	0	0.75	19.82	0	7.29	2.26	0	5.63	11.21	0
ENSG00000178104	PDE4DIP	238.17	45.49	0	695.3	214.99	103.55	8242.45	80.47	103.13	0.2	0	102.93	39.49	357.37	328.26	0	239.64	1244.19	490.8	189.53	190.7	6.12	216.76	337.59	199.3	39.55	54.95	0	47.46	252.77	517.97	1603.27	121.11	146.67
ENSG00000178105	DDX10	99.9	6.62	13.98	6.19	145.49	55.61	197.64	41.45	159.34	0	0	7.59	37.32	89.16	279.04	0	70.87	64.94	340.75	15.74	322.05	0	195.11	20.46	2.95	39.08	25.71	0	416.15	19.62	30.55	5528.32	55.16	51.09
ENSG00000178115	GOLGA8Q	0	1.99	0	12.24	34.14	164.44	40.37	3.51	1.38	0	0	12.99	37.27	89.19	7.47	0	0	28.96	952.73	85.3	14.87	0	250.15	0	0	6.41	2.41	0	0	36.06	18.26	49.58	7.03	101.4
ENSG00000178127	NDUFV2	162.59	20.66	28.69	41.83	626.59	18.18	65.44	58	26.13	0	0	14.66	35.22	4902.94	73.64	0	97.49	31.35	373.12	34.84	287.29	7.88	157.83	28.64	14.49	27.73	59.97	0	110.74	50.71	373.72	500.36	15.72	60.46
ENSG00000178149	DALRD3	0	69.79	0	2.97	612.87	0	2.14	0	0.33	0	0	5.33	6.22	0	3.77	0	0	0	16.9	7.95	17.23	33.63	12.61	0	0	4.32	0.33	0	0	18.95	0	6.42	0	0
ENSG00000178150	ZNF114	0	0	0	0	8.38	0	0	0	1.33	0	0	0	0	0	0.36	0	0	0	0	0	0	0	0.35	0	0	0	0	0	0	0	0	0.95	0	0
ENSG00000178162	FAR2P2	0	8.57	0	1.25	9.25	0.24	8.1	7.35	0.78	0	0	8.92	2.6	2.43	1.65	0	0	93.05	15.7	11.46	212.63	0	0.24	0	0	2.24	1.55	0	2.07	3.49	9.29	18.3	2.1	17.23
ENSG00000178163	ZNF518B	23.82	58.57	0	6.82	33.67	61.7	18.36	287.55	240.38	104.09	0	262.66	7.96	45.86	24.82	0	0	38.97	227.86	43.16	166.91	0	47.27	6.5	0	5.99	28.76	0	130.8	30.27	14.87	57.53	25.51	12.17
ENSG00000178171	AMER3	0	0	0	0	0	0	0	0	0.26	0	0	0	0	0	0.77	0	0	0	0	4.98	0.84	0	0	0	0	0	0	0	0	0	0	0.14	17.32	0
ENSG00000178172	SPINK6	0	0	0	0	0	0	0	0	0	0	0	0	0	0	0	0	0	0	0	0	0	0	0	0	0	0	0	0	0	0	0	0	0	0
ENSG00000178175	ZNF366	9.28	46.09	0	4.35	18.78	0	1.23	0	18.25	0	0	1.04	1.65	10.88	55.43	0	0	28.01	888.03	11.37	11.64	8.21	1.54	16.78	0	7.38	8.71	0	17.58	46.5	12.43	33.47	0.67	47.11
ENSG00000178177	LCORL	244.17	41.23	0	31.26	48.45	162.83	568.65	23.54	57.29	0	0	8.55	4.6	19.39	99.01	0	1.23	133.21	690.7	42.95	420.07	2.1	28.5	6.92	0	32.48	92.18	0	10.04	8.96	102.48	55.94	38.97	195.47
ENSG00000178184	PARD6G	0	3.98	0	0	0.2	0	3.87	0	1.66	0	0	2.29	0	8.61	2.79	0	0	0	48.77	0.24	1.89	0	4.24	0	0	0	0	0	0	1.13	0	54.28	1.24	0
ENSG00000178187	ZNF454	0	0	0	0	5.3	0	6.73	0	1.25	0	0	0	1.3	0.67	2.17	0	0	3.25	2.6	5.76	2.4	0	2.58	0	0	50.03	1.14	0	0	0	17.34	2.84	0.82	5.81
ENSG00000178188	SH2B1	114.37	16.57	4.13	16.43	40.31	8.12	130.82	97	45.13	43.39	0	8.05	166.29	602.25	47.29	0	1913.65	92.98	230.02	32.43	19.45	8.95	37.68	56.56	23.24	70.54	15.57	0	34.05	71.24	21.82	188.45	42.42	305.2
ENSG00000178199	ZC3H12D	0	10.7	0	124.72	483.35	0	6.79	450.27	3.98	0	0	1.07	3.92	24.78	20.9	0	0	40.19	269.12	7.46	22.86	0	15.3	0	105.89	32.8	0.97	0	44.11	2.79	15.7	88.23	41.25	4.87
ENSG00000178201	VN1R1	0	0	0	0	2.84	0	2.07	0	0	0	0	1.33	0	0.61	0	0	0	0	0	0	0	0	4.56	0	0	0	0	0	0	0	0	7.21	25.02	0
ENSG00000178202	POGLUT3	89.2	6.89	0	3.99	98.51	0.33	108.38	37.84	7.01	0	0	1.79	1.08	76.06	98.11	0	0	68.28	52.55	270.23	555.72	0	27.16	12.51	0	8.55	9.81	0	17.9	9.29	39.34	90.47	55.87	30.65
ENSG00000178209	PLEC	1091.07	2023.74	72.24	3224.82	10997.5	3602.34	1852.97	977.07	3011.91	255.83	852.26	6451.55	614.2	4287.79	101774	1015.07	3778.22	4051.46	4004.81	2460.79	2550.88	1138.9	4041.62	4358.57	1773.92	6400.87	723.38	601.38	1208.34	7644.89	1615.76	17927.2	3064.38	541.79
ENSG00000178217	SH2D4B	0	0	0	0	1.27	0	0	0	0	0	0	0	0	0	0	0	0	0	0	0	1.84	0	19.93	0	0	0	0	0	0	0	0	0	0	0
ENSG00000178222	RNF212	0	0	0	0	4.15	0	4.27	0	0.19	0	0	0	2.98	0	13.46	0	0	0	0	8.12	0	0	2.92	0	0	0.28	24.25	0	0	10.61	0	0.57	0.95	4.6
ENSG00000178226	PRSS36	0	0.4	0	0	6.23	0	0	0	0	0	0	0	0	2.92	0.52	0	0	0	82.71	0	0	0	0	0	0	0	0	0	0	0.83	0	0.25	0	0
ENSG00000178229	ZNF543	0	7.58	0	23.41	29.87	0	23.45	2.54	76.22	0	0	8.06	87.55	14.22	5.23	0	0	49.79	54.46	17.21	27.39	0	14.07	48.79	2.68	12.26	2.26	0	8.95	11.21	0.84	10.64	6.72	30.27
ENSG00000178233	TMEM151B	0	0	0	0	1.14	0	0	0	0	0	0	2.49	0	0	0	0	0	0	0	0	0	0	1.21	0	0	0	0	0	0	0	0	0	0	0
ENSG00000178234	GALNT11	36.14	25	1.24	9.78	45.72	56.42	22.57	18.55	7.45	0	0	33.63	29.43	14.15	21.88	93.4	5.47	117.45	228.18	84.73	83.77	2.43	26.33	10.59	0	142.16	12.39	0	825.5	20.19	19.72	42.24	3.41	59.86
ENSG00000178235	SLITRK1	0	1.33	0	0	0	0	0	0	0	0	0	0	0	0	0	0	0	0	0	0	0	0	0	0	0	0	0	0	0	0	0	0	0	0
ENSG00000178248	FAM230I	0	0	0	0	0	0	0	0	0	0	0	0	0	0	0	0	0	0	0	0	0.25	0	0	0	0	0	0	0	0	0	0	0	0	0
ENSG00000178252	WDR6	172.72	1638.48	27.58	31.6	73.67	4.55	228.23	35.1	76.64	68.89	0	33.41	62.51	54.13	85.49	0	85.05	167.05	1635.63	170.71	94.45	13.61	167.35	9.71	19.49	86.71	299.92	0	20.83	219.25	14.69	1340.75	356.7	66.71
ENSG00000178295	GEN1	95.03	76.12	0	22.11	75.55	13.58	23.82	57.51	59.33	0	0	4.11	3.27	203.67	15.19	0	331.62	361.24	201.63	27.08	163.72	0	311.8	131.82	0	36.5	737.94	0	20.2	11.01	14.44	222.64	22.2	77.87
ENSG00000178301	AQP11	57.3	0	0	0	6.49	0	3.25	2.28	4.46	0	0	0	0.42	65.83	36.19	0	0	0	6.82	1.9	1.2	0	0	0	7.79	0	2.79	0	0	0	0	4.39	1.22	2.98
ENSG00000178307	TMEM11	19.16	1.74	0	1.7	356.84	0	18.59	14	512.81	0	0	2.6	0.27	43.07	25.04	0	0	45.39	44.71	40.41	25.44	10.27	8.92	0	0	24.91	47.93	0	13.61	49.73	6.03	43.84	18.25	73.59
ENSG00000178338	ZNF354B	51.46	3.56	0	1.2	49.79	3.87	22.95	14.94	23.05	0	0	1.53	0.66	5.59	15.91	0	0	67.28	45.96	7.23	47.57	0.22	22.19	22.82	0	9.09	3.99	0	5.79	45.04	116.31	21.68	12.73	800.48
ENSG00000178343	SHISA3	0	0	0	0	0	0	0	0	0	0	0	0	0	0	4.56	0	0	0	11.93	0	0	0	0	0	0	0	0	0	0	0	0	1.23	1.24	0
ENSG00000178358	OR2D3	0	0	0	0	0	0	0	0	0	0	0	0	0	0	0	0	0	0	0	0	0	0	0	0	0	0	0	0	0	0	0	0.33	0	0
ENSG00000178363	CALML3	0	0.42	0	10.34	0	0	0	0	0	0	0	0	0	0	0	0	0	0	0	0	0	0	0	0	0	0	0	0	0	0	0	0	0	0
ENSG00000178381	ZFAND2A	13.61	3.81	0	24.26	83.19	0	34.92	22.86	46.5	0	0	2.13	31.2	19.55	93.43	0	43.66	0	161.73	7.15	95.8	6.08	207.38	17.86	14.75	23.45	4.1	0	227.46	25.82	7.64	2301.38	6.54	33.27
ENSG00000178385	PLEKHM3	26.59	23.19	0	43.44	70.27	0	92.5	8.71	8.44	0	0	11.37	36.51	172.81	28.9	0	0	45.77	1063.59	199.03	46.88	2.12	838	0	0	12.81	4.08	0	18.07	18.03	25.73	196.24	10.05	182.97
ENSG00000178386	ZNF223	0	0	0	0	70.24	16.23	6.08	4.52	0.28	0	0	0.41	2.97	275.17	3.98	0	0	0	129.22	9.55	30.74	2.9	16.06	2.01	24.4	0.38	7.29	0	6.12	0	93.43	74	2.54	2.07
ENSG00000178397	FAM220A	0	0	0	0	0	0	0	0	0	0	0	1.23	0	9.78	0	0	0	0	0	0	0.33	0	0	0	0	3.89	0	0	0	0	0	0	0	0
ENSG00000178401	DNAJC22	88.38	17.81	2.87	14.52	98.47	13.82	75.47	18.94	42.74	0	0	9.28	29.9	193.42	9.07	0	43.24	12.06	371.3	50.96	341.17	4.22	15.97	7.82	19.78	304.87	227.46	0	62.81	687.91	23.6	45.39	9.01	24.2
ENSG00000178403	NEUROG2	0	0	0	0	0	0	0	0	0	0	0	0	0	0	0	0	0	0	0	0	25.02	0	0	0	0	0	0	0	0	0	0	0	0	0
ENSG00000178404	CEP295NL	18.4	28.9	0	3.9	12.32	9.05	8.62	93.54	87.88	0	0	162.6	0.85	20.44	16.82	0	0	24.52	174.58	22.41	33.52	4.52	51.84	0	0	1.06	6.12	0	73.5	21.02	5.2	19.46	13.84	0
ENSG00000178409	BEND3	28.91	10.61	0	4.27	13.54	9.21	4.14	6.71	6.71	0	3.32	24.44	4.52	42.69	8.03	0	58.69	43.44	22.54	61.04	128.66	0	8.96	0	6.92	15.7	36.51	0	16.88	11.11	29.21	15.26	124.72	230.04
ENSG00000178425	NT5DC1	54.51	14.94	0	2.26	138.75	27.73	24.85	2.66	39.16	0	0	21.02	3.99	27.56	28.11	0	0	120.17	471.62	16.23	33.5	0	8.62	0	87.88	15.7	15.28	0	10.8	6.18	27.63	10.56	33.56	68.14
ENSG00000178429	RPS3AP5	0.33	0	0	0	0.34	0	0	0	0.76	0	0	0	0	0.14	0	0	0	1.7	75.05	0	0.24	0	0	0	0	0	0	0	0.25	0.76	0	1.33	0.13	0.61
ENSG00000178440	TIMM23B-AGAP6	309.95	6.17	0	0	3.25	0	139.58	5.78	0	0	0	10.46	0	2.81	3.92	0	0	28.22	0	31.4	71.66	0	0	0.4	0	15.58	49.83	0	0	19.81	0	9.83	3.25	59.33
ENSG00000178445	GLDC	0	6.54	0	0	4.35	0	4.9	13.11	5.39	0	0	3.81	0	7.62	0.67	0	0	110.87	38.68	0.73	1.55	0	3.24	0	34.23	25.64	3.57	0	0	0.28	0	170.59	5.78	9.34
ENSG00000178449	COX14	0	2.01	0	0	7.29	0	25.09	0.66	3.74	0	0	1.72	0	1.45	2.71	0	0	69.81	0	2.06	5.93	10.39	80.13	14.66	25.89	150.09	5.69	0	0	0.53	16.22	5.94	0	0
ENSG00000178458	H3P16	0	0	0	0.43	0	0	0	0	0	0	0	0	0	0	0	0	0	0	0	0	0	0	0	0	0	0	0	0	0	0	0	0	0	0
ENSG00000178460	MCMDC2	0	0	0	0	5.17	0	2.55	0	0	0	0	0.2	0	0	0	0	0	0	4.57	0.96	4.31	0	0	0	0	0	0.48	0	0	0	0	4.56	0	0
ENSG00000178462	TUBAL3	12.36	15.82	0	36.92	22.2	0	18.67	52.38	11.3	0	0	1.99	3.33	75.26	32.48	559.33	241.35	7.74	34.62	10.81	5.36	0	22.82	63.55	20.13	7.64	0	0	259.84	116.31	8.47	62.38	150.09	9.1
ENSG00000178464	RPL10P16	0	0	0	0	0	0	0	0	0	0	0	0	0	0.76	0	0	0.17	0	0	0	0	0	0	0	0	0	0	0	0	0	0	0.83	0	0
ENSG00000178467	P4HTM	34.45	39.35	0	28.15	161.25	0	66.56	11.46	27.97	0	0	155.09	7.23	74.69	2151.29	0	141.86	80.68	29.15	72.16	73.56	10.25	80.09	0.7	15.32	46.5	10.52	0	2.66	83.21	36.46	246.65	68.12	9.8
ENSG00000178473	UCN3	0	17.32	0	0	3.82	0	0	0	0	0	0	0	0	0	0	0	0	0	0	0	2.45	0	9.97	0	0	0	2.59	0	0	8.37	0	0.65	0	0
ENSG00000178498	DTX3	0.07	15.66	0	10.25	13.28	2.1	4.52	11.44	3.06	0	0	4.89	6.96	14.95	10.09	0	0	0	15.63	8.12	25.86	0	13.96	0	0	2.83	38.11	0	4.75	6.37	312.69	19.33	4.28	4.6
ENSG00000178502	KLHL11	38.77	7.59	0	4.31	240.42	23.55	12.58	7.58	29.84	0	0	22.06	12.26	25	22.04	0	0	65.83	824.54	8.05	100.15	62.54	13.36	0	0	2.61	15.1	0	19.67	13.28	41.2	38.18	31.26	21.8
ENSG00000178531	CTXN1	0	0	0	0	0	0	0	0	0	0	0	0	0	0	2.14	0	0	0	0	0	0	0	0	0	0	0	0	0	0	0	0	0	0	0
ENSG00000178537	SLC25A20	0	6.61	0	725.44	38.1	2.85	10.81	5.01	42.51	0	0	17.84	5.59	31.4	73.95	0	0	31.27	186.61	14.25	128.31	5.89	9.8	0	0	6.92	11.37	0	117.07	28.25	0	97.08	5.79	0
ENSG00000178538	CA8	18.58	7.79	0	8.38	8.79	22.87	9.95	3.31	3.86	0	0	13.7	10.09	5.08	2.93	0	0	0.54	212.97	42.37	58.44	0.35	16.04	0	93.54	38.77	6.82	170.17	150.09	19.62	0.71	11.21	1.8	14.54
ENSG00000178562	CD28	29.37	5.3	0	3.36	11.25	4.48	15.57	0.67	1.62	0	0	1.3	0.69	21.39	6.78	0	162.84	10.33	21.22	100.06	5.4	0	4	0	0	7.74	2.87	0	33.52	10.05	30.49	12.62	10.27	9.18
ENSG00000178567	EPM2AIP1	111.05	54.63	0	0.17	105.72	20.2	412.27	100.81	10.95	0	0	6.54	3.33	42.04	6.48	0	0	61.47	312.91	44	73.85	0	8.22	2.98	0.13	50.17	15.58	0	28.59	6.89	18.78	137.94	9.83	102.3
ENSG00000178568	ERBB4	0	0	0	1.66	3.4	0	0	2.06	0	0	0	0	0	0	0	0	0	0	0	0	0.24	0	0	0	0	0	0	0	0	0	0	69.29	0	0
ENSG00000178573	MAF	0.41	77.52	0	33.54	40.17	11.27	10.65	46.5	28.17	0	0	1.21	3.62	62.7	14.4	0	353.68	143.83	214.29	16.84	37.43	3.53	616.68	0	33.87	36.92	250.15	0	13.07	26.43	3.81	128.1	11.87	43.44
ENSG00000178585	CTNNBIP1	0	18.5	0	3.45	36.32	2.46	24.36	12.17	37.91	0	0	4.52	3.39	311.8	219.7	0	0	475.29	123.4	3.8	14.81	0	39.16	18.84	20.08	7.47	34.22	0	23.63	14.73	0	14.9	26.31	8.29
ENSG00000178597	PSAPL1	0	0	0	0	0	0	0	0	0	0	0	0	0	0	0	0	0	0	0	0	0	0	0	0	0	0	0	0	0	0	0	0.54	0	0
ENSG00000178605	GTPBP6	0	14.26	27.63	3.81	65.45	0	43.44	16.18	23.74	0	0	8.8	13.58	14.37	69.75	397.06	0	192.58	64.34	16.02	104.21	1.45	64.41	141.47	0	12.66	9.72	0	16.81	928.48	170.59	38.41	42.44	938.06
ENSG00000178607	ERN1	23.86	67.09	0	24.19	42.05	127.26	80.21	204.3	136.23	0	0	25.08	7.93	113.66	112.57	0	127.28	23.09	222.95	16.67	1583.27	43.94	27.67	0	825.5	36.11	25.19	0	6.95	74.96	53.43	148.77	52.29	24.44
ENSG00000178623	GPR35	32.17	6.72	67.89	5.47	93.64	156.68	229.68	38.31	12.67	0	0	356.84	250.72	32.42	37.34	0	125.96	66.77	185.38	4.95	133.7	25.29	82.37	51.04	69.14	28.38	69.38	0	38.1	27.41	74.03	85.18	151.98	31.96
ENSG00000178631	ACTG1P1	0	0.42	0	0	3.92	0	87.55	0	4.28	0	0	5.03	0.77	3.69	0	0	0	0	0	2.65	1.33	0	0	0	0	0	0	0	0	0	0	13.38	0	0
ENSG00000178636	AC092656.1	0	0	0	0	0	0	0	0	0	0	0	0	0	0	0	0	0	0	0	0	0	0	0	0	0	0	0	0	0	0	0	12.51	0	0
ENSG00000178660	ARMC10P1	0	0	0	0	0	0	0.84	0	0	0	0	0	0	0	0	0	0	0	0	0	0	0	0	0	0	0	0	0	0	0	0	0	0	0
ENSG00000178662	CSRNP3	27.24	0.33	0	4.56	80.27	0	3.12	8.23	2.12	0	0	1.03	0.85	637.88	11.94	211.25	0	3.34	57.06	16.78	56.15	0	7.68	0	0	7.08	8.28	0	0	3.98	17.44	43.73	1.45	15.68
ENSG00000178665	ZNF713	294.48	7.75	0	5.09	387.73	0	11.64	5.2	0.74	0	0	4.51	2.07	42.6	2.76	0	0	10.27	8.52	19.58	30.49	0	10.93	5.32	0.34	4.76	2.68	0	28.9	28.99	10.71	7.98	5.35	8.48
ENSG00000178685	PARP10	31.33	11.36	0	30.71	90.79	0	150.95	4.4	17.89	0	0	32.81	97.17	65.59	10.64	0	0	6.81	172.12	56.28	205.15	2.6	22.74	20.16	2.4	353.38	144.75	0	17.82	2564.04	6.54	51.09	13.21	5.21
ENSG00000178691	SUZ12	18.23	45.89	0	59.79	375.06	6.77	35.83	41.08	10.27	0	0	49.06	5.19	54.16	89.26	0	3.46	1142.46	83.64	53.89	7879.73	0	23.52	4.2	1.94	85.03	24.26	0	27.39	42.6	21.6	319.43	18.36	138.17
ENSG00000178694	NSUN3	68.74	15.21	0	10.07	33.15	2.06	10.45	159.37	242.97	0.83	0	112.57	3.98	36.36	11.01	0	8.39	17.55	60.24	17.84	145.96	0	44.22	0	6.96	7.98	15.3	0	38.62	9.25	29.39	37.21	18.16	16.97
ENSG00000178695	KCTD12	28.5	61.96	0	52.03	103.84	7.21	12.23	56.5	30.46	0	24.07	45.39	9.8	140.28	48.97	0	53.5	109.52	135.23	281.53	269.94	1.69	68.56	4.32	15.41	64.95	57.04	115.95	102.28	44.96	71.99	62.72	914.62	832.29
ENSG00000178700	DHFR2	6.56	22.41	0	1.51	56.42	0	5.63	4.52	20.8	0	0	0.84	0.12	13.26	12.11	0	0	65.41	347.86	11.04	19.79	0	3.11	3.46	0	8.05	8.91	0	3.13	7.37	6.01	6.48	12.31	9.03
ENSG00000178718	RPP25	73.25	43.6	0	0.97	28.59	0	14.85	33.56	28.14	431.48	0	7.29	2.47	12.01	200.94	0	0	33.95	2714.13	18.2	36.83	0	7.42	22.38	1.03	19.26	17.43	0	18.34	98.35	11.86	56.66	6.39	15.91
ENSG00000178719	GRINA	151.63	7.79	0	12.75	12.29	0	160.25	4.75	8.49	0	0	8.55	5.2	5.21	50.91	0	437.28	0	239.54	6.28	83.1	6.12	12.26	7.05	0	6.3	49.83	0	3.75	4.31	42.81	11.28	20.57	48.68
ENSG00000178722	C5orf64	0	0	0	0	0.6	0	0	0	0	0	0	0	0	0	0	0	0	0	0	0	0	0	0	0	0	3.34	0	0	0	0	0	5.17	0	0
ENSG00000178723	GLULP4	0	0	0	0	0	0	6.12	0	0	0	0	0	0	0	0	0	0	0	0	0	0.42	0	0	0	0	0	0	0	0	0	0	1.03	0	0
ENSG00000178726	THBD	0	0.36	0	0	0.67	0	4.56	0	0.32	0	0	0.42	0	28.43	3.1	0	0	0	0	0	2.74	0	0	0.41	0	0	0	0	0	0	0	23.25	1.66	53.57
ENSG00000178732	GP5	0	0	0	0	0	0	0.42	0	0	0	0	0	0	0	0	0	0	0	0	0	0	0	0	0	0	0	0	0	3.46	0	0	0	0	0
ENSG00000178734	LMO7DN	0	0	0	0	0	0	0	0	0	0	0	0	0	0	0	0	0	0	0	0	0	0	0	0	0	0	0	0	0	0	0	0	0	0
ENSG00000178741	COX5A	48.03	13.01	0	6.65	132.16	8.95	255.37	28.59	8.22	0	0	8.37	18.94	108	151.63	0	2.95	76.1	15.4	318.73	607.42	0	28.86	1400.84	0.85	8.55	17.42	0	18.46	54.46	49.18	67.23	57.97	42.2
ENSG00000178750	STX19	7.75	22.05	0	12.45	128.54	21.18	34.74	3.82	47.72	0	0	23.26	1.86	77.23	950.57	0	0	30.23	48.2	25.73	51.11	0	23.24	6.98	0	52.6	8.8	0	7.59	20.19	39.44	265.34	31.96	16.81
ENSG00000178752	ERFE	0	0	0	0	0	0	0.57	0	0	0	0	0	0	0	1.4	0	0	0	0	0	0	0	0	0	0	0.69	0	0	0	0	0	0	0	0
ENSG00000178761	FAM219B	8.22	54.26	24.26	14.34	123.25	81.01	46.72	57.18	23.72	0	0	41.6	23.53	361.26	153.89	0	69.07	121.51	104.18	62.24	258.6	30.1	18.51	35.76	68.7	14.83	349.91	0	32.01	62.38	725.44	105.77	20.44	39.44
ENSG00000178764	ZHX2	53.01	4.79	0	4.31	303.96	28.59	16.21	7.23	29.84	6.59	0	50.2	69.13	30.84	24.65	0	0	502.35	772.84	12.8	101.85	375.23	37.82	0	13.21	4.14	39.72	0	38.52	46.89	118.03	60.54	35.07	17.98
ENSG00000178772	CPN2	0	0	0	0	0	0	0	0	0	0	0	0	0	0	0	0	0	0	0	0	1.24	0	0	0	0	0	0	0	0	0	0	0.24	0	0
ENSG00000178773	CPNE7	279.15	0	0	25.02	5.12	0	0.2	0.13	2.8	0	0	0	0.7	2.76	6.1	0	0	11.84	0	0	102.15	0	0	0	0	0.33	15.16	0	0	0	0	0	0.42	0
ENSG00000178789	CD300LB	0	0	0	0	0.5	0	0	0	0	0	0	0	0	0	0	0	0	0	0	0	0.65	0	0	0	0	2.58	0	0	0	0	0	1.2	0	0
ENSG00000178796	RIIAD1	0	0	0	0	0	0	0.43	0	0	0	0	0	0	0	0	0	0	0	0	0	0	0	0	0	0	0	0	0	0	0	0	0	0	0
ENSG00000178802	MPI	13.69	53.52	0	2.26	61.29	8.62	235.58	93.05	8.47	0	0	3.13	5.7	19.62	3.54	0	36.14	47.13	156.04	18.16	17.08	16.01	12.82	19.88	0	33.65	12.26	0	82.41	6.65	6.03	74.38	4.13	10.28
ENSG00000178809	TRIM73	13.16	125.08	0	0	2.6	0	5.03	0	9.02	2.07	0	4.77	6.1	4.59	0.99	0	0	0	14.95	6.73	0.24	0	0	0	31.93	15.97	44.6	0	0	27.15	9.32	6.93	0	0
ENSG00000178814	OPLAH	26.14	15.36	0	32.02	5.74	0	9.85	18.97	5.3	0	0	5.68	5.34	35.03	5.69	750.18	524.81	0	76.3	6.08	50.6	0	166.29	405.81	0	6.37	725.44	0	15.45	27.23	4.95	71.04	6.97	0
ENSG00000178821	TMEM52	0	0	0	1.72	1.73	0	0	0	0	0	0	2.47	0	20.79	0	0	0	0	15.07	0	4.2	0	10.07	0	0	1.24	0	0	0	1.91	0	0.93	1.22	0
ENSG00000178826	TMEM139	0.32	5.9	0	0.57	755.26	289.49	9.5	32.25	625.38	0	0	1.8	0.07	59.3	14.2	0	2.49	195.55	133.38	23.63	37.3	0	6.79	14.07	0	89.69	37	0	16.36	19.03	4.91	153.18	7.61	2.23
ENSG00000178828	RNF186	31.85	4.28	0	0.8	29.09	0	26.23	5.39	14.67	0	0	4.02	3.64	5.86	40.99	0	83.46	166.51	0	3.79	25.51	0	15.7	0	36.79	1.3	4.86	0	2.83	138.58	0	13.22	4.24	888.03
ENSG00000178836	AC114812.1	0	0	0	0	0	0	0	0	0	0	0	0	0	0	0	0	0	0	0	0	0	0	0	0	0	0.28	0	0	0	0	0	0	0	0
ENSG00000178852	EFCAB13	6.77	2.24	0	0	35.72	0	11.15	2.27	6.42	0	0	3.46	12.92	5.78	17.82	0	12.23	9.5	57.05	0.47	20.14	0	1.64	0	0	3.01	3.81	0	5.96	0.13	24.47	24.53	11.21	0
ENSG00000178860	MSC	0	0.14	0	0	3.1	0	25.02	0	0	0	0	1.68	3.87	0	6.22	0	0	0	11.67	1.99	1.86	0	4.31	0	0	0	1.21	0	0	24.9	0	23.41	2.6	0
ENSG00000178878	APOLD1	0	1.4	0	0	18.44	0	34.92	4.52	19.06	0	0	2.79	7.34	11.93	51.07	0	0	19.64	19.03	1.23	62.79	1.52	0	0	0	9.05	3.96	0	59.45	6.61	22.92	737.94	1.71	6.65
ENSG00000178882	RFLNA	5.16	6.63	0	16.52	29.5	33.63	51.3	0.48	4.48	0	0	5.41	6.08	90.31	8.77	0	0	29.38	1108.63	103.39	7.02	10.61	1776.07	22.46	21.62	8.01	1.47	0	24.26	39.34	26.97	57.27	7.54	0
ENSG00000178896	EXOSC4	0	0	0	3.8	34.56	0	6.25	2.06	2.26	0	0	4.13	5.52	175.11	6.82	0	0	0	0	1.29	19.26	0	27.24	0	0	0.96	3.31	0	11.01	6.96	46.09	13.46	1.81	8.61
ENSG00000178904	DPY19L3	810.69	82.71	0	8.49	2263.86	9.95	33.98	17.02	4.61	0	5.68	9.84	7.88	82.41	25.37	331.63	0	70.24	74.12	39.16	115.67	34.88	47.09	0	0	18.59	7.7	0	41.83	57.98	42.86	50.34	26.74	7.77
ENSG00000178913	TAF7	486.12	62.2	0	102.09	549.62	77.87	386.52	32.13	111.33	0	0	40.44	151.98	403.65	48.25	0	780.96	69.01	992.13	372.69	1257.64	14.29	53.81	98.31	1.41	734.47	780.6	0	138.77	4077.45	121.69	208.16	45.04	54.21
ENSG00000178917	ZNF852	5.86	12.85	0	18.69	69.8	18.5	17.05	9.95	4.24	0	0	24.53	9.09	19.79	22.62	0	103.93	255.89	47.29	19.1	3289.47	0.28	3.09	2.2	0	34.12	14.97	0	29.05	7.68	30.9	105.21	7.84	33.8
ENSG00000178921	PFAS	47.09	32.71	0	3.25	23.78	0	10.59	27.72	82.71	0	0	687.91	7.39	9.74	11.41	0	0	97.31	120.9	14.94	88.69	11.55	77	5.36	0	4.52	12.24	0	44.85	106.8	3.63	19.98	26.38	1.45
ENSG00000178922	HYI	27.26	57.29	0	22.75	40.87	1.6	9.89	44.19	25.04	0	0	38.41	17.58	102.92	26.78	0	0	61.8	154.78	127.06	307.78	2.3	15.85	30.7	12.62	38.43	79.1	0	88.31	36.8	92.14	27.55	294.48	320.51
ENSG00000178927	CYBC1	0	25.73	101.26	11.05	141.8	0	50.03	6.92	38.55	0	0	95.87	6.05	21.7	61.84	0	0	247.96	599.83	16.88	34.54	15.63	10.74	349.91	160.25	16.32	27.58	0	16.49	44.67	0	15.51	40.84	39.49
ENSG00000178935	ZNF552	35.46	79.73	0	1.81	35.48	28.54	28.25	43.84	43.35	0	1.3	14.58	13.57	11.58	512.74	0	29.74	46.68	5891.03	35.83	117.86	1	8.29	73.84	1.03	21.31	53.53	0	21.6	67.09	18.94	66.93	9.71	188.45
ENSG00000178947	SMIM10L2A	0	0	0	0	1.7	0	0	1.86	2.12	0	0	0.48	0	0	0	0	0	0	0	0	6.86	0	0.99	0	0	2.32	0	0	0	0	0	0	0	0
ENSG00000178950	GAK	10581.4	110.61	25.19	64.26	77.28	209.77	232.81	145.9	197.12	821.99	49.74	234.05	51.64	318.75	103.8	822.31	727.84	1874.81	2305.02	59.98	240.64	57.51	117.69	338.29	104.96	477.19	121.43	0	176.06	107.79	1475.87	2788.95	78.89	341.19
ENSG00000178951	ZBTB7A	481.88	86.91	40.41	47.63	304.5	22.76	267.37	92.14	520.71	244.71	2.9	35.14	105.51	88.66	243.57	1171.32	881.91	276.95	427.17	113.12	102.56	242.51	1930.81	106.15	101.85	5228.14	96.39	0	105.1	41.25	184.04	259.14	128.68	218.29
ENSG00000178952	TUFM	1023.42	81.87	23.08	320.43	193.5	297.15	1061.03	574.19	262.99	115.6	0	66.25	1694.13	3724.63	225.94	44.56	50055	513.51	725.94	146.14	153.42	117.47	425.88	394.66	183.01	338.01	189.4	0	207.15	559.63	110.85	1152.7	233	1253.2
ENSG00000178965	ERICH3	0	4.52	22.04	0	20.68	0	2.12	0	0	0	0	0	0	0	0	0	0	0	0	0	0	0	20.8	0	37.37	0	0.36	0	0	0.22	0	2.28	0	0
ENSG00000178966	RMI1	7.6	2.2	0	1.68	19.62	3.28	18.67	35.62	9.04	0	0	4.97	0.4	40.38	10.94	0	0	3.27	41.34	6.49	11.28	0	22.82	6.69	0	6.42	6.17	0	100.47	15.51	20.03	55.59	350.21	25.87
ENSG00000178971	CTC1	57.18	17.98	0	12.51	174.37	2.32	221.74	47.09	10.04	0	0	3.13	25.44	84.43	187.31	0	87.66	94.61	83.77	315.27	977.04	2.27	75.96	863.02	0	12.83	22.82	0	65.45	44.65	34.83	134.46	57.97	47.98
ENSG00000178974	FBXO34	99.39	96	0	40.05	407.68	53.52	116.24	25.86	74.45	36.59	0	222.29	10.95	140.89	4602.76	0	108.59	66.86	66.45	127.54	295.02	8.2	115.37	67.04	4.02	112.07	47.24	0	18.76	129.71	142.19	678.92	150.53	51.64
ENSG00000178977	LINC00324	0	58.9	0	0	5.94	0	2.27	0	1.6	0	0	2.32	1.64	7.47	35.62	0	0	0	8.95	2.4	23.25	0	21.18	0	0	0	5.19	0	18.94	21.3	0	1.3	0.35	10.28
ENSG00000178980	SELENOW	3.74	34.68	0	18.44	92.54	27.94	36.17	51.84	15.11	0	0	20.8	5.3	143.26	85.78	0	182.76	69.62	87.21	29.77	140.71	13.38	43.18	0.69	14.4	13	162.83	0	24.37	36.5	0	53.17	12.12	29.63
ENSG00000178982	EIF3K	215.37	25.95	0	47.4	433.51	0.84	38.82	18.09	64	0	0	108.77	110.38	86.04	42.87	0	0.42	1902	1749.88	30.15	226.61	550.33	107.19	7.13	0	10.16	99.57	0	106.55	115.78	101.26	102.99	110.54	46.67
ENSG00000178988	MRFAP1L1	67.89	168.33	0	194	266.56	36.62	215.55	44.64	949.27	0	7.85	76.39	1851.11	113.16	116.67	0	109.5	332.28	281.85	159.01	491.35	27.24	133.38	1.52	17.21	77.86	35.8	0	54.69	587.98	409.54	102.19	42.89	328.21
ENSG00000178996	SNX18	193.86	11.36	0	187.61	46.35	18.06	18.62	1.6	25.73	0	0	12.86	15.36	11.81	94.53	0	0	5.99	156.02	22.87	189.35	0	15.6	0	0	4.47	11.91	0	59.09	16.88	20.83	77.33	7.06	460.78
ENSG00000178997	EXD1	0	0	0	0	0	0	0	0	0	0	0	0	0	0.6	0	0	0	0	0	0	0.32	0	0	0	0	0	0	0	0	0	0	0	0	0
ENSG00000178999	AURKB	0	3.98	0	0	9.19	8.44	27.24	0	6.5	0	0	7.14	3.47	30.03	4.24	0	0	21.27	152.77	262.66	25.59	0	0.6	0	0	7.23	12.29	0	0	8.54	27.45	12.82	8.28	15.97
ENSG00000179002	TAS1R2	0	0	0	0	0	0	0	0	0	0	0	0	0	0	0	0	0	0	0	0	0	0	0	0	0	0	0	0	0	0	0	0	0	0
ENSG00000179010	MRFAP1	310.64	7717.13	0	73.19	208.2	23.06	507.93	97.82	209.01	192.56	12.57	86.41	241.67	193.57	301.85	0	1757.8	301.28	3649.96	425.52	205.35	23.25	389.18	69.12	77.4	433.54	515.1	0	84.71	343.48	110.47	4808.69	1163.14	121.44
ENSG00000179021	C3orf38	12.86	20.95	0	6.86	20.66	0	9.85	26.92	11.27	0	0	0.48	0	25.08	6.14	0	0	73.59	71.11	9.2	52.65	0	148.97	87.88	0	10.18	150.09	0	9.27	0.4	7.69	66.57	8.26	18.44
ENSG00000179023	KLHDC7A	0	3.36	0	0.86	0.43	0	1.62	0	3.34	0	0	2.88	0	0	0	0	23.34	0	13.08	1.19	5	0	23.49	0	0	2.07	3.49	0	8.39	1.34	8.28	1.46	0	0
ENSG00000179029	TMEM107	0	1.74	0	2.68	291.02	0	9.09	7.64	250.15	0	0	5	0.87	34.68	13.16	0	0	33.52	57.02	16.01	11.86	0	3.33	58.12	0	26.16	15.14	0	0.86	25.08	1.9	36.81	11.41	32.33
ENSG00000179041	RRS1	50.61	16.16	0	0.67	59.86	0	20.08	3.32	39.11	0	0	4.59	0.33	11.71	31.82	0	313.92	37	31.08	4.82	50.59	0.33	40.05	0	0	6.82	4.86	0	2.12	325.66	191.27	24.16	30.55	587.85
ENSG00000179044	EXOC3L1	0	0	0	0	3.19	1.22	1.99	0	5.05	0	0	2.59	0	0	0	0	0	0	0	0	10.39	0	4.13	0	0	0	0	0	0	0	0	1.23	0	0
ENSG00000179051	RCC2	66.64	36.86	0	26.8	291.74	82.14	772.65	37.66	32.46	0	12.29	727.54	537.63	77.24	203.27	25.02	6.82	73.9	254.64	22.73	648.9	14.45	172.95	44.82	100.57	52.25	189.07	59.1	78.86	64.28	181.72	231.68	347.56	398.61
ENSG00000179057	IGSF22	0	0	0	0	0.41	0	0	0	0	0	0	0	0	0	0	0	0	0	0	0	0	0	0	0	0	0	0.34	0	0	0	0	7.8	0	0
ENSG00000179058	C9orf50	0	0	0	0	0	0	0	0	0	0	0	0	0	0	0	0	0	0	0	0	0.54	0	1.11	0	0	0	0	0	0	0	0	37.52	0	0
ENSG00000179066	AC020907.1	4.59	0	14.9	0	0	0	0	0	0	0	0	0	0	0	0	0	0	0	0	0	0	0	0	0	0	0	0	0	0	0	0	0	0	0
ENSG00000179071	CCDC89	0	1.34	0	63.89	66.9	36.04	11.11	9.87	5.93	0	0	9.09	8.49	537.82	19.33	0	0	4.75	232.71	13.42	44.26	14.94	90.79	4.27	0	6.31	11.27	0	42.22	50.71	46.09	51.3	6.77	10.68
ENSG00000179082	C9orf106	0	5.17	0	2.97	12.51	0	0.95	0	0	0	0	0	0	0	2.01	0	0	0	2	0	1.99	0	7.57	0	0	0	0	0	0	0	0	0.69	0	2.12
ENSG00000179083	FAM133A	0	0	0	0	0	0	0	0	0	0	0	0	0	0	0	0	0	0	0	0	0	0	0	0	0	0	0	0	0	0	0	0	0	0
ENSG00000179085	DPM3	7.32	28.76	0	56.06	119.41	3.27	23.6	12.54	5.58	0	0	30.1	16.56	11.8	43.6	0	0	155.09	20.24	24.61	1638.48	0	36.36	0	3.74	15.66	19.36	0	54.78	109.65	60.29	80.81	9.37	13.25
ENSG00000179088	C12orf42	0	0	0	0	0	0	0	0	0	0	0	0	0	0	1.4	0	0	0	0	0	2.1	0	0	0	0	0	4.28	0	0	18.5	0	0.34	1.3	0
ENSG00000179091	CYC1	43.16	47.95	0	16.49	51.09	9.01	11.16	39.72	27.62	0	0	27.94	9.55	154	39.02	0	0	169.48	271.45	118.34	253.12	8.71	59.08	16.86	0	27.06	58.57	168.35	36.36	37.49	78.98	40.4	412.27	250.72
ENSG00000179094	PER1	29.51	18.67	0	24.37	86.15	0	14.25	1.2	48.95	0	0	25.23	5.32	25.49	37.62	0	0	160.49	43.48	5.19	6.08	0	4.1	349.91	0	1.24	11.03	0	32.7	14.26	28.63	7.42	11.75	12.65
ENSG00000179097	HTR1F	0	0	0	0	0	0	0.45	0	0	0	0	0	0.41	0	0	0	0	0	112.57	0	0	0	0	0	0	0	0	0	0	0	0	0.33	0.4	0
ENSG00000179101	H3P47	0	0	0	0	0.28	0	2.58	0	0	0	0	0	0	0	0	0	0	0	0	0	0	0	0	0	0	0	0	0	0	0	0	0	0	0
ENSG00000179104	TMTC2	975.59	8.53	0	6.21	10.76	59.86	21.16	21.31	29.05	0	0	22.87	16.83	51.36	14.37	0	98.11	113.36	188.37	12.7	53.92	10.38	12.17	0	0	64.67	15.91	0	26.74	4.38	232.12	400.64	10.33	72.14
ENSG00000179115	FARSA	95.68	16.08	0	8.61	50.36	0	98.51	12.26	49.83	0	0	8.79	9.08	11.28	41.14	0	0	0	72.21	23.86	22.18	0	447.16	16.32	10.18	387.73	10.8	0	20.22	13.3	0	41.81	20.49	32.78
ENSG00000179119	SPTY2D1	422.15	16.81	0	27.68	55.05	26.52	288.27	312.18	57.14	0	0	4.52	297.94	1121.78	53.08	0	4190.01	138.75	299.41	45.44	40.18	0	51.11	18.44	12.86	122.22	43.21	0	38.25	45.06	30.34	365.27	42.09	296.48
ENSG00000179133	C10orf67	0	0	0	0	0	0	0	12.51	0	0	0	0	0	0	0	0	0	0	0	0	0.33	0	0	0	0	0	0.12	0	0	0	0	0.76	0	0
ENSG00000179134	SAMD4B	52.28	9.21	0	26.85	56.53	59.01	48.97	60.06	23.11	0	0	13.92	8.25	127.87	43.09	0	0	45.47	79.93	29.4	29.48	0.54	76.06	222.99	0.32	13.19	37.43	4.52	457.31	341.19	52.25	107.36	1038.12	38.1
ENSG00000179136	LINC00670	0	0	0	0	0	0	0	0	0	0	0	0	0	0	0	0	0	0	0	0	0	0	0	0	0	0	0	0	0	0	0	0.41	1.4	0
ENSG00000179144	GIMAP7	18.26	23.78	13.18	16.78	162.77	0	10.39	8.51	17.28	0	0	25.85	4.13	34.37	1588.45	0	0	34.83	19.65	36.36	25.29	0	44.4	0	21.1	30.49	7.65	0	10.11	43.44	14.25	204.3	44.57	12.82
ENSG00000179151	EDC3	12.86	152.44	0	2.89	65.35	1513.41	21.04	9.03	12.41	0	0	4.39	4.92	63.91	60.06	0	0	57.57	87.14	5.72	121.14	7.95	95.92	0	0	6.89	33.73	0	30.85	56.28	107.03	61.69	11.8	2.47
ENSG00000179152	TCAIM	11.7	8.39	0	6.97	76.77	0	20.1	24.4	11.48	0	0	9.79	5.97	215.51	66.43	0	50.47	60.11	34.5	37.89	200.8	0	19.16	0.35	10.28	8.48	124.72	0	9.71	1.7	1813.59	54.88	9.74	34.63
ENSG00000179163	FUCA1	126.9	34.6	0	104.07	1377.77	58.02	57.69	70.62	98.59	0	0	63.13	91.42	174.35	98.77	0	0	2508.28	2664.88	44.82	313.18	100.06	79.04	61.07	16.62	17.45	87.27	0	119.26	53.53	299.6	366.99	170.01	61.97
ENSG00000179165	PXT1	0	0	0	0	0	0	0	0	0	0	0	0	0	0	0	0	0	0	0	0	0	0	0	0	0	0	0	0	0	0	0	0.24	0	0
ENSG00000179168	GGN	0	0	0	0	0	0	0	0	0	0	0	0	0	0	0	0	0	0	0	0	0	0	0	0	0	0	0	0	0	0	0	0	0	0
ENSG00000179178	TMEM125	13.42	11.07	0	9.08	2.51	57.94	8.99	0.99	1.46	0	0	19.93	5.89	1.21	4.65	0	0	51.42	82.14	10.03	16.56	3.99	0	9.89	0	36.19	0.41	0	175.11	3.98	0	4.4	0.33	64.89
ENSG00000179195	ZNF664	915.92	152.13	0	283.4	202.44	76.14	456.21	59.96	415.15	0	37.91	71.11	18.05	640.88	118.52	0	524.71	262.7	1351.18	8817.79	690.36	1.9	103.9	14.77	146.56	120.28	165.98	0	423.22	98.22	599.22	385.79	173.95	217.98
ENSG00000179218	CALR	2759.45	2178.57	0	273.73	2254.61	203.99	11581.7	4843.83	493.38	316.15	1876.13	376.17	290.61	855.82	205.29	295.36	1938.91	2447.46	4431.3	2092.34	1427.03	514.6	949.27	462.55	193.23	1718.65	654.59	3054.51	2447.13	591.49	466.64	2361.03	320.13	1761.8
ENSG00000179219	LINC00311	0	12.51	0	0	0	0	0	0	0	0	0	0	0	0	0	0	0	0	0	0	0.36	0	6.05	0	0	0	0	0	0	0	0	3.46	0	0
ENSG00000179222	MAGED1	46.48	75.42	0	53.37	57.95	14.58	41.52	38.55	36.46	0	0	14.27	10.85	88.21	18.09	0	51.72	618.79	160.72	21	236.53	2.26	491.96	242.97	14.25	53.89	1250.75	0	24.48	46.04	6.75	231.59	22.71	96.72
ENSG00000179240	GVQW3	39.86	19.34	0	0.17	37.19	2.68	52.5	44.88	40.14	0	0	4.94	3.39	235.58	206.78	0	135.8	662.9	82.74	8.32	36.63	0	39.16	0	0	7.88	51.68	0	0	0	19.22	13.57	17.13	13.92
ENSG00000179241	LDLRAD3	0	0.52	0	1.13	121.26	64.62	4.34	0	87.55	0	0	1.2	0.27	1.12	2.32	0	0	0	0.5	0.76	6.31	0	2.66	0	0	0	4.2	0	0	3.03	4.02	10.83	7.61	0
ENSG00000179242	CDH4	0	0	0	0	0	0	0	0	0.7	0	0	0	0	0	0	0	0	0	0	0	0	0	0	0	0	0	0	0	0	0	0	0	0	0
ENSG00000179253	AL162457.1	0	0	0	0	0	0	0	0	0	0	0	0	0	0	0	0	0	0	0	0	0	0	0	0	0	0	0	0	0	3.36	0	0	0	0
ENSG00000179256	SMCO3	0	0	0	0	3.25	0	0	0	0	0	0	0	0	0	0	0	0	0	0	0	0	0	0	0	0	0.75	0	0	0	0	0	0	0	0
ENSG00000179262	RAD23A	60.06	29.67	405.34	131.82	74.55	96.33	3839.8	19.62	40.87	0	0	62.09	44.14	71.72	121.59	0	81.14	527.56	205.62	54.67	63.74	67.91	175.66	0	163.98	12.82	26.53	0	21.77	246.81	127.78	377.96	64.94	32.81
ENSG00000179271	GADD45GIP1	108.1	6.82	77.76	8	137.7	0	169.71	4.77	100.63	0	0	16.24	57.51	69.93	211.77	983.06	86.83	79.93	252.97	14.85	171.58	17.49	256.43	18.18	16.84	30.85	14.83	0	289.49	62.16	24.19	2901.74	31.85	33.98
ENSG00000179277	MEIS3P1	0	6.96	0	0	14.58	0	28.59	0	2.24	0	0	1.08	5.32	12.26	2.92	0	0	13.84	928.48	15.51	11.98	0.85	312.69	0	0	3	0.27	0	5.42	8.61	0	24.44	4.27	0
ENSG00000179284	DAND5	0	0	0	0	0	0	1.04	0	0	0	0	0	0	0	3.13	0	0	0	26.29	0	0.82	0	0	0	0	0	0	0	0	6.3	0	0	0	0
ENSG00000179292	TMEM151A	0	0	0	0	0	0	0	0	0.27	0	0	0	0	0	0	0	0	0	0	0	0	0	0	0	0	0	0	0	0	0	0	0	0	0
ENSG00000179295	PTPN11	520.8	77.69	0	87.15	865.99	113.29	507.74	71.34	148.44	70.53	14.07	56.68	175.65	613.89	83.32	0	69.19	134.55	1155.59	350.64	1700.27	5.19	115.95	9.46	1.7	1219.5	754.75	0	170.17	4602.76	153.82	329.11	83.68	42.38
ENSG00000179299	NSUN7	12.24	2.45	0	0	58.87	7.26	9.82	1.73	5.02	0	0	25.64	4.22	13.02	12.75	0	0	15.51	29.95	11.88	2826.7	0	10.93	0	3.28	10.07	13.16	0	5.39	26.54	13.82	51.84	3.83	44.07
ENSG00000179304	FAM156B	0	0	0	11.04	1.74	0	0	0	59.45	0	0	0	0	5.47	0	0	156.63	46.72	0	0	4.89	19.59	0	0	16.24	0	0	0	89.69	0	5.32	3.45	0	0
ENSG00000179314	WSCD1	34.08	28.01	0	36.39	57.27	0	4.41	27.41	28.91	0	0	12.57	2.51	148.66	22.76	0	0	416.05	89.49	89.69	79.89	0	32.56	85.62	6.92	45.47	18.25	0	60.39	27.43	20.98	50.15	187.08	271.4
ENSG00000179331	RAB39A	0	0	0	0	12.96	0	0	1.2	1.84	0	0	3.36	0	2.07	3.89	0	0	15.21	24.53	1.3	1.22	0	0	0	0	0	0	0	0.85	0	0	0.4	0	1.81
ENSG00000179335	CLK3	147.16	229.21	1.68	20.92	78.2	55.35	33.72	85.52	148.32	0	0	23.26	27.97	42.52	1177.92	695.3	100.58	170.17	19549.2	76.49	120.24	4.4	22.06	39.72	29.42	45.9	68.47	0	61.04	210.41	50.11	190.52	14.77	191.5
ENSG00000179344	HLA-DQB1	403.6	70.13	0	65.4	39.84	599.35	1072.67	23.34	89.97	0	0	25.19	22.82	26.27	197.47	0	266.79	420.39	96.38	27.38	147.9	1.72	69.25	18.23	0	11.6	73.5	0	8.47	26.53	31.13	41.98	40.59	94.31
ENSG00000179348	GATA2	37.52	3.41	0	0	1.4	0	11.1	0	0.83	0	0	6.86	5.55	9.61	1.6	0	0	12.46	90.82	3.87	10.34	6.92	10.38	0	0	4.46	4.87	0	5.76	9.18	0	87.88	6.2	11.03
ENSG00000179361	ARID3B	30.03	7.28	0	6.31	65.61	12.78	44.66	32.81	62.29	0	0	2.07	7.78	15.3	41.68	0	0	88.31	67.35	13.57	24.16	10.39	493.69	15.9	7.64	787.97	8.25	94.1	9.01	6.42	24.05	57.04	15.98	21.99
ENSG00000179362	HMGN2P46	0	0.24	0	0	2.12	0	18.25	0	5.19	0	0	1.84	13.86	7.75	1.86	0	0	7.11	0	3.6	4.08	0	1.29	0	0	0	0.5	0	3.44	0	0.93	11.62	2.98	0
ENSG00000179363	TMEM31	0	0	0	0	0	0	0	0	0	0	0	0	0	0	0	0	0	0	0	0	0	0	0	0	0	0	0	0	0	0	0	1.52	0	0
ENSG00000179364	PACS2	101.47	26.22	0	31.33	114.86	68.85	108.31	73.33	36.67	0	0	45.72	12.11	178.04	83.85	0	917.47	93.6	242.71	63.13	70.46	16.78	266.21	172.81	115.26	21.52	81.45	0	502.35	881.4	51.22	190.12	2263.86	54.59
ENSG00000179387	ELMOD2	46.5	3.63	0	1.86	124.2	0	64.78	29.43	6.77	0	0	1.79	7.58	98.88	72.47	0	38.88	45.66	54.67	162.83	480.76	0	6.37	0	0	6.18	5.41	0	33	0.26	43.03	90.05	23.05	54.01
ENSG00000179388	EGR3	0	3.46	0	0	2.28	0	3.25	0	0	0	0	20.68	0	3.39	12.51	0	0	0	0	1.12	3.61	0	3.32	0	0	4.57	0.38	0	0.27	2.45	11.27	33.63	5.05	0
ENSG00000179397	CATSPERE	0	6.93	0	0	0	0	1.99	0.95	0	0	0	0	0.41	3.32	0	0	0	4.78	4.64	0.4	4.89	0	0	0	0	0	0	0	0	0	0	0.97	0	0
ENSG00000179399	GPC5	0	0	0	0	2.9	0	0	4.57	0	0	0	0	0	0	0	0	0	0	0	0	3.8	0	6.49	0	0	0	0	0	3.1	0	0	0	1.43	0
ENSG00000179403	VWA1	26.51	0	0	13.92	33.63	0	12.34	2.76	6.05	0	0	15.21	5.57	4.87	6.77	0	0	187.08	1178.65	6.61	41.59	0	11.94	0	0	1.94	12.31	0	6.56	25.73	34.22	16.33	17.53	2.68
ENSG00000179406	LINC00174	0	16.78	0	16.72	29.55	0	20.16	4.8	90.08	0	0	5.94	200.12	8.25	9.5	0	0	7.27	97.05	24.59	73.87	0	5.02	0	6.5	7.62	5.46	0	11.27	36.13	13.46	12.46	4.65	35.03
ENSG00000179409	GEMIN4	59.45	2.89	0	0	14.79	8.55	7.81	3.68	17.34	0	0	0.83	12.57	15.83	19.06	0	127.9	23.16	55.07	3.98	99.66	0	3.27	0	0	2.34	10.28	0	6.69	11.69	12.5	34.55	4.52	58.9
ENSG00000179420	OR6W1P	0	0	0	0	0	0	1.15	0	0	0	0	0	0	0	0	0	0	0	0	0	0	0	0	0	0	0	0	0	0	0	0	0	0	0
ENSG00000179431	FJX1	0	0	0	0	0	0	0	0	0	0	0	0	0.52	3.29	0	0	0	0	0	125.08	4.55	0	0	0	0	0	2.05	0	0	0	0	0.19	1.33	0
ENSG00000179454	KLHL28	7.61	43.48	0	2.78	60.06	11.44	138.58	136.99	10.33	0	0	3.7	1.9	23.02	2.07	0	0	79.92	97.94	9.78	34.16	0	6.31	0	0	22.64	1.99	0	40.37	0.85	15.16	63.13	0.89	102.84
ENSG00000179455	MKRN3	0	0	0	0	0	0	0	0	0	0	0	0.5	8.39	0	2.32	0	0	0	0	0	0.36	0	0	0	0	2.28	0	0	0	0	0	20.79	0	0
ENSG00000179456	ZBTB18	143.59	46.09	0	37.36	55.09	60.3	29.28	45.28	21.87	0	0	7.5	7.92	47.57	12.95	0	427.46	263.12	234.1	17.88	170.3	4.8	647.86	219.7	16.52	41.59	1000.6	0	23.05	34.63	11.1	125.3	24.26	20.9
ENSG00000179468	OR9A2	0	0	0	0	0	0	2.71	0	0	0	0	0	0	0	0	0	0	0	0	0	0	0	0	0	0	0	0	0	0	0	0	0	0	0
ENSG00000179476	C14orf28	0	2.08	0	0.42	65.83	0	3.1	7.64	237.64	0	0	0	0.2	9.51	7.74	0	0	27.94	10.55	10.67	11.28	0	1.33	0	0	21.18	2.52	0	3.1	0.43	0	33.56	3.8	14.49
ENSG00000179477	ALOX12B	0	0	0	0	0	0	0	0	0	0	0	0	0	0	0	0	0	0	0	0	0	0	0	0	0	0	0	0	0	0	0	0	2.55	0
ENSG00000179520	SLC17A8	0	0	0	0.33	0.8	0	0	0	10.09	0	0	0.86	0	3.25	5.32	0	0	1.39	0	0.85	6.93	0	0	0	0	1.14	0	0	0	1.12	0	6.15	0.83	0
ENSG00000179523	EIF3J-DT	0	2.76	0	2.9	56.29	0	98.11	4.87	11.8	0	0	62.36	49.11	16.93	14.85	0	66.82	26.38	82.48	2.14	117.47	0	12.7	23.24	0.7	7.79	28.21	0	13.58	3.33	75.26	40.1	26.16	102.59
ENSG00000179526	SHARPIN	78.98	8.05	0	206.78	31.6	0	1913.65	9.95	8.08	0	0	24.61	7.23	43.44	63.49	0	0	44.22	113.42	14.91	18.23	14.68	32.48	0	85.78	11.37	7.23	0	10.16	89.85	26.62	220.76	12.34	0
ENSG00000179528	LBX2	18.02	0	0	0	0	0	0	0	0	0	0	0	0	0	0	0	0	0	21.19	0.89	1.08	0	0	0	0	2.06	0	0	0	3.3	0	100.06	0	0
ENSG00000179532	DNHD1	31.56	24.52	0	77.7	90.81	90.94	68.96	6.77	12.57	0	0	33.02	26.62	141.6	37.99	0	0	27.55	1420.43	204.2	54.11	0	2764.16	27.01	25.43	10.01	6.62	0	24.78	39.75	40.67	201.83	18.59	29.73
ENSG00000179542	SLITRK4	0	0	0	0	3.34	0	0	0	0.14	0	0	0.62	0	37.52	5.69	0	0	0	0	0	0.41	0	0	0	0	0.19	0	0	0	0	0	6.73	0	0
ENSG00000179546	HTR1D	0	15.51	0	13.58	625.38	0	0	1	2.14	0	0	0	0	41.9	3.27	0	94.3	24.85	62.81	0	0.99	0	0	0	0	27.24	0	0	15.97	0	12.99	9.03	0.82	0
ENSG00000179562	GCC1	63.21	20.39	0	40.25	120.12	27.38	136.46	17.41	34.13	0	0	21.21	75.99	113.53	20.32	0.86	0	34.5	228.41	76.82	356.78	0.65	19.44	25.09	2.68	266.76	188.69	0	57.29	2113.77	19.9	39.45	12.61	4.88
ENSG00000179564	LSMEM2	0	0	0	0	0	0	0	0	0	0	0	0	0	0	0	0	0	0	0	0	0	0	0	0	0	0	0	0	0	0	0	0	0	0
ENSG00000179583	CIITA	127.74	113.33	172.81	33.77	169.41	0	45.63	252.91	498.86	0	0	1325.8	23.03	80.79	47.65	0	624.85	112.79	432.36	57.68	265.38	5.78	293.51	22	2.32	18.76	44.66	179.31	227.97	254.8	16.33	160.89	105.08	34.84
ENSG00000179588	ZFPM1	0	21.22	0	9.1	12.12	11.41	4.21	4.48	10.07	0	0	13.27	2.76	60.99	7.46	0	0	39.16	171.69	73.5	77.37	2.78	15.68	6.49	9.38	18.4	15.21	0	18.83	19.09	0	9.89	121.26	105.97
ENSG00000179593	ALOX15B	0	0	0	0	0	0	3.64	0	0.61	0	0	0	0	0	1.73	0	0	0	0	0	0.52	0	0	0	0	0	0	0	0	0	0	0	0	0
ENSG00000179598	PLD6	0	9.97	0	0	0.69	0	0.11	1.62	0.76	0	0	0	0	0	34.64	0	0	0	0	2.56	2.38	0	0	0	0	0	1.66	0	0	4.57	7.65	7.62	0.93	23.86
ENSG00000179603	GRM8	307.72	18.83	0	2.06	4.38	242.51	359.28	5.16	9.76	0	0	7.13	1	1.2	41.95	0	5.33	7.88	186.47	8.54	279.79	0	24.52	0	0	6.3	110.87	0	0	2.41	11.68	3.68	22.73	135.39
ENSG00000179604	CDC42EP4	3777.27	9.67	0.95	9.21	10.16	0	25.81	22.13	39.42	0	9.55	29.73	5.55	49.04	17.97	0	0	546.87	114.37	5.56	37.55	8.22	12.06	11.37	30.42	49.06	17.53	0	45.66	21.19	155.9	566.06	10.33	36.5
ENSG00000179611	DGKZP1	0	0	0	0	0	0	0	0	0	0	0	0	0	0	0	0	0	0	0	1.65	0	0	0	0	0	0	0	0	0	0	0	0	0	0
ENSG00000179627	ZBTB42	73.16	0.97	0	3.46	4.02	0	28.14	12.26	3.57	0	0	2.26	27.72	173.18	6.4	0	0	13.93	19.72	5.2	6.62	0	3.1	17.21	0	10.48	7.79	0	1.15	12.59	4.39	24.47	7.29	57.3
ENSG00000179630	LACC1	8.51	22.21	0	128.19	1121.78	8.05	50.5	1951.17	32.13	0	0	0.8	5.03	49.04	75.82	0	0	49.74	500.12	22.38	98.41	0	14.07	9.94	0	85.78	6.17	0	42.81	2.68	110.42	372.69	123.76	80.52
ENSG00000179632	MAF1	15.45	18.22	0	26.29	75.11	11.48	63.49	22.35	18.34	0	0	9.28	5.99	56.9	36.79	0	0	9.92	81.13	57.51	32.49	2.17	104.96	112.61	1.95	9.55	24.27	0	554.32	255.89	44.61	84.02	450.27	19.05
ENSG00000179636	TPPP2	2.29	0	0	0	1.22	0	0	0	0.12	0	0	0	0	0	0	0	0	0	2.54	13.86	5.17	0	0	0	0	0.24	0	0	0	0	0	0.41	0	0
ENSG00000179639	FCER1A	0	0	0	0	0	0	0	2.08	0	0	0	2.58	0	2.12	112.57	0	0	0	0	1.68	0.77	0	0	0	0	0	0.57	0	0	0	0	9.97	10.93	3.02
ENSG00000179673	RPRML	0	0	0	0	0	0	0	0	0	0	0	0	0	0	0	0	0	0	0	0	0	0	0	0	0	0	0	0	0	0	0	0.32	0	0
ENSG00000179674	ARL14	12.7	36.92	0	23.77	166.83	60.76	19.84	105.97	18.55	0	0	9.79	1.33	291.5	132.87	0	8.44	86.92	95.47	34.1	161.25	2.23	17.86	13.71	0.82	12.43	183.62	0	22.3	14.43	1588.45	117.15	13.31	15.01
ENSG00000179698	WDR97	20.87	0	0	0	27.41	0	1.69	0.86	0	0	0	5.32	0	0.97	0	0	0	0	80.13	0.41	11.46	0	0	7.13	0	0	1.68	0.26	0	0	0	5.78	4.57	4.02
ENSG00000179715	PCED1B	0	4.87	0	0	18.51	0	9.05	0.14	17.32	0	0	2.12	87.55	5.97	5.47	0	0	0	2.06	0	9.54	0	3.27	0	0	2.32	2.66	0	0	0	0	3.75	3.1	11.68
ENSG00000179743	FLJ37453	0	1.03	0	0	1.71	0	2.2	0.67	1.12	0	0	0.41	0	0	6.1	0	0	0	60.57	0	33.63	0.84	2.18	0	0	0.11	2.17	0	12.26	0.65	0	4.94	0.57	0
ENSG00000179750	APOBEC3B	13.42	16.39	0	5.59	7.79	0	2.3	8.28	4.39	0	0	18.69	0.84	2.66	2.24	0	0	0	28.9	6.69	18.83	1.22	0.41	0	0	49.11	1.03	0	62.54	5.4	10.69	2.6	0	0
ENSG00000179761	PIPOX	17.74	0	0	0	0	0	0	0	1.08	0	0	0	0	0	0.42	0	0	0	0	112.57	0	0	0	0	0	2.58	0.41	0	0	0	0	0.19	1.66	0
ENSG00000179766	ATP8B5P	0	1.11	0	1.22	0	0	0	0	0	0	0	0	0	0	0	0	0	6.56	0	0	0	0	0	0	0	0	1.33	0	0	0	0	0.86	0	0
ENSG00000179772	FOXS1	0	125.08	0	0	0	0	0	0	1.64	0	0	0	0	0	0	0	0	0	0	0	0	0	0	0	0	0	0	0	0	0	0	0	0	0
ENSG00000179774	ATOH7	0	0	0	0	0	0	0	0	0	0	0	0	0	0	0	0	0	0	0	0	2.47	0	0	0	0	0	0	0	0	0	0.07	0	0	0
ENSG00000179776	CDH5	53.57	45.41	0	0	23.78	0.45	16.78	13.69	18.95	0	0	4.94	1.13	86.61	160.25	0	0	0	59.71	10.69	20.42	0	54.26	14.71	0	4.56	18.16	0	21.35	3.83	0	7.72	12.24	0
ENSG00000179796	LRRC3B	0	0.35	0	0	13.86	0	0.21	0	0	0	0	0	0	3.92	3.1	0	0	13.27	0	2.29	0	0	1.46	0	0	7.47	0	0	0	7.35	0	5.95	6.08	23.41
ENSG00000179799	OR7E22P	0	0	0	0	3.36	0	0.41	0	1.4	0	0	0	0	0	0	0	0	0	0	0	0	0	0	0	0	0	0	0	0	0	0	0.41	0	0
ENSG00000179813	FAM216B	0	0	0	3.64	0.67	0	2.32	0	1.68	0	0	0	0	7.58	0.76	0	0	0	15.22	0.14	24.25	0	0	0	0	1.42	0	0	0	0	0	7.38	0.83	0
ENSG00000179818	PCBP1-AS1	12.82	10.85	0	4.13	166.17	18.25	144.94	17.86	15.97	0	0	69.29	15.51	34.49	42.86	11682	0	45.15	161.15	3.54	113.56	0.26	50.82	0	0	11.3	60.99	0	13.92	17.03	93	103.74	102.15	63.07
ENSG00000179820	MYADM	66.23	20.62	0	266.23	85.09	28.43	2488.99	20.47	30.65	0	0	33.56	9.03	98.77	91.71	0	0	86.15	67.33	65.61	48.17	17.13	88.49	71.01	105.12	13.67	19.81	0	17.98	207.84	44.11	341.17	62.99	34.37
ENSG00000179832	MROH1	102.3	12.84	0	40.26	162.29	27.39	196.94	25.37	112.83	0	0	17.7	34.87	74.91	287.76	0	28.66	58.57	834.14	18.87	258.18	5.32	319.99	108.44	12.84	38.26	14.69	0	292.08	45.02	87	5453.27	23.32	54.65
ENSG00000179833	SERTAD2	36.53	46.39	0	35.49	158.76	67.27	141.28	16.33	27.73	253.83	0	41.14	31.95	280.96	86.37	0	0	65.26	2044.04	328.26	87.15	3.82	3039.32	50.33	23.76	34.83	4.48	98.45	59.88	90.16	81.75	311.48	33.66	126.55
ENSG00000179841	AKAP5	34.59	4.8	0	20.54	112.61	7.14	21.35	15.22	9.32	0	90.47	5.58	6.79	1525.92	24.74	0	47.85	8.36	154.39	30.71	190.98	0	60.76	20.6	0	4.21	22.86	0	20.19	17.23	130.8	99.23	12.21	48.06
ENSG00000179846	NKPD1	0	0	0	0	0	0	0	0	0	0	0	0	0	0	0	0	0	0	0	0	0	0	0	0	0	0.86	0	0	0	0	0	0	0	0
ENSG00000179855	GIPC3	0	1.55	0	0	16.06	0	11.44	2.49	3.98	0	0	0	2.49	10.93	1.93	15.85	0	0	8.12	7.61	5.57	0	4.34	0	0	10.39	7.75	0	0	525.32	0	3.8	2.2	1.94
ENSG00000179859	RNF227	0	1.84	0	0	33.64	0	3.62	6.05	0.45	0	41.07	0	1.95	3.3	8.23	0	45.04	5.17	14.25	2.97	275.17	0	2.61	0	0	7.27	1.81	0	0.83	2.79	3.01	19.06	1.72	0
ENSG00000179862	CITED4	0	0	0	0	0	0	0	0	10.34	0	0	0	0	0	0	0	0	0	0	0	0	0	0	0	0	0	0	0	0	0	0	1.03	0	0
ENSG00000179869	ABCA13	1.24	3.82	0	0	3.09	0	0.8	0	2.06	0	0	0	0.5	30.49	5.36	0	0	44.05	30.49	23.67	25.23	0	0	0	0	0.54	1.52	0	2.27	0	5.76	3.39	0	74.96
ENSG00000179873	NLRP11	0	0	0	0	0	0	0	0	0	0	0	2.52	0	0	0	0	0	0	0	0	1.04	0	0	0	0	0	0	0	0	0	0	0	0	3.1
ENSG00000179886	TIGD5	0	19.93	0	2.42	11.2	32	2.46	8.66	8.37	0	0	1.22	2.06	1.98	48.5	0	0	26.74	412.75	3.98	12.36	4	3.74	0	0	2.87	9.13	0	10.3	44.98	6.89	11.93	2.26	20.8
ENSG00000179889	PDXDC1	1892.04	338	0	227.89	369.27	2345.45	6280.95	160.26	442.19	5578.35	0	165.86	120.92	127.28	854.76	19.1	1255.7	1383.59	4916.58	286.11	3260.66	34.05	531.8	78.12	299.8	274.43	1461.23	1078.93	97.72	294.04	457.5	312.53	488.76	1314.31
ENSG00000179899	PHC1P1	0	2.56	0	0.4	0	67.69	4.9	2.87	3.73	0	0	8.39	6.5	0	0	0	0	0	0	3.02	13.61	0	1.79	0	11.41	0	4.55	0	0	13.56	114.33	77.54	2.48	13.16
ENSG00000179909	ZNF154	0	5.02	77.76	3.63	38.77	0	31.82	1.33	24.91	0	0	2.41	3.89	4.69	24.9	0	0	14.29	38.19	9.05	9.18	0	5.17	0	2.97	287.67	5.12	0	5	2.27	33	29.17	7.38	24.9
ENSG00000179912	R3HDM2	455.79	30.11	0	52.32	80.28	126.11	343.03	201.8	86.04	0	0	18.08	446.92	1540.51	85.5	0	4227.54	100.37	364.04	62.06	64.91	20.14	103.76	49.18	21.99	136.88	67.57	0	58.34	110.34	74.12	426.45	76.56	982.87
ENSG00000179913	B3GNT3	55.54	30.44	0	731	1540.51	0.21	115	3602.16	42.93	36.12	0	9.49	40.28	88.79	115.98	0	0	137.65	1145.08	17.6	111.99	7.72	171.93	5.63	159.45	153.05	10.04	0	112.43	26.13	122.32	475.37	175.04	63.31
ENSG00000179914	ITLN1	11.88	169.56	0	224.32	183.26	592.19	10979.1	383.41	106.76	506.98	0	2859.46	860.34	670.57	490.53	0	469.24	157.7	181.56	938.79	988.4	95.26	1439.81	530.71	70.46	91.82	1163.71	291.71	1870.82	3998.61	284.79	418.85	10668.9	856.7
ENSG00000179915	NRXN1	0	3.83	0	0	86.88	0	26.16	7.57	3.02	0	0	0	2.71	40.31	76.93	0	0	13.16	8.62	90.08	69.79	0	2.55	0	7.68	0.24	2.8	0	6.71	3.87	0	62.66	7.68	11.55
ENSG00000179918	SEPHS2	64.08	79.13	0	67.12	497.43	159.44	137.67	38.71	104.07	0	155.9	157.67	22.72	180.78	3539.62	330.4	0	152.75	63.37	148.24	188.93	2.05	73.04	55.87	38.68	100.63	36.53	0	23.82	124.2	140.86	952.98	135.39	45.35
ENSG00000179921	GPBAR1	0	0	0	0	0	0	1.99	0	0	0	0	0	0	0	0	0	0	0	0	0	0	0	0	0	0	0	0	0	0	0	0	2.27	0	0
ENSG00000179922	ZNF784	0	3.92	0	5.33	2.07	0	4.27	0	2.49	0	0	6.12	0	3.74	2.52	0	0	0	3.46	2.71	11.41	0	0	0	0	1.84	24.25	0	0	10.61	0	1.14	1.66	5.41
ENSG00000179930	ZNF648	0	0	0	0	0	0	0.12	1.55	0	0	0	0	0	0	0	0	0	0	0	0	0.85	0	0	0	0	0	0	0	0	0	0	0	0	6.69
ENSG00000179933	C14orf119	8.15	24.36	0	26.76	30.2	2.95	44.43	2.54	45.04	0	0	7.64	137.58	16.78	15.92	0	40.38	54.26	23.23	17.21	47.31	2.79	20.1	0	1.15	8.28	2.4	0	9.28	29.9	47.09	14.27	6.03	10.38
ENSG00000179934	CCR8	0	0.21	0	0	0	0	0	0	1.12	0	0	0	0	0	0.76	0	0	0	0	0	4.98	0	0	0	0	0	0	0	0	4.55	0	0	0	0
ENSG00000179938	GOLGA8J	0	0	0	9.08	0	0	0.77	0.33	0	0	0	0	0	0	1.38	0	0.11	0	0	0	0	0	0	0	0	0	0	0	0	0	0	0	0	0
ENSG00000179941	BBS10	1.84	3.31	0	7.57	12.46	2.24	6.05	1.56	8.12	0	0	1.3	0.35	14.4	5.23	0	0	0	52.62	125.08	14.79	0	1.4	0.33	0	8	6.56	0	11.87	0.75	21.35	17.41	3.98	9.71
ENSG00000179943	FIZ1	24.34	20.07	0	1.91	25.92	0	114.33	15.51	3.3	0	0	8.25	4.51	5.61	1.6	0	0	15.98	34.86	8.38	14.57	0	6.12	17.89	2.93	6.12	5.97	0	43.73	4.47	5.86	23.35	3.68	0
ENSG00000179950	PUF60	35.22	1025.62	0	19.96	46.84	9.16	123.07	11.36	46.31	0	42.6	27.88	60.99	39.78	71.9	0	287.56	219.08	642.79	89.98	44.26	13.26	156.1	1.34	117.99	82.14	132.68	0	23.78	125.87	7.63	765.65	289.49	21.27
ENSG00000179954	SSC5D	0	21.65	0	8.39	13.2	0.33	5.99	11.01	6.3	0	0	1.81	1.72	21.19	4.47	0	0	46.83	58.77	3.65	9.05	0	166.29	0	0.21	8.49	37.52	0	15.92	9.21	0	52.02	5.94	25
ENSG00000179958	DCTPP1	64.78	31.11	0	3.79	33.73	0.78	24.36	10.65	35.68	0	0	2.47	0.14	363.77	144.75	0	0	1388.33	22.75	10.93	14.81	0	34.68	0.52	0	9.13	11.17	0	13.72	5.93	0	10.51	27.53	6.3
ENSG00000179965	ZNF771	0	1.56	0	0.57	97.01	0	2.48	0.42	75.05	0	0	0.4	0.07	0	1.29	0	0	12.57	5.28	12.96	4.4	0.33	2.13	0	0	1.25	6.73	0	0	5.62	0	5.95	3.8	0
ENSG00000179967	PPP1R14BP3	0	0	0	0.67	0	0	0	0	8.38	0	0	0	0	1.33	4.89	0	0	0.84	10.88	1.38	6.05	0	0	0	0	0.65	0.35	0	0	41.57	0	2.48	3.39	0
ENSG00000179978	NAIPP2	9.04	69.38	0	0	5.59	0	24.86	132.05	17.66	0	0	14.7	2.23	50.34	35.75	0	0	11.28	146.44	0	436.52	5.17	8.26	4.67	0	0	4.99	0	0	0	30.2	31.97	0	69.14
ENSG00000179981	TSHZ1	49.7	28.59	0	16.19	148.85	15.97	288.77	25.65	21	0	0	391.49	186.1	42.75	102.7	0	224.91	36.36	76.47	14.51	338.99	5.94	104.91	53.53	130.6	21.1	120.45	148.62	53.68	30.08	137.05	122.63	199.32	185.85
ENSG00000179988	PSTK	0	0.85	0	0	5.58	0	150.09	0	4.28	0	0	1.12	0.52	6.15	4.15	0	0	28.21	16.83	3.64	5.72	0	0	0	0	0	1.55	0	2.01	0	16.73	22.3	1.95	0
ENSG00000179994	SPDYE7P	0	0	0	0	0	0	0	0	0	0	0	0	0	0	0	0	0	0	0	0	1.08	0	0	0	0	0	0	0	0	0	0	25.02	0	0
ENSG00000180008	SOCS4	9.95	21.54	0	17.74	94.13	4.98	100.91	9.67	20.33	0	0	20.03	18.25	266.47	36.36	0	0	18.79	2085.61	178.35	66.5	0	1175.71	4.83	0	10.81	3.81	0	6.19	15.57	72.62	312.87	14.57	201.27
ENSG00000180011	ZADH2	108.54	14.85	0	34.99	508.41	5.84	41.49	47.72	25.85	103.93	0	14.04	12.31	4102.46	80.75	0	19.22	17.11	432.41	38.97	305.32	3.32	109.65	25.12	0.76	16.07	41.42	29.14	72.81	50.05	475.87	417.11	8.83	67.01
ENSG00000180015	AC093909.1	0	0	0	0	0	0	0	0	0	0	0	0	0	8.38	0	0	0	0	0	0	0.33	0	0	0	0	0.86	0	0	0	0	0	0.87	0	0
ENSG00000180019	AC079741.1	0	0	0	0	0	0	0	0	0	0	0	0	0	0	0	0	0	0	0	0	0	0	0	0	0	0	0	0	0	0	0	0.24	0	0
ENSG00000180035	ZNF48	0	6.73	0	2.49	25.23	0	3.96	16	0.11	0	0	11.15	0	1.04	11.93	0	0	0	14.66	1.7	650.39	1.99	3.8	7.21	0	7.83	1.81	0	0	14.67	4.02	28.21	2.49	9.28
ENSG00000180042	OR1R1P	0	0	0	0	0	0	0	0	0	0	0	0	0	0	0	0	0	0	0	0	0	0	0	0	0	0	0	0	0	0	0	0	1.73	0
ENSG00000180044	C3orf80	0	0	0	0	0.71	0	0	0	0	0	0	0	0	0	0	0	0	0	0	0	2.52	0	0	0	0	0	0	0	0	0.87	0	0	6.93	0
ENSG00000180061	TMEM150B	0	0	0	0	35.07	6.31	2.65	0	0	0	0	0	0	4.82	5.62	0	0	89.75	16.72	0	0.35	0	0	131.65	0	2.68	0	0	2.56	0	0	2.27	3.36	0
ENSG00000180066	LINC02870	0	9.97	0	0	1.03	0	0	0	0	0	0	0	0	1.13	0	0	0	0	100.06	0.85	0.95	0	0	0	0	0	0.83	0	0	6.86	6.5	3.31	0.27	0
ENSG00000180071	ANKRD18A	131.56	22.08	0.17	9.87	25.29	62.36	165.42	7.64	36.07	0	0	4.28	6.01	9.43	60.41	0	0	73.87	713.04	16.08	311.81	0	11.93	4.26	27.53	30.16	113.36	0	2.42	4.48	64	23.78	23.82	135.39
ENSG00000180089	TMEM86B	0	0	0	0	0	0	0.26	0	0	0	0	6.1	1.53	6.63	0	0	0	43.6	42.89	0	0	0	5.69	0	0	11.15	2.92	0	0	2.12	0	10.34	0	0
ENSG00000180096	SEPTIN1	11.87	13.82	0	7.08	52.35	0	13.46	10.61	22.42	0	0	0.69	14.27	10.16	41.14	0	1.11	19.81	40.62	11.93	9.04	3.46	372.2	0	0	600.36	5.4	0	5.61	5.95	0	32.52	15.57	4.15
ENSG00000180098	TRNAU1AP	63.91	1.45	0	12.11	6.36	20.03	14.45	30.1	10.07	0	0	1.98	24.25	178.35	7.23	0	150.09	10.8	43.96	2.2	5.48	0	10.07	0	13.28	13.97	2.51	0	8.03	21.87	7.32	39.16	2.32	98.41
ENSG00000180104	EXOC3	103.11	111.06	9.04	595.89	1912.72	111.32	230.43	3214.43	95.82	0	0	10.63	117.47	115.12	227.04	0	1046.17	306.2	1335.67	85.69	354.53	13.17	209.25	95.45	310.18	196.78	35.92	0	141.83	43.66	253.31	618.37	231.91	122.41
ENSG00000180113	TDRD6	13.31	1.4	0	0	3.87	2.87	12.86	9.78	2.76	0	0	0.99	0.67	2.45	6.63	0	0	3.14	21.19	0	3.46	0	12.17	0	0	1.56	3.7	0	69.29	28.43	0.83	7.21	112.57	3.13
ENSG00000180116	C12orf40	0	0	0	0	0	0	0	0	0	0	0	0	0	0	0	0	0	0	0	0	2.58	0	0	0	0	0	0	0	0	0	0	0	0	0
ENSG00000180139	ACTA2-AS1	8.1	14.7	0	13.53	21.3	0	7.14	1.22	9.87	0	0	25.85	0.83	14.43	275.17	0	0	5.41	4.21	13.43	23.75	0	28.63	0	0	21.35	4.21	0	1.33	11.62	30.82	46.09	9.25	4.35
ENSG00000180152	XIAPP3	0	0	0	0	2.55	0	0	0	0	0	0	0	0.41	0.41	0	0	0	0	0	0	0	0	0	0	0	0	0	0	0	0	0	1.95	0	0
ENSG00000180155	LYNX1	0	7.27	0	1.23	5.39	23.05	0.75	9.15	0.38	0	0	1.22	0	18.69	14.3	0	0	0	5.14	5.41	13.69	0	1.95	0	0	0	20.79	0	0	0.85	0	7.39	0	0
ENSG00000180182	MED14	165.01	27.81	0	41.76	930.55	263.21	52.12	32.04	124.97	0	1.62	97.36	61.32	232.15	53.46	0	0	1645.63	3455.82	46.67	313.18	175.11	52.03	12.36	12.01	8.82	126.42	0	102.46	67.64	426.71	177.84	149.42	92.96
ENSG00000180185	FAHD1	19.54	28.69	0	107.03	77.6	5.38	25.92	13.7	401.88	0	0	9.76	162.6	50.33	33.5	0	22.8	151.04	76.14	38.52	111.22	4.89	35.17	38.12	10.52	22.86	4.92	0	23.86	95.92	95.03	40.15	10.51	44.11
ENSG00000180190	TDRP	0	0.21	0	0	0.85	0	4.2	0.6	5.03	0	0	0.83	0	3.01	2.29	0	0	4.79	9.18	0.66	31.14	0	3.87	0	0	0	0	0	0	0.65	0	7.4	0.85	138.58
ENSG00000180198	RCC1	6.45	28.69	94.62	0	49.99	57.18	26.78	27.17	12.11	113.8	0	32.39	35.32	32.41	17.91	0	64.87	133.69	317.17	97	83.12	7.46	85.56	0	76.22	142.16	9.71	0	312.69	39.81	24.95	42.44	6.68	35.24
ENSG00000180209	MYLPF	0	0	0	0	0	0	0	0	0	0	0	0	0	0	0	0	0	0	0	0	0	0	0	0	0	0	2.46	0	0	0	0	0	0	0
ENSG00000180211	FO393411.1	0	0	0	0	0	0	0	2.58	0	0	0	0	0	0	0	0	0	0	0	0	0	0	0	0	0	0	0	0	0	0	0	1.3	0	0
ENSG00000180221	TPT1P10	0	0	0	0	3.8	0	0.56	0.77	0	0	0	1	0	0	2.98	0	0	0	0	0	0.6	0	0	0	0	2.28	1.11	0	0	0.82	0	27.72	0	0
ENSG00000180228	PRKRA	53.12	18.16	0	24.4	27.35	8.95	16.1	10.4	9.28	0	0	0.73	4.31	18.59	10.38	0	0.76	0	75.65	2.26	66.64	0	263.3	178.35	12.39	18.67	675.41	0	18.77	11.21	2.01	77.2	4.9	9.43
ENSG00000180229	HERC2P3	13.7	11.77	0	18.43	21.62	2.12	38.43	4.56	68.01	0	0	14.4	7.63	142.04	175.76	0	0	650.39	232.87	10.22	66.86	0.2	115.24	29.68	1.64	37.35	57.97	0	122.74	25.06	38.44	5.99	76.48	58
ENSG00000180233	ZNRF2	23.7	12.5	0	6.64	925.01	51.7	21.48	19.95	600.36	0	0	5.41	1.14	106.29	17.29	0	0	57.97	106.76	54.89	40.55	5.63	6.52	50.17	0.66	80.97	32.8	0	13.61	17.73	10.27	168.87	41.07	348.97
ENSG00000180245	RRH	0	0	0	0.47	5.59	1.81	2.05	0	3.49	0	0	0	1.99	0	0	0	0	0	0	0.69	0.86	0	2.17	0	0	0.32	0	0	1.41	0	0	1.45	0.42	0
ENSG00000180251	SLC9A4	0	0	0	2.98	0	0	0	0	0	0	0	0	0	0	0	0	0	0	0	0	3.46	0	0	0	0	0	0	0	0	1.68	0	0	0	0
ENSG00000180257	ZNF816	19.59	6.37	57.51	1.23	74.69	69.98	97	11.04	9.2	0	0	86.61	12.92	25.4	45.41	0	0	30.89	65.86	6.89	116.91	0	27.87	25.73	0.7	13.31	27.45	0	20.87	4.39	79.54	45.08	78.48	63.07
ENSG00000180263	FGD6	141.92	14.27	0	250.72	104.09	34.37	3764.76	45.78	47.76	0	0	21.26	9.29	105.73	66.81	0	54.01	384.24	251.71	50.03	73.72	3.67	37.78	120.83	1.68	15.72	16.54	0	17.98	56.29	158.97	628.82	26.3	18.75
ENSG00000180287	PLD5	0	0	0	0	0	0	0	0	0	0	0	0	0	0	0	0	0	0	0	0	0	0	0	0	0	0	0	0	0	0	0	62.54	0	0
ENSG00000180304	OAZ2	29.84	19.55	0	24.47	109.04	24.91	141.28	13.3	15.68	0	0	13.53	28.9	176.16	43.18	78.63	89.67	23.31	1406.58	268.81	52.87	3.82	1013.11	3.41	3.33	11.81	5.68	0	42.85	25	34.03	186.47	15.32	76.24
ENSG00000180316	PNPLA1	0	0	0	0	8.92	0	0	0	0	0	0	0	0	0	0	0	0	0	0	0	1.23	0	0	0	0	0	0	0	0	0	0	5.05	0	0
ENSG00000180329	CCDC43	866.12	178.35	0	15.28	1713.53	22.75	27.8	16.02	6.15	0	0	31.97	15.35	120.82	28.89	0	0	104.7	36.06	64.85	94.46	13.7	114.37	12.7	7.23	24.65	7.26	0	75.3	110.38	62.99	30.2	29.62	29.95
ENSG00000180332	KCTD4	0	0	0	0	1.4	0	1.52	0	0	0	0	0	0	0	0	0	0	0	0	0	2.23	0	0	0	0	0	0	0	0	0	0	0.48	0	0
ENSG00000180336	MEIOC	0	0	0	0	0	0	0	0	0	0	0	0	0	0	0	0	0	0	0	0	0	0	0	0	0	0	0	0	0	0	0	2.29	0	0
ENSG00000180340	FZD2	0	8.37	0	0	0.35	0	0.28	13.86	0	0	0	0	2.84	0	1.8	0	0	0	7.79	0	4.19	0	1.52	0	0	0.53	0	0	14.95	13.46	0	0.52	1.73	1.67
ENSG00000180346	TIGD2	2.27	14.43	0	0.28	12.59	0.6	3.34	18.46	2.32	0	0	4.19	0.75	51.84	6.69	0	0	0.61	46.73	31.14	109.32	0	2.24	3.46	0	14.07	28.9	0	5.52	4.51	52.24	15.82	117.79	211.95
ENSG00000180347	ITPRID1	0	1.24	0	2.01	21.35	8.03	5.96	1.06	0.61	0	0	2.52	0.24	0	5.19	0	0	0	0	0	0.69	0	2.12	0	0	3.72	0.85	0	7.11	0	0	1.6	0	0
ENSG00000180353	HCLS1	126.61	255.37	0	19.47	134.7	54.05	31.38	80.65	162.77	0	0	18.23	38.26	66.39	1437.76	0	133.83	283.9	11932.2	88.43	91.72	1.8	27.01	93.42	72.01	92.62	64.74	409.25	86.91	351.45	46.86	261.76	39.52	302.25
ENSG00000180354	MTURN	195.11	15.91	0	25.5	18.08	353.38	452.33	6.82	28.01	150.09	0	13.07	8.81	6.42	48.11	0	269.25	55.61	535.66	27.13	263.78	6.89	32.47	11.18	0	31.16	103.39	0	2.9	8.1	60.11	16.64	54.67	216.01
ENSG00000180357	ZNF609	4627.78	117.43	0	44.24	62.97	103.49	215	113.52	182.18	75.42	0	232.52	27.16	250.16	76.39	0	439.49	943.01	1947.62	57.2	220.83	13.84	75.7	152.63	79.86	433.71	138.31	4.34	167.01	74.73	2113.33	2786.36	76.21	364.53
ENSG00000180370	PAK2	658.57	71.84	0	41.31	461.89	20.89	383.01	145.5	504.52	0	3.51	31.01	60.97	88.32	307.98	0	408.06	325.66	394.02	171.53	243.54	142.04	1023.56	35.73	100.57	5665.9	117.15	0	55.85	30.82	209.21	388.71	144.67	421.63
ENSG00000180376	CCDC66	133.71	6.53	0	25.95	34.84	49.25	99.64	98.11	37.01	0	2.88	5.65	169.76	659.11	31.18	0	3301.98	21.04	179.41	23.62	27.34	7.83	27.88	45.08	0	62.16	23.36	0	29.65	13.25	26.88	211.7	23.86	237.93
ENSG00000180383	DEFB124	0	0	0	0	0	0	0	0	0	0	0	0	0	2.32	0	0	0	0	0	0	0	0	0	0	0	0	0	0	0	0	0	0.76	0	0
ENSG00000180385	EMC3-AS1	4.04	1.4	0	0	9.81	9.43	11.62	0	2.76	0	0	4.31	0.4	4.89	8.62	1.25	0	5.68	30.32	3.89	5.25	0	15.97	0	0	1.91	10.28	0	76.22	31.02	0	18.67	175.11	2.84
ENSG00000180398	MCFD2	256.92	25.06	0	7.98	431.96	31.16	467.15	180.8	28.42	0.34	0	7.59	43.3	472.33	354.55	0	32.29	172.77	181.67	516.21	1434.54	1.03	95.06	1713.53	13.65	62.26	29.63	0	139.29	40.52	31.97	340.71	143.17	64.31
ENSG00000180409	OR10AA1P	0	0	0	0	0	0	0	0.52	0	0	0	0	0	0	0	0	0	0	0	0	0	0	0	0	0	0	0	0	0	0	0	0	0	0
ENSG00000180422	LINC00304	0	0	0	0	0	0	0	0	0	0	0	0	0	0	0	0	0	0	18.89	0	0	0	0	0	0	0	0	0	0	0	0	0	0	0
ENSG00000180423	HARBI1	0	0	0	2.87	3.32	0	0	0	0.77	0	0	0	1.33	52.32	2.52	0	0	0	0	3.25	7.61	0	0	2.78	0	0	24.25	0	2.89	5.09	412.75	4.27	0.48	0
ENSG00000180425	C11orf71	13.25	1.06	0	3.65	71.01	0	3.14	4.13	9.08	0	0	12.93	7.8	11.36	3.99	0	0	214.8	98.22	3.92	15.28	0	10.24	0	0	0.33	0.56	0	0	4.98	12.57	13.06	9.15	8.42
ENSG00000180438	TPRXL	0	0	0	0	0	0	0	0	0	0	0	0	0	5.12	1.19	0	0	0	0	0	0	0	0	0	0	0	0	0	0	1.25	0	0.12	0	0
ENSG00000180447	GAS1	0	0	0	0	0.28	0	0	0	0	0	0	0.41	0	0.5	2.29	0	0	0	0	0	1.25	0	0	0	0	0	0	0	0	0	0	0.41	0	0
ENSG00000180448	ARHGAP45	25.29	52.87	0	60.06	88.67	59.46	17.98	16.24	8.65	0	0	128.31	40.37	12.58	23.25	0	0	90.93	538.5	64.67	63.96	0.17	96.67	26.56	339.52	250.72	12.39	0	1563.44	77.91	0	72.87	4.61	20.7
ENSG00000180458	AC022148.1	0	0	0	0	0	0	0	0	0	0	0	0	0	0	0	0	0	0	0	0	0	0	0	0	0	0	0	0	0	0	0	0.19	0	0
ENSG00000180479	ZNF571	0	1.11	0	0	16.04	0	124.72	20.68	2.89	0	0	1.42	1.43	5.81	1.27	0	0	36.47	11.2	18.16	10.05	0	0.38	5.63	0	3.67	3.65	0	0	0.6	7.75	24.65	0.78	3.25
ENSG00000180481	GLIPR1L2	0	25.02	0	0	1.4	0	0	0	0.82	0	0	0.25	0	0	0	0	0	0	0	0	0.97	0	0	0	0	0	0	0	0	0	0	34.64	10.34	0
ENSG00000180488	MIGA1	28.22	47.49	0	22.87	38.64	13.92	14.77	22.64	21.54	0	0	1.57	8.61	84.32	7.82	0	0	139.37	143.51	10.59	107.36	0	297.94	0	0	27.58	850.51	0	12.83	3.6	8.49	151.04	11.87	87.7
ENSG00000180509	KCNE1	0	0	0	0.52	6.49	0	1.08	0	0	0	0	0	0	0	0	0	0	0	0.28	0	1.8	0	12.31	0	0	0	0.7	0	0	0.57	0	0.4	0	0
ENSG00000180525	PRR26	36.36	16.66	0	9.04	623.61	139.58	24.37	36.5	1013.11	141.31	0	3	2.21	91.74	36.65	416.79	405.03	129.2	105	70.9	52.79	2.32	15.3	38.55	34.14	58.55	80.73	0	20.5	28.11	16.3	106.63	51.72	209.61
ENSG00000180530	NRIP1	284.9	93.39	19.82	16.44	858.67	65.04	458.18	187.99	405.06	0	9.15	35	43.41	195.76	479.68	0	1684.21	1433.8	325.31	113.86	1215.97	0.67	329.09	221.33	100.34	145.46	94.95	0	69.08	1323.43	3492	405.2	212.18	18098.4
ENSG00000180532	ZSCAN4	0	0	0	0	0	0	0	0	0	0	0	0	0	0	0	0	0	0	0	0	3.46	0	0	0	0	1.14	0	0	0	0	0	0	1.24	0
ENSG00000180535	BHLHA15	0	0	0	0	15.16	0	27.87	0	0	0	0	27.72	0	8.47	0	0	0	0	7.41	0	2.24	0	0	0	0	0.25	0	0	0	2.26	0	11.6	3.74	0
ENSG00000180539	C9orf139	0	0	0	0	0	0	12.51	0	0	0	0	0	0	2.87	0	0	0	0	0	0	0	0	0.66	0	0	0	0	0	0	0	0	13.38	0	0
ENSG00000180543	TSPYL5	3.8	1.07	0	0	7.38	0	8.38	3.01	6.1	0	0	0.27	0.61	9.61	12.46	0	0	8.79	0	1.9	12.45	0	16.72	0	0	6.17	1.41	0	59.45	2.48	4.24	412.75	3.13	3.8
ENSG00000180573	H2AC6	13.58	47.38	0	83.82	105.4	206.79	185.85	16.57	24.63	0	0	50.34	42.59	214.07	53.9	0	139.86	43.51	1576.34	242.97	81.16	14	2614.07	10.8	23.29	9.61	10.23	0	32.52	52.87	126.57	252.81	27.13	144.09
ENSG00000180574	EIF2S3B	0	0	0	0	0	0	0.17	0	0.28	0	0	0	0	12.51	0	0	0	0	0	0	0	0	0	0	0	0	0	0	0	0	0	0	0	0
ENSG00000180581	SRP9P1	0	0	21.27	0	0	0	1.19	0	0	0	0	0	0	0	0	0	0	7.95	0	0	0	0	0	0	0	0	0	0	0	4.46	0	0	0	0
ENSG00000180592	SKIDA1	0	0	0	0	0	0	0.76	0	0	0	0	0	0	0	0.36	0	0	0	8.66	0	1.11	0	0	0	0	0	2.58	0	0	0	0	0.24	0	0
ENSG00000180596	H2BC4	2.26	99.12	0	144.5	358.24	9.8	86.13	44.11	20.99	0	0	128.22	45.46	58.5	104.89	0	6423.14	2719.16	141.67	65.35	8254.95	12.8	100.28	46.64	7.29	41.95	61.69	0	53.53	273.76	11.55	357.55	32.9	84.82
ENSG00000180611	MB21D2	11.37	3.04	0	1.3	6.6	0	1.7	13.86	23.26	0	0	0	0.57	6.89	3.6	0	0	0.52	31.56	0.41	16.76	0	0	0	0	0.93	0	0	0	0	0.97	4.31	6.49	1
ENSG00000180616	SSTR2	0	0.42	0	7.96	8.08	0	0	0	0	0	0	0	0.5	0	2.68	0	0	0	0	11.21	8.41	0	0	2.16	6.03	1.62	0.76	0	9.74	4.69	0	7.2	31.18	0
ENSG00000180626	ZNF594	47.13	3.32	114.53	3.27	122.74	14.92	41.75	4.39	23.86	0	0	10.09	2.66	11.2	39.35	0	0	129.3	398.03	21.43	30.2	11.52	8.05	0	0	9.09	20.37	0	6.26	4.99	11.21	9.89	25.17	26.84
ENSG00000180628	PCGF5	136.55	128.31	0	6.17	91.81	24.65	26.8	99.05	133.87	0	0	7.81	8.23	62.44	474.63	0	22.3	79.36	6291.27	47.2	169.19	0.2	5.95	27.41	0	59.42	37.35	0	44.46	35.83	91.24	245.52	17.43	293.07
ENSG00000180638	SLC47A2	0	0	0	0	0.57	0	0	0	0	0	0	0	0	0	0	0	0	0	0	0	0	0	0	0	0	0.66	0	0	0.36	0	0.43	0.89	0	0
ENSG00000180644	PRF1	0	3.41	0	0	3.88	0	0.26	0.82	8.71	0	0	0	0	14.58	0.8	0	165.72	0	98.39	3.14	2.24	0	1.9	0	0	7.8	2.92	0	0.82	6.78	0	157.67	1.03	6.37
ENSG00000180658	OR2A4	0	0	0	0	0	5.99	10.4	0	0	0	0	0.52	1.73	1	0	0	0	0	17.7	0	0	0	0	0	4.24	0	0	0	0	0	42.51	10.07	4.92	0
ENSG00000180660	MAB21L1	0	0	0	0	0	0	0	0	0.32	0	0	0	0	0	0	0	0	7.68	0	0	0	0	1.81	0	0	0	0	0	0	0	0	0	1.33	0
ENSG00000180667	YOD1	13.71	14.4	0	17.32	434.24	0	25.89	512.81	13.93	0	0	0.6	4.48	26.33	13.93	0	0	33.16	283.6	7.27	46.72	0.27	15.91	10.94	2.49	47.93	2.66	0	20.32	4.35	40.05	168.85	11.15	33.44
ENSG00000180694	TMEM64	7.6	4.2	0	0	25.04	0	5.81	18.86	6.28	0	0	1.33	0.13	16.52	5.3	0	0	9.55	22.57	9.08	8.71	0	2.28	0	0	5.55	1.65	0	83.15	49.11	3.72	31.4	212.63	11.66
ENSG00000180712	LINC02363	10.67	0.38	0	0	20.8	0	7.47	4.2	0.97	0	0	0	0	9.89	11.15	0	0	0	1.84	13.86	25.85	0	1.7	900.54	0	1.19	0.4	0	0	0	0	7.47	3.49	0
ENSG00000180720	CHRM4	0	0	0	0	0	0	0	0	0	0	0	0	0	0	0	0	0	0	0	0	1.03	0	0	0	0	0	0	0	0	0	0	0	0	0
ENSG00000180730	SHISA2	0	3.46	0	0	2.55	0	0	0	0.4	0	0	0.26	0	4.56	0	0	0	0	0	0	4.89	0	0	0	0	0.34	1.73	0	0	0	0	2.27	0	0
ENSG00000180739	S1PR5	0	0	0	0	0	0	0	0	0	0	0	0	0	14.95	0.84	0	0	0	0	0	0	5.57	0	0	0	0	24.25	0	0	0	0	1.99	0	0
ENSG00000180745	CLRN3	38.44	7.05	0	15.58	335.1	48.77	14.15	11.71	26.81	0	0	17.49	13.38	47.4	19.09	0	54.95	498.88	1183.82	14.66	131.13	387.73	21.33	8.08	0.4	4.55	42.51	0	29.92	10.79	35.62	55.26	33.54	30.41
ENSG00000180747	SMG1P3	30.15	160.75	54.76	132.68	288.64	40.62	271.08	40.97	1732.24	0	0	58.99	1138.18	234.01	118.1	0	19.52	388.22	1105.73	83.19	432.84	8.38	58.03	70.9	29.07	83.5	18.23	0	83.52	56.06	502.04	139.08	24.12	177.29
ENSG00000180758	GPR157	0	4.34	0	187.61	19.05	0	4.4	1.14	21.82	0	0	4.98	1.4	9.04	22.11	0	0	5.99	42.22	10.94	66.02	3.36	3.39	0	12.11	2.12	9.74	0	17.84	3.25	5.21	20.57	3.96	190.55
ENSG00000180764	PIPSL	0	0	0	0	1.51	0	0	0	0	0	0	0	0	0	1.03	0	0	0	28.9	0	0	0	0	0	0	0	0	0	0	0	0	0	0	0
ENSG00000180767	CHST13	0	0	0	0	0	0	0	0	0	0	0	0	0	0	0	0	0	0	0	0	0	0	0	0	0	0	0	0	0	0	0	0.57	0	0
ENSG00000180769	WDFY3-AS2	0	8.92	0	0.35	4.52	0	34.64	0	0.41	0	0	0	0	3.8	0.27	0	0	0	14.11	3.49	3.77	0	0	0	0	0	0.99	0	0	0.24	0	5.62	0.89	1.08
ENSG00000180773	SLC36A4	17.4	662.9	0	4.51	10.61	4.61	12.87	1.55	5.74	0	0	1.26	12.2	9.56	12.59	0	151.12	0.66	300.22	74	24.43	0	5.19	1.12	0	7.61	13.38	0	1.56	8.64	7.91	138.58	25.85	13.63
ENSG00000180776	ZDHHC20	150.64	69.14	0	39.64	116.29	31.15	33	100.95	88.83	0	0	3.14	3.96	196.75	24.9	0	185.59	499.49	335.4	34.19	291.24	0.57	654.79	175.76	1.45	95.91	1338.3	0	30.18	11.81	23.93	443.6	23.49	284.01
ENSG00000180777	ANKRD30B	0	0	0	0	0	0	12.45	0	0	0	0	0.82	0	6.93	0	0	0	0	22.75	0.48	2.8	0	0	0	0	0	2.1	0	0	0	0	0.13	0.61	0
ENSG00000180785	OR51E1	0	0.52	0	0	45.04	0	0	9.76	62.54	0	0	0.2	0	0	0.26	0	0	0	14.57	0	1.34	0	0	0	0	8.72	0	0	0	6.05	0.89	5.95	0	0
ENSG00000180787	ZFP3	37.25	19.25	0	3.28	135.37	13.42	61.06	22.82	122.22	0	0	7.46	7.95	34.33	100.34	256.2	408.6	269.1	50.43	18.95	108.97	0.22	69.82	26.62	0	33.77	13.19	0	12.43	142.04	436.82	70.01	46.26	3577.15
ENSG00000180801	ARSJ	37.93	5.34	0	2.32	4.52	0	33.81	4.98	16.82	0	0	6.49	1.67	11.91	15.97	0	0	7.64	95.02	6.5	367.23	0	13.22	0	0	3.7	2.85	0	0.27	6.71	9.81	16.8	12.86	57.97
ENSG00000180806	HOXC9	0	0	0	0	2.71	0	0	0	0	0	0	0	0	0	0	0	0	0	0	0	0	0	0	0	0	0.25	0	0	0	0	0	3.31	0	0
ENSG00000180815	MAP3K15	0	0	0	0	0	0	25.02	0	0.71	0	0	0	0	0	0	0	0	0	0	0	0	0	4.64	0	0	0	0	0	0	0	0	1.11	0	0
ENSG00000180817	PPA1	116.71	8.56	10.63	8.78	230.32	22.82	247.92	36.17	164.67	0	0	6.79	25.7	122.63	298.97	0	1.09	58.57	307.45	22.56	531.52	19.78	172.81	5.84	1.56	55.12	25.85	0	224.87	22.72	137.07	8455.07	49.76	67.72
ENSG00000180818	HOXC10	0	0	0	0	0	0	0	0	0	0	0	0	0	0	0	0	0	0	0	0	0	0	0	0	0	0	0	0	0	0	0	2.1	0	0
ENSG00000180822	PSMG4	57.51	10.61	0	22.82	152.75	27.92	26.38	6.99	7.2	2141.05	0	7.64	10.61	1125.68	26.73	0	32.83	0.67	197.47	9.03	86.47	9.54	97.07	0	0	9.18	24.85	0	49.56	20.55	77.23	157.26	6.05	17.74
ENSG00000180828	BHLHE22	0	5.17	0	0	50.03	0	0	0	0	0	0	0	0.41	2.79	0.25	0	0	0	0	7.95	5.63	0	0	0	0	0.43	0.45	0	0	6.69	0	1.04	2.47	0.14
ENSG00000180834	MAP6D1	0	0	0	0	0	0	0	0	0	0	0	0	0	0	0	0	0	0	43.3	0	0	0	0	0	0	6.93	0	0	0	0	0	0	0	0
ENSG00000180855	ZNF443	14.51	9.79	0	21.18	113.53	1.09	17.4	10.38	7.59	0	0	24.53	4.55	12.67	20.16	0	0	315.34	54.52	15.7	2201.32	0	14.02	13.61	0	6.71	8.26	0	7.88	17.46	16.58	83.86	6.31	40.09
ENSG00000180861	LINC01559	197.02	88.23	99.23	35.07	134.35	32.91	11.02	876.51	317.92	0	0	262.66	2.84	71.05	40.84	0	1.12	51.62	294.66	28.22	238.84	0	92.25	27.54	27.83	6.25	28.14	0.33	290.25	36.16	23.82	149.86	19.46	8.26
ENSG00000180867	PDIA3P1	22.3	16.13	0	5.4	19.01	7.61	2.54	16.78	4.39	0	0	6.29	0	57.94	5.74	0	0	10.4	75.9	26.16	144.64	0	4.48	0.43	3.01	12.99	7.61	0	3.57	1.91	25.92	15.12	20.79	111.14
ENSG00000180869	LINC01555	0	0	0	0	0	0	1.66	0	3.06	0	0	21.02	0	0	0.43	0	0	0	0	0	2.08	0	0	0	0	0	2.97	0	0	0	4.8	0	0	2.32
ENSG00000180871	CXCR2	17.23	0	0	0	3.27	0	0.22	0	0	0	0	0	0	0	0	0	0	0	0	3.7	0.71	0	0	0	0	1.23	0	0	0	0	7.46	0.66	0	16.52
ENSG00000180875	GREM2	0	32.14	0	0	13.28	0	74.96	2.07	2.12	0	0	1.9	1.6	3.01	94.54	0	0	0	162.72	1.76	48.03	0	11.27	0	0	18.23	33.63	0	0	14.3	0	11.05	33.02	25.86
ENSG00000180879	SSR4	1888.63	52.89	0	30.23	28.01	40.84	135.51	51.23	29.88	0	0	185.26	30.03	111	30.08	0	102.75	569.29	650.05	23.95	88.37	16	37.52	159.13	87.47	122.64	48.05	0	42.37	67.38	873.05	1455.22	36.14	129.01
ENSG00000180881	CAPS2	15.36	1.76	0	0	3.31	4.66	7.34	7.62	2.49	0	0	0	0	0.89	10.28	0	0	0	3.47	6.17	4.24	0	5.17	0	0	12.51	0.85	0	2	0.6	6.71	1.29	5.33	14.94
ENSG00000180884	ZNF792	83.25	1.57	0	4.32	6.59	0	62.37	17.84	9.42	0	0	2.4	45.04	90.47	11.77	0	0	10.52	35.41	7.41	12.9	0	16.26	19.26	0	6.29	15.32	0	3.25	2.98	4.79	39.77	7.95	66.02
ENSG00000180891	CUEDC1	14.58	10.7	0	145.51	206.78	0	47.53	550.33	14.5	0	0	1.74	17.9	7.49	30.33	0	347.79	27.63	93.01	8.99	62.29	2.66	26.92	0	0	15.14	4.84	0	27.68	6.81	19.49	57.81	49.06	0
ENSG00000180900	SCRIB	45.86	24.42	7.82	39.72	54.46	94.26	136.95	73.33	29.14	0	0	29.82	10.51	167.03	71.59	0	490.27	45.23	156.41	53.19	51.25	42.76	263.93	132.68	36.69	25.52	53.06	0	495.42	1137.29	30.57	131.13	1763.56	76.2
ENSG00000180901	KCTD2	42.69	8.42	0	3.06	55.68	0	112.11	14.3	6.41	0	0	2.57	14.07	44.88	44.6	0	0	71.58	34.61	110.86	325.68	2.89	33.1	262.66	5.12	11.64	11.01	0	10.63	13.16	15.16	52.7	15.36	14.07
ENSG00000180902	D2HGDH	0	39.35	10.38	34.1	35.75	0	39.29	1.74	16.87	0	0	118.9	14.66	31.83	1188.21	0	256.63	39.04	32.69	36.92	42.85	13.52	88.39	0	0	43.46	13.96	0	2.53	91.78	19.22	80.97	37.84	7.74
ENSG00000180909	OR52B1P	0	0	0	0	0	0	0	0	0	0	0	0	0	0	0	0	0	0	0	0	0	0	0	0	0	0	0	0	4.33	0	0	0	0	0
ENSG00000180914	OXTR	0.2	0	0	0	0	0	0.25	0	0	0	0	0	0	0	1.68	0	0	0	1	5.41	0.76	0	4.87	0	0	0.14	6.93	0	1.45	0	0	4.83	0	0
ENSG00000180917	CMTR2	93.77	11.98	0	10.94	463.41	45.41	18.74	23.25	59.24	0.11	0	9.13	25.64	89.94	26.21	0	1.55	1101.7	2662.3	23.34	154.04	12.51	11.94	1.66	0.2	8.22	25.73	0	34.43	19.5	83.11	100.48	64.04	41.51
ENSG00000180921	FAM83H	15.52	53.04	0	200.69	131.82	9.55	73.22	31.64	751.79	0	0	47.1	625.38	94.4	33.74	0	74.8	266.27	491.44	45.49	114.12	66.35	75.61	222.61	27.93	44.4	12.91	0	68.61	463.41	147.16	54.9	23.94	39.35
ENSG00000180929	GPR62	0	0	0	0	0	0	0	0	0	0	0	0	0	0	0	0	0	0	0	0	0	0	0	0	0	0	0	0	0	0	0	0.41	0	0
ENSG00000180934	OR56A1	0	0	0	0	1.26	0	0.19	0	0	0	0	0	0	0.85	0.52	0	28.14	0	0	3.34	3.57	0	0	0	0	0	0.83	0	0	0	0	1.6	0	6.71
ENSG00000180938	ZNF572	14.68	4.64	0	3.36	1.57	0	15.57	3.13	3.25	0	0	1.62	0	5.76	5.09	0	0	0	3.82	237.64	20.19	0	2.8	0	0	3.36	6.15	0	8.38	3.77	15.25	10.33	1.99	14.64
ENSG00000180953	ST20	0	4.46	0	0	2.47	0	0	0	1.03	0	0	0	0	1	0.27	0	0	0	17.43	1.4	0.75	0	0	0	0	0.61	1.33	0	11.77	0	0	0.86	0.45	5.41
ENSG00000180957	PITPNB	258.01	1563.44	0	12.12	82.28	16.11	144.32	42.59	86.47	0	9.78	20.85	34.31	73.83	94.76	0	108.29	106.06	911.87	129.5	73.29	3.45	87.78	9.16	22.19	91.27	172.81	0	20.13	76.92	33.62	1850.03	284.32	80.96
ENSG00000180964	TCEAL8	10.79	84.5	0	41.93	36.15	36.12	23.16	55.07	37.78	0	10.93	7.62	9.47	69.19	15.52	630.57	4.56	141.6	126.95	12.5	169.48	0.42	401.88	7.75	0	42.01	1350.81	0	9.98	22.02	14.97	130.9	25.81	88.52
ENSG00000180979	LRRC57	180.63	27.75	0	0.52	57.08	0	37.35	31.95	61.32	0	0	4.11	1.7	388.02	173.18	0	0	2138.78	77.62	12.59	32.43	0	27.97	1.03	0	9.96	25.84	0	12.2	8.61	21.21	20.76	24.47	31.49
ENSG00000180992	MRPL14	31.49	5.9	0	2.54	304.87	43.94	5.16	8.06	362.72	0	0	5.41	2.67	26.85	11.36	0	0	82.41	23.11	15.25	11.48	5.63	3.73	10.4	4.64	4.98	10.09	0	3.62	28.54	0	43.3	30.42	13.38
ENSG00000180998	GPR137C	0	0	0	0	5.03	0	1.64	0	0.7	0	0	0	0	0.67	0.61	0	0	0	0	1.21	6.92	0	0	0	0	0.97	0	0	0	0	0	0.21	0	0
ENSG00000181001	OR52N1	0	0	0	0	0	0	2.32	0	0	0	0	0	0	0	0	0	0	0	0	0	0	0	0	0	0	0	0	0	0	0	0	0	0	0
ENSG00000181004	BBS12	9.19	0	0	0	21.11	0	28.99	4.22	2.43	0	0	3.46	0	8.47	10.61	0	0	0	7.81	0	24.61	0	0	0	0	2.01	1.52	0	0	0	35.49	18.23	6.23	37.84
ENSG00000181007	ZFP82	1.23	2.26	0	33.6	13.01	0	300.18	1.71	1.66	0	0	0.56	0	13.93	11.62	0	0	0	16.45	2.98	3.99	0	5.63	36.13	38.68	0.12	1.21	0	1	2.71	0	92.54	0.65	3.82
ENSG00000181009	OR52N5	0	0	0	0	0	0	0	0	0	0	0	0	0	0	0	0	0	0	0	0	0	0	0	0	0	0	0	0	0	0	0	12.51	0	0
ENSG00000181016	LSMEM1	0	0.66	0	0	4.31	0	0	0	0	0	0	2.71	0	0	0	0	0	0	0	0	0.83	0	0	0	7.37	0.4	0.07	0	0	0	0	4.19	0	0
ENSG00000181019	NQO1	416.86	26.24	0	76.06	1308.93	37.01	154.48	186.75	62.58	0	268.81	39.86	53.47	12369.9	133.07	0	233.42	83.9	1396.81	86.21	652.03	0	82.41	12.06	160.1	98.7	94.1	0	147.45	41.43	1086.27	1195.82	17.05	105.76
ENSG00000181023	OR56B1	0	0	0	0	62.54	0	0	0	0	0	0	0	0	0	0	0	0	0	0.27	0	0	0	0	0	0	0	0	0	0	0	0	0.35	0	0
ENSG00000181026	AEN	73.84	2.06	0	6.22	89.39	0	68.61	5.93	6.96	0	0	8.95	23.67	39.52	4.72	0	198.91	9.94	114.21	21.3	148.29	0	14.75	1.65	0	65.83	64.62	0	0	250.15	0.57	22.81	7.81	10.16
ENSG00000181027	FKRP	0	9.79	0	19.93	77.37	0	9.99	3.03	2.34	361.56	0	18.95	4.87	4.17	19.33	1.13	0	136.99	35.11	11.88	462.78	0	5.7	0	0	10.07	3.1	0	16.6	8.38	6.03	42.69	3.44	0
ENSG00000181029	TRAPPC5	119.62	57.04	0	12.66	22.91	0	20.48	266.76	168.01	0	0	775.47	10.52	33.98	27.83	0	0	127.25	141.39	31.12	152.94	25.37	216.51	39.4	0	4.79	102.18	0	58.55	270.78	0.36	27.04	21.19	9.6
ENSG00000181031	RPH3AL	3.92	21.64	0	0	25.66	14.21	4.95	30.77	6.45	0	0	24.44	1.26	64.04	10.9	0	81.58	106.46	122.3	26.16	110.16	0	31.18	0	8.49	22.73	41.83	0	12.34	25.86	7.82	13.84	128.19	46.53
ENSG00000181035	SLC25A42	0	8.3	0	5.02	36.59	0	8.95	3.33	14.07	0	0	9.25	1.33	5.34	6.05	0	0	26.62	24.53	4.55	5.03	0	4.24	197.48	95.64	2.68	12.73	0	13.65	5.23	0	5.15	0.56	4.39
ENSG00000181036	FCRL6	0	0	0	0	0	0	0	0	3.04	0	0	0	0	0	0	0	0	0	0	0.57	0.71	0	0	0	0	0	0	0	0	0	0	4.64	0	0
ENSG00000181038	METTL23	0	3.57	0	1.23	10.31	0	38.77	0	12.73	0	0	2.38	1.4	0.87	13.98	0	8.2	48.97	42.6	6.28	52.6	0	13.58	0	0	3.31	18.69	0	1.45	2.24	26.81	6.03	7.58	22.82
ENSG00000181045	SLC26A11	0	0	0	0	2.87	0	6.71	0.41	7.05	0	0	12.2	0	0	2.79	0	0	54.81	153.89	2.06	6.72	13.84	0	0	0	7.8	3.25	0	11.52	3.11	0	46.53	0.83	0
ENSG00000181061	HIGD1A	169.71	25.87	0	2.49	222.66	7.05	89.94	60.32	247.9	0	0	2.76	7.78	57.62	115.29	0	0	143.83	121.33	54.3	38.85	0	385.13	4.54	3.39	2551.53	24.45	0	25.42	0.74	50.35	202.61	36.88	119.1
ENSG00000181072	CHRM2	0	0	0	0	0	0	0	0	0	0	0	0.71	0	0	0	0	0	0	0	0.6	0	0	0	0	0	0	0	0	0	0	0	0.61	0	13.7
ENSG00000181074	OR52N4	0	0	0	0	5.17	0	0	0	0	0	0	0	0	0	0	0	0	0	0	0	0	0	0	0	0	3.36	0	0	0	0	0	0	0	0
ENSG00000181085	MAPK15	0	0	0	0	3.1	0	0	0	0	0	0	0	0	0	0	0	0	0	7.23	0.43	0.89	0	0	0	8.77	0.87	0	0	0	0	0	1.27	0	0
ENSG00000181090	EHMT1	282.08	56.42	77.2	37.93	512.11	119.65	721.27	137.91	34.83	1.03	0	26.35	84.44	390.95	541.86	0	73.6	350.47	278.29	1250.68	2765.69	1.45	340.77	5303.18	67.96	55.84	49.65	4.08	251.17	184.81	230.73	348.59	210.91	84.15
ENSG00000181092	ADIPOQ	0	3.46	0	0	0	0	0	0	0	0	0	0	0	0	0	0	0	0	0	0	0	0	0	0	0	0	0	0	0	0	0	0	0	0
ENSG00000181097	LINC02878	0	3.46	0	0	8.06	0	5.12	0	1.4	0	0	0	0	6.22	8.38	0	0	3.25	15.57	0.13	4.89	5.63	9.97	0	0	0	0	0	8.12	9.89	0	1.62	0.35	0
ENSG00000181104	F2R	6.28	31.89	0	6.15	50.63	31.43	24.37	28.21	9.18	0	0	11.62	0	171.91	41.21	0	0	54.05	40.2	29.77	208.4	0	14.29	0	0	7.49	124.72	0	9.09	6.37	1413.35	53.74	7.84	36.43
ENSG00000181109	OR52P1P	0	0	0	0	0	0	0	0	0	0	0	0	0	0	0	0	0	0	0	0	0	0	0	0	0	0	0	0	0	0	0	0	1.52	0
ENSG00000181126	HLA-V	0	0.54	0	5.57	0	0	2.06	0	0	0	0	0.85	0	0	0.71	0	0	0	0	0	0	0	2.26	0	0	3.64	0	0	1.99	4.98	0	0.12	0.17	0
ENSG00000181135	ZNF707	147.33	2.89	0	0	19.33	11.17	12.41	0.27	7.83	0	0	4.98	4.19	7.54	12.96	0	0	3.19	115.03	0.66	133.29	0	9.07	5.86	0	1.67	13.53	0	54.63	7.79	5.73	18.1	2.4	79.68
ENSG00000181143	MUC16	0	0	0	0	5.53	0	2.3	0	1.06	0	0	0	0.84	4.72	1.38	0	0	0	26.62	2.23	0.97	0	0	0	0	10.34	0	0	37.52	3.13	0	3	0.33	0
ENSG00000181163	NPM1	2857.89	441.48	147	508.77	476.24	305.58	1337.05	118.47	853.02	0	78.05	285.72	119.42	1117.64	329.71	0	11812.3	839.51	4014.08	19161.5	1883.14	23.76	366.35	42.98	190.75	481.37	779.07	192.97	713.04	457.17	2018	809.26	505.62	396.7
ENSG00000181171	FER1L6-AS1	0	0	0	0	0	0	0	0	0	0	0	0	0	0	0	0	0	0	0	0	0	0	0	0	0	0	0	0	0	0	0	0.86	0	0
ENSG00000181191	PJA1	22.49	437.76	0	8.08	8.01	5.62	45.31	4.9	7.79	0	0	1.51	15.25	14.73	17.56	6.92	341.4	19.89	358.77	35.32	14.63	0	22.92	7.26	5.41	27.38	30.1	0	7.12	18.1	8.05	280.62	72.37	10.53
ENSG00000181192	DHTKD1	9.54	40.51	0	62.51	76.13	49.04	30.34	45.89	52.7	624.11	0	9.43	9.47	125.84	21.22	0	22.82	301.03	264.94	17.88	131.63	0.28	131.65	36.19	7.85	35.22	1150.69	0	10.93	20.42	7.15	205.3	23.49	54.1
ENSG00000181195	PENK	0	0	0	0	0	0	0	0	0	0	0	0	0	0	10.34	0	0	0	0	0	0	0	0	0	0	0	0	0	0	0	0	0	0	0
ENSG00000181215	C4orf50	0	0	0	0	0	0	0	0	0	0	0	0.2	0	0	0	0	0	0	0	0	0.19	0	0	0	0	0	5.89	0	0	0	0	3.25	0	0
ENSG00000181218	H2AW	75.06	4.28	0	0	24.05	0	31.56	3.73	12.57	0	0	5.74	4.64	5.72	8.57	0	0	0	11.25	2.93	40.65	0.56	46.01	0	0	9.74	5.21	0	0	138.58	232.63	9.91	6.37	0
ENSG00000181220	ZNF746	29.14	25.16	0	11.27	19.03	63.63	49.05	118.34	38.68	0	0	19.46	3.01	64.41	86.71	0	0	44.78	220.07	9.89	481.56	25.85	20.65	67.05	0	12.23	8.32	0	4.55	26.29	0.52	58.6	26.56	73.33
ENSG00000181222	POLR2A	194.58	141.08	212.75	81.29	1040.84	790.26	1955.59	171.76	140.6	0	0	2012.86	1419.03	281.9	601.33	2589.05	898.49	537.27	742.11	77.48	1652.46	62.2	566.79	220.78	323.35	154.48	584.74	0	419.48	214.12	550.04	708.95	946.75	878.78
ENSG00000181227	DLSTP1	0	0	0	0	0.62	0	0	0	0	0	0	0	0	0	0	0	0	0	0	0	0	0	0	0	0	0	0	0	0	0	0	0	0	0
ENSG00000181234	TMEM132C	0	0	0	0	3.69	0	4.19	0	0	0	0	0	0	1.66	6.23	0	0	0	7.78	0	9.2	0	0	0	0	3.7	0.42	0	0	0	0	200.12	1.71	0
ENSG00000181240	SLC25A41	0	1.99	0	0	1.99	0	0	0	0	0	0	0	0	0	0	0	0	0	0	0	0	0	0	0	0	0.2	0	0	1.03	0	0	1.4	0	0
ENSG00000181264	TLCD5	12.97	0.33	0	5.32	12.26	0	3.65	0	1.13	0	0	0.83	0.42	75.05	1.71	0	13.81	0	55.94	3.87	9.84	0	0	0	0	2.68	0.99	0	0	3.98	0	26.07	1.09	3.45
ENSG00000181274	FRAT2	661.71	183.52	0	17.4	1713.53	13.36	46.57	5.41	3.94	0	0	15.16	27.8	101.26	41.45	0	95.25	10.6	35.53	71.58	64.96	7.47	127.82	6.17	0	14.27	10.27	0	73.02	109.26	39.29	30.03	23.86	30.51
ENSG00000181284	TMEM102	0	2.06	0	0	11.17	0	8.39	0	1.99	0	0	0.66	0	15.14	1.57	0	0	5.58	0	0	27.87	0	0	15.63	0	38.11	46.53	0	0	112.57	27.86	7.13	0.6	2.07
ENSG00000181291	TMEM132E	0	0	0	0	0	0	0	0	0.33	0	0	0	0	0	0	0	0	0	0	0	0	0	0	0	0	1.12	0	0	0	0	0	0	0	0
ENSG00000181315	ZNF322	59.54	47.92	0	6.82	39.05	3.7	14.13	315.27	230.04	0	0	112.57	7.68	27.56	14.81	0	0	35.1	188.93	29.88	215.1	0	94.53	0	0	5.46	18.36	0	19.93	38.68	22.61	49.95	22.92	14.29
ENSG00000181322	NME9	0	0	0	0	0	0	0	0	0	0	0	0	0	0	0	0	0	0	0.33	0	0	0	0	0	0	0	0	0	0	0	0	0.28	0	0
ENSG00000181333	HEPHL1	0	0	0	0	0	0	0	0	0	0	0	0	0	0	0	0	1.08	0	0	0	0.17	0	0	0	0	0.21	0	0	0	0	0	0	0	0
ENSG00000181350	LRRC75A	29.5	84.71	0	8.95	55.47	39.78	15.07	74.69	80.62	0	0	7.12	8.64	35.6	616.68	3590.22	0	160.41	5065.54	19.05	48.48	0.4	6.42	31.89	16.26	33.61	21.16	0	41.7	144.09	30.99	111.66	11.44	73.42
ENSG00000181355	OFCC1	0	0	0	0	0	0	0	0	0	0	0	0	0	0	0	0	0	0	0	0	0	0	0	0	12.24	0	0	0	0	0	0	0	0	0
ENSG00000181374	CCL13	0	2.27	0	2	3.81	0	2.58	1.23	4.98	0	0	0	0	24.85	1.46	0	0	0	0	2.18	7.92	0	2.01	0	0	0	5.19	0	0	0.42	0	113.73	1.24	0
ENSG00000181378	CFAP65	0	0	0	0	2.32	0	0	3.65	0	0	0	0	0	0.56	4.87	0	0	0	0	2.06	0.57	0	0	0	0	37.52	0	0	0	0.8	8.95	0.77	0	0
ENSG00000181381	DDX60L	546.61	20.08	0	38.05	62.53	10.28	229.7	352.32	148.38	0	0	6.78	100.47	2481.36	67.12	0	25.02	148.71	787.72	47.45	58.43	0	45.69	12.7	43.16	361.06	39.94	0	37.87	20.54	68.8	493.14	43.42	624.11
ENSG00000181392	SYNE4	15.8	0.82	0	17.32	10.34	0	6.79	137.58	0	0	0	0.33	0.56	2.06	0.82	0	0	0	19.82	1.15	14.91	0	0	0	0	4.2	0.73	0	9.51	0.67	0	3.04	2.23	0
ENSG00000181396	OGFOD3	15.21	7.21	0	20.14	29.68	0	45.65	61.46	11.3	0	0	10.27	8.52	45.28	22.21	0	0	8.22	73.55	17.73	20.77	15.7	127.02	0	6.17	9.89	19.74	0	45.04	398.05	10.12	61.96	462.78	27.3
ENSG00000181404	WASHC1	0	14.92	0	2.53	112.58	0	33.63	32.8	6.05	0	0	0.56	22.19	19.01	153.86	0	0	27.15	46.62	65.83	392.88	2.68	74.69	575.35	25.02	13.07	8.01	0	35.24	70.72	9.43	57.27	37.71	0
ENSG00000181408	UTS2R	0	0	0	0	0	0	0	0	0	0	0	0	0	0	0	0	0	0	0	0	0	0	4.56	0	0	0	0	0	0	0	0	2.49	0	0
ENSG00000181409	AATK	22.6	45.04	0	0	21.22	0	9.38	8.08	9.81	0	0	0.26	2.46	27.8	13.97	0	496.3	9.56	249.5	1.86	28.14	0	80.97	2.52	0	11.54	1.73	0	28.69	36.51	0	22.4	3.3	0
ENSG00000181418	DDN	0	0	0	0	0.83	0	0	6.1	0	0	0	0	0	9.97	0	0	0	0	0	0	0	0	1.95	0	0	0	0	0	0	0	0	0	0	0
ENSG00000181444	ZNF467	0	1.46	0	3.31	18.69	0	1.81	0	1.3	0	0	15.97	15.61	2.92	4.69	0	0	145.51	134.41	2.27	3.39	0	2.56	0	0	1.14	1.12	0	0	29.88	0	4.52	12.96	0
ENSG00000181449	SOX2	0	0	0	0	3.25	0	0	0	0	0	0	0	0	0	0.24	0	0	0	0	0	0.83	0	0	0	0	0	0	0	0	21.18	0	0.6	0	0
ENSG00000181450	ZNF678	116.31	10.12	0	162.6	44.36	6.42	21.42	2.34	25.17	0	0	5.39	4.19	25.12	32.78	0	3.64	8.12	302.86	23.53	250.39	0	3.51	7.58	0	5.36	16.24	0	10.03	6.82	16.14	67.46	9.04	256.37
ENSG00000181458	TMEM45A	0	0	0	0	2.01	0	1.34	0	1.33	0	0	0	3.36	1.33	1.03	0	0	0	27.38	8.92	3.25	0	4.94	0	0	10.34	0	0	0	0	0	1.2	0	0
ENSG00000181467	RAP2B	167.03	38.78	0	47.09	41.96	5	41.08	6.48	54.13	0	0	4.55	4.34	95.43	13.42	0	0	63.61	307.67	1738.54	81.6	1.43	30.43	0	46.43	22.46	21.72	0	107.55	32.4	89.96	59.1	19.22	16.1
ENSG00000181472	ZBTB2	47.92	45.71	0	3.82	39.49	0	270.23	116.31	5.78	0	0	5.12	0.95	12.61	2.27	0	0	8.61	18.67	11.17	26.12	0	11.86	0.33	0	8.57	12.93	0	22.71	7.74	0.34	45.84	3.01	3.79
ENSG00000181481	RNF135	9.34	125.08	0	5.47	5.41	0	15.1	5.16	4.1	0	0	1.76	1.52	2.68	6.96	0	0	1.33	170.66	6.73	8.34	0	8.22	0	30.31	13.69	4.46	0	0	3.7	0	214.8	59.45	0
ENSG00000181513	ACBD4	0	7.68	0	32.78	12.05	8.95	3.46	0.61	9.61	0	0	1.81	3.79	21.19	5.14	0	0	99.23	169.81	3.47	32.91	5.37	162.83	74.96	0	20.79	262.66	0	5.7	2.2	3.14	52.02	3.36	16.39
ENSG00000181518	OR8D4	0	5.89	0	0	1.3	0	23.27	3.8	0	0	0	4.11	0	10.39	28.43	0	0	0	0	1.9	2.4	0	1.68	0	0	0	0.7	0	4.57	0	0	0.13	6.73	7.62
ENSG00000181523	SGSH	5.19	9.37	0	3.39	204.4	0	11.15	13.58	312.69	0	0	5.2	2.14	17.9	13.68	0	0	90.09	57.02	41.17	22.19	4.31	11.05	0	16.9	37.37	36.16	0	5.51	13.41	7.26	38.97	24.34	22.3
ENSG00000181541	MAB21L2	2.27	4.51	0	0.8	22.38	0	1.64	0	14.67	0	0	0.96	6.96	0	26.92	0	0	18.5	4.35	2.07	20.76	0	2.17	0	0	6.82	2.6	0	1.98	3.46	62.03	10.12	6.79	812.99
ENSG00000181544	FANCB	0.75	3.05	0	1.33	4.26	7.34	1.66	22.42	13.46	0	0	0	0.11	3.79	6.85	0	1.3	0.17	23.04	0.99	86.61	0	1.24	0	0	4.83	1.66	0	0	0	0	17.62	3.32	0
ENSG00000181555	SETD2	180.8	113.34	0	37.18	1359.64	241.11	1421.54	234.42	151.71	0	0	970.05	641.02	383.51	460.01	0	168.61	431.76	1136.68	55.62	1680.43	11.1	281.96	120.35	141.77	169.3	404.82	92.38	144.8	55.89	1060.31	901.51	818.44	1462.39
ENSG00000181577	C6orf223	9.05	0.71	0	18.09	6.82	0	250.15	5.12	3.56	0	0	1.12	1.81	9.43	2.07	0	0	64.04	46.1	0	5.06	0	1.99	0	0	1.81	0.17	0	1.56	0	0	30.1	0.32	0
ENSG00000181585	TMIE	0	0	0	0	0	3.32	0	0	0	0	0	0	0	0	3.74	0	0	0	0	0	3.79	0	0	0	0	0	0	0	0	0	0	50.03	0	0
ENSG00000181588	MEX3D	2.49	10.6	0	12.24	20.88	0	69.8	0.97	2.93	0	0	14.61	4.56	44.6	18.18	0	0	0.71	502.35	23.26	16.11	0	50.03	0	0	1.6	1.6	0	2.84	15.16	31.54	30.73	5.78	0
ENSG00000181610	MRPS23	59.67	6.92	0	28.9	230.79	19.81	31.76	21.39	6.5	0	0	7.85	16.13	1550.93	35.54	0	9.81	12.3	102.37	15.49	104.5	6.64	121.52	15.57	0	9.75	21.87	0	14.07	39.77	189.35	145.48	9.19	29.11
ENSG00000181616	OR52H1	0	2.58	0	0	0	0	0	0	0	0	0	0	0	11.17	1	0	0	0	0	0	0	0	0	0	0	0	0	0	0	0	0	0	0	0
ENSG00000181617	FDCSP	0	0	0	0	72.63	0	1.52	0	0	0	0	0.66	0	9.25	0.48	0	0	0	0	7.61	0	0	1.22	0	0	10.39	0	0	8.91	25.02	0	40.87	1	0
ENSG00000181619	GPR135	0	7.95	0	3.74	26.07	3.02	5.34	3.89	3.24	0	0	12.26	0.32	7.81	1.65	0	0	289.49	43.99	10.61	525.32	0	0	0	0	16.22	1.29	0	0	13.27	20.6	60.23	2.68	8.95
ENSG00000181625	SLX1B	0	0	0	0	0	0	0	0	0	0	0	162.6	0	0	0	0	0	0	0	0	6.98	3.01	0	0	0	0	0	0	0	0	0	0	0	0
ENSG00000181626	ANKRD62	0	0	0	0	0	0	0.33	7.83	0.26	0	0	0.7	3.52	20.58	0.96	0	0	4.89	1.66	0	1.68	0	0	0	0	2.17	0.76	0	8.12	3.47	0	0	10.39	0
ENSG00000181631	P2RY13	0	2.9	0	0	28.21	0	1.66	1.86	2.45	0	0	0	0	5.51	3.46	0	0	13.69	59.09	1.95	2.43	0	0	0	0	1.03	0.85	0	2.27	0	0	1.74	0	0.77
ENSG00000181634	TNFSF15	108.71	16.19	0	2.54	51.33	13.41	5.25	97.43	56.28	0	0	1.56	7.4	39.13	200.94	0	180.5	39.04	11882.1	8.53	38.26	0	0.87	0	45.69	29.51	18.26	0	11.55	20.58	0.77	112.99	5.86	59.35
ENSG00000181638	ZFP41	16.72	21.1	0	1.65	17.8	0	266.23	5.37	20.79	0	7.11	7.6	8.81	2.14	38.6	0	0	92.13	354.78	16.33	125.79	11.28	20.87	0	0	18.23	18.69	0	13.79	27.39	23.35	12.39	12.99	18.25
ENSG00000181649	PHLDA2	500.3	5.69	0	6.41	4.68	40.28	5.42	13.93	34.86	0	0	3.81	1.15	25.18	4.39	0	227.37	211.77	602.95	4.96	11.02	0	4.8	107.71	118.65	98.11	8.12	0	41.55	5.51	0	155.09	5.16	0
ENSG00000181652	ATG9B	0	0	0	0	0.99	0	0	1.66	2.49	0	0	0	0	3.57	0	0	0	0	17.36	0	0	0	0	0	0	25.02	0	0	0	0	0	2.58	0	0
ENSG00000181656	GPR88	0	0	0	0	0	0	0	0	0	0	0	0	0	0	0	0	0	0	0	0	0.4	0	0	0	0	0	0	0	0	0	0	0	0	0
ENSG00000181666	ZNF875	45.13	41.96	0	453.85	871.06	14.04	140.04	1188.21	40.09	0	0	5.62	52.58	58.59	96.31	0	0	129.87	727.3	57.57	195.49	2.13	167.64	2.65	120.83	74	17.78	0	109.4	32.16	63.87	378.78	146.06	107.47
ENSG00000181690	PLAG1	0	0.4	0	0	17.55	0	3.73	5.59	3.52	0	0	0	0.67	20.8	1.66	0	0	6.29	15.85	1.3	2.01	0	0.76	0	7.14	3.12	4.52	0	17.32	2.58	0	28.01	62.54	3.98
ENSG00000181704	YIPF6	179.16	13.77	0	6.39	174.99	0	153.22	51.3	15.6	0	0	3.24	4.87	193.95	111.49	0	0.17	55.94	33.76	360.31	607.42	0	20.37	437.76	4.27	18.06	11.81	0	34.12	8.78	51.64	120.35	64.95	44.71
ENSG00000181722	ZBTB20	136.08	118.92	0	101.76	1019.2	142.71	233.45	54.85	128.75	2.83	0	509.2	22.72	326.76	6729.04	214.96	20.91	187.58	121.26	274.66	416.33	8.61	196.71	87.3	27.88	249.3	70.2	0	50.44	231.89	291.67	1909.69	212.76	127.95
ENSG00000181744	DIPK2A	8.62	27.72	0	4.75	39.04	162.6	17.06	5.23	6.01	0	0	0.52	1.64	29.88	23.05	0	0	10.71	58.98	1.86	60.57	0	21.18	0	0.36	5.68	6.49	0	28.69	4.56	66.9	34.42	4.34	20.16
ENSG00000181751	MACIR	9.63	17.34	0	20.08	68.47	2.1	19.84	48.79	15.49	0	0	1.22	0	129.55	63.91	0	0.34	80	20.99	18.94	138.43	0	14.94	0.35	16.45	6.78	117.79	0	6.61	19.52	450.27	53.45	5.47	25.62
ENSG00000181754	AMIGO1	10.93	1.2	0	6.3	22.42	2.52	1.09	2.07	2.16	0	0	5.32	5.57	10.39	3.99	0	0	0	0	0.21	14.85	0	0	11.17	0	0.8	7.27	0	2.87	2.9	2.1	13.56	3.05	0
ENSG00000181773	GPR3	0	3.25	0	0	2.27	0	0	0	0	0	0	0	0	0	0	0	0	0	0	0	1.24	0	0.25	0	0	0	0	0	0	0	0	0	1.21	0
ENSG00000181778	TMEM252	0	0	0	0	0	0	0	0	0	0	0	0	0	0	0	0	0	0	0	0	2.49	0	0	0	0	0	0	0	0	0	0	4.11	0	0
ENSG00000181788	SIAH2	10.32	23.36	0	20.25	26.38	57.18	22	11.27	6.52	0	0	26.16	16.82	9.19	21.19	0	25.46	73.61	188.63	46.83	62.34	0	19.33	2.12	471.17	93.05	5.37	0	1050.63	21.04	26.14	31.43	3.01	57.62
ENSG00000181789	COPG1	490.08	146.16	0	347.31	164.11	51.33	479.13	39.53	269.55	0	73.59	106.82	61.97	457.83	112.73	0	3838.36	312.88	1346.51	6741.54	422.52	28.04	232.42	40.44	229.35	145.06	173.36	0	422.52	241.15	287.41	281.55	138.5	109.12
ENSG00000181790	ADGRB1	0	10.03	0	1.56	8.23	0	34.64	0	0.41	0	0	1.14	1.19	2	0.6	0	0	21.31	0	0	0	0	6.5	0	0	3.67	0	0	0	2.9	0	6.49	0.67	0
ENSG00000181798	LINC00471	0	0	0	1.43	0.4	0	2.24	2.32	4.51	0	0	2.51	0	1.53	0.66	0	0	13.26	47.34	0	2.66	0	0	0	0	0	5.57	0	0.17	0	2.4	24.25	5.17	0
ENSG00000181804	SLC9A9	0	19.55	0	16.77	20.08	0	2	28.76	7.62	0	0	0.36	4.31	34.59	5.36	0	0	45.71	68.18	5.38	18.51	0	135.11	186.1	0	11.46	50.03	0	11.64	3.4	5.55	77.76	4.13	16.39
ENSG00000181817	LSM10	0	8.41	0	0	12.97	0	9.2	0	7.8	0	0	2.47	0.99	103.93	98.22	0	0	0	24.45	3.33	9.01	0	13.43	0	0	2.49	1.4	0	15.25	6.5	12.26	3.06	12.24	30.49
ENSG00000181826	RELL1	52.6	28.99	0	30.09	2743.86	338.6	26.43	112.03	3939.86	101.22	8.08	7.01	4.75	359.69	100.66	0	507.95	511.91	280.33	113.59	72.3	0	27.15	263.09	51.37	140.77	83.25	0	50.99	137.94	16.64	473.6	79.86	295.46
ENSG00000181827	RFX7	122.26	21.86	0	2.74	295.92	0	108.6	30.29	127.8	0	0	10.9	7.62	42.98	131.54	0	129.55	275.83	114.28	28.08	312.64	0.22	120.7	98.88	0	37.99	32.29	0	16.25	706.75	881.4	107.6	64.08	6378.83
ENSG00000181830	SLC35C1	76.87	69.38	0	27.5	61.48	58.74	40.1	155.72	111	0	0	25.08	4.24	164.54	79.86	0	0	58.84	283.42	8.48	914.62	0	53.49	59.84	812.99	37.82	18.77	0	8.22	48.67	18.33	145.49	26.14	69.14
ENSG00000181847	TIGIT	0	0.17	0	0.89	15.7	31.18	0	5.19	0.17	0	0	0	2.58	7.23	7.21	0	0	0	13.01	0.53	16.78	0	4.51	9.96	0	1.76	1.52	0	0.33	0.53	0	9.61	29.9	0
ENSG00000181852	RNF41	18.92	8.05	0	85.3	35.32	46.68	1575.95	8.25	18.3	0	0	23.49	10.07	48.36	44.82	0	0	79.29	50.5	32.47	24.75	15.3	42.42	4.98	35.32	6.41	8.96	0	12.39	36.81	95.07	244.17	18.18	13.89
ENSG00000181856	SLC2A4	0	0.4	0	1.55	3.69	0	13.97	2.01	0.76	0	0	0	0	1.33	2.49	0	0	0	47.57	0	8.66	0	0	0	0	4.11	0.42	0	25.85	0	10.18	362.72	2.84	7.13
ENSG00000181873	IBA57	22.95	4.31	0	25.09	53.36	0	79.89	8.34	16.02	182.48	0	11.91	33.47	161.66	27.92	0	0	31.64	1642.16	129.24	47.5	0	1038.12	6.54	7.37	6.61	3.94	0	15.74	20.08	31.95	111.04	14.07	67.09
ENSG00000181885	CLDN7	238.27	56.05	99.59	395.51	1034.66	109.09	103.97	185.11	81.51	3700.06	240.38	32.22	107.36	10794	245.95	0	56.85	135.9	1269.27	116.15	351.63	34.86	587.34	53.76	233.29	91.43	93.77	40.32	317.54	229.36	803.49	963.72	39.55	99.39
ENSG00000181894	ZNF329	0	25.85	0	7.21	1000.6	16.78	12.12	4.6	1.94	0	0	4.51	5.39	39.11	4.52	0	0	12.26	9.85	20.8	18.56	8.72	5.05	0	1.03	9.51	1.45	0	0	5.57	19.16	15.8	6.17	1.55
ENSG00000181896	ZNF101	34.68	12.91	0	5.81	169.01	0	35.07	5.74	11.27	0	0	4.64	6.23	97.55	4.11	0	0	5.58	243.03	20.54	142.71	0	6.6	0	0	93.54	85.3	0	23.76	487.79	16.21	53.7	10.21	1.4
ENSG00000181903	OR4C6	0	0	0	0	0	0	0	0	0	0	0	0	0	0	0	0	0	0	0	0	0	0	0	0	0	0	0	0	0	0	0	0	0	0
ENSG00000181904	C5orf24	68.2	38.79	0	9.74	28.81	10.28	13.99	152.44	191.27	0	0	325.2	7.96	35.41	16.02	0	0	65.04	111.47	41.08	206.72	0	49.55	1.72	13.58	6.25	27.53	0	74.74	48.77	18.74	45.13	24.65	24.56
ENSG00000181908	LINC02724	0	0	838	0	0	0	0.2	0	0	0	0	0	0	6.86	0	0	0	0	0	0	0	0	0	0	0	0	0	0	0	0	0	0.57	20.79	0
ENSG00000181915	ADO	0	12.45	0	0	70.14	0	16.9	0.93	18.97	0	0	21.86	1.45	9.47	12.11	0	0	9.89	248.63	6.49	16.32	7.4	0.99	204.4	0	5.37	11.88	0	5.69	26.38	5.41	8.49	3.36	13.94
ENSG00000181924	COA4	37.12	19.93	0	1.81	12.57	0	5.02	9.2	28.14	24.53	0	2.26	0.82	7.77	207.87	0	0	36.92	1600.96	11.37	20.44	0	5.62	92.86	0	6.97	15.35	0	10.3	25.16	8.42	32.47	7.72	37.32
ENSG00000181929	PRKAG1	208.49	18.18	0	37.02	32.91	339.52	610	15.08	23.34	450.27	0	12.59	2.6	13.64	79.43	0	13.52	51.04	312.17	26.63	246.25	1.53	32.8	0	84.43	19.22	104.64	0	8.1	18.6	56.65	31.93	34.1	219.81
ENSG00000181938	GINS3	0	1.42	0	3.2	4.28	0	5.68	4.51	2.07	0	0	7.62	1.53	10.6	4.26	0	0	78.48	0	0	7.58	0	6.36	0	0	15.61	4.55	0	0	4.66	0	155.09	4.34	7.64
ENSG00000181982	CCDC149	138.28	24.11	0	10.71	59.64	8.78	130.32	11.93	89.69	0	2.66	5.86	25.08	14.74	62.24	227.42	3.34	46.75	84.88	60.06	85.75	69.29	235.21	11.36	0	387.73	47.48	0	18.62	5.08	91.74	59.11	33.61	131.97
ENSG00000181991	MRPS11	97.55	7.38	0	14.27	25.46	0.54	139.95	80.27	33.12	0	0	6.78	110.86	385.13	32.22	0	5128.08	72.22	114.53	19.02	21.26	0	41.56	51.23	93.79	36.32	23.61	0	16.07	61.96	14.11	171.93	31.82	189.35
ENSG00000182004	SNRPE	35.58	18.92	0	55.43	284.32	0	36.5	450.27	17.91	0	0	1.4	7.83	27.36	37.7	0	190.66	36.42	150.19	13.2	78.2	0	67.3	0	0	47.93	8.83	0	9.08	7.37	27.06	138.43	93.65	37.66
ENSG00000182010	RTKN2	8.32	2	0	1.12	14.2	0	21.99	2.1	5.78	0	0	2.98	0.67	37.93	10.61	0	0	11.85	23.6	12.11	11.72	0	2.28	0	0	0.69	5.76	0	27.72	2.58	9.5	31.4	250.15	8.53
ENSG00000182013	PNMA8A	0	0	0	0.13	1.22	0	0	6.73	0	0	0	0	2.71	0	0	0	0	0	5.93	38.11	41.36	0	0	0	0	0.71	0.4	0	0	6.19	0	2.07	9.08	0
ENSG00000182021	AL591379.1	0	0	0	0	1.52	0	0	0	0.41	0	0	0	0	0	12.51	0	0	0	0	0.56	0	0	0	0	0	0	0	0	0	0	0	0	0	0
ENSG00000182022	CHST15	3.67	180.15	0	8.47	121.79	0	32.98	14.02	6.41	0	0	15.23	12.29	46.48	97.77	0	316.38	22.76	63.62	10.65	101.56	5.97	134.54	0	19.47	14.12	19.46	0.11	29.23	68.45	83.62	113.31	13.19	82.68
ENSG00000182040	USH1G	0	0	0	0	0	0	0	0	0	0	0	0	0	0	0	0	0	0	0	0	0	0	0	0	0	0.42	0	0	0	0	0	0	0	0
ENSG00000182050	MGAT4C	0	0	0	0	1.25	0	0	0	0	0	0	0	0	0	3.82	0	0	0	0	0	0.85	0	0	0	0	0.27	0.56	0	0	0	0	1.76	2.29	0
ENSG00000182054	IDH2	111.66	150.47	0	237.48	220.78	27.6	321.68	40.26	1392.72	1245.85	0	153.2	2976.79	278.36	117.15	0	62.1	638.27	498.15	199.58	608.8	75.42	173.57	146.38	31.18	109.67	51.1	0	135.23	975.4	579.41	102.43	57.71	320.43
ENSG00000182057	OGFRP1	178.35	8.05	0	100.06	5.12	5.94	3	0.87	10.63	50.33	0	5.81	11.87	16.58	19.06	0	0	15.84	67.3	12.93	109.62	0	1.21	0	0	2.01	12.45	16.73	11.15	10.71	8.51	17.69	2.12	138.58
ENSG00000182087	TMEM259	63.49	70.9	46.89	110.34	115.3	199.74	90.47	66.93	21.96	0	0	269.08	170.71	42.09	86.99	0	74.48	296.07	1485.45	295.46	182.8	11.28	234.47	35.18	540.46	612.59	33.87	0	3464.58	199.89	50.85	104.7	16.58	142.65
ENSG00000182093	GET1	0	5.63	103.39	12.61	6.77	4.82	17.3	2.57	13.53	0	0	1.3	1.22	8.23	3.96	0	0	29.95	69.6	225.14	25.59	0	0	1	35.8	1.55	6.15	0	22.35	0	46.5	12.82	5.96	13.71
ENSG00000182095	TNRC18	1195.66	883.02	43.18	147.19	759.35	104.54	5747.56	1620.64	176.16	375.14	900.54	183.4	161.82	269.86	95.33	567.79	736.64	887.68	2841.88	824.09	831.95	250.06	337.97	220.01	120.7	448.48	320.83	686.39	1043.61	297.26	162.44	933.17	87.21	452.49
ENSG00000182103	FAM181B	0	0	0	0	0	0	0	0	1.23	0	0	0	0	0	2.65	0	0	0	0	0	0.48	0	2.16	0	0	0	0	0	0	0	0	6.93	12.92	0
ENSG00000182107	TMEM30B	80.09	81.01	0	70.9	78.61	17.89	26.88	93.61	63.3	0	0	5.56	4.82	146.16	17.2	0	0	590.91	258.12	24.65	176.47	0.28	952.73	330.85	31.6	101.85	1300.78	0	31.37	21.62	14.64	322.77	23.49	79.51
ENSG00000182108	DEXI	249.14	44.57	0	1.38	62.7	7.48	69.28	46.4	43.48	0	0	16.45	1.7	301.41	219.7	0	0	375.23	148.14	16.63	28.43	0	31.89	35.62	0	17.84	26.54	0	57.18	18.55	22.86	16.9	26.92	0
ENSG00000182117	NOP10	24.68	7.81	0	5.51	679.04	49.11	11.15	7.64	550.33	0	0	7.01	1.07	37.48	22.46	0	0	50.28	138.91	19.82	25.82	0	12.38	80.15	0	46.09	17.66	0	6.55	39.35	8.15	57.37	38.03	43.48
ENSG00000182118	FAM89A	0	0.48	0	0	11.19	0	3.69	0	3.49	0	0	0	0.33	0.53	4.28	0	0	0	4.72	0	11.24	0	3.79	0	0	0.97	0	0	1.7	0	64.62	2.48	2.55	0
ENSG00000182132	KCNIP1	0	0	0	0	0	0	0.99	1.25	0	0	0	3.46	0	0	0	0	0	0	0	0	0	0	0	0	0	0	0	0	0	0	0	0	0	0
ENSG00000182134	TDRKH	15.84	2.07	0	0	42.76	24.34	69.13	7.79	5.73	0	0	65.83	20.68	12.18	14.85	0	1.14	12.59	31.03	3.68	76.64	0	15.16	0	0	3.52	16.01	0	3.98	3.19	39.77	37.78	41.11	66.43
ENSG00000182141	ZNF708	53.06	7.35	429.59	64.62	57.83	11.03	1625.98	14.79	24.71	0	0	8.95	2.84	82.37	34.44	0	0	32.02	91.62	23.86	48.04	0	12.93	16.19	23.55	6.29	7.06	0	4.8	4.87	123.98	344.51	8.44	39.92
ENSG00000182149	IST1	39.24	12.7	87.83	24	279.91	86.32	257	70.84	192.12	97.17	0	14.24	91.78	142.85	544.38	0	71.59	124.02	419.02	34.17	443.83	8.37	402.49	22.08	10.94	100.37	30.37	0	827.12	48.74	134.52	9880.93	52.32	105.5
ENSG00000182150	ERCC6L2	65.41	37.44	0	33.65	212.78	115.85	277.51	11.61	36.17	0	0.11	22.19	13.69	537.4	82.14	0	3.7	62.86	4877.98	589.32	127.63	11.03	2176.31	45.21	0	28.63	9.16	0	21.94	57.79	144.83	432.3	45.47	177.63
ENSG00000182154	MRPL41	0	3.68	0	34.23	70.24	0	14.58	4.52	4.24	0	0	3.3	11.88	87.55	22.46	0	0	18.85	155.51	8	27.05	0	118.72	0	0	3.06	6.96	0	0	12.26	0	60.55	1.93	9.3
ENSG00000182156	ENPP7	0	0	0	0	87.55	0	0.95	0	0.33	0	0	0	0	2.79	0	0	0	0	0	0	0	0	0	0	0	0	0	0	0	0	0	4.69	0	0
ENSG00000182158	CREB3L2	290.89	64.53	0	83.83	830.37	9.8	427.69	82.05	116.96	0	46.5	60.65	165.68	855.24	56.23	6.72	391.34	101.72	1401.86	222.86	1011.24	12.01	98.07	5.76	11.16	1344.22	584.15	0	110.34	3702.22	160.93	279.92	54.25	34.69
ENSG00000182162	P2RY8	2.66	7.95	0	12.46	152.21	1.21	5.86	9.08	0.11	0	0	13.38	2.27	4.51	29.62	41.39	0	0	58.03	14.85	525.32	0	15.45	0	0	17.9	3.61	0	12.45	6.29	4.27	110.54	7.08	0
ENSG00000182165	TP53TG1	44.92	15.21	0	7.14	13.71	33.32	12.43	110.86	82.71	0	0	225.14	9.67	14.97	19.02	0	0	58.33	79.51	14.94	76.12	0	31.26	0	2.98	2.4	20.8	0	38.62	21.02	10.76	17.23	9.08	6.92
ENSG00000182168	UNC5C	4.13	21.64	0	22.75	28.99	8.21	5.08	28.53	11.87	105.73	0	7.68	5.53	100.63	20.47	0	0	63.63	82.53	73.5	79.05	1.33	9.99	9.51	7.7	8.12	18.25	0	27.27	10.41	38.67	26.98	183.62	359.28
ENSG00000182173	TSEN54	0	12.45	0	3.27	43.46	0	13.25	1.6	23.86	0	52.32	26.07	0.85	1.38	18.16	0	0	26.62	191.77	7.47	15.27	0	4.94	79.68	0	1.45	1.27	0	8.25	19.72	11.21	4.61	14.54	0
ENSG00000182175	RGMA	0	23.67	0	0	6.03	0	0.89	2.71	5.32	0	0	1.39	1.65	3.81	152.44	0	0	0	137.58	1.71	6.89	2.4	4.14	0	0	4.92	4.15	0	0	21.35	0	10.6	6.79	13.46
ENSG00000182179	UBA7	287.65	42.86	9.2	90.91	81.23	606.28	920.17	32.22	77.66	0	6.26	34.46	22.82	22.19	148.8	0	241.39	127.82	494.45	58.78	562.63	9.56	127.23	13.84	205.58	48.06	240.42	0	44.38	62.18	115.46	74.59	85.52	220.57
ENSG00000182180	MRPS16	5753.45	33.84	0	5	18.12	0	29.17	19.67	39.01	0	0	19.06	2.3	112.99	15.84	0	146.5	188.1	509.61	9.07	42.72	1.3	10.05	0	39.55	109.26	19.81	13.89	27.97	10.17	620.14	863.31	15.08	140.04
ENSG00000182183	SHISAL2A	0	0	0	0	9.94	0	0	0	0	0	0	0	0	0	7.04	0	0	0	0	0	0	0	0	0	0	0	0	0	0	1	0	6.45	1.64	0
ENSG00000182185	RAD51B	63.91	1.81	0	7.78	5.02	4.87	38.79	26.76	4.55	0	0.41	1.7	13.86	147.33	5.37	0	0	11.09	39.68	2.2	5.88	0	0.77	0	0	10.48	3.77	0	1.72	0	3.99	47.11	5.97	0
ENSG00000182195	LDOC1	0	0	0	0	20.68	0	0	12.51	1.99	0	0	0	0	0	5.74	0	0	0	0	0.77	2.65	0	0	0	0	1.68	0.36	0	0	0.78	0	11.41	4.46	0
ENSG00000182196	ARL6IP4	147.8	89.69	0	204.18	199	227.04	272.65	215.1	79.13	0	0	115.97	54.03	316.32	177.98	0	1148.72	127.22	261.83	221.4	132.76	108.25	634.34	279.85	128.9	41.14	187.58	55.09	1247.21	2140.18	157.78	278.38	4965.48	160.36
ENSG00000182197	EXT1	214.23	29.84	0	20.89	381.79	34.14	342.57	181.64	23.58	0	0	6.59	22.19	314.89	276.5	0	83.84	128.75	134.48	592.43	1390.6	1.45	100.57	1763.56	29	37.31	23.02	0	78.32	58.59	127.86	270.58	106.15	74.86
ENSG00000182199	SHMT2	47.89	43.24	0	11.37	194.71	0	79.87	27.77	48.13	0	0	155.09	12.18	85.72	1288.27	0	32.08	44.64	43.12	49.23	98.6	14.34	53.53	32.82	0	79.29	19.7	0	9.45	75.26	56.68	463.41	70.64	11.97
ENSG00000182208	MOB2	0	291.02	382.54	3.3	53.47	312.69	22.46	9.5	5.61	0	0.56	8.26	8.2	12.03	69.84	0	0	12.05	67.59	7.05	74.64	10.27	287.76	109.32	0	5.86	16.43	0	11.91	52.48	3.34	39.94	7.81	46.89
ENSG00000182218	HHIPL1	0	5.03	0	0	9.13	0	0	0	0.19	0	0	0	2.32	11.21	0	0	0	15.57	3.13	4.87	14.45	0	0	0	0	0	0	0	3.1	0	0	5.97	0.95	0
ENSG00000182220	ATP6AP2	43.74	9.45	0	22.87	345.06	37.84	14.03	11.71	26.81	28.25	0	28.14	24.53	65.26	22.74	0	0	533.53	581.57	24.78	101.42	262.66	12.23	0.48	0	3.54	20.14	0	25	30.29	38.41	78.87	51.84	52.22
ENSG00000182224	CYB5D1	9.38	41.68	0	32.33	46.75	0	37.84	1.84	325.66	0	0	14	250.15	30.14	27.56	0	46.06	124.75	91.63	17.21	74.28	0	16.08	0	0	16.57	10.78	0	0	84.71	121.94	14.87	7.75	25.51
ENSG00000182230	FAM153B	0	0	0	0	0	0	0	0	0	0	0	0	0	0	0	0	0	0	0	0	1.25	0	0.97	0	0	0	0	0	14.49	9.42	0	0	0.57	0
ENSG00000182240	BACE2	235.65	37.29	0	53.78	114.8	113.59	89.51	54.67	13.84	0	0	145.75	74	34.1	31.18	0	24.12	139.1	983.45	198.46	356.5	4.17	44.01	10.31	384.56	524.71	55.55	0	2013.71	46.35	81.98	106.1	4.01	161.67
ENSG00000182247	UBE2E2	0	0.33	0	2.52	3.87	0	3.03	0	0	0	0	1.95	0	6.99	1.7	0	0	4.75	22.49	137.58	5.4	0	2.6	0	0	2.06	0.82	0	0	0.25	0	4.78	5.63	1.86
ENSG00000182253	SYNM	51.72	171.7	0	8.16	111.48	18.79	925.01	95.64	8.67	0	0	18.48	14.26	14.41	14.24	233.83	0	31.97	227	97.07	50.74	45.74	55.47	0	1.33	63.02	21.87	0	50.46	43.05	27.56	124.54	28.14	101.76
ENSG00000182256	GABRG3	0	0	0	0	0	0	0	0	0	0	0	0	0	0	0	0	0	0	0	0	0	0	3.89	0	0	0	0	0	0	0	0	0	0	0
ENSG00000182257	PRR34	0	0.7	0	0	0.19	0	0.53	0	0	0	0	0	0	0	0.56	0	0	0	0	0	0	0	0	0	0	0	0	0	0	0	0	2.24	0	0
ENSG00000182263	FIGN	0	8.41	0	2.76	10.81	0	7.58	12.93	11.15	0	0	1.23	0	76.22	25.85	0	0	50.03	1.42	2.61	2.8	0	2.8	0	0	6.64	0.7	0	6.1	1.34	0	5.06	3.67	7.95
ENSG00000182264	IZUMO1	0	0	0	0	0	0	0	0	0	0	0	0	0	0	0	0	0	0	0	0	0	0	0	0	0	0	0	0	0	0	0	0	0	0
ENSG00000182271	TMIGD1	0	4.28	0	1.27	39.72	0	6.15	14.11	36.32	0	0	1.15	0	4.92	35.49	0	0	10.93	2.42	0	6.92	0	5.41	3.04	0	2.92	0.52	0	4.8	38.11	46.53	12.6	10.61	337.7
ENSG00000182272	B4GALNT4	0	0	0	0	0.27	0	0	7.47	0	0	0	0	0	5.41	0	0	0	0	0	0	3.46	0	3.92	0	0	0	0	0	0	7.27	0	1.64	2.9	0
ENSG00000182287	AP1S2	0.12	5.17	0	0.89	57.91	0	27.87	0.65	4.17	0	0.14	0	0	8.26	13.16	0	0	9.27	13.61	0.47	33.56	0	12.29	0	0	3.52	12.96	0	0.66	1.2	11.01	20.22	34.88	56.34
ENSG00000182307	C8orf33	51.42	4.52	0	100.81	20.65	24.19	1813.59	2.56	8.55	0	0	27.41	4.9	23.77	51.87	0	141.67	63.28	40.93	19.22	32.34	6.73	61.98	0	42.89	5.8	8.96	0	10.94	81.19	131.58	133.79	33.12	24.3
ENSG00000182308	DCAF4L1	0	0.2	0	0	0	0	7.68	0	0	0	0	0	0	0	6.23	0	0	0	17.73	0.33	2.71	0	1.11	0	0	1.65	0	0	0	0	0	150.09	0	0
ENSG00000182310	SPACA6	7.84	14.25	0	0	4.31	0	19.34	0.6	3.62	0	0	3.79	9.13	22.3	3.9	0	0	0	412.27	77.54	10.53	0	25.02	0	0	3	2.27	0	0	4.1	18.67	9.08	4.02	42.69
ENSG00000182318	ZSCAN22	19.46	2.23	0	4.56	76.93	9.42	6.94	6.17	2.83	0	0	1.86	0.85	512.81	13.36	0	0	8.42	0	2.06	17.62	0	46.09	0	0.76	0.96	5.63	0	3.06	22.21	0	32.8	3.27	5
ENSG00000182324	KCNJ14	0	0	0	3.39	175.11	5.4	1.19	0.4	0	0	0	0	0	4.19	1.26	0	0	0	0	1.22	5.63	0	0	0	0	0.86	0	0	3.04	7.8	0	3.99	0	0
ENSG00000182325	FBXL6	14.54	5.94	0	5.39	6.29	0	3.05	0	2.32	0	0	4.31	7.47	14.3	1.45	0	0	9.49	37.35	3.04	32.33	0	5.9	0	0	27.72	31.02	0	0	337.7	0	10.46	1	0
ENSG00000182326	C1S	70.93	321.21	0	433.51	1369.05	30.6	134.01	174.7	44.55	280.37	0	253.09	78.57	117.16	381.32	10.31	1205.64	2626.11	313.71	311.06	19474.2	8.53	141.39	35.83	20.12	198.03	120.02	0	153.55	304.49	53	1240.38	74.02	405.56
ENSG00000182327	GLTPD2	0	0	0	0	0	0	0	10.39	0	0	0	0	0	0	0	0	0	0	0	0	0	0	0	0	0	0	0	0	0	0	0	1.03	0	0
ENSG00000182329	KIAA2012	0	0.42	0	0	0	0	0	1.12	0	0	0	1.4	0	0	0.19	0	0	0	0	3.74	3.36	0	0	0	0	0	1.52	0	0	0	0	0	17.32	0
ENSG00000182347	PDSS1P1	0	0	0	0	0	0	3.64	0	0	0	0	1.68	0	0	0	0	0	0	0	0	0	0	0	0	0	0	0	0	0	0	0	0	0	0
ENSG00000182348	ZNF804B	0	0	0	0	0	0	0	0	0	0	0	0	0	0	0	0	0	0	0	0.28	0	0	0	0	0	0	0	0	0	0	0	0.33	0	0
ENSG00000182352	C17orf77	1.11	2.27	0	0	1.7	152.44	188.69	0	0	0	0	7.6	2.6	0	1.68	0	0	0	0	0	44.98	0	5.63	0	0	0	13.7	0	0	2.76	32.86	1.56	5.95	0
ENSG00000182359	KBTBD3	0	0	0	0.8	0.47	0	3.87	4.92	4.15	0	0	0	0	3.31	1.2	0	0	21.18	4.2	1.45	11.02	0	3.01	1.08	0	6.69	1.62	0	2.47	0	0	93.05	0.41	14.85
ENSG00000182362	YBEY	38.41	15.83	0	0	4.64	0	37.32	21.54	34.88	0	0	3.1	7.78	6.81	28.15	0	0	66.56	16.14	8.64	11.73	0	103.39	0	0	187.61	1.71	0	0	0.27	43.63	12.13	2.87	20.75
ENSG00000182366	FAM87A	0	0	0	0	0	0	3.04	0	0	0	0	0	0	0	0	0	0	0	0	1	0.47	0	0	0	0	0	0	0	0	0	0	2.45	0	0
ENSG00000182372	CLN8	7.46	18.92	0	69.29	475.59	10.95	43.29	750.45	24.17	0	0	2.41	12.87	26.33	34.83	0	0	52.5	399.48	13.01	74.22	1.73	58.74	5.97	224.23	61.39	5.08	0	33.73	7.82	32.48	139.95	63.55	32.79
ENSG00000182376	AC138028.1	0	0	0	0	0	0	0	0	0	0	0	0	0	0	0	0	0	0	0	0	0	0	0	0	0	0	0	0	0	0	0	0	12.51	0
ENSG00000182378	PLCXD1	39.64	9.95	0	8.78	150.51	24.86	74.74	45.41	4.6	0	0	0.89	23.82	81.38	75.82	0	0	64.99	89.7	90.08	201.61	0	44.56	0	15.07	6.18	1.4	0	1.12	14.45	40.16	88.81	14.67	0
ENSG00000182379	NXPH4	0	4.76	0	0	3.8	0	0	0	0	0	0	0	0	0	37.52	0	0	0	0	0	0	0	0	0	0	0	0	0	0	9.18	0	0	0	0
ENSG00000182389	CACNB4	3.39	65.83	0	0	16.55	0	7.39	1.43	0.8	0	0	0.26	1.64	7.05	18.16	0	0	4.4	47.38	0.93	24.47	0	0	0	0	4.82	1.73	0	15.7	11.41	41.25	15.91	1.91	14.4
ENSG00000182397	DNM1P46	0	0.56	0	0	2.49	0	0.25	0	0	0	0	0	0	13.7	8.41	0	0	0	0.45	0	0	0	0	0	0	0	13.86	0	0	0	0	1.71	0	0
ENSG00000182400	TRAPPC6B	40.42	9.98	62.41	8.62	308.94	66.43	16.93	19.46	52.32	0	0	25.86	13.38	60.72	15.1	0	0	519.67	1633.56	14.46	131.13	0	24.74	0	44.44	5.28	37.48	0	34.43	4.56	148.75	95.45	54.13	36.34
ENSG00000182405	PGBD4	5.14	7.04	3.04	0	13.96	4.86	8.23	0.42	65.83	0	0	2.12	100.06	9.1	4.99	0	0	35.24	24.78	15.16	24.9	0	2.01	0	0	6.3	1.73	0	5.97	28.65	0	6.77	3.62	11.68
ENSG00000182446	NPLOC4	516.95	31.6	0	2488.99	165.2	63.21	91.29	11.77	116.91	0	31.56	68.06	99.87	107.01	238.62	194.33	165.34	141.33	961.19	69.27	835.88	25.23	48.62	77.51	50.16	19.65	136.4	0	217.41	143.83	32.11	290	21.9	1209.1
ENSG00000182463	TSHZ2	4.9	22.95	0	6.29	21.85	0	6.12	3.64	4.66	0	0	4.98	6.73	6.77	16.71	0	0	76.32	224.38	56.86	31.82	0	30.44	8.62	200.94	93.05	4.96	0	587.85	15.64	5.47	25.82	3.28	35.8
ENSG00000182472	CAPN12	40.38	11.93	147	0	7.62	0	11.24	0.78	5.95	0	0	6.49	2.26	23.04	4.94	0	0	0	91.66	125.08	50.33	0	15.01	1.94	0	2.58	15.57	0	0	10.3	190.59	13.96	7.95	9.18
ENSG00000182473	EXOC7	165.05	457.12	30.2	52.25	422.46	20.34	3031.42	865.89	80.34	2.12	662.9	60.28	44.2	145.74	51.41	0	450.66	413.92	1168.62	342.2	321.02	53.37	110.55	127.23	15.57	223.93	121.31	863.28	341.42	81.63	71.49	470.91	34.95	315.01
ENSG00000182477	OR2B8P	0	0	0	0	0	0	0	0	0	0	0	0	0	0	0	0	0	0	0	0	0	0	4.76	0	0	0	0	0	0	0	0	3.46	0	0
ENSG00000182481	KPNA2	65.15	34.22	0	36.59	55.85	16.57	27.95	58.74	25.19	0	0	5.68	7.75	102.92	13.18	0	479.18	482.76	163.64	9.55	164.54	0.42	228.66	98.22	11.15	28.01	1826.1	0	42.53	27.43	26.61	172.85	22.46	54.92
ENSG00000182484	WASH6P	353.78	57.18	0	2.24	130.16	14.18	51.96	16.73	52.4	0	5.73	36.2	8.62	398.41	93.05	0	557.19	3452.07	278.08	8.55	28.43	0	82.79	0.26	52.87	31.54	57.97	0	63.28	23.33	0	28.21	28.14	16.9
ENSG00000182487	NCF1B	14.61	6.25	0	2.97	152.44	0	1.24	8.06	87.55	0	0	4	0.2	17.9	7.49	0	0	0	24.62	0.76	3.44	0	0	0	0	9.97	5.05	0	2.93	12.11	0	40.05	1.52	0
ENSG00000182489	XKRX	0	2.85	0	0	8.95	0	12.7	2.9	0	0	0	1.34	2.65	0.53	1.84	0	0	0	7.38	1.38	37.62	0.45	2.17	0	0	0.32	3.12	0	1.7	0	0	3.3	1.7	0
ENSG00000182492	BGN	0	14.49	0	6.63	7.32	44.66	17.23	7.47	28.59	0	0	14.7	1.79	10.83	28.14	0	0	0	51.01	2.54	374.16	0	12.8	0	0	7.11	9.27	0	0.33	21.26	0	32.38	8.71	0
ENSG00000182504	CEP97	22.49	3.27	0	1.79	130.44	2.28	76.93	13.31	8.85	0	0	3.46	51.7	23.96	38.62	0	0	22.57	90.69	4.88	117.47	0.26	21.72	0	0	14.82	39.64	0	4.64	1.6	51.39	58.66	44.85	48.77
ENSG00000182508	LHFPL1	0	0	0	0	0	0	0	0	0	0	0	0	0	0	2.07	0	0	0	0	0	0	0	0	0	0	0	0	0	0	1.08	0	0	0	0
ENSG00000182511	FES	12.41	1.2	0	5.68	21.72	0	23.05	4.27	9.91	0	0	0.13	0	4.31	26.16	0	0	9.47	67.03	2.01	49.25	0	35.68	0	0	10.7	5.23	0	43.94	16.93	47.1	762.96	2.84	9.27
ENSG00000182512	GLRX5	3.25	14.58	0	17.13	25.19	0	100.91	5.2	12.57	0	0	8.12	6.08	131.56	22.4	0	0	4.94	329.13	56.86	25.82	0	625.38	0	0	3.8	1.74	0	9.81	11.07	23.24	85.9	3.27	105.97
ENSG00000182518	FAM104B	0	1.56	0	1.52	56.86	13.64	6.25	4.94	2.12	0	0	0.41	0.85	112.57	7.39	0	0	2.34	12.31	6.97	17.21	0	13.97	0	0	0.77	2.32	0	0	16.9	0	33.64	3.87	5.34
ENSG00000182521	TBPL2	0	0	0	0	0	0	0	0	0	0	0	0	0	0	0	0	0	0	5.19	0	0	0	0	0	0	0	0	0	0	0	0	0	0	0
ENSG00000182531	OR7E115P	0	0	0	0	2.1	0	0	0	0	0	0	0	0	0	0	0	0	0	0	0	0	0	0	0	0	0	0	0	0	0	0	0	0.4	0
ENSG00000182533	CAV3	0	0	0	0	0	0	0	0	0	0	0	0	0	0	0	0	0	0	0	0	0	0	0	0	0	0	0	0	0	0	0	0	0	0
ENSG00000182534	MXRA7	126.11	15.21	0	3.9	20.31	15.22	10.03	194.01	82.71	1.86	0	212.63	4.55	15.21	16.62	65.51	0	19.36	94.26	35.27	162.72	1.76	76.24	0	0	3.86	36.71	0	22.42	136.23	12.58	26.36	19.89	9.71
ENSG00000182541	LIMK2	93.14	123.91	0	91.56	136.16	25.82	38.77	123.07	77.95	0	0	106.85	48.23	365.18	93.91	0	5.46	414.21	473.29	497.04	1210.95	12.09	99.91	12.54	19.43	103.92	336.95	0	104.55	101.54	171.53	104.68	911.16	1199.33
ENSG00000182544	MFSD5	21.31	0.41	0	3.01	27.45	0	5.96	1.33	3.67	0	0	4.2	0	2.93	13.41	0	0	0	98.11	0.97	2.43	0	2.12	0	0	0.62	2.12	0	4.27	0.24	0	1.4	5.03	0
ENSG00000182545	RNASE10	0	0	0	0	0	0	0	0	0	0	0	0	0	0	0	0	0	0	0	0	0.24	0	0	0	0	4.51	0	0	0	0	0	0	0.67	0
ENSG00000182551	ADI1	345.63	103.25	0	56.77	96.63	1080.92	1460.39	54.32	128.58	112.57	0	39.68	26.63	41.58	237.74	0	287.29	287.59	699.08	65.81	727.3	14.35	183.56	8.92	12.24	87.17	284.02	0	38.94	70.97	204.54	85.64	120.7	432.02
ENSG00000182552	RWDD4	687.91	8.25	0	5.2	10.43	0	23.49	16.8	25.73	0	0	4.57	1.91	56	9.45	0	32.81	59.79	290.12	7.26	36.69	0	3.57	0	0	50.17	5.52	0	18.1	5.51	142.04	511.78	8.26	12.31
ENSG00000182557	SPNS3	0	0	0	0	0	0	0	0	0	0	0	0	0	0	0	0	0	0	0	0	0	0	0	0	0	0	0	0	0	0	0	0	0	0
ENSG00000182566	CLEC4G	0	0.85	0	0	2.34	0	0	0	0	0	0	0	0	0	0	0	0	0	0	0	0	0	0	0	0	2.79	0	0	0	0	0	3.06	0	0
ENSG00000182568	SATB1	101.54	95.84	0	363.77	1623.23	48.74	189.69	3952.37	56.01	5.47	0	8.96	60.41	89.31	144.26	0	224.18	73.6	561.87	63.31	354.86	3.46	132.77	64.63	234.2	100.07	37.37	0	156.54	29.92	238.15	475.37	188.42	253.9
ENSG00000182574	Z97985.1	0	0	0	0	0	0	0	0	0	0	0	0	0	0	0	0	0	0	0	0	0	0	0	0	0	0	0	0	0	0	0	0	0	0
ENSG00000182575	NXPH3	0	0.96	0	0	6.73	0	7.47	0	0.36	0	0	0	8.66	6.08	5.57	0	0	0	0	0	5.17	0	1.27	0	0	0	0	0	0	0	0	1.24	3.49	0
ENSG00000182578	CSF1R	16.71	45.84	0	43.3	304.24	33.45	52.6	23.26	56.77	0	0	131.82	14.25	77.66	3301.98	0	0	77.87	44.39	131.46	72.27	11.88	69.72	160.63	16.33	57.18	14.15	0	31.54	184.77	16.57	498.29	109.32	22.98
ENSG00000182580	EPHB3	69.08	277.16	0	9.5	93.36	4615.27	181.12	3.56	11.81	0	0	61.95	85.65	38.18	97.07	0	144.09	48.58	123.26	9.32	399.53	0.99	204.3	5.89	2.9	5.17	80	0	30.31	241.11	36.79	59.09	27.43	43.19
ENSG00000182584	ACTL10	0	0	0	0	2.49	30.03	4.27	12.2	0	0	0	4.28	2.65	0	4.2	0	0	0	10.05	3.25	10.65	0	1.62	0	0	0	17.32	0	0	0	938.06	1.14	0	0
ENSG00000182585	EPGN	0	0	0	0	0	0	0	0	0	0	0	0	0	0	0	0	0	0	0	0.21	2.12	0	0	0	0	0	0	0	0	0	0	0.5	0	0
ENSG00000182600	SNORC	0	13.53	0	0	6.17	0	12.75	0.28	76.22	0	0	13.16	175.11	12.8	9.03	0	0	35.24	39.75	9.02	42.33	2.1	13.06	43.46	0	2.98	0.93	0	10.94	8.72	46.25	4.72	5.86	37.19
ENSG00000182606	TRAK1	1762.8	85.91	41.59	4277.57	434.46	154.46	160.35	33.16	386.54	0	0	121.18	150.85	277.82	514.6	250.56	18.89	209.06	3712.62	159.75	1848.65	124.46	89.01	53.23	76.54	57.17	230.03	0	822.82	245.46	101.37	758.53	51.84	2338.52
ENSG00000182612	TSPAN10	0	0	0	0	2.26	0	0.77	0	0.4	0	0	1.25	0	0	0	0	0	15.16	0	1.11	1.62	0	0	0	0	15.51	0	0	0	0	0	0.8	0	0
ENSG00000182621	PLCB1	115.03	9.28	0	20.18	20.56	16.36	32.43	5.69	32.48	0	0	15.26	6.42	99.96	9.89	0	1499.16	22.1	193.09	650.39	148.42	2.85	6.41	2.74	2.24	18.07	48.77	0	54.47	11.3	118.17	42.08	17.23	11.31
ENSG00000182628	SKA2	125.5	52.4	0	3.12	107.36	4.52	495.42	281.74	25.2	0	0	5.4	3.09	39.64	5.08	0	82.34	97.54	124.08	55.17	68.07	6.1	6.12	0	0.53	50.17	11.27	0	29.43	3.87	11.37	141.83	5.47	157.51
ENSG00000182632	CCNYL2	0	0	0	0	0	0	0	0	0	0	0	0	0	0	0	0	0	0	0	0	0.24	0	0	0	0	0	0	0	0	0	0	0	0	0
ENSG00000182636	NDN	0	13.97	0	6.86	5.74	0	2.93	1.84	1.66	0	0	1.09	0	0.43	3.01	0	0	0	24.03	3.82	7.82	0	41.57	0	0	1.7	100.06	0	4.75	7.81	0	21.82	7.74	0
ENSG00000182648	LINC01006	175.65	10.09	0	5.51	31.13	7.03	53.04	14.45	52.4	0	0	11.52	6.07	360.31	255.89	0	0	1838.6	34.4	9.5	79.48	0.07	27.41	0	21.72	7.47	68.44	0	19.82	5.93	27.83	18.76	29.98	36.46
ENSG00000182667	NTM	0	2.26	0	0	51.97	0	0.41	2.97	37.52	0	0	0	0	9.51	0.77	0	0	0	0	0.76	0.38	0	0.4	0	0	1.25	2.52	0	0	4.32	0	18.94	3.8	2.23
ENSG00000182670	TTC3	720.5	237.15	19.22	36.63	2052.43	188.16	773.34	319.13	1072.71	111.78	21.35	72.3	111.66	380.33	1146.58	70.93	1361.57	2807.06	1007.39	253.9	2642.54	4.02	555.87	187.11	129.33	359.1	217.49	142.33	126.01	1593.66	6932.31	890.32	356.04	39423.7
ENSG00000182674	KCNB2	0	0	0	0	1.2	0	0.33	0	0	0	0	0	0	4.33	0	0	0	0	0	0	0	0	4.34	0	0	0	0	0	0	2.24	0	3.28	0.41	0
ENSG00000182676	PPP1R27	0	0	0	0	0	0	0	0	0	0	0	0	0	0	0	0	0	0	0	0	1.12	0	0	0	0	0	0	0	0	0	0	0	0	0
ENSG00000182685	BRICD5	0	0	0	5.17	1.03	0	37.52	0	1.43	0	0	0	1.29	2.46	4.56	0	0	0	17.41	0	2.53	0	6.63	0	0	0.6	0	0	2.12	4.33	61.61	22.3	1.62	0
ENSG00000182700	IGIP	0	0.94	0	0.52	31.56	16.6	37.01	1.51	23.63	0	0	1.73	17.13	19.55	48.58	0	0	15.16	42.81	2.34	62.79	7.61	28.99	0	0	12.75	1.55	2057.9	80.13	4.96	30.98	1188.21	5.12	12.59
ENSG00000182704	TSKU	0	8.61	0	12.24	15.91	1.25	35.32	3.14	4.13	0	0	7.04	8.37	30.1	8.44	0	0	14.97	464.24	67.2	15.7	7.21	662.9	0	0	6.81	2.14	0	0	6.15	0	48.89	4.27	24.4
ENSG00000182712	CMC4	0	1	0	3.8	28.99	6.49	6.25	4.94	0	0	0	2.89	0	337.7	1.14	0	0	0	52.02	4.13	20.49	0	8.38	8.79	0	1.34	5.63	0	0	1.33	0	39.52	1.93	15.85
ENSG00000182718	ANXA2	8186.56	2406.41	0	304.27	59148	222.92	362.61	243.63	123.6	0	10.07	177.04	134.87	2551.87	421.5	0	328.03	1883.33	1485.67	695.66	1235.94	159.45	1273.18	97.84	75.79	745.93	104.51	0	972.04	1355.76	556.51	841.16	408.88	202.72
ENSG00000182732	RGS6	17.9	1.81	0	0	36.32	0	18.3	0.38	3.64	0	0	3.98	8.72	12.61	5.68	0	0	3.57	67.12	3.04	2.23	0	1.56	0	0	13.86	25.85	0	6.79	37.52	0	11.17	2.2	0
ENSG00000182742	HOXB4	7.05	9.79	0	1.25	47.93	0	1.03	9.51	2.9	0	0	1.11	0.32	12.5	12.75	0	0	36.19	51.01	5.52	687.91	0	4.75	0	0	5.59	2.32	0	7.05	9.08	0	41.17	4.21	0
ENSG00000182747	SLC35D3	0	0	0	0	0	0	0	0	5.17	0	0	0	0	0	0.4	0	0	0	0	0	2.1	0	0	0	0	0	0	0	0	0	0	0	0	0
ENSG00000182749	PAQR7	13.84	3.39	0	2.56	10.69	0	1.4	9.51	3.61	0	0	0	3.77	41.17	4.97	0	0	75.26	6.63	9.97	16.82	1.09	6.37	25.95	0	3.25	10.65	0	3.9	5.9	0	3.11	34.64	294.66
ENSG00000182752	PAPPA	15.98	14.94	0	7.03	113.59	5.93	8.61	5.06	20.8	0	0	0	0.36	10.16	29.4	0	0	54.76	519.56	8.44	11.98	0	4.38	0	0	9.29	2.12	0	3.7	10.22	15.41	9.09	17.9	18.33
ENSG00000182759	MAFA	0	0	0	0	0	0	0	0	0	0	0	0	0	0.28	13.86	0	0	0	0	0	0	0	0	0	0	0	0	0	0	0	0	0	0	0
ENSG00000182768	NGRN	848.46	84.42	0	51.01	87.44	384.56	979.62	55.76	89.54	0	0	30.65	15.21	38.04	233.27	115.89	223.35	90.88	952.59	47.98	625.91	4.02	142.81	19.56	50.17	59	317.66	0	43.66	64.42	179.46	71.57	130.44	279.14
ENSG00000182771	GRID1	0	0	0	1.2	0.53	0	3.1	0	1.24	0	0	4.57	0	0	0	0	0	72.25	32.8	0	0.17	0	0	0	0	7.8	0	0	0	0	0	51.7	1.03	14.85
ENSG00000182774	RPS17	1961.04	219.54	186.02	122.6	749.82	98.34	1061.54	195.55	933.04	448.22	4.84	109.9	261.62	164.7	879.55	136.91	2171.88	1035.74	500.77	316.74	373.65	710.22	4021.88	91.9	189.69	6854.11	272.11	0	129.32	124.27	528.63	599.07	360.64	403.37
ENSG00000182782	HCAR2	0	0	0	0	0.22	0	2.28	0	0	0	0	0.42	6.93	0	0	0	0	0	0	2	0.13	0	2.84	0	0	0	0.75	0	0	4.97	0	0	2.32	0
ENSG00000182791	CCDC87	0	0	0	0	18.09	0	2.55	0	0	0	0	0	0	2.32	1.64	0	0	0	1.52	0	0	0	0	0	0	0	0	0	0	0	0	0	0	0
ENSG00000182795	C1orf116	60.12	15.41	0	47.55	125.18	0	69.72	91.49	39.19	0	0	15.24	7.98	212.31	47.4	0	0	72.8	232.37	44.97	49.8	28.69	107.24	2.23	70.78	21.52	48.54	0	651.32	258.48	25.82	201.57	1150.69	33.84
ENSG00000182796	TMEM198B	77.76	4.02	0	3.33	52.62	0	147	41.21	3.99	0	0	2.23	14.61	26.62	69.13	0	0	37.84	19.92	110.86	364.45	4.13	40.31	1288.27	21.04	4.99	7.01	0	23.49	12.91	16.8	50.21	20.95	0
ENSG00000182798	MAGEB17	0	0	0	0	0	0	0	0	0	0	0	0	0	0	0	0	0	0	0	0	0	0	0	0	0	0	0	0	0	0	0	0	0	0
ENSG00000182809	CRIP2	0	17.32	0	0	9.76	0	0	0	1.6	0	0	4.65	0	0	17.46	0	0	0	7.29	0	6.12	0	38.62	0	0	1.03	3.89	0	0	50.2	0	6.17	0.87	0.41
ENSG00000182810	DDX28	5.95	1.12	0	5.74	9.13	0	5.78	14.49	2.87	0	0	1.22	0	28.65	32.8	0	0	0	17.08	4.87	20.54	0	2.92	0	0	2.4	31.18	0	6.61	12.73	712.93	8.81	4.28	0
ENSG00000182816	KRTAP13-2	0	0	0	1.66	0	0	0	0	0	0	0	0	0	0	0	0	0	0	0	0	0	0	0	0	0	0	0	0	4.51	0	0	0	0	0
ENSG00000182827	ACBD3	69.79	168.87	0	244.17	258.45	68.74	198.27	53.12	1472.4	1499.16	4.75	65.35	1901.14	176.57	109.78	171.96	67.12	405	383.03	156.96	424.95	7.68	72.09	34.31	23.53	126.24	38.06	3.06	93.47	417.32	432.24	111.38	53.57	272.43
ENSG00000182831	C16orf72	1532.76	64.64	63.65	1338.3	392.95	29.94	140.33	15.91	264.59	0	0	60.59	42.6	260.24	421.59	0	186.21	110.72	1514.91	112.36	1573.35	0.84	49.46	29.97	0	43.77	110.96	0	384.65	117.86	122.72	677.08	36.59	3582.27
ENSG00000182836	PLCXD3	0	0	0	0	0.25	0	0.96	0	0	0	0	0	0	0	1.03	0	0	16.24	6.08	0	1.95	0	1.23	0	0	5.17	0	0	0	0	0	0.4	0	0
ENSG00000182841	RRP7BP	161.52	24.53	0	15.98	24.07	6.37	59.67	13.18	54.67	0	0	11.04	6.94	78.16	19.35	0	2.58	24.16	558.89	1901.14	70.51	3.09	43.24	3.34	8.39	18.58	29.51	0	79.61	83.9	67.09	44.37	44.07	8.65
ENSG00000182853	VMO1	0	0	0	0	4.94	0	45.04	0	0	0	0	0	0	0	0.07	0	0	0	0	0	0.75	0	0	0	0	0	0	0	0	0	0	0	0.11	0
ENSG00000182858	ALG12	0.42	537.82	0	12.59	31.83	12.3	88.38	12.65	27.87	0	0	18.34	8.39	18.17	30.15	0	184.16	65.62	433.51	77.37	16.57	2.93	87.78	0	0	28.14	83.62	50.33	5.73	38.26	19.07	394.95	121.48	19.41
ENSG00000182866	LCK	0	19.55	0	32.02	20.85	6.3	2	10.4	2.65	0	0	0.24	1.55	9.51	7.03	0	0	0	30.52	1.56	23.86	2.97	159.37	253.31	10.33	12.73	350.21	0	4.75	9.41	1.47	45.31	10.07	12.7
ENSG00000182870	GALNT9	0	3.36	0	0	0	0	0	0	0	0	0	0	0	0	0	0	0	0	0	0	0	0	0	0	0	0	0	0	0	0	0	0.53	0	6.3
ENSG00000182871	COL18A1	17.53	25.86	0	11.02	1396.18	860.72	39.24	54.74	988.09	0	0	14.81	5.82	167.26	79.76	0	0	266.78	354.94	115.88	111.7	7.29	37.53	0	0.33	270.32	136.23	0	28.59	141.4	10.05	218.67	135.39	206.26
ENSG00000182872	RBM10	96.67	42.77	0	13.1	294.24	30.2	116.39	43.16	122.91	0	0	18.17	28.83	43.52	168.25	0	519.47	296.85	176.32	43.93	247.35	11.95	267.38	91.27	43.48	61.04	27.95	0	37.15	1212.57	462.67	106.15	92.51	3789.77
ENSG00000182873	PRKCZ-AS1	0	0	0	3.98	0	0	0	0	0	0	0	0	0	0	0	0	0	0	0	0	0	2.58	0	0	0	0	0	0	0	1.68	0	0	0	0
ENSG00000182885	ADGRG3	0	0	0	0	2.17	0	5.57	3.9	0	0	0	13.86	0	0.41	0	0	0	0	0	0	5.03	0	0	0	0	0	1.52	0	0	0	0	0	0	0
ENSG00000182890	GLUD2	0.41	0	0	0	0	0	0	0	0.24	0	0	0	0	0	1.24	0	0	0	0	0	0.4	0	0	1.25	0	0	0	0	0	0	0	6.69	0	0
ENSG00000182899	RPL35A	106.7	9.76	0	8	155.73	49.8	247.23	32.4	114.36	0	0	17.7	28.14	69.6	360.01	0	107.27	71.49	161.29	25.01	353.98	6.85	262.01	24.03	0	37.43	24.02	0	312.76	33.66	43.29	6053.63	30.99	58.69
ENSG00000182901	RGS7	0	0	0	0	0	0	1.68	0	0.34	0	0	0	0	0	0	0	0	0	0	0	0	0	0	0.28	0	0.8	0	0	0	0	0	0	0.5	0
ENSG00000182902	SLC25A18	0	0	0	0	0	0	0	0	0.28	0	0	0	0	0	0	0	0	0	0	0	0	0	0	0	0	0	0	0	0	0	0	0	0	0
ENSG00000182903	ZNF721	1219.5	413.56	23.54	35.65	8642.69	55.73	76.28	35.43	20.32	20.14	0	36.47	16.18	291.22	89.17	624.38	0.38	174.62	245.13	171.31	280.73	0	159.78	1.09	0.34	71.78	25.01	0	133.87	95.88	63.96	131.57	76.92	83.21
ENSG00000182916	TCEAL7	0	0	0	0	5.59	0	0	0.57	4.31	0	0	0	0	0	0.24	0	0	3.8	0	1.52	11.15	0	0	0	0	0	0	0	0	0	0	1.66	0	0
ENSG00000182919	C11orf54	31.54	34.26	9.94	34.88	193.42	4.72	30.14	38.05	17.75	0	0	33.45	9.42	71.86	41.55	0.57	3.46	920.17	136.3	64.5	4790.37	1.42	10.69	4.6	1.4	59.3	24.26	0	51.04	20.95	67.32	319.43	4.97	118.29
ENSG00000182921	CCDC75P1	0	0	0	0	0	0	0	0	0	0	0	0	0	0	0	0	0	0	0.41	0	0	0	0	0	0	0	0	0	0	0	0	0	0	0
ENSG00000182923	CEP63	78.89	42.01	62.54	19.9	109.07	30.23	14.97	68.25	47.49	0	0	39.11	8.54	184.49	44.76	0	63.08	126.65	266.48	214.26	458.31	0.6	20.5	7.35	2.9	79.02	70.74	0	53.9	18.75	102.43	71.34	412.27	821.95
ENSG00000182931	WFDC10B	0	0	0	0	0	0	0	0	0	0	0	0	0	0	0	0	0	0	0	0	0	0	0	0	0	0	0	0	0	0.24	0	0	1.12	0
ENSG00000182934	SRPRA	98.77	224.23	79.05	17.29	98.36	37.62	51.81	92.01	127.02	0	0	22.22	38.26	61.31	1195.24	0	126.39	287.3	18210.9	60.56	154.46	6.81	23.53	47.55	5.42	93.85	80.51	122.22	64.05	244.72	62.74	212.39	29.94	217.81
ENSG00000182938	OTOP3	0	0	0	0	0.99	0	0	0	0	0	0	0	0	0	5.03	0	0	0	0	0	0	0	0	0	0	0.99	0	0	0	0	0	0.33	0	0
ENSG00000182944	EWSR1	17435.5	239.98	2.61	143.94	170.53	512.41	422.01	294.66	441.14	12.57	0	442.94	98.12	599.06	182.45	680.36	908.14	2616.01	4963.23	121.9	503.16	60.54	182.67	330.71	468.53	945.46	338.97	0	457.01	199.61	5200.18	7131.34	184.63	657.34
ENSG00000182950	ODF3L1	0	0	0	0	1.66	0	0	0.66	0	0	0	0	0	0.56	0	0	0	0	0	0	0	0	0	0	0	12.51	0	0	0	0	0	0	0	0
ENSG00000182952	HMGN4	121.94	13.3	0	31.13	35.51	107.17	111.81	134.91	21.43	40.1	0	7.2	48.5	498.86	27.88	0	0	108.33	165.15	18.82	24.07	13.98	28.65	0	34.86	94.98	22.86	0	7.27	35.45	25.02	247.79	19.55	275.3
ENSG00000182957	SPATA13	75.68	60.06	39.7	599.35	1788.65	60.1	199.88	2564.04	74.21	63.21	0	9.02	71.04	153.57	175.81	0	706.76	186.39	1323.48	48.97	356.85	21.03	272.27	37.45	203.05	227.05	20.32	0	126.27	31.04	152.09	648.03	226.33	211.04
ENSG00000182963	GJC1	7.6	2.8	0	0.56	13.68	0	7.05	4.19	1.26	0	0	0	1.46	16.52	3.98	0	0	0	17.4	4.76	3.91	0	12.93	0	1.3	3.47	1.65	0	0	20.68	0	19.95	125.08	0
ENSG00000182968	SOX1	0	0	0	0	0	0	0	0	0.48	0	0	0	0	0	0	0	0	0	0	0	18.09	0	0	0	0	0	0	0	0	0	0	0	1.4	0
ENSG00000182973	CNOT10	44.27	42.81	0	70.36	146.8	0	58.44	13.89	53.89	0	0	54.28	8.26	70.02	1650.99	0	118.81	21.62	34.09	57.06	85.69	0	34.03	32.82	0	25.16	14.73	0	13.84	167.64	21.21	261.6	60.55	11.13
ENSG00000182979	MTA1	34.19	304.87	0	16.93	166.35	1863.62	85.3	21.15	26.43	5.21	0	19.1	41.8	120.35	108.25	435.82	1159.57	78.8	422.13	14.24	284.5	4.64	306.45	22.71	13.42	18.09	56.65	0	110.96	156.68	243.05	134.42	25.69	39.49
ENSG00000182983	ZNF662	0	25.73	7.49	4.51	25.73	0	28.64	27.45	3.25	66.27	0	6.73	4.97	105.89	52.14	0	0	43.24	25.68	33.02	69.21	0	13.96	0	0	1.7	97.01	0	10.74	6.79	675.41	27.01	10.93	0
ENSG00000182985	CADM1	0	5.86	0	1.33	130.8	0	9.31	6.89	3.46	0	0	13.69	16.72	15.91	11.98	0	0	200.94	188.69	8.26	42.86	0	10.24	0	0	1.67	4.48	0	11.48	13.28	24.44	32.15	19.06	8.61
ENSG00000182986	ZNF320	31.26	74.15	0	65.78	83.77	19.27	68.7	14.13	713.68	0	0	19.52	250.15	112.03	59.64	0	0	251.73	268.69	63.52	199.61	4.19	47.73	19.06	3.83	52.35	14.64	1.84	49.38	127.06	74.84	35.68	17.05	155.67
ENSG00000182993	C12orf60	0	0.21	0	0	0.57	0	0	0	1.12	0	0	0	0	0	0.76	0	0	0	0	0	2.49	0	0	0	0	0	0	0	0	0	0	0.41	0	0
ENSG00000183010	PYCR1	14.97	25	0	47.49	51.49	0	32.9	9.94	6.79	0	0	46.09	39.52	20.8	14.64	0	75.03	136.94	446.47	66.9	114.61	7.29	125.46	2.54	194.01	351.53	15.28	0	550.33	47.77	24.95	34.43	3.88	13.98
ENSG00000183011	NAA38	0	3.31	0	7.57	6.53	0	22.05	0	3.79	0	0	14.94	1.04	6.58	7.63	0	0	19.62	25.89	112.57	25.59	0	14.41	2.47	0	1.81	2.87	0	13.97	8.79	0	10.9	9.28	7.05
ENSG00000183018	SPNS2	38.79	31.22	0	0.17	69.11	23.59	107.4	144.75	8.47	0	0	3.98	2.85	30.63	3.68	0	220.17	57.79	226.59	3.49	19.84	0	6.5	24.52	9.85	33.04	10.94	0	40.37	6.89	5	87.35	4.35	0
ENSG00000183020	AP2A2	159.99	2088.75	32.7	44.44	132.13	23.2	227.12	76.66	92.21	34.03	0	24.62	83.1	71.92	78.2	0	0	153.12	1416.38	148.85	94.45	1.55	138.81	27.69	3.25	127.02	245.28	0	28.12	199.92	33.76	2290.02	462.67	71.04
ENSG00000183022	TPM3P8	0	2.79	0	0	3.44	0	1.6	0	1.66	0	0	0	0	0	0.67	0	0	0	0	3.99	1.23	0	10.39	0	0	0.85	25.02	0	0	0	0	7.83	1.03	0
ENSG00000183023	SLC8A1	272.81	70.64	0	5.86	113.73	0.78	53.58	81.38	61.32	0	0	14.4	2.97	422.67	359.28	0	0	1075.65	137.05	29.94	69.47	0	18.46	28.65	21.31	40.25	40.51	0	48.79	11.28	47.71	39.39	52.62	99.1
ENSG00000183032	SLC25A21	0	0	0	0	13.86	0	0	0	0	0	0	0	0	0	0	0	0	0	0	0	0.19	0	0	0	0	0	0	0	0	0	0	3.25	0	0
ENSG00000183034	OTOP2	0	3.56	0	6.08	22.94	0	10.66	5.81	26.54	0	0	0.77	0	1.73	15.3	0	0	113.53	0	0	0	0	0	50.2	0	4.55	0	0	11.87	0	0	6.2	0	0
ENSG00000183036	PCP4	22.36	0	0	0	0	0	5.63	0	0	0	0	0.86	0.78	0	3.8	0	70.13	0	0	0	10.39	0	0.21	0	0	0	0	0	0	2.8	0	1.23	3.32	0
ENSG00000183044	ABAT	5.8	8.44	0	6.03	118.54	0	71.36	45.78	18.75	0	0	69.29	31.02	42.75	45.83	0	0	101.94	64.46	5.08	114.12	3.87	43.03	64.32	17.46	14.57	28.21	0	35.78	10.65	93.61	107.72	47.34	22.71
ENSG00000183048	SLC25A10	15.63	5.09	0	25.85	12.18	0	250.15	14.22	4.99	175.97	0	9.51	2.06	39.34	21.99	0	0	75.47	8.42	4.64	6.12	16.52	21.87	0	0	0.36	2.93	0	3.13	29.77	69.98	64.67	9.74	0
ENSG00000183049	CAMK1D	39.44	10.5	0	11.36	147.95	34.03	442.77	47.73	96.82	0	0	20.89	62.41	70.6	308.94	0	1.45	101.63	120.21	29.81	421.1	28.14	382.42	29.87	10.24	35.79	32.07	0	511.78	60.51	177.38	5803.48	51.46	102.18
ENSG00000183054	RGPD6	113.81	0	0	53.23	247.58	199.32	382.63	16.45	61.67	0	0	32.48	69.98	513.98	0	0	6.58	69.64	9184.32	1150.22	355.84	0	2851.71	0	0	63.86	7.29	0	53.94	33.2	260.2	959.57	34.92	414.73
ENSG00000183055	FAM133CP	0	0.11	0	0	20.07	0	1.22	0.41	0.57	0	0	0	0	137.58	2.56	0	0	0.07	27.97	1.03	4.1	0	0	0	0	0.38	1.33	0	0	0	0	13.46	0.97	0
ENSG00000183060	LYSMD4	564.71	25.85	0	0	1150.69	0	7.84	0.2	0.53	0	0	4.1	1.66	28.63	9.29	0	0	42.41	11.18	23.86	62.64	0	5.89	0	0.17	1.3	4.47	0	10.65	11.15	11.69	11.11	2.88	2.54
ENSG00000183066	WBP2NL	0	0	0	0	6.98	0	6.86	0.96	2.65	0	0	0.33	0	10.09	0.24	0	0	0	7.04	9.13	25.64	0	3.3	0	0	17.32	36.19	0	0	125.08	0	4.51	0	0
ENSG00000183067	IGSF5	0	0	0	0	1.68	0	1.03	0	0	0	0	4.46	0	0	0	0	0	0	0	0	0	0	0	0	0	0	0	0	0	0	0	0	0	0
ENSG00000183077	AFMID	18.94	19.78	0	3.25	9.37	27.15	14.41	79.68	36.19	0	0	400.24	5.69	14.97	6.01	0	0	18.07	20.49	12.03	95.68	4.52	28.21	0	0	1.73	28.76	0	43.6	31.96	0	9.3	1.73	5.14
ENSG00000183087	GAS6	51.22	55.17	1200.72	21.61	81.03	26.22	26.47	95.66	29.17	0	0	85.2	34.41	173.82	58.15	0	0	384.23	212.12	255.37	365.81	0.85	55.29	22.49	8.49	60.62	122.46	217.41	73.7	72.9	65.82	56.22	599.35	622.93
ENSG00000183090	FREM3	4.1	0	0	0	0	0	0	0	0.61	0	0	0	0	0	0	0	0	0	0	0	0	0	0	0	0	0	0	0	0	0	0	0.33	0	0
ENSG00000183091	NEB	45.08	24.91	0	0.85	15.68	0	6.59	7.58	9.89	0	0	4.17	9.46	5.51	20.79	0	0	63.65	2789.17	9.38	27.09	1.6	7.75	0	0	11.07	21.58	0	3.77	49.55	14.73	33.8	6.39	33.04
ENSG00000183092	BEGAIN	0	4.22	0	0	1.98	0	49.11	0	6.37	0	0	0	2	0	0	0	38.11	24.07	0	0	6.86	0	0	0	0	0	0	0	0	0	0	0.45	0.54	0
ENSG00000183098	GPC6	0	4.83	0	10.41	6.15	10.07	15.23	30.33	21.16	0	0	19.06	2.3	17.23	8.38	0	0	69.76	228.74	8.1	15.68	0	12.17	0	0	43.48	11.36	0.35	23.45	6.78	0	263.64	6.4	38.19
ENSG00000183111	ARHGEF37	28.63	5.78	0	20.47	55	2.66	86.27	17.57	72.25	0	0	7.23	9.08	19.65	57.37	0	653.35	21.43	67.52	15.63	38	13.86	139.58	0	4.24	675.41	20.47	0	11.01	0.74	38.6	44.91	8.2	82.58
ENSG00000183114	FAM43B	0	0.85	0	0	0	0	0	0	0	0	0	0	0	0	0	0	0	0	0	0	0	0	0	0	0	0	0	0	0	0	0	0	0.66	0
ENSG00000183117	CSMD1	0	0	0	0	31.02	0	0	0	1.42	0	0	0.47	0	3.1	0.41	0	0	0	0	0	0	0	1.22	0	0	0	0	0	0	0	0	13.69	0	0
ENSG00000183134	PTGDR2	12.83	8.21	0	2.8	12.65	15.16	20.33	11.17	14.57	0	0	3.64	0.53	53.23	12.93	0	0	14.87	29.46	11.68	1.9	0	21.3	40.14	0	9.03	2.06	0	48.5	160.25	6.4	52.2	225.14	12.8
ENSG00000183137	CEP57L1	30.49	1.15	0	0.13	89.94	0.66	92.18	33.64	3.51	0	0	2.23	0.54	41.83	46.83	0	0	38.26	33.06	100.47	418.73	0	7.64	0	0	6.42	4	0	0	0.77	30.74	61.42	9.78	19.34
ENSG00000183145	RIPPLY3	0	0	0	0	0.76	0	0	0	0	0	0	0	0	0	0	0	0	0	3.14	0	0	0	0	0	0	0	0	0	0	0	0	0	0	0
ENSG00000183146	PRORY	0	0	0	0	0	0	0	0	0	0	0	1.29	0	0	0	0	0	0	0	0	7.34	0	0	0	0	0	0	0	0	0	0	0	0	0
ENSG00000183148	ANKRD20A2P	0	0	0	0	0	0	0	3.05	0	0	0	0	0	0	0	0	0	0	0	0	0	0	0	0	0	0.14	3.46	0	1.24	0	0	0	2.85	0
ENSG00000183150	GPR19	0	0	0	0	0	0	0	0	0	0	0	0	0	0	0	0	0	0	0	0	2.97	0	0	0	0	0	2.8	0	0	0	0	2.26	3.05	0
ENSG00000183153	GJD3	0	1.62	0	0	8.77	0	6.17	1.55	24.25	0	0	2.12	187.61	0	3.56	0	0	0	38.46	3.69	4.15	0	0	0	0	0.99	0.27	0	0	0	0	1.09	0.69	0
ENSG00000183154	AC138356.1	0	0	0	0	0	0	0	0	0	0	0	0	0	0	0	0	0	0	0	0.99	0	0	0	0	0	0	3.25	0	0	0	0	0	0	0
ENSG00000183155	RABIF	0	11.48	0	10.48	13.82	16.01	7.46	7.29	2.26	0	0	6.23	3.36	7.5	4.65	0	0	4.87	74.54	15.61	20.46	0	15.22	3.81	0	64.62	4.34	0	37.52	7.68	6.18	12.41	1.8	17.34
ENSG00000183160	TMEM119	0	15.58	0	53.82	9.67	0	26.38	1.23	26.52	0	0	4.22	0.35	32.91	6.36	0	0	5.78	58.99	350.21	27.3	0	21.02	1.07	2.24	3.61	11.48	0	16.76	20.1	0	22.38	16.24	6.25
ENSG00000183161	FANCF	76.82	36.79	0	0.17	40.72	0	138.58	72.37	9.71	0	0	1.42	0.24	11.41	2.27	0	0	5.33	33.2	18.86	25.87	9.15	0.96	0	0	22.64	7.29	0	4.2	0.36	0.17	44.54	2.12	36.26
ENSG00000183166	CALN1	0	0	0	0	0	0	0	0	0	0	0	0	0	0	1.99	0	0	0	54.81	1.68	0	0	0	0	0	0	0	0	0	3.29	4.38	6.93	10.34	0
ENSG00000183169	POM121L1P	0	0	0	0	1.53	0	0	0	0.66	0	0	0	0	0	0	0	0	0	0	0	0	0	0	0	0	0	0	0	0	0	0	0	0	0
ENSG00000183171	BX322650.1	0	0	0	0	0	0	0	0	0	0	0	0	0	0	0	0	0	0	0	0.71	0.6	0	6.71	0	0	0	0	0	0	0	0	0	0	0
ENSG00000183172	SMDT1	22.4	6.25	0	3.25	218.26	279.15	11.98	5.94	225.14	0	0	3.6	1.2	43.63	5.16	0	265.6	20.95	31.9	17.53	17.6	0.66	7.05	22.64	11.6	17.44	18.5	0	5.17	13.41	13.73	41.68	21.3	14.49
ENSG00000183186	C2CD4C	0	0	0	0	1.68	0	0	0	1.4	0	0	0	0	0	0	0	0	0	0	0	0	0	0	0	0	0	0	0	0	0	0	0	0	0
ENSG00000183196	CHST6	0	0	0	12.92	7.72	0	5.3	7.47	26.07	0	0	4.32	0	17.32	19.78	0	145.46	6.25	88.85	0.28	110.86	0	4.54	0	0	11.09	0	0	4.08	7.83	6.71	42.62	2.9	0
ENSG00000183199	HSP90AB3P	0	0	0	0	0	0	0	0	0	0	0	0	0	0	0	0	0	0	0	0	0	0	0	0	0	0	0	0	0	0	0.61	0	0	0
ENSG00000183206	POTEC	0	0	0	0	0	0	112.57	0	0	0	0	0	0	0	0	0	0	0	10.14	0	0.13	0	0	0	0	0	0	0	0	0	0	0	1.3	2.6
ENSG00000183207	RUVBL2	49.25	10.09	99.01	56.53	140.98	170.98	282.84	36.17	150.19	1.34	0	18.23	77.7	99.1	480.85	0	261.58	119.55	436.32	23.45	458.45	34.99	662.27	2.92	5.73	60.06	32.35	0	684.96	154.07	37.34	5115.57	65.68	48
ENSG00000183208	GDPGP1	10.9	11.6	0	11.01	35.13	0	14.3	1.69	8.1	0	0	8.66	6.08	74.7	18.83	0	134.51	8.9	731	80.13	19.21	0	275.17	0	4.28	1.6	1	0	19.1	17.62	0	65.65	7.28	39.64
ENSG00000183230	CTNNA3	0	0.45	0	0	8.92	0	0.69	0	0	0	0	0	0	0	1.71	0	0	0	12.87	0	0.82	0	0	0	0	0	0	0	0	0	31.14	5.89	0	0
ENSG00000183246	RIMBP3C	0	31.02	0	0	0	0	1.19	0	0	0	0	0	0.83	0	0	0	0	0	0	0	0	0	0	0	0	0	0	0	0	0	0	2.6	0	0
ENSG00000183248	PRR36	0	0	0	0	0	0	0.76	0	0	0	0	0.66	0	0	0	0	0	0	0	0	0	0	0	0	0	0	0	0	0	0	0	0	0	0
ENSG00000183250	LINC01547	0	4.89	0	0	0	0	0	0	0	0	1.52	0	0	0	0	0	0	0	0	0	37.52	0	0	0	0	2.8	1.29	0	0	0	0	14.49	0	1.99
ENSG00000183251	OR51B4	0	0	0	0	0	0	0	0	0	0	0	0	0	0	0	0	0	0	0	0	0	0	2.29	0	0	0	0	0	0	0	0	0	0	0
ENSG00000183255	PTTG1IP	122.67	134.1	1413.35	92.98	223.84	15.61	38.44	256.2	92.14	120.49	20.75	161.33	40.19	552.72	121.65	208.41	52.43	770.91	863.07	489.57	727.41	8.22	72	160.86	36.18	258.18	186.35	0	164.94	90.95	144.38	161.04	793.36	1674.92
ENSG00000183258	DDX41	159.01	62.25	0	27.88	304.95	17.02	123.59	25.02	96.06	0	0	95.03	8.34	49.61	101.62	0	641.39	352.92	541.86	49.68	83.84	0.41	35.46	374.16	0	22.92	59.84	7504.5	50.9	138.53	31.43	25.27	95.1	55.49
ENSG00000183273	CCDC60	9.94	0	0	0	1.21	20.32	4.13	7.58	4.56	0	0	1.22	0.41	0.71	55.43	0	3.1	0	50.03	6.54	17.58	0	0.13	0	0	0	5.81	0	0	6.86	0	1.99	2	20.19
ENSG00000183281	PLGLB1	36.79	0	0	5.76	2.68	0	0	5.78	2.55	0	0	0	0	2.01	0	0	0	0	0	1.26	11.44	0	0	0	0	0	0	0	0	0	0	1.12	0	0
ENSG00000183283	DAZAP2	4415.15	50.61	0	37.64	38.51	101.81	94.73	100.41	80.92	0	0	73.19	23.91	145.79	50.44	0	489.87	697.6	415.42	22.01	105.25	25.51	30.48	90.39	196.23	147.17	60.72	0	135.33	27.12	304.87	1519.84	32.42	193.09
ENSG00000183287	CCBE1	0	6.53	0	0	0	0	0	0	0	0	0	0	0.43	0	21.65	0	0	0	26.21	2.47	0.99	0	43.94	0	24.19	62.54	0.85	0	0	0	1.68	1.81	6.97	0
ENSG00000183291	SELENOF	155.57	8.34	0	24.65	44.78	27.6	181.02	103.69	43.18	65.44	0	4.8	97.01	1057.16	54.52	0	2914.25	96.39	109.31	26.43	31.75	3.92	30.97	21.72	24.48	80.31	26.12	0	19.32	17.56	26.35	296.74	34.47	337.59
ENSG00000183292	PRSS40A	0	0	0	0	0	0	0	0	0	0	0	0.13	0	0	0	0	0	0	0	0	0	0	0	0	0	0	0	0	0	0	0	3.8	0	0
ENSG00000183298	RPSAP19	0.24	0	0	0	0.26	0.41	0	0	0.25	0	0	0	0	0	0.33	0	0	0	0.17	0	0	0	0.76	0	0	0	0.41	0	0	5.17	0	0.42	0	0.57
ENSG00000183307	TMEM121B	0	0	0	0	0	0	0	0	0	0	0	0	0	0	0	0	0	6.99	0	0	0	0	0	0	0	0	0	0	0	0	0	1.24	0	6.28
ENSG00000183308	AC005037.1	0	2.59	0	0	0	0	0	0	0	0	0	0	0	0.42	175.11	0	0	0	0	0	3.61	0	1.66	0	0	0.76	1.53	0	0	0	14.58	7.47	2.52	0
ENSG00000183309	ZNF623	22.74	388.02	129.24	10.53	134.1	1275.77	60.28	17.11	23.22	0	0	11.1	15.16	102.92	148.75	0	44.98	88.94	351.22	25.02	314.48	25.52	155.72	38.68	7.86	13.61	54.92	0	61.16	162.01	186.19	122.73	25.34	91.32
ENSG00000183317	EPHA10	3.54	29.65	0	17.62	48.55	85.9	29.39	40.41	4.02	0	0	19.58	13.92	143.26	84.93	0	0	11.24	38.3	31.39	120.17	34.56	26.62	12.32	44.01	3.96	176.69	0	15.9	25.04	0	43.79	11.88	8.21
ENSG00000183323	CCDC125	40.75	8.78	0	14.58	396.14	61.39	26.97	6.72	51.89	0.33	0	44.11	40.14	80.2	28.29	0	27.12	495.42	1132.12	24.37	155.74	25.02	31.28	4.04	0.2	5.28	43.07	134.99	20.08	22.41	70.54	70.08	44.22	55.85
ENSG00000183336	BOLA2	0	0	0	0	0	13.89	0	0	0	0	0	0	0	2.84	0	0	0	0	0	0	0	0	0	0	0	0	0	0	0	0	0	0	0	10.81
ENSG00000183337	BCOR	1341.49	30.77	0	1650.99	159.51	71.29	77.67	13.1	77.76	0	0.41	50.63	95.68	86.16	231.76	0	116.63	13.17	625.3	86.51	972.91	44.57	49.46	24.12	44.54	18.65	109.88	0	372.39	191.56	32.98	236.53	39.13	1330.36
ENSG00000183340	JRKL	40.52	17.21	21.16	28.63	41.7	18.3	31.37	15.9	12.51	0.61	0	49.83	37	17.05	15.16	0	43.55	68.74	477.66	93.65	82.47	0.17	24.27	7.2	38.11	237.8	12.18	0	913.05	25.87	23.76	45.64	4.95	73.28
ENSG00000183346	CABCOCO1	0	0	0	0	0.97	0	1.73	0	0	0	0	0	0	0	0	0	0	0	0	25.02	0	0	0	0	0	0.26	0	0	0	0	0	0	0	0
ENSG00000183347	GBP6	0	0	0	0	0	0	0	0	0.41	0	0	0	0	0	0	0	0	0	0	0	0	0	0	0	0	0	0	0	0	0	0	0	0	0
ENSG00000183354	KIAA2026	175.26	2976.79	59.71	32.08	200.39	10.7	250.61	97.05	158.19	0	53.08	24.37	67.09	157.42	161.03	0	353.03	191.9	2878.86	309.47	138.83	7.41	159.56	2.68	86.06	223.62	263.12	0	40.44	82.68	87.02	3682.74	661.7	167.7
ENSG00000183379	SYNDIG1L	0	0	0	0	0.38	0	0	0	0	0	0	0	0	0	0	0	0	0	0	0	0	0	0	0	0	0	0	0	0	0	0	0	0	0
ENSG00000183386	FHL3	0	0	0	0	4.76	0	3.25	0	3.34	0	0	0	0	69.29	0	0	0	0	0	1.43	2	0	28.53	0	0	0	4.19	0	0	4.21	0	0.13	2.45	0
ENSG00000183389	OR56A4	0	0	0	0	0	0	0.21	0.42	0	0	0	0	0	0	0	0	0	0	0	0	0	0	0	0.61	0	0	0	0	0	0	0	0	0	0
ENSG00000183397	C19orf71	0	0	0	0	0	0	0	0	0	0	0	0	0	0	0	0	0	0	0	0	3.03	0	0	0	0	0	0	0	0	0	0	0.21	0.85	0
ENSG00000183401	CCDC159	0	36.59	0	10.6	21.03	0	31.49	99.66	45.41	0	0	21.62	4.58	64.95	79.1	0	0	10.41	120.53	8.9	436.52	7.75	18.59	0	0	12.8	13.78	0	3.54	64.89	17.55	52.05	18.26	25.14
ENSG00000183421	RIPK4	0	2.41	0	4.13	58.46	36.51	65.78	12.66	4.34	0	0	62.36	72.37	14.25	12.31	0	0	19.96	55.65	1.94	66.01	11.1	23.77	51.87	37.01	11.81	24.4	0	14.58	6.65	11.62	38.12	32.39	60.55
ENSG00000183423	LRIT3	0	0	0	0	2.07	0	12.51	0	0	0	0	0.56	0	0	0	0	0	0	0	0	0	0	0	44.85	0	0	0.34	0	0	0	0	6.69	0	0
ENSG00000183426	NPIPA1	55.05	11.5	0	27.1	164.34	97.52	181.58	23.61	141.04	0	15.24	11.98	48.95	129.92	280.29	30.27	123.23	135.74	448.86	34.95	320.43	11.41	308.84	23.7	15.45	54.3	29.38	0	837.46	75.59	86.57	6353.81	50.9	150.18
ENSG00000183431	SF3A3	114.38	73.89	0	63.63	163.07	110.87	383.47	21.77	45.13	0	6.14	86.6	88.99	594.26	112.02	0	406.41	90.55	3353.61	656.53	183.19	24.61	6091.15	20.19	4.99	41.44	17.65	18.46	48.52	126.23	231.98	471.4	80.13	364.41
ENSG00000183439	TRIM61	0	0	0	0	11.15	0	0	0	0	0	0	0	0	0	3.41	0	0	0	0	1.03	5.74	0	1.4	0	0	1.34	0	0	6.12	0	0	16.82	0	0
ENSG00000183444	OR7E38P	0	25.85	0	0	262.66	3.41	2.14	0.8	0.4	0	0	0	2.07	0	0.5	0	0	0	0	3.06	4.31	0	0	0	0	1.73	0	0	0	0	0	2.08	2.88	1.41
ENSG00000183454	GRIN2A	0	2.32	0	0	34.92	0	0	1.34	8.95	0	0	0	0	35.32	2.54	2.41	0	4.58	74.15	26.62	16.72	0	0	0	0	58.9	12.92	0	0	187.61	0	12.12	2.2	0.8
ENSG00000183458	AC138932.1	7.85	4.89	0	0	47.93	0	8.44	0	0.56	0	0	0	18.18	13.71	21.8	0	10.39	36.19	50.18	30.13	838	2.56	0	0	0	3.36	1.55	0	0	42.6	3.52	25.16	10.14	0
ENSG00000183463	URAD	29.23	47.92	0	14.94	6.6	0	7.63	65.83	152.5	0	0	75.05	5.4	21.86	22.62	0	0	1.55	75	41.5	125.01	10.3	0	16.45	18.55	3.06	57.51	0	87.2	0	12.09	23.25	0	5.92
ENSG00000183474	GTF2H2C	0.62	58.99	0	5.97	58.22	0.8	7.35	41.95	39.23	7.38	0	18.86	5.28	80.05	17.21	0	0	211.08	73.91	74.74	322.08	0	5	3.03	0	23.27	12.17	0	28.25	6.94	42.78	35.74	322.2	395.47
ENSG00000183475	ASB7	34.83	19.09	0	8.29	147.14	0.57	41.42	4.92	40.99	0	0	25.23	2.06	22.91	39.78	0	0	161.25	312.18	21.43	34.37	7.82	5.79	204.4	0	9.71	21.22	0	9.1	14.02	14.61	14.91	18.46	26.33
ENSG00000183476	SH2D7	0	9.97	0	2.66	6.55	0	3.46	0	11.41	0	0	0.69	2.06	0.71	31.18	0	0	24.19	0	0	6.18	0	0	0	0	5.74	0	0	10.05	0	7.65	21.21	1.6	0
ENSG00000183479	TREX2	0	0	0	0	2.54	0	0	0	0	0	0	0	0	0	0	0	0	0	0	0	0	0	0	0	0	0	0	0	0	0	0	0	0	0
ENSG00000183484	GPR132	0	4.55	0	4.2	4.75	0	6.71	0.41	0	0	0	0.76	0.38	0.33	3.86	0	0	0	47.09	2.18	4.31	0	4.69	78.48	0	4.46	8.44	0	6.17	4.94	41.57	155.09	2.27	0
ENSG00000183486	MX2	102.66	5.02	0	6.69	75.55	0	28.14	6.3	53.57	0	0	3.1	4.32	9.49	18.94	0	413.64	34.42	11.11	16.45	21.33	0	93.05	0	0	412.75	18.77	0	2.6	4.01	57.62	56.27	23.36	26.97
ENSG00000183495	EP400	1263.09	59.98	15.68	137.51	162.58	290.11	733.98	499.49	185.07	0	0	43.79	789.9	2724.33	149.11	0	29767.9	329.83	704.79	107.9	133.56	48.67	305.86	60.24	237.38	297.51	138.66	0	129.68	269.38	53.9	1007.08	187.26	1341.64
ENSG00000183496	MEX3B	0	0	0	0	67.2	0	3.39	0	0	0	0	0.33	4.48	4.65	4.1	0	0	0	0	2.3	3.64	0	0	0	0	0	0.36	0	0	1.34	9.2	2.28	3.34	0
ENSG00000183506	PI4KAP2	0	9.21	0	16.22	36.65	27.05	52.7	47.49	18.84	0	0	13.25	6.65	135.22	57.67	0	0	25.52	72.52	28.97	30.26	14.07	73.02	41.25	33.12	13.54	33.32	0	266.76	320.51	29.95	93.78	1025.62	34.97
ENSG00000183508	TENT5C	124.27	61.78	0	35.13	769.08	30.16	1045.16	365.81	38.22	1.38	0	24.45	88.23	622.93	658.92	0	0	333.19	251.03	1739.17	2527.89	6.82	267.35	1275.77	28.15	74.14	45.64	0	251.73	106.34	165.16	684.32	261.19	156.24
ENSG00000183513	COA5	2.07	3.89	0	8.66	40.31	0	21.1	5.38	12.75	0	0	5.17	3.92	18.25	812.99	0	0	41.64	13.3	29.09	40.78	0	16.18	0	15.83	16.01	8.22	0	0	40.38	11.27	151.98	17.66	3.87
ENSG00000183520	UTP11	37.15	121.26	0	4.13	64.93	212.63	38.67	10.69	7.81	0	0	4.13	3.28	44.4	61.46	0	165.43	27.35	45.39	6.65	192.12	0	51.07	3.36	0	5	23.35	0	16.24	44.11	266.47	82.79	12.67	46.89
ENSG00000183527	PSMG1	4.01	14.54	0	0	33.61	36.32	25.62	17.53	6.31	0	0	16.52	1.99	52.32	34.48	0	0	9.95	18.98	19.49	166.57	0	30.84	0	0	1.7	79.68	0	6.2	14.43	325.2	24.17	6.89	11.81
ENSG00000183530	PRR14L	394.29	73.59	0	110.04	2628.47	211.08	128.19	96.12	307.45	0	1.62	169.61	263.12	521.77	176.18	0	157.37	5449.62	12244	141.67	945.49	275.17	157.24	19.01	63.46	39.71	276.9	68.91	236.88	180.11	743.07	549.36	349.17	165.07
ENSG00000183542	KLRC4	0	0	0	0	3.57	0	0.82	0	0	0	0	0	0	0	0	0	0	0	0	0	0.83	0	0	0	0	0	0	0	0	0	0	0.36	0	0
ENSG00000183549	ACSM5	0	0	0	25.02	2.56	0	0	0	1.68	0	0	0	0	3.01	0.76	0	0	0	30.59	0	0	0	0	0	0	0.33	0	0	0	3.25	0	0.41	0	0
ENSG00000183562	AC131971.1	0	0	0	0	0	0	0	0	0	0	0	0	0	0	0	0	0	0	0	0	0	0.17	0	0	0	0	0	0	0	0	0	0	0	0
ENSG00000183569	SERHL2	0	4.31	0	0	0	7.06	0	0	1.62	0	0	0	0.17	0	0	0	1191.57	0	0	0	2.84	0	0.4	0	0	0	0	0.41	0	0.25	0	0.19	0.99	2
ENSG00000183570	PCBP3	0	5.57	0	0	7.4	0	69.29	0	0.83	0	0	0.28	0	3.8	0.74	0	0	0	0	11.17	3.77	0	6.31	0	0	0.61	2.65	0	3.36	1.21	0	4.76	0.67	0
ENSG00000183576	SETD3	112.03	2739.14	0	19.49	89.49	7.35	201.38	37.43	91.39	0	0	25.37	89.96	73.26	85.82	0	11.62	188.92	1578.33	240.51	105.33	0	102.92	0.45	4.33	122.46	138.25	0	33.67	51.42	55.38	2286.55	390.3	71.87
ENSG00000183578	TNFAIP8L3	0	6.29	0	3.05	5.16	4.64	2.93	0.61	2.65	0	0	1.09	0.17	2.59	2.12	0	0	0	0	0.52	3.7	0	145.51	139.58	5.58	2.12	87.55	0	4.51	4	0	12.87	3.36	14.34
ENSG00000183579	ZNRF3	69.76	27.75	0	0.34	33.73	0	35.72	4.56	18.95	0	0	8.64	3.11	256.37	139.58	0	288.99	787.97	27.58	6.42	30.43	0.33	16.22	0	0	4.98	23.05	0	10.67	10.71	19.88	5.99	22.03	10.27
ENSG00000183580	FBXL7	0	7.81	0	2.26	311.8	0	4.75	8.06	387.73	0	0	2.4	1	20.7	12.13	0	0	0	7.54	19.82	7.27	3.98	12.91	22.64	0	27.41	8.41	0	11.71	5.62	0	31.93	9.13	0
ENSG00000183597	TANGO2	0	10.93	0	3.14	87.27	18.58	22.95	25.31	32.13	0	0	10.52	1.99	10.65	58.74	0	0	179.12	36.76	9.99	63.13	0	42.76	0	208.49	14.61	9.55	0	3.81	415.74	222.29	36.35	29.28	812.99
ENSG00000183598	H3C13	0	0	0	0	0	0	4.64	0	1.68	0	0	3.46	0	9.74	10.65	0	0	0	0	0	69.29	0	3.1	0	0	0	3.8	0	0	0.56	0	0.41	0	0
ENSG00000183604	SMG1P5	91.55	18.6	0	16.53	469.81	193.19	639.97	105.52	63.01	18.51	0	391.49	242.97	119.16	90.39	0	1.42	237.15	425.01	10.96	625.96	0.52	72.13	8.71	50.28	64.05	211.94	0	154.07	1.06	39.16	368.23	127.06	222.85
ENSG00000183605	SFXN4	30.85	2.26	0	2.58	15.08	7.21	812.99	6.82	6.65	0	0	10.63	4.9	13.93	14.52	0	0	1.52	13.01	10.27	13.04	6.12	19.55	0	0.84	0.36	4.48	0	1.56	27.6	43.35	80.27	19.16	4.17
ENSG00000183607	GKN2	0	0	0	0	2.46	0	0	0	0	0	0	0	0	1.33	0	0	0	0	0	0	0	0	0	0	0	0	0	0	0	0	0	25.02	0	0
ENSG00000183615	FAM167B	0	0	0	0	0	0	0	0	0	0	0	0	2.28	0	0	0	0	0	0	0	0	0	0	0	0	0	0	0	0	0	0	0	0	0
ENSG00000183617	MRPL54	14.7	0.78	0	0	40.14	18.51	4.51	4.52	0.85	0	0	0	2.55	425.26	4.55	0	0	11.16	41.95	0.77	21.72	0	18.86	0	0	1.34	3.98	0	0	14.25	26.16	22.71	1.69	4.13
ENSG00000183621	ZNF438	142.04	67.2	0	2.97	1838.6	0	14.73	1.4	1	0	0	6.15	6.22	55.87	10.55	0	0	51.69	64.94	22.03	45.41	0	32.8	15.24	9.99	12.97	1.56	0	5.32	15.61	21.1	22.04	13.57	4.94
ENSG00000183624	HMCES	100.69	20.91	0	26.56	124.31	16.83	62.51	18.17	25.84	13.04	0	11.93	59.79	159.78	21.28	0	0	24.12	140.73	64.65	265.35	8.77	27.77	35.79	6.07	142.04	170.59	0	35.22	1563.44	11.37	60.12	17.42	9.16
ENSG00000183625	CCR3	0	0	0	0	0	0	0	0	0	0	0	0	0	0	0	0	0	0	0	0.42	12.51	0	0	0	0.07	0	0	0	0	0	0	0	0	0
ENSG00000183628	DGCR6	0	0	0	1.95	2.78	0	0	0	0	0	0	62.54	0.85	0	0	0	0	0	19.26	0	0	8.54	0	0	0	0	0	0	0	0	7.01	0	0	0
ENSG00000183629	GOLGA8G	0	0	0	0	1.66	0	0	0	0	0	0	0	0	0	0	0	0	0	0	0	0	0	0	0	0	0	0	0	0	0	0	0	0	0
ENSG00000183638	RP1L1	0	0	0	0	3.81	0	0	0	0	0	0	0	0	0	0	0	0	0	0	0	1.04	0	0	0	0	1.03	0	0	0	0	0	0.27	1.12	0
ENSG00000183647	ZNF530	0	0	0	0	1.21	0	2.23	3.25	6.08	0	0	0	0	1.13	41.57	0	0	0	375.23	2.56	9.27	1.4	0	24.05	0	2.87	2.9	0	0	6.86	0	4.31	0.53	67.3
ENSG00000183648	NDUFB1	112.61	49.35	0	19.74	42.52	239.05	886.57	26.85	41.16	0	0	24.48	8.81	27.68	135.93	0	0	56.02	336.62	40.44	247.01	0	95.09	11.71	32.43	39.44	200.56	0	15.48	21.02	37.19	53.6	62.24	125.5
ENSG00000183655	KLHL25	0	6.26	15.45	2.6	4.88	0	19.62	12.7	10.37	0	0	13.72	0.96	28.5	7.72	0	0	298.97	243.87	2.18	21.02	0	10.27	18.4	0	34.56	11.04	2.26	14.4	11.58	159.37	168.01	4.13	11.46
ENSG00000183662	TAFA1	0	0	0	0	0	0	0	0	0	0	0	0	0	0	0	0	0	0	5.38	0	0	0	25.85	0	0	12.51	0	0	0	0.67	0	0	0	13.28
ENSG00000183665	TRMT12	81.57	1.45	0	6.05	10.16	22.19	50.2	28.99	17.86	0	0	4.66	20.79	41.36	15.9	0	2751.65	30.71	40.63	2	8.16	3.92	18.84	3.69	0	5.59	12.81	1.52	3.63	18.22	14.11	75.26	9.61	102.15
ENSG00000183666	GUSBP1	11.11	43.19	0	263.3	183.52	0	49.23	525.32	18.2	0	0	2.07	6.71	16.52	32.38	0	0	48.73	153.24	2.3	59.31	0	37.93	0	0	21.86	5.32	0	9.08	5.25	36.81	82.91	46.83	24.68
ENSG00000183674	LINC00518	0	0	0	0	0	0	0	0	0	0	0	0	0	0	1.66	0	0	0	0	0	0	0	0	0	0	0	0	0	0	0	0	0	0	0
ENSG00000183682	BMP8A	28.97	3.06	0	1.33	6.73	0	18.69	0.84	1.09	0	0	0.67	7.04	3.04	10.03	0	0	22.21	3.25	55.43	59.45	0	5.94	0	0	2.38	1	0	0	4.39	7.38	6.64	3.49	5.28
ENSG00000183684	ALYREF	20.33	16	0	32.48	128.54	169.47	45.13	8.51	41.55	0	0	136.99	8.26	59.84	863.02	0	78.42	50.05	9.02	21.82	44.65	12.29	61	50.98	15.07	33.54	9.75	0	3.59	111.35	25.52	171.91	62.23	4.23
ENSG00000183688	RFLNB	0	107.4	0	3.3	61.11	0	13.08	2.14	8.41	0	0	4.39	8.61	19.92	35.62	0	0	10.14	38.44	0.8	50.17	0	1.25	20.18	0	7.92	4.32	0	4.33	23.58	22.3	49.03	3.82	19.74
ENSG00000183690	EFHC2	0	0	0	0	6.22	0	0	0	1.53	0	0	0	0	8.72	0	0	0	19.03	1.79	0	3.04	0	0	0	0	0	0	0	0	0	0	2.56	0	0
ENSG00000183696	UPP1	31.48	6.92	0	5.3	235.44	0	4.84	3.45	31.13	0	0	5.32	3.34	31.17	11.28	0	0	1177.92	1460.39	3.92	37.77	0	7.39	0	16.22	4.35	8.95	0	38.11	21.16	0	51.24	15.25	0
ENSG00000183715	OPCML	0	0.54	0	0	0	0	1.23	0	0	0	0	0	0	0	0	0	0	0	0	0	5.39	0	0	0	0	0	0.27	0	0	0	0	0	0.17	0
ENSG00000183718	TRIM52	633.26	37.79	0	2176.31	134.77	49.19	75.07	12.43	127.54	0	26.23	50.63	101.26	85.15	288.94	0	170.97	46.84	859.63	86.51	863.28	31.96	36.52	27.56	96	18.65	117.99	442.67	254.2	102.92	71.69	229.12	27.55	1378.86
ENSG00000183722	LHFPL6	0	30.33	0	0.7	25.62	0	11.67	20.54	5.32	0	0	14.95	12.61	10.52	22.74	0	20.21	28.69	146.03	102.57	51.95	3.82	16.04	0	0	113.73	11.77	0	637.88	17.34	29.7	21.42	2.54	76.64
ENSG00000183723	CMTM4	305.31	98.11	0	203.51	89.98	53.23	342.91	36.74	270.09	0	0	67.53	25.17	339.36	97.61	0	917.59	257.12	551.25	6166.2	357.69	9.74	92.49	15.38	31.33	81.3	107.78	0	303.1	114.29	576.35	199.69	109.67	126.56
ENSG00000183726	TMEM50A	126.26	81.39	0	7.46	140.68	12.29	634	193.86	17.55	30.98	0	8.81	2.14	31.43	10.36	0	64.53	34.02	122.42	77.52	82.39	14.49	18.94	0.33	7.45	51.39	27.51	0	152.21	5.68	32.73	164.32	8.82	112.04
ENSG00000183734	ASCL2	36.07	262.66	0	0	9.61	8.76	138.73	5.94	9.84	0	0	12.31	54.13	3.63	19.22	0	0	23.86	0	15.98	29.15	1.38	35.89	4.35	0	3.04	91.42	0	3.3	55.94	11.44	107.4	139.58	11.36
ENSG00000183735	TBK1	34.03	48.19	0	32.02	83.39	32.14	18.9	79.54	40.77	0	0	5.44	5.34	119.35	19.21	0	1.52	354.55	267.21	24.47	165.77	0	124.72	87.88	10.53	40.31	888.03	0	20.91	4.6	11.23	244.46	18.58	121.72
ENSG00000183741	CBX6	21.18	35.32	0	5	37.19	2.23	30.31	7.61	17.84	0	0	10.7	3.81	135.11	191.27	0	0	850.51	43.22	15.45	10.01	0	11.19	2.58	0	18.26	13.97	0	10.67	5.93	0	11.98	25.7	30.82
ENSG00000183742	MACC1	141.89	13.02	0	7.91	2546.39	429.07	40.68	73.84	2176.31	0	0	5	1.6	256.2	45.43	0	1.24	321.95	531.27	67.85	138.48	0	7.32	10.4	0.99	402.37	111	0	15.68	16.43	43.21	369.14	63.89	175.04
ENSG00000183751	TBL3	1.99	12.12	0	2.61	48.11	0	29.1	7.88	11.17	0	0	3.83	6.96	7.72	29.98	0	442.23	90.82	25.64	10.16	37.19	1.56	41.14	54	85.85	12.66	3.3	0	7.35	398.41	0	12.8	15.7	875.53
ENSG00000183762	KREMEN1	24.87	74.71	0	34.46	52.17	55.68	63.97	124.57	91.66	0	0	26.81	4.13	148.3	101.16	0	221.76	31.94	274.78	22.18	1773.81	155.09	32.22	41.59	1113.17	23.03	38.73	0	10.5	104.05	39.23	148.36	51.46	135.49
ENSG00000183763	TRAIP	0	2.07	41.08	0.45	6.5	0	39.02	2.27	0.87	0	0	10.39	0	3.92	1.7	0	0	21.62	25.62	2.07	36.36	0	15.16	0	0	1	9.91	0	8.28	4.66	18.97	18.56	13.7	0
ENSG00000183765	CHEK2	44.84	2.12	0	93.05	10.74	0.85	625.38	1.99	6.65	0	0	4.48	0.77	26.64	3.73	0	0	29.73	32.9	3.31	18.63	0	8.62	0	0	4.6	3.27	0	0	1.08	34.23	104.8	11.04	15.45
ENSG00000183770	FOXL2	0	0	0	0	0	0	0	0	0	0	0	0	0	0	0	0	0	0	0	0	0	0	0	0	0	2.06	0	0	0	0	0	0	0	0
ENSG00000183773	AIFM3	43.04	55	0	118.7	102.41	168.17	351.51	19.83	24.12	446.26	0.45	104.46	61.61	278.73	90.26	0	0	87.02	1860.42	703.05	95.41	0.42	3489.59	18.77	0	10.01	14.57	542.61	34.33	136.06	85.07	335.22	27.63	401.77
ENSG00000183775	KCTD16	0	0.67	0	0	1.11	0	13.02	0	0	0	0	0.21	3.82	0	10.24	0	0	0	0	5.94	21.72	1.66	2.1	0	0	0	1.33	0	0	0.33	0	0	0.12	11.37
ENSG00000183778	B3GALT5	734.47	770.26	0	319.12	13708.2	55.16	319.6	96.69	39.57	0	0	169.67	140.68	502.13	127.61	0	0	706.08	498.11	210.47	71.26	3.74	790.48	138.11	53.57	219.24	5.58	343.7	1098.3	879.68	4.22	200.48	195.8	54.39
ENSG00000183779	ZNF703	42.51	6.71	0	25.73	47.49	0	60.99	4.97	11.93	0	0	6.96	12.46	71.48	7.38	0	0	2.46	317.18	19.01	255.32	0	9.89	28.79	0	245.98	95.64	0	15.28	787.97	17.34	29.47	7.21	16.98
ENSG00000183780	SLC35F3	0	0	0	0	6.73	0	0	0	0	0	0	0	0	0	0	0	0	0	0	0	0	0	0	0	0	0	0	0	0	0	0	0	0	0
ENSG00000183783	KCTD8	0	0	0	0	0	0	0	0	0	0	0	0	0	2.61	0	0	0	0	0	0	0	0	0	0	0	0	0	0	0	0	0	0	0	0
ENSG00000183784	DOCK8-AS1	0	0	0	0	0	0	0	0	0	0	0	0	0	0	0	0	0	0	0	0	0	0	0	0	0	2.71	0	0	0	0	0	0.71	3.46	0
ENSG00000183785	TUBA8	0	0	0	2.01	6.1	0	0	0	1.84	0	0	0	0	0	0	0	0	28.14	0	0	0	0	0	0	0	0	0	0	6.54	4.04	0	0	3.36	0
ENSG00000183793	NPIPA5	0	0	0	0	0.52	0	5.14	3.79	79.1	0	0	7.81	3.29	8.62	0	0	0	0	475.29	4.83	9.98	0	0.13	4.48	30.2	6.97	11.62	0	0	0	19.89	0	1.86	55.68
ENSG00000183798	EMILIN3	0	1.95	0	0	0.71	0	0	2.68	0	0	0	0	0	0.4	0	0	0	17.84	0	0	1.52	0	0	0	0	0	0	0	0	1.55	0	0.22	2.17	0
ENSG00000183801	OLFML1	0	6.54	0	0	2.21	0	13.16	0	6.64	0	0	6.86	0	11.27	7.72	0	0	98.41	46.25	3.87	7.23	0	1.67	31.93	0	44.6	2.92	0	8.64	2.26	114.33	152.5	3.3	14
ENSG00000183807	FAM162B	0	0	0	0	0	0	0	0	0	0	0	0	0	0.11	0	0	0	0	0	0	0.42	0	0	0	0	0	0	0	0	0	0	0.26	0	0
ENSG00000183808	RBM12B	238.83	14.63	0	31.57	50.47	36.26	202.32	128.22	44.81	0	0	9.89	114.33	703.05	41.1	0	1926.16	98.1	184.4	45.44	38.51	0	36.65	34.43	16.6	94.98	30.14	512.31	27.16	26.84	56.82	278.39	49.38	365
ENSG00000183813	CCR4	0.35	0.82	0	0	56.86	0	2.12	0	0.57	0	0	0	0	2.84	2.87	0	0	0	33.54	1.15	1.66	0	0.61	0	0	0	0.24	0	0	1.45	0	7.61	0	0
ENSG00000183814	LIN9	0	4.8	0	0	9.29	0	12.86	6.98	5.53	0	0	1.33	0.13	12.85	3.31	0	0	4.23	17.4	8.65	9.83	0	7.61	0	0	2.43	6.99	0	38.11	0	9.09	28.01	175.11	10.52
ENSG00000183826	BTBD9	131.89	22.95	0	15.7	203.74	0	149.49	78.21	12.09	0	0	6.25	31.39	161.25	137.14	0	0	252.57	145.5	256.37	775.43	6.2	67.47	1863.62	14.22	20.91	12.41	0	101.81	39.23	140.16	159.77	76.82	46.97
ENSG00000183828	NUDT14	9.99	0	0	5.95	17.49	64.67	12.99	3.3	6.99	0	0	51.7	0.83	7.64	237.64	0	93.86	0	2.41	3.92	18.33	0	21.16	0	0	12.96	2.49	0	5.46	11.01	14.91	34.88	9.25	5.56
ENSG00000183831	ANKRD45	0	0	0	0	0	0	0	0	0	0	0	0	0	0	0	0	0	0	0	0	0	0	0	0	0	0	1.3	0	0	0	0	0	0	0
ENSG00000183833	CFAP91	0	1.12	0	0	2.49	0	1.51	0	0	0	0	0	0	14.95	8.41	0	0	0	3.13	2.17	7.61	0	8.77	0	0	0.42	6.93	0	0	3.39	0	9.1	1.66	6.41
ENSG00000183837	PNMA3	0	0.8	0	0	16.19	0	0	0	0	0	0	0	0	2.92	0	0	0	0	131.82	0	4.24	0	3.7	0	0	0.33	0	0	0	0	0	3.27	0	0
ENSG00000183840	GPR39	12.62	19.49	0	47.94	49.03	16.84	44.84	4.52	173.22	0	0	8.91	112.57	25.59	18.06	0	2.87	75.52	64.53	20.08	83.83	0	19.09	90.72	33.28	14.91	8.52	0	14.58	133.29	72.32	18.62	11.02	29.84
ENSG00000183844	FAM3B	0	0	0	0	78.19	0	0	2.07	0	0	0	0	0	59.03	0	0	0	0	13.46	0	26.16	0	0	0	0	0.45	0	0	0	0	36.45	129.58	0	0
ENSG00000183850	ZNF730	0	0.82	0	0	0.5	0	0	0	0.67	0	0	2.49	0	0.97	0.69	0	0	3.79	0	2.23	1.3	0	6.58	0	0	2.58	0	0	0	0	0	2	0.27	0
ENSG00000183853	KIRREL1	25.7	12.93	0	37	19.59	0	39.78	3.91	21.11	0	0	11.36	3.82	25.92	10.45	0	684.96	51.63	52.62	1038.12	59.71	0	14.21	3.14	0	11.87	13.11	0	20.25	21.1	3.05	26.01	13.58	17.57
ENSG00000183856	IQGAP3	96.6	55.75	0	4.17	82.27	15.54	374.16	85.3	15.08	0	0	8.53	6.18	52.45	6.22	0	74.85	110.24	302.53	45.39	62.3	6.86	19.89	8.95	0	45.89	16.57	0	21.02	13.79	31.18	106.38	12.06	43.84
ENSG00000183864	TOB2	181.2	2776.67	0	49.66	121.92	10.16	217.05	44.39	101.23	0	0	28.38	73.19	94.1	113.98	0	0.61	184.94	2621	215.28	89.98	7.75	141.83	17.64	190.52	246.43	208.49	0	36.45	205.68	34.04	2335.06	519.54	61.13
ENSG00000183873	SCN5A	2.49	1.4	0	3.81	0	0	0.67	3.06	0	0	0	0.73	0	0	0	0	0	0	0	0	0	0	0	0	0	0	0	0	0	1	0	7.27	0	0
ENSG00000183876	ARSI	0	0.84	0	0	0	0	0	6.85	1.11	0	0	0	0.99	0	10.34	0	0	0	0	0	0.2	0	0	0	0	0	0	0	0	4.4	0	0.8	9.18	9.94
ENSG00000183878	UTY	61.04	40.62	0	0	1853.49	82.71	74.76	56.87	0	0	0	20.02	7.62	0	73.82	0	0	0	222.81	0	154.93	21.54	31.81	0	3.65	142.01	135.39	0	0	102.92	29.14	363.73	145.27	0
ENSG00000183889	AC138969.1	71.37	55.13	15.01	8.89	264.59	13.94	137.29	59.76	48.89	0	0	32.9	43.07	37.53	145.01	107.05	0	111	234.13	35.48	104.65	1.23	205.14	152.88	0	53.9	16.32	0	26.56	1347.68	726.32	138.99	67.9	5365.72
ENSG00000183891	TTC32	0	13.72	0	1.66	2.13	0	13.92	4.98	15.98	0	0	6.05	0.11	11.91	35.75	0	0	0.52	41.96	1.27	211.33	0	0.21	0	0	4.55	0.95	0	0	2.24	0	20.9	1.24	38.41
ENSG00000183908	LRRC55	0	1.55	0	0	8.66	0	0	0	0	0	0	0	0	3.1	1.27	0	0	0	0	0.2	0.56	0	3.69	0	0	0	0	0	0	0	0	2.32	0	0
ENSG00000183914	DNAH2	32.5	0	0	0	3.72	20.37	62.54	3.13	1.19	0	0	0	0	4.51	4.15	0	0	0	26.97	0	3.73	0	0	0	28.59	1.93	0	0	0	0.54	15.97	45.71	1.95	0
ENSG00000183918	SH2D1A	0	0.6	0	0	8.2	0	2.1	0	0	0	0	0	0	0.33	3.74	0	0	0	0.86	0.22	4.33	0	4.46	0	0	1.65	0	0	0	0	0	112.57	0	3.09
ENSG00000183921	SDR42E2	0	0	0	0	0	0	0	0	0	0	0	0	0	0	0	0	0	0	0	0	0	0	0	0	0	0	0	0	0	0	0	0	0	0
ENSG00000183935	HTR7P1	0	0.45	0	0	0	0	1.74	0	0	0	0	0	0	112.57	0.57	0	0	0	11.75	1.55	6.97	1.24	0	0	0	0	0.66	0	9.79	4.31	102.15	6.73	1.09	0
ENSG00000183943	PRKX	800.29	105.97	0	28.01	2839.2	17.06	41.58	5.81	5.48	0	0	12.29	6.64	174.59	32.15	0	0	95.09	45.11	81.99	89.82	12.46	54.66	7.26	4.65	19.03	5.25	0	67.69	36.79	45.13	48.43	23.45	46.48
ENSG00000183955	KMT5A	160.55	18.84	0	45.23	277.95	26.12	144.09	22.95	53.35	0	0	20.55	57.3	147.16	25.03	0	0	17.98	545.59	116.37	537.4	0	26.56	17.69	5.65	329.13	299.83	0	49.23	2576.55	42.65	76.99	24.82	18.12
ENSG00000183960	KCNH8	9.05	6.73	0	16.19	31.11	0.85	8.1	2.59	0.45	0	0	3.34	2.6	1.56	5.76	0	0	0	0	4.67	2001.2	0	1.9	0	0	8.95	3.61	0	0	0	17.83	23.63	3.63	8.28
ENSG00000183963	SMTN	411.9	153.64	0	72.08	95.29	121.35	107.5	543.92	488.52	21.89	0	2876.73	56.3	77.94	76.27	0	75.52	193.06	635.23	97.11	654.38	32.15	543.57	0	85.49	29.81	174.37	0	206.79	729.09	37.73	89.23	157.4	16.3
ENSG00000183978	COA3	7.02	9.76	0	9.1	15.92	0	3.61	0	7.23	0	0	10.48	4.77	47.27	9.18	0	91.69	36.71	65.29	16.19	86.62	0	10.85	24.65	0	5.95	18.25	0	5.52	7.98	12.34	12.57	55.43	36.19
ENSG00000183979	NPB	0	0	0	0	0	0	0	0	0	0	0	0	0	0	0	0	0	0	0	0	1.22	0	0	0	0	0	0	0	0	2.61	0	0.27	0	0
ENSG00000184005	ST6GALNAC3	0	8.72	0	0	5	0	0.45	17.86	8.37	0	0	0	0	3.39	38.11	0	0	0.85	0	1.14	2.61	0	0.13	21.82	0	2.46	0	0	0	2.29	0	9.61	1.46	0
ENSG00000184007	PTP4A2	1793.92	217.86	0	125.05	292.14	1160.6	2584.75	122.67	307.24	11506.9	6.54	44.67	40.64	90.92	574.5	0	538.1	943.28	2610.53	172.57	1434.02	2.68	245.52	52.7	59.96	218.42	563.07	0	71.96	110.42	434.15	264.41	307.43	1050.39
ENSG00000184009	ACTG1	114881	1267.84	109.31	835.2	813.49	2970.4	2476.54	1801.17	2238.48	1027.31	71.09	2438.83	592.94	3355.47	1082.58	2575.22	6279.11	17557.2	25487.2	534.89	2564.02	886.04	1143.28	2219.16	3230.26	5479.88	1385.75	180.69	2445.07	1820.48	19477.3	36173.6	1001.84	2830.52
ENSG00000184012	TMPRSS2	368.74	45.97	0	60.82	298.54	27.28	390.35	107.39	556.84	0	0	34.28	56.22	77.38	224.62	0	618.79	251.95	350.8	116.41	117.25	48.5	1129.54	55.35	77.23	4752.85	44.92	0	97.29	27.48	159.99	271.53	115.98	211.23
ENSG00000184014	DENND5A	68.12	9.19	0	13.84	10.05	31.93	50.96	27.87	9.09	0	0	3.81	93.54	199.03	26.85	0	0	28.72	75.56	11.41	10.56	0	31.75	1.23	12.86	34.22	7.28	0	10.33	46.72	5.19	95.45	11.93	201.81
ENSG00000184022	OR2T10	0	0	0	0	0	0	0	0	0	0	0	0	0	0	0	0	0	0	0	0	0	0	0	0	0	0	0	0	0	0	0	1.52	0	0
ENSG00000184047	DIABLO	80.55	26.22	0	39.72	55.75	0	117.03	64.95	39.94	101.4	8.61	24.52	8.12	125.43	87.83	4.98	120.25	16.33	77.51	72.65	47.34	9.74	145.27	215.18	79.87	21.18	44.43	78.68	536.99	436.82	13.42	145.56	1050.63	50.04
ENSG00000184056	VPS33B	96.82	9.37	0	8.25	29.98	4.31	67.27	30.27	0.85	0	0	0.33	12.45	15.21	81.39	0	0	74.87	51.56	166.29	129.24	0	5.09	537.82	0	5.47	6.81	0	25.73	27.62	26.64	39.01	7.68	0
ENSG00000184058	TBX1	0	1.3	0	0	0	0	0	0	0	0	0	0	0	0	0	0	0	0	0	0	0.52	0	0	0	0	0	0	0	0	0	0	1.25	0	0
ENSG00000184060	ADAP2	0	142.04	0	3.92	51.35	0	11.94	13.31	15.21	0	0	5.16	5.33	27.39	85.9	0	0	26.2	123.26	8.65	81.37	2.65	83.46	0	0.97	9.47	12.54	0	8.12	31.95	18.95	62.99	9.2	16.45
ENSG00000184068	SREBF2-AS1	0	1.12	0	0	0.83	0	0.75	0	0.57	0	0	0	0	9.97	2.52	0	0	0	0	0	0.76	0	0	0	0	0	0	0	0	1.27	0	0.85	0	0
ENSG00000184076	UQCR10	153.41	15.44	0	26.85	331.36	78.21	34.83	7.23	58.38	0	0	76.06	152.75	68.18	55.37	0	0	3921.79	1258.78	33.87	208.79	562.84	50.9	10.93	43.84	4.35	88.94	0	74.59	158.94	23.74	67.82	71.66	45.33
ENSG00000184083	FAM120C	0	3.79	0	0	20.78	0	9.87	1.84	27.72	0	0	1.27	62.54	7.68	4.51	0	0	10.63	49.56	3.28	20.33	0	6.78	0	0	9.61	1.86	0	8.62	33.63	0	4.35	3.79	14.7
ENSG00000184100	BRD7P2	0	0	0	0	0	0	0	0	0	0	0	0	0	0	0	0	0	0	0	0.33	0	0	0	0	0	0	0	0	0	0.65	0	0	0	0
ENSG00000184110	EIF3C	1350.42	752.03	48.97	685.11	1095.95	818.02	530.77	317.42	270.41	55.07	22.21	1337.9	810.67	394.73	584.29	0	140.58	2626.19	6916.12	1812.88	1842.25	44.61	1175.23	170.37	2470.17	4246.75	394.25	289.42	18486.1	770.54	715.01	848.81	104.22	911.26
ENSG00000184113	CLDN5	0	3.98	0	0	0	0	6.05	0.45	1.62	0	0	3.57	1.91	1.23	2.12	0	0	11.98	0	50.03	4.55	10.69	0	0	0	0	0	0	13.27	0	0	3.44	0.66	0
ENSG00000184115	AC112229.1	0	0	0	0.35	1.65	0	0	0	0.21	0	0	0	0	0	0.53	0	0	0	29.88	0	0	0	0	0	0	6.73	0	0	0	0	0	0	0	0
ENSG00000184117	NIPSNAP1	52.2	1263.26	13.36	17.82	41.04	1.6	106.84	19.62	29.92	0	0	12.56	11.44	39.59	41.09	0	301.64	72.59	303.96	100.07	39.06	0	43.67	9.6	0	70.74	78.05	0	16.14	21.39	6.36	834.94	144.75	44.2
ENSG00000184139	RPL7AP28	0	0	0	0	0	0	0	0	0	0	0	0	0	2.16	0	0	0	0	0	0	0	0	0	0	0	0	0	0	0	0	0	0	0	0
ENSG00000184144	CNTN2	0	0	0	0	6.49	0	4.33	0	0	0	0	0	0	0	23.26	0	0	0	11.09	0	0	0	5.59	0	0	2.49	0	0	0	0	0	1.46	0	0
ENSG00000184154	LRTOMT	11.04	0.17	0	0	65.83	0	0.62	2.12	75.05	0	0	0.6	0	10.63	3.36	0	0	12.57	28.38	0.76	3.25	0	1.46	0	0	2.49	15.98	0	1.72	12.54	3.46	5.41	5.32	11.15
ENSG00000184156	KCNQ3	0	0.24	0	0	1.12	0	0	0	0	0	0	0	1.66	1.33	1.22	0	0	0	0.24	0	5.19	0	0	0	0	0	0	0	0	0	0	1.45	1.7	0
ENSG00000184162	NR2C2AP	0	9.15	0	3.64	2.4	26.31	4.31	0	9.25	0	0	3.46	0.11	10.83	19.01	0	0	11.8	40.72	1.27	114.33	0	1.86	1.7	0	0.85	5.47	0	0.33	3.36	0	15.16	4.56	20.25
ENSG00000184163	C1QTNF12	0	0	0	1.12	0	0	10.03	0	0	0	0	0	0	0	0	0	0	0	0	0	0	0	0	0	0	0	0	0	0	0	0	2.65	0	0
ENSG00000184164	CRELD2	55.12	13.99	0	93.05	45.23	35.22	1838.6	27.01	17.58	0	0	45.87	11.87	80.74	68.06	0	0	288.94	158.95	39.1	38.99	4.28	62.97	112.11	0	20.44	9.47	0	8.26	111.5	28.9	331.13	41.88	17.53
ENSG00000184178	SCFD2	32.03	2.41	0	5.68	56.97	0.41	45.39	12.31	60.23	0	0	2.66	11.62	49.72	67.27	0	29.02	70.11	226.16	5.47	117.99	2.28	85.85	45.46	9.2	19.74	7.06	0	385.13	21.07	10.18	2363.92	12.8	17.58
ENSG00000184182	UBE2F	14.35	11.6	0	5.51	53.36	0	63.07	4.6	11.02	0	0	21.11	13.69	134.91	36.04	0	0	22.04	550.85	93.05	37.38	0	312.69	21.04	0	9.81	2.67	0	7.74	8.61	31.12	94.28	8.79	70.9
ENSG00000184185	KCNJ12	0	0	0	17.49	0	0	0.87	0	0.57	0	0	0.21	0	0	1.14	0	0	0	0	0	6.97	0	6.29	0	0	0	3.98	0	0	3.31	0	5.05	0.6	0
ENSG00000184194	GPR173	0	15.51	0	0.42	150.09	0	1.19	0	0.2	0	0	0	0	11.87	1.76	0	0	0	4.66	0	4.64	0	12.61	0	0	0.43	0.22	0	1.52	0	0	2.95	2.88	0
ENSG00000184203	PPP1R2	182.92	21.42	26.64	37.35	286.33	9.29	182.21	32.9	52.02	0	0	18.89	73.5	322.92	22.13	0	116.75	70.12	206.76	116.37	671.19	8.12	25.34	15.22	3.96	311.8	338.6	0	41.16	850.51	78.76	128.55	23.02	20.26
ENSG00000184205	TSPYL2	23.29	104.01	41.1	112.11	333.85	18.87	30.14	44.97	6.25	255.47	22.82	119.3	26.3	41.49	104.07	0	0	219.7	153.86	67.05	4427.66	7.68	60.83	0	12.37	60.97	22.2	0	60.17	244.43	24.37	275.98	31.56	35.12
ENSG00000184206	GOLGA6L4	0	9.89	0	3.25	13.89	0	14.41	72.75	43.94	0	0	412.75	1.99	10.46	11.41	0	0	9.03	136.06	34.44	38.41	0.75	6.86	0	0	4.39	26.92	0	0	42.89	6.29	9.47	4.32	0
ENSG00000184207	PGP	0	13.58	50.03	3.98	20.91	0	4.14	9.51	13.68	0	0	0	2.26	45.74	11.28	0	0	0	66.62	28.65	46.25	0	8.1	0	0	9.74	28.14	0	1.62	3.65	18.92	13.7	100.47	54.28
ENSG00000184208	C22orf46	109.42	77.19	0	11.3	171.53	21.8	55.33	11.05	97.28	274.43	0	28.59	9.55	29.11	89.94	0	17.32	229.7	671.19	78.25	56.07	2.88	22.88	0	297.25	25.61	58.56	0	43.22	32.55	14.01	20.52	82.79	45.43
ENSG00000184209	SNRNP35	48.39	31.14	0	8.22	21.88	18.16	10.16	35.18	36.51	0	8.77	3.47	10.7	7.63	259.84	0	0	77.66	5665.9	17.34	21.39	0.6	6.02	1.12	0	18.03	17.01	0	20.85	32.78	23.72	42.74	5.32	34.26
ENSG00000184210	DGAT2L6	0	0	0	0	0	0	0	0	0	0	0	0	0	0	0	0	0	0	0	0	0	0	0	0	0	0	0	0	0	0	0.43	0	0	0
ENSG00000184216	IRAK1	4802.88	33.27	37.31	19.02	28.81	46.99	57.82	60.65	69.3	0	0	89.96	22.38	75.21	50.7	0	275.43	757.4	1425.39	11.01	68.9	12.11	28.03	64.41	84.43	195.11	30.2	0	50.18	58.77	564.71	1194.16	32.63	59.84
ENSG00000184220	CMSS1	74.73	1	73.19	2.87	26.18	0	25.7	2.65	37.37	0	0	5.17	7.78	3.91	14.61	0	0	40.26	15.8	11.93	19.21	100.47	90.47	0	0	437.76	8.81	0	11.41	3.61	0	22.71	12.29	19.09
ENSG00000184224	C11orf72	0	0	0	0	0	0	0.76	0	1.62	0	0	0.71	0	0	0	0	0	0	6.65	2.4	0.67	0	0	0	0	0	0	0	0	0	0	0	0	0
ENSG00000184226	PCDH9	0	12.75	0	0	108.56	0	2.55	0	5.97	0	0	0.07	3.36	16.26	15.16	0	0	8.79	79.29	0.96	2.98	0	6.12	0	0	14.3	0.97	0	3.89	1.45	18.4	61.61	23.41	3.9
ENSG00000184227	ACOT1	0	1.8	0	0	0	0	4.15	2.79	0	0	0	0	0.27	0	8.95	0	0	0	0	0	4.35	0	0	0	0	0	10.7	0	0	51.7	5.99	2.55	150.09	15.07
ENSG00000184232	OAF	102.16	27.35	57.98	13.97	266.76	59.66	226.72	164.82	35.07	0	0	5.36	36.81	266.21	431.48	0	0	336.9	102.98	616.68	829.71	0	144.28	2226.34	54.59	26.61	16.62	0	265.15	99.89	67.62	199.2	92.19	50.24
ENSG00000184254	ALDH1A3	0	18.16	0	6.5	65.41	0	9.42	0.87	24.27	0	0	31.02	2.89	22.07	775.47	0	0	22.62	11.97	33.56	54.72	0	35.69	0	0	12.96	7.84	0	6.52	34.26	0	108.38	41.21	5.93
ENSG00000184260	H2AC20	0	665.18	0	31.8	99.73	1200.72	89.57	16.87	21.22	0	0	30.46	19.26	67.64	208.12	0	357.55	98.89	227.3	17.97	351.19	12.59	312.68	9.25	16.69	8.44	67.46	0	97.43	198.52	226.33	117.21	26.38	84.74
ENSG00000184261	KCNK12	0	0	0	0	0	0	0	0	0	0	0	0	0	0	0	0	0	0	0	0	3.04	0	0	0	0	0	0	0	0	0.42	0	0.57	0	0
ENSG00000184270	H2AC21	107.02	7.05	0	17.23	247.9	134.55	20.92	16.36	27.68	0	0	27.38	74.7	40.59	21.18	670.91	116.68	1375.4	460.09	17.14	141.74	375.23	30.42	21.86	18.62	4.41	43.63	0	21.31	109.14	241.64	55.76	57.94	12.24
ENSG00000184271	POU6F1	0	1.62	0	0	4.87	0	10.7	0.85	0	0	0	3.82	0	13.36	5.7	0	0	22.38	31.75	8.2	16.18	0	1	18.3	0	3.64	0.8	0	0	24.91	0	2.54	1.55	14.27
ENSG00000184277	TM2D3	100.81	6.4	0	125.08	37.82	4.51	11.21	0.53	13.43	0	0	4.98	5.59	17.08	37.36	0	0	19.03	107.07	10.94	150.73	1.68	6.53	15.68	0	5.58	18.94	0	20.07	17.53	11.98	58.82	4.8	377.63
ENSG00000184281	TSSC4	11.36	0	0	19.55	11.81	0	8.99	5.3	1.33	0	0	17.44	11.77	3.02	0.34	0	132.43	31.93	33.47	39.02	15.91	0	13.16	0	0	33.6	1.86	0	700.42	14.79	0	1.4	0.6	30.77
ENSG00000184292	TACSTD2	164.58	2.98	0	0	5.2	0	14.27	3.57	3.25	0	0	2.92	0.87	10.28	3.39	0	217.12	14.46	92.09	0	28.15	0	0	0	0	16.52	4.92	0	0	0	51.08	6.89	0	2.26
ENSG00000184293	CLECL1	20.54	2.23	0	0	9.87	0	24.25	28.43	0.83	0	0	0.28	0	5.81	1.2	0	0	20.08	1.24	0.7	1.26	0	5.16	0	0	3.67	1.33	0	0	0	0	12.54	0.78	0
ENSG00000184303	DRD5P1	0	0	0	0	0	0	0	0	0	0	0	0	0	0	0	0	0	0	0	0	0	0	0	0	0	0	0	0	0	0	0	10.39	0	0
ENSG00000184304	PRKD1	46.06	1.4	0	0	6.89	0	3.46	17.13	7.95	0	0	1.21	1.38	14.27	5.47	0	0	23.41	16.23	3.12	23.04	0	166.29	0	0	11.46	387.73	0	0	10.01	3.48	23.49	3.61	0
ENSG00000184305	CCSER1	635.32	69.8	5.56	7.23	98.59	5.02	65.49	63.89	149.4	0	6.08	11.93	1.7	741.4	271.4	206.52	58.56	3889.83	357.12	22.57	90.89	0	64.33	3.1	0	24.07	57.97	0	93.77	17.41	47.38	45.25	33.65	85.18
ENSG00000184307	ZDHHC23	69.48	31.59	0	13.7	1216.03	113.73	40.89	61.53	2426.46	0	0	14.01	2.81	192.99	64.27	0	0.83	306.59	160.51	85.39	85.12	0.33	19.7	35.49	23.53	127.06	73.16	0	28.59	64.86	31.93	213.26	81.38	510.64
ENSG00000184313	MROH7	44.07	6.65	0.4	7.09	45.87	0	43.03	8.71	46.09	0	0	11.48	14.25	16.1	65.47	0.33	0	106.8	18.14	6.2	115.46	4.24	71.99	88.23	0	15.26	11.8	0	5.37	606.28	162.84	34.28	22.07	1325.8
ENSG00000184319	RPL23AP82	32.91	9.91	0	6.3	14.9	4.89	26.18	42.35	42.05	0	0	9.08	1.12	38.43	43.35	519.56	86.69	17.88	31.67	5.37	685.97	25.85	6.82	14.43	0	5.12	17.35	0	1.94	19.02	2.06	45.9	9.54	38.41
ENSG00000184321	OR51J1	0	0	0	0	0	0	0	0	0	0	0	0	0	0	0	12.51	0	0	0	0	0	0	0	0	0	0	0	0	0	0	0	0	0	0
ENSG00000184343	SRPK3	0	0	0	0	0	0	200.12	3.7	0.71	0	0	0	0	4.1	2.07	0	0	0	0	0	0.8	0	8.29	0	0	0	0	0	0	3.25	0	1.11	1.62	0
ENSG00000184347	SLIT3	19.62	7.02	0	8.78	110.24	0	48.89	7.03	44.22	0	0	1.86	19.58	23.53	392.4	0	0	18.6	218.81	7.59	55.75	0	95.88	0	5.03	35.79	5.51	0	227.46	26.43	16.13	2551.53	25.87	18.3
ENSG00000184349	EFNA5	0	4.31	0	14.07	17.9	72.25	28.59	1.81	3.96	0	0	2.71	4.56	69.13	8.12	0	0	1.55	284.09	49.11	10.74	0.85	12.51	10.8	10.46	0	0.87	0	5.16	4.51	6.64	37.01	5.28	26.68
ENSG00000184350	MRGPRE	0	0	0	0	0	0	0	0	0	0	0	0	0	0	0	0	0	0	0	0	0	0	0	0	0	0	0	0	0	3.31	0	0	0	0
ENSG00000184357	H1-5	2792.37	426.48	0	55.17	8355.01	92.69	134.5	31.03	24.8	410.6	0	81.55	66.81	428.11	84.4	0	203.13	288.93	209.46	121.14	375.52	64.78	386.83	12.21	4.13	78.7	31.49	0	95.07	663.38	230.2	130.88	134.1	37.58
ENSG00000184361	SPATA32	0	0.52	0	0	0	0	0	0	0	0	0	0	0	0	0	0	0	0	0	0	0	0	0	0	0	0	0	0	0	25.02	0	0	0.6	0
ENSG00000184363	PKP3	14.24	37.93	0	79.73	196.78	0	22.39	19.03	11.28	0	0	43.48	11.36	52.59	52.24	0	0	364.45	160.88	34.37	2551.53	5.69	9.98	0	9.09	49.79	13.16	0	21.58	150.15	31.9	181.44	11.67	23.19
ENSG00000184368	MAP7D2	15.16	6.85	0	0	0	0	0.57	0	20.68	0	0	0	0	0.48	1.2	0	0	0	0	0	11.17	0	0	0	0	0.4	0	0	18.69	16.82	0	2.07	0.86	0
ENSG00000184371	CSF1	21.68	22.07	0	18.77	49.66	22.02	6.15	27.41	17.55	0	0	14.67	12.06	65.56	17.41	0	0.27	73.42	92.14	144.5	102.59	0	27.91	4.32	11.28	46.01	46.4	0	39.29	25.86	7.82	37.86	200.94	550.55
ENSG00000184374	COLEC10	0	0	0	0	0.76	0	0	0	0	0	0	0.84	0	0	2.16	0	0	0	0	0.32	1.22	0	0	0	0	0	1.7	0	0	0	0	0.07	0	0
ENSG00000184378	ACTRT3	0	0	0	0	0.86	0	1.23	0	0	0	0	0	0.82	0.42	0	0	0	0	0	0	3.33	0	0.07	0	0	2.46	0	0	0	5.34	3.83	0.99	0	0
ENSG00000184381	PLA2G6	53.52	16.23	0	6.99	9.18	48.5	305	3.1	9.76	0	0	8.55	2.6	3.21	28.53	0	0	18.67	247.92	11.3	109.02	0.19	32.47	0	0	4.97	42.35	0	2.9	6.55	0	9.16	11.91	0
ENSG00000184384	MAML2	8129.88	47.48	9.27	36.43	43.99	177.89	105.31	113.93	91.3	0	0	84.62	18.55	147.78	60.55	0	0	428.53	922.51	30.96	135.22	3.89	33.05	145.6	87.47	162.78	56.49	17.88	108.6	35.03	1219.5	2150.52	43.58	172.72
ENSG00000184385	UMODL1-AS1	0	0	0	0	0	0	0	3.31	0	0	0	0	0	0	0	0	0	0	8.16	0	0	0	0	0	0	0	0	0	0	0	0	0.52	0	0
ENSG00000184402	SS18L1	124.46	6.17	0	5.19	10.05	29.23	66.17	14.49	11.69	0	0	3.67	58.9	160.25	22.72	0	0	29.86	31.84	11.01	11.1	24.61	17.04	0	4.98	33.52	7.79	0	17.98	38.77	9.18	91.78	13.26	104.64
ENSG00000184408	KCND2	0	0	0	0	0	0	0	0	0	0	0	0	0	0	0	0	0	0	0	0	0.99	0	0	0	0	0	0	0	0	0	0	0	0	0
ENSG00000184414	IRS3P	0	0	0	0	4.13	0	0	0	1	0	0	0	0	0	0	0	0	0	0	0	0	0	0	0	0	0	0	0	0	0	0	0	100.06	0
ENSG00000184428	TOP1MT	168.48	14.92	0	8.78	70.36	52.7	360.01	31.11	10.16	0	0	11.5	87.14	50.96	287.65	0	44.09	74.45	53.54	339.52	1152.8	3.72	61.11	2501.5	12.8	20.91	42.04	0	9.51	59.11	14.75	106.24	55.87	52.5
ENSG00000184432	COPB2	186.38	273.72	0	250.6	1550.1	740.31	370.46	104.84	396.54	0	173.22	728.9	61.75	750.28	11857.1	14.79	154.69	379.96	248.41	385.42	653.53	34.02	304.19	384.11	75.36	540.52	118.78	0	101.94	406.87	344.7	2855.19	560.91	187.69
ENSG00000184434	LRRC19	17.23	159.37	0	3.3	195.21	1250.75	27.01	44.44	34.63	0	0	2.84	3.28	245.68	54.47	0	0	50.11	127.9	10.11	231.27	0	46.09	27.75	0	25.67	14.27	0	73.61	6.85	191.77	236.69	14.58	118.47
ENSG00000184436	THAP7	0	6.71	0	8.2	43.57	0	17.33	32.02	7.08	0	0	17.74	7.95	110.87	71.48	0	0	20.32	17.31	28.15	82.14	68.01	29.87	0	0	5.51	65.83	0	4.54	63.23	838	22.18	13.07	6.41
ENSG00000184441	AP001062.1	0	2.13	0	3.65	24.91	0	0.97	0	2.59	0	0	0	11.15	12.34	7.64	0	0	374.16	542.8	2.27	22.07	100.06	0	0	0	1.07	1.68	0	2.05	10.79	0	11.55	29.73	4.97
ENSG00000184445	KNTC1	24.12	71.99	0	41.25	182.47	18.57	116	11.02	665.18	0	0	15.7	787.97	108.62	62.02	0	23.8	482.76	404.2	65.16	253.15	37.71	54.01	57.94	4.4	29.16	13.97	0	34.8	229.21	283.4	73.17	37.03	117.62
ENSG00000184451	CCR10	0	0	0	0	0	0	0	0	0	0	0	0	0	0	0	0	0	0	0	0	0	0	0	17.74	0	0	0	0	0	5.52	0	0.41	0	0
ENSG00000184454	NCMAP	0	6.97	0	6.29	0	0	6.69	0	0.27	0	0	9.97	0	0	0	0	0	18.4	0	0	6.82	0	0.41	0	0	12.92	0.83	0	0	1.42	0	3	0.13	0
ENSG00000184465	WDR27	189.06	48.72	0	63.91	33.26	52.88	121.94	9.04	84.44	456.36	1.11	18.51	11.8	87.21	41.39	0	672.04	90.25	567.38	2776.67	130.51	0.71	36.23	8.89	23.49	23.49	27.46	0	72.63	35.42	143.33	78.61	38.1	57.36
ENSG00000184470	TXNRD2	36.51	13.38	0.32	0	35.38	5.79	211.33	20.68	3.51	0	0	6.82	6.42	4.4	1.34	0	0	64.34	12.86	10.48	26.88	0	4.97	13.92	0	15.3	12.26	0	23.55	3.99	11.89	28.97	3.01	7.58
ENSG00000184471	C1QTNF8	0	0	0	0	0	0	0	0	0	0	0	0	0	0	0	0	0	0	32.39	0	0	0	0	0	0	0	0	0	0	0	0	0	0	0
ENSG00000184481	FOXO4	42.74	37.01	0	34.31	20.47	11.27	6.52	12.85	20.55	0	0	0.85	5	41.51	8.71	0	35.75	51.29	61.37	8.33	73.63	0	58.9	160.25	1.03	8.91	237.64	0	10.22	16.22	3.54	68.25	6.45	20.49
ENSG00000184489	PTP4A3	22.42	0	0	0	3.89	0	24.9	0	4.46	0	0	8.23	4.1	17.32	31.02	0	0	0	14.22	1.43	6.41	0	0	0	0	0.41	4.89	0	10.67	1.91	6.96	0.67	2.45	0
ENSG00000184492	FOXD4L1	0	0	0	0	0	0	0	0.85	0	0	0	0	0	4.48	0.77	0	0	0	8.29	0	0	0	2.13	0	0	0	0	0	0	0	0	0	0	0
ENSG00000184497	TMEM255B	14.22	3.56	0	0.87	6.15	0	6.56	0	2.1	0	0	2.87	0	0.93	4.28	0	0	0	6.77	1.21	10.81	2.79	8.66	0	0	2.27	0.17	0	0.99	10.39	0	1.86	1.7	0
ENSG00000184500	PROS1	26.12	44.22	0	7.62	20.49	51.39	28.17	105.89	63.91	0	0	4.76	3.8	115.29	94.31	0	0	46.69	73.22	10.03	450.38	0	19	11.46	37.52	22.46	9.98	0	9.09	17.34	27.88	88.93	48.97	225.58
ENSG00000184508	HDDC3	4.6	1.03	0	0.89	11.37	39.55	50.17	9.09	2.43	0	0	107.4	31.02	5.16	15.7	0	0	7.6	11.21	1.8	43.63	0	28.69	12.45	0	0	17.53	0	5.96	0.13	0	13.92	19.93	16.82
ENSG00000184515	BEX5	0	0.57	0	0	5.58	0	150.09	0	0.48	0	0	3.92	2.06	6.97	0	0	0	21.35	10.52	0.99	3.19	0	0	0	0	1.21	0.52	0	0.56	0	0	22.3	0.97	0
ENSG00000184517	ZFP1	9.01	1.14	0	2.06	29.51	17.01	20.95	5.53	8.39	0	0	0.53	0	3.65	66.02	0	0	4.65	23.78	1.23	48.17	0	1.11	0	0	2.47	2.97	0	0	0	15.28	800.48	3.7	3.8
ENSG00000184524	CEND1	0	0	0	0	1.33	0	0	0	0	0	0	0	0	0	0.32	0	0	0	0	0	0	0	0	0	0	0	0	0	0	0	0	0.7	0	0
ENSG00000184544	DHRS7C	0	0	0	0	10.03	0	0	0	0	0	0	0	0	0	0	0	0	0	0	0	0	0	0	0	0	0.96	0	0	0	0	0	6.73	0.36	0
ENSG00000184545	DUSP8	214.8	116.31	0	7.64	550.33	0	5.94	0.8	1.4	0	0	6.97	7.05	15.36	9.29	0	0	28.5	10.78	12.24	24.2	29.9	58.87	0	6.37	1.73	2.46	0	66.17	45.71	0	6.77	6.17	0
ENSG00000184557	SOCS3	12.87	3.1	20.08	1.66	54.47	1.26	75.47	7.84	4.31	0	0	5.97	19.93	4.2	0.48	0	0	0	68.2	2.28	60.21	0	4.17	0	3.81	48.5	23.26	0	4.67	537.82	12.8	14.26	1.6	2.01
ENSG00000184564	SLITRK6	50.04	29.98	0	73.5	238.83	5.68	50.13	12.97	14.96	0	0	69.13	14.29	28.29	63.76	0	13.86	1049.41	87.15	43.71	5565.84	0	21.86	0.4	0	33	29.42	34.83	32.37	48.89	59.03	248.53	11.48	74.22
ENSG00000184574	LPAR5	1.08	12.17	0	12.99	24.47	0	16.39	90.08	111.14	0	0	150.09	7.68	33.03	12.61	0	0	56.01	109.83	30.71	53.08	3.52	46.5	7.27	16.9	6.25	4.28	0	24.91	52.98	3.39	24.8	19.03	6.48
ENSG00000184575	XPOT	91.08	60.68	0	10.24	138.06	45.84	16.18	63.21	52.65	130.32	14.11	23.05	16.83	298.85	37.68	0	72.13	275.33	369.89	138.28	505.4	0.36	22.05	0	0	95.8	70.74	0	23.05	8.16	116.82	73.18	498.88	1491.4
ENSG00000184584	STING1	24.18	21.58	0	5.78	106.73	8.61	80.18	4.92	39.16	0	0	71.48	8.22	18.78	40.65	0	245.19	162.01	633.28	26.3	30.72	2.06	24.72	342.98	7.75	6.4	22.49	0	23.6	35.17	19.22	6.28	25.73	26.07
ENSG00000184588	PDE4B	15.58	33.63	0	4.6	28.94	20.32	11.95	2.17	25.1	0	0	5.9	9.05	3.53	277.16	0	0	0	925.56	11.09	75.33	0.2	6.42	6.71	0	7.38	29.05	0	13.82	44.22	12.43	72.89	3.19	64.24
ENSG00000184601	C14orf180	0	0	0	0	3.67	0	0	0	0	0	0	0	0	0	0	0	0	0	0	0	3.05	0	0	0	0	0	0	0	0	0	0	0.56	0	0
ENSG00000184602	SNN	662.9	1.99	0	4.2	3.68	0	8	0	0	0	0	5.34	0	2.65	3.86	0	0	0	29.43	1.09	3.62	1.73	0.78	0	0	10.03	3.57	0	6.17	0.14	0	168.01	2.27	11.46
ENSG00000184611	KCNH7	0	0	0	0	0	0	0	0	0	0	0	0	0	0	0	0	0	0	0	0	0	0	0	0	0	0	0	0	0	0	0	0	0.41	0
ENSG00000184613	NELL2	4.2	0	0	0	3.8	0	0	20.07	2.6	0	0	0	10.39	77.54	3.1	0	0	10.8	13.54	3	0.47	0	3.1	0	0	4.19	1	0	2.49	0	0	11.01	5.3	0
ENSG00000184619	KRBA2	21.18	16.04	0	159.37	317.92	0	47.95	325.2	18.48	0	0	1.27	12.31	21.42	19.67	0	0	26.63	199.74	12.62	80.85	3.86	42.22	15.25	0	38.68	5.56	0	28.54	5.02	57.91	120.94	55.75	16.23
ENSG00000184634	MED12	47.05	36.63	0	92.3	114.86	90.57	141.1	94.28	41.7	13.72	12.24	37.44	13.04	194.56	111.69	0	415.42	80.54	172.43	99.02	69.9	22.73	248.72	206.26	66.24	14.93	86.8	0	942.34	935.68	53.28	185.02	2363.92	59.43
ENSG00000184635	ZNF93	4.57	1.15	0	0.53	24.47	9.28	53.57	8.41	2.18	0	0	0.78	5.41	15.97	28.99	0	47.91	43.19	14.97	31.18	217.12	0	4.24	0	0	4.99	6.61	0	8.95	3.61	8.61	19.92	13.27	13.56
ENSG00000184640	SEPTIN9	159.68	176	14.07	271.71	1378.2	449.32	285.4	74.12	243.52	0	0	837.46	57.41	499.48	12057.2	0	1001.35	396.58	299.75	347.94	372.45	94.67	465.62	255.61	56.27	528.32	75.74	0	100.34	696.27	196.54	2201.19	508.77	46.44
ENSG00000184659	FOXD4L4	0	0	0	0	0	0	0	0	0.6	0	0	0.52	0	0	0	0	0	0	0	0.13	3.06	0	0	0	0	0	0	0	9.74	0	0	0	0.17	0
ENSG00000184661	CDCA2	7.42	8.95	0	8.2	57.68	0	19.09	25.92	9.56	5.63	0	2.45	6.63	145.75	52.98	0	1.38	48.43	38.75	23.27	124.74	0	13.96	0	0	8.9	131.65	0	1.45	25.04	1663.5	27.01	10.46	0
ENSG00000184669	OR7E14P	6.96	0	0	0	0	0	0.12	1.21	0.43	0	0	0	6.69	6.17	0	0	0	0	0	1.24	2.97	0	0	0	0	0.2	0	0	0	5.81	0	1.26	2.29	0
ENSG00000184672	RALYL	0	0	0	0	0	0	0	0	0	0	0	0	75.05	0	0	0	0	0	0	0	0	0	0	0	0	0	0	0	0	0	0	0	0	0
ENSG00000184675	AMER1	93.05	11.57	0	0	36.39	5.94	13.41	4.41	25.73	0	0	2.49	17.46	20.6	74.71	0	34.46	19.03	35.49	22.21	265.34	15.98	5.68	3.45	36.76	4.58	42.76	0	108.15	22.73	4.17	55.53	7.06	495.42
ENSG00000184677	ZBTB40	64.27	68.85	52.7	113.84	154.48	134.94	76.51	80.52	27.95	338.96	0	189.35	76.53	55.27	67.01	0	93.01	274.96	1322.68	243.05	216.89	5.38	156.72	18.79	491.96	511.78	38.21	0	2589.05	107.19	83.64	147.94	13.3	252.85
ENSG00000184678	H2BC21	0	4.31	0	15.98	5.68	0	33.3	1.79	14.07	0	0	21.1	0.69	17.28	5.65	0	917.59	32.84	21.64	362.72	30.42	0.48	6.21	0	0	3.61	7.79	0	17.46	8.04	0	10.71	10.93	7.85
ENSG00000184702	SEPTIN5	0	5.57	0	1.04	9.05	0	34.64	25.85	1.65	0	0	3.7	0	1.8	4.01	0	0	28.69	33.2	9.08	3.27	0	2.1	17.56	0	6.12	0	0	15.14	3.99	0	2.59	0.22	0
ENSG00000184708	EIF4ENIF1	76.39	1563.44	29.86	17.11	77.07	0	148.8	32.01	40.98	0	0	27.13	59.46	66.18	61.96	0	14.07	68.61	583	111.84	47.65	1.03	113.73	5.81	9.74	98.12	169.47	0	31.42	88.85	48.74	1628.3	359.28	24.37
ENSG00000184709	LRRC26	0	22.35	0	0.76	1.91	0	3.86	0	2.65	0	0	0	0	0.86	0.89	0	0	0	18.18	0	15.63	0	0	0	13.22	0	225.14	0	0	10.01	0	5.59	5.68	0
ENSG00000184716	SERINC4	29.9	0	0	0	0	0	0	0	0	0	0	0	0	0	0	0	0	0	0	0	1	0	7.27	0	0	0	0	0	0	0	0	0.93	0	0
ENSG00000184719	RNLS	8.44	0.87	0	0.57	58.9	0	3.3	3.82	112.57	0	0	1.2	1	6.71	7.49	0	0	0	0	25.16	7.08	0	7.59	0	17.9	4.98	4.2	0	2.07	1.3	2.12	18.94	0.76	17.84
ENSG00000184730	APOBR	236.57	178.93	81.08	49.54	632.12	98.08	592.19	237.38	437.88	0.25	0	124.71	304.83	115.91	730.53	296.31	610.4	731.62	379.98	149.17	582.91	20.99	561.29	628.25	800.52	237.34	107.79	274.78	207.09	4469.17	1101.11	225.11	283.9	15121.6
ENSG00000184731	FAM110C	0	6.1	0	3.64	20.49	0	19.55	54.81	21.86	0	0	12.54	0.22	37.89	76.06	0	0	22.04	144.38	7.35	568.17	0	3.51	11.46	25.02	12.23	7.37	0	2.74	40.28	17.55	53.69	12.86	79.61
ENSG00000184743	ATL3	92.27	33.07	0	13.4	475.22	56.28	379.08	76.63	52.94	0	0	235.58	98.22	145.19	137.92	0	61.42	72.95	267.45	19.19	491.71	0	125.82	43.99	20.25	67.32	135.7	0	84.82	30.34	246.57	343.7	195.58	549.97
ENSG00000184752	NDUFA12	127.93	14.83	0	157.67	69.8	14.85	2426.46	29.57	26.85	0	0	43.07	8	90.57	90.05	0	133.89	221.85	37.11	39.1	59.49	3.06	55.35	130.8	0	7.26	15.16	0	14.18	68.2	203.84	443.74	44.81	44.44
ENSG00000184785	SMIM10	0	0.2	0	0	7.38	0	5.59	0	0	0	0	0	0	2.98	1.25	0	0	0	0	0.89	7.58	0	0	0	0	0	0.14	0	20.68	0.21	9.34	237.64	0.57	7.13
ENSG00000184786	TCTE3	4.97	0	0	0	4.31	0	10.93	2.3	3.79	0	0	0	3.04	20.07	12.34	0	0	1.55	121.26	25.85	12.8	0	0	0	0	0.8	0.8	0	0	0	7.47	20.95	3.01	6.1
ENSG00000184787	UBE2G2	152.21	30.48	0	156.68	935.43	156.82	92	110.65	58.34	1687.2	12.92	36.55	66.2	9455.67	143.02	225.98	562.94	58.29	1458.91	84.66	340.97	35.69	402.27	20.85	163.91	53.75	65.27	0	228.83	217.09	546.87	697.98	46.44	131.43
ENSG00000184788	SATL1	0	0	0	0	12.51	0	0.24	0	0	0	0	0	0	3.49	0	0	0	0	0	1.22	0.33	0	0	0	0	0	0	0	0	0	0	0	0	0
ENSG00000184792	OSBP2	50.91	0.77	30.74	0	23.74	20.85	61.75	1.53	6.63	0	0	2.65	51.07	15.14	6.65	191.55	0	14.07	71.99	31.18	76.93	1.3	5.21	0	0	24.25	77.54	0	0	400.24	0	6.42	6.81	3.21
ENSG00000184809	B3GALT5-AS1	0	1.22	0	189.35	37.84	3.14	33.25	2.59	5.36	0	0	44.6	23.38	0.35	6.17	0	0	485.93	20.86	14	62.54	1.14	50.85	30.43	0	6.15	0	0	78.02	60.76	3.52	9.91	17.02	12.92
ENSG00000184811	TRARG1	0	0	0	0	0	0	0	0	0	0	0	0	0	0	0	0	0	0	0	0	0	0	0	12.82	0	0	0	0	0	0	0	0.69	0	0
ENSG00000184828	ZBTB7C	33.87	52.62	0	48.34	80.79	40.04	12.7	84.47	49.04	502.44	0	64.25	13.06	388.05	42.84	0	0	149.9	410.32	196.82	406.17	8.83	30.49	136.65	44.55	67.66	89.75	0	76.95	54.68	110.65	66.11	367.23	612.59
ENSG00000184831	APOO	2.87	3.32	0	8.29	62.51	0	15.9	2.13	32.43	0	0	5.89	0.6	11.37	12.11	0	0	27.38	103.69	5.84	17.36	0	3.11	0	28.43	3.51	8.06	0	0	2.85	5.61	6.15	15.66	8.78
ENSG00000184838	PRR16	0	11.21	0	2.06	5.51	0	0.45	3.79	17.49	0	0	1.39	2.88	1.55	90.08	0	0	17.82	1338.3	5.69	1.9	0	1.47	0	0	4.1	0.41	198.34	0	14.49	6.5	9.28	0.67	25.7
ENSG00000184840	TMED9	314.41	75.65	49.82	101.19	72.33	817.62	1031.32	38.41	70.87	0	0	51.56	30.23	25.67	285.85	0	894.23	450.27	1051.76	77.37	466.57	20.27	101.06	39.26	66.08	83.85	189.35	0	25.52	95.77	128.86	68.78	116.37	216.01
ENSG00000184845	DRD1	0	0	0	0	0.4	0	0	0	0	0	0	0	0	0	0	0	0	0	0	0	0.52	0	0	0	0	2.23	0	0	0	0.71	0	2.58	0	0
ENSG00000184857	TMEM186	62.85	4.77	0	1.34	16.57	11.84	18.36	1.66	16.19	0	0	3.1	3.89	6.03	8.12	0	0	0	20.31	0.82	9.75	17.32	95.64	5.58	0.42	137.58	6.82	0	0	0.53	10.07	7.74	8.2	5.39
ENSG00000184860	SDR42E1	22.71	3.39	0	9.51	29.81	0	54.76	73.59	7.47	0	0	4.52	10.39	405.81	11.36	0	3489.59	34.69	58.22	18.02	10.16	0	15.49	0	2.9	15.36	10.3	0	7.84	6.96	21.03	165.2	8.29	245.41
ENSG00000184863	RBM33	189.37	256.68	18.79	1243.75	4836.07	124.74	446.01	6241.24	209.55	4.51	0	20.12	153.27	327.54	421.71	742.01	1400.94	446.62	4388.21	149.19	719.67	2.93	470.5	133.24	564.31	501.2	75.1	0	361.94	99.26	335.58	1473.28	569.73	318.51
ENSG00000184867	ARMCX2	0	0.8	0	11.75	10.58	0	19.09	6.29	3.27	0	0	1.99	0.67	9.18	8.29	0	11.77	0.24	14.99	7.78	7.7	0	3.8	0	0	2.6	3.29	0	34.64	67.2	0	18.25	275.17	8.81
ENSG00000184887	BTBD6	184.49	23.72	0	6.25	126.04	16.9	229.21	111.84	6.05	0	0	5.58	19.49	140.71	180.62	0	160.39	107.77	56.36	408.81	966.7	3.51	124.76	712.93	3.98	17.58	18.22	0	114.12	69.43	95.49	85.9	71.23	37.93
ENSG00000184897	H1-10	18.78	6.92	0	35.18	13.69	0	24.35	3.82	12.75	0	0	95.64	10.12	12.73	312.69	0	83.17	9.61	2.54	26.85	21.68	0	37.76	0	2.51	29.73	6.89	0	1.6	31.82	11.6	100.9	22.71	0
ENSG00000184898	RBM43	5.79	72.75	217.12	0	16.55	0	13.08	10.93	3.2	0	0	1.81	1.23	17.84	30.03	0	0	13.2	52.02	3.46	59.96	0	48.58	0	0	4.48	6.92	0	17.86	15.21	27.87	24.68	1.91	32.91
ENSG00000184900	SUMO3	11.77	49.79	0	40.16	121.59	46.09	69.83	81.57	17.41	0	0	49.56	33.81	265.34	164.82	0	189.31	116.32	59.74	56.29	216.77	23.41	89.29	26.38	12.75	15.12	259.84	617.76	29.12	162.11	725.44	97.53	29.94	27.03
ENSG00000184903	IMMP2L	14.25	0.53	0	1.33	69.76	38.68	6.41	0	3.89	0	0	5.32	22.3	7.79	4.17	0	0	93.54	328.26	7.64	19.95	150.09	3.7	0	0	0.27	7.83	0	0.41	10.37	9.08	6.03	12.96	4.4
ENSG00000184905	TCEAL2	0	0	0	0	1.3	0	1.23	0	0	0	0	0	0	0	0	0	0	0	0	0	0	0	0	0	0	1.99	0	0	0	0	0	0.12	1.03	0
ENSG00000184906	AMYH02020865.1	0	0	0	0	0	0	0	0	0	0	0	0	0	0	0	0	0	0	0	0	0	0	0	0	0	0	0	0	0	0	0	0	0.14	0
ENSG00000184908	CLCNKB	0	0	0	0	0	0	0	0	0	0	0	0	0	0	0	0	0	0	0	0	0.97	0	0	0	0	0	0	0	0	0	0	0	0	0
ENSG00000184916	JAG2	20.19	3.31	0	4.2	9.92	0	1.3	0	0	0	0	0.97	0	7.4	1.41	0	0	14.04	0	237.64	17.34	0	1.2	11.97	0	3.87	2.87	0	0	0.75	0	6.12	12.92	0
ENSG00000184922	FMNL1	39.55	28.99	37.99	7.64	90.5	0	242.51	62.03	4.34	0	0	8.81	6.89	9.81	5.48	0	0	56.15	173.88	34.92	27.63	4.57	12.82	0	22.22	41.6	11.27	0	68.96	13.18	18.26	72.21	7.93	30.85
ENSG00000184923	NUTM2A	13.16	150.09	0	0	2	0	10.63	3.36	3.69	0	0	3.52	7.62	2.68	12.59	0	0	19.55	56.06	27.75	6.05	0	0	0	1.08	0	13.38	0	0	3.29	9.18	51.97	23.26	9.09
ENSG00000184924	PTRHD1	14.11	10.48	0	6.86	2.49	0	5.72	9.79	7.62	0	0	0.48	2.07	17.3	6.03	0	0	75.82	21.75	4.86	32.5	5.51	114.33	0	11.15	2.12	537.82	0	24.71	9.41	2.21	20.7	5.16	58.19
ENSG00000184925	LCN12	0	0	0	0	1.3	0	0	0	0	0	0	1.65	0.99	0	0	0	0	0	0	0	0.8	0	17.9	19.1	0	0	0	0	0	5.93	10.27	0.53	3.06	0
ENSG00000184933	OR6A2	0	0	0	2.12	27.72	0	4.54	0.85	37.52	0	0	0	0	5.59	3.1	0	0	0	0.25	0	3.06	0	1.46	0	0	0	0	0	1.03	1.73	0.67	2.17	3.04	42.37
ENSG00000184937	WT1	0	0	0	0	0	0	0	0	0	0	0	0	0	0	0	0	0	0	0	0	0	0	0	0	0	0	0	0	0	0	0	0	0	0
ENSG00000184939	ZFP90	30.39	44.98	0	8.28	38.19	57.51	51.7	43.6	55.5	0	0	10.81	1.45	83.9	99.64	0	0.65	19.79	148.91	18.22	1344.22	0	25.2	0	650.39	16.78	13.54	0	6.75	43.07	33.04	129.5	28.63	165.52
ENSG00000184949	FAM227A	8.71	0.17	0	0	8.12	0	42.37	1.95	0.35	0	0	31.18	43.94	1.86	6.79	0	0	0	9.61	0.67	21.82	0	6.97	0	0	3.01	9.15	0	0	0.8	58.74	7.62	17.44	4.2
ENSG00000184956	MUC6	0	0	0	0	40.27	0	0	20.19	0	0	0	0	0	687.68	0.41	0	0	28.21	52.22	0	0.8	0	0	0	112.69	11.37	0	0	0	0.54	0	104.8	0	0
ENSG00000184961	RPL7AP49	0	0	0	0	0	0	0	0	0	0	0	0	0	0	0	0	0	0	11.68	0	0	0	0	0	0	0	0	0	0	0	0	0	0	0
ENSG00000184967	NOC4L	0	4.31	0	0	1.66	0	33.64	1.21	2.58	0	0	0.54	0	18.95	6.17	0	0	0	280.62	12.92	4.75	0	300.18	0	0	4	0.13	0	5.42	9.43	22.82	9.78	0.75	0
ENSG00000184979	USP18	37.19	0.89	0	3.8	71.36	0	6.42	0.82	5.79	0	0	2.89	1.7	612.87	5.97	0	85.28	2.14	71.04	3.36	9.02	0	29.33	0	0	4.78	2.65	0	0	8.29	31.14	84.09	1.33	8.61
ENSG00000184983	NDUFA6	4656.25	1155.39	0	131.13	13458.1	61.42	225.98	90.69	31.29	0	4.39	107.78	98.77	562.19	221.55	0	310.05	481.1	161.42	328.56	560.79	19.93	735.82	13.42	25.84	103.78	50.25	0	446.47	702.41	190.91	247	164.54	131.24
ENSG00000184985	SORCS2	0	2.32	0	2.9	5.59	0	9.91	0.57	2.65	0	0	3.31	11.21	9.25	0	0	0	0	23.27	12.93	25.64	0	2.78	0	0	38.11	31.02	0	0	50.03	0	1.43	0.4	0
ENSG00000184988	TMEM106A	4.52	26.31	0	8.72	80.73	0	10.16	27.68	3.8	0	0	11.15	3.57	7.12	27.15	0	1728.77	43.94	70.42	26.31	1776.07	0	13.54	0	0	7.27	10.07	0	13.69	50.98	20.1	92.25	9.37	44.07
ENSG00000184990	SIVA1	0	54	0	4.87	7.98	0	6.92	0	64.62	0	0	525.32	6.82	18.06	4.6	0	0	31.49	58.6	7.05	54.47	8.54	30.49	14.73	0	4.79	14.07	0	43.6	50.46	4.35	12.57	17.73	6.03
ENSG00000184992	BRI3BP	34.28	40.74	0	28.43	123.09	0.6	16.58	45.31	41.04	0	0	26.54	14.07	345.35	27.35	0	50.7	353.64	327.46	173.16	425.52	2.18	41.86	71.35	15.19	74.15	75.3	0	72.4	27.08	80.62	85.32	460.78	971.87
ENSG00000184995	IFNE	0	0	0	0	0	0	0	0	0	0	0	0	0	0.86	0	0	0	0	21.18	0	0	0	0	0	0	0	0	0	0	0	0	0.4	0	0
ENSG00000185000	DGAT1	37.12	80.97	0	4.6	23.94	5.62	9.49	30.31	40.31	0	0	2.6	4.52	20.06	391.49	0	0	116.7	6829.1	14.5	27.33	4.4	6.48	88.38	12.39	25	9.54	0	26.63	76.24	0	58.65	6.12	0
ENSG00000185002	RFX6	0	3.25	0	0.41	0	0	0	1.03	0.42	0	0	0	0	0	1.12	0	0	0	0	0	16.01	0	6.63	0	0	0	4.98	0	0.97	0	0	0.22	2.17	0
ENSG00000185008	ROBO2	1025.62	4.83	0	0	2.61	31.89	8.26	4.92	1.24	0.7	0	8.39	1.15	11.93	3.33	0	0	36.13	26.07	3.99	39.27	0	5.58	0	0	7.8	5.19	0	0	1.13	41.57	72.37	4.96	24.19
ENSG00000185009	AP3M1	110.34	21.6	0	2.49	109.34	0	97.28	24.53	110.87	0	0	4.82	14.7	25.46	76.86	755.27	0	112.34	96.51	61.7	52.55	0	297.25	17.35	0	1238.24	22.18	0	26.83	3.48	135.37	83.11	31.15	94.2
ENSG00000185010	F8	0	3.02	0	0	3.24	0	14.45	11.15	2.92	0	0	0.14	10.39	64.62	7.02	0	0	1.42	19.72	4.2	1.34	0	2.84	0	0	0.7	1.26	0	1.72	0	2.66	39.16	4.64	43.6
ENSG00000185013	NT5C1B	0	0	0	0	0	0	0	0	0	0	0	0	0	0	0	0	0	0.25	0	0	0	0	0	0	0	0	0	0	0	0	0	0	0	0
ENSG00000185015	CA13	15.45	8.41	0	9.51	44.65	2.87	9.13	50.28	16.58	0	0	4.64	2.13	94.83	21.21	0	0	8.71	20.67	8.65	17.08	0	6.08	0	5.84	7.98	6.99	0	159.37	33.6	2.07	101	387.73	27.3
ENSG00000185019	UBOX5	40.41	5.16	0	0.67	14.68	20.88	48.58	0	3.39	0	0	1.12	7.04	24.34	65.78	0	0	16.45	19.64	34.64	139.58	5.99	23.34	600.36	0	4.99	3.2	0	20.14	13.94	17.62	18.67	27.24	13.82
ENSG00000185022	MAFF	13.78	7.78	0	4.33	69.21	54.63	18.51	4.34	20.57	0	0	25.85	6.61	19.52	525.32	0	0	10.01	31.35	22.94	21.16	0.41	5.39	0	1	30.49	3.83	0	7.05	22.64	1.99	115.85	7.57	10.16
ENSG00000185024	BRF1	7.35	266.76	0	15.9	87.42	0	51.18	14.5	14.41	0	0	15.49	11.88	80.09	106.15	0	0	30.41	151.42	16.1	141.95	0	330.12	84.93	4.96	12.75	38.92	0	18.4	129.3	85.85	66.56	14.41	51.01
ENSG00000185031	SLC2A3P2	0	0	0	1.64	5.39	0	0	0	0.19	0	0	1.84	0	9.97	0	0	0	0	0	1.62	12.17	0	0	0	0	0.42	3.46	0	3.51	0	0	3.13	0	0
ENSG00000185033	SEMA4B	58.65	13.57	0	51.7	627.84	54.66	29.27	23.77	70.05	13.96	0	63.89	61.32	111.69	28.64	450.84	0	1811.92	3776.33	25.61	126.04	450.27	56.58	12.59	13.81	13.84	73.84	0	37.29	52.7	99.17	133.89	80.81	52.98
ENSG00000185038	MROH2A	0	0	0	0	0	0	0	0	0	0	0	0	0	1.14	0	0	0	0	0	0	0	0	0	0	0	0	0	0	0	0	0	0	0	0
ENSG00000185040	SPDYE16	0	0	0	0	1.42	0	2.4	0	0	0	0	0	0	1.51	0	0	0	0	48.34	0	0	0	0	0	0	0	0	0	0	0	0	2.06	0	0
ENSG00000185043	CIB1	25.55	29.51	0	41.9	64.05	12.96	30.79	26.84	9.85	0	0	46.09	38.68	20.92	17.05	0	0	168.33	333.14	44.6	47.08	1.39	46.07	0	10.39	292.08	13.01	0	1338.3	37.25	21.62	55.05	3.74	35.24
ENSG00000185046	ANKS1B	0	3.65	0	0	1.21	0	12.54	1.12	1.08	0	0	0.65	0	3.7	3.96	0	0	0	14.43	112.57	6.26	0	1.8	0	0	2.58	2.46	0	8.38	0.5	19.82	2.68	4.64	0
ENSG00000185049	NELFA	82.14	18.95	0	7.46	35.38	16.53	204.4	98.22	9.29	0	0	12.8	9.5	13.61	2.34	0	0	79.1	102.5	39.11	41.45	3.81	14.35	23.19	9.05	17.13	19.55	0	39.52	17.41	3.1	47.13	5.14	11.91
ENSG00000185052	SLC24A3	14.85	550.33	0	8.55	11.61	3.48	51.46	1.55	11.48	0	0	10.3	7.62	4.4	20.87	0	0	9.28	93.43	44.57	14.63	1.03	44.54	5.25	17.86	5.32	57.98	0	4.69	16.45	0	315.27	108.56	24.99
ENSG00000185055	EFCAB10	0	0	0	0	0	0	0	0	0	0	0	0	0	0	0	0	0	0	0	0	0.41	0	0	0	0	0	0	0	0	0	0	0	0	0
ENSG00000185065	AC000068.1	0	0	0	1.03	0	0	2.17	0	1.11	0	0	0	0	38.11	28.43	0	0	0	0	0	1.6	0	2.8	0	0	0	0	0	4.57	0	10.93	0.8	4.89	0
ENSG00000185070	FLRT2	9.09	7.98	0	0.57	401.88	87.88	6.82	16.55	175.11	0	0	1	0.2	8.39	16.78	0	0	0	14.32	20.58	13.39	0	1.33	0	0	13.7	22.71	0	3.79	10.38	2.34	55.21	25.86	5.57
ENSG00000185085	INTS5	0	0.24	0	0	39.72	0	6.56	0	4.19	0	0	0.77	0	5.32	18.36	0	0	0	6.29	1.72	23.78	0.45	35.18	0	22.3	8.77	5.38	0	3.11	100.47	111.14	6.2	3.39	212.63
ENSG00000185088	RPS27L	45.47	36.59	0	6.63	39.52	26.92	45.08	94.67	65.59	0	0	10.38	2.34	67.66	34.99	0	0	21.52	122.58	14.97	1344.22	0	19.62	0	0	26.16	9.74	8.61	0.2	30.21	32.52	104.5	24.07	184.37
ENSG00000185090	MANEAL	0	1.38	0	0.78	18.94	0	27.87	0	2.95	0	0	3.46	5.17	4.54	6.79	0	0	0	18.02	0.33	25.73	0	11.07	0	0	1.76	21.35	0	4.97	1.86	0	12.59	28.65	0
ENSG00000185100	ADSS1	0	0.85	0	20.68	9.71	0	25.02	1.71	4.04	0	0	1.68	0.77	3.28	4.98	0	0	65.56	27.54	2.98	2.4	0.61	8.62	73.5	0	2.42	0.34	0	1.67	25.44	0	50.17	1.62	0
ENSG00000185101	ANO9	103.5	14.31	69.92	62.98	190.57	0	225.58	49.48	190.59	30.99	0	18.9	47.72	136.55	447.21	0	0.12	79.41	583.77	18.98	312.85	0.76	389.11	122.41	23.43	94.2	24.16	0	847.8	73.52	57.29	7166.8	46.35	102.89
ENSG00000185104	FAF1	58.53	54.34	0	51.39	110.37	140.77	164.82	14.51	23.77	28.54	0	27.6	41.83	297.69	86.37	0	2.06	47.32	1233.35	258.48	97.27	8.49	2451.47	5.12	8.08	16.02	10.09	0	36.39	36.06	124.5	239.54	37.93	224.9
ENSG00000185105	MYADML2	0	0	0	0	3.34	0	0	0	0	0	0	0	0	0	0	0	0	0	0	0	0.41	0	0	0	0	0	0	0	0	0	0	2.52	0	0
ENSG00000185112	FAM43A	0	49.11	0	28.01	1163.2	0.85	10.22	2.2	3.81	0	0	1.64	7.05	87.3	9.55	0	0	25.84	12.91	15.3	9.94	0	0	10.88	0	10.81	1.79	0	55.52	53.52	0	18.75	17.69	8.05
ENSG00000185115	NSMCE3	66.01	4.9	0	23.65	30.03	0	60.23	6.69	7.95	0	0	5.63	38.62	41.21	6.29	0	229.18	0	15.7	14.45	97	0	8.16	0	0	65.83	95.64	0	8.06	1063.14	4.83	13.07	5	1.2
ENSG00000185122	HSF1	24.62	60.57	0	79.73	158.1	13.67	36.52	40.65	9.04	0	0	55.75	18.83	26.9	51.42	0	6748.8	568.65	118.96	34.8	3414.55	5.4	27.56	0	3.28	23.49	17.81	0	47.72	117.33	10.3	208.13	13.2	51.03
ENSG00000185127	C6orf120	53.04	38.03	0	4.55	19.61	9.05	7.91	135.11	105.97	0	0	175.11	1.99	13.54	8.61	0	0	24	139.34	17.84	76.82	0	35.83	0	1.99	5.32	16.52	0	41.11	30.27	5.08	28.25	16.86	4.91
ENSG00000185129	PURA	50.8	84.45	0	39.24	174.42	25.82	25.2	104.61	61.43	0	0	79.61	26.12	429.98	66.18	0	2.53	305.92	528.31	355.03	613.04	3.99	45.3	193.29	5.02	123.95	133.1	0	75.98	57.97	242.7	119.65	765.65	1605.13
ENSG00000185130	H2BC13	77.87	15.35	0	10.3	73.95	5.16	28.83	0	9.79	0	0	13.46	1.57	6.72	20.76	0	0	76.06	303.26	23.38	18.4	0	8.05	0	0	9.71	4.67	0	7.96	30.89	12.21	4.95	10.07	0
ENSG00000185133	INPP5J	0	34.88	0	7.5	15.68	0	3.13	17.32	25.1	0	8.12	1.74	3.29	10.17	194.01	0	80.75	7.64	550.33	3.13	15.92	0	1.07	0	0	11.88	0.83	0	40.94	12.96	4.4	24.85	2.66	32.43
ENSG00000185149	NPY2R	0	0	0	0	0	0	0	0	0	0	0	0	0	0	2.8	0	0	0	0	0	0	0	0	0	0	0	0	0	0	0	0	0.78	0	0
ENSG00000185155	MIXL1	350.21	0	0	1.4	0	0	0	0	2.07	0	0	0	0	0	0.4	0	0	0	0	0	0	0	0	11.91	0	5.57	0.65	0	0	0	0	7.75	0.83	0
ENSG00000185156	MFSD6L	0	5.53	0	8.42	2.98	0	15.91	3.65	18.69	0	0	1.21	1.73	1.12	4.33	0	0	0	22.04	0	2.83	0	33.6	0	0	237.64	2.27	0	6.81	1.54	0	4.39	5.33	8.3
ENSG00000185158	LRRC37B	55.5	1.93	12.06	9.08	6.59	20.03	73.02	35.68	14.61	0	0	1.27	41.57	183.52	7.43	0	0	5.4	28.04	3.8	8.96	0	12.39	1.23	0	27.24	8.54	0	9.75	7.62	7.45	67.91	11.27	53.57
ENSG00000185163	DDX51	2.95	14.81	0	124.72	341.19	0.83	43.29	250.15	11.37	0	0	2.27	27.41	14.2	32.79	0	296.11	29.64	317.91	13.2	56	1.86	41.6	41.1	49.83	13.46	6.65	0	2.16	14.96	8.12	104.2	68.01	23.38
ENSG00000185164	NOMO2	146.61	37.24	0	75.52	184.55	66.39	290.5	226.27	77.37	0.76	0	55.66	22.76	322.44	95.79	0	119.41	155.16	204.12	190.27	144.04	3.79	606.2	119.3	54.55	39.4	140.27	0	1323.43	1574.12	95.62	409.51	4177.51	160.93
ENSG00000185168	LINC00482	69.38	0	0	0	30.59	0	22.42	7.57	0.6	0	0	1	0	3.04	26.76	0	67.87	0	0	20.79	5.17	0	9.34	0	0	2.14	0	0	0	4.65	0	2.9	6.29	0
ENSG00000185176	AQP12B	0	0	0	0	0	0	0	0	0	0	0	0	0	0	0	0	0	0	0	0	0	0	0	0	0	0	0	0	0	0	0	0	0	0
ENSG00000185186	LINC00313	0	0	0	0	0	0	0	0	0	0	0	0	0	0	0	0	0	0	0	0	0	0	0	0	0	0	0	0	0	0	0	0.65	0	0
ENSG00000185187	SIGIRR	0	6.15	0	6.56	19.09	34.92	4.77	3.05	2.87	0	0	20.19	1.66	3.74	43.73	0	0	28.54	11.72	14.07	47.16	16.72	9.09	0	0	0.28	121.26	0	6.2	5.09	350.21	11.09	4.75	6.81
ENSG00000185189	NRBP2	45.06	4.92	51.39	21.54	210.53	106.8	11.01	8.27	30.27	0.89	0	54.76	21.18	30.2	25.69	0	0	401.88	2822.55	16.93	106.09	200.12	48.62	6.65	12.21	2.41	44.75	0	70.08	61.83	101.96	57.27	72.43	27.54
ENSG00000185201	IFITM2	45.78	36.26	0	51.29	72.4	4.51	79.39	0.99	200.94	0	0	27.58	450.27	47.48	21.86	0	56.69	132.02	0	41.39	107.9	16.06	38.68	86.15	7.08	1.66	12.64	0	26.52	98.41	0	27.33	12.57	95.13
ENSG00000185215	TNFAIP2	325.68	20.86	0	2601.56	116.29	23.29	39.44	9.76	72.16	0	0	42.74	47.49	47.98	223.37	0	0	34.6	882.88	38.45	386.17	5.89	23.34	20.33	33.3	13.73	57.91	0	183.96	129.87	36.97	185.93	23.45	914.62
ENSG00000185219	ZNF445	136.54	87.7	1.66	50.98	155.24	138.75	86.45	93.11	21.69	0	0	144.5	60.55	41.84	83.37	188.54	0	342.08	1068.64	416.98	333.12	6.42	133.28	14.13	0	354.11	58.65	125.19	3026.82	83.59	139.96	145.94	15.58	232.15
ENSG00000185220	PGBD2	17.13	6.96	0	21.02	7.74	0	28.11	0.78	25.98	0	0	1.62	1.04	17.28	7.2	0	0	15.49	106.94	525.32	24.45	0	15.61	0	19.02	9.29	20.9	0	2.1	7.79	75.47	22.95	10.6	4.39
ENSG00000185222	TCEAL9	271.53	108.15	0	10.94	88.44	24.02	426.13	485.93	36.97	0	375.23	18.48	9.27	28.43	8.16	0	40.26	71.72	125.74	129.2	131.63	2.29	16.64	27.17	7.05	63.02	70.6	0	121.94	10.52	40.65	97.3	11.5	183.49
ENSG00000185236	RAB11B	165.5	2026.22	47.77	25.43	53.25	5.62	179.57	44.65	47.13	0	0	33.16	78.52	57.76	50.36	0	345.08	244.93	692.62	112.69	41.24	21.88	87.35	11.84	92.56	92.03	148.29	0	24.3	123.41	19.64	1191.78	258.48	47.09
ENSG00000185238	PRMT3	47.72	36.32	0	20.58	29.26	4.97	11.18	27.53	11.27	0	0	3.39	2.58	54.49	8.37	0	54	153.86	110.07	7.98	103.66	0.14	200.94	0	0.21	17.82	600.36	0	8.79	5.41	10.5	113	13.68	64.34
ENSG00000185245	GP1BA	0	0	0	0	0.43	0	0	0	0	0	0	0	0	0	0	0	0	200.12	0	1.19	0	0	5.59	0	0	1.24	0	0	0	0	0	1.73	0	0
ENSG00000185246	PRPF39	82.14	13.54	0	0.85	1212.57	49.11	41.3	33.1	1363.32	0	0	2.6	0.87	135.37	28.91	0	0	170.4	279.33	80.81	81.67	0.33	5.72	0	20.88	140.77	31.96	0	15.68	22.92	16.3	205.68	63.13	267.58
ENSG00000185247	MAGEA11	0	0	0	0	0	0	0	0	0	0	0	0	0	0	0	0	0	0	0	0	1.73	0	0	0	0	0	0	0	0	0	0	0	0	0
ENSG00000185250	PPIL6	0	4.57	0	0.33	1.33	0	2.65	3.74	0	0	0	1.73	0	0	8.37	0	0	5.55	0	1.55	51.97	0	0	0	0	1.42	2.38	0	0.07	0	0	1.64	2.49	10.48
ENSG00000185252	ZNF74	6.05	0	0	0.45	24.36	0	42.37	3.25	0.17	0	0	79.68	69.79	3.72	6.79	0	15.07	0	24.22	1.74	46.43	0	30.33	9.96	0	3.77	7.62	0	0	7.32	0	9.61	32.39	0
ENSG00000185261	KIAA0825	0	2.12	0	15.51	7.43	0	137.58	2.27	4.04	0	0	3.92	0	16.39	5.39	0	0	51.08	5.55	1.33	3.33	0	0.33	8.72	0	1.21	0.69	0	0.67	3.25	14.45	61.32	5.19	0
ENSG00000185262	UBALD2	52.65	3.94	0	19.87	86.06	104.99	131.99	19.34	70.9	0	0	11.18	70.97	62.64	145.75	0	0	43.24	183.35	3.35	94.72	0	201.8	48.38	20.66	30.85	15.4	0	325.68	51.63	78.08	2476.49	19.62	0
ENSG00000185264	TEX33	0	0	0	0	0	0	0	0	0	0	0	0	0	0	0	0	0	0	0	0	0	0	0	0	0	0	0	0	0	0	0	2.79	0	0
ENSG00000185267	CDNF	0	0	0	0	2.23	0	0	0	0	0	0	0.21	0	75.05	0	0	0	0.67	0	0.26	0.41	0	1.4	0	0	0	0.66	0	0	0.33	0	6.73	0.24	0
ENSG00000185269	NOTUM	0	0	0	0	87.55	0	0	0	0	0	0	1.23	3.32	0	0	0	0	0	0	0	1.66	0	0	0	0	0	0.33	0	0	0	0	0	0	0
ENSG00000185271	KLHL33	0	0	0	0	2.79	0	4.57	0	0	0	0	0.66	0	0	1.93	0	0	0.45	2.71	0.76	0	0	0	0	0	6.93	10.34	0	0	0	0	0.24	0.4	0
ENSG00000185272	RBM11	0	2.45	0	0	0	0	0	0	0	0	0	0	0	0	0	0	0	0	6.4	0	75.05	0.28	1.19	0	0	0	0	0	0	0	0	1.52	0	0
ENSG00000185274	GALNT17	0	3.04	0	0	0.17	0	2.26	76.22	5.17	0	0	0	0	3.33	4	0	0	0	0	0	13.97	0	7.62	0	0	1.2	5.51	0	0	0	0	2.76	0.86	2.34
ENSG00000185275	CD24P4	0	0	0	0	0	0	0	0	0	0	0	0	0	0	0	0	0	0	0	0	0	0	0	0	0	0	0.76	0	0	0	0	0	13.86	0
ENSG00000185278	ZBTB37	135.65	43.99	0	6.28	253.87	25.25	65.61	11.31	86.88	0	0	68.12	5.2	53.57	64.86	0	502.29	234.26	990.06	44.81	84.71	9.46	22.74	211.33	105.97	33.04	46.26	0	42.37	25.19	70.67	33.09	83.91	68.4
ENSG00000185290	NUPR2	0	1.25	0	0	0.34	0	0.33	0	0	0	0	0.35	0	0	0	0	0	0	0	4.55	1.19	0	0	0	0	0	0	0	0	0	0	2.32	0.13	0
ENSG00000185291	IL3RA	0	1.3	0	0	0.71	0	56.86	0	2.55	0	0	0.24	0.4	0	16.78	0	0	42.33	0	6.28	16.77	0	8.61	0	0	0.66	0	0	1.69	0	0	3.8	2.17	0
ENSG00000185298	CCDC137	2664.1	11.09	22.34	6.41	12.9	35.8	45.69	25.41	17.43	0	0	45.74	12.43	34.13	10.25	0	108.38	119.59	530.63	5.2	45.99	4.32	13.96	40.05	0	45.71	8.77	0	43.19	17.52	211.33	398.05	13.22	32.68
ENSG00000185303	SFTPA2	0	2.26	0	0.38	0	0	6.73	0	6.23	0	0	0	1.73	0	5.95	0	0	0	0	1.65	0	0	0	0	0	0	0	0	0	0.27	0	1.03	0	0
ENSG00000185304	RGPD2	0.84	10.16	0	0	4.35	0	44.11	22.3	7.14	0	0	0.57	0	72.37	15.7	0	0	9.1	19.25	0	1.14	0	0	0	0	23.74	3.77	0	0	0	0	42.83	16.57	0
ENSG00000185305	ARL15	4.17	12.34	0	10.39	147.33	7.64	30.55	437.76	5.97	0	0	0.67	8.95	9.29	17.21	0	0	16.33	154	7.46	30.48	0	12.24	0	0	31.11	1.69	0	8.65	0.89	33.56	60.09	8.92	27.92
ENSG00000185306	C12orf56	0	0	0	0	0	0	0	0	0	0	0	0	0	3.06	0	0	0	0	0	0	0	0	0	0	0	0.69	0	0	0	0	0	0	0	7.39
ENSG00000185313	SCN10A	0	0	0	0.13	0	0	0	0	0	0	0	0	0	0	0	0	0	0	0	0	0	0	0	0	0	0	0	0	0	0	0	0	0	0
ENSG00000185324	CDK10	50.99	43.67	35.06	48.71	293.59	76.93	139.94	18.05	84.74	1.7	0	328.26	20.65	140.04	2501.5	0	0	114.51	78.28	87.83	150.73	11.07	139.85	57.97	4.77	96.82	38.06	0	19.56	182.33	18.89	503.27	116.05	30.35
ENSG00000185332	TMEM105	0	0	0	0	0	0	0	0	0	0	0	0	0	0	0	0	0	0	0	0	3.67	0	11.21	0	0	0	0	0	0	0	0	0	0	0
ENSG00000185338	SOCS1	0	0	0	0	5.39	0	5.02	0	0	0	0	4.28	5.63	0	0	0	0	0	0	0	1.52	0	3.57	0	0	0	31.18	0	0	0	0	2.84	1.19	0
ENSG00000185339	TCN2	0	2.26	0	4.64	83.46	0	9.67	1.72	10.38	0	0	26.62	44.6	12.34	8.33	0	66.82	45.04	302.42	12.8	41.16	0	7.39	0	0	1.07	6.15	0	25.41	14.11	14.67	19.34	14.49	8.99
ENSG00000185340	GAS2L1	0.67	7.04	0	1.11	27.27	0	11.93	3.39	27.72	0	0	2.97	187.61	9.95	8.55	0	0	40.84	46.98	17.21	11.2	0	4.27	0	8.61	5.63	0	0	3.65	37.37	68.12	5.93	3.1	9.08
ENSG00000185344	ATP6V0A2	560.89	25.2	0	1150.69	144.16	45.39	38.24	9.29	99.01	0	0	25.31	40.51	87.42	204.32	21.8	149.43	37	576.96	36.13	687.64	10.09	30.35	11.71	43.67	15.97	62.79	0	190.65	52.92	35.58	251.34	20.62	717.15
ENSG00000185345	PRKN	0	0	0	4.89	11.55	0	3.44	10.6	2.53	0	0	1.25	0	6.89	10.68	0	0	1.62	86.71	25.64	21.43	0	15.63	4.24	0	20.68	3.92	0	0	2.84	6.89	11.61	1.07	48.67
ENSG00000185347	TEDC1	47.11	2.65	0	9.25	4.35	0	14.7	0.78	0	0	0	4.55	0	6.99	2.68	0	0	5.58	146.41	150.09	13.36	0	0	0	0	2.58	15.16	0	16.76	4.52	32.02	12.43	1.33	0
ENSG00000185359	HGS	78.34	159.44	0	29.16	159.19	29.81	1167.53	289.49	42.13	0	0	38.67	31.37	51.05	18.78	195.79	9.55	254.09	515.01	115.93	126.85	102.92	47.43	40.09	2.26	61.18	53.36	189.35	296.01	45.23	22.74	214.91	20.66	148.85
ENSG00000185361	TNFAIP8L1	57.71	387.73	0	4.04	21.82	0.4	51.46	2.06	11.48	6.22	0	9.04	11.44	21.61	19.55	0	4.28	35.8	310.18	48.77	16.69	0.17	22.05	0	0	28.9	37.91	0	7.12	15.63	10.88	481.56	118.9	0
ENSG00000185379	RAD51D	30.29	20.25	0	8.39	17.79	19.55	7.45	9.79	22.54	0	0	1.57	2.76	20.32	8.49	0	0	209.61	44.81	3.12	41.55	0	142.04	56.86	0	9.76	312.69	0	14.97	6.81	3.88	61.53	10.07	16.39
ENSG00000185386	MAPK11	0	0.84	0	0	0	0	4.33	0	0	0	0	1.65	0	0	5.17	0	0	0	0	0	3.8	0	0	0	0	4.56	0	0	0	0	0	1.2	6.12	0
ENSG00000185404	SP140L	69.81	22.74	0	4.38	1652.55	191.27	50.18	51.35	1951.17	0	0	12.21	2.21	126.98	51.11	0	14.11	164.82	190.15	132.65	59.48	1.99	15.97	22.64	19.89	134.54	61.39	0	26.01	51.03	14.52	230.03	60.85	303.26
ENSG00000185414	MRPL30	60.28	17.82	0	2.14	144.88	18.84	66.8	49.38	84.5	0	0	5.74	16.57	21.43	79.54	0	12.46	208.55	11.73	15.85	160.86	0	34.64	4.56	0	36.04	14.75	0	7.49	214.8	501.44	75.59	37.77	3802.28
ENSG00000185418	TARS3	25.37	11.44	0	13.58	15.84	3.67	36.46	79.73	48.77	0	0	7.35	1.34	60.62	57.81	0	0	19.96	308.1	12.15	959.66	0	17.55	1.7	0	24.17	17.58	0	4.81	20.7	16.26	77.87	13.69	48.89
ENSG00000185420	SMYD3	6.17	2.41	0	2.12	30.31	6.08	92.54	11.04	9.37	0	0	72.75	36.19	11.77	34.8	0	0	11.41	21.02	2.67	99.57	0	31.97	0	0	5.78	37.36	0	5.3	11.84	18.36	41.43	33.63	52.14
ENSG00000185432	METTL7A	26.33	18.08	0	178.35	133	30.98	3477.09	53.74	62.5	0	0	26.85	13.68	284.01	92.54	0	0	375.09	205.23	64.61	61.88	15.91	41.1	165.68	47.93	21.16	16.71	0	21.55	41.14	177.22	774.88	46.1	59.19
ENSG00000185433	LINC00158	0	0	0	0	0	0	0	0	0	0	0	0	0	0	0	0	0	0	0	0	0	0	0	0	0	0	0	0	0	0	0	0	1.71	0
ENSG00000185436	IFNLR1	14.35	4.97	0	19.58	80.54	0	42.05	5.44	6.2	0	0	9.74	13.69	98.11	22.08	0	0	33.06	959.66	56.86	18.17	0	600.36	0	14.26	11.81	2.01	0	5.16	29.51	49.8	97.07	7.54	73.19
ENSG00000185437	SH3BGR	8.22	0	0	3.8	6.69	5.84	1.91	2.88	0.85	0	0	0.21	0	37.52	2.84	0	0	0	10.63	1.29	3.28	5.39	0	0	0	0.38	0	0	5.51	0.66	43.6	25.23	0	0
ENSG00000185442	FAM174B	159.37	49.11	0	11.03	650.39	29	12.59	6.01	1.74	0	0	2.87	4.15	30.03	10.8	0	3.06	42.41	24.89	24.47	57.67	7.47	1.68	0	0	12.54	3.13	0	15.97	20.07	3.9	10.59	18.51	9.46
ENSG00000185453	ZSWIM9	6.15	11.61	0	16.18	23.05	36.67	28.21	3.25	14.25	0	20.8	9.28	1.25	37	5.8	0	0	0.56	66.57	46.4	101.46	8.44	18.05	0	3.53	155.9	56.86	0	5.52	237.64	36.68	13.07	7.61	6.42
ENSG00000185467	KPNA7	0	0	0	0	5.05	0	0	5.62	0.56	0	0	0	0	0	0	0	0	0	0	0	0	0	0	0	0	0	0	0	4.98	11.87	0	6.1	0	0
ENSG00000185475	TMEM179B	0	10.65	0	3.25	9.2	3.7	4.52	58.9	25.85	0	0	137.58	0.28	9.98	5.41	0	0	12.39	11.48	5.39	34.92	0	48.79	8.99	0	1.46	3.06	0	27.41	3.36	0	8.44	9.51	0
ENSG00000185477	GPRIN3	204.66	112.03	0	36.11	148.99	78.27	47.53	100.69	62.46	0	0	143.87	34.41	375.85	67.33	5.3	164.62	244.12	399.72	472.13	925.03	0	87.68	26.81	8.93	108.79	184.83	0	105.52	54.85	191.69	95.92	1295.71	2240.98
ENSG00000185479	KRT6B	0	0	0	0	6.86	0	2.65	0	0	0	0	0	0	0	0	0	0	0	0	0	5.9	0	0	0	0	0	0	0	0	0	0	1	4.48	0
ENSG00000185480	PARPBP	0	9.97	0	0	9.82	0	2.34	12.99	22.82	0	0	0.17	3.7	9.04	34.64	0	0	28.43	787.97	1.14	14.02	0	0	0	0	4.1	3.73	0	0	11.44	10.14	16.57	3.06	25.09
ENSG00000185482	STAC3	0	0.97	0	9.87	1.98	0	80.13	2.07	2.12	0	0	0.71	1.6	1.27	6.71	0	0	14.94	34.22	2.51	4.57	0	8.28	0	0	2.65	0	0	4.11	0.52	9.51	2.79	0	0
ENSG00000185483	ROR1	0	7.39	0	1.8	6.02	0	14.2	4.92	2.9	0	0	9.91	0.96	19.88	7.72	0	0	151.98	163.14	4.35	4.31	2.16	7.82	6.5	36.51	36.79	0.32	0	25.5	4.1	225.19	168.01	6.4	15.7
ENSG00000185485	SDHAP1	386.9	52.75	83.1	53.56	97.08	62.01	308.37	65.29	536.91	0	2.54	27.04	61.84	87.54	224.62	908.15	896.4	487.02	499.04	147.67	125.44	176.69	1204.5	106.98	53.89	2539.02	92.69	81.03	96.69	30.95	181.24	86.72	91.8	234.47
ENSG00000185495	AC138393.1	43.73	3.99	0	0.86	10.61	46.55	44.88	50.17	12.01	0	0	2.12	3.46	180.93	5.78	0	0	14.5	10.22	5.2	5.75	0.56	1.29	0	0.41	16.06	1	0	2.1	6.3	5.72	69.14	3.31	8.72
ENSG00000185499	MUC1	63.36	83.09	0	491.96	2088.48	11.15	285.6	1475.89	53.17	47.76	0	21.19	97.34	80.53	137.29	469.77	340.11	131.63	532.14	52.79	319.74	0.27	386.07	25.19	142.01	60.55	44.14	0	126.7	44.66	191.06	597.07	263.12	99.35
ENSG00000185504	FAAP100	0	5.81	0	3.92	11.36	0	6.22	0	1.76	0	0	4.97	0.4	22.64	4.97	0	0	19.47	68.73	6.92	9.71	0	30.42	74.7	0	3.3	8.23	0	51.97	160.25	23.54	23.76	750.45	0
ENSG00000185507	IRF7	29.73	4.78	0	0	7.95	0	6.23	3.36	1.21	0	0	0	1.08	0	17.84	0	0	0	20.62	83.15	72.37	0	4.24	0	0	1.66	0.8	0	42.51	9.29	0	12.86	15.36	10.05
ENSG00000185513	L3MBTL1	14.12	4.76	0	17.86	74.54	74.7	33.77	1.74	10.7	0	0	98.22	0.83	17.82	1275.77	0	10.46	9.41	31.49	40.84	51.36	8.2	22.82	0	38.43	24.4	7.08	314.11	5.06	39.16	14.58	174.4	25.23	7.5
ENSG00000185515	BRCC3	50.15	336.05	7.75	17.35	187.99	1575.95	74.5	32.55	33.83	0	0	19.87	31.15	150.23	145.96	0	333.16	61.21	239.56	22.62	389.13	2.65	164.44	88.3	3.63	29.46	62.7	0	46.01	141.47	299.92	163.64	23.61	76.51
ENSG00000185518	SV2B	0	0	0	0	10.37	0	0.5	0	0.57	0	0	0	0	12.46	5.89	0	0	15.57	0	0.54	2.28	0	1.95	0	0	0.28	0	0	0	4.24	0	2.27	0.48	0
ENSG00000185522	LMNTD2	0	0	0	0	14.95	84.93	0.36	1.21	1.3	0	0	1.52	8.92	2.27	0	0	0	446.92	423.9	0	8.49	0	0	0	0	0	7.27	0	0	8.3	25.14	3.52	4.57	0
ENSG00000185523	SPATA45	0	0	0	0	1.95	0	0	0	0	0	0	0	0	0	0	0	0	0	0	0	0	0	0	0	0	0	0	0	0	0	0	0	0	0
ENSG00000185527	PDE6G	0	0	0	12.51	0.57	0	0	0	0	0	0	0	0	1.76	0	0	0	0	0	0	0	0	0	0	0	0	0	0	0	0	0	3.29	0.57	0
ENSG00000185532	PRKG1	30.2	26.64	0	27.94	56.77	2.29	19.13	30.48	15.04	0	0	26.16	21.02	22.86	25.15	0	0	192.69	558.28	112.61	108.44	0.17	41.14	9.32	121.26	121.48	13.84	0	1688.51	26.73	30.18	47.04	5.62	142.09
ENSG00000185551	NR2F2	116.25	12.93	0	76.53	22.01	13.61	50.59	4.24	29.23	0	53.52	7.14	7.64	63.35	15.54	0	1400.94	42.96	220.25	1400.84	87.01	4.75	23.42	0	0	22.46	26.64	0	127.8	40.69	31.26	32.71	37.77	23.95
ENSG00000185561	TLCD2	298.92	328.9	0	41.66	308.92	33.06	1049.74	811.61	102.44	0	437.76	23.03	25.66	180.57	25.27	0	0	334.42	367.68	230.46	117.81	16.77	39.59	77.86	17.7	206.8	77.89	0	453.27	19.23	73.55	292.75	21.22	270.63
ENSG00000185565	LSAMP	0	87.55	0	1.19	10.01	0.07	8.95	2.58	11.88	0	0	1.51	3.81	7.27	9.61	0	0	0	54.81	17.66	8.83	0	7.78	0	0	3.8	39.02	0	1.39	0.82	5.09	207.87	43.94	7.43
ENSG00000185567	AHNAK2	281.37	97.77	0	31.26	66.18	0	12.51	118.08	61.32	0	0	2.66	6.37	40.22	35.4	9.74	84.43	721.36	588	39.58	112.3	0	1247.21	134.41	26.85	168.47	1063.14	0	43.01	45.24	6.68	203.06	35.88	37.29
ENSG00000185585	OLFML2A	105.89	29.43	0	3.96	31.13	0.11	49.25	22.82	18.95	0	0	15.22	2.83	145.51	206.78	0	0	1563.44	44.36	17.58	10.81	0.87	30.21	0	33.2	13.28	18.16	0	40.41	13.39	27.5	16.5	20.19	38.78
ENSG00000185591	SP1	397.09	91.65	70.34	43.51	5789.14	842.63	220.98	239.34	7929.76	147.57	3.8	52.05	16.98	726.66	253.46	0	629.55	755.64	799.8	484.11	403.96	54.67	130.81	188.45	106.06	626.6	477.65	0	123.16	297.94	90.44	1125.82	383.34	1114.93
ENSG00000185596	WASH3P	83.88	18.3	8.81	4.68	165.02	26.07	87.29	24.07	50.98	0	0	14.73	14.25	9.71	118.7	0	0	579.41	62.16	11.02	98.59	6.25	96.34	53.24	0	13.31	11.46	0	23.73	848.8	69.79	54.32	31.4	1013.11
ENSG00000185607	ACTBP7	0	0	0	0	0.67	0	0	0	0	0	0	0	0	0	0	0	0	0	0	0	0	0	0	0	0	0	0	0	0	0.56	0	0	0	0
ENSG00000185608	MRPL40	4.84	4.48	0	3.57	46.55	13.69	75.82	9.42	6.08	0	0	55.43	33.6	11.98	20.79	0	0	14.5	25.02	2.94	57.62	0.52	16.39	2.9	28.63	4.02	28.97	0	2.98	18.36	15.91	24.2	28.65	21.02
ENSG00000185614	INKA1	0	0	0	0	0	0	0	0	0	0	0	0	1.55	0	0	0	0	0	0	0	0.67	0	0	0	0	0	1.03	0	0	0	0	2.23	0.97	0
ENSG00000185615	PDIA2	0	0	0	0	0	0	0	0	0	0	0	0	0	0	0	0	0	0	0	0	0	0	0	0	0	0	0.14	0	0	0	0	75.05	0	0
ENSG00000185619	PCGF3	60.82	49.04	0	53.84	135.23	29.9	366.65	26.73	25.67	0	0	68.2	77.58	402.49	95.46	0.69	176.88	27.12	4548.86	475.59	199.91	29.28	4177.51	37.25	0.48	43.04	18.92	0	48.78	127.86	124.08	379.22	24.87	173.06
ENSG00000185621	LMLN	28.97	0.45	0	15.97	50.17	17.86	10.76	11.11	6.5	0	0	4.75	4.67	775.47	15.92	0	40.24	5.01	126.98	14.97	52.46	0	20.25	0	0	6.69	9.94	1.86	24.47	10.61	39.86	74.84	1.81	13.09
ENSG00000185624	P4HB	12659.2	3199.93	45.85	446.01	66327.3	392.1	586.46	354.14	133.36	899.51	26.84	384	380.13	2577.01	505.65	688.42	1284.76	1903.88	1818.63	884.71	1659.51	543.13	2347.06	110.41	175.53	1056.41	142.03	554.25	1550.86	3096.16	653.26	994.77	524.06	257.24
ENSG00000185627	PSMD13	230.47	18.07	0	33.2	267.48	35.67	244.72	12.82	63.29	0	0	18.89	88.45	255.65	26.73	0	161.73	62.64	409.73	137.67	566.38	0	41.31	48.95	8.33	433.06	294.66	0	61.53	2301.38	88.71	92.67	31.03	15.84
ENSG00000185630	PBX1	26.62	127.87	0	193.09	555.86	4.72	55.64	80.86	21.89	0	0	88.08	18.51	72.38	99.96	0	2158.37	1036.49	134.86	130.7	12732.6	3.98	45.39	28.03	11.43	88.38	74.34	0	108.31	138.98	67.57	576.35	19.32	174.95
ENSG00000185631	RPL14P6	0	0	0	0	0	0	0	0	0	0	0	0	0	0	0	0	0	0	0	0	0	0	0	0	0	0	0	0	0	0	0	0.17	0	0
ENSG00000185633	NDUFA4L2	0	2.12	0	0	6.65	0	0.74	0	0	0	0	0	0	8.39	0	0	0	0	16.9	3.74	3.36	0	2.07	0	0	3.79	3.8	0	0	2.6	0	0.99	31.18	0
ENSG00000185634	SHC4	0	0	0	1.26	10.67	0	1.66	0	0	0	0	0	0	0.34	3.03	0	0	0	1.11	1.62	0.52	0	0	0	0	0.83	0	0	0	0.24	0	0.13	0	0
ENSG00000185641	AC034236.1	0	0	0	0	0	0	0	0	0	0	0	0	0	0	0	0	0	0	0	0	0	0	0	0	0	0	0	0	0	0	0	0.33	0	0
ENSG00000185650	ZFP36L1	959.96	75	0	51.01	95.35	585.5	1077.84	48.33	98.45	0	0	34.93	21.82	23.26	258.44	219.39	706.54	247.75	813.61	74.86	713.58	4.78	90.12	17.03	71.58	62.97	343.82	0	31.81	63.56	183.78	65.1	114.21	400.07
ENSG00000185651	UBE2L3	5615.87	54.59	0	36.84	38.71	86.15	130.6	78.69	131.55	0	1.26	87.67	15.68	191.18	53.1	0	186.93	813.46	834.21	31.44	146.24	5.62	37.85	68.2	48.68	194	80.2	0	158.37	31.64	1513.98	1855.85	47.09	110.34
ENSG00000185652	NTF3	0	1	0	0	1.99	0	8.57	0	7.47	0	0	1.72	4.76	2.12	5.95	0	0	0	4.69	2.88	0.42	0	0	0	0	12.51	1.14	0	0	0.8	0	5.16	0	0
ENSG00000185658	BRWD1	819.08	41.36	21.53	101.19	194.06	165.63	743.1	491.68	214.62	19.09	0	26.42	401.88	2977.64	177.82	0	14446.2	311.06	1047.68	123.92	171.2	30.21	126.21	50.82	80.51	361.76	139.16	66.33	115.72	87.8	232.62	1366.23	139.54	2282.16
ENSG00000185664	PMEL	0	0	0	0	59.45	0	4.67	37.52	0	0	0	0	0	0	4.92	0	0	2.01	0	2.1	1.33	0	0	0	0	0	0.85	0	0	0	0	0	0	0
ENSG00000185666	SYN3	8.08	0	0	0	0.77	0	9.13	7.68	1.76	0	0	2.32	0	0	3.31	0	0	0	0	0	0	0	5.32	0	0	0.87	0	0	0	0	0	1.7	0	0
ENSG00000185668	POU3F1	0	0	0	0	0	0	0	0	0	0	0	0	0	0	0	0	0	0	0	6.93	0	0	0	0	0	0	0	0	0	0	0	0	0	0
ENSG00000185669	SNAI3	0	0	0	0	0	0	0	0	0	0	0	7.75	0	2.55	125.08	0	0	0	2.21	0	2.84	0	0	0	0	0.76	0	0	0	0	0	23.67	0	2.06
ENSG00000185670	ZBTB3	0	48.5	0	1.24	13.58	0	17.06	9.5	2.8	0	0	4.65	8.2	9.54	10.48	0	0	8.8	22.2	3.19	18.36	0	54.81	47.93	0	0.86	4.32	0	8.66	44.11	0	13.31	1.91	0
ENSG00000185684	EP400P1	8.16	52.58	58.59	28.28	136.95	0	30.9	47.27	19.89	0	0	28.76	15.91	332.61	83.25	0	0	117.62	110.65	59.54	209.93	1.11	40.59	5.21	8.64	6.92	342.98	0	29.53	70.02	3289.47	100.09	19.49	48.65
ENSG00000185686	PRAME	0	0	0	0	0	0	0	0	0	0	0	0	0	0	0	0	0	0	0	0	0.42	0	0	0	0	0	2.8	0	0	0	0	0.25	0	0
ENSG00000185697	MYBL1	5.02	6.5	0	4.46	37.01	0	6.17	1.27	48.5	0	0	0.42	87.55	19.05	7.84	0	0	8.39	52.4	9.84	24.07	0	7.54	0	0	3.31	1.33	0	0	1.25	40.37	10.52	3.45	11.68
ENSG00000185710	SMG1P4	1194.16	10.12	0	1225.74	55.16	30.42	35.03	15.24	35.8	4.13	12.29	0	76.82	56.27	142.56	0	155.73	0.27	539.64	37.78	71.01	9.25	29.99	7.06	17.73	7.37	42.22	408.44	148.29	46.43	48.78	126.7	21.9	491.96
ENSG00000185716	MOSMO	7.23	2.87	0	4.89	13.56	15.25	10.14	5.63	3.33	0	0	11.21	6.73	4.35	6.89	0	0	35.18	83.67	32.33	33.44	0	9.46	0	3.46	59.45	1.45	0	737.94	3.98	14.97	17.82	1.6	34.12
ENSG00000185721	DRG1	9.79	16.57	0	38.68	19.95	15.68	41.51	3.13	28.15	0	0	7.79	3.65	37.84	10.31	0	863.31	28.71	95.48	950.57	54.88	0	21.22	0.13	0.56	12.65	16.39	0	53.78	9.29	75.47	26.2	16.57	9.18
ENSG00000185722	ANKFY1	381.82	296.57	0	38.01	322.5	15.12	1971.29	881.4	66.71	173.57	0	52.89	45.62	117.91	24.27	0	314.89	403.68	553.6	206.72	239.14	36.59	102.52	60.97	7.85	119.92	71.26	535.66	266.58	43.17	82.51	369.72	26.24	363.73
ENSG00000185728	YTHDF3	142.59	2226.34	19.05	37.78	95.49	15.31	196.91	54.2	89.34	0	0	21.85	60.23	82.25	115.31	0	152.96	162.07	885.71	153.05	69.3	11.54	92.11	5.25	10.83	117.89	162.78	0	38.36	40.72	43.65	1940.11	413.56	51.84
ENSG00000185730	ZNF696	39.84	21.65	0	0	12.82	0	7.45	1.84	7.29	1015.26	0	4.11	1.55	10.81	3.13	0	206.88	258.66	87.34	10.59	30.03	6.07	34.64	0	4.13	12.73	125.08	0	4.99	12.41	2.54	48.11	5.94	24.18
ENSG00000185736	ADARB2	0	0	0	0	0	0	0	0	0	0	0	0	0	0	12.92	0	0	0	0	0	1.2	0	0	0	0	0	7.68	0	0	0	0	0.8	0	0
ENSG00000185737	NRG3	0	0	0	0	0	0	0	0	0	0	0	0	0	0	0	0	0	0	0	0	0.57	0	0	0	0	0	0	0	0	0	0	1.08	0.76	0
ENSG00000185739	SRL	0	1.66	0	0	7.83	0	0	0	2.1	0	0	0	0	0	0	0	0	0	0	1.03	3.03	0	8.66	0	21.18	0.97	0	0	0	0	0	1.24	0	0
ENSG00000185742	C11orf87	0	0	0	0	0	0	0	0	0	0	0	0	0	0	0	0	0	0	0	0	0	0	0	0	0	0	0	0	0	0	0	1.64	0	0
ENSG00000185745	IFIT1	3.99	2.93	0	1.67	40.05	0	43.48	1.62	7.12	0	0	38.11	20.68	10.53	13.58	0	0.28	16.87	23.22	2.01	17.34	0	7.38	0	0	6.28	8.39	0	4.31	0.53	0	37.45	14.95	9.25
ENSG00000185753	CXorf38	27.97	4.24	0	59.45	38.83	19.52	988.09	5.69	15.21	0	0	8.39	2.58	69.26	26.14	0	0	63.28	88.56	22.86	30.61	0	28.84	17.44	5.89	9.8	10.68	0	6.03	41.14	9.89	204.03	9.74	40.27
ENSG00000185760	KCNQ5	0	0.4	0	0.52	2.05	0	0.7	1.76	1.52	0	0	0	0	3.65	2.49	0	0	4.31	0	0.33	0.54	0	0	0	0	2.06	0	0	0	0	0	112.57	1.71	0
ENSG00000185761	ADAMTSL5	0	1.99	0	0	16.57	0	5.05	1.09	1.72	0	0	4.87	8.37	8.92	0.65	0	0	12.57	509.28	36.19	3.1	0	425.26	0	26.38	1.4	0.2	0	0	0.82	0	17.46	1.51	15.25
ENSG00000185774	KCNIP4	0	0	0	0	2.23	0	0.35	0	0	0	0	0	0	0	2.56	0	0	0	19.02	0.26	0	0	0	0	0	0	0.33	0	4.28	0	0	2.52	0	0
ENSG00000185787	MORF4L1	2577.57	633.26	0	97.6	17210.3	58.29	185.58	76.67	34.09	213.69	3.61	64.34	37.35	679.52	172.57	641.15	166.79	410.86	261.36	372	586.32	1.25	367.49	16.33	23.25	204.97	49.46	158.59	275.34	432.59	281.82	267.31	164.13	144.37
ENSG00000185798	WDR53	0	2.84	0	3.32	23.05	0	27.45	0.96	3.31	0	0	0.66	0	8.41	2.78	0	0	7.15	27.06	25.1	62.44	0.97	0	0	0	13.86	25.85	0	0	75.05	0	11.88	1.4	1.74
ENSG00000185800	DMWD	9.85	34.26	0	90.94	89.98	8.1	13.09	9.95	3.57	0	0	41.25	2.27	11.98	25.09	0	0	532.46	61.54	23.34	975.59	0	17.35	22.42	0	6.15	10.07	0	17.01	54.47	25.62	48.03	4.59	16.57
ENSG00000185803	SLC52A2	0	15.97	0	0	5.21	0	0.57	0	18.09	0	0	112.57	1.14	1.9	4.2	0	0	7.23	87.7	7.88	23.74	8.29	19.82	0	31.15	2.26	7.34	0	0	21.86	4.96	5.17	12.54	0
ENSG00000185808	PIGP	8.88	14	0	0	11.17	0.8	5.55	8.95	9.29	0	0	5.59	1	70.14	4.59	0	29.14	0	7.29	61.04	107.64	0.24	1.89	0	4.8	3.79	22.82	0	5.84	1.91	21.39	13.56	65.83	168.01
ENSG00000185811	IKZF1	34.43	44.82	0	25.62	414.73	0	55.33	19.96	45.28	0	0	34.48	4.72	33.25	56.65	0	275.5	190.91	696.83	34.09	42.87	0.82	25.43	148.97	162.84	26.02	23.76	0	45.78	51.33	18.42	40.38	66.01	22.71
ENSG00000185813	PCYT2	60.65	88.45	0	5.8	31.7	0	15.86	33.56	66.93	707.98	0	14.75	18.51	16.39	491.96	0	94.17	168.05	8742.75	26.44	66.77	16.22	15.44	2.24	4.65	39.34	16.6	0	22.36	194.4	62.55	78.2	11.18	37.32
ENSG00000185818	NAT8L	0	0	0	0	0.71	0	0	0	0	0	0	0	0	0.6	0	0	0	0	0	2.01	0	0	0	0	0	0	0	0	0	0	0	0.33	0	0
ENSG00000185823	NPAP1	0	0	0	0	0	0	0	2.46	0	0	0	0	0	0	0	0	0	0	0	0	0	0	0	0	0	0	0	0	0	0	0	7.75	0	0
ENSG00000185825	BCAP31	228.37	45.47	0	36.15	191.18	44.71	215.37	51.7	250.39	0	0	18.78	60.11	28.25	213.8	0	0	267.54	167.33	73.22	96.06	259.84	757.33	55.97	24.19	2213.83	70.8	0	51.85	26.07	97.89	136.28	81.14	155.21
ENSG00000185829	ARL17A	0	16.69	0	27.68	51.81	41.14	225.14	65.78	45.46	0	0	9.61	187.08	868.48	39.45	0	0	160.08	45.39	14.41	24.2	0.56	13.94	10.66	0.83	23.74	17.33	0	33.47	27.17	26.62	275.94	15.58	190.6
ENSG00000185834	RPL12P4	0	0.82	0	0	0	0	0.42	0	0	0	0	0	0	3.1	0	0	0.7	0	0	0	0.33	0	0	0	0	0	0	0	0.43	0	0	0.76	0	0
ENSG00000185837	HDHD5-AS1	0	0	0	0	0	0	0	0	0	0	0	0	0	0	0	0	0	0	0	2.59	0	0	0	0	0	0	0	0	0	0	0	0	0	0
ENSG00000185838	GNB1L	0	0.38	0	0	14.68	0	4.98	2.52	0.36	0	0	0	4.87	9.13	11.15	0	0	0	9.18	0	5.17	0	10.61	0	0	0.95	0	0	0	7.49	0	6.22	4.19	0
ENSG00000185842	DNAH14	4.82	6.92	0	10.28	57.81	8.92	22.4	1.22	13.16	0	0	43.94	0.83	14	450.27	0	1.19	1.8	7.75	15.66	49.3	0	18.26	0	0	15.25	9.37	0	1.06	12.85	23.86	77.23	17.66	9.8
ENSG00000185862	EVI2B	6.78	218.26	0	12.18	235.52	662.9	44.64	34.93	31.23	0	0	6.97	7.79	105.82	108.95	0	86.15	19.32	190.19	19.83	87.49	0	97.17	21.02	1.21	18.6	13.84	0	97.43	41.83	31.22	152.93	19.27	53.48
ENSG00000185864	NPIPB4	48.13	133.7	55.24	127.45	480.98	181.58	164.78	394.91	109.22	0.33	0	107.68	46.4	1190.91	512.13	70.14	1.55	488.21	529.71	230.58	354.44	0	62.99	47.56	175.24	67.52	734.47	7.75	141.47	64.08	8092.36	310.78	68.91	152.95
ENSG00000185869	ZNF829	0	1.73	0	0.33	18.69	0	1.33	0	2.59	0	0	0	0	8.77	1.22	0	0	0	0	2.48	9.76	0	2.56	0	0	0.2	7.27	0	4.1	0	12.57	7.79	7.62	2.3
ENSG00000185875	THNSL1	9.27	7.04	0	8.92	22.73	5.21	16.87	2.97	45.04	0	0	2.97	50.03	14.22	3.09	0	0	25.73	21.42	9.84	54.78	0	2.76	1.52	0	5.96	3.19	0	2.65	9.97	24.39	12.58	3.62	40.22
ENSG00000185880	TRIM69	162.84	2.68	0	262.66	72.51	5.7	23.22	3.14	16.22	0	0	5.81	11.17	24.37	57.18	0	0	22.22	128.49	24.86	295.24	0	5.68	0	0	3.35	18.4	0	28.99	10.39	31.24	107.77	2.4	433.06
ENSG00000185883	ATP6V0C	77.95	40.98	0	105.45	73.6	0	33.09	67.59	18.9	0	0	90.94	49.62	33.14	35.14	0	50.8	176.99	796.35	166.12	76.3	17.7	106.95	33.9	474.63	240.38	21.68	0	3902.34	105.77	13.07	53.85	7.02	58.74
ENSG00000185885	IFITM1	83.21	17.9	0	25.23	12.58	1.72	84.75	4.13	7.04	0	0	33.44	17.36	40.31	19.07	0	2279.75	13.42	61.96	662.9	83.88	0.95	8.01	0	0	2.58	37.29	0	29.33	37.18	134.94	20.08	16.57	0
ENSG00000185896	LAMP1	365.85	325.56	0	38.88	281.78	6.92	1489.72	403.22	42.54	196.91	537.82	38.1	28.04	91.69	22.6	0	6.97	229.09	617.1	159.93	172.57	80.81	69.81	17.56	14.37	143.17	67.28	175.65	163.98	53.21	68.21	287.13	22.11	166.17
ENSG00000185899	TAS2R60	0	0	0	0	0	0	0	0	0	0	0	0	0	0	0	0	0	0	0	0	0.24	0	0	0	0	0	2.23	0	0	0	0	0	0	0
ENSG00000185900	POMK	53.95	65.65	0	67.85	46.67	57.32	22.89	62.41	36.13	0	24.39	6.89	7.23	120.21	18.42	0	0	309.95	182.15	19.79	194.16	4.94	446.92	403.22	0.83	30.13	1738.54	0	36.12	25.42	8.62	173.97	28.65	117.62
ENSG00000185904	LINC00839	0	0	0	0	2.59	0	7.04	2.28	0	0	0	0	0	0	5.17	0	0	287.67	0	2.85	4.2	0	0	0	0	3.73	5.59	0	8.39	0	0	1.33	0	0
ENSG00000185905	C16orf54	0	2.08	0	4.8	148.97	0	4.34	0	287.67	0	0	3.2	0.2	6.15	9.03	0	0	0	0	12.96	8.03	0	4.39	0	6.63	18.69	8.41	0	0	13.41	0	25.98	16.73	26.76
ENSG00000185909	KLHDC8B	0	2.14	0	1.14	43.07	0	9.02	2.07	0	0	0	1.53	1.99	3.33	14.68	0	0	0.84	5.56	3.45	10.38	0	9.2	0	0	3.25	2.08	0	2.26	34.64	0	8.47	3.39	0
ENSG00000185915	KLHL34	0	0	0	0	0.13	0	3.31	0	2.52	0	0	0	0	5.95	12.17	0	0	5.03	0	0	51.97	0	3.3	0	0	3.13	0	0	1.07	0	4.9	6.15	0	0
ENSG00000185917	SETD4	7.98	12.06	0	4.47	76.32	14.45	143.83	11.04	11.63	0	0	176.69	72.37	22.3	43.29	0	25.02	28.28	59.46	6.55	119.71	0	29.92	0	0	11.55	41.17	0	20.21	8.25	42.22	73.58	66.02	177.44
ENSG00000185920	PTCH1	203.62	41.39	0	467.84	131.97	18.25	4852.91	64.26	80.79	0.2	0	75.52	21.68	177.45	230.74	0	128.36	503.93	238.13	100.06	81.44	1.22	169.37	276.55	106.8	25.64	23.94	400.42	31.82	221.92	244.91	872.99	100.65	129.66
ENSG00000185924	RTN4RL1	0	0	0	0	22.13	0	0	0	8.39	0	0	0	0	3.98	0	0	0	0	5.62	1.12	21.65	0	14.49	0	0	0.41	1.27	0	0	0	0	112.57	0	0
ENSG00000185933	CALHM1	0	0	0	0	2.98	0	0	0	0	0	0	0	0	0	0	0	0	0	0	0	0	0	0	0	0	0	0	0	0	0	0	0	0	0
ENSG00000185942	NKAIN3	0	0.33	0	0	12.26	0	0	5.76	3.81	0	0	0	0	312.69	3.7	0	0	0	0	1.29	2.05	0	0	0	0	0.19	0.66	0	4.89	2.32	28.65	18.5	0.36	1.55
ENSG00000185946	RNPC3	1382.33	297.25	0.41	21.64	5753.45	25.02	61.31	17.02	7.15	0	0	15.98	21.58	194.15	60.54	0	4.21	55.33	182.58	124.81	241.29	12.46	100.91	2.54	3.1	63.57	13.73	171.04	98.12	171.7	92.53	97.55	69.11	47.75
ENSG00000185947	ZNF267	66.57	18.84	0	31.95	211.61	1.26	99.11	14.15	25.84	0	0.61	11.93	31.14	255.65	12.82	0	0	12.95	331.79	60.09	367.93	0	18.75	10.7	1.13	245.98	186.1	0	37.34	625.38	40.66	89.82	13.81	9.83
ENSG00000185950	IRS2	26.35	44.66	0	18.69	192.58	0	12.23	25.95	12.28	0	0	43.48	4.87	20.83	42.37	0	1798.06	620.34	162.74	19.52	1388.33	6.26	12.36	35.03	0	59.86	13.68	0	35.27	15.36	11.05	283.6	6.89	16.9
ENSG00000185955	C7orf61	0	0	0	0	0.52	0	0	0	0	0	0	0	0	0	0	0	0	0	11.07	0	0	0	0	0	0	0	0	0	0	0	0	0	0	0
ENSG00000185958	FAM186A	0	0	0	0	0	0	0	0	0	0	0	0	0	0	0	0	0	0	0	4.98	0	0	0	0	0	0	0	0	0	0	0	0	0	0
ENSG00000185960	SHOX	0	0	0	0	0	0	0	0	0	0	0	0	0	0	0	0	0	0	0	1.62	0.35	0	0	0	0	0	0	0	0	4.51	0	0	0	3.87
ENSG00000185963	BICD2	92.14	145.75	0	12.46	48.58	48.86	19.88	59.54	79.86	0	0	11.98	45.66	33.48	741.4	2907.85	140.85	158.71	11331.8	41.8	85.78	7.81	16.38	22.94	15.74	49.59	50.63	432.3	27.88	241.67	29.26	133.2	15.84	138.27
ENSG00000185972	CCIN	0	0	0	0	0	0	0	0	0	0	0	0	0	0	0	0	0	0	0	0	0	0	0	0	0	0	0	0	0	0	0	0.11	0	0
ENSG00000185973	TMLHE	2001.2	17.06	0	11.21	14.31	17.9	47.75	36.06	35.27	0	0	26.68	3.25	71.9	15.04	0	88.83	413.58	373.38	9.92	42.55	3.46	7.26	28.69	53.24	68.01	17.86	0	27.97	8.05	429.59	643.6	7.23	66.2
ENSG00000185974	GRK1	0	0	0	0	1.33	0	0.61	0	0	0	0	0	0	0.67	2.17	0	0	9.42	6.25	0	0	0	0	0	0	0	0	0	0	0.94	0	1.03	0	4.15
ENSG00000185985	SLITRK2	0	0	0	0	1.23	0	0	0	0.65	0	0	0	0	5.17	1.24	0	0	0	0	0	0	0	2.06	0	0	3.49	0.25	0	0	5.96	0	4.28	0.99	0
ENSG00000185986	SDHAP3	0	9.05	0	72.75	134.41	5.58	39.89	125.08	10.52	0	0	2.21	12.87	9.29	15.57	0	0	13.31	134.94	3.63	27.83	0	18.36	21.21	0	11.77	3.63	0	25.51	2.9	43.3	57.81	54.63	12.34
ENSG00000185989	RASA3	95.29	19.62	16.71	17.34	106.34	63.52	49.38	89.39	23.86	0	0	18.55	7.72	145.01	76.23	181.88	0	18.87	160.2	51.46	42.99	0	196.23	41.25	0	31.76	37.02	0	162.83	602.25	7.02	169.32	1726.04	27.58
ENSG00000186001	LRCH3	504.69	29.65	0	27.01	456.43	71.59	497.04	148.01	25.64	0	0	11.84	31.93	344.55	353.43	0	98.94	189.63	204.69	1112.1	2096.24	4.75	113.73	662.9	25.02	41.58	43.84	27.94	72.16	81.05	53.28	322.86	155.04	84.15
ENSG00000186007	LEMD1	9.82	0	0	0	0	0	0	0	0	0	0	0	0	0	0	0	0	0	0	0	1.03	0	0	0	0	0	0	0	0	1.84	0	0	0	0
ENSG00000186010	NDUFA13	17.23	512.74	0	22.72	100.15	1300.78	94.97	24.48	22.22	0	0	36.91	26.64	102.09	190.66	287.11	0	21.04	138.5	17.43	247.18	0	429.77	0	3.87	13.78	49.3	78.05	88.77	170.37	125.99	90.26	17.01	20.16
ENSG00000186017	ZNF566	2.41	4.48	0	2.46	23.65	0	9.8	6.1	2.3	0	0	1.84	0	85.95	8.41	0	0	0.86	14.52	13.53	65.41	0	5.19	0	0	3.11	93.54	0	6.82	11.46	250.15	21.61	6.18	13.21
ENSG00000186019	AC021092.1	0	0.13	0	0	3.74	0	0	0	0	0	0	0	0	0	0	0	0	0	0	0	0	0	3.41	0	0	0	0	0	0	0	0	0	0	0
ENSG00000186020	ZNF529	2.46	10.28	18.25	0	18.51	0	23.04	1.27	90.08	0	0	8.91	200.12	13.36	3.8	0	0	0	30.2	7.79	21.16	0	0	0	0	6.3	1.46	72.2	11.27	0	41.21	5.2	3.62	65.3
ENSG00000186026	ZNF284	498.86	2.48	0	300.18	12.8	0	16.62	0	5.03	0	0	0	8.38	6.53	43.46	0	0	0	89.33	3.98	198.07	0	0	9.13	3.03	1.56	26.52	0	0	0	8.85	51.42	1.98	0
ENSG00000186038	HTR3E	0	1.23	0	22.35	0	6.86	0	0	0.67	0	0	2.49	0	0	0	0	0	0	0	0	1.3	0	0	0	0	0	0	0	0	0	0	1	0	0
ENSG00000186047	DLEU7	0	0	0	0	0	0	0	0	0	0	0	0	0	0	0	0	0	0	0	0	0.85	0	0	0	0	0	0	0	0	0	0	0.19	0	0
ENSG00000186049	KRT73	0	0	0	0	0	6.78	0	0	0	0	0	0	0	0	0	0	0	0	0	0	2.51	0	0	0	0	0	0	0	0	0	0	0	0	0
ENSG00000186051	TAL2	0	0	0	0	0	0	0	0	0	0	0	0	0	0	0	0	0	0	0	0	0	0	0	0	0	0	0	0	0	0	0	0	7.75	0
ENSG00000186056	MATN1-AS1	0	0	0	0	0.96	3.98	1.06	0	5.3	0	0	0.24	0.17	0	0.11	0	0	0	0	0	7.4	0	3.46	0	0	0.42	75.05	0	0	2	0	2.8	1.03	0
ENSG00000186063	AIDA	211.77	49.62	0	3.79	93.84	9.04	53.58	24.34	114.84	0	0	5.35	2.4	485.03	173.18	0	0	1013.11	60.28	14.97	54.25	0	27.41	1.55	0	23.65	26.54	0	35.83	3.44	59.64	39.12	35.49	52.37
ENSG00000186073	C15orf41	0	3.65	0	0.85	214.8	100.81	7.85	2.12	150.09	0	0	0	1.07	10.07	12.39	0	0	0	41.2	14.49	13.58	0	4.52	0	0	17.44	18.5	0	0	10.81	0	44.92	5.32	40.14
ENSG00000186074	CD300LF	0	1.43	0	0.07	12.31	0	1.23	0	5.59	0	0	4.97	0	6.92	9.79	0	0	0	2.3	1.03	8.22	0	2.17	0	0	4.87	1.91	0	3.67	10.39	59.45	6.4	7.21	0
ENSG00000186076	AC012085.1	0	0	0	0	0	35.49	0	0	0	0	0	0	0	0	0	0	0	0	0	0	10.39	0	0	0	0	0	0	0	0	0	0	0	0	0
ENSG00000186081	KRT5	0	0	0	0	0	0	0	0	0	0	0	0	0	0	0	0	0	0	0	0	0	0	0	0	0	0	0	0	0	0	0	1.66	0	0
ENSG00000186086	NBPF6	8.23	0	0	0	1.45	0	162.6	0	0	0	0	4.48	0	5.74	2.49	0	0	39.64	0	1.99	2	0	18.56	0	0	0	1.21	0	0	6.5	0	32.33	0	0
ENSG00000186088	GSAP	14.01	1.6	0	7.74	63.52	6.64	65.65	6.78	28.21	0	0.33	3.73	11.62	34.14	56.06	0	0	20.84	124.54	4.69	111.5	5.32	66.9	6.82	0	16.04	1.13	0	69.79	5.37	41.16	2251.35	10.52	22.57
ENSG00000186094	AGBL4	0	0	0	0	0	0	4.2	0	0	0	0	0	0	0	5.19	0	0	0.28	0	0	0.21	0	0	0	0	0	0.4	0	0	0	0	0.7	0	9.91
ENSG00000186104	CYP2R1	83.46	2.23	0	3.8	93.65	0	11.8	6.58	7.2	0	0	2.27	0	675.41	13.36	0	0	3.01	132.58	14.45	56.97	0	25.14	2.26	0	4.78	12.26	0	14.68	5.3	46.09	119.41	3.14	10.16
ENSG00000186105	LRRC70	0	0	0	0	62.54	0	1.9	0	0.13	0	0	0	0.41	0	0	0	0	0	0.53	1.22	1.33	0	0	0	0	1.3	0.11	0	0	0	5.19	2.78	0	0
ENSG00000186106	ANKRD46	15.1	6.97	0	0.83	44.7	8.79	68.61	6.5	12.59	0	0	5.63	13.7	96.71	2.66	0	0	15.3	201.35	60.85	129.33	0	2.6	0	3.67	83.15	51.7	0	0	300.18	31.85	23.76	6.41	7.29
ENSG00000186111	PIP5K1C	42.05	55.07	0	90.94	141.28	7.26	12.92	53.19	4.58	0	0	56.86	8.44	24.13	56.36	0	0	449.75	195.37	34.37	2151.29	3.98	27.56	0.6	3.81	40.84	22.71	0	71.38	132.69	21.6	172.3	24.1	18.89
ENSG00000186115	CYP4F2	0	22.06	0	7.47	3.99	0	0.42	31.18	90.47	0	0	0	0	12.59	9.61	0	0	9.55	45.9	1.24	7.68	0	0	6.5	0	0.53	6.73	0	74.74	0	0	3.27	0	0
ENSG00000186130	ZBTB6	19.21	9.76	0	2.84	10.69	5.81	3.01	14.54	4.9	0	0	0	2.26	49.55	5.74	0	0	11.01	17.23	14.95	90.82	0	7.06	0	0	23.27	22.82	0	0	3.3	47.72	17.66	107.4	333.43
ENSG00000186132	C2orf76	0	0	0	0	16.77	0	0.66	0	4.89	0	0	0	0.24	0.52	2.16	0	0	46.4	0	2.27	1.56	0	0	10.39	0	1.24	1.7	0	0	0	0	0.74	1.12	0
ENSG00000186141	POLR3C	44.41	94.67	0	3.39	34.45	48	17.08	13.53	60.85	0	0	10.24	15.63	16.25	315.27	0	86.33	16.13	4552.73	24.74	86.73	0	7.42	63.21	11.36	18.03	30.29	0	21.1	69.38	31.94	87.8	9.32	57.51
ENSG00000186148	AC013268.1	0	0	0	0.41	1.41	0	0	0	1.7	0	0	0	0	0.33	3.36	0	0	0	0	1.51	8.39	0	0	0	0	0	4.98	0	0	0	0	2.01	0	14.45
ENSG00000186153	WWOX	775.47	5.97	0	0	4.81	0	15.49	0.82	9.13	0	0	4.57	2.1	14.25	2.4	0	0	75.99	174.07	1.81	9.65	0	0	0	0	11.15	3.9	0	9.05	1.84	467.7	136.99	2.89	39.04
ENSG00000186162	CIDECP1	0	0	0	0	1.66	0	0	0	0	0	0	0	0	0.78	4.87	0	0	2.92	0	3.29	2.97	0	54.28	0	0	37.52	3.7	0	0	0.67	0	5.94	1.23	0
ENSG00000186166	CCDC84	340.58	7.5	0	15.13	37.74	0	183.3	94.77	41.56	0	0	3.39	145.51	498.86	36.97	0	37.52	33.84	139.01	12.61	15.98	0	31.23	27.46	5.81	41.2	11.3	0	37.11	30.48	13.31	182.33	39.77	230.46
ENSG00000186174	BCL9L	68.91	69.93	13.99	419.2	1222.59	3.1	89.97	1863.62	53.74	0	0	6.82	37.48	85.18	92.62	0	0	72.59	1378.37	21.04	132.54	0.67	195.79	78.88	1.25	134.55	17.17	0	116.32	26.8	107.71	293.59	201.8	45.46
ENSG00000186184	POLR1D	55.37	21.02	0	20.7	64.01	43.03	112.88	64.95	29.14	1.52	0	23.19	4.39	145.62	49.72	0	136.23	26	92.33	56.22	68.56	9.2	40.31	78.05	30.52	10.76	53.89	14.27	169.76	209.37	34.49	145.98	1488.39	86.15
ENSG00000186185	KIF18B	63.28	2.49	0	0	52.01	0	32.39	15.98	1.33	0	0	0	9.74	65.41	28.99	0	0	7.4	5.65	83.15	77.54	1.03	17.82	0	0	4.28	2.8	0	12.87	28.39	27.87	26.97	14.67	10.05
ENSG00000186187	ZNRF1	0	14.7	0	0	82.14	88.08	16.56	9.55	3.29	0	0	49.11	0	28.86	787.97	0	0	21.02	15.44	25.73	20.13	2.46	70.96	0	0	22.87	1.15	0	1.6	62.41	22.54	105.89	15.14	3.75
ENSG00000186188	FFAR4	0.14	114.33	0	10.33	34.8	1025.62	45.49	9.98	9.81	0	0	10.84	17.62	27.8	75.42	0	0	12.05	80.18	14.77	96.06	2.32	199.32	54.66	5.08	7.06	16.86	0	40.59	136.91	8.92	30.52	7.98	88.03
ENSG00000186193	SAPCD2	5.41	31.33	0	4.1	40.25	0	25.37	22.11	8.22	0	0	4.89	2.32	151.98	32.8	0	0	29.84	49.8	31.39	131.58	0	28.25	0	0	3.67	107.4	0	10.53	26.74	1951.17	30.42	18.3	27.83
ENSG00000186197	EDARADD	0	0.27	0	1.66	8.72	0	0.85	2.07	0	0	0	0	0	0	0	0	0	72.75	0	0.62	5.94	0	0	0	0	0	1.12	0	0	8.71	0	0.5	6.1	0
ENSG00000186198	SLC51B	0	0	0	51.29	33.44	0	3.7	6.07	97.01	0	0	0	0	37.82	12.59	0	0	7.83	31.49	0	9.54	0	2.76	5.34	0	9.28	0.93	0	24.2	21.18	0	12.58	2.76	0
ENSG00000186204	CYP4F12	31.02	23.34	0	875.53	94.97	40.16	26.02	9.49	69.92	0	0	5.81	16.76	90.93	142.56	0	185.55	64.14	642.43	47.73	391.16	5.89	19.35	18.95	32.86	11.84	34.1	0	181.73	17.53	29.33	189.22	11.58	1060.13
ENSG00000186205	MTARC1	40.26	25	0	9.08	44.71	6.1	30.6	20.21	11.98	0	0	34.88	16.82	31.2	18.09	0	41.98	84.98	220.57	105.92	169.81	0.52	21.39	0	38.11	111.14	27.05	0.42	375.23	15.64	55.6	34.03	3.88	91.74
ENSG00000186212	SOWAHB	50.17	14.58	0	27.75	21.65	1.89	56.22	6.59	27.6	0	0	3.57	1.74	46.48	13.14	0	0	14.66	109.06	762.96	102.08	1.43	18.82	0.13	0	11.87	25.82	0	64.95	10.55	106.73	41.51	17.23	29.01
ENSG00000186222	BLOC1S4	54	5.57	0	0	2.06	0	31.18	15.51	0	0	0	0	0	1.6	0.74	0	0	0	9.96	16.76	4.77	0	0	0	0	5.51	2.32	0	5.05	0	0	3.03	0.33	0
ENSG00000186230	ZNF749	16.97	75.05	0	0	16.82	1.2	25.17	2.58	3.28	0	0	0.75	9.15	4.4	25.51	0	0	0.33	326.38	18.5	10.64	0	4.76	1.23	0.54	3.8	5.57	0	4.69	3.7	4.66	145.51	20.68	20.45
ENSG00000186231	KLHL32	4.15	0.7	0	0	2.49	1.66	0.93	7.34	0.99	0	0	0.24	0	0	0.56	0	0	0	0	2.08	19.33	0	0	0	0	0	162.6	0	0	0.4	0	8.39	0.26	1.23
ENSG00000186234	FAM86MP	0	0	0	0	0	0	0	0	0	0	0	0	0	0	0	0	0	0	0	0	0	0	0	0	0	0	0	0	0	0	0	0	0	0
ENSG00000186235	LINC02610	0	1.39	0	0	20.79	0	1.03	0	0	0	0	0	0	6.15	0.52	0	0	0	13.31	0	0	0	0	0	0	0	0	0	0	0	3.13	3.25	0	0
ENSG00000186244	AC091180.1	0	0	0	0	0	0	0	0	4.89	0	0	0	0	0	0	0	0	0	0	0	0	0	0	0	0	0	0	0	0	0	0	0	0.42	0
ENSG00000186260	MRTFB	179.35	186.78	19.7	42.08	92.22	91.16	151.14	221.74	275.83	0	3.96	51.46	11.95	376.72	256.32	0	108.44	96.68	562.32	44.5	3675.81	28.43	59.89	44.98	0	52.6	52.28	0	20.79	189.64	130.6	334.42	96.28	398.07
ENSG00000186265	BTLA	0	3.62	0	1	26.52	0	1.11	3.9	2.43	0	0	24.25	0	2.48	3.82	0	0	0	9.81	0.27	15.66	0	9.43	0.41	0	4.02	0	0	0	0.4	0	22.21	12.46	37.84
ENSG00000186272	ZNF17	0	3.96	0	36.19	17.35	1.27	762.96	9.38	1.66	0	0	6.15	0.52	33.61	14.52	0	0	91.48	62.35	13.25	10.51	0	8.95	41.11	68.96	4.23	5.68	0	0.11	7.58	22.82	93.65	7.47	7.29
ENSG00000186280	KDM4D	0	0	0	0	3.28	0	0	0	0.76	0	0	0	0	0	0	0	0	0	0	0	1.08	0	0	0	0	0	0	0	0	0	0	0	0.57	0
ENSG00000186281	GPAT2	0	3.64	0	0	1.66	0	52.98	0	0	0	0	1.62	6.08	4.46	0	0	220.9	7.2	0	0	2.89	0	450.27	0	0	0.6	0	0	0	10.66	0	0	3.77	0
ENSG00000186283	TOR3A	108.11	8.26	0	11.41	215.18	12.01	24.3	20.16	13.56	0	0	9.91	17.4	1851.11	35.26	0	0	11.9	227.12	33.04	86.47	11.2	177.39	18.34	1.52	17.79	25.51	0	32.43	33.81	198.07	206.87	8.59	25.32
ENSG00000186298	PPP1CC	1403.11	392.88	9.91	17.82	12144.8	43.79	72.95	48.85	23.4	0	8.26	21.31	7.88	520.99	67.07	0	105.39	233.26	132.54	132.16	273.11	1.25	103.44	0.36	7.23	108.54	13.51	0	111.81	99.23	152.6	195.27	83.09	76.42
ENSG00000186300	ZNF555	12.87	8.26	0	7.47	64.95	12.31	38.12	11.67	12.92	0	0	4.97	11.21	79.89	4.6	0	0	10.38	145.06	41.83	131.56	0	8.33	0.82	5.23	121.26	56.86	0	16.55	325.2	16.49	28.04	6.21	2.07
ENSG00000186301	MST1P2	0	7.95	0	12.46	15.98	0	1.03	0	0	0	0	2.23	3.25	0.17	0.41	0	0	0	18.59	3.82	75.05	6.26	0	0	0	0	2.84	0	0	0	0	4.57	0	0
ENSG00000186310	NAP1L3	0	0	0	1.95	1.56	0	0	0	0	0	0	0	0	0	2.4	0	0	0	1.23	2.9	0.7	0	0	0	0	0.8	0	0	22.42	0.84	0	0.69	0.43	0
ENSG00000186312	CA5BP1	7.85	4.24	0	0	3.33	0	1.47	0.56	6.19	0	0	0	0	0	3.25	0	0	0	8.95	0	21.86	0	4.13	0	0	1.62	1.52	0	0	1.91	0	3.96	6.93	0
ENSG00000186314	PRELID2	30.33	32.78	0	6.53	195.93	7.46	40.09	14.51	78.93	0	0	16.82	1.57	50.47	63.13	0	221.37	218.29	425.9	31.17	59.02	1.65	6.5	3.46	149.92	19.62	22.92	0	24.17	5.23	26.83	20.59	37.48	83.63
ENSG00000186318	BACE1	0	49.83	0	0	11.2	0.86	12.84	29.23	48.68	0	0	2.78	14.81	15.4	135.11	0	0	5.09	1288.27	14.22	39.92	0	3.34	0.56	3.87	13.93	28.22	0	7.79	74.71	25.44	50.69	7.19	66.08
ENSG00000186326	RGS9BP	0	2.92	0	0	0	0	10.34	0	0	0	0	0	0	0	0.56	0	0	0	0	0.5	0	0	0	0	0	0	0	0	0	0	0	0	0	0
ENSG00000186329	TMEM212	0	0	0	0	0	0	0	0	0	0	0	0	0	0	0	0	0	1.25	0	0	0	0	0	0	0	0	0	0	0	0	0	0	0	0
ENSG00000186340	THBS2	45.39	3.77	0	0	2.32	4.92	37.32	0	6.23	0	0	1.72	4.32	0.67	15.16	0	0	0	7.46	8.23	12.86	0	46.53	0	0	25.02	0.85	0	0	3.61	16.22	1.55	3.69	0
ENSG00000186350	RXRA	195.1	27.21	0	46.27	47.01	23.82	149.08	230.79	48.38	0	0	10.17	249.44	1031.32	65.47	0	3602.16	143.59	281.11	27.23	31.69	0	88.53	25.82	61.42	92.88	34.66	54.13	50.5	125.91	19.96	308.37	55.35	272.81
ENSG00000186352	ANKRD37	0	3.29	0	34.64	54.28	0	8.49	262.66	3.13	0	0	0	5.03	3.1	2.87	0	0	0	46.5	6.12	13.25	0	0	0	2.49	10.09	0.24	0	5.62	1	0	43.35	4.46	0
ENSG00000186364	NUDT17	11.17	0	0	0	0	0	0.83	0	0.25	0	0	1.66	0	0	2.32	0	0	0	5.51	0	1.23	0	0	0	0	0	0	0	0	18.09	5.58	5.52	50.03	0
ENSG00000186369	LINC00643	0	0	0	0	0	0	0	0	0	0	0	0	0	0	0	0	0	0	0	0	0	0	0	0	0	0	0	0	0	0	0	0.41	0	0
ENSG00000186376	ZNF75D	16.88	23.78	0	8.12	188.63	66.9	29.87	3.82	35.38	0	0	74.96	5.99	59.41	1238.24	0	16.87	71.87	37.03	46.99	62.2	0	14.94	20.95	2.01	30.49	7.65	151.42	8.52	33.04	25.19	330.12	52.98	9.55
ENSG00000186377	CYP4X1	7.2	17.32	0	0	1.7	0	9.67	0.48	0.2	0	0	3.36	7.79	2.49	0.7	0	18.3	0	22.2	0.13	18.97	0	0	0	0	0.17	9.51	0	0	0	43.48	2.92	0	13.99
ENSG00000186395	KRT10	0	5.59	0	1.64	6.64	13.27	1.26	0	5.36	0	0	3.67	1.66	8.72	13.46	0	0	0	0	1.08	9.13	0	0	0.17	0	0.57	0	0	5.99	8.49	0	6.82	3.8	0
ENSG00000186399	GOLGA8R	17.56	3.33	0	4.31	104.64	0	7.62	1.38	20.76	0	0	13.69	43.48	10.71	12.5	0	0	194.01	382.54	20.24	56.02	0	11.09	0	0	2.74	14.54	0	29.1	37.76	26.54	27.63	35.07	32.9
ENSG00000186407	CD300E	0	0	0	0	2.92	0	1.65	0	0	0	0	0	0	1.14	3.09	0	0	0	0	2.05	6.22	0	0	0	0	0	1.46	12.85	0	2.49	0	0.24	1.03	9.08
ENSG00000186409	CCDC30	193.86	1.03	0	175.11	21.61	10.22	3.6	2.54	13.43	0	0	4.15	0	18.09	38.88	0	0	0.27	161.52	15.58	137.03	0	5.32	4.82	41.08	2.12	16.24	6.08	28.99	3.9	6.42	45.66	2.97	356.84
ENSG00000186416	NKRF	32.78	5.33	0	25.14	48.98	26.68	11.28	10.6	6.39	0	0	29.9	10.09	11.25	9.3	0	0	65.49	247.19	71.36	50.33	0	11.93	0	0	105.97	6.82	0	225.14	9.1	14.73	25.02	2.61	53.14
ENSG00000186417	GLDN	0	0	0	86.62	1.21	0	30.7	0	2.17	0	0	10.71	2.95	0	1.84	0	0	0	0	275.17	5.97	0	13.41	1.94	0	0	0.82	0	83.11	38.93	0	1.15	31.15	6.52
ENSG00000186431	FCAR	0	0	0	0	0	0	20.79	0	0	0	0	0	0	0	0.4	0	0	0	0	0	0	0	0	0	0	0	0	0	0	0	0	0.86	0	0
ENSG00000186432	KPNA4	170.17	2176.31	27.01	29.23	122.72	6.68	222.08	40.52	109.01	1.66	0	21.6	26.68	92.77	83.17	0	39.77	192.57	1093.74	169.03	79.58	1.72	88.65	10.38	56.83	167.33	187.31	0	28.99	38.26	57.35	2449.38	488.52	78.27
ENSG00000186439	TRDN	0	0	0	0	0	0	0	0	0	0	0	0	0	0	0	0	0	0	0	0	0	0	0	0	0	0	0	0	0	0	0	0	0	0
ENSG00000186446	ZNF501	104.64	35.32	0	1.55	12.54	0	11.37	10.65	12.26	0	0	4.11	0	155.9	69.79	0	0	200.12	29.29	10.22	18.82	0.07	16.22	0	0	5.39	3.49	0	7.62	3.44	18.55	6.12	8.57	14.25
ENSG00000186448	ZNF197	51.95	9.55	0	9.18	897.3	183.52	31.39	0	762.96	0	0	10.01	1.34	128.1	32.01	0	0	188.56	110.02	73.95	45.9	0	6.79	56.9	0	90.94	66.43	52.73	16.88	31.13	12.73	149.39	63.13	255.32
ENSG00000186451	SPATA12	3.13	0	0	0	0	0	1.64	0	0	0	0	0	0	0	0	0	0	0	0	0	4.32	0	0	0	0	0	1.22	0	0	0	0	0	0	0
ENSG00000186452	TMPRSS12	0	0	0	0	0	0	0	0	0	0	0	0	0	0	0	0	0	0	0	0	0	0	0	0	0	0	0	0	0	0	0	0	0	0
ENSG00000186453	FAM228A	0	0	0	0	0	0	0	0	0	0	0	0	0	0	0.42	0	0	13.54	0	0	0	0	1.64	0	0	0.25	0	0	0	0	0	1.33	0	0
ENSG00000186462	NAP1L2	0	0.14	0	0	2.68	0	125.08	0.28	3.09	0	0	0	0	3.28	9.54	0	51.24	0.76	9.56	0	2.26	0	3.98	0	0	0.12	0.34	0	0	2.17	0	23.41	0.65	0
ENSG00000186468	RPS23	1564.29	107.23	0	266.37	2270.42	402.96	2364.71	320.02	1648.25	36.53	0	110.19	293.68	1506.72	3598.89	422.99	580.61	655.26	2690.97	227.23	4828.57	38.03	2802.93	162.02	48.25	471.82	348.64	2248.44	5355.61	294.71	1571.85	77283.9	556.44	813.86
ENSG00000186469	GNG2	0	13.92	0	9.18	46.4	0	31.11	2.42	7.75	0	0	1.62	0	199.57	21.75	0	121.76	12.57	481.56	116.31	15.28	0	600.36	12.51	0	14.41	0.8	0	5.42	13.52	0	118.03	4.27	69.38
ENSG00000186470	BTN3A2	186.81	11.84	0	76.06	865.19	69.48	80.19	77.33	21.61	0	0	27.67	40.31	4527.72	59.43	0	103.9	11.36	375.36	75.11	357.37	7.47	141.77	24.62	154	18.36	84.49	0	103.4	62.97	108.38	802.26	15	45.3
ENSG00000186471	AKAP14	0	0	0	0	12.51	0	0	0	0	0	0	0	0	0	0	0	0	0	0	0	0	0	0	0	0	0	0	0	0	0	0	0	0	0
ENSG00000186472	PCLO	185.72	52.4	32.79	119.1	662.76	127.35	259.97	41.12	121.6	0	0	38.45	127.06	651.73	62.77	0	60.97	96.36	1720.12	305	1298.89	7.14	80.89	56.36	46.62	1216.03	679.79	0	135.37	3289.47	155.81	221.47	58.26	23.46
ENSG00000186474	KLK12	0	0	0	0	0	0	1.72	0	0	0	0	0	0	0	0	0	45.04	0	0	0	125.08	0	0.95	0	0	1.68	1.03	0	0	0	0	0.76	0.57	5.3
ENSG00000186479	RGS7BP	0	0	0	2.92	2.78	0	0.28	0	23.26	0	0	0	0.85	0.71	0	0	0	0	0	0	7.68	0	9.91	0	0	0.27	2.45	0	0	0.84	0	0.52	4.32	4.47
ENSG00000186480	INSIG1	11.36	16.97	0	13.65	43.25	0	6.95	28.53	16	0	0	9.08	4.02	145.61	17.21	0	83.04	81.37	115.34	66.02	194.26	0	6.72	15.57	0	36.26	22.82	780.45	8.12	0.87	38.67	34.19	214.8	131.82
ENSG00000186481	ANKRD20A5P	0	5.39	0	0	67.09	5.55	52.02	7.98	29.98	0	0	20.18	4.96	24.63	24.22	0	0	168.09	522.9	15.26	26.38	8.64	11.73	0	0	7.43	7.21	0	13.08	5.47	4.8	9.02	12.87	27.62
ENSG00000186487	MYT1L	0	0	0	0	0.17	0	0	0	0	0	0	0	0	0	0	0	0	0	0	0	0	0	0	0	0	0	0	0	0	0	0	0	0	0
ENSG00000186493	C5orf38	0	0	0	0	0	0	0	0	0	0	0	0.48	1.2	0.53	0	0	0	0	0	0	10.67	0	0	0	0	0.66	0	0	0	5.34	0	0	0	0
ENSG00000186496	ZNF396	0	4.27	0	0	4.21	0	8.52	6.97	2.49	0	0	1.52	0.19	6.63	1.2	0	0	18.69	37	0.36	12.23	0	2.34	0	0	5.57	5.52	0	22.21	0.42	204.4	82.71	1.03	2.55
ENSG00000186501	TMEM222	135.49	2.01	0	0.38	18.55	0	36.1	4.64	24.91	0	0	2.41	3.03	6.81	15.7	0	0	19.48	40.96	12.75	7.35	0	67.2	7.43	0	187.61	3.7	0	1.8	4.01	22.94	16.52	7.38	21.58
ENSG00000186510	CLCNKA	0	0	0	0	0.78	0	0	0	0	0	0	0	3.46	0	0	0	0	0	0	0	0	0	0	0	0	0	0	0	0	0	0	0	1.66	0
ENSG00000186517	ARHGAP30	13.54	51.83	0	391.49	1150.22	32.22	53.47	1525.92	24.45	0	0	3.28	58.18	38.46	89.75	231.98	0	80.38	343.07	37.11	80.85	0	116.86	96.12	67.27	128.66	11.61	0	94.7	25.68	52.5	337.71	199.57	18.83
ENSG00000186522	SEPTIN10	95.29	32.03	7.82	95.1	192.55	43.44	110.39	170.4	70.84	0.76	11.86	26.84	5.46	324.27	73.58	0	285.92	86.35	234.44	69.19	74.92	1.62	117.89	178.39	25	47.21	65.82	84.62	737.93	651.36	96.03	325.06	1388.33	141.88
ENSG00000186523	FAM86B1	35.07	3.83	0	0	7.34	0	16.19	5.05	0.12	0	0	0.78	4.87	25.86	30.1	0	0	0.41	2.83	58.9	80.13	0	8.91	37.52	0	2.85	0.4	0	0	9.29	0	6.22	3.49	0
ENSG00000186526	CYP4F8	0	0	0	0	0	0	0	0	0	0	0	0	0	2.12	0	0	0	0	0	0	0	0	0	0	0	0	0	0	0	0	0	1.25	0	0
ENSG00000186529	CYP4F3	0.71	27.72	0	0.41	17.82	325.2	5.97	3.09	7.21	0	0	1.55	2.05	23.65	18.86	0	0	13.96	57.65	2.53	20.19	0	39.86	0	0	2.07	4.32	0	3.79	5.32	11.15	17.86	0.17	26.33
ENSG00000186532	SMYD4	5.95	10.07	0	9.02	58.51	0	24.37	22.11	11.09	0	0	14.68	6.3	99.66	80.73	0	0	60.97	46.34	27.6	139.95	0	13.64	0	0	3.96	86.61	0	14.46	23.76	612.87	44.36	12.12	11.41
ENSG00000186564	FOXD2	0	10.25	0	20.88	147	0	14.27	12.4	59.24	0	0	9.13	5.57	43.18	19.79	0	0	426.13	121.48	11.36	67.9	0	17.91	7.37	0	2.74	19.58	0	38.11	10.37	34.22	30.9	23.63	16.45
ENSG00000186566	GPATCH8	69.12	204.05	0	345.63	387.67	51.73	276.43	56.51	1645.63	1041.66	9.5	101.85	2038.72	189.93	153.03	0	94.39	535.34	713.93	207.37	592.2	41.9	155.49	98.35	30.99	125.58	55.36	0	134.9	696.36	377.58	155.4	72.35	267.24
ENSG00000186567	CEACAM19	0	2.89	0	112.57	4.27	0	9.41	0.27	11.19	0	0	4.15	9.78	8.54	28.97	0	0	0	58.12	8.29	75.99	0	1.69	0	0	0.89	1.08	0	25.64	6.49	9.37	13.99	0.85	0
ENSG00000186575	NF2	108.41	57.79	0	53.78	107.26	74.71	60.06	35.12	22.76	0	0	117.1	126.14	36.76	53.57	319.13	105.41	382.13	737.78	194	155.85	6.08	76.51	11.3	550.85	431.65	35.32	0	1813.59	111.17	67.49	104.7	8.96	218.72
ENSG00000186577	SMIM29	0	0	0	9.25	1.57	0	0	0	0	0	0	0	0.17	2.06	2.54	0	0	0	5.94	87.55	1.42	0	0	0	0	0	0.41	0	7.68	0	27.45	1.72	2.98	0
ENSG00000186583	SPATC1	0	0	0	0.17	0	0	0	0	0	0	0	0	0	0	0.2	0	0	0	0	0	0	0	0	0	0	0	0.99	0	0	0.6	0	1.73	0	0
ENSG00000186591	UBE2H	159.14	2939.26	0	23.76	139.73	5.01	218.16	54.46	125.82	0	0	22.61	57.18	114.38	95.09	0	16.52	192.57	1976.96	253.12	122.02	1.89	88.65	2.12	4.87	198.52	260.89	0	32.63	44.01	80.1	2924.02	338.6	90.04
ENSG00000186594	MIR22HG	33.2	39.11	0	16.01	41.12	0	4.13	69.14	34.8	0	0	3.63	0.17	125.4	5.92	0	12.17	332.25	257.15	6.6	45.66	1.7	169.76	0	2.07	54.74	325.2	0	29.7	6.81	4.01	143.76	9.55	48.77
ENSG00000186603	HPDL	7.47	0	0	0	8.65	0	1.08	0	4.46	0	0	2.06	0	135.11	0	0	0	0	7.68	0	5.2	0	17.9	0	0	1.66	0	0	0	0	0	3.33	9.79	0
ENSG00000186615	KTN1-AS1	5.84	1.04	0	0.28	48.5	116.31	3.1	0.42	112.57	0	0	0	1.14	13.43	1.03	0	0	15.36	7.28	3.81	2.49	0	0.93	0	0	3.74	0	0	1.72	0	0	11.91	0.76	0
ENSG00000186625	KATNA1	5.4	7.6	0	2.47	55.38	12.65	27.05	23.24	17.46	0	0	5.36	2.98	11.31	44.05	0	0	103.44	15.72	9.82	59.24	0	12.99	2.28	2.23	13.64	8.68	0	7.63	200.94	105.97	26.02	16.97	1113.17
ENSG00000186628	FSD2	0	0	0	0	0	0	0	0	0	0	0	0	0	0	0	0	0	0	0	0	3.46	0	0	0	0	0	0	0	0	0	0	0	0	0
ENSG00000186635	ARAP1	51.03	63.05	79.13	29.37	474.14	349.88	791.6	68.83	47.73	0	0	776.04	684.96	105.95	312.33	14070.9	190.79	194.85	370.35	38.84	771.41	51.11	276.22	61.42	291.22	63.05	291.23	0	148.11	102.74	327.94	292.99	365	476.81
ENSG00000186638	KIF24	13.57	3.25	502.35	95.64	18.59	0	575.35	0.57	5.23	0	0	13.43	5.68	39.75	20.33	0	9.04	118.93	53.36	11.27	15.3	0	10.61	16.19	45.41	1.45	4.13	0	0.78	12.99	74.54	84.73	8.12	7.46
ENSG00000186642	PDE2A	0	1.07	0	7.23	11.88	0	16.76	0	3.81	0	0	0.27	0.61	7.95	21.18	0	0	0	34.16	1	7.58	0	33.45	0	0	2.06	0.28	0	0	3.3	0	550.33	6.26	0
ENSG00000186645	SPDYE17	0	0	0	0	0	0	2.52	0	1.38	0	0	1.62	0	40.14	0	0	0	5.79	0	0	1.03	0	350.21	0	0	1.8	0	0	9.03	0	0	5.59	0.25	0
ENSG00000186648	CARMIL3	0	0.67	0	2.28	8.92	0	6.25	0	0.57	0	0	3.3	6.79	0	2.56	0	0	3.88	0	0	15.98	0	20.95	0	0	0	2.32	0	0	5.97	0	7.57	0.6	6.72
ENSG00000186652	PRG2	0	0	0	0	0	0	0	0	0	0	0	0	0	0	0	0	0	0	0	0	0	0	0	0	0	0	0	0	0	0	0	0.35	0	0
ENSG00000186654	PRR5	0	5.16	0	1.66	39.11	0	1.52	4.59	9.28	0	0	4.97	23.67	52.98	3.27	0	0	6.81	70.9	16.73	56.86	4.55	5.21	30.44	0	41.57	51.7	0	9.34	362.72	13.93	15.92	2.4	0
ENSG00000186660	ZFP91	123.63	176.82	0	211.77	1144.52	9.19	104.21	176	55.72	0	0	165.01	23.7	222.7	270.26	0	5962.36	2424.5	492.97	237.64	20287.2	7.68	107.17	5	3.94	219.84	65.3	0	217.87	152.94	152.22	1088.67	73.45	356.85
ENSG00000186665	C17orf58	27.06	0	0	0	4.69	7.82	0.57	0	0	0	0	0	0	1.9	0.4	0	0	0	0.82	1.24	16.76	0	0	0	0	0.4	3.06	0	0	0	0.12	3.45	0	0
ENSG00000186666	BCDIN3D	7.85	7.21	0	1.71	3.09	0	2.54	0	4.39	0	0	0	0	28.21	3.06	0	0	47.11	64.3	12.46	24.39	0.48	0	0	0	7.58	7.61	0	0	1.04	0	5.65	13.86	93.05
ENSG00000186684	CYP27C1	0	0	0	0	0.76	0	1.99	0	2.45	0	0	0	0.12	0.69	0.43	0	0	0	50.17	1.3	0	0	1.27	0	0	0.41	0	0	0	0	0	0.6	1.12	2.84
ENSG00000186687	LYRM7	5.97	28.65	0	1.09	21.19	7.78	4.13	22.19	44.11	0	0	1.74	0	18.51	225.19	0	0	22.07	3777.27	9.67	45.62	0	4.28	0	0	13.93	14.52	0	8.79	31.26	22	68.92	5.99	93
ENSG00000186704	DTX2P1	159.44	3.57	13.37	11.93	11.16	0	162.84	4.13	0	0	0	4.51	0	2.61	29.09	2.84	0	57.68	203.93	10.3	40.41	0	39.1	0	18.97	14.25	14.95	0	0	1.89	17.73	7.15	21.11	0
ENSG00000186710	CFAP73	0	0	0	0	0	0	0	0	0	0	0	0	0	0	0	0	0	0	0	0	0	0	0	0	0	0	0	0	0	0	0	5.17	0	0
ENSG00000186714	CCDC73	0	0.25	0	0	0	0	0	0	0	0	0	0	0	0	0	0	0	0	0	0	0	0	0	0	0	0	0	0	0	0	0	0	0	0
ENSG00000186715	MST1L	0	7.62	0	8.65	3.57	40.05	22.82	10.03	2.27	0	0	1.41	76.22	23.26	36.35	0	0	0.28	20.91	6.41	2.21	0	0.77	18.44	0	5.59	1.76	0	11.67	0	4.13	44.05	0	21.18
ENSG00000186716	BCR	86.44	73.22	28.68	651.32	1481.06	45.64	198.18	1413.35	52.03	0	0	11.63	37.48	77.69	140.16	0	333.82	117.31	979.65	43.42	273.02	4.92	291.85	53.36	203.05	160.62	29.99	0	89.51	43.88	181.86	416.81	206.26	85.72
ENSG00000186723	OR10H1	0	0	0	0	0	0	0	0	0	0	0	0	0	0	0	0	0	0	0	0	0	0	0	0	0	0	0.41	0	0	0	0	0	0	0
ENSG00000186765	FSCN2	0	0	0	0	0	0	24.91	0	0.36	0	0	0.56	6.5	0	11.15	0	0	0	0	0	0	0	0	0	0	0.95	0.4	0	0	0	0	0	0	0
ENSG00000186766	FOXI2	0	0	0	0	0	0	0	0	0	0	0	0	0	0	0	0	0	0	0	0	0	0	0.83	0	0.25	0	0	0	0	0	0	0	0	0
ENSG00000186767	SPIN4	12.71	72.75	0	3.3	12.73	0	17.34	5.7	5.41	0	0	2.84	3.69	15.35	20.25	0	175.35	3.63	41.42	2.4	74.03	0	46.09	0	1.09	2.76	11.68	0	11.91	18.25	79.16	22.08	5.21	10.7
ENSG00000186777	ZNF732	0	0	0	0	0	0	0	0	0	0	0	0	0	9.97	0	0	0	0	3.35	0	3.04	0	0	0	0	0	0	0	0	0	0	0.28	0.71	0
ENSG00000186787	SPIN2B	24.85	2.93	0	14.25	80.97	0	8.59	1.21	11.24	0	0	10.65	8.92	16.56	11.11	0	5.23	72.75	0	4.13	36.5	0	8.25	0	1.6	0.27	7.27	0	1.23	6.22	48.89	11.81	18.3	4.02
ENSG00000186790	FOXE3	0	0	0	0	0	0	0	0.14	0	0	0	0	0	0	0	0	0	0	0	0	0	0	0	0	4.21	0	0	0	0	0	0	0	0	0
ENSG00000186792	HYAL3	0	0	0	0	2.84	0	2.2	0	0	0	0	2.49	6.29	0	0	0	0	0	0	1.66	8.72	0	0	0	0	0.78	0	0	0	0	0	7.82	1.27	0
ENSG00000186806	VSIG10L	0	0	0	5.59	6.28	0	2.1	0	0	0	0	0	7.57	0.36	0.17	242.59	0	0	41.07	4.46	2.92	0	0	0	3.46	20.68	0.21	0	312.69	1.42	0	3.8	0.6	0
ENSG00000186810	CXCR3	0	1.99	0	5.89	1.93	0	2.16	0	5.95	0	0	0	0	3.29	0	0	0	0	1.27	37.52	1.71	0	1.6	0	0	0	0.41	0	8.38	3.01	0	1.91	0.66	0
ENSG00000186812	ZNF397	245.67	122.64	0	14.93	197.86	3.25	1087.85	330.85	34.08	0	0	20.47	8.08	84.08	18.12	0	0.77	169.26	449.85	109.65	178.85	0	24.1	14.91	4.52	104.01	47.73	0	83.25	16.33	69.42	269.83	16.64	149.93
ENSG00000186814	ZSCAN30	45.41	900.54	0	10.69	45.24	4.48	76.64	10.07	26.23	0	93.58	8.04	7.62	26.01	31.15	0	0.61	41.76	873.25	74.84	44.38	0.86	17.3	0	1.08	46.4	57.98	0	8.85	14.4	11.16	841.87	147.33	30.98
ENSG00000186815	TPCN1	166.83	145.96	30.65	191.36	130.06	103.38	56.56	157.85	86.84	0	0	11.13	19.81	219.67	50.25	0	27.38	614.33	942.88	44.44	311.8	10.17	1347.68	553.14	54.52	94.63	2363.92	0	81.27	89.49	33.29	370.88	52.4	174.99
ENSG00000186818	LILRB4	0	4.2	0	5	28.11	0	8.12	12.17	16.72	0	0	0	1.41	124.72	103.39	0	0	1275.77	12.23	4.28	8.41	0.6	26.85	20.65	0	3.32	6.98	0	13.72	3.63	11.27	14.9	5.51	12.26
ENSG00000186827	TNFRSF4	0	0	0	0	0	0	0	0	0	0	0	0	0	5.03	0	0	0	43.3	0	0	2.87	0	2.66	0	0	0	0	0	0	8.22	0	5.95	0	0
ENSG00000186831	KRT17P2	0	0	0	0	0	0	0	6.22	0	0	0	0	0	0	0	0	0	0	0	0	0	0	0	0	0	0	0	0	0	0	0	0	0	0
ENSG00000186832	KRT16	0	0	0	0	0.93	0	0	0	0	0	0	0	0	0	0	0	0	0	0	0	0	0	0	0	0	0	0	0	0	0	0	0	0	0
ENSG00000186834	HEXIM1	14.63	9.47	0	7.26	168.33	17.49	149.4	23.05	18.23	0	0	194.01	113.73	56.59	65.78	0	0	38.5	138.53	3.41	129.22	7.23	62.7	8.71	50.28	32.15	58.7	0	64.61	20.63	74.03	122.63	123.33	71.48
ENSG00000186847	KRT14	0	0	0	0	0	0	0	0	0	0	0	0	0	0	0	0	0	0	0	0	0	0	0	0	0	0	0	0	0	0	0	0	0	0
ENSG00000186854	TRABD2A	125.12	9.63	0	30.2	214.75	0	210.91	24.37	128.84	0	0	10.25	26.31	102.08	307.69	0	72.08	85.96	392.21	27.24	344.78	1.52	340.05	13.31	25.17	64.99	16.81	10.39	560.89	50.6	118.4	7329.4	41.51	101.7
ENSG00000186862	PDZD7	12.62	0	0	0	0	0	0	0	0	0	0	0	0	22.3	0	0	0	0	187.08	2.58	0	0	0	0	0	0	0	0	0	0	0	0	2.26	0
ENSG00000186866	POFUT2	36.32	1.67	0	0.76	98.11	10.71	12.67	13.57	6.64	0	0	4.54	8.91	412.75	23.32	0	90.29	8.69	230.47	9.81	44.26	5.81	46.79	0	0	8.22	7.95	0	14.07	22.87	77.23	90.82	2.18	17.74
ENSG00000186868	MAPT	0	0	0	0	0	0	0	0	0.67	0	0	0	0	11.87	0.75	0	0	0	0.13	0	0.99	0	0	0	0	2.16	0	0	0	0	0	1.39	0	0
ENSG00000186871	ERCC6L	0	3.61	0	4.98	32.13	5.28	12.96	0.19	3.98	0	0	3.31	8.72	29.43	1.09	0	0	5.47	28.15	3.04	47.94	0	0.69	0	0	55.43	12.92	0	4.67	262.66	18.77	11.64	1.4	0
ENSG00000186889	TMEM17	0	0	0	0	12.61	0	0.17	0	0	0	0	0	0	0	0	0	0	0	3.1	1.27	112.57	0	0	0	0	0	0.26	0	0	0	0	3.81	0.19	0
ENSG00000186891	TNFRSF18	0	3.8	0	0	2.26	0	2.4	62.36	0	0	0	0	0	0	1.8	0	0	0	0	0	6.29	0	17.53	15.11	0	0	0	0	0	13.46	4.23	1.55	0	0
ENSG00000186895	FGF3	0	0	0	0	0	0	0	0	0	0	0	2.79	0	0	0	0	0	0	0	0	0	0	0	0	0	0	0	0	0	0	0	0	0	0
ENSG00000186907	RTN4RL2	0	0	0	0	3.05	0	0	0	0	0	0	1.68	0	0	0	0	0	0	0	0	0.17	0	0	0	0	0	0	0	0	0	0	0.27	0	0
ENSG00000186908	ZDHHC17	23.53	48.58	0	2.42	36.35	5.62	10.94	59	76.06	0	0	3.12	4.94	20.77	318.73	0	0	44.13	7604.56	26.73	91.01	0.8	4.81	6.15	0	31.15	27.39	0	6.78	47.27	60.63	101.39	6.52	165.2
ENSG00000186910	SERPINA11	0	0	0	0	0	0	0	0	0	0	0	0	0	0	0	0	0	0	0	0	5.34	0	0	0	0	0	0	0	0	0	0	0.33	0	0
ENSG00000186912	P2RY4	0	1.99	0	0	0	0	3.1	0	0	0	0	0	0	0	0.67	0	0	0	0	0	0.34	0	0	0	0	0	0	0	5.76	0	0	2.58	0	0
ENSG00000186918	ZNF395	155.74	27.13	121.22	17.02	66.93	28.08	112.58	37.45	118.34	0	0	9.47	25.51	22.89	127.2	0	0	92.86	127.93	75.28	84.48	419.2	514.37	11.77	29.28	1488.39	45.78	0	24.62	16.58	186.28	81.82	38.52	149.4
ENSG00000186919	ZACN	0	0	0	0	0	0	0	0	0	0	0	0	0	0	0	0	0	0	0	0	0	0	0	0	0	0	0	0	0	0	0	0	0	0
ENSG00000186951	PPARA	82.1	112.71	0	526.6	2840.64	42.13	184.17	5240.64	112.31	117.86	0	11.43	39.72	213.46	190.57	0	193.45	304.19	1552.19	62.35	322.06	4.52	123.59	18.23	204.3	232.94	34.71	0	119.78	19.76	194.85	910.44	201.8	200
ENSG00000186952	TMEM232	0	0.8	0	0	8.52	0	0.41	3.49	1.26	0	0	0	0	6.12	0.99	0	0	0.12	2.93	4.76	2.23	0	0	0	0	0	2.47	0	0	7.75	0	9.76	12.51	10.52
ENSG00000186973	FAM183A	0	0	0	0	0.61	0	16.19	0	0	0	0	0	4.87	0	0	0	0	0	0	0	33.6	0	0	0	0	0	0	0	0	0	0	0.83	0	0
ENSG00000186976	EFCAB6	9.99	0	0	3.25	30.42	0	7.47	1.56	9.05	0	0	10.34	2.68	4.67	37.52	0	0	0	0.94	3.36	3.36	0	0	0	0	3.81	0.96	0	0	1.84	0	28.65	4.2	4.72
ENSG00000186994	KANK3	0	13.86	0	2.07	0	0	5.12	0	0	0	0	0	0.41	0	2.1	0	0	0	22.2	1.73	7.34	0	8.72	0	0	0.69	0	0	0	2.28	0	4.55	3.12	0
ENSG00000186998	EMID1	1.74	9.51	0	4.92	9.96	0	4.27	0	1.34	0	0	10.4	3.31	37.37	7.57	0	0	0	5.58	9.74	21.3	0	0	9.03	5.76	0.99	55.43	0	2.27	8.49	0	8.81	0.71	5.81
ENSG00000187017	ESPN	9.61	2.26	0	19.89	144.5	100.07	9.07	5.34	28.54	0	0	11.41	39.02	24.35	7.12	0	0	166.29	832.29	2.27	11.88	0	13.36	0.48	11.61	2.94	21.82	0	50.82	36.52	39.11	17.33	8.39	0
ENSG00000187021	PNLIPRP1	0	0	0	6.69	0	0	0	0	0	0	0	0	0	0	0	0	0	0	0	2.46	0	0	0	0	0	0	0	0	0	0	0	0	0.69	0
ENSG00000187024	PTRH1	0	2.07	0	50.03	2.27	0	0.6	0	0.56	0	0	0	0	0	0	0	0	0	25.7	0.99	9.97	0	0	0	0	0	1.08	0	0	5.52	0	3.29	0	83.15
ENSG00000187033	SAMD7	0	0	0	0	0	0	0	0	0	0	0	0	0	0	0	0	0	0	0	0	0	0	0	0	0	0	0	0	0	0	0	0	0.27	0
ENSG00000187037	GPR141	0	0	0	0	0	0	0.43	0	0	0	0	0	0	0.41	0	0	0	0	0	25.02	0.85	0	0	0	0	0	0	0	0	1.26	0	0.19	0.99	0
ENSG00000187045	TMPRSS6	0	0	0	0	0	0	0	0	0	0	0	0	0	0	0	0	0	0	0	0	0	0	0.19	0	0	0	0	0	0	0	0	0.86	0.33	0
ENSG00000187049	TMEM216	27.16	50.03	0	0.48	2.2	0	12.87	0.26	1.23	0	0	0.75	3.81	0	1.66	0	0	15.25	193.09	15.14	4.23	0	11.68	0	0	3.04	12.26	0	0	4.52	0	58.9	2.58	0
ENSG00000187051	RPS19BP1	9.54	28.63	0	64.8	35.19	18.55	17.97	59.35	20.55	0	68.12	7.01	7.23	57.08	15.97	0	0	270.93	263.64	8.51	85.15	0	755.26	111.14	0	40.31	762.96	0	28.28	22.22	6.15	158.87	13.16	65.57
ENSG00000187068	C3orf70	46.09	49.62	0	4.65	45.84	0	47.63	47.16	78.05	0	0	13.57	0.71	329.13	305	0	143.86	750.45	137.33	14.73	45.44	0	35.8	0.26	0	15.35	39.81	0	32.78	7.65	23.53	19.96	37.32	23.86
ENSG00000187079	TEAD1	88.31	15.97	0	5.37	1143.28	105.97	49.77	31.4	1250.75	0	0	5.41	1.47	151.04	36.14	97.54	324.94	125.01	183.12	69.38	118.4	5.63	7.19	4.89	4.31	148.24	81.57	0	20.15	33.73	27.02	214.34	77.58	410.29
ENSG00000187080	OR2AK2	0	0	0	0	0	0	0	0	0	0	0	0	0	0	0	0	0	0	0	0	0.43	0	0	0	0	0	0	0	0	0	0	0	0	0
ENSG00000187091	PLCD1	5.02	109.78	0	50.03	22.22	103.4	49.05	56.06	45.41	0	0	28.11	1.12	64.41	79.1	0	0	55.02	254.63	10.17	731	46.53	21.48	39.89	62.54	16.21	17.11	0	5.08	72.72	22.71	96.72	22.82	70.54
ENSG00000187097	ENTPD5	78.61	61.32	0	40.98	1060.87	137.67	699.06	172.41	106.75	0	0.14	637.46	460.09	331.67	372.59	0	147.28	327.45	454.23	38.37	834.06	12.65	265.57	100.84	181.58	116.55	305.71	0	248.5	46.71	608.16	742.42	472.13	745.07
ENSG00000187098	MITF	12.34	7.49	0	67.2	28.91	0	612.87	10.8	14.97	0	0	1.68	0.26	41.8	30.29	0	0	57.18	15.49	11.27	16.24	0	12.26	90.94	0	2.06	2.76	0	4.8	16.78	30.42	194	9.09	9.89
ENSG00000187105	HEATR4	0	0.07	0	0	0	0	12.57	1.26	3.05	0	0	0.4	0.61	0.99	0	0	0	0	14.27	0	7.58	0	26.76	0	0	0.41	0.99	0	0	0	14.85	162.6	1.42	0
ENSG00000187109	NAP1L1	462.11	209.08	1.86	123.59	917.75	880.72	1146.2	71.96	131.09	0.86	1.34	136.4	96.6	1691.35	378.26	0	461.95	149.03	12077.2	1884.29	772.39	15.7	8692.72	80.18	32.55	156.95	53.55	74.4	120.02	118.44	885.18	2067.2	201.46	1382.18
ENSG00000187116	LILRA5	0	0.22	0	0	0	0	0	0.82	0	1669.88	0	0	0	0	0	0	0	0	0	0	4.92	0	0	0	0	0	0	0	0	3.65	0	2.52	0	0
ENSG00000187118	CMC1	627.07	80.13	0	0.85	1638.48	15.64	21.39	4.4	4.81	0	0	14.34	7.88	69.84	15.57	0	94.68	10.27	26.48	32.43	59	0	52.98	1.93	1.03	18.59	4.8	0	16.73	40.14	69.16	29.86	17.28	20.34
ENSG00000187122	SLIT1	0	0	0	0	0	0	0	0	0	0	0	0	0	0	0	0	0	0	0	0	0	0	0	0	0	10.39	0	0	4.24	0	0	1.43	0	0
ENSG00000187123	LYPD6	0	6.73	0	0	19.34	0	2.41	2.59	1	0	0	6.69	1.3	2.43	11.93	0	0	64.62	0	0	687.91	0	0	0	0	0	1.81	0	0	4.89	0	30.49	3.25	8.95
ENSG00000187134	AKR1C1	0	0	0	2.6	3.12	0	1.13	10.39	118.9	0	0	25.02	0	18.06	6.61	0	0	0	13.11	13.69	43.3	0	32.78	0	0	0	4.89	0	18.69	32.8	1.69	3.96	2.59	2.57
ENSG00000187140	FOXD3	0	3.39	0	0	0	0	0	0	0	0	0	0	0	0	0.19	0	0	0	0	0	0	0	0	0	0	0	0	0	0	0	0	0.42	0	0
ENSG00000187144	SPATA21	0	0	0	0	0	0	0	0	0	0	0	0	0	0	0	0	0	0	0	0	0	0	0	0	0	0	0	0	0	0	0	0	0	0
ENSG00000187147	RNF220	79.21	115.85	0	10.28	44.96	24.65	33.39	25.44	82.91	0	0	19.79	31.26	17.52	807.22	0	0	200.3	6979.19	35.26	70.1	2.2	13.44	35.8	15.49	29.92	38.18	0	23.61	192.88	42.65	91.45	15.04	81.99
ENSG00000187151	ANGPTL5	0	0	0	0	0	0	0	0	1.27	0	0	0	0	0	0	0	0	0	0	0	0	0	0	0	0	0	0	0	0	0	0	0	0	0
ENSG00000187164	SHTN1	9543.23	67.39	0	27.03	36.57	79.99	119.25	81.96	106.65	129.2	9.55	81.57	15.11	142.48	44.58	0	76.56	931.8	926.72	27.09	173.12	0.43	22.89	99.05	50.2	146.06	75	0	65.82	22.18	1995.54	1780.9	47.91	227.04
ENSG00000187172	BAGE2	0	0	0	0	0	0	0	0	0	0	0	0	0	0	0	0	0	0	0	0	0	0	0	0	0	0	0	0	0	0	0.56	0	0.41	0
ENSG00000187186	AL162231.1	0	0	0	0	0	0	0	0	1.95	0	0	0	0	0	0	0	0	0	0	0	0	0	0	0	0	0	0	0	0	5.96	0	1.22	0	0
ENSG00000187187	ZNF546	6.77	6.58	0	27.72	67.2	6.61	4.67	137.58	3.98	0	0	0.07	1.68	7.49	4.51	0	0	0	25.16	0	10.93	0	0	13.26	56.06	4.2	0.12	0	3.03	1.23	8.12	50.2	13.38	2.27
ENSG00000187189	TSPYL4	11.64	8.01	0	15.66	32.78	6.56	30.29	16.76	10.8	0	0	8.61	2.4	51.39	19.22	0	420.47	19.71	24.12	21.19	18.42	0	40.31	0	0	4.51	24.27	21.19	114.33	191.27	12.18	41.16	787.97	15.92
ENSG00000187193	MT1X	34.31	4.97	0	1.33	26.31	0	19.93	1.68	3.75	0	0	0.67	0	54.76	89.19	0	0	35.79	6.5	86.61	51.7	4.54	2.97	0	0	2.14	0.8	0	0	9.03	0	5.81	3.49	5.02
ENSG00000187210	GCNT1	59.94	19.03	0	26.52	263.17	225.22	59.74	14.58	62.94	0	0	100.81	2.89	157.02	1525.92	86.44	57.03	65.66	45.32	99.57	107.11	6.15	39.01	0	1.26	75.47	21.61	0	8.25	91.16	157.43	548.12	91.66	38.22
ENSG00000187231	SESTD1	59.9	415.74	297.25	4.75	181.2	337.7	59.14	25.66	32.43	0	0	9.81	20.49	144	145.96	0	502.4	61.97	504.63	22.89	398.92	0.99	161.94	0	5.68	44.27	64.43	44.78	56.29	122.46	323.33	175	16.32	116.82
ENSG00000187239	FNBP1	15.91	202.5	25.81	137.29	554.02	190.66	161.01	230.24	61.78	192.84	3.99	96.06	44.41	819.68	554.18	0	64.77	483.45	167.49	259.26	561.32	133.79	219.49	22.22	64.58	42.38	682.5	0	95.21	260.56	4652.79	384.7	102.65	105.7
ENSG00000187240	DYNC2H1	9.28	9.32	0	7.95	244.16	0	17.29	8.61	38.92	0	0	15.21	10.03	51.62	17.18	0	0	200.94	2370.22	14.87	61.96	0	8.81	0	0	7.29	18.46	0	5.33	21.58	47.49	80.88	75.47	28.12
ENSG00000187242	KRT12	0	1.08	0	13.38	5.52	0	2.88	0.85	34.64	0	0	0	0	10.52	2.61	0	0	31.89	10.07	2.05	7.88	0	3.01	0	0	0.66	0	0	3.65	0	0	4.72	2.07	0
ENSG00000187243	MAGED4B	0	5.16	0	350.21	0	0	4.6	1.14	1.12	0	0	3.73	18.16	7.79	19.06	0	0	0	163.36	10.94	0	0	0.24	0	2.59	1.12	9.2	0	30.1	12.01	25.17	13.57	0.85	72.75
ENSG00000187244	BCAM	6.71	19.67	0	34.22	12.31	0	11.09	10.27	3.19	0	0	16.19	4.2	2.78	9.99	0	0	71.99	117.89	27.87	15.26	1.22	44.01	3.96	0	33.6	4.13	0	362.72	5.12	0	12.01	1.2	0
ENSG00000187257	RSBN1L	245.96	20.22	0	51.3	39.79	7.41	89.94	14.4	73.07	0	0	5.84	7.12	128.75	30.37	0	315.34	60.72	384.48	1951.17	154.96	0.48	23.22	1.74	0	23.75	51.23	165.17	66.35	20.6	186.78	90.09	37.77	44.85
ENSG00000187258	NPSR1	0	0	0	0	3.29	0	0	0	0	0	0	0	0	0	0	0	0	0	26.97	0	0	0	0	0	0	0.61	0	0	0	0	0	0.86	0	0
ENSG00000187260	WDR86	0	0	0	0	0	0	0	0	0	0	0	0.5	0	0	0	0	0	0	47.34	0	0.12	0	0	0	0	0	0	0	0	0	0	31.18	0	0
ENSG00000187266	EPOR	0	6.29	0	0	0.77	0	0.13	3.06	0	0	0	0	0.52	3.46	1.45	0	0	50.17	0	0	4.52	0	0	0	0	0	0	0	0	0.2	0	3.36	0	0
ENSG00000187268	FAM9C	0	0	0	0	0	0	0	0	0	0	0	0	0	0	0	0	0	0	0	0	0	0	0	0	0	1.24	0	0	0	0	0	0.13	0	0
ENSG00000187288	CIDEC	0	2.78	0	1.41	429.59	0	0	5.94	62.54	0	0	0	0	10.07	6.71	0	0	32.82	45.72	0	0	0	0	0	0	42.35	0	0	0	0	0	55.75	3.8	0
ENSG00000187323	DCC	0	0	0	0	3.92	0	6.97	0	0	0	0	0.19	0.33	1.73	0.61	0	0	0	6.17	1.72	5.19	0	0	0	0	0	1.56	0	0	0	134.41	3.92	0	0
ENSG00000187325	TAF9B	7.79	7.62	0	0.33	5.99	0	14.25	26.16	8.41	0	0	1.73	0.56	15.7	36.51	0	0	9.89	11.11	2.4	280.62	0	4.34	0	0	5.69	5.47	0	1.07	9.51	4.13	39.75	11.2	0
ENSG00000187372	PCDHB13	0	2.76	0	2.12	14.07	4.56	6.69	3.25	4.17	0	0	6.93	31.02	3.72	5.09	0	0	0.24	0	2.34	31.33	1.81	3.69	0	0	1.76	22.11	0	10.93	5.32	39.77	9.61	16.19	23.55
ENSG00000187391	MAGI2	0	7.49	0	12.92	16.52	15.28	287.67	0.85	5.23	0	0	0.56	0.52	19.26	19.92	0	0	11.44	66.37	15.24	9.85	0	4.64	0	5.05	0.85	3.45	0	3.13	17.32	22.82	93.65	7.47	8.85
ENSG00000187398	LUZP2	0	0.47	0	0	14.34	0	9.08	0.75	1.52	0	0	0	1.84	5.97	6.23	0	0	0.34	0	1.45	14.07	0	0	0	0.17	1.23	0.71	0	0	0	0	337.7	0	7.84
ENSG00000187416	LHFPL3	0	0	0	0	0	0	0	0	0	0	0	0	0	0	0	0	0	0	0	0	0.41	0	0	0	0	0	0.47	0	0	0	0	1.4	0	0
ENSG00000187446	CHP1	184.64	27.02	0	131.58	1095.98	14.94	70.82	161.25	60.74	0	18.09	24.37	32.68	10593.9	112.6	0	0.6	50.27	761.34	55.75	332.37	0	136.18	70.59	131.89	48.39	68.26	0	238.62	62.31	510.75	1001.56	18.99	71.83
ENSG00000187474	FPR3	221.73	136.99	0	13.16	2101.26	11.09	12.12	13.81	5.68	0	0	2.87	5.81	61.46	24.87	0	0	26.51	49.77	44.66	44.41	12.46	47.93	4.47	0.34	9.95	2.68	0	32.71	18.95	29.87	33.67	29.62	12.01
ENSG00000187475	H1-6	0	0	0	0	0	2.51	0	0	0	0	0	0	0	0	0	0	0	0	0	0	1.11	0	0	0	0	0	0	0	0	0	0	0.24	0.8	0
ENSG00000187479	C11orf96	0	8.57	0	9.97	16.82	0	1.89	0	0.33	0	0	0	0	2.08	10.28	0	0	0	19.83	5.09	25.02	0	2.85	0	0	0.56	0	0	0	11.17	0	27.45	0	13.92
ENSG00000187481	HSD3BP1	0	0	0	0	0	0	0	0	0	0	0	0	0	0	0	0	0	0	0	0	0	0	0	0	0	0	0	0	0	0	0	0.52	0	0
ENSG00000187486	KCNJ11	0	1.27	0	0	1.9	0	0	0	0	0	0	1.4	0	0	0	0	0	0	0	0	1.68	0	0	0	0	0.54	0	0	0	0	0	0	0	0
ENSG00000187492	CDHR4	0	0	0	0	0	0	0	0	0	0	0	0	0	0	0	0	0	0	0	0	0	0	0	0	0	0	0	0	0	0.24	0	0	0	0
ENSG00000187498	COL4A1	234.99	587.98	110.16	21.65	209.81	176.43	81.18	226.25	298.92	0	10.39	49.64	105.72	109.34	2438.99	2812.21	115.24	401.45	25415.2	144.44	348.12	22.22	57.56	83.35	78.72	161.88	162.26	394.58	75.36	600.75	138.86	370.11	80.78	466.22
ENSG00000187504	RPL7P48	0	0	0	0	0	0	0	0	0	0	0	0	0	0	0	0	0	0	0.7	0	0	0	0	0	0	0	0	0	0	0	0	0	0	0
ENSG00000187510	PLEKHG7	225.14	2.56	0	0.6	0.8	0	3.1	0.82	3.32	0	0	1.52	1.53	6.3	1.33	0	0	0	15.98	0.73	6.37	0	0	0	0	0	8.12	0	0	0.28	103.93	67.2	2.89	9.76
ENSG00000187513	GJA4	0	0	0	0	0	9.18	7.34	0	0	0	0	0	0	0	3.25	0	0	0	0	0	0.57	0	0	0	0	0	0.57	0	0	0.33	0	0	0	0
ENSG00000187514	PTMA	5984.13	437.3	49.95	815.12	767.99	2449.74	4756.02	2681.41	1184.12	302.55	158.78	353.02	9811.39	13042.7	1184.41	263.53	147126	1337.79	3911.76	933.29	801.19	1140.05	1532.39	929.48	837.46	2996.74	1340.37	8.39	717.45	2485.71	537.63	3921.87	1307.86	7287.47
ENSG00000187522	HSPA14	0	12.34	0	3.46	165.42	8.88	20.79	175.11	10.52	0	0	0.33	8.95	9.55	14.75	0	0.7	27.13	162.39	8.22	54.01	0	29.37	18.89	14.95	21.02	3.02	0	11.24	4.58	53.04	87.47	49.06	26.3
ENSG00000187527	ATP13A5	0	0	0	0	0	0	2.49	0	0	0	0	0	0	0	0	0	0	0	4.48	0.43	0	0	0	0	0	0	0	0	0	0	0	0.85	0	0
ENSG00000187531	SIRT7	164.67	18.94	0	12.11	175.6	10.61	176.89	60.55	20.44	0	0	5.92	26.52	273.82	263.12	0	0	149.32	195.23	322.2	625.51	5.16	71.29	200.12	21.61	37.31	16.62	0	91.18	35.88	18.85	153.13	76.82	37.43
ENSG00000187534	PRR13P5	0	5.19	0	0	0	0	0	0	0	0	0	12.92	0.21	0	0	0	0	0	2.61	0	0	0	0	0.7	0	0	0	0	0	0	0	1.25	0	0
ENSG00000187535	IFT140	40.4	467.7	0	22.1	103.12	1463.38	111.46	17.35	26.83	38.77	0	35.36	53.28	60.17	139.68	0	0	60.82	275.34	23.16	432.57	7.62	200.56	0	12.58	13.26	76.54	0	37.35	98.88	146.06	92.53	14.93	178.11
ENSG00000187536	TPM3P7	0	18.46	0	19.26	41.91	0.7	7.54	16.77	5.93	0	0	9.18	4.64	34.88	41.21	0	0	0	17.87	16.78	60.85	0	23.38	0	0.82	3.67	45.04	0	5.58	14	1338.3	15.07	4.99	8.01
ENSG00000187537	POTEG	0	0	0	0	11.21	0	0	0	0	0	0	0	0	0	0	0	0	0	0	0	0	0	4.83	0	0	0.27	1.68	0	0	0	0	0.25	0	0
ENSG00000187546	AGMO	0	4.87	0	0	3.57	0	0	0	13.86	0	0	0	0	0.85	0.24	0	0	0	0	0	2.49	0	0	0	0	0.99	0	0	0	0	0	2.54	0	0
ENSG00000187553	CYP26C1	0	0	0	0	0	0	0	0	1.68	0	0	0	0	0	0	0	0	0	0	0	0	0	0	0	0	0	0	0	0	0.32	0	0.41	0	0
ENSG00000187554	TLR5	0	9.84	0	0	11.05	9.91	7.27	0	2	0	0	9.97	0	4.84	2.07	0	0	0	117.13	5.57	29.55	0	1.23	0	0	15.51	5.78	0	87.55	0	0	7.41	0.53	19.58
ENSG00000187555	USP7	667.51	253.88	0	314.51	265.45	41.86	560.42	50.02	412.98	265.45	0	103.57	29.68	615.79	172.63	0	3378.27	498.96	1036.73	11994.7	942.28	14.26	126.32	21.32	93.98	144.8	297.12	24.07	552.42	184.88	1135.93	457.71	226.3	228.63
ENSG00000187556	NANOS3	0	0	0	0	0	0	0	0	0	0	0	0	0	0	0	0	0	0	0	0	0.5	0	0	0	0	0	0	0	0	0	0	0	0	0
ENSG00000187559	FOXD4L3	0	0	0	0	0	0	0	0	0	0	0	0	0	0	0	0	0	0	0	0	0	0	0	0	0	0	0	0	0	0	0	0	0	0
ENSG00000187566	NHLRC1	0	0	0	0	0	0	0.93	0	1.66	0	0	0	0	11.24	0	0	0	0	0	2.43	3.29	0	0	0	0	1.27	0	0	0	0	1.2	3.36	0.52	0
ENSG00000187569	DPPA3	0	0	0	0	0	0	0	0	0	0	0	0	0	0	0	0	0	0	0	0	0.2	0	0	0	0	0	0	0	0	0	0	0	0	0
ENSG00000187583	PLEKHN1	0	0	0	0	41.57	0	3.51	0.85	212.63	0	0	0.4	0.07	2.24	2.06	0	0	0	19.84	4.57	1.72	0	1.33	0	0	7.47	5.89	0	0	3.89	4.58	0	1.52	0
ENSG00000187595	ZNF385C	0	0	0	0	0.56	0	0.82	0	0	0	0	0	0	0	0	0	0	0	0	0.86	2.59	0	0	0	0	1.62	0	0	0	0	0	0.62	0.85	0
ENSG00000187601	MAGEH1	0	7.62	0	2.98	1.86	0	11.93	14.95	0	0	0	5.62	0.33	0	21.3	0	0	0	16.04	0	65.83	0	7.64	0	0	3.98	1.19	0	0.13	16.22	4.13	13.11	3.73	0
ENSG00000187605	TET3	37.37	26.87	0	12.95	264.68	68.45	394.69	51.3	29.33	0	0	339.52	237.8	92.73	176.96	0	113.16	110.26	270.66	14.84	366.96	2.84	50.41	69.72	94.98	40.69	156.29	0	83.17	31.14	141.95	162.74	128.31	377.58
ENSG00000187607	ZNF286A	1.23	5.65	0	126.65	27.26	0	1613.47	12.51	11.41	38.24	0	10.63	1.29	37.7	48.97	0	0	50.32	46.1	11.6	27.55	3.06	14.58	0	40.37	4.11	8.61	0	3.8	8.12	44.11	147.17	15.58	16.32
ENSG00000187608	ISG15	7.21	0.67	0	0	42.21	0	24.44	9.29	28.97	0	0	0	4.28	15.25	58.55	0	0	11.37	0	0.56	31.39	0	17.84	0	0	14.4	2.12	0	80.13	6.2	0	1050.63	3.98	0
ENSG00000187609	EXD3	10.33	1.33	0	12.85	15.25	102.15	44.57	0.12	2.76	0	0	12.99	3.04	105.92	26.62	0	0	23.45	661.71	43.94	17.76	9.76	1175.71	5.97	0	3.4	2.87	0	10.58	20.9	0	38.41	3.77	12.96
ENSG00000187621	TCL6	18.16	0	0	0	21.18	0	1.04	0	0	0	0	0	0	250.15	0	0	0	0	10.07	2.58	0	0	0	0.25	0	0.57	0	0	0	0	0	13.46	0.24	0
ENSG00000187624	C17orf97	433.06	23.26	0	2.12	525.32	0	3.09	0	1.07	0	0	0	4.56	23.74	6.28	0	0	21.87	1.86	4.28	28.17	0	37	0.48	0	4.32	4.69	0	0	15.61	21.75	6.42	7.4	0
ENSG00000187626	ZKSCAN4	50.35	4.9	0	2.49	47.49	0	15.25	0	13.25	0	0	1.99	3.74	22.71	7.62	0	0	2.46	153.18	25.86	89.19	0	15.1	2.88	4.38	76.22	31.02	0	9.76	575.35	30.14	21.15	1.2	3.34
ENSG00000187627	RGPD1	0.27	0	0	8.72	0	0	0	7.35	0	0	0	12.26	0.97	1.56	22.62	0	0	0	46.67	7.21	125.08	0	7.13	0	0	0	0	0	9.96	10.48	0.25	9.15	0	12.26
ENSG00000187630	DHRS4L2	0	36.51	0	2.6	14.93	34.55	9.46	107.4	124.07	0	0	437.76	7.11	33.27	21.42	0	124.75	32.01	79.51	22.82	105.45	0.75	81.57	0	0	1.2	13.46	0	0	161.46	11.25	17.74	20.76	2.34
ENSG00000187634	SAMD11	14.66	0	0	2.84	9.27	0	0	0	0	0	0	0	0	23.63	1.72	0	0	0	34.47	24.91	12.61	0	3.96	0	0	5.95	1.52	0	0	0.35	0	5.23	58.9	0
ENSG00000187642	PERM1	0	0	0	0	0	0	0.66	0	0	0	0	0	0	2.41	0	0	0	0	13.38	0	0	0	0	0	0	0	0	0	0	0	0	0	0.56	0
ENSG00000187650	VMAC	0	17.44	0	1.33	7.58	0	2.01	5.95	12.17	0	0	2.95	3.29	11.44	45.04	0	0	28.43	300.18	11.94	17.58	0	0.53	24.61	0	7.79	2.49	0	1.26	22.11	27.54	11.27	1.86	0
ENSG00000187658	C5orf52	0	1.62	0	0	0	58.9	0	0	0	0	0	0.71	0	1.4	2.8	0	0	0	0	0	3.81	0	0	0	0	0.33	0	0	0	0	0	0.22	0	22.06
ENSG00000187664	HAPLN4	0	0	0	0	0	0	0	3.69	0	0	0	0	0	0.33	1.2	0	0	0	96.71	0	0.86	0	0	0	0	0	0	0	9.46	0	0	0	0	0
ENSG00000187672	ERC2	0	0	0	0	2.98	0	0.61	0	0	0	0	0	0	0	0	0	0	0	7.81	0	0	0	0	0	0	0	0	0	0	0.67	0	0.52	0.41	0
ENSG00000187676	B3GLCT	79.05	4.84	0	4.76	9.6	0	19.01	28.99	12.34	0	0	0.71	51.97	142.16	14.66	0	0	14.79	44.44	5.2	4.28	9.51	7.23	0	11.62	22.35	5.53	0	10.9	7.62	3.06	48.34	4.64	123.33
ENSG00000187678	SPRY4	70.65	34.14	0	318.73	721.15	11.36	52.62	1388.33	47.48	0	0	2.41	20.7	64.53	57.79	0	221.39	79.63	987.27	14.54	72.23	0	108.29	25.19	139.52	83.25	6.77	105.25	66.59	10.38	33.02	279.9	99.23	62.66
ENSG00000187682	ERAS	0	1	0	0	0	0	0	0	0	0	0	0	0	0	0	0	0	0	0	0	0	0	0	0	0	0	0	0	0	0	0	0	0	0
ENSG00000187686	KRT18P59	0	0	0	0	0	0	0	0	0	0	0	0	0	0	0	0	0	0	0	0	0	0	0	0	0	0.95	0	0	0	0	0	0.83	0	0
ENSG00000187688	TRPV2	0	4.76	0	5.41	22.06	0	14.61	0.87	2.06	0	0	72.37	0.21	2.12	287.67	0	0	9.21	4.81	0	9.55	0	26.97	0	16.58	12.2	4.21	0	0	0	0	42.35	5.05	6.53
ENSG00000187699	C2orf88	20.2	540.46	0	30.77	165.93	0	38.39	38.97	48.05	0	0	3.87	4.92	255.22	206.72	0	185.26	60.82	158.38	14.37	86.27	0.33	62.29	163.98	1.09	26.18	7.35	0	115.83	33.47	218.53	195.46	8.16	41.55
ENSG00000187713	TMEM203	8.36	2.8	0	2.05	23.65	0	15.83	10.67	4.02	0	0	8.57	3.65	75.99	38.68	0	0	28.97	11.39	18.94	71.5	24.53	15.58	0	0	2.12	55.43	0	2.48	7.21	0	19.62	4.75	9.61
ENSG00000187715	KBTBD12	52.35	2.79	28.76	9.61	127.06	0	15.36	5.17	20.76	0	0	10.65	12.26	11.69	1.74	0	2.54	398.41	496.27	4.13	13.58	0	3.98	0.48	0	0.07	1.68	0	2.46	5.39	33.52	27.13	22.11	17.41
ENSG00000187720	THSD4	34.28	111.5	75.3	178.39	130.2	16.49	151.79	15.54	613.21	0	0	49.23	2063.74	85.58	70.1	0	45.86	106.29	208.03	75.82	219.95	20.25	90.93	52.6	12.05	45.39	23.82	0	106.39	728.75	173.23	52.61	43.93	177.73
ENSG00000187726	DNAJB13	0	0	0	0	0	0	0	0	0	0	0	0	0	0	0	0	0	0	0	0	7.47	0	0	0	0	0	0	0	0	0	0	0	0	0
ENSG00000187730	GABRD	0	0	0	0	0	0	0	0	0	0	0	0	0	0	0	0	0	0	0	0	0.65	0	0	0	0	0	0	0	0	0	0	0	0.2	0
ENSG00000187733	AMY1C	0	0	0	0	0	0	0	0	0	0	0	0	0	0	0	0	0	0	0	0	0	0	0	0	0	0	0	0	0	0	0	0	0	0
ENSG00000187735	TCEA1	277.62	240.82	0	8.51	256.68	39.13	1333.82	617.76	48.33	0	0	28.72	24	85.08	22.13	0	0	286.88	473.51	150.15	231.1	2.29	44.18	21.54	6.79	144.39	66.29	0	169.87	18.99	79.58	330.37	18.09	414.6
ENSG00000187736	NHEJ1	56.02	1713.53	0	46.81	60.66	11.23	151.04	26.33	50.41	0	0	20.85	31.26	49.16	81.51	0	1.22	44.74	492.06	183.32	48.25	1.72	94.7	20.1	23.82	57.81	93.65	0	46.17	94.61	26.7	1229.89	255.89	42.96
ENSG00000187741	FANCA	66.81	27.94	8.29	21.35	21.8	0	15.97	17.13	14.58	0	0	4.11	1.89	46.7	7.03	0	0	195.11	117.54	5.73	57.18	0	360.31	129.24	0	26.31	300.18	0	6.89	22.42	3.61	72.16	17.81	21.31
ENSG00000187742	SECISBP2	1009.03	280.87	0	37.9	448.42	22.78	337.75	256.32	460.47	34.09	0	60.47	29.1	2878.98	1411.28	0	80.21	12607.6	732.44	98.61	271.46	0.8	323.33	60.4	96.72	122.01	238.84	141.67	295.04	95.25	202.78	146.25	249.63	203.17
ENSG00000187753	C9orf153	0.32	0	0	0	34.64	0	0.41	0	0	0	0	0	0	0	0	0	0	10.48	0	0	0.77	0	0	0	0	0	5.05	0	0	1.73	0	0.54	0	0
ENSG00000187762	HSPE1P11	0	0	0	0.47	0	0	0	2.49	0	0	0	0	0	0.8	3.06	0	0	44.57	0	0	2.16	0	0	0	0	0	0	0	0	0	0	0.41	0	0
ENSG00000187764	SEMA4D	15.83	86.91	0	25.51	77.05	0	83.52	62.29	59.71	0	0	21.62	4.69	121.24	189.39	0	457.8	69.43	294.94	17.66	1475.87	64.62	45.64	30.13	337.7	44.64	31.84	0	7.82	119.15	80.53	225.81	57.68	69.14
ENSG00000187775	DNAH17	0	1.03	0	0	0	0	0	0	1.04	0	0	0	0	0	0	0	0	0	0	0	0	0	0	0	0	0	0	0	0	0	0	0	0	0
ENSG00000187778	MCRS1	13.57	7.35	0	54.28	31.6	0	1976.19	9.95	20.2	0	0	19.02	2.58	26.23	32.78	0	0	133.41	53.56	9.28	13.31	0	12.93	4.98	17.66	4.23	4.82	0	8.37	43.84	12.93	134.91	15.58	8.33
ENSG00000187783	TMEM72	0	3.08	0	9.81	16.39	0	14.67	3.52	21.35	0	0	0.67	5.51	3.65	100.9	0	0	32.04	32.43	2.46	12.99	0	70.24	5.84	0	10.28	1.55	0	669.45	14.46	9.76	287.67	11.37	11.88
ENSG00000187790	FANCM	25.06	5.96	0	2.45	45.41	13.7	58.02	7.01	8.1	0	0	6.5	9.13	123.76	9.42	0	0	6.5	987.38	72.37	36.14	1.27	375.23	0	9.98	5.2	1.54	0	9.81	0	12.45	105.45	10.8	48.03
ENSG00000187792	ZNF70	0	5.36	59	40.31	199.57	25.33	29.16	22.62	8.9	0	0	6.4	13.58	1588.45	23.88	0	0	2.61	200.26	18.33	82.78	19.09	131.99	17.08	0	8.42	27.5	3.06	12.24	28.17	142.01	150.53	12.7	5.86
ENSG00000187796	CARD9	280.62	20.68	0	11.46	525.32	0	2.38	0.4	0.4	0	0	0	2.49	11.17	5.78	0	5.93	0	21.29	3.06	5.63	0	4.2	0	0	4.32	0.56	0	0	26.76	0	5.9	0.82	7.77
ENSG00000187800	PEAR1	36.92	3.61	0	1.66	23.74	0	10.67	5.55	0	0	0	0	1.25	5.89	2.06	0	0	0	20.57	6.08	15.61	0	1.56	6.99	0	13.86	7.75	0	0.42	87.55	0	11.41	2.4	0.8
ENSG00000187801	ZFP69B	0	4.89	0	3.74	45.41	0	5.86	0	0.67	0	0	3.34	0.32	5.73	2.06	0	0	5.17	19.62	2.55	587.85	0	0.24	0	0	1.68	3.36	0	10.79	6.98	6.78	46.5	3.63	9.94
ENSG00000187808	SOWAHD	0	0	0	0	2.95	0	0.57	41.57	38.77	0	0	0	0	0	1	0	0	14.97	0	14.11	6.29	0	41.17	13.77	22.53	1.06	7.34	0	0	25.23	6.05	3.1	1.3	0
ENSG00000187815	ZFP69	0	5.52	0	4.55	9.27	9.41	0.8	1.68	0.77	0	0	4.89	2.01	27.45	1.15	0	0	0	30.82	29.9	18.5	0	7.41	18.59	0	4.33	4.56	0	3.25	3.12	16.45	9.18	72.75	54.28
ENSG00000187824	TMEM220	0	8.3	0	1.51	81.57	0	3.98	9.05	41.6	0	0	0.84	0.24	35.48	15.57	0	0	212.21	25.64	6.82	12.15	0	1.27	0	0	2.27	8.91	0	3.41	2.61	12.21	10.7	3.36	21.42
ENSG00000187837	H1-2	106.39	411.09	0	34.83	154.17	34.16	80.51	117.45	285.99	0	0	34.89	55.94	117.82	1638.7	2551.15	326.92	461.71	20850	78.19	327.45	0.8	29.68	76.64	9.81	135.24	109.56	0	100.98	383.47	104.43	341.28	43.92	278.39
ENSG00000187838	PLSCR3	0	0	0	0	0	0	33.6	0	0.85	0	0	1.19	0.8	0.27	22.38	0	0	0	27.24	4.52	22.87	0	5.63	0	31.2	5.63	0	0	1.21	0.69	0	4.47	2.71	0
ENSG00000187840	EIF4EBP1	1826.1	21.61	0	3.4	10.5	33.56	31.49	11.48	19.09	0	0	22.11	8.03	18.89	14.11	0	163.4	265.34	430.56	7.98	54.78	2.16	11.05	5.95	34.99	54.63	19.81	0	25.92	24.44	252.91	328.26	18.79	36.07
ENSG00000187848	P2RX2	0	0	0	0	0	0	0	0	0	0	0	0.69	0	0	0	0	0	0	0	0	0	0	0	0	0	37.52	0	0	0	0	0	1.03	0	0
ENSG00000187855	ASCL4	0	0	0	0	0	0	0	0	0	0	0	0	0	0	0	0	0	0	0	0	0.07	0	0	0	0	0	0	0	0	0	0	0	0	0
ENSG00000187860	CCDC157	0	4.52	0	20.79	15.51	0	10.18	25.02	1.14	0	0	0.13	0	9.29	10.66	0	0	0	37.36	0.77	2.65	0	6.73	0	82.22	0	0.97	0	18.16	0	0	4.56	8.92	0
ENSG00000187862	TTC24	0	0	0	0	0	0	0	0	0	0	0	0	0	4.89	2.65	0	0	0	0	0	0	0	0	0	0	0	0	0	0	0	0	6.37	0	0
ENSG00000187866	FAM122A	302.66	15.11	45.72	5.86	214.75	14.58	205.54	121.94	15.48	0	0	5.81	26.52	177.98	217.41	0	129.49	131.63	103.55	405.34	653.94	0.62	68.75	938.06	4.83	22.1	14.81	0	76.64	22.2	34.83	115.37	69.84	71.34
ENSG00000187867	PALM3	0	0	0	0	6.08	7.8	2.92	0	6.17	0	0	15.51	1.86	0.42	125.08	0	0	0	0	0	2.58	0	4.15	34.22	0	1.52	2.68	0	5.59	0	20.88	3.74	0.84	0
ENSG00000187889	FYB2	0	17.32	0	0	7.64	0	0	0	3.6	0	0	0	0	9.13	1.4	0	0	0	0	0	0	0	23.67	0	0	0	0	0	0	12.93	0	1.3	0	0
ENSG00000187902	SHISA7	0	0	0	0	0	0	0	0	0.19	0	0	0	0	0	0	0	0	0	0	0	0	0	0	0	0	0	0	0	0	0	0	0	0	0
ENSG00000187904	AC097382.1	0	0	0	0	0	0	0.12	0	0	0	0	0	0	0	0	0	0	0	0	0	0	0	0	0	0	0	0	0	0	0	0	0.75	0	0
ENSG00000187905	LRRC74B	0	0	0	0	0	0	0	0	0	0	0	0	0	0	0	0	0	0	0	0	0	0	0.25	0	0	0	0	0	0	0	0	0	0	0
ENSG00000187908	DMBT1	1049.41	5.99	0	400.24	137.05	0	44.04	0.47	4.48	0.77	0	29.88	18.86	9.04	47.27	0	1135.17	5.99	72.81	32.15	8158.23	0	0	0.34	26.81	7.93	858.98	0	65.78	0	86.79	253.8	0	353.38
ENSG00000187912	CLEC17A	0	0.41	0	0	2.26	0	0	0	0	0	0	7.47	0	0	0.34	0	0	0	5.32	0	0	0	0	0	0	12.92	0	0	0	3.41	0	3.8	0.13	0
ENSG00000187922	LCN10	0	3.65	0	0	1.57	0	2.16	0	0	0	0	0	0	0	0	0	0	0	0	0	0.85	0	0	2.94	0	0	0	0	0	1.76	0	1.53	0.33	0
ENSG00000187942	LDLRAD2	0	0	0	0	0	0	0	0	0	0	0	0.85	0.24	0	0	0	0	4.51	18.67	3.49	1.26	0	0	0	0	0	0	0	0	0.24	0	7.35	0	0
ENSG00000187944	C2orf66	2.12	0	0	0	0.6	0	5.03	0	0	0	0	0	1.52	0	0	0	0	0	0	0	2.06	0	0	0	0	0	2.23	0	0	0	0	0	0	0
ENSG00000187950	OVCH1	0	0	0	0	0	0	0	0	0	0	0	0	0	0	0	0	0	0	0	0	0	0	0	0	0	0	0	0	0	0	0	0	1.55	0
ENSG00000187951	AC091057.1	134.54	17.66	0	3.45	48.86	0	43.3	3.04	73.59	0	0	7.4	0.99	495.42	74.96	0	0	1088.15	66.53	12.36	33.43	0	37.48	0	0	13.69	18.86	0	19.82	4.4	56.33	16.1	20.19	9.28
ENSG00000187953	PMS2CL	0	2.6	0.82	0	218.26	2.58	2.07	8.06	212.63	0	0	1	0.6	39.72	5.68	0	0.83	24.44	58.03	8.39	16.26	0	2.53	1.22	0	18.69	11.77	0	4.65	0	11.5	35.72	8.37	0
ENSG00000187954	CYHR1	65.68	11.41	27.03	3.48	86.71	28.65	51.64	26.56	48.19	0	0	14.54	17.89	23.16	102.18	0	0	296.01	93.48	18.6	108.97	0	80.11	44.11	311.07	41.23	15.8	0	13.14	536.99	173.18	49.98	19.1	250.15
ENSG00000187955	COL14A1	37.93	228.71	0	35.45	87.43	42.22	111.36	170.66	126.14	0	0	37.19	7.15	123.95	346.07	0	10.71	59.19	421.63	53.82	3298.18	0	74.55	3.82	0	75.92	47.05	0	13.5	154.95	17.81	281.14	117.44	383.41
ENSG00000187959	CPSF4L	0	0	0	0	0	0	0	0	0	0	0	0	0	2.48	0	0	0	0	0	0	0	0	0	0	0	0.5	0	0	0	0	0	0	0	0
ENSG00000187961	KLHL17	0	0	0	0	3.1	0	175.11	0	1.43	0	0	0	0	3.69	2.07	0	0	23.63	5.16	0	0.8	0	7.95	0	0	0.73	0	0	0	10.28	0	8.92	2.92	0
ENSG00000187980	PLA2G2C	3.6	0	0	0	0	0	0	0	0	0	0	0.67	0	0	0	0	0	0	0	0	0	0	0	0	0	0	0	0	0	0	0	0	0	0
ENSG00000187984	ANKRD19P	0	0	0	0	0	0	0	0	0	0	0	0	0	0	0	0	0	0	0	0	0.83	0	0	0	0	0	0	0	0	0	0	0	0	0
ENSG00000187987	ZSCAN23	0	0	0	3.04	34.56	0	1.04	2.47	1.13	0	0	0	1.7	87.55	5.69	0	0	3.28	34.68	4.9	6.15	0	0	0	0	0.57	0	0	0	0.99	12.46	40.37	0.85	0
ENSG00000187994	RINL	0	46.53	0	0	300.18	0	6.42	2.4	0.6	0	0	4.51	0.83	26.54	4.02	0	0	29.82	1.86	4.89	24.86	1.25	47.93	0	0.86	9.95	1.9	0	0	42.37	11.36	5.55	11.11	4.1
ENSG00000187999	HNRNPA1P61	0	0	0	0	0	0	0	0	0	0	0	0	0	0	0	0	0.43	0	0	0	0	0	0	0	0	0	0	0	0	0	0	0	0	0
ENSG00000188000	OR7D2	0	0	0	0	5.89	0	0.17	0	0	0	0	0	0	0	0	0	0	0	0	0	0	0	0	0	0	0	0	0	0	0	0	3.05	0	0
ENSG00000188001	TPRG1	0	0	0	0	0	0	0	0	5.17	0	0	0	0	0	1.8	0	0	0	16.8	1.66	6.29	0	0.76	0	0	0	1.84	0	0	0	0	3.27	0.86	0
ENSG00000188002	AC026412.1	26.02	5.94	0	3.7	16.16	0	3.74	1.68	6.71	0	0	9.08	1	17.53	5.16	0	0	14.68	11.6	3.74	66.43	0	7.06	0	0	2.71	12.17	0	7.14	2.26	20.98	9.18	65.83	31.02
ENSG00000188004	SNHG28	28.69	2.49	0	0	9.15	3.06	0	2	5.51	0	2.49	8.41	0	0	0	0	0	0	11.15	0	0	0	1.7	0	0	0.83	0	0	0	0	9.61	0	5.03	0
ENSG00000188010	MORN2	15.25	4.98	0	0	7.06	3.46	1.79	1.62	14.45	0	0	0.35	0.82	0.57	0	0	0	9.34	1013.11	5.69	7.13	0	0	0	0	2.87	1.24	0	0	0	0	7.29	0.4	0
ENSG00000188013	MEIS3P2	0	0	0	0	0	0	0	0	2.55	0	0	0.24	0	0	0	0	0	0	0	0	0	0	0	0	0	0	3.74	0	0	0	0	0.56	0	0
ENSG00000188015	S100A3	0	0	0	0	0	0	0	0	0	0	0	0	0	0	0	0	0	0	0	0	0	0	0	0	0	0	0	0	0	2.54	0	0	0	0
ENSG00000188021	UBQLN2	67.04	9.55	0	6.31	53.35	8.25	52.62	16.9	63.53	0	0	2.76	3.46	17.2	43.3	0	530.71	53.9	45.13	27.56	25.57	6.93	193.86	7.64	12.73	437.76	12.8	0	2.8	3.41	17.9	32.78	27.05	17.43
ENSG00000188026	RILPL1	44.57	3.14	0	12.97	8.82	0	34.23	0	8.77	0	0	1.84	34.64	54.28	14.66	0	0	29.57	48.71	9.41	6.48	12.31	16	0	0	16.76	4.02	0	4.78	8.28	0	44.66	5.3	114.61
ENSG00000188032	C19orf67	0	0	0	0	0	0	0	0	0	0	0	0	0	0	0	0	0	0	0	0	0	0	0	15.25	0	0	0	0	0	0	0	0	0	0
ENSG00000188033	ZNF490	19.01	6.81	0	12.87	43.36	0	37.76	37.71	12.81	0	0	7.95	2.26	54.45	22.87	0	0	16.21	28.25	13.84	23.11	0	54.76	0	0	4.86	17.69	0	24.25	155.09	15.7	57.71	812.99	37.82
ENSG00000188037	CLCN1	0	0	0	0	0	0	0	0	0	0	0	0	0	0	0	0	0	0	0	0	0	0	0	0	0	0	0	0	0	0	0	0	0	0
ENSG00000188038	NRN1L	0	0	0	0	0	0	0	0	2.06	0	0	0	0	0	87.55	0	0	0	0	0	0	0	0	0	0	0	0	0	0	0	0	0	0	0
ENSG00000188039	NWD1	7.35	0	0	1.03	12.73	0	10.8	0	0	0	0	4.65	0.82	0	3.49	0	0	3.83	0	1.33	44.05	0	12.46	0	0	0.17	8.22	0	2.71	20.54	0	5.19	2.43	9.46
ENSG00000188042	ARL4C	0	21.26	0	4.92	43.57	0	11.55	9.91	5.16	0	0	6.12	13.26	34.88	54.66	0	12.23	41.08	18.65	23.82	54.76	0	28.9	0	19.33	3.96	83.15	0	5.99	22.92	312.69	34.4	6.42	10.81
ENSG00000188050	RNF133	0	0	0	0	12.46	0	0	0	1.3	0	0	0	0	2.92	0	0	0	51.97	100.81	1.24	7.64	0	3.98	7.84	0	0.27	0	0	3.69	0	0	3.27	3.81	0
ENSG00000188051	TMEM221	0	0	0	0	0	0	0	0	0	0	0	0	0	0	0	0	0	0	0	0	0	0	0	0	0	0	0	0	0	0	0	0.12	0	0
ENSG00000188056	TREML4	0	0	0	0	0.28	0	0	0	0	0	0	0	0	0	0	0	0	0	0	0	0	0	0	0	0	0	0	0	0	0	0	0	0	0
ENSG00000188060	RAB42	0	0	0	11.87	19.59	0	0	2.32	0	0	0	12.46	0	0.24	0.34	0	0	0	16.73	0	5.52	0	0	0.14	0	5.17	1.65	0	0	1.71	0	6.61	0	12.31
ENSG00000188064	WNT7B	0	0	0	0	0	0	0	0	0	0	0	0	0	0	0	0	0	0	0	0	0	0	0	0	0	0	0	0	0	0	0	0	0.66	0
ENSG00000188070	C11orf95	38.79	1.11	0	0	25.09	0	38.11	72.37	4.34	0	0	1.71	1.9	7.21	3.01	0	69.69	0	100.43	9.08	16.83	0	4.78	0	0	8.57	4.31	0	19.34	2.78	0	17.73	2.79	36.26
ENSG00000188089	PLA2G4E	0	0	0	0	0	0	0	0	0	0	0	0	0	0	0.66	0	0	0	0	0	0	0	0	0	0	0	0	0	0	0	0	0	0	0
ENSG00000188092	GPR89B	9.13	18.86	0	0	38.64	1.99	15.17	44.66	27.84	0	0	0.85	3.96	47.13	7.93	0	0	204.03	76.3	9.72	46.89	0.14	79.68	0	0	29.71	137.58	0	0	2.4	12.63	90.06	11.87	56.97
ENSG00000188095	MESP2	0	0	0	0	3.89	0	0	0	0	0	0	0	0	58.9	0	0	0	0	0	0	0	0	0	0	0	0.41	0	0	0	0	0	0.67	0	0
ENSG00000188100	FAM25A	0	0	0	0	0	0	0	0	0	0	0	0	0	0	0	0	0	0	0	0	0	0	0	0	0	0	0	0	0	0	0	0	0	0
ENSG00000188107	EYS	0	0.48	0	0	0	0	1.64	0	0	0	0	0.19	0	0.53	0	0	0	2.52	0	0	3.03	0	0	0	0	0	0	0	1.41	0	0	0.62	0.42	0
ENSG00000188112	C6orf132	95.45	107.49	0	50.36	69.2	39.77	87.5	241.67	202.67	54.18	0	36.32	9.6	170.5	216.01	0	490.92	106.58	796.38	28.68	2154.9	20.68	57	140.47	1150.69	50.9	44.67	0	19.99	189.08	37.68	218.44	54.78	189.96
ENSG00000188120	DAZ1	0	0	0	0	0	0	0	0	0	0	0	0	0	0	0	0	0	0	0	0	2.8	0	0	0	0	0	0	0	0	0	0	0	0	0
ENSG00000188124	OR2AG2	0	0	0	0	0.62	0	0	1.99	0	0	0	0	0	0	0	0	0	0	0	0	0	0	0.66	0	0	0	0	0	0	0	0	5.57	0	0
ENSG00000188130	MAPK12	0	0.87	0	3.36	11.07	0	15.36	1.26	0	0	0	0	0	6.96	0	0	0	0	25.95	1.67	21.65	1.52	22.3	0	10.76	6.58	0.28	0	134.41	6.2	0	637.88	0	0
ENSG00000188133	TMEM215	0	0	0	0	0	0	0	0	0	0	0	0	0	0	0	0	0	0	0	0	2.27	0	0	0	0	0.2	0	0	0	0	0	0	0	0
ENSG00000188152	NUTM2G	0	0	0	0	2.23	0	0	4.11	0	0	7.75	0	0	0	0	0	0	0	0	0	0	0	0	0	0	0	0	0	0	0	0	0	0	0
ENSG00000188153	COL4A5	325.66	103.39	0	20.79	2438.96	0	14.5	8.61	5.95	0	0	5.74	13.69	74.73	20.6	0	0	38.77	89.16	50.78	96.78	3.74	58.87	0	0	28.97	10.5	0	64.65	90.31	27.92	32.29	20.16	15.96
ENSG00000188157	AGRN	23.49	30.2	0	29.46	164.12	0	178.39	19.89	35.12	0	0	11.6	74.74	184.17	20.56	0	0	34.95	704.72	63.89	291	10.71	32.81	39.49	10.31	630.53	317.92	0	58.56	4765.36	40.09	73.19	15.21	5.35
ENSG00000188158	NHS	8.52	11.62	0	12.46	93.34	8.95	16.19	11.24	3.35	0	0	15.61	11.04	14.93	23.86	0	0	286.91	92.94	16.97	1713.53	1.99	9.98	12.61	0.2	23.49	10.58	0	9.13	32.82	13.31	109.78	4.78	32.47
ENSG00000188163	FAM166A	0	0	0	0	0	0	0	0	0	0	0	0	0	0	0.2	0	0	0	0	0	0	0	0	0	0	0	0	0	0	0	0	0	0	0
ENSG00000188167	TMPPE	20.03	24.19	0	13.93	24.95	8.41	6.68	24.61	17.04	0.82	0	34.92	1.76	78.52	20.66	0	49.24	118.7	124.62	68.51	96.71	0	7.75	9.08	0	17.32	33.47	0	31.49	14.58	18.92	18.22	93.54	175.76
ENSG00000188171	ZNF626	0	7.47	0	0	38.88	0	5.63	0.27	3.06	0	0	0	0	1.89	12.97	0	0	0.76	43.48	9.42	3.47	0	0.57	10.39	0	2.07	1.7	0	2.56	1.9	9.21	2.54	7.27	9.81
ENSG00000188175	HEPACAM2	37.45	246.65	0	5.8	16.71	57.94	24.45	56.29	83.67	71.36	0	15.27	14.4	30.37	852.26	0	0	280.08	3977.39	68.24	258.77	14.41	17.38	38.04	0.52	9.84	88.81	0	51.49	172.3	65.41	57.32	17.03	266.15
ENSG00000188176	SMTNL2	0	0	0	0	0	0	0	0	0	0	0	0	0	0.67	0	0	0	0	0	0	2.29	0	0	0	0	0	0	0	0	0	0	0	0	0
ENSG00000188177	ZC3H6	3614.67	38.95	2.14	2.8	18.72	64.33	50.59	31.97	48.55	0	0	60.23	2.49	52.35	23.02	0	0	160.7	433.92	15.24	85.96	0	13.96	55.21	54	99.23	41.56	0	19.33	10.31	900.76	845.21	15.7	130.7
ENSG00000188185	LINC00265	27.94	7.79	0	2.49	13.92	2.13	22.03	5.3	22.42	0	0	1.21	0.43	2.9	20.57	0	0	5.52	31.59	13.16	4.8	0	62.03	0	0.85	162.6	3.98	0	3	1.87	17.9	9.55	6.15	6.22
ENSG00000188186	LAMTOR4	195.94	8.1	0	18.16	19.09	100.67	73.78	46.83	17.86	0	0	7.06	159.37	387.71	42.34	0	0	74.78	111.21	7.21	11.63	18.46	34.07	69.26	19.92	47.49	14.82	0	16.83	56.33	4.92	83.21	21.21	147
ENSG00000188191	PRKAR1B	18.05	7.82	0	41.57	113.73	16.11	32.68	212.63	10.52	0	0	1.74	8.95	8	18.03	0	0	25.62	0	8.8	34.46	0	28.76	29.5	0	10.93	3.39	0	12.54	16.53	21.65	60.85	35.68	25.33
ENSG00000188199	NUTM2B	0	0	0	0	0.77	0	3.73	0	0	0	0	0	0	0	0	0	0	0	0	0	1.79	0	0	0	0	0	0	0	0	0	0	0	0	0
ENSG00000188211	NCR3LG1	125.79	12.62	0	11.58	187.83	13.92	330.12	78.21	15.36	81.99	0.86	5.47	19.49	261.65	160.55	0	123.59	137.8	140.84	485.03	951.19	0	74.26	375.23	0	18.77	15.82	0	66.57	25.55	58.19	164.34	104.06	78.87
ENSG00000188215	DCUN1D3	19.29	32	13.4	27.06	61.61	1.11	20.46	3.3	11.11	0	0	51.7	5.37	22.49	787.97	0	0	15.82	12.7	35.8	40.26	0.41	14.52	0	0	26.68	10.33	0	5.86	54.45	40.44	159.45	39.52	6.41
ENSG00000188223	AD000671.1	0	34.64	0	0	0	0	0	0	0	0	0	0.77	0	0	23.05	0	0	0	0	0	0	0	0	0	0	0	0	0	0	0	0	0	0	0
ENSG00000188227	ZNF793	0	21.26	0	6.56	30.29	0	13.82	30.49	4.21	0	0	9.18	1.99	93.43	29.43	0	0	15.13	23.45	38.97	46.4	0	10.71	0	0	4.52	65.83	0	4.96	2.55	500.3	22.46	2.85	9.61
ENSG00000188229	TUBB4B	367.12	69.2	0	171.69	2031.77	390.2	113.44	96.46	345.51	16.64	0	245.67	229.68	445.14	184.51	331.14	474.37	7050.21	7935.2	106.36	604.3	1413.35	423.94	78.89	174.37	43.59	225.44	0	465.15	674.78	507.72	445.87	520.7	78.8
ENSG00000188234	AGAP4	9.94	25.44	0	11.15	35.72	23.43	30.44	0.99	155.9	0	0	8.49	162.6	34.12	22.57	0	0	62.09	107.63	24.59	92.13	0	34.66	0	0.19	4.97	5.06	0	8.62	79.73	73.16	13.91	8.1	23.78
ENSG00000188242	PP7080	0	0	0	0	7.68	0	0	0	11.19	0	0	0	0	0	0	0	0	0	0	4.64	16.19	14.3	0	0	0	2.34	5.41	0	0	3.57	0	4.11	0	121.26
ENSG00000188243	COMMD6	14.45	9.84	0	13.27	36.93	1.52	6.5	6.63	4.92	0	0	17.44	20.18	4.47	9.82	0	0	55.75	95.07	39.02	40.91	0	4.94	0	0	77.54	6.4	0	187.61	12.51	12.36	30.23	1	71.04
ENSG00000188257	PLA2G2A	67.3	33.14	13.7	31.96	17.78	6.03	227.45	5.47	58.46	0	0	48.7	24.82	80.21	20.48	5570.88	103.39	27.47	74.26	7104.26	456.07	0.24	76.87	5.68	35.8	5.94	211.06	0.83	18.86	68.83	259.21	15.11	46.72	78.12
ENSG00000188263	IL17REL	0	0	0	2.6	5.76	0	13.86	0	0	0	0	0	0	1.2	0	0	0	0	15.35	0	0.75	0	1.53	0	0	0	0	0	14.3	0	0	3.46	0	0
ENSG00000188266	HYKK	5.52	175.11	0	0	13.61	2.81	20.14	5.42	8.61	0	0	0.75	6.86	11.67	7.95	0	0	9.28	117.1	18.5	11.73	0	6.05	5.47	0	7.61	12.26	0	6.25	2.06	4.24	245.98	12.92	0
ENSG00000188269	OR7A5	0	0	0	0	0.19	0	0	0	0	0	0	0	0	0	0	0	0	0	0	0	0	0	0	0	0	0	0	0	0	0	0	0	0	0
ENSG00000188277	C15orf62	0	0.84	0	0	0.86	0	1.62	0	0	0	0	0	0.14	0	0	0	0	0	0	1.19	0.4	0	2.24	0	0	3.32	2.1	0	0.76	0	0	0	9.18	0
ENSG00000188282	RUFY4	0	2.6	0	0	34.64	0	2.68	0	62.54	0	0	0.4	0	0	1.03	0	0	0	0.75	0.76	1.15	0	0.4	0	0	14.95	1.68	0	0	0	0	3.25	0	0
ENSG00000188283	ZNF383	18.2	0	0	1.34	63.77	0	16.39	4.56	16.76	0	0	3.83	0.33	6.65	14.07	0	0	24.39	18.87	4.48	29.4	0	4.33	32.71	0	12.34	6.08	0	0.14	58.9	62.03	19.83	4.24	1175.71
ENSG00000188290	HES4	0	0	0	0	1.06	0	5.3	0	0	0	0	1.73	0	0	0	0	0	0	0.82	0	27.72	0	0	0	0	0.57	0	0	0	4.48	0	2.05	0	0
ENSG00000188295	ZNF669	5.32	2.24	0	0.22	17.32	6.85	12.26	2.27	2.43	0	0	45.04	0	13.42	7.64	0	0	0	14.01	0.27	25.73	0.26	0	0	20.95	2.51	6.86	0	0.66	1.2	0	13.26	26.16	21.02
ENSG00000188305	PEAK3	0	0	0	5.17	0	0	0	0	0	0	0	0	0	0	0	0	0	0	0	0	0	0	0	0	0	0	0	0	0	7.58	0	0	0	2.95
ENSG00000188306	LRRIQ4	0	0.27	0	0	1.64	0	8.38	0	0	0	0	0.53	0	0	0	0	47.53	2.76	13.41	0.56	12.45	0	0	0	0	0.41	0.99	0	0	1.24	0	112.57	0	6.65
ENSG00000188312	CENPP	0	7.95	0	13.46	22.21	36.13	15.98	1.93	4.31	1.73	0	5.41	2.28	45.71	13.31	0	0	9.04	107.4	77.54	14.87	0	450.27	1.71	0.24	1.8	0.53	0	10.84	19.26	0	55.17	8.54	0
ENSG00000188313	PLSCR1	143.13	8.82	9.2	23.58	366.81	14.61	43.39	25.5	24.86	0	0	9.91	15.28	2726.64	48.05	11.41	221.61	27.68	335.64	37.17	168.44	0.83	66.35	34.41	12.2	24.29	44.73	0	84.43	27.84	345.06	365.81	11.97	65.11
ENSG00000188315	C3orf62	155.9	33.6	0	4.24	1025.62	3.7	12.36	4.6	2.01	0	0	1.64	4.15	36.32	17.33	0	0	26.51	44.71	6.73	30.82	0	1.68	0	0	12.11	3.8	0	1.52	31.22	0	16.49	12.34	1.7
ENSG00000188316	ENO4	0	0	0	0	0	0	0	0	0	0	0	0	0	0	1.33	0	0	0	0	0	0	0	0	0	0	0	0	0	0	0	0	0.95	0	0
ENSG00000188321	ZNF559	7.19	17.13	0	8.72	91.66	0	12.75	4.76	3.13	0	0	22.3	1.95	13.37	23.86	0	3.46	263.64	46.26	6.79	1951.17	0	8.79	0	0	11.19	5.16	0	16.6	11.17	27.88	89.96	5.93	23.86
ENSG00000188322	SBK1	0	0	0	0.97	1.22	0	2.97	0	0	0	0	0	0	1.66	2	0	0	0	9.43	0	3.49	0	21.35	0	0	0	1.84	0	6.23	0.84	0	0.34	0	0
ENSG00000188338	SLC38A3	0	0	0	0	0	0	0	0	0	0	0	0	0	0	0	0	0	0	0	0	0	0	0	0	0	0	0	0	0	0	0	0.28	0	0
ENSG00000188342	GTF2F2	108.19	22.82	0	12.81	141.8	14.73	46.39	8.12	45.89	0	0	15.98	2.18	27.91	28.97	0	379.96	124.74	500.6	16.88	80.54	0	10.31	266.76	12.92	10.53	30.13	0	48.62	15.68	17.42	17.31	41.4	40.01
ENSG00000188343	CIBAR1	34.8	17.44	0	0.6	3.79	22.05	3.46	7.58	7.61	0	0	1.04	1.23	4.38	148.97	0	0	1.7	562.84	3.7	25.9	0	1.74	0	0	13.11	10.37	0	0	7.62	0	15.9	2.4	50.78
ENSG00000188352	FOCAD	191.77	16.23	15.62	9.87	25	117.79	312.76	14.46	34.8	0	0	8.55	5	9.69	71.04	0	0	129.89	391.79	23.61	279.79	7.84	38.44	2.4	31.82	31.16	90.94	0	9.07	11.02	16.43	24.23	43.3	82.14
ENSG00000188372	ZP3	0	0	0	1.2	0.2	0	0.52	0	0	437.88	0	2.29	1.34	1.66	0.8	0	0.33	140.77	0	0.36	3.1	0	0	0	0	3.34	4.55	0	0	1.27	0	15.51	1.24	0
ENSG00000188373	C10orf99	175.29	34.41	0	24.48	93.11	0.8	256.36	34.14	165.68	194.26	0	26.01	57.08	32.6	178.07	0	0	87.66	14.06	55.53	82.64	79.68	604.83	24.16	0.85	250.15	50.9	0	35.63	20.79	184.04	81.05	39.75	114.12
ENSG00000188375	H3-5	0	0	0	0	0	0	0	0	0	0	0	0	0	0	0	0	0	0	0	0	0	0	0	0	0	0	0	0	0	0	0	0.61	0	0
ENSG00000188379	IFNA2	0	0	0	0	0	0	0	0	0	0	0	0	0	0	0	0	0	0	0	0	0	0	0	0	0	0	0	0	0	0	0	0	2.23	0
ENSG00000188385	JAKMIP3	0	2.2	0	0	5.16	0	1.24	0	1	0	0	0.99	2.4	0	0.33	0	0	0	25.32	1.3	0.56	0	8.37	0	0	1.91	0	0	27.72	0	0	6.37	125.08	6.54
ENSG00000188386	PPP3R2	0	0	0	0	0	0	0	0	0	0	0	0	0	7.61	0	0	0	0	0	0	2.58	0	0	0	0	0	0	0	0	0	0	0.83	0	0
ENSG00000188388	GOLGA6L3	0	1.3	0	0	0	0	0	0	0.41	83.49	0	0	0	0	0	0	0	0	0.07	4.48	0.26	0	1.24	0	0	0	0.96	0	0	0	0	0	0	0
ENSG00000188389	PDCD1	0	0	0	0	0	0	0	0	0.4	0	0	1.29	0	1.24	0	0	0	0	0	0	0	0	0	0	0	0	0	0	0	0	0	1.95	0.52	0
ENSG00000188394	GPR21	1.34	12.87	0	4.51	31.95	7.68	5.78	28.97	3.44	0	0	1.22	0.33	61.04	34.48	0	0	25.51	17.98	27.6	59.33	0	3.57	1.91	0	5.93	24.25	0	4.34	1.27	787.97	24.74	3.8	10.01
ENSG00000188396	TCTEX1D4	0	0	0	0	0	0	0	0	0	0	0	0	0	0	0	0	0	0	0	0	0.85	0	0	0	0	0	0	0	0	0	0	0	0	0
ENSG00000188404	SELL	0	7.58	0	0	18.18	0	0.41	0	24.25	0	0	0.42	0	4.27	7.13	0	0	0.56	14.2	2.87	15.35	0	8.29	2.29	0	6.96	0	0	1.66	39.86	0	11.25	3.45	12.97
ENSG00000188419	CHM	330.85	10.33	0	400.24	66.53	4.28	22.42	4.95	29.65	0	0	7.05	13.97	22.1	70.9	0	0	31.27	196.4	24.53	323.89	1.68	7.74	1.89	0	5.69	18.94	0	37.91	11.36	4.17	113.12	5.65	1125.95
ENSG00000188428	BLOC1S5	18.84	9.43	0	11.17	37.18	118.93	25.82	11.93	10.65	168.87	0	21.18	16.82	19.11	9.47	0	0	72.53	178.74	72.47	83.44	0.35	32.09	0	6.93	116.31	11.15	0	175.11	25.59	44.44	40.44	3.94	138.73
ENSG00000188451	SRP72P2	0	0	0	0	0	0	0	0	0	0	0	0	0	0	0	0	0	0	0	0	0	0	0	0	1.12	0	0	0	0	0	0	0	0	0
ENSG00000188452	CERKL	0	0	0	0.87	0	0	0	0	0.21	0	0	0	0	0	0	0	0	0	0	0	0	0	0.77	0	0	0	0	0	0	0.12	0	1.3	0	0
ENSG00000188483	IER5L	0	87.55	0	0	2.2	0	3.92	0	4.51	0	0	2.26	9.15	0.57	3.64	0	0	0	148.24	5.05	1.93	0	0	5.36	0	7.61	0	0	0	15.63	0	38.11	12.92	0
ENSG00000188486	H2AX	63.91	24.44	0	25.16	18.17	0	17.57	31.82	21.21	0	0	3.02	2.58	63.13	9.71	0	0	62.44	61.69	8.16	71.16	0	381.09	0	7.85	4.67	300.18	0	9.5	32.23	4.28	91.18	13.94	0
ENSG00000188487	INSC	46.09	7.57	0	2.41	16.86	0	17.86	10.65	25.64	0	0	3.29	0.99	55.43	77.54	0	0	1250.75	50.61	4.51	4.4	0	42.51	0	0	8.3	0.7	0	22.87	3.25	0	10.11	6.12	0
ENSG00000188488	SERPINA5	0	0	0	0	24.25	0	0	0	0	0	0	0	0	0	1.03	0	0	0	0	0	0	0	0	0	0	0	0	0	0	0	0	3.25	0	0
ENSG00000188493	C19orf54	42.93	3.09	0	0.6	49.79	11.87	35.24	26.97	14.67	0	0	5.16	4.31	21.03	27.53	0	0	26.07	19.47	4.65	18.16	0	41.14	29.66	0	5.52	3.99	0	2.83	114.33	59.45	13.01	15.28	0
ENSG00000188505	NCCRP1	0	0	0	0.66	0	0	0	0	0	0	0	0	0	0	0	0	0	0	0	0	0	0	0	0	0	0	0	0	0	0	0	1.64	0	0
ENSG00000188511	C22orf34	0	0	0	0	11.91	0	7.8	0	1.39	0	0	3.46	25.85	2.27	5.09	0	0	0	7.81	2.01	6.71	0	1.64	0	0	0.5	2.29	0	0	2.4	0	3.65	2.49	0
ENSG00000188517	COL25A1	0	0	0	0	0	0	0	0.85	0	0	0	0	0	0	1.24	0	0	0	0	0	1.33	0	0	75.99	0	0	0.69	0	0	0	0	3.34	0	0
ENSG00000188522	FAM83G	27.43	6.89	0	22.71	133.6	39.01	111.74	47.98	89.96	0	0	6.52	38.55	64.96	198.07	0.84	0	56.33	630.04	7.37	157.51	30.42	143.83	0	14.93	44.43	8.19	0	516.95	17.97	75.96	4415.15	16.21	24.24
ENSG00000188529	SRSF10	197.2	98.74	24.09	106.46	331.77	251.64	591.18	35.68	79.07	0	0	95.8	87.47	923.16	193.19	11.63	161.66	132.79	10161.3	1194.16	300.08	8.49	9368.12	65.11	38.5	91.09	28.21	0	85.43	182.78	287.59	940.02	103.24	672.41
ENSG00000188542	DUSP28	0	0.56	0	13.69	28.99	0	1.56	0	0.99	0	0	1.03	1.27	287.67	1.99	0	0	0	43.07	2.84	10.66	0	2.1	0	0	2.87	3.64	0	2.45	3.98	0	24.39	0.97	3.79
ENSG00000188549	CCDC9B	1094.77	343.77	0	37.77	4940.46	7.68	25.43	17.62	14.91	0	0	27.46	19.09	293.32	43.71	0	0	161.36	119.37	64.85	71.59	0	104.28	8.59	34.45	59.24	6.81	0	188.63	149.4	94.81	83.49	29.21	25.15
ENSG00000188554	NBR1	780.36	146.35	0	191.73	1356.25	189.15	1101.63	137.91	256.13	4.66	0	127.27	271.57	1315.23	147.18	127.81	701.39	266.19	1913.35	809.28	3960.23	34.42	137.65	76.92	61.31	2452.85	2261.66	0	403.15	8467.58	462.89	585.27	102.9	142.46
ENSG00000188559	RALGAPA2	240.74	310.2	44.41	315.17	1464.92	106.3	228.07	190.7	62.08	0	0	403.6	83.12	224.61	345.53	0	6527.07	2985.39	769.5	341.19	36196.7	19.33	158.26	47.45	11.03	220.4	182.48	239.34	265.6	304.49	332.08	1336.44	76.13	492.7
ENSG00000188566	NDOR1	0	0	0	0	1.04	0	2.54	38.11	28.43	0	0	125.08	4.55	4.51	0.8	0	0	13.94	0	4.98	2.1	4.27	15.25	3.25	0	0.53	0	0	78.48	0.84	0	4.48	3.89	0
ENSG00000188573	FBLL1	0	0	0	0	0	0	0	0	0	0	0	0	0	0	0	0	0	0	0	0	0	0	0	0	0	0	0	0	0	0	0	0.85	0	0
ENSG00000188580	NKAIN2	18.85	0	0	0	11.44	0	0	1.73	0	0	0	0	0	0	0	0	0	0	0	0	9.72	0	0	0	0	0	2.12	0	0	0	1.8	1.47	0	0
ENSG00000188582	PAQR9	0	0	0	0	0	0	0	0	0	0	0	0	0	0	0	0	0	0	0	0	0	0	0	0	0	0	0	0	0	0	0	0	0	0
ENSG00000188585	CLEC20A	0	0	0	0	0	0	0	0	0	0	0	0	0	0	0	0	0	0	0	0	0.76	0	0	0	0	0	0	0	0	0	0	0	0	0
ENSG00000188596	CFAP54	0	2.27	0	1.8	2.21	0.56	10.58	0	0.83	0	0	4.57	0	3.64	4.26	0	0	130.8	63.91	1.33	2.76	0	2.23	0	4.56	5.57	0.97	0	1.23	4.1	103.93	162.84	2.07	0
ENSG00000188599	NPIPP1	41.9	2.26	0	11.09	19.88	3.46	39.16	9.61	18.69	0	0	3.27	8.65	7.03	40.05	0	0	18.18	29.51	16.04	8.05	31.18	196.44	1.03	6.79	625.38	6.54	0	6.61	2.74	7.83	26.07	26.64	34.86
ENSG00000188603	CLN3	83.25	10.04	0	39.78	19.76	69.82	119.41	44.6	24.68	0	0	8.9	301.41	400.64	46.88	0	0	50.33	213.15	27.63	20.12	4.48	48.78	53.69	47.31	53.78	18.34	0	37.87	54.01	30.87	133.38	22.54	165.68
ENSG00000188610	FAM72B	0	2.47	0	0	12.92	0	0	0	0.28	0	0	0	0	1.81	0.82	0	0	0	38.12	0	1.99	0	4.28	0	0	0	0.24	0	3.46	0.22	1.62	9.13	2.23	0
ENSG00000188611	ASAH2	12.59	1.4	0	0	3.61	0	0.41	0	1.51	0	0	0	0.27	7.34	3.65	0	233.78	6.41	0	1.73	1.12	0	2.28	52.4	0	1.74	0	0	0	31.02	0	5.94	62.54	0.28
ENSG00000188612	SUMO2	415.49	38.64	0	21.43	533.52	87.83	702.59	259.85	28.78	0	0	28.47	75.78	394.75	544.09	0	118.38	228.3	125.16	983.91	2610.6	5.99	170.17	2801.68	47.2	52.99	68.87	0.87	151.6	88.01	125	328.67	188.56	152.22
ENSG00000188613	NANOS1	0	0	0	0	0	0	0.65	0	0.82	0	0	0	0	1.7	0	0	0	0	0	0	0.52	0	0	0	0	0	0	0	0	0	0	0	0	0
ENSG00000188620	HMX3	0	0	0	0	4.67	0	0.28	0	0	0	0	1.81	0	0	0	0	0	0	0	0	0	0	0	0	0	0	0	0	0	0	0	2.6	0	0
ENSG00000188626	GOLGA8M	0	7.27	0	0	12.45	0	2.26	6.1	0.38	0	0	0	0.33	36.13	5.05	0	0	0	3.68	6.5	17.49	0	4.55	0	0	1.41	17.32	0	0	5.52	0	6.54	0.24	8.41
ENSG00000188629	ZNF177	4.64	1.2	0	2.32	29.9	0	2.3	0.69	5.19	0	0	0.76	0	2.27	0	0	0	0	0	2.07	9.76	0	2.84	0	0	0	6.15	0	0.41	0	0	4.77	0.76	1.53
ENSG00000188636	RTL6	13.73	37.35	0	117.07	87.99	1.91	54.71	13.56	478.1	0	0	30.98	762.96	52.32	36.12	0	0	93.42	137.06	36.47	141.93	9.78	54.01	85.39	11.09	30.81	15.3	0	51.7	277.8	31.11	45.96	18.43	97.73
ENSG00000188641	DPYD	0	14.25	0	200.12	59.71	0	11.61	2.01	45.31	0	0	4.98	8.38	26.38	48.79	0	0	21.29	231.89	21.87	277.8	0	9.43	5.51	0	3.46	21.65	229.7	68.01	15.26	3.99	108.6	6.5	391.49
ENSG00000188643	S100A16	62.72	54.1	0	44.7	90.93	0	19.89	29.49	25.95	0	0	53.57	31.96	37.13	25.84	0	32.6	365.89	838.18	85.85	51.3	1.22	54.71	0.28	512.74	584.15	13.42	0	1500.9	53.45	9.27	103.5	6.28	54.26
ENSG00000188647	PTAR1	150.51	55.68	0	73.16	64.34	17.57	149.62	15.97	93.1	334.66	0	17.21	10.76	130.4	31.36	765.65	987.38	45.85	489.72	2851.71	212.97	0	33.43	5.68	23.49	36.91	65.16	0	127.8	26.38	147.9	106.54	58.98	66.8
ENSG00000188649	CC2D2B	0	3.34	0	0	3.7	0	24.25	0	3.1	0	0	0.28	0	1	0	0	0	0	32.78	2.1	2.51	0	0	0	0	5.51	0	0	0	0	0	6.49	0.56	0
ENSG00000188659	SAXO2	0	0	0	0	0.2	0	1.12	0	0	0	0	0	8.39	0	2.32	0	0	0	72.25	0	0.12	0	0	0	0	8.37	0	0	0	0	0	10.39	0	0
ENSG00000188660	LINC00319	0	0	0	0	0	0	0	0	0	0	0	0	0	0	0	0	0	0	0	0	0	0	0	0	0	0	0	0	0	0	0	5.59	0	0
ENSG00000188672	RHCE	0	0	0	0	0	0	0	0	0	0	0	0	0	0	0	0	0	0	0	0	1.2	0	0	0	0	0	0	0	0	2.68	0	0.4	0	0
ENSG00000188676	IDO2	0	0	0	0	17.32	0	0.21	0	0	0	0	0	0	0	0	0	0	8.38	0	1.52	0.19	0	0	0	0	0	0	0	0	0	0	0	0	33.45
ENSG00000188677	PARVB	0	5.94	0	2.14	29.65	0	4.92	13.28	7.68	0	0	0.96	2.98	8.78	23.86	0	0	0	23.58	6.2	18.59	3.13	61.16	5.32	14.49	7.14	2.78	0	1.27	207.87	77.54	16.93	13.16	187.61
ENSG00000188681	TEKT4P2	0	0	0	0	0	0	2.98	0	24.39	0	0	2.16	0.78	24.36	9.13	0	0	15.45	0	0.99	24.25	0	4.54	0	0	0.28	0.95	0	0	0	0	0.41	0	0
ENSG00000188687	SLC4A5	0	0.86	0	1.45	19.49	0	23.41	7.79	3.99	0	0	17.32	5.17	6.61	13.16	0	0	0	12.81	1.2	25.17	0	4.1	21.99	0	3.01	3.81	0	0	1.2	3.06	4.97	18.69	10.09
ENSG00000188690	UROS	11.93	8.48	0	82.71	36.35	6.79	1563.44	19.33	17.35	14.81	0	23.49	1.81	31.97	29.88	0	6.03	109.02	44.76	26.84	31.54	0.61	25.19	4.98	0	6.41	9.3	0	7.48	55.75	99.64	198.46	19.81	17.36
ENSG00000188706	ZDHHC9	109.3	4.08	0	18.84	97.95	16.18	181.58	38.43	97.58	0	0	9.32	47.11	88.83	208.04	0	4.11	44.61	271.56	16.3	214.88	57.04	153.86	11.04	13.37	33.73	14.27	0	206.78	29.12	75.96	3539.62	23.6	55.37
ENSG00000188707	ZBED6CL	21.8	10.6	0	1.84	20.88	128.31	69.8	1.09	7.06	0	0	16.78	3.8	46.83	12.01	1.91	0	0	706.75	33.6	18.38	9.76	62.54	16.49	10.22	5.61	4.48	0	9.81	15.16	19.92	69.84	9.55	61.75
ENSG00000188710	QRFP	0	0	0	0	0	0	0	0	0.14	0	0	0	0	0	0	0	0	0	0	0	0	0	0	0	0	0	0	0	0	0.33	0	0	0	0
ENSG00000188725	SMIM15	689.43	266.23	0	32.68	5240.64	23.32	53.23	30.03	9.43	0	0	13.52	14.11	278.65	34.66	0	149	104.04	75.85	73.42	160.42	0	68.12	4.84	7.06	59.67	11.39	0	57.81	89.19	38.64	73.6	39.49	49.16
ENSG00000188729	OSTN	0	0	0	0	0	0	0	0	0.66	0	0	0	0	0	0	0	0	0	0	0	0	0	0	0	0	0	0	0	0	0	0	0	0	0
ENSG00000188730	VWC2	0	6.73	0	0	3.36	0	0	0	0.45	0	0	0	0	1.22	0.82	0	0	56.86	0	0	37.52	0	0.71	0	0	1.68	0.52	0	4.15	0	0	9.91	0	0
ENSG00000188732	FAM221A	0	6.08	0	0	8.33	8.64	5.93	38.11	41.36	0	0	50.03	4.55	2.61	3	0	0	26.07	78.69	4.56	67.74	0	4.57	0	0	0.93	9.79	0	39.86	3.36	2.54	7.92	4.76	5.58
ENSG00000188735	TMEM120B	30.36	23.76	0	5.4	30.89	3	6.08	18.46	4.13	0	11.62	16.06	12.56	57.18	13.2	0	30.74	20.19	69.93	36.13	103.44	3.02	8.79	3.89	0.11	13.53	23.58	0	0	10.07	52.65	14.13	180.15	67.2
ENSG00000188738	FSIP2	85.24	57.27	16.06	5.02	713.58	10.33	58.98	56.29	253.91	1.99	0	15.14	3.63	137.63	131.89	0	40.05	476.13	2106.1	62.34	105.19	0.41	6.92	214.8	77.54	67.33	30.55	0	43.5	4.04	115.91	76.88	27.97	143.51
ENSG00000188739	RBM34	80.87	164.44	0	14.15	69.42	101.19	30.93	57.91	152.88	0	0	11.63	30.03	51.56	1132.88	0	75.79	98.88	10356.2	75.92	166.34	1	9.23	90.62	9.03	51.23	80.09	0	53.5	160.86	38.45	162.69	20.09	199.46
ENSG00000188747	NOXA1	57.98	5.19	0	10.28	5.79	97.01	64.62	0	4.24	0	0	4.75	2.6	2.14	0	0	0	0	91.49	5.78	10.67	0	0	0	0	0	12.46	0	0.97	8.1	33.73	1.56	7.04	0
ENSG00000188760	TMEM198	0	0	0	0	0	0	0	0	0	0	0	0	0	0	0	0	0	0	79.05	0	0.52	0	0	0	0	0	0	0	0	0	0	2.58	0	0
ENSG00000188761	BCL2L15	421.12	44.46	113.59	17.41	233.93	12.78	301.64	103.74	386.17	245.55	0	17.4	18.59	87.43	188.36	0	839.54	273.71	92.34	161.25	131.94	69.29	297.25	11.36	39.47	1650.99	42.37	0	41.44	9.96	248.37	265.33	58.19	220.36
ENSG00000188763	FZD9	0	0	0	0	0	0	3.8	0	0	0	0	0	0	0	0	0	0	0	0	0	1.94	0	0	0	0	0	1	0	0	0	0	0	0	0
ENSG00000188766	SPRED3	0	0	0	0	18.09	0	0	87.55	0	0	0	0	0	0	2.05	0	0	0	14.49	0.19	1.66	0	0	0	0	0.84	0	0	8.22	0	0	0	0	0
ENSG00000188778	ADRB3	0	0	0	0	0	0	1.66	0	0	0	0	0	0	0	0.33	0	0	0	0	0	0	0	0	0	0	0	0	0	0	0	0	0	12.51	0
ENSG00000188779	SKOR1	0	0.96	0	0	0	0	0	6.73	0	0	0	0	0	0	0	0	0	0	0	0	23.26	0	0	0	0	0	0	0	0	1.03	0	0.41	0	0
ENSG00000188783	PRELP	0	12.97	0	0	22.06	32.33	0	2.26	0.82	0	0	2.58	2.27	1.7	725.44	0	0	0	10.56	15.66	1.81	0	19.92	0	0	6.86	2.49	0	0	3.67	0	52.32	21.86	3.87
ENSG00000188785	ZNF548	0	169.76	0	9.29	55.59	350.21	23.32	5.94	11.61	0	0	3.61	7.79	32.37	58.66	0	277.5	3.06	114.64	5.59	85.05	2.65	52.32	0	0	9.13	8.22	0	14.07	28.9	23.41	54.22	4.69	28.38
ENSG00000188786	MTF1	18.18	88.94	0	75.82	219.53	136.18	72.59	128.84	43.23	0	0	52.62	23.2	372.47	285.08	0	0	171.67	103.17	79.57	399.31	30.1	51.3	19.09	15.22	9.32	543.92	0	44.4	110.76	2413.95	150.98	36.83	40.64
ENSG00000188801	ZNF322P1	0	0	0	0	36.13	0	2.18	0	4.32	0	0	0	6.69	17.53	0	86.38	0	162.83	0	0	23.34	0	0	0	0	0	0	0	0	0	0	0	0	0
ENSG00000188803	SHISA6	0	2.17	0	1.11	0	3.12	32.91	0	17.32	0	0	10.18	387.73	0	3.33	0	0	0	0	5.74	15.77	0	0	0	0	0	0.8	0	0	19.93	31.96	0	1.72	6.92
ENSG00000188807	TMEM201	100.81	11.57	0	162.6	9.38	0	4.6	0.33	0	0	0	2.07	0	4.02	3.81	0	0	0	68.53	3.65	74.74	0	3.75	0	0	1.9	7.04	0	0	16.88	0	18.51	2.83	0
ENSG00000188811	NHLRC3	57.56	29.92	0	16.76	73.85	9.15	26.97	41.75	14.37	0	0	39.86	26.07	29.02	14.99	0	38.41	51.42	540.02	119.3	157.47	3.82	48.13	8.05	13.86	359.28	11.98	0	1225.74	27.86	53.47	62.06	4.61	159.43
ENSG00000188817	SNTN	0	0	0	0	0	0	0	0	2.17	0	0	0	0	1.65	0.14	0	0	0	0	12.51	1.42	0	0	0	0	0	0	0	0	0	0	0.96	0	0
ENSG00000188818	ZDHHC11	63.13	12.26	31.82	0	2.47	6.07	41.57	41.36	1.24	0	0	0	0	2	0.33	0	0.52	6.97	40.25	20.25	17.33	0	0.38	0	0	0	1.99	0	1.68	0.36	5.17	3.03	0	11.91
ENSG00000188820	CALHM6	0	0	0	0	1.6	0	0	0	4.92	0	0	0.25	0	0	0	0	0	0	38.62	0	0	0	0	0.11	0	0	5.57	0	0	0	0	41.57	0	0
ENSG00000188822	CNR2	2.49	2.79	0	0	4.78	0	0.13	0	0	0	0	1.09	0.34	3.89	0	0	0	80.27	0	0	1.23	0	10.39	0	10.95	1.27	0	0	0	0.2	0	13.43	3.61	0
ENSG00000188825	LINC00910	57.3	7.57	0	0	12.54	0	6.5	0.76	7.8	0	0	1.65	0.28	121.26	59.45	0	0	550.33	9.1	0	5.81	0	0	0	0.41	1.66	0	0	0	0	8.95	5.19	4.89	15.58
ENSG00000188827	SLX4	8.44	5.9	0	6.64	398.41	93.05	15.08	18.25	675.41	0	0	10.81	0.74	58.74	25.04	0	0	63.55	120.07	46.5	33.09	5.96	26.35	0	0	28.65	58.87	0	19.12	36.76	0	77.4	54	224.1
ENSG00000188828	GLRA4	0	2.85	0	0.33	35.8	0	0	8.3	2.1	0	0	0	1.66	8.92	9.79	0	0	2.52	10.64	0	4.32	0	0	0	3.34	2.6	0	0	4.66	41.57	0	9.29	0	0
ENSG00000188833	ENTPD8	11.3	12.96	0	8.61	6.25	0	11.6	72.25	24.39	0	0	5.62	1.67	23.27	60.09	0	0	9.37	36.2	4.24	273.69	0	16.52	0	0	5.69	8.32	0	1.87	26.29	0	23.77	12.45	32.82
ENSG00000188846	RPL14	478.3	211.7	150.48	126.06	1944.2	763.64	2924.46	309.1	277.2	139.45	1.84	3679.27	2145.35	519.82	965.01	46415.3	1899.35	1068.83	1176.12	94.86	3031.93	70.72	1197.91	349.01	263.29	265.26	1311.28	146.7	407.88	368.22	1249.37	1333.38	1711.62	2259.6
ENSG00000188848	BEND4	0	0.85	0	0	5.37	0	50.03	7.11	1.19	0	0	0	0.52	16.39	3.73	0	0	0	23.14	0.99	1.2	0	7.95	0	0	1.09	0	0	1.34	1.62	10.65	42.37	2.92	6.08
ENSG00000188856	RPSAP47	0	0	0	0	0	0	0	0	0	0	0	0	0	0	0	0	0.12	0	0	0	0	0	0	0	0	0	0	0	0	0	0	0	0	0
ENSG00000188859	FAM78B	0	5.3	0	0	1.33	0	1.68	0	0	0	0	0	0	11.15	2.92	0	0	0	0	41.36	4.13	0	300.18	0	0	0.2	0	0	0	2.05	0	8.38	5.53	0
ENSG00000188868	ZNF563	5.62	4.13	0	11.41	36.79	22.4	6.42	6.99	3.39	0	0	1.65	0.42	625.38	6.54	0	0	0	97.89	14.2	30.74	1.24	33.52	0	0	2.68	8.28	0	9.79	5.3	46.09	58.87	1.45	6.55
ENSG00000188873	RPL10AP2	0	0	0	0	0	0	0	0	0	0	0	0	0	0	0	0	0	0	0	0	0	0	0	0	0	0	0	0	0	0	0	0	0	0
ENSG00000188877	POTEA	0	0	0	0	0	0	0	0	0	0	0	0	0	0	0	0	0	0	0	0	0	0	0	0	0	0	0	0	0	0	0	0.48	0	0
ENSG00000188878	FBF1	12.78	4.28	0	1.25	63.07	0	12.57	5.19	2.79	0	0	33.45	7.14	9.37	11.11	0	2120.26	299.83	71.04	10.18	1138.18	0	27.33	0	3.21	16.22	4.13	0	6.22	61.46	0	60.99	6.5	25.18
ENSG00000188883	KLRG2	0	0	0	0	0	0	0.57	0	0	0	0	62.54	0	0	0	0	0	0	0	0	0	0	0	0	0	0	0	0	0	0	0	0	0.43	0
ENSG00000188895	MSL1	91.08	95.48	2851.71	55.73	204.12	35.03	26.07	147.12	85.43	0	0	82.41	18.84	428.45	66.75	0	61.22	398.92	717.57	402.37	729.09	0.36	62.53	25.08	27.13	136.94	162.01	632.17	107.47	59.19	159.19	128.27	925.01	1209.66
ENSG00000188897	AC099489.1	0	3.32	0	6.53	28.21	0	4.31	0	1.84	0	0	4.2	0	2.58	0.43	0	0	31.18	0	0	3.47	0	5.23	0	0	1.45	0.42	0	9.38	3.33	0	0.74	3.36	4.65
ENSG00000188906	LRRK2	1.99	27.41	0	0.36	22.74	0	1.45	10.28	23.58	0	0	1.74	1.65	11.87	97.01	0	0	13.16	1676.01	11.94	18.06	0	1.47	10.63	0	23.36	5.81	0	11.3	6.86	6.89	49.7	5.99	20.19
ENSG00000188910	GJB3	181.73	1.62	0	0	4.38	0	10.34	3.92	9.76	0	0	3.33	0	0.47	5.03	0	0	8.3	164.12	2.26	26.68	1.34	21.54	0	25.7	4.64	0	0	6.05	3.45	0	5.36	0	0
ENSG00000188916	INSYN2A	0	0	0	0	0.13	0	0	3.28	0	0	0	0	0	0	0	0	0	0	0	0	0	0	0	0	0	0	0	0	0	0	0	0	0	0
ENSG00000188917	TRMT2B	93.58	10.8	0	8.42	30.15	0.93	73.42	3.31	36.13	0	0	2.24	2.59	13.96	48.17	0	269.81	31.82	56.76	23.45	28.11	0	31.02	6.82	0	537.82	8.25	0	11.61	6.95	77.2	27.88	12.7	32.37
ENSG00000188921	HACD4	7.57	0.97	0	0	4.91	0	6.85	22.3	6.82	0	0	0.57	3.46	103.39	6.4	0	0	33.27	13.54	4	2.67	0	3.36	0	0.83	11.17	1.26	0	1.34	0	6.39	28.76	6.3	82.22
ENSG00000188933	USP32P1	31.24	11.11	0	135.11	1051.99	0	88.27	425.26	0	0	0	1.94	19.58	0	11.07	0	208.81	0	808.11	0	143.8	0	51.39	70.27	158.21	72.32	11.13	0	22.49	8.82	125.57	289.79	72.47	0
ENSG00000188938	FAM120AOS	48.95	29.63	9.63	49.79	163.38	55.74	147.32	96.38	58.53	0	0	34.46	12.38	299.19	80.21	0	270.78	59.14	109.21	91.24	79.05	2.71	225.14	108.15	14.61	22.91	75.69	0	737.93	514.37	57.62	331.01	1926.16	108.9
ENSG00000188958	UTS2B	0	0.19	0	0	0	0	0	1.68	0	0	0	0	0	0	1.11	0	0	0	0	0	18.09	0	0	0	0	0	0	0	0	0	0	0.83	0	0
ENSG00000188959	C9orf152	52.02	59.67	0	49.8	310.32	137.14	111.69	14.58	69.11	0	0	320.51	20.86	123.49	3214.43	0	64.87	96.89	67.79	115.24	131.89	26.23	176.37	36.32	26.38	81.57	26.97	0	39.39	275.94	91.15	553.1	181.64	35.8
ENSG00000188976	NOC2L	44.07	623.61	0	27.67	136.65	2226.34	88.14	17.11	32.63	8.96	0	20.13	41.39	119.93	208.81	0	551.19	68.86	279.98	24.49	279.61	4.31	416.07	152.21	0.24	25.84	82.59	0	108.79	411.48	50.17	128.25	33.15	73.22
ENSG00000188981	MSANTD1	0	1.12	0	2.05	0	0	0	0	0.77	0	0	4.28	0.33	0	10.09	0	0	0	0	0	6.08	0	0	0	0	0.14	0	0	0	2.97	0	3.41	0	0
ENSG00000188985	DHFRP1	0	0	0	0	0	0	0	0	0	0	0	0	0	0	0	0	7.77	0	69.79	0	0	0	0	0	0	0	0	0	0	0	0	0	0	0
ENSG00000188986	NELFB	13.29	41.68	0	42.37	52.27	5.38	43.19	9.18	280.62	0	0	32.25	850.51	29	36.83	0	0	139.29	112.53	40.16	123.67	13.97	42.95	0	26.97	19.55	14.51	0	29.83	277.8	63.91	27.09	14.64	25.95
ENSG00000188993	LRRC66	121.48	5.16	0	150.09	30.99	1.43	4.4	1.8	35.8	0	0	7.88	0.7	45.72	37.36	0	0	21.69	146.84	4.64	73.5	0	3.02	0	8.22	7.03	7.04	0	62.44	5.52	23.78	127.11	1.13	79.68
ENSG00000188994	ZNF292	241.85	157.37	23.65	187.86	422	140.28	186.49	146.45	82.37	7.95	0	247.9	127.82	150.81	145.73	0	76.49	598.63	3624.25	602.06	680.21	1.04	169.89	17.38	630.53	1411.28	83.23	0	5040.52	103.5	280.87	394.18	29.48	884.41
ENSG00000188996	HUS1B	0	0	0	0	0.6	0	0	0	0	0	0	0	0	0	0	0	0	0	0	212.63	0.57	0	0	0	0	0	0	0	0	0	0	1.53	3.31	3.99
ENSG00000188997	KCTD21	0	25.64	0	1.56	41.14	0	34.64	54.28	5.99	0	0	0	0.48	9.81	2.61	0	0	0	48.97	12.57	15.32	0	4.97	7.29	0	11.01	5.3	0	5.05	1.33	0	37.19	0.89	17.86
ENSG00000189007	ADAT2	23.76	487.79	0	0	7.61	0	54.26	8.78	15.16	0	0	1.76	1.52	12.82	6.3	0	0	23.53	232.95	9.25	15.48	0	9.08	0	0	16.73	12.26	0	5.73	10.7	11.58	301.41	49.11	23.54
ENSG00000189013	KIR2DL4	0	0	0	0	0	0	0	0	0	0	0	0	0	0	0	0	0	0	0	0	0	0	0	0	0	0	0	0	0	0	0	1.68	0.26	0
ENSG00000189014	SHLD2P3	0	0	0	0	0	0	0	0	3.34	0	0	0	0	0	2.58	0	0	0	0	0	0	0	0	0	0	0	0	0	0	0	0	0.27	0.61	0
ENSG00000189037	DUSP21	0	0	0	0	0	0	0	0	0	0	0	0	0	0	0	0	0	0	0	0	0	0	0	0	0	0	0	0	0	0	0	0.54	0	0
ENSG00000189042	ZNF567	15.07	7.37	0	2.07	50.35	3.61	32.79	16.18	25.14	0	0	3.06	0.99	7.59	28.14	0	0	64.75	30.11	11.2	50.59	0.45	16.24	0	4.46	8.77	2.6	0	2.4	27.72	139.58	22.51	11.46	1488.39
ENSG00000189043	NDUFA4	42.7	35.07	0	3.31	13.17	0	28.84	24.91	49.62	0	0	3.03	1.9	38.97	53.24	0	140.91	10.94	46.07	6.36	606.28	0	11.57	0.42	0	11.09	11.41	0	1.8	14.54	0	49.59	24.07	76.12
ENSG00000189045	ANKDD1B	7.74	5.86	0	0.56	36.81	9.13	61.32	3.9	6.6	0	0.71	20.79	25.85	19.41	21.22	9868.42	0	75.56	30.43	2.14	62.09	3.36	23.77	0	44.7	3.27	11.44	0	0	4.66	5.51	37.45	17.44	68.96
ENSG00000189046	ALKBH2	55.12	2.4	0	18.09	7.85	36.92	787.97	3.7	7.84	0	0	16.22	1.29	23.36	28.63	0	0	33.54	49.35	9.94	13.97	0	9.28	0	0	2.3	8.79	297.94	2.68	14.07	22.82	59.09	10.07	12.67
ENSG00000189050	RNFT1	0.6	0.27	0	0.52	10.25	0	11.87	8.54	16.01	0	0	0.67	0.61	31.16	1.25	0	0	17.74	41.51	1.56	37.89	0	5.57	17.21	0.87	5.76	0	0	36.19	0.83	25.46	938.06	0.28	6.89
ENSG00000189056	RELN	1.34	5.96	0	3.06	16.57	0	5.05	0.48	0.69	0	0	1.08	0	24.53	14.94	0	0	4.38	103.93	31.02	5.58	0	550.33	0	0	5.41	0.47	0	0	16.39	39.01	32.82	5.02	22.11
ENSG00000189057	FAM111B	32	0.67	0	8.37	222.99	40.91	17.88	12.34	9.18	0	0	3.3	2.12	1726.04	16.21	0	1.8	7.22	225.44	8.26	92.21	0	16.76	0	0	14.15	10.27	0	19.58	21.54	389.91	182.48	11.13	32.21
ENSG00000189058	APOD	0	144.75	0	1.7	187.61	11.09	1.19	1	0.74	0	0	1.64	2.07	12.57	25.12	0	0	9.28	41.92	3.06	6.96	0	21.86	0	0	23.35	0.11	0	19.01	1.11	6.82	3.99	6.17	0.14
ENSG00000189060	H1-0	533.11	132.41	0	200.03	796.85	52.25	1033.78	60.63	121.27	2.53	0	124.29	388.66	567.63	107.27	180.52	601.93	131.53	1701.18	420.61	2256.62	45.13	131.57	205.26	51	1808.46	1506.91	0	288.14	9042.93	287.46	296.32	89.69	50.27
ENSG00000189067	LITAF	64.81	176.82	0	318.9	893.08	7.5	83.2	147.02	46.56	0	31.95	151.63	24.35	106.23	196.21	84.48	256.37	2664.88	271.99	184.17	13195.4	20.76	93.62	60.86	5.55	190.19	42.85	0	222.02	280.05	100.98	1015.48	57.95	277.99
ENSG00000189068	VSTM1	0	0	0	0	0.69	0	4.1	0	0	0	0	0	0	0	0	0	0	0	0	0	0	0	0	0	0	0	0	0	0	0	0	0.52	0	0
ENSG00000189077	TMEM120A	10.74	12.73	0	14.22	17.11	0	1	5.03	15.23	0	0	13.97	6.53	64.04	10.52	0	9.18	27.53	44.41	26.16	44.57	0	7.92	0	4.24	28.15	12.93	0	10.07	7.29	7.82	15.12	72.75	69.79
ENSG00000189079	ARID2	195.9	105.82	65.65	39.19	541.28	34.62	186.88	34.87	192.12	53.03	0	85.78	7.62	112.48	213.62	0	134.23	549.15	2053.7	118.83	212.98	13.16	46.76	464.24	54.28	49.15	106.52	0	98.38	75.09	64.46	65.65	146.56	167.25
ENSG00000189089	RIMKLBP1	0	0	0	0	0.17	0	0	0	0	0	0	0	0	0	3.46	0	0	0	0	0	0	0	0	0	0	0	0	0	0	0	0	0	0	0
ENSG00000189091	SF3B3	884.14	68.51	0.52	60.47	107.64	949.27	1638.73	47.91	112.03	0	0	33.27	30.43	37.37	294.24	0	400.4	239.45	1025.92	84.4	857.67	9.56	156.39	27.28	140.72	59.99	293.99	12.61	36.04	59.08	211.89	103.73	160.21	405.4
ENSG00000189108	IL1RAPL2	0	0	0	0	0	0	0	0	0	0	0	0	0	0	0	0	0	0	76.53	0	0	0	0.89	0	0	0	0	0	0	0	0	2.58	0	0
ENSG00000189114	BLOC1S3	0	4.27	0	3.44	17.23	0	23.86	2.98	27.41	0	0	1.55	16	6.81	11.91	0	0	27.92	29.68	3.29	6.36	0	15.51	0	0	150.09	5.97	0	4.4	3.88	26.85	10.32	12.7	0
ENSG00000189120	SP6	0.84	0	0	2.59	2.12	0	14.45	36.79	1.62	0	0	2.4	31.18	15.51	4.34	0	0	4.83	12.36	1.4	1.4	0	4.13	0	0	15.36	0	0	0	0	0	24.47	1.99	0
ENSG00000189127	ANKRD34B	0	0	0	0	0	0	0.85	0	0	0	0	0	0	0	0	0	0	0	0	0	0.99	0	7.34	0	0	0	0	0	0	0	0	0	0	0
ENSG00000189129	PLAC9	0	1	0	0	0	0	0.41	0	0	0	0	0.66	0	0	3.65	0	0	0	0	0.43	1.23	0	0	0	5.84	0	0	0	0	0	0	4.67	0	0
ENSG00000189134	NKAPL	0	0.19	0	0	3.67	0	0	0	0	0	0	0	0	4.56	1.11	0	0	0	0	3.46	5.17	0	2.12	0	0	0.48	0.6	0	7.83	0	0	4.98	1.4	0
ENSG00000189136	UBE2Q2P1	9.13	9.08	0	0.54	38.03	0	18.51	4.17	12.75	0	0	49.11	1.45	11.03	825.5	0	0	13.61	20.59	16.78	22.97	0	20.33	0	6.03	32.78	6.5	0	5.19	26.31	40.77	69.76	7.57	8.83
ENSG00000189139	FSCB	0	0	0	0	0	0	0	0	0	0	0	0	0	0	0	0	0	0	0	0	0	0	0	0	0	0	0	0	0	0	0	0	0	0
ENSG00000189143	CLDN4	3.54	92.3	0	40.57	165.17	32.82	73.35	105.21	36.72	0	0	39.16	21.21	290.25	184.17	15	126.09	170.37	107.64	61.7	266.97	112.61	28.57	1.39	2.06	18.22	481.56	0	30.57	114.15	950.57	114.3	31.6	26.02
ENSG00000189144	ZNF573	29.82	2.66	0	0	32.39	37	5.56	2.76	18.16	0	0	10.65	0	6.49	4.69	0	0	256.37	470.43	5.16	33.1	0	10.24	0	8.61	2.34	14.54	0	1.23	2.07	52.38	20.1	24.4	0
ENSG00000189149	CRYM-AS1	0	11.37	0	14.49	27.92	6.25	37.84	1.55	83.15	0	0	3.82	112.57	7.39	8.08	0	0	17.34	27.88	7.38	47.72	0	9.04	0	2.3	9.28	2.79	0	11.93	26.16	37.84	4.84	2.41	19.46
ENSG00000189152	GRAPL	0	9.09	0	187.61	17.34	0	4	0.8	5.59	0	0	4.15	13.27	10.8	14.49	0	0	0	0	3.31	75.99	0	3.51	16.02	0	1.12	12.45	0	12.26	19.81	3.65	25.92	2.54	0
ENSG00000189157	FAM47E	42.07	6.56	0	4.19	10.3	28.21	7.46	5.96	2.13	0	0	4.98	15.14	3.14	5.86	0	0	10.83	126.26	23.41	24.35	0	0	0	0	28.43	0	0	87.55	0	5.94	8.61	0.47	0
ENSG00000189159	JPT1	0	22.87	0	42.05	36.89	2.58	56.65	8.6	56.83	0	0	9.42	2.26	123.41	22.88	0	232.63	87.15	265.23	1575.95	55.45	0.71	36.43	0	26.29	35.36	27.87	0	52.38	25.87	73.95	53.94	17.56	14.51
ENSG00000189164	ZNF527	32.71	13.38	0	1.74	18.92	0	110.86	12.92	4.54	0	0	3.13	1.66	8.21	0.67	0	0	28.28	44.82	18.86	14.82	0	0	0	3.73	14.07	5.97	0	0	0.12	5.86	20.32	0.89	16.24
ENSG00000189171	S100A13	57.29	1413.35	0	29.94	42.24	6.68	73.28	22.97	52.05	0	0	18.59	38.12	22.95	40.42	0	6.73	102.41	1088.76	97.55	18.87	0	83.03	8.15	0	103.44	74.7	0	17.7	132.04	0	713.68	302.42	16.73
ENSG00000189180	ZNF33A	332.82	234.65	0	124.27	240.62	90.46	109.52	186.61	170.03	0	50.46	13.91	20.84	387.02	71.02	533.68	348.35	965.53	852.62	90.26	834.22	0.42	1250.68	328.26	2.07	157.02	4577.75	0	63.45	41.24	64.98	829.03	89.05	331.55
ENSG00000189184	PCDH18	137.03	116.05	0	14.64	225.73	3.46	75.78	131.58	156.09	0	8.68	20.57	5.09	1028.95	669.45	211.89	0	5828.5	240.83	42.77	78.07	0.13	92.3	3.36	3.28	63.08	52.38	0	137.23	13.58	5.63	75.85	118.7	54.69
ENSG00000189190	ZNF600	24.35	9.03	0	1.55	866.12	41.36	26.85	34.37	2213.83	0	0	3.4	1.4	143.76	30.2	0	0	256.3	201.71	76.24	55.09	0.66	6.79	6.73	7.95	109.62	42.89	0	8.96	12.11	7.59	158.05	34.99	332.25
ENSG00000189195	BTBD8	56.3	8.32	0	1.54	55.38	0.26	29.1	14.11	40.51	0	0	3.25	1.99	14.11	15.3	0	1.25	21.02	62.4	10.85	101.19	0.67	10.28	0	0	6.82	7.29	0	6.36	145.51	320.51	25.4	10.18	2126.28
ENSG00000189196	LINC00994	0	0	0	0	0	0	0	0	0	0	0	0	0	1.08	0	0	0	0	17.69	0	0	0	0	0	0	0	0	0	0	0	0	0	1.24	0
ENSG00000189212	DPY19L2P1	0	0	0	0	0	0	0	0	0	0	0	0	0	0	0	0	0	0	0	0	0	0	0	0	0	0	0	0	0	0	0	0	0	0
ENSG00000189221	MAOA	363.63	83.06	0	1478.48	360.17	66.63	15409.2	155.81	280.16	103.9	0	173.41	61.69	878.25	518.74	0	476.76	3082.27	466.32	248.84	144.39	14.68	309.9	808.47	336.38	68.69	50.47	241.29	96.81	481.72	838.94	2266.65	162.99	241.27
ENSG00000189223	PAX8-AS1	104.5	28.48	51.46	17.55	451.63	0	2.79	2.51	61.75	0	0	2.13	0	129.92	1040.18	0	81.99	28.08	758.04	0.89	461.15	0	0	0	0	46.48	29.67	0	180.93	2.27	28.01	12907.7	0	0
ENSG00000189227	C15orf61	0	1.33	0	0	7.95	0	6.73	0	0.69	0	0	0	0	33.45	0	0	0	0	315.27	7.75	1.65	0	0	0	0	0.4	0	0	0	7.38	10.37	11.17	0.75	0
ENSG00000189229	AC069277.1	0.86	0	0	0	16.72	0.65	0	0	0	0	0	0	0	62.54	0	0	0	0	12.87	0	2.87	0	0	0	0	1.34	0	0	2.45	0	0	38.68	0	0
ENSG00000189233	NUGGC	0	38.77	0	4.24	2564.04	19.05	25.19	8.61	3.34	0	0	3.28	17.43	102.66	11.3	0	39.59	66.27	49.11	27.53	38.45	12.46	74.84	3.63	0.86	11.68	2.79	0	47.16	33.45	0	43.92	13.99	6.22
ENSG00000189241	TSPYL1	329.48	78.46	0	96.28	635.52	104.75	378.9	98.31	95.76	63.34	0	52.04	205.54	541.57	70.75	165.71	684.96	80.84	730.16	238.07	1166.22	21.1	76.55	64.99	33.2	1056.66	726.32	0	105.67	5178.11	145.86	208.63	70.07	54.62
ENSG00000189266	PNRC2	86.37	137.66	0	308.94	1230.29	26.97	83.2	160	65.54	0	0	140.48	38.64	181.39	220.07	0	2948.27	2551.15	441.96	179.93	15559.3	3.13	108.36	14.81	2.54	228.23	59.36	0	165.17	309.38	164.28	1341.01	72.87	350.23
ENSG00000189269	DRICH1	0	0	0	0	0.52	0	2.4	34.64	0	0	0	125.08	0.57	0	0.2	0	0	0	14.75	2.07	2.1	0	11.44	0	0	0	0	0	0	5.89	0	0.69	3.46	0
ENSG00000189280	GJB5	0	2.97	0	0	1.9	0	0	0	1.03	0	0	0	0	0	0.57	0	0	36.71	38.12	0	0	0	0	0	0	1.08	0	0	0	0	0	4.94	0	0
ENSG00000189283	FHIT	16.39	3.32	0	0	9.15	0	7.62	0.93	5.51	0	0	2.52	0.12	0.34	6.49	0	0	25.1	64.67	1.95	7.29	0	5.23	3.46	0	1.86	2.97	0	4.83	2.14	0	2.27	7.83	0.26
ENSG00000189292	ALKAL2	23.2	3.74	0	2.06	6.55	9.51	3.01	15.16	9.13	0	0	0	0.41	0.42	48.5	0	0	11.88	1438.36	5.12	7.13	0	0.74	0	14.97	3.69	6.22	0	3.52	0	8.22	17.89	0.27	4.89
ENSG00000189295	ANKRD62P1-PARP4P3	0	0.97	0	0	0	0	0	0	0	0	0	0	0	0	0	0	0	0	0	0	0	0	1.33	0	0	0	0	0	0	0	0	0	0	0
ENSG00000189298	ZKSCAN3	725.44	1.71	0	0.4	2.87	0	18.84	8.2	7.47	0	0	6.86	1.15	3.98	0.93	0	3.65	24.91	44.57	3.39	10.68	0	1.34	0	0	3.34	1.62	0	4.52	3.53	0	142.16	3.1	3.39
ENSG00000189306	RRP7A	296.11	39.44	0	14.54	182.9	21.56	210.47	30.16	211.77	0	0	16.19	39.78	30.15	195.39	0	735.85	48.7	494.18	75.28	68.09	135.11	638.43	9.71	23.34	5103.06	46.63	0	46.44	21.32	60.41	136.02	96.72	141.93
ENSG00000189308	LIN54	84.93	8.83	0	4.76	29.25	20.03	113.33	100.34	25.33	0	0	2.83	124.72	483.35	9.5	346.28	737.94	56.58	113.82	20.02	20.26	1.12	19.62	11.48	0.41	57.27	16.83	0	16.07	16.57	15.97	187.83	20.88	305.2
ENSG00000189316	AC073349.1	0	0	0	0	0	0	0	0	0	0	0.2	0	0	0	0	0	0	0	0	0	0	0	0	0	0	0	0	0	0	0	0	0	0	0
ENSG00000189319	FAM53B	0	15.41	0	29.09	79.76	18.85	77.6	97.77	37.93	0	0	27.83	4.13	172.54	75.57	0	616.41	29.27	155.2	50.16	43.77	31.39	53.24	108.15	15.91	15.45	38.67	0	408.81	488.52	72.49	169.32	2451.47	59.14
ENSG00000189320	FAM180A	0	0.19	0	0	7.34	0	0	5.89	0.24	0	0	0	0	0	0	0	0	0	0	0	20.68	0	0	0	0	0.95	1	0	0	0	0	1.66	1.4	6.28
ENSG00000189325	BNIP5	59.94	8.22	0	15.16	96.6	54.63	39.61	10.41	15.22	0	0	95.64	9.5	3.82	687.91	0	107.64	38.44	23.06	35.24	50.07	1.23	45.65	38.41	14.07	36.59	7.84	0	8.12	18.36	48.72	169.42	41.21	8.22
ENSG00000189334	S100A14	82.08	1361.54	323.09	97.48	871.22	2864.22	142.45	154.22	102.9	0	0	53.69	60.65	414.58	416.93	0	885.88	144.03	1750.8	27.01	444.8	8.29	426.04	197.62	20.44	174.32	87.78	0	454.12	217.53	734.74	587.03	36.62	172.36
ENSG00000189337	KAZN	4.55	12.87	0	10.25	20.75	9.78	32.91	25.92	9.37	0	0	23.25	7.62	89.69	93.34	0	0	34.59	9.94	9.74	102.68	11.15	6.49	0	0	4.66	121.26	0	6.2	30.98	625.38	19.33	8.08	27.43
ENSG00000189339	SLC35E2B	39.76	11.18	26.31	19.89	485.83	0.84	45.83	16.54	67.03	0	0	95.84	105.92	79.55	39.4	0	27.12	679.04	2737.25	42.75	235.1	25.02	61.7	22.1	1.4	8.36	78.87	0	50	41.91	52.38	96.71	98.35	56.42
ENSG00000189343	RPS2P46	0	0	0	0	0	0	0.82	0	3.46	0	0	0.42	0	0.57	0	0	0.2	0.56	0.52	0	1.24	0	0	0	0	0	0	0	0	0	0	0	0	0
ENSG00000189350	TOGARAM2	0	0	0	0	2.84	0	0	0	0	0	0	0	0	0	0	0	0	2.4	0	0	13.7	0	0	0	0	0	0	0	0	0	0	4.52	0	0
ENSG00000189357	SPATA31D4	0	0	0	2.1	0	0	0	0	0	0	0	0	0	0	0	0	0	0	0	0	0	0	0	0	0	0	0	0	0	0	0	0	0	0
ENSG00000189362	NEMP2	6.73	0.99	0	7.57	5.32	7.92	10.38	0.45	7.58	0	0	2.27	1.56	15.22	3.67	0	0	16.32	55.17	225.14	13.08	0	1.8	0	0	6.19	2.87	0	0	1.26	51.08	18.36	3.98	2.93
ENSG00000189366	ALG1L	0	0	0	0	0	0	13.86	0	0	0	0	0	2.14	0	0	0	0	0	0	0	0.25	0	0	0	0	0	1.66	0	0	0	0	0	0	0
ENSG00000189367	KIAA0408	0	87.55	0	0	1.4	0	9.51	1.55	4.92	0	0	0	0	1.34	8.28	0	0	0	13.7	6.73	0.36	0	5.62	0	0	7.61	4.46	0	1.74	0	0	6.93	18.09	1.65
ENSG00000189369	GSPT2	70.96	11.87	0	5.34	25.82	0	6.92	23.25	13.26	0	0	2.9	1.38	41.95	7.03	0	4.56	133.79	51.62	3.82	72.4	0	45.04	0	0	8.06	587.85	0	4.04	3	5.15	79.43	5.16	36.06
ENSG00000189372	AL034369.1	0	0	0	0	0	0	0	0	0	0	0	0	0	0	0	0	0	0	0	0	0.2	0	0	0	0	0	0	0	0	0	0	0	0	0
ENSG00000189376	C8orf76	9.42	0.35	0	0.42	180.15	0	10.33	10.61	212.63	0	0	0.4	0.47	23.49	11.36	0	0	91.49	24.37	6.86	10.52	0	1.86	0	0	17.44	12.61	0	3.79	0	0	36.26	0	39.02
ENSG00000189377	CXCL17	0	0	0	0	0	0	0	0	0	0	0	0	0	0	0	0	0	0	0	0	0.86	0	0	0	0	0	0	0	0	0	0	0	0	0
ENSG00000189398	OR7E12P	0	0	0	0	0	0	0	0	0	0	0	0	0	0	0	0	0	0	0	0	0	0	0	0	0	0	0	0	0	0	0	0	0	0
ENSG00000189403	HMGB1	220.46	94.91	6.05	37.96	889.29	526.33	1236.46	153.25	126.36	0	3.11	942.34	721.15	282.11	332.7	0	475.12	318.42	598.57	45.52	1486.32	11.61	302.04	86.73	193.45	184.12	487.92	153.02	156.39	63.34	1053.58	654.59	799.75	981.38
ENSG00000189409	MMP23B	1.65	0.14	0	0	1.03	0	0	3.41	0	0	0	3.92	1.03	0	0	0	0	0	0	0	0.53	0	0	0	67.28	0.36	0.86	0	0	15.7	0	3.34	1.62	0
ENSG00000189410	SH2D5	0	0	0	0	0	0	0	0	0	0	0	0.27	0	0	0	0	0	0	0	0	0	0	0	0	0	0	0	0	0	0	0	0	0	0
ENSG00000189419	SPATA41	0	0.99	0	0	0.33	0	12.61	0	0.34	0	0	0	0	2.23	0	0	0	0	294.48	0	1.24	0	0	0	0	1.4	0.07	0	0	0.82	13.69	9.08	1	0
ENSG00000189420	ZFP92	0	0	0	0	18.95	0	0	4.94	0.57	0	0	0.83	0	50.03	3.41	0	0	0	0	0	6.15	0	0	0	0	1.34	0	0	0	0	0	20.18	0.48	0
ENSG00000189423	USP32P3	485.03	62.03	0	4.67	812.99	0	6.65	2.4	1.2	0	0	2.87	2.49	4.19	12.81	0	19.32	0.66	23.02	1.22	40.44	0	10.93	0.48	0.17	6.49	3.24	0	25.86	1.11	25.65	19.09	9.87	1.41
ENSG00000189430	NCR1	0	0	0	0	0	0	0	0	0.66	0	0	0	0	0	0.48	0	0	0	0	0	0	0	0	0	0	0	0	0	0	0	0	0.71	0	0
ENSG00000189431	RASSF10	3.46	3.06	0	16.19	0	0	4.13	1.73	0	0	0	13.38	5.19	2.78	0	0	0	0	0.21	6.37	187.61	9.1	10.93	0	0	0	0.77	0	0	44	11.05	6.1	7.27	0
ENSG00000189433	GJB4	29.23	1.52	0	0	2.26	0	0	10.39	15.51	0	0	0	0	0	0	0	41.95	0	0	0.83	4.19	0	0	0	0	0.53	0	0	0	0	0	1.03	1.73	0
ENSG00000196072	BLOC1S2	0	8.91	0	1.42	14.02	0	4.21	19.58	5.68	0	0	2.1	2.26	27.45	5.93	0	0	0	55.68	21.18	35.32	0	5.86	2.16	0	10.28	19.01	0	5.84	6.25	13.57	9.04	79.68	232.63
ENSG00000196074	SYCP2	0.82	0	0	1	37.36	0	1.66	0.13	9.18	0	0	0	0	1.89	3.46	0	0	2.28	120.41	1.3	2.08	0	0	0	0	1.24	0	0	1.99	0	0	2.94	5.59	3.36
ENSG00000196081	ZNF724	0	8.72	0	0.6	28.42	0	2.68	13.53	34.99	0	0	0.87	4.11	8.9	155.9	0	0	22.07	1113.17	10.52	42.53	0	2.47	16.22	0	9.02	6.22	0	5.78	16.01	0	40.75	3.73	77.7
ENSG00000196083	IL1RAP	8.92	3.57	0	1.23	5.09	69.29	15.51	2.68	2.12	0	0	0.71	0	4.21	41.95	0	0	14.94	57.27	3.52	45.74	0	6.96	0	0	2.65	22.42	0	2.9	1.55	5.19	4.69	8.12	49.44
ENSG00000196090	PTPRT	0	1.14	0	0	1.34	13.43	4.13	2.05	0	0	0	4.57	0	7.29	1.06	0	0	0	39.52	0.36	4.31	0	1	0	0	6.69	0	0	4.52	0.71	0	41.36	0.83	0
ENSG00000196091	MYBPC1	0	3.01	0	0	29.16	0	0	6.96	102.15	0	0	0	0	1.56	2.71	0	0	55.85	20.13	0	0.57	0	12.92	0.21	0	325.2	0	0	3.8	2.07	0	32.26	1.23	11.62
ENSG00000196092	PAX5	99.23	4.72	0	4.32	16.08	0	5.32	2.23	0.32	0	0	0.57	0	105.97	6.4	0	5478.29	0	0	6.21	0.27	0	11.36	4.92	0	9.78	0	0	5.74	4.31	4.66	120.53	10.61	0
ENSG00000196096	SPAG16-DT	0	0	0	0	0	0	1.7	0	0	0	0	0	0	0	0	0	0	0	0	0	0	0	0	0	0	0	0	0	0	0	0	0	0	0
ENSG00000196104	SPOCK3	0	0	0	0	0	0	0	0	0	0	0	0	0	0	0	0	0	0	0	0	0	0	0	0	0	0	0	0	0	0	0	1.27	0	0
ENSG00000196109	ZNF676	0	0.38	0	0	10.4	0	0	0	0.73	0	0	0	0	1.52	5.57	0	0	0.82	6.22	0	31.02	0	0	0	0	1.43	0.2	0	0	1.29	0	9.96	2.1	0
ENSG00000196110	ZNF699	6.37	3.89	0	4.33	80.62	50.17	13.64	2.95	16.45	0	0	46.53	0	23.34	462.78	0	0	18.42	19.25	7.83	32.26	0	9.13	0	9.04	24.4	3.83	0	9.32	6.73	39.77	133.29	9.25	6.65
ENSG00000196116	TDRD7	29.38	575.1	160.25	12.39	202	462.78	56.87	37.78	32.23	0	0	12.91	15.98	86.73	142.47	0	0	62.55	217.69	12.38	226.38	1.33	204.3	69.8	2.9	12.4	40.65	0	120.16	85.95	231.91	140.26	11.63	86.38
ENSG00000196118	CCDC189	0	0	0	0	1.66	0	1.26	0	0.77	0	0	1.22	0	4.98	0	0	0	0	19.76	4.87	13.69	0	0	0	0	0	0	0	1.03	2.55	0	4.27	5.47	0
ENSG00000196123	KIAA0895L	20.54	7.45	64.24	15.91	203.05	75.68	19.59	9.65	48	0	0	31.95	27.87	66.88	19.79	0	30.09	571.64	1176.06	21.89	105.67	12.51	27.86	17.11	10.21	4.01	58.18	0	28.69	60.59	27.94	52.25	64.8	23.53
ENSG00000196126	HLA-DRB1	96.92	440.04	72.26	690.14	416.24	34.19	343.07	65.83	1919.32	0	0	121.37	3764.76	351.44	367.6	0	137.71	1182.56	428.46	206.96	588.88	15.36	301.68	301.14	58.91	157.05	48.57	15.91	326.47	1263.16	539.88	199.54	106.28	284.97
ENSG00000196132	MYT1	0	0	0	0	2.56	0	0	0	0	0	0	1.24	0	0	0	0	0	0	0	0	0	0	0	0	0	0	0	0	0	0	0	0.82	0	0
ENSG00000196136	SERPINA3	0	0.82	0	8.38	2.76	0	2.68	0	0.27	0	0	6.23	0	1.69	0	0	0	0	0	3.34	27.6	0	0	0	0	0	1.45	0	0	7.68	0	1.2	0.33	0
ENSG00000196139	AKR1C3	63.02	26.18	0	22.71	59.26	21.7	66.59	19.88	134.77	0	0	10.71	6.6	246.81	29.24	0	1486.23	204.66	303.42	1088.15	144.73	7.84	27.43	3.94	57.62	37.43	61.88	0	123.61	25.12	169.25	121.84	22.53	27.95
ENSG00000196141	SPATS2L	387.91	333.36	11.04	42.01	406.41	4.94	1746.1	915	87.77	163.38	0	47.48	20.2	142.34	31.95	0	188.42	371.3	714.62	222.78	235.62	0.76	53.36	37.44	12.24	176.82	77.23	7.47	247.24	27.57	66.49	508.53	28.92	260.89
ENSG00000196143	OR11H13P	0	0	0	0	0.4	0	0	0	0	0	0	0	0	0	0	0	0	0	0	0	0	0	0	0	0	0	0	0	0	1.65	0	0	0	0
ENSG00000196150	ZNF250	18.26	29.33	0	26.68	15.11	11.6	10.25	6.12	16.57	0	0	3.14	0.52	24.22	4.47	0	361.28	153.86	109.42	5.73	87.21	6.22	100.47	0	0	9.34	512.81	0	7.6	6.61	6.48	66.01	4.65	22.54
ENSG00000196151	WDSUB1	0	5.89	0	0	16.43	0	12.99	13.69	8.92	0	0	2.06	0.99	128.19	20.68	0	0	800.48	11.94	0.24	6.61	0	8.95	0	0	2.49	6.29	0	3.81	1.72	0	6.65	4.28	7.62
ENSG00000196152	ZNF79	0	5.21	0	2.12	211.33	121.48	11.98	5.09	275.17	0	0	3.4	0.8	27.97	4.65	433.59	0	9.08	46.97	25.16	15.3	0	3.59	0	0	17.44	27.75	0	0.52	9.95	0	42.22	20.54	25.64
ENSG00000196154	S100A4	0	0.95	0	0	7.27	0	10.66	4.56	4.19	0	0	1.15	0	0.93	7.95	0	0	30.27	10.4	5.51	11.24	0	25.98	0	0	1.95	2.08	0	0	142.04	0	4.13	0.85	700.42
ENSG00000196155	PLEKHG4	12.31	6.86	0	8.61	2	0	15.91	23.67	9.25	0	0	8.22	1.23	23.82	18.25	1680.2	22.73	0	32.5	2.54	391.49	0	1.86	24.61	237.64	1.42	3.33	0	0	10.63	13.94	16.8	7.47	14.67
ENSG00000196159	FAT4	35.8	36.86	0	9.71	240.32	2.28	422.56	58.77	35.93	1.23	0	239.05	219.7	66.91	144.28	0	135.34	151.13	234.42	20.46	445.28	2.06	82.78	31.12	44	40.19	125.79	0	83.5	19.56	102.18	189.91	241.67	590.34
ENSG00000196167	COLCA1	214.31	13.42	0	80.13	42.13	11.46	4590.25	16.49	17.82	0	0	35.24	5.16	76.64	56.02	0	116.05	159.34	48.77	14.91	41.52	0.61	14.58	0	0	3.39	9.13	32.86	9.6	10.83	206.88	291	6.17	6.42
ENSG00000196169	KIF19	0	3.08	0	0	6.15	6.22	11.17	6.28	4.57	0	0	1.2	8.57	7.95	14.95	0	0	0	27.68	2.23	70.9	0	30.1	0	0	0.82	3.81	0	100.81	16.73	11.46	325.2	3.7	0
ENSG00000196172	ZNF681	4.21	0.33	0	11.62	16.24	0	47.09	3.27	6.03	0	0	3.25	6.08	128.22	11.36	0	0	10.59	523.14	36.19	21.68	0	337.7	0	0.24	7.01	1.4	0	2.84	6.56	14.94	82.41	3.27	6.86
ENSG00000196177	ACADSB	102.05	9.83	40.05	22.06	355.66	0	46.17	39.08	12.86	0	0	11.77	20.79	3464.58	37.25	7.6	21.02	8.96	162.23	39.23	166.39	0.41	75.42	3.52	10.67	8.22	35.12	0	67.3	20.55	330.12	313.67	5.8	48.92
ENSG00000196182	STK40	180.15	255.89	0	38.19	2914.25	25.87	46.57	23.82	4.14	0	0	21.31	18.67	101.26	47.48	0	58.15	71.57	80.64	81.37	66.95	8.72	174.07	7.5	4.13	43.24	8.6	431.92	132.34	255.32	33.12	52.94	24.68	14.13
ENSG00000196187	TMEM63A	743.44	92.66	127.05	134.87	602.7	194.93	1228.94	77.66	125.58	0.93	28.14	168.7	475.87	728.25	78.12	0	1528.18	101.72	1712	479.94	3267.86	84.74	193.37	75.28	51.14	1195.24	1879.12	0	235.52	15196.6	242.25	271.37	97.29	59.5
ENSG00000196188	CTSE	66.94	123.59	0	230.46	1684.4	10.4	17.23	348.1	59.4	0	0	16.72	2.6	202.74	122.17	0	2050.97	1729.2	1219.93	22.49	1150.69	0	4.75	29.83	15.71	364.17	12.39	0	249.41	14.67	19.09	1301.37	2.3	42.08
ENSG00000196189	SEMA4A	28.69	5.32	0	1.62	14.06	0	6.78	107.4	64.62	0	0	137.58	5.4	6.65	3.6	0	0	14.45	46.31	15.77	45.39	0.5	24.4	0	8.61	2	12.24	0	34.88	22.71	3.39	17.4	11.68	7.7
ENSG00000196196	HRCT1	0	11.03	0	8.25	4.51	10.21	2.41	8.95	2.06	0	0	7.68	5.53	18.3	2.87	0	0	26.92	59.99	19.93	34.48	0	4.31	0	7.93	2.71	10.65	0	30.84	13.19	14.81	2.12	107.4	0
ENSG00000196199	MPHOSPH8	313.51	116.61	11.17	36.17	811.93	23.72	168.98	39.26	282.67	0	67.27	86.62	15.6	140.39	233.94	0	377.26	428.22	2952.34	143.83	203.09	8.23	42.52	481.56	59.45	77.45	123.49	2639.08	102.08	77.7	75.87	72.2	180.69	194.36
ENSG00000196204	RNF216P1	3.98	32.39	0	1.33	19.81	0	8.82	4.33	25.86	0	0	3.12	3.29	4.24	204.4	0	0	1.7	4002.4	5.69	34.46	6.21	1.67	0	0.77	11.88	22.41	0	6.28	47.27	2.49	39.43	3.86	58.74
ENSG00000196205	EEF1A1P5	34.56	6.49	0	0.41	5.93	41.57	136.99	0.83	3.82	0	0	0.95	0	1.2	2.8	0	5.33	34.86	76.12	1.51	32.02	0	1.66	0.13	0	2.98	12.46	0	0.6	0.69	5.19	5.02	8.12	6.85
ENSG00000196208	GREB1	0	1.42	0	0	0.2	0	4.39	6.97	0.41	0	0	0	0	8.95	0.13	0	0	0	0	0	1.21	0	0	0	24.34	3.34	1.3	0	6.58	0.85	0	41.36	0	0
ENSG00000196209	SIRPB2	0	2.51	0	0	1.99	0	0.61	1.99	2.49	0	0	0	0	0	1.08	0	0	0	0	0.82	1.55	0	0	0	0	0	1.71	0	0	0	0	5.68	1.23	0
ENSG00000196214	ZNF766	190.05	9.43	0	13.84	29.7	38.97	166.57	99.23	35.72	0	0	8.76	145.51	504.03	29.53	0	0	50.9	173.47	27.63	32.56	3.92	35.62	2.87	0	40.51	27.63	0	14.92	47.05	34.87	249.02	29.83	335.1
ENSG00000196218	RYR1	8.85	14.4	19.64	103.93	105.97	0	2.55	400.24	13.93	0	0	0	0	10.32	27.87	0	0	25.62	173.06	11.86	9.94	1.6	25.09	0	0	16.82	0.36	0	16.43	5.14	0	48.68	28.99	28.9
ENSG00000196220	SRGAP3	0	9.61	0	10.07	38.97	0.41	32.78	11.17	15.32	0	0	2.65	1.86	66.08	21.54	0	818.23	8.1	65.97	57.51	25.57	5.41	57.81	22.3	2.92	6.77	40.31	0	100.47	240.38	33.46	76.81	762.96	22.75
ENSG00000196227	FAM217B	1.52	3.83	0	0.67	58.12	0.66	58.55	23.55	1.33	0	0	2.9	3.79	23.58	46.83	0	60.23	0.41	32.91	93.54	286.91	0	10.18	12.51	11.09	6.18	9.41	0	21.26	10.84	11.07	51.87	8.38	8.29
ENSG00000196228	SULT1C3	0	0	0	0	0	0	0	0	2.88	0	0	0	0	1.7	0	0	0	0	0	0	1.03	0	0	0	0	0	0	0	0	0	0	1.25	0.84	0
ENSG00000196230	TUBB	242.69	1479.33	0	70.42	795.69	3452.07	348.02	84.59	110.71	0.07	0	102.73	146.31	635.77	625.75	0	879.01	387.51	813.44	79.45	1331.36	51.7	1685.46	320.4	24.31	84.92	255.13	5.25	325.3	1103.63	667.84	598.07	126.36	304.81
ENSG00000196233	LCOR	61.97	340.67	1.81	206.14	877.3	187.17	239.14	583.98	208.29	287.6	6.39	148.06	57.67	2120.22	902.33	0	164.85	885.6	569.57	361.56	1479.36	21.18	209.1	67	118.06	95.78	1378.86	1853.27	169.97	208.36	12595.1	754.34	110.02	195.59
ENSG00000196235	SUPT5H	304.17	71.2	330.39	128.27	1396.45	681.16	126.98	78.55	204.1	38.86	50.88	284.46	567.5	210.07	130.36	13.99	599.39	4465.71	8131.64	143.74	645.46	3327	298.55	104.55	121.72	33.56	343.47	0	264.75	388.43	495.85	260.74	458.95	189.17
ENSG00000196236	XPNPEP3	42.65	18.94	0	6.69	49.35	1.56	67.46	7.2	194.01	0	0	11.03	100.06	47.77	16.16	0	0	42.51	124.15	22.13	123.25	0	14.07	66.33	0.38	13.58	6.12	0	18.89	79.73	123.62	26	9.99	51.46
ENSG00000196242	OR2C3	0	0	0	0	0	0	0	0	0	0	0	0	0	0	0	0	0	0	18.36	0	0	0	0	0	0	0	0	0	0	0	0	0.82	0	0
ENSG00000196247	ZNF107	24	11.48	3.73	9.78	53	0	17.6	7.95	9.71	0	0.66	9.97	11.77	26	12.92	0	0	32.48	155.92	71.36	75	0	6.17	0.14	55.43	170.59	10.74	0	450.27	1.71	28.28	63.26	3.54	82.79
ENSG00000196260	SFTA2	0	0	0	0	0	0	0	0	0	0	0	0	0	0	0	0	0	0	0	0	0	0	0	0	0	0	0	0	0	0	0	0.38	0	0
ENSG00000196262	PPIA	1645.94	772.65	43.18	108.66	1186.75	145.79	7310.04	1594.79	230.27	421.4	425.26	179.7	126.65	456.23	115.58	115.8	772.26	1377.01	1969.97	754.25	813.36	109.02	342.37	130.55	71.2	522.51	296.97	0	676.12	218.05	224.28	1247.54	102.95	885.5
ENSG00000196263	ZNF471	0.42	300.18	0	3.09	16.02	3.88	21.26	6.45	2.05	0	0	2.01	0	2.49	5.96	0	0	6.63	159.45	30.27	6.65	0	0	0	0	3.8	10.03	4.87	6.94	2.47	9.61	239.05	20.68	24.16
ENSG00000196267	ZNF836	48.97	20.95	0	10.67	19.7	12.59	7.05	18.97	17.57	0	0	2.66	0.52	37.19	8.37	0	194.71	139.37	62.99	11.98	70.75	0	34.64	105.97	15.9	10.18	512.81	0	7.84	2	3.21	102.37	6.19	18.85
ENSG00000196268	ZNF493	47.34	31.11	0	4.48	126.27	3.13	68.74	58.57	98.11	6.82	0	14.4	2.83	588.96	392.88	0	0	1275.77	174.01	26.14	58.86	0.07	44.75	2.06	0	33.61	31.43	0	42.69	7.27	29.82	47.24	30.59	120.31
ENSG00000196273	LINC00523	0	0	0	0	0	0	0	0	0	0	0	0	0	0	0	0	0	0	0	0	0	0	0	0	0	0	0	0	0	0	0	0	0	0
ENSG00000196275	GTF2IRD2	32.7	21.15	14.81	1.94	77.76	4.39	54.92	16.18	39.81	0	0	4.97	14.25	30.74	94.22	0	0	242.19	64.58	9.65	120.65	1	61.7	0	5.57	7.47	8.68	0	13.99	242.51	188.69	45.85	27.16	1575.95
ENSG00000196277	GRM7	0	0	0	7.29	0	0	0	0	0	0	0	0	0	0	0	0	0	0	0	0	13.86	0	0.83	0	0	0	0	0	0	0	0	1.23	0	0
ENSG00000196284	SUPT3H	4.84	1.21	0	0	31.39	0	32.33	5.52	2.08	0	0	10.39	2.58	6.4	7.64	0	13.65	5.23	10.61	1.14	41.95	0.26	6.15	0	0	4.02	10.67	0	7.62	1.2	10.4	13.59	29.9	36.16
ENSG00000196289	BECN2	0	0	0	0	0	0	0	0	0	0	0	0	0	0	0	0	0	0	0	0	0.4	0	0	0	0	0	0	0	0	0	0	0	0	0
ENSG00000196290	NIF3L1	11.61	1.47	0.56	4.9	49.18	0	60.76	3.01	19.82	0	0	2.26	4.28	23.86	69.76	0	63.61	47.03	90.38	5.47	92.56	9.89	31.22	0	0	9.05	4.52	0	20.68	9.29	14.85	1413.35	13.93	25.66
ENSG00000196295	GARS1-DT	114.19	146.78	15.04	151.74	294.65	402.37	625.66	41.84	88.19	154.81	0	81.73	115.61	744.77	193.19	0	405.59	133.78	11100.2	1674.92	335.81	23.76	4627.78	60.56	19.01	66.86	30.68	38.04	132.15	148.77	181.77	798.94	72.34	759.32
ENSG00000196296	ATP2A1	0	0	0	0	0	0	0.87	0	0	0	0	1.03	0	0	0	0	0	0	56.5	0	3.69	0	0	0	0	0	0.33	0	0	1.66	0	10.09	0.6	1.89
ENSG00000196302	AC146944.1	0	5.17	0	0	137.58	0	0	0	0	0	0	3.69	4.56	30.73	4.52	0	0	40.42	26.35	16.52	0	0	23.55	0	0	6.05	1.12	0	0	47.94	0	2.6	0	0
ENSG00000196305	IARS1	475.49	51.36	9.02	35.27	515.4	48.48	345.35	30.79	82.5	0	0	31.82	90.94	332.17	44.99	0	916.74	85.2	890.91	149.84	1045.8	11.69	80.02	34.55	17.52	925.01	400.64	0	89.54	4915.45	157.81	192.71	62.46	27.21
ENSG00000196312	MFSD14C	28.88	45.89	32.81	89.69	412.06	10.16	44.96	40.65	17.31	0	0	40.14	9.09	62.66	95.84	0	6.93	615.17	273.44	53.89	6804.08	1.71	32.55	21.62	0.67	77.2	33.55	0	53.53	108.95	79.38	420.07	21.61	128.56
ENSG00000196313	POM121	107.71	179.5	105.92	50.65	91.82	29.62	56.51	661.71	441.99	0	0	1250.75	33.27	110.26	62.06	0	0	120.28	435.64	94.62	375.73	11.81	270.64	0	30.81	17.3	96.06	0	306.45	377.58	15.6	101.98	65.73	26.46
ENSG00000196323	ZBTB44	45.43	36.5	0	8.53	82.93	14.41	17.38	82.79	33.55	101.23	0	32.82	10.55	176.87	42.84	0	64.28	177.43	180.97	297.73	594.54	1.93	19.29	21.19	0.11	46.55	139.95	0	36.04	17.53	147.67	59.47	498.88	1054.58
ENSG00000196329	GIMAP5	32.79	17.01	0	23.86	302.66	0	37.11	2.79	40.38	243.94	0	9.25	0	25.84	48.43	71.8	0	182.54	764.84	19.81	21.87	11.93	12.57	325.66	0	15.08	17.82	0	19.05	39.68	15.21	17.11	23.49	18.58
ENSG00000196335	STK31	0	0	0	0	1.72	0	0.11	0.54	2.28	0	0	0	0	1.41	10.39	0	0	0	950.57	0	3.8	0	0	0	0	0	0.41	0	0	0	0	1.99	0	20.8
ENSG00000196337	CGB7	0	0	0	0	0.28	0	0	0	0	0	0	0	0	0	0	0	0	0	0	0	0	0	0	0	0	0	0	0	0	0	0	0	0	0
ENSG00000196338	NLGN3	0	1.14	0	0.6	0.27	0	3.1	0	0.41	0	0	3.05	0.96	1.99	0.53	0	0	0	0	0.48	2.76	0	0.67	0	15.97	1.11	0	0	0	0.28	0	36.19	0.41	0
ENSG00000196341	OR8D1	0	1	0	0	0	0	0	0	0	0	0	0	0	0	0	0	0	0	0	0	0	0	0	0	0	0	0	0	0	0	0	0	0	0
ENSG00000196345	ZKSCAN7	41.21	1.21	0	3.46	2.23	3.79	8.37	0	6.82	0	0	0.14	0	38.77	4.96	0	0	9.1	2.61	0.2	2.34	0	3.1	0	0	2.1	0	0	4.59	1.66	0	8.57	4.97	28.65
ENSG00000196350	ZNF729	0	0	0	0	0	0	0	0	0	0	0	0	0	0	0	0	0	0	0	0	0	0	0	0	0	0	0	0	0	0	0	0	0	0
ENSG00000196352	CD55	172.75	37.64	5.15	52.58	449.62	25	89.64	275.86	169.56	1.52	0	15.57	4.26	774.58	85.84	0	422.15	185.63	597.04	86.05	109.98	4.33	128.54	101.46	22.08	82.45	109.83	0	810.69	302.42	88.39	807.57	1175.71	89.57
ENSG00000196353	CPNE4	0	0	0	0	1.22	0	0	0	0	0	0	0	0	0	0	0	0	0	0	0	0	0	0	0	0	0	0	0	0	0	0	1.66	0	0
ENSG00000196357	ZNF565	7.92	9.51	0	3.25	12.17	0	3.9	2.6	6.99	0	0	0	0	7.21	287.67	0	0	5.61	4.48	10.07	7.49	0	7.88	0	0	21.35	3.06	0	0.93	15.91	0	67.27	12.61	2.3
ENSG00000196358	NTNG2	0	34.64	0	0	11.46	0	0	2.85	0	0	0	0.52	3.69	4.98	4.19	0	0	0	0	0.93	1.22	0	0	0	0	0	0	0	0	7.61	0	0.32	0.69	0
ENSG00000196361	ELAVL3	0	0	0	0	0	0	0	0	0	0	0	0	0	0	0	0	0	0	0	2.17	0	0	0	0	0	0	0	0	0	0	0	0	0	0
ENSG00000196363	WDR5	41.42	6.79	0	12.93	153.22	0	14.75	7.75	15.57	0	0	31.95	14.49	35.72	6.08	0	0	259.84	602.25	8.47	48.38	287.67	22.75	0.71	0.2	2.21	21.82	0	25.82	22.82	83.11	23.36	41.93	0.96
ENSG00000196365	LONP1	43.77	94.72	75.3	88.08	129.55	32.81	150.55	16.25	571.64	0	0	77.66	1838.6	89.57	86.73	0	69.46	239.42	292.95	79.1	262.69	69.84	106.25	58.7	30.6	54.01	20.76	0	66.62	708.82	25.23	47.65	33.07	121.08
ENSG00000196366	C9orf163	0	0	0	0	0.85	0	1.8	0	1.68	0	0	0	0	0	0	0	0	0	32.43	0	4.98	0	2.42	0	0	0	0	0	0	0	0	0.41	0	0
ENSG00000196367	TRRAP	199	165.16	50.63	182.28	320.27	189.07	181.52	150.1	58.15	0	9.94	358.77	214.44	105.09	125.92	0	141.58	777.79	2456.73	544.09	571.12	18.75	361.99	42.1	467.7	912.42	75.59	24.61	4727.84	211.83	166.34	289.08	30.82	405.56
ENSG00000196368	NUDT11	0	0	0	0	0	0	1.3	0	0	0	0	0	0	4.52	0.71	0	0	0	0	0	0	0	0	0	0	0.77	0	0	0	0	0	0	0	2.26
ENSG00000196369	SRGAP2B	0	35.68	0	0	64.58	0.14	131.65	147.33	13.01	0	0	7.39	1.43	18.22	3.61	0	0	30.74	133.63	11.87	30.39	0	0.77	0	0	1.22	13.59	817.19	0	0	10.68	83.46	2.12	0
ENSG00000196371	FUT4	39.89	262.66	0	2.85	35.43	0	76.08	9.03	39.75	0	0	7.54	15.25	75.55	27.5	78.91	271.04	133.9	473.37	35.32	26.12	2.76	35.46	0	44.38	82.91	40.14	0	5.03	23.45	13.7	776.04	103.39	32.42
ENSG00000196372	ASB13	0	15.36	0	12.2	8.03	0	9.05	20.8	11.93	0	0	1.45	3.1	17.3	5.58	0	0	64.67	92.53	0	23.86	3.67	145.51	0	0	4.24	125.08	0	23.76	16.42	0	43.07	4.13	14.75
ENSG00000196376	SLC35F1	0	2.52	0	0	10.38	0	0	0	2.23	0	0	0	0	0	10.34	0	0	0	3.41	0.48	0.2	0	0	0	0	2.49	0	0	0	0	0	3.73	1.84	1.66
ENSG00000196378	ZNF34	29.55	1.22	0	4.52	180.15	116.31	5.58	1.7	150.09	0	0	0.6	0.8	9.51	6.45	0	0	9.78	40.44	19.82	10.52	0	6.52	0	0	22.42	12.61	0	3.27	1.73	0	31.39	20.54	0
ENSG00000196381	ZNF781	0	0	0	0.13	5.59	0	0.82	4.15	2.1	0	0	0	0	0.13	2.45	0	0	0	3.99	0.86	2.59	0	0	0	0	0.97	0.17	0	0	0	25.85	4.34	3.82	175.11
ENSG00000196387	ZNF140	45.72	15.25	0	6.96	17.17	14.68	33.14	53.57	33.64	0	0	4.76	2.46	66.03	60.09	0	0	20.13	164.13	5.65	841.87	12.92	17.35	7.21	12.51	7.11	9.03	0	1.27	10.63	30.97	54.51	13.28	68.44
ENSG00000196388	INCA1	0	0	0	0	14.07	0	3.34	0	0	0	0	0	12.92	2.89	0	0	0	0	0	0	1.12	0	0	0	0	0.75	0	0	0	0	0	2.32	4.98	0
ENSG00000196391	ZNF774	84.74	14.55	0	152.5	26.85	23.34	2801.68	17.91	14.73	0	0	32.45	5.16	50.82	53.12	0	0	182.21	70.96	36.45	49.9	0	44.74	22.42	5.89	5.93	12.92	0	11.17	81.73	92.79	227.45	25.97	43.57
ENSG00000196396	PTPN1	52.45	5.28	11.75	43.1	207.37	117.44	163.42	40.44	150.95	0	0	12.24	78.93	97.11	282.78	0	0	97.15	413.83	21.89	321.51	15.97	136.02	32.79	7.46	35.38	20.48	0	475.59	42.13	99.73	7129.28	46.06	42.77
ENSG00000196405	EVL	32.32	54.01	0	55.07	238.3	0	172.39	18.74	23.6	2.59	0	24.36	86.71	367.93	124.35	0	199.51	86.31	4843.34	354.11	70.63	17.82	4690.31	32.41	21.15	32.03	6.35	0	80.79	98.36	92.13	464.42	41.45	95.3
ENSG00000196408	NOXO1	0	0	0	8.37	22.3	0	3.99	3.7	1.55	0	0	1.03	0	75.05	6.26	0	0	0	100.69	0	10.66	0	20.25	0	0	0.19	0.99	0	0	0	0	10.09	1.33	0
ENSG00000196411	EPHB4	1129.42	305	0	39.47	3239.44	91.84	98.85	14.61	9.56	45.87	0	75.41	92.54	180.18	80.63	738.74	49.73	116.3	176.33	133.38	266.48	225.48	267.42	17.66	23.25	60.54	26.24	0	149.84	609.87	68.83	53.98	60.47	30.51
ENSG00000196417	ZNF765	85.59	20.65	0	33.2	185.07	9.04	122.74	13.2	45.06	0	0	12.93	56.06	235.46	20.08	0	0	39.86	382.67	73.78	563.04	0	15.45	5.76	13.42	439.99	276.57	0	47.95	1213.23	91.27	96	19.02	16.18
ENSG00000196418	ZNF124	25.82	22.03	0	33.63	216.96	9.67	24.12	28.54	14.52	0	0	25.64	5.52	29.86	45.25	0	1475.87	377.37	62.78	55.17	4390.13	6.82	0.71	0.2	0.07	31.89	17.04	0	20.75	12.57	27.63	272.93	14.73	63.95
ENSG00000196419	XRCC6	536.93	352.16	0	113.31	232.77	355.41	146.77	1285.32	1359.58	0	20.79	3677.21	69.09	232.16	193.58	48.33	1126.63	362.9	696.29	250.66	1379.99	16.08	773.04	57.19	61.63	56.82	298.58	0	591.72	707.23	69.78	259.07	248.64	94.02
ENSG00000196421	C20orf204	0	0.85	0	0	2.85	0	0	5.59	0	0	0	2.79	0	8.39	1.72	0	0	12.24	0	1.25	8.41	0	2.93	0	5.02	3.79	0	0	0	3.47	0	1.84	0	0
ENSG00000196422	PPP1R26	72.13	51.87	0	15.83	195.93	25.63	96.75	23.69	63.63	0	0	81.57	14.03	41.86	121.94	0	341.53	473.85	1124.96	55.85	70.82	23.86	40.97	616.68	129.24	30.77	53.89	0	61.42	70.81	29.23	23.87	47.55	48.01
ENSG00000196427	NBPF4	0	0	0	0	0	0	0.22	0	12.93	0	0	0	6.99	0	0	0	0	0	0	0	0.95	0	0	0	0	0.41	0	0	0	0	0	0	2.79	0
ENSG00000196428	TSC22D2	191.77	38.64	26.56	35.79	36.31	41.57	620.34	24.37	64.93	0	0	12.36	4.6	8.82	72.72	0	251.22	89.64	879.96	34.66	311.05	17.98	33.47	4.79	33.65	49.72	120.83	0	9.07	34.97	75.24	40.98	73.07	225.14
ENSG00000196431	CRYBA4	0	0	0	0	0.94	0	0	0	0	0	0	0	0	0	0	0	0	0	0	0	0	0	0	0	0	0	0	0	0	0	0	0	0.21	0
ENSG00000196433	ASMT	0	0	0	0.96	0	0	3.67	0	0	0	0	0	0	0	0	0	0	0	0	0	0	0	0	0	0	50.03	0	0	0	0	0	0.52	0	0
ENSG00000196436	NPIPB15	0	5.56	0	23.78	12.17	0	72.26	0	0	0	0	5.37	121.26	0	20.03	0	0	0	23.52	6.81	0	0	17.04	0	0	22.35	0	0	6.12	17.23	0	66.08	8.95	124.57
ENSG00000196437	ZNF569	0	4.52	0	0	25.85	0	7.21	62.54	4.27	0	0	0	0	3.87	6.97	0	0	0	41.93	3.44	9.28	0	13.46	0	0	8.41	0.73	0	0	3.01	5.95	14.45	3.34	17.21
ENSG00000196440	ARMCX4	31.37	8.21	0	19.58	29.68	18.85	59.34	27.24	15.57	304.95	0	17.23	2.26	85.05	32.81	0	0	22.37	98.36	35.89	23.34	14.07	78.34	41.25	10.07	8.68	43.6	0	308.34	230.04	40.27	64.93	850.51	62.55
ENSG00000196449	YRDC	0	0.77	0	0	2.45	0.66	16.19	0	0.48	0	0	0	0	17.49	17.84	0	0	0	4.52	17.32	62.03	0	0	0	0	2.38	0	0	0	0.77	0	16.6	3.49	0
ENSG00000196453	ZNF777	9.47	30.27	0	22.19	97.36	51.29	25	3.3	34.96	0	55.43	131.82	12.18	33.1	875.53	0	125.7	25.02	12.97	23.49	50.33	0	30.29	36.32	0	34.31	13.2	0	23.82	130.32	0	160.7	45.41	17.41
ENSG00000196455	PIK3R4	28.11	159.37	0	4.54	93.78	0	45.78	15.45	12.41	0	0.56	12.13	4.51	90.88	69.14	0	0	41.51	218.68	6.65	144.39	1.33	79.73	0.84	6.41	8.27	23.78	0	25.98	78.34	79.16	83.77	10.94	37.43
ENSG00000196456	ZNF775	0.67	12.31	0	10.25	0.83	9.78	0.5	0	1.34	0	0	1.22	0	4.98	4.2	0	0	0	4.47	9.74	10.65	0	7.47	0	39.08	1.98	45.04	0	7.23	0	0	7.96	3.8	4.6
ENSG00000196458	ZNF605	55.66	11.58	0	11.93	298.97	37.84	26	12.92	50.16	0	18.4	41.83	44.6	74.35	20.83	0	0	346.45	2447.76	27.26	230.43	62.54	15.64	27.56	10.61	6.42	41.95	0	31.97	19.09	211.61	68.83	63.28	65.41
ENSG00000196459	TRAPPC2	4.13	8.12	0	2.23	21.75	0	9.46	5.09	180.15	0	0	2.12	25.02	23.32	4.51	0	0	41.4	52.65	13.93	34.03	0	5.28	0	0	4.64	2.66	0	8.62	4.98	38.68	6.89	2.07	34.16
ENSG00000196460	RFX8	0	0	0	0	0	0	0	0	0	0	0	0	0	0	0	0	0	0	0	0	0	0	0	0	0	0	1.08	0	0	0	0	0	0	0
ENSG00000196465	MYL6B	9.03	2.46	0	4.89	4.52	0	2.87	5.3	1.33	0	15.91	8.72	11.77	0	2.58	0	0	32.48	34.99	14.49	9.42	0	18.51	0	0	7.75	2.68	0	0	4.27	0	3.8	0.94	0
ENSG00000196466	ZNF799	0	8.62	0	34.48	7.01	1.55	19.03	2.12	17.86	0	0	4.87	2.43	51.01	4.8	0	0	18.17	81.48	500.3	38.95	0	6.41	0	0.56	7.49	12.29	0	16.06	4.77	0.76	19.32	5.3	9.58
ENSG00000196468	FGF16	0	0	0	0.35	0	0	0	0	0	0	0	0	0	0	0	0	0	0	0	0	0	0	0	0	0	0	0	0	0	0	0	0	0	0
ENSG00000196470	SIAH1	2.55	350.21	0	3.09	19.42	0	23.49	8.52	12.29	0	0	1.26	3.05	13.01	17.23	0	0	16.9	220.49	22.71	16.45	0	3.03	0.45	0	37.27	20.07	0	4.69	0.82	5.09	408.81	54.28	3.51
ENSG00000196472	AC111000.1	0	0	0	0	0	0	0	0	0	0	0	0	0	0.43	0	0	0	0	0	0	0	0	0	0	0	0	0	0	0	0	0	0	0	0
ENSG00000196476	C20orf96	0	14.3	7.14	2.24	9.51	0	20.57	25.86	13.38	0	0	8.23	3.39	45.04	77.54	0	0	0	62.27	3.33	15.82	0	31.33	0	15.57	5.39	9.78	0	0	2.49	19.55	8.92	10.4	0
ENSG00000196482	ESRRG	13.64	1.22	0	0	131.65	5.17	3.1	0	62.54	0	0	0	0.27	6.71	1.03	0	0	0	13.82	1.52	6.12	0	0	25.09	0	6.23	6.73	0	0	3.03	8.15	14.07	1.52	0
ENSG00000196497	IPO4	0	19.96	0	2.67	86.71	17.81	67.62	15.77	67.74	0	0	20.08	23.86	15.17	57.51	0	629.09	177.44	57.08	11.89	110.7	8.6	167.25	0	27.87	30.52	10.24	0	2.83	1070.52	204.2	33.87	59.41	975.59
ENSG00000196498	NCOR2	456.17	673.17	50.5	226.97	234.75	647.93	465.01	791.03	559.22	85.74	5.51	282.8	79.84	632.73	1054.95	0	504.56	361.74	2139.85	125.02	7760.42	749.58	334.98	351.8	4265.06	179.41	196.75	0	58.69	958.25	182.22	804.48	299.63	659.97
ENSG00000196502	SULT1A1	43.42	30.49	0	13.62	401.61	38.03	414.75	27.92	45.82	0	0	536.99	276.57	119.37	136.65	0	134.49	246.42	209	14.57	214.81	0	63.93	78.85	58.66	40.44	77	0	60.97	17.83	111.35	259.85	74.74	121.1
ENSG00000196503	ARL9	0	0	0	0	0	0	0	1.99	0	0	0	0	0	0	0	0	0	0	0	0	0	0	0	0	0	0	0	0	0	0	0	2.23	0	0
ENSG00000196504	PRPF40A	295.28	25.07	33.56	53.17	772.11	115.37	708.85	153.48	499.35	0	11.27	20.49	69.14	515.39	985.37	63.07	23.34	238.57	1356.51	73.02	1363.97	3.8	602.06	46.1	21.18	280.54	65.83	1053.2	1403.52	43.78	710.81	27316.4	161.79	281.82
ENSG00000196505	GDAP2	47.24	25.18	12.64	33.04	173.01	37.37	178.28	12.21	32.38	0	4.24	20.03	28.14	445.97	66.24	0	92.14	49.58	3107.63	338.6	114	0	1225.74	9.95	9.27	22.82	6.55	0	39.49	12.7	65.57	363.16	28.89	367.46
ENSG00000196507	TCEAL3	0	5.81	0	10.65	49.06	12.66	13.19	9.46	2.12	0	0	3.3	11.46	237.64	16.78	0	0	5.08	38.6	17.81	26.23	0	26.54	0	8.39	7.46	25.18	0	65.47	23.2	92.18	48.77	2.78	3.96
ENSG00000196510	ANAPC7	803.76	248.14	0	25.89	3527.12	23.32	45.15	14.01	6.62	0	0	29.92	28.22	118.03	37.18	0	1.15	108.35	75.72	98.51	91.48	6.23	231.26	16.81	15.68	22.49	8.6	0	76.82	74.7	21.1	39.23	45.66	36.73
ENSG00000196511	TPK1	13.43	3.36	0	6.22	44.7	0	7.62	1.91	4.64	0	0	5.97	13.7	77.37	2.66	0	0	0.89	51.42	0.76	44.6	0	1.91	0	0	79.68	5.17	0	19.52	0	0.85	21.39	1.2	0
ENSG00000196517	SLC6A9	0	6.12	0	19.93	47.09	0	4.13	6.05	2.34	0	0	6.69	1.62	7.81	10.28	0	0	0	8.67	8.91	512.81	0	5.94	0.2	4.55	7.83	0.77	0	6.22	21.65	0	48.03	0.77	10.6
ENSG00000196526	AFAP1	377.8	130.06	0	29.87	68.39	118.88	60.46	346.45	418.73	52.66	0.42	2163.8	42.93	72	65.86	0	116.35	75.37	472.53	88.39	696.28	0.75	313.33	16.07	34.46	29.01	149.29	0	165.68	324.6	54.78	85.09	56.65	57.84
ENSG00000196531	NACA	1019.6	622.97	0	275.23	1095.68	378.76	220	665.68	479.31	171.72	21.58	611.08	168.3	2503.63	601.54	0	645.29	3035.93	2222.96	2363.13	6102.7	26.73	388.78	242.16	62.53	682.53	1400.26	1.11	388	276.34	997.94	757.32	5460.01	8067.02
ENSG00000196535	MYO18A	958.99	462.72	208.81	221.05	2517.35	229.33	606.68	183.25	918.98	0.99	0	571.84	94.81	372.24	839.77	0	2038.92	2585.27	11512.8	553.26	472.65	110.65	280.27	4846.8	1946.32	284.17	446.01	26190.7	491.61	565.07	279.27	220	611.98	457.11
ENSG00000196542	SPTSSB	0	0	0	0	0.17	0	0.89	2.71	3.04	0	0	0	0	0.42	6.93	0	0	0	37.52	1.14	0.71	0	0	4.48	0	0	0.41	0	5.53	0	0	0.33	0.27	7.34
ENSG00000196544	BORCS6	0	5.84	0	6.99	6.07	0	147.33	1.24	10.18	0	0	2.61	3	0.8	22.94	0	0	14.11	170.4	9.04	57.94	4.78	2.98	0	0	6.96	17.44	0	0	17.05	0	6.36	8.12	64.65
ENSG00000196547	MAN2A2	4815.39	41.23	33.27	10.61	26.54	0.56	66.33	43.85	64.32	0	0.75	64.8	8.61	95.09	31.54	0	0.99	655.25	974.65	21.28	81.82	5.62	20.99	45.47	38.79	121.53	43.83	0	40.31	54.81	637.46	1235.51	41.72	108.64
ENSG00000196549	MME	13.27	0	0	0	12.92	0	18.36	0	0	0	0	1.38	6.05	0.89	7.04	0	12.26	15.58	3.82	11.93	5.51	24.25	67.2	0	0	12.51	0	0	2.4	0.07	31.33	11.36	6.15	21.16
ENSG00000196550	FAM72A	0	0	0	0	0.67	0	4.56	2.23	1.62	0	0	0	31.18	113.73	0	0	0	0	2.61	4.2	2.41	0	0	0	0	0	1.26	0	6.89	4.64	0	20.8	2.65	0
ENSG00000196553	CCDC196	0	0	0	0	7.75	0	1.27	0	1.14	0	0	0.2	0	0	2.05	0	0	0	22.87	0.19	3.31	0	0	0	0	0	0	0	0	0	0	0	0	0
ENSG00000196557	CACNA1H	12.36	12.01	10.76	24.05	22.46	16.8	26.97	20.95	3.01	0	0	8.95	2.66	40.99	39.11	0	0	5.93	37.9	28.54	8.37	3.25	139.95	0	43.83	5.21	18.1	0	128.19	336.02	15.49	55.17	913.05	24.17
ENSG00000196562	SULF2	231.76	32.71	59.31	31.41	473.56	32.15	474.62	120.25	27.45	1.03	1.3	18.31	72.53	335.42	381.31	0	259.67	224.19	147.9	1032.41	1455.22	3.3	241.46	2151.29	0	38.73	25.22	0	211.45	123.38	174.17	323.69	183.67	64.31
ENSG00000196569	LAMA2	32.21	39.35	0	65.49	367.37	10.03	45.78	25.52	71.58	0	0	180.93	6.82	127.31	2789.17	0	83.88	70.87	51.54	149.92	84.4	2.87	47.72	26.54	1.76	109.78	20.85	0	9.98	70.97	57.01	670.2	52.98	33.86
ENSG00000196576	PLXNB2	159.06	3173.46	0	202.39	1077.89	12069.7	448.96	156.83	223.81	102.48	0	177.06	218.85	654.44	1095.06	0	1853.32	381.2	2656.02	113.51	1675.21	154.78	2252.26	1258.05	59.98	159.16	377.94	0	805.39	1607.14	784.91	812.68	123.93	439.32
ENSG00000196581	AJAP1	0	0	0	1.23	5.39	0	0.5	19.82	1.53	0	0	1.84	1.99	0	0	0	0	0	9.38	4.33	12.93	0	0.65	0	0	0	6.93	0	0	0	150.09	5.97	2.14	3.2
ENSG00000196584	XRCC2	17.23	0.8	0	0.99	132.05	45.41	2.06	0.17	18.16	0	0	2.28	2.23	30.2	5.03	0	0	180.15	511.78	1.86	39.89	0	9.67	0	0	0.67	8.39	0	8.61	3.73	60.06	21.6	18.3	7.08
ENSG00000196586	MYO6	172.07	193.23	165.05	226.33	495.14	69.08	359.11	77.13	2425.13	0	0	88.69	2238.84	368.78	168	0	19.99	804.41	761.42	270.07	823.76	28.63	88.42	182.97	22.19	216.03	70.4	0	133.57	399.88	1134.43	203.17	68.39	460.96
ENSG00000196588	MRTFA	475.59	8.26	0	325.2	50.04	0	21.82	3.14	40.28	0	0	22.82	37.01	31.9	114.36	0	0	25.55	226.38	35.8	330.12	0.84	34.71	0	0	8.04	51.42	0	97	52.6	16.32	94.61	10.59	232.12
ENSG00000196591	HDAC2	113.05	76.23	0	74.03	151.47	171.53	94.1	59.31	30.74	0	0	90.94	50.46	52.12	58.05	0	43.55	239.78	698.99	335.59	403.26	0.52	108.6	5.09	173.22	607.42	49.98	0	2401.44	35.83	131.64	156.35	16.71	358.57
ENSG00000196593	ANKRD20A19P	0	0	0	0	0	0	0	0	0.54	0	0	0	0	0	0	0	0	0	0	0	0	0	0	0	0	0	0	0	0	0	0	0	0	0
ENSG00000196597	ZNF782	118.65	26.76	0	5.73	74.45	3.25	360.31	152.5	17.14	0	0	2.27	3.09	30.23	5.62	0	24.78	63.93	217.87	50.98	70.84	0	8.61	0	0.53	21.41	10.27	0	52.14	3.39	30.32	125.4	5.92	51.42
ENSG00000196605	ZNF846	51.77	525.32	0	3.8	15.61	0	60.97	2.32	11.88	0	0	3.27	8.39	12.05	19.55	0	6.12	28.84	495.8	35.32	18.26	0	41.51	0	0	23.58	39.02	0	1.74	11.52	5.93	315.27	82.71	11.15
ENSG00000196611	MMP1	40.67	4.89	0	16.77	23.72	3.31	3.73	12.24	18.56	0	0	0.48	0	41.08	5.47	0	234.26	153.86	76.63	0.69	36.61	0	41.57	0	0	15.28	50.03	0	0	4.2	1.27	66.01	6.71	0
ENSG00000196616	ADH1B	47.34	125.3	0	4.48	194.59	11.84	109.33	9.13	63.55	0	0	16.45	3.67	467.7	1033.9	0	0	2176.31	101.79	34.22	92.29	0	104.61	8.52	21.31	44.82	61.46	0	62.51	10.33	81.84	51.63	62.41	56.01
ENSG00000196620	UGT2B15	0	4.69	0	1.13	221.73	0	5.37	4.24	25.02	0	0	1	0.27	3.36	3.87	0	0	0	50.99	0	11.09	0	1.2	0	0	39.86	3.36	0	3.62	2.59	8.04	36.26	2.28	0
ENSG00000196628	TCF4	38.95	50.85	0	10.23	383.19	10.07	101.23	79.68	144.56	0	0	11.86	18.22	50.7	159.69	281.39	0	524.75	130.49	44.79	211.46	0	143.43	0	84.73	74.03	23.78	0	28.54	509.28	915	189.38	73.84	5978.59
ENSG00000196632	WNK3	0	7.62	0	0	2.79	0	1.66	0	5.05	0	0	5.62	0.11	3.79	3.04	0	0	0	0	0	24.25	0	0	0	0	0.85	0.24	0	0	0	0	7.38	1.24	0
ENSG00000196636	SDHAF3	1.57	0	0	0	6.5	0	17.84	1.62	0.69	0	0	0	25.85	4.54	6.79	0	0	3.56	37.24	0.87	27.41	0	0	0	0	1.76	2.29	0	0.33	0	14.07	13.92	3.74	12.61
ENSG00000196639	HRH1	81.04	3.96	0	69.79	25.4	0	1038.12	11.66	11.88	0	0	10.63	2.58	46.31	22.82	0	206.23	77	49.54	16.24	14.37	9.18	6.63	137.03	24.39	7.26	5.51	0	0.89	12.99	99.64	187.31	9.42	24.47
ENSG00000196642	RABL6	93.09	14.97	46.99	56.01	199.17	117.86	296.81	35.67	232.52	0.19	18.89	23.02	91.16	169.37	611.65	1.68	2.3	163.64	468.75	36.07	352.36	97.36	457.12	176.63	29.51	81.45	36.73	0	708.22	124.33	110.34	7116.77	70.8	73.66
ENSG00000196646	ZNF136	8.03	9.94	11.18	13.46	52.7	0	74.84	6.17	9.47	0	0	7.04	0	110.38	22.73	0	0	13.7	1115.56	82.71	35.93	0	162.6	0	0	7.01	1.2	0	7.49	15.16	76.77	133.39	15.83	75.47
ENSG00000196652	ZKSCAN5	16.86	4.02	0	17.49	178.39	48.7	12.84	13.57	6.64	0	0	2.68	7.21	1338.3	15.92	0	14.21	5.21	107.4	12.65	80.74	0.41	32.13	0	0	4.78	9.94	0	30.59	15.25	77.23	147.16	4.23	18.95
ENSG00000196653	ZNF502	3.46	23.26	0	0	938.06	15.92	15.68	1.6	0.87	0	0	6.15	2.9	34.22	3.27	0	0	29.49	7.98	17.13	35.8	1.25	0	0	0	5.19	2.01	0	0	23.41	0	9.89	6.17	2.4
ENSG00000196655	TRAPPC4	39.72	5.42	0	0	49.58	0	33.54	3.63	10.6	0	0	2.98	21.18	24.39	2.78	0	0	3.57	158.59	19.78	94.77	4.22	13.54	0	0	45.04	38.77	0	3.39	938.06	0.28	11.17	1.6	0
ENSG00000196656	AC004057.1	21.82	48.95	0	201.81	272.46	2.9	45.99	47.57	2.34	0	0	154.98	26.3	30.2	27.97	0	297.94	558.31	0	15.7	1050.63	0	45.39	25.82	0	29.65	3.87	0	38.59	175.99	0	226.42	14.35	14.58
ENSG00000196659	TTC30B	21.11	20.54	0	1.3	14.23	7.4	10.31	83.15	59.45	0	0	187.61	0	9.03	3.6	0	0	22.2	85.24	19.92	85.2	0	5.34	0	18.89	5.99	15.3	0	19.93	7.57	11.25	12.57	11.24	3.46
ENSG00000196660	SLC30A10	1.86	19.52	0	20.47	96.95	0	1.6	49.79	14.2	0	0	3.49	0.25	150.95	26.2	0	0	107.68	36.46	1.25	5.05	0	12.92	0	9.71	23.82	0	0	60.07	9.03	28.79	67.1	218.26	0
ENSG00000196663	TECPR2	113.52	38.59	0	21.85	211.94	5.36	75.55	10.51	87.49	0	0	61.39	8.59	30.49	92.54	0	0	44.88	545.2	43.18	47.39	2.47	29.81	353.38	155.09	26.23	34.8	0	22.46	67.01	68.27	18.18	63.21	66.08
ENSG00000196664	TLR7	0	17.44	0	0	14.81	4.32	1.56	9.74	5.32	0	0	0	1.23	4.94	142.04	0	0	0	1963.68	5.97	3.8	0	0	0	5.68	0.41	0	0	6.03	0	2.68	23.19	1.2	0
ENSG00000196666	FAM180B	0	0	0	0	0	0	0	0	0	0	0	0	0	0	4.48	0	0	0	0	0	0	0	0	0	0	0	0	0	0	0	0	0.11	0	0
ENSG00000196668	LINC00173	0	0	0	0	0.13	0	0	0	0	0	0	2.29	0	0	0	0	0	0	0	0	0	0	0	0	0	0	0	0	0	2.4	0	5.17	0	0
ENSG00000196670	ZFP62	273.07	32.91	0	6.12	134.19	20.23	215.98	29.17	211.77	63.91	0	13.26	42.38	31.38	144.52	0	1246.49	215.26	160.56	100.37	83.21	48.5	677.21	10.53	33.52	1225.74	48.91	0	24.22	10.76	137.05	110.21	63.52	140.27
ENSG00000196678	ERI2	23.55	3.87	0	2.16	13.29	2.17	57.81	27.87	30.84	0	0	1.7	117.79	307.59	14.66	0	0	36.11	92.44	10.81	14.24	11.19	19.36	0	7.47	12.57	11.05	0	9.56	9.61	21.56	83.21	20.55	186.86
ENSG00000196683	TOMM7	20.83	23.86	0	162.83	248.14	30.15	42.86	175.11	5.97	0	0	2.87	11.75	26.33	60.24	0	0	64.05	180.68	17.41	59.97	0.4	63.02	14.91	29.9	24.39	8.1	0	13.84	7.37	29.77	150.6	73.59	17.53
ENSG00000196684	HSH2D	12.36	8.41	0	11.75	34.07	46.31	36.93	25.14	6.53	0	0	5.96	0	35.49	8.95	0	0	5.44	31.18	19.03	9.04	0	6.85	313.3	2.6	5.38	12.75	0	221.73	258.48	4.96	75.96	325.2	4.27
ENSG00000196689	TRPV1	0	2.3	0	7.72	53.84	0	80.97	37	6.17	0	0	0.89	7.58	67.69	60.21	0	106.4	67.46	32.35	65.83	261.06	0	33.95	0	0	8.55	6.41	0	4.48	6.71	0	44.4	11.17	0
ENSG00000196693	ZNF33B	105.42	51.89	0	62.79	491.35	157.21	152.93	27.95	103.25	0	0	273.98	8.26	213.46	3226.94	0	183.45	83.88	70.46	146.56	312.57	6.97	90.88	44.7	2.51	126.55	41.51	26.51	13.71	23.86	126.61	938.03	153.05	79.94
ENSG00000196696	PDXDC2P-NPIPB14P	33.9	824.55	305	52.04	272.87	1563.44	243.67	40.4	55.25	0	0	44.91	58.19	223.27	460.23	0	0	112.08	873.41	64.14	740.32	0.33	463.41	8.41	7.98	37.38	95.57	8.93	269.01	191.67	264.24	346.76	59.88	237.76
ENSG00000196700	ZNF512B	0	0	0	16.39	24.07	0	8.04	14.49	2.68	0	0	23.25	0	43.6	45.41	0	0	17.3	7.26	5.95	22.82	0	22.08	0	15.63	3.81	31.18	0	3.51	13.16	0	24.45	3.09	4.8
ENSG00000196704	AMZ2	0	9.18	0	10.27	290.25	31.11	17.9	14.99	22.49	3.8	0	15.97	20.07	60.07	21.7	0	42.94	308.34	1266.53	16.11	151.92	500.3	24.45	0	0	3.34	39.72	0	2.87	16.18	74.73	67.32	39.64	38.83
ENSG00000196705	ZNF431	23.11	23.27	0	54.63	78.9	2.26	59.65	7.63	339.52	0	0	8.06	175.11	49.76	29.7	0	0	33	114.34	40.57	148.98	2.79	10.05	20.58	0	30.81	7.45	0	35.46	28.65	92.5	36.76	9.99	118.48
ENSG00000196711	ALKAL1	0	0	0	0	0	0	0	0	0	0	0	0	0	0	0	0	0	0	0	0	6.23	0	0.73	0	0	0	0	0	0	0	0	0	0	0
ENSG00000196712	NF1	261.72	131.14	32.78	162.02	281.59	228.71	128.34	104.37	54.56	0	0	211.77	119.41	85.5	113.17	0	75.03	474.68	1739.49	469.39	478.58	4.69	174.41	29.67	360.31	721.15	58.86	0	3677.21	67.96	116.91	285.47	22.6	513.53
ENSG00000196715	VKORC1L1	66.08	28.17	0	29.43	33.74	12.23	75.24	7.15	33.56	91.27	0	8.12	7.46	86.8	22.74	0	69.79	36.55	193.94	1200.72	96.1	1.43	17.22	1	0	17.04	23.36	0	32.82	18.34	149.42	53.17	23.53	26.35
ENSG00000196724	ZNF418	0	18.95	0	2.26	11.11	0	38.11	25.85	9.91	0	0	0.28	1.66	5.2	1	0	0	18.03	0	6.98	4.52	0	0.57	16.24	0	3.67	2.32	518.22	0	0	2.93	24.65	0.78	0
ENSG00000196730	DAPK1	128.16	1588.45	0	20.91	88.08	0	130.9	37.68	53.69	0	39.81	21.6	25.16	34.43	71.9	0	275.94	185.94	2167.55	207.71	44.87	6.03	98.16	10.16	21.11	128.54	93.65	0	26.56	107.77	4.1	1704.52	266.23	90.87
ENSG00000196735	HLA-DQA1	46.48	72.63	0	124.27	9.56	27.17	24.75	11.62	66.62	0	0	3.75	10.68	127.56	24.56	0	0	367.93	133.77	4.86	78.98	0	599.35	351.53	16.11	21.22	750.45	0	83.64	48.25	6.28	40.28	24.52	9.43
ENSG00000196739	COL27A1	13.7	24.39	4.35	8.1	91.24	7.26	49.25	42.59	55.75	0	0	13.99	4.94	356.84	354.11	0	34.37	2326.4	283.48	9.27	22.42	0	56.5	0.26	0	36.93	23.05	0	145.61	17.98	5.63	31.54	33.65	23.53
ENSG00000196741	LINC01560	14.61	0.87	0	0	55.43	0	3.92	0	100.06	0	0	0	0.2	6.15	3.36	0	7.88	0	16.83	5.34	5.74	0	0	0	0	13.7	6.73	0	0.69	0	2.79	10.83	6.08	0
ENSG00000196743	GM2A	61.13	21.86	0	4.21	171.18	13.16	46.72	44.82	65.65	0	0	6.69	17.89	25.42	115.64	0	142.01	132.87	41.6	19.46	134.48	0.67	46.55	12.17	98.11	19.48	7.64	0	18.36	349.91	439.41	87.77	16.55	2438.96
ENSG00000196747	H2AC13	0	16.01	0	0	10.25	0	19.55	6.23	14.3	0	13.78	2.59	0.22	1.62	19.78	0	0	23.78	118.06	5.23	277.16	144.75	9.71	0	0	8.25	5.7	0	0.74	13.43	6.97	15.98	4.15	0
ENSG00000196754	S100A2	0	0	0	0	0	0	0	0	0	0	0	0	0	0	0	0	0	0	8.01	0	0	0	0	0	0	0	0	0	1.99	0.93	0	0	0	0
ENSG00000196756	SNHG17	69.93	13.14	0	144.75	51.22	32.68	2013.71	24.45	10.93	0	3.81	33	7.49	67.21	42.74	0	107.01	100.63	120.12	18.89	32.6	37.32	52.37	151.98	70.64	10.64	16.71	0	8.37	79.02	8.37	340.05	21.75	21.18
ENSG00000196757	ZNF700	62.46	9.43	0	17.81	160.24	53.53	160.63	24.11	147.9	0	0	2.79	31.82	120.31	310.18	0	62.89	100.94	702.26	21.44	354.52	0	168.35	29.22	3.82	43.19	19.49	0	506.61	17.35	68.32	5553.33	29.29	95.52
ENSG00000196776	CD47	73.83	37.11	0	25.09	205.49	134.54	348.99	21.65	28.08	4.32	0	27.06	43.35	364.58	92.53	0	218.43	30.51	3783.21	669.45	169.55	0.42	2601.56	3.13	6.42	34.23	12.7	0	43.36	54.92	224.93	427.41	43.71	382.71
ENSG00000196778	OR52K1	0	0	0	0	0	0	0	0	0	0	0	0	0	0	0	0	0	0	0	0	0	0	0	0	0	0	0	0	0	0	0	0	0	0
ENSG00000196781	TLE1	838.4	235.21	0	25.04	2951.77	23.03	85.07	8.81	7.55	0	0	46.72	36.1	123.61	66.31	0	0	127.9	134.81	107.07	164.39	72.25	196.78	3.87	10.51	35.89	16.75	8.12	187.11	207.38	55.85	53.81	44.01	26.7
ENSG00000196782	MAML3	224.32	53.43	59.83	31.54	240.94	38.68	320.96	30.99	46.39	0	0	52.37	105.89	274.15	50.67	11.37	156.1	49.69	749.1	227.42	812.78	8.12	66.48	31.26	8.62	467.7	651.36	0	102.7	2463.98	81.32	112.87	38.64	19.72
ENSG00000196787	H2AC11	0	16.52	0	39.86	94.19	15.84	15.16	6.92	2.34	0	0	44.6	1.62	17.36	20.16	0	3.46	1421.61	85.09	21.64	2726.64	8.53	27.56	0	0	20.7	1.55	0	14.11	105.45	13.56	81.57	8.22	0
ENSG00000196792	STRN3	178.07	103.44	0	17.53	71.34	21.39	29.24	460.78	452.33	0	0.42	900.54	12.51	73.19	44.84	0	256.76	79.5	360.23	88.81	370.84	2.51	90.72	0	11.27	11.84	42.83	1.99	285.27	141.28	35.8	72	61.84	35.17
ENSG00000196793	ZNF239	0	0	0	0.57	8.79	8.41	3.21	15.66	1.55	0	0	5.59	0	19.82	2.3	0	55.63	40.38	40.77	14.95	60.55	0	5.68	8.65	0	1.08	3.8	0	0	2.26	0	6.5	41.57	139.58
ENSG00000196810	CTBP1-DT	55.74	4.98	0	4.27	81.57	0	38.1	3.33	22.03	0	0	33.64	3.75	18.09	13.84	0	0	79.86	286.54	11.04	21.18	0	4.94	6.93	72.37	10.33	15.28	0	12.8	11.41	17.42	10.36	13.43	17.29
ENSG00000196811	CHRNG	0	0	0	0	0	0	0	0	0	0	0	0	0	0	0	0	0	0	0	0	0	0	0	0	0	0	0	0	0	0	0	0	0	0
ENSG00000196812	ZSCAN16	50.17	6.82	25	0	13.99	429.59	155.09	2.48	8.49	0	0	2.85	1.6	2.41	8.95	0	192.62	38.59	116.63	4.27	102.92	4.02	15.57	0	0	5.97	39.86	0	3.14	10.34	70.49	8.6	14.07	36.51
ENSG00000196814	MVB12B	1550.93	12.23	0	7.21	9.43	0	23.49	22.95	30.29	0	0	17.53	6.31	62.29	9.71	0	0	254.13	348.99	12.46	27.56	0	11.95	65.49	17.49	44.6	17.53	0	48.54	16.95	353.38	674.62	8.26	65.78
ENSG00000196821	ILRUN	259.8	37.93	0	26.01	224.98	19.96	156.63	58.33	251.64	0	1.93	15.5	22.05	53.37	117.45	0	0	285.72	214.19	99.55	94.79	20.79	759.92	43.16	46.26	3026.82	41.51	0	42.24	11.83	86.15	215	54.51	153.96
ENSG00000196826	AC008758.1	30.27	0.48	0	2.16	0	0	0	0	0	0	0	1.41	0	12.92	1.65	0	0	0	31.37	0	0	0.56	0.77	0	2.9	0	1.26	0	3.83	0	12.51	0	0	19.93
ENSG00000196834	POTEI	0	0	0	0	0	0	0	0	0	0	0	0	4.48	0	1.23	0	0	0	0	1.91	1.66	0	3.06	0	0	0	0	0	0	0	0	0	0	0
ENSG00000196839	ADA	0	2.8	0	0	7.49	0	2.49	0	0	0	0	0	0	0	3.31	0	0	0	0	0.86	1.23	0	6.08	0	0	0.52	0.82	0	0	15.51	0	6.37	75.05	15.35
ENSG00000196843	ARID5A	38.88	2.68	0	0.8	44.66	0	72.25	18.5	3.75	0	0	5.47	16.24	15.21	42.37	0	0	12.75	12.86	135.11	286.91	0	47.95	337.7	26.44	4.28	4.8	0.67	11.75	31.49	0	36.93	14.67	6.28
ENSG00000196844	PATE2	10.68	0	0	0	0	0	0	0	0.41	0	0	0	0	0	0	0	0	0	0	0	0.26	0	0	0	0	0	0.19	0	0	5.51	0	1.25	3.36	0
ENSG00000196850	PPTC7	20.91	107.4	0	5.58	107.79	462.78	17.63	11.88	18.82	0	0	3.1	5.74	96.28	79.61	0	0	65.99	88.47	11.05	152.35	0	128.31	0	0	10.85	19.03	0	62.24	54.76	160.55	100.98	12.67	65.82
ENSG00000196859	KRT39	0	0	0	0	0	0	0	0	0	0	0	0	0	0	0	0	0	0	0	0	0.76	0	0	0	0	0	0	0	0	0	0	1.14	0	0
ENSG00000196862	RGPD4	12.26	0.53	28.14	0	42.35	0	1.33	0	0	0	0	0.76	0	0	0	0	0	0	196.44	1.65	5.94	0	0.57	0	0	0.67	0	0	1.64	1.24	0	3.27	0.76	4.02
ENSG00000196865	NHLRC2	29.03	69.82	1.52	82.5	202.6	5.9	112.3	21.75	731	0	0	31.83	875.53	130.22	52.51	0	13.44	278.02	300.18	75	324.94	5.59	59.28	33.54	9.56	49.7	22.09	0	55.35	229.21	327.97	82.72	32.38	233.51
ENSG00000196866	H2AC7	0	7.85	0	375.23	17.34	10.69	8.61	0.6	20.14	0	0	12.45	15.36	24.37	40.41	0	0	45.78	261.87	6.3	144.5	1.68	4.6	0	0	4.24	14.61	0	18.95	24.35	23.78	39.9	5.23	0
ENSG00000196867	ZFP28	0	7.38	0	4.19	11.05	0	11.09	3.98	1.33	0	0	7.47	7.57	6.29	6.03	0	0	0	69.21	60.21	11.69	0	13.99	0	0	51.7	2.07	0	125.08	5.12	19.01	10.01	0.74	20.7
ENSG00000196872	CRACDL	106.46	11.27	0	14.3	20.92	2.93	58.81	6.92	47.09	0	0	11.04	0.52	67.46	11.87	0	0	22.72	145.13	800.48	61.7	0	19.02	5.95	39.16	20.13	14.34	0	46.79	11.81	141.04	30.03	17.56	9.71
ENSG00000196873	CBWD3	159.73	51.29	5.84	1.22	38.26	0.14	245.98	56.86	19.41	0	0	1.14	0.95	22.82	1.34	0	0	9.84	181.35	62.16	36.93	0	14.92	0	0	17.74	44.08	0	5.89	1.57	2.93	117.19	1.56	42.22
ENSG00000196876	SCN8A	9.76	450.27	0	2.85	13.01	0	77.2	6.97	20.08	0.41	0	6.28	8.39	13.01	16.24	0	0	63.3	358.77	44.57	35.68	1.55	51.46	7.82	30.85	27.38	105.92	0	5.9	32.5	12.86	356.84	113.73	9.09
ENSG00000196878	LAMB3	79.26	106.15	0	211.18	111.32	14.58	28.48	138.89	82.53	0	31.11	11.01	9.99	152.21	44.11	0	412.24	711.33	450.98	47.91	238.17	3.25	976.98	956.36	68.36	113.73	2551.53	0	157.78	83.68	10.83	346.83	50.85	106.14
ENSG00000196890	H2BU1	0	0	0	0	0	0	1.08	0	0	0	0	5.35	0	0	0	0	0	0	0	0	0.2	0	0	0	0	1.66	0	0	0	0	0	0	0	0
ENSG00000196911	KPNA5	29.55	0.69	0	0.99	384.56	0	7.85	11.46	450.27	0	0	1.2	0.27	43.07	6.97	0	0	49.58	41.2	23.63	26.59	0	5.32	0	0.33	24.91	15.14	0	1.55	12.11	5.81	60.08	17.49	60.21
ENSG00000196912	ANKRD36B	92.41	21.62	0.4	4.14	274.66	66.59	93.85	33.61	184.37	0	0	8.61	14.25	64.01	102.79	0	257.86	551.66	199.3	38.24	577.29	0.78	106.63	22.82	11.15	35.07	47.91	0	19.64	360.31	1765.39	102.44	70.44	7216.83
ENSG00000196914	ARHGEF12	560.91	686.9	0	180.25	463.11	349.36	587.97	1129.87	1054.54	0.97	7.23	199.35	33.61	1400.78	1372.12	98.11	583.46	582.35	2858.89	173.19	15905.4	170.59	284.59	259.29	3602.16	267.27	247.6	7.61	77.48	479.96	509.5	1597.08	392.58	1532.24
ENSG00000196917	HCAR1	0	0	0	0	2.17	0	5.57	0	0	0	0	0	0	0	0	0	0	0	0	0	0	0	0	0	0	0	0	0	0	0.13	0	0	0	0
ENSG00000196922	ZNF252P	81.04	18.79	211.33	149.92	76.41	15.28	4252.55	56.87	48.24	0	0	43.63	12.13	190.57	95.03	0	77.12	101.4	137.33	73.56	84.1	7.34	51.7	64.78	14.3	16.45	29.8	0	15.41	119.08	295.87	661.15	50.65	61.27
ENSG00000196923	PDLIM7	0	3.01	0	3.61	31.97	0	51.68	6.28	25.16	0	0	2.66	18.36	17.57	39.86	0	75.34	6.2	40.65	1.67	52.5	0	100.34	0	8.68	19.74	3.67	0	56.86	26.02	27.58	1500.9	18.77	15.92
ENSG00000196924	FLNA	315.02	760.75	0	602.66	1315.48	1025.23	3222.48	151.89	112.31	0.86	0.33	721.5	1061.03	1567.59	1109.12	205	860.55	328.16	27747	4378.57	918.4	175.69	70729.9	425.08	208.16	253.64	85.57	530.87	308.44	2891.71	644.48	2963.91	724.19	1817.49
ENSG00000196932	TMEM26	0	1.56	0	0	17.84	0	2.43	0.82	0.42	0	0	0	0	12.51	1.99	0	0	0	77.2	0.52	11.07	0	0	1.51	0	1.53	1.33	0	0	0	0	33.64	0	0
ENSG00000196935	SRGAP1	2172.23	553.14	23.75	71.29	7654.59	40.94	68.44	49.25	15.11	0	0	33.2	29.46	294.72	89.17	0	20.85	262.75	177.13	168.25	200.19	4.98	271.62	14.27	30.14	83.03	13.73	4.33	114.85	254.2	21.75	101.02	69.11	69.36
ENSG00000196937	FAM3C	242.22	32.78	0	38.18	490.96	5.78	264.54	50.11	107.02	0	0	30.49	59.79	434.77	25.4	0	64	58.73	697.14	187.87	647.77	1.95	62.14	23.45	0.71	869.58	268.81	0	98.88	2751.65	42.65	162.3	64.66	28.88
ENSG00000196943	NOP9	14.9	34.26	0	75.99	223.69	0	37.03	26.38	11.28	0	0	52.4	13.96	28.81	72.4	0	0	659.11	71.87	44.56	4027.42	1.42	50.38	4.8	2.21	35.8	26.84	0	58.93	143.87	25.87	244.72	13.77	10.93
ENSG00000196950	SLC39A10	55.75	54	0	9.74	33.33	18.92	32.77	124.72	199.03	0	0	512.81	6.26	34.69	16.42	0	242.78	16.78	184.42	33.2	227.67	0	29.73	2.1	0	9.71	43.44	0.33	74.74	15.98	14.39	51.5	24.22	15.74
ENSG00000196951	SCOC-AS1	0	0	0	0	0	0	0	2.24	0	0	0	0	0	12.2	0	0	9.32	0	0	4.98	9.25	0	2.07	0	0	0	6.08	0	1.95	0	0	1.7	0	0
ENSG00000196954	CASP4	66.8	41.5	0	9.29	397.96	19.13	71.9	15.04	81.37	0	6.23	40.37	4.6	46.68	72.65	0	285.78	152.12	1236.46	38.64	68.91	0	25.71	187.08	23.26	31.18	23.76	0	16.78	22.57	49.85	38.57	53.7	81.82
ENSG00000196961	AP2A1	47.4	63.53	0	5.44	42.89	16.86	11.72	27.06	85.19	0	0	7.46	21.8	19.07	405.34	0	0	71.29	16209.7	15.92	65.35	2.8	10.7	0	37.17	32.38	18.26	0	18.59	57.94	30.79	92.77	7.72	15.91
ENSG00000196967	ZNF585A	43.48	6.17	0	4.11	14.41	31.18	111.14	4.75	15.28	0	0	0.95	1.4	3.34	36.36	0	1.64	25.31	48.89	9.04	80.05	0	2.98	0	0	10.27	31.14	0	3.39	8.1	35.89	7.7	11.37	35.75
ENSG00000196968	FUT11	1563.44	16.21	0	6.61	6.95	0	11.61	25.41	13.69	0	0	1.52	3.25	18.55	6.79	0	0	137.03	67.28	3.51	21.36	3.46	6.48	31.39	0	14.49	3.25	0	9.46	1.13	433.06	294.66	6.2	24.19
ENSG00000196972	SMIM10L2B	0	2.01	0	1.34	0	0	1.22	0	0	0	0	0	0	1.45	4.33	0	0	0	0	0.82	0.42	0	0	0	0	12.51	0	0	0	0	0	0.52	0	0
ENSG00000196975	ANXA4	724.05	42.69	35.83	103.35	170.28	193.77	403.12	403.6	186.04	63.36	0	17.94	412.27	3220.6	109.04	471.47	13720.7	452.09	769.66	64.86	95.19	10.07	114.86	164.34	83.83	414.14	87.92	0	61.78	181.91	62.55	1075	82.86	348.8
ENSG00000196976	LAGE3	0	0	0	0	12.92	0	0.42	0	1.14	181.78	0	0	0	0	0	0	0	0	0	0	5.63	0	8.57	0	0	0	0	0	6.49	0.67	0	4.56	1.11	0
ENSG00000196981	WDR5B	9.74	2.4	0	5.03	10.07	0	10.37	2.1	3.01	0	0	1.66	0.13	15.3	1.99	0	0.84	1.69	30.66	3.46	5.81	0	15.21	0	0	0.52	4.94	0	13.86	2.58	13.63	23.76	150.09	12.23
ENSG00000196990	FAM163B	0	0	0	0.93	0	0	12.46	0	0.36	0	0	0	0	0	5.57	0	0	0	0	0	0	0	0	0	0	0	0	0	0	1.81	0	1.66	0	0
ENSG00000196993	NPIPB9	0	0	0	0	19.01	0	9.09	1.22	0	0	0	0	0	6.37	62.54	0	0	11.81	5.82	2.24	0	0	4.98	0	0	14.49	0	0	0	0	24.2	39.86	0	0.73
ENSG00000196998	WDR45	0	65.83	0	9.5	40.74	1600.96	35.54	3.33	7.21	13.1	0	1.55	4.1	29.05	36.32	0	0	33.85	103.05	3.19	104.01	5.97	77.23	70.64	0	8.96	8.65	0	28.15	37.27	76.93	27.27	5.21	17.69
ENSG00000197006	METTL9	14.71	53.14	0	34.83	171.39	25.14	53.5	64.04	28.31	0	0	27.53	10.94	302.71	158.1	0	0	77.4	88.88	56.83	460.16	0	27.92	16.84	25.09	17.52	360.31	0	26.43	47.53	1888.63	109.18	19.01	59.06
ENSG00000197008	ZNF138	15.9	1.2	3.06	3.65	151.98	0	11.13	8.1	11.24	0	0	3.04	6.69	46.1	5.73	0	0	190.55	940.85	9.71	78.08	0	3.41	5.94	7.81	2.34	11.19	0	5.33	4.56	75.42	34.92	32.78	21.42
ENSG00000197013	ZNF429	7.82	9.74	0	0	58.77	1.91	30.85	4.94	135.11	0	0.41	0.42	225.14	24.17	11.88	0	25.27	19.02	90.85	42.21	39.84	0	6.28	2.29	0	10.93	3.59	0	0.99	0	91.66	18.62	5.17	50.16
ENSG00000197016	ZNF470	0	1.65	0	0	29.29	5.47	9.21	0.4	7.83	0	0	6.64	9.08	10.3	47.27	0	0	2.4	61.18	13.92	147	1.68	7.14	0	1.73	2.68	10.28	0	11.15	2.92	5.73	44.01	4.66	245.98
ENSG00000197019	SERTAD1	0	2.05	0	0	3.52	0	0.57	0	0	0	0	1.25	0.84	0	0.52	0	0	23.82	70.74	21.18	2.92	0	0	0	0	20.68	0.41	0	100.06	6.54	0	3	0.2	0
ENSG00000197020	ZNF100	22.03	6.96	89.69	10.09	20.08	0	35.89	0.11	38.97	0	0	6.82	2.6	37.84	4.24	0	0	8.26	237.64	625.38	50.9	0	5.61	0	0	13.68	8.61	0	12.57	2.51	57.94	39.02	5.63	4.52
ENSG00000197021	EOLA2	0	20.07	0	5.55	25.5	0	128.19	0	5.16	0	0	4.83	4.75	8.01	2.81	0	0	31.97	63.08	13.97	18.84	0	6.5	12.59	0	9.79	10.27	0	39.52	4.84	6.2	30.27	1	30.31
ENSG00000197024	ZNF398	96.76	888.03	0	27.33	47.85	11.23	107.4	8.78	37.7	0	0	5.02	25.92	58.53	47.71	0	313.26	64.63	697.6	143.8	41.84	3.79	74.38	6.14	43.84	50.2	83.62	12.99	17.01	28.79	27.83	1143.28	284.32	48.95
ENSG00000197037	ZSCAN25	95.45	32.13	0	64.8	39.4	56.66	10.78	26.92	20.22	0	0	4.6	3.96	66.16	8.82	0	0	187.31	96.11	16.49	96.67	2.26	388.02	77.54	0.41	15.7	800.48	0	11.41	24.62	3.34	80.55	18.33	37.7
ENSG00000197043	ANXA6	804.74	221.17	0	24.63	246.48	6.25	206.22	136.15	152.75	0	0	55.53	19.07	852.26	1033.9	0	476.56	7279.37	279.78	55.6	104.7	1.94	237.74	41.56	53.28	39.42	81.01	0	217.28	111.7	48.04	85.3	147.45	86.84
ENSG00000197044	ZNF441	29.55	5.03	0	1.84	443.45	0	9.09	22.07	475.29	0	0	1.4	0.07	53.7	13.94	0	0	3.49	92.44	37.36	31.56	0	2.26	0	0	48.58	17.66	0	6.89	0.43	3.91	76.32	31.18	20.07
ENSG00000197045	GMFB	75.92	14.97	0	3.41	319.42	9.55	63.93	68.06	148.06	0	0	6.31	4.31	60.68	88.1	0	0	237.14	117.06	21.53	194.59	0	27.6	4.56	0	57.47	13.02	0	20.2	152.44	785.77	130.11	47.95	4290.07
ENSG00000197046	SIGLEC15	0	0	0	0	1.6	0	0	0	1.68	0	0	0	0	0	3.8	0	0	0	0	0	20.79	0	0.41	0	0	0.85	0	0	0	0	0	2.46	1.66	0
ENSG00000197050	ZNF420	0.36	3.62	0	1	18.94	26.62	44.6	0	0.52	0	0	13.86	10.34	4.54	10.18	0	0	3.56	0	0.6	45.31	0.52	7.38	0	0	0.75	5.34	0	5.96	1.33	0	14.58	13.7	37.84
ENSG00000197054	ZNF763	39.49	2.26	0	38.77	10.53	8.91	375.23	3.98	8.55	0	0	0	0.77	9.02	20.75	0	0	55.65	22	6.63	8.38	0	0.66	0	0	1.93	5.17	0	3.35	8.12	66.17	65.78	3.57	0
ENSG00000197056	ZMYM1	25.22	1.2	0	0.77	34.83	0	44	5.53	31.26	0	0	0.93	3.67	31.82	59.79	0	0	13.61	125.4	3.24	68.74	0	5.57	0	0.52	11.52	1.84	0	59.45	0.83	77.23	1963.68	5.4	23.76
ENSG00000197057	DTHD1	13.2	1.99	0	4.89	6.96	0	20.18	0.85	0.34	0	0	0	0	16.72	0.32	0	0	3.96	138.58	0	1.65	0	0	0	0	4	0.13	0	0	2.05	2.9	30.73	2.01	0
ENSG00000197061	H4C3	25.51	4.8	0	12.93	66.9	12.01	2.6	0	1.55	0	0	2.68	4.67	450.27	7.96	0	0	4.01	22.94	5.42	43.03	0	36.32	20.6	0	3.06	11.6	0	15.3	15.91	84.71	53.82	5.2	5.34
ENSG00000197062	ZSCAN26	450.38	54.28	0	3.39	1438.36	9.1	19.49	4	2.34	0	0	6.56	6.22	62.85	17.83	0	0	18.22	47.91	25.7	59.66	9.97	34.48	3.14	0	13.84	3.13	0	45.64	24.53	30.2	22.22	19.33	15.54
ENSG00000197063	MAFG	5.03	17.55	54.51	19.92	117.33	13.31	56.42	13.2	23.19	0	0	21.54	36.13	62.23	13.79	0	139.67	29.59	306.35	44.88	150.52	0.32	7.98	14.4	0	200.94	170.59	0	26.31	1838.6	0	44.91	11.41	2.87
ENSG00000197070	ARRDC1	32.07	44.05	0	0	135.39	11.25	12.23	5.62	8.93	0	0	41.25	2.6	15.97	30.44	0	1811.92	483.35	103.26	20.79	1788.57	2.56	49.19	0	0	21.26	10.84	0	30.71	26.54	9.29	92.25	8.03	0.33
ENSG00000197077	KIAA1671	522.31	401.6	150.52	225.65	391.24	143.97	122.76	2868.59	2403.82	0	10.61	2388.93	59.43	431.29	231.82	0	407.8	488.08	2571.23	234.89	1235.43	3.52	651.83	107.11	128.23	103.93	258.19	189.25	1352.85	736.66	87.07	476.8	187.67	70.12
ENSG00000197081	IGF2R	430.39	393.39	0	194.48	704.32	142.74	129.15	635.47	250.11	0	12.86	417.63	140.92	1547.61	336.06	0	540.56	1735.78	2170.26	1183.43	3247.71	19.23	185.35	385.29	64.65	539.09	745.39	0	352.93	189.03	788.97	467.16	2750.79	5130.74
ENSG00000197083	ZNF300P1	0	1.24	0	1.26	0	0	2.65	0.53	5.51	0	0	0	0	0.34	3.89	0	0	41.07	66.9	1.95	1.22	0	0	131.65	0	1.65	0.85	0	5.4	0	0	1.14	2.8	17.04
ENSG00000197085	NPSR1-AS1	0	0	0	0	0	0	0	0	0	0	0	0	0	0	0	0	0	0	0	0	0	0	0	0	0	0	0	0	0	0	0	0	0	0
ENSG00000197093	GAL3ST4	0	0.65	0	12.34	1.7	0	105.97	0	1.27	0	0	0.95	3.8	0.67	8.95	0	0	0	0	3.01	15.25	2.87	1.99	0	0	4.97	17.44	0	6.29	3.45	0	2.9	9.2	0
ENSG00000197099	AC068631.1	0	0	0	3.6	0	0	0	0	0	0	0	0	0	0	0.93	0	0	0	0	0	0	0	0	0	0	0	0	0	0	0	0	0	0.41	0
ENSG00000197102	DYNC1H1	3524.01	666.41	205.84	397.46	2583.45	320.71	3682.03	760.98	3453.14	515.5	12.34	337.45	697.5	589.11	2622.94	10.65	13538.6	2904.61	2878.96	1444.25	1593.05	1908.93	11564.2	350.88	573.32	34545.7	920.39	154.93	643.21	290.46	2602.31	2095.06	1011.03	1878.68
ENSG00000197106	SLC6A17	0	0	0	0	0	0	0	0	0	0	0	0	0	0	0	0	0	0	0	0	0	0	0.26	0	0	0	0	0	0	0	0	0	0	0
ENSG00000197111	PCBP2	379.96	512.95	8.76	2889.37	7281.25	219.12	1083.41	12657.6	294	11.64	8.21	48.53	361.93	471.3	789.73	21.99	2364.71	622.2	4467.5	236.22	1503.29	33.8	1164.94	273.11	994.09	760.21	145.24	170.53	607.55	156.43	861.14	2622.54	1235.34	637.03
ENSG00000197114	ZGPAT	17.11	11.21	0	55.94	45.17	34.43	63.91	55.87	24.11	0	0	19.55	5.19	101.56	49.05	682.66	841.78	0	167.09	20.76	23.34	36.81	15.21	57.98	16.88	10.59	17.69	0	346.45	431.65	8.88	73.84	1125.68	11.66
ENSG00000197119	SLC25A29	54.13	9.37	27.17	3.33	40.99	56.68	122.08	16.82	4.47	0	0	1.34	2.17	36.51	41.25	0	0	15.63	28.68	97.01	348.94	2.48	45.41	50.03	0	5.23	7.81	0	2.24	17.55	16.39	41.91	20.25	0.25
ENSG00000197121	PGAP1	40.48	17.73	0	14.61	104.96	6.69	77.92	9.55	50.18	0	0	74.96	2.48	49.65	1350.81	0	43.72	70.07	38.04	57.62	148.41	0	15.35	14.67	0	70.14	17.79	0	8.52	18.36	20.55	265.34	36.16	35.19
ENSG00000197122	SRC	33.2	443.45	0	28.91	174.41	3014.31	102.36	33.98	31.23	0	16.22	34.84	43.85	139.85	273.76	0	329.34	54.32	542.4	24.49	361.6	40.77	300.22	14.3	29.75	30.83	68.76	0	120.7	165.81	256.43	135.72	21.35	105.31
ENSG00000197124	ZNF682	0	8.39	0	0.82	12.86	0	6.78	10.67	4.59	0	0	0	5.97	16.19	7.57	0	0	0	18.76	4.33	31.95	0	1.95	0	0	5.37	17.32	0	1.86	5.09	0	15.64	3.09	0.6
ENSG00000197128	ZNF772	0	1.73	0	0.99	34.88	0	5.08	0	9.08	0	0	0	15.61	18.51	3.3	0	0	10.39	134.41	6.82	8.49	0	7.96	14.02	0	0.2	2.24	0	3.69	6.22	30.03	11.55	6.1	23.14
ENSG00000197134	ZNF257	0	0	0	0	15.26	0	4.11	0	27.72	0	0	0	0	0.28	0	0	0	0	5.94	0.82	7.88	0	0	0	0	0.66	0.27	0	0	0	31.11	5.56	1.72	7.78
ENSG00000197136	PCNX3	483.35	26.43	0	1588.45	73.07	43.01	46.04	3.41	39.16	0	0	34.86	51.68	65.56	145.61	0	33.47	67.07	424.61	32.48	362.5	82.41	44.38	0	25.08	12.51	54.67	0	188.42	84.09	30.55	139.04	11.58	332.59
ENSG00000197140	ADAM32	0.26	4.51	0	6.29	4.52	22.11	5.55	1.99	0.93	0	0	7.47	2.52	2.9	1.21	0	0	11.37	48.68	25.64	45.78	0	10.7	0	0	25.85	3.3	0	300.18	1.71	7.13	10.01	0.2	66.01
ENSG00000197142	ACSL5	982	216.76	209.28	272.46	226.51	143.83	746.36	74.48	383.75	0	89.19	125	39.92	584.53	145.22	5016.56	4603.45	475.83	960.34	10118.6	1093.55	17.11	159.15	21.86	110.76	123.12	389.74	0	470.01	125.09	745.6	419.46	159.37	199.75
ENSG00000197147	LRRC8B	186.35	43.48	0	4.86	64.99	8.33	370.7	33.6	6.82	0	0	3.13	5.23	19.22	5.48	0	86.47	12.29	204.59	26.54	69.58	0	8.22	0.99	0	39.16	15.91	0	32.8	3.51	12.23	78.27	7.37	32.48
ENSG00000197149	AC107956.1	0	0	0	0	0	0	0	0	0.41	0	0	0	0	0	0	0	0	0	0	0	0	0	0	0	0	0	0	0	0	0	0	0	0	0.21
ENSG00000197150	ABCB8	30.71	20.95	0	13.72	28.88	0	6.65	0	9.61	0	0	3.51	0	34.16	6.25	0	0	24.53	137.02	5.03	45.66	3.53	363.77	103.39	0	11.46	187.61	0	14.5	13.61	0	49.79	13.16	15.98
ENSG00000197153	H3C12	0	8.41	0	0	0	0	7.04	4.56	2.23	0	0	0	0	0	0	0	0	0	0	0	2	0	7.83	0	0	0	2.79	0	8.39	0	0	0.93	0.61	0
ENSG00000197157	SND1	365.59	53.11	0	30.37	4049.97	651.36	168.94	112.46	5078.05	0	29.23	43.84	12.63	449.75	175	0	891.82	1122.99	693.29	336.97	319.42	77.86	78.12	115.03	63.97	531.92	383.47	0	63.39	274.16	51.14	704.72	295.87	803.86
ENSG00000197162	ZNF785	0	9.74	0	1.74	76.08	18.84	35.65	15.77	32.13	0	0	2.87	8.28	13.57	34.26	0	0	108.48	52.36	5.68	57.94	0	51.96	0	0	6.49	2.78	0	4.94	131.65	196.44	26.23	19.95	725.44
ENSG00000197165	SULT1A2	12.31	58.7	0	17.56	17.3	0	1.33	84.71	51.3	0	0	6.49	0.78	66.57	69.21	0	0	16.14	34.55	2.97	162.83	25.85	5.78	18.67	462.78	17.91	3.09	0	6.35	16.78	8.52	77.05	8.3	0
ENSG00000197168	NEK5	4.11	2.41	0	0	8.12	40.31	0	1.62	1.56	0	0	0	0	0	5.52	0	0	0	17.42	0.47	19.58	1.81	0	0.41	0	0.25	12.2	0	7.62	0	0	3.31	1.25	0
ENSG00000197170	PSMD12	110.24	7.91	0	80.13	81.99	17.82	2601.56	19.33	35.88	0	0	16.78	8	141.39	62.25	0	75.61	269.88	149.76	52.68	65.74	6.73	48.72	69.76	1.68	13.79	13.26	0	17.2	23.82	212.21	568.61	43.18	42.53
ENSG00000197180	CH17-340M24.3	13.41	0.94	0	0	5.33	0	10.48	0	1.52	0	0	0	0	4.31	1.25	0	0	7.41	0	0.22	11.37	0	14.49	0	0	1.23	0.42	0	2.58	2.68	0	112.57	0.85	0
ENSG00000197181	PIWIL2	0	0	0	0	2.65	63.53	3.36	1.45	0.34	0	0	4.87	0	5.57	1.95	0	0	7.77	124.72	23.26	6.4	0	25.02	0	0	1	0.2	0	0	1.64	0	9.78	0.5	0
ENSG00000197182	MIRLET7BHG	21.19	3.13	0	13.69	109.26	0	4.69	7.4	5.23	0	0	4.75	6.37	587.85	18.48	0	30.03	5.08	125.3	5.94	25	0	64.25	16.33	0	6.69	17.56	0	5.51	8.62	41.11	66.43	4.35	0.34
ENSG00000197183	NOL4L	1510.51	560.89	0	92.94	9393.14	15.64	72	50.45	19.92	0	0	27.87	46.06	430.2	103.24	0	18.74	386.01	291.17	130.93	265.48	64.78	174.92	43.42	39.27	102.05	26.46	0	245.67	260.89	81.17	151.71	76.1	42.52
ENSG00000197191	CYSRT1	0	0	0	0	0	0	0	0	0	0	0	0	0	0	0	0	0	0	0	0	0	0	0	0	0	0	0	0	0	0	0	0	0	0
ENSG00000197208	SLC22A4	0	3.67	0	2.49	0	0	0.69	0	0.45	0	0	0	0	0	1.65	0	0	0	0	0.85	0	0	0	0	0	0	0	0	0.83	0	0	0	0	0
ENSG00000197210	AP000550.1	0	0	0	0	0	0	0	0	0	0	0	0	0	0	0	0	0	0	17.62	0	0	0	0	0	0	0	0	0	0	0	0	0	0	0
ENSG00000197217	ENTPD4	83.85	80.21	1538.42	24.74	125.23	23.62	20.99	90.62	57.56	0	0	63.55	21.85	303.42	61.4	0	0	292.46	439.49	280.29	566.79	6.77	36.17	36.76	9.94	100.67	120.17	337.82	59.42	25.34	162.89	103.69	620.14	1023.56
ENSG00000197223	C1D	18.44	8.71	0	3.52	42.69	0	7.62	2.13	12.85	0	0	1.68	0	3.62	6.05	0	43.84	11.41	50.17	6.17	10.76	0	0	6.93	7.75	3.51	4.24	0	4.55	0	7.01	4.08	6.15	14.71
ENSG00000197226	TBC1D9B	129.92	583	2.52	54.42	198.61	140.11	86.31	195.39	350.64	664.5	0	70.13	104.89	116.83	2986.38	8772.66	224.49	535.55	32081.8	129.66	316.51	31.43	79.42	367.52	76.14	189.34	177.62	0	109.27	760.85	59.1	387.67	60.42	321.83
ENSG00000197238	H4C11	0	18.51	0	0	0	0	235.21	3.1	20.37	0	0	19.49	0	0	53.7	0	104.1	0	36.32	14.82	0	10.9	0	0	0	0	123.33	0	0	16.54	47.57	14.52	15.16	0
ENSG00000197245	FAM110D	0	0	0	0	0	0	0	0	0	0	0	0	0.96	0	0	0	0	0	0	0	0.17	0	0	0	0	0	1.62	0	0	0.42	0	10.34	0	0
ENSG00000197249	SERPINA1	2641.96	115.3	0	83.2	292.24	198.02	1415.79	65.96	328.87	571.84	15.36	148.66	343.34	47.12	410.82	0	4581.25	244.81	126.54	466.06	837.7	1999	4316.54	109.87	84.45	3189.41	526.87	0	112.51	130.09	512.41	232.81	310.65	657.76
ENSG00000197251	LINC00336	0	0.97	0	0	1.23	0	0.76	0	0	0	0	0.71	10.39	46.53	1.03	0	0	0	0	0.8	1.47	0	0	0	0	4.19	1	0	0	0	2.26	4.89	0	0
ENSG00000197253	TPSB2	6.6	6.99	0	27.72	191.27	5.37	17.4	362.72	1.42	0	0	0.33	0	10.58	13.52	0	0	0	99.87	9.56	17.23	0	86.27	5.63	1.25	0	3.99	0	22.05	3.35	0	39.55	53.52	4.22
ENSG00000197256	KANK2	48.48	22.22	0	51.46	84.92	59.83	63.91	36.32	23.36	0	0	28.5	10.11	85.05	98.44	1232.02	16.82	38.82	95.43	83.46	30.71	0	240.35	40.14	8.77	18.4	47.31	58.63	297.94	1235.51	20.45	128.16	2826.7	71.94
ENSG00000197258	EIF4BP6	3.05	0	0	0.13	7.95	0	4.98	15.14	0	0	0	0	0	0.76	0	0	0	0.82	0.57	0	15.51	0	5.94	0	0	0	0.4	0	0.56	0.52	0	0.83	3.49	1
ENSG00000197261	C6orf141	14.99	4.32	0	17.32	85.19	28.99	1.95	3.47	16.04	0	0	0	0.21	40.74	262.66	0	0	30.63	24.07	3.92	5.68	0	10.79	39.11	0.75	28.21	1.72	0	4.52	0.61	5.97	110.87	15.98	0
ENSG00000197265	GTF2E2	42.94	228.66	62.03	9.71	146.83	1475.89	33.55	23.29	22.42	0	0	8.26	11.07	95.86	74.73	0	381.19	52.03	256.79	10.91	180.49	3.65	108.38	42.89	1.21	11.54	32.86	0	35.72	37.27	0	103.25	19.79	102.02
ENSG00000197273	GUCA2A	0	236.07	0	202.04	341.54	34.22	53.25	81.57	74.02	0	0	43.44	21.87	801	597.91	123.47	0	227.02	85.08	27.06	87.47	0	122.08	55.54	41.14	22.74	38.11	0	130.73	145.56	1575.95	206.99	33.74	15.82
ENSG00000197275	RAD54B	0	2.79	0	0.33	29.9	6.73	5.56	3.79	10.38	0	0	11.41	3.34	2.92	2.43	0	0.85	17.32	405.81	2.48	28.43	0	11.94	0	1.8	0.47	6.71	0	0	0	23.74	14.07	9.91	5.55
ENSG00000197279	ZNF165	9.94	6.5	0	17.84	23.05	0	16.04	3.11	145.51	0	0	0.85	200.12	12.8	8.79	0	0	0	60.14	7.38	25.31	0	8.29	0	0.57	5.96	0.4	0	13.92	13.7	17.66	10.28	5.17	4.32
ENSG00000197283	SYNGAP1	325.68	12.8	0	175.11	47.77	0	22.82	2.74	26.85	0	0	6.64	37.01	21.35	77.76	182.09	0	7.98	236.17	20.55	188.1	2.52	21.28	0	0	4.8	24.36	0	61.32	31.17	12.15	47.31	4.66	204.4
ENSG00000197291	RAMP2-AS1	0	0	0	0	0	0	3.25	0	0	0	0	2.49	0	0	1.89	0	0	0	43.35	3.34	1.3	0	4.11	0	0	7.75	0	0	0	0.85	0	0.6	0.2	0
ENSG00000197296	FITM2	0	5.3	0	25.23	6.77	11.2	34.59	3.57	23.82	0	2.23	6.82	3.12	46.89	9.04	0	0	19.83	81.48	500.3	36.68	0	9.01	0	0	4.13	8.2	0	28.63	11.3	0.76	18.74	10.93	10.38
ENSG00000197299	BLM	123.98	15.61	0	1.74	40.31	0	100.47	49.11	7.85	0	0	1.71	2.85	14.01	2.34	0	0	29.51	202.52	12.57	30.14	0	4.02	7.62	0	13.46	5.3	0	2.52	1.09	11.89	51.03	2.68	41.14
ENSG00000197301	HMGA2-AS1	0	87.55	0	0	0	0	0	0	0	0	0	0	0	0	0	0	0	0	0	0	0	0	0	0	0	1.52	0	0	0	0	0	3.46	2.58	0
ENSG00000197302	ZNF720	43.99	17.46	0	9.15	41.7	3.31	11.84	23.25	23.53	0	0	1.09	1.03	71.35	9.27	0	493.63	66.9	125.98	12.84	103.66	0	121.26	0	1.65	28.01	387.73	0	10.69	1.6	6.95	124.19	15.23	105.32
ENSG00000197312	DDI2	631.58	211.92	0	28.42	322.16	13.06	235.45	201.56	362.35	0	0	51.01	15.54	2303.88	1183.82	0	66.2	8805.28	342.34	57.27	211.4	1.74	180.69	10.07	15.57	114.54	147.36	0	209.65	53.94	114.31	125.49	140.72	75.57
ENSG00000197321	SVIL	445.47	116.64	0	57.49	5882.68	1382.84	324.24	259.29	10881.5	73.36	24	92.29	34.69	804.97	368.06	0	1000.13	884.15	991.71	789.05	520.83	58.65	203.87	236.17	127.27	781.07	667.71	0.6	130.91	621.82	118.81	987.8	636.62	1682.43
ENSG00000197323	TRIM33	159.51	39.92	0	11.1	371.44	13.16	211.47	86.73	174.59	1.26	0	29.46	30.15	68.53	226.99	9.28	852.07	424.67	145.36	37.72	354.59	1.9	220.83	60.85	89.19	69.81	33.5	0.41	28.11	467.7	651.36	162.12	85.3	6053.63
ENSG00000197324	LRP10	153.98	209.65	0	97.41	138.8	52.62	180.63	392.4	251.44	0	0	74.81	11.28	430.3	390.95	14.49	459.43	215.76	1216.78	39.27	2688.43	124.07	123.71	74.26	2301.38	109.18	58.22	0	31.82	271.31	82.08	427.04	105.82	184.37
ENSG00000197329	PELI1	70.5	24.8	0	6.59	265.76	94.31	367.93	51.62	29.86	0	0	214.8	113.73	93.55	103.12	0	86.72	184.16	214.8	16.44	432.97	1.29	82.78	0	44	31.15	116.64	0	52.02	13.31	176.82	185.61	134.54	348.15
ENSG00000197332	AC008543.1	0	0.57	0	10.34	1.86	0	12.51	0	0.71	0	0	0	0	0	7.47	0	0	22.87	19.32	1.33	1.2	0	0	0	0	0.24	0	0	0	0	4.56	0	0	2.26
ENSG00000197343	ZNF655	87.68	14.97	0.56	21.68	370.07	42.74	384.11	61.54	270.64	0	0	18.63	55.68	268.47	535.66	0	77.16	127.64	887.77	37.74	502.83	3.04	246.4	21.1	7.98	110.24	33.06	0	535.04	32.84	171.44	13170.4	75.92	123.8
ENSG00000197345	MRPL21	24.67	6.63	0	12.85	20.22	0	30.27	4.72	4.82	0	0	9.74	8.37	57.98	13.64	0	0	56.51	332.59	108.56	28.29	22.92	687.91	11.94	0	2.4	2.14	0	1.03	6.15	41.91	55.17	8.04	36.59
ENSG00000197355	UAP1L1	30.27	2.46	0	0	37.91	0	15.97	6.17	2.54	0	162.84	2.68	12.73	650.39	15.64	0	0.6	4.68	136.49	13.16	25.41	0	39.81	13.06	0	5.36	1.66	0	4.89	17.23	79.73	53.82	2.78	0
ENSG00000197360	ZNF98	0	0	0	0	0	0	0	0	0	0	0	0	0	0	0	0	0	0	3.06	2.45	0.66	0	0	0	0	0	0	0	0	0	0	0	0	0
ENSG00000197361	FBXL22	0	0	0	1.24	0	0	0	0	2.32	0	0	0	7.47	9.25	0	0	0	0	0	3.8	16.72	6.17	0.87	0	0	0	10.34	0	7.21	287.67	0	0.71	4.4	0
ENSG00000197362	ZNF786	0	23.86	0	38.62	79.89	0	9.3	0.43	4.02	0	0	27.87	3.9	11.8	25.92	0	952.73	111.14	30.36	11.46	1163.2	0	18.77	0	3.61	11.19	4.9	0	3.32	39.81	0	84.62	10.71	8.61
ENSG00000197363	ZNF517	0	0	0	1.62	3.82	0	1.41	0	46.53	0	0	87.55	0	0	0.6	0	0	36.14	43.03	1.24	20.95	0	10.67	0	0	0.8	8.57	0	0	0	0	4.13	2.16	0
ENSG00000197372	ZNF675	33.66	4.67	12.51	2.27	36.83	0.4	4.28	38.04	18.58	0	0	6.98	1.51	121.98	10.14	0	45.25	28.14	156.44	61.04	143.8	0	3.27	20.76	3.24	29.23	13.69	0	5.19	2.08	39.08	31.22	183.62	361.87
ENSG00000197375	SLC22A5	58.19	73.87	0	16.08	333.16	0.38	46.06	18.5	101.56	0	0	53.82	5.68	37.72	124.54	0	1.62	252.52	639.97	83.77	71.86	0.82	16.95	318.73	56.86	27.47	56.44	50.03	51.18	28.51	42.04	23.53	39.16	98.6
ENSG00000197380	DACT3	0	14.95	0	0.6	2.41	0	0.33	2.71	3.04	0	0	3.3	2.47	1.13	0	0	0	0	838	1.14	0	0	0.53	0	0	1.64	0.41	0	0	22.11	0	0	1.06	0
ENSG00000197381	ADARB1	1.11	11.36	0	3.29	13.14	0	186.1	5.78	15.7	0	0	2.61	4.8	3.54	51.46	0	0	10.79	88.69	15.57	94.53	2.68	11.6	0	0	13.26	19.93	0	8.34	12.23	19.03	18.65	24.9	0
ENSG00000197385	ZNF860	0	7.11	0	0	5.01	0	7.74	15.98	5.81	0	0	9.15	0.96	11.93	2.79	0	0	0	133.71	1.69	4.31	0	4.91	0	0	23.41	1.3	0	6.99	0.71	0	186.1	4.13	20.37
ENSG00000197386	HTT	546.83	83.14	0	59.1	424.45	27.95	495.59	98.11	629.09	0	0	35.48	93.84	83.07	392.95	0	1165.1	451.31	447.31	260.8	218.25	505.81	1858.44	98.51	70.44	4627.78	95.82	66.06	99.7	41.71	346.27	356.7	152.45	314.57
ENSG00000197405	C5AR1	36.16	0.73	0	0	0	0	6.08	0	0	0	0	0	0	0	0	0	0	0	0	0	0.33	0	0	0	0	0	0.25	0	0	0	0	1.22	0.99	0
ENSG00000197406	DIO3	0	0	0	3.46	0	0	0	0	0.85	0	0	0	0	0	0	0	0	2.26	0	0	0	0	0	0	0	0	0	0	0	0	0	0	0	0
ENSG00000197408	CYP2B6	35.17	2	0	9.51	54.72	0	20.33	78.92	12.06	0	0	0.99	0.4	104.01	11.27	0	0	16.57	28.77	6.05	12.17	1.62	11.41	0	3.9	7.29	20.98	0	90.08	10.34	7.23	67.9	112.57	8.53
ENSG00000197409	H3C4	0	1.72	0	0	15.91	0	13.7	11.77	1.81	0	0	0	0	19.78	18.95	0	0	0	6.07	55.43	165.42	0	13.58	0	0	5.47	2.6	0	0	4.65	0	22.41	7.68	6.53
ENSG00000197410	DCHS2	0	3.89	0	1.62	25.86	0	1.62	1.56	6.17	0	0	28.43	0	8.91	437.76	0	0	0	5.21	8.39	4.13	0	4.15	41.2	0	6.1	0.19	0	2.26	12.24	0	48.58	23.55	0
ENSG00000197415	VEPH1	0	31.18	0	0	3.39	137.58	3.41	0.71	0.4	0	0	0.52	1.23	0	4.19	0	0	0	0	0.4	9.79	0	22.42	0	0	0.17	1.73	0	0	0.76	0	4.87	1.04	2.06
ENSG00000197417	SHPK	3.54	31.33	0	23.36	100.01	16.76	29.39	54.89	16.64	0	0	25.7	6.96	237.93	113.53	0	0	93.84	76.93	11.91	194.71	10.03	32.47	10.24	40.31	10.03	152.44	0	13.84	19.95	3114.37	64.54	22.1	34.03
ENSG00000197429	IPP	35.45	2.93	0	1.66	100.9	0	5.08	3.62	19.46	0	0	6.08	1.11	36.04	2.08	0	0	377.63	591.91	4.96	68.75	37.52	11.66	0.24	0	3.21	10.63	0	10.66	10.37	96.38	22.86	30.49	1.72
ENSG00000197442	MAP3K5	33.5	79.57	0	102.57	139.61	18.23	88.03	17.66	769.11	0	0	27.16	275.17	81.6	48.71	0	0.07	295.36	479.56	59.83	238.62	2.1	42.2	102.16	12.82	65.61	15.04	0	74.91	145.75	90.82	56.36	25.15	87.35
ENSG00000197444	OGDHL	0	0	0	225.14	0.85	0	0.8	0	0	0	0	0.83	4.19	0	1.52	0	0	0	37.32	0	4.98	0	0	0	0	0.33	0	0	17.84	0	0	2.06	0.28	0
ENSG00000197448	GSTK1	193.84	134.42	0	156.44	240.14	128.08	86.07	90.46	41.79	279	14.25	134.54	85.78	92.52	88.88	0	70.12	639.77	1699.18	454.89	304.55	4.17	223.77	51.14	762.18	1010.64	55.76	0	4765.36	77.05	168.71	218.41	16.85	290.33
ENSG00000197451	HNRNPAB	613.06	112.36	0	135.39	171.49	58.22	415.13	39.19	309.6	0	17.84	82.79	26.38	426.16	109.06	0	8338.42	315.98	901.35	6028.62	408.87	3.09	140.13	8.62	105.73	98.34	145.08	154.79	347.09	160.51	519.17	309.67	153.08	90.49
ENSG00000197454	OR2L5	0	0	0	0	0	0	0	0	0	0	0	0	0	0	0	0	0	0	0	0	1.76	0	0	0	0	0	0	0	0	0	0	0.86	0	0
ENSG00000197457	STMN3	0	275.17	0	0	6.01	0	11.19	4.13	2.87	0	0	1	6.1	2.87	5.63	0	0	6.96	41.11	16.82	4.96	0	17.73	0	0	6.85	12.26	0	0.87	20.98	0	62.36	46.53	3.92
ENSG00000197461	PDGFA	64.74	76.12	0	70.14	81.86	45.06	20.09	79.54	37.45	0	31.96	4.47	5	81.3	33.16	0	240.35	230.79	240.27	17.7	219.25	1.41	582.03	395.47	32.42	47.1	1801.08	0	47.05	44.44	12.03	243.34	22.71	34.02
ENSG00000197465	GYPE	0	0	0	0	0	0	0	0	0	0	0	0	0	27.72	20.68	0	0	0	0	0	0	0	0	0	0	0	0	0	0	0	0	0.8	0	0
ENSG00000197467	COL13A1	0	1.56	0	2.26	135.11	0	3.92	3.39	212.63	0	0	1.2	0.67	20.7	10.84	0	0	0	10.3	12.96	5.93	0	0.93	0	0	18.69	5.89	0	3.27	9.51	0	38.43	1.52	70.24
ENSG00000197471	SPN	16.21	9.98	0	2.47	88.38	0	19.26	28.22	21.65	0	0	1.91	2.98	11.58	49.56	0	0	56.34	20.92	10.16	50.59	0	24.9	29.66	33.45	18.51	3.12	0	12.29	159.37	108.56	35.52	19.1	687.91
ENSG00000197472	ZNF695	0	0	0	0	4.52	0	0	4.98	0	0	2.24	0	0	11.37	4.56	0	0	0	19.74	0.85	107.4	0	3.72	0	0	0	2.61	0	0	1.68	0	8.2	0	1.4
ENSG00000197479	PCDHB11	4.23	0.34	0	0.45	4.87	0	4.46	0	1.04	0	0	3.46	0	5.37	5.94	0	0	14.26	7.81	0	11.19	0	1.23	0	0	1.51	6.1	0	0	0.93	0	9.94	13.7	0
ENSG00000197483	ZNF628	23.86	0.85	0	41.36	1.03	0	87.55	1.99	2.38	0	0	3.36	0	6.56	3.73	0	181.36	49.55	8.03	0	2.79	0	2.98	0	0	2.54	0.69	0	0	16.78	0	23.41	0	0
ENSG00000197496	SLC2A10	0	3.81	0	17.04	46.31	25.31	77.52	13.56	34.31	0	0	7.05	18.36	14.25	57.3	0	0.36	12.06	87.78	5.14	80.11	0	88.08	0	8.33	21.39	7.06	0	211.95	8.88	25.46	1751.05	10.24	25.19
ENSG00000197497	ZNF665	9.56	0	0	0	9.94	13.7	31.11	2.66	1.55	0	0	6.5	6.08	16.72	6.49	0	0	1.7	197.48	62.03	4.75	0	412.75	0	7.6	0.6	1.14	0	5.68	0	0	16.76	2.76	26.68
ENSG00000197498	RPF2	138.81	3.68	24.9	24.34	248.63	61.37	20.31	23.45	9.18	0	0	4.75	6.37	2576.55	21.89	0	0	11.03	130.9	16.52	136.88	0.41	45.39	0.25	0	9.18	17.23	0	29.37	6.96	307.69	212.76	5.93	21.88
ENSG00000197506	SLC28A3	588.96	25.85	0	0	225.14	0	10.46	3.8	0.27	0	0	6.15	2.49	9.08	2.26	0	0	5.96	19.83	5.51	19.89	0	27.75	9.92	0	1.73	0.67	0	0	1.11	0	4.69	3.29	14.97
ENSG00000197520	FAM177B	0	4.13	0	4.15	30.03	0	16.01	7.08	7.29	0	0	0	0	62.23	3.75	0	0	16.64	125.03	15.21	83.62	3.57	3.3	1.65	0.28	135.11	59.45	0	8.91	437.76	7.11	13.07	5.41	6.89
ENSG00000197530	MIB2	7.19	50.78	0	127.06	183.32	0	19.29	22.05	5.69	0	0	71.36	21.43	25.34	39.08	169.94	1590.19	294.66	123.91	70.87	2989.29	1.99	57.74	2.4	0.2	30.21	19.62	0	37.76	233.96	22.86	137.99	7.27	53.35
ENSG00000197532	OR6Y1	0	0	0	0	0	0	0	0	0	0	0	0	0	0	0	0	0	0	0.41	0	0	0	0	0	0	0	0	0	0	0	0	0	0	0
ENSG00000197535	MYO5A	34.7	62.38	0	33.27	167.05	17.62	15.91	101.81	34.07	0	0	37.71	9.55	271.4	60.25	0	0	296.13	406.34	211.77	341.42	4.84	29.97	10.38	3.8	77.4	56.28	0	45.78	18.23	107.77	109.76	665.18	827.12
ENSG00000197536	IRF1-AS1	82.37	56.85	0	10.3	453.61	0.57	85.82	13.31	93.61	0	0	40.37	7.38	57.02	96	0	0	247.19	944.35	42.53	84.53	0.82	17.23	0	118.9	25.4	39.04	0	48.34	51.8	16.62	43.32	69.37	61.43
ENSG00000197548	ATG7	33.48	56.06	0	5.8	23.94	14.27	13.06	45.47	35.75	0	0	6.25	12.34	14.69	273.69	0	0	75.96	4089.95	23.88	49.43	1.4	2.74	7.83	0	21.72	16.6	0	9.8	88.44	26.4	52.02	5.86	55.68
ENSG00000197549	PRAMENP	0	0	0	0	1.27	0	0	0	0	0	0	0	0	0	1.68	0	0	0	0	0	0	0	0.99	0	0	0	0	0	0	0	0	0	1.62	22.82
ENSG00000197550	AL359955.1	0	0	0	0	0.53	0	0	0	2.49	0	0	0	0	5.63	0.27	0	0	0	16.82	0.12	0.34	0	0	0	0	0	0	0	1.23	0	0	7.75	0	0
ENSG00000197555	SIPA1L1	469.31	52.75	0	26.01	287.27	5.32	424	65.29	322.64	0	0	26.18	32.43	74.25	193.23	0	749.23	294.81	243.01	138.21	165.7	124.72	974.45	34.7	47.53	2526.52	64.83	0	37.44	23.06	254.53	258.37	112.29	207.08
ENSG00000197557	TTC30A	40.37	3.51	0	9.08	10.16	0	31.18	18.95	17.21	0	0	0.57	51.97	206.78	10.53	0	0	41.51	22.34	5.61	8.62	0	6.19	0	0	6.29	6.53	0	5.74	7.95	11.05	78.32	4.64	47.34
ENSG00000197558	SSPOP	7.64	2.06	0	0	10.34	0	0	0	1.42	0	0	0.27	0	0	0	0	0	0	0	1.53	0.33	0	0	0	0	0.84	0	0	0	0	0	4.56	0	0
ENSG00000197561	ELANE	0	0	0	0	0	0	0	0	0	0	0	0	0	0	0	0	0	0	0	0	0	0	0	0	0	0	0	0	0	0	0	0.85	0	0
ENSG00000197562	RAB40C	129.6	7.27	0	6.65	65.47	26.52	80.97	58.87	3.39	0	0	2.12	8.12	43.35	79.16	0	86.79	18.1	37.86	72.75	382.54	5.37	44.56	37.52	15.07	10.46	4	0	24.05	18.84	26.23	51.46	34.22	9.04
ENSG00000197563	PIGN	38.41	39.78	0	43.3	378.78	20.07	118.51	28.81	78.57	82.08	103.93	136.99	3.3	153.62	2976.79	0	68.67	90.09	38.84	102.37	208.03	0.82	65.15	30.03	0	84.62	26.01	0	12.91	61.8	114.68	681.41	136.23	68.81
ENSG00000197565	COL4A6	16.1	124.72	0	4.13	55.17	0	22.75	2.38	4.4	0	0	8	6.97	26.56	39.81	0	0	10.52	94.1	9.58	33.65	0	82.22	0	0	9.65	3.89	0	28.15	32.71	88.08	25.65	7.64	0
ENSG00000197566	ZNF624	5.82	9.51	0	0	34.44	0	10.8	12.2	4.02	4.97	0	6.73	0	47.34	15.14	0	0	0	25.23	11.91	50.2	0	7.14	0	0	2.68	55.43	0	2.68	8.49	362.72	23.32	3.33	3.2
ENSG00000197568	HHLA3	0	0.13	0	0	21.18	0	0.24	1.55	0.43	0	0	3.04	1.11	5.19	1.39	0	0	0	0	1.45	9.34	0	0	0	0	0.2	6.71	0	0	0	0	0.75	0	0.38
ENSG00000197576	HOXA4	0	8.12	0	16.72	2.6	5.03	2.06	0.28	38.11	0	0	1.27	0	6.82	1.19	0	0	0	0	3.69	12.03	0	0	0	0	4.31	1.06	0	0	0	38.68	6.65	0.34	13.41
ENSG00000197579	TOPORS	829.71	32.63	0	1600.96	150.13	37.78	60.06	11.77	100.69	81.56	0	29.05	41.2	94.7	228.71	0	0	68.93	706.67	66.95	867.02	0	14.87	16.19	26.38	25.9	99.59	0	180.62	32.14	115.95	271.49	20.91	1323.43
ENSG00000197580	BCO2	0.52	4.51	0	0	8.29	0	3.06	3.98	1.86	0	0	0	2.52	2.06	3.27	0	0	20.03	9.89	34.56	12.99	0	0.82	0	0	12.92	0.83	0	75.05	2.56	0	8.61	0.53	0
ENSG00000197582	GPX1P1	0	0	0	0	0	0	0	0	0	0	0	0	0	0	0	0	0	0	0	0	0	0	0.2	0	0	0	0	0	0	0	0	0	0	0
ENSG00000197584	KCNMB2	0	0	0	0	0	0	6.93	0	0.21	0	0	0	0	2.4	0	0	0	0	0.83	0	0	0	0	0	0	0	0	0	0	0.12	0	0.43	0.33	0
ENSG00000197586	ENTPD6	193.09	3877.33	0	63.68	146.74	30.15	277.46	52.91	125	213.31	0	44.21	120.45	97.36	143.8	0	0	263.49	2601.07	294.33	134.36	18.26	297.51	10.83	178.07	198.52	344.51	0	66.13	300.29	46.33	2771.58	622.93	108.22
ENSG00000197587	DMBX1	0	0	0	0	0	0	0	0	0	0	0	0	0	0	0	0	0	0	7.79	0	0	0	0	0	0	0	0	0	0	0	0	0.56	0	0
ENSG00000197588	KLKP1	0	0	0	0	5.62	0	0	0	5.57	0	0	0	0	0	0	0	0	0	0	0	0	0	0	0	0	0	0	0	0	0	0	0	0	0
ENSG00000197594	ENPP1	10.07	6.25	0	4.38	855.73	33.6	8.67	28.01	900.54	0	0	0.8	0.2	56.5	22.2	0	0	112.44	44.21	28.97	24.29	0.33	7.05	7.95	0	82.22	21.86	0	11.71	2.59	5.69	119.08	11.41	101.46
ENSG00000197599	CCDC154	0	0	0	0	0	0	4.1	7.05	11.17	0	0	0	0	0	3.06	0	0	0	0	0	0	0	0	0	0	0	0.52	0	0	38.11	0	0	3.82	0
ENSG00000197601	FAR1	87.42	129.6	0	25.18	93.82	50.17	87.5	214.26	255.65	0	0	29.4	3.13	312.31	257.84	0	97.4	115.78	687.78	31.22	2619.14	0	42.13	26.31	412.75	59.71	27.8	0	14.84	52.58	131.63	358.6	97.52	517.5
ENSG00000197603	CPLANE1	40.27	29.46	48	9.49	336.12	86.71	425.9	56.82	47.73	0	0.57	214.8	116.31	111.52	126.46	0	25.59	156.36	330.52	23	449.75	0	47.13	36.1	89.39	39.19	96.06	0	71.24	14.77	297.96	257.53	194.33	515.5
ENSG00000197608	ZNF841	111.48	14.69	0	173.18	85.09	36.92	2589.05	39.81	43.01	0	0.47	31.33	8.78	153.68	89.22	0	96.46	202.03	337.4	54.67	65.07	9.18	47.73	46.09	45.41	16.45	17.74	0	9.27	64.95	165.05	509.52	37.01	59.02
ENSG00000197614	MFAP5	0	0.4	0	1.03	0	0	9.78	1.26	3.81	0	0	0.53	4.28	0.99	18.69	0	0	1.89	0	2.46	10.28	0	31.22	0	0	2.06	0.14	0	20.68	8.88	2.12	325.2	3.13	16.16
ENSG00000197619	ZNF615	0	7.62	0	11.01	22.54	0	34.48	4.35	7.06	0	0	1.08	0	37.91	8.12	0	0	3.67	135.11	90.47	25.61	0	475.29	0	0	1.8	2.01	0	13.16	4.92	13.69	64.95	10.3	65.56
ENSG00000197620	EOLA1	0	3.13	0	5.32	84.73	0	3.82	4.94	3.96	1645.63	0	2.89	2.97	525.32	6.26	0	23.02	4.61	40.28	7.74	22.95	0	46.79	0	0	3.25	2.98	38.73	0.61	17.9	43.6	67.28	2.06	11.89
ENSG00000197622	CDC42SE1	575.1	354.11	0	42.44	6616.47	0.28	39.21	26.43	10.36	0	0	20.49	35.69	195.55	60.54	0	0	142.48	135.34	97.28	137.22	3.74	175.76	0	11.02	72.21	13.29	60.08	98.88	144.94	31.82	74.99	53.89	24.16
ENSG00000197629	MPEG1	130.9	73.04	0	79.26	598.51	11.05	119.69	31.75	65.61	21.56	0	24.53	69.76	345.63	56.36	0	53.62	71.91	363.73	222.09	472.73	6.82	57.28	40.31	5.09	533.53	284.32	0.21	70.44	2839.2	44.07	214.81	44.84	32.56
ENSG00000197632	SERPINB2	0	0	0	0	0	0	0	0	0	0	0	0	0	0	0	0	0	0	0	0	0	0	0	0	0	0	0	0	0	0	0	0	0	0
ENSG00000197635	DPP4	20.03	64.65	0	24.68	91.13	2.47	14.55	297.94	796.1	0	0	375.23	7.96	179.88	24.42	0.2	58.74	178.35	599.98	29.88	60.76	0	72.43	8.99	14.91	24.09	18.36	0	246.65	111	15.6	104.9	47.57	22.78
ENSG00000197646	PDCD1LG2	0	0.85	0	0	0	0	0.13	8.95	0	0	0	0.7	1.26	3.05	2.1	0	0	2.45	0	2.49	7.57	0	0	0	0	0	0	0	0	2.6	0	2.97	0	0
ENSG00000197647	ZNF433	0	2.9	0	0	6.86	0	10.6	0.13	4.89	0	0	9.25	0.24	5.86	10.38	0	0	3.8	59.09	3.9	6.6	0	1.98	0	2.58	1.03	2.97	0	0	4.28	0	2.34	3.92	5.68
ENSG00000197653	DNAH10	23.2	2.49	0	0.24	1.38	0	0	0	11.41	0	0	0	0	2.26	31.18	0	0	20.79	412.75	0	2.61	1.8	1	0	0	0	0	0	0.25	1.52	0	0.99	0.53	0
ENSG00000197665	AC007952.1	0	0.65	0	0	0	0	2.58	0	0	0	0	0	0	0	0	0	0	0	0	0	0	0	0	0	0	0.33	0	0	0	0	0	0	0	0
ENSG00000197674	OR51C1P	0	0	0	0	0.4	0	0	0	0	0	0	0	0	0	0	0	0	0	0	0	0	0	0	0	0	0	0	0	0	0	0	0	0	0
ENSG00000197694	SPTAN1	2172.65	444.36	128.84	281.93	1876.71	285.05	2033.74	528.98	2711.93	1102.47	15.12	179.49	401.29	368.36	1655.17	816.12	4542.23	2051.02	2195.58	855.2	1040.28	1877.75	8953.59	323	505.42	27854.2	538.81	38.97	493.87	232.77	1463.38	1481.8	704.9	1362.84
ENSG00000197696	NMB	0	0	0	0	0	0	1.52	0	0	0	0	0	0	0	0	0	0	0	0	0	0.4	0	0	0	0	0	0	0	0	0	0	3.67	0	29.9
ENSG00000197702	PARVA	42.7	67.05	0	280.62	1525	28.5	224.91	1863.62	52.03	0	5.81	8.76	62.65	112.02	133.19	0	369.44	162.27	686.9	55.66	268.38	5.86	157.24	19.22	4.98	166.51	27.21	0	78.7	26.02	150.47	403.12	326.67	159.42
ENSG00000197705	KLHL14	0	1	0	1.68	3.1	0	0	3.49	0	0	0	0	0	0	0	0	0	0	0	0.43	0.45	0	0	0	0	0.52	0	0	10.39	0	0	6.79	100.06	0
ENSG00000197712	FAM114A1	288.94	39.02	0	25.95	449.09	69.27	524.45	225.37	45.35	0	0	10.05	66.57	470.81	438.17	0	185.03	422.46	259.08	1524.37	2189.29	5.37	92.09	1513.41	39.24	79.13	41.64	0	170.62	58.59	131.96	358.14	119.42	102.99
ENSG00000197713	RPE	39.27	44.11	8.15	17.86	190.91	64.67	42.86	14.23	42.78	0	0	64.62	5.58	106.94	2101.26	0	136.16	35.83	27.48	67.69	100.4	3.28	23.65	0	3.01	63.28	17.02	0	10.25	33.65	37.45	433.51	111.84	45.35
ENSG00000197714	ZNF460	47.32	291.02	0	9.29	186.72	637.88	77.62	19.25	27.83	0	0	16.78	15.57	90.47	94.98	0	189.07	78.04	387.34	21.03	379.95	25.52	125.82	17.66	0.48	24.29	47.13	0	81.73	124.74	354.55	177.93	20.83	120.11
ENSG00000197721	CR1L	0	0	0	0	0	0	0	0	0	0	0	0	0	0	0	0	0	0	0	0	0	0	0	0	0	0	0	0	0	0	0	0	0	0
ENSG00000197724	PHF2	43.41	16.9	0	42.76	225.48	53.82	19.11	11.54	30.27	0	0	47.16	32.33	40.26	31.24	0	0	1174.46	1431.95	20.86	133.25	812.99	63.41	35.64	2.4	7.82	49.79	0	62.29	58.51	88.69	58.28	40.41	39.59
ENSG00000197728	RPS26	69.34	44.92	0	150.52	292.21	30.72	213.9	36.31	713.68	0	0	67.9	1563.44	125.96	58.46	0	22.06	189.08	265.08	61.88	193.39	5.59	71.09	93.01	29.26	51.69	18.36	0	145.17	160.7	244.71	119.85	29.8	53.62
ENSG00000197744	PTMAP2	0	0	0	12.51	0	0.48	0	0	0.56	0	0	0	0	0	1.52	0	0	0	0	0	2.49	0	0	0	0.43	0.22	0	0	0	1.95	0	0	0	0
ENSG00000197746	PSAP	687.08	568.42	0	853.42	1052.75	618.28	476.84	500.98	140.66	759.29	32.48	1149.8	527.27	293.27	409.45	0	424.53	2151.5	4514.15	2092.72	1405.88	19.61	732.62	146.35	3228.89	3261.96	236.26	97.18	17985.8	564.4	432	991.34	73.27	1575.82
ENSG00000197747	S100A10	1207.15	329.78	0	992.31	430.29	154.34	836.74	130.42	1131.23	0.76	75.82	202.28	79.32	1169.47	252.72	439.99	10623.3	1157.76	3132.67	22300.9	836.22	32.79	477.46	51.07	317.18	352.58	353.68	168.9	1371.61	505.4	1041.4	720.32	428.75	332.16
ENSG00000197748	CFAP43	0	0	0	0.17	0	0	0	18.09	2.07	0	0	1.71	0	1.6	0	0	0	0	0	0	1.26	0	0	0	0	0.61	0.33	0	0	1.93	9.99	3.46	0.22	0
ENSG00000197753	LHFPL5	0	0	0	0	0	0	0	0	0	0	0	0	0	0	0	0	0	0	0	0	0.48	0	0	0	0	0	0	0	0	0	0.14	6.93	0	0
ENSG00000197756	RPL37A	475.17	256.3	41.45	170.01	158.37	129.22	106.59	198.23	109.37	391.16	0	33.5	41.69	287.13	86.42	301.48	2198.13	1350.18	446.44	68.56	553.27	20.62	3433.29	834.88	35.73	131.55	6203.72	0	88.87	216.81	33.22	564.99	86.72	229.09
ENSG00000197757	HOXC6	0	0	0	0	5.19	0	0	0	0	0	0	0	0	0	0	0	0	0	0	0	0.6	0	0	0	0	1.24	0	0	0	0	0	2.66	0	0
ENSG00000197763	TXNRD3	9.42	0	0	0	162.83	0	10.74	2.97	125.08	0	0	5.81	0.4	3.92	0.77	0	163.09	0	9.29	6.86	11.09	0	1.73	6.73	4.31	13.7	6.73	0	0	6.05	6.81	24.9	12.17	36.79
ENSG00000197766	CFD	11.37	9.03	0	1.6	16.78	11.36	4.51	5.81	6.98	0	0	0.96	4.97	3.99	45.89	0	190.6	97.55	11.25	5.34	9.08	0	24.36	46.4	0	6.49	3.82	244.75	3.39	62.36	0	9.29	6.37	400.24
ENSG00000197771	MCMBP	21.85	73.19	0	4.31	33.67	12.24	52.04	63.53	80.73	0	0	12.97	4.13	88.77	67.69	0	229.23	51.55	100.37	9.04	956.2	0	23.54	0	50.03	20.76	11.17	0	5.95	42.51	55.24	104.91	32.78	116.63
ENSG00000197774	EME2	7.14	8.61	0	4.35	64.41	26.62	63.55	7.14	13.19	0	0	97.01	20.68	21.89	31.83	0	0	52.99	120.31	5.15	83.91	1.03	33.2	0	18.86	8.04	24.4	0	22.86	19.56	36.1	57.67	75.99	99.23
ENSG00000197776	KLHDC1	2.47	1.13	0	20.68	7.64	0	137.58	4.27	1.9	0	0	0	0.26	6.97	4.56	0	0	1.52	5.74	3.31	5.32	0	2.32	0	0	0.24	2.41	0	0	0.54	0	34.56	3.9	1.91
ENSG00000197779	ZNF81	18.22	5.55	0	10.84	111.06	21.58	115.93	13.82	94.53	0	0	6.25	17.13	81.2	154.47	0	0	44.61	290.16	10.27	149.93	6.85	95.88	9.09	6.25	29.62	5.23	0	121.48	16.11	23.34	3614.67	22.46	37.54
ENSG00000197780	TAF13	5.74	1.66	0	7.95	9.61	0	23.55	1.69	6.55	0	0	0	0	78.05	9.74	0	0	0.42	457.31	10.34	6.4	0	187.61	0	0	8.41	0.87	0	13.94	0.82	22.82	53.78	1.76	28.21
ENSG00000197782	ZNF780A	81.3	3.91	0	10.65	253.09	0	24.3	11.11	11.73	0	0	4.13	16.55	2388.93	28.43	0	0	7.75	210.89	35.36	96.31	0	37.01	0	0	7.08	17.56	0	15.3	17.9	109.62	210.23	4.11	11.54
ENSG00000197785	ATAD3A	446.92	193.86	0	17.82	3439.56	74.5	41.35	3.4	8.96	0	0	25.82	35.27	120.12	42.45	0	0	87.47	189.37	50.78	114.01	66.02	215.28	0.36	39.27	59.67	9.83	0	100.4	373.5	29.87	37.49	60.88	17.66
ENSG00000197798	FAM118B	46.43	11.87	0	23.24	196.24	8.04	57.94	8.03	36.45	0	0	8.29	7.47	122.78	11.73	0	4.32	29.03	282.54	82.91	192.88	0.32	9.89	41.55	0	221.73	116.31	0	34.37	1013.11	38.95	61.31	6.81	8.56
ENSG00000197808	ZNF461	0	0.61	0	0	40.37	0	4.48	9.08	1.56	0	0	0	0	3.82	6.58	4.52	3.46	0	0	4.67	500.3	0	0	0	2.01	3.36	0	0	2.9	0	0	30.49	1.34	0
ENSG00000197813	AC011450.1	0	0	0	0.32	0.35	0	0	31.18	0	0	0	0	0	1.66	0	0	0	0	0	2.9	4.19	0	0	0	0	0	0	0	0	0	0	0	1.3	0
ENSG00000197816	CCDC180	7.64	12.31	0	11.94	7.13	0	7.69	7.27	0.77	0	0	18.86	9.55	51.08	4.21	0	68.67	58.12	26.85	117.1	79.89	0	10.16	0	0	8.12	28.9	526.25	17.53	10.59	5.76	9.61	114.33	506.61
ENSG00000197818	SLC9A8	99.59	26.97	0	16.58	181.44	0	38.44	15.17	51.39	0	0	31.96	3.87	33.76	74.81	0	0	185.59	962.18	25.97	43.39	12.75	22.88	103.93	116.31	15.9	36.92	0	34.4	37.07	49.85	16.98	38.6	55.24
ENSG00000197822	OCLN	196.21	221.74	0	15.6	142.28	37.19	59.18	159.67	284.46	0	0	12.5	16.45	88.15	1527.83	0	127.22	245.28	20937.6	79.9	299.64	4.6	25.87	57.62	20.39	137.29	101.67	0	114.04	181.44	49.35	333.66	25.95	220.26
ENSG00000197837	H4-16	0	2.27	0	18.51	2.68	0	49.11	1.24	1.7	0	0	0.24	0	0.8	5.59	0	0	0	45.39	2.51	14.49	0	0	0	0	0.33	1.25	0	0	3.1	0	0.89	2.71	0
ENSG00000197841	ZNF181	2051.23	12.8	0	2.8	8.56	16.22	12.39	18.44	21.58	0	0	8.39	1.15	28.83	7.85	273.49	0	26.16	163.14	7.62	31.35	0	2.68	0	57.81	33.45	5.84	0	9.05	0.57	911.16	418.73	4.54	44.56
ENSG00000197847	SLC22A20P	0	0	0	0	5.96	0	6.12	0	16.19	0	0	0	3.89	0.67	1.08	0	0	0	0	0	0.57	0	0	0	0	25.02	0	0	0	0	0	3.87	0	0
ENSG00000197852	INKA2	0	1.81	0	4.76	3.01	0	24.34	15.61	1.3	0	0	0.99	6.93	98.22	5.16	0	650.39	16.78	36.12	2.8	3.28	0	7.49	20.49	19.09	6.29	2.01	0	2.49	16.24	0	12.85	9.61	17.44
ENSG00000197857	ZNF44	39.58	33.73	0	225.19	886.57	20.24	109.91	1988.69	37.82	0	0	3.01	12.87	66.59	89.34	0	43.3	29.64	779.14	33.47	167.66	0.4	147.45	0.33	48.58	122.78	8.1	0	64.86	8.6	110.42	258.6	81.39	91.89
ENSG00000197858	GPAA1	7.84	6.41	0	35.24	8.52	0	17.01	4.19	8.29	0	0	16.24	2.79	51.39	35.46	0	497.84	14.87	65.8	3.46	6.25	0	50.2	0	15.26	7.46	16.87	0	27.72	372.2	0	36.92	250.15	0
ENSG00000197859	ADAMTSL2	0	0	0	0	4.28	0	37.37	0	1.33	0	0	2.23	4.33	3.8	6.69	0	0	0	0	10.39	20.68	0	4.24	0	0	0.48	0	0	7.27	1.55	0	2.07	0	0
ENSG00000197860	SGTB	0	6.05	0	9.2	54	0	6.82	0	9.46	0	0	0	0.62	19.1	125.08	0	0	0	4.28	11.75	16.26	0	1.66	0	0	10.67	2.3	0	4.79	6.73	3.98	94.67	10.93	3.39
ENSG00000197863	ZNF790	2.97	24.25	0	0.21	16.13	87.55	7.11	2.38	3.6	0	0	2.32	6.56	17.43	14.67	0	308	9.37	10.6	4.66	45.28	0	47.34	0	0	3.1	12.11	0	4.33	19.01	30.1	29.55	1.56	20.57
ENSG00000197872	CYRIA	3.34	3.36	0	0.82	18.67	0	4.77	2.29	3.44	0	0	4.89	0	51.07	12.61	0	0	2.59	8.49	4.87	38.79	0	1.62	0	0	1.55	17.32	0	9.5	0	650.39	21.33	2.85	8.01
ENSG00000197879	MYO1C	226.97	61.08	0	157.76	1674.25	115.21	124.32	69.94	237.83	0	0	256.32	237.48	332.15	150.49	0	181.38	6800.76	7627.61	110.28	743.91	1788.57	289.17	87.21	44.44	37.17	283.05	186.35	299.17	412.5	538.45	369.5	311.81	110.36
ENSG00000197880	MDS2	0	0	0	0	0	0	0	0	0	0	0	0	0	0	0	0	0	0	0	0	0	0	0	0	0	0	0	0	0	0	0	0.36	0	0
ENSG00000197882	OR7E13P	0	0	0	0	0	0	0	0	0	0	0	0	0	0	0	0	0.66	0	0	0	0	0	0	0	0	0	0	0	0	0	0	0	0	0
ENSG00000197885	NKIRAS1	0	0	0	13.27	9.29	0	4.78	3.98	2.13	0	0	3.74	0	2.78	3.45	0	0	0	105.72	21.18	18.18	0	17.69	0.57	180.15	41.36	3.92	0	237.64	7.39	0	10.21	1.67	2.8
ENSG00000197888	UGT2B17	0	213.45	0	120.25	430.04	11.54	132.32	71.8	0	47.16	0	37.01	8.85	0	202.43	0	0	0	1120.75	0	246.23	1.43	46.64	12.37	93.42	256.3	88.11	0	142.47	32.4	1372.27	903.94	52.02	0
ENSG00000197889	MEIG1	0	0	0	0	1.65	0	0	0	0	0	0	0	0	0	0	0	0	0	0	0	0	0	0	0	0	0	0	0	0	0	0	0	0	0
ENSG00000197892	KIF13B	419.27	12269.9	53.45	187.25	602.17	62.37	765.25	253.2	475.39	0	11.87	97.46	220.33	363.99	527.49	128.55	1805.53	933.33	7703.54	888.87	339.71	34.62	640.42	81.06	256.56	683.02	745.89	8.77	229.64	488.68	151.01	11606	2116.91	387.02
ENSG00000197893	NRAP	0	5.59	0	13.72	0.77	0	4.26	0	0.66	0	0	1.57	1.21	0	0.67	0	0	0	0	2.95	6.17	4.66	13.86	0	0	0	125.08	0	0	2	0	2.8	1.03	22.13
ENSG00000197894	ADH5	208.04	181.64	14.15	27.04	273.29	18.54	239.24	141.47	269.81	0	0	34.96	11.44	1701.06	1036.49	0	45.41	7116.77	198.46	80.55	233.22	0.67	140.41	43.88	28.28	90.47	168.31	0	163.91	42.27	172.3	86.9	126.04	205.82
ENSG00000197903	H2BC12	51.95	16.49	0	2.68	668.64	390.3	39.45	16.97	1250.75	0	0	17.02	5.15	102.93	36.39	0	0	400.17	163.28	54.89	57.38	15.9	11.18	0	0	102.15	62.23	0	4.13	189.4	10.61	123.41	61.61	127.1
ENSG00000197905	TEAD4	40.09	4.75	0	0	11.75	0	15.16	0	4.89	0	0	1.34	0	1.06	1.84	0	259.11	37	16.33	2.24	9.08	0	11.37	0	0	0	1.56	0	5.23	13.86	59.45	3.51	4.67	100.06
ENSG00000197912	SPG7	233.61	349.93	18.74	159.04	246.99	231.89	387.12	743.7	663.5	101.1	0	154.38	41.98	765.34	889.9	750.35	713.65	395.76	2331.95	116.68	7933.65	465.26	220.15	296.63	6891.63	125.68	176.55	0	48.53	738.4	232.3	900.38	263.11	720.73
ENSG00000197921	HES5	0	0	0	0	0	0	0	0.65	0	0	0	3.46	0	0.83	0.85	0	0	8.32	0	0.2	0	0	0	0	0	0.25	0	0	0	0	0	0	0	0
ENSG00000197927	C2orf27A	1.65	0	0	0	0.21	0	0	0	0	0	0	0	0	0	0	0	0	0	0	0	0	0	0	0	0	0	0.34	0	0	0	0	3.34	0	0
ENSG00000197928	ZNF677	5.61	0.67	0	8.78	10.25	0	10.48	5.28	2.29	0	0	0.13	0	14.25	29.9	0	0	0	25.08	2.46	12.45	0	5.57	0	1.39	1.65	0.57	0	0	0.41	9.34	562.84	1.71	3.56
ENSG00000197930	ERO1A	104.24	40.75	0	25.09	311.88	143.26	210.23	37.25	60.63	0	0	24.9	12.93	975.56	70.13	0	4.52	101.85	6641.4	473.01	146.22	6.79	725.44	7.39	3.56	61.06	5.62	0	41.3	28.69	179.69	703.96	36.42	260.73
ENSG00000197933	ZNF823	94.7	6.92	0	27.38	144.94	25.97	12.32	34.14	11.16	0	0	4.96	4.24	1701.02	25.59	0	0	7.82	224.32	16.78	103.69	0.41	41.9	3.27	5.34	5.93	16.24	0	36.71	14.58	84.71	185.01	3.63	26.01
ENSG00000197934	CYYR1-AS1	0	0	0	0	0	0	0	0	0	0	0	0	0	0	0	0	0	0	0	0	0	0	0	0	0	0	0	0	0	0	0	0	0	0.14
ENSG00000197935	ZNF311	0	1.81	0	2.07	18.16	0	22.11	0.77	0.99	0	0	4.31	7.47	7.57	3.14	0	1.3	5.69	49.25	15.21	33.45	0	1.39	0	0	27.72	33.6	0	5.94	500.3	5.97	7.37	3	0
ENSG00000197937	ZNF347	4.13	20.19	0	11.21	142.12	0	12.06	15.13	5.81	0	4.56	21.18	4.22	20.66	35.38	0	6.93	418.73	23.34	39.04	2263.86	0	6.65	0.4	1.27	20.14	11.1	0	9.54	18.86	7.79	144.09	7.65	56.99
ENSG00000197943	PLCG2	17.86	92.79	0	50	116.12	0.41	37.86	308.34	369.62	103.88	0	975.59	40.09	57.98	70.07	0	380.95	136.54	163.52	81.34	191.36	0.25	223.37	50.88	31.81	19.7	31.2	178.98	292.74	276.67	13.67	124.37	62.7	16.3
ENSG00000197948	FCHSD1	32.84	20.79	0	28.72	44.67	27.63	7.09	11.19	18.84	0	0	25.84	10.3	43.46	14.35	0	0	201.29	184.94	84.71	181.64	0.48	21.19	5.19	9.71	26.52	47.16	0	11.04	16.49	11.93	25.71	190.55	121.48
ENSG00000197951	ZNF71	0	4.15	0	4.52	23.63	0	4.31	0.93	6.12	0	0	0	0.6	3.1	10.38	0	0	37.27	26.76	12.66	13.02	2.88	1.55	0	0	2.89	5.09	0	0.85	7.84	2.4	3.08	6.71	19.36
ENSG00000197956	S100A6	3830.11	5937.11	432.24	490.15	2725.94	1734.02	772.57	2429.17	5311.26	3144.1	163.64	523.68	1137.8	1567.05	28377.5	6081.93	6021.16	8518.3	414911	1237.42	3144	203.99	470.15	2659.37	971.26	3234.73	2101.94	520.99	1452.4	6218.66	896.87	5589.03	390.98	3533.96
ENSG00000197958	RPL12	7695.25	552.29	0	425.75	528.61	5508.52	8369.43	213.75	667.53	15196.6	27.01	262.1	174.97	173.61	1611.62	663.08	1436.43	1616.81	4565.29	375.78	4809.04	64.65	937.69	132.28	263.09	328.79	2415.45	861.96	196.64	429.61	755.44	474.33	804.85	1361.47
ENSG00000197959	DNM3	0	2.84	0	2.4	3.08	3.92	9.81	4.92	9.54	0	0	2.29	3.25	9.61	5.19	0	0	0	68.96	1.09	6.55	5.62	4.02	27.6	0	24.53	2.27	0	6.17	0.85	114.33	149.92	4.13	0
ENSG00000197961	ZNF121	617.37	25.37	0	11.86	176.94	24.35	203.74	57.67	372.47	0.84	0	18.78	14.27	56.05	144.52	0	1.11	85.72	254.81	61.7	120.5	17.32	475.59	0.21	32.25	1738.54	35.26	0	21.62	9.83	242.78	176.8	56.15	128.23
ENSG00000197965	MPZL1	264.06	19.35	0	61.4	59.96	4.87	270.01	180.62	71.75	0	0	14.27	166.29	1289.79	70.84	0	4877.93	116.86	206.73	50.85	58.16	23.49	74.34	45.08	0	76.82	55.76	0	39.4	64.28	18.1	424.61	80.54	511.99
ENSG00000197969	VPS13A	192.15	196.21	4.24	786.44	6451.55	61.13	353.5	7917.25	232.87	7.13	0	13.64	63.21	453.5	347.12	0	306.59	394.62	3740.19	138.29	848.89	4.39	267.98	55.68	108.38	453.27	50.67	0.34	251.67	28.7	728.53	2071.87	472.73	485.73
ENSG00000197971	MBP	86.73	26.22	0	50.91	119.5	45.49	99.18	102.66	27.63	1.52	0	11.27	7.05	174.99	58.66	0	0	41.36	105.59	53.62	43.55	5.41	137.67	128.22	22.08	24.3	55.12	0	388.02	245.55	53.49	199.88	950.57	63.98
ENSG00000197976	AKAP17A	92.25	55.09	55.33	26.48	435.63	80.21	769.86	215.28	18.87	0	0	32.49	117.99	216.01	402.49	53.9	112.3	64.99	257.81	1295.71	2163.44	13.63	292.81	3189.41	105.2	89.82	70.87	0	234.39	176.29	111.06	284.27	221.39	123.59
ENSG00000197977	ELOVL2	0	0	0	0	0	0	0	0	0	0	0	0	0	4.24	0	0	0	0	0	0	0	0	0	0	0	0	0	0	0	0	0	0	0	0
ENSG00000197978	GOLGA6L9	46.33	277.16	441.99	24.16	75.96	1888.63	63.98	9.98	14.81	0	0	29.94	40.16	83.41	79.61	0	0	43.8	294.56	31.41	218.43	0	204.3	123.62	20.44	11.54	66.16	0	91.47	174.18	229.68	64.94	23.43	56.77
ENSG00000197980	LEKR1	1.4	0	0	0	1.24	0	0.75	0	1.34	0	0	0	2.98	4.98	0	0	0	63.57	0	1.62	3.04	0	0	0	0	0.57	13.86	0	0	0	0	0.28	0	0
ENSG00000197982	C1orf122	0	3.33	0	3.31	19.93	0	1.33	0.69	4.76	0	0	6.08	0	4.22	2.43	0	0	41.57	581.57	4.34	15.7	0	1.71	0	0	0.94	3.36	0	0	5.81	0	12.81	2.29	0
ENSG00000197984	OR51A8P	0	0	0	0	0	0	0	0	0	0	0	0	0	0	0	0	0	0	0	0	0.41	0	0	0	0	0	0	0	0	0	0	0	0	0
ENSG00000197989	SNHG12	170.59	13.63	0	725.44	71.08	4.51	19.42	2.01	45.87	0	0	17.43	11.87	39.94	81.57	0	45.72	18.9	297.96	13.26	189.35	11.77	9.67	5.51	32.43	6.14	25.98	0	85.85	25.97	16.49	79.8	6.78	533.53
ENSG00000197992	CLEC9A	0	1.23	0	0	0.5	0	0.19	0	0.13	0	0	0	0	0	1.03	0	0	18.94	0	6.69	0.97	0	0	0	0	0	0	0	0	2.84	0	2.6	0.07	0
ENSG00000197993	KEL	0	0	0	0	0	0	0	0	0	0	0	2.27	0	1.65	0	0	0	0	0	0	0	0	0	0	0	0	0	0	0	0	0	1.91	1.99	0
ENSG00000198000	NOL8	447.23	199.57	0	13.37	310.98	25.29	1818.85	473.01	44.61	0	0	28.43	27.09	91.29	24.13	0	0	200.81	622.08	198.34	230.6	16.01	42.27	1.99	5.19	127.26	64.63	0	148.85	22.86	53.23	365.4	25.35	316.09
ENSG00000198001	IRAK4	25.04	100.06	0	0.48	33.03	0.07	32.45	5.16	25.41	0	0	8.29	6.1	18.74	20.21	0	0	2.65	495.8	42.89	18.62	0	17.3	0.89	0	38.03	56.86	0	2.6	25.09	7.63	630.53	69.79	5.58
ENSG00000198003	CCDC151	0	0	0	0	0	0	0	0	0	0	0	0	0	6.49	0	0	0	0	0	0.52	0	0	0	0	0	0	0	0	0	0	0	3.36	0	0
ENSG00000198010	DLGAP2	0	0	0	0	0	0	0	0	0	0	0	0	0	0	0	0	0	0	0	0	0	0	9.51	0	0	1.66	0	0	0	0.19	0	0	4.89	0
ENSG00000198015	MRPL42	77.6	11.28	0	7.49	1770.35	155.09	50.6	38.62	1876.13	0	0	12.01	1.74	219.84	60.91	0	19.5	172.5	134.39	49.55	130.83	3.31	17.03	22.64	10.61	154.47	111	0	30.14	71.35	35.4	260.35	91.27	188.42
ENSG00000198018	ENTPD7	38.39	13.54	0	2.01	179.01	20.91	56.15	39.01	81.01	0	0	1.53	6.63	38.19	61.8	0	115.85	258.17	125.65	14.12	135.78	0	36.81	25.1	97	37.99	5.73	0	10.74	121.26	168.01	59.89	16.13	1625.98
ENSG00000198019	FCGR1B	0	0	0	0	2	0	0.33	0	1.68	0	0	0	0	1.62	0	0	0	0	0	0.99	10.39	0	0	0	0	0	0	0	0	0	0	4.92	0	18.86
ENSG00000198026	ZNF335	24.79	15.85	0	7.93	108.25	17.49	154.98	22.4	12.5	0	0	245.98	183.52	30.15	74.69	0	272.39	64.4	191.18	4.68	157.75	1.29	117.62	57.68	27.24	27.63	48.79	0	15.24	38.33	124.2	78.22	151.98	134.55
ENSG00000198034	RPS4X	3170.28	352.32	1039.34	5407.31	1389.89	1137.3	71417.9	424.79	983.76	169.36	17.25	980.06	350.51	3344.98	1974.95	482.58	1848.03	7344.68	2175.7	1292.89	1267.69	136.44	1308.19	2425.42	856.08	272.35	492.48	649.93	418.27	1683.31	3251.56	8555.98	833.79	1029.49
ENSG00000198039	ZNF273	8.81	1.4	0	3.1	32.79	0.83	20.25	1.51	12.96	0	0	0.27	6.12	19.89	22.42	0	0	0.34	35.46	4.58	42.76	0	18.95	0.32	0	2.88	1.84	0	56.86	2.68	2.97	1100.66	2.56	9.5
ENSG00000198040	ZNF84	40.93	28.5	0	32.43	114.35	112.11	298.53	10.04	14.99	0	0	42.22	57.81	245.28	64.94	0	95.84	33.34	2331.59	354.11	126.8	0.42	1338.3	8.25	14.02	16.42	7.62	0	18.07	22.95	107.07	252.11	24.87	173.82
ENSG00000198042	MAK16	139.24	8.93	0	34.23	288.77	59.09	35.58	37.43	16.53	0	0	10.12	35.65	2926.76	32.98	0	119.71	7.29	214.25	23.49	145.49	18.26	116.63	0	36.59	21.61	34.13	0	48.34	40.1	219.25	242.19	9.19	44.27
ENSG00000198046	ZNF667	0	5.17	0	2.12	237.64	0	0	1	0.4	0	0	0	0.41	4.89	2.01	0	0	13.92	1.46	8.57	2.98	0	0.84	0	0	3.03	0.22	0	3.8	1.11	0	6.77	0.82	3.39
ENSG00000198049	AVPR1B	0	0.52	0	5.81	0	0	1.52	0	0	0	0	0	0	14.3	0	0	0	0	0	0	0	0	1.22	0	0	0	0	0	2.55	0	0	0	1	0
ENSG00000198053	SIRPA	5.32	13.46	0	23.67	98.39	0	11.37	19.89	3.13	0	0	40.14	0	17.88	41.14	0	0	162.84	12.6	19.52	1488.39	1.71	21.86	11.41	2.27	14.54	6.19	0	24.48	42.6	10.05	144.85	11.86	43.41
ENSG00000198055	GRK6	0	59.33	0	39.61	50.86	22.62	24.72	280.62	152.5	0	0	838	14.79	32.79	23.42	0	152.16	83.63	186.06	20.33	173.9	3.27	127.32	38.25	26.84	11.31	63.63	0	169.42	187.53	13.3	51.85	34.16	13.18
ENSG00000198056	PRIM1	0	8.91	0	0	13.31	0	2.01	8.95	5.16	0	0	10.48	2.26	54.13	1.34	0	0	23.25	0	12.46	88.3	0	4.31	0	0	3.25	6.85	0	1.95	6.6	17.28	11.16	72.75	131.82
ENSG00000198060	MARCHF5	24.59	11.62	0	2.76	62.51	13.01	19.22	5.19	10.4	0	0	20.18	0.73	13.26	22.92	0	0	14.45	65.78	8.12	17.01	0	2.26	0	0	4.13	5.52	0	5.12	6.18	17.02	6.89	7.27	6.71
ENSG00000198062	POTEH	0	0	0	0	1.38	0	0.11	0	0	0	0	0	0	0	0	0	0	0	0	0	0	0	0	0	0	1.23	0	0	0	0	0	1.33	0	0
ENSG00000198064	NPIPB13	62.44	36.69	0.52	59.65	42.24	27.72	602.25	43.16	50.08	0	0	23.76	11.01	13.24	118.03	0.52	364.74	84.66	401.57	12.81	114.36	0.38	136.51	23.29	193.34	19.89	64.78	1.68	23.22	47.71	3.89	13.96	14.07	42.59
ENSG00000198074	AKR1B10	2376.43	75.35	0	37.44	97.13	0	28.65	195.49	177.2	0	0	19.06	6.12	365.47	45.25	0	0	2065.41	2174.67	12.82	83.54	3.46	12.06	120.16	81.38	609.87	49.03	0	96.67	15.82	557.78	3983.11	22.1	32.25
ENSG00000198075	SULT1C4	0	0.75	0	0	5.63	0	9.18	2.65	9.97	0	0	0.86	0	1.34	8.12	0	0	14.94	9.37	2.47	0	0	0	0	0	0	0.57	0	0	0.4	0	2.32	0.82	0
ENSG00000198081	ZBTB14	88.3	12.58	0.86	11.24	25.12	99.59	89.75	74.7	24.35	0	0	4.8	107.4	354.11	28.91	0	4952.97	29.29	73.19	24.22	22.06	1.12	22.46	4.1	25.31	48.19	24.62	0	3.06	28.16	11.31	168.25	21.87	259.11
ENSG00000198087	CD2AP	170.63	223.77	0	1455.08	8092.87	30.36	401.45	9130.48	260.73	1.9	0	14.17	74.96	522.15	374.99	0	176.69	432.3	3411.61	147.66	768.04	0.93	290.62	33.48	219.25	846.83	64.34	22.39	415.13	34.84	626.78	2661.33	550.78	463
ENSG00000198088	NUP62CL	0	3.4	0	5.03	14.45	26.64	7.88	7.68	5.78	0	0	1.99	0.93	7.34	4.31	0	0	0	59.6	5.19	6.36	4.33	12.17	0	0	2.08	3.7	0	0	12.92	4.96	18.25	187.61	16.49
ENSG00000198089	SFI1	108.26	22.95	0	10.51	225.77	95.79	255.37	84.93	21.04	24.46	0	9.27	27.06	129.3	246.4	0	75.85	223.77	171.64	453.85	1416.45	11.57	68.32	725.44	50.33	28.75	27.03	0	96.22	67.62	107.37	205.01	78.22	54.51
ENSG00000198093	ZNF649	33.59	12.97	0	17.32	136.91	71.36	26.95	5.03	15.22	0	0	98.22	2.07	57.71	762.96	0	0	54.25	25.67	39.72	48.27	0	47.72	58.66	0	24.4	7.65	0	11.31	58.74	27.84	230.46	53.82	15
ENSG00000198099	ADH4	2.68	0	0	0	0	0	0.85	0	0.4	0	0	0	0	2.9	0	0	0	0	0	0.27	6.73	0	2.49	0	0	0	0.43	0	0	0	0	1.3	0	9.46
ENSG00000198105	ZNF248	17.98	59.86	0	31.56	112.88	95.68	55.51	41.17	16.26	0	0	26.31	10.61	164.44	143.8	0	157.1	96.43	93.68	107.71	419.09	12.26	22.4	13.89	27.15	10.31	446.92	0	28.09	78.93	1926.16	123.97	33.98	74.67
ENSG00000198106	AC025279.1	0	1.2	0	0	88.45	62.23	0.73	1.21	5.62	0	0	3.8	8.92	9.42	0.52	0	0	0	144.75	0	9.34	0	17.06	0	0	0.94	10.07	0	8.61	3.73	22.35	10.3	2.29	0.57
ENSG00000198108	CHSY3	0	4.87	0	0	3.25	0	4.52	0	27.72	0	0	2.12	25.02	0	2.14	0.2	0	41.95	10.32	0.82	5.81	0	1.76	0	0	2.65	0.27	0	0	2.49	0	0.48	0.17	9.95
ENSG00000198113	TOR4A	87.88	6.2	0	350.21	41.23	38.02	17.02	3.74	26.85	0	0	19.92	9.78	19.09	48.79	0	0	40.99	397.08	4.97	158.21	4.2	8.59	6.89	32.86	11.28	22.19	0	131.56	71.43	9.03	54.3	7.2	249.44
ENSG00000198121	LPAR1	25.04	22.54	43.99	33.52	38.18	6.86	17.98	16.57	10.11	0	0	28.65	11.77	13.06	18.26	0	94.02	33.02	199.28	47.94	45.13	0	46.07	5.09	100.47	67.2	9.71	81.05	712.93	26.73	31.84	56.85	4.95	45.31
ENSG00000198125	MB	0	0.33	0	0	1.21	0	11.24	0	4.87	0	0	4.87	3.3	0.82	1.98	0	0	3.51	0	100.06	13.93	0.71	2.4	0	0	1.03	5.33	0	12.57	7.03	0	0.77	1.99	2
ENSG00000198128	OR2L3	0	0	0	0	0	0	0	0	0	0	0	0	0	0	0	0	0	0	0	0	0	0	0	0	0	0	0	0	0	0	0	0.86	0	0
ENSG00000198130	HIBCH	145.13	725.44	0	14.97	71.47	0.2	81.11	32.26	44.26	0	0	7.28	23.63	64.65	68.26	0	0	68.94	680.16	88.3	38.7	0	27.24	8.37	7.04	61.61	70.24	0	20.48	41.14	17.09	1406.58	214.53	51.01
ENSG00000198131	ZNF544	7.05	53.78	0	20.58	47.24	0	14.11	62.41	33.14	0	0	4.84	5.51	75.24	16.64	0	0	215.18	199.36	21	122.17	0.28	232.12	121.48	10.95	33.95	950.57	0	15.68	9.21	4.75	144.32	8.26	23.77
ENSG00000198133	TMEM229B	93.43	20.18	0	0	16.86	4.47	9.2	6.85	4.46	0	0	5.76	1.13	197.48	38.77	0	0	0	6.54	6.18	11.01	0.13	20.7	0	0	1.66	16.76	0	16.77	4.02	9.94	4.26	1.22	0.99
ENSG00000198134	PTMAP9	0	0	0	0	0	0	0	0	0	0	0	0	0	0	1.81	0	0	32.82	0	0	0	0	0	0	0	0	0	0	0	0	0	0	0	0
ENSG00000198142	SOWAHC	42.65	18.06	0	2.61	150.48	19.1	19.26	35.27	73.33	0	0	3.06	4.97	29.14	51.39	0	1.25	424.67	73.04	7.06	80	6.7	54.13	57.81	5.57	24.68	6.77	0	15.54	374.16	116.31	64.02	11.88	1263.26
ENSG00000198146	ZNF770	26.63	61.75	0	18.55	55.09	40.99	63.3	161.94	101.75	0	0	6.05	2.12	146.68	92.79	0	127.28	28.47	308.1	8.05	1690.66	0	10.74	9.34	187.61	32.98	14.02	0	2.61	6.15	49.04	187.7	34.03	123.61
ENSG00000198153	ZNF849P	0	0	0	0	0	0	0	0	0	0	0	0	0	1.03	0	0	0	0	0	0	0	0	2.46	0	0	0	0	0	0	0	0	0	0	0
ENSG00000198155	ZNF876P	0	1.27	0	0	1.03	0	0	0	0.95	0	0	0	0	0.41	4.98	0	0	0	6.89	0	2.79	0	0.33	0	0	0.73	0	0	0	0	0	16.72	0.32	0
ENSG00000198156	NPIPB6	0.4	0.07	0	3.36	0	0	0	0	2.29	0	0	0	0	8.95	0	0	0	0	0	0	29.23	0	0	0	0	0	0.57	0	36.19	0	0	287.67	0.28	0
ENSG00000198157	HMGN5	7.27	15.57	0	9.18	14.58	134.54	35.32	3.63	8.96	0	0	7.58	19.78	69.13	8.77	0	0	1.7	291.02	299.83	30.57	0	162.6	8.81	11.17	11.41	4.08	0	11.1	3.69	29.05	36.32	12.56	128.84
ENSG00000198160	MIER1	241.29	48.01	1.08	172.66	1770.51	41.88	109.7	281.36	98.18	20.79	0	30.98	65.35	14971.5	189.93	163.49	3.8	85.17	1061.74	177.06	700.8	4.56	341.51	90.93	139.51	93.91	149.43	0	468.67	110.37	959.21	1462.39	50.67	193.62
ENSG00000198162	MAN1A2	2352.38	695.3	35.93	95.06	14096	154.11	157.07	79.08	23.53	0	0.52	67.62	56.02	598.51	136.15	0	171.19	221	242.47	302.86	476.61	26.16	374.22	32.89	16.54	193.73	37.41	0	287.51	507.29	225.01	237.63	161.66	168.81
ENSG00000198168	SVIP	31.89	5.16	0	4.56	57.97	21.35	54.13	3.44	9.94	0	0	1.99	34.88	58.87	4.72	0	0	2.46	102.3	29.66	180.62	0	1.91	0	8.05	183.62	38.77	0	12.73	387.73	19.9	32.32	3.8	3.41
ENSG00000198169	ZNF251	12.38	15.91	0	19.93	106.8	0	11.37	24.22	5.36	116.37	0	20.07	6.17	19.79	20.16	0	45.04	635.85	70.22	39.47	1751.05	0	21.86	13.81	0	11.19	6.45	0	28.22	38.41	11.81	126.55	7.08	27.83
ENSG00000198171	DDRGK1	153.72	69.98	0	32.14	31.59	51.01	30.94	169.76	196.44	0	0	1363.32	41.23	49.19	27.43	0	218.72	68.91	283.19	47.31	215.8	4.27	94.53	15.68	19.22	23.02	90.55	111.03	188.1	263.21	23.1	33.76	55.35	13.29
ENSG00000198176	TFDP1	39.24	35.65	0	20.76	71.52	16.22	15.58	49.79	36.91	0	0	51.68	15.57	189.07	39.78	341.94	3.06	252.08	145.83	115.85	353.19	0.97	20.5	17.3	1.79	56.83	64.65	0	60.07	28.29	54.3	64.84	377.63	576.4
ENSG00000198178	CLEC4C	0	0	0	0	0	0	0	0	0	0	0	0	0	0	0	0	0	0	0	0	0	0	0	0	0	0	0	0	0	0	0	0	2.24	0
ENSG00000198182	ZNF607	2.98	32.39	0	1.21	18.26	0	6.25	5.95	19.78	0	0	3.99	1.23	12.29	245.98	0	0	43.29	4827.9	13.93	31.13	1.2	1.74	0	0	15.98	7.47	0	2.26	18.3	12.05	35.45	3.59	40.99
ENSG00000198185	ZNF334	0	5.52	0	4.11	1.27	0	152.5	0.41	6.79	0	0	2.61	1.8	1.4	12.31	0	0	0	0	6.78	7.62	0	0	0	0	3.65	6.23	0	0	4.65	42.38	1	1.08	0
ENSG00000198189	HSD17B11	3239.44	35.83	0	25.62	40.51	36.36	69.43	95.49	125.33	0	5.02	45.74	7.65	228.96	33.54	3.06	0	1354.1	925.87	24.19	106.45	1.3	29.14	82.27	2.28	220.76	34.74	35.41	81.04	18.08	886.91	1961.83	28.71	179.93
ENSG00000198198	SZT2	215.8	64.56	0	40.93	280.64	40.85	392.19	76.89	464.65	0	0	33.76	60.54	75.93	287.95	0	716.9	255.2	416.59	135.33	135.05	249.44	1083.01	46.05	60.26	2376.43	79.33	160.63	56.05	43.72	173.97	233.85	97.54	166.83
ENSG00000198203	SULT1C2	638.27	3.75	0	21.19	92.12	40.59	107.24	160.55	63.31	0	0	9.32	124.72	1680.09	20.24	0	212.63	30.71	551.76	20.82	10.09	8.95	41.81	0	20.75	226.27	9.04	0	20.85	58.32	7.19	474.78	33.14	134.54
ENSG00000198205	ZXDA	25.34	11.52	0	100.47	183.52	8.47	25.89	212.63	3.7	0	0	1.14	2.8	13.68	15.16	0	50.98	20.85	180.68	7.27	40.09	1.46	13.46	16.9	0	13.46	3.99	0	0.43	4.35	0	64.65	36.79	0
ENSG00000198208	RPS6KL1	18.77	1.6	0	0	11.87	0	12.45	5.59	0.5	0	0	4.64	0.8	13.46	0	0	0	0	16.36	3.46	3.91	0	40.31	0	0	2.26	0.82	0	0	157.67	0	11.88	100.06	5.97
ENSG00000198216	CACNA1E	0	0	0	0	0	0	0	0	0	0	0	0.67	0	4.56	7.8	0	0	0	0	0	10.34	0	0	0	0	0	0	0	0	0.52	0	0	3.49	0
ENSG00000198217	OR51H2P	0	0	0	0	0	0	0.97	0	0	0	0	0	0	0	0	0	0	0	0	0	0	0	0	0	0	0	0	0	0	0	0	0	0	0
ENSG00000198218	QRICH1	86.17	845.33	0	26.02	261.83	2176.31	139.89	51.8	63.66	0	0	46.98	46.31	265.18	269.57	0.75	717.39	73.45	602.04	35.4	444.19	15.25	561.82	269.1	28.42	33.25	108.11	0	206.76	215.25	182.85	238.97	53.29	127.93
ENSG00000198221	AFDN-DT	0	1.12	0	0	2.07	0	1.51	0	0	0	0	0	0	1.25	0	0	0	16	2.79	1.08	5.32	0	0	0	0	0.28	0	0	0	0	0	1.42	2.14	5.2
ENSG00000198223	CSF2RA	0	1.33	0	12.59	67.27	21.86	2.18	4.13	10.38	0	0	4.56	7.8	6.49	2.6	0	0	0	232.63	0.62	18.67	87.55	16.21	0	0	1.2	8.95	0	9.84	5.39	25.84	9.8	19.06	0
ENSG00000198225	FKBP1C	0	0	0	0	0.32	0	0	0	0	0	0	0	0	0	0	0	0	0	0	0	0	0	0	0	0	0	0	0	0	0	0	0	0	0
ENSG00000198231	DDX42	2230.64	114	0	4190.01	400.91	173.94	249.24	34.76	338.44	0	17.21	149.81	183.67	228.59	651.83	207.53	287.93	261.89	2164.06	215.1	2770.48	149.69	108.96	36.17	58.81	45.11	306.35	0	700.18	282.15	185.73	721.1	79.25	3752.03
ENSG00000198237	AC131392.1	13.68	0	0	8.38	11.3	0	13.01	0	2.13	0	0	11.21	13.46	3.39	9.82	0	0	0	65.41	18.95	10.71	0	12.34	8.05	0	28.43	2.68	0	325.2	9.67	0	9.01	0.94	21.82
ENSG00000198242	RPL23A	2001.32	452.08	0	935.12	300.89	258.73	1237.6	78.72	522.31	474.61	147.17	226.95	130.88	845.33	332.54	0	19558.8	723.03	1228.96	17560.5	1342.62	67.96	444.82	40.98	255.08	199	570.88	299.21	469.31	653.1	522.22	625.64	403.57	261.36
ENSG00000198246	SLC29A3	0	23.41	0	2.95	10.28	3.39	207.87	25.85	4.13	0	0	3.7	2.38	12.81	2.07	0	0	0	115.37	18.16	27.13	6.1	2.68	2.32	0	12.85	8.62	0	21.02	3.39	8.1	28.11	2.79	13.53
ENSG00000198252	STYX	39.47	462.78	0	6.89	43.64	1.47	60.41	13.42	31.56	0	0	4.27	21.35	39.78	35.78	0	0	13.26	434.76	59.71	33.26	0	12.54	0	11.37	66.17	53.52	0	7.29	20.57	14.97	765.65	193.86	52.04
ENSG00000198258	UBL5	113.29	54.47	0	37.36	42.08	6.3	21.82	27.53	31.16	0	0	6.05	8.79	68.76	13.18	0	214.49	82.5	48.7	17.88	95.02	3.25	561.24	36.19	5.37	25.89	863.02	0	31.13	25.62	18.65	217.05	25.55	30.74
ENSG00000198265	HELZ	1045.16	382.63	0	47.2	733.39	33.27	579.69	322.49	598.72	0	0	88.03	28.39	3786.67	2194.46	0	450.25	15309.2	926.93	142.81	365.75	0.47	364.73	81.56	83.19	180.94	305.19	0	518.41	74.79	372.09	231.55	316.32	317.85
ENSG00000198270	TMEM116	12.99	6.6	0	1.84	349.91	67.2	11.36	6.79	500.3	0	0	2	0.4	16.22	13.94	0	0	4.19	65.31	11.44	11.09	0	2	25.09	13.59	16.19	28.59	0	4.13	15.57	11.28	50.34	15.21	0
ENSG00000198276	UCKL1	15.35	12.83	0	5.01	89.5	4.9	59.42	7.47	34.22	0	0	13.58	9.61	11.44	89.94	0	0	96.71	62.28	16.88	83.03	0.67	77.94	0	16.72	8.12	6.6	0	15.68	689.43	258.48	33.87	16.55	0
ENSG00000198277	AC021146.1	0	0	0	0	0	0	0	0	1.68	0	0	0	0	0	0	0	0	0	0	0	0	0	0	0	0	0	0	0	0	0	0	0	0	0
ENSG00000198283	OR5B21	0	0	0	0	0	0	0	0	0	0	0	0	0	0	0	0	0	0	0	0.13	0	0	0	0	0	0.75	0	0	0	0	0	1.99	0	0
ENSG00000198286	CARD11	57.59	6.92	0	100.81	69.8	0	1250.75	18.48	19.96	0	0	17.34	5.68	46.72	36.52	0	0.25	112.83	52.03	17.89	16.5	0	49.05	0	86.62	6.05	4.31	0	6.03	78.48	0	338.94	33.44	2.95
ENSG00000198298	ZNF485	2	0.74	12.31	0	9.43	0	31.43	4.52	12.96	0	0	0.27	0.61	15.91	26.16	0	0	8.96	7.35	2.57	31.39	0	3.34	0	0.87	4.94	2.26	0	10.34	1.45	0	1250.75	2.27	7.6
ENSG00000198300	PEG3	5.93	2.98	0	2.45	31.49	0	11.77	3.51	6.37	0	0	3.79	0.76	28.99	11.36	0	0	1.41	543.92	157.67	11.36	0	512.81	0	0	2.2	0.67	0	3.36	20.08	5.39	61.46	5.53	64.04
ENSG00000198301	SDAD1	150.92	14.18	0	48.68	441.51	50.33	46.35	38.26	20.48	744.86	0	21.68	9.76	3264.46	78.19	0	20.82	30.35	319.42	36.91	303.68	0.41	141.07	1	57.18	21.8	30.81	0	83.82	51.04	346.31	433.08	16.45	34.45
ENSG00000198315	ZKSCAN8	938.87	204.2	21.68	26.74	3877.33	39.52	55.84	17.22	8.02	8.39	0	20.9	20.75	129.9	35.92	0	48.01	65.27	80.91	85.05	152.79	2.49	161.46	0.85	0.17	25.95	8.93	0	85.95	72.47	52.92	60.58	37.43	23.31
ENSG00000198324	PHETA1	35.8	13.16	0	14.11	34.22	0	44.98	9.56	14.25	0	0	3.65	34.88	16.82	5.68	0	0	8.93	73.61	28.14	94.77	8.44	8.33	12.75	8.62	117.79	82.71	0	36.92	825.5	9.38	32.08	6.81	1.94
ENSG00000198331	HYLS1	0	4.89	0	17.44	32.8	1.21	2.24	3.03	2.57	0	0	1.11	3.57	7.29	7.4	0	0	0	14.66	8.91	737.94	1.14	10.46	4.4	0	2.24	5.94	0	13.69	6.98	0	31.26	7.27	30.48
ENSG00000198336	MYL4	0	0	0	0	0	0	0	0	10.34	0	0	0	0	0	0	0	0	0	0	0	0	0	0	0	0	0	0	0	0	0	0	0	0	0
ENSG00000198342	ZNF442	17.35	7.21	0	13.65	12.59	4	0.53	0	3.1	0	0	2.79	1	44.98	6.31	0	0	58.74	29.17	38.62	48.77	0	4.65	8.65	0.67	2.17	18.25	0	1.3	0.87	33.73	8.48	76.22	105.97
ENSG00000198346	ZNF813	45.9	9.54	0	10.3	109.78	4.97	27.17	8.38	30.59	0	0	7.57	2.06	23.25	32	0	1.62	89.75	153.86	30.84	23.26	0	4.1	58.9	20.68	6.4	13.16	0	1.99	4.28	6.61	12.3	15.66	36.14
ENSG00000198353	HOXC4	0	0	0	0	2.58	0	0.11	0	3.04	0	0	0	0	0	3.46	0	0	0	300.18	1.71	2.61	0	0	0	0	0	0	0	0	0	0	3.98	0	0
ENSG00000198354	DCAF12L2	0	0	0	0	0	0	0	0	0	0	0	0	0	0	0	0	0	0	0	0	0	0	0	0	0	0	0	0	0	0	0	0.22	0	0
ENSG00000198355	PIM3	150.09	5.4	0	3.4	4.88	0	7.49	4.1	14.11	0	12.31	6.1	3.44	12.92	3.73	0	9.61	158.21	212.76	4.96	10.34	0	1.67	26.52	0	51.29	5.52	0	4.11	3.53	51.97	217.12	4.13	16.97
ENSG00000198356	GET3	21.65	13.06	0	1.15	71.9	0	67.3	14.58	69.76	0	0	4.48	20.76	13.85	57.37	0	666.73	110.07	59.71	20.16	33.62	0	286.91	15.9	3.39	575.35	14.22	0	6.61	8.16	32.45	32.26	30.33	41.5
ENSG00000198363	ASPH	1292.52	83.93	15.5	141.4	339	526.1	1505.22	577.53	286.05	104.67	16.45	58.34	1451.62	4735.27	235.64	53.89	17935.8	798.12	1651.01	175.77	229.56	67.13	339.93	110.65	109.14	627.14	208.99	0	137.14	350.89	168.48	2242.38	284.04	1695.43
ENSG00000198369	SPRED2	39.58	64.58	0	273.69	1075.26	9.91	69.17	2438.96	51.75	0	0	2.27	38.04	122.34	95.08	0	0	93.19	646.49	23.33	104.37	0.67	133.38	30.16	0	93.34	6.41	0	92.54	17.42	62.79	348.35	140.48	48.05
ENSG00000198373	WWP2	99.33	50.05	9.43	249.49	222.75	129.5	290.5	244.43	69.58	0	0	79.85	32.34	281.44	202.18	0	358.24	155.64	329.52	172.54	111.66	38.43	349.11	492.8	60.39	48.6	111.06	0	1160.6	1649.07	67.74	366.65	3264.46	145.29
ENSG00000198380	GFPT1	2162.08	208.87	15.24	90.09	2550.74	160.42	2790.41	833.37	249.61	0	25.08	63.2	175.37	2776.95	2132.86	49.03	549.37	1806.65	938.42	5165.53	12399.1	11.36	698.51	4227.54	90.42	354.06	208.6	0.07	782.6	295.53	897.92	2020.6	758.44	700.58
ENSG00000198382	UVRAG	19.12	23.78	0	7.04	98.12	0	14.94	4.17	9.46	0	0	43.94	1.86	53.47	712.93	0	99.33	13.81	18.78	24.05	28.39	0	9.96	3.49	0	25.16	4.21	0	5.86	21.41	11.6	200.56	30.27	9.67
ENSG00000198393	ZNF26	41.25	200.94	493.69	11.98	177.38	888.03	49.76	22.34	22.42	0	0	6.71	18.44	87.98	84.5	0	0	56.04	338.96	12.91	301.64	6.96	211.77	29.43	3.87	16.19	35.89	0	24.36	44.88	258.66	124.03	18.05	71.16
ENSG00000198399	ITSN2	46.86	193.55	19.87	120.08	431.18	97.77	164.28	244.72	73.07	0	0	99.12	69.93	991.59	497.84	38.34	76.31	266.37	266.19	235.99	803.19	8.92	102.6	4.34	118.47	55.94	883.44	0	106.77	130.7	6528.92	351.44	67.49	141.74
ENSG00000198400	NTRK1	0	0	0	0	0	0	0	0	0	0	0	1.52	0	0	0	0	0	0	0	0	0	0	0	0	0	0	0	0	0	0	0	1	0	0
ENSG00000198406	BZW1P2	0	49.25	0	72.47	132.47	7.98	72.81	17.94	692.9	0	0	10.18	312.69	77.91	23.52	0	25.54	142.65	91.11	43.85	170.56	0	12.56	0	9.56	45.72	10.78	0	25.85	23.67	0	59.62	21.53	26.38
ENSG00000198408	OGA	3843.53	97.07	78.93	4990.49	698.32	146.38	225.21	41.98	518	0	2.46	115.37	117.33	428.54	953.73	0	720.33	210.39	3907.8	347.35	4076	33.64	90.94	69.76	126.7	82.29	401.07	1077.01	704.64	209.75	253.25	1193.74	82.92	6156.37
ENSG00000198416	ZNF658B	0	0	0	0	7.28	0	5.16	4.64	0.67	0	0	0	0	4.23	2.07	0	0	0	30.42	35.68	11.69	0	0	0	0	18.09	1.24	0	150.09	0.57	21.15	6.41	0.2	96.22
ENSG00000198417	MT1F	34.26	12.26	0	0	1.21	0	10.81	1.34	11.91	68.45	0	0.97	0	27.56	3.53	0	0	15.9	0	162.6	6.26	0	0	0	0	3.61	4.1	0	4.89	3.77	25.16	5.74	0.33	0
ENSG00000198420	TCAF1	390.95	107.03	0.97	9.37	259.56	10.88	1288.78	418.73	60.92	307.24	25.02	13.65	14.02	97.89	23.53	0	163.64	193.44	512.93	166.91	261.49	0	20.66	21.54	0.93	136.44	61.65	0	169.87	8.95	89.4	323.45	18.09	278.75
ENSG00000198429	ZNF69	44.13	888.03	0	12.12	38.64	0.6	94.54	10.32	26.23	0	0	12.81	16.77	40.17	30.81	0	7.34	97.77	416.07	63.07	55.51	4.82	26.38	4.69	0	27.38	88.08	0	6.94	22.62	28.25	672.11	118.9	41.51
ENSG00000198431	TXNRD1	211.65	200.43	0	131.13	170.61	66.27	52.43	231.27	121.31	259.11	0	13.18	11.71	396.96	46.23	0	606.96	1188.52	435.72	41.83	414.23	6.07	942.34	175.76	1.86	126.89	2438.96	2.84	69.39	50.25	28.01	603.03	66.33	231.96
ENSG00000198435	NRARP	0	67.28	0	6.89	66.16	1.79	61.7	65.41	53.52	0	0.87	18.92	1.55	592.43	312.76	332.09	0	1300.78	67.39	33.27	40.84	5.62	97.34	12.13	7.38	15.77	46.79	0.25	28.21	22.19	47.71	28.48	44.05	81.53
ENSG00000198440	ZNF583	0	1.22	0	0.99	69.29	0	3.92	4.24	87.55	0	0	1.6	0.13	10.07	4.65	0	0	0	8.04	12.96	6.5	0	0.53	0	0	23.67	2.52	0	0.52	2.59	3.91	37.89	6.85	31.22
ENSG00000198443	KRTAP4-1	0	0	0	0	0	0	0	0	0	0	0	0	0	0	0	0	0	0	0	0	1.3	0	0	0	0	0	0.35	0	0	0	0	1.03	0	0
ENSG00000198452	OR14L1P	0	0	0	0	0	0	0	0	0	0	0	0	0	0	0	0	0	0	0	0	0	0	0	0	0	0	0	0	0	0	0	0.82	0	0
ENSG00000198453	ZNF568	0	1.72	0	0.45	26.52	0	15.61	2.6	4.86	102.84	0	27.72	7.75	4.75	15.7	0	0	13.07	23.02	0.53	26.29	0	11.48	20.33	0	3.77	5.34	163.54	16.24	2.13	0	16.24	42.35	109.32
ENSG00000198455	ZXDB	67.46	0.57	0	12.92	22.92	28.01	1450.87	17.06	6.42	0	0	24.61	7.23	27.46	25.73	0	69.58	152.47	54.89	13.25	25.42	0	11.27	1.25	0.84	5.08	13.09	0	3.8	33.02	18.25	158.32	13.96	2.78
ENSG00000198464	ZNF480	62.26	5.28	0	3.87	113.11	46.48	124.31	24.62	105.97	0	0	5.99	27.53	88.49	144.5	0	4.47	35.48	198.48	13.18	215.42	0	138.25	10.07	8.16	22.21	8.76	0	346.36	10.12	145.56	5065.54	40.38	52.99
ENSG00000198466	ZNF587	77.27	98.74	0	120.53	337.07	673.94	889.71	42.57	74.93	0.43	0	104.46	139.95	918.7	228.9	0	459.89	157.93	12738.9	1550.85	338.28	30.13	6566.44	23.6	4.99	52.85	26	0	78.46	159.42	341.95	699.77	71.34	705.96
ENSG00000198467	TPM2	227.45	34.39	64.95	116.37	778.22	150	140.08	66.23	19.92	0	0	52.87	146.83	3552.13	204.72	0	86.08	18.92	1182.56	122.34	354.5	15.77	713.04	20.85	115.12	61.59	110.34	60.95	104.01	408	211.77	540.72	77.16	100.08
ENSG00000198468	FLVCR1-DT	0	25.85	0	1.27	312.69	0	0.71	0	0.27	0	0	0.82	0	11.17	0.25	0	0	0	4.79	3.67	8.29	0	0	0	0	6.05	0.11	0	0	12.26	10.07	5.03	0.82	0
ENSG00000198478	SH3BGRL2	372	114.34	0	94.62	1129.97	31.65	498.59	119.54	223.32	46.71	15.3	43.42	69.76	1278.23	88.89	2.41	30.27	148.17	1338.53	415.29	2177.46	8.44	63.18	113.94	9.89	2068.29	956.36	0	245.28	2138.78	334.38	484.28	69.87	68.45
ENSG00000198482	ZNF808	37.53	97.89	37.12	72.25	458.31	44.99	68.56	88.21	26.35	0	0	83.62	11.36	78.46	124.64	0	1028.95	1026.15	249.89	98.03	8605.16	0.85	47.29	1	4.81	93.42	32.78	0	78.85	89.39	39.19	518.41	28.12	206.42
ENSG00000198483	ANKRD35	0	1.52	0	2.27	2.95	0	1.27	58.9	28.43	0	0	112.57	2.27	3.8	3.6	0	0	0	47.95	3.73	9.78	0	5.34	0	0	1.2	2.45	0	0	36.16	0	1.55	7.35	0
ENSG00000198488	B3GNT6	9.29	29.71	0	19.05	20.67	19.02	12.63	13.98	13.42	0	0	44	18.09	79.29	17.21	409.87	0	138.89	107.05	68.51	302.74	0	23.6	4.32	0	14.61	78.34	0	13.64	19.09	19.33	11.73	183.62	478.18
ENSG00000198492	YTHDF2	164.75	70.96	0	16.08	418.54	13.58	142.14	14.11	129.71	0	0	96.71	11.01	64.25	136.21	0	128.82	341.51	930.97	69.81	132.27	0	36.73	419.2	160.25	41.3	73.84	0	37.53	41.58	49.65	39.91	82.79	120.79
ENSG00000198496	NBR2	33.14	34.88	0	1.81	9.13	1.3	2.79	1.62	10.65	0	0	0	10.7	3.53	83.15	0	0	42.01	2113.77	8.53	16.16	0	2.47	0	0	4.92	4.56	0	6.28	6.86	13.77	15.57	1.2	29.98
ENSG00000198498	TMA16	15.61	10.71	0	6.17	13.7	0	173.18	10.53	15.28	0	0	1.66	0.8	4.08	37.48	0	0	12.03	142.47	8.29	121.98	0	10.27	0	0	11.27	48.58	0	2.66	5.17	36.32	17.98	17.32	68.45
ENSG00000198502	HLA-DRB5	12.51	59.14	0	93.09	90.78	0.56	77.95	153.68	179.28	207.42	0	79.29	28.69	248.17	61.48	0	0	1671.76	95.87	59.98	15.68	14.7	57.62	333.42	375.74	37.91	6.49	116.3	263.26	97.19	765.65	4859.34	73.93	207.51
ENSG00000198513	ATL1	33.52	2.51	0	5.36	13.92	0	19.58	5.3	12.46	0	0	0.17	6.92	4.47	14.07	0	82.5	3.57	14.75	15.22	12.86	0	108.56	0	0	162.6	5.12	0	1.6	1	5.59	12.65	6.56	9.13
ENSG00000198515	CNGA1	36.16	4.35	0	0.43	3.8	0	13.69	15.61	5.52	0	0	0.85	6.93	59.45	3.92	0	0	13.36	9.27	4.8	6.48	0	0.52	0	0	11.87	5.53	0	2.3	0	5.46	19.58	1.99	48.58
ENSG00000198517	MAFK	6.42	25.5	0	239.05	524.71	13.84	27.58	1075.65	19.9	0	0	1.34	20.14	20.65	58.6	0	0	24.62	480.29	12.05	32.8	1.73	87.49	0	176.89	94.19	1.57	0	25.51	14.63	1.08	117.89	46.83	25.33
ENSG00000198520	ARMH1	0	1.4	0	0	1.29	0	3.32	0	0	0	0	5.96	0	1.84	2.65	0	0	0	0	0	0.67	0	0	0	0	0.17	0	0	0	0	0	1.7	37.52	0
ENSG00000198521	ZNF43	0	9.18	0	2.26	113.8	2.98	90.94	38.68	7.62	0	0	0.67	2.17	136.15	71.36	0	0	33.73	23.59	325.66	392.88	0	9.76	0	38.95	9.74	3.6	0	62.65	4.65	43.03	109.97	37.71	40.94
ENSG00000198522	GPN1	24.98	13.41	0	36.26	140.71	31.22	24.35	3.12	19.74	0	0	69.79	4.34	45.41	1188.21	0	0.24	15.01	19.72	39.72	80.27	0.41	41.08	4.89	0	17.53	8.61	0	6.65	35.49	19.89	221.74	42.05	19.83
ENSG00000198523	PLN	0	0	0	0	12.73	0	3.98	0	0	0	0	0	0	1.66	7.68	0	0	0	12.26	2	9.18	0.33	4.98	0	0	1.21	0.86	0	0	8.37	0	7.14	0.87	0
ENSG00000198535	C2CD4A	2.87	0	0	0	4.98	0	21.35	0	0.38	0	0	3.67	4.31	16.19	2.52	0	0	0	3.91	3.79	24.34	0	0	0	0	1.27	10.39	0	0	0	400.24	3.7	2.61	3.8
ENSG00000198538	ZNF28	13.58	9.58	0	12.93	418.56	149.69	22.86	15.16	71.35	0	0	26.62	46.83	82.79	28.99	0	3.81	807.22	1630.98	32.84	222.37	50.03	32.41	8.08	0	7.09	55.38	0	38.11	21.16	189.26	106	85.39	62.16
ENSG00000198542	ITGBL1	0	7.58	0	0	1.62	11.98	1.23	0	0	0	0	0	37.52	0	0.95	0	0	0	0	0	12.86	0	0	52.6	0	1.66	2.26	0	0	0	42.89	0.48	0.52	0
ENSG00000198546	ZNF511	465.26	14.25	0	187.61	32.13	0	21.82	2.41	29.65	0	0	9.96	19.55	24.62	60.99	0	103.38	30.87	219.04	12.59	232.95	16.82	7.26	0	0	5.14	20.57	0	0	38.96	7.81	52.65	2.97	114.33
ENSG00000198551	ZNF627	1.55	6.15	0	1.4	34.92	21.35	12.43	6.96	5.06	0	0	24.91	8.41	9.67	13.26	0	0	25.98	272.29	60.21	62.99	0.52	16.04	1.41	0	98.22	8.05	0	737.94	4.83	5.47	25.02	2.14	59.86
ENSG00000198553	KCNRG	0	0	0	0	0	0	0.43	0	3.25	0	0	0	0	0	0	0	0	8.88	28.43	0	0.28	0	3.4	0	0	0	0	0	0	0	0	1.91	1.33	0
ENSG00000198554	WDHD1	103.44	54.63	0	1.74	72.81	3.11	204.4	54.28	12.39	0	0	5.12	4.04	28.23	2.47	0	0	58.6	149.81	32.13	51.24	2.29	8.42	0	0	26.31	12.93	0	36.16	4.96	21.19	88.21	7.82	49.8
ENSG00000198556	ZNF789	2.12	838	39.52	5.94	22.02	4.61	41.4	6.45	26.23	0	0	1.51	3.05	17.98	23.86	0	0	9.61	609.16	21.86	18.87	0.52	18.16	0	0	19.78	14.49	0	7.98	25.5	5.09	516.21	74.96	5.16
ENSG00000198561	CTNND1	974.82	1081.79	57.02	1038.35	916.76	431.74	357.71	953.24	720.55	154.47	1.68	87.8	80.27	1616.4	296.68	603.5	518.73	6589.24	3185.14	287.27	2385.01	20.77	5924.25	2401.24	164.8	652.67	15659.4	139.89	520.16	237.83	142.19	2872.5	322.89	1057.34
ENSG00000198563	DDX39B	1831.21	443.18	0	68.56	783.12	28.25	652.76	336.18	711.33	0	0	142.33	37.72	3956.43	2434.84	0	995.56	15909.5	1198.47	136.16	369.35	7.62	609.74	172.93	79.51	217.87	375.73	0	486.39	194.71	324.71	206.93	427.67	342.04
ENSG00000198574	SH2D1B	0	0	0	0	17.32	0	0	2.55	12.51	0	0	0	0	5.03	0	0	0	0	0	0	0.19	0	0	0	0	1.25	0	0	0	0	0	4.33	3.04	0
ENSG00000198576	ARC	0	0	0	0	0	0	0.82	0	0	0	0	0	0	0	0	0	0	0	0	0	0	0	0	0	0	0	0	0	0	0	0	0	0	0
ENSG00000198585	NUDT16	130.37	183.73	12.82	39.1	90.36	167.03	126.61	185.61	254.8	0	0	64	11.39	315.01	315.65	0	224.36	106.06	417.11	55.09	2584.5	56.86	61.96	39.47	963.08	58.86	48.24	59.86	21.53	157.19	156.67	329.09	101.67	360.36
ENSG00000198586	TLK1	40.76	46.68	1.73	24.79	744.23	135.39	752.58	100.65	85.92	6.58	0	595.89	271.4	192.89	209.64	0	137.05	212.2	465.04	28.08	875.46	7.23	133.19	19.09	23.74	86.16	241.67	0	158.71	31.01	491.92	501.14	402.37	718.16
ENSG00000198589	LRBA	950.22	126.43	755.26	1571.53	710.23	356.04	27128.8	226.61	280.63	54.25	0.33	243.34	83.11	998.74	729.56	2.1	105.5	2149.12	1424.01	442.34	650.88	70.36	421.26	546.87	224.53	109.93	160.54	23.35	96.14	342.08	2081	4352.69	271.11	424.4
ENSG00000198590	C3orf35	7.01	2.34	0	6.97	72.95	19.5	76.12	6.03	48.03	0	0	1.6	6.12	44.74	114.61	0	0.73	5.68	259.45	9.94	102.84	2.28	54.63	0.32	2.78	20.98	5.79	0	201.61	3.3	58.14	2251.35	10.8	18.3
ENSG00000198597	ZNF536	0	1.33	0	0	34.14	0	33.64	1.81	1.03	0	0	7.04	15.97	66.9	18.18	0	0	13.84	457.31	108.56	11.57	6.79	1100.66	21.04	0	2.4	0.67	0	7.23	20.08	0	70.54	12.81	11.44
ENSG00000198598	MMP17	0	1.67	0	0	12.26	0	1.39	0	0	0	0	0	0	0	0	0	0	0	0	0	5.74	0	0	0	0	0	0.33	0	11.62	6.96	0	5.89	0.36	0
ENSG00000198604	BAZ1A	2248.44	889.16	0	66.2	12457.5	62.84	138.77	59.06	29.15	0	0	56.15	43.99	509.82	124.59	0	67.71	301.19	268.81	244.73	398.72	38.62	332.17	12.46	16.71	163.89	36.85	108.79	428.22	309.95	198.06	172.36	109.83	112.59
ENSG00000198610	AKR1C4	0	0	0	0	0	0	0	0	0	0	0	0	0	0	0	0	0	0	0	0	0	0	0	0	0	0	0	0	0	0	0	0	0	0
ENSG00000198612	COPS8	0	9.18	0	0	60.55	3.51	4.65	11.24	4.02	0	0	5.57	1.3	6.77	11.93	0	0	0	16.73	12.31	812.99	0	2.61	0	0	10.63	1.81	0	12.86	1.4	5.78	40.41	2.68	31.48
ENSG00000198618	PPIAP22	0	0	0	0	0	0	0	0	0	0	0	0	0	0	0	0	0	0	0	0	0	0	0	0	0	0	0	0	0	0	0	0	0	0
ENSG00000198624	CCDC69	0	29.71	0	20.19	89.58	6.61	8.56	48.67	17.29	0	0	37.71	12.06	117.41	30.41	0	5.19	97.89	191.9	124.57	142.12	2.66	23.6	0	17.75	40.59	28.9	0	49.03	22.22	32.5	51.7	235.58	165.42
ENSG00000198625	MDM4	218.85	120.76	20.95	36.17	933.9	54.51	230.28	35.27	248.41	139.87	0	140.44	13.3	142.11	207.56	0	799.44	403.12	3137.41	146.76	218.53	4.52	63.99	266.76	498.86	62.37	109.06	587.85	81.89	59.41	137.13	102.15	177.33	190.48
ENSG00000198626	RYR2	11.6	63.53	0	0.97	15.33	0	7.03	1.08	4.56	0	0	2.26	9.05	0	197.48	0	0	15.28	1676.01	7.39	25.19	0	0.94	0	0	4.1	11.62	0	0	22.87	5.36	20.54	2.93	0
ENSG00000198633	ZNF534	0	0	0	0	0	0	0	0	0	0	0	0	0	0	0	0	0	0	0	1.76	4.57	0	0	0	0	0	0	0	0	0	0	0.11	0	0
ENSG00000198642	KLHL9	1400.84	23.32	0	5.81	17.92	26.85	43.36	28.28	62.25	0	0	47.27	3.06	98.41	24.62	0	136.88	465.9	390.2	8.59	54.09	6.05	11.5	46.01	12.93	113.72	18.83	0	43.6	11.16	391.49	1002.88	20.65	89.54
ENSG00000198643	FAM3D	779.39	99.97	0	55.28	311.79	48.57	1056.03	103.41	361.26	0	0	108.18	191.13	52.81	445.46	708.88	1753.79	406.83	365.73	309.75	198.9	453.85	2962.13	51.22	129.43	2651.59	114.3	41.35	108.1	78.41	250.05	258.62	170.08	398.39
ENSG00000198646	NCOA6	518.86	33.74	0	123.67	133.66	59.54	442.67	325.56	137.34	0	0	19.78	433.06	2807.04	155.1	0	14246	229.17	546.3	69.87	66.92	58.74	112.79	146.31	70.96	175.29	88.17	622.09	83.59	132.2	75.59	778.26	113.68	708.82
ENSG00000198648	STK39	148.93	109.01	0	457.31	2610.6	19.41	133.68	3727.24	107.19	0	0	5.15	34.12	225.33	205.32	286.35	0.7	186.64	1597.93	58.72	433.39	0.93	191.5	19.89	69.76	334.69	34.83	0	163.02	14.29	305.27	860.24	292.11	182.8
ENSG00000198650	TAT	0	0.6	0	0	0.52	0	0	0.7	1.76	0	0	0	0	3.06	0	0	0	0.12	0	0	0	0	0	7.8	0	0.35	0	0	0	0	0	3.82	0	0
ENSG00000198663	C6orf89	215.75	18.55	0	10.78	401.36	24.86	361.26	127.82	25.28	0	1.3	10.05	26.52	239.59	273.16	0	77.94	107.77	79.67	630.53	1478.48	0.83	120.1	2651.59	26.73	42.3	35.03	44.79	91.74	41.3	138.93	236.96	97.07	62.04
ENSG00000198668	CALM1	294.38	459.23	0	315.55	3370.21	665.61	580.21	231.03	658.57	19.21	3.46	956.36	55.14	1613.44	22851.2	4.83	23.52	770.33	528.71	677.99	1046.63	39.75	468.11	183.67	163.28	1174.05	144.98	64.61	183.91	392.19	716.9	6490.21	777.03	290.36
ENSG00000198670	LPA	0	0	0	0	0	0	0	0	0	0	0	0	0	0	0	0	0	0	21.54	0	3.67	0	0	0	0	0	0	0	0	0	0	1.3	0	0
ENSG00000198673	TAFA2	0	3.92	0	4.1	10.79	0	3.27	0.76	1.34	0.33	0	0.61	0.33	23.67	15.14	0	0	1.3	4.58	14.61	21.3	0	2.92	0	0	1.7	20.79	0	4.96	0	0	7.68	0.71	7.61
ENSG00000198677	TTC37	252.81	30.34	0	40.1	955.47	94.19	63.73	39.79	147.46	0	0	129.3	95.88	207.15	63.36	0	1.41	3343.22	3732.38	68.15	527.49	112.57	67.96	6.18	7.21	18.85	109.08	0	95.49	96.28	330.33	202.96	181.44	135.23
ENSG00000198680	TUSC1	0	0.54	0	28.99	8.77	0	2.06	0	51.97	0	0	3.82	0	0.57	4.51	0	0	0	1.29	4.1	26.56	0	12.31	0	0	3.31	1.86	0	3.98	34.88	7.57	1.81	2.07	25.51
ENSG00000198682	PAPSS2	1313.06	73.32	0	3414.55	383.85	26.61	70.87	26	379.83	0	0	53.95	48.89	354.18	408.63	10.14	232.27	187.11	1123.33	104.07	1308.01	22.71	59.14	29.11	113.73	43.44	115.83	98.12	555.24	114.61	142.68	766.35	30.23	1299.18
ENSG00000198689	SLC9A6	42.07	26.64	0	27.94	45.21	0	15.49	14.58	7.19	0	0	23.67	8.41	15	12.92	0	5.02	49.25	146.8	47.94	60.07	1.04	17.28	0	0	211.95	8.26	0	487.79	3.41	23.05	43.84	1.14	73.28
ENSG00000198690	FAN1	78.32	54.02	114.61	75.68	41	3.1	173.4	11.72	57.91	0.76	0	34.09	11.63	138.63	29.1	0	1188.99	115.45	468.08	2614.07	216.38	1.43	42.64	14.64	25.73	23.23	63.11	0	97.77	60.29	238.62	97.74	54.34	67.07
ENSG00000198691	ABCA4	0	0	0	0	0.82	0	0	0	0	0	0	0	0	0	0	0	0	0	0	0	2.01	0	0	0	0	4.89	0	0	0	0	0	0.86	0	0
ENSG00000198692	EIF1AY	5.52	162.6	0	0	17.22	0.4	38.6	6.45	0	0	0.7	2.26	0.76	0	15.24	0	264.31	0	244.16	0	15.48	0	11.68	0	1.62	27.38	21.18	0	0	13.99	12.01	401.88	93.05	0
ENSG00000198695	MT-ND6	392.58	152.94	0	64.8	86.84	115.31	37.66	113.19	184.61	26.16	21.86	15.72	15.16	226.59	31.26	1.08	165.81	311.07	178.9	106.92	515.42	2.83	401.88	199.03	17.35	152.35	4552.73	44.36	71.76	10.81	68.39	424.02	102.21	559.41
ENSG00000198700	IPO9	428.53	124.46	0	15.16	246.91	10.94	171.04	131.58	191.77	0	0	40.72	11.73	1164.06	876.23	0	0	4052.43	377.88	50.38	127.92	1.14	224.88	25.81	28.69	48.55	99.17	0	103.68	58.53	109.01	73.86	129.1	131.25
ENSG00000198707	CEP290	197.73	19.09	0.41	7.35	2480.56	273.98	70.63	91.66	2576.55	0	0	10.21	2.74	286.41	75.37	0	9.54	217.2	452.4	269.88	194.71	3.31	20.23	17.13	12.26	251.64	137.91	42.21	18.43	44.54	36.18	465.48	160.49	714.67
ENSG00000198711	SSBP3-AS1	0	3.09	0	0	0	0	0	0	0	0	0	0	0	0	0	0	0	0	0	0	0	0	0.54	0	1.11	0	0.69	0	0	6.93	2.58	0	0	0
ENSG00000198712	MT-CO2	25697	16469.5	360.54	7305.37	5943.07	9971.7	15554.1	35073.3	22180.6	872.91	93.19	6452.19	1104.98	30974.6	32499.6	17568	17621.8	7281.92	15299	4830.42	196883	4975.65	8991.15	7464.17	214304	1307.37	7265.11	1997.7	2486.13	16201.8	10315.3	15170.4	11529.4	30412.2
ENSG00000198715	GLMP	14.39	3.79	0	0.45	9.2	0	25.64	7.79	1.91	0	0	62.36	18.09	0	3.82	0	0	13.54	19.02	1.34	18.46	0	2.05	0	28.63	2.76	6.86	0	3.98	1.6	23.25	13.59	14.95	0
ENSG00000198718	TOGARAM1	25.09	8.62	377.63	149.92	66.91	8.91	2251.35	37.82	36.36	0	0	15.66	8.52	103.69	75.11	0	0	115.12	130.45	38.44	44.71	20.8	32.15	3.74	42.05	15	14.47	0	10.05	62.79	50.2	337.82	26.62	44.78
ENSG00000198719	DLL1	0	3.14	0	6.71	27.05	0	40.51	2.51	38.88	0	0	2.93	15.3	17.9	77.23	0	0	31.18	74.81	8.37	107.71	28.9	24.53	25.65	0	4.52	9.61	0	15.51	15.08	11.03	875.53	13.65	23.05
ENSG00000198720	ANKRD13B	0	2.98	0	3.67	1.66	67.27	14.3	0.36	0	0	0	3.25	9.89	4.46	6.17	0	0	9.18	342.98	0	9.71	0	12.51	0	0	1.8	0.47	0	0.26	9.02	0	11.87	1.51	0
ENSG00000198721	ECI2	25.51	8.49	0	29.66	298.8	36.04	30.03	30.85	14.83	1022.02	0	13.22	7.64	3689.71	25.02	0	0	17.31	196.91	27.1	147.95	0	61.46	0	8.39	12.62	28.5	0	31.82	16.57	315.17	226.21	4.6	48.75
ENSG00000198722	UNC13B	4150.44	1385.43	57.62	185.02	22876.2	163.78	318.65	113.91	60.03	37.48	31.49	184.42	145.25	914.18	289.88	292.75	365.52	899.59	803.25	488.86	828.27	165.68	1031.83	63.37	51.5	320.86	82.4	338.83	508.84	1274.37	301.96	317.47	273.55	187.03
ENSG00000198723	TEX45	0	2.06	0	2.9	0	0	0	0	0	0	0	0	0	0	0	0	0	0	0	0	5.57	0	0	0	0	0	5.17	0	3.82	125.08	0	0	0	0
ENSG00000198727	MT-CYB	9899.84	8502.07	423.58	15618.9	32091.9	1446.38	4935.12	8736.68	2373.31	2172.07	516.45	7883.67	1680.88	7690.87	11276.4	714.8	112301	78010.5	5615.55	9521.07	562250	336.08	6853.07	2044.95	692.49	2484.28	5307.73	1734.37	10955.4	13015	7175.58	25002.7	3946.09	12384.8
ENSG00000198728	LDB1	166.17	123.98	0	45.46	68.22	47.31	39.13	443.45	297.25	0	7.21	1588.45	28.72	54.65	53.25	73.2	450.87	38.97	273.76	73.87	342.2	26.12	147.9	13.39	0.66	18.1	94.83	0	163.19	347.31	35.19	68.56	77.84	23.23
ENSG00000198729	PPP1R14C	26.64	16.13	0	1.99	23.05	0	6.08	19.02	10.07	0	29.46	17.46	2.51	62.51	19.13	0	0	109.52	62.31	107.13	227.05	0.6	3.96	0	11.72	29.23	41.83	0	8.12	6.25	13.57	16.39	79.68	248.14
ENSG00000198730	CTR9	333.6	72.21	0	36.17	473.43	32.71	136.18	28.48	204.97	0	0	107.64	18.87	109.04	196.32	0	428.14	540.79	1058.07	133.44	162.82	9.05	48.6	308.34	93.05	52.04	122.64	0	82.74	50.61	62.86	50.47	125.86	142.99
ENSG00000198732	SMOC1	0	14.95	0	0	2.93	0	1.34	17.32	9.13	0	0	0.35	9.46	2.97	83.15	0	0	27.16	975.59	1.99	6.65	0	4.55	0	0	6.97	0	0	3.27	14.49	5.74	11.6	3.46	0
ENSG00000198734	F5	0	3.9	0	0	15.68	0	56.86	15.7	3.82	0	0	1.43	0.2	0.74	12.31	0	0	0	82.41	0	19.06	0	4.31	4.52	67.3	7.29	7.47	0	0.6	3.1	0	15.3	6.5	0
ENSG00000198736	MSRB1	812.99	6.26	0	1.6	3.94	2.24	13.94	8.2	10.37	0	0	14.49	3.63	11.27	3.73	0	0	140.77	49.62	2.66	11.02	7.35	6.14	53.04	0	21.18	3.25	0	23.04	4.1	194.01	217.12	3.72	23.76
ENSG00000198740	ZNF652	483.28	77.62	0	33.28	322.72	20.76	392.8	110.04	519.47	52.98	9.92	29.63	70.49	93.68	303.1	0	924.28	277.6	338.48	217.19	192.4	114.33	1388.01	36.35	83.6	3664.7	121.13	208.63	106.9	22.86	415.07	267.92	154.5	348.18
ENSG00000198742	SMURF1	290.97	12.58	0	37.62	54.04	219.75	201.56	187.31	44.81	0	0	10.45	211.33	920.17	51.42	504.15	6203.72	102.93	277.07	23.02	40.84	21.26	43.88	40.57	17.43	104.06	37.68	0	48.97	73.23	27.55	285.73	51.04	322.64
ENSG00000198743	SLC5A3	77.94	93.38	0	388.02	2041.96	32.63	183.75	3064.34	61.98	0	0	4.88	30.21	147.12	190.57	0	295.41	98.22	997.18	95.83	404.23	1.06	163.97	40.1	21.18	144.64	24.91	17.4	72.65	22.67	288.49	721.81	294.34	384.42
ENSG00000198744	MTCO3P12	9.74	1	0.27	0.56	0.26	0	2.07	0	1.76	0	0	0	0	4.28	0.33	0	39.52	0	0.17	0	0.22	0	3.04	0	0.32	0.17	0	0	3.46	0	0	0.85	25.02	0.57
ENSG00000198746	GPATCH3	46.5	5.36	0	6.65	78.32	19.89	43.6	15.98	5.93	0	0	3.13	17.32	57.04	65.78	0	0	56.36	26.98	211.33	211.95	0	12.31	875.53	0	10.22	3.8	0	51.46	29.94	0	40.25	22.35	9.04
ENSG00000198752	CDC42BPB	285.6	329.94	0	194.85	1712.87	565.27	378.91	133.65	334.84	142.11	10.39	770.26	61.96	656.92	16159.7	0	472.63	407.99	381.11	411.16	659.47	56.97	453.17	279.35	97.97	614.47	123.37	77.53	89.03	461.94	310.23	2977.27	393.56	162.42
ENSG00000198753	PLXNB3	0	55.43	0	0	3.82	0	0.28	2.38	0	0	0	0	1.23	2.49	12.57	0	0	0	22.86	0.8	7.95	0	0	0	0	0	3.03	0	0	10.65	0	5.84	3.47	0
ENSG00000198754	OXCT2	0	0	0	5.33	9.13	0	2.01	8.39	0	0	0	3.06	0	13.7	0	0	0	30.7	19.65	0	12.17	0	6.82	0	0	0	48.5	0	0.21	0	0	11.37	0.48	0
ENSG00000198755	RPL10A	743.19	87.96	34.87	150.47	2138.9	1009.13	185.63	82.68	331.67	0	57.91	456.36	545.2	472.74	221.31	239.41	374.49	7400.12	6614.39	148.28	1373.67	1988.69	323.86	85.31	48.85	28.14	425.7	65.3	219.67	451.1	445.56	511.18	584.74	289.97
ENSG00000198756	COLGALT2	0	2.17	0	0	2.27	0	0.41	0	0	0	0	0	0	1.71	0	0	0	0	0	0	1.24	0	0	0	0	0	0	0	0	14.95	0	0.97	0.52	9.08
ENSG00000198758	EPS8L3	832.29	64.43	0	4502.7	248.79	69.62	135.13	22.93	226.56	0	12.7	97.11	122.91	206.73	433.79	15.68	402.58	124.16	1366.23	119.32	1280.6	26.07	69.66	34.97	81.3	25.01	175.91	0	428.13	228.9	69.26	365.69	46.9	2470.17
ENSG00000198759	EGFL6	0	0	0	0	0	0	0	0	0	0	0	1.25	0	0.12	0	0	0	0	0	4.46	2.92	0	0	0	0	0	0	0	0	0	0	1.2	0	0
ENSG00000198763	MT-ND2	16753.9	2254.45	736.22	5295.4	3156.04	707.8	5654.37	1631.34	7383.85	904.35	385.77	919.5	373.02	12976.5	1991.84	13650	21621.5	1972.7	7686.54	134431	4809.79	52.75	4526.11	352.96	2393.1	921.19	4112.98	935.81	10909.4	2850.29	9923.02	3169.73	7849.76	2547.62
ENSG00000198768	APCDD1L	0	0	0	0	0	0	0	0	0	0	0	0	0	0	0	0	0	0	0	0	0	0	0	0	0	0	0	0	0	0	0	0	0.89	0
ENSG00000198771	RCSD1	65.35	687.91	0	28.04	91.69	4.75	80.55	20.91	66.8	0	0	8.29	57.18	54.13	54.67	143.06	0	46.4	776.08	100.07	19.59	0.34	82.16	23.56	0	81.38	79.16	0	33.85	82.27	0	1583.27	395.47	65.05
ENSG00000198774	RASSF9	0	10.48	0	0	6.31	0	1.46	0	0	0	0	0	0.17	0	1.34	0	0	3.34	7.79	0.52	6.17	0	0	0	0	1.27	37.52	0	1.43	0.4	0.13	2.8	0.52	0
ENSG00000198780	FAM169A	44.85	22.71	0	0	46.7	2.57	35.18	15.97	47.94	0	0	1.65	1.84	346.45	33.6	0	84.02	838	54.31	3.8	20.62	0	3.36	4.9	9.43	12.03	16.06	0	24.4	3.83	0	13.31	11.01	20.88
ENSG00000198783	ZNF830	31.17	6.6	0	9.75	859.19	121.48	23.54	16.55	1063.14	0	0	6.41	2.21	67.69	21.68	0	0	84.5	55.76	68.61	31.18	11.6	7.72	0	16.9	51.07	38.68	0	8.96	40.22	21.22	91.47	29.66	289.88
ENSG00000198785	GRIN3A	0	0	0	0	3.36	0	1.23	5.81	2.1	0	0	0.19	0	1.86	1.22	0	0	0	8.83	0.34	3.03	0	0	0	0	0.97	0.17	0	0	0	0	4.54	2.12	0
ENSG00000198786	MT-ND5	12958.5	9032.57	230.29	4792.16	6089.46	4028.94	9850.03	23265.1	19663.7	243.93	98.87	3846.41	687.04	27752	18591.3	4528.85	8839.5	5979.92	12652.3	2831.94	106706	1088.18	6026.53	5324.52	123724	1749.22	3333.62	739.3	2052.14	9789.44	5549.57	15000.4	8850.15	21135
ENSG00000198788	MUC2	1360.64	4968.36	124.54	4205.41	49593.9	25044.2	25545.3	9867.44	8091.14	2503.48	209.64	40600.2	28308.2	11982.8	16964.5	219282	4589.43	25039.6	63594.2	2589.67	35985.4	2140.23	17731.4	15891.4	18228.3	10477.5	22934.4	2377.87	20210.4	5601.86	5955	20855.1	25579.6	33304.6
ENSG00000198791	CNOT7	52.24	11.3	0	95.64	63.4	18.25	2226.34	29.29	24.71	0	0	15.1	2.58	106.96	53.95	0	24.37	151.71	79.76	30.15	52.7	9.18	19.55	58.55	0	14.15	17.74	0	4.8	11.37	210.69	457.12	30.2	19.96
ENSG00000198792	TMEM184B	83.88	4.75	0	34.07	101.64	2.49	117.33	35.67	53.37	0	0	10.78	54.45	50.71	140.77	0	2.3	32.56	298.37	12.73	156.42	51.72	346.74	8.12	14.58	39.9	12.43	0	160.25	55.97	36.07	4102.46	30.42	32.79
ENSG00000198793	MTOR	142.5	90.46	0	198.85	388.45	429.77	732.46	38.7	63.73	241.29	0.89	164	177.98	915.36	211.04	0	271.49	175.31	7899	1287.21	261.04	42.44	10218.6	89.57	39.45	44.84	22.06	7.27	117.96	334.83	136.95	827.58	106.51	468.1
ENSG00000198794	SCAMP5	32.43	0.33	0	4.56	25.64	10.71	6.77	3.29	0.42	48.5	0	3.3	0	262.66	3.41	0	0	7.55	18.46	3.61	9.84	0	32.13	0	48.03	0.38	0.99	0	2.45	0	57.3	20.18	2.18	3.27
ENSG00000198795	ZNF521	232.12	82.71	0	15.7	412.75	0	14.26	1.2	3.54	0	0	6.15	7.05	56.57	17.58	0	0	25.18	28.35	31.82	33.14	34.88	34.48	0	6.03	3.89	3.57	0	17.49	104.8	20.13	16.66	12.75	2.54
ENSG00000198796	ALPK2	2.8	0.52	0	0	46.79	0	13.72	0	0.33	0	0	0.33	2.49	27.75	1.45	0	0	5.14	16.24	7.61	66.9	0	2.26	22.21	0	6.93	12.92	0	1.7	312.69	5.12	17.82	3.4	2.47
ENSG00000198797	BRINP2	0	0	0	0	8.41	0	0	0	0	0	0	0	0	0	0	0	0	0	0	0	0	0	0	0	0	0	0	0	0	0	0	6.1	0	0
ENSG00000198799	LRIG2	169.96	112.57	0	13.64	66.48	24.68	30.09	214.8	390.3	0	0	1025.62	7.68	83.64	41.64	0	0	139.12	424.58	38.18	348.49	1	130.37	5.16	0	13.04	68.53	0	154.47	69.8	25.64	81.65	42.81	47.34
ENSG00000198804	MT-CO1	46248.6	26557.7	42250.3	13876.9	52437.1	5495.44	9296.46	49816	27832.5	4569.12	489.69	19925.4	4577.74	176075	24351.7	8223.18	14804.2	102289	55737.1	130634	206965	180.68	16336.9	14858.5	3804.66	15960.6	48352.8	15718.3	33485.5	9610.29	65722.3	33646.8	265989	482026
ENSG00000198805	PNP	140.57	42.33	0	20.85	516.13	6.12	62.62	12.91	97.89	0	0	47.93	4.47	83.03	57.08	0	181.32	266.97	652.23	38.64	76.37	16.45	31.5	377.63	129.24	23.54	44.13	112.57	46.92	70.81	19.82	44.12	92.86	42.07
ENSG00000198807	PAX9	28.17	0	0	0	0	0	0.67	0	0	0	0	0	0	0.85	3.46	0	6.61	0	1213.23	0.57	8.08	0.2	0	0	0	2.46	1.24	0	0	2.29	0	9.28	0	8.57
ENSG00000198814	GK	187.31	17.86	0	14.4	29.24	41.57	59.45	15.28	40.74	0	0	1.9	0.2	11.03	30.77	0	30.74	100.01	244.43	0.25	49.55	0	10.93	0.67	21.41	24.2	3.74	0	4.72	3.79	13.41	26.35	14.61	27.38
ENSG00000198815	FOXJ3	5753.45	55.16	0	37.44	46.39	81.11	107.11	116.39	119.93	0	0	85.39	16.64	169.31	48.84	0	388.11	676.43	1102.47	38.58	126.61	17.3	36.85	49.8	176.46	199.57	68.83	0	110.65	34.47	942.34	1558.61	39.24	198.6
ENSG00000198816	ZNF358	39.81	9.04	0	2.3	6.63	0	29.98	21.21	34.88	0	0	0.86	13.41	4.13	14.07	0	0	29.87	5.73	7.82	7.91	38.11	85.3	4.13	0	25.02	9.95	0	9.21	2.47	0	9.55	4.92	14.52
ENSG00000198818	SFT2D1	19.34	2.9	0	4.76	10.5	1.08	20.54	21.18	9.09	0	0	2.54	13.86	248.14	6.82	0	0	28.43	50.61	4.4	7.96	0	2.32	4.51	0	17.46	10.8	0	9.95	8.95	2.79	56.9	7.62	166.93
ENSG00000198821	CD247	0	10.28	0	0	191.27	0	10.61	337.7	9.38	0	0	0.2	5.59	8.78	25	0	0	5.02	203.55	5.74	26.51	0	23.86	0	142.01	30.27	0.73	0	5.62	11.05	25.44	60.09	30.1	2.6
ENSG00000198822	GRM3	0	0	0	0	0.52	0	0	0	0	0	0	0	0	3.06	0	0	0	0	0	0	0	0	0	0	0	0	0	0	0	0	0	0	0	0
ENSG00000198824	CHAMP1	49.55	10.33	0	2.26	167.03	0.66	173.16	59.71	10.76	0	0	3.01	19.49	167.33	70.24	0	14.41	53.48	71.2	114.33	669.45	0.21	20.37	62.54	0.28	14.02	8.21	0	7.27	11.36	48.36	120.35	50.98	35.42
ENSG00000198825	INPP5F	2.93	35.03	0	26.52	158.2	1.11	34.09	11.46	33.32	0	0	41.36	2.07	64.08	1813.59	0	0	53.45	34.49	67.69	65.56	1.23	65.57	0	10.3	54.89	13.96	0	10.11	63.02	15.58	416.07	49.62	13.42
ENSG00000198826	ARHGAP11A	21.47	301.41	0	4.34	151.07	1513.41	49.19	14.26	24.62	0	0	9.55	26.64	133.21	98.47	0	226.42	36.72	327.03	14.9	291.23	0	191.84	0	6.77	24.63	60.97	0	43.84	82.91	557.47	112.67	17.7	76.92
ENSG00000198829	SUCNR1	0	0	0	0.82	0	0	0	7.62	0.57	0	0	0	0	4.98	5.89	0	0	0	0	0.54	4.56	0	0.32	0	0	0.42	0	0	0	0	0	5.69	0	0
ENSG00000198830	HMGN2	185.88	50.44	0	128.6	1202.12	190.89	102.55	60.12	178.59	124.72	26.52	196.23	215.18	269.81	94.43	6.58	198.9	4995.77	5634.76	75.17	615.33	1288.27	166.62	24.71	32.83	25.07	253.41	0	131.14	257.71	325.44	288.87	291.99	131.4
ENSG00000198832	SELENOM	7.15	22.73	0	17.84	38.31	0	18.92	2.97	90.08	0	0	7.64	500.3	10.52	19.01	0	0	69.37	50.85	26.64	52.29	0	27.38	62.51	16.07	10.6	3.86	0	15.58	164.44	0	11.61	6.55	53.19
ENSG00000198833	UBE2J1	814.2	41.51	0	1250.75	286.89	39.68	86.08	25.2	186.28	1.03	0	25.73	37.71	172.07	245.48	0	11.27	61.35	805.79	96.78	1037.69	4.2	28.54	21.02	0	32.05	81.73	0	214.07	53.57	64.92	517.07	20.62	1694.13
ENSG00000198835	GJC2	0	2.05	0	0	0.75	0	0	2.32	0	0	0	0	0	0	0	0	0	0	29.66	0	0.65	0	0	0	0	10.34	0	0	0	0	0	0.4	0	0
ENSG00000198836	OPA1	346.3	96.45	9.97	99.23	138.95	31.01	299.67	22.89	246.81	0	25.64	46.75	12.67	350.47	81.79	2622.61	669.45	218.91	962.89	5365.72	401.19	0.24	57.05	5.55	27.97	108.92	96.31	59.76	204.62	54.01	515.36	279.06	99.07	111.12
ENSG00000198837	DENND4B	95.84	82.5	0	9.55	90.09	0	252.91	155.09	7.23	0	0	14.79	8.32	18.42	6.62	9.51	0	122.13	227.83	56.57	49.23	25.16	28.31	12.26	6.65	19.58	15.25	0	63.91	29.27	0	74.81	7.48	45.47
ENSG00000198838	RYR3	0	325.2	0	1.66	16.42	0	15.66	3.1	7.38	0	0	3.27	10.67	0.77	12.59	0	0	0	222.98	23.55	5.68	0	6.92	0	0	19.78	27.87	0	5.03	26.74	5.23	103.93	124.07	0
ENSG00000198839	ZNF277	52.7	30.73	0	21.35	38.83	40.42	23.02	57.51	22.54	0	0	2.3	1.38	63.13	8.37	0	0	130.45	135.07	13.37	145.21	0	180.15	103.39	0.41	30.98	700.42	0	7.13	4.4	9.63	132.02	11.1	138.52
ENSG00000198840	MT-ND3	7207.74	930.08	14.27	124.2	1108.73	42.77	1252.47	1229.13	1530.8	11.69	1.04	148.91	33.9	10147.5	5427.98	98.3	348.4	22050.7	698.32	286.81	523.7	0.07	746.24	130.09	177.04	151.89	803.83	36.93	1341.77	84.16	523.85	255.64	827.2	1087.78
ENSG00000198841	KTI12	16.56	2.08	0	0	76.22	0	4.13	2.12	212.63	0	0	1	0	13.98	5.68	0	0	39.81	13.31	1.52	10.52	0	0.67	0	0	9.97	10.09	0	0	5.19	0	18.94	12.17	65.78
ENSG00000198842	DUSP27	460.62	0.24	18.62	0	0	74.59	25	0	16.06	0	33.54	4.02	0	0	7.34	0	1213.33	0	94.81	0.52	64	8.82	0	0	0	33.44	6.77	0	0	6.93	0	0	0	0
ENSG00000198843	SELENOT	59.03	109.78	0	30.15	45.65	40.99	101.09	156.96	103.44	0	0	14.7	9.71	148.3	156.68	0	226.3	85.57	287.12	23.31	1728.77	49.11	45.02	55.17	337.7	27.3	21.62	0	8.82	59.86	52.14	204.09	45.23	191.36
ENSG00000198844	ARHGEF15	0	0	0	0	9.74	0	12.26	0	1.04	0	0	45.04	0	0.41	2.97	0	0	16.63	8.81	0.07	6.71	0	0	0	0	3.77	0	0	0	2.26	28.76	7.95	0	0
ENSG00000198846	TOX	25.09	7.91	207.87	46.53	30.57	38.62	650.39	8.81	8.55	0	0	7.27	3.61	37.7	29.05	0	0	128.08	34.81	19.55	31.41	1.22	19.22	62.29	6.73	1.93	9.65	0	7.37	27.06	82.91	157.21	15.91	15.62
ENSG00000198848	CES1	0	2.54	0	2.58	16.39	0	37.01	6.03	9.91	0	0	2.4	6.12	18.23	68.51	0	0	0	21.62	0.89	23.82	0	57.98	0.65	0	5.76	0.71	0	38.77	2.68	11.46	725.44	8.53	13.31
ENSG00000198851	CD3E	7.65	12.59	0	4.89	54.36	0	42.89	3.75	1.55	0	0	0.54	11.41	57.98	21.43	0	0	0	266.76	134.41	14.04	0	500.3	14.5	0	14.81	0.67	1.68	28.39	14.34	11.62	88	8.79	0
ENSG00000198853	RUSC2	25.95	6.81	0	21.3	97	18.18	7.29	7.4	4.52	0	23.26	3.92	2.12	838	25.31	0	0	0	244.46	6.45	47.95	0	67.04	0	6.86	3.63	20.87	0	29.98	13.26	0	87.46	7.74	34.11
ENSG00000198855	FICD	0	67.2	0	7.21	1038.12	11.09	7.37	3	1.47	0	0	3.69	7.05	24.44	0.75	0	0	18.89	22.62	11.01	13.92	0	6.73	7.01	0	8.65	0.67	0	14.45	57.98	0	13.71	4.11	2.4
ENSG00000198856	OSTC	105.17	12.13	0	12.03	252.11	12.06	85.39	13.58	44.4	0	0.61	2.32	17.44	226.21	11.97	98.7	86.92	43.55	375.63	64.65	428.13	0	8.51	8.23	1.84	509.28	253.31	0	17.82	312.69	24.74	96	9.81	15.71
ENSG00000198858	R3HDM4	3.46	23.86	0	38.62	88.3	0	14.64	9.08	2.46	0	0	25.64	10.07	4.17	13.99	0	0	0	72.28	15.7	1125.68	0	17.11	18.22	0	27.97	9.81	0	16.6	76.12	8.79	66.33	7.84	35.12
ENSG00000198860	TSEN15	37.89	4.56	0	0.65	13.37	9.46	2.97	110.86	85.3	0	0	112.57	0	10.69	5	0	0	1.81	115.57	4.56	55.87	0	0	0	0	3.59	5.51	0	3.74	0	2.06	14.81	10.38	2.79
ENSG00000198862	LTN1	76.21	51.35	0	21.04	120.48	7.61	20.72	72.72	54.46	0	0	34.92	8.29	311.05	51.64	0	0	260.64	329.78	226.72	534	0	12.06	16	0	67.66	72.26	0	51.95	5.73	151.38	81.79	370.7	765.09
ENSG00000198863	RUNDC1	33.61	43.57	0	30.14	249.3	29.07	62.29	13.44	69.14	0	0	31.11	3.99	30.66	70.92	0	0	197.76	1124.96	42.21	44.44	4.52	38.57	388.02	0	22.92	33.95	0	26.73	19.72	13.61	22.73	27.97	42.33
ENSG00000198865	CCDC152	12.59	13.7	0	1.45	4.48	21.62	1.67	4.87	0	0	0	0	0	0.85	17.32	0	0	0	0	0	8.32	0	2.07	0	0	0	0.41	0	0	0	0	8.95	1.86	0
ENSG00000198868	MTND4LP30	0	0	0	0	0	0	0	0	0	0	0	0	0	0	0	0	0	0	0	0.25	0	0	0	0	0	0	0	0	0	0	0	0	0	0
ENSG00000198870	STKLD1	0	0	0	0	0.07	0	0	0	0	0	0	0	0	0	0	0	0	0	0	0	0.86	0	0	0	0	0	0	0	0	0	0	7.75	0	0
ENSG00000198873	GRK5	0	21.85	0	10.14	50.03	0	36.71	13.26	75.99	10.09	0	5	8.65	16.86	94.18	0	0	44.48	80.02	29.62	25.85	0	400.64	0	60.68	762.96	15.35	0	16.82	8.69	92.86	42.07	29.92	34.86
ENSG00000198874	TYW1	318.72	11.73	0	64.43	40.42	73.07	216.01	201.8	54.22	0	0	12.29	297.94	690.13	57.21	420.12	0	107.48	200.55	45.24	38.04	15.1	66.85	63.93	13.28	69.84	32.66	0	13.39	78.86	19.7	223.32	79.55	644.04
ENSG00000198876	DCAF12	33.67	38.26	0	273.69	519.54	6.2	77.66	1138.18	36.11	0	0	2.67	31.33	48.78	56.56	0	0	78.37	102.92	11.67	138.5	11.05	122.37	58.33	69.76	68.96	17.9	0	46.7	19.76	75.23	227.42	107.03	67.21
ENSG00000198879	SFMBT2	30.65	16.82	0	52.02	93.18	0	45.23	64.25	23.86	0	0	8.95	1.46	84.43	37.12	0	5.89	16.81	73.55	35.46	24.01	0	29.66	0	15.26	12.84	15.22	0	422.67	206.78	9.91	179.51	925.56	34.4
ENSG00000198883	PNMA5	0	0	0	0	0	0	0	0	0.36	0	0	0	0	5.32	0	0	0	0	0	0	0	0	0	0	0	0	0	0	0	0	0	0	0	0
ENSG00000198885	ITPRIPL1	0	1.73	0	0	6.85	0	1.62	0	0.82	0	0	10.34	1.24	1.7	112.57	0	0	0	0	0	3.87	0	0.41	0	0	6.86	0.38	0	0	0	0	16.19	3.36	0
ENSG00000198886	MT-ND4	16275.6	81865.6	9351.64	4341.1	28390.9	151341	13002.6	7626.06	6831.11	354.7	262.36	3207.5	3635.95	31977.3	33022.8	2444.11	41996	9566.56	18240.2	3866.28	31469.8	329.45	65889.9	15384.1	1883.32	1532.9	10766.9	726.79	24213.7	24705.8	43826.8	16410.1	6632.92	19950.1
ENSG00000198887	SMC5	44.66	196.91	16.26	89.75	545.3	131.99	212.51	216.51	110.17	0	0	121.14	31.82	1108.69	508.77	64.34	69.76	479.13	351.06	308.52	1196.42	1.11	127.93	27.43	47.72	65.41	1077.45	0	77.65	152.35	10318.7	463.75	105.27	259.45
ENSG00000198888	MT-ND1	8099.26	1307.61	465	3017.75	35070.8	3532.79	1896.5	2280.66	6102.36	49.24	110.96	3376.3	4004.83	10794.7	3330.61	2322.08	1653.79	70793.1	54145.4	2473.72	7584.69	3402.04	5393.24	1827.09	1371.11	206.97	5972.12	709.28	7810	5096.95	7460.76	4842.75	11136	3695.34
ENSG00000198889	DCAF12L1	0	0	0	0	0	0	0	0	0	0	0	0	0	0	0	0	0	0	0	0.41	0	0	0	0	0	0	0	0	0	0	0	0	0	0
ENSG00000198890	PRMT6	54.28	0	0	150.09	17.06	23.29	8.61	0	25.17	0	0	4.98	10.48	11.3	25.16	0	3.64	26.75	60.57	6.63	134.54	0	3.14	0	0	0.45	20.03	0	10.03	5.19	1.74	23.45	1.41	38.11
ENSG00000198892	SHISA4	0	0	0	0	0.25	0	1.53	0	0	0	0	0	0	0.48	1.03	0	0	0	0	0	0	0	0	0	0	0	0	0	0	0	0	0	0.67	0
ENSG00000198894	CIPC	25.09	37.78	0	79.89	30.96	4.13	60.97	10.05	58.46	0	0	12.66	5.38	76.92	25.29	0	0	82.4	158.71	1588.45	69.66	0.48	14.01	0	27.97	24.78	29.1	0	104.06	29.14	105.97	70.77	18.22	16.63
ENSG00000198898	CAPZA2	257.08	146.06	0	11.46	347.18	25.99	1299.18	591.91	69.6	0	0	13.93	9.98	114.11	20.39	0	74.85	216.39	440.31	145.26	216.53	0	20.08	6.96	8.78	160.91	46.4	0	95.03	5.44	54.6	413.83	17.53	276.04
ENSG00000198899	MT-ATP6	45375.3	294064	887.97	7294.1	13989.3	1259.31	27383.6	11752.4	17985.1	5320.22	762.63	4702.58	12967.9	18246.4	15502	2165.42	47837	15116.3	62916.4	31068.5	7070.82	199.3	29016.5	2976.94	16175	6555.6	43631.7	4748.81	11178	23813.1	7616.17	170958	104003	10095.2
ENSG00000198900	TOP1	388.85	322.65	5.28	221.09	458.28	118.62	135.07	463.16	331.11	0	0	32.17	28.25	660.31	89.89	0	85.95	2338.01	1329.58	114.21	811.6	3.81	2809.69	498.86	51.63	327.19	6141.18	0	216	123.92	68.99	1400.17	161.32	456.54
ENSG00000198901	PRC1	332.61	70.64	0	6.03	128.43	28.14	129.36	43.35	76.93	0	0	32.91	6.22	1323.43	558.31	0	2.97	6578.95	276.37	28.99	107.5	0.87	153.27	11.36	26.64	37.76	72.63	0	62.51	25.25	105.03	47.77	53.84	63.64
ENSG00000198908	BHLHB9	0	2.26	0	0	239.05	0	10.74	5.52	87.55	0	0	0.2	0.47	19.58	5.68	0	0	22.35	22.86	20.58	14.15	0.33	0	0	0	22.42	17.66	0	7.41	2.16	0	19.49	3.04	0
ENSG00000198909	MAP3K3	0	7.13	0	1	95.66	0	32.38	34.03	47.49	0	0	2.1	7.29	6.79	82.6	0	419.81	116.89	37.73	14.12	77.84	0.89	35.18	0	45.71	9.42	11.11	0	11.02	308.34	421.31	32.84	26.74	1413.35
ENSG00000198910	L1CAM	0	19.82	0	1.66	7.05	0	8.29	13.7	6.73	0	0	0	0.45	21.11	15.97	0	0	2.26	0	1.98	72.75	0	2.89	0	0	0	1.66	0	3.01	35.24	9.03	22.95	5.39	0
ENSG00000198911	SREBF2	73.04	57.19	0	31.15	452.49	232.74	496.14	72.4	60.06	37.02	0	724.08	398.05	131.97	212.18	0	224.05	242.61	352.14	18.32	505.69	9.29	204.91	54.36	61.46	81.39	210.41	0	149.43	119.1	220.26	305.92	378.7	288.44
ENSG00000198912	C1orf174	26.74	7.35	0	54.28	26.23	7.21	662.9	7.11	5.23	0	0	12.31	3.87	38.11	26.97	0	101.48	70.9	38.45	14.91	18.5	0	26.52	4.98	21.02	4.35	7.23	0	4.58	32.48	22.82	129.33	16.56	16.49
ENSG00000198914	POU3F3	0	0.4	0	0	0	0	0	0	0	0	0	0	0	0	9.97	0	0	0	21.19	0	0	0	0	0	0	0	0	0	0	0	0	37.52	0	0
ENSG00000198915	RASGEF1A	13.77	0	0	0	0	0	7.57	0.36	0	0	0	0	0	23.41	2.92	0	0	0	110.86	2.58	4.34	0	0	0	0	2	0	0	12.39	0	0	12.57	0	0
ENSG00000198917	SPOUT1	0	0	54.13	15.21	196.23	52.92	22.39	4.94	4.52	0	0	2.68	20.79	1000.6	22.46	0	132.73	1.2	105.73	19.1	43.44	15.77	70.54	43.46	38.88	14.15	23.19	0	6.12	60.98	80.97	91.66	7.01	3.62
ENSG00000198918	RPL39	377.63	144.75	0	11.88	1388.33	8.53	18.53	11.41	2.01	0	0	7.79	8.71	76.12	20.35	0	0	145.79	21.16	36.1	62.64	0	75.68	3.14	0	21.19	4.24	0	17.49	90.31	6.82	22.91	18.51	28.68
ENSG00000198919	DZIP3	107.4	24.26	0	11.2	159.93	7.79	93.01	8.99	36.45	0	0	3.31	29.9	132.03	10.04	0	0	30.71	338.83	86.71	532.94	0.32	3.82	6.58	1.55	190.55	281.74	0	22.49	925.56	47.2	72.48	17.22	22.8
ENSG00000198920	KIAA0753	18.9	30.59	0	36.13	156.41	14.87	33.59	28.11	11.39	16.78	0	26.76	7.47	34.02	49.77	0	623.61	516.95	140.23	55.59	4089.95	0.28	12.12	11.41	0.07	57.62	30.2	72.13	18.67	67.04	44.71	258.44	13.2	43.41
ENSG00000198924	DCLRE1A	55.75	23.58	0	2.92	23.09	13.57	6.64	138.58	98.22	0	0	62.54	4.55	17.58	10.21	0	0	29.42	52.05	20.75	138.28	0	51.84	5.55	1.66	3.19	21.41	0	48.58	24.39	7.74	26.36	16.86	13.06
ENSG00000198925	ATG9A	30.36	22.07	0	26.73	43.01	0	7.35	34.12	23.49	0	0	40.51	6.03	96.82	20.85	0	26.75	170.7	145.17	85.95	192.58	0.36	10.51	55.35	7.15	50.88	59.33	0	65.26	27.25	25.5	27.55	245.98	126.65
ENSG00000198929	NOS1AP	29.51	14.11	0	6.53	118.93	10.14	42.08	5.19	60.57	0	39.86	50.46	6.89	19.12	83.03	0	0	82.14	541.86	20.78	31.24	0	9.32	471.17	98.22	8.88	31.4	0	25.87	29.23	17.02	10.29	31.33	27.88
ENSG00000198931	APRT	0	67.27	0	2.9	5.51	20.76	10.16	1.62	26.62	0	0	5.03	11.52	13.84	284.09	0	0	39.89	6028.62	6.54	19.25	0	9.09	0	0	15.16	3.73	0	10.55	118.93	0	26.84	4.92	4.28
ENSG00000198932	GPRASP1	191.77	31.82	0	40.72	39.55	239.05	405.81	15.49	50.5	0	11.94	7.84	13.21	9.89	106.84	0	0	72.62	718.63	30.14	229.47	4.97	60.64	3.86	19.58	39.44	105.89	0	14.39	36.52	20.32	29.25	71.45	243.39
ENSG00000198933	TBKBP1	275.17	2.27	0	0	1.8	0	5.68	16.39	11.2	0	0	1.52	1.72	1.33	1.33	0	0	17.44	0	1.21	3.62	0	1.79	0	0	12.26	5.84	0	9.87	1.84	0	131.82	1.65	0
ENSG00000198934	MAGEE1	0	0	0	3.63	3.31	0	0.61	0	0	0	0	0	0	0	1.08	0	0	1.95	11.98	2.47	0.42	0	23.26	2.07	0	75.05	1.14	0	0	0	21.26	1.81	0	0
ENSG00000198937	CCDC167	53.82	1.93	0	2.16	4.47	14.07	40.31	0	1.62	0	0	1.98	58.9	186.1	6.2	0	4802.88	15.92	15.92	4.4	3.61	2.24	12.13	0	0	15.36	3.01	0	1.15	14.91	0	48.34	7.95	0
ENSG00000198938	MT-CO3	6317.53	6276.8	113.72	33179.3	87170.8	3719.88	10470.4	165812	6446.12	2254.34	147.74	534.93	3458.75	11614.9	11711.1	3231.97	22396.3	14132.9	20781.5	3530.65	15797.6	507.16	16176.9	3101.61	9442.56	5520.77	2111.76	1360.82	6894.56	2522.82	14057.6	26891	17551.2	9787.24
ENSG00000198939	ZFP2	0	0.8	0	2.8	3.1	0	1.66	0	1	0	0	0.66	0.4	3.06	1.99	0	0	4.11	2.07	3.03	1.12	0	0	0	0	1.22	0	0	0	0	5.16	5.09	75.05	4.27
ENSG00000198944	SOWAHA	11.44	4.97	0	0.53	19.58	0	27.41	8.41	0.85	20.5	0	0	0	64.65	15.61	0	0	21.8	0	27.72	100.81	0	12.31	25.02	0	2.38	1.4	0	0	0	9.02	30.71	1.4	8.04
ENSG00000198945	L3MBTL3	39.96	33.3	0	7.04	122.46	82.5	19.81	1.56	18.92	0	0	18.09	0.62	67.9	1438.36	0	0	12.61	30.15	34.12	56.01	0	33.2	0.7	0	34.31	12.82	0	9.05	34.87	13.92	194.33	47.09	8.22
ENSG00000198947	DMD	52.83	1132.88	0	19.62	431.58	275.17	116.58	73.43	52.65	0	0	22.97	34.43	240.7	463.72	31.4	226.42	117.63	881.36	50.44	383.62	1.66	495.8	41.21	16.69	51.68	52.32	0	101.22	171.9	189.54	377.61	57.45	343.89
ENSG00000198948	MFAP3L	2.94	4.48	0	0.41	12.45	0	11.05	5.34	2.1	0	0	6.12	0	9.97	28.59	0	0	0	8.6	15.7	70.74	0	6.82	0	0	0.71	62.36	0	10.33	0	150.09	14.5	1.9	3.4
ENSG00000198951	NAGA	0	9.05	0	28.84	222.98	79.89	14.51	5.86	29.4	0	0	33.47	23.41	49.35	16.84	0	52.97	491.96	488.52	21.07	97.18	287.67	31.85	7.6	0.8	1.67	20.14	0	47.54	24.48	38.41	47.73	36.59	25.06
ENSG00000198952	SMG5	32.49	79.02	0	167.24	105.52	28.47	167.83	16.39	744.86	765.09	0	45.83	1388.33	95.82	71.29	0	94.86	279.14	391.55	79.51	254.81	41.9	111.53	150.19	47.63	55.33	22.49	113.19	73.25	310.18	347.31	64.94	32.04	137.94
ENSG00000198954	KIFBP	41.36	13.01	0	450.27	64.26	5.94	21.42	4.14	39.72	0	0	8.3	9.78	39.19	48.79	0	0	67.2	181.1	22.54	230.46	16.82	10.16	5.68	0	6.81	22.19	384.1	101.46	37.34	25.17	74.45	7.91	429.59
ENSG00000198959	TGM2	16.78	57.38	0	50.98	89.42	65.56	37.87	23.53	6.79	0	0	80.97	66.43	11.85	41.69	471.77	26.02	100.67	134.63	160.55	81.17	0.17	166.6	16.81	249.44	199.03	15.28	0	1425.86	113.16	38.5	81.88	11.16	107.4
ENSG00000198960	ARMCX6	0	12.93	0	32.8	6.53	14.3	23.35	3.35	33.02	0	0	8.77	3.99	11.93	14.13	0	0	18.79	148.95	512.81	34.97	0	26.43	0	26.29	4.39	22.13	0	19.55	14.82	0	12.24	10.6	7.19
ENSG00000198961	PJA2	499.71	551.89	0	89.05	769.23	21.33	3547.62	1667.17	153.03	215.58	0	89	41.35	260.65	74.14	513.53	308.7	718.01	1376.95	566.38	553.63	5.34	131.21	69.58	22.49	401.98	159.42	4.98	831.69	61.07	155.72	927.12	74.03	709.05
ENSG00000198963	RORB	0	0	0	0	1.2	0	0	0	1.23	0	0	0	0	0	1.99	0	0	0	0	1.68	0.12	0	1.3	0	0	0	0	0	4.34	0	0	3.46	12.92	0
ENSG00000198964	SGMS1	122.01	51.68	0	51.84	45.9	2.32	30.08	25.09	21.87	0	0	5.08	5.68	87.78	12.95	0	328.58	183.96	265.59	17.18	164.54	0	356.84	155.09	0	29.71	612.87	0	18.3	14.61	10.56	182.92	27.36	144.67
ENSG00000199319	RN7SKP25	0	0	0	0	0	0	0	0	0	0	0	0	0	0	0	0	0	0	0	0	0	0	5.03	0	0	0	0	0	0	0	0	0	0	0
ENSG00000199691	RN7SKP173	0	0	0	0	0	0	0.62	0	0	0	0	0	0	0	1.03	0	0	0	0	0	0.96	0	0	0	0	4.98	0	0	0	0	0	2.71	0	0
ENSG00000199730	RN7SKP95	0	0	0	0	0	0	0	0	4.19	0	0	0	0	0	0	0	0	0	0	0	0	0	0	0	0	0	0	0	0	0	0	0	0	0
ENSG00000200057	RN7SKP63	0	0	0	0	0	0	0	0	0	0	0	0	0	0	2.28	0	0	0	0	0	0	0	0	0	0	0	0	0	0	0	0	0	0	0
ENSG00000200087	SNORA73B	2.54	1.03	0	0	4.33	52.48	27.87	0	0.87	0	0	65.83	2.58	0	8.91	0	145.01	35.64	20.82	0.87	2.24	4.65	0	0	0	2.26	8.39	0	9.61	8.78	0	2.32	8.72	25.23
ENSG00000200091	RN7SKP163	0.41	0	0	0	0	0	0	0	0	0	0	0	0	0	0	0	0	0	0	0	0	0	0	0	0	0	0	0	0	0	0	0	0	0
ENSG00000200312	RN7SKP255	0	0	0	0	0	0	0	0	0	0	0	0	0	0	1.25	0	0.48	0.52	0	0	0	0	0	0	0	0	0.85	0	0	0	0	0	0	0
ENSG00000200488	RN7SKP203	0	0	0	0	0	0	0	0	0	0	0	0	0	0	0	0	0	0	0	15.51	1.24	0	0	0	0	0	0	0	0	0	0	0	0	0
ENSG00000200674	RN7SKP160	0	0	0	0	0	0	0	0	0	0	0	0	0	0	0	0	0	0	0	0	0	0	0	0	0	0	0	0	0	1.66	0	0	0	0
ENSG00000200830	RN7SKP134	0	0	0	0	0	0	0	0	0	0	0	0	0	0	0	0	0	0	0	3.06	0	0	0	0	0	0	0	0	0	0	0	0	0	0
ENSG00000201428	RN7SKP71	0	0	0	0	0	0	0	0	0	0	0	0	0	0	0	0	0	0	0	0	1.11	0	0	0	0	0	0	0	0	0	0	0	0	0
ENSG00000201564	RN7SKP50	0	0	0	0	0	0	0	0	0	0	0	0	0	0	0	0	0	0	0	2.55	12.51	0	0	0	0	0	0	0	0	0	0	0	0	0
ENSG00000201581	RN7SKP78	0	4.56	0	0	0.35	0	0	0	0	0	0	0	0	0	0	0	0	0	0	0	0	0	0	0	0	0	0	0	0	2.52	0	0	0	0
ENSG00000201600	RN7SKP124	0	0	0	0.85	0	0	0	0	0	0	0	0	0	2.29	0	0	0	0	0	0	0	0	0	0	0	0	0	0	0	0.52	0	0	0	49.11
ENSG00000201793	RN7SKP9	0	0	0	0	0	0	0	0	0	0	0	3.36	0	0	0	0	0	0	0	0	0.35	0	2.12	0	0	0	0	0	0	0	0	0	0	0
ENSG00000201998	SNORA23	15.58	0	0	0	0.34	0	0	0	0.76	0	0	0	0	0	0	0	0	0	0	0	0.71	0	0	0	0	0	0	0	0	0	0	1.33	0	0
ENSG00000202198	AL162581.1	11735.8	3390.99	123.59	3311.79	1179.85	31232.2	47817.9	1174.49	2146.44	96320.3	179.13	1491.33	1115.46	506.38	7743.73	0	6829.29	9971.47	3697.91	1953.78	15355.7	511.26	3504.24	1113.45	3161.36	1451.04	11536.6	3460.47	693.56	1805.75	2166.87	428.77	4048.07	12572.7
ENSG00000202415	RN7SKP269	0	0	0	0	0	0	2.06	0	0	0	0	0	0	0	1.06	0	0	0	0	0	0	0	0	0	0	0	0	0	0	0	0	0	0	0
ENSG00000203279	AL590705.1	0	0	0	0	0	0	0	0	0	0	0	0	0	0	2.17	0	0	0	0	0	0	0	0	0	0	0	0	0	0	0	0	0	0	0
ENSG00000203288	TDRKH-AS1	0	0.36	0	0	0	0	15.97	0	1.62	0	0	0	0	18.09	1.65	0	0	12.8	23.52	2.2	0.8	14.54	0	0	0	0	2.01	0	0	3.98	0	3.67	3.65	0
ENSG00000203307	FAM78B-AS1	0	0	0	0	0	0	0	0	0	0	0	0	0	0	0	0	0	0	0	0	0	0	0	0	0	0	0.24	0	0	0	0	0	0	0
ENSG00000203321	CARNMT1-AS1	0	0	0	0	0	0	0	0	0	0	0	0	0	5.51	0	0	0	0	0	0	0	0	0	0	0	0	0	0	0	0	0	0	0	0
ENSG00000203326	ZNF525	0	11.67	0	4.52	126.04	4.97	169.42	51.3	6.89	0	0	2.34	24.36	122.46	131.56	0	63.53	107.36	50.57	239.05	762.5	0	34.37	0	18.77	12.83	10.81	0	24.61	9.03	36.47	98.35	32.82	31.4
ENSG00000203327	AC012358.1	0	0	0	0	0	0	1.95	0.35	1.65	0	0	0	0	0	0	0	0	0	0	1.12	1.03	0	0	0	0	4.57	0.38	0	0.27	0	4.97	12.46	0	0.36
ENSG00000203356	LINC01562	0	0	0	0	0	0	0	0	0	0	0	0	0	2.49	0	0	0	0	0	0	0	0	0	0	0	0	0	0	0	0	0	1.3	0	0
ENSG00000203392	AC105020.1	0	0	0	0	5.81	0	0	2.29	0	0	0	0	0	6.23	7.57	0	0	0	1.56	0	3.04	0	0	0	0	0	0	0	0	2.55	0	1.71	0	0
ENSG00000203414	BTBD7P1	0	0.4	0	0	13.7	0	0.36	0.69	2.16	0	0	4.56	0	1.95	3.12	0	0	0	113.73	0.41	8.49	0	0	0	0	0.53	1.68	0	0	0	0	3.27	0	0
ENSG00000203435	E2F3P2	5.02	0	0	0	1.3	1.04	1.23	0	20.79	0	0	0	0	1.14	5.47	0	0	11.19	9.03	0.41	3.73	1.4	0	0	0	0.66	0	0	6.63	0	0	1.57	1.72	0
ENSG00000203441	LINC00449	0	0	0	0	0.57	0	0	0	0.56	0	0	0.83	0	0	0	0	0	0	0	0.66	0	0	0	0	0	0	0	0	0	0	0	5.35	0	0
ENSG00000203485	INF2	184.29	159.83	67.64	332.43	337.85	305.71	101.95	146.12	83.97	212.92	0	355.03	152.21	122.63	101.29	0	227	1085.76	4984.2	389.11	373.71	47.39	331.14	45.2	2030.18	1842.93	68.98	0	8079.85	263.29	150.42	279.67	18.99	288.65
ENSG00000203489	HMGB1P39	0	0	0	0	0	0	0	0	0	0	0	0.32	0	0	0	0	0	0	0	0	0.28	0	0	0	0	0	0	0	0	0	0	0	0	0
ENSG00000203497	PDCD4-AS1	0	0	0	1.56	0	0	0	0	0	0	0	0	0	1.4	0.33	0	0	15.16	0	0	1.51	0	3.25	0	0	0	0	0	0	0	0	2.59	0	0
ENSG00000203499	IQANK1	87.42	62.54	0	1.19	3	0.13	15.1	0	6.15	0	0	2.01	0	3.25	7.95	0	0	0	80.97	0	6.29	0	8.65	0	0	3.8	12.26	0	2.78	11.11	0	72.75	49.11	6.82
ENSG00000203546	AL139353.1	0	11.17	0	0	0	8.61	0	0	0	0	0	0	0	0	0	0	0	0	14.94	4.34	0	0	0	0	0	2.55	0	0	0	0	0	0	0	0
ENSG00000203585	LINC02408	0	5.05	0	0	0	0	0	0	0	0	0	0	1.27	0	0	0	0	0	0	0	0	0.07	0	0	0	0	0	0	0	1.72	0	0.4	1.84	6.96
ENSG00000203601	LINC00970	0	0	0	0	0	0	0	0.42	0	0	0	0	0	0	0	0	0	0	0	0	0	0	0	0	0	0	0	0	0	0	0	0	0	0
ENSG00000203616	RHOT1P2	0	0	0	0	2.24	0	0	2.49	0	0	0	0	0	0	0	0	0	0	10.4	0	0.43	0	0	0	0	0	0.17	0	0	0	0	0.21	0	0
ENSG00000203618	GP1BB	0	0	0	0	0	0	0	0	0	0	0	0	0	0	1.52	0	0	0	0	0	0	0	0	0	0	0	0	0	0	0	0	0.41	0	0
ENSG00000203620	AL354919.1	0	0	0	0	0	0	0	0	0.52	0	0	0	0	0	0	0	0	0	0	0.07	0	0	9.84	0	0	0	0	0	0	0	0	1.33	7.47	0
ENSG00000203635	AC144450.1	0	0	0	0	1.03	0	12.51	0	2.61	0	0	0	0	0	0	0	0	0	7.84	0	3.99	0	4.97	0	0	0.85	0.69	0	0	0	0	10.03	0	0
ENSG00000203644	AC083799.1	3.4	0.33	0	0	3.69	3.32	2.79	0.75	9.15	0	0	0	0.61	13.26	11.21	0	0	5.34	8.65	1.12	29.23	0	5.57	0	0	4.52	0.57	0	0	0	9.34	387.73	1.71	0
ENSG00000203645	LINC00501	0	2.65	0	1.84	7.62	0	4.2	0.73	1.03	0	0	0	0	5.57	0	0	0	0	138.58	7.75	1.24	0	12.51	0	0	1.6	0.07	0	4.39	0	7.05	7.68	0	0
ENSG00000203647	AC106827.1	0	0.33	0	0	0	0	1.74	0	0.99	0	0	1.24	2.97	0	0	0	0	0	0	0	0	0	0	0	0	0.77	0.33	0	6.12	0	0	0	0.73	0
ENSG00000203648	AC007618.1	0	0	0	0	87.55	0	0	0	0.27	0	0	0	0	0	0	0	0	0	0	0	0	0	0	0	0	2.59	0.67	0	0	13.38	0	0	0	0
ENSG00000203650	LINC01285	0	0	0	1.24	0	0.75	3.05	0	0	0	0	0.66	0	0	1.09	0	0	0	21.11	0	3.34	0	0	0	0	0	0	0	0	0	0	2.14	0	0
ENSG00000203661	OR2T5	0	0	0	0	0	0	0	0	0	0	0	0	0	0	0	0	0	0	0	0	0	0	0	0	0	0	0	0	0	0	0	0	0.19	0
ENSG00000203663	OR2L2	0	0	0	0	0	0	0	0	0	0	0	0	0	0	0	0	0	0	0.41	0	0.7	0	0.76	0	0	0	0	0	0	0	0	1.21	0.43	0.45
ENSG00000203666	EFCAB2	27.05	12.73	0	3.13	5.23	0	7.42	33.56	1.81	0	0	5.59	1.76	22.11	11.09	0	6.25	0	45.41	16.19	139.6	0	0.17	0	0	2.17	50.2	0	3.9	1.74	0	3.67	24.25	227.46
ENSG00000203667	COX20	108.6	18.26	9.08	1.26	206.6	0.96	60.3	7.45	55.68	0	0	14.3	3.02	62.01	74.38	0	6.5	127.78	452.66	38.31	87.31	1.23	8.05	20.79	20.68	18.17	36.5	0	32.41	8.55	57.25	24.73	58.18	115.63
ENSG00000203668	CHML	131.91	80.97	0	0.73	71.49	26.38	15.07	64.41	92.03	0	0	3.82	6.17	56.08	495.42	0	0.62	58.56	10131.1	21.33	107.41	8.41	5.41	4.48	3.36	46.31	29.05	0	29.89	28.21	47.82	150.76	13.31	162.14
ENSG00000203684	IBA57-DT	0	0	0	0	0	0	0	0	0	0	0	0	0	0	0	0	0	0	0	0	1.52	0	0	0	0	0	0	0	0	0	0	0	0	0
ENSG00000203685	STUM	0	0	0	1.8	1	0	4.39	0.41	0	0	0	6.86	0.38	3.31	4.92	0	0	29.9	50.46	0.85	2.76	0	2.12	22.73	0	1.11	0.97	0	0	2.54	0	82.71	0.41	0
ENSG00000203688	LINC02487	0	0	0	0	0.99	0	4.89	0	0	0	0	0	0	0	3.25	0	0	0	0	3.29	0.71	0	0	0	0	37.52	0	0	3.2	0	0	0	0.82	0
ENSG00000203690	TCP10L3	0	0.24	0	0	0	0	0	0	0	0	0	0	0	0	0	0	0	0	0	0	0.13	0	0	0	0	0	0	0	0	0	0	0.61	1.66	0
ENSG00000203697	CAPN8	107.79	98.72	20.77	692.9	3525.6	73.73	120.1	7354.41	147.57	0	0	7.09	34.12	247.27	129.5	0	0	328.81	4539.92	58.53	224.98	10.78	251.46	52.7	215.51	575.2	26.97	0	201.51	47.01	284.16	1267.16	269.81	139.61
ENSG00000203705	TATDN3	6.42	3	0	2.24	20.65	13.93	33.2	33.52	4.02	0	0	4.97	0.8	17.74	2.98	0	0	11.49	15.5	6.92	8.04	0	6.08	63.55	1.62	3.99	9.87	0	65.83	25.85	13.01	33.95	125.08	4.55
ENSG00000203706	SERTAD4-AS1	0	0	0	0	2.45	0	12.46	0	0	0	0	0	0	0.76	6.69	0	0	0	0	0	93.05	0	1.7	587.85	0	0.24	2.8	0	0	5.42	0	4.98	2.79	3.01
ENSG00000203709	MIR29B2CHG	46.51	88.21	11.17	115.83	683.78	269.81	194.16	54.85	91.73	0	0	454.92	39.24	238.49	5953.57	0	44.67	123.32	127.48	229.35	253.2	9.02	216.21	135.49	32.91	161.62	45.9	195.82	31.41	220.87	152.13	1026.47	291.81	42.69
ENSG00000203710	CR1	4.1	155.9	0	7.43	99.3	0	10.52	7.37	1.8	19.05	0	0.52	4.51	19.92	50.28	0	0	0.19	19.55	4.39	32.43	0	0	60.55	0	7.58	1.3	0	9.2	29.66	17.84	102.6	7.12	11.52
ENSG00000203711	C6orf99	0	0	0	0	0	0	0	0	0	0	0	0	0	0	4.2	0	0	0	6.03	0	0	0	0	0	0	0	0	0	0	0	0	0	0	0
ENSG00000203721	LINC00862	0	0	0	0	0	0	0	0	0	0	0	3.8	0	0	0	0	0	0	0	0	0	0	0	0	0	0	0	0	0	0	0	0	0	0
ENSG00000203724	C1orf53	8.26	0	0	0	1.62	0	0	0	0	0	0	0	0	0	0	0	0	0	0	0	4.15	0	0	0	0	0	0	0	0	0	0	0	0	0
ENSG00000203727	SAMD5	948.6	16.11	0	187.61	65.11	18.53	75.27	5.75	73.84	0	0.82	15.77	48.19	60.79	89.96	0	8.61	17.57	406.87	59.33	645.28	0	9.19	5.86	0.86	10.38	51.42	0	76.93	12.01	27.08	111.89	14.27	1801.53
ENSG00000203729	LINC00272	0	0	0	0	0	0	0	0	0	0	0	0	0	0	0	0	0	0	0	0	0	0	0	0	0	0	0	0	0	0	0	0	0.13	0
ENSG00000203734	ECT2L	0	0	0	0	0	0	0	0	0	0	0	0	0	0	0	0	0	1.24	0	0	0	0	0	0	0	0	0	0	0	0	0	0	0	0
ENSG00000203737	GPR52	0	5.57	0	0.17	2.47	1.55	6.93	33.6	1.24	0	0	2.56	0	4	0.33	0	0	25.41	6.22	9.78	8.29	0	0	0	0	3.06	0.33	0	0	0.24	0	23.78	1.67	19.49
ENSG00000203739	AL645568.1	0	550.33	0	5.23	22.82	0	34.68	1.55	25.82	0	0	5.53	12.2	7.08	18.89	0	0	8.95	190.6	23.55	6.65	0	14.27	3.91	0	34.99	24.53	0	6.25	30.03	3.67	488.49	28.43	23.13
ENSG00000203740	METTL11B	0	0	0	0	0	0	0	3.06	0	0	0	0	0	0	0	0	0	0	0	0	0	0	0	0	0	0	0	0	0	0	0	0	0	0
ENSG00000203747	FCGR3A	68.51	19.34	0	0.86	74.81	0	16.24	39.55	35.68	0	0	4.11	1.7	204.4	56.86	0	0	1338.3	0	6.18	19.02	0	0	0	0	2.49	4.19	0	13.72	3.25	12.59	22.62	5.51	17.23
ENSG00000203760	CENPW	0	4.69	0	2.26	696.36	2.58	13.42	13.58	437.76	16.21	0	4.8	0.53	72.72	7.49	0	0	16.76	62.3	14.49	32.71	0	3.73	0	0	16.19	29.43	0	0	1.73	4.47	61.16	14.45	57.98
ENSG00000203761	MSTO2P	0	0	0	0	0	0	0	0	0	0	0	0	0	2.79	4.89	0	0	0	11.73	0	8.22	0	0	0	0	0	2.6	0	0	0	0	0	0	0
ENSG00000203772	SPRN	0	0	0	0	0	0	0	0	0	0	0	0	0	0	0	0	0	0	0	0	0	0	0	0	0	0.85	0	0	0	0	0	0	0	0
ENSG00000203778	FAM229B	0	0	0	0	11.91	0	1.11	2.6	0	0	0	17.32	0	0.83	3.82	0	0	0	2.8	0	1.68	0	0	0	0	0	0	0	0	1.06	15.91	5.3	11.21	15.98
ENSG00000203780	FANK1	7.82	1.41	0	15.51	3.72	0	450.27	0	4.75	0	0	5.59	0	8.61	8.3	0	0	0	28.88	3.98	2.66	0.61	3.65	0	0	0.36	4.82	0	0.67	14.07	22.82	12.26	7.79	4.34
ENSG00000203791	EEF1AKMT2	0	3.14	0	10.32	67.62	0	57.97	10.3	40.41	0	0	1.06	11.01	36.79	118.34	0	0	23.25	137.94	8.71	122.87	0	93.65	27.92	0	16.04	5.51	0	155.09	16.73	26.74	2413.95	16.21	30.89
ENSG00000203797	DDO	8.22	2.32	0	10.4	3.65	0	28.59	0.48	0	0	0	2.17	3.8	8.92	3.25	0	0	0	173.22	2.58	4.96	2.55	0	0	17.82	0	0.4	0	0	0	0	6.29	0	0
ENSG00000203799	CCDC162P	17.3	10.61	0	26.62	133.79	71.43	9.37	11.93	9.75	0	0	1.65	8.91	812.99	43.79	0	0	3.68	350.74	13.94	112.7	0	14.67	0	0	15.11	22.53	95.68	112.58	27.18	98.41	90.82	4.23	0
ENSG00000203801	LINC00222	0	5.17	0	0	0	0	1.66	0.4	0	0	0	0	0	0	2.51	0	0	33.13	4.52	1.84	0.66	0	0	0	0	0	0.11	0	0	0	0	1.39	0	0
ENSG00000203804	ADAMTSL4-AS1	41.95	5.16	0	12.86	54.47	0	41.17	6.12	6.96	0	0	1.66	24.91	39.52	4.6	0	0	14.07	111.5	24.34	52.4	0	6.94	0	0	100.47	31.02	0	38.62	550.33	5.69	17.11	2.8	1.14
ENSG00000203808	BVES-AS1	0	0	0	0	0.84	0	0	0	0	0	0	0	0	0	0	0	0	0	0	1.27	25.02	0	0	0	0	0	0	0	0	3.49	0	0	0	0
ENSG00000203811	H3C14	23.82	15.97	0	0	4.69	0	3.11	0	28.43	0	0	300.18	15.64	12.59	2.4	0	0	20.65	91.8	4.98	51.68	10.3	19.82	0	0	0.8	5.51	0	0	87.46	0	6.2	6.05	0
ENSG00000203812	H2AC18	0	0	1851.11	48.62	0	46.24	0	0	0	0	0	0	0	0	52.98	0	344	390.35	186.27	0	0	16.81	0	134.05	0	94.18	0	0	0	0	0	0	0	842.63
ENSG00000203814	H2BC18	34.43	17.84	0	5.53	137.99	7.46	52.68	6.52	47.72	0	0	21.02	4.23	23.94	54.92	0	214.88	106.48	140.48	20.46	44.44	27.15	11.58	0	0	4.13	32.68	0	15.35	68.67	17.02	9.29	40.84	10.32
ENSG00000203857	HSD3B1	0	11.21	0	0	0	0	0	0	0	0	0	0	0	0	0	0	0	0	0	0	0	0	0	0	0	0	0	0	0	0	0	0	0	0
ENSG00000203858	HSD3BP2	0	0	0	0	0	0	0	0	1.27	0	0	0	0	0	0	0	0	0	0	0	0	0	0	0	0	0	0	0	0	0	0	3.35	0	0
ENSG00000203859	HSD3B2	0	2.27	0	0	15.64	0	0.77	12.29	10.79	196.24	0	0	0.38	33.13	3.59	0	32.81	102.15	0	0.73	6.03	0	0	0	66.17	14.49	1.3	0	10.28	0	24.25	684.96	0	0
ENSG00000203865	ATP1A1-AS1	4.89	5.78	0	2.87	32.8	6.25	25.09	3.31	14.95	0	0	4.48	6.49	8.15	44.92	0	2.23	28.9	24.65	19.74	14.13	10.39	173.18	0	0.42	337.7	6.26	0	8.21	1.4	1.12	25.04	11.07	3.32
ENSG00000203867	RBM20	0	0.12	0	2.59	4.69	0	7.61	0	3.9	0	0	0.57	0	31.02	2.27	0	0	0	0	1.6	1.47	0	0	0	0	10.48	1	0	0	0.33	0	9.18	1.66	0
ENSG00000203872	C6orf163	15.8	7.82	13.7	38.11	121.48	11.15	6.37	100.06	5.69	0	0	0.94	0.56	10.84	13.93	0	0	8.79	30.49	8.42	26.18	0	12.85	0	0	9.25	2.06	0	6.05	2.46	73.07	36.51	25.64	6.82
ENSG00000203875	SNHG5	41.11	20.62	0	26.29	102.98	39.34	53.53	54.47	33.41	112.83	0	13.92	1.33	191.5	63.64	0	74	38.94	140.9	45.84	60.74	5.95	82.14	24.53	10.71	24.13	45.25	0	294.48	498.86	41.72	199.45	1175.71	63.69
ENSG00000203876	ADD3-AS1	0	0	0	0	19.58	0	7.47	0	1.69	0	0	0.11	0	3.8	3.34	0	14.06	0	4.52	24.25	25.85	0	2.55	0	0	0.48	0.8	0	1.12	1.29	6.15	11.62	0	0
ENSG00000203877	RIPPLY2	0	0	0	0	0	0	0	0	0	0	0	0	0	0	0	0	0	0	0	0	0	0	0	0	0	0	0	0	0	0	0	1.25	0	0
ENSG00000203879	GDI1	6.64	339.52	0	24.16	132.83	1563.44	41.51	23.29	17.02	0	0	26.33	38.93	64.74	103.36	0	364.41	111.89	132.2	12.64	216.59	2.65	279.04	157.26	8.47	15.33	33.3	0	75.78	189.39	112.61	93.18	27.08	25.92
ENSG00000203880	PCMTD2	10.03	59.86	0	15.16	146.49	152.25	83.65	82.34	23.91	0	0	36.71	9.28	204.3	138.76	0.48	0	134.05	150.18	70.36	390.19	6.69	28.9	9.55	55.94	20.48	578.57	0	21.48	35.22	4440.16	89.57	13.54	64.66
ENSG00000203883	SOX18	0	0	0	0	13.7	0	0.73	0	0.43	0	0	1.52	0	0	1.39	0	0	0	0	1.45	1.7	0	0	0	0	0	0	0	0	0	0	0.25	2.29	0
ENSG00000203896	LIME1	0	0	0	1.11	8.12	0	1.65	0	13.86	0	0	8.49	0	2.84	4.28	0	0	20.14	18.84	9.43	5.81	0.7	5.53	0	0	6.96	2.4	0	0	46.09	42.05	0.97	0	22.92
ENSG00000203907	OOEP	0	0	0	0	3.41	0	0	0	0.56	0	0	0	0	0	0	0	0	0	0	0	4.98	0	0	0	0	0	0	0	0	0	0	4.52	0	0
ENSG00000203914	HSP90B3P	0	0	0	0	0	0	0	0	0	0	0	0	0	0	0	0	0	0	0	0	0	0	0	0	0	0	0	0	0	0	0	0	0	0.56
ENSG00000203930	LINC00632	0	20.88	0	31.96	12.34	0	35.03	6.14	9.2	0	0	9.42	1.39	17.28	16.1	0	0	0	68.75	762.96	27.58	0	16.62	0	0	3.61	18.03	0	35.62	17.58	0	11.67	22.86	3.86
ENSG00000203942	C10orf62	0	0	0	0	0	0	13.86	0	0	0	0	0	0	0	0	0	0	0	0	0	0	0	0	0	0	0	0	0	0	0	0	0	0	0
ENSG00000203943	SAMD13	39.04	187.61	0	4.04	2.6	0.6	10.07	0	5.33	0	0	0	3.81	4.97	1.66	0	0	7.62	31.14	4.2	5.93	0	0	0	0	12.93	15.61	0	3.47	0.41	0	183.62	25.85	5.58
ENSG00000203950	RTL8A	26.97	20.95	0	1.52	3.25	0	3.46	27.53	5.97	0	0	2.3	2.41	30.7	5.02	748.56	0	47.94	58.77	6.08	11.52	0	197.48	62.03	18.17	3.82	300.18	0	4.99	0.2	0	34.12	3.1	0
ENSG00000203952	CCDC160	0	0	0	0.17	0	0	0	0	1.11	0	0	0	0	0	0	0	0	0	0	0	0	0	0	0	0	0	0	0	0	0	0	0	0	0
ENSG00000203963	C1orf141	0	0	0	0	0	0	0	0	0	0	0	0	0	0	0	0	0	0	0	0	0	0	0	0	0	0	0	0	0	0	0	1.62	0	0
ENSG00000203965	EFCAB7	11.09	7.84	0	0	27.97	12.65	13.11	1.24	6.98	0	0	0.19	2.98	6.52	7.34	0	0	13.46	8.1	3.45	28.11	0	15.7	25.1	0	4.22	2.95	0	2.26	3.46	134.41	9.71	10.61	0
ENSG00000203972	GLYATL3	0	0	0	0	0.27	0	0	0	0	0	0	0	0	0	0	0	0	0	0	0	0	0	0	0	0	0	0	0	0	0	0	0	0	0
ENSG00000203985	LDLRAD1	0	0	0	0	0	0	0	0	0	0	0	0	0	0	0	0	0	0	0	0	0	0	0	0	0	0	0	0	0	0	0	0.66	0	0
ENSG00000203993	ARRDC1-AS1	18.1	0.42	0	5.17	6.82	0	137.58	1.14	2.61	0	0.07	6.15	0	3.28	11.62	0	0	46.5	21.8	4.64	6.39	0	22.21	1.25	0	1.81	3.45	0	0	4.87	0	40.14	9.42	0
ENSG00000203995	ZYG11A	0	0	0	0	0.82	0	0	0	0.76	0	0	0	0	0	2.49	0	0	0	0	0	0	0	0	0	0	0	0	0	0	0	0	0	0	0
ENSG00000203999	LINC01270	0	0.33	0	0	0.99	0	0	0.97	0	0	0	0	0	0	0	0	0	0	0	0	0	0	137.58	0	0	1.4	0	0	3.36	0	0	5.59	0.25	0
ENSG00000204001	LCN8	0	0	0	0	0	0	0	0	0	0	0	0	0	0	0	0	0	0	18.46	0	0	0	0	0	0	0	0	0	0	4.64	0	0	0.12	0
ENSG00000204020	LIPN	0	0	0	0	0	0	0	1.2	0	0	0	0	0	0	0	0	0	0	0	0	0	0	0	0	0	0	0	0	0	0	0	0	0	0
ENSG00000204022	LIPJ	0	0	0	0	0	0	0	0	0	0	0	0	0	0	0	0	0	0	0	0	2.23	0	0	0	0	0	0	0	0	0	0	0	0	0
ENSG00000204052	LRRC73	0	0	0	0	0	0	0	0	0	0	0	0	0	0	0	0	0	0	0	0	25.02	0	0	0	0	0	0	0	0	0	0	3.05	0	0
ENSG00000204054	LINC00963	114.75	32.71	13.38	18.51	22.91	38.26	20.77	232.12	186.1	12.6	0	938.06	4.83	10.46	16.42	53.08	13.43	40.01	107.37	22.41	191.36	0	64.04	0	9.94	2.26	36.71	0	63.53	101.75	0	30.14	29.4	4.02
ENSG00000204055	AL158151.1	0	0	0	0	0	0	0	0	0	0	0	0	0	0	0.19	0	0	0	0	0	0	0	0	0	0	0	0	0	0	0	0	0	0	0
ENSG00000204060	FOXO6	0	0	0	0	0	0	0	0	0	0	0	0	0	0	0	0	0	0	0	0	1.04	0	0	0	0	0	0	0	0	2.14	0	0.33	0	0
ENSG00000204065	TCEAL5	0	0	0	0	0	0	0	0	0	0	0	0.17	0	0	17.32	0	0	0	0	0	0	0	0	0	0	0	0	0	0	0	0	0	0.8	0
ENSG00000204070	SYS1	72.47	15.58	0	11.93	17.52	204.4	343.77	7.64	19.52	0	0	6.89	2.4	7.82	52.58	0	79.1	20.33	297.51	9.55	159.34	5.55	22.2	0	42.22	24.53	74.74	8.41	5.93	11.02	27.24	20.55	40.05	63.13
ENSG00000204072	ARMCX7P	662.9	0	0	1.8	1.2	0	0	0	0	0	0	1.52	0	7.62	0.8	0	0	0	21.86	0	0	0	0	0	0	0	3.25	0	0	0	135.11	41.36	2.07	0
ENSG00000204084	INPP5B	76.12	29.89	0	13.96	131.21	4.79	163.97	21.21	129.55	0	0	13.09	13.84	28.81	128.82	0	56.86	115.26	153.27	50.18	48.03	0	341.19	24.16	2.97	1150.69	19.33	0	13.81	4.75	69.37	101.95	34.43	54.78
ENSG00000204086	RPA4	0	1.69	0	0	3.46	0	14.45	28.99	3.9	0	0	0.57	10.39	80.13	7.02	0	0	16.21	33.98	0.2	6.28	0	7.49	0	0.41	8.38	1.76	0	2.1	5.63	1.86	27.53	1.99	17.44
ENSG00000204099	NEU4	0	6.58	0	145.51	41.36	0	12.31	50.03	5.97	0	0	1.8	17.34	2.84	26.23	0	0	0	17.53	1.91	20.54	0	35.49	0	108.38	23.55	1.09	0	17.73	8.15	0	21.3	25.64	0
ENSG00000204103	MAFB	0	10.01	0	2.8	30.2	0	8.3	34.92	8.54	0	0	10.6	3.86	37.32	40.1	0	0	4.35	26.36	4.76	8.93	0	38.79	0	0	4.86	12.34	0	176.69	160.25	4.54	42.01	275.17	12.8
ENSG00000204104	TRAF3IP1	193.64	22.19	0	9.58	140.11	42.76	215.51	60.55	10.64	0	0	10.27	54.13	193.19	132.68	0	0	88.03	74.87	592.43	977.04	2.48	50.08	1238.24	11.37	24.24	27.43	0	94.54	29.68	38.11	87.15	74.03	42.7
ENSG00000204116	CHIC1	8.79	19.03	0	10.28	85.19	81.39	23.05	3.3	10.7	0	0	46.53	2.48	30.98	475.29	0	0	14.21	10.5	30.77	36.14	0	14.11	0	0	39.64	2.1	0	5.46	1.84	23.53	180.63	28.59	1.69
ENSG00000204117	AL162293.1	0	0	0	0	5.94	0	0	0	0	0	0	0	0	0	0	0	0	0	0	0	0	0	0	0	0	0	0	0	0	0	0	0	0	0
ENSG00000204118	NAP1L6P	0	0.56	0	0	0	0	0	0	0.19	0	0	0	0	0	0	0	0	0	0	0	0	0	0	0	0	0	0	0	0	0	0	0	0	0
ENSG00000204120	GIGYF2	519.21	72.26	110.74	116.34	1488.64	581.93	101.83	93.36	287.56	96.25	31.39	248.72	391.34	298.71	174.62	0	173.05	4160.83	6125.87	199.91	820.3	2301.38	195.91	54.65	59.06	37.3	383.19	0	420.48	275.14	869.48	355.19	472.67	236.79
ENSG00000204121	ECEL1P1	0	0	0	0	0	0	0	0	0	0	0	0	0	0	0	0	0	0	0	0	0	0	0	0	0	0	0	0	0	0	0	0	0	0
ENSG00000204128	C2orf72	74.96	14.66	0	700.42	71.94	5.23	28.43	4.48	64.33	0	0	9.54	11.87	65.06	83.86	0	0	54.03	236.78	26.85	185.61	0.84	16.08	9.13	20.32	11.95	17.86	0	154.98	46.43	29.68	89.67	11.02	471.17
ENSG00000204130	RUFY2	8.26	31.97	2.07	12.57	57.52	0	28.12	16.57	10.91	0	0	41.11	24.39	24.43	18.78	0	0	49.25	552.19	105.92	112.67	0	25.5	7.49	412.27	206.78	15.28	0	975.59	10.24	13.07	73.27	3.21	78.32
ENSG00000204131	NHSL2	34.26	14.91	0	19.34	8.83	0	7.35	5.47	9.2	0	0	3.9	3.12	5.35	10.59	0	0	12.6	76.81	400.24	15.92	0	14.61	0	0	7.49	6.56	0	11.87	9.29	25.16	14.15	15.24	7.19
ENSG00000204136	GGTA1P	24.34	25.64	0	1.56	19.33	0	79.68	69.79	3.1	0	0	1.14	1.9	9.81	1.54	0	0	40.57	24.07	21.65	7.79	0	2.49	0	0	14.68	1.66	144.5	10.09	0.85	0	30.7	3.24	34.1
ENSG00000204138	PHACTR4	303.85	3877.33	0	63.45	189.58	18.58	295.36	62.46	143.03	0	0	52.5	121.98	124.33	199.47	0	126.04	240.62	1856.12	406.17	160.84	4.65	183.35	13.73	132.61	170.37	389.11	0	71.34	183.05	63.85	3405.58	672.04	94.59
ENSG00000204147	ASAH2B	10.37	31.43	0	16.01	23.91	7.62	16.24	17.13	11.93	0	0	3.51	4.31	23.35	6.36	0	0	22.3	14.29	10.76	114.36	0	187.08	108.56	0	19.1	412.75	0	1.43	7.41	6.35	57.06	14.71	37.7
ENSG00000204149	AGAP6	154.47	30.27	0	14.64	86.92	7.93	37.35	57.04	99.23	0	0	0	7.91	187.08	281.74	0	0.42	2514.01	97.81	0	33.63	0	72.72	0	0	14.52	30.73	0	51.84	11.67	26.18	24.75	32.43	27.51
ENSG00000204152	TIMM23B	0	0.87	0	4.24	363.77	0	8.67	4.24	562.84	0	0	0	1.07	36.36	13.68	0	0	41.9	49.74	9.91	16.45	0	7.19	37.32	16.57	12.46	3.36	0	0.34	4.76	11.84	33.56	13.69	0
ENSG00000204160	ZDHHC18	42.08	6.42	0	0.74	30.77	2.32	18.03	8.71	11.17	0	0	0	6.63	5.72	37.32	0	0	62.23	11.25	2.41	38.92	0.33	14.61	52.48	0	8.44	4.17	0	7.91	173.22	211.95	16.73	11.88	187.61
ENSG00000204161	TMEM273	0	7.62	0	0	5.99	19.58	4.97	9.97	25.23	0	0	3.03	1	14.61	44.11	0	0	15.97	13.57	3.11	187.08	0	8.05	0	0	7.68	2.38	0	2.47	0.56	1.03	29.51	5.39	26.54
ENSG00000204165	CXorf65	0	0.17	0	0	0	0	0	0	0	0	0	0	0	0.41	0	0	0	0	7.61	0	0	0	0	0	0	0	0	0	0	0	0	0	0	0
ENSG00000204172	AGAP9	71.99	11.02	0	144.75	62.16	11.46	1563.44	23.6	28.75	0	0	21.26	6.71	55.33	48.97	0	89.93	134.18	155.89	37.77	29.81	0	42.42	154.47	0.84	7.14	13.26	121.51	9.04	61.7	232.74	316.64	24.35	36.62
ENSG00000204174	NPY4R	0	2.81	0	6.19	2.46	0	0	0	0	0	0	2.53	0	1.66	68.51	0	0	0	30.27	5.47	0	4.56	68.01	0	0	5.35	1.27	0	230.04	8.67	0	225.14	1.14	27.09
ENSG00000204175	GPRIN2	0	4.31	0	17.74	15.91	0	27.75	1.57	3.79	0	0	1.62	22.82	33.45	23.38	0	0	8.9	0	28.43	12.39	7.21	412.75	50.61	0	2.6	0.8	0	21.42	22.95	0	23.05	4.27	25.16
ENSG00000204176	SYT15	0	1.67	0	0	33.45	0	2.6	0	0.71	0	0	1.03	0	200.12	6.26	0	0	0	17.34	1.81	2.05	0	0	0	6.1	2.49	0.99	0	0	0	0	16.82	0	0
ENSG00000204177	BMS1P1	755.26	281.74	0	12.73	1976.19	15.35	41.58	10.01	5.21	0	0	11.07	6.22	118.03	31.4	0	7.27	25.51	82.37	64.24	89.49	1.25	27.75	0	0	27.24	9.16	0	65.41	42.37	18.83	33.33	13.57	22.18
ENSG00000204178	MACO1	158.31	37.43	0	44.82	268.18	58.03	200.5	34.24	45.06	45.38	0	19.89	138.28	267.42	28.54	158.13	0	42.54	575.9	123.98	643.31	13.96	33.33	85.97	8.76	446.92	434.24	0.62	60.26	1988.69	53.74	111.21	27.23	9.96
ENSG00000204179	PTPN20	20.49	0	0	0	0.84	0	2.93	0	0.22	0	0	3.34	0.65	0	3.29	0	51.97	0	0	10.18	600.36	0	0	0	0	0.56	2.58	0	0	3.49	12.31	9.91	0.57	20.87
ENSG00000204186	ZDBF2	32.48	34.99	0	6.17	30.38	0.82	10.88	100.47	206.78	0	0	237.64	2.56	28.51	16.82	0	0	51.62	142.21	34.44	162.72	0	19.82	0	0	6.79	14.07	0	24.91	34.48	4.96	33.42	21.19	15.41
ENSG00000204194	RPL12P1	0	0	0	0	0.24	0	0.07	0	0	0	0	0	0	0	0	0	0	0	0	0	0	0	0	0	0	0	0	0	0	0	0	0	0	0
ENSG00000204196	RPL12P16	0	2.9	0	1.51	8.39	4.21	4.97	1.06	0	0	0	0	1.09	1.38	0	0	0	0.76	0	0	6.94	0	0.99	197.48	0	0.62	3.39	0	0	0	0	0	1.68	3.61
ENSG00000204209	DAXX	81.87	120.83	111	11.49	45.99	48	25.01	61.16	101.16	0	0	12.15	14.81	30.51	453.85	0	97.48	80.63	7129.28	32.7	95.29	7.01	5.48	159.43	35.36	64.34	78.43	0	71.59	102.16	13.39	107.69	17.7	123.59
ENSG00000204217	BMPR2	912.01	101.3	0	75.28	149.6	710.22	1739.54	81.16	148.53	300.18	0	38.26	34.03	48	277.46	0	139.34	348.18	1306.66	127.35	1181.68	2.1	143.14	19.43	40.99	92.8	426.04	5.05	45.59	55.98	255.56	130.98	133.69	655.64
ENSG00000204219	TCEA3	14658.8	148.99	26.61	94.49	125.41	525.27	364.96	289.34	303.78	560.1	29.64	370.51	69.62	444.66	138	0	130.59	1846.16	2764.17	103.04	400.15	84.32	114.56	381.59	305.76	774.88	229.88	1.04	321.68	177.29	4815.62	5146.25	118.96	626.79
ENSG00000204220	PFDN6	41.2	17.58	0	0	27.5	10.38	51.39	4.64	42.35	0	0	5.51	10.81	5.58	27.06	0	0	29.55	30.9	13.99	10.74	6.93	235.21	0	18.25	200.12	9.1	0	14.01	5.75	0	17.81	13.52	44.82
ENSG00000204227	RING1	0	2.9	0	3.46	7.82	0	33.47	5.57	8.12	13.02	4.94	1.7	27.72	111.14	11.57	0	0	0.28	36.12	8.41	6.48	16.78	27.62	0	0	26.54	8.04	0	9.95	26.18	28.74	50.78	7.62	6.23
ENSG00000204228	HSD17B8	0	2.06	0	62.36	20.68	0	3.39	0	1.99	0	0	0	0	0	2.46	0	0	0	20.58	0.96	3.98	0	14.68	0	0	10.93	0.24	0	0	1.79	0	14.45	1.11	0
ENSG00000204231	RXRB	14.97	12.81	0	9.51	31.23	13.93	38.18	20.95	8.79	0	1.72	3.98	4.92	77.7	26.18	0	0	23.1	43.93	19.89	21.44	0	34.99	18.95	0	4.86	22.62	0	273.69	183.52	18.59	66.63	737.94	40.94
ENSG00000204237	OXLD1	54.89	13.01	0	4.66	35.49	34.47	114.61	8.41	5.8	0	0	0.78	4.33	55.52	40.14	259.1	0	58.41	28.11	214.8	328.26	0	13.16	0	0	4.75	9.21	0	55.94	34.07	22.13	42.74	20.25	10.55
ENSG00000204241	LINC02731	0	0	0	8.66	18.25	0	1.62	0	0	0	0	0	0.41	0	0	0	0	0	0	4.48	0.52	0	0	0	0	0	0	0	0	0	0	1.25	0	0
ENSG00000204248	COL11A2	0	0	0	0	2.97	0	0.57	0	0	0	0	0	0	1.24	2.1	0	0	0	20.54	0	12.85	0	3.74	58.87	0	2.41	0.43	0	9.2	22.06	0	6.49	2.26	0
ENSG00000204252	HLA-DOA	0	15.1	0	0.41	50.21	0	6.53	13.72	4.59	0	0	8.57	0.33	134.54	13.46	0	0	25.51	15.07	17.86	49.44	7.8	22.73	0.35	20.16	2.26	48.5	0	10.95	29.28	975.59	49.47	8.08	3.8
ENSG00000204253	HNRNPCP2	0	0	0	0	0	0	0	0	0	0	0	0	0	0	0	0	0	0	77.54	0	0	0	0	0	0	0	0	0	0	0	0	0	0	0
ENSG00000204256	BRD2	146.05	397.28	0	658.92	699.37	138.51	566.84	89	2639.93	2667.47	12.18	214.3	5503.3	429.06	289.66	151.54	112.71	983.98	997.33	354.09	1047.03	112.44	465.46	312.57	68.47	187.87	99.94	61.18	419.6	1909.69	840.1	233.77	157.79	569.5
ENSG00000204257	HLA-DMA	121.48	17.55	0	737.94	85.3	0	14.41	5.62	39.72	0	0	9.13	30.73	29.39	81.57	251.33	0	34.2	55.07	37.45	160.7	11.77	13.54	11.71	0	3.91	24.9	0	76.93	12.34	8.16	132.45	8.19	214.8
ENSG00000204261	PSMB8-AS1	0	12.29	0	11.17	27.38	0	12.24	13.25	3.86	0	0	21.18	6.73	8.47	3.79	0	0	0	60.85	60.21	25.65	0	21.8	0	0	38.77	6.2	0	250.15	7.39	18.77	34.83	3.14	20.14
ENSG00000204262	COL5A2	125.43	69.93	0	83.25	51.76	31.7	120.21	15.97	115.29	142.99	0	31.49	17.88	123.82	45.63	0	0	73.11	542.34	3289.47	142.17	1.19	79.68	3.68	50.91	52.4	61.88	0	97.07	39.44	144.09	91.24	50.69	51.5
ENSG00000204264	PSMB8	431.26	173.93	0	22.57	204.03	34.47	1448.15	498.86	35.52	0	0	44.92	26.61	71.27	13.84	0	324.7	297.94	287.59	197.64	175.58	16.01	29.84	22.53	34.2	40.99	39.11	0	142.12	11.37	22.57	328.64	17.08	191.61
ENSG00000204267	TAP2	42.44	1313.29	0	32.32	88.68	8.96	167.26	29.68	43.03	0	0	13.06	38.88	57.95	77.53	0	543.31	252.23	1129.87	134.55	53.57	0	87.35	10.16	24.36	101.16	132.68	0	29.51	82.27	30.65	2030.18	361.87	64.02
ENSG00000204271	SPIN3	63.91	18.86	9.8	22.11	21.42	3.98	17.97	19.58	13.59	0	0	3.39	5.17	43.24	5.69	0	12.17	111.49	120.46	12.32	75.28	1.55	266.76	31.02	2.68	16.13	525.32	0	14.5	10.61	3.41	86.71	6.19	77.46
ENSG00000204272	NBDY	0	20.18	0	4.82	35.46	0	31.39	6.08	23.41	0	0	4.94	2.12	128.19	80.13	0	0	37.52	10.8	7.6	16.22	0	11.19	0	15.57	10.79	13.97	0.25	54.13	3.63	19.88	10.25	6.73	28.5
ENSG00000204277	LINC01993	0	0	0	0	17.32	0	1.86	2.97	0	0	0	0.8	0	0	0	0	0	0	0	0	0	0	1.73	0	0	0	0	0	0	0	0	1.08	0	0
ENSG00000204282	TNRC6C-AS1	0	0	0	1.74	22.94	5.94	21.72	0	16.06	0	0	2.49	0	4.52	0	0	0	0	4.23	0	22.92	0	28.15	9.13	0	11.36	2.6	0	0	121.26	0	17.76	7.64	687.91
ENSG00000204283	LINC01973	0	0	0	0	0	0	1.66	0	0	0	0	0	0	0	2.28	0	0	0	0	0	0	0	0	0	0	0	0	0	0	0	0	2.87	0	0
ENSG00000204287	HLA-DRA	53.21	49.44	0	27.8	680.9	0	292.11	88.31	34.54	0	0	263.3	93.05	103.67	172.72	0	86.15	203.88	103.7	28.95	374.8	0.77	161.47	111.63	113.84	55.01	141.04	181.13	90.12	44.45	193.95	494.84	264.09	310.31
ENSG00000204291	COL15A1	140.27	24.86	0	325.68	94.17	14.85	1138.18	20.47	30.65	0	0	13.43	9.55	129.09	94.2	0	142.68	210.41	100.23	24.19	34.2	0	52.37	169.42	1.68	13.06	21.36	0	12.62	159.67	101.92	578.65	44.48	20.31
ENSG00000204301	NOTCH4	0	1.14	0	3.61	22.13	0	10.48	1	11.44	0	0	1.33	0	15.25	12.46	0	0	13.26	0	3.35	24.9	9.13	10.03	0	0.69	16.04	0	0	0	9.29	0	687.91	4.27	1.9
ENSG00000204304	PBX2	24.29	32.8	0	74.03	114.35	143.26	169.03	16.21	18.95	0	0	43.84	36.51	183.96	46.75	17.88	0	30.23	2497.89	286.91	65.26	9.76	2514.01	4.55	27.09	17.82	5.28	0	18.33	90.98	90.88	206.72	25.12	214.99
ENSG00000204305	AGER	0	1	0	25.86	33.45	0	3.3	7.82	1.7	0	0	1.45	2.12	0	3.41	0	82.88	0	17.34	3.87	7.38	0	36.32	0	22.87	1.72	0	0	0	17.9	37.37	7.57	1.57	4.82
ENSG00000204308	RNF5	114.33	56.86	0	19.95	1000.6	0	20.2	6.81	3.08	0	0	11.07	6.64	86.6	10.55	0	42.27	20.54	19.03	30.59	33.48	0	63.91	0	0	4.76	6.36	0	24.34	8.92	0	13.89	17.69	8.05
ENSG00000204310	AGPAT1	129.78	7.74	0	7.88	125.01	11.55	57.18	13.39	15.24	0	0	7.29	8.72	100.07	4.96	0	36.76	5.92	59	25.1	182.85	0	6.25	21.8	3.25	194.01	74.96	0	24.19	312.69	23.88	40.63	9.61	3.48
ENSG00000204311	PJVK	0	0	0	0	4.2	0	0	3.46	0.56	0	0	0	3.9	1.39	0	0	0	0	6.2	2.12	150.09	0	6.65	0	0	1.12	0.77	0	0	0	0	22.87	0.19	5.3
ENSG00000204314	PRRT1	17.86	9.13	0	0	2.08	0	2.26	0	0	0	0	0	0	9.5	0	0	0	0	13.93	4.56	5.59	1	2.29	0	0	0	0	0	0	6.73	0	2.07	4.32	0
ENSG00000204315	FKBPL	19.21	1.27	0	1.14	4.75	0	1.6	0	1.29	0	0	0	0.25	0	0.57	0	0	47.11	8.29	0	10.93	0	0.52	0	0	2.71	4.56	0	0	0	0	2.83	0	0
ENSG00000204316	MRPL38	31.15	17.84	111.74	11.81	93.77	9.37	38.77	4.39	22.64	0	0	26.91	2.9	15.16	21.62	0	2.71	144.51	93.65	8.12	26.9	0	19.35	13.86	49.11	5.16	25.89	0	11.37	16.87	7.61	3.74	30.77	29.68
ENSG00000204323	SMIM5	0	46.09	0	9.67	63.22	17.73	4.8	34.1	49.44	2.23	0	4.69	4.52	21.9	142.04	0	0	177.81	9818.39	3.41	4.28	1.4	1.27	42.51	15.49	33.2	4.15	0	13.82	35.83	0.38	121.27	4.13	16.52
ENSG00000204334	ERICH2	0	0	0	0	0.28	0	0	0	0	0	0	0	0	0	0	0	0	0	0	0	3.05	0	0	0	0	0	7.47	0	0	0	0	0	0	0
ENSG00000204335	SP5	0	3.98	0	0	0.07	27.41	4.13	0	0	0	0	5.34	0	0	2.66	0	0	0	0	0.97	6.03	12.11	2.12	0	0	0	3.57	0	0	0	0	15.51	0.21	0
ENSG00000204338	CYP21A1P	0	0	0	0	0	0	0	0	0	0	0	0	0	0	0	0	0	0	0	0	0.42	0	0	0	0	0	1.14	0	0	0	0	0	0	0
ENSG00000204344	STK19	31.96	3.75	0	9.08	4.13	0	47.92	25.64	6.17	0	0	2.68	38.11	191.27	9.29	0	12.51	0	67.96	5.81	6.15	0	8.26	32.38	0	4.89	9.55	118.17	1.34	25.18	3.06	39.16	4.97	104.64
ENSG00000204348	DXO	8.33	5.35	0	0	33.6	2.89	13.16	0	4.55	0	0	0.47	10.63	10.07	9.02	0	0	19.84	0	2.3	11.6	1.86	22.64	0	16.19	17.66	1.57	0	0	3.8	0	29.66	13.38	4.55
ENSG00000204351	SKIV2L	48.24	10.41	0	16.78	57.04	40.98	104.16	49.58	16.33	0	0	22.2	8.52	84.43	40.77	13.7	424.67	38.94	121.44	32	30.15	25.98	169.61	166.12	19.81	10.76	29.62	0	391.49	436.82	0	83.18	1063.14	29.57
ENSG00000204352	C9orf129	0	2.68	0	7.19	0	3.31	0	0	0	0	0	2.01	14.07	14.45	6.69	0	0	45.25	0	0	18.09	0	8.49	75.05	0	0	0	0	0	21.16	0	0	0	0
ENSG00000204356	NELFE	34.45	26.81	0	23.82	162.77	63.55	63.31	16.14	23.86	0	0	168.01	8.26	55.59	2213.83	0	0	56.85	54.68	32.45	76.4	6.97	60.17	99.17	28.64	72.43	12.05	0	11.58	67.91	45.08	356.28	84.93	14.51
ENSG00000204361	NXPE2	46.33	339.52	0	18.59	136.65	175.11	41.51	39.21	32.03	0	0	5.16	4.92	110.8	131.99	0	11.44	34.43	168.32	26.35	440.52	7.95	93.43	114.37	0.36	15.5	71.78	0	111.5	27.38	450.43	129.22	12.15	146.85
ENSG00000204362	LINC02783	0	0	0	0	0	0	0	0	0	0	0	0	0	0	0	0	0	0	6.92	0	0	0	0	0	0	0	0	0	0	0	0	0	0	0
ENSG00000204366	ZBTB12	0	0.27	0	0.33	16.19	0	0.24	0	0.43	0	0	0	0	0.32	2.08	0	0	27.72	217.12	0	10.18	700.42	0	0	0	0	5.03	0	0	7.88	3.49	3.27	3.81	3.83
ENSG00000204370	SDHD	10.94	6.5	0	15.61	33.12	2.95	35.38	7.91	280.62	0	0	6.37	62.54	53.17	9.5	0	0	46.99	25.81	12.7	73.87	0	6.28	0	0	17.89	2.93	0	13.26	47.34	105.12	25.15	6.03	32
ENSG00000204371	EHMT2	672.04	28.29	41.16	687.91	64.54	0.24	32.03	3.74	53.7	0	0	24.48	77.52	45.21	142.56	0	0	41.92	180.49	32.15	416.07	5.05	18.62	0	59.67	9.83	76.86	0	162.78	44.16	33.5	97.49	18.22	1268
ENSG00000204380	PKP4-AS1	0	0	0	0	0	0	0	0	0	0	0	0	0	0	0	0	0	0	0	0	0	0	0	0	0	0	0	0	0	0	0	0.2	0	0
ENSG00000204381	LAYN	9.18	5.3	0	0	0.12	0	0.43	0.56	1.62	0	0	0	0.17	12.75	0.99	0	0	0	0	125.08	3.7	0	2.2	0	0	1.55	0.41	0	0	0	0	3.63	0	0
ENSG00000204385	SLC44A4	387.14	244.17	0	47.91	293.7	35.32	2168.76	436.82	61.34	9.34	0	62.55	36.12	118.91	19.39	0	156.16	352.04	554.02	246.53	218.54	43.46	101.37	58.98	8.92	139.5	92.8	0	296.85	55.27	62.18	307.89	24.56	307.98
ENSG00000204386	NEU1	27.16	850.51	0	4.04	31.63	5.35	50.91	25.04	12.29	0	0	8.04	1.52	24.67	36.45	0	364.04	79.55	422.3	49.62	26.73	0	22.49	5.47	21.65	55.52	39.02	0	15.1	19.74	7.63	828.01	136.99	9.71
ENSG00000204387	SNHG32	12.03	2.1	0	0	3.06	0	1.46	4.28	1.66	0	0	0.12	0.52	0	0.67	0	17.49	0	39.61	1.04	12.75	0	0	155.09	0	2.12	112.57	0	0	0	0	7.83	3.36	0
ENSG00000204388	HSPA1B	1004.05	438.97	0	45.82	365.83	59.51	202.43	359	325.56	324.68	0	53.89	41.67	2123.72	1607.72	0	0	29930.5	744.67	161.35	227.62	26.34	413.95	0	96.31	161.02	208.12	0	225.66	79.76	150.76	123.63	230.66	272.77
ENSG00000204389	HSPA1A	447.74	92.69	0	141.12	3970.29	431.65	133	157.02	6316.29	0	0	59.26	29.35	445.28	224.3	0.41	812.56	818.5	486.06	583.98	307.56	0.66	198.82	544.53	214.77	445.97	592.86	89.37	297.83	908.95	35.73	666.29	385.62	913.13
ENSG00000204390	HSPA1L	0	4.51	0	0	19.58	0	2.87	2.07	1.4	0	0	0.38	0	3.59	1.22	0	0	25.23	10.28	1.21	4.76	0	10.83	18.25	0	1.95	0.87	0	1.98	0	49.11	6.4	0.85	50.03
ENSG00000204392	LSM2	11.55	3.81	0	8.61	5.99	0	15.58	21.18	9.25	0	0	5.19	3.24	9.2	28.9	0	0	7.46	0	2.97	218.26	0	17.35	0	62.54	7.96	5.23	0	0.07	8.39	15.23	20.9	4.56	36.32
ENSG00000204394	VARS1	10.16	14.64	0	13.18	126.65	7.61	253.09	29.55	27.6	0	0	221.73	131.82	42.75	75.96	0	146.72	76.28	177.37	5.15	170.06	11.87	94.67	70.55	59.36	12.31	54.13	0	43.07	29.81	88.1	88.49	219.25	94.19
ENSG00000204396	VWA7	0	0	0	0	0.62	0	75.05	2.27	0	0	0	0	0	6.15	2.49	0	0	0	9.37	0	0	0	0	0	0	0	0	0	0	0	0	7.8	1.95	0
ENSG00000204397	CARD16	38.84	6.15	0	7.49	45.49	8.3	90.09	8.79	25.92	0	0	5.72	30.59	28.84	58.55	0	0	22.74	32.43	9.04	108.79	1.52	39.02	4.87	4.51	5.76	8.33	0	72.37	11.36	20.37	1475.89	12.23	22.81
ENSG00000204398	AL359649.1	0	0	0	0	0	0	0	0	0	0	0	0	2.28	8.92	0	0	0	0	0	0	0.62	0	0	0	0	0	0	0	0	0	0	0.7	0	0
ENSG00000204403	CASP12	0	0	0	0	0	0	0	0	0.14	0	0	0	0	100.06	0	0	0	0	0	0	0	0	0	0	0	0	0	0	0	0	1.25	0	0	0
ENSG00000204406	MBD5	135.11	248.14	11.36	19.52	3977.39	0	39.68	19.22	8.02	0	0	22.54	9.13	161.33	36.67	0	0	54.01	94.75	85.05	148.15	0	111	7.01	11.02	49.73	9.83	0	67.69	85.85	55.2	78.46	30.44	46.76
ENSG00000204410	MSH5	20.7	8.26	0	17.01	72.63	0	73.95	8.8	15.24	0	0	10.94	9.97	105.96	12.21	0	63.13	18.65	291.2	65.41	195.11	3.25	31.07	0	0	114.33	131.82	0	22.92	1688.51	33.27	27.33	7.21	2.07
ENSG00000204420	MPIG6B	0	0	0	0	0	0	0	0	0	0	0	0	0	2.08	0	0	0	0	0	1.27	0	1.99	0	0	0	0	0	0	0	0	0	0	0	0
ENSG00000204422	AL662899.1	0	0	0	0	0	0	0	0	0	0	0	0	0	0	0	0	0	0	0	0	6.29	0.5	0	0	0	0	0	0	0	0	0	0	0	0
ENSG00000204427	ABHD16A	22.3	19.52	0	7.11	23.05	24.02	8.82	20.7	6.19	0	0	10.48	3.77	25.16	12.24	305.16	56.96	162.75	46.73	63.53	130.35	1.93	7.06	0	0	16.24	47.92	0	22.08	10.59	0	15.68	176.69	204.2
ENSG00000204428	LY6G5C	0	1.24	0	0	0	0	0.99	0	0	0	0	0	0	2.93	0	0	0	0	56.86	0	0.87	0	0	0	0	0	0	0	0	0	0	0.33	1.12	0
ENSG00000204429	AL451142.1	0	0	0	0	0	0	0	0	0	0	0	0	0	0	17.32	0	0	0	0	0	0	0	0	0	0	0	0	0	0	0	0	0.66	0	0
ENSG00000204435	CSNK2B	386.88	41.56	0	41.96	70.92	294.48	1054.58	35.52	64.5	0	0	30.18	15.21	27.61	174.53	0	325.81	143.17	590.13	36.67	380.42	7.65	150.76	42.45	44.66	45.74	206.79	0	38.58	53.4	141.83	48.01	85.52	108.77
ENSG00000204438	GPANK1	0	9.38	0	10.81	5.88	0	20.39	20.9	18.26	0	0	27.45	3.83	13.25	4.26	0	0	58.55	451.58	6.41	16.36	0	6.59	0	0	24.53	5.84	0	9.46	8.76	190.55	217.12	6.61	24.61
ENSG00000204439	C6orf47	56.57	21.35	0	13.2	72.89	0	75.87	6.96	97.17	0	0	10.68	12.54	16.86	40.59	0	399.15	41.23	89.74	18.1	26.98	0	276.57	7.02	0	775.47	8.81	0	8.01	7.69	27.41	49.56	25	26.14
ENSG00000204442	FAM155A	0	0	0	0	1.67	0	8.37	0	0	0	0	0	0	0	1.24	0	0	0	0	0	0.94	0	2.32	0	0	4.19	0.25	0	0	0	0	6.12	0	0
ENSG00000204444	APOM	0	0	0	0	0	0	0	0	0	0	0	0	0	0	1.23	0	0	0	0	0	0	0	0	0	0	0	0	0	0	0	0	1.52	0	0
ENSG00000204446	LINC02872	0	0	0	0	0	0	0	0	0	0	0	0.33	0	0	0.99	0	0	0	0	0	0	0	0	0	0	0	0	0	0	0	0	0.42	0	0
ENSG00000204460	LINC01854	0	0	0	0	0	0	0	0	0	0	0	0	0	0	2.23	0	0	0	0	0	0	0	0	0	0	0	0	0	0	0	0	0	0	0
ENSG00000204463	BAG6	72.18	61.84	0	86.06	393.23	127.1	131.82	41.83	93.38	210.06	176.69	235.21	22.1	189.69	4640.28	0	96.71	147.74	70.73	126.98	170.61	24.18	254.81	150.15	77.12	128.08	32.71	0	53.1	286.95	122.3	772.35	195.94	30.6
ENSG00000204469	PRRC2A	111.6	1500.12	0	67.95	410.36	3989.89	235.14	69.39	72.47	0	0	67.88	86.47	280.54	401.57	0	748.65	163.92	965.85	60.15	788.04	38.12	1108.69	111	13.18	49.09	195.02	0	217.04	648.03	557.47	310.72	77.94	149.73
ENSG00000204472	AIF1	5.88	64.89	0	23.36	126.99	0	23.86	79.29	16.64	0	0	23.25	6.3	129.55	108.48	0	45.48	105.51	45.33	67.66	139.19	13.38	46.75	0	2.88	14.97	155.9	0	18.79	52.2	1288.27	92.98	19.01	34.43
ENSG00000204475	NCR3	0	0	0	0	0	0	0	0	0	0	0	0	0	0	0.69	0	0	0	0	0	0	0	0	0	0	0.27	0	0	0	0.83	0	0.75	0	0
ENSG00000204482	LST1	2.23	12.45	0	0	1.62	3.99	6.58	1.7	45.04	0	1.65	0	312.69	9.95	13.07	0	0	55.94	0	8.2	9.13	0	5.78	54.89	2.68	5.96	3.59	0	0.66	42.35	15.14	5.93	4.48	0
ENSG00000204498	NFKBIL1	126.65	2.68	0	200.12	11.37	16.16	9.41	2.34	13.98	0	0	12.45	5.59	6.78	19.06	0	0	0	141.33	10.94	83.46	6.73	4.23	0	0	3.13	31.93	0	49.06	20.78	0	30.85	2.4	256.37
ENSG00000204514	ZNF814	1.03	20.49	0	20.25	95.7	41.93	16.64	28.16	16.1	0	0.33	29.9	22.71	23.22	23.43	0	0	143.43	450.27	42.37	197.73	0.17	42.37	2.4	69.29	160.25	28.5	0	1013.11	7.11	75.09	71.07	4.88	173.97
ENSG00000204516	MICB	0	3.31	0	6.73	5.8	2.93	6.49	0	1.62	0	0	4.22	0.52	1.23	1.41	0	0	10.95	46.68	312.69	9.1	0.95	6.81	0	0	1.29	3.28	0	0	23.11	0	11.09	6.3	4.39
ENSG00000204519	ZNF551	93.55	45.71	0	8.33	71.58	1.7	131.65	134.41	8.67	0	0	3.7	2.85	18.22	4.35	0	124.15	70.49	75.11	40.51	44.71	1.52	18.94	0	0	23.25	14.25	0	37	7.14	21.53	72.21	6.81	64.41
ENSG00000204520	MICA	28.43	1776.07	37.25	22.57	84.28	7.55	93.42	46.72	25.41	229.91	0	16.33	48.03	24.29	81.84	0	237.39	85.84	717.54	126.14	42.21	3.1	57.51	14.18	18.4	85.95	150.52	0	21.7	89.67	8.9	1371.93	162.84	5.16
ENSG00000204524	ZNF805	85.9	57.97	0	14.49	53.56	26.18	23.29	31.2	35.8	0	0	5.08	8.1	91.24	11.72	0	0	98.11	220.78	22.74	138.63	0.42	342.98	25.85	0.83	33.1	950.57	0	19.25	15.01	11.97	177.33	14.71	37.29
ENSG00000204525	HLA-C	2892.56	1865.2	6.89	355.36	2237.36	49.35	2071.94	1451.22	1592.12	654.56	20.31	654.46	194.1	9596.6	9369.73	172.03	2956.56	58735.2	3005.69	720.48	1188.73	40.78	1910.9	567.06	628.26	627.06	1242.41	440.59	2095	935.5	806.81	784.75	786.82	925.05
ENSG00000204528	PSORS1C3	0	0	0	0	0	0	1.45	0	0	0	0	0	0	0	0	0	0	20.95	0	0	1.34	0	0	0	0	0	0	0	0	0	0	1.08	0	0
ENSG00000204531	POU5F1	0.28	1.9	0	0	63.21	0	3.69	5.39	7.68	0	0	0.96	0	2.13	3.67	0	0	63.07	5.32	4.13	9.08	0	0	0	75.82	1.3	1.91	0	0	10.39	0	19	2.97	387.73
ENSG00000204536	CCHCR1	0	46.5	0	11.6	19.3	0	54.69	49.83	74	0	0	22.49	5.69	96.34	90.51	0	0	29.16	138.21	11.44	942.34	31.02	40.07	25.46	0	14.79	25.43	0	4.14	69.92	14.97	95.49	33.2	93.58
ENSG00000204538	PSORS1C2	0	0	0	0	0	0	0	0	0	0	0	0	0	0	0	0	0	0	0	0	0	0	0.41	0	0	0	0	0	0	0	0	0	0	0
ENSG00000204539	CDSN	0	0	0	0	0	0	0	0	0	0	0	0	0	0	0	0	0	0	0	0	0	0	0	0	0	0	0	0	0	0	0	0	0	0
ENSG00000204540	PSORS1C1	42.04	1.2	0	6.45	33.61	0	22.35	8.29	30.49	0	0	3.73	1.22	11.6	46.09	0	28.42	10.51	166.92	11.28	20.57	15.21	62.44	13.31	6.94	35.79	2.68	0	364.45	20.03	0	1063.14	12.51	22.81
ENSG00000204556	AL450124.1	0	0	0	2.45	0	0	0	0	0.52	0	0	0.54	0	1.11	0	0	0	0	0	0	0	0	0	0	0	0	0.13	0	0	0	0	0	0	0
ENSG00000204560	DHX16	71.78	24.79	0	141.47	459.35	45.46	47.91	59.23	37.29	0	0	20.03	49.23	4515.21	69.38	0	5.61	36.63	596.32	74.34	198.35	17.84	305.89	19.84	125.79	27.16	92.44	0	128.49	85.84	173.16	364.13	23.82	31.87
ENSG00000204564	C6orf136	145.51	51.7	0	21.64	425.26	0	14.5	1.4	0.87	0	0	3.69	2.9	33.52	6.53	0	0	32.14	2.66	14.68	15.91	0	46.25	0	0	7.35	1.34	127.74	19.01	50.17	9.74	11.11	10.28	8.9
ENSG00000204568	MRPS18B	110.76	9.55	0	20.33	131.99	12.81	151.71	17.98	27.5	0.4	0	14.58	26.16	161.46	17.78	0	0	14.18	131.53	61.61	480.53	0.97	16.66	12.75	9.18	239.05	268.81	0	49.65	1188.21	81.04	65.58	11.81	9.09
ENSG00000204569	PPP1R10	84.37	144.39	50.71	297.73	815.71	12.21	112.48	156.1	32.6	256.56	0	246.4	71.43	99.11	150.14	0	8183.09	1669.75	561.33	199.88	11907.1	13.08	117.62	37.04	22.46	165.58	78.21	74.18	166.41	365.25	150.21	734.93	51.45	185.55
ENSG00000204574	ABCF1	458.45	219.81	0	119.48	74.46	82.68	62.16	755.26	873.65	117.51	0	2589.05	52.6	72.48	85.08	0	0	203.13	424.17	146.91	509.12	8.79	249.3	28.31	71.24	35.8	204.35	0	331.36	391.88	46.92	98.01	124.11	37.74
ENSG00000204576	PRR3	10.12	5.09	12.51	1.71	12.59	0	1.07	13.98	2.84	0	0	6.98	0	24.4	4.78	0	0	34.87	34.47	7.47	39.52	0	5.17	6.92	1.56	1.62	12.93	0	4.22	4.86	12.34	6.36	55.43	98.22
ENSG00000204577	LILRB3	17.62	0	0	2.51	20.58	0	5.63	2.13	0	0	0	0.84	0.12	1.55	4.76	0	0	33.47	5.57	5.19	1.91	0	1.55	0	0	0.62	1.7	0	0	4.99	0	0.6	2.24	4.39
ENSG00000204580	DDR1	113.68	246.65	0	18.38	107.32	41.51	48.24	123.95	160.49	0	0.32	27.43	31.67	63.43	1288.78	0	0	275.84	15146.6	44.36	168.71	7.41	26.14	46.43	49.56	84.83	58.51	0	61.54	298.85	95.25	262.42	19.83	280.22
ENSG00000204581	ACOXL-AS1	0	0	0	0	0	0	5.17	0	1.27	0	0	0	0	0	0	0	0	0	19.55	0	0	0	0	0	0	0	0	0	0	0	8.65	0	0	6.85
ENSG00000204583	LRCOL1	0	0	0	0	0	0	0	0	0	0	0	0	0	0	0	0	0	0	0	0	0	0	0	0	0	0	0	0	0	0	0	0	1.03	0
ENSG00000204584	AC027801.1	0	0.75	0	0.19	9.28	0.67	6.73	0	13.7	0	0	0	1.3	1.34	1.08	0	0	0	6.94	4.94	4.52	27.72	0	0.41	0	62.54	5.97	0	11.21	0	0	7.23	3.69	12.03
ENSG00000204588	LINC01123	101.75	10.4	0	38.49	30.82	3.79	110.29	56.86	25.33	1.39	0	4.52	259.84	625.51	32.63	0	0	111.74	186.3	18.22	27.41	82.23	47.49	95.08	41.91	91.49	28.64	0	46.48	74.22	11.05	248.41	19.55	271.57
ENSG00000204590	GNL1	28.81	42.37	0	183.62	783.18	10.74	71.72	375.23	20.47	41.58	0	5.08	36.36	52.65	68.44	0	1248	42.2	375.09	12.24	88.47	1.86	62.41	44.41	0	79.05	11.01	0	37.62	39.53	57.91	152.12	83.62	26.3
ENSG00000204592	HLA-E	559.6	291.88	11.56	689.18	1374.94	375.81	1392.3	986.11	325.8	1025.39	0	405.23	120.17	1695.4	853.46	2856.44	3815.34	357.97	1206.13	1073.28	726.79	228.95	2023.19	1875.31	459.1	247.7	761.82	165.42	7057.14	7232.14	414.28	2536.01	14583.8	746.66
ENSG00000204599	TRIM39	103.68	11.48	0	4.26	123.59	1.66	156.96	36.16	5.8	45.82	0	4.69	27.6	132.34	125.99	0	39.4	28.38	45.06	349.91	617.76	0.41	22.49	1138.18	0	19.25	13.81	0	35.24	13.16	14.34	76.36	39.81	16.58
ENSG00000204604	ZNF468	19.98	25.08	0	17.32	213.73	31.22	34.42	12.67	64.17	0	148.97	118.9	4.75	116.7	1300.78	0	53.7	78.88	43.79	80.55	98.08	0	52.7	1.4	0	78.52	12.43	0	3.33	39.77	42.76	338.84	72.32	38.09
ENSG00000204610	TRIM15	5.93	315.27	0	21.07	120.52	0	32.7	23.52	15.21	0	0	8.78	20.08	40.67	80.31	0	0	58.15	243.87	5.19	107.07	20.55	74.74	132.03	6.53	20.84	22.92	0	82.27	56.28	0	95.78	3.82	20.57
ENSG00000204611	ZNF616	8.36	30.77	8.78	14.75	70.96	0	22.1	47.27	8.22	0	0	18.36	6.63	62.29	89.14	0	46.34	44.97	45.33	29.23	227.42	2.23	14.94	0	3.7	7.63	155.9	0	13.84	10.61	1613.47	52.89	15.68	49.85
ENSG00000204613	TRIM10	0	2	0	14.58	90.94	0	11.97	1.89	10.38	0	0	8.37	7.8	15.58	4.86	0	57.49	471.17	348.94	8.67	26.31	0	1.14	0	14.01	1.8	2.24	0	8.61	17.01	29.33	21.85	7.62	7.46
ENSG00000204614	TRIM40	0	0	0	0	4.55	0	0	3.11	0	0	0	0.42	0	2.84	2.14	0	23.6	0	13.68	0	0.83	0	6.53	0	0	1.99	0	0	0	0	0	2.3	0.69	0
ENSG00000204616	TRIM31	1411.28	47.5	37.34	3852.31	215.24	44.67	82.48	19.65	202.5	0	0.82	44.4	101.26	163.28	268.35	0	302.18	132.15	1065.21	52.04	1169.73	26.07	23.1	28.77	54.92	26.8	152.63	0	476.08	79.87	72.73	336.48	18.36	966.59
ENSG00000204618	RNF39	0	0	0	0	3.77	0	1.34	4.64	2	0	0	0	0.84	0	0.69	0	0	0	57.04	18.95	2.6	0	0	0	0	12.92	0.21	0	0	0	0	0.8	0.33	0
ENSG00000204619	PPP1R11	177.43	48.72	0	149.69	67.36	11.2	145.29	23.78	125.03	0	0	35.07	23.09	208.14	43.37	0	116.31	102.64	336.52	2438.96	167.19	4.99	66.46	1.8	37.48	37.94	97.95	0	152.25	54.76	278.27	121.07	59.31	63.88
ENSG00000204620	AC115618.1	0	0	0	0	4.11	0	0	0	0	0	0	0	0	0	0	0	0	0	0	0	0	0	0	0	0	0	0	0	0	0.12	0	0	0	0
ENSG00000204622	HLA-J	0.42	37.52	0	0	0	0	0	0.26	0	0	0	2.01	0	2.1	1.66	0	0	0	0	2.52	1.21	0	0	0	0	0	0	0	0	0	0	13.86	7.75	0
ENSG00000204623	ZNRD1ASP	55.19	45.39	0	38.88	29.46	11.93	15.7	29.37	15.91	0	0	5.2	6.37	35.89	8.6	0	178.74	248.63	193.51	16.14	112.71	0	228.66	0	6.2	19.52	838	0	19.25	17.42	17.18	124.75	19.62	79.1
ENSG00000204624	DISP3	0	0	0	0	0	0	0	0	0	0	0	0	0	0	0	0	0	0	0	0	0.6	0	0	0	0	0	0.7	0	0	2.3	0	0	0	0
ENSG00000204628	RACK1	1550.04	310.18	58.82	153.7	13241.2	4021.88	762.69	516.03	21062.6	36.39	5.7	325.11	97.73	1720.14	833.69	540.56	4671.58	3473.73	1699.82	1273.16	1188.55	250.82	514.47	1030.94	260.51	1577.08	1861	0.97	303	1890.12	230.46	2519.02	1154.59	3045.99
ENSG00000204632	HLA-G	0.85	0.24	0	7.02	0	21.16	0	0	6.98	0	0	0	0	0.13	0	0	0	2.52	0.12	9.3	0.43	0	58.46	79.1	0	0	0.17	0	15.54	634	2.58	0	28.43	737.94
ENSG00000204634	TBC1D8	65.81	92.25	0	31.81	50.3	44.05	56.01	105.89	194.26	0	0	20.76	6.25	134.77	117.13	0	120.46	72.73	507.61	8.33	1209.1	0	34.08	70.87	1100.66	40.38	21.39	147.74	11.77	152.16	26.59	203.27	38.59	74.73
ENSG00000204642	HLA-F	57.93	27.73	0	32.94	485.51	93.55	624.36	44.81	38.36	0	9.32	744.86	418.73	113.79	174.41	0	193.35	108.36	306.29	42.78	648.9	0	139.34	87.98	192.05	50.74	285.13	0	143.47	64.01	228.83	392.42	188.1	703.03
ENSG00000204644	ZFP57	0	0	0	0	0	0	0	0	0	0	0	0	0	0	1.24	0	0	0	0	0	1.06	0	0	0	0	0	0	0	0	0	0	3.34	0	0
ENSG00000204650	LINC02210	4	2.54	0	13.42	44.67	0	61.46	12.81	21.35	0	0	7.45	7.34	18.89	38.62	0	0	2.24	165.62	1.9	69.82	0.76	62.44	0	0	17.69	4.38	0	69.79	3.1	0	1063.14	7.96	5.7
ENSG00000204666	AC010624.1	0	0	0	0	0	0	0	0	0	0	0	0	0	0	0	0	0	0	0	10.34	0	0	0	0	0	0	0	0	0	0	0	1.4	0	0
ENSG00000204673	AKT1S1	86.05	6.92	0	55.52	229.68	40.59	32.46	17.28	11.16	6.93	0	10.95	19.95	2288.87	47.77	0	57.05	14.24	328.93	31.23	106.14	12.03	119.42	23.11	0	16.26	26.51	0	55.07	75.57	95.92	164.82	6.65	27.91
ENSG00000204677	FAM153CP	0	0	0	0	87.55	0	0.24	1.6	0	0	0	0	0	2.1	0	0	0	0	0	0	0.99	0	20.18	0	0	0.43	0	0	0.76	0	0	0.87	0	0
ENSG00000204681	GABBR1	95.66	15.23	0	22.82	90.79	40.44	130.37	2.1	15.9	0	0	10.27	80.97	95.87	17.29	0	8.22	7.93	159.13	81.38	289.88	15.58	28.81	0	0.42	152.44	333.43	0	33.1	2263.86	73.93	48.48	10.21	19.79
ENSG00000204682	MIR1915HG	0	1.84	0	0	0	0	0	3.89	0	0	0	0	0	0	0	0	0	0	0	0	25.02	0	0	0	0	0	0	0	0	0	0	5.34	0	0
ENSG00000204685	STARD7-AS1	0	8.37	0	2.6	4.17	25.5	5.51	0	33.6	0	0	275.17	1.14	13.07	2.6	0	0	0	47.95	12.45	20.95	0	29.73	0	24.85	1.2	11.62	0	17.44	10.09	0	5	7.78	3.35
ENSG00000204687	MAS1L	0	0	0	0	0	0	0	0	0.52	0	0	0	0	0	0	0	0	0	0	0	0	0	0	0	0	0	0	0	0	0	0	0.14	0	0
ENSG00000204695	OR14J1	0	0	0	0	0.76	0	0	0	0	0	0	0	0	0	0	0	0	0	0	0	0	0	0	0	0	0	0	0	0	0	0	0	0	0
ENSG00000204702	OR2J1	0	0	0	0	0	0	0	0	0	0	0	0	0	0.28	0	0	0	0	0	0	0	0	0	0	0	0	0	0	0	0	0	0	0	0
ENSG00000204706	MAMDC2-AS1	7.8	0	0	2.47	0.14	0	18.09	0	0.85	0	0	0	0.2	0.6	0	0	0	13.28	0	0	3.05	0	3.64	0	0	2.32	0	0	0	0	0	0.33	2.17	0
ENSG00000204709	LINC01556	0	0	0	0	0	0	1.81	0	0	0	0	0	0	0	0	0	0	0	0	0	0	0	0	0	0	0	0	0	0	0	0	0	0	0
ENSG00000204713	TRIM27	433.69	31.65	0	21.04	243.2	0	269.82	53.03	282.78	0	0	21.36	52.76	41.65	158.59	46.4	3044.87	240.27	319.73	83.09	106.23	180.15	852.97	11.98	17.82	2501.5	65.11	0	23.42	24.6	200.26	186.35	74.59	252.32
ENSG00000204740	MALRD1	0	0.48	0	5.19	4.91	0	1.52	0	0.32	0	0	0	0	67.2	1.24	0	0	0	0	0	0.94	0	0	0	0	1.4	0	0	0	0	3.86	23.25	1.33	0
ENSG00000204745	AC083899.1	0	0	0	0	0	0	2.97	0	0	0	0	0.13	0	0	0	0	0	0	0	0	0.99	0	0	0	0	0	0	0	0	0	0	0	0	0
ENSG00000204754	LINC01951	0	0	0	0	0	0	0	0	0	0	0	0	0	0	1.33	0	0	0	0	0	0	0	0	0	0	0	0	0	0	0	0	0	0	0
ENSG00000204758	AC008429.1	0	0	0	0	0	0	0	0	0	0	0	0	0	0	0	0	0	0	0	0	0	0	0	0	0	0	0	0	0	4.9	0	0.41	0	0
ENSG00000204764	RANBP17	9.3	14.7	0	17.32	60.09	4.46	29.22	6.25	18.92	2.4	0	98.22	1.24	28.43	600.36	0	0	5	23.26	19.02	52.65	0.82	12.86	0.7	0	16.01	6.89	0	1.33	14.07	51.04	110.87	27.75	8.95
ENSG00000204767	INSYN2B	0	0	0	0	0	0	0	0	0	0	0	0	0	0	0	0	0	0	0	0	0.61	0	0	0	0	0	0	0	0	0	0	0	0	0
ENSG00000204778	CBWD4P	0	0	0	0	11.62	0	0	8.39	0	0	0	0	0	0	0	0	0	0	0	1.08	15.97	0	0	0	0	0	34.64	0	0	0	812.99	3.98	0.71	0
ENSG00000204779	FOXD4L5	0	0.13	0	0	8.72	0	0.12	0	0	0	0	0	0	0	0	0	0	0	0	0	0	0	0.85	0	0	0	2.24	0	0	0	0	0.75	0	0
ENSG00000204789	ZNF204P	14.96	11.37	0	20.07	23.38	4.17	22.21	3.81	76.22	0	0	6.37	137.58	7.96	11.88	0	0	23.49	63.49	9.84	74.7	0	10.55	0	0	10.93	3.59	0	18.56	41.11	91.66	10.88	3.96	34.16
ENSG00000204791	SMPD5	0	0	0	0	0	0	0	0	0	0	0	0	0	0	0	0	0	0	0	0	0	0	0	0	0	0	0	0	0	0.32	0	0	0	0
ENSG00000204792	LINC01291	0.26	0	0	0	0.25	0	0.38	3.31	0	0	0	0	0	0	0	0	0	0	0	0	0	0	0	0	0	0	0	0	0	0	0	0	0	0
ENSG00000204802	AL590399.1	7.34	0	0	3.36	3.14	0	4.76	2.12	2.17	0	0	0.65	0	6.99	1.7	0	0	0	2.97	75.05	6.82	0	0	0	10.63	1.29	4.51	0	0	8.54	0	4.78	0.99	5.46
ENSG00000204805	AL391987.2	0	0	0	0	0	0	0	0	0	0	0	0	0	0	0	0	0	0	0	0	0	0	0	0	0	0	0	0	0	0.97	0	0.86	0	10.83
ENSG00000204815	TTC25	0	0	0	0	0	0	3.36	0	1.23	0	0	0	0	0.77	0	0	0	0	0	0	0.73	0	0	0	0	4.56	0	0	1.91	0	0	13.86	0	0
ENSG00000204816	FGF7P5	0	0	0	0	1.72	0	0	0	0	0	0	0	0	0	0	0	0	0	0	0	0	0	0	0	0	0	0	0	0	0	0	0	0	0
ENSG00000204822	MRPL53	57.3	0.84	0	0.17	11.24	4.47	31.93	0	17.84	0	0	8.64	0	90.08	108.56	0	0	0	26.16	4.28	11.81	0	28.53	16	31.97	7.05	20.25	0	0	14.92	7.62	5.59	14.68	0
ENSG00000204837	FGF7P3	0	0	0	0	0	0	0	0	25.02	0	0	0	0	7.27	1.81	0	0	0	10.8	2.29	0	0	0	42.22	0	0	0	0	0	0	3.01	2.17	3.8	0
ENSG00000204839	MROH6	20.19	6.18	0	3.41	35.24	0	6.97	13.28	19.55	0	0	0	0.66	7.32	22.03	0	112.11	0	19.47	2.76	9.08	0	20.03	98.88	5.57	5.19	0.52	0	1.27	162.83	85.3	18.17	2.55	0
ENSG00000204842	ATXN2	167.04	170.77	2.3	62.62	127.49	74.03	167.38	320.15	251.44	5.93	9.65	44.97	8.71	395.66	352.16	0	100.98	102.93	908.26	60.32	3433.29	25.85	85.91	48.8	1901.14	65.11	68.2	1.8	18.45	147.68	182.22	436.46	128.23	500.74
ENSG00000204843	DCTN1	203.78	136.43	65.3	70.68	1093.34	660.2	1944.44	248.38	172.36	195.8	0	2383.56	1527.59	291.2	659.46	175.11	1021.04	568.63	950.11	62.5	1482.96	47.75	628.67	358.55	389.69	231.85	710.53	0	357.85	235.68	978.33	677.46	812.21	1187.41
ENSG00000204850	AC011484.1	0	0	0	0	0	0	0	0	0	0	0	0	0	0	0	0	0	0	0	0	0	0	0	0	0	0	0	0	0	0	0	0	0	0
ENSG00000204851	PNMA8B	0	0	0	0.52	9.43	0	4.19	0	0	0	0	0	0	0	2.49	0	0	0	22.05	0.22	3.79	0.76	0	0	11.63	5.35	0.28	0	31.02	3.92	0	162.6	6.26	0
ENSG00000204852	TCTN1	1.91	4.97	0	11.01	8.29	34.88	42.05	3.14	6.55	0	0	11.37	9.89	62.44	6.17	0	0	0	391.49	82.71	13.63	0	187.61	0	0	2	0.94	0	6.45	22.54	5.39	81.71	8.04	30.49
ENSG00000204856	FAM216A	0	0	0	0	11.15	0	0	0	0	0	0	0	0	225.14	0.85	0	0	0	0	0	4.92	0	2.1	0	0	0	0	0	0	1.33	59.79	23.55	0.6	0
ENSG00000204859	ZBTB48	124.72	43.94	0	25.46	1338.3	3.13	20.67	1.8	1.07	0	0	8.61	9.13	45.39	20.6	0	0	10.93	16.24	16.52	35.8	12.46	45.41	0	0	12.11	7.26	264.13	34.23	41.25	0	14.58	13.16	8.76
ENSG00000204860	FAM201A	0	2.06	0	0	0	0	2.29	1.34	0.66	0	0	0	0	3.36	0.48	0	0	0	18.4	8.37	11.15	0	0	0	0	0	10.34	0	0	0	0	2.38	0.2	0
ENSG00000204866	IGFL2	0	0	0	0	0	0	0	0	0	0	0	0	0	0	0	0	0	62.03	0	0	37.52	0	0	0	0	0	0	0	0	0	0	0.76	0	0
ENSG00000204869	IGFL4	0	0	0	0	0	0	0.71	0	0	0	0	0	0	0	0	0	0	0	12.7	0	0.7	0	0	0	0	0	0	0	0	0	0	0	0	0
ENSG00000204872	NAT8B	0	0	0	0	0	0	0	0	0.77	0	0	0	0	0	0	0	0	0	0	0	0	0	0	0	0	0	0	0	0	0	0	0	0	0
ENSG00000204876	AC021218.1	27.46	1.24	2.79	4.27	35.83	0	2.32	5.72	17.74	0	0	0.84	0.24	10.85	4.76	0	0	57.81	739.2	2.92	24.82	0	0.57	3.46	54.28	22.92	7.21	0	3.7	2.85	1	5.95	11.19	0
ENSG00000204882	GPR20	0	7.47	0	0	0	0	0	0	1.52	0	0	0	0	0	0	0	0	0	0	1.71	3.56	0	1.94	0	0	0	0	0	0	9.15	0	0	1.2	0
ENSG00000204889	KRT40	0	0	0	0	0	0	7.75	0	0	0	0	0	0	0	0	0	162.29	0	0	0	0	0	0	0	0	0	0	0	0	0	0	0.11	2.71	0
ENSG00000204899	MZT1	175.11	0.28	0	0	1.27	0	1.55	2.46	6.64	0	0	0	0	7.62	0.13	0	0	0	0	0	5.34	0	0	0	0	8.92	0.65	0	2.88	0	0	118.9	0.83	0.85
ENSG00000204918	PRR20B	0	0	0	0	0	0	0	0	0	0	0	0	0	0	0	0	0	0	8.16	0	0	0	0	0	0	0	0	0	0	0	0	0	0	0
ENSG00000204920	ZNF155	37	3.27	0	17.73	6.7	12.99	31.18	54.63	12.99	0	0	1.84	31.18	82.71	9.09	0	0	19.05	27.56	4.6	6.22	0	10.07	0	12.86	9.08	2.01	0	0	5.3	0	73.42	11.27	102.15
ENSG00000204922	UQCC3	0	21.8	0	100.47	230.04	0	36.07	350.21	9.1	0	0	1.74	6.15	24.26	34.02	0	197.64	1.51	101.4	10.33	41.09	4.66	83.21	0	0	23.55	2.42	0	21.19	21.22	0	76.82	15.61	12.01
ENSG00000204923	FBXO48	0	5.81	0	0	8.52	0	9.96	11.17	1.51	0	0	0.99	0	18.97	7.29	0	303.58	0	16.02	4.76	4.69	0	13.69	0	0	0	0	0	62.36	25.85	0	19.95	175.11	0
ENSG00000204929	AC007389.1	0	0	0	0	0	0	0	11.77	0.24	0	0	0	0	0	0	0	0	0	2.4	0	2.58	0	0	0	0	0.48	0.6	0	0	0	0	1.66	0	0
ENSG00000204930	FAM221B	0	0	0	0	6.85	0	1.95	0	0	0	0	0	1.45	0	0	0	0	0	1.2	0	7.49	0	0	0	0	1.52	3.83	0	0	0	0	3.74	0	0
ENSG00000204933	CD177P1	7.63	0	0	0	0	175.11	0	0	0	0	0	0	0	0	0	0	0	0	0	0	0	0	0	0	0	0	0	0	0	0	0	0	0	0
ENSG00000204934	ATP6V0E2-AS1	0	0	0	0	0	0	0.5	9.91	0	0	0	0	0	11.21	0	0	0	0	3.8	0	0	0	0	0	0	0	0	0	0	0	0	1.14	0.95	0
ENSG00000204936	CD177	0	30.34	0	256.87	574.28	0	73.89	17.23	28.97	0	0	217.53	217.41	33.77	96.68	0	0	803.76	664.28	49.98	41.59	0	170.6	261.39	40.24	4.14	10.07	0	508.18	270.58	58.66	136.4	166.96	69.43
ENSG00000204946	ZNF783	3.24	26.52	107.24	45.71	35.39	11.28	23.04	3.39	107.4	0	0	17.4	162.6	23.32	20.2	0	37.03	62.09	71.24	45.49	58.51	0	10.55	0	4.21	7.95	7.85	0	26.18	123.33	15.14	11.73	8.1	8.65
ENSG00000204947	ZNF425	0	2.89	0	0	11.09	0	6.61	0	4.48	0	0	4.98	4.89	1.51	9.15	0	0	0	16.52	3.31	18.69	0	2.18	0	0	1	1.08	0	0	7.79	0	14.81	0.99	0
ENSG00000204950	LRRC10B	0	0	0	0	0	0	0	0	0	0	0	0	0	0	0.86	0	0	0	25.86	0	0.97	0	0	0	0	0	0	0	0	0	0	0.4	0	0
ENSG00000204954	C12orf73	0	0	0	7.57	0.73	0	0	0.22	0	0	0	0.32	0	1.23	0.85	0	0	9.29	0	112.57	3.41	0	0	0	0	0.77	4.1	0	0	3.77	0	2.68	0	4.26
ENSG00000204956	PCDHGA1	0	0	0	0	2.88	0	45.04	5.17	1.03	0	87.55	0	0	2.8	0.27	0	0	0	0	1.4	4.77	1.52	0	0	0	8.57	1.33	0	0	0	0	4.76	2.12	5.41
ENSG00000204959	ARHGEF34P	44.98	1963.68	59.71	59.64	140.73	42.72	204.18	37.68	282.78	0	0	29.64	114.36	227.23	148.11	0	0	544.89	2138.9	230.42	145.61	11.37	65.73	19.88	230.03	325.54	657.81	0	76.55	97.49	18.51	2636.47	434.24	74.35
ENSG00000204961	PCDHA9	0	0	0	0	0	0	3.59	0	0	0	0	0	0.69	0	0.56	0	0	0	0	1.39	18.92	0	0	0	0	0.42	100.06	0	0	0	0	11.19	0	8.61
ENSG00000204962	PCDHA8	85.95	0	0	0	0	0	1.08	0	5.57	0	0	0	0	17.32	0	0	0	0	0	0.48	11.01	0	0	0	0	0.83	6.98	0	11.44	0.77	0	0.67	1.84	0
ENSG00000204963	PCDHA7	0	0	0	0	0	0	2.07	1.7	62.54	0	0	0	0	12.87	0	0	0	0	0	0	6.31	0	0	0	0	3.74	12.61	0	0	3.03	0	2.17	3.8	0
ENSG00000204965	PCDHA5	0	3.09	0	0	12.31	0	10.25	3.73	9.08	0	0	0	2.65	4.26	1.22	0	0	0	0	0.17	33.73	0	0	0	0	5.19	0.35	0	0	20.79	0	6.2	0	0
ENSG00000204967	PCDHA4	0.5	0	0	0	2.53	0	4.97	1.25	0	0	0	1.73	0	7.58	6.08	0	0	0	0	0	277.16	0	3.92	0	0	0	7.13	0	0	17.34	0	5.74	1.66	0
ENSG00000204969	PCDHA2	0	0	0	0	0	0	0	0	0	0	0	0	0	0	0.42	0	0	0	0	0.07	0	0	0	0	0	0	0	0	0	0	0	0	0	0
ENSG00000204970	PCDHA1	0	0	0	0	0	0	62.54	0	0	0	0	0	0	0	0	0	0	0	0	0	0	0	0	0	0	0	0	0	0	0	0	0	0	0
ENSG00000204977	TRIM13	33.03	8.02	0	7.49	144.26	10.79	139.68	26.38	100.63	0	10.6	5.06	7.95	98.44	181.88	0	0	59.94	215.35	11.84	164.54	4.56	127.1	12.99	0	39.9	10.74	0	134.41	18.59	89.97	3952.37	22.46	47.76
ENSG00000204978	ERICH4	0	0	0	0	0	0	0	0	0	0	0	0	0	3.34	0	0	0	0	0	0	0	0	0	0	0	0	0	0	0	0	0	0.7	0	0
ENSG00000204979	MS4A13	0	0	0	0	0	0	0	0	0	0	0	0	0	0	0	0	0	0	0	0	0.82	0	0	0	0	0	0	0	0	0	0	0	0	0
ENSG00000204991	SPIRE2	568.17	511.78	0	110.34	6191.21	71.65	71.76	44.04	10.9	0	3.36	39.34	57.27	169.71	93.95	833.27	3.44	140.16	126.42	154.79	215.1	147	216.96	32.77	9.99	61.84	22.67	0	176.46	452.66	95.13	93.56	51.42	26.98
ENSG00000205002	AARD	0	0	0	0	0	0	0	0	0	0	0	0	0	0	0	0	0	0	0	0	3.34	0	0	0	0	0	0	0	0	0	0	0.71	0	0
ENSG00000205018	AC092384.1	0	0	0	0	0	0	0	0	0	0.54	0	0	0	0	0	0	0	0	0	0	0	0	0	0	0	0	0	0	0	0	0	0	0	0
ENSG00000205022	PABPN1L	0	0	0	0	0	0	0	0	0	0	0	0	0	0	0	0	0	0	0	0	0	0.25	0	0	0	0	0	0	0	0	0	0	0	0
ENSG00000205025	OR5G5P	0	1.7	0	0	0	0	0	0	0	0	0	0	0	0	0	0	0	0	0	0	0.84	0	0	0	0	0	0	0	0	0	0	0	17.32	0
ENSG00000205037	AC134312.1	0	0	0	0	0	0	0	0	0	0	0	0	0	0	0	0	0	0	0	0	0.69	0	0	0	0	0	0	0	0	0.24	0	0	0	0
ENSG00000205038	PKHD1L1	0	39.86	0	1.21	12.06	0	1.9	9.2	15.97	0	0	0.69	2.06	5.37	183.62	0	0	38.19	1963.68	16.49	23.05	0	0.4	0	0	12.7	7.05	0	6.78	5.34	0	30.81	3.46	0
ENSG00000205041	AC118344.1	16.72	3.25	0	0	0.42	0	7.75	0	2.12	0	0	0	0	0.8	7.83	0	0	16.6	53.78	1.51	12.96	0	0.33	0	0	1.66	9.97	0	0.48	0.17	15.13	1.45	4.33	0
ENSG00000205045	SLFN12L	0	0.57	0	0	1.67	0	2.32	11.48	4.56	0	0	8.39	0	4.31	0.27	0	0	0	158.1	0	3.27	0	4.8	0	0	6.69	0	0	3.7	3.25	0	136.99	2.07	0
ENSG00000205056	LINC02397	0	1	0	0	17.23	0	4.89	4.64	0	0	0	0	1.73	1	7.58	0	0	5.19	9.55	0.82	1.55	0	0	0	0	25.02	0.28	0	3	0.6	0	12.39	3.69	10.79
ENSG00000205060	SLC35B4	41.21	1.45	17.4	6.49	12.17	0	27.38	22.3	12.66	0	0	0.42	27.72	224.87	7.23	0	112.57	11.37	33.27	4.2	4.88	0	5.68	0.41	12.86	25.84	3.77	0	0.38	7.62	0.27	67.3	14.58	78.48
ENSG00000205078	SYCE1L	0	0	0	0	23.26	0	2.55	0	1.42	0	0	0	0	0	0	0	0	0	0	0	0	0	0	0	0	0	0	0	0	0.45	0	4.56	1.11	0
ENSG00000205084	TMEM231	0	2.2	0	0	2.84	0	17.84	0	3.52	0	0	1.99	0	1.84	0.99	0	0	0.24	5.68	6.05	5.47	0	9.89	0	0	1.04	2.88	0	65.83	20.68	8.05	12.31	212.63	4.55
ENSG00000205085	FAM71F2	0	0	0	0	35.49	15.25	22.42	2.52	0.36	0	0	0.22	3.25	33.47	12.26	0	0	1.65	15.26	17.32	49.11	0	3.82	0	0	0	0.2	0	0	3.36	0	14.52	0	0
ENSG00000205086	C2orf91	0	0	0	0	6.08	0	0	0	0	0	0	0	0	0	0	0	0	0	0	0	0	0	0	0	0	0	0	0	0	0	5.97	18.69	2.52	0
ENSG00000205089	CCNI2	8.76	0	0	1.24	11.88	0	13.93	1.66	2	0	0	3.36	4.51	17.01	11.87	0	0.76	7.08	33.13	4.26	86.27	0	27.41	0	0	5	3.89	0	6.5	25.86	28.99	15.91	0.87	0
ENSG00000205090	TMEM240	0	0	0	0	0	0	0	8.39	0	0	0	0	0	0	0	0	0	0	0	0	0	0	0	0	0	0.57	0	0	0	0.42	0	0	0	0
ENSG00000205111	CDKL4	0	0	0	0	0	0	0.73	0	0	0	0	0	0	0	0.35	0	0	0	0	0.21	3.39	0	0	0	0	0	0.56	0	0	2.49	0	1.26	0.76	6.69
ENSG00000205129	C4orf47	0	1.62	0	0	0	0	0	0	0	0	0	0	0	0	0	0	0	0	0	0	0	0	0	0	0	0	0	0	0	0	0	0	0	0
ENSG00000205133	TRIQK	20.68	6.2	0	275.17	36.39	3.56	11.41	3.14	23.49	0	0	5.81	2.79	39.94	45.74	0	0	8.38	146.23	17.9	218	0	0.6	0	0.43	3.57	8.66	0	35.68	0.97	2.43	57.59	5.65	339.52
ENSG00000205138	SDHAF1	0	10.66	0	20.25	9.8	28.97	4.78	3.31	3.19	0	0	8.72	6.73	2.78	0.86	0	0	0	138.43	7.8	14.29	4.51	12.75	0	0	36.19	3.51	0	0	1.14	0	9.81	1.74	12.87
ENSG00000205155	PSENEN	0	0	0	0	5.44	0	8.65	3.24	4.33	0	0	0	1.56	2.06	3.11	0	0	21.48	45.83	100.06	12.8	0	0.8	0	13.98	4.65	0.82	0	0	0	0	6.31	0.99	3.59
ENSG00000205176	REXO1L1P	0	0	0	0	0	0	10.39	0	0.21	0	0	0	0	0	0	0	0	0	0	0	0	0	0	0	0	0	0.33	0	0	0	0	0	0.33	0
ENSG00000205181	LINC00654	0	225.14	0	10.46	12.81	0	40.84	4.39	3.28	0	0	5.28	13.72	14.35	19.55	0	336.51	22.54	245.41	36.16	12.21	0	11.68	0	21.65	6.85	25.64	0	7.46	28.79	2.68	332.59	121.48	4.75
ENSG00000205184	SLC10A5P1	0	0	0	0	0	0	0	0	1.33	0	0	0	0	0	0	0	0	0	0	0	0	0	0	0	0	0	0	0	0	0	0	3.92	0	0
ENSG00000205189	ZBTB10	62.29	71.48	0	13.78	134.05	6.25	189.98	95.07	128.22	0	0	24.68	7.77	751.79	630.68	0	228.73	3427.06	147.85	50.85	142.94	2.27	85.03	35.88	3.69	29.05	78.22	0	82.34	19.32	110	44.05	55.07	68.94
ENSG00000205208	C4orf46	0	0	0	0	117.79	0	3.72	5.52	62.54	0	0	0.2	0.13	20.14	4.9	0	0	11.87	17.33	3.05	11.28	0	0	0	0	21.18	10.09	0	1.55	4.76	3.68	20.57	7.61	30.1
ENSG00000205209	SCGB2B2	0	1.19	0	0.27	7.83	0	1.64	1.66	5.59	0	0	0	1.99	1.06	0	0	0	0	0	1.38	3.46	0	0	0	0	1.3	0	0	0.57	0	82.71	1.45	0	125.08
ENSG00000205212	CCDC144NL	0	0	0	0	0	0	0	0	0	0	0	1.3	0	0	0	0	0	0	0	0	0	0	0	0	0	0	0	0	0	0	0	0	0	0
ENSG00000205213	LGR4	29.63	40.48	0	23	442.21	20.54	463.81	87.99	73.25	0	0	405.34	103.39	171.41	175.26	0	309.64	207.45	391.97	21.26	496.74	0.52	79.1	68.47	69.84	98.97	144.09	0	146.12	34.47	187.22	356.96	271.57	516.34
ENSG00000205220	PSMB10	21.39	6.5	0	111.14	17.97	18.25	1425.86	12.51	9.74	0	0	24.05	13.94	35.65	27.8	0	52	187.54	7.08	10.93	18.63	0	16.57	46.09	0	4.96	6.03	0	3.35	51.42	0	160.55	8.44	11.46
ENSG00000205221	VIT	0	0	0	0	0	0	0	0	0	0	0	0	0	0	17.44	0	0	0	0	0	1.62	0	0	0	0	0	0	0	0	0	0	37.52	0	0
ENSG00000205236	AC105052.1	0	0	0	0	0	0	0	0	0	0	0	0	0	0	1.3	0	0	0	0	0	8.05	0	0	0	0	0	0	0	0	0	0	27.24	0	0
ENSG00000205238	SPDYE2	0	0	0	0	0	0	0	0	0	0	0	0	0	0	0	0	0	0	0	0	0	0.41	0	0	0	0	0	0	0	0	0	0	0	0
ENSG00000205250	E2F4	550.85	299.83	0	75.96	4890.43	4.55	74.85	27.03	10.7	0	0	43.85	29.46	242.34	70.59	0	118.2	162.02	129.08	61.18	149.15	17.44	232.94	0.12	13.78	41.08	14.29	0	225.14	425.9	21.75	95.29	65.4	18.65
ENSG00000205266	KRT17P5	0	0	0	0	0	0	0	0	0	0	0	0	0	0	0	0	0	0	0	0	0	0	0	0	0	3.46	0	0	0	0	0	0	0	2.27
ENSG00000205268	PDE7A	4.79	61.18	41.43	59.79	338.9	13.42	16.71	40.22	6.14	0	0	43.48	9.74	27.08	34.55	0	644.39	436.82	180.91	30.13	3452.07	0	17.58	0.8	1.8	44.75	13.68	0	39.01	55.17	14.07	330.11	20.66	56
ENSG00000205269	TMEM170B	0	7.61	0	1.3	5.9	0	1.55	10.39	33.6	0	0	50.03	0	1.43	5	0	0	7.23	23.36	7.47	20.95	0	0	0	0	1.2	2.45	0	1.25	5.05	0	8.79	3.46	0.22
ENSG00000205277	MUC12	761.03	11152.8	5028.02	15687	5365.07	1333.27	3487.93	6921.42	4015.38	2368.37	143.59	14309.8	5074.35	9844.5	9532.33	5374.98	723.67	21518.9	20554.8	32687.7	31927.1	166.16	16967.3	23755.2	1230.03	2893.03	13999.6	10633.1	30494.9	15664.2	2526.11	2313.5	161154	61186.3
ENSG00000205302	SNX2	145.49	52.29	0	21.35	424.64	6.12	87.14	17.17	120.53	0	0	41.21	5.8	67.35	131.02	0	0	360.52	664.5	54.55	132.96	1.23	25.29	0	199.03	40.48	63.23	0	38.95	34.69	64.06	42.05	100.69	159.77
ENSG00000205307	SAP25	0	0	0	0.6	0.86	0	0.67	0	0	0	0	0	0	0	34.64	0	0	0	450.27	0	0	0	0	0	0	0	0	0	5.02	9.15	0	2.98	0	0
ENSG00000205309	NT5M	0	0	0	0	0	0	0	0	0	0	0	0	0	0.2	0	0	0	0	0	0	1.52	0	0	0	0	0	0	0	0	0	0	0	1.08	0
ENSG00000205312	KRT17P4	0	0	0	0	0	0	0	0	0	0	0	0	0	0	0	0	0	0	0	0	0	0	0	0	0	0	0	0	0	0	0	0	0	0
ENSG00000205318	GCNT2P1	0	0.75	0	0.77	0.66	0	1.84	0	1.25	0	0	0	0	0.56	0	0	0	26.95	0	0	0.14	0	0	0	0	0	0	0	0	0	0	1.29	0	0
ENSG00000205323	SARNP	344.79	17.29	0	42.81	45.56	81.19	269.25	189.54	40.26	61.62	0	11.58	315.27	630.68	49.98	0	10156.1	123.12	145.19	48.65	42.18	3.36	49.3	13.52	46.89	148.06	42.95	0	29.46	56.99	42.72	273.49	48.06	544.38
ENSG00000205333	GOLGA2P1	0	0	0	0	0	0	0	0	0	0	0	0	0	0	0	0	0	0	0	0	0	0	0	0	0	1.68	0	0	0	0	0	0	0	0
ENSG00000205334	LINC01460	0	0	0	0	0	0	0	0	0	0	0	0	0	0	0	0	0	0	0	0	0	0	0	0	0	0	0	0	0	0	0	0	12.51	0
ENSG00000205336	ADGRG1	136.46	30.99	0	8.25	134.6	94.79	528.19	56.34	10.88	0	0	14.85	66.03	112.57	246.4	0	90.09	185.11	71.34	491.96	1367.33	7.23	106.09	0	77.62	10.69	53.05	0	43.63	66.59	175.4	94.2	88	21.85
ENSG00000205339	IPO7	264.24	149.19	0	132.07	992.58	647.77	240.27	79.15	205.68	0	0	403.22	26.23	440.07	8367.52	163.21	274.93	274.06	151.15	279.7	582.55	6.97	149.81	47.49	26.63	378.9	80.14	0	57.22	171.31	387.78	1897.23	393.56	173.9
ENSG00000205352	PRR13	71.76	925.01	0	43.99	321.24	2388.93	91.84	57.5	71.47	0	0	18.07	23.77	305.44	275.16	0	76.24	101.37	548.37	21.56	362.21	10.61	287.76	153.89	12.82	51.85	69.19	0	120.16	293.59	483.88	287.67	29.51	82.27
ENSG00000205356	TECPR1	7.02	19.58	0	32.38	57.68	0	22.61	47.27	9.95	0	0	14.68	9.94	185.61	76.53	0	7.23	51.89	58.62	21.65	145.27	17.84	43.18	4.86	32.91	8.76	173.22	0	19.21	45.41	787.97	43.79	28.75	36.03
ENSG00000205358	MT1H	0	0.93	0	0	1.25	0	0	2.58	5.19	0	0	0	0	25.97	0	0	0	204.4	0	0.83	2.12	0	13.08	0	0	0.27	0	0	0	4.98	0	0.75	0.76	7.84
ENSG00000205362	MT1A	5.58	4.33	0	0	0	0	0	0	34.64	0	0	0	0	5.97	0	0	0	0	0	0	0	0	0	0	0	0.66	0	0	0	13.7	0	0.97	0	0
ENSG00000205363	INSYN1	0	0	0	62.54	1.14	0	0	0	1.12	0	0	0	0	0	0	0	0	0.13	0	0	4.98	0	0.73	0	0	0	3.79	0	0	0	0	1.65	0	0
ENSG00000205364	MT1M	0	7.79	0	0	3.01	0	4.4	4.97	7.98	0	0	13.7	4.2	10.28	3.1	0	0	7.04	0	0	2.6	0	2.06	0	0	28.43	0	0	0	7.11	0	6.01	0	22.94
ENSG00000205396	LINC00661	0	0	0	0	0.48	0	0	0	0	0	0	0	0	0	0	0	0	0	0	0	0	0	0	0	0	0	0	0	0	0	0	0	0	0
ENSG00000205403	CFI	0.76	13.38	0	0	11.93	0	27.72	28.43	0	0	0	0	6.65	7.81	2.34	0	103.5	0	11.62	2.1	10.55	0	3.44	0	0	1.84	1.66	0	0	2.54	3.79	19.89	0	29.77
ENSG00000205413	SAMD9	78.51	1425.86	0	17.58	177.17	7.75	134.81	70.46	144.67	0	0	6.28	20.58	85.69	77.86	0	83.82	164.06	2648.4	174.92	60.1	0.69	43.24	3.8	19.49	208.4	88.08	0	30.2	30.44	32.35	3249.68	328.26	111.32
ENSG00000205414	AC007608.1	0	0	0	0	0	0	0	0	0	0	1.68	0	0	0	0	0	0	0	0	0	0	0	0	0	0	0	0	0	0	0	0	0	0	0
ENSG00000205420	KRT6A	0	0	0	0	0	0	0	0	0	0	0	0	0	0	0	0	0	0	0	0	0.4	0	0	0	0	0	0	0	0	0	0	0	0	0
ENSG00000205423	CNEP1R1	1.95	1.04	0	0	90.08	0	5.78	0.42	187.61	0	0	0.8	0	12.87	3.61	0	4.98	46.79	6.03	20.58	2.87	0	0	0	0	3.74	12.61	0	1.72	3.46	0	25.44	17.49	68.01
ENSG00000205436	EXOC3L4	0	2.85	0	0.13	24.61	0	13.93	0	6.98	19.59	0	1.91	9.94	10.11	9.79	0	0	20.18	19.95	6.37	40.65	0	12.45	32.71	0	6.49	4.34	0	0	69.29	0	14.66	5.09	687.91
ENSG00000205456	TP53TG3D	0	0	0	0	0	0	0	6.23	0	0	0	0	0	0	0	0	0	0	0	0	0	0	0	0	0	0	0	0	0	0	0	0	0	0
ENSG00000205464	ATP6AP1L	0	0.69	0	0	16.24	9.13	10.03	6.17	1.22	0	0	27.72	0	3.1	5.94	0	0	1.9	7.61	0.33	15.1	0	0	0	0	4.77	2.29	0	0	0	0	6.96	1.25	22.71
ENSG00000205476	CCDC85C	14.81	10.74	0	232.63	53.7	22.07	1575.95	21.33	26.14	0	0	12.87	8.78	96.72	43.99	0	0.25	47.27	94.3	21.54	32.2	9.79	46.4	203.05	37	6.77	11.02	0	7.03	86.6	92.79	371.27	17.86	24.13
ENSG00000205482	SPDYE18	0	0	0	0	0	0	0	0	0	0	0	0	0	0	0	0	0	0	0	0	0	0	0	0	0	0	0	0	0	2.07	0	0	0	0
ENSG00000205485	AC004980.1	0	5.63	0	33.04	15.58	52.32	56.34	5.08	6.55	0	0	4.33	13.69	43.48	19.16	0	178.11	16.1	800.29	38.77	13.84	0	350.21	15.64	4.51	3.8	0.87	0	0.52	14.34	0	55.87	6.28	22.11
ENSG00000205488	CALML3-AS1	0	0	0	0	5.57	0	0.35	0	0.42	0	0	0.83	0	0	1.71	0	0	0	0	0	0.82	0	0	0	0	0	1.33	0	0	0	0	0	0.6	0
ENSG00000205500	MAPRE3-AS1	0	0	0	0	0	0	0	0	0	0	0	0	0	0	0	0	0	0	0	0	0.99	0	0	0	0	0	0	0	0	0	0	0	0	0
ENSG00000205502	C2CD4B	4.48	0	0	0	0.7	0	7.62	0	0	0	0	0.99	1.25	0	0	0	0	5.14	0	0	16.72	0	3.99	0	0	17.32	20.68	0	0	0	0	0	0	0
ENSG00000205517	RGL3	11.98	19.58	0	24.91	73.16	0	17.57	6.92	1.45	0	0	20.07	9.74	0.87	20.98	0	13.86	93.05	116.48	10.61	1763.56	0	16.63	0	0	16.78	13.68	0	7.88	45.39	0	45.74	8.42	28.5
ENSG00000205531	NAP1L4	415.69	238.07	0	32.79	181.04	136.98	83.21	758.72	1062.33	24.78	14.85	2151.29	34.4	183.68	112.11	0	293.68	176.29	831.53	215.38	941.41	7.28	392.62	31.37	15.9	47.64	191.5	125.28	365	195.1	80.78	190.34	146.16	83.74
ENSG00000205534	SMG1P2	0	0	250.15	0	0	0	2.81	25.73	0	0	0	0	0	78.52	9.37	0	0	0	112.03	17.44	138.76	0	0	0	6.7	0	0	0	0	19.27	42.37	2.4	0	0
ENSG00000205537	AC121338.1	0	0	0	0	0	0	2.32	0	0	0	0	0	0	0	0	0	0	0	0	0	0	0	0	0	0	0	0	0	0	0	0	0	0	0
ENSG00000205542	TMSB4X	751.37	1455	88.3	73.77	728.64	367.13	219.41	594.3	1172.84	98.11	20.78	89.74	146.03	386.93	7462.48	5621.84	681.52	1448.79	73431.6	319.31	972.59	17.42	88.11	303.19	102.73	666.78	485.13	0	296.41	825.65	316.36	1806.13	122.7	1089.68
ENSG00000205544	TMEM256	50.17	7.47	0	0	7.91	0	38.77	2.07	6.79	0	0	6.18	0.2	1.27	9.51	0	0	0	0	0.5	9.15	0	6.3	0	0	3.31	22.42	0	1.81	0	0	4.91	1.62	0
ENSG00000205559	CHKB-DT	350.21	2.84	0	0.2	1.07	7.83	5.16	6.97	2.07	0	0	3.81	1.15	9.28	2.26	0	0	73.5	151.37	0.73	3.45	0	0	0	0	10.03	2.27	0	0	5.23	0	100.81	0.83	0
ENSG00000205560	CPT1B	0	16.33	0	9.18	40.75	0	53.84	7.95	26.16	0	0	7.41	11.68	8.93	33.02	0	560.81	40.26	53.46	51.42	32.21	0	255.89	13.22	25.04	512.81	22.75	0	17.02	4.81	13.43	44.65	9.84	14.11
ENSG00000205562	AL049775.1	0	0	0	0	0	0	0	0	0	0	0	0	0	0	0	0	0	0	0	0	0	0	0.26	0	0	0	0	0	0.19	0.33	0	1.84	0.33	0
ENSG00000205571	SMN2	0	0.82	0	51.97	279.15	9.29	24.61	475.29	19.9	0	0	0.6	7.83	26.84	8.61	0	0	2.26	80.81	9.75	32.14	0	7.95	0	0	0	3.27	0	24.65	0.33	8.12	81.38	10.03	0
ENSG00000205572	SERF1B	20.44	13.81	0	29.65	44.91	4.51	24.9	14.67	5.02	0	0	5.63	1.86	0	74.57	0	0	2.66	47.37	17.73	38.19	0.54	44.88	57.98	0	3.82	54.71	0	0	175.76	27.67	18.25	75.05	11.94
ENSG00000205578	POM121B	0	0	0	0	0	0	0	0	0	0	0	0	0	0	0	0	0	43.19	0	0	0	0	0	0	15.92	0	0	0	0	0	0	0	0	0
ENSG00000205581	HMGN1	94.57	106.38	0	103.38	567.41	219.64	202.6	36.8	106.54	59.19	0	367.04	32.42	260.56	6116.17	0	196.51	172.16	119.66	209.21	291.15	41.39	180.11	180.18	34.16	198.98	64.84	0	39.66	275.94	173.01	1137.34	246.4	71.35
ENSG00000205583	STAG3L1	7.49	65.83	0	0	32.68	525.32	26.16	0	1.2	0	0	8.26	7.38	29.46	56.57	4.27	0	0	41.09	1.73	36.1	12.26	69.76	0	3.51	5	18.59	0	0	64.65	0	12.66	5.73	17.69
ENSG00000205592	MUC19	0	0	0	0	0	0	0.25	0	0	0	0	0	0	0	0	0	0	0	0	0	0	0	0	0	0	0	13.86	0	0	0	0	0	0	1.6
ENSG00000205593	DENND6B	9.61	2.79	0	7.62	38.62	0	1.57	1.03	4.32	0	0	12.93	10.03	13.96	7.29	0	0	353.38	108.56	5.37	18.67	0	26.16	0	0	0.94	1.68	0	0	4.98	0	11.05	4.57	0
ENSG00000205609	EIF3CL	0	0	22.82	53.52	0	0	11.11	25.57	0	0	0	0	0	0	0	0	272.41	0	0	0	0	0	4.27	0	0	0	0	0	0	140.77	0	0	0	64.86
ENSG00000205611	LINC01597	0	2.07	0	0	7.39	0	3.6	0.8	2.8	0	0	0.83	4.89	0	0	0	0	6.39	7.95	0	32.39	0	0.36	0	0	0.45	4.33	0	0	3.9	0	11.52	0	0
ENSG00000205622	AP001042.1	0	2.05	0	0	0.5	0	5.93	0	0.93	0	0	7.47	0	1.81	0	0	0	0	15.21	6.69	7.79	0	9.05	0	0	28.43	2.48	20.37	0	1.42	1.66	2	0	24.05
ENSG00000205629	LCMT1	40.38	8.95	0	27.75	18.26	0	35.46	7.59	43.3	0	0	11.04	9.55	57.59	15.26	0	0	38.41	149.38	562.84	46.63	0.24	12.81	3.54	54.82	9.55	16.8	0	55.87	27.88	166.96	30.99	15.24	10.25
ENSG00000205632	LINC01310	0	0	0	0	2.47	0	0	0	0	0	0	0	0.48	0	0	0	0	0	0	0	0	0	0	0	0	0	0	0	0	0	0	1.3	0	0
ENSG00000205639	MFSD2B	0	0	0	0	0	0	0	0	0	0	0	0.5	0	0	0	0	0	0	0	0	0	0	0	0	0	0	0	0	0	0	0	10.39	0	0
ENSG00000205643	CDPF1	0	0.7	0	0	1.34	0	0.93	3.06	2.65	0	0	1.81	0.17	3.03	0.22	0	0	5.57	0	0	5.35	0	0	0	0	0	12.51	0	0	0.8	0.87	12.31	3.1	0
ENSG00000205659	LIN52	108.38	14.3	0	3.79	19.89	0	26.52	19.01	16.72	0	0	6.58	0	117.79	49.11	0	168.47	625.38	0	2.85	12.61	0	17.9	0	0	8.71	14.67	0	0	2.68	9.94	5.06	5.51	4.31
ENSG00000205667	ARSH	0	0	0	0	0	0	0	0	12.51	0	0	0	0	0	1.03	0	0	0	0	0	0	0	0	0	0	0	0	0	0	0	0	0	0	0
ENSG00000205670	SMIM11A	0.57	2.61	0	0.87	17.34	0	9.43	2.9	13.27	0	0	0.38	2.98	5.06	18.97	0	0	73.16	13.18	3.45	35.03	0	17.86	0	0	2.92	4.51	0	1.27	0	186.1	7.43	10.18	1100.66
ENSG00000205683	DPF3	14.07	12.96	0	20.21	13.04	28.14	16.24	71.01	35.32	0	0	15.13	1.79	34.64	64.65	0	0	31.24	118.06	7.77	311.8	0	5.78	0.42	0	18.48	15.92	0	3.88	39.16	14.71	67.62	17.43	79.61
ENSG00000205695	AL390205.1	0	0	0	0	0	0	0	0	0	0	0	0	0	0	0	0	0	0	0	0	1.12	0	0	0	0	0	0	0	0	0	0	0	0	0
ENSG00000205702	CYP2D7	35.38	2.97	0	33.6	6.4	0	312.69	0	5.94	97.09	0	5.03	1.55	15.57	5.39	0	0	0	27.35	1.33	8.38	0	10.94	0	0	1.81	1.38	0	0	36.26	0	35.68	4.87	0
ENSG00000205707	ETFRF1	7.61	0.8	0	0	27.87	0	20.25	1.76	11.44	0	0	0	1.22	17.23	26.16	0	0	4.48	35.89	2.68	38.43	0	21.18	0	0	9.46	0.71	0	56.86	0	29.71	1000.6	6.26	6.42
ENSG00000205710	C17orf107	0	6.96	0	0	0.33	0	14.3	0.73	0.86	0	0	11.37	1.52	8.92	3.25	0	0	20.91	273.69	15.51	5.78	0	0	0	0	2.6	0.27	0	0	11.88	0	15.36	0.75	5.34
ENSG00000205726	ITSN1	179.46	26.91	0	97.36	825.05	49.03	43.74	122.58	47.61	0	0	16.52	26.31	6941.66	113.73	181.54	0	42.52	849.16	94.47	299.58	8.71	143.17	46.22	32.02	53.75	65.94	2	123.59	65.96	407.35	671.07	21.41	89.57
ENSG00000205730	ITPRIPL2	398.41	175.76	0	28.86	5590.85	1.14	54.18	27.23	13.04	0	0	26.64	12.45	287.03	53	569.49	1.15	66.93	100.47	67.3	119.65	9.97	89.14	20.8	7.41	90.81	13.06	0	73.78	75.82	60.07	95.29	49.77	44.36
ENSG00000205740	AL359878.1	0	0.52	0	1.66	2.79	0	10.67	0	4.31	0	0	0.99	7.47	7.57	0.97	0	0	0	12.45	2.28	14.49	0	0.52	0	0	0	10.34	0	0	125.08	0	3.56	0.4	0
ENSG00000205744	DENND1C	0	4.89	0	14.95	72.32	0	1.72	2.59	0.45	0	0	13.38	1.62	0.69	8.23	0	0	38.77	19	3.39	75.05	0	7.37	7.41	0	8.39	2.84	0	0	20.25	0	55.65	3.44	0
ENSG00000205746	AC126755.1	169.41	54	0	9.42	5.55	0	11.87	58.9	25.85	0	0	62.54	7.11	16.16	13.81	0	591.84	4.39	71.72	47.31	120.12	16.58	12.2	0	0	4.66	9.79	0	0	127.82	4.35	6.2	6.92	1
ENSG00000205754	SLCO1B7	0	0	0	0	1.19	0	0	0	0	0	0	0	0	0	0	0	0	0	19.89	0	8.41	0	0	0	0	1.08	0	0	0	0	0	1.41	0	0
ENSG00000205755	CRLF2	0	0	0	0	2.29	0	0	0	0	0	0	0	0	0	0	0	0	0	0	0.32	0	0	0	0	0	0	0	0	0	0	0	0.07	0	0
ENSG00000205758	CRYZL1	55.35	57.3	0	2.42	38.76	6.05	14.96	21.65	74.54	0	0	3.99	3.29	25.99	349.91	0	21.89	25.46	4852.91	31.85	86.02	0	3.88	0	0	29.51	21.58	0	3.77	46.5	22.57	78.53	5.99	151.74
ENSG00000205763	RP9P	0	13.31	14.06	6.99	7.63	124.72	152.5	3.3	9.34	0	0	2.61	3.2	1.6	20.14	0	0	26.97	63.55	5.02	67.85	5.16	8.28	0	0	3.98	31.14	0	0	3.79	15.13	6.7	18.94	38.03
ENSG00000205765	C5orf51	1188.21	8.81	0	5	7.49	0.56	19.36	13.52	23.65	0	0	15.25	0.38	47.38	8.92	0	0	186.86	177.44	6.05	24.63	0	0.11	0	0	46.83	21.75	0	7.4	3.39	523.14	586.74	3.72	49.65
ENSG00000205771	CATSPER2P1	0	0	0	0	1.99	0	1.22	0	0	0	0	0.69	0	0	7.58	0	0	0	14.58	4.94	1.27	0	0	0	0	137.58	1.99	0	0.2	0	0	2.06	1.64	0
ENSG00000205784	ARRDC5	0	2.06	0	0	1.9	0	0	4.46	0	0	0	0	0	23.26	1.45	0	0	0	8.08	1	0.2	0	0	0	0	2.1	0.25	0	1.34	0	0	11.01	0.33	0
ENSG00000205790	DPP9-AS1	0	0	0	0	0	0	0	0	0	0	0	0	0	2.84	0	0	0	0	0	0	0	0	0	0	0	0	0	0	0	0	0	0	0	0
ENSG00000205791	LOH12CR2	0	0.4	0	0	0	0	0	0	0	0	0	0.99	0	0	0	0	0	0	0	0	0.22	0	0	0	0	0	0	0	0	0	0	0.42	0	0
ENSG00000205794	AC098591.2	0	0	0	0	0	4.97	4.98	0	0	0	0	0	0	0	0	0	0	0	0	0	10.34	0	0	0	0	0	0	0	0	0.77	0	0.41	0	0
ENSG00000205795	CYS1	0	5.62	0	0	18.25	0	0.32	0	1.65	0	0	15.51	0	11.88	325.2	0	0	0	0	0	2.58	0	4.56	0	0	3.81	0.57	0	2.66	4.28	0	12.46	0	0
ENSG00000205808	PLPP6	1.13	148.97	0	2.27	42.01	900.54	25.31	7.84	10.81	0	0	4.9	4.1	29.46	60.76	21.35	247.77	26.01	99.07	7.72	94.83	0	16.19	0	0	5.86	16.43	0	5.95	54.76	51.29	39.61	7.64	56.77
ENSG00000205809	KLRC2	0	0.56	0	0	0	0	0.5	0	2.1	0	0	0	0	13.7	0	0	0	0	0	0.54	0	0	0	0	0	0.57	0	0	0	0.85	0	2.27	1.19	5.2
ENSG00000205810	KLRC3	0	0	0	0	1.25	0	0.36	0	0	0	0	0	0	0	0	0	0	0	0	0	0	0	0	0	0	0	0	0	0	0	0	1	0	0
ENSG00000205822	TPTE2P6	0	0	0	0	0	0	3.29	0	0	0	0	0	0	0	0	0	0	0	0	0	0	0	0.25	0	0	0	0	0	0	0	0	0	0	0
ENSG00000205832	C16orf96	0	0	0	0	0.28	0	0.8	0	0	0	0	0	0	0	0	0	0	0	0	0	0	0	0	0	0	0.45	0	0	0	0	0	1.23	0.28	0
ENSG00000205835	GMNC	0	0	0	0	0	0	0.19	0	0	0	0	0	0	0	0	0	0	0	0	0	0	0	0	0	0	0	0	0	0	0	0	0	0	0
ENSG00000205838	TTC23L	0	0	0	0	0	0	0	0	0.54	0	0	0	0	0	0	0	0	0	0	0	0.28	0	0	0	0	0	0	0	0	0	0	0	0	0
ENSG00000205846	CLEC6A	0	0	0	0	0	0	0	0	0	0	0	0	0	0	0	0	0	0	0	0	0	0	0	0	0	0	0.66	0	0	0	0	0	0	0
ENSG00000205847	OR7E91P	0	0	0	0	0	0	0	0	0	0	0	0	0	0	0	0	0	0	0	0	0	0	0	0	0	0	0	0	0	0	0	17.32	0	0
ENSG00000205853	RFPL3S	0	3.49	0	0	1.15	0	1.6	0.61	0.33	0	0	0	0	6.49	0	0	0	45.71	15.91	1.74	4.11	0	0	0	0	1.7	50.03	0	0	0	2.34	5.59	0	0
ENSG00000205861	PCOTH	0	1.68	0	0	0	0	0	0	0	0	0	0	0	0	18.09	0	0	0	0	0	0.2	0	5.03	0	0	0	0	0	0	0	0	0	1.84	0
ENSG00000205863	C1QTNF9B	0	0	0	0	0	0	0.62	0	0	0	0	0	0	0	0	0	0	0	0	0	0	0	0	0	0	0	0	0	0	0	0	0	0	0
ENSG00000205864	KRTAP5-6	0	0	0	0	0	0	0	0	0	0	0	0	0	0	0	0	0	0	0	0	0.43	0	0	0	0	0	0	0	0	0	0	0	0	0
ENSG00000205869	KRTAP5-1	0	0	0.38	0	0	0	0	0	0	0	0	0	0	0	0	0	0	0	0	0	0	0	0	0	0	0	0	0	0	0	0	0	0	0
ENSG00000205871	RPS3AP47	0.12	0	0	0	0	0	1.11	0	0	0	0	0	0	0	0	0	0	0	0	0	3.36	0	0	0	0	0	0	0	0	0.27	0	0.33	0	0
ENSG00000205879	FAM90A2P	0	0	0	0	0	0	0	0	0	0	0	1.68	0	0	0	0	0	0	0	0	0	0	0	0	0	0	0	0	0	0	0	0	0	0
ENSG00000205882	DEFB134	0	0	0	0	0	0	0	0	0	0	0	0	0	0	0	0	0	0	0	0	0	0	0	0	0	0	0	0	0	0	0	0	0.57	0
ENSG00000205885	C1RL-AS1	53.94	35.45	13.17	55.68	89.82	93.43	126.98	13.79	17.23	0	0	38.43	52.48	144.94	30.84	0	46.89	53.68	3835.17	354.11	55.14	5.52	2951.77	0	0.48	28.03	6.42	0	21.42	101.23	114.54	176.69	38.93	137.23
ENSG00000205890	AC108134.1	0	0	0	0	0	0	0	0	0	0	0	0	0	0	0	0	0	0	0	0	0	0	0	0	0	0	0.66	0	0.61	0	0	0	0	0
ENSG00000205903	ZNF316	460.78	305	15.28	19.95	1826.1	47.2	32.08	9.81	4.55	0	6.71	13.11	22.41	115.93	34.16	0	0	34.46	90.09	60.57	49.05	85.95	164.82	7.01	33.07	39.78	8.37	0	67.69	218.53	7.14	32.81	38.26	33.48
ENSG00000205913	SRRM2-AS1	0	3.1	0	2.49	18.16	0	14.49	0.57	2.32	0	0	1.99	0	17.66	1.45	0	0	7.93	47.09	0.76	30.1	0	1.04	0	0	48.5	2.58	0	0	0	0	6.18	2.8	1.27
ENSG00000205918	PDPK2P	0	7.34	0	11.21	18.5	0	1.55	3.46	0.22	0	0	0	0	1.91	1.65	0	0	0	0	8.91	100.06	0	0	0	0.74	6.15	1.03	0	0	0	0	11.44	0	6.3
ENSG00000205922	ONECUT3	0	1.52	0	0	31.59	0	0	24.25	0	0	0	0	0	32.08	2.6	0	0	0	131.14	0	0	0	0	0	0	2.66	0	0	0	10.93	0	12.57	0	0
ENSG00000205923	CEMP1	0	0	0	0	0	0	1.07	3.92	0	0	0	0	0	0	1.91	0	0	0	0	4.98	8.41	0	3.96	0	0	0	0	0	0	0	0	0.71	13.86	0
ENSG00000205927	OLIG2	0	0	0	0	5.34	0	0	0	0	0	0	0	0	0	0	0	0	0	0	0	0	0	0	0	0	0	0	0	0	0	0	0	0	0
ENSG00000205929	C21orf62	0	0	0	0	1.38	0	0	0	0	0	0	0	0	0	0	0	0	0	0	0	0	0	0	0	0	0	0	0	0	0	0	0.33	0	0
ENSG00000205930	C21orf62-AS1	0	3.25	0	9.46	4.94	0	124.07	2.48	1.7	0	0	0.95	1.6	1.47	10.07	0	0	0	49.58	5.53	53.37	0	0.33	3.06	0	2.65	37.37	0	1.45	1.21	30.27	5.14	10.28	10.65
ENSG00000205936	PPP1R12BP2	0	0	0	0	0	0	4.9	0	0	0	0	0	0	0	0	0	0	0	29.43	0	0.69	0	0.67	0	0	0	0	0	0	0.85	0	0	1.45	0
ENSG00000205937	RNPS1	542.64	53.25	6.1	39.21	296.55	4.92	338.96	88.83	412.33	0	0	14.81	35.46	73.81	181.86	0	16.72	199.36	399.58	102.02	152.57	221.73	855.55	17.55	0.42	4027.42	67.96	27.09	50.25	29.55	239.42	260.95	125.41	191.73
ENSG00000205940	HSP90AB2P	0	0	0	0	0.11	0	0	0	0	0.17	0	0	0	0	0.21	0	0	0	0	0.2	0	0	0.26	0	0	0	0	0	0	0	0	0	0	0
ENSG00000205959	AC105345.1	0	2.88	0	0	7.75	0	0	0	0	0	0	0	0	0	2.87	0	0	0	0	1.72	0.99	0	0	0	0	0	0	0	0	0	0	0.76	1.11	0
ENSG00000205976	AC091951.1	0	0	0	0	0	0	0	0	0	0	0	0	0	0	0	0	0	0	0	0	0	0	0	0	0	0	0	0	0	0	0	0.42	0	0
ENSG00000205978	NYNRIN	90.72	8.22	0	3.19	99.73	20.88	269.08	74	10.16	0	0	7.93	28.15	114.85	139.37	0	0	61.29	51.84	457.31	989.96	4.13	37.34	1350.81	14.5	14.5	17.62	0	25.17	23.75	106.14	83.83	50.98	86.66
ENSG00000205981	DNAJC19	10.34	5.19	0	6.5	66.93	16.72	23.7	6.94	23.45	0	0	20.68	2.89	30.55	525.32	0	0	7.61	16.78	19.02	35.1	0	12.86	0	0	16.77	5.16	0	2.66	3.06	48.39	161.94	30.27	6.05
ENSG00000206028	Z99774.1	0	0	0	0	0	0	0	0	0	0	0	0	0	0	0	0	0	0	0	0.13	1.22	0	0	0	0	0	0	0	0	0	0	1.3	0	0
ENSG00000206047	DEFA1	0	0	0	0	0	0	0	0	0	0	0	0	0	0	0	0	0	0	0	0	0	0	0	0	0	0	0	0	0	0	0	0.57	0	0
ENSG00000206052	DOK6	0	0	0	0.33	17.44	0	1.45	1.21	1.73	0	0	0	0	0	1.74	0	0	214.8	0	0.83	6.37	0	0.85	0	0	0.8	0	0	2.46	0	0	2.01	1.52	5.16
ENSG00000206053	JPT2	6.36	79.57	0	90.31	133.44	48.6	107.36	10.03	599.35	297.25	0	22.07	762.96	85.02	54.42	0	2.61	286.97	156.67	70.9	271.41	32.13	60.29	6.1	16.64	55	22.22	0	52.7	218	121.1	60.47	43.24	129.29
ENSG00000206069	TMEM211	0	0	0	0	0	0	0.4	0	0	0	0	0	0	0	0	0	0	0	0	0	1.25	0	0	0	0	0	1.62	0	0	0	0	0.41	0	0
ENSG00000206073	SERPINB4	10.32	0	0	0	0	0	0	0	0	0	0	0	0	0	0	0	0	0	0	0	0	0	0	0	0	0	0	0	0	0	0	0	0	0
ENSG00000206075	SERPINB5	301.64	34.14	0	30.27	57.81	3.1	16.43	21.89	81.73	0	0	6.49	3.47	75.28	11.3	0	0	64.23	781.26	575.35	49.76	0.24	10.81	0	6.15	54.46	22.13	0	45.39	2.51	118.93	96.97	14.25	13.97
ENSG00000206077	ZDHHC11B	51.72	18.95	0	8.16	1.23	19.92	138.58	0	5.58	0	750.45	5.97	2.85	9.41	2.27	0	0	33.2	70.55	69.14	38.93	15.25	4.59	0	11.05	9.79	16.24	0	62.23	3.14	14.12	12.11	1	18.94
ENSG00000206113	CFAP99	0	62.54	0	0	0.4	0	0	0	0	0	0	0	0	0	3.31	0	0	0	0	4.2	0.48	0	0	0	0	0	0	0	0	0	0	10.39	0	0
ENSG00000206120	EGFEM1P	0	0	0	0	0.57	0	0.67	0	0.99	0	0	0	0	3.46	0	0	0	0	0	0.69	1.23	0	0	0	0	0	0	0	0	0	0	1.68	0.52	6.97
ENSG00000206127	GOLGA8O	42.35	43.73	0	1.89	73.94	4.47	45.47	9.89	33.45	0	0	24.27	1.7	124.72	157.67	0	0	1876.13	38.39	6.42	20.62	0	86.71	0	8.2	6.22	8.38	0	0	30.41	63.29	21.96	36.71	22.21
ENSG00000206140	TMEM191C	0	0	0	0	38.11	0	0	0	0	0	0	0	0.4	5.59	2.84	0	0	0	0	0.76	0	0	0	0	0	0	3.36	0	0	0	0	0	0	0
ENSG00000206149	HERC2P9	77.34	40.4	0	2.34	312.7	7.74	169.67	51.46	102.66	0	0	20.85	20.54	50.3	168.25	357.62	888.2	302.74	150.56	18.78	297.51	8.82	101.22	65.41	53.52	34.74	29.68	0	19.92	682.5	356.7	98.1	64.93	2126.28
ENSG00000206150	RNASE13	0	0	0	0	0	0	0	0	0	0	0	0	0	0	3.04	0	0	0	0	0	0	0	0	0	0	1.42	0	0	0	0	0	0	0	0
ENSG00000206159	GYG2P1	0	0	0	0	0	0	28.99	0	0	0	0	6.93	2.58	0	0	0	0	0	0	0	8.39	0	1.23	0	0	0.25	0	0	0	0	0	4.64	4.98	0
ENSG00000206181	ELOA2	0	0	0	0	0	0	0	0	0	0	0	0	0	0	0	0	0	0	0	0	0	0	0	0	0	0	0	0	0	0	0	0	0	0
ENSG00000206190	ATP10A	0	2.47	0	0.77	27.46	35.27	18.16	7.28	17.53	0	0	0.4	4.89	16.57	29.9	0	50.07	11.37	67.46	2.23	15.16	8.37	22.3	0	0	3.7	0	0	31.02	3.1	0	1050.63	7.11	8.08
ENSG00000206192	ANKRD20A9P	0	0	0	0	0	0	0	0.12	0	0	0	0	0	0	0	0	0	0.42	0	0	0	0	0	0	0	0	0	0	0	0	0.41	0	1	0
ENSG00000206195	DUXAP8	0	1.45	0	0	11.15	0	0	0	0.14	0	0	0	0	0	0.57	0	0	0	0	0	1.64	0	0	0	0	0.57	0.66	0	10.4	0	0	6.73	0	0
ENSG00000206203	TSSK2	0	0	0	0	0	0	0	0	0	0	0	0	0	0	0.75	0	0	0	0	0	0	0	0	0	0	0	0	0	0	0	0	0	0	0
ENSG00000206337	HCP5	51.46	35.1	0	35.69	444.87	31.4	343.83	34.24	48.38	0	0	37.78	90.94	265.74	33.5	0	174.7	20.1	383.21	221.33	660.04	4.55	25.86	79.39	11.87	564.71	475.59	0	119.25	1488.39	111.17	167.29	31.03	20.05
ENSG00000206341	HLA-H	6.52	1.22	0	1.25	24.39	0	1.21	0.43	0.78	0	0	2.23	0.32	3.47	9.46	0	1552.08	346.36	35.93	15.7	1163.2	5.97	4.28	0.6	0.07	20.7	6.97	0	0.41	47.49	1.26	15.25	5.93	0.66
ENSG00000206344	HCG27	0	1.52	0	4.55	13.54	0.41	1.84	41.57	28.43	0	0	0	0	5.94	3.2	0	0	16.52	88.11	9.13	10.48	0	16.01	0	0	2.66	2.45	0	16.19	5.89	0	10.68	3.46	0
ENSG00000206356	AC114324.1	0	0	0	0	0	0	0.27	0	0	0	0	1.4	0	0	2.87	0	0	0	0	0	0	0	0	1.73	0	0	0	0	0	0	0	0.85	0	62.03
ENSG00000206384	COL6A6	0	0	0	0	0.76	0	0	0	0	0	0	0	0	0	2.59	0	0	0	0	1.95	0	0	0	0	0	0	0	0	0	0	0	0	0	0
ENSG00000206417	H1-10-AS1	0	0	0	0	0	0	0.78	3.25	1.52	0	0	0	0	0	24.25	0	0	0	0	0	1.9	0	0	0	0	0	0	0	0	22.87	0	5.3	0	0
ENSG00000206418	RAB12	27.87	20.78	0	7.82	26.56	97.01	162.84	7.64	23.34	0	0	4.99	1.8	9.09	55.38	0	2.05	60.17	184.37	10.8	84.62	0	13.25	0	0	10.94	31.14	0	3.51	15.16	65.73	16.97	18.94	38.79
ENSG00000206432	TMEM200C	0	0	0	1.2	1	15.1	0.26	0	0	0	0	0	0	0.33	0	0	0	0	0	0	0.52	0	0	0	0	0	0.97	0	0	0	0	38.77	0.41	0
ENSG00000206448	PPIAP30	0	0	0	0	0	0	0	0	0	0	0	0.17	0	0	0	0	0	0	0	0	0	0	0	0	0	137.58	0	0	0	0	0	1.55	0	0
ENSG00000206503	HLA-A	4617.6	308.99	28.42	955.22	800.71	883.33	3746.71	2991.36	693.2	191.8	46.07	270.38	5394.19	10326.1	923.98	221.94	135181	1690.36	1775.52	582.36	702.39	302.63	1238.14	1117.59	1156.59	1136.96	860.84	693	547.61	1651.39	382.33	4782.72	602.89	4987.87
ENSG00000206527	HACD2	39.4	45.25	0	349.91	1023.56	4.96	72.99	2751.65	52.32	0	0	3.21	7.27	103.24	61.47	0	107.55	44.71	420.07	18.17	111.99	0.67	125.43	5.3	57.3	91.66	9.92	0	54.92	4.35	117.45	353.68	151.63	56.17
ENSG00000206530	CFAP44	101.47	27.23	7.96	45.87	146.35	43.03	145.25	103.36	62.55	0	0	25.18	7.72	294.29	103.74	0	46.25	60.83	314.88	93.4	81.73	0	249.48	144.94	6.82	31.07	47.31	0	575.1	485.93	69.8	256.32	2864.22	125.39
ENSG00000206535	LNP1	0	1.53	0	0	14.68	0	8.72	0	0	0	0	1.56	0	11.41	0	0	0	6.99	7.35	13.86	41.36	0	0.42	0	0	0	2.4	0	2.24	6.97	0	6.22	4.19	0
ENSG00000206538	VGLL3	0	5.19	0	0	17.49	0	2.92	0.87	0.82	0	0	5.17	0	5.09	262.66	0	0	0	0.4	9.51	8.26	0	2.07	0	0	4.57	1.15	0	0	0.61	0.66	27.41	17.66	4.11
ENSG00000206552	KRBOX1-AS1	0	0	0	0	0	0	0	0	0	0	0	0	0	0	0	0	0	0	0	0	0	0	0	0	0	0	0	0	0	0	0	0	0	0
ENSG00000206557	TRIM71	0	0.56	0	0	0	0	0	0	0	0	0	0	0	0	0	0	0	0	0	0	0	0	0	0	0	0	0	0	0	0	0	0.85	0	0
ENSG00000206559	ZCWPW2	0.33	0.27	0	2.65	24.91	0	1.21	0.86	5.62	0	0	3.04	0	0	0	0	0	0	25.85	0.21	8.06	0	2.27	0	0	0.4	3.36	0	2.05	0.41	0	3.52	1.52	0
ENSG00000206560	ANKRD28	57.17	80.11	6.85	140.48	190.26	15.45	143.15	23.31	956.2	0	0	52.62	762.96	130.22	79.6	0	0	440.25	282.63	116.8	320.79	17.46	63.05	25.16	14.73	66.93	31.81	0	50.71	215.51	294.33	99.53	32.56	257.29
ENSG00000206561	COLQ	0	2.07	0	125.08	0	0	3	0	1.12	0	0	0	0	6.03	12.96	0	0	0	36.1	0	16.19	0	0	0	0	1.12	8.12	0	0	2.27	0	2.06	0	0
ENSG00000206562	METTL6	25.55	7.79	0	7.68	19.09	0	7.27	2.65	1.46	0	0	14.95	5.89	7.62	5.86	0	0	22.73	134.63	34.56	29.22	0	9.87	3.53	0	31.02	2.07	0	25.02	5.4	8.32	18.02	1.14	31.89
ENSG00000206567	AC022007.1	0	6.63	0	6.73	0	0	8.22	0	0	0	0	0	0	3.7	3.67	0	0	0	6.37	312.69	7.11	0.71	0	0	0	1.29	6.15	0	2.1	3.52	17.53	2.1	0	0
ENSG00000206573	THUMPD3-AS1	219.81	59.09	0	9.37	102.43	24.44	575.1	206.78	19.83	0	0	8.25	2.85	39.64	8.56	0	0	139.75	249	64.95	82.89	0	7.27	0	0	31.2	21.54	0	90.82	7.74	19.46	105.94	8.37	174.29
ENSG00000206579	XKR4	0	162.6	0	2.14	23.42	0	10.63	3.87	1.23	0	0	0	3.81	1.72	8.95	0	0	5.3	1.25	2.52	2.06	0	6.49	0	0	6.85	0	0	1.91	2.88	3.53	370.7	49.11	0
ENSG00000206588	RNU1-28P	0	0	0	0	0	0	0	0	0	0	0	0	0	0	0.45	0	0	0	0	0	0	0	0	0	0	0	0	0	0	0	0	0	0	0
ENSG00000207751	AP000553.1	0	0	0	0	0.86	0	0	0	0	0	0	0	0	0	0	0	0	0	0	0	0	0	0	0	0	0	0	0	0	0	0	0	4.89	0
ENSG00000207955	AL359091.1	0	0	0	0	0	0	0	0	0	0	0	0	0	0	0	0	0.41	0	0	0	0	0	0	0	0	0	0	0	0	0	0	0	0	0
ENSG00000211445	GPX3	32.13	19.25	0	3.88	74.96	1.81	29.51	26.56	67.04	0	0	3.25	5.96	11.71	110.13	0	6.23	198.46	57.81	11.02	42.38	0	78.48	0	35.68	15.58	3.65	0	15.4	325.66	46.53	33.87	26.31	650.39
ENSG00000211448	DIO2	5.02	20.58	0	18.89	3.86	0	4.64	12.46	33.64	0	0	0	0	20.03	25.86	0	0	8.16	25.09	4.52	121.26	0	0	0	0	1.71	0.71	0	0.74	7.27	9.03	20.9	9.96	15.36
ENSG00000211450	SELENOH	14.03	20.15	0	15.52	151.01	42.59	365.7	30.52	16.49	0	0	266.76	230.04	26.64	108.64	0	97.81	29.23	139.13	4.75	183.48	9.03	77.87	19.92	8.38	24.87	111.31	0	38.1	11.05	80.76	92.14	124.57	220.33
ENSG00000211451	GNRHR2	0	0	0	0	3.51	0	75.05	0	0.48	0	0	0	0	4.92	0	0	0	0	1.72	0.99	1.06	0	0	16.19	0	0	0	0	0	4.33	0	14.49	1.3	0
ENSG00000211452	DIO1	0	0	0	0	0	0	0	0	0	0	0	0	0	0	0	0	0	0	0	0	0	0	0	0	0	0	0	0	0	0.41	0	0	0	0
ENSG00000211454	AKR7L	0	17.89	0	23.25	23.2	0	37	5.2	8.27	0	0	4.87	6.85	167.24	29.55	0	0	11.16	1538.23	41.36	13.01	0	325.2	0	0.24	8.01	0.94	0	4.65	14.75	25.31	59.36	3.27	16.01
ENSG00000211455	STK38L	284.1	12.73	37.89	75.3	473.85	63.64	62.49	75.69	23.59	0	0	20.03	11.03	4477.69	88.43	0	49.45	24.27	389.34	56.27	318.84	1.66	138.98	16.08	16.01	33.09	70.91	0	91.78	33.48	386.17	368.33	20.32	114.72
ENSG00000211456	SACM1L	332.59	261.06	0	22.49	5853.51	25.02	33.03	28.43	10.63	0	0	15.98	7.05	207.42	59.03	0	55.09	127.23	108.86	103.4	164.73	3.74	80.73	7.26	3.96	67.46	12.06	0	123.98	64.67	103.57	93.21	36.2	35.88
ENSG00000211460	TSN	149.36	29.68	0	28.63	284.24	19.84	189.07	19.7	55	0	0	26.85	27.41	301.9	25.03	0	226.16	56.28	424.89	136.91	742.54	0	23.95	0	0.28	460.78	405.81	0	39.89	988.09	41.51	116.67	20.62	10.29
ENSG00000211584	SLC48A1	11.44	22.03	0	38.62	77.37	0	14.99	7.78	8.04	0	0	59.09	9.09	14.58	35.38	0	911.16	196.44	55.76	18.67	1876.13	0	9.27	0	0.4	9.51	9.03	0	31.54	47.49	0	86.91	6.89	21.87
ENSG00000211592	IGKC	1112.29	2299.29	0	741.58	1699.15	1151.37	1333.4	14505.8	4249.34	897.55	52.62	55695.9	1179.42	1037.23	998.55	128.35	2590.57	1697.06	2402.38	1132.1	4408.16	350.92	5811.56	434.37	1530.79	399.1	1226.73	388.45	4219.26	6323.03	197.97	1724.1	1093.17	346.81
ENSG00000211598	IGKV4-1	110.7	176.96	0	63.98	161.82	46.04	132.03	320.53	59.11	0	0	779.39	150.46	331.63	124.71	0	56.42	346.3	53.03	644.04	378.42	18.74	108.87	163.46	40.87	69.28	100.4	608.75	110.72	128.45	93.38	109.76	859.19	2119.5
ENSG00000211599	IGKV5-2	0	0	0	0	0	0.96	0	0	0	0	0	0	0	0	0	0	0	0	0	0.97	0	0	0	0	0	0	0	0	0	0	0	0.07	0	6.19
ENSG00000211611	IGKV6-21	0	8.72	0	0	5.86	0	2.23	6.5	3.8	0	0	1.91	1.65	0	0	0	0	0	0	2.84	1.43	0	0	0	9.81	0	0	0	0	0	0	6.3	0.13	0
ENSG00000211625	IGKV3D-20	0	3.9	0	0	1.27	0	10.34	0.21	1.27	0	0	2.85	0	0.47	0.56	0	0	0	1.4	0	0	0.38	8.61	0	23.86	1.99	0	0	0	0	0	1.23	0	0
ENSG00000211632	IGKV3D-11	0	0	0	0	0.67	0	1.55	0	2.49	0	0	0	1.53	2.65	0.13	0	0	97.17	0	0.12	1.21	0	0.11	42.22	0	4.46	0	0	5.76	0.28	0	10.34	0	1.7
ENSG00000211637	IGLV4-69	0	5.02	0	0	6.63	11.71	14.68	0.99	6.23	0	0	2.07	3.03	1.34	10.83	0	0	0	0	17.28	1.27	0	64.62	11.77	0	25.02	0	0	0	0.87	0	4.9	0	7.05
ENSG00000211638	IGLV8-61	0	3.87	0	0.43	7.03	27.6	18.25	62.44	10.39	0	0	2.12	6.93	204.2	7.64	0	0	38.1	0	3	3.14	0.56	10.07	0	0	9.78	1.26	0.76	2.87	8.95	0	48.34	5.63	28.65
ENSG00000211639	IGLV4-60	0	0	0	0	0	0	0.85	0	0	0	0	0.2	2.8	0	0	0	0	0	0	0	0	0	0	0	0	0	0	0	0	2.01	0	0	0	0
ENSG00000211640	IGLV6-57	0	0.8	0	5.59	2.32	0	7.47	6.98	0	0	0	4.31	0	0	0	0	0	0	0	4.32	3.24	0	0	0	0	0.17	2.47	0	0	10.34	0	3.82	0	0
ENSG00000211642	IGLV10-54	0	0	0	0	7.34	0	0	4.2	0.36	0	0	0.78	0	17.49	0	0	0	0	0	69.29	12.92	0	0	0	0	0.48	0	0	0	6.71	0	5.81	3.49	2.76
ENSG00000211643	IGLV5-52	0	0	0	0	0	0	0	0	0	0	0	0	0	0	0	0	0	0	0	2.8	0	0	0	0	0	0	0	0	0	0	0	0	0	2.18
ENSG00000211644	IGLV1-51	0	100.47	0	1.65	17.4	0	35.83	15.21	2	0	0	6.19	13.11	15.77	22.35	0	0	14.15	15.57	5.86	113.8	0	28.65	0	5.8	0.69	36.32	0	0	34.23	0	27.27	3.47	30.03
ENSG00000211645	IGLV1-50	0	0	0	0	0	0	0	0	0	0	0	0	1.66	0	0	0	0	0	0	0	0	0	0	0	0	0	0	0	0	0	0	0	0	0
ENSG00000211648	IGLV1-47	11.6	14.77	0	22.87	270.32	0	37.61	12.4	37.62	0	42.22	136.15	140.48	38.31	23.09	0	1.27	685.97	672.04	47.5	61.53	250.15	60.28	0	56.45	3.41	33	0	38.52	58.1	0	48.98	77.76	22.19
ENSG00000211649	IGLV7-46	0	10.28	0	0	22.08	0	25.09	7.49	34.64	0	0	9.76	87.55	18.77	2.85	476.45	21.73	0	31.75	14.34	43.57	0	10.8	0	0	2.98	2.13	0	5.97	170.66	0	6.41	4.82	18.16
ENSG00000211650	IGLV5-45	0	1.03	0	0	3.41	0	2.6	1.67	0	0	0	0.83	0	0.75	6.86	0	0	5.59	0	1.33	0	0	0.12	0	0	0.33	0	0	0	1.95	0	3.29	1.13	0
ENSG00000211651	IGLV1-44	21.68	36.88	0	41.9	68.58	89.2	92.96	56.66	7.19	0	0	325.13	131.19	6.77	60.81	0	40.76	141.27	104.2	263.12	73.38	14.58	90.09	0	550.85	302.42	16.73	0	1388.33	85.58	7.37	46.44	4.41	69.37
ENSG00000211652	IGLV7-43	0	1.66	0	0	4.72	5.34	0	2.12	1.62	0	0	1.95	0.87	2.47	2.12	0	0	0	0	100.06	15.35	0	5.81	0	0	2.32	7.79	0	9.08	7.54	0	13.39	2.65	5.59
ENSG00000211653	IGLV1-40	92.03	47.94	0	1.22	64.58	25.57	1139.81	180.93	14.66	0	0	54.59	26.14	14.61	7.15	163.9	0	145.08	22.41	45.39	88.42	3.81	16.45	0	16.77	22.03	37.12	0	6.73	21.53	11.71	68.32	3.13	15.16
ENSG00000211654	IGLV5-37	0	75.05	0	0	0.8	0	0	0	0	0	0	0	0	0	0	0	0	0	0	0	0	0	0	0	0	1.52	0	0	0	0	0	0	0	1.65
ENSG00000211655	IGLV1-36	0	0	0	0	0	0	0	3.06	0	0	0	0	0	0	0.67	0	0	0	0	0	0	0.57	0	0	0	0	0	0	0	0	0	5.03	1.55	0
ENSG00000211658	IGLV3-27	0	0	0	0	0	0	0.54	0	0	0	0	0	0	0	0	0	0	0	8.25	0	0	0.53	0	0	0	2.07	0	0	0	0	0	0.4	0	0
ENSG00000211659	IGLV3-25	0	0.35	0	4.1	183.62	0	19.62	6.37	62.54	0	0	4.2	2.67	22.38	4.39	0	0	0	7.03	20.58	5.74	0	2.66	0	0	42.35	5.05	0	3.27	26.81	0	27.6	6.08	41.25
ENSG00000211660	IGLV2-23	39.52	19.01	0	7.29	178.45	0	58.6	65.15	41.9	0	0	14.73	15.24	18.1	126.04	0	0	115.21	0.24	24.8	111.57	0	121.78	146.03	178.39	18.83	8.33	0	24.72	703.29	0	74.14	30.98	1625.98
ENSG00000211662	IGLV3-21	10.05	0	0	4.97	2.93	0	45.74	58.55	6.73	0	0	14.7	5.92	3.79	3.8	0	0	23.09	59.23	1.84	97.01	0	8.88	0	337.7	11.09	0.24	0	0.47	38.6	0	6.15	9.13	0
ENSG00000211663	IGLV3-19	0	8.27	0	0.45	22.19	0	115.95	8.77	2.78	0	0	124.72	147.33	16.73	24.19	0	0	38.26	9.41	1.2	17.34	1.55	3.28	7.47	0	4.02	9.15	0	7.62	4.52	0	20.22	31.14	31.11
ENSG00000211664	IGLV2-18	0	0.14	0	43.94	4.75	0	112.57	0	0	0	0	0	7.74	4.92	5.81	0	0	38.88	0	1.33	2	0	0	0	0	0	0	0	4.69	9.74	0	14.49	0	0
ENSG00000211665	IGLV3-16	0	0	0	0	0.41	0	0	0	0	0	0	0	0	0	14.95	0	0	0	0	0	0	0	0	0	0	0	0	0	0	0	0	50.03	0	0
ENSG00000211666	IGLV2-14	15.68	10.27	0	59.35	133.9	62.29	186.69	25.76	17.57	155.24	0	44.38	22.06	249.74	34.42	0.35	144.38	67.52	488.49	739.24	85.29	3.39	4915.45	13.93	3.56	16.62	6.15	0	20.39	172.13	75.53	342.9	27.38	202.79
ENSG00000211667	IGLV3-12	0	0	0	0	0	0	0	0	0	0	0	0	0	0	0	0	0	0	0	0	0	0	0	0	0	0	0	0	0	5.97	0	0	0	0
ENSG00000211668	IGLV2-11	536.99	201.61	0	25.46	3114.37	23.88	14.02	30.43	1.94	0	0	12.29	8.71	94.28	18.34	0	100.61	98.08	18.5	88.1	66.95	0	128.66	0	16.36	18.16	8.04	0	31.95	248.63	58.77	63.7	35.38	34.89
ENSG00000211669	IGLV3-10	35.24	1.81	0	19.5	37.71	0	118.17	0.77	0	0	0	37.45	118.34	14.3	5.32	0	0	0	60.62	19.78	0	0	0	5.35	8.33	6.93	0	0	8.91	0	0	23.05	0	1.94
ENSG00000211670	IGLV3-9	5.19	3.67	0	0	5.05	0	4.65	3.03	0	0	0	20.07	2.6	0	8.64	0	0	0	0	16.97	175.11	0	0	0	0	4.48	0	0	0	13.97	0	4.57	0	0
ENSG00000211672	IGLV4-3	0	0	0	0	0	0	0	20.79	0	0	0	0	0	0	0	0	0	0	0	0	0	0	0	0	0	0	0	0	0	0	0	0	0	0
ENSG00000211673	IGLV3-1	5.58	37.34	0	8.25	17.11	0	12.57	49.23	5.16	0	0	72.63	22.1	22.11	43.04	0	0	53.23	19.55	31.14	196.78	1.33	15.5	51.46	15.3	18.4	76.82	0	5.52	14.93	0	13	72.75	69.79
ENSG00000211675	IGLC1	761.86	761.93	0	487.06	6387.15	155.69	1943.97	431.57	691.37	462.36	2.49	2035.07	228.2	378.27	1552.83	225.77	2959.6	1842.93	3320.26	577.61	609.78	63.35	756.9	5633.24	6508.41	163.57	505.42	11306.8	633.21	1266.53	368.55	537.47	1110.4	406.52
ENSG00000211677	IGLC2	413.97	1857.37	0	246.71	1414.39	461.4	764.53	1485.21	969.76	733.62	0	711.49	1357.46	476.77	10833.4	827.12	735.43	1182.71	55883.5	726.19	1079.29	35.83	505.18	1076.84	555.96	455.72	684.32	428.8	569.96	5773.44	113.42	2825.66	299.95	1578.54
ENSG00000211679	IGLC3	964.41	484.75	0	600.16	714.8	859.19	12577.4	499.99	386.6	137.58	0	612.83	497.27	155.02	1473.45	227.39	1501.59	1042.46	1920.54	269.53	2473.89	26.2	954.92	188.44	1564.46	306.25	1692.93	945.22	169.19	508.67	268.97	570.02	535.3	763.64
ENSG00000211683	AP000346.1	0	0	0	0	0	0	0	0	0	0	0	0	0	0	0.53	0	0	0	26.91	0	0	0	0	0	0	0	0	0	0	0	0	0	0	0
ENSG00000211685	IGLC7	21.65	1.26	0	2.87	0	0	4.89	4.31	0	0	0	4.65	5.19	0.22	16.78	0	0	0	0	0	2.83	0	242.97	0	0	0	1.14	0	0	5.48	0	0	12.29	0
ENSG00000211689	TRGC1	0	0.24	0	0	0.22	0	0	0	0	0	0	0	0	7.75	0	0	0	0	0	0	0	0	0	0	0	0	0	0	0	3.31	0	0	3.31	0
ENSG00000211694	TRGV10	0	0	0	0	18.09	0	0	150.09	0	0	0	0	0	0	3.69	0	0	0	64.04	0	5.96	0	7.34	0	0	5.89	0.24	0	0	0	0	2.28	3.34	0
ENSG00000211695	TRGV9	0	0	0	0	0	0	0	0	0	0	0	0	0	0	0	0	0	0	0	0	0	0	0	0	0	0	0	0	45.04	0	0	0	0	0
ENSG00000211696	TRGV8	0	0	0	0	8.57	0	0	0	0	0	0	0	0	3.8	0	0	0	14.4	0	0	12.92	0	0	0	0	0	0	0	0	0	13.52	1.66	0	0
ENSG00000211697	TRGV5	0	0	0	0	0	0	0	0	0	0	0	0	0	0	0	0	0	0	0	0	0.26	0	0	0	0	0	1.15	0	0	0	0	0	0	0
ENSG00000211698	TRGV4	0	0	0	0	0	0	1.14	0	0	0	0	0	0	0	0	0	0	0	26.51	0	0	0	0	0	0	1.21	0.86	0	0	0	0	1.62	0	0
ENSG00000211699	TRGV3	0	0	0	0	0	0	0	0	0	0	0	0	0	0	0	0	0	0	0	0	0	0	0	0	0	0	0	0	0	0	0	0.28	0	0
ENSG00000211706	TRBV6-1	0	0	0	0	16.19	0	0	0	0.43	0	0	0	0	0	0	0	0	0	0	0	0	0	0	0	0	0	0	0	0	0	0	0	0	0
ENSG00000211710	TRBV4-1	0	0	0	0	0	0	0	0	0	0	0	0	0	0	0	0	0	0	0	0	2.49	0	0	0	0	0	0	0	0	0	0	0	0	0
ENSG00000211724	TRBV6-6	0	0	0	0	0	0	0	0.6	1.68	0	0	0	0	0	0	0	0	0	0	0	1.25	0	0	0	0	0	0	0	0	0	0	0	0	0
ENSG00000211727	TRBV7-6	0	3.28	0	0	0	0	0	0	0	0	0	0	0	0	0	0	0	0	0	0	0	0	0	0	0	0	0	0	0	0	0	0	0	0
ENSG00000211728	TRBV5-6	0	0	0	0	0	0	0	0	0	0	0	0	0	0	0	0	0	0	0	0	0.28	0	0	0	0	0	0	0	0	0	0	0	0	0
ENSG00000211734	TRBV5-1	0	0	0	0	0	0	0	0	0	0	0	0	0	0	0	0	0	0	0	0	0	0	0	0	0	0	0	0	0	0	0	1.3	0	0
ENSG00000211745	TRBV4-2	0	0	0	0	0	0	0	0	0	0	0	0	0	0	0	0	0	0	0	0	0	0	0	0	0	0	0	0	0	0	0	3.46	0	0
ENSG00000211746	TRBV19	0	0	0	0	2.3	0	0	0	0	0	0	0	0	0	0	0	0	0	0	0	0	0	0	0	0	0	25.02	0	0	0	0	2.8	0.52	0
ENSG00000211747	TRBV20-1	0	0	0	0	1.3	0	0	0	0	0	0	0	0	0	31.02	0	0	0	0	0.95	0	0	0	0	0	1.66	0	0	0	0	0	0.13	0	0
ENSG00000211749	TRBV23-1	0	0	0	0	0	0	0	1.7	0	0	0	0	0	0	0	0	0	0	0	0	0	0	0	0	0	2.49	0	0	0	0	0	0	0	0
ENSG00000211750	TRBV24-1	0	0	0	0	0	0	0	0	2.1	0	0	0	0	0	0	0	0	0	0	0	0	0	0	0	0	0	0	0	0	0	0	0	0	0
ENSG00000211751	TRBC1	0	12.2	0	5.96	3.33	0	5.3	12.46	6.73	0	0	7.35	0.22	10.83	0	0	0	0	46.07	1.41	117.79	0	4.96	0	0	4.55	1.66	0	0	3.36	8	20.49	5.81	0
ENSG00000211752	TRBV27	0	0	0	0	0	0	0	0	0	0	0	0	0	0	0	0	0	0	0	0	0	0	0	0	0	0	0	0	0	0	0	0	0	0
ENSG00000211753	TRBV28	0	0	0	0	0	0	0	0	0	0	0	0	0	0	2.07	0	0	0	0	0	0	0	0	0	0	0	0	0	0	0	0	0	0	0
ENSG00000211772	TRBC2	8.01	2.74	0	12.39	61.06	0	47.49	8.29	12.2	0	0	2.79	7.95	18.56	89.69	0	0	3.45	37.62	6.59	34.1	1.52	65.78	9.42	0	6.17	2.83	0	0	11.15	28.86	1826.1	18.2	14.73
ENSG00000211776	TRAV2	0	0	0	0	0	0	0	0	0	0	0	0	0	0	0	0	0	0	0	0	0	0	0	0	0	0	0	0	0	0	0	0	0	0
ENSG00000211777	TRAV3	0	0	0	0	3.34	0	0	0	0	0	0	0	0	0	0	0	0	0	0	0	0	0	0	0	0	0	0	0	0	0	0	0	0	0
ENSG00000211778	TRAV4	0	0	0	0	0	0	0	0	0	0	0	0	0	0	0	0	0	0	0	0	0	0	0	0	0	0	0	0	0	0	0	0.35	0	0
ENSG00000211779	TRAV5	0	1.03	0	0	0	0	0	0	0	0	0	0	0	0	0	0	0	0	0	3.04	0	0	0	0	0	0	0	0	0	0	0	0	0	0
ENSG00000211780	TRAV6	0	0	0	0	2.52	0	0	0	0.11	0	0	0	0	0	0	0	0	0	9.71	0	0	0	0	0	0	0	0.77	0	0	0	0	0	0	0
ENSG00000211784	TRAV10	0	0	0	0	0	0	0	0	0	0	0	0	0	1.43	0	0	0	0	0	0	0	0	0.76	0	0	0	0	0	0	0	0	0	0	0
ENSG00000211785	TRAV12-1	0	0	0	0	0.71	0	0	0	0	0	0	0	0	4.57	0	0	0	0	0	0	0.84	0	0	0	0	0	1.52	0	0	2.95	0	0.57	3.46	0
ENSG00000211786	TRAV8-2	0	0	0	0	0	0	0	0	0	0	0	0	0	0	3.89	0	0	0	0	0.97	0.52	0	0	0	0	0	0	0	0	0	0	0.13	0	0
ENSG00000211788	TRAV13-1	0	0	0	0	1.21	0	0.56	0	0	0	0	0.17	0	0	0	0	0	0	0	0	0.95	0	0	0	0	0	0	0	0	0	0	2.98	0	0
ENSG00000211789	TRAV12-2	0	0	0	0	1.27	0	0	0	1.7	0	0	0	0.4	0.53	0	0	0	0	0	0.25	1.52	0	2.65	0	0	1.66	0	0	0	3.27	0	0.45	4.33	0
ENSG00000211790	TRAV8-4	0	0	0	0	0	0	0	0	0	0	0	0	0	0	0	0	0	0	0	0	0	0	0	0	0	0	0	0	0	0	0	2.58	0	0
ENSG00000211791	TRAV13-2	0	0	0	0	0	0	0	0	0	1.68	0	0	0	0	0	0	0	0	0	0	0.85	0	0	0	0	0	0	0	0	0	0	0	0	0
ENSG00000211793	TRAV9-2	0	0	0	0	0	0	0	0	0	0	0	0	0	0	1.03	0	0	0	0	0	0.2	0	0	0	0	0	0	0	0	0	0	0	0	0
ENSG00000211794	TRAV12-3	0	0	0	0	18.09	0	2.97	0	0	0	0	0	0	0	0	0	0	0	0	0.96	2.98	0	0	0	48.58	0	0	0	0	0	0	2.28	0	0
ENSG00000211797	TRAV17	0	1.4	0	1.68	0	0	0	0	0	0	0	0	0	0	0	0	0	0	0	0	0.45	0	0	0	0	0	0	0	0	0	0	0.85	0	0
ENSG00000211799	TRAV19	0	0.38	0	0	0	0	0	0	0	0	0	0	0	0	0	0	0	0	0	0	0	0	0	0	0	0	0	0	0	0	0	0.41	0	0
ENSG00000211800	TRAV20	0	0	0	0	0	0	0	0	0	0	0	0	0	0	0	0	0	0	0	0	1.03	0	0	0	0	0	0.38	0	0	0	0	2.49	0	0
ENSG00000211801	TRAV21	0	0	0	0	0	0	0	0	0	0	0	0	0	0	6.29	0	0	0	0	0	5.51	0	0	0	0	0	0	0	0	0	0	1.3	0	0
ENSG00000211802	TRAV22	0	0	0	0	2.07	0	0	0	0	0	0	0	0	0	0	0	0	0	0	0.54	0	0	1.3	0	0	0	0	0	0	0	0	0	0	0
ENSG00000211803	TRAV23DV6	0	0	0	0	0	0	0	0	0	0	0	0	0	0	0	0	0	0	0	0	0	0	2.84	0	0	0	0	0	0	0	0	2.01	0	0
ENSG00000211804	TRDV1	0	0	0	0	0	0	0	0	0	0	0	0	0	0	0	0	0	22.94	0	0	0	0	0	0	0	0	0	0	0	0	0	0.12	0	0
ENSG00000211805	TRAV24	0	0	0	50.03	0	0	0	0	0	0	0	0	0	0	0	0	0	0	0	0	0	0	0	0	0	0	0	0	0	0	0	0	0.14	0
ENSG00000211806	TRAV25	0	0	0	0	0	0	0	0	0.27	0	0	0	0	0	0	0	0	0	0	0	2.6	0	9.05	0	0	31.02	0	0	0	0.28	0	0	0	0
ENSG00000211807	TRAV26-1	0	1.33	0	0	0	0	0	0	0	0	0	0	0	0	0	0	0	0	0	0	0.28	0	0	0	0	0	0	0	0	0	0	0.77	0	0
ENSG00000211809	TRAV27	0	0	0	0	0	0	0	0	0	0	0	0	0	0	0	0	0	0	0	0	0	0	0	0	0	0	0	0	0	0	0	0	0	0
ENSG00000211810	TRAV29DV5	0	0	0	0	0	0	3.36	3.87	0	0	0	0	0	0	0	0	0	0	0	0	0.36	0	0	0	0	5.32	2.23	0	0	0	3.25	24.25	5.17	0
ENSG00000211812	TRAV26-2	0	0	0	0	0	0	0	0	0	0	0	0	0	0	0	0	0	0	0	0	0	0	0	0	0	1.27	100.06	0	0	0	0	0	0	0
ENSG00000211815	TRAV36DV7	0	0	0	0	0	0	0	0	0	0	0	0	0	0	28.43	0	0	0	0	0	0	0	0	0	0	0	0	0	0	0	0	0	0	0
ENSG00000211816	TRAV38-1	0	0	0	0	0	0	0	0	0	0	0	0	0	0	0	0	0	0	0	0	0	0	0	0	0	0	0	0	0	0	0	0	0	0
ENSG00000211817	TRAV38-2DV8	0	0.95	0	0	0	0	0	0	1.4	0	0	0	0	0	0	0	0	0	0	0	0	0	0	0	0	0	0	0	0	0	0	0	0	0
ENSG00000211820	TRAV41	0	0	0	0	0	0	0	0	0	0	0	0	0	2.17	0	0	0	0	0	0	0	0	0	0	0	0	0.24	0	0	0	0	1.23	0	0
ENSG00000211821	TRDV2	0	0	0	0	0	0	0	0	0	0	0	0	0	0	0	0	0	0	0	0.4	0	0	0	0	0	0.5	3.05	0	0	0	0	0	0	0
ENSG00000211829	TRDC	3.29	0	0	2.58	4.54	0	37.52	0	2.85	0	0	0	0	11.07	3.32	0	0	0	0	0	0	0	0	0	0	0.12	0	0	0	0	0	12.26	0.97	0
ENSG00000211890	IGHA2	592.36	358.18	0.56	1140.32	5300.24	1556.23	7768.75	1371.01	1916.6	230.67	106.69	680.82	2684.74	1893.18	12152	2125.9	797.57	1738.23	8457.34	458.81	3544.7	2379.91	14782.9	2075.7	956.93	2190.85	329.15	4808.69	13624.2	3411.33	774.47	169452	1325.85	1094.26
ENSG00000211891	IGHE	0	0	0	0	0	0	0	0	0	0	0	0.54	0	0	4.55	0	0	0	0	12.92	2.48	0	0	0	0	0.8	0	0	0	0	0	0	0	0
ENSG00000211892	IGHG4	38.49	126.84	0	17.49	534.05	16.56	38.53	25.92	0	0	0	6.2	14.43	450.27	538.24	0	0	0	131.46	102.73	237.29	20.33	62.16	0	0.76	30.22	58.32	96.21	0	67.61	3.74	353.19	5.93	62.7
ENSG00000211893	IGHG2	1649.09	219.7	0	51.77	35008.5	45.21	299.41	40.44	11.83	656.17	21.94	283.19	207.08	312.87	35.92	49.55	54.13	222	188.57	219.04	487.22	155.72	399.45	23.46	55.47	66.59	80.17	0	95.84	642.2	457.48	352.36	92.97	65.26
ENSG00000211895	IGHA1	2176.61	914.22	0	1687.78	17856.8	695.3	20370.6	2356.83	1295.87	252.71	119.31	4244.41	14608.6	9620.35	767.33	1450.22	2991.51	1116.59	8161.64	4845.01	16979.3	415.59	2234.98	1656.51	1552.22	15354.5	17377.3	407.47	2335.71	161634	1033.27	5510.02	814.58	414.13
ENSG00000211896	IGHG1	26.22	93	0	298.97	1031.83	11.37	540.88	88.65	8.93	0	0	2127.29	470.14	30.38	79.39	0	2251.91	904.66	131.76	239.77	11419.4	44.36	333.15	4.2	0	80.55	76.14	302.86	35.27	1343.68	37.18	558.06	140.01	211.73
ENSG00000211897	IGHG3	46.01	20.54	0	0.32	50.68	46.48	24.16	72.75	28.43	0	0	1625.98	29	2.61	3.8	0	3.92	10.32	25.41	24.9	78.92	3.52	134.18	0	0.33	1.33	26.92	0	9.97	185.01	50.79	36.52	26.81	3.35
ENSG00000211898	IGHD	0	6.79	0	0	18.06	8.61	0	0	0	0	0	2.1	0	14.49	2.87	0	0	0	3.65	37.37	0	0	0	0	0	2.71	0	0	0	2.43	0	8.19	58.9	0
ENSG00000211899	IGHM	330.73	134.87	0	83.9	1631.47	111.32	539.09	277.86	233.72	439.16	43.6	671.91	79.82	290.25	255.99	265.75	1064.11	916.52	2431.66	541.57	687.19	9.46	340.03	1250.68	3771.16	118.54	573.74	23589.2	141.31	428.2	248.24	131.83	464.86	510.28
ENSG00000211933	IGHV6-1	0	44.85	0	1.21	6.2	0	2.68	22.19	13.69	0	0	1.39	0.82	2.26	55.43	0	41.92	56.44	125.08	11.66	21.39	0	1.87	0	0	4.51	10.79	0	8.04	46.5	0	29.82	3.19	58.74
ENSG00000211934	IGHV1-2	149.4	3.25	0	2.06	27.12	284.09	302.42	38.21	39.89	0	0	10.69	1.8	21.86	18.46	0	0	113.71	263.29	19.34	324.77	0.77	68.59	6.92	99.12	47.73	138.28	0	0	17.05	0	42.88	39.51	197.76
ENSG00000211935	IGHV1-3	0	18.77	0	17.42	10.29	0	147.64	49.59	19.5	0	0	224.14	25.44	24.52	9.05	13.46	159.09	232.95	57.18	14.51	0	0	16.53	90.93	0	35.68	0	0	26.33	23.59	51.97	597.08	16.32	82.33
ENSG00000211937	IGHV2-5	0	0.75	0	3.44	22.53	0	32.43	12.26	18.69	0	0	5.68	9.08	0	7.58	0	428.13	35.07	6.42	8.64	6.5	0	7.75	22.51	22.07	75.05	0.28	0	4.2	5.62	0	22.2	5.33	4.56
ENSG00000211938	IGHV3-7	285.92	52	0	80	230.91	190.52	2967.86	1555.33	94.81	0	13.16	106.8	2106.4	2116.91	152.83	0	2514.01	164.91	340.28	276.66	163.78	41.95	235.39	52.87	221.61	289.83	186.64	3.05	47.05	184.22	31.81	1521.64	212.12	2953.6
ENSG00000211941	IGHV3-11	0	8.23	0	55.43	527.29	3.72	29.28	600.36	9.1	0	0	0.2	9.51	9.03	13.11	0	0	2.76	38.12	9.37	21.87	1.2	22.64	0	3.74	17.66	0.6	0	21.19	7.82	42.22	168.09	41.25	12.99
ENSG00000211942	IGHV3-13	0	0	0	12.31	4.65	0	2.49	2.1	1.76	0	0	0	0	3.67	0.99	0	0	0	8.61	20.76	0.33	0	0	82.5	0	1.39	2.88	0	0	18.09	0	9.34	0	0
ENSG00000211943	IGHV3-15	139.51	8.42	0	5.86	136.44	15.58	158.21	138.76	2.66	0	0	4.58	8.66	59.33	52.4	0	1.22	76.1	16.95	249.44	276.57	0.83	60.68	0	6.26	20.67	10.61	38.17	24.61	47.75	28.69	150.23	138.28	22.1
ENSG00000211945	IGHV1-18	2.41	29.4	0	31.39	359.76	362.35	157.8	54.85	74.04	0	0	581.57	34.7	124.76	1125.68	0	191.29	224.81	22.86	58.18	87.76	18.85	92.96	61.46	58.03	96.82	18.55	0	2.53	154.18	9.28	652.76	99.23	12.34
ENSG00000211946	IGHV3-20	2.83	20.79	0	0	11.88	0	10.8	1.43	2	0	0	6.19	4.51	2.49	22.35	0	0	0	0	0	195.79	0	0	0	0	1.21	35.46	0	0	8.37	0	9.09	0.17	0
ENSG00000211947	IGHV3-21	8.82	25.73	0	27.46	137.78	62.16	57.27	192.12	12.05	0	0	40.38	13.92	201.81	117.73	0	60.63	111.13	16.08	87.14	462.44	0	57.14	18.05	55.53	13.42	311.8	0	23.13	22.92	562.84	129.09	27.09	48.25
ENSG00000211949	IGHV3-23	57.65	13.31	0	29.17	409.84	145.48	56.96	72.35	54.92	0	0	134.63	134.91	138.96	45.3	392.43	6.5	1513.98	612.59	52.46	713.78	625.38	85.87	47.52	51.25	5.08	246.69	169.83	49.59	106.24	284.94	141.67	132.65	38.83
ENSG00000211950	IGHV1-24	6.48	10.83	0	35.68	27.6	0	15.22	7.06	69.29	0	0	7.21	12.51	11.66	6.42	0	0	26.85	8.26	4.1	16.18	2.1	20.35	0	0.77	12.92	1.33	0	2.65	11.21	0	11.85	9.13	30.7
ENSG00000211951	IGHV2-26	0	2.48	0	312.69	7.39	0	3.8	0.8	7.27	0	0	0	11.87	10.05	0	0	0	0	0	0	6.23	12.61	1.93	6.37	11.24	3.24	0	0	0	2.92	0	14.4	0.28	0
ENSG00000211952	IGHV4-28	0	0.82	0	0	5.53	0	3.06	3.98	0	0	0	6.23	0.84	0	1.72	0	0	1.08	47.92	0	2.92	0	7.82	0	0	7.75	0	0	112.57	0.85	0	1.6	0.13	8.95
ENSG00000211955	IGHV3-33	9.18	40.1	0	39.52	37.97	2.07	190.7	41.98	60.62	0	0	42.86	19.96	92.14	42.38	696.36	0	86.33	117.12	2539.02	116.58	0	52.25	5.41	213.69	35.36	31.15	0	62.16	79.13	0	92.77	64.61	32.34
ENSG00000211956	IGHV4-34	0	78.05	0	1.39	37.43	19.64	540.46	253.31	4.75	2.55	0	10.52	9.27	5.81	5.88	0	0	21.72	56.02	55.17	32.15	29.73	35	0	0	15.3	14.58	0	0	14.75	0	44.11	3.68	21.11
ENSG00000211959	IGHV4-39	17.82	1138.18	0	18.53	35.03	1.87	41.4	31.75	32.38	224.1	0	9.29	22.87	34.43	61.96	0	15.91	22.87	119.59	159.78	6.17	0	0	4.13	37.89	38.03	7.8	0	10.94	3.7	23.45	807.22	0	52.66
ENSG00000211961	IGHV1-45	0	0	0	0	0	0	0.8	0	0	0	0	0	0	0	0	0	0	0	0	0	0	0	0	0	0	0	0	0	0	0	0	0	0	0
ENSG00000211962	IGHV1-46	69.76	62.23	0	18.6	96.86	12.06	228.95	158.2	60.21	0	0	51.01	23.45	640.93	418.73	0	0	1063.14	40.09	18.3	50.85	0.74	71.04	28.13	23.77	26.97	46.79	0	67.09	40.93	17.89	37.26	37.32	62.64
ENSG00000211964	IGHV3-48	11.36	7.81	0	0.99	1056.66	343.77	54.32	86.57	325.2	0	0	27.23	3.28	51.46	15.49	0	0.83	151.55	21.1	187.54	78.42	0	28.48	0	24.53	83.46	49.62	0	3.45	60.54	10.83	184.03	91.27	365.7
ENSG00000211965	IGHV3-49	0	1.19	0	0.4	25.17	0	29.51	36.52	5.59	0	0	3.63	5.3	0.8	3.06	0	0	31.96	8.83	20.15	29.4	0	74.15	0	0	4.87	0	0	0	273.69	0	13.84	7.64	2263.86
ENSG00000211966	IGHV5-51	0	19.82	0	3.31	12.24	36.71	30.49	43.6	35.32	0	0	23.78	6.81	35.72	22.82	0	0	22.91	52.65	1.55	311.8	0	16.11	0	0	8.53	2.61	0	1.94	46.99	0	49.18	9.96	16.06
ENSG00000211967	IGHV3-53	0	1.21	0	3.57	82.27	0	54.63	37.99	9.55	0	0	27.72	54.28	8.26	26.74	0	0	22.57	0	1.74	44.19	0	13.93	23.65	33.52	3.27	9.15	0	11.6	6.79	0	58.66	38.62	5.05
ENSG00000211968	IGHV1-58	0	0	0	28.43	1.65	0	412.75	0	4.51	0	0	2.8	1.55	2.05	0	0	0	0	8.8	3.64	0.53	0	0	0	0	0.73	0	0	2.12	0	0	7.8	3.9	0
ENSG00000211970	IGHV4-61	0.2	1.74	0	10.84	43.44	17.43	837.35	23.86	17.53	0	0	64.94	307.75	16.24	26.16	0	47.41	30.14	33.3	3.35	43.3	0	52.4	5.52	10.07	5.35	2.12	0	250.72	19.62	0	1726.04	12.23	0
ENSG00000211972	IGHV3-66	0	4.31	0	0	28.5	0	0	4.84	0	0.43	0	0	0	0	6.17	0	0	5.09	0	43.94	8.88	0	225.14	0	0	1	2.14	0	0	11.88	50.21	37.71	3.77	38.88
ENSG00000211973	IGHV1-69	0	1.23	0	31.95	369.04	10.71	83.66	23.04	9.75	0	0	52.25	71.29	237.64	10.8	0	90.49	0	0	6.19	113.11	2.49	103.36	17.08	0	3.25	29.82	103.4	10.4	5.3	0	281.71	0.73	0
ENSG00000211974	IGHV2-70D	0	0	0	0	150.09	0	4.51	0	0	0	0	0.82	5.39	0	0	0	0	17.56	0	0	3.65	0	0	0	0	0.86	0.22	0	0	4.46	12.34	5.38	0	0
ENSG00000211976	IGHV3-73	0	4.65	0	0	33.52	0	4.57	5.16	1.99	0	0.61	1.99	2.49	31.11	4.35	0	0	7.82	16.24	6.08	2.23	23.38	2.26	0	0.28	13.86	0	0	8.49	112.57	1.14	19.72	0	1.54
ENSG00000212122	TSSK1B	0	0	0	0	0	0	0	0	0	0	0	0	0	0	2.88	0	0	0	0	0	0	0.85	0	0	0	1.12	0	0	0	0	0	1.52	1.53	3.64
ENSG00000212123	PRR22	12.45	0	0	0	0	0	0.71	0	5.17	0	0	0	0	0	0	0	0	0	1.64	0	4.19	0	0.76	0	0	0.67	0	0	0	0	0	0.69	1.73	0
ENSG00000212124	TAS2R19	2.07	0.85	0	2.56	3.56	0	0.47	2.24	3.87	0	0	4.89	0	7.62	0.77	0	65.61	0	0	1.25	18.5	0	0.34	4.76	0	4.33	3.8	0	4.22	1.39	0	1.55	13.86	0
ENSG00000212125	TAS2R15P	0	4.56	0	0	0	0	0.99	0.27	1.84	0	0	5.05	0.73	0	1.73	0	0	15.97	0	1.62	0.35	0	0.99	0	0	0.21	0	0	0	0	0	0.53	0	3.1
ENSG00000212126	TAS2R50	0	7.47	0	1.09	0.34	0	0.45	0	5.32	0	0	1.22	0	0	3.46	0	0	0	0	0.85	2.61	1.2	0.94	0	0	1.23	0	0	2.01	0	0	0.99	0.13	0
ENSG00000212127	TAS2R14	0	1.62	0	6.17	4.8	0	54.28	2.07	3.82	0	0	0	1.6	1.14	9.51	0	0	0	44	0	50.32	0	4.64	0	0	1.66	1.25	0	1.45	1.03	14.7	3.91	4.33	12.17
ENSG00000212128	TAS2R13	0	0	0	0.6	0.4	0	3.87	1.23	2.07	0	0	0	0	1.33	0.93	0	0	0	0	0.73	2.24	0	0	0	0	1.11	0	0	0	0	0	67.2	1.24	0
ENSG00000212195	U3	0	0	0	0	0	0	2.45	0	0	0	0	0	0	0	0	0	0	0	0	0	0.28	0	0	0	0	0	0	0	0	0	0	0	0	0
ENSG00000212232	SNORD17	43.73	7.14	0	16.43	4.69	36.26	48.68	7.8	2.92	0	0	3.96	48.5	28.43	16.52	0	4077.45	114.87	14.02	7.81	3.41	31.89	24.26	0	0	9.08	5.78	0	2.3	30.48	0	25.09	5.3	156.96
ENSG00000212402	SNORA74B	3.47	1.65	0	27.72	0	13.01	6.37	0	0.57	0	0	0	0	0	0	0	0	0	28.21	0	0.99	0	0	0	0	0.84	0.97	0	5.19	1.67	0	11.41	0	16.56
ENSG00000212443	SNORA53	0	0.2	0	0	0	0	2.9	4.19	1	0	0	0	0	4.28	1.33	0	0	10.16	7.06	0	1.45	0	2.28	0	0	0	0.41	0	0	0	0	2.12	37.52	0
ENSG00000212643	ZRSR2P1	0	0	0	2.66	15.91	3.65	29.9	0	3.87	0	0	0.45	0	7.61	25.64	0	0	40.72	5.93	69.29	108.56	0	7.64	0	4.55	2.14	3.2	0	0	0	11.48	12.45	11.87	0
ENSG00000212664	AC064799.1	0	0	0	0	0	0	0	0	0	0	0	0	0	0	12.51	0	0	0	0.13	0	1.03	0	0	0	0	0	0	0	0	0	0	3.74	0	0
ENSG00000212694	LINC01089	31.08	128.19	0	13.22	56.87	400.24	40.09	11.88	8.41	0	0	8	10.66	28.63	60.76	0	0	13.01	65.27	6.92	133.99	0	150.73	67.28	0	5.51	34.16	0	62.24	78.34	172.81	55.85	13.54	20.98
ENSG00000212695	AL583805.1	0	0	0	0	0	0	0	0	0	0	0	0	0	0	0	0	0	0	0	0	0	0	0	0	0	0.14	0	0	0	0	0	0	0	0
ENSG00000212719	LINC02693	0	2.93	0	3.31	128.31	0	2.9	1.03	12.54	0	0	3.04	13.38	9.42	4.51	0	0	3.46	374.79	1.03	37.77	0	12.51	11.88	0	0.6	5.59	0	6.56	11.2	9.78	12.56	19.06	8.42
ENSG00000212743	LINC02656	0	9.74	0	0	3.25	0	2.88	0	3.46	0	0	0	0	0	0	0	0	0	14.2	1.64	2.9	0	1.51	0	0	4.97	0.8	0	2.32	2.49	0	1.09	1.21	3.46
ENSG00000212747	RTL8B	0	2.48	0	37.52	0.85	0	0.4	0	2.8	0	0	0	0	0	5.34	0	0	0	0	0	0	0	0.48	0	0	0	1.62	0	0	0	4.51	2.06	0.28	0
ENSG00000212766	EWSAT1	0	0	0	0	0	0	0	0	0	0	0	0	0	0	0	0	0	0	0	2.23	0	0	0	0	0	0	0	0	0	0	0	0	0	0
ENSG00000212789	ST13P5	0	0	0	0	0.12	0	0.43	0	0	0	0	0	0	0.41	0	0	0	0	0	0	0	0	0	0	0	0.26	0	0	0	0	0	0.19	0	0.13
ENSG00000212802	RPL15P3	0	0	0	0	0.41	0	0	0	0	0	0	0	0	0	0	0	0	0	0	0.7	0	0	0	0	0	0	0	0	0	0	0	2.59	0	0
ENSG00000212855	TTTY2	0	0	0	0	0.6	0	8.39	0	0	0	0	2.26	0	0	0	0	0	0	77.23	0	2.3	0	0	0	0	3.8	10.03	0	0	0.41	2.26	31.18	7.75	0
ENSG00000212856	TTTY2B	0	0	0	0	3.63	0	0.8	2.45	0	0	0	1.21	0.34	0	0.45	0	0	0	0	0	4.11	0	69.29	0	0	0	25.02	0	0	1.2	0	2.24	1.55	0
ENSG00000212864	RNF208	0	0	0	1.55	1.73	0	0	0	2.23	0	0	0	0	13.86	0	0	0	0	0	0.48	0.8	0	0	0	0	0	0	0	0	3.44	0	0	0	0
ENSG00000212907	MT-ND4L	1544.84	153.44	1.65	56.65	7320.44	1933.4	336.01	439.22	17973.3	171.74	21.39	64.86	15.71	1472.33	479.05	446.3	643.24	1214.48	306.2	775.33	411.23	14.58	190.43	362.82	182.29	649.02	782.07	0.24	202.23	312.64	135.33	924.47	990.3	2421.63
ENSG00000212916	MAP10	26.73	4.04	0	0	15.66	0	6.97	4.98	11.17	0	0	0	0	4.26	7.34	0	0	65.59	18.74	3.96	18.59	0	2.17	0	0	4.55	0.52	0	5.09	10.39	105.97	8.26	0.85	0
ENSG00000212939	Z97192.1	0	0	0	0	0	0	0	0	0	0	0	0	0	0	0	0	0	0	0	0.28	0	0	0	0	0	0	0	0	0	0	0	0	0	0
ENSG00000212952	BX088651.1	0	0	0	0	4.33	0	0	0	0	0	0	0	0	0	0	0	0	0	0	0	0	0	0	0	0	0	0	0	0	0	0	0	0	0
ENSG00000212978	AC016747.1	0	0	0	0	0	0	0	0	0	0	0	0	0	0	0	0	0	2.29	0	0	0	0	0	0	0	0	0	0	0	0	0	15.61	1.62	0
ENSG00000212993	POU5F1B	0	0	0	0	0	0	0	0	1.52	0	0	0.27	0	0	0	0	0	0	0	0	9.74	0	0	0	0	0	0.71	0	0	0	0	62.54	0	14.26
ENSG00000212994	RPS26P6	0	0	0	0	0.33	0	3.36	0	0	0	0	0	0	0	0	0	0	0	0	0	0	0	0	0	0	0	0	0	0	0	12.45	1.4	0	0
ENSG00000213013	RPS15AP36	0	0	0	0	0	0	0	0	0	0	0	0	0	0	0	0	0	0	0	0	0	0	0	0	0	0	0	0	0	0	0	0	0	0
ENSG00000213015	ZNF580	79.68	74.96	0	11.46	1300.78	0	22.1	12.61	3.74	0	0	15.16	14.11	79.61	29.64	0	0.19	35.78	81.44	52.62	25.52	39.86	121.1	9.19	0	31.57	3.46	0	25.1	208.49	37.01	24.13	25.5	5.93
ENSG00000213018	AL590762.1	0	0	0	0	3.49	0	0	0	0	0	0	0	0	0	0	0	0	0	0	0	0	0	0	0	0	0	0	0	0	0	0	0	0	0
ENSG00000213020	ZNF611	8.65	34.26	1.99	11.21	187.53	19.11	26.7	23.78	16.08	0	0	24.53	8.44	46.17	46.89	0	0	915	171.21	34.8	3677.21	0.57	30.18	2.2	1.8	43.07	12.13	0	31.95	54.47	22.1	277.5	10.33	49.37
ENSG00000213024	NUP62	167.79	34.99	18.95	31.82	44.78	29.62	26.13	405.34	186.1	0	0	712.93	22.18	41.11	27.23	0	0	70.46	222.12	61	239.54	14.07	112.07	5.55	2.32	17.57	40.99	0	98.41	179.96	15.96	41.69	42.81	23.11
ENSG00000213025	COX20P1	0	0	0	0	0	0	0	0	0	0	0	0	0	0	0.57	0	0	0	8.29	0	0	0	0	0	0	0	0	0	0	0	0	0	0	0
ENSG00000213033	AURKAP1	0	1.66	0	0.5	24.4	0	3.64	0	4.89	0	0	0	0	2.76	0	0	0	0	0	0	4.17	0	0.14	0	0	2.89	0.85	0	0	0.48	0	0.87	9.51	15.74
ENSG00000213036	AL445305.1	0	0	0	0	0	0	0	0	0	0	0	0	0	0	0	0	0	0	0	0	0	0	0	0	0	0	0	0	0	0	0	0	0.53	0
ENSG00000213047	DENND1B	360.12	21.1	0	11.93	56.08	291.02	341.19	19.83	56.02	0	0	12.83	4.6	20.39	118.03	0	0	184.67	328.94	39.44	364.41	0.38	37.44	8.12	17.74	31.82	99.66	0	14.39	16.02	73.51	61.52	20.03	227.42
ENSG00000213051	RPL5P5	0	0	0	0	0	0	0	0	0	0	0	0	0	0	0	0	0	0	0	0.12	0	0	0	0	0	0	0	0	0	0	0	0	0	0
ENSG00000213057	C1orf220	18.86	2.26	0	0	19.88	0	15.3	1.99	26.16	0	0	0	4.76	3.13	7.58	0	0	0	13.37	1.65	5.37	3.46	72.37	0	3.82	275.17	3.98	0	2.2	2.41	32.45	13.94	11.88	22.82
ENSG00000213058	AL365357.1	0	0	0	0	0	0	0	0	0	0	0	0	0	0	2.89	0	0	0	0	0	0	0	0	0	0	0	0	0	0	0	0	1.84	0	0
ENSG00000213062	Z99572.1	0	7.4	0	0	90.47	0	12.73	37.52	4.55	0	0	1.27	5.59	7.74	8.2	0	0	4.02	15.25	2.68	14.91	0	0	0	0	9.25	0.36	0	0	1.67	0	38.03	5.57	1.95
ENSG00000213064	SFT2D2	115.72	58.26	0	118.03	212.94	56.56	243.19	196.94	95.96	0	0.19	53.35	16.77	442.97	176.33	0	227.89	95.3	222.9	117.62	115.57	7.58	327.82	227.45	27.27	44.26	95.84	5.79	1112.1	1018.39	88.39	443.46	4765.36	185.95
ENSG00000213065	AL009178.1	0	0	0	0	0	0	0	0	0	0	0	0	0	0	0	0	0	0	0	0	0	0	0	0	0	0	0	0	0	0.26	0	0	0	0
ENSG00000213066	CEP43	21.02	36.76	0	20.03	232.74	147.17	54.22	17.01	54.71	0	0	105.97	6.2	106.09	2238.84	0	0	107.7	54.95	72.72	114.34	18.03	75.11	3.49	15.32	92.25	15.88	0	7.72	110.74	119.32	500.78	99.23	31.2
ENSG00000213068	AL451050.1	0	0	0	0	0	0	0	0	0	0	0	0.77	0	0	0	0	0	0	0	0	0	0	0	0	0	0	0	0	0	0	0	0	0	0
ENSG00000213069	KRT8P40	0	0	0	0	0	0	0.25	0	0	0	0	0	0	0	0	0	0	0	0	0	0	0	0	0	0	0	0	0	0	0	0	0	0	0
ENSG00000213070	HMGB3P6	0.33	0	0	0	0	0	0	0	0	0	0	0	0	0	0	0	0	0	0	0	0	0	0	0	0	0	0	0	0	0	0	0	0	0
ENSG00000213071	LPAL2	4.69	0	0	0	2.92	0	8.64	0	0	0	0	1.27	0	0.28	0	0	0	0	0	2.46	7.05	0	0	0	0	0	0.53	0	0	0	0	2.3	0	0
ENSG00000213073	AL353625.1	56.86	2.89	0	137.58	19.9	0	6.81	2.87	7.27	0	0	4.56	18.16	4.77	31.26	0	0	5.19	127.87	8.29	119.59	0	0.73	0	0	1.12	17.32	0	47.94	3.25	0	45.25	1.98	159.37
ENSG00000213079	SCAF8	171.64	95.9	0	120.12	228.59	18.3	105.01	92.11	31.94	49.56	3.31	159.45	43.73	80.54	92.33	0	25.01	567.24	1635.29	451.55	367.87	4.17	157.14	6.07	100.47	656.53	54.93	198.18	2839.2	52.89	157.78	213	18.85	279.14
ENSG00000213080	AL354714.2	0	0	0	0	0	0	0	0	0	0	0	0	0	0	0	0	0	0	0	0	0	0	0	0	0	0	0	0	0	0	0	0.19	0	0
ENSG00000213085	CFAP45	0	0	0	0.35	0	0	0	0	0	0	0	0	0	0	0.07	0	0	0	0	0	3.01	0	1.15	0	0	0.61	0.33	0	5.05	0	0	2.59	0.11	0
ENSG00000213087	AL356535.1	0	0	0	0	0	0	0	0	0	0	0	0	0	0	0	0	0	0	0	0	0	0	0.43	0	0	0	0	0	0	0	0	0	0	0
ENSG00000213088	ACKR1	0	0	0	0	1.72	0	0.93	0	0	0	0	0.97	0	3.46	0.89	0	0	0	0	0	0.41	0	93.54	0	0	0	37.52	0	1.43	3.2	0	5.59	1.29	0
ENSG00000213089	PDCL3P5	54.81	0	0	0	1.3	0	0	0	4.46	0	0	0.41	0.42	6.93	10.34	0	0	0	21.61	0.71	4.8	0	0	0	0	0	0	0	6.86	0	0	0.8	0	0
ENSG00000213090	SCYL2P1	6.49	1.04	0	2.54	76.22	0	3.51	2.12	175.11	0	0	2	0.2	6.15	4.13	0	0	50.28	48.48	11.44	13.01	0	1.06	0	0	4.98	0.84	0	1.55	0	3.8	20.03	13.69	14.49
ENSG00000213096	ZNF254	43.22	12.83	0	1.27	201.38	7.49	46.72	26.14	82.41	0	0	4.4	7.95	33.67	80.76	0	170.66	109.32	81.63	15.68	150.92	0	29.23	20.54	0	27.27	8.68	0	13.56	48.5	235.21	76.62	22.07	4702.82
ENSG00000213104	NPM1P46	0	3.05	0	0	0	0	0	0	0	0	0	0	0	0	0	0	0	0	0	0	0	0	0	0	0	0	0	0	0	0	0	0	0	0
ENSG00000213123	TCTEX1D2	0	0	0	0	1.62	0	1.11	0	0	0	0	10.39	0	0	2.55	0	0	0	0	0	1.68	0	4.1	0	0	0	0	0	0	0	0	0.99	1.25	23.55
ENSG00000213131	YWHAZP4	0	0.42	0	0	0.62	0	75.05	0	0	0	0	0	0	0	0	0	0	0	0	0	0.4	0	0	0	0	0.36	0	0	0	0	0	7.8	0	0
ENSG00000213137	ARF1P2	0	0	0	3.36	3.69	0	0	3.52	0	0	0	0.53	0	0	0	0	0	0.17	25.51	0	1.08	0	0	0	0	1.23	0.42	0	0	0	11.88	75.05	0.57	0
ENSG00000213139	CRYGS	0.96	3.31	0	6.12	7.29	107.13	0.84	0	0.69	0	0	3.25	3.8	0	2.27	0	0	0.99	173.22	0	6.4	0	0	0	0	0	0.07	0	1.03	4.51	0	16.76	1	0
ENSG00000213144	AC084880.1	0	0	0	0	0	0	0	0	0	0	0	0	0	0	0.57	0	0	0	0	0	3.69	0	0	0	0	0	2.32	0	0	0	0	9.25	0	0
ENSG00000213145	CRIP1	0	46.53	0	11.46	1300.78	0	14.73	0	4.28	0	0	2.87	15.77	0	13.31	938.48	0	38.1	28.21	31.82	19.55	0	78.21	18.38	0	24.22	0.78	0	0	260.89	0	13.71	4.94	18.93
ENSG00000213149	CNN2P9	0	0	0	0	9.08	0	10.67	0	0	0	0	0	0	5.89	0	0	0	0	0	1.52	4.46	0	0	0	0	6.93	2.58	0	0	0	0	0	0	0
ENSG00000213152	RPL7AP60	0	0	0	0	11.77	0	1.21	0	0.11	0	0	0	0	0	0	0	0	100.81	9.09	0	12.51	0	0	0	0	4.48	0	0	0	0.7	0	0	0.57	0
ENSG00000213155	AC007547.1	0	0	0	0	0.17	0	0	0	0	0	0	0	0	0	0	0	0	0	0	0	0	0	0	0	0	0	0	0	0	0	0	0	0	0
ENSG00000213160	KLHL23	34.7	20.37	50.03	4.27	37.78	0	3.61	22.38	14.2	0	0	17.46	3.52	105.97	11.09	0	48.44	79.54	29.5	74.74	148.85	0	11.54	1.3	0	20.03	19.01	0	0.97	5.55	6.58	23.03	211.33	131.82
ENSG00000213171	LINGO4	0	0	0	0	0	0	0	0	1.84	0	0	0	0	0	0	0	0	0	0	1.62	2.26	0	0	0	0	0	0	0	0	0	0	0	0.56	0
ENSG00000213178	RPL22P1	98.11	297.73	0	26.36	113.86	35.46	64.99	82.27	120.17	13.38	5.19	30.38	28.79	70.35	2071.76	5.17	82.82	465.11	10068.5	39.24	191.05	0	52.48	99.01	45.17	37.29	105.82	1.4	64.81	187.54	6.89	316.43	12.51	65.47
ENSG00000213182	OR10D5P	0	0	0	0	0	0	12.92	0	0	0	0	0	0	0	0	0	0	0	0	0	0	0	1.33	0	0	0	0	0	0	0	0	0	0	0
ENSG00000213185	FAM24B	0	0.85	0	2	0.2	3.92	2.84	4.1	4.56	0	0	5.34	0	4.64	1.2	0	0	64.78	72.32	0.73	3.96	0	0.11	0	0	3.34	1.3	0	4.11	1.27	76.22	43.94	1.03	22.07
ENSG00000213186	TRIM59	0	0	0	0.96	17.89	0	16.52	0	31.14	0	0	0	0	4.24	11.91	0	0	0.32	14.93	3.7	10.74	0	28.43	0	0	37.52	1.99	0	1.8	0	4.48	18.58	7.38	13.69
ENSG00000213188	YBX1P4	0	0.97	0	0	0.22	0	0	0	0	0	0	0	0	0	0	0	0	0	0	0.6	0.4	0	0	0	0	1.4	0	0	0	6.3	0	2.45	0	0
ENSG00000213189	BTF3L4P2	0	1.23	0	10.39	0	9.29	7.64	0	0	0	0	0	4.48	0	0	0	217.89	11.81	0	3.06	0	0	7.34	0	0	0	1.33	0	0	2.79	0	10.65	0	0
ENSG00000213190	MLLT11	0	0	0	0	2.32	0	0	2.1	0	0	0	0	0	0	0	0	0	0	0	0	0.67	0	0	0	0	0	0	0	34.64	0	0.21	2.97	0	0
ENSG00000213194	CDK7P1	0	0	0	0	0	0	0	6.73	0	0	0	0	0	0	0	0	0	0	0	0	0	0	0	0	0	0	0	0	0	0	0	0	0	0
ENSG00000213197	NUDCP1	22.57	2.59	0	3.79	12.17	40.14	4.22	1.04	2.47	0	0	25.85	0	14.85	550.33	0	0	0	5.01	6.15	15.49	0.41	12.86	0	0	3.05	4.02	0	2	4.89	0	19.93	10.93	0
ENSG00000213199	ASIC3	0	0	0	0	0	0	0	0	0	0	0	1.29	1.23	0	0	0	0	0	0	0	5.51	0	0	0	0	0	0	0	0	0	0	0.32	0	0
ENSG00000213201	FABP5P10	0	0	0	0	0.41	0	0.25	0	0	0	0	0	0	0	0	0	0	0.43	0	0	0	0	0	0	0	0	0	0	0	0	0	0	0	0
ENSG00000213203	GIMAP1	0	1.86	0	4.64	148.24	0	3.63	5.68	4.76	0	0	7.61	16.72	37.01	5.38	0	80.1	110.86	222.29	1.65	12.73	0	13.93	0	0	1.54	5.59	0	8.61	36.93	0	18.84	14.49	1.91
ENSG00000213204	AL049697.1	0	0	0	2.23	0	0	2.06	0	0	0	0	0	0	0	0.95	0	0	0	0	0	1.24	0	0	0	0	0	0.13	0	0	3.74	0	0	0	0
ENSG00000213213	CCDC183	1046.83	21.27	0	487.79	51.75	76.75	58.86	5.48	28.53	0	0	53.95	100.57	24.11	131.89	0	314.44	29.28	0	46.07	298.97	100.91	13.67	14.81	66.59	2.01	53.04	0	162.78	65.26	12.67	30.85	12.15	665.18
ENSG00000213214	ARHGEF35	91.11	103.69	0	85.2	73.35	329.34	43.04	86.81	31.67	85.66	0	216.76	154.73	30.23	25.67	0	121.26	0	216.77	251.97	89.61	13.37	67.87	17.23	162.83	511.78	56.38	0	2163.8	65.4	135.92	62.46	8.09	157.19
ENSG00000213215	OR2F1	0	0	0	0	0	0	0	0	0	0	0	0	0	0	0	0	0	0	0	0	0	0	0	0	0	0	0	0	0	0	0	0	0	0
ENSG00000213221	DNLZ	0	0	0	0.35	4.94	0	41.57	0	0.83	0	0	0	1.66	0.6	0.67	0	0	0	0	9.08	1.76	0	10.14	0	0	3.67	2.32	0	0	4.47	0	3.46	2.79	21.11
ENSG00000213225	NOC2LP1	0	0	0	0	0	0	5.59	0	5.33	0	0	0.25	0	0.19	0	0	0	0	132.05	0	0	0	0	0	0	0.76	0	0	0	0	0	24.25	0	6.4
ENSG00000213228	RPL12P38	0	0	0	0	0.19	0	0	0	0	0	0	0	0	0	0	0	0	0	0	0	1.65	0	3.46	0	0	0	0	0	0	0	0	2.8	0	0
ENSG00000213231	TCL1B	0	0	0	0	0	0	0	0	0	0	0	0	0	0	0	0	0	0	0	0	0	0	0	0	0	0	0	0	0	0	0	0.8	0	0
ENSG00000213235	EEF1A1P16	0	0	0	0.14	0	0	0	0	0	0	0	0	0	0	0	0	0	0	0	0	0	0	0.13	0	0	0	0	0	0	0	0	0	0	0
ENSG00000213236	YWHAZP2	0	0	0	0	0.56	0	0	0	0	0	0	0	0	0	0	0	0	0	0	0	0	0	0	0	0	0	0	0	0	0	0	0	0	0
ENSG00000213238	AC008155.1	0	0	0	0	0	0	0	0	0	0	0	0	0	0	0	0	0	0	0	0	0	0	0	0	775.47	0	0	0	0	0	0	0	0	0
ENSG00000213239	NPM1P32	0	0	0	0	1.62	0	1.11	0	0	0	0	0	0	0	0	0	0	0	0	0	0	0	0	0	0	0	0	0	0	0	0	0.33	0	0
ENSG00000213244	H3P4	0	0	0	0	0	0	0	0	0	0	0	0	0	0	0	0	0	0	0.19	0	0	0	0	0	0	0	0.17	0	0	0	0	0	0	0
ENSG00000213246	SUPT4H1	0	2.01	6.71	4.39	35.65	1.66	45.39	4.27	16.77	0	0	2.53	9.79	25.19	77.23	0	0	16.02	4.32	7.7	77.94	5.32	56.86	0	0	2.47	5.09	0	23.26	7.64	17.4	1125.68	5.12	14.73
ENSG00000213247	AL355863.1	0	0	0	0	0	0	0	0	0	0	0	0	0	0	0	0	0	0	0	0	0	0	0	0	0	0	0	0	0	0	0	0	0	0
ENSG00000213250	RBMS2P1	0	0	0	0	6.69	0	0.87	0	0.71	0	0	0.21	0	0	0	0	0	0.07	22.94	1.03	0.41	0	11.87	0	0	0	0	0	0	0	0	4.2	0.36	0
ENSG00000213252	AP001282.1	0	0	0	0	50.03	0	0	0	0	0	0	0	0	0	0	0	0	0	0	0	0	0	0	0	0	0.86	0	0	0	1.11	0	0	0	0
ENSG00000213253	RPL12P42	0	0	0	0	0	0	0	0	0	0	0	0	0	0	0	0	0	0	0	0	2.23	0	1.56	0	0	0	0	0	0	0	0	0	0	0
ENSG00000213260	YWHAZP5	0	0	0	0	0	0	0	0	0	0	0	0	0	0	0	0	0	0	0	0	0	0	0	0	0	0	0	0	0	0	3.52	0	0	0
ENSG00000213261	EEF1B2P6	0	0	0	0	0	0	0	0	0	0	0	0	0	0	0	0	0	0	0.41	0	1.4	0	3.81	0	0	0	0	0	0	0	0	0.52	0	0
ENSG00000213262	VDAC2P3	0	0	0	0	0	0	0	0	0	0	0	0	0	0	0	0	0	0	0	0	1.68	0	0	0	0	0	0	0	0	0	0	0	0	0
ENSG00000213270	RPL6P25	0	0	0	0	0	0	0.99	0	0	0	0	0	0	0	0	0	0	0	0	0	0	0	0	0	0	0	0	0	0	0	0	0	0	0
ENSG00000213272	RPL7AP9	0	0	0	0	0	0	0	0	0	0	0	0	0	0.85	0	0	0	0	0	0	0	0	0	0	0	0	0	0	0	0	0	0	0.13	0
ENSG00000213279	Z97192.2	0	0	0	0	0.42	0	0	0	1.27	0	0	0	0.8	0.07	0	0	0	0	9.08	0.25	4.57	0	0	3.33	0	0	0	0	1.09	0.17	0	0.11	2.17	0
ENSG00000213281	NRAS	4665.3	40.09	9.03	21.42	40.64	31.33	64.27	69.67	93.37	0	0	46.5	8.22	209.74	26.75	0	114.01	774.84	644.16	21.89	88.54	3.03	9.83	11.91	21.3	230.79	20.78	0	62.94	12.29	883.44	1873.95	27.05	116.7
ENSG00000213287	AP001102.1	0	0	0	0	0	0	0	0	0	0	0.12	0	0	0	0	0	0	0	0	0	0	0	0	0	0	0	0	0	0	0	0	0	0	0
ENSG00000213296	AC005521.1	0	0	0	0	0	0	0	0	0	0	0	0	0	0	0	0	0	0	0	0	0	0	0	0	0	0	0	0	0	4.97	0	0	0	0
ENSG00000213297	ZNF625-ZNF20	0	9.46	0	83.15	188.69	3.3	11.88	0	0.28	0	0	0.27	3.36	5.16	4.1	0	0	10.3	0	0.96	0	0	6.73	0	0	18.5	0.36	0	0	5.36	40.05	44.11	0	19.48
ENSG00000213300	HNRNPA3P6	0	0	1.47	0	63.75	0	27.8	65.65	26.38	0	0.19	0	0	80.76	41.43	0	0	0	0	28.11	0	0	0	0	0	23.61	0	3.39	0	0	0	0	1313.29	0
ENSG00000213305	HNRNPCP6	0	0.38	0	0	0	0	6.23	0	0	0	0	0	3.79	9.13	0	0	0	0	0	0	0	0	0	0	0	0	0.6	0	0	5.94	0	0	4.89	0
ENSG00000213312	RPL7AP34	0	0	0	0	0	0	0	0	0	0	0	0	0	0	0	0	0	0	0	0	1.29	0	0	0	0	0	0	0	0	0	0	0	0	0
ENSG00000213316	LTC4S	0	0	0	0	0	0	0	0	0	0	0	0	0	0	0	0	0	0	0	0	0	0	0	0	0	0	0	0	0	0	0	0	0	0
ENSG00000213326	RPS7P11	0	0	0	0	0	0	0	0	0	0	0	0	0	0	0	0	0	0.86	0	0	0.76	0	0	0	0	0	0	0	0	1.7	0	0	0	0
ENSG00000213335	CLNS1AP1	0	0	0	0	0	0	0	0	0	0	0	0	0	0	0	0	0	0	0	0	0	0	0	0	0	0	0	0	0	0	0	0	0	0
ENSG00000213337	ANKRD39	3.57	9.2	0	6.69	24.68	0	5.76	0.14	121.26	0	0	3.82	200.12	13.36	6.42	0	0	0.56	60.66	11.07	30.71	0	3.52	10.67	0	9.94	3.06	0	16.57	57.3	0	11.01	3.27	0
ENSG00000213338	ATF4P1	0	0	0	0	0	0	0	0	3.92	0	0	0	0	0	0	0	0	0	0	0	0	0	0	0	0	0	0	0	0	0	0	0	0	0
ENSG00000213339	QTRT1	37.94	20.9	57.68	23.74	27.13	0	26.2	18.22	8.52	0	0	38.62	50.46	12.7	6.72	32.43	0	65.49	336.95	79.16	79.55	0.69	73.63	5.51	38.11	80.13	13.63	21.64	337.7	55.16	16.16	28.83	4.41	30.77
ENSG00000213341	CHUK	14.07	19.55	37.37	31.96	25.52	0	42.81	9.04	27.6	0	0	9.74	1.04	48.95	12.43	0	545.38	68.36	113.73	888.03	57.72	0	15.41	0.27	2.24	24.52	20.08	0	55.87	11.55	44.22	48.2	22.86	24.89
ENSG00000213347	MXD3	0	0	0	1.39	10.28	11.02	83.15	43.94	2.07	0	0	1.99	2.61	2.2	0	0	0	0	0	12.57	3.77	0	4.4	0	0	7.34	6.63	0	5.89	4.47	7.75	14.27	0.56	13.53
ENSG00000213352	GAPDHP44	0	0	0	0	0	0	0	0	0	0	0	0	0	0	0	0	0	0	1.25	0	0	0	0	0	0	0	0	0	0	0	0	0	0	0
ENSG00000213362	FTH1P12	0.41	0	0	0	0	0	0	0	0	0	0	0	0	0	0	0	0	0	0.32	0	0	0	0	0	0	0	0	0	0	0	0	1.12	0	0
ENSG00000213363	RPS3P6	0	6.73	0	1.03	0	0	0	0	0	0	0	0	0	24.25	2.58	0	0	0	0	0	0	0	0	0	0	0	0	0	0	0	0	0	0	0
ENSG00000213365	AP000593.1	0	0	0	0	0	0	0	0	0	0	0	0	0	0	0	0	0	0	9.55	0	0	0	0	0	0	0	0	0	0	0	0	0	0	0
ENSG00000213366	GSTM2	52.32	11.41	0	5.41	58.18	0	32.79	16.6	19.55	0	0	3.44	4.64	6.79	41.6	0	0	112.69	33.74	11.54	50.59	1.79	42.22	0	2.23	7.79	5.21	0	9.46	194.01	201.61	20.03	11.46	2113.77
ENSG00000213368	ST13P11	0	0.76	0	0	0	0	0	0	0	0	0	0	0	0	0	0	0	0	0	0	6.93	0	0	0	0	0	0	0	0	0	0	0	0	0
ENSG00000213373	LINC00671	0	0	0	0	0	0	0	0	0	0	0	0	0	0	0	0	0	0	0	0	0	0	0	0	0	0	0	0	0	0.27	0	0	0	0
ENSG00000213376	GAPDHP71	0	0	0	0	0	0	0	0	0	0	0	0.56	0	0	0	0	0	0	10.33	0	0	0	0	0	0	0	0	0	0	0	0	0	0	0
ENSG00000213380	COG8	11.41	2.61	0	13.16	32.79	11.62	52.38	7.03	28.21	0	0	4.26	20.8	42.76	77.23	0	0	0	134.92	4.91	72.53	0	115.95	0	0	18.51	6.92	0	10.34	13.01	38.62	1538.42	25.02	13.54
ENSG00000213385	AC105052.2	0	0	0	6.73	0	0	0	0	1.89	0	0	0	0	2.23	3.25	0	0	0	148.97	7.75	2.48	0.42	87.55	0	0	0	0	0	0	2.87	0	0	0	0
ENSG00000213390	ARHGAP19	2.16	8.93	0	29.66	133.79	0	11.28	17.28	6.78	0	0	3.3	3.82	1475.89	28.43	0	0	6.48	96.78	14.45	89.34	0	37.71	5.02	0	9.18	18.55	50.04	26.31	8.62	84.71	164.82	4.72	8.44
ENSG00000213394	RPSAP46	0	0	0	0	0	0	0	0	0	0	0	0	0	0	0	0	0	0	0	0	0	0	0	0	0	0	0	0	0	0	0	0	0	0
ENSG00000213397	HAUS7	35.8	5.42	0	15.77	32.13	13.56	78.52	2.49	2.65	0	0	5.3	44.85	15.14	5.44	0	0	0	187.82	31.95	81.39	0.32	16.84	0	0	69.29	36.19	0	0	1613.47	0	11.41	6.21	1.87
ENSG00000213398	LCAT	1.2	3.06	0	3.74	26.07	0	0.52	0	1.79	0	0	0	0	0	3.29	0	0	0	17.14	0	75.05	0	0.48	0	0	6.15	1.81	0	0	10.48	0	13.72	0.96	0
ENSG00000213399	RPS2P17	0	0	0	0	0.35	0	0	0	0	0	0	0	0	0	0	0	0	0	0	0	0	0	0.76	0	0	0	0	0	0	0	0	0	1.3	0
ENSG00000213401	MAGEA12	0	0	0	0	0	0	0	0	0	0	0	0	0	0	0	0	0	0	0	0	0	0	0	0	0	0	0	0	0	0.52	0	0	0	0
ENSG00000213402	PTPRCAP	18.03	5.39	0	6.78	70.9	0	6.63	4.52	9.79	0	0	15.98	2.78	8.1	18.16	0	0	0	169.47	0	0	0	14.97	0	0	6.2	0	0	0	23.76	0	6.89	11.19	0
ENSG00000213406	ANXA2P1	0	0	0	0	0	0	0	0	0	0	0	0	0	0	0	0	0	0	0	0	0.48	0	0	0	0	0	0	0	0	0	0	0	0	0
ENSG00000213411	RBM22P2	0	0	0	6.99	0.99	0	0	0	0.42	0	0	0	0	0.2	1.12	0	0	0	18.16	0	3.81	0	4.64	0	0	0	1.25	0	0	1.55	0	0	3.25	0
ENSG00000213412	HNRNPA1P33	0	0	0	1.4	0.07	0	0	0	0	0	0	0	0	0	1.33	0	0	0	0	0	0	0	0	0	0	0	0	0	0	0	0	0	0	0
ENSG00000213413	PVRIG	0	1	0	0	1.33	0	0	0	0	0	0	0	0	0	0	0	0	0	0	0	0	0	15.51	0	0	0	0	0	0	2.07	0	1.55	0.41	0
ENSG00000213420	GPC2	0	0.85	0	0	0	0	2.28	0	4.87	0	0	0	0	7.75	1.45	0	0	1.71	0	0	0.2	0	0	0	0	0	1.26	0	0	0	0	3.06	6.63	0
ENSG00000213424	KRT222	0	0	0	0	0	0	0	0	0	0	0	0	0	0	0	0	0	0	6.1	0	0	0	0	0	0	0	0	0	0	0	0	3.8	0	0
ENSG00000213431	AC080014.1	0	0.2	0	0	2.58	0	1.24	0	0	0	0	0	0	0	3.65	0	0	0	7.06	0	0.78	0	8.37	0	0	0.52	0	0	0	0	0	1.27	75.05	0
ENSG00000213432	RPL17P34	0.76	0	0	0	0	0	0	0	0	0	0	0	0	0	1.11	0	0.69	0.41	0	0	0	0	0	0	0	0	0	0	0	0.26	0	0	0	0
ENSG00000213433	RPLP1P6	0	0	0	0	0	0	0	0	0	0	0	0	0	0	262.66	0	0	0	0	0	0	0	0	0	0	0	0	0	0	0	0	14.95	0	0
ENSG00000213442	RPL18AP3	0	0	0	0	0	0	0	0	0	0	0	0	0	0	0	0	0	0	0.99	0	0	0	0	0	0	0	0	0	0	0	0	0	0	0
ENSG00000213443	AC007068.1	2.41	33.56	0	2.87	39.84	13.97	5.53	0	1.72	0	0	4.28	1.33	47.34	48.77	0	0	0	7.48	21.65	49.44	12.26	17.86	0.35	17.28	9.18	100.47	0	0	10.18	225.14	22.46	7.37	1
ENSG00000213445	SIPA1	0	2.93	0	6.63	105.89	58.87	8.34	2.76	5.19	0	37.89	24.34	4.46	12.01	4.34	0	38.28	346.45	519.54	6.61	25.46	0	12.51	1.19	4.8	2.01	11.75	0	19.67	34.44	0	32.66	35.07	0
ENSG00000213453	FTH1P3	0	0	0	0	3.57	0	0	0	0	0	0	0	0	1.99	0	0	0	0	3.1	0	2.49	0	2.01	0	0	0	0.8	0	0	0	0	0.12	0	0
ENSG00000213462	ERV3-1	248.14	5.16	0	250.15	40.09	4.04	8.61	4.48	25.73	0	0	5.39	5.59	24.87	35.07	0	0	8.12	223.32	3.98	254.13	7.57	2.78	6.55	9.08	3.91	32.48	0	36.79	15.58	12.15	74.04	5.51	242.51
ENSG00000213463	SYNJ2BP	189.71	103.28	0	87.3	206.98	50.32	138.67	109.67	52.96	145.62	0	114.61	86.62	87.68	50.64	0	0.56	358.85	1016.16	351.2	417.54	0.87	85.56	15.82	235.58	630.68	45.85	0	3889.83	54.02	180.36	204.39	12.5	483.32
ENSG00000213465	ARL2	56.9	5.3	0	2.52	7.38	10.51	17.73	1.34	11.91	0	0	8.44	2.08	13.16	8.9	0	0	7.85	20.37	187.61	28.43	0	7.41	3.68	40.28	3.36	7.38	0	25.14	4.52	31.26	10.14	8.61	8.38
ENSG00000213468	FIRRE	21.3	4.46	0	0	3.29	4.66	72.75	18.09	1.45	0	0	0.85	1.19	0	0.2	0	0	0	17.01	10.48	23.11	0	1.15	0	0	2.45	9.61	0	0	2.06	0	3.03	2.01	0
ENSG00000213471	TTLL13P	0	0	0	0	0	0	0	0.77	0	0	0	0	0	0	0	0	0	0	0	0	0	0	0	0	0	0	0	0	0	2.47	0	34.64	0	0
ENSG00000213478	CFL1P2	0	0	0	0	0	0	0	0	0	0	0	0	0	0	0	0	0	0	0	0	0	0	0	0	0	0	0	0	0	0	2.07	0	0	0
ENSG00000213493	ACTN4P1	0	0	0	0	0	0	0	0	1.11	0	0	0	0	0	0	0	0	12.51	0	0	0	0	0	0	0	0	0	0	0	0.19	0	0	0	0.33
ENSG00000213500	LAP3P2	0	0	0	0	3.46	0	0	0	0	0	0	0	0	0	0	0	0	0	0	0	0	0	0	0	0	0	0	0	0	0	0	0	0	0
ENSG00000213509	PPIAP16	0	0	0	0	0	0	0	0	4.19	0	0	0	0	0	0	0	0	0	0	0	1.3	0	0	0	0	0	0.87	0	0	0	0	1.45	0.85	0
ENSG00000213513	IMPDH1P5	0	4.57	0	0	0.67	0	1.66	0	0	0	0	0	0	4.33	3.04	0	0	0	12.34	0.71	79.68	0	1.24	16.13	0	0	3.56	0	0	17.34	0	7.38	1.24	0
ENSG00000213514	AL731556.1	0	0	0	0	0	0	0	0	0	0	0	0	0	0	0	0	0	0	0	0	0	0	0	0	0	0	0	0	0	0	0	0	0	0
ENSG00000213516	RBMXL1	67.46	8.48	0	69.79	38	12.31	1538.42	19.33	12.12	0	0	24.05	4.65	57.38	32.37	0	92.44	126.55	102.9	24.85	36.86	2.45	26.52	67.27	67.28	3.27	13.09	0	10.38	68.74	26.62	214.07	24.35	32.81
ENSG00000213519	AC132008.1	0	0	0	0	0	0	0	0	0	0	0	0	0	0	7.47	0	0	0	0	0	0	0	0	0	0	0	0	0	0	0	0	0	0	0
ENSG00000213522	RAC1P5	0	0	0	0	0	0	0	0	0	0	0	0	0	0	0	0	0	0	58.9	0	0	0	0	0	0	0	0	0	0	0	0	0	0	0
ENSG00000213523	SRA1	12.97	4.13	0	10.65	133.79	0	10.59	14.81	6.07	0	0	2.48	11.88	1125.68	22.18	0	94.89	6.28	109.08	14.97	46.31	0	53.78	0	60.99	5.16	17.56	0	3.06	9.28	94.67	113.53	9.19	0.34
ENSG00000213533	STIMATE	346.45	100.81	0	13.58	1801.08	24.45	19.01	0	1.6	0	0	1.23	5.39	51.68	10.8	0	0	40.75	5.06	5.51	30.16	0	105.12	16.45	3.96	18.16	7.37	0	41.07	107.03	0	18.23	7.82	5.93
ENSG00000213540	TXN2P1	0	0	0	0	0	0	0	0	0	0	0	0	0	0	0	0	0	0	0	0	1.11	0	0	0	0	0	0	0	0	0	0	0	0	0
ENSG00000213542	AC007000.2	0	0	0	0	0	0	0	0	0	0	0	5.57	0	0	0	0	0	0	8.67	3.39	0	0	0	0	0	0	0	0	0	4.19	0	9.91	0	0
ENSG00000213543	RARRES2P2	0	0	0	0	0	0	0	0	0	0	0	0	0	0	0	0	0	0	0	0	0	0	0	0	0	0	0	0	0	0	0	0	0	0
ENSG00000213548	PPIAP81	0	0	0	0	0	0	0	0	0	0	0	0	0	0	0	0	0	0	0	0	1.68	0	0	0	0	0	0	0	0	0	0	0	0	0
ENSG00000213549	AC005077.1	0	0	0	0	0	0	0	0	0	0	0	0	0	0	0	0	0	0	0	0	0	0	1.27	0	0	0	0	0	0	0	0	0	0	0
ENSG00000213551	DNAJC9	39.11	117.1	0	6.29	32.04	19.46	19.54	49.8	104.2	0	0	6.6	16.04	21.9	297.94	0	20.86	78.93	7429.46	21.33	88.16	4	16.58	19.02	0	19.67	32.78	0	17.58	86.15	27.35	86.48	12.51	67.3
ENSG00000213553	RPLP0P6	4.46	0.32	0.17	0.41	0.71	3.46	7.75	0	0.85	0	0	0.71	0	0.13	1.68	0.26	2.05	0.41	2.79	0.5	1.52	0	1.99	0	0.61	0.66	1.25	0	0.12	0.86	0.43	0.11	0.54	3.04
ENSG00000213560	AC103591.1	0	0	0	0	0	0	0.52	0	0	0	0	0	0	0	0	0	0	0	31.11	0	0.86	0	0	0	0	0	0	0	0	0	0	0	0	0
ENSG00000213561	AC103591.2	0	0	0	0	0	0	0	0	0	0	0	0	0	0	0	0	0	0	0	0	0	0	0	0	0	0	0	0	0	0	0	0.52	0	0
ENSG00000213563	C8orf82	0	3.87	0	7.35	6.7	0	22.82	32.33	1.95	0	0	2.68	55.43	28.43	15.49	0	87.55	1.14	0.71	1.2	5.08	0	8.52	0	0.41	4.19	2.01	0	5.93	21.21	6.65	27.53	4.64	38.62
ENSG00000213569	AL390039.1	0	0	0	0	0	0	0	0	0	0	0	0	0	0	0	0	0	0	0	0.19	0	0	0	0	0	0	0.12	0	0	0	0	0	0	0
ENSG00000213574	LDHAP5	0	0	0	0	0	0	0	0	0	0	0	0	0	0	0	0	0	0	0	0	0	0	0	0	0	0	0	0	0	0	0	0	0	0
ENSG00000213578	CPLX3	0	0	0	1.73	1.84	0	0	0	0	0	0	0	0	3.8	0	0	0	0	6.07	3.46	0	0	0	0	0	0	0	0	0	0	0	5.39	0	0
ENSG00000213585	VDAC1	169.33	163.89	8.82	126.65	1290.74	353.43	296.76	100.85	248.04	0	0	641.02	35.93	515.6	9168	0	692.67	429.61	163.98	232.71	507.96	17.21	274.31	184.37	21.85	391.86	90.09	7.29	64.81	344.46	208.48	2233.58	315.35	109.45
ENSG00000213588	ZBTB9	0	34.64	204.2	3.92	8.06	512.81	9.38	1.66	2.6	0	0	1.03	0.41	3.73	5.59	0	0	0	18.55	0.53	42.83	0	46.09	15.14	7.5	1.38	0.43	0	13.53	12.93	0	11.36	1.74	13.16
ENSG00000213590	AL807752.1	2.81	8.95	0	0	4.15	0	2.01	0	0.19	0	0	0.61	0	0	0.84	0	0	0	0	0.54	6.08	0	0	0	0	0.14	17.32	0	0	0	0	4.55	0	0
ENSG00000213593	TMX2	81.51	12.91	0	15.58	260.36	105.96	22.01	0.69	44.11	0	0	29.66	49.06	75.33	17.01	0	10.31	1680.27	1240.68	21.27	154.47	0	73.64	28.75	17.22	5.62	64.33	14.97	28.28	30.71	76.82	68.58	126.55	56.62
ENSG00000213598	AL049873.1	0	0	0	0	0	0	0	0	0	0	0	0	0	0	0	0	0	0	0.26	0.41	0	0	0	0	0	0	0	0	0.33	0	0	0	0	0
ENSG00000213599	SLX1A-SULT1A3	41.36	32.01	46.68	850.51	55.16	0	32.63	4.01	60.41	0	0	9.54	20.95	45.97	155.52	0	0	26.48	291.23	66.62	515.73	14.3	9.67	0	141.4	7.03	82.81	0	140.48	38.64	6.94	153.43	12.29	0
ENSG00000213600	U73169.1	0	0	0	0	0	0	0	0	0	0	0	0	0	0	0	0	0	0	0.76	0	0	0	0	0	0	0	0	0	0	0	0	0	0	0
ENSG00000213601	KRT18P19	0	0	0	0	0	0	0	0	0	0	0	0	0	0	0	0	0	0	0	0	0.85	0	0	0	0	0	0	0	0	0	0	0	0	0
ENSG00000213606	AKR1B10P1	0	0	0	0	0	0	0	0	0	0	0	0	0	0	0	0	0	0	0	0	0	0	0	0	0	0	0	0	0	0.12	0	0	0	0
ENSG00000213608	SLC25A14P1	0	0	0	0	2.4	0	5.59	0	0	0	0	0	0	0	0	0	0	0	0	0	0.6	0	0	0	0	0	0	0	4.69	0	0	13.86	5.17	0
ENSG00000213609	RPL7AP50	0	0	0	0	0	0	0	0	0	0	0	0	0	0	0	0	0	0	0.32	0.17	2.06	0.14	0	0	0	0	0	0	0.24	0	0.07	0	0	0
ENSG00000213613	RPL11P3	0	8.41	0	0.17	4.76	0	4.87	0	13.38	0	0	2.47	0.71	17.32	93.05	74.14	0	1075.65	0	2.14	1.6	0	2.8	0	0	0	6.98	0	0	0.96	0	4.52	1.84	0
ENSG00000213614	HEXA	117.54	26.38	0	8.9	1513.98	444.58	61.75	41.59	1163.2	0	0	18.22	6.68	83.91	83.63	0	0	331.03	152.98	83.86	103.86	23.53	13.84	172.54	15.58	93.43	124.46	13.54	20.15	80.43	23.45	274.96	108.77	331.13
ENSG00000213619	NDUFS3	38.67	17.35	0	0	83.91	15.74	54.92	17.84	44	0	0	6.89	12.26	14.64	75.87	0	0	170.71	18.26	10.85	99.02	0	74.69	0	39.02	21.1	8.33	0	6.07	443.45	429.07	43.16	19.1	1013.11
ENSG00000213621	RPSAP54	0	0	0	0	0	0	0	0	0	0	0	0	0	1.08	0	0	0	0	0	0	0	0	0	0	0	0	0	0	0	0	0	0.41	0	0.7
ENSG00000213625	LEPROT	18.02	7.58	0	1.79	149.39	0	161.66	8.77	10.76	0	0	93.54	36.19	45.23	39.04	0	3.98	29.23	63.86	4.75	162.78	1.03	19.26	0.41	0	19.84	48.03	0	17.89	9.32	56.29	90.48	48.58	167.35
ENSG00000213626	LBH	30.44	9.61	0	98.22	52.66	0	1788.57	14.5	13.78	11.81	0	31.33	6.97	33.61	61	0	93.44	37.36	29.84	25.18	29.94	11.62	49.38	0	19.34	10.52	11.37	0	6.25	82.81	78.34	253.09	37.66	10.41
ENSG00000213630	BOLA3P3	0	0	0	0.77	0	0	0	0	0	0	0	0	1.22	1.66	0	0	0	0	0	0	0	0	0	0	0	0	0	0	0	0	0	50.03	0	0
ENSG00000213638	ADAT3	0	0	0	0	2.32	0	11.77	0.73	1.55	0	0	6.5	0	23.41	0	0	0	0	110.86	0	2.68	0	0	0	0	0	0	0	0	0	0	16.06	0.75	5.34
ENSG00000213639	PPP1CB	531.02	68.22	0	259.36	2880.98	45.46	226	352.12	138.72	13.86	0	52.66	60.68	31043.6	279.78	0	163.36	170.67	2097.18	186.35	990.13	3.32	384.11	87.92	133.41	183.43	136.84	0	401.36	129.92	2325.76	2875.17	57.56	279.57
ENSG00000213648	SULT1A4	214.8	0	0	44.13	1938.66	0	7.84	5.81	7.62	0	0	20.49	12.03	159.93	16.83	0	27.16	24.19	93.15	45.89	84.19	26.16	120.25	7.38	19.12	46.7	3.24	358.85	56.28	231.91	12.99	70.82	18.51	12.29
ENSG00000213654	GPSM3	5.03	0.26	0	3.73	24.44	0	16.77	0.77	3.31	0	0	1.66	16.19	5.89	1.93	0	0	0	45.47	15.97	49.06	3.9	1.56	0	0	69.29	23.26	0	11.03	150.09	0	11.88	1.4	0
ENSG00000213658	LAT	0	4.28	0	11.21	31.96	0	2.24	8.65	1	0	0	12.26	2.92	0.35	10.7	0	0	214.53	29.74	5.09	650.39	0	0.95	10.41	0	7.83	4.13	0	12.45	32.13	0	47.27	0.77	0
ENSG00000213659	RSU1P3	0	5.32	0	0	3.3	6.58	0.28	45.04	41.36	0	0	0	0	8.79	0.8	0	0	6.97	4.92	2.9	9.78	0	3.81	0	0	1.2	4.28	0	0	0	0	4.13	4.32	3.68
ENSG00000213671	OLA1P2	0	0	0	0	0.48	0	0	0	0	0	0	0	0	0	0	0	0	0	0	0	0	0	0	0	0	0	0	0	0	0	0	0	0	0
ENSG00000213672	NCKIPSD	0	9.96	0	2.26	53.37	0	18.22	3.19	8.57	0	0	9.25	2.3	7.06	22.05	0	0	75.3	90.31	20.78	14.75	13.99	14.27	0	305	2.89	10.61	0	13.36	22.34	6.81	5.48	35.8	4.9
ENSG00000213676	ATF6B	149.15	174.4	112.69	22.25	78.38	57.08	49.13	88.77	115.61	429.25	0	24.47	60.06	31.64	1319.97	0	0	81.05	11269.3	59.99	163.72	4.2	24.47	127.54	67.11	56.97	91.71	0	81.14	278.27	84.54	175.28	23.42	223.32
ENSG00000213689	TREX1	0	5.84	0	0	2.83	0	62.03	3.51	7.21	0	0	1.66	0.6	0	7.83	48.27	208.19	18.26	0	1.76	0	0	14.91	0	0	2.98	39.86	0	3.75	0	0	5.14	11.91	0
ENSG00000213693	SEC14L1P1	0	3.7	0	1.2	1.07	1.12	4.65	0	0.83	0	0	0	0.77	16.24	1.6	0	0.33	67.27	61.39	1.21	2.41	0	0.45	0	0	0	0	0	0	2.97	0	36.19	0.62	36.92
ENSG00000213694	S1PR3	12.57	7.79	0	4.4	26.84	0	12.24	2.32	4.98	0	0	1.21	1.73	1.56	10.83	0	0	13.64	29.33	2.88	6.5	0	0	10.95	0	112.57	4.27	0	3.4	0.74	0	17.04	9.84	0
ENSG00000213699	SLC35F6	149.69	2.18	0	10.81	18.2	21.65	57.81	76.93	12.99	0	0	3.53	65.83	222.29	11.15	0	0	37.82	50.14	9.01	8.29	0	12.91	61.47	29.46	53.78	7.28	0	4.78	43.41	3.06	132.77	19.22	89.69
ENSG00000213700	RPL17P50	0	4.94	0	27.72	12.92	0	0.42	0	0	0	0	0.13	0	2.32	0	0	0	0	0	1.72	0.66	1.33	5.51	0	0	0	0.36	0	0	0.11	0	6.08	0	0
ENSG00000213703	AL138847.1	0	0	0	13.98	1.81	0	0	0	0.75	0	0	0	0	4.28	0.66	0	0	0	0	6.05	2.57	0	23.58	0	18.18	2.26	1.65	0	0	2.58	0	4.67	25.02	0
ENSG00000213706	AL590762.2	0	0	0	0	0	0	0	0	0	0	0	0	0	0	0	0	0	0	0	0	0	0	0	0	0	0	0	0	0	0	0	0	0	0
ENSG00000213707	HMGB1P10	0	0	0	0	0.76	0	0	0	0	0	0	0	0	0	0	0	0	0	0	0	0	0	0	0	0	0	0	0	0.13	0	0	0	0	0
ENSG00000213711	PHBP7	0	0	0	0	0	0	2.56	0	0	0	0	0	0	0	0	0	0	0	0	0	1.84	0	0	0	0	0	0	0	0	0	0	0	0	0
ENSG00000213713	PIGCP1	0	0	0	0	0.41	0	0	0	1.53	0	0	0	0	0	0.84	0	0	0.43	0	0	0.76	0	0	0	0	0	0	0	0	0	0	0	0	0
ENSG00000213714	FAM209B	0	0	0	0	0	0	0	0	0	0	0	0	0	1.95	1.04	0	0	0	0	0	0	0	0	0	0	0	0.56	0	0	1.24	0	0	0.76	0
ENSG00000213719	CLIC1	267.42	431.92	106.48	725.82	702.29	129.66	610.44	121.49	3630.77	15.51	19.83	214.3	5665.9	529.14	314.61	129.32	366.33	1420.31	1204.07	349.58	1226.72	103.36	267.52	440.65	76.32	261.1	125.49	0	302.27	1492.37	1402.69	299.07	119.89	588.1
ENSG00000213722	DDAH2	147.33	23.75	0	500.3	56.58	15.21	21.02	3.94	49.23	0	0	21.58	26.54	12.56	125.79	0	0	35.93	219.65	18.56	311.43	0.84	10.16	0.86	51.46	4.91	68.74	0	139.37	21.1	8.33	82.27	11.3	353.38
ENSG00000213729	RPS16P2	0	0	0	0	0	0	0	0	0	0	0	0	0	0	0	0	0	0	0	0	1.3	0	0	0	0	0	0.83	0	0	0	0	0	0	20.7
ENSG00000213735	ANAPC10P1	0	1.66	0	4.2	0.12	0	3.89	0	0.54	0	0	0	0	2.06	0	0	0	4.13	0	0	0.57	0	0	0	0	0	0	0	0	0.25	18.3	1.91	0	0
ENSG00000213740	SERBP1P1	0	0	0	0	0	0	0	0	0	0	0	0	0	0	0	0	0	0	0.83	0	0.75	0	0	0	0	0	0	0	0	0.24	0	0	0	0
ENSG00000213741	RPS29	5.94	913.05	0	19.96	43.84	4.61	78.87	24.78	29.51	0	0	12.56	14.49	29.07	41.75	0	377.5	72.92	340.08	81.57	44.75	4.31	54.92	7.15	33.02	41.07	114.84	236.69	7.46	72.4	18.08	879.98	142.16	10.53
ENSG00000213742	ZNF337-AS1	0	10.48	0	0	3.63	0	3.06	4.28	3.65	0	0	0	0.86	11.68	2.01	0	0	34.56	5.84	2.26	17.69	0	10.39	0	0	1.7	200.12	0	0.71	1	0	21.82	1.29	7.79
ENSG00000213750	AP002982.1	0	0	0	0	0	0	0	0	0	0	0	0	0	20.79	0	0	0	0	0	0	0	0	0	0	0	0	0	0	0	0	0	0	0	0
ENSG00000213753	CENPBD1P1	51.62	4.34	0	4.52	280.62	0	21.89	5.52	437.76	0	0	3.6	0.53	19.02	21.94	0	0	37.71	62.8	20.58	25.25	0	16.77	62.41	0	69.76	33.64	0	6.03	37.19	7.03	63.33	16.73	134.91
ENSG00000213754	AL356317.1	0	0	0	0	6.15	0	2.05	2.9	3.49	0	0	0	0	0	1.22	0	0	0	0	0	2.16	0	0	0	0	0	0.69	0	0	0	0	1.65	2.12	0
ENSG00000213757	RPS3AP20	0	0	0	0	0	0	0.33	0	0	0	0	0	0	0	0	0	0	0	0	0	3.46	0	0	0	0	0	0	0	0	0	0	0.82	0	0
ENSG00000213760	ATP6V1G2	0	0	0	0	1.62	0	3.34	1.95	1.04	0	0	0	0	0	0	0	0	0	0	0	5.59	0	3.69	0	0	0.5	1.52	0	0	2	0	0.99	0	25.23
ENSG00000213762	ZNF134	0	6.92	0	85.3	36.35	0	1550.93	8.81	9.5	0	0	13.43	1.81	50.41	41.91	0	0	182.97	57.38	19.22	27.95	4.28	13.59	0	0.84	7.14	7.23	0	11.39	29.77	99.64	204.03	14.61	19.61
ENSG00000213771	KRT8P37	0	0	0	0	0	0	0	0	0.76	0	0	0	0	0	2.49	0	0	0	0	0	0	0	0	0	0	0	0	0	0	0	0	0	0.28	0
ENSG00000213777	AC011487.1	0	0	0	0	0	0	0	0	0	0	0	0	0	0	0	0	0	0	0	2.58	0.41	0	0	0	0	0	0	0	0	4.92	0	0	0	0
ENSG00000213780	GTF2H4	32.86	1.23	0	0	46.83	0	1.22	0	1.84	0	0	0.62	1.27	287.67	6.26	0	45.64	5.21	73.84	0	10.25	0.83	17.46	0	0	3.25	3.98	0	0	11.93	1.25	9.25	0.36	0
ENSG00000213781	PSMC1P2	0	0	0	0	0	0	0.71	0.4	0	0	0	0	0	3.49	0	0	0	0	0	0	0	0	0	0	0	0	0	0	0	0	0	0	0	0
ENSG00000213782	DDX47	28.53	20.13	0	7.47	105.45	5.02	71.66	6.12	23.19	0	0	14.25	46.09	70.64	13.79	0	0	15.86	170.5	49.44	279.85	5.19	13.89	0.82	0	197.48	170.59	0	17.4	950.57	36.11	44.44	7.21	0.87
ENSG00000213785	AKR1B1P3	0	0	0	0	7.57	0	0	0	0	0	0	0	0	0	2.47	0	0	23.26	0	0	0	0	0	0	0	0	0	0	0	0	0	0	0	0
ENSG00000213793	ZNF888	88.77	50.96	0	11.36	44.61	13.16	32.49	173.22	372.2	0	0	1000.6	5.97	78.89	32.63	0	40.28	84.66	380.73	58.93	400.87	0.25	70.14	4.59	0	14.24	61.8	7.29	174.4	75.68	27.82	51.5	48	44.11
ENSG00000213798	AC004129.1	0	0	0	0	0	0	0.47	0	0	0	0	0	0	0	0	0	0	0	0	0	0	0	0	0	0	0	0	0	0	0	0	0	0	0
ENSG00000213799	ZNF845	35.65	32.78	0	9.29	179.92	17.6	29.49	10.25	38.55	0	0	21.02	2.66	26.01	36.32	29.03	182.4	152.12	531.82	29.55	61.1	2.88	5.09	0	43.94	9.09	39.04	0	29	11.17	34.63	18.72	32.45	23.49
ENSG00000213801	ZNF321P	0	49.83	0	4.47	18.09	31.57	12.39	0	42.59	39.02	0	5.03	11.11	11.16	256.37	0	0	61.11	6378.83	20.76	34.93	0	4.61	0	0	16.8	9.96	0	4.27	28.21	19.51	28.16	5.46	67.3
ENSG00000213809	KLRK1	37.91	5.19	0	0	20.06	0	56.86	1.65	0	0	0	0	0	2.54	21.82	0	0.41	25.73	6.98	7.28	0	0	22.2	0.53	31.82	5.3	21.18	0	0	0	0	18.09	12.99	9.89
ENSG00000213822	CEACAM18	0	0	0	0	0	0	0	0	0	0	0	0	0	0	0	0	0	0	0	0	0	0	0	0	0	0	0	0	0	0	0	0	0	0
ENSG00000213830	CFL1P5	0	2.51	0	0	9.94	0	3.67	0	12.46	0	0	1.89	6.05	0.56	10.28	0	0	0	5.55	6.99	4.66	13.86	25.85	0	0	137.58	0	0	8.01	0.47	0	8.78	1.64	0
ENSG00000213842	SUGT1P2	6.73	0.36	0	4.32	1.34	10.28	12.93	0	2.92	0	0	0.28	0	82.71	4.13	0	0	3.41	17.11	4.4	1.4	0	0	7.79	0	11.17	1.76	0	0	0	3.19	22.64	0.99	78.48
ENSG00000213853	EMP2	40.62	82.68	5.51	301.41	1447.46	29.33	179.93	2338.9	63.12	0	9.61	6.35	54.26	102.21	154.09	0	296.11	183.12	909.51	41.12	316.43	3.19	151.74	29.17	83.46	132.87	22.86	0	71.35	25.23	100.13	482.98	144.94	155.52
ENSG00000213857	AL080243.1	0	0	0	0	0	0	0	0	0	0	0	0	0	0	1.33	0	0	0	0	0	0	0	0	0	0	0	0	0	0	0	0	2.97	0	0
ENSG00000213859	KCTD11	111.31	11.67	0	5.99	44.66	47.06	72.25	28.59	1.93	0	25.95	1.9	6.5	45.64	43.48	0	0	44.84	28.25	121.26	237.8	0	16.55	0	23.32	5.47	11.21	0	16.22	13.68	0	38.59	26.54	5.02
ENSG00000213860	RPL21P75	0	0	0	0	0	0	0	0	0	0	0	0	0	0	0	0	0	0	0	0	0	0	0	0	0	0	0	0	0	0	0	0	0	0
ENSG00000213866	YBX1P10	0	0	0	0.21	0	0	0	0	0	0	0	0	0.41	0	0	0	0.76	0.19	0.99	0	0	0	12.46	0	0.12	0	0	0	0	0.76	1.11	0.32	0.17	0
ENSG00000213876	RPL7AP64	0	0	0	0	0	0	0	0	0	0	0	0	0	0	0	0	0	0	0	0	0	0	0	0	0	0	0	0	0	0	0	1.14	0	0
ENSG00000213880	RPL7AP7	0	0	0	0	0	0	0	0	0	0	0	0	0	0	0	0	0	0	0	0	0	0	1.99	0	0	0	0	0	0	0	0	0	0	0
ENSG00000213881	NPM1P6	0	0	0	0	0	0	0	0	0	0	0	0	0	0	0	0	0	0	0	0	0	0	0	0	0	0	0.13	0	0	0	0	0	0	0
ENSG00000213885	RPL13AP7	0	0	0	0	0.28	0	0.2	0	0	0	0	0	0	0	0	0	0.33	0	0	0	0	0	0	0	0	0	0	0	0	0	0	0	0	0
ENSG00000213886	UBD	36.39	7.38	0	16.06	23.61	51.84	13.77	4.64	0.93	0	0	36.13	13.46	4.23	3.79	0	25.12	39.51	76.82	45.71	47.4	2.08	0	21.75	0	51.7	3.72	0	512.81	3.41	6.65	35.43	0.47	0
ENSG00000213888	LINC01521	0	0	0	6.73	0.85	0	0.86	0	1.08	0	0	0	0	7.82	1.41	0	0	0	18.67	0	1.42	0	0	0	0	0	1.23	0	0	1	0	0.57	0	2.66
ENSG00000213889	PPM1N	6.08	0	0	0	0	0	0	38.77	1.03	0	0	0	0	0	0.4	0	0	0	0	16.06	0.75	0	0.77	0	0	4.89	0	0	0	0	0	2.16	1.12	0
ENSG00000213892	CEACAM16	0	0	0	0	0	0	0	0	0	0	0	0	0	0	0	0	0	0	0	0	0	0	8.22	0	0	0	0	0	0	0	0	0	0	0
ENSG00000213896	AC109486.1	0	0	0	0	0	0	0.27	0	0	0	0	0	0	0	1.12	0	0	0	16.56	0	0	0	0	0	0	1.7	0	0	0	0	0	2.8	0	0
ENSG00000213901	SLC23A3	0	15.98	0	0.34	35.89	2.01	15.7	5.32	3.34	0	0	3.29	0.14	83.15	43.94	0	0	637.88	20.47	1.19	6.41	0.13	16.22	0	18.03	4.15	2.79	0	25.16	1.53	0	11.44	4.28	0
ENSG00000213903	LTB4R	0	3.65	1.65	2.4	194.01	98.22	5.37	2.55	200.12	0	0	2.2	1.14	7.83	5.68	0	7.47	54.47	15.07	14.49	5.74	0	0.8	0	0	54.81	26.07	0	6.55	4.76	3.35	20.57	27.38	31.22
ENSG00000213904	LIPE-AS1	0	0.95	0	0	3.92	0	16.39	0	6.98	0	0	0	3.64	0	0	0	0	0	9.31	0	0.86	0	10.83	0	0	0.97	0.87	0	0	0	0	0.62	0.85	0
ENSG00000213906	LTB4R2	2.76	0	0	0.33	1.46	0	7.29	0	13.46	0	0	1.3	0.45	9.2	11.41	0	0	0.52	0	1.41	90.08	0	5.16	0	250.15	2.27	0	0	0.07	4.48	0	21.72	1.66	0
ENSG00000213918	DNASE1	5.2	22.22	39.35	5.02	195.39	63.13	431.48	29.22	22.39	0	0	388.02	191.27	34.9	78.08	0	115.72	38.73	119.71	9.16	218.72	0	82.37	47.31	0	23.36	88.44	0	69.25	28.21	54.45	113.68	144.5	142.96
ENSG00000213920	MDP1	0	2.12	0	0	7.02	0	487.79	2.84	1.19	0	0	0	0.26	19.26	3.73	0	0	0	19.32	10.93	10.38	0.61	5.3	53.57	0	1.33	3.1	0	0	0	0	54.63	3.57	3.3
ENSG00000213923	CSNK1E	35.43	6.95	0	10.32	85.65	78.02	118.72	18.59	35.83	0	0	11.44	45.28	50.05	180.63	0	0	41.69	284.97	12.17	254.39	31.95	309.95	30.84	9.55	33.73	18.65	0	346.36	36.76	45.83	3439.56	22.75	30.42
ENSG00000213927	CCL27	0	0	0	0	0	0	0	0	0	0	0	0	0	0	0	0	0	0	0	0	0.21	0	0	0	0	0	0	0	0	0	0	0	0	0
ENSG00000213928	IRF9	61.84	12.06	0	31.18	235.25	0	37.84	51.42	10.03	10.39	0	6.61	24.19	2226.34	37.82	290.38	116.11	8.49	277.46	26.07	118.03	0	96.38	3.77	74.71	4.21	16.24	0	40.38	41.43	48.58	306.94	7.86	21.02
ENSG00000213930	GALT	51.97	77.54	0	3.82	1438.36	0	18.06	9.21	2.01	0	0	19.26	8.3	63.55	14.07	0	0	47.38	52.57	34.87	56.68	12.46	20.18	10.88	2.24	18.16	4.47	0	9.89	113.72	29.22	24.65	15.63	5.79
ENSG00000213937	CLDN9	0	0	0	0	0	0	0	0	0	0	0	0	0	0	0	0	0	0	0	0	1.11	0	0	0	0	0	0	0	0	0	0	0	0	0
ENSG00000213939	AC091153.1	0	0	0	0	0	0	0	0	0	0	0	0	0	0	0	0	0	0	0.41	0	0	0	0.24	0	0	0	0	0	0	0	0	0	0	0.33
ENSG00000213942	AC005840.1	0	0	0	0	0	0	0	0	0	0	0	0	0	0	0	0	0	0	0	0	0	0	0	0	0	0	0	0	0	0.84	0	0	0	0
ENSG00000213949	ITGA1	111.94	103.97	0	42.65	262.34	30.43	30.35	185.72	84.4	0	0	73.33	35.92	465.81	75.74	324.38	31.27	275.33	675.47	462.16	750.12	0.97	60.12	42.38	4.35	169.41	139.19	15.61	107.79	51.21	243.11	155.25	997.77	1757.63
ENSG00000213950	RPS10P2	0	0	0	0	0	0	0.99	0	0	0	0	0	0	0	0	0	0	0	0	0	0	0	0.57	0	0	0	0	0	0	0	0	0	0	0
ENSG00000213962	API5P2	0	0	0	0	0	0	0.67	0	6.08	0	0	0	0	1.27	10.39	0	0	3.82	0	0	0	0	0.27	0	0.52	0.41	0	0	1.26	0	0	0.99	0.13	20.8
ENSG00000213963	AC019080.1	16.72	4.22	0	3.7	5.09	0	111.14	5.58	21.22	0	0	4.04	0.8	2.14	29.65	0	0	18.67	0	1.51	55.65	0	14.91	0	0	4.31	9.97	0	0.24	4.48	22.92	8.71	11.91	0
ENSG00000213964	CHCHD4P4	0	0.28	0	0	0	0	0	0	0	0	0	0	0	0	0	0	0	0	0	0	0	0	0	0	0	0	0	0	0	0	0	0	0	0
ENSG00000213965	NUDT19	38.41	4.02	0	5.16	23.86	3.86	41.6	0.33	31.14	0	0	3.45	0.86	10.38	11.91	0	0	28.57	17.7	7.82	14.83	13.86	168.01	0	0	150.09	6.54	0	8.41	0.07	0	24	17.62	25.31
ENSG00000213967	ZNF726	0	0	0	4.76	4.35	0	6.85	0	0.97	0	0	0	0	36.19	3.72	0	0	0	2.38	0	0.6	0	0	25.82	0	0.7	0	0	6.5	0	3.59	26.92	1.33	0
ENSG00000213972	AL024509.1	0	0	0	0	0	0	0	0	0.28	0	0	0.13	0	0	0	0	0	0	0	0	0	0	0	0	0	0.84	0	0	0	0	0	4.56	0	0
ENSG00000213973	ZNF99	0	0	0	0	1.03	0	0	0	0	0	0	0	0	0	0	0	0	0	7.06	0.86	0.67	0	0	3.34	0	0	0	0	0	0	5.58	2.12	12.51	0
ENSG00000213976	AC010615.1	0	1.15	0	0	7.34	0	12.46	1.68	0	0	0	0	2.71	3.8	7.8	0	0	0	0	6.93	64.62	0	1.7	0	0	2.38	0.6	0	1.12	0.26	0	12.45	2.79	8.04
ENSG00000213977	TAX1BP3	10.34	23.35	0	26.52	113.33	99.23	49.68	18.23	28.79	0	0	142.16	8.05	72.14	1238.24	0	0	126.12	26.41	44.75	56.78	43.03	52.7	0	13.31	42.69	14.15	0	6.39	178.66	18.89	311.43	63.91	9.19
ENSG00000213979	RPL7AP14	0	0	0	0	0	0	0	3.56	0	0	0	0	0	0	0	0	0	0	0	0	0	0	0	0	0	0	0	0	0	0	0	0.97	0	0
ENSG00000213981	AC007277.1	0	0	0	0	0	0	0	0	0	0	0	0	0	0	0	0	0	0	0	0	0.76	0	0	0	0	0	0	0	0	0	0	0	0	0
ENSG00000213983	AP1G2	179.59	26.08	0	71.26	489.57	326.28	61.07	21.02	48.86	0	0	159.73	151.63	96.43	49.82	0	195.37	1344.22	3517.85	51.01	326.34	712.93	96.67	99.8	20.02	9.02	133.14	0	71.72	165.58	236.05	127.86	134.18	48.2
ENSG00000213988	ZNF90	0	6.5	0	13.38	44.81	0	5.76	3.11	110.86	0	0	2.12	75.05	21.33	4.75	0	0	53.14	56.27	16.8	13.69	0	7.28	1.52	0	5.63	1.2	0	5.3	11.21	40.37	14.27	4.65	3.46
ENSG00000213995	NAXD	273.98	11.98	0	62.54	44.64	0	25.22	3.08	26.85	0	0	11.2	11.17	45.72	65.56	0	45.06	5.99	189.06	17.23	219.25	15.14	4.72	1.55	0	3.68	24.36	0	41.25	19.16	12.32	85.56	6.07	228.66
ENSG00000213996	TM6SF2	0	1.23	0	21.65	13.82	0	0.96	15.9	2.53	0	0	0	0	3.87	0.86	0	0	20.03	78.34	0	0	0	0	0	0	36.19	0	0	0	0	0	12.01	0	0
ENSG00000213999	MEF2B	0	0	0	0	4.11	0	0	0	0	0	0	0	0.69	0	0	0	0	0	0	0	2.56	0	0	0	0	0	8.2	0	0	0.25	0	0.57	0	0
ENSG00000214013	GANC	321.73	142.71	0	18.75	194.98	20.34	1361.54	537.63	44.61	0	0	23.6	17.82	60.46	18.12	0	10.84	119.26	450.27	196.94	182.11	25.92	41.7	30.48	0.4	82.6	45.08	1.25	233.78	16.08	65.46	249.51	13.06	301.48
ENSG00000214018	RRM2P3	0	0	0	0	0	0	1.12	0	0	0	0	0	0	0	0	0	0	0	0	3.36	0	0	0	0	0	0	4.46	0	0	0	0	0	0	0
ENSG00000214021	TTLL3	139.85	126.41	13.56	93.01	57.19	32.47	61.08	52.01	46.07	0	0	15.6	26.7	101.62	26.02	0	6.85	353.43	305.2	36.45	252.16	11.3	1170.99	341.19	6.82	50.08	2351.41	0	57.27	36.43	29.61	187.96	37.94	143.85
ENSG00000214022	REPIN1	591.72	174.92	28.42	22.91	198.05	28.03	289.03	98.12	183.96	0	10.59	58.82	23.45	1205.64	1049.41	181.53	244.43	2864.22	174.3	41.82	132.93	13.37	261.24	20.65	23.77	41.91	140.37	0	205.84	81.86	24.19	66.94	130.32	96.12
ENSG00000214026	MRPL23	77.92	6.77	0	15.82	675.57	90.47	41.1	18.25	850.51	0	0	16.42	4.41	96.78	10.58	0	0	144.56	53.5	58.7	35.96	0	33.8	0	25.85	62.29	68.96	0	23.25	129.29	16.75	95.26	72.26	37.91
ENSG00000214029	ZNF891	56.87	10.46	11.61	1.74	140.41	4.39	56.15	29.05	75.42	0.25	0	4.02	2.98	28.88	70.97	0	0	45.41	68.09	18.43	155.67	3.8	21.65	0	39.02	26.95	13.19	0	13.28	221.73	426.48	67.74	25.89	2088.75
ENSG00000214039	LINC02418	0	0	0	0	3.33	0	0	0	5.05	0	0	0	0	1.08	0.76	0	0	1.04	24.68	0	0	0	0	0	0	2.56	0	0	0	0	0	5.74	0	0
ENSG00000214043	LINC02347	0	0	0	0	0	0	5.57	0	0	0	0	0	0	0	0	0	0	0	0	0	0.56	0	0	0	0	0	0	0	0.99	0	0	0.99	0	0
ENSG00000214046	SMIM7	84.33	9.46	10.39	134.41	51.42	7.21	1625.98	6.26	20.2	0	0	8.39	8	69.67	27.39	0	0	117.41	93.72	14.25	39.66	20.19	13.92	0	0	11.49	9.13	0	2.79	35.72	66.17	268.7	23.7	26.56
ENSG00000214049	UCA1	55.05	1.4	0	0	27.46	0	4.19	3.27	14.49	0	0	0.27	2.45	13.92	16.19	0	61.68	0	108.97	0	31.93	0	0	0	0	13.57	2.12	0	149.92	4.13	12.31	400.24	0.57	3.09
ENSG00000214050	FBXO16	0	2.98	0	3.06	5.3	49.83	17.66	0	0.86	0	0	1.62	3.8	22.3	6.49	0	0	0.99	232.12	33.6	7.23	0.85	162.6	0	0	0.4	0.74	0	6.71	2.05	7.88	5.59	7.28	21.35
ENSG00000214063	TSPAN4	0	0.11	0	10.65	12.26	0	1.39	2.06	1.41	0	0	2.07	5.52	112.57	0	0	0	0	16.78	3.87	4.1	0	2.79	0	0	0.77	0.33	0	0	0	0	19.34	1.21	4.48
ENSG00000214067	AL360182.1	0	51.7	0	1.27	75.05	0	1.66	1.6	0.74	0	0	1.23	0	6.98	6.03	0	0	18.22	0	0	0.99	0	9.25	0	3.79	0	0.67	0	0	0	0	2.6	1.65	0
ENSG00000214070	MANEALP1	0	0	0	0	0	0	0	0	0	0	0	0	0	0	0	0	0	0	22.73	0	0	0	0	0	0	13.86	0	0	0	0	0	0	0	0
ENSG00000214076	CPSF1P1	0	0	0	13.7	0	0	0	0	0.33	0	0	2.23	0	0	0	0	0	0	0	1.27	25.02	0	0	0	0	0	0	0	0	0	0	4.57	0	0
ENSG00000214078	CPNE1	18.4	60.09	0	24.35	36.1	2.88	25.71	266.76	116.31	0	0	425.26	11.37	32.32	21.22	0	5.59	22.97	204.5	31.12	197.64	5.02	122.74	0	9.28	5.72	29.98	249.9	72.25	111.84	11.85	44.61	42.81	11.95
ENSG00000214081	CYP4F30P	0	0	0	0	0	0	0.27	0	0	0	0	0	0	0	0	0	0	0	0	0	0	0	0	0	0	0	0	0	0	0	0	0	0	0
ENSG00000214087	ARL16	20.9	25.31	0	5.78	68.61	0	13.58	6.25	25.7	0	0	30.27	2.78	15.16	41.08	0	21.11	103.44	202.92	17.53	26.9	0.82	14.69	148.97	0	2.48	18.25	0	12.8	19.49	5.2	9.16	24.61	8.26
ENSG00000214093	AL096701.1	11.6	0	0	1.57	0	0	0.11	0	1.52	0	0	0	0	0	0	0	0	0	0	0	0.48	0	0	0	0	0	0.41	0	0	3.05	0	5.3	0	0
ENSG00000214097	SMCO1	0	0	0	0	0	0	0	0	0	0	0	0	0	0.13	0	0	0	0	0	0	0	0	0	0	0	0	0	0	0	0	0	0	0	0
ENSG00000214102	WEE2	0	0	0	0	0	0	0	0	0	0	0	0	0	0	0	0	0	0	0	0	0	0	0	0	0	2.23	0	0	0	0	0	0	0	0
ENSG00000214106	PAXIP1-AS2	66.35	3.27	0	1.91	28.83	0	44.66	23.2	36.13	0	0	2.07	4.76	6.7	30.85	0	0	16.23	37.67	18.51	24.58	0	149.92	0.21	13.58	400.24	11.94	0	3.6	0.6	35.24	39.75	15.16	29.88
ENSG00000214108	TPT1P5	0	0	0	0	0	0	0	0	0	0	0	0	0	12.92	0	0	0	0	0	0	0.27	0	0	0	0	0	0	0	0	0	0	4.89	0	0
ENSG00000214110	LDHAP4	0	0	0	0	0	0	0	0	0	0	0	0	0	0	0	0	2.1	0	0	0	0	0	0	0	0	0	0	0	0	1	0	0	3.34	0
ENSG00000214113	LYRM4	8.32	1.4	0	7.27	11.61	25	6.22	10.48	2.51	0	0	0.66	0.13	19.58	4.97	0	0	0	0	3.89	5.69	0	3.04	78.05	0	1.56	4.94	0	135.11	46.53	0	9.34	150.09	0
ENSG00000214114	MYCBP	56.42	6.69	0	3.19	81.37	2.98	82.22	32.8	6.29	0	0	1.45	2.17	65.41	37.91	0	0.52	74.87	23.03	166.29	379.96	1.45	9.34	175.11	0	4.75	5.41	0	15.1	14.71	6.97	75.53	16.76	23.36
ENSG00000214124	SNRPEP9	0	0	0	0	0	0	0	0	0	0	0	0	0	0	0	0	0	0	0	0	0	0	0	0	0	0	0	0	1.06	0	0	0	0	0
ENSG00000214128	TMEM213	0	0	0	0	0	0	0	0	0	0	0	0	0	0.83	0	0	0	0	0	0	0	0	0	0	0	0.17	0	0	0	0	0	1.3	0	0
ENSG00000214135	AC132008.2	29.35	90.06	0	82.37	166.83	83.11	73.1	73.95	46.48	118.95	0	47.11	37.78	549.36	317.88	0	27.56	384.86	144.82	159.67	381.06	7.8	116.24	9.55	37.02	15.26	543.92	1835.18	96.86	217.28	1713.53	136.48	31.13	69.07
ENSG00000214140	PRCD	0	0.8	0	4.64	0	0	0	0	3.89	0	0	2.28	0	0.97	0	0	0	0	108.56	1.24	5.09	0	0	0	0	0	0	0	0	0	0	2.26	0	5.93
ENSG00000214142	RPL7P60	0	0	0	0	0	0	0	0	0	0	0	0	0	0	0	0	0	0	0	0	1.66	0	0	0	0	0	0	0	0	0	0	0	0	0
ENSG00000214145	LINC00887	0	0	0	0	0	0	0	0	0	0	0	0	0	0	0	0	0	0	0	0	0	0	0	0	0	0	0	0	0	0	0	0	0	0
ENSG00000214146	LINC02026	0	0	0	0	0	0	0	0	0	0	0	0	0	0	0	0	0	0	0	0	2.27	0	2.88	0	0	0	0	0	0	0	0	0.4	0	0
ENSG00000214160	ALG3	66.08	18.56	0	50.46	11.97	22.91	55.78	3.91	25.44	0	0	9.74	2.08	57.59	10.45	0	1328.56	18.38	161.26	487.79	35.26	0	33.43	0.87	57.06	5.16	17.62	0	45.39	36.42	92.25	28.5	18.55	3.86
ENSG00000214174	AMZ2P1	15.21	22.3	0	0	5.35	0	45.04	31.02	3.51	0	0	2.84	0	0.4	0.8	0	0	19.67	9.96	10.48	8.79	0	3.25	0	0	0	4.31	0	0	0	13.61	9.95	1.12	0
ENSG00000214176	PLEKHM1P1	62.38	1876.13	0	25.9	124.92	4.48	173.97	33.3	59.01	0	21.65	25.12	44.98	55.85	81.51	0	103.4	175.99	2740.59	157.26	78.73	13.95	141.83	8.49	64.95	170.37	206.26	0	30.55	138.21	9.46	2255.37	385.13	40.68
ENSG00000214182	PTMAP5	0	0	0	0	0.19	0	0.13	0	0	0	0	0.12	0.17	0.43	0.11	0	0.76	0	0.97	0	0.82	0	0	0	0	0.42	0	0	0	4.4	0	0.56	0.26	0.41
ENSG00000214184	GCC2-AS1	85.95	0	0	0	0	0	1.62	0	0	0	0	0	0	0	0	0	0	0	0	0.24	0.4	0	0	0	0	0	0	0	0	0	0	0.13	0	0
ENSG00000214185	XPOTP1	0	0	0	0	0	0	0	0	0	0	0	0	0	0	0	0	0	0	0	0	0	0	0	0	0	0	0	0	0	0	0	0	0	0
ENSG00000214188	ST7-OT4	0	2.85	0	0.47	12.31	0	4.1	0	8.38	0	0	0.96	0	3.99	4.28	0	0	50.46	2.18	1.38	6.92	0	0	0	0	3.57	0.17	0	0	0	0	2.27	1.7	0
ENSG00000214189	ZNF788P	0	5.34	0	3.31	3.46	0	1.66	0	14.3	0	0	0	0	16.78	0.76	0	0	0	18.1	0.99	10.39	0	0.41	0	0	2.56	0.71	0	1.67	1.12	0	11.48	3.73	18.86
ENSG00000214190	RNF152P1	0	0	0	0	4.33	0	7.8	0	0	0	0	0	0	0	0	0	0	12.83	0	0	0	0	0	0	0	0	6.86	0	0	0	0	0.66	1.25	0
ENSG00000214193	SH3D21	32.91	13.99	349.91	385.13	65.26	0	737.94	36.68	27.8	0	0	26.29	6.71	147.95	65.15	0	0	257.68	294.17	30.81	16.24	0	31.16	271.57	145.48	16.81	8.1	0	20.66	32.48	64.65	429.25	10.71	34.19
ENSG00000214194	SMIM30	8.01	0.13	0	0	23.77	0	8.38	4.77	8.39	0	0	0	1.22	18.23	42.35	0	0	4.13	47.13	0.89	34.1	0	0	0	7.81	8.23	1.98	0	38.77	0.62	42.44	1225.74	2.84	14.26
ENSG00000214198	TTC41P	0.77	0.33	0	0	0.66	0	6.73	1.93	0.17	0	0	0	0	10.03	0	0	0	2.26	543.92	10.34	2.48	0	0	0	0	1.6	0.27	0	0	1.23	0	8.38	0	18.3
ENSG00000214199	EEF1A1P12	0	0	0	0	0	0	0	0	0	0	0	0	0	12.51	0	0	0	0.07	0.56	0	0	0	0	0	0	0	0.33	0	0	0	0	0	0	0
ENSG00000214203	RPS4XP1	0	0	0	0	12.51	0	1.43	0	0	0	0	0	0	4.89	0	0	0	0	0	0	3.65	0	0	0	0	0.86	0	0	9.13	0	0	0.69	0	0
ENSG00000214207	KRT18P10	0	0	0	0	0.7	0	0	0	0	0	0	0	0	0	0	0	0	0	0.54	0	0	0	0	0	0	0	0	0	0	0	0	0	0	0
ENSG00000214211	CTAGE14P	0	0	0	0	0	0	0	0	0	0	0	0	0	0	0	0	0	0	0	0.42	0	0	0	0	0	0	0	0	0	0	0	0	0	0
ENSG00000214212	C19orf38	0	3.8	0	0	1.22	0	1.41	0	0	0	0	0	0	0	0.6	0	0	0	0	0	2.79	0	18.3	0	0	0.4	0	0	0	0	0	1.89	0	0
ENSG00000214216	IQCJ	0	0	0	0	0	0	0	0	0	0	0	0	0	0	0	0	0	0	0	0	0	0	0	0	0	2.71	0	0	0	0	0	0	0	0
ENSG00000214223	HNRNPA1P10	0.41	0.41	0	0	1.52	0	0	0.93	1.84	0	0	2.52	0	0.34	0	0	0	27.38	0	0	1.22	0	0	0	0	0.21	2.97	0	1.42	0	0	0.13	2.24	0
ENSG00000214226	C17orf67	0	19.93	0	0.36	11.2	0	0.33	0.54	1.52	0	0	0	0	3.11	86.61	0	0	23.76	1288.27	1.14	5.94	0	0.6	0	0	2.87	4.56	0	4.27	43.46	0	13.92	2	2.45
ENSG00000214243	AC004980.2	0	0	0	0	0	0	0	0	0	0	0	0	0	0	0	0	0	0	15.36	0	0	0	0	0	0	0	0	0	0	0	0	0.11	0	0
ENSG00000214244	SETP21	0	0	0	1.6	1.27	0	0	3.69	5.81	0	0	1.52	0.96	0	1.06	0	0	0	35.32	0.97	0.17	0	0	0	0	0	0	0	0	0	117.79	36.19	0.83	0
ENSG00000214248	AC010336.1	0	0	0	0.96	4.31	0	4.28	4.64	6.23	0	0	1.55	3.03	1.12	8.66	667.81	0	16.88	14.93	0	2.83	0	33.6	0	0	0	2.56	0	0	3.48	3.92	5.68	1.23	0
ENSG00000214249	CTAGE11P	0	0	0	0	0	0	0	0	0	0	0	0	0	2.58	0	0	0	0	0	0	0	0	0	0	0	0	0	0	0	0	0	0	0	0
ENSG00000214253	FIS1	10.41	29.62	13.14	498.88	529.87	16.52	42.01	1025.62	16.21	106.46	0	3.41	37.48	48.01	32.79	0	518.89	126.6	150.19	10.33	62.29	3.73	128.49	0	117.1	56.34	8.22	0	9.95	11.5	60.62	144.51	61.32	25.65
ENSG00000214262	ANKRD36BP1	0	0	0	0	0	0	0	0	0	0	0	0	0	0	0	0	0	0	0	0	0	0	0	0	0	0	0	0	0	0	0	0	0	0
ENSG00000214264	KCTD9P4	0	0	0	0	0.61	0	2.49	0	0	0	0	0.22	0	0	0	0	0	0	0	6.93	20.68	0	6.37	0	0	0	0	0	0	2.58	0	2.07	0	0
ENSG00000214268	RPS3AP33	0	0	0	0	0	0	0	0	0	0	0	0	0	0	0	0	0	0	0	0	0.77	0	0	0	0	0	0.57	0	0	0	0	0	0	0
ENSG00000214269	LGMNP1	0	0	0	0	0	0	0	0	0	0	0	0	0	0	0	0	0	0	0	0	0	0	1.25	0	0	0	0	0	0	0	0	0	0	0
ENSG00000214273	AGGF1P1	2.47	5.59	0	0	9.13	0	0.5	0	0.77	0	0	0	0	6.23	5.05	0	0	11.24	15.63	1.08	3.8	0	2.27	0	0	0.14	0	0	1.86	0	0	2.84	0	1.6
ENSG00000214274	ANG	32.8	3.73	0	11.6	62.29	0	6.41	1.21	3.46	0	0	15.97	25.64	18.18	11.63	0	0	0	121.48	3.72	41.16	0	13.93	0	0	1	9.51	0	4.1	18.26	0	15.07	19.82	12.62
ENSG00000214279	SCART1	0	3.25	0	0	0.97	0	7.4	0	31.18	0	0	3.82	0	7.68	4.75	0	0	45.87	41.56	5.33	9.13	0	3.27	0	0	0	2.26	0	0	23.67	0	1.93	3.27	20.32
ENSG00000214280	AC046134.1	0	0	0	0	0	0	0	0	0	0	0	0	0	0	0	0	0	0	21.41	0	1.25	0	0	0	0	0	1.08	0	0	0.32	0	0	0	0
ENSG00000214282	KRT8P14	0.26	0.41	0	0	0.25	0.76	0	0.33	0	0	0	0	0	0	0.17	0	0	1.62	3.8	0	0	0	0	0	0	0	0	0	0	0.28	0	0	0.07	0
ENSG00000214290	COLCA2	52.62	10.61	0	18.5	10.76	0	19.46	4.8	17.86	0	0	7.47	3.65	19.33	1.84	0	0	10.33	17.82	162.6	15.92	4.51	0	0	12.87	4.65	11.48	0	6.98	1.26	4.57	10.14	2.65	0
ENSG00000214293	APTR	31.95	46.83	0	2.26	51.83	0.85	239.05	80.13	4.75	0	0	7.68	2.85	14.01	6.22	0	0	20.9	86.32	30.03	45.21	0	9.75	0	1.6	15.3	11.27	0	26.91	7.86	8.44	67.89	8.71	49.8
ENSG00000214300	SPDYE3	0	0	0	0	0	0	0	0	0	0	0	0	0	0	0	0	0	0	0	0	0	0	0	0	0	0	4.46	0	0	0.41	0	0	0	0
ENSG00000214309	MBLAC1	0	0	0	0	0	18.89	2.53	0	2.32	0	0	0	0	1.73	0.56	0	0	0	12.01	2.43	5.35	0	0	0	0	1.7	0	0	0	2	0	0	1.55	0
ENSG00000214319	CXADRP1	0	0	0	0	0	0	2.17	0	0	0	0	0	0	0	0	0	0	0	0	0	0	0	0	0	0	0	0	0	0	0	0	0	0	0
ENSG00000214321	CBX1P4	0	0	0	0	0	0	0	0	0	0	0	0	0	0	0	0	0	0	0	0	0	0	0	0	0	0	0	0	0	0	0	0	0	0
ENSG00000214331	AC009053.1	30.99	16.63	0	2.81	79.43	0	38.93	24.48	36.32	145.19	0	4.78	7.29	14.24	50.78	340.39	0	191.73	56.72	18.95	97.73	0.56	54.67	50.96	57.98	14.94	9.2	292.88	7.35	245.98	230.04	34.49	15.28	425.26
ENSG00000214336	FOXI3	0	0	0	0	0	0	0	0	0	0	0	0	0	0	0	0	0	0	17.69	0	0	0	0	0	0	0	0	0	0	0	0	0	0	0
ENSG00000214338	SOGA3	4.96	2.58	0	0	37.35	0	16.72	0.97	0.69	0	0	13.86	0	5.78	0	0	0	3.33	17.82	1.07	0	0	9.43	0	0	0.75	0	0	0	0.93	0	3.98	3.74	49.62
ENSG00000214351	OR1X5P	0	0	0	0	0	0	0	0	0	0	0	0	0	0	0	0	0	0	0.19	0	0	0	0	0	0	0	0	0	0	0	0	0	0	0
ENSG00000214353	VAC14-AS1	0	0	0	0	2.87	0	0	0	0	0	0	0	0	1.66	0	0	0	0	31.13	0	0	0	0	0	1.56	0.41	0	0	20.68	0	0	75.05	0.28	0
ENSG00000214357	NEURL1B	47.63	39.1	0	56.29	116.67	93.43	142.96	13.42	25.32	0	0	38.97	27.38	269.81	70.13	0	7.4	43.65	1125.95	219.7	49.98	0	2051.23	0.85	12.59	11.81	5.82	0	34.84	17.62	105.41	259.1	18.09	102.92
ENSG00000214359	RPL18P10	0	0.22	0	0	0	0	0.17	0	0	0	0	0	0	0	0	0	0	0	0	0	0	0	0	0	0	0	0.33	0	0	0	0	1.68	0	0
ENSG00000214367	HAUS3	252.91	162.84	0	5.94	3839.8	0.28	35.41	10.21	5.55	0	0	14.34	8.71	120.12	26.12	0	48.77	54.01	68.4	69.75	104.07	0	74.84	4.35	0.17	28.11	7.7	0	47.16	45.71	35.72	55.54	32.5	33.34
ENSG00000214376	VSTM5	0	0.52	0	3.73	38.41	0	9.91	0	6.3	0	0	2.65	16.19	15.14	0.12	0	0	0	14.61	12.17	37.91	0	7.81	0	0	27.72	7.75	0	0	100.06	0	14.02	2.8	0
ENSG00000214380	NFYBP1	0	0	0	0	0	0	0	0	0	0	0	0	0	0	0	0	0	0	0	0	12.51	0	0	0	0	0	0	0	0	0	0	0	0	0
ENSG00000214381	LINC00488	0	0	0	0	0	0	0	0	5.17	0	0	0	0	0.71	0	0	0	0	18.85	0	0	0	0	0	0	0	0	0	0	0	0	0.69	0	0
ENSG00000214389	RPS3AP26	0.21	0	0	0.85	14.02	6.21	2.47	2.8	6.19	0	0	0	0.25	22.11	5.55	0	0.13	0	45.08	21.18	47.93	1.21	2.24	0.86	1.45	1.08	10.65	0	10.07	3.82	13.16	5.09	45.04	144.75
ENSG00000214391	TUBAP2	0	0	0	0.25	0	0	0.33	0	0	0	0	0	0	0	2.16	0	0	0	0	0.32	0	0	0	0	0	0	0	12.51	0	0	0	0	0	0
ENSG00000214401	KANSL1-AS1	0	0	0	0	1.03	0	0.33	0	0	0	0	0.35	0	0	0	0	0	0	0	0	1.66	0	1.2	0	0	0	1.66	0	0	0	0	3.98	0	0
ENSG00000214402	LCNL1	0	0	0	0	1.27	0	0	0	0	0	0	0	0	0.27	5.03	0	0	0	30.03	0	3.05	0	0	0	0	0	8.72	0	0	0	0	0.67	0	0
ENSG00000214413	BBIP1	812.99	6.26	0	2.6	7.62	0	13.94	11.88	11.2	0	0	5.34	0.96	14.91	3.99	0	0	12.46	192.58	2.18	16.54	0	3.8	0	7.61	17.84	11.04	43.74	9.87	4.1	159.37	250.72	3.3	14.85
ENSG00000214415	GNAT3	0	0	0	0	0	0	0	0	0	0	0	0	0	0	0	0	0	0	13.54	0	0	0	0	0	0	12.51	0	0	0	0	0	0.26	0	0
ENSG00000214425	LRRC37A4P	997.35	65.43	33.25	120.65	125.73	142.35	465.49	285.42	147.41	65.09	0	24.16	588.96	2556.32	234.82	472.32	21237.7	314.47	0	153.15	97.93	50.91	425.1	111.47	15.77	0	86.41	0	106.15	539.09	181.25	735.43	261.84	1265.65
ENSG00000214432	VPS33B-DT	0	0	0	0	0	0	0	0	0	0	0	0	0	0	0.41	0	0	0	0	0	0	0	0	0	0	0	0	0	0	0	0	0	1.11	0
ENSG00000214435	AS3MT	0	1.6	0	0	0	0	0	0	0	0	0	0.66	0.67	19.58	1.33	0	0	0	0	5.19	0	0	5.32	0	0	1.04	0	0	41.57	33.6	0	5.09	62.54	0
ENSG00000214439	FAM185BP	0	0.38	0	0.13	18.36	0	0	0	0.73	0	0	0	0	6.08	15.61	0	0	0	32.91	13.86	23.26	0	9.34	0	0	0	0.4	0	0	0	0	2.9	3.49	6.53
ENSG00000214447	FAM187A	0	0	0	0	0.76	0	0	0	0	0	0	7.75	0	0	0	0	0	0	0	5.59	0	0	0	0	0	0	0	0	0	0	0	6.23	0	0
ENSG00000214455	RCN1P2	0	13.86	0	0.41	2.12	0	5.4	1.19	0	0.33	0	0	0	3.32	5.59	0	0	0	16.57	3.46	4.89	0	0	0	0	0.86	0	1	0.54	0	0	1.62	0	5.35
ENSG00000214456	PLIN5	0	2.24	0	0	0	0	2.26	1.52	0.19	0	0	0	0	0	0	0	0	0	3.01	1.62	18.25	0	0	0	0	0	0	0	0	5.09	512.81	2.27	0	0.2
ENSG00000214460	TPT1P6	0	0	0	0	0	0	0	0	0	0	0	0	0	0	0	0	0	0	0	0	0	0	0	0	0	0	0	0	0	0	0	0	0	0
ENSG00000214465	SMARCE1P6	1.67	3.79	0	14.49	0.97	0	0	0	0	0	0	1.7	75.05	3.13	2.61	0	0	0	8.78	0	0	0	0	0	0	0	0	0	0	0	0	0	0.34	0
ENSG00000214485	RPL7P1	2.58	0	0	0	0	0	0	0	0	0	0	0	0.7	0	0.76	0	0	0	0.61	0	1.25	0	0	0	0	0.11	0	0	0	0	0	0	0.57	0
ENSG00000214491	SEC14L6	0	0	0	0	0.25	0	0	0	0.53	0	0	0	0	0	0	0	0	0	28.14	0	0	0	0	0	0	0	0	0	0	0	0	0.4	0	0
ENSG00000214513	NOTO	0	0	0	0	0	0	0	0	0	0	0	0	0	0.41	0	0	0	0	0	0	0	0	0	0	0	0	0	0	0	0	0	0	0	0
ENSG00000214514	KRT42P	0	0	0	0	0	0	0	0	0	0	0	0	0	0	0	0	0	0	0	0	0	0	0	0	0	0	0	0	0	0	0	2.16	0	0
ENSG00000214517	PPME1	98.88	1625.98	0	5.7	45.64	9.36	77.76	20.91	60.24	184.26	0	15.83	51.84	33.47	52.02	0	0	109.37	357.52	109.32	35.19	2.41	60.11	3.35	10.83	38.03	76.93	0	15.1	14.4	27.26	980.45	139.58	29.12
ENSG00000214530	STARD10	258.96	370.84	0	462	166.79	222.33	90.89	241.06	167.05	396.14	0	37.25	46.16	425.07	90.11	0	437.34	1799.5	1051	89.74	404.77	13.99	4673.58	1424.2	106.36	130.7	4202.52	56.3	153.74	236.43	26.47	599.11	124.92	232.37
ENSG00000214534	ZNF705E	0	0	0	0	1.3	0	2.17	3.8	0	0	0	0	0.14	6.93	0	0	0	0	0	0	1.8	0	0	5.68	0	2.49	0	0	0	0	0	0.67	3.06	0.66
ENSG00000214541	RPS4XP3	0	0	0	0	0	0	0	0	0	0	0	0	0	0	0	0	0.41	0	0	0	0	0	0	0	0	0	0	0	0	0	0	0	0	0
ENSG00000214546	AC087491.1	0	0	0	0	0	0	0	0	0	0	0	0	0	0	0	0	0	0	0	0.69	0	0	0	0	0	0	0	0	0	0	0	0	0	0
ENSG00000214548	MEG3	13.56	137.23	0	31.81	67.6	13.46	79.88	88.45	204.35	0	0	38.49	6.03	158.05	238.07	0	82.47	85.05	530.23	29.24	1125.95	0	42.13	43.29	650.39	36.68	21.39	57.25	13.9	66.01	44.65	184.83	72.21	216.5
ENSG00000214552	COPS8P2	0	0	0	0	0	0	0	0	0.35	0	0	0	0	0	0	0	0	0	0	0	0	0	0	0	0	0	0	0	0	0	0	0	0	0
ENSG00000214553	LRRC37A11P	0	0	0	0	0	0	0	0	0.71	0	0	0	0	0	0	0	0	0	0	0	0	0	4.64	0	0	0	0	0	0	0	0	0	0	0
ENSG00000214558	AL365217.1	0	0	0	0	0	0	0	0	0	0	0	0	0	0	0	0	0	0	0	0	0.54	0	0	0	0	0	0	0	0	0	0	0	0	0
ENSG00000214561	RBBP4P4	0	0	0	0	0	0	0	0	0	0	0	0	0	0	0	0	0	0	0	0	0	0	0	0	0	0	0	0	0	0	0	0	0	0
ENSG00000214562	NUTM2D	0	0	0	18.25	17.84	0	2.6	0	0	0	0	0.21	10.61	50.03	0.57	0	0	0	0	0	5.74	0	0	0	0	0	2.32	0	7.34	0	0	10.93	0	0
ENSG00000214575	CPEB1	0	0	0	0	50.03	0	0	0	0.07	0	0	0	1.66	6.98	1.51	0	0	0	0	0	0.33	0	6.73	0	0	0	0	0	0	0	0	1.91	0.82	0
ENSG00000214578	HMGN2P15	0	0	0	0	0	0	0	0	0	0	0	0	0	0	0	0	0	0	16.24	0	0	0	0	0	0	0	0	0	0	0	0	0	0	0
ENSG00000214595	EML6	17.43	15.3	0	37.37	59.71	6.77	5.51	12.11	2.68	0	0	15.61	3.57	13.89	39.49	159.77	1562.48	542.8	27.67	14.85	3026.82	4.83	4.75	0	2.67	4.48	11.36	0	7.88	29.33	9.8	87.67	3.25	6.96
ENSG00000214604	NPM1P36	0	0	0	0	0	0	0.28	0	0	0	0	0	0	0	0	0	0	0	0	0	0	0	0	0	0	0	0	0	0	0	0	0	0	0
ENSG00000214612	RPS19P1	0	0	0	0	0	0	0	0	0	0	0	0	0	0	0	0	0	0	0.33	0	0	0	0	0	0	0	0	0	0	0	0	0	0	0
ENSG00000214617	SLC6A10P	0	0.83	0	0	0	0	0	0	0	0	0	0	0	0	0	0	0	0	0	0.32	0	0	0	0	0	0	0	0	0	0	0	0	0	0
ENSG00000214626	POLR3DP1	0	8.72	0	0	3.96	0	0.22	0	0	0	0	0.69	0	0	51.97	0	0	0	2001.2	1.14	4.04	0	0.2	0	0.77	1.64	2.07	0	0	23.63	0	5.96	0.53	0
ENSG00000214629	RPSAP6	0	0	0	0	0	0	5.17	0	1.27	0	0	3.09	0	0.4	0	0	0	0	0	0	1.52	0	0	0	0	0	0	0	0	0	0	0.22	0	0
ENSG00000214651	AL513122.1	0	0	0	0	0	0	0	0	0	0	0	0	0	0	0	0	0	0	0	0	0	0	0	0	0	0	0	0	0	0	0	0	0	0
ENSG00000214652	ZNF727	0	1.51	0	2.1	19.55	0	8.57	1.99	11.21	0	0	0	3.89	5.14	5.95	0	0	0	2.95	4.11	3.39	0	7.75	8.26	0	162.6	0.85	0	0.2	0.8	0	7.74	0	11.62
ENSG00000214653	HNRNPA3P3	0.84	0	0	0	0	0	0	0	0	0	0	0	0	0	0	0	0	0	0	0	0	0	0	0	0	0	0	0	0	0	0	0	0	0
ENSG00000214654	B3GNT10	14.06	8.64	0	0	98.22	0	6.79	162.6	10.24	0	0	0.4	1.68	10.84	5.33	9.96	0	22.61	41.93	0.19	12.26	0	16.52	2.65	0	6.73	1.57	0	0	1.12	0	36.51	4.46	8.12
ENSG00000214655	ZSWIM8	55.6	38.24	0	67.13	142.99	120.08	129.48	79.61	37.43	0	0	46.72	13.84	238	135.23	323.89	0.84	27.82	216.18	79.57	48.57	20.03	238.07	605.41	14.94	27.25	64.58	0	810.69	1434.54	34.28	234.25	1926.16	72.22
ENSG00000214676	RPL9P16	0	1.34	0	0	12.24	0	6.23	0	0.36	0	0	0.22	0	0	0	0	0	0	0	0	12.92	0	0	0	0	0.24	0.4	0	0	0	25	0.41	0	0
ENSG00000214688	C10orf105	0	1.3	0	0	0	0	0	1.22	2.47	0	0	0	0	3.39	0	0	0	0	0	0	0	0	0	0	0	5.34	0	0	0	0	0	6.23	0	0
ENSG00000214691	LINC01913	0	0	0	0	4.67	0	0	0	0	0	0	0	0	0	0	0	0	0	0	0	0	0	0	0	0	0.34	0	0	0	0	0	0.32	0	0
ENSG00000214694	ARHGEF33	2.41	3.92	0	0	8.71	20.25	1	0	0	0	0	0	0	17.44	5.89	0	0	0	0	0	0.76	0	0	0	0	0	13.86	0	3.1	0	0	3.13	1.9	5
ENSG00000214706	IFRD2	9.28	1.6	0	12.93	41.11	0	6.29	4.82	11.24	0	0	2.28	16.72	16.56	11.8	0	0	471.17	382.54	7.23	37.77	0	27.3	0	0	1.94	9.51	0	7.38	21.99	0	15.83	13.72	8.22
ENSG00000214711	CAPN14	0	0	0	0	0.97	0	0	0	0	0	0	0	0	0	0	0	0	0	0	0	0.41	0	0	0	0	0	0	0	0	0	0	0.48	0	0
ENSG00000214717	ZBED1	390.3	37.79	0	963.08	125.11	10.69	70.67	11.16	82.79	201.58	3.69	51.04	33.52	98.72	173.82	0	0	60.68	493.14	68.28	858.3	15.98	45.23	12.4	33.3	13.62	103.38	0	147.17	106.5	43.22	213.9	22.74	1198.71
ENSG00000214719	AC005562.1	24.26	19.26	0	9.08	17.58	0	6.31	10.27	1.86	0	0	7.47	0	9.67	7.41	0	0	0	113.33	17.84	21.75	0.17	16.87	0	0	56.86	4.13	0	425.26	0.85	2.85	14.61	1.14	9.51
ENSG00000214736	TOMM6	71.58	11.27	0	15.98	11.85	0	32	1.56	14.07	0	0	7.14	0	40.31	5.65	0	0	21.48	32.25	487.79	24.74	0	16.42	2.74	19.58	4.65	12.7	0	9.78	16.08	60.99	16.07	13.92	2
ENSG00000214745	AL391419.1	0	3.34	0	0	5.76	0	6.93	5.17	1.24	0	0	0	0	2	0.07	0	0	0	14.11	0	2.76	0	0	0	0	0	2.65	0	0	0.36	0	1.3	0	0
ENSG00000214753	HNRNPUL2	277.96	4315.09	0	105.03	300.09	23.2	501.78	113.05	235.65	113.71	0	42.7	218.04	256.68	380.38	0	1253.04	383.47	3768.31	730.78	154.68	14.64	269.4	3.57	0	630.54	554.12	0	78.8	294.94	124.31	4798.3	796.1	206.94
ENSG00000214756	CSKMT	0	4.19	0	0	4.21	0	1.33	4.28	3.65	0	0	0.24	0	8.65	0.89	0	0	3.34	0	0	6.17	0	0	0	0	0.85	25.02	0	0	0.6	0	14.54	3.36	8.61
ENSG00000214760	RPL21P1	0	0	0	0	0	0	0	0	0	0	0	0	0	0	0	0	0	0	0	0	0	0	0	0	0	0	0	0	0	0	0	0	0	0
ENSG00000214765	SEPTIN7P2	44.48	2.95	0	0	297.94	199.03	6.4	7.64	350.21	0	0	2.2	0.2	45.31	15.23	0	0	57.97	53.5	17.53	21.42	4.31	2.53	0	11.27	9.97	21.02	0	5.34	12.97	3.91	63.33	25.86	35.68
ENSG00000214770	AL161756.1	0	0	0	0	4.48	0	4.51	0	0	0	0	0	0	1.06	0	0	0	0	5.68	0	4.32	0	0	0	0	0	0	0	0	0	33.6	0.62	0	462.78
ENSG00000214772	AC010168.1	0	0	0	0	0	0	0	0	0	0	0	0	0	0	0	0	0	0	0	0.14	0	0	0	0	0	0	0	0	0	0	0	0	0	0
ENSG00000214773	AC112512.1	2.06	0	0	0	0	0	1.11	0	0.87	0	0	0	0	0	0.42	0	0	0.48	0	0.27	3.36	0	0	0	0	0	0	0	0	0	0	1.66	2.49	0
ENSG00000214776	AC092821.1	13.57	3.25	0	0	6.2	11.03	275.17	1.99	0.48	0	0	2.8	0.52	8.2	3.73	0	0	0	46.48	4.64	0.8	0	1.66	0	0	2.9	0	0	0	3.25	50.96	56.86	1.62	0
ENSG00000214783	POLR2J4	0	1.47	0	2.84	21.31	29.05	25.84	0	0	0	0	1.6	14.68	3.98	38.62	0	0	9.82	33.73	1.12	28.15	0	24.53	0	0	8.23	1.84	0	0	3.1	0	550.33	3.13	0
ENSG00000214784	RPS3AP21	0	0	0	0	0.33	0	0	0	0	0	0	0	0	0	0	0	0	0	0	0	0	0	0	0	0	0	0	0	0	0	0	0	0	0
ENSG00000214787	MS4A4E	0	0.67	0	0	17.84	0	0.35	0	0.14	0	0	0	0	125.08	3.41	44.91	0	0	50.35	0	4.1	0	0	0	0	0	0	0	0	3.31	0	10.93	0	0
ENSG00000214796	TUBAP5	131.65	25.85	0	0.85	75.05	0	7.37	1.4	0.6	0	0	0.82	2.49	11.87	0.25	0	0	0	8.12	11.62	9.61	16.19	12.61	0	0	4.32	1.12	0	0	23.41	12.66	1.74	0	4.8
ENSG00000214797	AP002358.1	0	0	0	0	2.1	0	1.52	0	0.33	0	0	0.33	2.49	0	0.48	0	17.3	0	0	0	4.46	0	0	0	0	0	0	0	0	0	0	0.24	0.2	0
ENSG00000214807	NPM1P31	0	0	0	0	0	0	0	0	0	0	0	0	0	0	0	0	0	0	0	0	0	0	0	0	0	0	0	0	0	0	0	0.76	0	0
ENSG00000214812	AL137792.1	0	0	0	0	0	0	0	0	0	0	0	0	0	0	0	0	0	0	0	0	0	0	0	0	0	0	0	0	0	0	0	0	0	0
ENSG00000214814	FER1L6	4.75	103.12	0	106.91	151.6	22.22	17.45	162.78	103.76	2.46	0.41	46.09	6.78	429.21	78.99	0	63.48	1060.92	695.69	266.58	390.2	0.36	65.11	182.92	16.53	187.28	98.12	0	129.22	39.92	31.26	77.41	536.99	491.1
ENSG00000214820	MPRIPP1	0	0	0	4.02	0	0	3.98	0	3.06	0	0	1.68	0	0	1.3	0	0	0	1.11	0	1.39	0	0	0	0	0.83	1.7	0	0	0	0	0.07	0	0
ENSG00000214826	DDX12P	1.33	8.72	0	0	6.37	0	2.23	0	0.76	0	0	1.22	0.82	1.7	3.46	0	0	32.25	2901.74	0.57	10.93	0.2	3.48	22.94	11.1	8.2	4.98	0	0	38.12	0.57	3.64	4.66	18.97
ENSG00000214827	MTCP1	0	0	0	0	0	0	0	0	0.85	0	0	0.48	0	0	0	0	0	0	20.95	1.51	16.77	0	0	0	0	0.66	0	0	0	0	0	0.56	0.54	0
ENSG00000214832	UPF3AP2	0	0	0	0	0	0	0.26	0	0	0	0	0	0	0	0.13	0	0	0	0	0	0	0	0	0	0.76	1.11	0.32	0	0	0	0	0	0.62	0
ENSG00000214837	LINC01347	0	5.02	0	4.97	7.62	0	12.24	0	11.21	0	0	1.55	0	0.22	5.41	0	0	10.39	30.9	0	6.92	0	59.45	0	0	0	5.69	0	0.2	0	3.92	7.49	4.51	0
ENSG00000214842	RAD51AP2	23.55	0	0	0	0.22	0	0	0	0	0	0	0	0	2.58	0	0	0	0	0	0	0.4	0	0	0	0	0	0.5	0	0	0	0	2.45	0	0
ENSG00000214860	EVPLL	0	0	0	0	23.26	0	0	0	1.14	0	0	0	0	0	0	0	0	0	0.76	0	1.66	0	0	0	0	0	0	0	0	2.34	0	2.28	1.11	0
ENSG00000214866	DCDC2C	0	0	0	0	0	0	0	0	0	0	0	0	0	0	0	0	0	0	0	0	0	0	0	0	0	0	0	0	0	0	0	0	0	0
ENSG00000214870	AC004540.1	0	0	0	0	5.51	0	16.19	0	0.6	0	0	0	0	3.04	5.57	0	0	0	12.57	0	31.02	0	9.76	550.33	0	0.95	3	0	0	0	0	3.73	0.7	0
ENSG00000214872	SMTNL1	0	0	0	0	0	0	0	0	0	0	0	0	0	0	0	0	0	0	0	0	0	0	0	0	0	0	0	0	0	0	0	0	0	0
ENSG00000214875	MED28P1	0	0	0	0	0	0	0.85	0	0	0	0	0	0	0	0	0	0	0	0	0	0	0	0	0	0	0	0	0	0	0	0	0	0	0
ENSG00000214888	AL772337.1	0	0	0	0.82	8.71	0	0	0	1.15	0	0	0	0	16.19	0	0	0	15.13	0	1.08	4.56	0	0	0	0	0	0	0	2.48	0	0	3.98	0	0
ENSG00000214890	AC020937.1	0	0	0	0	0	0	0	0	0	0	0	0	0	1.62	0	0	0	0	0	0	0	0	0	0	0	0	0	0	0	0	0	0	0	0
ENSG00000214892	USP8P1	0	0	0	0	0	0	0	0.85	0	0	0	0	0	2.27	0	0	0	0	0	0.41	0.41	0	0	0	0	0	0	0	0	0	0	0.48	1.03	0
ENSG00000214894	LINC00243	0	0.41	0	0	3.7	0	0.4	0	4.48	0	0	0	0	0	6.86	0	0	7.45	0	0	6.23	0	0	0	0	1.56	0	0	0	0.65	5.21	7.4	0.42	0
ENSG00000214900	LINC01588	4.13	6.15	0	11.87	26.38	2.29	1.91	5.3	1.46	0	0	12.46	4.2	5.56	3.62	0	0	28.69	66.17	14.49	16.23	0	17.69	0	27.72	64.62	1.86	0	487.79	20.19	0	13.21	2.47	0
ENSG00000214914	RPL23AP3	0	0	0	0	0	0	0	0	0	0	0	0	0	0	0	0	0	0	0	0	0	0	0	0	0	0	0	0	0	0	0	0.57	0	0
ENSG00000214919	AC104472.1	0	0	0	0	0	0	0	2.58	0	0	0	0	0	0.8	0	0	0	0	0	0	1.26	0	0	0	0	0.61	0	0	0	1.21	0	0	0.33	0
ENSG00000214922	HLA-F-AS1	0	62.54	0	1.19	3	0	2.8	0	2.87	0	0	0	0	3.63	0.99	0	0	25.19	102.15	2.52	0.73	0	3.03	0	0	9.13	3.34	0	4.34	2.47	0	45.04	12.92	0
ENSG00000214925	AC234778.1	0	0	0	0	0	0	0	0	0	0	0	0	0	0	0	0	0	0	0	0	0	0	0	0	0	0	0	0	0	0	0	0	0	0
ENSG00000214940	NPIPA8	208.04	14.3	0	0	0	0	0	0	1.11	0	0	0	0	0	0	0.62	0	0	25.87	0	0	0	0	0	0	0	0	0	24.4	0	10.6	5.19	0	0
ENSG00000214941	ZSWIM7	28.9	9.72	0	1.41	318.73	95.64	23.34	23.34	437.76	0	0	4	1.74	37.48	21.94	0	0	104.06	62.55	35.83	30.41	0	10.25	40.38	0	39.86	23.55	0	6.89	30.7	14.18	56.83	42.59	105.92
ENSG00000214943	GPR33	0	0	0	0	0	0	0	0	0	0	0	0	0	0	0	0	0	0	0	0	0	0	0	0	0	0	0	0	0	0	0	0	0	0
ENSG00000214944	ARHGEF28	116.55	54.89	0	11.6	21.56	174.37	104.4	64.78	47.09	0	8.96	36.76	11.28	93.1	82.91	0	221.43	10.59	315.09	27.26	2754.26	56.86	26.43	32.25	437.76	14.79	40.87	0	2.94	59.3	97.05	87.7	31.95	136.18
ENSG00000214946	TBC1D26	0	0	0	0	0	0	0	0	0	0	0	0	0	0	0	0	0	0	0	0	0	0	0	0	0	0.25	0	0	0	0	0	1.33	0	0
ENSG00000214954	LRRC69	0	0	0	0	0.21	0	0	1.14	0.24	0	0	0	0	0	0	0	0	0	0	0	0.53	0	0	0	0	0.12	0.17	0	0	0	0	6.69	0	0
ENSG00000214955	AP000317.1	0	0	0	0	0	0	0	0	1.52	0	0	0	0	0	0	0	0	0	0	0	0	0	0	0	0	0	0	0	0	0	0	0	0	0
ENSG00000214960	CRPPA	5.55	9.61	0	0	8.95	0	10.93	0.6	3.27	0	0	1.62	3.8	13.38	10.39	0	0	10.31	0	2.58	8.47	0	137.58	0	0	3.2	0.27	0	6.19	12.7	4.56	18.86	1.76	37.36
ENSG00000214967	NPIPA7	11.24	0.11	0	1.52	30.1	0	5.21	0	1.7	0	0	2.48	0	212.63	0	0	0	8.09	1.68	6.71	14.34	0	16.76	0	0	0.57	10.93	0	38.55	9.61	14.95	4.2	2.78	2.58
ENSG00000214988	RPL7AP26	0	0	0	0	0	0	0	0	0	0	0	0	0	0	0	0	0	0	0	0	0.66	0	0	0	0	0	0	0	0	0	0	0	0	0
ENSG00000214999	AC129492.1	25.17	0	0	0	1.4	0	1.52	0	0	0	0	1.33	0	0	1.09	0	0	0	0	3.04	11.15	0	0.35	0	0	6.93	15.51	0	0	300.18	0	0	1.4	0
ENSG00000215012	RTL10	17.7	16.52	0	21.18	68.96	0	22.91	6.92	4.8	0	0	30.1	5.52	21.52	22.21	134.06	0	5.17	97.69	26.74	2251.35	0.85	21.39	0.4	0.33	24.05	17.04	0	15.35	60.76	21.85	94.53	8.61	41.75
ENSG00000215014	AL645728.1	0	0.76	0	0	0.87	0	0	0	15.51	0	0	12.51	0	0	0	0	0	3.87	0	2.9	1.4	0	0	0	0	0	4.28	0	0	0	0	1.38	0.43	0
ENSG00000215018	COL28A1	5.58	15.7	0	10.52	30.89	0.8	1.67	19.58	3.61	0	0	13.97	2.01	44.98	12.82	0	0	74.03	88.49	33.63	61.39	0.97	6.2	0	0	19.49	9.89	0	8.77	13.54	15.63	12.86	51.97	0
ENSG00000215021	PHB2	190.98	71.79	0	31.4	446.75	46.48	184.56	19.56	151.74	11.6	0	109.32	15.36	78.03	161.73	0	484.97	490.59	1184.06	49.03	149.97	20.98	72.75	1136.35	439.41	39.24	80.21	0	65.68	67.49	63.66	38.64	88.38	81.82
ENSG00000215022	AL008729.1	0	0	0	0	4.31	0	0.78	0	3.8	0	0	0	0	0	13.86	0	0	0	975.59	0	3.56	0	0	0	0	1.64	1.66	0	0	21.35	0	2.32	0	0
ENSG00000215030	RPL13P12	0	0	0	0	0	0	0	0	0	0	0	0.24	0	0	0	0	0	0	0	0	0	0	0	0	0	0	0	0	0	0	0	0	0	0
ENSG00000215032	GNL3LP1	0	0	0	0	0	0	0	6.56	5.39	0	0	0	0	4.31	2.13	0	0	0	35.32	1.69	0	0	0	0	0	0	0	0	0	0	0	0	2.07	0
ENSG00000215039	CD27-AS1	30.73	9.04	0	2.49	18.55	0	30.59	10.94	26.16	0	0	2.07	1.3	5.81	41.68	0	0	19.48	36.45	9.46	10.17	34.64	118.9	19.62	26.74	112.57	10.52	0	5	3.14	15.66	18.33	13.93	12.03
ENSG00000215041	NEURL4	92.5	7.98	0	19.46	19.09	29.23	128.54	60.21	23.05	0	0	9.18	200.94	444.58	25.4	1.7	0	28.43	152.79	16.22	15.71	34.12	71.24	47.95	14.94	37.01	27.63	0	12.05	141.48	17.03	108.91	16.9	183.12
ENSG00000215045	GRID2IP	0	0.41	0	45.04	20.68	0	2.55	0	0	0	0	0	0	0	4.1	0	0	0	0	0	1.33	0	0	0	0	0	0	0	0	0	0	5.32	0	0
ENSG00000215057	PKMP5	0	0	0	0	0	0	0	0	0	0	0	0	0	0	0.99	0	0	0	0	0	0	0	0	0	0	0	0	0	0	0	0	0	0	0
ENSG00000215067	ALOX12-AS1	134.18	4.02	0	3.19	50.17	0.33	51.07	18.5	4.47	0	0	0.11	3.25	37.27	71.36	0	0	6.17	25.85	58.9	250.72	0	11.03	0	6.26	9.5	5	0	16.78	3.1	14.75	35.69	7.68	9.55
ENSG00000215068	AC025171.2	3.1	11.24	0	5.95	54.76	28.99	16.23	4.86	14.4	0	0	33.6	0.62	15.7	550.33	0	0	13.21	24.93	12.31	25.81	0	13.69	0	0	16.01	5.93	0	2.13	18.36	0	94.67	20.18	11.13
ENSG00000215070	XRCC6P5	0	0	0	0	0	0	0	0	0	0	0	0	0	0	0	0	0	0	0	0	0.61	0	0	0	0	0	0	0	0	0	0	0	0	0
ENSG00000215089	KRT18P11	0	0	0	0	0	0	0	0	0	0	0	1.84	0	0	0	0	0.17	0	0.22	0	0	0	0	0	0.41	0	0	0	0	0	0	0.28	0	0
ENSG00000215097	AL731733.1	0	0	0	0	0	0	0	0	0	0	0	0	0	0	0	0	0	0	0	0	0	0	0	0	0	0	0	0	0	0	0	0.75	0	0
ENSG00000215105	TTC3P1	9.38	23.82	0	0	21.1	0	18.1	2.26	100.47	0	0	2.12	12.51	15.07	14.97	64.06	0	40.84	45.17	5.74	23.65	0	5.53	0	0	7.29	0.8	161.52	6.3	3.74	0	9.55	3.96	38.05
ENSG00000215114	UBXN2B	467.84	13.84	0	550.33	58.86	1.43	34.63	3.61	46.99	0	0	5.81	16.06	30.65	128.08	84.92	0.33	26.88	288.79	33.81	322.64	8.41	9.31	10.16	12.54	4.35	27.6	0	104.8	18.51	7.98	105.72	9.61	609.75
ENSG00000215117	LINC00588	0	0	0	0	0	0	0	0	0	0	0	0	0	0	0	0	0	0	0	0	0	0	0	0	0	2.58	0	0	0	0	0	0	0	0
ENSG00000215120	AL590763.2	0	0	0	0	0	0	0	0	0	0	0	0	0	0	0	0	0	0	0	0	0	0	0	0	0	0	0	0	0	0	0	0.19	0	0
ENSG00000215126	CBWD6	281.42	114.84	13.64	19.44	68.28	9.32	519.67	297.25	5.99	0	0	15.64	16.16	33.63	4.75	0	6.19	0	232.81	41.2	114.8	39.64	24.29	1.33	1.86	16.52	0.99	0	78.21	14.03	21.7	38.92	7.7	265.76
ENSG00000215146	BX322639.1	0	75.05	0	0.71	6.81	0	1.68	0.77	4.51	0	0	0.25	0	1.34	1.99	0	0	0	19.93	4.2	3.14	0	9.51	0	0	2.28	7.8	0	0	0	0	62.36	69.79	5.37
ENSG00000215154	AC141586.1	61.42	44.7	0	19.06	36.15	15.57	17.3	78.32	40.44	0	0	5.93	4.13	101.62	9.6	0	7.61	62.44	281.18	19.79	88.44	0	197.48	124.07	4.13	34.37	988.09	0	16.16	19.42	4.55	106.84	12.91	66.39
ENSG00000215156	AC138409.1	0	0	0	0	3.03	0	0.54	0	0	0	0	0	0	0	0	0	0	0	0	0	0	0	0	0	0	0.41	0	0	0	0	0.33	0.13	0	0
ENSG00000215158	AC138409.2	90.59	9.37	0	12.15	980.45	43.94	31.6	30.55	1188.21	0	0	6.21	2.54	94.54	36.14	0	0	134.09	152.22	106.73	74.02	1.66	10.11	0	0	78.48	58.02	0	15.33	16.43	13.51	152.09	62.37	257.55
ENSG00000215165	TCEA1P3	0	0	0	0	0	0	0.41	0	0	0	0	0	0	0	0	0	0	0	0	0	0	0	0	0	0	0	0	0	0	0	0	0.41	0	0
ENSG00000215182	MUC5AC	21.85	887.4	0	407.22	560.12	64.85	49.38	3752.11	877.94	0	0	28.54	6.25	561.29	1099.06	0	650.66	463.8	15059.1	4.8	1853.49	87.88	38.62	585.2	31268.8	980.38	44.2	0	167.72	52.02	0	1077.02	30.29	27.94
ENSG00000215184	RPS12P16	6.29	3.45	0	2.23	14.61	12.93	51.29	1.95	0.69	6.17	0	58.9	7.75	8.05	15.28	0	0	24.71	28.43	1.74	33.56	0	11.88	6.64	6.98	1	17.53	0	0	2.4	26.31	14.25	16.19	95.87
ENSG00000215186	GOLGA6B	0	0	0	0	0	0	0	0	0	0	0	0	0	0	2.07	0	0	0	0	0	0	0	0	0	0	0	0	0	0	0	0	0	0	0
ENSG00000215190	LINC00680	11.81	1.87	0	5.68	30.74	9.13	49.58	7.03	37.36	0	0	2	20.19	11.27	83.46	0	0	7.92	169.51	5.36	47.09	0	50.17	8.44	7.46	5.76	2.83	0	5.17	12.18	0	925.56	5.12	4.99
ENSG00000215193	PEX26	69.43	103.05	15.84	160.91	328.12	79.73	282.56	31.32	59.43	0	0	32.48	37.27	949.92	132.47	0	13.16	164.29	7704.99	382.54	121.02	9.76	3839.8	76.77	41.58	70.87	10.5	0	80.01	138.11	207.08	884.15	34.16	197.45
ENSG00000215196	BASP1-AS1	0	0	0	0	0	0	0	0	0	0	0	0	0	0	1.42	0	0	0	0	0	0.82	0	0	0	0	0	0.66	0	0	0	0	6.73	0	0
ENSG00000215197	PGAM4P1	0	2.58	0	0	0	0	0	0	0	0	0	0	0	0	0	0	0	0	0	0	0	0	0	0	0	0	0	0	0	0	0	0	0	0
ENSG00000215198	AL353795.1	0	0	0	0	0.7	0	0	0.77	0	0	0	0	0	0	0	0	0	0	0	0	4.46	0	0	0	0	0	0	0	0	0	0	0	0	0
ENSG00000215199	YWHAZP6	0	0.61	0	0	0	0	0	0	0	0	0	0	0	0	0	0	3.46	0	0	0	0	0	0	0	0	0	0	0	0	0	0	0	0	0
ENSG00000215210	RBMXP2	0	0	0	0	0.35	0	0	0	0	0	0	0	0	0	0	0	0	10.84	0	0	2.79	0	0	0	0	0	0	0	12.46	0	4.6	0	0	0
ENSG00000215217	C5orf49	0	0	0	0	0.48	0	0	0	0	0	0	0	0	0	0	0	0	0	0	0	0	0	0	0	0	0	0	0	0	0	0	0	0	0
ENSG00000215218	UBE2QL1	0	0	0	0	4.57	0	1.66	0	3.67	0	0	0	0	0	1.73	0	0	5.32	1.11	0.65	1.91	0	0.71	0	0	0.62	0.85	0	0	0.71	0	0.47	2.8	0
ENSG00000215221	UBA52P6	0	0	0	0	0	0	0	0	0	0	0	0	0	0	0	0	0	0	0	0	0.71	0	0.8	0	0	0	0	0	0	0	0	0	0	0
ENSG00000215223	CYP51A1P3	0	0	0	0.82	0.14	0	5.17	0	0	0	0	0	0	0	0	0	0	0	7.68	0	4.57	0	0	0	0	2.98	3.74	0	0	0.69	0	0.22	2.71	0
ENSG00000215241	LINC02449	612.87	1.99	0	0	0.87	0	1.55	0	2.49	0	0	6.1	0	0	0.8	0	0	0	28.59	0	2.58	0	0	0	0	0	1.62	0	0	0	0	43.94	0	0
ENSG00000215244	LINC02649	90.09	0	0	0	0.33	0	6.12	0	0	0	0	0	0	0.33	5.95	0	0	0	7.81	1.65	2.12	0	2.58	0	0	50.03	0.57	0	0	0	15.1	4.65	0	0
ENSG00000215246	AC116351.1	0	0	0	0	0	0	0	0	0	0	0	0	0	5.17	0.21	0	0	0	0	0	0.4	0	0	0	0	2.1	0	0	0	2.32	0	0	0	0
ENSG00000215251	FASTKD5	18.23	13.57	0	152.44	346.36	0.21	55.17	487.79	12.23	0	0	1.87	17.9	31.75	35.65	0	370.14	64.81	356.03	15.49	64.61	0.53	50.17	8.95	1.25	43.73	4.35	0	26.81	3.46	36.81	139.19	52.4	4.87
ENSG00000215252	GOLGA8B	123.33	42.84	0	68.81	335.28	31.15	277.63	52.38	38.68	1.52	0	74.55	25.28	241.06	125.28	0	0	78.73	448.9	79.13	67.22	0	387.91	0	48.7	34.89	46.07	0	294.48	1527.59	82.61	468.08	3477.09	99.23
ENSG00000215256	DHRS4-AS1	12.2	7.65	0	4.52	56.9	0	100.9	14.3	4.35	0	0	2.23	18.94	31.95	120.41	0	0.69	13.16	12.01	97.01	354.11	0	32.25	200.12	0	9.98	8.01	0	24.61	19.36	54.1	45.65	39.81	9.55
ENSG00000215267	AKR1C7P	0	0	0	0	0	0	2.27	0	0	0	0	0	0	0	0	0	0	5.81	0	0	0	0	0	0	0	0	0	0	0	0	0	0	0	0
ENSG00000215271	HOMEZ	14.69	242.51	0	5.58	115.85	712.93	54.59	17.11	24.62	0	0	12.91	22.95	72.62	76.82	0	214.99	24.67	91.12	18.63	196.4	4.31	175.65	145.48	0	12.75	52.76	0	40.05	93.55	276.5	83.12	11.63	102.43
ENSG00000215277	RNF212B	0	1.68	0	0	0	0	0	0	0	0	0	0	0	0	0	0	0	0	0	0	0	0	0	0	0	0	0	0	0	0	0	0	0	0
ENSG00000215278	RPS7P6	0	0	0	0	0	0	0	0	0	0	0	0	0	0	0	0	0	0	0	0	0	0	0	0	0	0.33	0	0	0	0	0	0	0	0
ENSG00000215283	HMGB3P24	0	0	0	0	0	0	0	0	0	0	0	0	0	0	0	0	0	0	0	0	0.41	0	0	0	0	0	0	0	0	0	0	0	0	0
ENSG00000215284	AL512633.1	0	0	0	0	1.14	0	0	0	2.24	0	0	0	0	3.27	0	0	0	0	31.2	1.99	6.23	0	0	7.23	0	0	0	0	0	0	0	3.29	0.99	0
ENSG00000215297	AL354941.1	0	4.1	0	0.7	0.75	0	0	0	0	0	0	0	0	0	0	0	0	0	0	0	0	0	0	0	0	0	0	0	0	0	0	0.4	0	0
ENSG00000215301	DDX3X	1475.75	281.39	0	570.16	365.34	123.51	620.96	91.56	611.62	0	10.03	130.52	58.15	1004.93	199.61	4004.93	5156.58	537.37	2188.03	16072.1	951.38	15.45	195.19	47.86	203.06	205.71	321.71	0	773.1	192.66	1263.25	656.06	220.67	387.25
ENSG00000215302	AC127502.1	32.71	5.57	0	0.17	24.68	2.26	55.43	15.51	5.37	0	0	0.28	0	6.21	0.13	0	0	0	44.82	23.05	9.04	0	0.77	0	0	17.74	1.99	0	0	0.73	0	23.78	2.34	0
ENSG00000215304	AC135983.2	0	0	0	0	0.4	0	0	0	0	0	0	0	0	0	0	0	0	10.27	44.85	0	0.24	0	0	0	0	0	0	0	0	0	0	17.32	0	0
ENSG00000215305	VPS16	62.66	57.97	0	57.94	64.84	0	17.97	37.32	28.5	0	0	4.47	13.44	97.73	18.98	0	404.64	558.58	212.99	18.57	141.5	2.54	422.67	0	14.66	35.22	1413.35	0	29.7	59.66	8.09	173.41	18.84	40.57
ENSG00000215313	RPL6P30	0	0	0	0	0.43	0	0	0	0	0	0	0	0	0	0	0	0	0	0	0	0	0	0	0	0	0	0	0	0	0	0	0	0	0
ENSG00000215349	MRPL3P1	0	0	0	0	0	0	0	0	0	0	0	0	0	0	0	0	0	0	0	0	0	0	0	0	0	0	0	0	0	0	0	0	0	0
ENSG00000215367	TMED11P	0	0	0	0	0	0	0	0	0	0	0	0	0	0	0	0	0	0	0	0	0	0	0	0	0	0	0	0	0	0	0	0.21	0	0
ENSG00000215374	FAM66B	0	6.1	0	0	0.67	18.36	1.99	0	0.84	0	0	2.16	0.11	0	0.76	0	0	0	24.27	0.14	124.72	0	4.34	0	0	0.85	1.43	0	0.07	0	4.65	4.51	1.24	54.47
ENSG00000215375	MYL5	0	2.07	62.27	1.45	36.26	0	40.14	2.92	5.73	0	0	34.64	87.88	5.99	5.09	0	0	32.55	8.61	0.47	32.45	6.97	22.54	0	0	4.27	14.49	0	4.31	10.78	0	19.22	16.19	36.16
ENSG00000215386	MIR99AHG	0	1.13	0	0	2.07	0	37.52	0.28	1.19	0	0	0.56	0	2.46	8.71	0	0	0	5.74	1.66	1.6	0	0	0	0	0	0.17	0	0	0	22.82	15.61	0	0
ENSG00000215388	ACTG1P3	7.61	0.6	0	0.77	10.66	0	11.17	0	3.05	0	0	0.53	16.52	8.95	7.47	0	0	8.27	19.89	0.45	17.32	19.01	0	0	6.42	0.41	2.54	0	18.09	4.75	15.7	437.76	3.7	0
ENSG00000215399	HMGB3P7	0	0	0	0	0	0	0	0	0	0	0	0	0	0	0	0	0	0	0	0	0	0	0	0	0	0	0	0	0	0	0	0.7	0	0
ENSG00000215414	PSMA6P1	0	0	0	0	0	0	0	0	0	0	0	0	0	0	0	0	0	0	0	0	0	0	0	0	0	0	0	0	0	0	0	0	0	0
ENSG00000215417	MIR17HG	38.11	15.51	0	0	600.36	0	3.8	2.2	1.27	0	0	1.64	0	45.39	0.75	0	0	18.55	25.95	11.62	11.93	0	19.34	0	0	6.49	0.11	0	22.82	2.23	20.13	12.84	3.29	3.81
ENSG00000215421	ZNF407	217.05	42.59	50.41	61.83	622.95	36.93	404.06	47.63	117.29	0	0	43.09	103.39	512.13	55.15	0	499.88	67.89	1559.37	264.69	1159.53	22.08	57.8	39.49	9.18	1028.95	501.44	0	150.65	2839.2	143.02	230.97	58.66	31.69
ENSG00000215424	MCM3AP-AS1	11.98	22.03	0	6.23	64.75	11.61	10.34	2.16	0.67	0	0	2.23	3.9	9.37	17.28	0	318.73	374.79	46.47	15.7	1763.56	7.11	21.39	0	0	10.07	4.9	0	15.35	45.39	18.09	77	5.16	20.87
ENSG00000215440	NPEPL1	15.16	34.99	0	9.09	29.16	15.22	26.84	197.48	134.41	0	0	812.99	16.21	30.42	16.82	89.58	30.77	51.88	209.01	18.67	162.02	13.82	152.47	19.13	5.3	4.13	39.77	0	0	119.41	19.47	25.32	41.95	19.99
ENSG00000215441	CTAGE12P	0	0	0	0	0	0	0	0	0	0	0	0	0	0	0	0	0	8.57	8.29	0	0	0	0	0	0	1.08	0	0	0	0	6.99	0.14	20.79	20.68
ENSG00000215452	ZNF663P	0	0	0	1.76	0	0	0.66	0	3.67	0	0	0	0	0	4.32	0	0	9.89	0	0	0.52	0	0	0	0	0	0	0	0	0.71	0	0.27	1.12	0
ENSG00000215458	AATBC	0	1.25	0	0	3.1	0	2.12	10.83	0.76	0	0	0	0	0	51.97	0	0	14.43	0	0	19.25	0	0	0	0	2.05	7.88	0	0	10.67	0	6.96	0.4	21.41
ENSG00000215472	RPL17-C18orf32	234.14	21.43	0	0	16.95	0	214.53	4.34	22.49	0	0	7.13	1.2	4.81	16.78	0	29.1	10.79	122.22	0	119.69	0	23.19	0.27	0.61	12.59	94.67	2.52	0	8.61	38.05	15.3	12.99	22.82
ENSG00000215475	SIAH3	0	0	0	0	0	0	0	0	1.66	0	0	0	0	2.65	0	0	0	0	0	0.24	0	0	0	0	0	0	0.32	0	0	0.42	0	5.17	0.41	0
ENSG00000215481	BCRP3	0	0	0	0	0	0	0	0	0	0	0	0.17	0	0	5.41	0	0	0	0	0	0	0	0	0	0	0	0	0	0	0	0	3.61	0	0
ENSG00000215483	LINC00598	0	0.12	0	0	0.33	0	3.04	0	0	0	0	0	0	0	0.21	0	0	13.93	0	0.2	1.34	0	0.26	0	0	8.38	0	0	0	0	0	5.51	0	11.21
ENSG00000215492	HNRNPA1P7	0	0	0	0	0	0	8.49	0	1.14	0	0	0	7.83	0	3.28	0	0	19.84	90.72	0.38	5.63	0	2.45	0	0	0	0	0	0	0	0	8.37	0	0
ENSG00000215493	AC007731.1	0	0	0	0	0	0	0	0	0	0	0	0	0	0	0.33	0	0	0	0	0	0	0	0	0	0	0	0	0	0	0	0	0	0	0
ENSG00000215515	IFIT1P1	0	0.19	0	0	0	0	3.74	0	0	0	0	0	0	0	0	0	0	0	0	0	10.34	0	0	0	0	0	0	0	0	0	0	4.56	0	0
ENSG00000215529	EFCAB8	0	0	0	0	6.85	0	0	0	0	0	0	0	0	5.09	0	0	0	0	0	0	0.77	0	0	0	0	1.52	0	0	0	0	0	4.98	0	0
ENSG00000215533	LINC00189	0	0	0	0	0	0	0	0	0	0	0	0	0	0	0	0	0	0	0	0	0	0	0	0	0	0	0	0	0	0	0	0.65	0	0
ENSG00000215548	FRG1JP	2.61	0.56	0	0	3.32	0	0	0.76	0.77	0	0	4.28	0	1.25	2.52	0	0	4.76	0	2.71	11.41	0	0	0	0	0	34.64	0	1.45	3.39	0	3.98	0	3.2
ENSG00000215553	KRT18P3	0	0	0	0	0	0	0	0	0	0	0	0	0	0	0	0	0	0	0	0	0	0	0	0	0	0	0	0.26	0	0	0	0	0	0
ENSG00000215559	ANKRD20A11P	0	1.08	0	4.46	25.65	0	6.17	6.07	86.61	0	0	2.55	50.03	7.39	2.38	0	0	3.92	62.2	2.46	13.28	0	0	0	0	6.63	0.27	0	2.98	1.25	34.48	13.3	1.38	0
ENSG00000215568	GAB4	0	0	0	0	1.14	0	0	0	0	0	0	0	0	0	0	0	0	0	0	0	0	0	0	0	0	0	0	0	0	0	0	0	0	0
ENSG00000215571	GRK6P1	0	0	0	0	1.76	6.1	1.91	0	0	0	0	7.47	0	0	0.17	0	0	0	18.25	0	0.65	0	0	0	0	5.17	0	0	0	0	0	0	0	0
ENSG00000215580	BCORP1	0	3.31	0	0	3.27	0	3.03	0	0	0	0	3.25	0	0	1.55	0	0	0	26.74	0	1.71	0	3.4	0	0	0.77	2.46	0	0	0	0	3.25	1.66	0
ENSG00000215595	C20orf202	0	0	0	2.26	0	0	0	0	1.45	0	0	0	0	0	0	0	0	0	0	0	2.01	0	0	0	0	0	0	0	0	0	0	0	0	0
ENSG00000215630	GUSBP9	0	300.18	0	10.46	4.2	0	31.33	3.87	5.33	0	0	0	16.01	1.91	0	0	0	0	190.6	0.84	7.14	0	0	0	0	22.06	5.57	0	2.6	0.41	0	58.9	33.6	0
ENSG00000215695	RSC1A1	0	0	0	0	8.99	0	8.65	20.8	14.91	0	0	0.85	0	0	0	0	0	98.11	42.86	5.21	0	0	242.51	0	0	0	175.11	0	0	0	4.01	20.14	0	34.83
ENSG00000215712	TMEM242	38.62	12.61	0	2.07	34.16	2.34	44.38	6.08	28.99	0	0	6.58	0.57	249.44	134.41	0	61.11	988.09	31.28	13.07	23.42	0.07	34.68	6.71	0	13.69	27.24	0	6.1	5.74	33.47	10.11	12.24	22.87
ENSG00000215717	TMEM167B	24.03	6.6	0	0.85	450.38	0	14.25	9.76	325.2	0	0	3	0.2	68.25	8.78	0	2.49	112.44	21.1	28.97	36.53	0	1.06	0	0	51.07	19.34	0	5.86	8.22	0.78	63.33	37.27	136.02
ENSG00000215769	ARHGAP27P1-BPTFP1-KPNA2P3	127.67	12.36	0	6.08	267.39	31.49	113.52	61	111.04	0	0	18.36	30.81	35.8	133.38	0	742.45	537.36	197.37	26.36	234.81	2.68	94.72	0	56.86	79.55	26.04	0	30.23	429.59	1059.75	114.83	22.49	2814.19
ENSG00000215784	FAM72D	0	0	0	0	1.06	0	0.33	4.98	1.68	0	0	1.73	0	0	0	0	0	0	42.78	1.55	17.32	20.68	0.83	0	0	2.56	0	0	0	0	0	3.28	1.66	0
ENSG00000215788	TNFRSF25	2.54	1.72	0	6.92	22.73	4.56	105.92	10.39	5.73	0	0	183.62	82.71	9.5	23.76	0	0	0	40.44	2.27	77.2	2.84	42.62	0	0	8.29	25.16	0	17.89	9.98	45.28	34.8	85.95	18.5
ENSG00000215790	SLC35E2A	39.49	9.46	169.76	152.5	69.39	95.91	2101.26	10.52	19.01	0	0	25.17	9.55	97.13	78.43	0	0	96.06	200.45	14.91	42.58	0.61	47.06	2.49	25.23	14.27	15.33	0	8.82	74.15	95.84	500.6	23.38	23.61
ENSG00000215795	AL390728.2	6.81	0	0	0	0	0	0	0	0	0	0	0.13	0	1.33	4.98	0	0	0	0	0	9.2	0	0	0	0	0	0.28	0	0	3.72	0	25.02	0	0
ENSG00000215808	LINC01139	0	0	0	0	0.33	0	0	0.48	0	0	0	0	0	3.34	0	0	0	0	0	0	0	0	0	0	0	0	0	0	0	0	0	0	0	0
ENSG00000215817	ZC3H11B	0	0	0	0	1.11	0	0	0	0	0	0	0	0	12.51	0	0	0	0	0	0	1.64	0	0	0	0	0.19	0	0	0	0	0	0	0	0
ENSG00000215834	FMO9P	0	0	0	0	0	0	0	0	0	0	0	0	0	0	0	0	0	0	0	0	0	0	0	0	0	0	0	0	0	0	0	0	0	0
ENSG00000215835	AL596087.1	0	0	0	0	0	0	0	0	0	0	0	0	0	0	0	0	0	0	0	0	0	0	0	0	0	0	0	0	0	0	0	0.24	0	0
ENSG00000215837	SDHAP2	0	56.9	0	0	68.96	0	15.68	0	2.57	0	0	0	28.57	0	0	0	0	2.58	0.41	0	25.02	0	0	0	0	0	0	0	0	0	0	49.55	0	0
ENSG00000215840	AL592295.1	0	0	0	0	0	0	0	0	0	0	0	75.05	0	3.56	0	0	0	0	0	0	0	0	0	0	0	0	6.73	0	0	0	0	1.03	0	0
ENSG00000215845	TSTD1	30.15	23.34	0	10.24	27.56	11.61	4.48	27.41	3.87	0	0	10.48	8.54	11.44	13.01	0	18.1	79.54	30.16	34.88	139.6	4.23	8.61	41.95	7.7	13.53	76.82	0	13.96	11.28	41.55	22.88	148.97	305
ENSG00000215859	PDZK1P1	0	0	0	0	0	0	0	0	0	0	0	0	0	0	0	0	0	0	0	0	0	0	0	0	0	0	0	0	0	0	0	0	2.24	0
ENSG00000215861	AC245297.1	0	2.49	0	0	2.41	0	0.78	3.79	3.04	0	0	0	0	2.97	13.86	0	0	19.1	0	1.14	0.24	0	2.87	0	0	6.97	0.41	0	2.26	0	0	2.98	0	0
ENSG00000215866	LINC01356	0	0	0	0	0	0	0	0.21	0.85	0	0	0	0	0	0	0	7.38	0	0	0	2.29	0	0	0	0	0	0	0	0	0	0	0	0	0
ENSG00000215867	KRT18P57	0	0	0	0	0	0	0	0	0	0	0	0	0	0	0	0	0	0	0	0	0	0	0	0	0	0	0	0	0	0	0	0	0	0
ENSG00000215875	ST13P20	0	0	0	0	0	0	0	0	0	0	0	0	0	0.56	2.71	0	0	0	0	0	0	0	0	0	0	0	0.85	0	0	1.47	0	0	0	0
ENSG00000215883	CYB5RL	99.23	4.84	0	18.59	12.84	23.82	70.74	61.32	6.17	0	0	3.39	86.61	196.44	16.73	0	0	13.08	35.17	7.81	10.63	0	8.78	4.92	0.41	24.44	17.58	0	13.01	13.25	3.59	100.95	10.94	220.49
ENSG00000215895	HSPA5P1	0	0	0	0	0	0	0	0	0.28	0	0	0	0	0	0	0	0	0	0	0	0	0	0	0	6.23	0	0	0	0	0	0	0	0	0
ENSG00000215908	CROCCP2	27.09	17.02	0	49.79	82.85	67.21	55.19	54.47	25.12	0	0	22.2	4.79	65.47	82.86	0	0	44.02	239.95	46.27	23.78	15.16	170.37	64.67	25.97	23.95	19.33	0	866.12	625.51	28.71	132.83	1150.69	32.41
ENSG00000215910	C1orf167	0	0	0	0	0	0	0	0	0	0	0	0	0	0	0	0	0	0	0	0	0	0	0	0	0	0	0	0	0	0	0	0.41	0	0
ENSG00000215912	TTC34	0	5.19	0	0	8.37	0	4.55	0	4.52	0	0	0	1.65	0.42	100.06	0	0	0	0	1.12	4.9	0	0	0	0	10.67	0	0	0	9.18	11.27	9.97	4.2	1.21
ENSG00000215915	ATAD3C	0	0	0	0	2.55	0	0	0	0.4	0	0	0	0	0	4.19	0	0	0	12.59	0	3.67	0	0	0	0	0	0	0	0	0	0	0.97	0	0
ENSG00000216285	AC078819.1	0	0	0	0	2.07	0	0	0	0	0	0	0	0	0	0	0	0	0	0	0	0	0	0	0	17.28	0	0	0	0	0	0	0	0	0
ENSG00000216307	AL136309.1	0	0	0	0	4.98	0	0	0	0	0	0	0	0	0	0	0	0	0	0	0	0	0	2.84	0	0	0	0	0	0	0	0	1.26	0	0
ENSG00000216316	AL022722.1	0	0	0	0	0	0	1.23	0.85	3.46	0	0	0	0	0	0.48	0	0	0	5.94	0	2.07	0	0	0	6.5	0	0	0	0	0	0	1.21	0.17	13.41
ENSG00000216331	H1-12P	0	0	0	0	0	0	0	0	0	0	0	0	0	0	1.52	0	0	0	0	0	0	0	0	0	0	0	0	0	0	0	0	1.65	0	0
ENSG00000216425	PIMREGP2	0	0	0	4.89	0	0	0	0	0	0	0	6.23	0	0	0	0	0	0	32.71	0	0.65	0	5.35	0	45.04	7.75	0	0	0	0	0	0	0.2	0
ENSG00000216475	AL024474.1	17.74	0	0	0	0	0	0	0	0	0	0	0	0	0	0	0	0	0	0	12.51	0	0	0	0	0	0	0	0	0	0	0	0.96	0	0
ENSG00000216480	AL078604.1	0	0	0	0	0	0	0	0	0	0	0	0	0	0	0	0	0	0	0	0	0	0	0	0	0	0	0	0	0	0	0	0	0	0
ENSG00000216490	IFI30	0	3064.34	19.62	42.77	159.15	3.74	178.45	59.62	76.64	0	31.43	37.18	51.08	90.28	139.49	0	76.48	77.23	759.89	179.12	66.88	0	194.16	15.3	80.65	58.57	238.6	0	47.21	142.33	22.6	3076.45	571.23	54.11
ENSG00000216560	LINC00955	0	0	0	0	0	0	0	0	0.33	0	0	0	0	4.32	0	0	0	0	0	0	0	0	0	0	0	2.55	0	0	0	0	0	0	0	0
ENSG00000216613	AL023284.2	61.04	0.84	0	1.55	1.73	0	5.41	0	6.69	0	0	0	0	69.29	10.34	0	0	700.42	0	0.24	2.8	0	0	0	0	0.83	2.1	0	2.29	0	0	1.46	3.67	7.29
ENSG00000216642	AL136116.1	0	0	0	0	0	0	0	0	0	0	0	0	0	0	0	0	0	0	10.8	0	0	0	0	0	0	0	0	0	0	0	0	2.71	0	0
ENSG00000216775	AL109918.1	38.1	12.83	0	1.07	57.62	3.36	67.62	4.98	24.44	0	0	7.84	6.3	15.97	35.49	0	92.18	5.05	49.83	9.3	126.7	5.25	20.57	0	0	21.43	9.72	0	6.92	353.38	121.48	27.05	22.92	1400.84
ENSG00000216802	AL590617.1	0	0	0	0	0.8	0	0	0	0	0	0	0	0	0	0	0	0	0	0	0	13.86	0	0	0	0	0.57	0	0	0	0	0	1.64	0	0
ENSG00000216809	AL589993.1	0	0	0	0	8.66	0	7.8	0.65	0.69	0	0	6.93	0	0	4.24	0	0	7.37	21.82	0.13	11.19	0	1.23	0	0	0.25	3.05	0	4.64	0	0	9.94	12.46	0
ENSG00000216813	AL358178.1	0	0.85	0	0	2.68	0	162.6	0	2.61	0	0	0	0	9.02	2.9	0	0	9.15	0	2.65	1.33	0	0	0	0	0.6	0.52	0	0	0.54	0	26.76	1.95	0
ENSG00000216817	R3HDM2P2	0	0	0	0	0	0	0	0	0	0	0	0	0	0	6.23	0	0	0	0	0	0	0	0	0	0	0	0	0	0	0	0	0	0	0
ENSG00000216863	LY86-AS1	0	0.66	0	0	0	0	0	0	0.69	0	0	2.71	0	6.69	0	0	0	0	0	0	0.62	0	325.2	0	0	1.2	0	0	0	0	0	9.08	0.75	10.67
ENSG00000216866	RPS2P55	0	0	0	0	2.23	0	0	0	0	0	0	0	1.7	0	0	0	0	0	0	0	2.05	0	0	0	0	0	0	0	0	0	0	0.84	0	0
ENSG00000216895	AC009403.1	90.08	33.6	0	2.55	362.72	0	2.61	2	0.2	0	0	2.87	1.66	5.59	5.02	0	0	8.95	0.13	0	6.3	0	17.66	0	0	0	1.45	0	0	10.03	0	5.55	4.11	0
ENSG00000216901	ZNF603P	0	0	0	0	4.19	0	0	0	0	0	0	0	0	0	0	0	0	0	0	0	0	0	0	0	0	0	0	0	0	0	0	0	0	0
ENSG00000216906	AL355312.1	0	0	0	0	3.36	0	0.34	0	0	0	0	0	0	0	0	0	0	0	22.92	3.39	100.06	0	0	0	0	0	0	0	0	0	0	3.81	0	0
ENSG00000216915	GPR89P	0	0	0	0	0	0	0	0	0	0	0	0	0	0	0	0	0	0	0	0	2.1	0	0	0	0	0	0	0	0	0	0	0	0	0
ENSG00000216937	CCDC7	13.01	19.52	537.82	0.57	30.89	0	7.49	23.49	22.2	0	0	2.1	2.01	111.31	14.35	0	0	47.72	124.62	112.11	182.48	0	5	6.92	0	43.3	42.59	0	5.84	5.21	14.81	24.72	152.44	687.54
ENSG00000216977	RPL21P65	0	0.83	0	1.26	0	0	5.3	0	4.89	0	0	0.84	0	0	7.35	0	0	31.18	0	1.95	0.52	0	0	0	0	1.45	0.85	0	0	2.85	0	0.2	0	0
ENSG00000216990	HSPD1P10	0	0	0	0	0	0	0	0	0	0	0	0	0	0	0	0	0	0	0	0	0	0	0	0	0	0	0	0	0	0	1.53	0	0	0
ENSG00000217026	RPL10P1	0	0	0	0	0	0	0	0	0	0	0	0	0	0	0	0	0	0	0	0.5	0	0	0	0	0	0	0	0	0	0	0	0	0	0
ENSG00000217027	TPT1P4	0	0	0	0	0	0	0	0	0	0	0	0	0	0	0	0	0	0	0	0	0.17	0	0	0	0	0	0	0	0	0	0	0	0	0
ENSG00000217094	PPIAP31	0	0	0	0	0	0.27	0	0	0	0	0	0	0	0	0.54	0	0	0.32	0	0	0	0	0	0	0	0	0	0	0	0	0	0	0	0
ENSG00000217128	FNIP1	194.26	11.49	0	36.32	40.64	3.25	251	225.22	33.77	0	0	9.04	235.58	746.99	39.86	0	1888.63	91.56	314.14	33.83	34.09	8.39	25.29	10.66	6.64	101.26	23.11	0	17.79	29.49	24.49	298.58	27.84	442.23
ENSG00000217159	LARP1P1	0	0	0	0	0	0	4.67	0	0	0	0	0	3.92	0	0	0	0	0	0	0	0	0	0	0	0	0	0	0	0	0	0	1.52	0	0
ENSG00000217165	ANKRD18EP	0	0	0	0	0	0	0	0	0	0	0	0	0	0	0	0	0	0	0	0	0	0	0	0	0	0	0	0	0	0	0	0	0	0
ENSG00000217181	AL139039.2	0	0	0	0	0	0	0	0	0	0	0	0	0	0	0	0	0	0	0	0	0	0	0	0	0	0	0	0	0	0	0	1.24	0	0
ENSG00000217236	SP9	0	0	0	0	0	0	0	0	0	0	0	0	0	0	0	0	0	0	1.74	0	0	0	0	0	0	0	0	0	0	0	0	0	0	0
ENSG00000217239	AL136968.2	0	0	0	0	0	0	0	0	0	0	0	0	0	0	0	0	0	0	0	0	0	0	0	0	0	0	0	0	0	0	0	0	0	0
ENSG00000217241	CBX3P9	0	0	0	0	0	0	0	0	0	0	0	0	0	0	0	0	0	0	0	0	0.76	0	0	0	0	0	0	0	0	0	0	0	0	0
ENSG00000217325	PRELID1P1	0	0	0	0.33	0	0	0	0	0	0	0	0	0	0	0.17	0	0	0	0	0	0	0	0	0	0	0	0	0	0	0	0	0	0	0
ENSG00000217334	AL355615.1	0	0	0	0	0	0	0	0	0	0	0	0	0	0	0	0	0	0	0	0	1.24	0	0	0	8.8	0	0	0	0	0	0	0.12	0	0
ENSG00000217416	ISCA1P1	0	0.62	0	0	0	0	1.6	0.87	3.92	0	0	0	0	0	0	0	0	0	0	0	0	0	0.73	0	0	0.89	0	0	0	0.97	0	0	1.13	0
ENSG00000217442	SYCE3	0	0	0	0	0	0	0	0	0	0	0	0	0	0	0	0	0	0	0	0	0	0	0	0	0	0	0	0	0	0	0	0.6	0	0
ENSG00000217512	AL356776.1	2.45	0	0	0	1.09	0	1.3	0	0	0	0	0.97	0	0	0	0	0	0	0	0	0.85	0	0	0	0	0.77	0	0	0	0	0	0.77	0	0
ENSG00000217527	RPS16P5	0	0	0	0	9.87	0	0	0	0.83	0	0	0	0.48	0	0.2	0	0	18.03	0	0	0.75	0	2.87	0	0	4.89	0	0	0	1.93	0	5.62	0.45	0
ENSG00000217539	IQCB2P	0	0	0	0	0	0	0	0	0	0	0	0	0	0	0	0	0	0	0	0	0	0	0	0	0	0	0	0	0	0	0	0	0	0
ENSG00000217555	CKLF	25.31	13.27	0	6.1	14.15	0	11.31	16.52	7.29	0	0	0.85	1.55	26.81	5.14	545.59	0	41.25	34.09	2.78	47.72	0	117.79	0	0	20.79	325.2	0	5.47	9.81	1.34	41.95	3.36	9.02
ENSG00000217612	AL031119.1	0	0	0	0.34	3.89	0	2.17	0	5.57	0	0	0	0	0	0	0	0	0	3.41	0.48	0.6	0	0.56	0	0	0	0	0	4.57	0	0	0.67	0.61	0
ENSG00000217624	AL627402.1	0	0.17	0	0.28	121.26	0	1.03	0	87.55	0	0	0	0	4.48	2.84	0	0.41	19.55	7.03	0	6.12	0	1.33	0	0	4.98	14.3	0	0	0	6.36	4.33	4.56	0
ENSG00000217643	PTGES3P2	0	0	0	0	0	0	1.23	0	0	0	0	0	0	0	0	0	0	0	0	0	0.43	0	0	0	0	0	0	0	0	0	0	0	0	0
ENSG00000217648	AL136116.3	0	0	0	0.33	0.27	0	0	0	5.05	0	0	0.43	0	0	4.56	0	0	0	0	0.71	38.11	0	0.21	0	0	0	0	0	0	0	0	2.05	1.24	0
ENSG00000217653	PIMREGP3	0	0	0	0	0	0	0	0	0	0	0	0	0	0	0	0	0	9.74	0	0	0	0	0	0	0	0	0	0	0	0	0	0	0	0
ENSG00000217702	AC073263.1	0	0	0	0	0	0	0	0	0	0	0	0	0	0	0	0	0	0	0	0	0	0	0	0	0	0	0	0	0	0	0	1.11	0	0
ENSG00000217733	CCT7P1	3.4	0	0	0	0	0	1.4	0	0	0	0	0.13	0	0	0	0	0	0	0	0	4.87	0	0	0	0	0	0	0	0	0	0	25.02	0	0
ENSG00000217767	NDUFAB1P1	0	0.33	0	0	3.65	0	0	0.48	0.52	0	0	0	0	16.72	0	0	0	0.85	0	0	0.62	0	0	0	0	0.2	0	0	0	0	7.47	4.19	1.26	0
ENSG00000217783	LDHAL6FP	0	0	0	0	0	0	1.74	2.06	0	0	0	0.41	0.42	137.58	0.85	0	0	0	0	0	5.33	0	11.17	0	0	0	3.64	0	0	0.33	0	10.09	0.24	0
ENSG00000217801	AL390719.1	0	0	0	0	0	0	0	0	0	0	0	2.05	0	4.19	0	0	0	0	0	0.61	0.99	0	0	0	0	0	0	0	0	0	0	0	0	0
ENSG00000217862	H4C10P	0	0	0	0	0	0	0	0	0	0	0	0	0	0	0	0	0	5.47	0	0	0	0	0	0	0	0	0	0	0	0	0	0	0	0
ENSG00000217874	OR4F7P	0	0	0	0	0	0	0	0	0	0	0	0	0	0	0	0	0	0	0	0	0	0	1.9	0	0	0	0	0	0	0	0	0	0	0
ENSG00000217896	ZNF839P1	0	0	0	0	0	0	0	0	0	0	0	0	0	0	0	0	0	0	0	0	0	0	0	0	0	0	0	0	0	0	0.12	0	0	0
ENSG00000217929	CICP18	11.36	4.67	0	0	0.24	0	2.01	0	0	0	0	0	3.77	1.52	2.3	0	0	0	31.49	12.46	14.3	0	1.55	0	0	3.79	0	0	5.84	3.47	0	1.84	0	0
ENSG00000217930	PAM16	37.7	5.81	0	0	48.03	5.55	6.63	1.46	18.97	0	0	12.61	0.73	4.31	3.03	0	0	126.26	39.02	3.9	6.77	0	0	0	0	0	5.09	0	7.96	1.19	12.41	2.61	5.59	0
ENSG00000218014	KRT19P1	0	0	0	0	0	0	0	0	0	0	0	0	0	0	0	0	0	0.85	0	0	0	0	0	0	0	0	0	0	0	0	0	0	0	0
ENSG00000218018	RBM38-AS1	0	0	0	0	0.85	0	0	0	0	0	0	0	0	0	8.39	0	0	0	0	0	3.05	0	0	0	0	0	0	0	0	1.03	0	0.33	0.54	0
ENSG00000218020	THAP12P5	0	0	0	0	0	0	0	0	0	0	0	0	0	0	0	0	0	0	0	0	0	0	0	0	0	0	0.32	0	0	0.71	0	0	0	0
ENSG00000218027	AL512329.1	0	0	0	0	0	0	0	0	4.98	0	0	0	0	0	0	0	0	0	0	0	0	0	0	0	0	0	0	0	0	0	0	0	0	0
ENSG00000218048	AL121949.1	0	1.21	0	2.59	0	0	0	0	0	0	0	0	0	12.92	2.89	0	0	0	0	0	0	0	0	0	0	0	0	0	3.06	2.32	0	2.45	4.64	18.69
ENSG00000218052	ADAMTS7P4	0	0	0	24.25	10.34	0	0	0	0	0	0	0.94	0	0	3.28	0	0	0	0	1.34	0	0	0	0	0	0	0	0	0	0.56	0	6.85	8.92	0
ENSG00000218069	RSL24D1P1	0	0	0	0	0.26	0	0	0	0	0	0	0	0	0	0	0	0	0	0	0	0	0	0	0	0	0	0	0	0	0	0	0	0	4.83
ENSG00000218073	AL021407.3	0	0	0	0	0	0	0	0	0	0	0	0	0	0	0	0	0	0	0	0	0	0	0	0	0	0	0	0	0	0	0	0	0	0
ENSG00000218175	AC016739.1	0	0	0	0	0	0	0	0	0	0	0	0	0	0	0	0	0	0	0	0	0	0	0	0	0	0	0	0	0	0	0	0	0	0
ENSG00000218208	RPS27AP11	0	0	0	0	0	0	0	0	0	0	0	0	0	0	0	0	0	0	0	0	0	0	0	0	0	0	0	0	0	0	0	0	0	0
ENSG00000218213	FTH1P26	0	0	0	0	0	0	0	0	0	0	0	0	0	0	0	0	0	0	0	0	1.52	0	0	0	0	0	0	0	0	0	0	0	0	0
ENSG00000218226	TATDN2P2	0	0.8	0	0	9.97	0	0	0	0	0	0	0	0	0	0	0	0	0	0	0	0	0	0	0	0	0	0	0	0	0	0	0.25	0	0
ENSG00000218227	AC136632.1	0.11	0.54	0	0	0	0.17	0.82	0	0	0	0	0	62.54	0.57	0	0	0.07	0.56	0	0	0	0	0	0	0	0	0	0	0	0	0	0.36	0.17	0.43
ENSG00000218233	NEPNP	0	0	0	0	1.14	0	0	0	1.68	0	0	0	0	0	0	0	0	0	0	0	0	0	0	0	0	0	0	0	0	0	0	2.06	0	0
ENSG00000218265	RPS4XP7	0	0	0	0	2.76	0	0.19	0	0.8	0	0	0	0	0.85	0	0	0	0	0	10.03	3.9	0	0	0	0	0	0.41	0	87.55	0	0	2.4	0	0
ENSG00000218274	AL121949.2	0	0	0	0	0	0	0	0	0	0	0	0.97	0	0	0	0	0	0	0	0	0	0	0	0	0	0	0	0	0	2.01	0	0	0	0
ENSG00000218283	MORF4L1P1	0	0	0	0	0	0	17.32	0	0	0	0	0	0	0	0	0	0	0	0.41	0.7	0.5	0	0	0	0	0	0	0	0	0.12	0.17	0.43	0	0
ENSG00000218300	RPL22P14	0	0	0	0	0	0	0	0	0	0	0	0	0	0	0	0	0	0	0	0	0	0	0	0	0	0	0	0	0	0	0	0	0	0
ENSG00000218313	AL139274.1	0	0	0	0	0	0	0	0	0	0	0	0	0	0	0	0	0	0	0	0	0.82	0	0	0	0	0	0	0	0	0	0	0	0	0
ENSG00000218336	TENM3	0	4.2	0	0	19.89	0	1.62	21.3	4.46	0	0	0	0	48.5	67.2	0	0	25.02	12.8	2.61	2	0	12.87	0	0	0	2.79	0	6.86	3.25	0	4.39	3.06	0
ENSG00000218351	RPS3AP23	0	0	0	0	0	0	0	0	0	0	0	0	0	0	0	0	0	0	0	0	0	0	0	0	0	0	0	0	0	0	0	0	0	0
ENSG00000218357	LINC01644	0	0	0	0	0	0	5.33	0	0	0	0	0	0	0	0	0	0	0	0	0	1.73	0	6.5	0	0	0	0	0	0	58.9	0	0	0	0
ENSG00000218358	RAET1K	0	0	0	0	0	0	0	0	0	0	0	0	0	0	0	0	0	0	0	0	6.93	0	2.07	0	0	0	0	0	0	0	0	0	0.41	0
ENSG00000218416	AC110619.1	0	2.58	0	0.56	1.08	0	21.18	0	0.52	0	0	27.72	33.6	0	10.18	0	0	0	0	2.41	9.51	0	9.02	27.39	0	0	0	0	0	10.38	22.03	0	21.18	31.96
ENSG00000218418	AL591135.1	0	0	0	0	0	0	0	0	0	0	0	0	0	0	0	0	0	0	0.19	0	0.13	0	0	0	0	0	0	0	0	0	0	1.11	0	0
ENSG00000218424	NDUFS5P1	0	0	0	0	0	0	2.79	0	0	0	0	0	0	0	0	0	0	0	0	0	0	2.28	0	0	0	0	0	0	0	0	0	0	0	0
ENSG00000218426	AL590867.2	0	0	0	0	0	0	0	0	0	0	0	0	0	0	0.32	0	0	0	0	0	0	0	0	0	0	0	0	0	0	0	0	0	0	0
ENSG00000218490	FCF1P10	0	0	0	0	2.23	0	0	0	0	0	0	0	0	0	0	0	0	0	0	0	0	0	0	0	0	0	0	0	0	0	0	0	0	0
ENSG00000218510	LINC00339	24.25	62.03	0	2.12	988.09	0	19.96	5	1.87	0	0	4.1	2.9	30.73	13.31	0	0	0	18.9	10.4	20.22	0	8.41	2.06	1.38	11.24	1.67	0	12.17	33.45	8.77	18.05	13.57	5.51
ENSG00000218521	AL589655.1	0	0	0	0	0	0	0	0	0	0	0	0	0	0	0	0	0	0	0	0	0	0	0	0	0	0	0	0	0	0	0	0.24	0	0
ENSG00000218537	MIF-AS1	4.26	0	0	0	0	0	0	6.05	0.89	0	0	0	0	0	0	0	0	23.26	0	0	150.09	0	1.9	0	0	3.36	2.32	0	0	0.7	0	0	0.57	0
ENSG00000218565	AL592429.1	0	0	0	0	0	0	0.85	0	0	0	0	0	0	0	0.2	0	0	0	0	0	0	0	6.86	0	0	0.53	1.84	0	8.72	7.57	3.75	1.03	0.43	0
ENSG00000218586	AC006971.1	0	0	0	0	0	0	0	0	0	0	0	0	0	0	0	0	0	0	0	1.25	0	0	0	0	0	0	0	0	0	0	0	0	0	0
ENSG00000218596	AL162578.1	0	0	0	0	0	0	1.33	0	0	0	0	0	0	0	1.73	0	0	20.54	0	0	0.17	1.65	0	0	0	0	0	0	0	0.24	0	0	0	0
ENSG00000218631	AL117344.1	0	0	0	0	1.03	0	0	0	4.56	0	0	0.52	0	0	0	0	0	0	0	0	0	0	0	0	0	0	0	0	0	0	0	0	0	0
ENSG00000218632	RPL7P28	0	0	0	0	0	0	0	0	0	0	0	0	0	0	0	0	0	0	0	0.5	0	0	0	0	0	0	0	0	0	0	0	0	0	0
ENSG00000218676	BRD7P4	0	1.14	0	0	0	0	0	0	0	0	0	0	0	0	0	0	0	0	0	0	0	0	0	0	0	0	0	0	0	0	0	7.75	0	0
ENSG00000218682	AC064847.1	0	0.5	0	0	0	0	0	0	0	0	0	1.03	0	0	0	0	0	0	4.69	0	0.71	0	0	0	0	0	0	0	0	0.13	0	1.03	0	0
ENSG00000218689	RPL5P21	0	0	0	0	0	0	0	0	0	0	0	0	0	0	0	0	0	0	0	0.4	0	0	0	0	0	0	0	0	0	0	0	0	1.66	0
ENSG00000218690	H2AC10P	0	0	0	0	0	0	0	0	0	0	0	0	0	0	0	0	0	0	0	0	0.99	0	0	0	0	0	0	0	0	0	0	0	0	0
ENSG00000218730	AL117342.1	0	0	0	0	1.55	0	0	0	0	0	0	0	0	0	1.33	0	0	0	0	0	0	0	0	0	0	0	0	0	0	0	0	0	0	0
ENSG00000218739	CEBPZOS	105.97	9.37	0	5.86	95.45	24.86	61.04	48.77	6.65	0	0	1.9	11.37	84.43	52.4	229.23	0	83.92	46.9	152.44	498.86	0	14	562.84	0	7.6	12.01	0	0.56	11.36	27.87	63.91	18.16	40.44
ENSG00000218757	AL121952.1	0	0	0	0	0	0	0	0	0	0	0	0	0	0	0	0	0	0	0	0	0	0	0	0	0	0	0	0	0	0	0	0	0	0
ENSG00000218766	AL450338.1	0	20.79	0	2.27	0.85	0	0	0	0	0	0	0	0	1.66	0	0	0	0	0	0	1.84	0	0	0	0	0.52	0	0	0	0	0	0.65	0	0
ENSG00000218792	HSPD1P16	0	0	0	0	0	0	0	0	0	0	0	0	0	9.97	0	0	0	0	0	0	0	0	0	0	0	0	0	0	0	0	0	0	0	0
ENSG00000218819	TDRD15	0	0	0	0	0	0	0	0	0	0	0	1.52	0	0	0	0	0	0	0	0	0.42	0	0	0	0	0.2	0	0	0	0	0	0	0	0
ENSG00000218823	PAPOLB	0	0	0	0	0	0	0	0	0	0	0	0	0	0.57	0	0	0	0	0	1.23	0	0	1.51	0	0	0	0	0	0	0	0	0	0	0
ENSG00000218891	ZNF579	0	1.24	0	75.05	10.8	0	3.8	0.8	2.24	0	0	6.22	6.98	0	12.2	0	0	0	26.92	3.98	26.16	0	4.23	0	0	0	2.71	0	0	7.47	6.08	1.23	0.57	103.93
ENSG00000218996	ARL4AP5	0	2.46	0	0	1.26	0	0.19	0	0	0	0	0	0	0	0.86	0	0	0	22.82	0	1.95	0	1.65	0	114.33	2.58	0	0	0	0	0	3	0.2	0
ENSG00000219027	RPS3AP2	0	0	0	0	0	0	0	0	0	0	0	0	0	0	0	0	0	0	0	0	0	0	0	0	0	0	0	0	0	0	0	0.57	0	2.93
ENSG00000219039	AC005102.1	0	0	0	0	0	0	0	0	0	0	0	0	0	0	0	0	0	0	0	4.89	0	0	0	0	0	0	1.33	0	0	0	0	0	0	0
ENSG00000219073	CELA3B	0	0	0	0	1.8	0	0	0	0	0	0	0	0	0	1.33	0	0	0	0	0	0	0	0	0	0	0.76	0	0	0	0	0	20.79	0	0
ENSG00000219085	NPM1P37	16.6	11.87	0	0	9.37	13.92	1.86	5.51	4.31	0	0	0.24	1.03	8.22	1.9	0	0	0	46.75	1.56	12.34	0	69.29	5.17	1.24	5.52	25.02	0	1.19	1.2	0	26.85	0.77	39.75
ENSG00000219102	HNRNPA3P12	0	0	0	0	0	0	0	0	1.11	0	0	0	0	0	0	0	0	0	0	0	0	0	0	0	0	0	0	0	0	0	0	0	0	0
ENSG00000219133	AL592114.1	0.97	1.91	0	0	148.97	0	0.21	0	37.52	0	0	0.2	0.2	4.48	0	0	0	128.5	0.25	0.76	4.02	0	1.86	0	0	6.23	5.05	0	0	1.73	0	12.45	6.85	0
ENSG00000219159	AC011298.1	0	0	0	0	0	0	1.23	0	0	0	0	0	0	0	0	0	0	0	0	0	2.59	0	0	0	0	0	0	0	0	3.46	0	1.03	0	0
ENSG00000219200	RNASEK	47.22	35.07	0	16.57	15.7	33.65	25.52	33.63	37	0	0	35.46	5.25	41.68	95.07	0	0	18.23	109.42	5.93	329.13	0	13.22	0	0	10.8	7.37	0	2.41	48.11	17.55	69.26	22.82	48.19
ENSG00000219201	AC138392.1	0	0	0	0	0	0	0	0	0	0	0	0	0	0	0	0	0	0	0	0	0	0	0	5.39	0	0	0	0	0	1.73	0	0	0	0
ENSG00000219329	AL357515.1	0	0	0	0	0.83	0	0	0	0	0	0	0	0	0	0	0	0	0	0	0	0	0	0	0	0	0	0	0	0	0	0	0	0	0
ENSG00000219395	HSPA8P15	0	0.4	0	2.06	2.46	0	2.79	0	0	0	0	0	0	1.99	0	0	0	0	0	0.56	5.41	0	0	0	0	1.23	0.28	0	0	2.48	0	12.51	0.85	0
ENSG00000219409	AL590704.1	0	0	0	0	0	0	0	0	0	0	0	0	0	0	0	0	0	0	0	15.51	0	0	0	0	0	0	0	0	0	0	0	0	0	0
ENSG00000219433	BTBD10P2	0	0	0	0	3.34	0	0.69	0	0.28	0	0	0	0	87.55	0	0	0	0	0	0	1.23	0	8.38	0	0	0	0.33	0	0	0	0	5.89	0.48	0
ENSG00000219435	CATSPERZ	0	0	0	0	0	0	0.48	0	0.53	0	0	0	0	0	0	0	0	0	0	0	0	0	0	0	0	0	0	0	0	0	0	0	0	0
ENSG00000219438	TAFA5	0	0.52	0	0	5.59	0	3.05	0	0	0	0	0.99	0	2.52	0	0	0	0	17.86	0.76	26.76	0	2.95	0	0	0	2.58	0	0	0	0	0.71	4.2	0
ENSG00000219470	AL355802.1	0	2.45	0	0	13.46	0	0.34	3.46	0.33	0	0	5.57	0	2.78	7.82	0	0	0	7.23	0	100.06	0	0	0	0	0	2.32	0	0	0	0	6.86	0.38	0
ENSG00000219481	NBPF1	92.01	270.01	0	101.3	124.28	60.06	82.92	1119.03	1015.81	0	17.82	1263.26	28.15	147.8	133.33	0	0.56	376.84	566.79	169.73	581.75	23.36	455.9	94.1	47.38	36.06	107.68	31.16	1107.45	459.99	30.35	139.87	125.84	74.03
ENSG00000219507	FTH1P8	0	0	0	0	0	0	0	0	0	0	0	0	0	0	0	0	0	0	0.33	0	0	0	0	0	0	0	0	0	0	0	0	0	0	0
ENSG00000219529	AP000580.1	0	0	0	0	2.29	0	0	0	0	0	0	0	0	1.72	1.3	0	0	0	0	0.97	1.22	0	0	0	0	0	0	0	0	0	0	0.2	1.68	0
ENSG00000219545	UMAD1	18.56	22.42	0	2.66	18.6	35.03	11.72	24.9	25.1	0	0	3.12	16.45	20.06	180.15	0	0	36.07	2664.1	8.25	26.38	5.61	4.28	0	0	14.34	10.37	0	20.85	16.77	5.55	34.79	3.06	9.18
ENSG00000219553	AL031133.1	0	0	0	0	0	0	0	0	1.27	0	0	0	0	0	0	0	0	0	0	0.5	1.52	0	0	0	0	0	0	0	0	0	0	0.22	0	0
ENSG00000219559	AL512430.3	0	0	0	0	0	0	0	0	0	0	0	0	0	0	0	0	0	0	0	0	0	0	0	0	0	0	0	0	0	0	0	5.17	0	0
ENSG00000219565	ZNF259P1	0	0.5	0	0	0	0	0	0	0	0	0	0	0	0	0.54	0	0	0	0	1.23	0.57	0	0	0	0	25.02	0	0	2	0	0	2.32	1.23	0
ENSG00000219607	PPP1R3G	0	0	0	0	0	0	0	0	0	0	0	0.71	20.79	15.51	0	0	0	0	2.61	0.4	1.47	0	0	0	0	6.98	1	0	0	0	0	9.18	0.99	0
ENSG00000219608	HIGD1AP16	0	0	0	0	0	0	0	0	0	0	0	0	0	0	0	0	0	0	0	0	1.99	0	0	0	0	0	0	0	0	0.45	0	0	0	0
ENSG00000219626	FAM228B	0	1.2	0	4.48	18.07	0	13.69	4.19	9.8	0	0	3.64	0	48.34	9.61	0	0	8.47	41.34	12.97	8.37	0	25.86	0	0	4.69	4.94	0	45.04	20.68	4.34	37.77	412.75	16.49
ENSG00000219665	ZNF433-AS1	111.31	2.3	0	0	42.22	0.66	36.13	10.93	1.33	0	0	1	4.87	21.3	30.1	0	17.7	5.35	18.65	45.04	147.33	0	6.37	0	5.69	3.33	2	0	22.94	0	2.46	33.2	26.54	14.07
ENSG00000219682	AL133268.1	0	0	0	0	0	0	1.3	0	0	0	0	0	0	0	25.02	0	0	0	0	0	0.26	0	0	0	0	0	0	0	0	0	0	1.25	0	0
ENSG00000219700	PTCHD3P3	0	0	0	0	0	0	0	0	0	0	0	0	0	0	0	0	0	0	0	0	2.45	0	0	0	0	0	0	0	0	0	0	0	0	0
ENSG00000219712	AL357054.1	0	1.12	0	0	1.24	0	0	0	0.57	0	0	0	0	8.72	6.73	0	0	0	3.8	0	3.8	0	7.79	0	0	0	0	0	3.3	0.42	0	4.83	0	0
ENSG00000219747	AL133260.1	0	0	0	0	0	26.07	0	0	0	0	0	0	0	0	0	0	0	0	0	0	0	0	0	0	0	0	0	0	0	0	0	0	0	0
ENSG00000219755	AL137784.1	0	0	0	0	0	0	0.82	0	0	0	0	0	0	0	0	0	0	0	0	0	0	0	0	0	0	0	0	0	0	0	0	0	0	0
ENSG00000219770	VN1R11P	0	0	0	0	0	0	0	0	0.56	0	0	0	0	0	0	0	0	0	0	0	0	0	0	0	0	0	0	0	0	0	0	0	0	0
ENSG00000219776	RPL21P67	0	0	0	0	0	0	0	0	0	0	0	0	0	0	0	0	0	0	0	0	0	0	0	0	0	0	0	0	0	0	0	0	0	0
ENSG00000219814	RPL23AP47	0	0	0	0	0	0	0	0.56	0	0	0	0	0	0	0	0	0	0	0	0	0	0	0	0	0	0	0	0	0	5.02	0	0	0	0
ENSG00000219891	ZSCAN12P1	0	0	0	0	6.17	0	31.18	25.85	1.03	0	0	0	0	2.8	0.33	0	0	0	15.77	5.59	2.76	0	0	0	0	9.79	1.66	0	10.09	0.85	0	10.81	0.33	28.69
ENSG00000219902	RPL35P3	0	0	0	1.19	2.2	0	0	0	0	0	0	0	0	0	0	0	0	0	0	0	0.97	0	0	0	0	3.8	4.46	0	0	0	0	20.79	0	0
ENSG00000219928	AL161787.1	0	0	0	0	0	0	0	0	0	0	0	0	0	0	0	0	0	0	0	0	0	0.14	0	0	0	0	0	0	0	0	0	0	0	0
ENSG00000219932	RPL12P8	0	0	0	0	0	0	0	0	0	0.32	0	0	0	0	0	0	0.42	0	0	0	0	0	0	0	0	0	0.7	0	0	0	0	0	0	0
ENSG00000219951	AL391416.1	0	0	0	0	0	0	0	0	0	0	0	0	0	0	0	0	0	0	0	0	0	0	0	0	0	0	0	0	0	0	0	0	0	0
ENSG00000220008	LINGO3	0	0	0	0	0	0	0	0	0	0	0	0	0	0	0	0	0	0	0	0	0	0	0	0	0	0	0.17	0	0	0	0	0	0	0
ENSG00000220157	HNRNPA1P12	0	0	0	0	0	0	0	0	0	0	0	0	0	0.54	0	0	0	0	0	0	10.39	0	0	0	0	0	0	0	0	0	0	0	0	0
ENSG00000220161	LINC02076	0	0	0	0	0	0	0	0	0	0	0	0	0	0	0	0	0	0	0	0	0	0	0	0	0	2.01	0	0	0	0	0	0.33	0	0
ENSG00000220201	ZGLP1	18.51	0.14	0	0	1.45	0	87.55	0	0	0	0	0	2.06	6.56	7.05	0	0	0	7.65	4.97	1.6	0	9.61	42.35	0	0.97	1.89	0	0	0	0	17.84	0.65	4.69
ENSG00000220205	VAMP2	8.41	2.14	0	8.52	43.44	0	62.16	8.04	19.06	0	0	3.06	15.3	36.79	155.72	0	67.84	4.31	137.08	5.25	68.74	6.85	109.26	16.23	11.46	13.99	5.93	0	28.43	13.01	14	1650.99	12.23	28.51
ENSG00000220305	HNRNPH1P1	5.74	6.96	0	6.73	31.82	0	36.16	1.57	12.57	0	0	10.83	1.52	91.42	22.08	0	0	7.49	769.11	90.47	20.03	0	762.96	0	14.73	4.6	3.68	0	26.07	5.33	13.28	57.27	8.04	60.23
ENSG00000220323	H2BC19P	30.7	1.45	0	14.45	56.86	0	10.76	3.29	2.97	0	0	3.1	1.7	737.94	10.8	0	4.8	7.35	101.81	14.71	46.72	0	2.1	0	0	3.83	5.96	0	7.34	8.29	54.81	82.41	2.3	23.77
ENSG00000220378	KRT8P42	0	0	0	0	0	0	0	0	0	0	0	0	0	0	0	0	0	0	3.33	0	0	0	0	0	0	0	0	0	0	0	0	0.17	0	0
ENSG00000220392	FCF1P5	0	0	0	0	5.59	0	0	0	0	0	0	0	0	0	0	0	0	0	11.91	0	0	0	0	0	0	0	0	0	0	0	0	0	0.2	0
[truncated: 1,432,972 more chars]
