## Supplemental Tables 3-14 for "Clinically validated metatranscriptomic analysis of human and microbial components of FFPE tissue biopsies": Supplemental Table 4_ FFPE_human_gene_raw_readcount.xlsx (part 1 of 3)

### Sheet: Supplemental Table 4 FFPE_human
Supplemental Table 4: Raw read counts of human genes for FFPE samples
source_gene_id	human_gene_name	1CR126548359_1	1CR144326837_1	1CR146202551_1	1CR187860123_1	1CR194467489_1	1CR283240212_1	1CR306558571_1	1CR325175097_1	1CR339495095_1	1CR379328687_1	1CR418137322_1	1CR456689153_1	1CR494313431_1	1CR521886536_1	1CR551447280_1	1CR584970841_1	1CR602049414_1	1CR622169597_1	1CR632696635_1	1CR638789445_1	1CR641958301_1	1CR654353135_1	1CR673415648_1	1CR726213506_1	1CR746712212_1	1CR760286175_1	1CR767308396_1	1CR793497113_1	1CR813881396_1	1CR836223981_1	1CR839321958_1	1CR893352886_1	1CR931533799_1	1CR971046274_1
100996259	FAM106B	0	1	0	0	7	0	0	0	0	0	0	0	0	0	0	0	0	0	0	0	0	0	0	0	0	0	3	0	1	0	0	0	0	0
101928841	LOC101928841	0	0	0	0	0	0	0	0	0	0	0	0	0	0	0	0	0	0	43	0	0	0	28	0	0	0	0	0	0	0	0	0	0	0
107080644	CNPY3-GNMT	0	0	0	0	5	0	4	0	0	0	0	0	0	0	10	0	0	0	0	0	4	0	0	0	0	0	0	0	0	0	0	0	3	0
107303344	SETDB2-PHF11	188	8	0	4	63	0	47	34	13	0	0	3	0	37	0	0	0	162	8	72	163	0	17	0	0	0	0	0	31	0	0	17	0	4
107984974	LOC107984974	5	5	0	24	11	0	9	5	11	0	0	3	0	7	0	0	0	8	0	0	6	0	0	0	0	0	3	0	8	0	17	30	2	0
110354863	ZNF660-ZNF197	0	0	0	0	0	0	0	66	0	0	0	0	0	0	0	0	0	0	0	0	85	0	0	0	0	0	0	0	0	0	0	22	0	0
441155	LOC441155	0	0	0	0	0	0	0	0	0	0	0	0	0	0	0	0	0	0	0	0	0	0	0	0	0	0	0	0	0	0	0	1	0	0
445347	TARP	0	0	0	6	12	0	0	10	2	0	0	0	0	18	0	0	0	0	0	1	2	0	12	0	0	2	0	0	0	0	17	7	0	0
645177	LOC645177	0	4	0	0	0	0	0	4	7	0	0	0	0	12	0	0	0	0	0	3	1	0	0	0	0	0	0	0	0	0	0	0	0	0
85316	BAGE5	0	0	0	0	0	0	0	0	0	0	0	0	0	0	0	0	0	0	1	0	0	0	0	0	0	0	0	0	0	0	0	0	0	0
85317	BAGE4	0	0	0	0	0	0	0	1	0	0	0	0	0	0	0	0	0	0	0	0	0	0	0	0	0	0	0	0	0	0	0	0	0	0
ENSG00000000003	TSPAN6	209	221	0	176	256	152	573	81	212	0	4	115	91	298	305	719	0	389	460	174	1176	25	330	45	0	99	337	0	133	247	338	312	188	317
ENSG00000000005	TNMD	0	2	0	0	3	0	0	0	6	0	0	0	0	0	0	0	0	0	0	2	14	0	0	7	0	1	0	0	3	0	0	0	0	22
ENSG00000000419	DPM1	100	31	0	4	117	8	54	21	53	0	0	21	3	99	47	0	0	97	222	25	152	0	45	19	0	38	22	0	52	13	92	134	19	81
ENSG00000000457	SCYL3	25	51	0	22	255	17	181	89	56	0	0	21	34	124	120	0	184	100	685	96	294	7	89	13	0	114	46	0	50	45	141	258	117	141
ENSG00000000460	C1orf112	27	17	0	3	81	0	38	19	40	0	0	3	14	67	19	0	0	149	93	44	78	2	108	0	9	10	14	0	0	21	48	100	29	39
ENSG00000000938	FGR	0	2	0	0	44	0	8	0	0	0	0	2	0	0	15	0	0	0	0	6	21	0	0	0	0	2	5	0	0	2	0	28	1	0
ENSG00000000971	CFH	220	335	0	96	596	137	236	98	262	1	0	66	59	402	467	0	0	747	1378	407	824	2	348	87	135	303	175	0	331	274	180	684	327	1034
ENSG00000001036	FUCA2	182	114	0	47	194	35	232	91	111	0	0	55	48	167	166	531	5	457	487	94	378	0	166	52	7	118	75	0	55	100	94	277	112	112
ENSG00000001084	GCLC	275	147	0	94	323	42	249	70	203	0	0	29	27	372	142	0	184	681	819	121	493	0	128	29	62	122	86	0	141	50	221	424	99	450
ENSG00000001167	NFYA	246	154	0	161	451	167	333	140	167	0	0	99	64	436	284	0	0	479	847	211	735	2	250	19	51	101	218	0	154	110	324	524	135	297
ENSG00000001460	STPG1	3	7	0	9	67	0	16	48	32	0	0	5	17	87	20	0	0	0	49	13	46	0	30	0	0	25	17	0	27	18	85	59	17	60
ENSG00000001461	NIPAL3	365	157	0	86	549	90	391	249	236	0	56	70	126	402	266	0	1125	332	1272	226	649	37	219	115	103	213	184	0	265	217	248	664	160	381
ENSG00000001497	LAS1L	92	88	0	29	215	47	251	78	96	0	0	20	79	137	117	0	0	218	284	115	333	59	111	18	9	70	127	0	62	213	131	269	118	366
ENSG00000001561	ENPP4	129	19	0	9	164	38	99	59	34	0	0	16	10	107	58	0	3	44	204	35	205	0	11	4	34	69	34	0	56	14	44	192	21	157
ENSG00000001617	SEMA3F	131	41	0	3	20	33	138	11	4	0	0	49	40	8	34	0	0	0	76	34	85	24	116	0	0	12	62	0	4	98	0	30	40	110
ENSG00000001626	CFTR	2917	963	16	530	2561	894	2387	924	1088	98	5	544	424	2212	1914	19	1185	2972	4109	1578	3752	43	1082	124	468	600	732	1	1021	996	2419	3049	991	2636
ENSG00000001629	ANKIB1	274	97	0	70	462	40	248	93	164	1	0	61	70	355	265	0	1292	339	1190	176	664	13	118	68	1	147	148	0	143	87	300	516	118	392
ENSG00000001630	CYP51A1	301	181	46	48	1000	6	275	298	354	0	0	54	27	829	303	0	1195	623	1731	152	961	0	194	55	22	412	173	0	177	48	368	1183	271	666
ENSG00000001631	KRIT1	178	73	0	27	450	82	272	140	118	0	2	33	31	400	245	0	424	296	1220	156	626	3	71	11	66	86	158	0	95	55	354	484	144	391
ENSG00000002016	RAD52	46	45	0	36	123	0	98	37	45	0	28	25	7	75	57	0	0	80	395	32	121	25	93	27	31	19	29	0	59	56	47	181	57	81
ENSG00000002079	MYH16	0	0	0	0	0	0	0	0	0	0	0	0	0	0	0	0	0	0	0	1	7	0	0	0	0	0	0	0	0	0	0	0	2	0
ENSG00000002330	BAD	0	14	0	65	67	0	28	34	24	0	0	32	5	83	61	0	546	10	207	50	84	23	54	0	0	32	10	0	0	91	0	66	35	37
ENSG00000002549	LAP3	222	50	0	43	356	8	278	63	108	0	1	91	68	193	136	0	14	198	416	116	477	1	173	43	0	90	110	0	126	181	0	445	87	198
ENSG00000002586	CD99	104	172	0	46	425	27	432	87	125	0	0	127	93	308	320	0	484	470	661	213	675	29	161	82	167	204	189	0	158	223	236	553	191	201
ENSG00000002587	HS3ST1	85	17	0	8	49	0	22	13	5	0	0	0	1	31	23	0	8	71	133	8	50	0	12	0	41	21	10	0	5	17	59	65	16	27
ENSG00000002726	AOC1	498	289	0	431	726	111	624	243	278	0	0	182	228	715	532	833	53	837	1438	309	778	51	491	489	246	350	215	0	581	788	373	913	280	201
ENSG00000002745	WNT16	0	0	0	0	0	0	0	0	0	0	0	0	0	0	0	0	0	0	0	0	1	0	0	0	0	0	0	0	0	9	0	0	0	0
ENSG00000002746	HECW1	0	0	0	12	2	0	10	0	9	0	0	2	0	22	1	0	0	0	0	19	16	0	0	0	0	5	7	0	0	17	0	13	3	22
ENSG00000002822	MAD1L1	259	173	0	123	410	218	360	97	188	0	0	133	99	309	316	0	1229	662	1476	277	437	197	505	274	203	160	185	0	205	606	254	430	134	192
ENSG00000002834	LASP1	1180	884	0	903	2791	958	1247	1018	1132	348	42	472	384	2127	1397	1516	2104	2992	6574	857	2415	183	1495	806	572	996	592	0	1171	1356	1059	2998	706	717
ENSG00000002919	SNX11	54	9	0	18	23	10	36	22	25	0	0	10	0	15	23	0	0	12	85	1	50	0	22	25	0	11	14	0	0	12	20	43	2	22
ENSG00000002933	TMEM176A	284	55	0	47	119	38	106	45	47	501	0	42	30	37	180	818	1	87	452	45	197	25	120	0	0	33	60	0	72	90	58	181	58	66
ENSG00000003056	M6PR	264	158	0	61	363	54	304	150	158	0	0	93	71	251	257	589	5	704	471	134	458	23	313	0	39	136	141	0	150	165	257	418	162	203
ENSG00000003096	KLHL13	0	16	0	11	4	71	30	25	10	0	0	0	3	44	5	0	0	34	24	16	24	11	44	0	0	8	12	0	0	65	30	22	21	39
ENSG00000003137	CYP26B1	0	0	0	0	17	0	0	7	6	0	0	0	0	8	2	0	0	0	0	5	13	0	10	0	0	0	0	0	42	0	0	18	11	0
ENSG00000003147	ICA1	656	172	278	51	498	146	578	194	225	95	28	143	147	558	309	0	577	719	1962	298	1186	107	312	37	82	219	315	0	227	157	368	558	237	537
ENSG00000003249	DBNDD1	55	0	0	0	10	0	6	6	1	0	0	0	0	7	0	0	0	0	0	0	30	0	0	0	0	6	1	0	0	15	0	17	5	0
ENSG00000003393	ALS2	129	45	0	38	227	117	114	82	67	0	0	25	9	133	155	0	11	256	577	99	325	7	37	89	3	61	63	0	81	71	91	229	59	16
ENSG00000003400	CASP10	260	97	0	76	323	0	356	152	138	503	0	60	47	204	186	0	580	197	1064	86	414	1	64	85	0	123	65	0	97	136	366	445	65	186
ENSG00000003402	CFLAR	1011	773	97	661	2904	427	1529	860	1121	0	1	436	283	1922	1456	0	3491	2440	5940	860	3406	79	1015	413	263	768	720	172	939	834	1379	3277	728	1564
ENSG00000003436	TFPI	95	93	0	42	399	112	100	96	100	0	0	20	13	191	175	0	0	223	1045	131	335	6	46	68	0	59	30	0	89	42	270	442	80	249
ENSG00000003509	NDUFAF7	0	58	0	19	107	19	76	20	47	0	0	23	23	130	48	0	0	30	348	32	180	7	18	33	42	56	52	0	57	18	48	173	43	47
ENSG00000003756	RBM5	1692	836	89	579	2225	840	1773	739	793	93	0	442	544	1550	1527	0	991	2338	5540	1268	2688	118	1141	724	408	635	760	527	1061	1089	1189	2271	795	2038
ENSG00000003987	MTMR7	0	0	0	0	0	0	0	0	3	0	0	0	0	0	0	0	0	0	1	0	3	0	0	0	0	0	0	0	0	0	0	0	1	0
ENSG00000003989	SLC7A2	24	13	0	19	25	0	42	9	10	0	0	4	5	3	36	0	0	67	70	22	36	0	47	0	0	6	10	0	26	7	0	48	27	0
ENSG00000004059	ARF5	46	12	0	29	129	42	65	86	44	0	0	26	8	116	64	0	520	89	121	14	119	23	40	0	23	43	16	0	33	65	33	105	51	24
ENSG00000004139	SARM1	66	32	0	4	174	74	85	54	36	0	0	55	18	76	136	0	0	44	262	49	196	0	86	119	44	73	55	0	14	188	82	190	61	55
ENSG00000004142	POLDIP2	281	71	0	86	232	85	228	57	106	0	0	72	41	206	163	0	386	300	462	145	305	1	168	42	58	65	63	0	92	226	176	257	129	164
ENSG00000004399	PLXND1	68	149	0	90	269	0	224	91	77	478	104	125	68	144	201	0	348	449	913	167	415	22	309	198	176	99	103	0	167	471	212	303	125	66
ENSG00000004455	AK2	537	240	0	111	763	113	534	201	289	593	4	116	108	820	383	0	1067	785	1375	274	915	43	465	387	168	256	186	0	185	234	482	910	241	572
ENSG00000004468	CD38	53	10	0	20	191	32	115	51	27	0	0	25	17	88	34	0	0	82	340	39	70	14	29	0	53	35	24	0	27	20	52	267	16	50
ENSG00000004478	FKBP4	1194	379	0	303	835	486	563	341	446	7	46	201	129	883	639	0	1685	677	1483	512	1654	99	1055	136	156	354	464	39	457	1152	321	963	620	604
ENSG00000004487	KDM1A	468	146	0	153	437	129	446	91	132	0	0	129	107	361	314	0	98	541	862	287	878	15	291	0	42	136	238	0	196	245	385	613	201	403
ENSG00000004534	RBM6	1114	671	278	352	1903	465	1145	497	626	0	20	238	219	1254	984	71	871	1193	5820	1028	2021	36	615	227	359	577	570	0	563	551	993	2204	456	1489
ENSG00000004660	CAMKK1	159	35	15	9	77	24	38	11	14	0	0	22	2	77	96	0	0	136	161	61	112	36	72	0	4	33	55	0	71	49	43	71	29	0
ENSG00000004700	RECQL	78	42	0	2	263	19	105	34	87	0	0	13	4	120	53	0	225	178	762	49	245	0	44	1	0	47	39	0	30	5	66	280	58	46
ENSG00000004766	VPS50	99	60	0	10	167	51	79	63	83	0	0	35	15	176	69	0	0	106	428	85	285	4	55	48	0	47	51	0	68	21	102	301	63	279
ENSG00000004776	HSPB6	0	9	0	0	0	55	5	1	0	0	0	0	4	0	18	0	0	0	49	3	1	0	12	0	0	1	0	0	0	4	0	5	22	0
ENSG00000004777	ARHGAP33	0	12	0	0	8	0	30	0	18	0	0	4	0	19	11	0	0	0	174	6	13	0	18	0	0	5	6	0	21	11	0	9	8	28
ENSG00000004779	NDUFAB1	116	44	0	1	147	28	102	38	67	0	0	13	18	100	79	0	261	181	253	48	226	0	101	0	0	50	49	0	64	82	79	187	47	115
ENSG00000004799	PDK4	165	83	0	84	473	1	68	123	235	134	0	12	12	574	109	0	0	251	555	69	264	0	58	1	34	105	41	0	95	36	179	609	56	234
ENSG00000004838	ZMYND10	0	0	0	0	0	0	0	8	0	0	0	0	0	0	0	0	0	0	0	0	0	0	0	0	0	0	0	0	0	0	0	1	4	0
ENSG00000004846	ABCB5	0	0	0	0	0	0	0	0	0	0	0	0	0	0	6	0	0	0	0	0	1	0	0	0	0	0	0	0	0	1	0	2	0	0
ENSG00000004848	ARX	0	0	0	0	6	0	0	0	3	0	0	0	0	0	0	0	0	0	59	0	1	0	0	0	0	6	0	0	0	0	0	3	0	0
ENSG00000004864	SLC25A13	131	51	0	31	195	45	105	82	92	0	0	27	25	261	120	0	53	173	309	37	267	1	62	1	1	79	31	0	77	51	156	282	73	113
ENSG00000004866	ST7	29	36	0	1	82	105	47	1	26	0	0	16	10	44	38	0	0	85	352	26	118	0	20	0	17	15	30	0	12	21	4	94	19	38
ENSG00000004897	CDC27	254	56	0	47	450	231	152	121	135	0	0	42	14	293	177	0	999	230	614	115	455	0	88	55	0	115	50	0	125	50	158	526	90	537
ENSG00000004939	SLC4A1	0	0	0	0	9	0	0	0	0	0	0	0	0	0	10	0	0	0	0	0	0	0	0	0	0	0	0	0	0	0	0	0	5	0
ENSG00000004948	CALCR	0	0	0	0	0	0	0	0	0	0	0	0	0	0	0	0	0	0	0	0	0	0	0	0	0	2	0	0	0	0	0	0	0	0
ENSG00000004961	HCCS	75	48	0	17	188	63	90	53	84	0	0	34	9	133	85	0	524	100	204	38	188	6	39	159	32	39	55	0	56	44	119	198	28	163
ENSG00000004975	DVL2	50	26	130	28	110	0	122	17	15	0	0	17	24	36	37	0	350	140	225	37	114	0	53	0	0	22	26	0	15	63	67	87	28	62
ENSG00000005001	PRSS22	0	0	0	0	6	0	16	13	0	0	0	0	14	13	1	0	0	0	60	0	3	0	16	0	0	7	7	0	0	0	0	19	8	0
ENSG00000005007	UPF1	350	228	0	203	607	379	556	245	260	0	0	157	158	460	313	0	586	685	1634	259	909	46	528	69	178	186	320	0	297	547	389	702	228	245
ENSG00000005020	SKAP2	268	114	0	118	586	51	147	149	218	606	0	33	19	387	265	0	0	396	941	180	695	8	122	69	34	170	135	0	126	59	272	593	128	445
ENSG00000005022	SLC25A5	647	354	0	255	1281	225	663	406	470	0	0	189	134	1023	619	0	836	1377	1226	371	1255	30	487	550	253	325	358	0	547	517	330	1516	301	680
ENSG00000005059	MCUB	174	14	0	2	152	0	38	42	16	0	1	7	1	56	6	0	247	29	73	24	90	0	18	0	0	27	28	0	8	10	128	109	30	89
ENSG00000005073	HOXA11	62	5	0	13	4	8	9	15	5	232	0	10	3	26	8	0	0	46	66	7	64	2	0	0	0	11	25	0	6	12	0	17	0	28
ENSG00000005075	POLR2J	164	107	0	109	468	263	260	164	102	0	0	118	111	83	314	3	880	1	374	87	464	12	248	37	0	72	133	0	146	271	235	490	168	71
ENSG00000005100	DHX33	138	27	0	34	138	0	115	13	54	0	0	20	34	132	62	0	180	261	337	71	222	0	82	47	13	48	61	0	25	77	93	145	26	73
ENSG00000005102	MEOX1	0	0	0	0	18	0	2	0	2	0	0	0	1	0	0	0	0	9	18	5	5	0	0	0	0	0	0	0	0	12	0	23	9	0
ENSG00000005108	THSD7A	33	14	0	16	55	0	8	4	10	0	0	1	19	26	6	0	0	40	94	16	124	2	13	0	66	8	26	0	0	23	4	15	24	50
ENSG00000005156	LIG3	356	166	0	76	414	37	375	123	215	0	3	111	42	290	307	0	8	535	1028	196	695	12	338	214	28	90	100	0	183	260	209	492	176	318
ENSG00000005175	RPAP3	336	41	49	20	246	13	156	70	74	0	0	18	17	222	125	0	0	116	432	150	401	0	70	2	32	58	85	0	59	42	235	366	74	60
ENSG00000005187	ACSM3	39	50	0	51	127	39	111	59	82	2	0	9	7	138	111	0	625	173	173	123	488	0	49	12	11	57	80	0	64	38	162	194	36	182
ENSG00000005189	REXO5	0	1	70	0	22	0	11	0	9	0	0	11	3	29	9	0	0	44	0	0	36	0	20	0	0	7	8	0	0	29	0	7	16	36
ENSG00000005194	CIAPIN1	39	24	0	14	88	104	100	11	48	0	0	14	15	62	65	0	0	214	140	15	93	0	20	0	0	14	24	0	57	63	0	79	30	46
ENSG00000005206	SPPL2B	169	132	0	72	222	512	340	64	88	0	0	69	108	230	277	0	0	214	938	66	239	163	176	215	146	97	130	0	96	320	96	263	70	321
ENSG00000005238	FAM214B	2	50	0	30	106	0	28	57	42	0	0	9	27	67	79	0	0	187	391	45	35	0	14	0	0	63	14	0	21	53	11	140	33	22
ENSG00000005243	COPZ2	0	9	0	0	26	0	4	0	1	0	0	19	0	0	10	0	0	57	75	4	3	0	7	0	0	2	0	0	5	0	0	9	1	43
ENSG00000005249	PRKAR2B	93	51	0	21	191	17	47	39	65	0	0	8	14	147	110	0	0	310	115	57	102	0	55	33	0	71	20	0	46	61	46	205	62	139
ENSG00000005302	MSL3	178	93	0	23	311	87	203	68	76	0	0	37	61	177	125	0	0	55	452	103	335	0	67	1	26	85	64	0	100	122	94	318	54	311
ENSG00000005339	CREBBP	1207	686	0	678	1702	320	1240	558	617	1	77	466	287	1182	1154	229	587	1369	3649	747	2123	139	1212	559	328	495	727	119	927	1503	942	1791	632	1052
ENSG00000005379	TSPOAP1	49	68	97	3	238	0	216	47	36	0	0	23	67	67	170	0	0	130	529	67	181	0	208	53	0	68	66	0	118	204	155	259	117	55
ENSG00000005421	PON1	0	0	0	0	0	0	0	2	0	0	0	0	0	0	0	0	0	0	0	0	0	0	0	0	0	4	0	0	0	0	0	0	0	0
ENSG00000005436	GCFC2	125	31	0	42	99	48	74	17	46	0	0	9	3	48	52	0	423	39	197	48	190	6	55	0	0	33	21	0	66	32	143	134	47	115
ENSG00000005448	WDR54	0	8	0	0	19	0	17	16	12	0	0	0	0	0	9	0	0	0	137	2	16	0	36	0	0	10	0	0	0	0	0	24	18	0
ENSG00000005469	CROT	28	25	0	40	240	0	110	116	79	0	9	15	8	242	65	0	0	42	287	67	259	7	3	0	49	67	54	0	51	6	144	238	23	143
ENSG00000005471	ABCB4	0	12	0	11	79	1	25	0	11	0	0	2	2	10	22	0	0	81	20	15	42	0	27	2	19	21	8	0	0	33	19	71	6	53
ENSG00000005483	KMT2E	1385	764	11	452	3106	584	1513	886	979	589	14	360	275	2102	1360	767	2049	2133	5123	1198	3409	108	783	616	293	796	896	660	974	660	1939	3196	798	1651
ENSG00000005486	RHBDD2	68	20	0	14	84	0	32	56	19	0	0	10	16	56	36	0	0	0	88	17	94	0	101	0	0	11	17	0	94	42	0	58	33	24
ENSG00000005513	SOX8	0	0	0	0	8	0	0	0	2	0	0	7	9	0	2	0	0	0	19	0	0	0	0	0	0	2	0	0	0	0	0	14	8	0
ENSG00000005700	IBTK	875	227	0	88	1410	23	404	335	482	116	0	74	59	1093	401	0	0	847	3133	327	1181	0	272	159	85	558	218	132	370	146	680	1466	240	560
ENSG00000005801	ZNF195	94	57	0	31	227	98	139	75	81	0	0	14	31	314	88	0	672	107	807	65	357	0	102	150	45	74	60	0	79	40	122	265	75	353
ENSG00000005810	MYCBP2	1544	575	297	264	2436	424	1077	500	634	346	6	322	271	1287	1078	0	1881	1182	4189	728	2325	56	800	150	272	557	482	0	626	651	1140	2679	680	1424
ENSG00000005812	FBXL3	181	78	0	34	457	0	161	151	149	0	0	36	23	378	153	0	113	234	758	75	373	0	91	1	0	126	60	0	108	68	271	531	67	320
ENSG00000005844	ITGAL	0	117	0	59	451	18	166	155	84	81	0	60	37	226	152	0	442	121	619	150	185	0	280	228	144	105	44	0	132	354	83	554	173	148
ENSG00000005882	PDK2	162	121	0	88	166	42	116	98	58	0	0	60	62	146	106	0	0	153	368	116	390	2	122	8	84	35	112	0	67	135	62	181	110	157
ENSG00000005884	ITGA3	331	264	254	289	901	366	483	315	267	23	0	154	118	590	439	0	332	1042	3080	269	664	155	620	338	409	437	173	0	504	509	351	1075	232	207
ENSG00000005889	ZFX	479	131	0	106	454	68	257	176	259	0	37	49	39	549	298	653	0	709	1516	298	591	8	287	55	119	141	103	0	258	231	215	552	211	662
ENSG00000005893	LAMP2	402	100	0	32	354	46	227	135	174	0	0	46	29	288	177	0	313	245	392	113	470	0	71	1	97	103	105	0	110	99	299	471	109	410
ENSG00000005961	ITGA2B	0	0	0	0	0	0	0	0	0	0	0	2	0	0	0	0	0	0	0	0	8	0	0	0	0	0	0	0	0	0	0	2	0	0
ENSG00000005981	ASB4	0	12	0	0	0	0	0	2	0	0	0	1	0	0	0	0	0	0	0	5	3	0	0	0	0	0	6	0	0	0	0	1	0	0
ENSG00000006007	GDE1	285	172	0	76	780	27	420	283	279	0	0	72	43	483	319	0	301	596	922	169	832	2	226	67	115	185	170	0	217	97	282	852	145	410
ENSG00000006015	REX1BD	84	52	0	15	93	0	64	8	24	0	0	23	19	109	68	0	0	157	164	21	95	19	128	84	0	36	17	0	0	109	0	81	22	0
ENSG00000006016	CRLF1	0	0	0	0	0	0	0	0	0	0	0	0	0	0	0	0	0	0	0	5	0	0	0	0	0	0	0	0	0	0	0	0	0	0
ENSG00000006025	OSBPL7	156	94	95	73	296	44	175	112	169	0	0	77	55	173	165	0	739	379	1124	145	263	15	175	70	68	92	53	0	165	180	164	301	70	21
ENSG00000006042	TMEM98	83	67	0	56	178	232	119	51	62	0	0	45	19	180	129	0	0	247	294	107	305	23	122	103	73	64	72	0	79	48	172	208	125	181
ENSG00000006047	YBX2	101	46	0	53	180	0	119	34	60	0	0	22	14	99	71	1367	0	160	488	40	91	30	26	71	0	59	31	540	64	38	37	127	43	84
ENSG00000006062	MAP3K14	128	72	0	67	210	11	153	47	68	0	0	40	39	105	118	0	0	180	541	131	213	27	180	121	0	58	40	0	61	168	93	229	67	55
ENSG00000006071	ABCC8	0	1	0	0	0	0	0	11	0	0	0	3	2	21	0	0	0	0	55	0	1	0	13	0	0	0	0	0	0	0	0	9	0	0
ENSG00000006118	TMEM132A	0	0	0	2	6	0	49	0	0	0	0	18	17	25	0	0	0	65	67	1	43	0	24	89	0	1	18	0	30	19	0	45	17	0
ENSG00000006125	AP2B1	983	447	0	326	1633	439	1272	434	654	271	0	343	222	1337	860	1245	2061	1471	2821	760	2372	45	939	397	160	500	602	0	355	723	943	1853	626	1077
ENSG00000006194	ZNF263	78	85	0	123	291	69	222	90	68	0	0	49	23	148	98	0	1169	256	606	115	322	37	182	14	99	88	70	0	91	171	95	312	74	234
ENSG00000006210	CX3CL1	0	11	0	6	18	0	47	0	22	0	0	11	3	22	23	0	0	0	72	25	63	0	47	0	0	18	20	0	0	27	36	25	17	33
ENSG00000006282	SPATA20	387	90	0	92	249	93	217	103	65	520	0	72	68	130	223	0	0	302	760	105	360	90	183	206	90	77	100	0	157	223	0	268	80	204
ENSG00000006283	CACNA1G	0	8	0	0	0	0	8	0	0	0	0	0	0	0	0	0	0	0	0	0	0	0	7	0	0	0	0	0	0	0	0	0	3	0
ENSG00000006327	TNFRSF12A	84	5	0	29	33	0	8	20	16	0	0	8	9	29	22	0	2	87	82	3	60	0	37	0	0	0	5	0	22	1	25	54	22	0
ENSG00000006377	DLX6	0	0	0	0	0	0	0	0	0	0	0	0	0	0	0	0	0	0	0	0	12	0	0	0	0	0	4	0	0	0	0	0	0	0
ENSG00000006432	MAP3K9	284	42	0	33	187	0	93	24	75	0	0	20	43	141	95	48	206	252	615	98	210	26	112	54	0	40	75	0	139	54	139	164	76	111
ENSG00000006451	RALA	486	166	0	85	656	58	212	185	260	0	0	59	36	597	244	0	137	426	1302	235	634	0	130	79	0	221	146	0	144	86	393	710	158	372
ENSG00000006453	BAIAP2L1	512	140	0	153	1026	145	527	310	361	0	0	125	86	625	331	0	666	1082	2865	325	1212	27	332	20	69	463	287	1330	358	267	435	1148	169	542
ENSG00000006459	KDM7A	717	331	112	172	983	174	723	356	529	70	0	184	122	850	580	0	897	930	2528	540	2056	25	334	150	221	347	487	0	392	199	751	1246	209	1000
ENSG00000006468	ETV1	57	2	0	3	24	0	15	5	13	0	0	0	1	42	8	0	0	0	141	5	26	0	19	0	0	31	12	0	0	10	21	38	13	16
ENSG00000006530	AGK	51	50	0	25	109	28	91	56	38	0	0	23	24	95	111	0	388	151	416	84	247	5	56	0	82	32	29	0	29	74	80	155	35	57
ENSG00000006534	ALDH3B1	332	18	0	47	150	54	46	29	79	0	0	27	26	91	22	0	481	199	741	34	127	25	16	150	0	76	35	0	47	46	0	143	13	57
ENSG00000006555	TTC22	69	105	0	119	297	11	169	150	104	0	0	59	33	137	190	0	0	183	1125	71	205	30	202	64	3	84	55	0	110	189	66	271	54	169
ENSG00000006576	PHTF2	177	28	0	19	168	49	62	12	64	0	0	2	3	108	61	0	0	24	235	59	183	6	50	0	67	48	22	0	52	15	36	212	58	117
ENSG00000006606	CCL26	0	0	0	0	0	0	0	0	0	0	0	0	0	0	0	0	0	0	0	0	0	0	0	0	0	0	0	0	0	0	0	4	0	0
ENSG00000006607	FARP2	650	289	104	205	976	212	609	298	399	0	20	153	91	942	495	859	933	1191	2225	410	1722	71	316	299	141	412	335	0	494	197	637	1240	332	725
ENSG00000006611	USH1C	906	380	0	359	932	652	639	358	500	404	0	251	224	749	684	0	2603	1105	2153	549	1112	157	498	193	150	490	466	897	560	639	306	907	310	611
ENSG00000006625	GGCT	193	57	0	15	415	60	187	54	131	0	3	15	9	317	129	3	15	93	476	88	398	0	151	19	1	111	84	0	59	54	160	432	134	321
ENSG00000006634	DBF4	93	27	0	25	136	6	74	29	44	0	0	15	9	122	83	0	0	135	291	34	245	0	24	0	0	27	33	0	16	12	30	155	47	159
ENSG00000006638	TBXA2R	0	0	0	0	2	0	3	0	0	0	0	0	0	0	4	0	0	0	0	0	0	0	0	0	0	3	0	0	0	11	0	0	5	55
ENSG00000006652	IFRD1	244	49	41	24	247	41	89	58	69	0	0	23	13	190	88	0	217	371	885	73	317	5	68	3	0	56	55	0	75	68	86	248	44	220
ENSG00000006695	COX10	100	24	0	20	128	0	168	47	58	0	0	32	34	142	129	0	446	323	323	91	209	14	72	0	57	19	22	0	63	50	109	162	53	215
ENSG00000006704	GTF2IRD1	130	65	0	26	136	127	150	45	37	0	61	47	30	154	121	0	410	166	627	72	301	72	75	119	19	54	62	0	86	115	181	127	45	48
ENSG00000006712	PAF1	412	187	0	91	334	143	319	55	126	0	0	116	92	324	215	0	0	32	759	226	333	62	272	101	27	144	182	0	171	310	89	321	156	314
ENSG00000006715	VPS41	518	258	111	116	956	99	591	242	256	0	64	101	123	541	372	0	0	825	1250	303	940	3	310	114	17	280	232	383	255	100	500	1010	176	423
ENSG00000006740	ARHGAP44	202	209	0	174	350	250	379	121	237	0	26	103	141	311	385	2393	785	439	399	247	659	124	337	81	220	101	190	0	179	369	215	503	145	510
ENSG00000006744	ELAC2	183	206	67	77	490	119	516	133	194	601	0	155	201	266	207	0	1702	787	1126	168	743	15	400	211	99	155	235	0	188	381	240	610	227	148
ENSG00000006747	SCIN	199	233	0	122	1045	149	190	379	440	0	59	77	30	971	471	0	0	887	1727	295	396	13	137	126	143	290	122	0	350	92	216	1340	116	379
ENSG00000006756	ARSD	361	156	0	173	291	175	422	95	210	2	0	113	90	591	302	0	1048	790	880	470	746	68	303	196	226	112	221	0	410	243	221	408	111	584
ENSG00000006757	PNPLA4	18	24	0	41	28	0	9	0	30	0	0	19	8	77	19	0	0	50	76	59	29	0	21	0	0	15	9	0	0	1	48	71	14	31
ENSG00000006788	MYH13	27	0	0	0	0	0	13	0	0	0	0	0	0	0	6	0	0	0	0	3	29	0	0	0	0	2	16	0	0	17	0	0	0	0
ENSG00000006831	ADIPOR2	419	165	85	109	579	281	206	107	194	295	16	70	40	441	400	0	196	631	921	235	533	8	256	70	95	182	161	0	65	192	178	645	135	178
ENSG00000006837	CDKL3	0	2	0	0	0	0	2	0	0	0	0	0	0	7	0	0	0	0	0	0	6	0	0	0	0	4	0	0	0	0	0	6	1	8
ENSG00000007038	PRSS21	0	0	0	0	0	0	0	0	0	0	0	0	0	0	0	0	0	0	0	0	0	0	0	0	0	0	0	0	0	0	0	8	0	0
ENSG00000007047	MARK4	124	37	0	30	110	42	81	82	17	0	0	28	56	150	66	0	0	57	229	62	166	13	15	37	35	32	73	0	37	22	23	113	54	53
ENSG00000007062	PROM1	1107	147	0	128	1347	32	348	361	502	158	27	66	64	1356	358	0	984	963	2376	210	1015	7	80	107	146	325	207	0	228	11	866	1738	60	280
ENSG00000007080	CCDC124	476	119	0	96	153	0	264	78	92	0	0	112	112	123	243	0	0	368	528	130	292	89	235	174	59	98	139	0	122	521	102	237	135	75
ENSG00000007129	CEACAM21	0	7	0	0	15	0	5	0	4	0	0	0	0	6	12	0	0	0	0	6	3	0	12	0	0	0	7	0	0	2	0	2	3	0
ENSG00000007168	PAFAH1B1	669	256	0	152	1030	197	587	323	407	5	20	103	93	638	456	0	1019	1002	1476	307	1251	42	415	58	52	256	227	3	273	188	668	1303	280	749
ENSG00000007171	NOS2	35	17	0	41	375	0	418	57	17	0	0	165	115	118	40	1647	0	109	103	52	289	0	26	106	42	12	77	0	75	33	181	425	50	42
ENSG00000007174	DNAH9	0	9	0	10	15	0	13	0	6	0	0	2	3	6	20	0	0	0	40	0	16	0	8	0	0	8	6	0	7	4	0	21	2	0
ENSG00000007202	KIAA0100	1494	788	126	636	2169	587	1621	497	741	0	28	498	396	1520	1281	0	3476	2981	4035	859	2657	218	1236	456	401	725	749	2	889	1506	850	2323	778	1477
ENSG00000007216	SLC13A2	0	0	0	9	10	0	48	0	13	0	0	24	9	0	28	0	0	0	0	24	16	1	20	0	0	0	9	0	37	52	0	0	23	0
ENSG00000007237	GAS7	95	104	0	119	385	44	103	47	71	0	0	34	27	130	247	0	54	238	509	103	268	0	126	73	1	58	46	0	136	208	44	370	119	134
ENSG00000007255	TRAPPC6A	62	28	0	0	9	0	21	0	4	0	0	6	0	12	8	0	0	0	89	4	4	0	0	61	0	8	4	0	0	24	0	10	8	0
ENSG00000007264	MATK	0	8	0	14	36	0	12	0	6	0	0	1	3	0	22	0	0	79	177	1	26	0	17	0	0	14	8	0	31	13	0	18	20	0
ENSG00000007306	CEACAM7	1066	1286	136	1568	7218	158	1262	2558	1571	5	0	316	200	3421	2573	1523	1290	3875	1964	440	1849	0	427	839	1129	550	591	166	2521	535	1990	9036	404	629
ENSG00000007312	CD79B	0	11	0	0	42	0	8	5	4	0	0	5	2	0	24	0	0	0	28	0	12	0	20	0	0	2	16	0	17	7	0	78	8	0
ENSG00000007314	SCN4A	0	8	0	0	0	0	4	0	0	0	0	0	0	0	0	0	0	0	0	0	0	0	0	0	0	0	0	0	0	0	0	0	0	0
ENSG00000007341	ST7L	186	31	0	22	141	27	74	40	55	0	0	8	12	99	72	159	0	83	155	63	179	0	69	49	15	31	28	0	44	10	79	126	34	138
ENSG00000007350	TKTL1	0	0	0	8	11	0	0	0	0	0	0	0	0	0	0	0	0	0	0	8	0	0	0	0	0	0	0	0	0	0	0	0	0	0
ENSG00000007372	PAX6	0	0	0	4	3	0	0	5	4	0	0	0	0	11	0	0	0	42	82	0	7	0	0	0	0	5	0	0	18	0	0	13	14	0
ENSG00000007376	RPUSD1	36	9	0	19	28	0	17	9	10	0	0	0	17	20	16	0	0	0	37	5	29	0	31	0	64	6	15	0	0	21	0	48	16	22
ENSG00000007384	RHBDF1	77	56	0	114	133	0	76	40	36	0	0	27	39	69	77	0	1106	103	759	22	126	10	89	0	0	65	47	0	104	170	0	142	44	94
ENSG00000007392	LUC7L	502	178	0	93	484	73	475	168	188	0	0	98	59	394	325	158	306	333	2490	205	606	28	266	75	61	149	152	0	284	162	277	581	184	461
ENSG00000007402	CACNA2D2	85	36	0	30	26	121	166	11	16	0	0	91	72	2	35	0	0	59	1	118	666	89	84	0	43	6	201	0	0	146	138	26	82	181
ENSG00000007516	BAIAP3	0	0	0	15	48	0	15	0	10	0	0	0	0	27	11	0	0	0	56	6	8	0	51	0	0	26	5	0	0	27	0	25	20	0
ENSG00000007520	TSR3	30	77	0	83	218	11	182	115	98	0	0	52	45	123	171	0	127	172	179	76	211	1	120	72	33	83	59	0	126	177	143	264	63	164
ENSG00000007541	PIGQ	0	25	0	6	22	0	15	17	24	0	0	2	10	20	36	0	417	68	138	23	44	5	1	1	0	22	13	0	21	69	0	41	13	35
ENSG00000007545	CRAMP1	339	116	0	98	305	12	248	72	107	0	0	70	56	120	169	0	562	210	1042	139	488	2	264	0	54	72	109	758	120	308	157	294	135	102
ENSG00000007866	TEAD3	33	59	0	47	107	79	122	39	36	0	0	55	76	115	148	0	576	198	347	57	162	24	142	47	32	66	38	0	124	163	0	153	89	67
ENSG00000007908	SELE	5	0	0	0	0	0	0	0	3	0	0	0	0	0	0	0	0	0	0	0	1	0	0	0	0	0	0	0	0	0	0	6	0	12
ENSG00000007923	DNAJC11	634	301	0	218	757	365	513	277	283	0	0	223	162	602	573	456	437	693	1335	416	1074	18	477	340	185	227	335	0	272	644	361	830	326	213
ENSG00000007933	FMO3	0	0	0	0	4	0	10	0	0	0	0	0	0	2	8	0	0	0	12	0	19	0	0	0	0	2	0	0	0	0	0	9	0	0
ENSG00000007944	MYLIP	106	50	0	12	124	58	137	100	29	0	0	10	38	92	81	0	391	143	42	98	290	15	61	10	49	47	55	0	27	87	111	184	45	184
ENSG00000007952	NOX1	332	68	0	21	129	66	310	7	102	0	0	98	55	88	118	0	0	354	124	160	830	0	159	0	0	61	194	0	120	109	233	186	117	273
ENSG00000007968	E2F2	99	65	0	28	77	54	25	50	39	0	0	8	24	117	39	0	0	262	495	4	66	0	73	58	39	42	14	0	10	67	19	104	49	61
ENSG00000008018	PSMB1	308	117	0	61	292	9	213	44	93	0	0	38	39	237	119	112	499	412	424	72	355	36	63	4	0	77	87	0	55	102	203	379	94	101
ENSG00000008056	SYN1	0	0	0	3	13	0	0	0	0	0	0	0	7	16	0	0	0	0	0	0	2	0	0	0	0	0	0	0	0	1	0	0	0	0
ENSG00000008083	JARID2	482	147	0	78	341	24	321	139	99	0	0	124	66	259	318	0	0	321	830	181	525	91	222	90	154	126	157	351	146	136	328	405	120	299
ENSG00000008086	CDKL5	55	22	0	19	103	53	124	23	17	0	0	23	17	95	60	0	232	157	92	68	253	23	71	0	0	22	81	0	27	35	132	101	38	155
ENSG00000008128	CDK11A	266	405	82	207	642	480	310	275	369	0	0	227	178	531	621	0	254	594	2761	391	616	100	426	245	287	400	365	0	587	433	373	589	253	523
ENSG00000008130	NADK	142	200	0	243	567	190	467	191	306	570	96	97	107	521	456	688	0	685	1396	208	683	12	451	158	193	280	169	0	262	402	263	801	197	289
ENSG00000008226	DLEC1	0	9	0	8	34	0	12	9	4	0	0	11	3	12	26	0	0	208	99	22	62	0	35	0	0	8	3	0	0	20	0	12	13	0
ENSG00000008256	CYTH3	88	21	0	84	142	43	145	36	79	125	0	19	41	133	125	0	381	17	296	78	175	0	179	132	65	35	37	237	53	131	26	202	46	60
ENSG00000008277	ADAM22	10	14	0	40	66	48	35	8	23	188	0	5	2	60	45	0	0	20	160	39	95	0	57	0	14	27	27	0	7	57	41	97	13	85
ENSG00000008282	SYPL1	211	54	0	11	189	36	100	59	92	0	0	11	7	207	66	0	122	134	319	68	288	0	21	1	36	110	27	0	34	26	238	354	61	186
ENSG00000008283	CYB561	156	105	0	43	191	23	128	73	81	0	0	45	43	209	93	0	1	117	710	85	238	0	83	4	155	61	74	0	33	165	99	187	56	117
ENSG00000008294	SPAG9	952	461	0	255	1683	309	673	613	563	0	0	141	144	1237	818	479	150	1141	3996	488	1716	43	456	124	171	603	400	0	525	412	584	2154	453	894
ENSG00000008300	CELSR3	288	26	91	59	32	89	39	11	25	0	0	11	0	11	30	0	0	72	380	18	126	32	19	51	56	31	36	0	15	8	0	67	33	42
ENSG00000008311	AASS	180	20	0	14	222	0	59	18	27	0	0	6	14	85	61	0	81	90	563	53	190	0	13	34	71	49	24	0	63	32	87	191	46	140
ENSG00000008323	PLEKHG6	128	109	0	86	241	108	107	112	96	0	0	47	53	184	125	0	0	400	840	104	300	27	67	134	231	102	65	0	110	249	62	302	43	136
ENSG00000008324	SS18L2	0	1	0	4	16	0	20	0	1	0	0	0	0	0	14	0	0	0	96	6	10	0	0	2	0	2	4	0	18	0	0	19	4	0
ENSG00000008382	MPND	73	62	0	100	154	27	159	111	70	0	0	38	32	257	129	0	348	94	154	169	201	0	101	50	34	66	39	52	105	215	36	207	77	116
ENSG00000008394	MGST1	228	79	0	98	772	53	253	111	362	0	0	33	50	665	210	0	769	812	466	192	652	0	76	70	28	175	173	0	180	64	371	721	92	256
ENSG00000008405	CRY1	70	23	0	35	128	41	86	62	48	0	0	4	5	126	57	0	0	200	400	49	150	1	59	12	0	52	38	0	52	84	21	125	44	58
ENSG00000008441	NFIX	353	128	11	111	268	111	285	136	98	0	60	103	86	212	289	0	1	358	827	152	436	54	295	33	85	132	153	1297	181	217	127	270	129	306
ENSG00000008513	ST3GAL1	65	54	0	62	211	7	77	52	52	0	0	14	21	195	132	0	0	229	297	66	97	0	56	0	12	82	27	0	107	95	88	178	96	20
ENSG00000008516	MMP25	0	20	0	0	5	0	11	0	2	0	0	0	0	8	7	0	0	35	80	13	14	0	13	0	0	5	0	0	0	0	0	37	3	0
ENSG00000008517	IL32	213	112	0	182	544	0	158	202	198	0	0	41	49	195	261	0	0	600	1057	113	234	10	187	90	4	130	68	0	132	139	89	502	41	89
ENSG00000008710	PKD1	60	141	0	151	216	203	252	67	121	0	0	72	106	246	354	0	281	388	1491	252	382	75	390	212	114	120	128	0	198	574	119	327	234	222
ENSG00000008735	MAPK8IP2	0	0	0	0	2	0	10	8	0	0	0	6	0	6	0	0	0	0	17	0	1	0	0	0	0	6	0	0	0	11	0	2	4	0
ENSG00000008838	MED24	432	127	64	143	479	127	421	148	168	0	0	153	115	377	300	0	0	791	1362	198	590	98	357	175	139	143	219	0	119	405	305	572	210	279
ENSG00000008853	RHOBTB2	74	11	0	19	161	55	39	48	45	0	0	13	30	89	54	0	0	133	430	42	107	0	20	0	47	59	25	0	5	78	42	139	38	67
ENSG00000008869	HEATR5B	238	105	0	54	314	47	299	129	130	0	0	58	35	275	236	0	235	323	1010	173	494	10	213	54	59	99	107	0	84	82	204	443	106	242
ENSG00000008952	SEC62	668	285	0	204	1112	279	599	489	488	547	0	184	153	847	548	0	274	542	1429	543	1456	10	388	113	134	320	374	553	427	388	590	1193	320	1077
ENSG00000008988	RPS20	3293	1003	0	549	3113	1156	2389	862	997	477	24	835	634	2154	1867	1	3350	1915	3754	1277	4092	107	1790	416	451	777	1397	707	1105	1717	1056	3676	1085	2465
ENSG00000009307	CSDE1	2886	1199	101	832	3801	571	2834	1081	1316	89	69	753	731	2810	2259	489	2463	3442	5990	1559	5541	118	1863	503	461	1343	1454	785	1145	1619	1959	4496	1041	3058
ENSG00000009335	UBE3C	626	197	0	115	795	105	518	220	342	0	12	75	68	762	441	0	637	966	1320	256	1062	25	282	209	156	174	174	0	284	186	338	1037	255	441
ENSG00000009413	REV3L	543	236	13	87	970	94	484	225	343	68	0	50	54	641	404	0	129	569	2337	413	1159	3	291	76	9	214	172	0	273	185	632	1035	304	772
ENSG00000009694	TENM1	0	14	0	3	11	0	9	11	9	0	0	0	0	18	17	0	0	130	135	10	8	0	14	0	0	6	0	0	15	9	0	8	5	0
ENSG00000009724	MASP2	0	0	0	0	0	0	0	0	0	0	0	0	0	0	0	0	0	0	0	0	0	0	0	0	0	0	0	0	0	0	0	0	0	0
ENSG00000009765	IYD	352	94	0	124	187	118	307	122	49	0	0	64	31	176	205	0	0	109	191	96	594	16	124	40	3	58	148	0	125	66	239	276	81	219
ENSG00000009780	FAM76A	36	34	0	2	121	91	93	54	43	0	0	16	33	79	44	0	167	81	183	29	207	0	52	12	0	54	35	0	54	60	61	155	44	162
ENSG00000009790	TRAF3IP3	221	87	0	67	492	27	122	108	63	0	0	61	9	131	138	0	0	89	723	128	172	14	137	37	45	138	39	0	79	110	67	474	107	95
ENSG00000009830	POMT2	0	16	0	28	130	0	64	12	60	0	0	9	15	62	50	0	0	265	572	16	88	0	23	60	0	39	24	0	72	81	0	85	31	0
ENSG00000009844	VTA1	117	99	0	117	353	2	200	105	145	0	0	34	23	276	179	0	509	541	586	92	434	18	122	5	15	113	89	0	131	168	221	465	63	290
ENSG00000009950	MLXIPL	35	30	0	28	13	0	92	8	0	0	0	20	30	7	16	0	0	23	188	34	23	0	53	0	0	5	15	0	0	33	0	15	28	0
ENSG00000009954	BAZ1B	1407	811	137	399	2067	415	1258	610	881	132	0	463	249	1421	1382	1036	1984	1302	3628	968	2558	52	829	292	98	750	687	0	837	768	1419	2140	873	1514
ENSG00000010017	RANBP9	130	136	0	86	513	288	268	172	161	0	0	87	22	349	282	41	657	513	752	178	695	0	174	132	88	156	154	0	212	89	192	599	144	490
ENSG00000010030	ETV7	0	0	0	4	25	0	27	12	0	0	0	10	0	22	0	0	513	0	79	8	31	0	0	0	0	0	0	0	0	0	33	34	0	0
ENSG00000010072	SPRTN	20	9	0	16	71	18	65	48	36	0	0	18	5	87	47	0	0	179	184	40	177	0	16	91	80	26	18	0	35	76	5	118	29	132
ENSG00000010165	EEF1AKNMT	131	53	0	34	201	19	151	34	52	0	0	84	43	126	135	0	0	220	339	103	329	29	171	0	45	57	62	0	1	162	152	231	68	59
ENSG00000010219	DYRK4	128	15	0	31	102	96	43	19	29	321	0	11	5	52	55	0	495	50	172	39	218	0	58	0	54	31	38	0	31	31	101	110	28	76
ENSG00000010244	ZNF207	744	228	0	218	1658	189	763	381	537	0	0	188	106	1273	532	693	295	941	3824	535	1885	7	494	179	76	531	299	632	399	295	601	1966	420	1239
ENSG00000010256	UQCRC1	894	363	0	210	841	71	549	378	396	0	0	260	217	777	588	0	1276	1193	1741	344	1145	46	505	191	610	315	246	0	372	591	639	826	342	509
ENSG00000010270	STARD3NL	97	31	0	3	47	51	35	23	40	0	0	14	10	119	20	0	0	58	52	17	144	0	34	1	0	20	12	0	24	43	81	77	15	16
ENSG00000010278	CD9	1628	465	0	278	2169	557	1089	814	1060	0	82	188	182	2036	936	0	2666	1242	3364	705	2964	100	660	92	632	599	656	0	764	675	1276	2282	421	1648
ENSG00000010292	NCAPD2	376	130	0	72	537	260	451	154	193	2	0	117	105	413	229	124	1035	877	1236	226	946	35	275	64	190	139	184	0	118	323	417	707	168	270
ENSG00000010295	IFFO1	84	42	0	46	119	0	51	13	45	0	0	12	8	65	48	0	0	87	627	53	67	0	44	0	80	39	21	0	16	59	0	135	21	154
ENSG00000010310	GIPR	41	37	0	72	209	13	114	62	84	0	0	29	34	97	96	0	0	291	822	72	60	3	62	47	0	118	9	0	120	38	35	175	39	40
ENSG00000010318	PHF7	30	21	0	22	77	0	58	27	37	0	0	20	9	76	69	0	0	124	85	41	89	11	6	64	0	16	28	0	13	22	22	71	20	45
ENSG00000010319	SEMA3G	0	17	0	7	31	0	36	3	10	0	0	6	17	17	61	0	713	37	81	29	68	0	31	0	39	4	13	0	0	54	0	50	15	51
ENSG00000010322	NISCH	321	257	0	176	726	7	470	257	284	0	26	157	152	495	532	0	0	1253	2577	337	907	70	669	298	336	256	234	0	258	544	220	833	348	555
ENSG00000010327	STAB1	252	352	0	372	950	58	301	354	368	0	0	146	105	510	631	35	569	1513	2336	455	549	59	631	211	96	239	130	0	472	540	148	1015	342	689
ENSG00000010361	FUZ	0	1	0	0	18	0	11	0	0	0	0	0	0	0	3	0	0	43	0	0	29	0	0	0	0	0	6	0	29	0	0	13	0	29
ENSG00000010379	SLC6A13	0	0	0	0	9	0	0	0	0	0	0	0	0	0	0	0	0	0	0	0	0	0	0	0	0	0	0	0	0	0	0	0	0	0
ENSG00000010404	IDS	124	76	125	72	221	0	221	128	92	0	0	24	34	187	141	0	14	46	297	90	236	19	140	49	1	86	56	0	133	169	83	306	74	113
ENSG00000010438	PRSS3	254	98	0	186	396	70	196	132	97	0	0	91	58	287	254	0	243	389	645	97	175	45	208	274	139	81	104	0	189	300	61	355	80	187
ENSG00000010539	ZNF200	63	16	0	5	93	94	81	49	29	0	0	17	1	47	53	0	0	198	259	12	128	0	46	36	0	43	16	0	19	3	62	89	34	67
ENSG00000010610	CD4	145	63	0	35	303	10	68	37	78	0	0	27	4	157	178	0	0	231	331	98	148	0	70	47	23	72	39	0	83	73	25	266	65	98
ENSG00000010626	LRRC23	0	0	0	27	36	0	16	0	1	0	0	0	0	5	15	0	0	0	28	8	27	0	0	0	0	13	14	0	42	22	83	38	9	0
ENSG00000010671	BTK	29	17	0	21	78	0	22	20	1	0	0	24	3	35	40	0	0	112	54	40	57	2	8	0	41	8	6	0	12	9	0	134	11	52
ENSG00000010704	HFE	1	20	0	24	166	0	59	2	44	0	0	23	6	56	86	0	0	86	278	55	162	1	36	0	43	16	50	0	17	32	10	122	27	40
ENSG00000010803	SCMH1	133	57	0	40	163	0	182	66	55	0	0	48	39	133	96	0	475	200	322	63	264	4	141	44	41	59	81	0	69	145	59	203	60	62
ENSG00000010810	FYN	111	64	0	42	344	13	93	65	63	0	0	28	17	166	143	0	0	75	521	44	214	1	133	3	16	64	49	0	77	136	49	381	116	154
ENSG00000010818	HIVEP2	350	273	260	168	1145	57	688	238	285	0	0	173	151	520	555	0	527	685	2404	342	1119	5	407	66	161	338	275	676	344	362	334	1146	294	498
ENSG00000010932	FMO1	0	0	0	0	0	0	0	0	0	0	0	0	0	0	0	0	0	0	0	0	2	0	0	0	0	2	0	0	0	0	0	0	1	0
ENSG00000011007	ELOA	359	165	0	192	755	74	490	205	323	587	62	143	95	634	434	44	265	454	1838	209	909	38	475	104	89	256	197	0	306	272	610	926	305	549
ENSG00000011009	LYPLA2	113	46	0	17	142	0	96	46	38	0	0	60	8	83	96	0	0	145	98	26	121	16	86	0	0	45	14	0	60	58	47	81	50	49
ENSG00000011021	CLCN6	80	43	0	54	278	47	197	83	57	0	0	30	21	114	107	0	107	150	599	73	160	3	65	75	112	43	36	0	56	107	109	183	56	57
ENSG00000011028	MRC2	107	99	0	75	211	0	187	79	79	0	0	77	34	192	176	0	0	113	764	135	242	28	149	54	5	72	50	0	66	222	121	261	73	224
ENSG00000011052	NME1-NME2	0	0	0	0	0	0	0	0	0	0	0	0	0	0	0	0	0	0	0	0	0	0	0	0	0	0	0	0	0	0	0	0	0	0
ENSG00000011083	SLC6A7	106	34	0	36	100	56	86	58	129	0	0	30	54	118	38	0	0	212	350	75	78	18	140	27	9	55	29	0	130	124	49	150	73	88
ENSG00000011105	TSPAN9	2	0	0	6	38	43	50	2	29	0	0	20	28	35	9	0	0	130	201	49	77	0	19	44	0	24	19	0	16	70	0	47	40	26
ENSG00000011114	BTBD7	256	179	69	97	592	97	400	144	277	0	30	91	72	611	329	0	118	571	1345	256	794	35	175	116	14	181	149	0	184	109	596	725	142	632
ENSG00000011132	APBA3	0	9	0	6	28	0	34	6	16	0	0	6	24	38	41	0	0	0	2	2	58	0	28	0	0	33	17	0	34	27	0	42	9	21
ENSG00000011143	MKS1	16	2	0	0	61	37	61	6	19	0	0	30	25	36	46	0	0	103	57	13	77	19	52	7	73	7	15	0	14	4	0	88	46	26
ENSG00000011198	ABHD5	52	37	0	35	191	0	51	42	93	0	0	11	5	174	64	0	308	244	380	23	179	0	22	3	62	79	24	0	74	13	76	247	44	55
ENSG00000011201	ANOS1	0	0	0	13	36	0	30	9	0	0	0	0	0	7	0	0	0	0	36	1	16	0	3	0	22	6	4	0	13	3	0	13	1	14
ENSG00000011243	AKAP8L	261	97	377	98	276	103	294	140	138	0	0	104	116	178	284	0	0	765	852	129	386	65	274	137	32	133	147	0	238	233	209	324	123	217
ENSG00000011258	MBTD1	206	103	0	32	252	122	190	65	131	0	0	40	45	225	154	0	370	164	364	120	363	8	99	19	2	79	80	0	99	78	190	293	61	295
ENSG00000011260	UTP18	85	53	0	28	216	66	210	43	95	0	0	36	35	138	117	0	1	400	531	49	285	1	119	19	0	55	77	0	149	94	146	236	62	128
ENSG00000011275	RNF216	129	152	18	107	438	216	406	144	180	7	0	115	80	329	336	954	314	620	1170	198	693	22	262	64	56	135	211	0	281	290	256	614	244	337
ENSG00000011295	TTC19	244	101	0	96	373	131	215	176	135	0	0	75	45	247	218	681	52	351	801	160	633	3	169	138	53	103	171	0	133	154	212	457	108	195
ENSG00000011304	PTBP1	372	213	0	134	604	334	569	323	292	0	28	194	197	647	420	733	1255	707	1713	255	912	34	588	152	237	236	294	1	331	539	422	763	296	317
ENSG00000011347	SYT7	163	81	0	21	60	259	109	28	70	0	0	49	28	88	97	0	0	222	276	60	122	0	206	48	15	22	25	0	30	161	57	66	28	72
ENSG00000011376	LARS2	79	132	0	51	274	117	296	76	117	0	0	76	52	275	179	146	3	200	439	183	612	0	233	23	58	71	168	0	167	221	219	330	99	225
ENSG00000011405	PIK3C2A	694	198	110	101	1124	286	708	389	308	0	0	121	81	829	410	0	1087	993	1482	370	1544	12	265	23	31	253	277	0	233	176	799	1146	186	1050
ENSG00000011422	PLAUR	0	63	0	105	173	122	109	73	71	0	0	46	31	99	142	0	206	99	370	47	192	15	125	266	66	65	68	0	191	189	106	188	78	34
ENSG00000011426	ANLN	348	70	0	48	432	107	159	21	105	0	0	36	10	380	117	0	0	184	1020	95	558	7	87	23	6	128	117	0	94	93	278	465	64	145
ENSG00000011451	WIZ	26	77	0	73	177	37	132	63	55	0	0	27	34	88	85	0	0	230	420	66	137	18	174	0	0	64	45	0	71	183	18	146	52	78
ENSG00000011454	RABGAP1	541	301	0	187	628	261	658	182	295	30	0	176	140	485	374	0	1520	630	1936	386	1095	43	243	9	195	308	316	0	258	261	565	921	309	596
ENSG00000011465	DCN	83	215	0	32	263	74	167	57	88	0	0	32	44	149	335	0	0	323	293	218	340	1	77	24	0	110	82	0	132	74	231	339	73	486
ENSG00000011478	QPCTL	0	3	0	0	21	0	17	0	3	0	0	7	5	10	19	0	0	83	95	11	11	0	31	0	0	1	16	0	0	48	0	5	11	45
ENSG00000011485	PPP5C	568	163	0	100	373	148	380	130	179	0	0	133	99	248	291	0	106	742	1105	158	512	44	261	230	114	94	146	1472	132	312	182	461	172	204
ENSG00000011523	CEP68	138	75	0	46	136	100	185	29	66	0	0	77	32	112	141	0	4	346	435	133	460	48	118	29	2	48	92	0	52	170	41	223	68	201
ENSG00000011566	MAP4K3	272	81	0	54	403	95	246	164	164	0	0	39	28	224	165	0	55	295	954	160	469	5	94	71	82	121	103	0	143	88	219	400	114	149
ENSG00000011590	ZBTB32	0	0	0	0	15	0	0	0	3	0	0	0	0	6	19	0	0	0	0	0	0	0	0	0	0	1	0	0	23	2	0	6	3	0
ENSG00000011600	TYROBP	135	39	0	81	166	0	30	60	49	0	0	27	25	96	122	0	0	62	152	53	118	0	67	45	106	20	22	0	124	148	44	118	36	100
ENSG00000011638	TMEM159	4	19	0	0	72	0	21	2	26	0	0	24	4	38	22	0	0	0	55	28	115	7	1	58	0	9	18	0	11	37	42	60	13	28
ENSG00000011677	GABRA3	0	0	0	0	0	0	0	0	0	0	0	0	0	0	0	0	0	0	0	0	6	0	0	0	0	0	0	0	0	0	0	0	0	0
ENSG00000012048	BRCA1	130	61	0	28	280	56	184	48	131	0	0	47	1	422	64	0	0	258	560	86	354	1	81	0	1	82	70	6	46	95	294	423	156	188
ENSG00000012061	ERCC1	66	45	0	93	188	44	173	18	91	0	0	53	42	127	74	0	3	175	375	81	162	18	110	82	29	52	46	0	69	141	39	141	67	0
ENSG00000012124	CD22	0	20	0	44	276	0	37	5	2	0	0	17	7	89	48	0	0	0	80	17	44	0	61	0	29	25	0	0	69	73	0	293	62	36
ENSG00000012171	SEMA3B	49	103	112	89	296	51	126	82	64	0	0	31	39	145	156	918	332	228	880	97	164	61	137	249	43	165	60	0	188	181	157	244	58	92
ENSG00000012174	MBTPS2	15	28	0	15	66	0	49	13	17	0	0	6	3	55	42	0	0	110	99	20	86	0	25	0	0	14	18	0	34	21	11	92	17	13
ENSG00000012211	PRICKLE3	0	11	0	31	67	58	28	21	32	0	0	18	4	55	36	0	0	16	181	17	80	11	19	21	0	7	26	0	10	17	0	54	17	38
ENSG00000012223	LTF	0	0	0	13	39	0	0	0	0	0	0	2	0	19	34	0	0	0	0	19	1	0	8	0	0	24	0	0	0	13	0	71	17	0
ENSG00000012232	EXTL3	12	37	0	8	137	37	76	12	34	0	0	24	26	82	81	0	2	129	243	45	196	1	16	0	0	66	28	0	3	100	39	175	44	99
ENSG00000012504	NR1H4	10	15	0	11	154	44	0	32	43	164	0	0	0	240	14	0	284	96	105	0	64	0	0	0	4	19	8	0	23	3	85	194	0	0
ENSG00000012660	ELOVL5	110	18	0	28	155	10	39	22	42	0	0	4	9	164	54	0	0	268	114	39	163	3	63	0	0	39	12	0	21	23	79	211	36	115
ENSG00000012779	ALOX5	136	62	0	65	174	0	100	15	40	0	18	8	23	40	46	0	580	163	204	59	178	21	109	47	44	39	47	0	54	84	33	132	36	16
ENSG00000012817	KDM5D	480	213	31	0	942	65	506	260	0	1	14	149	120	0	465	0	49	0	1511	0	875	13	354	0	56	258	294	0	0	370	403	936	277	0
ENSG00000012822	CALCOCO1	613	312	16	206	833	715	1082	265	257	1011	0	466	297	410	612	3	310	482	1737	753	1656	235	513	197	276	218	536	947	202	540	814	728	260	901
ENSG00000012963	UBR7	145	63	0	50	259	0	174	66	103	0	0	34	8	168	151	0	0	381	429	131	321	1	82	79	1	61	53	0	47	138	171	313	67	173
ENSG00000012983	MAP4K5	266	141	0	34	501	68	230	107	147	1	0	31	32	292	224	0	7	270	1084	148	485	8	143	27	0	102	89	0	174	185	255	601	132	507
ENSG00000013016	EHD3	119	26	0	27	76	0	21	23	14	0	0	8	11	40	66	0	0	46	34	23	41	14	31	6	0	6	22	0	28	45	32	53	17	0
ENSG00000013275	PSMC4	215	187	112	129	519	243	225	133	268	0	9	110	70	337	308	0	353	664	810	222	428	18	316	20	60	114	128	0	276	347	143	610	225	213
ENSG00000013288	MAN2B2	362	137	0	83	549	143	387	140	141	74	0	111	85	370	233	0	1055	514	1196	221	581	21	249	14	23	181	185	0	168	174	202	603	101	236
ENSG00000013293	SLC7A14	0	0	0	0	5	0	0	0	0	0	0	0	0	0	2	0	0	0	0	5	0	0	0	0	0	0	0	0	0	0	0	0	0	0
ENSG00000013297	CLDN11	0	0	0	0	0	0	2	0	0	0	0	1	0	0	6	0	0	0	0	0	4	0	0	0	0	0	0	0	0	3	0	0	0	0
ENSG00000013306	SLC25A39	0	20	0	69	221	9	157	62	119	0	0	63	63	196	96	0	4	273	477	54	212	33	178	59	117	65	74	0	86	223	121	213	94	20
ENSG00000013364	MVP	1345	748	134	860	2150	680	1312	673	885	0	40	434	290	1510	1198	1598	1921	3480	5793	646	2025	279	1125	746	780	912	597	0	1172	1291	986	2309	600	1064
ENSG00000013374	NUB1	669	174	0	85	770	51	394	243	290	0	0	72	74	454	345	0	69	502	1251	215	879	40	182	23	47	224	180	0	240	133	372	813	161	768
ENSG00000013375	PGM3	152	118	0	21	387	12	184	116	160	93	0	27	37	369	181	0	0	537	703	108	480	2	80	74	43	148	95	0	110	65	290	481	68	334
ENSG00000013392	RWDD2A	75	8	0	2	41	8	40	0	17	0	0	1	6	37	22	0	490	0	19	10	87	0	28	0	0	8	10	0	10	16	0	53	10	23
ENSG00000013441	CLK1	505	284	183	193	1064	238	728	392	388	1	0	219	128	662	572	0	378	990	2754	430	1500	23	229	80	113	270	234	31	283	332	719	1179	285	863
ENSG00000013503	POLR3B	95	21	0	35	183	7	97	62	54	0	31	25	22	91	111	60	0	83	345	59	166	1	74	18	0	32	40	0	66	63	62	196	62	69
ENSG00000013523	ANGEL1	55	39	0	30	81	58	93	40	52	0	0	35	10	117	96	0	103	110	178	54	190	21	126	3	0	23	54	0	39	32	164	136	41	144
ENSG00000013561	RNF14	189	72	0	53	291	116	214	110	118	42	0	67	21	212	177	0	636	262	601	131	472	8	55	0	31	98	87	0	67	94	117	295	67	140
ENSG00000013563	DNASE1L1	16	51	0	11	61	0	43	47	40	0	30	23	3	113	70	0	0	136	122	18	82	0	19	0	48	40	21	0	50	7	0	97	15	94
ENSG00000013573	DDX11	516	92	0	52	521	227	446	91	182	611	0	127	152	233	187	0	1211	402	1367	95	472	16	313	79	47	185	114	0	122	316	191	459	179	92
ENSG00000013583	HEBP1	53	61	0	39	107	77	45	100	52	0	0	13	1	76	119	0	0	150	34	20	134	0	44	0	19	54	23	0	41	51	0	216	28	58
ENSG00000013588	GPRC5A	623	287	0	346	1654	48	611	617	791	0	0	245	59	1171	680	0	1062	1553	5118	334	910	91	493	440	370	642	233	0	689	536	333	1747	354	769
ENSG00000013619	MAMLD1	0	0	0	2	13	0	14	11	0	0	0	0	14	19	5	0	0	0	76	9	2	0	1	0	0	1	2	0	6	7	26	9	6	0
ENSG00000013725	CD6	0	10	0	12	38	0	13	23	3	0	0	0	14	3	24	0	0	29	57	4	42	0	61	0	0	7	3	0	39	56	0	80	15	0
ENSG00000013810	TACC3	324	68	0	66	452	53	232	81	173	0	26	51	69	347	190	0	488	473	1488	166	466	46	178	33	0	103	104	0	98	183	212	427	166	184
ENSG00000014123	UFL1	346	117	0	34	583	98	280	228	225	0	0	60	47	457	216	0	467	453	1047	193	773	2	156	41	0	190	149	0	166	103	437	624	133	435
ENSG00000014138	POLA2	68	13	0	2	27	0	9	31	27	0	0	0	25	96	28	0	0	213	66	14	60	5	56	0	12	23	10	0	31	34	0	46	14	30
ENSG00000014164	ZC3H3	2	28	0	38	77	41	65	46	40	0	0	32	26	103	58	0	423	145	373	25	104	15	30	0	0	55	23	0	7	63	62	115	44	0
ENSG00000014216	CAPN1	257	274	0	200	786	366	386	303	316	0	37	175	99	524	364	347	2052	1143	1743	339	742	85	422	296	32	286	201	604	315	356	224	902	235	242
ENSG00000014257	ACP3	30	13	0	0	42	51	88	21	27	0	0	53	12	38	19	0	0	35	269	19	124	8	27	43	0	26	58	0	39	6	17	70	20	67
ENSG00000014641	MDH1	296	86	0	30	342	214	274	118	124	0	1	81	29	263	219	0	40	326	339	157	410	1	197	10	28	99	123	0	158	109	240	407	137	297
ENSG00000014824	SLC30A9	416	187	99	117	849	183	457	156	302	0	33	118	84	719	407	0	510	1058	1314	265	943	0	282	12	29	161	167	0	216	178	370	1074	184	595
ENSG00000014914	MTMR11	517	400	0	313	695	241	547	292	290	0	0	85	102	531	582	0	0	612	2460	538	667	5	378	375	273	318	197	0	387	260	534	851	171	550
ENSG00000014919	COX15	335	59	0	37	203	99	125	60	63	0	0	53	22	217	139	0	0	155	480	72	307	1	99	41	106	72	59	0	16	44	85	216	58	161
ENSG00000015133	CCDC88C	1041	592	0	321	1709	71	679	520	621	0	41	307	302	1405	803	1214	2111	1327	4938	331	1208	179	989	429	679	531	359	521	615	1081	341	1894	488	824
ENSG00000015153	YAF2	77	16	0	8	117	0	88	63	56	0	0	8	1	66	62	0	0	126	210	38	164	0	18	0	0	51	16	0	6	30	99	201	33	157
ENSG00000015171	ZMYND11	776	192	51	164	723	189	573	247	320	0	0	127	140	534	502	0	1310	764	1265	361	1190	7	532	97	44	279	263	0	191	322	517	918	286	476
ENSG00000015285	WAS	0	24	0	3	70	0	9	0	5	0	0	9	13	28	1	0	110	0	0	24	28	13	39	0	0	19	6	0	29	2	0	53	18	69
ENSG00000015413	DPEP1	448	5	0	0	39	0	15	6	5	0	53	7	3	25	25	0	898	0	0	9	141	0	0	0	0	2	41	0	0	10	184	46	12	0
ENSG00000015475	BID	149	23	0	61	104	45	88	34	40	0	0	41	17	90	99	1	404	214	211	51	216	7	117	79	0	23	45	0	53	115	112	108	38	67
ENSG00000015479	MATR3	1629	798	18	240	2712	543	1615	812	870	482	66	291	266	1821	1442	0	927	2337	4843	1034	3893	25	965	254	256	939	831	28	470	621	1582	2139	825	1918
ENSG00000015520	NPC1L1	0	0	0	0	0	0	0	0	0	0	0	0	0	0	0	0	0	0	30	0	0	0	0	0	0	0	0	0	0	0	0	0	0	0
ENSG00000015532	XYLT2	55	54	0	44	182	22	192	90	39	0	0	102	79	73	134	0	0	332	459	100	219	75	216	12	0	72	86	0	1	222	52	158	68	195
ENSG00000015568	RGPD5	150	280	0	13	531	12	256	57	101	0	11	37	12	197	478	4	0	324	956	129	690	1	66	13	27	86	193	0	182	15	254	292	174	1054
ENSG00000015592	STMN4	0	0	0	0	0	0	0	0	0	0	0	0	0	0	0	0	0	0	0	3	0	0	0	0	0	0	0	0	0	0	0	0	2	0
ENSG00000015676	NUDCD3	185	215	0	171	416	498	530	162	197	563	0	177	181	305	337	0	950	515	1161	236	709	54	324	200	0	149	260	0	189	471	280	564	198	356
ENSG00000016082	ISL1	0	3	0	0	0	0	4	0	9	0	0	1	0	5	1	0	0	0	26	4	3	0	43	0	0	5	4	0	10	2	0	4	15	4
ENSG00000016391	CHDH	286	116	0	21	352	40	361	97	150	3	0	115	97	240	233	0	256	358	434	138	575	20	219	54	108	55	177	0	57	229	254	534	139	314
ENSG00000016402	IL20RA	175	24	0	16	156	109	163	72	69	0	0	28	30	110	75	0	0	30	815	95	308	0	50	57	78	55	87	0	15	44	34	212	49	167
ENSG00000016490	CLCA1	10896	4110	217	1721	5113	14733	27614	3466	2387	4285	353	7596	5323	6421	7687	5084	11374	11348	6127	13062	104734	1800	10789	936	1514	1861	24190	3627	1943	9667	22531	6706	6110	30438
ENSG00000016602	CLCA4	258	1060	0	419	1000	3	194	750	1929	0	0	41	35	1630	1878	1468	441	5858	2681	155	279	0	365	246	349	722	44	0	706	204	438	1148	340	192
ENSG00000016864	GLT8D1	86	8	0	4	134	0	85	22	41	0	0	25	41	65	38	0	0	107	146	56	134	0	9	29	0	13	20	0	28	49	53	155	34	53
ENSG00000017260	ATP2C1	568	211	0	93	766	120	496	185	230	0	12	79	106	526	404	0	827	962	887	325	1084	14	233	311	37	206	265	0	190	163	356	868	241	774
ENSG00000017427	IGF1	0	32	0	16	153	42	63	39	67	0	0	12	13	65	57	0	0	154	154	57	126	0	44	0	0	60	37	0	28	40	34	122	43	127
ENSG00000017483	SLC38A5	0	16	0	0	24	0	38	0	8	0	0	0	16	40	9	0	408	75	99	45	62	0	21	0	0	20	9	0	8	47	0	48	33	0
ENSG00000017797	RALBP1	1057	319	8	248	1065	382	703	459	452	438	46	157	167	901	611	0	1457	1128	2390	529	1711	105	623	68	164	502	396	0	530	712	946	1280	424	891
ENSG00000018189	RUFY3	398	151	37	32	614	169	277	125	193	49	0	63	38	372	300	15	572	347	1439	247	762	8	205	58	9	166	168	0	174	161	406	705	191	399
ENSG00000018236	CNTN1	0	5	0	6	32	0	9	0	7	0	0	1	2	14	61	0	0	0	14	15	12	0	2	0	0	6	8	0	13	22	26	45	0	69
ENSG00000018280	SLC11A1	0	0	0	0	0	0	0	0	2	0	0	0	0	0	1	0	0	58	0	0	10	0	2	0	0	0	0	0	0	0	0	2	6	0
ENSG00000018408	WWTR1	0	75	0	22	166	0	45	90	82	0	0	23	18	90	114	0	0	105	230	66	147	7	137	0	49	48	25	0	30	52	106	193	113	168
ENSG00000018510	AGPS	484	284	0	149	891	61	476	270	371	0	0	82	72	841	359	0	367	722	1923	259	972	0	284	169	44	263	214	55	230	283	451	1032	172	641
ENSG00000018610	CXorf56	34	54	0	21	127	0	83	44	44	0	0	29	22	114	35	0	0	136	253	60	213	0	75	0	0	22	39	0	60	101	24	166	43	10
ENSG00000018625	ATP1A2	0	23	0	0	41	41	47	24	12	0	0	8	6	31	59	0	0	8	101	15	31	0	49	0	0	45	17	0	46	28	47	81	38	50
ENSG00000018699	TTC27	111	16	0	15	119	4	56	63	43	0	0	16	8	35	38	11	0	179	197	35	159	0	12	0	0	22	14	558	2	13	16	99	60	120
ENSG00000018869	ZNF582	0	0	0	1	9	0	0	2	0	0	0	1	1	2	0	0	0	0	14	9	6	0	0	39	0	5	3	0	0	0	14	13	4	33
ENSG00000019102	VSIG2	161	101	0	108	155	114	337	73	134	0	0	93	67	137	219	0	1246	459	466	152	357	68	343	110	52	115	71	0	197	231	99	253	74	207
ENSG00000019144	PHLDB1	743	481	0	318	1037	204	951	365	496	0	0	381	299	761	837	0	303	1190	2405	727	1473	46	1138	331	271	414	473	0	608	1089	593	1018	474	917
ENSG00000019169	MARCO	0	5	0	0	0	0	0	0	0	0	0	0	0	0	0	0	0	0	0	0	0	0	0	0	0	0	0	0	0	0	0	1	2	0
ENSG00000019186	CYP24A1	16	0	0	0	0	0	0	5	0	0	0	7	0	0	0	0	0	0	0	0	0	0	0	0	0	0	0	0	0	0	0	0	0	0
ENSG00000019485	PRDM11	171	30	137	21	51	57	65	33	35	0	0	21	26	113	39	0	0	57	359	18	171	59	9	0	0	20	30	0	44	111	2	87	45	41
ENSG00000019505	SYT13	161	70	0	9	212	60	30	34	56	0	0	30	25	128	95	0	0	278	238	118	313	0	142	0	41	47	66	0	14	132	220	222	63	346
ENSG00000019549	SNAI2	9	73	0	20	140	0	21	50	43	0	0	0	3	101	69	0	0	104	30	48	77	0	49	39	20	27	22	0	21	56	32	115	26	98
ENSG00000019582	CD74	3963	3676	85	3758	11919	585	4472	2881	2816	639	81	2263	2226	4960	6664	1667	8468	7140	5880	4501	6243	664	6627	3636	2493	2183	2582	4076	4809	8957	2226	10743	3387	4481
ENSG00000019991	HGF	0	19	0	5	38	43	17	15	17	0	0	5	1	36	44	0	0	39	56	17	101	0	1	54	0	30	25	0	0	0	0	54	18	60
ENSG00000019995	ZRANB1	156	151	0	108	352	63	232	145	91	0	0	62	36	270	208	5	297	332	757	118	574	7	136	96	0	107	85	0	112	105	173	381	89	149
ENSG00000020129	NCDN	0	49	0	3	36	0	44	23	1	0	0	15	13	6	26	0	0	0	111	7	43	31	66	34	0	10	19	0	0	31	0	28	11	74
ENSG00000020181	ADGRA2	0	63	0	119	250	0	144	62	73	471	0	51	45	98	172	0	275	37	326	181	182	41	187	125	11	75	69	0	107	389	53	210	171	83
ENSG00000020219	CCT8L1P	0	0	1	0	0	0	0	0	0	0	0	0	0	0	0	0	0	0	0	0	0	0	0	0	0	0	0	0	0	0	0	0	0	0
ENSG00000020256	ZFP64	106	56	0	76	176	0	112	62	59	495	0	28	43	91	127	255	0	242	344	55	233	20	92	4	0	16	52	0	108	152	154	172	73	131
ENSG00000020426	MNAT1	131	24	28	5	126	0	62	36	48	0	0	17	8	58	42	0	81	16	346	28	158	0	20	0	0	25	47	0	17	13	46	107	14	60
ENSG00000020577	SAMD4A	46	76	0	37	239	42	111	23	64	0	0	39	2	67	174	0	0	157	371	106	148	55	67	106	0	38	21	0	43	94	63	236	64	93
ENSG00000020633	RUNX3	0	13	0	8	89	0	44	9	11	0	0	0	0	63	86	0	0	40	96	25	35	0	47	0	33	52	29	0	71	70	104	88	14	12
ENSG00000020922	MRE11	302	92	0	49	502	272	269	45	166	0	18	42	53	201	271	0	719	372	1142	150	726	33	125	33	127	151	182	0	179	125	285	527	156	351
ENSG00000021300	PLEKHB1	67	16	0	0	18	0	87	12	12	0	0	28	15	0	43	0	0	70	0	22	131	1	15	0	2	10	22	0	0	11	16	55	23	0
ENSG00000021355	SERPINB1	804	329	105	139	1102	319	752	351	578	265	0	153	141	1261	638	1265	2201	1641	2894	331	1605	24	411	166	66	599	329	3	350	366	578	1485	325	795
ENSG00000021461	CYP3A43	0	0	0	0	0	0	0	0	0	0	0	0	0	0	0	0	0	0	0	0	0	0	8	0	13	0	0	0	0	0	0	0	0	0
ENSG00000021488	SLC7A9	0	2	0	0	28	0	0	10	0	0	0	0	0	14	0	0	0	0	0	5	0	0	0	0	0	2	0	0	0	0	0	18	0	0
ENSG00000021574	SPAST	69	35	0	25	232	141	128	60	93	0	0	16	17	154	76	0	43	241	340	72	303	0	35	5	11	93	44	375	62	15	279	239	52	94
ENSG00000021645	NRXN3	0	19	0	17	59	0	77	14	20	0	0	17	1	15	17	0	0	0	77	25	46	0	20	8	0	9	8	0	0	72	0	54	32	54
ENSG00000021762	OSBPL5	128	90	0	155	283	62	191	37	196	0	0	84	41	270	237	0	895	639	1142	103	332	48	333	185	155	143	128	0	162	281	85	356	109	162
ENSG00000021776	AQR	510	197	0	103	880	220	493	172	312	0	2	89	67	611	323	0	7	866	1545	280	1144	0	219	121	94	225	209	36	135	145	588	826	202	543
ENSG00000021826	CPS1	73	0	0	0	7	0	8	3	0	0	0	0	0	5	16	0	1063	0	5	8	37	0	0	0	0	13	2	0	0	0	0	17	4	0
ENSG00000022267	FHL1	59	110	0	23	185	4	140	40	79	0	0	39	41	201	120	0	0	142	360	94	203	0	131	2	0	93	40	0	19	78	97	262	87	199
ENSG00000022277	RTF2	456	156	0	135	386	226	288	203	213	0	0	129	149	401	378	0	213	435	1186	193	556	38	275	45	144	238	176	0	293	243	154	499	203	359
ENSG00000022556	NLRP2	0	7	0	12	179	8	5	14	6	0	0	1	0	54	10	0	0	29	138	0	164	0	0	104	0	70	72	0	25	0	0	119	0	0
ENSG00000022567	SLC45A4	102	83	0	101	203	31	92	82	46	0	0	46	31	123	120	0	625	318	619	80	220	1	80	15	82	46	50	0	45	163	28	219	34	108
ENSG00000022840	RNF10	640	231	0	278	748	91	428	308	299	0	0	118	104	620	474	0	4	1071	2009	322	942	84	495	241	211	311	267	0	333	532	503	906	227	502
ENSG00000022976	ZNF839	129	42	1	17	75	106	57	30	36	0	0	7	8	49	60	0	0	130	197	61	151	0	48	16	0	34	24	0	47	33	9	122	35	102
ENSG00000023041	ZDHHC6	264	90	0	37	345	55	167	88	121	0	0	39	24	206	121	0	399	427	614	86	397	1	95	7	15	130	52	0	108	50	102	351	91	154
ENSG00000023171	GRAMD1B	25	22	0	42	324	12	24	35	32	0	0	12	0	169	38	742	0	180	269	6	55	0	12	11	0	72	41	0	21	0	0	234	16	32
ENSG00000023191	RNH1	273	92	0	70	231	25	254	46	71	0	0	109	121	243	173	0	1485	504	714	65	394	4	231	115	0	83	101	846	95	533	34	383	113	63
ENSG00000023228	NDUFS1	1067	507	0	261	1847	268	1132	633	710	188	0	207	178	1469	938	0	901	1820	2610	559	2176	43	789	121	176	547	522	0	560	461	1158	2184	524	931
ENSG00000023287	RB1CC1	437	180	13	113	861	120	396	244	296	0	0	114	32	586	347	0	431	595	1772	251	1188	11	155	79	2	270	235	0	211	63	484	967	122	653
ENSG00000023318	ERP44	300	156	0	80	718	76	318	248	239	1	0	45	28	635	318	0	134	561	1465	259	776	0	216	41	63	278	141	0	182	88	349	898	163	410
ENSG00000023330	ALAS1	216	130	0	114	459	66	247	131	210	0	0	69	67	412	219	0	1635	474	802	119	512	1	233	154	87	160	208	598	131	126	191	552	95	209
ENSG00000023445	BIRC3	167	68	0	79	1031	38	170	194	152	0	0	20	18	562	169	0	0	324	1013	131	463	0	59	6	3	210	63	0	131	25	435	1283	111	199
ENSG00000023516	AKAP11	1006	197	0	247	1248	190	698	320	334	0	0	168	104	782	442	0	858	1065	2080	472	1591	40	277	132	53	337	318	0	339	260	907	1398	349	987
ENSG00000023572	GLRX2	43	22	0	20	128	0	38	3	48	0	0	1	5	78	21	0	0	54	284	25	79	0	16	0	0	23	8	0	6	4	7	80	27	59
ENSG00000023608	SNAPC1	101	10	0	7	80	0	35	9	11	0	0	6	9	35	10	0	0	6	85	27	98	0	16	0	3	8	15	0	11	4	81	66	11	6
ENSG00000023697	DERA	61	60	0	21	144	58	88	44	91	0	0	12	12	167	103	0	133	367	237	54	261	1	63	0	33	34	38	0	23	47	112	266	36	104
ENSG00000023734	STRAP	38	65	0	49	262	14	159	100	122	0	46	34	7	267	150	0	0	538	505	77	360	0	60	2	35	86	81	14	80	43	129	344	88	104
ENSG00000023839	ABCC2	0	5	0	0	19	20	1	0	3	0	0	5	0	0	14	0	0	0	0	8	10	0	0	0	0	0	2	0	7	9	0	2	0	0
ENSG00000023892	DEF6	138	98	0	71	305	87	227	71	112	0	0	69	68	153	133	0	2066	431	654	162	279	3	294	115	62	125	124	786	126	360	68	288	100	68
ENSG00000023902	PLEKHO1	90	47	0	37	145	0	90	15	65	0	0	37	14	100	72	0	0	111	128	78	131	28	160	0	63	61	30	0	43	109	77	234	74	78
ENSG00000023909	GCLM	90	5	0	17	98	7	20	8	24	0	0	6	6	48	12	0	0	74	62	24	137	0	1	0	0	35	23	0	7	0	75	131	15	150
ENSG00000024048	UBR2	590	341	0	290	1531	235	782	407	540	0	0	148	99	1124	666	0	718	1621	3082	499	1596	13	314	107	38	414	264	0	386	227	746	1834	406	972
ENSG00000024422	EHD2	0	100	0	48	159	0	121	73	74	0	0	44	45	124	155	0	446	62	338	94	164	67	163	18	40	122	74	0	54	207	0	234	121	47
ENSG00000024526	DEPDC1	63	14	0	0	109	2	53	18	61	0	0	8	1	101	22	0	0	67	198	11	109	0	2	0	13	38	12	0	14	1	277	112	16	64
ENSG00000024862	CCDC28A	0	49	0	4	65	59	92	40	39	0	0	60	41	86	81	1143	75	143	192	36	160	12	32	58	19	20	51	0	6	60	40	82	33	73
ENSG00000025039	RRAGD	42	0	0	2	42	0	16	22	6	0	0	0	0	24	13	0	0	1	2	1	42	0	16	0	34	10	4	0	36	1	30	57	11	57
ENSG00000025156	HSF2	94	10	0	4	52	5	47	12	13	0	0	5	5	31	26	0	1	31	111	9	89	1	38	34	0	14	17	0	16	4	28	83	46	71
ENSG00000025293	PHF20	138	113	0	92	271	38	253	84	95	0	0	69	69	230	172	25	455	87	816	137	463	0	175	118	2	93	105	0	59	118	286	395	79	223
ENSG00000025423	HSD17B6	0	12	0	0	31	0	26	8	0	0	0	8	5	60	20	0	0	0	0	9	29	0	23	0	0	6	6	0	5	2	37	26	3	20
ENSG00000025434	NR1H3	31	33	1	37	247	54	64	28	67	0	56	6	36	149	61	0	0	289	335	28	129	6	51	15	0	68	47	0	90	69	56	257	36	41
ENSG00000025708	TYMP	54	112	0	123	340	0	125	99	81	765	0	102	62	166	96	0	309	30	514	130	322	0	161	60	99	119	83	0	41	255	176	395	105	120
ENSG00000025770	NCAPH2	0	37	0	18	121	126	82	59	42	0	0	82	15	36	47	0	0	62	309	69	113	0	93	70	122	23	31	0	77	61	35	123	30	58
ENSG00000025772	TOMM34	210	36	0	27	90	105	55	11	51	0	0	16	3	55	55	0	0	53	204	36	149	0	53	1	0	22	50	0	87	40	48	128	46	71
ENSG00000025796	SEC63	856	395	0	118	1397	236	772	460	490	52	1	173	177	936	592	2	1475	1086	2513	592	1927	18	280	5	290	358	486	3	275	298	830	1445	329	1165
ENSG00000025800	KPNA6	228	116	0	52	467	56	336	143	179	0	0	98	63	305	250	0	40	325	492	228	649	6	286	102	171	129	124	0	135	169	350	582	164	319
ENSG00000026025	VIM	907	743	36	452	1956	222	923	521	453	4	0	333	270	884	1206	0	727	1416	3212	988	1665	143	1066	479	208	686	353	525	606	957	533	2310	553	1183
ENSG00000026036	RTEL1-TNFRSF6B	13	18	0	0	27	0	52	15	5	0	0	18	0	7	94	0	0	0	14	15	139	0	47	0	0	14	4	0	14	18	0	39	6	0
ENSG00000026103	FAS	107	48	0	70	231	58	240	53	136	0	0	52	24	212	123	0	0	385	520	138	445	5	143	27	0	64	108	0	76	60	142	301	64	217
ENSG00000026297	RNASET2	407	193	26	92	615	227	501	151	248	313	0	210	122	427	324	1080	0	480	1049	325	849	6	508	162	189	132	203	0	255	384	217	627	181	302
ENSG00000026508	CD44	2499	523	146	328	2103	1094	3038	454	592	131	37	821	569	1189	1042	0	1892	916	3984	898	5163	133	1188	301	343	488	1252	368	437	902	2044	2389	790	1468
ENSG00000026559	KCNG1	0	20	0	0	25	0	0	16	0	0	0	0	0	0	2	0	0	0	0	1	12	0	0	0	0	2	6	0	13	0	3	15	9	0
ENSG00000026652	AGPAT4	16	37	0	0	52	0	186	4	27	0	0	33	55	41	59	0	0	71	339	62	141	1	167	0	0	54	32	0	29	83	84	85	52	52
ENSG00000026751	SLAMF7	201	115	0	106	627	1	243	223	128	0	0	37	34	188	213	0	380	358	644	205	342	0	167	89	112	168	116	1	131	64	110	732	165	180
ENSG00000026950	BTN3A1	127	116	0	42	457	124	383	109	71	0	0	73	36	197	237	0	41	35	824	213	592	36	165	34	19	111	205	109	113	145	217	625	76	339
ENSG00000027001	MIPEP	86	20	0	10	117	0	84	23	62	0	0	7	9	88	74	0	54	106	380	33	140	0	45	0	0	59	19	0	32	8	61	151	35	67
ENSG00000027075	PRKCH	183	52	98	16	217	20	129	47	79	0	0	22	18	84	63	0	77	44	134	46	194	6	111	21	51	39	58	0	49	105	31	218	57	77
ENSG00000027644	INSRR	0	0	0	0	0	0	0	0	0	0	0	0	0	0	0	0	0	0	0	0	0	0	0	0	0	0	0	0	0	0	0	0	1	0
ENSG00000027697	IFNGR1	271	131	0	78	651	32	256	210	268	81	0	51	54	517	264	0	704	710	848	139	538	2	118	155	120	178	128	0	242	122	273	786	99	312
ENSG00000027847	B4GALT7	40	20	0	13	36	35	24	12	21	11	0	10	9	39	10	0	0	45	104	12	54	0	43	0	0	18	7	0	15	26	11	63	17	0
ENSG00000027869	SH2D2A	40	16	0	0	29	0	4	6	5	0	0	0	0	11	2	0	0	0	49	1	3	29	12	89	0	2	8	0	9	25	0	26	8	0
ENSG00000028116	VRK2	97	33	0	26	176	55	153	46	58	82	0	45	14	111	90	0	50	147	205	85	341	0	28	37	4	63	58	0	97	67	263	232	61	236
ENSG00000028137	TNFRSF1B	143	35	5	105	249	0	75	122	101	0	0	35	36	91	79	0	0	121	316	42	121	15	122	2	62	40	44	0	163	128	76	273	57	61
ENSG00000028203	VEZT	337	104	105	47	459	112	312	156	210	0	0	41	36	250	217	0	321	305	983	169	582	22	146	5	37	167	95	0	130	40	419	620	109	391
ENSG00000028277	POU2F2	0	25	0	31	153	0	38	24	11	0	0	22	21	70	73	0	0	160	375	39	48	0	53	0	0	47	17	0	37	103	36	154	26	0
ENSG00000028310	BRD9	401	154	343	92	420	125	247	103	223	0	0	116	122	186	307	0	930	255	1368	213	578	21	281	170	136	172	244	0	185	328	353	369	171	169
ENSG00000028528	SNX1	433	291	126	133	873	116	639	250	345	408	2	177	176	562	569	0	130	892	1926	424	1255	58	342	0	120	230	317	0	300	314	494	935	304	829
ENSG00000028839	TBPL1	0	16	0	4	50	0	69	19	23	0	0	9	1	18	53	0	0	47	134	25	113	0	18	0	0	8	27	0	6	3	100	80	17	97
ENSG00000029153	ARNTL2	44	25	0	12	175	0	45	2	24	0	0	2	2	83	40	0	160	111	543	11	191	0	42	0	31	86	25	0	4	13	56	173	26	5
ENSG00000029363	BCLAF1	1603	461	68	358	2099	475	1189	733	817	4	0	221	226	1810	1107	1408	1335	1470	4321	886	2589	19	632	221	146	610	544	0	656	517	1307	2302	711	1664
ENSG00000029364	SLC39A9	381	144	0	59	505	95	417	168	173	0	6	77	65	372	194	0	0	735	670	199	602	0	239	96	175	179	97	0	198	151	246	617	121	373
ENSG00000029534	ANK1	0	5	0	0	14	77	5	8	2	0	0	0	4	8	16	0	0	0	44	5	13	0	7	69	0	2	3	0	0	0	12	13	4	0
ENSG00000029559	IBSP	0	0	0	0	4	0	0	0	0	0	0	0	0	0	0	0	0	0	0	0	0	0	0	0	0	0	0	0	0	0	0	0	0	0
ENSG00000029639	TFB1M	91	24	0	14	79	0	58	46	42	0	0	19	1	70	28	0	209	92	116	31	83	0	28	0	0	13	22	0	37	27	9	99	39	63
ENSG00000029725	RABEP1	388	347	0	183	1111	276	578	291	419	444	0	164	129	860	641	662	279	776	2685	393	1337	18	488	200	115	297	367	2	213	305	729	1309	360	696
ENSG00000029993	HMGB3	284	142	101	38	459	142	292	142	204	31	0	58	64	356	273	23	365	189	726	202	610	3	123	41	49	194	222	0	54	64	178	545	70	314
ENSG00000030066	NUP160	195	84	0	35	415	98	292	124	152	0	0	62	44	299	204	0	2	369	582	108	561	27	181	9	0	80	136	0	78	117	288	501	141	133
ENSG00000030110	BAK1	69	50	0	55	141	0	62	30	41	0	0	11	19	88	90	0	405	84	163	14	76	0	120	79	47	48	27	0	95	61	115	156	22	0
ENSG00000030304	MUSK	0	9	0	1	13	0	22	5	15	0	0	1	0	7	18	0	0	35	178	7	18	0	7	10	0	0	0	0	1	10	21	17	10	26
ENSG00000030419	IKZF2	155	54	0	10	177	51	22	34	50	0	0	16	6	123	41	0	0	98	433	57	190	0	36	0	1	40	59	0	61	26	100	211	43	110
ENSG00000030582	GRN	832	293	0	402	1003	110	704	278	270	0	0	275	131	718	590	0	1211	872	1659	571	982	143	628	472	239	485	289	0	576	696	357	898	307	535
ENSG00000031003	FAM13B	409	126	0	96	558	88	298	111	190	0	0	86	38	378	210	528	264	355	1225	175	660	1	162	5	0	142	91	153	146	101	430	754	168	401
ENSG00000031081	ARHGAP31	117	118	0	76	274	41	204	109	108	0	0	112	62	216	197	122	0	424	816	159	386	43	223	90	52	73	110	0	189	184	139	355	146	218
ENSG00000031691	CENPQ	5	0	0	0	30	0	17	7	15	0	0	0	0	21	19	0	0	29	39	10	58	0	0	0	0	8	4	0	0	0	16	30	6	23
ENSG00000031698	SARS1	514	251	0	234	569	313	576	135	268	187	11	209	107	501	470	0	939	592	1456	323	968	34	532	48	65	321	321	0	303	530	433	800	252	446
ENSG00000031823	RANBP3	266	164	0	109	294	123	246	80	129	585	0	103	139	228	239	1386	0	340	789	61	391	0	259	222	121	94	149	0	80	510	259	451	121	248
ENSG00000032219	ARID4A	396	184	68	122	821	36	392	187	288	0	0	75	45	400	324	0	0	385	1877	342	827	9	145	28	40	246	193	0	143	150	511	780	174	700
ENSG00000032389	EIPR1	56	45	0	35	186	8	108	40	32	0	0	34	22	95	76	0	146	31	355	45	125	9	63	9	4	71	42	0	6	206	69	136	60	146
ENSG00000032444	PNPLA6	130	131	0	134	234	0	137	67	90	0	0	63	30	165	202	0	444	387	1057	122	354	32	134	121	0	86	123	0	191	226	205	270	74	85
ENSG00000032742	IFT88	143	46	0	7	248	41	109	44	124	0	0	18	23	103	91	0	0	158	766	101	239	6	50	23	0	86	31	0	103	30	142	233	67	169
ENSG00000033011	ALG1	5	26	0	23	85	91	81	22	30	0	0	28	9	104	52	0	0	94	221	57	153	0	36	59	0	42	33	0	21	70	42	117	43	20
ENSG00000033030	ZCCHC8	259	47	16	37	208	15	99	76	81	0	0	40	42	65	128	0	0	117	357	70	249	1	88	3	5	62	50	0	34	41	189	265	57	155
ENSG00000033050	ABCF2	5	55	0	15	138	0	102	25	34	0	0	2	63	151	110	0	0	264	503	59	194	0	100	0	0	51	32	0	99	178	181	176	86	118
ENSG00000033100	CHPF2	5	43	0	37	87	126	92	71	55	0	0	44	35	106	91	0	0	264	470	46	155	34	64	59	0	31	63	0	80	128	0	202	56	96
ENSG00000033122	LRRC7	0	11	0	0	65	0	0	14	11	0	0	0	0	15	10	0	0	0	35	10	8	0	27	0	24	12	0	0	0	5	0	47	4	0
ENSG00000033170	FUT8	370	201	198	123	893	258	493	200	296	0	0	134	91	431	355	0	44	580	2359	409	1489	8	166	83	106	310	236	0	236	199	482	1161	175	499
ENSG00000033178	UBA6	368	101	0	53	736	42	210	123	236	0	0	58	41	547	228	0	123	509	1317	161	799	3	103	27	4	138	139	0	151	65	255	774	138	468
ENSG00000033327	GAB2	458	172	0	148	525	375	347	161	169	0	2	169	151	309	354	0	946	322	926	275	555	41	401	234	190	151	186	0	335	432	306	472	206	447
ENSG00000033627	ATP6V0A1	172	113	0	99	590	181	327	93	236	0	0	48	61	481	239	0	5	496	1605	167	576	11	229	3	65	184	134	0	225	115	156	638	127	173
ENSG00000033800	PIAS1	302	169	0	161	593	57	318	155	179	285	0	61	44	564	300	0	420	487	1848	252	577	38	233	28	118	148	139	0	186	190	327	758	129	368
ENSG00000033867	SLC4A7	199	137	96	14	332	64	233	86	143	0	0	35	69	275	148	0	96	276	614	175	733	3	153	51	15	88	164	0	36	86	238	474	102	548
ENSG00000034053	APBA2	0	11	0	11	24	0	21	0	6	0	0	17	6	13	11	0	0	0	75	17	17	3	22	0	0	13	9	0	0	15	24	38	2	0
ENSG00000034152	MAP2K3	25	28	0	67	172	68	60	71	110	0	0	8	16	83	79	0	557	387	895	46	103	33	32	18	79	72	38	0	55	74	89	265	34	37
ENSG00000034239	EFCAB1	0	0	0	0	5	0	0	0	0	0	0	0	0	5	13	0	0	3	0	5	1	0	0	0	0	4	0	0	0	0	0	2	3	0
ENSG00000034510	TMSB10	6191	2764	383	2290	8550	2743	4946	2038	3610	1777	61	2155	1601	6621	5282	1593	11730	9235	25294	2897	8945	433	4660	2389	1732	4568	2749	0	3317	5250	3821	9582	2147	3441
ENSG00000034533	ASTE1	26	11	0	38	97	0	46	20	44	0	0	15	19	73	53	0	1	47	184	29	72	0	27	0	18	28	33	13	55	67	50	128	33	90
ENSG00000034677	RNF19A	323	142	0	108	725	60	411	203	177	0	0	78	62	514	300	0	271	423	1753	272	771	12	152	6	90	173	202	694	242	202	441	888	144	256
ENSG00000034693	PEX3	62	17	0	9	88	47	40	13	12	0	0	11	0	46	42	0	0	63	58	21	119	0	18	0	0	10	23	0	24	9	75	81	31	37
ENSG00000034713	GABARAPL2	223	116	128	145	401	103	203	155	136	43	0	65	58	307	241	0	338	241	583	170	482	9	153	60	62	141	116	0	125	99	150	446	91	311
ENSG00000034971	MYOC	0	8	0	0	0	0	0	0	0	0	0	0	0	0	29	0	0	0	51	0	0	0	0	0	0	0	0	0	0	0	0	0	0	0
ENSG00000035115	SH3YL1	448	79	132	31	347	36	349	98	190	0	24	71	38	322	197	0	0	323	1327	140	600	7	154	0	21	152	122	2	135	100	73	438	108	179
ENSG00000035141	FAM136A	175	65	0	34	359	153	117	124	114	106	0	15	24	274	155	0	243	175	658	102	419	0	167	57	38	79	76	0	75	124	99	342	85	266
ENSG00000035403	VCL	899	443	0	404	1732	434	1144	543	657	50	0	231	227	1000	918	0	1026	1424	2825	703	1915	40	1161	435	47	502	444	1336	434	765	1125	1944	621	1087
ENSG00000035499	DEPDC1B	0	6	0	21	46	0	20	22	32	0	0	6	1	36	20	0	0	20	219	16	77	1	4	0	0	7	12	0	1	0	0	36	13	50
ENSG00000035664	DAPK2	311	113	0	98	359	71	309	134	144	0	0	89	59	276	268	0	386	667	654	157	585	16	180	80	65	154	131	0	199	220	253	462	67	236
ENSG00000035681	NSMAF	127	81	0	41	316	67	205	134	100	0	0	28	27	186	158	0	286	304	664	103	401	12	145	66	45	54	104	0	99	128	247	331	92	215
ENSG00000035687	ADSS2	272	57	0	64	330	61	173	50	110	0	0	14	8	199	92	0	8	182	717	116	433	2	86	17	0	89	83	0	74	53	310	328	100	398
ENSG00000035720	STAP1	0	6	0	0	40	0	4	0	8	0	0	0	6	9	2	0	0	44	0	9	1	0	0	0	0	4	0	0	16	8	0	49	14	0
ENSG00000035862	TIMP2	113	309	0	222	621	144	258	249	221	0	47	135	104	276	477	0	212	824	1542	272	420	34	243	137	62	197	145	0	291	435	135	751	160	326
ENSG00000035928	RFC1	581	153	0	95	598	68	301	158	221	0	0	70	53	477	290	0	362	445	961	244	989	23	137	22	11	152	170	0	216	49	271	645	137	520
ENSG00000036054	TBC1D23	194	66	0	43	314	6	194	112	123	0	0	19	23	228	143	178	45	282	696	94	411	20	114	88	7	89	79	4	57	44	158	381	70	371
ENSG00000036257	CUL3	772	187	0	121	1133	162	653	256	336	0	0	88	51	707	474	0	3	1022	1412	341	1355	8	337	142	59	237	301	0	256	228	644	1318	277	853
ENSG00000036448	MYOM2	0	11	0	0	0	0	25	0	5	0	0	1	0	7	18	0	0	0	0	5	51	0	2	0	0	0	21	0	0	4	21	0	7	0
ENSG00000036473	OTC	28	6	0	0	35	0	7	49	16	0	0	0	0	84	7	0	0	34	23	0	9	0	0	0	0	13	0	0	0	16	48	43	3	20
ENSG00000036530	CYP46A1	0	1	0	0	22	0	9	0	2	0	0	0	5	15	4	0	0	0	45	5	21	0	5	0	0	1	0	0	0	2	0	20	1	0
ENSG00000036549	ZZZ3	536	186	0	147	757	85	456	229	260	0	0	113	94	514	427	0	427	456	1878	353	1129	3	226	21	8	192	259	0	306	144	506	944	212	861
ENSG00000036565	SLC18A1	0	0	0	6	0	0	7	0	3	0	0	4	7	5	11	0	0	0	0	0	17	0	13	0	0	10	1	0	19	2	0	10	0	0
ENSG00000036672	USP2	0	9	0	61	166	0	39	34	44	0	0	0	12	85	36	0	0	214	117	0	13	0	13	0	111	6	0	0	135	13	46	156	13	0
ENSG00000036828	CASR	0	1	0	12	0	0	3	0	0	0	0	0	0	10	11	0	0	0	0	0	2	0	22	0	0	0	0	0	11	0	0	1	2	0
ENSG00000037042	TUBG2	117	29	0	1	39	0	82	9	3	0	0	31	6	43	22	0	0	16	200	12	64	0	61	35	0	13	27	0	14	53	0	57	8	17
ENSG00000037241	RPL26L1	178	30	0	26	102	10	90	22	45	0	0	53	47	101	75	1079	0	0	149	54	209	0	50	0	1	15	59	0	53	79	47	132	54	0
ENSG00000037280	FLT4	0	33	0	0	44	0	27	0	8	0	0	0	16	13	47	0	0	52	32	8	48	0	78	0	0	4	12	0	0	20	52	32	22	0
ENSG00000037474	NSUN2	187	214	49	57	485	46	458	106	160	0	0	95	69	394	234	0	0	618	984	122	632	8	220	19	45	160	160	0	124	209	144	595	183	283
ENSG00000037637	FBXO42	64	85	0	30	201	41	161	39	73	0	0	18	58	81	69	0	0	197	251	57	214	0	45	19	0	32	46	0	81	58	65	191	54	36
ENSG00000037749	MFAP3	76	37	0	0	134	2	50	30	57	0	0	7	19	109	72	0	0	63	341	26	155	1	47	30	2	46	28	0	37	32	60	160	32	79
ENSG00000037757	MRI1	43	34	116	69	86	0	86	9	23	0	0	27	26	88	67	0	0	30	243	37	128	30	53	194	63	27	42	0	17	98	8	118	42	119
ENSG00000037897	METTL1	145	11	0	21	17	0	45	0	10	0	0	9	10	10	8	0	0	104	97	27	37	0	10	0	0	0	5	0	0	17	22	22	21	0
ENSG00000037965	HOXC8	0	0	0	0	0	0	0	0	0	0	0	0	0	0	0	0	0	0	27	0	0	0	0	0	0	5	0	0	0	0	0	4	0	0
ENSG00000038002	AGA	0	22	0	19	54	17	67	30	10	0	0	3	1	52	71	0	172	5	151	47	71	2	6	0	0	14	19	0	11	23	3	60	25	30
ENSG00000038210	PI4K2B	200	38	0	3	258	0	88	39	79	0	0	14	6	243	65	0	0	120	397	66	266	0	54	108	0	62	50	0	41	26	234	327	62	198
ENSG00000038219	BOD1L1	1641	806	203	581	3063	610	1752	877	1301	0	0	489	476	2421	1636	9	1470	2651	7181	1380	4391	112	1325	497	419	931	1093	154	1026	1071	2492	3395	929	2273
ENSG00000038274	MAT2B	407	120	0	111	470	140	334	147	189	0	0	55	20	328	260	0	1083	491	610	204	714	36	172	114	91	148	161	0	101	186	162	631	104	348
ENSG00000038295	TLL1	0	8	0	0	35	0	9	21	1	0	0	5	1	4	27	0	0	28	69	13	56	0	22	0	0	4	9	0	0	1	20	23	1	40
ENSG00000038358	EDC4	131	88	117	88	276	9	251	102	124	0	0	84	59	346	261	0	0	348	737	112	463	34	188	108	155	119	122	0	182	258	126	436	125	112
ENSG00000038382	TRIO	1180	750	139	648	1833	488	1758	682	710	558	56	594	452	1354	1260	1010	1325	2195	4345	881	3302	203	1554	462	400	565	818	0	857	1457	1113	2221	756	1675
ENSG00000038427	VCAN	250	403	78	163	1107	77	588	375	506	461	0	120	101	805	814	0	0	1373	1747	887	1480	12	456	199	65	345	362	0	485	408	691	1508	462	1011
ENSG00000038532	CLEC16A	220	198	86	150	465	20	294	184	187	0	0	87	87	276	265	0	0	600	1316	255	550	48	315	167	125	129	183	0	263	340	289	558	177	287
ENSG00000038945	MSR1	0	18	0	27	101	0	11	38	35	0	0	10	4	29	28	0	554	61	51	43	92	0	12	68	14	46	11	0	7	15	33	138	40	20
ENSG00000039068	CDH1	3464	1827	69	1508	5840	1394	3251	2400	2476	994	22	865	710	4817	3058	170	4318	7005	10732	1974	7966	311	2281	1293	1029	2384	2015	0	2929	2020	2854	6174	1395	2813
ENSG00000039123	MTREX	681	162	0	81	568	102	391	189	298	0	0	81	88	446	338	0	25	685	1487	256	1179	17	208	10	16	188	178	0	101	87	464	773	186	518
ENSG00000039139	DNAH5	67	1	0	0	40	19	13	14	9	0	0	7	0	27	17	0	0	53	57	2	47	0	0	0	0	6	23	0	0	0	57	40	0	11
ENSG00000039319	ZFYVE16	591	109	0	44	696	87	363	230	267	0	41	29	72	511	291	0	18	448	1370	275	975	0	181	50	10	236	124	0	166	90	418	811	182	737
ENSG00000039523	RIPOR1	147	48	0	78	192	0	149	28	31	0	0	34	31	79	117	0	0	34	455	65	132	0	93	0	0	50	39	0	52	95	55	153	49	97
ENSG00000039537	C6	0	0	0	0	7	0	1	0	0	0	0	0	0	8	0	0	0	0	24	3	1	0	0	0	0	0	5	0	0	0	0	9	2	0
ENSG00000039560	RAI14	243	86	0	88	261	0	77	128	91	0	0	27	23	140	147	0	366	234	523	93	275	18	150	71	73	76	59	0	220	118	152	282	89	263
ENSG00000039600	SOX30	0	0	0	0	0	0	0	0	0	0	0	0	0	0	0	0	0	0	0	3	5	0	0	0	0	0	0	0	12	0	27	0	0	0
ENSG00000039650	PNKP	109	20	0	42	122	78	97	37	53	0	0	27	23	107	63	0	0	163	375	51	134	2	138	0	0	46	79	0	71	148	63	127	80	52
ENSG00000039987	BEST2	0	13	0	0	6	0	28	0	29	0	0	6	2	39	58	0	1	65	37	38	48	0	4	0	39	13	19	0	21	45	0	15	20	28
ENSG00000040199	PHLPP2	302	271	0	238	1186	0	225	446	425	0	0	61	55	1058	440	0	531	913	1581	263	390	1	188	65	86	359	80	0	436	114	201	1415	185	388
ENSG00000040275	SPDL1	137	39	0	6	221	15	110	46	50	0	0	13	11	149	50	0	75	44	207	15	200	0	79	19	0	60	51	0	17	47	62	161	55	56
ENSG00000040341	STAU2	174	77	0	79	245	72	156	91	108	0	0	37	5	156	173	0	0	128	477	109	414	0	82	30	11	59	73	0	80	45	205	321	69	171
ENSG00000040487	SLC66A1	121	0	0	2	47	0	26	26	1	0	0	5	0	21	20	0	0	0	200	1	37	0	0	138	18	2	8	0	12	13	0	28	14	0
ENSG00000040531	CTNS	3	28	0	3	7	0	42	0	14	0	0	1	9	42	23	0	0	25	268	0	41	0	14	0	0	13	9	0	54	11	0	29	10	0
ENSG00000040608	RTN4R	0	0	0	0	40	0	0	4	0	0	0	4	1	9	0	0	0	0	65	1	1	0	16	0	0	0	0	0	0	3	0	13	5	0
ENSG00000040633	PHF23	70	58	0	32	203	105	96	77	71	0	0	25	14	121	130	0	0	102	293	82	157	16	122	187	134	74	58	0	79	122	15	220	67	158
ENSG00000040731	CDH10	0	0	0	0	0	0	0	0	0	0	0	0	0	3	0	0	0	0	0	0	0	0	0	0	0	0	0	0	0	0	0	0	0	0
ENSG00000040933	INPP4A	122	115	0	134	532	160	253	159	142	0	56	56	75	244	338	0	35	425	1435	208	518	26	176	169	198	144	118	627	83	214	242	574	131	188
ENSG00000041353	RAB27B	102	46	0	23	330	0	92	72	83	0	0	6	12	336	68	0	0	155	750	41	313	1	16	15	4	142	26	0	40	2	190	306	26	197
ENSG00000041357	PSMA4	365	149	33	85	595	35	459	177	222	0	0	104	40	413	285	0	296	570	925	200	783	0	279	45	16	189	134	0	149	115	247	686	219	438
ENSG00000041515	MYO16	0	6	0	0	12	0	2	0	0	0	0	0	0	12	14	0	0	0	0	0	7	0	11	0	0	1	0	0	0	0	0	25	1	0
ENSG00000041802	LSG1	255	138	81	106	421	288	370	141	181	0	0	117	59	299	233	0	806	395	984	234	579	52	186	77	6	147	161	550	165	176	154	443	142	253
ENSG00000041880	PARP3	118	61	0	18	146	0	104	65	68	0	0	44	38	112	107	0	526	275	531	46	254	2	105	26	0	54	54	0	84	95	69	166	23	101
ENSG00000041982	TNC	99	75	0	31	251	67	360	46	105	0	33	131	95	63	187	0	1	423	341	328	322	59	678	151	0	103	62	0	73	544	222	233	340	616
ENSG00000041988	THAP3	41	6	0	0	16	0	32	14	14	0	0	5	15	12	38	0	0	0	167	1	42	0	3	0	5	5	21	0	0	29	16	37	13	0
ENSG00000042062	RIPOR3	0	8	0	29	42	0	22	14	29	0	0	5	3	32	31	0	0	85	109	4	33	0	0	0	56	12	15	0	0	44	53	47	20	0
ENSG00000042088	TDP1	81	37	0	43	111	25	94	19	49	0	0	18	23	59	54	0	0	142	343	61	131	5	23	0	0	42	41	0	37	16	103	172	27	109
ENSG00000042286	AIFM2	88	90	0	71	296	28	101	127	112	0	0	48	11	323	120	0	0	338	795	54	180	0	79	0	62	94	53	0	182	116	121	318	38	0
ENSG00000042317	SPATA7	17	27	0	0	41	0	53	18	15	0	0	8	8	13	31	0	0	45	9	13	86	0	8	0	0	31	17	0	39	13	0	58	12	30
ENSG00000042429	MED17	147	75	0	17	168	24	157	73	51	0	0	24	26	228	72	0	206	87	418	83	256	0	37	23	13	105	42	0	71	26	69	265	64	185
ENSG00000042445	RETSAT	461	411	61	324	785	177	383	306	400	0	0	141	143	861	513	0	277	1135	1029	238	868	9	360	318	191	243	256	0	366	528	287	984	227	685
ENSG00000042493	CAPG	23	72	0	73	224	20	139	122	91	0	0	60	78	155	98	358	176	163	441	164	310	55	155	160	81	60	78	0	102	212	123	223	69	153
ENSG00000042753	AP2S1	84	10	0	14	36	44	31	28	9	0	0	2	4	25	8	0	0	165	36	19	36	0	23	0	0	10	0	0	23	44	37	47	17	20
ENSG00000042781	USH2A	0	0	0	0	0	0	0	5	2	0	0	0	0	0	0	0	0	0	0	0	6	0	12	0	0	1	0	0	0	6	0	0	4	0
ENSG00000042832	TG	167	0	0	0	9	0	21	8	4	0	0	9	3	0	4	0	0	0	70	7	7	0	18	0	0	0	3	0	21	1	0	0	5	0
ENSG00000042980	ADAM28	248	191	0	170	859	75	157	150	219	148	0	47	51	557	280	0	355	347	1250	248	502	0	214	50	68	242	132	4	191	217	60	1013	152	362
ENSG00000043039	BARX2	0	21	0	48	240	0	73	73	49	0	0	32	16	91	55	0	0	183	277	22	63	0	103	0	55	47	17	0	13	74	24	120	18	0
ENSG00000043093	DCUN1D1	350	94	79	50	370	94	171	110	146	0	1	36	38	284	163	0	487	334	945	193	533	11	109	66	35	139	108	0	148	61	285	497	74	390
ENSG00000043143	JADE2	214	122	0	162	397	179	273	86	119	0	0	138	77	181	220	0	0	55	450	128	475	2	215	0	33	77	131	0	72	312	91	345	154	145
ENSG00000043355	ZIC2	0	8	0	0	0	0	0	11	13	0	0	0	0	11	9	0	408	64	68	0	0	0	0	0	0	3	0	0	0	0	0	4	0	0
ENSG00000043462	LCP2	80	70	0	59	374	9	124	89	93	0	0	46	28	273	165	0	231	53	769	102	221	6	142	55	58	80	56	0	64	114	134	427	97	122
ENSG00000043514	TRIT1	32	52	0	22	184	49	89	25	68	0	0	27	14	76	71	0	2	244	460	69	228	2	73	52	4	36	73	0	67	40	206	180	52	239
ENSG00000043591	ADRB1	38	3	0	0	0	0	3	11	5	1	0	2	6	2	9	0	0	0	50	0	24	1	20	0	0	3	4	0	9	0	0	18	0	27
ENSG00000044012	GUCA2B	0	5	0	10	21	0	0	5	4	0	0	7	0	9	25	0	0	128	33	0	3	0	25	0	0	9	4	0	31	0	0	9	3	0
ENSG00000044090	CUL7	132	125	0	111	180	99	203	61	107	0	0	82	94	105	151	143	0	200	529	144	449	89	181	36	3	127	186	0	103	232	112	231	119	185
ENSG00000044115	CTNNA1	2371	1201	0	1089	3629	659	2172	1392	1616	224	41	692	636	3028	1968	1005	4500	4839	7707	1245	3887	239	1792	779	879	1453	1180	102	1584	1685	1608	3994	1207	2035
ENSG00000044446	PHKA2	174	68	0	23	147	22	173	49	76	0	0	46	37	124	113	6	25	159	627	96	276	24	66	35	0	57	57	0	48	169	66	155	69	52
ENSG00000044459	CNTLN	139	40	0	9	216	2	49	35	85	17	0	6	1	177	54	0	0	198	587	103	297	0	61	0	0	35	24	0	49	47	109	252	45	170
ENSG00000044524	EPHA3	8	35	0	10	70	0	55	10	8	0	0	11	30	30	50	0	198	124	59	96	49	5	71	144	0	10	8	0	0	85	0	95	22	143
ENSG00000044574	HSPA5	2662	940	0	507	3254	407	2170	1113	1365	863	4	453	410	2358	1650	0	2866	4828	8937	1298	4001	77	1593	565	494	1583	869	523	1160	1263	1269	3723	1371	2302
ENSG00000046604	DSG2	4931	1436	0	1243	5647	1180	3737	1706	2281	479	99	838	706	3855	2230	0	5276	5746	9799	2124	8491	248	1875	905	552	1862	1878	36	2160	1503	3162	6598	1376	4489
ENSG00000046647	GEMIN8	0	31	0	1	66	0	49	22	26	0	0	18	5	43	61	0	0	82	128	15	73	8	78	0	0	17	16	0	24	45	0	55	28	0
ENSG00000046651	OFD1	589	174	0	86	647	185	387	187	246	0	0	95	71	537	306	0	447	831	1386	316	927	14	208	81	11	256	217	0	103	112	260	675	177	824
ENSG00000046653	GPM6B	0	2	0	0	37	0	0	0	7	0	0	0	8	14	25	0	0	2	0	9	9	0	1	0	0	3	3	0	0	3	0	33	7	4
ENSG00000046889	PREX2	45	69	0	13	242	7	73	109	153	0	0	17	24	140	101	0	0	231	849	113	137	0	134	61	26	70	33	0	88	56	40	244	47	192
ENSG00000047056	WDR37	36	43	0	23	197	5	63	28	41	0	0	30	34	90	69	23	0	262	352	27	187	0	58	0	11	30	41	0	32	44	94	140	54	93
ENSG00000047188	YTHDC2	32	112	89	77	408	78	293	99	196	0	0	48	80	469	211	1403	0	516	1064	187	458	0	128	21	58	133	102	0	136	55	201	580	115	512
ENSG00000047230	CTPS2	350	59	135	61	271	63	212	69	117	0	0	51	61	180	167	0	0	134	593	147	509	2	115	137	55	72	91	0	113	70	140	320	87	155
ENSG00000047249	ATP6V1H	56	37	0	73	136	34	95	64	53	0	0	24	53	132	48	0	0	199	354	45	261	10	66	43	7	73	65	0	41	56	68	198	39	37
ENSG00000047315	POLR2B	794	233	140	170	955	124	645	353	329	67	22	100	85	681	501	0	1145	1161	1742	425	1384	21	391	1	207	244	310	416	387	295	575	1064	307	968
ENSG00000047346	FAM214A	146	117	106	68	481	115	314	106	217	0	0	52	53	418	286	0	0	353	897	212	584	14	128	62	115	189	121	0	128	90	214	736	149	375
ENSG00000047365	ARAP2	301	81	0	39	598	8	185	128	193	0	0	31	15	378	188	0	30	273	944	180	552	7	93	93	3	152	118	0	93	25	337	686	126	477
ENSG00000047410	TPR	3408	1166	378	654	3564	1170	2741	991	1523	108	38	652	548	2655	1833	1035	3465	2937	7286	1693	5660	110	1347	557	353	1186	1478	0	1217	1167	2398	4089	1205	2851
ENSG00000047457	CP	58	49	0	37	123	0	73	57	53	0	0	6	1	40	70	0	0	123	99	122	82	0	94	0	0	40	20	0	94	26	18	122	70	199
ENSG00000047578	KIAA0556	218	184	0	149	401	85	311	82	199	0	0	112	123	338	199	0	0	346	924	174	455	9	165	167	113	132	167	0	292	308	256	458	126	354
ENSG00000047579	DTNBP1	116	52	0	33	192	34	169	69	53	0	0	76	28	157	87	233	0	111	346	98	280	22	157	22	0	77	76	0	137	86	73	254	52	82
ENSG00000047597	XK	110	120	0	50	294	23	219	160	124	0	0	50	40	314	233	0	0	391	313	125	435	18	141	47	12	114	140	0	164	73	266	456	81	246
ENSG00000047617	ANO2	35	14	0	8	29	0	11	5	0	0	0	0	0	24	7	0	0	0	3	3	55	0	28	0	0	4	6	0	0	3	0	14	8	0
ENSG00000047621	C12orf4	9	27	0	14	147	0	100	47	40	0	0	30	16	47	55	0	97	292	326	53	184	0	24	0	25	41	42	0	54	34	186	179	37	91
ENSG00000047634	SCML1	13	28	0	20	103	0	48	50	24	0	0	18	22	100	37	0	0	63	231	21	145	17	0	0	1	9	40	0	19	65	38	77	40	25
ENSG00000047644	WWC3	135	74	0	44	372	17	127	121	56	0	0	52	13	88	127	219	0	206	210	94	274	22	197	33	14	85	85	0	113	190	171	353	109	190
ENSG00000047648	ARHGAP6	0	22	0	11	116	0	36	42	8	0	0	6	0	115	56	0	0	15	290	33	58	0	39	0	0	29	9	0	48	40	18	90	25	47
ENSG00000047662	FAM184B	20	8	0	0	5	0	6	0	5	0	0	0	1	12	35	0	0	19	38	13	45	0	0	0	0	0	27	0	23	6	0	9	0	42
ENSG00000047849	MAP4	936	518	67	325	1397	620	1234	363	671	0	0	299	262	1037	968	0	1253	1594	3781	738	2054	25	917	391	118	419	527	0	616	752	771	1656	647	957
ENSG00000047932	GOPC	376	155	1	59	476	124	349	170	229	19	0	88	85	394	297	0	0	542	669	199	800	0	179	0	135	125	152	0	126	95	457	626	155	596
ENSG00000047936	ROS1	34	5	0	0	0	0	0	10	7	0	0	0	0	5	2	0	0	0	19	4	14	0	2	0	0	3	0	0	9	0	0	12	1	47
ENSG00000048028	USP28	128	38	0	39	198	174	125	87	55	0	0	34	29	118	85	0	419	169	274	53	321	2	44	94	39	54	66	0	93	67	87	278	60	219
ENSG00000048052	HDAC9	0	34	0	35	171	26	69	66	42	0	0	7	22	103	65	0	0	65	260	57	102	0	77	0	6	58	12	0	5	52	138	230	73	82
ENSG00000048140	TSPAN17	0	37	0	13	180	51	93	32	56	0	0	24	12	119	142	0	0	165	495	53	213	9	66	74	59	50	57	0	26	195	4	177	85	93
ENSG00000048162	NOP16	203	65	0	67	186	85	150	56	100	0	14	38	54	201	95	0	0	283	380	50	264	11	189	65	45	55	63	0	13	171	63	211	58	177
ENSG00000048342	CC2D2A	79	43	161	11	84	0	43	18	57	0	0	27	13	66	63	0	0	1	282	41	133	0	34	0	0	23	34	0	4	49	98	122	23	66
ENSG00000048392	RRM2B	112	64	0	15	250	41	124	83	84	0	0	15	7	267	119	0	0	222	243	104	376	0	76	0	0	87	75	0	29	18	220	318	59	277
ENSG00000048405	ZNF800	346	62	0	29	377	20	175	72	120	0	0	43	30	223	155	0	238	225	882	120	521	2	119	35	11	119	75	0	67	37	180	394	60	230
ENSG00000048462	TNFRSF17	0	8	0	4	66	20	28	31	11	0	0	10	15	31	16	0	0	0	81	28	62	0	27	0	0	30	7	0	33	17	0	83	30	21
ENSG00000048471	SNX29	322	120	0	81	443	274	261	142	135	0	0	47	162	194	266	0	264	103	951	188	379	56	186	85	66	115	90	0	218	288	117	466	150	259
ENSG00000048540	LMO3	9	0	0	0	5	0	8	14	4	0	0	0	0	15	8	0	0	0	41	2	10	0	0	0	0	2	0	0	0	0	0	8	0	42
ENSG00000048544	MRPS10	81	55	0	18	273	20	102	53	111	0	0	13	9	199	71	0	207	154	253	72	263	0	15	0	0	64	47	0	30	18	88	256	79	156
ENSG00000048649	RSF1	1087	360	0	230	1476	370	803	321	505	616	33	227	154	745	722	0	309	858	2787	626	1878	23	323	219	173	466	400	1	510	282	804	1549	411	753
ENSG00000048707	VPS13D	1529	604	329	648	2396	422	1460	631	1071	657	6	341	296	1874	1358	0	542	2167	6959	982	2854	45	976	308	421	836	622	0	1073	721	1258	2855	745	1763
ENSG00000048740	CELF2	73	130	0	91	487	10	278	66	130	0	0	56	50	209	260	0	162	388	609	222	535	16	266	1	7	98	146	0	156	168	221	526	155	193
ENSG00000048828	FAM120A	1445	544	0	371	2212	519	1245	658	875	31	56	342	282	2063	1087	0	700	2090	4576	614	2810	178	937	490	117	653	603	0	905	724	1287	2394	561	1329
ENSG00000048991	R3HDM1	225	76	13	34	356	147	277	94	124	2	30	54	43	336	227	0	681	405	530	101	605	0	187	39	13	72	106	0	84	125	286	496	132	312
ENSG00000049089	COL9A2	161	63	186	26	109	71	359	12	18	567	0	201	150	25	63	0	672	0	301	69	216	56	128	0	44	36	68	0	51	100	154	102	30	131
ENSG00000049130	KITLG	196	73	0	71	411	3	259	143	264	0	0	49	28	430	195	0	125	454	728	133	471	1	120	14	45	162	51	0	143	62	192	499	119	472
ENSG00000049167	ERCC8	40	35	0	22	173	1	45	22	20	0	0	9	12	62	50	0	0	20	148	27	149	0	35	0	46	19	9	0	74	25	45	137	25	80
ENSG00000049192	ADAMTS6	12	6	0	0	24	34	25	0	2	0	0	9	3	18	16	0	7	10	92	16	119	0	24	0	0	7	28	13	0	19	36	56	12	53
ENSG00000049239	H6PD	582	164	16	110	460	167	469	136	217	0	0	150	145	264	398	0	57	559	1403	263	756	58	327	80	83	196	211	0	392	367	522	475	220	346
ENSG00000049245	VAMP3	97	102	0	34	313	82	99	82	122	283	0	39	35	149	106	0	0	209	262	80	241	3	97	22	0	78	78	0	71	45	129	297	40	296
ENSG00000049246	PER3	379	197	0	185	744	66	304	90	162	0	0	66	76	335	441	0	0	341	573	150	388	21	283	151	135	65	99	0	240	129	331	804	98	286
ENSG00000049247	UTS2	0	1	0	0	0	0	0	0	0	0	0	4	0	0	0	0	0	0	0	9	3	0	0	0	0	2	0	0	0	0	0	1	0	0
ENSG00000049249	TNFRSF9	0	3	0	15	45	0	6	4	0	0	0	5	0	7	9	0	0	0	14	4	9	0	7	0	0	7	0	0	6	1	0	32	1	0
ENSG00000049283	EPN3	0	25	0	30	92	56	47	5	15	0	0	10	9	102	63	0	0	0	116	22	114	26	113	75	0	16	34	0	55	95	30	68	15	0
ENSG00000049323	LTBP1	203	113	112	126	298	170	445	73	94	119	2	121	126	197	260	0	18	305	495	283	840	28	214	16	62	137	245	0	110	288	167	364	205	430
ENSG00000049449	RCN1	766	242	0	109	713	145	579	222	309	1052	0	197	86	565	396	0	1206	645	1624	320	1493	24	394	0	154	248	270	588	121	436	541	983	304	634
ENSG00000049540	ELN	0	8	0	10	38	0	27	23	6	0	0	4	10	7	53	0	0	65	5	8	37	5	37	0	0	5	7	0	30	50	0	29	27	48
ENSG00000049541	RFC2	93	33	0	12	129	0	54	29	33	0	0	22	31	39	80	0	236	311	117	24	141	0	82	0	54	24	32	0	27	34	60	152	34	45
ENSG00000049618	ARID1B	1222	512	118	376	1818	423	1273	513	648	1106	0	322	300	1227	1012	0	342	1208	3799	824	2638	62	894	316	177	513	579	0	684	758	1399	1867	629	1351
ENSG00000049656	CLPTM1L	418	194	0	171	555	260	498	162	169	1016	0	168	78	435	384	0	776	464	1148	228	797	0	314	79	128	160	191	747	238	270	273	773	246	428
ENSG00000049759	NEDD4L	933	637	0	529	1265	796	1833	436	688	6	37	463	339	1158	937	687	130	1640	2647	823	2276	97	1092	250	77	292	566	106	715	1156	707	1325	705	1404
ENSG00000049768	FOXP3	0	0	0	5	15	0	7	10	2	0	0	0	0	0	14	0	0	0	0	12	4	0	0	0	0	0	5	0	8	0	0	12	5	0
ENSG00000049769	PPP1R3F	0	0	0	0	17	0	23	0	11	0	0	5	0	37	14	0	0	27	9	4	14	0	19	0	0	14	0	0	0	8	20	23	23	0
ENSG00000049860	HEXB	732	157	0	114	598	202	379	211	208	0	75	64	47	353	286	0	243	369	1021	220	1059	2	267	46	117	164	188	0	178	150	506	688	213	723
ENSG00000049883	PTCD2	55	16	0	6	87	4	45	19	31	0	0	9	8	43	67	0	0	96	117	16	120	0	27	23	0	19	27	0	11	30	75	90	31	97
ENSG00000050030	NEXMIF	0	8	0	7	7	0	18	5	0	0	0	0	0	18	12	0	0	0	0	10	9	0	14	0	0	1	0	0	0	22	0	4	10	0
ENSG00000050130	JKAMP	133	20	0	8	102	5	50	21	64	0	0	25	5	104	32	0	0	116	150	16	132	0	17	1	8	30	19	0	16	15	85	110	28	26
ENSG00000050165	DKK3	96	74	0	66	235	57	122	60	70	0	14	27	33	56	110	0	0	232	256	114	239	23	77	29	1	73	56	0	76	162	35	249	25	90
ENSG00000050327	ARHGEF5	442	463	101	168	571	47	319	551	422	0	60	90	66	732	846	15	951	555	1320	517	1086	28	422	197	336	180	390	0	288	363	277	621	253	573
ENSG00000050344	NFE2L3	460	71	0	26	305	58	179	47	84	0	0	40	44	230	119	0	160	259	505	91	599	6	92	57	1	80	98	0	94	50	250	421	69	203
ENSG00000050393	MCUR1	194	100	0	85	431	37	194	176	222	0	0	64	35	423	138	243	0	341	815	172	342	2	111	151	29	126	87	504	200	52	76	462	118	151
ENSG00000050405	LIMA1	2535	1408	49	1142	5368	1063	2434	1614	2338	609	0	622	523	4164	2397	117	3902	5779	8324	1948	5499	78	1833	1116	297	1770	1295	2	2265	1613	2828	5851	1310	3563
ENSG00000050426	LETMD1	233	63	0	34	251	70	139	53	84	0	0	39	15	189	105	0	320	203	585	80	343	0	66	29	18	51	29	0	128	123	57	281	89	174
ENSG00000050438	SLC4A8	98	34	0	14	65	103	140	8	13	0	0	30	24	17	32	0	0	0	190	60	222	15	37	0	0	3	38	27	0	26	0	95	13	33
ENSG00000050555	LAMC3	0	3	0	0	38	0	30	12	20	0	0	8	13	83	35	0	0	53	117	20	56	0	11	0	0	19	12	0	32	51	0	55	8	0
ENSG00000050628	PTGER3	0	0	0	9	1	0	0	8	9	0	0	0	0	0	4	0	0	0	0	5	2	0	0	0	0	0	1	0	0	0	0	13	7	0
ENSG00000050730	TNIP3	0	0	0	3	18	0	25	9	3	0	0	12	8	7	0	0	0	0	0	4	17	0	5	0	0	2	6	0	3	14	22	61	5	0
ENSG00000050748	MAPK9	103	88	0	43	382	53	160	115	137	0	0	25	26	301	156	0	3	206	735	117	422	6	76	83	21	114	66	0	71	95	129	491	99	117
ENSG00000050767	COL23A1	0	2	0	16	30	0	19	16	14	0	0	11	0	17	3	0	0	39	33	41	21	0	21	0	6	59	1	0	16	17	0	47	1	0
ENSG00000050820	BCAR1	71	106	123	126	401	0	214	144	168	0	0	68	91	334	201	0	1089	278	1146	121	306	23	250	115	69	98	87	0	171	286	134	326	133	45
ENSG00000051009	FAM160A2	199	92	0	40	201	109	165	85	75	0	34	45	69	212	190	0	0	270	788	47	216	14	83	261	0	64	60	0	139	123	91	253	76	76
ENSG00000051108	HERPUD1	322	256	0	148	742	95	539	329	195	0	0	130	132	536	315	0	341	708	1553	249	723	23	343	89	109	227	163	253	209	231	169	923	198	518
ENSG00000051128	HOMER3	0	17	0	0	65	0	21	0	2	0	0	7	0	3	47	0	0	25	190	27	27	0	82	0	60	19	7	0	19	0	53	38	16	32
ENSG00000051180	RAD51	54	14	0	15	36	0	21	16	9	0	0	10	2	27	26	0	134	8	107	20	79	0	31	0	56	13	5	0	0	46	0	32	25	46
ENSG00000051341	POLQ	74	24	0	31	153	18	80	9	92	0	0	22	7	212	71	0	223	187	725	63	212	0	51	0	43	42	62	1	30	23	171	230	62	88
ENSG00000051382	PIK3CB	275	121	0	85	429	65	248	104	183	0	0	43	31	405	185	0	75	529	1136	145	598	11	100	0	49	172	83	0	144	83	140	475	101	444
ENSG00000051523	CYBA	764	259	155	258	675	145	629	136	191	0	0	327	302	392	640	0	2565	841	1522	365	809	85	740	270	307	233	247	0	351	810	229	796	342	327
ENSG00000051596	THOC3	151	57	0	25	165	107	170	81	58	0	0	31	17	131	96	0	0	106	574	110	205	1	129	0	65	70	92	0	101	184	38	217	72	66
ENSG00000051620	HEBP2	475	163	81	137	555	272	427	104	152	0	0	180	115	337	277	0	997	227	1153	277	844	15	301	135	7	156	201	0	349	176	279	628	118	344
ENSG00000051825	MPHOSPH9	131	73	0	21	402	104	172	110	115	0	0	26	20	251	142	0	0	211	1010	116	428	7	106	66	0	94	82	0	39	61	287	470	103	231
ENSG00000052126	PLEKHA5	740	295	63	169	904	372	653	341	293	450	0	114	109	679	653	0	1705	1166	2661	477	1748	49	406	121	74	323	337	596	273	311	763	1019	343	981
ENSG00000052344	PRSS8	105	279	0	151	636	144	200	175	206	1	0	114	80	452	352	0	0	360	1401	150	305	7	343	233	316	179	129	0	183	333	197	509	129	310
ENSG00000052723	SIKE1	227	61	0	33	303	47	140	73	94	0	14	28	54	176	97	0	6	138	248	75	338	7	79	3	0	96	94	0	27	90	172	362	66	88
ENSG00000052749	RRP12	67	103	0	9	153	222	214	66	71	0	0	66	66	181	112	0	832	252	608	48	222	76	182	0	46	31	112	0	33	247	120	281	131	52
ENSG00000052795	FNIP2	464	220	118	153	864	0	534	453	307	0	0	116	98	753	414	0	293	1175	1786	196	627	12	299	235	125	274	134	0	341	292	365	997	248	365
ENSG00000052802	MSMO1	34	30	0	17	81	0	44	42	51	0	0	10	2	98	54	0	4	102	323	40	116	0	32	0	0	28	18	0	10	21	57	114	27	76
ENSG00000052841	TTC17	1030	561	0	276	1390	434	1042	594	510	297	54	267	188	1008	843	81	390	957	3654	533	1991	16	428	123	148	371	421	31	504	481	727	1590	445	852
ENSG00000053108	FSTL4	0	10	0	0	0	0	0	0	2	0	0	0	0	0	0	0	0	0	0	0	0	0	0	0	0	0	4	0	0	0	0	3	4	0
ENSG00000053254	FOXN3	651	328	47	245	893	390	657	392	403	3	42	142	227	634	599	1034	1012	942	1291	495	1479	78	498	137	194	297	404	0	541	552	924	1162	243	622
ENSG00000053328	METTL24	0	3	0	6	0	0	4	5	1	0	0	10	0	0	0	0	0	0	49	3	14	0	11	0	0	14	0	0	0	10	0	7	7	0
ENSG00000053371	AKR7A2	238	42	0	64	121	161	103	48	16	0	0	11	32	77	62	0	278	247	180	39	152	22	177	37	0	22	58	0	70	52	98	112	70	48
ENSG00000053372	MRTO4	282	28	0	26	121	0	90	45	44	0	0	14	29	91	90	0	0	124	191	58	125	4	102	0	0	45	29	0	39	77	76	146	65	41
ENSG00000053501	USE1	144	53	0	10	138	0	101	36	80	0	0	18	14	37	52	0	985	153	425	52	117	3	61	53	9	45	65	0	74	85	35	125	62	187
ENSG00000053524	MCF2L2	4	0	0	0	48	0	14	1	8	0	0	8	3	14	11	0	29	52	56	6	16	3	7	0	28	11	9	0	4	1	0	45	6	0
ENSG00000053702	NRIP2	0	0	0	9	26	43	10	3	11	0	0	2	6	18	10	0	0	0	0	1	18	0	0	0	0	7	1	0	14	0	0	7	9	0
ENSG00000053747	LAMA3	1038	376	0	298	1444	564	730	702	480	0	50	223	140	1058	529	797	2496	1728	2570	491	1690	80	486	439	185	592	561	0	541	385	464	1667	339	707
ENSG00000053770	AP5M1	216	85	0	77	347	11	183	128	128	0	0	40	26	354	137	0	0	202	441	133	497	20	82	0	4	110	70	0	81	54	272	547	55	223
ENSG00000053900	ANAPC4	207	87	130	24	250	27	176	95	74	0	44	28	6	159	170	0	267	202	852	121	279	2	71	20	36	125	48	0	45	38	90	305	66	193
ENSG00000053918	KCNQ1	384	32	0	53	213	123	317	42	86	0	0	122	80	119	114	200	403	259	457	130	549	54	306	0	0	63	134	0	96	179	157	258	137	95
ENSG00000054116	TRAPPC3	35	51	0	36	74	35	47	52	31	0	0	6	15	72	70	0	97	236	177	34	103	0	78	23	0	24	19	0	36	39	146	125	29	82
ENSG00000054118	THRAP3	1782	669	144	444	2283	511	1420	669	915	195	10	428	412	1702	1301	0	1348	1876	4724	1046	2891	138	1071	392	454	620	905	571	912	1059	1197	2309	869	1585
ENSG00000054148	PHPT1	157	76	0	41	164	0	141	63	79	0	0	81	87	92	95	0	0	182	266	151	206	9	283	0	0	85	68	0	88	275	188	187	100	187
ENSG00000054179	ENTPD2	0	2	0	12	3	0	7	0	2	0	0	0	10	9	23	0	0	0	63	10	25	0	33	0	0	7	0	0	11	5	0	36	3	0
ENSG00000054219	LY75	243	106	122	97	802	0	235	279	321	0	0	95	25	705	273	217	0	759	1891	46	878	14	77	2	29	341	173	0	33	174	71	1146	151	77
ENSG00000054267	ARID4B	805	295	82	210	1202	166	730	277	450	332	11	145	167	685	620	0	1097	693	2665	495	1725	3	352	305	53	391	347	0	457	200	724	1356	284	1002
ENSG00000054277	OPN3	0	29	0	6	100	0	43	47	8	0	0	7	1	92	56	0	0	46	211	0	51	0	23	68	8	16	20	0	39	25	24	63	11	67
ENSG00000054282	SDCCAG8	391	134	0	104	504	104	245	113	151	0	0	44	52	305	276	9	23	350	1060	232	664	0	179	19	39	134	144	0	174	135	285	484	125	347
ENSG00000054392	HHAT	0	13	0	10	43	22	40	20	9	0	0	3	3	6	24	0	0	36	197	13	119	0	16	0	3	9	15	0	0	49	20	14	2	59
ENSG00000054523	KIF1B	729	289	0	273	1960	30	740	617	675	0	0	170	138	1739	697	0	819	1411	3246	484	1425	28	441	228	313	539	371	0	571	407	903	2302	328	975
ENSG00000054598	FOXC1	0	5	0	0	2	0	3	0	1	0	0	1	0	2	0	0	0	0	0	0	11	0	0	0	0	3	2	0	14	5	18	4	0	0
ENSG00000054611	TBC1D22A	235	106	0	153	428	2	233	137	159	0	0	109	72	266	236	0	0	511	872	127	473	22	392	253	59	97	112	0	119	271	86	493	106	278
ENSG00000054654	SYNE2	6104	2093	178	1133	8363	1365	5474	1952	2741	219	246	1282	866	5596	3849	1187	3341	5923	12528	3628	12798	252	2909	947	760	1675	2751	376	2499	2274	6963	10109	2263	6789
ENSG00000054690	PLEKHH1	406	278	232	123	648	341	361	241	255	0	0	134	130	551	497	647	247	901	2088	284	806	83	370	246	67	219	198	0	312	322	304	693	254	342
ENSG00000054793	ATP9A	1159	443	0	447	1339	272	1185	460	446	14	0	383	247	823	776	0	1037	1160	2167	628	2779	107	602	286	359	373	724	128	525	674	576	1402	364	1026
ENSG00000054803	CBLN4	0	0	0	0	0	0	0	0	0	0	0	0	0	0	0	0	0	0	0	0	3	0	0	0	0	0	0	0	0	0	0	1	0	0
ENSG00000054938	CHRDL2	0	7	0	0	4	0	6	0	0	0	0	0	0	14	8	0	0	0	0	5	31	0	0	0	0	0	12	0	0	33	0	3	9	0
ENSG00000054965	FAM168A	455	136	0	80	402	116	325	73	116	0	0	71	73	261	315	962	0	327	699	176	511	17	142	138	185	77	167	0	126	204	168	423	158	457
ENSG00000054967	RELT	17	17	0	20	124	0	20	0	17	0	0	8	6	46	37	0	0	94	292	8	55	0	55	28	0	15	18	0	52	36	20	101	31	0
ENSG00000054983	GALC	221	40	0	8	151	17	81	45	48	0	0	15	22	95	85	0	415	23	227	60	148	1	26	0	0	47	30	0	51	39	194	205	28	165
ENSG00000055044	NOP58	282	89	0	40	521	231	277	91	207	0	0	62	29	386	218	417	922	212	1588	219	697	1	109	0	26	166	158	0	56	50	266	495	211	441
ENSG00000055070	SZRD1	266	115	0	88	309	131	305	94	112	0	0	60	97	262	224	0	48	495	654	90	414	89	243	98	38	114	80	0	171	166	129	447	145	443
ENSG00000055118	KCNH2	0	6	0	0	16	0	34	5	0	0	0	20	23	22	7	0	0	0	123	7	28	0	37	0	11	1	1	0	8	48	33	44	13	0
ENSG00000055130	CUL1	322	126	0	109	674	163	311	208	219	0	0	73	113	506	332	0	23	647	1107	263	751	12	248	87	10	187	135	6	187	94	320	681	170	616
ENSG00000055147	FAM114A2	157	25	0	22	186	0	112	48	46	0	0	18	9	113	78	0	3	145	298	65	184	0	53	0	0	55	47	0	72	22	114	207	46	198
ENSG00000055163	CYFIP2	328	183	0	87	646	407	345	82	119	0	0	113	87	210	200	0	45	184	860	203	593	49	453	1	80	85	183	0	70	367	252	548	164	239
ENSG00000055208	TAB2	337	161	0	170	949	152	390	218	299	0	0	64	56	706	369	0	3	595	1282	357	973	6	330	187	214	195	220	0	292	184	432	959	205	614
ENSG00000055211	GINM1	123	56	0	21	276	0	113	86	103	0	0	44	17	176	90	0	0	161	495	32	257	0	56	37	39	99	45	0	88	28	120	281	62	123
ENSG00000055332	EIF2AK2	673	209	0	71	1243	219	505	321	380	0	0	97	72	863	340	1438	477	429	1756	287	1121	2	166	50	25	322	225	0	144	75	674	1379	228	673
ENSG00000055483	USP36	700	121	77	109	517	198	429	107	172	0	0	127	139	403	264	0	1016	331	1071	187	650	90	345	184	100	164	197	0	244	248	220	483	159	310
ENSG00000055609	KMT2C	1916	1404	288	1068	4792	1115	2895	1528	1750	751	105	761	618	3093	2847	1699	2389	4584	11653	1768	5260	77	2027	649	650	1284	1258	17	1684	1832	2533	5403	1352	2664
ENSG00000055732	MCOLN3	0	15	0	0	8	0	3	9	19	0	29	0	1	23	6	0	400	41	157	0	10	0	0	0	0	21	4	0	21	1	19	20	5	23
ENSG00000055813	CCDC85A	0	5	0	0	0	0	16	0	4	0	0	6	4	0	0	0	0	0	0	30	4	0	47	0	0	4	0	0	0	53	0	0	18	0
ENSG00000055917	PUM2	943	379	2	226	1374	297	766	419	500	0	18	132	105	1101	614	0	766	1133	3268	542	1946	6	251	184	20	352	366	0	394	302	766	1671	356	1231
ENSG00000055950	MRPL43	174	28	0	35	164	77	100	53	52	0	0	44	18	66	49	0	75	126	295	58	132	3	90	0	4	35	74	0	79	104	29	124	69	16
ENSG00000055955	ITIH4	0	8	0	10	23	0	26	10	7	0	0	8	0	11	38	0	5	0	33	2	7	0	15	50	0	8	0	429	0	0	0	21	0	0
ENSG00000056050	HPF1	14	1	0	5	51	0	17	18	7	0	0	5	4	39	7	0	0	0	70	9	45	0	5	0	0	10	0	0	6	0	13	31	10	8
ENSG00000056097	ZFR	847	336	108	218	1165	194	616	322	466	0	32	168	140	736	647	5	60	543	1903	448	1397	23	547	73	265	357	334	22	591	448	518	1240	356	733
ENSG00000056277	ZNF280C	8	12	0	0	98	14	31	23	16	0	0	6	4	45	38	0	0	99	169	12	101	0	37	0	0	24	22	0	41	15	32	66	31	58
ENSG00000056291	NPFFR2	0	0	0	0	0	0	0	0	0	0	0	0	4	0	0	0	0	0	0	5	0	0	0	0	0	0	0	0	0	21	0	0	3	29
ENSG00000056487	PHF21B	0	0	0	0	0	0	0	0	0	0	0	0	0	0	0	0	0	0	0	0	0	0	0	0	0	0	0	0	0	0	0	3	0	0
ENSG00000056558	TRAF1	136	37	0	11	173	0	84	28	22	0	0	39	26	46	82	0	10	95	147	21	136	0	80	61	5	38	27	0	75	114	43	160	34	47
ENSG00000056586	RC3H2	657	330	100	120	899	79	577	286	330	0	0	132	55	716	513	0	615	822	1603	305	1106	17	450	109	100	270	236	0	242	217	517	1123	200	694
ENSG00000056736	IL17RB	126	22	0	8	115	38	90	20	18	0	0	16	12	46	84	0	286	131	98	20	124	14	47	0	37	8	25	0	41	29	37	114	30	41
ENSG00000056972	TRAF3IP2	97	112	0	150	533	40	195	201	189	1	0	62	63	455	267	0	393	491	528	120	507	7	211	79	77	167	122	900	263	145	200	638	92	152
ENSG00000056998	GYG2	0	9	0	15	25	0	43	9	9	0	0	14	17	80	25	0	3	82	83	20	32	0	38	0	0	2	12	0	2	23	23	23	9	110
ENSG00000057019	DCBLD2	100	20	0	18	144	2	115	35	42	0	0	25	19	100	125	0	0	22	205	39	273	0	87	0	0	25	56	0	32	23	84	137	64	112
ENSG00000057149	SERPINB3	0	0	0	0	0	0	0	0	0	0	0	0	0	0	0	0	0	0	0	0	0	0	0	0	0	0	0	0	0	0	0	0	0	0
ENSG00000057252	SOAT1	99	29	0	67	222	89	188	77	67	0	0	46	26	102	139	0	123	203	326	156	426	28	171	26	31	62	73	0	131	131	86	246	96	445
ENSG00000057294	PKP2	964	480	0	415	2171	105	739	557	782	0	4	223	140	1698	936	0	76	2313	2646	548	1816	20	715	588	120	529	480	467	719	573	801	2375	465	741
ENSG00000057468	MSH4	0	0	0	0	1	0	0	0	0	0	0	0	0	0	0	0	0	0	0	0	3	0	0	0	0	0	0	0	0	0	0	0	0	0
ENSG00000057593	F7	0	0	0	0	19	0	4	0	12	0	0	0	0	8	0	0	0	0	88	3	0	0	32	0	0	0	0	0	0	0	0	5	0	2
ENSG00000057608	GDI2	2075	727	0	452	3558	354	1534	995	1541	0	0	276	271	3040	1272	0	1966	3310	4786	963	3484	29	816	129	286	1023	697	0	789	478	1874	4183	899	2081
ENSG00000057657	PRDM1	429	155	0	129	652	103	429	185	178	0	0	113	80	320	251	0	14	620	1347	173	420	2	220	53	98	223	76	0	152	142	230	744	112	340
ENSG00000057663	ATG5	140	90	0	20	322	1	165	98	125	0	0	30	24	182	151	0	0	441	698	89	386	0	96	57	37	104	94	0	113	43	176	354	60	194
ENSG00000057704	TMCC3	206	93	0	201	575	40	221	222	211	0	0	44	67	488	246	36	262	931	809	114	404	0	318	67	205	176	78	0	223	286	209	723	146	105
ENSG00000057757	PITHD1	236	61	0	47	152	0	157	43	85	0	0	50	24	177	88	0	114	107	289	83	343	0	151	135	19	38	58	0	104	261	75	240	88	226
ENSG00000057935	MTA3	135	112	0	10	326	108	177	101	127	0	15	71	47	203	183	0	380	355	632	124	452	3	159	112	0	44	149	0	52	109	193	354	104	239
ENSG00000058056	USP13	50	36	0	24	80	0	71	14	27	85	1	12	21	54	53	0	97	122	176	53	105	1	139	0	0	36	8	0	82	58	64	117	59	125
ENSG00000058063	ATP11B	666	249	0	205	1028	229	595	327	412	0	0	100	60	738	501	0	645	732	2498	445	1518	5	410	81	79	348	262	26	252	237	630	1461	332	1280
ENSG00000058085	LAMC2	1021	271	0	304	1012	317	407	350	332	0	0	82	74	503	364	1103	1779	1100	3270	397	1706	22	630	205	141	586	528	0	631	385	699	1151	252	784
ENSG00000058091	CDK14	81	30	0	73	170	16	61	43	24	0	0	9	29	79	57	0	93	62	329	45	93	0	45	1	0	37	37	0	29	44	37	175	62	48
ENSG00000058262	SEC61A1	609	306	0	192	855	166	558	274	424	511	53	216	166	705	490	0	464	947	2220	292	1060	31	548	191	56	296	231	0	297	543	331	1069	256	307
ENSG00000058272	PPP1R12A	871	353	1	196	1630	229	787	363	568	0	0	133	112	1124	753	48	378	1211	4184	581	1721	45	576	47	258	524	367	0	510	318	885	1785	441	947
ENSG00000058335	RASGRF1	0	0	0	0	7	0	4	8	0	0	0	0	0	0	6	0	0	0	0	0	1	0	0	45	0	0	0	0	0	0	0	7	8	0
ENSG00000058404	CAMK2B	0	0	0	0	3	0	8	0	0	0	0	0	0	8	0	0	0	0	0	3	0	0	0	0	0	0	0	0	0	0	0	0	2	0
ENSG00000058453	CROCC	168	131	0	86	193	38	235	70	124	0	0	91	89	237	212	0	0	552	606	199	347	23	261	0	14	86	123	0	10	399	23	250	117	94
ENSG00000058600	POLR3E	140	158	0	32	425	218	248	65	161	0	0	73	22	173	217	0	194	276	894	139	462	14	200	185	19	104	119	0	116	351	163	316	160	139
ENSG00000058668	ATP2B4	576	215	0	125	706	176	411	236	214	573	22	111	68	393	369	0	0	586	1406	267	949	33	275	98	114	232	188	0	215	350	487	974	224	461
ENSG00000058673	ZC3H11A	904	367	0	395	2578	377	1215	487	1143	349	0	331	191	1834	1362	1402	2301	2357	6474	1177	3057	49	610	301	178	906	698	0	491	437	963	2703	751	1205
ENSG00000058729	RIOK2	88	52	0	65	184	50	123	43	54	15	0	24	23	156	65	0	0	113	436	51	293	0	93	1	0	68	46	443	103	27	86	231	56	96
ENSG00000058799	YIPF1	3	17	0	8	54	45	82	16	29	0	0	21	5	54	53	0	0	67	36	11	126	0	14	19	0	44	9	0	3	20	0	71	16	55
ENSG00000058804	NDC1	136	34	0	19	179	11	97	27	50	0	0	18	7	174	50	0	0	134	213	25	225	0	57	0	50	42	30	0	16	20	48	204	58	81
ENSG00000058866	DGKG	0	13	0	0	27	0	10	2	0	0	0	5	0	23	28	0	0	0	15	1	14	0	0	0	0	1	8	0	28	5	35	9	17	0
ENSG00000059122	FLYWCH1	38	21	0	1	79	0	35	12	26	0	0	19	20	68	81	0	0	0	351	33	117	0	28	31	0	60	25	2	44	92	20	70	35	210
ENSG00000059145	UNKL	38	69	0	20	57	25	57	18	37	0	0	19	5	20	74	0	0	180	307	68	140	0	48	115	0	43	17	0	30	74	15	96	30	123
ENSG00000059377	TBXAS1	0	44	0	39	123	97	77	45	58	0	0	20	21	74	71	0	461	147	463	66	206	9	32	94	53	25	44	0	40	93	73	139	59	43
ENSG00000059378	PARP12	264	78	0	121	365	0	134	162	136	0	0	58	34	239	179	0	0	288	743	83	231	10	101	197	141	150	46	0	246	126	107	458	86	191
ENSG00000059573	ALDH18A1	163	182	0	195	595	52	366	227	244	0	0	82	81	474	337	0	1769	950	938	201	736	1	186	39	57	171	133	0	207	201	300	756	150	408
ENSG00000059588	TARBP1	259	117	0	25	247	93	295	72	94	0	0	40	60	273	153	0	221	318	701	84	371	77	179	34	0	117	63	0	153	113	218	408	114	463
ENSG00000059691	GATB	192	47	0	29	129	36	97	44	77	0	0	19	23	117	79	0	0	132	384	61	190	1	108	1	0	22	65	527	16	45	60	110	16	51
ENSG00000059728	MXD1	442	639	0	487	1676	266	483	449	464	0	0	106	57	790	838	0	2316	1381	2945	293	649	13	343	444	142	433	148	0	638	258	511	1837	237	325
ENSG00000059758	CDK17	120	57	0	39	243	73	141	56	88	0	0	34	26	119	109	0	357	116	602	94	376	0	135	0	0	59	69	0	69	60	198	328	66	253
ENSG00000059769	DNAJC25	31	39	0	5	143	14	61	23	54	0	0	17	7	124	41	0	6	146	344	49	125	0	53	2	0	29	21	0	20	7	108	179	32	93
ENSG00000059804	SLC2A3	22	10	0	9	57	0	34	27	13	0	0	16	19	45	18	0	0	52	80	13	51	0	20	0	0	12	18	0	9	25	29	93	13	6
ENSG00000059915	PSD	0	0	0	0	0	0	6	0	0	0	0	2	0	0	11	0	0	0	0	2	5	0	14	0	0	1	0	0	0	4	0	13	1	25
ENSG00000060069	CTDP1	338	97	0	114	399	141	246	125	139	0	0	104	107	193	217	0	649	401	702	125	469	8	319	79	56	80	138	0	177	295	180	328	108	265
ENSG00000060138	YBX3	446	214	62	166	570	327	687	145	219	0	0	153	159	406	396	0	1297	624	939	300	1117	36	396	253	22	197	288	0	223	439	317	609	307	474
ENSG00000060140	STYK1	0	38	0	24	109	24	82	11	60	0	0	6	6	130	106	0	0	80	489	38	102	0	10	3	5	47	13	0	68	23	30	102	45	35
ENSG00000060237	WNK1	2066	658	63	428	1929	423	1083	674	618	61	0	307	305	1259	1191	0	523	1443	4208	662	2508	113	1076	413	270	568	670	132	511	959	994	2403	647	1300
ENSG00000060339	CCAR1	1174	296	110	125	1307	246	753	296	558	5	48	169	100	872	532	0	0	654	3354	491	1616	29	405	198	27	335	309	0	330	305	827	1371	452	737
ENSG00000060491	OGFR	40	57	0	138	356	279	204	56	71	0	0	75	63	212	116	0	0	316	637	77	301	8	247	0	92	100	124	0	44	133	17	271	67	89
ENSG00000060558	GNA15	0	23	0	13	37	0	50	16	13	0	0	3	3	28	7	0	0	37	24	20	34	8	4	0	0	4	12	0	15	39	0	44	9	17
ENSG00000060566	CREB3L3	15	39	0	14	184	0	0	190	9	0	0	3	3	67	41	0	0	28	182	10	17	0	16	0	104	18	5	0	25	0	0	152	15	0
ENSG00000060642	PIGV	67	23	0	5	34	1	28	13	46	0	0	0	4	38	25	0	0	102	106	22	87	0	39	0	0	22	1	0	12	57	62	64	15	0
ENSG00000060656	PTPRU	43	8	0	0	0	0	57	0	7	0	0	15	19	17	29	0	0	0	52	19	42	6	7	0	0	8	16	0	14	6	0	16	9	0
ENSG00000060688	SNRNP40	174	68	0	32	155	0	103	17	62	0	0	7	18	118	89	0	1218	315	289	43	218	13	163	10	0	72	44	0	12	67	83	209	73	109
ENSG00000060709	RIMBP2	0	11	0	10	69	0	61	0	15	0	0	4	0	12	25	0	0	92	124	24	14	0	21	0	0	11	2	0	3	29	0	35	30	51
ENSG00000060718	COL11A1	0	11	0	14	0	0	8	0	0	0	0	8	8	5	15	0	0	64	0	11	81	0	0	0	0	1	28	0	16	10	0	14	3	53
ENSG00000060749	QSER1	343	160	0	164	669	72	333	167	263	0	0	65	48	444	431	0	117	886	1356	258	1049	1	217	59	55	141	172	0	195	192	234	813	198	626
ENSG00000060762	MPC1	54	49	0	30	304	93	115	96	125	0	0	36	24	383	129	0	334	290	459	109	235	5	85	2	0	95	87	0	71	119	107	409	90	95
ENSG00000060971	ACAA1	390	294	0	288	807	220	406	209	293	39	0	143	206	446	423	0	1239	1038	1982	255	883	55	461	354	171	194	263	0	446	526	314	863	197	238
ENSG00000060982	BCAT1	41	27	0	0	62	0	35	29	11	0	0	9	3	21	57	0	0	25	37	8	87	1	4	0	0	24	18	0	16	18	14	85	13	0
ENSG00000061273	HDAC7	21	88	0	57	175	75	133	31	73	0	0	68	36	134	176	0	0	132	366	84	255	0	79	29	1	81	86	0	55	118	115	240	85	264
ENSG00000061337	LZTS1	0	0	0	0	0	49	0	0	0	0	0	0	0	1	0	0	0	0	0	9	5	0	0	0	0	2	0	1	27	11	0	4	3	0
ENSG00000061455	PRDM6	0	0	0	0	36	0	15	0	0	0	0	2	0	8	8	0	0	43	0	12	7	0	0	0	0	2	1	0	14	1	0	23	8	19
ENSG00000061656	SPAG4	0	0	0	0	7	0	20	0	10	0	0	18	0	0	8	0	0	17	25	7	14	0	0	0	0	8	11	0	0	1	0	23	1	0
ENSG00000061676	NCKAP1	1124	360	0	154	1271	186	722	420	456	0	0	160	81	1109	582	0	332	912	2596	628	2451	38	285	59	67	390	390	0	363	202	1120	1813	349	1054
ENSG00000061794	MRPS35	440	86	0	35	574	166	293	140	213	0	0	51	34	521	161	5	14	383	847	121	775	2	77	104	0	186	146	0	124	79	365	618	158	517
ENSG00000061918	GUCY1B1	0	17	0	7	85	0	41	7	15	0	0	15	35	40	46	0	407	0	226	27	77	0	0	0	46	20	10	0	7	39	0	80	23	17
ENSG00000061936	SFSWAP	485	257	0	189	754	118	535	306	324	0	0	199	134	484	414	210	888	803	2405	316	884	5	410	99	266	248	241	1	366	419	407	852	245	515
ENSG00000061938	TNK2	155	60	0	78	170	159	71	49	37	0	49	33	30	150	111	0	0	109	520	70	156	43	98	0	42	92	48	0	39	167	96	262	78	78
ENSG00000061987	MON2	501	310	74	77	951	132	448	261	286	0	21	133	86	745	383	0	76	759	2069	341	1042	4	318	214	96	283	169	505	302	207	341	1157	224	529
ENSG00000062038	CDH3	439	12	0	37	173	8	75	76	50	0	0	12	19	67	16	0	377	33	608	44	98	32	57	0	0	44	22	0	32	52	37	125	10	57
ENSG00000062194	GPBP1	571	144	97	65	788	131	373	219	229	0	0	61	59	516	294	0	0	316	1695	231	875	1	205	2	0	267	131	121	166	118	465	914	168	558
ENSG00000062282	DGAT2	106	0	0	0	24	0	28	17	3	0	0	0	15	8	2	0	0	52	84	10	60	7	0	0	0	3	5	0	18	9	22	43	7	0
ENSG00000062370	ZNF112	134	42	0	0	104	16	75	5	31	0	0	15	6	40	60	0	0	28	32	53	122	1	14	0	0	17	19	0	31	4	43	97	21	110
ENSG00000062485	CS	349	223	0	180	699	75	474	270	252	429	0	92	89	567	440	137	479	907	1004	254	894	49	397	147	120	164	227	612	309	337	484	697	247	280
ENSG00000062524	LTK	0	22	0	15	21	0	23	7	16	0	0	0	9	23	22	0	0	98	50	15	20	0	93	0	0	8	14	0	107	76	0	19	11	81
ENSG00000062582	MRPS24	131	8	0	7	15	0	30	8	32	0	0	7	5	45	31	0	0	24	122	10	69	0	80	0	50	12	35	0	29	31	0	53	27	102
ENSG00000062598	ELMO2	177	24	0	9	114	15	82	78	21	0	0	29	35	95	42	0	212	4	458	39	144	15	112	22	1	64	40	0	39	21	33	155	44	86
ENSG00000062650	WAPL	887	352	139	195	1011	130	649	382	449	0	0	179	149	720	570	0	668	1140	2207	465	1587	15	506	288	117	320	326	0	368	268	836	1268	353	721
ENSG00000062716	VMP1	587	242	2	152	1284	104	687	308	472	0	0	115	87	1085	586	0	1248	1136	3806	382	1416	30	353	103	15	446	184	0	406	226	840	1540	240	850
ENSG00000062725	APPBP2	185	22	0	20	252	25	152	38	103	0	0	22	14	166	80	0	258	171	315	104	253	0	24	0	22	85	57	0	75	27	78	282	43	278
ENSG00000062822	POLD1	0	33	0	16	38	76	45	0	29	0	0	35	33	16	60	0	0	0	73	21	75	2	157	80	0	8	24	0	29	61	0	58	16	0
ENSG00000063015	SEZ6	0	0	0	0	0	0	0	0	0	0	0	0	0	0	0	0	0	0	0	0	0	0	0	0	0	0	0	0	0	0	0	0	5	0
ENSG00000063046	EIF4B	5631	1460	252	899	5231	2012	3643	1431	1746	8	97	854	769	3173	2804	2395	7131	3961	10234	1972	7299	298	2298	492	410	1658	1954	775	1465	1901	3433	5776	1512	3567
ENSG00000063127	SLC6A16	0	0	0	0	7	0	6	0	0	0	0	4	4	0	3	0	0	0	0	0	1	0	0	0	0	3	0	0	0	0	0	6	1	0
ENSG00000063169	BICRA	15	38	0	0	81	0	46	47	26	0	0	9	8	7	5	0	0	29	61	18	55	0	30	47	0	43	5	0	1	95	0	42	19	0
ENSG00000063176	SPHK2	171	30	0	13	89	0	55	41	44	0	0	23	3	105	24	0	0	83	339	31	122	0	33	0	80	19	54	0	53	50	0	127	28	0
ENSG00000063177	RPL18	1932	375	0	331	1274	663	1149	432	532	0	91	419	390	853	919	0	1349	1227	2485	454	1615	334	1085	208	471	379	644	0	476	1269	572	1477	526	521
ENSG00000063180	CA11	0	4	0	1	16	0	7	11	5	0	0	0	8	0	0	0	0	0	0	14	3	17	3	0	0	0	4	0	0	5	0	16	18	33
ENSG00000063241	ISOC2	0	34	0	18	75	5	97	10	43	0	0	9	36	52	73	0	0	73	294	16	130	5	83	58	43	31	37	0	39	57	104	85	41	70
ENSG00000063244	U2AF2	700	441	221	332	944	779	811	325	379	1382	0	334	339	629	544	0	1359	1353	2657	442	1230	193	947	576	325	358	378	309	571	1054	469	915	464	584
ENSG00000063245	EPN1	482	416	210	503	1384	389	747	346	553	999	0	337	276	1012	670	0	1988	1238	3558	448	1471	114	1144	800	475	481	417	916	779	1329	437	1306	481	387
ENSG00000063322	MED29	306	106	0	105	349	0	225	141	130	0	0	83	74	207	224	0	267	260	557	129	370	9	191	73	38	98	109	156	228	166	86	362	95	304
ENSG00000063438	AHRR	0	3	0	0	2	0	7	0	0	0	0	0	0	0	1	0	0	62	0	4	5	0	0	0	0	11	4	0	0	0	0	7	9	0
ENSG00000063587	ZNF275	20	50	0	3	184	56	147	50	86	0	0	45	53	167	124	0	0	188	419	74	251	17	118	0	58	66	88	0	83	148	104	221	91	86
ENSG00000063601	MTMR1	123	52	0	71	214	36	101	48	57	0	0	31	31	108	82	0	0	78	399	94	214	0	74	34	3	60	32	0	83	117	34	206	43	68
ENSG00000063660	GPC1	0	11	0	23	46	0	52	8	24	0	0	26	17	41	59	0	63	0	220	34	89	0	99	0	0	21	26	0	47	99	10	53	47	18
ENSG00000063761	ADCK1	0	21	0	19	69	0	68	27	29	0	0	9	2	39	51	0	399	102	150	24	56	5	77	0	0	19	30	0	41	34	0	83	28	45
ENSG00000063854	HAGH	233	53	0	50	123	88	93	31	83	0	0	40	17	93	143	1284	297	66	237	91	132	1	113	0	47	25	44	0	71	103	30	169	70	11
ENSG00000063978	RNF4	393	161	0	115	516	157	333	167	127	0	0	91	53	349	237	0	762	553	1031	195	628	7	248	160	0	119	129	0	215	201	188	546	138	310
ENSG00000064012	CASP8	494	81	0	40	479	9	250	152	136	0	0	36	15	438	175	0	3	173	1124	111	585	13	92	102	130	142	127	0	101	81	282	620	94	226
ENSG00000064042	LIMCH1	514	113	0	37	307	162	258	95	151	0	9	58	58	196	249	0	548	270	709	180	486	38	129	2	0	138	120	0	171	115	198	323	82	370
ENSG00000064102	INTS13	310	85	54	14	238	50	139	81	117	0	0	37	28	207	119	0	11	130	458	99	427	15	33	38	0	56	107	0	60	18	150	244	72	158
ENSG00000064115	TM7SF3	104	30	0	26	210	110	123	71	81	0	0	30	12	89	112	0	0	117	335	90	292	12	63	74	48	49	49	0	38	93	85	294	53	95
ENSG00000064195	DLX3	0	0	0	0	5	0	0	0	0	0	0	0	0	0	0	0	0	0	0	3	0	0	0	0	0	0	0	0	0	0	0	1	0	0
ENSG00000064199	SPA17	137	5	2	13	68	0	21	9	43	0	0	8	7	50	25	0	170	95	429	19	78	5	14	0	0	35	10	0	16	29	29	91	20	27
ENSG00000064201	TSPAN32	0	0	0	0	5	0	0	0	0	0	0	0	0	12	4	0	0	0	0	5	0	0	0	0	68	1	0	0	3	20	0	7	5	0
ENSG00000064205	CCN5	0	8	0	0	0	0	0	6	0	0	0	0	0	0	6	0	0	0	0	0	0	0	0	0	0	0	0	0	0	0	0	4	0	0
ENSG00000064225	ST3GAL6	0	2	0	3	22	0	1	6	10	0	0	0	0	16	12	0	0	2	29	6	18	0	3	0	0	7	0	0	19	3	14	31	7	6
ENSG00000064270	ATP2C2	372	406	0	329	602	151	1214	319	433	180	0	360	334	651	854	0	836	1583	3662	415	1104	103	992	345	176	352	304	0	536	1016	409	727	434	875
ENSG00000064300	NGFR	0	14	0	1	11	0	0	2	5	0	0	0	0	15	24	0	0	0	0	0	4	0	45	0	0	5	0	0	11	16	0	42	4	0
ENSG00000064309	CDON	89	4	0	0	0	0	17	0	2	0	0	4	0	9	18	0	136	1	37	1	31	0	7	0	0	4	18	0	20	0	0	33	7	0
ENSG00000064313	TAF2	404	79	84	49	373	122	276	116	176	0	0	59	67	326	198	0	579	631	694	115	659	8	219	136	76	130	135	884	136	207	226	454	142	285
ENSG00000064393	HIPK2	751	752	93	652	2161	659	1463	775	967	76	0	464	409	1706	1109	1919	1055	1865	3270	891	2593	171	1368	807	450	668	671	0	880	1302	1291	2236	644	1216
ENSG00000064419	TNPO3	498	185	0	55	472	197	329	181	264	0	0	124	68	470	263	7	1117	300	1390	207	748	21	379	60	195	180	148	0	190	302	246	658	252	463
ENSG00000064489	BORCS8-MEF2B	0	16	0	9	0	0	25	0	4	0	0	7	0	6	6	0	0	0	0	3	11	0	115	0	0	9	0	0	14	0	30	37	5	0
ENSG00000064490	RFXANK	0	24	0	10	59	55	52	6	11	0	0	15	2	35	12	0	0	19	58	37	88	0	44	0	0	9	22	0	14	25	0	33	19	0
ENSG00000064545	TMEM161A	49	3	0	0	24	0	15	9	4	0	0	13	0	30	32	0	0	0	68	10	31	0	58	0	1	7	11	0	0	17	0	27	16	0
ENSG00000064547	LPAR2	0	12	0	0	31	9	16	0	7	0	0	3	6	16	36	0	0	0	33	16	31	0	6	0	0	17	18	0	12	20	0	41	11	69
ENSG00000064601	CTSA	835	465	0	388	706	164	512	557	305	882	0	201	212	606	474	0	442	1305	1435	288	780	109	448	506	207	210	259	0	374	523	254	886	206	353
ENSG00000064607	SUGP2	375	216	266	124	658	283	437	152	287	0	0	129	94	632	410	0	558	561	2083	271	768	11	342	67	145	187	159	0	181	349	662	693	169	377
ENSG00000064651	SLC12A2	7114	1065	78	372	2527	1930	6433	832	1265	236	63	1287	1060	1998	2103	171	6069	2336	3908	2444	16234	188	1901	166	271	645	3081	0	525	1161	4562	3147	1733	6548
ENSG00000064652	SNX24	77	42	0	18	64	0	36	19	47	0	0	10	9	76	66	0	0	101	155	61	94	0	25	0	0	38	12	0	28	27	3	136	13	50
ENSG00000064655	EYA2	0	46	0	30	112	0	92	34	48	0	0	24	30	91	78	0	0	225	160	26	193	0	0	0	148	45	80	0	49	0	151	79	5	78
ENSG00000064666	CNN2	163	165	62	105	350	15	302	137	88	0	94	127	115	210	211	0	2	358	1160	144	541	9	220	125	72	138	135	0	175	304	41	489	138	217
ENSG00000064687	ABCA7	147	68	0	43	138	0	79	41	58	0	0	14	46	67	97	0	0	123	622	91	150	0	119	73	91	39	27	0	47	104	31	188	36	20
ENSG00000064692	SNCAIP	34	16	0	3	40	45	47	0	4	0	0	8	8	21	8	0	0	26	147	15	21	0	36	0	0	0	19	0	0	8	82	28	7	85
ENSG00000064703	DDX20	139	33	0	23	162	48	71	24	31	2	0	24	23	181	55	0	0	40	172	36	212	0	22	14	48	65	25	0	75	13	113	170	65	45
ENSG00000064726	BTBD1	145	59	0	30	338	0	267	117	138	0	0	47	10	355	133	0	0	268	526	111	419	0	145	68	124	100	73	0	99	36	276	480	99	270
ENSG00000064763	FAR2	155	81	0	63	274	11	122	78	184	434	0	41	16	293	191	0	0	539	424	78	377	0	12	38	51	60	88	0	101	105	267	333	59	75
ENSG00000064787	BCAS1	685	841	0	838	2238	1174	1866	959	1188	647	35	582	630	1641	1702	539	1115	2532	6798	1173	3228	156	1496	641	322	1009	843	0	1415	1216	1194	2185	734	1772
ENSG00000064886	CHI3L2	0	1	0	0	3	0	0	0	2	0	0	0	0	0	0	0	0	0	39	0	2	0	0	0	0	2	0	0	0	3	0	22	6	0
ENSG00000064932	SBNO2	461	121	0	187	500	96	488	144	128	0	0	146	162	262	182	0	0	204	1388	198	594	95	392	119	302	173	167	0	261	459	143	479	126	187
ENSG00000064933	PMS1	249	37	0	10	174	19	91	28	82	0	0	27	3	89	70	0	1	29	423	71	206	0	66	0	3	89	47	0	0	21	40	231	56	74
ENSG00000064961	HMG20B	393	175	0	129	451	323	449	221	107	0	0	181	95	300	335	0	627	527	1507	154	730	24	496	101	138	158	205	0	220	420	318	350	172	375
ENSG00000064989	CALCRL	0	9	0	15	12	0	5	2	9	44	0	1	0	24	8	0	0	27	0	7	44	0	17	0	0	14	0	0	0	10	28	34	14	52
ENSG00000064995	TAF11	160	25	0	8	157	0	56	40	42	0	0	4	6	59	45	0	0	193	155	42	127	36	24	0	24	45	32	0	59	24	29	86	32	46
ENSG00000064999	ANKS1A	370	187	0	181	478	339	330	178	217	42	0	92	96	396	313	0	3	828	1200	138	515	76	358	282	236	157	174	599	192	281	180	472	142	350
ENSG00000065000	AP3D1	1487	660	126	686	1527	629	953	631	833	478	9	467	429	1218	945	663	1902	2270	4764	625	1801	132	1506	456	576	709	725	412	1009	1420	818	1571	619	902
ENSG00000065029	ZNF76	47	49	0	53	207	29	151	31	78	0	53	59	52	90	139	0	0	117	519	84	250	17	121	0	72	41	68	0	27	155	44	170	69	75
ENSG00000065054	SLC9A3R2	52	72	0	51	109	6	85	22	71	0	0	50	13	70	112	0	2	50	340	89	191	1	148	46	3	48	60	0	53	103	91	103	84	40
ENSG00000065057	NTHL1	12	21	0	8	30	0	35	0	11	0	0	5	3	22	23	0	0	0	178	19	32	0	1	1	0	32	19	0	31	38	0	17	8	30
ENSG00000065060	UHRF1BP1	212	87	144	87	260	39	171	119	136	569	20	58	24	227	110	0	821	349	449	132	362	7	170	85	15	99	80	0	116	105	244	301	109	176
ENSG00000065135	GNAI3	257	180	0	181	961	53	416	252	379	0	0	84	38	674	364	0	92	666	1967	258	1050	3	157	36	15	316	184	132	145	144	486	1168	171	755
ENSG00000065150	IPO5	1163	345	81	186	1108	267	766	267	556	0	66	148	122	960	647	0	771	1373	2442	435	1880	18	609	223	39	344	425	0	198	420	1111	1432	494	693
ENSG00000065154	OAT	104	36	0	38	274	0	83	70	92	0	0	29	22	183	86	0	383	312	210	65	296	1	78	12	40	53	62	0	45	84	170	385	98	191
ENSG00000065183	WDR3	456	119	0	40	308	129	290	111	147	0	0	102	55	258	177	0	552	288	461	155	468	23	180	103	38	120	125	0	94	156	89	343	150	257
ENSG00000065243	PKN2	893	343	0	212	1188	171	585	382	455	0	11	136	85	1048	513	0	544	1050	2273	330	1492	22	340	79	104	377	247	0	376	210	829	1457	311	1030
ENSG00000065268	WDR18	0	13	0	0	93	0	139	37	14	0	0	36	15	73	49	0	529	0	42	19	113	0	77	71	0	12	60	0	20	61	0	98	32	12
ENSG00000065308	TRAM2	37	105	0	100	415	18	342	178	121	0	0	108	38	255	248	1000	660	269	1045	122	502	0	258	76	37	176	142	0	150	211	300	479	124	186
ENSG00000065320	NTN1	59	9	0	0	27	0	30	3	5	0	0	1	11	34	18	0	0	8	133	30	45	0	82	0	62	16	7	0	12	29	0	19	45	91
ENSG00000065325	GLP2R	0	12	0	7	55	0	21	56	32	0	0	4	2	44	63	0	0	21	165	31	29	0	8	0	0	15	0	0	27	16	0	74	26	21
ENSG00000065328	MCM10	46	15	139	19	70	0	36	20	22	0	0	1	3	52	36	0	0	27	65	22	115	0	46	66	0	15	26	0	15	24	76	122	19	86
ENSG00000065357	DGKA	307	313	0	299	1359	124	225	312	502	0	0	84	118	876	569	0	491	1127	2680	203	510	5	472	173	257	348	190	0	418	415	183	1116	211	346
ENSG00000065361	ERBB3	2454	741	111	899	2519	1108	2003	846	1159	1594	116	564	387	1930	1465	0	1569	2731	5713	1238	4238	178	1031	780	498	818	1130	0	1123	971	2222	3013	536	1484
ENSG00000065371	ROPN1	0	0	0	6	0	0	0	0	0	0	0	0	3	0	0	0	0	0	0	0	0	0	0	0	0	0	0	0	0	0	0	0	0	0
ENSG00000065413	ANKRD44	40	89	0	50	655	22	185	127	105	0	0	24	28	286	205	82	0	291	969	124	272	18	136	0	112	148	38	0	94	103	273	769	101	166
ENSG00000065427	KARS1	704	221	37	163	774	249	517	215	260	0	0	133	88	479	321	123	739	1218	1454	261	1010	19	399	209	128	232	253	0	170	347	536	870	223	311
ENSG00000065457	ADAT1	138	69	0	22	169	44	89	23	40	0	0	32	42	70	40	0	500	240	361	57	186	11	63	21	0	21	33	0	0	76	56	97	38	70
ENSG00000065485	PDIA5	79	89	0	44	267	71	170	46	76	0	0	98	65	198	167	0	495	530	515	118	488	2	140	33	44	99	120	0	63	122	204	275	96	209
ENSG00000065491	TBC1D22B	124	31	0	29	140	44	65	47	21	0	0	18	6	89	64	0	0	54	199	57	134	6	50	5	0	29	40	0	16	28	52	110	35	137
ENSG00000065518	NDUFB4	73	34	0	20	53	5	61	10	23	0	0	14	4	117	55	0	0	99	43	18	109	0	29	0	0	13	13	0	8	1	57	117	29	60
ENSG00000065526	SPEN	1652	846	0	683	2814	502	1484	940	1094	557	146	386	373	1990	1685	0	3631	2949	8493	1024	3189	137	1417	377	691	861	760	331	1095	1273	1586	3158	929	1634
ENSG00000065534	MYLK	436	854	0	744	1555	155	1046	438	626	0	35	390	333	913	1670	348	970	1380	3686	533	1250	84	1237	713	476	844	324	0	1258	1555	334	1858	801	681
ENSG00000065548	ZC3H15	669	259	0	126	993	190	559	299	452	9	0	139	92	840	608	2	934	763	1740	471	1433	24	334	168	276	461	312	0	351	211	589	1231	356	985
ENSG00000065559	MAP2K4	3	89	0	43	191	35	109	42	69	0	0	8	4	113	89	0	0	154	288	63	255	0	63	16	17	37	49	0	44	39	60	176	29	196
ENSG00000065600	PACC1	23	6	0	9	12	0	21	7	9	0	0	10	7	20	5	0	248	33	0	19	20	4	1	0	0	1	0	0	8	0	0	20	4	0
ENSG00000065609	SNAP91	0	0	0	0	0	0	0	0	0	0	0	0	0	0	0	0	0	0	0	0	0	0	1	0	0	0	0	0	0	0	0	0	4	0
ENSG00000065613	SLK	1799	656	55	428	2694	387	1029	765	1209	847	0	225	238	2111	1021	0	423	2359	5618	840	3011	59	736	433	178	1003	645	50	795	546	1429	2943	559	1501
ENSG00000065615	CYB5R4	137	40	0	45	352	1	135	98	90	0	0	25	17	189	139	0	80	168	336	85	227	0	31	47	1	69	59	2	48	49	119	308	59	306
ENSG00000065618	COL17A1	1428	600	353	739	2785	215	662	798	845	500	0	179	239	1282	942	0	1267	1481	7653	359	782	30	391	317	348	1175	337	0	1179	426	374	2689	196	607
ENSG00000065621	GSTO2	57	33	0	19	80	0	116	18	66	0	0	53	11	81	55	0	112	47	213	36	196	0	60	3	0	14	47	0	76	79	76	130	27	8
ENSG00000065665	SEC61A2	30	4	0	7	29	0	5	0	10	0	0	10	0	9	5	0	0	0	30	6	17	0	0	0	0	0	3	0	5	0	6	23	10	0
ENSG00000065675	PRKCQ	68	35	0	0	82	0	33	17	12	0	0	20	9	58	30	0	0	35	58	8	71	22	74	0	0	22	18	0	13	42	0	63	30	29
ENSG00000065717	TLE2	49	23	0	55	69	0	81	17	31	0	0	47	17	28	41	0	0	174	77	73	111	30	77	107	0	11	22	0	12	73	33	85	18	51
ENSG00000065802	ASB1	26	57	0	15	177	64	81	61	93	0	0	29	30	108	109	0	0	259	451	86	218	27	104	68	0	21	41	0	78	93	17	166	39	142
ENSG00000065809	FAM107B	189	207	0	145	1088	47	186	254	329	0	0	32	29	897	322	0	298	636	1585	146	873	16	198	80	38	343	142	0	176	71	342	1305	119	390
ENSG00000065833	ME1	269	64	0	34	330	28	59	118	231	0	0	13	15	335	94	0	4	446	1021	38	356	0	72	112	0	210	55	0	102	48	124	451	39	148
ENSG00000065882	TBC1D1	265	98	0	52	600	0	266	92	237	0	0	46	43	356	239	0	1	475	939	105	425	5	235	125	5	189	97	405	149	171	174	700	150	194
ENSG00000065883	CDK13	564	278	0	194	1229	500	536	324	478	132	38	167	94	973	560	0	618	997	2547	417	1377	16	425	47	19	318	261	0	275	442	518	1418	314	819
ENSG00000065911	MTHFD2	131	44	0	17	209	27	127	65	69	0	0	24	11	212	103	0	1	340	503	80	309	0	108	36	104	95	62	0	18	48	69	325	85	252
ENSG00000065923	SLC9A7	38	13	0	26	91	51	45	27	20	0	0	21	9	56	59	0	139	92	20	44	147	0	21	1	0	22	26	0	0	28	24	148	39	103
ENSG00000065970	FOXJ2	63	116	0	30	235	108	157	113	90	0	0	46	59	220	100	0	65	69	567	92	285	3	106	55	1	60	47	0	196	105	135	280	80	207
ENSG00000065978	YBX1	5621	2358	463	2021	6981	2063	4734	2117	3226	1392	87	1769	1659	5945	4559	940	10135	8926	12315	3447	9823	364	5503	1856	1702	1926	3120	2451	2961	5673	4163	7640	2931	4492
ENSG00000065989	PDE4A	110	24	0	36	68	127	107	46	29	142	0	66	16	52	114	0	0	63	261	75	173	9	76	32	31	11	58	0	41	43	74	70	50	153
ENSG00000066027	PPP2R5A	146	96	0	44	427	87	220	146	217	0	0	45	28	376	233	0	4	312	761	170	683	7	71	1	2	162	155	115	126	106	309	577	144	341
ENSG00000066032	CTNNA2	0	0	0	0	0	0	4	0	0	0	0	3	0	0	8	0	0	57	0	0	8	0	5	0	0	0	2	0	0	0	9	6	0	0
ENSG00000066044	ELAVL1	274	113	0	46	287	106	255	82	150	0	0	59	63	290	168	0	54	276	377	141	455	4	233	60	0	81	96	0	89	151	167	443	138	392
ENSG00000066056	TIE1	0	8	0	10	18	0	13	0	6	0	0	13	2	4	15	0	0	0	0	9	34	0	36	0	0	2	3	0	8	2	0	22	8	38
ENSG00000066084	DIP2B	333	171	0	170	684	293	478	184	270	171	14	101	87	571	367	0	12	775	1244	318	926	19	337	342	117	229	174	675	171	238	353	760	207	547
ENSG00000066117	SMARCD1	80	63	0	42	205	55	159	70	43	0	0	34	34	88	57	0	0	348	853	64	215	11	153	0	47	85	32	0	89	61	69	273	61	101
ENSG00000066135	KDM4A	617	269	0	218	748	203	494	219	280	0	0	177	152	532	503	0	209	635	1057	328	1074	28	402	215	24	252	275	0	270	281	478	837	198	437
ENSG00000066136	NFYC	105	98	0	113	266	213	200	98	82	0	0	57	66	139	177	0	41	542	454	152	355	20	170	53	48	73	93	0	76	310	146	231	96	184
ENSG00000066185	ZMYND12	0	0	0	0	11	0	2	0	2	0	0	1	0	0	13	0	0	0	0	2	10	0	0	0	0	0	0	0	0	0	0	8	0	0
ENSG00000066230	SLC9A3	939	447	0	155	5425	0	94	1576	718	595	0	31	42	2864	702	0	632	3528	3142	62	562	0	38	61	1433	949	148	0	270	21	604	5779	16	18
ENSG00000066248	NGEF	70	106	0	60	278	0	166	90	132	0	0	29	36	184	176	0	285	177	1051	84	342	2	93	35	0	120	60	0	71	109	28	277	46	82
ENSG00000066279	ASPM	118	102	0	16	680	123	247	87	244	0	0	19	24	595	206	650	19	271	1273	149	991	12	164	7	73	131	178	2	64	48	663	834	125	359
ENSG00000066294	CD84	70	39	0	22	325	0	78	61	50	0	0	25	0	95	106	0	63	38	215	95	141	0	39	58	0	55	33	0	113	57	94	258	48	108
ENSG00000066322	ELOVL1	15	21	0	44	112	0	58	26	34	0	2	23	17	112	80	0	0	137	240	66	127	2	82	1	89	42	32	0	62	98	43	128	58	59
ENSG00000066336	SPI1	0	19	0	21	55	0	24	25	36	0	0	9	16	20	60	0	0	63	63	21	33	0	65	0	0	15	4	1	64	43	60	72	19	0
ENSG00000066379	ZNRD1	8	21	0	4	36	0	43	9	33	0	0	27	5	27	29	0	0	55	219	13	68	0	17	0	0	12	13	0	17	56	0	45	32	35
ENSG00000066382	MPPED2	0	0	0	1	0	0	12	0	2	0	0	0	0	0	1	0	0	0	28	0	2	0	0	0	0	0	0	455	0	6	0	1	1	0
ENSG00000066405	CLDN18	0	0	0	0	31	0	0	9	2	0	0	0	0	0	4	0	0	0	216	0	0	0	0	0	0	8	0	0	0	0	0	23	0	0
ENSG00000066422	ZBTB11	204	66	0	92	388	119	242	132	153	0	0	52	30	317	209	0	231	512	1112	147	495	8	204	48	114	90	117	0	88	104	224	481	160	284
ENSG00000066427	ATXN3	216	140	46	107	376	126	221	66	123	0	0	61	33	219	191	0	57	376	751	181	550	0	213	44	15	105	153	0	80	95	300	491	96	225
ENSG00000066455	GOLGA5	392	177	0	133	602	304	371	159	244	0	0	85	100	448	294	0	649	315	982	184	692	6	248	173	2	235	135	0	272	149	357	682	158	398
ENSG00000066468	FGFR2	252	265	0	164	809	270	425	293	200	0	82	128	96	599	500	15	397	778	994	325	1026	111	230	164	604	151	306	0	235	312	470	1105	103	410
ENSG00000066557	LRRC40	23	9	0	16	75	0	53	9	24	0	0	12	0	43	41	0	0	27	87	25	100	9	15	0	0	28	10	0	33	0	56	91	35	58
ENSG00000066583	ISOC1	60	29	0	13	88	0	85	9	26	0	0	11	13	117	32	0	291	97	102	40	92	2	36	0	115	8	4	0	14	95	0	114	36	36
ENSG00000066629	EML1	54	41	0	21	55	0	32	2	17	0	0	20	0	53	61	0	0	1	202	72	44	2	71	0	0	30	18	0	33	66	41	108	61	96
ENSG00000066651	TRMT11	227	30	0	31	173	83	127	62	41	0	0	22	21	158	95	0	0	155	223	52	239	11	40	0	0	33	33	0	85	66	148	194	41	117
ENSG00000066654	THUMPD1	354	167	0	120	665	214	426	177	256	0	0	71	67	613	277	669	139	503	1443	197	950	4	208	52	45	213	151	0	200	187	605	833	131	671
ENSG00000066697	MSANTD3	54	27	0	29	73	0	74	20	26	0	0	26	4	47	27	0	360	12	76	30	91	2	39	0	3	28	2	0	66	23	54	95	33	79
ENSG00000066735	KIF26A	0	3	0	0	2	0	11	0	0	0	0	6	5	8	10	0	0	51	34	15	2	0	17	0	0	0	0	0	1	12	0	4	8	0
ENSG00000066739	ATG2B	70	142	0	37	618	91	373	212	168	12	0	50	44	438	275	523	2	533	1367	163	815	0	128	1	137	124	181	223	154	154	264	642	98	410
ENSG00000066777	ARFGEF1	1144	468	102	305	1754	343	1101	557	689	0	0	226	181	1374	733	179	64	1530	3357	672	2423	28	470	85	349	515	487	32	604	236	996	2191	431	1143
ENSG00000066813	ACSM2B	0	0	0	0	0	0	0	0	0	0	0	0	0	0	0	0	0	0	0	0	0	0	0	0	0	4	0	0	0	0	0	0	0	0
ENSG00000066827	ZFAT	119	70	0	37	179	0	123	30	51	0	0	10	17	97	78	0	427	92	345	54	153	0	122	59	2	23	60	0	59	88	41	154	41	39
ENSG00000066855	MTFR1	244	25	0	4	152	52	89	40	42	0	0	19	14	57	33	0	0	174	407	50	186	2	59	0	4	42	39	0	31	40	104	149	29	109
ENSG00000066923	STAG3	0	5	0	15	19	63	11	6	0	0	0	0	10	0	4	0	0	1	0	1	15	0	15	0	63	7	0	0	0	0	15	30	0	0
ENSG00000066926	FECH	113	48	0	14	177	7	84	48	43	0	0	20	8	134	63	0	367	220	64	14	127	4	89	0	0	41	52	0	49	74	102	145	32	157
ENSG00000066933	MYO9A	552	324	35	161	1181	248	467	342	447	0	0	108	39	815	582	0	542	1008	2724	350	1043	8	289	156	79	281	186	0	274	197	582	1356	309	807
ENSG00000067048	DDX3Y	386	125	0	0	492	117	345	137	0	0	0	79	41	0	248	0	9	0	934	0	845	15	201	0	12	131	166	0	0	167	466	526	135	0
ENSG00000067057	PFKP	443	129	185	119	578	10	233	225	197	0	0	134	95	429	262	0	1146	353	1737	202	588	38	266	79	48	247	132	683	427	287	197	687	174	195
ENSG00000067064	IDI1	173	109	0	57	489	25	197	92	166	0	0	60	29	454	232	103	365	323	745	104	505	6	100	85	29	200	127	0	127	75	190	735	139	253
ENSG00000067066	SP100	770	241	0	151	1669	295	636	293	559	0	0	134	125	882	529	0	1200	918	2684	462	1479	23	386	95	529	338	280	0	396	298	707	1737	290	974
ENSG00000067082	KLF6	619	329	0	269	1512	171	422	526	676	2	0	120	98	1118	532	0	484	1347	3609	342	773	0	226	175	95	441	123	755	554	218	256	1602	226	686
ENSG00000067113	PLPP1	145	72	0	47	254	6	95	94	72	0	0	12	30	195	121	0	0	367	248	47	150	16	36	57	0	53	58	5	57	85	77	274	34	77
ENSG00000067141	NEO1	541	489	0	356	895	78	1271	298	485	2	0	323	272	737	779	1350	1284	1481	1408	868	1952	40	905	540	136	213	508	415	495	636	509	1078	529	1254
ENSG00000067167	TRAM1	198	132	0	31	415	17	172	137	143	0	0	46	60	382	175	0	0	394	628	127	507	0	83	1	73	148	99	0	53	64	234	628	92	429
ENSG00000067177	PHKA1	16	20	0	10	58	49	88	25	46	0	0	25	22	24	62	0	13	139	221	62	144	12	40	0	46	24	38	0	0	0	64	77	7	112
ENSG00000067182	TNFRSF1A	45	60	0	81	222	0	145	104	138	0	0	49	18	259	162	0	484	382	591	84	308	4	215	30	185	103	88	0	142	161	28	336	98	185
ENSG00000067191	CACNB1	37	15	0	9	83	78	40	23	17	0	0	0	12	72	46	0	0	39	281	26	72	0	39	11	3	26	20	0	73	63	65	66	8	90
ENSG00000067208	EVI5	672	134	0	83	727	94	417	205	286	0	0	72	54	614	368	0	317	536	1651	370	1085	1	236	82	45	271	225	0	167	132	347	790	189	584
ENSG00000067221	STOML1	67	6	0	18	48	0	39	0	18	0	0	1	4	17	30	0	0	106	0	3	30	0	26	0	0	12	10	0	3	18	0	39	5	15
ENSG00000067225	PKM	2694	607	115	665	2293	522	1658	816	722	1048	0	589	465	1492	1214	0	3636	2509	4711	976	2481	123	1685	510	767	911	851	662	1048	1601	624	2242	814	1052
ENSG00000067248	DHX29	205	102	0	34	420	62	184	135	168	15	0	48	30	294	109	0	146	220	726	113	517	3	107	87	15	118	101	0	136	85	400	532	150	346
ENSG00000067334	DNTTIP2	651	254	0	173	776	295	468	159	285	0	0	81	48	446	318	0	418	332	1248	325	970	5	195	41	45	267	252	15	212	276	422	827	265	733
ENSG00000067365	METTL22	7	53	0	26	167	0	111	60	44	0	29	40	54	81	117	0	10	214	263	64	254	13	53	104	33	48	82	0	37	71	102	165	57	183
ENSG00000067369	TP53BP1	940	449	0	212	967	318	1042	228	391	274	4	282	166	692	709	0	2000	978	1987	484	1830	96	444	77	141	292	392	496	412	446	881	1061	429	949
ENSG00000067445	TRO	93	12	0	6	26	0	11	2	0	0	0	8	0	17	36	0	291	0	112	6	25	23	12	0	0	6	1	0	17	19	0	31	2	0
ENSG00000067533	RRP15	282	72	0	14	140	0	114	78	53	0	0	28	7	97	75	0	0	151	127	83	241	17	69	3	3	44	37	0	21	13	210	180	97	124
ENSG00000067560	RHOA	940	607	0	556	2381	204	1147	611	918	4	1	257	210	1925	1011	0	929	2014	4863	693	2363	66	931	375	217	910	576	0	733	779	1297	2768	618	1460
ENSG00000067596	DHX8	388	170	0	135	471	377	402	125	187	0	0	195	104	383	327	0	863	328	981	219	803	51	364	209	62	203	250	0	205	369	356	604	129	391
ENSG00000067601	PMS2P4	0	0	0	0	0	0	12	0	2	0	0	0	0	5	16	0	0	23	22	6	9	0	2	2	0	2	0	0	22	1	13	18	5	39
ENSG00000067606	PRKCZ	102	91	123	17	269	44	128	82	96	0	16	47	64	230	225	0	175	225	1202	64	318	0	112	0	117	102	97	0	126	191	94	295	88	114
ENSG00000067646	ZFY	94	104	0	0	241	38	186	77	0	0	0	35	20	0	181	0	0	0	459	0	373	0	126	0	10	42	76	0	0	59	166	256	96	0
ENSG00000067704	IARS2	427	162	0	50	717	116	344	154	289	0	0	76	71	564	323	0	883	815	1157	260	980	6	204	1	144	203	204	0	294	122	276	816	144	535
ENSG00000067715	SYT1	0	9	0	2	10	0	0	6	1	0	0	10	0	12	23	0	0	0	43	10	27	0	14	0	0	0	7	0	0	0	0	11	3	0
ENSG00000067798	NAV3	0	9	0	1	13	0	7	2	5	0	0	1	4	5	33	0	0	0	33	0	11	0	2	0	0	5	12	0	16	0	37	38	6	0
ENSG00000067829	IDH3G	397	192	15	178	398	53	295	96	218	0	0	124	150	294	336	0	738	344	731	162	412	64	425	263	63	143	176	0	216	694	269	464	189	91
ENSG00000067836	ROGDI	137	32	0	16	98	0	65	68	32	0	0	22	50	56	96	0	1	62	77	73	127	10	139	0	0	14	56	0	16	75	76	85	73	32
ENSG00000067840	PDZD4	0	15	0	13	51	0	10	0	0	0	0	0	22	0	12	0	0	0	71	20	16	0	30	0	0	25	2	0	29	40	0	33	9	0
ENSG00000067900	ROCK1	831	507	25	215	2231	249	941	645	835	10	47	209	172	1679	1002	0	1116	1279	4085	937	2623	25	581	249	52	777	485	27	565	358	1372	2574	571	1794
ENSG00000067955	CBFB	343	68	0	30	180	0	145	32	55	0	28	44	50	126	167	0	1061	364	501	131	344	9	175	0	25	96	80	0	106	153	163	289	77	139
ENSG00000067992	PDK3	718	189	0	113	799	158	393	209	234	0	0	86	31	531	322	0	1358	407	594	279	873	22	135	0	87	186	236	0	149	147	625	852	139	561
ENSG00000068001	HYAL2	0	43	0	27	41	0	20	8	14	0	0	49	0	56	24	0	0	60	198	18	91	25	102	0	0	1	28	0	29	106	0	44	20	0
ENSG00000068024	HDAC4	145	169	0	38	290	0	229	135	104	0	0	81	61	209	225	0	1840	440	836	157	558	10	343	0	89	121	157	0	105	251	299	344	83	219
ENSG00000068028	RASSF1	35	17	0	5	121	0	42	37	36	0	0	25	28	77	90	0	0	42	419	50	121	0	69	0	118	22	23	0	17	92	24	180	23	54
ENSG00000068078	FGFR3	8	92	0	95	220	171	128	23	55	0	0	28	34	223	130	0	0	109	663	85	182	21	125	149	196	134	20	0	112	223	56	266	69	124
ENSG00000068079	IFI35	103	10	0	30	151	43	74	16	48	0	0	26	36	79	69	0	0	236	76	57	144	12	70	15	45	38	33	0	18	25	21	178	24	53
ENSG00000068097	HEATR6	138	44	0	13	154	65	100	4	32	0	0	49	13	43	76	0	13	72	227	36	148	21	70	51	40	40	30	0	13	86	106	135	41	101
ENSG00000068120	COASY	69	72	0	100	230	187	195	63	108	0	79	56	34	250	165	0	0	150	724	96	283	3	202	238	13	62	76	0	157	155	66	186	98	163
ENSG00000068137	PLEKHH3	25	41	0	90	94	0	81	33	16	0	0	29	20	38	87	0	0	0	451	26	71	0	77	0	14	31	21	0	57	60	54	94	26	0
ENSG00000068305	MEF2A	84	102	0	40	359	24	158	132	112	0	0	31	6	276	122	0	447	242	861	100	443	2	126	20	8	107	78	0	97	55	313	434	99	387
ENSG00000068308	OTUD5	240	127	111	98	400	134	251	105	124	0	0	86	39	250	155	475	374	507	705	169	397	58	283	0	133	96	162	0	195	273	67	384	118	367
ENSG00000068323	TFE3	110	36	0	40	188	0	87	106	74	0	0	38	38	96	130	0	556	159	503	126	198	12	140	3	75	61	67	0	83	128	112	195	75	129
ENSG00000068354	TBC1D25	125	35	0	32	59	0	40	26	10	0	0	18	19	41	28	0	0	0	57	38	67	0	24	73	18	18	25	0	23	36	0	50	25	24
ENSG00000068366	ACSL4	69	75	0	24	347	29	107	58	76	0	0	18	2	216	105	0	87	155	370	119	313	0	59	0	0	127	31	0	118	17	156	402	85	323
ENSG00000068383	INPP5A	186	27	0	22	90	0	54	10	52	0	0	31	5	83	74	0	1	136	138	30	160	28	52	74	0	47	20	0	70	45	57	178	29	112
ENSG00000068394	GPKOW	58	91	0	59	136	69	113	19	54	0	0	50	70	122	162	0	0	110	454	105	225	14	116	4	0	81	68	0	76	115	141	225	26	84
ENSG00000068400	GRIPAP1	790	335	176	269	937	389	542	250	390	0	0	331	342	500	543	0	2874	1058	1913	407	1236	93	743	450	306	246	408	0	567	730	417	923	351	485
ENSG00000068438	FTSJ1	68	43	0	18	74	17	99	25	37	0	0	12	14	63	41	0	292	128	176	37	97	7	47	32	0	14	23	0	15	68	0	137	28	112
ENSG00000068489	PRR11	12	13	3	27	68	35	42	21	22	440	0	14	0	73	27	0	0	61	199	16	129	0	12	39	8	38	21	0	15	0	196	96	27	38
ENSG00000068615	REEP1	0	0	0	0	0	0	12	0	0	0	0	1	0	0	2	0	0	0	0	0	6	0	31	0	0	0	2	0	1	0	0	2	3	0
ENSG00000068650	ATP11A	607	150	46	155	659	45	356	233	262	0	0	128	187	372	283	0	917	527	1598	156	829	133	346	2	77	134	221	1	186	390	295	774	166	268
ENSG00000068654	POLR1A	565	332	0	148	592	224	683	187	270	0	0	221	184	524	525	0	531	580	1211	284	936	35	433	216	109	217	222	0	225	402	293	744	268	592
ENSG00000068697	LAPTM4A	454	101	0	96	382	91	319	120	97	310	13	94	41	356	228	0	0	354	552	122	574	6	137	14	0	158	141	0	122	41	375	521	115	363
ENSG00000068724	TTC7A	26	68	0	51	230	20	177	68	79	688	0	19	66	171	149	0	0	208	820	44	184	2	104	107	41	109	37	0	139	129	68	288	62	55
ENSG00000068745	IP6K2	271	234	0	188	528	423	618	209	212	0	0	176	130	429	499	0	710	748	1508	335	955	16	395	208	359	218	251	0	341	439	263	794	247	667
ENSG00000068781	STON1-GTF2A1L	0	9	0	3	0	0	16	0	0	0	0	0	0	6	15	0	0	0	99	2	0	5	16	0	0	17	0	0	0	0	0	18	0	0
ENSG00000068784	SRBD1	249	71	0	87	435	49	217	113	118	2	0	64	50	288	197	0	222	389	820	109	454	0	139	100	46	128	89	0	153	51	131	553	147	231
ENSG00000068796	KIF2A	271	122	13	67	620	20	297	94	132	0	6	23	36	323	233	0	671	321	789	161	775	1	168	75	40	187	118	0	108	56	265	608	110	341
ENSG00000068831	RASGRP2	50	23	0	1	88	0	29	27	8	0	0	4	17	29	60	0	0	33	179	33	43	2	64	81	0	23	29	0	34	139	0	100	54	0
ENSG00000068878	PSME4	442	117	0	86	685	64	392	137	249	88	0	57	53	511	290	0	0	660	1263	250	828	14	127	72	37	210	174	0	100	143	607	747	183	423
ENSG00000068885	IFT80	21	48	90	3	230	39	151	21	72	0	0	6	23	120	67	0	240	77	227	85	267	1	22	7	0	41	47	0	85	15	124	189	55	149
ENSG00000068903	SIRT2	51	12	0	13	82	5	47	24	22	0	0	13	18	59	65	0	0	129	201	35	82	3	69	0	4	19	22	0	56	22	0	59	12	0
ENSG00000068912	ERLEC1	686	95	0	51	549	85	280	128	190	0	0	49	34	358	200	0	0	480	966	186	795	21	96	92	5	157	160	0	98	84	223	630	146	492
ENSG00000068971	PPP2R5B	60	24	0	56	110	0	19	21	26	0	0	12	8	37	51	0	0	93	194	33	64	0	47	9	0	11	19	0	14	10	0	68	24	0
ENSG00000068976	PYGM	0	0	0	0	0	0	12	0	7	0	0	3	0	1	5	0	0	0	0	5	4	0	0	0	0	0	0	0	0	1	0	2	8	0
ENSG00000069011	PITX1	102	25	208	3	97	0	24	52	20	0	0	18	39	78	48	0	0	0	508	36	69	0	110	0	10	21	17	0	24	95	0	61	39	55
ENSG00000069018	TRPC7	0	0	0	0	0	0	0	0	0	0	0	0	0	0	0	0	0	0	0	0	0	0	0	0	0	0	0	0	0	0	0	3	0	0
ENSG00000069020	MAST4	372	113	0	111	289	85	441	129	108	52	0	91	53	155	204	0	237	258	510	291	928	23	183	38	43	132	238	159	152	117	201	337	109	292
ENSG00000069122	ADGRF5	182	33	0	21	86	0	52	20	40	0	0	23	20	109	62	0	0	138	273	62	122	0	46	6	0	31	36	0	28	26	155	133	22	106
ENSG00000069188	SDK2	71	28	0	10	107	0	57	17	18	0	0	50	31	54	89	0	0	52	39	59	170	0	278	184	0	20	51	0	57	167	61	97	63	55
ENSG00000069248	NUP133	167	60	0	29	304	114	163	43	98	0	0	19	20	150	87	0	38	101	386	95	341	15	89	0	9	58	77	0	72	108	195	253	109	160
ENSG00000069275	NUCKS1	1097	673	121	366	2072	631	1281	525	815	1	2	345	347	1568	1170	22	380	1608	3755	1025	2773	38	999	189	304	700	829	0	844	688	1136	2305	788	1673
ENSG00000069329	VPS35	855	207	0	104	801	180	540	297	278	201	0	156	100	881	407	0	315	784	1908	311	1267	10	233	111	214	317	239	0	208	169	452	1116	251	1006
ENSG00000069345	DNAJA2	908	355	0	164	895	134	554	206	321	307	0	169	135	736	443	0	515	714	869	322	1143	41	270	64	15	244	312	0	344	235	735	941	235	646
ENSG00000069399	BCL3	58	23	0	41	88	13	77	28	16	0	0	20	2	39	7	0	0	0	215	8	53	0	40	8	0	21	23	0	10	60	35	67	25	0
ENSG00000069424	KCNAB2	39	30	0	60	206	52	53	27	19	0	0	18	11	103	58	0	328	62	272	52	66	0	130	112	14	30	16	0	7	73	55	126	53	24
ENSG00000069431	ABCC9	0	21	0	5	54	0	14	26	12	0	0	0	5	24	19	0	0	23	81	20	50	0	13	0	0	14	4	0	0	2	28	40	20	27
ENSG00000069482	GAL	0	0	0	0	0	0	0	0	0	0	0	0	0	0	0	0	0	0	13	0	0	0	0	0	0	1	0	0	0	0	0	0	0	0
ENSG00000069493	CLEC2D	22	14	0	14	296	0	52	35	53	0	0	7	1	129	46	0	0	81	434	40	121	0	43	0	0	64	22	0	28	15	24	282	42	92
ENSG00000069509	FUNDC1	42	11	0	7	84	0	35	7	19	0	0	2	1	33	21	0	0	13	15	51	95	0	17	7	9	6	13	0	47	8	29	61	19	22
ENSG00000069535	MAOB	50	30	0	7	74	0	18	47	17	0	0	1	14	77	35	0	0	66	43	24	38	5	26	0	0	27	2	0	5	35	55	96	28	4
ENSG00000069667	RORA	33	51	0	38	215	26	65	68	59	0	0	8	12	163	32	0	5	226	263	64	236	1	49	0	0	81	45	5	75	54	46	280	60	122
ENSG00000069696	DRD4	0	0	0	0	0	0	0	0	3	0	0	0	0	0	0	0	0	0	0	0	1	0	0	0	0	0	0	0	0	0	0	0	0	0
ENSG00000069702	TGFBR3	48	63	0	45	142	0	94	58	53	0	0	12	20	97	156	0	0	81	377	45	235	3	77	12	0	29	45	0	40	62	88	197	71	177
ENSG00000069764	PLA2G10	43	14	0	20	62	41	8	3	15	0	0	5	7	42	30	0	0	0	192	8	44	14	34	71	0	9	17	0	26	35	44	63	24	0
ENSG00000069812	HES2	106	74	0	28	41	0	107	63	44	0	0	33	29	43	84	34	0	169	51	50	291	32	61	51	58	30	84	0	12	68	163	53	33	30
ENSG00000069849	ATP1B3	482	233	0	249	744	3	306	272	323	0	8	53	20	574	384	0	99	447	1108	192	486	32	241	83	55	248	120	0	337	143	221	971	213	352
ENSG00000069869	NEDD4	381	55	0	25	168	51	170	70	69	0	0	41	25	161	125	0	226	97	582	79	255	0	135	62	30	75	71	0	41	54	112	192	106	118
ENSG00000069943	PIGB	1	31	0	18	115	0	100	22	16	0	0	19	8	55	65	0	0	115	217	45	138	0	41	67	0	33	17	0	12	61	76	122	17	64
ENSG00000069956	MAPK6	436	234	0	142	1145	33	375	447	444	0	0	88	46	1002	583	0	0	888	2366	232	781	7	293	241	135	355	151	0	352	200	356	1371	165	458
ENSG00000069966	GNB5	0	23	0	9	72	0	21	4	18	0	0	9	36	32	30	0	0	0	82	9	58	0	10	0	11	12	12	0	4	40	0	122	15	66
ENSG00000069974	RAB27A	291	82	0	52	149	47	139	66	117	0	0	20	29	241	126	0	0	404	243	111	384	0	78	128	0	104	92	0	106	96	87	234	83	144
ENSG00000069998	HDHD5	29	6	0	18	104	0	86	24	21	0	0	31	20	64	54	0	296	109	329	49	63	4	129	0	74	20	30	0	48	134	0	78	50	21
ENSG00000070010	UFD1	121	61	0	49	309	26	194	93	123	0	0	56	13	235	212	0	289	261	1065	102	377	3	58	0	26	88	111	0	130	79	44	336	99	274
ENSG00000070018	LRP6	401	247	0	159	728	139	424	267	285	0	76	105	102	499	470	393	498	938	2820	374	1093	14	429	219	139	278	213	0	323	331	348	937	266	590
ENSG00000070019	GUCY2C	1229	195	0	153	747	200	483	287	275	0	4	96	74	559	317	1147	169	624	1106	387	1405	35	329	136	57	243	340	129	267	212	641	951	234	844
ENSG00000070031	SCT	0	0	0	0	0	0	0	0	0	0	0	0	0	0	0	0	0	0	0	0	0	0	12	0	0	0	0	0	0	0	0	4	0	0
ENSG00000070047	PHRF1	646	421	284	322	1048	285	800	309	433	548	0	326	287	754	761	0	1916	701	3939	443	1367	264	1272	403	306	487	485	0	485	1108	267	1033	490	643
ENSG00000070061	ELP1	244	220	21	84	613	201	448	175	222	0	0	55	71	313	352	0	836	307	1360	293	895	12	291	50	0	145	197	637	129	237	386	653	196	527
ENSG00000070081	NUCB2	250	163	0	67	805	167	339	254	248	0	0	35	47	575	239	0	1	482	1369	222	926	3	173	40	63	327	163	0	165	88	412	769	200	470
ENSG00000070087	PFN2	25	36	0	12	72	15	82	27	50	0	0	14	0	71	31	0	0	65	143	8	148	0	9	44	64	17	45	0	35	13	84	156	31	46
ENSG00000070159	PTPN3	404	138	0	99	500	205	338	231	236	314	0	64	44	386	344	0	323	884	1066	152	630	29	204	16	77	228	133	0	218	171	141	637	149	359
ENSG00000070182	SPTB	0	0	0	13	8	0	17	10	5	0	0	10	1	7	28	0	0	0	0	0	9	0	25	0	0	2	0	0	0	2	0	4	13	0
ENSG00000070190	DAPP1	36	2	0	4	107	0	89	5	31	0	0	17	11	23	16	0	0	1	104	25	91	0	5	0	0	35	10	0	21	8	61	139	18	84
ENSG00000070193	FGF10	0	17	0	0	3	0	6	0	0	0	0	3	1	28	4	0	0	55	0	35	32	0	3	0	0	9	1	0	0	0	0	4	4	53
ENSG00000070214	SLC44A1	640	376	0	258	1501	173	568	422	683	0	9	148	93	1255	579	0	905	1283	2075	459	1430	14	357	276	244	465	278	0	535	325	764	1933	343	1076
ENSG00000070269	TMEM260	95	41	0	37	139	12	77	45	30	0	0	11	5	78	49	0	0	33	282	69	196	2	33	48	0	48	50	0	38	17	171	181	44	149
ENSG00000070366	SMG6	634	329	48	207	997	230	526	197	317	515	0	181	179	654	587	0	1488	787	2211	417	1084	77	440	420	147	306	306	0	488	564	434	929	307	659
ENSG00000070367	EXOC5	288	120	10	41	534	116	218	138	165	0	0	50	24	356	249	0	13	508	778	135	559	2	50	22	1	200	114	0	131	54	191	700	138	322
ENSG00000070371	CLTCL1	14	15	0	5	9	0	6	20	23	0	0	12	9	15	10	0	0	26	39	18	31	0	15	58	0	10	7	0	11	37	64	39	16	58
ENSG00000070388	FGF22	0	0	0	0	4	0	0	0	0	0	0	0	0	0	0	0	0	0	0	0	3	0	0	0	0	0	0	0	0	0	0	3	0	0
ENSG00000070404	FSTL3	0	0	0	0	11	0	0	0	10	0	0	5	0	7	16	0	0	0	79	6	9	0	6	0	0	10	7	0	0	43	0	1	13	0
ENSG00000070413	DGCR2	172	132	0	70	223	88	226	74	131	351	0	88	67	213	263	0	145	334	646	111	352	62	217	339	136	98	83	0	117	234	44	368	85	164
ENSG00000070423	RNF126	82	27	55	25	60	0	17	31	46	0	0	26	8	80	41	0	0	293	314	7	65	0	19	1	28	17	37	0	16	87	78	75	30	0
ENSG00000070444	MNT	250	52	0	57	262	188	142	51	81	0	0	38	63	132	125	865	962	192	744	109	232	32	106	176	53	91	116	0	156	184	122	237	95	96
ENSG00000070476	ZXDC	432	123	125	47	368	208	327	89	174	0	0	91	119	237	221	0	786	405	798	108	417	28	228	133	50	98	157	0	226	229	106	373	136	98
ENSG00000070495	JMJD6	85	46	0	68	87	70	78	76	78	0	0	18	25	162	91	0	0	123	601	77	156	9	28	41	5	55	67	643	153	95	131	136	37	84
ENSG00000070501	POLB	34	22	0	3	41	32	23	8	27	0	0	8	4	17	11	0	0	42	161	21	121	0	11	0	0	18	16	0	0	35	37	81	12	114
ENSG00000070526	ST6GALNAC1	1236	946	130	939	1265	2412	2663	594	987	0	233	961	877	1190	1364	0	2082	3736	4805	1663	3830	864	2412	741	524	660	1417	24	1384	2814	467	1367	959	2479
ENSG00000070540	WIPI1	309	122	0	110	242	92	376	63	93	0	0	154	103	210	222	0	0	340	755	136	813	0	76	0	51	109	165	0	222	113	321	349	89	250
ENSG00000070601	FRMPD1	0	0	0	0	5	0	0	8	4	0	0	0	0	0	0	0	0	0	0	0	0	0	0	0	0	0	1	0	0	0	0	3	0	0
ENSG00000070610	GBA2	158	163	0	218	624	146	467	151	304	0	0	132	130	476	334	1296	336	1012	1191	211	511	2	448	322	96	209	170	0	351	416	516	654	196	344
ENSG00000070614	NDST1	142	176	0	82	451	51	206	158	129	0	0	53	41	262	204	0	0	360	676	75	336	54	131	127	36	137	89	0	204	269	259	465	67	118
ENSG00000070669	ASNS	60	22	61	29	59	17	47	12	31	0	0	15	0	61	58	0	9	77	375	25	127	0	33	2	9	46	44	0	18	0	29	121	26	3
ENSG00000070718	AP3M2	114	25	0	0	99	7	67	16	37	0	0	11	0	82	46	0	435	143	248	27	78	0	16	0	5	62	48	0	43	38	54	126	22	82
ENSG00000070729	CNGB1	0	0	0	0	0	0	0	0	0	0	0	0	0	6	6	0	0	0	4	0	0	0	0	0	0	1	0	0	0	0	0	1	1	0
ENSG00000070731	ST6GALNAC2	0	0	0	7	15	38	19	0	10	0	0	3	10	0	2	0	0	21	33	13	18	0	0	0	35	2	11	0	0	6	0	27	10	0
ENSG00000070748	CHAT	0	0	0	6	15	0	0	0	0	0	0	0	0	0	8	0	0	49	0	0	3	0	0	0	0	2	0	0	6	0	0	4	0	0
ENSG00000070756	PABPC1	9333	3302	199	1874	9833	4007	7824	3414	4068	861	193	2056	1690	7165	6050	227	9199	9493	16171	4104	17040	436	4847	1562	979	3188	4105	319	3536	3666	7023	11300	3231	7653
ENSG00000070759	TESK2	0	12	0	4	61	94	51	25	28	0	0	21	4	15	46	0	0	44	156	21	81	0	18	0	0	18	34	0	30	33	66	39	17	35
ENSG00000070761	CFAP20	0	37	0	44	52	20	75	26	30	0	4	14	21	61	34	0	37	146	39	29	130	0	64	36	41	27	26	0	58	23	28	112	28	117
ENSG00000070770	CSNK2A2	334	157	0	100	596	251	404	112	244	0	0	111	77	423	288	0	55	295	926	252	938	34	181	83	46	179	187	256	249	210	319	655	149	342
ENSG00000070778	PTPN21	232	168	0	128	334	143	228	157	200	0	16	61	72	257	279	0	0	603	628	242	508	18	171	147	115	107	113	0	306	222	192	393	129	246
ENSG00000070785	EIF2B3	150	25	84	10	132	0	75	19	49	0	0	8	20	62	46	0	305	127	270	39	149	0	74	0	46	38	25	0	36	20	55	110	35	63
ENSG00000070808	CAMK2A	0	0	0	0	6	0	0	0	0	0	0	0	0	0	2	0	0	0	2	4	0	0	0	0	0	0	4	0	0	0	0	7	3	0
ENSG00000070814	TCOF1	602	202	0	167	501	223	496	122	220	0	0	143	135	442	394	0	1132	494	1861	318	724	50	540	4	231	158	208	0	290	749	421	579	421	229
ENSG00000070831	CDC42	418	281	52	235	1311	162	601	360	511	603	0	121	112	1216	611	0	33	1158	3126	490	1374	1	337	123	98	441	242	870	385	212	680	1665	294	1013
ENSG00000070882	OSBPL3	207	98	0	30	402	103	181	60	124	0	0	48	31	293	118	0	244	420	1194	122	425	11	148	60	0	140	31	0	91	70	132	482	89	260
ENSG00000070915	SLC12A3	0	0	0	0	0	0	0	0	0	0	0	0	0	0	2	0	0	26	0	0	0	0	0	0	0	1	0	0	0	0	0	3	3	0
ENSG00000070950	RAD18	131	15	0	5	173	84	74	43	91	0	0	23	11	113	35	0	0	205	349	69	220	0	31	0	5	27	61	0	35	70	115	237	54	136
ENSG00000070961	ATP2B1	465	308	0	191	1311	44	303	424	463	0	0	82	34	870	680	0	550	1270	2113	314	987	0	285	56	60	585	191	0	435	164	345	1444	327	709
ENSG00000070985	TRPM5	47	7	0	24	17	0	38	2	0	0	0	5	1	16	9	1184	0	0	0	0	16	0	1	0	0	4	3	0	18	0	0	5	2	0
ENSG00000071051	NCK2	310	117	0	75	276	154	262	60	94	0	38	50	39	201	154	0	0	174	388	104	353	10	119	0	256	68	116	0	215	228	199	320	62	262
ENSG00000071054	MAP4K4	774	351	0	232	853	147	462	233	322	0	0	212	160	639	601	0	447	702	1902	436	1147	29	421	185	170	318	309	1	313	435	516	953	357	497
ENSG00000071073	MGAT4A	116	142	0	127	922	0	216	219	372	318	41	76	19	886	263	0	390	711	1571	123	521	0	61	134	1	299	66	0	284	103	391	1278	119	380
ENSG00000071082	RPL31	2435	724	136	353	1920	1068	1703	479	829	83	65	680	456	1286	1459	0	4706	2210	2512	994	3384	162	1327	182	130	476	991	0	701	1168	1476	2066	794	1413
ENSG00000071127	WDR1	1500	876	0	889	2923	604	1646	838	1110	731	61	521	521	2477	1608	0	2986	3269	4545	964	2932	283	1875	968	650	864	799	664	1747	1956	1438	3087	1034	1392
ENSG00000071189	SNX13	632	202	0	141	1452	93	374	413	484	3	0	73	33	975	499	36	708	512	1847	257	1026	3	164	172	80	259	201	0	277	50	531	1842	194	816
ENSG00000071203	MS4A12	0	46	0	191	805	0	116	238	161	0	0	13	8	272	149	0	4	281	285	6	247	0	139	216	25	56	37	0	502	67	124	1012	133	0
ENSG00000071205	ARHGAP10	105	70	0	54	172	0	65	94	59	0	0	19	0	95	151	0	19	130	488	82	138	1	95	0	12	55	44	0	49	121	48	255	60	168
ENSG00000071242	RPS6KA2	52	93	0	25	295	31	219	82	82	94	0	61	55	126	144	0	0	192	495	125	263	21	110	0	73	76	61	0	57	151	40	277	115	185
ENSG00000071243	ING3	161	69	0	31	237	97	185	44	82	0	0	67	41	197	159	0	268	106	342	49	345	0	139	3	34	51	114	0	95	50	158	278	95	140
ENSG00000071246	VASH1	38	77	0	72	170	0	88	46	87	0	23	27	24	88	130	0	602	249	661	93	203	0	185	90	0	99	38	0	128	154	19	120	63	242
ENSG00000071282	LMCD1	56	9	0	4	68	62	36	19	14	0	0	3	10	21	40	0	0	0	105	25	77	0	47	64	0	34	34	0	9	97	71	66	34	0
ENSG00000071462	BUD23	342	63	0	40	165	87	241	53	45	0	18	42	31	74	128	0	0	342	418	60	225	37	156	0	73	70	49	0	44	125	158	151	60	250
ENSG00000071537	SEL1L	1063	488	45	254	1859	121	1243	563	618	0	6	310	236	1212	761	97	1048	1615	3145	538	2088	34	512	291	199	529	435	13	564	410	712	1998	424	960
ENSG00000071539	TRIP13	96	14	0	4	14	0	36	10	43	0	0	14	14	82	8	0	0	97	146	24	63	0	32	0	0	30	7	0	15	0	11	45	10	0
ENSG00000071553	ATP6AP1	174	114	0	41	179	0	198	55	70	426	39	72	27	138	119	0	0	285	351	115	224	56	51	137	0	84	57	0	59	99	151	211	74	139
ENSG00000071564	TCF3	269	140	0	83	446	39	353	94	111	0	0	113	60	258	175	0	181	88	1032	122	460	37	406	120	119	90	110	0	148	231	247	374	164	97
ENSG00000071575	TRIB2	93	18	0	39	199	0	59	20	16	0	0	7	8	123	59	0	17	41	380	51	123	0	64	0	0	33	25	0	18	105	46	209	35	66
ENSG00000071626	DAZAP1	527	161	0	165	528	371	426	224	306	0	0	132	115	487	311	0	623	1068	1653	190	623	92	346	120	64	248	233	0	285	412	226	709	229	476
ENSG00000071655	MBD3	197	86	0	46	157	25	145	35	61	0	0	65	19	107	48	0	0	482	135	95	143	0	231	0	0	69	53	0	72	229	0	163	55	23
ENSG00000071794	HLTF	117	58	0	25	272	23	135	29	85	0	0	13	22	203	80	0	22	194	305	91	384	0	41	13	0	54	65	0	85	25	274	358	79	182
ENSG00000071859	FAM50A	306	180	178	116	309	130	297	107	187	0	31	99	118	175	280	0	681	445	1036	234	459	88	184	158	107	190	210	0	216	347	215	306	157	362
ENSG00000071889	FAM3A	169	62	0	25	152	61	166	69	61	563	0	30	28	116	104	0	0	274	710	105	160	0	121	66	55	51	38	0	153	136	89	219	44	148
ENSG00000071894	CPSF1	276	184	501	157	495	7	443	168	183	813	0	129	139	227	316	0	517	477	1413	137	573	97	551	307	228	152	165	0	225	680	132	495	214	121
ENSG00000071909	MYO3B	0	0	0	0	0	0	0	0	0	0	0	0	0	0	0	0	0	0	32	0	4	0	0	0	0	1	1	0	0	0	0	0	3	0
ENSG00000071967	CYBRD1	73	137	0	67	497	32	126	211	111	0	0	23	11	301	245	0	8	131	704	107	291	4	113	43	114	159	59	318	48	38	123	522	59	174
ENSG00000071991	CDH19	29	28	0	0	32	0	0	5	12	0	0	0	0	31	14	0	0	0	0	8	12	0	0	0	0	6	1	0	0	2	0	82	13	20
ENSG00000071994	PDCD2	277	107	0	36	424	10	200	106	149	0	0	26	21	248	147	0	92	158	794	120	446	0	124	3	13	83	76	0	54	65	130	387	83	160
ENSG00000072042	RDH11	355	101	13	46	420	86	230	109	158	1	0	35	42	343	182	0	169	284	701	95	498	13	186	29	24	130	127	0	189	76	139	524	138	303
ENSG00000072062	PRKACA	314	101	0	105	227	40	130	143	110	0	0	44	9	176	166	0	211	104	602	90	230	47	189	7	33	76	81	0	94	178	101	258	59	89
ENSG00000072071	ADGRL1	39	50	0	84	135	0	71	60	40	0	0	23	23	120	125	0	38	251	370	87	159	0	131	50	0	53	40	0	66	119	26	142	80	8
ENSG00000072110	ACTN1	2295	739	0	426	1549	1090	1528	415	547	84	56	655	645	925	1173	0	6189	1170	2824	946	3315	212	1967	230	322	464	951	0	602	2251	898	1763	901	1200
ENSG00000072121	ZFYVE26	289	127	0	109	474	110	284	105	159	0	0	118	82	290	266	0	37	527	971	139	413	43	277	151	148	128	140	0	151	148	211	443	137	306
ENSG00000072133	RPS6KA6	17	40	0	16	108	4	69	44	48	0	6	1	4	119	59	0	0	115	83	49	107	3	20	11	7	23	18	0	50	0	132	160	11	158
ENSG00000072134	EPN2	170	45	0	53	213	50	113	23	82	0	0	9	43	182	134	0	231	194	459	66	269	37	93	4	0	52	49	0	73	80	65	231	31	154
ENSG00000072135	PTPN18	926	310	96	331	1262	493	956	397	540	0	0	306	273	923	711	0	1611	1510	3332	576	1207	68	770	267	242	293	348	0	666	718	660	1162	467	567
ENSG00000072163	LIMS2	0	5	0	0	38	0	21	3	11	0	0	9	0	19	20	0	0	0	0	4	24	0	37	0	0	15	5	0	0	26	0	14	10	0
ENSG00000072182	ASIC4	0	2	0	0	0	0	0	0	0	0	0	0	0	0	0	0	0	0	48	0	7	0	0	0	0	0	0	0	0	0	0	0	0	0
ENSG00000072195	SPEG	0	10	0	0	52	0	39	14	0	0	0	0	11	6	20	0	0	0	259	39	28	0	54	0	0	15	6	0	0	42	0	30	32	66
ENSG00000072201	LNX1	114	61	0	26	95	47	67	51	64	0	0	46	12	63	34	0	0	147	275	82	242	26	103	6	0	42	68	0	73	78	60	182	57	71
ENSG00000072210	ALDH3A2	436	176	103	112	734	249	301	149	262	422	0	49	73	641	365	0	912	751	1428	221	837	7	135	86	8	306	181	0	132	121	319	866	155	375
ENSG00000072274	TFRC	1070	295	0	213	1046	181	636	483	409	0	13	200	107	1212	554	970	408	1343	1671	240	1610	14	175	130	163	303	309	0	299	77	933	1349	240	403
ENSG00000072310	SREBF1	264	98	0	72	231	116	241	62	104	430	57	103	46	202	169	0	0	164	880	155	344	77	467	136	87	80	128	0	119	251	40	277	111	107
ENSG00000072315	TRPC5	0	0	0	0	0	0	0	0	0	0	0	0	0	0	0	0	0	0	0	0	0	0	4	0	0	0	0	0	0	0	0	0	0	0
ENSG00000072364	AFF4	1266	362	0	240	1755	353	911	550	583	0	0	198	192	1247	844	0	486	1500	3452	603	2026	15	663	280	184	486	435	0	520	459	1204	2080	384	1158
ENSG00000072401	UBE2D1	69	12	0	25	88	20	78	44	52	0	0	29	8	75	33	0	230	10	86	35	144	0	47	0	7	45	22	0	11	28	77	104	39	59
ENSG00000072415	MPP5	265	126	0	113	837	66	294	217	334	73	26	36	33	631	358	0	3	544	1522	190	733	13	185	90	76	241	144	0	114	104	364	884	142	477
ENSG00000072422	RHOBTB1	197	25	0	82	217	54	156	75	104	0	0	84	23	133	84	0	418	71	932	40	227	16	59	6	0	116	47	0	96	26	18	244	34	36
ENSG00000072501	SMC1A	1491	894	157	607	2226	742	1329	751	1325	378	0	501	526	2175	1369	1	3303	2882	4820	1477	2458	67	1766	632	423	832	839	255	1533	1425	1189	2267	996	1913
ENSG00000072506	HSD17B10	163	8	0	0	90	125	55	7	17	0	0	9	17	46	34	0	0	150	229	37	85	11	119	0	21	30	22	0	22	60	0	76	22	0
ENSG00000072518	MARK2	71	174	0	162	719	75	348	225	303	5	0	91	73	578	319	0	1298	491	1463	156	604	28	336	134	233	230	194	0	356	312	323	777	182	281
ENSG00000072571	HMMR	113	49	0	4	176	2	99	46	78	0	0	10	3	162	37	0	0	80	375	47	218	0	26	0	43	76	29	0	3	10	197	233	42	167
ENSG00000072609	CHFR	303	136	95	80	267	96	205	96	85	0	0	62	66	196	209	0	44	308	623	86	328	50	165	83	7	108	60	0	184	95	214	300	99	158
ENSG00000072657	TRHDE	0	12	0	1	95	51	16	49	20	0	0	6	5	99	9	0	0	34	217	19	32	0	2	0	0	13	3	0	22	0	37	143	18	42
ENSG00000072682	P4HA2	468	126	0	101	222	47	243	138	176	0	0	81	45	195	216	48	0	335	313	140	467	31	188	120	23	110	123	0	181	187	82	289	105	177
ENSG00000072694	FCGR2B	0	14	0	15	115	4	29	3	55	0	0	18	14	45	36	0	0	59	176	36	54	0	16	0	0	49	5	0	12	31	38	127	33	38
ENSG00000072736	NFATC3	200	105	0	31	324	62	175	107	94	0	0	69	33	246	197	0	0	315	646	140	485	17	230	65	0	96	96	0	111	109	107	447	158	149
ENSG00000072756	TRNT1	139	29	0	14	183	55	116	53	61	0	0	26	18	151	89	0	1	185	236	63	287	1	58	44	11	50	62	0	40	47	51	186	63	187
ENSG00000072778	ACADVL	1187	668	44	326	1710	729	1251	636	870	666	0	346	291	1756	1109	1301	1831	1987	4691	573	1945	90	864	513	616	519	522	6	759	1067	681	2221	524	784
ENSG00000072786	STK10	611	285	85	234	794	205	532	198	225	0	103	155	167	459	400	801	600	565	1637	361	1010	95	587	301	164	222	272	599	324	623	425	779	234	223
ENSG00000072803	FBXW11	66	54	0	51	204	0	81	38	83	0	0	23	18	123	66	0	0	117	164	57	225	0	72	0	0	49	12	0	50	56	48	207	40	128
ENSG00000072818	ACAP1	65	38	46	40	212	0	79	42	35	0	0	22	19	36	80	0	0	138	280	46	121	12	135	45	44	87	30	0	56	222	67	252	49	23
ENSG00000072832	CRMP1	0	2	0	0	12	48	5	11	5	0	0	3	0	9	0	0	0	0	39	7	5	0	28	0	0	14	0	0	0	1	48	13	6	0
ENSG00000072840	EVC	87	69	0	93	143	0	52	66	34	0	0	28	8	145	88	0	0	114	325	85	81	5	128	0	0	36	21	863	48	66	86	138	54	86
ENSG00000072849	DERL2	63	59	0	56	168	15	133	47	68	0	0	35	20	131	96	0	157	168	182	61	282	3	42	14	17	38	63	0	94	17	67	193	68	109
ENSG00000072858	SIDT1	0	39	0	92	72	0	165	20	69	0	0	57	26	111	92	0	573	198	407	80	188	3	136	65	42	48	68	515	109	78	54	108	51	114
ENSG00000072864	NDE1	201	73	0	31	226	104	101	54	91	0	0	46	17	181	122	0	0	298	692	91	296	0	61	57	128	47	75	0	93	116	76	266	61	124
ENSG00000072952	IRAG1	41	87	93	46	163	0	167	82	35	0	0	77	18	167	149	0	25	97	268	97	231	2	183	9	174	89	72	0	46	157	103	258	137	126
ENSG00000072954	TMEM38A	0	9	0	22	16	0	24	9	0	0	0	3	6	16	11	0	485	0	35	18	60	0	55	0	0	12	7	0	9	48	36	31	18	25
ENSG00000072958	AP1M1	232	101	0	87	244	0	113	89	28	0	0	33	43	99	112	0	0	211	422	58	159	30	114	63	0	87	49	0	42	124	101	221	70	62
ENSG00000073008	PVR	331	187	76	138	307	150	300	132	299	0	0	96	94	404	391	0	0	630	2051	193	486	83	401	58	0	154	116	477	223	355	232	408	227	433
ENSG00000073050	XRCC1	282	48	0	92	204	49	153	27	84	140	0	58	55	105	126	0	0	238	411	54	306	22	132	56	4	42	95	0	128	181	52	181	69	109
ENSG00000073060	SCARB1	227	137	0	99	224	169	120	57	65	0	0	51	75	117	253	0	1134	277	272	72	311	18	101	65	0	53	86	0	179	185	119	217	124	215
ENSG00000073067	CYP2W1	0	0	0	3	0	0	0	0	1	0	0	0	4	0	0	0	0	0	0	0	6	0	4	0	0	0	0	0	0	0	0	0	7	46
ENSG00000073111	MCM2	124	83	0	43	241	162	169	8	57	0	0	68	48	131	97	0	0	168	253	67	286	70	169	32	74	38	105	868	50	203	23	165	88	136
ENSG00000073146	MOV10L1	0	0	0	8	1	0	0	0	0	0	0	2	0	0	0	0	0	0	0	2	0	0	0	0	0	0	6	0	0	0	0	3	0	0
ENSG00000073150	PANX2	0	0	0	0	0	0	0	0	0	0	0	0	0	0	0	0	0	0	0	0	1	0	0	0	0	0	0	0	0	0	0	2	0	0
ENSG00000073169	SELENOO	54	60	0	10	101	51	23	19	14	0	0	20	8	1	20	0	0	0	342	55	32	0	60	0	81	12	21	0	42	53	114	48	13	49
ENSG00000073282	TP63	0	2	0	1	11	0	0	0	4	0	0	0	0	0	0	0	0	0	27	0	7	0	0	0	0	3	0	0	13	0	0	12	0	0
ENSG00000073331	ALPK1	584	112	0	89	317	99	386	142	115	0	0	82	55	291	165	0	496	389	1163	154	791	2	216	35	165	101	210	0	140	177	181	451	102	332
ENSG00000073350	LLGL2	823	467	95	371	1070	474	903	241	533	0	28	333	246	869	883	0	3214	1355	3358	479	1562	158	812	783	473	353	431	0	559	855	799	1307	304	311
ENSG00000073417	PDE8A	459	223	0	189	674	28	371	191	265	250	0	98	75	638	389	0	0	939	941	320	644	3	382	43	30	161	173	0	246	177	363	781	176	445
ENSG00000073464	CLCN4	0	8	0	0	19	0	13	0	10	0	0	0	4	27	22	0	0	0	112	6	45	0	0	0	0	21	5	0	0	0	0	45	10	33
ENSG00000073536	NLE1	144	23	0	0	37	0	33	0	23	0	0	16	0	24	23	0	0	20	37	19	55	20	27	0	0	5	12	0	18	43	16	47	23	24
ENSG00000073578	SDHA	1452	735	0	793	2370	386	1728	758	1048	955	116	581	465	1680	1241	2112	1741	2820	3340	816	2744	169	1601	979	574	639	885	139	892	1697	1140	2489	738	1188
ENSG00000073584	SMARCE1	1079	415	0	273	1037	698	887	428	493	376	0	382	286	914	652	956	1001	1032	1598	574	1767	165	792	355	185	430	620	15	510	635	950	1189	434	1089
ENSG00000073598	FNDC8	0	0	0	0	0	0	0	7	0	0	0	0	0	0	0	0	0	0	0	0	0	0	0	0	0	0	0	0	0	0	0	0	0	0
ENSG00000073605	GSDMB	286	225	152	92	607	84	459	251	337	84	0	92	112	586	391	0	337	831	1438	318	1035	33	240	2	227	204	221	0	227	121	210	809	148	453
ENSG00000073614	KDM5A	503	387	65	299	1169	376	742	305	440	0	0	179	150	874	743	0	571	1228	3035	499	1510	39	386	319	69	411	342	0	539	310	544	1339	314	997
ENSG00000073670	ADAM11	0	0	0	0	0	0	0	0	5	0	0	0	0	0	14	0	0	0	0	0	0	0	0	0	0	0	0	0	0	0	0	1	0	0
ENSG00000073711	PPP2R3A	115	75	0	28	329	48	101	95	152	0	0	24	6	363	171	0	405	460	397	134	303	0	107	63	77	85	44	0	180	55	159	392	30	194
ENSG00000073712	FERMT2	56	48	0	12	147	0	70	60	55	0	0	20	18	128	122	0	0	151	233	78	138	3	98	0	0	75	23	0	22	94	65	149	42	20
ENSG00000073734	ABCB11	50	30	0	10	172	0	4	27	82	0	0	2	9	78	75	0	0	158	265	0	7	0	0	66	26	53	0	0	17	1	0	169	2	0
ENSG00000073737	DHRS9	42	69	0	79	420	65	34	133	190	0	0	11	0	253	114	0	308	571	1192	38	68	0	43	6	62	217	6	0	84	19	15	489	12	85
ENSG00000073754	CD5L	0	0	0	0	5	0	0	0	0	0	0	0	0	0	0	0	0	0	0	0	3	0	0	0	0	0	0	0	0	0	0	1	0	0
ENSG00000073756	PTGS2	0	9	0	0	25	0	19	0	21	0	0	6	0	17	1	178	0	21	30	15	36	0	38	0	0	0	1	0	15	3	57	16	0	1
ENSG00000073792	IGF2BP2	400	292	105	250	548	102	396	274	294	0	0	158	176	518	412	0	1049	561	1808	317	736	50	427	296	263	216	208	39	517	604	413	791	256	392
ENSG00000073803	MAP3K13	193	142	0	168	652	197	294	188	153	0	0	67	69	423	276	0	586	486	929	163	731	37	264	3	49	173	191	0	92	301	438	818	133	466
ENSG00000073849	ST6GAL1	279	143	0	210	616	37	631	159	166	18	0	191	91	258	427	0	356	405	517	326	512	0	328	189	49	147	123	0	312	329	299	567	183	504
ENSG00000073861	TBX21	40	0	0	0	11	0	1	4	2	0	0	0	0	8	0	0	0	0	0	8	23	0	0	0	0	9	0	0	11	0	0	24	5	0
ENSG00000073905	VDAC1P1	0	0	0	0	0	0	0	0	0	0	0	0	0	0	0	0	0	0	0	0	0	0	0	0	0	0	0	0	0	0	0	0	0	0
ENSG00000073910	FRY	94	72	0	46	457	34	171	111	87	0	0	48	25	114	153	0	3	444	814	136	343	0	86	145	67	173	133	659	117	138	100	399	127	104
ENSG00000073921	PICALM	465	176	13	121	895	151	348	272	390	0	0	58	23	680	340	0	58	878	1155	243	718	0	251	94	22	239	139	0	237	92	503	1108	151	553
ENSG00000073969	NSF	311	192	0	109	654	114	438	232	180	0	40	120	37	384	327	548	660	479	932	207	941	11	312	128	88	161	158	0	173	205	390	801	187	464
ENSG00000074047	GLI2	1	19	0	5	33	0	9	12	6	0	0	9	5	1	7	0	0	0	299	38	33	0	30	0	0	23	21	0	35	58	0	41	29	0
ENSG00000074054	CLASP1	282	105	0	147	449	88	332	162	211	4	42	71	38	360	332	0	282	307	1599	252	686	31	263	86	130	173	164	220	299	185	289	679	132	416
ENSG00000074071	MRPS34	283	171	0	182	594	389	390	195	283	566	45	159	239	418	408	1340	1415	803	1210	277	796	167	650	106	479	236	227	694	258	691	346	552	227	301
ENSG00000074181	NOTCH3	59	68	0	13	99	25	53	13	17	0	0	24	32	42	80	0	635	232	290	78	101	0	55	69	25	34	53	0	50	108	88	94	23	22
ENSG00000074201	CLNS1A	613	308	0	172	856	329	783	265	338	0	0	163	142	598	567	0	1173	584	1404	363	1417	20	616	49	126	284	391	442	331	402	514	982	355	861
ENSG00000074211	PPP2R2C	0	0	0	0	10	0	0	2	0	0	0	0	0	5	8	0	0	0	0	0	0	0	1	0	0	5	0	0	0	0	0	11	0	15
ENSG00000074219	TEAD2	36	24	0	0	28	45	64	10	16	0	0	15	18	36	21	0	0	43	58	7	63	0	7	0	0	10	13	0	18	11	1	23	9	0
ENSG00000074266	EED	224	114	0	36	209	69	165	125	88	0	0	32	26	195	105	0	465	143	623	133	372	2	73	0	8	82	77	0	98	98	154	324	66	218
ENSG00000074276	CDHR2	392	158	0	247	1071	173	94	580	415	0	0	22	25	776	332	1010	1079	1617	3012	70	241	32	153	252	309	491	82	0	366	199	85	1235	61	75
ENSG00000074319	TSG101	248	49	0	34	181	78	136	98	124	0	0	43	41	186	103	0	686	183	613	90	363	0	59	119	9	136	60	0	94	121	168	265	53	216
ENSG00000074356	NCBP3	516	305	99	196	989	639	728	233	446	0	33	180	109	665	656	0	13	978	2125	535	1223	61	485	20	179	274	260	0	294	420	404	1159	295	697
ENSG00000074370	ATP2A3	705	405	0	375	1289	544	1160	206	448	0	13	333	305	734	643	1080	702	1810	4397	450	1010	158	1076	333	291	568	313	0	648	1317	361	1401	393	747
ENSG00000074410	CA12	1120	1236	78	814	2604	501	852	1098	1434	0	11	262	137	2541	2186	4	2386	4053	4138	878	1856	98	822	753	373	907	489	0	1244	768	1186	3253	480	1679
ENSG00000074416	MGLL	1115	587	0	442	2087	438	988	708	626	284	0	252	280	1099	1208	1157	1208	2548	3875	493	1589	202	596	741	757	489	475	0	587	372	547	2318	238	656
ENSG00000074527	NTN4	184	91	0	41	184	127	166	70	103	0	0	43	32	187	113	0	0	272	487	209	567	20	151	2	0	60	85	0	110	127	309	178	81	373
ENSG00000074582	BCS1L	69	75	0	35	118	76	80	20	47	0	0	24	15	95	83	0	0	90	369	68	166	27	57	0	34	42	61	0	26	21	78	103	40	50
ENSG00000074590	NUAK1	0	8	0	19	113	4	37	9	48	0	0	19	7	43	53	0	3	67	119	29	122	0	44	0	0	33	23	0	12	0	0	88	28	27
ENSG00000074603	DPP8	471	139	0	99	604	125	332	152	288	0	0	38	47	539	248	0	484	222	1146	144	772	0	158	3	46	160	131	0	211	59	410	714	177	477
ENSG00000074621	SLC24A1	265	54	0	42	143	113	155	25	64	2	0	70	55	89	112	0	0	84	294	133	290	43	83	130	47	56	131	0	164	131	63	168	64	160
ENSG00000074657	ZNF532	50	72	0	57	355	0	209	71	109	0	0	57	15	189	166	0	233	136	517	117	318	1	110	21	80	82	48	0	29	206	197	304	100	163
ENSG00000074660	SCARF1	0	24	0	6	35	20	11	16	13	0	0	8	12	37	36	0	0	0	42	10	41	0	5	67	0	25	7	0	0	13	0	52	11	0
ENSG00000074695	LMAN1	783	220	0	154	1126	132	623	326	402	0	33	153	113	818	569	0	822	1068	2663	503	1771	4	353	122	64	557	324	191	300	229	685	1476	393	810
ENSG00000074696	HACD3	496	204	0	62	592	151	263	113	141	0	0	68	51	323	256	0	60	300	688	154	743	0	216	22	17	91	161	0	228	204	377	559	255	374
ENSG00000074706	IPCEF1	4	15	0	10	48	0	33	18	10	0	0	1	1	9	23	0	0	27	22	29	92	1	9	0	0	1	9	0	26	16	0	87	21	82
ENSG00000074755	ZZEF1	722	786	0	615	2558	398	1027	645	927	120	46	253	231	1988	1459	240	141	4370	6410	729	1829	195	1014	705	525	827	513	468	1089	909	747	2874	528	1312
ENSG00000074800	ENO1	2025	808	0	672	2580	597	1567	787	1036	13	25	508	433	2051	1138	0	1491	2728	3903	831	3260	62	1524	507	465	844	884	648	848	1523	1213	2661	887	1309
ENSG00000074842	MYDGF	272	67	0	37	294	59	180	125	105	0	0	33	45	203	171	0	364	579	696	89	296	16	252	67	9	102	113	0	84	176	76	290	87	154
ENSG00000074855	ANO8	21	10	0	3	94	37	44	27	19	0	0	21	2	52	37	0	346	67	293	33	49	3	39	0	0	19	8	0	28	29	0	83	28	35
ENSG00000074935	TUBE1	151	49	0	13	98	83	63	12	28	0	0	7	14	66	45	0	0	166	141	41	138	0	45	0	0	30	14	0	25	41	86	92	52	41
ENSG00000074964	ARHGEF10L	419	264	81	215	578	233	656	215	191	0	0	239	193	523	548	40	215	970	2175	370	1079	58	655	416	56	208	300	0	292	900	543	635	329	359
ENSG00000074966	TXK	29	10	0	15	35	0	13	20	13	0	0	8	0	32	33	0	0	122	114	16	33	0	20	18	0	2	5	0	5	14	33	60	11	0
ENSG00000075035	WSCD2	0	0	0	0	0	0	3	0	0	0	0	0	0	0	0	0	0	31	0	0	2	0	16	0	0	0	0	0	0	0	0	0	0	0
ENSG00000075073	TACR2	0	23	0	7	17	0	4	0	0	0	0	0	0	0	2	0	0	53	0	3	5	0	28	0	0	0	2	0	8	10	0	2	9	0
ENSG00000075089	ACTR6	106	34	0	9	110	8	36	20	21	0	0	12	2	77	40	0	0	55	167	44	118	0	4	0	0	30	8	0	25	8	51	101	21	87
ENSG00000075131	TIPIN	0	7	0	17	88	65	22	30	26	0	0	21	10	29	43	0	0	4	52	4	74	13	43	0	0	20	14	0	29	21	0	99	19	15
ENSG00000075142	SRI	433	216	0	169	883	33	289	254	296	0	0	55	32	598	372	0	315	503	1012	198	842	1	125	5	66	264	243	0	244	176	478	1092	155	364
ENSG00000075151	EIF4G3	1068	870	49	569	2524	417	1380	906	1213	197	0	339	395	2179	1515	1	589	2165	6507	1046	2571	83	1069	431	234	843	661	782	1144	938	1175	2812	806	1411
ENSG00000075188	NUP37	35	20	0	21	29	7	51	8	42	0	0	1	11	39	24	0	0	96	48	36	115	2	52	0	3	32	34	0	40	25	7	82	31	78
ENSG00000075213	SEMA3A	44	58	0	24	177	0	59	15	19	0	0	17	11	50	45	0	373	67	395	49	95	0	102	53	0	45	39	0	19	31	43	168	39	180
ENSG00000075218	GTSE1	26	6	0	0	50	0	76	12	12	0	0	15	0	50	35	0	0	116	101	9	91	0	12	0	0	4	26	0	6	33	68	72	23	27
ENSG00000075223	SEMA3C	497	168	0	102	493	169	783	133	206	0	24	140	154	393	289	0	659	349	1057	262	917	18	290	85	90	202	214	25	246	239	583	548	195	486
ENSG00000075234	TTC38	464	82	0	87	322	41	168	190	121	221	22	61	25	182	206	0	0	73	551	114	311	14	101	186	0	61	89	0	100	150	287	358	79	188
ENSG00000075239	ACAT1	124	171	0	56	386	41	183	198	154	0	0	51	44	281	248	0	0	582	487	187	447	0	121	33	81	103	70	0	131	131	180	508	79	380
ENSG00000075240	GRAMD4	36	218	0	131	483	189	235	153	293	0	0	121	81	390	402	700	56	869	1883	203	536	49	224	283	420	178	139	0	281	338	313	632	179	263
ENSG00000075275	CELSR1	193	32	0	24	87	160	185	2	6	0	0	60	45	82	44	0	813	85	205	28	264	0	189	73	0	44	53	0	0	169	0	81	88	19
ENSG00000075292	ZNF638	972	525	92	197	2602	452	1327	673	812	269	132	313	187	1809	1143	19	2235	1874	5764	1058	3732	10	748	186	298	685	652	0	730	503	1757	2769	704	2282
ENSG00000075303	SLC25A40	19	38	0	1	81	1	27	62	49	0	0	7	4	63	28	0	0	45	177	24	116	1	17	0	0	21	20	0	11	9	49	80	30	66
ENSG00000075336	TIMM21	50	55	0	24	286	63	151	78	106	0	0	28	28	210	138	0	0	128	570	124	257	0	142	0	0	58	57	0	22	77	150	238	86	58
ENSG00000075340	ADD2	0	0	0	0	32	0	1	5	4	0	0	0	0	20	4	0	0	0	0	12	0	0	19	0	0	9	0	0	0	14	23	21	7	0
ENSG00000075388	FGF4	1	0	0	0	0	0	0	0	0	0	0	0	0	0	0	0	0	0	0	0	1	0	0	0	0	0	0	0	0	0	0	0	0	0
ENSG00000075391	RASAL2	392	99	0	39	349	33	284	104	128	0	0	64	58	275	226	0	735	278	863	205	621	1	162	22	65	113	156	0	161	190	284	408	145	611
ENSG00000075399	VPS9D1	0	0	0	47	41	0	35	21	16	0	0	16	4	45	1	0	0	0	248	24	61	0	61	0	83	10	14	0	47	34	17	90	8	21
ENSG00000075407	ZNF37A	425	108	0	58	500	50	216	139	133	0	0	44	30	344	176	429	131	373	966	174	661	0	68	5	108	164	115	0	94	101	232	558	131	281
ENSG00000075413	MARK3	581	182	80	119	767	225	405	247	282	0	0	104	115	559	359	0	1501	488	1419	295	914	6	294	45	164	212	218	0	221	261	301	1025	225	400
ENSG00000075415	SLC25A3	575	328	89	254	1077	164	565	267	377	0	54	157	124	923	662	1	816	1215	2143	321	1071	33	686	35	137	484	306	0	354	658	415	1277	311	507
ENSG00000075420	FNDC3B	1816	523	106	319	1908	207	1234	873	582	80	53	383	220	1292	947	1057	3930	1302	4177	752	1980	99	581	305	458	510	438	0	579	547	742	2076	493	1298
ENSG00000075426	FOSL2	475	270	0	246	655	132	475	219	349	0	90	89	222	586	454	0	988	905	1164	219	693	35	451	343	77	242	202	684	492	424	298	858	203	267
ENSG00000075429	CACNG5	0	0	0	0	0	0	0	0	0	0	0	0	0	0	2	0	0	0	0	0	0	0	0	0	0	0	0	0	0	0	0	0	0	0
ENSG00000075461	CACNG4	0	0	0	0	0	0	0	0	0	0	0	0	0	0	0	0	0	0	0	0	0	0	0	0	0	0	1	0	0	0	0	0	0	0
ENSG00000075539	FRYL	2994	1721	227	1003	4247	1208	3520	1389	2247	466	69	823	659	4042	2910	5	1410	5140	8738	2553	8863	99	1919	547	608	1213	1809	378	1696	1040	3593	5180	1145	5273
ENSG00000075568	TMEM131	889	374	0	284	1542	336	702	361	637	0	0	181	113	1230	610	0	515	1315	2751	503	1523	8	497	334	322	376	288	0	460	409	725	1833	358	884
ENSG00000075618	FSCN1	78	36	0	18	56	0	3	22	24	0	0	2	0	44	33	0	0	122	54	5	33	0	15	0	59	46	8	0	0	82	0	43	5	25
ENSG00000075624	ACTB	10087	6376	284	6653	21696	5504	8881	5990	8388	4226	560	3529	3064	17530	10275	4349	18585	23914	59206	6350	17583	2272	14892	7182	5205	11538	4704	2152	8955	18013	8658	23576	6928	7094
ENSG00000075643	MOCOS	0	8	0	14	79	0	40	40	23	0	0	6	13	94	32	0	0	157	249	20	66	0	29	0	0	24	11	0	20	41	0	77	16	0
ENSG00000075651	PLD1	792	356	0	190	1075	228	664	415	522	0	0	155	97	1125	771	4	517	1099	2377	525	1872	21	314	109	228	345	395	0	471	300	775	1435	264	742
ENSG00000075673	ATP12A	0	0	0	0	4	0	44	0	0	0	0	21	9	0	0	0	0	0	0	50	0	0	39	47	0	0	0	0	0	7	0	0	0	108
ENSG00000075702	WDR62	68	17	0	17	49	0	57	18	10	0	0	6	1	64	34	0	0	0	319	10	108	0	27	58	54	3	29	0	40	30	108	67	11	29
ENSG00000075711	DLG1	782	524	0	182	1522	467	1044	505	715	0	0	215	98	1177	847	915	674	1966	4316	687	1953	12	525	159	74	442	400	22	442	439	964	2080	447	1108
ENSG00000075785	RAB7A	1780	608	0	793	2775	617	1550	1067	1024	664	0	493	355	2093	1336	0	2054	2582	2236	1141	2343	47	1266	586	542	474	808	0	1612	960	1078	2441	916	1472
ENSG00000075790	BCAP29	0	35	0	30	197	112	47	89	81	0	0	26	6	184	75	0	0	145	281	71	283	0	79	57	0	81	20	0	129	31	93	224	40	127
ENSG00000075826	SEC31B	161	88	0	48	163	19	107	41	46	0	0	32	52	157	163	0	0	426	392	89	148	7	122	58	30	40	40	0	54	130	87	191	54	159
ENSG00000075856	SART3	362	298	0	162	641	237	465	156	225	0	25	134	113	396	433	0	540	505	1803	327	957	44	373	337	71	220	284	0	334	442	277	640	289	452
ENSG00000075884	ARHGAP15	19	25	0	9	296	0	33	31	33	0	0	13	8	11	51	0	0	25	198	47	85	0	31	1	36	39	3	0	14	7	36	247	45	2
ENSG00000075914	EXOSC7	8	51	0	14	40	65	62	37	27	0	0	43	12	53	65	0	0	91	77	30	140	0	118	0	62	17	38	0	21	54	0	64	43	13
ENSG00000075945	KIFAP3	304	41	0	37	381	13	92	83	149	2	0	23	10	182	105	0	8	169	402	59	330	0	26	19	0	73	55	493	53	26	244	408	39	188
ENSG00000075975	MKRN2	104	56	0	20	98	0	99	77	86	0	0	10	9	86	58	0	392	254	254	91	242	0	75	0	0	23	62	0	55	33	63	143	45	170
ENSG00000076003	MCM6	97	75	0	60	311	51	201	113	114	0	0	34	22	200	139	0	258	224	584	86	433	25	203	2	25	78	115	0	65	204	140	381	148	184
ENSG00000076043	REXO2	344	158	0	58	338	197	429	120	178	0	0	79	105	191	273	0	77	480	533	184	786	7	158	22	109	107	168	0	50	198	316	408	127	191
ENSG00000076053	RBM7	54	54	81	76	338	66	153	126	143	0	2	23	12	173	74	0	486	261	229	100	362	3	20	18	40	92	93	0	73	68	97	331	104	219
ENSG00000076067	RBMS2	214	147	0	121	462	93	248	120	108	0	11	66	49	217	387	0	963	144	600	223	597	27	207	124	0	102	140	0	157	164	216	493	128	352
ENSG00000076108	BAZ2A	762	710	70	572	1525	614	1011	615	718	0	40	351	333	1202	968	709	1806	1750	3887	680	1633	37	1001	334	524	642	607	887	722	865	684	1635	581	943
ENSG00000076201	PTPN23	341	152	0	88	357	111	205	109	118	0	0	82	85	264	188	0	507	561	684	176	322	51	305	50	42	105	100	0	83	267	157	348	126	175
ENSG00000076242	MLH1	164	50	18	35	269	1	194	31	51	0	0	47	17	108	113	0	0	159	451	97	244	0	111	0	3	68	43	0	133	84	110	213	70	219
ENSG00000076248	UNG	64	39	0	17	123	66	80	67	68	0	0	32	60	166	84	0	0	214	379	46	184	0	150	60	0	37	67	0	36	123	42	143	82	202
ENSG00000076258	FMO4	15	16	0	10	65	0	22	19	39	0	0	1	0	49	20	0	0	88	114	3	71	0	4	27	55	15	8	0	2	8	39	66	6	25
ENSG00000076321	KLHL20	140	27	0	29	155	48	127	56	46	209	0	3	26	135	64	10	54	145	262	59	241	2	53	0	77	47	37	0	29	111	145	227	49	74
ENSG00000076344	RGS11	0	12	0	41	49	43	24	3	2	0	0	0	9	12	37	0	0	0	120	1	12	0	16	0	0	4	0	0	24	3	0	25	13	32
ENSG00000076351	SLC46A1	183	67	0	40	157	0	97	21	16	0	0	35	32	31	117	0	411	0	54	33	186	19	95	89	0	24	60	0	14	94	34	166	41	55
ENSG00000076356	PLXNA2	300	413	65	422	1261	386	695	557	467	723	0	343	129	759	828	0	1649	1600	3397	393	938	16	857	462	537	434	301	0	678	686	707	1548	278	504
ENSG00000076382	SPAG5	194	80	0	28	339	256	177	56	126	0	55	49	44	322	68	0	0	381	1075	76	451	34	201	63	4	72	103	0	63	140	127	330	124	145
ENSG00000076513	ANKRD13A	259	122	32	75	568	156	335	135	237	11	17	79	69	502	338	0	0	569	978	156	384	7	207	65	31	174	121	0	130	155	317	809	148	162
ENSG00000076554	TPD52	1436	808	88	364	2419	333	1655	867	1228	0	33	456	343	2263	1396	1000	1527	2934	4638	846	2958	115	1157	415	370	1038	804	264	801	1060	1383	2901	712	1622
ENSG00000076555	ACACB	400	301	0	212	513	106	421	179	334	0	0	137	134	709	480	24	1	632	1362	298	839	31	341	172	301	217	256	0	263	348	375	621	199	352
ENSG00000076604	TRAF4	30	46	139	43	127	77	138	20	58	0	0	13	9	127	119	0	38	219	463	47	124	29	97	114	0	57	46	0	71	54	63	166	31	42
ENSG00000076641	PAG1	326	304	117	313	1011	2	206	355	392	0	68	46	73	690	563	0	523	1148	2207	158	307	6	346	200	156	363	102	0	371	276	208	1175	209	492
ENSG00000076650	GPATCH1	119	95	0	108	368	123	163	41	119	0	0	46	40	252	124	999	6	135	694	98	270	4	118	64	49	82	102	1013	97	134	206	308	95	79
ENSG00000076662	ICAM3	75	113	0	69	279	30	193	90	95	0	0	94	48	192	144	0	0	337	554	92	251	3	239	14	66	58	77	0	78	254	26	360	136	135
ENSG00000076685	NT5C2	422	304	238	138	1494	19	427	305	462	0	115	120	98	974	508	0	625	1138	2585	283	1172	83	399	182	215	396	256	4	277	339	532	1586	221	756
ENSG00000076706	MCAM	142	85	0	41	257	71	182	45	18	0	0	31	64	58	136	0	555	76	326	60	232	17	89	53	47	38	54	0	21	140	247	199	64	97
ENSG00000076716	GPC4	131	79	0	32	198	183	125	97	24	0	0	16	40	133	72	0	0	49	331	76	378	24	43	71	0	57	104	0	12	105	267	174	44	128
ENSG00000076770	MBNL3	153	73	0	63	485	105	191	124	249	0	0	48	36	398	205	334	230	372	655	172	391	36	130	0	40	119	60	0	141	100	139	682	113	290
ENSG00000076826	CAMSAP3	155	60	0	45	121	60	111	85	75	0	0	22	37	61	147	0	0	78	582	39	140	26	100	0	64	34	34	0	35	84	35	133	45	72
ENSG00000076864	RAP1GAP	318	248	144	229	312	473	395	180	189	0	0	240	167	355	355	615	185	625	1359	432	1403	241	346	67	155	154	438	633	364	516	129	328	240	416
ENSG00000076924	XAB2	40	167	0	54	177	47	273	46	116	0	0	65	83	174	103	0	532	294	528	90	343	33	168	84	172	84	98	0	82	272	120	256	104	52
ENSG00000076928	ARHGEF1	260	148	0	185	551	400	347	102	139	0	42	159	149	300	314	65	108	727	2055	250	606	51	690	280	215	212	129	0	254	689	311	686	229	199
ENSG00000076944	STXBP2	130	96	0	194	327	0	259	130	153	713	0	101	82	227	207	0	356	173	816	91	398	20	121	337	0	131	124	0	59	223	152	366	77	117
ENSG00000076984	MAP2K7	130	81	0	95	208	70	139	94	90	0	74	34	58	142	159	0	761	325	587	114	349	19	160	26	76	49	120	0	200	180	153	247	77	152
ENSG00000077044	DGKD	494	222	199	294	736	394	413	94	277	0	0	175	67	438	499	1361	298	810	1483	240	797	32	630	249	54	218	236	0	329	537	382	770	268	467
ENSG00000077063	CTTNBP2	118	54	0	44	89	36	78	62	91	0	0	16	8	93	60	0	0	161	518	66	138	29	41	99	83	47	51	0	12	49	90	129	29	93
ENSG00000077092	RARB	0	9	0	0	21	0	1	10	21	0	0	0	0	35	8	0	0	0	51	0	8	0	8	0	0	0	0	0	29	0	0	16	0	0
ENSG00000077097	TOP2B	1238	442	0	225	1713	404	1115	430	648	0	32	226	144	1409	1009	1030	1241	1238	2869	732	3041	19	602	250	130	492	583	0	442	372	1158	2040	571	1247
ENSG00000077147	TM9SF3	2150	762	0	434	3767	337	1888	1144	1591	1	2	328	305	3589	1296	0	1412	2230	6814	1333	4722	31	630	499	214	1422	829	269	1083	595	2651	4301	949	3684
ENSG00000077150	NFKB2	78	83	0	95	280	156	133	54	87	627	0	61	40	82	179	0	1678	239	925	126	314	36	182	231	122	62	138	0	161	234	116	335	121	182
ENSG00000077152	UBE2T	19	9	0	0	23	0	11	2	16	0	0	2	0	35	11	0	0	29	40	8	66	0	13	0	0	4	9	0	13	12	58	35	21	0
ENSG00000077157	PPP1R12B	871	573	0	430	1437	376	1770	458	420	0	0	522	366	736	1151	0	1038	1231	3724	865	1877	80	1210	270	113	507	380	0	820	1139	817	1613	867	1255
ENSG00000077232	DNAJC10	506	187	0	144	951	213	521	271	417	0	0	109	79	764	479	0	74	981	2598	317	1427	20	259	131	104	475	241	20	219	345	536	1209	375	958
ENSG00000077235	GTF3C1	495	335	91	331	842	326	695	260	347	1	38	235	205	683	528	0	1151	799	2144	432	1341	88	596	285	181	260	274	497	373	609	610	987	323	561
ENSG00000077238	IL4R	142	193	0	161	467	48	309	210	162	525	0	96	93	256	279	1281	0	407	1200	179	508	61	263	88	310	173	123	0	189	314	168	458	156	316
ENSG00000077254	USP33	719	183	0	81	739	27	396	159	294	0	0	68	44	585	323	748	405	507	2066	241	996	0	151	144	118	284	193	0	170	57	364	897	146	701
ENSG00000077264	PAK3	0	5	0	0	8	0	26	0	2	0	0	4	0	2	2	0	0	0	33	3	7	12	7	0	0	3	7	0	0	6	0	37	7	0
ENSG00000077274	CAPN6	0	12	0	9	94	0	7	40	8	0	0	11	5	62	23	0	0	39	48	0	69	0	9	0	43	19	34	0	18	36	61	91	31	29
ENSG00000077279	DCX	0	0	0	0	0	0	0	0	0	0	0	0	0	0	5	0	0	0	0	0	0	0	0	0	0	0	0	0	0	0	0	0	0	0
ENSG00000077312	SNRPA	191	51	0	87	330	158	164	70	144	0	0	81	113	286	139	0	212	284	644	84	382	19	235	72	92	64	77	23	145	345	359	279	121	128
ENSG00000077327	SPAG6	0	0	0	0	0	0	0	0	0	0	0	0	0	0	0	0	0	0	0	0	0	0	0	0	0	2	0	0	2	0	0	1	0	0
ENSG00000077348	EXOSC5	0	5	0	0	7	0	21	7	17	0	0	30	9	21	36	0	0	0	102	12	38	0	67	0	0	7	5	0	0	51	19	53	0	0
ENSG00000077380	DYNC1I2	1056	385	0	212	1203	160	691	351	548	410	1	202	151	1024	582	0	1176	993	2568	543	1620	29	369	140	63	542	397	0	485	379	751	1274	315	966
ENSG00000077420	APBB1IP	0	19	0	2	199	0	28	50	20	0	0	13	2	114	55	0	0	43	347	19	88	0	47	0	0	49	12	0	16	94	11	204	31	92
ENSG00000077454	LRCH4	52	21	0	62	207	61	94	78	65	0	0	69	59	75	125	0	0	164	686	90	131	23	127	6	226	56	43	0	139	146	83	168	65	108
ENSG00000077458	FAM76B	173	68	107	69	289	88	134	70	105	0	0	38	40	184	117	0	0	218	673	107	339	0	87	33	28	55	78	0	104	130	80	285	60	239
ENSG00000077463	SIRT6	0	26	0	60	63	0	32	33	4	0	0	6	0	27	58	0	0	209	205	30	66	0	36	223	30	33	4	0	69	59	0	92	24	54
ENSG00000077514	POLD3	212	64	0	0	232	91	104	70	118	0	0	19	22	171	122	0	20	209	382	71	323	0	140	0	19	48	100	0	90	57	107	281	80	219
ENSG00000077522	ACTN2	0	0	0	0	0	0	0	0	0	0	0	0	0	0	8	0	0	0	35	0	0	0	0	0	0	0	0	0	0	0	0	2	0	0
ENSG00000077549	CAPZB	649	308	0	261	1099	181	781	383	591	361	0	189	186	918	701	0	971	1685	2716	453	1198	49	770	306	86	411	360	0	466	753	475	1340	368	887
ENSG00000077585	GPR137B	17	13	0	0	4	0	26	11	20	0	0	9	10	17	25	0	0	0	62	28	48	0	9	45	6	5	7	0	66	13	14	31	3	5
ENSG00000077616	NAALAD2	0	9	0	3	15	0	1	2	0	0	0	1	0	2	0	0	0	0	25	0	4	0	1	0	0	1	0	0	14	9	0	16	1	43
ENSG00000077684	JADE1	218	51	0	33	178	33	107	52	45	0	0	51	25	124	131	0	365	35	413	47	258	9	21	0	46	42	70	0	43	62	213	230	59	132
ENSG00000077713	SLC25A43	148	50	0	56	182	22	95	39	108	0	1	15	3	131	94	0	0	75	242	45	124	0	66	4	0	74	36	0	54	27	135	272	35	70
ENSG00000077721	UBE2A	115	38	0	19	270	2	73	106	108	0	0	28	4	270	117	0	0	136	671	73	226	0	52	2	0	56	42	0	43	27	138	376	52	105
ENSG00000077782	FGFR1	55	68	0	80	208	9	60	42	38	0	0	42	47	99	111	0	0	269	274	91	150	1	195	100	100	38	57	0	91	133	0	162	95	20
ENSG00000077935	SMC1B	0	0	0	0	0	0	0	0	0	0	0	0	0	0	0	0	0	0	0	1	0	0	0	0	0	0	0	0	0	0	0	0	0	0
ENSG00000077942	FBLN1	187	172	0	43	289	0	160	140	106	0	0	56	44	225	418	0	769	371	426	191	257	50	297	22	11	128	116	14	170	282	0	367	132	323
ENSG00000077943	ITGA8	61	78	118	27	237	55	224	118	55	0	0	51	52	182	111	0	0	197	637	98	177	0	97	71	0	101	39	0	45	140	90	346	80	261
ENSG00000077984	CST7	0	4	0	5	14	0	3	0	1	0	0	0	0	7	0	0	0	0	0	6	4	0	0	0	0	0	0	0	0	0	0	9	2	0
ENSG00000078018	MAP2	0	16	0	0	27	0	8	3	0	0	0	5	2	8	48	0	8	20	64	12	17	0	31	0	0	10	10	0	0	3	0	15	4	0
ENSG00000078043	PIAS2	220	66	0	41	243	120	285	82	128	0	0	71	45	265	142	0	0	251	280	153	575	0	95	0	61	64	105	0	86	78	238	287	106	432
ENSG00000078053	AMPH	0	0	0	0	29	0	14	8	6	0	0	6	0	3	9	0	0	4	38	10	20	6	0	0	0	0	0	0	16	1	71	14	4	31
ENSG00000078061	ARAF	0	41	0	87	250	56	209	48	92	0	54	51	37	188	246	0	474	420	848	120	238	62	190	66	61	83	120	0	110	223	108	272	87	54
ENSG00000078070	MCCC1	224	91	0	103	361	206	289	79	112	0	0	68	82	186	197	0	0	477	450	177	508	6	171	54	54	52	142	0	109	269	175	415	114	283
ENSG00000078081	LAMP3	49	11	0	8	13	0	24	0	24	0	0	5	8	5	2	0	0	19	0	7	54	0	6	0	0	9	19	0	25	20	87	22	7	17
ENSG00000078098	FAP	0	0	0	1	0	0	0	0	2	0	0	0	0	0	2	0	0	0	0	0	0	0	0	0	0	3	7	0	0	0	0	2	0	0
ENSG00000078114	NEBL	807	101	32	42	183	79	434	43	74	0	69	46	74	76	87	0	351	143	644	145	850	6	138	0	0	104	153	0	90	109	307	203	101	367
ENSG00000078124	ACER3	66	36	0	15	264	43	46	73	106	0	0	8	8	314	58	0	0	165	530	63	207	1	11	43	0	145	30	0	82	31	53	303	48	180
ENSG00000078140	UBE2K	427	242	0	73	692	95	342	291	352	0	0	105	74	763	377	0	41	829	911	351	834	0	224	170	83	199	295	0	250	157	354	769	259	726
ENSG00000078142	PIK3C3	395	112	0	94	451	151	265	119	177	0	1	72	17	320	266	0	2	300	1063	156	659	2	140	44	10	168	132	0	166	120	364	624	160	493
ENSG00000078177	N4BP2	198	76	0	28	337	16	251	64	137	0	0	26	14	258	145	0	93	147	775	155	407	0	71	16	0	105	63	0	39	36	112	459	113	231
ENSG00000078237	TIGAR	0	19	0	19	137	6	63	17	37	0	0	13	7	103	37	0	0	4	14	19	197	0	56	57	0	47	14	0	32	38	59	222	35	152
ENSG00000078246	TULP3	133	33	0	17	127	99	80	34	53	0	0	25	17	139	92	0	233	130	349	62	260	25	54	0	0	51	27	0	57	17	114	132	70	177
ENSG00000078269	SYNJ2	451	185	0	185	603	273	444	225	255	0	0	164	59	508	425	0	0	451	1822	293	715	23	290	45	135	186	177	272	243	258	503	668	228	466
ENSG00000078295	ADCY2	0	2	0	4	7	0	5	1	4	0	0	0	0	0	15	0	0	44	79	20	9	0	16	0	0	16	0	0	12	0	0	27	8	39
ENSG00000078304	PPP2R5C	626	269	0	134	994	277	539	264	375	0	1	146	107	720	449	138	1245	778	1660	317	1259	76	325	47	148	353	252	48	388	229	441	1048	218	549
ENSG00000078319	PMS2P1	84	27	0	31	72	97	112	13	41	0	0	22	34	72	88	0	0	51	155	42	137	2	52	38	0	22	44	0	42	85	161	123	29	238
ENSG00000078328	RBFOX1	0	7	0	0	17	0	6	16	7	0	0	0	3	16	32	0	0	20	36	14	45	0	61	0	0	4	15	0	13	35	0	28	23	0
ENSG00000078369	GNB1	939	840	97	813	2302	353	1303	692	864	32	41	643	503	1555	1516	982	1045	2312	3595	933	2340	183	1787	592	369	675	680	627	1036	1896	520	2538	767	1356
ENSG00000078399	HOXA9	92	32	0	2	77	0	75	21	36	0	0	2	10	48	62	0	0	48	108	54	243	7	51	21	1	39	75	0	11	74	80	119	2	129
ENSG00000078401	EDN1	292	41	0	31	153	0	75	33	63	0	0	29	8	107	87	0	0	31	240	39	248	0	29	30	1	27	62	0	45	36	46	191	26	70
ENSG00000078403	MLLT10	121	150	87	90	410	101	298	128	142	0	0	50	71	228	254	0	182	365	647	223	540	8	214	0	16	105	133	2	123	166	228	490	121	237
ENSG00000078487	ZCWPW1	36	13	0	18	46	84	25	0	18	0	0	3	3	16	9	0	424	0	36	28	70	0	23	37	0	13	15	0	2	32	27	29	17	43
ENSG00000078549	ADCYAP1R1	0	0	0	0	0	0	0	0	0	0	0	0	5	0	2	0	0	0	36	0	2	0	2	0	0	0	0	0	0	0	0	0	5	0
ENSG00000078589	P2RY10	23	1	0	1	87	0	7	9	11	0	0	4	0	18	15	0	0	0	38	6	17	0	41	0	0	18	4	0	1	21	0	82	16	8
ENSG00000078596	ITM2A	0	16	0	0	30	0	10	0	1	0	0	4	0	19	30	0	0	16	17	6	40	0	35	0	0	0	4	0	0	16	3	54	26	0
ENSG00000078618	NRDC	553	284	99	172	968	551	733	322	412	224	2	195	180	731	558	0	947	842	2144	558	1413	36	524	168	131	367	385	0	366	337	425	1172	292	769
ENSG00000078668	VDAC3	222	133	0	82	452	43	237	55	192	0	0	56	41	336	228	0	22	678	605	93	525	0	108	72	23	120	78	0	70	79	140	458	128	199
ENSG00000078674	PCM1	2506	848	148	396	3181	730	2165	909	1153	136	33	449	332	2128	1554	266	873	2660	5992	1345	5154	92	1027	103	168	868	1081	255	755	648	2224	3558	968	2131
ENSG00000078687	TNRC6C	153	137	0	80	312	47	156	97	67	0	0	65	38	248	204	0	560	589	749	139	308	18	242	173	16	123	90	0	105	227	180	295	161	165
ENSG00000078699	CBFA2T2	343	168	0	121	375	128	403	93	181	0	84	111	90	228	348	0	446	472	909	284	897	67	388	263	272	94	247	0	241	489	299	475	197	651
ENSG00000078725	BRINP1	0	4	0	0	0	0	0	0	0	0	0	0	0	0	0	0	0	0	0	0	5	0	0	0	0	0	6	0	0	0	0	3	2	0
ENSG00000078747	ITCH	560	267	0	162	1054	104	488	256	330	0	0	91	70	500	467	0	0	766	2158	283	955	29	202	176	82	324	173	3	308	238	191	1277	237	502
ENSG00000078804	TP53INP2	211	108	0	150	483	70	165	125	205	0	0	52	55	378	181	0	322	605	937	64	148	6	170	7	0	122	66	0	296	71	0	523	71	122
ENSG00000078808	SDF4	625	484	0	341	865	72	580	351	356	0	2	234	256	588	569	1431	804	1390	3745	366	974	41	817	458	195	491	246	633	648	777	470	882	300	409
ENSG00000078814	MYH7B	57	9	0	13	32	7	9	13	6	0	0	11	8	16	6	0	108	0	74	0	6	0	18	0	0	10	20	0	0	23	58	23	6	0
ENSG00000078900	TP73	0	0	0	0	3	0	0	0	0	0	0	0	0	4	2	0	0	0	58	7	4	0	0	0	0	9	0	0	10	1	0	4	3	0
ENSG00000078902	TOLLIP	185	114	0	18	159	48	148	90	45	0	0	53	26	136	82	0	0	56	258	58	162	14	152	64	32	84	54	0	70	102	158	149	77	115
ENSG00000078967	UBE2D4	59	43	0	16	82	0	74	24	22	0	0	3	23	47	57	0	0	76	175	14	130	0	19	7	0	33	40	0	2	52	19	143	43	24
ENSG00000079101	CLUL1	0	0	0	0	0	0	43	0	7	0	0	12	7	42	0	0	0	83	0	0	0	0	0	0	0	0	4	0	0	0	0	3	0	0
ENSG00000079102	RUNX1T1	91	67	0	36	161	0	64	11	30	0	0	24	1	47	108	0	0	89	361	37	159	8	82	0	26	76	29	0	70	71	59	186	50	106
ENSG00000079112	CDH17	3019	1172	0	1355	6112	1094	1947	1919	2732	247	28	406	346	5954	2489	1	1520	8726	10618	1745	4565	55	1453	1200	588	1992	992	661	2159	960	2964	7413	1133	2761
ENSG00000079134	THOC1	193	123	0	18	315	50	252	64	142	0	0	46	35	308	166	0	339	222	1200	144	531	0	92	54	49	104	87	0	88	118	286	461	132	439
ENSG00000079150	FKBP7	36	8	0	0	48	0	20	16	10	0	0	7	1	21	8	0	0	25	69	12	18	0	10	0	0	7	10	0	0	20	0	31	1	56
ENSG00000079156	OSBPL6	8	15	0	10	9	0	16	0	19	0	0	4	0	20	16	0	0	40	78	38	33	0	27	0	0	31	9	0	0	10	0	35	21	17
ENSG00000079215	SLC1A3	0	23	0	16	39	0	7	0	4	0	0	0	1	19	14	0	0	8	66	15	13	0	6	4	0	1	0	0	0	18	12	47	10	0
ENSG00000079246	XRCC5	2024	675	84	559	2622	531	1811	713	938	924	0	472	304	1848	1299	1472	967	2400	3788	914	3588	46	998	280	431	789	957	402	781	808	1609	2703	962	1518
ENSG00000079257	LXN	187	93	0	49	191	71	163	88	75	0	0	35	17	74	167	0	218	318	419	147	532	0	67	0	11	62	145	0	98	107	148	198	72	216
ENSG00000079263	SP140	89	42	0	65	415	0	91	36	41	0	0	41	14	122	101	0	7	149	332	56	114	0	115	25	25	77	37	0	62	114	71	374	97	10
ENSG00000079277	MKNK1	392	139	0	91	359	208	168	107	164	0	0	87	68	163	197	0	556	311	686	151	281	21	197	159	0	102	111	0	154	123	301	367	98	199
ENSG00000079308	TNS1	141	362	6	113	717	86	468	230	119	0	0	135	110	527	646	0	7	443	1081	357	613	5	819	175	113	262	151	178	123	728	175	720	523	368
ENSG00000079313	REXO1	21	96	196	66	151	0	189	45	74	15	0	54	30	190	93	0	375	223	655	140	283	0	235	160	0	79	70	0	116	216	50	186	50	82
ENSG00000079332	SAR1A	235	130	16	61	495	116	323	182	192	0	0	39	19	385	255	0	595	420	1171	194	623	24	207	15	95	125	136	0	144	61	289	683	147	480
ENSG00000079335	CDC14A	14	69	0	84	223	0	114	82	126	0	0	23	6	282	180	0	14	201	582	82	178	0	77	52	29	61	31	0	140	47	120	312	25	187
ENSG00000079337	RAPGEF3	103	96	253	65	165	24	102	71	89	0	0	12	41	87	105	0	0	156	874	90	145	4	78	0	75	108	34	0	60	183	81	185	86	28
ENSG00000079385	CEACAM1	1774	940	270	913	5323	119	816	1324	2270	404	0	190	192	4157	1726	1061	2914	4605	4322	354	1728	20	808	773	687	1077	402	0	1470	440	1140	5654	540	522
ENSG00000079387	SENP1	222	13	0	40	178	3	139	53	48	0	0	30	4	123	61	0	0	137	296	60	226	0	61	8	2	34	27	0	39	13	107	223	40	208
ENSG00000079432	CIC	224	124	50	193	470	0	360	97	143	0	0	111	144	256	298	0	0	315	1399	151	455	16	402	320	66	170	144	633	279	380	200	438	178	181
ENSG00000079435	LIPE	0	0	0	0	0	0	5	0	6	0	0	2	9	1	8	0	0	0	49	1	10	0	32	6	0	3	13	0	0	0	0	10	19	48
ENSG00000079459	FDFT1	852	294	0	178	1067	394	810	233	379	0	24	196	204	823	566	0	880	1169	1616	440	1950	113	506	145	88	371	387	0	318	503	547	1154	391	589
ENSG00000079462	PAFAH1B3	0	22	0	0	12	0	61	6	0	0	0	7	30	11	34	0	0	0	49	8	41	0	17	0	0	3	4	0	9	35	0	11	13	0
ENSG00000079482	OPHN1	69	20	0	41	121	110	74	52	52	0	0	29	24	128	146	0	0	145	244	78	227	3	54	55	0	50	66	0	107	101	148	203	71	111
ENSG00000079616	KIF22	254	158	0	127	240	106	349	77	177	194	0	106	99	273	239	0	0	725	1308	115	435	21	323	74	0	79	133	0	145	344	215	394	185	389
ENSG00000079689	SCGN	0	0	0	9	1	0	0	5	2	0	0	3	0	0	0	0	0	0	0	0	0	0	5	0	0	0	0	0	0	0	0	14	2	0
ENSG00000079691	CARMIL1	404	246	0	252	765	176	574	283	371	129	0	149	158	831	468	0	264	908	2080	376	1151	25	341	223	70	273	274	0	431	384	423	983	296	719
ENSG00000079739	PGM1	233	164	0	126	543	33	300	142	157	0	0	89	24	353	262	0	236	431	734	185	603	12	270	47	139	210	208	0	262	213	284	545	117	273
ENSG00000079785	DDX1	803	260	0	173	909	297	568	289	366	0	0	188	121	632	441	0	678	908	1340	430	1229	12	490	150	27	228	374	0	260	389	680	987	314	945
ENSG00000079805	DNM2	1784	1114	175	984	3190	749	2279	1064	1600	817	34	764	570	2417	1759	0	2960	4853	7395	1110	3050	210	2011	1269	975	1063	898	22	1805	1879	1224	3467	981	1250
ENSG00000079819	EPB41L2	5834	1015	830	403	3996	1367	1669	932	1928	45	0	549	500	2856	1533	334	5810	3862	7555	1486	5228	65	1495	568	409	1108	1567	490	1173	1314	2267	3991	1045	1897
ENSG00000079841	RIMS1	0	3	0	0	14	0	29	0	0	0	0	2	4	7	18	0	0	0	29	4	60	2	24	0	0	1	12	0	0	19	0	23	11	4
ENSG00000079931	MOXD1	3	11	0	28	43	34	39	16	19	0	0	11	6	23	20	0	382	96	21	16	42	4	20	0	0	10	17	0	9	33	44	60	4	23
ENSG00000079950	STX7	455	180	0	86	941	162	311	211	261	0	0	95	59	618	253	0	19	693	1458	294	821	4	213	115	11	279	137	0	241	191	547	1087	195	560
ENSG00000079974	RABL2B	146	43	0	17	123	0	97	3	27	0	0	28	24	108	68	0	148	80	357	79	171	0	19	1	0	18	44	0	0	13	88	115	43	141
ENSG00000079999	KEAP1	251	64	0	82	130	47	115	35	78	0	0	77	38	257	76	0	0	152	654	22	242	72	233	30	1	72	55	0	81	200	37	145	57	100
ENSG00000080007	DDX43	0	8	0	0	87	0	16	0	2	0	0	3	0	0	31	0	0	0	115	0	4	0	0	0	0	30	0	0	0	0	0	74	6	0
ENSG00000080031	PTPRH	256	206	0	267	686	170	276	221	297	0	0	64	79	468	293	0	355	898	1970	172	311	0	141	234	361	265	99	0	456	326	162	728	143	243
ENSG00000080166	DCT	0	0	0	0	0	0	0	0	0	0	0	0	0	2	3	0	0	0	0	0	0	0	13	0	0	0	0	0	0	0	0	4	0	0
ENSG00000080189	SLC35C2	177	47	0	32	126	37	85	26	50	0	0	27	35	107	118	0	267	128	284	38	97	14	67	0	0	54	58	0	46	125	156	126	36	0
ENSG00000080200	CRYBG3	920	412	10	220	1599	150	758	427	557	0	0	106	91	1116	845	0	232	1107	4464	557	1824	23	494	205	46	447	305	4	668	330	773	2058	469	1235
ENSG00000080224	EPHA6	0	0	0	0	0	0	0	0	0	0	0	0	0	0	5	0	0	0	0	0	0	0	0	0	0	0	0	0	0	0	0	1	0	8
ENSG00000080293	SCTR	0	0	0	0	0	0	0	0	0	0	0	0	0	0	0	0	0	0	0	8	0	0	0	0	0	0	0	0	0	0	0	0	0	0
ENSG00000080298	RFX3	188	58	0	38	206	85	138	55	72	0	0	14	18	160	100	0	0	108	290	82	389	0	35	3	2	57	52	0	29	6	158	255	41	270
ENSG00000080345	RIF1	636	225	27	86	1304	172	584	271	495	11	3	104	73	1015	534	19	660	667	2410	420	1590	19	245	11	55	364	236	1	331	101	971	1568	327	996
ENSG00000080371	RAB21	309	94	8	63	673	109	234	148	219	0	0	42	33	396	177	0	165	394	717	131	621	4	128	36	46	191	108	0	161	83	419	692	114	546
ENSG00000080493	SLC4A4	383	676	0	681	2224	16	910	817	1256	23	0	297	204	2301	1208	369	659	3263	2406	654	830	27	878	591	311	631	171	0	1175	796	1057	2460	568	1311
ENSG00000080503	SMARCA2	1137	848	108	496	2023	531	1242	651	888	0	17	383	466	1248	1321	0	1623	1495	3174	1025	2750	140	1143	502	561	741	889	0	915	1241	1216	2216	741	1406
ENSG00000080511	RDH8	0	0	0	0	6	0	0	0	0	0	0	0	0	0	0	0	0	0	0	0	0	0	0	0	0	0	0	0	0	0	0	0	0	0
ENSG00000080546	SESN1	195	120	116	76	243	68	138	64	97	0	0	43	26	176	180	0	0	202	559	81	496	9	147	6	20	90	116	0	110	81	78	344	54	121
ENSG00000080561	MID2	9	12	0	0	15	0	9	16	1	0	0	0	0	0	18	0	0	0	101	11	21	0	20	0	0	6	2	0	9	12	0	25	12	0
ENSG00000080573	COL5A3	81	44	0	30	114	0	68	19	46	0	0	12	20	53	11	0	0	98	298	20	45	0	44	0	0	26	24	0	8	40	49	92	29	35
ENSG00000080603	SRCAP	0	431	19	205	890	400	973	586	527	770	5	191	180	985	581	221	2888	862	3617	676	891	111	799	252	582	453	601	164	254	705	422	913	379	1206
ENSG00000080608	PUM3	407	179	0	132	630	146	395	154	314	53	0	70	58	605	441	0	565	378	2046	213	839	6	270	4	13	222	190	0	192	193	180	656	260	401
ENSG00000080644	CHRNA3	0	4	1	0	5	0	2	18	0	0	0	0	0	0	9	0	0	0	0	21	0	0	4	0	0	0	1	0	0	23	0	5	24	0
ENSG00000080709	KCNN2	0	0	0	0	14	0	4	0	0	0	0	0	0	4	2	0	457	28	35	0	6	0	0	0	0	0	2	0	0	24	0	2	14	32
ENSG00000080802	CNOT4	127	77	0	53	311	0	134	96	104	0	0	46	31	211	129	0	286	80	351	106	299	5	108	0	18	67	67	0	124	81	188	287	94	112
ENSG00000080815	PSEN1	877	387	105	249	1335	99	711	440	546	689	0	149	117	897	673	0	876	1583	2362	466	1436	3	662	191	334	525	375	102	672	310	510	1493	348	683
ENSG00000080819	CPOX	162	42	0	28	106	80	94	59	44	0	0	24	36	148	57	0	642	191	362	77	152	0	63	0	23	66	43	0	27	36	145	130	56	115
ENSG00000080822	CLDND1	166	43	0	49	227	93	206	95	86	0	0	29	12	180	104	0	60	115	300	80	359	1	94	1	25	49	83	0	47	57	140	236	65	294
ENSG00000080823	MOK	262	21	184	28	87	54	73	11	34	0	0	9	16	47	45	0	457	89	367	64	122	0	86	53	0	35	16	0	64	17	70	92	32	58
ENSG00000080824	HSP90AA1	11580	3038	330	1463	8612	3761	5045	3151	4162	295	140	1213	1038	7014	4940	15	12714	8289	14392	5274	13451	244	4591	948	1165	4885	3684	828	3284	3035	5394	9208	5431	9297
ENSG00000080839	RBL1	107	33	0	21	229	0	86	34	55	0	0	23	8	159	63	0	6	109	418	45	184	0	139	42	0	30	40	0	42	137	82	250	73	114
ENSG00000080845	DLGAP4	134	139	0	95	402	90	295	163	167	279	0	97	81	215	299	365	323	225	937	180	495	40	212	38	47	160	132	0	173	307	216	335	153	151
ENSG00000080854	IGSF9B	56	45	0	21	103	18	65	1	25	0	0	7	7	21	75	0	0	37	114	35	78	0	58	0	0	38	35	0	38	60	60	96	66	54
ENSG00000080947	CROCCP3	104	8	0	4	124	0	56	6	24	0	0	21	12	57	47	0	0	111	430	26	83	0	19	54	0	25	13	0	0	15	60	111	27	19
ENSG00000080986	NDC80	84	15	0	4	140	0	76	43	48	0	0	11	2	99	46	0	0	97	206	34	168	0	39	0	3	46	50	0	10	20	155	129	26	100
ENSG00000081014	AP4E1	87	79	0	31	213	14	63	74	97	0	0	8	24	214	90	0	77	207	659	50	191	0	58	0	59	75	45	0	35	32	170	219	31	193
ENSG00000081019	RSBN1	196	74	0	35	347	54	235	141	145	0	0	46	35	271	193	0	1	578	660	183	664	0	144	1	9	88	91	0	103	102	264	455	128	313
ENSG00000081026	MAGI3	397	390	0	187	1381	109	576	291	638	1	5	119	65	1090	651	0	15	1430	2455	410	1187	12	378	101	52	452	242	0	387	191	668	1636	257	1088
ENSG00000081041	CXCL2	28	0	0	0	7	0	41	3	6	0	0	13	17	20	27	0	0	0	48	1	52	0	6	0	0	6	5	0	0	5	0	27	0	15
ENSG00000081052	COL4A4	0	8	0	10	134	0	39	12	22	0	0	5	9	16	34	0	0	21	187	49	100	0	36	0	0	36	37	0	6	24	27	86	17	61
ENSG00000081059	TCF7	179	74	0	30	125	31	125	15	37	0	0	46	66	85	113	0	0	184	467	32	243	3	100	40	0	70	69	0	21	92	154	194	73	42
ENSG00000081087	OSTM1	0	15	0	38	101	0	16	38	21	0	0	0	2	59	35	0	0	1	278	37	102	0	30	74	0	28	13	0	7	7	0	149	26	82
ENSG00000081138	CDH7	0	0	0	3	0	0	0	0	0	0	0	7	0	11	0	0	0	0	0	0	6	0	0	0	0	0	0	0	0	0	0	0	0	0
ENSG00000081148	IMPG2	0	9	0	0	3	0	3	6	4	0	0	0	0	17	10	0	0	9	54	0	4	0	3	0	0	2	0	0	0	0	7	8	9	25
ENSG00000081154	PCNP	223	108	0	52	343	153	238	147	140	0	0	53	65	257	148	0	0	184	623	103	452	1	112	55	0	104	104	0	114	108	242	475	98	293
ENSG00000081177	EXD2	264	8	0	34	135	23	117	32	55	0	0	12	24	88	94	0	0	122	164	76	162	10	51	0	0	35	45	0	30	31	114	136	36	124
ENSG00000081181	ARG2	12	0	0	0	9	0	0	14	0	0	0	0	0	7	3	0	0	0	33	1	6	0	2	0	0	0	3	0	0	0	0	5	3	0
ENSG00000081189	MEF2C	31	81	0	49	419	7	199	162	65	0	0	41	69	214	138	0	0	206	623	167	188	3	127	65	7	109	43	0	31	77	156	361	121	208
ENSG00000081237	PTPRC	330	182	0	184	1419	7	330	230	217	0	0	88	74	468	406	21	24	448	1563	297	662	5	357	94	33	241	116	0	209	242	273	1697	303	571
ENSG00000081248	CACNA1S	0	0	0	0	0	0	0	0	0	0	0	0	0	0	1	0	0	0	41	0	4	0	0	0	0	0	0	0	0	0	0	0	0	0
ENSG00000081277	PKP1	0	0	0	0	12	0	38	0	0	0	0	5	0	0	8	0	0	0	0	0	53	0	8	0	0	0	9	0	0	43	36	0	1	0
ENSG00000081307	UBA5	520	137	146	128	445	21	376	118	161	0	0	81	77	374	197	0	534	314	998	223	574	46	241	140	125	165	146	0	152	203	461	488	122	351
ENSG00000081320	STK17B	178	89	139	44	976	44	188	213	160	0	0	30	29	565	227	0	342	223	1040	127	459	0	37	0	0	284	37	0	95	56	275	1179	98	168
ENSG00000081377	CDC14B	163	60	0	45	197	0	111	62	76	0	0	17	11	101	68	0	178	65	126	43	249	0	72	0	0	66	59	0	31	57	146	197	30	272
ENSG00000081386	ZNF510	117	55	0	20	164	3	94	31	57	0	56	14	28	140	56	0	0	100	300	57	257	9	65	0	35	62	43	0	23	22	64	162	54	256
ENSG00000081479	LRP2	0	0	0	0	0	0	0	0	0	0	0	0	0	0	0	0	0	0	0	0	0	0	0	0	0	1	0	0	0	0	0	0	0	0
ENSG00000081665	ZNF506	87	67	70	25	304	0	150	69	117	306	0	19	8	270	130	0	0	218	920	164	385	5	102	35	12	127	94	0	57	43	130	432	72	411
ENSG00000081692	JMJD4	0	0	0	7	20	78	29	21	13	0	0	23	3	39	18	0	0	128	125	5	42	0	14	0	0	13	21	0	0	35	23	47	7	30
ENSG00000081721	DUSP12	0	25	0	9	74	1	31	9	20	0	0	21	5	19	40	0	0	17	102	36	75	0	32	0	15	12	9	0	2	58	65	50	23	68
ENSG00000081760	AACS	336	192	0	130	302	133	347	84	123	10	0	73	99	244	241	0	0	413	709	184	584	67	302	75	0	103	142	0	117	242	182	329	173	351
ENSG00000081791	DELE1	406	75	0	47	292	111	196	85	93	0	0	95	18	192	180	0	401	169	615	123	296	11	185	145	66	106	72	0	113	195	20	326	110	288
ENSG00000081800	SLC13A1	0	0	0	0	0	0	0	0	0	0	0	0	0	0	0	0	0	0	0	0	2	0	0	0	0	0	3	0	2	0	0	0	0	0
ENSG00000081803	CADPS2	321	113	104	44	314	68	214	100	104	0	0	28	24	234	103	0	4	542	739	115	561	12	89	14	54	89	108	0	81	120	249	398	87	380
ENSG00000081818	PCDHB4	0	12	0	0	21	0	2	0	3	0	0	0	0	8	9	0	0	0	0	3	8	0	0	0	1	4	0	0	20	2	0	4	3	0
ENSG00000081842	PCDHA6	0	1	0	0	32	0	6	14	2	0	0	2	0	0	6	0	0	0	21	1	79	0	0	0	0	0	22	0	6	1	0	27	3	0
ENSG00000081853	PCDHGA2	0	0	0	0	16	0	10	0	2	0	0	0	0	0	9	0	0	22	26	15	16	0	54	0	0	2	8	0	0	0	0	11	0	0
ENSG00000081870	HSPB11	94	30	0	17	180	0	87	40	105	0	0	18	2	184	41	0	0	205	254	24	187	0	28	0	0	59	51	0	91	17	54	213	43	121
ENSG00000081913	PHLPP1	113	107	0	45	200	130	166	72	65	0	0	40	43	138	118	0	236	99	429	125	389	52	160	134	72	50	127	0	73	154	155	175	59	98
ENSG00000081923	ATP8B1	1572	782	0	514	3419	343	1759	1036	1425	166	0	405	353	3075	1469	1031	2155	4131	6008	1307	4228	55	1115	479	349	1096	815	0	1078	766	2598	4112	825	2372
ENSG00000081985	IL12RB2	0	4	0	3	8	0	2	7	1	0	0	0	0	49	0	0	0	53	0	0	18	0	21	0	0	0	3	0	0	0	47	28	3	37
ENSG00000082014	SMARCD3	0	9	0	5	43	0	14	0	9	0	0	2	1	26	5	0	0	81	96	4	35	0	27	0	0	3	12	0	31	64	0	57	26	35
ENSG00000082068	WDR70	273	113	0	70	386	68	260	134	140	0	0	85	96	269	256	0	1096	508	887	199	670	44	231	42	60	117	144	11	141	251	195	421	149	342
ENSG00000082074	FYB1	53	176	0	139	784	26	190	220	188	0	0	79	64	316	234	151	37	455	1209	194	386	0	299	118	4	223	133	5	186	121	249	853	160	244
ENSG00000082126	MPP4	0	0	0	0	8	0	0	0	0	0	0	0	0	0	0	0	0	0	0	0	0	0	0	0	0	0	2	0	0	0	0	0	0	0
ENSG00000082146	STRADB	58	51	0	16	145	0	61	41	46	0	0	15	0	93	46	0	59	123	153	40	107	0	15	16	0	33	25	0	60	12	73	112	23	38
ENSG00000082153	BZW1	435	107	0	68	754	0	225	168	281	0	0	64	28	628	236	0	361	727	1717	99	696	0	114	34	28	334	108	0	129	97	420	1086	205	803
ENSG00000082175	PGR	32	16	0	2	20	0	4	21	8	0	0	5	0	12	5	0	0	2	184	1	16	0	0	0	0	9	4	0	5	4	0	35	4	8
ENSG00000082196	C1QTNF3	0	14	0	4	30	0	37	4	21	0	0	2	8	18	14	0	0	12	15	16	67	1	0	0	0	17	16	0	6	0	16	38	2	29
ENSG00000082212	ME2	414	154	0	115	904	163	374	231	325	0	0	81	46	832	328	0	511	528	638	245	828	0	235	157	1	219	181	113	178	99	722	1074	164	651
ENSG00000082213	C5orf22	184	43	0	29	199	11	69	53	59	0	0	24	3	109	98	0	0	117	162	55	229	0	44	9	0	73	38	0	16	14	82	202	40	75
ENSG00000082258	CCNT2	319	197	0	113	548	319	323	149	221	0	0	59	99	369	323	0	249	397	1299	265	580	55	238	95	135	168	121	0	111	189	321	713	157	281
ENSG00000082269	FAM135A	525	186	99	57	820	32	538	194	337	0	0	107	47	622	366	0	184	880	2081	282	1229	5	261	22	99	225	210	0	275	59	583	1220	234	732
ENSG00000082293	COL19A1	0	26	0	3	35	15	5	18	0	0	0	1	0	9	28	0	108	0	60	19	15	0	23	0	0	22	0	0	23	20	0	61	22	0
ENSG00000082397	EPB41L3	225	170	0	163	610	50	107	136	264	0	0	52	52	449	397	0	0	441	729	177	441	0	251	214	48	139	102	0	271	264	223	643	162	266
ENSG00000082438	COBLL1	268	115	0	86	665	45	250	118	215	0	0	35	46	519	222	2	84	700	1376	167	407	1	174	24	37	182	85	0	107	172	225	775	125	229
ENSG00000082458	DLG3	553	254	124	132	1023	286	482	235	459	0	59	150	97	1001	547	0	356	1496	2534	290	1053	51	526	284	207	315	349	2	475	498	369	1113	241	442
ENSG00000082482	KCNK2	0	0	0	0	7	0	0	0	0	0	0	0	0	9	0	0	0	0	0	0	1	0	2	0	0	1	0	0	3	0	0	3	0	19
ENSG00000082497	SERTAD4	11	11	0	6	66	23	79	4	38	0	0	8	6	21	21	0	0	1	0	26	232	1	25	0	0	14	43	0	8	14	57	61	31	117
ENSG00000082512	TRAF5	552	129	0	65	473	132	319	85	165	106	0	99	83	271	323	0	5	285	1407	226	1055	38	144	74	18	63	182	0	107	122	218	498	152	468
ENSG00000082515	MRPL22	13	51	0	16	69	0	81	8	37	0	0	29	28	88	70	0	297	88	34	28	134	0	91	62	13	13	27	0	15	48	77	62	25	80
ENSG00000082516	GEMIN5	62	49	0	19	141	1	87	34	40	0	0	18	20	89	99	0	0	93	262	60	175	0	89	0	0	27	44	0	37	41	24	112	75	67
ENSG00000082641	NFE2L1	997	595	402	541	1583	506	1063	717	613	425	0	372	290	1021	981	1014	2131	1922	4311	785	1673	138	880	325	329	720	442	74	1127	785	618	1743	526	910
ENSG00000082684	SEMA5B	0	12	0	0	15	0	13	14	0	0	0	6	10	3	11	0	0	33	103	21	22	0	8	0	0	0	7	0	0	19	0	10	3	0
ENSG00000082701	GSK3B	372	140	0	89	452	24	356	142	201	0	0	68	77	455	288	0	0	206	1093	171	727	7	188	80	61	145	188	0	112	68	354	588	127	455
ENSG00000082781	ITGB5	326	138	0	143	447	0	265	169	151	0	0	70	120	343	359	184	1788	467	1047	187	580	13	199	132	183	201	143	0	160	265	110	445	116	448
ENSG00000082805	ERC1	1277	651	144	394	1859	316	1061	551	620	0	34	356	262	955	1058	41	1030	1423	5164	810	1945	100	923	290	375	619	552	0	653	700	848	1869	607	1163
ENSG00000082898	XPO1	555	185	9	69	1103	255	541	308	395	10	17	100	71	845	464	0	698	945	2069	360	1376	0	359	54	115	281	192	688	173	161	968	1262	323	798
ENSG00000082996	RNF13	292	38	0	48	263	9	108	75	75	0	0	10	14	191	96	0	422	181	389	69	302	9	118	0	76	62	59	0	64	30	114	336	54	327
ENSG00000083067	TRPM3	0	3	0	0	0	0	5	14	0	0	0	0	10	7	0	0	0	0	0	0	0	0	13	0	0	9	0	0	10	16	0	4	0	0
ENSG00000083093	PALB2	77	30	0	21	168	101	78	44	46	0	0	15	3	64	58	0	141	187	446	51	133	4	48	1	0	28	23	110	38	33	47	176	24	160
ENSG00000083097	DOP1A	321	123	0	85	563	150	318	153	182	0	21	65	59	462	248	0	176	596	1218	224	775	14	154	58	12	155	76	0	136	123	320	711	131	223
ENSG00000083099	LYRM2	216	54	0	13	266	0	152	97	90	0	0	31	16	139	143	0	2	94	432	104	438	0	96	0	2	93	57	0	58	39	304	343	77	269
ENSG00000083123	BCKDHB	359	73	0	66	247	47	114	59	129	0	16	18	12	195	109	0	783	425	266	106	415	1	52	0	34	62	58	0	81	105	173	295	49	284
ENSG00000083168	KAT6A	822	632	82	381	1885	840	977	561	654	324	0	236	234	1205	1113	0	1309	1290	3898	694	1951	107	1231	584	78	462	641	1	762	1158	1214	2055	556	818
ENSG00000083223	TUT7	948	489	141	257	1635	228	905	665	618	0	18	268	276	1003	786	0	2511	1316	4130	652	1744	47	625	196	146	578	437	0	626	608	758	1704	430	1092
ENSG00000083290	ULK2	130	32	0	11	64	51	53	12	39	0	0	8	4	79	50	0	34	38	186	20	121	0	39	0	0	22	16	0	19	41	82	113	23	39
ENSG00000083307	GRHL2	392	196	0	154	478	257	699	214	289	0	52	157	146	427	434	0	1004	820	1542	293	1158	60	321	136	91	162	308	322	276	333	631	652	190	516
ENSG00000083312	TNPO1	578	188	3	183	908	132	557	287	335	0	0	87	67	691	483	0	108	645	2112	413	1312	1	232	30	68	321	313	0	207	148	382	1102	334	806
ENSG00000083444	PLOD1	96	72	0	52	173	183	205	75	90	0	68	60	38	239	159	0	2	394	697	133	316	9	211	65	164	99	110	0	149	328	96	237	39	218
ENSG00000083454	P2RX5	0	18	0	13	102	0	14	5	12	0	0	19	7	34	14	0	0	43	153	19	12	11	60	0	0	14	0	0	0	3	0	133	18	22
ENSG00000083457	ITGAE	27	9	0	22	146	0	26	9	25	290	0	2	6	25	57	0	0	49	130	29	59	2	40	3	0	27	9	0	11	31	24	125	12	27
ENSG00000083520	DIS3	287	104	0	101	491	187	255	140	205	0	0	35	53	332	218	0	48	374	672	229	512	1	160	8	87	109	121	0	222	98	250	581	121	371
ENSG00000083535	PIBF1	255	64	0	15	324	58	172	66	125	0	0	28	20	159	163	0	51	285	986	104	425	0	32	0	16	91	83	0	67	47	306	367	122	402
ENSG00000083544	TDRD3	127	87	0	28	271	58	268	74	173	0	0	34	27	341	265	0	0	161	962	216	587	7	151	100	44	82	116	0	106	79	354	344	100	260
ENSG00000083635	NUFIP1	31	12	0	1	52	86	61	13	22	0	0	8	3	49	18	0	161	15	81	44	68	0	16	80	1	31	15	0	0	40	72	58	30	23
ENSG00000083642	PDS5B	475	191	0	138	839	186	382	165	313	0	12	64	52	521	330	0	509	451	1435	316	894	2	164	117	94	265	167	840	192	114	504	960	250	481
ENSG00000083720	OXCT1	337	124	44	14	285	0	157	31	115	0	0	29	32	328	133	0	0	166	402	106	263	1	117	0	0	82	76	0	43	55	36	344	88	119
ENSG00000083750	RRAGB	61	7	0	24	127	0	30	31	28	0	0	20	8	88	40	0	63	137	128	44	125	3	42	0	0	14	26	0	100	58	60	60	15	98
ENSG00000083799	CYLD	281	102	0	89	567	100	191	170	119	0	0	35	42	390	269	0	0	266	679	192	530	0	193	85	45	199	106	5	146	165	232	782	175	330
ENSG00000083807	SLC27A5	0	0	0	7	6	0	13	0	3	0	0	5	0	0	2	0	0	0	0	0	10	0	0	0	0	2	0	0	0	2	0	12	0	0
ENSG00000083812	ZNF324	43	42	0	40	114	0	85	25	46	0	0	29	47	91	101	0	0	0	382	64	163	25	50	10	0	31	53	0	41	119	129	130	41	89
ENSG00000083814	ZNF671	30	13	0	5	80	0	21	33	13	0	0	15	15	25	11	0	0	38	78	31	34	0	8	0	0	20	4	0	14	30	45	76	25	0
ENSG00000083817	ZNF416	0	11	0	7	23	0	14	2	3	204	0	10	0	5	24	0	0	33	109	15	30	0	26	0	0	6	21	0	3	27	0	30	14	0
ENSG00000083828	ZNF586	57	41	0	17	106	18	109	42	62	0	0	15	7	112	68	0	0	244	174	74	195	0	33	0	17	32	51	0	52	30	18	133	40	21
ENSG00000083838	ZNF446	0	10	0	0	26	0	40	29	21	0	0	1	8	8	7	0	0	142	193	13	43	0	49	0	40	6	0	0	0	31	0	20	10	22
ENSG00000083844	ZNF264	93	109	0	83	347	0	162	48	131	0	0	41	23	301	254	0	0	344	985	135	471	1	155	153	47	86	84	0	85	77	253	452	83	207
ENSG00000083845	RPS5	562	196	0	69	406	210	429	102	156	723	55	142	161	377	335	0	474	790	620	149	861	92	426	265	81	136	245	0	89	524	210	634	184	392
ENSG00000083857	FAT1	11049	3062	471	2104	9042	2979	6676	3262	3955	1579	185	1658	1092	6288	6294	2149	10741	11093	23181	4692	16023	435	3281	1967	1241	3190	3614	434	3654	2725	5677	10350	2163	8269
ENSG00000083896	YTHDC1	797	451	139	234	1125	544	630	230	476	0	0	221	254	798	648	0	369	873	2325	771	1563	80	483	107	289	402	502	0	455	416	991	1150	481	987
ENSG00000083937	CHMP2B	314	151	0	62	543	2	247	136	232	0	0	58	33	370	270	0	0	254	1242	132	645	0	222	98	36	209	110	0	168	69	206	735	97	205
ENSG00000084070	SMAP2	99	61	0	84	335	0	156	55	152	0	0	52	15	245	161	0	488	306	611	95	239	0	131	0	43	94	85	823	168	121	217	350	83	111
ENSG00000084072	PPIE	428	94	0	51	268	54	147	136	63	0	0	35	12	140	202	0	400	123	575	110	352	31	98	11	70	45	89	0	99	73	207	301	86	158
ENSG00000084073	ZMPSTE24	189	106	0	29	284	0	153	128	133	0	0	35	32	254	207	0	1	317	514	121	384	1	69	245	0	134	89	0	115	104	89	451	109	191
ENSG00000084090	STARD7	506	287	139	181	997	462	661	259	415	0	4	160	122	587	672	0	681	857	1511	304	973	36	498	128	197	267	275	0	411	433	500	1088	343	739
ENSG00000084092	NOA1	177	25	134	39	129	124	155	36	79	0	0	24	0	67	57	0	0	132	221	46	231	0	102	0	1	33	56	0	36	44	53	170	45	97
ENSG00000084093	REST	743	302	1	108	1052	46	624	407	394	0	0	140	95	720	564	0	79	850	2033	436	1572	47	393	181	126	405	344	0	226	189	586	1220	256	676
ENSG00000084110	HAL	0	12	0	0	10	0	16	0	0	0	0	7	3	0	4	0	0	0	0	0	2	0	0	0	0	2	8	0	0	0	0	1	8	0
ENSG00000084112	SSH1	265	156	0	45	555	90	254	127	141	0	0	101	38	278	255	0	0	463	908	211	460	23	212	123	123	87	86	0	188	207	145	527	153	197
ENSG00000084207	GSTP1	732	79	0	70	403	90	224	103	94	0	0	86	47	288	132	0	1284	93	996	117	404	35	202	144	21	90	161	0	108	151	100	438	56	215
ENSG00000084234	APLP2	3350	2044	142	1504	5573	1725	2970	2504	2554	497	46	1053	1007	4544	3350	3190	4314	5935	9413	2801	5990	305	3180	1528	1464	2111	1961	1333	3169	2635	2697	5937	1740	3585
ENSG00000084444	FAM234B	0	4	0	0	11	0	13	12	8	0	0	0	0	5	6	0	0	0	28	9	11	0	11	0	0	3	4	0	0	3	0	16	4	20
ENSG00000084453	SLCO1A2	0	3	0	0	20	0	0	0	0	0	0	0	0	0	0	0	0	0	0	0	0	0	0	0	0	2	0	0	0	2	0	1	0	0
ENSG00000084463	WBP11	495	203	0	171	496	64	568	247	263	0	0	145	96	491	371	0	1170	658	885	315	842	34	338	72	149	131	257	0	224	209	356	666	247	427
ENSG00000084623	EIF3I	469	133	0	78	402	200	298	107	178	0	0	93	50	320	228	33	449	295	740	215	549	13	267	23	33	140	172	0	178	270	279	449	222	260
ENSG00000084628	NKAIN1	0	0	0	0	0	0	0	0	0	0	0	0	0	0	0	0	0	0	0	0	0	0	0	0	0	0	0	0	0	0	0	0	2	0
ENSG00000084636	COL16A1	137	109	138	71	259	75	128	48	40	0	0	55	63	116	155	0	0	147	602	134	383	0	182	166	88	80	73	0	78	216	0	228	97	212
ENSG00000084652	TXLNA	723	310	0	211	898	255	715	392	314	1002	0	349	270	627	663	0	1965	986	1348	431	1198	121	795	222	317	274	307	616	414	769	259	1041	382	492
ENSG00000084674	APOB	0	2	0	0	41	0	0	691	0	0	0	0	0	25	2	0	0	0	0	0	0	0	0	0	226	7	0	0	0	0	0	57	0	0
ENSG00000084676	NCOA1	482	229	0	273	802	19	516	203	262	173	0	169	109	508	535	0	508	763	1183	376	875	11	419	313	36	229	208	0	393	316	379	886	283	682
ENSG00000084693	AGBL5	0	27	0	32	101	0	91	38	12	0	0	30	12	86	109	0	0	112	209	34	159	13	49	54	27	19	28	0	53	138	0	110	15	0
ENSG00000084710	EFR3B	0	21	0	22	36	0	27	0	16	0	0	4	9	44	24	0	0	58	0	42	68	0	60	0	0	1	14	0	0	27	121	38	11	87
ENSG00000084731	KIF3C	0	9	0	0	23	15	32	14	2	0	0	8	23	22	4	0	613	84	70	29	65	0	1	0	0	8	38	0	34	27	37	18	14	25
ENSG00000084733	RAB10	1124	596	0	334	1648	290	927	557	747	0	72	234	177	1275	746	0	1374	1673	2154	623	1646	24	620	107	322	585	460	177	652	502	526	1731	434	828
ENSG00000084734	GCKR	0	0	0	0	0	0	0	0	0	0	0	0	0	9	0	0	0	0	0	0	0	0	0	0	52	0	0	0	0	0	0	3	0	0
ENSG00000084754	HADHA	1417	574	0	473	2311	581	990	739	955	455	39	322	216	1967	999	0	2262	2833	2692	758	2576	33	883	246	466	654	703	715	864	555	1029	2432	565	1198
ENSG00000084764	MAPRE3	25	79	0	85	210	70	56	86	90	0	48	23	15	161	109	0	4	234	533	84	253	53	90	0	66	79	107	42	43	120	0	171	53	18
ENSG00000084774	CAD	170	130	115	75	153	43	111	114	105	0	0	53	36	180	221	0	325	282	1000	113	349	16	257	43	61	114	104	0	91	305	89	297	128	106
ENSG00000085063	CD59	642	295	0	243	1269	237	376	377	480	252	0	80	91	796	528	0	194	1559	3067	342	1061	0	303	221	149	499	270	0	372	184	535	1347	210	606
ENSG00000085117	CD82	49	18	0	13	81	0	54	26	37	0	0	23	14	48	29	0	0	138	482	40	87	0	25	59	0	62	15	0	47	67	102	167	8	59
ENSG00000085185	BCORL1	97	116	0	50	180	30	146	50	60	0	57	40	20	80	117	0	0	96	421	48	213	2	91	84	65	45	58	0	65	91	45	181	85	130
ENSG00000085224	ATRX	2153	629	168	308	2614	320	1323	594	879	0	1	245	153	1805	1105	1120	429	1547	6517	1192	3622	13	661	148	59	799	771	277	668	212	1969	3198	745	2534
ENSG00000085231	AK6	16	41	0	21	113	57	116	37	48	0	0	19	6	142	58	0	0	208	199	50	149	9	113	0	0	65	30	0	7	60	62	186	30	68
ENSG00000085265	FCN1	0	0	0	0	23	0	0	0	7	0	0	0	0	0	15	0	0	0	0	7	32	0	0	0	67	9	0	0	19	0	23	21	10	10
ENSG00000085274	MYNN	17	68	134	29	152	0	100	37	72	0	0	36	24	153	76	0	0	213	401	72	223	0	59	24	0	37	43	0	41	52	17	297	56	230
ENSG00000085276	MECOM	1155	364	101	145	1076	317	1001	361	477	409	23	244	193	1045	567	851	1887	1519	2714	493	2556	19	575	163	142	324	633	121	321	381	1112	1397	366	1060
ENSG00000085365	SCAMP1	29	49	0	4	197	10	96	28	48	0	0	20	11	134	92	3	4	77	203	59	243	0	22	43	0	56	42	0	60	18	99	264	30	103
ENSG00000085377	PREP	229	149	0	105	568	443	399	91	230	0	0	114	112	432	354	0	382	583	1293	183	816	26	293	12	104	190	171	0	133	250	242	553	174	489
ENSG00000085382	HACE1	70	16	0	0	99	0	72	44	18	1	0	9	16	76	28	0	0	100	239	49	164	0	8	0	52	19	45	0	21	10	30	100	10	108
ENSG00000085415	SEH1L	358	84	46	61	219	59	165	97	56	0	0	60	62	295	147	0	166	45	676	140	429	6	129	15	0	105	93	0	150	88	152	364	92	252
ENSG00000085433	WDR47	0	31	0	16	141	0	56	81	27	0	0	10	10	49	26	0	174	133	137	25	126	0	63	0	52	32	30	0	22	34	83	124	19	80
ENSG00000085449	WDFY1	303	146	0	109	649	165	400	234	250	0	0	114	65	553	333	0	0	594	747	221	842	43	286	10	54	200	132	0	151	180	326	779	190	506
ENSG00000085465	OVGP1	0	17	0	0	21	81	5	0	5	0	0	7	0	14	0	0	0	2	24	1	36	0	0	0	0	7	3	0	0	0	0	22	1	0
ENSG00000085491	SLC25A24	231	151	0	62	620	46	314	165	263	0	0	71	26	621	205	0	0	824	1199	245	652	6	163	1	22	239	99	0	280	144	201	783	169	351
ENSG00000085511	MAP3K4	163	96	0	50	422	68	251	109	177	0	0	58	62	311	216	0	0	308	985	159	631	55	200	22	73	139	140	0	96	105	210	446	196	215
ENSG00000085514	PILRA	30	15	0	10	28	0	9	0	21	0	0	7	11	16	10	0	0	37	0	4	29	0	0	0	0	10	10	0	22	23	0	15	9	0
ENSG00000085552	IGSF9	35	46	0	193	305	65	67	121	117	0	0	18	17	206	142	128	0	565	647	59	65	24	125	193	108	80	42	0	255	101	42	303	81	41
ENSG00000085563	ABCB1	1246	308	0	302	715	156	305	149	248	0	0	98	53	251	617	0	0	1143	1356	149	416	26	407	201	233	231	108	24	460	284	282	782	280	335
ENSG00000085644	ZNF213	48	11	0	14	56	1	75	20	29	0	0	15	29	61	34	0	0	40	176	14	45	2	62	29	55	16	22	0	24	65	34	38	26	0
ENSG00000085662	AKR1B1	10	14	0	27	58	0	26	28	8	0	0	0	0	52	41	0	0	209	171	13	49	0	13	0	0	22	1	0	19	23	0	45	7	70
ENSG00000085719	CPNE3	506	130	0	61	592	8	314	154	205	471	0	63	35	522	278	0	442	443	893	213	849	22	242	91	86	209	143	0	120	115	321	681	160	678
ENSG00000085721	RRN3	59	77	0	91	255	12	202	121	102	0	0	70	46	227	122	0	0	263	290	135	363	6	163	0	0	85	62	0	60	55	215	349	83	242
ENSG00000085733	CTTN	2885	1339	136	1172	3880	1144	2462	1383	1713	16	0	747	846	2900	2458	0	4349	4192	9995	1476	3796	290	2100	1108	1171	1573	1278	4	2179	2425	1569	3936	1203	2772
ENSG00000085741	WNT11	0	17	0	0	0	13	14	0	0	0	0	11	11	0	7	0	0	0	0	0	5	0	0	0	0	0	4	0	0	18	0	3	3	0
ENSG00000085760	MTIF2	717	218	48	149	684	141	445	249	330	15	0	94	75	520	357	0	559	568	1294	242	1034	5	239	58	42	199	212	0	149	162	550	738	153	537
ENSG00000085788	DDHD2	137	71	0	41	290	5	143	76	71	0	0	24	14	225	119	649	157	199	564	122	333	0	92	0	12	95	86	0	79	40	388	381	70	86
ENSG00000085831	TTC39A	472	128	0	144	533	69	336	120	208	0	0	118	44	357	263	0	449	710	1070	174	341	64	310	179	142	145	124	0	169	236	204	330	160	312
ENSG00000085832	EPS15	532	379	102	254	1247	190	605	237	396	444	58	110	136	819	624	1	767	1229	2327	445	1280	25	316	218	80	381	294	0	514	401	673	1369	338	757
ENSG00000085840	ORC1	0	9	0	6	27	0	36	8	18	0	0	5	8	36	16	0	0	36	56	32	53	0	41	0	47	12	29	0	21	5	24	66	18	0
ENSG00000085871	MGST2	44	15	0	18	73	31	64	14	54	0	7	12	2	52	45	0	0	201	78	46	147	0	42	107	0	12	9	0	8	24	30	98	25	51
ENSG00000085872	CHERP	155	108	0	94	313	312	273	78	86	728	0	108	56	187	155	0	400	343	450	99	369	31	273	133	0	73	124	0	152	313	144	270	142	97
ENSG00000085978	ATG16L1	215	100	0	69	343	21	200	100	156	294	0	50	37	263	178	0	0	402	1148	95	371	23	179	78	78	124	102	30	221	204	133	437	104	156
ENSG00000085982	USP40	261	95	148	39	441	93	233	152	104	0	0	41	21	246	261	101	475	383	1231	149	535	6	152	0	65	143	93	0	65	76	217	440	136	340
ENSG00000085998	POMGNT1	39	67	117	13	129	50	106	38	58	0	0	43	18	59	72	0	488	0	269	41	217	27	69	44	0	18	40	0	23	150	159	146	81	148
ENSG00000085999	RAD54L	0	15	0	0	18	0	10	22	1	0	0	6	0	33	24	0	0	0	72	0	45	30	34	0	0	20	11	0	0	34	34	45	17	0
ENSG00000086015	MAST2	383	312	93	294	883	283	351	317	399	0	49	177	116	641	443	52	764	1065	1465	283	620	2	480	84	551	215	231	0	408	583	538	970	163	296
ENSG00000086061	DNAJA1	862	289	0	310	994	286	639	423	449	612	0	180	144	680	555	0	1919	1095	1993	538	1412	56	397	147	254	287	365	396	418	356	597	970	429	868
ENSG00000086062	B4GALT1	192	110	0	59	899	194	287	260	276	0	0	43	57	606	254	3	105	491	821	110	630	13	116	88	110	177	124	0	187	165	341	968	211	296
ENSG00000086065	CHMP5	633	171	0	206	560	182	327	165	298	0	39	103	82	356	276	0	319	778	1123	232	663	23	247	172	102	174	212	0	325	272	112	696	102	344
ENSG00000086102	NFX1	889	205	24	222	797	109	530	233	338	0	23	132	108	606	385	0	429	547	1995	289	1081	9	404	120	103	189	274	0	267	325	240	931	206	680
ENSG00000086159	AQP6	9	0	0	0	0	0	0	0	0	0	0	0	0	0	0	0	0	0	0	0	1	0	0	0	0	0	0	0	0	0	0	6	0	0
ENSG00000086189	DIMT1	66	11	0	2	64	10	42	5	13	0	0	11	0	49	27	0	0	1	49	20	122	0	19	0	0	23	13	0	0	4	26	50	9	45
ENSG00000086200	IPO11	129	20	0	27	211	0	111	27	70	0	0	18	4	144	69	0	3	93	234	45	302	5	79	0	0	35	48	0	72	50	121	245	40	183
ENSG00000086205	FOLH1	0	0	0	1	13	0	4	12	0	0	0	0	0	5	1	0	0	0	0	0	5	0	0	0	0	2	5	0	0	0	0	2	1	0
ENSG00000086232	EIF2AK1	986	486	106	231	1503	447	1062	424	515	0	15	276	175	1166	819	20	994	1232	2605	685	2384	46	610	413	118	404	600	457	627	447	1190	1711	477	937
ENSG00000086288	NME8	0	0	0	0	0	0	0	0	0	0	0	0	0	1	0	0	0	0	0	0	1	0	8	0	0	0	0	0	0	0	0	4	0	0
ENSG00000086289	EPDR1	360	31	0	10	84	4	24	14	27	0	0	7	2	58	68	0	36	180	85	52	229	0	34	0	0	23	40	0	4	82	71	110	31	79
ENSG00000086300	SNX10	22	2	0	0	53	0	19	5	16	0	0	0	1	21	7	0	0	0	4	8	19	0	0	0	0	9	1	0	1	9	0	78	9	1
ENSG00000086475	SEPHS1	203	55	0	111	238	22	174	36	93	0	0	90	44	212	124	0	377	289	339	110	355	18	131	129	75	55	80	0	57	103	153	316	114	52
ENSG00000086504	MRPL28	0	35	0	27	59	0	47	65	21	0	0	16	22	76	8	0	0	189	319	32	152	39	102	63	63	35	33	0	74	56	74	122	23	0
ENSG00000086544	ITPKC	29	37	0	57	96	49	61	71	43	0	0	18	27	55	94	0	0	59	383	17	85	23	114	54	5	58	26	0	36	62	22	102	14	59
ENSG00000086548	CEACAM6	3822	807	0	936	5376	95	1670	1615	1301	0	0	461	363	2823	1335	556	2962	3140	10111	1271	2089	12	946	563	472	1519	446	236	1562	753	651	5515	625	1654
ENSG00000086570	FAT2	0	0	0	0	1	0	0	0	0	0	0	0	0	0	1	0	0	0	0	0	0	0	0	0	0	0	0	0	0	0	0	0	0	0
ENSG00000086589	RBM22	264	107	0	41	299	72	189	114	137	7	0	45	64	298	225	0	0	382	599	171	416	1	113	49	91	97	86	0	108	72	164	448	125	184
ENSG00000086598	TMED2	1670	515	0	427	2389	673	1353	627	825	0	29	425	296	1835	959	0	1545	2521	3145	937	3150	120	884	189	154	696	790	26	545	818	1072	2782	708	1304
ENSG00000086619	ERO1B	1	13	1	15	70	5	24	21	18	0	0	0	0	29	10	0	2	51	100	13	35	0	0	0	0	11	0	0	0	7	33	55	29	4
ENSG00000086666	ZFAND6	288	107	0	57	447	66	292	154	191	0	0	23	39	296	222	0	847	299	877	181	617	0	143	95	30	174	102	0	108	82	370	542	119	455
ENSG00000086696	HSD17B2	248	167	0	137	1001	24	100	318	247	34	0	23	21	566	228	0	512	458	1043	137	254	2	97	18	133	178	50	0	231	161	267	977	89	212
ENSG00000086712	TXLNG	227	64	0	34	213	90	155	75	125	0	0	56	30	200	110	0	425	231	220	179	333	0	103	0	65	67	87	0	111	56	137	231	58	198
ENSG00000086717	PPEF1	0	0	0	0	0	0	0	0	0	0	0	0	0	0	0	0	0	0	0	0	0	0	0	0	0	0	0	0	0	0	0	1	0	0
ENSG00000086730	LAT2	51	25	0	26	122	0	27	9	2	0	0	21	3	33	64	0	0	32	124	27	40	12	6	72	0	25	14	0	14	74	0	107	25	0
ENSG00000086758	HUWE1	2537	1459	149	1247	3998	1721	3296	1420	1759	915	87	1079	948	2875	2651	1546	2756	4658	8263	2200	6115	406	2700	1271	1018	1303	1529	726	1840	2457	1873	4465	1625	2848
ENSG00000086827	ZW10	132	22	0	4	116	74	77	30	63	0	0	6	16	128	76	0	0	81	284	54	223	0	59	15	0	27	53	0	62	33	106	179	30	124
ENSG00000086848	ALG9	28	34	0	24	148	0	78	22	40	0	0	8	5	106	49	0	0	93	187	60	144	0	45	35	19	39	41	0	54	57	18	155	30	187
ENSG00000086967	MYBPC2	0	0	0	0	23	0	12	0	0	0	0	10	7	6	0	0	0	0	0	0	0	0	11	14	0	4	6	0	0	1	0	4	6	0
ENSG00000086991	NOX4	0	0	0	0	0	0	0	0	0	0	0	1	0	0	0	0	0	0	0	7	1	0	0	0	0	0	0	0	0	0	0	0	0	0
ENSG00000087008	ACOX3	95	8	0	8	121	0	41	36	18	0	0	14	23	49	23	0	678	83	37	62	102	0	92	72	0	23	18	0	38	46	80	97	22	0
ENSG00000087053	MTMR2	122	58	0	11	227	0	155	48	93	0	0	17	15	263	66	0	2	211	337	88	272	3	44	23	1	75	44	0	93	37	148	356	44	205
ENSG00000087074	PPP1R15A	173	137	122	156	457	149	232	185	219	15	35	97	122	331	277	0	809	450	976	245	352	130	148	185	237	190	98	0	246	343	456	436	137	493
ENSG00000087076	HSD17B14	0	3	0	8	5	0	6	0	0	0	0	0	0	2	5	0	0	0	0	9	8	0	0	0	0	0	0	0	0	0	35	6	0	0
ENSG00000087077	TRIP6	198	39	0	29	65	35	41	21	55	0	0	12	24	45	62	0	0	99	132	35	233	0	70	0	66	9	58	0	60	86	2	55	43	39
ENSG00000087085	ACHE	0	14	0	0	93	0	18	3	15	0	0	4	7	48	33	0	0	90	513	0	6	0	7	0	0	23	1	0	9	7	0	103	5	0
ENSG00000087086	FTL	1240	669	0	365	1799	731	1147	483	539	14	103	333	291	1306	1283	1134	2661	2136	1646	699	2074	192	684	425	428	370	672	0	860	1176	692	2315	405	592
ENSG00000087087	SRRT	815	377	147	404	785	559	917	293	552	160	38	315	405	793	626	827	1802	1003	3167	524	1180	177	965	422	326	418	529	0	654	998	368	953	502	681
ENSG00000087088	BAX	35	0	0	0	42	43	19	27	15	0	0	9	10	73	42	0	883	47	94	25	62	0	13	19	0	23	25	0	28	22	89	62	24	30
ENSG00000087095	NLK	81	38	0	34	165	5	112	41	47	0	0	25	28	76	58	0	548	97	84	62	216	0	52	50	0	38	29	0	36	42	102	159	44	186
ENSG00000087111	PIGS	90	103	0	26	130	114	137	74	45	0	0	23	15	115	102	0	0	134	266	49	152	43	85	14	0	45	36	0	80	116	50	172	69	157
ENSG00000087116	ADAMTS2	0	0	0	15	78	0	29	32	24	0	0	11	8	43	51	0	0	61	80	22	40	0	36	0	29	12	13	0	40	26	0	93	36	21
ENSG00000087128	TMPRSS11E	0	0	0	0	0	0	0	0	0	0	0	0	0	0	0	0	0	0	0	0	0	0	0	0	0	0	0	0	0	0	0	0	0	0
ENSG00000087152	ATXN7L3	95	90	0	30	270	87	107	60	86	0	0	22	46	195	177	0	259	488	605	81	231	0	145	155	56	142	57	0	200	125	74	270	48	282
ENSG00000087157	PGS1	42	62	0	53	85	0	59	60	56	0	0	6	38	79	134	0	520	97	123	80	162	1	141	80	21	24	27	0	65	33	73	171	46	99
ENSG00000087191	PSMC5	372	250	0	148	551	257	399	114	135	0	0	157	87	414	330	1001	0	703	1240	250	730	43	417	69	223	162	204	220	199	440	193	610	238	270
ENSG00000087206	UIMC1	318	130	222	54	405	114	222	142	125	0	0	37	76	246	219	0	1	330	1224	117	415	38	207	4	22	159	98	0	186	245	151	395	107	232
ENSG00000087237	CETP	0	0	0	0	21	0	5	0	0	0	0	0	0	0	0	0	0	0	0	0	0	0	0	0	0	0	0	0	0	0	0	24	0	0
ENSG00000087245	MMP2	141	193	0	181	520	147	274	278	230	0	0	124	101	352	451	0	989	703	1065	339	785	42	284	196	11	198	166	0	136	230	213	610	150	255
ENSG00000087253	LPCAT2	76	23	0	0	119	11	54	44	70	0	0	14	2	152	63	0	102	273	293	39	203	0	54	1	22	54	45	0	38	41	148	177	33	79
ENSG00000087258	GNAO1	0	30	141	7	31	0	27	32	33	0	0	13	25	43	37	0	493	41	18	45	63	0	57	0	23	33	15	667	90	88	0	109	34	41
ENSG00000087263	OGFOD1	147	22	0	49	203	7	129	60	57	0	0	17	30	109	90	0	0	199	532	94	237	0	72	5	0	55	42	0	75	126	157	161	76	77
ENSG00000087266	SH3BP2	370	213	115	199	766	176	268	257	243	4	0	129	72	533	288	0	122	742	2460	214	400	11	331	204	170	197	186	0	258	331	148	724	221	341
ENSG00000087269	NOP14	951	358	0	121	883	457	702	268	434	0	0	248	215	586	681	0	1510	524	2317	401	1303	111	624	268	120	345	372	0	321	784	635	922	348	570
ENSG00000087274	ADD1	1572	764	167	427	2196	523	1104	766	767	0	29	411	272	1412	1198	74	961	2000	3913	798	2454	90	1020	441	259	668	688	61	833	1003	1057	2562	690	1226
ENSG00000087299	L2HGDH	80	41	0	6	120	0	133	54	40	0	0	10	24	146	54	0	0	37	261	64	203	1	20	57	0	26	26	0	59	43	4	139	52	157
ENSG00000087301	TXNDC16	64	44	0	0	140	31	149	38	19	0	0	11	17	99	95	0	185	111	328	64	339	6	34	0	7	26	61	0	20	33	124	150	34	63
ENSG00000087302	RTRAF	918	155	0	96	754	173	538	205	229	0	0	166	102	444	407	0	31	746	716	249	946	23	273	172	139	161	217	0	254	301	450	872	251	567
ENSG00000087303	NID2	66	66	0	50	146	0	123	41	54	0	0	30	35	83	129	0	0	188	434	79	185	0	39	47	0	46	47	0	122	125	74	128	36	244
ENSG00000087338	GMCL1	129	44	0	45	212	2	228	56	113	0	0	33	30	226	68	0	216	243	680	80	258	0	77	1	18	67	89	0	33	91	186	177	73	211
ENSG00000087365	SF3B2	1600	739	0	491	1951	763	1504	749	810	85	59	440	536	1649	1307	1100	3136	1800	4609	1044	2679	142	1243	371	262	922	821	0	1100	988	845	2157	744	1286
ENSG00000087448	KLHL42	208	67	0	42	201	28	79	50	96	0	0	22	4	146	106	0	225	285	434	53	270	32	33	0	13	54	72	0	59	53	106	233	55	88
ENSG00000087460	GNAS	1044	726	0	388	1981	642	1342	509	736	414	69	469	264	1477	1307	0	1858	1941	3578	1042	2358	194	1686	423	296	767	636	625	760	1347	967	2551	748	1378
ENSG00000087470	DNM1L	434	132	78	50	445	83	251	129	161	0	0	62	36	352	237	0	69	490	798	211	565	43	208	86	13	131	129	27	169	225	420	464	133	270
ENSG00000087494	PTHLH	0	0	0	0	0	0	8	0	0	0	0	0	0	0	4	0	0	0	0	0	5	0	0	0	0	0	0	0	0	0	0	0	1	0
ENSG00000087495	PHACTR3	0	0	0	7	11	0	0	36	10	0	0	0	7	0	23	0	0	59	0	7	8	0	0	0	0	4	5	0	12	1	0	9	5	0
ENSG00000087502	ERGIC2	136	33	0	47	253	50	188	66	134	0	0	25	43	335	164	0	62	81	444	130	470	0	58	12	23	89	56	0	38	19	154	433	89	229
ENSG00000087510	TFAP2C	13	0	0	0	10	0	16	0	0	0	0	3	3	10	6	0	0	0	41	0	17	0	6	31	0	0	0	0	0	0	0	11	0	39
ENSG00000087586	AURKA	73	11	0	1	107	3	55	11	41	0	0	11	18	95	43	0	0	101	201	27	107	0	34	42	6	25	17	0	82	31	130	108	7	70
ENSG00000087589	CASS4	18	6	0	1	31	0	4	11	2	0	0	5	1	23	10	0	0	0	164	11	26	0	3	0	0	1	3	0	13	0	29	31	3	0
ENSG00000087842	PIR	87	2	0	5	62	5	26	12	11	0	0	6	5	19	23	0	0	289	121	24	87	0	8	0	0	27	20	0	25	0	87	79	26	9
ENSG00000087884	AAMDC	0	16	0	22	17	0	59	0	17	0	0	2	15	42	9	0	0	52	32	48	51	4	0	0	0	5	30	0	21	2	0	14	8	40
ENSG00000087903	RFX2	0	47	0	0	52	6	34	19	28	0	0	3	9	37	23	0	0	29	223	36	54	0	30	0	0	8	10	0	30	25	33	63	11	29
ENSG00000087995	METTL2A	131	14	0	21	79	84	72	8	62	7	0	14	17	87	30	0	0	157	178	29	157	0	29	0	0	62	24	0	25	25	76	134	23	49
ENSG00000088002	SULT2B1	0	2	0	5	36	59	12	0	8	0	0	12	2	3	15	0	0	57	34	7	13	26	0	0	0	2	13	0	25	0	0	18	11	0
ENSG00000088035	ALG6	2	14	0	2	57	0	25	25	25	0	0	5	0	46	20	0	0	4	136	18	59	0	6	0	0	32	8	0	7	3	43	70	21	26
ENSG00000088038	CNOT3	381	238	0	275	673	621	471	202	263	0	0	197	136	377	371	0	2082	681	1739	310	707	30	521	131	192	230	267	0	279	697	518	652	201	429
ENSG00000088053	GP6	0	0	0	0	0	0	0	0	0	0	0	0	0	2	0	0	0	0	0	0	0	1	0	0	0	0	0	0	0	0	0	1	0	0
ENSG00000088179	PTPN4	76	40	0	46	286	28	144	57	113	0	0	44	28	254	165	74	398	152	685	86	409	0	66	15	0	71	43	0	24	40	143	377	67	259
ENSG00000088205	DDX18	729	132	0	110	564	124	418	173	190	0	27	77	75	495	215	0	29	672	1049	229	785	1	151	55	106	155	152	0	129	132	226	618	188	498
ENSG00000088247	KHSRP	401	245	0	288	770	105	548	214	266	63	0	121	129	462	426	1349	649	622	1525	214	989	45	448	150	240	237	269	0	334	573	333	798	362	576
ENSG00000088256	GNA11	198	222	0	451	1194	1	276	395	485	0	0	153	91	1025	534	0	1066	1331	2305	138	571	24	604	552	205	431	128	0	603	538	183	1396	235	350
ENSG00000088280	ASAP3	27	105	0	110	304	120	123	127	101	0	0	57	29	252	216	0	394	378	401	140	377	28	174	33	153	81	66	0	132	173	146	382	103	242
ENSG00000088298	EDEM2	22	41	0	21	132	57	55	52	51	0	0	29	22	74	63	0	0	197	212	31	116	30	70	0	94	21	35	0	39	90	0	166	35	38
ENSG00000088305	DNMT3B	9	22	0	0	0	0	4	3	8	0	0	13	0	9	1	0	484	0	33	1	22	0	24	0	0	10	13	0	0	33	0	17	6	25
ENSG00000088320	REM1	29	0	0	0	3	0	1	5	6	0	0	6	7	9	3	0	0	0	68	3	12	0	11	13	0	8	11	0	0	3	22	5	0	0
ENSG00000088325	TPX2	392	86	111	43	478	214	261	98	180	602	0	91	59	393	190	0	0	557	1223	107	788	14	138	26	68	133	170	0	137	100	549	523	136	261
ENSG00000088340	FER1L4	0	34	0	23	188	71	84	53	83	0	1	22	8	103	89	0	0	244	652	17	82	23	38	0	0	104	34	0	0	44	74	181	33	0
ENSG00000088356	PDRG1	0	6	0	0	16	0	16	10	14	0	0	4	3	30	7	0	0	59	49	36	71	0	1	0	0	0	8	0	65	19	0	34	19	20
ENSG00000088367	EPB41L1	217	120	146	84	309	126	213	158	157	172	0	64	44	297	213	0	343	272	879	141	444	50	227	146	188	176	148	0	146	159	214	384	111	110
ENSG00000088386	SLC15A1	0	29	0	67	53	0	1	0	1	0	0	0	0	20	85	0	0	90	44	0	6	0	3	197	0	8	3	0	70	2	0	59	22	24
ENSG00000088387	DOCK9	664	274	0	86	627	220	378	199	223	46	0	130	91	581	427	0	398	540	1490	262	1021	3	241	130	94	200	253	0	192	250	194	738	199	687
ENSG00000088448	ANKRD10	257	182	215	67	506	137	393	166	281	0	0	87	36	307	242	0	602	480	1001	253	712	70	195	63	56	143	193	0	194	167	241	564	158	243
ENSG00000088451	TGDS	11	11	0	22	41	35	46	10	14	0	0	7	3	34	16	0	2	0	128	8	60	0	12	0	0	21	6	0	1	0	30	88	15	53
ENSG00000088538	DOCK3	0	0	0	0	0	0	1	0	0	0	0	0	0	0	6	0	0	0	41	0	0	0	0	0	0	6	0	0	0	0	0	8	0	0
ENSG00000088543	C3orf18	0	13	0	0	10	0	10	0	7	0	0	0	0	0	12	0	0	0	0	2	15	0	0	0	0	6	2	0	23	0	0	6	1	0
ENSG00000088682	COQ9	264	222	0	176	380	63	420	178	214	2	0	99	111	429	400	0	517	459	672	263	577	15	472	120	90	134	225	0	298	532	182	583	184	144
ENSG00000088727	KIF9	0	17	0	8	23	0	34	13	21	0	0	5	0	21	26	0	0	159	55	10	32	21	29	0	0	6	8	0	0	0	26	39	3	0
ENSG00000088756	ARHGAP28	63	21	0	10	53	0	65	19	10	0	0	3	11	18	41	0	0	133	249	28	63	0	1	0	0	31	10	0	25	10	78	99	28	57
ENSG00000088766	CRLS1	88	54	0	0	168	52	149	51	77	0	0	36	6	110	97	0	616	258	452	89	316	6	63	0	37	33	69	0	65	35	21	229	59	229
ENSG00000088808	PPP1R13B	312	141	0	74	464	24	317	149	216	332	149	112	107	340	237	0	297	294	885	185	457	18	137	51	27	127	142	0	193	142	204	463	157	348
ENSG00000088812	ATRN	190	112	0	107	414	19	270	139	137	0	0	53	58	370	257	0	520	301	514	149	481	0	118	91	42	120	137	23	156	156	205	408	133	154
ENSG00000088826	SMOX	0	5	0	12	70	0	20	9	29	0	0	9	9	27	40	0	0	23	65	16	49	0	1	0	0	8	14	0	11	11	34	35	6	21
ENSG00000088827	SIGLEC1	26	62	2	26	97	0	13	51	35	0	0	9	3	78	54	0	0	141	126	45	43	0	77	12	63	21	7	0	16	27	28	87	9	33
ENSG00000088832	FKBP1A	155	116	0	26	167	3	187	127	52	0	0	61	33	126	164	0	162	179	472	100	187	0	286	0	26	75	77	0	86	139	110	270	73	200
ENSG00000088833	NSFL1C	194	173	0	86	347	60	279	85	132	0	36	92	96	302	198	82	4	581	616	154	508	27	224	115	140	113	98	0	223	196	164	433	134	45
ENSG00000088836	SLC4A11	51	3	0	19	10	0	6	18	11	0	0	0	0	0	0	0	0	0	40	0	0	0	0	0	0	8	0	0	0	0	0	17	0	0
ENSG00000088854	C20orf194	49	37	0	1	114	6	53	46	15	0	0	6	6	59	27	0	0	163	232	31	83	0	56	0	3	20	15	0	20	18	0	148	37	64
ENSG00000088876	ZNF343	115	32	0	26	93	23	104	62	48	0	0	44	40	81	85	0	0	181	710	86	197	0	117	123	42	57	41	0	83	98	31	153	67	103
ENSG00000088881	EBF4	0	0	0	0	17	0	9	0	0	0	0	2	0	0	12	0	0	0	45	9	8	0	27	0	0	2	3	0	12	32	0	17	10	0
ENSG00000088882	CPXM1	54	35	0	0	0	0	8	0	0	0	0	0	1	0	37	0	0	0	70	18	7	0	2	0	0	7	4	0	0	7	30	18	2	72
ENSG00000088888	MAVS	834	507	164	515	1569	296	749	607	772	131	0	187	186	1767	959	0	792	2038	3624	525	1419	36	874	504	249	568	403	0	707	620	1003	2055	415	900
ENSG00000088899	LZTS3	11	8	0	17	39	86	80	30	8	178	0	28	49	28	22	0	1792	221	0	62	135	17	15	0	0	10	45	0	17	35	140	56	23	34
ENSG00000088926	F11	0	0	0	0	4	0	2	0	0	0	0	0	0	0	0	0	0	0	0	1	1	0	2	0	0	0	0	0	4	0	0	0	2	0
ENSG00000088930	XRN2	616	251	98	191	819	331	607	275	362	0	27	186	139	790	555	0	1012	919	1654	390	1499	16	348	111	129	258	345	1175	313	232	681	960	282	557
ENSG00000088970	KIZ	322	125	0	34	355	253	191	88	115	0	0	20	22	187	185	0	117	192	770	141	577	0	72	4	71	126	156	0	68	91	163	380	67	204
ENSG00000088986	DYNLL1	364	225	0	107	545	81	349	146	286	0	0	96	70	610	358	2	903	713	1101	228	574	1	320	80	51	234	121	0	174	254	351	777	216	574
ENSG00000088992	TESC	49	5	0	0	49	64	21	0	12	0	0	4	0	0	13	0	0	0	222	3	29	11	0	0	0	18	21	0	0	0	0	49	0	0
ENSG00000089006	SNX5	724	220	0	171	1010	403	585	200	438	0	0	155	111	731	588	0	522	876	1643	354	1185	16	457	117	144	282	233	0	280	341	513	1097	334	595
ENSG00000089009	RPL6	2993	931	66	585	3371	1175	2341	767	1268	7	19	702	403	2388	1923	299	2761	3756	5334	1231	4809	71	1625	607	417	1179	1000	0	1126	1281	1893	4041	1281	1783
ENSG00000089012	SIRPG	0	26	0	0	8	1	0	0	0	0	0	4	2	0	3	0	0	0	0	0	7	0	0	0	0	0	3	0	0	0	0	6	2	0
ENSG00000089022	MAPKAPK5	451	339	0	224	800	328	834	266	359	0	56	233	172	563	622	0	692	1287	2076	465	1565	21	522	73	116	284	399	763	325	294	771	1133	290	656
ENSG00000089041	P2RX7	27	45	0	0	24	0	11	1	10	0	0	10	7	22	25	0	0	9	85	7	15	0	27	0	0	18	6	0	0	12	0	50	9	48
ENSG00000089048	ESF1	454	87	0	88	420	188	267	148	174	0	19	60	54	297	204	0	0	376	649	218	611	12	64	77	35	137	180	0	170	54	384	452	113	474
ENSG00000089050	RBBP9	267	39	0	15	97	0	111	35	24	0	0	24	4	104	50	0	0	55	62	35	201	7	61	11	0	43	45	0	43	46	32	101	44	55
ENSG00000089053	ANAPC5	564	121	0	126	658	127	400	175	272	0	0	69	102	385	344	2	502	709	2022	233	945	8	206	251	85	166	138	0	144	229	391	754	189	574
ENSG00000089057	SLC23A2	92	73	0	44	265	25	141	79	104	0	0	14	36	164	124	0	0	148	338	99	308	6	67	118	0	56	59	0	109	112	149	322	106	215
ENSG00000089060	SLC8B1	171	72	0	95	176	61	225	47	97	0	0	69	39	166	166	0	121	493	893	107	353	0	209	204	1	77	84	0	134	158	65	267	68	106
ENSG00000089063	TMEM230	262	120	0	73	288	35	267	95	84	0	0	78	56	168	171	963	202	230	253	111	343	10	116	233	45	61	75	685	44	209	134	295	91	336
ENSG00000089091	DZANK1	21	8	0	1	17	0	25	23	4	0	0	5	7	19	13	0	0	29	39	3	40	0	37	0	0	7	10	0	0	0	25	32	14	23
ENSG00000089094	KDM2B	143	68	0	53	266	69	205	59	100	291	0	69	68	187	183	0	0	321	1052	112	349	22	190	0	79	100	136	0	58	227	166	346	136	152
ENSG00000089101	CFAP61	0	0	0	0	0	0	0	0	0	0	0	0	0	0	3	0	0	0	0	0	1	0	0	0	0	0	0	0	0	0	0	0	0	0
ENSG00000089116	LHX5	0	0	0	0	0	0	0	0	0	0	0	0	0	0	0	0	0	0	0	0	1	0	0	0	0	0	0	0	0	0	0	0	0	0
ENSG00000089123	TASP1	73	56	0	32	119	84	138	61	95	0	0	47	20	106	94	68	358	119	298	101	220	1	135	0	0	26	77	0	61	31	102	151	47	44
ENSG00000089127	OAS1	256	106	0	121	479	26	217	140	206	0	65	74	26	355	197	0	135	586	783	172	359	40	162	70	69	235	95	0	189	87	111	510	55	104
ENSG00000089154	GCN1	993	240	0	236	901	356	641	223	404	0	0	237	142	787	589	0	1710	1272	2500	435	1499	180	759	278	83	335	318	964	244	684	851	976	472	526
ENSG00000089157	RPLP0	6746	2308	241	1579	4971	2383	5016	1525	2246	2570	120	2028	1625	3972	4102	2375	7606	6831	9041	1911	8868	1351	4407	1608	1413	1578	2726	1644	2273	5262	2633	5550	1949	3326
ENSG00000089159	PXN	345	190	0	179	509	241	297	269	209	0	0	116	104	352	279	0	0	547	2473	192	382	55	321	317	221	245	162	0	275	278	91	549	138	222
ENSG00000089163	SIRT4	0	0	0	0	0	0	0	0	0	0	0	0	0	0	11	0	0	0	0	0	1	0	18	0	0	0	0	0	0	0	0	2	0	0
ENSG00000089169	RPH3A	0	0	0	0	0	0	0	0	0	0	0	2	0	0	0	0	0	0	0	4	0	0	0	0	0	0	0	0	0	0	0	0	0	0
ENSG00000089177	KIF16B	1151	539	0	460	1491	432	778	624	606	10	29	215	292	1022	1196	0	1416	1441	3192	791	1959	127	515	280	159	601	523	532	778	599	1037	1612	426	1090
ENSG00000089195	TRMT6	93	42	68	30	130	59	82	51	36	0	0	26	18	80	71	0	0	154	308	52	240	28	61	0	0	48	64	0	62	61	99	130	49	53
ENSG00000089199	CHGB	0	41	0	79	262	0	41	19	53	0	0	30	35	86	51	544	0	37	25	41	36	0	144	0	27	22	8	0	140	154	18	144	111	0
ENSG00000089220	PEBP1	429	145	4	50	627	52	307	128	305	581	0	109	104	732	195	0	11	409	991	224	658	69	151	87	52	213	139	0	160	162	572	862	169	537
ENSG00000089234	BRAP	301	107	0	70	322	0	185	138	79	0	0	54	51	220	105	0	1	249	401	146	491	14	169	64	3	76	84	0	126	85	132	388	58	261
ENSG00000089248	ERP29	942	392	0	191	1121	536	820	447	436	359	2	265	282	731	728	1	1246	877	2204	424	1443	127	833	455	418	323	447	0	506	851	717	1130	330	713
ENSG00000089280	FUS	955	588	0	325	1425	306	864	360	585	1	0	272	264	990	658	87	1648	1258	3912	474	1679	50	743	341	244	453	554	121	536	509	694	1635	583	1044
ENSG00000089289	IGBP1	526	138	0	92	328	63	341	166	201	0	0	60	71	256	210	958	957	750	628	238	551	52	194	6	39	88	140	130	241	190	390	434	116	284
ENSG00000089327	FXYD5	301	102	0	74	181	64	155	72	50	0	52	58	74	108	165	0	114	242	254	79	144	48	171	56	209	42	97	0	66	147	61	148	98	83
ENSG00000089335	ZNF302	52	40	0	31	304	31	125	65	68	0	0	16	9	177	136	147	0	144	521	95	329	15	51	1	0	69	62	177	71	34	172	223	70	219
ENSG00000089351	GRAMD1A	155	59	97	72	164	209	331	48	38	0	0	80	112	108	150	0	629	80	280	100	482	57	326	2	35	38	118	0	44	160	91	171	104	53
ENSG00000089356	FXYD3	557	354	0	394	934	235	929	438	621	358	80	230	281	742	831	1898	1462	1638	1796	449	541	77	677	256	282	296	187	821	1014	515	268	1010	295	573
ENSG00000089472	HEPH	1653	574	102	562	1824	566	1177	510	979	4	91	301	224	1710	1217	0	84	3096	5014	990	2211	107	731	684	92	618	510	243	975	732	921	2176	562	1406
ENSG00000089486	CDIP1	25	7	0	11	49	0	25	10	39	0	0	6	0	27	18	0	0	57	46	23	26	0	18	0	0	6	2	0	21	28	51	54	20	66
ENSG00000089505	CMTM1	0	4	0	0	0	0	9	0	3	0	0	5	0	0	0	0	0	0	0	0	0	0	13	0	0	8	0	0	14	0	0	5	3	0
ENSG00000089558	KCNH4	0	5	0	0	0	0	0	0	0	0	0	0	0	0	0	0	0	0	0	0	0	0	0	0	0	0	0	0	0	0	0	0	0	0
ENSG00000089597	GANAB	793	349	0	358	1057	140	1010	451	417	0	0	290	258	845	715	0	2769	1425	1702	415	1794	109	982	261	228	371	497	0	512	957	689	1222	567	590
ENSG00000089639	GMIP	26	61	0	54	176	41	117	34	105	0	0	47	36	149	73	1183	0	214	846	75	185	28	153	82	0	66	51	0	47	115	41	208	65	112
ENSG00000089682	RBM41	92	51	25	49	365	51	263	97	186	4	0	62	45	415	177	0	6	598	946	164	574	0	200	0	13	184	100	0	120	88	210	437	104	403
ENSG00000089685	BIRC5	116	16	0	1	93	0	109	32	34	0	0	14	14	99	28	871	7	109	328	25	155	0	22	19	18	45	42	0	27	52	125	118	15	45
ENSG00000089692	LAG3	48	3	0	10	27	0	3	0	3	0	0	0	0	0	0	0	0	58	37	0	0	0	0	36	0	3	3	0	0	14	0	3	3	0
ENSG00000089693	MLF2	149	71	0	65	221	277	249	115	88	0	0	50	34	235	177	0	0	270	612	117	278	0	209	38	7	76	105	0	174	130	150	260	103	143
ENSG00000089723	OTUB2	32	0	0	0	28	0	8	0	7	0	0	0	9	0	11	0	0	29	205	1	18	0	4	0	2	15	0	0	0	0	0	18	3	43
ENSG00000089737	DDX24	939	342	0	238	1292	198	899	334	429	275	0	245	194	649	616	0	857	1269	2064	476	1440	91	737	226	307	362	383	0	458	598	613	1205	410	680
ENSG00000089775	ZBTB25	42	64	0	17	194	0	69	60	55	0	0	19	8	124	90	0	25	29	249	43	202	0	52	0	0	61	38	0	70	36	157	238	60	103
ENSG00000089818	NECAP1	58	48	0	31	148	111	116	37	73	0	0	44	22	116	128	288	0	186	261	58	195	15	51	127	0	90	43	0	92	47	90	225	50	146
ENSG00000089820	ARHGAP4	323	95	191	121	441	0	97	53	93	1144	0	55	31	262	183	0	1071	176	1759	47	309	27	122	139	12	215	84	0	114	148	203	430	55	54
ENSG00000089847	ANKRD24	0	6	0	0	15	0	9	1	7	0	0	7	5	0	15	0	0	0	53	15	21	20	0	46	0	10	3	0	0	15	0	10	5	0
ENSG00000089876	DHX32	199	224	3	82	366	221	437	172	217	0	0	129	73	372	278	104	652	613	794	248	801	3	308	56	89	143	185	0	196	186	189	537	175	716
ENSG00000089902	RCOR1	159	123	0	57	437	62	217	174	176	0	0	46	27	481	207	0	622	156	864	117	517	0	129	74	31	127	145	0	116	62	229	595	109	298
ENSG00000089916	GPATCH2L	416	229	0	114	730	66	443	177	270	0	0	110	69	495	336	0	0	504	1962	352	1009	3	295	44	31	246	226	0	325	208	504	930	215	547
ENSG00000090006	LTBP4	198	210	0	212	414	0	247	115	159	279	2	95	75	276	341	0	291	393	2384	225	276	62	738	174	86	156	90	0	292	576	100	395	229	492
ENSG00000090013	BLVRB	160	80	0	51	195	269	167	57	69	0	0	54	82	138	128	0	478	387	322	65	267	79	171	0	38	39	99	0	144	300	96	185	58	59
ENSG00000090020	SLC9A1	222	204	0	268	471	0	228	229	221	0	0	69	81	401	266	2216	417	520	1278	129	313	51	453	498	570	208	88	0	445	361	128	686	208	107
ENSG00000090054	SPTLC1	437	210	1	91	636	100	354	202	206	0	2	59	42	450	288	0	424	597	787	241	798	24	160	23	17	157	198	16	207	134	296	726	137	418
ENSG00000090060	PAPOLA	1205	311	0	227	1618	192	872	457	660	36	0	181	191	1416	676	0	593	1248	2219	578	2263	43	472	80	143	535	510	0	468	348	1280	2016	447	1397
ENSG00000090061	CCNK	294	125	0	127	462	96	273	135	242	6	0	82	47	444	187	0	822	571	794	134	569	27	145	82	31	133	148	0	142	146	253	515	194	358
ENSG00000090097	PCBP4	46	9	0	9	59	0	73	12	11	0	0	20	16	26	31	0	0	59	213	21	51	0	64	27	13	10	19	0	20	95	0	60	29	55
ENSG00000090104	RGS1	0	24	0	25	86	0	33	4	20	0	0	0	7	35	16	0	0	66	255	7	29	0	4	0	0	9	4	0	35	13	5	80	25	8
ENSG00000090238	YPEL3	102	32	0	43	212	194	104	22	14	0	0	19	31	124	115	0	211	174	398	61	174	8	85	83	0	54	45	0	74	72	64	169	23	124
ENSG00000090263	MRPS33	253	73	0	75	216	3	230	140	155	0	0	50	60	174	144	0	54	379	224	172	391	0	113	24	74	57	92	0	78	80	186	261	93	158
ENSG00000090266	NDUFB2	169	61	0	99	124	150	144	26	71	0	0	35	28	154	93	0	519	115	298	128	238	2	92	45	41	84	85	0	56	104	138	257	86	44
ENSG00000090273	NUDC	603	215	0	149	431	27	367	206	185	411	0	196	160	434	246	0	2307	470	1367	276	736	59	348	249	146	255	318	0	288	525	369	495	279	369
ENSG00000090316	MAEA	218	151	0	183	505	209	377	184	229	0	0	80	81	404	342	0	0	432	988	140	532	58	349	222	166	178	176	0	341	567	308	528	204	258
ENSG00000090339	ICAM1	109	58	0	89	165	0	139	30	56	675	0	97	57	39	87	0	688	208	85	91	206	0	114	0	0	20	56	0	52	112	51	209	49	0
ENSG00000090372	STRN4	448	201	153	204	564	124	488	182	269	0	0	124	200	277	408	0	0	663	1455	192	621	276	543	131	260	220	270	1593	375	844	205	569	249	283
ENSG00000090376	IRAK3	20	21	0	15	139	52	80	39	46	0	0	7	7	129	73	0	0	179	381	56	192	0	57	0	0	70	21	0	62	30	134	214	47	73
ENSG00000090382	LYZ	1831	190	0	202	1743	284	585	534	354	0	1	124	128	1429	407	0	1786	1109	2560	264	2294	110	103	85	228	578	482	1	260	157	412	2273	199	902
ENSG00000090402	SI	39	291	0	334	1133	303	1177	1156	381	0	32	311	263	1190	581	0	0	1001	4252	656	384	9	560	133	328	821	79	0	680	381	642	1127	329	1345
ENSG00000090432	MUL1	0	57	0	40	92	0	58	37	44	0	0	23	31	66	57	0	0	57	319	61	162	0	122	0	0	33	35	0	72	127	47	115	47	27
ENSG00000090447	TFAP4	188	43	0	59	137	77	123	27	28	0	0	41	22	75	51	0	622	36	225	74	196	0	164	96	0	26	46	0	45	209	36	147	58	64
ENSG00000090470	PDCD7	155	68	0	51	119	49	132	64	71	0	0	18	29	162	123	0	70	261	205	68	249	13	150	0	0	48	63	0	35	76	119	177	79	111
ENSG00000090487	SPG21	228	19	0	5	144	9	80	1	61	0	0	7	4	148	76	0	0	71	184	28	163	0	72	0	0	44	34	0	10	55	94	156	41	82
ENSG00000090520	DNAJB11	371	200	28	138	820	244	574	284	343	0	0	88	66	680	349	0	14	698	2290	294	972	0	438	133	133	351	148	0	263	407	382	1052	344	404
ENSG00000090530	P3H2	58	53	0	6	226	0	57	27	129	0	0	11	15	116	111	0	10	718	531	47	112	0	98	43	0	81	27	0	71	104	146	255	35	111
ENSG00000090534	THPO	0	0	0	0	0	0	0	0	0	0	0	0	0	0	0	0	0	0	32	0	0	0	0	0	0	2	0	0	0	0	0	0	0	0
ENSG00000090539	CHRD	0	5	0	0	5	0	5	0	0	0	0	1	0	5	31	0	0	45	17	3	9	0	0	55	0	15	7	0	0	11	21	16	0	0
ENSG00000090554	FLT3LG	0	0	0	0	39	0	0	0	5	0	0	3	0	8	8	0	0	0	0	1	2	0	43	0	4	0	2	0	0	17	0	25	0	0
ENSG00000090565	RAB11FIP3	191	114	0	65	239	145	188	110	76	455	0	108	84	133	141	0	122	453	958	91	322	62	282	149	198	88	119	0	94	329	48	272	116	202
ENSG00000090581	GNPTG	68	68	157	27	130	136	157	61	39	0	0	40	57	129	95	0	0	88	391	72	222	1	118	68	42	43	50	0	128	71	72	156	48	108
ENSG00000090612	ZNF268	164	79	0	52	204	18	160	62	99	0	0	37	24	221	152	0	1	304	493	111	420	0	78	34	1	65	71	0	82	45	133	343	56	335
ENSG00000090615	GOLGA3	1397	857	149	703	2251	861	1790	817	975	732	75	750	702	1726	1603	1215	2152	2464	7129	1020	2660	311	1899	667	517	806	785	28	1436	2273	1224	2464	832	1416
ENSG00000090621	PABPC4	684	242	0	266	1276	419	646	405	431	1	28	160	138	748	543	0	522	796	2389	416	1458	41	393	185	305	470	353	0	508	285	611	1479	348	679
ENSG00000090659	CD209	8	42	0	27	161	0	47	13	42	0	0	6	22	43	110	0	0	80	170	55	46	14	44	115	0	32	21	397	23	34	0	153	26	138
ENSG00000090661	CERS4	0	25	0	0	11	0	0	2	4	0	0	14	0	6	18	0	0	0	0	6	7	0	33	0	0	0	0	0	0	0	0	15	9	0
ENSG00000090674	MCOLN1	0	56	0	44	92	0	73	52	38	0	0	22	31	110	90	0	0	197	380	23	125	0	39	94	0	56	12	0	32	85	42	114	34	0
ENSG00000090686	USP48	856	302	0	138	1204	116	557	336	406	4	0	129	77	820	496	9	250	542	2532	467	1425	7	348	158	109	317	315	0	417	349	644	1210	299	886
ENSG00000090776	EFNB1	94	109	0	206	463	50	148	116	180	0	0	63	42	355	226	0	469	517	750	160	327	0	294	83	143	169	111	0	174	263	114	332	53	128
ENSG00000090857	PDPR	456	125	0	85	287	158	183	120	88	0	0	83	44	252	308	0	375	336	1085	246	652	0	120	71	36	123	111	0	188	144	242	384	63	520
ENSG00000090861	AARS1	522	274	0	178	841	192	472	225	305	0	0	203	184	455	568	0	790	1016	1813	305	1101	97	711	14	90	288	262	0	354	570	424	807	372	453
ENSG00000090863	GLG1	1743	665	0	412	2192	685	1436	768	676	282	51	324	324	1292	1239	1138	555	2211	4998	928	2989	225	967	797	329	796	810	18	877	997	1108	2326	563	1232
ENSG00000090889	KIF4A	78	43	0	13	219	33	114	20	106	0	0	40	27	171	112	3	0	132	350	44	320	29	125	0	0	60	47	0	89	47	155	210	64	62
ENSG00000090905	TNRC6A	593	391	0	150	1307	169	794	343	484	556	4	315	266	952	768	0	1180	1472	3466	474	1498	34	745	268	155	345	439	0	700	650	621	1419	375	669
ENSG00000090924	PLEKHG2	74	22	0	17	182	0	92	27	55	0	0	34	34	84	69	0	0	133	279	21	86	0	118	0	95	36	50	0	3	80	40	137	34	28
ENSG00000090932	DLL3	0	0	0	0	5	0	0	0	0	0	0	0	0	0	0	0	0	0	0	0	0	0	0	0	0	0	0	0	0	0	0	0	0	0
ENSG00000090971	NAT14	0	0	0	0	3	0	0	0	0	0	0	0	18	8	0	0	0	0	0	0	3	0	0	0	13	4	13	0	0	0	0	9	0	0
ENSG00000090975	PITPNM2	167	54	0	80	233	0	144	87	76	98	0	59	32	92	78	0	0	147	661	80	217	19	142	0	0	60	67	0	161	120	131	243	48	102
ENSG00000090989	EXOC1	346	146	10	32	584	117	219	90	165	6	0	42	20	339	196	0	214	394	1441	135	673	24	97	28	1	179	85	0	73	102	246	578	92	388
ENSG00000091009	RBM27	278	137	0	36	383	83	264	181	190	0	0	73	51	411	235	0	770	488	734	146	707	0	25	53	0	76	70	0	199	27	326	668	172	345
ENSG00000091039	OSBPL8	333	136	0	53	767	81	283	236	244	0	0	57	27	514	196	0	31	449	1380	219	827	7	200	22	3	308	121	0	199	147	289	869	191	301
ENSG00000091073	DTX2	118	76	0	81	183	98	123	28	110	0	0	33	38	181	110	1122	542	176	665	68	225	9	122	100	29	66	86	0	72	194	47	196	32	208
ENSG00000091106	NLRC4	0	4	0	0	15	0	3	0	3	0	0	0	3	3	5	0	0	84	64	0	6	0	0	0	0	4	4	0	0	0	0	23	0	18
ENSG00000091127	PUS7	187	96	0	30	209	125	167	37	103	0	0	73	46	165	155	0	408	194	481	56	315	4	177	0	7	66	77	0	76	159	117	202	126	208
ENSG00000091128	LAMB4	0	0	0	12	4	0	0	0	0	0	0	0	0	0	0	0	0	34	0	0	0	0	0	0	0	0	0	0	0	0	0	1	0	0
ENSG00000091129	NRCAM	1	4	0	7	13	57	13	0	6	0	0	1	2	0	7	0	0	56	118	5	22	12	16	0	0	22	0	0	9	28	27	14	6	0
ENSG00000091136	LAMB1	1827	712	203	625	2298	985	1594	674	1084	0	6	499	463	1783	1527	0	1506	2736	7315	1153	3088	180	1118	341	147	1045	794	379	691	968	1929	2945	727	1628
ENSG00000091137	SLC26A4	0	0	0	0	0	0	2	0	0	0	0	2	7	0	1	0	0	0	0	0	4	0	0	0	0	0	0	0	0	0	0	4	0	25
ENSG00000091138	SLC26A3	1272	2214	0	1483	6569	28	1257	2454	2767	586	0	233	154	4067	4257	1012	1486	6599	3339	787	1375	0	742	800	660	1248	279	0	2514	477	2195	7823	833	1277
ENSG00000091140	DLD	436	268	0	181	1009	179	508	241	410	0	0	125	86	989	369	0	124	954	1120	331	1102	0	225	111	52	301	250	0	277	196	747	1093	296	857
ENSG00000091157	WDR7	251	141	0	164	705	4	285	169	121	1	0	98	100	388	289	0	341	451	921	208	556	5	253	55	14	162	124	0	189	191	329	597	165	282
ENSG00000091164	TXNL1	482	79	0	26	488	21	272	156	232	25	0	53	23	403	175	0	7	240	497	220	682	0	110	4	3	110	127	0	114	12	301	672	139	467
ENSG00000091181	IL5RA	0	0	0	0	7	0	7	18	0	0	0	2	0	0	4	0	0	0	0	7	1	0	10	0	0	3	3	0	0	21	0	11	7	25
ENSG00000091262	ABCC6	0	58	0	59	26	149	100	75	31	0	0	33	23	64	70	0	0	56	169	72	131	0	44	0	67	26	44	0	17	62	172	99	31	48
ENSG00000091317	CMTM6	202	102	89	59	374	101	167	114	117	0	0	48	36	255	121	0	120	281	518	135	486	13	97	6	16	134	64	0	90	41	95	438	90	163
ENSG00000091409	ITGA6	6361	1391	167	557	5230	2148	4812	1555	2024	1287	38	1138	772	3731	2411	0	4232	4371	12307	2287	13163	216	2117	314	491	1898	2808	217	953	1502	4478	6194	1486	4531
ENSG00000091428	RAPGEF4	14	9	0	0	26	0	10	10	14	0	0	8	3	28	23	0	0	44	53	9	33	0	46	3	27	10	0	0	0	0	50	45	14	19
ENSG00000091436	MAP3K20	286	80	0	36	239	82	292	75	79	405	0	52	27	214	155	0	803	211	528	69	435	25	199	39	0	126	81	0	83	89	177	319	85	194
ENSG00000091482	SMPX	0	0	0	0	0	0	0	0	0	0	0	0	0	0	0	0	0	0	0	0	2	0	0	0	0	0	0	0	0	0	0	0	0	0
ENSG00000091483	FH	353	146	0	138	520	36	355	142	186	0	31	77	78	474	270	0	841	694	484	200	578	9	336	51	88	149	127	0	125	196	247	592	172	339
ENSG00000091490	SEL1L3	1636	588	21	244	2119	715	1426	688	710	1211	0	370	267	1421	1022	0	2233	1731	3484	687	2506	40	793	186	180	588	556	0	485	616	1126	2508	479	1281
ENSG00000091513	TF	0	13	0	10	16	0	11	0	14	0	0	14	16	15	13	0	1	0	49	9	26	0	16	0	0	5	4	0	0	22	37	39	0	0
ENSG00000091527	CDV3	757	253	0	163	1335	62	490	407	398	0	0	183	91	769	510	0	931	573	2169	357	1137	15	346	142	140	433	283	0	244	270	680	1677	328	638
ENSG00000091536	MYO15A	0	31	0	0	5	0	2	0	5	0	0	0	1	0	5	0	0	0	0	0	0	0	0	0	0	1	2	0	0	0	0	2	0	0
ENSG00000091542	ALKBH5	523	187	0	74	454	89	353	240	154	0	0	77	70	318	317	0	427	284	924	225	539	55	264	273	206	133	178	0	204	251	251	469	130	379
ENSG00000091583	APOH	0	0	0	7	0	0	0	0	0	0	0	0	1	0	0	0	0	0	0	0	0	0	0	0	0	0	0	0	0	1	0	0	0	0
ENSG00000091592	NLRP1	197	81	0	62	331	0	95	51	94	0	0	40	38	136	148	0	21	49	837	127	217	0	267	23	44	78	47	0	81	218	43	357	99	206
ENSG00000091622	PITPNM3	115	73	0	49	156	71	62	63	112	0	0	54	25	171	104	0	0	86	395	71	155	7	166	200	6	134	81	0	88	49	70	213	115	151
ENSG00000091640	SPAG7	403	189	0	211	438	201	448	130	238	0	0	157	150	320	340	0	112	343	476	185	610	44	446	156	39	131	258	26	139	413	139	359	137	296
ENSG00000091651	ORC6	55	42	0	83	256	167	178	90	155	0	21	93	76	203	162	778	1	532	558	96	357	5	154	21	175	59	112	0	125	211	53	363	79	248
ENSG00000091656	ZFHX4	0	4	0	20	23	0	17	0	1	0	0	0	0	5	19	0	0	45	46	0	4	0	35	0	0	16	0	0	0	14	0	20	12	0
ENSG00000091732	ZC3HC1	74	24	0	0	49	16	11	0	12	0	0	0	14	40	27	0	0	0	130	23	27	0	14	0	0	1	16	0	0	26	33	25	6	0
ENSG00000091831	ESR1	0	0	0	9	21	0	2	0	15	0	0	0	4	16	1	0	0	0	48	4	17	0	31	0	0	0	0	0	0	5	0	18	1	0
ENSG00000091844	RGS17	0	0	0	0	19	0	14	0	2	0	0	6	0	4	0	0	0	0	4	10	12	0	1	0	0	6	0	0	0	0	13	9	0	8
ENSG00000091879	ANGPT2	27	11	0	7	3	0	19	6	9	0	0	0	0	78	27	0	0	108	176	0	79	3	27	0	0	29	5	0	0	14	0	25	3	6
ENSG00000091947	TMEM101	6	44	0	4	84	60	90	22	52	0	0	47	45	103	59	0	0	13	54	65	159	27	81	51	0	33	10	88	70	108	0	119	42	194
ENSG00000091972	CD200	0	8	0	8	80	1	32	0	12	0	0	1	8	24	15	0	348	0	68	17	53	0	12	0	0	4	5	0	0	22	21	42	9	8
ENSG00000091986	CCDC80	91	412	0	63	286	85	184	40	62	0	0	50	65	100	827	0	0	156	1027	196	337	0	314	20	117	225	119	0	195	347	201	331	230	434
ENSG00000092009	CMA1	0	3	0	0	0	0	0	0	0	0	0	0	0	0	11	0	0	0	0	17	11	0	0	0	0	0	4	0	16	0	0	1	1	0
ENSG00000092010	PSME1	272	168	0	143	813	272	598	220	304	0	0	174	78	464	402	0	1520	737	1068	419	884	19	216	56	53	261	327	199	331	228	371	899	239	182
ENSG00000092020	PPP2R3C	56	29	0	2	251	0	89	79	45	0	0	12	14	148	47	2	0	113	214	38	175	0	15	0	2	31	21	0	29	27	28	194	18	101
ENSG00000092036	HAUS4	101	77	0	7	90	59	78	24	30	0	0	33	19	40	51	0	0	193	197	51	245	4	0	0	79	33	44	0	87	8	16	102	42	110
ENSG00000092051	JPH4	0	0	0	0	0	0	0	0	2	0	0	0	0	0	4	0	0	0	0	0	0	0	0	0	0	0	0	0	0	0	0	5	0	0
ENSG00000092054	MYH7	0	0	0	0	0	0	0	0	5	0	0	0	0	0	0	0	0	0	0	0	0	0	0	0	0	0	0	0	0	0	0	0	0	0
ENSG00000092067	CEBPE	0	0	0	0	4	0	0	0	0	0	0	0	0	0	0	0	0	0	0	0	1	0	0	0	0	0	0	0	0	0	0	0	0	0
ENSG00000092068	SLC7A8	346	85	0	88	210	211	235	44	81	0	0	78	86	160	185	0	1667	211	311	187	475	18	242	103	175	55	141	0	71	137	179	167	92	241
ENSG00000092094	OSGEP	49	93	0	28	166	0	149	58	57	0	0	51	41	115	136	0	363	145	409	80	209	0	154	1	32	41	55	0	30	145	54	187	63	17
ENSG00000092096	SLC22A17	0	6	0	0	25	0	15	0	6	0	0	0	8	18	28	0	0	0	0	0	20	0	53	0	0	5	4	0	0	47	0	21	8	21
ENSG00000092098	RNF31	264	64	141	111	117	33	149	15	102	79	0	36	59	156	72	18	376	104	792	109	161	10	75	165	84	32	71	0	120	113	38	105	69	40
ENSG00000092108	SCFD1	236	190	0	64	745	142	376	276	284	0	0	70	37	397	301	0	187	788	1342	169	761	32	196	65	81	184	126	0	114	68	505	759	131	743
ENSG00000092140	G2E3	21	34	0	16	113	10	55	20	41	0	0	12	6	66	37	0	0	29	290	37	190	2	16	29	13	48	21	0	25	12	66	125	23	100
ENSG00000092148	HECTD1	2773	844	320	657	3548	603	1937	1181	1251	13	57	613	553	2651	1690	29	3272	2966	7611	1442	5050	231	1626	740	502	1092	1162	1343	1015	1210	2062	3942	1011	2623
ENSG00000092199	HNRNPC	1868	589	3	377	2147	441	1434	568	744	5	18	306	191	1737	955	9	1945	1775	4175	796	2555	27	1173	298	188	757	720	0	516	680	1574	2334	805	1364
ENSG00000092200	RPGRIP1	0	0	0	0	10	56	4	0	5	0	0	3	0	6	0	0	0	0	12	5	19	0	0	0	0	3	2	0	0	0	0	5	5	0
ENSG00000092201	SUPT16H	1588	541	0	176	1269	523	1044	406	673	560	53	309	246	1072	776	0	1502	917	1874	622	2352	82	942	65	107	480	551	292	460	604	936	1515	665	974
ENSG00000092203	TOX4	264	168	0	133	526	169	309	167	228	0	0	90	113	299	227	0	0	387	996	138	457	4	318	83	56	168	153	0	122	195	150	525	164	247
ENSG00000092208	GEMIN2	48	2	0	9	24	40	16	0	9	0	0	19	0	17	9	0	0	0	0	7	52	0	1	0	0	19	14	0	15	0	48	19	12	64
ENSG00000092295	TGM1	0	5	0	0	2	0	6	0	4	0	0	8	0	12	8	0	0	44	38	0	12	0	33	0	0	8	0	0	0	20	0	3	2	0
ENSG00000092330	TINF2	37	60	0	14	104	126	173	50	60	0	0	40	44	76	102	0	0	267	313	40	207	34	89	189	64	46	47	0	17	106	79	220	63	151
ENSG00000092345	DAZL	0	0	0	0	0	0	0	0	0	0	0	0	0	3	0	0	0	0	0	0	0	0	0	0	0	0	0	0	0	0	0	2	0	0
ENSG00000092377	TBL1Y	0	0	0	0	0	0	0	0	0	0	0	0	0	0	4	0	0	0	0	0	4	0	4	0	0	0	3	0	0	0	0	3	0	0
ENSG00000092421	SEMA6A	472	416	103	385	1050	217	905	598	498	0	0	231	201	1199	646	0	638	904	1913	484	1141	49	509	329	408	285	357	0	725	384	402	1216	327	847
ENSG00000092439	TRPM7	493	251	0	90	1201	155	504	348	476	408	14	67	51	993	449	0	583	739	2702	358	1437	0	136	98	20	374	242	0	301	129	851	1341	277	614
ENSG00000092445	TYRO3	0	5	0	4	46	0	10	2	4	0	0	8	3	14	17	0	0	24	76	18	18	0	22	0	0	5	12	0	0	23	0	31	0	0
ENSG00000092470	WDR76	42	13	0	11	109	0	54	34	48	0	0	22	3	63	25	1101	0	35	388	36	134	4	50	0	0	15	28	0	15	79	218	189	55	69
ENSG00000092529	CAPN3	115	37	0	45	258	107	159	100	64	0	23	67	52	182	198	0	0	238	614	120	318	1	151	73	51	56	87	0	36	64	180	251	59	35
ENSG00000092531	SNAP23	427	265	0	97	706	245	437	214	303	0	0	118	74	592	402	0	456	1071	1132	335	856	13	269	184	278	246	237	0	260	242	406	977	226	487
ENSG00000092607	TBX15	0	5	0	0	0	0	0	0	0	0	0	0	0	0	0	0	0	0	0	0	6	0	0	0	0	0	0	0	0	0	0	5	0	0
ENSG00000092621	PHGDH	62	24	0	8	96	0	50	28	12	0	0	17	9	30	43	0	0	0	196	12	37	0	33	0	0	21	26	0	45	44	0	57	19	0
ENSG00000092758	COL9A3	58	0	0	19	4	0	21	11	0	0	0	0	0	17	0	0	0	0	62	3	41	0	0	0	0	8	11	0	0	29	24	30	18	0
ENSG00000092820	EZR	2857	1610	156	1107	4989	717	1382	2022	2012	237	52	474	589	3215	2226	781	2627	4485	9782	1246	3186	190	2014	727	1352	2596	996	49	2342	1267	1918	4653	1276	1761
ENSG00000092841	MYL6	1553	1567	146	1086	3492	1731	2778	1202	1574	22	44	855	828	2514	2596	0	6312	4511	7807	1716	3634	319	2711	1072	1066	1361	1541	968	1577	2811	1230	3474	1428	1740
ENSG00000092847	AGO1	349	148	0	115	693	234	417	225	246	477	0	117	89	430	411	0	1044	539	1059	256	929	34	290	58	23	176	227	0	252	188	439	755	190	685
ENSG00000092850	TEKT2	0	0	0	0	0	0	0	0	0	0	0	0	0	0	0	0	0	0	0	4	0	0	0	0	0	0	0	0	0	0	0	0	0	0
ENSG00000092853	CLSPN	72	45	0	42	285	184	108	59	136	0	0	61	47	197	141	0	0	213	516	90	314	2	199	0	14	123	69	0	128	160	143	292	137	107
ENSG00000092871	RFFL	225	155	0	83	459	3	170	172	164	0	0	64	41	295	192	0	243	184	641	147	414	10	74	83	0	123	140	0	112	96	207	469	81	134
ENSG00000092929	UNC13D	69	65	0	62	221	214	112	115	96	0	0	13	23	121	82	0	128	231	907	30	159	8	45	137	152	123	58	0	126	163	43	226	27	59
ENSG00000092931	MFSD11	82	17	0	16	181	31	96	61	69	7	0	18	4	97	81	0	0	191	287	56	163	10	45	0	7	32	24	0	76	55	107	177	55	56
ENSG00000092964	DPYSL2	411	165	0	146	520	219	215	222	242	0	0	60	69	329	285	0	1476	673	854	324	590	48	231	139	51	173	138	736	213	205	160	605	172	476
ENSG00000092969	TGFB2	0	13	0	0	22	0	8	0	7	0	0	19	0	9	13	0	0	0	59	8	24	0	0	0	0	1	14	0	0	29	19	15	21	0
ENSG00000092978	GPATCH2	198	78	0	61	341	124	180	76	126	0	0	30	31	233	172	0	101	87	792	117	345	0	99	6	0	95	87	0	121	43	156	297	89	276
ENSG00000093000	NUP50	456	330	21	164	1106	106	552	248	499	2	0	123	93	989	395	0	632	1176	2254	374	1314	10	478	98	146	374	314	0	368	308	639	1263	319	566
ENSG00000093009	CDC45	44	9	0	5	111	34	49	26	32	0	0	9	5	42	47	0	441	130	215	19	106	27	79	0	0	12	13	0	2	55	31	90	30	31
ENSG00000093010	COMT	62	113	0	121	184	73	217	48	71	0	74	60	101	171	182	0	1082	400	308	113	389	163	198	12	72	89	148	0	70	364	228	249	86	64
ENSG00000093072	ADA2	61	49	0	39	238	5	97	57	30	0	0	12	17	56	153	0	0	93	310	117	134	4	139	44	0	37	49	0	113	110	31	263	62	188
ENSG00000093100	AC016026.1	0	0	25	60	129	0	93	0	30	0	0	63	0	110	31	0	293	0	0	44	69	15	83	0	76	24	3	0	0	153	0	155	42	237
ENSG00000093134	VNN3	0	0	0	0	0	0	0	0	4	0	0	0	0	0	0	0	0	0	0	0	0	0	0	0	0	0	0	0	0	0	0	7	0	0
ENSG00000093144	ECHDC1	635	155	0	124	567	47	272	122	203	0	0	56	77	356	309	0	0	283	872	153	739	1	196	118	60	149	145	0	221	111	374	575	153	278
ENSG00000093167	LRRFIP2	572	319	103	389	1465	144	556	394	618	201	22	140	137	993	575	0	398	1274	3052	443	1451	8	411	276	145	390	369	0	704	461	680	1550	339	879
ENSG00000093183	SEC22C	147	47	0	39	191	0	46	50	28	0	0	11	13	56	73	0	155	61	241	64	155	0	55	6	39	33	36	0	65	68	58	188	52	88
ENSG00000093217	XYLB	221	71	0	32	176	16	94	77	110	0	0	30	26	216	108	0	477	136	563	101	267	2	53	158	36	81	57	0	149	78	102	236	84	148
ENSG00000094631	HDAC6	218	163	0	112	347	35	221	77	116	0	0	70	52	131	246	0	647	412	853	199	538	72	227	16	137	103	111	0	143	419	285	413	162	232
ENSG00000094755	GABRP	0	1	0	0	14	0	13	0	0	0	0	3	6	6	0	0	0	36	0	0	35	0	12	0	0	1	13	0	0	0	0	8	0	0
ENSG00000094804	CDC6	89	56	0	15	98	0	38	17	24	0	6	12	3	80	52	0	460	146	406	50	150	0	59	0	2	24	19	0	74	34	155	129	55	5
ENSG00000094841	UPRT	142	31	0	16	121	100	74	2	49	0	0	14	14	57	45	0	202	0	173	60	84	6	8	0	0	29	31	0	51	42	11	112	18	67
ENSG00000094880	CDC23	226	77	77	21	189	4	180	57	91	0	0	30	23	186	126	30	2	195	303	63	333	0	88	39	0	83	77	0	59	75	179	266	101	142
ENSG00000094914	AAAS	95	35	19	35	148	14	89	72	61	0	0	53	32	159	95	0	0	194	410	54	202	7	103	80	40	43	84	0	64	144	39	159	72	235
ENSG00000094916	CBX5	1065	320	9	122	1257	149	724	293	485	0	0	106	95	981	405	0	526	903	1678	413	1583	7	427	151	49	456	390	0	319	272	564	1379	462	983
ENSG00000094963	FMO2	0	4	0	0	22	0	0	0	3	0	0	0	5	0	5	0	0	0	26	0	19	0	0	0	0	1	2	0	0	0	0	28	0	0
ENSG00000094975	SUCO	348	96	0	49	510	112	259	127	144	0	0	37	38	421	189	0	18	596	1029	177	629	0	62	35	32	131	93	0	77	124	302	617	136	393
ENSG00000095002	MSH2	195	49	0	33	265	31	143	50	68	0	0	10	10	216	83	0	171	224	558	76	314	0	44	0	44	74	57	0	16	27	95	242	93	191
ENSG00000095015	MAP3K1	171	162	0	145	756	98	245	98	132	0	0	71	57	333	305	0	861	453	654	255	535	6	144	53	59	134	140	0	161	186	318	692	200	374
ENSG00000095059	DHPS	74	50	0	102	125	240	203	51	60	0	0	61	22	100	82	0	488	204	198	86	374	58	124	31	77	35	87	0	74	124	115	268	73	87
ENSG00000095066	HOOK2	627	293	0	249	685	103	517	221	232	0	0	178	202	552	473	0	1028	654	2080	275	786	22	445	413	119	224	304	0	393	470	602	689	245	635
ENSG00000095110	NXPE1	1267	705	67	609	1834	754	1900	416	802	26	14	453	380	676	1485	68	1576	1485	2307	1427	3842	19	946	338	254	215	974	222	1322	765	780	2239	834	2616
ENSG00000095139	ARCN1	1114	501	0	291	1930	250	988	659	796	70	14	197	147	1468	843	0	410	1309	3537	647	1942	22	729	286	217	667	404	0	657	276	748	2017	537	948
ENSG00000095203	EPB41L4B	732	445	0	373	1435	306	1008	521	668	19	0	248	123	1192	917	4	758	1294	1885	691	1713	56	374	165	69	409	414	455	806	378	1169	1729	334	1415
ENSG00000095209	TMEM38B	212	14	0	6	49	47	19	16	24	0	0	0	0	48	26	0	0	146	2	13	45	1	19	0	0	10	0	0	18	12	0	58	21	32
ENSG00000095261	PSMD5	158	60	0	20	193	16	163	30	59	0	0	38	17	178	134	0	392	36	405	38	224	0	55	16	0	78	36	0	25	15	38	163	37	43
ENSG00000095303	PTGS1	15	66	0	16	110	0	170	44	52	0	0	39	30	82	130	0	469	46	263	42	165	0	67	82	0	50	38	0	49	38	97	175	60	140
ENSG00000095319	NUP188	238	94	0	93	344	0	234	79	158	0	0	75	65	237	170	0	7	313	934	131	424	19	264	211	0	97	94	233	121	149	190	370	154	148
ENSG00000095321	CRAT	259	76	0	153	393	0	227	186	133	0	0	107	84	145	104	0	973	374	544	105	421	0	97	113	370	120	91	0	243	172	101	377	73	98
ENSG00000095370	SH2D3C	0	9	0	8	59	0	8	23	5	0	0	4	12	19	15	0	0	47	69	12	23	0	58	0	0	22	11	0	26	24	0	43	14	0
ENSG00000095380	NANS	405	334	0	348	632	280	1101	212	372	68	0	264	233	766	493	0	868	1260	1936	393	1160	129	894	352	5	290	283	226	455	868	356	744	529	859
ENSG00000095383	TBC1D2	127	82	0	26	170	6	168	108	41	0	0	68	39	159	110	0	895	367	408	53	497	1	207	0	65	60	136	0	34	271	160	203	39	71
ENSG00000095397	WHRN	22	13	0	14	25	0	40	31	42	0	0	1	6	47	26	0	633	0	350	16	44	20	77	12	0	13	22	0	13	57	0	55	38	0
ENSG00000095464	PDE6C	0	0	0	0	0	0	0	0	0	0	0	0	0	0	1	0	0	0	0	0	0	0	0	0	0	0	0	0	0	0	0	0	0	0
ENSG00000095485	CWF19L1	60	36	0	10	81	0	71	44	27	0	0	12	6	70	47	0	0	39	150	25	70	0	74	0	0	20	10	0	38	25	0	108	19	8
ENSG00000095539	SEMA4G	73	216	0	325	444	115	400	197	201	0	32	136	76	533	389	0	5	598	1323	254	474	2	417	344	143	155	112	0	403	498	108	480	282	336
ENSG00000095564	BTAF1	637	264	118	189	968	203	619	240	357	0	0	121	105	592	471	839	257	612	2829	430	1483	8	328	67	25	309	299	10	291	190	574	1330	275	851
ENSG00000095574	IKZF5	85	68	0	67	152	24	125	52	63	0	0	22	36	108	89	0	0	102	194	86	205	4	74	53	6	33	60	0	24	30	101	242	62	83
ENSG00000095585	BLNK	102	86	0	22	356	50	167	90	119	0	0	74	40	269	199	0	218	228	666	162	529	8	83	37	76	135	138	0	76	119	214	504	88	119
ENSG00000095587	TLL2	0	2	0	6	7	0	17	0	0	0	0	2	0	1	4	0	0	0	0	3	32	0	2	0	0	3	4	0	0	0	0	11	6	17
ENSG00000095596	CYP26A1	0	0	0	0	0	0	0	0	0	0	0	0	0	0	0	0	0	0	0	0	0	0	0	0	0	0	0	0	0	0	0	0	0	0
ENSG00000095627	TDRD1	0	9	0	0	10	0	7	0	3	0	0	7	1	13	1	0	0	0	108	0	6	0	0	0	0	5	0	0	0	0	0	7	0	0
ENSG00000095637	SORBS1	69	196	0	61	413	309	362	164	96	0	0	82	101	250	317	2	1	130	708	269	673	41	443	120	149	127	172	0	120	433	217	539	318	381
ENSG00000095713	CRTAC1	0	0	0	0	18	0	0	0	0	0	0	0	0	0	0	0	0	0	0	0	0	0	0	0	0	0	0	0	0	0	0	3	0	0
ENSG00000095739	BAMBI	0	21	0	7	19	0	21	22	1	0	0	1	5	24	17	0	107	0	60	7	33	1	25	0	0	2	3	0	9	48	0	54	24	0
ENSG00000095752	IL11	0	0	0	0	0	0	3	0	0	0	0	0	0	13	0	0	0	0	0	0	0	0	0	0	0	0	0	0	0	0	0	1	0	0
ENSG00000095777	MYO3A	0	2	0	0	18	0	1	0	0	0	0	0	0	51	16	0	0	25	0	0	3	0	1	0	0	4	7	0	0	21	6	23	11	0
ENSG00000095787	WAC	850	317	0	271	1310	220	755	375	413	0	0	192	136	836	668	0	1526	1208	1927	563	1532	123	656	266	134	255	426	0	491	416	411	1360	360	913
ENSG00000095794	CREM	27	0	0	18	52	0	32	16	1	0	0	12	15	62	28	0	0	2	112	21	65	0	30	0	0	15	12	0	8	8	71	83	29	93
ENSG00000095906	NUBP2	0	5	0	0	38	67	46	6	11	0	0	47	0	20	37	0	0	114	312	32	102	32	39	0	6	10	17	0	0	31	47	58	5	44
ENSG00000095917	TPSD1	0	10	0	0	1	0	0	0	0	0	0	13	0	0	2	0	0	0	0	0	0	0	0	0	0	4	0	0	0	0	0	5	1	0
ENSG00000095932	SMIM24	71	45	0	0	122	129	82	68	16	0	0	28	19	96	102	0	0	86	89	21	74	2	54	0	24	15	46	0	75	73	0	76	33	65
ENSG00000095951	HIVEP1	602	221	0	115	730	154	384	210	159	0	0	100	34	459	420	1233	795	530	1503	257	821	21	283	120	48	231	174	0	192	385	313	799	205	377
ENSG00000095970	TREM2	0	0	0	4	0	0	0	0	3	0	0	0	0	0	0	0	0	35	36	0	1	0	0	0	0	0	0	0	0	0	0	6	0	0
ENSG00000096060	FKBP5	117	249	0	233	1064	238	254	142	748	0	0	78	78	1241	639	0	65	1634	1304	149	429	1	309	58	88	273	105	0	360	309	267	1194	213	253
ENSG00000096063	SRPK1	995	387	0	200	1143	456	1039	435	528	178	3	310	247	985	551	0	773	1059	2068	781	2070	28	589	94	160	370	479	0	295	537	770	1431	457	1186
ENSG00000096070	BRPF3	314	328	0	227	846	147	645	204	429	65	51	246	211	606	506	46	1530	553	1529	352	1010	80	537	414	252	247	266	477	614	559	547	856	274	910
ENSG00000096080	MRPS18A	94	54	0	54	64	14	144	15	42	0	0	22	21	128	56	0	0	137	232	62	203	4	150	1	19	35	56	0	27	112	54	147	52	70
ENSG00000096088	PGC	0	0	0	0	0	0	0	6	0	0	0	2	0	0	0	0	0	0	0	0	0	0	0	0	0	0	0	0	0	0	0	0	0	0
ENSG00000096092	TMEM14A	54	35	0	9	18	0	52	1	26	0	0	11	3	13	29	0	0	96	125	22	48	0	4	0	64	5	14	0	0	61	38	25	27	40
ENSG00000096093	EFHC1	0	32	0	1	96	57	84	48	72	0	0	24	15	113	51	0	207	70	281	43	139	0	35	55	1	52	44	0	11	70	102	156	29	125
ENSG00000096384	HSP90AB1	8049	2616	103	1422	5576	4057	4231	1853	2913	760	35	1487	1456	4664	4385	0	5105	5806	9341	3869	10741	441	4847	1550	1142	2729	3686	389	2607	4233	4671	5712	3957	5768
ENSG00000096395	MLN	0	0	0	0	0	0	0	0	0	0	0	0	0	0	0	0	0	0	0	0	0	0	0	0	0	0	0	0	0	0	0	0	0	0
ENSG00000096401	CDC5L	238	231	0	107	727	117	587	296	360	0	0	140	73	565	431	0	340	636	1498	267	1430	8	322	169	71	307	315	0	232	290	538	981	340	723
ENSG00000096433	ITPR3	2490	1083	12	1211	4098	1110	1695	1070	1537	783	0	689	629	2678	1995	0	2184	4718	14365	936	4013	204	2182	1333	1011	1391	1216	0	1728	2409	1912	4198	899	1212
ENSG00000096654	ZNF184	41	26	0	49	170	36	100	78	49	0	0	19	18	144	101	0	0	95	542	34	187	0	25	25	0	45	39	0	22	29	86	203	47	57
ENSG00000096696	DSP	8694	3922	486	2835	11477	4667	8107	3655	5839	1455	167	2290	1982	8325	7268	2100	13181	12117	22376	5797	18300	619	5236	2231	2179	4164	5019	1054	5787	4500	8199	12059	3438	8099
ENSG00000096717	SIRT1	38	70	0	42	200	137	134	55	50	0	0	43	42	218	107	6	0	94	229	116	304	0	67	29	0	62	48	0	80	20	223	227	45	232
ENSG00000096746	HNRNPH3	709	352	103	270	1202	205	704	451	700	0	63	176	164	1034	691	0	56	810	2063	651	1548	39	442	55	300	495	611	0	595	334	714	1230	586	953
ENSG00000096872	IFT74	177	55	2	25	288	57	164	95	98	0	0	43	18	281	121	0	0	182	490	127	335	1	51	36	13	66	34	0	66	14	192	314	71	238
ENSG00000096968	JAK2	156	62	0	37	496	73	173	162	127	145	0	26	27	306	145	0	19	325	1225	149	503	0	81	0	0	156	89	11	72	18	147	670	57	257
ENSG00000096996	IL12RB1	0	6	0	1	10	0	14	0	0	0	0	0	11	7	0	0	0	0	27	4	7	0	0	0	0	0	10	0	0	20	0	28	0	0
ENSG00000097007	ABL1	203	239	89	211	696	159	420	188	262	0	0	212	135	571	466	0	1922	746	1412	255	979	77	496	66	268	213	274	0	419	398	439	821	255	269
ENSG00000097021	ACOT7	35	106	133	59	159	156	138	84	66	0	0	21	55	193	131	0	127	364	261	75	243	0	187	184	0	37	46	0	53	163	124	210	78	93
ENSG00000097033	SH3GLB1	527	192	0	108	609	39	384	246	289	0	0	78	38	519	212	0	81	437	1151	264	884	3	139	144	35	227	142	255	192	131	288	845	187	711
ENSG00000097046	CDC7	41	2	0	0	40	0	28	14	24	0	0	3	0	45	22	0	0	14	108	21	63	0	12	0	0	20	13	0	22	0	0	61	13	76
ENSG00000097096	SYDE2	26	16	0	0	75	52	49	15	86	0	0	14	4	69	53	0	0	96	229	37	160	0	11	0	0	15	34	0	59	21	51	107	13	58
ENSG00000099139	PCSK5	269	458	148	492	1855	3	326	520	965	40	0	108	118	2147	808	0	59	2367	3820	424	655	30	639	503	687	598	152	65	765	585	622	2001	313	444
ENSG00000099194	SCD	921	215	0	166	1138	47	746	142	209	0	0	142	165	298	462	0	1929	361	2323	303	2269	21	448	72	47	367	505	0	416	301	401	1031	410	747
ENSG00000099203	TMED1	0	4	0	30	47	0	45	0	10	0	0	24	7	9	19	0	403	0	161	2	41	3	26	0	0	16	19	0	0	54	0	38	18	69
ENSG00000099204	ABLIM1	2124	548	97	489	1878	587	1472	545	900	906	0	296	223	1701	1015	0	1705	2247	4400	834	3112	81	816	525	172	707	585	0	588	697	1194	2405	655	1703
ENSG00000099219	ERMP1	228	139	0	108	368	194	281	165	178	0	0	77	52	428	245	0	54	323	708	262	597	39	267	43	80	130	138	0	126	146	331	545	134	406
ENSG00000099246	RAB18	270	83	0	105	436	49	237	130	198	11	0	22	15	367	167	277	214	432	591	149	427	0	120	45	36	155	104	0	116	94	158	493	78	470
ENSG00000099250	NRP1	211	207	0	175	673	13	226	248	196	0	0	74	28	412	378	0	0	595	1086	254	457	4	207	0	116	153	98	0	210	197	73	702	127	397
ENSG00000099251	HSD17B7P2	4	6	0	0	16	0	9	6	4	0	0	3	0	14	9	0	0	2	24	15	22	0	1	0	0	4	9	0	0	9	0	11	5	2
ENSG00000099256	PRTFDC1	10	16	3	0	31	48	23	11	29	0	0	9	14	31	14	0	0	0	44	13	47	0	6	0	14	12	10	0	20	30	41	23	9	42
ENSG00000099260	PALMD	0	22	0	19	84	1	21	0	24	1	0	7	0	17	48	0	0	24	150	36	86	0	26	0	0	6	20	0	7	0	18	25	36	46
ENSG00000099282	TSPAN15	265	89	0	76	231	77	209	66	89	416	0	59	41	224	249	0	0	588	422	82	502	30	298	67	0	88	107	0	51	269	166	267	106	133
ENSG00000099284	MACROH2A2	67	47	0	24	105	59	105	12	41	0	0	15	30	51	126	0	0	48	117	41	226	5	120	65	0	20	70	0	19	83	59	116	43	75
ENSG00000099290	WASHC2A	1637	629	238	265	1445	346	1091	768	631	483	0	316	423	1376	992	498	1237	1591	2706	943	2318	85	649	181	498	504	685	651	561	451	971	1555	365	1016
ENSG00000099308	MAST3	155	113	0	157	379	0	127	115	143	0	0	33	16	195	207	0	0	537	913	101	250	38	338	93	191	152	57	0	125	313	230	326	90	65
ENSG00000099326	MZF1	227	62	122	79	275	82	226	99	162	491	0	81	95	153	196	0	836	144	958	101	267	39	298	61	75	76	98	365	153	423	0	287	97	59
ENSG00000099330	OCEL1	0	1	0	27	41	0	23	6	7	0	0	7	15	24	12	0	0	29	112	9	35	0	0	78	0	14	7	0	22	0	0	26	15	0
ENSG00000099331	MYO9B	1117	654	0	593	2243	326	1083	551	691	721	17	322	380	1136	1182	195	1537	2305	5263	696	1835	163	1329	781	802	590	435	0	918	1504	914	2130	590	656
ENSG00000099337	KCNK6	185	89	139	145	382	73	143	145	225	0	0	46	22	253	133	0	0	227	896	139	263	54	129	37	134	189	89	0	157	76	173	301	78	106
ENSG00000099338	CATSPERG	0	2	0	17	17	0	29	1	11	0	0	2	2	8	16	0	0	102	201	33	14	0	0	0	0	16	0	0	30	0	0	17	13	0
ENSG00000099341	PSMD8	408	191	0	246	842	278	462	186	305	7	0	154	166	504	323	1308	202	972	1038	261	964	51	565	284	126	191	246	1004	438	564	306	862	278	364
ENSG00000099364	FBXL19	45	11	0	37	78	75	77	24	10	0	0	32	45	34	36	0	0	51	339	71	99	5	3	45	74	18	35	0	82	66	53	75	42	97
ENSG00000099365	STX1B	0	0	0	0	0	0	2	0	2	0	0	2	0	18	0	0	0	69	0	0	9	0	2	0	0	0	0	0	0	12	0	2	4	0
ENSG00000099377	HSD3B7	0	0	0	19	17	67	9	0	8	0	0	4	22	29	15	0	77	0	111	19	37	0	27	0	0	7	16	0	38	0	0	33	16	23
ENSG00000099381	SETD1A	155	100	37	51	305	27	199	103	80	0	0	96	66	86	181	0	0	237	869	159	360	31	332	134	87	112	121	0	172	247	166	288	140	272
ENSG00000099385	BCL7C	0	20	0	17	74	48	56	43	15	0	0	24	7	91	49	0	0	71	184	34	115	17	69	42	0	24	44	0	15	51	101	76	36	0
ENSG00000099617	EFNA2	29	16	0	35	40	0	26	48	23	0	0	2	0	48	25	0	0	69	87	4	9	0	30	38	24	36	10	0	14	43	1	57	4	0
ENSG00000099622	CIRBP	539	268	90	174	825	188	613	318	298	0	0	244	132	582	442	1037	1039	768	2780	384	853	18	683	413	218	393	205	0	395	653	667	931	388	345
ENSG00000099624	ATP5F1D	218	128	0	84	378	0	260	174	164	0	0	125	96	283	208	0	377	260	851	161	547	37	355	246	109	99	153	0	344	376	107	404	197	269
ENSG00000099625	CBARP	0	0	0	0	4	0	0	0	0	0	0	0	0	0	0	0	0	0	0	0	0	0	0	0	0	0	0	0	0	0	0	3	0	0
ENSG00000099715	PCDH11Y	0	14	0	0	88	0	9	11	0	0	0	6	1	0	19	0	0	0	57	0	17	0	20	0	0	23	0	0	0	32	32	64	17	0
ENSG00000099725	PRKY	135	59	115	0	261	71	193	36	0	0	0	74	36	0	124	0	5	0	808	0	462	0	92	0	0	60	72	0	0	42	125	298	77	0
ENSG00000099769	IGFALS	0	0	0	0	2	0	0	0	0	0	0	0	0	0	0	0	0	0	0	0	3	0	0	0	0	3	0	0	0	11	0	0	0	0
ENSG00000099783	HNRNPM	1376	747	0	578	2503	839	1681	703	1036	283	0	632	447	1856	1382	52	1306	2162	4463	1091	3063	63	1575	450	428	978	1073	1	973	1528	1834	2795	1145	1666
ENSG00000099785	MARCHF2	106	1	0	1	27	0	21	11	11	0	0	15	0	41	0	0	0	0	53	18	23	12	10	0	0	4	6	0	42	8	10	40	8	0
ENSG00000099795	NDUFB7	59	112	0	42	168	28	101	44	64	0	0	48	31	76	80	0	300	359	214	91	124	68	223	97	72	60	61	311	39	228	58	136	54	44
ENSG00000099797	TECR	215	91	8	151	315	248	253	84	85	0	40	66	90	277	313	0	639	131	592	124	375	42	270	12	0	69	140	0	58	299	304	358	110	152
ENSG00000099800	TIMM13	290	128	88	112	368	10	368	118	144	0	0	109	46	290	187	0	546	259	566	170	536	43	317	78	34	132	239	0	133	221	55	326	185	268
ENSG00000099804	CDC34	265	34	0	45	173	0	127	66	51	0	0	51	49	77	142	0	607	74	384	80	159	72	175	20	107	78	80	0	96	212	0	138	36	113
ENSG00000099810	MTAP	212	71	6	25	255	80	93	63	67	0	0	22	22	186	129	0	0	192	423	56	327	8	137	29	6	67	51	0	59	62	119	271	66	222
ENSG00000099812	MISP	559	802	0	1007	2626	554	564	963	1017	0	47	177	119	1483	1197	1	2117	3424	8826	700	1713	226	868	1285	989	1368	502	920	1906	829	995	3151	385	513
ENSG00000099814	CEP170B	232	308	0	414	1059	226	503	323	549	0	0	266	170	691	636	0	1539	1110	5178	275	731	70	797	438	150	498	235	0	734	807	190	978	277	336
ENSG00000099817	POLR2E	216	63	0	45	198	87	129	80	88	0	0	58	68	141	101	0	624	242	370	41	275	22	156	71	0	89	86	0	68	205	154	212	65	58
ENSG00000099821	POLRMT	0	58	0	121	173	52	137	96	113	0	0	41	46	172	168	0	0	291	660	113	327	13	140	88	116	146	71	0	123	384	126	269	83	234
ENSG00000099822	HCN2	0	0	0	18	0	0	0	0	0	0	0	0	13	10	0	0	0	0	0	0	0	0	0	0	0	0	0	0	9	0	0	1	0	0
ENSG00000099834	CDHR5	102	368	0	578	1038	71	404	411	306	0	0	172	143	653	663	0	1662	754	2245	212	700	8	683	565	739	264	244	0	794	637	247	1028	223	298
ENSG00000099840	IZUMO4	0	0	0	10	0	0	0	5	1	0	0	13	0	0	5	0	0	0	0	8	5	0	0	0	0	0	0	0	0	0	0	7	0	0
ENSG00000099849	RASSF7	117	28	136	26	105	0	122	26	30	0	0	56	36	80	57	0	503	42	432	37	119	33	109	119	0	47	68	0	36	172	41	146	53	117
ENSG00000099860	GADD45B	82	68	0	53	130	0	52	57	43	0	0	20	14	58	55	0	65	51	186	25	63	0	17	0	0	26	32	0	24	28	39	108	11	0
ENSG00000099864	PALM	46	26	0	0	23	0	19	17	1	0	0	1	5	7	19	0	620	43	81	10	33	0	21	0	0	8	8	596	13	59	0	34	19	9
ENSG00000099866	MADCAM1	1	0	0	0	17	0	1	10	0	0	0	0	0	0	10	0	0	0	0	2	6	0	8	0	0	6	8	0	0	3	0	15	6	0
ENSG00000099875	MKNK2	208	154	0	195	590	68	213	180	176	0	0	70	52	289	277	0	0	290	1005	169	440	70	192	33	195	121	99	0	297	491	55	465	122	93
ENSG00000099889	ARVCF	0	23	0	35	6	0	72	0	25	0	0	13	0	13	13	0	720	151	175	22	50	0	63	75	0	33	4	0	24	29	0	27	31	53
ENSG00000099899	TRMT2A	0	42	0	49	119	0	55	41	53	0	0	32	35	118	52	0	0	101	504	40	166	16	99	145	0	24	51	0	86	111	0	96	39	92
ENSG00000099901	RANBP1	427	224	0	86	504	246	392	148	242	0	0	142	116	424	303	554	1893	539	1115	234	747	0	610	157	34	219	198	0	146	465	299	620	336	265
ENSG00000099904	ZDHHC8	0	13	0	16	22	0	32	22	15	0	0	29	16	39	75	0	0	91	186	35	67	0	32	0	0	14	18	0	31	39	1	37	5	35
ENSG00000099910	KLHL22	107	34	0	10	77	130	54	17	16	0	0	37	17	31	23	0	0	35	206	22	99	0	19	1	0	12	6	0	21	58	0	73	15	44
ENSG00000099917	MED15	360	210	179	134	724	341	418	181	195	0	0	100	130	336	363	0	0	829	1566	174	535	60	539	339	323	190	188	995	261	423	84	540	195	249
ENSG00000099937	SERPIND1	0	0	0	0	0	0	0	0	0	0	0	0	0	0	0	0	0	0	0	0	2	0	0	0	0	0	0	0	0	0	0	0	0	0
ENSG00000099940	SNAP29	218	202	0	163	520	236	278	193	165	0	0	81	111	317	372	0	0	583	1064	167	682	18	328	265	59	122	168	0	230	277	265	549	145	264
ENSG00000099942	CRKL	406	214	0	102	666	185	415	213	203	0	41	71	83	358	348	0	126	398	1382	290	782	9	189	49	114	211	177	0	186	294	290	704	198	507
ENSG00000099949	LZTR1	172	215	0	153	299	70	198	113	112	6	0	62	78	271	122	0	688	607	944	144	286	45	231	164	91	82	110	0	147	248	94	328	120	276
ENSG00000099953	MMP11	0	13	0	5	18	0	23	1	10	0	0	2	0	46	10	0	0	126	22	12	59	0	0	0	0	10	4	0	0	10	50	38	11	0
ENSG00000099954	CECR2	0	5	0	11	5	0	26	0	2	0	0	6	4	2	6	0	0	0	28	3	5	0	0	0	0	2	3	0	31	8	0	17	0	0
ENSG00000099956	SMARCB1	280	178	0	127	501	147	382	145	168	505	59	139	131	347	285	0	787	740	1247	245	585	73	342	332	61	204	216	0	113	429	170	621	217	240
ENSG00000099957	P2RX6	0	0	0	0	1	0	0	0	0	0	0	0	0	3	0	0	0	0	0	0	4	0	0	0	0	0	0	0	0	0	0	3	4	0
ENSG00000099958	DERL3	0	39	0	16	90	0	177	51	20	0	0	75	76	93	104	0	22	91	477	42	199	15	68	4	0	58	52	0	90	101	0	200	45	35
ENSG00000099960	SLC7A4	0	5	0	0	5	0	0	0	7	0	0	0	0	0	0	0	0	56	0	3	1	0	0	0	0	1	0	0	0	0	0	2	0	0
ENSG00000099968	BCL2L13	181	134	0	81	552	177	297	137	139	0	0	81	69	342	210	1045	409	471	1108	248	618	27	218	56	97	124	163	0	130	115	284	555	164	239
ENSG00000099974	DDTL	0	14	0	1	29	0	17	15	0	0	0	6	0	0	14	0	0	0	0	3	33	0	0	0	0	8	0	0	1	0	0	44	0	0
ENSG00000099977	DDT	153	23	0	136	121	0	70	9	45	0	0	6	24	123	93	0	0	335	164	74	170	17	71	30	54	44	50	0	72	147	41	196	22	70
ENSG00000099984	GSTT2	0	0	0	0	0	0	0	0	0	0	0	0	0	0	0	0	0	0	0	0	0	0	0	0	0	0	0	0	1	0	0	8	5	0
ENSG00000099991	CABIN1	702	231	152	235	636	212	430	211	268	0	0	212	155	502	327	0	825	1112	1598	274	746	115	472	72	82	182	221	619	216	465	313	681	282	355
ENSG00000099992	TBC1D10A	184	46	0	70	52	0	97	22	47	0	0	44	7	65	91	846	0	187	287	50	99	0	95	9	101	31	11	0	85	31	0	87	11	17
ENSG00000099994	SUSD2	0	0	0	7	9	0	12	0	0	0	0	0	0	0	3	0	0	0	0	7	6	13	0	0	0	0	0	0	0	10	0	0	0	0
ENSG00000099995	SF3A1	737	283	0	236	1012	214	743	247	306	560	0	283	248	489	546	0	1406	899	1547	478	1188	174	620	191	231	313	291	0	346	683	415	795	350	252
ENSG00000099998	GGT5	0	14	0	38	92	0	14	50	42	37	0	6	4	31	9	0	0	0	75	12	51	0	13	39	45	16	37	0	39	33	0	46	45	0
ENSG00000099999	RNF215	0	11	0	0	8	0	12	17	7	0	0	8	0	48	18	0	0	63	106	11	35	0	3	0	0	9	22	0	13	31	0	39	1	61
ENSG00000100003	SEC14L2	0	7	0	0	24	2	16	0	28	0	0	11	0	39	3	0	0	58	28	0	23	0	0	99	0	3	4	0	11	0	0	40	6	20
ENSG00000100012	SEC14L3	0	0	0	0	0	0	0	0	0	0	0	0	0	0	0	0	0	0	0	0	3	0	0	0	0	0	0	0	0	0	0	0	0	0
ENSG00000100014	SPECC1L	536	480	0	403	1381	380	699	409	545	0	18	222	154	1040	985	756	609	1269	2902	477	1278	92	543	338	420	322	271	595	944	521	282	1271	375	1021
ENSG00000100023	PPIL2	217	199	40	84	308	266	348	95	158	0	0	79	128	294	296	0	34	843	705	166	577	39	343	66	220	125	144	0	213	318	227	463	123	249
ENSG00000100024	UPB1	0	0	0	0	0	0	11	0	0	0	0	0	0	0	0	0	0	0	0	4	0	0	0	0	0	0	3	0	0	0	0	0	2	0
ENSG00000100027	YPEL1	0	3	0	7	18	21	31	8	11	0	0	1	1	6	12	0	0	0	69	4	54	0	5	0	0	8	7	0	0	0	26	36	9	7
ENSG00000100028	SNRPD3	335	217	0	132	745	171	454	174	269	0	0	97	63	468	374	0	459	483	794	291	788	0	294	70	11	192	193	0	182	195	224	602	279	544
ENSG00000100029	PES1	314	121	80	108	166	129	184	81	113	0	0	89	128	123	227	0	0	201	467	143	302	50	184	92	120	120	93	0	122	162	97	215	115	223
ENSG00000100030	MAPK1	613	174	108	119	829	181	446	196	234	0	0	96	72	557	378	0	728	1317	1052	235	839	11	300	28	0	260	216	0	248	151	567	945	232	579
ENSG00000100031	GGT1	0	27	0	44	115	59	172	14	0	0	0	29	27	31	58	0	0	0	261	50	47	66	71	133	0	101	31	0	121	36	17	60	49	50
ENSG00000100033	PRODH	53	16	0	16	19	0	12	42	9	0	0	2	0	53	6	0	62	54	1	18	2	0	0	121	0	6	9	0	7	9	0	18	0	0
ENSG00000100034	PPM1F	281	53	0	15	82	18	68	48	43	0	0	25	31	49	99	0	401	41	498	70	189	19	136	0	5	56	20	728	74	108	15	153	57	70
ENSG00000100036	SLC35E4	164	14	0	10	15	0	21	0	15	0	0	8	2	25	28	0	0	46	30	28	72	32	39	0	72	14	17	0	29	54	0	30	13	99
ENSG00000100038	TOP3B	0	77	0	66	158	0	130	33	52	0	0	37	46	147	107	0	0	109	700	72	247	16	94	0	0	51	49	0	60	175	61	196	94	110
ENSG00000100053	CRYBB3	0	0	0	0	4	0	4	0	0	0	0	0	0	0	0	0	0	0	29	0	0	0	0	0	0	0	0	0	0	0	0	9	0	0
ENSG00000100055	CYTH4	91	87	0	29	176	0	123	121	46	0	0	47	33	83	144	0	0	100	374	95	128	0	92	0	98	40	53	0	68	121	173	229	77	106
ENSG00000100056	ESS2	149	14	0	20	42	65	73	36	22	0	0	23	11	35	38	0	0	58	146	18	118	0	64	89	0	21	18	0	30	64	0	61	42	0
ENSG00000100058	CRYBB2P1	254	44	0	46	99	34	93	35	67	0	0	47	29	108	103	0	0	95	454	56	232	8	93	4	4	53	110	0	50	92	89	156	57	210
ENSG00000100060	MFNG	0	9	0	15	23	0	0	1	7	0	0	0	6	16	0	0	0	0	81	7	10	0	0	47	29	24	2	0	0	18	0	30	2	0
ENSG00000100065	CARD10	252	172	0	272	407	117	251	178	190	0	34	106	95	384	232	1155	205	620	1217	154	643	54	288	319	317	195	166	0	363	434	314	528	128	227
ENSG00000100068	LRP5L	57	23	0	68	108	0	105	22	45	0	0	43	51	58	66	0	256	149	254	15	151	0	84	7	0	39	59	0	27	97	153	74	34	114
ENSG00000100075	SLC25A1	152	61	0	48	102	0	141	59	66	0	0	25	21	142	55	0	836	170	535	52	226	36	69	41	159	62	54	0	63	151	0	158	130	89
ENSG00000100077	GRK3	259	53	0	13	240	57	209	63	53	0	0	70	29	58	85	0	0	276	202	74	161	9	69	15	0	66	16	19	77	40	92	159	69	132
ENSG00000100078	PLA2G3	43	0	0	0	3	0	0	0	0	0	0	0	0	0	5	0	0	0	0	5	6	0	0	0	0	0	5	0	0	3	39	1	0	0
ENSG00000100079	LGALS2	0	40	0	44	7	1	141	0	21	0	0	24	27	0	49	0	0	0	0	18	50	9	43	108	0	11	11	0	34	35	34	36	25	116
ENSG00000100083	GGA1	105	82	0	97	177	11	172	83	78	0	0	92	46	188	130	0	522	453	649	97	331	0	165	41	80	79	75	0	96	158	122	255	95	237
ENSG00000100084	HIRA	338	133	0	91	395	0	240	58	131	436	0	90	105	326	205	0	1899	447	718	157	422	0	283	0	88	114	94	0	172	257	195	425	128	231
ENSG00000100092	SH3BP1	49	61	0	72	196	47	82	44	65	0	0	22	25	176	80	0	0	360	430	60	222	13	96	63	24	27	63	0	105	140	41	187	67	160
ENSG00000100095	SEZ6L	0	0	0	0	5	0	2	0	3	0	0	0	6	13	3	0	0	0	0	0	5	0	4	0	0	6	0	0	0	3	0	1	0	0
ENSG00000100097	LGALS1	0	10	0	0	7	0	24	0	2	0	0	13	17	22	24	0	0	28	36	19	17	0	4	0	0	15	2	0	0	15	0	22	16	0
ENSG00000100099	HPS4	314	92	0	60	216	101	206	74	110	0	0	36	70	182	137	0	0	332	488	79	350	5	127	0	80	77	97	0	83	94	102	299	81	290
ENSG00000100100	PIK3IP1	267	55	0	6	202	95	82	71	49	0	0	47	35	93	83	0	852	186	272	79	274	20	27	68	46	35	108	0	43	19	171	156	22	43
ENSG00000100104	SRRD	113	12	0	21	97	0	56	7	17	0	0	8	15	69	66	0	476	72	117	29	139	0	29	0	7	10	25	0	0	10	26	97	22	126
ENSG00000100105	PATZ1	42	24	0	12	76	76	111	45	34	0	0	26	11	62	72	0	525	153	148	45	154	5	91	40	0	23	22	0	36	58	64	76	56	9
ENSG00000100106	TRIOBP	664	563	142	436	1706	587	961	435	451	0	0	417	283	1021	908	0	3120	794	2653	624	1800	148	1090	400	571	371	655	0	955	1247	527	1501	547	639
ENSG00000100109	TFIP11	129	103	96	77	332	51	181	139	164	0	0	74	76	246	205	0	0	353	661	84	368	0	137	218	151	110	88	0	98	209	175	297	99	141
ENSG00000100116	GCAT	54	0	0	0	6	0	20	0	1	0	47	16	11	20	32	0	0	71	31	49	49	0	65	0	0	8	10	0	0	60	62	17	8	0
ENSG00000100121	GGTLC2	121	0	0	0	0	0	0	0	0	0	0	0	0	0	0	0	0	0	0	0	0	0	0	0	0	0	0	0	0	0	0	0	0	0
ENSG00000100122	CRYBB1	0	0	0	0	3	0	0	0	0	0	0	0	0	0	7	0	0	0	0	0	0	0	0	0	0	0	0	0	0	0	0	3	0	0
ENSG00000100124	ANKRD54	82	67	0	11	95	12	85	23	32	0	0	24	19	62	84	0	0	8	406	54	90	0	86	0	0	40	38	0	43	79	28	114	23	36
ENSG00000100129	EIF3L	1222	366	60	244	1197	326	859	339	466	0	6	344	192	878	807	0	580	1368	1806	482	1735	65	758	385	122	226	517	0	342	706	577	1206	407	679
ENSG00000100138	SNU13	123	20	0	46	119	92	86	59	42	0	0	69	43	106	146	0	1390	214	287	87	305	0	82	41	0	45	42	0	178	177	133	187	71	100
ENSG00000100139	MICALL1	157	101	0	114	242	122	148	75	81	0	0	66	56	133	80	1000	0	114	693	68	269	0	168	0	3	86	102	0	88	265	143	214	59	105
ENSG00000100142	POLR2F	335	65	0	66	115	62	85	22	64	0	77	43	20	85	105	0	0	390	223	39	171	0	153	0	4	38	64	0	58	58	83	144	75	72
ENSG00000100146	SOX10	0	0	0	0	16	0	0	0	0	0	0	2	0	1	0	0	0	0	0	0	1	0	53	0	0	6	0	0	0	0	0	27	8	0
ENSG00000100147	CCDC134	0	21	0	0	24	0	39	13	7	0	0	3	16	11	17	0	209	46	63	23	58	0	7	0	0	9	20	0	24	2	0	35	20	59
ENSG00000100150	DEPDC5	98	138	0	63	399	28	244	70	105	0	0	51	68	213	219	0	0	297	894	129	399	0	324	145	65	97	73	0	102	118	24	421	143	264
ENSG00000100151	PICK1	126	45	0	25	89	0	119	29	69	0	0	93	25	145	118	0	627	120	244	56	182	18	133	144	0	39	102	0	28	98	173	124	79	54
ENSG00000100154	TTC28	27	122	0	47	326	0	187	110	73	0	0	54	69	271	149	0	0	308	762	90	284	1	200	81	27	108	80	0	81	90	71	331	120	139
ENSG00000100162	CENPM	0	8	0	0	0	0	13	0	4	0	0	7	0	14	12	0	0	0	39	10	22	0	37	33	0	2	5	0	0	28	28	32	8	0
ENSG00000100167	SEPTIN3	0	2	0	0	2	0	0	0	2	0	0	0	0	0	5	0	0	0	40	0	1	0	0	0	0	0	0	0	1	0	0	6	0	0
ENSG00000100170	SLC5A1	333	47	0	41	334	98	329	26	95	0	0	75	98	285	119	0	684	169	426	69	542	4	57	0	46	86	125	0	100	103	67	453	99	91
ENSG00000100181	TPTEP1	0	20	0	6	23	0	7	0	6	0	0	1	0	15	8	0	0	0	54	6	30	0	22	0	1	3	8	0	4	8	88	18	0	28
ENSG00000100191	SLC5A4	0	3	0	0	0	0	0	0	0	0	0	0	0	0	2	0	0	0	0	0	0	0	0	0	0	0	0	0	0	13	0	0	0	0
ENSG00000100196	KDELR3	143	17	0	13	165	12	47	46	60	0	52	4	4	91	70	0	0	203	362	29	103	0	18	7	0	98	36	0	27	45	0	154	28	74
ENSG00000100197	CYP2D6	0	0	0	12	6	0	6	0	5	0	0	0	0	8	0	0	0	0	0	2	5	0	9	44	0	11	16	0	0	2	0	6	5	0
ENSG00000100201	DDX17	2926	1658	260	1095	5708	1026	3789	1711	2310	519	67	764	523	4304	2988	848	3045	4265	14093	2275	6714	157	1929	1157	616	1722	1424	1128	1778	1633	3070	6968	1586	4028
ENSG00000100206	DMC1	0	7	0	12	8	0	6	0	2	0	0	0	0	11	2	0	0	0	23	0	17	0	0	0	0	1	4	0	0	0	0	8	4	16
ENSG00000100207	TCF20	1102	473	0	227	1195	382	997	334	559	64	23	291	157	723	902	1572	1054	1475	2618	581	1974	90	765	82	75	393	469	0	594	582	1045	1390	485	617
ENSG00000100209	HSCB	0	5	0	0	36	17	10	8	9	0	0	9	1	40	3	0	0	56	18	16	72	0	14	0	0	7	23	0	9	3	23	25	6	0
ENSG00000100211	CBY1	122	43	63	35	110	69	91	27	38	0	0	28	31	101	53	0	0	28	131	48	128	1	39	0	0	49	53	0	53	36	108	112	29	102
ENSG00000100216	TOMM22	120	45	0	68	161	85	98	52	72	0	0	18	27	147	107	0	0	284	169	64	220	0	122	0	14	45	60	0	47	107	102	196	49	172
ENSG00000100218	RSPH14	0	0	0	0	0	0	0	0	0	0	0	0	0	0	0	0	0	0	0	0	0	0	0	0	0	0	0	0	0	4	0	0	0	0
ENSG00000100219	XBP1	1442	427	0	460	2131	532	2070	534	540	0	45	637	459	962	888	0	2216	1369	2748	752	2576	123	1243	588	355	466	722	0	621	1385	524	2530	565	785
ENSG00000100220	RTCB	258	216	0	83	447	145	629	291	350	286	0	173	132	532	516	0	852	795	669	295	889	47	475	152	100	232	248	0	214	275	249	697	228	585
ENSG00000100221	JOSD1	237	135	0	125	424	52	152	243	173	0	28	90	23	434	185	0	329	816	1078	98	315	0	125	192	143	123	93	0	173	140	94	552	81	275
ENSG00000100225	FBXO7	267	98	0	66	420	15	281	116	161	0	0	50	61	522	227	0	0	435	507	144	442	12	115	61	158	134	83	0	130	103	389	451	112	409
ENSG00000100226	GTPBP1	149	130	0	153	412	46	211	114	151	0	0	110	104	200	210	3	447	509	1180	119	325	42	228	134	50	117	110	0	185	255	164	429	159	224
ENSG00000100227	POLDIP3	188	89	0	80	149	78	170	75	105	0	0	50	43	141	153	0	455	225	388	66	316	19	223	42	41	52	84	0	116	115	126	259	74	101
ENSG00000100228	RAB36	0	3	0	0	0	0	13	0	4	0	0	0	0	0	0	0	0	49	38	0	15	0	13	0	0	0	0	0	0	9	39	8	6	0
ENSG00000100234	TIMP3	91	242	0	75	470	251	486	105	101	0	0	101	153	285	368	8	0	518	696	246	1005	24	623	190	80	177	284	56	136	817	198	458	372	336
ENSG00000100239	PPP6R2	279	144	154	118	401	22	301	98	173	0	0	98	64	360	304	481	621	528	1545	183	541	42	318	156	56	197	114	0	201	350	324	472	174	191
ENSG00000100241	SBF1	370	251	276	134	512	240	359	177	188	0	0	204	107	423	350	0	1193	720	1727	195	733	60	490	224	0	186	207	0	125	391	181	613	155	280
ENSG00000100242	SUN2	137	225	0	175	689	214	490	160	240	0	0	187	61	305	447	6	660	481	1645	219	615	53	669	22	215	232	154	0	510	503	295	741	277	297
ENSG00000100243	CYB5R3	116	105	0	145	438	151	181	149	226	0	0	112	61	312	281	951	1355	548	1367	174	381	65	281	145	66	184	155	0	163	364	90	454	163	105
ENSG00000100246	DNAL4	56	18	0	33	47	17	28	1	10	0	0	9	2	19	40	0	0	172	42	19	82	0	35	59	0	0	27	0	37	39	0	40	17	0
ENSG00000100249	C22orf31	0	5	0	0	0	0	0	0	0	0	0	0	0	0	0	0	0	0	0	0	2	0	0	0	0	0	0	0	0	0	0	2	0	6
ENSG00000100258	LMF2	5	27	0	1	75	0	67	35	25	0	0	3	43	34	36	0	0	67	260	49	89	0	63	127	0	25	21	0	34	139	9	93	21	0
ENSG00000100263	RHBDD3	0	3	0	0	11	0	26	12	20	0	0	8	0	43	15	0	0	54	160	22	13	1	46	0	0	17	20	0	7	33	54	54	32	22
ENSG00000100266	PACSIN2	629	636	170	408	1299	288	805	419	622	0	0	198	211	1136	967	0	1332	2035	3194	405	1195	94	1068	349	285	472	269	0	943	1025	532	1562	539	623
ENSG00000100271	TTLL1	49	21	0	6	6	0	34	0	0	0	0	2	0	11	11	0	0	0	35	0	25	0	12	0	0	10	28	0	6	32	0	33	8	61
ENSG00000100276	RASL10A	0	0	0	0	0	0	5	0	0	0	0	0	8	21	0	0	0	0	0	7	0	0	10	0	0	0	0	0	0	0	0	3	0	0
ENSG00000100280	AP1B1	318	304	0	297	854	104	403	250	317	224	0	128	162	769	396	717	480	1166	1820	307	659	45	693	547	119	300	253	0	370	722	446	981	271	417
ENSG00000100281	HMGXB4	375	104	0	79	216	94	188	54	165	1	0	50	38	203	184	0	790	244	828	140	461	4	109	40	45	84	130	0	105	73	154	327	81	209
ENSG00000100284	TOM1	320	79	147	27	218	34	167	65	56	0	0	95	55	164	145	0	0	346	379	73	223	6	97	22	3	98	110	0	52	79	18	254	49	32
ENSG00000100285	NEFH	0	3	0	0	45	0	0	1	6	0	0	5	0	0	6	0	0	63	0	4	4	10	12	27	0	5	0	0	0	0	0	19	1	0
ENSG00000100288	CHKB	76	70	214	61	129	95	140	35	59	0	0	34	73	176	154	0	0	301	591	67	253	0	143	100	1	43	68	0	100	90	0	206	81	1
ENSG00000100290	BIK	117	1	0	3	50	45	51	0	13	0	0	13	1	11	35	0	374	45	118	7	109	0	21	0	0	14	27	0	18	0	0	45	13	0
ENSG00000100292	HMOX1	0	43	0	30	158	0	21	10	23	0	0	7	0	14	103	0	456	161	180	48	106	0	58	0	0	30	35	0	65	64	0	81	31	81
ENSG00000100294	MCAT	58	0	0	0	35	0	37	9	17	0	0	19	6	19	14	0	0	0	31	7	31	0	0	0	0	14	17	0	0	57	45	12	3	2
ENSG00000100296	THOC5	148	158	0	44	350	223	225	86	103	0	0	92	81	189	223	0	755	316	530	123	461	71	265	99	56	76	133	0	181	229	94	370	110	131
ENSG00000100297	MCM5	191	154	0	46	396	31	204	23	126	0	0	95	63	201	229	0	546	434	511	110	443	58	394	164	30	74	145	0	52	418	285	379	231	226
ENSG00000100298	APOBEC3H	0	0	0	0	0	0	0	0	0	0	0	0	0	0	0	0	0	0	0	0	5	0	0	0	0	0	0	0	0	0	0	0	0	0
ENSG00000100299	ARSA	56	36	0	14	92	0	73	22	45	0	0	21	8	118	51	0	0	0	258	28	100	22	66	0	47	21	22	0	37	86	49	126	21	0
ENSG00000100300	TSPO	0	20	0	21	56	0	44	21	4	0	0	55	8	39	6	0	0	207	135	11	52	0	39	0	0	19	27	0	17	49	0	44	4	0
ENSG00000100302	RASD2	0	7	0	7	41	39	46	11	8	0	0	25	22	58	38	0	507	0	61	19	84	0	23	0	0	0	53	157	23	4	37	34	9	42
ENSG00000100304	TTLL12	440	128	0	119	268	26	203	136	135	0	14	99	66	379	191	0	1276	456	959	120	292	6	215	70	206	134	77	0	172	277	117	327	107	102
ENSG00000100307	CBX7	0	69	0	20	134	4	94	52	39	0	0	16	15	80	116	0	0	99	308	103	139	50	82	0	2	35	32	0	81	40	96	138	36	42
ENSG00000100311	PDGFB	0	2	0	4	37	0	28	6	18	0	0	4	0	30	25	0	0	65	84	8	8	28	59	57	0	10	0	0	0	26	15	12	3	9
ENSG00000100312	ACR	0	0	0	0	0	0	1	0	6	0	0	0	0	0	0	0	0	0	0	0	4	0	0	0	0	0	0	0	0	0	0	5	0	0
ENSG00000100314	CABP7	0	0	0	0	0	0	0	0	0	0	0	0	0	0	0	0	0	0	0	0	15	0	0	0	0	0	0	0	0	0	36	0	1	0
ENSG00000100316	RPL3	13026	3842	355	2804	8985	4170	8469	2688	3224	4360	59	3315	2727	6049	6395	4050	16719	13042	19760	3923	16889	1710	7993	2593	2041	3072	4710	4229	4182	10293	5100	10099	3486	5274
ENSG00000100319	ZMAT5	125	14	0	4	25	0	10	14	3	0	0	3	2	20	20	0	0	36	44	12	36	0	10	0	0	9	2	0	0	11	0	13	14	22
ENSG00000100320	RBFOX2	500	189	161	137	798	264	614	252	279	0	0	164	114	478	353	813	168	940	955	432	1352	21	371	119	48	203	304	0	314	414	453	791	269	662
ENSG00000100321	SYNGR1	0	1	0	3	26	0	4	0	12	0	0	5	0	13	14	0	0	0	92	5	20	0	0	0	0	7	7	0	0	19	0	25	21	0
ENSG00000100324	TAB1	106	60	0	21	103	75	115	26	36	0	0	37	47	111	107	0	430	73	313	52	175	3	137	0	69	44	42	0	96	93	29	122	46	61
ENSG00000100325	ASCC2	339	299	0	311	639	216	468	235	289	0	0	186	239	587	406	0	1380	665	1597	274	785	64	467	351	49	290	188	0	408	603	166	723	312	326
ENSG00000100330	MTMR3	196	234	84	195	668	69	474	236	212	334	0	128	175	429	487	0	1009	726	1649	285	977	31	386	141	175	221	256	0	198	292	464	693	156	569
ENSG00000100335	MIEF1	133	136	126	50	344	127	195	91	176	0	0	73	27	369	181	0	0	192	958	67	440	15	148	8	245	103	115	0	134	169	189	410	114	240
ENSG00000100336	APOL4	0	12	0	3	38	0	47	0	2	0	0	9	14	6	12	0	1	0	30	7	20	0	20	11	0	9	10	0	10	42	0	35	6	42
ENSG00000100342	APOL1	232	43	0	20	456	5	291	60	76	0	0	103	69	300	157	0	427	304	683	313	512	27	112	7	81	105	149	0	111	134	157	487	48	391
ENSG00000100344	PNPLA3	0	0	0	0	25	0	4	2	11	0	0	0	0	14	1	0	0	0	136	0	15	0	2	0	0	5	15	0	0	9	1	40	0	0
ENSG00000100345	MYH9	13464	8194	967	7653	20736	8372	15360	7476	8256	5482	363	6090	6190	13000	14279	7519	19992	20974	51113	9831	25919	3357	18900	8782	6901	10038	9747	2925	12534	21750	10884	21156	8494	10667
ENSG00000100346	CACNA1I	0	0	0	0	4	0	5	0	2	0	0	1	0	14	0	0	0	0	0	0	11	0	0	0	0	3	0	0	0	0	0	1	2	0
ENSG00000100347	SAMM50	265	137	0	29	338	2	261	94	115	623	0	48	51	309	303	0	6	431	411	115	399	60	178	48	4	94	121	0	87	177	87	357	109	303
ENSG00000100348	TXN2	50	28	0	38	99	0	70	7	30	0	0	44	24	101	66	0	313	60	151	47	110	54	109	122	0	75	41	0	10	48	31	97	12	0
ENSG00000100350	FOXRED2	91	22	0	0	28	0	62	9	18	0	0	15	5	75	21	0	0	143	96	4	62	0	13	61	0	8	10	0	14	43	0	40	26	21
ENSG00000100351	GRAP2	94	16	0	12	104	0	40	59	29	0	0	21	7	127	54	0	0	52	178	11	70	4	19	0	18	51	46	0	37	12	93	106	24	0
ENSG00000100353	EIF3D	1023	340	0	220	991	235	992	299	439	317	0	276	246	697	731	0	1669	846	1278	372	1903	96	866	171	318	300	485	727	414	773	546	1190	378	459
ENSG00000100354	TNRC6B	1398	609	0	332	2579	305	1391	859	858	0	0	349	251	1572	1142	0	556	1807	3613	1030	2886	54	1021	376	356	678	665	0	822	765	1316	2584	663	1635
ENSG00000100359	SGSM3	126	284	0	138	378	159	470	143	206	0	0	121	117	366	345	1420	1039	1176	2466	296	814	9	497	297	184	217	230	0	332	806	203	582	195	308
ENSG00000100360	IFT27	284	21	0	6	105	0	91	59	39	0	0	25	6	104	37	0	0	147	143	44	165	5	55	49	0	36	52	0	30	28	13	145	53	123
ENSG00000100362	PVALB	0	0	0	0	0	0	0	0	0	0	0	0	0	0	0	0	0	0	0	0	0	0	0	0	0	0	0	0	0	0	0	3	0	0
ENSG00000100364	KIAA0930	201	73	0	91	248	80	159	111	43	0	0	69	63	169	142	0	90	315	518	108	278	41	142	0	6	95	79	0	85	228	209	277	108	186
ENSG00000100365	NCF4	0	9	0	45	95	0	68	17	43	0	0	20	20	38	53	0	0	98	26	32	84	0	6	0	0	32	4	0	26	18	68	58	31	49
ENSG00000100368	CSF2RB	92	81	0	140	336	0	139	74	49	0	0	31	36	86	193	0	0	30	308	65	147	0	202	1	62	49	39	0	140	84	40	306	92	77
ENSG00000100372	SLC25A17	0	13	0	8	41	0	22	0	16	0	0	0	6	57	35	0	0	6	52	20	47	0	8	0	0	9	18	0	9	2	0	75	16	15
ENSG00000100373	UPK3A	0	0	0	0	11	0	0	0	0	0	0	1	0	0	0	0	0	0	0	0	6	0	0	0	0	0	0	0	0	0	0	2	0	0
ENSG00000100376	FAM118A	674	84	98	193	398	12	224	233	160	0	0	60	54	203	171	0	580	171	1020	194	555	6	234	166	58	123	138	0	345	200	280	408	141	340
ENSG00000100379	KCTD17	25	16	0	1	17	73	22	0	10	0	0	18	10	34	29	0	0	0	109	28	46	11	31	0	0	6	5	0	12	41	0	47	23	24
ENSG00000100380	ST13	2401	668	0	350	1750	921	1330	707	743	381	0	449	437	1296	1289	0	2926	1339	3056	1056	3122	57	1158	471	267	563	983	0	713	952	1314	1906	754	1278
ENSG00000100385	IL2RB	0	0	0	23	54	43	15	5	10	0	0	2	19	34	5	0	0	0	148	9	20	0	0	0	28	5	11	0	15	25	92	35	5	0
ENSG00000100387	RBX1	17	23	0	6	41	0	46	20	19	0	0	7	8	50	16	0	0	99	158	21	72	0	7	14	8	8	10	0	22	26	41	85	16	0
ENSG00000100393	EP300	1338	499	0	422	1897	375	1147	556	626	0	0	252	283	1406	873	11	1930	1970	3419	663	2177	20	942	447	370	632	521	0	1001	693	680	2061	617	1521
ENSG00000100395	L3MBTL2	152	55	0	77	171	47	86	65	56	0	0	68	43	136	97	0	116	296	422	51	183	45	149	56	45	39	70	0	74	192	95	162	101	50
ENSG00000100399	CHADL	0	0	0	0	0	0	0	0	0	0	0	0	0	16	0	0	0	0	0	0	1	0	0	0	0	3	0	0	0	0	0	3	0	0
ENSG00000100401	RANGAP1	149	102	0	155	239	185	184	97	160	248	39	115	151	234	190	0	748	389	960	129	372	53	257	158	0	144	137	0	124	447	202	341	125	79
ENSG00000100403	ZC3H7B	603	206	0	98	616	117	463	149	217	0	0	158	183	496	410	0	529	669	1683	195	650	68	414	130	193	183	264	0	210	415	634	587	209	258
ENSG00000100410	PHF5A	93	40	0	28	81	0	34	25	38	0	0	18	13	70	13	0	303	172	100	15	107	0	45	73	0	26	35	0	25	27	15	97	23	0
ENSG00000100412	ACO2	604	383	0	496	1028	130	626	283	418	0	0	232	166	757	537	0	187	1270	1800	378	1140	129	760	283	67	306	304	0	617	747	394	940	337	449
ENSG00000100413	POLR3H	104	90	0	53	139	0	106	43	87	542	0	51	37	126	110	0	0	149	277	65	208	28	230	0	1	67	69	0	130	106	0	177	44	45
ENSG00000100416	TRMU	144	54	0	13	174	11	140	34	45	233	0	37	34	82	186	0	0	296	563	114	246	0	167	101	75	19	87	0	37	88	71	205	57	170
ENSG00000100417	PMM1	49	77	0	33	151	71	116	34	43	0	0	18	23	109	113	0	93	295	318	38	183	12	74	0	16	45	56	0	95	146	111	154	30	69
ENSG00000100418	DESI1	277	72	0	48	152	13	183	70	63	0	0	32	32	114	76	0	0	47	277	93	209	18	116	27	63	40	55	0	75	131	115	231	100	41
ENSG00000100422	CERK	105	158	0	136	925	115	229	233	184	0	0	42	40	460	239	0	0	278	974	116	339	1	325	296	119	181	106	0	227	269	256	706	179	230
ENSG00000100425	BRD1	492	166	0	168	578	229	304	131	195	0	0	73	118	328	377	0	660	362	1552	211	667	0	419	248	203	209	149	0	248	292	156	625	178	258
ENSG00000100426	ZBED4	173	113	0	147	524	82	282	150	186	0	0	116	57	290	239	0	647	509	1285	196	568	13	275	81	0	155	138	0	184	240	207	474	141	351
ENSG00000100427	MLC1	0	0	0	0	0	0	2	0	0	0	0	0	0	0	0	0	0	0	0	0	5	0	0	0	0	0	0	0	0	0	0	0	0	0
ENSG00000100429	HDAC10	26	12	0	25	32	0	14	14	36	0	0	7	5	36	71	0	378	153	390	21	57	56	120	80	23	23	43	0	70	96	23	52	23	10
ENSG00000100433	KCNK10	34	13	0	13	52	0	11	4	16	0	0	2	4	31	28	0	218	0	34	16	52	0	0	1	0	6	13	0	27	1	0	53	1	11
ENSG00000100439	ABHD4	60	36	0	19	50	80	84	79	39	0	0	17	12	45	56	0	0	95	352	35	44	0	54	43	55	32	38	0	33	46	17	135	15	24
ENSG00000100441	KHNYN	450	289	182	271	948	185	595	304	342	339	27	120	150	708	450	80	1297	865	2569	321	1074	82	324	313	193	352	313	0	360	404	462	1229	236	627
ENSG00000100442	FKBP3	160	66	0	10	321	38	135	44	83	0	0	14	12	227	114	0	0	155	363	105	360	0	52	0	41	105	60	0	55	5	115	351	97	348
ENSG00000100445	SDR39U1	0	12	0	0	30	0	67	20	15	0	0	28	13	31	59	0	0	87	172	24	61	0	29	0	0	10	23	0	7	8	24	60	23	34
ENSG00000100448	CTSG	48	4	0	4	0	0	35	0	7	0	0	17	8	8	30	0	0	0	120	49	45	0	20	0	0	18	18	0	12	12	28	6	6	0
ENSG00000100450	GZMH	0	0	0	0	6	0	0	0	0	0	0	0	0	0	8	0	0	0	0	0	0	0	0	0	0	0	0	0	0	0	0	9	4	0
ENSG00000100453	GZMB	0	0	0	0	39	0	11	0	0	0	0	1	0	0	9	0	446	67	37	0	1	0	0	0	0	0	2	0	0	0	0	19	0	0
ENSG00000100461	RBM23	32	186	0	145	561	76	348	156	243	0	0	118	146	352	262	0	12	393	1256	262	734	39	298	34	127	208	198	0	197	302	419	586	220	155
ENSG00000100462	PRMT5	47	72	0	59	154	96	166	83	79	0	0	61	53	84	98	709	160	55	303	66	256	2	147	0	0	36	71	0	81	153	154	194	84	131
ENSG00000100473	COCH	0	0	0	6	5	0	5	0	0	0	0	4	0	6	0	0	0	0	0	7	5	0	15	0	0	0	1	0	0	0	0	1	1	0
ENSG00000100478	AP4S1	13	5	0	18	56	0	18	8	35	0	0	4	0	11	13	0	0	38	131	13	37	0	25	0	0	17	3	0	30	8	22	59	15	13
ENSG00000100479	POLE2	46	0	0	1	50	0	6	0	21	0	0	0	4	23	14	0	0	48	59	2	32	0	11	0	0	9	3	0	1	2	22	27	11	20
ENSG00000100483	VCPKMT	0	14	0	0	6	0	7	20	17	0	0	0	1	11	19	0	0	26	107	15	19	0	1	0	0	5	1	0	0	1	27	49	7	2
ENSG00000100485	SOS2	310	141	0	70	771	115	303	249	226	0	0	62	20	479	246	0	77	372	1078	236	905	0	86	69	84	223	160	0	180	59	380	884	133	589
ENSG00000100490	CDKL1	69	29	0	18	119	0	40	53	62	0	0	11	10	80	92	0	479	140	117	34	59	0	35	0	13	34	28	0	33	17	73	171	33	87
ENSG00000100503	NIN	530	316	1	203	1310	243	472	203	428	0	0	109	156	787	714	0	530	907	2564	473	861	65	699	196	149	368	250	0	406	535	406	1615	478	894
ENSG00000100504	PYGL	32	107	0	36	202	302	122	51	135	0	0	30	32	170	164	0	453	340	293	143	73	21	231	50	0	51	14	0	14	151	193	175	105	163
ENSG00000100505	TRIM9	0	4	0	11	37	0	5	1	12	0	0	0	6	24	15	0	0	60	0	0	1	0	17	0	0	8	3	0	0	18	0	21	4	23
ENSG00000100519	PSMC6	168	87	30	43	415	153	239	96	173	0	55	34	19	284	165	0	401	473	1107	153	493	0	103	35	70	131	86	0	88	69	320	452	118	329
ENSG00000100522	GNPNAT1	249	86	0	31	321	1	138	102	167	0	0	23	26	322	125	0	0	197	719	92	325	0	48	4	0	130	59	0	73	20	47	404	93	220
ENSG00000100523	DDHD1	218	120	75	42	407	136	286	127	150	0	0	56	34	223	187	0	35	272	1059	140	386	2	216	5	11	125	67	0	115	200	241	490	128	205
ENSG00000100526	CDKN3	60	18	0	8	105	3	83	9	31	0	0	8	23	66	18	0	1	16	184	6	138	7	35	0	30	30	44	0	29	29	102	130	34	14
ENSG00000100528	CNIH1	71	31	0	60	262	14	75	58	80	0	0	13	7	155	83	0	305	146	190	44	233	0	55	0	8	61	51	0	43	25	127	198	71	109
ENSG00000100532	CGRRF1	35	21	0	14	34	0	22	20	18	0	0	3	6	33	9	0	0	9	51	11	85	0	1	0	0	24	3	0	12	6	43	74	11	27
ENSG00000100554	ATP6V1D	201	97	0	58	250	0	188	97	135	0	0	38	28	267	129	0	0	378	577	100	281	0	162	37	16	164	54	0	109	54	79	391	60	197
ENSG00000100557	CCDC198	0	0	0	0	6	0	0	7	0	0	0	0	0	8	0	0	0	0	0	0	1	0	0	0	0	2	0	0	0	0	0	6	0	0
ENSG00000100558	PLEK2	224	71	116	36	294	102	123	61	95	0	0	45	19	269	99	0	1196	253	617	116	341	12	52	43	0	121	60	0	58	103	84	415	101	212
ENSG00000100564	PIGH	0	8	0	0	43	0	55	12	22	0	0	9	4	43	43	0	0	0	40	23	70	0	30	52	0	17	13	0	8	9	27	68	19	36
ENSG00000100567	PSMA3	212	70	41	64	389	154	154	69	120	0	0	23	18	271	90	0	101	277	437	74	414	0	69	0	9	111	90	0	157	42	128	352	123	178
ENSG00000100568	VTI1B	541	238	0	137	761	68	455	227	258	0	0	106	87	554	427	0	0	935	918	317	857	30	418	0	49	262	183	1028	229	321	413	801	194	400
ENSG00000100575	TIMM9	0	2	0	0	52	23	24	13	14	0	0	3	5	43	24	0	53	73	52	22	64	0	8	15	0	3	9	0	0	0	60	43	3	69
ENSG00000100577	GSTZ1	91	63	0	38	149	86	165	45	31	0	0	17	44	104	122	0	1	116	231	42	228	42	145	0	3	72	43	0	102	101	120	187	57	46
ENSG00000100578	KIAA0586	215	114	0	24	357	145	304	109	123	0	0	51	19	259	155	0	0	213	1116	152	507	2	69	0	17	87	115	0	51	59	178	452	74	397
ENSG00000100580	TMED8	124	80	73	53	287	31	147	73	53	0	0	37	39	175	111	72	188	113	445	60	228	1	39	0	0	63	63	0	24	42	54	304	64	160
ENSG00000100583	SAMD15	77	12	0	5	18	0	24	5	8	0	0	14	1	23	31	0	0	0	0	11	48	0	10	0	0	12	11	0	22	0	0	18	2	0
ENSG00000100591	AHSA1	385	209	0	169	383	157	350	139	184	0	0	110	129	391	347	0	491	467	815	298	679	66	368	104	168	131	164	0	144	420	269	415	225	434
ENSG00000100592	DAAM1	328	139	0	36	603	205	337	146	241	234	0	89	63	470	332	0	416	600	1047	245	917	9	221	108	22	176	191	0	211	124	485	669	167	495
ENSG00000100593	ISM2	0	0	0	0	0	0	0	0	0	0	0	0	0	0	0	0	0	0	0	0	0	0	0	0	0	0	0	0	0	0	0	0	0	0
ENSG00000100596	SPTLC2	633	301	0	203	1226	294	728	417	440	4	39	132	116	1023	659	0	789	1107	1667	486	1690	0	526	288	121	411	360	0	264	411	688	1396	316	931
ENSG00000100599	RIN3	54	41	0	48	147	70	81	37	59	0	0	29	18	59	88	0	0	314	265	59	115	24	87	0	3	24	34	0	27	118	22	112	51	51
ENSG00000100600	LGMN	703	314	0	190	630	201	451	181	187	0	0	165	136	358	457	813	92	899	487	409	704	16	283	152	72	125	151	393	271	334	317	677	204	458
ENSG00000100601	ALKBH1	35	12	0	13	38	0	28	2	19	0	0	19	0	28	17	0	0	0	57	16	77	0	14	0	0	6	16	0	22	2	0	71	19	6
ENSG00000100603	SNW1	346	214	0	132	660	146	419	205	267	0	0	114	71	479	312	0	469	675	1210	247	955	31	244	11	101	203	204	0	255	178	390	725	240	310
ENSG00000100604	CHGA	0	300	0	541	408	0	374	194	154	0	0	168	241	368	301	0	0	149	438	189	25	0	1130	346	206	132	75	0	766	907	36	467	636	32
ENSG00000100605	ITPK1	312	174	0	177	612	65	299	72	209	507	0	108	89	496	433	0	1018	662	1626	172	569	49	665	30	7	164	165	0	145	307	169	596	163	184
ENSG00000100612	DHRS7	378	67	0	60	357	139	247	193	146	0	0	96	18	324	282	0	146	672	698	159	540	36	114	70	34	138	140	0	101	86	246	468	103	332
ENSG00000100614	PPM1A	571	212	0	267	1117	119	396	389	402	2	0	79	61	770	425	0	154	1119	1858	326	1175	20	182	99	118	335	226	0	243	257	373	1318	184	757
ENSG00000100625	SIX4	0	0	0	0	8	0	0	1	2	0	0	0	0	2	1	0	0	0	0	2	4	0	5	0	0	0	0	0	0	0	0	4	0	0
ENSG00000100626	GALNT16	0	1	0	0	28	0	14	17	16	0	0	8	7	29	20	0	0	38	0	4	15	0	42	0	7	14	0	0	28	5	0	35	22	28
ENSG00000100628	ASB2	68	11	0	5	62	0	3	11	6	0	0	7	0	49	6	0	0	51	87	17	35	0	101	0	84	12	6	0	0	57	46	65	28	0
ENSG00000100629	CEP128	289	76	0	30	383	129	233	37	106	0	0	45	32	212	150	0	341	156	683	164	314	23	109	8	0	73	84	0	34	86	115	379	83	187
ENSG00000100632	ERH	167	44	0	31	213	18	111	45	101	0	0	7	46	104	90	0	0	181	290	56	248	1	95	0	52	40	50	0	41	41	135	263	73	98
ENSG00000100644	HIF1A	480	262	75	207	1410	74	678	246	435	0	0	121	106	999	397	0	148	1046	1424	350	1360	20	368	201	133	224	335	0	281	294	749	1450	297	420
ENSG00000100647	SUSD6	188	136	0	150	625	114	347	196	237	0	0	92	71	388	318	0	1255	551	667	239	697	25	249	39	0	140	142	0	333	224	182	757	102	323
ENSG00000100650	SRSF5	1467	810	196	507	1894	188	1421	489	757	560	0	325	314	1314	1318	1	633	1862	5898	725	2302	160	839	578	295	712	573	523	601	786	1038	2418	580	1294
ENSG00000100652	SLC10A1	0	0	0	0	0	0	0	0	0	0	0	0	0	0	0	0	0	0	0	0	0	0	0	0	0	0	0	0	0	0	0	0	0	1
ENSG00000100664	EIF5	1251	494	0	254	2068	229	1027	528	843	0	0	192	134	1519	821	0	578	1558	3419	633	2760	16	555	258	193	670	473	0	574	406	853	2086	519	1446
ENSG00000100665	SERPINA4	0	3	0	0	0	0	0	0	0	0	0	0	0	0	0	0	0	0	0	0	0	0	0	0	0	0	0	0	0	0	0	0	0	0
ENSG00000100678	SLC8A3	0	2	0	7	0	0	0	18	0	0	0	12	0	7	12	0	0	48	0	4	8	0	14	0	0	0	0	0	5	32	0	21	5	21
ENSG00000100697	DICER1	1604	444	0	298	1579	199	1054	542	758	10	0	240	173	1265	920	0	587	1101	3078	684	2629	42	519	191	5	595	448	0	360	273	1114	2303	527	1685
ENSG00000100711	ZFYVE21	74	59	0	37	162	0	97	52	67	0	0	42	20	191	116	0	0	304	236	73	177	19	81	63	77	59	45	0	35	108	0	144	41	106
ENSG00000100714	MTHFD1	612	288	0	94	774	36	577	221	354	52	9	174	133	510	430	0	317	830	1458	356	1244	24	555	154	72	237	282	38	180	502	237	939	428	430
ENSG00000100721	TCL1A	0	0	0	0	35	0	0	0	0	0	0	0	0	0	6	0	0	0	0	0	0	0	0	0	0	0	0	0	0	1	0	27	9	0
ENSG00000100722	ZC3H14	505	173	0	88	868	135	429	171	374	477	43	86	105	639	372	0	188	657	1132	224	1220	12	268	113	32	255	222	0	191	206	682	873	272	681
ENSG00000100726	TELO2	43	33	0	2	72	0	85	6	33	0	0	21	56	68	91	0	0	212	300	31	97	31	106	0	22	39	32	0	17	127	0	99	13	64
ENSG00000100731	PCNX1	462	158	0	165	885	114	496	271	255	0	0	97	108	500	497	0	1240	478	2352	362	896	7	357	129	70	270	238	0	155	287	421	991	261	441
ENSG00000100739	BDKRB1	0	0	0	0	0	0	0	5	3	0	0	0	0	0	7	0	0	0	42	0	6	33	2	0	0	0	0	0	0	2	0	0	1	0
ENSG00000100744	GSKIP	70	73	0	34	164	0	77	82	133	0	0	33	20	230	135	0	404	200	708	30	205	0	53	0	17	135	24	0	88	35	53	282	39	86
ENSG00000100749	VRK1	102	14	0	4	96	108	62	21	48	0	0	6	2	88	44	0	0	112	239	18	143	5	22	0	0	30	20	0	20	26	34	134	34	116
ENSG00000100764	PSMC1	460	138	0	73	429	84	280	79	181	0	6	47	32	401	229	0	29	350	776	208	686	12	150	13	2	144	182	0	33	90	325	507	135	477
ENSG00000100767	PAPLN	54	53	0	15	156	53	38	2	31	0	0	10	8	42	68	0	332	100	332	61	45	0	14	0	1	36	9	0	18	59	6	126	21	47
ENSG00000100784	RPS6KA5	92	141	0	118	480	4	370	142	223	0	0	92	92	258	275	0	353	464	904	251	615	0	104	0	28	87	146	126	65	235	199	540	103	449
ENSG00000100796	PPP4R3A	919	264	0	223	1277	372	621	300	505	67	0	147	172	800	580	0	791	700	2603	406	1518	25	325	104	202	382	351	377	346	163	810	1302	364	812
ENSG00000100802	C14orf93	46	26	0	38	31	37	64	9	10	0	0	29	8	54	27	0	0	101	145	39	110	3	80	0	0	25	31	0	4	21	111	77	9	30
ENSG00000100804	PSMB5	119	19	0	0	113	60	90	58	32	0	0	47	28	86	118	0	0	107	174	41	149	6	58	59	0	35	40	0	21	30	31	121	56	121
ENSG00000100811	YY1	654	176	0	139	786	128	408	155	258	98	0	101	83	420	355	0	682	306	853	268	1052	0	400	286	90	216	275	0	298	280	369	749	223	584
ENSG00000100813	ACIN1	1972	1096	536	818	3126	1178	1897	954	1190	601	0	741	937	1951	1942	1779	2520	2617	6637	1928	3481	330	1969	438	390	1348	1315	690	1764	1867	1576	2849	1221	1817
ENSG00000100814	CCNB1IP1	118	45	0	11	75	70	69	31	25	0	0	34	0	45	29	0	18	156	136	31	167	5	48	0	0	25	45	0	21	23	60	107	26	74
ENSG00000100815	TRIP11	797	420	14	215	1891	300	846	512	676	1	2	168	98	1212	679	0	551	798	4026	655	2104	3	469	65	126	594	394	31	564	276	1179	1938	501	1258
ENSG00000100823	APEX1	628	214	0	128	623	61	604	229	325	420	0	218	171	425	439	0	1401	401	1313	266	992	30	415	120	60	176	289	0	157	426	498	761	315	403
ENSG00000100836	PABPN1	440	355	27	266	890	137	528	267	401	0	3	188	158	762	577	0	414	539	1939	437	945	38	530	90	271	253	322	1	367	455	364	865	314	473
ENSG00000100842	EFS	0	28	0	10	3	0	9	0	10	0	0	7	10	10	25	0	0	0	190	0	8	0	26	62	0	3	0	0	0	0	1	36	6	5
ENSG00000100852	ARHGAP5	855	411	0	189	1850	213	776	697	814	4	0	101	54	1483	764	0	881	1370	3868	534	2494	5	332	177	5	560	446	0	420	183	1365	2439	441	1464
ENSG00000100865	CINP	75	21	0	15	83	0	46	34	23	0	0	14	1	46	26	0	0	54	162	18	77	0	25	0	39	30	29	0	27	22	0	74	21	23
ENSG00000100867	DHRS2	0	0	0	0	0	0	0	0	0	0	0	0	0	0	0	0	0	0	0	0	0	0	0	0	0	0	1	0	0	0	0	0	0	0
ENSG00000100883	SRP54	628	87	0	78	603	90	329	171	216	1	0	68	44	421	351	0	192	380	1485	167	669	0	140	153	32	133	176	0	205	100	210	609	138	522
ENSG00000100884	CPNE6	54	0	0	0	0	0	2	0	0	0	0	0	0	0	0	0	0	0	0	0	0	0	0	0	0	0	0	0	0	3	0	0	2	0
ENSG00000100888	CHD8	1048	444	0	409	1558	318	1030	325	544	0	0	368	382	1139	1033	0	1396	1454	2840	582	1962	88	753	183	197	448	505	0	556	621	804	1654	597	1042
ENSG00000100889	PCK2	313	126	0	120	260	136	185	106	90	0	0	60	54	187	199	0	0	419	744	107	264	3	252	216	160	138	94	71	112	204	77	378	121	217
ENSG00000100890	PRORP	809	53	0	66	337	84	184	80	160	0	0	65	9	272	170	0	231	446	721	177	372	12	149	27	96	78	94	0	81	37	230	463	147	262
ENSG00000100897	DCAF11	378	246	0	137	660	318	484	117	282	816	0	237	190	482	426	0	387	709	1424	345	922	49	241	129	123	259	241	0	418	496	235	702	226	478
ENSG00000100902	PSMA6	731	126	21	118	816	161	424	237	254	0	0	108	98	480	340	0	1389	665	1165	234	978	11	239	9	39	163	175	0	100	179	378	868	201	530
ENSG00000100906	NFKBIA	272	67	0	171	360	20	169	96	104	0	0	85	62	247	96	0	254	290	869	103	327	3	243	58	0	104	85	0	222	138	153	433	84	277
ENSG00000100908	EMC9	0	11	0	0	32	0	20	5	0	0	0	2	4	41	16	0	0	0	124	10	17	0	0	0	0	3	28	0	0	4	12	23	4	0
ENSG00000100911	PSME2	402	204	0	121	696	150	381	149	286	0	0	141	148	462	255	0	346	482	984	350	716	45	479	80	91	135	167	0	164	314	357	862	174	571
ENSG00000100916	BRMS1L	60	7	0	13	82	0	74	27	23	0	0	24	19	43	18	326	0	0	74	39	134	0	27	0	0	8	24	0	19	17	79	70	31	91
ENSG00000100918	REC8	0	14	0	0	60	0	28	27	6	0	0	15	10	30	25	0	0	0	179	20	62	0	19	14	0	3	18	0	10	76	0	75	28	54
ENSG00000100926	TM9SF1	131	55	0	42	117	9	89	37	52	0	0	15	30	74	136	0	0	349	333	49	220	6	98	72	34	43	29	0	53	97	81	213	64	0
ENSG00000100934	SEC23A	199	120	0	103	732	117	291	219	261	330	0	61	67	534	256	0	41	719	872	97	577	44	283	47	152	214	132	0	98	116	266	868	101	474
ENSG00000100938	GMPR2	51	99	69	125	248	80	146	97	95	0	0	37	16	177	181	0	915	206	538	122	301	0	64	173	0	105	97	0	37	112	196	352	47	187
ENSG00000100941	PNN	2388	1086	333	637	2768	1213	1669	616	1148	0	36	675	484	1757	1661	0	2938	2112	5328	1403	3375	111	1525	427	350	803	1319	402	1101	1108	2035	2586	1159	1898
ENSG00000100949	RABGGTA	97	15	0	0	42	0	41	7	42	0	0	28	8	9	62	0	0	0	138	25	45	0	10	0	0	26	24	0	25	52	0	49	14	7
ENSG00000100968	NFATC4	0	22	0	12	27	0	51	6	9	0	0	25	26	34	64	0	0	73	45	35	40	0	143	0	0	11	30	0	32	49	0	68	26	55
ENSG00000100979	PLTP	65	36	0	4	91	13	38	3	35	0	0	24	4	25	58	0	0	0	123	22	135	6	28	20	0	10	9	0	37	67	9	61	36	28
ENSG00000100982	PCIF1	81	49	0	19	71	61	97	32	33	0	0	23	44	97	77	0	0	145	209	57	145	6	120	75	0	39	23	0	93	72	38	80	33	0
ENSG00000100983	GSS	187	169	0	176	413	101	417	182	231	0	0	77	122	483	360	0	300	689	1073	152	796	12	314	44	179	146	150	0	252	370	343	504	249	163
ENSG00000100985	MMP9	86	24	0	22	36	0	45	13	5	0	0	22	14	12	41	0	0	61	123	20	26	0	41	10	0	24	15	0	21	121	48	48	19	35
ENSG00000100991	TRPC4AP	175	136	0	96	390	8	272	116	152	32	0	74	48	230	270	0	77	403	787	148	504	41	200	72	103	138	117	0	154	109	106	472	124	179
ENSG00000100994	PYGB	1535	445	0	424	859	416	1230	256	514	0	0	374	416	1017	792	1314	1580	1661	4566	399	1399	108	1050	305	179	652	398	136	461	935	879	1130	388	626
ENSG00000100997	ABHD12	173	74	0	96	389	74	167	194	75	0	0	39	47	255	194	0	518	266	369	164	369	14	145	25	31	79	76	0	147	111	150	457	110	221
ENSG00000101000	PROCR	73	3	0	49	72	0	35	43	32	0	0	10	5	57	37	0	0	9	179	27	69	0	42	37	0	19	30	0	42	29	0	123	51	60
ENSG00000101003	GINS1	64	34	0	16	71	4	37	19	15	0	0	11	8	60	52	0	0	9	146	5	84	0	20	0	0	18	29	0	0	40	120	92	20	47
ENSG00000101004	NINL	173	32	0	8	125	0	134	18	19	580	0	35	51	71	37	0	825	194	159	21	105	0	91	32	12	26	27	0	54	35	167	118	36	0
ENSG00000101017	CD40	1	4	0	8	62	0	5	44	13	0	0	12	3	40	15	0	0	55	54	9	52	0	50	80	61	10	2	0	17	20	27	73	6	43
ENSG00000101019	UQCC1	218	96	0	150	283	0	220	60	165	0	29	46	48	234	150	0	0	137	726	156	413	42	213	1	25	87	117	0	179	140	171	334	106	329
ENSG00000101040	ZMYND8	1079	469	201	257	1288	447	900	293	439	0	0	285	228	749	776	0	784	1176	2583	395	1566	137	752	112	226	394	481	0	534	605	547	1438	430	631
ENSG00000101049	SGK2	261	196	0	243	744	155	257	267	306	0	31	86	29	482	497	0	786	897	1079	186	369	15	258	285	0	164	71	0	300	238	187	700	115	262
ENSG00000101052	IFT52	92	19	14	28	78	0	25	15	14	0	0	6	12	18	22	0	0	100	86	8	73	0	36	0	0	11	5	0	16	12	62	63	15	35
ENSG00000101057	MYBL2	165	9	0	14	239	94	106	35	58	0	0	18	23	188	81	0	0	206	323	47	252	18	146	0	0	46	60	0	52	149	88	199	59	196
ENSG00000101076	HNF4A	844	561	0	793	2085	538	825	643	740	668	40	355	391	1706	1422	563	2043	2364	4110	740	1392	218	1167	717	390	789	451	768	1137	1198	939	2234	536	882
ENSG00000101079	NDRG3	450	59	0	44	198	0	133	62	54	0	0	31	21	185	165	0	0	120	380	128	195	0	78	36	89	31	61	0	78	84	62	182	61	196
ENSG00000101082	SLA2	0	21	0	5	44	0	1	9	8	0	0	2	0	0	9	0	0	58	0	0	25	0	6	0	0	2	5	0	0	25	33	44	6	25
ENSG00000101084	RAB5IF	152	70	0	57	135	52	121	67	47	0	0	41	56	108	107	0	0	126	339	50	140	0	176	0	5	32	40	0	50	139	36	219	35	101
ENSG00000101096	NFATC2	53	48	0	25	334	82	191	70	91	0	43	33	59	158	159	0	0	104	558	80	171	47	191	77	0	61	46	0	236	146	38	346	124	122
ENSG00000101098	RIMS4	0	0	0	4	0	0	8	0	2	0	0	0	0	2	6	0	0	5	0	0	3	0	7	0	0	7	0	0	0	0	0	0	6	0
ENSG00000101104	PABPC1L	81	36	0	13	111	46	146	43	49	0	0	35	24	74	101	0	681	97	375	60	205	32	34	37	64	31	42	0	16	52	35	186	52	118
ENSG00000101109	STK4	305	244	0	168	1121	141	449	247	352	0	0	103	135	532	416	0	1075	724	1750	402	942	76	409	43	349	302	221	0	407	358	447	1190	276	481
ENSG00000101115	SALL4	72	7	0	10	9	0	19	0	7	0	0	10	11	0	2	0	0	0	70	8	41	0	0	0	0	4	13	0	26	0	11	10	6	0
ENSG00000101126	ADNP	783	350	142	193	1295	381	880	350	424	15	2	221	149	1011	688	0	1282	1275	2253	473	2133	53	570	220	193	384	500	0	498	303	901	1427	349	1138
ENSG00000101132	PFDN4	231	21	0	3	54	41	87	24	50	0	1	15	2	75	57	1	0	129	228	45	187	0	23	0	0	29	20	0	30	2	158	87	22	70
ENSG00000101134	DOK5	0	5	0	0	0	0	2	8	7	0	0	1	6	0	0	0	0	0	0	0	3	0	0	0	0	0	7	0	0	0	0	0	3	0
ENSG00000101138	CSTF1	87	49	0	27	148	84	111	64	78	0	0	17	18	97	76	0	217	114	158	60	211	4	56	158	27	34	49	0	29	83	81	196	102	56
ENSG00000101144	BMP7	0	4	0	9	19	23	12	6	15	0	0	15	6	41	11	0	0	145	116	17	38	17	25	2	0	7	3	0	0	31	0	39	13	33
ENSG00000101146	RAE1	127	5	0	7	88	0	61	20	35	0	0	21	5	84	72	0	0	79	323	42	114	0	27	16	0	24	30	0	43	98	88	111	20	108
ENSG00000101150	TPD52L2	558	120	207	109	399	41	346	120	124	1106	0	92	77	341	232	0	403	383	1164	170	441	0	294	2	66	125	110	0	192	290	169	424	157	224
ENSG00000101152	DNAJC5	804	189	0	155	501	216	381	166	239	0	18	148	101	399	261	0	859	766	1395	224	568	101	292	140	0	221	194	0	311	408	117	534	188	144
ENSG00000101158	NELFCD	198	116	0	31	242	51	240	76	120	1	39	48	90	241	179	0	0	383	494	134	451	41	296	7	33	74	111	411	114	235	153	322	92	346
ENSG00000101160	CTSZ	612	605	1	507	2001	212	736	520	606	0	0	218	204	923	904	0	960	1521	2521	501	1073	26	796	378	414	280	352	847	847	795	503	2136	425	370
ENSG00000101161	PRPF6	894	423	0	286	907	258	887	190	463	197	17	309	242	726	705	1021	942	829	2045	573	1898	116	923	258	298	344	609	679	591	1086	600	990	414	828
ENSG00000101162	TUBB1	0	0	0	0	0	0	0	0	0	0	0	0	0	0	6	0	0	0	0	0	0	0	0	0	0	0	0	0	0	0	0	1	0	0
ENSG00000101166	PRELID3B	142	100	1	81	559	51	152	140	234	0	0	42	16	513	209	0	259	583	361	154	576	9	123	0	9	184	78	0	152	40	368	773	105	160
ENSG00000101181	MTG2	8	67	0	54	115	0	97	40	41	0	51	39	6	48	78	0	0	46	245	37	92	0	92	78	0	38	36	0	51	116	24	104	55	0
ENSG00000101182	PSMA7	347	152	0	167	450	348	557	108	194	8	0	100	80	362	334	1263	1174	902	1277	221	709	104	413	91	79	226	148	0	194	397	328	557	188	298
ENSG00000101187	SLCO4A1	14	14	0	16	52	50	46	27	10	0	0	12	11	23	6	0	0	0	172	3	57	0	29	0	60	9	10	0	14	24	0	30	22	15
ENSG00000101188	NTSR1	0	0	0	0	0	0	0	0	0	0	0	0	0	0	0	0	2	0	0	0	0	0	0	0	0	0	0	0	0	0	0	0	0	0
ENSG00000101189	MRGBP	41	20	0	25	69	0	70	10	23	0	0	12	14	39	63	0	0	42	247	10	118	2	75	0	0	62	10	0	41	15	61	43	19	41
ENSG00000101190	TCFL5	1	15	0	12	46	0	18	4	11	0	0	0	2	59	49	0	0	31	51	19	72	0	39	0	0	16	34	0	63	22	0	100	18	43
ENSG00000101191	DIDO1	770	601	0	448	1717	231	1016	499	693	0	0	308	258	1032	945	442	1177	1693	3673	792	1725	257	1200	352	164	527	576	301	697	796	561	1716	520	700
ENSG00000101193	GID8	21	50	0	91	260	159	240	184	112	0	0	52	48	189	186	0	911	281	955	76	370	16	252	29	0	81	118	0	111	161	118	329	118	255
ENSG00000101194	SLC17A9	23	17	139	15	56	0	36	23	6	0	0	33	7	43	47	0	0	27	531	34	137	0	125	25	0	27	24	0	85	168	0	65	58	108
ENSG00000101197	BIRC7	0	0	0	12	0	0	4	0	0	0	0	0	3	0	0	0	0	0	0	0	0	0	0	0	0	0	0	0	0	0	0	3	0	0
ENSG00000101199	ARFGAP1	30	70	0	46	205	133	119	62	85	0	89	36	52	150	123	0	349	129	727	68	248	25	147	102	0	60	61	0	111	192	113	204	84	103
ENSG00000101210	EEF1A2	0	0	0	0	3	0	4	0	0	0	0	2	0	12	0	0	0	0	0	2	2	0	0	0	0	0	1	0	0	0	0	7	0	0
ENSG00000101213	PTK6	23	40	86	19	247	124	68	87	81	0	0	24	22	138	85	0	0	307	926	50	148	0	70	102	147	76	36	0	97	107	32	279	53	138
ENSG00000101216	GMEB2	24	31	0	68	132	0	99	41	43	0	0	32	57	100	107	0	0	91	415	91	161	0	115	58	128	41	69	0	27	111	78	156	61	70
ENSG00000101220	C20orf27	0	4	0	1	12	39	8	2	8	0	0	3	13	16	9	0	0	38	29	10	13	0	45	6	0	11	3	0	0	39	10	29	1	0
ENSG00000101222	SPEF1	0	0	0	0	0	0	0	0	5	0	0	0	0	0	0	0	0	0	0	0	0	0	0	0	0	0	0	0	0	0	0	0	0	0
ENSG00000101224	CDC25B	294	97	0	34	233	147	238	29	55	0	0	88	61	118	133	1292	257	523	712	95	410	25	240	0	167	61	115	0	85	190	205	316	60	119
ENSG00000101230	ISM1	55	4	0	0	10	0	0	0	0	0	0	0	0	0	0	0	0	0	0	0	0	0	15	0	0	0	0	0	0	0	27	1	0	0
ENSG00000101236	RNF24	128	15	0	5	73	17	50	19	28	0	2	28	12	53	28	0	90	114	116	40	153	0	30	1	0	10	38	0	20	33	82	111	27	75
ENSG00000101246	ARFRP1	80	91	0	119	330	62	114	121	104	0	0	61	68	201	115	0	63	515	1080	107	302	38	324	165	75	103	81	76	137	235	29	335	142	199
ENSG00000101247	NDUFAF5	47	53	0	22	111	22	79	29	33	0	0	5	24	101	49	0	0	94	98	39	138	3	110	0	10	61	40	0	43	31	42	137	23	38
ENSG00000101255	TRIB3	0	0	0	0	9	0	13	8	5	0	0	0	0	0	17	0	0	0	58	8	39	0	0	0	0	0	9	0	0	0	0	15	5	0
ENSG00000101265	RASSF2	46	90	0	86	425	0	71	68	61	0	0	39	19	94	162	0	0	262	488	112	186	24	166	7	0	61	41	0	191	161	153	469	91	191
ENSG00000101266	CSNK2A1	616	257	0	134	1074	208	591	318	338	0	47	113	97	830	468	0	743	780	1744	434	1140	0	255	22	67	362	208	0	366	278	801	1272	254	586
ENSG00000101276	SLC52A3	24	10	0	19	86	0	65	27	23	0	0	15	22	88	47	0	506	57	151	46	189	12	10	2	41	28	26	0	13	29	0	125	24	51
ENSG00000101280	ANGPT4	0	0	0	0	0	0	0	0	0	0	0	0	0	0	0	0	0	0	0	0	0	0	0	0	0	0	0	0	0	0	0	0	6	0
ENSG00000101282	RSPO4	0	6	0	0	1	0	0	0	0	0	0	0	0	0	0	0	0	0	0	0	4	0	0	0	0	0	0	0	0	0	0	0	0	0
ENSG00000101290	CDS2	43	157	98	75	464	60	212	153	176	0	0	46	47	240	274	0	259	442	667	167	507	36	258	139	59	95	149	0	131	212	216	562	171	355
ENSG00000101294	HM13	106	106	0	165	461	107	346	112	201	102	59	128	85	423	216	0	0	631	731	159	518	97	175	185	50	187	113	1	219	234	180	576	147	314
ENSG00000101298	SNPH	0	0	0	0	29	0	26	0	1	0	0	9	21	5	9	0	0	4	30	4	11	0	0	0	1	5	16	0	4	12	0	12	4	0
ENSG00000101307	SIRPB1	9	0	0	7	17	0	0	3	2	0	0	1	0	0	4	0	0	0	41	0	10	0	8	0	0	0	4	0	1	0	0	12	7	5
ENSG00000101310	SEC23B	178	109	0	59	317	85	202	152	165	0	23	55	54	292	142	0	276	429	691	149	415	79	272	65	0	96	81	0	133	187	102	434	122	154
ENSG00000101311	FERMT1	1648	301	133	173	986	694	1039	305	425	212	0	257	248	934	816	112	2018	1139	2583	543	2765	144	469	66	138	340	535	0	596	402	1670	1106	399	1131
ENSG00000101331	CCM2L	0	7	0	0	12	0	2	0	1	0	0	0	0	0	0	0	0	0	0	18	16	0	15	0	0	4	0	0	0	0	29	4	2	0
ENSG00000101333	PLCB4	2035	373	72	160	625	831	1691	407	245	0	30	310	249	341	797	0	1455	754	1859	715	4803	101	355	80	195	228	1075	860	252	459	1598	691	372	1666
ENSG00000101335	MYL9	144	248	0	38	307	57	374	91	48	633	35	116	155	138	325	0	0	67	830	109	343	8	480	78	52	93	134	0	165	492	19	321	232	434
ENSG00000101336	HCK	0	31	0	34	94	0	84	35	40	0	0	30	31	57	105	0	206	184	141	47	164	0	45	0	24	23	22	0	27	86	43	149	33	79
ENSG00000101337	TM9SF4	909	240	0	253	720	293	639	168	270	0	45	310	180	555	433	0	1347	797	1347	480	1194	148	777	328	187	213	390	0	249	595	352	723	300	412
ENSG00000101342	TLDC2	47	60	0	88	222	44	25	38	80	0	0	26	10	161	92	0	0	190	446	55	64	0	29	25	146	55	13	0	122	117	41	263	42	147
ENSG00000101343	CRNKL1	352	188	0	158	649	297	378	126	169	24	8	47	58	404	317	0	27	401	908	184	814	12	236	67	25	170	139	0	163	148	233	646	225	589
ENSG00000101346	POFUT1	358	200	173	82	443	121	518	88	199	0	24	140	104	282	324	0	584	294	701	206	969	34	390	142	124	105	272	0	327	321	164	429	172	189
ENSG00000101347	SAMHD1	243	129	0	127	733	0	264	144	225	254	0	89	30	475	344	0	626	556	902	296	581	9	120	60	20	163	148	0	253	184	116	691	179	497
ENSG00000101350	KIF3B	532	219	69	200	638	207	485	259	306	311	0	116	93	542	431	0	501	801	1030	290	944	38	231	161	105	214	277	0	292	229	468	728	198	603
ENSG00000101353	MROH8	29	0	0	0	14	0	5	0	3	0	0	0	0	0	6	0	0	0	49	5	9	0	14	0	0	0	2	0	0	3	0	8	0	0
ENSG00000101361	NOP56	426	172	91	86	574	229	353	81	186	0	0	95	46	353	394	0	374	542	1589	250	742	60	307	99	122	141	199	460	131	450	222	618	291	408
ENSG00000101363	MANBAL	77	33	0	36	61	59	120	28	36	0	0	21	27	87	56	0	317	124	341	37	136	30	136	57	0	42	45	0	40	96	140	111	63	58
ENSG00000101365	IDH3B	143	111	0	160	388	117	375	156	198	35	0	176	103	405	261	0	437	686	948	149	400	31	342	88	51	73	121	0	159	253	276	411	173	415
ENSG00000101367	MAPRE1	218	123	0	122	494	197	296	123	170	0	0	107	69	310	330	0	537	749	961	182	702	55	217	136	43	157	135	0	237	262	88	641	158	355
ENSG00000101384	JAG1	667	309	252	164	713	268	681	354	307	0	0	182	129	648	347	2637	1897	1217	1739	397	1011	134	554	148	248	223	368	0	549	338	668	788	238	416
ENSG00000101391	CDK5RAP1	202	54	63	18	216	31	141	64	77	0	0	54	38	143	116	0	379	260	721	67	255	12	123	46	55	49	57	567	140	145	0	247	79	69
ENSG00000101400	SNTA1	31	0	0	19	19	0	16	0	2	0	0	0	0	10	8	0	0	62	133	7	14	6	2	0	39	12	1	0	8	16	0	13	3	0
ENSG00000101407	TTI1	223	98	0	65	240	86	206	62	88	696	0	65	77	139	176	0	50	69	407	116	331	1	92	29	96	69	109	0	36	130	157	253	104	145
ENSG00000101412	E2F1	10	13	0	0	13	0	7	0	7	0	0	1	6	33	7	0	0	16	164	11	28	0	16	0	0	5	2	0	0	25	0	26	25	0
ENSG00000101413	RPRD1B	262	49	0	47	202	22	111	11	74	0	1	40	26	137	118	0	0	137	316	128	234	1	84	55	0	58	62	0	101	78	1	240	67	164
ENSG00000101417	PXMP4	1	15	0	4	51	1	19	15	42	0	0	4	5	69	43	0	0	0	96	31	85	0	55	6	56	20	21	0	63	8	44	81	12	47
ENSG00000101421	CHMP4B	943	632	0	748	1951	680	1441	847	997	1439	8	402	462	1588	1404	649	1551	2485	3043	777	2064	134	1098	1044	671	864	778	0	1046	1169	644	2350	543	1128
ENSG00000101425	BPI	0	0	0	0	0	0	0	0	0	0	0	0	0	0	0	0	0	0	0	0	2	0	0	0	0	0	0	0	0	0	0	0	0	0
ENSG00000101439	CST3	406	186	0	93	363	149	301	110	80	0	0	194	112	207	168	1306	1738	343	714	100	304	14	280	168	63	161	128	0	120	228	137	401	136	143
ENSG00000101442	ACTR5	184	37	0	22	71	0	45	6	13	0	0	25	13	41	60	0	0	138	193	32	70	1	38	12	0	29	39	0	32	28	36	57	35	22
ENSG00000101443	WFDC2	38	16	0	12	2	0	76	0	7	0	0	36	10	4	74	0	376	0	0	3	55	0	139	0	0	0	40	0	10	55	0	0	42	0
ENSG00000101444	AHCY	504	179	0	96	496	74	338	155	197	11	0	56	73	454	291	913	754	563	738	169	530	42	166	50	91	124	175	0	135	276	351	493	155	398
ENSG00000101445	PPP1R16B	44	60	0	57	283	0	42	99	33	0	0	39	23	122	80	0	0	188	345	56	103	0	142	42	0	107	53	0	99	174	97	289	64	110
ENSG00000101447	FAM83D	66	24	0	0	32	0	30	9	11	0	0	4	0	42	25	0	0	78	58	6	42	4	12	0	1	29	10	0	25	23	24	71	17	0
ENSG00000101452	DHX35	29	45	0	27	127	0	52	28	63	0	0	10	3	92	96	0	0	230	453	64	116	0	71	0	0	39	18	0	65	53	97	140	49	45
ENSG00000101457	DNTTIP1	319	100	0	56	224	39	223	78	123	0	0	67	94	170	153	0	537	104	336	135	322	0	184	33	49	87	129	0	89	238	207	211	124	156
ENSG00000101460	MAP1LC3A	62	21	0	0	12	0	15	0	6	0	0	7	0	0	18	0	0	62	0	4	21	0	18	1	0	5	10	0	14	0	37	22	4	0
ENSG00000101463	SYNDIG1	0	21	0	0	12	0	2	0	0	0	0	0	13	5	14	0	0	0	0	0	7	0	31	0	0	2	0	0	11	20	0	9	16	0
ENSG00000101464	PIGU	66	26	0	18	41	0	35	8	20	0	0	35	18	81	56	0	0	111	28	19	55	0	40	0	0	14	24	0	30	42	43	52	22	30
ENSG00000101470	TNNC2	0	0	0	0	5	0	3	0	8	0	0	3	7	0	0	0	0	0	0	4	5	0	0	0	0	0	1	0	0	0	0	2	0	0
ENSG00000101473	ACOT8	0	16	0	27	146	0	72	31	46	0	0	23	22	128	107	0	0	133	308	19	119	16	97	0	0	44	29	0	65	116	25	154	54	18
ENSG00000101474	APMAP	342	151	0	84	559	111	243	178	148	210	0	90	59	426	246	0	0	347	732	120	790	23	251	59	217	154	234	0	173	196	284	643	99	232
ENSG00000101493	ZNF516	239	103	0	38	263	37	181	37	73	0	0	46	12	175	136	0	0	357	418	131	402	44	140	16	0	89	91	1	87	152	96	322	80	90
ENSG00000101542	CDH20	0	0	0	0	0	0	0	0	0	0	0	0	0	0	0	0	0	0	39	0	0	0	0	0	0	0	0	0	0	0	0	0	0	0
ENSG00000101544	ADNP2	33	44	0	36	255	63	119	79	87	0	0	20	38	118	85	0	640	461	850	62	276	0	131	85	0	60	45	0	105	59	197	249	49	138
ENSG00000101546	RBFA	200	66	0	33	146	14	187	21	60	0	0	36	71	81	97	0	0	147	216	44	253	24	210	17	59	50	104	0	20	108	34	179	60	130
ENSG00000101557	USP14	390	118	0	48	477	69	265	147	283	0	0	31	21	416	155	0	21	474	1018	131	641	2	107	99	0	175	104	0	93	103	343	594	106	377
ENSG00000101558	VAPA	439	240	0	130	907	146	497	318	332	0	0	79	61	746	398	0	1150	742	1514	305	1040	1	246	268	108	321	183	1	369	176	524	1099	218	587
ENSG00000101574	METTL4	56	14	101	2	84	2	30	16	25	0	0	17	21	23	41	0	113	82	142	33	139	0	14	88	82	10	15	0	23	20	65	132	26	67
ENSG00000101577	LPIN2	376	140	0	144	675	312	253	200	276	0	52	86	69	392	323	0	37	735	1518	239	545	0	170	112	105	231	163	0	263	241	319	696	142	235
ENSG00000101596	SMCHD1	758	450	74	204	2518	142	884	730	709	0	0	121	94	1435	892	4	865	1052	4033	612	1807	0	392	216	221	595	306	0	692	222	1241	2955	475	1210
ENSG00000101605	MYOM1	155	3	0	0	49	0	24	24	13	0	0	5	13	22	36	0	0	0	318	17	59	0	66	0	0	20	13	0	18	37	28	80	40	21
ENSG00000101608	MYL12A	1575	923	0	912	2742	511	1672	1038	1219	0	116	468	388	2062	1702	1	1667	3760	6713	919	2614	87	1173	782	536	1138	722	903	1083	1202	1057	2917	674	1518
ENSG00000101624	CEP76	3	19	0	12	25	0	30	28	27	0	0	13	17	74	21	0	0	72	140	16	76	0	14	0	0	7	17	0	11	9	33	54	16	66
ENSG00000101638	ST8SIA5	0	0	0	0	1	0	0	0	0	0	0	0	0	0	0	0	0	0	0	0	0	0	0	0	0	3	0	0	0	11	0	0	0	0
ENSG00000101639	CEP192	455	169	130	89	944	180	389	255	295	0	0	143	83	651	345	2	38	812	1716	338	1222	33	269	2	46	225	227	0	219	178	555	999	231	537
ENSG00000101654	RNMT	144	84	0	51	324	31	262	82	132	0	0	34	41	174	175	0	0	239	676	116	526	4	106	97	61	80	91	0	98	71	237	368	84	263
ENSG00000101665	SMAD7	66	33	0	55	151	47	190	118	60	0	30	29	10	110	139	0	0	45	186	108	220	7	12	57	101	33	48	1	166	78	48	179	48	62
ENSG00000101670	LIPG	81	59	0	39	238	101	291	47	47	0	0	91	70	229	156	0	668	148	684	80	687	0	139	57	0	79	180	0	65	135	355	316	101	172
ENSG00000101680	LAMA1	38	7	0	9	19	0	14	7	4	0	0	3	0	3	25	0	0	0	0	9	14	0	10	0	0	6	7	0	15	0	0	11	4	0
ENSG00000101695	RNF125	38	3	0	12	48	13	44	19	37	0	0	2	4	93	48	0	0	38	255	58	93	0	15	0	2	21	5	0	45	0	20	94	16	38
ENSG00000101745	ANKRD12	1093	392	57	142	1978	198	731	488	675	613	0	121	83	1251	780	16	484	906	3573	586	2032	0	309	73	56	578	364	0	519	165	1600	2048	406	1310
ENSG00000101746	NOL4	41	0	0	0	0	0	13	0	3	0	0	1	2	9	8	0	0	0	18	2	12	0	0	0	0	4	0	0	0	26	0	3	3	0
ENSG00000101751	POLI	167	29	90	2	93	50	113	66	57	0	0	15	6	110	50	0	0	149	289	46	162	0	10	8	0	23	26	0	29	6	35	160	13	76
ENSG00000101752	MIB1	481	244	58	109	659	138	419	144	200	0	0	122	79	423	407	0	951	587	1193	264	1059	8	294	16	114	181	194	0	130	136	312	783	188	343
ENSG00000101773	RBBP8	363	93	0	44	468	23	176	58	153	0	66	45	22	377	265	623	357	135	719	183	628	2	150	55	1	69	119	0	84	75	363	516	99	255
ENSG00000101782	RIOK3	541	272	0	148	1271	100	409	405	489	0	0	100	52	753	537	958	84	1120	2389	336	815	0	161	104	89	505	166	0	418	243	393	1521	191	444
ENSG00000101811	CSTF2	101	72	0	57	226	33	179	71	92	0	0	31	27	135	142	0	0	318	529	42	280	0	98	60	0	75	142	0	47	61	136	264	75	210
ENSG00000101825	MXRA5	486	367	0	279	1270	141	680	435	425	0	0	234	159	660	788	0	1277	982	1901	1163	1275	83	604	312	253	373	375	0	559	609	466	1429	435	1542
ENSG00000101842	VSIG1	0	32	0	2	449	0	0	113	45	0	0	0	0	185	67	0	0	95	1079	0	1	0	0	40	72	156	0	0	77	0	0	342	0	0
ENSG00000101843	PSMD10	73	9	0	2	88	28	55	9	34	0	0	14	24	71	53	0	349	217	62	28	104	4	42	71	1	7	18	0	60	25	49	112	13	81
ENSG00000101844	ATG4A	201	28	0	21	194	49	48	55	63	0	0	21	20	106	74	0	0	185	187	21	103	2	27	0	0	38	38	0	75	38	72	144	34	24
ENSG00000101846	STS	170	62	0	56	146	8	142	26	109	0	0	27	19	180	133	0	369	192	194	102	275	0	75	26	45	50	35	557	123	79	0	169	93	181
ENSG00000101849	TBL1X	85	73	0	102	269	59	106	97	85	0	0	20	27	120	158	0	361	246	598	83	151	49	123	130	71	80	53	0	149	173	147	307	76	142
ENSG00000101850	GPR143	0	0	0	0	0	0	6	0	0	11	0	12	1	0	6	0	0	0	0	0	7	0	0	0	0	0	7	0	0	0	0	1	2	0
ENSG00000101856	PGRMC1	284	209	0	182	714	120	299	184	295	0	39	77	77	639	356	0	1082	738	1028	292	898	50	326	96	74	226	180	1447	332	200	624	914	149	275
ENSG00000101868	POLA1	310	86	0	36	406	82	165	56	166	0	0	67	18	345	172	0	0	222	943	148	589	50	176	0	0	95	125	0	106	169	180	475	167	261
ENSG00000101871	MID1	209	92	0	65	287	50	215	108	132	545	0	68	74	302	160	8	806	481	576	181	414	12	84	67	32	83	119	0	72	132	195	364	85	269
ENSG00000101882	NKAP	127	58	0	27	155	74	133	88	67	0	0	35	33	110	100	0	117	192	462	102	243	13	47	0	18	97	57	0	87	25	108	197	57	260
ENSG00000101883	RHOXF1	0	0	0	0	0	0	0	0	0	0	0	0	0	0	0	0	0	0	0	0	0	0	0	0	0	0	0	0	0	0	0	1	0	0
ENSG00000101888	NXT2	21	3	0	0	13	0	7	15	6	0	0	5	0	22	11	0	0	0	43	14	26	0	6	0	0	7	7	0	3	0	13	49	4	0
ENSG00000101898	MCTS2P	0	6	0	6	8	0	0	10	5	0	0	0	0	14	11	0	0	0	0	16	32	0	18	0	0	0	4	0	0	12	0	23	16	0
ENSG00000101901	ALG13	132	106	8	21	310	117	176	81	136	338	0	37	38	177	178	0	0	183	772	128	406	23	108	9	25	158	77	0	143	32	92	360	123	241
ENSG00000101911	PRPS2	168	104	0	18	225	152	215	61	91	0	0	40	37	243	157	0	106	267	330	98	456	4	136	49	0	37	97	0	109	134	285	235	72	229
ENSG00000101916	TLR8	73	18	0	8	47	0	2	0	21	0	0	1	0	18	16	0	0	0	102	6	21	0	9	0	0	11	4	0	0	0	0	41	5	6
ENSG00000101928	MOSPD1	45	10	0	0	19	21	14	14	6	0	0	0	0	28	13	0	0	8	71	12	29	0	14	4	0	3	3	0	13	0	31	53	11	9
ENSG00000101935	AMMECR1	158	67	0	19	100	37	94	53	90	0	0	23	31	89	71	0	85	47	311	57	201	7	23	0	0	67	50	0	49	31	70	158	40	185
ENSG00000101938	CHRDL1	0	37	0	6	17	0	27	4	0	0	0	3	10	2	59	0	0	0	43	5	26	0	27	0	0	17	19	0	0	54	43	21	22	56
ENSG00000101940	WDR13	44	80	0	60	178	135	139	61	51	0	0	46	34	157	136	0	0	209	389	110	193	12	167	54	27	58	94	0	51	149	19	190	67	58
ENSG00000101945	SUV39H1	0	17	0	7	46	0	17	7	17	138	0	2	11	16	8	0	0	0	210	16	29	1	33	0	0	6	3	0	19	17	0	18	16	0
ENSG00000101955	SRPX	54	22	0	0	7	0	16	35	9	0	0	0	2	1	41	0	0	24	120	1	44	0	20	0	0	16	1	0	0	28	0	36	16	33
ENSG00000101958	GLRA2	0	4	0	21	23	0	48	3	2	0	0	17	8	2	13	0	0	0	0	17	4	0	10	0	0	0	2	0	11	14	0	1	15	42
ENSG00000101966	XIAP	550	173	0	129	948	39	300	187	296	0	0	57	44	730	293	0	179	577	1721	186	829	2	160	22	32	348	110	0	312	204	426	1112	144	505
ENSG00000101972	STAG2	1150	432	57	356	2060	413	862	604	796	0	1	259	162	1642	905	0	1563	1886	2990	803	3140	92	735	182	123	664	628	0	724	488	1489	2537	467	1681
ENSG00000101974	ATP11C	139	66	0	46	380	0	201	92	103	0	29	23	37	243	214	0	355	218	830	151	372	0	65	42	3	75	64	0	113	39	231	512	75	203
ENSG00000101977	MCF2	0	1	0	12	3	0	0	0	0	0	0	0	1	0	0	0	0	0	0	0	0	0	0	0	0	1	0	0	0	0	0	2	0	0
ENSG00000101986	ABCD1	146	29	0	27	84	20	41	0	25	0	0	14	11	47	40	0	0	64	62	16	55	1	13	2	142	8	8	0	54	100	0	55	16	0
ENSG00000101997	CCDC22	26	59	0	20	73	91	83	22	38	0	0	10	15	62	53	0	0	56	223	47	123	0	65	74	0	22	18	0	86	72	26	80	39	65
ENSG00000102001	CACNA1F	0	16	0	0	8	66	0	0	10	0	0	13	8	2	9	0	0	36	46	11	28	0	0	0	0	11	0	0	9	6	0	2	1	5
ENSG00000102003	SYP	39	29	0	10	17	0	15	11	14	0	0	6	4	30	28	0	0	30	43	30	11	0	10	0	0	23	3	0	35	20	33	15	23	1
ENSG00000102007	PLP2	193	32	0	44	257	10	158	71	68	0	0	62	40	154	17	0	0	37	152	59	199	0	79	168	15	70	92	0	66	58	53	110	64	49
ENSG00000102010	BMX	0	17	0	0	12	0	13	15	5	0	0	2	3	0	20	0	0	0	0	9	9	0	1	0	0	4	4	0	7	0	31	14	4	0
ENSG00000102024	PLS3	384	72	0	21	350	12	179	33	96	0	0	34	31	150	126	0	203	368	420	132	482	6	86	48	19	120	84	0	71	67	106	251	56	153
ENSG00000102030	NAA10	199	124	0	83	230	201	144	57	70	0	0	53	66	147	106	1105	1323	243	595	73	212	47	169	54	147	69	70	804	73	269	73	254	98	138
ENSG00000102032	RENBP	0	7	0	3	31	0	16	15	14	0	0	21	7	9	30	0	0	33	64	27	25	0	90	0	0	11	3	0	29	18	0	35	13	63
ENSG00000102034	ELF4	135	100	0	181	327	171	213	127	106	0	0	79	62	207	180	0	598	256	779	130	261	30	225	182	25	110	74	0	159	158	75	383	83	129
ENSG00000102038	SMARCA1	17	82	0	14	227	13	101	70	42	0	0	23	27	135	126	0	0	140	341	47	200	0	36	0	0	43	38	0	42	80	54	225	67	140
ENSG00000102043	MTMR8	59	21	109	2	61	9	17	23	40	0	0	14	7	24	58	0	0	26	32	14	51	0	2	2	0	20	23	0	10	6	12	56	12	18
ENSG00000102048	ASB9	0	2	0	0	6	3	21	0	0	0	0	0	0	3	0	0	0	0	0	6	11	3	0	0	0	3	3	0	16	0	38	10	0	0
ENSG00000102053	ZC3H12B	56	11	0	10	43	1	29	0	25	0	0	9	3	38	23	0	0	128	130	26	73	0	3	0	0	14	12	0	21	0	0	54	8	47
ENSG00000102054	RBBP7	534	198	0	116	574	47	472	125	191	1	0	98	94	438	306	0	440	1080	1151	222	797	17	368	2	284	168	251	0	223	250	376	698	195	530
ENSG00000102057	KCND1	0	0	0	0	19	0	6	0	1	0	0	13	14	4	8	0	0	96	24	12	11	0	5	0	0	0	3	0	0	3	0	20	2	0
ENSG00000102078	SLC25A14	0	15	0	0	25	0	21	0	15	0	0	6	15	27	11	0	0	0	0	12	22	0	0	0	35	8	1	0	26	21	0	19	6	0
ENSG00000102081	FMR1	687	220	0	131	831	187	401	250	301	0	0	119	100	738	361	68	5	1072	1269	313	1075	30	285	129	67	259	197	0	250	191	898	998	208	460
ENSG00000102096	PIM2	38	33	0	19	154	30	114	31	21	0	0	47	36	61	45	0	8	97	471	27	94	0	46	0	1	38	29	0	47	25	43	162	38	45
ENSG00000102098	SCML2	0	8	0	2	6	10	5	0	3	0	0	0	4	1	6	0	0	0	22	1	9	0	9	0	0	0	4	0	0	0	0	7	9	1
ENSG00000102100	SLC35A2	68	14	0	2	62	0	38	20	27	0	0	3	4	32	25	0	0	167	210	50	62	0	33	0	0	22	12	370	18	33	0	60	55	11
ENSG00000102103	PQBP1	110	92	0	92	281	58	228	68	61	0	0	74	74	113	163	0	20	248	684	86	266	13	172	127	42	91	82	0	136	210	53	161	73	83
ENSG00000102109	PCSK1N	0	6	0	12	0	0	5	0	0	0	0	0	1	0	4	0	0	0	0	2	2	0	18	0	0	0	0	0	16	0	0	0	3	0
ENSG00000102119	EMD	0	27	0	0	84	36	75	30	20	0	0	19	15	80	43	0	0	0	298	36	92	23	19	0	0	21	21	0	38	108	0	75	21	0
ENSG00000102125	TAZ	0	36	0	72	59	0	28	0	38	0	0	32	19	52	22	0	0	50	144	28	104	25	35	0	47	27	25	0	63	57	36	73	17	95
ENSG00000102128	RAB40AL	0	6	0	0	7	0	11	0	0	0	0	0	0	10	0	0	0	0	45	0	13	0	27	0	0	0	0	0	0	3	0	3	12	28
ENSG00000102144	PGK1	402	206	0	151	576	213	446	195	238	71	0	179	56	421	428	0	1403	575	1109	296	798	43	274	70	1	238	138	305	175	351	185	686	249	552
ENSG00000102158	MAGT1	153	89	0	85	503	81	176	107	175	0	0	43	36	387	165	0	283	249	635	142	478	0	176	76	72	180	118	489	123	93	154	520	84	181
ENSG00000102172	SMS	536	202	97	152	508	158	366	192	277	0	0	87	78	653	297	0	731	792	853	264	837	7	260	55	63	292	170	154	157	194	454	564	260	708
ENSG00000102174	PHEX	0	2	0	0	11	0	3	0	0	0	0	0	1	15	0	0	0	0	25	0	3	0	0	0	0	3	5	0	3	0	0	8	0	0
ENSG00000102178	UBL4A	250	52	0	35	109	0	68	46	45	0	0	38	19	121	144	0	268	295	260	38	157	35	67	37	0	53	46	0	87	40	34	179	27	38
ENSG00000102181	CD99L2	0	41	0	29	145	66	72	44	22	0	0	27	26	96	84	0	0	182	300	46	132	25	74	59	22	30	59	0	94	107	62	126	61	23
ENSG00000102189	EEA1	989	409	0	206	1652	198	928	445	634	295	14	127	151	1168	810	0	203	1031	2601	576	2431	20	426	11	58	411	468	163	379	163	1414	1827	408	1431
ENSG00000102218	RP2	65	52	104	19	207	0	90	96	88	0	0	19	24	194	113	0	0	63	420	44	210	3	49	10	22	62	47	0	86	58	73	275	49	102
ENSG00000102221	JADE3	118	48	0	13	72	145	63	12	59	0	1	16	28	85	34	0	0	92	153	50	178	0	67	3	0	17	39	0	38	30	36	75	34	48
ENSG00000102225	CDK16	258	118	0	68	282	71	260	107	161	0	0	66	34	247	155	0	0	489	493	126	417	9	145	214	19	86	84	0	172	217	202	346	121	30
ENSG00000102226	USP11	173	77	0	57	207	43	182	69	58	0	0	81	27	92	146	0	591	132	193	73	251	46	216	121	0	44	101	0	68	191	26	269	128	130
ENSG00000102230	PCYT1B	0	0	0	0	0	0	0	0	0	0	0	3	0	0	0	0	0	0	0	0	0	0	0	0	0	0	0	0	0	0	0	3	0	0
ENSG00000102241	HTATSF1	577	269	0	168	1041	401	738	226	502	152	0	200	214	635	587	0	566	899	2310	499	1588	33	591	139	53	682	531	0	285	390	497	1065	349	619
ENSG00000102245	CD40LG	27	4	0	0	10	0	15	0	4	0	0	0	0	8	10	0	0	26	0	10	11	0	0	0	0	11	0	261	21	1	0	8	9	0
ENSG00000102265	TIMP1	396	138	0	74	318	98	331	150	109	0	0	114	96	127	198	1235	0	384	764	129	268	51	260	118	79	134	109	0	218	196	86	281	110	172
ENSG00000102271	KLHL4	0	0	0	1	8	0	15	6	0	0	0	1	0	3	3	0	0	0	0	0	17	0	24	0	0	8	0	0	0	1	23	11	7	0
ENSG00000102287	GABRE	79	70	0	62	206	90	143	58	126	0	0	35	24	233	105	0	0	82	959	70	383	47	37	127	41	87	123	0	68	72	155	332	66	150
ENSG00000102290	PCDH11X	0	0	0	0	29	0	0	0	0	0	0	0	2	0	6	0	0	0	0	0	13	0	15	0	0	0	0	0	0	0	0	12	8	10
ENSG00000102302	FGD1	0	15	0	12	41	0	51	17	0	0	0	14	23	17	28	0	168	0	0	4	65	0	8	0	0	9	25	0	35	38	67	35	18	30
ENSG00000102309	PIN4	218	69	0	66	223	54	159	90	115	0	0	40	23	232	155	0	0	173	438	60	261	0	128	0	14	59	80	0	134	40	100	227	52	63
ENSG00000102312	PORCN	54	7	0	2	9	0	10	0	8	0	0	19	3	0	0	0	0	0	35	7	9	0	0	0	0	1	11	0	13	15	0	13	15	52
ENSG00000102316	MAGED2	155	73	0	45	246	5	173	60	106	0	0	55	32	144	127	0	0	366	323	102	339	29	122	0	45	90	86	0	135	198	199	260	85	250
ENSG00000102317	RBM3	550	156	0	121	809	66	538	116	310	0	0	111	114	557	255	0	1250	860	1818	194	817	55	301	67	72	273	191	0	187	309	379	921	186	512
ENSG00000102349	KLF8	23	21	0	47	345	0	32	37	47	0	0	14	9	320	69	0	0	75	138	37	107	0	25	0	0	25	32	0	12	37	262	312	39	83
ENSG00000102359	SRPX2	1	25	0	0	73	0	74	4	32	0	0	14	16	4	40	0	0	130	0	31	161	3	28	0	0	20	26	0	1	40	57	92	21	0
ENSG00000102362	SYTL4	86	248	60	110	552	67	243	231	305	494	0	81	72	562	299	2	0	1385	1595	224	548	33	263	170	103	243	146	0	335	306	239	554	130	316
ENSG00000102383	ZDHHC15	0	1	0	0	4	0	0	8	0	0	0	0	0	0	7	0	0	0	0	8	1	0	0	0	0	8	4	0	9	0	7	12	4	29
ENSG00000102384	CENPI	35	0	0	0	10	42	16	0	18	0	0	0	3	7	4	0	34	0	8	0	33	0	24	0	0	5	9	0	0	7	12	26	1	0
ENSG00000102385	DRP2	28	0	0	0	0	0	5	0	1	0	0	0	0	5	14	0	0	0	0	5	71	0	4	0	0	0	29	0	0	17	0	3	2	0
ENSG00000102387	TAF7L	0	0	0	0	0	0	0	0	0	0	0	0	0	0	6	0	0	0	0	0	0	0	0	0	0	0	0	0	0	0	0	0	1	0
ENSG00000102390	PBDC1	258	59	0	30	103	19	110	55	74	0	0	37	41	134	90	0	0	31	278	82	160	11	72	0	70	80	111	0	128	23	126	168	99	153
ENSG00000102393	GLA	2	24	0	14	49	0	21	11	21	0	0	10	8	26	24	0	0	0	77	15	82	0	24	39	0	11	7	0	4	39	59	62	22	21
ENSG00000102401	ARMCX3	133	118	0	45	374	182	327	131	172	0	45	99	90	336	241	0	109	409	690	211	531	0	157	76	9	169	189	0	121	162	126	420	118	379
ENSG00000102409	BEX4	17	33	128	35	47	22	81	35	29	0	0	21	2	69	51	0	0	0	129	47	175	0	39	86	0	6	47	0	60	26	32	97	34	37
ENSG00000102445	RUBCNL	273	60	0	19	294	132	372	57	84	0	0	61	92	121	135	0	75	135	316	97	456	26	172	32	0	69	105	0	82	95	43	283	90	120
ENSG00000102452	NALCN	0	0	0	0	0	0	0	0	0	0	0	0	0	0	0	0	0	0	0	0	8	0	0	0	0	0	0	0	0	0	0	0	1	0
ENSG00000102466	FGF14	0	0	0	5	0	0	0	5	2	0	0	0	0	0	8	0	0	0	0	1	0	0	0	0	0	0	0	0	0	0	0	3	0	0
ENSG00000102468	HTR2A	0	0	0	0	0	0	5	0	2	0	0	0	0	0	7	0	0	0	13	0	3	0	0	0	0	0	0	0	0	0	0	8	5	13
ENSG00000102471	NDFIP2	180	52	0	50	230	22	157	62	120	0	0	30	15	231	138	4	0	279	519	90	320	2	87	48	0	87	51	0	76	22	126	370	46	98
ENSG00000102524	TNFSF13B	0	7	0	0	29	0	12	0	0	0	0	0	0	42	11	0	0	13	39	26	27	0	12	0	0	9	13	0	4	14	0	36	7	0
ENSG00000102531	FNDC3A	825	377	0	219	1244	177	740	333	432	0	0	203	148	888	578	572	587	1035	1765	439	1864	5	517	54	52	353	295	460	278	204	621	1437	328	949
ENSG00000102543	CDADC1	62	25	129	13	96	12	41	25	18	0	0	9	3	26	42	0	0	45	62	49	87	2	36	0	0	20	43	0	20	0	46	86	15	97
ENSG00000102547	CAB39L	148	22	0	1	38	0	49	36	6	0	0	7	2	26	33	0	0	48	70	5	62	1	20	0	0	11	10	0	0	0	19	62	19	53
ENSG00000102554	KLF5	1782	1294	123	966	4363	618	2143	1262	2037	858	67	574	514	3907	2296	632	1700	3171	6569	1562	4288	203	1858	1020	644	1142	1174	23	2196	1514	2633	4823	1151	2872
ENSG00000102572	STK24	743	310	0	228	1430	130	640	412	517	8	5	172	100	966	613	0	407	1013	2530	444	1449	13	446	103	67	375	352	0	426	249	731	1771	332	631
ENSG00000102575	ACP5	0	35	0	50	33	0	42	32	6	0	0	2	5	50	38	0	0	95	72	50	47	1	48	0	0	15	11	0	37	67	37	79	28	0
ENSG00000102580	DNAJC3	759	282	0	244	1556	158	681	458	583	0	0	147	123	1455	599	0	1161	1746	3504	384	1671	16	550	161	85	628	312	0	415	363	517	2038	351	800
ENSG00000102595	UGGT2	191	65	46	53	281	106	174	60	141	0	1	43	23	173	155	0	959	178	717	116	425	26	117	0	9	140	54	0	63	125	230	318	96	258
ENSG00000102606	ARHGEF7	193	233	25	74	556	201	523	198	217	0	0	79	89	385	367	0	823	581	1518	235	889	60	251	3	114	173	221	0	185	176	547	597	229	459
ENSG00000102678	FGF9	0	5	0	13	43	0	5	20	21	0	0	0	2	29	3	0	0	73	149	18	26	5	11	34	0	9	2	0	0	12	0	24	8	7
ENSG00000102699	PARP4	1808	647	71	351	2833	676	1270	785	1225	0	0	278	228	2215	1186	0	2292	3061	4971	787	3183	141	603	195	188	727	684	0	713	503	2021	3196	453	1629
ENSG00000102710	SUPT20H	381	121	0	37	503	145	255	124	201	0	40	43	58	325	196	0	0	344	1116	194	405	1	115	83	40	112	79	0	204	98	285	531	114	342
ENSG00000102738	MRPS31	104	46	0	14	174	52	106	38	105	0	1	22	13	181	83	0	423	119	326	92	249	3	100	5	0	28	65	0	132	41	93	243	40	202
ENSG00000102743	SLC25A15	45	41	0	20	153	0	72	25	35	0	0	23	23	60	42	0	391	416	250	11	92	1	39	18	0	29	48	0	16	109	38	99	42	37
ENSG00000102753	KPNA3	230	80	0	64	370	27	141	66	106	0	0	33	39	307	128	0	0	558	561	93	368	5	183	16	0	92	72	0	69	50	128	442	82	128
ENSG00000102755	FLT1	341	156	0	45	364	0	131	143	149	58	0	30	10	238	159	0	80	229	432	132	274	0	90	0	27	69	73	0	65	65	255	403	97	182
ENSG00000102760	RGCC	0	0	0	0	4	0	3	5	4	0	0	3	0	12	4	0	0	0	0	6	6	0	0	0	0	1	2	0	9	12	0	21	0	0
ENSG00000102763	VWA8	428	208	0	104	576	195	506	210	220	23	0	102	95	436	368	0	1136	556	1290	278	923	49	338	74	4	169	221	293	243	268	241	632	263	500
ENSG00000102780	DGKH	374	190	0	95	538	92	408	210	168	0	0	62	47	375	280	0	57	409	1597	286	885	9	148	45	62	200	192	0	184	183	425	694	145	571
ENSG00000102781	KATNAL1	41	23	0	12	65	0	37	19	12	0	0	23	5	29	48	0	163	55	29	24	85	5	31	0	0	18	21	0	30	13	57	81	23	168
ENSG00000102786	INTS6	399	222	0	77	900	191	389	271	227	0	0	57	61	542	356	0	0	356	1460	307	1011	0	316	78	140	205	196	0	148	126	523	944	181	494
ENSG00000102796	DHRS12	0	17	0	0	6	0	41	31	7	0	0	32	18	14	21	67	0	0	197	23	82	2	92	0	0	5	38	0	31	39	0	63	11	13
ENSG00000102802	MEDAG	0	9	0	0	0	0	2	3	0	0	0	0	0	0	0	0	0	0	16	0	6	0	27	0	0	0	0	0	0	7	0	0	8	0
ENSG00000102804	TSC22D1	622	323	58	260	843	163	695	250	409	0	1	164	120	734	629	81	911	1267	2373	501	1392	41	403	278	140	277	302	0	401	546	303	1023	365	638
ENSG00000102805	CLN5	79	43	0	11	186	113	109	27	45	0	0	15	11	120	83	0	29	82	156	31	173	23	15	0	0	62	43	0	4	19	115	193	43	87
ENSG00000102837	OLFM4	7946	687	0	204	5285	3133	5196	1092	653	408	163	1181	779	4330	1111	0	6910	1407	1881	1675	32571	255	243	98	376	850	6323	366	451	175	9124	6232	295	3027
ENSG00000102854	MSLN	379	22	0	11	78	0	24	8	5	0	0	3	9	6	9	914	679	0	196	11	11	17	31	0	0	11	10	0	32	21	0	51	0	0
ENSG00000102858	MGRN1	354	158	132	168	296	299	284	124	182	0	0	121	167	198	197	0	2	253	1326	113	313	18	262	96	4	102	90	0	170	221	106	352	156	71
ENSG00000102870	ZNF629	534	138	0	68	361	80	258	209	119	0	0	73	79	270	202	0	0	443	687	120	464	5	261	40	0	68	131	0	132	237	244	324	81	145
ENSG00000102871	TRADD	32	1	0	24	64	0	57	9	23	0	0	6	11	23	16	0	315	84	120	17	54	0	11	0	0	24	12	0	21	54	0	31	14	27
ENSG00000102878	HSF4	37	60	0	88	128	0	123	17	29	0	0	58	29	93	63	0	0	62	1012	47	136	35	59	35	0	23	71	0	45	153	62	140	44	1
ENSG00000102879	CORO1A	0	54	0	52	267	28	40	56	19	0	0	19	23	33	69	0	0	156	307	38	102	4	109	48	0	58	21	0	146	169	0	221	53	71
ENSG00000102882	MAPK3	0	177	0	196	535	0	144	160	235	0	59	93	71	466	349	0	0	908	1162	158	326	11	250	336	90	202	136	0	238	283	97	461	99	143
ENSG00000102886	GDPD3	72	129	0	134	500	55	57	163	205	0	0	45	33	398	250	0	0	553	1292	145	158	29	89	269	104	260	84	0	207	174	22	449	60	61
ENSG00000102890	ELMO3	0	11	0	28	95	0	67	7	38	0	0	46	24	77	44	0	476	290	368	25	111	0	27	37	119	36	44	0	15	46	96	79	21	81
ENSG00000102893	PHKB	455	184	28	105	923	270	503	372	345	6	106	108	68	842	398	56	650	1033	1943	337	1317	11	261	39	4	284	206	0	249	170	733	1178	300	799
ENSG00000102897	LYRM1	73	8	0	12	77	0	48	13	43	0	0	9	18	40	50	0	0	8	0	13	81	0	0	0	0	5	12	0	37	54	48	52	11	0
ENSG00000102898	NUTF2	86	22	0	38	139	91	94	37	41	0	0	14	12	52	98	0	0	92	283	60	150	0	112	1	0	63	19	0	11	89	40	156	43	39
ENSG00000102900	NUP93	254	53	0	26	155	0	63	29	70	0	0	38	15	143	82	0	18	183	234	53	214	43	120	0	36	48	38	0	51	120	43	156	78	121
ENSG00000102901	CENPT	185	49	0	98	195	0	190	86	60	0	15	55	33	126	121	0	275	287	912	145	211	0	125	54	10	99	122	0	96	93	67	155	117	70
ENSG00000102904	TSNAXIP1	46	0	0	0	5	0	5	0	3	0	0	0	0	0	7	0	0	0	0	11	5	0	0	0	0	0	0	0	0	0	0	0	1	23
ENSG00000102908	NFAT5	3171	592	375	432	2112	341	1883	542	672	62	0	353	342	1243	1056	34	2430	1206	4678	946	3343	63	686	176	221	459	818	0	705	723	1347	2178	692	1576
ENSG00000102910	LONP2	733	236	165	152	1054	107	793	334	468	3	0	152	100	931	397	12	1249	1366	2757	499	1375	12	398	95	26	318	249	0	360	347	637	1266	298	791
ENSG00000102921	N4BP1	220	103	0	54	462	73	224	154	136	0	0	43	27	335	195	0	265	417	822	118	395	1	180	3	136	154	53	0	230	129	33	528	124	237
ENSG00000102924	CBLN1	0	3	0	0	6	0	3	0	0	0	0	0	0	0	0	0	0	0	0	0	10	0	0	0	0	4	4	0	0	0	0	0	0	0
ENSG00000102931	ARL2BP	59	26	0	33	115	0	52	33	49	0	0	2	19	121	54	0	0	129	91	46	117	0	44	0	0	27	31	0	21	25	71	132	34	82
ENSG00000102934	PLLP	29	12	0	5	97	0	16	7	14	0	3	0	1	80	12	0	0	25	348	0	18	0	79	0	0	31	0	0	1	14	0	57	22	0
ENSG00000102935	ZNF423	0	46	0	30	94	0	38	44	24	0	0	21	26	30	72	0	599	65	102	57	155	0	170	69	0	22	28	0	57	50	0	53	30	42
ENSG00000102962	CCL22	0	1	0	37	17	0	14	0	0	0	0	4	0	35	4	0	0	61	96	10	47	0	9	0	0	4	27	0	32	23	0	7	27	0
ENSG00000102967	DHODH	151	22	0	7	63	1	101	27	27	0	0	29	26	42	43	0	91	176	131	19	112	0	32	49	1	24	40	0	29	78	17	112	44	0
ENSG00000102970	CCL17	0	0	0	0	0	0	0	0	0	0	0	4	10	0	0	0	0	0	0	0	2	0	0	0	0	0	0	0	0	0	0	0	0	0
ENSG00000102974	CTCF	362	277	0	134	1064	235	499	223	357	178	0	181	80	434	464	0	51	930	2060	375	1222	13	421	146	29	215	323	0	414	448	583	1017	297	647
ENSG00000102977	ACD	49	0	0	1	32	0	26	6	1	0	0	0	0	47	5	0	0	0	58	0	32	0	5	0	0	11	1	0	8	29	0	27	12	32
ENSG00000102978	POLR2C	47	78	0	50	196	114	124	36	84	0	0	41	41	176	108	0	5	382	256	118	235	2	89	47	0	24	63	0	90	50	119	196	58	124
ENSG00000102981	PARD6A	0	0	0	0	5	0	0	0	0	0	0	0	0	0	0	0	0	0	0	0	5	0	0	0	0	0	0	0	0	11	0	6	0	0
ENSG00000102984	ZNF821	51	45	0	11	39	0	24	35	4	0	0	1	9	9	18	0	0	0	27	32	30	0	59	0	0	7	3	0	26	50	0	43	12	6
ENSG00000102996	MMP15	139	159	0	101	435	59	226	175	182	0	0	48	63	421	269	0	982	601	1140	104	302	56	228	101	93	184	112	0	201	244	135	571	152	207
ENSG00000103005	USB1	4	57	0	34	125	8	53	45	55	0	0	24	24	128	79	0	0	272	332	44	129	14	83	68	45	59	31	0	41	60	86	84	36	205
ENSG00000103018	CYB5B	266	98	0	63	273	6	146	72	124	0	0	37	41	263	123	0	5	169	398	78	273	0	136	88	0	90	93	0	108	101	222	313	76	132
ENSG00000103021	CCDC113	48	6	0	8	56	6	65	0	13	0	0	15	2	25	8	0	0	38	100	15	143	0	39	0	0	3	37	0	9	27	41	66	34	44
ENSG00000103024	NME3	0	0	0	0	22	0	2	0	0	0	0	7	16	22	5	0	0	0	0	0	13	0	0	0	0	4	0	0	0	6	0	15	0	0
ENSG00000103034	NDRG4	0	2	0	0	10	0	4	1	2	0	0	3	4	0	7	0	0	0	0	18	2	0	0	20	0	4	3	0	0	0	48	6	6	0
ENSG00000103035	PSMD7	541	216	98	173	654	398	530	231	322	9	36	124	155	483	410	1093	1722	594	1103	273	916	41	466	198	30	320	328	0	398	370	268	670	328	600
ENSG00000103037	SETD6	36	11	0	10	157	0	47	18	39	0	0	14	7	61	38	0	0	32	110	50	127	0	19	24	33	23	30	0	4	51	29	99	31	33
ENSG00000103042	SLC38A7	214	36	0	48	70	49	83	61	25	0	0	12	17	51	29	0	0	127	217	36	76	0	41	0	105	53	28	0	38	46	2	76	23	34
ENSG00000103043	VAC14	276	44	0	105	325	173	278	107	126	0	0	92	62	190	176	0	375	330	698	144	209	43	299	158	34	74	77	0	113	248	61	264	103	210
ENSG00000103044	HAS3	33	33	0	7	162	33	32	45	53	0	58	7	14	53	31	0	0	144	240	26	163	5	8	46	0	30	36	0	0	44	63	104	18	34
ENSG00000103047	TANGO6	108	24	0	51	217	3	101	74	84	0	0	14	12	143	72	0	538	181	617	62	227	5	131	69	30	60	44	0	37	67	83	189	87	63
ENSG00000103051	COG4	381	87	0	94	418	121	243	114	155	15	0	56	80	241	292	0	769	575	975	154	486	12	220	0	62	144	98	0	146	130	187	421	84	250
ENSG00000103056	SMPD3	142	145	0	121	500	0	162	129	185	0	54	44	45	238	187	0	398	226	1283	186	232	54	187	250	140	120	47	0	173	168	203	439	94	178
ENSG00000103061	SLC7A6OS	92	71	25	44	231	28	129	70	87	0	0	29	28	207	138	0	248	120	696	99	284	9	142	73	113	63	89	522	50	115	48	259	76	95
ENSG00000103064	SLC7A6	97	120	0	50	263	72	243	81	100	0	0	71	61	210	166	0	0	382	760	167	360	1	136	81	130	70	56	0	140	97	183	400	90	267
ENSG00000103066	PLA2G15	102	5	0	0	16	0	1	0	4	0	0	7	3	4	27	0	0	0	188	0	27	0	12	0	0	15	3	0	0	35	0	23	0	21
ENSG00000103067	ESRP2	429	151	0	233	525	103	451	176	282	0	0	170	53	545	278	0	0	635	1760	227	667	35	488	115	184	176	156	323	293	430	271	542	183	369
ENSG00000103089	FA2H	0	34	0	27	146	0	49	48	60	0	0	25	7	87	81	0	0	63	456	35	117	0	55	0	52	48	52	0	84	54	19	130	22	33
ENSG00000103091	WDR59	158	103	92	75	210	24	193	85	57	371	0	65	58	192	188	906	408	123	533	80	382	4	186	0	63	66	83	0	90	110	89	240	85	245
ENSG00000103111	MON1B	235	174	0	212	578	175	309	120	319	4	0	108	79	431	320	2	338	562	1030	221	531	95	286	127	124	245	134	0	213	276	199	602	148	287
ENSG00000103121	CMC2	129	44	0	19	148	18	96	55	49	0	0	39	13	99	61	0	0	91	142	66	183	0	78	0	67	28	19	0	39	32	53	160	46	126
ENSG00000103126	AXIN1	738	114	0	107	353	16	289	98	159	5	0	143	151	290	179	1106	1127	463	1004	134	532	76	279	3	184	195	189	0	104	371	314	323	84	154
ENSG00000103145	HCFC1R1	16	2	0	4	30	2	13	4	6	0	0	15	4	24	5	0	0	20	1	14	24	0	23	16	0	22	9	0	9	21	32	26	5	50
ENSG00000103148	NPRL3	59	29	0	19	52	0	105	21	35	0	0	52	34	49	71	0	0	122	167	55	171	21	104	0	0	24	70	0	24	91	30	112	24	41
ENSG00000103150	MLYCD	421	278	0	239	782	397	454	181	321	1	0	200	259	564	450	0	1125	831	1832	377	1016	73	574	132	144	141	300	252	263	842	461	726	261	553
ENSG00000103152	MPG	54	12	0	23	3	0	41	13	14	0	0	3	9	30	4	0	0	115	21	2	31	0	44	60	0	12	18	0	0	27	24	41	14	0
ENSG00000103160	HSDL1	0	9	0	22	41	66	72	28	18	0	0	18	13	44	43	0	0	99	109	25	130	0	14	7	52	22	27	0	16	35	47	102	13	108
ENSG00000103168	TAF1C	196	40	63	46	73	34	82	43	42	100	0	29	26	85	106	0	0	51	204	64	66	9	117	0	0	51	39	0	32	80	19	128	56	22
ENSG00000103174	NAGPA	38	29	0	26	80	100	40	30	60	0	0	23	1	76	75	0	0	133	136	28	82	1	27	0	36	27	9	736	10	25	49	92	26	10
ENSG00000103175	WFDC1	0	46	0	5	107	0	85	14	25	0	0	22	7	33	130	0	0	99	114	59	99	0	70	39	0	20	30	0	22	60	68	91	39	115
ENSG00000103184	SEC14L5	0	6	0	4	0	0	17	0	8	0	0	0	0	3	2	0	0	43	0	14	1	0	11	0	0	0	0	0	3	0	0	12	7	21
ENSG00000103187	COTL1	572	367	0	263	1556	62	439	255	424	7	0	133	252	815	747	0	1794	806	2299	466	1024	40	890	265	455	539	306	752	380	909	467	1570	443	420
ENSG00000103194	USP10	627	131	0	77	511	181	362	122	212	0	0	102	48	488	289	0	48	525	1134	319	625	0	227	77	86	158	146	0	196	238	342	638	236	438
ENSG00000103196	CRISPLD2	70	85	0	81	419	33	166	144	70	0	0	31	30	120	199	0	0	271	573	153	227	1	208	47	0	71	47	0	109	238	126	471	126	155
ENSG00000103197	TSC2	738	263	0	288	813	512	649	322	254	651	66	252	259	445	543	0	1282	763	1859	328	1143	48	592	444	37	246	330	0	394	686	496	803	291	366
ENSG00000103199	ZNF500	42	49	0	6	90	0	62	40	26	0	0	17	12	40	70	0	0	132	199	34	76	0	42	0	0	21	26	0	14	68	0	102	30	65
ENSG00000103202	NME4	335	75	0	37	245	119	149	86	64	0	0	80	62	120	82	0	802	64	253	52	161	9	254	2	0	25	67	0	138	125	100	235	97	161
ENSG00000103222	ABCC1	681	223	0	102	707	216	606	265	178	0	1	217	168	439	377	0	1373	622	1510	372	1029	122	373	218	146	125	303	1	151	467	324	717	194	297
ENSG00000103226	NOMO3	57	82	97	117	347	60	58	107	58	58	0	84	31	135	49	458	271	387	272	23	266	39	88	5	4	145	62	0	0	167	171	203	172	39
ENSG00000103227	LMF1	90	47	145	37	57	0	70	8	34	0	0	41	29	15	48	0	0	0	124	47	80	19	51	66	64	21	34	0	55	47	0	107	15	0
ENSG00000103241	FOXF1	3	34	0	7	34	0	18	15	15	0	0	0	1	56	31	0	0	0	171	31	54	0	46	0	0	32	13	0	0	4	16	65	16	26
ENSG00000103245	CIAO3	0	19	180	36	138	0	96	39	31	0	0	30	25	43	43	0	0	82	131	17	90	0	118	12	59	32	46	0	25	73	28	119	52	55
ENSG00000103248	MTHFSD	9	19	0	4	64	0	43	49	34	0	0	17	11	35	37	0	155	80	346	37	113	0	43	52	0	27	18	0	65	68	0	80	11	35
ENSG00000103249	CLCN7	62	54	0	32	131	113	123	35	60	0	0	47	35	160	175	0	384	198	426	39	248	11	152	90	61	35	64	163	55	244	161	168	72	82
ENSG00000103253	HAGHL	0	0	0	0	4	0	4	0	6	0	2	0	0	0	0	0	0	68	43	0	3	0	0	0	0	3	0	0	10	0	0	1	0	0
ENSG00000103254	ANTKMT	0	7	0	0	0	0	7	0	4	0	0	11	0	9	4	0	359	0	199	0	5	26	0	0	0	16	0	0	0	13	0	17	18	24
ENSG00000103257	SLC7A5	0	6	0	0	36	0	22	0	11	0	0	20	16	42	6	0	0	77	67	13	62	1	5	0	0	21	6	0	11	29	0	39	17	26
ENSG00000103260	METRN	60	4	0	0	0	0	18	18	3	0	0	5	0	7	0	0	0	34	32	0	3	0	9	73	0	1	2	0	2	6	0	3	0	0
ENSG00000103264	FBXO31	319	73	0	62	269	79	214	58	126	0	0	55	73	200	243	0	703	187	447	77	348	35	209	173	117	88	93	0	158	94	170	347	130	139
ENSG00000103266	STUB1	110	159	0	84	479	76	308	127	116	0	0	98	139	366	312	0	652	605	1454	161	557	0	443	47	233	172	148	0	227	479	349	446	227	183
ENSG00000103269	RHBDL1	38	0	0	0	9	0	4	12	4	0	0	0	0	7	0	0	0	0	0	0	5	0	0	0	0	0	3	0	0	10	0	6	0	0
ENSG00000103274	NUBP1	236	36	120	116	137	11	138	52	106	0	0	89	38	118	63	0	442	166	208	110	238	0	71	88	27	40	90	0	36	125	88	145	65	115
ENSG00000103275	UBE2I	159	105	107	86	220	36	170	117	98	0	0	53	66	236	180	0	398	357	611	97	360	14	252	78	78	68	131	59	101	201	79	303	114	243
ENSG00000103313	MEFV	0	0	0	10	26	0	0	0	10	0	0	0	0	0	4	0	262	43	1	5	20	0	9	0	0	2	2	0	0	5	0	21	2	0
ENSG00000103316	CRYM	42	7	0	0	6	0	121	1	13	0	0	20	26	25	35	0	428	0	14	29	69	6	44	0	0	3	34	0	15	17	32	9	13	60
ENSG00000103319	EEF2K	146	164	0	77	345	0	263	130	123	0	0	93	58	278	352	39	1478	457	789	166	397	25	344	154	183	131	89	0	168	220	166	426	134	105
ENSG00000103326	CAPN15	23	121	158	63	334	23	152	97	126	0	27	48	64	282	175	895	0	347	1434	84	209	35	140	113	47	123	43	0	96	209	0	216	80	142
ENSG00000103335	PIEZO1	85	207	0	229	621	243	641	208	219	0	0	289	318	522	444	0	116	373	2576	333	960	35	858	262	250	188	310	361	341	1115	338	733	470	443
ENSG00000103342	GSPT1	1158	469	52	193	1447	459	1225	369	590	0	0	227	206	1013	762	0	1629	1110	1907	557	2184	51	659	193	228	374	478	216	452	578	868	1573	639	1216
ENSG00000103343	ZNF174	20	21	0	31	127	0	37	55	21	0	0	24	3	57	46	0	170	0	239	60	81	0	43	0	0	16	32	0	9	46	0	61	9	0
ENSG00000103351	CLUAP1	272	74	0	26	198	97	173	56	46	0	0	48	19	98	100	0	403	140	602	52	299	18	60	0	9	54	64	0	19	44	151	155	72	69
ENSG00000103353	UBFD1	126	100	0	16	174	21	179	42	72	0	0	20	15	191	124	0	503	336	305	103	295	1	165	22	44	39	103	100	35	32	182	228	68	151
ENSG00000103355	PRSS33	0	0	0	0	12	0	0	0	0	0	0	7	0	0	0	0	0	0	0	0	3	0	0	0	0	0	0	0	0	0	0	2	0	0
ENSG00000103356	EARS2	65	41	0	35	132	24	142	37	74	0	0	32	27	94	51	3	0	207	359	54	254	0	96	0	0	59	30	0	33	158	119	165	41	91
ENSG00000103363	ELOB	585	131	0	132	384	32	238	173	111	370	0	128	53	314	174	0	1344	192	571	200	416	33	335	49	29	94	83	277	77	402	240	403	176	171
ENSG00000103365	GGA2	51	183	102	87	546	22	254	123	100	0	44	64	51	311	223	0	0	273	667	163	462	3	207	10	94	92	127	0	97	238	139	512	153	291
ENSG00000103375	AQP8	43	224	0	113	760	13	52	257	172	0	0	23	33	185	381	0	0	603	500	39	106	0	90	151	183	170	45	0	136	122	93	717	39	51
ENSG00000103381	CPPED1	137	54	0	25	161	4	96	70	120	0	0	39	17	222	116	0	0	157	183	66	225	0	52	38	0	47	31	0	111	32	23	245	32	80
ENSG00000103404	USP31	146	62	0	23	226	1	120	63	129	0	0	21	8	137	153	0	1	98	419	107	260	0	115	90	0	29	42	0	113	91	59	185	93	131
ENSG00000103415	HMOX2	126	113	0	111	311	66	233	142	205	0	0	92	80	285	218	0	904	577	409	205	447	17	244	227	108	80	123	0	160	313	177	369	97	216
ENSG00000103423	DNAJA3	276	85	93	33	283	98	212	98	88	0	0	45	22	155	93	0	4	205	428	117	279	16	129	139	0	83	109	0	58	228	91	247	86	126
ENSG00000103426	CORO7-PAM16	0	3	0	0	36	0	6	0	2	0	0	12	0	0	33	0	0	0	0	4	0	0	58	0	0	0	5	0	39	0	0	33	0	0
ENSG00000103429	BFAR	228	64	0	61	304	38	172	124	85	0	0	40	18	254	136	0	0	298	500	120	379	0	162	3	40	95	123	0	70	141	319	322	137	233
ENSG00000103449	SALL1	49	68	0	49	167	72	83	62	62	0	0	15	16	116	97	0	0	154	349	90	104	0	126	0	19	47	36	0	56	141	26	184	46	149
ENSG00000103460	TOX3	101	107	1	143	340	0	186	100	148	0	0	60	60	344	157	0	406	239	1258	106	333	1	205	118	12	128	58	0	235	202	108	429	133	181
ENSG00000103472	RRN3P2	0	52	0	23	121	0	91	60	61	0	0	39	27	79	69	11	0	0	453	45	191	1	110	68	67	18	40	896	93	47	138	163	22	55
ENSG00000103479	RBL2	633	166	101	103	807	237	427	278	295	476	0	113	88	539	400	7	20	848	1794	287	1053	0	311	88	28	241	179	265	131	168	518	1044	180	423
ENSG00000103485	QPRT	92	113	83	72	141	57	417	24	61	0	0	219	134	57	161	0	634	50	80	188	314	13	289	5	0	20	87	0	183	303	0	155	171	226
ENSG00000103489	XYLT1	91	73	0	146	302	70	217	69	147	0	0	100	23	148	215	0	1	318	511	125	263	0	217	36	64	101	82	0	204	142	153	335	127	168
ENSG00000103490	PYCARD	158	88	0	88	119	24	128	39	86	0	0	52	33	138	106	0	455	206	220	115	140	0	110	116	61	59	39	0	147	187	111	256	65	60
ENSG00000103494	RPGRIP1L	203	17	0	20	128	114	48	29	31	0	0	16	1	74	92	0	0	27	219	51	207	0	25	0	38	26	34	0	21	38	27	149	45	100
ENSG00000103495	MAZ	228	196	0	127	377	78	421	101	158	1	2	168	226	305	352	871	122	492	876	235	609	44	411	107	89	138	182	0	252	530	283	507	226	380
ENSG00000103496	STX4	162	126	0	100	342	42	260	158	118	396	0	94	71	176	201	0	266	385	624	153	490	2	235	154	74	135	81	11	289	151	189	371	105	108
ENSG00000103502	CDIPT	137	48	0	26	62	0	57	23	31	0	0	31	13	60	60	0	0	35	41	22	88	0	49	90	39	21	23	0	61	47	55	75	12	45
ENSG00000103507	BCKDK	57	53	0	46	59	0	42	35	40	0	0	17	22	60	51	1107	507	219	116	22	125	23	12	0	0	37	16	0	13	151	0	116	25	112
ENSG00000103510	KAT8	331	91	0	92	312	197	221	85	84	0	0	69	69	189	200	0	209	299	405	170	357	32	163	90	16	56	96	0	137	205	131	309	100	51
ENSG00000103512	NOMO1	206	284	0	187	650	336	568	188	244	0	0	128	145	575	439	0	658	1031	1252	303	1104	38	447	24	76	280	246	0	280	355	77	691	226	401
ENSG00000103522	IL21R	0	4	0	20	34	0	0	5	0	0	0	5	0	3	12	0	0	0	63	3	2	14	0	0	0	3	2	0	0	7	42	48	23	17
ENSG00000103528	SYT17	40	17	0	8	52	28	56	12	40	0	0	8	11	21	64	0	0	16	137	58	122	41	43	0	23	16	30	0	50	48	93	46	30	157
ENSG00000103534	TMC5	1184	126	0	167	918	9	842	217	221	273	0	209	150	496	213	0	1440	658	1672	289	906	9	215	137	110	160	244	0	323	169	446	1051	147	479
ENSG00000103540	CCP110	306	41	0	45	233	88	159	28	83	1	0	33	15	155	120	0	163	208	628	67	426	0	93	102	0	94	63	0	55	54	214	324	86	248
ENSG00000103544	VPS35L	177	72	0	61	244	160	172	132	142	0	0	55	42	267	154	0	170	259	529	73	310	0	109	30	0	111	96	0	152	80	285	329	77	343
ENSG00000103549	RNF40	593	331	0	369	770	208	627	203	339	14	0	177	201	497	502	0	32	988	1945	355	933	156	622	344	198	214	316	381	522	565	486	737	292	333
ENSG00000103550	KNOP1	343	140	28	46	366	187	371	140	196	0	0	91	75	338	293	0	0	341	1065	212	577	38	182	85	64	172	170	780	147	256	180	390	150	347
ENSG00000103569	AQP9	0	4	0	0	5	0	3	0	0	0	0	0	0	0	0	0	0	0	0	4	0	0	0	0	0	0	0	0	0	0	24	1	0	0
ENSG00000103591	AAGAB	319	164	11	88	575	122	237	245	211	0	0	54	40	413	290	0	300	476	742	154	505	16	291	97	65	205	124	0	137	209	126	593	127	177
ENSG00000103599	IQCH	26	8	0	5	24	0	16	0	6	0	0	0	0	8	11	0	261	39	50	9	38	0	14	0	0	0	6	0	0	10	22	15	5	0
ENSG00000103642	LACTB	202	54	0	10	266	87	75	90	80	0	0	7	4	138	92	0	458	106	407	56	218	0	23	78	0	57	28	0	55	56	38	231	47	165
ENSG00000103647	CORO2B	0	14	0	0	10	44	1	0	7	0	0	0	4	0	11	0	0	0	54	5	7	0	3	0	0	5	6	0	10	0	0	32	5	0
ENSG00000103653	CSK	414	138	0	153	662	53	345	194	127	0	88	114	97	447	347	0	0	775	799	119	528	43	470	124	89	139	150	0	239	498	222	726	177	213
ENSG00000103657	HERC1	682	621	54	363	2025	415	1247	611	683	37	0	346	292	1312	1213	0	1493	1544	4936	962	2341	75	1016	419	351	536	675	0	736	783	973	2311	722	1470
ENSG00000103671	TRIP4	158	80	0	28	188	80	113	132	101	0	0	15	36	169	154	0	259	281	492	65	347	2	66	42	130	106	66	0	111	31	128	241	70	116
ENSG00000103707	MTFMT	67	23	0	25	89	26	70	15	32	0	0	14	9	62	61	0	0	94	201	20	100	0	37	53	1	17	25	0	30	26	84	84	32	1
ENSG00000103710	RASL12	0	3	0	0	0	0	14	3	7	0	0	0	13	15	10	0	0	29	0	20	18	0	1	0	0	10	2	0	0	14	53	23	8	10
ENSG00000103723	AP3B2	0	0	0	0	3	0	4	0	0	0	0	0	8	4	9	0	0	0	57	0	4	0	11	0	0	0	0	0	8	0	0	15	9	0
ENSG00000103740	ACSBG1	0	0	0	0	0	0	10	0	3	0	0	0	0	4	0	0	0	0	0	0	9	0	0	0	0	0	0	0	0	0	0	8	0	0
ENSG00000103742	IGDCC4	0	21	0	0	40	0	9	4	3	0	0	4	0	16	16	0	322	0	234	27	34	0	9	0	0	15	23	0	0	11	0	33	24	36
ENSG00000103769	RAB11A	782	249	0	103	1060	71	609	192	519	0	0	117	82	882	384	0	1077	959	1811	390	1143	16	359	182	81	415	233	0	302	205	679	1224	334	637
ENSG00000103811	CTSH	439	159	0	87	524	119	202	69	57	0	0	45	49	212	248	0	1347	295	409	95	414	4	215	180	117	187	144	0	105	243	261	609	92	216
ENSG00000103832	GOLGA8UP	0	0	0	0	0	0	0	0	0	0	0	0	0	0	0	0	0	0	0	0	1	0	36	0	0	0	0	0	0	0	0	0	5	34
ENSG00000103852	TTC23	138	70	24	49	224	0	180	28	81	0	0	59	40	162	91	0	0	48	486	105	301	35	128	2	59	80	66	310	103	80	118	259	75	58
ENSG00000103855	CD276	96	64	0	61	128	21	130	63	70	0	0	55	59	113	120	0	0	186	333	48	203	0	126	79	21	45	53	0	39	214	120	138	51	43
ENSG00000103876	FAH	0	5	0	23	22	0	32	15	20	0	0	23	10	3	11	0	0	54	49	24	56	0	11	33	0	12	6	0	18	16	0	77	23	0
ENSG00000103888	CEMIP	1293	68	96	0	106	308	543	4	10	0	0	178	87	76	224	0	4035	164	131	175	800	48	151	0	0	38	204	0	31	119	187	151	79	155
ENSG00000103932	RPAP1	166	33	0	24	65	50	113	26	73	0	0	23	51	158	62	0	0	111	142	63	162	5	161	2	33	54	60	0	35	128	139	117	50	78
ENSG00000103942	HOMER2	0	2	0	26	57	0	17	15	29	0	0	4	6	22	10	0	0	24	163	27	22	7	22	0	0	23	6	0	33	53	0	65	11	0
ENSG00000103966	EHD4	373	225	0	213	560	58	369	196	243	315	0	131	83	464	201	0	385	497	538	222	528	21	231	26	238	112	167	0	189	301	387	642	164	233
ENSG00000103978	TMEM87A	304	176	0	89	482	172	336	213	195	0	0	85	70	232	201	0	610	673	1179	266	782	0	144	70	70	199	176	0	163	126	325	578	126	606
ENSG00000103994	ZNF106	1152	467	0	326	1778	544	1142	605	791	0	10	262	220	1448	800	802	603	1695	3449	816	2527	78	662	250	215	565	612	0	726	545	1021	2123	497	1384
ENSG00000103995	CEP152	257	102	0	70	541	77	264	76	201	0	32	90	39	481	223	0	0	643	1316	186	626	0	173	1	8	113	145	0	124	137	165	608	143	436
ENSG00000104043	ATP8B4	11	27	0	9	137	0	17	29	36	0	0	0	0	57	60	0	0	129	335	21	109	0	36	0	0	41	23	0	22	0	23	138	15	41
ENSG00000104044	OCA2	39	0	88	0	0	0	0	0	0	0	0	0	2	5	4	0	536	0	0	2	2	0	0	0	0	5	0	0	0	3	28	5	2	0
ENSG00000104047	DTWD1	109	20	0	34	183	1	102	62	80	0	0	21	12	147	88	0	0	56	235	80	213	0	42	0	0	55	63	0	12	18	186	216	49	156
ENSG00000104059	FAM189A1	0	15	0	12	45	0	26	4	35	0	0	15	7	35	36	0	0	54	30	9	46	0	54	20	26	12	17	0	0	92	0	41	23	43
ENSG00000104064	GABPB1	122	37	0	7	119	9	94	30	47	0	0	18	8	63	43	0	293	190	153	74	165	0	57	32	0	23	32	0	74	43	110	147	39	31
ENSG00000104067	TJP1	1200	489	0	423	2065	581	1005	598	961	825	69	223	226	1431	1081	484	891	1728	4347	522	1834	29	614	455	443	611	509	530	1095	578	1101	2070	581	1263
ENSG00000104081	BMF	169	53	0	36	178	70	81	68	54	0	0	45	34	100	206	0	0	129	390	67	203	0	54	62	23	86	50	0	87	55	127	295	15	90
ENSG00000104093	DMXL2	613	488	0	219	1687	235	841	575	805	392	0	167	142	1295	999	0	609	1932	4804	750	1398	1	497	172	116	501	268	83	570	429	608	2177	348	1289
ENSG00000104112	SCG3	0	10	0	0	2	0	0	0	0	0	0	0	0	0	5	0	0	0	0	0	1	0	0	0	0	5	0	0	0	3	0	8	6	0
ENSG00000104129	DNAJC17	212	64	0	40	244	70	132	41	81	0	0	22	31	86	160	0	61	133	764	99	232	12	85	110	58	97	78	0	79	106	158	161	66	41
ENSG00000104131	EIF3J	345	92	11	41	338	49	206	92	153	0	0	43	44	303	169	0	8	188	448	122	410	10	73	25	12	96	107	0	78	77	166	281	153	273
ENSG00000104133	SPG11	596	360	0	195	1196	110	828	359	520	0	0	233	106	1029	760	0	548	1306	2522	433	1702	29	333	179	13	389	371	0	370	276	678	1615	352	1062
ENSG00000104140	RHOV	0	2	0	0	11	0	11	6	0	0	0	3	0	4	17	0	8	5	0	0	13	0	0	0	0	0	2	0	0	12	0	11	1	0
ENSG00000104142	VPS18	180	43	0	16	188	0	95	27	69	0	0	30	32	65	101	0	0	216	384	57	128	0	112	0	10	40	22	0	23	69	32	159	42	48
ENSG00000104147	OIP5	0	0	0	0	6	0	2	0	3	0	0	0	0	1	6	0	0	0	52	0	25	0	13	0	0	2	0	0	0	28	34	6	0	0
ENSG00000104154	SLC30A4	9	15	0	22	221	19	81	56	60	0	0	7	22	167	55	0	0	69	304	30	78	14	4	60	49	52	9	113	43	15	46	213	34	69
ENSG00000104164	BLOC1S6	133	86	0	21	276	81	171	109	134	0	0	8	14	168	128	0	0	281	550	115	355	9	54	0	0	88	48	0	58	92	79	326	53	360
ENSG00000104177	MYEF2	201	13	0	40	156	132	117	33	53	0	0	33	34	112	62	0	0	65	101	54	302	5	62	46	20	36	96	0	30	57	51	210	62	227
ENSG00000104205	SGK3	123	19	0	17	129	8	94	44	86	0	0	0	20	183	23	0	0	173	192	58	187	0	22	16	73	66	45	0	0	16	177	213	26	40
ENSG00000104213	PDGFRL	0	0	0	0	4	0	0	0	0	0	0	0	0	0	0	0	0	0	0	2	5	0	0	0	0	0	0	0	0	8	0	0	3	0
ENSG00000104218	CSPP1	346	90	5	100	394	42	235	127	184	0	0	63	64	302	267	0	897	367	972	205	595	13	213	8	2	106	154	0	50	75	229	483	130	400
ENSG00000104219	ZDHHC2	160	43	56	48	178	14	147	71	65	0	0	17	8	215	87	0	0	14	218	60	592	0	41	0	15	56	98	0	59	10	201	221	49	56
ENSG00000104221	BRF2	12	12	0	9	12	0	22	0	23	0	0	11	26	21	15	0	0	84	58	17	32	0	8	0	42	11	10	0	0	26	27	32	14	2
ENSG00000104228	TRIM35	31	44	0	17	178	42	79	61	44	0	0	10	60	134	67	0	21	86	269	127	135	24	140	271	43	69	35	0	28	121	83	207	38	63
ENSG00000104231	ZFAND1	119	37	0	10	118	50	115	32	60	0	0	27	23	117	60	0	108	133	143	32	208	5	26	0	7	40	38	0	15	10	137	145	49	126
ENSG00000104237	RP1	136	0	0	0	2	0	0	0	0	0	0	0	0	3	0	0	0	0	0	0	13	0	0	0	0	0	4	0	0	0	0	0	0	0
ENSG00000104267	CA2	148	522	0	668	2233	18	392	822	1081	9	0	97	58	2470	993	671	193	3764	1785	330	699	11	640	467	424	657	118	0	1098	540	564	3081	581	490
ENSG00000104290	FZD3	186	20	0	1	54	0	32	6	16	0	0	21	1	37	15	0	0	0	89	40	138	7	4	0	0	21	11	0	0	4	65	59	51	58
ENSG00000104299	INTS9	28	1	0	23	70	0	71	6	9	0	0	6	0	38	26	0	297	130	140	16	84	0	56	0	0	23	28	0	31	48	35	81	12	26
ENSG00000104312	RIPK2	0	20	0	6	47	39	24	23	21	0	0	10	12	25	25	0	350	89	96	18	85	0	25	0	0	18	11	0	21	33	0	62	25	46
ENSG00000104313	EYA1	0	0	0	0	0	0	12	0	0	0	0	0	0	2	0	0	0	0	0	1	4	0	0	0	0	0	0	0	0	0	0	3	6	14
ENSG00000104320	NBN	285	75	0	45	507	41	273	87	192	0	9	37	7	421	175	26	391	468	526	156	708	5	109	0	0	164	120	0	87	50	283	593	148	240
ENSG00000104321	TRPA1	243	89	0	39	216	43	182	92	52	0	0	37	25	324	200	0	0	431	279	98	407	0	114	9	42	51	65	0	107	104	172	220	67	261
ENSG00000104324	CPQ	0	29	0	24	68	0	72	34	46	0	0	39	5	54	59	0	0	167	99	82	149	0	86	0	0	29	12	0	45	68	86	139	37	143
ENSG00000104325	DECR1	358	138	0	76	553	87	354	288	300	0	0	104	54	522	260	0	401	590	632	168	691	0	184	4	60	194	170	0	150	133	268	685	109	367
ENSG00000104327	CALB1	0	0	0	0	0	0	0	0	0	0	0	0	0	0	0	0	0	0	0	0	0	0	0	0	0	0	0	0	0	0	0	0	0	0
ENSG00000104331	BPNT2	118	109	0	43	470	88	269	145	161	400	0	26	19	530	179	0	699	559	770	89	397	5	73	1	0	138	81	0	77	79	426	619	117	351
ENSG00000104332	SFRP1	0	37	0	4	16	0	41	4	27	0	0	3	13	16	154	0	0	32	78	86	76	0	119	0	0	12	37	0	19	57	0	27	57	64
ENSG00000104341	LAPTM4B	152	23	0	19	22	76	78	8	42	0	0	13	25	84	64	0	0	97	17	46	221	16	36	8	0	8	38	0	16	36	51	63	36	61
ENSG00000104343	UBE2W	42	23	0	0	105	26	45	56	28	0	0	5	12	98	55	0	0	44	111	34	149	0	27	42	0	30	17	0	25	18	81	129	19	72
ENSG00000104356	POP1	47	28	0	4	74	0	85	21	34	0	0	20	17	85	36	0	0	52	241	35	84	1	46	20	78	39	29	0	33	66	75	102	42	37
ENSG00000104361	NIPAL2	350	105	0	59	316	111	277	133	160	0	0	35	36	225	239	0	0	173	598	154	522	3	143	53	33	90	109	0	102	124	210	386	113	351
ENSG00000104365	IKBKB	312	181	97	67	459	197	373	120	172	205	0	110	102	399	330	610	825	296	1212	244	697	58	249	122	68	129	140	0	175	246	87	647	194	333
ENSG00000104368	PLAT	290	260	0	148	688	31	292	221	179	1	0	131	105	326	450	0	0	616	1122	231	445	34	536	143	0	228	100	0	323	405	259	691	261	337
ENSG00000104369	JPH1	203	59	0	33	161	23	156	10	48	0	0	57	59	134	102	0	636	75	486	49	346	8	208	45	0	53	52	0	39	178	128	148	87	147
ENSG00000104371	DKK4	0	0	0	0	0	0	0	0	0	0	0	0	0	0	0	0	0	0	0	0	2	0	0	0	0	0	0	0	0	0	0	0	0	0
ENSG00000104375	STK3	152	37	70	14	194	22	104	42	71	0	0	30	33	144	46	0	2	93	383	60	297	0	117	0	0	31	38	0	47	31	84	169	39	173
ENSG00000104381	GDAP1	56	21	0	19	65	0	37	10	22	0	0	17	6	94	36	0	0	103	257	34	49	0	11	0	0	58	14	0	2	30	0	96	10	59
ENSG00000104388	RAB2A	497	202	0	211	866	59	581	293	329	635	0	148	109	653	418	0	616	978	1359	294	1145	13	354	213	111	205	285	0	204	272	639	896	252	788
ENSG00000104408	EIF3E	1266	237	0	136	1033	344	676	408	372	0	41	135	106	843	453	0	96	649	1758	380	1812	5	227	17	148	259	318	0	271	146	685	1350	333	1165
ENSG00000104412	EMC2	229	42	0	16	237	7	115	110	97	0	0	31	12	171	88	0	83	160	421	50	333	1	58	34	41	73	57	0	27	12	131	295	47	311
ENSG00000104413	ESRP1	652	320	0	211	1071	293	817	379	419	0	20	170	79	968	716	0	261	1135	1922	622	1920	55	396	83	200	392	322	1	547	319	644	1342	343	817
ENSG00000104415	CCN4	0	0	0	0	20	0	6	0	0	0	0	0	0	15	5	0	0	0	2	0	33	0	0	0	0	10	0	0	0	0	38	20	9	0
ENSG00000104419	NDRG1	1062	777	0	582	2302	632	892	1800	804	717	0	290	294	1739	1552	1153	2880	2685	2445	692	1791	255	679	633	1072	765	443	0	1024	859	946	2734	372	995
ENSG00000104427	ZC2HC1A	0	19	0	6	80	0	39	10	25	0	0	15	11	16	45	0	0	92	108	41	120	0	34	1	0	7	20	0	63	13	50	61	10	83
ENSG00000104432	IL7	87	18	0	6	20	0	6	21	10	0	0	0	4	19	25	0	0	2	68	16	58	0	5	0	59	27	7	0	0	3	62	45	8	44
ENSG00000104435	STMN2	0	6	0	36	88	36	49	0	25	0	0	11	14	15	31	0	0	87	31	61	13	0	1	42	0	22	4	0	53	9	52	117	15	82
ENSG00000104442	ARMC1	82	53	0	14	137	6	114	59	82	0	0	30	10	116	74	0	93	13	340	42	189	0	60	3	0	74	25	0	34	29	110	184	38	101
ENSG00000104447	TRPS1	136	70	0	84	214	9	128	45	103	0	0	14	4	105	173	0	0	216	312	121	205	6	83	0	25	68	40	0	49	69	94	263	53	120
ENSG00000104450	SPAG1	225	80	1	47	258	47	240	133	126	0	0	27	32	203	127	0	244	295	455	142	449	2	117	0	86	114	93	0	116	44	177	341	84	256
ENSG00000104472	CHRAC1	221	51	0	56	150	17	81	93	111	0	0	12	31	180	73	0	0	200	203	48	227	0	78	0	45	91	52	0	54	28	18	225	68	127
ENSG00000104490	NCALD	0	23	0	20	62	0	22	37	31	0	0	0	0	44	24	0	0	88	32	30	64	7	1	0	0	13	11	0	5	37	25	60	15	82
ENSG00000104497	SNX16	51	15	0	3	86	42	37	9	10	0	0	1	3	25	19	0	0	38	85	39	106	0	1	0	0	25	19	0	5	9	58	71	19	46
ENSG00000104499	GML	0	0	0	5	0	0	0	0	0	0	0	0	0	0	0	0	0	0	0	0	0	0	0	0	0	0	0	0	0	0	0	0	0	0
ENSG00000104517	UBR5	1566	699	111	305	2093	716	1239	623	679	51	0	300	203	1352	1102	1009	2063	1693	4191	910	2803	45	706	288	300	606	616	1526	491	497	1271	2304	528	1485
ENSG00000104518	GSDMD	220	118	128	143	305	149	291	70	156	0	0	73	83	166	162	0	0	339	766	116	264	24	314	224	57	93	129	0	210	310	55	450	135	106
ENSG00000104522	TSTA3	159	41	6	120	332	59	204	58	139	0	0	69	54	231	175	0	1040	238	1010	80	316	1	173	94	106	128	70	0	62	186	68	299	86	70
ENSG00000104524	PYCR3	0	4	0	10	9	0	12	0	5	0	0	7	0	17	8	0	0	0	107	3	14	0	18	0	0	0	11	0	0	56	0	8	12	32
ENSG00000104529	EEF1D	1182	661	0	515	1623	1045	1603	552	633	686	0	594	569	1030	1333	0	3369	2018	4540	798	2169	199	1982	974	483	659	737	12	858	2136	936	1778	639	1143
ENSG00000104537	ANXA13	78	30	0	23	227	143	235	97	176	0	0	60	52	327	97	0	400	456	501	132	420	15	140	124	13	71	128	0	71	104	191	233	73	231
ENSG00000104549	SQLE	128	105	0	42	328	40	144	59	99	0	0	47	29	211	114	0	316	503	659	130	398	0	105	0	0	74	39	0	153	105	131	380	149	153
ENSG00000104611	SH2D4A	415	93	85	89	554	86	292	136	183	0	2	46	37	314	307	0	579	427	626	244	849	4	232	107	1	104	194	0	221	113	328	616	137	373
ENSG00000104613	INTS10	245	85	1	55	301	129	263	69	110	0	0	57	47	202	176	0	186	250	724	102	555	13	120	49	0	72	82	0	82	60	233	430	98	164
ENSG00000104626	ERI1	173	20	0	12	132	20	68	75	61	0	0	8	1	90	40	0	0	66	354	57	223	0	35	5	35	39	33	0	79	7	51	255	45	87
ENSG00000104635	SLC39A14	694	184	131	305	779	252	381	343	364	250	0	109	106	625	410	3	632	1151	1922	233	625	36	449	356	5	269	110	0	308	270	238	1005	167	354
ENSG00000104643	MTMR9	115	21	6	11	124	0	83	36	56	0	0	1	14	151	47	0	155	73	365	50	144	0	8	0	8	67	22	0	29	28	86	193	40	87
ENSG00000104660	LEPROTL1	38	60	0	70	280	52	114	97	53	0	0	30	20	140	126	586	0	256	307	85	250	0	88	9	21	84	56	0	106	8	116	298	80	125
ENSG00000104671	DCTN6	125	51	0	32	115	0	112	40	55	0	0	31	18	79	71	0	9	125	258	58	157	0	59	0	27	50	30	401	3	47	27	120	39	88
ENSG00000104679	R3HCC1	52	61	0	38	119	55	141	34	63	0	0	39	35	87	87	0	4	44	180	47	201	43	121	100	0	58	88	0	18	154	34	114	58	83
ENSG00000104687	GSR	312	240	0	116	575	147	389	146	310	0	3	93	77	608	366	0	259	483	1457	331	796	15	290	151	204	272	160	0	309	252	565	631	147	287
ENSG00000104689	TNFRSF10A	275	38	0	57	128	44	92	51	56	0	0	18	20	83	92	0	439	147	533	20	142	34	42	69	0	72	41	0	88	88	143	145	37	91
ENSG00000104691	UBXN8	0	20	0	11	23	0	26	28	22	0	0	2	17	31	16	0	0	83	9	12	72	0	10	0	0	9	10	0	14	2	12	43	25	48
ENSG00000104695	PPP2CB	338	77	0	92	563	24	156	164	216	0	0	41	43	425	222	0	117	602	973	128	436	9	116	32	77	121	79	0	188	167	244	641	104	276
ENSG00000104714	ERICH1	275	190	0	173	574	454	378	243	307	0	2	160	104	400	339	0	0	348	1091	337	839	168	283	158	236	218	307	0	320	287	354	437	207	541
ENSG00000104722	NEFM	0	0	0	0	5	0	0	0	8	0	0	0	0	0	19	0	0	0	42	1	0	0	0	0	0	0	0	0	0	0	30	2	0	0
ENSG00000104723	TUSC3	0	9	0	5	16	0	15	0	13	0	0	15	16	25	24	0	0	0	13	17	31	0	13	58	0	9	1	0	0	46	0	29	26	0
ENSG00000104728	ARHGEF10	270	135	106	22	275	90	266	80	51	0	0	56	76	128	215	0	116	0	837	129	524	23	170	0	86	96	90	0	77	216	235	201	118	85
ENSG00000104731	KLHDC4	212	91	186	93	236	106	360	61	127	0	0	136	144	203	245	0	786	490	1265	167	499	30	438	46	144	101	141	0	94	422	96	357	217	124
ENSG00000104738	MCM4	223	159	0	105	599	154	331	149	193	0	0	90	63	505	234	0	318	890	806	204	784	21	432	133	132	110	222	0	237	486	372	727	291	381
ENSG00000104756	KCTD9	304	125	0	78	547	66	215	184	207	0	0	41	39	387	251	0	388	535	969	88	495	1	144	67	19	124	99	0	155	64	259	583	108	414
ENSG00000104760	FGL1	0	0	0	0	0	0	0	0	0	0	0	0	0	0	0	0	0	0	0	0	0	0	0	0	0	0	0	0	0	0	0	2	0	0
ENSG00000104763	ASAH1	1333	426	0	363	1428	397	931	514	472	0	0	144	159	997	745	0	1272	952	1813	564	1946	12	574	238	107	301	443	0	544	475	777	1559	423	872
ENSG00000104765	BNIP3L	337	93	2	45	357	19	241	84	122	607	0	30	36	231	174	0	112	420	411	143	476	32	68	76	6	108	95	0	125	101	260	411	62	342
ENSG00000104774	MAN2B1	203	116	0	138	389	0	295	211	116	0	0	132	89	263	181	0	112	189	698	181	429	34	222	177	84	132	121	296	231	169	0	454	106	217
ENSG00000104783	KCNN4	142	40	11	40	142	63	109	48	9	0	0	78	49	51	67	0	0	115	263	87	222	29	147	1	2	21	62	0	37	116	103	186	33	77
ENSG00000104805	NUCB1	854	404	0	485	1524	792	892	507	308	716	0	452	334	825	766	0	2478	1081	2199	595	1510	206	966	740	419	489	598	0	675	1243	925	1327	379	647
ENSG00000104808	DHDH	0	0	0	0	0	0	0	0	0	0	0	0	0	11	0	0	0	0	0	0	0	0	0	0	0	0	0	0	0	0	0	0	0	0
ENSG00000104812	GYS1	22	68	0	47	155	56	175	60	37	0	4	66	30	78	107	0	0	157	688	66	148	8	151	51	3	25	78	0	203	205	44	171	62	116
ENSG00000104814	MAP4K1	0	13	0	12	31	0	35	15	2	0	0	19	7	34	25	0	3	18	2	38	30	0	43	0	0	9	10	0	13	19	0	49	13	0
ENSG00000104823	ECH1	781	417	0	330	853	519	674	411	418	0	0	247	292	805	548	0	743	861	583	439	1235	93	712	216	296	169	456	0	425	756	595	877	396	525
ENSG00000104824	HNRNPL	887	443	0	304	1436	619	1084	476	494	0	23	331	221	1138	682	0	2661	1234	2658	506	1724	37	852	398	40	351	496	436	568	761	748	1544	527	767
ENSG00000104825	NFKBIB	12	20	7	11	65	0	78	37	28	0	0	35	16	67	104	0	0	54	219	15	107	0	76	0	103	52	7	0	63	1	47	69	23	73
ENSG00000104833	TUBB4A	0	0	0	14	0	0	0	0	0	0	0	0	0	2	0	0	0	0	0	0	0	0	4	0	0	2	0	0	0	0	0	6	0	0
ENSG00000104835	SARS2	0	2	0	27	40	0	50	21	38	0	0	29	15	58	49	0	0	61	252	26	65	3	78	0	0	14	26	0	0	31	0	38	26	0
ENSG00000104852	SNRNP70	1314	453	0	361	1036	623	960	389	406	596	35	383	424	854	785	0	89	1073	3268	566	1350	244	921	240	351	446	470	0	450	1163	531	1129	597	732
ENSG00000104853	CLPTM1	454	145	0	270	508	31	497	141	193	20	0	155	96	382	340	989	439	487	1152	198	841	61	631	44	226	162	217	0	315	344	377	596	223	195
ENSG00000104856	RELB	0	41	0	42	72	0	39	29	37	0	0	15	34	45	59	0	0	180	107	45	106	0	28	0	0	21	29	0	46	70	53	138	28	42
ENSG00000104859	CLASRP	254	133	0	132	295	164	192	178	141	47	0	149	114	195	233	0	0	445	1134	181	513	107	376	207	83	121	169	0	112	517	248	346	103	317
ENSG00000104863	LIN7B	0	2	0	0	29	0	16	0	7	0	0	0	0	21	6	0	0	43	0	0	21	0	7	0	0	17	10	0	0	12	43	16	8	0
ENSG00000104866	PPP1R37	68	30	0	21	115	114	99	41	56	0	0	20	24	103	74	411	588	110	387	37	153	31	79	68	56	31	49	0	90	129	64	126	56	29
ENSG00000104870	FCGRT	117	138	0	108	370	132	214	149	148	0	0	59	62	230	301	1174	516	592	1226	151	400	148	240	35	0	209	95	0	197	348	180	414	115	144
ENSG00000104872	PIH1D1	66	49	0	45	153	0	104	23	50	0	0	51	29	73	76	0	0	7	434	92	157	0	105	9	26	62	69	0	111	119	156	134	35	261
ENSG00000104879	CKM	0	0	0	0	0	0	0	0	0	0	0	0	0	0	0	0	0	0	0	0	0	0	0	0	0	0	0	0	0	0	0	0	0	0
ENSG00000104880	ARHGEF18	308	293	0	299	940	111	322	178	289	0	0	126	87	530	387	0	916	1479	1653	203	525	50	354	354	281	339	146	0	285	385	338	1100	183	121
ENSG00000104881	PPP1R13L	11	48	0	25	150	81	82	41	78	457	0	23	18	52	48	0	43	143	667	37	118	9	102	59	3	43	43	0	35	90	56	105	17	43
ENSG00000104883	PEX11G	0	10	0	0	8	0	35	0	0	0	0	11	11	4	0	0	0	57	64	13	6	21	0	0	0	11	3	0	38	48	8	19	13	0
ENSG00000104884	ERCC2	105	30	0	71	69	0	81	27	45	0	0	18	62	45	22	0	0	72	161	36	108	37	86	0	0	11	45	0	52	61	13	60	28	23
ENSG00000104885	DOT1L	316	97	0	211	579	40	318	151	266	249	0	84	131	436	344	0	1985	400	1392	139	416	2	474	286	233	202	132	0	304	458	183	667	207	317
ENSG00000104886	PLEKHJ1	90	124	160	100	325	126	157	56	91	0	0	72	43	311	201	0	1651	495	784	116	358	40	233	30	139	119	71	0	293	313	176	311	114	134
ENSG00000104888	SLC17A7	0	0	0	0	7	0	8	0	2	0	0	0	0	0	8	0	0	0	24	2	0	0	0	0	0	0	2	0	0	0	0	1	0	0
ENSG00000104889	RNASEH2A	0	17	0	0	69	0	49	14	20	0	0	8	27	52	31	0	0	43	227	27	65	27	97	66	43	11	21	0	2	86	35	69	19	72
ENSG00000104892	KLC3	0	0	0	0	0	0	0	0	0	0	0	0	0	0	0	0	0	0	0	0	0	0	0	0	0	0	9	0	0	0	0	0	0	0
ENSG00000104894	CD37	62	50	0	45	156	0	15	14	19	0	0	0	5	41	75	0	0	255	10	22	14	1	104	7	17	37	3	0	0	59	0	136	74	26
ENSG00000104897	SF3A2	216	77	0	5	240	89	209	104	99	0	0	86	42	129	140	0	0	394	916	61	307	35	241	0	101	93	123	0	101	183	170	189	81	150
ENSG00000104899	AMH	72	0	0	0	0	0	0	0	0	0	0	7	6	0	5	0	0	0	0	0	0	0	0	0	0	0	0	0	0	6	0	0	0	0
ENSG00000104903	LYL1	0	11	0	5	37	0	13	17	6	0	0	13	5	13	20	0	0	0	94	7	2	0	8	0	0	11	3	0	0	26	0	25	6	8
ENSG00000104904	OAZ1	372	241	0	186	746	240	379	199	238	0	0	173	111	404	294	0	1508	732	1674	182	791	1	306	153	204	222	256	0	204	242	372	846	162	270
ENSG00000104907	TRMT1	96	39	0	54	127	105	118	20	82	0	10	43	47	101	72	0	507	287	413	79	217	21	165	113	84	50	88	0	62	196	92	151	104	143
ENSG00000104915	STX10	61	36	0	31	221	4	67	35	35	0	0	54	28	87	65	0	545	311	427	26	111	18	53	66	0	21	41	0	35	60	41	132	53	74
ENSG00000104921	FCER2	0	33	0	13	61	0	4	0	1	0	0	4	0	5	28	0	0	21	63	16	2	0	5	0	0	6	0	0	0	29	0	45	5	53
ENSG00000104936	DMPK	64	63	0	16	120	140	127	11	54	0	0	33	74	84	65	0	0	48	490	65	132	0	185	77	70	53	67	0	81	222	0	148	66	37
ENSG00000104938	CLEC4M	0	0	0	0	11	0	0	0	0	0	0	0	0	0	0	0	0	0	1	0	0	3	0	0	0	5	0	0	0	5	0	3	0	0
ENSG00000104941	RSPH6A	0	0	0	0	0	0	0	0	2	0	0	0	0	0	0	0	0	0	0	0	0	0	0	75	0	0	0	0	6	0	0	3	0	0
ENSG00000104946	TBC1D17	34	17	0	23	68	0	112	38	53	595	0	10	28	57	28	0	0	183	358	43	135	9	52	49	86	23	46	0	114	6	48	91	33	70
ENSG00000104951	IL4I1	0	4	145	19	54	0	14	10	14	0	0	6	0	0	13	0	0	87	146	0	46	1	36	0	0	2	8	0	24	35	99	45	12	0
ENSG00000104953	TLE6	0	0	0	0	13	0	0	0	0	0	0	0	0	3	0	0	0	0	21	6	3	0	0	0	54	0	8	0	0	0	0	0	3	0
ENSG00000104957	CCDC130	171	65	0	73	138	5	86	55	51	0	0	35	26	142	73	0	352	213	296	39	167	27	38	10	54	52	30	864	83	68	22	189	60	55
ENSG00000104960	PTOV1	107	68	0	61	147	0	92	77	36	0	0	53	23	114	97	0	37	42	292	66	174	26	65	156	10	35	94	0	55	153	0	136	41	115
ENSG00000104964	TLE5	277	262	0	234	678	92	536	143	340	20	0	162	155	497	493	3	18	1096	1703	277	742	69	475	284	233	207	315	0	592	490	161	722	240	572
ENSG00000104967	NOVA2	0	0	0	2	17	0	0	0	4	0	0	2	9	4	8	0	0	0	21	14	2	0	12	0	0	5	3	0	15	0	0	11	7	0
ENSG00000104969	SGTA	430	81	0	67	237	135	175	60	132	0	0	55	35	230	98	0	136	149	709	84	256	13	158	339	0	76	38	0	104	196	36	229	67	110
ENSG00000104970	KIR3DX1	0	0	0	0	0	0	4	0	0	0	0	0	0	0	0	0	0	28	3	0	3	0	0	0	0	0	0	0	0	0	0	0	0	0
ENSG00000104972	LILRB1	0	35	0	32	148	0	49	36	20	0	0	7	0	88	48	0	0	18	306	25	40	0	66	0	47	24	14	0	21	55	73	133	51	52
ENSG00000104973	MED25	200	31	0	32	187	54	105	22	71	0	0	21	18	127	81	0	0	125	432	18	216	21	83	0	58	41	48	0	65	66	154	179	30	82
ENSG00000104974	LILRA1	0	3	0	0	3	0	0	0	0	0	0	4	0	0	0	0	0	0	45	0	14	0	0	0	0	0	6	0	0	0	0	5	0	0
ENSG00000104976	SNAPC2	0	0	0	0	0	0	9	0	1	0	0	0	0	19	0	0	0	111	0	0	20	0	19	0	0	2	4	0	0	41	0	13	21	8
ENSG00000104979	C19orf53	212	112	0	129	230	244	239	76	134	0	47	124	92	145	225	0	358	297	163	163	378	108	278	38	0	118	136	0	38	467	253	280	153	314
ENSG00000104980	TIMM44	134	62	0	46	198	44	132	31	51	0	0	47	41	118	142	0	361	197	425	98	196	7	169	24	26	82	55	0	59	129	28	264	102	156
ENSG00000104983	CCDC61	0	25	0	5	18	0	39	34	0	0	0	0	22	30	19	0	0	117	0	22	40	6	41	0	59	12	10	0	0	10	0	23	41	0
ENSG00000104998	IL27RA	63	24	0	11	84	0	38	5	18	0	0	14	19	34	44	0	0	46	126	12	55	11	27	0	0	22	14	0	12	58	18	58	15	45
ENSG00000105011	ASF1B	0	2	0	0	28	0	10	0	2	0	0	4	4	35	2	0	0	114	83	7	31	0	36	49	0	5	6	0	0	5	48	8	1	48
ENSG00000105048	TNNT1	0	0	0	0	0	0	4	0	0	0	0	0	0	1	0	0	0	0	0	0	5	0	0	0	0	0	0	0	0	0	0	3	0	0
ENSG00000105053	VRK3	50	60	0	70	247	115	83	38	64	0	0	25	57	123	125	0	0	222	482	65	201	34	101	87	47	89	47	0	75	85	94	201	77	74
ENSG00000105058	FAM32A	112	111	0	54	346	69	235	132	150	555	0	86	76	209	234	0	0	586	901	112	337	26	139	97	154	151	90	0	136	189	248	391	96	162
ENSG00000105063	PPP6R1	413	148	0	208	676	198	313	198	216	0	0	113	159	343	324	0	454	727	1814	272	423	108	378	107	241	290	137	0	264	614	127	622	185	253
ENSG00000105072	C19orf44	41	27	0	9	36	0	37	13	10	0	0	6	2	34	18	0	0	0	165	14	35	0	38	0	0	10	19	0	0	15	15	55	21	22
ENSG00000105085	MED26	38	13	0	3	83	53	50	22	23	0	0	10	13	61	72	0	393	101	211	41	112	0	80	6	0	30	7	0	36	36	31	65	17	21
ENSG00000105088	OLFM2	0	0	0	0	0	0	11	0	5	0	0	0	0	8	0	0	0	0	0	9	1	0	0	0	0	0	0	0	0	0	0	0	0	0
ENSG00000105122	RASAL3	0	46	0	34	194	0	25	17	46	0	0	32	14	62	44	0	0	48	278	20	56	0	113	150	0	52	12	0	9	131	74	139	66	27
ENSG00000105127	AKAP8	318	114	132	37	330	40	237	79	118	0	0	97	110	217	199	0	411	386	848	215	339	35	325	141	47	110	116	0	120	238	219	330	161	290
ENSG00000105131	EPHX3	41	0	0	0	0	0	0	0	0	0	0	0	0	0	0	0	0	0	0	0	0	0	0	0	0	0	0	0	0	0	0	2	0	0
ENSG00000105135	ILVBL	56	72	0	90	212	68	185	113	63	0	0	49	60	125	126	0	0	224	582	79	240	2	70	66	0	45	57	563	53	144	145	186	69	106
ENSG00000105136	ZNF419	0	27	0	0	115	24	81	27	25	0	0	10	20	54	71	0	31	98	56	55	95	0	22	21	0	14	13	0	35	14	78	124	26	54
ENSG00000105137	SYDE1	0	1	0	10	19	0	13	9	3	0	0	0	5	7	6	0	0	0	2	10	5	0	19	0	0	1	1	0	14	0	0	19	5	23
ENSG00000105146	AURKC	0	0	0	2	5	0	0	0	2	0	0	3	0	0	3	0	0	0	0	0	0	0	1	0	0	0	0	0	0	0	0	0	0	0
ENSG00000105171	POP4	41	69	0	60	238	92	117	22	57	0	0	47	38	123	111	0	0	159	263	66	171	0	78	0	100	54	112	0	53	75	121	189	60	115
ENSG00000105173	CCNE1	0	9	0	19	36	0	14	0	4	0	0	3	13	53	16	0	0	8	119	9	40	0	5	0	0	2	11	0	4	22	0	67	16	18
ENSG00000105176	URI1	409	190	108	102	841	312	488	185	307	396	2	99	61	589	402	26	277	603	1046	351	1321	44	376	37	60	229	268	0	282	167	527	944	223	691
ENSG00000105185	PDCD5	139	75	0	40	207	31	183	32	59	0	0	65	29	89	107	0	51	154	251	96	334	42	84	27	87	42	81	0	81	159	122	249	75	245
ENSG00000105186	ANKRD27	79	101	0	109	314	4	275	143	159	0	0	67	55	217	242	0	0	383	554	191	431	34	209	107	15	111	114	0	72	167	187	410	125	204
ENSG00000105193	RPS16	565	374	0	345	820	381	932	256	360	0	0	392	388	612	433	0	643	1201	1207	307	1045	259	676	406	87	168	385	0	392	987	260	991	252	463
ENSG00000105197	TIMM50	0	37	0	23	62	54	60	7	46	0	0	17	13	63	87	0	0	80	88	29	135	18	64	0	2	9	45	0	27	39	0	77	42	11
ENSG00000105202	FBL	272	186	126	64	256	47	323	92	114	0	0	70	66	232	179	0	250	300	578	181	475	2	190	46	5	86	127	0	169	277	177	288	134	145
ENSG00000105204	DYRK1B	0	16	0	9	13	22	73	22	8	0	0	16	9	39	46	0	0	79	106	19	68	23	64	0	24	8	24	0	22	29	48	29	10	0
ENSG00000105205	CLC	0	0	0	0	0	0	0	0	0	0	0	0	0	0	0	0	0	0	0	0	0	0	0	0	0	0	0	0	0	0	0	0	0	0
ENSG00000105219	CCNP	0	0	0	0	0	0	0	0	0	0	0	0	0	0	0	0	0	0	0	0	0	0	0	0	0	0	0	0	0	0	0	0	0	0
ENSG00000105220	GPI	696	257	0	173	706	203	634	167	367	1339	0	179	137	681	398	0	13	767	1287	259	1027	76	510	54	266	235	245	670	333	541	400	753	299	626
ENSG00000105221	AKT2	151	135	84	71	254	178	273	87	82	0	0	76	76	285	166	0	250	336	1055	131	305	23	249	101	0	75	86	0	59	159	250	322	81	262
ENSG00000105223	PLD3	204	94	0	81	254	0	201	59	55	0	0	66	50	131	111	0	558	154	303	107	229	21	172	112	136	54	66	0	124	219	84	224	53	52
ENSG00000105227	PRX	39	10	0	0	13	0	30	0	16	0	0	6	0	23	0	0	0	0	76	22	16	14	52	0	43	13	2	0	0	0	47	37	11	0
ENSG00000105229	PIAS4	119	50	0	75	79	0	128	49	38	0	0	84	4	89	113	0	439	280	308	49	177	63	91	0	101	69	69	0	90	118	1	120	55	72
ENSG00000105245	NUMBL	96	33	0	30	63	0	88	12	20	0	0	24	17	11	47	0	0	65	191	31	79	0	55	0	33	18	28	652	43	94	0	61	40	113
ENSG00000105246	EBI3	0	0	0	0	6	0	0	0	0	0	0	0	0	0	0	0	0	0	0	0	0	0	0	0	0	0	0	0	0	0	0	1	3	0
ENSG00000105248	YJU2	53	31	0	28	94	0	53	21	27	0	0	30	54	73	40	0	481	0	49	29	59	13	27	74	69	27	18	0	7	1	0	67	23	76
ENSG00000105251	SHD	0	0	0	8	6	0	0	0	5	0	0	0	0	6	4	0	0	0	0	3	2	0	0	0	2	0	0	714	12	19	0	5	5	0
ENSG00000105254	TBCB	24	59	0	80	153	0	114	20	67	0	0	60	28	74	45	0	271	185	364	50	159	21	152	0	5	30	35	0	52	131	92	182	43	28
ENSG00000105255	FSD1	0	0	0	0	0	0	0	0	0	0	0	0	0	0	0	0	0	0	27	2	0	0	1	50	0	0	7	0	0	17	0	2	0	0
ENSG00000105258	POLR2I	338	81	0	13	91	251	147	50	64	0	0	39	44	63	99	0	0	53	162	29	148	6	113	71	108	34	41	0	30	114	65	118	53	0
ENSG00000105270	CLIP3	92	13	0	16	96	0	66	27	27	0	0	16	9	40	20	0	0	23	128	36	82	0	55	0	0	10	11	0	11	14	0	76	12	37
ENSG00000105278	ZFR2	0	0	0	0	0	0	0	0	0	0	0	0	0	0	4	0	0	0	0	0	0	0	0	0	0	0	0	0	0	0	0	0	0	0
ENSG00000105281	SLC1A5	220	178	0	124	361	260	267	126	186	0	37	118	115	229	241	936	449	347	1074	199	590	51	460	83	88	188	193	0	235	422	100	414	167	267
ENSG00000105287	PRKD2	134	99	0	154	383	148	273	53	64	0	0	64	65	179	172	0	492	296	494	127	300	89	165	74	161	59	109	0	184	253	138	353	91	99
ENSG00000105289	TJP3	375	254	0	502	1193	144	489	314	410	7	0	115	212	887	470	0	481	1102	3750	231	796	46	571	254	238	449	264	0	528	546	356	1230	214	493
ENSG00000105290	APLP1	0	1	0	0	0	0	0	0	0	0	0	0	0	0	0	0	0	0	0	0	0	0	0	0	0	9	0	0	0	0	0	8	0	0
ENSG00000105298	CACTIN	57	21	0	81	165	230	195	50	86	0	0	106	98	190	177	0	558	63	542	154	275	37	201	0	359	76	80	0	113	230	182	226	121	41
ENSG00000105321	CCDC9	248	107	0	120	219	187	264	112	116	0	0	113	175	196	290	0	62	329	503	168	389	37	348	64	25	140	133	0	222	467	81	260	99	234
ENSG00000105323	HNRNPUL1	1442	475	152	415	1351	370	1232	513	578	564	55	373	390	1177	878	1414	2857	1109	2761	560	2017	255	921	540	313	516	562	628	721	1067	597	1623	534	1118
ENSG00000105325	FZR1	288	74	0	21	164	0	201	64	43	0	0	77	19	128	93	1163	479	181	793	90	200	53	150	0	109	58	53	0	63	69	99	195	68	132
ENSG00000105327	BBC3	43	15	0	21	22	118	62	21	20	0	0	18	3	19	19	0	0	0	64	4	77	0	7	7	0	5	1	0	25	54	0	43	12	68
ENSG00000105329	TGFB1	0	87	0	65	146	30	90	75	27	0	53	35	34	128	92	0	0	125	460	75	169	4	145	70	0	50	33	0	50	105	55	231	52	55
ENSG00000105339	DENND3	164	168	0	89	608	94	209	112	181	225	0	75	90	307	242	0	715	459	1111	179	497	0	153	101	62	189	127	0	204	185	195	647	121	232
ENSG00000105341	DMAC2	18	55	0	78	173	2	84	64	49	0	0	32	33	131	99	0	451	172	91	47	103	19	54	136	35	47	42	0	0	56	0	156	43	67
ENSG00000105352	CEACAM4	0	0	0	0	10	0	0	0	0	0	0	0	0	0	0	0	0	0	0	0	1	0	14	0	0	0	0	0	0	0	0	0	0	0
ENSG00000105355	PLIN3	122	113	0	98	290	0	134	91	79	0	0	74	24	121	127	0	0	150	806	55	228	56	202	84	49	175	58	0	179	322	58	353	46	90
ENSG00000105357	MYH14	5023	2515	289	2979	7544	2758	4542	2928	3378	2726	166	1919	1911	5420	3762	4248	7276	8609	18151	2587	6898	1676	4987	3606	2874	3311	2971	1723	4496	5953	3494	7735	2077	3248
ENSG00000105364	MRPL4	134	23	0	25	49	0	95	5	36	0	0	52	25	50	49	0	447	118	324	36	106	14	89	0	47	30	18	0	28	64	0	80	39	0
ENSG00000105366	SIGLEC8	0	29	0	3	2	0	12	0	4	0	0	3	3	0	14	0	0	66	0	5	12	2	0	0	0	2	3	0	7	27	0	18	5	0
ENSG00000105369	CD79A	0	26	0	3	95	0	25	9	9	0	0	13	2	14	34	0	0	0	23	1	12	0	33	45	0	14	0	0	39	45	0	45	13	29
ENSG00000105370	LIM2	0	0	0	0	0	0	0	0	0	0	0	8	0	0	0	0	0	0	0	0	0	0	0	0	0	0	0	0	0	0	0	0	0	0
ENSG00000105371	ICAM4	0	0	0	0	0	0	0	0	0	0	0	0	0	0	0	0	0	0	0	0	0	0	0	0	0	0	4	0	0	0	0	4	0	0
ENSG00000105372	RPS19	1269	496	98	536	999	952	1020	315	418	0	14	393	381	629	832	244	1404	924	2451	499	1661	532	1587	426	254	330	365	0	416	1357	573	1309	474	836
ENSG00000105373	NOP53	705	479	0	322	938	505	947	277	353	0	0	425	319	665	717	0	405	1061	2056	527	1433	178	819	651	178	485	529	0	730	872	469	963	514	391
ENSG00000105374	NKG7	0	2	0	22	43	0	9	0	5	0	0	7	0	0	1	0	0	0	0	2	17	0	16	0	0	5	0	0	0	4	55	14	0	12
ENSG00000105376	ICAM5	0	0	0	0	0	0	0	0	0	0	0	0	0	0	0	0	0	0	42	0	1	0	0	0	0	0	0	0	0	0	0	3	0	0
ENSG00000105379	ETFB	272	141	0	93	482	216	246	151	216	525	0	58	100	362	202	0	483	876	1166	220	578	176	192	64	178	203	143	0	196	419	116	558	129	235
ENSG00000105383	CD33	72	22	0	20	51	0	24	9	26	0	0	0	0	16	14	0	0	135	100	29	25	0	15	0	0	15	8	0	5	17	0	45	9	84
ENSG00000105388	CEACAM5	24194	5891	236	6541	30354	5389	16108	9644	8942	631	119	4753	3510	17147	9842	4389	26509	22495	47054	5298	25478	943	7572	6516	6232	7647	8250	2979	10930	5493	6729	27953	4089	6476
ENSG00000105393	BABAM1	185	80	0	29	216	67	256	54	57	544	0	70	30	136	149	0	0	61	185	81	349	42	145	278	135	81	110	0	106	68	126	243	99	202
ENSG00000105397	TYK2	66	68	0	68	217	61	183	71	89	631	0	56	31	83	100	0	817	282	710	96	229	7	203	144	0	96	58	0	154	224	63	234	48	36
ENSG00000105401	CDC37	1862	844	369	829	1857	885	1767	526	897	0	47	691	766	1414	1446	0	3631	1871	6713	1313	2695	191	2442	658	824	970	1062	0	1093	3124	719	1807	1141	1117
ENSG00000105402	NAPA	112	76	192	46	215	56	215	83	72	0	40	66	62	230	85	0	2	385	552	73	273	34	174	47	0	64	80	8	97	136	180	193	89	20
ENSG00000105404	RABAC1	20	78	512	112	68	0	75	13	32	0	0	11	23	110	86	0	0	163	209	35	187	0	96	0	0	15	36	0	103	236	56	52	49	27
ENSG00000105409	ATP1A3	0	0	0	0	1	0	0	0	0	0	0	0	0	7	0	0	0	0	0	0	0	17	0	0	0	0	0	0	0	5	0	5	0	0
ENSG00000105419	MEIS3	0	12	0	14	11	0	1	9	0	0	0	4	9	5	13	0	0	0	0	19	24	0	15	0	0	4	18	0	0	32	0	40	14	23
ENSG00000105426	PTPRS	176	104	0	41	288	0	162	97	107	0	0	97	49	133	244	0	21	263	581	127	264	31	282	142	40	64	67	0	120	425	141	397	91	90
ENSG00000105427	CNFN	0	11	0	0	4	0	10	0	0	0	0	9	0	0	0	0	0	0	0	0	0	0	0	0	0	0	0	0	0	0	0	7	1	0
ENSG00000105429	MEGF8	212	96	0	95	217	106	180	51	88	0	0	88	56	140	235	0	27	198	653	234	254	75	197	58	45	74	82	0	127	257	145	343	110	126
ENSG00000105438	KDELR1	298	146	0	57	430	123	272	179	144	0	0	88	56	309	198	0	0	275	616	152	486	71	195	103	127	126	118	0	166	244	236	337	126	153
ENSG00000105443	CYTH2	481	149	81	189	565	285	476	213	271	306	0	169	123	424	215	2	2733	670	2577	187	562	213	297	83	72	227	210	903	192	278	265	620	159	345
ENSG00000105447	GRWD1	254	53	0	39	216	195	275	34	84	0	0	82	52	167	117	0	325	198	306	83	275	36	193	76	45	56	47	0	87	325	174	206	118	136
ENSG00000105464	GRIN2D	44	1	0	0	47	115	6	30	11	0	0	0	0	14	10	0	0	38	166	0	48	0	10	0	9	16	6	0	10	0	36	29	0	0
ENSG00000105472	CLEC11A	0	8	0	0	10	0	4	1	0	0	0	5	0	12	11	0	0	0	70	3	9	0	12	0	0	13	9	0	0	23	0	9	7	0
ENSG00000105479	CCDC114	0	0	0	0	0	0	0	0	0	0	0	5	0	0	6	0	0	0	0	12	6	0	0	0	0	0	10	0	0	0	0	7	0	16
ENSG00000105483	CARD8	285	92	0	114	649	146	285	151	191	0	0	76	79	507	272	0	271	482	1448	209	569	0	219	93	19	150	92	0	135	193	274	764	159	325
ENSG00000105486	LIG1	379	82	0	66	450	58	291	109	145	107	25	87	90	257	167	0	0	128	885	188	551	26	375	175	39	142	136	0	273	366	213	457	175	125
ENSG00000105492	SIGLEC6	0	16	0	14	40	0	10	22	7	0	0	3	10	23	3	0	0	36	6	11	26	0	7	0	13	5	0	0	12	10	0	36	7	25
ENSG00000105497	ZNF175	28	13	0	10	108	0	55	46	38	0	0	31	21	76	63	0	0	137	334	45	131	0	16	42	12	21	35	0	69	31	17	139	42	90
ENSG00000105499	PLA2G4C	0	22	0	9	130	4	28	0	25	0	0	9	1	21	16	0	0	175	100	18	35	0	5	0	0	10	11	0	24	20	59	90	13	0
ENSG00000105501	SIGLEC5	0	0	0	0	41	0	0	0	0	0	0	0	0	0	0	0	0	0	0	0	1	0	0	0	0	0	0	0	0	0	0	0	0	0
ENSG00000105514	RAB3D	217	86	22	25	133	70	146	56	89	0	48	63	34	204	126	0	0	90	382	66	292	34	239	24	90	87	101	0	151	71	27	163	80	80
ENSG00000105516	DBP	0	12	0	0	103	0	28	15	8	0	0	11	0	9	48	15	0	0	82	17	60	0	23	44	30	17	4	0	45	40	0	55	7	0
ENSG00000105518	TMEM205	176	24	0	31	54	111	33	39	17	0	0	47	48	54	22	0	566	193	104	36	64	8	70	44	70	45	47	0	65	122	0	83	6	34
ENSG00000105519	CAPS	45	5	0	0	25	13	23	15	7	0	0	10	0	21	30	0	0	0	229	18	51	0	0	0	0	2	25	0	13	49	0	42	5	0
ENSG00000105520	PLPPR2	0	2	0	8	7	0	9	0	0	0	0	4	14	0	8	0	0	38	0	4	17	0	9	0	0	9	1	0	3	24	0	14	4	0
ENSG00000105523	FAM83E	84	76	0	95	171	0	100	41	64	0	30	47	29	91	164	6	356	192	842	80	204	76	170	0	240	62	53	0	83	176	102	210	81	71
ENSG00000105538	RASIP1	42	0	0	0	11	0	18	0	7	0	0	0	0	6	0	0	0	0	0	9	1	0	0	43	0	2	0	0	0	1	0	10	11	0
ENSG00000105549	THEG	0	0	0	0	0	0	0	0	0	0	0	0	0	0	0	0	0	0	0	0	1	0	0	0	0	0	0	0	0	0	0	2	0	0
ENSG00000105552	BCAT2	113	18	0	9	94	63	59	40	29	0	0	6	8	48	36	0	0	147	93	63	52	1	45	108	0	17	12	3	23	30	61	51	23	35
ENSG00000105556	MIER2	94	26	0	64	162	59	114	17	31	0	0	36	21	46	119	0	0	161	472	49	152	0	32	91	24	48	60	0	0	78	39	155	47	74
ENSG00000105559	PLEKHA4	0	64	0	26	35	223	29	19	26	0	44	3	26	35	8	0	0	27	42	72	64	5	38	16	34	30	28	0	7	58	30	34	54	43
ENSG00000105568	PPP2R1A	566	180	0	109	417	27	496	39	199	0	0	127	122	276	288	1614	22	611	1199	226	608	70	515	182	162	160	203	0	162	484	103	494	153	321
ENSG00000105576	TNPO2	135	86	0	126	243	28	229	68	103	0	0	74	119	226	230	0	0	209	562	63	380	54	239	290	70	79	87	731	161	296	205	300	105	155
ENSG00000105583	WDR83OS	56	0	0	9	25	80	49	23	10	0	0	46	15	7	20	0	591	117	173	17	74	0	36	77	0	11	35	0	43	32	0	34	25	89
ENSG00000105607	GCDH	119	44	0	85	86	0	96	5	79	343	0	53	59	115	52	0	676	159	351	47	233	0	101	0	42	74	87	0	60	94	95	89	50	88
ENSG00000105609	LILRB5	0	9	0	47	154	0	23	74	71	0	0	3	0	84	71	0	0	133	456	75	81	5	42	40	6	44	9	0	50	61	0	196	56	123
ENSG00000105612	DNASE2	7	11	0	31	71	0	24	23	40	0	0	17	3	33	36	0	0	78	120	49	102	0	36	40	0	24	52	0	61	33	27	79	32	51
ENSG00000105613	MAST1	0	0	0	15	0	0	0	0	0	0	0	0	7	0	0	0	0	0	0	0	0	0	0	0	0	0	0	0	0	0	0	2	0	0
ENSG00000105617	LENG1	121	26	0	17	98	72	82	22	40	0	0	18	39	29	73	0	0	34	67	36	76	47	63	121	29	49	39	0	77	52	43	64	28	52
ENSG00000105618	PRPF31	360	164	0	117	579	342	592	171	189	0	37	215	228	423	402	0	1034	410	1263	253	774	20	582	6	385	181	243	17	343	586	516	540	285	528
ENSG00000105619	TFPT	72	22	170	35	64	0	79	37	35	0	0	35	20	79	92	0	0	92	347	55	154	19	59	2	32	10	55	0	26	124	237	111	28	147
ENSG00000105639	JAK3	43	44	0	135	275	0	45	76	15	0	0	38	8	101	59	0	0	49	398	59	118	13	210	22	72	50	42	0	89	178	45	371	83	25
ENSG00000105640	RPL18A	1961	771	0	511	2045	651	1789	546	630	308	39	550	426	1812	1341	978	3768	2215	4283	607	2437	158	1568	376	625	595	741	0	662	1994	888	2117	768	865
ENSG00000105641	SLC5A5	0	0	0	0	0	0	0	0	0	0	0	0	0	0	0	0	0	0	0	0	0	0	4	0	0	0	0	0	0	0	0	0	0	0
ENSG00000105642	KCNN1	0	0	0	0	0	0	0	0	0	0	0	0	0	0	0	0	0	0	0	0	0	0	0	0	0	0	0	0	0	0	0	6	0	0
ENSG00000105643	ARRDC2	125	62	0	50	262	47	92	54	89	800	30	45	40	124	133	0	0	201	1163	73	215	0	91	0	97	87	50	0	108	130	223	303	83	69
ENSG00000105647	PIK3R2	828	180	0	142	435	147	366	82	164	215	73	152	129	337	286	0	1199	406	826	180	815	99	385	87	226	111	262	0	0	433	445	517	171	329
ENSG00000105649	RAB3A	0	0	0	6	0	0	5	0	3	0	0	6	0	0	0	0	0	0	0	8	15	23	8	45	0	0	7	0	14	0	0	3	8	20
ENSG00000105650	PDE4C	0	10	0	25	60	0	4	5	9	0	0	0	14	23	0	0	0	67	199	3	1	0	35	27	0	5	12	0	41	4	22	7	12	95
ENSG00000105655	ISYNA1	25	19	0	17	20	0	11	0	0	0	0	1	0	0	7	0	0	0	11	4	16	33	1	0	0	0	3	0	10	26	0	21	4	44
ENSG00000105656	ELL	113	17	0	47	144	36	119	15	70	0	0	40	12	86	128	0	146	126	362	76	131	23	70	71	0	69	51	0	60	69	32	130	57	0
ENSG00000105662	CRTC1	139	47	1	33	125	11	167	20	64	0	0	92	31	162	133	0	0	251	463	74	214	37	167	169	193	34	57	0	94	321	50	209	58	131
ENSG00000105664	COMP	0	0	0	0	0	0	0	0	0	0	0	0	0	0	0	0	0	0	0	0	5	0	0	0	0	0	9	0	0	0	0	0	0	0
ENSG00000105669	COPE	251	104	0	73	238	69	248	103	139	0	0	88	80	218	191	0	639	776	1194	135	298	68	277	307	1	118	112	813	76	238	65	370	106	94
ENSG00000105671	DDX49	103	48	0	30	148	69	142	51	50	519	0	60	43	71	76	0	713	205	248	43	216	0	63	15	0	43	39	0	49	100	44	122	46	42
ENSG00000105672	ETV2	0	0	0	0	4	0	0	13	0	0	0	0	7	15	0	0	0	0	0	0	8	0	0	0	0	0	14	0	8	0	0	0	0	0
ENSG00000105676	ARMC6	76	24	0	12	55	0	42	18	12	92	0	14	6	77	40	0	0	0	117	16	45	0	46	37	0	7	25	0	34	123	15	55	44	63
ENSG00000105677	TMEM147	47	9	0	26	25	46	56	4	17	0	0	29	2	40	0	0	0	52	126	27	97	29	66	0	0	9	33	0	22	22	52	55	25	26
ENSG00000105695	MAG	0	0	0	0	0	0	0	0	0	0	0	0	0	0	0	0	0	0	0	0	1	0	0	0	0	0	0	0	0	0	0	0	0	0
ENSG00000105696	TMEM59L	0	0	0	0	0	0	0	0	0	0	0	0	0	0	8	0	0	0	0	0	4	0	0	0	0	0	0	0	0	0	0	0	0	0
ENSG00000105697	HAMP	0	0	0	0	0	0	0	0	0	0	0	0	0	7	0	0	0	0	0	0	0	0	0	0	0	0	0	0	0	0	0	0	0	0
ENSG00000105698	USF2	621	363	0	329	871	327	599	236	317	0	25	283	152	408	534	0	1078	653	1541	478	991	112	538	193	445	302	296	532	405	673	309	853	295	286
ENSG00000105699	LSR	360	172	0	194	357	118	441	128	147	0	0	126	112	320	255	0	304	280	1327	163	405	93	516	125	193	145	190	0	312	375	57	353	178	176
ENSG00000105700	KXD1	300	76	0	25	226	171	211	113	96	0	0	87	56	172	192	0	159	277	526	99	374	0	140	77	0	87	72	0	144	230	97	279	96	177
ENSG00000105701	FKBP8	134	152	0	133	355	99	283	159	161	0	56	147	116	243	267	0	657	180	1336	234	453	167	195	238	216	210	158	0	202	446	105	333	198	356
ENSG00000105705	SUGP1	173	63	0	137	156	181	248	64	78	0	0	70	46	159	135	0	711	261	360	93	285	53	53	99	55	49	57	0	89	164	86	166	58	125
ENSG00000105707	HPN	0	12	0	0	1	0	14	0	0	0	0	5	20	0	6	0	0	0	0	10	59	0	10	0	0	0	30	0	0	0	0	0	6	0
ENSG00000105708	ZNF14	33	19	0	1	43	0	25	20	27	0	0	5	5	44	20	0	0	9	48	39	71	3	17	0	0	12	4	0	48	41	89	72	9	88
ENSG00000105711	SCN1B	0	7	0	0	18	0	19	0	16	0	0	4	8	0	33	0	0	49	0	14	93	20	95	40	0	7	15	0	0	40	0	24	3	0
ENSG00000105717	PBX4	0	12	0	8	22	0	12	0	8	0	0	19	10	11	14	0	0	13	138	8	55	0	1	0	0	5	2	0	18	20	22	22	3	0
ENSG00000105722	ERF	49	23	0	18	16	73	38	37	43	0	0	2	7	27	49	0	588	0	173	21	48	4	9	42	0	12	9	0	45	87	0	30	25	0
ENSG00000105723	GSK3A	156	43	0	19	155	0	107	33	38	0	24	23	32	87	97	0	0	72	298	64	77	26	69	39	0	14	35	0	40	54	67	147	45	0
ENSG00000105726	ATP13A1	274	168	0	48	287	0	195	71	61	1	35	97	57	197	168	0	557	163	872	109	313	33	264	72	57	53	135	0	64	162	34	298	76	159
ENSG00000105732	ZNF574	125	19	0	27	81	0	76	80	28	0	0	0	17	40	28	0	0	303	172	11	78	47	92	0	0	6	28	0	13	48	108	48	25	48
ENSG00000105737	GRIK5	0	0	0	0	21	0	0	0	3	0	0	0	0	0	6	0	0	0	0	0	5	0	24	0	0	0	0	0	0	17	0	9	0	0
ENSG00000105738	SIPA1L3	836	514	0	488	1616	280	790	423	648	0	0	253	290	1158	759	0	1232	1618	3497	430	1316	227	969	1056	655	465	434	191	711	1133	482	1385	423	773
ENSG00000105750	ZNF85	0	12	0	9	53	3	16	4	26	0	0	0	0	23	5	0	0	1	121	13	16	0	2	0	0	16	0	0	0	5	81	81	14	68
ENSG00000105755	ETHE1	109	138	0	146	402	57	141	116	176	0	0	56	64	346	163	1226	909	514	292	114	225	1	297	202	257	178	67	0	134	210	64	397	109	183
ENSG00000105767	CADM4	0	0	0	0	4	0	17	1	0	0	0	0	0	0	2	0	0	0	0	0	17	0	19	0	51	0	8	0	0	31	0	8	5	0
ENSG00000105771	SMG9	239	75	0	41	177	119	136	43	68	0	0	41	34	130	122	0	0	217	753	78	246	0	214	0	42	43	66	794	37	147	30	179	63	85
ENSG00000105778	AVL9	373	209	115	161	772	142	533	194	288	224	0	59	112	588	435	185	319	568	1215	251	910	17	284	201	40	260	178	1	389	182	454	809	165	526
ENSG00000105784	RUNDC3B	0	19	0	0	18	0	19	24	21	0	0	1	1	29	29	0	0	22	0	4	16	0	5	0	19	6	2	0	42	2	0	41	2	0
ENSG00000105792	CFAP69	27	10	0	0	15	0	8	4	9	0	0	1	3	37	14	0	0	28	32	10	53	0	0	0	0	12	7	0	0	0	28	43	0	0
ENSG00000105793	GTPBP10	9	21	0	3	97	25	86	19	33	0	0	26	2	123	43	0	40	88	172	29	172	0	31	6	0	60	29	0	41	13	53	205	37	90
ENSG00000105808	RASA4	118	19	126	38	192	7	40	24	41	0	0	0	22	123	88	0	0	80	201	15	66	0	50	72	96	34	46	0	93	232	37	158	85	0
ENSG00000105810	CDK6	755	180	0	51	493	139	542	165	235	0	0	102	69	311	378	0	0	302	839	257	1114	0	279	23	44	193	173	0	143	161	440	578	226	702
ENSG00000105819	PMPCB	348	122	43	62	421	137	301	141	169	0	0	69	64	368	243	0	382	317	762	202	666	34	171	1	3	92	156	0	88	112	281	557	144	402
ENSG00000105821	DNAJC2	297	64	55	60	382	149	274	82	155	3	0	61	50	292	201	0	106	486	1047	151	524	19	107	25	15	106	125	0	201	121	275	421	118	373
ENSG00000105825	TFPI2	0	4	0	0	0	0	11	3	0	0	0	0	0	0	5	0	0	10	0	4	31	0	38	0	0	5	15	0	0	6	0	5	14	0
ENSG00000105829	BET1	0	3	0	0	97	0	30	41	15	0	0	11	8	42	20	0	0	4	113	25	68	0	16	4	0	11	10	0	24	5	53	94	21	89
ENSG00000105835	NAMPT	595	128	27	52	902	80	436	245	239	4	0	89	70	625	144	114	37	263	704	145	1108	0	128	121	38	196	192	113	170	44	497	1007	125	531
ENSG00000105849	TWISTNB	44	46	0	48	123	40	55	31	71	0	0	15	15	108	58	0	180	140	157	55	173	37	45	0	27	22	38	0	67	10	81	187	56	105
ENSG00000105851	PIK3CG	63	55	0	24	190	1	112	24	34	0	0	7	37	90	83	0	0	31	227	32	91	24	47	111	0	31	13	0	118	30	72	205	37	133
ENSG00000105852	PON3	22	18	0	13	12	0	8	16	21	0	0	2	3	6	19	0	0	82	38	6	34	0	4	0	59	3	7	0	0	0	0	33	1	0
ENSG00000105854	PON2	329	107	0	95	435	13	177	127	202	0	0	39	17	228	198	0	213	368	894	117	393	2	118	27	6	110	78	0	156	54	163	436	126	164
ENSG00000105855	ITGB8	117	32	121	14	222	60	74	55	69	0	0	4	2	275	40	0	0	105	482	38	470	0	27	0	0	83	60	0	14	15	271	329	44	170
ENSG00000105856	HBP1	410	125	122	129	461	148	363	199	198	0	0	109	114	330	269	0	0	639	753	155	652	21	173	124	19	124	204	0	122	146	359	548	100	388
ENSG00000105865	DUS4L	0	0	0	0	8	0	23	6	15	0	0	0	0	30	0	0	0	0	86	4	28	0	20	0	0	13	5	0	0	9	37	27	0	8
ENSG00000105866	SP4	0	34	0	33	121	0	33	34	8	0	3	25	2	70	64	0	0	110	262	30	106	0	25	0	35	18	11	0	27	11	32	78	16	12
ENSG00000105875	WDR91	38	10	0	0	60	92	47	23	15	0	0	14	9	38	9	0	0	11	230	55	81	10	12	0	0	38	14	0	43	66	21	67	25	59
ENSG00000105877	DNAH11	0	1	0	14	1	0	0	0	2	0	0	0	0	4	20	0	0	0	52	0	0	0	0	0	0	0	0	0	0	19	0	2	2	0
ENSG00000105879	CBLL1	111	107	0	51	415	42	213	137	100	0	0	79	45	270	201	0	221	461	495	143	502	17	194	62	65	87	108	0	153	77	241	364	109	253
ENSG00000105880	DLX5	0	0	0	0	0	0	0	0	0	0	0	0	0	0	0	0	0	0	0	0	6	0	0	0	0	1	0	0	0	0	0	0	0	0
ENSG00000105887	MTPN	164	107	0	46	473	79	261	137	187	0	0	36	23	335	155	0	59	372	743	124	483	0	134	82	0	107	67	0	68	81	339	596	101	357
ENSG00000105889	STEAP1B	0	3	0	0	0	0	0	0	0	0	0	0	0	0	0	0	0	0	0	0	0	0	0	0	0	5	0	0	0	0	0	5	0	0
ENSG00000105894	PTN	4	17	0	29	66	0	40	15	26	0	0	20	17	43	39	0	765	47	106	52	24	0	59	57	3	10	0	0	74	65	87	101	43	18
ENSG00000105926	MPP6	31	5	0	6	66	0	21	33	15	0	0	5	6	20	44	0	0	0	193	8	61	0	40	0	0	12	3	0	34	13	0	60	28	87
ENSG00000105928	GSDME	0	9	0	29	14	0	17	0	0	0	0	2	5	20	0	0	0	0	0	2	15	18	8	0	0	10	11	0	0	13	0	11	0	0
ENSG00000105929	ATP6V0A4	0	0	0	0	0	0	0	0	0	0	0	0	0	3	0	0	0	0	0	0	0	0	0	0	0	0	0	0	0	0	0	0	0	0
ENSG00000105939	ZC3HAV1	678	263	0	184	1034	200	722	273	383	0	0	155	129	681	418	0	789	837	2041	359	1281	39	476	68	23	361	288	0	232	314	615	1221	295	643
ENSG00000105948	TTC26	54	6	0	0	24	0	21	0	11	0	0	3	8	17	7	0	97	80	60	14	48	0	2	0	0	12	15	0	0	2	15	42	16	0
ENSG00000105953	OGDH	554	272	120	302	877	90	403	395	292	354	0	161	73	429	616	0	874	924	1904	217	716	71	571	373	242	369	157	0	368	630	208	972	222	367
ENSG00000105963	ADAP1	131	83	0	66	135	85	35	53	81	0	0	34	10	184	126	0	0	158	635	28	244	30	159	116	0	73	51	0	91	145	100	253	94	88
ENSG00000105967	TFEC	9	11	0	20	83	0	14	2	19	0	0	1	5	25	50	8	4	81	74	28	36	0	21	8	0	17	11	0	0	0	1	139	12	4
ENSG00000105968	H2AZ2	423	212	0	78	937	74	490	262	357	0	0	68	69	697	398	0	0	793	1214	254	1060	5	323	151	42	235	234	0	255	154	609	1132	286	881
ENSG00000105971	CAV2	3	11	0	0	52	0	20	8	36	0	0	1	0	62	11	0	0	0	69	14	53	0	43	0	0	28	4	0	0	9	53	93	16	35
ENSG00000105974	CAV1	6	44	0	18	55	125	47	26	48	0	0	26	10	61	82	0	0	13	192	56	108	2	97	0	3	35	16	0	25	100	64	110	28	68
ENSG00000105976	MET	1647	343	80	116	920	368	966	319	425	0	0	302	198	697	552	0	2511	1196	2338	455	2555	97	376	239	231	314	567	0	294	349	970	981	328	1124
ENSG00000105982	RNF32	0	5	0	0	5	0	7	4	2	0	0	0	2	0	6	0	0	39	19	0	22	29	0	0	0	0	0	0	4	7	36	17	0	0
ENSG00000105983	LMBR1	118	97	57	47	277	1	217	151	107	0	97	43	61	191	179	0	294	266	418	117	392	16	134	200	64	93	151	0	109	112	114	362	92	346
ENSG00000105989	WNT2	0	0	0	0	0	0	6	0	0	0	0	4	0	0	0	0	0	0	0	0	1	0	0	0	0	0	0	0	0	0	0	2	0	0
ENSG00000105991	HOXA1	0	0	0	5	29	0	11	1	10	0	0	6	2	12	1	0	0	0	55	4	10	0	1	0	0	8	5	0	0	0	0	13	4	0
ENSG00000105993	DNAJB6	520	212	0	232	858	210	334	235	287	0	0	126	112	536	455	868	784	520	2068	317	1116	93	363	179	157	221	320	0	318	277	556	872	242	768
ENSG00000105996	HOXA2	2	7	0	20	30	0	24	20	31	0	0	4	10	37	20	0	0	18	64	21	31	0	20	0	0	8	8	0	13	21	39	45	7	55
ENSG00000105997	HOXA3	33	42	0	22	46	53	33	34	61	0	0	7	10	87	66	0	0	176	143	57	134	0	23	59	78	38	38	0	49	35	94	103	43	17
ENSG00000106003	LFNG	48	51	0	34	61	16	42	31	18	428	0	22	13	27	56	0	0	120	70	22	99	14	37	65	0	16	16	0	66	76	1	99	12	61
ENSG00000106004	HOXA5	0	20	0	29	59	0	15	39	34	0	0	0	10	47	46	0	0	130	203	25	133	1	22	106	0	12	21	0	39	9	118	94	24	151
ENSG00000106006	HOXA6	26	8	0	8	58	57	4	5	5	0	0	0	0	49	40	0	0	0	23	14	42	0	4	0	0	19	11	0	0	0	53	26	12	76
ENSG00000106009	BRAT1	0	55	0	32	74	0	117	0	28	0	65	34	6	90	52	0	0	8	142	24	146	0	75	31	1	13	53	811	38	208	55	122	31	18
ENSG00000106012	IQCE	502	179	0	119	553	161	457	156	304	0	0	125	137	504	321	0	1065	1157	1212	249	627	59	470	219	143	119	208	0	256	439	210	611	209	357
ENSG00000106013	ANKRD7	0	0	0	0	0	0	0	0	0	0	0	0	0	0	0	0	0	0	0	0	0	0	0	0	0	0	2	0	0	0	0	0	0	0
ENSG00000106018	VIPR2	0	7	0	14	0	0	0	0	1	0	0	10	9	5	5	0	0	0	0	7	7	0	33	0	0	0	0	0	0	15	0	11	3	0
ENSG00000106025	TSPAN12	163	38	0	14	137	42	80	44	66	0	0	19	13	133	66	0	422	117	218	65	336	18	95	11	41	44	48	0	22	30	118	239	76	150
ENSG00000106028	SSBP1	182	108	0	32	335	23	167	113	136	4	0	40	22	224	112	0	29	111	311	132	526	0	102	1	42	102	80	0	55	33	139	381	109	277
ENSG00000106031	HOXA13	109	81	0	76	66	145	181	38	116	0	0	25	24	23	183	0	302	414	545	149	402	1	96	27	5	35	74	0	176	71	0	96	95	222
ENSG00000106034	CPED1	110	55	0	17	154	0	76	90	63	0	0	12	10	154	113	0	0	100	332	57	167	12	53	25	1	44	41	0	61	44	35	230	39	97
ENSG00000106038	EVX1	0	0	0	0	0	0	23	0	0	0	0	0	0	0	20	0	0	0	0	3	0	0	0	0	0	0	0	0	0	0	0	0	0	0
ENSG00000106049	HIBADH	329	69	101	24	200	57	122	31	45	0	0	15	43	110	82	370	0	172	160	37	231	16	29	0	74	61	47	68	49	24	115	224	28	185
ENSG00000106052	TAX1BP1	974	361	17	195	1656	372	944	449	655	51	22	203	132	1042	838	0	510	1353	3175	647	2056	9	531	183	125	573	431	647	516	249	1211	1809	350	1091
ENSG00000106066	CPVL	23	46	0	37	211	44	25	51	62	0	0	6	11	88	75	0	0	85	117	51	208	1	53	32	0	41	17	0	82	47	61	317	41	105
ENSG00000106069	CHN2	191	58	0	61	253	192	191	78	59	0	0	56	8	134	112	0	0	129	427	99	303	0	179	0	65	35	61	0	66	106	177	198	84	93
ENSG00000106070	GRB10	0	63	0	9	72	19	193	31	34	0	0	27	51	153	85	0	0	242	228	49	215	22	133	41	0	58	72	0	49	99	113	134	31	53
ENSG00000106077	ABHD11	150	28	0	51	90	0	104	33	64	0	0	33	50	104	102	0	4	282	427	37	155	64	154	3	0	14	86	0	108	161	171	141	103	32
ENSG00000106078	COBL	280	232	0	160	510	103	291	190	325	0	0	70	68	424	339	906	0	701	1315	272	545	32	211	201	94	231	112	0	292	278	207	731	136	254
ENSG00000106080	FKBP14	69	22	0	19	72	0	51	21	28	0	0	14	8	65	35	0	0	69	209	33	104	0	26	0	0	21	24	0	2	15	41	85	30	42
ENSG00000106086	PLEKHA8	177	47	0	15	244	78	112	73	96	0	5	10	17	189	104	0	184	116	166	71	363	0	45	0	0	31	48	0	52	48	116	326	79	207
ENSG00000106089	STX1A	68	0	0	0	43	0	9	19	27	0	0	22	0	64	39	0	0	0	198	5	54	29	33	18	0	14	13	0	10	19	0	35	34	14
ENSG00000106100	NOD1	165	48	0	14	61	71	135	29	45	0	0	30	29	41	65	0	0	44	356	37	160	3	67	1	0	23	26	0	14	61	26	138	41	206
ENSG00000106105	GARS1	644	139	0	115	671	218	501	219	253	0	3	103	105	490	375	0	1150	832	1782	225	828	7	287	24	10	400	132	0	192	262	233	781	210	352
ENSG00000106113	CRHR2	0	0	0	0	0	0	0	0	0	0	0	0	0	0	0	0	0	0	0	0	0	0	1	0	0	0	0	0	0	0	0	0	0	0
ENSG00000106123	EPHB6	0	7	0	1	15	0	5	25	1	0	0	7	11	0	12	0	0	87	116	26	13	0	0	51	0	19	20	0	24	0	0	34	1	0
ENSG00000106125	MINDY4	20	7	0	17	26	0	62	4	23	0	0	2	19	62	16	0	2	0	63	24	67	0	24	0	0	2	26	0	36	2	13	17	7	14
ENSG00000106133	NSUN5P2	172	44	0	13	169	106	126	22	27	0	0	40	15	63	58	0	0	124	355	36	151	6	176	122	0	17	51	0	52	105	54	104	64	24
ENSG00000106144	CASP2	49	99	0	23	238	0	148	66	139	0	0	30	23	246	94	0	225	270	465	66	344	38	123	0	0	60	63	0	35	136	265	320	71	108
ENSG00000106153	CHCHD2	118	48	0	50	155	30	187	74	64	0	0	54	32	161	131	0	0	476	343	85	253	18	153	65	25	50	72	0	59	123	29	273	62	65
ENSG00000106178	CCL24	90	16	0	1	24	94	61	1	19	0	0	30	0	15	15	0	0	0	30	11	183	0	41	0	0	9	30	0	17	16	34	19	16	0
ENSG00000106211	HSPB1	212	72	0	77	252	93	153	143	87	0	0	70	85	255	244	0	1135	230	641	136	269	46	416	58	123	182	86	0	180	530	140	279	173	163
ENSG00000106236	NPTX2	0	0	0	21	0	0	0	0	9	0	0	0	0	0	12	0	0	0	0	0	12	0	0	0	0	0	6	0	12	0	0	2	0	0
ENSG00000106244	PDAP1	583	469	0	282	1210	580	692	487	524	467	77	414	412	787	751	0	1067	901	1978	583	1401	101	1076	110	247	368	550	0	534	830	703	1025	470	700
ENSG00000106245	BUD31	193	88	0	87	319	175	315	83	82	0	0	62	48	268	204	0	346	272	720	142	508	87	183	107	113	110	95	326	82	153	19	341	110	249
ENSG00000106246	PTCD1	0	64	0	52	85	0	89	26	44	0	0	7	37	68	71	0	481	261	144	57	62	7	128	0	2	17	35	150	93	26	175	102	58	35
ENSG00000106258	CYP3A5	922	251	105	187	1546	207	610	300	609	230	46	141	126	726	536	929	550	1308	4871	408	1566	30	233	15	86	493	400	8	507	188	568	1771	150	869
ENSG00000106261	ZKSCAN1	2076	799	98	499	2276	1166	2032	707	962	0	45	579	441	2032	1503	232	1426	2419	5044	1243	4450	78	1120	304	582	733	1118	617	898	1024	1838	2573	864	2512
ENSG00000106263	EIF3B	655	275	174	217	883	249	653	228	383	233	0	167	164	864	557	0	0	1048	2382	416	1327	107	515	86	178	292	229	737	344	566	461	983	461	424
ENSG00000106266	SNX8	125	60	0	35	85	102	65	22	55	0	0	17	34	102	97	0	610	550	448	55	153	87	114	0	103	77	53	0	51	145	0	146	57	152
ENSG00000106268	NUDT1	66	4	0	0	23	0	41	0	7	0	0	0	0	0	13	0	0	0	37	3	24	0	29	20	0	9	14	0	0	37	0	37	0	0
ENSG00000106278	PTPRZ1	0	38	0	0	38	0	1	5	6	0	0	0	0	10	20	0	0	0	0	7	2	0	23	0	0	5	1	0	43	8	22	58	27	23
ENSG00000106290	TAF6	161	29	60	11	90	9	77	31	41	0	0	24	53	68	94	0	509	201	350	50	141	13	130	11	0	56	47	0	27	214	160	125	67	1
ENSG00000106299	WASL	457	260	72	251	1129	315	441	475	539	21	11	95	109	1038	539	874	857	1085	2214	348	1164	12	373	297	31	390	275	0	456	403	803	1386	245	709
ENSG00000106302	HYAL4	0	0	0	0	4	0	8	0	0	0	0	0	0	0	0	0	0	0	0	0	0	0	0	0	0	0	0	0	0	0	0	0	0	0
ENSG00000106305	AIMP2	215	61	0	35	110	19	97	28	76	0	0	33	11	139	121	0	309	67	288	51	139	4	49	51	93	29	43	0	34	113	211	165	40	135
ENSG00000106327	TFR2	0	0	0	0	5	0	3	0	0	0	0	0	0	0	9	0	0	0	93	0	0	0	0	0	0	0	0	0	0	0	0	16	0	0
ENSG00000106330	MOSPD3	0	9	0	7	27	0	5	0	0	0	0	2	7	8	1	0	0	0	69	0	13	0	2	0	0	0	9	0	18	7	0	17	3	0
ENSG00000106331	PAX4	0	0	0	0	0	0	0	0	0	0	0	0	0	0	0	0	0	0	0	0	0	0	0	0	0	0	0	0	0	0	0	2	0	0
ENSG00000106333	PCOLCE	0	19	0	10	57	0	49	12	11	0	0	7	10	4	56	0	0	60	98	23	22	23	25	0	0	16	16	0	5	82	0	40	7	70
ENSG00000106336	FBXO24	0	4	0	0	0	0	1	0	0	0	0	0	0	11	0	0	0	0	0	0	2	0	0	0	0	0	0	0	0	0	0	3	0	0
ENSG00000106344	RBM28	542	185	0	111	524	255	383	159	228	10	8	120	69	446	305	49	521	553	1113	336	810	41	268	63	16	175	199	0	252	260	249	632	272	456
ENSG00000106346	USP42	146	32	0	52	220	28	88	59	79	0	0	19	6	181	95	0	78	247	421	98	230	0	46	1	10	81	67	0	71	37	0	234	43	116
ENSG00000106348	IMPDH1	127	10	0	46	129	0	94	89	31	0	0	38	27	73	119	0	0	147	334	112	157	113	36	0	0	73	59	0	42	65	61	143	69	44
ENSG00000106351	AGFG2	7	86	0	79	283	7	109	44	148	0	0	16	50	231	121	0	0	356	431	106	158	32	112	41	119	82	38	0	74	211	209	280	45	99
ENSG00000106355	LSM5	306	52	0	39	190	69	195	18	62	0	0	65	24	196	135	0	195	131	237	84	255	0	129	0	0	56	76	0	57	162	45	260	87	114
ENSG00000106366	SERPINE1	0	16	0	6	10	0	6	0	13	0	0	16	0	24	7	0	0	64	32	0	36	0	13	0	0	4	2	0	38	11	44	59	4	0
ENSG00000106367	AP1S1	53	19	0	8	73	59	71	62	49	0	0	17	7	85	52	0	537	161	225	23	86	6	98	58	0	63	29	0	38	23	31	73	34	108
ENSG00000106384	MOGAT3	0	15	0	16	23	0	1	14	30	0	0	0	0	29	21	0	0	51	159	2	11	0	12	1	8	22	0	0	6	0	0	47	4	37
ENSG00000106392	C1GALT1	102	68	0	19	450	55	95	121	105	6	0	12	2	264	89	0	0	252	865	98	369	0	62	5	0	87	49	0	55	51	194	413	65	251
ENSG00000106397	PLOD3	55	38	0	28	208	0	120	85	81	0	0	29	64	129	99	1155	0	161	573	68	168	22	72	262	141	62	50	0	37	194	97	186	79	100
ENSG00000106399	RPA3	0	14	0	0	70	26	10	15	16	0	0	4	1	45	31	0	0	50	87	14	56	0	6	0	0	13	10	0	0	9	51	98	10	0
ENSG00000106400	ZNHIT1	0	72	0	54	236	128	148	57	84	0	0	36	49	147	187	0	0	241	646	89	247	17	160	33	29	57	55	0	61	126	119	268	75	109
ENSG00000106404	CLDN15	0	0	0	2	16	0	6	12	3	0	0	9	0	15	4	0	0	0	165	8	6	0	15	56	0	8	0	0	30	0	42	3	5	0
ENSG00000106415	GLCCI1	56	28	0	17	205	0	126	58	42	0	0	22	30	121	73	0	160	122	357	32	202	0	111	34	25	72	33	0	87	49	83	300	71	126
ENSG00000106443	PHF14	646	249	0	148	832	243	494	250	324	0	0	130	106	687	452	429	192	729	2084	452	1251	18	342	77	86	323	305	0	242	292	525	928	303	1005
ENSG00000106459	NRF1	0	30	0	10	99	32	53	32	42	0	0	14	20	22	76	0	0	154	465	20	161	28	77	3	43	45	44	0	28	71	93	134	40	44
ENSG00000106460	TMEM106B	143	104	0	82	515	0	245	153	216	0	0	51	74	395	214	0	8	217	654	138	765	0	76	50	78	120	103	6	85	84	251	589	126	397
ENSG00000106462	EZH2	139	89	0	12	241	57	136	56	80	0	0	44	39	204	115	0	0	276	624	77	434	10	102	49	22	91	106	0	76	108	226	289	71	62
ENSG00000106477	CEP41	0	7	0	4	34	32	27	15	19	0	0	3	0	70	20	0	0	75	87	22	73	16	8	0	0	20	10	0	32	2	0	68	29	54
ENSG00000106479	ZNF862	36	79	0	39	196	16	129	25	60	0	0	42	37	87	65	0	0	61	250	93	131	15	93	0	59	50	26	0	20	107	100	188	44	138
ENSG00000106483	SFRP4	0	2	0	0	0	0	0	0	0	0	0	0	0	0	0	0	0	0	0	0	2	0	0	0	0	0	3	0	0	22	0	0	0	0
ENSG00000106484	MEST	88	20	0	8	63	0	70	16	54	0	0	4	7	55	52	0	0	59	99	39	109	7	45	18	0	15	33	0	15	14	1	89	14	16
ENSG00000106511	MEOX2	0	0	0	0	9	0	5	0	0	0	0	2	0	0	12	0	0	0	46	2	0	0	2	0	80	6	0	0	0	8	0	7	11	0
ENSG00000106524	ANKMY2	53	52	0	32	149	86	109	61	84	0	0	27	16	149	86	0	0	141	245	74	279	0	34	27	12	21	60	0	78	25	116	160	61	122
ENSG00000106526	ACTR3C	193	79	0	18	214	41	257	109	111	0	5	71	22	215	138	0	0	173	709	152	415	16	76	9	40	41	92	0	18	74	204	306	68	175
ENSG00000106536	POU6F2	0	0	0	1	0	0	0	0	5	0	0	0	0	0	0	0	0	0	0	0	0	0	0	0	0	0	0	0	0	0	0	5	1	0
ENSG00000106537	TSPAN13	201	73	0	28	294	4	187	78	117	0	0	25	13	231	104	870	0	402	773	129	395	0	51	1	5	117	82	0	83	34	140	383	73	297
ENSG00000106538	RARRES2	34	95	0	53	116	0	242	32	53	0	0	60	51	95	228	0	43	336	376	84	196	19	325	225	60	20	54	0	134	215	76	159	144	59
ENSG00000106541	AGR2	774	810	0	600	4990	671	1006	1102	2304	3	7	279	187	4215	1471	65	724	6019	13219	711	2202	54	1520	475	351	2559	379	253	1041	1192	445	5033	1226	1490
ENSG00000106546	AHR	572	178	0	125	1103	147	509	332	333	0	0	75	56	745	464	0	664	773	2158	439	1090	0	460	44	0	254	181	0	342	234	187	1250	287	826
ENSG00000106554	CHCHD3	688	196	0	108	637	90	447	174	252	0	0	110	112	653	415	0	687	488	1216	212	1042	5	376	147	110	200	212	0	290	295	411	835	266	558
ENSG00000106560	GIMAP2	40	31	0	10	67	79	76	26	6	0	0	20	11	50	56	0	0	159	213	51	173	0	31	0	0	31	31	0	0	14	13	99	31	35
ENSG00000106565	TMEM176B	345	232	0	226	730	115	453	251	109	0	0	107	108	273	375	0	428	493	792	247	936	77	382	177	155	121	203	0	289	304	205	681	249	375
ENSG00000106571	GLI3	0	4	0	23	82	0	17	0	28	0	0	13	6	38	22	0	0	63	26	35	49	0	61	0	62	8	12	0	0	58	4	37	34	39
ENSG00000106588	PSMA2	69	44	0	23	163	31	115	36	64	0	0	22	0	115	72	0	0	103	129	84	234	0	81	1	10	39	30	0	19	69	110	251	65	260
ENSG00000106591	MRPL32	275	96	0	17	303	40	198	77	132	0	0	68	84	278	192	0	871	236	322	132	432	17	228	81	42	74	90	0	99	219	267	365	139	295
ENSG00000106603	COA1	193	50	0	40	217	50	122	79	67	0	0	42	16	139	157	0	0	236	579	66	255	9	97	0	13	33	63	0	25	66	54	239	68	221
ENSG00000106605	BLVRA	22	13	0	19	79	0	41	19	14	0	0	9	0	62	35	0	0	0	197	18	109	0	72	0	0	19	27	0	5	34	12	79	15	30
ENSG00000106608	URGCP	10	136	0	90	416	216	242	206	148	0	0	72	86	357	270	0	435	631	1445	137	449	40	221	103	250	232	107	0	149	211	219	480	144	74
ENSG00000106609	TMEM248	469	260	0	128	800	187	545	219	310	0	25	130	108	621	409	0	988	891	1354	281	912	44	334	148	169	250	173	0	205	392	330	929	216	567
ENSG00000106610	STAG3L4	0	17	0	18	122	0	50	28	24	0	0	10	22	51	63	0	0	100	155	36	179	0	7	8	12	23	24	0	30	15	78	96	14	126
ENSG00000106615	RHEB	65	24	0	31	128	0	55	54	25	1	0	14	0	96	74	0	334	61	212	40	148	4	19	0	0	38	23	0	0	47	64	147	20	75
ENSG00000106617	PRKAG2	138	69	0	75	250	98	188	130	138	0	0	56	26	336	181	746	297	356	572	161	436	5	137	41	25	93	93	0	81	105	118	381	128	220
ENSG00000106624	AEBP1	92	284	0	104	319	0	283	108	89	463	0	128	123	158	444	382	0	333	677	238	461	10	385	173	204	137	153	470	221	631	53	454	251	254
ENSG00000106628	POLD2	211	39	0	23	79	97	106	30	45	0	0	32	19	100	83	0	0	170	170	46	219	30	97	2	46	39	26	0	30	145	59	95	55	0
ENSG00000106633	GCK	0	0	0	0	0	0	2	0	0	0	0	0	0	0	0	0	0	0	0	0	0	0	0	0	0	0	0	0	0	0	0	0	0	0
ENSG00000106635	BCL7B	52	97	0	100	371	123	211	73	83	0	0	75	90	182	134	0	502	392	869	101	307	6	141	101	107	79	44	0	320	171	287	331	80	142
ENSG00000106636	YKT6	214	110	0	67	432	95	211	155	196	0	0	99	54	263	243	0	217	394	896	108	430	1	283	96	38	185	84	0	187	135	107	536	138	139
ENSG00000106638	TBL2	111	62	0	35	202	34	113	37	87	0	0	55	21	117	161	0	0	356	362	64	214	10	118	1	3	84	64	0	42	140	163	184	94	73
ENSG00000106665	CLIP2	448	331	0	411	1145	184	362	300	474	0	0	176	121	694	573	0	2666	1685	2816	277	967	133	645	634	302	384	336	0	609	826	313	1223	244	349
ENSG00000106682	EIF4H	1135	571	0	510	1769	774	1251	522	737	0	0	369	388	1362	1230	818	2625	1603	3536	699	2277	102	1200	610	373	514	588	0	957	1189	777	2066	543	897
ENSG00000106683	LIMK1	0	19	0	44	66	33	40	6	23	0	0	11	1	40	72	0	484	74	222	20	71	23	101	0	0	27	18	0	31	111	32	84	14	50
ENSG00000106686	SPATA6L	123	14	0	21	54	90	92	14	15	0	0	14	6	7	29	0	0	48	153	35	161	30	25	5	0	18	24	0	8	18	0	52	24	101
ENSG00000106688	SLC1A1	43	53	0	11	237	2	7	99	111	0	0	0	18	247	70	0	0	254	384	31	70	0	14	0	25	109	6	0	66	2	5	337	11	46
ENSG00000106689	LHX2	0	0	0	0	0	0	0	0	0	0	0	0	0	12	0	0	0	0	0	0	0	0	0	0	0	0	0	0	0	0	0	0	0	0
ENSG00000106692	FKTN	185	62	0	24	243	44	116	45	87	0	1	22	9	215	99	0	97	160	430	94	350	3	73	36	46	82	65	0	75	31	165	327	50	318
ENSG00000106701	FSD1L	66	4	0	11	93	2	18	21	60	0	0	6	0	88	12	0	0	42	149	24	113	0	1	0	0	53	17	0	7	1	39	110	7	68
ENSG00000106714	CNTNAP3	0	4	5	0	26	0	15	0	12	0	0	1	0	19	21	0	0	0	0	57	48	0	25	0	0	6	0	0	0	47	0	15	16	75
ENSG00000106723	SPIN1	104	121	0	93	429	5	276	130	189	0	0	44	37	312	171	0	0	377	539	211	546	0	59	75	21	127	120	0	126	57	214	510	124	464
ENSG00000106733	NMRK1	55	29	0	37	209	15	58	71	77	0	0	28	13	98	62	0	0	204	454	41	208	7	3	60	0	38	42	0	57	45	97	291	39	123
ENSG00000106771	TMEM245	238	116	0	41	419	34	226	100	121	0	0	46	49	275	179	0	0	351	689	156	571	8	85	33	45	122	95	0	196	115	305	429	100	340
ENSG00000106772	PRUNE2	3003	353	151	122	949	712	1420	340	173	468	46	376	279	670	647	0	4128	632	1916	587	5329	56	445	149	80	270	1262	0	247	340	1500	1127	353	1173
ENSG00000106780	MEGF9	0	47	0	42	218	2	71	85	52	0	0	6	2	148	69	0	134	118	243	34	186	0	42	37	0	73	29	0	36	6	99	205	34	150
ENSG00000106785	TRIM14	585	200	0	329	630	3	424	229	340	0	0	102	94	640	345	0	1576	445	1227	222	652	1	468	93	165	175	224	0	325	419	237	834	163	402
ENSG00000106789	CORO2A	157	163	0	87	736	44	138	228	244	0	0	44	58	554	277	1275	1036	830	1262	122	291	5	143	15	66	228	96	0	319	156	204	884	91	166
ENSG00000106799	TGFBR1	297	141	0	81	447	104	259	119	148	0	0	45	23	298	349	0	539	559	1103	157	543	32	152	131	27	153	122	1	128	56	235	474	115	509
ENSG00000106803	SEC61B	180	69	116	88	248	136	144	122	114	186	0	50	34	129	118	0	235	284	29	62	206	4	199	73	0	56	88	0	44	167	80	286	108	210
ENSG00000106804	C5	0	14	0	0	34	0	22	14	17	0	0	1	0	35	2	0	111	42	92	3	53	0	15	0	0	5	2	0	0	18	14	48	7	15
ENSG00000106809	OGN	0	16	0	0	0	0	0	0	0	0	0	0	1	3	29	0	0	0	24	7	10	0	0	0	0	7	0	0	7	0	0	4	12	0
ENSG00000106819	ASPN	0	7	0	0	38	0	0	14	7	0	0	1	0	29	13	0	0	0	0	30	20	0	1	0	10	11	2	0	0	2	0	33	6	21
ENSG00000106823	ECM2	0	30	0	0	22	0	0	0	11	0	0	3	0	0	24	0	0	0	16	15	25	0	17	0	0	2	9	0	12	19	0	17	0	60
ENSG00000106829	TLE4	185	54	0	51	235	60	132	142	112	0	0	18	25	238	90	0	0	343	689	87	218	26	96	109	89	46	33	242	93	94	146	267	59	346
ENSG00000106852	LHX6	0	10	0	5	1	0	0	0	2	0	0	0	0	0	0	0	0	0	38	2	8	0	0	0	0	4	0	0	0	12	0	8	1	0
ENSG00000106853	PTGR1	129	134	0	104	413	268	136	141	161	221	0	71	42	430	166	0	473	333	851	134	539	1	143	81	130	152	118	1	44	85	267	484	78	253
ENSG00000106868	SUSD1	687	124	151	41	268	234	334	142	102	363	0	87	74	232	191	9	0	427	282	143	423	32	148	86	0	83	102	0	124	269	168	346	103	303
ENSG00000106927	AMBP	0	0	0	0	0	0	0	0	6	0	0	0	0	0	0	0	0	0	0	0	0	0	0	0	0	0	0	0	0	0	0	0	0	0
ENSG00000106948	AKNA	367	276	0	293	1251	121	533	286	340	0	0	118	133	624	380	0	1	719	2134	273	924	91	664	196	156	251	206	0	407	726	557	1208	383	336
ENSG00000106952	TNFSF8	0	0	0	0	13	0	4	0	2	0	0	4	0	5	11	0	0	22	44	2	5	0	0	42	0	10	0	0	0	7	0	36	0	28
ENSG00000106976	DNM1	4	46	0	16	37	35	52	19	14	0	0	21	14	48	100	0	0	161	299	26	93	0	86	0	0	24	18	0	16	23	33	74	54	31
ENSG00000106991	ENG	44	77	0	80	138	63	94	41	31	0	0	7	13	131	124	0	181	160	626	65	122	20	132	152	0	28	50	0	25	121	0	271	33	65
ENSG00000106992	AK1	150	18	0	15	255	0	124	61	99	0	0	29	3	262	108	0	82	261	599	28	217	25	97	31	17	69	76	0	91	69	74	281	7	118
ENSG00000106993	CDC37L1	118	47	0	57	164	10	177	54	63	0	0	16	38	134	146	0	1	411	512	76	294	2	108	206	65	65	58	0	17	73	109	194	67	121
ENSG00000107014	RLN2	0	0	0	0	0	0	2	0	0	0	0	0	0	0	0	0	0	0	0	0	0	0	0	0	0	0	0	0	0	0	0	0	0	0
ENSG00000107018	RLN1	0	0	0	0	0	0	0	0	0	0	0	0	0	0	0	0	0	0	0	0	0	0	0	0	0	0	0	0	0	0	0	0	3	0
ENSG00000107020	PLGRKT	0	10	0	17	76	0	45	39	61	0	0	20	0	39	43	0	0	336	100	28	82	0	11	12	0	33	17	0	35	20	146	108	23	98
ENSG00000107021	TBC1D13	91	34	0	38	96	0	51	37	63	0	0	20	11	39	58	979	0	36	152	65	108	36	105	0	0	38	43	0	104	49	112	86	18	70
ENSG00000107036	RIC1	136	105	0	50	495	88	216	102	167	0	0	64	32	264	166	0	545	411	956	159	517	16	88	38	45	137	65	0	150	205	91	522	89	185
ENSG00000107077	KDM4C	708	249	53	223	1001	241	487	346	416	1	0	131	133	683	505	0	1317	816	3415	373	1194	31	377	282	166	265	232	0	448	274	509	1252	190	461
ENSG00000107099	DOCK8	111	150	0	120	825	149	199	221	184	514	0	45	61	238	296	0	574	693	1571	218	477	11	381	62	60	166	116	0	189	340	262	921	216	325
ENSG00000107104	KANK1	551	224	104	107	477	71	446	167	234	0	58	178	106	436	382	0	731	607	1779	254	958	101	525	93	65	180	261	0	261	446	359	677	282	407
ENSG00000107105	ELAVL2	0	0	0	0	12	0	1	4	6	0	0	5	1	0	0	0	0	36	0	9	13	0	0	0	0	1	0	0	0	0	0	5	2	12
ENSG00000107130	NCS1	67	17	0	0	12	0	15	0	6	0	0	9	0	8	11	0	0	27	20	0	7	0	10	0	0	5	17	0	0	16	0	6	22	0
ENSG00000107140	TESK1	64	107	0	18	178	0	67	43	54	0	0	30	16	66	109	0	165	114	262	70	159	35	77	56	65	63	45	0	60	117	0	133	30	77
ENSG00000107147	KCNT1	0	3	0	0	0	0	0	0	0	0	0	0	6	0	18	0	0	0	0	0	5	0	0	0	0	0	0	0	0	0	0	0	0	0
ENSG00000107159	CA9	34	0	0	0	56	0	0	0	1	0	0	0	0	11	0	0	0	0	40	0	12	0	0	0	0	4	9	0	0	0	41	16	0	0
ENSG00000107164	FUBP3	195	175	0	134	433	107	321	138	161	0	0	95	54	307	235	0	677	306	831	201	498	9	249	96	35	139	136	0	237	193	292	470	164	98
ENSG00000107165	TYRP1	0	13	0	0	1	0	14	0	0	0	0	18	0	3	11	0	0	0	0	3	31	0	0	0	0	0	0	0	0	0	23	5	9	62
ENSG00000107175	CREB3	67	30	0	33	108	35	57	60	51	0	0	36	40	61	87	0	0	240	248	35	131	18	109	109	25	21	36	0	18	68	43	107	67	72
ENSG00000107185	RGP1	606	182	0	99	483	80	329	209	197	0	0	114	149	457	343	1219	589	505	1401	223	504	22	359	92	176	249	175	0	227	434	235	550	145	209
ENSG00000107186	MPDZ	47	57	0	19	148	0	72	48	53	0	0	20	4	50	135	0	403	271	325	57	206	0	55	63	42	37	45	0	45	48	32	249	47	240
ENSG00000107201	DDX58	111	35	0	34	239	0	131	43	93	0	0	33	29	125	94	0	0	153	782	72	233	0	34	0	54	94	50	0	96	57	78	244	41	215
ENSG00000107223	EDF1	376	370	0	274	720	682	583	266	292	0	0	201	255	544	625	0	3018	1196	1335	272	792	117	576	253	118	317	300	0	465	808	208	761	234	115
ENSG00000107242	PIP5K1B	285	228	0	91	624	330	278	210	294	1	0	57	51	456	285	0	632	699	1036	191	472	38	205	177	76	196	92	0	357	77	209	770	114	386
ENSG00000107249	GLIS3	42	10	0	52	108	47	98	31	41	0	0	16	25	149	53	0	263	120	48	82	167	26	21	0	5	10	42	0	126	60	119	137	42	91
ENSG00000107262	BAG1	628	219	22	155	578	172	534	208	339	0	0	148	96	417	528	0	189	748	2208	272	1021	58	397	40	29	288	239	0	277	245	333	842	258	633
ENSG00000107263	RAPGEF1	206	245	0	383	795	155	455	246	268	18	58	143	176	496	511	1219	294	634	2261	304	700	31	448	163	191	210	202	0	270	497	311	921	240	324
ENSG00000107281	NPDC1	113	29	0	33	61	262	141	10	27	0	0	55	68	31	78	0	1100	238	436	62	240	26	105	72	0	22	57	0	23	193	122	95	51	76
ENSG00000107282	APBA1	129	43	0	76	82	3	121	22	27	0	0	44	24	46	124	0	0	126	57	48	144	0	77	0	63	34	18	0	51	139	0	68	63	171
ENSG00000107290	SETX	1424	502	19	336	2772	229	1107	556	867	2	34	192	91	1738	1078	1115	367	2114	6183	832	2465	48	636	89	93	914	473	505	754	426	1317	3247	643	1972
ENSG00000107295	SH3GL2	0	0	0	7	3	0	0	0	0	0	0	2	0	0	10	0	0	0	0	0	5	0	0	0	0	0	0	0	0	3	33	3	4	0
ENSG00000107317	PTGDS	0	32	0	0	113	2	22	3	0	6	0	3	16	12	51	0	0	0	159	3	80	0	10	0	0	22	10	0	33	23	0	102	21	0
ENSG00000107331	ABCA2	115	104	0	141	163	49	197	61	51	0	0	96	120	150	139	1403	449	362	247	133	256	42	232	19	71	66	92	0	91	336	101	257	118	179
ENSG00000107338	SHB	508	75	0	64	406	267	237	118	85	0	0	96	77	209	150	0	0	258	958	72	334	33	189	156	74	99	118	82	182	251	72	265	81	91
ENSG00000107341	UBE2R2	260	108	0	96	427	110	351	98	147	689	0	135	46	310	269	1	1707	466	699	142	544	22	271	105	47	145	141	0	156	99	139	465	125	202
ENSG00000107362	ABHD17B	49	30	0	19	57	0	31	24	16	0	17	7	15	63	49	0	0	60	121	6	142	0	15	0	3	20	7	0	21	39	28	97	25	74
ENSG00000107371	EXOSC3	2	40	0	4	145	0	49	35	24	0	0	8	11	160	80	0	0	112	180	42	120	0	62	51	24	30	4	0	10	32	136	159	46	27
ENSG00000107372	ZFAND5	332	131	0	65	552	9	258	118	212	193	0	49	52	384	220	966	392	410	1383	177	581	19	128	95	4	223	101	0	127	67	277	619	140	421
ENSG00000107404	DVL1	40	104	0	54	154	0	132	54	78	0	0	51	80	189	100	0	0	204	666	103	189	43	131	171	122	88	62	0	113	368	86	164	91	75
ENSG00000107438	PDLIM1	525	158	0	134	551	277	408	214	189	0	0	98	134	480	378	0	517	532	1069	204	640	41	329	0	24	187	241	17	210	296	321	588	125	389
ENSG00000107443	CCNJ	49	21	0	20	62	72	27	26	15	0	0	2	15	41	16	0	0	69	118	19	81	0	0	0	0	15	6	0	13	3	34	57	20	4
ENSG00000107485	GATA3	0	0	0	10	19	0	0	0	18	0	0	2	3	1	10	0	0	45	27	0	9	0	35	0	0	4	0	0	0	30	37	15	2	0
ENSG00000107518	ATRNL1	0	0	0	0	17	0	6	0	0	0	0	0	0	3	9	0	0	0	31	4	7	0	7	0	0	0	0	0	0	2	0	8	5	0
ENSG00000107521	HPS1	0	74	0	67	243	62	153	79	109	0	0	28	30	78	61	0	661	167	1055	40	211	0	135	0	69	90	29	0	52	135	104	283	35	103
ENSG00000107537	PHYH	346	134	0	56	422	148	225	223	185	0	0	93	38	409	266	0	62	776	630	166	642	35	124	27	136	158	136	0	193	112	312	477	71	325
ENSG00000107551	RASSF4	308	59	0	41	281	0	92	98	74	0	0	16	3	183	161	0	552	231	444	66	175	47	39	60	3	29	39	0	138	86	66	285	61	91
ENSG00000107554	DNMBP	1161	490	62	259	1220	267	857	471	558	116	13	252	203	960	684	0	1185	1679	3201	491	1617	26	582	258	130	360	484	0	451	488	602	1318	379	952
ENSG00000107560	RAB11FIP2	118	47	0	15	167	6	93	47	71	0	0	7	3	121	95	0	0	154	318	65	210	0	53	9	69	117	37	0	48	12	56	228	49	151
ENSG00000107562	CXCL12	26	38	0	34	201	46	61	31	35	0	0	6	21	94	181	0	0	56	189	70	126	0	92	0	6	62	30	0	87	46	59	231	72	246
ENSG00000107566	ERLIN1	309	118	0	103	385	64	311	136	156	0	0	46	57	352	172	0	37	412	914	204	678	6	166	21	130	129	138	0	151	166	316	526	149	398
ENSG00000107581	EIF3A	4939	2057	1125	1058	5423	2322	3483	1858	2623	475	273	1159	1486	3877	3244	0	4475	3574	13139	2994	8337	428	2470	1239	793	2584	2773	27	2204	2138	4332	5373	2138	4105
ENSG00000107593	PKD2L1	0	0	0	0	2	0	0	0	0	0	0	0	0	0	0	0	0	0	0	0	5	0	0	0	0	0	0	0	0	0	0	2	0	0
ENSG00000107611	CUBN	0	2	0	0	50	60	15	1	13	0	0	7	0	0	20	0	0	0	80	17	22	0	0	0	0	16	8	0	26	0	7	37	0	26
ENSG00000107614	TRDMT1	0	29	0	2	124	0	43	14	34	0	0	3	2	61	37	0	0	54	118	41	99	0	8	0	3	48	14	0	8	1	49	121	41	123
ENSG00000107625	DDX50	162	76	0	36	178	55	115	52	68	0	0	31	27	90	89	0	0	59	394	43	300	3	35	2	0	67	71	0	106	39	123	242	65	109
ENSG00000107643	MAPK8	255	27	0	22	264	47	144	51	68	0	0	13	9	153	84	0	0	197	347	83	303	0	28	0	0	75	63	0	42	28	66	313	58	204
ENSG00000107651	SEC23IP	362	124	0	133	500	73	319	131	192	154	0	69	47	379	275	1115	529	573	740	187	690	6	229	83	53	202	160	0	118	205	244	612	156	403
ENSG00000107669	ATE1	288	96	0	48	336	0	161	83	99	0	0	52	28	190	171	1100	396	429	587	109	379	1	119	15	28	67	73	0	112	122	171	368	104	220
ENSG00000107672	NSMCE4A	315	74	0	54	223	139	234	102	135	0	0	60	56	158	197	0	800	233	817	106	403	5	153	49	0	75	81	0	68	75	273	385	93	386
ENSG00000107679	PLEKHA1	501	75	0	50	495	62	155	138	196	0	0	33	33	325	192	0	384	344	1395	115	616	8	187	61	55	253	101	0	125	21	383	711	85	279
ENSG00000107719	PALD1	75	0	0	0	38	0	15	19	4	0	0	6	7	19	13	0	0	108	47	14	28	0	77	0	0	43	23	0	18	53	40	46	14	0
ENSG00000107731	UNC5B	0	91	0	69	284	0	81	67	96	0	0	13	10	153	146	0	472	75	449	82	141	0	175	1	0	71	42	0	84	183	72	301	73	94
ENSG00000107736	CDH23	0	23	0	25	61	0	21	0	5	0	0	0	0	28	8	0	0	0	36	7	10	0	26	0	0	8	0	0	26	21	27	30	29	10
ENSG00000107738	VSIR	30	44	0	27	83	0	73	36	34	200	2	22	1	69	65	0	0	94	425	45	106	0	86	6	0	68	27	0	65	91	12	147	39	47
ENSG00000107742	SPOCK2	66	12	0	89	202	99	62	26	46	0	0	26	26	47	46	0	0	100	408	51	117	16	173	88	113	60	31	0	90	222	207	192	60	33
ENSG00000107745	MICU1	292	85	0	24	318	78	210	53	114	0	0	52	26	208	154	0	525	187	577	118	347	12	110	20	0	105	63	0	67	76	38	333	75	210
ENSG00000107758	PPP3CB	117	89	0	47	341	2	153	127	151	0	0	29	23	291	159	0	0	491	651	102	395	0	78	18	50	111	52	0	60	58	160	442	66	370
ENSG00000107771	CCSER2	353	115	0	73	527	211	383	156	183	0	19	63	48	314	249	0	0	240	759	209	886	19	186	155	10	100	183	0	180	146	234	695	174	306
ENSG00000107779	BMPR1A	224	76	0	78	336	66	171	108	130	0	0	20	18	238	154	0	0	95	755	102	352	2	75	97	0	87	73	0	125	63	20	374	106	255
ENSG00000107789	MINPP1	104	33	0	11	81	28	99	26	42	0	5	17	23	86	68	0	0	102	157	32	199	0	26	0	2	36	31	0	63	18	122	156	45	163
ENSG00000107796	ACTA2	374	535	0	129	714	228	1071	290	116	19	0	344	403	278	942	1120	1073	237	751	332	1116	245	1623	99	171	319	254	0	198	1516	395	793	807	672
ENSG00000107798	LIPA	36	27	0	48	261	0	100	140	77	0	0	13	3	148	73	0	131	232	186	57	176	3	35	18	27	55	15	0	110	37	70	327	74	118
ENSG00000107807	TLX1	59	11	0	0	17	0	0	1	0	0	0	0	0	0	0	0	0	0	0	0	7	0	0	0	0	2	7	0	0	18	0	10	3	0
ENSG00000107815	TWNK	167	38	0	53	161	117	125	58	62	0	0	31	15	119	72	0	0	159	375	98	172	57	51	9	31	33	64	0	18	106	73	131	75	0
ENSG00000107816	LZTS2	2	128	0	41	138	41	191	44	140	0	0	69	62	131	170	0	0	224	753	66	247	38	152	45	0	78	76	0	102	194	75	245	112	216
ENSG00000107819	SFXN3	43	86	71	52	230	92	81	67	63	0	0	38	29	85	123	1106	378	106	747	92	159	0	36	43	71	105	48	179	43	135	118	176	53	100
ENSG00000107821	KAZALD1	114	25	0	5	31	0	27	23	19	0	0	20	0	25	21	0	0	2	107	40	54	0	10	1	45	25	10	0	14	56	0	47	5	69
ENSG00000107829	FBXW4	143	156	83	53	159	216	153	69	113	0	0	70	111	110	173	0	232	74	212	169	276	33	208	48	170	49	107	555	218	205	88	215	144	210
ENSG00000107833	NPM3	106	40	0	0	20	0	37	7	27	0	56	3	11	6	10	0	0	0	92	6	75	16	32	0	0	15	34	0	0	103	79	61	12	53
ENSG00000107854	TNKS2	472	119	0	94	600	58	345	191	231	0	0	92	52	429	226	0	13	493	1340	172	647	0	151	15	18	125	174	0	110	143	310	736	139	309
ENSG00000107862	GBF1	663	246	0	306	1132	382	706	374	378	13	0	233	171	756	597	0	1246	1368	2910	414	941	82	619	241	192	321	282	0	503	574	409	1148	340	593
ENSG00000107863	ARHGAP21	1333	742	0	417	2540	599	1360	870	989	1	45	312	187	1709	1237	6	332	1826	6239	1100	3155	29	963	229	303	721	786	191	847	589	1310	2729	610	1887
ENSG00000107864	CPEB3	212	60	0	71	152	26	100	66	37	0	0	16	8	121	106	0	0	102	211	31	156	0	71	65	0	51	42	0	102	43	129	154	31	104
ENSG00000107872	FBXL15	0	2	0	0	61	0	31	0	13	0	0	0	16	30	18	0	1	0	58	0	28	30	1	0	0	8	0	0	0	0	96	18	0	16
ENSG00000107874	CUEDC2	165	14	0	34	75	46	148	16	34	0	0	38	33	88	78	0	113	188	201	34	198	3	73	0	0	34	39	0	60	106	30	101	37	51
ENSG00000107882	SUFU	74	27	0	22	89	0	70	28	29	0	20	30	4	102	43	0	0	0	133	37	106	0	61	0	0	27	23	0	40	62	63	76	31	0
ENSG00000107890	ANKRD26	446	106	0	71	459	39	278	133	141	0	0	52	41	377	143	0	254	361	1149	245	718	1	156	46	32	90	133	0	111	63	214	530	119	460
ENSG00000107897	ACBD5	833	161	0	105	544	129	508	151	257	0	0	137	78	361	271	0	861	473	875	261	1215	5	192	104	5	236	278	0	196	157	693	653	147	499
ENSG00000107902	LHPP	117	41	0	35	62	0	104	36	43	0	0	17	22	52	47	0	0	17	132	55	121	0	53	34	78	16	25	0	26	78	57	97	34	0
ENSG00000107929	LARP4B	758	349	0	174	1109	311	891	283	375	2	0	247	213	797	653	0	599	754	1628	405	1513	19	514	62	225	323	341	0	368	501	676	1106	311	859
ENSG00000107937	GTPBP4	284	155	0	72	437	174	301	116	170	0	0	78	87	471	239	0	134	223	856	224	639	24	251	75	2	191	201	0	153	249	261	537	205	393
ENSG00000107938	EDRF1	242	107	0	32	331	128	253	73	124	0	0	61	38	331	208	0	2	95	832	167	444	0	132	0	116	100	86	257	82	75	204	431	89	227
ENSG00000107949	BCCIP	336	106	0	26	287	81	274	165	158	0	0	60	58	318	150	0	399	319	566	156	539	41	209	33	6	78	131	0	116	95	271	396	117	278
ENSG00000107951	MTPAP	158	25	0	28	209	65	102	51	78	0	0	24	13	131	122	0	0	97	251	61	286	0	69	24	0	102	48	0	45	51	125	219	65	155
ENSG00000107954	NEURL1	59	27	0	30	19	55	73	7	13	0	40	24	19	17	33	0	0	32	50	17	67	51	14	1	0	12	21	0	23	41	47	20	31	19
ENSG00000107957	SH3PXD2A	1016	805	91	613	1651	1114	1529	556	778	0	36	502	437	993	1407	1510	2114	1896	4026	1088	2448	257	1404	669	536	621	759	0	786	1333	878	1663	577	1592
ENSG00000107959	PITRM1	533	172	0	127	538	167	441	143	186	606	1	133	113	470	351	0	937	497	812	284	776	57	240	57	2	158	196	0	221	180	392	687	140	274
ENSG00000107960	STN1	196	85	0	116	318	0	173	103	108	5	0	19	32	208	157	0	0	474	922	88	328	0	94	39	106	82	84	0	93	73	147	408	90	158
ENSG00000107968	MAP3K8	32	53	0	1	64	7	70	29	20	0	0	5	33	36	42	0	17	26	206	4	101	0	10	37	0	19	32	0	11	41	33	79	31	53
ENSG00000107984	DKK1	0	0	0	0	0	0	0	0	0	0	0	0	0	0	0	0	0	0	0	0	0	0	0	0	0	0	3	0	0	10	0	0	0	0
ENSG00000108001	EBF3	0	0	0	0	0	0	0	0	2	0	0	0	0	0	0	0	0	0	0	4	0	0	0	0	0	4	3	0	0	0	0	1	0	0
ENSG00000108010	GLRX3	196	56	0	30	150	0	87	42	51	0	0	21	6	115	101	0	41	180	306	82	167	3	63	0	13	67	60	0	39	23	101	157	46	113
ENSG00000108018	SORCS1	35	15	0	17	60	0	13	12	4	0	0	16	0	20	30	0	0	56	11	18	17	0	34	22	0	10	18	0	24	16	0	65	22	0
ENSG00000108021	TASOR2	743	266	62	179	1021	217	684	279	361	0	0	145	158	719	561	21	555	663	2204	371	1160	1	485	72	19	262	278	0	369	256	619	1338	286	711
ENSG00000108039	XPNPEP1	292	32	0	102	380	235	167	119	145	0	0	47	50	301	122	0	0	465	1390	103	382	0	234	84	60	93	132	0	126	122	211	408	142	279
ENSG00000108055	SMC3	953	316	0	156	1272	287	612	359	474	0	0	110	75	941	545	0	410	1315	2440	522	1619	6	338	67	31	383	363	331	355	251	726	1526	371	1144
ENSG00000108061	SHOC2	326	139	0	106	733	37	280	133	266	4	0	29	51	404	277	0	193	621	1210	147	655	3	137	160	47	217	114	0	123	124	225	794	84	521
ENSG00000108064	TFAM	85	44	0	17	195	0	119	63	69	614	0	25	2	217	120	0	1	96	327	38	347	0	96	73	0	79	55	0	23	31	411	271	57	135
ENSG00000108091	CCDC6	530	140	0	100	800	172	405	183	323	0	0	105	66	703	328	12	27	494	1579	219	940	19	85	47	53	304	228	0	189	125	585	844	203	378
ENSG00000108094	CUL2	200	44	0	32	217	41	174	73	82	0	0	25	24	200	81	0	8	82	388	65	373	1	42	0	0	83	50	0	20	43	74	317	46	152
ENSG00000108100	CCNY	197	162	0	87	519	13	285	167	209	0	0	61	51	417	202	0	339	317	555	224	654	35	174	193	220	121	136	119	243	124	329	617	144	328
ENSG00000108106	UBE2S	107	14	0	20	63	30	65	27	19	0	0	16	12	39	37	0	0	44	258	12	54	0	43	0	0	38	18	0	33	32	186	57	28	0
ENSG00000108107	RPL28	1707	694	0	501	1933	402	1474	549	586	622	76	615	492	1392	1062	0	1629	1758	3832	594	1727	323	1672	366	1056	537	662	36	1129	2124	538	1634	638	852
ENSG00000108175	ZMIZ1	623	309	0	260	756	265	491	266	225	448	0	238	146	593	524	0	1350	546	1513	344	730	15	499	606	209	264	169	0	360	385	287	853	272	251
ENSG00000108176	DNAJC12	54	21	0	0	31	16	77	51	26	0	0	7	10	19	10	0	0	65	18	5	123	0	50	0	0	31	27	0	0	16	43	25	29	77
ENSG00000108179	PPIF	147	82	0	53	167	0	104	92	113	0	0	81	55	160	127	0	717	261	249	51	182	21	211	156	19	38	74	0	110	329	63	224	126	36
ENSG00000108187	PBLD	78	105	0	56	330	133	242	180	105	51	0	28	54	290	185	4	117	351	320	232	689	23	96	0	252	88	166	0	143	76	376	456	58	469
ENSG00000108219	TSPAN14	314	163	0	72	456	3	275	125	144	1	0	114	71	256	251	306	646	301	729	152	471	23	238	216	66	121	144	0	192	232	117	415	88	329
ENSG00000108231	LGI1	0	11	0	0	3	0	4	0	0	0	0	0	0	0	12	0	0	0	0	3	0	0	1	0	0	0	0	0	0	5	0	5	4	24
ENSG00000108239	TBC1D12	156	147	0	50	334	0	161	62	138	377	0	21	20	169	154	0	0	162	669	129	442	0	63	62	51	89	92	0	126	39	384	304	71	270
ENSG00000108242	CYP2C18	1	10	0	14	194	0	27	34	72	0	0	9	0	156	0	0	399	76	646	39	62	0	7	0	6	86	15	0	0	21	29	229	5	0
ENSG00000108244	KRT23	9	0	0	0	12	38	4	0	0	0	0	0	0	20	10	0	0	0	0	0	0	0	8	0	0	8	0	0	0	0	0	13	0	0
ENSG00000108256	NUFIP2	807	241	0	238	1258	89	535	270	476	0	61	116	76	1046	503	0	33	924	2566	277	1251	4	389	182	258	366	215	0	392	196	539	1378	319	938
ENSG00000108262	GIT1	633	176	0	177	466	96	399	127	171	10	0	128	124	233	246	1291	606	591	1067	157	635	38	270	257	47	84	162	0	126	547	202	433	167	166
ENSG00000108298	RPL19	11682	4124	317	3080	10382	5021	8480	2814	4198	4671	178	3445	3003	7631	6815	3721	20221	9967	17552	3831	14155	1273	9883	2511	2263	3003	5215	4113	4501	10649	5355	11507	4147	6088
ENSG00000108306	FBXL20	176	98	78	60	465	7	227	204	92	0	46	78	53	237	224	357	21	138	1133	167	526	27	131	2	106	102	120	0	126	66	279	491	125	468
ENSG00000108309	RUNDC3A	0	0	0	0	0	0	0	0	2	0	0	0	0	0	0	0	0	0	0	0	10	0	11	0	1	0	0	0	0	0	0	2	0	0
ENSG00000108312	UBTF	952	417	0	373	1100	290	654	289	363	2138	34	219	305	799	779	0	1526	690	2144	506	1377	87	826	297	231	438	417	121	492	700	607	1054	463	636
ENSG00000108342	CSF3	0	0	0	0	0	0	0	0	0	0	0	3	0	0	0	0	0	0	0	0	0	0	0	0	0	0	0	0	0	6	0	0	0	0
ENSG00000108344	PSMD3	190	64	0	110	359	255	196	78	111	0	0	76	105	225	242	0	0	249	548	166	410	45	204	153	13	108	117	0	124	200	251	332	101	93
ENSG00000108349	CASC3	631	390	0	218	1113	415	708	322	395	67	0	252	273	693	525	19	1542	642	2375	406	1310	41	556	14	168	386	386	0	441	542	503	1024	369	750
ENSG00000108352	RAPGEFL1	243	121	0	63	381	48	94	127	177	0	0	67	34	342	263	0	0	578	730	75	256	82	162	73	6	106	81	0	233	159	75	433	126	122
ENSG00000108370	RGS9	0	29	0	18	20	0	26	24	19	0	0	11	5	12	22	0	0	68	176	28	81	0	0	0	0	15	5	0	20	25	32	53	8	40
ENSG00000108375	RNF43	2982	386	363	146	742	1209	1806	228	385	549	60	563	387	738	639	0	4948	834	1993	835	2979	260	597	330	48	180	921	0	325	596	1588	764	372	1670
ENSG00000108379	WNT3	0	3	0	0	26	0	10	0	2	0	0	0	0	0	0	0	0	0	22	0	9	0	9	0	3	0	0	0	0	0	0	6	7	0
ENSG00000108381	ASPA	0	10	0	6	39	0	3	17	6	0	0	0	0	41	22	0	0	49	19	25	25	0	11	0	0	20	11	0	18	20	0	79	1	44
ENSG00000108384	RAD51C	32	37	113	0	111	0	33	19	20	0	0	16	11	66	50	0	0	24	82	35	104	0	26	0	0	28	20	0	31	55	24	91	23	59
ENSG00000108387	SEPTIN4	45	11	0	16	34	0	5	21	20	0	0	9	0	22	26	0	529	78	183	14	42	0	78	0	0	23	16	0	8	2	34	83	8	24
ENSG00000108389	MTMR4	221	126	0	148	360	187	302	103	114	0	0	65	100	241	260	0	45	322	649	193	490	48	311	107	60	108	163	0	166	313	165	455	175	346
ENSG00000108395	TRIM37	503	94	0	79	404	67	253	86	86	0	0	49	47	289	232	0	318	500	726	114	501	2	122	12	64	110	107	0	122	131	343	344	126	237
ENSG00000108405	P2RX1	23	23	0	28	81	0	24	48	17	0	0	3	15	27	25	0	461	0	143	28	16	0	44	0	0	24	17	0	0	133	0	78	4	15
ENSG00000108406	DHX40	439	85	0	16	225	81	155	64	96	0	0	66	34	142	147	0	454	88	374	84	403	6	46	0	5	77	97	0	49	46	164	227	73	175
ENSG00000108423	TUBD1	31	14	0	3	48	34	20	14	16	0	0	3	0	30	13	0	0	9	38	11	45	0	11	6	0	10	22	0	3	3	49	56	22	73
ENSG00000108424	KPNB1	1875	811	49	455	2629	697	1833	581	934	57	20	373	384	1914	1465	1	1152	2426	3852	972	3486	134	1490	389	292	834	785	3	800	1138	1264	2873	1063	1395
ENSG00000108433	GOSR2	284	124	0	54	424	44	266	104	167	0	0	86	49	267	240	0	28	495	803	150	467	13	223	167	18	127	108	498	99	145	268	542	115	308
ENSG00000108439	PNPO	53	126	0	36	111	0	95	54	77	0	37	53	34	123	147	0	0	223	579	42	187	0	99	165	0	40	44	0	30	101	71	177	78	61
ENSG00000108442	TVP23BP2	0	0	0	0	0	0	0	0	0	0	0	0	0	0	0	0	0	0	0	0	0	0	0	0	0	0	0	0	0	0	0	2	0	0
ENSG00000108443	RPS6KB1	119	72	0	26	317	37	210	109	128	0	0	44	35	225	143	0	292	286	766	124	401	6	136	72	40	67	89	0	82	90	303	315	144	195
ENSG00000108448	TRIM16L	42	16	0	11	32	0	50	3	3	0	0	6	6	10	12	0	56	0	148	10	125	0	33	16	32	8	46	0	0	43	2	31	14	131
ENSG00000108465	CDK5RAP3	716	306	367	247	871	332	695	183	299	380	0	260	280	631	505	43	1214	995	3837	506	1253	158	699	486	265	362	385	0	513	459	261	943	381	682
ENSG00000108468	CBX1	315	109	0	93	312	256	338	86	90	12	0	76	59	183	214	0	0	147	507	191	520	7	163	52	28	91	212	0	76	206	166	375	167	249
ENSG00000108469	RECQL5	0	24	0	68	197	6	144	59	72	0	0	34	26	133	104	0	0	201	188	36	215	0	105	31	0	42	55	0	130	88	90	159	74	69
ENSG00000108474	PIGL	156	32	0	51	130	47	116	27	75	0	0	35	43	116	113	0	0	268	545	82	251	0	190	53	0	56	55	0	76	104	55	203	59	134
ENSG00000108479	GALK1	0	2	0	0	11	0	4	4	0	0	0	3	9	12	14	0	0	69	0	11	20	0	41	0	0	1	16	0	0	3	0	5	13	44
ENSG00000108506	INTS2	146	38	0	20	166	35	100	11	46	0	0	30	14	109	49	0	319	82	284	19	221	0	76	41	2	48	60	0	24	79	34	181	56	106
ENSG00000108509	CAMTA2	103	113	0	47	254	161	197	36	122	441	0	50	50	231	204	0	0	128	849	113	249	56	173	100	70	76	62	0	167	177	63	242	97	68
ENSG00000108510	MED13	1358	527	121	371	1867	127	1086	488	679	65	32	215	161	1390	847	141	727	1714	3080	648	2037	31	457	260	264	475	506	0	467	401	610	2091	432	1080
ENSG00000108511	HOXB6	1012	120	186	47	495	119	376	253	148	0	0	136	178	615	335	0	834	460	2307	288	844	75	292	95	331	200	322	0	232	394	518	744	163	313
ENSG00000108515	ENO3	65	6	0	44	12	0	14	0	6	0	0	11	14	15	0	0	0	0	50	9	24	0	7	24	65	6	0	0	0	9	0	24	5	0
ENSG00000108518	PFN1	2333	634	0	840	2432	451	1646	754	868	0	0	579	370	1732	1293	0	2098	1732	4010	551	1689	44	1595	1036	285	609	724	649	1331	1543	786	1571	811	1139
ENSG00000108523	RNF167	183	49	113	48	183	0	198	62	96	0	0	48	60	148	140	0	6	167	245	86	211	2	96	112	43	43	77	0	84	90	138	184	85	99
ENSG00000108528	SLC25A11	111	58	53	21	73	68	68	22	24	0	0	19	9	56	77	0	0	47	143	36	102	27	90	58	63	19	41	0	37	90	0	93	34	55
ENSG00000108551	RASD1	0	29	0	27	11	238	40	12	20	0	0	40	12	4	98	0	0	48	125	48	121	34	100	22	0	0	20	0	48	61	0	10	29	98
ENSG00000108556	CHRNE	0	0	0	0	0	0	10	0	0	0	0	2	0	7	0	0	0	0	0	0	1	0	3	0	0	2	0	0	0	0	0	5	0	0
ENSG00000108557	RAI1	183	29	0	98	320	44	287	43	96	283	17	73	142	141	111	0	86	449	1015	83	336	18	330	135	4	88	111	0	119	340	115	210	182	210
ENSG00000108559	NUP88	318	106	78	60	415	9	203	48	132	9	5	48	32	347	166	0	0	381	313	110	590	4	171	120	55	85	149	0	83	56	134	450	129	271
ENSG00000108561	C1QBP	726	273	0	208	902	127	635	271	360	0	0	155	94	912	370	0	919	1149	1002	337	1212	0	704	232	53	182	309	0	247	398	443	946	261	484
ENSG00000108576	SLC6A4	0	0	0	0	9	0	0	3	2	0	0	0	0	0	0	0	0	0	0	0	2	0	0	0	0	0	0	0	0	0	0	9	0	0
ENSG00000108578	BLMH	126	27	0	22	152	0	49	24	28	0	0	12	9	41	87	0	0	65	238	76	140	0	46	0	19	27	56	0	17	41	99	96	42	46
ENSG00000108582	CPD	1268	329	0	216	1601	183	885	522	586	125	41	181	133	1056	623	91	943	1436	3351	477	2558	15	370	166	62	609	488	343	415	285	930	2147	302	1097
ENSG00000108587	GOSR1	213	132	97	148	413	92	288	162	151	0	0	110	63	381	219	0	475	444	905	178	541	0	217	188	71	96	157	0	116	224	181	457	141	237
ENSG00000108588	CCDC47	1639	718	0	487	2308	783	1591	871	959	2	0	420	356	1742	1235	976	3709	2561	3284	1111	3429	57	1184	362	404	749	924	1068	985	764	1481	2683	791	2059
ENSG00000108590	MED31	4	6	0	0	28	0	6	0	5	0	0	0	0	11	6	0	0	2	30	4	32	2	0	0	0	5	5	0	0	2	22	21	4	0
ENSG00000108591	DRG2	104	59	0	29	191	41	199	76	83	0	0	32	63	67	91	0	13	82	282	67	271	0	41	0	59	46	90	0	64	179	118	165	49	52
ENSG00000108592	FTSJ3	625	167	0	144	499	239	389	197	238	1	0	141	164	296	353	0	962	434	1315	291	862	71	464	246	20	130	371	0	187	407	293	521	254	243
ENSG00000108599	AKAP10	181	105	0	84	332	51	222	140	134	0	0	65	43	239	245	0	203	304	1064	155	477	2	87	192	114	114	79	570	87	72	172	487	109	196
ENSG00000108602	ALDH3A1	94	7	0	17	87	117	11	18	19	0	0	5	1	73	35	0	1197	0	0	8	70	7	27	0	0	19	19	0	0	20	23	71	1	0
ENSG00000108604	SMARCD2	272	153	0	146	519	325	409	120	190	439	0	157	84	362	287	1280	1027	718	983	229	660	15	217	258	76	158	220	0	199	333	402	562	170	235
ENSG00000108622	ICAM2	0	4	0	0	18	0	18	0	5	0	0	23	4	61	37	0	0	79	30	8	32	9	0	0	0	23	9	0	15	33	27	30	13	0
ENSG00000108639	SYNGR2	718	253	0	252	807	623	873	224	325	326	0	372	272	614	614	949	375	1000	1418	398	1226	142	890	299	276	180	410	0	385	796	194	987	401	741
ENSG00000108641	B9D1	81	3	0	7	51	85	31	10	16	0	0	13	13	37	16	0	0	0	102	16	24	0	18	0	4	7	5	0	0	10	0	34	19	46
ENSG00000108651	UTP6	561	131	147	54	536	121	368	89	192	0	3	48	48	316	318	0	254	329	981	159	646	8	260	98	3	195	125	0	156	139	512	578	175	309
ENSG00000108654	DDX5	4338	1723	248	1249	7030	1289	3884	1845	2467	795	22	793	580	4546	3204	727	3662	6610	20870	2575	7451	62	3194	732	406	2667	1495	499	2360	2072	3664	7852	2423	4446
ENSG00000108666	C17orf75	57	4	0	0	44	0	62	10	20	0	0	9	4	29	51	0	0	65	73	21	58	0	27	6	0	13	17	0	21	14	70	62	19	3
ENSG00000108669	CYTH1	668	291	0	196	861	163	501	316	318	0	0	150	180	680	580	0	968	930	2716	330	919	60	467	169	173	305	190	0	352	404	241	1131	260	446
ENSG00000108671	PSMD11	107	99	0	63	513	90	285	128	145	0	0	87	30	419	232	0	157	387	793	147	529	1	279	102	68	135	136	0	173	118	172	449	137	396
ENSG00000108679	LGALS3BP	1274	516	374	687	1666	463	1493	855	663	408	0	553	498	1374	1159	259	4758	1526	3296	724	1937	163	1408	708	620	632	665	0	905	1747	515	1925	681	802
ENSG00000108684	ASIC2	0	0	0	0	0	0	8	0	0	0	0	0	0	0	15	0	0	0	0	3	3	0	2	0	0	0	0	0	16	0	0	0	8	18
ENSG00000108691	CCL2	13	45	44	0	29	0	49	30	7	0	0	24	27	7	19	0	441	67	0	28	92	3	29	0	0	12	27	0	59	47	0	47	17	7
ENSG00000108700	CCL8	0	17	0	13	28	0	6	9	7	0	0	0	3	3	20	0	0	31	16	0	11	0	0	0	1	0	0	0	17	0	0	38	0	0
ENSG00000108733	PEX12	0	9	0	6	16	0	39	1	5	0	0	7	0	12	7	0	0	0	0	4	24	0	3	0	0	0	2	0	14	5	0	21	8	0
ENSG00000108771	DHX58	49	22	0	0	54	0	52	8	23	0	0	10	22	20	37	0	0	64	300	70	135	0	57	0	0	31	16	0	27	95	55	103	34	94
ENSG00000108773	KAT2A	262	52	0	55	52	53	77	13	24	0	0	27	38	77	75	0	0	57	268	76	237	47	184	20	47	51	34	0	45	186	26	149	56	51
ENSG00000108774	RAB5C	319	215	0	209	609	197	374	177	241	0	0	134	105	366	403	0	1435	642	443	226	617	36	365	123	214	152	229	0	212	331	147	596	164	267
ENSG00000108784	NAGLU	33	10	0	0	55	0	39	5	18	0	0	10	16	41	31	0	0	60	49	17	63	0	24	0	0	12	5	0	34	50	0	35	12	26
ENSG00000108786	HSD17B1	0	0	0	0	13	0	6	0	3	0	0	0	19	0	0	0	0	0	0	9	8	0	0	0	0	0	0	0	0	1	0	3	0	0
ENSG00000108788	MLX	278	252	0	261	733	249	225	413	329	0	0	102	70	581	386	0	1055	1082	1476	188	576	61	388	243	248	211	171	0	354	410	134	801	182	299
ENSG00000108797	CNTNAP1	0	10	0	0	31	0	40	0	10	0	0	15	7	11	20	0	0	58	26	18	22	0	6	0	0	6	3	0	0	26	25	40	17	14
ENSG00000108798	ABI3	76	36	0	0	84	0	12	0	33	0	0	12	24	57	48	0	290	169	109	52	60	42	66	52	0	27	48	0	19	72	21	108	32	0
ENSG00000108799	EZH1	438	153	0	104	467	266	234	123	154	0	13	69	58	319	342	0	459	511	1823	161	601	6	243	103	50	139	140	0	99	295	272	593	129	315
ENSG00000108813	DLX4	0	0	0	0	2	0	0	0	0	0	0	0	0	0	0	0	0	0	0	0	0	0	0	0	0	0	0	0	0	0	0	0	0	0
ENSG00000108819	PPP1R9B	339	286	264	265	708	303	515	276	244	484	0	157	199	393	445	0	871	455	1787	357	613	231	580	252	377	379	259	844	416	820	152	616	293	404
ENSG00000108821	COL1A1	288	626	0	382	922	455	876	337	369	0	0	344	250	660	1028	0	565	1374	3102	512	1223	131	922	317	404	474	362	0	435	1339	418	1090	513	823
ENSG00000108823	SGCA	0	1	0	2	0	0	4	0	0	0	0	0	0	0	7	0	0	0	31	0	4	0	0	0	0	0	0	0	0	0	0	9	1	32
ENSG00000108825	PTGES3L-AARSD1	109	5	0	0	8	0	4	0	12	0	0	17	0	35	6	0	0	0	0	23	11	0	83	0	0	0	19	0	0	21	0	18	0	64
ENSG00000108826	MRPL27	37	86	0	18	116	80	151	54	85	0	39	56	41	95	90	0	483	58	337	62	188	14	144	0	58	42	78	669	98	144	166	149	62	126
ENSG00000108828	VAT1	249	64	0	35	136	0	81	58	34	0	0	38	4	75	140	11	454	64	197	89	151	1	190	59	0	58	36	0	3	49	109	148	29	161
ENSG00000108829	LRRC59	795	353	81	472	1295	497	823	356	669	0	0	227	238	948	664	0	2	1335	2570	387	1325	105	866	486	205	596	300	0	624	1021	382	1280	461	692
ENSG00000108830	RND2	0	0	0	0	0	0	3	0	0	0	0	0	0	0	0	0	0	72	0	0	0	0	2	0	0	0	0	0	0	0	0	6	7	0
ENSG00000108839	ALOX12	0	0	0	0	0	0	0	0	0	0	0	0	0	0	0	0	0	0	0	0	0	0	0	0	0	0	0	0	0	0	0	0	0	29
ENSG00000108840	HDAC5	111	79	0	106	276	264	239	91	95	724	0	124	72	161	130	0	361	403	688	117	347	25	213	105	0	85	139	0	163	267	153	267	76	149
ENSG00000108846	ABCC3	1500	728	340	687	2206	717	875	775	1034	0	53	230	286	1992	1220	1547	2642	3275	6993	640	2461	372	968	899	575	807	842	0	1019	1131	941	2505	417	636
ENSG00000108848	LUC7L3	1707	733	477	323	1815	864	951	572	870	7	16	276	285	1334	1093	744	1801	1498	3760	1257	2471	32	583	173	444	842	966	993	682	518	1516	1950	851	2207
ENSG00000108849	PPY	0	0	0	0	0	0	0	0	0	0	0	0	0	0	0	0	0	0	0	0	0	0	0	0	0	0	0	0	0	13	0	0	0	0
ENSG00000108852	MPP2	0	0	0	0	10	0	0	5	3	0	0	0	0	0	14	0	0	0	0	0	5	0	0	0	0	0	0	0	0	4	0	6	0	0
ENSG00000108854	SMURF2	154	76	0	28	224	38	140	84	119	0	22	23	25	240	136	0	0	272	702	123	329	13	103	5	0	141	66	0	66	88	199	328	56	165
ENSG00000108861	DUSP3	231	61	0	66	347	118	179	169	122	18	0	80	24	298	221	0	9	625	615	76	402	35	79	63	8	148	71	0	118	108	133	458	71	255
ENSG00000108883	EFTUD2	440	157	0	110	425	325	428	169	137	0	0	110	110	275	249	0	465	747	965	296	761	88	240	309	19	117	191	231	143	328	319	522	209	294
ENSG00000108924	HLF	38	9	0	2	32	0	3	0	4	0	0	0	3	11	36	0	0	0	83	14	10	0	0	0	8	11	0	0	9	35	24	39	7	0
ENSG00000108932	SLC16A6	0	0	0	0	7	0	8	0	7	0	0	0	1	3	2	0	0	0	34	9	5	0	4	0	0	5	0	0	0	1	0	23	1	0
ENSG00000108946	PRKAR1A	1577	524	0	317	1548	945	1404	429	549	936	0	365	424	1082	1050	0	869	1667	2731	928	2458	78	760	343	315	737	802	784	551	730	931	1645	678	1404
ENSG00000108947	EFNB3	0	7	0	0	0	0	0	0	0	0	0	0	2	10	2	0	0	0	0	12	1	0	0	0	0	0	0	0	0	0	0	2	0	3
ENSG00000108950	FAM20A	0	1	0	7	23	0	0	0	0	0	0	2	1	0	10	0	0	0	73	9	51	0	45	57	0	2	1	0	0	12	30	12	5	0
ENSG00000108953	YWHAE	2154	953	0	614	2121	766	1904	680	859	343	2	586	544	1701	1344	0	3084	2356	3513	1032	3155	285	1501	677	450	908	967	620	958	1404	1601	2363	787	1505
ENSG00000108960	MMD	25	25	0	12	60	19	29	6	22	0	0	2	1	23	12	0	0	72	48	14	45	0	28	0	0	10	13	0	2	8	0	38	0	52
ENSG00000108961	RANGRF	0	0	0	3	6	0	6	0	11	0	0	0	1	11	0	0	0	38	0	2	23	0	24	0	0	6	0	0	0	8	0	19	8	21
ENSG00000108963	DPH1	41	22	0	9	42	50	72	7	34	0	0	10	25	25	56	0	0	13	367	5	104	0	200	0	0	29	29	0	41	45	23	58	15	44
ENSG00000108984	MAP2K6	784	137	0	115	623	61	744	185	244	0	0	135	76	642	305	0	149	685	574	373	1185	0	169	206	35	149	220	0	279	193	485	918	179	1044
ENSG00000109016	DHRS7B	106	14	0	17	53	92	101	15	28	0	0	42	0	56	49	0	0	212	231	37	89	0	86	0	38	48	15	0	25	62	0	86	23	144
ENSG00000109046	WSB1	694	294	75	243	1380	272	590	424	434	605	10	160	98	728	501	0	476	803	4169	464	1419	41	438	185	132	332	284	0	461	288	809	1546	334	784
ENSG00000109047	RCVRN	0	0	0	0	9	0	0	0	0	0	0	1	0	3	0	0	0	0	0	0	1	0	1	0	0	2	0	0	1	0	0	9	0	0
ENSG00000109062	SLC9A3R1	181	81	0	389	770	27	106	247	302	714	34	70	38	474	223	0	0	1065	1474	115	210	3	160	457	126	244	85	0	471	243	174	600	111	157
ENSG00000109063	MYH3	0	24	0	23	105	54	37	30	46	0	0	3	3	69	35	0	0	0	148	26	74	0	78	40	11	7	15	0	7	73	19	199	21	0
ENSG00000109065	NAT9	13	59	0	54	162	142	110	38	56	0	0	72	31	81	76	0	144	284	432	100	181	43	136	121	102	76	50	0	45	178	127	117	45	53
ENSG00000109066	TMEM104	49	38	0	0	34	0	31	26	22	0	0	19	45	13	38	0	0	31	99	25	61	23	90	0	0	10	19	0	15	27	39	56	10	0
ENSG00000109079	TNFAIP1	241	88	0	34	231	91	133	96	63	0	0	35	29	138	174	0	62	263	270	32	288	0	78	14	0	81	54	0	119	109	95	199	51	49
ENSG00000109083	IFT20	0	32	0	31	81	50	85	15	19	0	0	30	30	64	57	0	0	128	327	54	154	33	31	0	64	39	32	0	6	68	8	107	59	109
ENSG00000109084	TMEM97	0	5	0	0	77	0	26	16	31	0	0	10	10	100	34	0	36	50	113	20	88	0	35	4	0	13	30	0	0	30	55	77	18	22
ENSG00000109089	CDR2L	0	19	0	0	23	0	5	32	6	0	0	1	16	36	21	0	0	53	204	8	38	13	23	0	57	27	11	0	0	11	0	33	9	24
ENSG00000109099	PMP22	42	64	0	76	289	0	49	63	36	0	0	18	14	134	92	0	350	120	409	83	137	0	96	0	0	73	35	2	41	76	42	305	39	277
ENSG00000109101	FOXN1	0	0	0	0	0	0	6	0	0	0	0	0	0	0	0	0	0	0	0	0	4	17	13	0	0	0	0	0	0	0	0	0	2	0
ENSG00000109103	UNC119	55	25	0	25	75	25	100	7	36	0	0	53	23	42	37	609	0	77	205	20	161	0	59	81	0	36	47	0	46	95	0	76	23	0
ENSG00000109107	ALDOC	2	18	0	0	37	67	22	13	19	0	0	2	5	23	46	0	0	142	36	6	87	0	0	42	48	2	20	0	11	0	0	40	19	0
ENSG00000109111	SUPT6H	1165	703	151	499	1820	747	1298	537	831	1183	39	438	338	1187	1131	1248	2880	1361	4146	829	2109	81	1191	929	194	704	803	0	819	985	939	1741	785	1541
ENSG00000109113	RAB34	37	9	0	0	14	0	4	47	4	0	0	1	0	19	17	0	0	0	78	16	16	0	13	0	0	1	4	0	11	19	0	58	10	0
ENSG00000109118	PHF12	374	140	0	96	417	209	319	101	127	3	0	64	77	285	274	1	249	527	1236	212	599	11	300	178	95	181	158	0	280	252	174	505	185	346
ENSG00000109132	PHOX2B	0	2	0	0	0	0	0	0	0	0	0	0	0	0	0	0	0	0	0	0	0	0	0	0	0	0	0	0	0	0	0	0	0	0
ENSG00000109133	TMEM33	155	29	0	42	406	47	173	114	152	0	0	28	33	416	136	1	0	264	657	94	387	0	115	26	28	154	59	0	98	63	325	502	93	172
ENSG00000109158	GABRA4	0	3	0	0	3	0	7	0	1	0	0	0	0	3	3	0	0	58	65	0	6	0	1	0	0	2	0	0	0	0	0	8	3	0
ENSG00000109163	GNRHR	0	0	0	0	0	0	0	0	0	0	0	0	0	0	0	0	0	0	1	0	0	0	0	0	0	0	0	0	0	0	0	0	0	0
ENSG00000109171	SLAIN2	728	223	0	111	626	160	457	204	255	0	35	170	95	536	270	0	436	476	1329	242	724	6	224	64	113	188	193	0	242	199	314	796	183	606
ENSG00000109180	OCIAD1	383	125	0	39	482	80	268	144	163	0	0	27	22	301	168	0	1	319	574	139	535	6	113	32	39	230	68	0	100	37	333	517	109	576
ENSG00000109181	UGT2B10	0	0	0	0	0	0	0	0	0	0	0	0	0	0	0	0	0	0	0	0	1	0	0	0	0	0	0	0	0	0	0	0	0	0
ENSG00000109182	CWH43	0	50	0	14	96	0	70	10	48	0	0	7	18	111	124	0	0	29	63	52	114	0	45	1	33	19	13	0	37	25	23	150	18	63
ENSG00000109184	DCUN1D4	192	63	0	26	167	37	82	87	90	0	0	18	4	190	70	0	0	120	526	80	213	0	58	0	21	77	41	651	54	30	138	246	48	152
ENSG00000109189	USP46	3	47	0	5	133	6	58	24	31	0	1	7	0	69	39	0	0	235	163	20	162	0	21	0	0	23	19	0	58	14	78	124	45	66
ENSG00000109193	SULT1E1	0	0	0	5	5	0	0	5	0	0	0	0	0	3	0	0	0	0	0	0	4	0	0	0	0	0	0	0	0	0	0	0	0	0
ENSG00000109205	ODAM	0	0	0	0	0	0	23	0	0	0	0	2	9	0	0	0	871	0	0	5	10	0	0	0	0	0	2	0	0	0	23	4	0	0
ENSG00000109220	CHIC2	150	51	0	52	190	10	86	80	79	0	0	29	32	77	89	0	0	27	357	65	268	2	137	0	40	56	107	0	30	51	0	165	68	101
ENSG00000109255	NMU	0	3	0	0	1	0	12	0	5	0	0	2	2	6	9	0	0	0	25	0	27	7	7	0	0	12	12	0	0	0	0	1	0	0
ENSG00000109265	CRACD	256	280	0	362	742	293	354	228	318	503	0	111	137	538	532	1415	71	632	1585	298	425	25	425	270	545	358	170	0	465	467	129	723	234	351
ENSG00000109270	LAMTOR3	71	41	0	26	140	27	54	54	51	0	0	14	18	109	78	0	372	128	195	22	129	0	38	0	0	80	26	0	21	14	122	221	17	102
ENSG00000109320	NFKB1	334	155	0	106	456	122	311	147	193	0	0	93	64	299	324	0	317	420	747	193	892	4	309	35	79	133	167	0	233	238	467	632	213	423
ENSG00000109321	AREG	63	19	0	45	73	10	27	25	43	0	0	1	13	84	37	0	0	82	414	14	69	0	33	0	0	63	15	0	54	41	109	115	22	16
ENSG00000109323	MANBA	260	59	0	60	429	42	315	123	120	0	0	64	62	291	162	0	31	271	533	132	553	1	89	12	30	107	112	0	48	45	386	435	90	396
ENSG00000109332	UBE2D3	629	407	0	277	1385	105	713	373	512	0	36	165	126	1121	597	0	720	939	2664	449	1476	19	434	146	280	430	322	0	271	383	801	1618	291	826
ENSG00000109339	MAPK10	38	33	0	33	156	0	72	73	56	0	0	5	7	88	86	0	0	95	240	84	141	0	26	3	0	30	32	10	50	61	47	144	34	165
ENSG00000109381	ELF2	333	105	0	18	373	99	213	107	177	0	0	41	59	207	199	488	519	172	692	174	592	6	136	0	74	101	112	0	115	136	372	425	136	344
ENSG00000109390	NDUFC1	108	33	0	7	114	0	79	33	55	0	0	15	26	29	23	0	14	38	152	37	86	1	49	89	27	22	32	0	39	93	0	115	34	111
ENSG00000109436	TBC1D9	91	104	0	85	356	31	85	98	97	0	14	24	33	250	208	0	6	367	237	96	253	15	105	89	0	116	60	0	109	134	81	456	105	105
ENSG00000109445	ZNF330	235	100	0	84	243	106	199	67	121	0	0	28	81	127	118	0	446	327	836	113	285	15	141	35	109	85	156	0	118	193	150	317	105	206
ENSG00000109452	INPP4B	321	135	0	29	643	74	219	127	159	0	0	19	32	421	173	44	162	584	1365	148	628	1	53	0	25	150	103	0	101	20	426	573	72	237
ENSG00000109458	GAB1	348	192	0	121	576	161	404	261	258	332	0	106	71	457	429	0	196	758	990	242	754	15	285	100	1	162	169	20	209	241	217	613	234	228
ENSG00000109466	KLHL2	77	54	0	42	170	0	115	15	38	0	0	29	33	148	116	0	3	159	250	65	168	15	75	60	1	38	60	0	41	104	45	156	32	63
ENSG00000109471	IL2	0	0	0	0	0	0	0	0	0	0	0	0	0	0	0	0	0	0	0	0	0	0	0	0	0	1	0	0	0	0	0	0	4	0
ENSG00000109472	CPE	77	63	0	39	120	155	150	25	41	73	36	37	13	133	183	0	0	262	327	68	687	58	223	43	15	38	209	0	25	250	87	180	122	108
ENSG00000109475	RPL34	3577	1117	231	615	2740	1101	2526	603	1089	347	4	680	631	1762	2250	722	2710	2730	5185	1124	4262	154	1859	470	170	774	1471	882	1070	1818	1652	3317	978	2239
ENSG00000109501	WFS1	0	65	0	14	93	0	75	46	21	0	0	25	30	121	97	0	0	68	565	12	114	1	78	0	84	33	36	0	19	121	39	115	39	12
ENSG00000109511	ANXA10	0	16	0	2	720	0	0	203	13	0	0	0	0	317	12	0	0	21	729	0	0	0	0	0	104	222	0	0	2	0	0	681	0	0
ENSG00000109519	GRPEL1	185	27	0	68	128	40	115	41	63	0	0	36	51	88	97	0	179	54	162	45	178	0	74	79	0	29	49	0	56	70	88	113	75	16
ENSG00000109534	GAR1	57	15	0	0	71	5	43	0	30	0	0	7	6	75	42	0	0	1	97	37	89	0	0	0	0	11	33	0	4	16	145	86	25	52
ENSG00000109536	FRG1	80	58	0	28	240	76	144	66	54	0	0	29	44	181	134	0	0	263	397	80	378	10	145	0	0	65	49	0	47	98	68	204	60	118
ENSG00000109572	CLCN3	1108	503	0	379	1722	415	1147	582	788	0	0	197	159	1579	930	2	1972	1981	3059	734	2324	4	844	311	251	515	587	0	689	479	1319	2103	669	1199
ENSG00000109576	AADAT	46	5	0	0	23	0	32	0	3	0	0	7	0	36	15	0	0	122	82	2	46	0	0	0	22	8	12	0	6	6	29	42	22	29
ENSG00000109586	GALNT7	348	196	0	173	924	180	420	278	462	415	0	119	47	881	416	0	569	971	2009	282	1283	18	264	137	84	376	251	0	375	217	458	1095	228	817
ENSG00000109606	DHX15	1115	360	78	352	1182	519	872	337	595	401	0	290	238	982	875	1	1040	1447	2747	555	1906	110	518	286	349	396	386	638	502	730	679	1539	523	713
ENSG00000109610	SOD3	186	14	0	47	32	71	57	43	17	0	0	38	15	22	58	0	0	0	69	41	56	0	92	0	0	7	39	0	34	34	0	31	45	13
ENSG00000109618	SEPSECS	177	38	16	17	235	13	107	47	56	0	0	12	10	155	103	0	104	146	347	48	271	1	22	0	0	46	35	0	52	21	44	207	36	85
ENSG00000109625	CPZ	0	8	0	0	0	0	3	0	4	0	0	0	0	0	0	0	0	0	24	6	8	0	0	0	0	4	7	0	0	0	0	3	0	0
ENSG00000109654	TRIM2	1847	465	0	248	1449	625	1397	365	559	14	0	298	228	1121	754	483	622	1832	3551	686	3213	152	750	66	156	571	752	0	582	640	1487	1751	351	1315
ENSG00000109667	SLC2A9	33	0	0	0	32	0	7	24	7	0	0	0	6	8	16	0	0	0	0	8	53	0	16	0	0	6	6	0	24	13	0	27	9	0
ENSG00000109670	FBXW7	794	330	0	203	1308	386	767	405	402	340	0	201	213	727	673	0	0	869	2827	571	1363	21	445	61	130	405	399	0	323	438	519	1236	328	706
ENSG00000109674	NEIL3	0	3	0	0	41	17	7	12	10	0	0	0	0	53	6	0	0	28	172	5	47	0	16	0	0	13	7	0	3	2	8	47	9	32
ENSG00000109680	TBC1D19	65	9	0	2	41	12	26	3	10	0	0	4	1	13	24	0	0	32	105	11	58	1	3	30	0	6	14	0	0	0	5	63	1	44
ENSG00000109684	CLNK	0	0	0	0	6	0	16	1	6	0	0	10	14	13	19	0	0	0	45	17	5	0	1	0	0	10	7	0	0	8	0	27	10	0
ENSG00000109685	NSD2	1040	790	194	461	1899	678	1068	459	825	0	25	300	259	1539	1148	1329	2999	1858	3903	626	2565	67	995	239	220	605	628	148	789	935	1310	2329	656	943
ENSG00000109686	SH3D19	1402	530	68	294	1882	347	1073	518	832	5	0	282	233	1422	1134	7	390	1382	4196	697	2401	89	631	241	161	531	485	0	754	482	922	1981	528	898
ENSG00000109689	STIM2	199	92	0	83	541	69	302	93	146	0	0	48	27	412	216	0	336	358	1335	150	524	2	186	40	51	139	107	0	155	92	75	534	73	288
ENSG00000109705	NKX3-2	0	4	0	0	0	0	0	0	2	0	0	0	7	0	0	0	0	0	0	0	0	0	8	0	0	2	2	0	0	11	0	5	0	0
ENSG00000109736	MFSD10	10	4	0	19	34	9	14	5	9	0	0	0	0	18	9	0	0	103	172	9	35	0	0	70	15	13	4	0	22	25	8	30	9	30
ENSG00000109738	GLRB	0	0	0	0	0	0	0	0	0	0	0	0	0	0	0	0	0	0	0	0	6	0	0	0	0	3	0	0	0	0	0	0	0	0
ENSG00000109743	BST1	0	2	0	5	16	0	7	0	5	0	0	0	0	0	0	0	0	0	0	8	20	0	0	0	0	22	2	0	0	0	0	23	3	33
ENSG00000109756	RAPGEF2	548	254	0	204	998	82	547	376	364	49	1	142	109	618	497	0	468	1038	2128	419	884	81	449	133	121	370	261	0	278	417	263	1162	262	710
ENSG00000109758	HGFAC	0	0	0	0	0	0	0	0	0	0	0	0	0	0	0	0	0	0	0	0	0	0	0	0	0	0	0	0	0	0	0	2	0	0
ENSG00000109762	SNX25	234	72	0	59	289	0	127	99	109	0	15	42	21	204	117	0	0	135	577	113	288	14	69	0	108	79	46	0	69	86	102	279	49	205
ENSG00000109771	LRP2BP	0	0	0	0	0	0	4	0	4	0	0	0	0	1	12	0	2	0	29	0	13	0	0	0	0	3	2	0	0	0	4	12	11	0
ENSG00000109775	UFSP2	63	14	0	27	120	31	47	23	39	0	0	19	14	126	49	0	0	64	236	39	137	3	23	0	0	9	39	0	46	6	52	111	24	71
ENSG00000109787	KLF3	742	319	0	175	1320	77	673	354	508	0	0	177	86	1309	739	0	370	1257	3206	545	1423	8	573	343	274	440	240	0	419	416	811	1620	411	854
ENSG00000109790	KLHL5	44	60	0	6	169	30	86	36	30	0	0	24	24	115	66	0	0	90	256	68	85	0	58	13	0	56	20	0	22	28	89	231	40	134
ENSG00000109794	FAM149A	21	49	0	12	64	0	87	9	37	0	0	37	33	56	68	0	0	0	515	2	197	2	38	0	0	44	74	0	43	44	100	91	48	50
ENSG00000109805	NCAPG	173	16	0	14	191	33	107	33	96	0	3	21	11	194	47	0	0	111	397	23	196	0	39	0	9	70	23	0	13	17	111	201	75	28
ENSG00000109814	UGDH	546	260	0	182	1316	170	394	455	539	0	0	85	53	1100	446	0	301	1527	864	257	1202	2	343	110	240	181	235	0	430	276	446	1832	290	644
ENSG00000109819	PPARGC1A	494	294	0	146	456	50	456	227	302	0	0	146	82	567	575	29	32	609	542	471	805	2	311	242	281	141	259	0	422	390	314	690	208	1138
ENSG00000109832	DDX25	0	0	0	0	0	0	0	0	1	0	0	0	0	0	0	0	0	0	0	0	0	0	0	0	0	0	0	0	0	0	0	0	0	0
ENSG00000109846	CRYAB	23	48	0	9	33	0	13	12	18	0	0	3	7	14	52	0	0	65	32	19	28	0	93	44	43	17	31	0	27	71	4	65	47	14
ENSG00000109854	HTATIP2	271	102	0	73	499	13	320	125	263	0	0	48	56	433	206	0	59	443	831	177	539	4	34	107	77	154	166	0	120	81	249	653	96	387
ENSG00000109861	CTSC	489	146	0	48	769	1	299	205	293	0	9	54	62	489	216	0	2	595	709	197	519	5	196	36	21	170	89	0	298	129	202	820	138	380
ENSG00000109881	CCDC34	23	26	0	0	80	0	54	34	49	0	0	12	12	124	62	0	0	56	96	74	163	0	71	0	21	44	44	0	70	36	165	81	13	30
ENSG00000109906	ZBTB16	0	60	0	83	134	0	47	17	199	0	0	24	4	152	137	0	0	266	70	33	36	0	96	66	37	18	23	0	159	47	22	185	22	52
ENSG00000109911	ELP4	99	30	0	1	160	31	62	60	67	0	0	11	7	166	93	0	602	52	403	49	193	4	18	4	0	27	33	0	13	7	68	206	53	173
ENSG00000109917	ZPR1	447	108	0	126	461	256	311	168	203	0	4	64	58	235	185	0	183	362	887	165	468	29	198	66	111	135	143	0	190	166	228	439	124	284
ENSG00000109919	MTCH2	382	52	0	56	382	106	167	95	158	0	0	39	45	277	222	0	0	408	493	97	306	44	176	46	30	101	114	0	92	61	221	410	90	226
ENSG00000109920	FNBP4	537	345	30	215	1170	147	588	350	512	0	0	220	101	855	695	882	407	706	3956	533	1394	14	308	129	120	372	370	0	373	223	551	1292	323	992
ENSG00000109927	TECTA	0	0	0	0	0	0	7	0	0	0	0	0	0	0	0	0	0	0	25	0	5	0	0	0	0	0	5	0	0	0	0	16	1	0
ENSG00000109929	SC5D	129	44	110	44	292	3	113	68	79	366	0	27	12	216	93	0	0	124	416	87	298	0	81	17	2	71	51	0	85	83	169	326	84	151
ENSG00000109943	CRTAM	0	9	0	1	7	0	5	0	5	0	0	0	6	4	12	0	0	0	65	0	10	0	11	0	0	0	3	0	0	11	0	26	2	0
ENSG00000109944	JHY	2	17	0	9	73	0	45	16	21	0	0	25	5	46	44	0	19	86	81	46	103	0	53	0	0	14	20	0	38	34	73	59	24	27
ENSG00000109956	B3GAT1	0	0	0	0	6	0	0	0	0	0	0	0	0	9	0	0	0	0	0	4	4	0	0	0	0	0	0	0	0	0	0	16	0	0
ENSG00000109971	HSPA8	5911	2462	103	1649	7063	1837	4035	2169	3149	1148	145	1152	865	6117	4587	2270	4821	10369	13588	3119	10630	309	5103	1420	915	2455	2843	782	2796	4622	3014	7894	3323	5331
ENSG00000109991	P2RX3	0	0	0	0	0	0	0	0	0	0	0	0	0	0	0	0	0	0	0	0	2	0	0	0	0	0	0	0	0	0	0	0	0	0
ENSG00000110002	VWA5A	228	70	0	61	360	196	353	129	66	533	0	111	54	171	193	0	420	227	343	167	479	50	115	61	108	95	145	0	60	152	64	341	68	329
ENSG00000110011	DNAJC4	58	18	0	45	112	0	65	37	63	0	0	26	47	53	22	3	0	86	210	51	125	0	76	5	43	14	28	0	40	61	68	106	41	24
ENSG00000110013	SIAE	476	226	0	257	814	75	565	246	315	0	72	107	87	705	472	397	937	750	1836	399	863	9	303	142	117	243	203	0	399	243	248	968	204	514
ENSG00000110025	SNX15	0	27	0	16	61	0	72	11	41	0	0	7	9	77	60	0	613	65	115	29	51	13	67	2	35	34	27	0	26	58	0	66	20	0
ENSG00000110031	LPXN	102	10	0	13	127	0	24	21	13	0	0	4	17	24	53	0	0	73	211	19	39	0	47	0	0	17	12	0	7	22	2	100	31	69
ENSG00000110042	DTX4	734	284	124	222	629	241	350	283	295	778	0	146	106	537	467	0	340	857	1704	249	946	35	302	126	426	233	319	0	381	455	479	922	301	286
ENSG00000110046	ATG2A	64	35	159	79	140	0	112	33	55	0	0	54	46	119	121	0	422	291	260	68	163	7	152	140	80	60	72	0	169	21	10	202	47	22
ENSG00000110047	EHD1	0	109	0	161	430	288	120	88	123	0	29	28	48	236	222	0	0	645	965	85	248	4	355	210	106	180	50	0	139	355	123	473	115	128
ENSG00000110048	OSBP	678	446	41	223	1073	455	801	445	477	254	0	237	139	798	584	32	863	1320	2312	509	1561	49	476	267	59	395	397	4	543	432	904	1236	279	996
ENSG00000110057	UNC93B1	91	108	0	33	237	90	131	65	53	0	0	33	65	168	172	0	882	375	622	77	227	48	149	31	115	109	59	0	117	220	3	236	54	145
ENSG00000110060	PUS3	36	45	0	10	134	0	91	51	59	0	0	25	27	120	37	0	0	57	227	29	181	0	81	0	0	23	53	0	19	75	58	153	33	55
ENSG00000110063	DCPS	2	48	0	24	101	32	83	42	25	0	0	48	28	48	67	501	88	160	252	52	140	0	135	0	32	41	54	0	17	118	41	104	28	42
ENSG00000110066	KMT5B	183	279	0	186	777	204	615	286	348	0	36	119	84	659	545	0	952	995	1636	294	1346	0	335	181	82	281	327	0	345	273	698	1028	272	1182
ENSG00000110074	FOXRED1	0	29	0	14	106	0	75	18	35	0	0	31	31	128	36	1405	0	63	206	59	153	41	74	70	14	38	37	0	27	100	102	128	42	87
ENSG00000110075	PPP6R3	452	316	0	234	1393	223	724	426	482	0	13	169	122	926	705	82	765	1196	2826	485	1607	80	471	151	62	381	348	0	445	374	785	1544	322	805
ENSG00000110076	NRXN2	0	1	0	0	14	0	5	9	0	0	0	2	0	0	11	0	0	0	0	0	14	0	0	0	0	4	0	0	0	7	0	8	2	0
ENSG00000110077	MS4A6A	0	96	0	66	252	4	138	65	63	0	0	13	12	196	188	0	0	233	566	87	224	0	88	90	12	45	44	0	144	66	27	337	47	225
ENSG00000110079	MS4A4A	0	4	0	0	45	0	11	20	12	0	0	0	0	27	15	0	0	0	0	14	8	0	3	0	0	10	0	0	14	5	29	48	13	1
ENSG00000110080	ST3GAL4	174	126	0	123	168	153	309	98	26	0	17	99	26	30	203	89	75	80	641	112	243	28	117	119	0	64	51	0	182	160	77	134	88	361
ENSG00000110090	CPT1A	687	433	0	588	2158	181	753	607	896	9	40	250	256	1998	734	0	1649	2452	2601	492	1746	22	593	537	629	524	478	271	1095	570	899	2557	288	759
ENSG00000110092	CCND1	475	104	114	47	297	205	260	126	124	0	0	86	65	206	149	0	38	306	809	129	470	15	293	0	28	126	120	414	52	316	219	403	149	253
ENSG00000110104	CCDC86	143	6	0	29	70	0	37	30	19	0	0	12	16	63	57	0	0	88	85	31	100	0	130	0	0	28	21	0	20	67	33	43	42	87
ENSG00000110107	PRPF19	228	96	0	58	299	90	237	82	92	0	78	75	55	230	185	1128	119	171	411	112	423	1	313	0	17	96	89	0	61	257	24	329	137	262
ENSG00000110108	TMEM109	119	33	0	36	110	137	158	56	51	0	0	51	28	83	69	0	0	0	163	64	152	13	114	0	0	31	34	0	25	156	45	94	60	156
ENSG00000110169	HPX	0	2	0	0	11	0	4	0	0	0	0	0	2	0	4	0	0	36	38	4	9	0	0	0	0	5	0	0	0	0	0	9	1	0
ENSG00000110171	TRIM3	101	166	0	111	242	41	92	117	141	0	0	32	18	211	216	0	0	291	316	149	231	13	159	173	214	73	89	0	125	177	95	309	71	241
ENSG00000110172	CHORDC1	287	131	0	85	432	78	257	124	160	0	0	37	33	447	215	0	0	300	463	206	536	0	215	19	40	133	108	0	139	74	324	550	172	425
ENSG00000110195	FOLR1	0	0	0	0	0	0	0	0	0	0	0	0	0	0	0	0	0	0	0	0	3	0	0	0	0	0	3	0	0	16	0	0	2	0
ENSG00000110200	ANAPC15	0	44	0	47	125	7	113	61	80	0	0	60	67	123	168	0	0	205	282	98	225	15	105	148	53	73	91	0	56	134	89	155	108	72
ENSG00000110218	PANX1	186	41	0	21	66	0	44	46	43	0	0	14	20	94	73	0	0	132	245	59	105	1	22	0	0	20	26	0	16	52	53	142	26	15
ENSG00000110237	ARHGEF17	44	87	0	34	171	26	70	53	29	0	0	28	3	132	146	0	0	45	362	32	136	3	140	136	0	50	32	0	57	128	78	163	80	108
ENSG00000110244	APOA4	0	0	0	0	6	0	0	142	0	0	0	0	0	18	0	0	0	0	0	0	0	0	0	0	110	0	0	0	0	0	0	20	0	0
ENSG00000110274	CEP164	179	109	164	127	451	77	308	77	152	0	0	113	108	261	279	0	759	420	1164	223	443	21	380	8	84	131	155	0	132	361	356	421	246	172
ENSG00000110315	RNF141	35	43	0	12	177	64	133	42	97	0	0	20	19	154	43	0	0	130	254	67	228	0	67	22	62	67	46	0	55	23	80	208	61	102
ENSG00000110318	CEP126	223	14	0	8	90	3	89	49	61	0	0	11	3	114	46	0	0	88	586	70	256	0	42	0	71	65	37	0	19	51	70	147	52	125
ENSG00000110321	EIF4G2	2824	1357	189	817	5183	960	3055	1418	1916	608	43	734	531	3806	2490	207	3803	5326	8991	1801	6610	190	1934	584	666	1469	1585	7	1632	1434	3579	5755	1365	2978
ENSG00000110324	IL10RA	0	69	0	95	298	71	118	90	72	169	0	56	61	136	194	0	81	317	681	96	177	0	113	0	52	47	67	62	94	97	52	280	100	185
ENSG00000110328	GALNT18	0	16	0	0	76	0	47	8	19	0	0	9	17	55	23	0	0	92	31	0	27	0	56	0	0	24	30	0	12	23	0	53	21	36
ENSG00000110330	BIRC2	151	54	3	43	480	13	214	96	138	0	0	17	20	340	140	0	0	400	875	145	471	10	72	69	5	151	89	0	72	92	296	519	85	426
ENSG00000110344	UBE4A	467	245	0	225	772	92	637	309	426	2	62	134	137	680	442	238	752	606	2721	388	1058	42	392	169	114	286	308	498	401	165	526	909	236	715
ENSG00000110367	DDX6	884	411	80	215	1740	340	815	415	577	31	0	207	154	1086	751	770	735	1422	2434	602	1673	17	615	113	348	531	398	645	398	356	656	2062	415	1061
ENSG00000110395	CBL	87	103	0	93	425	164	128	199	121	379	0	30	49	207	204	0	0	106	655	173	344	1	148	30	120	103	91	0	90	85	165	401	149	164
ENSG00000110400	NECTIN1	152	78	0	78	46	155	127	41	66	568	0	84	121	135	129	0	805	107	188	85	371	41	179	5	44	38	141	260	71	98	41	111	80	311
ENSG00000110422	HIPK3	923	302	0	237	1002	93	555	330	364	0	11	150	113	843	478	1313	1785	763	2255	369	1311	18	487	206	23	265	249	0	463	264	728	1168	306	1012
ENSG00000110427	KIAA1549L	0	2	0	13	67	0	0	12	39	0	0	0	0	25	0	0	0	58	603	0	0	0	14	0	0	42	0	0	60	0	0	62	1	0
ENSG00000110429	FBXO3	171	118	112	52	360	80	224	112	140	0	0	58	33	288	207	1	0	325	809	174	486	15	134	2	42	110	88	0	126	122	87	436	98	329
ENSG00000110435	PDHX	183	97	0	117	365	108	228	104	129	0	0	70	27	309	172	0	540	207	389	130	328	3	205	120	75	117	105	0	87	122	307	384	88	380
ENSG00000110436	SLC1A2	0	1	0	2	21	0	6	0	1	0	0	2	0	6	2	0	0	0	0	1	0	0	0	0	0	0	3	0	0	17	0	36	1	0
ENSG00000110442	COMMD9	74	7	0	0	88	0	83	10	20	0	0	7	13	61	36	0	0	26	263	44	68	0	85	75	14	16	41	0	43	100	0	77	8	0
ENSG00000110446	SLC15A3	4	17	0	29	38	0	7	29	9	0	0	29	3	60	16	0	51	0	37	14	38	0	43	0	0	25	14	0	19	20	3	42	22	24
ENSG00000110448	CD5	0	29	0	25	46	0	12	17	11	0	0	10	9	17	18	0	457	0	52	6	59	0	49	0	62	16	12	0	0	54	0	50	33	29
ENSG00000110455	ACCS	108	14	0	9	73	23	61	25	15	0	0	18	22	73	28	0	0	0	0	45	86	15	41	0	2	6	18	0	0	27	76	56	22	68
ENSG00000110492	MDK	127	51	0	66	123	59	189	49	35	0	0	21	52	85	152	0	0	140	585	71	112	34	113	13	5	106	64	0	63	112	37	151	44	111
ENSG00000110497	AMBRA1	243	115	0	125	332	28	224	52	90	0	0	81	83	181	185	0	171	424	586	101	433	25	221	136	53	106	138	0	148	206	218	383	96	87
ENSG00000110514	MADD	554	278	368	241	730	426	594	358	329	820	0	198	169	447	496	0	1516	902	2450	452	965	53	533	389	193	252	303	0	271	433	422	864	285	527
ENSG00000110536	PTPMT1	79	36	153	52	119	115	84	38	69	0	0	13	17	64	65	0	0	90	386	57	232	0	53	36	0	38	70	4	45	85	51	142	58	104
ENSG00000110583	NAA40	140	79	0	49	155	1	101	75	48	0	0	42	18	130	111	0	218	210	473	49	172	0	155	28	33	70	49	0	82	92	88	179	62	72
ENSG00000110619	CARS1	307	102	0	106	353	36	192	110	211	373	0	78	76	320	187	0	0	378	1352	144	396	7	273	251	140	211	74	0	89	148	369	411	134	95
ENSG00000110628	SLC22A18	46	78	0	32	158	65	23	36	32	0	0	16	22	115	120	0	0	0	791	37	87	0	87	0	3	49	16	0	0	56	0	139	20	23
ENSG00000110651	CD81	321	259	0	159	366	21	402	233	113	582	15	144	137	200	344	0	2324	429	686	233	375	150	409	122	147	89	158	0	128	845	90	394	212	194
ENSG00000110660	SLC35F2	165	58	0	32	166	0	57	67	57	0	0	18	29	154	53	0	0	285	161	80	167	9	35	37	0	32	41	0	35	108	109	223	55	93
ENSG00000110665	C11orf21	0	0	0	0	19	0	0	0	2	0	0	0	0	1	0	0	0	0	33	2	2	0	30	0	0	0	2	0	0	45	0	10	8	0
ENSG00000110675	ELMOD1	0	0	0	0	0	0	0	0	0	0	0	0	0	0	0	0	0	19	0	0	0	0	0	0	0	0	0	0	0	0	0	0	0	0
ENSG00000110680	CALCA	0	0	0	0	0	0	0	0	0	0	0	0	0	0	0	0	0	0	0	0	2	0	0	0	0	0	4	0	0	0	0	0	0	0
ENSG00000110693	SOX6	63	66	0	14	253	23	78	84	97	0	0	36	42	192	97	0	785	169	650	66	146	30	82	32	13	70	48	0	91	57	70	285	36	273
ENSG00000110696	C11orf58	359	230	0	119	770	286	542	181	240	0	26	146	140	710	526	0	44	664	1732	227	1364	15	410	163	28	256	324	0	345	294	398	869	287	705
ENSG00000110697	PITPNM1	0	44	0	108	314	141	95	56	118	0	0	57	44	188	96	0	602	483	743	75	219	17	238	100	0	160	60	0	172	251	95	250	64	77
ENSG00000110700	RPS13	324	185	0	78	406	111	298	87	194	0	0	82	38	259	284	0	503	564	528	162	581	37	279	137	111	82	150	0	183	196	212	472	156	276
ENSG00000110711	AIP	39	17	0	28	114	66	57	21	34	0	0	34	20	96	60	0	0	107	270	49	133	0	84	27	124	37	30	0	33	121	28	61	38	0
ENSG00000110713	NUP98	673	210	0	183	878	351	610	261	297	447	0	139	70	688	448	0	949	773	1942	301	1086	25	289	58	59	268	160	104	193	375	444	1020	301	452
ENSG00000110717	NDUFS8	101	31	0	32	91	0	34	20	54	0	0	40	12	61	55	0	0	96	240	25	111	5	55	0	0	22	23	0	12	142	63	52	51	45
ENSG00000110719	TCIRG1	99	62	0	105	178	0	245	45	61	0	0	49	40	156	187	0	0	99	355	85	227	114	193	68	0	74	74	0	85	222	54	257	92	167
ENSG00000110721	CHKA	220	120	4	73	460	151	303	111	176	402	0	67	36	338	221	0	0	503	757	218	586	24	175	115	17	96	164	0	129	233	238	554	131	334
ENSG00000110723	EXPH5	842	387	96	266	945	293	757	359	509	7	14	184	105	889	702	0	1433	1178	1736	732	1454	29	373	51	122	194	319	0	565	440	1168	1110	376	1041
ENSG00000110756	HPS5	73	45	57	10	211	29	66	24	45	0	0	16	13	116	94	0	6	0	96	26	134	0	54	3	34	50	30	0	41	19	84	173	41	129
ENSG00000110768	GTF2H1	128	78	0	88	391	37	204	91	107	0	0	27	32	247	158	0	480	242	715	109	485	16	135	111	0	100	77	0	54	47	280	401	81	255
ENSG00000110777	POU2AF1	59	26	0	22	156	4	147	69	21	0	0	32	21	121	66	0	0	47	271	60	74	0	27	0	1	49	16	0	67	28	54	181	39	19
ENSG00000110786	PTPN5	0	0	0	0	0	0	0	0	0	0	0	0	0	0	2	0	0	0	0	0	0	0	0	0	0	0	0	0	23	0	0	0	0	0
ENSG00000110799	VWF	154	141	0	99	375	47	238	144	177	0	0	83	80	288	272	0	616	552	619	196	540	14	265	0	73	190	144	0	33	190	130	481	125	247
ENSG00000110801	PSMD9	93	30	0	38	102	0	106	40	52	0	0	40	43	120	108	0	318	86	365	112	169	1	103	0	0	51	68	0	60	130	58	215	35	91
ENSG00000110811	P3H3	0	12	0	13	53	53	48	14	11	0	0	6	5	32	14	0	0	0	117	3	46	0	0	0	0	20	12	0	28	44	0	40	19	0
ENSG00000110841	PPFIBP1	682	203	0	106	553	160	518	144	201	0	0	110	85	306	341	1079	740	578	1295	372	1004	6	197	53	0	203	270	0	206	199	603	552	185	870
ENSG00000110844	PRPF40B	154	59	0	3	123	41	107	17	42	0	0	32	43	75	72	0	0	0	393	82	250	25	89	0	1	29	43	0	78	72	86	126	44	39
ENSG00000110848	CD69	0	10	0	0	10	0	1	3	0	0	0	7	0	10	7	0	0	0	16	0	2	0	0	0	0	1	0	0	21	5	21	47	6	0
ENSG00000110851	PRDM4	360	129	86	24	415	187	242	144	209	0	0	81	30	388	263	0	80	433	891	188	546	2	255	1	22	134	136	0	196	237	121	567	155	190
ENSG00000110852	CLEC2B	0	6	0	13	42	0	13	12	30	0	0	0	4	41	27	0	0	1	146	15	33	0	12	28	0	19	5	0	0	5	0	44	2	31
ENSG00000110871	COQ5	197	38	89	32	74	0	79	41	39	0	0	34	52	119	34	0	309	134	75	41	151	0	79	83	0	31	69	0	66	45	0	148	27	107
ENSG00000110876	SELPLG	179	62	0	31	117	0	60	93	28	0	0	21	14	125	31	0	539	74	48	71	64	10	87	141	0	15	35	0	27	114	78	142	42	53
ENSG00000110880	CORO1C	302	233	0	132	893	225	369	321	317	0	0	76	78	805	440	0	566	1116	1559	259	737	29	301	25	261	269	206	0	152	262	513	1025	242	581
ENSG00000110881	ASIC1	0	6	0	0	0	0	0	0	1	0	0	0	0	18	9	0	0	0	0	8	0	0	0	0	0	0	0	0	0	0	0	3	1	0
ENSG00000110887	DAO	0	0	0	0	13	0	0	0	0	0	0	0	0	3	0	0	0	0	0	0	0	0	0	0	0	2	0	0	0	1	0	5	0	0
ENSG00000110888	CAPRIN2	264	97	0	44	266	35	191	53	100	0	21	35	37	183	110	0	0	180	1381	129	311	0	86	0	0	109	65	255	47	113	148	316	98	172
ENSG00000110900	TSPAN11	0	10	0	31	80	0	82	6	20	0	0	21	13	36	63	0	0	150	89	45	75	0	126	59	0	25	13	0	108	41	0	76	42	25
ENSG00000110906	KCTD10	70	118	0	117	289	140	278	89	117	0	0	54	127	253	247	0	117	336	878	137	450	58	181	0	51	133	87	0	187	142	339	300	103	425
ENSG00000110911	SLC11A2	581	62	0	26	192	98	260	56	76	0	0	62	38	163	123	0	14	14	427	157	527	0	96	52	0	47	139	0	63	68	373	216	71	246
ENSG00000110917	MLEC	3396	988	161	575	3537	1161	2722	1148	1554	886	209	633	540	3285	1989	697	3505	3166	8142	1723	5631	141	1827	432	209	1088	1254	0	1401	1574	2284	4066	1274	2666
ENSG00000110921	MVK	0	10	0	28	107	0	47	9	38	0	0	16	17	61	36	0	443	0	214	40	101	0	87	18	0	28	24	0	0	66	41	56	49	79
ENSG00000110925	CSRNP2	130	63	0	49	166	48	131	103	77	0	0	41	25	177	112	0	0	68	343	58	167	0	50	15	0	50	86	0	38	24	149	145	47	67
ENSG00000110931	CAMKK2	257	114	10	59	382	73	306	102	133	31	0	69	31	315	181	228	480	468	592	151	415	23	155	2	0	112	66	0	56	221	142	311	93	239
ENSG00000110934	BIN2	9	68	0	66	312	0	102	28	76	0	0	11	9	94	87	0	330	294	481	78	153	0	94	21	0	83	50	41	104	37	42	331	65	96
ENSG00000110944	IL23A	23	0	0	0	0	0	0	0	0	0	0	0	0	0	9	0	0	0	0	0	4	0	0	0	0	0	0	0	0	0	0	1	0	0
ENSG00000110955	ATP5F1B	1969	1055	104	793	2843	892	1812	844	1239	395	0	707	435	2791	1737	1588	1948	5119	4388	1309	3319	133	1879	426	531	868	935	0	1232	1820	1166	3567	1074	2000
ENSG00000110958	PTGES3	541	242	0	112	1019	118	450	289	384	0	43	90	69	925	349	0	234	992	1814	317	1284	2	205	32	146	397	191	0	209	252	704	1434	282	1144
ENSG00000110975	SYT10	0	1	0	0	0	0	1	0	5	0	0	0	3	9	0	0	0	0	0	11	7	0	1	0	0	7	0	0	0	0	0	15	5	0
ENSG00000110987	BCL7A	51	62	110	16	85	0	75	27	38	0	0	11	14	36	81	0	0	73	218	43	125	0	53	71	0	16	50	0	21	62	84	64	43	35
ENSG00000111011	RSRC2	687	508	0	268	1248	219	790	385	504	11	24	230	220	905	897	0	517	852	3055	721	1651	44	574	180	267	364	542	515	438	396	834	1435	463	998
ENSG00000111012	CYP27B1	0	2	0	0	8	0	2	0	0	0	0	0	0	0	0	0	0	0	0	0	8	0	0	0	0	2	1	0	0	0	0	1	0	0
ENSG00000111052	LIN7A	0	0	0	0	22	0	4	1	10	0	0	0	0	17	19	0	0	6	4	0	10	0	0	0	0	0	0	0	0	0	40	14	2	14
ENSG00000111057	KRT18	4836	1675	0	1857	4951	2971	3249	1439	2837	1486	248	1237	1076	3815	3029	2180	9608	9426	13834	1826	5973	914	3605	1528	1213	2877	1964	2123	2493	4594	2294	5138	1856	2393
ENSG00000111058	ACSS3	50	5	0	3	43	0	9	14	10	0	0	0	1	31	37	0	0	2	3	16	25	0	9	0	0	15	4	0	10	0	36	43	10	0
ENSG00000111077	TNS2	106	108	0	35	161	0	107	40	105	0	0	48	49	122	139	0	0	285	510	92	188	0	151	122	115	39	109	0	182	156	54	198	96	175
ENSG00000111087	GLI1	90	6	0	4	8	0	6	4	10	0	0	17	7	36	32	0	0	0	58	10	13	0	22	0	0	0	22	0	0	64	0	43	25	38
ENSG00000111110	PPM1H	253	38	0	24	108	66	167	17	29	0	36	43	62	101	85	0	323	34	81	78	339	23	50	0	63	47	76	0	44	28	62	158	75	227
ENSG00000111142	METAP2	366	253	0	179	547	189	532	213	281	337	0	176	100	535	286	0	209	282	907	359	1038	7	294	37	10	308	316	0	306	185	758	627	293	436
ENSG00000111144	LTA4H	426	159	0	70	531	117	234	120	164	0	15	62	46	443	241	782	421	506	530	147	689	14	156	0	2	114	172	0	109	126	334	583	159	207
ENSG00000111145	ELK3	68	41	0	16	185	0	79	31	18	0	0	16	21	127	115	0	1074	77	416	73	196	0	69	0	0	43	62	0	98	78	113	201	94	37
ENSG00000111181	SLC6A12	0	0	0	6	6	0	4	0	6	0	0	0	6	3	0	0	0	36	24	0	3	0	13	0	0	0	0	0	26	19	0	0	7	0
ENSG00000111186	WNT5B	1	9	0	20	43	0	17	14	10	0	0	20	14	7	35	0	0	67	0	4	6	0	0	0	0	18	4	0	0	16	24	58	15	44
ENSG00000111196	MAGOHB	8	46	0	38	131	0	93	15	70	0	0	20	23	82	103	0	0	95	258	46	174	0	97	0	50	24	40	0	27	40	63	172	65	42
ENSG00000111199	TRPV4	0	0	0	0	0	0	12	18	5	0	0	0	0	0	0	0	0	0	47	2	19	0	0	0	0	0	5	0	8	0	0	12	0	0
ENSG00000111203	ITFG2	390	131	0	73	334	285	373	148	157	223	0	105	52	271	366	0	350	391	695	183	460	16	302	66	69	94	185	0	208	292	210	423	188	235
ENSG00000111206	FOXM1	61	49	0	8	178	145	116	24	74	0	0	42	12	134	74	0	548	167	400	32	211	4	97	0	0	40	85	0	30	175	165	227	54	60
ENSG00000111215	PRR4	0	0	0	30	20	0	8	16	5	0	0	0	0	3	13	0	0	143	46	20	31	0	12	0	0	4	10	0	17	2	50	6	3	0
ENSG00000111218	PRMT8	0	0	0	0	0	0	0	0	0	0	0	0	0	10	0	0	0	0	0	0	0	0	0	0	0	0	0	0	0	0	0	0	0	0
ENSG00000111224	PARP11	19	29	106	22	99	54	75	8	7	0	0	10	12	46	56	928	0	5	193	25	87	0	21	34	0	31	18	0	9	8	0	131	32	79
ENSG00000111229	ARPC3	1882	566	0	349	2224	599	1055	651	840	519	0	335	220	1539	968	695	868	2114	3454	799	2598	24	748	331	406	719	587	0	602	569	1279	2607	549	1138
ENSG00000111231	GPN3	70	11	0	8	45	32	21	7	12	0	0	8	0	11	16	0	0	0	2	10	61	0	0	0	0	6	6	0	11	8	45	32	5	73
ENSG00000111237	VPS29	437	81	0	69	488	63	380	204	225	0	0	54	8	406	273	0	284	389	715	172	635	0	222	35	51	111	116	0	140	95	319	704	162	353
ENSG00000111247	RAD51AP1	50	10	0	2	58	53	30	9	24	0	0	13	8	36	5	0	0	50	123	5	77	0	37	0	35	18	22	0	1	12	63	85	19	35
ENSG00000111249	CUX2	0	0	0	0	5	0	0	0	0	0	0	0	0	4	1	0	0	0	0	0	0	0	0	0	0	0	0	0	0	0	0	3	0	0
ENSG00000111252	SH2B3	170	67	0	104	303	49	128	82	117	0	0	47	61	211	119	0	1	221	378	139	239	14	193	64	34	49	40	0	188	208	77	293	122	201
ENSG00000111254	AKAP3	0	10	0	12	2	0	19	12	7	0	0	9	0	16	7	0	0	0	0	11	29	0	21	0	0	0	3	0	0	3	0	19	4	20
ENSG00000111261	MANSC1	243	32	54	57	294	62	96	135	136	0	0	39	18	288	93	0	52	280	293	98	305	0	64	7	40	72	60	0	111	72	225	324	78	145
ENSG00000111262	KCNA1	0	0	0	0	1	0	0	0	0	0	0	0	0	0	0	0	0	0	0	0	0	0	0	0	0	3	0	0	0	0	0	0	0	0
ENSG00000111266	DUSP16	397	204	0	184	557	106	358	214	197	0	0	133	99	484	394	0	895	560	919	232	678	42	214	83	101	123	182	0	215	281	397	827	178	535
ENSG00000111269	CREBL2	186	97	0	40	418	98	195	123	139	0	0	42	30	329	132	0	0	338	312	101	382	0	100	128	39	101	99	0	125	75	172	421	96	271
ENSG00000111271	ACAD10	122	77	0	51	224	135	188	117	80	0	0	44	26	161	172	0	174	128	894	134	252	0	123	1	26	65	65	0	51	101	124	260	57	40
ENSG00000111275	ALDH2	526	455	0	186	1051	444	665	402	442	0	24	223	147	842	560	0	69	1017	1858	483	1893	39	298	189	173	453	367	242	420	284	795	1326	208	627
ENSG00000111276	CDKN1B	257	82	0	35	262	79	276	47	88	84	0	74	31	186	132	0	398	109	1062	169	491	2	142	165	125	102	70	0	63	120	248	279	85	241
ENSG00000111291	GPRC5D	0	0	0	0	2	0	4	0	6	0	0	0	0	0	0	0	0	0	0	7	3	0	0	0	0	0	0	0	27	0	0	3	0	0
ENSG00000111300	NAA25	128	132	0	25	413	78	229	100	121	0	0	30	14	236	134	0	3	182	830	108	490	0	111	29	0	87	103	0	105	51	174	388	106	162
ENSG00000111305	GSG1	0	0	0	0	0	0	0	0	5	0	0	6	0	0	0	0	0	0	0	0	0	0	0	0	0	0	0	0	0	0	0	0	3	0
ENSG00000111319	SCNN1A	589	366	0	355	1016	463	879	357	359	0	45	338	234	490	562	0	535	1223	2733	363	1384	59	590	436	369	342	438	0	648	709	240	907	229	602
ENSG00000111321	LTBR	825	279	0	212	654	334	394	325	274	477	43	158	131	497	454	0	0	528	1263	260	771	52	603	388	66	226	254	0	271	278	326	610	200	287
ENSG00000111325	OGFOD2	97	19	0	0	14	0	12	16	23	0	0	7	0	38	35	0	0	140	42	0	28	0	13	2	0	0	5	0	0	18	0	57	16	33
ENSG00000111328	CDK2AP1	156	74	0	40	240	94	200	85	100	0	1	26	49	154	98	0	0	185	473	78	261	66	125	59	81	69	49	0	76	71	161	334	64	257
ENSG00000111331	OAS3	322	55	0	58	310	36	145	108	207	678	0	44	47	284	107	0	290	363	921	141	287	1	173	37	55	88	84	0	180	121	55	462	66	283
ENSG00000111335	OAS2	147	34	0	3	142	0	78	41	37	0	0	4	9	77	41	0	289	232	32	34	86	12	14	0	37	27	14	0	0	16	78	208	21	73
ENSG00000111339	ART4	0	5	0	0	0	0	8	0	0	0	0	0	0	0	0	0	0	0	0	0	0	0	0	0	0	0	0	0	0	0	0	2	0	0
ENSG00000111341	MGP	77	113	0	1	49	0	15	14	21	0	0	16	15	71	146	0	0	6	165	48	83	0	20	0	6	37	18	0	8	20	14	50	31	40
ENSG00000111344	RASAL1	0	30	0	14	60	59	53	9	20	0	0	21	12	78	46	0	3	175	448	39	225	7	29	14	0	21	60	0	0	49	118	59	8	60
ENSG00000111348	ARHGDIB	372	168	0	174	941	400	389	224	147	0	0	110	81	374	366	0	94	436	989	268	561	17	543	4	108	194	172	0	214	295	142	804	226	290
ENSG00000111358	GTF2H3	57	36	0	9	56	0	29	12	26	0	0	6	14	64	20	0	0	111	122	18	80	0	19	0	0	30	8	0	10	8	76	83	24	45
ENSG00000111361	EIF2B1	204	76	0	104	297	101	234	83	109	0	0	69	94	179	161	0	385	358	397	127	408	21	169	102	138	47	86	0	156	248	13	288	116	129
ENSG00000111364	DDX55	157	69	0	18	224	96	213	77	69	0	0	29	25	251	103	0	98	168	582	96	392	4	176	2	0	47	69	0	50	140	217	240	68	203
ENSG00000111371	SLC38A1	1571	424	64	275	1923	445	956	729	793	0	0	179	90	1601	771	0	1192	1741	4031	621	1932	62	543	206	163	774	285	454	513	236	1375	2349	487	1405
ENSG00000111404	RERGL	0	3	0	0	0	0	0	0	0	0	0	0	0	0	0	0	0	0	0	0	5	0	0	0	0	0	0	0	0	0	0	3	2	0
ENSG00000111405	ENDOU	0	2	0	0	3	0	5	0	0	0	0	0	0	0	0	0	0	0	0	0	2	0	0	0	0	0	0	0	0	1	0	3	0	0
ENSG00000111412	C12orf49	276	139	0	63	425	271	286	207	193	610	0	43	61	485	197	0	138	557	796	175	463	23	185	85	185	127	115	0	171	110	81	459	101	164
ENSG00000111424	VDR	451	284	0	329	685	149	295	239	336	0	0	98	134	604	453	0	1488	515	1176	208	539	46	259	508	198	258	124	0	384	488	304	808	193	325
ENSG00000111432	FZD10	0	0	0	0	3	0	0	12	0	0	0	0	0	2	0	0	0	0	0	0	4	0	0	2	0	2	7	0	0	0	0	2	0	0
ENSG00000111445	RFC5	21	21	0	19	84	0	58	38	23	0	0	27	12	56	57	0	0	221	91	43	144	16	31	45	0	30	16	0	17	28	128	69	21	17
ENSG00000111450	STX2	17	23	97	18	131	1	16	36	26	0	0	9	4	73	74	0	0	56	135	43	94	0	45	0	5	22	3	0	42	33	54	105	19	79
ENSG00000111452	ADGRD1	0	5	0	0	24	0	10	4	17	0	0	8	0	18	16	0	0	19	205	5	26	0	22	0	0	10	8	0	0	9	0	29	24	6
ENSG00000111481	COPZ1	121	43	0	23	238	150	146	34	75	0	0	40	32	195	109	0	60	154	398	45	237	15	88	80	76	61	49	686	16	153	64	232	72	165
ENSG00000111490	TBC1D30	82	41	0	1	122	24	40	41	22	0	0	7	2	50	25	0	0	143	277	62	107	0	56	112	0	34	12	0	22	84	51	108	21	86
ENSG00000111530	CAND1	392	225	0	152	875	205	442	314	279	0	0	120	80	588	384	0	0	743	1491	236	1233	7	338	88	60	254	230	0	219	184	621	894	257	664
ENSG00000111536	IL26	0	0	0	0	0	0	0	0	0	0	0	0	0	0	0	0	0	0	0	2	4	0	0	0	0	0	0	0	0	0	0	1	0	0
ENSG00000111537	IFNG	0	0	0	0	0	0	2	0	0	0	0	0	0	0	0	0	0	0	0	0	0	0	0	0	0	0	0	0	0	0	0	2	0	0
ENSG00000111540	RAB5B	656	312	0	207	969	598	550	295	385	442	0	202	112	676	681	0	186	1021	1342	414	1101	88	610	51	294	292	327	0	463	457	353	948	288	586
ENSG00000111554	MDM1	31	3	0	28	135	0	38	45	12	0	0	17	3	77	58	0	0	59	168	19	171	0	34	0	0	40	11	0	21	8	180	113	26	58
ENSG00000111581	NUP107	267	97	0	36	315	50	189	85	140	0	15	39	20	202	147	0	528	264	422	123	372	0	91	45	10	78	81	14	56	94	150	453	131	143
ENSG00000111596	CNOT2	366	213	0	160	679	213	329	216	227	0	0	134	94	479	308	0	574	498	1089	339	780	10	278	75	100	233	181	0	357	190	336	669	163	523
ENSG00000111602	TIMELESS	309	115	0	66	407	235	262	65	113	0	0	99	83	262	300	0	1170	171	727	157	498	100	495	93	115	85	150	0	116	459	222	496	268	265
ENSG00000111605	CPSF6	382	186	82	120	932	298	472	282	270	76	0	124	98	569	391	2	1621	830	1863	310	1129	30	441	114	100	228	218	46	215	334	471	1000	306	726
ENSG00000111615	KRR1	299	82	105	62	478	105	265	100	158	0	0	56	14	416	188	0	163	363	750	166	621	10	143	5	0	106	107	0	105	37	272	513	108	393
ENSG00000111639	MRPL51	220	69	0	45	218	31	168	36	87	0	0	39	21	119	125	0	0	226	202	49	294	0	151	46	27	60	92	0	34	123	155	184	88	223
ENSG00000111640	GAPDH	3819	1896	243	1483	4963	1774	4611	1346	2228	450	11	1496	1373	4368	3350	1358	11265	7331	9812	2176	6992	510	4176	2048	1095	1384	2194	0	1963	4040	2695	4989	1954	2261
ENSG00000111641	NOP2	160	109	0	6	238	56	167	28	56	0	0	94	19	256	200	0	304	45	684	55	272	11	156	0	0	55	71	0	93	80	36	86	50	61
ENSG00000111642	CHD4	2461	1012	216	681	2229	1094	1856	842	912	435	0	649	488	1688	1592	0	2568	1839	4665	1321	3467	96	1598	734	336	944	1020	540	978	1334	1325	2170	1155	1351
ENSG00000111644	ACRBP	0	0	0	0	0	0	2	2	6	0	0	4	3	14	6	0	0	0	68	21	30	0	12	0	22	2	10	0	0	21	0	20	8	24
ENSG00000111647	UHRF1BP1L	175	76	0	34	460	1	162	113	131	0	0	40	28	257	190	0	80	186	963	126	391	0	139	0	47	93	60	0	125	73	307	541	92	483
ENSG00000111652	COPS7A	85	20	0	59	149	61	90	25	53	0	0	19	44	78	94	0	266	111	99	48	191	8	60	105	0	26	92	0	44	115	120	123	42	71
ENSG00000111653	ING4	99	18	0	31	100	41	85	46	7	0	0	31	34	46	85	0	0	74	284	57	150	0	81	69	0	50	66	0	0	52	73	105	7	117
ENSG00000111664	GNB3	0	0	0	0	0	0	1	0	0	0	0	0	0	4	10	0	0	0	15	2	20	0	13	0	0	0	0	0	0	10	0	4	0	0
ENSG00000111665	CDCA3	0	33	0	1	72	53	51	11	7	0	0	6	21	13	24	0	0	47	232	5	39	19	10	0	0	20	20	0	28	17	76	69	2	0
ENSG00000111666	CHPT1	125	40	7	89	432	6	154	170	169	0	0	40	24	303	151	0	343	205	650	103	360	1	154	6	0	124	55	309	85	99	224	572	111	237
ENSG00000111667	USP5	186	120	0	135	338	0	393	92	170	0	0	75	52	279	200	0	342	391	742	210	470	18	353	158	124	134	158	0	149	326	120	324	120	234
ENSG00000111669	TPI1	1215	536	73	437	1208	556	1310	401	869	0	31	350	286	1224	1235	0	3564	3425	2672	693	2129	99	1226	704	484	577	593	178	647	1574	856	1661	575	994
ENSG00000111670	GNPTAB	460	184	0	192	719	132	717	208	190	6	0	200	102	427	349	0	0	495	824	386	978	38	328	100	75	190	190	0	321	214	406	919	244	832
ENSG00000111671	SPSB2	0	21	0	14	24	0	14	0	1	0	0	3	8	7	9	0	441	0	129	7	19	0	0	54	57	15	5	0	0	47	0	17	4	33
ENSG00000111674	ENO2	49	47	0	11	86	0	33	23	12	0	0	39	2	64	47	0	197	35	344	16	47	0	32	0	0	22	3	0	10	68	50	75	40	26
ENSG00000111676	ATN1	283	217	0	129	672	109	445	158	237	0	4	214	110	609	421	0	643	643	1991	258	655	101	489	388	157	262	196	0	307	430	177	575	225	259
ENSG00000111678	C12orf57	0	34	0	0	61	0	103	10	18	0	0	29	33	57	82	0	0	0	134	64	77	0	67	0	0	12	31	0	13	86	21	67	38	18
ENSG00000111679	PTPN6	338	107	130	158	632	63	322	162	164	45	46	135	123	309	258	0	505	347	1184	160	493	67	596	148	96	117	131	0	211	471	313	607	192	218
ENSG00000111684	LPCAT3	15	51	0	18	182	0	92	57	106	0	0	37	13	187	74	0	0	382	273	99	247	12	124	63	101	77	67	0	51	72	8	249	59	108
ENSG00000111696	NT5DC3	204	99	0	62	71	97	281	35	83	0	0	50	69	83	137	0	280	441	777	79	194	26	232	0	52	44	57	0	78	160	91	126	141	141
ENSG00000111700	SLCO1B3	104	10	0	0	49	5	22	6	5	0	0	2	0	37	10	0	0	16	111	0	82	1	0	0	0	14	8	0	0	0	33	98	2	14
ENSG00000111701	APOBEC1	56	15	0	0	39	0	7	16	7	0	0	0	0	26	5	0	0	26	19	0	21	0	0	0	28	7	15	0	0	0	45	54	0	0
ENSG00000111704	NANOG	33	0	0	0	0	0	0	0	0	0	0	0	0	0	0	0	0	0	0	0	1	0	0	0	0	0	0	0	0	0	0	9	0	0
ENSG00000111707	SUDS3	405	251	0	237	668	175	572	221	299	205	0	158	117	439	449	0	957	398	1561	408	933	116	303	170	141	186	244	76	271	354	444	835	248	427
ENSG00000111711	GOLT1B	10	8	0	0	61	0	17	14	12	0	0	3	4	50	27	0	0	25	51	7	77	0	1	0	0	28	9	0	0	2	64	55	10	60
ENSG00000111716	LDHB	504	191	0	76	578	227	628	173	240	0	0	144	60	432	316	3	1186	577	866	257	988	32	366	273	149	152	272	0	173	204	209	634	264	426
ENSG00000111725	PRKAB1	491	86	0	70	310	100	224	168	156	0	0	69	61	313	169	0	430	799	801	123	391	25	117	68	68	98	144	0	161	157	200	375	57	94
ENSG00000111726	CMAS	214	77	0	45	578	140	273	129	269	0	0	46	23	446	157	0	0	436	864	178	543	0	133	18	42	197	111	0	117	92	537	706	140	406
ENSG00000111727	HCFC2	70	48	0	41	306	12	105	86	76	6	0	16	30	187	132	0	3	326	678	87	285	0	40	0	31	63	68	0	53	49	146	315	91	118
ENSG00000111728	ST8SIA1	27	12	0	16	52	38	48	24	7	0	0	0	11	45	37	0	0	61	1	23	61	0	49	50	0	32	10	0	33	8	0	57	9	39
ENSG00000111729	CLEC4A	0	3	0	1	3	0	6	0	1	0	0	2	0	0	0	0	0	9	0	8	10	0	2	8	0	0	0	0	1	0	0	6	3	0
ENSG00000111731	C2CD5	195	125	0	70	719	111	361	260	227	0	0	77	42	795	260	0	263	729	1338	237	880	24	175	174	88	187	191	0	143	172	425	817	161	585
ENSG00000111732	AICDA	0	4	0	0	11	0	0	0	0	0	0	0	0	0	0	0	0	0	0	0	0	0	0	0	0	0	0	0	0	0	0	5	0	7
ENSG00000111737	RAB35	16	58	0	37	231	148	94	58	87	0	0	26	17	89	144	0	724	211	645	31	168	0	65	38	52	54	62	0	50	98	6	167	86	149
ENSG00000111752	PHC1	223	47	0	18	124	17	52	29	33	0	0	22	5	90	88	1094	0	84	662	54	96	3	117	27	0	18	39	0	59	43	49	78	51	24
ENSG00000111775	COX6A1	517	289	0	226	586	329	727	283	368	0	0	238	167	644	579	0	1228	751	649	456	1074	147	556	175	174	137	346	608	470	653	369	619	223	647
ENSG00000111780	AL021546.1	0	0	0	0	0	0	0	0	0	0	0	0	0	0	0	0	0	0	71	0	0	0	0	0	0	0	0	0	0	0	0	0	0	0
ENSG00000111783	RFX4	0	0	0	0	0	0	0	0	0	0	0	0	0	0	0	0	0	0	0	0	0	0	0	0	0	0	0	0	0	0	0	1	0	0
ENSG00000111785	RIC8B	163	73	48	54	252	65	119	99	117	0	0	34	12	151	63	0	0	173	409	46	223	0	87	69	2	72	40	0	63	118	88	318	50	104
ENSG00000111786	SRSF9	266	176	0	120	465	30	263	95	148	0	0	124	101	272	297	0	2160	309	1169	235	571	86	324	203	21	199	192	0	81	485	168	509	198	244
ENSG00000111788	AC009533.1	45	41	0	47	131	128	83	24	62	0	0	27	61	105	105	0	2	69	600	73	196	0	86	0	0	22	79	0	80	73	234	127	59	109
ENSG00000111790	FGFR1OP2	92	123	0	69	489	101	197	148	124	0	0	28	32	260	212	93	0	417	738	170	524	2	214	55	7	116	92	0	125	75	400	522	125	175
ENSG00000111796	KLRB1	0	0	0	0	28	0	12	11	10	0	0	1	0	8	0	0	0	2	14	1	23	0	13	0	0	12	3	0	0	0	0	34	7	0
ENSG00000111799	COL12A1	657	353	0	84	489	747	941	278	231	0	71	227	187	318	510	0	297	406	1323	596	3145	83	374	36	164	252	660	0	154	146	767	614	244	1135
ENSG00000111801	BTN3A3	194	120	0	62	422	28	294	115	142	0	0	68	57	181	233	0	453	173	733	258	559	24	103	0	47	149	154	1	132	76	157	560	131	303
ENSG00000111802	TDP2	769	474	36	319	1717	197	734	651	825	108	0	173	105	1720	921	438	648	1932	1808	612	1558	49	385	164	58	610	318	0	565	229	862	2121	287	1294
ENSG00000111816	FRK	280	161	0	93	562	0	319	258	275	0	0	58	33	575	287	0	416	691	1068	168	792	4	127	107	68	178	138	0	268	108	432	798	134	300
ENSG00000111817	DSE	54	69	0	45	232	114	62	96	61	4	0	16	7	127	109	0	0	135	362	98	259	2	65	0	41	61	47	0	62	83	119	283	80	27
ENSG00000111832	RWDD1	254	77	0	19	291	10	123	36	109	0	0	12	11	200	81	0	0	126	406	86	295	0	32	0	41	79	55	0	83	19	261	308	76	227
ENSG00000111834	RSPH4A	0	0	0	0	31	0	0	0	2	0	0	0	0	3	0	0	0	24	0	2	10	0	0	0	0	6	0	0	9	0	0	8	2	0
ENSG00000111837	MAK	0	0	0	0	0	0	0	0	0	0	0	3	0	0	0	0	0	0	0	0	0	0	0	0	43	0	0	0	0	0	0	0	0	0
ENSG00000111843	TMEM14C	241	30	0	11	157	0	86	62	50	0	0	6	3	103	60	0	0	3	144	28	150	0	21	0	0	41	24	0	18	11	50	162	19	38
ENSG00000111845	PAK1IP1	122	47	0	30	157	0	115	58	17	0	0	32	10	138	64	0	285	97	131	52	154	0	32	10	0	33	33	0	14	47	77	125	45	69
ENSG00000111846	GCNT2	0	17	0	33	240	0	25	103	101	0	0	1	2	396	83	0	0	141	196	13	58	0	23	0	61	55	2	0	67	17	34	382	8	73
ENSG00000111850	SMIM8	37	18	0	12	53	2	68	31	39	0	0	8	11	64	36	0	0	5	155	44	153	0	48	0	0	31	29	0	19	2	50	110	31	57
ENSG00000111859	NEDD9	534	287	0	377	840	193	554	316	279	0	31	255	250	489	603	0	1160	552	1148	410	1347	53	539	260	261	168	358	0	417	665	370	1018	330	770
ENSG00000111860	CEP85L	15	51	0	43	285	0	74	41	89	0	0	5	4	129	95	0	13	241	567	68	121	0	44	0	0	52	40	0	15	33	79	324	38	135
ENSG00000111863	ADTRP	133	141	0	89	467	35	277	55	106	552	0	80	64	232	265	0	4	70	291	181	559	16	91	75	19	81	104	0	53	91	336	595	85	381
ENSG00000111875	ASF1A	81	34	0	30	87	0	49	28	30	0	0	21	17	47	51	0	2	36	255	38	145	0	22	0	0	22	40	0	3	14	160	98	46	66
ENSG00000111877	MCM9	170	80	0	65	308	35	189	66	128	0	5	25	33	206	170	0	300	248	799	119	490	4	153	32	31	110	93	0	92	116	307	360	121	163
ENSG00000111879	FAM184A	0	4	0	0	22	0	24	2	25	0	0	0	6	12	7	0	0	0	26	4	24	0	12	0	0	5	0	0	6	9	17	27	11	5
ENSG00000111880	RNGTT	55	74	0	21	229	6	77	43	84	128	63	49	13	203	84	0	0	351	544	58	293	0	62	23	57	72	43	0	64	53	272	251	65	167
ENSG00000111885	MAN1A1	573	196	0	173	748	151	469	327	300	0	0	109	81	519	463	0	1072	768	1074	283	1067	30	395	82	387	233	175	0	236	323	481	1088	127	488
ENSG00000111886	GABRR2	51	0	0	15	29	35	14	10	3	0	0	0	0	6	2	0	0	0	0	2	18	0	36	0	0	0	2	0	0	17	0	38	1	21
ENSG00000111897	SERINC1	389	161	0	81	569	76	271	173	230	0	0	31	19	444	300	0	1	412	955	203	609	0	61	49	14	210	156	0	139	77	209	619	160	493
ENSG00000111906	HDDC2	134	86	0	30	190	83	107	49	85	0	0	42	16	123	105	0	210	184	370	84	286	4	64	0	0	66	67	0	91	55	114	253	75	198
ENSG00000111907	TPD52L1	605	25	0	0	96	110	92	57	27	0	0	41	18	163	53	0	594	76	302	24	249	0	27	0	0	47	94	0	42	73	38	123	23	70
ENSG00000111911	HINT3	100	35	0	30	163	57	125	72	82	0	0	14	9	202	67	0	1	155	420	100	312	0	35	0	0	65	57	0	97	9	176	232	41	133
ENSG00000111912	NCOA7	307	59	2	63	348	12	385	77	104	0	0	123	110	208	139	0	59	13	743	124	611	5	91	0	32	89	138	0	92	100	343	457	79	179
ENSG00000111913	RIPOR2	26	7	0	6	139	4	28	8	17	0	0	3	0	17	60	0	9	0	75	19	43	0	85	35	0	52	31	0	28	73	8	144	43	30
ENSG00000111961	SASH1	482	166	0	77	360	33	220	102	133	0	0	81	77	215	243	0	16	580	737	144	445	4	205	172	57	92	100	0	206	277	252	435	102	309
ENSG00000111962	UST	0	12	0	0	54	66	22	9	7	0	0	2	0	24	39	0	0	26	276	24	20	0	37	0	0	32	5	0	33	14	0	38	21	5
ENSG00000111981	ULBP1	0	0	0	0	0	0	0	0	0	0	0	0	0	0	0	0	0	0	0	0	0	0	0	0	0	0	0	0	0	0	0	0	0	0
ENSG00000112029	FBXO5	24	9	0	7	122	0	33	30	53	0	0	3	0	60	20	0	48	42	129	30	110	0	35	0	0	8	17	0	19	1	71	95	37	58
ENSG00000112031	MTRF1L	115	36	0	15	317	34	139	46	137	4	0	21	9	188	87	0	304	219	493	104	249	0	95	76	1	79	41	0	66	27	121	263	76	166
ENSG00000112033	PPARD	114	107	0	193	335	81	207	232	162	0	0	38	50	411	228	0	811	413	1152	92	261	58	279	257	316	182	116	0	243	276	78	330	106	27
ENSG00000112038	OPRM1	0	0	0	0	0	0	0	0	0	0	0	0	0	0	0	0	0	0	0	0	0	0	0	0	0	0	0	0	0	0	0	0	0	0
ENSG00000112039	FANCE	0	9	0	0	33	0	4	0	9	0	0	1	0	38	4	0	0	0	21	0	37	0	32	23	0	1	0	0	33	33	0	28	16	0
ENSG00000112053	SLC26A8	0	2	0	0	6	0	1	0	0	0	0	3	0	0	0	0	0	0	0	0	1	0	0	0	0	4	0	0	0	0	0	2	0	0
ENSG00000112062	MAPK14	223	110	0	99	400	0	225	91	85	0	0	19	25	337	228	0	0	437	921	154	531	0	252	37	25	98	115	0	76	97	324	424	89	410
ENSG00000112078	KCTD20	311	129	0	29	390	21	341	128	207	357	0	58	69	418	195	5	0	405	475	155	576	1	269	0	0	134	148	0	97	132	362	532	104	339
ENSG00000112079	STK38	564	249	109	102	769	189	674	295	326	2	0	165	125	622	525	0	893	879	1276	388	1303	17	335	37	144	314	348	0	286	146	498	963	201	787
ENSG00000112081	SRSF3	658	276	0	212	1033	247	588	208	445	0	27	145	146	743	521	0	155	904	1886	305	1227	10	380	202	98	312	234	0	247	411	516	1142	304	536
ENSG00000112096	SOD2	1576	514	0	316	1390	270	1225	459	646	8	0	350	276	999	666	276	1076	1122	1532	723	1823	6	531	306	104	407	514	0	566	448	1268	1428	457	1249
ENSG00000112110	MRPL18	182	43	0	23	266	1	87	70	72	0	0	26	30	252	103	0	0	206	445	95	297	11	87	22	0	77	41	0	75	61	99	278	110	218
ENSG00000112115	IL17A	0	0	0	0	0	0	0	0	0	0	0	1	0	0	0	0	0	0	0	0	0	0	0	0	0	0	0	0	0	0	0	0	0	0
ENSG00000112118	MCM3	530	257	153	140	781	469	626	221	292	0	68	118	172	520	411	7	396	709	1546	388	1216	75	883	159	187	242	328	6	210	530	334	825	440	563
ENSG00000112130	RNF8	153	86	0	19	208	54	129	66	69	0	0	43	34	116	133	0	115	382	618	108	355	0	62	105	17	71	69	0	95	42	231	267	72	172
ENSG00000112137	PHACTR1	0	20	0	15	69	31	13	12	17	1	0	0	0	36	48	0	0	84	134	29	34	0	58	0	35	14	4	0	55	26	39	91	18	54
ENSG00000112139	MDGA1	0	9	0	10	94	0	10	18	8	331	0	0	6	26	34	0	0	77	32	7	19	7	0	0	0	6	10	0	16	24	0	82	3	44
ENSG00000112144	CILK1	150	133	0	50	358	158	249	54	98	0	0	40	74	199	179	743	448	344	683	102	468	18	132	44	119	100	116	0	154	126	354	364	87	366
ENSG00000112146	FBXO9	207	91	0	42	374	26	192	102	123	0	0	64	56	215	190	0	417	276	970	153	617	3	103	56	0	102	87	0	130	155	202	453	127	185
ENSG00000112149	CD83	35	6	0	46	107	0	4	16	3	0	0	13	7	34	21	0	0	27	152	19	46	0	49	88	0	47	8	0	36	26	21	132	41	33
ENSG00000112159	MDN1	1753	704	0	417	1593	1039	1225	584	718	1249	1	370	371	1293	1132	0	1214	1741	3762	791	2343	152	1188	288	344	559	709	614	673	1044	795	1918	852	1449
ENSG00000112167	SAYSD1	35	32	0	32	83	0	65	22	44	0	0	18	19	40	64	0	0	70	141	71	151	0	23	0	2	38	42	0	18	39	62	134	36	46
ENSG00000112175	BMP5	3	33	0	16	100	5	18	60	46	0	0	2	1	74	43	0	0	124	378	68	56	0	23	6	3	36	7	0	76	7	17	172	34	148
ENSG00000112182	BACH2	0	0	0	0	135	0	13	8	8	0	0	18	0	20	38	0	0	0	11	13	31	0	46	42	96	27	6	0	0	32	0	122	41	66
ENSG00000112183	RBM24	0	1	0	1	3	0	21	0	2	0	0	12	2	2	21	0	0	16	0	10	3	0	15	0	0	2	0	0	0	20	0	7	18	0
ENSG00000112186	CAP2	0	5	0	0	5	0	11	9	2	0	0	1	6	3	46	0	0	0	27	3	34	0	16	0	0	7	4	0	10	44	0	16	11	24
ENSG00000112195	TREML2	47	10	0	12	23	0	4	1	5	0	0	3	0	18	3	0	0	0	26	7	6	0	3	0	0	9	0	0	0	0	0	15	0	16
ENSG00000112200	ZNF451	294	143	0	91	850	189	508	184	330	0	2	139	78	601	422	0	315	728	1610	322	1136	1	253	150	94	219	221	0	210	124	313	869	216	651
ENSG00000112208	BAG2	4	9	0	0	28	64	24	0	7	0	0	5	0	17	16	0	0	14	68	7	31	0	7	0	10	26	12	0	9	0	24	38	20	20
ENSG00000112210	RAB23	47	19	0	8	47	35	101	4	27	0	0	20	18	59	42	0	0	102	184	75	168	0	51	0	0	27	21	0	8	56	44	112	19	51
ENSG00000112214	FHL5	0	1	0	8	8	0	0	0	9	0	0	0	0	6	12	0	0	40	17	5	9	0	4	0	0	5	7	0	0	0	0	16	6	0
ENSG00000112218	GPR63	21	6	0	5	55	10	31	10	11	0	0	0	2	22	33	0	0	6	131	12	52	0	13	20	45	19	4	0	0	16	23	78	17	3
ENSG00000112232	KHDRBS2	0	14	0	0	18	0	0	2	0	0	0	2	12	7	19	0	0	6	27	0	3	0	3	0	0	0	0	0	44	4	0	49	0	0
ENSG00000112234	FBXL4	237	55	14	28	221	43	167	72	91	0	0	12	16	174	106	0	0	177	194	109	502	6	55	0	103	70	72	0	53	11	219	262	55	167
ENSG00000112237	CCNC	240	57	0	8	341	0	227	67	86	0	0	35	22	291	145	0	361	286	350	117	409	6	72	13	1	74	92	0	140	27	245	463	89	252
ENSG00000112238	PRDM13	0	0	0	0	0	0	0	0	0	0	0	0	0	0	0	0	0	0	0	0	0	0	0	0	0	0	0	0	0	0	0	0	0	0
ENSG00000112242	E2F3	87	38	0	52	145	6	116	23	130	0	0	28	20	117	108	0	63	86	339	36	160	3	45	2	0	29	44	0	23	23	154	123	38	57
ENSG00000112245	PTP4A1	580	185	0	128	1740	33	396	528	641	0	0	49	20	1414	404	939	0	1163	2246	278	942	0	208	55	26	491	177	0	372	147	660	2215	265	616
ENSG00000112249	ASCC3	715	196	80	97	1173	288	566	240	372	0	0	116	112	783	424	0	1023	1144	2571	414	1420	32	337	40	259	409	223	0	235	150	432	1347	332	775
ENSG00000112276	BVES	0	1	0	0	10	0	10	0	4	0	0	0	0	8	9	0	0	0	69	15	26	0	0	0	0	2	11	0	1	1	15	23	10	6
ENSG00000112280	COL9A1	0	5	0	0	0	0	32	0	3	0	0	0	2	0	0	0	0	0	0	10	11	0	36	0	0	0	0	0	0	39	0	2	3	0
ENSG00000112282	MED23	239	94	0	41	357	4	320	157	129	477	0	104	44	155	218	0	706	422	1064	143	510	3	123	23	21	91	116	0	74	157	126	373	113	410
ENSG00000112290	WASF1	0	0	0	9	0	0	0	1	5	0	0	2	6	0	9	0	0	7	34	11	6	0	0	0	0	0	1	0	0	14	0	7	0	0
ENSG00000112293	GPLD1	20	4	0	4	41	0	18	4	9	0	0	0	6	20	3	0	0	104	30	11	57	0	1	0	0	3	9	0	2	12	3	31	13	29
ENSG00000112294	ALDH5A1	126	52	0	62	223	39	161	50	76	0	0	40	15	114	104	0	0	183	333	96	406	0	110	0	0	59	66	0	59	79	163	285	99	260
ENSG00000112297	CRYBG1	1712	743	34	450	3050	691	1382	1001	1202	8	51	363	151	2697	1331	42	736	2855	5750	1035	3232	38	572	366	390	821	734	0	791	529	1565	3230	447	1531
ENSG00000112299	VNN1	0	0	0	17	235	0	53	36	0	0	0	13	3	136	13	0	0	0	363	1	11	0	5	0	0	43	7	0	0	0	0	245	0	30
ENSG00000112303	VNN2	0	6	0	0	10	0	0	0	0	0	0	6	1	3	1	0	0	0	12	0	1	0	0	0	0	0	0	0	0	0	25	24	0	0
ENSG00000112304	ACOT13	481	247	0	235	616	164	494	235	257	0	0	135	108	617	415	0	0	629	694	323	955	14	293	111	65	98	271	0	319	243	714	725	222	845
ENSG00000112305	SMAP1	247	100	0	82	532	1	197	115	122	0	0	41	21	321	215	351	12	333	833	147	450	5	165	41	75	111	123	0	152	58	204	547	111	180
ENSG00000112306	RPS12	1359	408	17	334	1183	507	1143	265	435	479	0	431	344	826	911	0	2839	1322	1857	443	1845	23	597	147	145	264	549	0	403	911	409	1449	396	909
ENSG00000112308	C6orf62	245	109	0	62	623	4	310	171	191	18	0	33	21	375	283	0	902	378	1133	181	644	0	206	42	1	217	83	29	164	58	311	765	115	372
ENSG00000112309	B3GAT2	0	0	0	0	0	0	0	0	0	0	0	0	0	0	0	0	0	0	0	0	0	0	0	0	0	0	0	0	0	0	0	0	0	0
ENSG00000112312	GMNN	49	33	0	36	149	0	71	50	84	0	0	17	6	206	58	0	7	198	193	40	344	0	53	12	0	61	57	0	32	6	54	197	55	110
ENSG00000112319	EYA4	0	4	0	0	0	0	11	0	0	0	0	5	0	0	19	0	0	0	0	0	2	0	0	0	0	0	0	0	0	0	0	0	0	0
ENSG00000112320	SOBP	0	4	0	6	90	0	51	48	5	0	0	13	14	27	45	0	0	2	240	15	40	0	18	20	0	19	15	0	13	8	0	63	33	0
ENSG00000112335	SNX3	494	192	0	162	632	138	336	163	294	264	0	110	81	408	251	0	285	415	1205	204	690	43	231	256	163	236	159	0	132	201	211	628	240	311
ENSG00000112339	HBS1L	228	115	0	40	393	111	236	168	165	0	0	44	43	292	138	0	211	175	938	112	430	3	137	9	2	117	120	0	158	58	141	439	100	217
ENSG00000112343	TRIM38	121	93	0	47	639	40	318	170	223	0	0	92	81	471	280	546	59	449	941	210	883	27	148	168	68	195	175	0	128	189	314	821	137	443
ENSG00000112357	PEX7	0	4	0	0	20	0	16	6	21	0	0	0	2	15	2	0	0	16	65	4	32	0	3	0	0	13	3	0	7	5	0	21	6	34
ENSG00000112365	ZBTB24	87	52	0	51	195	47	112	57	102	0	1	42	16	116	90	0	231	192	526	102	238	0	91	37	2	52	62	0	53	86	92	270	64	173
ENSG00000112367	FIG4	322	110	0	40	367	213	285	127	154	0	0	43	40	360	213	0	216	324	1124	156	625	1	70	55	86	102	136	0	116	120	466	475	124	338
ENSG00000112378	PERP	417	72	0	36	535	33	200	150	212	0	0	36	11	441	90	0	65	169	1163	106	698	18	97	73	0	228	101	0	160	56	363	726	61	405
ENSG00000112379	ARFGEF3	1165	322	175	207	725	747	1140	243	335	0	0	351	294	502	609	0	2539	1210	2277	568	2959	173	678	158	73	306	708	293	300	794	872	894	400	1131
ENSG00000112394	SLC16A10	28	8	0	4	5	0	11	2	6	0	0	2	3	28	17	0	0	9	55	3	24	2	16	0	0	0	2	0	0	36	11	19	5	10
ENSG00000112406	HECA	246	95	0	72	480	0	247	108	153	0	0	54	24	350	218	0	416	397	924	115	493	30	150	0	80	210	95	0	64	124	289	614	79	223
ENSG00000112414	ADGRG6	119	77	0	42	795	22	108	250	167	0	0	5	3	580	149	0	0	358	1737	72	324	0	94	2	8	340	72	0	99	10	177	886	49	154
ENSG00000112419	PHACTR2	757	200	0	150	1081	123	505	383	464	0	28	102	82	993	482	0	500	1009	2104	449	1185	1	397	147	86	369	261	0	423	316	875	1291	274	730
ENSG00000112425	EPM2A	22	22	0	14	52	0	20	20	19	0	0	9	11	47	51	0	0	32	32	15	55	0	16	0	0	14	9	0	5	37	2	78	9	27
ENSG00000112473	SLC39A7	482	256	247	186	707	246	680	329	294	0	0	235	223	629	583	0	318	1141	2161	282	922	148	725	165	18	297	261	0	278	578	234	776	316	471
ENSG00000112486	CCR6	0	8	0	0	67	0	20	20	0	0	0	0	0	0	5	0	23	0	3	0	7	0	0	0	35	3	4	0	0	6	0	51	13	0
ENSG00000112494	UNC93A	0	8	0	0	3	0	0	0	4	0	0	0	0	0	0	0	0	41	27	0	2	0	0	0	0	0	0	0	0	0	0	1	0	0
ENSG00000112499	SLC22A2	0	0	0	0	0	0	0	0	0	0	0	0	0	0	0	0	0	0	27	0	0	0	0	0	0	0	0	0	0	0	0	0	0	0
ENSG00000112511	PHF1	68	30	0	30	178	34	72	11	23	0	0	34	57	82	57	0	0	50	185	55	118	1	152	21	64	60	65	0	58	77	32	140	29	27
ENSG00000112514	CUTA	122	24	0	47	35	0	68	38	17	0	0	21	25	35	31	0	213	19	225	42	83	0	74	0	0	23	40	0	19	56	0	50	18	0
ENSG00000112530	PACRG	0	0	0	0	0	0	0	0	0	0	0	0	0	0	0	0	0	50	0	0	4	0	0	0	0	0	0	0	0	0	0	0	1	0
ENSG00000112531	QKI	28	71	17	84	445	76	75	98	100	0	0	37	19	233	124	0	253	327	838	126	264	0	106	0	0	121	50	0	142	97	121	485	69	329
ENSG00000112539	C6orf118	0	0	0	0	0	0	0	0	0	0	0	0	0	0	4	0	0	0	0	0	0	0	0	0	0	0	0	0	0	0	0	0	0	0
ENSG00000112541	PDE10A	80	10	0	0	47	0	6	10	14	0	0	3	6	46	19	0	0	79	161	26	56	0	2	0	0	13	11	0	8	1	19	80	15	17
ENSG00000112559	MDFI	0	3	0	9	45	0	5	3	2	0	0	6	0	8	2	0	0	0	83	0	2	0	17	0	0	5	1	0	0	0	0	22	0	0
ENSG00000112561	TFEB	151	7	81	78	83	0	48	28	16	0	0	24	26	17	100	0	0	135	217	39	61	0	165	73	95	44	21	0	11	71	2	67	31	25
ENSG00000112562	SMOC2	0	41	0	27	209	37	261	30	14	0	0	108	39	144	92	0	0	148	415	32	364	0	59	0	0	52	60	0	37	104	266	204	82	124
ENSG00000112576	CCND3	0	16	0	42	79	0	37	21	29	0	0	11	11	52	17	0	317	58	90	19	64	0	47	53	0	22	11	0	50	0	28	74	18	12
ENSG00000112578	BYSL	0	35	0	11	56	0	56	10	10	0	0	24	18	45	39	0	0	101	80	13	86	43	23	0	0	11	29	0	0	64	31	52	28	35
ENSG00000112584	FAM120B	391	167	0	139	433	43	347	86	227	83	3	76	86	448	287	908	88	1081	1282	213	652	52	156	120	0	166	159	0	181	259	203	591	179	424
ENSG00000112592	TBP	177	88	0	16	133	103	87	72	77	0	0	25	48	136	65	0	0	72	131	78	191	0	50	39	4	22	48	0	43	48	116	179	33	100
ENSG00000112599	GUCA1B	0	1	0	0	12	0	0	0	0	0	0	0	0	0	3	0	0	65	29	2	3	28	11	0	0	2	6	0	0	0	0	5	4	0
ENSG00000112619	PRPH2	51	14	0	0	18	0	1	0	2	0	0	0	0	8	11	0	0	0	37	5	9	0	24	0	0	2	4	0	15	4	0	3	0	0
ENSG00000112624	BICRAL	331	108	0	79	514	58	271	97	118	0	0	46	51	319	300	0	0	327	807	235	537	9	155	86	122	105	99	0	147	83	237	472	140	333
ENSG00000112640	PPP2R5D	231	65	0	66	302	115	203	71	134	256	0	54	30	213	237	0	714	435	477	107	332	21	116	129	109	72	101	3	129	100	90	320	92	166
ENSG00000112651	MRPL2	51	20	0	2	45	0	84	27	33	0	0	16	21	31	68	0	135	153	210	26	75	0	37	16	0	24	27	0	27	51	82	81	35	42
ENSG00000112655	PTK7	168	75	39	40	107	14	349	50	43	0	0	73	33	87	106	1057	155	286	436	66	338	0	170	149	57	91	93	608	85	201	68	206	86	77
ENSG00000112658	SRF	102	45	0	110	183	59	163	65	79	18	0	54	57	95	78	0	1017	147	742	90	182	44	223	8	1	76	65	1	94	323	90	187	119	98
ENSG00000112659	CUL9	185	94	0	164	320	30	378	95	159	0	0	126	141	241	315	1003	0	439	745	163	539	94	276	104	134	116	122	560	186	382	120	408	147	278
ENSG00000112667	DNPH1	227	32	0	9	122	0	68	21	56	0	0	49	12	93	72	308	0	139	0	41	92	0	94	100	0	6	18	0	42	113	105	94	26	54
ENSG00000112679	DUSP22	126	71	0	54	192	43	190	26	67	0	0	40	23	105	120	0	1077	98	933	68	295	0	80	39	33	77	71	0	59	87	98	250	67	98
ENSG00000112685	EXOC2	79	66	0	51	321	47	164	66	114	0	1	49	33	151	128	840	337	238	861	102	377	18	125	31	20	99	79	0	96	124	185	285	89	157
ENSG00000112695	COX7A2	116	31	0	39	171	88	111	67	67	0	0	53	54	199	92	707	186	258	268	83	194	10	164	0	32	42	50	30	134	176	71	256	65	108
ENSG00000112697	TMEM30A	660	239	0	122	869	131	430	297	293	0	0	68	87	558	423	0	271	966	1270	303	1110	10	248	223	56	284	249	0	184	169	323	1055	161	704
ENSG00000112699	GMDS	1691	467	76	260	2024	502	1436	532	757	300	0	438	347	1579	904	0	3266	1839	3658	721	3247	93	928	124	183	535	931	0	440	808	1173	2439	528	895
ENSG00000112701	SENP6	618	180	0	141	1068	150	569	328	392	0	0	107	84	749	524	0	411	640	2492	368	1456	0	276	160	12	331	272	0	249	129	805	1330	333	842
ENSG00000112715	VEGFA	705	463	0	260	1414	242	648	408	459	0	0	209	152	724	795	0	566	1444	2888	403	1260	34	551	363	408	368	310	0	520	619	557	1446	289	445
ENSG00000112739	PRPF4B	1203	455	7	333	2041	296	1002	456	1000	0	0	224	180	1593	967	1534	631	1308	5297	854	2806	34	632	164	92	610	527	279	624	396	1471	2423	507	1715
ENSG00000112742	TTK	17	11	0	3	91	1	38	10	24	0	0	3	9	88	23	0	0	90	101	20	129	0	7	0	0	30	4	0	38	19	121	84	19	11
ENSG00000112759	SLC29A1	122	38	0	2	55	0	73	14	5	0	37	14	11	19	36	0	631	0	172	11	141	31	51	0	0	6	39	0	18	17	71	42	40	62
ENSG00000112761	CCN6	0	0	0	0	0	0	0	0	0	0	0	0	0	0	7	0	0	0	0	0	0	0	0	0	0	0	0	0	0	0	0	0	0	0
ENSG00000112763	BTN2A1	477	199	155	179	481	108	323	123	143	0	0	151	97	237	245	0	83	227	815	253	560	48	336	198	76	151	125	0	158	405	1	366	141	345
ENSG00000112769	LAMA4	538	317	0	176	1380	150	799	437	488	0	0	221	163	706	748	0	689	1208	2905	618	1369	65	599	240	198	375	252	389	613	478	299	1507	417	745
ENSG00000112773	TENT5A	135	116	0	105	470	149	314	170	241	0	26	85	52	458	276	0	87	452	1411	183	572	0	211	3	0	151	117	0	161	113	196	657	216	468
ENSG00000112782	CLIC5	212	276	0	295	1058	75	379	301	430	0	0	72	70	658	502	903	0	1093	1345	222	506	4	323	213	332	350	89	0	551	369	329	1235	153	401
ENSG00000112787	FBRSL1	266	75	331	88	408	68	192	61	105	0	0	79	71	266	156	0	0	138	813	127	310	0	231	8	0	59	58	0	167	377	155	280	115	135
ENSG00000112796	ENPP5	4	10	0	1	18	0	42	26	8	0	0	1	2	29	29	0	0	79	21	18	105	5	22	0	0	11	21	0	0	9	81	38	17	20
ENSG00000112799	LY86	23	4	0	18	53	0	0	6	6	0	0	0	2	0	18	0	0	0	54	8	19	0	8	32	0	1	6	0	0	10	25	11	0	24
ENSG00000112812	PRSS16	0	0	0	0	29	0	49	50	20	0	0	2	14	14	23	0	0	0	151	2	63	0	34	0	28	10	3	0	3	38	0	28	22	44
ENSG00000112818	MEP1A	154	257	0	250	816	181	268	274	294	0	0	93	55	514	417	0	289	932	1064	189	244	18	284	232	113	222	58	0	357	240	114	976	109	385
ENSG00000112837	TBX18	0	13	0	0	3	0	0	10	5	0	0	0	0	5	0	0	0	0	0	8	3	0	0	6	0	7	1	0	0	3	38	7	0	59
ENSG00000112851	ERBIN	666	558	11	331	3453	317	880	932	1005	195	0	155	88	2640	1043	0	358	1698	3612	632	2754	7	527	205	97	648	450	974	787	164	1746	4093	487	1574
ENSG00000112852	PCDHB2	29	1	0	0	10	0	55	0	1	0	0	5	8	0	6	0	0	2	0	0	18	0	11	0	0	0	0	0	0	0	12	7	1	0
ENSG00000112855	HARS2	209	66	0	93	268	16	251	99	100	0	0	70	72	228	191	0	397	141	679	109	475	32	123	8	26	123	144	0	87	141	90	385	137	196
ENSG00000112874	NUDT12	108	22	0	20	137	2	77	46	77	0	0	12	14	130	70	0	385	129	273	48	180	0	33	0	58	21	30	0	9	20	87	154	32	74
ENSG00000112877	CEP72	0	17	0	0	77	0	55	36	24	0	0	3	8	95	19	0	0	126	256	12	112	6	44	0	0	15	14	0	9	9	43	70	14	6
ENSG00000112893	MAN2A1	210	153	9	113	920	167	471	347	389	0	0	97	68	742	349	0	0	749	1567	319	1078	0	254	82	218	302	148	0	275	183	692	1226	200	950
ENSG00000112902	SEMA5A	957	474	116	160	855	222	1056	450	259	0	50	262	244	403	853	0	1073	848	707	666	2980	107	531	273	291	220	747	0	390	336	883	876	319	1495
ENSG00000112936	C7	61	88	0	4	202	0	39	35	16	0	0	11	0	30	229	0	0	0	804	31	28	20	70	0	0	118	2	0	13	28	33	96	61	70
ENSG00000112941	TENT4A	219	77	0	63	295	14	191	52	81	0	0	55	38	186	201	0	60	239	897	95	277	10	191	40	84	61	107	0	161	98	43	373	93	46
ENSG00000112964	GHR	41	29	0	17	8	0	57	21	36	0	0	0	3	23	28	0	0	72	128	44	45	0	79	27	0	5	3	0	17	32	0	35	15	38
ENSG00000112972	HMGCS1	270	181	0	95	1056	14	234	165	389	0	0	49	52	795	323	0	623	641	1427	231	1177	1	169	148	81	288	197	0	149	93	553	1156	312	584
ENSG00000112977	DAP	380	162	0	85	599	70	455	150	247	331	0	100	101	562	287	0	650	308	1311	154	633	32	204	51	150	220	214	0	159	293	272	674	178	261
ENSG00000112981	NME5	0	0	0	0	0	0	6	12	0	0	0	0	0	6	8	0	0	0	12	0	2	0	2	0	0	1	0	0	0	0	0	0	1	0
ENSG00000112983	BRD8	382	191	0	195	578	336	553	107	310	464	70	180	197	475	391	0	668	466	2001	261	1168	12	381	18	88	222	271	0	218	406	518	767	243	644
ENSG00000112984	KIF20A	87	28	0	4	88	0	93	18	27	0	0	6	4	62	29	0	477	100	413	62	196	0	74	0	0	29	41	0	0	47	154	102	40	92
ENSG00000112992	NNT	268	154	0	104	617	15	325	194	177	342	0	56	49	326	208	0	95	476	549	180	670	0	179	0	2	158	138	0	99	90	257	706	157	505
ENSG00000112996	MRPS30	179	53	0	18	372	85	159	96	126	0	0	39	36	294	136	0	0	242	633	132	383	2	52	50	1	86	81	0	68	108	206	418	102	238
ENSG00000113013	HSPA9	2334	778	174	474	2557	614	1822	788	1048	12	48	412	314	2061	1591	942	5066	2474	4660	1024	3573	13	1462	407	183	837	931	14	901	995	1639	3073	1104	1849
ENSG00000113048	MRPS27	137	82	0	18	263	0	199	52	126	0	0	42	67	159	128	0	263	138	432	69	312	0	134	64	1	89	52	0	52	142	144	311	134	170
ENSG00000113068	PFDN1	136	49	0	21	129	40	146	37	67	0	0	49	26	131	85	0	0	190	414	105	187	0	94	4	0	55	40	0	34	147	104	158	56	43
ENSG00000113070	HBEGF	0	9	0	3	70	0	16	27	44	0	0	0	0	46	11	0	0	53	81	19	23	0	12	0	43	37	17	0	20	13	0	64	2	0
ENSG00000113083	LOX	62	9	0	0	76	37	11	7	7	0	0	0	0	35	12	0	0	87	9	8	20	0	10	0	0	32	6	0	21	6	11	56	18	36
ENSG00000113088	GZMK	0	0	0	0	6	0	14	0	0	0	0	5	2	0	8	0	0	0	0	0	0	0	0	0	0	0	0	0	0	0	0	29	0	0
ENSG00000113100	CDH9	0	0	0	0	0	0	0	0	0	0	0	0	0	0	0	0	0	0	0	0	0	0	0	0	0	0	0	0	0	0	0	3	0	0
ENSG00000113108	APBB3	147	21	0	7	52	0	35	3	21	0	0	34	4	56	17	0	0	221	152	28	95	34	29	33	0	22	17	0	30	14	26	87	10	27
ENSG00000113119	TMCO6	0	5	0	1	36	0	48	21	18	0	0	5	4	25	54	0	0	40	0	21	33	0	0	0	0	7	15	0	0	17	0	43	17	31
ENSG00000113140	SPARC	334	364	0	127	837	89	454	169	339	200	0	100	100	568	641	0	265	965	1436	358	812	33	403	138	58	295	187	373	224	269	263	1019	308	594
ENSG00000113141	IK	963	512	0	315	1536	500	1187	498	619	0	51	375	368	926	973	0	1383	1013	2092	769	2004	90	736	605	188	460	653	33	520	646	815	1301	572	1231
ENSG00000113161	HMGCR	433	259	0	122	1049	139	521	344	397	0	0	98	71	945	457	0	0	1101	1197	270	1499	35	327	156	240	226	183	42	264	252	422	1142	291	663
ENSG00000113163	CERT1	449	145	0	109	713	107	332	254	225	0	0	91	60	527	329	0	0	418	1450	246	828	32	204	57	12	176	185	0	209	86	421	677	141	445
ENSG00000113194	FAF2	586	185	0	167	536	112	390	169	190	0	0	100	83	441	276	0	9	499	778	202	731	14	158	184	19	147	215	0	133	142	403	561	157	559
ENSG00000113205	PCDHB3	0	0	0	0	24	0	16	0	5	0	0	2	0	2	0	0	0	0	0	2	13	0	2	0	0	6	2	0	7	0	0	8	0	0
ENSG00000113209	PCDHB5	0	0	0	0	20	0	2	0	6	0	0	0	0	5	8	0	0	0	0	0	1	0	2	0	0	0	0	0	0	0	0	13	0	0
ENSG00000113211	PCDHB6	0	0	0	0	0	0	0	0	0	0	0	0	0	0	0	0	0	0	0	0	2	0	0	0	0	0	0	0	0	0	0	5	1	0
ENSG00000113212	PCDHB7	0	2	0	0	10	0	0	0	1	0	0	0	2	8	9	0	0	0	0	1	11	0	2	0	0	3	0	0	0	0	0	3	0	0
ENSG00000113231	PDE8B	0	12	0	0	9	0	9	9	11	0	0	1	0	11	20	0	0	64	0	21	5	0	0	0	0	4	0	0	0	0	3	13	2	24
ENSG00000113240	CLK4	125	127	0	74	399	66	212	78	133	0	0	100	45	194	233	0	8	264	1250	161	468	34	218	88	40	132	137	0	169	161	335	540	132	551
ENSG00000113248	PCDHB15	0	4	0	1	13	0	1	0	2	0	0	0	0	28	2	0	0	35	35	3	2	0	13	0	0	4	2	0	0	0	0	11	4	0
ENSG00000113249	HAVCR1	0	28	0	23	22	73	42	49	26	0	78	5	11	65	29	0	0	124	0	54	28	50	181	138	0	0	7	0	136	159	0	30	70	29
ENSG00000113263	ITK	11	16	0	1	91	0	42	3	14	0	0	10	16	41	27	0	0	0	143	18	53	0	28	0	0	19	13	0	40	14	0	92	22	26
ENSG00000113269	RNF130	130	105	0	37	298	12	187	70	86	0	0	85	48	201	234	975	0	176	378	99	492	18	117	51	0	62	110	0	94	91	133	328	102	222
ENSG00000113272	THG1L	340	29	0	20	89	0	87	9	77	0	0	8	23	114	56	0	0	128	249	69	190	0	94	1	13	40	43	12	54	116	92	91	42	39
ENSG00000113273	ARSB	39	30	0	5	40	0	76	10	46	0	0	21	6	44	54	0	221	57	145	37	177	7	47	0	0	12	14	0	31	99	67	79	63	91
ENSG00000113282	CLINT1	1892	704	136	444	2370	581	1513	674	1131	0	0	472	355	2018	1177	0	1992	2303	3815	996	3166	61	896	435	228	619	892	267	975	655	1618	2657	762	1942
ENSG00000113296	THBS4	0	9	0	19	6	0	6	0	0	0	0	4	0	3	20	0	0	0	0	0	7	0	33	0	0	9	4	0	0	10	0	8	3	0
ENSG00000113300	CNOT6	306	84	0	75	324	133	223	70	165	0	62	47	30	414	158	0	0	282	521	119	452	5	102	60	11	121	106	0	123	80	218	475	82	248
ENSG00000113302	IL12B	0	0	0	0	0	0	0	0	0	0	0	0	0	0	0	0	0	0	0	0	0	0	0	0	0	0	0	0	0	0	0	1	0	0
ENSG00000113303	BTNL8	45	115	0	14	439	0	109	117	145	0	0	32	39	308	148	0	0	656	640	48	95	0	55	30	0	117	19	0	60	72	32	483	72	54
ENSG00000113312	TTC1	550	161	0	102	351	17	334	157	205	0	0	88	62	327	336	0	674	328	1039	230	710	9	193	20	41	167	221	0	219	106	234	488	155	416
ENSG00000113318	MSH3	224	50	0	53	255	66	224	178	165	0	0	42	10	218	236	0	385	278	574	143	555	3	144	43	14	156	142	0	129	36	296	397	112	509
ENSG00000113319	RASGRF2	178	16	0	3	135	48	56	66	52	0	0	19	9	141	58	0	278	256	673	36	57	0	67	0	0	48	16	0	14	42	78	148	33	20
ENSG00000113327	GABRG2	0	0	0	0	3	0	0	0	0	0	0	0	0	0	1	0	0	0	0	1	1	0	0	0	0	0	0	0	0	0	0	1	1	0
ENSG00000113328	CCNG1	614	112	0	123	455	95	409	148	204	0	0	55	31	425	250	0	177	354	929	217	796	0	164	13	70	134	150	0	158	74	320	694	187	287
ENSG00000113356	POLR3G	0	17	0	3	6	9	12	0	10	0	0	8	1	12	1	0	0	0	27	8	36	0	10	0	0	5	8	0	3	0	0	14	1	0
ENSG00000113360	DROSHA	763	217	0	146	667	207	645	251	311	0	27	171	179	562	415	0	721	738	2002	420	1158	48	524	29	189	223	331	0	276	309	435	824	242	356
ENSG00000113361	CDH6	17	15	0	13	30	54	13	21	9	0	0	13	5	26	12	0	0	0	13	42	47	0	21	21	0	5	7	0	0	39	27	62	11	64
ENSG00000113368	LMNB1	316	245	0	153	826	289	546	189	340	0	0	141	152	779	412	0	2207	940	1749	268	1215	83	487	84	65	294	349	714	211	482	688	1028	306	554
ENSG00000113369	ARRDC3	182	50	0	23	319	43	264	77	125	0	0	40	66	235	111	0	116	190	887	180	531	16	163	7	0	121	104	0	78	73	119	386	82	469
ENSG00000113384	GOLPH3	349	146	0	68	445	27	192	146	181	0	0	75	32	420	147	241	225	399	444	123	433	1	103	88	0	133	112	0	44	123	242	435	116	284
ENSG00000113387	SUB1	473	182	0	80	569	192	324	143	240	188	0	91	46	438	300	547	0	427	949	242	681	1	136	138	1	182	127	233	133	92	318	719	143	336
ENSG00000113389	NPR3	0	8	0	0	3	0	3	0	2	0	0	9	0	6	7	0	0	6	35	1	12	0	0	0	0	0	0	0	0	0	0	17	7	0
ENSG00000113391	FAM172A	251	81	0	28	334	0	126	96	100	0	0	33	47	152	144	0	307	105	690	121	479	2	58	0	0	61	73	0	32	87	180	335	78	159
ENSG00000113396	SLC27A6	0	0	0	2	0	0	2	2	0	0	0	0	0	0	0	0	0	0	0	4	0	0	0	0	0	4	0	0	7	0	0	0	0	0
ENSG00000113407	TARS1	449	162	0	116	741	243	615	214	324	865	0	84	85	596	375	278	0	622	1596	271	941	1	342	158	82	291	180	0	215	141	250	788	264	379
ENSG00000113441	LNPEP	674	320	139	180	1161	266	662	443	343	0	0	146	95	731	537	0	0	957	1810	465	1469	26	316	113	52	405	341	0	375	214	665	1482	326	1203
ENSG00000113448	PDE4D	294	123	0	118	419	186	313	119	139	0	0	53	35	362	173	0	34	348	952	185	738	0	230	4	75	103	88	0	119	183	175	471	184	363
ENSG00000113456	RAD1	19	25	0	18	97	3	90	33	64	0	0	10	3	110	66	0	0	119	354	49	132	5	11	38	0	24	34	0	36	47	75	133	55	113
ENSG00000113460	BRIX1	108	41	0	10	118	14	70	50	53	0	0	24	4	81	49	0	474	12	243	37	161	1	62	0	1	49	34	0	15	23	57	159	29	105
ENSG00000113494	PRLR	317	133	0	33	177	101	369	145	123	0	12	83	66	319	230	0	277	229	381	198	352	0	172	0	68	66	40	0	165	135	200	270	136	452
ENSG00000113504	SLC12A7	270	244	67	217	639	77	426	279	240	0	0	229	132	362	411	0	277	943	1131	201	841	148	491	277	314	158	212	0	285	684	308	721	168	233
ENSG00000113522	RAD50	1707	341	83	193	1635	269	907	503	657	0	10	171	138	1096	465	0	768	957	3313	688	2127	16	338	72	138	499	329	266	334	196	609	1877	422	1247
ENSG00000113532	ST8SIA4	30	46	0	31	288	0	90	21	56	0	0	13	8	130	87	0	0	118	365	55	140	0	81	0	0	56	28	0	47	71	50	292	90	84
ENSG00000113552	GNPDA1	20	15	0	12	61	0	61	37	21	0	0	20	6	34	31	0	286	58	46	38	115	0	13	0	0	34	17	0	31	12	81	99	20	63
ENSG00000113555	PCDH12	0	0	0	0	26	0	7	0	3	0	0	0	0	18	24	0	0	0	53	8	22	0	13	0	0	2	1	0	4	0	0	30	3	0
ENSG00000113558	SKP1	1950	430	0	273	1431	362	973	458	567	0	59	172	137	987	833	0	962	1197	2541	522	1792	7	463	204	119	399	372	0	379	261	811	1599	369	831
ENSG00000113569	NUP155	231	55	0	23	309	77	172	58	92	0	0	36	23	225	83	0	0	172	387	66	338	0	110	52	0	46	43	0	43	43	133	322	113	155
ENSG00000113575	PPP2CA	559	185	0	204	970	195	500	339	327	9	0	85	40	758	407	0	0	920	1423	201	1115	0	330	8	80	321	189	0	268	181	579	1211	233	518
ENSG00000113578	FGF1	0	0	0	3	18	0	3	0	2	0	0	5	0	2	0	0	0	0	9	2	10	0	0	0	0	0	0	0	0	0	2	7	0	25
ENSG00000113580	NR3C1	117	123	0	93	258	59	186	82	75	0	0	45	44	195	188	0	0	285	381	94	198	0	84	113	24	83	23	0	56	81	137	421	108	230
ENSG00000113583	C5orf15	133	43	0	6	202	0	111	54	66	0	0	12	15	147	110	0	0	1	216	80	186	0	48	13	0	49	46	0	31	102	74	260	30	203
ENSG00000113593	PPWD1	139	67	0	39	294	21	211	82	117	502	0	35	27	121	137	0	0	214	471	103	429	32	115	112	84	70	117	1	19	111	160	345	92	188
ENSG00000113594	LIFR	0	81	0	11	260	0	99	24	97	0	0	4	14	184	98	0	0	186	356	76	138	0	35	0	0	68	19	0	78	31	116	316	50	120
ENSG00000113595	TRIM23	51	21	0	1	93	0	76	18	57	0	0	5	17	37	71	0	0	38	116	18	120	0	7	0	0	38	24	0	9	20	50	76	19	22
ENSG00000113597	TRAPPC13	125	16	0	28	57	0	80	23	35	0	0	4	4	76	34	0	0	41	223	29	129	0	29	14	0	33	27	247	43	14	97	139	14	169
ENSG00000113600	C9	0	0	0	0	0	0	0	0	0	0	0	0	0	0	0	0	57	0	0	0	2	0	0	0	0	0	0	0	0	0	0	0	0	0
ENSG00000113615	SEC24A	141	58	0	99	454	0	162	128	151	0	0	29	24	361	104	0	505	325	608	75	337	0	100	14	8	118	49	0	55	17	201	583	128	225
ENSG00000113621	TXNDC15	163	83	0	90	388	99	248	62	115	0	0	113	70	195	241	0	0	286	935	119	491	39	209	0	70	103	104	0	150	212	113	369	89	272
ENSG00000113638	TTC33	89	44	0	21	118	34	113	86	74	0	0	9	7	98	52	0	0	91	139	57	173	1	47	82	33	78	47	0	26	42	60	141	39	59
ENSG00000113643	RARS1	321	91	0	24	414	121	193	94	159	0	0	44	17	316	175	0	686	258	846	99	591	2	129	45	140	101	92	0	52	65	128	460	84	305
ENSG00000113645	WWC1	60	97	61	73	222	0	205	107	107	0	0	68	27	197	237	0	1098	73	614	96	265	52	205	81	125	127	89	0	115	265	115	293	60	138
ENSG00000113648	MACROH2A1	1787	468	30	335	1991	499	1188	659	798	726	0	267	275	1465	1038	1	1135	2140	4171	730	2362	126	785	736	95	594	543	0	622	905	1013	2151	584	1335
ENSG00000113649	TCERG1	1087	319	145	145	1312	141	639	306	469	1	0	153	140	912	547	0	1232	587	3087	409	1463	22	407	113	80	365	289	0	494	336	973	1208	375	827
ENSG00000113657	DPYSL3	325	107	0	26	168	0	182	45	55	0	0	30	47	105	187	0	558	42	307	87	443	11	58	0	63	66	151	0	81	136	295	230	87	183
ENSG00000113658	SMAD5	307	74	0	53	309	82	273	120	163	0	0	86	45	332	179	0	0	278	841	128	460	2	89	96	34	83	100	0	113	94	196	383	169	308
ENSG00000113712	CSNK1A1	845	383	0	275	1785	327	950	435	555	1	9	250	86	1198	650	0	1706	1324	2621	532	2233	51	553	19	66	497	472	0	485	231	989	1908	457	1188
ENSG00000113716	HMGXB3	198	98	0	127	378	127	308	95	132	0	0	74	67	197	144	0	1181	289	650	144	431	13	106	0	40	78	135	0	259	146	212	327	125	255
ENSG00000113719	ERGIC1	748	609	85	320	1235	488	993	393	444	144	45	269	265	915	897	0	1341	1879	2764	477	1830	133	923	478	291	510	436	452	511	891	481	1457	483	715
ENSG00000113721	PDGFRB	30	97	0	69	352	4	212	47	89	0	0	54	32	149	205	0	0	179	640	150	280	4	312	64	0	131	62	0	113	248	8	413	156	265
ENSG00000113722	CDX1	467	295	0	320	797	116	503	193	427	0	0	143	148	659	429	2261	507	1029	1491	284	623	37	640	471	243	176	196	788	653	779	368	876	276	237
ENSG00000113732	ATP6V0E1	176	79	0	29	183	0	120	63	42	0	0	48	14	89	121	0	522	241	408	85	228	0	98	0	85	38	60	0	55	65	64	201	61	210
ENSG00000113734	BNIP1	34	20	0	0	30	0	32	0	9	0	0	5	5	40	6	0	0	73	96	5	37	7	28	0	0	16	3	0	25	41	0	67	16	0
ENSG00000113739	STC2	24	4	0	0	0	0	10	0	0	0	0	0	9	7	8	0	0	0	35	0	8	0	1	0	0	0	5	0	0	37	0	10	7	0
ENSG00000113742	CPEB4	89	75	111	58	473	20	222	117	120	0	0	42	51	295	151	1064	1	310	610	116	411	0	109	94	55	132	84	0	162	155	121	531	146	91
ENSG00000113749	HRH2	40	16	0	0	29	0	13	0	2	0	0	0	14	11	13	0	0	0	25	9	16	0	2	1	0	3	9	0	0	11	23	28	9	0
ENSG00000113758	DBN1	62	95	0	38	182	29	100	11	58	0	0	41	101	33	89	0	253	112	419	94	196	43	124	86	39	82	84	0	119	204	69	150	74	111
ENSG00000113761	ZNF346	45	50	0	32	117	24	102	14	32	0	0	37	33	65	97	0	79	158	247	32	184	13	67	2	6	12	77	0	94	163	31	168	50	99
ENSG00000113790	EHHADH	72	32	0	12	215	24	82	126	100	0	0	22	17	245	107	0	10	186	221	97	286	0	56	16	65	61	63	742	90	17	176	323	59	12
ENSG00000113805	CNTN3	25	31	0	35	115	25	170	54	46	0	0	38	35	122	102	0	0	156	169	128	323	0	25	1	0	19	73	0	37	24	208	157	29	107
ENSG00000113810	SMC4	367	139	67	83	1009	77	311	179	336	0	0	49	34	874	232	0	0	739	2619	225	1087	30	159	2	10	374	174	0	147	73	888	1151	221	944
ENSG00000113811	SELENOK	60	19	0	15	119	6	75	25	25	0	8	18	3	84	35	0	0	133	110	41	182	0	46	19	23	47	47	0	57	23	31	110	60	48
ENSG00000113812	ACTR8	215	50	0	34	162	53	164	45	72	0	0	74	47	146	157	0	137	249	356	73	402	2	106	84	0	65	106	0	81	124	188	269	71	140
ENSG00000113838	TBCCD1	46	20	0	8	39	5	32	4	35	0	0	3	16	35	35	929	395	0	244	18	74	0	60	0	20	23	26	0	15	18	20	92	25	50
ENSG00000113845	TIMMDC1	321	83	0	70	281	0	273	111	130	0	0	97	41	311	152	0	87	367	732	172	424	12	119	56	37	142	61	0	73	163	238	436	112	324
ENSG00000113851	CRBN	186	116	153	36	277	61	231	75	144	23	26	53	37	200	148	0	0	316	739	145	488	1	109	50	85	72	83	0	116	86	274	332	86	331
ENSG00000113889	KNG1	0	7	0	0	1	0	20	14	2	0	0	4	8	9	12	0	0	0	0	0	9	0	0	0	27	0	0	0	11	0	0	0	0	0
ENSG00000113916	BCL6	191	9	0	18	159	0	80	64	28	0	0	63	23	57	102	0	0	63	122	62	126	26	32	97	38	28	54	0	94	48	0	111	34	98
ENSG00000113924	HGD	40	38	0	18	38	0	35	3	21	0	0	10	9	27	51	0	0	0	68	18	59	0	19	0	0	15	10	0	25	9	0	20	5	0
ENSG00000113946	CLDN16	0	0	0	0	0	0	0	0	0	0	0	0	0	0	0	0	0	0	0	0	2	0	0	0	0	0	0	0	0	0	0	3	0	0
ENSG00000113966	ARL6	0	0	0	0	34	0	22	1	3	0	0	0	2	16	7	0	0	0	48	1	39	0	1	0	0	4	2	0	10	0	0	19	3	30
ENSG00000113971	NPHP3	94	72	26	29	367	25	133	94	103	0	0	3	20	300	33	0	0	251	584	61	362	11	13	0	50	100	61	48	7	47	339	427	26	147
ENSG00000114013	CD86	0	26	0	20	106	0	36	41	14	0	0	11	7	11	47	0	0	86	71	13	63	0	13	2	0	18	5	0	38	37	0	122	36	40
ENSG00000114019	AMOTL2	238	27	0	10	134	0	112	30	39	0	0	33	61	34	52	0	0	132	540	69	143	0	83	0	68	59	53	0	44	72	78	133	53	37
ENSG00000114021	NIT2	58	39	0	16	135	0	78	22	54	0	0	15	30	116	67	0	2	222	189	27	178	0	52	0	0	59	26	0	28	15	130	176	40	110
ENSG00000114023	FAM162A	407	135	0	55	270	60	187	136	165	0	0	79	73	281	240	0	396	478	472	184	501	19	172	162	0	105	97	0	186	155	128	357	157	291
ENSG00000114026	OGG1	127	60	0	0	125	100	72	48	38	0	0	3	13	63	109	0	0	181	204	50	121	12	140	50	32	20	29	0	9	128	67	95	51	53
ENSG00000114030	KPNA1	423	141	0	94	488	137	255	77	152	59	0	71	67	297	222	0	984	349	965	137	513	18	184	125	117	133	141	0	151	201	304	461	162	417
ENSG00000114054	PCCB	289	86	0	117	268	6	169	71	120	0	0	77	51	274	140	0	383	331	390	148	448	39	161	186	115	85	165	0	83	187	280	367	149	216
ENSG00000114062	UBE3A	899	334	155	95	1610	314	703	395	554	101	7	147	106	1222	774	0	260	1386	2373	436	1880	1	392	130	91	557	296	369	352	142	996	1802	252	1168
ENSG00000114098	ARMC8	313	97	0	80	478	20	186	167	107	2	0	39	14	289	224	0	0	320	764	143	523	0	150	17	125	142	140	0	133	83	219	481	122	327
ENSG00000114107	CEP70	360	90	101	43	321	46	247	111	138	1	0	79	35	278	172	0	1	309	612	139	661	0	68	49	0	45	111	106	115	54	269	410	94	299
ENSG00000114113	RBP2	0	6	0	0	3	0	0	0	0	0	0	0	0	13	7	0	0	0	0	0	0	1	0	0	0	1	0	0	0	1	0	4	0	0
ENSG00000114115	RBP1	64	8	0	6	56	0	14	18	27	0	0	3	0	42	20	0	406	29	150	16	48	0	47	0	0	3	7	0	17	31	62	50	18	19
ENSG00000114120	SLC25A36	427	90	100	21	340	99	245	103	121	0	0	63	44	285	198	0	2	418	754	149	521	45	67	52	0	152	67	65	164	153	167	506	86	601
ENSG00000114125	RNF7	139	19	0	26	185	4	80	67	70	0	0	9	0	183	38	0	0	37	234	47	225	0	5	4	2	65	26	0	48	3	206	289	40	166
ENSG00000114126	TFDP2	340	175	134	85	545	171	328	174	156	0	0	50	66	335	319	0	706	590	726	225	812	11	169	22	43	113	213	5	218	133	301	610	182	267
ENSG00000114127	XRN1	562	216	0	208	1378	96	639	457	412	0	0	74	66	989	421	0	44	875	2788	384	1398	0	252	75	39	309	210	1	261	130	877	1685	240	876
ENSG00000114166	KAT2B	127	80	0	72	415	57	111	116	125	0	0	20	38	337	139	0	107	294	440	102	352	0	71	42	26	95	28	0	72	123	119	499	61	207
ENSG00000114200	BCHE	0	6	0	0	11	0	14	0	0	0	0	0	3	2	6	0	0	0	81	6	5	0	0	0	0	8	4	0	5	0	0	15	9	34
ENSG00000114209	PDCD10	382	151	0	55	461	89	212	108	210	1	0	58	36	337	229	0	3	407	653	178	543	4	162	75	126	215	126	0	146	99	220	534	91	230
ENSG00000114248	LRRC31	153	53	0	54	148	114	163	24	53	0	0	16	9	134	126	1	25	294	204	87	388	1	15	40	43	59	87	62	50	29	118	227	43	101
ENSG00000114251	WNT5A	14	19	0	18	151	0	82	28	14	0	0	8	4	72	36	0	0	99	156	47	243	0	1	0	21	33	41	0	21	51	102	128	12	70
ENSG00000114268	PFKFB4	0	9	0	0	22	0	55	7	11	455	0	20	10	37	76	0	654	29	104	31	98	21	36	55	0	13	15	0	11	6	37	21	25	28
ENSG00000114270	COL7A1	132	87	0	78	137	66	98	52	75	1247	0	27	87	84	90	623	566	146	460	102	265	34	155	58	83	73	59	0	68	60	64	139	78	68
ENSG00000114279	FGF12	0	0	0	0	0	0	8	0	0	0	0	0	1	0	0	0	0	0	0	0	2	0	0	0	0	1	0	0	0	0	0	1	0	0
ENSG00000114302	PRKAR2A	453	192	0	156	784	146	428	260	400	0	0	118	65	743	336	0	25	638	1118	359	906	3	292	24	110	244	203	0	280	262	383	876	254	644
ENSG00000114315	HES1	154	31	0	87	196	124	137	87	121	0	0	47	32	215	144	0	225	127	488	112	336	0	98	19	59	125	124	0	176	94	266	321	57	178
ENSG00000114316	USP4	377	158	6	160	534	270	425	147	231	0	0	132	85	392	409	0	760	499	1577	251	707	21	517	181	121	191	176	0	299	263	360	590	191	474
ENSG00000114331	ACAP2	722	141	52	90	870	48	427	258	404	1	0	49	66	817	410	44	176	850	1678	294	909	0	181	78	36	316	167	0	311	220	740	1146	198	559
ENSG00000114346	ECT2	393	40	61	61	503	6	252	121	181	0	0	18	17	371	118	0	79	536	1019	117	718	0	61	0	0	175	92	0	93	55	380	535	111	174
ENSG00000114353	GNAI2	312	327	149	339	909	264	467	279	186	0	31	220	171	429	523	0	686	695	1297	388	932	107	523	323	136	278	296	616	571	783	144	926	277	529
ENSG00000114354	TFG	378	149	0	88	753	100	294	220	282	0	0	78	22	638	224	0	0	491	1600	204	631	6	192	49	37	231	127	0	198	66	453	814	141	418
ENSG00000114374	USP9Y	337	130	15	0	554	6	440	154	0	0	0	77	75	0	296	1	143	0	1399	0	888	19	227	0	0	136	164	0	0	208	373	621	194	0
ENSG00000114378	HYAL1	21	14	0	30	73	0	33	39	37	0	0	9	1	155	32	0	580	109	451	21	139	0	18	0	48	50	20	0	16	73	61	128	1	0
ENSG00000114383	TUSC2	36	44	0	20	111	0	62	19	40	0	0	28	8	75	86	0	0	88	224	36	99	0	31	79	0	43	53	0	18	14	1	120	33	40
ENSG00000114388	NPRL2	38	16	0	53	79	72	49	13	38	139	0	17	17	34	30	0	610	0	76	14	112	0	69	0	0	20	57	0	24	35	59	100	20	28
ENSG00000114391	RPL24	2955	872	242	377	2560	753	1773	632	916	516	129	554	360	1677	1366	99	3650	2071	3349	805	3721	61	1237	156	495	541	1130	0	786	1080	1718	2786	815	1407
ENSG00000114395	CYB561D2	0	10	0	16	19	73	31	6	12	0	0	0	13	31	30	0	0	0	67	10	67	0	32	0	0	4	19	0	14	22	0	42	12	22
ENSG00000114405	C3orf14	0	0	0	1	0	3	5	6	12	0	0	0	0	7	13	0	0	3	27	9	44	0	9	0	0	0	0	0	5	0	14	13	1	0
ENSG00000114416	FXR1	683	243	0	171	1002	209	540	314	317	545	1	121	115	612	479	0	945	535	1520	400	1438	44	404	107	123	291	299	0	258	248	693	1073	239	729
ENSG00000114423	CBLB	354	95	0	67	457	176	335	118	150	0	0	46	69	285	201	0	746	352	1150	187	613	11	192	140	106	137	136	0	187	191	142	478	142	299
ENSG00000114439	BBX	308	157	0	52	622	143	316	168	206	38	1	89	32	404	327	0	1	246	1079	209	1053	16	268	0	0	178	184	0	132	134	327	786	186	364
ENSG00000114446	IFT57	262	71	0	53	343	57	257	63	137	0	1	68	53	184	247	0	125	345	607	187	529	22	217	39	46	141	90	0	124	241	205	484	123	132
ENSG00000114450	GNB4	46	37	0	19	130	0	35	28	51	0	0	9	0	56	67	0	0	33	171	60	108	0	22	0	0	29	16	0	45	43	34	151	22	81
ENSG00000114455	HHLA2	0	219	0	175	525	72	311	321	311	0	0	73	38	608	367	0	639	947	1042	169	312	0	191	38	122	151	76	0	223	97	287	726	120	217
ENSG00000114473	IQCG	0	13	0	37	53	38	43	4	26	0	0	11	12	49	58	0	19	15	296	60	154	1	18	0	0	15	18	0	33	21	111	106	20	111
ENSG00000114480	GBE1	161	60	0	3	189	4	161	80	97	0	0	11	21	164	94	0	66	187	189	67	275	2	52	21	6	65	39	0	74	107	124	208	64	160
ENSG00000114491	UMPS	217	95	0	46	215	120	167	62	86	0	0	24	50	135	165	0	47	300	459	63	309	8	176	74	0	74	107	781	80	107	58	281	76	248
ENSG00000114503	NCBP2	228	104	0	35	284	93	181	96	99	0	0	34	54	272	202	0	179	89	643	177	481	1	122	5	33	99	104	0	86	108	331	337	68	224
ENSG00000114520	SNX4	137	65	0	99	223	107	192	49	126	0	0	61	48	255	121	0	0	589	511	109	452	0	105	63	25	68	105	0	88	107	215	324	94	87
ENSG00000114529	C3orf52	406	113	0	56	243	91	191	131	171	0	0	64	53	259	230	0	188	525	831	139	473	0	153	94	24	123	122	0	152	246	60	328	92	342
ENSG00000114541	FRMD4B	162	116	0	62	430	0	206	164	165	0	0	49	58	246	244	989	517	308	1011	183	564	0	188	48	9	142	109	0	123	146	209	453	129	292
ENSG00000114544	SLC41A3	0	16	0	7	106	74	84	4	27	0	0	43	16	69	53	0	0	0	145	8	94	4	4	0	0	7	44	0	48	34	48	70	44	35
ENSG00000114547	ROPN1B	0	0	0	0	0	0	0	0	0	0	0	0	0	0	0	0	0	0	0	0	0	0	0	0	0	0	0	0	0	0	0	1	0	0
ENSG00000114554	PLXNA1	413	160	0	147	312	93	357	126	169	0	0	156	158	307	326	0	1697	310	1235	133	577	50	366	43	32	149	188	0	212	336	253	477	185	82
ENSG00000114573	ATP6V1A	164	99	0	41	445	81	198	122	160	0	0	28	53	377	180	0	641	255	687	168	485	0	69	71	0	123	73	0	131	50	132	487	119	328
ENSG00000114626	ABTB1	156	8	0	22	77	42	115	30	26	0	0	30	6	32	38	0	0	72	683	33	183	3	55	6	7	29	32	0	27	53	31	120	22	131
ENSG00000114631	PODXL2	157	37	0	22	150	113	147	40	100	0	0	49	14	123	119	0	597	304	413	55	232	0	158	0	0	72	90	0	98	89	72	154	78	64
ENSG00000114638	UPK1B	0	0	0	1	0	0	0	0	0	0	0	0	0	0	0	0	0	0	0	0	0	0	0	0	0	0	0	0	0	0	0	0	0	0
ENSG00000114646	CSPG5	0	0	0	0	0	0	1	0	0	0	0	0	0	0	0	0	0	0	0	0	0	0	0	0	0	0	0	0	0	0	0	0	0	0
ENSG00000114648	KLHL18	138	49	134	9	172	6	104	42	36	0	0	12	5	151	45	0	219	105	258	81	182	0	14	53	47	67	39	20	67	74	52	219	65	156
ENSG00000114650	SCAP	252	132	0	86	239	106	156	109	64	0	0	78	55	203	204	0	6	392	604	78	293	60	192	70	114	79	98	0	114	167	33	218	70	191
ENSG00000114654	EFCC1	96	18	0	5	45	0	50	13	17	0	0	22	10	55	46	0	0	73	40	40	56	45	75	76	13	16	14	0	24	65	0	55	30	0
ENSG00000114656	CFAP92	106	8	0	8	19	0	18	0	17	0	0	2	3	2	1	0	0	0	31	0	47	0	1	0	0	1	3	0	0	1	0	11	4	0
ENSG00000114670	NEK11	62	8	0	13	70	0	25	15	49	0	0	2	0	77	26	0	0	85	168	13	74	0	25	0	1	58	20	0	0	21	85	55	14	17
ENSG00000114686	MRPL3	185	51	0	8	315	44	176	71	80	0	0	24	16	296	99	0	283	193	317	63	386	0	56	55	0	89	81	0	95	121	194	413	95	311
ENSG00000114698	PLSCR4	103	51	0	45	109	35	95	72	80	0	0	37	2	200	123	0	1	128	236	60	226	0	24	0	0	25	33	0	110	31	197	181	25	150
ENSG00000114735	HEMK1	147	87	0	28	197	177	177	60	64	0	0	64	76	194	122	0	562	318	739	172	353	21	217	0	54	78	92	0	189	137	61	285	109	193
ENSG00000114737	CISH	4	56	0	41	165	75	231	8	79	0	0	55	60	131	97	0	348	71	372	65	308	31	92	0	67	32	44	0	83	201	120	217	49	143
ENSG00000114738	MAPKAPK3	0	33	0	5	106	0	99	31	53	0	0	20	34	57	60	0	445	97	206	41	97	28	107	135	0	42	31	0	26	47	85	121	30	24
ENSG00000114739	ACVR2B	164	96	0	13	110	85	188	90	48	0	0	73	25	92	111	0	211	104	331	75	320	1	94	62	0	53	94	0	91	110	142	215	58	89
ENSG00000114742	WDR48	258	112	0	59	485	353	374	136	139	0	0	56	36	319	246	0	145	390	750	226	1005	10	132	57	18	143	229	0	184	131	611	660	84	475
ENSG00000114744	COMMD2	156	27	0	9	106	57	65	23	47	0	0	12	4	110	64	0	0	183	221	29	157	0	32	16	0	17	12	0	45	16	133	146	23	48
ENSG00000114745	GORASP1	25	65	0	18	123	59	144	63	42	0	0	22	14	115	58	306	504	232	425	25	142	0	52	4	51	26	37	746	110	119	30	170	61	75
ENSG00000114757	PEX5L	0	0	0	0	0	0	0	0	0	0	0	0	0	0	0	0	0	0	0	0	0	0	0	0	0	0	0	0	0	0	0	0	0	0
ENSG00000114767	RRP9	109	0	0	11	39	0	33	3	6	0	0	15	7	45	42	0	0	80	20	13	42	0	44	5	1	14	14	0	0	21	16	35	18	14
ENSG00000114770	ABCC5	205	248	0	193	469	186	319	154	186	0	54	100	62	361	361	0	0	231	1229	241	825	14	158	178	85	224	222	0	238	141	244	687	149	244
ENSG00000114771	AADAC	0	0	0	0	3	0	3	0	1	0	0	0	0	8	0	0	0	0	17	0	2	0	0	0	0	11	0	0	0	0	0	8	0	0
ENSG00000114779	ABHD14B	203	75	0	31	195	170	178	55	75	147	0	53	36	197	149	0	0	194	156	67	231	0	151	129	8	62	63	0	88	119	49	215	55	0
ENSG00000114784	EIF1B	96	32	0	14	56	0	44	22	52	0	0	3	6	84	31	22	0	13	52	42	119	1	5	0	0	14	11	0	55	5	27	89	24	44
ENSG00000114786	ABHD14A-ACY1	78	1	0	8	17	0	0	7	1	0	0	2	0	4	16	0	0	0	26	4	22	0	0	34	0	45	6	0	59	0	0	12	3	66
ENSG00000114790	ARHGEF26	22	28	0	4	40	32	31	17	23	0	0	3	3	27	38	0	0	123	61	33	88	0	46	0	30	13	20	0	10	14	1	60	16	14
ENSG00000114796	KLHL24	300	87	0	38	389	14	358	94	157	0	0	51	39	274	218	0	126	286	824	208	795	11	71	25	6	124	108	0	78	13	257	493	63	604
ENSG00000114805	PLCH1	258	104	19	87	274	183	377	63	125	0	0	72	93	282	139	0	335	420	833	187	843	0	171	18	123	79	176	0	82	134	611	369	137	324
ENSG00000114812	VIPR1	213	240	242	168	529	143	420	164	329	0	0	145	100	542	470	0	540	1083	1097	218	577	7	471	225	13	204	108	725	589	433	254	776	175	349
ENSG00000114841	DNAH1	220	167	0	155	508	108	288	106	160	0	0	143	79	225	286	0	0	411	1413	187	526	46	298	106	227	100	171	0	168	227	569	504	129	107
ENSG00000114850	SSR3	302	168	0	106	846	2	397	201	283	0	0	87	40	637	340	0	137	369	1329	167	726	0	308	88	1	297	132	13	165	162	399	1037	222	355
ENSG00000114853	ZBTB47	0	62	0	24	56	0	70	13	51	0	0	29	29	37	58	0	0	32	260	38	79	0	103	60	0	40	13	0	0	85	96	73	35	88
ENSG00000114854	TNNC1	0	9	0	0	7	0	4	0	0	0	0	0	0	0	0	0	0	0	0	0	1	0	0	0	0	0	0	0	0	54	0	0	5	0
ENSG00000114857	NKTR	1557	869	206	526	3383	649	1908	806	1240	29	0	374	319	2120	1811	11	2809	1921	11148	1252	4012	22	999	390	198	978	813	27	1142	571	1631	4118	794	2142
ENSG00000114859	CLCN2	56	96	0	140	263	0	37	77	103	0	0	24	12	180	122	0	0	370	439	22	69	3	99	184	0	89	41	0	101	106	103	230	46	50
ENSG00000114861	FOXP1	451	479	0	264	1467	534	1236	399	524	0	0	323	202	953	964	0	1718	1121	3248	779	2561	104	1012	268	132	336	663	0	615	845	1076	1540	519	1322
ENSG00000114867	EIF4G1	2863	1305	114	1279	4252	881	2647	1270	1952	635	59	1096	743	3443	2497	845	7232	4694	10271	1463	4831	313	3362	1118	1446	1892	1305	151	2076	3138	1892	4613	1734	2141
ENSG00000114902	SPCS1	235	49	0	59	245	14	117	106	70	0	0	27	28	145	90	0	1	237	332	86	243	1	87	12	0	65	54	0	69	42	200	275	60	145
ENSG00000114904	NEK4	210	29	59	45	240	77	178	52	88	0	0	28	22	148	167	0	0	189	667	93	227	11	71	99	43	85	47	0	81	72	196	249	78	174
ENSG00000114923	SLC4A3	0	4	0	0	4	0	3	0	2	0	0	1	0	0	0	1434	0	0	0	2	4	0	2	0	0	0	1	0	0	0	0	7	12	0
ENSG00000114933	INO80D	570	287	0	183	888	196	445	289	428	0	0	137	102	731	440	0	494	741	2059	361	1159	19	333	196	92	302	300	233	397	238	715	1112	226	774
ENSG00000114942	EEF1B2	3517	1114	221	608	3448	1210	2506	890	1419	1117	53	796	582	2286	2106	2587	3490	3846	5199	1232	4274	219	1881	389	436	888	1397	0	1054	1956	1685	3493	1152	2050
ENSG00000114948	ADAM23	0	20	0	10	27	1	18	14	21	0	0	6	10	7	25	0	0	30	101	17	53	2	14	0	0	2	12	0	3	0	0	68	19	0
ENSG00000114956	DGUOK	21	11	0	3	48	0	57	18	32	0	0	12	3	48	23	0	460	35	236	22	44	20	33	18	0	13	23	0	14	19	27	55	20	22
ENSG00000114978	MOB1A	361	139	0	92	702	70	272	287	247	0	0	63	55	599	286	228	720	417	895	190	704	0	102	37	0	194	147	0	146	102	478	858	151	625
ENSG00000114982	KANSL3	419	134	0	123	523	187	490	193	223	0	34	154	119	387	320	0	0	595	1450	188	683	22	339	65	139	151	219	12	255	310	275	638	192	279
ENSG00000114988	LMAN2L	84	52	0	66	105	12	92	60	65	0	0	29	42	145	88	0	0	215	257	39	169	0	55	52	77	67	24	0	46	27	139	146	37	196
ENSG00000114993	RTKN	172	73	0	26	188	95	212	27	92	0	0	61	81	123	129	0	0	500	413	95	247	0	98	110	0	61	32	0	31	247	49	143	66	249
ENSG00000114999	TTL	356	56	0	57	241	11	215	40	121	0	0	31	43	196	102	0	183	147	554	138	369	24	140	139	0	137	62	0	45	118	81	305	117	193
ENSG00000115008	IL1A	0	0	0	0	2	0	0	0	0	0	0	0	0	0	0	0	0	0	0	0	1	0	0	0	0	0	0	0	0	0	0	2	0	0
ENSG00000115009	CCL20	15	0	0	0	23	0	36	3	2	0	0	1	11	28	0	0	0	0	105	11	36	0	17	0	0	4	2	0	16	9	112	24	5	13
ENSG00000115020	PIKFYVE	245	125	149	108	563	151	348	136	166	0	43	54	35	230	283	0	290	337	830	199	565	17	257	11	32	146	182	0	141	101	173	584	131	167
ENSG00000115041	KCNIP3	33	0	0	8	10	0	6	0	2	0	0	4	7	0	1	0	0	0	0	0	1	0	0	0	0	0	0	0	0	6	31	8	10	0
ENSG00000115042	FAHD2A	156	43	0	35	133	0	119	20	84	6	0	6	0	115	85	0	0	69	292	68	152	4	83	0	44	45	38	0	49	95	31	126	44	55
ENSG00000115053	NCL	6523	2661	584	1444	3787	3635	3095	1858	2523	567	77	1738	1956	3431	2973	0	4897	3818	6168	3596	6305	707	3389	1667	1626	2958	3721	350	2483	2747	3832	3778	3703	4531
ENSG00000115073	ACTR1B	200	36	0	15	139	36	157	17	45	0	0	40	33	123	100	0	0	102	249	64	237	20	130	274	83	50	66	0	71	87	175	215	50	73
ENSG00000115084	SLC35F5	593	288	0	169	1188	60	668	373	495	0	0	137	69	952	401	0	663	801	1936	348	1712	5	259	165	270	401	217	1	238	277	995	1481	201	1113
ENSG00000115085	ZAP70	5	15	0	34	85	0	35	7	5	0	0	5	11	59	12	0	0	0	294	6	41	0	85	0	0	21	12	0	0	164	0	94	20	33
ENSG00000115091	ACTR3	1378	426	1	333	2494	332	927	702	875	568	0	122	101	1921	884	27	1568	1528	4106	618	2482	26	433	233	134	958	407	0	605	243	1132	3020	606	1353
ENSG00000115107	STEAP3	223	86	0	78	306	71	136	107	181	0	0	57	34	329	115	0	248	185	723	98	378	0	68	43	69	102	69	0	87	104	213	491	99	115
ENSG00000115109	EPB41L5	245	113	0	66	305	10	245	83	152	0	0	24	21	407	224	0	0	492	730	129	705	2	133	0	85	106	104	0	109	45	290	512	71	262
ENSG00000115112	TFCP2L1	752	419	36	583	1076	193	1269	206	599	176	0	365	221	863	719	0	527	1256	1090	527	1288	13	910	648	40	249	317	0	949	908	406	1020	460	702
ENSG00000115128	SF3B6	92	60	0	9	155	59	135	50	40	0	0	19	41	90	71	0	0	261	187	43	215	0	38	42	0	89	40	0	68	77	44	175	36	123
ENSG00000115129	TP53I3	163	105	0	141	224	0	122	75	188	677	0	28	67	271	169	913	0	279	676	79	147	8	106	241	121	112	65	0	185	63	10	277	67	57
ENSG00000115137	DNAJC27	19	4	0	17	60	0	47	27	14	0	0	1	1	48	23	0	0	26	129	30	77	0	36	15	1	21	19	0	0	0	39	66	22	53
ENSG00000115138	POMC	0	0	0	0	25	0	5	0	3	0	0	0	0	0	0	0	0	0	0	0	3	0	0	0	0	0	0	0	0	0	0	4	0	0
ENSG00000115145	STAM2	401	101	0	108	557	16	317	264	227	0	0	76	52	432	208	0	90	539	1097	270	706	12	148	70	21	156	94	0	198	115	296	608	133	324
ENSG00000115155	OTOF	0	0	0	0	16	0	0	0	0	0	0	0	0	0	0	0	0	0	45	0	0	0	0	0	0	0	0	0	0	0	0	0	0	0
ENSG00000115159	GPD2	373	147	0	58	750	77	288	241	293	0	1	45	37	538	279	0	2	778	1287	178	781	51	214	62	29	308	132	0	294	157	277	835	146	222
ENSG00000115163	CENPA	0	0	0	0	21	0	20	21	5	0	0	2	0	32	9	0	0	0	72	0	25	0	0	0	0	0	5	0	0	0	74	35	4	29
ENSG00000115165	CYTIP	71	70	0	33	281	65	118	93	41	0	19	32	48	114	86	0	155	100	321	56	224	5	96	0	0	63	64	0	50	183	47	360	51	119
ENSG00000115170	ACVR1	58	28	0	19	107	0	99	26	47	0	0	28	4	37	82	0	0	79	194	38	137	0	54	0	68	26	20	0	51	37	71	88	20	13
ENSG00000115183	TANC1	690	326	13	289	979	446	810	269	401	0	0	223	194	723	546	0	1354	876	2184	454	1318	116	716	358	191	302	387	0	424	714	427	1200	404	596
ENSG00000115204	MPV17	111	40	0	40	126	112	37	39	13	0	0	15	13	79	73	0	32	87	166	25	89	1	62	116	0	8	25	0	58	60	72	120	48	53
ENSG00000115207	GTF3C2	234	80	0	50	196	0	172	72	88	0	0	54	18	222	155	0	305	148	641	131	298	11	143	63	0	59	84	0	77	141	38	209	74	117
ENSG00000115211	EIF2B4	139	119	0	47	281	45	334	120	109	0	0	61	103	220	212	0	0	398	668	141	326	57	151	142	53	74	74	0	68	259	54	277	84	164
ENSG00000115216	NRBP1	483	265	0	281	799	120	646	254	355	0	0	178	143	638	431	0	468	740	1282	394	999	67	390	155	60	224	217	0	292	322	263	770	247	452
ENSG00000115221	ITGB6	96	26	0	15	206	26	77	74	75	559	0	14	19	127	99	0	0	222	551	61	286	22	17	21	2	111	42	0	81	18	110	275	37	139
ENSG00000115226	FNDC4	0	0	0	0	9	0	3	0	6	0	0	0	0	0	0	0	0	0	0	5	3	0	0	0	0	0	0	0	0	8	0	7	0	0
ENSG00000115232	ITGA4	74	202	0	113	889	147	220	264	209	724	0	64	68	442	303	0	0	626	1116	252	547	18	279	62	77	265	135	488	119	210	85	1225	174	575
ENSG00000115233	PSMD14	210	61	0	42	254	43	127	100	71	0	0	25	39	161	132	0	462	161	483	106	427	12	65	0	5	69	84	0	89	46	122	253	108	166
ENSG00000115234	SNX17	150	74	0	44	208	54	135	37	111	0	0	23	44	204	109	707	0	290	673	102	216	15	139	68	10	73	49	0	96	118	211	222	57	126
ENSG00000115239	ASB3	60	26	0	6	72	0	71	42	45	0	0	23	8	34	40	0	52	68	182	68	170	0	24	1	17	24	30	0	65	24	15	129	45	95
ENSG00000115241	PPM1G	874	419	0	308	781	272	567	281	410	0	0	275	284	594	573	1148	737	948	1379	388	875	121	517	354	230	391	333	0	368	778	435	766	453	422
ENSG00000115252	PDE1A	0	15	0	12	33	0	16	2	20	0	0	0	2	10	12	0	0	17	93	38	41	0	1	0	0	18	6	0	33	4	0	32	19	133
ENSG00000115255	REEP6	0	6	0	2	8	0	19	8	3	0	0	0	0	25	7	0	0	0	0	2	2	0	0	0	0	0	5	0	0	33	0	2	9	0
ENSG00000115257	PCSK4	0	0	0	2	19	0	10	0	0	0	0	11	0	2	0	0	0	0	0	6	27	0	0	0	0	0	3	0	0	0	0	2	5	0
ENSG00000115263	GCG	0	15	0	77	17	0	78	8	4	0	0	22	22	30	24	0	0	44	83	4	0	0	158	129	4	6	0	0	73	136	0	15	96	14
ENSG00000115266	APC2	0	0	0	0	4	0	0	0	0	0	0	0	0	0	0	15	0	0	1	0	4	0	0	0	0	0	0	0	0	0	0	9	0	0
ENSG00000115267	IFIH1	282	82	0	11	299	2	164	54	105	0	0	20	24	197	133	0	527	193	430	172	430	0	69	19	19	81	73	0	63	39	143	427	58	422
ENSG00000115268	RPS15	4384	1410	0	1188	3294	2243	3086	876	1089	1553	4	1445	1138	2489	2598	0	6159	2970	6397	1307	4561	430	3672	1115	1096	1059	1804	1028	1620	4376	1207	3565	1409	1734
ENSG00000115271	GCA	162	28	0	6	100	7	91	30	38	0	0	32	28	79	69	0	312	204	234	43	217	0	57	0	0	60	34	0	19	37	87	177	35	98
ENSG00000115274	INO80B	0	45	0	56	33	61	112	69	16	0	0	15	55	87	112	0	0	82	147	35	202	7	111	0	0	7	110	0	39	124	42	88	17	0
ENSG00000115275	MOGS	163	88	0	46	185	71	179	57	52	0	0	27	93	122	90	0	0	241	566	89	233	10	101	55	3	46	84	0	79	206	128	180	70	157
ENSG00000115282	TTC31	72	53	0	49	198	2	164	7	89	0	26	24	26	101	134	0	969	130	325	63	230	0	133	196	0	57	71	0	54	128	124	178	36	32
ENSG00000115286	NDUFS7	257	105	0	86	185	42	145	34	57	0	0	34	32	100	164	0	419	118	370	63	160	31	222	234	134	24	53	0	57	204	83	188	49	125
ENSG00000115289	PCGF1	0	12	0	27	81	45	11	9	15	0	0	9	2	39	33	0	69	74	236	17	104	0	32	0	0	30	22	0	7	6	0	54	10	0
ENSG00000115290	GRB14	0	6	0	0	5	0	6	4	2	0	0	1	0	2	0	0	0	53	27	6	1	0	1	0	0	9	0	0	0	0	0	23	0	43
ENSG00000115295	CLIP4	0	43	0	2	69	0	54	12	13	0	0	11	14	85	68	0	0	47	75	45	86	0	28	0	0	16	19	742	18	11	27	128	22	28
ENSG00000115297	TLX2	0	0	0	0	0	0	0	0	0	0	0	0	0	0	0	0	0	0	0	0	0	0	0	0	0	0	0	0	0	0	0	0	1	0
ENSG00000115306	SPTBN1	14667	7909	333	6629	21700	6548	12584	7545	8542	3922	162	4556	3482	14342	13239	5603	19104	23317	52806	8783	23831	1451	13737	6798	4241	7900	6566	2006	11330	13784	9250	23925	6932	11715
ENSG00000115307	AUP1	919	319	127	269	764	385	603	324	420	0	46	238	143	649	472	0	748	822	2092	333	967	107	795	234	137	184	287	0	292	892	321	937	348	151
ENSG00000115310	RTN4	386	204	0	104	699	68	451	273	338	0	0	81	74	603	330	0	684	486	1957	285	1091	26	230	63	24	323	214	0	241	186	302	921	216	713
ENSG00000115317	HTRA2	37	7	0	10	45	0	52	24	18	0	0	21	3	24	10	0	0	0	188	16	35	0	17	50	12	21	20	0	27	35	81	59	30	22
ENSG00000115318	LOXL3	0	2	0	12	27	0	16	6	15	0	0	3	0	19	7	0	0	0	0	19	9	0	22	0	0	2	7	0	4	3	0	26	8	0
ENSG00000115325	DOK1	0	13	0	3	50	0	15	22	2	0	0	5	18	15	12	0	0	0	68	4	48	0	17	34	0	24	15	0	13	45	115	30	14	41
ENSG00000115339	GALNT3	739	110	0	71	950	183	393	309	367	0	26	89	65	875	278	0	15	730	2149	248	1306	7	277	84	89	370	222	0	205	217	580	945	179	586
ENSG00000115350	POLE4	0	2	0	11	45	0	58	12	1	0	0	0	1	27	17	0	0	69	18	5	14	0	40	0	0	14	7	0	21	0	0	57	10	27
ENSG00000115353	TACR1	0	0	0	0	0	0	1	0	6	0	0	0	0	0	0	0	0	0	1	0	1	0	5	0	0	0	8	0	0	2	0	3	1	0
ENSG00000115355	CCDC88A	126	114	0	19	754	13	193	200	184	0	0	43	33	413	221	0	61	357	1848	174	488	0	27	3	1	231	68	0	63	92	126	944	138	414
ENSG00000115361	ACADL	0	0	0	0	0	0	0	0	0	0	0	0	0	0	0	0	0	0	6	0	0	0	0	0	0	0	0	0	0	0	0	0	0	0
ENSG00000115363	EVA1A	3	0	0	0	1	0	1	0	0	0	0	0	7	5	3	0	0	0	50	0	20	0	24	0	0	0	1	0	0	0	0	9	0	0
ENSG00000115364	MRPL19	223	82	0	34	314	23	148	64	117	0	0	29	16	377	100	0	41	281	389	94	378	3	44	0	0	118	52	0	87	54	224	370	95	239
ENSG00000115365	LANCL1	291	44	0	29	248	29	108	51	99	0	0	21	26	203	84	0	0	145	370	112	451	26	58	65	22	47	69	0	34	24	248	311	51	238
ENSG00000115368	WDR75	177	67	0	10	202	4	153	37	101	0	0	16	10	158	108	0	0	98	525	56	362	0	34	0	11	62	45	0	29	9	227	292	64	131
ENSG00000115380	EFEMP1	86	70	0	26	123	31	128	48	34	0	0	35	38	66	80	0	0	65	256	169	200	1	207	107	18	49	34	0	63	123	34	100	123	220
ENSG00000115386	REG1A	2514	0	19	0	1	0	21	16	0	0	0	0	1	371	5	0	2671	0	0	43	755	0	0	0	0	34	209	0	0	0	1505	23	0	66
ENSG00000115392	FANCL	27	29	0	13	65	40	42	28	35	0	0	12	4	79	8	0	0	94	213	31	92	0	15	0	0	7	9	0	6	5	44	88	39	31
ENSG00000115414	FN1	244	960	0	741	1053	257	4604	399	237	0	0	1296	1375	453	1631	941	17	1044	1677	2031	1424	66	3994	625	125	395	394	721	1379	3927	166	1438	2399	2770
ENSG00000115415	STAT1	1007	258	40	155	2095	61	1206	377	567	0	0	258	112	1247	452	34	985	1519	2004	696	1592	43	561	155	206	314	276	0	230	275	1573	2720	383	1297
ENSG00000115419	GLS	353	181	0	45	801	13	261	437	293	0	0	52	56	620	280	0	365	350	1842	139	624	1	50	70	11	283	85	0	142	83	511	1121	151	603
ENSG00000115421	PAPOLG	28	47	0	29	185	41	142	44	64	0	0	55	13	115	98	0	135	108	393	64	268	4	53	24	9	59	63	0	85	54	30	183	53	154
ENSG00000115423	DNAH6	0	0	0	12	14	0	19	19	9	0	0	7	1	12	8	0	0	29	21	41	117	0	29	0	0	1	18	0	13	6	1	28	2	70
ENSG00000115425	PECR	0	18	0	10	60	0	18	29	27	0	0	0	0	41	20	0	0	30	0	14	60	0	17	5	0	15	15	0	24	63	0	63	20	18
ENSG00000115446	UNC50	102	27	0	37	139	0	58	42	36	0	0	26	6	92	49	0	0	228	170	46	139	0	119	110	0	73	30	0	15	36	79	144	47	155
ENSG00000115457	IGFBP2	194	229	0	40	496	419	347	201	109	0	0	132	70	376	329	124	695	658	778	224	1356	118	362	0	142	112	407	0	52	312	703	542	119	372
ENSG00000115459	ELMOD3	23	64	0	37	165	0	157	42	65	0	0	26	39	106	84	1062	0	144	383	37	207	2	54	2	124	51	40	0	51	75	163	163	54	54
ENSG00000115461	IGFBP5	45	496	0	74	940	399	551	250	102	0	0	120	183	556	895	0	936	312	1885	483	3255	21	544	110	3	418	868	675	78	609	516	884	386	641
ENSG00000115464	USP34	1616	740	147	449	3065	538	1440	653	1076	91	0	374	268	1923	1336	0	1189	1685	6025	965	3369	85	1102	483	416	644	683	0	876	795	1616	3260	679	1920
ENSG00000115468	EFHD1	0	0	0	0	6	0	6	8	8	0	0	3	1	0	7	0	0	59	54	0	6	0	0	0	0	0	0	0	0	0	0	21	3	0
ENSG00000115474	KCNJ13	0	0	1	0	0	0	0	7	3	0	0	0	0	0	0	0	0	0	0	0	0	0	0	0	0	0	0	0	0	1	0	0	0	0
ENSG00000115484	CCT4	314	85	0	60	466	103	277	106	153	0	0	94	43	291	152	0	516	488	559	152	662	29	259	0	0	181	159	0	100	113	120	529	127	393
ENSG00000115486	GGCX	42	60	0	98	197	38	113	63	53	0	0	19	28	131	91	0	472	175	384	56	222	3	97	0	42	42	50	0	98	66	65	158	71	278
ENSG00000115504	EHBP1	447	162	98	158	677	117	337	112	157	0	0	79	85	298	263	0	275	258	1097	253	982	48	197	77	55	111	186	0	172	116	511	671	168	403
ENSG00000115507	OTX1	0	2	0	0	0	0	4	0	0	0	0	0	2	0	0	0	0	0	0	0	0	0	0	0	0	0	2	0	0	0	0	7	0	0
ENSG00000115514	TXNDC9	62	29	0	16	111	20	40	39	23	0	0	26	4	109	30	0	0	76	166	25	142	2	17	0	0	44	23	0	6	18	26	104	32	17
ENSG00000115520	COQ10B	207	33	0	33	136	0	73	33	38	0	0	11	14	66	68	0	0	108	335	17	152	0	4	0	1	45	9	0	32	33	6	173	26	105
ENSG00000115523	GNLY	0	12	0	0	17	0	7	0	4	0	0	0	0	7	2	0	0	0	195	1	26	0	16	45	0	4	9	0	34	22	0	11	0	0
ENSG00000115524	SF3B1	2695	849	0	557	4042	823	2490	1109	1369	341	49	444	422	2609	1948	939	2494	3291	10038	1316	5098	45	1259	440	170	1268	1054	4	1141	889	1964	4883	1149	3439
ENSG00000115525	ST3GAL5	38	28	0	29	169	1	38	13	32	0	0	12	37	68	107	0	0	80	368	45	104	16	44	0	0	38	18	0	42	40	54	181	50	251
ENSG00000115526	CHST10	0	0	0	0	18	0	6	0	0	0	0	0	12	10	9	0	0	0	42	0	6	0	0	0	0	1	0	0	0	0	0	7	6	0
ENSG00000115539	PDCL3	52	52	0	58	108	70	132	55	73	0	0	31	61	124	64	0	745	71	199	76	263	7	87	0	28	43	49	0	67	70	100	141	79	101
ENSG00000115540	MOB4	68	18	0	1	141	0	43	16	36	0	0	0	7	87	9	0	0	64	193	27	109	0	6	31	44	44	23	0	34	2	75	151	8	22
ENSG00000115541	HSPE1	278	164	0	64	276	273	282	39	140	0	0	88	66	184	298	0	0	406	246	149	402	0	222	13	0	136	167	0	107	209	194	292	202	304
ENSG00000115548	KDM3A	439	265	0	150	660	127	503	204	189	0	44	103	57	423	480	0	658	773	1451	348	987	26	207	123	28	153	181	0	273	232	590	714	207	619
ENSG00000115556	PLCD4	0	1	0	6	8	0	3	4	0	0	0	0	0	0	0	0	0	0	4	13	3	0	0	0	0	1	2	0	0	6	0	5	0	0
ENSG00000115561	CHMP3	1256	629	0	429	1536	737	1167	567	654	0	120	379	299	1087	1141	0	2546	1724	3666	839	2202	89	908	230	314	690	671	551	1019	863	846	1717	486	1025
ENSG00000115568	ZNF142	40	100	0	45	250	50	194	67	88	0	0	120	47	174	176	0	0	137	569	82	285	84	239	60	119	90	89	701	105	194	18	257	99	157
ENSG00000115590	IL1R2	36	51	0	59	283	5	116	102	66	0	0	23	14	151	130	0	0	182	1027	36	54	0	197	175	69	180	21	0	194	94	43	294	79	74
ENSG00000115593	SMYD1	0	0	0	0	0	0	0	0	0	0	0	0	0	0	0	0	0	0	0	0	0	0	0	0	0	0	0	0	0	0	0	1	0	0
ENSG00000115594	IL1R1	146	149	0	74	638	0	268	194	249	445	0	48	58	519	230	0	0	522	986	156	355	0	182	0	43	144	85	0	87	166	255	646	119	527
ENSG00000115598	IL1RL2	0	0	0	0	16	0	8	0	10	0	0	0	3	14	13	0	0	5	55	0	3	0	3	0	0	0	3	0	0	1	42	14	6	26
ENSG00000115602	IL1RL1	68	17	0	12	86	9	81	26	26	0	0	14	13	35	79	0	0	94	151	17	62	0	44	0	32	11	4	0	19	20	0	72	18	20
ENSG00000115604	IL18R1	0	11	0	18	107	16	29	16	26	0	0	6	0	105	42	0	0	45	226	19	72	0	5	0	0	33	17	0	7	27	98	84	11	19
ENSG00000115607	IL18RAP	0	3	0	1	25	0	0	0	10	0	0	1	0	13	0	0	0	12	0	0	17	0	0	0	0	1	2	0	0	0	56	31	0	0
ENSG00000115616	SLC9A2	401	226	0	164	786	145	596	263	363	0	0	202	84	804	548	0	39	866	1592	427	1191	27	386	128	51	306	279	0	309	485	529	979	252	828
ENSG00000115641	FHL2	501	86	0	70	351	54	266	125	123	0	0	53	60	312	135	2	1252	361	744	128	554	47	119	32	1	152	149	0	88	41	197	415	81	139
ENSG00000115648	MLPH	1062	342	354	247	740	770	794	241	392	0	29	299	264	539	484	463	841	808	3965	452	1454	134	664	261	349	495	439	0	442	573	624	759	285	432
ENSG00000115649	CNPPD1	0	25	0	74	191	67	108	90	142	0	0	21	28	144	110	0	508	323	367	57	171	1	149	65	55	62	48	0	108	141	146	257	65	74
ENSG00000115652	UXS1	288	89	0	63	300	0	143	139	121	555	0	57	13	136	91	0	38	144	386	109	379	0	71	65	62	82	87	0	146	147	161	276	122	191
ENSG00000115657	ABCB6	0	22	0	30	40	0	31	25	26	0	0	23	10	66	40	0	0	98	56	20	100	0	19	0	0	34	23	0	14	49	0	94	32	0
ENSG00000115661	STK16	111	20	0	22	33	0	26	13	22	0	0	11	6	20	17	62	0	131	70	18	81	29	27	0	0	4	6	0	50	24	43	59	16	59
ENSG00000115665	SLC5A7	0	0	0	0	1	0	0	1	0	0	0	0	0	8	4	0	0	0	0	0	1	0	0	0	0	1	0	0	0	0	0	1	0	0
ENSG00000115677	HDLBP	4676	2164	140	1576	6621	1576	4754	1891	2671	333	27	1405	1149	4800	3790	886	8273	7252	13408	2639	8792	352	4332	1567	1278	2027	2316	672	2476	3802	2542	6849	2353	3438
ENSG00000115685	PPP1R7	449	139	0	93	336	192	291	81	108	0	0	88	96	288	297	0	338	495	567	166	600	36	268	242	76	156	131	0	192	245	186	461	124	515
ENSG00000115687	PASK	111	36	0	49	185	3	150	50	100	0	0	36	31	137	102	0	0	354	458	77	164	16	233	32	2	55	30	0	51	100	47	215	61	163
ENSG00000115694	STK25	220	112	0	126	406	34	302	131	176	2	0	108	73	309	346	0	1647	343	923	144	567	39	343	179	104	112	179	0	184	305	238	433	145	161
ENSG00000115705	TPO	0	7	0	2	1	0	8	0	5	0	0	0	5	6	21	0	0	0	0	16	13	0	1	0	0	0	12	0	0	31	5	12	7	12
ENSG00000115718	PROC	0	0	0	0	12	0	2	12	7	0	0	0	0	0	16	0	0	0	0	4	6	0	24	0	40	4	2	0	0	11	0	3	6	0
ENSG00000115738	ID2	51	134	0	83	143	62	194	72	81	0	0	82	26	145	133	0	1048	166	53	123	240	10	95	83	2	51	30	0	44	138	66	165	49	214
ENSG00000115750	TAF1B	0	13	0	7	71	0	25	30	46	0	0	4	7	98	23	0	0	13	157	20	66	0	24	0	0	9	23	0	0	29	0	67	17	45
ENSG00000115756	HPCAL1	131	55	0	13	172	138	241	18	21	588	0	90	61	135	150	0	742	71	145	76	261	62	178	37	23	22	123	0	23	177	226	123	70	106
ENSG00000115758	ODC1	180	97	0	83	401	311	271	105	99	159	13	61	38	369	227	0	424	393	1093	142	550	20	228	0	8	158	124	0	74	187	99	459	191	172
ENSG00000115760	BIRC6	2129	1047	0	808	3866	519	2002	1037	1433	152	2	473	266	2809	1754	195	1668	3667	8983	1112	4116	100	1508	420	459	1134	777	112	1370	1072	2177	4471	1036	1968
ENSG00000115761	NOL10	166	119	0	61	553	133	307	161	216	0	0	62	48	343	334	0	5	340	542	183	615	2	209	84	56	168	133	0	185	139	238	561	156	132
ENSG00000115762	PLEKHB2	334	110	0	128	547	67	283	185	204	0	0	46	46	506	288	0	17	593	777	186	564	4	188	104	230	160	137	0	213	153	231	664	163	394
ENSG00000115806	GORASP2	324	129	0	145	556	66	348	199	222	300	24	65	60	355	277	0	1013	551	1163	268	582	10	310	27	75	157	156	0	198	193	184	598	212	321
ENSG00000115808	STRN	650	308	0	238	1115	443	666	341	517	0	0	197	200	824	576	0	33	1226	2210	570	1718	20	440	72	111	450	414	0	417	328	626	1338	384	756
ENSG00000115816	CEBPZ	614	106	92	26	396	209	328	149	219	316	76	87	70	355	250	0	681	488	501	255	759	3	168	105	40	126	129	0	89	136	284	481	148	300
ENSG00000115825	PRKD3	338	140	0	64	612	0	327	144	166	0	0	78	64	231	180	0	20	305	481	281	682	6	178	89	0	84	120	418	154	73	151	665	112	421
ENSG00000115827	DCAF17	112	17	114	39	209	32	86	80	71	0	0	10	8	195	75	0	671	284	341	52	170	0	57	0	0	61	56	0	44	32	56	188	48	84
ENSG00000115828	QPCT	83	10	0	5	4	0	43	13	0	0	0	8	2	20	14	0	0	0	9	29	47	21	20	0	0	11	5	0	5	1	23	18	8	31
ENSG00000115839	RAB3GAP1	403	191	0	84	806	80	549	252	301	0	49	145	91	515	487	0	290	592	2032	307	1001	32	300	4	25	341	237	15	313	191	647	1053	243	550
ENSG00000115840	SLC25A12	99	37	0	4	104	68	89	18	49	0	0	13	17	86	77	0	66	114	325	72	208	0	52	1	111	49	27	0	68	46	109	187	44	180
ENSG00000115841	RMDN2	164	74	0	19	284	0	75	74	88	0	0	7	17	167	121	0	2	34	353	79	290	0	28	1	0	83	33	0	73	27	215	387	49	205
ENSG00000115850	LCT	0	0	0	0	1	0	0	0	0	0	0	0	0	0	0	0	0	0	0	0	2	0	0	0	0	0	0	0	0	0	0	0	0	0
ENSG00000115866	DARS1	527	162	0	86	636	319	549	149	261	8	15	148	108	378	326	3	988	777	959	233	1103	33	392	28	104	216	249	0	167	177	440	724	188	630
ENSG00000115875	SRSF7	248	108	0	145	571	41	265	167	248	0	0	101	55	432	317	0	776	503	1260	168	618	0	312	132	91	152	110	0	203	243	372	666	172	403
ENSG00000115884	SDC1	356	203	0	249	798	330	736	195	357	0	0	254	181	667	389	17	1127	979	1901	272	921	30	415	9	64	286	270	0	244	480	432	932	199	371
ENSG00000115896	PLCL1	0	2	0	4	53	0	14	6	29	0	0	4	15	50	24	0	0	0	62	3	36	0	24	0	18	14	1	0	34	2	0	62	11	36
ENSG00000115902	SLC1A4	162	100	0	73	277	10	141	86	79	0	0	38	20	107	95	0	0	298	568	96	201	0	179	72	0	81	37	743	96	114	57	251	120	198
ENSG00000115904	SOS1	680	219	67	96	1177	108	417	361	285	0	0	66	65	702	420	0	3	638	1908	358	1236	18	192	167	10	261	214	0	242	109	594	1232	192	628
ENSG00000115919	KYNU	0	8	0	3	138	0	23	11	14	0	0	3	0	28	2	0	0	0	9	12	24	0	27	0	0	29	4	0	15	9	18	127	13	82
ENSG00000115935	WIPF1	52	88	0	74	329	23	118	84	78	0	0	20	18	211	258	0	110	162	718	171	216	1	136	141	0	163	67	0	103	106	93	533	101	268
ENSG00000115942	ORC2	344	114	226	60	325	10	175	139	150	310	0	45	50	321	188	0	0	281	819	76	439	4	140	0	0	110	91	0	92	105	225	346	94	300
ENSG00000115944	COX7A2L	378	29	0	23	256	0	127	78	99	0	0	26	35	265	78	0	0	12	507	73	358	0	49	23	0	107	60	0	38	48	238	295	58	344
ENSG00000115946	PNO1	212	5	0	24	83	0	69	18	35	0	0	24	26	60	51	0	0	42	150	22	133	16	46	0	0	19	27	0	25	36	46	105	20	77
ENSG00000115947	ORC4	262	52	0	45	400	98	217	151	126	0	0	29	23	258	141	0	15	292	622	120	528	2	45	12	2	87	89	0	86	64	205	370	84	270
ENSG00000115956	PLEK	158	79	0	39	242	0	96	28	35	0	0	12	13	75	80	0	0	0	188	72	129	0	91	32	61	80	30	0	82	76	34	294	66	138
ENSG00000115963	RND3	160	175	0	189	529	93	255	225	231	68	0	67	44	514	271	0	515	657	1097	134	367	2	158	202	42	188	108	39	299	121	316	709	107	377
ENSG00000115966	ATF2	118	110	0	46	270	0	158	86	103	2	0	21	22	229	157	0	622	411	542	119	348	9	92	7	42	89	90	0	103	93	116	423	78	209
ENSG00000115970	THADA	349	166	0	48	543	81	325	64	191	0	0	65	47	323	239	0	769	378	1590	206	670	25	255	4	95	147	152	0	125	223	300	552	160	412
ENSG00000115977	AAK1	314	248	0	227	847	22	351	303	396	3	0	96	76	720	381	0	626	791	1928	200	609	2	301	194	138	310	114	0	313	196	219	1100	267	391
ENSG00000115993	TRAK2	520	218	0	184	752	193	481	316	397	0	0	100	102	613	548	1210	19	716	1400	327	1168	30	324	153	223	247	222	0	420	328	788	1051	222	570
ENSG00000115998	C2orf42	0	14	0	12	23	3	41	31	20	0	0	12	14	74	29	0	0	140	95	20	55	0	27	0	0	22	13	0	16	30	85	63	9	26
ENSG00000116001	TIA1	447	129	155	45	536	0	288	182	156	0	0	65	65	365	290	0	205	448	1551	290	813	0	134	79	10	112	151	0	186	84	373	650	161	606
ENSG00000116005	PCYOX1	378	212	0	105	579	88	376	172	128	522	63	89	63	442	301	0	588	439	658	322	844	11	179	84	113	158	153	0	221	216	352	739	144	682
ENSG00000116016	EPAS1	451	401	0	423	1436	312	644	402	436	1	0	195	128	953	750	1272	387	1223	2103	421	1275	62	867	363	498	426	368	0	712	645	414	1569	293	494
ENSG00000116017	ARID3A	60	36	0	55	80	159	124	33	29	0	0	71	56	30	52	0	489	55	171	66	208	36	150	42	0	39	117	0	43	70	26	105	20	125
ENSG00000116030	SUMO1	120	129	0	67	473	165	184	70	110	0	0	57	59	257	212	0	171	335	513	125	539	2	137	25	43	111	105	5	112	72	134	427	87	322
ENSG00000116031	CD207	0	6	0	0	5	0	0	0	3	0	0	0	6	11	12	0	0	0	0	9	6	0	0	0	0	6	0	0	0	0	0	17	0	8
ENSG00000116035	VAX2	0	0	0	0	4	0	0	0	0	0	0	0	0	0	0	0	0	0	0	0	0	0	0	0	0	0	0	0	0	3	0	0	0	0
ENSG00000116039	ATP6V1B1	0	0	0	0	0	0	0	0	0	0	0	0	0	7	0	0	0	0	0	0	0	0	0	0	0	0	0	0	11	0	0	0	0	0
ENSG00000116044	NFE2L2	651	256	23	157	1179	324	677	307	377	0	27	115	103	816	541	0	1196	736	1714	446	1247	15	360	82	51	214	213	351	290	240	320	1277	282	771
ENSG00000116062	MSH6	644	154	0	42	585	84	297	97	195	25	0	69	83	403	301	0	527	400	927	122	647	14	295	54	85	143	128	0	183	124	265	619	271	586
ENSG00000116095	PLEKHA3	70	41	48	15	123	0	27	41	41	0	0	6	15	121	59	0	17	61	154	50	230	0	33	0	10	50	17	0	54	50	93	168	27	106
ENSG00000116096	SPR	212	35	0	38	114	31	62	20	56	0	0	24	22	108	94	0	0	160	239	58	132	7	141	0	2	48	47	0	22	60	0	102	22	81
ENSG00000116106	EPHA4	213	54	0	35	63	80	240	35	55	0	0	75	25	56	109	0	0	119	104	96	351	0	65	0	0	21	125	0	32	80	173	64	59	96
ENSG00000116117	PARD3B	318	196	72	91	474	212	245	212	194	0	0	69	74	330	354	0	0	668	990	291	559	50	202	162	0	139	187	0	132	168	351	560	141	383
ENSG00000116120	FARSB	531	119	0	93	571	62	313	142	237	74	0	66	55	377	215	1	0	498	716	185	579	0	233	0	51	103	158	0	114	131	188	549	165	243
ENSG00000116127	ALMS1	669	323	51	185	1226	249	720	306	494	13	0	119	160	997	668	0	1125	1336	3290	561	1547	21	468	255	298	286	352	0	413	379	968	1417	439	748
ENSG00000116128	BCL9	138	26	0	71	181	87	203	64	76	0	0	80	65	122	168	0	0	210	347	98	347	0	148	6	26	41	69	0	96	180	97	176	75	98
ENSG00000116132	PRRX1	31	9	0	1	28	0	34	18	0	0	0	0	2	26	26	0	419	0	47	11	35	0	13	52	0	7	6	0	16	24	47	49	33	111
ENSG00000116133	DHCR24	786	325	0	147	1024	80	491	304	373	0	0	159	136	732	491	1264	1615	950	2714	299	917	4	709	178	449	431	302	0	425	561	252	1037	336	414
ENSG00000116138	DNAJC16	61	101	0	58	292	91	121	90	94	26	0	49	26	203	133	0	0	245	574	83	349	9	71	20	0	84	67	0	68	48	265	314	60	162
ENSG00000116141	MARK1	62	23	0	0	61	0	6	36	22	0	0	4	0	5	14	0	0	133	60	11	112	0	18	0	9	17	10	0	0	28	39	69	1	35
ENSG00000116147	TNR	0	0	0	1	8	0	5	0	1	0	0	0	0	4	9	0	0	0	7	0	0	0	11	0	0	0	1	0	0	4	0	10	2	0
ENSG00000116151	MORN1	101	33	0	2	75	0	59	2	42	0	0	5	12	30	53	0	0	86	313	84	96	0	116	87	13	32	4	0	74	66	0	110	43	53
ENSG00000116157	GPX7	0	2	0	0	23	0	1	0	0	0	0	5	0	0	0	0	0	0	0	1	1	0	0	0	0	3	0	0	0	0	0	5	1	0
ENSG00000116161	CACYBP	651	182	0	73	483	97	270	135	216	0	0	49	71	452	259	0	329	414	1047	173	690	34	202	93	41	192	158	0	180	180	258	548	236	530
ENSG00000116171	SCP2	498	260	0	186	686	77	481	300	306	13	0	39	43	531	367	0	252	472	1329	271	856	10	230	57	103	214	223	0	170	159	531	810	185	625
ENSG00000116176	TPSG1	36	15	0	12	19	4	34	37	10	0	0	6	1	5	27	0	0	0	95	28	95	0	11	0	0	0	18	0	40	26	0	27	13	32
ENSG00000116183	PAPPA2	0	7	0	6	8	0	9	0	6	0	0	1	6	14	16	0	0	0	0	10	15	0	24	0	0	7	4	0	6	56	0	11	48	0
ENSG00000116191	RALGPS2	311	105	64	70	794	15	221	223	189	0	0	44	26	500	209	0	0	412	1315	126	526	54	200	103	23	203	95	0	155	121	353	840	128	297
ENSG00000116194	ANGPTL1	2	10	0	21	15	0	7	0	5	0	0	1	3	15	13	0	0	3	98	29	12	0	0	0	0	0	2	0	0	12	0	9	4	8
ENSG00000116198	CEP104	310	155	0	71	584	184	335	159	248	0	0	94	108	338	265	0	0	418	1429	211	719	5	253	0	91	183	169	0	207	279	323	487	101	267
ENSG00000116199	FAM20B	321	90	0	56	418	57	214	57	142	0	0	30	33	333	211	0	0	329	631	78	454	26	174	36	0	138	88	0	193	138	257	572	123	287
ENSG00000116205	TCEANC2	55	52	0	37	193	121	137	72	67	0	0	6	24	99	90	0	406	40	339	87	214	7	35	28	7	47	55	0	92	34	131	171	66	125
ENSG00000116209	TMEM59	618	475	0	361	917	545	1161	305	405	651	108	339	317	559	809	0	1335	1635	2261	597	1888	133	804	262	624	421	543	965	558	970	871	1159	400	1314
ENSG00000116212	LRRC42	62	29	0	29	91	46	40	24	29	0	0	13	10	22	50	0	0	67	137	37	125	0	41	30	0	28	7	0	16	14	0	80	26	43
ENSG00000116213	WRAP73	149	31	0	15	77	54	79	5	34	0	0	14	11	37	58	0	0	165	78	41	112	2	39	0	0	38	44	0	48	61	99	74	23	27
ENSG00000116221	MRPL37	214	53	0	20	182	32	176	99	64	0	0	63	38	197	94	0	428	125	261	116	324	10	164	48	0	40	34	0	66	169	48	158	53	122
ENSG00000116237	ICMT	143	107	0	43	224	14	156	118	115	0	0	53	24	229	172	0	12	260	1023	124	296	4	145	11	0	82	81	0	110	138	119	262	79	124
ENSG00000116251	RPL22	2788	1017	0	547	3228	984	1988	997	1373	0	0	569	403	2442	1624	0	2325	3167	4221	1431	5072	36	737	162	183	905	1219	0	1027	744	2275	3405	1299	3312
ENSG00000116254	CHD5	0	0	0	0	0	0	8	8	4	0	0	0	7	0	6	0	0	0	58	0	0	0	0	0	59	19	0	0	0	0	0	5	4	0
ENSG00000116260	QSOX1	373	183	0	116	701	256	623	229	269	0	0	150	119	476	383	0	263	989	2089	245	735	36	395	251	96	344	156	0	336	404	230	612	202	523
ENSG00000116266	STXBP3	167	37	0	53	240	56	181	106	149	0	0	23	18	273	92	0	15	300	430	147	385	21	55	0	7	83	50	0	46	27	136	379	89	320
ENSG00000116273	PHF13	0	16	0	11	33	38	32	22	8	0	0	26	0	24	36	0	30	0	50	14	64	0	8	0	0	28	20	0	0	14	0	45	16	0
ENSG00000116285	ERRFI1	248	69	0	88	516	0	57	136	164	0	15	10	22	295	159	0	0	295	1429	46	171	2	48	4	0	106	59	0	99	68	105	650	24	71
ENSG00000116288	PARK7	415	158	0	110	419	254	350	125	271	0	0	130	115	403	345	698	1165	975	1009	180	756	47	418	226	2	181	154	123	248	557	272	664	179	361
ENSG00000116299	ELAPOR1	1125	349	265	211	704	658	1856	223	259	0	39	591	447	699	744	185	500	543	1056	696	3730	196	908	119	105	143	986	50	313	869	826	775	531	1190
ENSG00000116329	OPRD1	0	0	0	0	0	0	1	0	0	0	0	2	6	0	0	0	0	0	0	0	2	0	7	0	0	0	0	0	0	0	0	1	0	0
ENSG00000116337	AMPD2	0	80	99	23	205	64	185	95	36	0	0	37	28	163	153	0	538	103	349	65	253	16	140	0	145	49	101	0	96	157	43	148	70	80
ENSG00000116350	SRSF4	1126	751	346	534	1673	690	1007	539	754	278	46	465	512	1136	1141	0	3167	1410	4338	800	2226	215	1032	662	351	580	748	0	778	1273	994	1949	665	1196
ENSG00000116353	MECR	0	25	0	5	30	0	46	20	20	0	0	14	5	45	20	0	0	77	0	20	64	0	29	67	0	15	18	0	0	16	56	36	32	22
ENSG00000116396	KCNC4	203	86	0	59	337	81	116	66	111	588	0	58	25	145	135	0	736	223	541	128	300	0	207	336	39	69	98	0	90	178	102	266	72	220
ENSG00000116406	EDEM3	736	335	0	150	1423	263	636	561	563	218	32	147	141	1157	693	0	412	1818	3610	528	1616	15	574	345	209	679	287	440	378	427	523	1598	399	1189
ENSG00000116455	WDR77	121	34	0	3	68	107	48	13	33	7	0	16	13	80	51	0	0	281	278	16	183	37	53	14	0	31	19	0	41	106	213	94	16	75
ENSG00000116459	ATP5PB	370	164	0	93	882	87	449	312	328	9	0	91	48	674	392	0	1	851	760	339	1000	3	194	152	111	198	136	0	198	136	500	924	212	546
ENSG00000116473	RAP1A	246	97	0	90	439	130	189	113	196	0	0	55	26	323	213	0	101	372	455	125	437	5	104	33	48	119	83	0	88	96	233	467	82	233
ENSG00000116478	HDAC1	902	351	91	383	1171	573	887	436	381	0	0	321	252	1052	650	0	1105	1308	2882	552	1473	46	667	359	147	450	432	238	485	573	689	1276	490	921
ENSG00000116489	CAPZA1	568	168	0	169	843	128	394	292	399	1	0	87	80	882	364	0	150	1143	1396	237	926	11	180	169	128	304	183	0	150	192	710	1099	245	428
ENSG00000116497	S100PBP	104	41	91	35	153	2	86	67	65	0	0	18	11	75	123	0	546	143	452	36	210	0	101	23	15	50	45	0	65	25	0	223	61	87
ENSG00000116514	RNF19B	149	120	91	77	341	13	209	109	88	0	0	59	60	248	133	0	0	294	852	100	344	4	132	72	98	137	103	0	210	200	138	428	96	178
ENSG00000116521	SCAMP3	54	28	0	40	85	118	86	31	47	0	0	66	49	139	58	0	618	169	108	44	125	0	113	76	0	51	46	0	55	101	0	111	58	65
ENSG00000116525	TRIM62	35	15	0	0	53	0	56	19	33	0	0	6	8	32	33	0	0	38	105	28	101	0	49	48	82	12	16	0	56	36	75	61	26	72
ENSG00000116539	ASH1L	1638	989	140	499	3628	619	1813	908	1177	271	0	407	242	2273	1724	1337	2424	2457	6780	1368	4134	64	1269	304	192	1008	911	7	1073	892	1721	3787	954	2360
ENSG00000116544	DLGAP3	0	0	0	0	0	0	0	0	0	0	0	0	1	0	0	0	0	0	0	0	0	0	0	0	0	0	0	0	0	0	0	0	0	0
ENSG00000116560	SFPQ	2976	1261	512	783	3439	1263	2240	1187	1627	19	57	806	679	2453	2249	1045	2794	2905	7374	1871	5054	219	1909	352	453	1307	1632	35	1591	1545	2492	3868	1719	2838
ENSG00000116574	RHOU	55	82	0	27	356	10	89	93	113	0	0	2	7	320	117	1232	0	103	571	112	188	4	96	10	0	105	31	2	68	27	0	394	58	133
ENSG00000116580	GON4L	839	360	95	287	1126	354	851	413	441	174	0	203	174	801	610	0	1199	1059	4056	514	1507	48	524	229	206	404	446	0	527	549	749	1315	372	1017
ENSG00000116584	ARHGEF2	539	381	0	301	827	296	598	291	284	70	46	169	158	378	656	0	636	1132	2385	429	1175	39	565	186	331	381	381	0	310	664	235	889	314	481
ENSG00000116586	LAMTOR2	50	20	0	4	44	61	31	16	19	0	0	30	51	57	54	0	0	84	318	20	48	34	42	0	0	5	20	0	47	37	0	68	17	0
ENSG00000116604	MEF2D	73	111	0	81	435	130	324	161	136	169	0	100	81	166	230	0	14	269	1030	110	330	10	243	174	107	139	145	0	229	239	164	412	78	215
ENSG00000116641	DOCK7	269	174	88	71	783	19	436	274	320	0	28	70	69	654	329	110	751	671	1379	267	988	1	321	34	96	207	199	0	156	189	314	882	233	475
ENSG00000116649	SRM	0	52	0	21	115	0	50	33	64	0	0	27	22	72	72	0	0	105	71	14	79	46	141	0	71	21	36	0	28	122	96	98	52	96
ENSG00000116652	DLEU2L	0	0	0	0	34	0	32	6	11	0	0	3	0	1	10	0	0	10	49	15	26	0	5	0	0	24	7	0	21	14	33	33	3	0
ENSG00000116661	FBXO2	0	0	0	0	0	0	0	9	0	0	0	0	0	0	0	0	0	0	0	0	4	0	0	0	0	0	0	0	0	0	0	15	0	0
ENSG00000116663	FBXO6	0	0	0	0	3	0	15	0	0	0	0	2	7	4	12	0	0	0	0	8	32	0	0	44	0	3	7	0	19	3	0	23	0	19
ENSG00000116667	C1orf21	658	320	0	261	1025	18	446	265	601	1	0	139	66	1002	621	0	164	1247	1965	411	572	2	337	114	59	437	127	365	624	315	358	1293	307	933
ENSG00000116668	SWT1	26	24	0	14	138	8	65	14	41	0	0	10	3	129	58	0	0	112	311	47	180	0	37	2	0	59	15	0	27	13	137	163	21	51
ENSG00000116670	MAD2L2	76	0	0	0	27	69	44	19	14	0	0	26	0	61	36	0	0	62	35	16	78	0	23	0	0	9	17	0	0	63	99	56	28	0
ENSG00000116675	DNAJC6	53	0	0	0	15	2	8	1	4	0	0	0	1	1	6	0	0	24	0	8	24	0	0	0	0	6	0	0	0	4	0	4	10	0
ENSG00000116678	LEPR	0	23	0	23	27	3	31	20	4	0	0	8	6	31	22	0	1	57	63	10	38	0	0	5	0	22	8	0	14	0	37	37	10	39
ENSG00000116679	IVNS1ABP	443	396	0	250	1321	294	1083	495	534	0	0	218	166	752	739	0	642	1449	5019	490	1551	20	404	115	182	619	302	0	567	222	578	1293	377	1285
ENSG00000116685	KIAA2013	110	85	0	85	243	106	206	79	136	0	0	70	54	189	185	1393	0	335	726	117	207	5	177	201	102	122	78	0	117	261	260	308	69	97
ENSG00000116688	MFN2	425	376	0	346	856	198	639	261	313	0	61	180	193	705	527	0	371	1164	1754	415	1013	51	606	224	153	364	289	33	468	664	475	902	359	705
ENSG00000116690	PRG4	0	0	0	0	4	0	0	0	0	0	0	0	0	0	0	0	0	0	0	0	0	0	0	0	0	0	0	0	0	0	0	1	0	0
ENSG00000116691	MIIP	45	21	0	4	52	0	29	31	10	0	0	8	9	31	12	0	0	86	31	0	42	0	1	93	50	23	36	0	14	35	55	23	14	0
ENSG00000116698	SMG7	722	193	0	163	883	154	574	301	313	1	18	153	135	705	480	0	1124	680	1885	301	779	60	318	138	186	257	287	0	323	343	382	890	277	435
ENSG00000116701	NCF2	24	7	0	34	51	0	49	17	19	0	0	8	7	18	30	0	0	127	112	36	105	0	32	0	0	30	18	0	34	13	0	72	26	32
ENSG00000116704	SLC35D1	324	175	0	123	775	122	238	288	352	0	0	45	51	767	314	0	403	1051	1698	184	531	0	158	222	61	265	92	0	379	132	395	881	115	352
ENSG00000116711	PLA2G4A	145	19	0	9	59	0	38	18	46	0	0	14	0	42	48	0	286	0	83	14	92	15	22	0	0	58	17	0	12	19	0	101	40	43
ENSG00000116717	GADD45A	187	85	0	30	124	0	123	39	54	0	0	35	23	120	120	0	623	251	550	73	166	0	61	5	0	78	40	0	124	41	129	209	59	96
ENSG00000116729	WLS	175	129	0	148	352	70	218	138	112	0	0	50	61	292	194	0	634	478	911	158	302	14	194	180	46	132	92	0	173	161	145	389	108	172
ENSG00000116731	PRDM2	649	274	0	132	1197	365	609	386	418	89	54	146	199	814	585	0	317	710	2377	387	1414	17	329	272	135	372	361	0	531	281	872	1402	342	529
ENSG00000116741	RGS2	0	50	0	20	233	64	47	61	47	0	0	12	11	133	63	0	0	90	370	24	38	0	15	0	0	70	4	0	25	1	18	233	19	0
ENSG00000116745	RPE65	0	0	0	0	5	0	0	0	0	0	0	0	0	0	0	0	0	0	0	0	0	0	0	0	0	0	0	0	0	0	0	1	0	0
ENSG00000116747	RO60	250	102	0	58	474	7	258	128	198	29	0	46	16	328	178	0	0	277	769	163	673	2	95	0	0	157	107	0	101	55	295	636	133	458
ENSG00000116748	AMPD1	1	18	0	8	78	0	35	39	11	0	0	12	17	63	11	0	0	42	85	4	80	0	32	0	0	30	15	0	33	14	35	73	6	0
ENSG00000116750	UCHL5	211	72	53	45	293	35	113	44	109	0	0	24	27	245	104	0	0	145	329	101	404	0	97	14	48	85	82	0	72	78	128	318	76	249
ENSG00000116752	BCAS2	77	17	110	6	183	1	85	23	48	0	0	13	14	163	68	0	9	127	39	50	221	0	25	4	11	48	43	0	38	10	100	169	63	144
ENSG00000116754	SRSF11	1593	640	98	365	1689	690	1255	624	813	1371	0	384	319	1233	989	0	702	1608	4163	1031	2341	41	647	446	376	635	715	0	775	500	1292	1867	658	1849
ENSG00000116761	CTH	24	18	0	17	69	0	6	0	15	0	0	16	0	30	8	0	0	0	71	29	84	0	10	0	0	6	3	183	4	0	0	40	16	26
ENSG00000116771	AGMAT	126	34	0	29	204	16	33	48	55	0	0	3	0	201	49	0	0	184	294	34	123	1	68	0	0	56	37	0	20	28	85	206	48	0
ENSG00000116774	OLFML3	161	40	0	8	87	0	73	17	21	0	0	32	9	40	68	0	0	182	104	50	66	13	38	71	0	63	27	0	24	63	157	86	28	47
ENSG00000116783	TNNI3K	0	0	0	0	6	0	0	0	0	0	0	0	0	0	0	0	0	0	0	0	0	0	0	0	0	0	5	0	0	0	0	0	0	0
ENSG00000116785	CFHR3	0	0	0	0	0	0	0	0	0	0	0	0	0	0	0	0	0	0	0	0	0	0	0	0	0	0	0	0	0	0	0	2	0	0
ENSG00000116786	PLEKHM2	242	58	0	75	288	50	173	80	61	0	0	55	23	110	109	0	683	371	813	116	340	65	208	72	1	77	69	0	128	261	22	255	69	59
ENSG00000116791	CRYZ	106	18	0	6	131	1	68	35	51	0	0	13	12	164	40	0	0	9	241	61	161	0	12	0	63	36	31	337	28	7	34	216	24	263
ENSG00000116793	PHTF1	90	29	0	50	88	38	83	25	36	0	0	11	15	70	22	0	0	104	103	13	208	0	42	0	26	41	23	0	33	16	0	115	30	11
ENSG00000116809	ZBTB17	109	19	0	53	136	18	115	45	46	286	0	44	37	88	78	0	0	208	301	80	144	5	115	0	0	26	68	0	60	146	93	136	63	25
ENSG00000116815	CD58	74	46	0	41	109	0	33	19	41	0	0	9	8	93	52	0	53	176	166	57	99	0	19	78	45	39	11	0	64	19	25	138	14	172
ENSG00000116819	TFAP2E	0	0	0	0	7	0	6	0	0	0	0	0	0	0	0	0	0	0	0	1	0	0	0	0	0	7	0	0	0	11	0	0	3	0
ENSG00000116824	CD2	60	10	0	13	174	0	23	31	15	0	0	15	4	50	47	0	0	44	76	17	68	0	64	0	0	27	25	0	50	34	0	100	33	80
ENSG00000116830	TTF2	195	111	140	89	343	200	251	73	197	0	45	40	42	361	186	0	205	336	1262	147	535	0	186	122	14	132	131	0	94	161	234	419	120	384
ENSG00000116833	NR5A2	89	51	0	66	425	88	132	115	203	0	0	31	23	368	217	0	346	556	753	106	255	0	156	80	0	107	57	28	194	113	171	446	84	184
ENSG00000116852	KIF21B	280	84	0	79	397	88	163	39	76	299	0	76	77	152	120	0	445	267	1297	65	443	0	248	123	0	149	148	0	67	367	145	327	125	173
ENSG00000116857	TMEM9	227	42	1	5	73	0	126	9	28	0	0	52	35	79	92	0	543	38	210	38	185	19	114	0	0	21	52	0	21	90	7	88	34	15
ENSG00000116863	ADPRS	0	20	0	17	54	0	87	12	12	0	0	16	23	66	50	0	0	56	142	43	59	32	47	0	0	37	10	0	0	29	0	81	31	41
ENSG00000116871	MAP7D1	211	187	0	173	391	113	282	111	136	0	0	124	73	197	243	0	51	354	708	195	351	4	357	97	14	102	166	0	224	366	153	442	199	171
ENSG00000116874	WARS2	36	54	0	36	145	0	135	36	51	0	0	22	3	79	83	0	134	221	147	60	255	6	64	19	0	27	80	0	35	27	148	131	56	114
ENSG00000116882	HAO2	0	0	0	0	9	0	0	0	0	0	0	0	0	0	3	0	0	0	0	0	0	0	0	0	0	0	0	0	0	0	0	2	0	0
ENSG00000116885	OSCP1	121	0	0	10	34	0	29	0	4	0	0	31	0	10	9	0	0	0	63	6	29	0	21	0	19	13	22	0	0	18	3	43	13	22
ENSG00000116898	MRPS15	207	103	0	94	362	51	238	140	146	0	0	117	70	322	202	0	1172	249	641	126	468	3	251	112	24	106	88	0	78	212	181	419	152	174
ENSG00000116903	EXOC8	145	69	107	33	160	104	102	31	71	539	0	46	41	151	106	0	0	238	569	72	221	31	108	31	26	78	55	2	73	108	170	244	38	11
ENSG00000116906	GNPAT	202	62	0	37	263	15	85	78	52	0	0	14	5	147	115	0	298	109	473	76	241	4	48	29	0	56	49	0	24	32	176	263	38	217
ENSG00000116918	TSNAX	76	46	0	21	147	0	109	60	82	0	0	6	6	206	83	0	0	158	405	62	252	0	19	0	0	42	53	0	24	22	250	262	66	157
ENSG00000116922	C1orf109	91	38	0	42	31	8	57	29	24	0	0	17	13	13	101	0	0	12	43	6	114	1	50	0	8	13	21	0	18	38	41	55	31	0
ENSG00000116954	RRAGC	173	61	66	30	302	0	125	131	85	0	0	12	6	120	100	0	0	402	437	70	214	0	13	69	0	99	38	0	76	39	54	351	47	184
ENSG00000116962	NID1	272	290	0	142	639	64	449	213	155	0	0	152	122	427	396	0	463	402	1210	306	637	27	417	90	104	233	146	0	155	318	223	727	191	241
ENSG00000116977	LGALS8	341	193	0	70	971	101	416	360	343	0	0	132	66	478	367	758	355	673	1163	206	969	17	173	17	103	204	203	0	177	210	402	1390	150	358
ENSG00000116983	HPCAL4	0	0	0	0	1	0	0	0	0	0	0	0	0	0	0	0	0	0	0	0	0	0	0	0	0	0	0	0	4	0	0	0	0	0
ENSG00000116984	MTR	715	256	59	114	737	259	517	174	324	638	0	69	106	472	377	0	476	400	1350	320	907	31	344	155	53	230	182	0	215	189	715	843	286	620
ENSG00000116985	BMP8B	112	20	0	41	156	0	63	65	33	0	0	1	29	109	90	0	0	119	532	29	63	10	101	40	0	42	23	0	61	7	41	128	3	0
ENSG00000116990	MYCL	63	47	0	38	47	0	97	35	56	0	0	41	25	38	36	0	0	203	61	47	216	6	65	8	0	20	46	0	44	54	18	123	46	69
ENSG00000116991	SIPA1L2	660	503	0	281	1238	161	811	332	587	0	0	262	139	1024	865	1212	607	1397	1998	646	1374	100	765	286	173	284	357	1233	647	449	679	1382	401	653
ENSG00000117000	RLF	151	100	0	62	460	51	212	158	146	0	0	41	42	354	269	0	399	294	894	136	666	4	86	0	78	118	114	36	96	38	287	519	105	252
ENSG00000117009	KMO	0	0	0	0	23	0	0	9	4	0	0	0	0	4	17	0	0	0	0	8	10	0	0	0	0	10	0	0	6	10	14	31	13	0
ENSG00000117010	ZNF684	62	16	0	12	11	2	37	23	24	0	0	3	10	30	34	0	3	41	171	20	87	0	9	0	0	4	3	0	0	20	61	48	21	3
ENSG00000117013	KCNQ4	0	4	0	0	8	0	11	12	7	0	0	4	0	10	48	0	0	0	86	4	27	0	0	0	0	7	4	0	0	21	0	22	9	17
ENSG00000117016	RIMS3	84	43	87	30	82	2	33	15	41	0	0	9	18	41	76	0	0	132	348	40	93	29	21	0	0	41	44	0	44	70	0	128	20	88
ENSG00000117020	AKT3	114	78	0	40	273	18	30	77	92	0	0	16	9	152	167	0	33	58	351	104	173	0	54	0	22	84	45	0	75	44	130	311	64	268
ENSG00000117036	ETV3	283	164	0	174	456	88	326	155	171	0	0	101	87	390	333	1243	28	359	1127	179	565	36	153	33	21	235	160	0	228	228	210	577	131	189
ENSG00000117054	ACADM	300	81	0	14	393	91	255	158	116	0	0	40	33	321	197	0	0	241	483	115	508	6	57	0	16	141	116	0	123	50	404	454	96	279
ENSG00000117069	ST6GALNAC5	0	0	0	0	9	0	7	0	3	0	0	0	0	0	1	0	0	0	19	1	23	0	22	0	0	0	0	0	0	10	0	13	9	19
ENSG00000117090	SLAMF1	0	7	0	0	35	46	49	20	12	0	0	14	9	5	15	0	0	104	161	7	31	4	26	24	36	12	5	0	0	14	11	53	4	18
ENSG00000117091	CD48	29	59	0	41	291	0	61	53	46	0	0	21	4	108	67	0	0	49	122	50	125	0	52	0	7	76	20	0	67	40	58	264	62	72
ENSG00000117114	ADGRL2	41	31	0	52	179	49	92	6	83	0	0	19	16	100	100	0	0	128	314	66	140	0	161	50	6	15	34	0	102	120	98	195	81	158
ENSG00000117115	PADI2	461	523	0	661	1499	286	445	428	700	206	27	193	131	1489	1054	0	399	1994	2611	557	991	48	1069	529	377	417	308	0	689	1092	270	1584	463	724
ENSG00000117118	SDHB	204	74	0	71	231	42	157	39	106	0	0	26	29	246	162	0	250	425	440	74	300	0	198	85	0	50	72	0	138	85	257	250	80	189
ENSG00000117122	MFAP2	0	34	0	18	44	0	47	15	11	0	0	19	0	32	70	0	0	112	85	48	67	0	0	0	0	8	10	0	0	55	40	31	21	40
ENSG00000117133	RPF1	172	33	1	59	165	17	166	84	91	0	0	33	16	166	107	0	0	185	627	98	407	0	127	13	10	88	79	0	75	53	130	225	64	116
ENSG00000117139	KDM5B	1230	353	0	223	1001	374	815	529	396	0	7	164	112	820	522	0	657	1194	2701	484	1692	8	388	252	222	373	379	0	364	309	449	1284	326	698
ENSG00000117143	UAP1	397	189	0	118	718	80	400	220	306	0	0	80	81	550	214	0	37	588	991	261	727	14	236	45	32	192	151	0	205	106	330	864	235	533
ENSG00000117148	ACTL8	0	0	0	0	0	0	7	0	0	0	0	0	0	0	0	0	0	0	0	10	0	0	0	0	0	0	0	0	0	0	0	0	0	0
ENSG00000117151	CTBS	0	1	0	18	96	0	53	29	31	0	0	7	4	55	75	0	0	45	165	29	121	3	8	0	10	36	17	0	8	23	51	177	13	33
ENSG00000117152	RGS4	0	2	0	8	7	0	0	0	2	0	0	0	0	9	1	0	0	0	0	0	0	0	0	0	0	3	0	0	0	0	0	7	0	0
ENSG00000117153	KLHL12	234	65	0	41	274	98	244	124	126	0	0	39	41	167	169	0	170	124	443	111	486	2	145	34	14	81	105	0	133	57	185	343	72	349
ENSG00000117154	IGSF21	0	0	0	0	8	0	0	0	0	0	0	0	0	3	5	0	0	0	0	0	5	0	0	0	0	0	0	0	0	2	0	0	4	0
ENSG00000117155	SSX2IP	475	50	0	2	274	35	119	32	87	0	0	22	10	168	50	0	94	184	215	81	357	1	49	0	0	72	80	0	23	32	290	284	71	119
ENSG00000117174	ZNHIT6	171	117	219	44	170	115	109	64	136	0	0	45	29	124	95	0	0	255	477	252	255	0	114	0	33	82	107	0	95	34	248	192	120	271
ENSG00000117215	PLA2G2D	0	6	0	0	25	0	0	0	2	0	0	18	0	0	0	0	0	0	0	0	0	0	4	0	0	2	0	0	0	0	0	29	4	0
ENSG00000117222	RBBP5	200	37	0	44	327	25	164	114	147	0	0	44	22	302	189	0	0	430	603	130	461	9	135	37	0	80	93	0	128	43	174	341	93	249
ENSG00000117226	GBP3	724	342	0	225	1101	202	64	737	615	0	0	15	16	1153	596	0	647	1248	1850	514	726	31	374	39	433	464	181	0	352	254	67	1083	272	852
ENSG00000117228	GBP1	150	52	0	35	546	0	326	104	75	0	0	145	85	220	105	0	393	318	626	135	325	1	148	47	2	95	125	0	19	65	201	605	85	221
ENSG00000117242	PINK1-AS	87	30	0	34	80	7	32	26	23	0	0	1	0	61	32	0	0	59	73	15	57	0	16	1	0	30	22	0	62	17	0	90	19	50
ENSG00000117245	KIF17	0	3	0	0	0	0	0	0	3	0	0	5	0	5	5	0	0	0	0	0	4	0	10	0	0	0	0	0	0	0	0	3	12	0
ENSG00000117262	GPR89A	207	12	0	51	102	33	55	52	18	0	0	19	4	87	64	0	0	86	68	39	166	0	66	0	39	42	30	0	25	54	28	131	32	21
ENSG00000117266	CDK18	153	100	262	62	203	48	160	87	63	0	0	57	62	192	173	1243	23	73	299	69	255	0	127	134	15	48	95	0	134	259	139	249	82	175
ENSG00000117280	RAB29	29	4	0	8	103	0	94	23	34	0	0	3	4	49	42	0	0	1	75	38	100	0	30	0	0	18	12	0	22	6	27	95	21	17
ENSG00000117281	CD160	0	0	0	0	29	0	4	0	9	0	0	0	6	4	1	0	0	0	77	5	13	0	0	0	0	0	2	0	0	0	0	64	2	0
ENSG00000117298	ECE1	702	249	126	382	1009	142	408	334	288	0	20	110	106	796	555	0	141	1270	1603	253	621	25	497	140	61	383	178	0	341	551	481	1094	227	265
ENSG00000117305	HMGCL	95	28	0	133	181	81	155	64	50	0	0	66	31	133	145	0	0	155	296	87	227	1	134	187	0	75	64	0	115	89	347	249	46	79
ENSG00000117308	GALE	143	86	136	73	203	116	207	58	52	0	0	49	10	142	94	0	216	411	664	57	193	13	48	66	48	121	54	0	88	166	0	228	62	93
ENSG00000117318	ID3	54	16	0	16	28	0	48	20	17	0	0	11	5	28	52	0	0	2	92	31	44	17	21	0	0	8	18	80	38	89	15	64	9	0
ENSG00000117322	CR2	0	1	0	8	200	32	28	0	0	0	0	16	3	101	46	0	0	53	0	14	7	0	51	3	0	36	0	0	57	46	0	262	65	0
ENSG00000117335	CD46	2161	360	41	187	1814	353	1093	588	627	0	31	188	126	1578	736	0	1244	1191	3562	703	2920	16	385	122	161	517	478	0	493	233	1892	2151	482	1748
ENSG00000117360	PRPF3	425	207	62	203	657	334	333	188	271	0	0	120	101	445	399	0	1127	465	1881	299	775	13	292	229	104	181	190	0	276	290	333	718	223	410
ENSG00000117362	APH1A	105	56	0	20	245	46	132	51	52	0	0	46	47	131	83	0	16	239	448	66	162	23	33	17	67	49	47	0	59	49	43	209	46	154
ENSG00000117385	P3H1	33	36	0	22	29	0	30	15	40	0	0	13	9	23	27	0	25	0	129	25	76	0	80	0	0	46	29	0	26	67	25	55	25	28
ENSG00000117394	SLC2A1	220	38	0	79	178	0	106	99	74	0	0	12	16	124	56	0	0	218	525	25	126	18	80	269	137	74	25	0	50	58	96	210	17	85
ENSG00000117395	EBNA1BP2	395	160	106	136	558	253	355	129	218	0	0	109	72	476	277	0	380	547	1072	240	710	5	383	173	82	116	174	396	157	370	218	493	260	498
ENSG00000117399	CDC20	0	22	0	4	66	14	39	7	20	0	0	44	56	28	24	0	8	33	137	8	93	0	21	0	0	23	26	0	0	20	75	61	11	2
ENSG00000117400	MPL	0	0	0	0	4	0	0	0	0	0	0	0	0	11	1	0	0	0	0	0	0	0	0	0	0	0	0	0	0	0	0	8	0	0
ENSG00000117407	ARTN	0	0	0	0	0	0	0	0	0	0	0	0	0	0	11	0	0	0	0	0	0	0	0	0	0	0	0	0	0	0	0	0	0	0
ENSG00000117408	IPO13	146	39	0	37	122	0	53	32	31	0	0	28	27	116	42	0	472	0	166	27	118	0	122	0	34	40	51	0	23	52	0	100	57	48
ENSG00000117410	ATP6V0B	0	12	0	30	40	81	60	18	28	0	0	36	12	26	32	0	0	0	115	28	77	0	3	34	0	39	10	0	64	18	29	52	17	14
ENSG00000117411	B4GALT2	0	50	0	7	51	0	62	18	16	0	0	5	2	6	36	0	0	0	49	13	40	2	26	62	0	28	7	0	23	58	0	62	19	0
ENSG00000117419	ERI3	6	17	0	41	40	24	47	25	15	0	0	18	6	14	51	0	0	53	27	26	64	0	48	73	0	10	24	381	47	55	1	64	18	23
ENSG00000117425	PTCH2	0	6	0	0	10	0	0	0	1	0	0	8	0	0	15	0	0	0	53	2	7	0	42	0	0	3	0	0	0	5	0	4	0	0
ENSG00000117448	AKR1A1	263	117	0	80	562	121	370	175	173	0	0	89	130	303	238	0	676	707	1563	195	687	45	404	134	243	182	161	0	260	314	194	545	145	162
ENSG00000117450	PRDX1	379	199	84	93	644	151	368	205	240	0	0	106	52	504	300	0	244	1000	656	225	593	21	233	149	54	227	166	0	188	215	138	733	159	241
ENSG00000117461	PIK3R3	94	12	0	13	104	0	80	52	26	0	0	42	1	53	65	0	0	49	243	49	127	2	16	0	0	35	30	0	8	31	57	140	42	39
ENSG00000117472	TSPAN1	824	657	186	974	2380	133	979	873	938	2	0	281	175	1933	1095	5	1225	3128	4949	519	1024	38	956	623	544	747	283	0	1216	950	438	2505	406	516
ENSG00000117475	BLZF1	54	36	0	15	184	0	88	45	63	0	0	37	4	167	36	0	0	181	355	77	138	0	50	2	43	69	30	625	28	33	104	194	29	92
ENSG00000117477	CCDC181	0	0	0	0	2	0	0	0	0	0	0	0	0	0	2	0	0	0	0	0	0	0	0	0	0	0	0	0	0	0	0	2	0	0
ENSG00000117479	SLC19A2	197	21	0	4	85	7	9	5	16	0	0	7	7	23	43	0	21	50	114	8	72	0	18	0	0	9	25	0	0	11	0	49	18	17
ENSG00000117480	FAAH	300	63	0	63	101	15	149	76	69	0	0	88	20	106	99	0	236	106	206	48	179	24	249	0	0	35	63	0	41	259	144	145	65	95
ENSG00000117481	NSUN4	64	35	0	37	161	108	76	36	54	0	0	14	4	63	81	0	0	42	267	78	165	19	68	10	48	8	35	0	83	18	58	150	26	50
ENSG00000117500	TMED5	231	124	0	144	774	55	299	188	326	0	0	73	46	643	239	0	147	518	956	237	862	5	162	64	37	235	154	1	191	104	554	909	160	623
ENSG00000117505	DR1	240	58	0	97	427	0	192	96	114	0	0	30	26	353	141	0	0	167	732	79	371	9	79	11	34	147	54	0	118	56	178	501	75	279
ENSG00000117519	CNN3	734	234	0	130	649	82	661	151	193	0	0	147	111	367	554	0	271	369	458	317	1281	15	473	95	97	77	314	0	262	315	259	777	200	535
ENSG00000117523	PRRC2C	4326	1987	230	1376	6077	1917	3712	2042	2609	1776	1	947	858	4697	3247	1602	4835	4779	13935	2641	7573	138	2702	956	859	2088	2171	60	2607	2220	3552	6743	2192	4123
ENSG00000117525	F3	233	140	0	92	817	42	447	328	242	1	0	82	86	563	293	0	162	470	1681	196	832	10	127	28	162	169	151	0	179	117	438	913	121	214
ENSG00000117528	ABCD3	536	145	0	128	702	153	356	326	443	0	0	42	53	818	372	0	5	854	1342	209	943	0	175	39	134	279	214	0	294	121	452	984	192	791
ENSG00000117533	VAMP4	59	12	0	8	90	18	65	20	51	0	0	12	4	95	36	0	0	26	200	33	179	0	24	0	0	20	22	481	15	16	66	115	18	51
ENSG00000117543	DPH5	131	43	0	8	85	40	110	34	34	0	0	24	6	84	83	0	0	89	62	37	215	4	13	0	0	31	43	0	20	56	20	124	49	127
ENSG00000117560	FASLG	0	3	0	8	27	0	4	13	8	0	0	0	9	26	2	0	0	0	19	3	12	12	0	1	0	6	0	0	22	7	0	43	2	0
ENSG00000117569	PTBP2	97	36	0	9	159	31	81	55	64	0	0	19	3	103	80	0	1	67	448	54	183	0	9	0	11	46	23	0	74	22	128	214	44	99
ENSG00000117586	TNFSF4	0	0	0	0	21	0	9	0	5	0	0	0	6	7	2	0	0	0	0	5	13	0	0	0	0	1	0	0	0	0	0	8	1	0
ENSG00000117592	PRDX6	143	218	0	168	857	54	232	461	322	0	0	61	64	588	385	0	209	459	1374	128	367	8	203	145	97	352	129	0	379	223	200	957	169	466
ENSG00000117593	DARS2	221	40	0	57	171	149	104	39	120	0	0	24	20	185	59	0	11	56	415	75	258	2	130	10	0	86	72	0	84	24	110	299	57	163
ENSG00000117594	HSD11B1	0	3	0	0	0	0	0	0	6	0	0	0	0	0	7	0	0	0	0	0	10	0	2	0	0	0	6	0	0	3	0	0	0	0
ENSG00000117595	IRF6	480	216	0	187	784	97	405	306	465	1	0	147	80	522	477	238	26	944	1362	274	719	11	294	54	89	322	163	0	244	215	143	770	221	445
ENSG00000117597	UTP25	229	71	0	26	228	169	227	72	100	0	0	84	41	169	134	0	49	357	451	118	433	21	185	41	96	75	99	0	62	73	277	323	95	224
ENSG00000117600	PLPPR4	0	5	0	0	17	0	6	11	6	0	0	6	3	0	2	0	0	0	0	10	7	0	21	0	0	8	14	0	3	0	0	11	5	16
ENSG00000117602	RCAN3	398	69	0	55	405	69	281	122	151	0	0	69	37	268	121	0	260	398	545	212	579	14	134	15	2	147	131	0	151	101	156	400	136	341
ENSG00000117614	SYF2	800	227	0	158	627	159	483	162	320	10	0	184	120	456	380	0	158	495	693	358	952	27	166	49	34	231	318	14	233	179	505	565	265	638
ENSG00000117616	RSRP1	994	870	245	612	2427	666	1502	711	881	879	0	569	445	1621	1555	1442	1562	1748	9636	1099	3081	200	1270	592	808	933	706	1736	889	1684	1786	2621	735	2066
ENSG00000117620	SLC35A3	511	253	3	176	1418	122	536	411	561	0	0	49	73	1322	461	2	18	861	2865	570	1418	3	257	73	63	502	196	0	514	110	1060	1662	353	1404
ENSG00000117625	RCOR3	143	97	0	42	315	25	230	52	130	0	0	51	38	267	179	0	0	176	963	136	350	4	93	0	86	111	83	0	77	54	114	320	109	334
ENSG00000117632	STMN1	472	88	0	55	538	201	404	104	228	0	1	123	104	269	281	0	617	451	690	142	654	28	294	1	2	160	155	0	74	162	208	556	152	185
ENSG00000117640	MTFR1L	0	71	0	10	139	64	137	82	107	0	0	25	59	183	105	0	0	209	212	68	163	33	15	0	52	29	62	240	88	56	26	111	39	107
ENSG00000117643	MAN1C1	0	37	0	8	135	0	44	34	33	0	0	8	8	33	43	0	0	22	84	74	38	0	45	0	0	33	26	0	24	50	28	109	22	52
ENSG00000117650	NEK2	32	21	0	8	73	13	44	23	13	0	0	1	7	45	62	0	80	118	225	17	106	0	18	0	0	25	22	0	26	3	47	74	26	46
ENSG00000117676	RPS6KA1	140	140	0	193	471	3	325	139	236	0	0	87	49	321	259	918	120	448	1005	117	430	31	272	243	27	158	128	0	262	249	333	560	146	213
ENSG00000117682	DHDDS	357	190	0	187	650	33	331	227	234	0	0	80	78	469	235	0	769	1239	1021	231	515	14	235	375	81	207	151	0	295	265	146	562	169	167
ENSG00000117691	NENF	266	46	0	18	95	55	170	30	48	0	0	35	30	96	103	0	0	39	47	74	145	17	111	0	0	20	28	0	33	195	63	112	64	69
ENSG00000117697	NSL1	105	77	0	36	300	11	130	44	102	0	0	29	8	173	156	0	0	217	421	68	223	0	131	6	0	69	56	0	51	28	57	262	87	209
ENSG00000117707	PROX1	889	59	0	82	155	62	705	9	27	0	3	183	123	75	57	0	473	63	270	57	427	33	59	53	0	25	97	0	94	59	71	181	36	237
ENSG00000117713	ARID1A	1106	643	137	501	2001	555	1285	530	595	0	0	375	368	1249	1264	0	1428	1819	3927	734	2315	77	1130	345	255	503	709	1808	958	1042	632	1872	722	1040
ENSG00000117724	CENPF	891	244	24	105	1692	295	879	286	648	0	22	178	81	1470	431	10	1201	1426	4045	402	2465	17	389	96	2	477	459	0	208	241	1913	1827	411	1075
ENSG00000117748	RPA2	161	51	0	28	136	12	162	39	48	50	0	24	47	93	62	0	0	173	246	37	215	6	62	0	0	48	77	0	54	33	54	243	54	135
ENSG00000117751	PPP1R8	230	81	0	51	265	169	190	47	109	0	0	51	50	229	135	0	389	160	441	79	403	6	146	79	134	85	95	0	48	106	144	327	108	85
ENSG00000117758	STX12	148	58	0	79	263	0	145	73	132	0	0	17	19	200	117	0	0	214	483	110	296	0	110	53	56	94	62	0	30	96	47	352	55	183
ENSG00000117791	MTARC2	88	37	0	41	139	16	41	63	64	0	0	17	6	108	55	0	449	177	175	28	120	0	36	0	0	16	22	0	9	10	76	140	27	72
ENSG00000117834	SLC5A9	22	4	0	11	3	0	5	9	3	0	0	0	4	7	27	0	248	23	49	2	9	0	0	0	0	1	13	0	0	15	27	12	0	0
ENSG00000117859	OSBPL9	459	242	0	104	933	238	481	228	335	0	0	104	58	579	349	0	483	658	1191	337	1144	0	198	23	79	218	227	0	177	155	557	1014	195	758
ENSG00000117862	TXNDC12	32	21	0	23	151	44	88	65	54	846	0	33	16	104	96	0	0	273	145	72	281	0	113	0	0	39	57	0	78	76	45	215	65	124
ENSG00000117868	ESYT2	369	223	6	94	837	340	602	305	301	0	0	145	82	597	401	7	350	712	1997	250	964	34	288	245	36	243	253	0	313	331	485	926	214	516
ENSG00000117877	CD3EAP	72	29	0	59	119	136	88	21	64	0	0	34	40	110	67	0	0	0	440	55	144	47	144	55	0	39	46	0	72	107	0	121	62	45
ENSG00000117899	MESD	785	233	0	158	561	222	442	158	233	81	0	196	251	388	430	0	673	501	1126	376	890	52	484	275	42	232	327	283	254	598	282	573	295	462
ENSG00000117906	RCN2	131	47	0	26	275	4	134	51	76	0	0	28	16	221	66	0	0	268	419	77	456	0	96	0	1	59	58	0	73	32	177	311	59	161
ENSG00000117971	CHRNB4	0	0	0	0	0	0	3	0	0	0	0	6	0	0	0	0	0	0	46	0	0	0	0	0	0	0	0	0	0	15	0	0	0	0
ENSG00000117983	MUC5B	1791	2277	0	2319	1596	1902	6771	2088	820	635	1	3033	2542	1558	3613	3262	1550	1894	7857	1659	2034	553	7970	3109	1543	538	778	0	3284	7520	544	1308	3236	2193
ENSG00000117984	CTSD	275	328	0	359	883	140	611	295	304	0	0	212	121	517	479	0	168	1235	1472	304	699	84	593	340	268	297	210	0	530	522	121	804	187	442
ENSG00000118004	COLEC11	0	6	0	12	22	0	7	12	3	0	0	0	0	0	0	0	0	0	58	0	8	0	26	0	0	2	0	0	0	0	0	15	1	0
ENSG00000118007	STAG1	582	281	77	118	894	62	427	242	309	6	0	80	65	606	430	0	52	729	1509	304	1016	4	267	155	122	255	194	0	231	220	339	920	261	642
ENSG00000118046	STK11	216	101	101	39	346	188	148	71	93	17	0	91	71	202	234	0	0	50	1268	141	437	3	172	114	1	168	88	0	152	255	251	461	111	183
ENSG00000118058	KMT2A	1761	634	0	422	2504	409	1361	918	917	91	23	388	259	1662	1313	0	1738	1752	5611	906	2693	57	879	241	254	748	708	56	738	799	1143	2789	661	1186
ENSG00000118094	TREH	0	0	0	0	0	0	11	13	0	0	0	3	7	7	9	0	0	6	50	0	22	0	0	0	0	3	7	0	0	0	0	6	5	0
ENSG00000118096	IFT46	75	18	0	20	61	0	48	21	13	0	0	9	5	48	33	0	0	144	79	32	101	2	39	0	0	30	28	0	58	11	127	82	21	20
ENSG00000118137	APOA1	0	0	0	0	0	0	0	0	0	0	0	0	0	0	0	0	0	0	0	0	0	0	0	0	126	0	0	0	0	0	0	1	0	0
ENSG00000118156	ZNF541	0	0	0	0	0	0	0	0	0	0	0	0	0	0	0	0	0	0	35	0	0	0	0	0	0	0	0	0	0	0	0	0	0	0
ENSG00000118160	SLC8A2	0	0	0	0	0	0	0	0	0	0	0	0	0	2	0	0	0	13	0	0	0	0	0	0	0	0	8	0	0	42	0	0	0	0
ENSG00000118162	KPTN	0	0	0	0	9	0	4	0	0	0	0	2	0	0	3	0	0	0	0	0	2	0	13	0	0	0	0	0	18	0	0	3	0	0
ENSG00000118181	RPS25	510	258	110	122	681	64	434	126	212	0	52	92	83	461	340	0	272	614	793	190	860	12	248	34	29	117	166	15	134	197	367	694	197	762
ENSG00000118193	KIF14	46	16	0	26	176	37	107	21	43	0	0	4	15	148	48	0	0	114	485	30	227	0	12	0	0	37	29	0	32	2	150	179	31	47
ENSG00000118194	TNNT2	0	14	0	0	4	0	4	0	6	0	0	0	9	30	19	0	0	0	121	7	21	0	1	0	0	8	10	0	1	0	23	10	5	0
ENSG00000118197	DDX59	163	40	0	25	170	0	158	46	76	0	0	18	15	184	140	0	0	71	320	91	264	0	34	0	51	61	49	0	38	65	165	163	53	204
ENSG00000118200	CAMSAP2	563	88	0	38	340	192	180	146	83	0	0	39	15	161	172	0	4	34	502	211	595	0	122	68	5	100	174	0	70	28	207	416	112	293
ENSG00000118217	ATF6	254	125	0	106	477	32	260	151	195	0	53	57	53	289	213	850	755	362	650	114	606	5	115	43	52	176	123	0	91	115	247	519	130	397
ENSG00000118242	MREG	39	20	0	8	49	0	25	19	14	0	0	8	2	27	18	0	0	40	18	27	46	0	33	52	0	26	8	0	14	6	47	60	10	16
ENSG00000118246	FASTKD2	73	112	0	44	274	4	218	101	89	0	0	24	23	222	133	0	408	213	527	77	362	1	153	0	25	66	87	0	56	63	59	286	71	285
ENSG00000118257	NRP2	43	52	0	41	156	0	65	41	44	0	0	17	11	101	122	0	0	9	217	70	96	0	54	0	0	60	58	0	41	137	54	186	53	202
ENSG00000118260	CREB1	240	118	82	72	519	28	262	199	187	398	31	61	48	403	269	0	288	426	589	147	647	0	79	29	101	169	106	0	161	98	491	645	122	326
ENSG00000118263	KLF7	223	56	0	5	96	17	96	30	47	0	0	18	6	77	84	0	61	121	302	82	237	0	48	0	0	53	52	0	23	36	110	139	79	78
ENSG00000118271	TTR	0	0	0	0	11	0	0	0	0	0	0	0	0	0	0	0	0	0	0	0	0	0	0	0	0	0	0	0	0	7	0	2	4	0
ENSG00000118276	B4GALT6	39	10	0	11	55	0	41	4	20	0	0	4	10	83	12	0	0	103	55	5	120	0	29	2	0	31	37	0	17	43	99	112	28	98
ENSG00000118292	C1orf54	36	10	36	26	94	65	28	14	24	0	0	14	14	19	53	0	128	35	0	39	70	0	34	40	0	2	19	0	28	31	24	98	21	36
ENSG00000118298	CA14	0	0	0	0	10	0	0	0	0	0	0	2	0	4	0	0	0	0	0	0	0	0	0	0	0	0	0	0	0	7	0	0	0	0
ENSG00000118307	CASC1	0	0	0	0	0	0	0	0	0	0	0	0	0	0	0	0	0	0	0	0	6	0	0	0	0	1	0	0	0	0	0	4	0	0
ENSG00000118308	IRAG2	59	57	0	36	364	5	80	57	20	0	0	31	17	75	116	0	0	174	197	34	108	0	20	39	3	82	25	2	12	27	0	370	52	40
ENSG00000118322	ATP10B	2942	410	115	455	1639	401	1974	540	610	0	0	545	312	1341	1063	1280	4302	1664	2683	970	3779	166	1298	313	311	529	938	1603	714	1118	1010	1844	720	1670
ENSG00000118363	SPCS2	286	84	0	103	462	120	219	166	163	0	0	113	60	269	236	0	1010	461	584	226	586	41	240	67	65	131	166	0	137	262	149	412	119	590
ENSG00000118369	USP35	0	3	0	19	41	0	45	25	8	0	0	11	29	30	2	0	0	100	308	48	51	0	53	0	4	22	14	0	36	23	0	40	34	0
ENSG00000118402	ELOVL4	0	0	0	0	0	0	2	0	2	0	0	0	0	0	0	0	0	0	0	0	4	0	0	0	0	0	0	0	0	9	0	1	0	0
ENSG00000118407	FILIP1	62	14	4	2	107	7	46	14	36	0	0	12	0	39	48	0	0	63	273	56	91	0	27	0	0	18	28	0	0	23	45	90	13	42
ENSG00000118412	CASP8AP2	431	217	3	146	865	97	296	172	315	0	0	80	51	543	336	0	81	496	1930	271	963	0	163	136	39	208	169	0	213	123	185	1019	224	706
ENSG00000118418	HMGN3	218	56	0	72	169	178	144	86	73	3	0	44	37	90	210	0	0	179	319	103	462	8	59	161	35	83	125	0	22	143	200	201	92	103
ENSG00000118420	UBE3D	55	39	0	4	87	0	62	35	42	0	0	9	6	48	65	0	0	53	273	54	165	4	34	0	0	29	40	0	21	30	102	136	45	91
ENSG00000118432	CNR1	0	9	0	2	29	0	0	5	13	0	0	4	1	25	9	0	0	27	0	14	5	0	24	0	0	10	0	0	0	4	0	36	11	8
ENSG00000118454	ANKRD13C	228	54	0	68	216	0	109	59	94	6	0	15	26	209	100	0	136	204	471	105	279	0	50	5	0	111	73	146	82	44	170	296	81	332
ENSG00000118473	SGIP1	32	24	0	3	34	0	28	4	3	0	0	0	4	13	14	0	0	0	43	14	67	0	12	0	1	17	7	0	0	2	0	49	15	25
ENSG00000118482	PHF3	1817	779	45	435	3075	711	1467	779	1174	303	6	369	304	2372	1280	353	273	1773	4944	1500	4417	26	712	291	256	827	1086	34	826	525	2662	3735	834	2398
ENSG00000118492	ADGB	0	4	0	0	3	13	21	0	4	0	0	8	0	0	7	0	0	0	35	2	26	0	1	0	0	4	15	0	12	10	0	5	8	0
ENSG00000118495	PLAGL1	140	100	0	61	191	57	206	81	123	0	0	35	47	178	239	0	0	200	247	100	382	1	149	17	95	57	100	0	79	145	43	270	128	165
ENSG00000118496	FBXO30	93	66	0	24	231	34	105	92	106	0	0	25	14	162	138	0	0	306	323	64	324	4	65	42	97	80	70	0	38	44	67	264	54	95
ENSG00000118503	TNFAIP3	35	161	82	118	432	0	253	80	118	132	0	51	83	164	309	431	0	381	803	168	454	12	274	73	113	131	122	0	196	219	200	409	153	134
ENSG00000118507	AKAP7	77	8	0	0	78	0	57	25	42	0	0	17	12	54	97	0	0	82	159	44	80	7	71	0	5	32	20	0	17	32	37	92	28	34
ENSG00000118508	RAB32	245	59	0	28	118	35	115	33	40	0	0	26	11	59	64	0	0	74	127	64	276	0	92	33	0	15	36	0	112	24	42	120	58	123
ENSG00000118513	MYB	1073	339	1	290	820	503	1059	243	327	1051	29	278	318	683	636	1114	1714	672	1619	702	2161	22	451	140	78	200	597	0	374	493	1262	845	485	990
ENSG00000118514	ALDH8A1	19	6	0	0	9	0	1	10	0	0	0	0	0	0	0	0	0	0	17	0	8	0	0	0	0	0	4	0	0	0	0	5	0	0
ENSG00000118515	SGK1	68	58	0	129	446	2	95	76	117	9	0	37	0	326	116	0	0	577	297	24	119	0	54	124	6	54	16	0	137	48	59	557	48	53
ENSG00000118518	RNF146	56	74	0	34	202	42	127	37	44	0	0	27	18	56	90	0	0	51	125	49	189	20	77	0	29	32	45	0	55	42	39	169	58	180
ENSG00000118523	CCN2	58	51	0	22	137	31	105	54	35	0	0	11	40	63	103	0	676	385	269	35	207	8	79	0	56	44	74	0	36	100	80	128	49	28
ENSG00000118526	TCF21	0	63	78	73	170	0	105	33	37	0	0	58	65	116	118	0	0	202	262	61	144	0	189	0	81	92	37	0	80	234	131	156	91	79
ENSG00000118557	PMFBP1	164	33	0	49	38	346	160	3	60	342	0	59	45	82	97	0	0	40	404	71	280	5	126	0	35	15	108	0	42	169	47	55	91	73
ENSG00000118564	FBXL5	422	106	0	128	571	18	290	171	251	0	0	57	31	441	292	0	493	445	1286	189	768	7	147	9	10	209	84	0	143	62	206	741	153	513
ENSG00000118579	MED28	238	234	0	98	685	216	436	188	247	0	41	96	93	472	337	0	957	453	1463	225	727	44	284	214	102	148	195	0	184	271	412	774	209	529
ENSG00000118596	SLC16A7	36	34	0	8	87	1	66	56	41	0	0	5	7	54	38	0	170	4	84	44	181	0	51	0	19	33	40	0	8	22	118	114	38	77
ENSG00000118600	RXYLT1	65	14	0	9	110	0	43	46	36	0	0	12	0	75	54	0	0	153	224	55	124	0	26	13	2	39	31	0	25	30	124	115	20	167
ENSG00000118620	ZNF430	93	48	0	6	166	0	59	31	53	0	0	11	1	93	79	0	21	59	114	52	155	0	31	0	4	37	19	0	33	2	123	176	73	58
ENSG00000118640	VAMP8	157	128	0	109	410	70	198	161	165	0	0	67	46	348	181	0	0	181	1099	187	262	10	124	189	165	138	111	0	210	142	147	446	72	124
ENSG00000118655	DCLRE1B	30	14	0	1	68	57	35	8	29	0	0	19	14	40	38	0	0	0	0	14	51	0	23	2	0	18	9	0	53	26	0	38	6	0
ENSG00000118680	MYL12B	3332	1104	0	967	5540	643	1949	1621	2046	4	54	404	322	3718	1837	1	2066	4029	7306	1414	4450	127	1394	611	413	1605	1095	1034	1893	1105	2024	6317	1249	2218
ENSG00000118689	FOXO3	793	278	0	211	821	239	631	288	253	3	0	140	154	546	523	0	441	687	1645	263	1264	67	224	155	26	255	288	0	368	325	406	1056	185	590
ENSG00000118690	ARMC2	49	17	0	8	50	0	49	11	2	188	0	5	14	28	48	0	0	0	148	29	94	5	22	0	0	8	11	0	4	18	9	31	15	33
ENSG00000118705	RPN2	588	287	30	217	925	318	570	302	298	0	0	177	145	807	443	0	384	952	1774	193	1034	12	466	76	206	280	282	0	191	525	509	1005	292	489
ENSG00000118707	TGIF2	0	26	0	5	68	0	58	5	16	0	0	5	4	33	47	0	391	75	81	22	49	14	53	0	0	30	14	0	0	17	0	56	16	38
ENSG00000118729	CASQ2	0	10	0	0	14	0	5	0	0	0	0	2	6	0	32	0	0	0	43	0	2	0	16	0	0	3	0	0	0	9	0	8	5	25
ENSG00000118733	OLFM3	0	0	0	0	0	0	0	0	0	0	0	0	0	0	6	0	0	0	0	0	1	0	0	0	0	1	0	0	0	0	0	0	0	0
ENSG00000118762	PKD2	59	66	63	57	167	2	89	73	39	0	0	21	44	86	116	0	254	171	136	110	184	4	143	45	14	42	48	0	46	49	133	206	88	139
ENSG00000118777	ABCG2	0	28	0	95	437	0	20	210	70	0	0	6	4	273	68	0	0	228	358	5	46	0	34	110	50	96	5	0	193	8	0	510	15	18
ENSG00000118785	SPP1	0	6	0	9	23	0	27	0	3	0	0	2	1	8	5	0	0	0	0	0	57	0	17	0	0	4	7	0	12	27	0	27	6	0
ENSG00000118804	STBD1	0	69	0	0	140	0	40	100	48	0	0	0	0	110	59	0	0	297	0	43	88	0	68	0	0	0	0	0	15	0	0	164	28	232
ENSG00000118816	CCNI	577	288	0	84	1137	466	650	358	344	0	49	139	207	783	589	0	289	1049	1895	373	1739	89	374	92	44	414	336	0	482	338	729	1334	296	678
ENSG00000118849	RARRES1	36	6	0	13	74	0	19	2	24	0	0	4	7	81	21	0	0	171	80	17	72	0	11	18	0	22	15	0	19	0	64	74	5	23
ENSG00000118855	MFSD1	78	79	0	37	329	0	170	112	126	0	0	22	13	278	113	0	0	103	570	49	310	6	49	60	71	128	51	0	65	43	241	439	48	317
ENSG00000118873	RAB3GAP2	220	83	0	35	484	85	236	136	176	0	0	51	53	348	210	0	0	651	936	175	503	0	137	0	13	155	88	0	118	139	291	632	119	219
ENSG00000118894	EEF2KMT	37	44	0	35	104	0	55	0	42	0	0	5	11	96	53	0	592	134	128	22	91	0	72	0	0	7	20	0	13	91	130	87	33	0
ENSG00000118898	PPL	556	148	2	129	352	124	239	108	225	0	0	126	80	167	275	0	0	329	1593	123	497	51	176	206	28	211	161	0	206	389	226	468	139	137
ENSG00000118900	UBN1	526	200	67	221	692	193	425	171	337	0	0	151	83	495	330	0	435	706	1777	267	769	17	322	149	74	267	255	0	409	295	390	739	255	536
ENSG00000118922	KLF12	59	74	0	43	397	75	109	164	98	0	0	31	20	256	126	200	0	163	302	128	368	2	107	6	35	86	75	0	114	123	239	379	102	139
ENSG00000118939	UCHL3	43	30	0	0	58	0	57	33	8	51	0	12	7	55	30	0	0	147	133	24	100	2	27	0	24	23	15	0	0	5	33	97	35	111
ENSG00000118946	PCDH17	0	19	0	28	36	35	13	12	13	0	0	2	18	13	34	0	0	46	50	37	50	0	89	0	0	10	2	0	43	92	17	25	46	27
ENSG00000118960	HS1BP3	45	49	0	11	154	118	91	44	43	0	77	47	60	110	102	0	484	165	301	69	178	16	50	39	124	80	33	0	139	69	111	172	43	73
ENSG00000118961	LDAH	86	43	0	20	124	43	78	24	52	0	0	12	19	94	55	0	0	181	219	47	145	4	34	0	16	33	17	0	30	20	17	154	52	64
ENSG00000118965	WDR35	93	22	0	20	69	1	61	15	6	0	0	17	13	42	44	0	0	110	79	28	95	8	28	0	0	32	22	0	71	15	31	94	40	97
ENSG00000118971	CCND2	2399	597	0	275	1604	388	1998	350	672	559	26	412	341	1375	1144	0	3000	1344	1661	1335	3529	61	1368	252	190	510	715	386	573	1126	1854	1951	934	3510
ENSG00000118972	FGF23	0	0	0	0	0	0	0	0	0	0	0	0	0	0	0	0	0	0	0	0	0	0	0	0	0	0	0	0	0	0	0	0	2	0
ENSG00000118976	OTUD4P1	0	0	0	0	0	0	0	0	0	0	0	0	0	0	0	0	0	0	1	0	0	0	0	0	0	0	0	0	0	0	0	0	0	0
ENSG00000118985	ELL2	162	57	0	18	421	102	221	141	90	0	0	33	28	260	104	0	0	267	699	139	449	0	110	40	89	60	79	0	63	76	222	457	70	266
ENSG00000118997	DNAH7	41	32	0	7	229	67	62	43	42	0	0	9	5	158	62	0	0	130	583	32	123	0	8	50	2	79	22	48	36	0	71	296	10	127
ENSG00000119004	CYP20A1	223	75	0	48	350	93	221	153	106	849	6	44	13	290	154	0	0	253	889	169	419	0	80	37	40	140	99	0	127	100	221	481	112	299
ENSG00000119013	NDUFB3	0	11	0	12	59	0	56	51	35	0	0	9	8	64	48	0	0	200	81	11	100	0	26	0	36	26	21	0	0	7	64	91	18	39
ENSG00000119041	GTF3C3	95	125	4	50	249	161	176	55	93	402	0	24	41	170	161	0	161	178	498	82	382	1	113	45	36	102	99	0	93	41	62	219	82	197
ENSG00000119042	SATB2	1347	915	122	595	1759	642	1634	562	861	27	0	473	312	1593	1576	676	408	2151	3390	1016	2996	57	1235	436	213	507	668	132	1163	896	1419	2284	816	1987
ENSG00000119048	UBE2B	0	22	0	24	142	6	81	23	60	0	0	10	2	104	23	0	1	46	180	32	124	0	25	32	2	50	19	0	51	11	85	178	25	49
ENSG00000119121	TRPM6	280	548	0	656	224	3	252	224	271	0	0	100	73	99	878	260	0	1035	867	154	246	1	482	538	119	44	56	2	967	348	80	231	291	290
ENSG00000119125	GDA	261	78	0	76	601	105	116	136	296	0	0	22	7	375	187	0	34	622	2144	62	201	2	25	0	59	204	30	0	123	71	170	651	47	176
ENSG00000119138	KLF9	87	95	0	93	271	36	204	87	122	0	0	40	24	383	262	0	0	365	365	117	389	9	140	24	116	71	52	0	84	52	292	379	77	146
ENSG00000119139	TJP2	1918	370	83	405	1719	487	821	635	782	0	13	211	210	1265	655	0	2098	2205	4540	398	1768	73	645	288	416	644	451	0	718	642	649	1916	477	667
ENSG00000119147	ECRG4	0	8	0	0	0	0	8	0	2	0	0	0	0	0	0	0	0	0	20	0	0	0	0	0	0	0	3	0	0	0	0	3	0	0
ENSG00000119185	ITGB1BP1	21	17	0	19	170	191	106	29	41	0	0	49	14	82	27	0	0	203	209	52	171	0	63	0	0	31	32	0	67	69	156	149	37	181
ENSG00000119203	CPSF3	448	49	0	39	360	97	281	43	127	0	22	38	54	198	120	0	939	237	470	106	461	3	126	81	36	104	102	0	145	58	99	315	83	131
ENSG00000119227	PIGZ	99	87	1	58	269	3	138	44	59	0	0	69	67	148	220	0	68	193	40	82	307	0	122	0	102	24	128	0	78	104	50	271	55	270
ENSG00000119231	SENP5	229	93	0	65	337	51	198	138	104	0	0	41	23	264	190	0	19	246	898	107	391	1	83	3	32	133	108	0	118	58	197	492	95	128
ENSG00000119242	CCDC92	153	72	0	113	162	219	138	30	147	0	0	55	59	205	119	0	5	171	319	68	231	14	166	119	2	60	51	361	81	137	143	223	79	82
ENSG00000119280	C1orf198	289	70	142	58	157	68	160	30	102	0	0	95	44	98	185	0	0	198	403	74	386	0	135	148	134	68	105	0	11	184	165	183	99	122
ENSG00000119283	TRIM67	0	0	0	0	2	0	0	0	0	0	0	0	0	0	0	0	0	0	0	0	0	0	0	0	0	0	0	0	0	0	0	0	0	0
ENSG00000119285	HEATR1	509	145	0	68	496	37	314	165	184	435	0	70	42	354	210	0	485	443	819	166	771	32	265	150	20	153	179	729	96	146	221	639	147	374
ENSG00000119314	PTBP3	803	234	30	134	1310	362	548	290	514	0	0	111	45	1200	481	0	821	797	1801	400	1808	26	147	79	72	405	321	0	264	89	1141	1597	232	1030
ENSG00000119318	RAD23B	782	369	0	201	1306	296	628	275	431	42	0	175	114	856	699	0	1900	1107	2040	391	1347	24	508	39	81	341	361	0	314	532	850	1499	404	645
ENSG00000119321	FKBP15	280	214	0	151	743	282	419	210	350	111	16	124	130	532	428	0	310	536	1600	303	840	8	444	119	111	184	173	0	392	339	260	808	181	549
ENSG00000119326	CTNNAL1	149	30	0	13	186	43	90	22	68	0	0	8	16	63	55	0	10	273	129	62	195	0	56	0	0	59	27	0	53	20	91	164	54	75
ENSG00000119328	ABITRAM	0	28	0	1	64	0	69	14	20	0	0	2	3	65	12	0	0	57	116	13	65	8	21	0	0	20	19	0	0	14	21	71	16	53
ENSG00000119333	WDR34	63	41	0	39	107	67	59	20	33	0	0	37	41	41	66	0	499	135	253	23	83	23	83	118	0	62	44	0	25	134	80	104	25	72
ENSG00000119335	SET	1958	792	179	401	1952	926	1417	585	911	280	96	563	536	1533	1196	0	2614	1277	3327	1013	2756	122	867	139	31	945	857	1233	681	1135	1201	2014	816	2077
ENSG00000119383	PTPA	181	70	0	73	191	0	200	80	54	0	0	32	83	118	155	0	188	210	669	90	180	30	130	27	97	64	73	0	148	169	39	197	70	78
ENSG00000119392	GLE1	203	104	0	112	371	260	214	139	193	0	0	104	77	340	230	0	478	570	890	231	544	34	229	28	54	133	126	0	91	176	416	444	139	351
ENSG00000119396	RAB14	191	111	0	47	555	29	214	144	221	0	0	26	20	583	160	0	81	496	817	177	580	9	100	23	9	199	118	0	111	97	229	686	140	562
ENSG00000119397	CNTRL	681	234	107	81	889	324	414	205	198	0	0	131	143	479	453	3	1130	671	1439	241	1147	24	271	76	66	205	335	0	267	306	581	1022	203	363
ENSG00000119401	TRIM32	47	25	0	58	179	82	105	35	32	0	0	32	30	52	97	0	0	40	225	60	229	0	67	0	0	39	39	0	72	156	110	167	27	132
ENSG00000119402	FBXW2	377	140	1	97	533	65	343	116	218	0	0	84	68	423	329	232	376	310	1103	221	760	42	284	85	8	186	144	0	224	123	284	737	192	512
ENSG00000119403	PHF19	106	46	0	47	90	0	72	61	50	0	0	10	14	41	37	0	389	42	399	48	151	35	180	0	54	19	31	0	61	75	53	108	38	59
ENSG00000119408	NEK6	264	211	0	169	467	213	510	197	210	0	0	138	75	433	376	0	94	278	1188	259	772	38	311	219	7	169	173	0	279	283	192	518	208	364
ENSG00000119411	BSPRY	213	54	0	62	297	145	336	36	45	0	0	118	94	114	162	0	194	313	522	144	329	13	136	84	137	71	129	0	102	275	3	306	96	259
ENSG00000119414	PPP6C	161	48	0	31	207	24	152	64	75	0	0	28	14	96	69	0	255	247	350	94	204	0	91	49	0	71	46	0	58	57	74	222	46	302
ENSG00000119421	NDUFA8	104	42	0	53	100	47	163	52	44	0	0	37	21	81	84	0	0	165	102	74	244	11	60	0	0	43	53	0	69	100	96	158	54	83
ENSG00000119431	HDHD3	39	112	0	30	153	13	59	48	47	0	0	40	13	88	85	0	0	100	398	28	209	0	56	50	79	27	28	0	90	25	14	147	36	109
ENSG00000119446	RBM18	91	41	0	15	145	51	132	40	39	0	0	25	7	148	69	0	0	156	201	53	178	0	42	78	0	32	36	0	39	30	73	141	49	230
ENSG00000119471	HSDL2	483	102	109	38	300	137	234	96	130	0	0	68	45	373	198	0	26	319	547	126	565	1	91	52	104	119	158	97	115	87	317	352	92	341
ENSG00000119487	MAPKAP1	153	107	0	81	422	81	252	77	158	0	0	57	45	365	268	0	222	434	552	186	510	31	260	95	168	109	124	0	95	149	191	539	159	189
ENSG00000119508	NR4A3	0	1	0	5	2	0	10	7	2	0	0	2	0	15	8	0	0	0	0	0	12	0	6	0	0	0	6	0	23	0	0	10	2	1
ENSG00000119509	INVS	239	138	0	75	350	84	162	145	135	0	0	35	54	177	247	0	905	334	633	158	379	20	217	44	0	58	114	0	113	244	58	386	102	319
ENSG00000119514	GALNT12	157	232	0	258	754	334	324	240	403	0	16	103	50	702	436	187	7	992	983	333	728	32	301	210	60	211	238	0	436	303	430	881	163	420
ENSG00000119522	DENND1A	119	125	0	101	288	59	116	85	143	0	0	63	40	202	124	0	1	286	642	110	287	51	167	74	99	135	66	0	99	137	115	353	117	103
ENSG00000119523	ALG2	112	48	0	27	163	86	138	36	60	0	0	10	4	133	70	0	11	67	504	35	145	2	49	78	0	28	24	0	39	42	31	164	30	125
ENSG00000119535	CSF3R	0	15	0	13	27	0	34	4	6	0	0	4	4	13	14	0	0	30	67	26	48	0	0	0	0	6	7	0	8	13	75	43	3	101
ENSG00000119537	KDSR	108	56	0	26	170	47	130	52	51	0	0	28	11	153	74	0	108	64	482	59	240	0	68	35	4	29	51	0	51	26	132	182	62	168
ENSG00000119541	VPS4B	402	212	0	222	748	144	368	178	275	76	3	72	55	456	317	0	736	602	1013	239	792	1	246	199	92	266	199	1	246	128	572	867	184	683
ENSG00000119547	ONECUT2	41	2	0	0	128	46	12	20	23	0	0	0	5	30	9	0	0	8	623	14	10	0	2	0	0	26	0	0	21	9	16	158	7	5
ENSG00000119559	C19orf25	60	0	0	13	66	0	27	41	32	0	0	9	23	50	30	0	0	0	145	30	62	31	44	0	0	17	20	0	19	97	0	71	14	25
ENSG00000119574	ZBTB45	6	0	0	0	20	0	4	0	16	0	0	5	0	3	13	0	0	46	149	17	32	0	23	1	84	8	3	0	0	15	0	19	4	27
ENSG00000119596	YLPM1	1335	828	152	322	2122	389	1472	648	890	99	15	498	437	1330	1229	0	1083	1624	4689	1101	2969	78	1098	457	173	601	784	0	869	893	1202	2172	874	1306
ENSG00000119599	DCAF4	59	44	0	20	122	138	102	25	52	0	0	17	7	77	111	0	0	184	229	57	149	1	73	0	0	29	31	0	13	127	160	165	15	36
ENSG00000119608	PROX2	0	0	0	0	0	0	3	0	0	0	0	0	0	0	0	0	0	0	0	0	0	0	0	0	0	0	0	0	0	0	0	5	7	0
ENSG00000119616	FCF1	107	47	2	20	137	0	69	41	38	0	0	5	30	67	61	0	277	196	68	56	176	0	55	1	71	54	43	0	41	34	15	127	20	66
ENSG00000119630	PGF	0	2	0	0	32	0	23	30	2	0	0	0	2	0	15	0	0	0	92	11	12	0	9	0	0	5	6	0	0	0	0	19	14	0
ENSG00000119632	IFI27L2	52	6	0	0	58	0	27	22	6	0	0	12	6	6	11	0	0	48	243	16	33	3	22	0	0	17	18	0	23	25	31	71	28	0
ENSG00000119636	BBOF1	43	16	0	9	18	0	33	26	20	0	0	7	1	22	18	0	0	87	167	11	63	0	39	0	0	17	10	0	34	32	0	58	11	32
ENSG00000119638	NEK9	329	169	0	28	425	4	292	150	143	0	0	84	49	304	264	0	1246	299	1085	165	549	21	261	106	111	125	124	0	217	260	87	579	171	574
ENSG00000119640	ACYP1	39	6	0	0	44	0	18	3	27	0	0	8	0	51	24	0	0	185	148	3	75	0	15	0	0	8	5	0	30	22	50	59	10	88
ENSG00000119650	IFT43	46	14	0	38	32	0	25	5	15	0	0	10	28	22	35	0	324	96	94	33	64	0	25	0	0	7	11	0	0	3	31	57	4	45
ENSG00000119655	NPC2	29	40	0	16	161	0	120	35	41	0	0	36	9	29	78	0	0	110	206	28	132	9	50	4	0	16	25	0	27	53	47	138	41	51
ENSG00000119661	DNAL1	74	2	0	7	54	42	36	18	26	0	0	4	10	35	44	0	0	18	97	18	115	0	6	0	0	34	18	0	41	14	54	123	8	91
ENSG00000119669	IRF2BPL	0	21	0	15	15	16	53	10	22	0	0	18	10	45	29	0	0	176	198	10	55	0	74	1	0	28	17	0	26	87	68	58	11	100
ENSG00000119673	ACOT2	0	11	0	0	21	0	9	0	13	0	0	1	10	52	19	0	0	42	35	4	15	0	19	0	0	3	1	0	14	15	0	46	6	0
ENSG00000119681	LTBP2	134	67	0	35	218	0	115	86	22	0	3	35	36	48	140	0	380	0	225	112	421	0	94	0	60	53	159	0	61	81	0	301	27	125
ENSG00000119682	AREL1	306	98	0	68	368	96	221	147	134	0	0	72	28	317	148	0	0	245	498	166	434	25	97	128	0	87	73	0	213	121	142	406	114	171
ENSG00000119684	MLH3	497	110	0	78	583	14	291	176	148	0	0	55	49	356	275	0	6	442	1504	172	679	17	160	15	0	156	108	0	94	189	238	622	180	583
ENSG00000119685	TTLL5	663	156	0	66	557	32	232	187	228	0	0	105	53	333	297	0	411	448	950	238	666	18	319	66	48	139	163	0	155	265	229	549	208	237
ENSG00000119686	FLVCR2	47	25	0	42	106	45	48	33	52	0	0	5	3	159	68	0	0	90	190	7	63	0	28	0	8	13	20	0	41	22	120	135	15	0
ENSG00000119688	ABCD4	156	145	0	85	224	80	251	129	132	0	0	84	56	239	217	0	0	142	1169	148	357	27	122	59	88	159	113	0	128	214	129	334	93	241
ENSG00000119689	DLST	286	258	0	199	590	433	337	191	296	134	0	173	169	567	316	515	1746	666	1086	191	727	72	522	405	182	196	227	709	306	520	316	720	248	219
ENSG00000119698	PPP4R4	0	0	0	0	3	0	0	0	0	0	0	0	0	0	0	0	0	0	0	5	7	0	0	0	0	0	0	0	0	0	0	3	0	0
ENSG00000119699	TGFB3	0	19	0	0	23	0	59	0	2	0	0	13	28	12	30	0	419	0	58	17	31	0	47	0	0	17	1	0	0	33	0	30	28	24
ENSG00000119703	ZC2HC1C	0	14	0	29	5	0	59	27	14	0	0	4	15	81	47	0	0	0	164	12	67	0	24	28	33	11	12	0	0	39	12	55	18	24
ENSG00000119705	SLIRP	209	183	0	95	389	45	368	91	137	0	0	84	41	284	353	0	829	339	621	130	590	25	262	83	13	88	113	0	177	140	270	463	150	328
ENSG00000119707	RBM25	2255	852	508	445	1736	658	1082	762	1252	87	21	403	535	1602	1101	0	974	1403	4358	1422	2555	72	626	453	348	1169	938	0	1089	491	1536	2048	952	2376
ENSG00000119711	ALDH6A1	182	98	0	26	246	92	133	31	56	0	0	28	38	207	111	0	0	342	324	110	256	2	105	9	0	92	77	0	19	43	144	297	59	207
ENSG00000119714	GPR68	52	3	0	0	9	0	1	0	0	0	0	0	0	14	2	0	0	0	1	0	11	0	25	0	0	2	0	0	19	11	0	16	7	0
ENSG00000119718	EIF2B2	98	34	0	58	120	76	117	36	47	0	0	11	9	97	33	0	0	125	143	19	119	0	82	0	0	16	17	0	30	41	0	80	21	52
ENSG00000119720	NRDE2	373	89	0	75	393	126	213	143	115	26	61	42	19	274	223	0	677	287	1057	152	461	20	162	85	27	106	124	0	162	203	84	458	96	69
ENSG00000119723	COQ6	31	12	0	39	60	0	50	29	20	0	0	9	16	49	40	0	0	35	160	27	83	0	19	0	0	19	27	0	32	8	18	91	20	36
ENSG00000119725	ZNF410	82	63	0	71	257	71	165	31	61	0	0	43	22	193	112	0	0	155	621	96	277	0	101	83	0	88	71	0	33	70	101	239	36	184
ENSG00000119729	RHOQ	171	33	0	22	231	0	85	46	55	0	2	7	5	130	99	0	0	76	270	56	205	0	14	0	0	63	23	0	52	38	40	263	51	63
ENSG00000119737	GPR75	24	0	0	13	21	0	7	15	8	0	0	7	0	15	10	0	0	67	17	3	23	1	0	0	0	1	9	0	7	28	0	18	3	0
ENSG00000119760	SUPT7L	509	175	0	96	475	40	244	119	166	0	0	44	77	346	219	0	736	383	1019	164	523	41	244	66	85	108	135	0	145	136	255	503	107	263
ENSG00000119771	KLHL29	16	5	0	23	56	0	80	32	20	0	0	15	28	15	62	0	0	26	156	27	101	0	73	0	0	9	44	0	0	30	0	35	33	24
ENSG00000119772	DNMT3A	78	149	0	130	318	102	398	104	122	0	0	115	93	239	265	504	399	311	866	161	702	2	302	93	64	86	176	308	154	130	72	434	182	355
ENSG00000119777	TMEM214	272	112	0	114	258	91	180	92	149	7	0	82	65	248	229	0	675	263	931	86	287	35	206	179	75	155	113	0	81	145	135	372	96	291
ENSG00000119778	ATAD2B	164	116	0	104	728	28	247	146	263	0	0	42	41	532	270	0	53	494	1927	234	682	12	170	37	0	205	119	0	103	96	669	751	180	587
ENSG00000119782	FKBP1B	0	5	0	0	19	0	17	2	5	0	0	18	12	58	23	0	0	39	125	8	6	0	4	0	0	3	6	0	8	0	0	28	6	0
ENSG00000119787	ATL2	204	80	0	59	347	91	181	113	79	0	0	27	29	263	125	0	549	433	542	112	438	2	49	5	0	59	93	0	64	64	247	371	85	207
ENSG00000119801	YPEL5	52	135	0	64	327	70	227	135	118	0	0	73	28	162	165	0	102	373	617	131	454	10	183	109	33	109	123	0	102	136	280	391	68	327
ENSG00000119812	FAM98A	71	43	0	26	175	80	50	33	97	0	0	41	63	133	139	0	48	140	278	91	250	0	113	73	0	61	65	0	44	52	84	263	84	151
ENSG00000119820	YIPF4	253	92	52	96	417	10	177	55	120	0	0	41	56	297	157	0	1131	146	897	120	448	0	117	71	99	133	63	0	119	154	267	454	100	359
ENSG00000119844	AFTPH	491	241	0	154	923	247	582	331	340	0	1	123	99	728	455	0	356	840	1791	375	1116	28	312	43	111	325	271	271	374	221	604	1169	248	785
ENSG00000119862	LGALSL	29	49	0	18	123	42	41	29	43	0	0	26	27	94	92	0	311	261	199	50	94	0	40	0	3	44	19	0	35	36	61	161	29	65
ENSG00000119865	CNRIP1	0	3	0	0	11	0	6	8	3	0	0	5	0	12	17	0	0	0	22	25	27	0	27	78	0	1	0	0	0	3	0	35	3	0
ENSG00000119866	BCL11A	331	149	0	88	802	32	267	150	206	0	0	63	83	613	267	0	0	716	1000	245	770	18	248	156	15	194	150	0	183	137	433	868	184	348
ENSG00000119878	CRIPT	106	11	0	7	96	17	51	13	32	0	0	12	6	70	22	0	1	42	215	42	139	0	4	0	5	20	15	0	35	0	26	132	19	103
ENSG00000119888	EPCAM	5134	2225	167	1681	9316	1619	4281	2966	3549	750	61	1018	834	6561	4040	1621	2024	7543	16250	3181	11293	213	2776	1643	1086	3439	2941	697	3232	2041	5197	10144	2152	5937
ENSG00000119899	SLC17A5	96	55	0	23	233	0	97	111	137	0	0	38	13	193	72	0	0	205	718	52	213	4	44	44	9	102	38	0	24	44	0	283	46	176
ENSG00000119900	OGFRL1	36	33	0	34	176	22	33	43	69	44	0	6	0	128	41	0	304	19	324	50	245	0	16	0	0	43	39	0	9	9	49	187	37	87
ENSG00000119906	SLF2	529	223	65	134	766	34	446	207	345	0	0	99	117	648	389	925	367	547	1625	376	1096	7	333	111	47	242	241	0	317	227	371	964	209	594
ENSG00000119912	IDE	168	97	0	38	560	23	260	164	183	90	0	43	41	348	138	0	166	206	856	120	556	0	145	18	26	154	97	0	138	73	165	527	149	410
ENSG00000119913	TECTB	0	0	0	0	0	0	0	0	0	0	0	0	0	0	0	0	0	0	0	0	0	0	0	0	0	0	0	0	0	0	0	1	0	0
ENSG00000119917	IFIT3	141	34	0	10	196	4	192	17	65	0	0	46	31	81	36	0	566	127	42	74	189	0	67	0	27	19	49	0	60	24	95	307	21	132
ENSG00000119919	NKX2-3	99	34	0	20	48	0	39	14	13	0	0	18	15	33	48	0	0	38	93	44	84	24	82	0	0	41	32	0	95	80	0	107	22	19
ENSG00000119922	IFIT2	101	13	0	6	73	1	62	17	20	0	0	8	17	55	54	0	0	0	59	36	81	0	14	0	0	26	11	0	0	10	88	111	20	38
ENSG00000119927	GPAM	111	40	0	14	341	74	124	46	64	0	0	16	25	119	103	0	0	227	400	86	253	0	74	13	32	28	42	0	16	37	214	287	48	136
ENSG00000119929	CUTC	0	24	0	0	64	26	31	19	11	0	0	5	6	45	44	0	0	22	35	22	84	11	10	0	0	9	11	0	0	6	29	46	19	0
ENSG00000119938	PPP1R3C	0	2	0	4	15	0	10	0	6	0	0	0	0	2	4	0	0	28	8	7	17	4	0	0	0	11	4	0	0	0	0	19	9	4
ENSG00000119943	PYROXD2	0	22	0	9	27	41	30	3	23	0	0	25	14	38	31	0	0	207	225	6	75	0	34	61	0	8	12	0	8	22	0	68	16	29
ENSG00000119946	CNNM1	0	2	0	0	14	0	0	3	9	0	0	0	0	22	3	0	0	85	0	0	11	0	0	0	0	0	0	0	0	5	0	18	0	9
ENSG00000119950	MXI1	213	221	0	160	756	154	233	252	317	0	0	103	53	587	338	0	116	968	408	145	425	0	152	47	105	148	92	0	456	155	382	843	111	211
ENSG00000119953	SMNDC1	72	58	0	14	143	3	38	34	50	0	0	17	7	91	68	0	0	38	229	54	213	2	38	15	6	56	28	0	29	45	93	135	29	74
ENSG00000119965	C10orf88	0	14	0	2	16	0	26	18	21	0	0	6	0	25	17	0	0	3	105	15	42	0	33	74	10	18	15	0	0	6	75	41	14	15
ENSG00000119969	HELLS	235	86	0	19	429	29	153	65	156	0	0	29	7	411	143	716	0	483	852	76	458	2	146	11	0	71	56	0	88	118	221	523	155	303
ENSG00000119973	PRLHR	0	0	0	0	0	0	1	0	0	0	0	0	0	0	0	0	0	0	0	0	0	0	0	0	0	0	0	0	0	0	0	0	1	0
ENSG00000119977	TCTN3	127	14	0	4	56	0	44	17	39	0	0	11	14	55	35	0	0	71	127	28	92	0	53	42	19	17	17	0	54	38	97	66	15	0
ENSG00000119979	DENND10	200	90	39	28	385	125	154	100	112	0	0	40	10	274	251	0	0	216	483	96	533	1	74	0	15	96	122	0	57	49	480	357	34	221
ENSG00000119986	AVPI1	62	10	0	44	111	70	63	49	37	0	0	20	20	87	64	1198	0	170	245	68	108	0	27	65	0	20	67	0	44	43	71	106	34	50
ENSG00000120008	WDR11	354	109	0	108	524	135	430	232	258	0	12	113	54	515	303	0	990	456	1234	252	731	5	169	44	23	176	172	0	189	90	479	632	153	361
ENSG00000120029	ARMH3	171	74	0	36	212	43	137	62	72	0	0	43	37	180	144	0	184	477	612	112	302	0	148	129	27	81	44	0	68	65	158	267	94	180
ENSG00000120049	KCNIP2	7	5	0	15	31	0	10	9	19	0	0	1	5	12	5	0	0	0	88	12	20	0	34	0	0	9	9	0	0	10	0	22	5	0
ENSG00000120051	CFAP58	0	0	0	0	12	0	9	7	2	0	0	4	0	0	3	0	0	16	30	8	9	0	0	0	0	0	0	0	0	0	0	5	0	37
ENSG00000120053	GOT1	116	66	0	31	179	44	99	83	105	4	0	34	14	121	121	0	0	252	459	63	189	3	136	76	0	50	57	0	89	86	156	171	63	55
ENSG00000120054	CPN1	0	0	0	0	0	0	0	0	0	0	0	0	0	0	0	0	0	0	0	6	0	0	0	0	0	0	0	0	0	0	0	0	0	0
ENSG00000120055	C10orf95	0	0	0	0	7	0	0	7	0	0	0	1	0	0	0	0	0	0	0	0	2	0	0	0	0	0	6	0	0	0	0	0	0	0
ENSG00000120057	SFRP5	0	0	0	0	7	0	0	0	0	0	0	0	0	0	10	0	0	0	0	0	0	0	0	0	0	1	0	0	0	0	0	0	0	0
ENSG00000120063	GNA13	283	126	4	93	841	76	327	279	240	0	0	70	58	538	353	0	59	544	1104	190	573	4	198	33	96	265	89	0	215	165	143	1019	147	166
ENSG00000120068	HOXB8	81	2	0	0	39	28	10	11	8	0	0	4	0	55	25	0	0	149	96	2	25	0	1	0	0	10	10	0	18	0	0	29	1	0
ENSG00000120071	KANSL1	669	452	116	304	1416	174	1019	377	503	50	55	183	197	1026	752	179	767	1040	4729	378	1540	100	475	208	208	498	332	33	318	358	766	1827	344	867
ENSG00000120075	HOXB5	41	5	84	9	106	0	79	40	16	0	0	53	18	80	64	0	0	99	392	26	193	1	13	52	16	42	37	0	30	136	59	106	36	47
ENSG00000120093	HOXB3	403	78	0	35	424	50	217	99	155	0	0	33	42	485	162	578	1143	174	985	134	377	0	93	97	8	130	124	0	163	65	302	405	74	301
ENSG00000120129	DUSP1	85	47	0	50	113	0	42	24	14	0	0	26	25	47	106	1225	0	51	203	6	26	30	34	83	0	22	13	0	37	26	35	100	10	35
ENSG00000120137	PANK3	934	526	20	263	1893	66	876	579	736	0	0	176	86	1918	957	0	324	1457	2435	634	2160	10	280	40	248	559	351	2	566	286	1132	2614	430	1496
ENSG00000120149	MSX2	43	0	0	0	9	81	27	2	6	0	0	0	0	17	31	0	0	0	43	14	81	20	0	0	0	6	30	0	0	0	55	16	2	0
ENSG00000120156	TEK	0	18	0	10	71	15	17	30	20	0	0	8	5	40	25	0	0	40	139	20	58	0	50	0	0	7	30	0	16	40	0	68	23	28
ENSG00000120158	RCL1	74	23	0	25	126	88	53	27	35	0	0	7	49	59	36	0	0	141	189	39	126	0	45	24	0	15	29	0	94	79	28	104	30	0
ENSG00000120159	CAAP1	225	37	0	70	207	2	135	74	83	0	60	27	27	245	132	0	0	48	312	87	268	0	63	45	29	61	45	0	38	95	104	274	51	208
ENSG00000120160	EQTN	0	0	0	0	0	0	0	0	4	0	0	1	0	0	0	0	0	0	0	0	2	0	0	1	0	0	0	0	0	0	0	8	0	0
ENSG00000120162	MOB3B	139	51	0	95	433	85	208	136	180	0	0	50	35	306	221	0	211	333	485	123	368	3	127	3	0	95	96	0	88	137	245	566	112	248
ENSG00000120210	INSL6	0	0	0	0	0	0	0	0	0	0	0	1	0	0	0	0	0	0	0	0	0	0	0	0	0	0	0	0	0	0	0	0	0	0
ENSG00000120211	INSL4	0	0	0	0	0	0	0	0	0	0	0	0	0	0	0	0	0	0	0	0	0	0	0	0	0	0	0	0	0	0	0	0	0	0
ENSG00000120215	MLANA	0	0	0	0	1	0	0	0	0	0	0	0	0	0	0	0	0	2	0	0	0	0	0	0	0	0	0	0	0	0	0	0	0	0
ENSG00000120217	CD274	22	9	0	0	66	0	46	12	2	0	0	11	3	3	16	0	0	42	36	18	48	0	8	42	0	7	6	0	0	2	7	87	11	1
ENSG00000120251	GRIA2	0	0	0	0	0	0	0	0	0	0	0	0	0	0	0	0	0	0	28	0	0	0	0	0	0	0	0	0	0	9	0	0	0	0
ENSG00000120253	NUP43	56	73	0	23	187	0	99	28	77	0	0	21	10	157	75	0	0	147	312	61	272	2	88	0	2	27	46	0	14	41	195	216	41	107
ENSG00000120254	MTHFD1L	252	49	0	8	156	106	122	80	82	0	5	37	36	127	102	0	167	165	377	39	239	20	71	0	20	55	64	0	32	102	65	151	144	112
ENSG00000120256	LRP11	222	102	0	51	214	128	126	32	109	0	0	26	15	172	64	0	0	201	284	87	281	8	96	81	0	61	52	0	76	46	112	193	48	128
ENSG00000120262	CCDC170	64	0	0	5	47	0	11	13	8	0	0	0	13	35	20	0	180	92	20	6	45	5	0	0	0	12	16	0	16	0	64	65	3	24
ENSG00000120265	PCMT1	127	99	0	84	309	243	184	119	132	0	0	64	54	200	181	0	6	202	411	107	417	0	114	0	0	82	81	0	100	135	143	305	124	149
ENSG00000120278	PLEKHG1	371	143	0	69	370	38	238	109	109	0	0	47	51	257	183	1108	379	517	474	151	746	7	239	79	5	111	160	0	69	137	254	389	118	197
ENSG00000120279	MYCT1	19	3	0	6	16	0	14	8	4	0	0	0	0	25	8	0	0	0	33	16	26	0	6	0	0	5	3	0	1	7	0	39	8	18
ENSG00000120280	CXorf21	0	6	0	10	18	0	15	0	9	0	0	0	0	17	5	0	0	7	59	12	25	0	12	0	0	13	5	0	20	2	0	28	10	0
ENSG00000120306	CYSTM1	82	35	0	29	223	0	90	43	53	0	0	18	17	166	68	0	0	188	430	31	145	9	82	40	49	82	30	0	17	48	66	270	22	44
ENSG00000120314	WDR55	250	99	68	102	395	39	257	151	140	0	0	52	62	304	194	0	6	411	1068	212	464	37	166	35	14	96	118	0	153	309	160	385	162	238
ENSG00000120318	ARAP3	0	9	0	19	76	0	47	1	41	0	0	33	11	23	47	0	0	0	51	40	129	4	53	0	0	12	25	0	38	84	34	42	39	0
ENSG00000120322	PCDHB8	0	5	0	0	7	0	0	7	0	0	0	1	4	12	4	0	0	0	14	0	0	0	0	0	0	0	1	0	0	9	0	4	4	1
ENSG00000120324	PCDHB10	0	0	0	0	0	0	4	4	1	0	0	0	10	2	13	0	0	0	34	5	37	0	10	22	0	0	12	61	13	0	0	19	6	0
ENSG00000120327	PCDHB14	0	16	0	8	7	2	23	2	20	0	0	8	0	8	20	0	0	0	51	14	57	0	0	0	0	2	2	0	14	14	14	25	10	20
ENSG00000120328	PCDHB12	0	6	0	0	13	0	5	1	4	0	0	0	1	6	4	0	0	27	0	0	5	0	0	0	0	7	2	0	0	0	0	7	5	0
ENSG00000120329	SLC25A2	0	0	0	9	3	0	8	0	4	0	0	3	4	8	7	0	0	0	0	0	12	0	0	0	0	0	7	0	8	0	44	11	8	31
ENSG00000120332	TNN	0	0	0	0	8	0	0	0	13	0	0	1	0	0	0	0	0	0	0	0	8	0	0	0	0	2	0	0	5	0	0	5	0	0
ENSG00000120333	MRPS14	26	100	0	45	199	88	117	32	75	0	0	37	27	120	96	0	0	195	390	85	254	0	123	11	28	60	65	0	47	52	156	211	91	167
ENSG00000120334	CENPL	26	3	0	0	45	0	23	4	19	0	0	5	10	80	38	0	262	98	195	6	56	2	12	0	0	22	8	0	26	0	89	66	22	0
ENSG00000120337	TNFSF18	0	0	0	0	0	0	4	13	1	0	0	0	0	0	1	0	0	0	0	0	4	0	0	0	0	1	0	0	0	0	0	1	3	0
ENSG00000120341	SEC16B	0	30	0	0	7	132	5	0	3	0	0	0	37	42	5	0	246	135	420	15	210	0	44	30	64	25	32	601	30	19	0	66	25	0
ENSG00000120370	GORAB	58	44	0	35	89	17	43	43	46	0	0	31	11	107	102	0	0	99	304	66	170	0	89	15	0	49	42	0	63	27	45	181	26	87
ENSG00000120436	GPR31	0	0	0	0	0	0	0	0	0	0	0	0	0	0	0	0	0	0	0	0	0	0	0	0	0	0	0	0	0	0	0	1	0	0
ENSG00000120437	ACAT2	77	112	0	74	462	47	168	63	206	0	0	23	36	267	143	0	507	315	478	100	568	0	197	7	35	168	165	0	167	146	135	512	134	127
ENSG00000120438	TCP1	755	200	0	147	927	91	519	272	455	599	0	97	76	886	602	12	1362	1060	1471	336	1336	4	367	49	101	372	256	650	242	256	542	1122	362	738
ENSG00000120451	SNX19	563	222	0	155	812	122	533	269	355	0	0	193	160	641	365	0	812	911	1793	249	949	17	328	134	258	248	184	0	465	407	340	908	286	394
ENSG00000120457	KCNJ5	0	5	0	15	9	0	8	9	5	0	0	2	3	0	0	0	0	0	0	0	2	0	2	0	0	11	0	0	20	6	0	5	5	0
ENSG00000120458	MSANTD2	127	27	0	0	147	27	61	21	43	0	0	6	7	88	49	0	0	105	402	49	164	0	61	0	0	29	33	0	8	51	63	113	29	109
ENSG00000120471	TP53AIP1	0	0	0	0	0	0	0	0	0	0	0	0	0	16	0	0	0	0	32	0	1	0	0	0	7	0	0	0	0	0	0	0	0	0
ENSG00000120498	TEX11	0	0	0	0	4	0	0	0	5	0	0	0	0	0	0	0	0	26	0	8	3	0	0	0	0	3	0	0	0	0	0	1	4	0
ENSG00000120500	ARR3	0	0	0	0	3	0	0	0	0	0	0	0	0	0	0	0	0	0	0	0	0	0	0	0	0	0	0	0	0	0	0	1	0	0
ENSG00000120509	PDZD11	57	30	0	6	133	23	44	38	61	0	0	15	2	55	24	0	0	19	219	11	73	8	13	0	0	27	3	0	18	8	81	140	13	57
ENSG00000120519	SLC10A7	57	2	0	7	120	0	67	32	44	0	0	19	3	91	66	0	81	147	150	28	132	0	18	0	6	36	19	0	12	12	43	131	21	130
ENSG00000120526	NUDCD1	44	8	0	0	89	0	57	48	37	0	0	7	25	70	33	0	3	85	115	22	96	0	28	0	48	55	25	0	7	35	52	106	20	100
ENSG00000120533	ENY2	225	134	0	61	240	162	225	78	144	0	0	84	94	215	222	0	591	235	435	159	523	1	261	0	40	108	145	0	82	162	191	382	119	292
ENSG00000120539	MASTL	37	50	0	17	158	91	61	21	51	0	0	7	6	134	44	0	0	151	291	15	158	0	11	60	0	39	16	0	22	2	86	128	34	38
ENSG00000120549	KIAA1217	1250	631	0	520	1923	648	1524	741	909	12	17	435	356	1427	1117	1227	2514	2372	5827	933	2706	128	963	418	206	682	758	681	992	917	918	1984	541	1475
ENSG00000120555	SEPTIN7P9	0	0	0	0	0	0	0	0	0	0	0	0	0	0	0	0	0	0	0	0	0	0	0	0	0	0	0	0	0	0	0	0	3	0
ENSG00000120594	PLXDC2	247	214	0	92	403	132	227	149	192	0	0	46	36	382	385	0	0	545	610	249	994	16	204	132	99	82	204	0	142	184	332	475	122	384
ENSG00000120616	EPC1	395	109	0	101	513	115	355	124	210	0	52	96	71	341	310	0	1	259	1277	191	747	13	201	1	62	146	165	0	275	224	360	668	169	381
ENSG00000120645	IQSEC3	0	0	0	0	13	0	5	0	0	0	0	1	0	0	0	0	548	0	50	7	6	0	0	0	0	2	0	0	6	0	0	8	0	0
ENSG00000120647	CCDC77	123	7	0	4	78	0	48	34	45	0	0	21	24	84	41	0	242	136	219	41	135	0	65	2	0	27	15	37	41	43	98	104	58	107
ENSG00000120656	TAF12	41	41	0	10	116	11	56	28	63	0	0	11	17	75	43	0	0	189	93	26	130	2	65	0	16	41	35	0	71	32	0	141	57	104
ENSG00000120658	ENOX1	0	6	0	0	3	36	15	10	0	0	0	2	0	0	9	0	0	37	19	0	17	0	0	0	0	8	3	0	0	27	0	15	8	0
ENSG00000120659	TNFSF11	0	6	0	16	13	0	4	0	11	0	0	1	2	0	7	0	0	63	0	1	30	0	0	6	0	1	5	0	0	0	0	3	5	0
ENSG00000120662	MTRF1	120	14	0	12	105	0	93	21	32	0	0	11	17	70	39	0	0	162	361	48	121	0	20	0	44	27	32	36	23	16	113	107	15	55
ENSG00000120664	SPART-AS1	0	0	0	0	0	0	2	0	3	0	0	0	0	0	0	0	0	0	0	2	0	0	4	0	0	0	0	0	4	1	0	0	1	0
ENSG00000120669	SOHLH2	0	0	0	0	0	0	0	0	0	0	0	0	0	0	0	0	0	0	0	0	1	0	0	0	0	0	0	0	0	0	0	4	0	0
ENSG00000120675	DNAJC15	201	40	0	35	141	0	199	62	65	0	0	38	36	241	102	0	28	132	467	98	441	2	59	39	0	68	82	15	27	30	303	162	80	263
ENSG00000120685	PROSER1	244	100	0	57	305	87	355	148	75	0	0	74	60	237	180	0	0	293	705	117	249	1	132	78	57	77	89	0	122	75	143	318	84	97
ENSG00000120686	UFM1	294	121	75	60	625	109	300	199	222	2	0	37	20	476	243	778	43	440	1106	210	587	0	103	46	17	227	136	0	199	59	469	669	174	439
ENSG00000120688	WBP4	125	57	0	30	228	0	46	36	84	0	0	14	9	144	64	0	488	130	513	111	175	0	10	38	17	50	61	0	84	39	88	217	57	114
ENSG00000120690	ELF1	536	230	0	161	847	147	333	352	313	160	0	96	89	878	289	0	69	608	1838	248	997	20	265	81	82	282	212	0	263	106	702	1125	192	639
ENSG00000120693	SMAD9	173	69	0	45	119	302	255	105	45	0	48	56	55	67	157	1	483	162	167	162	1360	35	144	61	0	5	326	0	22	116	153	154	108	532
ENSG00000120694	HSPH1	1064	241	0	140	789	213	455	296	343	0	0	120	51	671	392	0	960	786	1445	502	1431	4	379	81	51	300	256	0	254	269	330	991	546	900
ENSG00000120696	KBTBD7	48	11	0	16	52	0	85	23	26	0	0	6	41	56	66	0	37	146	171	32	123	0	34	0	20	14	22	0	37	85	124	118	23	87
ENSG00000120697	ALG5	238	68	0	27	98	37	148	64	56	0	0	41	14	115	75	0	0	220	449	52	253	4	74	1	9	80	55	0	36	70	84	180	44	101
ENSG00000120699	EXOSC8	28	15	0	2	41	0	30	14	18	0	0	7	13	66	27	0	0	78	118	29	97	0	24	0	0	17	10	0	5	46	0	84	34	61
ENSG00000120705	ETF1	313	87	0	51	442	56	306	103	193	1	0	80	50	428	166	0	377	422	933	138	567	1	113	0	9	208	98	0	96	100	205	592	148	336
ENSG00000120708	TGFBI	3318	186	95	156	678	288	436	181	351	0	0	145	152	469	380	880	2738	1081	1502	369	1605	61	562	103	157	213	446	0	158	353	594	835	289	423
ENSG00000120709	FAM53C	73	37	124	22	141	0	89	23	38	0	2	31	6	58	63	0	0	121	217	22	149	0	52	3	5	25	43	0	14	93	31	150	42	1
ENSG00000120725	SIL1	162	88	0	82	211	0	197	62	97	0	0	59	75	121	153	0	887	115	331	103	374	45	255	57	102	28	72	0	62	157	64	149	89	267
ENSG00000120727	PAIP2	485	245	0	172	632	243	431	116	225	65	0	91	51	278	287	0	586	606	832	257	857	3	279	78	74	126	224	648	244	177	455	746	166	512
ENSG00000120729	MYOT	0	2	0	10	30	0	0	10	10	0	0	7	3	30	12	0	0	0	35	6	16	0	0	0	0	5	8	0	6	0	0	80	8	11
ENSG00000120733	KDM3B	783	407	166	329	1159	287	902	287	430	152	0	317	232	865	807	0	283	1240	2139	527	1675	69	730	295	257	429	472	726	497	433	764	1326	405	606
ENSG00000120738	EGR1	115	35	0	23	96	13	105	24	37	0	0	35	66	6	24	0	390	81	191	35	70	3	59	36	18	17	33	0	1	107	0	59	15	19
ENSG00000120742	SERP1	252	96	0	65	504	27	260	114	177	0	0	65	51	440	191	0	697	630	945	153	715	1	178	58	92	223	144	0	156	109	261	605	148	357
ENSG00000120756	PLS1	1477	670	115	511	3444	69	986	1174	1539	23	0	181	127	3132	1219	0	2583	3389	4862	786	2473	26	820	269	161	1143	501	0	1007	436	1146	3885	636	1803
ENSG00000120784	ZFP30	1	27	0	4	95	14	42	13	27	0	0	12	4	86	41	0	0	132	256	49	140	0	26	0	0	31	29	0	6	22	94	87	27	63
ENSG00000120798	NR2C1	101	53	0	59	200	63	124	42	78	0	0	42	10	138	89	0	287	174	391	59	253	0	62	63	14	35	39	0	53	34	120	195	40	118
ENSG00000120800	UTP20	606	182	162	79	496	165	526	213	212	0	0	81	85	460	290	0	78	482	816	213	981	34	289	3	46	142	184	142	116	201	476	615	251	504
ENSG00000120802	TMPO	725	304	0	238	1182	252	587	363	382	0	3	144	101	950	550	0	134	941	2073	357	1796	75	507	106	72	355	348	0	312	391	1176	1473	448	986
ENSG00000120805	ARL1	358	127	0	68	449	70	213	112	179	0	5	62	41	386	198	0	39	614	734	158	508	1	175	99	85	154	100	379	165	61	276	480	123	451
ENSG00000120820	GLT8D2	0	38	0	17	33	0	41	17	27	0	0	1	10	23	19	87	0	5	118	26	57	0	23	24	0	12	7	0	8	13	0	72	14	68
ENSG00000120832	MTERF2	255	23	0	26	101	53	106	11	66	0	0	61	23	142	82	0	142	113	255	73	341	1	94	0	4	28	87	0	34	42	88	159	34	168
ENSG00000120833	SOCS2	0	38	0	13	85	1	62	20	31	0	0	11	6	73	54	0	0	69	405	17	84	0	13	23	0	24	8	0	56	35	18	152	15	55
ENSG00000120837	NFYB	91	96	0	10	207	99	200	76	103	137	0	77	18	200	123	0	299	321	486	96	326	6	139	24	0	55	73	0	67	63	227	278	84	295
ENSG00000120860	WASHC3	156	10	0	27	134	0	114	55	56	0	0	21	8	45	45	0	0	32	49	28	162	0	34	8	37	40	34	0	48	40	97	134	34	74
ENSG00000120868	APAF1	351	144	0	95	516	112	265	168	218	0	13	82	87	409	255	0	218	595	1387	241	655	23	137	31	1	167	182	89	125	156	332	679	115	542
ENSG00000120875	DUSP4	0	13	0	26	152	0	14	41	101	0	0	6	1	181	26	0	134	302	600	2	89	3	38	23	0	74	5	0	34	3	0	235	13	0
ENSG00000120885	CLU	105	113	0	75	676	167	174	66	35	0	0	73	56	228	257	0	299	150	258	70	188	5	272	73	0	89	61	0	69	308	42	539	176	138
ENSG00000120889	TNFRSF10B	234	64	0	74	245	203	180	53	80	0	0	42	34	140	109	0	0	173	985	91	298	13	89	28	66	70	62	0	61	103	141	290	57	143
ENSG00000120896	SORBS3	140	78	0	95	130	96	211	76	94	0	12	63	69	108	156	0	0	164	588	131	272	32	170	75	48	76	115	0	147	190	126	205	79	117
ENSG00000120899	PTK2B	159	245	0	244	666	96	352	192	243	0	0	114	55	493	241	0	64	801	1468	157	536	28	273	189	61	226	151	0	323	371	98	742	178	279
ENSG00000120903	CHRNA2	0	0	0	0	0	0	0	0	0	0	0	0	0	0	0	0	0	0	0	0	0	0	0	1	0	0	0	0	0	0	0	0	0	0
ENSG00000120907	ADRA1A	0	1	0	0	19	0	0	0	1	0	0	1	0	10	20	0	0	28	26	0	6	0	0	0	0	0	0	0	0	0	0	41	0	0
ENSG00000120910	PPP3CC	42	19	0	12	98	128	48	5	40	0	0	13	14	63	42	0	0	83	132	53	74	9	89	45	0	28	7	424	95	18	0	104	29	53
ENSG00000120913	PDLIM2	69	32	0	45	62	1	8	18	44	0	0	6	8	99	25	0	0	15	246	26	65	4	64	64	2	43	18	0	42	1	54	124	20	52
ENSG00000120915	EPHX2	127	96	84	57	312	101	128	82	118	0	0	32	33	190	151	0	0	571	513	75	325	25	142	13	92	81	84	0	142	136	480	321	93	211
ENSG00000120925	RNF170	82	31	0	31	165	50	80	34	54	0	0	19	9	149	57	0	286	105	264	58	213	0	40	0	0	34	50	0	41	21	65	216	22	59
ENSG00000120942	UBIAD1	0	22	0	28	41	63	48	37	11	0	0	18	1	55	23	0	1	106	88	12	100	0	53	0	0	20	17	0	0	5	2	78	12	22
ENSG00000120948	TARDBP	928	328	0	177	1375	456	767	444	626	0	0	233	168	1094	776	0	1145	959	2145	524	1478	38	614	216	208	406	422	56	505	542	702	1540	409	1043
ENSG00000120949	TNFRSF8	0	0	0	0	10	0	3	0	0	0	0	0	0	0	1	0	0	58	0	4	4	0	0	0	0	0	0	0	16	0	0	10	0	0
ENSG00000120963	ZNF706	44	48	0	17	188	29	100	66	80	0	0	35	10	162	107	0	0	275	506	43	293	0	32	21	58	64	68	0	93	22	92	274	43	77
ENSG00000120992	LYPLA1	264	53	0	41	309	9	146	70	113	0	0	12	10	279	104	0	0	183	349	66	309	0	57	63	0	87	38	0	44	37	168	394	64	334
ENSG00000121005	CRISPLD1	0	0	0	0	0	0	0	0	0	0	0	0	0	10	15	0	0	0	0	0	3	0	0	0	0	0	0	0	0	0	0	6	5	0
ENSG00000121022	COPS5	168	156	0	40	462	10	268	125	187	0	0	76	79	356	203	0	7	492	716	176	589	24	206	222	142	159	142	0	150	160	265	563	136	176
ENSG00000121039	RDH10	243	30	0	33	235	0	115	71	85	0	0	8	32	205	100	0	175	234	308	68	258	19	18	121	56	64	85	0	60	141	131	272	45	93
ENSG00000121053	EPX	0	0	0	0	0	0	0	0	0	0	0	0	0	0	0	0	0	0	0	0	0	0	0	0	0	0	0	0	0	0	0	0	0	0
ENSG00000121057	AKAP1	1297	800	174	664	1479	1034	1232	723	822	0	14	370	482	1352	1114	0	2151	1978	4308	1003	2505	224	1383	583	534	651	944	1366	1132	1253	1007	1877	721	1250
ENSG00000121058	COIL	77	35	0	14	161	22	98	52	62	0	1	5	8	96	75	0	147	119	311	56	240	0	45	17	1	31	20	0	62	8	159	206	44	173
ENSG00000121060	TRIM25	333	237	261	271	1007	194	490	415	302	323	35	158	140	735	467	7	90	1235	1794	221	850	65	393	458	223	297	314	0	229	517	366	1059	188	450
ENSG00000121064	SCPEP1	105	15	0	0	172	39	35	12	22	0	0	40	8	66	52	0	0	97	162	33	84	5	23	0	0	31	13	0	47	44	26	105	19	98
ENSG00000121067	SPOP	230	53	0	36	290	26	128	61	98	0	0	46	19	222	136	0	0	110	477	115	373	5	119	5	0	92	96	0	139	72	121	304	99	274
ENSG00000121068	TBX2	80	50	0	85	120	12	75	53	40	0	0	19	11	144	115	0	6	181	489	51	108	25	43	0	65	40	60	0	9	82	4	124	61	140
ENSG00000121073	SLC35B1	66	27	0	6	83	0	73	32	65	0	0	18	9	95	70	0	25	90	257	31	78	1	73	0	0	30	29	0	16	53	17	126	45	49
ENSG00000121075	TBX4	0	0	0	0	1	0	0	0	0	0	0	0	0	0	0	0	0	0	0	0	0	0	13	0	0	0	0	0	0	0	0	0	0	0
ENSG00000121089	NACA3P	0	0	0	0	0	0	0	0	0	0	0	0	0	0	0	0	0	0	0	0	1	0	0	0	0	0	0	0	0	1	0	0	0	0
ENSG00000121101	TEX14	0	0	0	0	0	0	3	0	0	0	0	0	0	0	0	0	0	0	0	4	4	0	1	0	0	0	0	0	0	0	0	1	0	0
ENSG00000121104	FAM117A	51	18	0	21	63	0	14	11	28	0	0	36	5	33	27	0	0	0	32	18	47	13	51	0	0	21	8	0	34	27	10	76	50	23
ENSG00000121152	NCAPH	66	28	0	12	110	57	114	7	43	1	35	13	10	145	35	0	7	94	424	21	187	0	40	38	0	34	57	0	14	46	135	147	47	116
ENSG00000121207	LRAT	0	0	0	0	8	0	0	0	0	0	0	0	0	0	2	0	0	0	0	0	0	0	0	0	0	0	0	0	0	0	0	2	0	0
ENSG00000121210	TMEM131L	87	54	0	21	290	0	67	10	30	0	0	14	8	120	121	0	0	113	367	33	143	0	77	37	17	36	17	0	37	40	117	291	66	101
ENSG00000121211	MND1	0	0	0	0	47	40	0	25	0	0	0	0	0	0	0	0	0	0	52	28	68	0	10	0	0	0	0	0	0	0	0	34	0	30
ENSG00000121236	TRIM6	0	11	0	0	0	0	7	1	0	0	0	0	0	7	0	0	0	0	0	3	12	0	0	0	0	8	1	0	0	8	0	4	3	0
ENSG00000121270	ABCC11	0	0	0	0	0	0	0	0	7	0	0	0	0	12	0	0	0	0	0	1	3	0	0	0	0	0	0	0	0	0	54	2	0	0
ENSG00000121274	TENT4B	157	65	0	12	263	11	126	86	72	0	0	27	27	201	93	0	2	310	306	69	297	0	69	71	43	80	59	0	176	147	122	334	70	213
ENSG00000121281	ADCY7	11	105	0	67	264	13	80	84	90	0	0	41	23	163	159	0	0	87	419	49	166	30	89	128	13	52	25	100	188	95	120	291	68	118
ENSG00000121289	CEP89	99	58	0	35	226	50	190	33	64	356	0	42	12	151	78	0	0	97	522	125	292	40	96	39	0	52	88	0	58	158	151	249	91	200
ENSG00000121297	TSHZ3	0	37	0	24	59	61	76	41	23	0	0	17	23	37	85	0	0	48	205	24	79	11	86	0	0	33	7	0	77	92	74	99	56	80
ENSG00000121310	ECHDC2	323	187	0	177	475	204	385	89	161	0	0	82	82	318	365	4	367	472	898	167	633	52	343	135	59	136	214	0	199	257	232	497	203	418
ENSG00000121314	TAS2R8	0	0	0	0	0	0	0	0	0	0	0	0	0	0	0	0	0	0	0	0	0	0	0	0	0	0	0	0	0	0	0	0	0	0
ENSG00000121316	PLBD1	573	147	0	33	303	79	477	153	127	0	0	105	77	255	206	0	0	353	363	163	664	25	202	14	6	88	122	2	172	155	292	350	143	284
ENSG00000121318	TAS2R10	0	0	0	0	3	0	0	0	2	0	0	0	0	0	0	0	0	0	6	1	2	0	0	0	0	1	0	0	0	0	0	0	0	0
ENSG00000121350	PYROXD1	319	76	0	34	224	90	153	43	150	0	0	31	10	227	107	0	103	219	521	78	220	0	42	57	50	85	43	0	29	38	135	344	58	132
ENSG00000121361	KCNJ8	0	0	0	5	6	0	4	0	3	0	0	0	8	0	0	0	0	62	53	10	7	0	0	0	0	4	5	0	0	5	33	7	0	0
ENSG00000121380	BCL2L14	229	82	0	114	326	194	176	183	92	0	0	25	58	157	122	0	39	433	686	112	431	5	164	0	0	103	94	0	184	152	93	356	84	244
ENSG00000121381	TAS2R9	0	0	0	0	0	0	0	0	0	0	0	0	0	0	0	0	0	0	0	0	2	0	0	0	0	0	0	0	0	0	0	0	0	0
ENSG00000121390	PSPC1	1007	296	97	209	786	74	598	297	314	0	1	135	111	499	508	899	193	887	1791	324	1096	30	338	164	160	260	272	0	280	437	387	810	309	554
ENSG00000121406	ZNF549	0	16	0	18	94	0	51	20	6	0	0	5	0	65	14	0	0	154	48	30	110	0	27	0	0	21	15	0	16	8	15	114	19	55
ENSG00000121410	A1BG	0	4	0	11	25	0	3	0	6	0	0	9	1	47	22	0	0	67	83	4	13	0	11	0	0	12	2	0	0	13	0	35	11	0
ENSG00000121413	ZSCAN18	33	48	0	12	106	22	66	13	49	0	0	50	31	90	62	0	0	129	324	103	120	0	116	0	0	37	40	0	102	86	0	128	51	0
ENSG00000121417	ZNF211	48	43	0	13	80	68	81	59	43	0	0	23	17	40	46	0	263	143	368	51	75	0	38	58	0	24	36	0	73	42	40	116	14	26
ENSG00000121440	PDZRN3	77	101	0	19	213	32	412	51	89	4	0	61	117	130	192	0	0	279	492	141	366	111	150	0	110	88	140	0	64	273	79	262	116	336
ENSG00000121454	LHX4	0	0	0	0	24	0	7	0	0	0	0	4	0	12	25	0	0	0	0	8	10	0	0	0	0	6	0	0	3	0	0	3	0	0
ENSG00000121481	RNF2	64	22	0	38	155	17	102	46	49	0	0	13	11	162	52	0	0	79	216	28	235	17	40	0	0	28	66	0	68	34	74	176	43	137
ENSG00000121486	TRMT1L	95	31	0	24	196	0	89	68	73	0	0	11	20	118	88	0	0	220	278	82	236	1	29	25	0	62	26	0	44	47	137	210	53	193
ENSG00000121542	SEC22A	4	33	0	4	111	40	60	32	15	0	0	17	3	58	21	0	0	90	146	56	119	0	38	0	0	14	18	0	9	20	0	110	29	157
ENSG00000121552	CSTA	0	0	0	0	0	0	0	0	0	0	0	0	0	0	0	0	0	0	0	0	0	0	0	0	0	0	0	0	0	0	0	5	0	0
ENSG00000121577	POPDC2	0	6	0	21	3	0	0	3	1	0	0	7	3	0	6	0	0	0	0	1	13	0	0	0	0	5	2	0	0	10	0	8	0	0
ENSG00000121578	B4GALT4	324	146	44	129	481	162	313	126	165	0	0	77	57	388	200	0	48	592	891	221	842	8	147	76	120	140	185	1	118	197	161	487	125	359
ENSG00000121579	NAA50	167	134	0	42	540	65	209	128	190	0	0	25	37	463	272	0	0	521	1092	132	612	8	63	26	14	198	99	11	133	84	315	658	108	396
ENSG00000121594	CD80	0	16	0	0	14	0	6	1	1	0	0	0	0	10	7	0	0	0	42	0	16	0	0	17	0	1	9	0	9	0	0	15	5	0
ENSG00000121621	KIF18A	5	24	0	0	47	8	29	13	23	0	0	6	0	26	11	0	8	0	184	14	106	5	10	0	0	26	12	0	0	17	29	78	13	35
ENSG00000121644	DESI2	46	37	0	41	217	86	107	50	45	0	0	12	15	181	90	0	117	186	213	57	236	0	56	44	19	38	25	0	68	44	155	253	62	180
ENSG00000121653	MAPK8IP1	0	2	0	0	0	0	6	0	2	0	0	7	5	0	0	0	0	0	0	0	10	0	1	0	0	6	0	0	0	6	2	16	0	0
ENSG00000121671	CRY2	147	82	0	67	236	104	148	3	61	286	0	50	28	124	110	0	0	53	457	67	209	4	117	4	28	43	21	0	73	89	0	211	139	263
ENSG00000121680	PEX16	73	13	131	12	12	0	19	0	3	887	0	12	10	21	10	0	0	0	156	16	45	12	3	0	0	18	14	0	14	52	0	28	10	33
ENSG00000121690	DEPDC7	60	18	0	22	54	0	40	30	26	0	0	15	1	71	30	0	0	62	78	26	33	0	19	0	0	15	2	0	22	9	26	78	9	19
ENSG00000121691	CAT	514	224	0	190	560	398	563	279	288	529	0	127	82	750	434	5	297	1188	743	300	1006	22	317	208	174	210	206	451	128	236	405	764	125	448
ENSG00000121716	PILRB	146	161	0	72	368	192	257	110	232	0	0	89	92	396	348	0	690	793	2440	176	458	67	370	65	18	218	155	0	94	397	191	353	140	257
ENSG00000121741	ZMYM2	745	247	2	123	1114	108	572	293	345	6	0	109	99	814	523	0	431	840	2363	331	1574	8	278	30	233	309	311	0	255	147	705	1425	263	934
ENSG00000121742	GJB6	0	0	0	0	0	0	0	0	0	0	0	0	0	1	0	0	0	0	0	0	0	0	0	0	0	6	0	0	0	0	0	0	0	0
ENSG00000121743	GJA3	0	0	0	0	0	0	0	0	0	0	0	0	0	0	0	0	0	0	0	0	2	0	0	0	0	0	0	0	0	0	0	0	0	0
ENSG00000121749	TBC1D15	87	88	0	35	297	37	196	82	139	0	0	58	18	205	160	0	0	226	592	62	528	0	79	0	19	82	60	0	63	25	219	389	71	305
ENSG00000121753	ADGRB2	0	0	0	0	8	0	3	0	7	0	0	0	0	0	0	0	0	0	0	2	1	0	13	0	0	0	9	0	0	0	0	15	2	0
ENSG00000121766	ZCCHC17	322	94	0	74	260	74	195	87	141	0	25	57	54	232	165	0	1320	174	665	172	419	7	220	42	25	82	150	0	141	123	233	280	124	168
ENSG00000121769	FABP3	0	10	0	0	21	0	0	3	0	0	0	0	4	2	28	0	0	0	0	2	9	0	16	0	0	0	11	0	0	14	0	4	7	0
ENSG00000121774	KHDRBS1	787	307	0	207	1247	465	882	375	542	0	0	318	267	870	725	0	1108	1106	2224	438	1766	54	790	114	261	439	442	387	490	678	692	1454	481	558
ENSG00000121775	TMEM39B	0	9	0	18	31	0	17	17	5	0	0	27	5	11	12	0	0	50	76	12	74	0	10	0	0	0	17	0	0	20	24	25	12	0
ENSG00000121797	CCRL2	0	8	0	18	89	0	18	14	37	0	0	14	6	65	48	0	0	66	39	17	74	20	16	1	29	39	8	0	14	18	30	48	20	59
ENSG00000121807	CCR2	0	11	0	0	53	60	28	0	21	0	0	21	5	72	14	0	0	110	129	29	43	0	0	77	0	8	24	0	0	24	45	67	19	28
ENSG00000121851	POLR3GL	104	58	0	12	146	31	65	41	82	0	0	47	51	93	116	0	0	85	212	106	250	0	38	15	37	63	71	0	172	26	112	166	51	102
ENSG00000121853	GHSR	0	0	0	0	0	0	0	0	0	0	0	0	0	0	0	0	0	0	0	0	0	0	0	0	0	0	0	0	0	0	0	0	0	0
ENSG00000121858	TNFSF10	400	181	0	167	1034	82	738	390	263	0	5	153	106	779	296	1015	207	681	1209	266	930	7	343	177	85	213	219	0	248	182	239	1131	229	462
ENSG00000121864	ZNF639	68	28	0	9	103	15	61	31	48	0	0	11	1	87	51	0	127	139	156	22	133	6	18	0	0	15	21	0	12	11	0	143	24	84
ENSG00000121871	SLITRK3	0	4	0	0	3	0	3	0	0	0	0	0	0	0	0	0	0	0	19	0	0	0	0	0	0	0	0	0	0	1	0	1	0	0
ENSG00000121879	PIK3CA	194	43	0	40	367	92	155	92	107	0	0	38	17	180	145	0	105	206	455	133	474	2	33	64	66	94	62	0	47	22	350	367	77	237
ENSG00000121892	PDS5A	1517	405	0	209	1529	293	933	441	600	70	0	209	166	1163	877	778	659	1294	2658	639	2232	4	570	195	143	419	370	9	610	480	1270	1898	425	1437
ENSG00000121895	TMEM156	0	1	0	0	58	0	7	10	16	0	0	0	1	22	15	0	0	0	77	9	17	0	20	0	0	9	0	0	0	3	26	71	12	37
ENSG00000121897	LIAS	10	17	0	22	129	24	100	37	46	0	0	19	27	85	55	0	1	65	295	36	243	9	47	3	0	23	21	0	2	30	98	184	34	110
ENSG00000121898	CPXM2	32	13	0	9	17	12	40	17	0	0	0	17	17	6	19	0	2	0	59	8	22	4	45	0	0	16	8	0	0	20	0	39	12	2
ENSG00000121900	TMEM54	285	204	0	170	447	0	393	75	296	0	0	64	49	397	350	0	974	371	1196	203	311	36	160	94	37	206	113	853	220	206	158	679	97	88
ENSG00000121903	ZSCAN20	57	34	0	19	160	15	83	57	49	0	0	19	14	84	34	0	0	79	134	40	123	0	38	4	0	33	32	0	2	28	0	132	40	77
ENSG00000121904	CSMD2	0	8	0	4	15	0	9	0	5	0	0	10	4	13	0	0	11	0	0	1	7	0	13	0	0	8	7	0	0	2	0	28	1	7
ENSG00000121905	HPCA	0	0	0	9	0	0	5	7	0	0	0	0	0	0	0	0	0	0	0	2	6	0	0	0	0	0	0	0	6	0	0	0	1	0
ENSG00000121931	LRIF1	73	13	0	15	190	1	78	19	54	0	0	11	12	104	59	0	1	90	406	40	198	0	6	24	0	40	35	0	46	42	62	195	52	97
ENSG00000121933	TMIGD3	0	6	0	0	4	0	2	0	4	0	0	0	0	0	0	0	0	0	43	1	1	0	27	0	0	0	0	0	0	0	0	9	0	0
ENSG00000121940	CLCC1	278	151	0	51	438	85	357	160	134	0	0	58	62	355	213	0	524	661	797	192	740	1	253	4	93	175	183	0	136	205	308	575	146	407
ENSG00000121957	GPSM2	1181	117	0	44	421	178	456	109	156	7	0	72	40	401	157	0	398	266	969	217	1068	5	121	7	3	136	192	533	68	114	478	541	135	509
ENSG00000121964	GTDC1	36	34	0	5	210	13	44	38	83	1	0	2	9	133	80	0	0	120	126	61	134	0	28	0	2	50	39	0	34	53	46	176	55	235
ENSG00000121966	CXCR4	47	40	0	58	89	29	13	31	11	0	0	10	0	73	40	0	617	130	80	7	77	0	42	10	0	17	12	0	96	103	48	118	47	35
ENSG00000121988	ZRANB3	104	12	0	6	49	43	58	8	24	0	0	14	4	59	17	0	0	30	98	46	121	0	58	0	0	40	19	0	33	27	88	72	29	53
ENSG00000121989	ACVR2A	139	54	0	0	223	0	66	53	44	0	0	6	5	161	45	0	0	89	511	54	218	0	25	0	0	78	24	0	70	26	183	218	37	152
ENSG00000122008	POLK	79	45	24	10	301	44	119	78	79	0	0	7	15	184	85	0	0	212	664	72	364	0	57	0	84	56	93	0	26	51	143	286	54	360
ENSG00000122012	SV2C	56	0	0	10	13	0	28	0	7	0	0	0	0	11	4	0	0	33	0	5	34	0	24	24	0	0	12	0	0	3	0	0	3	39
ENSG00000122025	FLT3	0	0	0	4	13	0	9	7	0	0	0	0	5	3	25	0	0	35	33	0	9	0	1	0	0	5	0	0	0	0	0	21	3	0
ENSG00000122026	RPL21	441	680	0	403	934	670	1148	278	420	71	208	513	464	852	687	692	117	2750	1866	662	1202	43	839	0	161	217	334	12	45	907	802	901	112	995
ENSG00000122033	MTIF3	266	161	0	93	622	86	308	119	241	0	0	96	48	431	173	0	0	501	737	187	662	2	170	22	45	158	157	0	256	93	191	631	136	389
ENSG00000122034	GTF3A	131	50	0	34	317	32	203	39	91	0	0	65	57	164	73	0	0	98	546	59	282	0	176	1	21	54	74	0	104	106	204	334	74	145
ENSG00000122035	RASL11A	234	47	0	0	110	0	136	9	37	0	0	54	52	97	57	0	482	227	78	50	140	0	90	0	0	2	26	0	56	43	23	99	65	106
ENSG00000122042	UBL3	68	66	1	26	267	40	183	78	113	0	0	34	4	296	132	0	0	261	525	79	340	0	93	33	32	75	65	0	83	99	233	382	45	239
ENSG00000122043	LINC00544	0	0	0	0	0	0	0	0	0	0	0	0	0	7	0	0	0	0	0	0	0	0	0	0	0	0	0	0	0	0	0	0	0	0
ENSG00000122068	FYTTD1	257	135	0	45	413	35	207	83	139	0	33	73	27	220	196	0	0	398	952	130	558	0	192	10	26	118	111	140	124	129	188	473	96	192
ENSG00000122085	MTERF4	276	88	0	83	332	48	208	54	100	0	0	80	53	184	190	0	0	120	676	133	335	11	212	71	103	68	89	0	175	56	220	346	104	417
ENSG00000122121	XPNPEP2	0	6	0	47	18	64	0	22	38	0	0	0	0	34	45	0	0	94	254	3	9	0	0	0	0	11	0	0	47	0	24	52	7	0
ENSG00000122122	SASH3	18	33	0	45	218	0	64	64	46	0	0	24	11	95	59	0	0	165	366	45	93	0	110	2	62	55	8	0	76	104	0	242	61	77
ENSG00000122126	OCRL	108	81	0	69	339	57	199	52	164	0	0	52	27	307	188	0	272	419	745	147	531	14	183	107	1	104	89	0	104	115	302	390	97	206
ENSG00000122136	OBP2A	0	0	0	0	0	0	0	0	0	0	0	0	0	0	0	0	0	0	0	0	2	0	0	0	0	0	0	0	0	0	0	0	0	0
ENSG00000122140	MRPS2	106	14	0	12	44	0	89	10	14	0	0	17	63	56	25	0	447	29	203	20	91	0	56	20	0	19	14	0	53	97	81	69	29	25
ENSG00000122145	TBX22	0	0	0	0	0	0	2	0	0	0	0	0	0	0	0	0	0	0	0	0	0	0	0	0	0	0	0	0	0	0	0	0	0	0
ENSG00000122176	FMOD	140	72	0	80	120	102	265	59	57	0	0	100	51	130	166	0	397	208	255	125	425	12	349	16	33	32	140	0	125	327	105	130	90	316
ENSG00000122188	LAX1	40	31	0	43	246	48	124	36	40	0	5	34	47	51	70	0	0	147	321	31	99	18	85	21	108	49	37	0	95	48	22	272	44	113
ENSG00000122194	PLG	0	0	0	0	1	0	0	0	2	0	0	0	0	0	4	0	0	0	0	0	0	0	0	0	0	0	0	0	0	0	0	0	0	0
ENSG00000122203	KIAA1191	423	108	0	91	396	56	267	126	170	0	0	94	54	288	160	0	0	271	553	140	560	60	190	43	2	74	156	0	108	199	302	471	109	161
ENSG00000122218	COPA	1265	448	0	406	1336	343	938	467	558	375	79	254	262	1210	726	10	1794	1209	2079	676	1718	68	757	325	186	469	425	0	569	646	603	1483	507	730
ENSG00000122223	CD244	0	4	0	4	20	0	3	4	11	0	0	0	2	0	7	0	0	23	0	3	70	0	23	0	0	7	12	0	0	14	32	47	12	0
ENSG00000122224	LY9	0	30	0	22	110	0	38	17	4	0	0	11	0	2	25	0	0	44	184	12	44	0	63	6	2	21	35	0	45	33	0	94	52	54
ENSG00000122254	HS3ST2	0	4	0	0	0	0	0	0	0	0	0	0	0	0	0	0	0	0	0	0	0	0	0	0	0	0	0	0	0	0	0	0	0	0
ENSG00000122257	RBBP6	693	270	110	151	1228	247	457	333	445	21	0	89	86	892	518	2	470	658	3046	449	1432	4	191	71	101	423	329	0	355	98	708	1367	289	864
ENSG00000122299	ZC3H7A	341	155	0	62	459	97	349	103	165	217	0	89	55	428	280	0	325	356	1420	184	687	1	183	49	129	168	113	0	166	86	263	679	119	395
ENSG00000122335	SERAC1	43	22	0	5	117	36	50	34	36	0	0	13	4	49	32	0	0	141	345	45	111	0	47	0	0	37	28	0	30	19	35	79	22	47
ENSG00000122359	ANXA11	1068	500	0	382	1643	368	816	446	639	0	41	240	193	1290	751	0	2152	1536	3715	442	1548	71	726	417	42	573	348	122	626	711	634	1817	423	737
ENSG00000122367	LDB3	0	0	0	10	13	0	10	1	8	0	0	6	0	9	6	0	0	0	0	7	0	0	26	0	0	10	0	0	0	30	0	14	6	6
ENSG00000122375	OPN4	0	0	0	0	0	0	0	0	0	0	0	0	0	0	0	0	0	0	0	0	0	0	2	0	0	0	0	0	20	0	0	1	0	0
ENSG00000122376	SHLD2	128	68	0	45	427	13	113	63	173	0	0	9	18	371	166	0	280	291	718	111	459	0	125	37	0	109	60	0	98	36	365	474	66	313
ENSG00000122378	PRXL2A	346	181	229	138	513	113	248	233	251	0	0	48	26	675	384	0	628	852	734	216	941	29	88	238	201	329	227	0	328	116	583	700	116	356
ENSG00000122386	ZNF205	0	28	0	39	122	63	77	38	7	0	0	10	18	51	68	0	0	0	281	73	118	0	74	92	0	18	37	0	85	126	71	63	13	0
ENSG00000122390	NAA60	203	75	0	47	329	65	171	111	167	0	0	71	47	201	183	0	154	410	446	123	269	0	192	102	7	109	83	0	115	59	177	321	76	241
ENSG00000122406	RPL5	11682	3501	185	2263	10735	3490	8247	2777	4256	888	168	2452	1798	7727	6532	1019	13015	8635	13745	4226	15346	153	6233	1495	1350	2665	4286	99	3783	5053	6644	12256	4014	6857
ENSG00000122417	ODF2L	371	117	171	47	351	44	272	71	215	0	0	35	54	429	202	0	3	192	1176	183	840	0	81	20	2	175	170	0	132	24	473	552	90	469
ENSG00000122420	PTGFR	0	20	0	3	29	0	6	1	10	0	0	0	1	8	11	0	0	44	0	15	26	0	0	0	0	11	2	0	0	0	24	11	38	88
ENSG00000122432	SPATA1	0	0	0	0	1	0	1	0	0	0	0	0	0	1	0	0	0	0	9	0	7	0	0	0	0	0	0	0	0	0	0	5	0	0
ENSG00000122435	TRMT13	76	56	0	48	206	0	204	51	92	0	0	58	44	119	101	0	0	279	600	94	231	13	50	0	0	50	36	0	76	113	92	183	57	105
ENSG00000122477	LRRC39	0	3	0	0	3	0	8	0	0	0	0	0	0	3	12	0	0	0	50	0	21	0	0	0	0	0	0	0	0	2	0	21	3	0
ENSG00000122481	RWDD3	1	7	0	0	16	37	38	58	9	0	0	10	2	59	48	0	0	108	95	33	140	0	37	0	11	24	12	0	0	1	66	65	23	20
ENSG00000122482	ZNF644	543	299	130	145	1122	134	645	330	455	0	2	103	81	881	456	0	311	1186	1837	498	1631	7	239	94	25	262	269	76	281	205	929	1330	318	1416
ENSG00000122483	CCDC18	168	59	0	16	229	28	49	46	71	0	0	6	16	164	69	0	0	117	602	64	187	0	98	0	0	51	41	0	44	15	73	287	49	214
ENSG00000122484	RPAP2	253	93	69	82	507	80	288	87	210	0	0	59	54	418	169	0	1	146	1502	218	764	13	120	39	1	119	118	0	124	39	477	537	105	265
ENSG00000122490	SLC66A2	58	20	0	26	47	0	56	29	22	0	0	18	9	85	54	0	717	72	234	3	51	25	40	0	53	21	25	0	20	80	0	65	24	91
ENSG00000122507	BBS9	125	24	0	13	100	21	103	29	28	0	0	14	25	74	90	0	0	91	155	55	157	4	10	35	0	23	40	0	38	55	65	109	27	249
ENSG00000122512	PMS2	44	59	0	24	156	14	128	45	63	47	0	16	7	109	103	0	1	156	371	58	193	1	112	12	57	40	61	0	52	115	58	165	55	62
ENSG00000122515	ZMIZ2	273	186	0	203	445	145	435	125	184	468	0	193	167	384	227	68	543	301	1140	189	564	47	449	117	179	144	152	0	205	493	271	350	178	169
ENSG00000122543	OCM	0	0	0	0	0	0	0	0	0	0	0	0	1	0	0	0	0	0	0	0	0	0	0	0	0	0	0	0	0	0	0	0	0	0
ENSG00000122545	SEPTIN7	651	395	0	235	1466	414	698	384	545	0	0	205	111	1043	692	0	74	1162	2678	612	1575	19	432	58	54	551	364	689	422	314	847	1580	410	1311
ENSG00000122547	EEPD1	34	60	0	17	93	0	85	5	32	0	0	16	14	66	45	0	519	68	207	50	121	0	46	0	63	22	49	0	0	58	0	80	26	71
ENSG00000122548	KIAA0087	0	0	0	0	0	0	0	0	0	0	0	0	0	0	0	0	0	0	0	0	1	0	0	0	0	0	2	0	0	1	0	1	2	0
ENSG00000122550	KLHL7	105	13	0	9	72	0	84	47	24	0	0	12	12	53	47	0	0	13	169	39	104	0	34	0	0	27	15	0	22	17	0	89	40	50
ENSG00000122557	HERPUD2	158	75	0	33	191	74	74	19	69	5	0	27	64	97	65	0	331	56	354	70	156	2	36	47	39	64	64	0	85	73	41	228	62	97
ENSG00000122565	CBX3	413	204	97	90	427	108	408	85	202	0	0	77	72	302	203	5	260	367	842	204	644	0	150	57	0	147	127	0	151	154	351	488	117	484
ENSG00000122566	HNRNPA2B1	4173	1915	190	1102	6611	1411	3848	1905	3215	1373	49	967	850	5210	3358	307	5806	5521	15124	2849	6488	113	2776	1180	425	2947	1957	259	2450	2191	3884	7591	2742	5020
ENSG00000122574	WIPF3	0	5	0	0	12	0	0	0	8	0	0	0	0	37	11	0	0	2	2	8	13	0	0	0	0	2	0	0	5	0	0	22	0	3
ENSG00000122585	NPY	0	0	0	0	0	0	0	12	0	0	0	0	0	0	0	0	0	0	0	0	0	0	0	0	0	0	0	0	0	0	0	0	0	0
ENSG00000122591	FAM126A	25	39	0	25	138	0	29	39	30	0	0	4	17	68	73	0	0	4	307	55	114	0	47	12	31	49	26	0	31	36	68	181	76	46
ENSG00000122592	HOXA7	0	51	0	28	140	56	55	34	55	0	0	29	16	139	97	0	0	119	331	61	224	0	54	37	240	23	110	0	74	63	121	58	50	61
ENSG00000122641	INHBA	9	0	0	3	7	55	35	11	0	0	0	46	1	0	21	0	0	0	85	6	135	20	8	0	0	7	47	0	14	8	38	21	0	22
ENSG00000122642	FKBP9	668	190	0	208	776	174	505	284	244	506	0	110	113	484	437	0	575	843	1467	426	1095	25	284	98	71	204	211	369	255	205	458	794	211	791
ENSG00000122643	NT5C3A	128	21	0	29	319	9	129	93	82	0	0	12	18	150	63	0	0	89	343	80	302	0	30	0	37	64	61	0	69	49	44	356	28	67
ENSG00000122644	ARL4A	235	59	0	37	266	46	80	87	84	0	0	12	11	258	111	0	0	340	866	70	222	31	54	50	0	140	53	0	68	22	116	384	45	83
ENSG00000122674	CCZ1	206	65	15	80	335	44	253	34	192	0	0	44	21	496	137	0	294	188	656	120	475	18	51	67	68	116	78	0	172	60	258	334	107	220
ENSG00000122678	POLM	77	30	0	51	133	15	109	53	31	0	0	35	27	60	45	0	0	33	357	29	111	3	102	0	29	30	30	0	45	44	97	146	47	0
ENSG00000122679	RAMP3	0	2	0	0	11	0	4	0	8	0	0	0	0	0	21	0	0	0	89	0	5	0	0	0	0	2	5	0	0	7	0	23	14	0
ENSG00000122687	MRM2	0	32	0	0	84	72	94	16	27	0	0	24	24	104	50	0	0	58	171	24	116	4	85	51	33	27	34	0	0	81	86	167	66	137
ENSG00000122691	TWIST1	0	0	0	0	6	0	0	0	0	0	0	2	3	0	0	0	0	6	0	0	3	0	0	0	0	0	0	0	0	0	35	8	0	0
ENSG00000122692	SMU1	292	192	0	147	481	235	385	156	205	0	0	150	89	435	315	0	2098	741	1078	217	859	23	264	8	73	181	228	0	258	212	219	700	215	546
ENSG00000122694	GLIPR2	103	32	0	57	98	0	55	7	75	3	0	19	40	128	97	0	0	31	114	66	90	2	95	18	21	15	17	0	55	72	74	142	69	53
ENSG00000122696	SLC25A51	64	11	0	0	60	52	49	12	38	0	0	4	9	45	27	0	0	134	151	42	64	0	37	0	0	18	37	0	40	10	32	42	39	0
ENSG00000122705	CLTA	645	211	114	204	743	481	575	270	293	34	0	148	168	533	358	0	1072	965	1711	362	1126	17	500	154	203	275	283	0	250	496	478	994	272	590
ENSG00000122707	RECK	37	24	0	4	112	0	48	26	30	0	0	12	4	46	23	0	0	121	101	57	76	0	62	0	0	55	14	0	12	12	4	83	47	72
ENSG00000122711	SPINK4	0	33	0	9	44	289	27	17	37	0	0	0	4	114	53	0	0	59	187	7	1047	56	87	0	38	21	277	0	43	112	59	65	65	18
ENSG00000122728	TAF1L	0	0	0	0	0	0	0	0	0	0	0	0	0	0	0	0	0	0	0	0	0	0	0	0	0	0	0	0	0	0	0	0	0	1
ENSG00000122729	ACO1	561	86	0	131	486	79	321	59	102	1	68	64	60	328	183	0	0	333	534	161	494	33	113	104	0	128	114	1	151	162	364	495	158	296
ENSG00000122733	PHF24	0	0	0	0	0	0	0	0	0	0	0	0	0	0	0	0	0	0	26	2	1	0	8	0	0	0	6	0	0	0	0	8	0	0
ENSG00000122735	DNAI1	0	0	0	0	0	0	0	0	0	0	0	0	0	0	0	0	0	0	0	0	0	0	0	0	0	0	0	0	0	0	28	0	0	0
ENSG00000122741	DCAF10	105	55	0	34	261	81	106	67	83	136	0	40	4	252	73	0	0	125	403	77	344	0	16	0	4	83	51	0	15	41	180	283	52	208
ENSG00000122756	CNTFR	0	39	0	0	127	0	0	29	33	0	0	8	0	143	26	0	0	88	21	26	4	0	0	1	26	8	1	0	0	0	31	162	0	1
ENSG00000122778	KIAA1549	132	43	55	24	72	126	171	22	53	0	0	43	61	107	97	0	524	106	575	73	254	53	105	0	0	65	62	0	23	79	89	108	59	146
ENSG00000122779	TRIM24	214	74	117	46	372	193	186	99	125	0	0	21	54	296	151	686	174	377	356	146	583	49	205	1	33	88	123	0	81	201	357	382	115	165
ENSG00000122783	CYREN	0	30	0	31	98	0	55	64	46	386	0	62	23	70	110	0	873	146	213	53	169	8	24	0	12	51	47	3	54	84	46	176	48	0
ENSG00000122786	CALD1	713	821	180	195	1426	794	755	517	571	873	0	269	349	933	1079	964	481	777	2337	1133	1536	149	902	98	239	692	611	414	526	720	896	1329	1162	1196
ENSG00000122787	AKR1D1	0	0	0	0	0	0	0	0	0	0	0	0	0	0	4	0	0	0	0	0	0	0	0	0	0	0	0	0	0	0	0	0	0	0
ENSG00000122824	NUDT10	0	0	0	0	0	0	0	0	0	0	0	0	0	0	2	0	0	0	0	2	7	0	0	0	0	0	0	0	0	0	0	7	1	0
ENSG00000122859	NEUROG3	0	0	0	0	0	0	0	0	0	0	0	0	0	0	0	0	0	0	0	0	0	0	0	0	0	0	0	0	0	0	0	3	6	0
ENSG00000122861	PLAU	0	33	0	34	101	0	45	28	16	0	0	22	18	31	82	0	0	82	346	39	122	2	23	0	0	26	21	0	22	43	73	104	14	35
ENSG00000122862	SRGN	0	6	0	0	104	0	48	22	29	0	0	1	25	25	25	0	0	3	28	10	73	0	38	0	0	14	15	155	15	12	0	130	33	31
ENSG00000122863	CHST3	79	27	0	0	29	0	49	5	26	0	0	23	14	5	33	0	0	4	51	17	69	0	88	0	54	7	7	0	0	71	0	41	26	16
ENSG00000122870	BICC1	1	46	0	7	159	30	87	43	26	0	0	35	29	64	80	0	0	61	75	44	156	0	35	33	0	38	43	0	69	36	74	125	89	60
ENSG00000122873	CISD1	172	19	0	2	87	8	54	19	33	0	0	26	1	90	36	0	0	144	88	33	115	0	24	1	9	27	25	0	37	2	26	112	24	36
ENSG00000122877	EGR2	0	10	0	2	11	0	10	0	0	0	0	5	0	23	4	0	0	6	0	9	18	0	1	0	0	0	0	0	0	0	19	26	3	0
ENSG00000122882	ECD	125	64	0	65	235	96	221	70	89	0	0	36	21	157	82	0	774	278	382	102	331	2	76	0	0	103	89	28	64	63	36	292	82	207
ENSG00000122884	P4HA1	181	41	0	14	249	38	78	165	86	0	0	20	13	213	91	0	262	290	446	71	310	0	66	0	38	84	62	0	100	51	212	275	97	170
ENSG00000122912	SLC25A16	62	37	0	8	157	39	59	37	61	0	0	8	12	130	66	0	378	199	426	50	119	12	45	0	9	28	42	0	18	34	62	196	28	42
ENSG00000122952	ZWINT	196	71	0	23	244	0	97	43	62	273	0	18	31	124	101	0	0	305	405	47	220	0	134	0	0	52	47	0	62	112	67	193	78	114
ENSG00000122958	VPS26A	74	93	0	19	293	22	141	47	141	0	0	14	30	341	139	0	0	210	449	83	410	0	68	24	3	170	49	0	52	23	101	355	74	186
ENSG00000122965	RBM19	403	303	25	203	607	250	605	128	249	0	38	205	156	488	378	0	1639	498	2519	475	906	73	437	30	48	235	233	0	293	443	665	732	300	459
ENSG00000122966	CIT	414	126	127	96	521	312	498	106	227	810	0	155	115	407	261	0	1876	344	2238	207	963	61	126	44	0	158	212	70	80	361	411	602	166	278
ENSG00000122970	IFT81	43	26	0	11	142	12	89	26	46	0	0	16	15	135	70	0	0	114	520	45	182	0	35	0	0	47	31	0	9	30	75	131	36	76
ENSG00000122971	ACADS	159	61	126	131	218	45	97	57	92	0	0	50	5	142	121	0	0	415	499	64	205	20	110	178	238	61	41	0	137	87	20	233	38	72
ENSG00000122986	HVCN1	0	35	0	14	110	0	30	46	25	0	0	31	2	63	52	0	0	119	89	45	17	0	7	0	88	17	19	0	50	25	34	129	53	0
ENSG00000123064	DDX54	356	184	0	213	505	352	433	142	213	0	57	227	216	358	342	0	944	718	1547	336	785	132	612	83	324	212	252	559	270	545	425	505	273	205
ENSG00000123066	MED13L	980	440	0	361	1591	454	1125	470	591	0	38	343	297	1077	896	0	1198	1419	2746	758	2068	165	693	445	110	429	506	0	542	632	586	1777	480	1030
ENSG00000123080	CDKN2C	40	7	0	2	43	1	32	16	15	0	0	8	3	36	13	0	0	115	0	4	48	0	28	0	0	13	13	0	0	16	0	31	9	5
ENSG00000123091	RNF11	102	31	0	28	247	1	108	92	60	0	0	13	14	170	34	0	317	181	655	48	229	4	74	0	0	75	38	0	28	55	87	236	36	248
ENSG00000123094	RASSF8	98	11	0	9	57	0	38	10	7	0	0	13	4	60	64	0	0	23	99	28	51	0	39	0	0	21	8	0	2	17	34	72	24	117
ENSG00000123095	BHLHE41	122	76	0	73	489	42	71	75	153	0	0	21	10	284	136	0	26	304	1327	72	100	4	104	140	17	154	27	0	133	104	33	497	104	210
ENSG00000123096	SSPN	0	15	0	20	105	0	38	38	44	0	0	0	4	86	40	0	0	28	112	60	68	0	33	0	0	52	10	0	27	27	112	146	20	126
ENSG00000123104	ITPR2	2375	567	0	353	1652	810	1905	452	519	0	0	497	331	869	962	48	2033	1177	4521	1048	3494	23	953	283	212	486	838	0	557	728	1551	1934	657	2003
ENSG00000123106	CCDC91	119	74	0	62	286	23	158	122	127	0	0	30	24	170	172	0	1	169	705	86	420	1	32	0	0	104	96	0	68	64	84	414	68	265
ENSG00000123119	NECAB1	0	0	0	0	0	0	0	0	0	0	0	0	0	0	0	0	0	0	39	0	0	0	0	0	0	0	0	0	0	0	0	1	0	0
ENSG00000123124	WWP1	460	167	0	121	608	127	461	225	339	0	47	86	39	502	323	0	541	566	1826	253	1038	26	140	25	124	215	197	0	154	86	582	802	178	680
ENSG00000123130	ACOT9	107	73	62	26	204	156	82	106	45	0	0	24	21	118	81	0	0	292	734	63	222	2	87	61	52	83	59	0	65	58	98	252	51	117
ENSG00000123131	PRDX4	68	65	0	57	172	76	181	74	50	0	0	55	19	136	183	0	311	246	326	76	272	1	54	30	0	51	49	0	117	145	0	207	50	172
ENSG00000123136	DDX39A	321	87	0	43	298	9	182	51	89	0	0	83	82	207	161	0	0	118	853	90	283	10	135	48	60	60	110	0	158	280	59	304	136	39
ENSG00000123143	PKN1	197	27	0	28	212	58	140	47	28	0	0	36	71	42	104	0	628	55	339	44	136	0	116	133	3	70	38	635	77	121	0	164	73	55
ENSG00000123144	TRIR	169	142	0	95	304	204	393	63	158	0	0	118	176	277	286	0	1188	517	1147	209	371	34	414	150	85	118	217	0	260	580	197	374	207	285
ENSG00000123146	ADGRE5	205	134	0	236	433	166	345	211	204	0	0	90	87	222	322	0	1478	487	1088	182	512	120	514	295	389	153	154	0	253	638	205	503	249	289
ENSG00000123154	WDR83	0	6	0	15	46	45	24	12	5	0	0	6	12	8	41	0	0	64	91	18	59	0	10	0	32	14	25	0	0	36	0	41	10	0
ENSG00000123159	GIPC1	132	96	0	126	286	0	167	133	144	0	0	58	73	243	201	0	1	436	892	85	244	2	285	119	9	150	67	0	183	325	5	297	102	37
ENSG00000123178	SPRYD7	231	90	0	103	229	151	109	14	126	0	0	56	20	77	101	0	856	209	383	52	157	0	76	67	50	34	54	0	74	94	74	198	53	107
ENSG00000123179	EBPL	147	33	78	4	133	2	31	59	36	0	0	7	10	92	53	0	288	28	131	19	167	0	17	31	27	22	40	0	11	18	85	126	20	76
ENSG00000123191	ATP7B	156	159	0	118	303	206	166	94	133	0	0	46	26	335	119	0	490	705	1190	113	374	53	193	125	30	128	83	0	61	184	237	343	81	230
ENSG00000123200	ZC3H13	1358	611	47	363	1509	565	817	478	681	0	32	277	296	1058	916	0	1960	1188	2861	911	1854	111	738	167	131	663	672	562	729	426	1230	1377	726	1204
ENSG00000123201	GUCY1B2	0	4	0	0	14	0	15	0	0	4	0	2	0	10	3	0	0	0	0	0	47	0	0	32	0	0	9	0	0	10	0	9	3	25
ENSG00000123213	NLN	152	99	23	44	235	19	163	67	101	0	0	49	27	317	149	0	38	288	227	80	346	1	182	0	21	104	89	0	73	49	161	337	74	170
ENSG00000123219	CENPK	149	32	0	2	72	7	51	13	50	0	0	12	6	109	25	0	0	177	267	37	226	13	35	0	0	26	44	0	4	3	83	121	30	29
ENSG00000123240	OPTN	1254	470	0	413	1772	584	663	553	684	489	0	234	130	1044	897	544	1688	1771	4503	577	1390	37	463	439	250	789	400	689	812	430	874	1782	295	592
ENSG00000123243	ITIH5	41	195	0	58	273	9	169	160	82	0	0	36	40	322	239	0	199	357	735	194	391	36	168	0	0	107	113	0	120	175	161	360	128	109
ENSG00000123268	ATF1	43	52	0	57	144	7	94	48	65	0	2	16	26	163	130	0	250	65	240	60	283	0	124	92	21	58	71	0	62	62	98	247	57	182
ENSG00000123297	TSFM	105	20	0	44	135	0	135	69	31	0	0	55	38	116	67	0	405	76	225	79	210	4	57	37	0	42	45	0	109	122	142	207	55	211
ENSG00000123329	ARHGAP9	91	12	0	49	186	0	62	36	18	0	0	41	4	92	91	0	497	98	337	13	84	0	72	0	57	39	17	0	26	73	0	199	50	0
ENSG00000123338	NCKAP1L	0	112	0	49	451	0	132	61	61	0	25	26	44	164	165	0	0	287	613	109	204	0	131	0	0	61	51	0	132	79	43	403	94	115
ENSG00000123342	MMP19	62	25	0	0	36	61	12	0	6	0	0	0	0	24	24	0	0	54	50	2	46	0	28	0	0	15	5	0	21	25	49	40	29	0
ENSG00000123349	PFDN5	438	176	0	129	383	237	508	100	183	0	49	204	114	330	330	0	0	513	580	230	649	31	457	90	234	143	285	813	211	352	163	474	154	156
ENSG00000123352	SPATS2	237	65	0	40	329	92	212	88	64	0	0	74	48	187	116	0	878	229	344	90	365	9	114	1	129	95	96	0	94	48	181	330	79	249
ENSG00000123353	ORMDL2	19	32	0	5	77	0	69	25	32	0	0	11	11	64	53	0	0	125	94	27	102	19	63	0	0	25	30	0	32	39	197	125	29	30
ENSG00000123358	NR4A1	50	17	0	12	31	0	71	2	10	0	0	18	27	0	37	0	0	0	55	10	99	29	20	0	1	13	40	0	14	68	0	40	27	0
ENSG00000123360	PDE1B	0	0	0	14	10	0	5	0	6	0	0	0	0	19	15	0	0	32	30	5	15	0	8	0	0	3	4	0	30	0	0	26	4	0
ENSG00000123374	CDK2	56	33	0	41	133	72	136	18	65	0	0	35	51	91	62	0	370	307	452	43	207	0	106	26	51	39	31	0	56	202	47	153	61	165
ENSG00000123384	LRP1	2267	2212	378	1965	4169	1856	3311	1708	1302	2515	48	1231	1112	2706	3777	5666	4860	3782	9312	2120	7122	1018	2988	2150	1898	1621	2140	125	2284	3303	2024	5109	1377	2167
ENSG00000123388	HOXC11	0	0	0	0	0	0	0	0	0	0	0	0	0	0	0	0	0	0	0	0	0	0	0	0	0	5	0	0	0	0	0	0	0	0
ENSG00000123395	ATG101	116	46	0	45	110	0	76	34	35	0	0	28	33	47	73	0	0	318	277	28	98	1	88	170	56	54	53	0	139	169	28	115	46	33
ENSG00000123405	NFE2	0	0	0	0	7	0	0	11	0	0	0	1	0	0	0	0	0	0	0	0	0	0	0	0	0	0	0	0	0	0	0	0	0	0
ENSG00000123411	IKZF4	60	4	0	0	36	0	20	13	11	0	0	3	3	4	36	0	0	7	34	14	33	0	9	0	0	19	4	0	0	9	0	26	6	43
ENSG00000123415	SMUG1	20	4	0	23	45	0	37	0	6	0	0	10	0	26	10	0	0	58	90	4	44	3	3	0	32	7	22	0	7	42	17	49	5	29
ENSG00000123416	TUBA1B	1968	704	130	718	2049	746	1371	574	863	0	0	531	391	1557	1223	363	5036	2804	3131	912	2084	197	2067	693	398	637	656	2112	999	2204	701	1921	1031	959
ENSG00000123427	EEF1AKMT3	54	15	0	1	19	0	19	8	3	0	0	0	0	16	29	0	0	0	42	10	66	0	12	13	0	14	9	0	13	11	48	32	5	22
ENSG00000123444	KBTBD4	92	18	0	22	38	0	35	10	9	0	0	9	12	11	25	0	0	81	42	17	56	0	25	0	0	26	15	0	28	25	0	47	26	30
ENSG00000123453	SARDH	0	1	0	0	16	0	5	17	7	0	0	2	1	0	0	0	0	0	0	0	6	0	2	0	0	8	2	0	32	17	43	7	4	0
ENSG00000123472	ATPAF1	288	213	92	91	316	15	315	225	131	5	0	90	62	329	232	0	28	233	330	165	577	8	257	83	101	76	126	0	140	126	337	446	123	351
ENSG00000123473	STIL	141	68	0	38	156	9	92	42	103	0	0	6	29	160	110	0	0	162	376	60	275	0	61	0	0	60	45	0	33	59	50	212	73	215
ENSG00000123485	HJURP	119	73	0	15	193	109	148	49	64	0	0	25	22	155	39	862	382	193	449	59	292	16	78	0	0	53	73	0	19	68	137	233	52	87
ENSG00000123496	IL13RA2	0	1	0	0	0	0	3	0	0	0	0	0	0	4	0	0	0	6	0	0	4	0	5	0	0	0	1	0	0	0	0	2	0	0
ENSG00000123500	COL10A1	0	1	0	0	0	0	0	0	0	0	0	0	0	0	0	0	0	0	0	0	1	0	0	0	0	0	0	0	0	0	0	0	0	0
ENSG00000123505	AMD1	199	157	47	100	790	25	232	185	250	273	3	33	14	732	279	0	132	448	1365	129	708	3	123	3	15	177	88	0	166	43	402	1010	161	311
ENSG00000123545	NDUFAF4	0	21	0	0	40	0	22	3	28	0	0	0	0	68	15	0	0	11	71	6	57	0	11	0	0	11	12	0	0	19	35	80	16	35
ENSG00000123552	USP45	162	20	0	6	149	2	55	41	53	0	0	10	2	171	36	0	0	75	354	34	173	0	76	0	0	23	29	0	65	42	146	152	34	105
ENSG00000123560	PLP1	0	10	0	1	66	0	14	3	11	0	0	8	0	31	29	0	0	28	20	15	16	0	20	56	0	11	0	0	18	4	0	115	7	61
ENSG00000123561	SERPINA7	0	0	0	0	0	0	0	0	0	0	0	0	0	0	0	0	0	0	0	0	0	0	12	0	0	0	0	0	0	0	0	0	0	0
ENSG00000123562	MORF4L2	158	119	0	48	591	128	323	152	255	0	0	85	48	386	261	0	480	560	1698	218	728	1	233	19	40	250	187	60	131	219	205	606	224	357
ENSG00000123570	RAB9B	0	5	0	0	13	0	9	0	1	0	0	0	7	4	26	0	0	47	30	3	6	0	25	0	0	7	2	0	3	18	0	23	6	0
ENSG00000123572	NRK	0	0	0	0	0	0	0	2	0	0	0	0	0	0	2	0	0	0	0	0	21	0	0	0	0	2	0	0	0	0	0	0	2	28
ENSG00000123575	FAM199X	360	158	0	95	543	61	275	122	135	426	0	49	50	369	288	0	103	346	718	199	590	60	185	40	25	149	134	0	145	165	155	597	133	457
ENSG00000123595	RAB9A	101	25	0	22	221	41	87	97	90	0	0	10	13	160	109	0	1	354	398	57	193	4	62	39	0	31	34	373	52	24	74	246	25	96
ENSG00000123600	METTL8	92	71	0	34	210	47	174	57	78	0	0	27	16	228	120	0	0	148	635	92	297	3	91	0	34	89	41	0	77	28	144	267	101	209
ENSG00000123607	TTC21B	148	63	0	22	309	39	160	101	113	25	0	41	18	170	152	0	0	262	542	123	397	0	102	0	20	58	55	0	17	34	184	363	101	206
ENSG00000123609	NMI	231	26	0	31	211	82	148	44	87	0	0	37	6	175	92	0	0	133	288	57	341	0	37	0	0	72	57	0	34	58	92	268	55	210
ENSG00000123610	TNFAIP6	0	0	0	0	0	0	0	2	0	0	0	0	0	0	0	0	0	0	0	14	0	0	0	0	0	0	0	0	0	10	29	5	0	0
ENSG00000123612	ACVR1C	0	14	0	9	103	11	49	55	57	0	0	12	1	68	36	0	460	61	47	56	236	0	13	0	6	39	28	0	28	9	118	162	19	111
ENSG00000123636	BAZ2B	2257	686	128	407	2935	761	1758	863	1084	23	47	406	405	1766	1430	0	1590	2147	7402	1506	5336	69	870	473	422	953	1195	216	964	638	1903	3146	628	2198
ENSG00000123643	SLC36A1	81	90	102	84	216	33	169	88	68	0	11	69	44	126	217	0	0	410	453	113	228	6	186	301	96	49	62	0	178	117	44	239	65	97
ENSG00000123684	LPGAT1	583	190	0	92	1002	33	351	345	406	0	0	46	38	821	267	0	133	469	2316	231	861	5	184	16	64	478	152	0	202	65	331	1231	165	477
ENSG00000123685	BATF3	0	0	0	0	15	0	7	0	6	0	0	5	0	9	11	0	0	0	38	0	12	0	16	0	0	5	2	0	0	14	18	11	0	83
ENSG00000123689	G0S2	0	12	0	12	23	0	13	11	0	0	0	8	12	6	10	0	0	0	56	6	21	0	8	0	1	1	11	0	52	57	45	34	2	0
ENSG00000123700	KCNJ2	9	49	0	22	128	36	60	82	52	0	0	11	14	68	113	0	0	13	110	59	184	0	21	0	21	37	29	0	49	19	72	138	45	162
ENSG00000123728	RAP2C	82	47	0	43	197	43	66	101	49	0	0	5	7	144	86	0	285	262	551	60	161	0	38	26	2	104	17	0	49	49	50	235	25	149
ENSG00000123737	EXOSC9	160	36	0	19	183	19	119	41	66	23	0	16	9	136	44	0	0	234	247	74	276	0	84	1	1	38	50	0	39	45	172	187	94	177
ENSG00000123739	PLA2G12A	435	98	0	72	425	165	317	151	218	4	2	108	89	309	186	0	1027	110	571	141	617	7	241	72	0	77	129	0	201	147	116	422	116	404
ENSG00000123810	B9D2	0	7	0	0	0	0	9	4	4	0	0	5	3	27	0	0	0	26	0	7	17	0	0	0	0	6	7	0	0	24	0	8	3	0
ENSG00000123815	COQ8B	0	32	0	10	36	76	23	20	22	0	9	8	16	29	10	0	0	55	180	16	64	0	39	0	0	16	22	0	20	41	38	66	15	0
ENSG00000123836	PFKFB2	790	254	135	267	1101	137	466	251	445	0	0	92	120	821	530	14	770	934	1662	315	1114	16	329	318	86	327	232	306	314	212	705	1299	229	898
ENSG00000123838	C4BPA	0	0	0	0	19	20	1	0	0	0	0	0	0	17	2	0	0	0	28	0	15	0	0	0	0	10	5	0	0	0	0	11	0	0
ENSG00000123843	C4BPB	0	0	0	0	40	0	22	1	9	0	0	0	0	21	0	0	0	0	57	0	50	0	3	0	0	10	14	0	9	0	48	42	3	0
ENSG00000123870	ZNF137P	99	27	0	0	26	106	24	5	52	0	0	2	1	53	52	0	0	87	86	14	63	0	17	0	0	14	27	0	0	11	26	47	10	22
ENSG00000123892	RAB38	0	7	0	0	26	0	0	0	12	0	0	0	0	26	0	0	0	0	0	8	11	0	0	0	0	7	2	0	7	0	22	18	5	0
ENSG00000123901	GPR83	0	0	0	0	0	0	0	0	3	0	0	0	0	0	0	0	0	0	35	0	3	0	0	0	0	0	0	0	0	0	0	1	0	0
ENSG00000123908	AGO2	536	244	0	128	929	395	573	265	329	83	0	149	99	623	462	0	1645	1339	2763	298	1164	23	624	136	96	246	303	2	305	483	565	987	275	593
ENSG00000123933	MXD4	166	134	0	50	228	19	221	54	84	0	0	85	68	139	188	0	376	346	489	132	358	29	95	69	44	94	100	0	50	296	227	241	97	228
ENSG00000123965	PMS2P5	0	0	0	0	0	0	0	0	0	0	0	4	0	0	0	0	0	0	0	0	2	0	0	0	0	0	0	0	0	0	12	4	0	1
ENSG00000123975	CKS2	56	28	0	17	72	0	54	28	26	0	0	24	16	25	27	0	0	27	101	11	99	2	27	0	0	28	29	0	0	39	73	71	16	29
ENSG00000123983	ACSL3	354	129	0	125	600	10	267	133	208	0	1	84	33	398	223	0	8	562	1284	203	478	2	235	37	18	204	98	103	100	133	242	648	171	384
ENSG00000123989	CHPF	0	48	0	20	89	0	60	21	34	0	0	40	39	40	66	0	0	51	441	37	107	21	49	48	64	29	30	0	38	53	146	117	9	37
ENSG00000123992	DNPEP	98	70	0	42	161	0	136	24	70	0	0	45	27	74	124	0	309	145	203	37	173	0	94	43	70	21	84	0	129	126	57	173	42	60
ENSG00000124003	MOGAT1	0	0	0	0	0	0	2	0	0	0	0	0	0	0	0	0	0	0	0	2	1	0	0	0	0	0	0	0	0	0	0	0	0	0
ENSG00000124006	OBSL1	31	38	0	69	27	0	40	0	13	0	0	24	22	45	25	0	0	37	498	32	69	10	26	58	83	11	12	0	40	41	36	47	26	58
ENSG00000124019	FAM124B	0	0	0	0	0	0	0	0	0	0	0	0	0	2	2	0	0	0	0	2	5	19	0	0	0	7	5	0	0	1	0	6	0	31
ENSG00000124067	SLC12A4	37	60	0	22	126	0	53	78	33	0	0	32	59	69	82	0	0	152	232	30	131	0	99	136	38	22	47	0	73	128	3	122	70	84
ENSG00000124074	ENKD1	0	16	0	1	28	47	13	21	15	0	0	6	24	8	21	0	0	63	82	0	45	0	37	0	0	0	23	0	3	54	0	25	13	0
ENSG00000124092	CTCFL	0	0	0	0	0	0	0	0	0	0	0	0	0	0	0	0	0	0	0	0	0	0	0	0	0	0	0	0	0	0	0	1	0	0
ENSG00000124097	HMGB1P1	0	5	0	0	4	0	0	0	0	0	0	5	5	1	0	0	0	0	0	0	5	0	0	0	0	1	9	0	0	6	0	2	0	0
ENSG00000124098	FAM210B	129	94	0	44	283	4	131	72	97	0	0	31	34	129	139	0	12	245	459	116	449	2	107	11	0	97	106	0	55	67	145	255	34	209
ENSG00000124102	PI3	0	12	0	28	50	0	108	18	11	0	0	31	49	35	11	2287	0	39	0	6	20	0	12	131	11	17	9	0	19	6	30	52	12	15
ENSG00000124103	FAM209A	0	0	0	0	0	0	0	0	0	0	0	4	0	4	0	0	446	0	0	0	0	0	0	0	0	0	3	0	0	0	0	0	0	0
ENSG00000124104	SNX21	104	28	0	32	64	32	27	38	26	0	0	12	4	53	48	0	0	35	105	42	82	0	0	0	0	8	36	0	0	59	31	50	14	0
ENSG00000124107	SLPI	0	20	0	50	105	90	154	0	28	0	0	49	34	71	40	0	566	130	134	66	58	4	57	0	58	55	13	0	10	82	0	118	44	0
ENSG00000124116	WFDC3	0	0	0	0	0	0	4	0	4	0	0	0	1	0	0	0	0	0	0	6	1	2	4	0	0	0	0	0	0	0	0	3	1	0
ENSG00000124120	TTPAL	44	25	0	0	83	28	79	19	17	0	0	9	15	29	57	0	195	105	146	7	122	1	38	44	27	31	13	0	37	29	43	122	17	18
ENSG00000124126	PREX1	314	204	0	81	676	68	151	126	114	0	0	69	91	234	306	0	0	469	762	203	350	57	346	216	116	141	120	0	127	425	158	549	180	127
ENSG00000124134	KCNS1	0	0	0	0	0	0	0	0	0	0	0	0	0	0	0	0	0	0	0	0	0	0	0	0	11	0	0	0	0	0	0	0	0	0
ENSG00000124140	SLC12A5	0	0	0	0	0	0	0	0	0	0	0	0	0	8	4	0	0	0	0	0	0	0	0	0	0	0	0	0	0	8	0	2	0	0
ENSG00000124143	ARHGAP40	0	0	0	0	0	0	0	0	0	0	0	0	0	0	0	0	0	0	0	0	0	0	0	0	0	0	0	0	0	0	0	1	0	0
ENSG00000124145	SDC4	173	80	0	64	396	45	169	148	147	0	0	46	11	256	118	0	298	307	837	157	502	0	188	113	65	169	118	0	200	159	283	487	136	413
ENSG00000124151	NCOA3	225	290	131	195	1242	383	491	270	378	0	19	113	72	665	466	0	418	640	1656	424	1083	28	291	46	120	262	201	2	243	259	369	1357	285	419
ENSG00000124155	PIGT	335	260	126	259	619	663	728	270	255	0	27	326	266	623	532	0	13	844	1025	424	1153	124	903	208	294	262	400	496	414	678	398	693	351	634
ENSG00000124157	SEMG2	0	0	0	0	0	0	0	0	0	0	0	0	0	18	0	0	0	8	0	0	0	0	0	0	0	0	0	0	0	0	0	0	0	0
ENSG00000124159	MATN4	0	9	0	0	0	0	0	0	0	0	0	0	0	0	0	0	0	0	0	0	0	0	0	0	0	5	0	0	0	0	0	0	0	0
ENSG00000124160	NCOA5	66	182	0	109	327	283	293	121	110	0	0	123	125	288	242	0	907	567	984	255	589	29	392	162	97	129	214	0	153	329	261	402	165	331
ENSG00000124164	VAPB	443	151	0	91	740	315	316	220	287	0	0	68	127	481	339	0	383	666	1673	257	830	84	242	159	30	217	189	0	261	174	464	746	199	411
ENSG00000124171	PARD6B	195	40	0	38	300	17	68	78	100	0	0	48	5	170	67	0	0	144	743	42	214	18	10	0	0	74	43	0	50	67	79	295	64	125
ENSG00000124172	ATP5F1E	809	252	0	232	709	272	571	136	303	0	0	205	92	517	613	5	1546	861	613	263	678	11	488	187	156	214	205	0	362	476	266	914	240	513
ENSG00000124177	CHD6	1059	402	334	286	988	706	1145	331	344	0	0	336	304	639	857	1056	32	1319	2199	709	2100	139	783	183	128	333	648	0	439	476	679	1077	409	878
ENSG00000124181	PLCG1	519	261	173	264	722	263	563	258	308	288	39	160	225	340	488	0	899	657	1827	243	820	132	540	250	175	195	295	0	368	629	249	664	227	427
ENSG00000124191	TOX2	0	0	0	0	24	0	35	8	4	0	0	1	8	0	33	0	0	0	56	21	19	0	48	0	0	14	7	0	1	15	0	19	8	29
ENSG00000124193	SRSF6	1417	561	220	453	1686	624	1368	504	770	396	9	407	342	1382	1081	85	1107	1219	5118	730	2425	107	861	360	192	325	611	609	711	898	947	1913	662	1205
ENSG00000124194	GDAP1L1	0	0	0	0	0	0	0	0	0	0	0	0	0	0	0	0	0	1	0	0	0	0	0	0	0	0	0	0	0	0	0	0	0	0
ENSG00000124198	ARFGEF2	1567	455	0	403	1578	268	1278	347	766	0	9	321	280	1415	842	0	2427	1971	3567	639	2246	56	620	335	147	527	480	419	640	400	780	1917	454	1253
ENSG00000124201	ZNFX1	452	218	0	212	1050	167	619	308	432	0	0	234	182	660	479	0	2924	1328	2453	370	972	3	594	388	126	442	330	0	281	423	185	1321	296	500
ENSG00000124203	ZNF831	68	4	0	16	69	0	19	3	10	0	0	0	1	41	29	0	0	0	214	14	32	0	16	36	0	8	9	0	0	0	0	80	10	15
ENSG00000124205	EDN3	0	65	0	59	233	0	34	73	109	0	0	11	21	274	118	0	535	150	241	49	103	0	66	64	1	64	41	0	164	54	53	263	47	44
ENSG00000124207	CSE1L	426	64	0	21	426	141	248	67	160	2	3	43	26	334	150	0	7	415	536	119	597	0	160	3	109	102	86	0	102	78	293	455	171	170
ENSG00000124208	TMEM189-UBE2V1	61	0	0	0	0	0	0	0	0	0	0	0	54	0	0	0	0	0	0	0	0	0	0	0	0	8	0	0	0	0	0	0	0	72
ENSG00000124209	RAB22A	543	208	0	112	536	19	242	250	281	0	0	65	34	536	298	0	39	439	1292	199	689	6	150	65	4	223	123	0	177	90	290	724	156	387
ENSG00000124212	PTGIS	0	37	0	0	14	0	27	0	11	0	0	0	1	14	73	0	0	0	134	19	36	0	59	0	0	1	10	0	0	23	0	32	9	43
ENSG00000124214	STAU1	719	265	0	242	760	355	599	423	385	2	0	151	132	692	447	0	821	617	1742	294	1214	72	319	53	29	384	264	0	507	367	365	1103	235	347
ENSG00000124215	CDH26	0	0	0	0	4	0	9	0	12	0	0	3	0	23	0	0	0	0	0	0	6	0	0	0	0	2	0	0	1	7	0	11	0	0
ENSG00000124216	SNAI1	0	0	0	0	0	0	0	0	0	0	0	0	0	0	0	0	0	0	4	0	3	0	1	0	0	0	0	0	0	0	0	0	0	0
ENSG00000124217	MOCS3	52	12	0	32	51	53	91	22	44	0	0	21	16	84	53	0	0	31	249	43	83	33	56	0	0	33	40	0	30	36	33	58	27	123
ENSG00000124222	STX16	811	295	0	274	996	640	817	282	329	1	0	213	188	581	589	0	345	860	2739	405	1295	41	484	351	60	291	327	0	353	638	593	1234	367	577
ENSG00000124224	PPP4R1L	190	35	0	7	70	0	38	24	18	0	0	1	0	50	38	0	0	70	454	18	103	0	27	0	0	48	28	0	39	26	19	111	16	39
ENSG00000124225	PMEPA1	262	76	47	57	199	106	176	112	44	0	0	77	79	50	169	0	2	139	205	114	559	8	141	118	52	46	190	0	62	191	301	234	59	179
ENSG00000124226	RNF114	211	99	0	160	280	199	324	129	127	387	37	101	102	211	212	0	53	324	1011	163	614	13	217	26	47	104	184	0	129	223	126	455	151	191
ENSG00000124228	DDX27	896	248	40	263	748	267	597	231	342	0	0	247	172	489	524	0	292	616	1578	434	1048	138	448	219	60	359	351	1595	629	355	452	719	285	340
ENSG00000124233	SEMG1	0	2	0	0	40	0	4	5	3	0	0	0	0	7	0	0	0	0	36	0	0	0	0	0	0	7	0	0	0	0	0	18	0	28
ENSG00000124243	BCAS4	44	1	0	10	67	0	0	0	11	0	0	0	0	20	2	0	0	7	67	0	14	36	0	0	0	3	0	0	9	38	0	42	14	28
ENSG00000124249	KCNK15	0	0	0	0	0	0	0	0	0	0	0	0	0	0	0	0	0	0	0	0	0	0	0	0	0	0	0	0	0	0	0	0	6	0
ENSG00000124251	TP53TG5	0	0	0	0	0	0	0	0	0	0	0	5	0	0	0	0	0	0	0	0	0	0	0	0	0	0	0	0	0	0	0	0	0	0
ENSG00000124253	PCK1	397	525	0	798	2495	62	431	529	1376	0	0	177	194	1222	1046	957	4	4134	1853	768	798	35	1346	740	220	272	193	0	1172	1072	342	2884	725	971
ENSG00000124256	ZBP1	0	29	0	6	174	0	71	58	16	0	0	64	33	83	73	0	463	0	143	34	40	3	85	0	31	38	25	0	4	157	97	117	38	0
ENSG00000124257	NEURL2	0	4	0	0	19	0	0	0	2	0	0	0	0	0	16	0	0	0	0	0	2	0	11	0	0	5	5	0	0	0	0	12	5	0
ENSG00000124275	MTRR	113	21	0	18	155	52	145	20	68	0	0	21	6	138	64	0	0	141	358	73	185	0	113	13	12	82	52	0	52	46	85	182	55	135
ENSG00000124279	FASTKD3	97	10	0	2	30	45	40	14	18	0	0	1	3	76	25	0	0	6	94	20	60	0	3	14	0	27	3	0	24	6	25	59	8	34
ENSG00000124299	PEPD	27	29	0	88	128	61	112	89	58	0	0	48	25	93	71	0	236	97	326	37	221	33	39	5	53	36	58	0	92	97	138	126	46	0
ENSG00000124302	CHST8	0	0	0	0	7	0	0	0	0	0	0	0	0	0	0	0	0	0	0	0	0	0	0	0	0	0	0	0	0	0	0	0	0	0
ENSG00000124313	IQSEC2	25	15	0	23	145	73	50	22	60	0	0	14	14	117	93	0	0	29	404	29	107	0	77	132	0	31	29	0	61	49	24	99	26	170
ENSG00000124333	VAMP7	121	47	0	35	254	46	137	86	111	0	0	41	25	213	73	7	584	208	352	100	334	0	82	58	20	93	38	0	62	45	301	348	65	204
ENSG00000124334	IL9R	0	0	0	0	4	0	0	19	0	0	0	3	0	0	0	0	0	0	44	0	0	0	0	0	0	0	0	0	0	6	0	0	0	0
ENSG00000124343	XG	0	0	0	0	0	0	2	0	0	0	0	0	0	0	1	0	0	0	0	0	0	0	0	0	0	0	0	0	0	0	0	2	0	0
ENSG00000124356	STAMBP	329	111	0	68	465	55	249	164	184	0	0	64	63	460	177	0	298	427	621	158	535	21	98	18	52	139	155	72	173	88	277	520	113	273
ENSG00000124357	NAGK	296	210	237	76	547	120	384	197	169	0	0	114	89	318	348	0	456	206	1161	163	580	27	248	63	121	127	224	0	150	286	202	676	121	278
ENSG00000124370	MCEE	24	21	0	42	137	42	72	15	35	0	0	30	0	120	65	0	0	18	244	42	126	0	47	47	34	18	19	0	16	38	47	132	37	76
ENSG00000124374	PAIP2B	169	48	0	39	141	0	100	73	52	1	0	62	31	118	133	0	504	73	213	90	260	17	56	97	38	62	57	0	60	78	150	203	70	167
ENSG00000124380	SNRNP27	117	94	0	49	245	135	175	66	105	0	0	63	58	107	185	0	355	437	426	144	302	21	265	0	103	102	91	0	118	110	92	223	70	117
ENSG00000124383	MPHOSPH10	390	82	0	64	435	44	249	100	234	83	0	49	34	350	244	0	9	275	1302	164	598	11	103	24	65	163	159	0	104	116	490	632	159	430
ENSG00000124391	IL17C	0	0	0	0	0	0	0	0	0	0	0	0	0	0	0	0	0	0	0	0	8	0	0	0	0	0	0	0	0	0	0	0	0	0
ENSG00000124406	ATP8A1	1078	229	0	95	1214	152	241	410	448	0	0	59	16	728	495	0	5	960	1855	238	1297	46	217	2	20	346	223	0	127	135	753	1620	165	549
ENSG00000124422	USP22	587	357	0	246	972	417	832	234	396	26	49	267	160	736	540	35	1048	876	2385	391	1457	56	701	173	229	218	370	0	561	557	837	977	391	584
ENSG00000124429	POF1B	2064	552	0	457	1874	802	1357	736	1150	0	45	296	217	1914	997	0	2236	3062	3764	1286	3565	17	628	345	263	662	746	187	890	484	1569	2118	565	2488
ENSG00000124440	HIF3A	0	0	0	3	15	0	8	0	26	0	0	0	9	20	12	0	0	0	0	0	9	0	41	0	0	1	1	0	14	3	0	9	12	0
ENSG00000124444	ZNF576	0	8	0	41	99	0	57	36	46	0	0	25	13	107	30	0	0	78	135	44	98	2	60	0	66	28	31	0	42	47	39	92	42	36
ENSG00000124459	ZNF45	66	44	0	63	145	0	113	6	62	0	0	18	9	107	62	0	1	108	238	81	238	13	90	1	0	41	33	0	34	50	158	145	52	91
ENSG00000124466	LYPD3	0	3	0	0	0	0	0	0	0	0	0	0	0	0	4	0	0	0	30	0	10	0	0	0	0	0	0	0	0	7	0	0	0	0
ENSG00000124469	CEACAM8	0	0	0	0	0	0	2	0	1	0	0	0	5	0	0	0	0	0	0	0	3	0	0	0	0	0	0	0	0	2	15	1	0	0
ENSG00000124479	NDP	0	0	0	0	5	0	0	0	0	0	0	0	0	0	0	0	0	0	0	0	0	0	0	0	0	0	0	0	0	0	0	0	0	0
ENSG00000124486	USP9X	1594	786	0	397	3021	466	1351	900	1029	0	70	348	243	1934	1236	36	2426	2665	4645	996	3385	47	841	364	408	866	679	0	1083	728	1683	3496	675	2315
ENSG00000124491	F13A1	0	192	0	43	364	71	105	250	169	0	0	24	15	220	201	0	0	632	303	206	167	4	193	101	46	123	52	0	108	115	30	458	94	232
ENSG00000124493	GRM4	0	0	0	0	9	0	0	0	0	0	0	0	0	0	0	0	0	0	0	0	2	0	0	0	0	2	0	0	0	16	0	4	0	0
ENSG00000124496	TRERF1	91	86	0	49	255	0	145	44	101	0	0	13	29	134	130	0	0	135	823	48	156	1	178	0	0	81	61	0	123	99	103	280	103	93
ENSG00000124507	PACSIN1	0	0	0	0	6	0	0	0	0	0	0	0	0	0	0	0	0	0	40	0	3	0	0	0	0	10	3	0	0	22	0	7	0	0
ENSG00000124508	BTN2A2	22	65	0	53	196	0	92	62	25	0	0	36	29	75	62	0	0	86	268	81	142	8	121	0	0	31	37	0	73	85	84	213	24	133
ENSG00000124523	SIRT5	71	21	0	29	86	0	111	77	31	0	0	27	24	94	30	0	0	91	164	45	191	8	35	3	0	37	55	0	15	47	202	132	25	70
ENSG00000124532	MRS2	116	36	0	40	245	1	123	80	77	0	0	20	29	231	99	0	1	235	383	76	357	9	82	0	0	68	72	0	54	33	341	331	72	128
ENSG00000124535	WRNIP1	0	61	32	35	136	0	170	32	26	526	0	49	31	124	101	0	179	462	239	101	221	26	101	105	11	41	78	0	128	150	87	157	51	96
ENSG00000124541	RRP36	97	74	0	42	117	0	91	50	83	0	0	62	46	123	105	0	389	196	251	84	242	1	145	80	9	90	40	0	119	159	28	265	81	219
ENSG00000124549	BTN2A3P	53	29	0	9	64	0	24	11	19	0	0	5	4	19	59	0	0	25	198	54	111	0	48	8	0	49	24	0	45	26	34	90	7	101
ENSG00000124557	BTN1A1	0	0	0	0	0	0	0	0	0	0	0	0	0	0	0	0	0	0	0	0	0	0	0	0	0	0	0	0	0	0	0	4	0	0
ENSG00000124562	SNRPC	371	61	0	59	276	82	376	90	101	0	0	147	176	268	192	769	620	121	272	113	282	22	265	88	27	63	193	0	154	400	181	223	127	256
ENSG00000124564	SLC17A3	0	0	0	0	0	0	0	0	0	0	0	0	0	0	0	0	0	0	0	0	0	0	0	0	0	0	0	0	0	0	0	0	0	0
ENSG00000124570	SERPINB6	672	303	34	228	1849	372	508	512	671	0	0	90	98	1559	639	0	927	1926	4446	346	1720	34	474	142	247	700	366	0	519	394	643	2143	183	685
ENSG00000124571	XPO5	281	107	0	68	241	54	219	44	79	0	0	52	45	139	161	0	163	189	660	77	295	10	112	0	48	56	75	0	51	91	71	262	110	161
ENSG00000124574	ABCC10	94	38	0	63	157	64	123	63	53	0	0	25	18	170	72	0	0	93	368	59	219	0	75	0	0	46	43	0	61	60	261	165	56	32
ENSG00000124575	H1-3	55	18	0	7	74	0	71	13	24	0	0	17	12	45	63	0	0	45	146	28	115	0	46	0	0	59	25	0	18	41	110	128	9	88
ENSG00000124587	PEX6	51	49	0	29	63	44	53	6	30	0	0	14	30	100	43	0	399	59	71	32	82	0	200	72	0	12	45	0	5	57	0	93	52	51
ENSG00000124588	NQO2	0	34	0	14	69	0	11	7	14	0	0	16	0	26	2	0	77	44	350	25	42	0	24	0	73	43	23	0	24	14	0	46	24	49
ENSG00000124593	AL365205.1	0	21	0	15	52	0	16	0	51	0	0	19	21	48	20	0	0	0	43	15	52	0	81	33	0	29	19	0	8	35	0	44	0	0
ENSG00000124596	OARD1	258	50	0	19	224	72	145	80	79	302	0	26	29	218	85	0	0	110	325	47	366	0	40	3	2	55	87	0	76	23	111	229	65	222
ENSG00000124602	UNC5CL	3	3	0	0	96	0	47	8	14	0	0	28	3	9	10	0	0	27	215	13	74	0	0	0	0	20	17	0	28	6	7	25	5	16
ENSG00000124608	AARS2	92	62	0	12	114	5	102	42	62	0	0	46	45	129	103	0	0	281	530	45	217	9	127	110	70	75	58	0	76	135	22	219	106	236
ENSG00000124610	H1-1	0	0	0	0	9	0	0	0	0	0	0	0	0	0	0	0	0	0	0	0	0	0	1	0	0	0	0	0	0	0	0	0	0	0
ENSG00000124613	ZNF391	51	8	0	0	25	0	17	0	3	0	0	3	4	11	2	0	0	2	65	5	60	0	5	0	0	1	11	0	6	6	0	24	10	19
ENSG00000124614	RPS10	1551	513	0	309	1445	432	1156	458	547	138	64	395	264	994	975	0	1499	1188	1656	725	1970	134	1232	252	333	453	546	0	499	1138	812	1559	638	949
ENSG00000124615	MOCS1	50	45	0	16	137	43	38	52	71	0	0	22	27	118	57	0	0	195	465	15	110	0	16	0	4	28	29	0	29	23	77	165	19	0
ENSG00000124635	H2BC11	0	6	0	8	74	0	49	14	15	0	0	32	16	80	53	0	0	123	131	26	79	39	49	0	0	17	8	0	0	47	0	48	20	0
ENSG00000124641	MED20	13	16	0	17	119	95	94	9	43	0	0	10	29	120	66	0	0	114	245	30	179	14	49	57	0	43	44	0	49	27	107	134	52	113
ENSG00000124657	OR2B6	0	0	0	0	0	0	0	0	0	0	0	0	0	0	0	0	0	0	0	0	2	0	0	0	0	0	0	0	0	0	0	0	0	20
ENSG00000124659	TBCC	32	64	0	55	184	0	98	77	68	0	0	46	47	172	126	0	0	142	325	52	132	0	138	3	55	51	77	0	40	231	78	183	42	103
ENSG00000124664	SPDEF	0	67	0	48	104	33	67	0	42	0	0	33	21	92	52	0	0	109	174	31	144	1	72	89	132	28	33	0	55	135	44	73	45	23
ENSG00000124678	TCP11	0	0	0	0	0	0	0	0	0	0	0	0	0	0	0	0	0	0	0	0	0	0	0	0	0	0	0	0	0	0	0	0	0	0
ENSG00000124688	MAD2L1BP	39	20	0	6	59	0	29	24	16	0	0	21	14	82	26	0	0	0	225	24	89	8	18	0	0	10	19	0	35	26	7	77	17	8
ENSG00000124701	APOBEC2	0	0	0	0	0	0	0	0	0	0	0	0	0	0	0	0	0	0	0	0	0	0	0	0	0	0	0	0	0	0	0	0	0	21
ENSG00000124702	KLHDC3	44	37	0	29	173	54	99	30	29	0	0	13	21	84	46	0	155	145	99	43	177	25	183	31	37	37	46	0	60	99	98	129	34	133
ENSG00000124713	GNMT	0	0	0	0	0	0	0	0	0	0	0	0	0	0	0	0	0	0	0	0	0	0	0	0	0	0	0	0	0	1	0	7	0	0
ENSG00000124721	DNAH8	0	5	0	0	34	0	0	0	0	0	0	0	0	14	0	0	0	36	0	7	2	0	0	0	0	3	0	0	0	0	9	20	5	2
ENSG00000124731	TREM1	0	0	0	0	0	0	0	0	3	0	0	0	0	3	0	0	0	0	0	0	6	0	0	0	0	0	0	0	0	0	0	0	0	0
ENSG00000124733	MEA1	244	126	0	91	190	49	243	111	154	644	0	74	56	197	178	231	0	226	322	150	290	30	332	90	79	70	124	0	82	282	55	177	110	125
ENSG00000124743	KLHL31	3	2	0	0	18	0	6	0	5	0	0	0	1	8	5	0	0	75	51	4	25	0	0	0	0	3	10	0	0	4	25	22	2	12
ENSG00000124749	COL21A1	0	0	0	6	16	0	27	6	9	0	0	0	0	8	21	0	0	28	0	13	9	0	4	0	0	12	3	0	12	0	12	23	3	12
ENSG00000124762	CDKN1A	213	101	0	156	260	169	180	144	122	0	0	40	71	232	246	0	566	203	627	96	210	74	123	188	59	133	46	0	194	133	144	421	51	129
ENSG00000124766	SOX4	263	134	146	113	245	158	540	130	183	146	9	123	161	235	223	0	0	206	878	180	1081	59	249	75	43	181	294	0	137	255	510	264	135	504
ENSG00000124767	GLO1	126	24	0	1	138	40	66	19	49	0	0	17	0	89	40	0	0	117	55	37	172	0	31	0	0	34	26	0	43	16	80	161	52	144
ENSG00000124772	CPNE5	0	25	0	35	133	37	70	49	13	0	0	28	15	53	63	0	0	59	212	49	67	0	52	2	0	43	24	0	29	15	40	110	44	0
ENSG00000124780	KCNK17	0	0	0	0	0	0	0	0	0	0	0	0	0	0	0	0	0	0	0	0	0	0	0	0	0	0	0	0	0	0	0	0	0	0
ENSG00000124782	RREB1	1162	884	0	1004	2547	676	1477	735	1133	2836	0	535	509	1902	1561	2	690	2424	5986	752	2696	288	1616	1005	267	875	790	13	1297	1739	1110	2538	886	1226
ENSG00000124783	SSR1	751	296	3	159	1188	73	731	274	503	19	1	177	150	1016	553	0	277	1164	2908	475	1641	16	411	173	54	420	280	0	388	279	642	1400	424	854
ENSG00000124784	RIOK1	399	84	0	19	254	63	197	27	105	0	0	29	46	174	129	0	134	159	476	104	319	1	62	40	29	86	52	0	14	45	299	259	58	128
ENSG00000124785	NRN1	32	8	0	0	5	0	3	0	2	0	0	0	15	5	0	0	0	0	3	4	16	0	24	0	0	6	0	0	0	0	27	12	1	0
ENSG00000124786	SLC35B3	129	39	0	28	204	1	112	133	120	0	3	25	6	181	74	0	0	155	379	107	287	0	34	0	58	77	57	558	46	35	75	312	51	203
ENSG00000124787	RPP40	9	1	0	0	19	67	2	9	15	0	0	2	0	5	5	0	8	0	0	3	42	8	5	0	13	0	13	0	0	2	41	15	6	0
ENSG00000124788	ATXN1	556	197	0	231	903	178	525	299	230	246	0	166	71	580	436	0	70	537	2359	247	946	38	419	106	255	291	230	0	445	319	441	1027	236	665
ENSG00000124789	NUP153	165	127	9	70	500	62	317	143	223	0	0	52	48	462	306	0	392	283	1048	166	559	16	198	173	1	157	96	0	175	103	164	640	159	172
ENSG00000124795	DEK	1388	321	62	178	1776	213	817	483	688	0	0	122	111	1398	670	0	1220	633	2766	634	2376	10	337	135	259	699	497	24	363	174	1621	1711	520	1420
ENSG00000124802	EEF1E1	0	17	0	3	48	14	27	0	17	0	0	4	5	30	9	0	390	120	25	9	42	0	10	0	0	7	14	0	0	8	0	36	18	0
ENSG00000124813	RUNX2	115	27	0	29	240	0	109	127	73	0	0	17	9	150	65	0	533	94	552	81	140	0	62	4	60	57	61	0	33	43	109	278	65	26
ENSG00000124827	GCM2	0	0	0	0	0	0	0	0	0	0	0	0	0	0	0	0	0	0	0	0	0	0	0	0	0	0	0	0	0	0	0	1	0	0
ENSG00000124831	LRRFIP1	2297	1112	254	948	3922	680	1851	1203	1609	872	0	536	435	2579	1947	0	2317	3851	11139	1501	3603	117	1660	616	605	1511	1060	0	1654	1254	1855	4364	918	2003
ENSG00000124835	AC105760.1	0	0	0	0	0	0	5	0	5	0	0	0	0	0	0	0	0	0	0	3	1	0	9	0	0	4	0	0	1	0	0	4	2	0
ENSG00000124839	RAB17	170	31	0	52	140	85	123	49	68	0	0	28	46	102	105	0	0	224	404	40	105	17	30	57	43	41	31	0	105	108	73	154	30	63
ENSG00000124875	CXCL6	0	0	0	0	0	0	0	0	0	0	0	0	0	0	0	0	0	0	0	0	7	0	1	0	0	0	0	0	0	0	0	1	0	0
ENSG00000124882	EREG	0	3	0	7	22	0	2	0	5	0	0	0	0	17	2	0	0	40	184	0	1	0	19	0	0	18	0	0	1	1	0	17	3	1
ENSG00000124915	MYRF-AS1	0	0	0	0	0	0	0	0	5	0	0	0	0	0	0	0	230	0	0	0	0	0	0	0	0	0	0	0	0	0	0	0	0	0
ENSG00000124920	MYRF	225	56	0	71	281	246	120	86	129	0	72	26	34	319	167	0	605	455	1255	19	175	37	103	45	92	109	86	0	127	187	66	300	53	111
ENSG00000124939	SCGB2A1	41	0	0	12	0	32	0	0	0	0	0	3	0	0	0	0	0	0	0	10	5	0	0	0	0	0	5	0	0	0	0	4	0	0
ENSG00000124942	AHNAK	13075	10653	457	9740	39574	6317	14763	12380	16605	3491	238	4179	3398	26864	19640	3787	17448	45701	113582	13619	29595	714	14832	8723	6153	16633	7187	2983	16715	13385	12523	43489	9032	20481
ENSG00000125037	EMC3	172	54	0	44	239	0	120	117	102	0	0	29	47	118	195	1079	705	343	323	88	366	24	187	86	20	73	76	0	42	58	111	304	74	109
ENSG00000125046	SSUH2	0	6	0	12	25	0	1	17	8	0	0	0	0	14	4	0	0	53	89	0	2	0	0	0	0	0	0	0	0	0	20	17	6	0
ENSG00000125084	WNT1	0	7	0	0	0	0	0	0	0	0	0	0	0	0	0	0	0	0	0	0	0	0	0	0	0	0	0	0	0	0	0	0	0	0
ENSG00000125089	SH3TC1	0	25	0	23	54	0	30	31	14	0	0	10	18	37	64	0	0	0	291	15	73	0	3	0	0	8	30	0	39	53	8	66	17	0
ENSG00000125107	CNOT1	1817	974	74	539	2898	669	1996	728	1080	59	45	464	357	2185	1620	45	2654	2478	4792	1184	3792	40	1209	627	189	706	767	620	933	667	1642	3223	831	2299
ENSG00000125122	LRRC29	0	0	0	0	0	0	5	0	0	0	0	0	0	0	0	0	0	49	34	0	4	0	15	0	0	0	0	0	0	0	0	2	0	0
ENSG00000125124	BBS2	131	64	0	19	188	141	179	46	66	0	0	18	33	124	98	0	0	346	649	122	314	6	129	49	8	93	61	0	84	89	135	236	74	214
ENSG00000125144	MT1G	0	49	0	12	67	0	29	10	53	0	0	6	10	203	85	0	0	190	43	30	55	0	14	0	0	2	10	0	39	30	1	50	14	67
ENSG00000125148	MT2A	68	135	0	58	99	0	59	48	139	0	0	29	21	388	205	0	695	343	156	51	50	33	294	74	116	14	33	0	42	125	0	83	34	110
ENSG00000125149	C16orf70	54	22	0	11	51	0	68	21	32	0	44	13	1	110	45	0	0	3	120	15	61	38	29	0	0	19	26	0	8	16	0	85	28	56
ENSG00000125166	GOT2	429	194	0	95	410	29	409	143	167	0	51	173	62	464	339	0	585	1054	856	109	754	5	406	0	40	174	133	1	319	323	60	690	222	418
ENSG00000125170	DOK4	388	193	138	231	701	211	273	273	282	524	0	90	69	369	333	0	640	839	2239	260	632	73	220	232	258	251	207	0	501	431	155	791	145	171
ENSG00000125207	PIWIL1	0	6	0	7	27	0	0	9	12	0	0	0	0	54	31	0	0	1	158	0	0	0	0	0	0	6	0	0	0	1	0	43	2	0
ENSG00000125245	GPR18	0	0	0	0	20	0	8	0	2	0	0	0	0	0	7	0	0	0	25	4	4	0	0	0	0	6	0	0	0	0	0	23	7	0
ENSG00000125246	CLYBL	38	18	0	22	71	0	74	25	37	0	0	21	5	37	36	0	0	60	74	32	106	5	52	24	0	21	25	0	9	19	101	62	19	47
ENSG00000125247	TMTC4	31	61	0	38	108	0	83	14	39	0	0	10	0	133	73	0	0	77	283	37	175	5	26	0	57	60	32	0	18	52	62	118	43	135
ENSG00000125249	RAP2A	170	22	0	20	243	73	84	31	79	0	0	22	9	166	108	0	175	83	268	102	284	0	91	0	7	72	35	0	29	60	138	254	36	132
ENSG00000125255	SLC10A2	0	0	0	0	1	0	0	0	0	0	0	0	0	0	0	0	0	0	0	0	0	0	0	0	0	0	0	0	6	0	0	0	0	0
ENSG00000125257	ABCC4	362	207	0	91	276	32	293	104	103	0	0	58	44	144	256	0	122	342	215	192	386	4	95	5	2	69	78	0	104	105	20	410	84	498
ENSG00000125266	EFNB2	458	284	0	251	1225	328	454	376	644	0	72	139	83	1339	445	0	150	1041	2769	342	943	5	422	236	403	405	192	0	595	393	422	1557	178	527
ENSG00000125285	SOX21	0	0	0	0	0	0	0	0	0	0	0	0	0	0	0	0	0	0	0	0	0	0	0	0	0	0	0	0	0	7	0	0	0	0
ENSG00000125304	TM9SF2	703	294	0	253	1162	290	613	393	523	56	0	136	132	1185	526	0	273	1080	1672	490	1701	5	251	124	98	391	211	0	465	155	936	1542	342	1056
ENSG00000125319	HROB	0	0	0	0	6	0	4	0	0	0	0	0	4	0	0	0	0	26	43	0	5	0	0	0	0	0	0	0	0	1	0	8	5	0
ENSG00000125337	KIF25	0	0	0	0	3	0	0	8	0	0	0	6	0	1	0	0	0	0	0	0	5	0	0	0	0	0	0	0	0	24	0	0	0	0
ENSG00000125347	IRF1	387	175	139	218	1000	169	814	259	233	0	0	297	218	486	331	3070	0	648	1033	251	730	36	357	259	327	161	299	0	309	328	249	1127	215	218
ENSG00000125351	UPF3B	371	102	0	41	253	70	173	140	126	0	0	74	74	159	167	0	319	107	699	129	408	62	209	126	64	98	152	0	98	100	255	225	122	439
ENSG00000125352	RNF113A	43	31	0	45	109	1	124	37	54	0	0	37	54	71	100	0	0	288	138	49	151	10	104	0	0	40	56	0	104	113	84	132	42	116
ENSG00000125354	SEPTIN6	125	76	0	94	456	64	189	65	104	0	0	37	86	180	237	0	0	216	666	142	329	16	290	43	107	111	73	121	188	253	139	500	160	348
ENSG00000125355	TMEM255A	0	0	0	0	11	0	3	1	0	0	0	0	1	4	0	0	0	25	0	3	9	0	0	0	0	0	0	0	0	0	0	12	1	19
ENSG00000125356	NDUFA1	103	27	0	19	109	0	63	31	26	0	0	23	26	60	121	1062	0	213	122	71	127	12	89	56	0	28	43	0	62	79	101	108	39	0
ENSG00000125375	DMAC2L	19	16	0	5	52	0	32	31	25	0	0	20	0	80	16	0	0	37	125	28	111	0	2	3	12	20	20	0	19	48	83	104	8	101
ENSG00000125378	BMP4	541	73	0	35	291	79	220	101	105	0	0	102	65	197	149	0	642	102	769	148	247	6	275	81	44	137	84	0	278	286	154	242	147	246
ENSG00000125384	PTGER2	35	10	0	3	32	0	20	29	29	0	0	2	0	42	20	0	0	37	56	19	88	0	10	0	0	13	25	0	3	0	25	56	8	89
ENSG00000125385	AL161781.1	0	0	0	0	0	0	0	0	0	0	0	0	0	0	0	0	0	0	0	0	0	0	0	0	0	0	0	0	0	0	0	5	0	0
ENSG00000125386	FAM193A	264	250	0	158	638	185	503	148	252	0	39	181	145	492	332	0	0	628	1419	240	756	83	398	113	32	145	235	713	303	348	277	554	203	302
ENSG00000125388	GRK4	26	6	0	4	12	0	1	0	7	0	0	0	0	11	4	0	0	45	28	0	16	0	0	0	0	0	4	0	2	10	0	13	0	7
ENSG00000125398	SOX9	1188	82	0	41	327	158	454	129	101	0	0	170	97	249	117	0	791	78	579	187	817	92	283	1	54	127	205	0	172	364	431	352	136	304
ENSG00000125409	TEKT3	0	0	0	0	0	0	1	0	0	0	0	0	0	2	3	0	0	0	0	0	9	0	0	0	0	0	0	0	0	0	0	1	0	0
ENSG00000125414	MYH2	0	0	0	0	0	0	0	0	0	0	0	0	0	0	0	0	0	0	0	0	0	0	0	0	0	0	0	0	0	0	0	1	0	0
ENSG00000125430	HS3ST3B1	0	11	0	8	84	0	22	7	23	0	0	8	9	37	49	0	0	156	23	24	34	0	36	0	4	35	2	0	11	8	42	61	15	54
ENSG00000125434	SLC25A35	0	31	0	15	77	0	29	9	5	0	0	5	6	49	33	0	0	6	83	8	55	7	35	0	0	15	7	0	9	57	0	50	22	28
ENSG00000125445	MRPS7	166	32	0	14	148	17	111	40	74	0	0	63	23	105	156	0	0	73	207	39	223	20	199	14	32	28	65	0	55	189	46	173	70	89
ENSG00000125447	GGA3	424	85	0	78	423	0	310	109	124	143	0	53	75	274	243	0	689	399	944	175	399	5	192	41	124	104	133	0	184	198	160	320	117	210
ENSG00000125449	ARMC7	35	67	0	34	73	76	61	27	62	0	0	19	22	59	68	0	481	48	322	30	57	2	118	55	39	30	13	0	46	5	0	101	22	51
ENSG00000125450	NUP85	38	36	101	23	89	33	76	32	41	0	0	19	23	76	35	0	142	228	336	5	195	3	47	0	0	17	53	0	25	63	42	144	35	166
ENSG00000125454	SLC25A19	0	26	0	18	45	16	20	21	21	0	26	6	22	37	58	0	0	0	61	31	24	0	29	0	0	7	12	0	12	47	6	77	6	49
ENSG00000125457	MIF4GD	60	15	0	5	41	65	24	13	24	0	0	6	13	24	17	0	0	43	160	13	45	0	91	0	0	16	12	0	11	54	0	45	29	30
ENSG00000125458	NT5C	222	82	0	161	231	104	150	111	115	0	0	111	71	147	226	0	0	246	946	78	236	71	184	244	66	116	87	0	139	261	107	285	93	29
ENSG00000125459	MSTO1	35	45	0	38	96	0	88	22	15	0	72	27	18	71	43	0	0	308	175	35	106	0	90	0	0	28	35	0	11	46	29	102	49	18
ENSG00000125462	C1orf61	0	6	0	0	0	0	0	0	0	0	0	0	0	0	3	0	0	28	0	0	6	0	0	0	0	3	0	0	0	0	0	2	0	0
ENSG00000125482	TTF1	170	61	0	26	210	80	103	56	45	132	21	27	20	142	98	0	399	195	615	115	335	12	18	6	10	73	73	0	51	33	176	256	70	146
ENSG00000125484	GTF3C4	241	79	0	41	305	286	247	83	120	0	0	67	80	223	186	0	0	488	480	121	490	22	162	67	28	85	134	0	104	151	222	336	104	196
ENSG00000125485	DDX31	239	40	0	10	154	51	171	44	59	0	0	76	54	122	97	0	0	215	238	79	254	73	39	56	43	64	58	3	51	82	86	128	55	120
ENSG00000125503	PPP1R12C	237	134	7	180	390	183	346	127	182	0	0	107	122	227	309	0	183	383	1423	219	413	74	377	287	165	112	146	0	194	368	192	444	179	178
ENSG00000125505	MBOAT7	1	54	0	63	87	0	90	22	31	0	0	34	39	161	116	0	0	7	223	46	129	0	96	92	139	35	50	0	51	117	30	198	66	104
ENSG00000125508	SRMS	0	0	0	0	0	0	0	2	0	0	0	0	0	0	0	0	0	0	0	0	4	0	7	0	0	0	0	0	0	0	0	3	0	0
ENSG00000125510	OPRL1	0	0	0	0	0	0	0	0	0	0	0	0	0	0	3	0	0	0	0	0	0	0	0	0	0	0	0	0	3	0	0	0	0	0
ENSG00000125520	SLC2A4RG	0	24	0	3	59	0	52	12	20	0	0	7	2	46	38	0	53	57	392	11	72	0	53	0	8	19	9	0	25	26	18	80	38	63
ENSG00000125534	PPDPF	201	61	0	119	186	56	224	123	70	0	0	85	59	187	167	0	385	529	695	64	199	75	331	292	112	86	62	0	108	282	134	200	66	16
ENSG00000125538	IL1B	48	6	0	0	20	0	24	2	4	0	0	8	7	7	17	0	0	0	0	6	13	0	39	26	0	3	5	0	26	16	70	28	8	0
ENSG00000125551	PLGLB2	7	8	0	0	22	0	10	9	14	0	0	5	0	38	5	0	0	0	18	6	24	0	20	0	0	6	1	0	0	7	0	41	5	16
ENSG00000125571	IL37	0	0	0	0	0	0	0	0	0	0	0	5	0	0	0	0	0	0	0	0	0	0	0	0	0	0	0	0	0	0	0	7	0	0
ENSG00000125611	CHCHD5	0	7	0	10	7	0	12	7	2	0	0	4	0	8	9	0	0	0	0	8	5	0	0	0	0	1	5	0	0	3	0	20	17	0
ENSG00000125618	PAX8	42	9	0	0	57	0	0	0	3	0	0	0	0	55	23	0	0	0	56	7	46	0	0	0	0	10	9	0	31	3	0	55	3	0
ENSG00000125629	INSIG2	74	8	0	2	92	0	35	18	44	0	0	8	0	61	40	0	0	61	330	25	126	1	17	0	0	45	27	0	14	6	106	100	11	132
ENSG00000125630	POLR1B	237	92	0	21	154	4	179	79	108	0	0	57	35	200	80	0	215	207	292	96	262	34	95	0	53	51	48	0	18	92	185	265	55	179
ENSG00000125633	CCDC93	757	374	3	210	1141	263	544	365	424	0	0	165	111	783	595	63	2235	959	2901	388	1232	0	354	86	183	376	350	0	446	272	847	1140	320	849
ENSG00000125637	PSD4	147	223	0	364	605	152	369	188	223	0	0	155	77	407	372	0	352	880	1628	259	511	38	360	249	83	225	189	0	361	429	447	734	199	329
ENSG00000125648	SLC25A23	150	146	0	164	454	64	223	178	174	0	0	70	41	340	247	0	311	259	816	146	226	0	179	250	196	102	60	164	242	247	156	409	73	161
ENSG00000125650	PSPN	0	0	0	0	20	0	3	3	0	0	0	0	6	0	12	0	0	0	0	0	9	0	0	0	0	10	2	0	13	0	0	22	2	26
ENSG00000125651	GTF2F1	323	339	0	182	971	111	557	316	299	653	0	219	262	541	499	0	1135	778	1183	356	935	156	550	254	188	358	438	0	502	871	230	734	348	400
ENSG00000125652	ALKBH7	0	17	0	0	32	0	51	10	0	0	0	10	6	34	9	0	0	48	0	5	33	0	19	0	0	3	22	0	31	15	0	24	8	14
ENSG00000125656	CLPP	0	25	0	9	38	0	27	27	34	0	0	28	10	72	53	0	282	0	213	30	121	33	60	0	27	14	48	0	22	54	0	91	18	0
ENSG00000125657	TNFSF9	0	10	0	0	6	0	0	0	0	0	0	6	0	0	9	0	0	0	0	0	0	0	0	0	0	0	0	0	0	0	0	2	0	0
ENSG00000125675	GRIA3	0	16	0	1	20	44	5	4	7	0	0	0	0	20	16	0	0	16	0	25	1	0	29	0	0	4	0	0	0	9	46	39	8	0
ENSG00000125676	THOC2	719	399	73	164	1547	198	665	348	563	130	0	140	91	966	776	4	704	827	2520	436	1500	14	355	166	96	458	378	661	431	145	848	1563	391	965
ENSG00000125686	MED1	631	200	0	105	512	89	413	196	229	450	0	68	87	453	250	0	508	733	1080	234	813	18	339	67	52	174	202	0	145	155	263	654	208	303
ENSG00000125691	RPL23	3376	1087	120	593	2987	1064	2237	680	1114	279	65	763	600	1903	2057	232	4820	3139	2834	1122	3698	120	1869	480	684	647	1255	288	1012	1732	1405	3067	1118	1567
ENSG00000125703	ATG4C	67	11	0	14	98	0	47	33	29	0	0	2	0	71	27	0	169	88	248	28	113	0	25	0	0	9	14	0	17	4	31	93	30	144
ENSG00000125726	CD70	0	3	0	0	0	0	0	0	0	0	0	1	0	0	0	0	0	0	0	0	0	0	0	0	0	0	0	0	0	0	0	0	0	0
ENSG00000125730	C3	915	576	0	438	1895	109	699	41	225	0	0	207	349	342	1096	0	596	969	2046	382	1034	44	1240	449	0	568	302	0	549	911	190	1701	627	390
ENSG00000125731	SH2D3A	121	40	0	23	139	184	101	47	83	0	0	21	10	127	43	0	6	248	392	56	120	20	84	43	99	70	29	0	62	151	50	164	44	114
ENSG00000125733	TRIP10	413	275	0	381	1240	104	377	234	410	0	0	151	105	766	483	0	669	931	2795	224	895	4	493	235	403	401	273	703	359	295	368	1361	265	273
ENSG00000125734	GPR108	48	5	145	58	132	97	75	37	15	0	0	29	26	69	98	0	0	65	138	38	158	40	37	67	49	22	24	0	48	84	13	105	37	30
ENSG00000125735	TNFSF14	0	21	0	10	90	0	71	13	19	0	0	18	2	39	50	0	0	101	57	37	65	0	43	50	0	16	20	0	1	43	24	120	31	50
ENSG00000125740	FOSB	0	0	0	0	7	41	3	0	0	0	0	4	0	0	0	0	0	0	0	4	10	1	9	0	0	0	4	0	0	4	40	2	0	1
ENSG00000125741	OPA3	69	51	0	28	151	0	129	71	95	0	0	18	13	107	63	0	207	235	308	49	135	0	61	84	27	41	35	0	71	90	128	153	65	101
ENSG00000125743	SNRPD2	97	50	0	15	63	0	65	22	29	0	0	34	19	89	85	0	458	135	66	33	125	64	62	0	58	33	55	0	30	77	32	93	55	91
ENSG00000125744	RTN2	0	0	0	0	61	0	16	9	15	0	0	3	6	7	15	0	0	60	91	3	24	0	10	0	0	12	3	0	0	13	0	17	1	0
ENSG00000125746	EML2	193	65	109	67	176	45	85	83	51	0	0	20	41	128	145	0	432	187	624	92	261	17	195	80	0	96	63	0	26	76	198	120	63	68
ENSG00000125753	VASP	506	363	0	311	987	317	584	398	326	0	0	209	153	579	544	0	2255	1191	2421	360	906	134	515	490	383	399	276	0	452	581	434	973	261	351
ENSG00000125755	SYMPK	577	227	109	145	512	448	474	90	211	0	0	280	210	385	288	0	158	525	1703	200	844	79	540	362	137	200	263	0	255	587	286	553	239	548
ENSG00000125772	GPCPD1	629	103	0	38	387	109	431	90	139	331	4	58	48	239	285	647	144	265	1149	149	1055	15	165	0	38	179	142	0	108	90	279	597	162	404
ENSG00000125775	SDCBP2	45	182	0	238	683	0	147	194	176	0	0	43	34	276	271	0	29	1464	922	91	159	3	202	322	19	225	57	0	242	307	105	723	101	107
ENSG00000125779	PANK2	107	51	0	29	230	70	124	76	87	0	0	20	41	147	116	0	0	156	499	74	264	0	137	13	2	69	90	0	120	106	97	316	59	180
ENSG00000125780	TGM3	0	0	0	0	0	0	0	0	0	0	0	0	0	4	0	0	0	0	0	0	5	0	0	0	0	0	0	0	0	0	0	0	0	0
ENSG00000125798	FOXA2	186	15	0	46	28	0	82	16	31	0	0	34	7	43	36	0	0	78	123	51	113	0	72	100	0	35	35	0	44	129	67	41	57	73
ENSG00000125804	FAM182A	16	1	0	0	5	20	0	3	1	0	0	3	1	16	0	0	1	36	0	0	7	0	0	0	0	0	0	0	5	0	38	6	3	0
ENSG00000125810	CD93	177	72	0	3	242	1	83	76	111	0	0	28	21	103	86	163	0	313	376	133	355	0	69	42	0	88	92	0	48	107	40	281	72	177
ENSG00000125812	GZF1	41	45	0	56	97	0	80	77	45	0	0	49	13	60	94	0	335	170	263	91	159	2	89	2	1	45	48	0	54	55	38	164	43	121
ENSG00000125814	NAPB	6	22	0	5	139	31	93	26	29	0	19	17	4	87	20	0	0	86	287	43	126	0	39	47	0	21	30	0	25	54	0	107	29	33
ENSG00000125817	CENPB	810	282	0	276	445	224	359	281	307	581	49	172	241	370	330	0	410	925	1014	262	669	55	576	157	316	224	345	0	445	393	193	495	202	370
ENSG00000125818	PSMF1	397	217	0	168	671	108	533	197	255	6	0	124	143	504	478	793	1736	395	855	238	786	59	373	65	199	258	237	0	240	407	273	727	266	398
ENSG00000125820	NKX2-2	0	0	0	0	0	0	0	0	2	0	0	0	0	12	4	0	0	0	0	0	28	0	0	0	62	0	15	0	0	16	0	4	19	0
ENSG00000125821	DTD1	40	33	0	60	169	6	66	46	90	0	0	32	41	102	85	0	311	204	291	95	198	0	54	54	0	52	24	0	74	106	246	174	49	70
ENSG00000125826	RBCK1	228	87	0	102	314	51	253	83	120	0	0	113	87	237	125	0	1216	174	1012	80	409	42	217	90	136	130	146	0	162	232	297	403	91	150
ENSG00000125827	TMX4	236	90	0	36	282	0	84	80	84	0	0	65	53	198	181	978	492	244	340	160	293	2	78	86	4	72	128	3	63	104	68	320	131	98
ENSG00000125834	STK35	102	44	0	68	236	53	147	116	153	541	0	56	51	259	165	0	345	384	492	116	262	15	147	0	0	69	75	0	40	169	120	277	93	119
ENSG00000125835	SNRPB	338	61	60	112	291	165	290	113	111	0	0	83	48	143	197	0	750	303	219	92	451	19	278	64	0	67	137	0	67	385	18	334	125	127
ENSG00000125841	NRSN2	49	0	0	0	22	0	16	15	2	0	0	8	23	1	4	0	0	0	0	17	23	1	0	0	0	2	14	0	14	4	35	18	2	0
ENSG00000125843	AP5S1	43	22	0	23	106	0	31	14	47	0	0	11	1	71	18	0	549	45	177	12	58	0	56	0	32	11	41	0	17	111	18	81	17	36
ENSG00000125844	RRBP1	5460	3099	317	3290	10204	4619	6597	3392	4595	1530	220	2806	2623	6947	6520	4662	10187	11680	27729	3682	10297	1101	8911	3614	3261	4893	3405	797	5653	9142	3661	11094	4057	3908
ENSG00000125845	BMP2	7	33	0	52	205	0	44	63	32	0	0	19	7	70	66	0	0	28	399	12	110	20	59	79	1	26	3	0	131	28	86	205	30	85
ENSG00000125846	ZNF133	204	48	0	16	134	36	127	28	54	0	0	35	18	94	78	0	0	40	370	70	222	5	56	0	0	39	83	0	42	100	76	148	57	154
ENSG00000125848	FLRT3	0	5	0	5	90	0	13	2	7	0	0	0	0	19	21	0	0	3	25	0	24	0	22	0	0	9	5	0	16	3	57	95	3	0
ENSG00000125850	OVOL2	228	39	0	21	119	0	83	89	43	0	0	29	13	62	65	0	288	65	338	73	176	1	82	0	1	11	27	0	47	87	0	108	29	196
ENSG00000125851	PCSK2	0	15	0	0	10	0	5	16	0	0	0	0	0	1	25	0	0	0	27	0	1	0	8	0	0	4	0	0	8	25	0	13	13	40
ENSG00000125863	MKKS	54	100	0	45	279	49	192	62	145	0	0	36	24	228	145	0	0	87	380	53	313	0	27	74	69	53	47	0	106	156	140	338	51	175
ENSG00000125864	BFSP1	0	18	0	3	9	0	30	0	12	0	0	1	0	12	8	0	0	0	0	4	20	32	0	0	0	7	10	0	2	15	0	16	9	25
ENSG00000125868	DSTN	1497	580	0	298	1861	339	1299	611	874	258	0	222	230	1508	1133	171	1113	1684	3748	790	2744	38	673	217	28	992	680	0	524	470	955	2190	551	1798
ENSG00000125869	LAMP5	0	0	0	0	18	0	0	0	0	0	0	0	2	13	0	0	0	0	0	4	12	0	0	0	0	0	3	0	0	0	0	12	0	0
ENSG00000125870	SNRPB2	104	33	0	33	151	0	100	78	75	1	0	39	10	119	66	0	251	67	281	73	179	23	36	0	0	60	44	0	50	25	122	231	45	279
ENSG00000125871	MGME1	184	43	0	16	110	38	110	38	24	0	0	9	12	70	59	0	0	144	188	33	172	0	9	0	0	16	40	0	15	16	44	154	56	40
ENSG00000125872	LRRN4	0	0	0	0	10	0	0	0	0	0	0	0	0	0	0	0	0	0	0	0	0	0	0	0	0	0	0	0	0	0	0	2	0	0
ENSG00000125875	TBC1D20	88	65	0	80	141	85	125	72	63	0	0	30	46	118	163	0	21	191	295	97	241	26	125	45	54	61	44	0	102	63	29	204	47	78
ENSG00000125877	ITPA	0	6	0	12	32	0	84	8	16	0	0	19	13	30	39	0	0	46	114	23	43	0	33	0	0	11	14	0	41	9	25	89	2	31
ENSG00000125878	TCF15	0	0	0	0	0	0	0	0	0	0	0	0	0	0	0	0	0	0	0	0	0	0	0	0	0	0	0	0	0	15	0	0	0	0
ENSG00000125885	MCM8	33	67	0	55	303	56	82	50	89	0	0	23	39	118	108	0	0	194	703	72	230	0	118	0	0	32	90	0	84	107	0	269	90	210
ENSG00000125895	TMEM74B	0	0	0	0	13	0	4	0	2	0	0	0	0	0	0	0	0	0	53	0	0	0	0	0	0	2	0	0	0	0	0	7	2	0
ENSG00000125898	FAM110A	0	0	0	11	11	0	10	0	0	0	0	10	8	16	6	0	0	92	178	9	11	0	1	0	0	10	29	0	10	7	0	16	13	35
ENSG00000125899	LINC02871	0	0	0	0	0	0	0	0	0	0	0	0	2	0	1	0	0	0	0	0	0	0	0	0	0	0	0	0	0	4	0	0	0	0
ENSG00000125900	SIRPD	0	0	0	0	0	0	0	0	0	0	0	0	0	3	0	0	0	0	0	0	0	0	0	0	0	0	0	0	12	7	0	0	0	0
ENSG00000125901	MRPS26	44	38	0	51	102	0	53	23	39	0	0	46	39	31	43	0	0	97	161	19	104	26	68	0	0	26	54	0	33	117	153	85	62	0
ENSG00000125910	S1PR4	0	0	0	0	0	0	0	0	0	0	0	0	8	0	0	0	0	0	0	0	7	0	0	0	0	5	0	0	0	0	0	10	3	0
ENSG00000125912	NCLN	113	61	0	93	315	70	235	122	97	0	29	84	43	246	230	1316	2316	425	1214	135	303	0	179	76	124	73	76	0	135	284	272	270	98	178
ENSG00000125931	CITED1	0	0	0	0	0	0	0	0	0	0	0	0	0	0	0	0	0	0	0	0	0	0	0	0	0	0	0	0	0	0	0	0	0	0
ENSG00000125944	HNRNPR	1398	551	0	357	1892	364	1276	448	797	910	0	286	265	1445	1109	0	948	1654	3724	844	2636	5	799	164	207	604	650	520	643	647	1289	2170	793	1610
ENSG00000125945	ZNF436	197	40	0	56	144	28	100	27	72	0	0	6	17	141	51	0	0	128	288	127	237	0	71	25	44	65	34	0	69	50	67	220	69	252
ENSG00000125952	MAX	217	104	0	157	502	193	250	228	135	0	0	78	70	264	223	0	18	310	724	138	283	5	292	73	205	94	99	0	227	198	106	451	126	181
ENSG00000125954	CHURC1-FNTB	36	0	0	0	0	67	0	0	0	0	0	2	0	0	5	0	0	68	0	0	18	0	9	0	0	0	0	0	0	0	0	0	14	0
ENSG00000125962	ARMCX5	216	57	0	16	168	51	143	45	85	0	0	41	15	149	64	0	85	166	306	57	264	17	50	0	0	59	69	0	78	68	34	170	37	137
ENSG00000125966	MMP24	0	0	0	0	20	0	0	0	0	0	0	0	0	12	5	0	0	0	0	0	0	0	0	0	0	0	0	0	20	0	0	0	0	0
ENSG00000125967	NECAB3	0	30	0	20	60	0	56	15	38	0	0	38	42	62	78	0	0	131	55	39	96	9	36	78	0	38	19	0	107	25	22	83	33	9
ENSG00000125968	ID1	330	74	0	238	245	61	385	45	129	0	0	157	81	145	162	0	1481	418	440	154	411	145	104	0	105	78	126	0	87	194	219	251	101	205
ENSG00000125970	RALY	1152	520	0	586	1328	374	1151	447	523	0	20	404	372	1065	933	0	1297	1092	2277	654	1524	141	1011	492	242	487	668	216	852	903	526	1441	593	553
ENSG00000125971	DYNLRB1	239	148	0	113	480	149	365	147	268	0	0	111	137	299	314	76	427	518	750	164	442	16	399	260	105	159	186	0	220	330	192	408	155	273
ENSG00000125977	EIF2S2	944	256	0	146	1078	244	714	301	440	0	54	254	172	827	662	0	1387	848	2133	345	1480	120	642	150	126	473	423	0	340	570	646	1138	344	771
ENSG00000125991	ERGIC3	668	271	0	323	684	623	675	265	328	0	43	276	224	557	616	0	94	798	1592	351	1148	32	593	215	143	239	402	0	251	555	503	803	275	346
ENSG00000125995	ROMO1	162	18	0	12	37	0	36	13	13	0	0	20	1	34	34	0	0	90	165	36	35	27	28	0	0	16	18	0	0	92	0	29	21	31
ENSG00000125998	FAM83C	0	0	0	0	0	0	0	0	0	0	0	0	0	0	7	0	0	0	0	0	0	0	0	0	0	0	0	0	13	0	0	0	0	0
ENSG00000126001	CEP250	1017	448	181	284	1286	702	899	388	464	1317	29	424	322	667	959	0	1975	1325	4030	601	1602	68	1293	498	409	401	538	0	378	1358	714	1121	601	859
ENSG00000126003	PLAGL2	162	68	0	89	210	133	400	73	85	0	50	76	102	205	117	0	36	362	238	156	502	92	183	0	8	43	146	0	116	190	67	238	73	199
ENSG00000126005	MMP24OS	97	52	0	64	152	80	135	27	79	0	0	42	60	141	162	0	0	268	448	64	228	11	79	119	51	78	65	651	24	88	109	194	69	42
ENSG00000126010	GRPR	0	0	0	0	0	0	0	0	1	0	0	0	0	0	0	0	0	0	0	0	0	0	0	0	0	3	0	0	0	0	0	0	0	0
ENSG00000126012	KDM5C	627	285	0	471	779	287	716	222	546	23	0	180	149	752	458	0	1311	1002	1962	580	863	56	317	317	137	283	320	32	578	486	516	871	240	692
ENSG00000126016	AMOT	485	72	0	27	216	61	442	60	44	0	0	152	101	135	136	0	0	195	264	202	687	12	160	19	0	49	152	0	76	172	337	223	77	171
ENSG00000126062	TMEM115	163	32	0	43	86	0	91	34	19	0	0	26	14	59	54	0	416	0	381	31	89	7	41	0	9	43	39	602	47	48	39	67	18	0
ENSG00000126067	PSMB2	169	26	0	10	111	0	80	36	62	0	0	9	7	84	54	0	0	163	179	53	171	27	37	1	39	43	27	0	14	32	118	129	42	118
ENSG00000126070	AGO3	423	102	0	58	562	123	350	166	162	0	0	61	43	324	196	0	267	278	771	164	591	0	119	62	3	166	140	0	211	135	278	639	147	477
ENSG00000126088	UROD	169	57	0	29	164	0	107	39	66	0	0	41	46	77	90	0	323	138	460	68	223	1	122	15	40	71	92	0	101	150	146	180	40	59
ENSG00000126091	ST3GAL3	55	27	0	14	89	0	95	12	44	5	0	24	13	29	48	0	0	159	67	74	111	0	67	0	0	39	37	0	50	58	49	163	55	68
ENSG00000126106	TMEM53	116	21	0	14	29	0	30	0	32	0	0	4	9	51	36	0	268	52	120	8	44	1	36	3	56	19	4	0	36	34	32	38	15	0
ENSG00000126107	HECTD3	196	225	33	361	721	69	320	302	355	0	0	135	112	619	510	0	673	918	1694	288	599	131	473	71	257	272	184	0	415	395	168	664	180	328
ENSG00000126214	KLC1	462	308	0	314	1118	152	684	395	516	6	0	207	197	968	652	1	71	1259	3618	569	1567	126	671	127	318	367	350	0	403	698	568	1485	365	1096
ENSG00000126215	XRCC3	55	0	102	15	48	58	21	15	10	0	0	14	3	37	4	0	0	65	67	11	48	0	71	88	1	2	13	0	38	34	56	57	45	0
ENSG00000126216	TUBGCP3	369	126	0	118	335	0	210	148	91	0	0	70	65	295	184	0	0	241	1028	153	422	0	274	8	0	91	112	487	141	201	98	382	120	182
ENSG00000126217	MCF2L	235	223	87	171	390	527	502	86	234	0	0	141	182	290	351	0	1000	376	928	259	900	107	386	269	16	139	213	0	313	542	237	412	182	362
ENSG00000126218	F10	0	8	0	0	9	0	10	6	2	0	0	0	1	11	11	0	0	0	0	0	0	0	0	0	0	3	0	0	0	0	0	9	2	0
ENSG00000126226	PCID2	175	69	0	25	118	138	137	39	52	321	0	36	6	55	89	0	0	51	234	118	236	6	46	1	60	55	21	0	35	37	60	173	52	138
ENSG00000126243	LRFN3	0	4	0	3	16	46	20	10	12	0	0	3	2	26	20	0	0	113	104	3	29	0	15	0	0	15	12	0	0	24	20	40	4	12
ENSG00000126246	IGFLR1	0	3	0	0	16	0	10	0	3	0	0	0	0	7	10	0	0	35	75	17	1	28	32	0	0	7	0	0	0	4	0	21	8	0
ENSG00000126247	CAPNS1	615	245	0	185	570	390	443	149	284	556	74	142	89	548	463	0	556	725	1012	237	628	35	562	344	370	185	243	673	326	418	132	574	221	423
ENSG00000126249	PDCD2L	0	5	64	0	75	30	51	19	6	0	0	9	0	10	35	0	0	0	64	18	46	0	9	0	0	2	20	0	21	25	0	27	8	42
ENSG00000126251	GPR42	0	0	0	0	0	0	0	0	0	0	0	0	0	0	0	0	0	0	0	0	0	0	0	0	0	0	0	0	0	8	0	0	0	0
ENSG00000126254	RBM42	148	34	0	10	121	59	98	58	18	0	0	48	15	69	48	0	0	445	122	72	99	38	88	84	0	41	17	0	29	45	59	78	64	76
ENSG00000126259	KIRREL2	0	0	0	0	0	0	1	0	0	0	0	0	0	0	1	0	0	0	0	0	3	0	0	0	0	0	0	0	0	0	0	3	3	0
ENSG00000126261	UBA2	474	247	0	150	624	436	562	164	234	116	0	107	145	532	353	0	319	644	1207	338	1224	17	388	125	0	250	266	0	131	273	508	910	310	705
ENSG00000126262	FFAR2	0	0	0	0	4	0	11	5	2	0	0	6	6	0	1	0	0	0	0	13	4	0	2	0	0	0	6	0	0	8	0	1	0	0
ENSG00000126264	HCST	0	0	0	0	15	0	0	0	0	0	0	0	0	0	0	0	0	0	0	0	0	0	0	0	0	4	0	0	7	0	0	4	0	33
ENSG00000126267	COX6B1	476	131	0	185	523	187	301	135	178	0	0	114	72	319	352	804	985	210	719	204	465	101	413	98	0	112	213	0	444	421	35	349	151	271
ENSG00000126351	THRA	524	150	15	166	393	165	307	147	175	0	87	123	109	360	309	1256	632	407	748	201	663	111	226	180	3	155	275	0	214	349	339	412	132	204
ENSG00000126353	CCR7	0	0	0	4	35	0	7	5	0	0	0	7	0	7	13	0	0	0	48	5	24	0	20	0	0	4	0	0	0	34	0	44	16	25
ENSG00000126368	NR1D1	0	51	0	33	42	0	14	6	11	0	0	4	19	27	32	0	0	0	115	6	31	0	33	0	0	2	0	0	0	34	0	42	12	40
ENSG00000126391	FRMD8	49	34	0	25	120	103	58	60	40	0	0	14	25	124	76	0	0	252	250	14	71	0	70	160	0	41	20	0	64	34	28	115	27	16
ENSG00000126432	PRDX5	1017	348	0	317	755	479	1558	376	296	0	0	511	531	589	769	135	1056	1258	1531	570	2085	96	870	282	116	278	713	592	525	1001	758	797	396	1242
ENSG00000126453	BCL2L12	0	0	0	0	27	0	15	0	3	0	0	0	0	32	8	0	0	34	89	9	15	0	20	0	0	3	0	0	0	12	0	9	6	0
ENSG00000126456	IRF3	122	117	61	55	166	111	120	88	138	0	19	83	71	125	173	0	0	308	755	164	298	68	244	21	20	160	150	0	110	111	103	224	87	154
ENSG00000126457	PRMT1	405	124	0	115	410	142	322	79	105	0	0	147	58	242	246	0	0	364	458	102	550	117	384	76	102	98	149	0	138	394	222	376	139	144
ENSG00000126458	RRAS	59	15	0	36	145	0	56	44	42	0	0	34	13	59	27	0	0	148	271	21	68	34	40	0	4	39	27	0	27	36	0	91	32	37
ENSG00000126460	PRRG2	0	4	0	15	31	74	24	14	8	0	0	3	0	0	27	0	0	33	41	0	34	13	1	0	0	16	30	0	9	28	0	34	4	0
ENSG00000126461	SCAF1	38	47	0	57	146	49	79	66	59	0	0	64	44	94	104	0	0	282	410	42	159	81	132	255	89	120	63	767	101	242	33	186	70	50
ENSG00000126464	PRR12	114	91	120	121	275	136	202	97	65	0	0	109	37	185	237	0	495	296	1028	99	444	98	233	102	140	92	122	0	123	354	100	303	125	131
ENSG00000126467	TSKS	0	0	0	0	0	0	0	0	0	0	0	0	0	0	0	0	0	0	0	0	0	0	0	0	0	0	0	0	0	0	0	0	0	0
ENSG00000126500	FLRT1	0	0	0	0	6	0	0	2	4	0	0	0	0	0	0	0	0	0	0	8	8	0	16	0	0	0	0	0	26	0	0	8	7	0
ENSG00000126522	ASL	272	205	0	101	607	332	423	161	207	862	0	59	112	571	272	0	0	668	1756	209	474	2	472	442	69	237	197	898	262	479	231	550	158	196
ENSG00000126524	SBDS	326	261	0	205	840	277	403	334	370	0	0	133	115	702	522	0	622	1412	1423	286	742	1	230	285	32	346	217	0	329	243	487	953	283	456
ENSG00000126545	CSN1S1	0	0	0	0	0	0	0	0	0	0	0	0	0	0	0	0	0	0	0	0	0	0	0	0	0	0	0	0	0	0	0	1	0	0
ENSG00000126561	STAT5A	87	96	0	47	199	99	121	64	39	0	0	23	69	123	132	0	476	157	377	74	292	0	131	104	71	64	75	0	80	215	55	245	42	48
ENSG00000126562	WNK4	155	99	168	93	177	297	225	34	64	0	14	42	65	128	157	0	0	312	817	168	291	66	304	114	87	42	81	625	121	210	115	134	79	242
ENSG00000126581	BECN1	854	428	81	237	1010	464	877	508	439	0	62	278	231	932	927	0	980	1199	2440	571	1603	70	669	281	251	378	490	286	664	662	814	1293	336	1044
ENSG00000126583	PRKCG	0	0	0	0	10	0	0	1	0	0	0	0	0	9	0	0	0	0	37	0	13	0	0	0	0	0	0	0	0	0	0	2	0	0
ENSG00000126602	TRAP1	582	127	134	94	486	118	477	118	150	0	0	159	153	385	330	0	49	748	1258	228	959	63	374	4	213	191	255	0	269	574	337	556	259	317
ENSG00000126603	GLIS2	17	19	0	0	22	0	22	11	2	0	0	6	3	3	37	0	0	0	124	5	19	43	12	0	0	6	12	0	28	21	0	25	13	0
ENSG00000126653	NSRP1	355	195	0	77	434	253	360	189	201	0	0	90	115	318	271	13	758	350	801	300	589	4	167	115	22	225	215	0	213	178	469	458	170	494
ENSG00000126698	DNAJC8	701	224	0	104	530	94	418	186	232	2	0	80	71	442	422	0	156	339	674	237	695	0	241	80	29	217	227	30	359	244	430	605	221	458
ENSG00000126705	AHDC1	20	58	0	22	102	13	83	16	37	0	0	20	32	63	98	0	251	1	220	31	66	0	90	52	4	70	7	0	18	150	81	82	39	41
ENSG00000126709	IFI6	79	31	0	0	100	2	50	16	18	0	0	21	4	37	41	0	0	48	67	36	102	11	38	0	0	3	33	0	0	40	1	64	7	114
ENSG00000126733	DACH2	0	0	0	0	0	0	0	0	1	0	0	0	0	0	0	0	0	0	0	0	0	0	0	0	0	0	0	0	0	0	0	2	0	0
ENSG00000126746	ZNF384	129	66	0	46	302	3	183	99	72	221	0	71	68	219	132	0	1	315	558	132	313	0	191	130	143	66	110	0	129	218	364	213	90	90
ENSG00000126749	EMG1	330	101	0	54	229	77	173	77	61	0	0	30	23	201	97	0	409	324	315	111	284	10	196	77	0	39	73	0	65	192	130	238	102	147
ENSG00000126756	UXT	134	64	0	44	192	123	185	65	86	0	47	64	35	143	130	0	360	146	100	78	224	0	157	137	0	65	69	0	55	105	136	219	71	76
ENSG00000126759	CFP	0	4	0	7	32	0	10	0	1	0	0	0	0	0	5	0	0	0	38	4	13	0	0	0	0	0	0	0	0	3	22	12	6	0
ENSG00000126767	ELK1	0	61	172	9	157	65	110	29	30	0	0	37	45	81	42	0	132	142	277	56	175	43	116	28	65	36	46	0	42	39	20	121	60	47
ENSG00000126768	TIMM17B	40	13	0	10	26	0	33	16	3	0	0	5	11	61	21	0	0	56	69	6	19	0	25	0	0	12	6	0	14	50	0	34	4	0
ENSG00000126773	PCNX4	371	122	0	49	542	76	282	162	250	0	0	64	45	414	263	0	18	474	1398	265	740	3	151	125	5	177	91	0	141	71	417	646	177	482
ENSG00000126775	ATG14	38	82	73	23	283	161	191	74	89	0	0	49	35	197	102	0	776	138	471	87	328	0	82	4	0	65	86	0	5	58	171	366	53	134
ENSG00000126777	KTN1	4437	1882	70	1199	7424	1018	3577	1899	2892	210	4	700	536	4935	3550	884	3240	6343	10766	2595	8115	59	2047	650	682	2213	1825	380	2652	1425	4550	8795	1761	4727
ENSG00000126778	SIX1	20	0	0	0	0	0	0	0	0	0	0	0	0	2	0	0	0	0	0	0	0	0	0	0	0	1	0	0	0	0	0	0	0	0
ENSG00000126785	RHOJ	0	14	0	0	75	0	20	13	32	0	0	24	6	58	52	0	0	136	226	29	87	0	28	1	0	12	10	0	11	37	16	52	26	35
ENSG00000126787	DLGAP5	96	23	0	5	223	0	108	17	51	0	0	19	7	195	22	0	232	142	344	43	241	9	6	51	0	36	32	0	34	9	317	140	23	85
ENSG00000126790	L3HYPDH	92	15	0	12	79	0	32	0	4	0	0	6	7	44	46	0	192	31	139	3	71	0	31	5	30	11	13	0	14	17	43	42	21	8
ENSG00000126803	HSPA2	213	79	0	56	111	63	267	41	78	249	0	151	73	96	131	0	256	148	46	88	283	19	350	173	0	44	55	0	125	179	157	92	100	240
ENSG00000126804	ZBTB1	449	195	0	98	903	148	483	262	342	104	0	113	58	642	452	2	0	683	2343	369	1414	13	211	83	112	255	193	0	235	150	676	1226	264	915
ENSG00000126814	TRMT5	149	27	0	7	123	0	89	22	25	0	0	14	3	107	51	0	154	160	173	24	183	2	46	101	0	46	44	0	9	56	3	149	32	59
ENSG00000126821	SGPP1	15	7	0	0	88	0	39	29	24	0	0	8	2	71	15	0	453	58	174	17	89	0	9	0	0	18	9	0	6	13	48	130	26	96
ENSG00000126822	PLEKHG3	748	394	160	320	604	428	872	177	315	510	0	263	224	408	774	2361	1526	1014	2298	485	1499	215	722	555	345	252	425	0	224	749	481	708	347	553
ENSG00000126838	PZP	0	0	0	0	0	0	0	0	0	0	0	0	0	0	3	0	0	0	0	0	6	0	0	0	0	0	0	0	0	0	0	5	0	0
ENSG00000126858	RHOT1	86	82	92	23	205	85	176	121	91	0	0	42	36	225	114	0	0	80	417	105	395	1	95	4	0	73	87	0	9	33	85	304	44	334
ENSG00000126860	EVI2A	0	6	0	10	97	0	15	5	24	0	0	0	1	57	13	0	0	0	117	31	34	0	3	0	0	35	6	0	1	5	48	87	14	92
ENSG00000126861	OMG	0	2	0	0	9	0	3	0	0	0	0	0	0	7	7	0	0	0	0	0	0	0	0	0	0	0	0	0	0	0	0	4	0	0
ENSG00000126870	WDR60	480	242	0	221	393	147	230	161	300	0	0	78	157	245	297	0	1	260	984	277	487	19	214	57	110	188	175	0	180	158	401	303	193	307
ENSG00000126878	AIF1L	0	14	0	5	10	63	13	17	6	0	0	1	9	9	26	0	0	48	0	8	12	0	35	0	0	14	0	0	30	23	0	34	10	11
ENSG00000126882	FAM78A	40	0	0	11	89	0	28	29	10	0	0	3	0	36	23	0	0	36	38	19	58	0	42	63	0	27	0	0	11	21	0	57	16	31
ENSG00000126883	NUP214	737	285	7	214	828	209	606	291	329	0	2	159	144	684	459	0	1611	817	2007	376	1016	44	533	125	115	250	246	0	195	510	529	876	447	566
ENSG00000126895	AVPR2	0	0	0	0	0	0	0	0	0	0	0	0	0	0	0	0	0	0	0	0	0	0	0	0	0	0	0	0	0	0	0	0	0	0
ENSG00000126903	SLC10A3	3	2	0	41	66	0	11	13	30	0	0	7	0	28	40	0	0	0	145	25	31	0	19	26	32	15	14	0	16	49	37	47	23	0
ENSG00000126934	MAP2K2	222	275	0	154	946	339	362	256	292	277	0	111	88	475	419	289	104	1018	2121	195	554	60	386	179	279	335	162	0	354	442	282	878	142	204
ENSG00000126945	HNRNPH2	574	165	0	181	744	170	482	208	308	0	0	139	57	354	349	0	1498	1187	1405	335	779	14	347	163	46	270	313	366	175	264	319	839	229	555
ENSG00000126947	ARMCX1	64	9	0	21	55	0	10	11	18	0	0	0	0	17	23	0	0	39	124	16	27	0	0	0	0	16	5	0	0	11	30	41	25	20
ENSG00000126950	TMEM35A	0	0	0	0	8	0	6	0	1	0	0	2	0	3	4	0	0	46	35	3	1	0	0	0	0	4	3	0	0	19	0	7	1	0
ENSG00000126952	NXF5	0	0	0	0	0	0	0	0	0	0	0	0	0	0	0	0	0	0	0	0	0	0	0	0	0	1	0	0	0	0	0	0	0	0
ENSG00000126953	TIMM8A	5	8	0	0	45	0	19	12	22	0	0	1	10	56	21	0	0	51	75	12	58	0	39	0	0	27	6	0	7	1	15	62	13	16
ENSG00000126970	ZC4H2	65	17	0	14	35	113	43	48	6	0	0	18	15	6	48	0	0	109	0	28	84	14	23	0	0	15	23	0	34	27	0	66	24	20
ENSG00000127022	CANX	4387	1618	107	1044	5842	2130	3634	1893	2362	1114	78	908	722	4809	3183	50	5474	4681	10914	2281	8228	232	2623	688	510	2386	2294	627	1865	2120	3218	6508	2084	4323
ENSG00000127054	INTS11	272	113	0	90	317	279	316	112	121	0	0	117	42	202	242	0	1073	401	1303	174	467	14	241	277	79	135	138	0	133	314	259	283	125	98
ENSG00000127074	RGS13	26	7	0	2	65	0	15	5	2	0	0	0	1	16	5	0	0	0	0	1	9	0	0	0	0	0	5	0	25	0	0	22	10	20
ENSG00000127080	IPPK	66	33	0	20	119	0	63	42	33	0	0	3	9	82	107	0	467	298	423	28	142	33	39	0	12	30	23	0	20	51	81	145	30	78
ENSG00000127081	ZNF484	42	32	0	28	182	40	96	59	62	0	0	19	18	144	91	0	5	79	451	85	258	15	35	6	0	64	56	0	49	34	120	194	29	61
ENSG00000127083	OMD	0	6	0	0	0	0	0	0	0	0	0	0	0	0	4	0	0	0	0	0	0	0	0	0	0	0	0	0	0	0	0	0	0	0
ENSG00000127084	FGD3	98	35	0	37	134	0	29	43	23	0	0	18	1	41	50	0	0	40	182	25	93	0	56	58	76	37	11	0	18	73	35	114	46	28
ENSG00000127124	HIVEP3	98	39	0	18	223	0	110	65	44	0	0	48	59	116	108	5	0	182	449	36	166	0	128	0	126	55	65	0	44	101	75	202	93	98
ENSG00000127125	PPCS	795	136	0	114	652	129	446	216	263	0	0	55	52	466	244	597	406	493	1108	240	929	3	159	21	40	176	169	0	260	57	439	774	218	434
ENSG00000127129	EDN2	0	18	0	0	10	0	4	14	0	0	0	0	0	0	11	0	0	0	0	0	3	0	0	0	0	4	0	0	4	0	0	11	3	0
ENSG00000127152	BCL11B	108	60	0	21	192	30	44	36	33	0	0	38	31	143	61	0	149	102	306	61	182	44	105	0	0	47	57	0	68	131	108	154	61	116
ENSG00000127184	COX7C	2519	1166	0	860	2937	797	2192	885	1172	125	0	782	609	2686	1986	0	5023	2639	2334	1261	3586	84	2071	1153	697	616	1197	0	1402	1784	1102	3500	1145	2315
ENSG00000127191	TRAF2	69	17	0	25	173	180	46	31	50	0	0	40	35	37	70	0	0	144	484	72	164	36	111	54	12	55	33	0	30	81	30	103	46	52
ENSG00000127220	ABHD8	0	0	0	0	37	0	0	0	0	0	0	0	5	0	0	0	0	73	0	11	17	0	0	0	0	3	9	0	4	15	0	3	7	0
ENSG00000127241	MASP1	0	4	0	0	5	0	14	0	17	0	0	0	0	9	9	0	0	0	0	26	16	0	28	0	0	1	5	0	11	11	32	7	19	0
ENSG00000127249	ATP13A4	18	17	0	67	105	60	135	24	51	0	0	44	17	67	110	0	6	137	217	67	251	0	91	14	1	19	51	69	77	28	80	144	44	73
ENSG00000127252	PLAAT1	0	0	0	0	0	0	0	0	0	0	0	0	0	13	0	0	0	0	0	9	0	0	0	0	0	0	0	0	0	0	0	0	0	0
ENSG00000127311	HELB	76	45	0	20	200	72	107	35	73	0	0	63	32	69	152	0	594	120	316	114	350	0	88	0	1	80	78	0	23	53	140	217	52	275
ENSG00000127314	RAP1B	715	308	62	145	1520	144	534	461	539	0	4	79	71	997	604	0	217	1342	2769	410	1423	1	284	136	73	491	229	0	215	178	1043	1864	258	985
ENSG00000127318	IL22	0	0	0	0	0	0	0	0	0	0	0	3	0	0	0	0	0	0	0	0	0	0	0	0	0	0	0	0	0	0	0	0	0	0
ENSG00000127324	TSPAN8	2376	314	0	218	3433	209	978	937	1404	33	0	143	104	2461	799	1807	336	2128	6550	408	2846	18	319	136	168	1307	428	0	634	110	1820	4307	436	1488
ENSG00000127325	BEST3	0	5	0	0	0	0	12	0	0	0	0	0	2	0	0	0	0	0	0	0	0	0	0	0	0	0	0	0	0	0	0	0	0	0
ENSG00000127328	RAB3IP	394	81	0	71	342	142	233	122	144	1	0	48	32	256	211	0	590	309	1004	215	696	5	78	14	1	73	162	0	129	94	218	428	81	465
ENSG00000127329	PTPRB	445	196	73	135	697	258	487	239	225	0	0	142	118	612	320	0	441	796	1060	263	835	24	193	79	7	178	195	0	221	219	286	725	195	470
ENSG00000127334	DYRK2	639	354	136	235	1477	294	512	446	563	524	0	111	120	1027	450	0	678	741	2468	332	1407	43	294	202	33	384	282	0	397	297	887	1592	329	898
ENSG00000127337	YEATS4	123	10	0	13	108	0	45	21	28	0	0	9	4	50	47	0	0	53	166	24	143	2	59	23	0	26	44	0	47	10	95	109	36	46
ENSG00000127362	TAS2R3	0	3	0	3	26	0	8	0	0	0	0	4	0	0	1	0	0	0	29	1	29	0	9	0	0	8	0	0	0	0	0	14	7	0
ENSG00000127364	TAS2R4	90	45	0	21	104	0	81	26	56	0	3	2	31	49	71	0	0	31	147	49	110	5	62	36	10	29	28	0	24	30	140	121	39	78
ENSG00000127366	TAS2R5	0	15	0	0	15	5	12	2	3	0	0	1	1	0	0	0	0	0	0	0	11	0	0	0	0	0	0	0	0	1	0	0	0	0
ENSG00000127399	LRRC61	64	13	0	0	14	0	37	0	14	0	0	4	0	0	6	0	0	0	0	0	8	0	35	0	0	4	2	0	21	16	0	14	8	0
ENSG00000127412	TRPV5	0	0	0	0	0	0	0	0	0	0	0	0	0	0	0	0	0	0	0	0	3	0	0	0	0	0	0	0	0	0	0	0	0	0
ENSG00000127415	IDUA	0	6	0	0	20	45	25	15	10	0	0	14	17	22	10	0	0	0	192	15	34	0	22	61	0	10	12	0	24	54	0	25	3	54
ENSG00000127418	FGFRL1	568	89	0	45	167	818	444	99	75	0	48	250	200	71	166	0	0	254	361	155	684	412	243	18	0	23	285	0	103	338	26	192	91	196
ENSG00000127419	TMEM175	35	28	0	6	66	0	64	36	30	0	0	15	18	32	21	0	0	0	185	14	53	0	58	0	2	16	17	74	19	104	0	46	29	54
ENSG00000127423	AUNIP	0	0	0	8	13	0	16	0	3	0	0	0	4	21	2	0	0	0	0	0	6	0	11	0	0	3	7	0	0	0	0	13	9	0
ENSG00000127445	PIN1	128	91	0	121	130	71	184	71	131	0	0	53	61	112	122	0	1337	190	242	98	283	19	198	130	19	48	124	802	47	175	31	211	78	36
ENSG00000127452	FBXL12	0	29	0	29	63	125	97	49	51	0	0	20	6	40	61	320	510	201	327	18	78	28	28	14	0	6	40	0	63	65	32	156	31	81
ENSG00000127463	EMC1	135	108	0	75	568	142	463	131	195	18	0	163	92	343	347	0	0	402	967	237	784	66	312	0	66	120	154	90	246	242	321	457	215	290
ENSG00000127472	PLA2G5	0	0	0	0	0	0	6	0	0	0	0	0	0	0	0	0	0	0	0	0	7	0	0	0	0	0	0	0	0	0	0	0	5	0
ENSG00000127481	UBR4	2242	1206	0	909	3179	487	2599	1046	1175	2	13	781	607	2345	2277	0	1313	3841	8655	1620	5370	124	2075	1474	938	1169	1414	0	1710	2045	1794	4180	1139	1967
ENSG00000127483	HP1BP3	451	470	0	278	1431	471	800	472	564	1	0	195	207	1056	779	0	1257	1106	3805	735	1985	15	625	208	88	425	459	0	521	463	1333	1693	393	1486
ENSG00000127507	ADGRE2	33	36	0	24	76	0	16	32	34	0	0	11	14	66	47	0	0	87	78	11	82	0	21	107	0	18	17	0	18	24	0	128	9	34
ENSG00000127511	SIN3B	168	153	143	97	297	0	257	80	126	0	0	150	98	252	199	0	0	484	1131	160	488	3	190	0	70	99	98	0	132	324	168	379	121	81
ENSG00000127526	SLC35E1	503	119	0	60	307	42	274	89	99	0	0	87	52	225	204	0	677	307	960	155	379	3	283	46	22	128	123	623	140	333	64	409	131	235
ENSG00000127527	EPS15L1	191	98	0	157	364	57	167	48	145	0	0	43	61	170	181	0	0	387	518	139	356	2	295	87	46	96	106	0	131	216	106	345	90	157
ENSG00000127528	KLF2	0	4	0	0	53	0	27	22	14	0	0	0	9	32	25	0	0	45	235	18	23	0	121	56	0	13	3	0	39	3	0	58	14	0
ENSG00000127530	OR7C1	0	0	0	0	0	0	0	0	0	0	0	0	0	8	0	0	0	0	0	0	0	0	4	0	0	0	0	0	0	0	0	2	0	0
ENSG00000127533	F2RL3	0	1	0	1	16	0	0	19	7	0	0	0	0	58	10	0	0	78	40	1	7	0	44	0	0	1	0	0	0	6	0	27	4	28
ENSG00000127540	UQCR11	154	24	0	88	109	0	81	9	78	0	0	33	1	128	70	0	337	0	265	67	128	0	53	0	79	25	22	0	32	76	22	136	71	124
ENSG00000127554	GFER	56	25	0	0	108	46	59	20	58	0	0	22	8	130	40	0	0	114	297	35	109	3	160	0	0	40	24	0	105	73	66	109	36	38
ENSG00000127561	SYNGR3	0	0	0	0	0	0	0	0	0	0	0	0	0	9	0	0	0	0	0	0	0	0	0	0	0	0	0	0	0	0	0	3	0	0
ENSG00000127564	PKMYT1	0	0	0	0	18	0	0	0	8	0	0	0	4	16	8	0	0	0	0	0	16	6	7	0	0	9	1	0	0	5	0	15	3	0
ENSG00000127578	WFIKKN1	0	0	0	0	0	0	0	0	0	0	0	0	0	0	0	0	0	0	0	0	17	0	9	0	0	0	7	0	9	27	0	2	0	0
ENSG00000127580	WDR24	38	4	0	57	38	0	71	19	16	0	0	19	17	5	43	0	7	116	0	23	68	0	31	134	46	12	36	0	0	25	40	59	19	59
ENSG00000127585	FBXL16	1	0	0	0	23	0	2	0	0	0	0	1	0	8	8	0	0	0	56	0	12	0	0	0	31	1	4	0	0	0	0	8	1	0
ENSG00000127586	CHTF18	156	37	0	0	161	92	118	19	40	0	0	7	43	100	97	0	414	44	285	57	148	41	200	0	68	49	38	0	69	167	130	120	55	152
ENSG00000127589	TUBBP1	0	0	0	0	0	0	3	0	0	0	0	0	0	0	0	0	0	0	0	0	0	0	0	0	0	0	0	0	1	0	0	0	0	0
ENSG00000127603	MACF1	5503	2849	114	1923	9865	1756	5372	2598	3116	1164	129	1365	1313	5308	5278	2146	3163	7650	24400	3836	10173	197	4641	1132	1211	3044	2448	4	3199	3589	3735	10950	3250	5130
ENSG00000127616	SMARCA4	1840	987	104	636	2112	1000	1840	568	928	575	80	686	645	1317	1524	2606	3118	1739	6359	1079	2899	239	1760	807	419	848	1114	928	1202	1888	985	2101	836	993
ENSG00000127663	KDM4B	153	130	70	188	343	253	307	127	122	0	0	83	83	307	260	799	1198	278	1249	180	504	19	282	198	129	205	125	0	179	423	164	469	97	204
ENSG00000127666	TICAM1	2	17	0	24	84	0	22	40	21	0	0	9	11	75	29	0	0	102	198	11	36	0	90	0	0	21	14	0	10	54	43	76	14	0
ENSG00000127720	METTL25	39	19	0	4	56	0	18	15	9	0	0	7	0	58	42	0	1	24	138	22	71	1	11	0	0	22	1	0	3	20	110	75	11	51
ENSG00000127774	EMC6	91	45	0	5	154	45	87	14	74	0	0	27	27	80	108	0	138	133	132	34	195	13	82	64	51	55	36	0	114	51	97	155	57	39
ENSG00000127804	METTL16	171	84	0	25	160	68	172	39	90	43	0	19	37	124	56	0	271	282	350	80	271	11	164	1	1	54	52	0	60	95	111	205	55	315
ENSG00000127824	TUBA4A	112	87	0	49	176	53	100	87	38	435	0	37	51	177	179	0	508	210	672	91	134	0	281	0	119	73	70	0	118	228	0	152	62	134
ENSG00000127831	VIL1	824	1005	0	970	2145	824	1577	739	1255	128	14	581	407	2357	1638	769	1320	3426	4278	992	2487	216	1741	1137	840	852	651	0	1235	1585	1298	2568	838	1296
ENSG00000127837	AAMP	275	203	0	76	198	202	348	141	127	0	0	126	118	223	231	0	0	370	778	231	477	65	283	169	301	121	136	0	179	294	157	263	127	398
ENSG00000127838	PNKD	18	98	0	62	237	74	120	112	88	0	0	39	14	226	122	619	354	160	274	65	169	34	225	121	57	74	44	0	137	148	79	235	48	75
ENSG00000127863	TNFRSF19	52	1	0	0	5	0	0	0	4	0	0	2	0	8	0	0	0	69	5	0	2	0	0	0	0	2	0	0	0	8	0	10	0	0
ENSG00000127870	RNF6	401	153	0	85	552	55	325	168	202	0	54	73	70	416	257	0	415	659	1170	169	650	4	233	30	90	185	198	0	245	166	226	671	127	300
ENSG00000127884	ECHS1	344	125	0	94	659	70	276	189	219	0	0	61	56	391	261	0	388	607	1037	155	470	7	158	0	128	224	140	0	126	147	438	649	167	353
ENSG00000127903	ZNF835	0	15	0	0	28	0	26	0	2	0	0	7	0	14	5	0	0	0	0	5	7	28	53	0	0	3	0	0	0	0	0	5	0	0
ENSG00000127914	AKAP9	3399	1781	425	1028	6541	1157	3168	1791	3082	4	15	583	488	5536	3278	64	1501	5464	17430	2734	8736	64	1721	457	727	2054	1726	15	2317	909	4259	7891	1556	6019
ENSG00000127920	GNG11	78	15	0	12	23	0	20	0	14	0	0	17	0	1	20	0	0	24	158	18	31	3	35	0	0	19	7	0	3	27	19	45	15	65
ENSG00000127922	SEM1	405	321	0	126	415	505	518	199	242	462	0	201	189	301	503	0	788	680	607	300	833	53	538	190	36	137	336	0	188	537	214	472	235	418
ENSG00000127946	HIP1	35	78	0	77	283	67	155	48	84	0	0	55	40	124	155	0	0	362	659	81	228	8	202	41	51	85	62	0	105	185	128	263	131	146
ENSG00000127947	PTPN12	411	162	115	60	600	204	294	177	269	0	0	41	29	445	275	0	39	525	1459	182	835	2	142	28	69	159	145	0	184	96	191	683	133	530
ENSG00000127948	POR	100	77	0	41	427	51	268	142	105	0	0	95	71	195	206	0	697	475	687	102	347	10	189	235	140	93	151	1	192	328	83	328	158	270
ENSG00000127951	FGL2	247	204	0	209	944	39	178	280	225	0	0	39	39	385	390	0	1	384	992	270	471	0	193	0	92	171	135	0	172	157	339	1065	148	501
ENSG00000127952	STYXL1	0	21	121	9	68	55	26	37	11	0	0	22	2	53	40	0	0	51	117	17	71	0	55	0	0	21	23	0	7	14	55	88	17	66
ENSG00000127954	STEAP4	0	8	0	0	27	0	43	6	17	0	0	1	7	36	37	0	0	60	17	17	54	0	30	0	0	21	10	0	27	2	0	66	13	6
ENSG00000127955	GNAI1	39	34	0	13	97	88	77	66	62	0	0	30	7	91	74	0	0	153	215	59	207	0	26	46	47	63	31	0	38	18	38	165	44	87
ENSG00000127957	PMS2P3	33	52	0	23	93	135	92	50	38	0	0	13	27	23	104	0	0	35	389	42	134	13	100	24	2	22	25	0	36	110	83	141	63	93
ENSG00000127980	PEX1	112	70	0	34	469	30	255	81	163	0	0	26	60	333	144	0	447	381	865	190	567	12	138	0	35	87	116	0	117	76	331	523	84	270
ENSG00000127989	MTERF1	3	17	0	19	98	72	35	33	48	0	0	5	4	82	81	0	0	139	181	39	116	0	38	0	10	29	15	0	24	14	6	118	21	53
ENSG00000127990	SGCE	0	20	0	18	70	0	28	31	14	0	0	0	0	31	21	0	0	44	5	58	44	0	53	0	1	19	17	0	28	9	0	89	25	26
ENSG00000127993	RBM48	11	41	0	19	98	16	65	16	55	0	0	8	6	91	67	0	0	42	289	63	174	2	42	35	49	15	47	0	32	48	45	141	33	184
ENSG00000127995	CASD1	76	29	0	24	163	35	109	9	122	0	0	11	9	155	118	0	0	114	564	78	236	0	49	0	0	65	35	0	91	19	121	219	67	321
ENSG00000128000	ZNF780B	29	37	0	42	286	4	180	84	112	0	0	56	27	194	105	0	267	324	407	132	411	0	65	23	30	91	112	0	15	59	184	392	50	309
ENSG00000128011	LRFN1	0	0	0	0	5	0	0	0	0	0	0	0	0	0	1	0	0	0	0	0	0	0	0	0	0	0	0	0	0	0	0	1	0	0
ENSG00000128016	ZFP36	70	69	0	87	219	0	143	78	94	0	0	74	39	156	80	21	317	217	532	92	131	6	125	118	308	65	53	0	173	118	182	212	54	26
ENSG00000128039	SRD5A3	143	20	0	10	121	15	78	19	71	0	0	34	5	146	36	0	72	283	187	38	237	0	74	3	38	28	84	0	34	54	61	162	84	103
ENSG00000128040	SPINK2	0	0	0	0	13	0	0	0	0	0	0	3	0	0	7	0	0	0	0	4	10	0	5	0	0	0	0	0	0	11	0	9	15	0
ENSG00000128045	RASL11B	0	0	0	12	0	0	6	0	0	0	0	0	0	0	0	0	0	0	0	0	1	0	0	0	0	0	0	0	0	0	0	0	3	0
ENSG00000128050	PAICS	403	111	0	30	647	121	404	128	200	0	0	53	31	412	219	0	62	252	973	152	635	9	338	20	54	167	116	0	125	151	186	659	252	471
ENSG00000128052	KDR	68	68	0	17	293	4	104	85	85	0	0	37	20	154	129	0	525	243	654	70	212	0	40	0	31	85	52	0	99	17	81	258	40	192
ENSG00000128059	PPAT	86	42	0	0	65	0	50	17	23	0	0	2	14	39	31	0	21	70	214	8	88	0	20	0	0	20	27	0	0	1	82	92	21	158
ENSG00000128159	TUBGCP6	418	107	0	79	424	54	334	148	132	0	0	133	87	263	257	0	669	424	1556	278	447	54	273	78	133	93	128	0	199	416	143	432	157	157
ENSG00000128165	ADM2	0	4	0	1	32	0	16	12	3	0	0	0	0	0	14	0	403	0	88	3	12	0	0	0	0	18	11	0	12	0	0	31	10	22
ENSG00000128185	DGCR6L	61	17	0	13	26	0	57	0	16	0	0	8	47	30	27	0	1	134	0	32	82	0	65	0	0	26	36	0	0	49	30	56	11	33
ENSG00000128191	DGCR8	472	139	2	140	441	98	366	203	253	0	0	148	68	435	292	0	149	644	1737	234	720	43	313	142	40	180	198	0	311	411	295	532	227	255
ENSG00000128203	ASPHD2	5	5	0	1	64	0	29	14	11	0	0	1	0	12	13	0	0	43	113	4	14	0	0	0	43	14	1	0	7	0	0	55	15	0
ENSG00000128218	VPREB3	0	0	0	0	9	0	0	0	0	0	0	0	0	0	0	0	0	0	0	0	0	20	7	0	0	0	0	0	0	0	0	2	0	0
ENSG00000128228	SDF2L1	0	37	0	45	53	55	46	11	61	0	0	29	4	70	52	0	1167	374	162	17	83	38	33	0	0	27	40	0	23	180	0	78	58	0
ENSG00000128242	GAL3ST1	0	4	0	7	23	0	9	12	3	0	0	14	0	21	26	0	0	0	0	0	7	0	4	0	0	4	0	0	0	0	0	4	3	16
ENSG00000128245	YWHAH	316	252	0	192	675	305	529	401	336	0	34	148	108	591	580	0	3393	1891	1951	324	874	35	497	235	262	416	276	0	395	510	434	942	254	482
ENSG00000128254	C22orf24	0	9	0	0	0	0	10	0	0	0	0	1	0	0	0	0	0	0	0	0	3	1	0	0	0	0	0	0	0	8	0	12	0	0
ENSG00000128262	POM121L9P	0	8	0	12	6	0	10	13	1	0	0	0	0	0	5	0	0	47	100	0	4	0	8	0	0	6	0	0	0	0	0	7	0	42
ENSG00000128266	GNAZ	48	10	0	0	16	0	0	0	3	0	0	0	0	22	13	0	0	0	59	2	14	0	0	0	0	6	3	0	9	1	0	13	7	10
ENSG00000128268	MGAT3	120	24	0	13	147	1	50	60	42	0	0	29	19	75	54	0	0	80	130	19	71	13	59	0	0	23	6	0	39	50	9	121	28	29
ENSG00000128271	ADORA2A	52	11	0	0	78	0	14	19	12	0	0	19	9	12	23	0	0	0	68	7	0	36	0	0	0	0	0	0	0	29	0	0	10	0
ENSG00000128272	ATF4	759	497	4	398	1410	511	1062	551	642	762	0	420	320	1172	889	0	481	1156	4057	474	1478	68	1102	261	315	552	424	33	704	947	548	1511	508	907
ENSG00000128274	A4GALT	22	4	0	4	41	0	5	5	14	0	0	7	15	8	19	0	0	0	87	37	11	0	22	62	0	4	8	0	7	27	0	38	15	0
ENSG00000128283	CDC42EP1	60	54	0	32	38	0	92	11	21	0	0	34	25	64	29	0	0	57	281	48	87	0	15	25	78	17	13	0	12	110	14	69	71	105
ENSG00000128284	APOL3	219	72	0	19	228	12	117	97	42	0	0	13	35	62	113	997	0	94	305	72	155	0	48	8	2	80	48	0	45	105	24	245	42	116
ENSG00000128285	MCHR1	0	0	0	0	0	0	0	0	0	0	0	0	0	0	0	0	0	0	0	0	0	0	0	0	0	0	0	0	0	0	0	0	3	0
ENSG00000128294	TPST2	47	28	0	24	137	0	91	58	30	0	0	24	12	83	42	2	0	147	208	31	98	0	32	3	0	30	20	0	41	56	2	190	3	94
ENSG00000128298	BAIAP2L2	94	144	0	63	444	102	132	182	145	0	40	60	75	260	271	0	416	759	1413	130	368	33	294	249	175	223	74	0	243	194	152	525	91	157
ENSG00000128309	MPST	71	90	0	121	360	4	213	104	166	0	0	60	76	392	228	0	550	562	658	145	323	29	257	107	23	160	105	0	234	223	166	378	88	77
ENSG00000128311	TST	135	62	0	48	234	50	143	77	66	0	0	37	18	199	143	0	464	471	658	58	169	94	108	42	66	82	66	0	187	217	116	262	23	6
ENSG00000128335	APOL2	17	102	0	57	376	97	229	106	98	2	0	68	75	286	136	0	0	311	778	160	303	9	103	0	39	99	69	0	158	136	48	400	69	122
ENSG00000128340	RAC2	0	40	0	20	159	5	28	8	6	0	0	15	37	24	59	0	0	201	122	23	38	0	87	76	0	18	24	0	27	122	0	89	44	30
ENSG00000128342	LIF	18	42	0	7	72	0	70	2	40	0	0	20	47	68	84	0	0	25	174	17	60	0	35	59	0	17	11	0	16	97	26	85	19	19
ENSG00000128346	C22orf23	0	0	0	0	0	0	0	0	0	0	0	0	0	0	0	0	0	0	0	0	0	0	0	0	0	0	0	0	5	0	0	0	0	0
ENSG00000128383	APOBEC3A	0	2	0	0	0	0	0	0	0	0	0	2	0	0	0	0	0	0	0	0	1	0	0	0	0	0	0	0	0	0	0	3	1	0
ENSG00000128394	APOBEC3F	0	19	0	13	41	0	28	34	9	0	0	12	12	19	5	0	0	50	87	25	35	0	28	62	0	7	4	0	0	22	29	54	15	9
ENSG00000128408	RIBC2	0	3	0	0	0	0	23	0	0	0	0	0	3	16	0	0	0	0	61	0	14	0	0	0	0	0	3	0	16	27	0	19	5	27
ENSG00000128422	KRT17	0	0	0	3	0	0	10	0	0	0	0	0	0	0	0	0	0	0	0	5	25	0	5	0	0	0	2	0	0	1	0	2	0	0
ENSG00000128438	TBC1D27P	0	0	0	0	21	0	0	4	4	0	0	0	2	0	4	0	0	0	315	0	3	0	22	0	0	21	0	0	0	34	0	24	6	0
ENSG00000128463	EMC4	102	71	4	48	162	7	184	29	86	0	0	68	54	136	90	0	46	225	312	85	333	1	129	15	0	74	69	0	65	45	187	309	79	116
ENSG00000128482	RNF112	0	7	0	13	42	0	1	9	3	0	0	0	4	12	16	0	0	0	63	10	17	0	30	0	0	8	6	0	0	15	0	31	20	0
ENSG00000128487	SPECC1	528	448	0	308	1064	585	935	293	465	79	66	237	229	787	817	7	255	1228	1807	530	1816	65	579	317	138	266	389	622	555	399	558	1153	391	817
ENSG00000128510	CPA4	0	0	0	0	0	0	0	0	0	0	0	0	0	0	0	0	0	0	0	0	3	0	0	0	0	0	0	0	0	0	23	0	0	0
ENSG00000128512	DOCK4	0	36	0	70	323	8	154	93	92	0	0	53	31	284	171	0	0	211	695	109	212	28	150	160	1	60	44	0	143	76	249	362	102	121
ENSG00000128513	POT1	128	24	0	3	83	7	57	14	33	0	0	11	2	41	39	0	0	32	96	13	132	0	43	12	0	18	17	0	15	11	90	92	26	52
ENSG00000128524	ATP6V1F	100	34	0	25	65	0	153	49	39	0	0	59	47	78	79	0	0	78	192	65	115	29	107	58	0	12	63	0	50	135	28	104	35	104
ENSG00000128534	LSM8	215	95	90	40	383	18	175	97	128	0	0	31	59	261	179	0	0	171	882	115	472	3	190	69	21	136	115	0	78	92	135	429	89	283
ENSG00000128536	CDHR3	0	14	0	8	56	0	29	22	21	0	0	0	4	41	39	0	0	19	186	44	41	0	44	43	0	27	9	0	47	40	140	76	9	55
ENSG00000128563	PRKRIP1	148	160	105	48	386	172	275	72	112	0	2	103	109	245	171	0	494	395	979	116	383	44	279	36	3	89	153	0	99	191	37	387	131	206
ENSG00000128564	VGF	0	0	0	12	0	0	0	0	0	0	0	0	0	0	0	0	0	0	0	0	4	0	30	0	0	0	0	0	0	0	0	1	0	0
ENSG00000128567	PODXL	508	140	0	91	367	74	326	148	130	269	0	63	85	178	314	0	552	250	674	158	644	114	227	19	48	75	159	0	127	225	204	361	156	164
ENSG00000128573	FOXP2	0	51	0	30	152	22	112	85	35	0	0	49	5	119	108	0	0	0	201	81	243	1	53	76	0	15	62	0	87	109	137	169	47	243
ENSG00000128578	STRIP2	13	9	0	0	39	0	8	9	0	0	0	0	0	11	1	0	0	31	25	2	38	0	1	72	0	13	12	0	0	15	15	34	1	15
ENSG00000128581	IFT22	118	15	0	1	64	0	29	12	5	0	0	12	9	68	47	0	1	79	166	29	86	15	38	50	0	23	32	0	27	6	25	35	37	3
ENSG00000128585	MKLN1	169	163	0	74	777	135	435	217	237	0	2	36	56	658	310	0	89	463	1234	278	1064	25	221	58	66	182	183	378	259	176	579	942	152	610
ENSG00000128590	DNAJB9	104	28	0	34	286	0	125	57	76	0	0	24	30	112	61	0	0	65	407	79	173	35	64	0	12	60	37	0	49	21	178	294	51	155
ENSG00000128591	FLNC	125	113	0	28	173	0	116	64	13	0	0	27	76	43	178	0	0	66	326	109	171	0	676	87	68	81	37	499	3	561	87	138	328	60
ENSG00000128594	LRRC4	0	0	0	0	0	0	1	0	0	0	0	0	0	0	6	0	0	0	0	0	2	0	16	0	0	0	7	0	0	0	0	6	0	0
ENSG00000128595	CALU	845	359	15	202	1252	197	638	400	432	132	0	225	132	669	542	1041	400	1285	1733	464	1213	13	508	198	42	356	336	0	274	469	446	1159	380	973
ENSG00000128596	CCDC136	35	14	0	17	75	0	21	0	22	0	0	3	18	22	23	0	0	199	139	46	49	5	74	0	0	30	18	0	13	42	0	72	12	0
ENSG00000128602	SMO	0	23	0	0	47	0	4	0	2	0	0	4	4	21	20	0	0	30	166	31	39	0	0	0	2	10	13	0	26	23	0	62	11	32
ENSG00000128604	IRF5	44	27	0	1	29	0	20	8	9	0	0	14	7	26	56	0	0	63	102	9	41	0	35	0	26	5	11	0	0	27	36	43	5	0
ENSG00000128606	LRRC17	0	5	0	0	9	0	7	0	10	0	0	0	0	0	1	0	0	0	67	0	6	0	0	0	0	0	12	0	4	0	0	23	3	31
ENSG00000128607	KLHDC10	80	95	0	99	279	178	159	55	99	0	0	18	32	258	92	0	345	260	497	153	428	11	99	2	7	86	86	0	104	94	295	313	82	126
ENSG00000128609	NDUFA5	356	131	0	70	469	113	367	138	238	0	0	60	50	469	250	0	0	533	477	221	630	0	136	10	14	118	115	504	69	142	280	619	147	560
ENSG00000128610	FEZF1	0	0	0	0	0	0	0	0	0	0	0	0	0	0	0	0	0	0	0	0	0	0	0	0	0	3	0	0	0	0	0	3	0	0
ENSG00000128626	MRPS12	64	21	0	6	40	0	41	18	7	0	0	11	27	29	24	0	0	89	63	17	43	0	40	0	0	17	6	0	3	28	0	32	27	0
ENSG00000128641	MYO1B	1134	220	0	97	662	108	719	230	289	445	0	182	149	611	422	0	1757	719	1097	382	1488	4	384	27	34	191	312	0	237	392	686	934	303	556
ENSG00000128645	HOXD1	0	0	0	3	9	0	0	9	0	0	0	0	0	0	17	0	0	0	57	4	6	0	18	1	0	1	3	0	0	5	0	11	7	0
ENSG00000128652	HOXD3	0	12	0	0	39	0	6	0	1	0	0	0	0	15	18	0	0	0	0	10	24	7	0	0	0	4	3	0	0	7	0	17	0	27
ENSG00000128654	MTX2	103	52	0	26	126	45	114	57	73	0	0	15	41	123	33	0	367	162	246	113	211	5	72	103	0	33	63	0	69	42	210	136	47	111
ENSG00000128655	PDE11A	0	6	0	17	42	0	19	10	17	0	0	8	4	46	21	0	0	101	129	27	69	0	1	0	0	21	8	0	1	28	30	65	11	70
ENSG00000128656	CHN1	0	10	0	0	10	0	11	8	8	0	0	0	0	16	15	0	0	25	0	14	32	0	21	0	0	4	3	0	0	13	0	35	1	0
ENSG00000128683	GAD1	0	3	0	0	12	0	18	0	0	0	0	0	0	0	0	0	0	0	0	0	3	0	0	0	0	0	0	0	0	0	0	0	0	0
ENSG00000128692	EIF2S2P4	0	0	0	0	0	0	0	0	0	0	0	0	0	0	0	0	0	0	0	0	0	0	0	0	0	0	0	0	0	0	0	3	1	0
ENSG00000128694	OSGEPL1	52	2	0	0	33	0	14	10	8	0	0	0	5	21	15	0	0	0	66	11	29	0	9	0	0	1	0	0	3	11	89	43	1	0
ENSG00000128699	ORMDL1	10	48	0	17	177	63	133	51	58	0	0	8	2	129	76	0	10	45	354	43	201	0	10	0	14	20	22	168	26	35	42	212	36	78
ENSG00000128708	HAT1	206	41	0	9	184	70	128	62	74	0	0	9	12	118	70	0	0	261	281	63	307	3	91	60	0	67	34	0	52	19	164	285	82	197
ENSG00000128709	HOXD9	0	9	0	15	19	0	3	19	0	0	0	9	14	24	19	0	0	19	50	9	13	0	59	0	0	12	14	0	0	64	0	11	8	0
ENSG00000128710	HOXD10	0	31	0	17	20	0	99	17	7	0	0	20	33	5	36	0	0	0	126	15	34	2	165	0	0	31	5	0	0	119	42	40	56	0
ENSG00000128713	HOXD11	0	14	0	0	29	0	69	8	0	0	0	29	12	11	11	0	0	48	15	0	10	0	79	0	0	7	4	0	0	97	0	19	57	0
ENSG00000128714	HOXD13	0	0	0	0	0	0	109	0	0	0	0	15	25	0	0	0	0	0	0	4	0	0	78	0	0	0	0	0	0	24	0	3	57	0
ENSG00000128731	HERC2	1536	640	168	535	1466	512	1430	478	701	601	2	421	316	1144	1114	692	2847	1948	3830	734	2472	229	1001	689	25	511	579	816	670	1052	888	1832	587	1111
ENSG00000128739	SNRPN	0	54	0	24	97	23	127	5	21	0	0	54	35	30	137	0	0	67	420	65	178	0	120	33	0	36	42	0	54	153	0	178	55	177
ENSG00000128789	PSMG2	58	12	0	7	35	0	29	26	21	0	0	8	5	79	12	0	290	64	38	26	100	0	8	0	0	15	22	0	13	14	73	77	17	10
ENSG00000128791	TWSG1	36	78	0	32	132	121	104	50	35	0	0	68	14	88	79	0	0	129	136	66	204	0	62	56	52	45	38	0	37	80	43	106	59	246
ENSG00000128805	ARHGAP22	18	14	0	16	46	0	7	11	2	0	0	15	0	8	20	0	0	0	30	8	55	0	7	0	0	7	33	0	44	12	21	22	14	26
ENSG00000128815	WDFY4	86	89	0	127	476	0	104	55	56	0	1	38	16	170	168	0	0	194	481	132	156	0	197	59	0	80	23	0	273	218	21	492	137	98
ENSG00000128829	EIF2AK4	395	217	0	145	491	221	447	96	164	0	0	164	58	416	362	0	492	631	1125	196	835	42	290	191	93	218	234	0	186	288	179	585	234	465
ENSG00000128833	MYO5C	1441	613	60	444	1817	392	1087	535	910	0	19	333	262	1602	954	776	760	2392	5555	870	2307	52	712	334	189	667	468	460	704	512	1042	1924	584	1458
ENSG00000128849	CGNL1	123	85	0	53	86	97	190	43	41	0	0	89	44	55	112	0	0	2	160	173	235	1	101	33	0	24	83	0	82	82	129	99	68	372
ENSG00000128872	TMOD2	0	75	0	12	279	41	41	42	46	0	0	19	1	116	105	0	48	30	208	65	129	0	62	26	0	40	28	0	87	29	142	229	75	210
ENSG00000128881	TTBK2	35	58	0	32	262	19	107	50	39	0	0	9	12	148	104	0	456	174	345	102	266	0	19	1	32	76	65	0	103	57	80	235	61	196
ENSG00000128886	ELL3	130	55	0	59	138	0	99	13	43	0	0	33	37	53	140	0	0	121	90	78	151	0	47	81	6	11	51	0	28	37	58	123	39	153
ENSG00000128891	CCDC32	147	78	0	14	162	60	86	68	50	0	0	39	28	76	139	0	571	97	311	64	327	28	92	19	20	63	89	0	20	89	67	193	79	113
ENSG00000128908	INO80	362	206	0	122	663	116	346	181	236	0	11	132	87	367	322	0	365	581	1536	224	661	6	318	119	75	227	181	0	217	277	257	690	199	406
ENSG00000128915	ICE2	261	73	0	10	351	106	209	63	112	0	0	46	18	234	133	0	11	319	817	140	486	4	53	19	27	95	100	0	53	76	246	385	114	322
ENSG00000128917	DLL4	82	48	0	18	99	14	125	29	11	0	0	43	15	44	82	0	0	172	433	51	198	85	152	10	24	16	44	0	76	79	113	80	44	38
ENSG00000128918	ALDH1A2	0	0	0	1	0	0	50	0	0	0	0	0	0	0	0	0	0	0	0	0	0	0	9	0	0	0	0	0	0	20	0	0	1	0
ENSG00000128923	MINDY2	55	60	5	78	473	103	201	106	167	0	0	58	60	365	191	0	969	243	1239	170	540	0	135	27	67	140	85	0	94	77	156	566	88	295
ENSG00000128928	IVD	164	65	0	13	297	82	192	81	98	0	0	86	62	193	134	0	0	288	474	94	386	9	151	118	33	44	70	0	149	106	119	239	76	83
ENSG00000128944	KNSTRN	94	41	0	23	203	64	162	27	29	0	0	57	24	121	43	0	0	33	222	33	216	1	41	2	3	44	50	0	39	70	84	203	44	114
ENSG00000128951	DUT	91	48	0	12	126	0	63	12	24	0	0	23	9	110	46	0	0	117	171	22	190	0	43	0	0	45	36	0	26	16	0	157	50	171
ENSG00000128965	CHAC1	0	0	0	9	15	0	0	0	7	0	0	1	2	0	0	0	0	0	97	0	12	0	0	0	26	2	0	0	0	5	0	27	0	0
ENSG00000128973	CLN6	170	71	0	34	189	19	120	51	49	0	0	42	18	166	122	123	0	186	273	61	183	5	203	27	2	45	66	0	8	206	84	161	55	129
ENSG00000128989	ARPP19	382	67	0	64	687	117	303	146	202	65	0	33	44	443	207	0	288	428	1070	141	620	27	142	60	77	172	85	0	109	85	408	735	115	617
ENSG00000129003	VPS13C	2672	728	100	331	2976	464	2190	703	881	0	3	328	273	2111	1249	18	1487	1395	6328	1132	4166	40	637	206	197	817	671	0	658	371	1626	3683	905	3031
ENSG00000129007	CALML4	925	421	64	321	1767	163	762	648	869	0	0	138	244	1449	758	0	645	2014	3793	540	1352	20	518	350	65	515	332	619	600	510	429	1854	331	496
ENSG00000129009	ISLR	0	5	0	0	21	0	9	17	11	0	0	3	0	20	19	0	0	0	33	11	11	0	11	52	0	7	4	0	0	28	0	20	5	0
ENSG00000129028	THAP10	26	0	0	0	16	0	13	4	2	0	0	0	0	0	3	0	0	0	0	5	25	0	0	0	0	0	2	0	0	5	18	19	1	10
ENSG00000129038	LOXL1	0	7	0	0	16	0	22	9	7	845	0	17	0	0	22	0	0	0	57	5	20	0	21	0	0	25	4	0	4	6	77	18	9	0
ENSG00000129048	ACKR4	0	0	0	0	27	0	2	6	0	0	0	0	0	32	2	0	0	0	0	15	13	0	0	0	0	10	0	0	0	0	0	58	0	15
ENSG00000129055	ANAPC13	87	24	0	5	117	59	84	23	33	0	0	13	9	84	21	0	182	29	130	39	140	8	76	0	0	24	21	0	56	19	0	110	15	152
ENSG00000129071	MBD4	166	80	0	33	348	94	177	87	135	0	0	21	44	149	182	0	78	180	729	102	423	20	142	0	26	107	96	0	76	80	64	426	108	243
ENSG00000129083	COPB1	565	223	186	88	924	180	556	246	301	0	0	83	52	569	411	0	29	813	1587	287	1007	36	245	49	79	292	231	13	277	115	448	1082	245	754
ENSG00000129084	PSMA1	146	54	0	33	167	27	120	54	65	0	46	36	12	141	103	0	213	142	449	52	292	0	41	1	27	23	42	0	54	52	83	260	60	167
ENSG00000129103	SUMF2	274	111	0	91	375	113	380	134	151	34	0	118	36	224	193	0	921	158	719	228	634	36	281	124	3	124	122	0	59	196	399	441	134	281
ENSG00000129116	PALLD	649	417	0	213	1158	165	972	311	427	226	0	270	219	688	761	1	626	1473	1700	658	1968	28	637	236	110	322	451	0	547	803	645	1163	453	1233
ENSG00000129128	SPCS3	187	131	113	68	537	108	387	219	273	0	0	76	75	529	341	0	1048	432	1095	181	865	13	221	59	71	239	188	0	156	131	315	880	169	395
ENSG00000129158	SERGEF	33	20	0	14	91	0	50	3	14	0	0	33	8	51	24	0	265	157	117	19	120	4	115	0	30	24	39	0	29	41	0	74	20	76
ENSG00000129159	KCNC1	0	0	0	0	0	0	1	0	1	0	0	0	0	0	0	0	0	0	0	0	0	0	0	0	0	0	5	0	4	0	0	0	0	0
ENSG00000129167	TPH1	0	34	0	38	148	0	56	43	27	0	0	20	11	102	38	0	28	43	32	10	44	0	95	41	35	14	13	0	134	40	20	180	149	18
ENSG00000129173	E2F8	28	10	0	10	79	0	117	4	44	0	0	9	7	87	57	0	0	154	323	29	164	0	25	59	0	24	19	0	16	53	85	111	33	55
ENSG00000129187	DCTD	170	55	0	50	195	46	158	54	99	0	0	41	25	134	142	1008	218	145	532	90	256	26	93	0	0	79	61	0	43	53	144	210	54	165
ENSG00000129194	SOX15	0	0	0	0	11	0	0	0	0	0	0	0	0	0	0	0	0	0	0	0	1	0	0	0	0	0	0	0	0	0	0	2	1	0
ENSG00000129195	PIMREG	56	8	0	0	5	0	20	1	2	0	0	6	0	11	2	0	0	0	57	9	23	0	31	0	0	3	6	0	0	10	0	15	4	0
ENSG00000129197	RPAIN	118	81	44	64	267	36	252	57	89	0	0	84	57	219	235	0	876	219	594	101	365	45	149	49	58	78	122	0	91	160	154	293	125	80
ENSG00000129204	USP6	0	0	0	0	5	0	0	0	5	0	0	0	0	15	0	0	0	0	0	0	11	0	0	0	0	0	9	0	0	7	0	10	2	0
ENSG00000129214	SHBG	0	0	0	0	0	0	0	0	0	0	0	0	0	0	0	0	0	0	0	0	0	0	13	0	0	0	0	0	0	0	0	2	0	0
ENSG00000129219	PLD2	28	38	0	35	130	10	94	76	55	0	0	16	36	84	67	0	0	241	397	33	101	46	36	140	1	33	40	0	51	75	72	94	35	70
ENSG00000129226	CD68	963	293	100	401	968	160	370	467	398	237	52	136	130	699	437	0	1550	776	1502	457	550	53	475	572	338	234	213	0	748	473	558	862	331	279
ENSG00000129235	TXNDC17	3	44	0	53	144	0	73	40	44	0	0	13	1	86	47	0	0	116	337	55	86	0	68	0	22	43	10	0	25	39	37	159	14	47
ENSG00000129244	ATP1B2	54	9	0	0	13	0	0	0	2	0	0	1	8	0	4	0	0	16	61	4	6	0	0	0	0	5	3	0	0	1	0	6	3	32
ENSG00000129245	FXR2	125	58	0	45	157	0	80	66	58	0	0	17	53	47	66	0	304	285	357	63	151	19	81	13	64	47	68	0	44	77	42	110	37	103
ENSG00000129250	KIF1C	913	934	0	624	2287	773	1626	857	1068	1	0	618	599	1687	1713	0	1180	2428	7047	1256	2321	299	1795	1096	645	1250	797	1	1385	1928	1271	2633	818	1418
ENSG00000129255	MPDU1	51	38	0	45	57	16	62	41	50	0	0	24	11	136	29	0	331	67	159	16	62	0	57	0	0	27	8	0	13	86	0	56	30	48
ENSG00000129292	PHF20L1	315	133	10	132	732	174	464	263	291	0	0	106	125	567	470	169	386	785	2195	309	1033	9	237	67	30	212	158	0	254	172	470	887	237	640
ENSG00000129295	LRRC6	169	20	0	20	113	0	22	11	45	0	0	11	4	78	44	0	0	98	225	58	145	0	61	0	0	22	46	0	71	14	68	103	10	85
ENSG00000129315	CCNT1	388	113	0	73	477	94	303	140	167	0	2	44	43	400	266	0	645	378	1160	188	547	39	180	51	1	150	135	0	137	120	277	596	145	355
ENSG00000129317	PUS7L	181	62	0	27	476	36	197	130	161	0	0	17	29	405	132	0	0	203	1274	108	618	0	110	22	0	138	63	0	73	30	372	594	130	498
ENSG00000129347	KRI1	183	161	0	132	327	92	203	138	128	187	9	101	135	223	253	0	269	412	571	133	491	58	286	85	113	90	171	0	157	260	114	297	130	140
ENSG00000129351	ILF3	1592	770	517	506	2270	753	1798	580	744	0	80	625	565	1543	1248	2131	3170	2454	6417	896	2860	248	1551	488	344	626	813	2	632	1555	1163	2147	947	912
ENSG00000129353	SLC44A2	217	177	0	119	486	32	278	147	152	0	69	116	45	261	213	0	17	291	1056	189	474	17	377	98	7	159	133	0	272	261	150	536	132	202
ENSG00000129354	AP1M2	269	129	0	120	393	133	318	78	124	0	29	79	77	226	217	0	534	820	1128	148	543	6	295	47	97	173	148	0	127	146	252	394	125	149
ENSG00000129355	CDKN2D	0	9	0	12	17	0	16	4	1	0	0	7	6	22	11	0	218	0	9	6	36	0	34	0	0	13	11	0	16	17	0	35	1	0
ENSG00000129422	MTUS1	1515	658	0	508	3171	491	1158	999	1123	453	0	215	180	2758	1151	0	713	1655	5842	815	3240	33	921	275	214	882	587	522	932	599	2054	3397	650	1562
ENSG00000129450	SIGLEC9	0	0	0	1	25	0	7	11	1	0	0	0	0	23	0	0	0	0	38	3	8	0	0	0	0	5	0	0	31	2	0	8	1	0
ENSG00000129451	KLK10	10	16	0	30	303	0	0	28	161	0	0	0	0	158	76	0	0	574	1315	0	29	0	12	54	0	166	8	0	47	15	32	242	12	0
ENSG00000129455	KLK8	0	0	0	0	9	0	0	0	0	0	0	0	0	0	0	0	0	0	0	0	8	0	0	0	0	0	0	0	0	0	0	5	0	0
ENSG00000129460	NGDN	166	60	0	58	294	166	177	34	70	0	0	61	39	119	90	0	0	212	533	149	376	19	116	153	60	39	85	654	77	169	134	246	84	219
ENSG00000129465	RIPK3	125	78	105	56	151	39	160	65	95	0	0	28	17	178	121	0	262	452	785	39	159	49	58	0	51	52	41	0	95	104	115	225	52	118
ENSG00000129467	ADCY4	9	55	0	12	118	0	59	23	47	0	0	15	24	62	79	0	0	110	736	58	143	31	67	0	0	60	29	0	69	122	46	82	58	26
ENSG00000129472	RAB2B	30	23	0	41	85	0	73	39	56	0	0	7	25	90	45	995	0	19	260	41	137	0	42	46	4	22	72	0	28	12	41	106	45	61
ENSG00000129473	BCL2L2	102	116	0	50	342	59	163	119	225	0	0	87	43	256	196	0	0	330	551	263	387	42	93	3	17	132	95	0	92	135	85	371	132	263
ENSG00000129474	AJUBA	0	29	0	0	30	0	49	21	6	0	0	0	4	0	31	0	0	21	124	5	46	0	27	0	0	11	11	0	18	42	41	42	8	0
ENSG00000129480	DTD2	80	4	0	10	87	90	56	39	64	0	0	33	4	120	50	0	0	94	94	21	146	0	27	18	0	23	37	0	10	6	121	131	50	184
ENSG00000129484	PARP2	106	55	0	25	183	10	80	18	56	0	0	46	14	136	52	848	0	0	553	53	194	0	75	1	61	38	52	0	5	43	83	200	74	77
ENSG00000129493	HEATR5A	198	65	0	79	374	91	151	118	152	0	45	41	29	295	258	0	335	459	722	116	351	12	103	132	143	106	87	0	84	71	111	445	94	177
ENSG00000129514	FOXA1	190	38	0	31	176	3	118	57	128	0	0	27	24	253	102	0	0	39	446	68	330	0	110	0	70	68	85	0	72	97	191	211	67	87
ENSG00000129515	SNX6	363	108	63	49	582	49	226	211	254	0	0	27	36	479	146	0	441	422	1435	255	810	1	78	2	0	160	123	0	142	42	570	849	137	507
ENSG00000129518	EAPP	209	85	0	66	366	75	292	148	147	0	0	41	20	225	143	0	288	292	501	159	483	7	134	72	70	102	88	0	92	30	236	305	108	332
ENSG00000129521	EGLN3	469	84	138	45	298	88	186	160	94	0	0	31	23	220	177	0	1024	331	698	147	302	0	136	5	121	106	57	0	99	76	136	412	39	177
ENSG00000129534	MIS18BP1	456	85	13	15	665	54	185	126	222	0	0	30	20	620	202	0	0	345	1015	133	733	0	65	0	0	152	105	0	54	9	349	631	102	391
ENSG00000129535	NRL	0	4	0	0	0	0	0	3	0	0	0	0	0	11	5	0	0	0	34	0	5	0	0	0	0	0	7	0	4	2	0	7	0	0
ENSG00000129538	RNASE1	250	141	0	112	202	93	136	112	187	0	0	69	52	240	383	0	0	405	372	163	233	20	472	0	19	79	71	0	130	472	57	269	176	228
ENSG00000129559	NEDD8	304	75	0	30	174	28	151	37	80	0	0	25	41	148	111	0	0	160	220	70	248	55	126	131	52	41	65	0	78	172	22	218	54	114
ENSG00000129562	DAD1	66	52	0	6	101	81	93	21	63	7	0	52	23	101	157	0	307	106	423	55	161	29	93	87	11	22	50	0	8	48	138	178	30	55
ENSG00000129566	TEP1	548	327	0	282	970	158	518	386	457	0	44	123	115	797	606	0	0	1203	2589	352	1002	24	438	272	169	352	284	0	464	334	240	1163	254	465
ENSG00000129595	EPB41L4A	108	37	0	43	105	0	105	39	65	0	0	34	4	101	38	0	667	40	309	40	94	0	121	55	59	27	13	0	87	45	48	145	64	82
ENSG00000129625	REEP5	334	262	0	125	759	145	521	241	326	0	0	193	195	658	504	0	477	983	920	403	1355	51	498	173	149	288	320	575	276	466	313	975	242	630
ENSG00000129636	ITFG1	288	171	0	59	618	26	294	196	205	0	0	50	25	438	259	0	0	396	790	187	666	1	111	37	77	179	127	100	164	117	408	725	123	366
ENSG00000129646	QRICH2	42	7	0	17	47	19	43	0	20	0	0	16	3	29	25	0	0	37	175	8	58	0	31	0	0	15	7	0	25	27	26	32	4	34
ENSG00000129654	FOXJ1	0	1	0	0	0	0	0	0	4	0	0	5	3	0	0	0	0	0	0	10	9	0	5	0	0	0	1	0	0	0	0	3	2	0
ENSG00000129657	SEC14L1	174	81	0	96	570	0	221	162	123	0	0	51	48	255	239	0	402	608	935	186	375	16	313	102	18	156	108	0	210	140	138	572	96	29
ENSG00000129667	RHBDF2	80	23	0	66	164	91	78	38	34	0	0	41	12	96	57	0	522	130	191	33	134	25	148	43	80	21	22	0	33	143	0	191	70	102
ENSG00000129675	ARHGEF6	38	57	0	35	255	14	130	66	66	0	0	29	27	185	102	0	0	56	446	93	229	0	109	25	0	63	46	0	89	43	58	316	61	117
ENSG00000129680	MAP7D3	73	25	0	18	134	0	30	42	74	0	0	13	2	86	83	0	0	51	244	44	114	0	42	2	2	34	47	0	26	20	36	144	50	42
ENSG00000129682	FGF13	21	1	0	9	2	0	16	0	0	0	0	0	0	7	23	0	0	0	14	0	18	0	4	0	0	5	5	0	0	7	0	7	12	0
ENSG00000129691	ASH2L	93	60	0	28	262	72	181	45	82	0	0	34	23	213	127	0	54	278	328	97	428	0	102	77	52	108	104	0	68	102	138	261	99	251
ENSG00000129696	TTI2	99	10	0	11	71	0	62	28	18	0	0	22	8	34	39	0	0	32	172	40	90	2	36	0	0	24	23	0	28	31	0	55	22	25
ENSG00000129749	CHRNA10	0	0	0	0	26	0	8	8	9	0	0	4	0	0	0	0	0	0	68	8	5	12	0	50	0	0	0	0	0	16	0	9	1	0
ENSG00000129757	CDKN1C	0	5	0	0	5	0	0	0	0	0	0	0	0	0	3	0	0	0	30	2	8	0	0	0	0	0	0	0	0	0	0	9	1	9
ENSG00000129810	SGO1	31	6	0	9	59	0	58	14	43	0	0	9	12	74	25	0	0	17	89	22	121	0	14	0	0	20	16	0	2	34	31	74	22	19
ENSG00000129824	RPS4Y1	1630	553	0	0	892	337	931	366	0	568	51	362	272	0	785	0	1140	0	1599	0	1098	76	783	0	221	437	415	0	0	716	533	1138	339	0
ENSG00000129910	CDH15	0	0	0	0	0	0	0	0	0	0	0	0	0	0	0	0	0	0	0	0	0	0	0	0	0	0	0	0	0	0	0	2	0	0
ENSG00000129911	KLF16	0	2	0	0	7	0	24	0	8	0	0	11	0	5	11	0	0	0	225	7	30	0	10	0	0	10	1	0	0	10	0	33	5	0
ENSG00000129925	PGAP6	397	136	0	86	285	116	233	94	111	0	0	125	103	231	249	0	654	327	751	115	357	0	252	64	140	141	112	0	148	309	42	430	112	202
ENSG00000129932	DOHH	88	3	0	0	18	0	9	0	10	0	0	0	14	7	11	0	0	0	180	18	24	0	10	46	0	0	18	0	34	18	0	20	8	0
ENSG00000129933	MAU2	148	139	0	26	176	144	221	132	101	0	0	81	44	196	179	0	0	335	346	94	407	54	166	70	118	60	102	0	80	179	76	249	82	185
ENSG00000129946	SHC2	113	4	0	0	0	0	58	0	3	443	0	20	11	30	20	0	231	0	0	11	81	0	19	0	0	4	12	0	0	32	0	22	8	0
ENSG00000129951	PLPPR3	0	11	0	0	0	0	0	0	0	0	0	0	0	0	0	0	0	0	0	0	0	0	0	0	0	0	0	0	0	0	0	0	0	0
ENSG00000129968	ABHD17A	102	83	0	72	130	37	77	27	38	0	0	28	35	68	137	0	0	100	240	77	133	4	55	108	0	42	20	0	37	240	0	164	30	134
ENSG00000129988	LBP	0	0	0	0	0	0	0	0	0	0	0	0	0	0	0	0	0	0	0	0	5	0	0	0	0	0	7	0	0	0	0	2	0	0
ENSG00000129990	SYT5	0	5	0	0	0	0	0	0	3	0	0	0	0	0	0	0	0	0	63	0	0	0	1	0	0	8	0	0	0	0	0	4	11	0
ENSG00000129991	TNNI3	0	0	0	0	9	0	0	0	0	0	0	0	0	0	0	0	0	0	0	0	1	0	0	0	0	3	0	0	0	0	0	0	0	0
ENSG00000129993	CBFA2T3	86	16	0	13	52	0	30	6	1	0	0	13	10	29	50	0	8	0	77	31	99	0	37	0	4	32	23	0	29	36	35	61	33	32
ENSG00000130005	GAMT	0	0	0	0	8	0	3	0	0	0	0	13	0	0	0	0	0	0	12	0	0	0	0	0	0	0	0	0	0	0	0	0	0	42
ENSG00000130021	PUDP	23	28	0	40	82	0	70	24	75	0	0	20	6	95	15	0	0	210	109	57	114	0	39	25	0	25	24	0	52	16	0	110	42	62
ENSG00000130023	ERMARD	123	38	0	37	90	109	77	57	36	0	1	25	31	84	68	0	0	37	270	27	136	0	94	0	0	35	44	0	62	30	140	127	35	173
ENSG00000130024	PHF10	219	107	0	26	338	26	230	79	95	0	0	27	18	283	146	9	0	322	455	111	581	0	55	8	2	100	100	0	69	49	305	381	71	350
ENSG00000130032	PRRG3	0	0	0	0	0	0	0	0	0	0	0	5	1	0	0	0	0	0	0	4	0	0	0	0	0	0	0	0	0	0	0	0	6	0
ENSG00000130035	GALNT8	0	132	0	59	66	241	480	49	74	0	0	133	198	88	152	0	0	278	209	388	909	30	230	72	0	24	223	0	61	250	288	95	137	488
ENSG00000130037	KCNA5	0	0	0	0	0	0	1	0	9	0	0	0	0	0	0	0	0	0	0	5	1	0	0	0	0	0	0	0	0	0	0	0	0	0
ENSG00000130038	CRACR2A	739	359	69	266	865	619	844	152	353	0	19	231	211	519	709	0	782	909	1348	441	1599	140	774	100	96	108	526	591	438	836	564	919	426	637
ENSG00000130045	NXNL2	0	0	0	0	0	0	0	0	0	0	0	0	0	0	0	0	0	0	0	0	0	0	0	0	0	0	0	0	0	0	0	0	0	0
ENSG00000130052	STARD8	0	16	0	20	36	0	9	22	19	0	0	11	0	9	12	0	0	100	41	20	15	0	5	0	0	17	11	0	0	0	0	27	5	0
ENSG00000130054	FAM155B	0	0	0	0	0	0	0	0	0	16	0	0	0	7	0	0	0	0	0	0	19	0	0	0	0	0	6	0	23	16	0	0	0	0
ENSG00000130055	GDPD2	0	11	0	33	82	0	4	36	36	0	0	3	7	78	10	0	41	67	239	8	17	0	5	0	65	69	4	0	56	6	0	115	4	4
ENSG00000130066	SAT1	2194	816	15	749	3523	909	2425	1081	1194	52	0	699	565	2209	1646	1070	2380	3401	7127	1128	4127	157	1336	507	499	935	1102	81	1094	934	1843	4191	622	1638
ENSG00000130119	GNL3L	550	190	21	141	667	228	476	209	304	351	0	172	141	583	351	0	608	552	1763	343	865	68	390	156	145	232	256	353	307	383	442	695	307	569
ENSG00000130147	SH3BP4	445	54	0	47	270	188	311	69	133	0	0	67	63	162	171	0	282	225	836	115	591	4	119	31	5	77	126	0	122	136	363	334	165	322
ENSG00000130150	MOSPD2	120	22	0	13	110	121	40	40	45	0	0	6	5	50	34	0	163	154	285	21	137	0	1	0	0	36	28	0	21	5	33	154	18	91
ENSG00000130158	DOCK6	464	221	0	137	372	84	334	57	146	0	0	96	71	195	264	1533	138	436	1235	103	650	10	304	46	65	102	196	0	121	434	223	402	105	242
ENSG00000130159	ECSIT	58	63	0	15	125	56	90	41	43	0	10	47	15	92	73	0	300	77	34	53	110	0	136	75	2	35	53	0	5	99	36	85	60	90
ENSG00000130164	LDLR	216	204	0	224	778	0	254	287	297	0	0	70	112	447	383	0	1453	852	2791	173	445	62	354	227	32	303	139	0	358	463	216	865	190	244
ENSG00000130165	ELOF1	194	45	0	5	84	0	61	12	9	0	0	6	25	42	81	0	0	41	287	11	76	1	84	0	0	7	25	0	105	130	29	72	9	46
ENSG00000130175	PRKCSH	967	463	0	448	1133	534	881	452	378	0	0	359	499	704	803	0	1566	1167	2484	469	1468	123	1193	529	440	449	593	0	629	1073	488	1067	380	686
ENSG00000130176	CNN1	0	107	0	0	186	0	81	28	2	0	0	21	51	27	88	0	0	0	234	25	109	0	401	0	32	54	18	0	53	663	23	122	361	68
ENSG00000130177	CDC16	529	102	0	75	405	12	235	49	148	0	0	35	62	287	178	0	300	245	791	151	538	0	256	73	62	92	106	0	77	74	186	451	128	324
ENSG00000130193	THEM6	55	42	0	33	48	0	39	12	9	0	0	7	6	36	45	0	0	0	0	15	48	40	128	0	0	6	14	0	1	35	0	44	16	69
ENSG00000130202	NECTIN2	227	104	0	95	259	42	197	97	94	0	0	42	93	137	143	0	2	357	535	112	230	56	207	156	153	115	41	488	91	119	93	306	69	147
ENSG00000130203	APOE	176	174	0	151	750	80	163	165	172	0	0	84	94	283	362	0	249	600	619	269	160	8	388	266	56	185	30	0	296	453	238	785	139	474
ENSG00000130204	TOMM40	220	51	0	100	243	0	155	50	82	0	0	71	64	161	93	0	791	362	320	84	281	36	238	116	4	73	62	0	60	220	4	252	67	132
ENSG00000130208	APOC1	47	11	0	7	12	0	2	10	0	0	0	4	0	7	8	0	0	0	0	5	6	0	0	0	0	5	3	0	0	19	0	36	4	0
ENSG00000130222	GADD45G	0	0	0	0	0	75	26	0	4	0	0	21	5	0	0	0	0	22	0	1	14	0	22	0	0	0	7	0	14	0	0	8	2	0
ENSG00000130224	LRCH2	58	17	0	9	25	0	30	8	12	0	0	4	6	33	24	0	0	46	53	17	43	0	0	0	0	19	3	0	20	16	20	51	3	46
ENSG00000130226	DPP6	0	4	0	0	0	0	0	0	4	0	0	0	0	0	3	0	0	0	30	8	0	0	0	0	0	0	0	0	0	0	0	1	3	0
ENSG00000130227	XPO7	246	185	0	125	469	58	340	133	151	0	3	49	74	384	224	0	0	354	725	169	518	25	305	51	78	104	164	0	173	179	283	502	152	153
ENSG00000130234	ACE2	68	52	0	42	289	124	96	49	153	0	0	39	20	267	67	0	0	482	215	23	215	0	24	61	39	71	43	0	152	52	152	374	31	78
ENSG00000130244	FAM98C	12	29	0	27	63	63	67	4	26	250	4	27	24	61	46	0	0	155	47	15	95	0	74	111	20	29	7	0	18	173	41	106	26	102
ENSG00000130254	SAFB2	972	527	79	346	1260	608	833	490	548	1079	0	367	280	1103	822	0	1241	1180	3223	598	1584	15	642	295	171	408	588	693	638	1014	770	1168	433	902
ENSG00000130255	RPL36	1236	354	0	306	800	340	822	235	368	0	5	310	294	550	650	835	900	1326	1583	365	1455	123	1003	255	352	211	527	0	305	948	443	856	348	543
ENSG00000130270	ATP8B3	0	0	0	0	4	0	0	0	0	0	0	0	9	0	0	0	0	0	0	0	6	0	0	0	0	0	4	0	0	14	0	11	0	0
ENSG00000130287	NCAN	0	0	0	0	0	0	0	0	0	0	0	0	0	0	0	0	0	0	0	0	0	0	0	0	0	0	0	0	0	0	0	1	0	0
ENSG00000130294	KIF1A	0	11	0	0	0	0	14	0	0	0	0	0	0	8	0	0	0	0	0	6	2	0	21	0	0	4	0	0	0	0	0	7	4	22
ENSG00000130299	GTPBP3	34	4	0	0	31	0	40	7	12	0	0	2	15	9	20	0	0	1	46	17	37	0	40	0	0	12	23	0	0	55	0	41	20	63
ENSG00000130300	PLVAP	225	237	0	243	781	133	293	173	333	0	0	174	178	479	373	0	135	538	1162	213	451	20	563	275	207	197	212	0	354	595	280	698	181	224
ENSG00000130303	BST2	128	81	0	63	211	58	110	89	88	0	0	32	21	103	132	0	228	91	237	85	140	0	77	0	132	50	29	0	109	116	13	294	81	121
ENSG00000130304	SLC27A1	70	0	86	31	37	43	34	13	18	0	0	6	24	13	69	0	0	110	89	14	66	0	46	0	0	0	10	0	38	12	0	49	13	31
ENSG00000130305	NSUN5	32	19	0	58	76	0	56	25	29	0	0	20	24	30	36	0	59	135	77	24	108	0	34	0	0	22	23	0	44	66	33	93	28	56
ENSG00000130307	USHBP1	0	0	0	0	4	0	13	9	6	0	0	7	15	0	1	0	0	0	0	0	17	0	19	0	0	1	0	0	0	41	0	10	3	0
ENSG00000130309	COLGALT1	260	118	0	138	519	120	180	87	158	0	0	69	71	336	249	0	0	369	1042	229	575	22	231	204	67	157	170	0	195	331	257	497	152	224
ENSG00000130311	DDA1	77	45	0	117	141	54	74	87	65	0	0	54	47	85	143	0	0	156	311	39	135	1	93	0	68	78	54	0	120	141	5	112	30	138
ENSG00000130312	MRPL34	52	25	0	0	63	0	56	28	51	0	0	44	30	40	43	0	0	37	85	29	73	2	85	45	0	6	17	0	73	46	38	64	24	83
ENSG00000130313	PGLS	66	22	0	8	97	160	52	12	15	0	0	2	17	80	4	0	1	124	41	10	87	0	39	0	0	23	31	0	0	27	74	74	23	0
ENSG00000130332	LSM7	49	44	124	20	97	203	142	37	34	0	0	77	20	61	56	0	0	320	188	21	174	55	37	0	0	16	52	0	41	159	67	106	49	0
ENSG00000130338	TULP4	789	233	0	192	704	84	443	282	229	0	12	130	89	587	396	0	0	553	1194	263	1007	5	277	196	198	209	202	0	309	252	377	896	221	419
ENSG00000130340	SNX9	209	250	0	134	967	248	352	180	363	190	0	100	50	558	348	0	0	1196	1988	168	625	12	325	29	278	269	139	0	257	241	301	997	142	451
ENSG00000130347	RTN4IP1	113	41	0	4	83	0	80	7	17	0	0	15	7	53	52	0	0	131	77	18	94	0	55	28	0	12	32	0	23	14	38	66	45	28
ENSG00000130348	QRSL1	60	38	0	18	128	34	131	41	46	0	0	22	12	191	82	0	0	45	227	60	264	1	46	12	1	47	55	0	42	45	144	237	64	173
ENSG00000130349	MTRES1	148	55	0	34	72	26	54	65	60	0	31	22	25	107	91	0	0	84	149	62	122	0	58	0	30	51	61	0	34	24	103	97	44	106
ENSG00000130363	RSPH3	431	113	0	120	366	71	240	150	149	555	0	103	49	298	227	870	0	270	788	174	462	7	181	61	75	122	131	0	166	113	272	505	108	326
ENSG00000130368	MAS1	0	1	0	0	0	0	0	0	0	0	0	0	0	0	0	0	0	0	0	0	0	0	0	0	0	0	0	0	0	0	0	0	0	0
ENSG00000130382	MLLT1	181	50	0	58	247	120	221	121	119	0	0	45	33	221	129	0	362	107	600	98	284	0	103	100	1	58	62	0	35	113	98	296	67	253
ENSG00000130396	AFDN	1718	1003	243	927	2592	618	2184	897	1348	0	0	649	601	2266	1792	0	1641	2905	6346	1429	4091	274	1759	972	390	973	1081	985	1424	1753	1476	2980	1023	2618
ENSG00000130402	ACTN4	3835	2295	172	2801	6662	3473	4006	2207	2894	125	81	1978	2003	5065	3560	8091	6708	8327	13761	2080	6963	1484	5096	2318	2270	2173	2227	729	3348	7097	2137	6408	2352	2546
ENSG00000130413	STK33	0	8	0	0	53	0	9	10	18	0	0	2	5	34	0	0	0	46	8	9	17	0	0	0	0	11	0	0	0	0	0	50	6	1
ENSG00000130414	NDUFA10	816	299	0	119	835	184	628	285	316	0	55	148	155	643	581	0	1776	1073	1362	324	995	35	406	86	60	175	271	725	254	388	954	984	248	676
ENSG00000130429	ARPC1B	71	94	0	125	288	119	84	93	113	0	0	100	84	259	125	0	1329	413	994	76	327	24	157	57	0	134	106	0	168	263	31	343	90	91
ENSG00000130449	ZSWIM6	253	174	0	66	363	48	270	109	122	0	0	61	78	199	301	0	146	535	767	177	542	15	114	188	101	98	80	0	207	103	284	494	63	150
ENSG00000130475	FCHO1	91	9	0	30	86	146	82	40	49	0	0	19	40	32	45	0	0	214	242	54	124	66	131	23	0	27	40	0	47	164	31	131	25	23
ENSG00000130477	UNC13A	0	0	0	1	5	0	6	8	14	0	0	5	0	10	9	0	0	51	52	6	11	0	28	0	0	10	4	0	0	3	0	32	10	27
ENSG00000130479	MAP1S	131	16	0	27	85	65	24	38	37	0	0	15	1	58	60	0	0	140	386	10	77	18	61	78	0	55	48	0	78	29	70	64	8	0
ENSG00000130487	KLHDC7B	0	0	0	0	6	0	0	0	0	0	0	0	0	0	0	0	0	0	37	0	0	0	0	0	0	0	2	0	0	0	0	2	0	0
ENSG00000130508	PXDN	0	121	0	110	452	56	208	177	214	0	0	68	33	306	221	0	0	429	759	150	441	19	170	2	0	109	144	12	216	275	184	548	120	198
ENSG00000130511	SSBP4	60	16	0	0	86	0	8	16	13	0	0	6	11	46	13	0	0	139	108	11	26	0	93	0	35	15	14	0	49	48	42	43	15	0
ENSG00000130513	GDF15	67	19	0	16	7	0	55	0	2	0	0	11	5	11	28	0	0	0	0	0	52	29	12	0	0	2	4	0	0	35	42	0	8	0
ENSG00000130517	PGPEP1	6	68	0	86	395	17	184	116	156	615	0	63	72	324	168	0	0	264	1083	133	359	30	179	255	68	133	111	95	162	214	181	448	134	161
ENSG00000130518	IQCN	0	58	0	47	139	0	57	35	26	0	0	1	21	80	40	0	94	13	200	25	33	16	43	0	3	29	4	0	44	46	90	115	44	0
ENSG00000130520	LSM4	346	84	0	92	254	174	172	135	101	0	60	45	25	159	124	0	174	252	738	64	229	56	252	105	48	87	85	0	118	186	121	315	95	204
ENSG00000130522	JUND	91	151	0	222	466	104	235	114	233	0	0	97	82	329	281	16	0	508	771	151	405	89	304	324	132	190	171	0	292	465	152	592	89	40
ENSG00000130528	HRC	0	4	0	0	11	0	6	0	0	0	0	5	9	16	9	0	0	0	66	12	20	0	38	0	0	17	6	0	0	2	0	14	0	4
ENSG00000130529	TRPM4	513	250	132	250	433	221	633	197	293	0	63	241	182	534	624	0	23	1496	1899	394	838	165	605	422	316	282	291	0	215	545	347	708	307	385
ENSG00000130540	SULT4A1	0	0	0	0	0	0	0	0	0	0	0	0	0	0	0	0	0	0	0	0	0	0	0	0	0	4	0	0	0	0	0	0	0	0
ENSG00000130544	ZNF557	21	66	0	51	167	0	108	96	88	0	0	34	11	70	44	0	0	205	481	67	158	3	35	62	19	46	51	0	62	65	99	221	64	46
ENSG00000130545	CRB3	0	37	0	23	46	0	22	16	17	0	0	11	16	1	52	0	0	45	179	27	38	0	29	0	33	5	14	0	15	53	40	37	10	22
ENSG00000130558	OLFM1	0	7	0	41	44	0	100	4	9	0	0	17	10	24	53	0	0	43	0	47	56	0	55	0	0	20	19	0	40	82	48	60	44	1
ENSG00000130559	CAMSAP1	181	149	0	50	350	5	241	81	115	0	0	73	73	244	252	0	0	253	848	129	468	41	175	131	0	84	139	0	84	201	137	358	173	123
ENSG00000130560	UBAC1	14	38	0	93	216	0	106	49	71	0	0	48	34	88	73	0	0	106	309	78	239	0	87	59	0	61	81	126	72	153	26	166	67	148
ENSG00000130561	SAG	0	0	0	0	0	0	0	0	0	0	0	0	0	0	0	0	0	0	0	0	0	0	0	0	0	1	0	0	0	0	0	1	0	0
ENSG00000130584	ZBTB46	0	114	0	8	52	0	61	21	20	0	0	27	17	69	96	0	0	0	60	38	51	0	81	0	10	32	29	0	57	100	0	74	18	93
ENSG00000130589	HELZ2	216	66	0	71	261	0	278	84	95	0	26	96	35	118	126	0	18	158	486	93	355	10	89	122	106	143	105	0	93	157	219	283	87	52
ENSG00000130590	SAMD10	0	11	0	5	17	0	15	0	0	0	0	0	13	19	0	0	666	0	51	14	17	0	23	0	0	7	0	0	33	9	0	19	0	0
ENSG00000130592	LSP1	95	289	0	325	712	22	260	213	209	0	0	134	147	324	459	0	673	437	688	254	496	27	462	376	176	151	127	0	168	763	28	769	285	278
ENSG00000130595	TNNT3	0	0	0	0	0	0	0	0	0	0	0	0	0	0	0	0	0	0	0	12	0	0	0	0	0	1	1	0	0	0	0	6	0	0
ENSG00000130598	TNNI2	0	0	0	0	9	0	8	0	0	0	0	4	0	0	6	0	0	34	0	0	8	0	0	0	0	0	14	0	0	0	0	1	5	0
ENSG00000130600	H19	33	5	0	8	18	0	5	0	24	0	0	2	2	86	20	0	144	71	692	5	5	0	16	43	0	41	10	0	16	12	52	27	0	13
ENSG00000130612	CYP2G1P	0	0	0	0	0	0	0	0	0	0	0	0	0	0	0	0	0	0	0	0	0	0	0	0	0	0	0	0	0	0	0	7	0	0
ENSG00000130635	COL5A1	386	417	0	440	1123	361	652	315	467	0	0	198	173	610	668	62	1494	1123	2422	555	1166	81	703	359	193	411	449	1137	471	652	595	1202	447	622
ENSG00000130638	ATXN10	163	69	0	28	333	17	185	91	124	2	0	69	53	271	208	0	344	474	429	119	439	0	122	25	36	126	104	0	111	113	235	359	107	394
ENSG00000130640	TUBGCP2	311	183	0	108	463	92	324	173	161	0	0	113	101	388	265	0	314	650	1521	136	536	54	234	198	88	134	192	0	236	240	252	485	182	49
ENSG00000130643	CALY	0	0	0	0	0	0	0	0	0	0	0	0	0	0	0	0	0	0	0	0	0	0	0	0	0	0	0	0	0	0	0	0	6	0
ENSG00000130649	CYP2E1	0	5	0	0	26	0	13	0	0	0	0	3	0	13	2	0	0	0	24	7	8	4	9	0	43	0	0	0	0	10	0	17	5	0
ENSG00000130653	PNPLA7	73	62	0	35	107	8	136	44	49	0	0	23	39	104	123	0	0	357	221	49	174	0	75	0	86	53	67	0	54	55	80	161	24	155
ENSG00000130656	HBZ	0	0	0	0	0	0	0	0	0	0	0	0	0	0	0	0	0	0	0	0	0	0	0	0	0	0	0	0	0	0	0	1	0	0
ENSG00000130669	PAK4	89	51	0	67	150	0	158	61	73	0	0	40	56	222	119	0	0	194	685	77	221	57	203	97	81	64	48	0	125	262	79	197	68	75
ENSG00000130675	MNX1	100	10	0	0	38	48	56	0	6	0	0	3	27	41	36	0	0	45	23	3	61	0	33	0	29	11	18	0	0	33	0	60	12	0
ENSG00000130684	ZNF337	248	85	153	60	214	341	214	85	105	0	0	62	48	139	121	0	0	259	564	110	389	19	163	46	86	70	94	0	124	184	227	242	130	394
ENSG00000130695	CEP85	105	80	0	21	207	24	133	21	62	0	0	51	26	159	141	0	13	146	708	80	337	0	158	0	0	82	75	0	33	154	69	207	77	161
ENSG00000130699	TAF4	140	74	0	51	244	43	132	75	65	0	0	42	32	240	160	0	0	78	667	126	284	0	133	72	19	121	62	0	59	217	140	282	87	123
ENSG00000130700	GATA5	0	0	0	0	22	0	0	0	0	0	0	0	0	0	0	0	0	0	0	0	0	0	0	0	0	0	0	0	0	0	0	7	0	0
ENSG00000130701	RBBP8NL	0	6	0	0	24	92	16	0	17	0	0	4	9	41	17	0	0	198	272	21	53	28	34	0	3	17	13	0	20	35	1	47	30	0
ENSG00000130702	LAMA5	57	115	201	49	341	69	208	89	105	377	0	41	62	234	212	0	80	225	1522	164	200	32	236	0	147	92	78	0	50	365	98	382	105	116
ENSG00000130703	OSBPL2	553	305	33	139	805	286	404	322	433	106	0	125	132	606	456	0	551	1284	2198	280	862	44	410	293	88	323	223	0	380	345	213	865	215	562
ENSG00000130706	ADRM1	145	26	0	73	154	46	137	35	46	0	0	46	44	119	96	0	548	61	229	34	173	0	172	44	104	38	91	0	35	251	106	117	60	93
ENSG00000130707	ASS1	219	157	0	149	921	317	639	194	265	0	0	204	133	552	334	48	65	982	512	149	1023	58	609	249	151	170	264	0	212	630	309	915	257	316
ENSG00000130713	EXOSC2	204	102	0	70	235	164	214	69	99	0	0	82	70	119	116	0	11	334	310	109	361	30	175	1	74	60	94	0	113	288	188	324	118	306
ENSG00000130714	POMT1	107	4	0	24	75	99	60	12	46	0	0	10	3	49	77	0	0	139	157	34	154	0	79	0	0	16	35	0	1	11	100	83	26	62
ENSG00000130717	UCK1	0	37	0	20	81	0	57	7	35	0	0	19	6	37	19	0	0	138	178	8	110	28	44	0	0	28	40	0	69	73	0	77	25	50
ENSG00000130720	FIBCD1	0	9	0	0	11	0	16	0	9	0	0	4	0	0	0	0	0	29	152	0	5	0	30	0	0	6	0	0	11	20	0	3	1	0
ENSG00000130723	PRRC2B	1171	619	0	575	1678	621	1721	514	607	0	83	619	468	1255	1193	715	3	1516	5410	963	2771	346	1527	505	398	552	959	1894	720	1497	979	1938	716	767
ENSG00000130724	CHMP2A	816	452	0	605	1263	906	645	526	477	517	0	371	402	833	860	48	2634	1631	1977	421	1278	101	935	642	526	440	375	0	635	865	420	1220	383	555
ENSG00000130725	UBE2M	164	52	0	49	92	88	118	60	30	0	0	39	35	141	79	0	0	230	35	27	109	47	63	0	0	57	52	0	91	77	92	133	48	98
ENSG00000130726	TRIM28	230	192	0	64	386	171	373	101	113	0	22	114	147	233	263	0	414	537	715	94	652	67	337	294	52	127	158	0	172	404	303	418	190	303
ENSG00000130731	METTL26	32	24	0	0	23	0	25	10	11	0	0	7	3	18	2	0	535	120	146	2	28	1	37	41	10	3	32	0	2	16	0	31	13	0
ENSG00000130733	YIPF2	63	75	0	28	98	6	134	37	53	0	0	42	37	125	42	0	766	54	307	55	192	21	59	0	0	58	68	0	37	124	45	116	47	206
ENSG00000130734	ATG4D	70	23	0	3	53	0	24	3	23	0	0	16	10	52	30	0	0	49	0	22	26	0	43	55	101	6	27	0	46	28	0	47	7	0
ENSG00000130741	EIF2S3	1263	518	0	276	1644	289	1095	529	672	0	100	242	128	1401	816	0	676	1555	2533	641	2218	53	564	208	118	442	477	12	502	425	1054	1581	468	1130
ENSG00000130748	TMEM160	0	0	0	0	0	0	0	0	0	0	0	0	0	0	0	0	0	85	0	0	0	0	0	0	0	0	0	0	0	5	0	4	0	0
ENSG00000130749	ZC3H4	730	197	0	255	428	354	323	153	184	0	0	187	161	246	329	0	1378	758	1278	297	637	100	425	151	9	212	204	0	246	500	173	453	201	437
ENSG00000130751	NPAS1	0	0	0	10	0	0	0	0	0	0	0	0	0	10	0	0	0	0	67	0	0	0	0	0	0	5	5	0	0	3	0	0	0	0
ENSG00000130755	GMFG	15	25	0	23	80	0	38	6	17	0	0	6	3	71	12	0	0	153	87	19	46	2	32	2	28	13	4	0	7	13	31	70	7	60
ENSG00000130758	MAP3K10	0	6	0	2	52	0	33	26	10	0	0	0	20	14	10	0	0	36	33	7	72	0	34	0	0	22	14	0	19	29	0	66	17	0
ENSG00000130762	ARHGEF16	388	200	0	172	445	63	278	213	174	0	0	120	112	424	299	0	595	844	1519	208	473	11	384	72	319	157	157	0	213	464	198	493	178	146
ENSG00000130764	LRRC47	185	90	0	65	192	0	158	65	68	597	0	42	32	129	163	0	323	264	504	91	288	59	214	87	43	75	63	0	52	188	179	278	95	105
ENSG00000130766	SESN2	72	111	0	93	128	76	84	20	30	0	0	41	23	107	64	0	554	98	270	34	169	1	231	0	37	32	62	0	111	93	15	187	35	13
ENSG00000130768	SMPDL3B	0	41	0	37	88	0	139	61	34	0	0	51	27	86	92	0	0	134	157	53	74	1	82	16	21	23	36	0	20	73	49	84	52	67
ENSG00000130770	ATP5IF1	985	462	0	310	1154	178	977	412	374	0	0	379	355	843	815	0	927	1446	1816	457	1345	112	727	361	284	224	554	877	340	950	447	1035	387	652
ENSG00000130772	MED18	52	25	0	17	70	41	59	27	24	0	0	13	1	41	53	0	420	54	205	16	66	0	25	0	44	2	35	0	16	19	37	43	26	71
ENSG00000130775	THEMIS2	3	24	0	55	155	0	55	35	29	0	0	38	22	86	71	0	0	126	190	64	112	14	29	0	3	25	31	0	44	99	0	193	25	71
ENSG00000130779	CLIP1	956	482	185	247	1495	349	691	405	510	1	1	153	136	857	699	0	1382	974	3733	514	1536	60	474	286	245	445	298	0	529	590	758	1528	432	714
ENSG00000130783	CCDC62	45	9	0	10	0	0	0	2	3	0	0	0	0	0	1	0	0	33	85	4	18	0	0	0	0	0	5	0	0	0	0	7	0	0
ENSG00000130787	HIP1R	103	220	326	319	670	528	651	147	232	0	0	264	249	394	502	0	342	1115	1458	383	1327	174	437	221	255	255	515	401	312	778	331	678	253	444
ENSG00000130803	ZNF317	451	142	0	90	453	105	272	171	165	0	0	113	110	253	211	0	1331	308	1053	142	555	13	376	99	182	116	153	0	235	250	120	452	179	145
ENSG00000130810	PPAN	144	53	0	2	127	98	37	56	76	0	0	21	75	146	77	0	139	0	391	61	100	0	46	22	0	41	30	774	84	106	110	53	51	183
ENSG00000130811	EIF3G	457	200	0	188	578	120	440	126	199	0	0	231	139	288	365	789	1374	608	1005	308	824	62	495	192	196	177	274	0	294	597	138	575	219	378
ENSG00000130812	ANGPTL6	0	0	0	0	4	0	0	3	0	0	0	0	0	0	0	0	0	0	0	0	0	0	0	0	0	0	0	0	0	0	0	6	0	0
ENSG00000130813	SHFL	110	66	0	23	134	6	86	42	52	0	0	10	18	84	32	0	0	173	830	80	101	0	69	62	0	41	69	0	48	79	109	208	37	11
ENSG00000130816	DNMT1	631	316	7	232	1060	195	489	215	300	89	54	146	148	757	543	0	610	434	2582	327	1024	46	636	139	224	362	297	0	303	675	418	888	482	345
ENSG00000130818	ZNF426	134	64	0	24	183	0	85	41	88	0	0	22	32	131	138	0	0	205	365	100	289	0	21	10	0	38	49	0	25	11	130	235	70	192
ENSG00000130821	SLC6A8	98	111	0	130	399	44	142	92	144	0	0	37	18	241	178	0	168	654	747	64	162	2	296	298	152	89	49	0	365	56	175	362	83	88
ENSG00000130822	PNCK	0	0	0	0	0	0	0	0	0	0	0	0	0	0	0	0	0	0	46	0	8	0	0	0	0	0	0	0	0	0	0	4	0	0
ENSG00000130826	DKC1	586	244	110	137	521	421	405	123	264	0	0	166	123	325	395	0	1360	382	1013	343	866	87	187	0	49	162	334	29	159	347	327	514	325	316
ENSG00000130827	PLXNA3	193	149	0	203	339	135	423	113	209	0	11	85	125	196	243	0	413	393	1457	195	455	58	350	262	56	139	106	0	193	246	136	332	180	106
ENSG00000130830	MPP1	177	45	0	27	149	74	110	38	62	0	0	34	43	125	70	1054	0	159	316	27	175	0	81	34	47	32	62	0	64	81	75	129	50	183
ENSG00000130844	ZNF331	14	19	0	13	109	3	48	15	49	0	0	18	18	96	80	0	0	119	96	31	141	0	53	4	0	41	41	0	28	71	161	137	41	74
ENSG00000130856	ZNF236	538	179	0	120	656	153	385	134	228	4	68	182	74	344	350	179	17	774	1758	238	723	47	369	95	11	176	209	0	256	411	432	648	223	359
ENSG00000130881	LRP3	0	6	0	4	0	0	10	0	15	0	0	0	0	0	31	0	365	71	79	13	2	0	22	0	0	11	11	0	0	30	0	27	4	0
ENSG00000130921	C12orf65	122	38	0	61	138	0	103	36	27	0	0	30	44	133	78	0	0	189	471	60	191	15	76	61	60	35	66	0	102	92	66	160	66	96
ENSG00000130935	NOL11	260	64	0	34	357	35	226	115	171	0	0	23	20	333	182	0	19	199	792	100	556	3	74	15	39	139	101	0	119	60	424	474	142	237
ENSG00000130939	UBE4B	561	149	0	121	542	66	448	209	323	0	0	102	49	551	370	0	543	754	1772	245	1090	55	225	95	0	217	254	0	210	332	440	824	135	454
ENSG00000130940	CASZ1	188	287	0	341	611	338	324	207	329	0	0	170	199	434	460	1161	1527	812	2232	384	764	106	483	236	220	257	312	0	363	641	304	839	182	289
ENSG00000130943	PKDREJ	44	5	0	0	4	0	5	0	0	0	0	0	0	0	6	0	0	0	0	5	0	0	0	0	0	0	0	0	0	14	0	11	4	15
ENSG00000130948	HSD17B3	0	0	0	8	0	0	0	0	0	0	0	0	0	0	0	0	0	0	0	0	4	0	0	0	0	7	0	0	0	0	0	0	0	0
ENSG00000130956	HABP4	105	18	0	6	84	40	67	5	17	0	0	7	8	69	22	0	3	16	197	41	61	0	70	0	0	17	18	0	0	41	68	58	34	41
ENSG00000130957	FBP2	0	0	0	0	0	0	0	0	0	0	0	0	0	0	0	0	0	0	0	0	2	0	0	0	0	0	0	0	0	0	0	0	0	0
ENSG00000130958	SLC35D2	4	42	0	46	291	141	71	118	104	0	0	10	7	184	111	0	0	286	477	93	259	2	44	2	24	85	33	88	90	55	163	468	53	99
ENSG00000130962	PRRG1	64	41	0	9	120	72	72	14	31	0	0	19	6	119	41	0	1	52	310	22	162	0	22	90	0	23	25	0	18	15	122	121	17	53
ENSG00000130985	UBA1	453	281	0	319	947	406	636	361	378	557	0	318	202	876	628	0	1622	1161	1563	286	974	11	585	527	239	313	266	0	518	450	487	1038	351	429
ENSG00000130988	RGN	0	7	0	0	0	0	0	11	2	0	0	0	0	0	0	0	0	24	0	5	1	0	0	0	0	0	0	0	0	0	0	6	0	0
ENSG00000130997	POLN	0	9	0	0	0	0	0	0	2	0	0	0	0	0	0	0	0	16	72	2	13	0	12	0	0	6	7	0	0	1	0	15	0	15
ENSG00000131002	TXLNGY	531	147	12	0	818	4	452	161	0	177	0	74	64	0	361	0	0	0	1888	0	1288	0	222	0	44	248	229	0	0	80	699	945	199	0
ENSG00000131013	PPIL4	341	96	0	97	493	79	304	173	211	0	0	64	25	422	256	0	248	258	1241	205	767	4	177	56	71	127	113	0	169	39	506	672	119	374
ENSG00000131016	AKAP12	185	401	0	216	905	196	373	218	212	0	2	122	111	399	444	0	245	569	1784	403	743	23	602	54	118	350	195	0	305	418	172	1005	395	664
ENSG00000131018	SYNE1	300	635	0	222	1396	130	756	400	416	146	0	237	187	760	859	0	1368	1042	3113	702	1375	21	596	173	57	458	299	0	436	628	360	1515	493	1018
ENSG00000131019	ULBP3	19	4	0	0	33	0	2	18	23	0	0	3	13	34	21	0	2	59	153	7	26	0	0	0	0	12	17	0	14	5	31	19	9	44
ENSG00000131023	LATS1	200	123	0	64	482	76	237	168	145	0	0	44	46	367	281	0	457	562	1303	168	595	11	263	88	91	156	173	0	89	155	432	486	155	368
ENSG00000131037	EPS8L1	45	75	0	22	194	0	70	90	67	0	0	25	34	121	119	0	0	305	1006	73	184	21	122	83	128	117	64	0	90	95	24	219	48	81
ENSG00000131042	LILRB2	46	24	0	12	71	0	25	4	21	0	0	4	11	40	23	0	0	66	75	35	69	0	4	0	33	26	8	0	23	14	48	75	26	86
ENSG00000131043	AAR2	52	19	0	27	48	0	57	11	23	0	0	27	17	72	50	0	0	139	261	40	105	0	109	0	32	19	11	0	7	69	0	76	23	26
ENSG00000131044	TTLL9	0	0	0	0	0	0	0	0	0	0	0	0	0	7	0	0	0	0	0	0	0	0	0	0	0	0	0	0	0	0	0	0	0	0
ENSG00000131050	BPIFA2	0	0	0	0	0	0	0	0	0	0	0	0	0	0	0	0	0	0	0	0	0	0	0	0	0	1	0	0	0	0	0	0	0	0
ENSG00000131051	RBM39	1918	812	388	609	2883	1319	1729	734	1157	1944	3	482	428	1758	1605	22	1286	2810	6856	1348	3644	98	1321	581	234	899	983	6	1069	883	1622	3057	919	2401
ENSG00000131055	COX4I2	0	0	0	11	0	0	2	0	0	0	0	1	1	0	0	0	0	0	0	0	2	0	3	0	0	2	0	0	0	11	0	0	1	0
ENSG00000131061	ZNF341	45	6	0	30	56	0	13	9	12	0	0	12	0	4	55	0	0	81	169	28	46	0	89	17	41	19	2	0	49	3	37	35	16	24
ENSG00000131067	GGT7	0	16	0	4	19	24	14	7	12	0	0	21	16	14	21	0	0	62	0	16	45	1	41	0	0	7	7	0	10	44	98	45	48	19
ENSG00000131068	DEFB118	0	0	0	0	0	0	0	0	0	0	0	0	0	0	0	0	0	0	0	0	0	0	0	0	0	0	0	0	0	0	0	0	3	0
ENSG00000131069	ACSS2	513	205	172	259	842	170	319	227	360	593	0	111	70	671	474	0	211	1599	1496	296	848	30	415	542	116	329	211	0	412	452	315	956	207	348
ENSG00000131080	EDA2R	0	15	0	0	8	54	32	11	4	0	0	7	9	4	12	0	0	0	55	34	16	7	24	28	0	0	2	0	0	7	0	25	29	24
ENSG00000131089	ARHGEF9	287	157	0	119	280	219	257	110	125	1047	19	98	84	213	282	0	438	115	490	190	474	38	229	117	7	67	123	0	167	185	332	377	81	312
ENSG00000131094	C1QL1	0	0	0	0	5	0	8	0	0	0	0	0	0	2	0	0	0	0	0	0	2	0	0	0	0	0	0	0	0	23	0	0	6	0
ENSG00000131095	GFAP	0	0	0	0	0	0	0	0	0	0	0	0	0	0	0	0	0	0	0	0	0	0	0	0	0	0	0	0	17	0	0	0	2	0
ENSG00000131096	PYY	0	49	0	179	3	0	68	6	18	0	0	18	28	38	37	0	0	0	0	19	1	0	376	83	66	6	0	0	177	523	0	13	125	35
ENSG00000131097	HIGD1B	0	4	0	0	0	0	6	0	0	0	0	0	0	14	0	0	0	0	0	0	5	0	0	0	0	0	6	0	0	0	0	1	0	0
ENSG00000131100	ATP6V1E1	224	90	0	34	251	7	136	115	101	0	0	32	19	168	163	0	0	423	490	74	300	0	38	24	0	113	55	0	139	43	134	341	83	88
ENSG00000131115	ZNF227	214	51	0	72	134	28	169	56	88	0	0	28	25	112	96	0	577	118	197	50	228	18	42	0	0	43	52	2	21	73	126	234	62	124
ENSG00000131116	ZNF428	0	16	0	39	27	0	46	25	8	0	0	8	16	6	8	0	368	0	0	9	42	0	5	0	13	18	11	0	0	89	0	30	26	82
ENSG00000131126	TEX101	0	0	0	0	7	0	0	0	0	0	0	0	0	0	5	0	0	0	0	0	0	0	0	0	0	2	0	0	0	0	0	12	0	0
ENSG00000131127	ZNF141	297	122	0	61	386	81	241	69	167	0	36	21	15	321	158	0	248	294	1043	159	562	3	115	27	24	96	81	0	91	74	503	572	121	350
ENSG00000131143	COX4I1	964	598	48	522	1540	408	1252	486	636	0	0	425	404	1010	1048	1274	974	2485	2389	692	1765	59	1169	612	285	497	539	198	743	1251	1033	1615	496	1029
ENSG00000131148	EMC8	12	29	0	32	84	0	42	7	23	0	0	17	21	34	59	0	0	95	255	22	66	11	26	125	0	48	30	0	19	61	17	51	22	55
ENSG00000131149	GSE1	830	368	0	240	935	718	1027	273	416	0	0	344	262	792	621	162	1281	928	2093	601	2212	168	806	293	304	299	444	0	475	880	856	1131	345	829
ENSG00000131152	AC010531.1	0	0	0	0	0	0	0	0	0	0	0	0	0	0	0	0	0	0	0	0	3	0	0	0	0	0	0	0	0	0	0	0	0	0
ENSG00000131153	GINS2	86	19	0	0	72	0	27	13	14	0	0	2	0	57	29	0	0	126	74	3	82	0	21	47	0	8	20	0	7	26	73	39	32	51
ENSG00000131165	CHMP1A	333	44	39	144	183	0	183	52	98	0	0	58	50	180	153	866	0	435	825	108	247	0	145	84	23	100	78	0	104	155	68	261	82	94
ENSG00000131171	SH3BGRL	253	102	0	22	281	15	167	95	76	0	0	82	32	257	141	0	405	302	212	80	404	3	83	19	20	73	65	0	38	46	204	341	62	247
ENSG00000131174	COX7B	299	189	0	90	380	119	387	141	208	0	0	133	76	399	327	0	430	1012	408	163	508	14	337	105	242	92	160	0	225	298	194	434	143	273
ENSG00000131183	SLC34A1	0	0	0	0	0	0	0	0	0	0	0	0	0	0	0	0	0	0	0	0	0	0	0	0	8	0	0	0	0	0	0	0	0	0
ENSG00000131187	F12	0	0	0	0	0	0	0	0	0	0	0	0	0	5	0	0	0	0	0	0	2	24	1	0	0	0	7	0	0	0	0	14	9	0
ENSG00000131188	PRR7	0	0	0	0	0	0	0	0	0	0	0	5	0	0	0	0	0	0	0	0	0	0	0	0	0	0	5	0	0	0	0	0	0	0
ENSG00000131196	NFATC1	0	17	0	9	95	0	8	31	15	721	0	4	17	45	33	0	0	0	136	27	21	0	31	0	0	18	12	0	41	26	0	69	16	0
ENSG00000131203	IDO1	0	11	0	13	109	0	58	9	16	0	0	14	0	36	14	0	0	0	1	25	43	0	1	0	0	7	3	0	1	5	0	70	13	41
ENSG00000131233	GJA9	0	6	0	0	21	0	12	0	14	0	0	6	2	12	12	0	0	0	0	8	20	0	15	0	0	13	0	0	15	4	11	28	17	0
ENSG00000131236	CAP1	855	504	0	546	1878	372	797	500	759	0	0	213	243	1306	901	624	1442	2570	2863	568	1589	46	672	227	258	730	461	0	583	721	571	1967	456	1207
ENSG00000131238	PPT1	115	69	0	3	209	23	97	40	83	0	0	45	29	128	125	0	0	229	177	106	245	3	79	50	0	64	64	0	110	71	28	194	77	145
ENSG00000131242	RAB11FIP4	457	154	0	242	579	505	377	243	262	0	0	119	141	550	257	0	0	656	1549	198	686	137	432	41	87	275	226	0	418	389	288	626	206	295
ENSG00000131263	RLIM	598	183	0	97	745	139	483	149	258	0	0	109	44	532	337	0	24	634	1226	257	949	29	246	54	133	226	183	0	209	139	644	840	222	459
ENSG00000131269	ABCB7	235	48	0	67	254	70	170	104	114	0	0	61	29	276	110	0	37	410	399	153	434	3	95	2	68	77	96	0	37	115	141	369	91	149
ENSG00000131323	TRAF3	390	129	0	95	536	54	248	110	215	0	0	95	67	227	184	63	613	536	1159	143	529	0	220	79	128	166	77	0	207	176	183	632	171	426
ENSG00000131351	HAUS8	54	7	0	8	47	0	38	41	24	0	0	4	0	57	24	1056	0	10	175	40	93	0	27	110	0	15	22	0	28	27	0	95	37	37
ENSG00000131355	ADGRE3	0	0	0	0	15	0	2	15	1	0	0	0	0	0	10	0	0	0	0	0	18	0	13	0	0	2	7	0	0	9	0	13	0	21
ENSG00000131368	MRPS25	393	257	0	288	677	91	544	191	308	329	0	184	131	616	500	0	2187	609	1073	321	1127	43	296	237	59	125	295	37	297	436	445	831	341	604
ENSG00000131370	SH3BP5	81	63	0	71	250	64	98	28	75	77	0	40	14	208	148	0	797	214	613	75	261	13	192	146	0	95	89	0	27	100	90	265	61	149
ENSG00000131373	HACL1	45	27	0	17	102	0	87	16	32	0	0	15	6	144	27	0	0	90	337	8	157	0	19	0	0	34	22	0	19	10	17	145	42	128
ENSG00000131374	TBC1D5	220	123	0	83	444	79	192	114	99	0	0	60	17	257	236	0	0	132	817	184	634	12	178	0	0	86	140	0	130	115	237	477	131	127
ENSG00000131375	CAPN7	314	92	0	42	354	68	184	130	126	0	0	57	32	332	182	0	45	343	880	134	522	1	62	25	9	113	109	0	53	57	194	520	119	377
ENSG00000131378	RFTN1	40	103	0	78	182	1	111	75	37	0	0	28	26	152	81	0	0	86	130	115	219	0	194	4	58	67	66	0	86	139	69	333	79	144
ENSG00000131379	C3orf20	0	0	0	0	0	0	0	0	0	0	0	0	0	0	0	0	0	0	59	0	10	0	0	0	63	0	2	0	0	0	0	5	0	0
ENSG00000131381	RBSN	335	125	0	50	357	49	188	85	124	0	0	45	44	213	204	0	0	292	673	127	411	20	212	59	98	104	114	0	111	151	213	331	114	183
ENSG00000131386	GALNT15	0	6	0	1	18	0	2	0	0	0	0	0	0	9	9	0	0	45	55	7	1	0	0	0	0	3	0	0	0	2	0	6	0	0
ENSG00000131389	SLC6A6	368	68	0	13	268	97	212	70	30	0	0	84	23	145	114	0	213	228	339	90	820	40	67	100	68	22	229	0	124	179	237	302	66	179
ENSG00000131398	KCNC3	0	5	0	1	24	0	9	0	2	0	0	0	10	23	3	0	0	53	1	0	11	3	47	0	0	1	3	0	0	10	0	13	13	20
ENSG00000131400	NAPSA	0	0	0	0	0	0	0	10	7	0	0	0	0	8	0	0	0	0	0	8	2	0	0	0	0	6	6	0	0	11	0	7	0	0
ENSG00000131401	NAPSB	0	0	0	0	12	0	2	4	4	0	0	0	6	4	1	0	0	0	0	0	6	0	0	0	0	13	0	0	0	0	0	21	1	0
ENSG00000131408	NR1H2	25	98	0	123	146	19	135	98	78	0	0	51	57	171	116	950	125	123	529	67	220	30	133	148	54	136	50	0	111	213	243	205	88	129
ENSG00000131409	LRRC4B	3	0	0	0	7	0	0	0	0	0	0	2	6	13	6	0	0	0	0	0	4	0	0	1	0	7	0	0	0	0	0	1	0	0
ENSG00000131435	PDLIM4	0	0	0	0	14	0	19	15	7	0	0	0	0	3	9	0	0	0	38	0	3	0	1	0	0	0	4	0	0	13	0	10	2	33
ENSG00000131437	KIF3A	55	29	0	7	119	22	55	36	51	0	0	18	29	62	62	0	0	46	402	59	152	7	54	0	0	47	25	0	39	35	27	117	29	161
ENSG00000131446	MGAT1	304	197	0	102	585	50	430	169	177	0	0	157	68	371	334	640	644	572	1598	195	565	14	344	0	225	131	151	0	185	356	190	548	159	417
ENSG00000131459	GFPT2	0	4	0	0	12	0	0	0	0	0	0	10	0	12	36	0	0	0	18	1	16	0	0	0	0	3	0	0	0	13	0	19	2	0
ENSG00000131462	TUBG1	204	108	0	59	390	69	225	80	101	0	0	69	86	195	177	0	873	410	323	139	274	64	342	195	51	66	110	0	103	502	64	264	143	95
ENSG00000131467	PSME3	673	124	0	95	472	33	298	121	214	0	0	89	64	363	167	0	0	315	1094	161	580	0	351	36	64	147	110	0	163	201	266	472	216	309
ENSG00000131469	RPL27	1475	470	0	337	1356	928	1073	286	451	13	54	341	376	907	910	0	3902	1903	1532	553	1677	185	959	374	575	328	602	0	496	1205	980	1484	355	723
ENSG00000131470	PSMC3IP	0	17	0	0	49	35	33	35	32	0	0	22	17	40	70	0	0	70	75	52	94	38	57	0	0	10	12	0	0	77	26	73	23	0
ENSG00000131471	AOC3	52	29	0	49	92	0	66	37	4	0	0	18	18	44	72	0	0	126	11	52	95	0	72	0	1	35	28	0	31	110	80	101	50	48
ENSG00000131473	ACLY	308	313	0	244	847	414	708	220	395	0	0	251	187	699	480	0	97	1039	1938	394	1432	51	505	212	166	353	362	0	365	697	292	931	384	605
ENSG00000131475	VPS25	0	38	0	22	106	49	162	12	41	0	0	46	46	93	100	0	0	43	88	18	164	0	186	125	0	33	68	0	73	98	65	104	37	83
ENSG00000131477	RAMP2	0	8	0	2	12	0	9	2	3	0	0	0	1	2	4	0	0	0	0	0	9	0	1	0	0	1	5	0	0	4	0	5	3	2
ENSG00000131480	AOC2	0	0	0	6	0	0	4	3	3	0	0	0	0	0	2	0	131	0	41	0	0	0	0	0	0	0	0	0	0	0	0	5	2	0
ENSG00000131482	G6PC	0	0	0	0	10	0	0	0	5	0	0	0	0	0	0	0	0	12	0	0	0	0	0	0	0	0	0	0	0	0	0	9	0	0
ENSG00000131484	AC091132.1	0	0	0	0	0	0	3	0	1	0	0	7	8	5	0	0	0	0	33	0	6	0	0	0	0	5	0	0	0	0	0	8	0	0
ENSG00000131495	NDUFA2	57	41	0	0	69	67	56	0	17	0	0	10	23	27	52	0	0	104	37	24	38	11	12	0	64	27	14	0	48	54	0	69	31	63
ENSG00000131503	ANKHD1	2286	1012	221	645	3467	306	2214	1076	1300	534	0	540	511	2231	1734	958	207	3368	7789	1484	4341	113	1746	368	485	983	1050	0	1192	997	1989	3701	1166	2730
ENSG00000131504	DIAPH1	1107	611	141	431	2035	338	964	628	696	5	0	275	187	1094	914	1043	1093	1588	3919	576	2040	81	880	479	273	698	447	557	654	571	934	2055	613	1015
ENSG00000131507	NDFIP1	585	142	0	90	848	204	385	342	325	0	0	96	56	562	296	0	0	477	714	263	1045	20	181	174	3	250	169	0	265	182	553	884	173	817
ENSG00000131508	UBE2D2	175	97	0	56	338	68	236	95	129	0	0	53	36	272	235	1058	523	299	319	158	441	13	69	10	13	94	107	0	81	49	131	405	124	282
ENSG00000131558	EXOC4	281	175	113	129	784	216	508	215	269	85	0	115	103	527	418	0	965	734	1788	327	1144	23	361	33	101	312	287	0	190	249	207	901	208	198
ENSG00000131584	ACAP3	46	50	0	83	106	0	140	27	41	0	0	63	17	101	100	0	0	110	605	53	120	0	108	125	1	46	53	0	99	138	0	141	108	67
ENSG00000131591	C1orf159	83	20	0	10	26	6	39	16	22	0	0	10	13	44	27	0	0	51	0	8	55	0	10	40	0	4	6	0	33	62	0	49	20	0
ENSG00000131620	ANO1	238	73	0	27	210	145	148	116	103	0	0	44	28	183	187	0	0	198	959	126	461	1	60	63	58	165	105	0	51	129	223	321	51	218
ENSG00000131626	PPFIA1	1056	513	0	314	1137	654	859	399	593	0	0	266	237	1041	791	0	1219	1250	2913	610	2010	228	742	222	200	423	448	1609	632	607	723	1523	399	914
ENSG00000131634	TMEM204	0	0	0	3	11	0	0	11	16	0	0	0	0	0	18	0	0	0	135	5	15	0	4	0	0	5	18	0	0	12	0	17	3	0
ENSG00000131650	KREMEN2	0	0	0	0	0	0	0	0	0	0	0	0	0	0	0	0	0	0	0	0	1	0	0	0	0	0	0	0	20	0	0	0	0	0
ENSG00000131652	THOC6	27	22	0	7	18	0	72	23	15	0	0	21	1	61	21	0	0	53	92	20	79	0	47	78	0	20	26	0	56	28	41	45	22	88
ENSG00000131653	TRAF7	284	130	0	111	394	5	273	118	161	0	2	86	56	313	258	0	0	362	798	132	477	64	236	41	188	188	135	0	148	329	61	433	107	65
ENSG00000131668	BARX1	0	0	0	0	0	0	0	0	37	0	0	0	0	0	0	0	0	101	0	0	0	0	0	0	0	0	0	0	0	0	0	0	0	0
ENSG00000131669	NINJ1	0	12	0	19	28	80	32	19	22	0	0	18	11	22	95	0	0	51	85	3	79	0	66	0	0	28	20	0	20	107	0	88	27	0
ENSG00000131686	CA6	0	0	0	0	0	0	0	0	0	0	0	0	0	0	0	0	0	0	0	0	0	0	0	0	0	0	0	0	0	0	0	1	0	0
ENSG00000131697	NPHP4	187	18	0	23	83	28	47	20	22	0	0	47	19	64	77	0	0	55	271	55	111	0	52	15	53	16	32	0	2	85	97	89	23	29
ENSG00000131711	MAP1B	122	307	0	107	498	72	265	134	200	0	0	93	95	251	449	901	0	512	1089	326	283	14	415	72	32	209	107	0	285	502	166	592	338	369
ENSG00000131724	IL13RA1	369	188	0	158	684	113	525	201	280	5	0	102	59	600	351	0	493	893	606	339	1155	7	245	40	85	201	235	0	231	124	459	777	208	671
ENSG00000131725	WDR44	152	107	0	90	440	48	157	134	125	71	0	23	19	301	160	0	355	328	890	114	440	0	102	20	3	112	99	0	72	68	116	428	70	324
ENSG00000131730	CKMT2	0	0	0	0	11	0	8	0	3	0	0	0	0	10	0	0	0	0	36	0	1	0	0	0	0	0	0	0	0	6	0	0	0	0
ENSG00000131732	ZCCHC9	259	39	1	6	138	0	81	37	52	0	0	11	8	107	65	0	0	91	445	35	227	0	54	0	18	58	55	4	38	6	63	187	62	104
ENSG00000131746	TNS4	271	55	53	68	278	101	203	77	63	0	13	81	51	138	78	0	0	239	589	46	210	29	88	76	68	56	57	0	96	62	0	248	20	42
ENSG00000131747	TOP2A	460	150	0	94	979	109	562	223	422	0	0	91	67	879	258	631	551	593	1768	267	1401	1	321	43	4	261	309	17	144	155	966	1274	233	564
ENSG00000131748	STARD3	32	13	0	50	100	0	91	12	32	0	0	15	17	55	53	0	0	0	228	47	113	23	117	0	40	29	32	0	5	72	44	121	26	3
ENSG00000131759	RARA	70	25	0	40	66	59	64	24	75	0	0	35	18	91	49	0	9	154	224	48	95	36	88	0	17	37	34	0	57	41	35	149	30	26
ENSG00000131771	PPP1R1B	1203	360	215	377	904	565	834	260	546	0	4	391	281	920	622	0	411	679	1687	635	1517	261	732	283	341	409	577	693	408	799	672	877	388	760
ENSG00000131773	KHDRBS3	0	34	0	9	73	0	73	8	14	0	0	19	13	41	60	0	0	153	45	47	139	10	26	0	11	14	39	0	39	42	0	66	24	155
ENSG00000131778	CHD1L	318	109	0	31	326	93	165	165	130	0	0	43	14	356	285	0	0	404	1155	181	415	0	289	29	36	173	125	0	98	154	193	456	165	227
ENSG00000131779	PEX11B	62	28	0	0	52	0	38	20	23	0	0	13	0	21	29	0	0	1	81	18	67	0	18	48	0	16	20	0	25	4	39	55	40	0
ENSG00000131781	FMO5	234	148	88	132	638	219	230	165	234	0	0	91	83	482	373	0	271	539	1272	186	443	2	205	138	44	224	87	0	121	202	180	627	79	317
ENSG00000131788	PIAS3	24	44	0	4	109	91	48	20	18	0	0	48	18	66	49	0	0	167	227	11	92	18	69	12	47	28	17	0	70	54	44	85	29	120
ENSG00000131791	PRKAB2	214	70	0	28	326	0	121	88	116	0	0	10	20	177	201	0	89	337	807	175	318	1	103	13	0	161	87	0	60	125	188	318	27	295
ENSG00000131797	CLUHP3	53	92	0	64	131	0	112	66	79	0	0	41	9	109	86	0	0	174	546	71	239	14	112	44	56	67	46	0	45	110	38	165	41	190
ENSG00000131828	PDHA1	1050	501	0	414	1246	436	1048	470	543	451	18	371	310	1123	910	0	1507	1824	2338	547	1741	103	996	423	363	371	541	601	636	684	815	1195	491	644
ENSG00000131831	RAI2	0	0	0	18	44	55	3	2	6	0	0	0	6	1	15	0	0	0	76	17	34	0	0	0	0	15	8	0	0	9	50	34	0	0
ENSG00000131844	MCCC2	604	189	208	157	622	230	721	194	259	702	0	203	145	653	465	0	762	438	1006	278	1060	89	505	150	36	182	263	0	254	361	427	724	276	478
ENSG00000131845	ZNF304	0	55	0	2	109	0	82	20	16	0	0	14	26	80	57	0	0	51	260	55	59	0	65	66	0	22	19	0	41	19	40	97	42	40
ENSG00000131848	ZSCAN5A	0	23	0	15	31	0	27	11	21	0	0	13	11	41	25	0	0	110	33	16	83	0	58	0	0	17	29	0	18	21	39	36	17	44
ENSG00000131849	ZNF132	0	8	0	28	56	0	6	13	19	0	0	6	0	11	15	0	0	97	0	10	32	0	39	0	44	8	0	0	0	0	34	40	18	12
ENSG00000131871	SELENOS	256	140	111	97	652	88	296	236	357	0	0	68	82	416	249	0	1	493	1558	172	390	0	343	91	114	303	102	0	286	187	311	667	169	271
ENSG00000131873	CHSY1	244	48	0	29	223	90	163	83	50	0	0	20	36	167	111	0	7	165	576	70	229	0	93	0	0	78	40	0	29	208	90	308	89	113
ENSG00000131876	SNRPA1	347	137	0	80	407	6	191	107	122	0	0	62	45	281	165	0	0	296	522	89	399	0	172	134	72	75	109	0	85	234	186	388	175	105
ENSG00000131899	LLGL1	23	13	0	0	47	0	37	21	12	0	0	20	3	65	3	0	255	58	133	12	38	21	20	53	0	17	1	0	14	15	0	46	1	0
ENSG00000131910	NR0B2	0	0	0	0	8	0	0	0	0	0	0	0	0	0	0	0	0	0	69	0	0	0	0	0	0	2	0	0	0	0	0	6	0	0
ENSG00000131931	THAP1	122	5	0	7	17	0	22	11	15	0	0	14	3	12	32	0	0	58	127	5	54	0	23	0	0	23	26	0	7	6	0	62	8	35
ENSG00000131941	RHPN2	147	83	0	56	428	113	193	152	141	0	21	51	107	237	224	0	19	679	814	61	365	20	45	82	60	153	114	0	180	96	223	430	111	131
ENSG00000131943	C19orf12	1	7	0	21	23	0	23	15	27	0	0	20	2	81	10	0	5	7	103	10	48	0	6	2	0	20	15	0	2	15	66	79	11	5
ENSG00000131944	FAAP24	0	2	0	0	0	0	2	0	3	0	0	0	2	6	0	0	0	0	0	6	1	2	3	0	0	0	3	0	0	0	0	10	3	0
ENSG00000131951	LRRC9	0	3	0	0	0	0	0	0	0	0	0	0	0	0	0	0	0	0	0	0	1	0	0	0	0	0	2	0	0	0	0	2	0	0
ENSG00000131966	ACTR10	89	38	0	66	299	33	110	120	134	0	0	17	11	170	91	0	0	274	319	87	232	30	31	0	40	102	41	0	80	18	198	275	38	93
ENSG00000131969	ABHD12B	0	15	0	0	14	0	7	1	16	0	0	3	7	5	22	0	0	0	0	2	0	0	15	0	0	12	0	0	0	16	20	8	2	0
ENSG00000131979	GCH1	59	9	0	19	62	0	31	3	12	0	0	12	16	69	29	0	0	39	12	16	69	3	33	0	0	11	6	471	6	0	10	71	1	23
ENSG00000131981	LGALS3	2329	1060	60	985	5530	304	1508	1762	2440	2	58	377	261	4505	2055	0	4469	6571	8014	1177	2856	36	1702	815	416	1718	687	547	1978	1311	1242	6316	1084	2128
ENSG00000132000	PODNL1	40	0	0	0	2	0	6	14	3	0	0	1	3	4	9	0	0	0	28	0	13	0	13	0	0	11	6	0	0	0	0	7	0	0
ENSG00000132002	DNAJB1	749	274	0	199	754	188	562	239	287	0	0	239	117	544	351	0	782	868	1511	275	1046	41	432	284	137	218	263	2	287	432	465	713	303	481
ENSG00000132003	ZSWIM4	0	32	0	5	58	0	35	13	25	0	0	0	9	8	0	0	0	59	0	12	39	13	6	0	48	19	29	0	22	27	0	11	6	18
ENSG00000132004	FBXW9	69	2	0	0	11	0	17	8	1	0	0	7	0	0	0	0	0	0	0	0	4	16	20	0	0	0	14	0	0	4	0	5	2	0
ENSG00000132005	RFX1	0	17	0	16	60	0	45	29	11	0	0	0	20	46	44	0	0	105	97	16	77	21	55	0	54	22	21	0	45	55	0	31	6	0
ENSG00000132010	ZNF20	0	0	0	0	3	0	0	0	20	0	0	0	0	63	8	0	0	49	167	2	60	0	13	0	0	0	0	0	0	0	0	16	17	0
ENSG00000132016	C19orf57	0	10	0	0	54	0	23	14	4	0	0	0	8	43	10	0	7	0	0	15	59	0	64	0	0	10	13	0	0	20	0	25	19	35
ENSG00000132017	DCAF15	0	5	0	17	23	0	32	23	17	696	0	17	9	54	36	0	0	126	126	6	50	0	16	35	72	30	5	0	39	102	0	42	43	52
ENSG00000132024	CC2D1A	329	176	0	127	564	165	508	156	334	0	0	143	119	455	406	191	326	992	1480	214	698	32	412	227	215	182	116	0	372	381	304	453	151	236
ENSG00000132031	MATN3	0	3	0	7	0	0	1	0	0	0	0	0	0	0	0	0	0	0	0	0	2	0	0	4	0	3	0	0	0	0	0	0	4	14
ENSG00000132109	TRIM21	384	66	0	76	344	64	249	128	100	0	0	66	93	231	121	0	639	443	604	158	338	26	198	41	89	130	113	0	130	135	352	419	110	228
ENSG00000132122	SPATA6	87	15	24	2	98	78	45	22	48	10	0	12	5	52	40	0	12	58	163	38	127	14	19	0	0	27	15	0	46	1	52	95	23	50
ENSG00000132128	LRRC41	202	80	0	48	214	118	175	75	95	0	0	42	24	179	123	0	1084	200	496	78	273	23	202	41	0	41	52	5	91	124	67	293	76	123
ENSG00000132141	CCT6B	7	10	0	0	23	0	13	0	10	0	0	1	1	2	13	0	0	41	65	22	22	0	0	0	0	9	5	0	11	4	0	28	10	11
ENSG00000132153	DHX30	145	136	0	144	357	66	296	102	158	516	0	82	72	241	165	0	189	381	1077	154	429	41	235	114	28	108	140	0	109	276	453	320	128	175
ENSG00000132155	RAF1	257	159	0	100	529	152	323	134	195	0	0	96	75	301	343	0	1	642	903	169	532	18	285	218	9	108	137	0	147	216	226	610	140	351
ENSG00000132170	PPARG	198	138	125	132	549	21	259	208	179	0	0	62	47	535	405	0	508	771	750	198	511	30	86	45	42	118	144	0	167	204	564	620	99	262
ENSG00000132182	NUP210	271	119	0	74	269	136	123	123	157	0	0	67	42	309	203	0	657	322	1197	108	224	11	314	141	111	96	80	0	94	200	105	385	186	179
ENSG00000132185	FCRLA	0	0	0	0	5	0	2	0	0	0	0	0	0	16	0	0	0	93	0	0	0	0	4	0	0	3	0	0	0	0	0	20	15	0
ENSG00000132196	HSD17B7	0	28	0	4	95	5	57	37	25	0	0	15	0	29	27	0	0	7	264	27	92	0	47	0	0	23	23	0	3	20	5	127	27	56
ENSG00000132199	ENOSF1	299	99	150	93	522	175	321	99	225	0	0	128	99	369	214	5	843	434	2135	202	661	32	319	44	36	197	130	0	175	335	272	556	175	467
ENSG00000132205	EMILIN2	165	56	0	87	165	49	132	83	66	0	0	49	60	137	123	0	92	273	577	73	278	1	183	87	24	69	45	0	66	179	118	262	76	105
ENSG00000132207	SLX1A	0	37	0	74	166	182	61	90	96	0	0	38	26	140	133	0	502	452	593	94	99	2	100	185	0	84	23	925	140	122	0	218	47	90
ENSG00000132254	ARFIP2	290	126	0	85	267	0	201	92	125	0	0	63	61	220	218	0	392	551	808	105	297	18	211	2	0	57	91	0	122	356	192	321	69	26
ENSG00000132256	TRIM5	85	86	0	24	171	99	128	33	60	0	77	38	36	96	162	0	0	268	279	63	242	20	76	29	0	44	47	0	30	52	61	175	70	55
ENSG00000132259	CNGA4	0	0	0	0	0	0	0	0	0	0	0	0	0	0	0	0	0	0	0	0	3	0	0	0	0	0	0	0	0	0	0	0	0	0
ENSG00000132274	TRIM22	421	93	0	50	388	189	293	94	74	629	0	102	53	242	174	0	0	335	488	245	531	16	167	90	35	106	119	0	98	92	68	530	164	379
ENSG00000132275	RRP8	113	88	0	86	226	54	161	87	110	0	0	44	79	196	151	0	0	253	570	115	282	13	120	106	2	85	80	0	43	173	173	247	107	73
ENSG00000132286	TIMM10B	277	111	0	96	369	66	226	145	161	0	2	40	12	239	155	0	383	289	891	158	354	0	269	19	11	117	113	423	215	76	122	412	163	281
ENSG00000132294	EFR3A	444	136	0	97	618	46	218	217	254	3	0	68	42	530	350	0	157	587	1212	189	819	7	247	17	132	204	227	7	211	48	352	907	127	355
ENSG00000132300	PTCD3	591	251	13	96	682	103	552	182	252	154	1	145	111	551	434	0	0	756	1628	240	1121	21	347	2	48	192	276	0	257	168	623	755	283	610
ENSG00000132305	IMMT	785	209	0	151	812	212	502	270	392	0	0	142	106	721	430	0	806	956	1107	285	1073	58	375	117	132	213	238	0	304	307	629	1003	258	539
ENSG00000132313	MRPL35	304	77	0	82	369	49	197	138	163	722	0	30	34	340	209	0	1	354	784	153	471	0	161	74	31	109	90	0	99	83	286	508	103	353
ENSG00000132321	IQCA1	0	1	0	0	0	0	0	9	0	0	0	0	0	0	0	0	0	0	21	9	0	0	0	0	0	0	5	0	15	0	0	4	6	0
ENSG00000132323	ILKAP	34	36	0	21	130	9	121	62	57	0	0	47	24	173	69	0	446	109	374	38	220	0	110	0	11	22	37	0	23	101	0	139	69	98
ENSG00000132326	PER2	211	177	0	243	614	189	367	184	207	0	0	140	96	356	338	242	0	686	675	260	884	49	333	93	86	79	223	0	270	346	453	636	207	490
ENSG00000132329	RAMP1	0	0	0	12	0	0	0	0	2	0	0	0	0	0	19	0	0	0	94	0	6	0	21	0	0	2	0	0	0	0	0	6	2	0
ENSG00000132330	SCLY	38	15	0	4	80	0	69	34	20	0	0	17	0	51	25	0	0	0	82	31	101	9	56	0	0	22	27	0	88	38	38	80	26	39
ENSG00000132334	PTPRE	207	118	61	132	551	121	299	133	213	0	0	84	85	300	223	0	214	369	1119	188	646	33	196	82	184	109	153	0	207	248	184	650	138	343
ENSG00000132341	RAN	486	235	0	67	669	234	459	154	206	0	1	139	95	447	370	0	230	812	1291	198	828	16	261	43	50	229	222	0	149	347	247	776	229	290
ENSG00000132356	PRKAA1	444	204	68	104	882	82	598	282	407	417	12	107	60	812	432	0	54	1190	1917	352	1080	22	256	41	109	315	190	350	254	169	573	1046	166	709
ENSG00000132357	CARD6	194	10	0	15	141	0	38	26	17	0	0	9	7	109	22	0	0	4	281	41	100	0	12	45	0	45	15	0	29	24	29	112	24	98
ENSG00000132359	RAP1GAP2	309	116	44	109	200	244	231	32	94	0	47	91	78	238	212	2	539	313	848	126	453	53	237	10	41	86	155	85	200	209	142	312	110	275
ENSG00000132361	CLUH	476	246	152	198	463	382	399	123	220	586	0	167	152	511	408	0	547	789	1356	194	607	25	577	164	451	221	181	0	167	574	440	535	232	358
ENSG00000132376	INPP5K	86	39	0	32	82	65	44	10	52	0	16	51	30	98	96	0	0	106	158	33	121	25	26	42	0	28	49	0	36	53	14	89	25	129
ENSG00000132382	MYBBP1A	755	118	214	68	363	18	305	95	148	0	0	147	105	236	284	0	410	362	911	131	427	55	308	113	105	135	163	0	169	485	203	367	147	168
ENSG00000132383	RPA1	321	109	0	55	198	138	193	98	124	0	0	53	68	176	242	0	351	228	588	120	426	0	163	19	21	53	97	0	51	90	93	297	96	115
ENSG00000132386	SERPINF1	217	96	0	43	298	39	92	94	69	0	0	25	48	105	131	0	838	160	302	60	209	0	94	0	92	15	35	0	85	62	80	275	48	66
ENSG00000132388	UBE2G1	247	77	0	20	217	34	172	51	54	0	0	17	6	152	94	0	15	268	381	72	327	15	69	92	54	87	42	0	58	27	89	271	68	172
ENSG00000132394	EEFSEC	131	35	0	0	71	0	12	25	10	0	0	8	6	25	41	0	517	92	57	5	39	8	96	4	0	24	15	0	18	80	20	49	25	49
ENSG00000132405	TBC1D14	579	249	0	181	691	116	527	243	241	0	0	150	126	508	531	0	633	717	1301	338	1074	119	279	278	154	210	320	502	382	462	321	963	237	538
ENSG00000132406	TMEM128	0	14	0	0	15	0	11	22	13	0	0	0	0	16	4	0	0	28	0	15	22	0	14	0	0	6	1	0	1	0	0	36	10	2
ENSG00000132423	COQ3	24	8	0	7	36	24	58	28	17	0	0	5	2	103	26	0	15	151	101	14	78	0	44	0	0	18	26	0	2	9	64	80	18	72
ENSG00000132424	PNISR	1907	869	410	523	2864	531	1662	935	1172	9	0	386	339	2061	1757	202	965	1664	8612	1691	4257	19	1065	333	509	953	1033	76	957	628	2307	3273	966	2979
ENSG00000132429	POPDC3	0	0	0	0	8	0	0	14	0	0	0	0	0	23	0	0	0	0	0	0	12	0	0	0	0	0	2	0	0	0	41	17	0	0
ENSG00000132432	SEC61G	116	29	0	6	181	0	75	71	47	0	0	5	0	107	62	0	0	79	226	62	180	0	20	2	6	70	35	0	49	30	162	192	28	123
ENSG00000132434	LANCL2	157	63	0	34	155	52	141	38	65	0	0	40	22	130	113	0	379	183	290	87	189	0	79	55	0	29	66	0	55	49	173	169	40	161
ENSG00000132436	FIGNL1	149	54	0	12	168	24	137	14	114	0	0	42	14	192	125	0	0	119	605	75	215	0	86	0	6	63	39	0	58	48	198	190	55	120
ENSG00000132437	DDC	65	54	0	58	202	147	144	98	79	0	0	18	9	223	111	0	0	433	281	81	247	24	60	57	1	51	33	0	95	94	88	280	62	166
ENSG00000132463	GRSF1	352	231	0	178	819	262	527	228	341	0	0	117	85	697	478	0	5	934	1423	371	1058	13	283	86	1	252	235	0	301	205	413	896	263	623
ENSG00000132464	ENAM	0	0	0	0	0	0	0	0	0	0	0	0	0	0	0	0	0	0	0	0	0	0	0	0	0	0	0	0	0	25	0	0	0	0
ENSG00000132465	JCHAIN	4046	4638	0	3082	22355	1081	13283	11199	4356	262	154	3385	2494	10455	7758	2167	6323	10123	11883	6509	15281	143	6527	2262	2695	6202	3707	415	5720	4614	5158	27009	4860	8913
ENSG00000132466	ANKRD17	2262	848	564	630	2408	788	2009	918	1113	574	93	586	476	2011	1788	1161	2359	2229	5691	1274	3649	136	1512	456	450	685	1005	0	1156	1364	1436	2733	971	2183
ENSG00000132467	UTP3	314	128	0	65	415	40	175	130	142	0	0	60	55	217	288	0	0	275	900	180	409	2	149	0	55	165	91	561	112	162	121	456	101	138
ENSG00000132470	ITGB4	1138	502	0	472	1773	645	769	584	706	0	74	324	225	1116	804	0	3807	3191	6646	433	1652	321	972	541	452	892	564	0	803	984	568	1560	457	659
ENSG00000132471	WBP2	91	74	0	118	257	133	108	80	54	1	0	48	32	192	133	0	314	39	524	80	187	37	89	2	0	41	74	0	90	206	166	237	90	193
ENSG00000132475	H3-3B	851	389	70	179	777	155	784	275	350	0	4	231	186	582	642	0	775	1351	1956	307	1357	54	450	199	231	387	344	0	338	440	540	966	296	723
ENSG00000132478	UNK	209	115	0	63	236	82	144	84	51	0	0	64	40	184	152	0	769	163	743	132	330	13	113	55	75	56	85	0	77	194	20	235	107	88
ENSG00000132481	TRIM47	46	10	0	0	47	0	54	17	22	0	0	3	8	29	28	0	0	86	292	16	25	0	0	0	0	30	12	0	36	63	0	47	23	0
ENSG00000132485	ZRANB2	447	247	142	144	1253	49	418	331	556	0	0	56	50	1047	522	0	932	699	3138	486	1183	8	262	72	34	352	271	0	257	151	868	1370	344	1026
ENSG00000132507	EIF5A	540	300	0	145	695	113	487	167	281	0	0	221	133	579	334	1253	121	626	1217	210	724	37	511	240	131	231	180	0	240	482	374	617	320	301
ENSG00000132510	KDM6B	153	108	63	165	276	33	261	80	89	0	0	63	112	291	302	0	0	225	1272	150	443	81	264	173	64	131	103	0	302	223	245	361	120	148
ENSG00000132514	CLEC10A	55	71	0	23	114	0	50	24	28	0	0	29	9	82	81	0	586	185	211	69	174	0	38	69	0	71	27	0	82	76	0	179	37	130
ENSG00000132517	SLC52A1	0	0	0	0	0	0	0	0	0	0	0	0	0	0	0	0	0	0	0	0	8	0	0	0	0	0	0	0	0	0	0	0	0	0
ENSG00000132522	GPS2	342	188	139	136	356	131	206	172	155	0	30	136	106	368	262	0	477	49	653	187	279	8	237	75	71	140	153	0	168	230	215	233	184	192
ENSG00000132530	XAF1	305	100	0	24	571	30	226	158	183	0	0	19	44	248	131	0	239	216	1164	289	524	22	132	11	32	106	106	0	70	57	332	704	61	711
ENSG00000132535	DLG4	36	14	0	19	42	0	29	7	21	0	0	9	2	51	39	0	0	111	352	22	42	20	62	32	38	21	30	0	17	66	0	46	21	26
ENSG00000132541	RIDA	80	15	0	0	45	9	36	11	29	0	0	2	5	98	10	0	0	29	70	14	87	0	11	0	0	18	11	0	5	19	19	119	10	33
ENSG00000132549	VPS13B	1050	326	2	181	1378	151	793	427	512	44	29	140	90	911	800	0	700	919	3669	518	1711	26	481	31	158	409	327	0	286	295	1057	1655	386	980
ENSG00000132554	RGS22	0	0	0	0	1	0	2	12	0	0	0	0	0	0	1	0	0	10	0	0	4	0	0	0	0	5	0	0	0	0	25	0	0	1
ENSG00000132561	MATN2	521	275	141	171	773	374	265	309	254	49	0	42	45	596	529	0	1359	1318	1311	213	932	47	323	230	57	181	279	0	377	284	585	892	180	205
ENSG00000132563	REEP2	0	0	0	0	0	0	3	7	0	0	0	0	7	4	0	0	0	0	2	6	2	0	1	0	0	4	1	0	0	0	0	4	0	0
ENSG00000132570	PCBD2	84	42	0	37	86	32	121	55	62	0	0	23	21	166	80	0	404	139	384	44	227	8	108	45	14	43	31	0	15	44	58	174	50	173
ENSG00000132581	SDF2	0	29	0	13	89	0	51	32	43	0	0	29	18	75	71	0	0	71	169	19	116	0	109	0	17	29	13	0	38	22	25	125	38	79
ENSG00000132589	FLOT2	243	253	0	261	431	0	441	123	130	264	0	104	143	348	295	2270	450	646	1124	254	673	72	453	127	67	113	224	0	176	553	176	549	163	153
ENSG00000132591	ERAL1	329	38	0	42	108	14	80	20	38	0	0	32	16	127	48	0	0	27	292	64	187	17	121	18	54	36	62	0	48	57	47	106	39	83
ENSG00000132600	PRMT7	311	58	0	19	155	29	180	55	100	0	0	53	60	141	82	0	150	361	441	44	331	22	136	0	0	32	68	0	106	130	23	188	86	99
ENSG00000132603	NIP7	48	36	0	5	155	0	78	33	52	0	0	28	23	154	86	0	323	107	223	61	153	9	35	50	76	42	36	0	76	64	109	112	34	96
ENSG00000132604	TERF2	196	68	0	47	280	67	158	33	64	0	0	29	51	203	97	0	632	148	414	67	208	4	105	2	0	88	52	0	165	146	33	212	82	62
ENSG00000132612	VPS4A	292	154	0	141	334	204	242	107	127	0	0	78	94	296	174	0	0	303	815	124	406	0	257	103	72	113	94	0	242	245	159	510	120	114
ENSG00000132613	MTSS2	49	79	0	63	128	0	101	26	23	600	0	46	45	87	161	0	0	2	357	40	167	5	118	61	0	84	68	0	29	318	0	157	63	36
ENSG00000132622	HSPA12B	0	11	0	2	3	0	0	2	7	0	0	0	0	0	10	0	0	0	15	9	12	0	40	0	24	19	0	0	0	0	0	15	9	62
ENSG00000132623	ANKEF1	121	10	0	16	157	1	140	82	64	0	0	20	6	106	46	0	0	166	280	88	183	11	45	0	8	32	38	0	21	37	21	157	41	54
ENSG00000132631	SCP2D1	0	0	0	0	0	0	0	0	0	0	0	0	0	0	0	0	0	0	0	0	0	0	0	0	0	0	0	0	0	0	0	1	0	0
ENSG00000132635	PCED1A	106	7	0	27	116	44	30	35	11	0	0	7	11	67	27	0	0	208	291	19	63	0	51	0	0	7	22	0	13	54	5	77	30	28
ENSG00000132639	SNAP25	0	0	0	0	0	0	0	0	0	0	0	0	0	0	2	0	0	0	0	3	0	0	5	0	0	2	0	0	0	0	0	1	0	0
ENSG00000132640	BTBD3	159	69	0	82	363	8	152	82	144	0	0	41	18	372	107	0	0	262	768	60	299	8	96	48	35	90	92	0	94	59	171	341	88	306
ENSG00000132646	PCNA	242	118	0	65	314	89	202	65	110	0	0	28	10	260	116	0	183	322	237	103	518	9	174	97	50	58	106	0	56	77	180	436	122	225
ENSG00000132661	NXT1	0	0	0	3	13	0	18	0	6	0	0	0	10	16	3	0	0	0	21	0	28	0	1	0	0	21	7	0	0	0	0	19	12	19
ENSG00000132664	POLR3F	50	25	0	3	19	0	37	11	10	0	0	6	20	50	24	0	0	14	120	15	87	0	0	0	21	27	4	0	8	0	43	50	25	10
ENSG00000132669	RIN2	149	155	0	178	441	109	284	187	234	0	0	80	47	535	412	345	470	870	1405	198	592	16	249	170	43	160	104	93	341	225	249	633	133	247
ENSG00000132670	PTPRA	783	202	0	189	630	96	456	235	252	0	5	119	70	444	388	1081	1579	504	877	233	713	10	262	170	35	185	212	0	163	240	636	892	182	615
ENSG00000132676	DAP3	378	116	0	46	340	197	289	147	130	0	0	63	88	238	205	0	1459	304	601	291	530	5	176	4	72	152	147	0	134	169	88	483	152	283
ENSG00000132680	KHDC4	464	118	0	105	503	81	332	141	189	0	0	93	47	461	234	199	729	462	1183	171	577	0	162	22	0	131	142	0	148	197	361	556	148	264
ENSG00000132681	ATP1A4	0	0	0	0	0	0	0	0	0	0	0	0	0	0	0	0	0	0	0	0	0	0	0	0	0	0	0	0	0	0	0	1	0	0
ENSG00000132688	NES	85	154	0	72	500	82	198	76	102	0	0	79	31	164	200	0	377	276	598	100	210	16	185	63	102	135	62	0	150	195	81	359	280	218
ENSG00000132693	CRP	0	0	0	0	0	0	0	0	0	0	0	0	0	0	0	0	0	0	0	0	0	0	0	0	0	0	0	0	0	0	0	0	1	0
ENSG00000132694	ARHGEF11	614	287	0	349	819	391	570	190	389	295	0	144	158	708	552	0	84	911	1886	425	987	12	500	531	213	260	284	0	354	407	445	1024	273	743
ENSG00000132698	RAB25	8	29	0	5	197	53	84	26	30	0	0	30	34	101	82	0	476	53	416	48	159	12	59	65	56	26	44	0	12	99	41	62	39	68
ENSG00000132702	HAPLN2	0	0	0	0	0	0	0	0	0	0	0	0	0	0	0	0	0	0	0	0	0	0	0	0	0	0	2	0	0	5	0	0	0	0
ENSG00000132704	FCRL2	0	11	0	0	103	0	12	3	9	0	0	5	0	17	43	0	0	0	62	13	7	0	41	0	0	22	3	0	32	56	0	115	17	0
ENSG00000132716	DCAF8	948	324	125	264	779	379	845	324	377	23	13	308	133	654	682	0	1222	955	2270	418	1453	131	575	252	177	289	459	0	377	575	481	914	351	469
ENSG00000132718	SYT11	0	9	0	0	107	30	39	21	7	0	0	1	0	20	19	0	459	29	132	28	52	0	3	0	0	20	7	0	16	42	0	82	17	0
ENSG00000132740	IGHMBP2	74	22	0	24	155	42	194	50	53	0	0	45	28	58	63	0	429	78	490	66	212	8	63	0	0	72	56	0	53	25	0	94	38	0
ENSG00000132744	ACY3	0	0	0	0	19	0	15	0	9	0	0	3	12	8	20	0	0	0	70	0	9	0	21	0	0	2	1	0	12	0	0	17	6	16
ENSG00000132746	ALDH3B2	0	0	0	0	6	0	13	0	0	0	0	6	0	0	0	0	0	0	0	0	1	0	0	0	0	0	0	0	0	0	0	0	0	0
ENSG00000132749	TESMIN	130	16	0	0	26	0	36	25	18	0	0	20	6	23	24	0	0	29	82	23	95	0	27	27	0	5	15	0	31	38	61	40	20	82
ENSG00000132763	MMACHC	5	13	0	3	69	46	63	53	45	0	0	12	7	70	65	0	0	156	162	57	128	0	36	26	0	14	12	0	10	53	55	71	38	49
ENSG00000132768	DPH2	127	30	0	20	103	0	120	13	47	0	0	14	4	45	36	0	402	0	149	38	111	0	7	0	0	31	25	0	0	50	45	81	16	53
ENSG00000132773	TOE1	0	21	0	33	79	0	53	6	24	0	0	20	9	48	47	0	140	49	182	25	91	35	112	26	0	13	19	0	29	72	62	84	25	0
ENSG00000132780	NASP	927	334	0	187	1024	239	568	304	459	85	0	193	156	725	608	0	1146	853	2395	426	1290	29	655	275	111	342	402	714	422	493	856	1141	428	670
ENSG00000132781	MUTYH	87	40	0	0	58	0	75	40	42	0	0	10	39	59	50	0	0	155	280	37	110	45	111	68	41	35	42	0	40	99	134	104	84	57
ENSG00000132792	CTNNBL1	128	69	0	61	270	293	183	77	106	0	0	74	88	232	146	0	1048	263	286	193	341	16	135	46	0	84	102	0	142	160	53	253	95	201
ENSG00000132793	LPIN3	4	65	43	129	231	25	142	67	81	671	0	56	77	235	150	0	0	306	727	96	241	11	251	127	43	51	66	0	272	144	77	212	93	171
ENSG00000132801	ZSWIM3	0	9	0	5	59	8	21	8	16	0	0	11	17	67	21	0	0	0	43	8	35	0	0	0	0	4	14	0	12	12	17	51	0	0
ENSG00000132819	RBM38	0	38	0	27	31	0	32	20	5	0	0	6	3	12	74	0	0	104	0	22	37	0	99	0	56	13	16	0	0	47	0	53	56	102
ENSG00000132821	VSTM2L	0	0	0	12	0	0	0	0	0	0	0	0	0	0	2	0	0	0	0	0	0	0	0	0	0	0	1	0	9	3	0	5	0	0
ENSG00000132823	OSER1	31	65	0	18	144	0	115	73	36	0	0	21	19	104	91	0	0	256	533	45	214	45	62	0	0	31	40	14	88	38	148	158	37	32
ENSG00000132824	SERINC3	819	227	54	169	1016	273	720	292	499	0	0	131	88	908	605	0	0	720	1857	449	1407	6	282	62	24	406	291	0	501	173	879	1283	270	775
ENSG00000132825	PPP1R3D	22	10	0	2	23	0	8	6	3	0	0	3	9	2	14	0	0	0	19	2	25	0	7	0	0	8	9	0	0	0	0	24	4	23
ENSG00000132832	AL139352.1	0	0	0	0	0	0	0	0	5	0	0	0	0	0	0	0	0	0	0	0	0	0	0	0	0	0	0	0	0	0	0	0	0	0
ENSG00000132837	DMGDH	0	0	0	0	0	0	0	2	0	0	0	0	0	10	1	0	0	0	0	0	0	0	0	0	0	0	8	0	0	0	0	4	0	0
ENSG00000132840	BHMT2	0	16	0	5	16	0	13	5	6	0	0	0	4	12	5	0	0	0	20	10	11	0	0	0	0	0	2	0	4	0	0	29	7	0
ENSG00000132842	AP3B1	532	210	0	111	761	136	450	181	322	0	0	76	32	509	320	0	414	650	1421	247	883	24	215	67	46	287	174	0	182	255	459	813	275	339
ENSG00000132846	ZBED3	146	7	0	45	67	0	48	14	39	0	0	12	15	119	64	0	0	96	55	27	94	6	51	0	0	33	30	0	27	41	88	97	53	21
ENSG00000132849	PATJ	1782	808	258	491	2220	410	1868	753	951	0	5	356	286	1749	1430	0	2221	2335	6770	1006	3429	94	943	688	173	701	754	2143	1019	698	1563	2543	761	1935
ENSG00000132854	KANK4	0	29	0	6	26	0	70	12	11	0	0	34	1	23	27	0	232	0	28	19	2	0	48	0	0	1	2	0	15	26	0	36	26	14
ENSG00000132872	SYT4	0	0	0	0	0	0	0	0	0	0	0	0	0	0	0	0	0	0	0	0	0	0	0	0	0	0	0	0	0	0	0	3	0	0
ENSG00000132874	SLC14A2	0	0	0	0	94	0	0	7	0	0	0	0	0	73	0	0	0	0	100	0	2	0	10	0	0	6	0	0	0	0	46	69	0	0
ENSG00000132879	FBXO44	0	0	0	0	17	0	33	0	6	0	0	12	0	0	4	0	235	0	107	4	24	0	4	0	0	0	10	0	27	43	0	18	6	32
ENSG00000132881	CPLANE2	40	1	0	21	4	0	20	0	3	0	0	0	0	8	5	0	0	0	0	0	16	25	0	0	0	0	10	0	0	33	0	6	0	0
ENSG00000132906	CASP9	0	3	0	6	44	0	38	10	0	0	0	0	0	36	14	0	0	0	42	10	63	8	68	0	0	7	27	0	15	1	3	46	18	0
ENSG00000132911	NMUR2	0	0	0	0	36	0	4	0	0	0	0	0	0	21	0	0	0	0	0	0	0	0	0	0	0	0	0	0	0	0	0	30	0	0
ENSG00000132912	DCTN4	351	63	93	23	353	14	284	137	159	0	0	64	71	318	184	0	17	634	314	127	563	45	97	53	21	93	114	0	95	154	82	385	99	345
ENSG00000132915	PDE6A	0	53	0	30	85	0	3	17	15	0	0	0	4	21	79	0	0	66	36	8	15	0	34	0	54	4	6	0	38	29	72	66	14	53
ENSG00000132932	ATP8A2	0	2	0	12	16	0	20	0	11	0	0	0	0	46	17	0	0	41	54	5	10	0	6	0	32	9	0	0	10	0	3	39	0	27
ENSG00000132938	MTUS2	0	0	0	0	7	0	13	0	0	0	0	9	1	6	3	0	0	0	0	4	39	0	0	0	0	1	4	0	0	14	47	0	7	0
ENSG00000132950	ZMYM5	97	8	0	30	125	10	36	87	42	0	0	2	8	108	102	0	0	88	445	58	145	0	22	0	0	37	23	0	34	26	94	139	22	127
ENSG00000132952	USPL1	11	29	0	21	188	0	123	80	49	0	25	29	8	118	77	0	0	159	520	96	258	0	2	0	0	41	44	0	63	13	259	229	57	63
ENSG00000132953	XPO4	184	108	0	45	404	91	262	98	114	0	0	43	37	321	276	0	0	428	579	116	525	0	163	1	15	125	106	0	57	106	179	480	140	230
ENSG00000132958	TPTE2	0	0	0	0	0	0	0	0	0	0	0	0	0	0	8	0	0	0	0	0	2	0	0	0	0	0	1	0	0	0	0	2	0	0
ENSG00000132963	POMP	170	86	0	57	365	4	195	150	125	0	0	40	18	383	154	0	128	204	491	127	473	0	100	10	0	177	89	0	73	7	264	441	107	212
ENSG00000132964	CDK8	164	29	78	18	196	18	112	72	80	0	0	14	3	61	73	0	0	86	345	46	219	0	60	5	0	44	25	0	45	16	118	151	23	174
ENSG00000132965	ALOX5AP	8	4	0	18	33	0	17	9	8	0	0	2	18	8	12	0	0	57	39	8	25	0	36	0	0	11	0	0	12	6	0	42	7	0
ENSG00000132967	HMGB1P5	142	15	245	2	47	13	35	4	45	637	45	0	0	11	14	0	0	0	43	27	30	0	0	0	0	18	26	0	0	3	292	16	0	53
ENSG00000132970	WASF3	0	5	0	5	14	0	14	0	0	0	0	0	0	11	21	0	0	0	10	22	14	0	13	24	0	0	1	0	0	7	0	17	12	0
ENSG00000132972	RNF17	0	0	0	0	0	0	0	0	0	0	0	0	0	0	0	0	0	0	0	3	5	0	0	0	0	0	0	0	0	0	0	4	0	0
ENSG00000133019	CHRM3	149	50	46	33	35	119	197	27	25	0	0	57	47	33	87	0	0	69	197	84	335	23	55	0	0	14	87	0	62	91	155	57	27	64
ENSG00000133020	MYH8	0	0	0	0	0	0	0	0	0	0	0	0	0	0	0	0	0	0	0	0	0	0	0	0	0	0	3	0	0	0	0	1	0	0
ENSG00000133026	MYH10	92	160	0	30	224	72	155	88	67	0	0	14	32	225	197	0	724	135	331	111	305	0	108	0	8	92	81	0	103	80	175	221	80	140
ENSG00000133027	PEMT	0	17	0	0	28	0	19	14	14	0	0	3	20	10	25	0	0	0	128	3	59	0	34	0	0	10	30	0	17	11	39	21	9	0
ENSG00000133028	SCO1	516	134	3	147	583	159	312	208	199	0	0	63	54	544	246	0	221	256	842	189	669	14	377	193	107	175	173	0	284	216	246	742	134	264
ENSG00000133030	MPRIP	1922	969	495	778	2981	946	1549	1021	1119	587	34	535	413	2012	1570	0	1758	3303	10524	1111	2607	365	2028	828	567	1335	804	0	1525	1997	1368	3253	949	1028
ENSG00000133048	CHI3L1	0	2	0	0	36	0	24	0	0	0	0	6	4	0	0	0	0	0	0	5	48	0	0	0	0	0	8	0	0	7	0	25	1	0
ENSG00000133056	PIK3C2B	456	406	0	286	720	260	582	210	209	0	16	163	170	622	558	0	865	571	1388	276	997	90	549	182	127	250	327	40	419	490	351	877	276	492
ENSG00000133059	DSTYK	87	56	18	37	132	190	124	42	83	0	0	41	30	145	76	0	0	125	382	98	274	0	76	55	22	56	88	0	60	73	196	231	63	173
ENSG00000133063	CHIT1	0	0	0	0	19	0	13	0	3	0	0	2	4	7	11	0	0	0	36	4	5	0	10	0	0	0	0	0	2	0	27	31	7	0
ENSG00000133065	SLC41A1	64	6	0	18	68	70	71	38	21	0	0	10	25	60	53	0	0	0	310	36	101	19	37	0	0	27	40	0	0	65	0	96	27	53
ENSG00000133067	LGR6	54	0	0	0	6	24	21	0	0	0	0	16	9	0	12	0	0	0	0	33	44	9	2	0	0	0	17	0	6	8	22	8	7	39
ENSG00000133069	TMCC2	0	3	0	0	11	0	0	3	0	0	0	3	0	0	12	0	0	0	0	0	7	0	14	0	0	6	0	0	0	0	0	11	0	0
ENSG00000133083	DCLK1	14	22	0	4	54	0	26	15	13	0	0	8	0	9	40	0	29	0	72	10	36	0	27	0	2	15	2	0	0	27	67	54	20	36
ENSG00000133101	CCNA1	0	0	0	0	1	0	0	0	0	0	0	0	0	0	0	0	0	0	0	0	0	0	0	0	0	0	0	0	0	0	0	0	0	0
ENSG00000133103	COG6	311	71	0	21	264	59	289	82	65	0	6	36	39	213	170	0	0	236	439	87	346	1	63	0	50	67	82	0	47	59	135	396	84	175
ENSG00000133104	SPART	61	63	0	23	115	0	82	43	32	0	0	20	27	99	86	0	0	36	149	101	134	0	44	0	70	48	60	0	14	65	49	154	48	135
ENSG00000133106	EPSTI1	298	81	0	21	336	81	178	54	105	26	5	61	65	206	133	0	386	77	562	158	461	4	94	37	3	89	68	178	98	76	378	510	39	351
ENSG00000133107	TRPC4	0	2	0	0	13	0	5	0	0	0	0	0	2	22	0	0	0	0	80	4	34	0	15	0	0	2	0	0	0	15	0	6	3	28
ENSG00000133110	POSTN	88	341	0	164	1389	55	768	734	632	0	0	232	112	1202	733	802	0	1212	1785	506	233	14	249	146	248	501	36	0	416	229	463	1746	339	963
ENSG00000133111	RFXAP	41	0	0	10	7	0	4	0	10	0	0	6	11	23	23	0	0	0	61	18	28	0	4	0	0	7	8	0	9	10	13	23	14	4
ENSG00000133112	TPT1	8310	3721	205	2561	12021	3611	6727	2855	4423	2655	163	2192	1628	8154	6893	627	10588	13726	15830	3813	15667	359	6015	1829	1957	3429	4118	1167	3563	5097	4752	13668	3379	6596
ENSG00000133114	GPALPP1	353	48	39	41	254	12	145	84	92	0	0	32	44	166	155	0	15	315	987	128	437	6	103	87	36	84	129	0	66	59	259	293	91	349
ENSG00000133115	STOML3	0	0	0	0	0	0	1	0	0	0	0	0	0	0	0	0	0	0	0	0	1	0	0	0	0	0	0	0	0	0	0	0	0	0
ENSG00000133116	KL	0	0	0	3	14	0	3	0	1	0	0	0	0	2	7	0	0	0	0	0	7	0	0	0	0	5	0	0	1	7	18	14	1	44
ENSG00000133119	RFC3	57	12	0	2	42	1	20	10	14	0	0	4	0	61	5	0	0	29	170	8	80	0	1	0	0	10	14	0	11	6	27	79	20	38
ENSG00000133121	STARD13	24	65	0	52	174	0	128	59	78	0	0	44	35	134	151	0	14	375	649	84	274	6	72	3	63	71	64	0	48	94	85	219	69	191
ENSG00000133124	IRS4	0	0	0	0	0	0	0	0	0	0	0	0	0	0	0	0	0	0	0	0	1	0	0	0	0	0	0	0	0	0	0	0	0	0
ENSG00000133131	MORC4	138	88	77	39	181	73	200	70	60	3	0	53	25	120	99	818	525	154	338	100	284	7	98	5	1	53	79	0	20	41	142	185	72	208
ENSG00000133134	BEX2	0	3	0	2	36	8	38	54	7	0	0	11	22	17	20	0	0	0	0	31	96	0	19	0	28	8	44	0	12	13	0	23	7	35
ENSG00000133135	RNF128	118	115	0	49	404	24	222	113	151	444	0	53	29	400	220	0	521	291	476	122	576	0	50	89	65	102	99	0	145	116	259	379	66	177
ENSG00000133138	TBC1D8B	122	48	0	17	184	40	140	55	94	0	0	18	11	153	77	22	0	160	555	61	293	2	74	0	9	88	60	0	48	21	76	239	48	283
ENSG00000133142	TCEAL4	148	100	0	87	151	139	146	108	83	0	0	47	90	99	109	0	229	127	201	220	221	12	109	0	20	81	121	256	158	81	154	149	125	154
ENSG00000133169	BEX1	0	0	0	0	9	0	0	0	0	0	0	0	0	0	6	0	0	0	0	0	0	0	0	0	0	0	0	0	0	0	0	6	0	0
ENSG00000133193	FAM104A	468	48	0	48	294	53	141	67	93	0	2	52	38	258	166	0	841	98	634	121	335	3	147	63	33	96	79	0	76	116	209	358	56	271
ENSG00000133195	SLC39A11	69	90	0	34	210	118	213	76	75	0	0	26	27	249	180	0	376	214	512	202	383	19	133	71	42	100	111	0	64	138	141	241	86	104
ENSG00000133216	EPHB2	1253	391	85	219	638	95	1252	224	308	0	31	530	435	417	687	0	589	824	887	505	2864	165	816	225	118	176	862	0	304	911	1399	791	395	1005
ENSG00000133226	SRRM1	1239	446	15	339	1799	254	1269	427	783	334	65	318	320	1607	1048	867	604	1508	3743	709	2332	50	1036	458	280	639	565	412	912	752	1464	2051	789	1299
ENSG00000133243	BTBD2	236	52	0	52	135	123	118	54	34	0	0	43	43	133	111	0	121	344	361	28	179	45	124	146	126	35	50	0	65	161	83	176	51	64
ENSG00000133246	PRAM1	0	6	0	5	9	0	0	0	0	0	0	0	0	11	0	0	0	0	0	4	14	0	0	0	0	6	0	0	0	0	28	11	2	0
ENSG00000133247	KMT5C	0	8	0	13	59	0	24	8	3	0	0	27	14	19	67	0	0	31	28	5	27	5	23	53	0	7	22	0	30	39	0	42	14	13
ENSG00000133250	ZNF414	0	0	0	0	2	0	6	2	1	0	0	0	0	17	3	0	0	0	0	4	7	0	19	77	0	5	8	0	0	9	34	14	3	0
ENSG00000133256	PDE6B	0	2	0	0	5	0	7	7	0	0	0	15	0	0	0	0	0	0	49	0	0	0	2	0	0	8	0	0	0	12	0	39	0	0
ENSG00000133265	HSPBP1	108	23	0	1	71	19	65	34	35	0	0	22	9	87	35	0	335	3	275	30	60	16	79	0	0	28	13	0	15	52	0	67	29	69
ENSG00000133275	CSNK1G2	169	115	0	135	381	0	188	113	143	0	0	78	92	261	217	1195	523	166	1038	122	449	87	375	0	64	100	118	0	112	211	206	412	127	165
ENSG00000133302	SLF1	27	7	0	11	71	0	28	17	37	0	0	10	1	76	41	0	0	75	113	21	108	0	16	0	0	11	10	0	28	0	72	101	31	55
ENSG00000133313	CNDP2	1503	438	0	412	1416	509	1265	372	429	0	0	387	296	860	908	0	1134	1062	2867	521	1485	147	820	418	470	431	358	0	506	911	745	1488	406	588
ENSG00000133315	MACROD1	6	17	0	0	13	0	11	16	15	0	0	9	12	7	7	0	0	0	35	9	32	0	0	0	0	16	15	0	22	12	36	19	1	16
ENSG00000133316	WDR74	77	33	0	41	26	62	124	23	41	0	0	8	3	70	47	0	0	217	248	12	98	38	85	0	35	13	24	0	39	88	72	71	14	49
ENSG00000133317	LGALS12	0	0	0	0	0	0	0	0	0	0	0	0	2	0	0	0	0	0	0	0	0	0	0	0	0	0	0	0	0	0	0	0	0	0
ENSG00000133318	RTN3	543	187	0	104	823	76	349	220	315	0	12	78	34	640	381	0	2	473	1199	266	932	2	189	93	83	189	181	0	271	132	420	914	142	422
ENSG00000133321	PLAAT4	0	20	0	17	254	67	53	26	31	0	0	23	41	73	76	0	283	112	137	36	48	0	12	16	0	26	6	0	13	23	0	243	13	41
ENSG00000133328	PLAAT2	0	0	0	0	41	0	1	5	5	0	0	0	0	0	9	0	0	0	0	0	1	0	4	0	0	2	0	0	12	0	88	79	0	0
ENSG00000133392	MYH11	1078	3726	135	736	6456	1977	5589	2230	776	1069	43	1843	2369	2308	6237	780	3813	1656	13214	3746	5616	498	9827	743	1167	3181	1895	1460	1430	11541	2797	6594	5898	4441
ENSG00000133393	CEP20	62	8	0	2	127	60	60	65	55	0	0	3	1	123	34	0	0	134	233	34	180	2	31	36	0	35	24	0	16	0	123	155	33	131
ENSG00000133398	MED10	25	7	0	9	40	44	51	20	37	0	0	9	2	70	21	0	0	17	66	26	66	0	5	0	0	28	6	0	0	31	42	45	25	51
ENSG00000133401	PDZD2	93	56	0	24	129	1	89	17	47	0	0	28	31	53	94	0	0	347	176	52	203	13	42	0	2	33	62	0	38	67	111	121	39	18
ENSG00000133422	MORC2	229	197	0	63	363	199	375	104	177	0	0	101	83	273	198	0	0	197	830	205	555	55	223	152	165	92	144	0	191	233	126	429	227	322
ENSG00000133424	LARGE1	150	87	0	118	230	262	112	55	84	0	0	26	17	198	178	0	356	233	742	117	213	0	127	92	122	63	28	0	111	142	123	309	82	148
ENSG00000133433	GSTT2B	0	0	0	5	15	0	2	0	0	0	0	0	5	11	11	0	0	0	0	2	5	0	0	0	0	3	0	0	0	0	0	0	0	0
ENSG00000133454	MYO18B	0	4	0	0	0	0	16	15	0	0	0	6	0	0	15	0	0	0	0	0	5	0	0	0	0	7	0	0	36	16	0	7	0	0
ENSG00000133460	SLC2A11	85	39	0	9	93	0	71	29	39	0	0	28	51	40	40	0	0	93	282	79	82	26	75	0	0	47	39	0	83	5	98	105	67	58
ENSG00000133466	C1QTNF6	24	20	0	13	50	103	73	19	25	0	0	12	26	38	31	0	0	2	87	60	88	25	81	0	0	14	17	0	64	60	99	74	21	67
ENSG00000133475	GGT2	0	0	0	0	0	0	0	0	0	0	0	0	0	0	0	0	0	0	0	0	0	0	0	0	0	0	0	0	0	0	0	0	0	0
ENSG00000133477	FAM83F	238	133	118	98	387	222	403	83	147	0	0	132	99	316	250	0	0	596	1444	197	802	27	327	21	89	120	170	526	138	180	346	559	93	424
ENSG00000133488	SEC14L4	0	0	0	0	2	0	0	0	0	0	0	0	0	21	0	0	0	0	31	0	0	0	0	0	0	0	0	0	0	0	0	0	0	0
ENSG00000133519	ZDHHC8P1	0	22	0	0	9	0	12	0	0	0	0	0	0	0	9	0	0	0	67	5	9	10	0	0	0	7	10	0	0	0	0	4	8	60
ENSG00000133561	GIMAP6	0	22	0	35	130	0	47	23	46	0	0	26	5	73	116	0	0	158	188	54	96	0	70	0	64	50	39	0	46	100	84	134	61	63
ENSG00000133574	GIMAP4	161	91	277	53	360	5	105	97	87	0	0	79	16	161	146	0	1191	62	417	146	261	0	145	54	0	137	77	0	101	119	157	274	104	95
ENSG00000133597	ADCK2	0	14	0	7	39	43	36	19	14	0	0	17	11	27	44	0	145	49	36	32	81	0	54	45	27	8	17	0	22	27	31	46	33	32
ENSG00000133606	MKRN1	773	513	71	248	1155	414	1010	400	415	0	0	305	242	753	774	0	1212	1033	1909	560	1588	129	490	498	341	391	523	15	606	681	624	1373	363	697
ENSG00000133612	AGAP3	129	93	0	46	223	92	113	74	51	0	0	36	6	142	108	0	0	128	739	88	176	15	103	0	105	110	44	0	116	141	84	181	70	90
ENSG00000133619	KRBA1	0	10	0	35	1	0	3	0	0	0	0	2	0	0	5	0	0	54	52	5	2	0	0	0	0	4	1	0	0	11	0	21	14	0
ENSG00000133624	ZNF767P	175	61	0	11	157	63	125	48	65	0	0	20	36	103	78	0	0	56	422	116	141	24	97	26	0	19	45	0	12	84	108	151	64	16
ENSG00000133627	ACTR3B	0	20	0	2	51	0	36	17	11	0	0	2	5	13	37	0	0	19	62	24	46	0	13	0	0	3	5	0	9	0	31	53	10	26
ENSG00000133636	NTS	0	0	0	0	18	0	0	1	0	0	0	0	0	0	0	0	0	0	0	0	0	0	0	0	0	0	0	0	0	0	0	6	0	0
ENSG00000133639	BTG1	146	113	0	65	519	0	230	151	187	0	0	54	48	323	228	0	913	310	690	82	432	1	122	51	40	113	57	0	144	134	257	644	120	307
ENSG00000133640	LRRIQ1	0	0	0	0	0	0	0	0	2	0	0	0	0	0	0	0	0	0	0	0	3	0	0	0	0	0	0	0	0	0	0	0	0	0
ENSG00000133641	C12orf29	63	10	0	0	50	12	14	9	14	0	0	7	17	65	8	0	0	71	51	21	67	0	3	0	0	22	13	0	10	0	55	75	10	106
ENSG00000133657	ATP13A3	299	203	0	156	792	92	424	273	355	0	0	86	26	727	306	0	283	820	1475	214	848	21	244	73	86	244	147	240	224	107	201	1012	257	611
ENSG00000133678	TMEM254	64	32	0	7	39	50	36	18	28	0	0	3	15	57	35	0	0	49	110	35	127	16	41	0	0	5	38	0	31	20	35	86	38	110
ENSG00000133687	TMTC1	85	57	0	6	99	73	53	30	42	0	0	0	0	44	62	0	0	132	121	18	97	0	42	0	0	22	14	0	0	27	9	97	40	90
ENSG00000133703	KRAS	68	123	0	115	670	296	264	141	270	0	0	42	43	547	240	0	0	578	827	265	639	5	35	57	118	203	102	0	260	100	390	717	172	602
ENSG00000133704	IPO8	747	199	60	203	784	292	480	258	360	2	24	129	91	754	586	2	36	1070	1650	425	960	26	242	94	127	321	215	0	232	220	438	990	264	864
ENSG00000133706	LARS1	1037	479	0	217	1151	306	1121	438	453	5	2	266	175	960	720	0	148	833	2641	530	2502	4	532	51	168	407	490	32	413	431	942	1585	508	1064
ENSG00000133710	SPINK5	88	52	0	82	133	0	79	14	49	0	0	36	42	150	60	0	0	196	685	49	125	0	109	0	0	112	4	0	151	116	23	120	120	65
ENSG00000133731	IMPA1	97	33	0	23	198	10	100	107	114	0	0	26	9	114	92	0	0	78	306	57	231	1	41	4	0	62	32	0	44	3	143	308	34	138
ENSG00000133739	LRRCC1	265	33	121	43	323	24	178	67	168	0	0	19	27	373	170	0	0	176	574	128	750	0	65	1	0	108	77	0	129	27	364	377	131	328
ENSG00000133740	E2F5	0	4	0	0	30	0	0	2	3	0	0	1	2	22	20	0	0	10	5	3	35	0	8	0	0	0	5	0	0	0	17	39	3	0
ENSG00000133742	CA1	0	295	0	567	104	60	339	366	249	0	0	81	109	133	589	0	301	693	145	310	283	0	360	575	177	44	44	0	920	230	46	233	209	395
ENSG00000133773	CCDC59	120	58	0	17	127	60	114	33	53	0	0	18	7	89	57	0	0	116	333	60	211	0	55	3	32	43	57	0	64	51	90	165	50	219
ENSG00000133789	SWAP70	354	201	0	126	927	183	359	216	267	0	0	106	66	505	400	28	769	828	1539	313	785	37	318	100	0	324	185	0	318	262	591	1093	229	391
ENSG00000133794	ARNTL	85	7	0	31	91	14	31	26	36	0	0	3	0	113	47	0	0	189	284	17	84	0	16	0	42	79	15	0	47	43	39	168	38	51
ENSG00000133800	LYVE1	0	36	0	0	8	0	4	0	11	0	0	0	0	9	22	0	0	0	34	5	8	0	16	0	0	6	10	0	0	20	0	17	15	0
ENSG00000133805	AMPD3	207	45	0	20	136	48	116	52	79	0	0	37	28	126	124	0	0	97	752	120	237	0	117	66	0	62	97	0	38	67	185	286	75	63
ENSG00000133812	SBF2	595	272	123	185	1004	248	721	291	422	0	59	177	149	784	571	0	468	916	2077	436	1330	20	400	238	128	263	360	0	207	353	463	1066	242	955
ENSG00000133816	MICAL2	1212	866	0	730	2567	158	932	827	1152	1	0	288	177	1616	1280	0	9	2999	5809	486	1461	156	1076	856	368	723	362	407	1296	995	700	2761	592	884
ENSG00000133818	RRAS2	136	20	0	7	141	0	65	53	53	0	0	14	16	174	70	0	0	236	277	29	175	0	36	137	11	45	54	0	38	74	59	210	51	76
ENSG00000133835	HSD17B4	1351	477	0	271	1833	495	1290	638	718	135	31	330	273	1356	876	35	730	1849	2380	749	2283	78	598	201	278	469	594	0	544	514	926	1754	469	1402
ENSG00000133858	ZFC3H1	1060	348	502	197	1315	229	715	384	542	0	0	209	150	996	711	2	1182	869	4569	559	1920	19	447	173	75	374	396	9	294	344	932	1540	395	1048
ENSG00000133863	TEX15	0	0	0	0	0	0	0	0	0	0	0	0	0	0	0	0	0	0	0	3	1	0	18	0	0	0	0	0	0	29	0	0	63	0
ENSG00000133872	SARAF	514	161	0	114	735	130	483	203	285	0	0	99	63	606	412	0	8	371	1287	220	1004	31	140	62	126	368	213	0	204	173	302	946	218	579
ENSG00000133874	RNF122	0	6	0	0	28	0	3	8	0	0	0	9	18	0	7	0	0	49	91	8	15	0	0	0	0	15	1	0	4	0	0	4	0	0
ENSG00000133878	DUSP26	0	7	0	0	16	0	21	0	0	0	0	0	0	0	10	0	0	0	0	0	2	0	0	0	0	4	0	0	0	0	0	8	0	0
ENSG00000133884	DPF2	113	65	0	62	229	88	157	72	95	0	0	36	20	175	92	0	712	89	345	62	327	40	73	184	82	48	72	0	67	87	39	206	97	113
ENSG00000133895	MEN1	102	48	0	16	169	0	112	35	75	0	0	31	14	124	80	0	311	185	350	38	144	0	98	32	37	56	47	0	88	90	19	136	67	141
ENSG00000133935	ERG28	44	5	0	5	71	0	66	3	32	0	0	10	12	33	45	0	0	37	201	27	95	0	18	0	0	14	18	0	43	50	13	64	22	32
ENSG00000133937	GSC	0	0	0	0	0	0	0	0	0	0	0	0	0	0	0	0	0	0	0	6	5	0	0	0	0	0	0	0	0	0	0	0	0	0
ENSG00000133943	DGLUCY	448	199	98	74	515	185	430	140	193	0	0	166	183	377	427	310	185	753	1376	278	604	33	429	46	109	147	209	0	241	386	347	535	169	437
ENSG00000133958	UNC79	0	0	0	12	3	0	0	0	2	0	0	0	0	0	0	0	0	0	0	0	0	0	0	0	0	0	0	0	0	0	0	1	6	0
ENSG00000133961	NUMB	640	282	0	135	995	114	599	392	377	0	1	165	97	798	575	296	313	976	2544	323	1212	17	365	169	103	317	311	0	394	337	639	1170	304	779
ENSG00000133962	CATSPERB	23	21	0	22	109	158	58	22	29	0	0	25	9	42	9	0	0	40	262	8	81	0	19	16	15	26	16	0	23	0	23	115	6	26
ENSG00000133983	COX16	65	50	0	28	93	25	121	32	46	0	0	18	20	54	82	0	0	115	211	16	171	2	31	0	0	28	22	0	31	38	57	102	15	96
ENSG00000133985	TTC9	54	17	0	18	90	0	44	5	40	0	0	12	2	54	23	0	56	68	461	19	61	0	40	1	0	35	12	0	0	51	40	80	22	18
ENSG00000133997	MED6	9	48	0	10	135	34	64	21	33	0	0	18	0	92	69	0	659	78	294	51	192	0	49	9	0	42	59	0	68	46	185	137	39	38
ENSG00000134001	EIF2S1	281	70	0	20	334	17	284	41	125	0	0	39	54	297	198	0	0	266	601	75	414	0	139	42	48	138	61	0	95	61	230	480	93	255
ENSG00000134007	ADAM20	0	6	0	2	31	0	12	3	4	0	0	0	7	0	5	0	0	0	46	6	26	0	11	0	0	3	7	0	0	2	0	35	7	26
ENSG00000134013	LOXL2	90	67	0	58	164	0	66	28	55	0	0	25	27	97	65	0	0	184	317	35	150	0	100	73	0	75	23	0	52	65	131	191	42	117
ENSG00000134014	ELP3	178	61	0	75	301	192	205	68	91	0	0	58	37	163	174	0	93	314	307	132	397	12	238	10	24	74	75	0	134	144	92	271	63	218
ENSG00000134020	PEBP4	0	0	0	0	1	0	0	0	0	0	0	0	0	0	0	0	0	0	0	0	4	0	0	0	0	0	0	0	0	0	0	0	0	0
ENSG00000134028	ADAMDEC1	1036	661	0	724	2656	46	566	877	1513	0	0	200	213	2384	1328	2	938	3216	2144	1435	1353	8	781	399	245	765	240	0	1239	451	318	3268	684	2770
ENSG00000134030	CTIF	173	30	0	9	90	11	105	23	21	90	0	51	39	67	47	0	0	82	258	54	175	4	125	0	89	42	78	0	48	81	52	112	64	61
ENSG00000134042	MRO	0	0	0	0	3	0	6	0	1	0	0	0	0	7	0	0	0	1	0	2	2	0	0	0	0	2	0	0	0	0	0	12	2	0
ENSG00000134046	MBD2	1368	319	0	285	1738	216	889	374	694	336	42	240	119	1227	720	621	476	1002	2451	611	1832	37	553	213	86	472	396	0	525	292	1033	1896	409	1115
ENSG00000134049	IER3IP1	35	32	0	49	105	0	55	67	78	0	0	17	15	84	42	0	0	215	251	27	166	23	32	0	0	30	42	0	13	73	63	174	43	142
ENSG00000134056	MRPS36	50	12	0	2	65	0	32	36	27	0	0	7	8	24	52	0	0	70	21	28	85	0	38	0	0	19	18	0	41	14	139	95	25	18
ENSG00000134057	CCNB1	103	31	0	17	230	105	105	72	81	0	0	21	13	185	56	0	0	235	372	34	232	11	81	0	36	75	64	1	30	30	183	184	65	48
ENSG00000134058	CDK7	166	34	37	6	103	33	63	28	45	0	0	15	10	121	76	0	251	260	211	52	155	0	46	29	15	29	43	0	37	52	47	84	61	189
ENSG00000134061	CD180	0	6	0	14	89	0	15	7	8	0	0	5	3	31	45	0	0	0	117	18	28	0	19	0	0	23	5	0	20	7	11	96	14	28
ENSG00000134070	IRAK2	77	22	0	31	61	92	10	31	41	0	0	14	0	10	24	0	0	59	130	2	13	0	20	0	0	17	3	0	0	4	17	41	5	0
ENSG00000134072	CAMK1	0	16	0	12	24	0	29	7	15	0	0	11	13	17	23	0	560	64	0	0	37	23	31	17	0	9	0	0	51	14	34	40	23	40
ENSG00000134077	THUMPD3	162	45	0	57	278	0	172	56	110	0	0	54	25	151	110	0	2	188	451	64	313	0	65	13	2	99	48	0	51	86	171	258	71	359
ENSG00000134086	VHL	262	102	0	55	414	2	251	147	145	0	0	56	72	267	264	0	0	452	995	113	435	10	166	93	62	104	51	0	154	137	219	454	122	181
ENSG00000134107	BHLHE40	777	135	0	161	321	256	458	226	46	0	0	109	88	196	356	0	1008	317	333	203	678	3	149	46	78	112	189	0	240	101	288	417	113	175
ENSG00000134108	ARL8B	334	59	0	57	403	77	167	151	141	0	0	44	31	312	158	1	1110	180	622	108	360	0	108	60	19	120	78	0	118	63	242	478	116	296
ENSG00000134109	EDEM1	139	84	0	69	700	83	211	207	177	424	3	52	37	422	302	451	190	456	1102	158	554	9	154	108	84	192	73	0	92	176	153	661	129	201
ENSG00000134121	CHL1	15	48	0	58	227	31	86	127	122	0	0	19	3	91	87	0	117	196	476	109	171	0	47	87	8	59	59	0	38	29	106	259	63	303
ENSG00000134138	MEIS2	40	22	0	3	90	0	23	18	4	0	0	6	30	62	21	0	0	150	304	20	72	0	33	0	0	26	15	0	12	4	0	84	34	36
ENSG00000134146	DPH6	44	22	0	0	76	54	44	1	52	0	0	5	7	73	77	0	0	79	189	37	165	0	55	0	0	43	30	0	21	27	43	124	34	100
ENSG00000134152	KATNBL1	138	18	0	13	113	22	29	7	66	0	0	6	19	78	56	0	0	163	284	51	182	0	5	0	0	39	45	0	31	41	33	122	35	93
ENSG00000134153	EMC7	62	44	0	43	95	118	129	37	55	334	0	61	13	75	92	0	0	241	151	53	204	2	60	0	52	52	45	0	41	76	121	183	32	178
ENSG00000134160	TRPM1	0	0	0	0	0	0	0	0	0	0	0	0	0	0	0	0	0	0	0	0	0	0	1	0	0	0	0	0	0	0	0	0	0	0
ENSG00000134183	GNAT2	0	0	0	0	7	0	0	0	4	0	0	0	9	0	0	0	0	0	0	0	0	0	0	0	0	0	0	0	0	0	34	0	0	0
ENSG00000134184	GSTM1	0	0	0	13	0	0	0	0	0	0	0	0	0	5	1	0	0	0	0	31	0	0	0	47	0	0	0	403	0	4	31	0	0	0
ENSG00000134186	PRPF38B	802	326	5	134	827	362	539	366	497	16	0	209	170	698	455	0	539	703	1655	570	1100	31	324	67	185	398	436	0	397	143	564	877	387	1043
ENSG00000134193	REG4	647	896	0	865	7201	777	180	2082	2059	0	27	49	14	3170	1506	0	1559	5238	24417	165	1228	114	382	433	872	3211	364	0	1409	253	172	6767	155	478
ENSG00000134198	TSPAN2	0	3	0	0	31	0	12	2	4	0	0	0	0	8	17	890	0	0	40	10	17	0	3	0	0	10	0	0	0	0	0	34	10	44
ENSG00000134201	GSTM5	0	26	0	23	6	0	8	0	2	0	0	5	8	7	19	0	0	0	69	8	11	0	0	1	68	12	0	0	17	0	0	16	2	0
ENSG00000134202	GSTM3	217	12	0	6	90	0	62	57	14	0	0	5	2	7	23	0	0	26	19	51	68	0	30	27	0	11	16	0	23	26	0	82	26	22
ENSG00000134207	SYT6	0	0	0	0	0	0	0	0	0	0	0	0	0	0	0	0	0	0	0	0	0	0	0	0	0	0	0	0	0	0	0	0	2	0
ENSG00000134215	VAV3	682	212	87	102	658	98	721	251	258	2	7	115	72	631	311	0	626	556	1047	378	1102	2	283	126	34	198	153	0	259	101	518	843	191	932
ENSG00000134222	PSRC1	63	10	0	0	53	0	25	0	13	0	37	2	1	20	6	0	0	0	27	0	51	0	15	0	0	6	8	0	15	8	109	66	20	0
ENSG00000134240	HMGCS2	2099	825	61	305	2188	570	1176	960	1033	44	34	299	231	2185	1377	305	1531	3055	2155	830	4217	201	686	280	863	536	1227	0	461	516	1150	2738	379	1671
ENSG00000134242	PTPN22	72	16	0	16	90	0	30	21	22	0	0	2	2	49	46	0	0	16	154	21	103	0	21	0	49	19	31	0	17	9	25	95	9	22
ENSG00000134243	SORT1	945	315	89	209	1128	52	605	353	457	0	0	231	104	1143	481	0	287	916	1510	360	1420	75	329	141	52	306	322	279	340	383	652	1303	278	657
ENSG00000134245	WNT2B	59	101	0	112	297	61	135	79	88	86	0	66	8	180	154	0	0	292	428	152	295	30	155	16	37	75	72	668	173	127	210	334	109	180
ENSG00000134247	PTGFRN	686	231	0	259	816	13	748	304	325	4	0	241	159	709	566	0	868	1776	1448	389	1056	5	659	216	60	273	302	63	320	500	516	1003	266	858
ENSG00000134248	LAMTOR5	57	38	0	24	198	0	91	59	49	0	0	21	15	134	67	0	411	50	219	47	158	0	56	0	52	42	22	0	50	44	88	164	34	71
ENSG00000134249	ADAM30	0	0	0	0	0	0	0	0	0	0	0	0	2	0	0	0	0	0	0	0	0	0	0	0	0	0	0	0	0	0	0	0	0	0
ENSG00000134250	NOTCH2	645	287	0	259	758	173	649	198	254	77	0	174	193	479	538	0	2371	748	795	256	1009	78	420	170	201	213	229	0	352	450	392	814	259	416
ENSG00000134253	TRIM45	0	17	0	1	41	0	5	14	12	0	0	2	0	27	18	0	425	0	70	3	37	0	25	0	0	7	12	0	0	32	0	49	7	0
ENSG00000134255	CEPT1	142	39	0	28	329	0	83	121	83	0	0	19	25	247	88	0	5	172	713	65	335	2	35	3	0	65	56	0	76	43	146	317	62	399
ENSG00000134256	CD101	0	41	0	0	93	0	19	24	5	0	0	2	3	7	26	0	0	0	282	10	49	0	18	0	0	10	11	0	29	4	27	86	19	37
ENSG00000134258	VTCN1	0	0	0	0	0	0	0	0	0	0	0	0	0	0	0	0	0	0	0	0	0	0	0	0	0	0	0	0	0	0	0	5	0	0
ENSG00000134262	AP4B1	29	67	73	35	198	0	182	60	65	0	0	70	40	185	117	0	462	201	587	68	326	20	109	0	47	59	83	0	83	62	237	247	74	160
ENSG00000134265	NAPG	270	64	162	34	244	2	205	99	125	0	0	61	9	195	113	0	0	255	690	64	307	1	93	44	19	101	39	0	87	63	95	320	62	309
ENSG00000134278	SPIRE1	335	40	0	24	151	51	73	63	48	0	0	29	2	152	65	0	320	90	224	66	159	4	65	4	28	66	25	0	34	69	81	170	46	114
ENSG00000134283	PPHLN1	210	120	11	90	450	59	247	68	139	0	0	42	36	312	154	0	111	271	771	112	537	6	129	0	47	86	114	0	87	79	372	495	121	161
ENSG00000134285	FKBP11	367	176	0	86	530	33	558	213	131	0	0	174	210	264	334	0	0	560	761	210	523	0	436	61	6	130	126	0	174	428	50	773	187	216
ENSG00000134287	ARF3	363	322	0	207	828	204	561	301	339	0	0	205	177	706	448	0	893	682	1278	286	897	127	548	229	243	297	280	0	420	500	368	1069	281	371
ENSG00000134291	TMEM106C	281	150	0	95	545	244	431	129	211	17	0	112	82	400	325	0	1374	787	713	180	702	67	285	75	54	189	155	0	249	317	160	632	149	399
ENSG00000134294	SLC38A2	468	113	0	51	591	53	316	208	233	0	0	55	51	541	269	444	262	354	1237	182	914	2	120	71	37	147	138	2	112	60	238	681	135	723
ENSG00000134297	PLEKHA8P1	6	0	0	12	2	47	22	0	1	0	0	0	0	8	2	0	0	26	18	9	43	0	12	0	0	0	7	0	0	0	0	19	11	16
ENSG00000134308	YWHAQ	281	122	0	56	638	155	383	150	196	0	0	50	40	507	311	64	738	613	1021	257	780	26	145	51	33	193	148	0	165	203	231	595	210	389
ENSG00000134313	KIDINS220	782	495	70	330	1510	521	993	420	624	0	0	201	208	1150	956	0	776	1390	3609	613	2062	56	531	203	206	556	412	189	424	499	838	1640	451	1211
ENSG00000134317	GRHL1	34	7	0	0	35	0	36	10	0	0	0	5	5	15	6	0	345	0	94	2	16	3	0	0	0	29	0	0	0	0	23	50	9	17
ENSG00000134318	ROCK2	2135	756	107	368	2938	483	1555	911	1334	1	28	281	207	2338	1169	0	721	2711	7773	991	4090	1	689	237	296	1121	739	311	834	499	2041	3672	778	2592
ENSG00000134321	RSAD2	40	22	0	18	257	0	52	46	82	0	0	9	1	124	47	0	0	330	191	31	60	0	38	0	54	49	6	0	38	24	60	317	19	65
ENSG00000134323	MYCN	0	0	0	0	0	0	0	0	12	0	0	2	0	24	14	0	611	0	113	6	14	0	0	0	0	11	18	0	0	8	46	13	7	0
ENSG00000134324	LPIN1	258	120	0	48	544	58	308	73	152	0	0	126	101	321	195	0	282	340	1213	149	586	29	104	0	86	162	136	0	67	100	101	515	128	214
ENSG00000134326	CMPK2	18	8	0	7	54	0	39	23	19	0	0	16	1	48	12	0	0	53	32	3	41	0	13	0	0	4	14	0	0	1	0	124	2	20
ENSG00000134330	IAH1	67	3	0	32	131	15	41	16	25	0	0	9	10	87	31	0	0	46	235	26	140	0	17	0	7	35	27	0	71	20	47	138	27	22
ENSG00000134333	LDHA	1586	331	37	224	2197	282	976	642	705	0	56	191	155	1497	692	14	3621	2309	3033	505	2152	18	588	143	127	593	505	492	647	365	769	2194	494	938
ENSG00000134339	SAA2	0	0	0	0	8	0	3	0	0	0	0	5	2	0	0	0	0	0	40	0	3	0	0	0	0	0	0	0	0	0	0	4	0	0
ENSG00000134343	ANO3	0	0	0	0	0	0	0	0	0	0	0	2	0	0	0	0	0	0	0	0	0	0	0	0	0	0	0	0	0	0	0	0	0	0
ENSG00000134352	IL6ST	359	340	2	160	1424	183	570	308	431	65	0	118	74	1139	711	0	411	1009	2071	315	1407	31	427	115	81	433	206	0	170	261	672	1848	389	865
ENSG00000134363	FST	0	0	0	7	0	2	0	6	1	0	0	0	0	11	2	0	0	0	13	0	5	0	0	0	0	3	0	0	0	0	0	14	2	0
ENSG00000134369	NAV1	76	155	0	127	488	10	276	134	155	0	0	82	55	340	291	0	0	432	1471	212	478	0	143	12	68	137	138	0	134	191	76	551	145	214
ENSG00000134371	CDC73	684	206	0	95	837	86	521	232	355	0	0	118	109	411	374	0	640	388	1198	396	878	45	329	179	84	186	212	0	332	159	397	955	240	639
ENSG00000134375	TIMM17A	157	47	0	37	156	74	87	21	41	0	0	27	22	147	69	0	0	51	125	53	171	12	34	0	77	24	53	0	70	48	92	127	55	117
ENSG00000134376	CRB1	0	0	0	0	0	0	0	0	2	0	0	0	0	0	0	0	0	0	0	0	0	0	0	0	0	0	0	0	0	0	0	0	0	0
ENSG00000134398	ERN2	203	274	81	201	657	250	537	241	284	92	0	162	186	587	523	188	133	781	2894	323	922	44	337	89	73	239	284	0	311	636	386	606	282	515
ENSG00000134419	RPS15A	3209	1463	126	1043	3697	984	2876	985	1354	148	76	1103	734	2130	2278	0	4927	3949	3828	1414	5138	122	2383	1014	443	777	1647	1406	1181	2274	1514	4185	1260	2241
ENSG00000134440	NARS1	1058	423	0	289	1361	465	813	471	658	337	0	204	102	1032	808	32	1540	1191	1816	646	1914	55	477	206	162	548	578	0	388	377	736	1506	565	766
ENSG00000134444	RELCH	598	212	217	136	714	69	511	177	316	0	0	159	114	582	347	0	538	685	1595	291	1101	19	468	167	63	198	257	0	289	554	325	921	259	457
ENSG00000134452	FBH1	205	268	83	266	739	6	487	229	291	0	34	141	108	398	416	157	326	690	1293	326	777	45	375	272	88	186	211	0	262	333	295	809	140	265
ENSG00000134453	RBM17	428	213	0	229	756	255	551	284	274	2	50	126	97	518	520	0	104	680	1585	356	1153	5	461	165	262	281	263	0	364	306	433	923	375	666
ENSG00000134460	IL2RA	0	6	0	3	79	0	21	16	19	0	0	10	1	22	25	0	0	0	59	23	64	0	48	0	1	19	20	0	2	23	0	90	21	0
ENSG00000134461	ANKRD16	96	20	0	0	34	0	46	6	8	0	0	21	8	13	25	0	0	58	71	8	104	23	21	68	0	1	33	0	0	60	67	29	14	0
ENSG00000134463	ECHDC3	0	0	0	0	6	0	38	0	5	0	0	31	0	0	0	0	0	0	0	15	7	0	1	0	0	0	0	0	0	25	0	8	1	27
ENSG00000134470	IL15RA	180	33	0	24	65	0	56	22	50	0	0	36	16	21	29	0	0	49	247	38	89	0	34	0	0	33	10	0	1	55	0	111	16	0
ENSG00000134480	CCNH	231	114	0	52	295	96	231	136	161	0	0	32	27	277	181	0	406	268	855	140	419	4	139	4	0	147	89	211	87	62	194	445	120	242
ENSG00000134489	HRH4	0	0	0	4	14	0	0	0	0	0	0	0	0	2	6	0	0	0	0	3	1	0	0	0	0	0	0	0	0	0	0	5	0	0
ENSG00000134490	TMEM241	53	6	0	0	15	0	6	0	13	0	0	3	0	18	4	0	0	0	108	21	23	0	16	17	0	2	18	0	0	0	0	13	11	8
ENSG00000134504	KCTD1	50	31	0	63	90	0	80	31	50	0	0	21	0	49	56	0	0	230	523	24	116	0	46	0	0	37	58	0	46	64	33	114	24	53
ENSG00000134508	CABLES1	48	33	0	0	150	137	26	57	49	0	0	4	2	125	90	0	2	99	304	16	45	0	16	0	12	35	22	0	13	31	90	112	24	0
ENSG00000134516	DOCK2	139	168	142	113	789	41	236	125	66	0	15	77	82	249	320	0	2	480	1357	203	406	0	271	168	43	180	112	0	207	324	92	841	183	343
ENSG00000134531	EMP1	285	310	87	211	1938	90	100	964	1286	8	0	13	6	1734	595	0	225	2835	2441	187	662	0	177	58	231	518	160	56	466	90	373	2309	129	385
ENSG00000134532	SOX5	0	28	0	3	81	0	22	14	24	0	0	9	16	86	30	0	0	0	182	31	41	3	16	0	8	27	12	0	7	32	0	91	18	52
ENSG00000134533	RERG	0	9	0	6	14	0	13	4	4	0	0	7	1	13	29	0	0	0	15	26	22	0	0	0	0	5	3	0	0	7	0	25	5	10
ENSG00000134538	SLCO1B1	0	0	0	0	5	0	0	0	0	0	0	0	0	0	0	0	0	0	70	0	0	0	0	0	0	0	0	0	0	0	0	0	0	0
ENSG00000134539	KLRD1	0	5	0	0	96	0	4	8	11	0	0	0	0	64	10	0	0	0	36	10	30	0	15	0	1	1	1	0	21	0	11	75	18	0
ENSG00000134545	KLRC1	0	9	0	9	7	0	3	1	6	0	0	0	0	11	5	0	0	0	0	0	2	0	0	0	0	0	1	0	0	0	0	15	5	0
ENSG00000134548	SPX	0	0	0	0	0	0	1	0	0	0	0	0	0	0	0	0	0	0	0	0	0	0	0	0	0	0	0	0	0	0	0	0	0	0
ENSG00000134551	PRH2	0	0	0	0	0	0	0	0	0	0	0	0	0	0	0	0	0	0	0	0	5	0	0	0	0	0	0	0	0	0	0	0	0	0
ENSG00000134569	LRP4	486	264	0	262	376	69	459	250	136	0	0	128	98	279	571	0	872	321	1334	285	919	79	218	57	129	162	303	0	343	152	353	469	123	408
ENSG00000134571	MYBPC3	0	0	0	0	5	0	8	0	0	0	0	0	0	0	4	0	0	0	0	0	7	0	0	0	0	3	0	0	0	0	0	0	0	0
ENSG00000134574	DDB2	106	42	88	15	102	50	118	28	47	0	33	51	59	93	68	0	3	31	255	61	203	0	114	0	6	53	43	0	38	110	41	144	68	223
ENSG00000134575	ACP2	51	38	0	20	125	0	131	52	44	0	0	10	36	136	89	0	0	112	158	49	116	0	97	65	12	22	38	0	42	108	177	144	80	79
ENSG00000134588	USP26	0	0	0	0	0	0	0	0	0	0	0	0	0	3	0	0	0	0	0	0	0	0	0	0	0	0	0	0	0	0	0	0	0	0
ENSG00000134590	RTL8C	40	40	0	0	51	0	51	0	12	0	0	7	7	61	38	0	0	2	86	14	28	0	54	0	21	12	12	0	1	99	0	36	13	50
ENSG00000134594	RAB33A	0	0	0	0	0	0	0	0	0	0	0	0	0	11	0	0	0	0	0	0	0	0	0	0	0	0	0	0	0	15	0	3	0	0
ENSG00000134597	RBMX2	52	37	0	31	142	119	130	74	71	0	0	49	29	80	111	0	0	55	303	53	198	18	52	0	87	25	55	0	79	15	40	165	56	34
ENSG00000134602	STK26	13	43	0	46	292	25	86	67	101	0	0	18	14	196	98	0	0	198	400	45	210	2	31	0	0	61	26	0	31	7	172	305	41	222
ENSG00000134627	PIWIL4	92	41	0	52	83	0	54	38	51	0	0	20	0	93	30	0	0	100	143	26	121	1	78	0	7	12	15	0	42	31	68	95	10	45
ENSG00000134644	PUM1	795	370	0	235	1084	394	1001	309	398	633	0	268	286	756	654	0	1082	919	1732	509	1703	47	824	410	224	355	505	0	514	769	621	1085	451	866
ENSG00000134668	SPOCD1	34	6	0	0	4	63	4	11	4	0	0	10	0	9	8	0	0	0	29	0	4	0	31	0	0	0	0	0	0	28	0	12	4	0
ENSG00000134684	YARS1	279	93	0	60	264	6	287	83	147	0	0	51	73	263	258	0	445	467	909	128	539	62	232	5	16	159	118	0	179	235	383	475	143	193
ENSG00000134686	PHC2	157	52	0	39	134	20	127	49	56	0	0	24	30	159	151	0	0	166	573	55	200	0	142	86	22	76	27	0	51	113	56	176	17	43
ENSG00000134690	CDCA8	0	32	0	6	135	26	76	38	40	0	0	42	11	91	63	0	0	283	277	42	146	8	61	0	49	50	51	0	0	40	130	130	45	25
ENSG00000134697	GNL2	562	216	207	135	718	209	467	187	288	115	21	183	184	561	334	0	995	915	1108	252	988	13	338	196	10	250	317	0	204	361	378	771	233	594
ENSG00000134698	AGO4	276	123	0	97	339	17	264	34	150	0	0	53	54	148	151	0	0	168	924	180	546	8	99	40	21	114	125	0	126	88	146	402	89	234
ENSG00000134709	HOOK1	509	178	0	133	968	45	604	280	397	164	0	126	86	873	455	0	406	629	1214	292	1227	14	219	12	44	278	191	0	322	197	539	1085	269	491
ENSG00000134716	CYP2J2	395	55	0	3	145	31	117	19	105	0	0	9	13	132	111	0	0	151	242	68	189	2	123	7	0	40	44	1	83	91	100	138	68	211
ENSG00000134717	BTF3L4	15	37	2	33	128	0	32	42	49	0	0	10	15	88	63	0	70	65	183	42	158	0	43	0	0	62	17	0	14	16	37	193	32	103
ENSG00000134744	TUT4	140	136	0	79	573	55	301	121	122	0	0	34	34	333	160	0	612	604	896	180	606	2	230	36	35	152	128	229	235	84	147	654	163	584
ENSG00000134748	PRPF38A	538	252	90	220	732	201	378	303	309	0	0	168	76	579	396	1352	415	653	1278	396	975	59	476	208	51	241	238	0	273	351	468	846	250	676
ENSG00000134755	DSC2	2045	963	56	864	3883	310	1282	1714	1807	0	0	276	247	3574	1709	2	2783	4157	7759	1232	3949	59	1187	912	584	1328	648	416	1794	884	1656	4644	943	2790
ENSG00000134757	DSG3	37	0	0	26	17	0	0	0	3	0	0	0	0	0	4	0	0	1	91	0	6	0	0	0	0	5	2	0	0	0	0	11	0	0
ENSG00000134758	RNF138	31	44	0	29	125	1	91	39	69	0	0	17	10	105	71	0	0	89	340	30	144	0	44	24	24	24	45	97	33	54	82	150	46	160
ENSG00000134759	ELP2	320	132	2	34	448	88	263	90	127	0	0	61	22	361	232	0	2	253	915	160	728	2	127	3	21	138	148	0	92	95	265	536	139	478
ENSG00000134760	DSG1	0	0	0	0	0	0	0	0	0	0	0	0	0	0	0	0	0	0	0	0	3	0	0	0	0	0	0	0	0	0	0	2	0	0
ENSG00000134762	DSC3	63	0	0	0	1	54	38	0	4	0	19	6	10	5	12	0	0	0	28	4	43	0	1	0	0	2	18	0	1	2	0	3	13	0
ENSG00000134765	DSC1	0	0	0	0	2	0	0	0	0	0	0	0	0	0	0	0	0	0	0	1	0	0	0	0	0	0	0	0	0	0	0	0	0	0
ENSG00000134769	DTNA	0	17	0	0	35	0	30	28	7	0	0	1	0	37	46	0	0	24	92	9	28	0	38	0	0	36	8	0	19	31	69	57	16	0
ENSG00000134775	FHOD3	147	10	0	3	8	0	62	20	5	0	46	12	2	7	43	0	63	0	0	5	69	0	45	0	0	0	7	0	17	34	0	50	25	52
ENSG00000134779	TPGS2	365	74	0	45	203	64	198	48	142	0	0	90	39	259	191	0	104	189	382	85	435	7	90	67	1	78	102	0	163	48	153	303	56	67
ENSG00000134780	DAGLA	0	54	0	8	76	0	22	4	17	0	0	10	15	108	12	0	0	47	192	34	113	55	26	0	32	22	22	0	35	67	23	109	26	86
ENSG00000134802	SLC43A3	0	20	0	31	109	31	45	13	23	0	0	5	13	61	86	0	0	0	190	10	49	0	22	29	0	29	8	0	24	25	0	76	41	40
ENSG00000134809	TIMM10	0	42	0	11	85	0	21	0	35	0	0	23	14	40	45	0	341	0	50	19	75	0	12	0	85	27	33	0	0	65	0	44	29	36
ENSG00000134812	CBLIF	57	0	0	0	0	0	41	0	0	0	0	17	3	0	6	0	0	0	0	0	61	0	0	0	0	0	10	0	0	0	0	0	0	0
ENSG00000134815	DHX34	75	32	0	18	172	24	170	20	57	0	0	46	53	103	111	0	0	130	181	75	169	43	108	135	0	24	44	0	80	241	70	160	75	34
ENSG00000134817	APLNR	0	6	0	0	11	0	29	3	0	0	0	8	17	8	3	0	0	0	0	32	25	0	0	0	0	6	13	0	7	31	0	25	26	35
ENSG00000134824	FADS2	0	59	0	18	62	0	227	12	13	0	0	119	50	9	52	0	0	50	378	12	206	8	7	0	0	72	101	0	17	23	0	31	31	45
ENSG00000134825	TMEM258	65	43	0	16	34	3	61	15	30	0	0	15	16	23	51	0	0	150	172	34	72	0	0	0	0	22	14	0	4	7	0	55	30	83
ENSG00000134827	TCN1	0	4	0	6	24	9	222	0	0	0	0	38	37	9	3	0	0	9	50	9	121	0	8	0	0	7	7	0	0	1	32	42	5	25
ENSG00000134830	C5AR2	0	0	0	0	14	0	0	0	12	0	0	0	0	5	8	0	0	0	42	0	3	0	0	0	0	0	0	0	0	0	0	0	0	0
ENSG00000134851	TMEM165	477	83	0	74	398	45	211	105	150	0	3	62	23	307	149	0	0	356	977	118	476	1	79	29	6	162	100	2	86	53	164	462	110	339
ENSG00000134852	CLOCK	609	197	112	120	551	104	390	218	295	0	0	83	96	482	267	0	479	518	1520	318	1050	1	225	172	19	217	184	0	211	207	448	683	210	411
ENSG00000134853	PDGFRA	432	326	0	147	1376	203	484	392	540	0	0	121	42	1164	737	0	324	1702	2470	568	1158	0	700	87	153	548	217	0	411	330	607	1765	389	984
ENSG00000134864	GGACT	0	0	0	0	31	0	12	5	13	0	0	3	5	24	10	0	0	28	78	6	16	0	2	0	0	11	8	0	0	15	34	22	4	0
ENSG00000134871	COL4A2	1078	636	0	347	1510	673	1053	504	437	73	27	420	401	958	1022	857	2285	1003	2810	740	1747	188	1297	452	382	469	423	463	524	1364	968	1637	852	1272
ENSG00000134873	CLDN10	0	0	0	0	0	0	0	0	0	0	0	0	0	0	0	0	0	0	0	0	0	0	0	0	0	0	0	0	0	0	0	0	0	0
ENSG00000134874	DZIP1	48	26	0	7	121	24	24	21	25	0	0	9	14	96	55	0	0	31	243	43	93	0	57	3	0	39	25	0	10	28	15	116	40	0
ENSG00000134882	UBAC2	136	91	0	56	206	137	122	80	98	0	0	41	47	185	120	0	88	110	541	77	282	2	119	13	115	70	77	0	36	90	192	256	75	106
ENSG00000134884	ARGLU1	1113	563	436	342	1475	397	1129	423	657	77	9	316	320	1172	763	0	1158	689	4533	729	2154	145	748	225	389	668	617	0	654	829	1553	1518	550	1493
ENSG00000134897	BIVM	83	47	0	0	135	45	116	27	66	0	0	9	0	146	86	0	0	91	610	68	213	0	10	0	0	60	36	0	37	7	142	192	45	210
ENSG00000134899	ERCC5	1032	494	112	338	1305	741	1026	400	622	0	39	312	204	929	812	0	1915	1208	3862	631	2014	67	535	290	207	647	508	623	564	519	799	1584	402	991
ENSG00000134900	TPP2	480	237	69	62	723	44	432	205	303	0	1	97	61	634	371	90	3	795	1701	247	884	9	189	4	90	232	195	0	321	215	473	811	202	588
ENSG00000134901	POGLUT2	0	5	0	7	6	0	4	8	3	0	0	0	2	12	2	0	0	29	39	1	15	0	0	0	0	3	4	0	0	3	0	18	8	12
ENSG00000134905	CARS2	67	82	113	55	274	127	165	44	82	0	0	56	13	227	147	0	455	373	489	65	258	57	196	0	32	68	73	959	63	159	294	258	121	160
ENSG00000134909	ARHGAP32	1035	479	88	311	1474	539	1156	614	684	529	0	314	242	1129	756	118	328	1394	5241	757	2400	40	625	454	124	521	591	0	636	623	735	1458	463	1062
ENSG00000134910	STT3A	518	260	0	133	578	107	396	172	308	0	34	117	117	693	402	2589	340	837	1471	214	928	21	370	110	206	268	285	0	263	435	410	774	252	578
ENSG00000134917	ADAMTS8	0	3	0	0	5	0	9	0	8	0	0	6	9	0	1	0	0	0	40	1	26	0	23	0	0	11	10	0	0	14	0	7	17	0
ENSG00000134954	ETS1	213	186	0	75	840	159	312	164	180	0	0	44	60	407	317	0	1	626	775	274	952	0	242	77	74	190	186	0	154	149	315	1052	230	447
ENSG00000134955	SLC37A2	250	15	61	42	2687	0	18	260	24	0	0	20	10	2366	55	0	1231	89	42	31	27	0	19	96	268	61	17	0	62	42	217	3223	32	55
ENSG00000134962	KLB	0	0	0	6	18	0	17	2	1	0	0	0	0	19	0	0	0	0	0	3	1	0	0	0	0	8	2	0	7	0	22	6	4	0
ENSG00000134970	TMED7	164	97	0	29	519	93	174	76	181	0	0	15	24	329	254	0	0	355	944	142	618	39	110	22	8	222	71	0	80	32	238	755	110	290
ENSG00000134982	APC	271	293	0	129	1336	115	469	294	484	0	0	95	81	988	428	0	0	844	2459	408	1268	5	438	84	137	391	245	0	359	141	406	1365	270	656
ENSG00000134986	NREP	5	37	0	25	88	0	96	25	16	0	0	25	26	71	25	0	0	37	19	39	190	0	51	9	5	28	31	0	18	10	20	92	39	131
ENSG00000134987	WDR36	141	47	0	32	403	69	134	75	144	1	0	20	18	208	163	0	0	256	543	111	442	5	39	81	1	73	78	0	82	66	107	412	132	218
ENSG00000134996	OSTF1	56	53	0	57	137	33	109	50	98	0	0	48	12	139	87	0	120	217	242	59	193	0	50	4	0	49	72	0	80	45	46	212	44	65
ENSG00000135002	RFK	57	23	0	27	182	4	26	51	47	0	0	6	2	186	48	0	0	175	174	28	80	0	0	0	0	76	11	0	41	0	44	225	11	23
ENSG00000135018	UBQLN1	355	189	0	81	698	148	444	205	272	308	0	131	82	488	349	0	347	693	1013	261	757	8	243	143	38	151	172	0	245	270	379	790	188	613
ENSG00000135040	NAA35	335	105	0	70	437	73	253	87	164	0	0	56	50	389	223	0	170	558	1133	176	484	2	145	97	46	110	98	0	184	76	291	471	195	333
ENSG00000135045	C9orf40	55	13	0	17	20	0	30	3	22	0	0	8	7	5	40	0	0	0	42	30	30	0	25	0	0	1	18	0	40	8	2	53	11	0
ENSG00000135046	ANXA1	444	138	0	95	641	140	175	223	265	0	0	26	29	427	231	529	383	796	2761	229	531	9	137	81	90	504	92	0	133	104	87	831	172	348
ENSG00000135047	CTSL	275	83	0	148	322	0	235	122	84	0	0	40	90	140	168	0	0	369	130	110	270	16	179	191	54	33	107	0	87	131	186	324	68	288
ENSG00000135048	CEMIP2	2029	506	126	402	1877	604	1570	625	885	671	0	329	252	1480	900	974	1826	2061	4139	742	2989	76	735	154	263	777	603	6	716	543	1299	2227	531	1550
ENSG00000135049	AGTPBP1	142	64	0	19	175	27	112	33	79	0	0	21	4	132	89	0	41	313	589	89	282	0	96	0	0	50	71	0	74	18	43	279	44	184
ENSG00000135052	GOLM1	2110	1516	235	1565	7349	1410	2794	2176	2514	1355	111	1045	808	5517	2900	19	2087	5295	10966	2286	5043	378	2726	1043	1448	2642	1472	610	2816	2379	3469	7310	1426	3584
ENSG00000135063	FAM189A2	47	12	0	9	27	0	10	5	4	0	0	10	4	17	18	0	0	23	17	21	8	0	22	0	0	1	5	0	5	34	0	18	2	55
ENSG00000135069	PSAT1	48	0	0	0	40	0	19	12	7	0	0	2	2	21	13	0	0	0	165	4	43	0	12	0	0	51	18	0	8	12	19	39	12	40
ENSG00000135070	ISCA1	81	21	0	10	131	0	54	32	55	0	0	21	2	162	41	0	0	25	222	59	166	0	17	0	0	57	27	0	27	6	51	170	23	22
ENSG00000135074	ADAM19	158	66	0	92	280	0	126	78	79	0	0	60	33	118	136	0	2	384	770	105	257	0	181	111	147	97	81	0	157	177	210	375	135	287
ENSG00000135077	HAVCR2	25	10	0	8	48	0	15	5	9	0	0	0	5	26	19	0	0	5	0	0	39	0	1	0	0	7	5	0	19	14	0	78	5	53
ENSG00000135083	CCNJL	116	48	0	81	154	58	94	79	85	0	0	42	17	186	151	0	0	322	145	87	305	22	59	65	48	35	57	0	37	79	48	214	39	139
ENSG00000135090	TAOK3	1039	549	0	494	1934	615	752	638	722	0	0	253	341	1418	891	0	996	2043	3264	692	2070	87	755	299	329	666	624	528	864	659	684	2149	465	1336
ENSG00000135093	USP30	95	42	0	14	52	39	39	49	33	0	0	16	6	80	49	0	0	174	211	46	123	0	37	0	58	17	38	0	47	28	96	113	41	108
ENSG00000135094	SDS	0	6	0	21	22	0	0	15	2	0	0	7	0	8	12	0	0	0	42	4	10	0	21	0	0	3	0	0	0	0	47	22	11	0
ENSG00000135097	MSI1	0	11	0	0	0	0	6	14	4	0	0	0	0	4	0	0	0	0	54	0	4	0	15	0	0	3	5	0	0	12	0	7	0	0
ENSG00000135100	HNF1A	350	51	0	29	165	0	51	17	69	16	0	30	33	96	74	0	0	351	500	76	157	30	96	174	0	63	38	0	86	155	121	126	53	69
ENSG00000135108	FBXO21	282	68	134	56	277	170	269	130	113	0	0	113	93	239	144	1189	1	290	539	122	594	4	163	0	94	92	134	0	95	175	125	362	86	249
ENSG00000135111	TBX3	273	68	0	5	237	187	217	70	56	0	0	63	43	85	119	0	362	83	623	117	408	0	60	0	88	58	108	0	54	88	73	219	65	176
ENSG00000135114	OASL	42	19	0	7	169	4	6	19	30	0	0	5	6	40	9	0	0	46	75	2	21	0	9	0	56	28	10	0	15	3	34	164	0	0
ENSG00000135116	HRK	0	5	0	0	2	0	0	0	5	0	0	0	0	0	0	0	0	0	0	0	0	0	0	0	0	0	0	0	0	5	0	3	0	0
ENSG00000135119	RNFT2	0	13	0	0	30	0	3	0	10	0	0	7	1	29	5	0	0	0	21	6	32	0	0	0	0	0	0	0	0	0	21	20	1	70
ENSG00000135124	P2RX4	38	147	0	162	447	138	206	195	170	0	0	64	75	285	318	0	3	644	761	161	497	26	270	224	2	104	132	0	240	243	245	449	129	267
ENSG00000135127	BICDL1	0	37	0	16	100	0	47	30	32	0	0	14	12	55	58	0	0	27	336	36	116	0	101	0	0	84	19	0	83	55	98	161	41	23
ENSG00000135144	DTX1	0	0	0	20	49	0	7	3	2	0	0	0	0	23	14	0	0	0	89	0	23	0	59	42	0	7	11	0	19	58	15	41	15	23
ENSG00000135148	TRAFD1	96	112	0	56	254	98	201	58	40	0	0	37	45	135	87	0	338	157	437	119	295	6	144	167	119	106	83	0	116	109	144	332	65	27
ENSG00000135164	DMTF1	336	233	85	93	790	134	360	220	285	0	0	80	77	543	305	0	40	604	2174	291	916	3	265	4	81	181	233	0	261	172	366	898	191	549
ENSG00000135185	TMEM243	0	4	0	0	60	0	22	0	15	0	0	3	1	22	17	0	5	23	25	6	30	0	10	0	0	28	9	0	0	21	42	48	9	24
ENSG00000135205	CCDC146	109	51	0	36	218	76	76	39	58	0	0	28	17	63	65	0	1	63	311	40	265	0	49	0	0	33	39	0	23	24	45	223	18	85
ENSG00000135211	TMEM60	11	0	0	8	25	0	32	0	7	0	0	0	0	18	4	0	0	27	18	0	18	0	0	20	0	0	4	0	0	0	0	35	5	46
ENSG00000135218	CD36	110	40	0	43	249	0	33	103	115	0	0	4	6	190	104	0	0	285	413	82	112	0	11	8	1	46	20	0	53	1	34	302	18	194
ENSG00000135220	UGT2A3	30	82	0	42	319	61	37	103	224	0	0	17	2	354	188	0	0	229	154	131	223	2	45	68	58	20	49	0	105	41	420	328	69	460
ENSG00000135241	PNPLA8	155	25	0	27	276	38	115	57	95	0	0	46	28	151	82	0	349	142	367	93	305	7	40	54	30	76	56	0	51	23	93	309	62	239
ENSG00000135245	HILPDA	42	10	0	4	5	28	25	3	3	0	0	0	21	2	22	0	0	95	68	11	46	17	13	0	0	8	6	0	31	9	0	14	7	30
ENSG00000135249	RINT1	122	39	0	4	86	50	76	39	45	0	0	21	22	76	54	0	0	252	239	66	199	29	81	78	89	52	55	0	20	28	37	161	42	96
ENSG00000135250	SRPK2	332	153	20	63	466	177	326	182	173	2	0	105	55	325	212	8	67	472	781	213	834	21	240	70	80	146	176	0	114	193	181	492	134	345
ENSG00000135253	KCP	0	0	0	3	7	0	2	0	0	0	0	1	3	7	9	0	0	0	127	5	0	0	0	0	0	7	1	0	11	0	0	6	1	0
ENSG00000135269	TES	694	222	0	204	761	81	659	348	327	0	0	153	150	616	464	131	1985	695	1520	349	969	33	584	323	121	266	328	863	355	530	490	863	295	482
ENSG00000135272	MDFIC	0	57	0	33	109	2	54	32	51	0	0	20	13	92	60	0	0	239	136	82	111	0	106	0	0	31	24	0	28	34	0	129	33	57
ENSG00000135297	MTO1	227	51	0	1	271	29	146	41	43	0	0	32	31	257	134	0	0	196	427	82	336	26	172	34	40	70	49	0	106	108	160	283	83	173
ENSG00000135298	ADGRB3	0	25	0	2	50	0	15	15	12	0	0	7	2	4	40	23	0	28	6	13	13	0	0	0	0	3	1	0	55	0	57	32	18	45
ENSG00000135299	ANKRD6	0	10	0	4	34	0	34	3	7	0	0	14	0	53	46	0	0	104	13	11	74	0	2	0	0	13	14	0	6	10	48	63	18	67
ENSG00000135312	HTR1B	0	0	0	0	0	0	0	0	0	0	0	0	0	0	0	0	0	0	0	0	4	0	0	0	0	0	0	0	0	0	0	0	0	0
ENSG00000135314	KHDC1	0	6	0	0	4	0	0	0	5	0	0	0	0	8	6	0	0	35	0	0	9	0	0	0	0	1	6	0	0	0	0	14	0	0
ENSG00000135315	CEP162	131	72	0	22	245	48	166	63	73	0	0	15	28	191	78	0	60	190	694	95	448	0	60	47	81	72	96	570	70	23	121	281	71	154
ENSG00000135316	SYNCRIP	1297	523	66	262	1840	184	1086	583	788	0	5	224	211	1494	770	0	1026	1706	4633	678	2572	26	766	252	99	647	497	73	558	535	1089	2289	740	1514
ENSG00000135317	SNX14	221	152	0	114	678	89	301	205	194	0	0	46	32	379	283	0	19	635	1124	187	819	0	167	47	16	146	150	7	232	79	534	741	132	446
ENSG00000135318	NT5E	217	158	0	169	796	116	227	339	299	0	0	48	30	564	298	0	0	543	1611	80	484	5	141	62	175	266	81	0	244	70	474	948	132	307
ENSG00000135324	MRAP2	0	6	0	0	35	58	26	15	32	0	0	2	4	49	43	0	0	61	101	24	106	0	21	0	0	21	22	0	0	1	42	51	8	0
ENSG00000135333	EPHA7	27	46	0	0	91	0	63	52	25	0	0	6	7	87	35	0	0	62	388	38	79	0	55	0	0	45	11	0	46	36	46	176	46	90
ENSG00000135334	AKIRIN2	63	29	0	45	120	0	88	24	13	0	0	12	17	46	65	0	0	78	137	25	114	0	46	0	19	32	33	0	43	25	58	130	7	32
ENSG00000135336	ORC3	12	28	0	19	118	8	118	41	38	0	0	8	4	76	75	0	0	71	259	60	231	1	87	71	0	32	36	0	74	38	64	156	43	176
ENSG00000135338	LCA5	0	8	0	8	31	0	29	29	10	0	0	2	3	60	40	0	352	0	51	17	68	0	14	0	0	22	4	0	25	13	7	54	22	29
ENSG00000135341	MAP3K7	243	65	0	52	381	51	185	106	134	0	0	59	41	285	162	0	685	208	972	144	428	0	72	65	3	121	127	0	108	66	220	394	95	249
ENSG00000135362	PRR5L	133	100	0	57	258	64	83	104	156	0	0	19	21	273	162	3	0	445	220	77	238	25	104	104	2	105	55	0	142	107	36	217	55	97
ENSG00000135363	LMO2	50	7	0	6	41	58	6	1	3	0	0	2	5	25	15	0	0	0	33	13	27	0	16	0	4	11	11	2	0	10	34	35	9	0
ENSG00000135365	PHF21A	192	46	0	37	297	76	247	70	58	0	0	75	73	150	167	0	3	36	630	170	359	20	113	54	50	90	76	0	86	145	247	295	118	268
ENSG00000135372	NAT10	470	236	0	107	464	529	504	134	233	0	0	136	171	315	372	1096	283	606	1182	247	872	32	340	145	124	154	231	0	104	372	394	495	280	332
ENSG00000135373	EHF	2936	944	29	605	3629	627	3287	994	1584	889	88	799	499	3697	1904	548	1414	3716	5612	1936	8411	21	1262	519	358	987	1576	612	1081	814	3204	4443	1111	4025
ENSG00000135378	PRRG4	24	32	0	8	128	1	73	112	77	0	0	25	4	174	74	0	0	68	181	55	183	8	59	0	0	28	35	0	25	30	190	184	53	112
ENSG00000135387	CAPRIN1	2293	706	0	402	2611	487	2171	627	1051	18	37	499	378	1951	1417	192	3376	2176	4003	1029	4365	40	1405	412	220	645	1094	0	773	917	1566	3134	965	1870
ENSG00000135390	ATP5MC2	157	40	0	69	169	91	207	42	60	0	0	67	51	195	99	0	314	105	355	135	292	69	100	5	60	37	120	0	67	126	79	186	54	147
ENSG00000135392	DNAJC14	215	90	0	72	215	71	223	114	93	0	0	39	31	158	199	0	0	170	529	112	349	0	189	0	0	114	68	0	113	94	87	273	77	238
ENSG00000135404	CD63	815	369	0	345	1045	248	665	413	469	259	32	186	157	687	634	0	1599	1039	2491	410	1221	61	542	351	130	484	409	167	500	548	532	1379	390	713
ENSG00000135406	PRPH	0	13	0	4	0	0	6	0	0	0	0	6	0	6	15	0	0	0	6	0	0	0	0	0	0	6	0	0	0	2	0	4	0	0
ENSG00000135407	AVIL	0	37	0	46	186	0	86	83	42	0	0	27	13	72	141	0	0	103	320	36	199	14	34	76	0	61	37	0	60	48	204	258	34	48
ENSG00000135409	AMHR2	0	0	0	0	0	0	0	0	0	0	0	0	5	0	0	0	0	0	0	0	0	0	0	0	0	0	0	0	0	0	0	0	0	0
ENSG00000135414	GDF11	56	16	0	14	103	0	33	21	29	0	0	12	20	19	37	0	0	153	175	19	78	0	70	0	0	15	27	0	33	48	22	108	55	59
ENSG00000135423	GLS2	0	0	0	3	0	0	3	0	0	0	0	11	0	2	9	0	0	0	31	0	3	0	0	0	0	2	1	0	0	25	0	20	6	0
ENSG00000135424	ITGA7	0	3	0	0	23	0	41	0	0	0	0	18	18	16	24	13	0	0	65	31	29	0	77	0	0	10	14	0	0	70	0	40	32	0
ENSG00000135426	TESPA1	20	32	0	0	83	0	28	6	18	0	0	8	3	46	27	0	0	46	180	3	61	21	20	0	0	35	7	0	41	39	36	101	34	73
ENSG00000135436	FAM186B	0	0	0	5	10	0	6	6	0	0	0	6	0	0	0	0	0	0	0	3	7	0	0	0	0	6	1	0	0	0	0	3	0	36
ENSG00000135437	RDH5	52	6	0	27	20	0	12	6	10	0	0	0	7	48	27	0	0	27	177	14	10	0	50	0	12	18	8	0	36	39	0	37	10	9
ENSG00000135439	AGAP2	103	5	0	5	66	0	21	1	9	0	0	9	6	45	18	0	342	28	127	32	45	0	43	37	69	18	18	0	31	48	0	79	24	19
ENSG00000135441	BLOC1S1	194	106	0	67	215	11	184	54	84	0	0	48	44	125	148	0	1267	392	468	91	210	16	168	118	47	73	94	0	37	144	132	202	93	67
ENSG00000135446	CDK4	58	43	0	1	97	87	135	11	25	0	0	28	5	67	81	0	339	271	196	37	162	0	153	33	159	55	41	0	13	45	92	128	32	65
ENSG00000135447	PPP1R1A	0	0	0	0	0	0	0	0	2	0	0	0	0	0	0	0	0	0	0	0	0	0	0	0	0	2	0	0	0	3	0	4	1	0
ENSG00000135451	TROAP	0	6	0	2	14	0	17	18	27	0	0	9	12	48	8	0	0	22	143	12	59	0	52	0	0	26	10	0	18	32	26	49	31	0
ENSG00000135452	TSPAN31	61	27	0	36	101	33	116	25	47	0	7	28	19	46	50	0	4	15	137	43	135	0	10	7	0	27	30	0	15	16	0	122	31	161
ENSG00000135454	B4GALNT1	0	3	0	0	0	0	7	0	0	0	0	0	0	0	10	0	0	39	0	0	1	0	0	0	0	0	0	0	0	18	0	7	0	12
ENSG00000135457	TFCP2	528	135	0	95	438	173	255	111	211	0	0	102	62	337	248	5	817	511	800	230	643	7	183	54	62	133	141	0	184	174	190	485	159	185
ENSG00000135469	COQ10A	0	7	0	0	43	0	3	1	12	0	0	0	0	32	7	0	0	0	30	14	14	0	0	0	0	11	6	0	16	3	29	30	9	0
ENSG00000135472	FAIM2	0	0	0	0	8	0	46	0	0	0	0	3	0	0	12	0	0	0	0	3	13	0	0	0	0	0	0	0	9	20	0	8	5	0
ENSG00000135473	PAN2	333	95	0	106	316	180	253	147	89	3	9	47	25	229	201	2	0	167	951	165	539	67	281	2	0	93	142	0	123	158	178	289	124	375
ENSG00000135476	ESPL1	0	11	0	10	34	70	28	22	25	0	0	9	5	87	39	0	0	102	255	28	63	0	86	0	68	17	15	0	0	78	49	50	30	21
ENSG00000135480	KRT7	0	0	0	1	18	0	0	7	4	0	0	0	0	9	4	0	0	0	107	0	47	0	0	0	41	26	15	0	0	2	0	24	4	0
ENSG00000135482	ZC3H10	0	23	0	9	60	0	47	24	18	0	0	15	19	88	64	0	0	63	185	43	36	3	33	0	0	29	22	0	26	11	76	88	43	58
ENSG00000135486	HNRNPA1	7505	2398	125	1360	7080	2521	5503	2095	2961	558	304	1622	1422	5381	4132	2792	8765	6706	10930	3137	12614	341	4066	1193	863	2300	4122	1058	2088	3643	4645	7620	3027	4973
ENSG00000135502	SLC26A10	0	0	0	0	4	0	7	0	0	0	0	0	0	2	12	0	0	0	85	0	6	22	7	0	0	7	0	0	11	2	0	14	0	0
ENSG00000135503	ACVR1B	343	172	0	165	307	76	344	113	109	0	0	72	61	274	325	0	589	324	594	150	518	86	171	32	63	161	157	0	282	143	175	361	119	352
ENSG00000135506	OS9	1762	796	0	671	2312	1295	1825	859	763	1635	40	596	665	1395	1375	1165	3728	2036	4079	1332	3075	271	1216	751	1047	949	1167	0	1182	1541	1039	1993	744	1309
ENSG00000135519	KCNH3	0	0	0	0	0	0	0	0	0	0	0	0	0	0	0	0	0	0	0	0	6	0	0	0	0	0	0	0	0	0	0	0	2	0
ENSG00000135521	LTV1	343	108	45	32	324	175	204	87	144	15	0	38	37	269	173	0	0	434	428	84	459	0	165	20	9	92	132	0	115	137	247	370	148	270
ENSG00000135525	MAP7	1418	660	0	419	807	1127	1068	415	532	875	148	423	580	866	736	244	1015	775	2413	762	2034	116	906	289	466	458	875	0	777	853	509	1011	569	994
ENSG00000135535	CD164	1013	470	0	272	2432	138	1006	649	1091	0	0	205	134	2269	853	0	1142	1537	5123	641	2936	43	671	213	119	1103	369	8	460	531	1309	3074	465	2448
ENSG00000135537	AFG1L	41	14	0	0	34	0	39	14	13	0	0	1	3	44	4	0	0	0	64	37	45	0	34	0	0	12	12	0	5	23	0	80	13	0
ENSG00000135540	NHSL1	527	559	0	639	1993	301	986	614	995	0	0	324	253	2076	1122	1171	504	2765	4785	776	1765	98	1246	657	420	712	519	419	1093	1248	842	2119	594	1075
ENSG00000135541	AHI1	211	144	0	48	570	183	373	119	213	0	0	70	37	447	268	0	957	618	1705	232	714	1	196	102	50	132	136	0	191	211	356	593	199	705
ENSG00000135547	HEY2	0	0	0	0	1	0	3	0	4	0	0	0	0	3	5	0	0	0	31	0	14	0	0	0	0	1	4	0	0	0	0	8	3	0
ENSG00000135549	PKIB	101	71	0	183	342	61	81	99	191	0	0	9	6	363	263	0	0	601	250	108	187	0	68	1	135	132	59	0	202	126	82	434	103	158
ENSG00000135587	SMPD2	0	26	0	3	41	0	48	15	12	0	0	17	6	22	60	0	0	48	182	14	67	0	0	0	0	22	22	0	120	47	0	75	22	0
ENSG00000135596	MICAL1	451	161	0	295	716	189	389	213	202	0	0	260	203	429	473	0	494	474	1428	304	608	47	427	177	223	255	213	0	409	318	604	702	186	411
ENSG00000135597	REPS1	351	84	0	44	305	108	281	64	123	0	0	45	49	204	188	0	16	189	488	113	427	20	217	43	79	121	97	0	168	137	223	365	77	232
ENSG00000135604	STX11	0	7	0	0	17	0	3	0	19	0	0	0	4	22	13	0	0	22	0	6	12	0	16	0	0	2	7	0	1	65	0	19	6	5
ENSG00000135605	TEC	28	23	0	27	119	0	95	7	19	0	0	13	11	95	44	0	394	80	275	45	132	0	13	0	0	22	40	0	14	39	67	106	12	83
ENSG00000135617	PRADC1	53	4	0	5	22	0	5	0	10	0	0	1	0	4	43	0	0	63	48	0	13	4	0	0	0	16	8	0	11	13	37	22	0	84
ENSG00000135622	SEMA4F	0	23	0	0	19	9	19	14	0	0	0	8	0	2	8	0	0	0	0	16	27	0	4	0	3	13	4	0	0	8	0	27	9	41
ENSG00000135624	CCT7	1031	264	0	206	993	246	834	259	349	354	45	226	241	650	554	794	524	1135	1599	445	1534	60	725	325	93	404	345	0	348	941	324	1004	465	633
ENSG00000135631	RAB11FIP5	45	25	0	17	78	0	65	8	20	0	0	28	5	13	49	0	0	148	283	50	202	0	82	20	0	20	64	0	103	100	0	100	31	74
ENSG00000135632	SMYD5	144	7	0	0	31	0	38	15	10	0	0	14	7	30	38	0	0	174	295	18	68	0	91	0	0	28	24	0	5	32	33	39	28	34
ENSG00000135636	DYSF	23	29	0	36	71	21	64	20	1	0	0	17	11	23	49	0	0	0	184	46	84	0	133	0	0	25	6	0	104	117	0	97	21	0
ENSG00000135637	CCDC142	38	10	0	30	85	4	23	18	29	0	0	4	17	53	27	509	0	53	228	15	57	0	40	66	58	35	20	0	35	91	74	76	35	57
ENSG00000135638	EMX1	0	0	0	0	0	0	0	0	0	0	0	0	0	14	7	0	0	0	24	0	0	0	0	0	71	9	0	0	0	0	0	3	0	0
ENSG00000135643	KCNMB4	0	6	0	0	8	0	12	5	12	0	0	2	0	2	7	0	0	0	66	7	15	0	20	0	70	10	0	0	0	36	0	28	9	18
ENSG00000135655	USP15	536	113	0	159	868	151	389	195	378	0	0	68	74	575	320	172	281	652	1921	304	1080	6	310	133	71	301	222	646	217	210	350	985	215	684
ENSG00000135677	GNS	377	116	0	93	610	68	345	140	164	0	0	71	86	244	197	0	528	780	737	220	627	3	148	58	10	226	119	0	138	141	568	735	114	413
ENSG00000135678	CPM	100	132	8	76	368	69	187	122	138	0	0	30	38	269	187	55	0	285	495	137	364	0	219	24	77	114	62	0	221	112	281	441	156	402
ENSG00000135679	MDM2	712	202	0	95	897	444	837	351	318	524	39	134	132	647	465	0	1129	892	1928	478	1542	5	390	170	155	297	355	361	356	172	649	1167	318	1064
ENSG00000135686	KLHL36	302	110	0	39	302	49	301	137	157	0	21	91	62	301	219	0	0	469	1005	180	650	5	287	53	55	179	154	517	240	247	306	484	179	288
ENSG00000135697	BCO1	78	9	0	33	26	63	26	9	15	0	0	10	6	15	5	0	0	105	77	6	52	8	0	0	0	4	6	0	0	43	0	46	8	0
ENSG00000135698	MPHOSPH6	0	32	0	29	108	57	69	14	46	0	0	6	8	87	66	0	0	51	248	54	120	7	36	0	8	20	31	0	10	63	102	153	41	76
ENSG00000135702	CHST5	29	2	0	37	81	0	37	25	12	0	0	25	19	49	40	0	124	105	302	70	12	0	165	0	0	11	6	0	108	42	52	28	32	37
ENSG00000135709	KIAA0513	343	137	0	182	502	19	295	88	119	0	0	75	118	251	196	0	310	358	918	237	552	25	270	117	31	139	127	0	271	349	403	442	115	178
ENSG00000135720	DYNC1LI2	1072	586	0	331	1767	362	1097	507	725	1	0	289	221	1400	893	4	1220	1862	3675	838	2249	105	359	206	252	718	473	0	693	478	1222	2061	488	1798
ENSG00000135722	FBXL8	55	3	0	0	8	0	46	7	6	0	0	0	0	8	8	0	7	21	97	17	45	0	27	0	0	7	10	0	10	18	0	40	0	26
ENSG00000135723	FHOD1	0	30	0	44	110	28	81	18	19	0	0	6	17	53	71	0	568	60	301	65	110	30	77	72	0	43	38	0	24	141	51	126	25	110
ENSG00000135736	CCDC102A	1	11	0	5	35	75	42	2	1	0	0	0	3	9	32	0	0	61	294	20	15	11	44	55	0	8	10	0	56	36	0	28	6	25
ENSG00000135740	SLC9A5	0	0	0	0	3	0	29	0	0	0	0	7	0	0	12	0	0	0	38	2	6	10	15	0	0	0	2	0	0	0	0	11	13	0
ENSG00000135744	AGT	46	17	0	0	18	0	21	19	10	0	0	17	3	5	19	0	0	92	33	16	51	45	30	0	0	11	23	0	17	41	0	18	8	96
ENSG00000135747	ZNF670-ZNF695	0	0	0	0	2	0	7	0	0	0	0	0	1	0	0	0	0	0	40	0	14	0	0	0	0	0	1	0	0	0	0	4	1	18
ENSG00000135749	PCNX2	252	45	0	45	219	0	137	72	82	0	0	29	23	134	184	0	0	50	1045	76	290	4	112	53	3	75	85	0	51	139	117	276	75	58
ENSG00000135750	KCNK1	59	12	0	22	126	79	72	32	76	0	0	16	6	118	77	0	0	279	385	62	113	23	109	58	35	40	24	0	80	38	55	162	43	126
ENSG00000135763	URB2	11	47	0	12	57	51	89	8	23	0	0	10	13	38	59	0	0	139	231	16	95	14	73	0	0	7	23	0	21	36	6	110	23	88
ENSG00000135766	EGLN1	185	196	0	157	719	46	255	270	235	102	0	60	76	780	390	0	906	621	1167	270	819	20	216	233	139	259	135	0	199	223	210	988	210	225
ENSG00000135773	CAPN9	0	79	0	34	102	0	174	51	79	0	0	48	58	156	110	0	215	297	233	121	272	0	130	0	54	49	83	0	23	111	22	178	42	188
ENSG00000135775	COG2	405	160	42	41	312	68	284	170	146	0	0	86	84	464	236	0	706	485	782	235	581	20	317	18	130	119	124	0	185	253	162	487	138	325
ENSG00000135776	ABCB10	71	49	0	8	113	113	74	27	58	0	0	13	18	113	75	0	0	263	156	29	204	0	53	0	9	60	31	16	34	34	109	211	35	108
ENSG00000135778	NTPCR	267	104	0	64	349	117	212	64	103	0	0	49	51	294	271	0	425	358	655	120	503	21	95	1	1	85	135	0	140	92	451	398	87	273
ENSG00000135801	TAF5L	2	54	0	53	249	112	134	46	102	0	0	30	41	205	111	0	398	252	393	80	217	1	173	109	23	70	78	0	59	91	179	242	59	191
ENSG00000135821	GLUL	869	283	0	265	757	268	1302	271	345	416	0	306	292	579	627	0	785	1171	1867	456	1885	70	544	66	85	260	471	117	477	732	569	905	400	1020
ENSG00000135823	STX6	165	81	0	39	234	150	218	83	93	0	0	53	27	189	167	0	176	270	302	47	346	0	129	6	0	55	82	0	144	148	94	329	103	254
ENSG00000135828	RNASEL	241	139	0	112	412	58	196	101	168	0	0	70	70	270	186	0	318	653	838	121	385	20	107	155	64	137	98	0	226	86	255	423	78	107
ENSG00000135829	DHX9	772	356	41	179	1150	283	729	364	432	0	6	183	139	832	590	0	90	1307	1973	408	1576	2	682	174	122	340	353	0	286	438	686	1324	447	869
ENSG00000135835	KIAA1614	39	26	0	12	21	0	32	39	5	0	0	9	10	27	32	0	0	0	288	10	31	0	37	49	0	3	13	0	13	18	28	59	28	0
ENSG00000135837	CEP350	983	537	110	381	2258	202	1093	628	961	0	1	260	198	1788	954	7	1373	2218	4517	744	2503	13	706	492	232	735	415	0	635	341	968	2675	573	1715
ENSG00000135838	NPL	82	37	0	20	57	51	15	18	19	0	0	7	2	33	56	0	0	38	94	20	30	0	16	0	4	21	4	0	7	15	0	88	9	23
ENSG00000135842	NIBAN1	133	163	77	65	439	46	173	117	76	0	0	63	41	137	308	0	233	135	815	231	275	14	248	3	33	160	103	0	135	273	106	490	162	255
ENSG00000135845	PIGC	189	12	0	4	97	44	65	28	49	0	0	13	23	42	93	0	0	177	96	47	162	5	82	0	4	22	17	3	9	18	61	120	46	50
ENSG00000135862	LAMC1	863	583	0	273	1609	602	828	416	566	695	0	260	197	932	966	2	1190	1424	2925	803	1989	124	1171	189	430	542	540	0	650	1012	963	1914	644	963
ENSG00000135870	RC3H1	292	218	2	234	820	53	560	296	334	0	0	134	104	610	409	0	836	433	1564	314	1055	19	371	80	177	236	249	15	271	369	420	886	224	831
ENSG00000135898	GPR55	37	0	0	27	13	0	8	0	12	0	0	4	8	0	4	0	0	38	66	0	28	0	11	57	0	17	2	0	18	12	0	17	12	0
ENSG00000135899	SP110	210	54	2	85	478	44	252	106	189	0	0	66	81	207	153	5	406	127	926	178	343	4	158	45	58	152	94	0	128	147	118	482	91	166
ENSG00000135900	MRPL44	114	37	0	25	132	0	99	50	42	3	0	36	34	131	84	0	21	199	266	45	178	0	105	31	27	74	46	0	54	21	37	168	43	121
ENSG00000135905	DOCK10	136	170	0	112	825	43	247	198	194	0	0	76	42	301	249	0	0	210	1418	214	475	6	284	190	0	177	87	0	123	273	239	932	240	515
ENSG00000135912	TTLL4	212	74	0	59	177	78	92	31	37	0	0	11	14	83	53	0	54	102	491	52	180	0	168	54	0	29	46	0	33	31	36	179	82	107
ENSG00000135913	USP37	141	64	55	22	297	1	170	98	61	0	0	42	30	199	95	0	0	44	263	97	311	3	74	34	11	59	61	0	89	71	214	288	76	71
ENSG00000135914	HTR2B	0	5	0	0	0	0	0	0	0	0	0	0	0	0	0	0	0	0	0	0	2	0	0	0	0	0	0	0	0	0	0	2	0	0
ENSG00000135916	ITM2C	1228	1158	0	1340	1891	553	2198	757	957	610	0	786	817	1703	2012	1482	5934	2651	4400	1353	2650	265	2652	964	735	730	793	1433	2165	2817	1375	2230	1035	1677
ENSG00000135917	SLC19A3	0	45	0	2	25	5	78	12	23	0	0	19	4	30	50	0	0	50	69	26	86	21	40	0	0	6	13	0	32	46	36	45	24	133
ENSG00000135919	SERPINE2	326	51	0	41	124	27	41	79	84	0	0	3	16	119	88	0	0	204	476	49	191	0	66	58	0	94	41	0	67	149	28	233	43	104
ENSG00000135924	DNAJB2	97	84	0	104	291	39	232	82	108	0	0	85	22	170	175	0	163	251	571	115	273	22	244	64	22	69	132	0	140	299	84	265	163	221
ENSG00000135925	WNT10A	0	5	0	0	12	0	3	4	1	0	0	6	0	29	0	0	0	49	0	9	5	0	27	1	0	0	0	0	2	0	0	32	6	18
ENSG00000135926	TMBIM1	448	184	0	206	868	0	329	247	332	0	0	110	114	594	364	1	1964	1220	1933	260	610	21	442	122	62	256	144	0	416	258	134	922	238	347
ENSG00000135929	CYP27A1	30	60	0	27	87	186	76	38	54	50	0	32	26	23	64	0	0	166	38	70	109	0	112	165	8	27	23	0	71	75	168	70	31	64
ENSG00000135930	EIF4E2	549	167	0	128	464	97	250	210	285	0	0	100	106	408	353	0	1131	443	1078	216	612	34	405	212	125	171	165	0	309	252	232	618	266	416
ENSG00000135931	ARMC9	6	22	0	2	83	0	82	43	15	0	0	18	37	102	66	0	0	47	359	57	145	14	173	0	0	20	38	0	42	52	99	94	27	95
ENSG00000135932	CAB39	663	293	0	181	1107	66	472	371	454	1	0	83	74	925	524	0	850	912	1461	316	843	62	250	146	191	289	252	0	405	275	578	1274	227	618
ENSG00000135940	COX5B	260	137	0	143	367	0	406	91	171	0	0	149	106	298	327	0	129	739	771	201	414	17	293	426	80	112	111	0	159	432	241	378	161	244
ENSG00000135945	REV1	257	121	0	116	476	0	315	151	154	0	0	44	71	277	288	0	0	186	1187	207	714	36	234	13	213	106	150	0	159	168	174	578	146	416
ENSG00000135951	TSGA10	0	110	0	16	173	30	105	91	53	0	0	35	11	139	124	0	0	66	309	87	253	0	41	0	0	19	57	0	76	50	147	207	39	239
ENSG00000135953	MFSD9	168	42	0	41	251	147	143	71	86	0	0	49	19	191	98	0	0	108	349	65	313	0	86	17	101	64	85	0	115	42	169	267	78	134
ENSG00000135956	TMEM127	219	128	0	189	545	39	309	247	242	0	0	82	106	316	314	0	212	446	884	122	383	121	300	288	81	184	152	716	234	353	126	544	125	173
ENSG00000135960	EDAR	55	7	0	8	11	38	27	0	16	0	0	2	0	15	16	0	0	5	60	38	48	0	6	0	0	10	12	0	0	23	16	62	12	24
ENSG00000135966	TGFBRAP1	119	94	0	8	183	107	142	48	95	0	0	27	9	168	109	0	0	411	115	77	306	27	146	30	32	67	79	0	46	85	71	234	55	93
ENSG00000135968	GCC2	2666	512	147	286	2900	482	1565	761	1095	66	0	228	143	2335	982	0	359	1574	6104	1047	4034	23	648	107	74	965	634	0	673	304	1958	3243	537	2650
ENSG00000135972	MRPS9	310	163	0	97	467	217	357	95	242	0	0	98	78	402	289	0	702	644	898	228	768	74	254	151	274	128	243	96	130	227	601	555	204	436
ENSG00000135974	C2orf49	98	47	0	23	134	58	96	69	66	11	0	17	23	116	73	0	0	145	359	62	291	0	48	0	37	47	70	0	14	21	133	192	44	224
ENSG00000135976	ANKRD36	633	260	298	200	1106	168	646	344	370	0	0	171	73	886	573	0	533	735	5041	521	1505	4	291	68	174	454	198	0	311	175	903	1480	238	1273
ENSG00000135999	EPC2	342	114	0	135	429	84	240	130	181	293	0	74	67	383	311	0	195	564	1057	235	604	71	236	18	117	124	140	0	161	159	226	554	130	374
ENSG00000136002	ARHGEF4	17	3	0	0	26	0	22	0	0	0	0	8	12	13	0	0	0	0	168	1	11	0	12	0	33	18	3	0	0	1	0	30	4	0
ENSG00000136003	ISCU	241	109	0	115	413	201	289	172	149	0	27	74	41	255	243	0	542	358	574	193	531	28	168	63	51	149	126	0	190	132	276	464	127	189
ENSG00000136010	ALDH1L2	8	36	0	18	151	34	128	74	47	0	0	26	10	99	93	0	0	66	361	52	150	0	89	46	85	79	29	0	87	42	36	134	36	17
ENSG00000136011	STAB2	0	18	0	0	10	49	0	0	3	0	0	0	2	9	17	0	0	0	0	1	20	0	10	0	0	9	2	0	0	0	0	25	6	0
ENSG00000136014	USP44	0	0	0	0	0	0	0	0	0	0	0	7	0	0	0	0	0	0	0	0	3	0	0	0	0	0	0	0	0	0	0	2	5	0
ENSG00000136021	SCYL2	327	120	0	142	695	146	410	233	294	1	0	60	62	676	322	0	393	411	1292	222	796	0	136	19	12	191	158	649	220	29	551	911	198	461
ENSG00000136026	CKAP4	296	264	0	123	570	343	564	200	239	0	0	154	120	311	403	1003	1055	784	1341	278	931	19	449	213	169	192	279	0	278	568	192	542	339	366
ENSG00000136040	PLXNC1	83	87	0	89	366	0	77	94	109	0	10	27	38	135	148	0	33	183	338	47	233	16	125	2	0	79	73	0	37	120	21	416	101	233
ENSG00000136044	APPL2	234	204	0	183	896	89	226	287	289	0	0	48	50	614	365	0	322	911	1079	176	509	10	179	255	73	209	89	0	422	156	204	1173	134	289
ENSG00000136045	PWP1	209	77	161	35	193	31	195	46	99	657	0	46	35	176	168	1093	202	593	711	123	358	85	114	0	0	57	69	0	12	141	118	210	119	227
ENSG00000136048	DRAM1	92	34	0	5	85	75	85	26	18	0	0	23	20	53	29	0	0	101	157	55	103	0	50	87	51	7	49	0	29	27	49	143	29	119
ENSG00000136051	WASHC4	297	71	0	38	663	19	237	154	209	0	2	35	17	314	166	0	25	438	1122	197	495	0	54	80	0	183	81	0	39	18	304	758	100	471
ENSG00000136052	SLC41A2	276	68	0	97	509	44	143	177	247	39	0	33	11	457	180	0	230	559	989	132	358	0	78	51	56	186	95	0	200	48	233	702	89	352
ENSG00000136059	VILL	277	178	141	243	626	121	179	247	331	398	0	77	77	626	444	1043	693	1259	2286	109	411	119	293	410	259	352	110	0	261	462	66	794	144	114
ENSG00000136068	FLNB	3650	2875	356	3168	11479	2091	4112	3360	4197	1215	145	1289	940	8132	5031	6954	8427	14335	27053	2422	8137	507	4386	3362	2588	4451	2136	611	4671	4017	3221	12939	2358	3279
ENSG00000136098	NEK3	135	110	39	77	270	149	189	68	115	10	0	28	12	273	189	452	31	107	754	115	371	11	44	81	1	66	73	0	83	64	270	341	95	224
ENSG00000136100	VPS36	280	160	0	111	528	356	358	144	203	0	0	110	48	474	291	0	0	449	1157	311	837	32	331	78	41	190	159	0	228	140	558	706	166	547
ENSG00000136104	RNASEH2B	101	78	0	52	411	76	188	40	156	0	0	34	28	249	242	0	0	470	802	168	353	9	87	45	37	84	50	0	104	125	217	530	135	286
ENSG00000136108	CKAP2	212	53	43	16	263	116	195	67	111	0	3	53	33	234	90	0	18	185	289	118	563	33	47	0	9	103	77	0	35	31	458	400	64	185
ENSG00000136110	CNMD	0	0	0	0	0	0	0	0	0	0	0	0	1	0	0	0	0	0	0	0	0	0	0	0	0	0	0	0	0	0	0	0	0	0
ENSG00000136111	TBC1D4	465	122	0	98	540	48	379	124	239	0	0	64	59	288	295	1222	319	469	1057	133	767	20	218	31	107	148	178	0	181	247	387	517	136	283
ENSG00000136114	THSD1	0	6	0	8	14	0	22	0	8	0	0	2	1	0	13	0	0	0	1	2	33	0	21	0	0	7	0	0	11	0	0	11	8	0
ENSG00000136122	BORA	66	28	0	0	95	101	54	6	16	0	0	8	4	43	23	0	108	76	223	21	90	0	24	0	0	23	19	0	12	20	49	74	14	61
ENSG00000136141	LRCH1	383	83	0	32	379	70	196	130	156	0	0	40	28	227	178	0	105	139	644	131	441	0	128	0	36	77	89	0	82	137	111	390	87	219
ENSG00000136143	SUCLA2	171	70	0	42	318	30	160	76	135	0	0	27	17	162	97	0	0	115	348	105	291	0	56	87	5	55	81	0	90	30	67	344	116	163
ENSG00000136144	RCBTB1	23	31	0	15	88	0	55	21	27	0	0	13	21	100	78	0	0	109	243	47	117	0	36	29	19	36	25	0	8	27	119	125	25	133
ENSG00000136146	MED4	256	50	32	36	259	17	149	105	106	0	0	36	30	239	120	0	13	89	374	131	337	0	41	29	1	86	58	1	88	9	140	354	92	176
ENSG00000136147	PHF11	191	73	0	70	400	8	179	79	135	0	0	23	46	230	147	0	0	223	647	185	399	0	94	20	2	98	96	48	94	43	228	466	94	252
ENSG00000136149	RPL13AP25	0	0	0	0	9	0	10	2	3	0	0	12	0	0	0	1	0	0	0	0	7	0	0	0	0	0	0	0	0	0	0	1	2	1
ENSG00000136152	COG3	112	102	0	74	452	8	220	139	151	0	0	56	30	407	204	0	61	356	1345	105	570	7	252	32	64	133	105	0	135	91	186	530	105	373
ENSG00000136153	LMO7	1714	827	90	880	4368	664	938	1810	1981	29	2	264	239	2482	1576	977	2439	4362	14445	606	1975	123	825	735	560	2303	568	230	1738	817	1042	4263	721	1361
ENSG00000136155	SCEL	0	1	0	8	12	10	3	0	17	0	0	0	0	21	16	0	0	39	373	15	6	0	20	2	0	50	6	0	17	0	0	19	7	16
ENSG00000136156	ITM2B	633	386	0	171	1415	100	616	350	486	20	0	132	120	1021	569	1	988	1185	1941	415	1390	95	212	253	15	367	280	0	416	402	533	1693	320	923
ENSG00000136158	SPRY2	253	54	0	49	200	184	248	77	93	0	0	76	79	169	104	0	384	431	669	106	346	61	114	91	19	70	112	0	191	190	89	229	60	149
ENSG00000136159	NUDT15	16	15	0	12	120	0	56	35	82	0	0	10	2	137	51	0	0	65	79	31	156	0	15	3	0	57	19	0	41	7	109	138	38	22
ENSG00000136160	EDNRB	77	54	0	54	169	60	37	99	81	0	0	29	26	222	73	0	211	33	315	75	176	0	70	0	0	70	15	0	28	29	82	293	29	151
ENSG00000136161	RCBTB2	0	6	0	17	73	0	35	8	16	0	0	2	3	35	30	0	0	20	87	14	78	19	23	0	0	18	25	0	18	18	50	81	20	36
ENSG00000136167	LCP1	187	216	80	241	1142	1	346	273	147	0	0	56	77	362	329	0	765	392	651	335	660	19	331	140	12	198	108	0	158	229	251	1268	346	485
ENSG00000136169	SETDB2	17	15	0	19	139	32	87	118	65	0	0	39	18	113	110	0	1	37	339	42	142	0	28	11	0	69	76	0	25	26	229	201	37	138
ENSG00000136193	SCRN1	95	67	0	48	241	0	104	47	55	0	0	30	54	172	135	0	0	27	267	71	158	0	76	0	36	64	38	0	58	88	0	258	58	71
ENSG00000136197	C7orf25	0	20	0	0	71	0	31	6	0	0	0	0	0	44	4	0	0	155	145	21	114	0	0	35	5	39	0	2	23	0	0	92	34	68
ENSG00000136205	TNS3	883	448	177	442	1368	351	970	445	442	1554	0	360	317	870	800	1814	1068	1429	2318	595	1690	154	721	500	317	396	438	0	670	971	592	1330	419	828
ENSG00000136206	SPDYE1	0	0	0	0	0	0	0	0	0	0	0	0	0	0	0	0	0	0	0	0	0	0	0	0	0	0	0	0	0	0	0	0	0	0
ENSG00000136213	CHST12	103	89	0	32	243	25	129	40	62	0	0	31	17	124	86	0	0	66	425	85	162	22	166	21	147	71	36	0	99	105	193	267	56	26
ENSG00000136231	IGF2BP3	0	0	20	0	7	0	0	0	0	0	0	0	0	0	0	0	0	0	56	2	2	0	0	0	0	0	0	0	0	0	0	5	1	0
ENSG00000136235	GPNMB	107	250	0	316	562	44	182	307	121	0	0	35	55	220	377	0	606	350	326	78	257	0	163	0	105	60	68	0	344	163	110	685	121	249
ENSG00000136237	RAPGEF5	368	229	0	186	584	133	482	244	301	0	0	103	68	554	342	29	3	664	1569	300	942	4	279	158	61	186	203	0	155	198	297	676	167	435
ENSG00000136238	RAC1	1238	891	129	556	1952	1055	1668	854	1016	0	3	612	369	1873	1546	1181	4326	3001	4626	1033	2912	254	1154	692	446	1214	916	0	987	1725	1535	2527	672	1236
ENSG00000136240	KDELR2	279	269	110	110	853	431	550	230	330	17	0	125	103	766	547	0	415	868	1669	363	1050	22	412	84	28	318	186	0	246	416	511	1090	286	726
ENSG00000136243	NUP42	122	24	0	15	87	9	40	26	17	0	0	26	2	99	18	0	0	34	89	33	93	0	34	3	0	7	16	0	16	14	6	87	18	35
ENSG00000136244	IL6	0	0	0	0	0	0	0	4	0	0	0	0	0	0	0	0	0	0	0	0	1	0	0	0	0	0	0	0	0	0	0	4	0	0
ENSG00000136247	ZDHHC4	92	24	0	8	90	0	68	36	28	0	0	6	23	31	37	0	0	204	105	46	76	0	65	0	125	9	30	0	10	45	19	99	21	0
ENSG00000136250	AOAH	24	58	0	15	194	13	53	75	38	0	0	14	0	68	66	0	3	100	188	21	240	0	57	28	0	59	34	0	63	66	56	177	15	205
ENSG00000136261	BZW2	79	78	0	95	316	6	276	143	107	0	0	64	30	213	155	0	16	321	432	190	538	0	160	0	90	97	123	0	127	146	164	404	154	164
ENSG00000136267	DGKB	37	12	0	0	0	0	4	0	0	0	0	0	0	0	0	0	0	0	0	0	12	0	0	0	0	0	2	0	0	0	0	0	3	0
ENSG00000136270	TBRG4	55	39	0	41	103	91	82	25	27	0	0	42	16	65	31	0	505	98	111	66	151	33	102	0	0	26	42	0	23	82	58	112	78	9
ENSG00000136271	DDX56	85	133	0	60	253	113	255	45	93	0	0	102	30	210	205	902	89	441	322	112	281	37	231	79	128	84	75	0	76	212	56	210	126	88
ENSG00000136273	HUS1	167	64	0	52	226	90	112	57	116	0	0	38	23	162	106	0	0	80	495	83	214	18	87	5	36	82	40	0	122	55	256	290	83	94
ENSG00000136274	NACAD	0	0	0	0	14	0	16	0	2	0	0	14	5	7	2	0	0	0	41	0	23	0	12	0	0	8	0	0	15	24	0	14	0	51
ENSG00000136279	DBNL	674	364	149	331	800	254	615	288	307	0	0	157	246	600	536	1754	356	407	2616	391	1148	70	799	405	125	351	333	907	547	872	364	929	323	684
ENSG00000136280	CCM2	123	46	0	65	175	52	92	33	42	0	0	32	41	97	124	0	11	153	301	26	107	26	66	0	69	40	48	0	35	82	0	218	60	7
ENSG00000136286	MYO1G	104	47	0	43	172	49	29	15	14	0	0	39	19	63	68	0	535	48	117	51	114	3	95	0	4	42	31	0	83	67	107	234	50	99
ENSG00000136295	TTYH3	91	41	0	28	185	0	165	46	44	0	0	53	46	55	64	0	1695	112	176	46	258	29	134	49	14	32	61	0	5	169	57	157	54	64
ENSG00000136305	CIDEB	0	0	0	13	54	42	23	34	45	0	0	0	10	17	45	0	0	0	196	18	39	0	3	0	53	5	20	0	22	74	31	49	17	0
ENSG00000136319	TTC5	215	75	0	23	140	28	101	46	45	0	0	56	31	82	125	0	10	113	367	42	256	16	74	0	0	63	71	0	32	85	119	157	44	216
ENSG00000136352	NKX2-1	0	0	0	0	0	0	0	0	0	0	0	0	0	0	0	0	0	0	0	0	1	0	0	0	0	0	0	0	0	0	0	0	0	0
ENSG00000136367	ZFHX2	0	4	0	13	41	0	41	0	5	0	0	7	0	12	9	0	0	0	26	22	54	0	19	21	0	9	17	0	0	28	47	40	15	77
ENSG00000136371	MTHFS	0	19	0	6	28	0	37	18	7	0	0	9	17	41	18	0	0	0	89	1	60	0	8	0	0	24	0	0	0	37	7	60	9	67
ENSG00000136378	ADAMTS7	0	9	0	6	15	0	23	8	0	0	0	0	14	17	0	0	0	79	105	7	28	0	0	0	0	4	0	0	0	70	0	48	13	26
ENSG00000136379	ABHD17C	291	70	0	11	342	0	178	127	174	1	0	46	38	351	237	0	925	370	886	124	436	34	75	8	4	152	59	0	156	114	250	577	69	263
ENSG00000136381	IREB2	294	122	21	56	535	62	244	172	229	0	46	29	29	522	223	0	308	355	975	185	597	6	86	40	4	216	71	2	131	102	225	719	130	396
ENSG00000136383	ALPK3	944	9	39	9	44	0	86	30	4	0	0	54	46	11	15	0	1805	0	84	24	54	1	49	0	0	17	19	0	22	74	139	29	20	20
ENSG00000136404	TM6SF1	0	0	0	0	21	0	0	15	0	0	0	0	1	15	1	0	0	24	0	1	4	0	7	0	0	0	0	0	0	3	0	10	3	0
ENSG00000136425	CIB2	0	4	0	5	21	0	5	3	1	0	0	0	0	3	21	0	0	0	0	0	24	0	7	0	0	10	5	0	6	21	0	15	11	0
ENSG00000136436	CALCOCO2	1121	737	100	484	1845	516	992	533	970	490	0	242	251	1483	1138	23	705	2227	3751	904	1994	42	728	443	88	723	539	0	870	616	962	2250	540	1817
ENSG00000136444	RSAD1	90	35	0	42	160	77	128	57	60	0	0	25	40	174	101	0	394	334	185	79	280	11	69	70	22	51	42	0	93	101	79	281	39	87
ENSG00000136448	NMT1	449	92	0	99	329	20	261	21	99	0	0	70	75	183	170	952	356	377	758	123	400	29	244	124	110	94	133	0	113	204	151	335	112	197
ENSG00000136449	MYCBPAP	0	6	0	2	9	0	6	0	0	0	0	0	0	15	7	0	0	0	0	0	16	0	0	0	0	3	9	0	10	13	0	5	5	0
ENSG00000136450	SRSF1	1251	499	0	187	1499	304	1134	468	515	0	3	199	150	1270	755	419	1215	1395	3644	384	2063	59	677	497	112	505	353	0	427	476	901	1900	355	1140
ENSG00000136451	VEZF1	267	119	0	140	400	128	387	167	171	0	0	102	142	270	182	0	481	419	358	146	682	32	248	96	53	101	217	0	206	173	373	474	146	275
ENSG00000136457	CHAD	0	10	0	6	12	0	7	6	8	0	0	3	12	15	23	0	0	90	0	4	15	0	0	0	42	5	8	0	0	5	0	15	2	55
ENSG00000136463	TACO1	26	25	0	45	97	69	101	42	65	0	61	40	25	115	72	0	200	249	377	60	148	0	92	28	0	48	27	0	89	69	138	141	38	220
ENSG00000136478	TEX2	244	138	0	100	368	154	297	141	187	0	16	83	51	286	242	0	291	320	716	281	565	46	314	78	82	63	143	0	169	171	243	424	158	524
ENSG00000136485	DCAF7	509	220	0	136	693	159	485	270	242	0	40	145	92	485	385	0	635	650	1305	273	1044	40	257	244	251	225	203	0	226	264	618	707	207	480
ENSG00000136490	LIMD2	0	6	0	3	79	0	13	9	1	0	0	9	8	13	20	0	0	49	123	26	9	17	41	0	0	14	3	0	47	34	28	64	19	29
ENSG00000136492	BRIP1	175	18	0	3	125	9	66	2	51	0	0	11	6	157	45	0	1	141	362	59	215	0	55	24	0	37	38	0	34	26	101	139	70	164
ENSG00000136504	KAT7	348	137	0	93	391	184	382	111	148	0	0	57	82	385	314	0	453	418	893	233	524	20	310	1	55	155	161	0	118	247	271	470	159	263
ENSG00000136514	RTP4	42	5	0	9	8	0	10	14	12	0	0	0	0	14	11	0	0	0	161	13	57	0	13	0	0	11	6	0	10	13	40	37	5	0
ENSG00000136518	ACTL6A	406	142	0	59	321	22	287	77	98	0	0	64	35	247	229	0	62	139	602	121	513	2	178	40	19	99	84	0	46	154	237	398	171	313
ENSG00000136521	NDUFB5	50	32	0	44	140	35	90	26	99	0	0	11	23	99	90	0	0	165	130	68	211	0	31	20	0	58	54	0	85	14	53	184	56	80
ENSG00000136522	MRPL47	141	23	0	8	136	12	43	19	14	0	0	1	19	110	74	0	277	133	219	46	156	0	30	1	74	38	29	0	25	32	53	148	62	91
ENSG00000136527	TRA2B	506	271	5	190	1010	207	506	388	428	0	24	105	117	826	535	0	0	970	2329	388	1241	6	413	111	86	309	203	18	308	505	417	1314	400	847
ENSG00000136531	SCN2A	0	9	0	0	4	0	6	0	0	0	0	0	0	0	0	0	0	0	0	0	9	0	15	0	0	0	0	0	15	0	0	10	2	0
ENSG00000136535	TBR1	0	0	0	0	0	0	0	0	0	0	0	0	0	0	0	0	0	0	0	0	0	0	0	0	0	0	0	0	0	0	0	0	0	0
ENSG00000136536	MARCHF7	504	254	0	143	976	197	510	262	382	5	0	104	70	718	419	0	176	420	2151	306	1239	24	250	126	54	305	175	0	170	218	745	1128	245	696
ENSG00000136541	ERMN	0	0	0	5	28	0	10	16	0	0	0	0	0	1	4	0	0	0	144	4	7	0	0	0	0	4	2	0	0	0	25	26	8	0
ENSG00000136542	GALNT5	352	343	231	288	965	342	864	380	642	0	0	188	136	797	672	4	254	1544	3481	524	1366	13	455	220	81	593	288	0	565	339	243	946	471	895
ENSG00000136546	SCN7A	0	17	0	0	81	0	2	32	26	0	0	0	1	70	49	0	0	37	91	3	15	0	7	0	0	18	3	0	7	0	25	92	11	50
ENSG00000136560	TANK	175	92	0	51	354	14	123	94	102	0	0	52	14	224	142	0	0	376	604	121	319	0	72	20	42	73	65	0	137	41	106	371	82	184
ENSG00000136573	BLK	0	5	0	7	42	0	6	1	16	0	0	0	5	7	17	0	0	27	4	10	5	0	19	0	0	4	1	0	12	32	0	58	0	14
ENSG00000136574	GATA4	0	0	0	0	0	0	0	27	0	0	0	0	0	0	0	0	0	0	68	0	0	0	0	0	0	0	0	0	0	0	0	2	0	0
ENSG00000136603	SKIL	512	183	16	97	955	230	587	172	217	394	6	74	54	537	347	0	436	335	1614	453	1552	10	135	4	24	267	299	0	218	32	430	1266	144	980
ENSG00000136628	EPRS1	1361	386	0	194	1863	76	1048	459	714	409	98	148	151	1401	896	39	930	1978	2940	641	2087	4	690	147	145	579	453	0	380	498	1077	1841	562	1119
ENSG00000136630	HLX	0	8	0	0	33	0	22	0	5	0	0	13	5	1	7	0	0	38	89	13	57	0	8	0	0	28	16	0	23	8	0	40	15	0
ENSG00000136631	VPS45	163	67	0	10	174	49	156	20	64	0	0	35	8	143	108	0	792	183	627	96	247	4	75	0	6	63	35	0	65	71	65	241	62	28
ENSG00000136634	IL10	0	0	0	0	0	0	2	0	0	0	0	0	0	0	0	0	0	0	0	0	0	0	0	0	0	0	0	0	0	0	0	2	0	40
ENSG00000136636	KCTD3	308	69	0	58	578	188	270	112	188	0	0	93	32	323	270	0	885	306	794	225	796	11	129	29	65	120	130	92	192	59	285	544	126	351
ENSG00000136643	RPS6KC1	123	61	0	57	193	159	135	50	67	0	0	34	24	88	48	0	0	193	505	89	221	0	61	0	4	49	49	0	8	100	71	177	74	131
ENSG00000136682	CBWD2	169	108	0	38	194	168	178	76	117	0	14	50	25	212	214	0	261	184	410	168	314	19	204	0	0	81	85	0	77	43	162	248	89	172
ENSG00000136688	IL36G	0	3	0	0	0	0	0	0	0	0	0	0	0	0	6	0	0	0	0	0	0	0	0	0	0	0	0	0	0	0	0	0	0	0
ENSG00000136689	IL1RN	0	4	0	0	84	0	17	13	38	0	0	1	4	91	7	0	0	83	76	7	18	0	0	0	62	38	0	0	10	13	0	87	1	20
ENSG00000136698	CFC1	0	0	0	0	0	0	0	0	0	0	0	0	0	0	0	0	0	0	0	0	4	0	0	0	0	0	0	0	18	0	0	0	1	0
ENSG00000136699	SMPD4	248	115	0	81	205	69	152	71	113	0	0	62	45	166	178	0	0	239	741	79	345	60	236	336	98	73	98	0	121	135	52	317	136	59
ENSG00000136709	WDR33	696	198	3	137	829	195	473	256	349	20	4	127	88	621	382	110	69	711	2369	358	1235	24	428	139	39	289	236	9	226	236	346	1046	257	773
ENSG00000136710	CCDC115	116	36	0	8	102	130	103	22	50	0	0	55	28	84	84	0	0	177	347	85	141	0	45	64	63	35	52	0	65	1	37	114	45	143
ENSG00000136715	SAP130	106	76	0	92	275	30	179	134	105	0	0	50	68	235	186	0	157	316	637	118	279	2	271	40	135	76	104	0	69	85	132	271	59	195
ENSG00000136717	BIN1	226	137	126	62	353	58	317	101	151	0	0	75	106	233	215	868	394	385	895	123	372	29	364	1	122	128	120	0	147	428	273	377	209	207
ENSG00000136718	IMP4	268	58	0	56	134	50	175	80	38	0	0	51	37	140	129	0	0	207	846	109	248	22	109	145	0	38	54	0	112	182	82	208	60	91
ENSG00000136720	HS6ST1	0	27	0	46	148	36	47	53	49	0	0	17	22	96	82	0	0	123	441	47	78	0	103	71	60	32	19	0	49	54	103	168	40	32
ENSG00000136731	UGGT1	1338	545	0	306	1900	271	1076	569	811	0	14	300	149	1409	815	748	1478	1700	4123	616	2463	17	762	188	182	678	417	76	545	623	1162	2108	655	984
ENSG00000136732	GYPC	0	49	0	48	145	0	44	65	37	0	0	62	7	42	115	0	0	0	70	72	59	1	66	16	3	16	15	0	24	99	36	161	50	0
ENSG00000136738	STAM	220	45	0	63	177	0	118	44	55	0	0	26	16	163	95	0	821	109	181	43	306	15	75	83	0	42	51	0	90	59	87	234	38	229
ENSG00000136754	ABI1	234	163	0	106	467	74	325	176	141	500	0	68	45	320	298	0	0	526	743	85	609	18	212	172	56	146	160	1	161	132	176	515	130	307
ENSG00000136758	YME1L1	250	176	0	176	689	79	375	238	251	0	0	115	76	488	304	0	305	594	1088	252	857	5	191	43	42	243	166	0	152	101	423	788	216	559
ENSG00000136770	DNAJC1	124	85	0	84	384	33	212	156	173	0	0	60	64	270	192	0	123	312	668	162	538	38	138	80	7	135	125	0	121	145	262	458	105	309
ENSG00000136783	NIPSNAP3A	102	16	0	8	77	1	22	7	38	0	10	14	10	37	34	0	0	18	134	20	104	0	30	2	33	23	18	0	18	8	54	57	13	135
ENSG00000136802	LRRC8A	220	147	0	112	487	111	162	152	182	0	0	81	65	235	280	0	831	431	1038	59	353	17	149	239	247	119	105	0	337	229	143	451	119	90
ENSG00000136807	CDK9	194	78	0	88	172	0	190	25	110	0	22	57	65	234	102	0	97	379	357	81	282	28	214	59	0	111	102	0	127	182	162	279	107	144
ENSG00000136810	TXN	192	90	0	42	158	53	89	42	116	12	0	51	19	129	179	0	256	486	233	69	176	1	95	109	0	82	69	0	50	65	72	214	53	162
ENSG00000136811	ODF2	340	190	128	125	647	110	375	200	171	465	52	144	159	375	283	0	824	576	1481	283	689	94	528	44	0	196	232	0	251	420	297	596	226	196
ENSG00000136813	ECPAS	1132	496	184	237	1485	243	965	523	633	371	16	219	143	1274	837	11	1050	1288	3277	663	2116	26	520	156	104	477	456	0	613	513	757	1749	537	1017
ENSG00000136816	TOR1B	113	70	0	29	243	55	168	46	113	99	0	80	43	176	180	0	96	260	411	84	256	2	159	6	39	39	63	0	125	85	49	214	84	265
ENSG00000136819	C9orf78	342	156	0	129	341	146	388	107	151	559	12	123	144	308	301	0	0	298	753	184	543	52	212	19	56	124	197	0	233	289	270	489	160	269
ENSG00000136824	SMC2	499	72	0	38	515	132	240	72	189	0	0	65	44	307	141	0	6	577	757	126	840	2	142	56	13	141	144	0	95	141	382	556	154	412
ENSG00000136826	KLF4	397	371	142	558	1350	147	476	435	392	0	0	142	110	803	644	0	539	1109	2769	293	744	62	485	339	176	295	203	0	830	340	292	1396	280	572
ENSG00000136827	TOR1A	146	105	0	79	169	164	193	24	91	0	0	80	55	121	127	0	1005	413	350	97	247	0	141	306	0	52	35	0	40	91	13	184	60	53
ENSG00000136828	RALGPS1	44	120	0	47	307	44	236	114	115	116	0	60	70	264	180	0	511	332	584	177	504	18	164	96	119	61	100	222	71	113	75	349	67	294
ENSG00000136830	NIBAN2	194	294	132	307	580	398	382	204	302	0	0	115	154	459	435	0	523	1016	1450	238	728	105	462	374	189	292	247	0	389	608	134	873	205	288
ENSG00000136840	ST6GALNAC4	0	34	0	8	48	0	41	8	16	0	0	14	24	36	12	0	392	422	182	16	28	0	103	0	0	22	14	0	44	90	0	49	33	0
ENSG00000136842	TMOD1	0	0	0	0	31	0	6	2	3	0	0	4	0	13	17	0	0	0	70	2	17	0	12	0	0	1	3	0	11	3	21	40	7	0
ENSG00000136848	DAB2IP	625	349	0	495	708	303	534	198	360	0	56	222	174	482	446	0	1191	1186	1588	447	955	66	735	680	328	254	362	0	379	854	273	862	245	408
ENSG00000136854	STXBP1	331	59	0	21	94	48	246	40	52	0	4	49	46	69	76	0	147	65	366	82	336	17	154	0	71	29	141	0	29	123	64	124	101	52
ENSG00000136856	SLC2A8	0	25	0	10	40	0	54	14	15	0	0	0	21	12	10	0	21	0	0	22	70	28	65	0	0	25	25	0	8	25	38	32	27	47
ENSG00000136859	ANGPTL2	33	32	0	31	46	0	47	19	22	0	0	6	10	23	57	0	0	78	0	43	93	0	109	0	0	3	16	0	15	70	43	81	25	113
ENSG00000136861	CDK5RAP2	740	283	0	174	910	277	720	238	325	0	21	203	147	582	657	0	1456	828	2223	403	1393	52	469	140	361	322	409	0	287	381	486	1049	283	490
ENSG00000136866	ZFP37	0	1	0	3	24	0	1	0	12	0	0	0	0	0	0	0	0	0	36	3	26	0	7	0	0	0	0	0	0	0	0	14	6	0
ENSG00000136867	SLC31A2	0	1	0	15	25	0	20	14	5	0	0	9	1	45	12	0	0	43	22	13	21	0	22	19	0	12	0	0	6	1	0	37	8	0
ENSG00000136868	SLC31A1	424	116	0	71	308	82	208	112	119	0	0	46	29	189	119	0	88	454	420	114	388	20	80	0	58	60	93	0	131	55	80	400	131	173
ENSG00000136869	TLR4	339	73	0	71	218	36	133	115	113	0	0	18	21	210	119	0	85	75	580	70	474	11	27	0	0	87	86	0	28	46	188	356	50	139
ENSG00000136870	ZNF189	165	65	0	17	290	9	112	59	72	0	0	20	17	220	92	0	91	135	753	43	376	5	44	0	19	104	91	0	117	22	187	284	60	257
ENSG00000136872	ALDOB	20	7	0	18	472	0	4	212	86	0	0	0	0	258	39	0	0	245	320	0	269	0	0	34	164	121	122	0	111	0	0	432	0	0
ENSG00000136874	STX17	262	110	0	73	369	69	271	164	154	52	5	44	26	289	199	0	338	263	769	164	615	5	146	23	42	144	110	0	166	92	330	488	92	287
ENSG00000136875	PRPF4	177	71	0	55	209	167	208	91	85	0	0	44	48	179	134	0	0	275	240	62	324	21	158	52	12	59	61	0	123	92	39	205	108	102
ENSG00000136877	FPGS	8	1	0	52	46	0	101	5	24	0	0	31	27	60	15	0	0	68	97	37	147	8	74	0	65	66	35	0	44	60	0	63	46	46
ENSG00000136878	USP20	158	64	0	75	164	0	74	29	43	0	0	20	26	60	44	0	0	162	228	58	139	0	208	0	51	37	61	0	34	147	34	117	43	22
ENSG00000136881	BAAT	0	0	0	0	0	0	0	0	1	0	0	0	0	0	4	0	0	0	0	0	1	0	0	0	0	4	0	0	0	0	0	0	0	0
ENSG00000136883	KIF12	42	25	0	17	5	52	22	1	1	0	0	24	1	35	16	0	0	0	10	6	58	0	19	0	12	8	7	0	21	3	41	31	13	0
ENSG00000136888	ATP6V1G1	482	92	0	122	301	97	223	144	86	27	0	43	84	176	149	0	325	304	553	99	305	23	137	88	13	112	60	0	104	191	237	294	109	242
ENSG00000136891	TEX10	46	37	0	2	95	0	76	24	19	0	0	11	10	52	39	0	0	59	83	16	181	0	45	4	0	18	29	0	21	1	169	108	46	122
ENSG00000136895	GARNL3	0	26	0	10	36	55	42	32	10	0	0	31	32	18	54	0	0	106	151	57	119	0	28	0	105	43	16	0	12	40	42	78	32	119
ENSG00000136897	MRPL50	225	79	0	10	242	32	152	28	87	0	0	22	14	208	96	0	221	75	444	52	354	17	94	60	0	63	61	0	28	33	140	290	51	116
ENSG00000136908	DPM2	0	14	0	11	50	27	73	27	11	0	0	20	6	51	51	0	277	39	97	17	62	3	65	15	0	19	38	0	44	58	0	47	18	4
ENSG00000136925	TSTD2	211	89	0	31	185	0	113	67	91	0	0	53	38	199	189	0	0	163	353	66	237	0	58	3	51	89	50	0	98	69	39	230	60	73
ENSG00000136928	GABBR2	0	5	0	0	0	0	8	0	0	0	0	0	0	0	7	0	0	0	0	0	5	0	0	0	0	0	1	0	0	0	47	0	0	0
ENSG00000136929	HEMGN	0	0	0	0	0	0	5	0	0	0	0	0	0	0	0	0	0	0	0	0	1	0	0	0	0	0	0	0	0	0	0	2	0	0
ENSG00000136930	PSMB7	148	63	0	16	168	98	184	57	116	0	0	34	41	178	109	0	0	238	191	37	186	10	184	89	48	86	63	0	87	113	28	166	47	75
ENSG00000136932	TRMO	137	13	0	43	109	47	109	46	52	0	0	37	16	91	59	1003	0	5	310	61	131	5	69	33	0	38	25	0	15	62	113	120	27	37
ENSG00000136933	RABEPK	89	10	0	0	56	0	45	20	19	0	0	23	10	68	44	0	3	39	63	28	66	0	25	57	0	16	7	0	40	52	0	60	49	76
ENSG00000136935	GOLGA1	386	193	0	115	566	131	358	174	200	0	30	111	78	289	230	0	1415	929	1166	178	437	20	353	64	25	173	164	584	239	172	447	601	149	250
ENSG00000136936	XPA	44	54	0	31	114	8	111	28	38	0	0	32	24	108	97	0	0	167	226	56	137	1	48	0	68	32	33	0	34	75	79	110	48	107
ENSG00000136937	NCBP1	229	100	89	83	431	134	234	118	119	0	0	38	32	359	174	0	181	410	791	147	521	1	98	127	39	173	97	0	75	97	179	431	146	316
ENSG00000136938	ANP32B	1863	571	295	308	757	850	688	441	681	256	81	363	517	658	643	0	914	907	1137	1009	1236	330	511	264	406	873	941	0	565	505	647	707	622	919
ENSG00000136940	PDCL	360	72	0	79	269	42	212	80	129	0	0	102	75	127	165	0	0	274	550	135	409	13	135	0	68	103	157	0	161	169	77	302	109	75
ENSG00000136942	RPL35	2875	885	0	535	2510	935	1897	674	896	1234	4	632	418	1956	1558	950	4131	1969	4389	814	3250	225	1817	652	322	674	890	962	1018	1345	1348	2621	950	1054
ENSG00000136943	CTSV	0	5	0	0	25	35	10	23	16	0	0	8	0	37	7	0	69	37	102	0	39	0	7	0	0	7	12	0	0	13	0	35	12	0
ENSG00000136944	LMX1B	0	0	0	11	0	0	0	0	5	0	0	0	0	0	0	0	0	0	0	0	0	0	0	0	0	0	0	0	0	0	0	0	0	0
ENSG00000136950	ARPC5L	155	58	0	33	141	46	114	67	51	0	3	43	23	83	83	0	14	29	506	50	163	16	37	3	17	38	66	0	127	34	55	179	56	164
ENSG00000136960	ENPP2	98	78	0	29	425	14	93	122	96	0	0	33	15	278	201	0	3	315	367	161	323	17	76	29	48	77	77	0	95	46	119	551	81	332
ENSG00000136982	DSCC1	28	12	0	0	43	0	31	9	12	0	0	1	0	34	18	0	0	56	148	26	61	0	11	0	0	15	16	0	10	27	0	51	34	17
ENSG00000136986	DERL1	387	113	126	107	383	40	287	198	158	0	0	40	44	343	191	0	931	212	411	141	513	38	136	0	46	114	109	18	78	55	212	478	89	129
ENSG00000136997	MYC	300	127	0	114	241	61	322	76	98	0	0	102	141	189	183	0	135	454	579	92	473	45	101	1	0	70	149	0	205	128	118	263	66	178
ENSG00000136999	CCN3	12	16	0	9	0	0	40	0	13	0	0	5	18	6	37	0	0	0	64	23	7	0	19	0	0	5	0	0	17	5	0	4	17	0
ENSG00000137033	IL33	170	15	0	0	112	40	60	47	15	0	0	11	0	12	18	0	0	45	609	24	18	0	3	0	0	67	2	0	13	0	20	128	18	10
ENSG00000137038	DMAC1	133	32	0	26	97	39	80	10	40	0	0	36	15	62	71	0	0	3	25	50	124	6	54	0	0	19	41	0	38	89	8	136	24	72
ENSG00000137040	RANBP6	194	45	0	54	228	20	115	29	56	0	0	8	12	158	81	0	0	163	321	66	239	0	36	0	0	51	32	0	13	32	62	249	72	201
ENSG00000137054	POLR1E	27	17	0	1	121	5	51	19	31	0	0	24	14	76	73	0	0	70	289	43	110	41	71	42	57	27	52	0	18	87	82	106	39	48
ENSG00000137055	PLAA	189	85	0	30	245	9	167	97	66	0	0	16	25	155	118	0	448	71	471	92	260	0	90	42	0	91	86	0	38	38	116	279	69	182
ENSG00000137070	IL11RA	26	61	0	28	93	0	84	20	41	0	0	7	26	79	65	0	0	183	300	70	98	0	145	0	0	31	61	0	20	82	100	142	23	78
ENSG00000137073	UBAP2	468	173	0	103	444	324	319	143	209	0	0	87	82	372	270	0	3	352	947	200	706	32	127	94	36	180	186	0	117	242	317	575	213	652
ENSG00000137074	APTX	349	100	101	31	269	63	223	141	119	26	0	101	35	199	191	15	69	356	337	118	448	8	153	55	206	114	116	0	133	118	117	295	98	147
ENSG00000137075	RNF38	74	58	0	42	204	1	153	50	51	0	0	69	61	190	120	0	909	84	220	88	322	7	104	77	84	54	100	0	89	35	197	230	77	231
ENSG00000137076	TLN1	1932	1066	0	643	2823	694	1699	806	976	28	124	580	515	1761	1739	0	5077	3031	5687	1132	3165	168	1984	851	325	957	906	0	1343	1902	878	3006	1182	1511
ENSG00000137077	CCL21	0	43	0	33	424	0	18	0	8	0	0	14	12	56	54	0	316	0	93	20	34	0	144	96	0	55	6	0	41	157	0	263	46	32
ENSG00000137078	SIT1	0	0	0	0	18	0	0	15	0	0	0	0	0	7	1	0	0	0	36	0	8	0	24	0	0	0	0	0	0	0	0	5	3	0
ENSG00000137094	DNAJB5	30	32	0	0	28	0	15	0	17	0	0	15	18	35	37	0	0	47	0	15	35	0	35	0	41	14	6	0	13	73	0	38	44	0
ENSG00000137098	SPAG8	0	0	0	0	0	0	12	0	0	0	0	2	0	4	2	0	0	0	0	0	0	0	0	0	0	0	3	0	0	0	0	5	0	0
ENSG00000137100	DCTN3	61	61	0	8	152	87	139	44	63	0	0	28	41	91	95	386	406	108	213	49	153	0	161	31	37	26	50	0	79	42	62	171	71	90
ENSG00000137101	CD72	0	8	0	5	78	60	1	0	7	0	0	5	3	17	39	0	0	0	0	26	18	0	34	0	0	8	13	0	21	51	0	106	5	0
ENSG00000137103	TMEM8B	57	45	0	26	75	110	78	59	38	0	0	28	22	82	64	0	1	102	359	53	215	27	93	0	128	33	54	0	41	84	50	99	46	103
ENSG00000137106	GRHPR	101	71	0	79	205	63	242	87	72	0	0	7	36	188	210	0	232	367	764	117	290	0	151	148	13	60	111	0	53	98	189	212	65	197
ENSG00000137124	ALDH1B1	802	134	0	51	324	237	379	141	109	0	37	76	75	182	221	0	772	151	546	146	795	94	262	71	62	68	236	376	45	275	384	357	223	225
ENSG00000137133	HINT2	46	27	0	16	26	39	33	14	20	0	0	19	10	32	9	0	0	0	135	12	49	11	2	100	0	8	11	0	52	54	0	39	8	86
ENSG00000137135	ARHGEF39	56	21	0	0	25	0	20	2	15	315	0	3	1	48	30	0	0	0	150	19	37	0	16	0	0	6	21	0	35	39	25	42	24	30
ENSG00000137142	IGFBPL1	49	0	0	0	3	0	0	0	0	0	0	3	0	0	0	0	0	0	0	0	9	2	1	0	0	0	0	0	0	1	0	11	3	0
ENSG00000137145	DENND4C	1039	317	317	174	1132	365	1028	343	499	0	29	192	152	903	622	0	731	985	2817	533	1780	58	400	142	191	324	339	0	385	313	1001	1361	323	1224
ENSG00000137154	RPS6	8419	2200	295	1172	5495	2789	4930	1348	2406	259	222	1293	1159	3981	3841	391	11183	8021	15753	2284	9788	570	3035	834	923	2781	2718	415	1802	2744	3339	6607	1938	3925
ENSG00000137161	CNPY3	150	78	0	56	306	5	200	107	59	0	0	118	103	144	192	0	0	187	624	108	345	28	229	35	248	103	121	0	167	363	112	183	100	176
ENSG00000137166	FOXP4	232	65	0	33	208	22	134	92	77	0	0	23	28	99	98	0	495	126	789	72	201	28	217	153	0	50	50	0	144	136	47	131	50	121
ENSG00000137168	PPIL1	43	12	0	0	44	33	18	2	24	0	0	4	0	42	14	0	0	45	123	41	68	0	18	0	0	16	1	0	21	17	42	48	25	93
ENSG00000137171	KLC4	241	130	0	133	522	23	309	147	198	0	0	102	98	230	258	2	0	676	870	190	516	29	223	232	344	116	176	0	285	394	91	438	132	262
ENSG00000137177	KIF13A	909	420	342	247	1049	415	1215	357	492	523	58	384	340	828	787	0	1556	1030	2228	755	2238	78	753	99	184	297	487	137	442	761	1010	1149	497	991
ENSG00000137185	ZSCAN9	59	22	3	25	91	2	77	28	40	0	0	13	35	75	87	0	0	130	130	32	118	3	21	40	0	27	20	0	1	50	10	86	41	137
ENSG00000137193	PIM1	159	43	0	70	225	46	73	33	75	0	0	14	21	127	79	0	0	208	450	49	82	0	63	83	36	77	29	0	47	59	76	218	38	0
ENSG00000137198	GMPR	55	2	0	0	22	0	16	2	10	0	0	2	0	46	6	0	0	0	117	12	56	0	18	0	0	9	20	0	14	8	0	18	0	0
ENSG00000137200	CMTR1	403	99	0	57	322	125	252	113	114	0	0	45	38	203	162	0	297	277	750	191	407	11	160	94	92	97	147	0	191	216	108	301	153	223
ENSG00000137203	TFAP2A	0	29	0	16	6	0	1	8	2	0	0	3	0	46	16	0	0	0	169	8	15	0	3	0	0	6	0	0	0	15	0	9	0	38
ENSG00000137207	YIPF3	83	135	0	108	306	179	226	115	111	0	0	94	84	196	184	0	0	256	596	99	316	0	230	126	0	89	88	0	93	197	161	279	107	196
ENSG00000137210	TMEM14B	225	31	0	6	138	0	112	21	34	0	0	18	6	179	61	501	0	70	209	35	196	0	16	1	0	21	27	0	42	4	192	170	41	84
ENSG00000137216	TMEM63B	296	164	0	159	400	26	259	198	168	0	0	159	58	336	308	0	0	369	981	120	442	10	230	236	104	105	161	0	205	342	95	505	140	281
ENSG00000137218	FRS3	1	2	0	10	7	0	0	1	5	0	0	4	0	0	8	0	0	0	0	4	9	1	0	0	0	2	6	0	0	5	0	4	6	0
ENSG00000137221	TJAP1	103	55	0	57	190	61	119	55	80	0	0	60	55	64	71	0	0	99	276	50	121	0	19	62	17	51	58	0	43	119	21	134	29	33
ENSG00000137225	CAPN11	0	0	0	7	9	0	0	0	4	0	0	0	0	5	1	0	0	0	0	0	0	0	10	0	0	3	4	0	0	0	0	7	0	0
ENSG00000137251	TINAG	0	21	0	14	57	0	8	6	40	0	0	0	0	37	44	0	0	95	39	9	13	1	14	48	5	4	0	0	6	4	0	56	12	21
ENSG00000137261	KIAA0319	0	0	0	0	15	53	51	0	4	0	0	0	4	11	18	0	470	0	0	35	39	9	6	0	0	13	12	0	0	14	47	2	21	26
ENSG00000137265	IRF4	160	107	0	155	861	175	292	274	161	0	0	119	83	266	221	239	0	374	1323	189	482	1	130	114	120	296	94	0	223	171	66	889	94	254
ENSG00000137266	SLC22A23	284	258	1	347	797	95	516	319	351	12	0	115	92	734	497	984	674	507	2373	402	1081	0	331	329	469	227	283	608	536	339	271	931	226	686
ENSG00000137267	TUBB2A	57	43	0	9	165	110	38	33	48	0	0	25	39	86	82	0	0	184	280	29	145	36	104	0	99	64	12	0	21	63	32	119	45	56
ENSG00000137269	LRRC1	153	129	0	204	460	65	185	106	244	0	0	55	32	526	229	0	440	579	1521	118	352	0	203	155	172	286	78	164	205	124	173	611	122	149
ENSG00000137270	GCM1	0	0	0	0	0	0	0	0	0	0	0	0	0	0	0	0	0	0	0	0	1	0	0	0	0	0	0	0	0	0	0	3	0	0
ENSG00000137273	FOXF2	29	24	0	34	47	15	4	21	8	0	0	7	0	46	38	0	0	80	42	18	53	8	0	74	12	7	13	0	13	52	42	29	17	174
ENSG00000137274	BPHL	223	28	0	0	135	55	90	15	22	0	0	29	23	127	56	0	9	130	170	50	145	17	42	52	0	65	28	0	61	67	177	113	26	102
ENSG00000137275	RIPK1	557	207	0	155	807	120	349	221	309	12	0	135	82	743	436	0	346	1196	1609	299	872	5	374	180	192	291	237	0	347	316	505	871	240	514
ENSG00000137285	TUBB2B	0	3	0	22	20	0	0	14	0	0	0	0	0	0	0	0	0	0	52	7	10	0	21	0	45	8	11	0	10	33	0	18	0	0
ENSG00000137288	UQCC2	122	60	0	41	163	95	146	36	77	0	0	61	35	68	92	0	445	112	152	78	198	29	219	3	48	23	82	419	38	123	101	162	50	91
ENSG00000137309	HMGA1	117	49	0	55	301	18	194	79	101	425	0	76	68	164	142	0	20	228	927	62	390	31	119	136	51	107	132	0	84	291	250	274	83	145
ENSG00000137310	TCF19	0	25	0	6	115	0	42	9	35	0	0	12	2	51	47	0	0	110	364	39	102	0	46	0	0	9	24	0	10	59	32	127	30	100
ENSG00000137312	FLOT1	711	444	0	270	921	453	667	382	267	361	0	288	253	601	659	0	891	769	1575	489	1339	23	714	299	222	232	468	0	413	628	428	1017	306	401
ENSG00000137331	IER3	171	11	0	47	185	0	90	23	44	0	0	30	18	132	60	0	0	173	212	27	198	0	68	0	28	36	59	0	18	37	135	155	14	70
ENSG00000137337	MDC1	264	152	0	167	684	39	433	158	228	0	42	100	118	402	290	0	913	768	1399	277	708	37	480	57	130	169	220	0	191	472	334	712	311	379
ENSG00000137338	PGBD1	0	14	0	9	21	0	24	2	9	0	0	9	4	7	22	0	0	0	77	13	23	0	22	0	0	2	15	0	28	9	59	13	21	25
ENSG00000137343	ATAT1	108	48	0	17	57	0	44	28	19	0	0	5	1	53	32	0	1	0	205	42	95	0	49	0	0	24	32	0	86	45	143	72	21	33
ENSG00000137364	TPMT	237	97	0	60	491	37	216	174	226	0	0	43	18	598	213	1	277	481	936	138	528	0	123	59	14	187	77	0	123	64	276	647	120	243
ENSG00000137393	RNF144B	87	12	0	14	61	0	44	10	36	0	0	2	4	36	24	0	0	84	41	20	31	0	9	0	0	1	8	0	17	5	0	63	16	7
ENSG00000137404	NRM	0	3	0	9	18	0	6	4	1	0	0	0	2	0	0	0	0	0	98	10	18	0	0	57	0	0	0	0	0	0	0	11	0	0
ENSG00000137409	MTCH1	280	120	0	132	310	39	258	109	123	0	0	58	41	286	122	0	0	298	807	122	346	33	168	145	0	140	118	0	158	135	172	373	90	309
ENSG00000137411	VARS2	0	50	0	23	92	2	151	73	86	0	0	42	59	94	64	0	0	134	492	41	206	0	68	0	128	40	63	0	104	148	42	91	18	53
ENSG00000137413	TAF8	192	76	0	32	159	5	166	7	77	0	0	37	30	133	125	0	0	104	250	68	300	0	127	72	64	42	101	0	84	173	205	230	58	134
ENSG00000137414	FAM8A1	112	62	0	53	240	0	96	71	89	0	0	12	13	248	74	17	0	111	316	58	240	0	69	0	24	84	25	0	64	77	128	280	44	258
ENSG00000137434	C6orf52	0	0	0	0	7	0	0	0	0	0	0	0	0	0	8	0	0	0	0	0	0	0	2	0	0	0	0	0	0	0	0	3	0	0
ENSG00000137440	FGFBP1	27	0	0	8	64	0	6	9	19	0	0	13	23	45	25	0	0	30	53	10	40	0	21	47	0	22	26	0	27	28	27	46	23	0
ENSG00000137441	FGFBP2	0	2	0	0	1	0	0	0	0	0	0	0	0	0	0	0	0	0	0	0	0	0	0	0	0	0	2	0	0	0	0	0	0	0
ENSG00000137449	CPEB2	148	42	0	31	120	0	78	30	85	0	0	15	20	111	75	0	0	211	119	65	168	0	50	0	49	33	29	0	26	44	92	231	27	148
ENSG00000137460	FHDC1	64	98	0	55	210	214	271	45	127	0	0	76	34	191	118	977	93	72	549	115	419	4	142	40	6	55	132	0	113	136	177	265	63	183
ENSG00000137462	TLR2	28	8	0	0	39	0	5	10	13	0	0	0	10	21	25	0	0	0	109	14	23	0	0	0	0	7	3	0	13	4	0	49	8	47
ENSG00000137463	MGARP	0	0	0	0	0	0	0	0	0	0	0	0	1	0	0	0	0	0	0	0	1	0	0	0	0	0	0	0	0	0	0	0	0	0
ENSG00000137473	TTC29	0	0	0	0	0	0	0	0	0	0	0	0	0	0	0	0	0	0	0	0	0	0	0	0	0	0	0	0	0	0	0	0	0	0
ENSG00000137474	MYO7A	0	58	0	27	57	43	40	18	38	0	0	39	9	59	19	0	1059	145	188	15	66	0	64	0	0	21	7	0	45	79	36	94	27	71
ENSG00000137478	FCHSD2	140	144	0	64	629	237	270	147	156	6	47	61	55	311	186	0	246	420	644	204	730	11	261	45	66	142	103	0	98	172	292	654	151	337
ENSG00000137486	ARRB1	241	296	0	158	773	138	305	169	233	0	0	122	124	558	344	0	471	640	817	266	635	22	406	282	120	198	175	43	309	340	254	883	169	319
ENSG00000137491	SLCO2B1	185	245	0	91	563	102	162	172	258	0	0	32	45	489	294	0	0	761	1240	152	335	10	273	73	66	166	138	0	245	236	95	640	111	303
ENSG00000137492	THAP12	539	150	0	61	486	96	356	92	137	4	0	77	87	381	242	0	5	336	440	153	751	0	156	53	0	104	115	0	118	123	349	559	143	280
ENSG00000137494	ANKRD42	0	55	0	37	118	0	64	31	49	0	0	18	7	96	93	0	0	71	349	67	179	27	37	2	0	39	54	0	21	95	26	118	45	90
ENSG00000137496	IL18BP	50	49	129	44	130	0	101	19	43	0	0	37	60	149	94	4	0	146	366	51	134	8	89	54	49	63	32	0	50	119	86	191	29	43
ENSG00000137497	NUMA1	4599	2410	777	1765	4943	2747	5127	1755	1878	1860	179	1905	1922	3690	4008	184	6011	5037	14225	3307	10102	1200	4473	2017	1511	1771	3305	2234	2803	5770	3739	5310	2257	3393
ENSG00000137500	CCDC90B	231	75	0	23	259	107	154	59	122	0	0	20	34	260	144	0	202	142	346	151	454	0	115	0	44	59	91	0	139	50	161	348	85	165
ENSG00000137501	SYTL2	2355	1409	0	801	2788	1715	2964	1133	1916	111	15	697	561	2833	2356	79	1602	5742	11020	1970	4625	113	1668	847	467	1139	1124	27	1887	1384	1475	3269	1294	4529
ENSG00000137502	RAB30	1	34	0	18	221	2	107	109	49	0	0	10	25	159	74	0	139	77	228	52	209	4	53	0	24	35	31	0	44	22	13	237	35	81
ENSG00000137504	CREBZF	229	173	297	168	443	128	296	98	166	0	72	98	61	372	281	0	0	131	1369	262	522	44	166	128	116	192	165	0	210	156	437	473	156	228
ENSG00000137507	LRRC32	41	48	0	7	70	49	77	0	30	0	0	11	15	31	64	0	0	76	63	40	96	0	38	0	4	32	30	0	29	78	71	63	47	60
ENSG00000137509	PRCP	306	45	0	57	274	38	218	60	90	0	0	37	19	171	141	0	0	67	326	135	521	0	137	21	0	47	131	346	90	87	193	347	80	270
ENSG00000137513	NARS2	23	48	0	31	154	2	116	49	24	0	0	28	9	56	41	133	0	88	205	63	159	3	23	0	0	15	60	0	19	59	62	129	34	65
ENSG00000137522	RNF121	70	61	0	29	119	219	97	70	45	0	0	52	45	108	55	0	0	284	251	103	169	0	71	34	0	57	14	0	59	53	20	176	77	97
ENSG00000137547	MRPL15	152	40	0	20	92	0	130	35	57	0	0	24	14	51	103	0	0	96	154	30	162	2	78	19	73	28	36	0	26	46	16	106	22	73
ENSG00000137558	PI15	0	21	0	0	45	0	4	0	0	0	0	0	0	12	7	0	0	0	67	2	4	0	2	0	0	7	0	0	0	2	0	63	4	0
ENSG00000137561	TTPA	28	19	0	1	19	0	34	17	4	0	0	8	3	14	9	0	0	11	14	24	40	0	3	0	0	0	8	0	0	1	25	26	12	97
ENSG00000137563	GGH	254	56	0	17	113	132	325	61	86	0	0	36	24	268	119	0	0	156	237	213	555	0	82	0	26	46	103	0	47	32	211	189	80	613
ENSG00000137571	SLCO5A1	50	3	0	3	26	0	18	13	14	0	0	1	0	7	14	0	0	0	20	15	42	0	7	0	0	22	9	0	2	10	0	20	7	93
ENSG00000137573	SULF1	423	106	0	19	270	66	421	106	94	0	0	118	99	265	329	0	416	122	533	291	1138	44	98	36	36	110	333	0	113	166	281	392	183	464
ENSG00000137574	TGS1	257	73	51	49	292	128	184	57	124	6	0	48	36	243	118	0	143	683	677	116	487	34	195	1	85	80	95	0	110	124	262	327	105	227
ENSG00000137575	SDCBP	390	225	0	133	815	169	430	214	273	257	1	70	83	653	387	118	811	704	1375	221	1112	2	236	13	89	232	242	0	151	151	524	955	243	600
ENSG00000137601	NEK1	288	60	0	16	262	19	91	47	79	0	0	40	25	136	144	0	135	111	379	124	365	0	105	13	24	78	73	0	78	47	120	299	60	241
ENSG00000137628	DDX60	419	195	0	124	1000	55	361	370	463	0	0	58	58	981	454	0	35	789	1434	282	750	0	100	50	32	352	95	0	298	69	737	1224	119	760
ENSG00000137634	NXPE4	543	605	97	390	1064	314	651	390	591	0	0	193	154	797	1064	383	0	1251	1148	1048	1963	8	748	210	242	188	528	0	728	728	714	1253	530	1755
ENSG00000137642	SORL1	2076	746	0	742	2244	663	1788	837	854	316	0	520	247	1706	1496	405	1784	2020	3669	1040	3844	109	954	561	325	614	870	5	825	729	1459	2764	579	1777
ENSG00000137648	TMPRSS4	811	535	0	593	1496	295	810	620	735	0	0	282	218	1325	904	0	1532	1723	3066	603	1794	110	766	425	260	408	496	0	771	773	839	1480	323	723
ENSG00000137656	BUD13	39	62	0	31	146	52	203	110	85	0	0	25	32	174	156	0	475	238	564	60	178	17	152	0	29	59	62	0	98	107	129	175	105	94
ENSG00000137672	TRPC6	33	1	0	0	64	27	24	9	8	0	0	2	6	35	12	0	0	0	147	20	13	0	18	0	0	19	5	0	0	5	0	81	5	0
ENSG00000137673	MMP7	26	0	0	0	4	7	28	0	0	0	0	0	0	0	5	0	0	0	0	22	110	0	24	0	0	0	33	0	0	20	0	11	4	29
ENSG00000137675	MMP27	0	0	0	0	0	0	0	0	0	0	0	0	0	0	0	0	0	0	0	0	0	0	0	0	0	0	0	0	0	0	0	0	0	0
ENSG00000137691	CFAP300	1	0	0	0	6	0	0	0	0	0	0	1	0	6	0	0	0	0	33	0	2	0	0	0	0	0	0	0	0	0	0	0	1	29
ENSG00000137692	DCUN1D5	99	49	0	17	94	0	65	31	60	0	0	16	18	94	42	0	3	121	264	41	197	0	74	1	0	29	31	0	40	66	95	134	43	188
ENSG00000137693	YAP1	628	138	47	58	511	2	406	203	178	0	0	94	82	436	275	0	568	494	932	157	896	69	210	2	37	167	146	0	238	196	358	593	145	576
ENSG00000137699	TRIM29	129	17	0	35	158	0	39	97	34	0	0	28	8	86	88	0	288	160	502	0	91	0	28	0	79	104	25	0	65	45	0	152	21	0
ENSG00000137700	SLC37A4	84	87	0	59	81	0	133	11	65	0	0	38	19	62	75	0	816	45	76	31	152	0	72	16	0	21	55	0	32	53	41	83	49	105
ENSG00000137709	POU2F3	7	6	0	6	15	0	9	16	4	431	0	3	0	8	9	0	0	77	4	5	21	0	3	0	0	1	6	0	8	5	0	24	5	32
ENSG00000137710	RDX	125	132	116	61	290	32	111	84	145	0	0	40	32	113	161	0	0	77	360	198	236	0	148	178	35	87	41	0	152	96	82	379	146	60
ENSG00000137713	PPP2R1B	210	70	0	39	245	26	250	84	113	0	0	45	18	220	121	0	161	289	709	87	357	0	77	46	34	79	78	0	79	70	71	311	80	99
ENSG00000137714	FDX1	72	33	0	17	146	0	33	14	68	0	0	10	13	139	48	0	165	156	171	22	105	0	52	0	0	65	22	0	31	48	160	206	45	147
ENSG00000137720	C11orf1	168	30	0	14	76	4	90	37	39	0	0	36	25	69	66	0	0	50	87	31	210	0	75	0	22	13	59	0	14	35	43	68	45	92
ENSG00000137726	FXYD6	0	9	0	17	27	0	13	9	7	3	0	2	22	0	25	0	0	0	0	17	10	0	7	0	0	9	3	0	0	14	37	54	8	21
ENSG00000137727	ARHGAP20	36	16	0	7	77	0	5	11	15	0	0	1	1	35	38	0	0	0	0	1	40	0	29	0	9	13	2	0	18	14	0	83	12	16
ENSG00000137731	FXYD2	0	0	0	0	0	0	0	0	4	0	0	6	0	0	0	0	0	0	32	5	0	0	0	0	0	8	2	0	0	9	0	6	9	0
ENSG00000137745	MMP13	0	0	0	0	0	0	6	0	0	0	0	0	0	0	0	0	0	0	0	0	0	0	0	0	0	0	0	0	0	0	0	0	0	0
ENSG00000137747	TMPRSS13	52	0	0	0	19	0	33	0	4	0	0	16	0	0	4	0	0	0	0	0	38	0	4	0	0	0	9	0	0	17	0	1	8	0
ENSG00000137752	CASP1	555	122	0	65	446	132	830	205	114	0	30	206	97	319	177	0	734	421	263	364	1335	9	145	6	31	104	270	415	68	72	439	508	100	386
ENSG00000137757	CASP5	85	32	0	15	56	14	134	52	38	0	0	32	17	72	25	0	169	76	93	54	170	0	19	11	20	30	52	0	24	13	9	75	23	102
ENSG00000137760	ALKBH8	105	21	0	15	120	0	77	38	34	0	0	14	3	90	62	0	379	303	397	26	184	0	37	25	29	50	29	0	17	35	60	181	49	94
ENSG00000137764	MAP2K5	9	40	0	24	176	90	156	62	84	0	0	19	13	106	82	0	0	308	118	74	255	0	111	0	119	35	43	0	72	71	197	185	60	162
ENSG00000137766	UNC13C	0	0	0	0	0	0	5	0	0	0	0	6	14	0	0	0	78	0	15	0	12	0	0	0	0	2	0	0	0	0	0	0	1	0
ENSG00000137767	SQOR	592	249	0	290	1038	152	567	291	488	0	0	144	152	880	482	0	413	1585	1058	331	1114	24	351	202	68	417	262	0	441	319	629	1181	249	477
ENSG00000137770	CTDSPL2	254	156	0	64	519	20	448	158	200	1	0	60	81	435	330	0	774	473	974	176	779	29	149	61	0	164	137	0	48	142	424	642	116	299
ENSG00000137776	SLTM	1299	688	295	324	2224	345	1215	689	1023	249	0	334	344	1492	1120	114	1044	1299	4340	1023	2697	49	702	416	404	788	740	0	760	671	1122	2212	647	1366
ENSG00000137801	THBS1	699	763	0	628	927	498	1874	454	691	0	0	656	608	906	1286	0	1601	2204	1985	1116	2141	138	1416	404	374	400	536	480	1044	1695	1134	992	714	1680
ENSG00000137802	MAPKBP1	27	96	0	28	163	111	94	37	39	0	0	41	19	107	65	0	45	21	439	48	214	6	141	0	161	51	42	0	132	120	41	184	34	65
ENSG00000137804	NUSAP1	331	61	0	51	388	52	228	22	115	0	2	63	31	311	83	0	582	235	834	96	468	21	57	28	0	87	117	0	99	124	426	416	150	217
ENSG00000137806	NDUFAF1	10	27	50	15	50	0	47	27	33	0	0	8	28	34	18	0	0	259	99	21	92	0	33	60	0	37	32	0	23	15	0	120	38	44
ENSG00000137807	KIF23	75	27	0	8	316	80	167	36	76	0	8	21	32	217	46	0	0	293	568	51	279	0	36	0	0	43	35	0	28	51	58	239	49	122
ENSG00000137808	AC027088.1	0	0	0	0	0	0	0	0	0	0	0	0	0	0	1	0	0	0	0	0	0	0	0	0	0	0	0	0	0	0	0	0	0	0
ENSG00000137809	ITGA11	143	96	0	18	145	0	113	66	43	0	0	40	32	46	101	0	0	240	257	48	320	20	58	24	49	43	88	0	30	70	49	186	35	190
ENSG00000137812	KNL1	228	59	0	26	495	40	215	98	154	14	0	23	29	370	116	0	0	256	1506	70	730	2	44	0	48	103	81	21	52	21	480	568	141	146
ENSG00000137814	HAUS2	13	7	0	6	94	4	22	25	13	0	0	14	2	32	24	0	0	74	26	12	109	0	11	8	3	5	15	0	23	12	91	66	17	72
ENSG00000137815	RTF1	594	186	0	137	539	325	470	209	312	0	0	131	146	607	406	0	404	493	1052	375	820	3	408	99	128	245	281	0	345	352	261	695	220	515
ENSG00000137817	PARP6	195	100	0	77	337	195	197	88	103	13	0	88	73	188	199	0	2	217	899	139	595	13	86	142	80	97	136	0	147	120	153	374	74	314
ENSG00000137818	RPLP1	5048	1657	152	1247	3133	1902	3008	818	1350	2755	73	1249	1208	2217	3117	2391	9000	5227	6596	1515	6016	644	3228	1406	752	1302	2037	0	1327	4336	1622	4126	1369	2222
ENSG00000137819	PAQR5	100	93	0	70	230	69	87	99	95	0	0	17	0	127	168	0	0	39	87	46	177	5	45	77	101	63	27	0	91	118	237	364	52	126
ENSG00000137821	LRRC49	0	6	0	0	14	1	15	8	17	0	0	6	3	26	15	0	0	0	63	2	57	0	2	0	0	7	17	0	0	1	0	20	12	10
ENSG00000137822	TUBGCP4	344	78	0	97	217	138	98	86	89	3	0	28	25	269	149	0	65	372	462	145	295	13	157	2	100	85	110	324	64	118	167	327	90	157
ENSG00000137824	RMDN3	191	57	115	73	204	86	89	58	101	0	0	33	28	106	69	0	311	86	347	73	192	21	126	23	0	55	54	0	60	103	60	246	60	40
ENSG00000137825	ITPKA	107	26	0	62	73	0	16	16	28	0	0	6	0	75	72	0	0	250	306	41	20	0	73	21	23	34	33	0	55	106	0	90	30	0
ENSG00000137831	UACA	992	352	0	249	1380	225	602	475	555	692	50	124	97	876	791	0	1578	1359	3235	559	1711	25	326	101	71	414	356	0	439	156	660	1455	372	1236
ENSG00000137834	SMAD6	168	29	0	13	55	40	65	31	49	0	0	17	8	109	52	0	0	11	24	52	198	29	101	0	16	8	60	0	38	82	102	99	50	135
ENSG00000137841	PLCB2	120	142	0	71	436	78	204	133	139	0	0	73	85	186	218	0	519	495	732	125	272	36	217	217	20	107	82	424	155	316	41	316	97	186
ENSG00000137842	TMEM62	50	10	0	1	152	25	56	37	40	0	0	8	16	54	58	0	153	140	352	48	149	1	34	37	0	35	21	0	14	25	20	167	24	95
ENSG00000137843	PAK6	0	0	0	10	24	0	10	0	3	0	0	12	0	10	10	0	0	11	0	0	34	0	0	0	0	0	14	0	0	23	57	23	4	31
ENSG00000137845	ADAM10	1066	388	0	159	1234	182	659	402	448	5	0	202	144	974	560	9	371	1146	1893	504	1388	48	269	101	1	407	309	197	375	176	899	1421	299	937
ENSG00000137857	DUOX1	46	2	0	0	14	0	4	0	12	0	0	18	14	0	2	0	0	0	82	9	15	0	10	0	0	3	2	0	7	0	0	13	0	0
ENSG00000137860	SLC28A2	7	55	0	126	249	0	592	13	102	63	0	164	139	142	99	1	0	168	756	239	265	4	363	15	0	93	62	0	150	278	288	266	183	428
ENSG00000137868	STRA6	0	0	0	0	0	0	4	0	0	0	0	7	0	0	9	0	0	0	0	0	6	0	0	0	0	0	0	0	0	0	0	0	0	0
ENSG00000137869	CYP19A1	0	0	0	0	0	0	0	0	0	0	0	0	0	0	0	0	0	0	1	2	3	0	0	0	0	0	0	0	0	0	0	2	0	0
ENSG00000137871	ZNF280D	253	133	0	41	402	55	226	126	190	0	0	28	29	332	200	243	0	312	1066	153	645	0	133	37	33	114	118	0	112	68	260	495	128	281
ENSG00000137872	SEMA6D	36	115	0	209	550	79	121	186	172	0	0	34	38	475	239	0	0	504	538	211	355	2	179	0	14	117	59	292	245	207	107	599	180	229
ENSG00000137875	BCL2L10	0	8	0	0	8	0	0	0	0	0	0	3	0	5	0	0	0	0	0	0	0	0	0	0	0	0	0	0	0	0	0	1	0	0
ENSG00000137876	RSL24D1	230	55	17	17	434	50	203	95	135	0	0	25	8	270	103	0	58	188	466	119	640	0	55	25	27	121	81	0	40	25	238	424	69	288
ENSG00000137877	SPTBN5	89	18	60	13	22	0	52	0	13	0	0	10	24	65	8	0	0	35	154	18	55	0	50	56	0	43	16	0	60	45	104	26	17	0
ENSG00000137878	GCOM1	214	58	0	113	416	46	154	194	163	0	0	39	60	114	165	0	0	397	611	16	160	40	69	96	26	129	99	0	64	80	141	252	31	24
ENSG00000137880	GCHFR	0	0	0	17	29	0	0	0	9	0	0	0	0	40	19	0	0	0	17	3	21	0	0	0	0	0	5	0	0	19	0	6	5	0
ENSG00000137936	BCAR3	22	47	0	52	156	52	53	58	61	0	0	7	28	70	47	0	0	212	429	62	165	6	76	98	59	47	41	0	119	90	54	180	44	58
ENSG00000137941	TTLL7	106	27	0	8	92	37	35	17	27	0	0	3	8	50	55	0	0	100	200	25	79	0	6	41	33	15	21	0	26	0	0	83	48	84
ENSG00000137942	FNBP1L	1166	480	63	271	1011	496	1286	362	522	199	0	307	255	957	824	0	2193	1848	2502	738	2623	38	431	84	99	394	659	21	377	434	1518	1367	391	1545
ENSG00000137944	KYAT3	203	39	0	25	209	1	142	76	97	0	0	17	26	200	93	0	0	356	102	68	347	1	97	28	23	46	71	0	44	34	110	215	44	166
ENSG00000137947	GTF2B	147	55	0	58	199	51	154	109	71	0	0	34	22	132	127	0	0	381	347	62	306	0	66	50	102	37	75	0	98	50	82	276	81	125
ENSG00000137955	RABGGTB	276	70	0	16	357	57	180	98	137	0	0	32	17	289	168	0	712	318	951	109	413	0	47	29	64	86	105	0	104	23	293	368	83	246
ENSG00000137959	IFI44L	0	12	0	10	69	0	54	5	25	0	0	3	6	35	34	0	0	83	40	92	33	0	14	0	0	21	11	0	0	8	128	68	9	133
ENSG00000137960	GIPC2	221	64	0	20	269	13	133	130	68	0	0	41	8	281	140	0	1335	219	483	120	439	0	94	109	9	124	57	0	61	84	316	459	90	127
ENSG00000137962	ARHGAP29	43	40	0	10	89	33	40	20	48	0	0	11	8	124	58	0	0	96	427	46	82	0	37	0	0	66	13	0	4	23	112	142	25	157
ENSG00000137965	IFI44	33	13	0	2	81	0	51	12	9	131	0	5	5	33	13	0	0	38	82	52	71	0	41	0	0	17	9	0	0	14	34	92	7	44
ENSG00000137968	SLC44A5	62	18	0	0	58	0	9	32	19	1	0	8	2	22	68	0	0	9	144	0	62	0	0	0	0	41	21	0	10	0	45	75	0	0
ENSG00000137970	RPL7P9	0	0	0	0	0	0	0	0	0	0	0	0	0	0	0	0	0	1	0	0	0	0	0	0	0	0	0	0	0	0	0	0	0	1
ENSG00000137975	CLCA2	0	0	0	5	21	0	20	0	6	0	0	6	2	22	7	0	82	0	0	4	75	0	14	0	0	0	7	0	5	0	0	11	5	17
ENSG00000137976	DNASE2B	0	0	0	0	0	0	0	0	11	0	0	2	0	3	0	0	0	0	0	4	0	0	0	0	0	5	6	0	0	0	0	0	0	0
ENSG00000137992	DBT	199	66	0	36	295	19	151	104	73	0	0	33	23	202	151	91	231	212	279	134	367	0	45	85	52	90	81	0	67	75	217	308	69	211
ENSG00000137996	RTCA	244	67	0	50	492	94	202	166	230	0	0	25	56	404	188	0	31	572	1161	119	647	0	143	84	8	142	84	0	185	110	360	502	102	416
ENSG00000138002	IFT172	216	99	207	41	273	40	180	48	101	0	14	53	45	240	200	0	552	298	747	181	452	8	252	103	57	61	125	0	86	163	123	335	107	227
ENSG00000138018	SELENOI	176	88	85	63	420	84	198	105	226	0	0	32	35	397	177	0	11	421	558	95	374	6	118	71	0	139	81	0	40	51	118	568	96	311
ENSG00000138028	CGREF1	56	14	0	4	47	0	0	13	8	0	0	0	0	20	22	0	551	24	292	12	15	0	28	0	16	49	3	0	0	14	0	15	3	29
ENSG00000138029	HADHB	235	124	0	48	336	53	237	187	170	0	0	22	9	412	179	0	0	372	906	119	550	0	101	0	4	138	74	0	73	26	317	586	70	441
ENSG00000138030	KHK	23	7	0	1	55	0	12	28	11	0	0	11	0	39	0	0	0	0	0	0	52	0	33	0	0	2	7	0	0	114	0	42	8	46
ENSG00000138031	ADCY3	73	56	0	74	272	1	141	25	50	0	0	38	56	144	164	0	707	108	321	67	333	20	226	95	0	47	50	0	16	138	56	192	73	149
ENSG00000138032	PPM1B	566	353	0	242	813	289	560	234	371	0	0	119	182	485	411	0	1362	822	1049	364	1052	7	320	344	55	170	300	0	359	203	554	884	246	707
ENSG00000138035	PNPT1	209	74	0	62	271	35	145	63	102	0	0	20	17	193	105	0	0	210	370	108	279	0	93	2	2	81	43	0	64	58	179	357	128	220
ENSG00000138036	DYNC2LI1	66	26	0	0	33	30	36	14	23	0	0	5	5	33	34	0	8	39	156	37	108	0	20	0	0	14	20	0	20	5	81	92	18	38
ENSG00000138050	THUMPD2	87	14	0	5	51	0	27	17	25	0	0	7	6	90	11	0	235	49	170	13	113	0	48	0	0	23	27	0	15	3	109	99	10	63
ENSG00000138061	CYP1B1	25	5	0	0	18	0	6	6	12	0	0	0	2	9	2	0	501	7	56	2	63	0	0	0	0	5	4	0	0	0	0	17	2	0
ENSG00000138069	RAB1A	235	182	0	150	877	100	322	261	348	0	0	80	70	645	404	0	252	1179	1383	318	846	6	141	147	138	278	222	259	321	135	312	853	184	535
ENSG00000138071	ACTR2	1536	498	72	345	2013	227	874	535	825	3	3	207	94	1688	791	40	1127	1480	2074	533	2083	2	548	195	172	693	416	0	598	348	1280	2611	562	1393
ENSG00000138073	PREB	261	127	0	90	337	88	147	113	103	0	0	68	49	245	200	738	0	330	697	103	353	25	250	87	130	117	96	0	96	320	197	370	133	174
ENSG00000138074	SLC5A6	227	18	0	32	148	0	85	57	55	0	0	20	12	58	61	0	368	47	115	24	112	27	66	0	57	34	29	0	11	105	16	75	37	79
ENSG00000138075	ABCG5	0	0	0	0	12	0	0	3	0	0	0	0	0	3	0	0	0	0	45	0	0	0	0	0	0	0	0	0	0	0	22	2	0	0
ENSG00000138078	PREPL	197	97	0	60	323	28	257	191	144	43	0	42	28	242	207	0	98	276	886	151	529	12	69	18	81	114	93	0	41	54	127	325	108	233
ENSG00000138079	SLC3A1	165	30	0	21	99	3	70	105	60	0	0	0	28	155	90	0	0	111	137	51	116	0	35	69	52	71	41	0	39	0	140	165	13	118
ENSG00000138080	EMILIN1	181	230	0	108	388	119	222	107	109	0	0	86	81	173	287	1305	409	241	970	170	391	4	697	161	192	185	83	0	93	531	50	433	149	254
ENSG00000138081	FBXO11	409	208	0	113	1013	79	582	227	301	1	0	62	71	701	354	0	197	644	1840	386	1189	12	235	56	93	262	217	0	229	160	619	1181	258	635
ENSG00000138083	SIX3	0	0	0	0	0	0	0	0	0	0	0	0	0	0	0	0	0	0	0	0	4	0	0	0	0	0	0	0	0	0	0	0	0	0
ENSG00000138085	ATRAID	142	84	0	55	182	71	145	52	72	0	0	46	47	84	101	0	186	350	103	88	289	13	193	71	32	25	85	0	80	88	132	111	72	117
ENSG00000138092	CENPO	0	19	0	25	138	0	52	40	43	0	0	10	16	31	87	0	0	46	356	52	131	35	31	48	0	24	39	0	23	85	0	112	61	65
ENSG00000138095	LRPPRC	1517	412	0	164	1510	259	981	468	500	547	0	190	101	1589	691	2	778	1169	2470	594	2555	21	458	74	127	384	533	0	466	303	1576	1957	601	1343
ENSG00000138101	DTNB	25	22	0	8	65	4	64	21	10	0	0	18	6	19	31	0	429	0	62	21	83	1	37	9	0	12	15	0	0	44	6	65	11	0
ENSG00000138107	ACTR1A	314	147	0	123	386	93	266	147	186	0	0	117	41	324	254	0	550	600	1043	157	510	0	307	125	130	125	124	0	194	359	381	562	164	33
ENSG00000138109	CYP2C9	0	14	0	7	123	26	2	10	19	0	0	3	0	111	13	0	0	21	122	4	60	0	0	0	0	31	13	0	0	0	58	157	5	0
ENSG00000138111	MFSD13A	0	6	0	0	27	0	17	25	14	0	0	4	8	27	1	0	0	72	31	13	24	13	19	0	0	5	18	0	0	16	30	13	20	9
ENSG00000138115	CYP2C8	0	0	0	0	2	0	0	0	0	0	0	0	0	9	0	0	0	0	46	4	1	0	0	0	0	0	1	0	0	0	0	1	0	0
ENSG00000138119	MYOF	2213	638	83	587	1756	379	1288	385	888	0	0	414	173	1325	1413	0	2405	2591	6881	1017	3033	88	891	439	249	849	713	590	1132	770	1223	1825	642	1869
ENSG00000138131	LOXL4	0	14	0	0	3	0	7	0	1	0	0	0	0	10	0	0	0	0	23	2	2	0	0	0	0	0	1	0	0	0	0	16	0	0
ENSG00000138134	STAMBPL1	89	21	0	28	250	22	163	53	63	0	0	26	21	157	96	1005	452	188	381	97	355	4	28	0	0	59	120	0	95	83	66	282	56	250
ENSG00000138135	CH25H	0	0	0	0	0	0	2	0	0	0	0	0	0	0	14	0	0	21	0	5	13	0	0	0	0	6	3	0	0	6	0	0	0	0
ENSG00000138138	ATAD1	138	113	1	45	416	48	213	138	149	0	0	51	11	282	157	0	0	318	677	150	487	0	201	29	40	133	72	0	130	76	159	468	95	388
ENSG00000138152	BTBD16	0	0	0	0	0	0	2	0	0	0	0	0	0	0	0	0	0	0	0	2	0	0	0	0	0	0	0	0	0	3	0	1	0	0
ENSG00000138160	KIF11	282	56	0	12	222	97	181	78	105	18	5	12	27	315	75	0	351	160	358	82	461	8	74	48	34	99	75	0	56	50	264	315	81	207
ENSG00000138161	CUZD1	103	0	0	0	1	0	4	0	4	0	0	0	3	9	1	0	0	0	0	0	18	0	0	0	0	5	1	0	5	2	0	5	0	15
ENSG00000138162	TACC2	1327	578	76	519	1330	814	1377	519	738	28	60	417	421	1303	1041	1113	444	1699	4537	843	2583	197	1130	675	222	546	737	40	990	1161	1197	1362	553	771
ENSG00000138166	DUSP5	25	7	0	10	97	0	13	37	55	0	0	5	1	59	34	0	0	146	278	5	8	0	14	0	0	26	2	0	34	1	42	138	4	54
ENSG00000138172	CALHM2	0	25	0	0	36	0	22	17	1	0	0	1	0	18	5	0	0	46	88	15	27	0	7	47	0	10	7	0	18	65	41	41	20	47
ENSG00000138175	ARL3	101	18	26	0	59	39	50	8	34	0	0	8	4	51	32	0	0	72	91	38	106	0	26	0	0	19	18	0	8	12	25	54	23	93
ENSG00000138180	CEP55	42	39	0	8	154	10	86	29	57	0	0	5	8	143	61	0	0	116	266	26	246	0	35	0	0	55	57	0	4	8	119	175	26	47
ENSG00000138182	KIF20B	310	70	0	14	470	35	196	58	131	0	0	21	14	333	128	0	29	134	1006	91	592	0	32	32	0	135	101	0	81	11	420	460	102	278
ENSG00000138185	ENTPD1	253	118	0	73	335	0	147	75	86	0	0	32	34	168	163	0	0	193	423	145	281	10	128	57	0	91	77	0	138	116	186	395	101	271
ENSG00000138190	EXOC6	262	40	127	10	179	17	107	43	97	0	0	7	5	195	77	0	0	81	372	51	258	2	21	0	0	88	65	0	91	16	192	233	59	132
ENSG00000138193	PLCE1	1027	874	9	559	3034	292	1087	769	1358	0	1	211	185	2585	1715	0	154	2562	6765	997	2517	83	844	401	154	853	571	0	946	710	1460	3602	608	1575
ENSG00000138207	RBP4	0	5	0	0	13	70	37	3	5	0	0	5	15	16	15	0	0	0	0	16	1	0	62	0	0	7	7	0	0	0	0	0	10	0
ENSG00000138231	DBR1	63	39	0	0	101	0	77	48	12	0	0	19	13	51	80	0	0	86	236	28	126	0	65	27	0	21	29	0	8	8	37	105	24	49
ENSG00000138246	DNAJC13	538	369	55	174	1360	177	694	316	555	4	0	137	101	1106	761	0	810	1287	3136	566	1604	18	405	57	183	465	220	0	444	255	825	1773	348	980
ENSG00000138271	GPR87	0	0	0	0	0	0	0	0	0	0	0	0	0	0	0	0	0	0	0	0	0	0	0	0	0	0	0	0	0	0	0	0	0	0
ENSG00000138279	ANXA7	802	190	0	130	450	55	498	152	124	0	0	143	92	293	334	0	0	759	705	269	859	8	208	83	0	136	157	0	317	245	277	587	168	451
ENSG00000138286	FAM149B1	1	48	0	15	166	54	61	28	51	522	0	24	17	97	60	692	4	58	111	45	188	1	31	0	90	55	41	0	70	19	96	173	20	138
ENSG00000138303	ASCC1	62	43	0	2	174	0	84	57	38	0	0	28	35	71	54	0	0	83	237	64	143	0	27	0	0	74	34	0	47	47	45	163	14	130
ENSG00000138308	PLA2G12B	0	0	0	0	10	0	0	0	1	0	0	0	0	0	0	0	0	0	30	0	0	0	0	0	0	0	0	0	0	0	0	7	1	0
ENSG00000138311	ZNF365	0	0	0	0	5	0	0	0	0	0	0	0	0	0	0	0	0	0	24	0	0	0	0	0	0	0	0	0	0	0	0	0	0	0
ENSG00000138315	OIT3	0	0	0	0	0	0	5	0	0	0	0	0	0	0	0	0	0	0	0	0	3	0	0	0	0	0	0	0	0	0	0	0	0	0
ENSG00000138316	ADAMTS14	0	9	0	35	51	0	20	7	15	0	0	0	7	29	17	0	0	0	40	1	39	0	39	0	62	7	11	0	0	35	0	34	30	0
ENSG00000138326	RPS24	6115	1354	0	686	4277	1049	3029	1096	1681	1282	0	788	526	2968	2519	2444	3541	2936	7710	1779	6467	98	1680	513	450	1094	1937	386	1431	1295	2978	4862	1380	3667
ENSG00000138336	TET1	84	35	0	12	123	0	62	36	31	0	0	7	4	99	83	0	440	143	292	45	150	1	58	0	33	45	35	0	38	39	64	178	26	49
ENSG00000138346	DNA2	40	12	0	3	88	30	30	6	27	0	0	9	10	69	5	0	0	0	129	4	113	0	2	0	0	28	7	0	0	16	23	125	14	45
ENSG00000138347	MYPN	0	0	0	0	27	0	0	21	0	0	0	0	7	7	0	0	0	0	0	0	1	1	0	0	0	11	0	0	0	5	0	46	3	0
ENSG00000138356	AOX1	0	3	0	0	5	0	0	8	0	0	0	0	0	13	0	0	0	0	40	19	14	0	0	0	0	4	0	0	0	0	0	13	2	20
ENSG00000138363	ATIC	292	127	0	58	423	137	195	91	129	0	0	64	26	277	262	0	226	177	529	124	492	43	237	63	103	59	148	207	206	173	286	386	151	100
ENSG00000138375	SMARCAL1	104	23	0	42	118	0	124	27	51	0	0	52	28	79	48	0	438	90	446	39	153	7	83	27	0	27	48	0	38	47	121	138	32	145
ENSG00000138376	BARD1	62	36	0	4	105	6	87	52	44	0	0	13	3	95	44	0	0	155	309	13	220	0	70	3	0	35	40	0	68	21	123	188	46	67
ENSG00000138378	STAT4	14	16	0	1	95	0	13	2	17	0	0	0	5	47	25	0	0	52	145	37	41	0	12	0	0	19	21	0	10	19	0	74	14	32
ENSG00000138379	MSTN	0	2	0	0	1	0	0	1	0	0	0	0	0	0	0	0	0	0	0	2	8	0	8	0	0	2	0	0	0	0	0	0	0	5
ENSG00000138380	CARF	34	8	0	9	78	0	38	13	21	0	0	14	4	44	49	1145	0	8	289	21	169	0	32	0	10	37	18	0	17	21	90	85	10	26
ENSG00000138381	ASNSD1	66	72	0	31	119	0	50	17	21	0	0	7	5	29	65	0	0	199	160	46	166	14	12	81	0	72	23	0	32	57	3	153	34	40
ENSG00000138382	METTL5	49	29	0	5	135	0	77	30	22	0	0	20	28	66	47	0	27	121	246	33	162	0	35	0	8	27	27	0	24	13	184	147	29	34
ENSG00000138385	SSB	560	143	194	86	628	38	306	157	213	0	0	43	62	427	215	0	487	324	964	208	825	0	136	72	9	206	175	0	141	90	532	641	154	705
ENSG00000138386	NAB1	399	126	0	76	478	238	260	182	174	0	0	89	49	270	285	0	224	414	1546	183	651	26	206	177	18	224	125	0	176	179	251	669	152	424
ENSG00000138395	CDK15	52	0	0	1	18	0	11	0	0	0	0	1	1	5	14	0	0	0	0	11	4	0	23	0	0	3	4	0	0	12	0	16	4	0
ENSG00000138398	PPIG	956	401	3	125	878	418	445	406	470	0	0	112	125	760	607	0	673	360	1531	524	1117	78	218	68	111	403	458	1	395	140	603	922	383	1189
ENSG00000138399	FASTKD1	123	77	0	29	277	47	160	64	148	0	0	21	4	291	106	0	2	278	550	75	297	0	107	17	3	82	57	0	55	43	297	347	56	313
ENSG00000138400	MDH1B	0	0	0	0	5	0	0	4	0	0	0	0	0	1	11	0	0	0	0	0	6	0	0	0	0	0	4	0	0	0	0	7	0	0
ENSG00000138411	HECW2	81	13	0	9	19	4	32	12	4	0	0	6	5	9	19	0	0	18	108	26	26	0	27	0	0	8	0	0	49	0	19	56	25	0
ENSG00000138413	IDH1	286	265	0	236	849	121	502	253	338	0	0	114	66	814	442	0	406	1088	1088	260	1146	6	296	112	105	324	230	0	254	171	489	1066	252	642
ENSG00000138430	OLA1	450	110	0	63	392	71	311	97	124	0	2	27	46	340	221	0	710	318	846	185	716	17	275	57	13	180	116	17	97	153	261	584	149	578
ENSG00000138433	CIR1	651	150	0	135	420	82	319	177	156	479	0	127	72	331	221	0	411	344	801	255	709	30	99	84	45	193	198	0	232	130	362	477	142	351
ENSG00000138434	ITPRID2	998	973	0	715	2382	478	1377	700	1050	67	58	386	386	1633	1429	589	1273	3398	5260	780	2428	84	980	590	403	859	608	34	937	1033	1085	2690	660	1234
ENSG00000138435	CHRNA1	0	18	0	0	0	0	0	17	7	0	0	0	0	16	10	0	0	0	0	9	12	0	2	0	0	0	0	0	0	0	0	3	0	0
ENSG00000138439	FAM117B	263	65	0	40	353	262	211	59	97	5	0	41	43	250	164	0	0	263	542	172	490	0	156	150	0	60	120	623	150	69	282	352	79	232
ENSG00000138442	WDR12	251	68	0	45	208	48	144	93	91	0	0	45	21	282	138	0	0	229	379	104	317	0	144	2	0	71	76	0	87	82	174	237	79	130
ENSG00000138443	ABI2	166	67	0	62	236	152	147	41	92	0	0	41	22	159	134	20	1	306	547	164	349	0	86	68	10	55	85	0	77	73	72	275	62	239
ENSG00000138448	ITGAV	384	130	17	77	913	107	354	198	267	54	0	109	42	593	258	0	836	585	1236	234	1080	7	134	53	138	343	168	0	165	100	533	1227	225	806
ENSG00000138449	SLC40A1	3529	505	97	398	1723	345	1584	738	679	0	0	374	246	1024	837	0	2094	1546	2292	997	2959	12	535	359	162	574	565	380	634	289	1793	2495	357	1962
ENSG00000138459	SLC35A5	125	27	0	14	168	30	36	35	49	0	0	10	6	117	72	0	0	66	182	52	189	0	35	0	1	47	34	0	18	9	179	180	10	64
ENSG00000138463	SLC49A4	55	41	0	26	119	28	54	43	41	0	0	7	0	97	55	0	0	99	440	42	122	0	27	43	0	37	29	0	19	14	118	134	25	106
ENSG00000138468	SENP7	108	68	0	32	346	64	135	76	80	0	0	22	14	176	158	0	0	112	361	85	399	2	88	33	0	125	74	0	59	33	223	369	41	361
ENSG00000138495	COX17	316	105	0	91	261	74	188	120	98	550	0	99	60	206	252	0	606	480	564	114	329	13	209	158	35	93	75	0	103	156	74	334	125	219
ENSG00000138496	PARP9	485	93	0	117	625	77	348	141	189	3	0	64	42	414	144	0	160	321	705	162	533	0	133	13	0	106	131	0	99	70	240	770	71	249
ENSG00000138587	MNS1	0	10	0	9	40	0	27	19	35	0	0	2	0	63	9	0	0	16	158	31	73	0	16	0	0	17	14	1	6	4	0	74	14	12
ENSG00000138592	USP8	1015	424	70	199	1579	231	807	434	609	3	5	167	165	1184	676	0	1239	1349	2572	600	1954	7	519	292	49	576	488	87	508	280	913	1637	388	1236
ENSG00000138593	SECISBP2L	546	208	0	119	854	149	317	257	341	665	0	73	50	508	373	18	1	687	1690	297	968	24	215	178	92	333	166	0	233	168	404	913	140	661
ENSG00000138594	TMOD3	579	286	0	175	1053	161	636	293	627	24	0	143	87	1062	533	0	7	1291	2160	451	1427	16	314	102	37	444	272	0	468	252	577	1584	306	1084
ENSG00000138600	SPPL2A	80	89	0	84	671	0	217	166	249	4	0	49	12	681	218	0	0	554	1110	205	561	16	81	140	71	191	103	0	209	79	437	905	80	505
ENSG00000138604	GLCE	202	92	1	28	290	198	305	113	76	0	0	68	86	214	167	0	0	372	475	186	769	0	94	62	0	66	165	0	80	98	324	382	85	340
ENSG00000138606	SHF	125	0	0	8	19	35	10	14	1	0	0	1	21	17	10	0	0	83	0	12	57	0	27	0	0	5	14	0	0	16	0	51	6	0
ENSG00000138613	APH1B	75	1	0	3	40	0	40	20	2	0	0	0	12	18	8	0	0	0	45	19	36	0	21	0	0	29	10	0	0	4	35	34	14	30
ENSG00000138614	INTS14	130	31	0	54	215	52	191	51	76	0	0	51	47	110	125	0	600	337	324	81	366	8	171	2	6	59	109	694	82	66	35	203	59	244
ENSG00000138615	CILP	0	22	0	0	8	0	11	5	5	0	0	0	7	13	23	0	0	0	147	22	3	0	7	0	0	7	3	0	0	16	0	10	6	28
ENSG00000138617	PARP16	0	17	0	1	50	47	27	20	14	0	0	16	19	50	48	0	0	53	206	19	115	0	7	0	0	11	12	0	30	27	87	76	24	49
ENSG00000138621	PPCDC	40	42	0	19	62	0	37	9	15	0	0	15	10	33	23	0	0	68	71	9	78	5	46	0	0	30	12	0	0	47	78	52	8	65
ENSG00000138622	HCN4	0	0	0	0	0	0	0	0	0	0	0	0	0	0	0	0	0	0	0	0	1	0	0	0	0	0	0	0	0	0	0	0	0	0
ENSG00000138623	SEMA7A	0	0	0	21	34	0	17	23	0	0	0	11	12	6	40	0	0	55	52	1	10	0	0	0	0	0	0	0	15	28	39	44	32	0
ENSG00000138629	UBL7	99	26	0	0	51	0	47	0	24	0	0	14	5	18	32	0	0	45	104	14	45	0	33	0	18	0	14	0	68	26	0	39	15	0
ENSG00000138639	ARHGAP24	34	55	0	40	101	23	95	21	68	0	0	10	15	114	75	0	0	160	138	93	293	0	69	30	0	41	87	0	13	55	90	190	68	150
ENSG00000138640	FAM13A	453	291	0	174	869	233	504	490	244	0	0	125	63	604	573	0	213	898	1341	425	1790	16	304	128	122	315	494	0	265	177	909	967	203	613
ENSG00000138641	HERC3	32	112	0	100	412	9	157	167	68	0	0	74	18	328	236	109	0	527	303	121	378	0	80	59	71	110	84	0	61	69	108	440	79	154
ENSG00000138642	HERC6	184	12	0	1	78	65	46	53	38	0	0	18	4	62	44	0	1	59	170	51	90	0	21	13	0	38	19	0	33	47	91	117	54	33
ENSG00000138646	HERC5	11	12	0	22	42	0	27	25	13	0	0	4	1	42	30	0	0	4	73	31	46	0	8	0	0	25	7	0	37	9	49	62	27	39
ENSG00000138650	PCDH10	0	8	0	0	14	0	0	0	0	0	0	0	0	16	8	0	0	0	0	0	2	0	0	0	0	0	0	0	0	11	0	5	0	0
ENSG00000138653	NDST4	0	0	0	0	0	0	0	0	3	0	0	0	0	0	0	0	0	0	0	6	0	0	0	0	0	2	0	0	0	0	0	0	2	0
ENSG00000138658	ZGRF1	97	14	0	10	164	0	50	37	27	0	0	13	4	87	57	0	0	177	323	35	134	0	25	0	0	38	22	0	21	6	48	228	38	19
ENSG00000138660	AP1AR	351	152	0	47	496	110	278	151	231	294	46	55	47	398	261	0	5	562	999	184	570	10	107	45	30	132	126	280	170	49	358	537	102	405
ENSG00000138663	COPS4	120	31	0	15	128	59	73	26	46	0	0	11	31	173	48	0	40	151	63	20	181	2	33	0	0	45	43	0	5	18	53	135	17	84
ENSG00000138668	HNRNPD	1933	887	0	604	3221	736	1525	783	1444	1	72	611	603	2374	1415	0	845	1278	4021	1060	2901	122	1071	321	486	847	828	0	1176	919	2137	3232	1205	1785
ENSG00000138669	PRKG2	0	54	0	29	62	0	8	35	65	0	0	4	2	46	59	0	0	57	73	6	40	0	6	79	0	0	6	0	49	22	0	63	15	0
ENSG00000138670	RASGEF1B	122	52	0	38	244	0	159	44	37	0	0	43	40	130	138	0	499	90	412	66	450	3	21	0	66	11	96	0	55	63	163	307	70	90
ENSG00000138674	SEC31A	1153	366	109	303	1562	117	1001	421	577	0	17	236	130	1462	733	0	457	1128	2724	482	1742	61	612	230	248	540	394	0	540	385	573	1843	530	803
ENSG00000138678	GPAT3	105	83	0	38	270	0	87	113	122	0	0	13	13	290	163	24	427	375	497	32	140	0	153	55	45	124	60	0	100	128	39	405	80	77
ENSG00000138684	IL21	0	0	0	0	0	0	0	0	0	0	0	0	0	0	3	0	0	0	0	0	0	0	0	0	0	0	0	0	0	0	0	0	2	0
ENSG00000138685	FGF2	0	6	0	0	58	0	10	4	8	0	0	1	0	11	22	0	0	0	59	8	22	0	1	0	0	8	7	0	4	9	23	45	3	27
ENSG00000138686	BBS7	110	17	0	6	102	5	54	38	23	0	0	9	12	77	29	0	335	84	93	36	131	0	32	0	0	24	12	0	43	18	132	88	20	64
ENSG00000138688	KIAA1109	2065	918	181	519	3198	797	1788	1271	1178	771	59	459	208	2300	1668	0	1519	2986	7310	1435	4652	33	858	405	332	875	1079	7	1063	699	2277	3504	750	2359
ENSG00000138696	BMPR1B	0	0	0	0	0	52	0	0	0	0	0	0	0	0	0	0	0	0	5	0	7	0	0	0	0	0	0	0	0	1	0	0	3	0
ENSG00000138698	RAP1GDS1	128	68	0	36	200	25	155	69	54	0	0	35	40	195	192	0	0	135	361	91	436	0	175	72	23	57	71	0	55	70	99	282	59	117
ENSG00000138709	LARP1B	552	181	137	78	765	45	398	213	300	0	0	56	68	648	398	959	320	734	2487	317	921	0	186	91	121	191	205	0	204	132	448	920	244	435
ENSG00000138722	MMRN1	2	31	0	0	39	0	23	1	7	0	0	2	1	4	29	0	0	0	124	9	124	0	31	0	0	11	10	0	0	11	20	26	24	33
ENSG00000138735	PDE5A	202	225	0	49	658	7	201	172	173	686	0	59	35	326	345	0	652	289	1095	174	632	4	207	101	68	220	158	0	190	89	133	689	207	461
ENSG00000138738	PRDM5	30	0	0	18	113	3	65	39	36	0	0	11	3	80	36	0	0	9	358	61	179	2	27	0	0	34	35	0	40	33	89	127	43	114
ENSG00000138741	TRPC3	0	3	0	0	3	0	0	0	4	0	0	0	0	5	12	0	0	0	12	0	0	0	0	0	0	1	4	0	0	0	0	3	0	0
ENSG00000138744	NAAA	164	88	0	41	214	0	102	135	120	0	0	66	29	216	159	0	0	676	306	90	249	0	133	19	0	68	85	0	126	21	51	270	45	108
ENSG00000138750	NUP54	289	33	0	12	183	5	168	62	68	0	0	34	15	159	91	0	0	154	198	89	280	0	46	4	19	56	44	0	52	46	64	219	46	117
ENSG00000138755	CXCL9	0	15	0	11	112	0	81	33	16	0	0	14	7	23	31	0	0	17	89	30	50	0	3	0	0	10	0	0	24	3	141	223	17	23
ENSG00000138756	BMP2K	652	261	0	207	768	203	604	255	349	12	26	166	107	531	417	103	25	1017	1579	482	1153	13	378	227	127	214	263	0	376	349	276	896	358	723
ENSG00000138757	G3BP2	902	333	0	257	1578	241	868	582	662	1	13	252	133	1097	743	0	717	1120	3194	525	1728	22	374	43	117	759	342	0	399	247	932	1728	375	1156
ENSG00000138758	SEPTIN11	935	491	0	215	1431	574	841	419	555	0	15	180	167	1041	744	423	902	1387	2528	655	2103	98	714	113	101	443	458	31	493	392	751	1774	509	1246
ENSG00000138759	FRAS1	63	59	9	15	140	0	123	9	52	0	0	23	39	55	36	0	0	98	366	35	79	5	200	0	2	58	41	0	124	97	12	175	96	44
ENSG00000138760	SCARB2	894	505	0	464	1630	486	1099	678	671	2	44	248	157	1301	684	1394	1107	1584	2000	611	2135	72	576	144	256	505	497	1	654	510	877	2114	563	1359
ENSG00000138764	CCNG2	16	59	0	37	388	5	183	126	158	0	10	25	23	245	129	0	5	300	620	111	350	24	25	87	2	205	82	0	120	71	189	496	47	199
ENSG00000138767	CNOT6L	417	213	0	76	572	38	269	144	201	0	0	49	30	523	210	0	502	247	600	176	772	3	130	27	49	176	130	0	158	62	249	652	132	519
ENSG00000138768	USO1	804	241	28	95	1264	317	594	278	465	0	0	111	91	1029	463	764	778	629	3145	376	1322	1	326	129	129	347	292	231	259	217	578	1660	264	730
ENSG00000138769	CDKL2	0	6	0	1	5	0	27	0	6	0	0	0	0	0	1	0	0	0	16	17	24	0	13	0	0	2	2	0	5	1	0	6	2	34
ENSG00000138771	SHROOM3	1022	1177	146	1095	3695	673	1793	1097	1739	250	127	561	513	2995	1574	0	3283	4890	7755	1083	3445	120	1663	880	808	1082	842	0	1769	1499	1535	4110	759	1656
ENSG00000138772	ANXA3	432	58	88	94	380	106	220	142	174	0	0	34	49	214	127	0	477	372	1133	110	533	1	135	35	92	183	139	0	86	87	365	415	109	219
ENSG00000138777	PPA2	524	154	0	110	695	67	394	222	289	0	0	69	46	519	292	0	649	606	835	191	1019	28	159	92	22	301	231	0	128	124	487	763	240	542
ENSG00000138778	CENPE	422	39	0	22	585	172	219	108	189	0	0	36	21	451	109	0	12	228	1466	100	718	1	42	11	8	157	89	4	71	16	516	670	98	393
ENSG00000138780	GSTCD	2	20	0	9	53	42	34	29	40	0	0	14	0	73	33	0	0	5	164	19	108	3	53	53	0	38	24	0	0	8	1	103	39	37
ENSG00000138785	INTS12	0	32	0	4	129	32	60	20	30	0	0	8	10	60	40	0	75	23	142	32	121	0	60	0	0	27	20	0	32	14	36	79	20	99
ENSG00000138792	ENPEP	13	2	0	0	20	34	2	2	5	0	0	0	0	5	22	0	469	0	51	1	84	0	27	0	0	13	13	0	0	1	56	17	2	0
ENSG00000138794	CASP6	169	27	0	11	61	4	72	66	66	0	0	25	5	113	87	0	230	74	178	37	254	2	27	65	0	36	76	0	36	41	122	175	44	95
ENSG00000138795	LEF1	18	41	0	14	116	51	53	28	56	0	0	7	50	21	67	0	455	73	302	43	110	50	85	11	0	20	30	0	33	6	70	125	31	83
ENSG00000138796	HADH	347	204	0	44	603	129	365	135	210	0	0	86	78	464	270	904	257	1013	821	159	777	6	253	63	112	157	190	0	196	159	367	602	149	444
ENSG00000138798	EGF	110	4	0	8	18	0	71	0	5	0	0	14	0	14	17	361	0	0	20	44	123	0	11	0	0	0	33	0	0	4	43	39	19	26
ENSG00000138801	PAPSS1	141	109	0	30	247	12	222	51	73	0	0	42	83	105	184	0	0	224	220	77	280	18	68	21	36	85	97	0	53	92	82	246	79	171
ENSG00000138802	SEC24B	247	128	0	51	397	61	226	129	197	0	0	62	40	326	180	0	335	603	590	154	595	12	107	68	70	109	180	0	192	153	193	513	126	425
ENSG00000138814	PPP3CA	252	118	0	114	406	48	237	85	143	0	0	38	44	244	209	0	0	335	795	161	525	30	151	40	4	114	105	0	99	203	201	446	128	422
ENSG00000138821	SLC39A8	374	129	0	121	180	31	630	102	108	0	0	156	86	199	165	0	383	405	286	182	835	0	116	64	0	63	192	0	132	151	299	307	129	533
ENSG00000138823	MTTP	0	0	0	0	12	0	0	91	0	0	0	0	0	12	0	0	0	0	44	0	0	0	0	0	32	0	0	0	0	0	0	12	0	0
ENSG00000138829	FBN2	7	23	0	44	107	102	82	32	61	0	0	25	18	74	113	0	0	204	307	84	102	7	35	0	0	52	22	0	66	39	72	153	16	168
ENSG00000138834	MAPK8IP3	350	314	173	306	923	307	1007	330	273	573	0	310	281	624	571	0	791	749	2870	407	1206	117	549	311	273	318	335	0	510	789	864	943	284	736
ENSG00000138835	RGS3	268	108	0	132	381	118	193	84	111	720	3	90	94	195	130	0	694	348	874	109	281	24	405	114	0	164	84	0	192	326	62	296	123	367
ENSG00000138867	GUCD1	251	210	0	193	804	44	310	171	282	804	0	112	147	529	446	1308	1359	1001	1492	240	543	83	430	72	149	169	131	0	301	406	161	772	209	268
ENSG00000138942	RNF185	29	46	0	41	98	0	59	32	28	0	0	19	22	75	65	0	250	66	193	17	97	22	101	19	0	28	44	0	28	45	30	150	46	69
ENSG00000138944	SHISAL1	0	0	0	9	13	0	14	27	7	0	0	3	0	69	22	0	0	9	175	27	8	0	32	0	33	19	1	0	5	18	47	27	26	26
ENSG00000138964	PARVG	9	28	0	33	135	0	60	49	38	0	0	14	47	55	94	0	0	138	297	43	94	77	169	30	2	20	15	0	60	117	24	243	68	11
ENSG00000139044	B4GALNT3	300	268	54	326	717	213	541	260	371	0	0	151	227	468	521	0	86	565	2461	266	653	35	802	276	122	338	221	584	600	986	45	773	332	233
ENSG00000139055	ERP27	21	8	0	0	7	0	13	0	3	0	0	14	5	0	35	0	53	0	0	12	20	1	0	0	2	3	6	0	22	20	0	10	6	0
ENSG00000139083	ETV6	114	149	0	218	636	191	463	172	221	427	0	122	114	432	407	0	446	591	1249	290	1026	52	291	179	76	241	237	6	264	202	268	774	157	406
ENSG00000139112	GABARAPL1	140	57	0	38	115	16	83	53	46	1	0	22	32	39	66	0	0	52	223	82	295	0	48	0	31	71	28	0	23	25	129	187	27	33
ENSG00000139116	KIF21A	416	155	30	156	557	211	229	201	269	0	0	81	50	369	283	0	0	665	1155	257	603	15	177	67	67	194	136	0	163	156	303	599	156	594
ENSG00000139117	CPNE8	18	31	0	68	186	0	62	26	39	0	0	14	10	78	114	0	0	151	58	38	114	0	97	27	0	36	21	0	26	24	28	182	42	33
ENSG00000139131	YARS2	41	21	0	21	73	0	32	10	37	0	0	13	0	65	31	0	12	164	20	25	115	29	40	0	0	25	16	0	6	14	108	106	39	22
ENSG00000139132	FGD4	376	270	0	112	869	50	450	247	519	0	16	103	55	884	471	0	502	793	1638	274	987	13	241	58	87	351	200	7	263	181	731	1130	251	777
ENSG00000139133	ALG10	0	4	0	0	35	0	13	18	13	0	0	2	0	31	1	0	0	0	41	19	40	0	7	0	0	5	3	0	10	0	26	63	9	0
ENSG00000139144	PIK3C2G	0	0	0	0	13	0	2	8	0	0	0	0	0	6	3	0	0	0	0	0	6	0	9	0	0	2	0	0	0	5	0	9	3	0
ENSG00000139146	SINHCAF	125	84	0	20	322	65	141	69	119	2	0	31	11	259	121	0	268	192	475	116	296	1	125	15	34	101	76	0	45	63	213	270	45	194
ENSG00000139154	AEBP2	202	93	0	56	297	73	213	110	117	0	0	41	41	209	129	0	1053	343	189	122	348	0	88	97	33	55	83	0	130	75	151	327	93	179
ENSG00000139155	SLCO1C1	0	1	0	0	13	0	0	0	6	0	0	0	0	0	0	0	0	30	3	2	4	0	0	0	0	2	0	0	0	0	0	10	6	0
ENSG00000139160	ETFBKMT	20	12	0	0	44	4	13	10	19	0	0	6	1	3	7	0	0	0	119	28	45	0	20	0	1	21	10	0	17	9	47	38	14	53
ENSG00000139163	ETNK1	627	195	69	56	2715	93	273	703	408	11	0	41	22	2336	329	12	482	945	2060	143	826	0	141	60	270	570	140	0	83	68	910	3455	106	487
ENSG00000139168	ZCRB1	340	106	0	65	287	41	245	94	114	0	0	73	6	335	165	0	341	136	764	155	683	3	117	27	7	137	156	0	43	92	256	420	85	330
ENSG00000139173	TMEM117	33	7	0	4	59	0	48	15	22	0	0	0	13	43	22	0	0	30	81	22	64	0	19	0	0	12	2	0	46	26	43	36	10	39
ENSG00000139174	PRICKLE1	0	23	0	10	46	0	33	4	17	0	0	6	6	26	58	0	0	0	88	19	54	0	45	0	0	17	12	0	30	2	0	96	12	73
ENSG00000139178	C1RL	143	24	0	34	145	0	102	24	74	0	0	36	21	139	30	0	2	65	178	81	220	0	22	238	46	48	47	0	91	67	43	144	56	161
ENSG00000139180	NDUFA9	298	67	0	46	162	92	92	54	54	0	0	24	13	217	65	0	0	271	477	57	179	0	57	24	22	117	36	0	66	26	314	281	52	122
ENSG00000139182	CLSTN3	81	42	0	87	233	52	79	18	54	0	0	65	45	121	153	0	506	157	681	74	214	0	115	0	0	80	48	225	16	258	96	268	79	172
ENSG00000139187	KLRG1	0	6	0	0	9	3	0	7	0	0	0	0	0	15	22	0	0	0	30	5	1	0	1	0	0	2	2	0	0	0	0	9	1	0
ENSG00000139190	VAMP1	0	28	0	18	62	62	48	0	8	0	0	10	19	36	68	0	0	109	209	10	52	0	99	15	0	13	10	252	42	120	66	94	25	41
ENSG00000139192	TAPBPL	13	57	90	63	185	0	112	74	53	0	0	30	27	65	96	0	0	21	324	92	242	6	156	21	203	40	92	0	43	125	151	184	64	66
ENSG00000139193	CD27	0	10	0	11	100	86	39	15	20	0	0	10	44	51	55	0	0	9	65	67	44	0	28	164	0	23	8	0	3	49	23	74	36	18
ENSG00000139194	RBP5	0	9	0	8	39	0	14	12	10	0	0	2	0	31	14	0	505	0	38	5	12	24	32	0	0	3	0	0	15	23	0	18	5	0
ENSG00000139197	PEX5	285	80	69	31	208	137	160	62	99	563	0	98	71	185	159	0	473	255	451	118	422	44	134	60	0	41	131	0	120	112	215	279	79	187
ENSG00000139200	PIANP	0	0	0	0	0	0	0	0	0	0	0	0	0	0	6	0	0	0	0	8	0	0	0	0	0	0	0	0	5	0	0	0	0	0
ENSG00000139209	SLC38A4	31	15	0	0	36	83	7	53	27	0	0	6	0	73	24	0	0	187	30	47	149	0	0	0	63	19	58	0	13	0	107	96	11	80
ENSG00000139211	AMIGO2	45	4	0	14	10	0	8	3	11	0	0	0	0	4	31	0	0	0	43	31	42	0	12	0	64	7	24	0	0	26	28	17	20	30
ENSG00000139218	SCAF11	1377	570	15	341	2465	478	1329	570	885	284	0	363	273	1869	1085	0	475	2065	5065	1085	3275	21	867	270	34	734	725	353	732	576	1085	2860	684	1864
ENSG00000139219	COL2A1	0	7	0	0	0	0	4	0	0	0	0	0	1	0	0	0	0	0	0	9	9	0	5	0	0	0	0	0	0	0	0	0	9	0
ENSG00000139220	PPFIA2	0	18	0	52	9	0	16	4	1	0	0	6	1	18	10	0	0	73	150	16	22	14	48	0	0	6	4	0	42	23	0	17	23	0
ENSG00000139223	ANP32D	0	0	0	0	0	0	0	0	0	0	0	0	1	0	0	0	0	0	0	4	0	0	0	0	0	0	0	0	0	0	0	0	0	0
ENSG00000139233	LLPH	243	39	0	35	186	1	110	51	73	0	0	36	21	187	103	0	30	172	186	43	264	0	70	46	3	49	67	0	50	40	123	237	81	141
ENSG00000139239	RPL14P1	4	0	0	4	1	0	0	0	0	0	0	0	0	0	0	0	0	0	1	0	2	1	0	0	0	1	4	0	2	3	0	1	3	0
ENSG00000139263	LRIG3	306	137	0	96	275	81	279	75	157	0	0	147	44	265	257	0	625	617	952	131	620	58	304	117	47	115	137	0	170	202	166	412	221	269
ENSG00000139266	MARCHF9	0	6	0	14	31	0	21	12	20	0	0	4	0	44	30	253	0	33	0	9	40	20	32	115	0	8	31	0	4	2	49	36	11	0
ENSG00000139269	INHBE	0	0	0	0	0	0	0	6	0	0	0	0	0	0	0	0	0	0	0	0	0	0	0	0	0	0	0	0	0	0	0	0	0	0
ENSG00000139278	GLIPR1	26	17	0	20	153	0	45	20	39	0	0	3	5	74	88	0	0	41	34	26	96	0	14	47	0	42	28	0	41	28	68	179	35	31
ENSG00000139289	PHLDA1	340	24	0	37	186	42	105	175	81	40	0	34	20	162	60	0	129	320	1023	36	241	25	70	0	9	135	37	0	82	26	166	247	54	84
ENSG00000139291	TMEM19	22	60	0	22	182	34	58	52	77	26	0	8	16	192	73	0	0	171	165	50	296	0	54	2	54	40	50	0	61	40	178	294	15	161
ENSG00000139292	LGR5	545	46	0	0	66	40	160	9	6	0	0	24	22	52	61	0	0	37	108	30	396	1	68	0	0	22	118	0	21	21	193	105	25	36
ENSG00000139304	PTPRQ	0	0	0	0	0	0	0	0	0	0	0	0	0	0	0	0	0	0	0	1	0	0	0	0	0	0	0	0	0	0	0	1	0	0
ENSG00000139318	DUSP6	262	87	0	95	313	31	82	51	165	8	0	38	22	222	108	0	0	391	565	54	168	13	61	23	3	105	34	0	93	55	164	371	52	120
ENSG00000139323	POC1B	289	44	0	14	236	8	145	60	65	377	0	15	9	156	103	0	0	310	500	89	437	0	45	97	0	46	99	0	27	10	157	242	75	195
ENSG00000139324	TMTC3	190	27	0	30	212	62	97	80	74	0	0	15	27	179	76	0	10	69	295	98	389	0	62	8	0	69	31	0	38	17	219	359	71	229
ENSG00000139329	LUM	236	89	0	11	314	1	159	109	105	0	0	39	23	173	248	0	160	204	325	266	403	0	87	7	16	103	100	0	78	27	132	383	85	456
ENSG00000139343	SNRPF	336	74	0	32	213	61	158	39	89	0	0	39	17	208	93	0	0	115	258	113	236	0	84	24	12	40	53	0	52	61	80	179	78	72
ENSG00000139344	AMDHD1	0	0	0	0	22	0	0	0	0	0	0	0	0	0	7	0	0	69	0	5	9	0	0	0	0	0	0	0	0	7	0	2	7	0
ENSG00000139350	NEDD1	59	10	0	3	116	2	63	29	24	0	0	3	14	67	36	0	0	71	257	28	141	2	31	34	1	44	42	0	15	12	60	130	26	194
ENSG00000139351	SYCP3	0	0	0	0	5	0	3	4	0	0	0	0	0	0	0	0	0	0	29	0	5	0	0	0	0	0	3	0	0	0	18	6	1	0
ENSG00000139352	ASCL1	0	0	0	0	4	0	1	7	0	0	0	0	0	8	5	0	0	0	0	12	0	0	0	0	0	5	0	0	0	0	0	4	0	0
ENSG00000139354	GAS2L3	124	41	44	24	66	29	149	33	36	0	0	26	18	138	106	0	0	43	281	61	198	0	34	0	8	41	55	0	26	54	89	132	64	191
ENSG00000139364	TMEM132B	0	4	0	0	13	0	8	13	19	0	0	0	0	18	20	0	0	0	0	19	28	0	13	0	0	1	1	0	0	0	0	23	7	66
ENSG00000139370	SLC15A4	7	12	0	0	76	0	52	10	34	0	0	16	2	45	56	0	0	0	203	32	99	5	40	0	9	26	12	0	85	3	30	106	23	55
ENSG00000139372	TDG	3	46	97	57	222	43	135	60	89	0	0	16	6	216	95	0	395	209	650	88	290	5	82	84	0	71	71	0	80	42	79	324	71	317
ENSG00000139405	RITA1	64	1	0	22	61	0	16	49	14	0	0	7	8	26	35	0	0	94	259	19	60	0	20	0	0	15	18	0	9	41	25	64	7	0
ENSG00000139410	SDSL	0	0	0	0	16	37	17	0	12	0	0	11	9	37	14	0	0	34	136	3	30	1	5	0	63	7	1	0	0	45	0	43	16	34
ENSG00000139428	MMAB	46	62	0	18	132	4	149	34	30	0	0	29	19	77	90	0	504	225	276	37	158	26	142	40	0	34	30	0	10	160	97	130	42	72
ENSG00000139433	GLTP	56	82	0	95	331	13	62	42	127	0	0	11	12	296	86	0	0	238	671	90	215	0	90	125	1	129	68	0	138	81	67	410	60	113
ENSG00000139436	GIT2	489	270	0	210	965	196	478	265	282	0	0	184	90	541	438	0	903	819	1738	367	942	18	545	127	113	212	202	0	295	426	202	990	242	320
ENSG00000139437	TCHP	293	124	3	70	353	137	208	79	162	0	0	113	117	226	269	0	438	147	681	182	392	1	303	106	3	124	135	0	84	231	214	348	172	208
ENSG00000139438	FAM222A	0	0	0	0	37	0	12	0	6	0	0	4	3	6	14	0	0	0	0	17	29	0	43	0	0	3	1	0	0	47	65	14	3	0
ENSG00000139496	NUP58	178	31	0	33	194	0	156	78	101	0	0	17	6	172	86	0	97	55	560	47	276	0	43	0	8	78	25	0	93	34	198	259	54	249
ENSG00000139505	MTMR6	56	9	1	11	105	18	59	23	42	0	0	19	4	96	31	0	99	53	78	35	130	0	21	0	0	49	13	0	37	36	61	160	26	67
ENSG00000139508	SLC46A3	23	27	0	73	202	0	75	55	63	0	0	18	13	184	70	0	0	331	59	23	122	0	82	0	93	32	49	0	33	27	35	199	14	72
ENSG00000139514	SLC7A1	356	141	0	104	342	174	236	134	147	37	0	102	42	225	196	0	1082	186	845	167	663	35	268	9	22	132	201	0	120	156	324	386	141	215
ENSG00000139515	PDX1	0	5	0	0	38	1	4	1	33	0	0	0	0	46	4	0	0	47	177	2	33	0	37	0	0	43	2	0	0	0	6	15	10	0
ENSG00000139517	LNX2	202	39	0	97	397	244	206	150	112	0	0	56	63	316	219	53	470	255	570	91	388	25	104	57	63	125	93	1	196	195	238	436	63	146
ENSG00000139531	SUOX	173	42	0	15	198	29	130	49	45	0	0	44	29	167	132	0	2	58	442	80	253	8	127	24	0	35	48	0	25	51	131	162	48	159
ENSG00000139537	CCDC65	0	0	0	0	0	0	0	4	5	0	0	0	0	0	0	0	0	0	0	0	2	0	0	0	0	5	0	0	0	0	0	2	4	0
ENSG00000139540	SLC39A5	0	39	0	66	234	119	174	118	70	0	0	18	43	186	125	0	0	372	372	96	244	42	252	55	180	47	84	0	128	137	220	300	62	127
ENSG00000139546	TARBP2	60	13	0	0	26	0	17	8	3	0	0	18	20	38	21	0	346	70	55	17	47	4	71	0	0	15	29	0	0	23	0	37	30	0
ENSG00000139547	RDH16	0	0	0	0	0	0	0	0	0	0	0	0	0	0	0	0	0	0	58	0	0	0	4	0	0	0	5	0	0	0	0	4	0	0
ENSG00000139549	DHH	0	0	0	0	0	0	0	0	0	0	0	0	0	0	6	0	0	0	0	0	8	0	0	0	0	0	0	0	0	0	0	6	0	0
ENSG00000139567	ACVRL1	492	208	162	278	399	84	671	247	231	0	0	171	143	405	391	0	321	691	516	374	552	111	519	379	95	192	136	2	326	601	156	491	300	185
ENSG00000139572	GPR84	0	0	0	0	0	0	0	7	0	0	0	0	0	0	0	0	0	0	0	0	1	0	0	0	0	0	3	0	0	0	0	2	0	0
ENSG00000139574	NPFF	0	0	0	0	0	0	0	0	0	0	0	0	0	0	0	0	0	0	0	0	0	0	0	46	0	4	0	0	0	14	0	8	0	0
ENSG00000139579	NABP2	0	13	0	6	48	0	39	19	6	0	0	15	4	31	5	0	214	0	0	18	64	0	11	0	0	7	18	0	5	41	0	39	2	29
ENSG00000139597	N4BP2L1	10	34	0	15	73	0	35	28	34	0	0	3	15	55	39	678	0	111	137	38	92	0	38	0	0	16	14	0	0	41	19	83	22	80
ENSG00000139610	CELA1	0	0	0	0	0	0	0	0	0	0	0	0	0	0	0	0	0	0	0	0	0	0	0	0	0	0	0	0	0	0	0	0	0	0
ENSG00000139613	SMARCC2	1122	676	166	480	1622	660	1039	430	593	604	48	439	318	1070	1090	0	2144	1418	3110	829	2281	197	1038	288	513	550	788	0	906	963	952	1525	634	1273
ENSG00000139618	BRCA2	157	18	0	30	235	10	87	95	80	0	0	8	7	195	83	0	0	112	626	50	287	0	104	0	0	89	28	0	35	23	149	345	70	76
ENSG00000139620	KANSL2	30	40	0	0	110	56	119	12	32	0	0	11	14	56	26	0	0	149	370	43	109	1	72	0	0	63	25	0	13	84	39	141	38	21
ENSG00000139624	CERS5	0	5	0	27	26	0	5	10	15	0	0	14	7	20	12	0	0	95	101	24	40	0	15	0	0	11	27	0	13	30	0	38	7	91
ENSG00000139625	MAP3K12	22	28	0	8	70	0	16	0	20	0	0	7	0	53	45	0	0	172	256	42	57	0	29	5	0	27	28	0	26	18	0	73	15	0
ENSG00000139626	ITGB7	107	21	0	24	147	0	47	88	36	0	0	5	0	23	79	0	0	128	197	47	101	27	23	64	0	41	10	0	26	71	65	161	37	82
ENSG00000139629	GALNT6	734	95	0	35	295	203	330	122	121	355	19	93	50	196	153	0	41	248	912	129	598	48	60	143	67	78	149	0	65	81	316	320	68	257
ENSG00000139631	CSAD	83	40	0	42	61	79	38	10	27	0	0	9	5	31	72	0	396	63	568	37	107	8	38	171	0	25	18	0	13	79	30	72	40	54
ENSG00000139636	LMBR1L	0	35	0	55	121	1	138	31	37	0	0	24	62	77	71	0	0	127	382	43	169	36	27	53	30	36	15	0	59	54	11	100	18	103
ENSG00000139637	MYG1	204	16	0	17	75	0	67	20	7	0	0	40	13	16	64	0	0	106	186	31	86	0	44	154	0	17	17	0	0	42	0	68	30	16
ENSG00000139641	ESYT1	436	127	0	102	394	350	257	67	159	0	0	75	97	164	338	837	536	241	478	213	651	34	322	18	114	94	165	74	70	339	285	381	117	191
ENSG00000139644	TMBIM6	1296	741	10	505	2468	479	1538	881	1001	110	69	378	200	2062	1444	0	953	2810	4583	873	2936	64	1224	511	412	888	691	478	744	780	1513	3091	613	1932
ENSG00000139645	ANKRD52	224	149	0	110	287	136	293	101	111	0	0	71	93	253	243	0	893	646	787	117	384	25	205	183	68	92	142	405	56	243	70	323	195	261
ENSG00000139651	ZNF740	235	137	119	77	226	0	273	98	106	0	46	78	61	254	147	0	0	383	607	188	592	58	276	0	27	83	161	0	183	241	204	348	155	417
ENSG00000139668	WDFY2	69	25	0	42	195	0	69	8	39	0	0	16	7	70	80	128	0	305	394	54	166	20	42	0	0	59	30	0	13	72	39	174	51	55
ENSG00000139675	HNRNPA1L2	2	17	0	19	37	0	32	12	18	0	0	20	5	44	80	1	0	59	121	28	90	1	32	1	3	7	26	0	6	51	1	57	6	71
ENSG00000139679	LPAR6	76	38	0	12	71	10	55	21	38	0	0	10	3	81	59	0	64	22	165	22	66	0	6	0	0	35	14	0	41	4	24	111	26	51
ENSG00000139684	ESD	184	53	0	12	167	0	117	61	67	0	0	26	4	166	87	0	20	195	340	62	214	0	58	1	0	23	37	0	95	16	58	161	55	134
ENSG00000139687	RB1	324	105	0	10	475	66	128	105	161	0	0	18	15	312	173	0	0	406	898	126	554	6	70	35	1	105	100	0	73	48	104	531	93	399
ENSG00000139697	SBNO1	944	381	0	234	1370	316	882	447	537	0	0	144	141	953	643	4	420	1490	2431	527	2157	29	469	190	72	373	407	0	438	360	1133	1525	399	1354
ENSG00000139714	MORN3	0	5	0	0	0	0	0	0	0	0	0	0	0	0	0	0	0	0	0	0	6	0	0	0	0	0	0	0	0	2	0	3	9	0
ENSG00000139718	SETD1B	443	193	0	214	609	145	485	218	252	0	0	132	166	542	415	1063	544	558	1877	275	614	130	619	119	233	251	229	0	279	449	213	562	262	356
ENSG00000139719	VPS33A	144	49	0	30	167	18	128	64	57	0	0	39	14	117	75	0	0	258	501	64	283	0	118	44	0	49	52	0	148	53	66	184	56	217
ENSG00000139722	VPS37B	137	159	0	149	488	146	182	170	201	0	0	96	109	369	371	0	0	780	714	189	456	63	230	162	156	149	140	0	238	311	243	479	125	103
ENSG00000139725	RHOF	0	73	0	102	200	0	45	197	111	0	0	20	24	254	114	44	0	423	855	32	115	0	44	29	15	137	36	0	116	65	36	276	15	59
ENSG00000139726	DENR	290	121	0	35	362	42	221	130	177	0	0	45	43	317	226	0	61	396	671	147	545	0	114	23	72	149	97	0	139	20	382	406	126	311
ENSG00000139734	DIAPH3	75	15	0	0	180	121	52	38	63	0	0	13	10	130	57	0	0	90	509	30	218	6	46	6	0	72	27	0	19	34	237	223	55	88
ENSG00000139737	SLAIN1	50	5	0	15	19	0	5	21	5	0	0	0	0	11	2	0	20	68	58	4	29	0	7	0	0	0	2	0	0	3	0	34	16	68
ENSG00000139746	RBM26	454	245	113	105	928	227	508	210	239	41	0	109	53	530	457	0	339	578	2765	365	1019	8	382	40	67	231	262	0	237	254	548	1070	281	696
ENSG00000139767	SRRM4	0	0	0	0	0	0	0	0	0	0	0	0	0	0	1	0	0	0	0	0	0	0	0	0	0	0	0	0	0	0	0	0	0	0
ENSG00000139793	MBNL2	421	164	0	70	632	80	391	137	171	0	22	78	42	398	316	0	238	453	1051	255	925	0	152	53	54	167	197	0	211	65	258	636	87	475
ENSG00000139800	ZIC5	0	0	0	0	0	0	0	8	3	0	0	0	0	0	14	0	0	0	36	0	0	0	0	0	0	4	0	0	0	0	0	5	0	0
ENSG00000139826	ABHD13	36	20	0	15	187	65	82	71	89	0	0	4	22	145	34	0	0	138	374	53	189	0	47	0	0	60	37	0	50	15	122	241	49	125
ENSG00000139832	RAB20	34	58	0	11	113	51	94	20	46	0	0	11	14	42	13	0	0	222	359	26	96	28	11	66	0	26	12	0	13	61	43	103	35	104
ENSG00000139835	GRTP1	93	45	0	35	162	1	122	96	77	0	0	25	24	185	99	0	1	109	349	69	166	6	54	155	1	59	27	0	60	74	138	264	76	202
ENSG00000139842	CUL4A	1168	386	282	212	1211	261	967	231	537	0	0	232	209	947	675	0	1588	986	2910	448	1761	58	475	103	251	460	379	0	455	374	798	1320	360	842
ENSG00000139865	TTC6	0	13	0	0	30	0	27	1	6	0	0	5	1	20	38	0	0	3	96	9	57	5	0	4	0	16	12	0	18	37	156	23	9	10
ENSG00000139874	SSTR1	0	21	0	10	7	0	11	7	4	0	0	0	0	14	15	0	0	62	4	26	51	0	41	0	0	7	8	0	23	41	26	40	21	68
ENSG00000139880	CDH24	0	60	0	20	0	66	15	6	8	0	0	7	7	18	24	0	0	0	14	10	37	0	7	1	0	7	10	0	25	90	0	23	6	0
ENSG00000139890	REM2	0	0	0	0	6	0	0	0	0	0	0	0	0	0	6	0	0	0	0	0	4	0	0	0	0	0	0	0	0	0	0	4	0	0
ENSG00000139899	CBLN3	0	0	0	3	17	0	5	0	2	0	0	0	0	4	7	0	0	0	33	0	20	0	1	0	63	0	7	0	23	8	0	7	5	16
ENSG00000139908	TSSK4	0	0	1	0	0	0	0	0	0	0	0	0	0	0	0	0	0	0	0	0	0	0	0	0	0	0	0	0	0	0	0	2	0	0
ENSG00000139910	NOVA1	0	5	0	19	39	0	20	2	9	0	0	0	0	25	36	0	0	0	122	10	21	0	13	0	2	7	1	0	41	10	0	67	8	8
ENSG00000139914	FITM1	0	0	0	0	0	0	0	12	0	0	0	0	0	0	10	0	0	0	0	0	0	0	0	0	0	0	9	0	0	0	0	1	0	0
ENSG00000139915	MDGA2	0	0	0	0	0	0	0	0	0	0	0	0	0	4	0	0	0	0	0	0	0	0	0	0	0	0	0	0	0	0	0	3	0	0
ENSG00000139921	TMX1	339	60	0	64	256	23	140	99	108	0	0	29	38	282	180	0	379	100	425	173	330	66	90	0	67	77	83	0	140	55	269	291	54	133
ENSG00000139926	FRMD6	46	24	0	14	91	0	47	18	32	0	0	2	0	100	26	0	0	130	227	32	121	0	24	0	6	45	11	0	0	27	22	163	33	104
ENSG00000139946	PELI2	29	63	0	21	177	66	123	61	32	0	0	53	29	92	87	0	468	28	171	85	307	0	40	0	0	35	70	0	52	37	142	265	31	201
ENSG00000139970	RTN1	0	0	0	7	5	0	19	15	14	0	0	4	0	8	12	0	0	46	13	10	11	0	0	0	0	12	6	0	0	2	0	14	11	49
ENSG00000139971	ARMH4	47	2	0	8	25	0	2	15	9	0	0	8	4	1	21	0	0	0	0	7	30	0	9	0	0	19	9	0	6	23	0	49	16	34
ENSG00000139973	SYT16	0	0	0	0	6	0	0	2	0	0	0	1	0	1	0	0	0	0	67	0	0	0	0	0	0	0	0	0	0	0	0	3	0	0
ENSG00000139974	SLC38A6	70	8	0	12	60	0	38	51	13	0	0	10	0	52	18	0	86	38	102	49	51	0	0	0	0	22	1	0	16	11	37	48	20	22
ENSG00000139977	NAA30	143	63	0	29	152	132	123	57	69	155	0	63	24	98	109	0	81	54	224	55	248	34	59	6	52	72	69	0	111	49	97	153	66	127
ENSG00000139988	RDH12	0	0	0	0	0	0	0	0	0	0	0	3	0	1	0	0	0	0	0	0	0	0	0	0	0	0	0	0	0	0	0	0	0	0
ENSG00000139990	DCAF5	489	256	0	195	613	431	480	204	253	0	5	159	68	552	497	0	514	460	2162	301	901	1	383	147	143	246	215	0	429	470	437	886	276	404
ENSG00000139998	RAB15	542	171	106	80	185	139	472	48	87	0	43	142	141	155	236	0	532	400	228	237	822	11	324	25	0	60	232	658	120	278	95	197	123	391
ENSG00000140006	WDR89	48	32	0	2	54	0	47	2	34	0	0	21	3	56	27	0	79	138	148	40	149	15	44	0	0	38	20	0	36	9	49	99	51	67
ENSG00000140009	ESR2	0	10	0	12	60	0	25	14	24	0	0	7	4	67	25	0	0	15	285	14	32	0	12	0	0	24	1	0	1	6	0	104	7	49
ENSG00000140022	STON2	91	43	0	17	116	61	84	68	47	0	0	32	10	95	93	0	0	161	243	88	200	4	55	0	60	41	41	0	49	23	91	201	56	71
ENSG00000140025	EFCAB11	74	11	0	5	53	4	17	11	26	0	0	10	7	5	20	0	62	74	209	13	110	0	1	0	14	16	6	0	5	9	7	81	14	32
ENSG00000140030	GPR65	0	14	0	7	51	0	1	13	11	0	0	0	6	37	24	0	0	29	87	21	47	0	7	0	0	11	7	0	11	2	31	54	18	0
ENSG00000140043	PTGR2	80	63	70	8	99	0	103	76	45	0	0	10	11	118	86	0	0	6	234	66	208	0	33	0	0	12	21	0	26	32	34	174	34	282
ENSG00000140044	JDP2	176	99	145	112	377	116	146	144	142	0	0	68	85	232	136	0	240	500	561	140	257	33	146	117	17	76	111	0	136	216	227	327	88	177
ENSG00000140057	AK7	48	10	0	0	73	8	9	11	23	0	0	11	9	47	17	0	0	0	36	11	54	0	17	0	0	19	22	0	31	0	27	94	16	35
ENSG00000140090	SLC24A4	0	0	0	4	21	29	13	0	3	0	0	0	1	4	10	0	0	122	28	6	13	0	26	0	0	4	2	0	0	16	0	25	8	22
ENSG00000140092	FBLN5	0	57	0	25	84	0	73	53	35	0	0	23	8	53	133	0	0	127	167	49	219	1	52	2	19	11	55	0	46	118	43	145	53	27
ENSG00000140093	SERPINA10	0	7	0	0	0	0	0	0	0	0	0	0	0	0	0	0	0	0	0	0	0	0	22	0	0	0	0	0	0	0	0	1	5	0
ENSG00000140104	CLBA1	27	14	0	0	39	45	25	6	6	0	0	6	8	45	29	0	0	26	222	27	44	0	18	0	0	11	13	0	9	39	0	29	16	37
ENSG00000140105	WARS1	431	190	0	135	832	88	710	201	260	0	49	165	213	485	302	0	1278	770	1011	350	781	30	506	154	230	211	181	731	273	445	159	1014	304	521
ENSG00000140153	WDR20	345	85	0	62	321	56	219	98	158	0	0	87	50	342	173	0	18	478	445	157	449	9	171	61	38	98	59	0	95	150	241	356	100	92
ENSG00000140157	NIPA2	13	61	0	18	212	3	83	28	77	0	0	18	2	178	113	0	400	74	195	35	193	0	31	0	51	46	29	0	60	23	121	289	65	58
ENSG00000140199	SLC12A6	355	188	0	50	502	50	308	197	142	0	0	69	46	326	159	0	254	442	599	203	630	12	170	40	4	113	160	0	132	164	273	602	118	210
ENSG00000140254	DUOXA1	0	0	0	0	5	0	33	0	3	0	0	13	0	8	3	0	0	0	88	6	9	30	0	0	0	4	12	0	17	3	0	8	0	0
ENSG00000140259	MFAP1	429	228	0	130	495	211	343	205	240	0	0	178	188	417	421	0	0	742	820	316	747	16	225	193	138	245	249	0	301	280	250	480	203	180
ENSG00000140262	TCF12	1330	234	0	71	971	189	634	311	263	46	0	157	99	563	468	0	1903	773	1856	464	1130	7	349	19	227	277	228	0	219	259	442	1093	266	590
ENSG00000140263	SORD	409	50	135	20	115	32	240	45	39	0	0	95	30	74	48	0	0	166	327	73	324	13	118	0	7	67	85	0	77	99	151	120	45	223
ENSG00000140264	SERF2	862	417	5	186	620	361	803	176	254	741	0	283	335	457	720	0	2436	1315	1937	585	1483	94	1123	227	154	217	541	36	351	854	382	624	422	1120
ENSG00000140265	ZSCAN29	407	103	102	104	480	59	325	146	165	0	0	98	53	408	256	0	46	465	712	193	552	18	205	36	50	138	149	0	115	164	293	548	149	311
ENSG00000140274	DUOXA2	0	0	0	3	48	0	10	0	13	0	0	20	3	24	8	0	0	0	0	6	38	0	0	0	0	11	3	0	17	0	0	42	0	0
ENSG00000140279	DUOX2	1733	45	0	198	2112	104	2010	25	375	368	0	500	583	976	103	0	3643	1438	314	621	1726	56	160	202	0	83	674	0	214	79	653	2269	31	432
ENSG00000140280	LYSMD2	5	0	0	12	29	0	28	0	2	0	0	0	6	32	26	0	0	0	97	4	21	0	4	0	0	6	0	0	0	22	0	25	12	8
ENSG00000140284	SLC27A2	277	53	0	28	353	43	107	99	112	0	0	29	10	375	103	2	399	81	389	69	440	0	79	54	12	155	95	0	68	50	250	554	47	181
ENSG00000140285	FGF7	44	21	0	18	97	7	36	6	32	0	0	6	2	111	61	0	0	74	46	62	96	0	48	0	0	13	23	0	30	24	0	63	26	177
ENSG00000140287	HDC	0	3	0	0	23	0	27	0	11	0	0	8	0	40	3	0	0	60	147	7	40	0	12	24	0	12	13	0	0	43	0	24	3	0
ENSG00000140297	GCNT3	935	459	134	716	3580	39	523	1221	1503	0	0	123	85	3109	903	1622	803	4656	7770	325	637	17	505	672	351	1148	165	0	1076	279	676	4051	335	670
ENSG00000140299	BNIP2	291	111	0	70	475	78	251	101	161	0	0	49	35	379	204	0	0	239	1255	201	515	1	121	52	28	146	95	0	133	62	338	571	158	437
ENSG00000140307	GTF2A2	3	18	0	10	88	1	27	21	32	0	0	11	0	33	22	0	0	98	62	36	54	2	20	1	0	20	4	0	17	10	91	92	22	7
ENSG00000140319	SRP14	2118	796	0	519	2694	566	1540	846	911	440	3	601	326	1751	1396	0	2807	1638	2867	1233	3239	71	1296	359	864	540	887	0	928	991	1489	2881	853	1959
ENSG00000140320	BAHD1	116	40	0	13	119	48	110	37	43	0	0	19	9	136	64	0	0	129	230	13	118	53	52	1	30	37	27	0	30	96	58	126	45	45
ENSG00000140323	DISP2	0	45	0	65	262	59	80	38	69	0	0	25	35	210	58	0	0	265	354	30	79	22	43	0	11	46	26	0	22	24	190	270	13	32
ENSG00000140326	CDAN1	13	50	0	23	42	62	85	34	34	0	0	29	28	38	45	0	0	156	293	41	105	4	63	55	0	37	30	0	20	55	57	88	29	0
ENSG00000140332	TLE3	737	274	0	283	880	93	489	278	270	244	0	175	145	539	380	0	1331	285	736	251	810	38	557	351	118	202	191	0	386	567	354	904	244	389
ENSG00000140350	ANP32A	451	405	0	143	521	416	482	177	372	1	0	172	206	631	439	0	567	444	990	569	920	193	294	146	170	385	416	3	175	296	679	702	345	646
ENSG00000140365	COMMD4	35	35	0	46	55	22	106	28	12	0	0	28	20	99	47	0	0	282	234	47	158	3	112	105	0	30	36	0	66	97	99	113	46	105
ENSG00000140367	UBE2Q2	165	123	0	37	178	205	244	70	59	0	29	29	89	139	192	0	400	125	341	167	543	7	156	0	0	92	150	0	80	116	142	256	89	327
ENSG00000140368	PSTPIP1	122	23	0	22	87	0	39	9	18	0	0	13	26	30	24	0	0	13	0	40	52	0	53	0	0	32	38	0	0	25	0	92	23	56
ENSG00000140374	ETFA	335	181	75	98	927	106	443	358	406	106	2	74	80	940	330	0	391	762	1856	210	1127	29	274	3	68	297	245	0	270	184	873	1235	182	529
ENSG00000140379	BCL2A1	0	0	0	1	40	0	4	0	4	0	0	0	0	0	9	0	0	0	0	0	17	0	28	0	0	4	0	0	16	4	0	35	5	24
ENSG00000140382	HMG20A	301	109	0	81	392	66	308	92	199	910	0	47	61	278	246	0	0	132	596	141	468	31	238	40	74	150	158	636	99	179	70	458	146	333
ENSG00000140386	SCAPER	324	171	0	84	415	156	289	167	244	0	0	66	61	430	303	0	73	191	1702	185	808	0	134	0	22	161	159	0	188	81	235	514	127	368
ENSG00000140391	TSPAN3	1037	691	0	562	3237	342	1138	855	1328	0	2	213	198	2186	1382	0	416	2502	6452	755	1863	25	784	208	424	981	399	0	1088	685	1163	3192	559	1817
ENSG00000140395	WDR61	67	39	0	59	138	111	119	47	64	0	0	25	28	153	66	0	0	229	155	35	229	15	58	28	0	45	72	4	70	27	60	179	59	80
ENSG00000140396	NCOA2	605	273	0	195	1023	252	508	322	353	0	0	116	120	880	445	0	864	1015	2143	372	1118	1	493	185	145	302	211	0	275	436	541	1149	297	788
ENSG00000140398	NEIL1	120	13	0	4	121	75	45	8	41	0	0	25	9	44	56	0	0	167	86	47	122	0	45	1	0	16	44	0	8	30	33	112	16	22
ENSG00000140400	MAN2C1	160	118	0	96	150	37	217	88	125	0	0	82	46	170	190	0	72	397	1330	116	417	27	213	211	43	122	135	0	80	271	46	277	126	261
ENSG00000140403	DNAJA4	224	140	0	114	371	214	271	156	207	0	0	75	48	308	209	0	0	292	938	187	628	39	184	188	147	109	158	0	140	268	302	426	188	340
ENSG00000140406	TLNRD1	21	27	0	80	129	3	81	37	57	0	0	22	23	107	51	0	597	73	410	69	141	1	99	74	16	89	75	0	15	78	67	177	64	14
ENSG00000140416	TPM1	3790	1815	244	1442	3596	956	4032	1224	1321	1616	20	1146	1098	2436	3346	1	3108	3024	9907	2395	6013	195	2938	1122	811	1577	1687	77	1935	3003	2469	4429	1877	3569
ENSG00000140443	IGF1R	461	332	190	233	701	281	398	217	273	0	0	112	136	466	496	0	175	881	1503	434	1156	146	561	213	316	222	338	0	446	462	423	782	260	818
ENSG00000140450	ARRDC4	139	99	0	100	529	59	148	149	144	554	0	13	28	545	231	0	0	361	1036	114	439	20	171	67	78	183	105	0	240	66	295	625	108	101
ENSG00000140451	PIF1	0	8	0	0	20	0	13	17	5	0	8	0	3	14	8	0	0	84	48	0	15	15	4	0	0	10	3	0	0	0	0	32	0	0
ENSG00000140455	USP3	292	147	0	100	435	150	333	175	159	0	51	78	72	290	265	0	3	356	1026	203	729	10	178	134	61	122	201	0	150	180	449	563	137	546
ENSG00000140459	CYP11A1	0	0	0	2	0	0	0	0	0	0	0	0	0	0	0	0	0	0	0	6	0	0	0	0	0	3	0	0	0	0	0	1	0	0
ENSG00000140463	BBS4	82	30	0	2	102	0	63	20	42	0	0	18	0	46	15	0	0	32	175	28	170	0	10	0	21	14	18	0	25	15	26	100	28	74
ENSG00000140464	PML	39	28	0	77	269	158	175	122	63	0	0	61	59	189	102	0	659	548	481	118	351	54	93	138	218	104	86	0	163	205	41	363	77	198
ENSG00000140465	CYP1A1	30	2	0	0	8	0	3	36	0	0	0	0	0	2	27	0	0	0	0	0	22	0	14	0	0	4	6	0	0	0	0	11	0	0
ENSG00000140470	ADAMTS17	47	22	0	28	115	0	33	24	49	0	0	8	3	96	63	0	518	147	319	6	63	0	74	46	0	24	30	0	19	19	0	70	34	54
ENSG00000140471	LINS1	3	18	0	32	132	60	47	58	67	0	0	14	8	126	34	0	0	68	462	39	130	0	71	7	2	43	16	0	5	43	131	197	35	121
ENSG00000140474	ULK3	107	61	0	43	156	0	133	43	92	0	0	51	13	164	101	0	608	463	381	52	131	0	217	58	22	53	21	0	34	89	105	216	20	73
ENSG00000140479	PCSK6	174	105	0	67	166	4	235	109	96	0	0	86	76	229	229	0	75	279	600	192	393	23	203	124	98	112	91	0	67	90	209	361	100	234
ENSG00000140481	CCDC33	80	10	0	0	0	0	8	0	0	0	0	1	0	0	0	0	0	0	0	0	12	0	0	0	0	0	7	0	0	0	0	0	3	0
ENSG00000140488	CELF6	0	24	0	11	25	0	15	0	9	0	0	13	0	32	4	0	0	0	21	0	25	0	29	0	0	0	2	0	4	12	0	42	3	8
ENSG00000140497	SCAMP2	266	69	4	71	272	33	243	59	111	437	0	80	53	237	220	0	512	157	752	120	299	68	168	60	42	123	91	0	145	152	171	323	96	211
ENSG00000140506	LMAN1L	0	0	0	0	0	0	0	0	0	0	0	0	0	0	0	0	0	0	0	0	0	0	0	0	0	0	0	0	9	0	0	0	0	0
ENSG00000140511	HAPLN3	0	0	0	7	24	0	41	4	6	0	0	0	0	0	0	0	0	0	0	11	5	0	21	0	0	2	11	0	0	0	0	17	7	0
ENSG00000140519	RHCG	0	0	0	0	0	0	0	0	0	0	0	0	0	1	0	0	0	0	0	0	0	0	0	0	0	2	0	0	0	0	0	0	0	0
ENSG00000140521	POLG	261	152	0	70	426	206	265	125	132	0	0	101	103	335	248	0	1409	410	1295	174	632	17	324	200	0	96	167	0	145	311	206	506	163	227
ENSG00000140522	RLBP1	0	0	0	0	0	0	2	0	0	0	0	0	0	4	0	0	5	0	0	0	0	0	0	0	0	0	0	0	0	0	0	0	0	0
ENSG00000140525	FANCI	206	68	0	35	268	51	117	33	113	0	0	35	37	135	107	958	0	341	540	61	293	11	134	5	18	50	53	0	40	71	137	234	78	146
ENSG00000140526	ABHD2	2818	463	77	448	2709	292	876	577	897	147	0	225	163	1714	684	885	1278	1836	6396	493	1567	61	670	204	105	1087	452	717	624	621	676	2486	365	982
ENSG00000140527	WDR93	0	0	0	0	0	0	0	0	0	0	0	4	0	0	0	0	0	0	0	0	2	0	0	0	0	0	0	0	0	0	0	2	0	0
ENSG00000140534	TICRR	147	29	0	39	77	0	53	36	55	0	0	46	32	150	48	0	569	138	565	23	156	8	62	0	0	25	38	0	25	82	106	111	33	12
ENSG00000140538	NTRK3	0	30	0	4	14	0	7	0	16	0	0	0	0	7	55	0	0	0	77	12	5	0	32	41	0	0	5	0	10	3	0	23	19	15
ENSG00000140543	DET1	42	62	0	17	83	0	101	38	25	0	0	27	22	100	34	0	3	56	257	35	160	0	88	0	0	43	21	655	32	24	65	134	26	129
ENSG00000140545	MFGE8	120	42	0	17	140	55	96	43	54	0	0	30	3	83	57	0	303	103	191	22	43	0	29	0	0	29	13	0	13	1	0	136	40	23
ENSG00000140548	ZNF710	145	88	0	37	230	154	159	56	104	0	0	34	25	121	100	0	0	213	669	87	347	38	83	75	47	48	76	0	105	182	159	244	71	171
ENSG00000140553	UNC45A	127	128	0	100	465	151	286	127	115	423	0	124	117	271	251	0	348	339	830	221	551	75	268	177	151	175	169	0	148	292	146	418	124	292
ENSG00000140557	ST8SIA2	0	0	0	0	3	0	0	0	1	0	0	0	0	0	1	0	0	44	0	0	0	0	17	0	0	0	0	0	0	0	0	0	0	0
ENSG00000140563	MCTP2	568	418	47	296	1186	307	1060	451	617	0	0	261	199	1028	884	1066	342	1589	2458	591	2537	21	539	118	205	325	559	0	519	510	1008	1506	382	1292
ENSG00000140564	FURIN	195	104	0	170	337	0	338	181	164	0	0	96	174	300	215	0	406	278	1379	100	505	0	217	354	100	177	100	0	266	336	89	350	114	104
ENSG00000140575	IQGAP1	3975	1520	110	1173	6448	1003	3782	1629	2494	173	0	934	681	4604	2744	0	5201	6467	11088	2528	8112	145	2326	1094	532	2225	1995	2	1966	1632	2790	6598	1535	4692
ENSG00000140577	CRTC3	248	92	0	29	207	14	218	43	76	0	0	49	74	118	87	0	0	88	441	41	274	48	174	31	0	54	79	0	116	130	162	265	80	104
ENSG00000140598	EFL1	205	162	76	123	484	166	367	193	174	610	0	129	47	291	312	0	289	590	1083	203	657	26	229	14	28	170	108	0	133	169	202	640	138	372
ENSG00000140612	SEC11A	1033	247	112	152	810	63	621	236	363	0	0	132	73	698	491	653	621	922	1616	374	1274	11	359	221	19	249	282	0	326	323	514	979	324	693
ENSG00000140623	SEPTIN12	0	0	0	3	0	0	0	0	0	0	0	0	0	0	0	0	0	0	0	0	0	0	0	0	0	0	0	0	0	9	0	1	0	0
ENSG00000140632	GLYR1	661	180	0	167	668	40	415	252	338	4	0	111	83	528	366	358	299	902	1426	272	755	38	347	135	126	214	248	0	332	446	339	690	285	325
ENSG00000140650	PMM2	682	256	22	161	654	203	466	213	341	41	0	145	98	615	247	0	430	778	1639	266	827	4	364	213	133	192	207	0	205	310	418	910	277	540
ENSG00000140675	SLC5A2	0	0	0	0	0	0	3	0	0	0	0	0	0	0	0	0	0	0	0	0	6	0	0	0	0	0	0	0	0	0	0	1	0	0
ENSG00000140678	ITGAX	34	34	0	35	93	0	75	7	20	0	0	29	23	6	57	0	121	0	94	30	54	0	39	75	0	20	14	0	22	59	23	147	38	42
ENSG00000140682	TGFB1I1	18	12	0	11	21	2	27	36	8	0	0	10	13	56	35	0	0	0	94	13	37	0	32	0	0	16	13	0	34	77	41	35	27	96
ENSG00000140688	RUSF1	203	143	0	58	340	81	221	111	110	0	0	45	89	224	158	1315	0	117	630	82	303	24	207	39	74	99	108	0	129	169	121	265	137	129
ENSG00000140691	ARMC5	0	20	0	0	1	0	18	13	3	0	0	8	9	0	26	0	0	0	37	21	17	0	35	79	0	14	4	0	49	29	0	39	5	0
ENSG00000140694	PARN	222	119	0	96	627	52	297	94	187	0	0	73	42	335	224	0	50	362	1215	198	720	16	121	50	57	153	95	0	110	151	300	650	147	343
ENSG00000140718	FTO	189	140	0	24	383	5	259	112	89	305	0	62	77	298	176	0	2	527	571	130	534	5	217	29	56	74	89	0	123	170	263	395	128	326
ENSG00000140740	UQCRC2	598	229	0	190	845	155	529	259	286	0	0	155	117	607	404	0	570	939	1378	308	1095	2	453	176	179	240	256	0	336	216	343	991	213	536
ENSG00000140743	CDR2	102	141	0	82	315	21	151	56	142	0	0	38	52	141	191	0	473	468	926	114	416	3	193	133	99	91	60	0	34	205	93	381	103	100
ENSG00000140749	IGSF6	203	72	0	21	252	30	63	61	35	0	0	26	13	68	63	0	184	79	191	68	167	0	75	58	6	28	26	0	104	66	115	247	45	138
ENSG00000140750	ARHGAP17	406	241	0	149	577	88	235	199	199	0	0	73	89	466	322	0	63	763	1138	203	475	3	271	118	11	166	172	0	163	193	233	683	121	343
ENSG00000140795	MYLK3	0	0	0	10	0	0	0	0	0	0	0	0	0	0	0	0	0	0	0	0	5	0	5	0	0	0	0	0	0	10	0	0	0	0
ENSG00000140807	NKD1	918	126	42	0	96	595	1175	6	12	241	81	276	292	34	229	1	922	73	267	84	804	79	141	0	0	52	230	0	23	281	223	125	138	95
ENSG00000140829	DHX38	1021	402	52	321	979	368	775	277	451	0	66	261	301	534	765	0	1	1277	1931	464	1340	105	996	46	72	381	343	0	514	970	749	890	370	587
ENSG00000140830	TXNL4B	40	22	0	23	30	0	63	0	18	0	0	20	8	45	13	0	0	79	97	42	107	30	57	0	0	20	26	0	17	7	30	77	13	103
ENSG00000140832	MARVELD3	360	140	0	140	547	16	196	153	236	0	0	95	75	563	220	0	406	634	1444	216	533	39	240	151	79	170	127	0	353	167	166	687	130	341
ENSG00000140835	CHST4	0	0	0	0	0	0	0	0	0	0	0	0	0	0	0	0	0	0	0	0	9	0	0	0	0	0	9	0	0	0	0	0	0	0
ENSG00000140836	ZFHX3	873	464	0	301	792	355	733	271	368	0	30	207	232	649	714	0	33	877	1890	647	1138	114	470	408	209	201	351	0	379	598	429	933	450	648
ENSG00000140839	CLEC18B	0	0	0	0	0	0	0	0	0	0	0	0	0	0	0	0	0	0	0	2	0	0	0	0	0	0	0	0	0	0	0	0	0	0
ENSG00000140848	CPNE2	354	121	0	67	161	229	155	57	49	0	0	70	43	122	112	0	19	174	486	69	223	1	194	51	92	55	79	0	108	107	145	230	96	92
ENSG00000140853	NLRC5	95	135	0	103	496	98	321	95	144	0	0	122	125	299	264	0	1019	596	1196	259	495	72	294	13	27	99	94	0	147	164	145	646	164	310
ENSG00000140854	KATNB1	0	14	0	15	111	65	55	0	19	0	0	23	10	34	26	0	196	137	267	37	117	0	58	0	0	17	15	0	61	78	45	89	7	61
ENSG00000140859	KIFC3	121	3	0	18	53	0	18	17	6	0	0	10	10	6	0	0	0	0	205	11	53	0	39	26	0	39	13	0	27	57	0	91	34	0
ENSG00000140873	ADAMTS18	0	0	0	0	0	0	0	0	3	0	0	0	0	0	0	0	0	0	0	0	0	0	0	0	0	4	0	0	0	0	0	0	0	0
ENSG00000140876	NUDT7	41	15	0	21	9	0	23	23	14	0	0	3	0	50	18	0	0	90	0	3	45	0	0	0	0	2	13	0	35	3	0	50	6	16
ENSG00000140905	GCSH	33	24	0	0	102	13	58	37	26	0	0	13	8	126	0	0	604	135	205	58	139	0	57	70	0	33	18	0	9	0	37	117	55	27
ENSG00000140931	CMTM3	0	7	0	0	26	0	6	0	7	0	0	9	7	1	25	0	0	0	41	18	23	0	24	0	54	8	10	0	0	0	0	39	10	0
ENSG00000140932	CMTM2	0	0	0	0	0	0	1	0	0	0	0	0	0	3	0	0	0	0	0	0	0	0	0	0	0	0	0	0	0	0	0	2	0	0
ENSG00000140937	CDH11	301	142	0	81	381	101	303	127	72	0	0	75	86	235	272	1255	0	179	410	165	973	0	232	118	40	145	234	136	63	200	346	488	167	313
ENSG00000140939	NOL3	61	59	0	0	42	0	102	4	24	0	0	22	41	21	46	0	0	0	282	46	123	2	37	0	0	26	47	0	35	54	0	84	27	60
ENSG00000140941	MAP1LC3B	5	58	0	49	385	71	184	131	129	0	0	44	30	237	140	0	511	450	504	63	339	14	41	72	0	141	81	0	143	50	85	518	56	135
ENSG00000140943	MBTPS1	898	398	0	289	900	326	847	355	366	49	0	250	211	783	620	301	390	1104	1817	463	1630	35	625	57	128	327	459	2	401	364	754	1152	347	815
ENSG00000140945	CDH13	30	15	0	8	28	0	30	21	6	0	0	4	10	12	31	0	2	1	0	45	70	0	11	0	0	8	13	0	35	3	80	48	6	84
ENSG00000140948	ZCCHC14	313	167	0	169	588	14	258	167	215	0	0	57	58	474	326	0	1200	536	1110	166	537	36	180	76	341	133	135	0	320	208	217	710	151	281
ENSG00000140950	MEAK7	70	47	0	25	147	88	60	57	101	0	0	2	24	116	67	66	0	311	455	48	162	1	21	1	0	95	51	0	31	52	57	193	39	96
ENSG00000140961	OSGIN1	0	0	0	24	15	0	30	0	2	0	0	0	0	37	5	0	0	0	0	15	26	0	3	0	0	14	18	0	48	12	0	29	3	0
ENSG00000140968	IRF8	363	204	0	96	438	162	412	89	191	0	0	90	85	259	458	0	1001	443	736	173	242	6	246	238	119	104	104	0	336	310	274	574	236	292
ENSG00000140983	RHOT2	0	80	0	43	179	121	173	95	118	8	0	66	88	260	99	835	0	122	970	111	267	14	316	67	37	85	120	0	98	240	0	258	112	167
ENSG00000140987	ZSCAN32	161	51	0	17	135	87	75	53	37	0	0	24	13	118	55	0	0	63	252	43	153	0	44	2	0	23	36	0	17	50	22	171	38	144
ENSG00000140988	RPS2	3591	1083	136	558	2475	1183	1991	591	992	625	131	676	553	1957	1865	762	5442	2918	4833	818	3961	409	2215	353	528	801	1063	0	697	2403	1609	2722	963	1181
ENSG00000140990	NDUFB10	386	120	0	171	325	0	254	169	133	0	0	140	100	276	231	0	33	921	708	106	476	45	452	290	132	77	112	0	228	386	298	477	117	230
ENSG00000140992	PDPK1	352	164	0	158	525	29	403	207	269	0	0	106	65	458	370	0	475	526	1211	178	754	34	234	66	0	210	180	0	298	162	461	617	167	189
ENSG00000140993	TIGD7	41	6	0	16	47	0	16	16	12	0	0	3	0	16	14	0	0	18	133	10	41	0	1	0	0	12	7	0	5	0	79	71	25	21
ENSG00000140995	DEF8	205	90	0	59	191	97	193	76	82	0	0	54	69	142	123	2	123	147	216	101	221	13	282	0	0	92	77	0	61	199	57	227	69	100
ENSG00000141002	TCF25	558	417	259	370	1034	582	876	277	435	1249	0	385	359	722	727	0	675	1168	2936	511	1454	79	889	480	516	321	447	0	637	846	697	992	347	1237
ENSG00000141012	GALNS	156	97	0	89	194	140	159	40	79	0	0	41	20	79	134	0	0	114	300	84	284	0	90	179	17	38	30	0	65	109	84	215	31	38
ENSG00000141013	GAS8	195	76	0	107	250	52	199	37	88	0	0	93	44	178	109	0	254	208	824	71	346	39	193	35	0	67	128	0	98	152	72	206	86	128
ENSG00000141026	MED9	44	87	0	46	147	0	155	76	90	0	0	25	26	109	112	0	0	106	456	42	245	38	116	12	0	39	57	678	69	106	99	149	31	110
ENSG00000141027	NCOR1	2341	1381	406	897	5200	1284	2557	1415	2154	182	7	704	481	3886	2741	2	3595	4920	12399	2064	5488	93	1820	1164	610	1574	1442	107	1811	1311	2450	5774	1294	2914
ENSG00000141030	COPS3	123	47	0	10	220	48	144	66	95	26	0	36	21	223	121	148	0	506	422	94	316	12	64	1	64	55	72	0	47	17	125	224	87	162
ENSG00000141034	GID4	63	12	107	5	37	0	60	11	15	0	0	7	17	26	62	0	0	10	96	17	94	0	16	0	0	19	39	0	17	26	3	80	15	62
ENSG00000141040	ZNF287	0	14	0	0	74	0	15	19	4	0	0	7	2	14	6	0	0	38	47	6	50	1	5	0	0	15	7	0	0	16	0	33	24	31
ENSG00000141052	MYOCD	38	73	0	3	114	35	130	28	21	0	0	12	16	67	96	1201	0	34	120	44	126	0	144	1	0	42	23	6	50	72	118	172	75	119
ENSG00000141068	KSR1	278	98	0	35	313	0	106	133	145	0	0	27	5	274	103	0	578	180	878	58	329	0	132	51	44	110	74	0	162	48	74	296	53	128
ENSG00000141076	UTP4	251	80	0	25	71	91	127	13	76	0	0	35	12	117	96	0	15	140	160	35	181	20	56	33	4	41	14	0	17	78	110	153	39	42
ENSG00000141084	RANBP10	152	74	0	29	193	0	195	47	62	0	0	69	45	104	154	0	0	336	428	141	257	0	217	47	0	34	55	0	205	140	130	233	59	184
ENSG00000141086	CTRL	0	0	0	0	13	0	3	0	0	0	0	4	0	0	0	0	0	0	48	0	0	0	7	0	0	0	0	0	0	4	7	0	0	0
ENSG00000141096	DPEP3	0	0	0	0	4	0	6	0	0	0	0	0	0	5	0	0	0	0	0	0	0	0	0	0	0	0	0	0	0	0	0	0	3	0
ENSG00000141098	GFOD2	95	103	0	74	360	64	200	69	121	0	0	36	34	168	192	0	1635	310	405	86	267	0	132	0	53	67	85	0	162	122	195	308	120	172
ENSG00000141101	NOB1	260	46	0	33	180	72	180	53	56	0	0	50	40	126	133	0	464	204	482	94	433	70	79	26	0	53	116	0	89	87	113	218	88	168
ENSG00000141127	PRPSAP2	0	27	0	15	96	0	69	10	24	0	0	11	6	70	33	0	123	73	191	62	178	0	41	0	0	35	57	0	27	78	110	130	41	97
ENSG00000141161	UNC45B	0	0	0	0	0	0	0	0	0	0	0	0	0	0	0	0	0	0	0	0	0	0	1	0	0	0	0	0	0	0	0	0	0	0
ENSG00000141179	PCTP	299	88	0	40	208	99	225	64	105	0	0	77	45	203	153	0	414	103	586	130	383	0	116	75	55	93	143	0	181	81	140	258	83	270
ENSG00000141198	TOM1L1	456	113	0	34	263	60	194	113	157	0	3	52	13	378	192	0	27	156	553	157	502	4	76	0	96	144	122	0	81	87	87	404	128	204
ENSG00000141219	C17orf80	26	34	0	35	220	90	142	39	55	0	0	20	22	157	84	0	482	196	400	94	279	0	51	19	0	63	46	0	110	30	11	231	76	145
ENSG00000141232	TOB1	149	112	0	130	467	82	158	154	143	0	0	65	21	324	177	0	141	546	1102	151	461	5	103	122	24	184	77	0	140	67	192	445	96	356
ENSG00000141252	VPS53	321	158	0	142	625	121	401	207	203	0	0	165	115	593	288	0	781	787	2073	314	835	74	344	167	60	265	191	0	231	403	235	691	241	524
ENSG00000141255	SPATA22	0	0	0	0	0	0	0	0	5	0	0	0	0	0	0	0	0	0	0	0	0	0	0	0	0	0	0	0	0	0	0	0	0	0
ENSG00000141258	SGSM2	418	177	130	103	338	51	362	145	120	710	0	62	170	193	189	0	115	309	1321	176	412	17	328	8	47	88	144	0	186	393	86	364	131	219
ENSG00000141279	NPEPPS	533	211	0	109	695	87	424	209	279	0	36	64	73	686	374	0	15	744	1763	293	816	57	256	169	35	262	264	0	163	144	287	936	172	634
ENSG00000141293	SKAP1	129	48	0	29	157	49	37	18	37	0	0	10	21	52	55	0	725	60	259	43	95	8	27	84	45	27	45	0	13	24	0	146	50	92
ENSG00000141294	LRRC46	0	0	0	0	1	0	0	0	0	0	0	0	0	0	0	0	0	0	0	0	2	0	0	0	0	0	0	0	0	0	0	3	0	0
ENSG00000141295	SCRN2	57	58	0	51	124	145	98	28	29	0	0	39	48	124	89	730	0	0	473	48	155	43	141	115	115	39	48	0	77	108	31	140	50	163
ENSG00000141298	SSH2	319	174	112	157	727	299	398	166	192	63	0	147	106	443	260	0	1079	695	1216	239	991	57	377	79	49	211	220	0	221	256	434	819	212	576
ENSG00000141314	RHBDL3	15	2	0	0	11	0	11	6	9	0	0	1	11	7	13	0	442	0	0	10	48	6	9	0	0	0	25	0	0	26	34	4	9	13
ENSG00000141316	SPACA3	0	0	0	0	0	0	0	0	0	0	0	2	0	0	0	0	0	0	0	0	0	0	0	0	0	0	0	0	0	0	0	0	0	0
ENSG00000141337	ARSG	0	15	0	6	19	53	32	15	5	0	0	0	3	23	20	0	49	0	97	9	17	0	24	0	1	5	9	0	21	23	24	35	11	4
ENSG00000141338	ABCA8	22	127	0	98	388	33	57	190	199	447	0	27	6	243	291	7	0	442	843	209	62	0	118	35	31	135	27	0	234	109	108	548	154	282
ENSG00000141349	G6PC3	66	38	0	16	71	19	56	55	28	0	0	14	24	89	74	0	135	59	173	43	90	0	50	67	9	29	25	0	32	144	57	110	38	29
ENSG00000141367	CLTC	2017	914	130	605	3490	442	1837	985	1425	769	56	383	273	2944	1632	4	1246	4509	5859	1117	3895	73	1132	551	334	1238	764	0	1109	925	1654	4515	937	2256
ENSG00000141371	C17orf64	0	0	0	0	0	0	0	0	0	0	0	0	0	0	0	0	0	0	0	0	0	0	0	0	0	0	0	0	0	0	0	0	0	0
ENSG00000141376	BCAS3	244	48	0	54	283	146	167	140	87	0	1	75	64	126	150	0	576	339	474	146	401	0	90	46	39	70	110	0	76	90	175	275	79	125
ENSG00000141378	PTRH2	0	43	0	31	104	33	146	61	77	0	0	63	49	171	160	0	1	82	296	87	255	33	209	72	13	55	48	0	62	86	91	154	70	225
ENSG00000141380	SS18	260	103	0	109	561	140	378	220	167	0	0	126	59	397	299	0	559	126	1317	181	590	11	158	89	92	142	163	0	91	233	425	564	143	385
ENSG00000141384	TAF4B	38	37	0	32	106	41	61	38	43	0	0	21	15	109	50	0	0	56	257	38	154	0	72	0	0	36	27	0	90	18	130	126	18	95
ENSG00000141385	AFG3L2	747	482	0	351	1345	229	815	411	675	605	0	231	174	1301	745	0	1721	1514	2775	618	2023	63	527	151	119	618	427	713	510	621	940	1529	395	994
ENSG00000141391	PRELID3A	0	6	0	0	7	15	26	0	6	0	0	7	6	25	7	0	0	84	75	0	28	0	0	20	0	11	3	0	16	28	0	8	5	0
ENSG00000141401	IMPA2	163	119	0	79	373	181	280	167	107	0	0	62	63	314	274	0	0	772	291	236	445	0	290	98	78	47	106	0	241	236	225	419	131	236
ENSG00000141404	GNAL	46	27	0	13	42	61	37	0	9	701	0	20	9	15	38	0	0	19	90	2	35	1	64	0	0	12	8	0	28	41	7	62	6	18
ENSG00000141424	SLC39A6	189	42	0	8	251	44	97	20	61	397	0	10	15	92	90	0	15	142	344	55	269	0	30	30	0	35	56	0	51	41	141	205	58	143
ENSG00000141425	RPRD1A	280	86	0	43	503	179	243	114	169	0	0	58	44	240	135	0	555	128	599	168	719	6	215	128	137	100	105	0	97	96	343	466	93	361
ENSG00000141428	C18orf21	61	6	0	2	65	67	36	26	19	0	0	3	5	59	20	0	0	53	71	11	77	14	20	0	0	31	11	0	9	7	38	74	13	36
ENSG00000141429	GALNT1	380	193	0	128	987	223	431	275	422	0	0	94	99	868	336	123	208	1189	1505	276	937	14	143	88	146	392	198	0	281	197	756	1135	203	608
ENSG00000141431	ASXL3	0	2	0	7	8	0	24	0	17	0	0	2	1	21	1	0	0	51	59	6	35	0	4	0	0	3	0	0	39	1	35	50	3	49
ENSG00000141433	ADCYAP1	0	0	0	0	0	0	21	0	2	0	0	0	0	6	0	0	0	0	0	0	9	0	0	0	0	0	0	0	0	0	0	8	0	0
ENSG00000141434	MEP1B	0	30	0	7	203	11	6	92	58	0	0	0	0	122	21	0	0	182	0	19	67	0	0	0	0	38	14	0	0	0	31	226	0	0
ENSG00000141441	GAREM1	107	87	0	71	292	142	127	91	119	0	0	26	37	291	159	0	194	136	757	88	401	7	49	0	39	134	120	0	138	129	236	358	55	225
ENSG00000141446	ESCO1	361	75	0	22	415	64	193	69	136	0	0	27	12	307	125	50	2	199	1190	162	553	0	61	0	0	128	97	0	75	37	255	493	95	379
ENSG00000141447	OSBPL1A	451	91	0	94	465	63	100	159	184	0	30	12	19	350	202	0	0	382	989	86	295	46	87	127	10	82	60	0	210	138	123	519	70	147
ENSG00000141448	GATA6	318	92	0	30	186	67	175	59	71	0	0	47	36	243	95	0	320	184	918	162	397	0	100	69	0	65	57	0	97	106	126	250	65	192
ENSG00000141449	GREB1L	0	0	0	0	0	0	0	0	2	0	0	0	0	9	0	0	0	0	0	2	0	0	0	0	0	2	0	0	0	0	0	0	0	0
ENSG00000141452	RMC1	0	48	0	50	160	0	63	58	22	345	0	32	14	145	46	0	44	33	235	74	135	1	15	3	11	27	29	0	38	11	25	165	29	81
ENSG00000141456	PELP1	47	53	0	40	129	91	103	27	50	0	0	55	49	119	111	0	201	119	363	86	131	6	118	85	27	70	110	0	100	82	161	109	69	112
ENSG00000141458	NPC1	254	105	0	58	327	342	219	85	81	0	0	24	42	195	180	0	492	333	555	68	534	61	93	122	81	86	114	0	195	99	280	387	102	133
ENSG00000141469	SLC14A1	0	0	0	0	26	0	4	11	10	0	0	0	0	14	11	0	0	0	20	0	5	3	0	6	8	5	0	0	9	0	0	21	3	0
ENSG00000141480	ARRB2	40	47	0	44	143	43	49	34	29	0	0	41	25	65	63	0	0	259	466	46	71	0	43	72	40	18	20	0	21	79	4	95	27	62
ENSG00000141497	ZMYND15	67	24	0	3	15	0	18	0	8	0	0	0	0	0	25	0	0	11	123	0	23	0	30	0	0	0	19	0	11	46	0	20	1	0
ENSG00000141499	WRAP53	0	2	0	0	12	0	7	15	13	0	0	3	0	25	28	0	0	47	38	3	14	0	8	0	0	5	2	0	0	13	0	29	10	0
ENSG00000141503	MINK1	892	576	98	599	1508	779	907	532	768	281	76	399	342	1361	1029	0	1874	1733	4562	672	1669	89	1290	653	781	608	556	409	1009	1191	775	1597	511	886
ENSG00000141504	SAT2	87	97	0	25	171	160	175	68	47	0	0	101	61	184	184	0	29	76	395	95	216	88	86	0	0	55	70	0	134	116	108	266	88	198
ENSG00000141506	PIK3R5	0	57	0	13	88	0	56	7	46	0	0	26	15	77	103	0	5	40	292	29	75	0	69	30	0	12	28	0	58	68	37	122	40	71
ENSG00000141510	TP53	179	142	0	75	135	50	201	52	69	0	0	50	60	152	151	0	120	250	437	107	392	32	281	12	101	53	79	0	55	240	206	194	104	85
ENSG00000141519	CCDC40	0	5	0	25	45	0	15	6	4	0	0	10	19	35	13	0	403	56	296	15	49	14	50	0	0	25	9	0	0	29	0	35	24	20
ENSG00000141522	ARHGDIA	361	324	0	252	830	0	357	239	340	1590	0	186	128	581	418	982	1511	721	3056	214	545	45	590	224	133	343	252	0	289	771	170	902	217	169
ENSG00000141524	TMC6	238	95	0	111	383	0	303	103	125	0	54	106	71	186	215	0	1119	330	1215	127	339	99	423	214	87	121	102	0	230	535	29	476	192	190
ENSG00000141526	SLC16A3	59	63	0	87	117	0	74	35	44	0	0	36	13	126	91	0	0	224	218	49	122	3	49	0	108	52	27	0	135	50	48	81	13	37
ENSG00000141527	CARD14	0	0	0	0	19	0	31	1	0	0	0	4	0	0	0	0	0	0	0	0	3	0	0	0	0	2	15	0	5	18	51	16	4	0
ENSG00000141540	TTYH2	0	17	0	0	29	0	14	0	6	0	0	9	7	17	19	0	0	61	124	13	24	0	11	0	0	5	12	0	15	46	0	36	16	0
ENSG00000141542	RAB40B	80	52	31	53	113	48	118	39	62	0	0	37	19	136	103	0	0	96	564	111	307	13	145	28	34	35	60	0	84	143	168	159	38	244
ENSG00000141543	EIF4A3	141	86	0	106	331	118	259	78	78	0	0	116	101	102	225	0	638	435	688	145	425	14	168	327	76	110	120	0	95	247	153	386	96	227
ENSG00000141551	CSNK1D	178	183	30	185	579	420	442	174	280	0	0	133	188	405	378	85	493	814	1333	181	595	65	409	137	234	191	243	0	304	392	167	694	167	483
ENSG00000141552	ANAPC11	52	16	0	8	52	55	4	0	19	0	0	34	10	26	32	0	0	178	93	19	45	0	43	0	0	36	14	0	11	35	0	47	15	72
ENSG00000141556	TBCD	356	103	0	46	276	158	243	133	126	0	0	59	56	158	176	0	501	289	1006	141	401	31	443	2	0	132	155	0	73	295	197	388	171	368
ENSG00000141560	FN3KRP	46	21	0	31	95	44	128	25	33	0	0	31	9	59	37	0	488	49	336	46	82	22	82	11	0	73	20	0	38	86	36	136	45	43
ENSG00000141562	NARF	83	120	0	15	225	221	324	103	71	2	70	73	91	161	198	0	71	407	649	117	448	3	281	87	1	72	92	0	90	135	332	258	141	281
ENSG00000141564	RPTOR	225	97	116	100	310	110	224	107	117	0	0	80	68	218	191	0	1283	395	696	120	365	17	204	86	81	129	77	0	93	359	187	312	177	127
ENSG00000141568	FOXK2	310	143	0	131	490	152	337	103	144	2	0	122	92	349	263	0	131	667	682	157	604	58	402	141	45	117	190	0	146	367	343	565	164	215
ENSG00000141569	TRIM65	0	13	0	15	94	1	57	16	23	0	0	1	6	72	70	2	434	99	149	38	89	3	64	0	34	50	26	0	15	17	59	123	22	32
ENSG00000141570	CBX8	24	0	0	0	21	0	22	0	5	0	0	0	10	29	7	0	0	0	140	6	29	0	12	0	0	13	4	0	0	8	0	34	6	37
ENSG00000141574	SECTM1	56	38	0	106	151	0	68	90	44	0	0	22	41	31	49	0	448	187	0	18	55	0	48	74	24	11	12	0	103	40	0	154	51	23
ENSG00000141576	RNF157	135	215	0	68	291	52	38	69	169	0	12	7	3	300	350	0	0	532	483	32	218	29	302	83	39	47	71	0	29	383	70	289	186	102
ENSG00000141577	CEP131	102	72	0	53	111	252	119	29	51	0	0	53	37	105	108	0	249	125	341	53	179	28	130	69	0	41	85	0	76	160	111	144	104	178
ENSG00000141579	ZNF750	0	0	0	0	2	0	0	0	0	0	0	0	0	0	0	0	0	0	0	0	0	0	0	0	0	0	0	0	0	0	0	0	0	40
ENSG00000141580	WDR45B	100	86	0	36	236	153	165	47	36	83	0	22	17	164	138	0	406	130	316	68	275	43	165	0	48	88	101	0	87	67	64	275	80	94
ENSG00000141582	CBX4	93	40	0	92	141	285	67	54	61	0	0	27	37	97	50	0	597	108	573	40	114	24	192	17	0	80	27	0	25	145	3	180	54	101
ENSG00000141622	RNF165	0	1	0	0	0	0	0	0	0	0	0	0	0	1	1	0	0	0	47	0	1	0	3	0	0	0	0	0	0	0	0	3	1	0
ENSG00000141627	DYM	137	115	0	65	341	3	239	98	123	0	0	68	38	222	242	0	0	153	744	123	442	16	127	103	5	62	147	0	86	206	90	356	114	198
ENSG00000141639	MAPK4	0	5	0	0	0	0	7	0	0	0	0	9	0	0	3	0	0	0	0	5	4	0	1	0	0	0	3	0	0	0	0	8	8	0
ENSG00000141642	ELAC1	0	14	0	35	61	0	49	7	19	0	0	3	25	67	30	0	0	7	103	9	75	0	33	0	31	16	15	0	51	20	86	53	24	56
ENSG00000141644	MBD1	159	152	0	72	398	109	257	134	149	633	42	78	67	288	255	0	413	329	715	186	471	79	261	0	13	155	140	0	185	271	229	406	148	256
ENSG00000141646	SMAD4	205	106	0	55	641	237	300	139	209	3	0	69	80	485	300	0	666	610	860	180	693	52	252	23	15	133	108	0	138	80	354	682	169	458
ENSG00000141655	TNFRSF11A	270	181	0	86	526	190	421	101	198	0	0	151	95	302	346	0	1012	377	980	203	822	20	396	90	179	95	262	0	215	365	331	579	236	498
ENSG00000141664	ZCCHC2	211	171	0	52	432	39	273	126	158	0	0	85	56	343	266	0	657	346	1565	191	467	0	280	144	19	186	101	0	105	136	131	527	139	400
ENSG00000141665	FBXO15	0	0	0	0	0	0	0	6	0	0	0	0	0	0	0	0	0	0	0	3	0	0	0	26	0	0	0	0	0	0	0	2	0	0
ENSG00000141668	CBLN2	0	0	0	0	0	0	0	0	0	0	0	0	0	4	14	0	0	0	31	5	4	0	0	0	0	1	0	0	0	2	0	7	6	0
ENSG00000141682	PMAIP1	57	0	0	0	42	0	14	0	3	0	0	0	0	24	11	0	0	7	67	5	18	0	2	0	0	10	0	0	1	5	20	39	8	4
ENSG00000141696	P3H4	81	14	0	19	55	0	8	0	11	0	0	4	0	32	5	118	0	84	257	22	35	0	46	13	0	8	39	0	0	5	0	50	27	6
ENSG00000141698	NT5C3B	113	2	0	6	124	81	105	5	41	0	0	39	14	61	46	0	0	26	322	18	150	0	49	0	0	30	57	0	51	30	0	61	26	72
ENSG00000141699	RETREG3	209	129	0	21	247	151	204	101	132	0	0	51	51	272	238	0	0	382	855	115	327	0	135	8	76	110	49	0	181	161	61	339	90	252
ENSG00000141736	ERBB2	734	322	197	249	1015	403	603	423	585	0	0	204	171	954	616	0	2112	1615	3207	482	1424	207	521	179	198	479	367	0	446	540	656	1347	283	909
ENSG00000141738	GRB7	196	20	0	26	58	65	37	18	26	0	0	39	2	30	62	0	0	49	281	39	67	23	12	0	0	24	26	0	54	23	70	50	11	0
ENSG00000141741	MIEN1	51	24	0	20	28	40	55	42	11	0	0	14	23	25	49	0	0	52	114	21	53	0	65	44	77	31	31	0	0	70	0	50	18	0
ENSG00000141748	ARL5C	0	0	0	0	0	0	0	0	0	0	0	0	0	6	0	0	0	0	0	0	0	0	0	0	0	0	0	0	0	0	0	4	0	0
ENSG00000141750	STAC2	0	0	0	0	0	0	0	0	0	0	0	0	2	0	0	0	0	0	0	0	0	0	0	0	0	0	0	0	0	0	0	0	0	0
ENSG00000141753	IGFBP4	302	275	0	146	341	240	341	139	139	0	0	101	113	216	414	12	626	272	658	231	641	132	524	192	29	94	169	0	131	562	146	439	202	358
ENSG00000141756	FKBP10	65	71	0	66	87	142	98	98	46	711	0	7	15	58	81	0	0	106	603	32	145	21	74	82	147	40	24	0	39	89	0	124	59	90
ENSG00000141759	TXNL4A	433	105	0	36	324	97	246	88	116	0	0	50	63	227	190	0	1080	317	562	173	330	16	331	56	0	108	122	0	135	184	84	360	80	160
ENSG00000141837	CACNA1A	0	14	0	46	15	0	19	27	8	0	0	8	1	3	39	0	0	7	47	21	0	0	30	102	0	5	1	0	68	25	0	25	30	21
ENSG00000141854	MISP3	193	38	0	41	42	0	103	17	31	0	48	54	20	30	42	0	0	78	372	40	104	20	78	52	131	21	52	0	94	63	0	55	27	99
ENSG00000141858	SAMD1	93	112	141	124	209	47	264	57	79	0	0	134	80	158	270	1672	31	114	737	140	265	4	317	37	153	73	103	0	189	299	41	193	151	154
ENSG00000141867	BRD4	450	311	110	203	869	227	539	188	335	0	1	230	139	608	640	204	356	973	2276	341	881	64	615	201	172	320	291	0	360	553	416	794	359	472
ENSG00000141873	SLC39A3	57	20	0	0	59	0	38	0	20	0	0	6	30	68	34	0	0	79	97	7	72	0	44	0	0	7	8	0	26	82	54	41	6	31
ENSG00000141905	NFIC	353	227	174	208	559	0	437	138	200	0	0	88	119	361	358	0	555	224	989	277	514	12	380	218	107	159	183	0	248	536	181	523	272	414
ENSG00000141933	TPGS1	78	51	0	59	123	0	73	36	44	0	0	19	1	32	76	0	0	110	315	41	98	0	50	0	0	28	32	0	42	44	18	50	55	41
ENSG00000141934	PLPP2	278	44	0	53	169	0	123	18	57	0	0	37	21	195	111	0	176	178	520	81	216	0	41	18	0	19	55	0	28	92	97	174	46	197
ENSG00000141956	PRDM15	220	86	99	72	412	131	185	50	91	406	0	106	54	159	209	0	0	309	904	91	311	21	271	123	87	66	50	0	73	254	174	346	115	97
ENSG00000141959	PFKL	956	594	315	346	1290	641	1045	464	557	328	0	440	450	1031	886	1265	2963	1366	3045	552	1861	333	1317	678	571	515	527	0	438	1557	642	1378	400	797
ENSG00000141965	FEM1A	0	17	0	41	234	104	101	60	82	0	0	25	31	177	68	0	0	146	581	62	172	0	142	188	0	37	27	0	9	143	27	166	63	91
ENSG00000141968	VAV1	127	72	0	109	322	0	124	47	78	0	0	42	58	138	133	0	0	190	375	53	167	0	147	0	6	67	73	612	67	136	128	306	104	126
ENSG00000141971	MVB12A	0	32	0	0	30	0	17	34	16	0	0	21	4	42	22	0	0	7	133	1	24	0	43	0	45	21	12	0	51	42	0	32	11	0
ENSG00000141979	AC008764.1	0	0	0	0	0	0	0	0	0	0	0	0	0	0	0	0	0	0	0	0	2	0	0	0	0	0	0	0	0	0	0	0	0	0
ENSG00000141985	SH3GL1	118	84	0	64	304	102	245	121	152	0	0	67	55	154	222	0	553	163	659	101	203	10	111	25	0	97	111	0	170	146	123	246	92	105
ENSG00000141994	DUS3L	94	25	0	5	89	0	92	11	30	0	0	52	29	66	42	0	398	155	151	41	162	0	76	0	0	14	31	0	9	164	28	74	108	27
ENSG00000142002	DPP9	156	191	171	182	620	83	317	211	254	0	0	115	74	431	275	0	160	354	1628	260	380	30	491	309	178	225	142	0	236	363	316	676	192	231
ENSG00000142039	CCDC97	7	46	0	11	162	3	127	46	81	0	0	29	43	140	63	0	0	161	266	43	148	27	96	3	48	32	43	0	110	81	48	116	83	30
ENSG00000142046	TMEM91	65	5	0	0	7	0	0	24	0	0	0	0	0	13	11	0	0	0	45	4	15	0	0	0	0	9	6	0	0	0	0	6	3	5
ENSG00000142065	ZFP14	34	44	0	18	123	0	54	32	46	5	0	16	5	85	60	0	4	48	386	49	134	21	71	0	0	35	35	0	8	3	75	145	35	137
ENSG00000142082	SIRT3	0	18	0	2	72	0	39	24	27	0	0	9	23	31	16	0	0	36	85	25	61	0	22	40	0	10	8	0	12	27	125	65	19	81
ENSG00000142089	IFITM3	378	114	0	50	224	194	354	90	77	0	0	166	125	151	184	0	0	104	69	135	384	48	317	0	0	21	106	0	90	408	54	172	116	175
ENSG00000142102	PGGHG	465	102	136	66	203	115	102	28	48	0	0	56	70	104	195	0	1077	117	520	26	174	0	63	92	74	29	79	0	62	158	126	260	51	146
ENSG00000142149	HUNK	237	60	0	34	90	145	190	23	63	0	0	49	41	82	112	0	4	51	328	89	313	97	90	42	0	23	88	0	52	165	227	130	102	192
ENSG00000142156	COL6A1	247	456	135	352	1135	68	1057	434	255	1019	0	354	406	451	695	0	1036	614	2983	699	911	18	758	337	477	560	329	719	414	1041	372	1153	556	578
ENSG00000142166	IFNAR1	241	141	0	108	664	60	426	150	223	0	0	90	50	417	221	0	0	498	826	220	875	65	167	0	3	226	211	236	177	147	416	760	117	353
ENSG00000142168	SOD1	868	218	0	177	913	166	568	264	278	56	12	208	178	913	426	4	1157	1053	896	338	1093	52	549	206	309	221	344	0	228	438	470	1022	240	627
ENSG00000142173	COL6A2	512	590	150	461	1444	36	1288	548	515	0	0	399	478	844	1036	1060	468	1874	3460	785	1261	153	1526	831	509	653	347	0	502	1612	580	1520	647	576
ENSG00000142178	SIK1	0	29	0	0	15	10	11	0	0	0	0	8	0	27	36	0	0	0	0	6	0	0	17	0	0	4	8	0	0	0	0	35	0	0
ENSG00000142185	TRPM2	0	44	0	54	92	0	33	9	19	0	0	17	13	61	97	973	0	83	229	22	67	66	162	72	73	15	13	0	75	134	0	161	25	32
ENSG00000142186	SCYL1	237	148	0	231	394	31	399	129	171	0	0	151	147	340	290	0	1064	595	580	109	532	0	417	103	118	130	124	0	323	451	148	490	186	252
ENSG00000142188	TMEM50B	176	50	59	18	191	2	117	45	83	0	0	23	19	97	78	0	140	217	525	84	226	0	57	87	0	70	55	0	41	47	26	247	60	93
ENSG00000142192	APP	6474	3020	228	2251	5622	4730	6589	1885	2101	1810	70	2408	2102	3318	4733	0	4210	5094	9261	4087	13044	1029	4043	2157	1451	2294	4589	829	3572	4065	5603	6011	2372	6122
ENSG00000142197	DOP1B	239	197	0	287	714	609	584	182	310	0	0	212	203	572	606	0	908	818	2233	378	1129	150	469	330	333	223	241	0	435	573	425	961	313	458
ENSG00000142207	URB1	362	119	128	113	257	170	322	68	166	0	0	149	72	227	181	0	643	338	890	140	606	35	333	0	17	88	130	0	199	154	230	341	147	156
ENSG00000142208	AKT1	535	260	112	227	521	45	514	222	223	0	69	169	127	461	454	0	692	962	1521	261	776	10	477	143	106	220	208	0	358	664	178	591	269	326
ENSG00000142224	IL19	0	0	0	0	2	0	0	0	0	0	0	0	0	0	7	0	0	0	0	0	0	0	0	0	0	0	0	0	0	0	0	0	0	0
ENSG00000142227	EMP3	57	26	0	1	18	36	5	21	6	0	0	3	11	1	38	0	0	0	58	2	22	30	117	0	0	10	0	0	3	66	0	34	9	24
ENSG00000142230	SAE1	331	192	0	37	369	202	277	130	121	0	0	64	45	233	215	0	262	343	657	102	485	0	256	0	19	131	85	74	143	187	178	370	120	220
ENSG00000142233	NTN5	0	0	0	0	0	0	0	0	0	0	0	0	0	0	3	0	0	0	0	0	0	0	0	0	0	0	0	0	0	0	0	5	0	0
ENSG00000142235	LMTK3	0	0	108	0	43	6	3	31	9	0	0	0	0	23	0	0	0	0	76	0	9	0	51	0	0	12	0	0	0	0	0	9	0	0
ENSG00000142252	GEMIN7	0	7	0	0	17	77	13	0	1	718	0	1	0	10	7	0	0	0	152	1	16	0	6	0	0	25	3	0	0	1	37	21	8	0
ENSG00000142273	CBLC	0	45	0	26	216	169	83	94	74	1	0	11	49	168	74	0	0	404	581	60	166	64	157	64	108	100	61	0	37	125	203	259	46	43
ENSG00000142279	WTIP	0	25	0	19	40	2	7	2	3	0	0	8	0	13	3	0	0	0	73	24	35	2	19	0	0	12	12	0	0	26	37	30	14	13
ENSG00000142303	ADAMTS10	31	23	0	24	67	0	16	31	8	0	0	5	12	5	50	0	0	195	260	36	34	0	19	94	0	28	15	0	44	35	50	71	20	56
ENSG00000142327	RNPEPL1	254	31	0	51	165	44	133	54	78	0	0	39	65	69	115	0	0	219	431	38	180	69	72	7	99	76	50	1033	130	199	106	167	42	89
ENSG00000142330	CAPN10	59	31	0	7	74	44	73	15	20	0	0	19	33	55	46	0	0	105	354	38	95	4	28	12	0	24	10	0	14	116	87	96	43	83
ENSG00000142347	MYO1F	0	50	0	43	163	58	66	48	59	0	0	41	39	123	98	0	3	365	372	83	146	45	90	143	0	35	44	0	34	186	145	265	54	172
ENSG00000142396	ERVK3-1	126	51	89	44	248	47	215	53	93	0	0	64	46	136	163	141	838	296	430	136	314	12	102	129	41	83	73	0	40	154	0	299	95	206
ENSG00000142405	NLRP12	0	0	0	0	0	0	8	0	0	0	0	0	0	0	0	0	0	0	0	0	1	0	0	0	0	8	8	0	0	0	0	0	0	0
ENSG00000142408	CACNG8	0	1	0	0	0	0	0	0	1	0	0	4	0	14	0	0	0	0	0	0	6	0	0	0	0	1	0	0	0	0	0	0	2	0
ENSG00000142409	ZNF787	58	33	0	19	54	60	77	11	11	0	0	23	25	66	41	0	0	1	127	40	51	11	75	7	0	43	22	0	69	20	93	79	39	24
ENSG00000142444	TIMM29	55	16	0	0	15	9	18	5	13	0	0	18	3	6	7	0	0	62	23	6	43	49	17	0	1	3	15	0	0	13	44	31	5	80
ENSG00000142453	CARM1	68	68	0	59	74	31	127	84	54	0	0	51	43	166	140	0	325	98	150	86	175	0	134	0	63	52	65	0	65	170	82	169	58	124
ENSG00000142459	EVI5L	0	76	0	51	146	0	146	24	62	0	0	47	38	89	64	0	0	144	441	106	131	5	145	0	88	34	71	0	97	227	14	142	65	100
ENSG00000142484	TM4SF5	0	15	0	0	0	0	0	10	3	0	0	0	0	3	8	0	0	0	60	0	10	0	0	0	0	1	0	0	0	0	0	4	0	23
ENSG00000142494	SLC47A1	0	1	0	7	25	0	0	2	2	0	0	0	0	1	3	0	0	0	54	12	4	0	16	0	0	0	3	0	0	3	0	28	0	0
ENSG00000142507	PSMB6	162	92	0	68	243	47	192	41	86	0	0	46	47	213	127	0	642	113	156	127	239	28	184	97	0	66	69	0	108	187	113	227	75	48
ENSG00000142512	SIGLEC10	0	29	0	4	98	65	28	33	22	0	0	25	6	65	28	0	0	30	192	37	65	0	106	0	0	21	34	0	15	32	0	97	9	96
ENSG00000142515	KLK3	0	8	0	5	17	58	15	11	8	0	0	12	6	34	25	0	0	42	0	8	47	10	32	0	0	0	4	0	0	39	9	29	14	0
ENSG00000142528	ZNF473	95	11	0	13	51	50	22	2	17	0	0	15	0	28	53	0	0	33	142	18	102	1	22	69	0	30	21	0	51	30	38	79	14	37
ENSG00000142530	FAM71E1	0	0	0	0	0	0	3	0	4	0	0	0	0	8	0	0	0	0	42	0	12	21	25	0	0	0	0	0	0	0	0	0	4	0
ENSG00000142534	RPS11	5433	2050	82	1664	4535	2123	3993	1252	1719	562	220	1783	1724	2797	3427	4459	12833	5233	4915	1937	6444	1267	4148	2034	1032	831	2418	681	2083	5855	1874	4784	1697	2308
ENSG00000142539	AC020909.1	0	0	0	0	0	0	0	0	0	0	0	0	0	0	0	0	0	0	0	0	0	0	11	0	0	0	0	0	0	0	0	0	0	0
ENSG00000142541	RPL13A	11774	3954	386	2729	9684	5679	8165	2580	3964	2181	405	3456	3048	6945	7023	5114	19822	7730	14249	4253	14721	2671	8739	2238	2597	3354	5265	0	4502	9755	6328	11081	4214	5302
ENSG00000142544	CTU1	51	0	0	0	13	0	1	14	5	0	0	1	0	13	0	0	0	0	59	0	0	0	0	0	0	3	0	0	0	0	0	0	3	25
ENSG00000142546	NOSIP	219	51	0	83	151	198	110	56	38	0	58	32	31	124	79	0	0	191	316	56	161	75	128	15	0	55	71	0	127	83	139	131	61	16
ENSG00000142552	RCN3	127	61	0	48	211	109	96	57	30	0	0	36	20	100	157	1478	14	69	845	46	172	54	96	15	98	64	54	0	92	228	74	202	41	85
ENSG00000142556	ZNF614	95	13	0	9	86	11	58	8	28	0	0	19	3	44	32	0	0	33	163	57	123	0	19	0	1	20	29	0	45	13	61	94	22	52
ENSG00000142583	SLC2A5	25	10	0	0	36	0	7	0	9	0	0	2	8	49	10	0	0	0	33	13	18	0	0	0	0	10	3	0	0	0	27	35	10	0
ENSG00000142599	RERE	665	546	190	405	1309	487	1227	390	483	66	24	380	345	929	1106	0	1699	1330	2850	767	2109	127	828	280	460	380	732	43	603	966	945	1384	510	1197
ENSG00000142606	MMEL1	0	3	0	4	8	0	0	0	6	0	0	2	0	8	14	0	0	0	0	0	3	0	7	0	0	2	0	0	0	0	1	4	2	0
ENSG00000142609	CFAP74	0	0	0	0	0	0	0	0	0	0	0	0	0	0	5	0	0	0	0	0	0	0	0	0	0	0	0	0	0	0	0	0	0	0
ENSG00000142611	PRDM16	0	2	0	0	4	0	8	4	4	0	0	1	9	15	4	0	0	57	130	1	17	19	0	16	0	5	4	0	4	13	0	39	3	25
ENSG00000142621	FHAD1	0	2	0	4	51	0	5	21	22	0	0	2	13	24	26	0	0	0	242	14	43	14	8	0	0	14	13	0	0	10	0	27	8	0
ENSG00000142623	PADI1	0	5	0	0	3	0	0	0	0	0	0	0	0	0	2	0	0	0	0	0	0	0	0	0	0	0	0	0	0	0	0	0	3	0
ENSG00000142627	EPHA2	164	69	0	66	268	70	97	97	107	0	0	44	14	173	44	0	443	130	1153	21	135	54	62	0	69	110	46	0	169	33	152	254	51	0
ENSG00000142632	ARHGEF19	48	1	0	19	21	0	26	31	15	0	0	3	0	0	8	0	0	0	45	26	41	0	21	0	0	2	2	0	0	7	23	43	5	12
ENSG00000142634	EFHD2	727	491	0	632	1521	422	542	467	659	0	0	293	327	1190	861	489	283	1607	5139	427	1236	52	1097	893	655	791	500	0	669	912	569	1432	498	795
ENSG00000142655	PEX14	0	28	0	39	30	0	18	24	20	0	0	14	6	86	72	0	0	145	167	30	42	0	14	37	0	17	19	0	20	94	0	65	40	0
ENSG00000142657	PGD	642	217	24	127	692	221	672	157	266	429	43	195	180	628	449	0	762	500	1311	233	1302	83	381	34	126	223	354	0	276	600	174	629	375	632
ENSG00000142661	MYOM3	249	25	108	29	86	0	37	60	69	0	0	6	9	60	77	0	1	101	487	16	26	4	28	7	0	86	8	366	20	61	0	80	30	26
ENSG00000142669	SH3BGRL3	252	151	0	132	481	0	252	120	138	0	0	98	137	365	304	0	430	177	1293	180	332	60	367	371	66	110	201	1269	82	349	154	337	203	171
ENSG00000142675	CNKSR1	167	35	0	66	121	60	89	81	70	0	0	35	14	137	102	0	0	286	515	79	167	27	85	60	71	41	55	721	88	47	61	122	53	130
ENSG00000142676	RPL11	3253	991	1	673	2950	1322	2500	820	1124	436	4	856	781	1727	2181	1878	2874	3101	4513	1133	3909	178	2215	580	665	820	1378	410	1097	2031	1289	3101	989	1842
ENSG00000142677	IL22RA1	108	57	0	53	175	129	77	47	53	0	0	8	40	97	117	0	0	356	912	57	119	9	84	145	53	68	37	0	46	110	76	173	32	58
ENSG00000142684	ZNF593	0	9	0	11	38	0	25	7	11	0	0	0	6	38	35	0	0	69	83	6	21	7	45	0	0	4	16	0	0	64	0	65	19	107
ENSG00000142686	C1orf216	0	26	0	5	46	0	3	8	11	0	0	3	1	2	25	0	0	74	99	8	42	0	26	0	34	7	3	0	0	11	84	60	11	0
ENSG00000142687	KIAA0319L	214	223	63	183	730	181	557	181	246	0	0	152	111	483	548	0	332	680	1629	332	913	10	446	95	84	221	230	43	288	364	303	793	266	369
ENSG00000142694	EVA1B	19	4	0	2	16	0	0	0	4	0	0	0	0	7	9	0	0	0	0	11	12	0	0	0	0	0	2	0	0	6	92	6	3	0
ENSG00000142698	C1orf94	0	0	0	0	4	0	0	0	2	0	0	0	0	0	0	0	0	0	0	0	1	0	0	0	0	0	0	0	0	0	0	0	0	0
ENSG00000142700	DMRTA2	0	0	0	0	0	0	0	0	0	0	0	0	0	0	0	0	0	0	28	0	0	0	0	0	0	5	0	0	0	9	0	1	0	0
ENSG00000142731	PLK4	36	32	0	0	73	0	47	11	34	0	0	1	12	81	33	0	0	23	160	26	143	0	78	0	0	21	36	0	46	34	151	98	22	138
ENSG00000142733	MAP3K6	107	71	0	100	105	0	90	63	51	0	0	33	32	69	56	1186	541	53	533	12	160	0	147	0	65	47	48	0	74	171	180	102	59	92
ENSG00000142748	FCN3	0	0	0	0	0	0	0	0	0	0	0	0	0	0	0	0	0	0	0	0	1	0	0	0	0	0	0	0	0	0	0	0	0	0
ENSG00000142751	GPN2	32	27	0	5	145	47	63	29	56	0	0	23	43	133	52	0	246	164	166	50	140	4	123	0	0	50	47	0	73	88	28	133	76	52
ENSG00000142765	SYTL1	117	24	0	73	175	141	196	73	34	0	0	61	54	81	89	0	543	130	549	79	212	0	139	0	49	51	67	867	4	159	0	100	33	30
ENSG00000142784	WDTC1	177	40	0	80	266	29	172	51	69	0	0	87	62	157	125	0	1	108	596	80	317	77	157	145	0	87	96	0	139	153	166	272	54	137
ENSG00000142789	CELA3A	0	0	0	0	10	0	0	0	0	0	0	0	0	0	4	0	0	0	0	0	0	0	0	0	0	0	0	0	0	0	0	4	0	0
ENSG00000142794	NBPF3	65	28	0	3	94	1	63	8	34	0	0	49	37	76	21	0	0	90	209	96	171	0	161	37	0	33	49	0	36	69	64	144	50	90
ENSG00000142798	HSPG2	695	596	0	391	1838	409	1031	643	470	4	0	321	265	944	979	1628	1868	1766	5010	374	1620	125	1613	307	234	632	437	619	433	1607	442	2163	621	692
ENSG00000142856	ITGB3BP	64	40	0	1	64	0	75	24	29	0	0	13	2	41	16	0	139	44	100	6	130	0	16	0	0	13	29	0	10	9	37	94	23	42
ENSG00000142864	SERBP1	2218	876	0	661	2275	539	1982	857	1141	242	18	642	542	1958	1570	0	2135	2251	4482	1372	3604	52	1667	463	376	947	1107	0	1113	1484	1910	2662	1118	1916
ENSG00000142867	BCL10	362	141	0	78	502	3	230	89	221	0	0	43	28	558	199	0	0	231	741	126	444	4	128	21	0	186	102	0	192	113	436	487	100	288
ENSG00000142871	CCN1	0	54	0	0	27	0	44	3	4	0	0	12	10	6	33	0	0	8	43	44	27	5	29	0	0	9	12	0	0	10	41	36	11	10
ENSG00000142875	PRKACB	335	161	0	115	818	105	350	187	398	0	0	85	32	683	311	0	218	541	1199	337	1251	4	182	63	32	302	184	1	137	76	421	1093	232	860
ENSG00000142892	PIGK	88	27	0	14	143	3	80	46	34	0	0	19	6	97	51	0	0	50	262	54	197	0	24	0	0	37	22	0	66	17	93	195	47	182
ENSG00000142910	TINAGL1	322	230	0	194	327	159	267	193	197	0	0	116	108	266	311	0	547	625	1963	214	643	88	300	205	300	202	203	0	264	364	212	440	164	372
ENSG00000142920	AZIN2	31	29	0	55	136	0	67	18	27	0	0	12	17	65	51	0	0	146	116	26	168	0	31	0	0	39	28	0	50	25	0	111	23	84
ENSG00000142937	RPS8	3078	995	0	526	2982	1154	2272	630	1137	636	34	639	423	2226	1670	35	5508	4076	5120	897	4735	214	1742	816	220	1070	1060	0	1029	1541	1451	3550	1035	1841
ENSG00000142945	KIF2C	102	19	0	3	103	0	102	48	37	0	0	36	10	101	73	0	0	111	616	33	188	0	106	0	3	42	49	0	3	79	99	170	76	0
ENSG00000142949	PTPRF	1936	1098	0	1117	2862	539	1946	1152	1240	64	29	607	585	2183	1639	1051	4308	3198	4865	1090	4045	423	1655	943	1199	805	1237	1	1445	1664	1760	3169	767	1458
ENSG00000142959	BEST4	0	34	0	67	11	0	26	12	18	0	0	0	2	9	41	0	0	222	88	0	4	0	11	23	0	18	2	0	115	0	0	6	0	23
ENSG00000142961	MOB3C	140	83	0	75	177	0	206	55	98	0	0	47	73	158	132	0	454	164	692	95	243	15	258	48	117	54	74	0	63	131	56	233	89	254
ENSG00000142973	CYP4B1	0	0	0	0	6	0	0	0	0	0	0	0	0	0	0	0	0	0	0	0	0	0	0	0	0	0	0	0	0	0	0	0	0	0
ENSG00000143001	TMEM61	0	19	0	0	4	0	12	3	0	0	0	13	0	19	21	0	0	49	53	0	21	0	0	0	0	5	10	0	0	12	0	17	0	0
ENSG00000143013	LMO4	53	42	0	28	444	0	105	93	81	0	0	23	15	252	115	0	0	248	466	92	192	8	78	0	158	127	85	0	66	60	90	436	103	43
ENSG00000143028	SYPL2	0	4	0	0	0	0	0	0	0	0	0	0	0	0	0	0	0	0	52	0	0	0	0	0	0	0	0	0	0	0	0	8	0	0
ENSG00000143033	MTF2	354	59	0	48	206	94	121	81	86	0	0	30	33	135	168	0	0	329	573	83	388	16	128	4	0	63	87	0	89	57	163	350	65	395
ENSG00000143036	SLC44A3	399	81	0	36	255	157	146	95	73	0	0	56	53	111	160	0	248	139	243	101	388	4	99	6	53	37	129	0	35	52	78	275	48	157
ENSG00000143061	IGSF3	111	93	0	31	316	0	118	114	107	0	0	16	28	326	263	0	338	293	795	64	197	0	210	42	33	134	48	0	197	98	75	394	73	144
ENSG00000143067	ZNF697	0	5	0	24	62	0	32	30	27	0	0	13	13	4	17	0	0	1	0	20	56	0	0	0	30	8	7	0	3	32	0	58	11	9
ENSG00000143079	CTTNBP2NL	700	320	146	217	1062	300	642	362	494	0	0	202	196	646	625	0	44	769	2645	453	1301	67	361	142	372	421	321	626	473	315	616	1216	268	586
ENSG00000143093	STRIP1	625	135	0	73	444	12	284	70	167	0	0	87	64	209	232	0	257	387	1207	239	562	80	350	172	115	125	194	0	179	235	262	450	141	163
ENSG00000143106	PSMA5	390	114	0	109	386	49	313	160	129	0	0	66	40	342	167	0	394	619	446	161	521	12	199	105	26	90	124	0	115	197	278	468	153	204
ENSG00000143107	FNDC7	0	0	0	0	0	0	0	0	0	0	0	0	0	0	1	0	0	0	0	0	0	0	0	0	0	0	0	0	0	0	0	0	0	0
ENSG00000143110	C1orf162	25	14	0	0	67	0	11	15	15	0	0	0	0	52	35	0	0	0	0	15	13	7	51	3	0	2	5	0	7	14	58	34	3	17
ENSG00000143119	CD53	0	30	0	33	206	0	72	52	31	568	0	22	17	109	95	0	0	47	238	66	75	0	111	39	67	30	41	0	39	105	45	244	59	56
ENSG00000143126	CELSR2	28	22	0	50	51	0	39	11	17	0	0	13	29	0	48	0	0	69	107	9	74	0	87	81	110	4	23	0	17	147	42	45	17	34
ENSG00000143127	ITGA10	0	0	0	0	9	0	2	12	17	0	0	2	0	49	1	0	0	0	86	6	19	0	24	0	0	9	0	0	0	0	34	21	11	17
ENSG00000143147	GPR161	0	20	0	21	49	0	56	18	38	0	0	16	10	8	46	0	0	0	45	45	73	2	61	20	34	17	6	0	43	67	4	56	55	36
ENSG00000143149	ALDH9A1	129	50	0	58	422	88	166	100	123	0	0	38	21	205	130	0	0	349	400	125	440	0	47	0	0	74	76	0	89	69	266	398	102	206
ENSG00000143153	ATP1B1	2131	771	0	463	3680	368	1381	1104	1256	700	17	246	191	3404	1237	0	737	3392	5182	835	3440	26	642	344	171	1056	786	0	903	387	2182	4372	500	1328
ENSG00000143155	TIPRL	38	75	0	38	225	32	160	32	104	0	0	21	22	335	150	0	0	447	163	80	340	0	74	0	26	73	37	0	128	83	124	286	69	114
ENSG00000143156	NME7	43	7	95	5	49	0	37	7	23	0	0	3	26	66	27	0	0	45	137	27	82	0	11	0	0	28	21	0	41	7	0	54	7	33
ENSG00000143157	POGK	135	120	0	74	340	48	243	106	130	0	0	78	46	186	243	148	0	351	619	149	473	35	222	68	81	87	161	0	88	137	123	414	128	204
ENSG00000143158	MPC2	23	58	0	30	216	0	143	24	114	0	0	6	16	221	118	0	305	282	505	72	264	3	118	0	1	77	60	12	133	81	158	300	90	127
ENSG00000143162	CREG1	208	74	0	98	340	11	267	145	114	0	0	39	32	245	118	0	286	138	341	131	508	12	128	0	64	100	110	0	98	38	212	428	101	351
ENSG00000143164	DCAF6	497	326	0	216	906	321	651	292	448	313	0	133	130	956	628	0	1239	1047	2077	444	1403	23	365	131	105	332	313	8	360	290	850	1106	220	736
ENSG00000143167	GPA33	792	437	0	795	1629	367	1025	703	655	621	45	381	260	1484	924	1504	1601	1991	2537	621	1370	164	1128	814	606	639	487	825	1247	1481	338	1992	481	912
ENSG00000143171	RXRG	0	0	0	0	25	0	5	0	3	0	0	0	0	0	0	0	0	0	47	1	0	1	0	0	0	3	0	0	2	0	0	4	8	0
ENSG00000143178	TBX19	93	9	0	6	3	0	6	10	8	0	0	2	1	0	11	0	0	8	50	9	19	0	21	0	0	0	0	0	6	0	0	5	1	0
ENSG00000143179	UCK2	235	110	0	30	312	60	127	93	132	0	0	56	58	169	201	0	3	283	363	79	243	59	183	8	0	46	79	0	137	111	114	223	107	192
ENSG00000143183	TMCO1	480	239	0	172	802	79	387	266	317	0	0	63	34	529	470	1762	1	570	1481	319	777	4	284	102	66	252	137	0	380	225	319	888	236	380
ENSG00000143184	XCL1	0	0	0	0	0	0	0	0	0	0	0	0	0	0	0	0	0	0	0	0	0	0	0	0	0	0	0	0	0	0	0	3	0	0
ENSG00000143185	XCL2	0	0	0	0	4	0	7	0	1	0	0	5	0	6	0	0	0	0	0	0	0	0	0	0	0	0	5	0	0	0	0	3	0	0
ENSG00000143190	POU2F1	210	123	79	57	463	0	333	171	239	0	0	76	74	438	254	0	0	281	836	237	611	10	259	55	70	173	194	0	227	157	287	563	131	352
ENSG00000143194	MAEL	0	0	0	0	0	0	0	0	0	0	0	0	0	0	0	0	0	0	0	3	0	0	0	0	0	0	0	0	0	0	0	3	0	0
ENSG00000143195	ILDR2	22	3	0	4	35	9	0	15	9	0	0	4	5	12	1	0	0	38	108	2	49	0	19	0	0	5	10	0	14	21	114	40	15	0
ENSG00000143196	DPT	0	32	0	0	52	0	19	0	8	0	0	0	20	6	84	0	0	0	93	31	12	0	34	0	9	14	8	0	0	0	0	27	25	25
ENSG00000143198	MGST3	156	91	0	87	273	7	146	112	178	0	0	34	33	266	143	2	0	688	505	112	262	1	89	0	56	118	104	0	70	59	62	396	35	195
ENSG00000143199	ADCY10	0	0	0	0	3	0	0	0	4	0	0	2	0	0	0	0	0	0	0	8	6	0	0	0	0	0	0	0	1	0	0	7	3	0
ENSG00000143207	COP1	389	100	0	74	430	58	285	152	149	0	0	40	56	318	209	0	459	427	959	121	642	4	102	85	0	160	152	0	90	59	233	548	127	265
ENSG00000143217	NECTIN4	258	11	3	24	24	0	95	0	10	0	0	31	3	37	19	0	36	115	200	27	139	13	15	61	0	13	56	0	0	40	96	22	28	65
ENSG00000143222	UFC1	153	125	0	57	193	0	199	75	92	0	0	54	17	137	176	0	0	202	373	112	344	6	128	36	50	45	90	0	55	121	116	235	80	296
ENSG00000143224	PPOX	0	3	0	0	26	0	14	35	11	0	0	3	0	23	30	0	0	0	41	3	23	0	16	0	0	3	1	0	10	0	0	30	22	0
ENSG00000143226	FCGR2A	106	40	0	61	230	0	34	80	147	0	0	27	5	195	121	0	0	204	235	54	129	0	92	90	1	45	38	0	66	88	21	240	68	222
ENSG00000143228	NUF2	48	7	0	13	61	29	24	12	8	0	0	1	0	30	20	0	0	10	177	3	75	0	11	71	0	23	9	0	1	1	136	55	13	34
ENSG00000143248	RGS5	179	147	0	27	439	0	304	143	152	0	0	70	46	444	237	0	4	525	835	166	509	2	127	31	10	182	89	0	69	94	278	542	155	684
ENSG00000143252	SDHC	187	47	0	27	173	37	75	48	93	0	4	35	32	92	77	0	0	249	289	84	243	0	56	9	0	63	27	0	9	61	121	217	43	55
ENSG00000143256	PFDN2	243	122	0	57	191	66	294	128	73	0	23	98	86	119	202	0	973	413	484	140	411	32	269	0	130	113	111	649	87	274	146	217	97	237
ENSG00000143257	NR1I3	0	0	0	0	0	0	0	8	0	0	0	0	0	0	0	0	0	0	0	0	0	0	0	0	0	0	0	0	0	0	0	0	0	0
ENSG00000143258	USP21	40	29	0	29	41	43	45	37	12	0	0	8	2	20	19	0	0	25	120	35	68	0	7	30	0	7	9	0	9	51	17	70	8	20
ENSG00000143294	PRCC	177	54	0	43	171	129	148	33	90	0	0	61	21	182	120	0	518	170	437	100	209	6	142	24	113	27	61	0	26	183	33	239	81	88
ENSG00000143297	FCRL5	145	80	99	78	645	14	266	223	46	0	0	62	59	187	136	0	0	75	930	122	237	1	91	2	49	87	29	0	119	114	165	700	92	182
ENSG00000143303	RRNAD1	109	32	0	25	85	0	48	4	16	0	0	9	0	2	9	0	0	125	147	36	79	0	52	0	45	8	35	0	0	23	44	90	16	20
ENSG00000143314	MRPL24	288	175	0	108	284	173	248	99	146	0	0	116	152	250	252	0	476	426	737	139	425	56	517	0	149	108	178	7	142	523	138	347	154	238
ENSG00000143315	PIGM	98	18	0	3	46	0	54	24	32	0	0	22	2	61	39	0	0	48	147	37	91	1	99	2	4	25	27	0	43	10	148	88	23	86
ENSG00000143318	CASQ1	0	0	0	8	0	0	0	0	0	0	0	0	4	0	0	0	0	0	0	0	0	0	0	0	0	1	0	0	0	0	0	5	0	23
ENSG00000143319	ISG20L2	88	65	0	43	205	46	114	34	100	0	0	37	36	133	96	0	124	174	417	123	226	5	138	15	0	44	58	0	59	171	58	184	90	139
ENSG00000143320	CRABP2	0	0	0	0	5	0	0	0	0	0	0	0	0	0	6	0	0	0	0	0	0	0	0	0	0	0	0	0	0	0	0	0	0	0
ENSG00000143321	HDGF	1106	479	0	412	1167	384	949	572	610	409	0	299	290	1097	788	0	1827	1113	3088	616	1455	111	797	326	409	583	460	2247	495	784	547	1221	445	421
ENSG00000143322	ABL2	177	129	0	106	365	3	157	70	123	0	0	56	33	210	182	0	0	180	471	122	464	0	124	128	93	72	98	0	59	178	203	437	145	204
ENSG00000143324	XPR1	52	65	0	87	311	65	121	52	84	0	0	24	20	228	137	0	407	245	305	83	366	0	134	43	22	47	64	0	51	105	146	324	55	296
ENSG00000143333	RGS16	0	0	0	0	19	0	21	2	0	0	0	4	3	15	0	0	0	0	26	0	6	0	8	0	0	0	6	0	16	0	0	13	1	0
ENSG00000143337	TOR1AIP1	422	107	0	37	441	55	197	105	143	423	0	64	33	255	247	0	41	149	495	176	482	1	98	0	94	118	124	0	124	122	117	439	127	282
ENSG00000143340	FAM163A	30	9	0	0	3	0	2	5	0	0	0	0	0	0	6	0	0	0	0	5	6	0	0	0	0	2	6	0	0	20	0	9	2	0
ENSG00000143341	HMCN1	0	82	0	48	84	0	87	61	35	0	0	37	16	95	174	0	0	51	424	214	257	1	88	22	37	35	57	0	65	136	70	146	49	351
ENSG00000143344	RGL1	113	101	0	40	214	13	75	92	73	0	0	33	22	113	154	0	51	265	420	112	134	3	145	40	0	35	48	0	133	84	38	288	65	180
ENSG00000143353	LYPLAL1	35	1	0	0	33	26	34	15	9	0	0	12	4	25	23	0	0	57	62	10	54	0	17	0	0	3	1	0	0	2	48	52	22	63
ENSG00000143363	PRUNE1	38	42	0	11	43	38	62	9	30	0	0	19	11	76	22	0	0	23	98	16	100	4	36	0	4	30	39	0	51	25	83	96	20	70
ENSG00000143365	RORC	139	80	0	11	188	100	185	80	76	0	0	85	50	187	153	0	0	262	288	180	316	39	163	195	7	43	72	0	73	164	110	186	85	221
ENSG00000143367	TUFT1	114	100	0	107	191	204	200	81	65	0	0	83	76	146	101	0	0	170	225	89	385	37	165	155	0	103	119	0	76	192	177	176	61	209
ENSG00000143368	SF3B4	124	34	0	21	83	0	84	13	45	0	0	21	23	58	46	0	0	294	306	54	66	0	45	26	5	24	30	0	51	66	66	126	35	35
ENSG00000143369	ECM1	2	38	0	14	48	0	9	0	21	0	0	20	13	65	13	0	0	12	99	29	89	0	26	0	0	1	47	0	14	31	0	54	17	0
ENSG00000143373	ZNF687	56	91	0	61	78	0	73	32	40	0	0	57	29	51	58	0	0	0	252	51	113	0	12	1	107	26	29	0	93	122	39	110	28	34
ENSG00000143374	TARS2	138	44	0	24	159	0	102	36	49	0	0	42	40	73	70	0	236	178	301	98	229	0	139	0	63	59	69	0	0	99	49	198	68	68
ENSG00000143375	CGN	1251	1167	120	1288	3556	491	1047	1315	1709	625	44	530	393	2395	1926	764	817	3556	8201	781	2224	240	1484	759	1080	1653	729	0	1622	1481	1546	3482	678	945
ENSG00000143376	SNX27	315	177	0	139	662	25	309	108	228	0	0	83	68	395	267	0	418	378	624	219	579	57	189	50	60	184	135	0	170	192	86	579	125	371
ENSG00000143379	SETDB1	363	99	110	71	282	109	307	96	107	0	0	107	85	197	256	995	427	472	816	197	549	11	289	101	28	67	121	0	44	248	90	427	129	200
ENSG00000143382	ADAMTSL4	0	8	0	9	15	0	0	0	10	0	0	10	0	35	13	0	0	23	124	6	9	0	45	2	0	3	2	0	15	89	0	3	26	0
ENSG00000143384	MCL1	1133	391	0	251	2300	407	1095	663	680	151	0	169	228	1381	777	1466	2459	1725	3390	540	1966	27	570	345	338	603	495	14	739	454	785	2645	468	1183
ENSG00000143387	CTSK	59	46	0	5	83	0	71	6	47	0	0	29	7	33	45	0	78	90	201	21	105	1	33	0	19	21	22	0	5	39	72	100	20	14
ENSG00000143390	RFX5	329	107	0	83	386	54	213	125	102	103	0	67	55	299	241	0	1176	273	691	236	533	39	213	160	187	125	173	0	101	135	318	406	125	247
ENSG00000143393	PI4KB	201	180	92	195	401	251	291	111	142	0	0	115	80	291	345	0	303	352	844	219	560	91	378	113	149	101	153	0	195	366	281	414	149	244
ENSG00000143398	PIP5K1A	141	116	0	63	291	50	183	107	102	0	0	22	31	194	135	0	482	261	729	139	386	12	137	0	39	124	75	0	146	138	146	369	106	118
ENSG00000143401	ANP32E	213	118	0	56	208	59	86	90	124	0	0	16	44	185	106	0	2	20	375	146	299	1	70	0	4	155	101	402	79	51	228	257	125	155
ENSG00000143409	MINDY1	97	80	0	113	273	19	135	75	137	0	0	46	45	302	190	0	0	264	494	123	271	16	203	149	55	106	102	0	86	147	130	277	73	110
ENSG00000143412	ANXA9	0	6	0	0	0	0	0	0	0	0	0	0	0	0	0	0	0	0	0	0	2	0	0	0	0	0	0	0	0	0	0	0	0	0
ENSG00000143416	SELENBP1	1005	692	123	440	588	689	1357	221	359	0	53	517	543	317	1300	0	1631	1053	997	890	1370	168	792	805	200	139	480	416	833	852	662	600	310	1081
ENSG00000143418	CERS2	125	67	0	123	230	0	119	77	106	0	0	59	51	201	223	0	393	242	705	61	215	69	97	55	134	112	71	0	93	93	35	204	76	136
ENSG00000143420	ENSA	601	281	103	140	876	411	723	288	320	12	0	133	141	660	487	0	879	845	1678	387	1227	14	432	160	108	233	282	371	238	267	441	987	296	542
ENSG00000143429	LSP1P4	30	18	27	9	106	0	18	19	4	0	0	10	2	60	46	0	0	55	120	16	43	0	65	0	0	31	23	0	42	23	79	102	9	19
ENSG00000143434	SEMA6C	50	0	0	0	5	0	0	0	3	0	0	0	6	3	3	0	0	0	48	2	7	0	2	0	0	4	2	0	0	7	0	10	7	29
ENSG00000143436	MRPL9	223	76	0	27	139	56	185	55	100	0	0	71	21	169	137	738	279	286	353	64	315	5	235	35	0	79	61	0	127	223	89	215	84	136
ENSG00000143437	ARNT	431	217	0	119	392	306	380	149	192	0	27	123	59	316	386	0	291	354	535	233	750	3	236	108	20	180	201	5	261	246	201	592	114	725
ENSG00000143442	POGZ	297	364	110	223	854	157	653	396	294	0	0	161	115	530	608	848	935	943	2245	391	1055	35	450	119	135	265	275	102	366	427	432	949	259	543
ENSG00000143443	C1orf56	0	0	0	0	0	0	0	0	0	0	0	5	0	5	5	0	0	0	0	11	22	0	6	0	0	0	1	0	0	4	27	8	3	0
ENSG00000143450	OAZ3	0	1	0	0	0	0	13	0	6	0	0	7	0	0	0	0	0	0	0	1	2	0	0	0	0	0	0	0	0	23	0	1	2	38
ENSG00000143452	HORMAD1	0	3	0	0	9	0	1	0	3	0	0	0	0	0	0	0	0	0	0	1	8	0	0	0	0	0	3	0	0	0	0	6	0	0
ENSG00000143457	GOLPH3L	335	168	143	152	581	197	439	220	198	3	5	89	86	480	306	1195	222	692	596	399	881	31	299	103	50	143	252	2	248	384	349	693	226	577
ENSG00000143458	GABPB2	223	159	1	32	338	16	237	85	173	0	0	50	43	303	221	0	284	282	899	189	558	0	141	1	36	138	207	206	119	125	151	371	130	318
ENSG00000143469	SYT14	0	0	0	0	0	0	0	0	0	0	0	0	0	0	0	0	0	0	0	0	3	0	0	0	0	0	0	0	0	0	0	0	0	0
ENSG00000143473	KCNH1	0	3	0	20	22	0	0	10	12	0	0	0	1	4	11	0	0	18	58	21	12	0	13	0	0	0	0	0	12	0	0	14	1	0
ENSG00000143476	DTL	50	10	0	1	76	0	30	0	19	0	0	7	4	33	20	0	0	16	120	10	84	0	24	0	0	7	11	0	20	9	66	64	19	5
ENSG00000143479	DYRK3	0	2	0	8	27	0	19	21	14	0	0	7	0	12	12	0	55	0	21	10	19	0	8	0	0	22	8	0	0	0	17	42	13	13
ENSG00000143486	EIF2D	228	48	0	23	167	0	97	22	68	0	0	64	16	77	158	0	2	114	342	46	187	0	26	0	0	45	20	0	89	61	139	142	47	95
ENSG00000143493	INTS7	52	29	45	11	76	3	91	36	39	0	0	17	11	141	55	0	0	102	183	20	186	9	35	4	0	22	14	0	19	42	146	135	33	132
ENSG00000143494	VASH2	0	4	0	0	5	0	6	0	0	0	0	0	0	0	0	0	0	0	71	5	16	0	0	0	0	0	2	0	0	0	0	14	7	0
ENSG00000143498	TAF1A	108	7	0	7	108	0	67	32	16	0	0	10	0	46	22	0	0	4	209	36	76	0	8	0	0	27	13	0	2	37	87	90	36	114
ENSG00000143499	SMYD2	338	70	0	52	253	42	168	84	92	0	0	59	35	136	115	0	887	411	310	116	527	8	138	84	22	92	98	0	25	143	123	313	131	96
ENSG00000143502	SUSD4	0	0	0	0	0	0	5	0	0	0	0	0	0	0	0	0	0	0	0	0	2	0	5	0	0	0	0	0	0	0	0	0	3	0
ENSG00000143507	DUSP10	0	2	0	2	39	32	15	17	14	0	0	0	7	11	17	0	293	70	3	10	88	1	7	0	0	0	14	0	0	31	0	44	3	26
ENSG00000143512	HHIPL2	0	0	0	0	0	0	0	0	0	0	0	0	4	0	0	0	0	34	0	0	0	0	0	0	0	0	0	0	0	0	0	4	0	0
ENSG00000143514	TP53BP2	364	151	0	114	474	132	338	107	145	0	0	69	79	315	253	0	0	556	1035	160	652	0	169	395	92	136	204	0	269	300	179	463	144	160
ENSG00000143515	ATP8B2	42	51	0	26	203	0	101	51	42	0	0	44	10	79	79	0	867	0	304	66	102	0	150	24	0	36	23	0	28	88	66	217	48	115
ENSG00000143520	FLG2	0	0	0	0	0	0	0	0	0	0	0	0	0	0	0	0	0	0	39	0	0	0	0	0	0	0	0	0	0	0	0	0	0	0
ENSG00000143537	ADAM15	128	63	0	53	97	129	89	62	39	0	0	28	20	161	115	2	0	279	395	44	192	14	131	26	94	77	46	454	46	158	115	118	43	37
ENSG00000143543	JTB	506	229	145	217	631	246	606	225	253	0	16	176	155	445	384	0	1337	265	1548	274	743	12	433	217	9	189	252	0	255	427	322	795	221	319
ENSG00000143545	RAB13	408	114	0	103	242	125	234	85	150	44	51	109	96	257	137	0	387	165	375	221	416	19	158	21	129	152	207	0	152	116	210	199	108	293
ENSG00000143546	S100A8	0	0	0	0	7	0	1	0	0	0	0	0	0	2	0	0	0	34	0	0	2	0	0	0	0	0	0	0	0	0	0	6	0	0
ENSG00000143549	TPM3	2614	1496	107	1034	5896	663	2864	1943	2795	1244	7	813	537	4602	2589	0	5645	6152	14216	2084	4984	282	2204	1143	1192	2628	1438	0	2158	2146	2121	6090	1668	2981
ENSG00000143552	NUP210L	0	0	0	0	0	0	0	0	0	0	0	0	0	0	0	0	0	0	0	3	2	0	0	0	0	4	0	0	0	0	0	1	1	0
ENSG00000143553	SNAPIN	37	9	0	0	23	0	41	30	16	0	0	3	4	0	23	0	0	0	48	11	45	0	47	0	0	6	15	0	29	12	0	69	14	47
ENSG00000143554	SLC27A3	25	40	0	11	102	55	62	48	93	0	0	18	19	56	28	0	0	11	254	32	89	1	79	45	0	38	44	0	27	109	13	86	58	35
ENSG00000143569	UBAP2L	1071	532	127	252	1226	347	1098	451	464	106	48	369	418	931	1014	0	427	823	2671	551	1442	143	1062	372	440	418	442	0	699	1076	613	1308	646	661
ENSG00000143570	SLC39A1	114	34	0	33	143	30	139	38	66	0	0	43	28	135	145	72	379	30	307	75	225	0	163	0	0	34	101	0	34	100	82	175	71	158
ENSG00000143575	HAX1	76	111	0	102	291	32	184	118	111	0	0	44	29	190	282	495	521	183	347	93	336	17	127	102	170	109	113	0	133	88	196	316	109	163
ENSG00000143578	CREB3L4	3	9	0	17	38	0	82	8	30	0	0	9	9	36	39	0	464	0	196	26	106	0	74	0	0	14	34	0	29	51	0	31	24	25
ENSG00000143590	EFNA3	58	0	0	0	18	0	43	1	15	0	0	0	6	3	25	0	4	29	57	1	37	0	22	0	0	12	4	0	30	20	0	7	3	10
ENSG00000143595	AQP10	0	0	0	0	0	0	0	0	0	0	0	0	0	0	0	0	0	0	0	0	0	0	0	0	0	0	6	0	0	0	0	0	0	0
ENSG00000143603	KCNN3	15	41	0	35	141	83	80	37	22	0	0	15	2	11	72	0	0	0	228	58	105	0	59	0	106	19	15	0	23	83	6	104	31	17
ENSG00000143612	C1orf43	682	122	0	113	461	102	457	185	194	0	0	110	111	326	288	0	469	692	489	204	693	29	226	201	105	130	198	0	181	220	282	587	147	513
ENSG00000143614	GATAD2B	328	185	0	99	503	49	303	172	195	0	0	107	101	402	314	0	0	474	939	190	583	21	231	100	51	161	154	1	228	273	164	526	183	347
ENSG00000143621	ILF2	539	163	0	101	494	157	469	183	179	461	0	130	114	392	291	0	476	808	867	290	981	27	513	133	209	114	246	744	158	459	311	558	234	249
ENSG00000143622	RIT1	102	78	0	65	235	32	150	119	118	0	0	37	23	163	92	0	22	217	422	82	375	1	135	51	128	82	76	0	115	128	174	312	63	225
ENSG00000143624	INTS3	809	251	0	189	706	257	461	206	241	10	0	116	92	517	409	0	450	795	1674	416	939	48	382	35	66	220	362	0	242	358	589	686	254	561
ENSG00000143627	PKLR	0	0	0	1	0	0	9	0	0	0	0	0	0	0	0	0	0	0	0	0	2	0	0	0	0	0	0	0	0	0	0	1	0	0
ENSG00000143630	HCN3	31	52	0	24	45	0	25	4	38	0	0	25	13	68	54	0	0	77	203	25	79	0	30	134	66	7	13	0	34	79	38	89	20	38
ENSG00000143633	C1orf131	146	82	123	60	262	19	192	64	170	0	39	52	18	231	192	0	506	167	575	142	456	1	135	20	0	79	112	0	81	78	193	275	82	113
ENSG00000143641	GALNT2	536	207	0	89	441	45	467	185	208	0	0	171	122	527	313	0	471	729	1160	241	745	25	310	4	21	212	192	0	199	199	209	627	197	461
ENSG00000143643	TTC13	156	105	0	93	342	32	267	114	167	0	0	68	38	304	277	0	186	215	806	128	382	4	243	170	1	70	54	0	137	140	272	381	137	325
ENSG00000143653	SCCPDH	90	44	0	33	110	0	74	30	41	0	0	13	3	111	69	0	0	200	198	38	194	0	32	5	0	42	46	0	8	25	46	103	25	161
ENSG00000143669	LYST	363	221	1	83	1043	43	237	223	388	0	0	45	39	763	367	0	4	1073	2932	234	673	2	280	117	3	297	119	0	322	125	423	1238	162	564
ENSG00000143674	MAP3K21	158	56	0	49	258	68	146	74	95	0	0	24	37	216	190	0	0	196	578	110	308	0	105	30	0	108	83	0	60	56	175	267	77	257
ENSG00000143702	CEP170	375	113	41	52	448	0	172	135	100	0	0	55	29	313	171	0	423	166	970	191	457	0	153	22	0	128	96	0	105	125	260	565	101	276
ENSG00000143727	ACP1	304	133	0	43	463	99	308	132	134	0	0	57	109	315	239	0	0	287	513	144	696	2	178	7	121	97	189	0	122	141	240	499	113	175
ENSG00000143740	SNAP47	0	25	0	10	102	23	88	38	11	0	0	25	28	18	69	0	0	122	236	56	153	0	47	12	0	10	20	0	20	63	22	112	41	78
ENSG00000143742	SRP9	740	132	0	48	1109	10	428	232	370	260	0	29	34	970	267	3	314	410	1173	217	1246	25	156	146	43	319	181	0	157	72	914	1461	229	889
ENSG00000143748	NVL	191	91	35	69	298	103	136	63	87	0	0	43	21	150	139	0	374	362	864	117	357	4	140	60	0	64	88	0	156	129	100	335	155	142
ENSG00000143751	SDE2	276	116	0	90	291	14	256	121	103	17	7	56	53	177	194	0	427	320	512	164	480	21	134	54	64	111	154	10	102	220	242	434	116	271
ENSG00000143753	DEGS1	0	11	0	31	60	0	32	8	32	0	0	6	9	36	48	941	0	84	5	35	103	0	39	0	0	15	11	0	13	22	0	78	24	60
ENSG00000143756	FBXO28	74	67	124	42	225	0	133	75	88	0	0	28	20	272	149	0	1	121	607	93	353	0	154	75	123	113	76	0	73	54	208	279	59	53
ENSG00000143761	ARF1	971	375	0	311	1181	361	874	420	456	0	0	204	202	1030	710	0	1418	1652	2741	422	1326	270	718	487	533	442	314	0	453	622	418	1484	383	627
ENSG00000143768	LEFTY2	0	0	0	0	0	0	0	0	0	0	0	0	0	0	0	0	0	0	42	0	0	0	0	0	0	0	0	0	0	0	0	0	0	0
ENSG00000143771	CNIH4	129	45	0	43	172	10	84	42	73	0	0	23	7	170	94	0	179	119	181	89	160	0	64	0	8	97	42	0	26	40	122	214	42	107
ENSG00000143772	ITPKB	226	68	0	50	200	12	118	39	73	0	0	41	42	76	186	0	0	215	397	93	239	30	188	0	23	76	55	0	90	169	103	238	146	35
ENSG00000143774	GUK1	246	171	0	154	359	92	272	113	174	5	0	93	87	322	272	0	421	670	1139	185	489	64	220	73	138	149	154	0	203	319	94	455	99	142
ENSG00000143776	CDC42BPA	971	491	119	328	2031	82	595	542	847	23	49	111	79	1653	852	837	374	1484	6150	596	1988	35	418	72	144	902	415	0	670	381	1205	2489	409	1198
ENSG00000143786	CNIH3	0	0	0	0	6	0	6	0	0	0	0	2	0	0	0	0	0	0	0	0	17	0	6	0	0	5	7	0	0	1	0	1	6	0
ENSG00000143793	C1orf35	72	18	0	43	124	0	59	59	57	106	0	33	54	67	80	0	0	160	447	21	171	44	59	119	79	41	56	0	102	68	78	95	108	29
ENSG00000143797	MBOAT2	308	134	0	37	324	83	171	67	193	0	0	18	58	286	161	0	135	831	1059	189	881	2	60	60	42	141	176	0	129	24	215	391	48	377
ENSG00000143799	PARP1	624	284	31	251	955	399	754	378	280	442	30	210	186	592	615	0	867	573	1849	457	1348	51	506	221	203	356	321	880	324	663	584	1066	446	762
ENSG00000143801	PSEN2	0	30	0	75	163	0	62	22	30	0	0	27	14	73	48	0	0	124	394	33	129	23	68	0	1	26	32	0	22	37	0	129	37	64
ENSG00000143811	PYCR2	75	72	0	37	99	62	88	66	56	0	0	51	14	55	95	0	0	124	399	72	175	5	60	0	0	52	31	0	24	75	78	117	27	82
ENSG00000143815	LBR	158	119	0	66	492	64	235	132	166	0	3	42	16	453	143	0	0	362	789	138	508	0	128	78	0	127	72	0	111	104	338	547	106	285
ENSG00000143816	WNT9A	0	8	0	0	3	0	5	0	2	0	0	0	5	8	6	0	0	0	98	0	9	0	0	0	0	4	0	0	12	12	0	6	5	0
ENSG00000143819	EPHX1	154	54	0	43	101	0	136	48	48	0	0	77	23	60	95	0	408	192	266	78	216	0	77	59	0	57	57	0	77	78	75	141	60	138
ENSG00000143839	REN	92	0	0	0	4	0	8	0	0	0	0	0	2	0	0	0	688	0	0	0	10	0	0	0	0	0	9	0	0	0	0	2	0	0
ENSG00000143842	SOX13	40	45	0	27	349	46	142	77	94	8	0	30	42	130	173	0	123	99	840	39	118	43	100	54	0	80	56	0	93	187	37	234	81	72
ENSG00000143845	ETNK2	0	0	0	0	0	0	10	0	0	0	0	0	0	0	8	0	0	0	0	2	0	0	0	0	0	0	6	0	0	0	0	3	0	0
ENSG00000143847	PPFIA4	0	14	0	0	8	0	11	0	6	0	0	0	4	9	13	0	0	57	134	0	14	16	0	62	0	0	0	0	10	0	0	13	6	22
ENSG00000143850	PLEKHA6	849	707	0	573	1269	617	1157	588	704	1178	0	468	341	1120	1185	3232	476	2113	3811	840	1547	185	1254	638	336	517	496	634	934	1372	408	1405	688	866
ENSG00000143851	PTPN7	30	38	0	13	77	0	31	13	26	0	0	13	3	49	68	0	0	0	124	45	86	0	13	0	32	19	21	527	33	44	0	125	23	0
ENSG00000143858	SYT2	0	10	0	9	16	0	4	0	2	0	0	0	0	0	7	0	0	0	33	0	1	0	9	0	0	1	3	0	9	5	0	1	1	1
ENSG00000143862	ARL8A	0	8	0	0	41	0	38	31	10	0	0	11	4	13	40	0	0	100	130	19	50	6	0	0	0	32	9	0	15	18	0	34	16	36
ENSG00000143867	OSR1	0	6	0	46	37	0	30	8	26	0	0	0	19	11	31	0	0	88	210	25	0	0	142	19	0	25	0	0	22	154	0	59	57	21
ENSG00000143869	GDF7	0	0	0	0	46	0	0	4	5	0	0	5	18	26	18	0	0	0	0	10	27	0	0	37	0	2	11	0	6	20	0	36	10	17
ENSG00000143870	PDIA6	1875	597	0	485	1844	430	1346	712	679	0	37	349	308	1442	1026	143	1858	2625	4856	767	2527	59	852	727	243	763	517	0	1102	928	803	2014	864	1189
ENSG00000143878	RHOB	123	12	0	0	89	44	70	27	8	0	0	8	21	56	38	0	0	82	206	20	80	9	87	0	0	17	8	0	46	15	93	104	32	44
ENSG00000143882	ATP6V1C2	0	9	0	11	0	0	5	0	3	0	0	1	2	0	2	0	0	0	0	0	11	0	5	1	0	0	6	0	0	8	0	6	3	39
ENSG00000143889	HNRNPLL	135	54	0	14	176	0	134	37	66	0	0	33	30	160	116	0	248	222	320	83	231	9	15	3	32	30	48	0	67	55	58	227	40	157
ENSG00000143891	GALM	221	51	0	35	217	62	141	93	100	0	0	37	59	242	182	0	93	287	364	70	290	0	87	9	43	50	86	0	108	47	183	292	73	127
ENSG00000143919	CAMKMT	18	5	0	14	19	17	36	4	26	0	0	8	5	27	23	0	0	0	35	12	72	0	12	0	0	4	13	0	5	13	0	51	31	55
ENSG00000143921	ABCG8	0	0	0	0	26	8	0	1	1	0	0	0	0	5	0	0	0	0	58	0	11	0	0	0	0	0	0	0	0	0	45	24	0	0
ENSG00000143924	EML4	816	372	1	138	1462	281	589	413	541	6	0	148	96	1218	619	9	122	1146	2711	406	1438	27	352	149	156	463	315	0	257	231	793	1872	354	986
ENSG00000143933	CALM2	1913	1363	19	1013	4432	686	2753	1396	1955	332	34	659	435	3330	2449	696	767	5790	10022	1840	5247	77	1913	859	727	1531	1436	69	1742	1259	2016	5330	1362	3390
ENSG00000143942	CHAC2	0	19	0	2	27	1	12	1	12	0	0	0	10	2	2	0	0	0	22	1	32	9	27	0	0	4	1	0	2	26	0	22	9	45
ENSG00000143947	RPS27A	981	489	0	213	1237	241	1006	250	454	0	39	269	254	727	804	0	2666	1470	1548	417	1655	39	642	237	341	327	438	0	273	843	791	1533	399	614
ENSG00000143951	WDPCP	45	11	0	12	35	3	24	14	18	0	0	6	5	60	52	0	0	139	129	26	70	0	21	0	0	3	26	0	19	32	0	76	13	96
ENSG00000143952	VPS54	254	146	0	39	571	34	350	162	192	9	0	89	86	393	247	0	2	595	756	226	796	3	204	78	13	187	176	0	176	76	223	703	149	511
ENSG00000143970	ASXL2	713	301	31	209	1163	264	786	406	370	548	29	188	139	767	511	0	624	843	2317	476	1413	13	571	91	263	292	312	0	323	425	509	1427	367	797
ENSG00000143971	ETAA1	132	46	0	41	192	57	119	8	46	0	0	10	14	188	113	0	103	88	383	72	222	0	88	80	2	67	53	0	27	15	203	268	63	167
ENSG00000143977	SNRPG	123	36	0	43	173	68	99	32	35	0	0	32	1	141	99	0	0	127	75	41	156	0	56	0	0	48	49	0	13	46	38	162	71	91
ENSG00000143994	ABHD1	0	0	0	0	2	0	0	0	0	0	0	0	0	0	0	0	0	16	0	2	0	0	0	0	0	0	6	0	0	0	0	0	0	0
ENSG00000143995	MEIS1	64	65	0	42	102	7	48	23	56	0	0	16	10	84	116	0	0	170	288	50	93	0	66	82	0	27	18	0	58	38	25	126	40	39
ENSG00000144021	CIAO1	319	167	0	113	550	207	309	172	196	0	0	111	106	337	323	685	0	489	1072	129	606	18	290	7	0	178	150	0	153	268	219	604	167	251
ENSG00000144026	ZNF514	324	230	102	60	520	130	273	162	179	0	0	60	38	365	345	0	436	526	1304	156	707	11	169	41	64	126	128	0	108	199	459	611	139	186
ENSG00000144028	SNRNP200	1377	1061	0	829	2787	802	2161	739	1129	0	41	674	616	1838	1827	0	3780	3849	5973	1150	4251	243	1905	418	835	893	1250	1	1149	1937	1706	2962	1087	1970
ENSG00000144029	MRPS5	398	299	0	239	634	293	568	213	448	69	0	199	182	544	531	921	459	428	1139	441	959	97	515	254	295	260	325	0	396	531	418	724	307	615
ENSG00000144031	ANKRD53	0	1	0	0	0	0	6	0	0	0	0	0	4	0	0	0	0	0	8	9	0	0	0	0	0	0	0	0	0	0	0	6	0	0
ENSG00000144034	TPRKB	31	15	0	8	39	0	29	14	37	0	0	13	10	63	12	0	0	27	17	25	75	0	11	0	0	28	47	0	48	40	0	63	16	33
ENSG00000144035	NAT8	0	0	0	0	0	0	0	6	2	0	0	0	0	0	0	0	0	0	0	0	0	0	0	0	0	1	0	0	0	0	0	0	0	0
ENSG00000144036	EXOC6B	423	193	0	168	875	60	243	363	356	0	0	64	76	428	258	0	904	1047	2371	147	634	21	176	154	74	245	174	0	236	204	257	1034	117	435
ENSG00000144040	SFXN5	159	49	0	11	153	0	61	29	75	0	0	23	17	143	165	0	0	218	358	58	126	17	115	0	0	32	57	0	56	53	68	216	48	65
ENSG00000144043	TEX261	115	61	0	98	238	55	208	48	94	0	0	59	46	172	163	299	489	47	384	99	296	0	124	112	54	74	76	0	42	145	67	271	89	7
ENSG00000144045	DQX1	113	44	0	19	76	0	26	37	38	0	0	13	1	97	66	0	0	116	339	26	92	12	32	0	0	43	29	0	108	26	63	105	1	25
ENSG00000144048	DUSP11	166	43	0	26	129	2	77	46	49	0	0	24	16	118	53	0	0	158	184	44	189	2	16	11	0	37	26	0	25	25	89	142	25	49
ENSG00000144057	ST6GAL2	0	4	0	0	0	0	44	0	0	0	0	12	0	3	1	0	43	0	0	6	6	0	62	8	0	10	0	0	0	51	0	0	66	11
ENSG00000144061	NPHP1	0	3	0	0	9	0	8	0	13	0	0	8	9	51	11	0	0	4	99	8	58	0	0	0	13	3	5	0	7	8	1	36	5	10
ENSG00000144063	MALL	185	329	0	415	1256	51	233	438	643	0	33	43	53	1050	518	0	384	1654	3165	130	391	1	143	345	82	421	83	0	665	158	173	1623	132	128
ENSG00000144115	THNSL2	69	13	0	39	34	85	128	15	40	0	0	21	16	47	37	0	0	145	210	93	70	0	0	19	0	34	9	0	150	0	0	34	3	97
ENSG00000144118	RALB	350	160	0	144	862	41	262	178	350	72	0	68	53	782	384	0	682	882	1487	147	650	11	204	47	92	300	125	838	121	168	213	1040	167	260
ENSG00000144120	TMEM177	27	12	0	0	30	12	19	3	17	0	0	5	0	7	18	0	0	57	47	12	40	0	11	26	0	5	7	0	23	13	0	24	10	117
ENSG00000144130	NT5DC4	51	0	0	0	5	0	0	0	0	0	0	0	0	0	0	0	0	0	0	0	0	0	0	0	0	0	0	0	0	0	0	2	0	0
ENSG00000144134	RABL2A	52	25	0	32	57	15	49	30	31	0	0	18	40	64	59	0	0	77	299	45	107	1	72	0	0	21	27	0	39	52	0	77	31	43
ENSG00000144136	SLC20A1	357	103	0	160	1646	1	60	339	396	4	0	14	15	1193	200	0	3	864	1469	31	282	0	66	59	153	271	43	0	233	71	388	1961	74	174
ENSG00000144152	FBLN7	63	6	0	12	37	0	16	3	2	0	0	0	0	2	18	0	0	0	95	0	11	0	13	0	0	11	14	0	0	32	0	28	10	19
ENSG00000144158	SNRPA1P1	0	0	0	0	0	0	6	0	0	0	0	0	0	0	0	0	0	0	0	7	0	0	0	0	0	0	0	0	0	0	0	2	0	0
ENSG00000144161	ZC3H8	182	56	19	24	176	31	109	27	59	0	0	31	12	133	113	0	0	134	212	93	240	8	146	0	27	63	48	603	39	32	67	156	61	253
ENSG00000144182	LIPT1	0	6	0	6	31	0	20	9	12	0	0	8	3	29	21	0	0	0	117	15	44	0	21	0	0	10	15	0	25	15	0	45	6	14
ENSG00000144191	CNGA3	0	0	0	0	0	0	4	0	0	0	0	0	0	4	0	0	0	0	0	0	2	0	29	0	0	0	0	0	0	0	0	0	10	0
ENSG00000144199	FAHD2B	0	17	0	0	19	0	29	28	16	0	0	2	6	2	22	0	502	32	0	0	55	0	0	0	0	0	7	0	0	0	16	28	20	0
ENSG00000144214	LYG1	0	10	0	0	0	0	3	6	0	0	0	3	0	0	0	0	0	0	0	4	4	0	0	51	0	3	5	0	0	0	0	4	0	0
ENSG00000144218	AFF3	42	45	0	41	263	0	61	14	45	0	0	18	12	70	136	0	0	60	388	51	91	0	167	0	4	45	20	0	54	98	40	265	86	168
ENSG00000144224	UBXN4	680	333	82	200	1102	253	587	372	537	0	0	129	95	943	535	0	47	976	2143	478	1420	29	298	75	18	475	345	345	383	194	898	1323	382	801
ENSG00000144228	SPOPL	115	86	0	36	264	76	131	98	125	0	0	40	19	193	111	0	1	339	444	68	386	7	58	4	40	85	59	0	76	20	216	369	40	134
ENSG00000144229	THSD7B	0	0	0	0	0	0	0	0	0	0	0	0	6	0	0	0	0	0	0	0	0	0	0	0	0	0	0	0	0	0	0	1	0	0
ENSG00000144230	GPR17	0	13	0	9	7	0	0	0	0	0	0	0	9	0	4	0	0	0	0	0	1	0	0	0	0	0	5	0	0	0	0	1	5	0
ENSG00000144231	POLR2D	186	26	0	53	178	15	135	64	74	0	0	40	33	112	70	0	5	98	387	65	237	5	24	55	0	50	32	0	58	85	47	270	42	129
ENSG00000144233	AMMECR1L	47	26	0	75	85	3	80	41	73	0	0	18	10	67	31	0	0	65	409	52	183	0	98	0	53	23	69	0	24	29	50	113	36	115
ENSG00000144278	GALNT13	0	0	0	0	0	0	3	0	0	0	0	0	0	2	0	0	0	0	0	0	0	0	0	0	0	0	0	0	0	0	0	8	0	0
ENSG00000144283	PKP4	576	196	0	115	891	143	521	267	388	0	0	133	111	646	377	0	1247	674	2067	317	1113	28	353	16	15	258	325	0	324	353	200	864	278	484
ENSG00000144285	SCN1A	0	0	0	0	0	0	0	5	0	0	0	0	0	0	0	0	0	0	0	0	0	0	0	0	0	0	0	0	0	0	0	0	0	0
ENSG00000144290	SLC4A10	0	23	0	15	85	0	6	107	16	502	0	10	0	73	26	0	0	1	32	10	52	0	2	0	0	21	9	0	0	42	47	84	21	77
ENSG00000144306	SCRN3	100	40	0	17	123	23	137	60	69	0	0	18	19	112	77	0	0	376	349	44	187	1	30	55	48	41	54	0	46	74	85	184	50	83
ENSG00000144320	LNPK	109	68	0	33	259	8	211	79	156	0	0	34	24	317	126	0	0	347	475	132	351	0	121	42	6	134	80	0	69	76	117	408	80	319
ENSG00000144331	ZNF385B	0	0	0	0	8	0	0	0	0	0	0	0	0	8	0	0	0	0	0	0	0	0	0	0	0	0	0	0	0	0	0	15	0	0
ENSG00000144339	TMEFF2	0	4	0	0	4	0	0	0	0	0	0	0	0	0	4	0	0	0	0	0	0	0	11	0	0	7	0	0	15	0	0	0	0	0
ENSG00000144354	CDCA7	700	131	249	22	342	71	502	113	196	0	0	116	44	365	259	0	1089	454	1077	177	786	52	245	0	0	119	138	0	144	310	317	457	222	518
ENSG00000144355	DLX1	0	0	0	0	0	0	0	0	0	0	0	0	0	0	0	0	0	0	0	0	0	0	0	0	0	0	0	0	0	0	0	1	0	0
ENSG00000144357	UBR3	478	142	25	110	695	116	360	266	223	0	0	62	69	662	363	0	197	689	1518	181	877	24	244	262	74	225	175	0	186	147	602	883	227	509
