## Supplemental Tables 3-14 for "Clinically validated metatranscriptomic analysis of human and microbial components of FFPE tissue biopsies": Supplemental Table 4_ FFPE_human_gene_raw_readcount.xlsx (part 2 of 3)

### Sheet: Supplemental Table 4 FFPE_human (continued)
Supplemental Table 4: Raw read counts of human genes for FFPE samples
ENSG00000144362	PHOSPHO2	2	3	0	0	27	0	4	0	12	0	0	3	1	6	2	0	0	13	9	3	37	0	6	0	0	8	2	0	9	0	24	9	2	33
ENSG00000144366	GULP1	0	16	0	4	230	0	12	49	79	0	0	4	4	175	39	0	0	79	335	25	63	0	3	55	13	73	13	0	11	5	1	264	12	46
ENSG00000144369	FAM171B	0	12	0	4	23	50	29	29	22	0	0	5	0	41	7	0	0	83	33	10	74	0	7	15	0	16	13	0	21	10	44	63	25	17
ENSG00000144381	HSPD1	1692	388	0	206	1623	168	959	422	768	102	0	225	155	1283	814	235	1365	1750	2834	480	2245	18	703	262	189	638	456	0	444	633	821	1728	782	1267
ENSG00000144395	CCDC150	0	9	0	22	52	26	28	20	29	0	0	1	11	52	8	0	0	57	176	10	90	0	57	9	1	9	11	0	2	43	55	94	13	101
ENSG00000144401	METTL21A	85	32	0	15	63	0	12	8	26	0	0	8	27	30	39	0	0	10	35	34	87	0	78	0	0	69	11	0	35	11	0	122	42	16
ENSG00000144406	UNC80	0	0	0	0	0	0	0	9	0	0	0	0	0	6	6	0	0	0	23	0	3	0	0	0	103	0	0	0	0	0	0	10	0	0
ENSG00000144407	PTH2R	0	0	0	0	1	0	0	0	0	0	0	0	0	0	0	0	0	0	0	0	0	0	0	0	0	0	0	0	0	0	0	0	0	0
ENSG00000144426	NBEAL1	567	280	87	269	1364	226	578	409	718	0	0	59	61	1313	602	0	358	1790	3197	598	1621	9	251	245	122	401	272	5	486	274	750	1933	307	1286
ENSG00000144445	KANSL1L	128	25	88	10	178	19	144	27	32	15	0	13	14	113	77	0	0	15	341	58	190	4	53	0	0	71	39	0	25	30	157	166	38	271
ENSG00000144451	SPAG16	28	28	0	14	57	0	134	25	35	0	0	28	10	74	97	859	0	132	326	66	184	0	24	0	0	14	47	0	31	8	142	116	40	96
ENSG00000144452	ABCA12	0	0	0	0	0	0	133	0	0	0	0	10	10	0	0	0	0	0	0	2	10	0	0	0	0	0	4	0	0	0	0	0	8	0
ENSG00000144455	SUMF1	158	67	0	74	272	1	287	73	73	0	0	80	44	118	120	0	271	51	450	133	305	31	105	4	7	102	57	0	52	120	65	286	85	61
ENSG00000144460	NYAP2	0	0	0	0	9	0	3	0	0	0	0	0	0	0	0	0	0	0	32	0	0	0	0	0	0	0	0	0	0	0	0	0	0	0
ENSG00000144468	RHBDD1	104	33	0	32	157	0	96	68	40	0	0	26	18	103	78	0	190	188	213	61	195	1	88	0	20	48	34	0	20	120	70	189	76	78
ENSG00000144476	ACKR3	0	3	0	7	47	0	20	7	6	0	0	4	3	24	18	0	0	0	5	3	25	0	40	0	8	4	9	0	11	25	0	21	1	0
ENSG00000144481	TRPM8	0	0	0	0	0	0	4	0	0	0	0	0	0	4	0	0	0	0	0	0	0	1	0	0	0	0	0	0	0	0	0	0	0	0
ENSG00000144485	HES6	0	11	0	47	39	0	105	0	7	0	0	30	18	35	20	0	0	63	0	22	186	1	49	0	0	40	36	0	39	98	0	47	15	78
ENSG00000144488	ESPNL	0	0	0	0	0	0	0	0	5	0	0	0	0	0	0	0	0	0	0	0	0	0	0	0	0	3	0	0	0	0	0	0	0	0
ENSG00000144504	ANKMY1	52	67	0	90	213	0	145	78	70	0	0	37	49	89	161	0	141	91	706	90	312	30	192	0	0	48	76	0	116	191	107	264	93	72
ENSG00000144524	COPS7B	217	66	0	41	185	18	131	45	66	0	0	26	27	80	165	0	5	358	315	32	223	2	77	102	47	74	43	0	31	77	81	174	60	44
ENSG00000144535	DIS3L2	243	120	130	125	418	178	200	84	188	0	0	89	56	237	259	0	18	379	1111	175	449	12	208	81	18	135	120	0	139	146	110	424	140	214
ENSG00000144550	CPNE9	0	0	0	0	0	0	0	0	0	0	0	0	0	0	0	0	0	0	0	0	0	0	0	0	0	0	0	0	0	0	0	2	0	0
ENSG00000144554	FANCD2	191	41	0	20	190	13	76	46	13	0	0	14	19	168	75	0	0	111	424	38	182	0	107	11	1	45	37	0	14	89	124	200	61	135
ENSG00000144559	TAMM41	82	20	0	11	113	0	108	43	38	0	0	19	5	107	65	0	0	26	145	29	143	0	36	2	0	13	34	0	65	25	8	129	36	87
ENSG00000144560	VGLL4	129	55	216	53	245	109	174	74	74	388	0	32	17	192	107	0	186	160	463	124	388	0	88	65	45	103	114	0	105	98	110	281	43	189
ENSG00000144566	RAB5A	368	87	0	42	679	38	360	158	237	0	0	74	45	443	220	0	214	481	1183	252	778	21	197	1	101	162	163	0	200	98	337	846	154	327
ENSG00000144567	RETREG2	258	104	0	138	260	11	174	136	88	0	11	59	39	205	200	1273	742	630	513	135	420	31	157	108	0	147	120	0	80	149	120	338	88	78
ENSG00000144579	CTDSP1	192	95	0	38	171	8	115	45	51	0	0	38	30	112	140	0	0	112	618	62	199	24	160	0	38	55	37	0	101	99	50	165	34	95
ENSG00000144580	CNOT9	201	79	0	66	304	77	259	80	112	0	0	63	40	312	156	0	6	481	693	112	476	11	221	66	75	96	87	0	147	127	142	382	135	170
ENSG00000144583	MARCHF4	0	0	0	1	0	0	0	0	0	0	0	0	0	0	0	0	0	0	0	0	0	0	1	0	0	0	0	0	9	0	0	0	4	0
ENSG00000144589	STK11IP	0	5	0	38	47	0	35	36	30	0	0	9	17	45	56	0	257	78	171	28	59	0	39	0	52	29	18	0	28	16	0	72	42	11
ENSG00000144591	GMPPA	59	76	0	68	117	11	83	23	44	0	0	36	37	132	89	0	417	165	733	51	133	28	26	44	45	48	58	0	72	46	56	119	42	37
ENSG00000144596	GRIP2	0	14	0	0	0	0	10	8	3	0	0	0	2	3	7	0	0	0	42	0	167	0	47	0	0	1	40	0	0	12	0	12	15	39
ENSG00000144597	EAF1	94	76	0	80	319	41	225	44	113	0	0	56	34	199	105	0	47	277	516	87	349	0	75	83	0	85	82	0	52	94	123	329	74	167
ENSG00000144619	CNTN4	55	15	0	30	208	4	26	42	60	0	0	10	0	123	56	0	0	22	308	36	52	0	23	69	3	23	14	0	37	1	45	224	33	70
ENSG00000144635	DYNC1LI1	85	63	0	67	205	51	114	84	64	0	0	57	80	113	154	0	316	207	150	64	261	14	174	137	0	40	66	0	52	69	127	185	95	196
ENSG00000144642	RBMS3	58	17	0	33	122	12	31	20	47	0	0	3	7	85	48	0	0	29	246	52	80	0	73	0	62	43	7	0	42	33	9	150	28	62
ENSG00000144645	OSBPL10	232	121	104	93	513	122	198	84	116	0	0	43	24	241	184	0	0	398	945	139	398	0	207	7	54	122	100	0	168	120	366	476	110	148
ENSG00000144647	POMGNT2	0	0	0	10	10	0	1	0	3	0	0	0	15	3	0	0	0	0	47	4	20	0	10	0	65	0	5	0	0	13	0	4	13	24
ENSG00000144648	ACKR2	49	9	0	20	53	0	1	12	9	0	0	7	4	11	2	0	0	31	0	8	10	0	4	4	0	1	0	0	16	3	27	38	0	0
ENSG00000144649	GASK1A	0	0	0	0	1	0	0	2	0	0	0	0	7	11	8	0	0	0	0	1	0	0	0	0	0	1	10	0	14	0	0	10	0	0
ENSG00000144655	CSRNP1	0	31	0	20	63	7	56	6	23	0	0	13	27	66	29	0	0	0	121	26	59	7	61	131	26	46	10	0	70	20	35	57	39	39
ENSG00000144659	SLC25A38	130	86	0	99	279	117	240	73	89	0	0	63	48	211	177	277	0	288	715	109	421	1	199	1	80	82	86	0	116	117	132	262	86	255
ENSG00000144668	ITGA9	543	63	0	52	221	77	197	71	64	0	0	41	31	127	163	0	446	189	379	137	324	37	210	16	1	70	43	0	86	186	89	250	105	65
ENSG00000144671	SLC22A14	0	0	0	0	2	0	0	0	1	0	0	0	0	0	0	0	0	0	0	0	0	0	0	0	0	2	0	0	12	0	0	0	0	0
ENSG00000144674	GOLGA4	3770	1547	245	750	6808	825	3000	1807	3028	1	42	560	303	5172	2939	218	1293	4673	18093	2302	7396	10	1601	392	818	2462	1433	0	1990	907	4254	7150	1597	4669
ENSG00000144677	CTDSPL	203	66	0	32	183	0	131	26	80	0	0	40	29	173	135	0	82	230	320	117	232	0	66	38	17	68	59	0	78	67	156	247	72	149
ENSG00000144681	STAC	0	0	0	0	5	0	0	0	0	0	0	0	0	0	0	0	0	0	0	0	3	0	0	0	0	0	0	0	0	0	0	0	0	0
ENSG00000144711	IQSEC1	379	116	0	135	479	377	295	76	123	0	0	96	106	179	213	148	693	193	735	230	468	19	355	0	106	100	147	0	169	306	173	387	140	241
ENSG00000144712	CAND2	0	15	0	0	3	0	6	0	0	0	0	0	6	0	15	0	0	0	52	2	17	0	18	0	0	4	0	0	0	0	0	9	8	24
ENSG00000144713	RPL32	2400	921	0	699	2012	1455	1811	481	858	553	0	667	524	1453	1527	1021	4486	3922	3046	869	3357	240	1854	677	391	622	1055	0	650	1966	1113	2461	974	1126
ENSG00000144724	PTPRG	1027	272	146	106	845	168	610	219	281	0	2	209	149	517	344	0	466	647	1376	320	1162	42	416	149	83	204	255	389	316	301	504	843	258	619
ENSG00000144730	IL17RD	0	1	0	5	28	49	25	0	4	0	0	17	2	6	32	0	0	0	0	5	66	0	8	0	0	0	10	0	7	26	0	21	15	9
ENSG00000144736	SHQ1	102	24	0	13	107	8	66	34	40	0	0	29	10	142	72	0	147	143	249	45	221	0	46	0	4	45	41	0	56	15	56	167	30	122
ENSG00000144741	SLC25A26	112	21	0	8	45	14	59	27	19	0	0	4	0	25	42	0	71	64	87	17	60	5	20	0	0	19	28	0	27	2	43	40	18	58
ENSG00000144744	UBA3	185	43	0	7	335	1	139	95	110	0	0	24	5	238	83	0	0	186	585	109	439	0	24	4	0	42	46	473	75	13	318	356	73	308
ENSG00000144746	ARL6IP5	272	130	0	118	756	40	214	164	265	0	0	48	55	574	270	0	115	934	1042	181	456	4	149	67	53	149	92	0	270	176	393	809	79	273
ENSG00000144747	TMF1	991	337	50	195	1480	62	676	435	561	488	1	166	146	979	633	0	677	1178	3117	511	1678	13	389	150	173	455	368	0	363	255	864	1667	360	876
ENSG00000144749	LRIG1	109	142	0	121	343	102	316	132	91	0	0	137	151	293	230	0	569	343	773	105	557	12	197	10	51	91	140	0	106	323	289	401	142	459
ENSG00000144785	AC073896.1	0	51	0	33	52	273	54	29	0	0	0	0	61	14	52	0	379	0	0	0	72	59	115	0	43	30	28	0	0	147	0	53	0	42
ENSG00000144791	LIMD1	484	184	136	124	467	174	402	223	177	0	49	121	133	375	284	0	504	425	1134	216	593	10	317	87	158	119	211	0	324	178	313	450	197	249
ENSG00000144792	ZNF660	30	4	41	0	70	0	13	9	11	0	0	5	0	26	20	0	0	66	71	24	42	0	11	0	0	2	7	0	11	0	62	30	12	4
ENSG00000144802	NFKBIZ	100	137	0	106	619	2	580	175	187	60	0	165	142	501	226	0	1086	821	1488	284	1075	8	266	148	211	167	264	0	244	215	437	557	102	287
ENSG00000144810	COL8A1	80	19	0	0	38	27	16	0	2	0	0	2	15	19	38	0	0	1	0	22	43	17	41	0	0	5	2	0	0	5	59	33	5	45
ENSG00000144815	NXPE3	89	21	0	13	146	0	50	42	51	0	0	9	4	50	51	0	0	30	264	27	83	0	11	0	0	25	9	1	31	47	68	166	30	28
ENSG00000144820	ADGRG7	0	22	0	3	64	0	3	23	10	0	0	4	0	16	7	0	0	105	65	2	12	0	0	0	40	20	6	0	0	1	0	74	2	0
ENSG00000144821	MYH15	0	4	0	0	13	3	11	0	4	0	0	12	4	11	17	0	0	0	37	2	6	0	0	0	0	3	10	0	0	8	0	16	14	20
ENSG00000144824	PHLDB2	7	52	0	30	172	20	144	65	56	394	0	43	26	72	175	0	0	204	436	96	237	0	79	34	0	82	41	0	83	58	70	323	99	202
ENSG00000144827	ABHD10	209	46	0	38	232	27	127	48	113	0	18	65	40	104	126	0	0	252	361	104	286	1	95	0	28	89	77	404	77	52	193	232	79	118
ENSG00000144834	TAGLN3	0	0	0	0	0	0	0	0	0	0	0	0	0	0	0	0	0	0	0	0	0	0	0	0	0	0	0	0	0	0	0	3	0	0
ENSG00000144837	PLA1A	53	0	0	0	2	0	4	0	3	0	0	0	3	0	2	0	0	0	0	0	8	0	0	0	0	3	4	0	0	28	0	2	5	0
ENSG00000144840	RABL3	38	33	0	35	144	0	103	62	57	0	0	16	26	170	70	0	290	114	215	44	127	0	87	13	0	34	15	0	29	30	62	139	80	111
ENSG00000144843	ADPRH	0	6	0	1	24	0	23	19	3	0	0	14	7	0	6	0	0	0	6	5	28	27	14	0	0	6	0	0	0	18	37	26	14	12
ENSG00000144847	IGSF11	0	0	0	0	0	0	0	0	0	0	0	0	0	4	0	0	0	0	0	0	11	0	0	0	0	0	0	0	0	0	0	8	0	0
ENSG00000144848	ATG3	500	321	0	102	866	75	602	293	299	6	0	171	180	612	520	0	345	664	1231	297	1080	3	323	103	205	246	328	0	319	205	470	916	230	702
ENSG00000144852	NR1I2	123	97	0	204	402	267	127	207	206	0	0	16	50	321	181	0	551	688	869	112	400	17	111	55	49	128	98	0	147	129	263	440	40	281
ENSG00000144857	BOC	0	17	0	0	35	0	36	12	17	10	0	4	15	30	33	0	0	0	293	3	59	2	60	0	0	27	20	0	13	47	0	71	29	36
ENSG00000144867	SRPRB	299	76	0	34	220	0	135	74	69	0	0	27	51	118	135	0	513	149	225	79	307	2	133	0	139	96	93	0	85	106	30	220	105	91
ENSG00000144868	TMEM108	0	0	0	0	0	0	0	0	0	0	0	0	0	0	5	0	0	0	0	5	1	0	0	0	0	0	0	0	0	0	0	5	0	0
ENSG00000144891	AGTR1	0	0	0	0	10	0	5	0	0	0	0	0	0	0	0	0	0	0	0	0	5	0	0	0	0	0	2	0	0	0	0	0	0	0
ENSG00000144893	MED12L	0	1	0	6	25	0	6	0	6	0	0	3	0	11	3	0	428	0	0	0	3	0	10	0	0	0	8	0	0	19	0	14	13	0
ENSG00000144895	EIF2A	445	123	9	51	570	34	335	152	199	1	0	47	58	408	258	0	235	441	754	136	872	0	98	32	27	163	167	0	98	17	648	704	130	415
ENSG00000144908	ALDH1L1	357	50	0	48	585	13	94	135	83	0	0	30	24	334	118	0	454	486	1100	90	462	13	158	16	184	137	148	0	64	129	358	648	47	250
ENSG00000144909	OSBPL11	213	77	0	33	222	10	104	69	132	0	0	10	20	272	121	321	220	142	540	64	272	2	67	0	0	68	54	0	101	39	148	381	61	161
ENSG00000144935	TRPC1	0	6	0	4	32	0	5	0	15	0	0	6	2	12	0	0	0	5	0	5	23	0	14	0	0	10	0	0	8	11	0	24	11	0
ENSG00000144959	NCEH1	168	48	0	44	225	0	56	71	69	0	0	12	10	169	68	0	0	157	387	36	218	0	57	56	58	60	48	0	111	29	119	259	45	86
ENSG00000145002	FAM86B2	0	0	0	0	2	0	0	0	0	0	0	0	0	0	10	0	0	0	21	0	0	0	0	0	0	0	0	0	0	0	0	0	5	0
ENSG00000145012	LPP	1679	852	18	449	3653	484	1755	962	1299	0	13	322	300	2841	1720	0	365	2541	6014	1074	3299	83	1110	419	283	1173	584	72	983	1104	1687	4769	1034	2900
ENSG00000145014	TMEM44	138	99	0	63	83	0	176	22	48	0	0	31	28	77	49	0	0	167	331	82	165	8	55	17	70	25	34	0	65	49	76	117	31	91
ENSG00000145016	RUBCN	109	72	0	100	294	52	102	67	84	0	18	37	17	137	158	0	0	238	1091	100	237	1	106	105	41	104	47	0	122	89	190	315	78	110
ENSG00000145020	AMT	0	19	0	24	113	0	109	19	49	0	0	7	20	28	64	0	0	107	217	95	127	43	70	0	0	4	37	0	59	49	15	61	36	0
ENSG00000145022	TCTA	62	11	0	37	106	16	85	28	25	0	0	22	5	115	105	0	0	100	265	78	120	0	37	0	0	37	24	0	49	65	39	159	44	11
ENSG00000145029	NICN1	125	18	0	15	48	90	31	0	30	0	0	15	11	0	29	0	0	54	97	35	69	37	91	0	32	4	40	0	0	44	29	58	25	0
ENSG00000145040	UCN2	0	0	0	0	0	0	0	0	0	0	0	0	0	0	0	0	0	0	0	0	0	0	0	0	0	0	0	0	0	0	0	8	0	0
ENSG00000145041	DCAF1	331	155	0	127	315	38	284	116	158	422	30	89	106	361	282	0	796	495	549	207	514	8	264	38	9	146	160	0	215	165	172	402	135	102
ENSG00000145050	MANF	66	114	0	68	357	50	252	107	187	0	0	100	56	243	223	0	448	439	664	147	408	9	242	0	0	135	103	0	110	157	150	382	145	200
ENSG00000145063	AC062028.1	0	6	0	0	0	0	0	0	0	0	0	0	0	0	0	0	0	0	0	0	0	0	0	0	0	0	0	0	0	0	0	0	4	0
ENSG00000145075	CCDC39	0	0	0	0	0	0	0	0	0	0	0	0	0	0	0	0	0	0	0	0	2	0	0	0	0	0	0	0	0	0	0	0	0	0
ENSG00000145087	STXBP5L	0	0	0	6	8	0	2	11	4	0	0	0	0	7	0	0	0	0	0	5	4	0	0	0	0	0	0	0	0	0	0	2	5	0
ENSG00000145088	EAF2	34	13	0	1	69	0	72	32	12	0	0	11	9	44	24	0	0	36	176	35	63	0	32	0	31	12	17	0	52	20	2	114	25	101
ENSG00000145103	ILDR1	80	92	0	44	87	122	74	40	53	0	0	36	17	72	77	0	0	160	249	58	126	0	144	52	64	28	30	0	117	91	176	92	52	30
ENSG00000145113	MUC4	5105	2913	877	5600	7424	2975	11914	2345	2821	3672	199	5490	5566	5816	5007	3514	4125	6125	12034	6508	11538	956	9653	7976	3086	1008	4906	1987	8505	9364	4481	6184	3732	7461
ENSG00000145147	SLIT2	21	23	0	44	126	0	36	51	51	39	0	8	20	110	66	0	0	216	86	39	112	0	122	0	0	29	30	0	55	89	0	164	68	0
ENSG00000145191	EIF2B5	355	115	0	123	454	118	233	104	169	0	1	97	93	377	245	0	28	202	1018	225	649	22	280	69	53	105	173	0	236	343	152	438	187	378
ENSG00000145198	VWA5B2	0	8	0	0	0	0	0	0	1	0	0	0	0	0	0	0	0	0	0	0	0	0	0	0	0	3	0	0	10	1	0	1	5	0
ENSG00000145214	DGKQ	0	48	0	51	115	6	99	58	90	28	0	52	47	193	208	0	0	595	701	36	265	20	77	76	167	109	87	0	66	164	0	200	53	57
ENSG00000145216	FIP1L1	690	227	119	183	615	134	377	172	254	0	0	162	117	412	429	346	18	800	982	278	744	59	353	121	215	220	245	0	237	277	347	579	214	532
ENSG00000145217	SLC26A1	0	7	0	0	0	0	2	0	0	0	0	0	0	0	5	0	0	0	33	0	13	0	0	0	0	0	0	0	0	0	0	3	0	0
ENSG00000145220	LYAR	76	29	0	30	132	104	125	54	64	0	0	22	26	104	73	0	0	82	140	55	155	0	84	86	0	69	72	0	26	59	94	129	87	177
ENSG00000145241	CENPC	314	100	0	59	636	162	230	198	196	0	54	46	24	422	259	0	41	465	1472	224	872	0	176	34	19	179	175	0	60	85	490	808	145	579
ENSG00000145242	EPHA5	0	0	0	0	4	0	0	0	0	0	0	0	0	0	0	0	0	0	0	0	0	0	0	0	0	0	0	0	0	0	0	0	0	0
ENSG00000145244	CORIN	0	0	0	0	0	0	0	0	0	0	0	0	0	0	0	0	0	0	0	0	3	0	0	0	0	1	0	0	0	0	0	2	0	0
ENSG00000145246	ATP10D	159	55	0	14	272	6	156	83	110	0	0	28	20	130	100	0	7	350	426	79	310	12	37	6	0	68	78	0	57	75	96	325	57	250
ENSG00000145247	OCIAD2	501	173	0	124	460	265	350	122	180	303	0	155	123	305	260	0	1588	626	1031	197	648	23	115	130	200	213	200	0	229	168	236	503	92	249
ENSG00000145248	SLC10A4	0	0	0	0	4	0	0	0	0	0	0	0	0	3	0	0	0	0	0	0	0	0	0	0	0	0	0	0	0	0	0	0	0	0
ENSG00000145283	SLC10A6	0	0	0	0	0	0	0	10	0	0	0	0	1	0	0	0	0	0	0	0	3	0	4	0	0	0	0	0	12	0	0	6	0	0
ENSG00000145284	SCD5	0	5	0	0	19	0	2	10	2	0	0	0	2	26	23	0	0	0	21	16	28	0	6	0	0	20	2	0	16	0	26	41	7	65
ENSG00000145287	PLAC8	200	522	0	532	2445	114	446	870	620	0	0	92	71	1289	882	1107	81	2211	3392	209	1236	0	444	692	574	622	240	0	656	295	659	2835	239	306
ENSG00000145293	ENOPH1	193	63	19	17	157	33	124	49	72	0	0	45	35	182	103	0	2	125	632	55	246	23	138	0	81	73	70	876	8	156	145	205	46	78
ENSG00000145331	TRMT10A	86	8	0	12	102	0	45	37	16	0	0	8	6	18	28	1	0	123	105	60	147	0	24	38	0	19	43	0	13	11	68	102	24	44
ENSG00000145332	KLHL8	268	115	6	29	276	43	192	77	112	0	0	66	27	245	126	0	457	136	283	80	336	0	93	10	118	99	47	0	28	68	155	309	66	187
ENSG00000145335	SNCA	0	25	0	12	2	0	2	2	4	0	0	1	2	5	31	0	0	0	0	4	9	0	42	0	0	0	3	0	0	3	0	13	5	53
ENSG00000145337	PYURF	193	58	0	88	153	104	179	66	73	0	35	33	44	105	168	0	910	405	284	114	393	0	168	51	74	46	71	40	83	70	74	220	80	203
ENSG00000145348	TBCK	166	37	0	18	135	7	156	56	62	0	0	13	18	134	95	0	371	89	307	58	257	0	86	64	0	54	27	0	29	21	72	208	77	190
ENSG00000145349	CAMK2D	344	194	7	133	937	141	382	285	268	0	0	68	39	528	370	765	9	577	919	337	1025	3	191	88	101	205	214	0	258	176	557	937	177	449
ENSG00000145354	CISD2	36	48	0	0	129	55	92	50	67	3	0	1	23	128	48	0	0	72	100	32	175	0	58	0	43	51	62	0	15	51	61	203	43	71
ENSG00000145358	DDIT4L	0	0	0	0	0	0	0	0	0	0	0	0	0	8	0	0	0	0	0	2	0	0	0	0	0	0	0	0	0	0	0	0	0	18
ENSG00000145362	ANK2	31	158	0	22	279	50	83	51	55	0	0	36	46	122	214	0	335	204	631	95	153	0	227	22	1	73	48	0	57	121	44	324	79	149
ENSG00000145365	TIFA	1	11	0	0	77	59	28	7	13	0	0	16	0	21	18	0	0	0	95	30	76	0	82	11	31	25	9	0	12	14	66	103	21	88
ENSG00000145375	SPATA5	281	114	2	8	407	24	229	90	139	0	0	29	36	267	177	0	0	470	694	148	519	0	65	17	0	123	78	0	109	91	184	449	136	261
ENSG00000145384	FABP2	240	95	0	136	337	55	309	360	300	0	0	65	37	433	182	0	0	526	214	319	646	1	115	66	94	192	151	0	313	51	278	466	97	773
ENSG00000145386	CCNA2	189	28	0	11	156	0	78	24	45	0	0	10	21	236	44	0	0	171	315	45	276	0	32	0	1	51	50	0	12	6	137	172	33	89
ENSG00000145388	METTL14	169	103	0	80	351	272	300	96	99	0	0	77	43	253	152	0	0	321	448	159	536	7	164	39	0	60	130	0	203	122	304	285	117	411
ENSG00000145390	USP53	900	401	80	228	1456	339	770	465	707	0	0	125	94	1320	769	0	851	1135	3872	574	1912	3	212	201	49	518	334	0	565	172	645	1790	369	1302
ENSG00000145391	SETD7	370	262	0	105	636	60	369	127	193	0	0	125	63	386	370	0	964	496	1668	189	670	27	328	95	0	269	133	0	218	229	279	625	208	308
ENSG00000145414	NAF1	10	12	0	8	93	0	16	16	13	0	0	7	0	36	38	0	0	48	132	21	59	0	6	2	0	21	3	0	25	7	68	74	17	28
ENSG00000145416	MARCHF1	0	5	0	13	136	0	18	5	48	0	0	5	1	45	44	0	0	83	40	19	66	0	19	0	0	23	9	0	0	0	2	149	34	52
ENSG00000145423	SFRP2	0	41	0	0	14	0	9	0	0	0	0	3	0	3	46	0	0	0	35	9	5	0	0	0	0	6	0	0	0	0	0	0	0	0
ENSG00000145425	RPS3A	5228	1809	297	978	5414	1219	4037	1421	2009	8	75	942	609	3777	3322	114	5586	5953	7712	1743	9330	59	2248	522	347	1632	2342	258	1782	1430	3262	6874	1859	3571
ENSG00000145428	RNF175	0	0	0	0	0	0	1	0	0	0	0	0	0	0	0	0	0	0	0	0	0	0	0	0	0	0	0	0	0	0	0	0	0	0
ENSG00000145431	PDGFC	27	28	0	6	107	0	59	35	40	0	0	13	4	46	60	0	0	42	90	48	99	0	52	0	0	21	18	0	6	19	45	130	21	47
ENSG00000145439	CBR4	51	81	0	39	266	102	147	67	77	0	0	45	52	218	157	0	27	212	710	114	463	0	69	25	24	106	57	0	43	62	302	318	90	194
ENSG00000145451	GLRA3	0	0	0	0	2	0	0	0	0	0	0	0	0	0	0	0	0	0	0	0	0	0	0	0	0	0	0	0	0	0	0	0	0	0
ENSG00000145476	CYP4V2	317	218	0	124	573	56	307	176	223	0	0	88	111	477	560	0	373	628	1381	328	379	16	288	55	219	156	101	0	159	319	293	620	170	571
ENSG00000145494	NDUFS6	186	69	0	42	105	0	173	42	43	315	0	45	39	106	131	0	343	137	244	81	218	10	221	119	140	28	62	0	124	152	103	158	74	150
ENSG00000145495	MARCHF6	735	437	0	269	925	537	689	298	390	0	0	179	194	625	466	1034	100	588	1855	421	1245	5	436	466	145	372	310	0	389	295	493	1121	283	744
ENSG00000145506	NKD2	0	14	0	0	10	23	0	9	0	0	0	5	0	0	9	0	0	0	34	0	1	0	25	0	0	2	1	0	0	21	0	18	4	0
ENSG00000145536	ADAMTS16	0	0	0	0	0	0	0	0	0	0	0	0	0	0	0	0	0	0	0	0	8	0	0	0	0	8	0	0	0	0	0	1	0	0
ENSG00000145545	SRD5A1	23	21	0	13	86	24	46	14	48	0	0	15	3	106	50	0	0	78	99	15	66	0	38	0	0	30	14	0	0	9	55	121	18	40
ENSG00000145555	MYO10	1574	724	4	685	1588	423	1530	506	785	564	84	590	346	1644	1148	0	824	1749	2773	1044	3016	165	1209	441	464	565	929	519	923	1149	1615	1813	663	1407
ENSG00000145569	OTULINL	330	209	17	161	755	48	343	255	321	0	0	101	68	558	340	1088	304	792	1604	337	645	2	188	35	116	210	151	0	218	225	345	831	182	525
ENSG00000145592	RPL37	2152	1045	0	548	2160	1310	2014	441	871	1271	75	777	651	1511	1624	762	8258	2474	2828	926	3195	219	2084	852	652	502	1168	0	652	2433	1040	2366	904	1382
ENSG00000145604	SKP2	56	11	0	0	73	66	46	25	41	0	0	8	10	116	18	0	0	192	216	5	106	24	15	0	0	35	10	0	69	17	42	125	18	66
ENSG00000145623	OSMR	65	29	0	8	183	0	103	32	55	0	0	34	42	55	55	0	512	110	167	39	175	0	67	0	1	35	28	0	29	104	0	139	50	161
ENSG00000145632	PLK2	90	67	0	10	140	27	93	29	79	0	0	24	8	132	82	0	5	126	281	100	163	0	75	0	0	45	35	0	66	35	86	223	34	92
ENSG00000145642	SHISAL2B	0	0	0	0	0	2	0	0	0	0	0	0	0	0	0	0	0	0	0	0	0	0	0	0	0	0	0	0	0	0	0	0	0	0
ENSG00000145649	GZMA	0	13	0	10	84	0	4	16	15	0	0	0	0	45	12	0	0	16	32	15	37	0	4	0	0	11	5	0	18	0	0	98	6	50
ENSG00000145675	PIK3R1	856	315	0	148	993	249	801	255	387	0	0	156	148	915	670	0	447	1071	1794	441	1895	5	350	27	98	339	391	276	379	336	989	1142	391	993
ENSG00000145681	HAPLN1	0	19	0	7	47	0	47	17	28	0	0	3	0	61	24	0	0	99	79	30	26	0	11	0	18	6	13	0	11	19	56	77	29	174
ENSG00000145685	LHFPL2	388	185	0	124	778	98	236	199	231	0	0	49	28	614	314	0	2	757	1610	186	471	30	143	103	26	224	57	0	197	111	292	852	134	292
ENSG00000145687	SSBP2	4	79	0	29	149	28	80	63	70	0	0	11	11	146	78	0	2	37	126	49	111	0	34	0	0	64	40	0	42	62	108	197	48	55
ENSG00000145692	BHMT	0	0	0	0	0	0	0	0	0	0	0	0	0	3	0	0	0	0	0	0	0	0	0	0	0	0	0	0	0	0	0	0	0	0
ENSG00000145700	ANKRD31	0	0	0	0	1	0	10	0	0	0	0	0	0	0	0	0	0	0	15	0	1	0	4	0	0	0	1	0	3	0	0	10	0	0
ENSG00000145703	IQGAP2	1141	563	0	418	3075	332	669	802	1132	10	0	130	134	2464	1002	0	1601	2638	3376	883	2194	14	551	547	222	814	499	0	881	326	1307	3478	433	1219
ENSG00000145708	CRHBP	0	4	0	3	9	0	0	2	1	0	0	0	0	0	0	0	0	33	0	0	1	0	0	0	0	2	0	0	0	0	0	5	0	0
ENSG00000145715	RASA1	599	123	0	70	271	33	304	120	134	0	0	36	28	218	190	0	191	292	671	213	617	1	105	84	8	121	104	306	89	65	218	534	87	315
ENSG00000145721	LIX1	0	0	0	0	1	0	0	0	0	0	0	0	0	0	0	0	0	0	0	0	0	0	0	0	0	0	0	0	0	0	0	0	0	0
ENSG00000145723	GIN1	0	16	0	5	51	3	35	31	13	0	0	0	2	68	42	0	0	23	64	9	67	0	12	0	0	28	11	0	25	0	26	104	5	117
ENSG00000145725	PPIP5K2	421	213	10	77	816	115	484	227	418	0	0	53	63	966	284	0	350	858	1589	306	1104	0	147	144	50	315	149	0	147	120	629	986	170	613
ENSG00000145730	PAM	120	255	0	96	668	34	395	249	241	0	0	112	78	331	492	0	147	551	1596	234	798	3	293	126	48	253	190	0	208	194	143	820	322	467
ENSG00000145734	BDP1	1730	780	441	395	2656	819	1442	716	1096	258	3	272	130	1980	1138	0	910	1390	7154	1112	3301	10	846	185	276	913	755	0	862	458	2395	2784	676	2018
ENSG00000145736	GTF2H2	64	59	0	42	417	53	183	97	72	0	0	12	8	181	164	0	36	60	232	44	326	0	62	0	4	72	151	0	140	30	19	568	53	257
ENSG00000145740	SLC30A5	183	74	0	71	237	121	166	48	82	0	0	24	30	214	146	0	0	296	432	75	245	0	92	0	0	86	80	0	33	48	168	293	59	213
ENSG00000145741	BTF3	888	276	0	117	893	154	533	267	261	0	1	100	94	619	487	0	561	584	1405	296	1308	36	304	220	36	318	304	0	258	197	470	1003	232	650
ENSG00000145743	FBXL17	145	29	0	46	152	0	63	22	45	0	0	31	3	127	56	0	0	69	293	67	218	22	56	0	0	32	38	500	49	38	54	190	28	195
ENSG00000145757	SPATA9	0	0	0	0	0	0	0	4	0	0	0	0	1	0	0	0	0	0	0	10	3	0	0	0	0	1	0	0	0	0	0	0	0	0
ENSG00000145777	TSLP	0	0	0	0	21	0	3	0	2	0	0	0	4	0	4	0	0	0	47	4	8	0	0	0	0	0	0	0	2	0	0	11	0	12
ENSG00000145779	TNFAIP8	177	34	0	18	279	0	78	54	67	0	0	21	1	142	97	0	0	75	458	94	313	0	65	16	0	52	48	0	85	38	240	326	50	146
ENSG00000145780	FEM1C	251	138	0	85	493	83	290	190	264	418	0	57	34	347	221	0	265	427	1117	118	543	5	124	84	3	176	124	0	171	41	281	703	121	355
ENSG00000145781	COMMD10	65	15	0	13	104	60	81	23	26	0	0	9	11	77	95	0	0	188	211	52	194	1	6	24	0	23	29	0	34	8	27	126	14	99
ENSG00000145782	ATG12	337	85	0	25	475	2	195	85	145	0	0	26	48	292	169	0	270	357	792	138	495	2	163	0	0	160	77	205	88	103	139	488	112	276
ENSG00000145794	MEGF10	0	4	0	0	1	0	3	0	2	0	0	0	0	0	1	0	0	0	0	0	0	0	0	0	0	0	0	0	0	0	0	14	0	0
ENSG00000145808	ADAMTS19	0	0	0	8	10	0	0	0	0	0	0	0	0	0	6	0	0	0	25	0	1	0	19	0	0	4	0	0	0	11	27	11	1	0
ENSG00000145817	YIPF5	81	50	0	22	244	0	119	93	95	0	0	29	24	178	85	0	6	355	492	92	299	2	114	48	0	75	69	0	99	92	108	331	76	124
ENSG00000145819	ARHGAP26	1099	547	47	247	1701	639	1048	439	650	1	48	293	219	1222	834	0	725	2424	5615	654	3406	68	912	256	316	522	850	0	499	655	1053	1947	512	1251
ENSG00000145824	CXCL14	503	420	0	398	1480	115	570	521	446	0	9	214	133	868	642	0	410	1318	2272	516	1022	37	482	337	164	387	285	0	416	377	387	1476	342	1318
ENSG00000145832	SLC25A48	0	0	0	5	23	0	17	0	2	0	0	4	10	0	8	0	0	36	90	0	6	0	42	0	0	7	0	0	34	0	32	23	10	0
ENSG00000145833	DDX46	1023	360	180	222	1081	386	660	336	533	0	0	197	211	853	624	0	505	1026	2265	546	1492	34	539	376	228	402	409	0	456	382	782	1095	418	1001
ENSG00000145850	TIMD4	0	11	0	3	41	0	6	7	4	0	0	0	1	13	0	0	0	0	0	0	3	0	7	0	0	0	9	0	0	0	0	17	12	0
ENSG00000145860	RNF145	522	136	0	35	477	117	300	84	142	0	0	64	36	306	206	0	0	433	1091	157	536	30	176	124	0	135	131	0	90	160	232	525	80	374
ENSG00000145861	C1QTNF2	0	9	0	4	8	0	0	0	0	0	0	0	4	0	5	0	0	0	17	6	1	0	0	0	1	1	0	0	0	0	0	15	2	0
ENSG00000145864	GABRB2	0	7	0	0	43	0	48	0	18	0	0	8	5	8	9	0	0	3	4	9	26	3	37	35	0	4	2	0	11	11	51	25	23	0
ENSG00000145868	FBXO38	182	151	40	68	472	132	352	88	224	0	0	101	116	381	281	0	415	554	854	221	755	61	235	120	20	153	183	0	124	303	278	581	180	438
ENSG00000145879	SPINK7	0	0	0	0	0	0	0	0	0	0	0	0	0	0	0	0	0	0	0	0	0	0	0	0	0	0	0	0	0	0	0	0	0	0
ENSG00000145882	PCYOX1L	29	51	0	37	56	98	53	12	16	0	0	26	33	37	54	0	0	44	197	45	202	4	75	0	23	36	36	0	59	30	55	75	40	0
ENSG00000145901	TNIP1	1251	756	113	832	2883	58	1248	916	1079	523	0	480	474	1710	1512	438	2565	2654	6482	674	2291	201	1510	706	865	984	711	0	1606	1798	1078	3188	614	719
ENSG00000145907	G3BP1	620	411	2	219	1559	347	904	326	581	0	0	213	123	936	646	0	1904	1045	2428	559	1919	49	514	174	46	498	389	46	468	380	1079	1776	511	1386
ENSG00000145908	ZNF300	0	1	0	28	25	31	17	18	22	0	0	6	0	27	14	0	0	14	126	22	57	1	9	6	0	3	14	0	11	3	18	48	19	21
ENSG00000145911	N4BP3	0	30	0	6	22	0	41	22	18	0	0	6	2	20	25	0	0	0	131	42	26	8	8	0	0	23	4	0	0	48	0	19	9	0
ENSG00000145912	NHP2	116	54	0	9	55	38	99	44	58	0	0	53	44	58	59	0	0	250	122	55	169	5	95	0	65	35	40	0	10	145	40	86	65	113
ENSG00000145916	RMND5B	187	52	0	84	140	148	109	64	75	0	0	60	70	149	163	0	0	222	339	95	216	26	188	76	0	51	70	0	70	136	266	190	58	7
ENSG00000145919	BOD1	114	35	0	38	135	31	177	12	45	0	0	72	28	116	144	0	0	178	272	79	366	12	91	75	81	30	90	0	53	100	54	189	121	40
ENSG00000145920	CPLX2	0	0	0	0	9	0	0	0	3	0	0	0	0	0	3	0	0	0	0	6	3	0	0	0	0	0	0	0	0	36	0	4	6	0
ENSG00000145934	TENM2	0	9	0	0	4	0	4	5	1	0	0	0	0	13	33	0	0	0	0	2	13	0	0	0	0	3	7	0	6	3	0	6	5	0
ENSG00000145936	KCNMB1	0	5	0	8	33	0	15	24	0	0	0	5	2	0	10	0	0	0	0	11	11	0	38	0	0	11	19	0	0	32	0	12	14	0
ENSG00000145945	FAM50B	84	12	0	12	27	0	30	1	4	0	0	21	6	31	44	0	0	0	0	0	24	0	69	0	0	5	5	0	30	21	0	23	5	0
ENSG00000145949	MYLK4	0	13	0	0	12	0	10	0	8	0	0	0	0	8	6	0	0	32	0	6	31	0	0	0	0	0	7	0	0	17	11	17	1	0
ENSG00000145979	TBC1D7	0	13	0	9	42	65	47	2	17	0	0	15	0	63	26	0	0	37	57	20	76	0	11	0	0	13	5	0	8	7	4	37	20	87
ENSG00000145982	FARS2	90	83	0	11	144	0	61	27	22	0	0	40	57	94	68	0	0	44	248	80	172	0	149	0	62	39	57	0	84	102	82	126	48	95
ENSG00000145990	GFOD1	172	52	0	22	140	67	125	40	100	0	0	27	23	192	137	0	521	239	416	67	228	21	112	47	115	53	74	0	58	153	82	146	58	147
ENSG00000145996	CDKAL1	40	47	0	32	250	59	151	81	66	0	0	30	12	154	114	0	0	104	508	70	367	0	111	6	0	51	69	0	52	60	47	355	76	236
ENSG00000146001	PCDHB18P	42	0	0	0	2	12	0	0	1	0	0	0	0	20	0	0	0	0	0	13	15	0	9	0	28	0	0	0	16	0	0	2	2	31
ENSG00000146005	PSD2	0	0	0	0	4	0	2	0	0	0	0	0	0	0	0	0	0	0	0	0	8	0	0	0	0	0	0	0	0	0	0	1	0	0
ENSG00000146006	LRRTM2	0	7	0	0	15	0	0	0	5	0	0	0	0	24	0	0	0	0	0	2	2	0	0	0	0	3	8	0	0	0	0	15	0	1
ENSG00000146007	ZMAT2	342	126	0	92	420	378	214	119	173	0	0	121	90	305	247	0	27	425	689	203	417	41	257	94	16	219	168	0	188	198	208	365	160	298
ENSG00000146013	GFRA3	0	5	0	4	15	0	0	0	0	0	0	0	0	11	12	0	0	0	2	0	0	0	0	0	0	0	0	0	17	0	0	8	4	0
ENSG00000146021	KLHL3	37	24	0	12	151	0	78	12	54	260	0	53	17	65	71	0	0	102	216	34	187	6	80	0	41	12	68	0	29	90	29	130	21	98
ENSG00000146038	DCDC2	0	13	0	13	159	0	38	0	19	0	0	17	13	97	9	0	0	0	865	56	37	6	40	0	0	95	7	0	19	65	0	111	14	81
ENSG00000146039	SLC17A4	166	267	0	184	860	44	54	547	331	0	40	12	16	691	406	0	0	519	1917	103	202	14	119	95	229	402	34	0	496	135	209	892	108	156
ENSG00000146054	TRIM7	0	11	0	7	41	0	0	11	25	0	0	7	9	26	39	0	0	24	249	2	40	0	28	0	0	44	5	0	46	18	0	32	1	0
ENSG00000146063	TRIM41	146	74	154	72	271	133	197	61	80	0	0	58	66	241	207	0	304	331	742	117	309	33	302	6	3	99	125	0	90	272	104	323	122	66
ENSG00000146066	HIGD2A	48	28	0	0	52	0	28	10	35	0	0	20	7	45	40	0	0	45	35	5	37	0	17	6	0	20	9	0	9	1	45	45	17	44
ENSG00000146067	FAM193B	20	95	0	58	173	110	187	102	81	0	0	66	41	125	155	265	529	179	952	84	257	28	95	120	9	101	116	0	64	170	237	264	103	151
ENSG00000146070	PLA2G7	75	58	0	75	169	10	35	53	26	0	0	16	3	68	40	0	0	77	241	37	120	7	67	18	0	25	37	0	39	34	53	174	40	77
ENSG00000146072	TNFRSF21	131	186	0	129	403	121	223	143	142	0	24	48	47	285	167	0	508	516	1506	133	391	0	213	219	121	228	86	0	269	376	250	486	135	297
ENSG00000146083	RNF44	95	60	0	27	132	77	102	45	58	0	0	62	22	67	91	0	115	82	412	45	186	6	93	0	67	33	67	0	109	89	113	123	55	140
ENSG00000146085	MMUT	144	85	0	88	366	81	234	117	214	2	0	34	50	403	204	0	3	419	617	156	634	0	106	26	62	146	119	0	155	73	272	499	78	263
ENSG00000146090	RASGEF1C	0	0	0	0	0	0	0	0	0	0	0	0	0	0	0	0	0	0	21	0	0	0	14	0	0	6	0	0	0	0	0	10	0	0
ENSG00000146094	DOK3	58	12	0	11	23	0	44	4	9	0	0	7	12	22	20	0	0	0	110	2	11	0	42	0	0	0	4	0	76	37	0	65	15	21
ENSG00000146109	ABT1	32	18	33	67	27	33	84	14	42	0	0	19	26	79	32	0	1345	67	76	29	155	0	84	0	0	28	38	0	24	58	32	75	16	8
ENSG00000146112	PPP1R18	0	94	0	73	441	0	150	92	73	262	0	57	67	141	208	0	457	245	449	133	232	0	281	28	67	59	90	0	68	227	148	326	134	127
ENSG00000146122	DAAM2	71	82	0	45	228	0	101	62	72	0	0	37	35	121	143	0	0	164	460	90	171	0	113	0	1	49	39	0	68	156	12	278	68	87
ENSG00000146143	PRIM2	119	17	0	11	54	71	70	4	30	0	0	7	2	79	24	0	0	34	95	22	98	0	21	0	44	45	46	0	18	17	92	85	37	87
ENSG00000146147	MLIP	0	0	0	0	0	0	0	3	4	0	0	0	0	0	1	0	0	0	0	0	9	0	0	0	0	0	1	0	0	0	0	7	0	0
ENSG00000146151	HMGCLL1	18	5	0	0	4	0	0	8	0	0	0	0	0	5	0	0	0	0	0	0	2	0	0	0	0	4	0	0	0	0	0	10	0	34
ENSG00000146166	LGSN	0	0	0	0	3	0	0	0	0	0	0	0	0	8	0	0	0	0	5	0	0	0	16	4	0	0	0	0	0	3	0	4	12	0
ENSG00000146192	FGD2	54	55	0	59	245	56	70	76	78	0	0	22	32	96	60	0	0	226	238	35	81	20	80	162	0	56	17	0	68	51	58	236	59	101
ENSG00000146197	SCUBE3	0	12	0	0	3	0	25	0	0	0	0	0	3	0	7	0	0	0	0	11	5	0	18	0	0	6	1	0	0	11	4	0	10	0
ENSG00000146205	ANO7	243	158	0	168	92	86	533	44	89	0	42	202	151	140	189	0	0	81	552	307	889	145	419	322	98	68	332	875	182	476	119	124	140	423
ENSG00000146215	CRIP3	0	0	0	0	10	0	0	0	0	0	0	0	0	0	6	0	0	0	0	0	3	0	0	0	0	4	3	0	0	0	33	9	0	0
ENSG00000146216	TTBK1	0	0	0	0	0	0	2	0	0	0	0	0	0	0	0	0	0	0	5	5	7	0	0	0	0	0	0	0	14	15	0	10	6	0
ENSG00000146221	TCTE1	0	0	0	0	0	0	0	0	0	0	0	0	0	0	0	0	0	0	0	0	0	0	0	0	0	0	0	0	0	7	0	0	0	0
ENSG00000146223	RPL7L1	388	133	7	81	494	237	354	180	191	0	0	66	52	430	276	182	67	390	1266	182	752	45	267	120	42	182	174	2	141	151	367	649	189	487
ENSG00000146232	NFKBIE	13	25	0	65	97	0	35	52	18	0	0	9	12	33	96	0	0	18	36	45	104	39	73	49	0	27	26	0	28	127	21	124	41	26
ENSG00000146233	CYP39A1	65	4	0	0	1	18	25	0	1	0	0	2	2	6	6	0	417	0	66	9	44	0	15	0	0	5	5	0	0	0	0	14	5	5
ENSG00000146242	TPBG	68	6	0	22	63	0	21	2	3	0	0	0	3	6	17	0	0	45	75	32	117	0	3	0	9	17	22	0	3	2	86	62	13	23
ENSG00000146243	IRAK1BP1	45	9	0	6	19	51	18	5	20	0	0	10	2	27	22	0	0	9	76	21	65	0	13	0	0	16	9	0	19	7	0	46	6	56
ENSG00000146247	PHIP	1038	486	0	226	1714	303	914	500	702	1	0	224	172	1297	755	24	481	1343	4345	763	2514	35	573	399	44	559	446	0	602	381	1073	1946	596	1468
ENSG00000146250	PRSS35	0	0	0	0	14	0	0	0	0	0	0	0	0	0	0	0	0	0	0	0	0	0	5	0	0	2	0	0	0	0	0	3	0	0
ENSG00000146263	MMS22L	84	37	0	10	209	0	47	45	57	0	0	4	17	183	53	0	0	52	348	48	204	0	55	0	0	50	44	0	39	53	0	200	52	150
ENSG00000146267	FAXC	5	1	0	0	0	0	7	0	0	0	0	0	0	0	2	0	0	0	9	7	12	0	17	0	0	5	4	0	0	15	0	11	6	34
ENSG00000146278	PNRC1	211	117	27	68	482	83	309	89	93	0	0	38	38	177	266	0	285	214	923	127	558	30	172	75	14	149	111	0	100	124	296	562	107	427
ENSG00000146281	PM20D2	168	19	6	19	49	0	114	30	51	0	0	10	6	73	56	0	0	33	190	24	218	0	78	0	9	25	41	0	32	59	115	84	66	179
ENSG00000146282	RARS2	145	78	0	6	322	68	188	81	130	0	0	46	41	208	187	0	129	144	478	112	399	17	75	14	36	90	84	0	92	41	102	359	97	214
ENSG00000146285	SCML4	0	30	0	15	124	9	25	25	52	20	0	10	2	62	55	0	0	59	63	39	68	0	58	65	41	34	12	0	3	52	32	131	36	9
ENSG00000146350	TBC1D32	79	39	0	10	88	16	59	32	45	0	0	8	15	92	56	0	0	61	324	37	193	0	21	0	1	26	21	0	24	11	102	137	19	101
ENSG00000146352	CLVS2	0	0	0	0	0	0	0	0	0	0	0	0	0	9	0	0	0	19	0	0	0	0	0	0	0	0	0	0	0	0	0	2	0	0
ENSG00000146373	RNF217	57	37	0	7	164	0	18	24	49	0	0	19	1	115	54	49	1	13	204	50	172	0	34	0	24	25	42	0	5	18	112	166	32	23
ENSG00000146374	RSPO3	27	5	0	0	38	0	2	5	0	0	0	3	1	4	37	0	0	21	105	2	20	0	33	0	0	11	4	0	5	16	0	36	23	21
ENSG00000146376	ARHGAP18	676	156	0	115	500	143	306	164	191	0	0	82	33	321	236	0	616	496	819	263	1015	1	134	124	0	145	218	0	169	63	505	768	124	449
ENSG00000146386	ABRACL	200	82	0	37	192	34	107	100	80	0	0	19	29	183	139	0	0	370	96	43	167	0	21	26	0	105	38	0	76	62	56	264	54	153
ENSG00000146409	SLC18B1	24	14	0	3	60	0	30	3	12	0	0	7	0	52	17	0	13	54	39	36	66	0	15	16	0	26	11	0	13	0	0	66	5	0
ENSG00000146410	MTFR2	0	5	0	0	7	15	8	3	8	0	0	0	0	36	3	0	0	0	6	5	6	0	0	0	0	4	0	0	0	8	0	13	4	0
ENSG00000146411	SLC2A12	24	9	0	12	7	4	36	4	0	0	0	9	3	0	1	0	30	66	0	7	85	0	0	0	0	0	10	0	0	0	0	17	4	7
ENSG00000146414	SHPRH	666	312	2	118	949	355	590	276	356	0	0	94	87	718	478	0	578	567	1813	375	1215	10	319	132	114	274	251	6	296	280	674	954	244	638
ENSG00000146416	AIG1	30	38	1	5	170	23	79	58	87	0	0	15	9	143	89	0	0	317	432	40	246	0	64	4	0	36	63	0	103	82	136	202	43	60
ENSG00000146425	DYNLT1	141	37	0	12	138	43	96	63	35	0	17	25	16	80	68	0	0	67	315	22	216	0	83	21	0	32	50	0	28	38	137	148	57	101
ENSG00000146426	TIAM2	0	25	0	18	98	21	27	7	29	0	0	11	17	67	32	0	226	132	89	34	127	7	29	73	0	21	48	0	43	23	122	127	25	8
ENSG00000146433	TMEM181	407	102	0	84	377	21	211	134	184	392	0	47	25	395	142	0	545	500	1076	167	473	0	160	80	127	149	85	0	81	138	183	532	112	307
ENSG00000146457	WTAP	389	164	104	85	503	73	286	60	164	0	0	62	60	275	285	0	45	485	789	184	560	18	192	256	74	120	173	0	94	169	230	537	112	298
ENSG00000146463	ZMYM4	704	236	0	127	757	55	498	210	226	4	20	158	68	658	364	0	692	359	890	295	1207	5	334	95	52	207	292	9	200	205	345	760	250	562
ENSG00000146469	VIP	0	13	0	0	9	0	1	0	1	0	0	11	0	5	10	0	0	0	0	0	0	0	0	0	0	5	0	0	0	0	0	13	0	0
ENSG00000146476	ARMT1	41	39	0	19	145	56	84	63	89	0	0	14	18	162	84	0	33	97	251	76	197	0	44	15	0	63	42	0	43	13	250	188	40	153
ENSG00000146477	SLC22A3	125	8	0	0	42	51	30	29	16	0	0	6	4	60	24	0	0	67	180	11	133	7	13	0	0	15	18	0	14	14	153	72	8	28
ENSG00000146521	LINC01558	0	23	0	36	24	0	26	7	9	0	0	5	6	25	38	0	0	38	4	16	10	0	28	0	0	2	7	0	16	33	0	22	36	0
ENSG00000146530	VWDE	0	16	0	0	3	0	2	6	3	0	0	0	0	23	18	0	0	39	48	0	14	2	8	0	0	0	6	0	0	0	18	9	4	0
ENSG00000146535	GNA12	114	49	0	33	228	0	71	10	59	0	0	42	7	170	90	0	229	138	326	79	131	24	59	88	0	67	32	0	78	72	21	193	44	79
ENSG00000146540	C7orf50	131	55	0	38	229	278	103	25	51	0	0	28	37	135	112	0	448	117	339	29	247	23	156	0	56	73	105	0	130	250	158	195	73	71
ENSG00000146555	SDK1	0	46	0	66	167	0	72	32	36	0	0	16	16	80	109	0	0	124	440	87	189	0	139	0	0	48	54	0	122	194	45	129	51	218
ENSG00000146556	WASH2P	223	11	0	9	136	4	64	62	78	0	2	34	35	66	128	0	0	0	350	45	188	0	84	163	56	64	81	0	58	100	20	166	101	79
ENSG00000146574	CCZ1B	132	119	0	56	568	173	260	162	171	0	0	65	38	223	269	0	0	454	682	130	555	36	135	2	64	129	90	0	52	109	53	542	121	432
ENSG00000146576	C7orf26	0	24	0	5	29	40	12	4	10	0	0	3	8	43	30	0	0	79	23	23	51	0	34	0	0	21	6	0	0	21	0	45	15	25
ENSG00000146587	RBAK	256	87	0	70	449	212	224	103	128	0	0	60	36	314	189	0	14	259	904	162	472	5	92	64	1	102	75	58	102	91	212	506	90	248
ENSG00000146592	CREB5	0	4	0	0	5	0	3	0	6	0	0	0	14	23	15	0	0	0	0	9	22	0	10	0	0	7	0	0	0	13	0	27	10	13
ENSG00000146648	EGFR	307	256	117	342	1049	202	496	363	462	310	0	128	72	982	505	0	818	1265	2090	346	1260	57	496	420	184	402	280	0	591	407	548	1186	316	963
ENSG00000146666	LINC00525	0	0	0	0	0	0	0	0	0	0	0	0	0	0	0	0	0	0	0	0	0	0	0	0	0	0	0	0	8	0	0	2	0	0
ENSG00000146670	CDCA5	89	11	0	7	73	0	28	1	9	0	0	6	6	47	45	0	0	25	173	0	85	11	34	0	0	20	12	0	16	20	46	66	32	46
ENSG00000146674	IGFBP3	128	166	0	165	816	34	112	247	213	0	0	54	56	377	333	0	1014	662	1447	334	408	4	238	235	304	229	61	0	290	298	262	884	214	436
ENSG00000146676	PURB	44	104	0	58	448	186	143	111	151	0	0	33	44	362	159	0	193	264	517	120	384	4	72	69	13	117	83	0	104	139	174	479	83	357
ENSG00000146677	AC004453.1	0	0	0	0	0	0	5	0	0	0	0	0	0	0	0	0	0	0	0	0	0	0	0	0	0	0	0	0	0	0	0	0	0	0
ENSG00000146678	IGFBP1	0	0	0	0	0	0	0	0	0	0	0	0	0	0	2	0	0	0	0	0	0	0	0	0	0	0	0	0	0	0	0	0	0	0
ENSG00000146700	SSC4D	0	0	0	0	0	0	0	0	0	0	0	0	0	0	0	0	0	0	0	0	4	0	0	0	0	0	0	0	0	0	0	3	0	0
ENSG00000146701	MDH2	438	165	0	182	490	298	378	280	230	551	0	136	118	502	206	76	470	1062	1035	213	664	55	434	291	61	176	190	837	172	358	372	499	217	257
ENSG00000146707	POMZP3	0	23	0	0	18	23	18	0	7	0	0	0	2	30	3	0	0	40	139	8	67	0	16	0	0	17	6	0	25	22	0	7	7	28
ENSG00000146729	NIPSNAP2	274	39	0	27	239	88	240	80	119	0	0	35	16	202	107	0	0	140	261	120	416	0	50	14	11	57	79	0	131	54	174	330	97	108
ENSG00000146731	CCT6A	932	184	0	177	794	128	459	229	368	0	0	129	66	653	449	0	621	798	2208	273	1222	29	319	16	75	418	262	0	346	245	366	993	374	613
ENSG00000146733	PSPH	0	3	0	8	43	11	19	15	7	0	0	4	4	46	26	0	0	48	64	3	48	0	6	0	0	14	37	0	14	0	31	34	17	115
ENSG00000146755	TRIM50	0	0	0	0	0	0	0	0	0	0	0	0	0	0	0	0	0	0	0	0	0	0	10	0	0	0	0	0	0	0	0	0	0	0
ENSG00000146757	ZNF92	46	4	0	27	118	46	56	30	37	0	0	10	3	75	30	0	5	52	94	26	131	0	3	0	0	32	16	0	12	13	104	168	16	157
ENSG00000146776	ATXN7L1	95	80	0	36	199	115	94	63	71	0	0	34	21	113	103	0	495	185	397	99	312	0	64	9	78	64	82	488	70	104	142	143	50	31
ENSG00000146802	TMEM168	223	115	0	91	417	13	237	122	182	0	0	33	20	428	169	0	351	413	879	138	535	0	113	36	60	137	81	0	84	75	144	530	150	300
ENSG00000146826	MAP11	42	27	0	45	106	0	58	61	47	0	0	19	5	91	84	0	0	183	455	44	59	9	115	95	0	48	44	0	93	161	0	97	40	6
ENSG00000146828	SLC12A9	0	26	0	15	145	2	125	23	62	0	0	56	47	87	112	0	0	128	209	89	120	22	103	0	0	14	52	404	28	133	104	153	72	82
ENSG00000146830	GIGYF1	274	221	0	132	562	525	603	158	251	443	48	249	258	464	369	0	1964	532	1843	269	768	24	345	130	155	241	243	276	324	529	458	526	192	549
ENSG00000146833	TRIM4	129	158	107	80	478	184	311	120	149	0	0	104	70	251	224	0	866	235	974	192	568	19	209	90	58	144	127	0	148	175	426	519	124	241
ENSG00000146834	MEPCE	18	39	0	28	101	41	97	32	40	0	0	53	51	23	68	0	0	49	266	13	160	0	29	89	0	39	55	0	62	87	46	146	41	75
ENSG00000146842	TMEM209	94	34	0	20	89	0	63	30	29	0	0	8	24	97	31	0	0	40	229	27	128	0	37	44	0	29	35	0	28	18	22	118	21	103
ENSG00000146856	AGBL3	0	5	0	0	17	0	8	0	0	0	0	0	0	13	4	0	0	0	1	16	5	0	15	0	0	5	4	0	0	0	0	17	4	0
ENSG00000146858	ZC3HAV1L	11	10	0	0	41	2	44	0	8	0	0	0	0	22	19	0	0	0	123	10	41	0	2	0	0	4	11	0	9	0	0	55	4	31
ENSG00000146859	TMEM140	15	18	0	26	138	0	46	53	28	0	0	8	7	81	39	0	0	0	131	42	47	0	11	2	0	14	13	0	94	5	0	120	16	0
ENSG00000146872	TLK2	273	157	54	168	698	187	309	236	360	0	20	102	99	530	301	0	13	681	1346	282	833	22	161	21	38	225	220	3	170	184	321	671	212	382
ENSG00000146904	EPHA1	65	23	0	17	108	70	39	55	38	0	0	21	0	77	36	0	0	268	446	31	138	25	45	0	11	47	52	0	23	45	101	115	29	81
ENSG00000146909	NOM1	219	80	0	63	171	166	247	44	121	0	0	49	42	129	152	0	149	54	533	138	341	71	97	94	18	103	118	0	83	76	101	294	72	292
ENSG00000146918	NCAPG2	0	33	0	26	209	55	107	38	92	0	27	20	49	197	140	0	149	113	598	79	322	18	93	0	0	69	85	0	18	66	105	275	65	166
ENSG00000146938	NLGN4X	0	4	0	15	67	0	11	22	12	0	0	9	0	41	29	0	0	38	46	14	22	0	31	50	0	2	9	0	30	24	0	78	10	20
ENSG00000146950	SHROOM2	0	64	0	63	195	100	156	13	10	0	0	83	90	100	138	0	0	60	37	76	294	25	183	110	0	27	44	0	149	186	54	181	93	51
ENSG00000146955	RAB19	24	11	0	7	87	5	49	69	32	0	0	23	8	70	33	0	0	48	150	30	140	2	81	60	0	27	47	0	59	48	9	158	27	51
ENSG00000146963	LUC7L2	1166	526	470	255	1319	546	1013	381	549	129	45	352	305	949	909	0	970	1163	3210	706	1827	61	772	259	14	451	427	695	555	682	996	1284	541	1075
ENSG00000146966	DENND2A	35	39	107	9	89	54	103	15	37	0	13	40	15	43	85	1	0	74	138	55	69	25	77	13	0	14	33	0	30	49	52	76	41	44
ENSG00000147003	CLTRN	0	0	0	0	9	0	0	0	1	0	0	0	0	0	2	0	0	0	0	0	0	0	0	0	0	0	0	0	0	0	0	2	0	0
ENSG00000147010	SH3KBP1	445	271	0	277	1228	288	620	306	456	0	0	155	100	837	510	0	116	1065	2728	356	985	25	469	166	229	413	285	0	475	355	595	1259	236	661
ENSG00000147027	TMEM47	66	9	0	12	32	9	14	2	20	0	0	0	0	21	13	0	0	0	32	24	40	0	8	0	0	14	1	0	6	12	6	59	23	33
ENSG00000147036	LANCL3	0	18	0	10	49	0	14	4	27	0	0	2	8	36	28	0	0	11	70	8	38	0	13	0	0	7	9	0	15	1	28	45	1	0
ENSG00000147041	SYTL5	155	80	0	28	261	148	36	100	103	0	0	4	8	144	99	0	0	293	906	74	195	6	22	24	63	157	58	0	87	43	29	234	31	160
ENSG00000147044	CASK	1027	387	0	249	1478	440	1195	313	485	0	7	190	211	948	748	732	522	1718	2295	681	2438	98	904	229	204	367	483	2	482	553	1224	1615	563	1303
ENSG00000147050	KDM6A	170	78	0	94	392	67	180	97	159	0	0	58	49	340	174	0	0	336	884	141	426	0	105	93	3	133	75	0	165	97	241	462	128	159
ENSG00000147059	SPIN2A	69	2	0	0	7	0	25	0	6	0	0	20	0	4	6	0	0	0	57	14	18	0	0	124	0	0	12	0	0	17	0	9	10	36
ENSG00000147065	MSN	400	465	0	364	1445	85	546	274	340	3	0	220	189	584	700	0	0	834	1807	583	1051	74	819	116	288	461	274	0	567	798	471	1187	508	417
ENSG00000147082	CCNB3	0	4	0	0	12	0	7	0	0	0	0	0	0	4	6	0	0	5	0	0	7	0	1	0	7	11	0	0	21	34	0	16	1	0
ENSG00000147099	HDAC8	142	108	93	78	407	115	279	108	148	220	0	76	45	283	251	0	378	270	888	179	560	4	225	0	23	96	110	5	236	90	88	420	121	485
ENSG00000147100	SLC16A2	52	9	0	0	3	33	17	6	8	0	0	0	7	38	32	0	0	6	47	12	42	3	5	0	0	14	23	0	0	2	0	51	8	36
ENSG00000147113	DIPK2B	42	12	0	27	52	0	20	2	5	0	0	4	4	35	15	0	0	29	113	14	27	0	71	0	7	16	4	0	0	37	45	29	41	0
ENSG00000147117	ZNF157	0	0	0	0	1	0	0	0	0	0	0	0	0	3	0	0	0	0	0	0	0	0	0	0	0	0	0	0	0	0	0	2	0	13
ENSG00000147118	ZNF182	105	14	0	5	143	42	101	27	43	0	0	13	16	67	65	0	145	18	389	34	205	0	16	0	0	30	17	0	32	18	155	166	32	108
ENSG00000147119	CHST7	0	4	0	0	0	0	6	0	5	0	0	13	0	0	12	0	0	0	25	8	26	0	26	0	0	0	0	0	0	5	0	21	13	0
ENSG00000147121	KRBOX4	89	14	0	16	32	0	52	15	11	0	0	6	0	59	22	0	0	16	132	22	93	8	59	0	0	26	14	0	41	25	33	56	37	11
ENSG00000147123	NDUFB11	0	4	0	53	81	27	82	20	45	0	0	10	2	47	67	0	0	121	315	45	79	38	79	0	0	39	27	0	27	17	0	98	53	106
ENSG00000147124	ZNF41	141	69	0	19	244	1	153	50	127	0	0	33	9	147	127	0	18	266	927	100	370	0	75	81	19	49	65	0	112	45	242	298	86	220
ENSG00000147127	RAB41	0	0	0	0	0	0	0	0	0	0	0	0	0	0	6	0	0	0	0	0	0	0	0	0	0	0	0	0	0	0	0	0	0	0
ENSG00000147130	ZMYM3	197	49	0	55	130	33	144	37	49	0	0	32	38	73	96	0	431	179	512	64	210	70	122	0	114	23	34	0	108	66	83	109	91	109
ENSG00000147133	TAF1	719	413	0	210	1331	581	1087	417	476	137	50	352	243	916	897	0	206	1405	3366	779	2062	94	762	244	259	432	509	0	561	752	810	1540	516	1004
ENSG00000147138	GPR174	0	11	0	23	105	0	17	26	21	0	0	1	6	25	49	0	0	42	106	15	45	0	37	0	0	21	7	0	18	32	0	120	23	0
ENSG00000147140	NONO	2078	748	115	588	2037	1241	1960	672	830	1018	0	684	744	1633	1413	125	2929	1871	4155	909	3552	359	1692	476	412	687	1169	584	1032	2288	1806	2417	847	1424
ENSG00000147144	CCDC120	69	22	0	18	85	38	27	29	6	0	0	18	8	29	22	0	0	56	282	29	81	1	37	0	7	25	20	0	22	32	0	63	20	0
ENSG00000147145	LPAR4	0	0	0	14	0	0	0	0	0	0	0	0	0	0	0	0	0	0	0	0	0	0	0	0	0	0	0	0	0	0	0	2	0	0
ENSG00000147155	EBP	42	115	0	102	384	122	143	139	122	0	0	40	60	205	151	0	487	562	555	69	263	22	285	0	25	69	108	0	196	375	119	376	158	135
ENSG00000147162	OGT	1434	651	92	462	2826	538	1830	740	1006	0	53	433	343	2164	1309	692	2054	2220	8192	979	3337	40	1070	353	541	768	702	6	912	732	1605	3553	756	1963
ENSG00000147164	SNX12	105	55	0	31	178	0	119	26	61	0	0	16	19	163	43	0	0	83	419	44	195	5	129	32	27	74	47	0	42	60	126	172	28	22
ENSG00000147166	ITGB1BP2	0	3	0	0	17	0	3	9	0	0	0	1	0	8	5	0	0	0	83	0	3	0	9	0	0	0	0	0	0	30	0	13	10	0
ENSG00000147168	IL2RG	156	62	0	96	194	7	64	109	74	0	44	46	6	72	109	0	54	225	478	68	141	6	186	229	45	67	30	0	140	130	60	207	117	82
ENSG00000147174	GCNA	21	12	0	17	60	0	21	8	22	0	0	16	32	42	52	0	0	78	303	25	61	13	28	0	2	26	14	0	0	54	0	85	12	0
ENSG00000147180	ZNF711	72	21	0	22	75	0	55	8	34	0	0	10	21	55	43	0	0	58	179	29	97	0	14	0	0	22	22	0	45	1	80	64	20	18
ENSG00000147202	DIAPH2	601	381	48	115	1063	367	474	259	404	1	0	89	114	853	521	0	1711	681	1937	450	1587	124	286	165	188	335	399	1292	263	206	864	1145	258	940
ENSG00000147206	NXF3	148	19	0	0	31	0	15	22	8	0	0	0	9	40	43	0	0	0	401	3	13	0	17	0	0	27	3	0	20	14	42	128	2	0
ENSG00000147224	PRPS1	0	19	0	19	46	26	53	32	13	0	0	23	7	34	35	0	0	107	150	17	87	0	68	0	21	13	23	0	19	17	83	63	41	93
ENSG00000147231	RADX	40	5	0	0	23	0	0	0	1	0	0	0	3	18	0	0	0	15	0	0	16	0	9	0	0	3	1	0	0	0	0	22	1	0
ENSG00000147234	FRMPD3	0	0	0	0	15	0	14	0	6	0	0	0	13	0	17	0	0	0	34	0	3	0	0	0	0	0	0	0	0	0	0	5	0	0
ENSG00000147251	DOCK11	453	54	0	30	506	48	169	92	73	0	0	29	20	165	190	0	189	212	456	90	428	14	112	0	10	92	75	0	27	69	147	383	86	203
ENSG00000147255	IGSF1	0	0	0	10	0	0	0	0	0	0	0	0	0	0	0	0	0	0	0	0	4	0	0	0	0	0	0	0	0	0	0	3	0	0
ENSG00000147256	ARHGAP36	0	2	0	0	0	0	0	0	0	0	0	0	0	0	0	0	0	0	0	0	0	0	0	0	0	0	0	0	0	0	0	0	0	0
ENSG00000147257	GPC3	138	0	0	0	44	0	0	1	0	0	0	6	0	68	4	0	30	0	169	3	10	0	2	0	0	0	7	0	19	0	80	64	0	0
ENSG00000147274	RBMX	928	454	71	275	1390	509	1074	426	441	285	45	311	237	1189	876	0	2226	1683	2495	571	2506	83	883	305	29	351	578	0	417	701	1202	1588	486	1122
ENSG00000147316	MCPH1	275	86	0	50	390	15	242	94	144	0	2	37	52	273	168	0	1	365	1027	136	494	5	95	16	131	109	106	0	149	110	97	425	100	393
ENSG00000147324	MFHAS1	565	57	0	106	416	75	257	109	109	0	0	55	51	186	176	0	0	249	591	126	411	3	158	55	0	102	89	0	120	160	107	339	107	129
ENSG00000147364	FBXO25	167	86	0	49	281	195	233	90	112	0	54	69	56	135	225	0	255	363	726	158	459	0	281	30	24	42	94	0	79	108	99	330	103	319
ENSG00000147383	NSDHL	0	39	0	44	103	46	37	11	27	0	0	16	2	37	22	0	718	20	126	25	82	0	31	0	0	18	15	0	28	17	0	102	12	90
ENSG00000147394	ZNF185	73	36	0	0	184	0	80	57	43	0	0	53	36	216	36	0	452	86	238	6	236	85	45	0	54	56	68	0	48	91	170	193	48	20
ENSG00000147400	CETN2	117	46	0	24	98	8	82	41	77	0	0	20	14	90	54	0	353	256	331	41	169	3	57	11	23	58	39	0	100	69	156	197	42	67
ENSG00000147403	RPL10	1486	473	0	316	1108	322	1207	469	482	198	0	365	215	1135	837	172	1145	1367	2608	458	1591	110	1014	338	168	304	555	0	497	880	486	1242	508	878
ENSG00000147408	CSGALNACT1	11	22	0	5	42	49	32	18	5	0	0	8	4	5	19	0	0	33	61	9	78	0	7	0	10	12	17	0	0	10	0	31	17	30
ENSG00000147416	ATP6V1B2	259	135	0	83	371	0	289	104	95	0	0	38	49	368	220	0	281	310	740	140	468	19	158	100	38	120	150	0	159	120	226	471	107	56
ENSG00000147419	CCDC25	142	136	0	50	313	71	193	102	140	176	27	51	40	173	182	0	0	280	405	209	329	6	139	0	86	132	132	0	125	117	144	313	103	193
ENSG00000147421	HMBOX1	499	110	0	77	369	176	269	99	141	6	0	69	66	256	252	0	0	442	633	199	577	9	268	49	7	85	147	0	231	215	133	479	104	430
ENSG00000147434	CHRNA6	0	0	0	0	1	0	0	0	0	0	0	0	0	0	2	0	0	0	0	0	6	0	0	0	0	0	0	0	0	0	0	0	0	0
ENSG00000147437	GNRH1	0	0	0	6	34	0	1	2	11	0	0	18	1	13	2	0	0	36	74	1	13	0	6	0	0	9	6	0	0	0	16	31	3	6
ENSG00000147439	BIN3	107	63	0	36	130	93	156	72	88	0	0	56	56	128	100	717	0	281	421	104	227	14	138	6	0	88	47	0	64	112	17	197	35	166
ENSG00000147443	DOK2	0	11	0	0	11	0	21	0	0	0	0	0	9	5	13	0	0	0	31	7	0	0	0	0	0	9	5	0	0	3	0	24	9	0
ENSG00000147454	SLC25A37	263	90	39	29	266	57	178	114	119	0	0	102	72	303	158	0	1014	249	764	158	395	29	134	1	70	86	85	0	103	129	185	373	67	353
ENSG00000147457	CHMP7	92	122	0	132	422	352	230	100	121	0	0	71	61	186	241	1156	202	410	820	133	438	55	192	41	74	91	145	0	142	233	154	452	121	244
ENSG00000147459	DOCK5	773	702	353	604	2107	399	1004	769	1024	0	130	307	277	1625	1354	413	1208	2867	7096	850	2358	127	1166	480	630	726	533	638	944	952	1163	2764	577	1432
ENSG00000147465	STAR	0	0	0	0	0	0	0	0	0	0	0	0	0	0	6	0	0	0	0	0	0	0	0	0	0	0	7	0	0	2	0	0	0	0
ENSG00000147471	PLPBP	141	186	0	34	500	0	278	179	213	0	0	86	33	396	246	0	7	508	815	135	531	1	248	2	124	160	115	0	134	199	247	589	158	247
ENSG00000147475	ERLIN2	431	162	0	99	532	49	272	167	198	0	0	89	63	330	281	0	262	434	818	180	762	14	234	274	129	217	149	0	202	228	197	557	155	548
ENSG00000147485	PXDNL	0	0	0	0	3	0	0	6	0	0	0	0	0	0	0	0	0	0	0	0	10	0	0	0	0	0	0	0	0	0	0	0	4	0
ENSG00000147488	ST18	0	0	0	0	14	0	24	14	6	0	0	1	4	19	11	0	0	53	22	6	17	0	7	0	0	13	13	0	13	0	26	29	15	10
ENSG00000147509	RGS20	0	0	0	0	0	0	0	0	0	0	0	0	0	0	0	0	0	0	0	0	6	0	0	0	0	0	0	0	0	0	0	0	0	0
ENSG00000147526	TACC1	600	504	109	368	1689	467	1121	444	726	196	0	356	245	1357	1123	26	1769	1556	3636	892	2249	91	944	331	227	543	508	83	540	804	822	1975	550	1195
ENSG00000147533	GOLGA7	72	27	0	3	112	82	66	8	28	0	0	28	12	48	51	0	0	254	103	60	160	0	46	59	0	47	19	0	15	151	47	142	28	0
ENSG00000147535	PLPP5	109	19	91	26	140	22	112	56	68	0	0	31	17	109	106	0	0	270	590	48	205	6	77	26	49	48	62	0	43	50	0	174	71	205
ENSG00000147536	GINS4	0	9	0	16	60	0	30	0	17	0	0	3	0	51	20	0	0	35	0	8	49	1	0	0	0	19	31	0	10	51	0	68	19	7
ENSG00000147548	NSD3	1082	450	1	317	1845	703	1108	536	676	0	0	233	139	1272	959	737	1330	1283	3534	890	3079	27	430	235	78	437	709	0	555	405	1291	1989	533	1430
ENSG00000147570	DNAJC5B	0	4	0	0	3	0	4	0	1	0	0	0	0	3	5	0	0	0	0	0	0	0	0	0	0	0	0	0	0	0	15	8	1	0
ENSG00000147573	TRIM55	0	0	0	0	9	0	3	0	0	0	0	0	0	0	2	0	0	0	0	0	0	0	0	0	0	1	0	0	0	0	0	0	0	0
ENSG00000147576	ADHFE1	0	5	0	0	12	0	23	21	9	0	0	4	3	5	2	0	436	0	102	6	10	0	0	0	0	5	5	0	10	0	28	24	5	61
ENSG00000147586	MRPS28	144	10	0	7	35	0	20	18	11	0	0	1	0	39	64	0	0	55	84	14	96	0	8	0	0	13	23	2	61	2	21	82	20	65
ENSG00000147588	PMP2	0	0	0	0	31	0	1	0	1	0	0	0	0	5	0	0	0	0	0	0	5	0	0	0	0	4	0	0	0	0	0	19	4	0
ENSG00000147592	LACTB2	389	9	0	29	123	0	63	45	49	0	0	10	5	152	60	0	0	30	260	42	187	18	27	11	9	45	39	0	33	15	33	268	29	87
ENSG00000147601	TERF1	340	53	0	43	359	63	182	88	109	0	0	27	47	263	162	0	0	167	754	148	449	2	97	54	0	102	87	0	64	37	162	357	96	275
ENSG00000147604	RPL7	4012	840	0	458	1796	1005	2350	648	966	28	30	551	390	1530	1748	0	3353	3862	3624	915	3863	93	1323	358	324	659	894	304	786	1222	1126	2564	835	2058
ENSG00000147606	SLC26A7	0	0	0	6	0	31	9	0	0	0	0	0	0	0	2	0	0	0	0	3	6	0	0	0	0	2	2	0	0	2	0	10	0	10
ENSG00000147614	ATP6V0D2	0	16	0	5	29	0	0	3	4	0	0	4	0	23	10	0	0	63	28	6	22	0	0	0	0	7	0	0	6	0	7	41	3	73
ENSG00000147642	SYBU	87	40	0	62	132	60	207	15	95	0	0	49	37	159	114	0	384	95	227	86	283	40	116	60	0	36	59	0	94	89	104	136	73	115
ENSG00000147647	DPYS	0	0	0	0	0	0	0	0	0	0	0	0	0	0	0	0	0	0	47	0	0	0	0	0	0	0	0	0	0	0	0	0	0	0
ENSG00000147649	MTDH	1020	368	0	211	1637	376	862	439	560	1	0	169	149	1078	641	0	326	1555	3155	441	1831	11	523	256	257	596	309	0	628	365	828	1893	475	1088
ENSG00000147650	LRP12	18	24	0	17	90	0	88	49	51	0	0	8	3	121	79	0	0	109	189	54	197	0	37	0	10	33	86	0	5	19	121	149	21	100
ENSG00000147654	EBAG9	203	37	0	61	185	37	107	90	77	0	0	24	33	142	80	0	0	176	301	59	286	26	73	50	4	77	50	0	72	56	126	245	62	114
ENSG00000147655	RSPO2	0	12	0	0	8	0	19	3	4	0	0	0	5	20	36	0	0	0	0	14	13	0	11	0	0	22	10	0	0	0	0	36	19	56
ENSG00000147669	POLR2K	42	10	0	9	39	0	31	14	22	0	0	16	4	64	43	0	0	58	27	19	62	0	11	9	12	18	7	0	0	8	5	90	12	2
ENSG00000147676	MAL2	344	123	0	104	1100	55	250	361	479	0	0	10	14	788	214	0	211	955	1744	196	622	1	189	14	53	411	95	0	235	16	484	1123	158	513
ENSG00000147677	EIF3H	1167	329	0	251	1087	364	769	351	472	0	0	186	176	690	585	0	2	1309	1855	421	1705	6	461	302	91	291	363	0	283	491	647	1204	316	747
ENSG00000147679	UTP23	57	43	0	26	105	0	99	19	57	0	0	19	4	185	93	0	0	69	174	55	210	0	38	0	4	55	29	0	9	27	153	178	37	150
ENSG00000147684	NDUFB9	272	154	0	133	319	158	255	119	167	15	0	75	53	323	224	0	515	691	613	211	333	18	192	66	69	126	109	0	199	288	206	341	114	169
ENSG00000147687	TATDN1	132	15	0	8	95	0	50	24	11	0	0	1	2	60	39	0	0	23	102	19	132	0	13	0	0	27	24	0	4	2	143	66	23	77
ENSG00000147689	FAM83A	0	0	0	0	0	0	18	0	0	0	0	2	0	0	3	0	0	0	0	0	0	0	0	0	0	0	0	0	0	0	16	8	0	0
ENSG00000147697	GSDMC	0	0	0	0	0	0	0	0	0	0	0	0	0	0	0	0	0	0	0	0	1	0	0	0	0	0	0	0	0	0	0	0	0	0
ENSG00000147724	FAM135B	0	22	0	21	52	0	19	26	35	0	0	4	0	59	40	0	0	83	265	29	32	0	44	0	23	26	0	0	52	13	37	121	32	76
ENSG00000147789	ZNF7	57	64	62	25	192	82	128	85	91	0	0	33	23	150	131	704	0	184	587	96	233	0	83	17	0	48	63	0	75	111	149	243	84	155
ENSG00000147799	ARHGAP39	90	17	0	35	48	0	21	29	19	0	0	27	18	38	24	0	622	0	54	39	49	8	15	0	0	27	12	0	10	30	63	48	15	28
ENSG00000147804	SLC39A4	166	40	0	58	143	0	25	94	39	0	0	29	40	117	46	0	0	37	495	21	70	9	105	0	101	34	33	0	97	103	30	83	12	60
ENSG00000147813	NAPRT	0	53	0	92	372	169	92	122	130	0	0	58	66	147	133	0	0	428	730	54	223	0	170	0	0	90	39	0	154	153	142	259	41	50
ENSG00000147852	VLDLR	20	28	0	43	49	8	19	28	8	0	0	12	14	55	69	0	0	0	97	25	110	0	56	22	13	6	17	0	105	39	14	97	9	39
ENSG00000147853	AK3	281	80	0	108	419	6	207	155	230	0	0	31	30	538	154	0	328	443	555	114	567	12	98	35	0	84	77	0	92	58	340	492	107	311
ENSG00000147854	UHRF2	141	60	47	26	293	0	137	65	109	0	2	22	48	224	150	0	1	313	1040	119	320	1	99	25	14	102	70	533	66	24	104	366	83	174
ENSG00000147862	NFIB	211	117	84	94	725	227	319	245	265	92	56	68	78	638	314	17	0	651	1342	225	791	48	147	129	133	297	196	0	229	255	600	726	167	405
ENSG00000147872	PLIN2	397	79	0	45	244	98	184	142	64	0	0	40	18	137	111	0	285	405	369	73	297	62	128	26	58	101	78	0	60	87	134	340	74	26
ENSG00000147874	HAUS6	181	67	0	32	241	8	191	34	120	0	0	13	35	204	144	0	201	62	671	57	360	18	25	3	108	73	54	0	58	32	114	281	49	212
ENSG00000147883	CDKN2B	152	175	0	287	834	0	144	271	393	0	0	53	58	891	423	0	485	769	1104	150	204	0	260	170	107	202	40	0	477	228	146	966	126	105
ENSG00000147889	CDKN2A	0	4	0	0	23	0	0	0	5	0	0	2	0	0	11	0	0	0	21	7	14	0	1	0	0	0	0	0	0	0	0	4	6	0
ENSG00000147894	C9orf72	160	37	0	51	175	0	103	46	58	0	0	15	11	94	105	25	190	113	462	79	352	0	27	23	42	37	97	5	60	15	59	232	54	91
ENSG00000147905	ZCCHC7	376	113	205	40	380	75	266	52	124	0	0	76	38	244	162	0	61	128	783	176	523	0	132	14	100	78	184	0	56	61	120	384	86	251
ENSG00000147912	FBXO10	0	14	0	0	9	0	23	0	0	0	0	0	6	30	35	0	0	0	118	0	41	0	0	0	0	0	24	0	0	0	0	52	18	0
ENSG00000147955	SIGMAR1	668	162	0	59	328	131	176	132	168	0	0	110	76	216	233	0	477	25	484	106	354	30	337	32	39	74	148	0	177	342	218	313	136	109
ENSG00000147996	CBWD5	305	89	0	45	484	78	311	96	188	0	0	85	29	300	261	0	0	524	743	161	467	49	90	62	63	38	91	0	181	114	387	509	72	323
ENSG00000148019	CEP78	43	82	24	39	271	112	127	34	90	33	0	30	21	207	97	0	321	234	512	72	338	0	66	17	11	61	64	0	59	78	170	329	84	280
ENSG00000148053	NTRK2	3	27	0	41	99	3	74	11	21	0	0	15	25	4	51	0	5	0	0	26	187	0	137	0	0	13	24	0	85	92	18	154	115	9
ENSG00000148057	IDNK	37	1	0	0	22	152	23	35	17	0	0	1	7	22	24	0	413	58	78	14	28	15	37	0	25	0	8	0	38	18	0	34	14	19
ENSG00000148082	SHC3	42	2	0	0	7	0	0	0	0	0	0	0	0	26	4	0	0	0	47	14	7	0	0	0	0	0	5	0	0	0	0	4	8	0
ENSG00000148090	AUH	19	31	0	20	154	64	136	94	33	0	0	35	30	100	111	0	0	61	246	41	154	2	23	0	0	43	62	1	28	24	103	164	39	96
ENSG00000148110	MFSD14B	138	66	0	82	211	84	153	76	83	0	0	32	21	147	141	146	34	284	401	95	261	3	45	27	10	93	48	0	57	59	116	228	57	106
ENSG00000148120	AOPEP	91	132	112	43	370	131	435	108	93	0	0	169	170	166	285	0	729	282	555	301	729	34	179	158	29	77	195	0	79	249	208	342	118	470
ENSG00000148123	PLPPR1	0	0	0	0	0	0	1	0	0	0	0	0	0	0	3	0	0	0	0	0	8	8	0	0	0	0	0	0	0	0	0	6	0	8
ENSG00000148143	ZNF462	557	267	0	86	609	680	444	277	217	0	0	122	89	592	417	0	928	698	1356	287	1066	37	543	57	38	225	358	0	265	367	413	798	209	382
ENSG00000148153	INIP	76	40	0	37	214	1	161	54	65	0	0	34	40	226	125	0	454	218	287	94	268	18	105	0	0	49	59	0	55	77	134	277	77	133
ENSG00000148154	UGCG	66	35	0	36	320	12	73	56	70	0	0	4	1	149	69	0	0	98	476	30	116	12	18	0	20	62	21	0	67	13	88	228	24	111
ENSG00000148156	ACTL7B	0	0	0	0	0	0	0	0	0	0	0	0	0	0	0	0	0	0	0	0	3	0	0	0	0	0	0	0	0	0	0	0	0	0
ENSG00000148158	SNX30	197	202	0	108	627	146	254	186	244	0	0	86	26	610	402	0	51	779	1022	205	782	7	329	315	83	194	119	0	226	130	529	855	139	262
ENSG00000148175	STOM	413	109	0	89	390	0	107	41	85	0	0	47	33	201	196	0	195	341	1190	98	294	0	151	3	15	123	46	0	36	62	92	433	86	186
ENSG00000148180	GSN	580	905	0	503	1389	498	1501	522	622	0	4	502	479	845	1428	0	1662	1998	4378	930	2282	178	1033	744	856	704	705	605	1023	1559	454	1655	512	1201
ENSG00000148187	MRRF	226	139	0	44	310	88	227	108	157	0	0	66	77	271	222	0	911	349	463	129	460	15	142	46	48	94	103	0	95	134	321	389	105	224
ENSG00000148200	NR6A1	23	36	0	61	96	43	55	43	51	0	0	17	27	95	96	0	99	161	90	57	242	6	24	1	24	14	34	0	27	93	96	108	38	174
ENSG00000148204	CRB2	0	0	0	0	0	0	40	12	3	0	0	4	11	23	17	0	0	48	0	3	57	3	5	1	0	8	7	0	0	25	11	11	8	0
ENSG00000148218	ALAD	182	141	0	43	435	105	324	108	130	0	44	71	57	210	194	839	3	221	742	212	465	24	107	9	27	113	122	0	95	134	245	420	97	259
ENSG00000148219	ASTN2	0	8	0	25	33	0	34	1	36	0	0	15	13	42	13	0	307	135	122	31	47	0	36	0	0	16	6	0	2	87	0	33	14	4
ENSG00000148225	WDR31	21	9	0	0	32	0	60	3	10	0	0	0	4	34	20	0	0	74	67	6	62	0	6	0	0	4	12	0	10	3	58	17	8	55
ENSG00000148229	POLE3	389	101	143	58	234	1	252	69	145	56	0	74	87	187	194	0	0	8	396	129	390	41	167	86	100	64	129	0	171	250	159	260	110	162
ENSG00000148248	SURF4	475	213	0	225	940	117	329	278	346	663	65	114	81	792	384	0	244	919	1722	236	653	25	417	140	158	264	210	0	284	394	172	1069	261	245
ENSG00000148288	GBGT1	0	0	0	0	63	0	13	11	3	0	0	1	17	12	13	0	0	24	21	6	21	0	86	0	0	5	0	0	0	33	0	41	25	0
ENSG00000148290	SURF1	40	15	0	0	53	0	37	36	34	0	0	14	3	39	48	0	0	113	90	0	43	0	43	0	0	38	14	0	8	9	0	54	9	0
ENSG00000148291	SURF2	174	48	0	16	75	57	100	7	19	0	0	8	42	53	65	0	0	122	194	14	100	16	66	0	0	21	54	0	7	65	0	96	40	0
ENSG00000148296	SURF6	642	162	0	147	405	192	306	259	220	2	0	135	134	330	348	0	0	229	1195	243	586	74	409	201	182	200	152	0	311	444	239	512	173	154
ENSG00000148297	MED22	32	52	0	40	173	64	92	34	37	0	0	28	11	96	87	0	0	62	121	59	133	2	139	23	0	33	46	0	19	88	20	120	43	57
ENSG00000148300	REXO4	147	149	0	88	347	27	225	118	126	0	0	94	115	253	260	0	379	333	693	206	437	79	329	94	94	95	175	0	155	327	62	308	123	144
ENSG00000148303	RPL7A	4581	1492	124	870	3226	1579	2933	1010	1339	1407	102	1185	1031	2384	2593	1891	7684	4132	5680	1517	5741	654	3320	780	719	920	1695	3374	1237	3928	1363	4141	1395	1766
ENSG00000148308	GTF3C5	0	112	0	14	205	122	156	44	59	0	0	60	59	88	109	0	15	243	470	68	244	53	76	137	7	67	59	0	124	119	21	217	63	106
ENSG00000148331	ASB6	0	16	0	21	74	0	58	40	44	0	0	6	14	9	32	0	0	99	370	24	123	0	6	47	54	35	28	0	33	44	34	75	16	83
ENSG00000148334	PTGES2	462	107	0	61	211	259	238	58	121	0	10	92	91	211	236	0	618	373	509	153	365	87	388	148	199	62	90	0	143	357	141	291	129	222
ENSG00000148335	NTMT1	56	17	121	4	25	57	59	6	4	0	0	12	14	12	17	0	0	116	194	27	54	5	20	0	0	11	47	0	48	33	13	28	39	0
ENSG00000148337	CIZ1	591	278	244	255	862	183	801	225	244	0	0	260	250	418	576	0	677	560	1691	327	1222	18	587	247	48	260	374	0	307	647	493	800	252	482
ENSG00000148339	SLC25A25	1	49	0	58	94	0	65	51	52	0	0	0	16	61	68	0	716	86	185	4	70	11	85	55	0	70	10	0	14	47	33	101	57	52
ENSG00000148341	SH3GLB2	100	169	0	64	358	82	205	127	122	0	0	73	79	231	188	0	1140	544	1171	105	299	33	147	2	78	123	90	1652	181	164	167	366	107	169
ENSG00000148343	MIGA2	177	172	0	119	336	0	122	111	200	0	0	61	43	272	299	1242	2	525	951	117	330	0	309	35	108	140	69	0	124	223	0	507	89	142
ENSG00000148344	PTGES	17	3	0	0	23	0	4	24	0	0	0	1	0	14	21	0	0	0	0	8	8	1	30	0	0	0	1	0	0	0	0	16	12	0
ENSG00000148346	LCN2	1226	56	42	76	644	142	2163	37	109	1	0	732	481	160	66	0	4007	484	872	108	916	9	199	0	25	120	254	0	146	242	338	647	61	179
ENSG00000148356	LRSAM1	297	109	105	21	226	78	238	68	57	0	0	52	57	110	185	0	1059	170	506	126	328	32	68	126	0	64	108	0	84	130	127	202	105	222
ENSG00000148357	HMCN2	0	74	0	65	196	0	91	35	51	0	0	37	6	143	123	0	0	163	262	91	152	2	164	0	106	39	31	0	56	221	0	249	92	8
ENSG00000148358	GPR107	773	238	0	173	996	296	701	285	312	0	0	162	127	554	459	484	1071	875	1577	465	1370	35	299	64	46	287	340	0	418	259	391	939	255	932
ENSG00000148362	PAXX	54	4	0	5	16	0	25	0	4	0	0	4	0	41	37	0	0	61	42	20	68	0	26	0	0	13	9	0	0	37	0	46	11	0
ENSG00000148377	IDI2	0	0	0	0	0	0	0	0	0	0	0	0	0	0	0	0	0	0	0	0	0	0	0	0	0	0	0	0	0	0	0	0	0	0
ENSG00000148384	INPP5E	91	7	0	9	48	4	17	20	5	0	0	27	12	25	10	0	415	0	139	19	45	0	66	1	0	13	19	0	20	49	27	49	29	17
ENSG00000148396	SEC16A	593	402	0	506	1246	738	1175	424	600	0	40	358	360	953	852	0	2	1468	3368	467	1286	158	988	462	134	553	369	0	662	831	441	1305	474	800
ENSG00000148399	DPH7	79	51	0	43	139	24	98	39	66	0	0	48	43	159	175	0	838	173	426	73	173	16	142	29	38	29	82	0	89	141	0	170	39	128
ENSG00000148400	NOTCH1	364	221	0	138	437	167	479	117	161	0	0	175	171	353	315	0	460	578	841	262	985	126	674	132	99	116	282	0	235	926	442	612	236	222
ENSG00000148408	CACNA1B	0	0	0	0	0	42	4	0	0	0	0	0	0	0	7	0	0	0	0	0	5	0	0	0	0	0	0	0	1	0	0	5	7	0
ENSG00000148411	NACC2	16	58	0	38	147	0	91	55	114	0	0	49	42	103	37	0	0	421	778	52	150	26	222	0	43	69	45	0	57	258	33	172	60	79
ENSG00000148426	PROSER2	0	18	0	0	1	0	27	0	5	0	0	8	0	9	9	0	160	31	17	5	30	0	14	0	0	8	3	0	0	14	0	36	9	53
ENSG00000148429	USP6NL	186	122	0	39	278	36	295	71	187	0	0	56	72	199	166	0	685	173	1205	174	514	43	258	121	15	106	121	0	113	135	106	441	172	270
ENSG00000148444	COMMD3	141	25	0	37	172	0	69	59	35	0	0	11	35	69	58	0	0	131	113	78	169	0	16	18	0	48	41	0	75	23	32	222	43	116
ENSG00000148450	MSRB2	3	27	0	20	45	0	34	18	35	0	0	6	4	9	55	0	239	129	115	22	65	26	32	30	6	18	25	0	27	24	43	57	16	48
ENSG00000148459	PDSS1	35	44	0	28	107	4	88	52	67	0	0	34	33	168	103	0	0	298	213	55	161	22	59	31	51	71	41	0	60	46	66	221	47	89
ENSG00000148468	FAM171A1	464	162	0	165	422	233	252	111	222	0	0	93	158	339	248	0	385	523	1143	208	576	111	428	33	132	133	180	841	183	311	149	404	132	175
ENSG00000148481	MINDY3	63	42	0	29	121	117	82	35	73	0	0	18	9	143	77	0	0	83	283	63	157	0	61	69	22	42	35	0	42	3	17	180	34	91
ENSG00000148482	SLC39A12	0	0	0	0	0	0	0	0	0	0	0	0	0	0	0	0	0	0	0	0	0	0	0	0	0	0	7	0	0	2	0	0	0	0
ENSG00000148483	TMEM236	0	63	0	39	235	0	63	43	103	0	0	22	12	171	120	0	3	177	128	74	232	0	87	29	30	82	45	0	122	73	160	351	42	258
ENSG00000148484	RSU1	355	112	0	49	510	26	263	164	234	0	0	51	50	442	230	0	49	652	771	272	433	29	189	63	49	128	143	0	171	171	323	636	163	316
ENSG00000148488	ST8SIA6	0	1	0	0	16	0	0	7	4	0	0	0	0	5	5	0	0	0	29	9	4	0	0	0	0	1	1	0	0	0	0	11	0	1
ENSG00000148498	PARD3	545	262	81	147	663	288	599	359	348	0	16	167	119	570	609	0	16	1300	1933	502	1389	25	362	174	208	268	359	0	261	448	532	804	293	859
ENSG00000148513	ANKRD30A	0	0	0	0	0	0	0	0	0	0	0	0	0	0	0	0	0	0	0	0	0	0	0	0	0	0	0	0	5	0	0	0	0	0
ENSG00000148516	ZEB1	120	196	0	101	588	82	291	175	159	0	51	57	36	256	303	0	623	298	945	212	509	44	260	175	4	126	128	0	158	84	140	656	237	404
ENSG00000148541	FAM13C	0	51	0	3	53	28	57	26	25	0	0	10	9	23	52	0	0	32	68	64	67	0	72	1	0	15	11	0	37	44	0	63	37	10
ENSG00000148572	NRBF2	70	45	0	38	186	4	144	39	89	0	0	25	32	191	107	0	315	313	323	55	275	6	116	0	0	77	49	0	78	78	176	216	65	78
ENSG00000148584	A1CF	71	99	0	127	593	14	243	207	328	0	0	55	28	688	202	0	67	546	927	195	501	16	78	190	92	184	115	0	274	68	373	813	101	595
ENSG00000148600	CDHR1	2375	396	91	457	402	513	1624	63	238	0	0	530	475	220	909	25	1778	654	1007	712	1237	76	967	298	42	72	552	0	742	1076	428	447	579	1210
ENSG00000148604	RGR	0	0	0	0	0	0	0	0	0	0	0	0	0	0	3	0	0	0	0	0	0	0	0	0	0	0	0	0	0	0	0	0	0	0
ENSG00000148606	POLR3A	112	113	0	41	293	240	231	127	95	0	0	86	19	238	167	0	91	375	603	118	407	8	104	79	4	85	95	649	140	84	116	380	81	226
ENSG00000148634	HERC4	221	118	0	120	777	163	253	247	302	0	0	28	45	417	337	0	90	369	1521	211	754	1	107	118	11	230	103	0	245	74	170	950	159	319
ENSG00000148655	LRMDA	91	12	0	8	8	0	30	0	4	0	0	6	1	5	1	0	0	24	17	3	57	0	0	0	0	0	3	0	0	24	0	22	1	19
ENSG00000148660	CAMK2G	404	206	119	129	676	186	295	177	245	0	0	76	71	552	301	0	1409	397	1088	283	535	36	232	238	139	230	157	0	348	241	326	843	151	403
ENSG00000148671	ADIRF	17	23	0	2	43	0	24	0	15	0	0	0	7	13	33	0	0	0	40	19	34	0	13	53	0	23	7	0	0	27	35	56	2	30
ENSG00000148672	GLUD1	515	124	0	174	781	130	373	212	190	0	0	114	110	511	403	0	597	877	882	229	829	27	264	21	57	158	234	344	224	160	430	713	158	585
ENSG00000148680	HTR7	0	0	0	1	3	0	0	0	0	0	0	0	0	9	4	0	0	0	36	11	9	0	0	0	1	8	0	0	3	11	0	12	0	0
ENSG00000148688	RPP30	19	9	0	6	53	0	32	18	13	0	0	7	4	21	25	0	0	22	82	17	46	0	6	0	0	21	5	0	19	9	67	77	12	46
ENSG00000148690	FRA10AC1	60	40	0	6	215	4	124	33	44	0	0	18	17	146	88	0	2	26	504	61	236	0	29	33	0	79	37	0	45	13	169	162	36	109
ENSG00000148700	ADD3	1198	377	46	201	1385	413	878	413	463	472	38	192	167	923	717	0	112	944	1814	501	1799	47	432	55	79	342	371	0	440	384	982	1461	366	1229
ENSG00000148702	HABP2	0	0	0	6	0	0	0	0	0	0	0	0	0	0	7	0	0	0	0	0	1	0	0	0	0	0	0	0	0	0	0	0	0	0
ENSG00000148719	DNAJB12	198	111	0	126	304	72	250	82	131	0	0	64	87	266	275	0	463	609	554	141	456	32	238	75	89	107	160	0	84	260	211	391	113	216
ENSG00000148730	EIF4EBP2	680	352	61	241	1224	119	635	551	470	0	0	146	68	1125	694	0	506	1305	2268	403	1408	66	441	200	116	482	288	2	434	352	518	1700	279	1095
ENSG00000148734	NPFFR1	0	4	0	1	9	0	8	0	0	0	0	6	0	0	3	0	0	0	0	4	14	0	8	0	0	0	1	0	0	0	49	5	0	9
ENSG00000148735	PLEKHS1	223	11	0	14	169	15	60	11	33	1	0	28	4	174	13	0	845	123	154	79	369	23	19	0	0	15	69	0	28	8	211	168	14	112
ENSG00000148737	TCF7L2	469	413	254	309	1135	295	644	426	353	0	0	187	199	768	805	980	1011	1018	2789	518	1068	66	470	121	246	419	341	619	524	524	388	1046	246	657
ENSG00000148773	MKI67	2275	719	47	476	5363	1881	2604	940	1885	650	106	652	524	4384	1552	1274	3319	3950	11608	1546	6720	217	1982	520	293	1184	1556	0	1085	1366	4782	5283	1550	2026
ENSG00000148798	INA	0	0	0	0	4	0	0	0	0	0	0	0	0	0	0	0	0	0	0	0	0	0	0	0	0	0	0	0	0	0	0	5	0	0
ENSG00000148803	FUOM	0	7	0	17	6	0	0	0	2	0	0	0	7	18	23	0	0	0	129	15	12	0	20	0	5	25	2	0	0	0	0	32	20	0
ENSG00000148814	LRRC27	47	12	0	12	129	14	66	14	41	0	0	35	24	55	51	0	0	88	302	47	182	0	59	18	0	33	17	0	25	86	65	96	22	57
ENSG00000148824	MTG1	101	90	0	68	231	72	145	39	33	0	0	49	44	129	130	0	1061	221	439	92	348	37	151	0	30	59	48	0	97	159	69	195	100	122
ENSG00000148832	PAOX	0	8	0	3	0	0	4	22	3	0	0	5	6	14	14	0	0	0	55	0	6	0	40	0	0	6	8	0	0	9	0	8	6	16
ENSG00000148834	GSTO1	0	27	0	5	80	0	55	22	28	0	0	15	14	56	15	0	299	169	77	24	87	0	31	0	0	5	20	0	12	6	53	92	26	110
ENSG00000148835	TAF5	50	21	0	19	61	3	31	38	24	0	0	6	1	41	53	0	0	95	183	12	77	0	22	0	2	13	16	0	50	48	51	93	33	46
ENSG00000148840	PPRC1	265	73	0	54	254	114	190	55	147	1	0	97	102	185	146	0	44	406	773	127	314	1	212	105	0	72	84	0	81	304	51	304	91	91
ENSG00000148841	ITPRIP	0	13	0	0	70	0	23	5	13	0	0	16	0	33	28	0	0	43	33	19	58	0	52	0	0	7	20	0	9	6	42	34	35	75
ENSG00000148842	CNNM2	72	159	0	198	484	164	346	154	211	0	0	127	153	231	344	0	0	472	807	272	459	23	381	149	277	69	158	0	391	540	243	464	205	436
ENSG00000148843	PDCD11	609	201	466	74	504	287	463	173	209	1	0	138	134	403	400	0	884	540	1245	309	793	23	379	84	252	152	213	838	209	427	377	571	258	244
ENSG00000148848	ADAM12	0	4	0	0	37	52	4	1	0	0	0	4	0	0	17	0	0	26	0	16	16	0	14	1	0	3	7	0	0	6	0	35	20	0
ENSG00000148908	RGS10	121	46	0	14	71	21	65	78	42	0	0	11	9	78	75	0	0	96	127	81	106	0	84	0	12	46	26	0	19	61	112	126	40	48
ENSG00000148925	BTBD10	199	114	0	53	260	116	160	52	100	0	0	42	21	196	101	0	168	226	737	56	325	0	97	105	10	79	79	0	100	79	177	306	109	251
ENSG00000148926	ADM	53	32	0	9	127	0	67	44	43	0	0	14	0	49	110	0	0	105	498	5	61	0	63	0	0	55	22	0	67	50	0	117	18	11
ENSG00000148935	GAS2	14	0	0	0	0	0	0	0	0	0	0	4	0	7	0	0	0	0	7	0	12	0	0	0	0	0	0	0	0	0	0	2	0	0
ENSG00000148942	SLC5A12	0	0	0	0	4	2	0	0	0	0	0	0	0	0	1	0	0	0	48	0	3	0	0	0	0	0	0	0	0	0	0	0	0	0
ENSG00000148943	LIN7C	264	66	0	40	325	39	149	98	139	0	0	35	23	350	138	0	0	100	408	82	372	0	76	0	93	110	58	0	55	41	248	459	54	241
ENSG00000148948	LRRC4C	0	0	0	0	0	0	0	0	3	0	0	6	0	2	8	0	0	1	0	5	5	0	0	0	0	4	0	0	0	0	0	13	2	0
ENSG00000148950	IMMP1L	38	0	0	0	4	0	14	0	8	0	0	5	0	7	1	0	0	0	42	0	20	0	11	0	0	0	5	0	6	0	49	25	1	45
ENSG00000148985	PGAP2	33	33	0	0	9	3	53	7	17	0	0	22	19	12	55	0	371	1	101	30	51	14	39	0	0	17	19	0	28	3	35	42	29	0
ENSG00000149016	TUT1	0	28	0	23	104	0	31	9	38	0	0	29	25	25	25	0	0	31	207	24	62	30	84	0	0	23	27	0	0	59	69	90	35	28
ENSG00000149043	SYT8	0	5	0	0	11	0	0	0	1	0	0	0	1	3	0	0	0	0	47	0	1	0	0	0	0	7	0	0	0	0	0	5	1	0
ENSG00000149050	ZNF214	31	6	0	8	52	5	10	21	24	0	0	5	4	32	34	0	0	115	101	8	82	6	0	0	0	18	14	0	0	1	16	50	9	35
ENSG00000149054	ZNF215	159	29	0	41	100	18	74	63	12	0	0	12	42	67	49	0	0	138	359	47	111	0	119	0	46	47	11	0	18	24	15	117	58	177
ENSG00000149084	HSD17B12	281	64	0	22	374	44	124	104	124	0	0	17	16	477	91	0	253	178	707	77	608	0	72	23	10	146	74	0	91	45	264	517	76	233
ENSG00000149089	APIP	121	24	0	10	64	33	148	3	27	0	2	19	18	105	15	0	61	29	64	50	342	0	39	32	15	20	56	0	20	8	194	104	41	158
ENSG00000149090	PAMR1	0	8	0	11	22	0	16	0	8	0	0	3	0	0	4	0	0	15	0	11	10	0	0	0	0	0	6	0	0	0	0	10	1	0
ENSG00000149091	DGKZ	273	232	0	154	450	416	320	177	159	198	0	144	106	345	312	0	1505	368	1321	218	451	68	422	209	242	163	117	0	277	564	137	461	154	267
ENSG00000149100	EIF3M	590	114	0	38	526	106	445	137	201	1	25	83	46	332	231	0	0	468	868	211	733	0	164	30	49	182	169	41	123	205	345	556	160	216
ENSG00000149115	TNKS1BP1	793	556	113	585	1324	655	1167	542	538	0	35	405	393	922	984	0	1141	1049	4802	660	1864	110	1125	346	583	676	591	549	738	1102	752	1503	598	866
ENSG00000149131	SERPING1	89	119	61	172	296	0	135	137	111	0	0	82	45	124	316	0	119	241	150	112	163	17	262	197	77	68	64	0	179	37	150	279	167	185
ENSG00000149136	SSRP1	958	448	10	348	1320	542	896	451	501	575	0	416	312	1084	811	24	1571	1387	1983	507	1876	111	1014	225	86	480	558	0	517	945	714	1166	591	802
ENSG00000149150	SLC43A1	104	14	0	7	14	0	23	10	19	0	0	19	10	10	33	0	0	108	211	35	73	0	43	49	0	20	13	0	19	89	50	56	16	35
ENSG00000149177	PTPRJ	410	263	0	322	1246	39	608	362	331	264	0	228	169	649	595	826	553	1228	1994	329	1026	5	447	156	148	301	225	0	491	427	383	1374	240	642
ENSG00000149179	C11orf49	80	10	0	0	56	4	66	18	17	0	0	21	21	57	23	0	0	88	132	46	84	0	44	0	0	15	14	0	16	21	0	62	18	93
ENSG00000149182	ARFGAP2	178	90	0	77	263	81	284	90	89	0	1	86	48	204	202	0	30	376	628	118	402	38	226	60	96	115	95	0	135	252	138	280	105	164
ENSG00000149187	CELF1	188	251	4	137	826	160	542	320	379	0	0	137	109	686	509	58	880	699	2332	328	921	26	343	94	204	314	183	0	363	345	466	995	269	403
ENSG00000149196	HIKESHI	62	12	0	4	72	112	48	27	20	0	0	1	8	24	41	0	0	45	152	23	103	0	10	0	35	21	21	0	29	55	18	67	19	42
ENSG00000149201	CCDC81	0	0	0	8	12	0	2	7	1	0	0	0	0	0	2	0	0	0	24	0	5	0	12	26	0	2	7	0	0	0	0	1	2	0
ENSG00000149212	SESN3	1229	131	46	81	445	126	343	151	97	0	40	79	57	331	215	682	531	336	642	266	1217	0	194	13	58	141	207	0	76	121	243	634	112	971
ENSG00000149218	ENDOD1	269	284	0	334	699	94	413	241	489	0	0	71	99	633	521	325	504	814	1346	337	705	3	424	196	57	203	174	0	631	251	266	766	314	635
ENSG00000149231	CCDC82	239	97	0	53	373	89	272	126	227	0	0	49	46	402	170	0	607	236	1312	145	548	0	131	77	57	120	111	0	151	61	193	571	163	446
ENSG00000149243	KLHL35	0	0	0	9	6	0	1	0	0	0	0	0	0	8	6	0	0	0	0	0	7	0	5	0	0	6	0	0	0	0	0	5	1	0
ENSG00000149256	TENM4	16	0	0	0	27	0	0	13	3	0	0	10	0	9	11	0	0	67	49	2	56	0	1	2	0	5	6	0	26	1	0	25	10	0
ENSG00000149257	SERPINH1	69	144	0	145	283	253	313	145	73	0	0	134	69	222	239	0	0	69	472	173	562	97	546	31	41	95	163	0	200	524	52	357	159	204
ENSG00000149260	CAPN5	853	258	140	420	1079	97	705	251	356	1629	0	257	172	785	570	0	1181	1357	2739	418	1013	44	854	233	237	361	288	0	635	705	341	1035	300	536
ENSG00000149262	INTS4	176	62	0	61	144	64	114	58	88	0	0	45	49	133	76	0	447	235	400	80	315	22	70	0	0	73	50	0	59	132	62	242	45	54
ENSG00000149269	PAK1	749	297	0	258	937	325	569	393	439	55	0	232	115	657	548	0	1401	1236	1318	342	1263	31	331	244	29	297	284	661	328	231	605	1054	234	663
ENSG00000149273	RPS3	3393	1106	265	595	2901	1345	2793	850	1206	1727	39	959	708	2193	2415	1567	6508	4532	5661	1128	4602	305	2673	991	870	965	1545	216	995	3373	2019	3406	1053	2029
ENSG00000149289	ZC3H12C	117	89	0	33	336	23	172	67	139	0	0	48	26	311	124	0	189	180	178	60	388	0	41	81	57	69	55	0	138	65	173	367	44	89
ENSG00000149292	TTC12	72	20	0	5	54	0	77	22	41	0	0	27	16	101	31	0	270	20	112	59	172	0	93	0	0	19	38	0	14	75	68	118	24	43
ENSG00000149294	NCAM1	45	70	0	26	204	24	63	55	49	0	0	23	31	134	88	0	0	234	212	105	219	1	90	52	43	50	114	0	94	115	3	221	69	105
ENSG00000149295	DRD2	0	9	0	0	0	0	8	0	0	0	0	7	0	0	0	0	0	0	32	0	0	0	0	0	0	0	1	0	0	0	0	0	0	0
ENSG00000149300	C11orf52	0	21	0	0	39	0	29	8	19	0	0	23	14	14	38	0	0	42	51	30	44	0	37	29	13	24	43	0	0	10	30	34	18	36
ENSG00000149308	NPAT	86	44	0	32	253	12	137	42	91	0	0	24	20	185	94	0	0	161	459	76	346	0	75	41	19	87	52	0	43	28	180	327	57	171
ENSG00000149311	ATM	524	336	117	150	1723	69	610	273	363	30	0	137	69	823	565	0	169	559	2868	453	1606	16	246	60	125	361	249	202	284	206	749	1872	359	1124
ENSG00000149313	AASDHPPT	75	21	0	0	125	146	79	15	19	0	0	4	8	85	52	0	0	78	227	40	149	4	23	0	0	39	31	0	14	23	16	112	19	89
ENSG00000149328	GLB1L2	130	80	0	33	107	0	44	13	72	0	0	4	11	135	62	0	312	204	365	56	181	29	64	13	100	57	30	0	34	88	33	145	20	67
ENSG00000149346	SLX4IP	190	47	0	18	269	52	143	69	80	0	0	28	38	184	98	0	381	167	835	96	302	0	28	62	10	82	91	0	55	11	142	312	55	147
ENSG00000149357	LAMTOR1	214	89	0	32	160	0	76	46	43	0	0	32	33	178	97	0	0	184	540	45	177	25	89	44	6	97	30	0	72	66	80	191	39	94
ENSG00000149380	P4HA3	0	0	0	0	8	0	0	0	0	0	0	0	0	0	1	0	0	0	0	0	4	0	0	0	0	0	8	0	0	0	0	0	0	30
ENSG00000149403	GRIK4	0	3	0	0	13	0	0	0	0	0	0	0	0	10	0	0	0	0	0	2	0	0	39	0	0	0	0	0	0	0	0	2	2	54
ENSG00000149418	ST14	1322	692	0	784	1673	586	1648	557	633	1077	56	596	442	1235	1066	1637	1916	3281	3986	747	2255	374	1411	1285	701	726	730	1202	984	1707	861	2023	590	885
ENSG00000149428	HYOU1	1340	708	357	615	1639	633	1088	698	729	0	0	413	321	1422	1078	1118	1406	2603	5557	566	1844	125	1644	387	399	927	617	0	848	1567	564	1557	888	487
ENSG00000149451	ADAM33	0	22	0	26	40	0	34	8	10	0	0	22	0	10	60	0	0	36	104	29	42	17	102	0	0	6	18	0	58	71	21	80	44	58
ENSG00000149474	KAT14	149	71	0	35	217	24	112	66	81	0	0	65	48	196	164	0	316	239	381	72	304	2	73	1	0	57	47	0	70	118	31	225	75	73
ENSG00000149476	TKFC	130	17	0	28	63	0	102	37	42	0	0	49	21	71	87	0	0	64	180	17	139	12	20	25	0	33	48	0	31	68	64	109	30	120
ENSG00000149480	MTA2	248	146	0	130	376	217	328	125	177	0	0	84	54	368	267	0	51	592	796	185	522	0	226	117	36	157	136	0	170	225	183	493	159	261
ENSG00000149483	TMEM138	30	27	0	1	81	28	48	7	17	0	0	25	4	87	86	0	438	30	72	30	73	0	24	7	6	16	16	0	71	36	0	103	34	49
ENSG00000149485	FADS1	0	43	0	30	87	0	89	19	20	0	0	35	23	68	64	0	0	38	72	11	103	8	16	0	0	26	17	0	21	21	0	89	27	0
ENSG00000149488	TMC2	0	0	0	0	7	42	0	0	0	0	0	2	0	0	0	0	0	0	0	0	0	0	0	0	0	0	0	0	0	0	0	0	0	0
ENSG00000149489	ROM1	45	16	0	0	0	27	25	0	3	0	0	9	0	0	1	0	0	0	0	0	12	0	14	0	0	12	0	0	0	0	0	7	5	0
ENSG00000149499	EML3	249	10	0	15	82	0	94	49	31	0	0	23	47	55	45	0	620	157	172	43	108	0	62	80	73	36	23	0	39	33	37	81	13	56
ENSG00000149503	INCENP	445	150	0	128	378	281	246	107	207	277	0	153	161	272	199	0	0	599	988	255	457	240	306	143	279	142	230	0	177	441	355	305	212	97
ENSG00000149506	ZP1	0	0	0	0	0	0	0	0	0	0	0	0	0	0	0	0	0	0	0	0	0	0	0	0	0	0	0	0	0	0	0	0	0	0
ENSG00000149527	PLCH2	54	30	111	30	36	0	17	9	9	0	0	0	17	0	26	0	0	0	242	0	31	0	15	0	0	26	19	0	23	39	0	21	17	0
ENSG00000149531	FRG1BP	96	21	0	1	65	44	20	13	10	0	0	4	3	17	42	0	217	0	120	19	51	2	14	0	0	12	4	0	21	6	96	76	18	7
ENSG00000149532	CPSF7	172	135	0	101	185	14	174	43	91	0	72	69	76	277	233	1198	0	513	774	104	270	13	183	203	63	88	109	0	143	162	43	319	93	162
ENSG00000149534	MS4A2	0	43	0	4	151	0	71	26	28	0	0	8	3	42	66	0	0	81	358	31	157	0	31	0	32	41	20	0	25	14	58	187	47	153
ENSG00000149541	B3GAT3	0	13	0	7	33	0	7	4	7	0	0	4	0	5	34	0	106	42	103	4	22	0	21	11	9	7	2	0	12	38	35	25	9	0
ENSG00000149547	EI24	141	106	0	61	288	107	299	71	151	0	0	100	35	220	209	0	376	304	554	199	515	15	303	55	23	105	120	0	76	239	163	393	134	269
ENSG00000149548	CCDC15	16	4	0	11	80	3	31	16	14	0	0	9	2	36	20	0	309	49	184	15	63	0	37	0	0	22	6	0	0	7	28	48	16	27
ENSG00000149554	CHEK1	42	19	0	27	67	9	58	42	58	0	0	5	2	129	53	0	0	42	128	22	130	0	34	0	49	32	22	0	61	10	138	128	44	40
ENSG00000149557	FEZ1	0	44	0	5	29	0	32	6	17	0	0	9	6	27	24	0	0	96	51	27	45	0	0	0	0	10	1	0	0	7	28	28	12	38
ENSG00000149564	ESAM	38	6	0	12	4	0	10	9	15	0	0	22	12	9	4	0	0	0	0	4	14	0	0	0	0	6	5	0	0	30	0	18	11	0
ENSG00000149571	KIRREL3	0	0	0	0	9	0	0	0	0	0	0	5	0	14	0	0	0	0	0	0	0	0	12	0	0	0	0	0	0	28	0	0	0	0
ENSG00000149573	MPZL2	294	64	0	48	251	28	200	93	93	0	0	46	15	274	154	0	372	182	268	151	359	21	114	0	71	92	56	0	110	74	138	318	61	283
ENSG00000149575	SCN2B	0	0	0	7	0	0	1	0	0	0	0	0	0	0	2	0	0	0	0	0	0	0	16	0	0	0	0	0	0	0	0	9	0	0
ENSG00000149577	SIDT2	60	91	0	71	153	59	99	18	88	0	0	44	56	157	133	0	0	132	223	98	234	3	117	78	73	31	98	0	62	131	103	144	59	190
ENSG00000149582	TMEM25	0	1	0	0	22	0	28	12	12	0	0	5	0	7	6	0	0	0	0	4	54	0	3	0	0	4	17	0	11	10	0	36	3	55
ENSG00000149591	TAGLN	78	223	0	34	227	218	324	40	45	0	0	129	134	104	371	0	11	163	612	131	368	59	549	49	0	136	143	0	81	567	275	298	350	236
ENSG00000149596	JPH2	0	16	0	1	55	18	32	0	1	0	0	5	13	2	46	0	0	0	24	1	33	23	78	0	0	6	4	0	0	33	35	32	29	35
ENSG00000149599	DUSP15	0	0	0	0	0	0	0	0	0	0	0	0	0	0	0	0	0	0	77	0	0	0	0	0	0	0	0	0	0	0	0	0	0	0
ENSG00000149600	COMMD7	82	32	0	25	118	11	156	40	56	0	8	34	17	118	128	0	0	197	71	122	192	0	98	0	0	57	62	0	111	57	0	143	31	68
ENSG00000149609	C20orf144	0	0	0	0	4	0	0	0	0	0	0	0	0	0	12	0	0	0	0	0	0	0	0	0	0	0	0	0	0	0	0	0	0	0
ENSG00000149633	KIAA1755	0	12	0	5	29	0	6	33	15	0	0	4	0	40	20	0	0	25	73	52	37	0	27	37	0	14	0	0	0	28	27	104	7	11
ENSG00000149634	SPATA25	58	0	0	0	0	0	1	0	0	0	0	4	0	0	0	0	0	0	0	0	0	0	0	0	0	5	0	0	0	0	0	2	6	0
ENSG00000149636	DSN1	9	28	0	9	98	21	59	6	26	0	0	14	2	110	39	0	518	26	246	20	136	1	33	0	0	24	26	0	34	5	120	95	26	18
ENSG00000149639	SOGA1	178	221	0	174	427	155	323	120	96	0	0	121	113	202	324	0	493	364	912	292	618	71	348	175	112	106	155	0	157	337	171	416	253	331
ENSG00000149646	CNBD2	0	5	0	0	15	0	0	0	0	0	0	0	0	0	5	0	0	0	0	0	8	0	5	0	0	3	5	0	0	0	0	5	0	0
ENSG00000149654	CDH22	0	0	0	0	0	0	0	0	0	0	0	2	0	0	0	0	0	59	0	0	0	0	0	0	0	0	0	0	22	0	0	4	0	0
ENSG00000149656	LINC00266-1	0	0	0	0	0	0	0	0	0	0	0	0	0	0	0	0	0	0	0	0	1	19	0	0	0	1	0	0	0	0	0	0	0	0
ENSG00000149657	LSM14B	56	108	0	63	217	36	177	93	85	338	0	64	18	135	192	0	3	241	516	121	310	30	237	99	19	77	104	0	116	202	116	249	98	142
ENSG00000149658	YTHDF1	321	58	0	24	184	69	183	90	85	0	0	38	42	144	127	0	0	160	466	55	288	49	64	27	48	77	68	0	30	101	140	278	73	57
ENSG00000149679	CABLES2	0	19	0	20	82	0	23	19	13	0	0	8	3	41	67	0	0	39	108	14	67	12	36	1	0	8	11	0	15	62	62	56	8	28
ENSG00000149716	LTO1	126	21	0	20	174	41	83	29	72	0	0	28	23	76	56	0	0	100	486	65	183	3	33	0	0	67	50	0	29	31	66	200	49	26
ENSG00000149742	SLC22A9	0	0	0	0	0	0	0	0	0	0	0	0	0	0	0	0	0	0	0	0	3	0	0	0	0	0	0	0	0	0	0	0	0	0
ENSG00000149743	TRPT1	43	33	0	40	112	0	52	28	30	0	0	34	34	39	91	0	297	86	244	40	122	1	127	54	0	36	46	0	78	95	37	96	28	116
ENSG00000149761	NUDT22	65	43	0	8	36	0	22	9	14	0	0	15	5	20	30	0	0	3	40	20	60	0	6	0	0	16	28	0	70	66	41	48	18	0
ENSG00000149781	FERMT3	50	28	0	28	93	0	53	12	33	0	0	48	34	69	66	0	0	29	80	24	149	13	83	35	26	6	48	0	43	55	112	127	42	126
ENSG00000149782	PLCB3	459	242	0	346	1143	267	540	254	401	0	0	199	138	619	410	0	0	918	3287	365	746	49	424	220	255	461	308	263	335	772	394	1069	291	319
ENSG00000149792	MRPL49	160	41	0	36	171	102	95	50	51	0	0	45	12	125	93	0	0	181	295	43	175	0	79	58	0	45	53	0	35	65	31	126	56	92
ENSG00000149798	CDC42EP2	44	9	0	18	0	0	0	17	0	0	0	0	0	53	0	0	0	0	115	11	12	0	11	0	0	8	0	0	0	20	0	3	0	0
ENSG00000149806	FAU	872	286	0	286	826	239	776	243	322	0	0	324	263	648	627	0	2514	1411	2344	397	1290	154	1041	317	121	407	480	0	491	1101	500	1133	414	450
ENSG00000149809	TM7SF2	0	24	0	11	18	48	35	25	1	0	0	8	10	12	38	0	0	0	26	22	48	9	36	0	0	12	38	0	17	49	0	37	3	0
ENSG00000149823	VPS51	44	170	0	128	254	44	266	82	77	0	0	69	57	109	239	0	0	494	713	133	335	47	153	194	82	89	100	0	51	155	14	270	88	146
ENSG00000149922	TBX6	0	0	0	0	29	0	6	0	2	0	0	0	0	9	3	0	0	23	0	0	3	0	14	0	21	0	3	0	0	0	0	23	0	0
ENSG00000149923	PPP4C	243	152	0	112	324	56	213	78	145	0	0	126	142	187	237	1069	862	304	850	151	356	65	271	304	72	135	108	0	97	299	294	355	145	206
ENSG00000149925	ALDOA	1716	885	0	987	2195	427	1602	686	1025	50	0	576	484	2224	1414	0	3983	3590	5119	876	2362	255	1801	694	917	1013	802	684	1083	1883	865	2490	731	1215
ENSG00000149927	DOC2A	0	12	0	19	29	0	30	0	2	0	0	4	7	6	25	0	0	0	62	17	36	0	59	0	53	3	4	0	7	42	20	22	6	0
ENSG00000149929	HIRIP3	105	68	0	60	55	2	52	66	62	0	0	25	62	99	104	0	0	6	194	61	105	16	133	171	1	38	102	0	52	73	0	62	61	138
ENSG00000149930	TAOK2	446	209	195	241	644	102	487	177	211	0	0	144	170	567	352	8	772	620	2043	264	722	60	532	400	88	255	187	0	347	443	319	596	261	222
ENSG00000149932	TMEM219	98	34	0	0	50	18	60	65	14	0	0	7	2	80	65	0	0	33	264	24	89	0	32	0	0	32	30	0	28	37	64	101	10	88
ENSG00000149948	HMGA2	211	16	0	26	148	53	49	65	43	0	0	3	1	186	49	0	0	275	122	79	132	0	122	0	34	55	31	0	89	14	47	173	41	132
ENSG00000149968	MMP3	0	4	0	0	0	0	7	0	0	0	0	0	0	0	3	0	0	37	43	0	57	11	12	0	0	0	2	0	0	27	0	1	16	0
ENSG00000149970	CNKSR2	0	20	0	0	24	0	3	0	0	0	0	0	1	8	8	0	0	0	34	8	2	0	0	0	0	13	4	0	9	1	25	57	4	1
ENSG00000149972	CNTN5	0	0	0	0	0	0	0	0	0	0	0	0	0	0	0	0	0	0	0	0	0	0	0	0	0	0	0	0	0	0	0	1	0	0
ENSG00000150045	KLRF1	0	0	0	0	7	0	0	0	0	0	0	0	0	0	0	0	0	0	0	0	2	0	0	0	0	0	0	0	0	0	0	1	0	0
ENSG00000150048	CLEC1A	26	0	0	6	3	0	7	6	6	0	0	0	0	8	6	0	0	20	0	0	12	0	0	0	0	0	3	0	0	0	0	13	0	0
ENSG00000150051	MKX	0	0	0	0	6	0	1	0	0	0	0	0	0	0	0	0	0	0	8	3	15	0	0	0	0	1	2	0	0	0	0	0	0	15
ENSG00000150054	MPP7	182	112	0	24	403	62	172	117	168	0	0	42	37	429	168	0	105	335	387	123	558	21	38	84	0	116	121	0	82	37	168	500	53	135
ENSG00000150093	ITGB1	2484	1347	0	825	4264	764	2415	1118	1822	0	0	590	467	3230	2351	55	66	3439	7578	1736	5648	107	1569	461	197	1610	1148	0	1596	1272	2044	4836	1461	3937
ENSG00000150175	FRMPD2B	0	0	0	0	0	0	0	0	0	0	0	0	0	12	0	0	0	0	0	13	0	0	0	0	0	0	4	0	0	0	39	4	0	0
ENSG00000150201	FXYD4	0	0	0	0	0	0	7	0	0	0	0	0	0	0	0	0	0	0	0	0	0	0	0	0	0	0	0	0	0	2	0	0	0	0
ENSG00000150275	PCDH15	0	0	0	0	13	0	0	0	2	0	0	0	0	0	0	0	0	0	0	0	2	0	0	0	0	1	0	0	0	0	0	13	6	0
ENSG00000150281	CTF1	0	0	0	0	0	0	0	0	0	0	0	0	0	0	0	0	0	0	0	8	0	0	0	0	0	0	0	0	0	17	0	3	1	0
ENSG00000150316	CWC15	353	97	0	34	302	3	325	163	119	0	0	54	70	275	133	0	0	218	462	145	472	14	145	37	43	124	98	0	99	162	164	369	99	229
ENSG00000150337	FCGR1A	0	0	0	3	16	0	10	1	2	0	0	3	0	5	4	0	0	0	35	11	23	0	6	0	0	7	2	0	6	0	42	32	9	0
ENSG00000150347	ARID5B	937	171	0	125	829	207	648	230	240	2	0	166	119	533	407	0	947	308	1438	447	1331	33	428	18	103	264	287	198	275	289	504	848	325	740
ENSG00000150394	CDH8	0	0	0	0	0	0	4	0	0	0	0	0	0	1	0	0	0	0	0	0	7	0	0	0	0	0	0	0	0	0	0	0	0	0
ENSG00000150401	DCUN1D2	74	16	0	43	59	67	43	30	35	0	0	27	6	61	33	0	0	30	213	28	94	0	107	0	0	32	24	0	23	31	0	58	22	22
ENSG00000150403	TMCO3	293	186	0	131	690	219	272	294	246	0	4	69	48	408	361	833	0	537	1917	162	722	36	224	104	142	333	173	0	202	228	326	652	179	421
ENSG00000150433	TMEM218	2	23	0	33	59	2	36	19	37	0	0	2	3	55	32	0	0	0	236	14	92	0	1	0	0	30	26	0	30	1	43	69	28	71
ENSG00000150455	TIRAP	58	22	0	8	58	0	64	43	50	0	0	8	13	76	59	0	0	30	61	14	57	7	79	0	29	21	26	0	8	38	30	91	14	77
ENSG00000150456	EEF1AKMT1	2	12	0	1	18	20	6	9	0	0	0	0	0	27	2	0	0	31	0	9	21	0	0	0	0	1	0	0	0	11	0	18	6	0
ENSG00000150457	LATS2	89	59	0	26	168	67	58	63	41	0	0	5	9	73	122	0	0	117	481	43	140	23	71	0	48	42	15	0	74	68	100	185	30	54
ENSG00000150459	SAP18	751	249	0	116	571	341	623	139	244	52	0	165	82	509	397	0	1115	628	1143	345	1036	10	393	84	77	209	323	0	291	279	418	803	324	786
ENSG00000150471	ADGRL3	187	116	0	59	439	21	157	181	167	0	44	22	23	269	156	0	228	376	507	179	253	1	127	36	50	119	45	0	114	98	117	463	115	345
ENSG00000150477	KIAA1328	131	49	0	9	159	0	47	39	78	0	0	14	11	140	123	0	0	124	388	59	221	4	57	11	54	22	58	0	73	33	170	160	65	54
ENSG00000150510	FAM124A	0	0	0	17	4	0	1	0	0	0	0	0	13	0	3	0	0	0	0	3	9	0	0	0	0	12	0	0	0	4	0	10	13	0
ENSG00000150527	MIA2	578	159	0	106	1095	53	394	304	401	0	0	61	30	901	251	0	268	633	2674	252	1086	0	142	154	7	357	175	0	246	88	550	1404	176	518
ENSG00000150540	HNMT	436	124	0	80	341	61	310	142	168	0	0	91	41	350	378	0	173	492	559	139	902	2	214	42	56	100	228	0	80	90	347	412	109	298
ENSG00000150551	LYPD1	0	0	0	0	0	0	7	0	0	0	0	0	5	0	0	0	0	0	0	0	8	0	0	0	0	0	0	0	0	0	0	3	0	0
ENSG00000150556	LYPD6B	0	0	0	11	5	0	9	0	4	0	0	0	0	8	15	0	0	61	4	5	1	0	3	0	0	15	0	0	16	0	0	24	7	5
ENSG00000150593	PDCD4	1351	1339	0	983	4226	571	2162	1319	2293	61	0	519	361	3758	2241	153	1065	4140	5949	2189	4146	16	1342	845	512	1722	1130	0	2076	891	2350	5096	1325	3393
ENSG00000150594	ADRA2A	0	0	0	2	136	0	10	12	37	0	0	0	22	110	11	0	0	55	147	2	29	0	0	0	18	25	10	0	20	5	68	209	1	0
ENSG00000150625	GPM6A	0	0	0	0	2	0	0	0	0	0	0	0	0	2	0	0	0	0	16	0	0	0	0	0	0	0	0	0	0	0	0	3	0	0
ENSG00000150627	WDR17	0	7	0	0	8	0	9	2	1	0	0	3	0	4	10	0	0	0	30	0	2	0	6	0	0	4	0	0	7	0	0	13	5	0
ENSG00000150630	VEGFC	0	9	0	0	1	0	17	0	7	570	0	0	0	0	6	0	0	0	0	11	9	0	0	0	0	0	3	0	0	0	0	8	10	0
ENSG00000150636	CCDC102B	0	65	0	8	220	0	29	44	95	0	0	14	2	77	80	0	0	4	598	62	94	4	46	28	0	95	29	0	100	49	76	203	46	263
ENSG00000150637	CD226	57	10	0	0	50	0	47	17	4	0	0	1	5	74	36	0	13	46	62	21	57	0	63	0	0	19	17	0	9	49	20	112	19	0
ENSG00000150667	FSIP1	0	4	0	0	7	0	3	2	10	0	0	0	0	7	17	0	0	53	38	2	23	0	4	0	19	2	5	0	0	0	0	4	0	29
ENSG00000150672	DLG2	0	3	0	0	21	0	14	39	4	0	0	6	0	1	20	0	0	27	171	18	37	0	8	0	0	10	24	0	0	18	17	17	11	23
ENSG00000150676	CCDC83	0	0	0	0	0	0	0	0	0	0	0	0	0	0	0	0	0	0	0	5	0	0	0	0	0	0	0	0	0	0	0	0	0	0
ENSG00000150681	RGS18	0	7	0	0	13	0	5	2	4	0	0	0	0	29	1	0	0	1	42	0	21	0	0	0	19	5	2	0	1	0	10	12	2	11
ENSG00000150687	PRSS23	504	116	0	90	364	47	468	178	155	206	0	114	82	250	244	0	788	350	1106	175	667	2	114	33	100	150	134	0	245	219	235	537	79	313
ENSG00000150712	MTMR12	22	57	66	32	127	3	91	72	72	424	10	38	23	157	86	0	0	119	256	90	249	12	74	1	0	68	35	5	83	35	101	195	57	236
ENSG00000150722	PPP1R1C	0	0	0	0	0	0	2	0	0	0	0	0	0	0	0	0	0	0	0	1	9	0	0	0	0	0	0	0	0	0	0	0	0	0
ENSG00000150750	C11orf53	0	0	0	11	16	0	3	0	0	0	0	0	0	0	15	0	0	7	0	0	6	0	0	0	0	6	4	0	0	0	0	18	0	0
ENSG00000150753	CCT5	1419	518	0	380	1508	319	985	466	558	0	0	325	241	1256	787	0	1558	1634	2686	630	2356	85	1126	201	269	577	565	0	623	1125	902	1652	673	964
ENSG00000150756	ATPSCKMT	78	4	0	3	96	6	63	13	18	0	0	3	3	68	31	0	0	95	9	17	106	0	20	0	0	19	12	0	11	2	52	76	24	94
ENSG00000150760	DOCK1	1378	779	0	439	2245	474	1254	568	1006	13	0	323	204	1733	1251	871	2095	2864	4810	939	3024	108	1062	304	229	587	604	0	962	849	1478	2592	576	1502
ENSG00000150764	DIXDC1	134	67	0	11	191	159	169	63	30	301	0	77	27	112	105	0	179	98	386	98	303	0	143	0	0	39	87	120	54	137	23	169	63	258
ENSG00000150768	DLAT	55	59	0	64	303	40	133	95	124	0	0	48	10	224	151	0	0	185	243	71	357	8	110	0	0	86	54	0	80	94	209	336	95	249
ENSG00000150773	PIH1D2	0	3	0	0	11	0	9	0	9	0	0	9	0	2	0	0	0	30	0	0	17	0	0	0	0	9	0	0	0	0	0	4	0	0
ENSG00000150776	NKAPD1	226	55	29	50	365	60	188	89	124	0	1	21	32	193	144	0	0	241	601	107	524	13	53	21	61	93	75	0	124	94	322	319	97	371
ENSG00000150779	TIMM8B	617	200	0	137	316	81	383	74	146	0	0	163	58	236	238	0	2338	243	545	218	575	19	255	0	74	80	231	708	166	318	83	330	209	244
ENSG00000150782	IL18	264	84	0	81	430	59	125	99	169	0	0	36	41	240	139	0	267	276	584	82	317	0	43	86	17	105	97	0	123	32	279	402	56	273
ENSG00000150787	PTS	7	17	0	11	70	3	39	68	44	54	0	21	3	44	56	0	0	159	90	15	101	0	18	80	0	32	20	0	17	13	0	83	15	34
ENSG00000150867	PIP4K2A	131	48	2	20	411	0	99	34	91	0	0	30	19	112	141	0	0	111	474	60	205	0	150	112	0	117	57	0	75	52	89	338	68	80
ENSG00000150873	C2orf50	0	0	0	0	0	0	0	0	0	0	0	0	0	0	0	0	0	0	0	6	3	0	0	0	0	0	0	0	4	0	0	5	1	0
ENSG00000150893	FREM2	138	1	0	0	14	1	38	14	14	0	0	16	2	42	1	0	0	0	0	10	107	15	1	0	0	1	22	0	8	8	62	12	8	0
ENSG00000150907	FOXO1	67	64	0	89	312	42	132	82	79	53	0	19	25	202	147	0	345	334	434	87	257	0	61	46	85	115	41	0	94	65	81	348	82	170
ENSG00000150938	CRIM1	808	280	0	255	867	245	678	312	299	0	0	180	181	546	646	665	770	794	1608	482	1568	14	607	96	46	267	326	0	474	406	679	921	342	773
ENSG00000150961	SEC24D	172	174	0	89	708	128	261	197	245	0	0	82	55	519	239	0	4	519	1316	219	565	2	208	114	114	267	107	0	170	195	124	732	221	325
ENSG00000150967	ABCB9	0	11	0	0	18	0	26	13	4	0	0	4	0	17	23	0	0	1	0	12	19	0	5	0	0	4	8	0	0	69	27	21	15	0
ENSG00000150977	RILPL2	0	37	0	10	94	39	48	0	10	0	0	12	67	18	32	0	0	131	94	24	131	1	47	0	0	18	50	0	16	48	117	67	32	79
ENSG00000150990	DHX37	223	86	0	33	107	10	159	31	86	0	0	56	66	133	149	0	493	124	451	117	242	16	258	3	39	29	53	0	72	251	74	185	75	135
ENSG00000150991	UBC	4672	2517	162	2403	8245	3155	5326	2207	3039	605	114	1924	1724	4918	4365	1400	11069	9117	16584	2894	10172	905	4476	2423	1911	2744	2971	509	3751	4820	3215	8867	2281	3661
ENSG00000150995	ITPR1	399	196	0	97	907	157	292	123	177	0	0	68	49	333	479	0	420	588	1471	250	592	4	492	118	13	197	201	0	148	363	254	888	272	445
ENSG00000151005	TKTL2	0	0	0	0	0	0	0	0	0	0	0	0	0	4	0	0	0	0	0	0	0	0	0	0	0	3	0	0	0	0	0	0	0	0
ENSG00000151006	PRSS53	0	0	0	10	31	0	26	9	11	0	0	2	0	13	35	0	0	34	57	8	10	0	7	0	0	4	17	0	0	1	0	44	3	0
ENSG00000151012	SLC7A11	16	6	0	20	96	0	64	39	40	0	0	22	3	65	38	0	0	47	398	20	106	0	6	0	0	82	9	0	21	16	54	121	21	43
ENSG00000151014	NOCT	0	14	0	19	57	0	10	6	20	0	0	5	0	12	17	0	0	46	162	0	7	0	12	0	0	7	0	0	30	11	0	56	5	0
ENSG00000151023	ENKUR	0	0	0	0	4	0	3	0	9	0	0	0	0	4	0	0	0	0	0	5	16	0	0	0	0	0	0	0	0	3	0	8	1	0
ENSG00000151025	GPR158	39	0	0	1	14	0	9	0	4	0	0	3	0	10	0	0	0	1	0	11	24	0	6	0	0	0	5	0	5	0	0	14	4	0
ENSG00000151062	CACNA2D4	0	11	0	5	43	0	18	9	12	0	0	5	1	24	3	0	0	76	41	11	23	16	2	36	0	11	15	0	53	13	0	39	17	32
ENSG00000151065	DCP1B	166	18	0	28	225	38	82	76	79	0	0	11	6	95	40	0	0	110	131	65	172	43	61	95	0	17	59	0	34	45	0	140	49	53
ENSG00000151067	CACNA1C	132	37	0	22	103	0	80	7	21	0	0	49	34	35	76	0	341	1	272	22	235	31	68	2	2	62	39	0	31	175	36	113	47	146
ENSG00000151079	KCNA6	0	0	0	14	0	0	31	0	5	0	0	10	1	0	16	0	0	0	0	45	45	0	12	0	0	2	19	0	30	0	0	3	12	30
ENSG00000151090	THRB	73	113	0	115	75	0	140	96	65	0	0	24	32	46	193	0	189	61	372	102	127	7	122	133	1	62	33	0	142	108	0	92	87	263
ENSG00000151092	NGLY1	419	107	0	57	375	133	247	105	120	16	0	74	54	280	163	0	120	359	548	189	562	14	200	73	54	110	111	0	116	84	216	428	90	254
ENSG00000151093	OXSM	33	7	0	0	48	52	42	19	10	0	0	25	12	26	47	0	0	40	38	7	83	0	26	27	50	10	30	0	28	0	0	69	23	65
ENSG00000151116	UEVLD	199	42	0	43	315	29	167	63	161	0	0	43	20	248	170	0	102	237	788	54	424	0	141	3	58	82	85	28	107	60	143	319	73	237
ENSG00000151117	TMEM86A	0	8	0	0	73	0	3	7	21	0	0	2	15	11	28	0	0	48	18	32	19	0	15	0	0	8	4	0	14	0	0	31	5	0
ENSG00000151131	C12orf45	319	86	0	57	402	132	254	94	127	31	0	69	25	265	187	0	0	292	584	154	551	0	119	23	2	105	100	453	98	76	170	480	135	255
ENSG00000151135	TMEM263	218	26	0	35	365	65	174	126	106	0	0	35	24	206	70	0	0	131	712	107	455	0	96	40	34	148	55	30	115	60	260	341	52	184
ENSG00000151136	BTBD11	0	0	0	0	7	0	7	0	2	0	0	7	0	1	5	0	0	0	48	0	5	0	3	0	0	5	1	0	0	0	99	16	0	4
ENSG00000151148	UBE3B	498	209	0	207	767	351	479	273	264	0	0	141	105	502	409	0	0	467	1240	309	914	26	319	224	24	193	197	0	324	328	401	733	224	440
ENSG00000151150	ANK3	652	308	28	224	1574	116	441	369	504	53	0	82	114	858	502	0	86	1310	1645	249	1270	5	263	157	150	349	209	0	505	200	917	1706	180	378
ENSG00000151151	IPMK	59	32	0	1	245	0	81	101	54	0	0	18	5	165	56	0	357	108	256	45	219	0	16	29	0	49	31	0	58	43	183	238	35	155
ENSG00000151164	RAD9B	0	0	0	0	7	47	6	0	0	0	1	6	0	0	0	0	0	0	60	0	1	0	5	0	0	1	0	0	0	1	0	6	0	0
ENSG00000151176	PLBD2	170	67	0	35	150	76	137	85	61	0	0	54	24	143	96	0	793	143	204	79	183	10	82	103	75	40	62	0	85	56	37	170	77	83
ENSG00000151208	DLG5	678	446	111	297	747	268	690	301	290	86	0	239	334	592	584	0	505	1059	2561	339	1330	89	907	312	227	341	338	0	514	1037	347	744	431	362
ENSG00000151224	MAT1A	18	0	0	0	16	0	0	0	1	0	0	0	0	0	0	0	0	0	0	0	0	0	0	0	0	0	0	0	0	0	0	1	0	0
ENSG00000151229	SLC2A13	115	34	0	47	234	25	97	155	95	0	0	6	19	240	105	0	0	238	302	101	268	7	76	19	65	79	63	0	82	51	147	313	33	179
ENSG00000151233	GXYLT1	270	75	0	27	236	227	107	99	120	0	0	15	10	241	126	0	308	256	328	116	324	2	23	0	0	97	63	19	95	13	191	316	80	363
ENSG00000151239	TWF1	499	122	0	58	807	100	355	262	350	19	0	43	23	839	233	0	634	510	1356	263	917	0	123	42	2	316	129	0	191	106	513	1060	147	447
ENSG00000151240	DIP2C	0	92	0	51	127	44	88	52	61	0	0	24	47	93	136	0	508	265	403	29	288	29	177	0	0	33	65	911	78	161	162	230	62	178
ENSG00000151247	EIF4E	239	75	0	40	361	18	163	157	119	0	0	16	11	341	194	0	0	272	554	110	429	0	49	4	54	88	78	0	89	62	241	436	128	257
ENSG00000151276	MAGI1	706	282	0	259	952	324	593	260	390	929	0	159	174	664	458	0	586	490	1342	366	1497	46	547	223	100	208	452	169	324	352	488	1037	231	431
ENSG00000151287	TEX30	0	0	0	5	5	0	13	6	1	0	0	0	0	35	4	0	0	2	22	4	13	0	0	0	0	5	0	0	16	0	0	9	8	0
ENSG00000151292	CSNK1G3	182	133	0	60	572	14	197	156	188	0	0	44	10	412	216	0	136	296	939	158	768	2	91	86	30	112	139	0	162	47	270	720	91	400
ENSG00000151303	AL136982.1	0	0	0	0	10	0	9	0	7	0	0	0	0	0	0	0	0	0	0	0	0	0	0	0	0	2	0	0	0	0	0	12	0	13
ENSG00000151304	SRFBP1	124	37	0	14	129	0	110	56	68	0	0	16	10	149	70	0	415	152	297	82	250	1	83	16	0	39	49	0	49	22	49	224	76	61
ENSG00000151320	AKAP6	28	20	0	8	49	0	32	37	23	0	0	3	10	35	71	0	0	39	165	35	86	5	57	0	25	31	12	0	13	33	16	83	13	29
ENSG00000151322	NPAS3	0	6	0	0	0	0	0	0	0	0	0	0	0	3	5	0	0	0	11	0	3	0	6	0	0	0	0	0	0	1	0	16	4	0
ENSG00000151327	FAM177A1	695	305	125	235	859	390	508	341	440	0	4	126	121	760	514	0	1596	996	1747	379	1375	2	350	174	214	266	319	0	387	244	398	1071	162	693
ENSG00000151332	MBIP	158	38	0	21	124	11	127	34	64	0	0	32	10	101	105	0	0	62	83	62	352	0	67	26	23	33	79	34	44	53	98	155	68	194
ENSG00000151338	MIPOL1	183	43	0	27	163	7	78	29	52	0	0	4	5	111	62	0	0	107	551	51	290	0	34	1	40	27	35	0	55	16	255	180	64	197
ENSG00000151348	EXT2	183	118	86	63	392	42	333	97	117	0	0	90	60	351	239	0	938	426	550	130	478	6	237	107	28	133	148	0	154	104	240	456	130	229
ENSG00000151353	TMEM18	72	92	0	66	217	24	150	32	86	0	0	57	11	118	134	0	83	393	187	84	304	0	66	0	26	54	98	0	74	74	52	195	77	151
ENSG00000151360	ALLC	0	0	0	0	0	0	0	0	0	0	0	0	0	0	0	0	0	0	0	0	0	0	0	0	0	0	0	0	0	0	0	0	0	0
ENSG00000151364	KCTD14	99	13	0	0	126	0	58	76	56	0	0	34	24	110	42	0	0	121	285	19	86	0	42	0	3	28	20	0	46	41	19	98	40	98
ENSG00000151366	NDUFC2	90	31	0	34	138	0	66	31	27	0	0	20	0	75	41	0	6	102	315	19	138	0	28	0	0	48	37	0	26	7	66	168	45	90
ENSG00000151376	ME3	28	65	0	35	84	60	63	49	36	0	0	5	24	48	82	0	0	47	233	41	258	0	58	21	56	33	49	0	22	165	25	132	67	20
ENSG00000151379	MSGN1	0	0	0	0	0	0	0	0	0	0	0	0	0	0	0	0	0	0	0	0	0	0	0	0	0	0	0	0	0	0	0	2	0	0
ENSG00000151388	ADAMTS12	0	19	0	13	33	0	30	0	17	0	0	10	10	27	51	0	0	0	182	39	48	0	1	0	0	15	29	0	0	9	0	29	7	22
ENSG00000151413	NUBPL	141	14	0	2	51	113	48	21	58	0	0	9	4	36	52	0	311	80	109	46	129	0	24	0	47	19	30	0	16	11	41	100	49	147
ENSG00000151414	NEK7	193	54	0	45	441	74	181	138	117	0	0	24	43	308	126	0	0	304	644	72	404	0	98	0	0	116	43	0	65	49	201	448	69	279
ENSG00000151422	FER	58	136	0	56	519	28	257	129	126	0	0	59	18	242	242	0	0	399	1057	184	487	0	85	24	0	130	78	335	80	46	286	504	110	324
ENSG00000151445	VIPAS39	51	35	55	20	142	33	172	116	96	0	0	43	32	137	160	0	372	267	350	82	267	21	109	0	0	44	61	0	52	93	68	234	58	174
ENSG00000151458	ANKRD50	452	196	0	93	667	155	377	142	221	64	0	82	90	392	383	58	0	408	1206	272	799	7	294	82	64	160	246	0	257	206	460	698	166	564
ENSG00000151461	UPF2	678	261	359	206	1038	264	704	358	436	0	0	175	175	843	513	0	0	840	2424	548	1372	26	300	153	154	329	332	0	387	264	619	1098	353	1053
ENSG00000151465	CDC123	446	100	0	31	346	179	281	145	98	0	0	113	93	196	166	0	491	246	359	86	395	12	237	89	2	42	134	0	95	261	68	256	112	184
ENSG00000151466	SCLT1	111	87	0	51	411	67	141	78	121	0	0	23	22	190	177	0	35	187	615	100	392	5	63	9	9	96	57	0	74	36	275	386	70	88
ENSG00000151468	CCDC3	0	15	0	0	31	41	27	0	0	0	0	3	12	21	33	0	0	0	35	13	23	0	0	5	0	16	5	0	18	0	3	13	17	0
ENSG00000151470	C4orf33	10	12	0	3	57	26	27	25	37	0	0	11	0	75	18	0	0	75	60	8	180	0	29	0	0	14	8	0	25	5	130	67	16	90
ENSG00000151474	FRMD4A	77	155	0	68	168	45	142	68	49	0	0	72	46	117	183	0	13	122	416	96	302	18	145	0	58	78	77	0	97	134	149	242	72	232
ENSG00000151490	PTPRO	161	69	0	45	86	43	427	27	80	0	0	92	82	107	153	0	0	250	381	237	202	7	199	30	0	33	54	0	51	76	46	88	132	297
ENSG00000151491	EPS8	1347	581	75	341	1770	208	845	741	845	206	16	195	147	1343	984	29	1266	2114	4006	612	1740	28	638	241	106	697	410	0	699	471	1125	2334	464	1100
ENSG00000151498	ACAD8	72	59	0	32	147	0	129	27	49	0	0	38	27	143	98	0	650	182	442	27	226	8	78	29	53	67	90	0	81	73	36	139	93	58
ENSG00000151500	THYN1	120	42	0	35	204	120	143	83	72	0	0	37	43	118	72	0	0	183	257	60	343	0	189	1	68	28	109	0	68	117	50	169	69	121
ENSG00000151502	VPS26B	454	117	0	102	423	246	383	131	197	0	0	78	128	340	286	0	318	499	1028	163	587	57	257	69	122	115	142	0	192	314	286	413	131	224
ENSG00000151503	NCAPD3	442	98	0	138	299	58	232	106	114	0	0	66	81	299	167	0	480	532	896	133	427	4	170	172	58	92	83	0	113	306	307	441	187	372
ENSG00000151532	VTI1A	438	190	57	109	495	50	367	223	263	0	0	83	114	417	285	0	253	599	1375	178	693	18	355	110	180	147	153	0	157	287	257	607	209	280
ENSG00000151552	QDPR	62	32	0	14	94	0	108	28	20	0	0	19	27	42	113	0	215	16	182	77	153	4	57	14	58	10	39	0	33	35	13	91	42	91
ENSG00000151553	FAM160B1	19	29	0	14	127	30	108	27	42	0	0	17	7	126	60	0	293	191	362	57	236	0	60	38	0	46	59	0	26	13	94	197	55	181
ENSG00000151572	ANO4	0	0	0	0	0	0	10	0	9	0	0	6	5	6	2	0	0	0	0	3	15	0	0	0	0	2	2	0	12	0	0	8	0	0
ENSG00000151575	TEX9	13	7	0	21	62	14	47	3	18	0	0	7	4	37	16	0	0	0	105	25	127	0	6	0	0	11	25	0	29	19	20	101	26	31
ENSG00000151576	QTRT2	185	48	0	29	201	136	164	94	102	0	0	34	43	137	131	0	20	261	462	109	330	3	111	0	11	96	82	0	29	90	186	273	61	136
ENSG00000151611	MMAA	17	21	0	6	107	41	61	26	39	0	0	7	1	51	29	0	0	36	322	10	115	0	12	0	0	56	12	0	40	18	92	87	23	69
ENSG00000151612	ZNF827	496	171	104	80	569	228	448	157	155	8	33	98	65	307	288	0	544	483	971	233	826	5	297	45	78	120	193	0	230	322	235	537	185	494
ENSG00000151617	EDNRA	0	5	0	0	38	0	13	2	7	0	0	17	4	25	20	0	0	0	63	16	44	0	13	0	0	14	7	0	0	10	22	20	9	35
ENSG00000151623	NR3C2	432	275	15	256	1013	301	869	499	530	4	0	208	122	1058	800	0	529	1128	2141	509	1199	3	537	235	44	378	275	0	448	318	396	1406	397	1244
ENSG00000151632	AKR1C2	36	7	0	15	93	0	21	48	61	0	0	7	2	73	9	0	0	47	73	6	75	0	38	0	0	29	4	0	0	0	5	107	3	6
ENSG00000151640	DPYSL4	0	0	0	0	0	0	0	0	0	0	0	0	0	0	0	0	0	0	0	0	0	0	0	0	0	7	0	0	0	0	0	0	0	0
ENSG00000151650	VENTX	0	3	0	0	0	0	6	0	0	0	0	2	0	0	0	0	0	0	0	7	0	0	11	0	0	0	6	0	0	1	0	0	0	24
ENSG00000151651	ADAM8	0	0	0	1	20	0	13	0	10	0	0	0	0	3	3	0	0	0	136	14	22	0	23	0	6	8	3	0	21	21	0	27	15	0
ENSG00000151657	KIN	142	94	0	61	280	48	110	61	87	0	0	14	24	151	75	0	206	173	517	118	299	2	82	55	0	95	63	0	46	32	55	282	68	196
ENSG00000151665	PIGF	52	32	0	5	164	41	73	52	65	0	0	34	3	70	47	0	0	77	175	25	128	0	35	0	67	39	30	0	56	34	50	129	26	82
ENSG00000151687	ANKAR	37	11	0	6	68	0	50	20	29	0	0	16	2	27	19	0	0	72	113	13	114	0	25	0	0	24	16	0	6	23	54	90	15	41
ENSG00000151689	INPP1	39	30	0	60	167	0	58	46	98	0	0	16	1	189	81	0	0	351	596	37	102	0	32	37	1	78	35	0	10	26	62	179	23	116
ENSG00000151690	MFSD6	570	206	0	147	810	308	475	198	380	0	137	203	122	574	498	0	645	871	2240	358	1149	25	408	110	136	386	254	1	254	382	677	976	217	602
ENSG00000151692	RNF144A	205	31	0	27	115	0	72	60	59	0	0	20	22	112	69	0	0	1	347	13	73	0	18	32	0	41	25	0	85	44	46	153	47	0
ENSG00000151693	ASAP2	487	319	0	213	1013	299	379	332	385	0	0	84	63	678	508	0	469	1176	2244	303	1047	38	277	49	173	467	231	0	325	313	335	1072	180	535
ENSG00000151694	ADAM17	258	79	0	37	434	34	171	151	111	0	0	59	51	281	158	0	30	170	979	166	604	0	93	14	13	152	117	0	149	105	195	467	98	329
ENSG00000151702	FLI1	46	88	0	36	160	16	92	68	82	0	0	21	20	130	96	0	0	71	404	90	136	0	61	12	13	54	36	0	68	90	19	280	61	58
ENSG00000151704	KCNJ1	0	0	0	0	0	0	0	0	0	0	0	0	0	0	0	0	0	0	0	0	0	0	0	0	0	0	0	0	0	0	0	0	0	0
ENSG00000151715	TMEM45B	885	204	0	246	1178	208	369	544	453	30	0	147	53	1005	464	909	1705	1356	1760	257	793	46	374	678	196	347	174	0	420	457	516	1299	236	419
ENSG00000151718	WWC2	42	93	0	31	192	0	60	76	66	0	0	33	8	95	120	0	483	41	698	96	144	0	89	31	74	65	51	0	20	66	41	209	40	174
ENSG00000151725	CENPU	119	53	0	3	75	6	39	22	65	0	0	9	0	142	125	0	0	244	206	18	191	0	17	0	0	35	27	0	32	20	154	151	31	63
ENSG00000151726	ACSL1	136	60	0	48	252	0	135	47	35	0	0	51	16	118	119	0	0	341	293	101	338	8	107	30	0	70	48	0	77	51	48	225	54	147
ENSG00000151729	SLC25A4	190	38	0	1	157	8	119	45	80	0	0	16	24	98	130	0	547	158	333	36	164	1	37	98	0	43	40	0	55	54	26	145	59	88
ENSG00000151743	AMN1	0	4	0	0	9	0	7	10	3	0	0	3	2	5	0	0	0	0	0	12	11	0	0	0	0	0	7	0	0	0	0	36	2	8
ENSG00000151746	BICD1	244	107	0	23	256	2	128	87	82	0	16	42	72	139	115	0	10	120	688	67	189	1	145	5	13	55	33	0	70	143	134	306	99	209
ENSG00000151748	SAV1	17	20	0	3	70	2	48	25	19	0	0	0	0	126	48	0	36	72	173	11	108	0	23	0	0	7	17	0	23	3	36	164	16	72
ENSG00000151773	CCDC122	60	9	0	0	58	50	15	8	20	0	0	1	1	41	10	0	0	6	89	4	129	0	8	0	0	9	12	0	3	0	34	60	4	50
ENSG00000151778	SERP2	0	0	0	2	0	0	5	5	0	0	0	2	0	0	0	0	0	0	0	0	11	0	0	0	0	6	2	0	1	0	0	0	4	0
ENSG00000151779	NBAS	640	229	5	83	728	187	425	191	312	0	0	85	83	521	429	0	870	696	2476	272	1209	0	364	124	65	249	229	0	219	209	199	748	208	476
ENSG00000151789	ZNF385D	0	1	0	0	16	0	14	0	0	0	0	0	0	11	2	0	0	0	2	3	12	0	8	0	0	8	5	0	0	10	0	5	0	0
ENSG00000151790	TDO2	0	1	0	7	25	0	7	0	8	0	0	7	0	0	7	0	0	6	35	0	14	0	0	0	0	5	0	0	1	0	24	34	3	0
ENSG00000151806	GUF1	208	59	0	15	271	66	118	89	104	0	0	16	23	268	68	863	84	236	399	49	302	0	70	1	54	63	53	0	79	3	150	300	50	235
ENSG00000151812	SLC35F4	0	0	0	0	0	0	0	0	0	0	0	0	3	0	0	0	0	0	0	0	0	0	0	0	0	0	0	0	0	0	0	0	0	0
ENSG00000151834	GABRA2	52	22	0	6	28	36	7	19	7	0	0	0	0	22	41	0	0	2	0	27	89	0	12	0	1	9	22	0	20	0	25	34	4	22
ENSG00000151835	SACS	72	49	0	8	262	1	109	85	91	0	0	18	10	158	140	0	0	144	566	89	213	10	68	0	0	78	34	0	30	47	148	364	81	241
ENSG00000151838	CCDC175	0	11	0	1	4	3	16	12	0	0	0	16	0	4	2	0	0	0	37	16	25	0	6	0	0	10	5	0	18	0	0	16	10	32
ENSG00000151846	PABPC3	0	0	0	0	0	0	0	1	0	0	0	0	0	1	0	0	1	0	0	0	0	0	0	0	0	0	0	0	0	0	0	0	0	0
ENSG00000151849	CENPJ	287	158	0	31	461	48	209	93	225	0	5	42	17	349	172	0	78	191	1363	187	495	29	115	27	35	109	88	0	107	140	364	444	147	343
ENSG00000151876	FBXO4	0	35	0	10	51	19	49	12	27	0	0	7	6	55	37	0	0	85	90	47	121	0	34	15	0	36	23	0	20	14	15	101	21	133
ENSG00000151881	TMEM267	9	2	0	6	21	0	3	1	5	0	0	1	1	9	17	0	0	1	32	9	26	0	0	0	0	7	6	0	0	0	23	20	3	47
ENSG00000151882	CCL28	0	69	0	105	448	0	366	168	137	0	0	75	82	431	129	0	425	279	845	148	399	0	124	95	50	97	52	0	141	79	301	412	85	373
ENSG00000151883	PARP8	174	66	0	65	398	55	247	102	55	0	0	21	53	99	113	68	0	211	941	130	340	24	159	29	67	78	42	0	101	96	75	344	109	277
ENSG00000151892	GFRA1	29	41	0	33	185	9	40	29	39	0	0	8	27	29	95	0	0	44	199	34	41	28	51	0	7	27	15	0	28	21	0	213	53	50
ENSG00000151893	CACUL1	436	122	0	93	621	13	365	130	244	0	0	94	51	508	316	0	0	625	1555	217	808	21	139	70	1	165	180	109	187	278	530	623	149	457
ENSG00000151914	DST	7294	3599	755	2357	15052	2391	4820	4720	5325	884	48	1197	876	9098	7067	1033	5272	13403	43987	3840	11649	170	3683	1918	1830	5244	2438	1579	4974	2512	5230	16884	2920	7009
ENSG00000151917	BEND6	0	0	0	0	4	0	2	6	3	0	0	0	0	7	0	0	0	0	0	4	3	0	7	0	0	0	2	0	0	0	0	8	0	15
ENSG00000151923	TIAL1	243	98	0	52	443	94	259	134	140	464	0	56	47	310	181	0	0	268	1144	122	581	7	133	67	0	150	101	5	52	63	262	560	79	489
ENSG00000151929	BAG3	211	87	0	139	347	42	256	149	128	0	0	108	37	256	158	0	539	270	893	158	316	36	359	1	96	128	112	0	169	151	225	360	97	229
ENSG00000151948	GLT1D1	0	0	0	0	7	0	0	0	0	0	0	0	0	0	0	0	0	0	0	2	6	5	0	0	0	0	0	0	0	0	0	0	0	0
ENSG00000151952	TMEM132D	0	0	0	0	10	0	6	0	0	0	0	2	0	0	4	0	0	0	23	4	12	0	4	0	0	0	1	0	0	19	0	2	0	0
ENSG00000151962	RBM46	0	0	0	0	0	0	0	0	0	0	0	0	0	0	0	0	0	0	0	0	0	0	0	0	0	0	0	0	0	0	0	2	0	0
ENSG00000151963	ZNF37CP	0	0	0	0	0	0	0	0	0	0	0	0	0	0	8	0	0	0	0	0	0	0	0	0	0	0	0	0	0	0	0	0	0	0
ENSG00000151967	SCHIP1	0	3	0	0	0	0	7	0	1	0	0	0	0	10	4	0	0	0	0	4	15	0	0	0	0	4	8	0	0	0	6	19	11	6
ENSG00000152049	KCNE4	0	10	0	0	16	0	9	12	8	0	0	0	0	0	14	0	0	0	0	4	30	0	6	0	0	1	10	0	0	18	0	12	3	0
ENSG00000152056	AP1S3	6	3	0	3	37	0	14	5	13	0	0	5	3	24	5	0	0	8	239	6	33	1	0	0	0	17	0	0	0	7	0	61	3	24
ENSG00000152061	RABGAP1L	797	283	118	182	1343	137	557	405	487	0	0	162	137	935	625	596	717	1132	2654	433	1329	26	342	270	174	358	300	0	415	306	586	1495	350	1151
ENSG00000152076	CCDC74B	52	0	0	0	0	0	6	0	0	0	0	0	0	0	4	0	0	0	23	7	0	0	9	0	0	1	0	0	0	1	0	0	0	0
ENSG00000152078	TLCD4	77	49	0	12	246	0	83	42	64	0	0	2	1	180	89	0	0	175	110	25	262	0	31	19	0	34	21	0	6	9	115	333	14	164
ENSG00000152082	MZT2B	71	25	0	1	103	0	70	15	29	0	0	39	40	50	64	1256	0	43	148	16	92	30	90	0	118	14	27	0	13	43	0	75	39	16
ENSG00000152092	ASTN1	0	0	0	0	0	0	0	0	0	0	0	0	0	2	0	0	0	0	0	3	9	0	0	0	0	0	0	0	0	0	0	8	0	0
ENSG00000152093	CFC1B	0	0	0	0	0	0	5	0	0	0	0	0	0	0	0	0	0	0	0	0	0	0	0	0	0	0	0	0	0	0	0	0	0	0
ENSG00000152102	FAM168B	232	166	0	132	557	180	410	156	304	0	0	118	108	447	354	658	0	399	1070	262	860	25	254	43	93	221	141	0	200	214	372	595	255	593
ENSG00000152104	PTPN14	92	46	0	28	279	2	166	42	65	0	0	46	36	143	96	0	549	223	421	83	413	40	132	33	63	50	82	767	26	86	126	225	90	236
ENSG00000152117	SMPD4BP	61	33	0	48	52	0	50	17	28	0	0	18	16	91	40	0	0	0	65	29	107	0	34	0	0	15	47	0	102	21	9	78	5	82
ENSG00000152127	MGAT5	1168	320	91	211	1147	262	516	312	405	0	0	148	125	599	506	0	1332	1483	2706	221	895	30	549	88	128	336	210	0	362	291	240	1155	274	513
ENSG00000152128	TMEM163	0	0	0	0	16	0	0	0	0	0	0	0	0	0	4	0	0	0	0	0	1	0	5	0	0	1	0	0	0	0	12	19	0	0
ENSG00000152133	GPATCH11	106	32	0	5	181	10	97	43	56	0	0	11	3	162	53	0	0	241	384	75	177	0	29	2	43	72	48	0	31	14	102	191	62	122
ENSG00000152137	HSPB8	0	0	0	3	4	0	4	0	0	0	0	1	0	4	1	0	302	0	0	0	6	0	6	0	0	3	0	0	0	13	0	4	1	0
ENSG00000152147	GEMIN6	79	49	0	5	73	7	56	30	48	154	32	3	6	14	58	0	0	91	103	50	109	9	39	0	22	27	37	0	0	44	31	116	34	115
ENSG00000152154	TMEM178A	0	0	0	0	9	0	5	3	0	0	0	0	7	0	0	0	0	0	10	3	35	10	0	56	0	0	23	0	5	2	0	19	2	24
ENSG00000152192	POU4F1	0	6	0	0	4	0	0	0	0	0	0	0	0	0	2	0	0	0	0	1	0	0	0	0	0	0	0	0	0	3	0	2	1	0
ENSG00000152193	OBI1	122	25	0	29	162	24	64	42	63	0	0	5	5	78	61	0	20	155	220	44	160	0	28	2	0	53	30	0	34	9	70	188	46	62
ENSG00000152207	CYSLTR2	23	10	0	0	31	0	6	2	6	0	0	0	7	27	27	0	0	21	38	17	19	0	1	0	0	6	3	0	0	6	0	30	12	39
ENSG00000152213	ARL11	0	10	0	4	35	0	35	0	15	0	0	13	26	8	24	0	0	106	26	13	35	0	15	69	30	19	11	0	41	40	0	58	40	53
ENSG00000152217	SETBP1	67	167	0	134	567	55	182	141	178	0	131	56	58	263	226	0	424	441	1001	190	356	9	298	144	316	174	82	0	83	342	313	631	201	295
ENSG00000152219	ARL14EP	91	26	0	27	145	17	82	33	54	17	0	15	29	143	59	0	0	74	212	24	172	6	70	0	10	56	33	0	60	45	121	204	65	82
ENSG00000152223	EPG5	256	99	0	94	401	20	258	149	128	0	0	59	63	208	260	0	0	306	964	166	531	18	114	65	151	114	130	128	173	146	368	464	97	246
ENSG00000152229	PSTPIP2	42	25	0	16	100	21	113	16	4	0	0	21	29	19	32	0	0	34	89	16	94	0	22	0	0	16	37	0	3	16	49	88	16	54
ENSG00000152234	ATP5F1A	1161	578	0	322	1743	295	1211	559	754	565	49	373	233	1873	1046	0	409	2148	3082	779	2495	18	668	279	339	573	538	0	698	553	1000	2196	572	1200
ENSG00000152240	HAUS1	0	24	0	4	30	0	47	9	23	0	0	1	2	23	22	0	0	98	52	19	85	0	25	0	72	21	22	0	0	35	64	33	10	16
ENSG00000152242	C18orf25	60	75	0	86	330	52	190	71	119	0	0	33	16	224	123	0	153	276	1040	143	383	43	175	36	0	85	48	0	102	63	149	401	65	180
ENSG00000152253	SPC25	5	3	0	0	52	44	32	0	8	0	0	4	3	23	2	0	0	39	98	2	61	0	1	0	0	7	8	0	0	7	0	47	7	20
ENSG00000152254	G6PC2	0	0	0	0	0	0	0	0	0	0	0	0	0	0	0	0	0	35	0	0	0	0	0	0	0	0	0	0	0	0	0	0	0	0
ENSG00000152256	PDK1	85	123	0	45	704	62	330	240	206	2	0	67	51	420	251	0	2	297	809	150	515	14	121	0	15	143	97	0	107	74	283	883	124	380
ENSG00000152270	PDE3B	193	122	0	78	347	95	287	126	172	0	4	44	63	255	225	0	482	427	812	184	798	9	107	86	47	90	152	333	164	83	366	329	105	547
ENSG00000152284	TCF7L1	76	14	0	11	21	0	19	7	33	0	0	6	10	19	40	0	0	0	89	26	28	0	12	0	0	10	11	0	0	0	0	43	20	0
ENSG00000152291	TGOLN2	2414	1188	11	836	3294	990	2176	1024	1117	904	48	709	539	2329	1997	541	3803	3631	5381	1278	4211	94	1673	977	359	1021	1106	389	1310	1724	1476	3370	979	1803
ENSG00000152292	SH2D6	0	7	0	4	19	0	2	13	5	0	0	14	4	13	32	0	0	57	0	0	31	0	0	0	0	4	0	0	24	1	0	22	6	0
ENSG00000152315	KCNK13	0	2	0	0	0	0	0	0	6	0	0	0	0	0	0	0	0	0	11	0	1	0	0	0	0	0	0	0	0	0	29	7	0	0
ENSG00000152332	UHMK1	220	165	66	45	862	20	324	246	310	0	0	66	38	691	307	0	439	616	990	229	850	0	202	8	30	232	114	0	138	118	370	1043	183	711
ENSG00000152348	ATG10	0	10	0	0	31	1	32	14	8	0	0	3	6	40	23	0	0	27	53	15	32	1	12	0	0	8	11	0	7	1	11	45	1	29
ENSG00000152359	POC5	55	19	0	10	35	0	46	5	25	0	0	2	1	11	25	0	0	1	252	26	94	0	39	0	47	15	12	0	6	4	0	49	34	76
ENSG00000152377	SPOCK1	0	8	0	0	8	0	2	0	11	0	0	0	0	1	7	0	0	14	7	18	7	0	2	0	0	11	4	0	0	4	0	20	19	35
ENSG00000152380	FAM151B	0	5	0	0	12	0	11	0	1	0	0	8	0	5	1	0	0	0	93	13	12	0	16	0	0	7	1	0	1	1	0	18	5	0
ENSG00000152382	TADA1	0	15	0	1	55	16	57	16	8	0	0	2	0	26	25	0	0	110	26	7	84	0	31	0	0	17	11	0	23	3	45	50	11	28
ENSG00000152402	GUCY1A2	3	13	0	0	28	0	17	18	12	0	0	15	0	20	4	0	0	16	39	12	43	0	3	0	0	10	7	0	0	8	44	52	8	4
ENSG00000152404	CWF19L2	358	171	0	67	442	14	225	153	116	0	0	64	60	254	263	0	0	337	975	143	591	0	107	17	101	182	92	0	168	57	305	484	176	381
ENSG00000152409	JMY	220	76	24	86	260	0	246	102	106	1	0	48	46	241	167	0	222	111	699	133	481	0	211	0	11	94	117	0	97	43	221	347	85	361
ENSG00000152413	HOMER1	36	8	0	11	31	0	20	11	15	0	0	2	11	42	28	0	0	57	200	25	49	0	0	0	0	14	6	0	0	16	0	72	15	30
ENSG00000152422	XRCC4	10	4	0	0	61	0	21	10	28	0	0	0	0	66	21	0	0	56	23	13	77	0	11	0	0	20	7	0	2	0	27	84	9	60
ENSG00000152433	ZNF547	0	9	0	17	20	46	9	0	8	0	0	0	15	12	5	0	0	114	99	8	48	2	10	0	0	0	15	0	0	24	0	35	1	0
ENSG00000152439	ZNF773	34	3	0	3	57	0	44	0	7	0	0	10	6	48	12	0	0	32	65	20	36	0	38	0	0	14	11	0	11	14	23	38	10	0
ENSG00000152443	ZNF776	121	69	0	34	209	74	176	42	75	0	0	65	41	230	176	0	171	220	499	115	435	3	113	20	15	63	82	0	65	61	204	363	57	222
ENSG00000152454	ZNF256	0	30	0	0	35	64	42	6	17	0	0	3	19	33	22	0	0	76	0	33	86	0	41	0	0	8	42	0	36	12	0	45	15	0
ENSG00000152455	SUV39H2	0	11	0	33	77	38	55	25	18	0	0	14	4	61	43	0	0	99	108	27	117	0	11	0	0	27	35	0	19	22	27	75	16	103
ENSG00000152457	DCLRE1C	38	78	0	17	295	50	85	82	91	0	0	18	10	119	48	0	0	161	750	53	222	0	51	0	0	103	27	0	39	53	132	332	53	174
ENSG00000152464	RPP38	109	29	0	38	94	75	58	22	32	0	0	25	20	81	41	0	0	158	65	31	114	9	36	1	0	23	38	0	25	23	60	101	33	78
ENSG00000152465	NMT2	43	87	0	59	209	2	99	79	81	0	0	27	13	142	126	0	0	469	570	90	164	31	127	141	0	46	46	0	52	76	72	296	73	38
ENSG00000152475	ZNF837	0	0	0	0	8	0	5	0	0	0	0	0	0	0	0	0	0	0	0	0	0	0	0	0	0	1	0	0	0	23	0	0	4	0
ENSG00000152484	USP12	375	168	0	133	568	22	372	173	229	0	0	61	47	430	288	340	89	455	672	204	794	4	186	6	28	193	117	0	202	99	399	777	125	488
ENSG00000152492	CCDC50	166	245	28	176	752	610	505	218	285	0	0	152	195	558	472	0	326	810	2116	397	1266	95	492	154	61	299	285	0	382	369	425	968	321	542
ENSG00000152495	CAMK4	15	16	0	14	145	0	27	7	47	0	0	8	6	90	41	0	0	84	395	32	123	0	30	0	8	52	40	0	41	35	76	140	27	65
ENSG00000152503	TRIM36	16	70	0	51	343	3	48	97	124	2	0	1	3	243	102	0	404	428	669	77	151	7	95	0	2	79	39	0	121	40	132	354	52	89
ENSG00000152518	ZFP36L2	477	183	0	136	663	162	429	201	351	0	0	61	63	653	425	0	353	680	1432	296	855	16	231	105	52	315	198	0	269	154	491	847	173	766
ENSG00000152520	PAN3	233	102	0	39	318	66	292	166	149	0	0	91	64	375	161	0	799	133	916	171	456	2	137	40	0	135	101	0	204	104	222	507	104	535
ENSG00000152527	PLEKHH2	102	82	0	43	548	42	154	136	188	2	0	32	14	297	124	0	63	372	1044	83	265	0	92	41	39	81	40	0	62	54	285	587	81	180
ENSG00000152556	PFKM	111	32	0	58	106	44	161	44	44	0	0	45	47	40	113	0	0	252	186	70	232	10	79	132	0	49	35	0	70	121	79	152	50	179
ENSG00000152558	TMEM123	599	204	0	90	784	108	580	189	273	0	2	112	88	626	391	0	813	833	787	308	1835	2	312	76	215	265	308	0	222	241	1005	955	280	1255
ENSG00000152578	GRIA4	0	11	0	36	52	0	12	0	21	0	0	8	7	33	14	0	0	0	30	7	22	0	0	0	0	25	6	0	36	12	30	42	16	13
ENSG00000152580	IGSF10	0	50	0	23	62	0	10	11	2	0	0	0	1	43	82	0	0	10	199	9	15	0	15	0	0	11	2	0	0	17	0	30	10	32
ENSG00000152582	SPEF2	80	36	0	11	92	0	46	48	34	0	0	11	7	96	43	0	11	19	312	56	151	2	28	0	0	50	26	0	13	57	62	114	30	99
ENSG00000152583	SPARCL1	378	386	0	157	1235	181	426	328	550	0	0	100	90	871	780	805	0	918	1749	561	794	16	442	43	74	355	225	88	229	361	440	1279	460	903
ENSG00000152601	MBNL1	662	351	75	297	1561	235	674	435	479	0	0	134	144	1173	808	3	968	1592	2179	469	1435	19	549	188	103	415	295	0	356	239	871	1891	336	1062
ENSG00000152611	CAPSL	0	0	0	0	0	0	0	0	0	0	0	0	0	0	0	0	0	0	0	0	1	0	0	0	0	0	0	0	0	0	0	0	0	0
ENSG00000152620	NADK2	87	11	0	9	128	34	87	30	59	0	0	8	15	103	81	0	96	141	278	40	130	0	16	0	9	47	37	163	42	25	67	140	30	74
ENSG00000152642	GPD1L	160	115	0	59	572	1	184	105	230	0	0	12	33	516	165	0	462	581	616	132	400	29	114	62	87	203	98	0	113	123	312	682	74	396
ENSG00000152661	GJA1	97	114	0	84	285	50	66	38	66	0	0	43	26	153	134	0	1	152	174	105	157	0	58	69	78	39	53	0	98	46	55	292	88	242
ENSG00000152669	CCNO	0	0	0	0	0	0	0	0	8	0	0	2	0	30	1	0	0	0	0	2	10	0	0	0	0	2	11	0	0	0	0	3	0	0
ENSG00000152672	CLEC4F	0	2	0	0	0	0	6	0	6	0	0	0	0	10	15	0	0	5	99	13	0	0	0	42	0	7	0	0	12	0	0	8	6	20
ENSG00000152683	SLC30A6	50	18	0	34	99	31	46	32	38	0	0	20	5	89	40	0	0	27	351	29	169	0	69	24	0	46	14	0	41	10	84	155	32	91
ENSG00000152684	PELO	61	13	68	20	98	23	45	30	17	0	0	12	16	58	31	0	0	0	150	33	89	0	26	91	0	34	30	0	82	54	0	117	16	24
ENSG00000152689	RASGRP3	80	22	0	32	217	0	80	25	27	0	0	14	21	93	65	0	0	134	584	92	101	0	32	73	0	59	25	0	73	33	85	237	30	44
ENSG00000152700	SAR1B	148	139	0	85	443	71	233	241	149	1	0	27	24	461	213	0	0	409	1174	137	524	3	117	21	111	148	100	0	112	47	394	622	96	395
ENSG00000152705	CATSPER3	0	0	0	5	0	0	5	0	0	0	0	0	4	0	0	0	0	0	0	0	0	0	0	0	0	0	4	0	0	4	0	2	0	0
ENSG00000152749	GPR180	129	18	0	6	63	5	40	41	62	0	0	1	0	95	61	0	0	184	311	49	141	0	31	1	0	15	34	0	26	14	70	158	46	99
ENSG00000152760	TCTEX1D1	0	0	0	0	6	0	0	0	2	0	0	0	0	0	0	0	0	0	0	0	1	0	0	0	0	0	0	0	0	0	0	12	0	0
ENSG00000152763	WDR78	71	38	0	16	167	0	51	68	64	0	0	11	8	189	72	0	0	167	170	69	148	0	27	38	52	36	27	242	39	8	89	280	37	114
ENSG00000152766	ANKRD22	307	24	0	1	106	89	95	56	53	0	0	23	16	69	51	0	160	59	205	34	257	0	10	0	30	34	50	0	16	38	104	135	40	161
ENSG00000152767	FARP1	612	291	57	157	943	711	601	270	346	473	0	208	100	480	538	0	382	933	1574	380	1545	33	517	173	112	243	400	0	429	431	877	1089	332	701
ENSG00000152778	IFIT5	3	34	0	27	149	0	59	23	70	0	0	10	18	96	100	0	0	31	165	59	152	0	17	66	20	36	56	0	44	4	93	176	20	40
ENSG00000152779	SLC16A12	0	0	0	0	2	0	0	4	0	0	0	0	0	0	0	0	0	0	0	0	0	0	0	0	0	0	0	0	0	0	0	0	0	0
ENSG00000152782	PANK1	147	38	0	11	142	39	70	52	55	0	0	13	10	74	123	0	0	127	168	122	186	9	55	7	1	44	33	0	82	44	214	127	83	160
ENSG00000152784	PRDM8	40	6	0	9	18	0	8	3	12	0	0	1	1	5	7	0	0	0	74	12	4	0	4	47	0	6	1	0	0	9	0	28	14	0
ENSG00000152785	BMP3	26	44	0	101	90	0	3	30	120	0	0	13	6	216	91	0	0	92	38	22	91	0	18	149	1	30	15	0	77	7	14	135	17	16
ENSG00000152795	HNRNPDL	642	396	40	178	1466	274	706	282	509	945	0	126	129	1075	643	1162	573	795	4937	471	1596	3	541	145	193	516	331	561	483	305	828	1926	502	1000
ENSG00000152804	HHEX	0	6	0	0	25	0	9	0	5	0	0	0	0	3	10	0	0	0	0	7	12	0	21	0	0	5	8	0	0	17	0	19	22	10
ENSG00000152818	UTRN	2045	1337	300	619	4991	758	2164	1319	1618	740	0	489	469	3008	2554	735	3488	4084	14068	1931	4857	65	1662	431	481	1502	1164	443	1284	1148	1928	5802	1337	2973
ENSG00000152822	GRM1	0	0	0	0	10	0	0	0	0	0	0	0	0	0	0	0	0	0	0	0	0	0	0	0	0	0	0	0	0	0	0	0	0	0
ENSG00000152894	PTPRK	869	478	0	220	1121	779	996	291	409	164	0	201	246	834	665	0	737	1252	1720	508	2083	39	608	260	318	346	401	0	406	521	660	1327	364	1156
ENSG00000152904	GGPS1	4	14	0	4	114	12	50	0	46	0	0	16	6	69	31	0	0	106	44	16	110	0	29	0	4	37	16	0	12	16	23	92	21	67
ENSG00000152910	CNTNAP4	0	0	0	0	0	0	0	0	0	0	0	0	0	0	0	0	0	0	0	0	0	0	1	0	0	0	0	0	0	0	0	0	0	0
ENSG00000152926	ZNF117	6	40	0	10	211	30	62	71	83	0	0	15	14	247	83	0	0	106	659	61	233	0	4	0	6	79	11	0	25	19	109	214	41	94
ENSG00000152931	PART1	0	1	0	0	6	0	1	0	0	0	0	0	0	0	0	0	0	0	0	15	4	0	8	0	0	4	0	0	0	1	22	1	11	0
ENSG00000152932	RAB3C	0	0	0	0	21	0	0	1	0	0	0	3	0	0	12	0	0	0	0	0	7	0	3	0	0	1	0	0	4	5	0	2	4	0
ENSG00000152939	MARVELD2	415	106	0	92	350	32	158	73	133	0	0	49	49	206	126	0	175	299	542	118	408	9	126	29	3	67	93	0	101	124	185	329	50	76
ENSG00000152942	RAD17	244	42	0	34	217	18	116	32	55	0	0	35	32	161	116	0	9	230	363	66	259	0	40	0	0	40	37	0	67	39	90	235	51	283
ENSG00000152944	MED21	203	54	0	16	162	8	88	21	38	0	0	17	24	141	96	0	0	142	243	64	188	0	33	0	37	49	32	0	24	80	91	173	58	240
ENSG00000152952	PLOD2	96	159	0	155	616	1	356	174	247	0	0	57	46	461	389	0	0	587	467	207	392	0	123	28	34	131	69	0	186	78	455	767	90	514
ENSG00000152953	STK32B	0	0	0	0	2	0	2	0	0	0	0	0	0	0	0	0	0	0	0	8	2	0	0	0	0	0	0	0	0	0	0	0	0	0
ENSG00000152969	JAKMIP1	0	0	0	0	20	0	13	0	0	0	0	0	0	0	8	0	0	0	25	10	6	0	0	0	0	0	7	0	0	0	21	16	4	0
ENSG00000152977	ZIC1	0	0	0	0	0	0	0	0	0	0	0	0	0	0	1	0	0	0	0	0	0	0	0	0	0	0	1	0	0	0	0	0	0	0
ENSG00000152990	ADGRA3	990	213	0	195	568	146	473	220	304	931	0	132	85	511	367	0	834	728	1583	338	1223	17	486	167	182	209	268	443	197	268	439	765	248	435
ENSG00000153002	CPB1	0	0	0	0	0	0	2	0	0	0	0	6	0	0	0	0	0	0	0	0	0	0	11	0	0	0	0	0	0	0	0	0	4	0
ENSG00000153006	SREK1IP1	114	58	0	40	217	101	148	64	90	0	0	28	19	220	178	0	2	43	529	40	305	3	91	104	0	70	83	0	98	26	201	273	62	189
ENSG00000153012	LGI2	0	5	0	9	24	32	11	16	0	0	0	0	0	8	21	838	0	0	0	0	36	0	0	0	0	0	14	11	0	13	0	26	5	24
ENSG00000153015	CWC27	295	94	0	62	303	203	130	63	157	0	0	39	23	251	157	0	5	223	768	209	484	0	129	17	28	109	102	0	130	75	121	347	86	330
ENSG00000153029	MR1	0	25	0	23	157	43	115	19	29	0	0	21	23	67	82	0	284	132	90	41	247	8	44	16	38	36	96	0	58	34	114	203	58	107
ENSG00000153037	SRP19	0	52	0	32	157	49	93	95	71	0	1	20	16	131	55	0	174	223	228	33	193	0	15	0	0	46	29	0	18	67	6	192	58	10
ENSG00000153044	CENPH	0	0	0	0	13	7	6	12	14	0	0	0	0	25	2	0	1	18	43	3	38	0	4	0	0	15	10	0	0	0	13	43	15	0
ENSG00000153046	CDYL	465	157	89	119	668	133	429	169	248	0	0	103	141	327	299	617	1899	378	795	316	887	57	483	194	133	158	261	552	329	327	104	620	255	321
ENSG00000153048	CARHSP1	0	17	0	34	41	64	43	18	19	0	0	33	29	57	42	0	0	2	78	45	108	33	30	1	0	21	40	0	49	38	68	55	39	150
ENSG00000153060	TEKT5	0	0	0	0	0	0	7	0	0	0	0	0	0	0	0	0	0	0	0	0	0	0	0	0	0	0	0	0	0	0	0	2	0	0
ENSG00000153064	BANK1	4	17	56	29	419	0	51	0	15	0	0	27	0	87	54	0	0	4	183	42	69	0	78	0	3	58	10	0	37	72	81	436	113	125
ENSG00000153066	TXNDC11	130	112	0	104	493	100	398	156	167	0	0	93	78	301	168	0	92	325	798	239	473	0	203	182	73	103	159	0	192	235	163	556	143	154
ENSG00000153071	DAB2	679	232	31	141	624	484	1021	202	196	0	63	205	136	459	574	0	442	642	1366	513	678	9	308	76	55	220	164	9	253	216	488	622	275	1361
ENSG00000153093	ACOXL	0	0	0	0	4	0	12	0	4	0	0	5	7	0	17	0	0	0	0	4	5	0	22	0	0	0	3	0	0	16	0	19	17	0
ENSG00000153094	BCL2L11	98	82	0	38	166	2	79	39	67	0	0	24	8	146	122	0	112	79	161	88	108	0	74	2	151	32	35	633	96	14	43	208	52	80
ENSG00000153107	ANAPC1	447	196	0	72	600	163	418	177	196	0	0	131	43	455	231	0	871	339	936	177	871	29	325	123	85	99	142	0	127	214	442	629	271	289
ENSG00000153113	CAST	2438	998	32	690	4356	738	2257	1360	1907	66	14	651	382	4073	1659	1550	3560	4861	10851	1689	6548	71	1294	504	359	1997	1369	0	1270	901	2075	5295	969	2260
ENSG00000153130	SCOC	63	42	0	9	140	0	76	29	56	0	0	6	8	130	39	0	0	68	281	27	109	0	19	0	16	57	37	0	6	6	70	141	29	143
ENSG00000153132	CLGN	0	8	0	3	8	0	0	4	9	0	0	0	0	0	2	0	0	0	0	8	0	0	0	0	0	2	0	0	5	5	0	7	2	0
ENSG00000153140	CETN3	67	17	0	12	80	36	55	24	41	0	0	17	3	53	33	0	0	123	84	73	111	0	54	0	0	26	42	0	19	70	0	102	32	130
ENSG00000153147	SMARCA5	1175	452	0	206	1676	285	1035	440	579	6	0	206	142	1183	707	377	970	1151	2871	698	2369	64	548	367	131	543	480	2	574	371	1041	1751	488	1092
ENSG00000153157	SYCP2L	0	3	0	2	10	0	5	4	0	0	0	0	0	0	0	0	0	0	30	8	5	0	0	0	0	0	0	0	0	1	0	2	1	23
ENSG00000153162	BMP6	0	25	0	25	56	0	38	54	23	0	0	11	6	59	10	0	0	123	222	10	72	0	73	0	46	20	14	0	48	55	0	68	17	18
ENSG00000153165	RGPD3	0	5	0	4	8	0	1	0	0	0	0	0	0	16	7	0	0	1	12	1	25	0	0	0	0	2	2	0	1	1	51	14	6	19
ENSG00000153179	RASSF3	178	201	0	89	534	34	219	214	240	0	2	37	31	349	296	0	1706	583	1094	165	378	12	227	1	140	184	104	0	151	253	209	642	111	138
ENSG00000153187	HNRNPU	4812	2191	316	1347	7699	1608	4235	1914	2955	1774	86	1168	1198	5199	3718	0	4188	3735	15763	2989	9840	363	3068	751	889	2838	2501	250	2382	2124	5436	8132	2825	5649
ENSG00000153201	RANBP2	3263	930	54	440	3586	575	1957	966	1417	185	0	358	248	2591	1718	777	1448	2828	8326	1189	5326	40	908	293	235	1143	998	0	817	635	2270	3960	1070	2324
ENSG00000153207	AHCTF1	524	302	39	252	1180	319	581	368	401	18	33	135	80	748	584	0	4	1120	2017	457	1372	19	341	104	32	338	282	0	329	187	679	1334	335	787
ENSG00000153208	MERTK	39	41	0	2	145	13	158	36	62	593	0	24	24	127	109	0	0	65	322	53	188	2	100	29	0	37	48	0	36	37	119	183	49	173
ENSG00000153214	TMEM87B	340	103	0	50	693	33	289	297	297	0	0	42	20	731	219	0	0	319	1178	227	687	34	97	36	2	238	118	340	176	144	551	895	119	485
ENSG00000153230	OR14K1	0	0	0	0	0	0	0	0	0	0	0	0	0	0	0	0	0	0	0	0	7	0	0	0	0	0	0	0	0	0	0	0	0	0
ENSG00000153233	PTPRR	0	30	0	13	165	0	5	121	61	0	0	8	1	51	43	0	0	164	386	15	25	0	6	1	0	61	3	0	43	9	25	183	26	11
ENSG00000153234	NR4A2	0	6	2	27	44	0	32	2	5	0	0	7	5	5	20	0	0	15	93	4	42	6	32	0	0	3	27	0	20	23	0	38	6	1
ENSG00000153237	CCDC148	0	0	0	0	4	0	0	0	0	0	0	0	0	0	0	0	0	0	6	8	15	0	9	0	0	0	0	0	0	0	10	4	3	0
ENSG00000153246	PLA2R1	309	145	113	26	499	103	206	240	272	0	0	56	46	478	297	0	535	623	1085	222	613	2	72	66	56	154	103	0	145	59	351	576	92	586
ENSG00000153250	RBMS1	30	46	0	12	164	3	60	82	65	0	0	9	13	67	66	0	0	63	354	54	130	1	51	0	2	39	13	0	33	41	36	193	67	101
ENSG00000153253	SCN3A	76	12	0	0	40	1	39	18	4	0	0	4	21	17	43	0	0	38	87	52	34	1	1	0	0	8	21	0	0	0	43	62	11	10
ENSG00000153283	CD96	44	31	0	4	122	6	32	29	41	0	0	0	3	69	28	27	0	93	176	15	66	0	70	20	7	13	8	0	31	24	48	142	57	74
ENSG00000153291	SLC25A27	197	55	0	11	149	30	126	18	61	0	0	11	28	133	92	0	0	0	516	102	338	23	84	1	62	25	115	0	31	63	46	93	35	171
ENSG00000153292	ADGRF1	0	4	0	0	87	31	4	5	22	0	0	3	0	50	24	0	0	43	232	6	50	0	0	0	0	31	5	0	13	0	0	98	3	1
ENSG00000153294	ADGRF4	39	11	0	20	36	32	2	10	16	0	0	0	2	0	4	0	0	0	113	4	3	0	0	17	0	8	0	0	0	7	0	9	15	33
ENSG00000153303	FRMD1	144	73	60	97	379	78	176	246	148	0	0	79	50	236	203	0	296	226	320	157	368	4	135	68	129	51	84	0	135	201	317	419	107	142
ENSG00000153310	CYRIB	153	51	7	45	327	9	122	90	97	0	0	20	13	226	107	0	40	342	468	80	308	7	40	8	0	61	61	0	78	4	154	338	55	163
ENSG00000153317	ASAP1	106	113	0	97	429	9	240	157	133	55	0	45	60	247	285	0	0	520	881	155	373	31	187	30	32	112	108	0	171	190	73	474	139	60
ENSG00000153339	TRAPPC8	259	120	0	66	577	123	304	198	275	0	1	39	48	465	307	3	576	577	1104	173	668	2	190	43	0	140	130	0	102	208	301	695	116	467
ENSG00000153363	LINC00467	40	18	0	10	125	16	42	26	19	412	0	7	14	39	31	0	0	0	220	17	103	0	5	0	15	27	36	0	42	3	63	69	17	34
ENSG00000153391	INO80C	15	13	0	25	75	19	13	6	22	0	0	0	4	28	16	0	0	37	0	21	49	0	1	0	0	14	4	0	25	45	25	43	0	0
ENSG00000153395	LPCAT1	97	29	0	31	153	73	195	69	65	0	0	51	53	123	77	0	525	46	831	36	238	0	124	52	15	58	39	0	82	125	61	240	73	148
ENSG00000153404	PLEKHG4B	0	0	0	0	0	0	4	3	5	0	0	0	0	0	0	0	0	0	0	0	1	0	7	0	0	0	0	0	0	0	0	6	0	0
ENSG00000153406	NMRAL1	351	46	0	104	217	188	193	69	89	0	0	71	89	156	93	0	0	88	481	115	332	29	149	49	0	72	72	0	66	142	146	175	67	101
ENSG00000153443	UBALD1	69	22	0	0	38	0	51	0	20	0	0	17	15	27	21	0	0	0	136	16	52	32	26	0	0	4	24	0	2	25	0	17	27	37
ENSG00000153446	C16orf89	0	13	0	10	23	0	0	14	2	0	0	5	6	50	35	0	0	85	0	25	29	0	19	37	0	5	2	0	0	7	0	12	2	27
ENSG00000153485	TMEM251	42	2	0	0	31	0	17	0	8	0	0	3	3	30	6	0	0	1	13	10	45	0	4	0	0	2	13	0	47	1	32	51	4	5
ENSG00000153487	ING1	0	51	0	70	141	83	135	41	63	0	0	32	50	107	78	0	894	122	204	51	216	11	123	0	75	40	92	0	54	124	92	123	63	64
ENSG00000153495	TEX29	0	0	0	0	0	0	0	0	0	0	0	6	0	0	0	0	0	0	0	0	0	0	0	0	0	0	0	0	0	0	0	5	0	0
ENSG00000153531	ADPRHL1	98	2	0	0	9	0	22	1	0	0	0	7	0	25	30	0	0	0	0	6	49	0	7	0	81	6	9	0	0	7	38	7	7	37
ENSG00000153551	CMTM7	78	5	0	10	51	0	33	2	6	0	0	10	7	50	18	0	0	0	14	11	26	18	13	0	0	5	17	0	11	6	0	70	13	31
ENSG00000153558	FBXL2	0	17	0	0	12	0	7	2	7	0	0	0	3	0	0	0	0	0	0	0	2	0	0	0	0	2	0	0	0	1	0	7	7	0
ENSG00000153560	UBP1	418	296	88	260	1140	183	799	386	468	0	0	166	144	830	748	0	748	1133	2356	407	1325	12	379	128	201	293	346	12	446	527	758	1327	316	806
ENSG00000153561	RMND5A	386	200	0	157	515	27	344	186	240	808	0	142	73	508	316	1	14	772	696	313	719	85	306	84	109	194	217	324	299	421	287	849	170	537
ENSG00000153563	CD8A	33	1	0	10	113	0	0	15	14	0	0	9	0	37	4	0	166	0	54	30	26	0	51	0	0	6	10	0	15	33	37	149	9	18
ENSG00000153574	RPIA	62	38	0	3	122	74	83	35	27	0	0	9	7	86	94	0	0	90	40	22	127	15	55	0	0	21	23	0	60	27	51	166	46	37
ENSG00000153707	PTPRD	527	292	0	206	341	371	1042	142	88	4	4	235	156	273	471	0	991	493	784	373	1457	33	368	222	76	100	328	0	296	293	506	424	293	583
ENSG00000153714	LURAP1L	0	16	0	6	47	12	60	20	28	0	0	3	3	119	18	0	0	0	57	28	111	38	13	0	23	14	24	0	22	40	147	75	26	59
ENSG00000153721	CNKSR3	118	129	0	136	563	78	88	176	153	0	0	38	21	377	208	0	650	425	1401	94	241	28	213	341	143	202	62	0	140	115	75	692	86	236
ENSG00000153767	GTF2E1	255	31	0	89	159	22	129	17	51	0	0	36	23	99	106	0	330	86	264	53	189	9	45	97	2	67	63	0	51	35	141	154	36	62
ENSG00000153774	CFDP1	387	198	75	139	552	604	346	188	316	0	0	107	128	353	411	0	848	887	1405	400	736	26	356	270	82	267	270	0	269	236	298	564	202	415
ENSG00000153786	ZDHHC7	211	157	0	110	524	124	311	227	198	0	0	86	45	430	271	0	4	601	1182	259	595	11	175	77	203	144	163	537	206	178	218	573	146	473
ENSG00000153789	CIBAR2	0	0	0	0	0	0	4	0	0	0	0	0	0	0	0	0	0	0	0	0	0	0	0	0	0	0	4	0	0	0	0	8	0	0
ENSG00000153790	C7orf31	39	26	0	5	158	44	64	70	65	0	0	8	3	163	55	0	0	158	60	36	202	0	74	45	20	33	34	0	32	34	76	127	42	44
ENSG00000153814	JAZF1	0	4	0	3	76	0	5	12	7	0	0	0	0	19	20	0	0	0	104	10	31	0	11	0	0	12	1	0	1	22	20	56	11	31
ENSG00000153815	CMIP	361	149	0	134	504	95	293	72	239	0	0	124	92	406	309	0	1408	598	1114	237	611	42	283	146	206	156	150	0	419	279	387	581	159	326
ENSG00000153822	KCNJ16	0	5	0	0	2	0	0	0	0	0	0	0	0	1	0	0	0	0	0	1	4	0	3	0	0	0	0	0	0	0	0	0	2	0
ENSG00000153823	PID1	173	29	0	43	146	0	136	8	76	0	0	40	40	99	122	0	0	207	166	76	361	15	171	63	0	49	72	0	38	96	68	117	78	152
ENSG00000153827	TRIP12	2044	921	216	657	3431	884	1979	973	1309	520	92	456	375	2470	1669	169	1604	3287	6605	1288	4234	77	1164	421	406	929	830	0	1272	1178	1619	3702	913	1700
ENSG00000153832	FBXO36	0	1	0	8	10	0	10	0	1	0	0	6	0	22	16	0	0	0	0	3	14	0	0	0	17	2	1	0	0	0	16	14	1	15
ENSG00000153879	CEBPG	121	182	0	98	584	182	292	212	307	1	0	86	62	534	379	0	689	766	1221	149	683	4	188	138	88	207	123	0	341	170	336	725	197	226
ENSG00000153885	KCTD15	86	10	0	10	53	99	33	33	26	0	0	10	8	71	50	0	0	61	98	26	83	89	66	0	0	16	26	0	39	23	39	90	26	53
ENSG00000153896	ZNF599	0	0	0	24	12	0	4	1	3	0	0	2	0	4	20	0	0	0	44	9	16	0	2	0	0	8	0	0	0	15	23	19	6	29
ENSG00000153898	MCOLN2	29	14	0	38	32	0	43	5	25	0	0	17	15	82	85	0	0	155	72	18	11	0	87	0	42	14	4	0	32	45	0	31	49	46
ENSG00000153902	LGI4	0	24	0	33	36	0	11	17	27	0	0	7	0	14	52	0	0	32	0	36	0	0	9	49	28	1	4	0	48	18	0	29	24	0
ENSG00000153904	DDAH1	567	330	0	194	906	174	495	373	502	0	15	167	85	1314	510	0	1198	1021	1514	359	1377	57	568	192	140	398	375	0	461	381	956	1316	344	637
ENSG00000153914	SREK1	1207	449	22	221	1120	387	593	451	628	0	52	130	162	1075	609	0	532	911	2964	624	1577	4	343	89	63	545	426	646	431	183	915	1319	470	1131
ENSG00000153922	CHD1	727	321	112	180	1872	182	674	414	639	0	0	126	75	1320	562	0	178	945	4389	492	1736	1	308	251	175	436	339	5	411	123	1040	1987	324	1236
ENSG00000153923	CLCA3P	0	0	0	0	0	0	0	0	0	0	0	0	0	0	0	0	0	0	0	0	0	0	0	0	0	0	0	0	0	0	0	4	0	0
ENSG00000153930	ANKFN1	0	0	0	0	15	0	8	13	1	0	0	1	0	3	0	0	0	0	56	0	2	0	0	0	0	3	4	0	0	0	0	7	0	0
ENSG00000153933	DGKE	10	49	0	6	182	0	38	77	42	0	0	6	5	105	72	0	57	183	310	34	119	0	47	85	0	31	19	0	62	25	23	161	39	76
ENSG00000153936	HS2ST1	219	46	0	27	172	86	115	45	48	0	0	26	21	147	66	0	0	90	488	64	329	0	36	0	46	61	35	0	76	7	109	298	42	119
ENSG00000153944	MSI2	611	152	113	146	744	412	480	240	227	0	0	102	71	482	319	0	599	387	1794	398	1036	6	272	40	183	209	195	1	211	186	528	871	213	768
ENSG00000153956	CACNA2D1	0	14	0	1	64	0	30	9	19	0	0	3	3	30	37	149	24	6	71	18	52	0	12	0	0	24	5	0	3	1	0	66	25	27
ENSG00000153975	ZUP1	167	23	0	14	115	62	91	30	44	0	0	13	8	79	45	0	0	89	118	57	135	0	43	0	0	22	26	0	24	23	91	158	32	54
ENSG00000153976	HS3ST3A1	0	0	0	0	12	0	9	0	1	0	0	0	0	0	13	0	0	0	0	4	16	0	12	0	0	0	0	0	0	49	0	1	14	0
ENSG00000153982	GDPD1	0	0	0	0	2	0	12	16	9	0	0	0	1	28	0	0	0	0	0	14	35	0	1	0	0	5	3	0	0	0	0	22	1	0
ENSG00000153989	NUS1	354	59	0	75	313	57	271	110	199	0	0	40	20	370	153	0	12	493	804	116	537	1	112	0	1	142	78	0	67	54	151	459	107	390
ENSG00000153993	SEMA3D	7	50	0	21	56	108	38	40	22	0	0	11	7	82	61	0	0	0	80	59	11	0	129	62	0	8	0	0	36	52	31	78	41	110
ENSG00000154001	PPP2R5E	225	187	0	56	502	47	331	137	187	0	0	62	58	412	269	0	172	274	774	198	671	1	164	36	41	151	123	99	169	103	476	598	190	472
ENSG00000154016	GRAP	0	19	0	0	39	53	31	5	10	0	0	2	7	12	20	0	0	131	43	5	21	14	23	0	0	0	9	0	0	9	0	21	3	0
ENSG00000154027	AK5	0	14	0	0	0	0	0	0	0	0	0	0	0	0	23	0	0	0	32	1	0	0	10	0	0	0	0	0	0	0	0	8	3	0
ENSG00000154040	CABYR	0	2	0	0	10	0	4	0	1	0	0	0	1	0	8	0	0	0	0	0	3	12	0	0	0	0	2	0	14	0	0	1	3	0
ENSG00000154059	IMPACT	276	67	0	10	248	0	133	35	80	0	0	25	28	182	89	2	327	110	128	48	327	0	54	0	22	55	76	0	45	18	111	239	52	161
ENSG00000154065	ANKRD29	0	4	0	0	27	27	36	4	13	0	0	4	0	7	18	0	0	0	82	11	45	7	10	0	0	6	2	0	0	18	4	34	15	0
ENSG00000154079	SDHAF4	58	5	0	3	5	0	0	4	5	0	0	1	0	9	9	0	0	0	0	1	12	0	0	0	0	2	0	0	0	0	0	9	1	0
ENSG00000154080	CHST9	0	0	0	0	1	0	0	0	0	0	0	0	0	0	8	0	0	26	0	0	3	0	0	0	0	0	0	0	0	0	0	0	0	0
ENSG00000154096	THY1	58	33	0	3	102	7	95	14	15	0	0	18	12	49	50	0	1027	147	166	32	210	0	143	18	0	29	47	0	1	56	66	100	23	23
ENSG00000154099	DNAAF1	0	0	0	0	0	0	0	0	0	0	0	0	0	0	0	0	0	0	31	6	0	0	0	0	0	0	2	0	0	0	0	2	0	0
ENSG00000154102	C16orf74	0	0	0	0	0	0	8	0	6	0	0	3	5	17	0	0	0	0	0	0	2	0	0	0	71	0	0	0	0	0	0	5	0	0
ENSG00000154114	TBCEL	0	25	0	29	122	0	76	54	60	0	0	22	7	83	49	0	0	51	103	57	118	0	27	18	27	53	21	0	56	32	104	185	41	38
ENSG00000154122	ANKH	422	232	0	84	592	248	469	126	158	90	0	73	72	372	441	0	569	407	1044	280	993	45	175	135	127	158	229	1103	166	268	711	604	172	529
ENSG00000154124	OTULIN	286	62	144	95	469	4	190	139	136	0	0	57	59	287	140	0	4	117	744	120	426	0	166	46	66	146	57	0	150	133	261	450	113	221
ENSG00000154127	UBASH3B	13	5	0	15	51	0	19	7	32	0	0	7	0	84	21	0	0	16	52	28	58	0	9	0	0	18	12	0	14	42	10	107	16	0
ENSG00000154133	ROBO4	32	26	0	22	20	0	8	27	28	0	0	12	2	17	31	0	0	38	108	7	52	0	17	0	25	22	22	0	0	53	0	37	9	0
ENSG00000154134	ROBO3	0	5	0	15	17	0	12	6	0	0	0	14	4	5	10	0	0	0	15	1	17	0	2	0	0	0	8	0	5	9	0	19	3	0
ENSG00000154143	PANX3	0	0	0	0	0	0	0	0	0	0	0	0	0	6	0	0	0	0	0	0	0	0	0	0	0	0	0	0	0	0	0	0	0	0
ENSG00000154144	TBRG1	154	97	121	68	445	85	191	114	150	0	22	49	24	261	215	105	11	278	1228	135	473	0	167	1	70	95	100	0	128	83	226	460	111	205
ENSG00000154146	NRGN	0	6	0	6	7	0	0	0	0	0	0	5	0	12	4	0	0	0	0	0	0	0	0	0	0	3	0	0	0	22	0	8	7	0
ENSG00000154153	RETREG1	313	96	0	89	174	22	342	72	120	0	0	77	79	173	198	0	0	369	601	221	396	0	197	129	66	95	86	0	216	115	165	260	173	342
ENSG00000154165	GPR15	12	20	0	34	199	185	49	71	46	0	0	6	14	75	36	0	295	53	331	26	112	1	15	47	111	80	8	0	88	69	58	257	50	17
ENSG00000154174	TOMM70	332	95	0	45	567	163	248	124	229	0	0	39	20	418	239	0	0	552	935	206	792	12	189	56	63	147	135	0	122	95	484	575	112	425
ENSG00000154175	ABI3BP	91	249	0	150	528	0	122	74	58	0	0	22	20	142	233	0	9	186	479	178	145	0	239	25	0	90	31	0	177	131	123	393	142	188
ENSG00000154188	ANGPT1	4	6	0	5	28	0	19	9	5	0	0	0	3	29	28	0	0	0	70	3	29	0	33	3	4	16	3	0	8	21	0	23	8	36
ENSG00000154198	CYP4Z2P	0	0	0	0	0	0	0	0	0	0	0	0	0	0	0	0	0	0	0	0	0	0	0	0	0	0	0	0	0	0	0	0	0	0
ENSG00000154217	PITPNC1	197	35	44	44	187	5	104	55	73	0	0	38	4	141	116	3	172	142	521	59	155	3	61	42	0	34	31	0	118	58	61	203	50	189
ENSG00000154222	CC2D1B	184	110	130	36	345	11	154	33	116	0	0	53	72	166	174	0	661	235	830	146	219	9	185	214	44	115	90	0	141	142	192	324	64	155
ENSG00000154229	PRKCA	732	278	123	186	863	59	655	278	274	0	67	200	122	610	335	0	410	910	1395	386	1447	83	489	87	96	206	322	0	247	428	634	912	271	659
ENSG00000154237	LRRK1	404	310	0	258	783	37	456	265	263	0	0	145	145	550	394	0	354	816	1378	250	841	48	403	55	167	190	224	0	251	316	387	836	184	284
ENSG00000154240	CEP112	64	49	0	6	65	86	55	30	52	0	0	6	19	103	73	0	0	236	375	80	148	3	24	4	0	32	47	0	30	24	149	78	28	79
ENSG00000154252	GAL3ST2	62	91	0	96	52	82	177	21	36	0	0	71	52	33	158	0	0	122	187	121	177	59	367	147	0	22	62	0	86	569	30	65	101	66
ENSG00000154258	ABCA9	80	6	0	3	65	6	4	32	22	0	0	8	3	34	29	0	0	54	214	2	25	0	16	0	0	12	6	0	57	8	0	69	7	85
ENSG00000154262	ABCA6	61	49	0	43	165	54	17	68	108	0	0	6	16	187	97	0	0	215	500	66	110	0	40	20	0	52	16	0	41	50	59	242	32	100
ENSG00000154263	ABCA10	0	34	0	22	147	0	51	47	25	0	0	8	9	64	66	0	0	172	460	53	81	0	20	0	81	31	40	0	76	24	52	149	31	42
ENSG00000154265	ABCA5	295	171	76	124	595	35	424	358	331	0	1	73	56	616	296	0	215	456	1861	315	1249	1	110	57	72	243	174	0	177	91	406	853	172	861
ENSG00000154269	ENPP3	97	34	0	2	175	14	119	13	45	0	0	30	11	103	27	0	0	134	56	42	223	10	43	21	0	39	36	0	66	100	204	200	27	91
ENSG00000154274	C4orf19	205	117	115	146	380	58	346	161	211	0	0	99	68	299	261	506	563	299	615	202	489	25	304	128	84	141	168	0	163	158	74	460	153	223
ENSG00000154277	UCHL1	0	3	0	0	2	0	0	0	0	0	0	2	0	0	8	0	0	0	0	1	0	0	0	0	0	0	0	0	0	0	0	7	6	0
ENSG00000154305	MIA3	2002	561	81	417	2086	588	1351	778	985	187	17	295	259	1578	1145	9	1474	2181	7425	1181	3293	32	993	206	77	1175	713	0	850	708	1435	2457	745	2050
ENSG00000154309	DISP1	92	22	115	30	87	0	50	21	32	0	0	3	30	96	65	0	0	42	271	63	107	10	35	0	30	42	24	312	9	35	38	113	40	101
ENSG00000154310	TNIK	1018	356	41	252	1138	470	487	433	545	660	4	211	152	1042	568	0	1208	1088	1354	519	1309	57	372	232	140	384	457	0	284	358	633	1288	239	808
ENSG00000154319	FAM167A	45	6	0	1	13	0	24	0	1	0	0	6	0	0	1	0	0	0	0	9	68	0	7	0	0	14	6	0	7	5	0	26	3	0
ENSG00000154328	NEIL2	65	14	0	0	48	44	25	0	10	0	0	12	4	31	30	0	0	101	17	15	59	0	30	0	0	9	10	0	8	35	7	30	12	0
ENSG00000154330	PGM5	0	29	0	7	65	0	37	23	4	0	0	8	10	16	73	0	0	0	54	69	110	0	56	0	0	37	29	0	0	32	28	105	43	69
ENSG00000154358	OBSCN	301	387	0	280	913	218	492	339	336	504	49	205	180	549	511	0	0	976	3992	245	669	69	598	140	319	369	231	0	334	695	115	975	239	334
ENSG00000154359	LONRF1	138	25	0	8	110	16	108	42	34	0	0	33	20	107	34	0	0	48	425	35	189	0	43	0	0	43	49	0	47	30	94	159	23	182
ENSG00000154370	TRIM11	219	139	0	62	320	3	212	68	209	0	0	98	59	308	255	0	473	152	893	171	444	16	248	48	120	141	109	0	114	288	173	359	118	110
ENSG00000154380	ENAH	988	226	0	98	457	706	854	113	248	0	0	293	275	372	497	0	443	438	1047	496	1234	81	546	101	1	223	354	0	221	455	583	641	506	798
ENSG00000154429	CCSAP	49	19	0	3	127	96	37	36	25	0	0	21	15	62	36	0	0	51	310	26	117	0	34	0	0	61	30	0	25	19	41	148	20	27
ENSG00000154447	SH3RF1	516	208	0	208	718	246	626	243	375	0	0	168	95	495	455	0	1729	970	1187	307	986	55	439	216	131	165	229	673	374	488	532	761	246	404
ENSG00000154451	GBP5	5	23	0	8	260	0	54	23	30	0	0	16	10	127	29	0	0	147	247	112	90	0	48	78	1	32	13	0	32	46	49	390	38	118
ENSG00000154473	BUB3	168	59	0	76	275	96	161	89	61	0	0	53	17	162	147	0	521	108	389	104	429	0	119	102	92	76	65	0	48	92	220	345	96	81
ENSG00000154479	CCDC173	0	0	0	0	0	0	0	0	0	0	0	0	0	6	0	0	0	0	0	0	0	0	0	0	0	0	1	0	0	0	0	2	0	0
ENSG00000154485	MMP21	0	0	0	0	7	0	0	0	0	0	0	0	0	4	0	0	0	0	0	0	0	0	0	0	0	3	0	0	0	0	0	1	1	0
ENSG00000154493	C10orf90	0	0	0	0	0	0	0	0	2	0	0	0	0	0	0	0	0	0	0	0	0	0	0	0	0	0	0	0	12	0	0	11	0	0
ENSG00000154511	DIPK1A	0	9	0	13	91	0	21	13	26	0	0	8	3	75	25	0	0	26	37	32	77	0	29	0	0	23	23	0	11	7	29	79	5	48
ENSG00000154518	ATP5MC3	197	92	9	60	238	0	121	84	115	0	0	33	24	315	179	0	290	488	280	150	288	1	139	0	73	85	69	0	86	79	90	286	73	260
ENSG00000154529	CNTNAP3B	0	30	167	2	47	0	31	2	7	0	0	0	16	39	19	0	0	0	41	30	97	0	24	0	0	3	16	0	28	22	0	42	24	224
ENSG00000154545	MAGED4	0	9	0	0	38	0	0	3	38	0	0	0	0	3	0	0	0	219	0	4	54	0	32	0	0	2	6	0	0	16	0	24	0	0
ENSG00000154548	SRSF12	0	0	0	5	0	0	0	0	0	0	0	0	0	0	0	0	0	33	16	0	0	0	0	0	0	0	0	0	0	0	0	2	3	0
ENSG00000154553	PDLIM3	41	57	0	27	103	76	79	42	20	0	0	20	22	82	35	0	0	0	210	24	72	0	56	26	0	22	19	0	1	51	4	106	67	61
ENSG00000154556	SORBS2	237	103	0	66	334	178	319	89	126	0	39	73	68	211	213	0	276	353	824	188	795	38	244	62	92	53	168	0	101	180	245	310	181	408
ENSG00000154582	ELOC	40	16	0	0	36	73	14	15	18	0	0	13	0	38	26	0	0	89	0	2	72	0	32	0	0	7	28	0	0	15	62	47	35	34
ENSG00000154589	LY96	0	0	0	0	2	0	0	0	0	0	0	0	0	2	0	0	0	1	0	3	7	0	0	0	0	0	0	0	0	0	0	1	0	0
ENSG00000154608	CEP170P1	0	0	0	0	16	2	10	0	0	0	0	0	0	0	5	0	0	0	0	0	0	9	0	0	15	0	0	0	0	0	0	6	0	0
ENSG00000154611	PSMA8	0	0	0	4	0	0	0	0	0	0	0	0	0	0	0	0	0	0	0	3	0	0	0	0	0	0	0	0	0	0	0	2	0	0
ENSG00000154620	TMSB4Y	22	0	0	0	46	6	27	4	0	0	0	0	0	0	21	0	0	0	114	0	47	0	7	0	0	18	3	0	0	4	0	31	14	0
ENSG00000154639	CXADR	393	168	0	109	538	340	347	204	182	0	0	77	69	388	214	0	9	403	834	182	686	64	124	93	22	212	119	0	202	211	216	639	140	555
ENSG00000154640	BTG3	0	5	0	12	16	0	78	0	7	0	0	10	4	26	29	0	0	35	54	11	58	0	6	0	0	2	15	0	7	1	20	37	17	81
ENSG00000154642	C21orf91	168	14	0	17	166	0	77	71	54	0	0	2	16	96	97	0	0	1	114	33	151	0	64	12	12	43	26	0	39	24	176	156	53	109
ENSG00000154645	CHODL	0	0	0	0	20	0	0	0	0	0	0	5	0	0	12	0	0	0	0	1	2	0	8	0	0	1	1	0	8	9	0	4	3	22
ENSG00000154654	NCAM2	0	4	0	0	23	2	2	19	4	0	0	5	4	15	26	0	0	0	0	13	11	0	0	0	0	0	0	0	1	7	0	49	15	23
ENSG00000154655	L3MBTL4	53	21	0	0	34	38	39	13	7	521	0	15	5	61	26	0	345	18	62	26	125	0	6	53	0	6	27	0	22	12	38	38	30	17
ENSG00000154678	PDE1C	59	26	123	16	169	18	89	40	20	0	0	15	9	89	45	0	0	34	308	43	182	15	33	0	0	28	22	0	39	37	66	168	37	0
ENSG00000154710	RABGEF1	92	41	0	30	249	63	123	63	107	0	0	24	78	111	144	0	0	316	392	92	246	4	86	29	3	79	65	0	109	59	21	219	71	90
ENSG00000154719	MRPL39	211	67	0	45	220	90	199	69	65	0	0	47	13	155	108	0	24	53	248	101	258	0	51	84	35	18	83	0	22	74	89	243	63	257
ENSG00000154721	JAM2	0	14	0	0	78	0	50	16	25	0	0	0	13	66	61	0	0	0	86	43	44	0	15	0	0	9	8	0	0	6	0	85	28	113
ENSG00000154723	ATP5PF	448	198	0	97	802	124	353	354	368	0	0	96	38	694	337	0	0	584	650	241	726	0	126	89	28	134	193	494	259	114	446	683	315	485
ENSG00000154727	GABPA	150	83	0	40	257	1	137	71	114	0	0	33	9	201	103	0	0	283	588	124	421	0	52	70	138	114	80	0	62	102	223	448	60	253
ENSG00000154734	ADAMTS1	43	60	0	23	96	116	64	18	14	0	0	11	9	38	79	0	0	0	104	19	116	17	52	0	0	22	30	0	26	44	60	64	62	50
ENSG00000154736	ADAMTS5	5	27	0	0	74	0	49	11	7	0	0	3	7	40	60	0	0	14	127	48	88	0	9	0	0	18	16	0	29	0	27	80	7	161
ENSG00000154743	TSEN2	304	70	0	70	247	0	194	56	137	0	0	24	56	166	166	0	46	318	945	107	344	0	212	12	26	74	53	0	145	123	212	346	93	157
ENSG00000154760	SLFN13	267	32	0	51	156	0	64	73	83	0	0	8	12	243	76	0	7	341	763	53	71	0	26	1	1	57	14	0	60	48	94	211	48	91
ENSG00000154767	XPC	275	158	0	115	474	250	403	116	206	0	0	107	132	216	302	0	211	413	943	226	667	25	233	86	49	135	191	0	190	268	193	429	166	358
ENSG00000154781	CCDC174	165	58	84	38	351	42	167	111	84	0	0	37	28	187	117	0	3	287	917	92	506	2	82	63	63	141	146	0	113	71	221	341	101	220
ENSG00000154783	FGD5	0	62	0	69	231	0	54	25	24	1	0	8	43	111	115	0	0	244	315	116	139	16	73	0	23	83	29	0	131	105	110	244	87	180
ENSG00000154803	FLCN	180	125	0	100	322	267	197	116	124	0	0	68	98	240	207	0	12	425	1086	141	278	4	276	155	11	96	97	0	183	231	143	424	119	251
ENSG00000154813	DPH3	0	65	0	32	149	0	90	67	75	0	2	11	14	126	48	0	0	316	293	31	120	0	36	0	0	68	40	0	28	29	58	138	30	106
ENSG00000154814	OXNAD1	416	86	0	63	389	0	206	128	163	10	0	48	52	231	123	0	2	444	522	131	432	4	194	9	10	123	90	0	88	60	190	490	115	255
ENSG00000154822	PLCL2	187	43	0	47	390	110	148	115	97	0	0	42	41	216	162	0	65	282	692	114	341	0	126	99	46	133	88	0	85	123	65	433	91	138
ENSG00000154832	CXXC1	383	195	115	128	373	116	273	98	108	0	0	102	128	271	302	0	36	328	1525	209	552	111	255	147	233	132	181	0	245	351	159	438	130	248
ENSG00000154839	SKA1	0	0	0	1	7	0	5	0	11	0	0	4	0	22	2	0	0	0	98	6	27	0	0	0	0	19	15	0	0	0	30	18	5	18
ENSG00000154845	PPP4R1	397	156	0	89	474	55	269	179	256	0	0	49	88	413	222	0	393	574	1912	184	504	0	160	49	23	198	87	0	296	123	290	668	165	569
ENSG00000154856	APCDD1	141	28	0	33	113	0	494	25	12	0	0	163	132	16	148	0	556	82	32	69	383	28	86	50	0	7	120	0	1	187	377	69	61	6
ENSG00000154864	PIEZO2	0	29	0	41	39	0	9	6	44	0	0	1	12	32	8	0	0	3	228	78	28	0	67	32	0	24	9	0	32	31	0	64	34	142
ENSG00000154874	CCDC144B	947	190	158	106	1080	2	624	246	137	0	4	55	177	245	195	0	91	345	3870	254	2724	0	387	240	46	330	407	0	154	377	492	1275	351	516
ENSG00000154889	MPPE1	37	60	0	43	234	0	81	23	86	0	0	55	47	157	130	0	13	251	362	38	224	24	44	1	85	63	78	0	50	92	146	312	40	119
ENSG00000154898	CCDC144CP	15	21	0	24	47	0	37	13	12	0	0	32	2	64	17	0	0	18	45	9	53	0	12	0	0	29	6	0	30	5	50	60	12	103
ENSG00000154914	USP43	0	25	0	9	51	0	21	19	31	0	0	12	7	69	7	0	0	147	131	14	76	0	14	0	0	29	5	0	0	53	83	65	3	88
ENSG00000154917	RAB6B	42	8	0	0	37	0	5	12	13	0	0	0	0	14	46	0	0	0	105	4	11	0	0	0	0	8	4	0	0	16	52	43	0	0
ENSG00000154920	EME1	38	3	0	3	34	0	6	0	10	0	0	4	0	25	12	0	1	27	76	2	28	0	33	0	18	9	9	0	0	2	0	23	10	23
ENSG00000154928	EPHB1	0	4	0	0	21	0	1	0	0	0	0	1	0	20	3	0	0	0	0	0	7	0	0	0	0	1	4	0	0	0	0	7	0	0
ENSG00000154930	ACSS1	505	99	0	94	382	191	319	181	206	0	30	103	74	219	208	0	0	197	964	205	720	96	340	103	210	118	163	0	163	335	193	436	128	257
ENSG00000154945	ANKRD40	288	197	82	85	460	156	271	218	154	0	0	40	35	390	355	0	6	420	1017	201	505	28	280	68	27	199	118	0	161	160	63	569	150	284
ENSG00000154957	ZNF18	97	19	0	7	105	0	43	19	54	0	0	20	6	62	40	0	0	5	412	27	132	0	63	0	20	27	26	0	11	7	115	119	24	0
ENSG00000154975	CA10	0	0	0	0	6	0	0	0	0	0	0	0	0	2	0	0	0	0	31	0	2	11	0	0	0	2	0	0	0	1	0	1	5	0
ENSG00000154978	VOPP1	104	177	53	66	425	87	314	59	170	0	0	82	34	337	262	0	448	534	686	176	500	20	127	35	65	135	115	0	201	101	391	505	160	427
ENSG00000155008	APOOL	86	47	0	16	257	47	131	35	100	0	0	19	12	192	88	0	0	206	241	70	214	0	61	27	1	42	58	0	39	19	107	217	68	129
ENSG00000155011	DKK2	0	0	0	0	0	0	0	0	0	0	0	0	0	0	3	0	0	0	0	5	0	0	0	0	0	1	0	0	0	0	0	0	0	0
ENSG00000155016	CYP2U1	25	12	0	0	57	0	29	9	7	0	0	7	3	66	19	0	0	0	68	19	68	0	4	0	0	14	5	0	0	32	33	45	7	62
ENSG00000155026	RSPH10B	0	0	0	0	0	0	0	0	0	0	0	0	0	0	0	0	0	0	0	0	0	0	0	0	0	1	0	0	0	0	0	0	0	0
ENSG00000155034	FBXL18	0	4	0	6	38	0	47	15	23	0	22	1	3	46	15	0	0	60	150	5	80	0	64	91	0	20	8	0	21	19	38	58	18	28
ENSG00000155052	CNTNAP5	0	0	0	0	0	0	0	0	0	0	0	0	0	0	0	0	0	0	0	0	1	0	0	0	0	0	0	0	0	0	0	0	0	0
ENSG00000155066	PROM2	50	92	0	27	269	69	222	86	115	0	0	83	96	305	272	550	0	302	442	136	370	55	291	40	70	72	125	661	104	229	5	324	66	161
ENSG00000155085	AK9	60	43	31	32	113	36	95	41	32	0	0	19	10	71	61	0	0	45	135	51	214	6	30	13	0	37	52	0	4	15	118	141	39	209
ENSG00000155090	KLF10	158	152	0	144	306	107	184	132	118	0	0	63	60	138	298	0	214	432	706	150	432	58	265	58	103	124	103	0	171	93	148	434	129	294
ENSG00000155093	PTPRN2	226	87	0	51	120	146	256	53	90	615	0	40	65	80	131	0	0	83	787	93	336	62	90	109	0	55	75	0	111	185	110	167	83	111
ENSG00000155096	AZIN1	702	220	0	62	838	117	450	251	275	0	0	49	35	643	432	0	141	493	1540	285	1192	9	235	14	11	291	181	0	217	132	540	1085	282	805
ENSG00000155097	ATP6V1C1	308	99	0	73	340	53	194	95	129	0	0	50	29	213	130	0	5	292	552	103	380	0	107	59	12	97	102	0	115	87	79	308	69	200
ENSG00000155099	PIP4P2	0	0	0	0	3	0	25	0	0	0	0	0	0	23	14	0	0	47	5	8	9	0	0	0	0	9	3	0	0	15	0	12	0	36
ENSG00000155100	OTUD6B	24	66	0	9	172	52	94	30	94	0	0	36	15	128	84	0	424	201	509	92	288	0	105	107	0	53	62	0	59	102	87	228	69	209
ENSG00000155111	CDK19	137	82	0	96	244	126	132	90	66	0	0	46	51	184	185	0	0	364	494	151	411	18	54	24	0	78	108	0	95	44	240	233	75	253
ENSG00000155115	GTF3C6	312	100	0	30	290	19	202	61	82	0	0	27	10	256	87	0	2	217	242	81	329	0	102	0	0	135	76	0	78	53	79	378	75	263
ENSG00000155158	TTC39B	298	102	0	50	310	32	151	146	160	0	0	21	55	346	114	0	129	427	696	79	405	0	31	156	33	123	60	0	46	38	193	420	54	105
ENSG00000155189	AGPAT5	335	60	0	29	368	115	156	108	145	0	0	30	46	198	159	0	0	276	436	134	439	9	93	13	18	61	56	275	129	49	69	440	99	316
ENSG00000155229	MMS19	147	55	0	76	147	51	114	68	68	0	0	28	18	168	115	0	1393	588	513	89	250	0	121	0	69	76	67	0	46	173	129	235	74	214
ENSG00000155249	OR4K1	0	0	0	0	0	0	0	0	0	0	0	0	0	0	0	0	0	0	0	6	0	0	0	0	0	0	0	0	0	0	0	0	0	0
ENSG00000155252	PI4K2A	0	4	0	51	62	0	39	30	40	0	0	1	5	70	39	0	0	163	0	47	107	0	42	96	0	30	9	0	17	75	0	102	38	51
ENSG00000155254	MARVELD1	100	51	142	69	93	12	169	36	47	0	0	48	33	99	159	0	0	162	360	112	224	31	98	0	73	38	103	0	101	67	79	102	67	183
ENSG00000155256	ZFYVE27	247	66	0	142	210	0	141	61	87	0	0	62	40	79	219	0	440	380	483	62	183	25	92	0	158	80	62	0	124	144	31	262	70	83
ENSG00000155265	GOLGA7B	0	0	0	10	0	0	3	0	0	0	0	0	4	6	9	0	0	0	110	0	4	0	0	0	0	7	0	0	0	0	0	3	0	0
ENSG00000155269	GPR78	0	7	0	0	2	0	0	0	0	0	0	0	4	0	0	0	0	0	0	0	5	0	0	0	0	0	0	0	0	0	0	2	0	0
ENSG00000155275	TRMT44	136	16	0	32	62	0	34	36	18	0	0	6	14	96	70	0	677	100	149	33	155	5	63	0	16	56	41	0	20	68	20	108	13	42
ENSG00000155287	SLC25A28	0	20	0	2	104	0	78	26	34	0	0	57	33	96	36	0	0	60	245	30	97	0	46	0	0	22	10	0	0	21	54	87	23	0
ENSG00000155304	HSPA13	58	25	0	7	177	0	64	38	29	0	1	17	10	109	43	0	0	57	259	40	172	0	40	0	1	64	35	0	71	37	54	228	38	107
ENSG00000155307	SAMSN1	56	25	0	33	124	0	36	47	32	0	0	0	2	28	30	0	0	90	126	23	87	0	4	0	0	21	25	0	60	28	16	125	19	74
ENSG00000155313	USP25	495	218	0	216	752	142	446	202	317	366	0	99	99	511	458	0	140	1004	1761	290	1041	0	152	88	88	273	216	0	250	125	718	922	236	846
ENSG00000155324	GRAMD2B	156	80	0	71	239	0	161	82	116	0	0	33	23	248	134	0	0	162	465	83	234	7	88	32	122	48	40	0	113	122	74	289	58	144
ENSG00000155329	ZCCHC10	115	28	0	34	127	0	62	52	46	0	0	24	3	86	65	0	19	121	262	106	240	0	31	0	1	26	25	0	17	49	153	157	42	164
ENSG00000155330	C16orf87	61	12	0	3	44	0	17	11	16	0	0	2	4	39	10	0	0	3	112	17	62	0	10	0	0	7	19	0	11	0	38	77	11	81
ENSG00000155363	MOV10	266	78	0	125	250	96	220	109	131	0	0	59	49	193	178	751	227	142	453	102	321	0	118	43	147	111	84	0	121	172	78	297	114	150
ENSG00000155366	RHOC	267	263	0	457	935	213	379	273	366	0	0	155	140	407	510	0	1642	834	2461	248	654	73	485	433	415	423	189	0	486	517	235	1067	218	456
ENSG00000155367	PPM1J	0	0	0	0	11	0	0	0	0	0	0	0	0	0	0	0	0	62	0	9	17	0	0	0	0	0	0	0	2	0	0	5	0	0
ENSG00000155368	DBI	1478	714	0	544	1695	311	1249	503	778	0	34	447	281	1407	1055	4	3609	2333	2031	872	2571	151	1304	328	536	435	849	11	736	1201	1155	2005	566	889
ENSG00000155380	SLC16A1	970	276	118	234	1571	148	139	349	574	1	0	57	26	999	513	0	112	953	1632	197	616	5	122	207	231	473	138	0	453	139	489	1910	110	315
ENSG00000155393	HEATR3	90	21	0	33	135	0	115	36	45	0	0	32	11	78	104	0	264	223	211	69	128	0	93	0	1	36	51	0	36	27	147	137	48	114
ENSG00000155428	TRIM74	0	0	0	1	0	0	0	0	0	0	0	0	0	0	5	0	7	0	0	0	9	0	0	0	0	0	0	0	0	0	0	0	3	0
ENSG00000155438	NIFK	205	55	0	42	279	39	199	40	91	9	0	32	8	276	115	0	51	162	402	110	430	0	78	66	0	84	57	0	43	27	181	406	99	122
ENSG00000155463	OXA1L	366	50	0	25	255	78	172	114	113	120	0	52	46	244	186	0	430	344	545	89	340	0	153	117	89	95	59	0	127	101	245	341	80	177
ENSG00000155465	SLC7A7	0	0	0	21	66	0	11	5	6	0	0	5	0	27	25	0	0	0	68	21	22	22	33	0	0	27	5	0	0	8	0	74	13	30
ENSG00000155506	LARP1	1474	764	290	473	2019	217	1438	577	751	503	0	505	362	1438	1060	199	3120	1384	4088	764	2264	152	1270	600	359	617	670	308	689	1512	1008	1936	758	927
ENSG00000155508	CNOT8	451	218	0	122	577	177	472	173	193	0	0	135	150	326	368	0	428	716	1135	387	1077	18	310	34	52	222	285	0	349	341	570	617	239	390
ENSG00000155511	GRIA1	0	0	0	0	20	1	0	0	9	0	0	0	0	0	8	0	0	0	0	0	1	0	0	0	0	7	0	0	5	0	0	3	0	0
ENSG00000155530	LRGUK	0	0	0	0	17	0	13	4	8	0	0	0	0	11	9	0	0	0	0	10	22	0	0	0	0	7	0	0	0	18	14	10	6	0
ENSG00000155542	SETD9	0	8	0	0	26	0	8	12	6	0	0	8	4	11	14	0	0	0	32	2	38	0	1	0	0	6	4	0	10	1	39	31	12	22
ENSG00000155545	MIER3	392	209	0	163	1306	40	144	428	549	0	0	31	42	906	390	0	5	963	2183	141	603	0	131	237	67	404	102	0	251	86	366	1558	142	259
ENSG00000155561	NUP205	375	80	45	114	410	83	312	101	165	0	0	72	65	320	241	1057	491	456	801	197	638	32	188	47	8	110	144	0	138	190	202	489	183	222
ENSG00000155592	ZKSCAN2	78	13	0	23	86	0	28	21	26	0	0	24	6	61	46	0	0	17	133	37	155	0	104	0	0	18	26	0	21	41	22	95	24	96
ENSG00000155621	C9orf85	15	21	0	0	128	24	46	14	18	0	0	4	9	45	39	2	363	34	138	40	98	0	2	0	0	13	28	0	5	20	42	99	8	105
ENSG00000155629	PIK3AP1	43	36	0	80	144	0	93	82	39	0	0	16	18	87	69	0	0	193	269	57	121	31	67	72	64	66	27	0	79	106	66	315	61	183
ENSG00000155636	RBM45	110	12	0	35	109	66	87	38	70	0	0	15	5	121	57	0	9	69	308	50	123	23	46	14	52	21	31	0	63	27	40	120	24	76
ENSG00000155657	TTN	333	299	0	231	1320	27	215	81	166	317	0	73	40	535	399	0	0	196	1759	320	358	16	349	92	77	209	109	374	330	271	151	1168	248	568
ENSG00000155659	VSIG4	0	2	0	13	89	0	5	57	23	0	0	0	0	35	41	0	0	83	51	12	24	0	1	0	0	8	9	0	14	20	0	79	7	24
ENSG00000155660	PDIA4	1343	1002	111	762	4021	668	1867	1341	1386	195	27	556	623	2718	1549	863	5355	2292	10333	1152	3516	116	2142	852	486	1472	997	754	1290	1723	1678	4107	1266	1926
ENSG00000155666	KDM8	43	5	0	30	5	0	27	21	19	0	0	4	0	8	16	0	0	0	40	15	30	28	14	67	47	5	6	0	0	63	0	35	12	0
ENSG00000155719	OTOA	0	0	0	0	0	0	1	0	0	0	0	0	0	4	0	0	0	0	0	0	1	0	0	0	0	0	0	0	0	0	0	2	0	0
ENSG00000155729	KCTD18	68	60	0	12	92	31	110	26	46	0	0	26	44	78	76	0	0	98	364	44	193	0	116	28	0	30	31	0	84	21	57	154	51	112
ENSG00000155744	FAM126B	47	130	0	29	328	26	155	147	142	0	0	5	18	343	159	0	55	339	643	112	264	0	105	41	4	113	64	0	83	80	168	450	67	161
ENSG00000155749	FLACC1	0	11	0	9	36	0	0	14	3	0	0	3	0	22	8	0	0	0	14	12	18	0	0	0	0	27	0	0	17	1	14	24	6	0
ENSG00000155754	C2CD6	0	0	0	0	0	0	0	1	0	0	0	0	0	1	0	0	0	0	0	0	0	0	0	0	0	0	0	0	0	0	0	4	5	0
ENSG00000155755	TMEM237	54	20	0	13	51	97	29	4	5	0	0	10	11	30	42	0	0	0	156	14	96	0	21	0	0	6	8	0	0	8	60	50	0	0
ENSG00000155760	FZD7	35	42	0	0	37	35	25	9	12	0	0	21	2	38	24	0	0	53	0	37	106	0	29	100	2	6	18	0	44	36	65	64	24	63
ENSG00000155761	SPAG17	0	0	0	0	0	0	0	0	0	0	0	0	0	8	0	0	0	0	0	0	11	0	0	0	0	0	0	0	0	2	0	4	0	0
ENSG00000155792	DEPTOR	119	43	0	32	72	81	106	45	39	0	0	31	42	128	100	0	0	299	285	22	252	13	37	0	1	24	81	0	60	69	108	96	54	151
ENSG00000155816	FMN2	0	24	0	5	22	0	29	0	0	0	0	12	8	3	0	0	0	0	0	8	12	0	38	0	0	1	0	0	54	40	0	8	26	46
ENSG00000155827	RNF20	465	208	0	143	660	174	552	284	282	413	53	110	152	454	363	0	484	722	1086	311	1006	22	315	88	82	189	354	350	229	216	279	612	301	731
ENSG00000155846	PPARGC1B	264	262	0	199	602	162	310	170	355	0	50	107	95	625	484	0	0	979	1378	268	614	0	536	368	171	210	126	0	298	433	502	716	158	344
ENSG00000155849	ELMO1	88	69	114	120	301	32	138	53	62	7	27	56	35	141	155	0	276	30	624	160	196	12	112	49	0	75	43	0	62	175	152	344	125	124
ENSG00000155850	SLC26A2	935	2640	0	2291	7778	524	1722	3413	4235	51	0	364	217	7019	5371	1498	503	10572	4837	3095	4337	53	1093	1952	1040	1923	926	444	4641	681	4059	10269	832	6885
ENSG00000155858	LSM11	0	8	0	5	71	0	21	20	10	0	0	4	5	41	37	0	0	5	52	16	96	0	28	0	0	6	35	0	17	3	0	54	17	71
ENSG00000155868	MED7	104	35	0	28	184	46	85	78	58	0	0	2	27	115	70	0	0	106	243	56	247	5	75	1	0	37	39	0	27	27	169	177	54	109
ENSG00000155875	SAXO1	0	0	0	0	0	0	3	0	1	0	0	0	0	0	0	0	0	0	0	0	0	0	0	0	0	0	0	0	0	7	0	0	0	0
ENSG00000155876	RRAGA	170	52	0	60	154	2	191	47	81	0	0	42	39	116	95	0	1	146	187	54	231	4	143	77	49	77	49	0	41	40	29	199	60	175
ENSG00000155886	SLC24A2	0	0	0	0	1	0	0	0	0	0	0	0	0	0	0	0	0	0	0	0	0	0	0	0	0	0	0	0	0	0	0	0	0	0
ENSG00000155893	PXYLP1	33	11	0	23	130	0	41	36	38	0	0	6	7	67	14	0	46	54	181	30	153	8	32	0	0	34	19	0	18	47	29	134	18	31
ENSG00000155903	RASA2	235	96	0	32	350	34	173	95	125	0	0	12	11	269	127	0	1	194	738	119	401	0	104	39	24	96	54	0	49	46	272	372	87	328
ENSG00000155906	RMND1	152	4	105	5	117	0	66	67	35	0	0	9	11	78	40	0	218	109	153	41	142	3	41	0	0	43	34	0	26	17	49	97	22	17
ENSG00000155918	RAET1L	0	0	0	0	0	0	0	0	0	0	0	0	0	0	0	0	0	0	0	0	16	0	0	0	0	0	3	0	0	0	0	0	1	29
ENSG00000155926	SLA	27	38	0	10	191	29	45	58	36	659	0	15	15	58	51	0	0	91	241	38	119	0	42	0	0	45	41	0	31	54	109	240	33	0
ENSG00000155957	TMBIM4	47	45	0	14	178	0	111	22	98	0	0	18	22	158	114	0	51	230	233	69	241	0	74	64	24	70	39	0	24	52	116	288	47	171
ENSG00000155959	VBP1	102	19	0	11	165	0	74	79	41	0	0	14	10	76	61	0	0	181	143	37	227	0	49	14	0	23	32	0	38	37	45	181	17	214
ENSG00000155961	RAB39B	0	9	0	0	27	0	2	8	6	0	0	4	2	10	2	0	0	0	23	0	16	0	13	0	0	8	5	0	13	11	0	28	12	17
ENSG00000155962	CLIC2	9	15	0	16	42	0	26	6	19	0	0	6	4	45	28	0	0	42	23	38	35	0	22	0	0	8	6	0	9	0	0	87	15	55
ENSG00000155966	AFF2	51	4	0	0	44	0	4	0	2	0	0	0	8	19	0	0	0	0	0	12	11	0	13	0	0	0	1	0	5	5	0	43	0	0
ENSG00000155970	MICU3	0	6	0	0	3	0	0	0	2	0	0	0	0	1	4	0	0	0	39	0	9	0	0	0	0	5	0	0	0	9	0	12	6	0
ENSG00000155974	GRIP1	0	10	0	9	15	40	24	0	6	0	0	14	9	31	16	0	0	103	0	20	49	0	16	39	2	7	8	0	0	31	26	21	20	40
ENSG00000155975	VPS37A	159	77	0	51	250	0	162	46	105	4	0	36	12	142	125	741	172	124	384	132	328	1	109	0	0	43	56	0	98	79	109	335	76	158
ENSG00000155980	KIF5A	0	9	0	1	27	0	11	6	8	0	0	0	0	0	34	0	0	0	104	6	20	0	16	0	0	8	6	0	0	22	0	58	2	0
ENSG00000156006	NAT2	17	14	0	2	51	8	13	30	21	0	0	0	3	33	7	0	0	51	70	2	45	0	36	0	15	5	19	0	13	1	46	86	1	0
ENSG00000156011	PSD3	592	317	0	197	881	389	531	320	382	0	0	85	88	757	532	0	532	709	2342	434	1174	6	175	175	170	308	230	0	437	229	743	887	196	944
ENSG00000156017	CARNMT1	274	52	0	66	232	0	117	43	63	0	0	71	54	215	100	0	1077	208	319	131	312	1	62	0	86	70	55	0	60	110	168	265	96	290
ENSG00000156026	MCU	511	137	0	80	439	78	207	155	212	0	0	24	24	523	204	0	1147	339	971	145	540	37	128	13	97	143	161	0	156	73	264	662	105	232
ENSG00000156030	MIDEAS	628	455	51	470	1662	250	570	490	598	0	37	257	162	1078	818	263	2659	1543	3920	459	1068	68	850	382	256	544	288	620	846	935	382	1550	501	573
ENSG00000156042	CFAP70	128	13	0	25	36	11	58	9	21	0	0	6	15	67	32	0	0	69	49	20	110	0	17	0	0	28	10	0	20	2	47	66	19	60
ENSG00000156049	GNA14	56	45	0	19	76	21	57	1	29	0	4	18	27	73	33	0	154	45	446	43	85	0	26	1	0	40	30	0	93	45	28	69	33	63
ENSG00000156050	FAM161B	21	33	0	14	100	0	70	36	28	0	0	25	1	63	62	0	0	24	188	67	117	0	34	2	52	30	27	0	40	33	2	88	25	24
ENSG00000156052	GNAQ	555	283	130	220	1040	299	584	311	405	725	0	141	116	911	520	0	640	955	1937	423	1331	119	423	200	108	371	221	0	300	323	572	1275	299	754
ENSG00000156096	UGT2B4	0	0	0	0	0	0	0	0	0	0	0	0	0	0	0	0	0	0	0	0	1	0	0	0	0	0	0	0	0	0	0	0	0	0
ENSG00000156097	GPR61	0	0	0	0	0	0	0	0	0	0	0	0	0	0	2	0	0	0	0	0	0	0	0	0	0	0	0	0	0	0	0	0	0	0
ENSG00000156103	MMP16	0	0	0	0	1	0	7	0	0	0	0	1	0	0	4	0	0	0	57	0	5	0	0	0	0	0	0	0	5	7	0	0	4	0
ENSG00000156110	ADK	33	33	0	24	171	0	64	16	46	0	0	9	3	136	62	0	0	143	350	64	157	0	16	35	38	44	45	0	11	62	137	201	41	45
ENSG00000156113	KCNMA1	199	231	0	82	390	108	458	107	195	1	0	90	76	301	366	0	0	480	747	257	1054	0	262	91	4	94	243	0	225	293	138	437	248	437
ENSG00000156127	BATF	0	5	0	0	13	0	9	8	0	0	0	11	0	8	17	0	0	48	30	2	16	0	35	0	0	6	6	0	2	31	45	21	1	0
ENSG00000156136	DCK	91	26	0	30	157	14	78	25	37	0	0	7	4	132	30	0	0	48	109	36	162	0	37	0	30	21	13	0	33	2	116	194	22	56
ENSG00000156140	ADAMTS3	0	10	0	0	10	0	20	0	5	0	0	0	14	2	3	0	0	0	0	15	10	0	16	0	0	1	5	0	0	5	0	13	3	32
ENSG00000156162	DPY19L4	119	51	0	10	134	0	73	36	33	0	0	12	8	163	59	0	0	117	336	57	235	0	43	2	0	69	41	0	5	11	45	199	26	150
ENSG00000156170	NDUFAF6	49	24	0	29	134	0	78	20	33	0	0	6	4	43	76	0	0	0	138	21	128	11	32	0	0	19	17	0	9	9	39	153	34	46
ENSG00000156171	DRAM2	114	48	0	11	231	24	124	37	95	0	1	22	13	155	50	0	0	400	224	45	209	0	22	0	21	37	34	0	28	38	99	265	41	113
ENSG00000156172	C8orf37	0	0	0	13	7	0	2	1	2	0	0	0	0	16	18	0	0	0	89	0	9	0	0	0	0	0	0	0	0	0	0	20	3	0
ENSG00000156206	CFAP161	0	0	0	0	0	0	0	0	0	0	0	0	0	0	0	0	0	0	0	0	0	0	0	0	0	0	0	0	0	0	0	0	0	0
ENSG00000156218	ADAMTSL3	0	28	0	3	66	49	65	41	30	0	0	15	6	41	69	0	0	94	126	105	132	19	103	0	2	17	26	0	5	104	0	75	79	68
ENSG00000156219	ART3	0	0	0	0	2	0	0	0	0	0	0	0	0	0	0	0	0	0	0	1	5	0	0	0	0	0	0	0	0	0	0	13	0	0
ENSG00000156232	WHAMM	188	69	0	54	369	0	224	101	160	0	0	55	61	247	191	0	0	620	685	151	451	0	162	39	164	104	108	0	102	119	60	421	101	164
ENSG00000156234	CXCL13	0	0	0	5	87	0	5	0	0	0	0	0	1	21	13	0	0	0	0	12	0	0	24	0	0	8	0	0	2	8	0	87	11	6
ENSG00000156239	N6AMT1	94	20	0	47	106	0	85	34	51	0	0	25	10	44	79	0	0	70	246	28	151	0	29	0	0	17	51	0	16	53	113	128	38	48
ENSG00000156253	RWDD2B	116	43	0	8	85	11	54	14	31	0	0	22	5	79	32	0	64	0	227	30	138	0	15	0	0	35	23	0	7	19	26	98	44	126
ENSG00000156256	USP16	389	128	0	77	582	29	323	155	256	0	0	53	49	454	272	25	1	309	1002	228	827	1	158	48	0	187	177	0	108	114	362	724	138	534
ENSG00000156261	CCT8	512	245	0	116	887	328	577	200	305	0	18	91	88	621	427	0	328	794	1477	313	1246	3	427	138	99	280	315	512	302	331	677	1029	292	855
ENSG00000156265	MAP3K7CL	16	14	0	0	21	0	20	5	12	0	0	10	22	5	15	0	0	0	0	0	48	0	1	0	0	8	9	0	22	0	30	38	12	0
ENSG00000156273	BACH1	273	115	0	62	478	114	293	185	166	0	0	69	23	371	218	0	472	302	994	110	542	14	140	143	0	107	123	0	147	143	115	519	105	395
ENSG00000156284	CLDN8	0	19	0	85	2	0	36	9	20	0	0	17	0	5	51	0	0	162	0	30	21	0	52	90	0	0	2	0	95	49	0	7	43	52
ENSG00000156298	TSPAN7	12	46	0	77	110	0	66	37	55	0	0	33	7	55	114	0	0	144	0	58	78	0	40	21	127	25	26	0	77	20	76	118	51	103
ENSG00000156299	TIAM1	0	34	0	12	115	67	57	39	52	0	0	15	18	109	64	0	0	372	365	123	104	0	103	2	6	25	23	0	19	75	63	185	49	18
ENSG00000156304	SCAF4	403	184	0	215	665	318	315	193	131	0	0	108	48	395	369	0	73	384	1615	216	601	47	388	103	122	189	223	0	211	423	107	545	263	467
ENSG00000156313	RPGR	100	73	0	35	188	118	77	60	154	0	0	23	21	121	83	143	0	109	368	181	242	0	20	48	56	106	103	76	89	80	98	151	58	344
ENSG00000156345	CDK20	0	6	0	27	64	0	37	0	21	0	0	29	0	43	73	0	0	78	86	17	57	0	6	0	0	12	2	0	0	85	0	43	20	25
ENSG00000156374	PCGF6	0	8	0	14	27	0	12	11	14	0	0	2	12	21	10	0	0	0	69	2	44	0	18	0	0	0	1	0	18	17	0	49	11	18
ENSG00000156381	ANKRD9	89	65	0	148	211	60	127	116	95	0	0	76	32	174	160	0	0	380	450	113	240	13	140	103	28	45	51	0	174	107	183	169	47	127
ENSG00000156384	SFR1	61	7	0	0	47	0	7	0	5	0	0	0	1	22	6	0	455	4	59	14	33	0	13	0	0	19	2	0	0	31	56	33	7	18
ENSG00000156395	SORCS3	0	6	0	0	4	0	0	0	0	0	0	0	0	0	0	0	0	0	0	0	0	0	0	0	0	0	0	0	0	7	0	1	0	0
ENSG00000156398	SFXN2	155	31	0	15	78	60	63	31	46	0	0	35	20	162	38	0	321	190	52	27	129	0	47	0	36	33	21	0	4	60	96	113	30	28
ENSG00000156411	ATP5MPL	283	132	0	98	459	99	295	161	222	788	0	124	46	367	265	0	0	443	319	106	400	5	225	68	95	83	134	503	128	274	132	501	109	96
ENSG00000156413	FUT6	62	36	145	22	92	79	63	21	36	0	0	23	23	74	70	0	412	79	548	45	143	0	27	0	35	55	37	0	25	141	134	141	32	53
ENSG00000156414	TDRD9	0	0	0	0	1	0	2	0	0	0	0	0	1	17	0	0	0	0	42	1	3	0	13	0	0	0	0	0	0	8	24	4	6	0
ENSG00000156427	FGF18	0	0	0	0	0	0	11	0	0	0	0	0	0	0	0	0	0	0	0	0	7	0	0	0	0	0	5	0	0	0	0	2	0	18
ENSG00000156453	PCDH1	757	398	0	395	971	236	545	361	366	0	0	209	161	719	697	0	1069	1351	2768	336	1023	97	597	464	447	292	361	1184	605	599	561	1061	330	258
ENSG00000156463	SH3RF2	376	179	31	157	605	120	438	205	247	0	0	113	75	465	330	658	453	639	1418	322	798	38	230	182	59	183	191	337	238	223	316	781	174	286
ENSG00000156466	GDF6	0	0	0	1	1	0	0	0	0	0	0	0	0	0	0	0	0	0	0	4	0	0	0	0	0	0	0	0	0	1	0	0	0	0
ENSG00000156467	UQCRB	1824	492	0	255	1549	271	991	443	595	0	0	211	185	992	823	0	378	1871	1870	620	1923	5	463	254	375	333	520	271	405	328	1177	1664	332	1134
ENSG00000156469	MTERF3	14	13	0	0	71	0	43	36	21	0	0	5	6	59	40	0	0	23	80	21	106	0	21	0	0	34	15	0	18	26	96	87	38	60
ENSG00000156471	PTDSS1	147	80	0	26	158	76	149	102	100	0	0	45	40	220	164	0	503	345	599	180	448	18	179	19	44	123	74	0	68	173	155	336	112	216
ENSG00000156475	PPP2R2B	31	8	0	0	10	0	5	4	0	0	0	2	0	7	5	0	0	0	7	0	14	0	0	0	0	0	0	0	14	0	21	21	7	17
ENSG00000156482	RPL30	381	166	89	126	472	258	481	103	183	0	65	110	72	320	341	839	357	1103	604	193	645	43	236	82	33	110	200	0	109	203	259	508	151	278
ENSG00000156486	KCNS2	0	0	0	0	5	0	0	0	36	0	0	2	0	5	2	0	0	0	41	0	3	0	18	0	0	1	2	0	0	12	0	7	0	0
ENSG00000156500	FAM122C	0	18	0	5	23	0	31	11	11	0	0	6	14	4	8	0	0	0	123	10	37	0	16	0	0	1	5	0	10	30	0	31	13	49
ENSG00000156502	SUPV3L1	97	54	0	35	174	60	113	28	62	0	0	24	12	82	87	0	0	120	400	50	191	5	54	0	55	51	33	0	44	66	190	216	39	152
ENSG00000156504	FAM122B	274	47	0	24	207	13	182	34	85	0	0	47	30	177	102	0	331	208	469	96	284	6	113	0	0	63	51	0	34	78	76	236	95	117
ENSG00000156508	EEF1A1	33796	11549	291	7465	32525	8585	24666	8823	11778	6175	270	7162	5538	22607	20394	4283	29399	39393	47417	12750	59140	1601	17344	6571	4624	8494	13753	4056	10164	18128	18426	38243	10720	23281
ENSG00000156509	FBXO43	0	0	0	0	2	0	1	0	0	0	0	0	0	4	1	0	0	0	0	0	2	0	0	0	0	0	1	0	0	0	0	4	0	0
ENSG00000156510	HKDC1	789	111	0	154	995	108	61	270	275	282	74	25	45	631	184	0	1991	792	2711	87	491	1	105	285	117	451	107	0	185	90	241	1005	62	165
ENSG00000156515	HK1	764	327	0	234	812	345	850	196	366	0	0	230	252	634	566	0	2184	1116	1377	489	1236	87	581	209	154	311	348	568	483	694	503	849	307	517
ENSG00000156521	TYSND1	25	32	0	14	72	59	78	16	30	0	0	37	8	58	25	0	0	19	283	18	119	5	51	71	0	31	47	93	6	92	60	91	43	93
ENSG00000156531	PHF6	262	72	0	26	375	130	166	76	127	1	0	20	22	312	127	0	0	285	551	118	456	13	103	15	7	65	112	2	117	30	132	352	75	343
ENSG00000156535	CD109	0	13	0	11	96	0	16	68	37	0	0	3	0	22	28	0	0	113	271	14	48	0	7	0	0	23	3	0	11	0	29	111	6	50
ENSG00000156564	LRFN2	0	0	0	0	3	0	0	0	0	0	0	1	0	0	4	0	0	0	0	0	0	0	0	0	0	0	0	0	0	0	0	0	0	0
ENSG00000156587	UBE2L6	279	57	0	35	353	11	223	36	71	0	0	62	19	136	146	0	48	26	129	119	264	3	96	0	20	43	60	0	65	68	112	325	42	163
ENSG00000156599	ZDHHC5	229	277	0	176	744	105	366	292	339	0	0	130	94	536	436	0	1080	538	1307	266	715	44	298	133	80	225	178	0	240	304	513	877	190	397
ENSG00000156603	MED19	90	27	0	11	56	0	59	3	14	0	0	10	2	44	28	0	0	70	68	45	77	0	7	0	0	16	16	0	4	49	28	81	25	7
ENSG00000156639	ZFAND3	244	102	0	75	373	4	270	160	133	572	49	65	29	261	158	0	1	184	910	125	409	10	141	83	53	124	102	0	203	176	148	469	75	187
ENSG00000156642	NPTN	689	284	0	197	686	294	541	226	297	243	0	195	110	473	558	0	412	836	1273	403	1072	48	507	175	220	267	260	27	285	586	522	1050	334	572
ENSG00000156650	KAT6B	879	435	0	278	1051	159	523	367	419	0	0	188	194	725	522	0	522	853	2159	567	1267	35	448	99	157	314	360	0	545	385	552	1059	374	723
ENSG00000156671	SAMD8	38	37	0	14	195	0	43	75	85	0	0	29	5	173	77	0	0	64	342	52	162	2	32	62	23	81	26	267	19	55	124	282	42	107
ENSG00000156675	RAB11FIP1	1120	678	126	617	1863	560	1181	641	730	707	8	438	412	1254	1174	0	1986	2325	4560	796	2634	199	928	611	350	660	828	0	907	983	1239	1938	552	1478
ENSG00000156687	UNC5D	0	5	0	2	2	0	18	0	0	0	0	10	15	46	5	0	0	0	0	12	14	0	22	0	0	0	6	0	3	10	0	14	9	32
ENSG00000156697	UTP14A	180	68	0	65	280	227	220	67	74	0	0	65	54	223	171	0	395	309	787	145	448	36	192	0	78	67	120	0	149	176	232	305	134	206
ENSG00000156709	AIFM1	445	180	0	135	502	123	277	167	239	0	0	111	78	335	309	456	371	621	609	212	458	3	244	95	105	148	191	0	162	171	370	528	140	283
ENSG00000156711	MAPK13	329	197	0	196	730	224	405	189	203	130	67	113	53	392	315	0	623	1018	1316	202	685	50	353	158	53	217	171	0	179	188	216	777	164	416
ENSG00000156735	BAG4	131	46	0	3	224	41	128	67	63	3	44	22	38	140	79	0	0	59	373	48	258	19	92	24	0	87	59	0	41	48	284	234	51	172
ENSG00000156738	MS4A1	0	40	0	14	457	0	16	6	0	0	0	18	4	152	97	0	0	0	302	53	2	0	24	44	0	57	7	0	54	14	33	525	85	100
ENSG00000156755	IGKV1OR-2	0	0	0	0	2	0	3	0	0	0	0	0	0	0	0	0	0	0	0	0	0	0	0	0	0	0	0	0	0	0	0	0	0	0
ENSG00000156787	TBC1D31	76	37	0	0	99	0	59	33	43	0	0	14	12	68	41	0	74	114	347	29	119	0	29	38	86	30	41	0	0	29	172	158	46	70
ENSG00000156795	NTAQ1	0	12	82	0	77	0	29	7	25	0	0	4	1	80	22	0	1	0	207	5	30	0	9	0	0	24	5	0	20	4	15	61	19	77
ENSG00000156802	ATAD2	243	105	0	58	446	135	245	54	126	0	42	53	31	364	160	0	0	437	871	125	677	30	217	0	10	156	159	0	86	157	422	610	141	248
ENSG00000156804	FBXO32	117	189	104	65	379	128	167	135	161	0	0	23	34	269	234	0	101	307	594	125	390	1	135	41	1	174	90	0	123	88	85	568	83	216
ENSG00000156831	NSMCE2	168	25	0	14	117	15	56	28	64	0	0	15	10	73	72	0	0	7	80	31	164	2	3	69	0	60	43	0	22	25	58	132	28	88
ENSG00000156853	ZNF689	94	33	0	23	110	0	83	52	30	0	0	21	36	76	38	0	712	70	133	36	95	25	90	0	15	39	54	0	9	69	0	116	40	97
ENSG00000156858	PRR14	119	55	0	37	134	0	72	7	39	0	0	27	41	66	62	0	196	51	297	53	121	0	33	45	0	34	45	0	88	51	0	112	46	60
ENSG00000156860	FBRS	0	122	0	73	308	161	220	111	114	0	49	95	75	159	214	0	497	260	520	120	261	0	185	239	84	93	139	0	140	291	48	275	101	200
ENSG00000156869	FRRS1	60	43	0	1	88	32	24	24	26	0	0	12	0	77	39	0	0	2	110	61	103	0	11	0	44	22	5	0	8	8	94	125	11	65
ENSG00000156873	PHKG2	191	21	0	30	85	0	53	24	46	0	2	25	3	63	79	0	0	98	113	30	170	1	113	0	81	21	42	0	20	50	44	160	69	60
ENSG00000156875	MFSD14A	0	53	0	31	240	0	177	24	53	0	0	67	45	206	96	0	0	169	393	105	279	0	149	0	0	59	66	0	7	137	140	224	120	304
ENSG00000156876	SASS6	56	5	0	9	98	0	68	25	19	0	0	10	4	37	22	0	39	0	170	17	96	0	6	0	0	16	6	0	1	36	38	62	22	87
ENSG00000156886	ITGAD	0	0	0	0	0	0	5	11	0	0	0	0	0	0	0	0	0	0	0	0	0	0	0	0	0	2	0	0	0	0	0	0	0	0
ENSG00000156920	ADGRG4	0	2	0	8	5	0	0	0	0	0	0	0	0	0	0	0	0	0	0	0	0	0	0	0	0	0	0	0	17	0	0	14	0	0
ENSG00000156928	MALSU1	54	23	0	15	34	0	31	34	10	0	0	10	10	17	27	0	0	133	154	7	78	0	18	0	0	2	17	0	42	42	19	77	16	71
ENSG00000156931	VPS8	185	150	0	34	424	52	290	117	159	0	2	51	55	373	262	0	28	682	789	175	567	0	204	26	0	117	100	0	115	65	23	439	92	371
ENSG00000156958	GALK2	357	89	107	35	284	163	172	106	92	0	0	29	29	167	140	0	11	207	884	106	299	18	43	0	73	112	48	0	96	83	148	328	97	65
ENSG00000156959	LHFPL4	0	2	0	0	0	0	0	0	0	0	0	2	0	0	0	0	0	0	0	3	0	0	10	0	0	3	1	0	0	0	0	5	0	0
ENSG00000156966	B3GNT7	0	162	0	285	57	0	617	12	93	0	0	186	135	42	253	0	61	170	74	345	338	1	1388	325	1	17	49	893	601	1022	111	108	588	540
ENSG00000156968	MPV17L	0	13	0	3	59	0	23	1	35	0	0	3	14	102	9	0	0	21	54	7	24	8	49	0	49	3	6	0	16	13	0	112	33	42
ENSG00000156970	BUB1B	82	44	0	5	202	167	148	45	75	0	0	24	29	114	73	0	0	237	224	54	306	20	108	34	2	61	57	0	31	36	147	220	75	32
ENSG00000156973	PDE6D	131	1	0	39	87	0	31	17	26	0	0	1	7	21	10	0	0	27	178	1	88	12	38	0	0	14	16	0	9	36	0	62	19	61
ENSG00000156976	EIF4A2	1867	501	99	358	2554	357	1283	665	838	393	70	230	153	1813	1089	1179	917	1833	5497	820	2694	44	718	152	144	709	495	435	515	432	1468	2999	690	1995
ENSG00000156983	BRPF1	178	98	0	92	243	169	184	42	85	0	53	66	21	191	106	0	0	400	513	97	274	42	174	56	0	53	81	0	115	152	53	287	141	80
ENSG00000156990	RPUSD3	90	28	0	40	102	67	75	28	21	0	0	31	26	126	88	0	0	328	445	36	122	0	59	14	74	29	28	0	64	77	65	113	44	115
ENSG00000157005	SST	0	0	0	48	8	0	3	0	7	0	0	0	19	0	12	0	0	46	0	0	0	0	12	0	0	15	0	0	39	90	0	5	17	0
ENSG00000157014	TATDN2	368	97	0	92	323	167	231	52	101	0	0	27	100	271	114	0	86	396	285	96	426	25	242	64	0	96	82	0	134	87	187	423	129	325
ENSG00000157017	GHRL	0	0	0	4	8	0	0	0	0	0	0	0	0	0	0	0	0	0	0	0	4	0	0	0	0	0	0	0	0	0	0	0	0	0
ENSG00000157020	SEC13	310	169	0	173	711	194	470	174	338	0	0	146	102	571	374	0	218	1433	1613	154	728	80	371	303	53	251	179	0	205	378	179	690	191	464
ENSG00000157036	EXOG	130	35	0	4	99	0	63	35	41	0	0	9	8	79	37	0	212	126	110	40	127	0	60	0	11	34	34	0	17	11	46	113	39	89
ENSG00000157045	NTAN1	7	44	0	18	146	0	39	57	58	0	0	18	12	96	106	0	0	47	257	49	158	0	80	0	47	51	52	0	98	58	40	128	27	42
ENSG00000157064	NMNAT2	0	15	0	3	19	0	0	0	19	0	0	0	1	0	13	0	0	0	46	0	5	0	0	0	0	12	2	0	0	0	0	22	0	0
ENSG00000157077	ZFYVE9	344	104	145	81	335	59	298	75	91	0	0	41	30	213	237	0	612	534	706	216	620	5	151	139	41	113	85	0	164	138	239	346	152	515
ENSG00000157087	ATP2B2	0	1	0	18	0	0	3	0	0	0	0	0	0	0	3	0	0	0	0	0	0	0	0	0	0	0	0	0	0	1	0	5	0	0
ENSG00000157103	SLC6A1	93	13	0	0	10	0	41	0	2	0	0	0	0	0	6	0	0	0	10	11	22	0	5	0	0	0	4	0	0	33	0	9	4	13
ENSG00000157106	SMG1	2444	1325	103	916	4637	1081	2563	1409	1541	1531	40	634	516	2895	2423	88	2060	3633	11472	1742	5982	158	1943	536	649	1336	1283	10	1666	1638	2354	4994	1293	2950
ENSG00000157107	FCHO2	255	85	3	49	495	26	137	171	175	0	0	16	18	498	228	0	99	389	1026	149	612	0	84	33	82	201	72	0	76	33	219	598	80	493
ENSG00000157110	RBPMS	93	44	0	24	109	0	73	52	64	0	0	5	10	103	90	0	0	205	491	69	72	17	54	1	0	58	15	0	56	33	29	134	81	38
ENSG00000157111	TMEM171	57	14	0	44	202	0	44	42	46	289	0	2	15	173	65	0	0	185	53	9	74	0	23	40	22	12	18	0	56	74	132	146	51	7
ENSG00000157150	TIMP4	38	0	0	0	0	0	0	6	5	0	0	0	0	8	7	0	0	0	0	4	0	0	0	0	0	3	0	0	0	0	0	0	0	0
ENSG00000157152	SYN2	95	0	0	0	0	0	0	0	0	0	0	0	0	0	0	0	0	0	0	0	0	0	0	0	0	0	0	0	0	0	0	2	0	0
ENSG00000157168	NRG1	46	68	0	107	213	0	89	81	97	0	32	35	27	273	121	0	0	366	741	134	205	3	117	45	0	110	36	0	67	126	61	306	71	249
ENSG00000157181	ODR4	91	63	0	44	342	1	143	64	145	0	0	32	22	319	146	0	0	186	770	88	439	12	77	25	0	138	99	0	83	53	211	421	69	164
ENSG00000157184	CPT2	238	87	0	65	405	19	214	119	250	0	0	62	11	560	209	0	627	149	492	167	501	0	110	99	0	91	105	0	150	70	106	537	127	151
ENSG00000157191	NECAP2	206	73	110	63	277	0	208	90	128	342	0	85	55	198	210	0	576	390	558	160	340	82	178	40	59	70	123	0	142	177	151	439	114	249
ENSG00000157193	LRP8	82	29	0	5	133	6	79	27	30	0	0	13	36	73	30	0	0	149	305	12	188	0	20	21	0	50	54	0	37	21	25	124	29	34
ENSG00000157211	CDCP2	0	0	0	0	0	0	0	0	0	0	0	0	0	0	0	0	0	0	0	0	0	0	0	0	0	0	0	0	0	0	0	1	0	0
ENSG00000157212	PAXIP1	400	112	0	81	416	55	197	40	175	0	0	64	72	297	246	0	225	306	908	143	440	57	237	62	51	101	106	0	103	163	343	373	131	320
ENSG00000157214	STEAP2	122	25	0	14	180	121	84	88	117	0	0	12	17	212	94	0	39	275	236	45	299	17	56	0	56	45	35	0	46	15	159	244	46	174
ENSG00000157216	SSBP3	293	74	99	133	248	27	174	108	129	0	0	56	71	214	133	0	297	141	496	126	403	11	185	55	164	140	90	0	134	178	63	311	81	113
ENSG00000157224	CLDN12	161	62	0	59	451	134	215	167	201	0	0	50	18	393	141	0	82	289	1099	76	563	14	123	82	18	201	87	0	134	96	90	582	79	183
ENSG00000157227	MMP14	748	276	0	353	696	243	342	296	334	93	0	165	207	498	522	0	459	900	2470	515	1125	73	390	294	96	469	432	0	545	297	152	853	284	489
ENSG00000157240	FZD1	61	20	0	18	87	0	28	24	37	0	0	7	22	54	32	0	0	153	185	46	113	0	32	0	0	32	19	17	91	23	79	115	52	65
ENSG00000157259	GATAD1	257	97	18	44	255	82	234	56	108	0	0	56	23	235	138	0	21	248	918	93	443	0	164	35	4	78	102	0	48	83	178	354	107	376
ENSG00000157303	SUSD3	0	0	0	0	0	0	0	0	0	0	0	0	0	3	0	0	0	0	0	0	0	0	0	0	0	0	0	0	19	0	0	12	0	0
ENSG00000157306	ZFHX2-AS1	98	14	0	72	73	0	43	43	30	0	0	11	12	38	48	0	0	0	111	30	57	0	113	15	90	31	44	0	23	41	0	70	37	49
ENSG00000157315	TMED6	0	6	0	0	8	0	10	8	1	0	0	0	0	4	2	0	0	0	0	0	0	0	0	0	0	3	14	0	8	0	6	3	0	12
ENSG00000157322	CLEC18A	0	2	0	3	72	0	0	3	4	0	0	0	5	17	0	0	0	0	0	19	40	0	58	0	0	12	0	0	18	47	0	77	38	0
ENSG00000157326	DHRS4	58	77	0	17	150	0	95	44	104	0	0	25	70	189	165	0	408	235	353	120	185	29	83	0	66	51	46	0	9	81	106	110	51	57
ENSG00000157335	CLEC18C	61	0	0	17	0	0	10	4	6	0	0	5	0	28	3	0	0	12	166	0	36	0	0	0	1	0	13	0	0	0	22	0	0	0
ENSG00000157343	ARMC12	0	0	0	0	0	0	0	0	0	0	0	0	0	0	0	0	0	0	0	0	2	0	0	0	0	0	0	0	0	0	0	0	0	0
ENSG00000157349	DDX19B	131	105	0	141	525	57	514	139	186	0	74	111	48	320	351	0	1672	178	1535	132	921	67	435	0	0	176	250	1050	246	170	242	614	76	81
ENSG00000157350	ST3GAL2	153	30	0	56	141	0	92	50	18	0	0	31	9	68	50	0	0	127	357	52	79	29	63	0	0	29	22	0	24	56	34	163	54	48
ENSG00000157353	FCSK	44	42	0	20	29	0	82	22	38	0	26	3	18	15	38	0	0	126	154	34	106	13	97	39	0	31	7	0	6	65	36	86	24	23
ENSG00000157368	IL34	0	0	0	0	10	0	6	0	0	0	0	4	0	16	5	0	0	48	29	0	8	0	8	21	0	0	0	0	0	35	0	35	3	31
ENSG00000157379	DHRS1	0	39	0	56	83	113	65	30	39	0	0	19	20	108	101	0	427	99	326	20	148	31	52	58	44	45	19	0	35	86	72	81	56	149
ENSG00000157388	CACNA1D	366	106	83	60	321	81	213	113	142	0	0	55	71	217	161	0	735	137	455	107	671	34	217	42	45	65	221	0	113	177	224	417	135	181
ENSG00000157399	ARSL	68	5	0	19	37	2	52	3	27	0	0	17	20	53	38	0	0	128	0	107	123	1	52	0	32	21	15	0	16	23	0	17	19	139
ENSG00000157404	KIT	81	71	0	38	351	39	266	63	88	0	0	82	42	181	188	0	0	152	257	68	342	0	85	11	124	61	68	0	107	92	195	351	135	151
ENSG00000157423	HYDIN	0	0	0	5	28	0	13	29	0	0	0	1	0	11	16	0	0	0	0	13	4	0	18	0	1	5	0	0	14	6	33	9	2	47
ENSG00000157426	AASDH	107	4	0	17	66	0	60	14	21	0	0	15	3	42	31	0	0	46	244	23	118	0	12	18	0	19	8	0	27	8	109	99	29	34
ENSG00000157429	ZNF19	80	2	0	0	60	79	18	12	28	0	0	25	1	47	47	0	0	79	196	23	116	0	29	37	51	15	11	0	0	11	0	53	10	7
ENSG00000157445	CACNA2D3	0	10	0	0	11	0	1	0	4	0	0	0	0	3	5	0	0	0	53	0	18	0	7	0	0	5	0	0	7	0	30	4	0	0
ENSG00000157450	RNF111	131	83	0	15	301	129	231	132	120	0	48	36	37	270	182	0	373	546	601	145	386	1	162	21	53	68	104	0	100	80	240	424	112	286
ENSG00000157456	CCNB2	103	22	0	11	131	16	76	22	50	0	0	9	12	120	48	0	3	101	370	26	191	0	57	0	0	37	40	0	34	28	171	191	49	94
ENSG00000157470	FAM81A	9	14	0	0	132	0	22	19	39	0	0	14	1	105	36	0	0	109	165	8	54	0	50	0	0	15	20	0	15	1	30	81	16	31
ENSG00000157483	MYO1E	1338	566	0	497	2119	344	1009	586	857	0	41	227	163	1623	939	88	858	1794	4032	744	2768	20	819	736	224	606	697	496	711	578	1126	2627	522	1115
ENSG00000157500	APPL1	326	199	37	134	809	81	496	272	299	0	0	128	46	599	420	0	180	645	902	276	966	1	303	68	77	153	260	0	209	216	409	745	218	704
ENSG00000157502	PWWP3B	0	0	0	0	0	0	4	0	5	0	0	9	1	0	2	0	0	0	0	2	21	0	1	0	0	3	0	0	0	0	0	2	2	0
ENSG00000157510	AFAP1L1	37	20	0	2	52	0	20	7	15	0	0	15	10	7	26	0	0	12	206	21	33	15	0	79	0	11	11	0	4	25	0	51	18	38
ENSG00000157514	TSC22D3	97	29	0	58	125	20	92	26	83	0	0	9	20	134	90	0	0	293	398	42	108	22	54	57	31	17	21	522	52	43	34	159	29	98
ENSG00000157538	VPS26C	151	55	0	71	305	56	227	112	114	0	0	44	72	279	102	0	2	405	771	85	290	4	102	80	53	107	56	0	130	134	190	357	95	123
ENSG00000157540	DYRK1A	434	286	94	198	1162	173	575	293	497	141	0	118	104	828	499	1	301	990	2681	402	1287	10	498	198	150	343	247	5	459	315	589	1365	347	852
ENSG00000157542	KCNJ6	0	0	0	0	5	0	8	0	0	0	0	1	0	11	0	0	0	0	0	0	7	0	6	0	0	0	0	0	24	13	0	3	9	11
ENSG00000157551	KCNJ15	0	0	0	0	0	0	0	0	0	0	0	0	0	0	0	0	0	0	0	0	10	0	0	0	0	3	0	0	0	0	0	0	0	0
ENSG00000157554	ERG	30	10	0	0	71	0	28	19	29	0	0	4	0	20	27	0	0	32	38	48	58	0	16	0	0	13	19	0	20	9	2	62	20	24
ENSG00000157557	ETS2	1632	695	81	437	1319	2037	3295	446	572	525	86	1179	1019	1029	1352	695	4664	1421	3380	1375	4348	406	1513	334	327	518	1275	924	746	1580	1555	1702	771	2216
ENSG00000157570	TSPAN18	0	22	0	0	32	0	44	0	2	0	0	3	15	15	17	0	0	1	34	18	26	23	41	34	0	18	0	0	0	27	0	38	21	23
ENSG00000157578	LCA5L	0	0	0	2	1	0	1	0	6	0	0	0	0	3	12	0	0	0	0	0	9	0	0	0	0	0	0	0	0	0	0	5	0	0
ENSG00000157593	SLC35B2	51	38	0	7	96	42	77	8	16	0	0	16	28	23	38	0	0	109	48	15	110	0	56	19	0	50	30	0	28	83	0	51	36	90
ENSG00000157600	TMEM164	157	125	0	136	385	122	176	86	232	0	0	81	27	383	256	0	0	392	1016	177	371	79	243	119	63	181	88	0	191	231	85	462	104	318
ENSG00000157601	MX1	204	97	0	95	618	61	250	76	214	0	0	93	55	325	132	0	66	602	815	108	383	31	98	258	82	124	107	631	78	55	383	583	79	239
ENSG00000157613	CREB3L1	505	184	0	203	458	268	480	190	265	0	21	138	120	377	287	1	1091	705	2342	261	718	31	567	66	72	281	279	564	180	557	76	440	213	416
ENSG00000157617	C2CD2	120	101	0	53	270	112	242	67	49	387	0	45	14	141	178	0	266	193	509	93	440	4	201	0	6	51	93	0	68	90	96	236	93	71
ENSG00000157625	TAB3	354	121	83	81	545	70	310	205	166	0	0	39	65	346	246	0	36	279	1060	219	534	25	183	16	68	122	104	0	210	119	174	524	85	410
ENSG00000157637	SLC38A10	473	166	144	298	718	254	503	210	209	725	0	178	112	481	503	0	72	527	1876	216	754	92	657	293	462	285	244	0	277	742	311	688	289	249
ENSG00000157653	C9orf43	0	0	0	0	6	0	0	13	2	0	0	0	0	17	0	0	0	0	0	7	1	0	18	0	0	2	0	0	16	0	0	8	0	0
ENSG00000157654	PALM2AKAP2	219	236	0	167	1036	254	316	263	280	0	0	108	144	364	541	0	0	654	1648	410	678	20	458	31	53	318	212	346	293	397	332	1048	343	635
ENSG00000157657	ZNF618	37	80	0	59	228	0	41	49	60	0	0	35	34	250	106	0	0	189	397	41	183	0	52	0	0	46	11	0	46	155	57	173	36	32
ENSG00000157680	DGKI	0	3	0	5	5	0	1	0	0	0	0	0	0	3	1	0	0	0	39	0	9	0	0	0	0	0	0	0	14	0	1	9	1	0
ENSG00000157693	TMEM268	139	17	0	39	171	0	72	17	36	0	0	13	19	50	50	0	198	46	159	33	153	32	11	0	49	32	24	0	72	35	33	116	35	74
ENSG00000157703	SVOPL	0	0	0	0	6	0	0	1	0	0	0	0	1	11	3	0	409	0	0	0	22	0	0	0	0	0	0	0	18	1	0	8	0	0
ENSG00000157734	SNX22	0	0	0	0	35	0	0	0	4	0	0	0	3	6	0	0	0	0	50	0	3	0	13	0	0	9	0	0	18	0	0	17	6	0
ENSG00000157741	UBN2	371	188	0	47	834	191	473	309	313	117	0	59	46	572	360	0	165	488	1933	344	1168	43	270	81	2	242	192	0	295	137	408	1031	271	780
ENSG00000157764	BRAF	229	103	0	57	513	98	307	58	183	0	0	80	39	408	191	0	116	420	1131	270	719	0	145	9	0	136	157	0	103	82	296	598	131	584
ENSG00000157765	SLC34A2	0	0	0	0	11	0	0	0	0	0	0	0	0	3	0	0	0	0	0	0	3	0	0	0	0	0	0	0	0	0	0	7	0	0
ENSG00000157766	ACAN	0	0	0	0	4	0	5	0	0	0	0	0	0	15	0	0	0	0	0	6	13	0	14	0	0	0	3	0	0	0	0	2	5	0
ENSG00000157778	PSMG3	0	10	0	13	58	60	49	8	23	0	0	10	3	44	18	0	0	0	203	15	59	3	16	0	0	12	27	0	70	39	40	55	42	54
ENSG00000157782	CABP1	0	0	0	0	8	0	1	0	17	0	0	0	0	20	12	0	0	0	0	4	3	0	33	0	0	3	0	0	0	36	0	6	0	0
ENSG00000157796	WDR19	206	65	0	58	95	0	96	41	39	0	35	25	17	98	65	0	25	148	502	74	255	0	9	4	0	45	40	0	15	59	84	169	23	182
ENSG00000157800	SLC37A3	105	74	0	51	213	40	181	60	100	0	0	32	35	185	206	0	0	349	531	55	386	11	95	1	0	62	92	0	70	38	139	274	93	302
ENSG00000157823	AP3S2	311	114	0	84	605	95	217	204	188	0	0	35	26	307	242	50	301	211	1100	116	513	9	314	92	19	114	129	0	239	121	191	692	125	337
ENSG00000157827	FMNL2	449	117	163	50	468	142	357	156	158	332	5	103	93	262	177	0	404	352	897	126	571	20	195	31	66	117	129	0	109	170	420	474	117	329
ENSG00000157833	GAREM2	21	3	0	21	25	0	12	8	17	0	0	14	0	59	17	0	0	0	33	14	19	0	0	0	0	13	7	0	25	53	0	42	23	0
ENSG00000157837	SPPL3	208	84	0	88	280	61	165	106	94	0	0	36	43	135	131	0	0	165	351	100	341	29	59	89	71	68	55	0	128	100	88	270	91	245
ENSG00000157869	RAB28	21	11	0	0	29	0	19	3	2	0	0	2	0	25	26	0	0	26	67	10	68	0	9	0	0	19	16	0	27	4	18	64	8	31
ENSG00000157870	PRXL2B	112	52	0	99	241	40	200	101	132	0	0	12	25	214	110	0	0	388	946	86	114	0	155	107	76	75	41	0	152	101	216	257	70	199
ENSG00000157873	TNFRSF14	335	287	166	237	820	89	325	165	229	0	0	133	168	525	314	0	504	714	2269	228	522	33	386	197	346	195	210	0	295	460	326	742	178	105
ENSG00000157881	PANK4	69	64	0	43	82	50	67	16	35	0	0	27	10	82	70	0	0	149	126	24	94	2	53	0	0	51	33	0	59	84	0	96	22	49
ENSG00000157884	CIB4	0	0	0	0	0	0	0	0	0	0	0	0	0	0	0	0	0	0	0	0	0	0	0	0	0	0	1	0	0	0	0	0	0	0
ENSG00000157890	MEGF11	0	0	0	0	0	0	8	0	0	0	0	0	0	5	0	0	0	0	0	0	3	0	0	0	0	0	0	0	0	0	0	0	0	0
ENSG00000157895	C12orf43	0	16	45	11	96	45	86	13	59	0	0	25	16	67	38	0	0	144	172	30	110	0	46	0	0	19	40	0	6	56	0	81	45	67
ENSG00000157911	PEX10	52	40	0	7	76	0	70	46	48	0	0	27	21	68	30	0	0	169	125	55	139	19	171	53	35	25	33	0	39	52	21	89	46	0
ENSG00000157916	RER1	550	217	0	179	524	136	365	196	225	0	22	117	117	364	340	0	928	476	1423	185	533	5	457	86	63	182	158	0	207	341	190	645	188	198
ENSG00000157927	RADIL	0	0	0	0	0	0	0	0	5	0	0	0	0	0	0	0	0	0	0	0	6	0	0	0	0	0	0	0	0	15	0	1	0	0
ENSG00000157933	SKI	321	341	0	199	823	71	467	207	260	690	0	179	171	448	520	0	205	289	1452	365	792	27	529	51	162	333	277	0	296	782	199	741	255	325
ENSG00000157954	WIPI2	158	62	0	42	165	105	183	54	74	0	0	60	21	145	87	0	0	242	397	98	280	0	37	110	0	36	70	0	65	56	93	177	52	122
ENSG00000157965	SSX8P	0	0	0	0	0	0	0	0	0	0	0	0	0	0	0	0	0	0	0	0	0	0	0	0	0	6	0	0	0	0	0	0	0	0
ENSG00000157978	LDLRAP1	127	63	33	75	262	8	127	115	82	0	0	58	3	245	168	0	0	396	476	134	266	5	101	31	57	72	79	0	120	249	139	257	82	126
ENSG00000157985	AGAP1	350	357	124	346	852	319	555	264	329	0	0	236	144	570	504	1057	788	1025	1655	362	1194	95	661	390	129	231	278	13	424	519	293	950	247	445
ENSG00000157992	KRTCAP3	0	36	0	11	45	36	51	12	37	0	0	38	16	21	23	0	374	65	61	39	106	6	113	79	0	15	39	0	0	115	50	76	33	105
ENSG00000158006	PAFAH2	205	52	0	55	211	32	100	82	125	0	0	19	28	153	110	0	0	133	455	65	248	3	80	0	100	103	63	0	78	60	109	259	51	141
ENSG00000158008	EXTL1	0	0	0	0	0	0	0	0	3	0	0	0	0	0	3	0	0	0	0	0	0	0	0	0	0	0	0	0	0	0	0	5	0	0
ENSG00000158014	SLC30A2	0	1	0	0	0	0	3	0	0	0	0	0	0	0	0	0	0	0	0	0	13	0	0	0	0	0	0	0	0	0	0	4	0	0
ENSG00000158019	BABAM2	60	35	0	4	70	0	80	47	41	0	2	5	13	50	51	0	3	80	139	14	139	0	25	0	0	17	30	0	50	16	0	96	27	119
ENSG00000158022	TRIM63	0	0	0	0	0	0	0	0	0	0	0	7	0	0	0	0	0	0	0	0	4	0	0	0	0	0	0	0	0	0	0	7	1	0
ENSG00000158023	CFAP251	0	4	0	6	31	0	12	3	19	0	0	0	0	11	7	0	0	33	12	22	12	0	12	0	0	4	4	0	10	2	22	22	10	0
ENSG00000158042	MRPL17	163	45	0	36	93	2	110	25	56	0	0	36	43	63	83	0	46	40	227	70	158	39	89	0	54	22	22	0	32	111	176	149	46	126
ENSG00000158050	DUSP2	0	0	0	0	0	0	0	0	1	0	0	0	0	0	0	0	0	0	29	0	1	0	0	0	0	0	0	0	0	0	0	9	3	0
ENSG00000158055	GRHL3	0	0	0	0	8	0	17	0	0	0	0	6	0	0	6	0	0	0	34	8	6	0	15	0	0	1	0	0	0	5	0	7	7	0
ENSG00000158062	UBXN11	91	39	0	23	97	139	78	29	34	92	0	57	26	82	54	0	0	131	345	34	118	0	66	106	0	15	38	0	49	81	0	57	60	62
ENSG00000158077	NLRP14	0	3	0	0	9	0	6	1	0	0	0	4	0	0	4	0	0	0	1	0	3	0	3	0	0	0	0	0	0	4	28	14	0	0
ENSG00000158079	PTPDC1	96	31	0	41	113	2	123	43	74	0	0	20	24	93	96	0	0	93	286	62	212	0	51	0	0	22	76	483	25	60	30	182	31	36
ENSG00000158089	GALNT14	0	0	0	0	0	0	0	0	0	0	0	0	0	3	0	0	0	0	0	0	0	0	0	0	0	0	0	0	0	0	0	1	0	0
ENSG00000158092	NCK1	314	82	0	33	302	74	184	85	90	0	0	41	44	188	113	0	390	264	379	97	301	0	64	16	18	77	55	0	67	96	132	334	98	230
ENSG00000158104	HPD	0	0	0	0	0	0	0	0	0	0	0	0	0	0	9	0	0	0	0	0	0	0	0	0	0	0	0	0	0	0	0	0	0	0
ENSG00000158106	RHPN1	0	8	0	0	51	0	51	0	5	0	0	14	7	31	33	0	0	0	0	24	55	0	0	0	0	4	13	0	0	31	0	10	10	27
ENSG00000158109	TPRG1L	235	66	0	31	121	0	128	48	56	0	41	25	13	173	115	0	0	112	341	31	173	7	102	4	0	81	42	0	103	23	20	228	64	112
ENSG00000158113	LRRC43	0	0	0	0	0	0	0	0	2	0	0	0	0	0	0	0	0	0	0	0	0	0	4	0	0	0	5	0	0	0	0	0	0	26
ENSG00000158122	PRXL2C	0	0	0	0	5	0	8	4	1	0	0	0	0	26	8	0	0	0	0	6	14	0	23	0	0	15	1	0	0	0	0	16	1	0
ENSG00000158125	XDH	91	120	0	129	559	146	179	165	238	0	0	70	37	392	172	0	0	791	1525	98	334	0	120	5	78	190	55	0	262	110	200	536	51	74
ENSG00000158156	XKR8	9	21	0	14	57	0	21	0	22	9	0	7	8	13	32	0	0	91	112	23	46	0	19	21	8	9	9	0	25	17	20	51	23	60
ENSG00000158158	CNNM4	228	251	0	381	824	125	322	238	311	0	0	68	102	500	387	0	0	1126	1199	221	537	64	358	149	115	194	149	0	548	276	81	830	217	223
ENSG00000158161	EYA3	217	120	0	89	442	87	217	128	183	0	0	52	38	278	222	0	228	455	648	113	539	22	246	30	48	104	158	39	96	197	214	549	92	262
ENSG00000158163	DZIP1L	42	40	0	31	62	0	25	9	16	0	0	6	14	47	49	0	0	183	472	27	63	0	67	0	44	22	20	0	0	70	0	45	44	32
ENSG00000158164	TMSB15A	0	0	0	0	0	0	0	0	0	0	0	0	0	0	0	0	0	0	0	0	0	0	0	0	0	0	2	0	0	0	0	0	0	0
ENSG00000158169	FANCC	119	40	0	28	83	84	54	38	44	0	0	10	4	100	48	0	1	123	223	38	168	0	95	28	0	27	31	0	37	42	84	129	30	169
ENSG00000158186	MRAS	31	12	0	14	54	0	45	19	23	0	0	3	1	36	46	0	0	0	149	13	34	0	53	0	0	16	26	0	25	30	40	56	40	0
ENSG00000158195	WASF2	1211	472	27	176	1411	441	687	372	557	0	0	200	163	1094	794	479	808	1168	2788	640	1529	35	602	167	320	501	389	0	592	409	648	1556	365	838
ENSG00000158201	ABHD3	77	64	0	56	264	36	104	106	129	0	25	42	37	191	146	0	476	367	610	75	344	15	174	15	2	56	51	0	50	55	183	432	39	265
ENSG00000158220	ESYT3	5	1	0	0	7	0	2	0	1	0	0	0	0	16	11	0	0	0	0	3	0	0	0	0	0	0	0	0	0	0	0	15	1	0
ENSG00000158234	FAIM	102	18	0	6	121	57	118	40	35	0	0	30	15	70	39	107	8	71	204	62	205	0	51	62	0	49	30	0	30	20	36	134	39	53
ENSG00000158246	TENT5B	0	3	0	0	0	0	4	0	0	0	0	0	0	0	0	0	0	0	0	0	0	0	0	0	0	0	0	0	0	0	0	1	0	0
ENSG00000158258	CLSTN2	0	8	0	19	105	0	16	29	41	0	0	16	3	50	26	0	0	86	164	12	79	0	12	11	50	34	16	0	36	18	0	144	13	0
ENSG00000158270	COLEC12	15	59	0	82	129	0	31	49	41	0	0	10	20	93	111	0	0	1	184	89	53	1	70	0	21	40	4	0	21	28	0	153	34	51
ENSG00000158286	RNF207	40	107	0	124	252	65	151	65	98	0	0	51	71	94	203	0	178	268	683	121	392	0	200	146	77	58	85	0	74	163	131	297	90	202
ENSG00000158290	CUL4B	275	90	0	42	477	105	296	157	212	0	0	29	38	386	205	0	97	391	943	226	837	18	85	5	1	188	171	0	108	36	269	670	145	523
ENSG00000158292	GPR153	116	49	0	41	40	0	63	23	60	576	0	25	12	119	78	0	0	94	436	57	63	0	47	0	20	41	33	0	92	120	52	50	25	63
ENSG00000158296	SLC13A3	0	0	0	0	0	0	0	0	0	0	0	0	0	2	0	0	0	0	32	0	0	0	0	0	0	0	0	0	0	0	0	0	0	0
ENSG00000158301	GPRASP2	0	15	0	16	31	0	32	1	0	0	0	6	9	17	26	0	0	0	97	19	53	7	34	0	29	14	16	0	44	17	21	24	4	0
ENSG00000158315	RHBDL2	59	141	0	20	185	0	185	78	90	0	76	41	73	154	171	0	0	155	342	103	200	18	176	53	150	63	94	0	139	184	188	154	138	158
ENSG00000158321	AUTS2	666	221	0	221	538	254	542	159	150	373	0	193	170	353	601	0	577	364	1511	379	923	50	445	267	201	245	235	0	409	625	337	487	311	541
ENSG00000158352	SHROOM4	250	104	130	60	165	193	185	22	53	0	0	59	28	78	89	0	832	160	458	104	378	55	171	23	0	25	124	0	137	135	187	168	88	241
ENSG00000158373	H2BC5	189	150	0	147	368	173	281	119	133	776	0	89	93	300	243	1471	1128	555	568	195	528	13	218	140	117	146	182	0	208	426	376	384	94	206
ENSG00000158402	CDC25C	0	0	0	0	19	9	16	16	13	0	0	3	3	44	7	0	0	24	44	8	48	0	6	0	0	3	12	0	13	0	20	12	9	26
ENSG00000158406	H4C8	136	86	0	44	153	0	148	24	47	431	0	41	26	129	114	0	0	245	323	59	325	2	174	0	70	20	87	0	0	124	75	177	90	73
ENSG00000158411	MITD1	125	50	0	29	352	7	123	121	68	0	0	23	25	210	106	0	0	158	448	96	350	0	59	91	5	75	50	0	118	68	97	329	71	72
ENSG00000158417	EIF5B	989	475	5	151	1241	565	607	453	782	1	0	228	206	935	534	0	311	1084	2074	726	1804	26	483	48	108	734	565	5	412	215	1137	1311	602	1402
ENSG00000158423	RIBC1	0	9	0	0	3	0	7	0	12	0	0	0	0	1	14	0	448	0	0	8	9	21	0	0	0	0	4	0	0	4	0	20	0	0
ENSG00000158427	TMSB15B	0	4	0	0	0	0	2	0	1	0	0	0	0	0	0	0	0	0	0	2	2	0	0	0	0	0	0	0	0	0	0	13	8	0
ENSG00000158435	CNOT11	160	40	0	18	198	34	87	52	60	0	0	20	27	209	96	0	0	223	556	34	238	0	29	166	48	61	38	0	82	72	26	256	51	143
ENSG00000158445	KCNB1	0	8	0	0	14	0	6	0	4	0	0	0	0	4	13	0	0	0	3	8	9	0	19	0	0	2	0	0	0	0	0	17	16	0
ENSG00000158457	TSPAN33	180	5	0	16	65	45	38	18	42	0	0	6	19	20	22	0	0	138	132	15	82	0	68	0	0	18	30	0	18	31	36	84	25	27
ENSG00000158458	NRG2	0	0	0	4	0	0	0	1	5	0	0	0	6	11	24	0	0	0	45	0	1	0	11	0	0	3	0	0	0	14	0	9	6	0
ENSG00000158467	AHCYL2	432	450	0	476	1796	175	588	597	884	566	0	182	157	1789	1020	0	795	3130	2272	490	1174	33	821	632	466	571	303	0	770	750	523	2255	436	934
ENSG00000158470	B4GALT5	303	205	0	235	741	276	247	141	210	0	0	65	67	374	310	0	549	476	720	206	691	21	258	150	105	195	221	0	209	202	278	651	171	318
ENSG00000158473	CD1D	0	3	0	10	55	0	25	2	11	0	0	0	16	33	17	0	0	0	15	30	30	0	5	0	0	21	0	0	34	20	0	30	3	12
ENSG00000158477	CD1A	0	0	0	0	0	0	0	0	0	0	0	0	0	2	1	0	0	0	0	0	5	0	0	0	0	0	0	0	0	0	0	0	0	0
ENSG00000158480	SPATA2	60	25	0	34	72	67	57	33	31	0	0	5	8	66	28	0	489	17	86	33	73	16	83	55	0	19	21	0	34	27	0	76	42	17
ENSG00000158481	CD1C	0	0	0	0	42	0	3	0	0	0	0	0	0	13	15	0	0	0	46	0	5	6	7	0	0	4	3	0	0	7	28	14	7	0
ENSG00000158482	SNX29P1	45	17	0	0	121	0	40	0	4	0	0	43	32	35	29	0	0	69	236	37	105	0	38	0	49	13	12	0	20	12	0	87	29	0
ENSG00000158483	FAM86C1P	128	14	0	6	41	6	8	0	0	0	0	1	7	22	45	0	413	83	38	16	38	6	11	0	0	1	2	0	1	25	1	31	4	0
ENSG00000158485	CD1B	0	0	0	0	0	0	0	0	0	0	0	1	0	0	0	0	0	0	0	0	4	0	0	0	0	0	0	0	0	0	0	0	0	0
ENSG00000158486	DNAH3	58	9	0	0	12	0	48	5	10	0	0	17	12	17	30	0	0	34	153	21	40	19	23	0	0	9	14	0	20	39	21	34	15	66
ENSG00000158488	CD1E	0	0	0	4	32	0	0	11	11	0	0	0	3	10	5	0	0	0	0	5	12	0	0	0	0	8	0	0	17	4	0	24	0	28
ENSG00000158516	CPA2	0	0	0	0	0	0	0	0	0	0	0	3	0	0	0	0	0	0	0	0	0	0	0	0	0	0	0	0	0	0	0	0	0	0
ENSG00000158517	NCF1	100	24	0	38	89	0	58	19	47	0	0	21	21	38	60	0	0	180	133	22	46	19	41	0	0	19	10	0	14	65	40	164	41	0
ENSG00000158525	CPA5	0	0	0	0	0	0	0	0	0	0	0	0	0	0	0	0	0	0	0	0	0	0	0	0	0	0	0	0	0	0	0	3	3	0
ENSG00000158526	TSR2	337	74	0	111	351	130	251	91	165	0	0	108	83	220	229	84	446	547	662	250	448	27	299	227	196	170	225	0	130	245	183	342	168	263
ENSG00000158528	PPP1R9A	462	195	4	106	452	213	417	153	241	460	0	122	85	344	403	0	428	368	1621	314	1046	45	273	141	101	162	252	0	165	199	223	450	157	645
ENSG00000158545	ZC3H18	360	192	0	157	480	84	372	156	197	0	0	181	99	414	334	0	0	430	1971	220	547	78	270	170	137	229	163	0	222	554	131	450	239	286
ENSG00000158552	ZFAND2B	30	38	0	58	137	42	74	66	76	0	0	30	22	63	66	0	0	172	267	36	130	0	96	47	43	41	47	0	85	36	82	135	27	25
ENSG00000158555	GDPD5	57	5	0	15	5	0	30	0	0	0	0	29	11	9	14	0	13	47	3	0	35	0	57	0	0	3	17	0	0	50	40	18	3	0
ENSG00000158560	DYNC1I1	0	2	0	0	21	0	22	0	2	0	0	16	2	11	12	0	0	0	27	13	0	0	0	0	0	0	1	0	0	3	0	2	0	0
ENSG00000158571	PFKFB1	0	0	0	0	0	0	3	0	4	0	0	0	0	0	0	0	0	0	0	0	0	0	0	0	0	0	0	0	0	4	0	0	0	0
ENSG00000158578	ALAS2	0	0	0	0	0	0	0	0	0	0	0	0	0	0	0	0	0	0	0	0	1	0	0	0	0	0	0	0	0	0	0	0	0	0
ENSG00000158604	TMED4	166	127	0	110	344	42	349	196	165	0	0	143	60	276	218	0	0	664	826	186	511	39	149	24	74	143	171	0	215	188	192	404	142	204
ENSG00000158615	PPP1R15B	189	187	1	131	910	132	309	304	245	0	0	77	76	610	365	0	85	781	1160	259	803	6	208	335	146	217	166	562	291	136	238	737	216	441
ENSG00000158623	COPG2	148	64	0	6	78	55	114	41	37	0	0	34	18	120	68	0	0	90	45	22	257	0	18	103	23	30	56	0	56	29	122	170	34	107
ENSG00000158636	EMSY	336	132	0	119	413	61	316	138	164	0	0	79	68	240	191	0	0	312	583	115	513	5	194	206	0	38	217	0	97	135	496	401	151	384
ENSG00000158669	GPAT4	310	169	0	176	445	60	416	105	132	0	86	101	121	243	325	0	428	330	1032	165	621	72	331	137	149	142	195	0	118	343	221	485	173	207
ENSG00000158683	PKD1L1	0	8	0	14	8	0	11	3	3	0	0	1	0	0	3	0	0	0	65	3	9	0	32	0	0	10	0	0	9	11	0	23	1	13
ENSG00000158691	ZSCAN12	25	31	0	48	127	12	78	60	37	0	0	14	7	86	92	2	469	0	254	37	92	1	42	0	0	18	5	616	36	25	53	125	35	113
ENSG00000158710	TAGLN2	345	189	0	95	588	334	292	154	257	0	0	124	90	413	370	0	544	992	1085	216	852	37	452	183	388	283	185	0	173	350	112	733	223	271
ENSG00000158711	ELK4	351	162	6	78	802	76	249	197	261	0	0	58	49	516	307	0	0	378	941	224	749	34	184	83	99	260	181	103	144	97	507	833	162	729
ENSG00000158714	SLAMF8	22	1	0	28	70	0	41	25	22	0	0	14	9	18	30	0	3	11	50	30	23	0	24	0	0	18	4	627	21	43	0	64	4	11
ENSG00000158715	SLC45A3	0	11	0	17	42	0	7	11	27	0	0	9	5	92	7	0	0	78	271	44	32	0	14	0	0	35	21	0	4	20	0	87	6	41
ENSG00000158716	DUSP23	0	14	11	35	31	0	51	9	48	0	0	16	25	77	39	0	138	98	152	24	108	5	29	1	0	38	38	0	66	40	0	101	6	0
ENSG00000158717	RNF166	18	50	0	14	73	79	22	17	17	0	0	8	14	53	22	0	0	26	145	41	28	0	86	0	35	26	17	0	24	111	24	54	40	26
ENSG00000158747	NBL1	331	192	0	156	494	81	468	202	200	0	0	148	199	422	377	308	28	120	1467	274	618	28	333	381	154	231	209	0	325	421	182	634	232	244
ENSG00000158748	HTR6	0	0	0	0	8	0	0	6	0	0	0	0	0	0	0	0	0	0	0	0	0	0	0	0	0	0	0	0	0	0	0	1	0	0
ENSG00000158764	ITLN2	0	0	0	0	0	0	0	0	4	0	0	0	0	0	0	0	0	0	0	0	84	0	0	0	0	0	41	0	0	0	0	3	0	0
ENSG00000158769	F11R	608	288	0	244	844	57	406	290	321	0	10	148	129	584	562	0	865	744	1553	244	1138	94	341	185	242	284	250	0	263	266	494	900	165	349
ENSG00000158773	USF1	3	37	0	72	272	91	132	36	83	0	0	54	33	102	228	0	0	385	523	87	217	0	54	58	40	36	79	0	77	149	44	198	71	172
ENSG00000158786	PLA2G2F	0	0	0	0	0	0	0	0	0	0	0	0	0	0	0	0	0	0	0	0	0	0	0	0	0	0	0	0	0	0	0	4	0	0
ENSG00000158792	SPATA2L	0	0	0	0	18	0	4	2	12	0	0	5	14	5	0	0	0	0	51	6	19	0	1	0	0	17	0	0	12	28	0	21	5	0
ENSG00000158793	NIT1	224	21	0	19	98	0	67	44	48	0	0	14	19	67	59	0	447	184	339	57	101	5	30	88	0	42	36	0	26	99	31	116	18	64
ENSG00000158796	DEDD	49	18	0	13	85	0	49	22	17	0	0	28	7	51	56	0	0	106	344	26	97	2	64	30	7	22	49	0	37	49	41	110	27	107
ENSG00000158805	ZNF276	197	119	75	83	380	24	204	68	115	0	33	60	55	300	242	0	460	206	1011	162	402	12	295	71	41	150	130	0	124	301	78	538	140	248
ENSG00000158806	NPM2	0	0	0	0	11	0	2	0	1	0	0	3	0	0	6	0	0	0	0	0	8	0	0	0	0	0	16	0	22	8	0	0	7	0
ENSG00000158813	EDA	0	5	0	13	14	0	18	21	13	0	0	3	6	41	23	0	0	19	61	21	51	0	13	14	0	2	9	0	37	38	0	27	2	2
ENSG00000158815	FGF17	0	0	0	0	0	0	0	0	0	0	0	0	0	0	0	0	0	0	41	0	6	0	0	0	0	0	0	0	0	0	0	0	0	0
ENSG00000158816	VWA5B1	0	0	0	0	0	17	5	3	6	0	0	0	0	0	20	0	0	0	176	0	1	0	12	1	0	1	0	0	0	16	0	4	0	0
ENSG00000158825	CDA	0	7	0	32	58	0	5	0	15	0	0	9	12	44	36	0	0	39	178	0	16	0	19	108	0	19	9	0	58	38	0	77	8	0
ENSG00000158828	PINK1	427	201	1	241	640	197	407	277	271	22	0	164	179	343	408	0	691	476	1110	253	605	17	256	159	378	118	153	0	319	425	197	712	166	381
ENSG00000158850	B4GALT3	20	52	0	6	54	15	63	26	29	0	0	10	29	36	61	0	0	89	313	25	108	1	38	116	0	39	26	0	61	56	0	103	40	56
ENSG00000158856	DMTN	81	36	0	9	99	77	75	23	39	661	0	30	12	97	45	0	216	0	258	42	106	0	34	33	0	53	25	0	121	137	0	59	28	107
ENSG00000158859	ADAMTS4	0	6	0	0	10	0	3	0	0	0	0	0	0	0	17	0	0	0	31	0	25	0	0	0	0	0	8	0	0	3	0	6	3	0
ENSG00000158863	FAM160B2	145	43	0	67	200	21	69	37	42	0	0	34	19	117	94	0	622	219	393	58	163	54	276	15	68	27	61	0	34	226	144	225	61	55
ENSG00000158864	NDUFS2	601	361	41	226	944	125	692	399	396	918	0	232	200	741	504	0	388	1010	1465	356	1258	35	588	355	310	234	381	0	660	642	469	958	335	647
ENSG00000158865	SLC5A11	0	0	0	0	0	0	0	0	0	0	0	0	0	0	3	0	0	0	0	0	1	0	0	0	0	0	0	0	0	0	0	3	0	0
ENSG00000158869	FCER1G	0	12	0	2	41	0	31	13	8	0	0	2	15	22	25	0	0	50	84	7	16	0	11	102	0	11	4	0	17	6	52	49	10	38
ENSG00000158882	TOMM40L	41	34	0	32	65	32	87	53	38	0	0	13	19	70	60	0	0	33	181	74	64	0	95	9	20	21	28	0	67	68	29	114	39	24
ENSG00000158887	MPZ	0	3	0	7	39	0	11	0	0	0	0	0	0	9	0	0	0	0	17	6	20	0	0	0	0	9	7	0	0	3	37	32	17	0
ENSG00000158941	CCAR2	99	209	0	180	470	348	360	139	198	0	41	118	92	395	338	0	576	802	1222	204	616	51	434	102	179	116	170	0	176	279	157	515	176	290
ENSG00000158966	CACHD1	0	10	0	18	34	9	47	7	20	0	0	10	14	33	33	0	0	53	160	25	66	6	41	0	0	26	10	0	1	52	59	83	77	52
ENSG00000158985	CDC42SE2	426	294	0	176	1245	254	558	365	516	0	0	98	126	1198	487	0	36	1073	1734	301	1313	8	199	90	147	399	178	565	323	277	709	1653	253	602
ENSG00000158987	RAPGEF6	329	174	0	93	658	170	459	135	156	0	0	62	119	515	358	0	191	497	1276	159	1012	10	203	93	13	160	176	0	188	196	364	745	157	568
ENSG00000159023	EPB41	885	395	53	256	1399	100	689	534	576	1156	0	218	204	1291	730	1151	960	1313	2655	489	1723	69	641	339	231	450	477	0	471	982	899	1683	518	930
ENSG00000159055	MIS18A	41	3	0	13	34	0	16	9	8	0	0	6	2	18	29	0	0	42	51	15	62	0	24	0	0	7	18	0	36	0	51	45	17	92
ENSG00000159063	ALG8	6	24	0	16	40	0	55	36	34	0	0	17	7	69	93	0	0	53	165	15	126	1	15	0	89	20	21	0	21	13	102	86	51	12
ENSG00000159069	FBXW5	85	234	0	159	459	0	246	139	177	0	57	151	105	323	233	0	1217	153	1115	178	405	131	365	451	193	173	170	0	274	417	173	534	150	155
ENSG00000159079	CFAP298	383	46	0	63	267	36	164	99	129	0	5	81	32	202	140	0	1487	320	297	83	474	0	71	29	81	104	87	0	128	167	52	410	120	215
ENSG00000159082	SYNJ1	62	25	0	20	235	7	98	67	73	0	0	17	38	126	111	0	6	82	384	67	218	20	68	0	48	50	54	0	101	66	67	203	64	51
ENSG00000159086	PAXBP1	425	115	79	40	538	133	415	106	180	0	0	62	47	426	215	0	803	223	1291	154	908	0	164	32	2	124	147	0	162	118	458	543	143	199
ENSG00000159110	IFNAR2	155	93	61	44	337	0	192	112	67	0	35	43	28	138	81	0	0	23	299	110	211	4	59	0	32	128	47	0	65	58	121	444	59	136
ENSG00000159111	MRPL10	84	50	0	43	119	0	128	25	42	0	55	39	7	79	56	375	16	109	26	12	136	9	106	0	0	68	41	0	18	85	151	115	27	85
ENSG00000159128	IFNGR2	296	77	0	84	441	4	220	190	157	0	0	44	44	301	201	0	798	183	842	76	328	23	110	10	45	138	87	0	188	121	172	458	73	118
ENSG00000159131	GART	341	107	0	53	341	193	233	144	127	270	0	84	73	249	255	0	559	322	975	129	647	22	259	11	39	139	163	0	85	123	412	482	158	209
ENSG00000159140	SON	2971	1874	295	1182	5803	1468	3681	1715	2312	1559	122	935	832	4273	3040	2	4591	5728	12172	2182	6524	192	2777	1212	622	1720	1558	1496	1937	2111	3096	6561	1766	3634
ENSG00000159147	DONSON	0	9	0	2	82	0	18	17	9	0	0	1	6	47	26	0	0	30	92	16	47	0	18	0	0	9	17	0	27	14	109	70	22	38
ENSG00000159164	SV2A	0	6	0	0	15	0	0	1	2	0	0	5	5	14	7	0	0	79	69	12	22	0	10	0	0	12	1	0	0	14	0	29	2	31
ENSG00000159166	LAD1	495	258	154	396	1069	303	542	424	552	0	0	214	121	993	612	0	2326	1093	3931	296	851	118	785	424	271	517	345	0	652	768	619	1070	389	452
ENSG00000159167	STC1	41	0	0	0	12	25	17	0	12	0	0	2	0	19	24	0	0	0	0	2	13	13	12	0	0	8	0	0	0	0	0	11	3	14
ENSG00000159173	TNNI1	0	0	0	0	0	0	0	1	0	0	0	0	0	1	0	0	0	0	0	0	0	0	0	0	0	0	0	5	0	0	0	1	0	0
ENSG00000159176	CSRP1	249	185	12	72	548	58	402	154	205	0	0	122	89	373	374	0	468	561	1279	185	575	30	486	121	148	179	135	0	133	386	139	591	234	339
ENSG00000159182	PRAC1	0	27	0	15	0	0	68	0	0	0	0	30	28	0	35	0	0	0	0	24	0	0	5	49	0	0	0	0	22	13	0	0	10	29
ENSG00000159184	HOXB13	31	32	0	97	12	0	276	0	6	0	0	62	80	11	73	0	0	0	200	151	8	19	324	1	0	12	0	0	177	414	0	15	199	175
ENSG00000159189	C1QC	343	122	0	200	572	92	133	273	170	0	0	99	66	190	227	0	484	273	473	239	332	11	349	198	151	145	141	0	189	305	228	579	151	343
ENSG00000159197	KCNE2	0	0	0	0	0	0	6	2	7	0	0	0	0	6	0	0	0	0	0	0	1	0	0	0	0	0	6	0	0	0	0	4	0	0
ENSG00000159199	ATP5MC1	3	21	0	18	69	0	25	28	23	0	0	36	3	44	37	0	179	35	231	36	52	0	24	0	0	14	17	0	2	16	0	47	15	0
ENSG00000159200	RCAN1	10	103	0	70	487	58	214	141	91	0	0	57	51	199	164	763	141	179	513	84	243	3	143	3	44	94	66	46	252	85	75	561	80	216
ENSG00000159202	UBE2Z	368	135	0	92	404	73	269	120	184	120	0	52	17	285	187	0	0	349	602	128	518	16	141	60	71	118	152	0	135	190	248	492	129	256
ENSG00000159208	CIART	0	7	0	0	3	0	5	0	5	0	0	0	3	11	3	0	0	87	76	3	6	0	0	0	0	0	0	0	0	0	0	9	6	0
ENSG00000159210	SNF8	135	44	0	36	187	119	77	59	58	0	0	37	23	105	66	0	0	104	342	69	148	19	134	0	76	39	62	163	96	109	106	224	43	58
ENSG00000159212	CLIC6	202	16	0	54	146	0	9	46	25	0	0	3	3	88	47	0	152	30	141	22	183	0	18	0	0	39	59	0	16	13	160	176	34	80
ENSG00000159214	CCDC24	0	7	0	5	32	0	35	10	6	0	0	4	7	29	28	0	0	56	54	0	17	0	17	47	0	5	16	0	0	24	61	37	12	0
ENSG00000159216	RUNX1	264	57	5	38	378	112	330	94	166	0	0	85	71	329	155	0	795	335	629	91	531	56	154	0	0	118	169	486	64	98	173	360	105	146
ENSG00000159217	IGF2BP1	0	0	0	0	18	0	0	0	2	0	0	0	0	0	0	0	0	0	0	0	1	0	0	0	0	0	0	0	0	0	0	1	0	0
ENSG00000159228	CBR1	21	199	0	94	723	139	206	192	160	0	0	58	52	478	265	0	0	755	812	124	246	23	163	222	98	167	60	0	79	373	287	806	69	124
ENSG00000159231	CBR3	0	8	0	1	4	0	73	2	5	0	0	21	0	13	27	0	0	46	132	12	33	0	14	0	0	7	7	0	0	17	0	22	9	0
ENSG00000159239	AC005041.1	5	0	0	0	0	0	16	0	3	0	0	0	0	0	5	0	0	0	9	3	7	0	0	0	0	0	0	0	0	13	0	5	5	26
ENSG00000159247	TUBBP5	0	21	0	7	9	0	5	0	1	0	0	0	0	8	15	0	0	31	13	0	15	0	0	0	0	1	0	0	0	13	0	15	6	0
ENSG00000159251	ACTC1	0	0	0	0	0	0	0	0	0	0	0	0	0	0	0	0	0	0	0	0	9	0	0	0	0	0	2	0	0	0	17	0	0	0
ENSG00000159256	MORC3	322	208	0	37	698	147	399	207	230	0	0	60	81	428	380	0	373	604	1132	277	968	5	220	4	91	166	164	2	103	84	249	749	159	633
ENSG00000159259	CHAF1B	46	16	0	21	77	12	35	0	11	0	0	13	17	75	20	0	0	89	65	4	84	15	16	0	0	5	26	0	24	65	0	73	22	9
ENSG00000159261	CLDN14	0	0	0	0	0	0	0	0	0	0	0	0	0	0	0	0	0	0	0	0	2	0	0	0	0	0	0	0	0	0	0	1	0	0
ENSG00000159263	SIM2	0	13	0	4	62	0	0	22	21	0	0	0	0	2	13	0	0	30	400	0	0	0	3	0	8	11	0	0	20	0	0	43	1	0
ENSG00000159267	HLCS	167	55	0	49	274	182	136	92	110	0	0	54	43	194	84	0	35	205	367	112	427	0	190	1	0	88	60	0	148	71	178	266	72	255
ENSG00000159289	GOLGA6A	0	0	0	0	0	0	1	0	0	0	0	0	3	0	0	0	0	0	0	0	0	0	0	0	0	0	0	0	0	0	0	6	3	0
ENSG00000159307	SCUBE1	59	80	0	85	235	52	100	109	78	0	0	21	44	146	138	0	0	279	307	68	151	26	109	6	40	59	62	0	77	125	137	339	38	93
ENSG00000159314	ARHGAP27	211	221	0	207	761	68	229	252	258	0	0	88	61	484	384	1075	1226	892	2307	179	460	174	351	561	191	221	122	772	362	337	139	736	164	253
ENSG00000159322	ADPGK	175	85	0	79	321	22	208	114	109	460	0	59	48	317	203	0	642	321	1116	87	369	13	136	148	98	98	115	744	132	66	173	482	141	270
ENSG00000159335	PTMS	182	98	275	92	90	291	146	101	145	0	0	119	126	56	104	1068	20	111	262	313	159	116	116	132	134	324	101	0	105	201	179	74	111	379
ENSG00000159337	PLA2G4D	0	0	0	0	0	0	6	0	0	0	0	0	0	5	0	0	0	0	44	6	11	0	0	0	0	0	0	0	25	0	0	0	0	0
ENSG00000159339	PADI4	0	0	0	0	0	0	0	0	0	0	0	0	0	0	0	0	0	0	0	0	0	0	0	0	0	0	1	0	0	0	0	0	0	0
ENSG00000159346	ADIPOR1	374	201	0	151	697	70	457	220	235	0	0	157	66	441	386	0	1565	777	1252	275	791	8	257	53	97	215	162	312	220	406	481	733	196	281
ENSG00000159348	CYB5R1	94	23	0	22	66	15	92	44	16	0	0	9	11	59	36	0	0	50	33	37	136	5	32	0	0	27	21	0	20	40	75	97	27	0
ENSG00000159352	PSMD4	634	222	0	243	648	536	632	252	289	164	0	268	241	434	432	0	1636	574	1441	281	1150	16	489	112	154	236	350	0	374	585	343	778	301	634
ENSG00000159363	ATP13A2	233	41	0	37	191	102	42	47	48	0	0	13	38	102	49	0	0	143	583	52	131	0	22	0	53	65	50	0	82	89	41	126	33	32
ENSG00000159374	M1AP	0	0	0	0	0	0	0	0	0	0	0	0	0	0	0	0	0	0	0	0	0	0	21	0	0	11	0	0	0	0	0	0	1	0
ENSG00000159377	PSMB4	57	32	0	23	98	60	100	9	28	0	0	35	21	68	69	0	253	106	214	29	133	4	166	28	75	20	41	0	54	110	27	140	34	31
ENSG00000159388	BTG2	572	161	0	74	644	48	660	186	142	0	8	197	123	313	259	0	484	351	939	347	1038	43	296	20	113	141	201	0	151	222	260	645	196	570
ENSG00000159399	HK2	1449	570	0	799	2481	329	2087	561	916	701	0	793	521	1653	1392	831	2070	2711	3499	911	2433	72	991	791	427	798	630	3	1032	904	703	2886	508	947
ENSG00000159403	C1R	324	406	0	309	995	206	620	211	281	0	0	259	227	410	673	0	1101	869	1192	418	1000	9	789	38	200	251	328	0	304	640	207	990	313	342
ENSG00000159409	CELF3	0	0	0	11	0	0	0	6	0	0	0	0	0	4	0	0	0	0	0	0	0	0	0	0	0	0	0	0	0	1	0	5	2	0
ENSG00000159423	ALDH4A1	0	0	0	11	28	0	22	0	12	0	0	0	12	11	0	0	401	63	225	0	63	0	30	0	0	12	23	0	0	10	38	24	8	0
ENSG00000159433	STARD9	362	174	0	134	371	74	487	80	167	0	0	78	120	380	384	0	145	525	1464	353	816	0	456	1	115	116	211	208	135	260	383	559	186	589
ENSG00000159445	THEM4	112	11	0	5	84	17	31	6	50	0	0	3	7	39	28	0	0	116	268	37	149	0	13	0	1	29	15	0	16	17	23	90	41	72
ENSG00000159450	TCHH	0	6	0	0	17	0	0	0	12	0	0	3	2	11	0	0	0	53	0	2	22	0	27	44	0	3	6	0	8	7	0	18	11	0
ENSG00000159459	UBR1	182	138	0	88	631	13	317	162	296	0	28	65	46	413	272	13	308	585	1473	193	797	2	162	22	43	171	159	300	166	106	402	811	139	488
ENSG00000159461	AMFR	237	82	0	106	330	61	236	104	88	0	0	64	57	236	164	0	381	323	721	128	383	50	184	66	58	120	124	0	142	202	127	422	97	189
ENSG00000159479	MED8	144	71	0	10	126	21	118	72	66	0	0	19	37	103	121	0	23	206	365	81	216	0	98	47	88	69	36	0	15	112	31	180	78	53
ENSG00000159496	RGL4	0	0	0	2	7	0	0	3	0	0	0	1	0	0	0	0	0	0	0	0	2	0	0	0	0	2	0	0	0	17	0	20	0	0
ENSG00000159527	PGLYRP3	0	0	0	0	0	0	0	0	0	0	0	0	0	0	0	0	0	0	0	0	0	0	0	0	0	0	0	0	0	0	0	1	0	0
ENSG00000159556	ISL2	0	0	0	0	2	0	0	4	0	0	0	0	0	0	10	0	0	0	0	0	4	0	0	0	0	5	0	0	0	4	0	10	0	0
ENSG00000159579	RSPRY1	196	101	0	55	335	15	152	102	111	0	0	43	26	240	149	0	243	403	404	100	359	17	74	39	2	113	80	0	88	84	116	321	63	224
ENSG00000159588	CCDC17	0	13	0	4	20	30	28	0	9	0	0	5	9	3	8	0	0	0	46	6	36	5	14	0	92	8	18	0	18	0	50	32	20	31
ENSG00000159592	GPBP1L1	851	406	20	341	1395	370	762	515	494	519	0	261	196	1102	752	0	2024	1493	2537	599	1859	18	645	130	227	436	482	0	389	564	941	1643	303	708
ENSG00000159593	NAE1	132	73	0	24	295	61	150	70	88	0	0	8	16	224	103	0	77	100	491	58	397	0	59	10	15	66	44	0	63	15	193	361	89	206
ENSG00000159596	TMEM69	92	24	0	4	41	3	24	15	33	0	0	15	1	27	20	0	0	33	52	9	61	4	64	37	6	6	17	0	10	1	39	66	15	89
ENSG00000159618	ADGRG5	0	20	0	0	45	0	20	9	4	0	0	11	0	20	2	0	0	0	211	1	20	0	1	0	0	14	14	0	18	3	0	40	9	19
ENSG00000159640	ACE	327	155	0	44	335	294	179	131	55	0	0	54	55	66	209	0	0	224	745	177	388	20	172	54	134	99	127	0	53	231	234	436	116	297
ENSG00000159658	EFCAB14	1225	352	0	214	1460	73	854	508	481	0	7	232	115	1073	682	836	789	940	3249	519	1628	6	538	132	66	475	351	0	520	396	948	1783	425	1304
ENSG00000159674	SPON2	0	7	0	8	50	54	31	19	15	0	0	3	0	47	49	0	0	0	58	18	38	16	40	89	0	23	13	0	5	57	0	71	9	0
ENSG00000159685	CHCHD6	111	12	0	31	58	0	45	12	25	0	0	29	22	14	46	0	0	49	71	10	79	0	83	0	15	7	27	0	20	84	33	50	17	37
ENSG00000159692	CTBP1	661	217	0	187	664	160	470	176	302	561	0	167	138	609	372	0	1499	825	1864	368	853	51	412	186	118	261	250	0	168	498	321	848	228	545
ENSG00000159708	LRRC36	0	2	0	0	5	82	7	0	0	0	0	6	7	0	7	0	0	0	40	3	30	0	0	0	0	0	8	0	0	3	0	0	1	0
ENSG00000159712	ANKRD18CP	0	2	0	0	15	0	5	0	0	0	0	0	0	0	8	0	0	0	62	0	6	0	0	0	0	2	0	0	0	0	0	6	0	0
ENSG00000159713	TPPP3	14	18	0	0	12	19	1	27	7	0	0	17	3	32	39	0	423	66	87	9	31	0	57	0	0	1	5	0	40	18	7	26	16	37
ENSG00000159714	ZDHHC1	116	4	0	0	26	0	37	0	5	0	0	9	13	5	4	0	0	0	0	13	29	4	15	0	0	3	41	0	0	15	2	30	1	33
ENSG00000159720	ATP6V0D1	208	122	0	47	349	66	245	139	165	787	0	53	98	208	285	0	0	570	907	138	293	5	170	68	98	145	94	0	153	189	338	355	97	19
ENSG00000159733	ZFYVE28	20	46	109	40	139	23	25	101	57	0	0	24	6	146	97	0	0	281	822	71	73	0	156	73	28	96	37	0	68	174	42	217	44	85
ENSG00000159753	CARMIL2	0	0	0	0	50	47	15	20	25	0	0	6	10	8	17	0	317	143	117	17	18	0	66	54	0	24	0	0	5	19	0	72	6	39
ENSG00000159761	C16orf86	0	0	0	0	0	0	0	0	0	0	0	0	0	0	0	0	0	0	0	0	0	0	0	0	0	0	0	0	0	0	23	0	0	60
ENSG00000159784	FAM131B	0	5	0	0	0	3	6	0	0	0	0	0	0	5	7	0	0	0	0	5	2	0	0	0	0	4	0	0	0	0	0	6	3	14
ENSG00000159788	RGS12	56	39	188	43	151	82	149	56	102	0	0	55	30	143	116	0	3	165	716	75	369	2	95	100	86	80	106	0	151	75	45	229	45	122
ENSG00000159792	PSKH1	213	45	0	48	104	0	77	40	85	0	0	24	29	58	38	0	0	53	253	35	126	3	173	49	0	43	41	0	120	130	44	134	33	137
ENSG00000159840	ZYX	52	50	0	61	159	122	162	50	25	0	17	24	15	104	114	0	384	95	555	82	151	43	161	67	61	27	44	0	84	179	0	110	35	23
ENSG00000159842	ABR	1045	743	219	601	1821	1327	1422	738	897	121	0	441	489	1787	1324	1549	1775	1922	4688	959	3010	330	1133	758	636	511	797	10	812	1120	2055	2499	614	1521
ENSG00000159860	TCAF2P1	0	0	0	0	13	0	0	0	0	8	0	0	0	0	0	0	0	0	0	0	4	0	0	0	9	0	0	0	0	0	0	21	0	0
ENSG00000159871	LYPD5	109	3	0	5	12	0	0	6	4	0	0	3	0	9	20	0	0	45	2	0	27	0	0	0	0	4	3	0	7	3	0	42	0	0
ENSG00000159873	CCDC117	66	52	2	17	236	73	139	77	59	0	0	33	31	176	103	0	0	323	242	103	329	0	60	66	9	87	63	0	65	55	136	311	81	157
ENSG00000159882	ZNF230	48	31	0	20	60	34	31	30	14	0	0	7	10	22	20	0	0	140	89	30	68	10	32	0	0	8	9	428	14	24	7	62	40	57
ENSG00000159884	CCDC107	47	25	0	35	129	0	79	72	47	0	0	23	20	93	136	0	43	74	398	38	87	1	82	11	36	72	47	0	81	132	101	169	51	46
ENSG00000159885	ZNF222	44	5	0	14	47	56	33	1	9	0	0	8	13	33	25	0	0	24	132	12	31	0	27	0	40	2	6	0	38	7	29	36	14	36
ENSG00000159899	NPR2	37	18	0	4	30	0	13	15	27	0	0	1	16	25	16	0	0	32	55	5	107	20	25	0	53	4	14	0	30	44	24	55	13	54
ENSG00000159904	ZNF890P	0	0	0	0	0	0	0	0	0	0	0	0	0	0	0	0	0	0	0	7	3	0	0	0	0	0	0	0	0	0	0	0	0	0
ENSG00000159905	ZNF221	40	11	0	33	92	0	30	18	20	0	0	14	4	17	33	0	0	59	185	13	47	0	37	0	0	10	21	0	0	50	33	83	28	17
ENSG00000159915	ZNF233	81	9	0	0	6	0	13	0	0	0	0	0	5	5	29	0	0	35	41	23	48	0	0	0	0	3	25	0	0	4	47	32	5	37
ENSG00000159917	ZNF235	64	63	0	28	178	107	82	32	45	0	0	39	24	92	112	0	627	58	435	72	227	4	60	29	0	30	44	391	67	39	117	107	71	142
ENSG00000159921	GNE	519	454	0	466	501	325	946	122	349	0	0	241	230	375	706	0	47	936	1123	564	1574	30	646	278	107	144	416	0	435	593	404	661	381	809
ENSG00000159958	TNFRSF13C	0	2	0	22	59	0	0	19	0	0	0	0	0	14	10	0	0	0	31	17	11	0	0	0	0	10	0	0	11	20	0	109	14	56
ENSG00000160007	ARHGAP35	916	423	0	428	2097	577	970	744	711	232	0	216	226	1297	1053	12	1116	1753	4118	520	1692	135	829	515	148	698	438	0	795	552	1293	2092	482	798
ENSG00000160013	PTGIR	0	0	0	0	10	0	1	0	0	0	0	0	0	0	0	0	0	0	14	0	2	0	0	0	21	3	0	0	20	10	0	0	0	0
ENSG00000160014	CALM3	605	490	0	451	1770	756	853	532	571	20	0	388	332	1186	957	0	2368	1492	3650	565	1370	157	1159	430	196	644	445	292	712	1172	609	1450	501	876
ENSG00000160049	DFFA	251	96	0	35	225	32	146	85	87	0	0	47	51	217	142	0	2	359	399	147	352	1	222	67	32	54	80	0	107	149	190	243	106	146
ENSG00000160050	CCDC28B	0	0	0	0	21	0	1	10	5	0	0	0	0	0	4	0	0	0	0	12	12	0	9	0	0	2	0	0	19	0	0	20	9	0
ENSG00000160051	IQCC	0	2	0	0	47	0	26	4	20	0	0	24	27	39	31	0	0	0	121	28	66	0	88	0	0	11	36	0	8	31	37	45	19	53
ENSG00000160055	TMEM234	88	66	0	28	190	96	98	31	78	0	0	31	35	68	91	0	816	48	345	63	155	0	153	0	51	63	43	0	63	79	30	144	52	77
ENSG00000160058	BSDC1	268	116	131	133	394	140	374	180	151	0	0	109	66	373	231	0	480	271	919	210	590	38	253	248	0	123	187	0	222	267	320	484	134	458
ENSG00000160062	ZBTB8A	15	48	0	27	113	0	49	1	32	0	0	25	0	70	57	0	0	150	95	45	112	0	46	0	0	42	25	0	12	0	134	85	40	83
ENSG00000160072	ATAD3B	229	84	119	5	110	0	123	4	86	0	0	66	37	172	172	0	0	124	673	60	263	36	226	73	112	48	64	0	123	220	166	206	84	83
ENSG00000160075	SSU72	404	262	0	129	722	77	485	228	233	0	0	144	62	474	437	0	1130	559	1414	304	821	54	427	143	106	230	244	0	284	388	308	771	271	353
ENSG00000160087	UBE2J2	38	28	0	21	85	0	95	27	53	799	0	18	11	83	112	0	0	61	326	60	120	0	31	0	115	30	21	0	70	59	93	128	54	159
ENSG00000160094	ZNF362	108	52	0	0	109	0	142	31	24	0	0	36	27	111	50	0	0	120	321	58	159	0	76	0	30	20	53	0	65	133	0	94	58	104
ENSG00000160097	FNDC5	0	0	0	0	4	0	0	0	0	0	0	3	0	1	0	0	0	0	0	0	2	0	0	0	0	7	0	0	0	0	0	7	4	0
ENSG00000160111	CPAMD8	0	7	0	14	14	0	7	21	0	0	0	4	2	0	0	0	0	7	0	5	8	0	0	0	0	0	0	0	21	0	0	12	0	0
ENSG00000160113	NR2F6	3	74	146	199	262	47	135	114	134	2	0	46	19	235	166	0	0	183	876	72	251	27	216	0	0	105	87	0	105	387	39	297	109	119
ENSG00000160117	ANKLE1	0	0	0	0	0	0	0	4	0	0	0	6	0	0	0	0	0	0	0	0	2	4	0	0	0	0	0	0	0	0	0	9	0	0
ENSG00000160124	CCDC58	82	39	0	21	96	0	95	43	44	0	0	6	4	94	71	16	0	38	370	59	166	0	37	0	46	40	26	0	35	18	100	144	45	68
ENSG00000160131	VMA21	52	33	0	20	165	34	65	59	59	0	0	12	12	131	73	0	417	155	199	49	170	0	33	0	5	65	27	0	8	0	237	254	40	121
ENSG00000160145	KALRN	300	209	0	153	669	99	438	237	346	0	0	131	136	629	353	0	0	973	1882	230	840	70	475	159	138	205	285	108	242	420	233	843	277	190
ENSG00000160172	FAM86C2P	0	8	0	15	26	0	17	0	6	0	0	2	0	15	34	0	0	97	78	11	33	0	2	0	0	4	6	0	23	25	2	41	10	18
ENSG00000160179	ABCG1	278	89	0	60	237	134	189	67	47	0	0	36	34	67	113	0	299	239	404	92	361	24	220	86	0	62	96	0	83	176	77	326	67	86
ENSG00000160180	TFF3	434	170	0	122	376	318	424	118	163	0	84	165	112	283	279	0	1	747	741	177	751	82	718	15	80	169	202	0	163	316	328	472	128	425
ENSG00000160181	TFF2	0	19	0	19	254	0	0	83	0	0	0	0	0	9	25	0	0	143	283	0	0	0	0	0	57	37	4	0	0	0	0	178	0	0
ENSG00000160182	TFF1	745	1221	0	1244	10086	299	119	3231	2340	55	0	26	39	2517	1842	3	1991	3443	30672	211	271	16	669	973	2077	3324	98	0	2520	388	91	9553	230	201
ENSG00000160183	TMPRSS3	75	0	0	0	9	0	20	0	0	0	0	0	6	1	7	0	0	0	0	1	16	0	10	0	0	5	11	0	0	0	0	8	4	0
ENSG00000160185	UBASH3A	0	2	0	0	29	0	13	2	5	0	0	3	0	35	1	0	0	0	118	0	24	0	16	0	59	13	5	0	0	4	30	20	11	38
ENSG00000160188	RSPH1	0	46	0	9	101	0	52	32	25	0	0	21	26	30	45	0	0	0	135	16	58	11	19	0	53	34	20	0	11	30	0	80	22	9
ENSG00000160190	SLC37A1	170	108	0	125	330	99	395	102	103	0	0	87	61	216	217	0	601	421	1183	97	402	29	132	223	164	187	122	1	97	237	347	449	120	200
ENSG00000160191	PDE9A	49	230	0	194	485	204	126	126	243	0	0	38	49	499	241	571	21	848	211	84	345	17	159	96	32	101	81	0	130	148	77	450	55	54
ENSG00000160193	WDR4	54	39	0	13	69	0	49	41	39	0	0	9	0	66	40	0	0	202	170	37	95	13	118	0	0	10	38	0	21	99	45	91	52	0
ENSG00000160194	NDUFV3	326	107	5	91	633	164	329	167	173	0	0	71	47	454	321	0	868	326	1575	171	596	48	296	103	3	142	186	0	187	181	287	523	158	338
ENSG00000160199	PKNOX1	171	48	0	17	156	102	134	73	52	55	0	14	10	94	80	0	0	205	273	78	235	9	84	30	24	53	42	0	49	79	155	182	45	138
ENSG00000160200	CBS	0	18	0	0	10	0	12	8	4	0	0	0	0	0	0	0	0	48	274	0	1	0	32	0	0	1	0	0	0	26	0	22	7	0
ENSG00000160201	U2AF1	194	290	0	150	437	190	327	216	557	0	0	159	70	717	283	0	7	841	2	295	639	1	153	2	0	79	191	0	250	113	1	855	392	419
ENSG00000160207	HSF2BP	0	9	0	0	3	0	0	0	2	0	0	0	0	0	0	0	0	0	0	0	5	0	14	0	0	0	0	0	0	0	0	0	0	6
ENSG00000160208	RRP1B	552	90	0	77	331	2	235	119	124	212	13	67	111	169	191	0	26	305	747	121	543	21	127	70	49	84	91	0	118	220	229	402	137	218
ENSG00000160209	PDXK	396	239	0	231	643	747	397	275	242	0	0	141	69	410	388	0	527	485	1725	301	1118	105	412	340	128	287	279	0	365	473	434	779	265	449
ENSG00000160211	G6PD	0	33	0	6	74	0	43	16	28	0	0	22	12	64	17	0	0	123	215	34	69	49	33	0	19	32	16	0	0	90	101	39	10	0
ENSG00000160213	CSTB	526	132	0	122	585	174	209	127	129	0	0	99	62	221	217	0	0	164	291	93	453	1	229	31	187	125	156	0	201	134	192	484	55	100
ENSG00000160214	RRP1	133	71	0	76	147	37	182	48	70	453	0	62	94	130	93	0	0	193	271	58	309	11	164	0	47	65	104	0	70	189	116	166	52	119
ENSG00000160216	AGPAT3	555	150	0	209	810	72	429	173	247	0	0	164	106	614	429	0	505	813	1592	194	787	49	530	125	265	237	138	0	252	342	219	889	151	272
ENSG00000160218	TRAPPC10	586	205	0	126	741	166	420	220	230	0	0	124	77	578	408	1402	0	835	1170	241	628	22	424	252	200	261	139	0	234	441	450	716	226	219
ENSG00000160219	GAB3	28	18	0	33	111	1	45	19	30	0	0	8	14	44	43	0	0	61	183	26	62	1	37	55	0	38	14	0	30	34	3	121	39	45
ENSG00000160221	GATD3A	2	56	0	15	5	0	7	10	4	0	0	2	0	16	59	0	0	85	26	46	187	0	21	0	0	0	14	0	22	21	0	33	7	30
ENSG00000160223	ICOSLG	8	40	0	11	130	0	55	20	40	0	0	9	24	56	107	0	548	94	409	46	100	4	28	0	0	5	46	0	5	34	20	122	18	123
ENSG00000160224	AIRE	0	0	0	3	12	0	0	0	4	0	0	0	0	0	0	0	0	0	0	0	0	0	0	0	0	0	0	0	0	0	0	0	0	0
ENSG00000160226	CFAP410	59	15	0	14	67	0	55	18	6	0	0	14	39	37	119	0	0	0	243	31	60	20	38	193	19	26	7	0	43	44	0	85	41	42
ENSG00000160229	ZNF66	94	29	0	13	159	27	91	27	83	0	0	22	25	127	65	0	432	32	260	73	189	0	51	28	58	50	28	0	15	26	156	258	71	136
ENSG00000160233	LRRC3	0	4	0	11	40	0	3	2	12	0	0	7	3	19	16	0	0	98	178	5	28	22	31	0	0	15	11	0	0	12	0	27	12	17
ENSG00000160255	ITGB2	25	70	82	129	261	0	120	26	74	0	0	61	24	171	193	0	459	263	485	107	231	0	128	107	0	85	48	0	106	105	52	266	52	102
ENSG00000160256	FAM207A	0	12	0	10	61	97	44	19	19	0	0	15	15	34	22	0	0	122	82	2	55	18	68	0	0	5	31	0	32	57	59	27	14	30
ENSG00000160271	RALGDS	0	139	0	80	296	33	200	110	149	0	0	39	52	179	279	0	587	565	1124	250	240	49	224	51	0	143	63	0	281	174	113	423	72	215
ENSG00000160282	FTCD	0	0	0	0	0	0	0	0	0	0	0	0	0	0	0	0	0	0	0	0	0	0	0	0	0	0	0	0	0	0	0	7	0	0
ENSG00000160284	SPATC1L	67	0	128	2	0	0	4	0	0	0	0	5	0	0	0	0	0	0	45	2	12	0	20	0	0	3	2	0	0	35	56	10	0	15
ENSG00000160285	LSS	312	146	0	86	421	0	214	100	109	0	22	146	69	322	182	0	14	311	598	112	522	11	387	123	120	146	127	0	249	395	75	411	175	139
ENSG00000160293	VAV2	115	154	0	180	270	0	101	171	151	0	0	69	40	274	236	0	0	487	956	84	232	21	279	48	26	117	62	0	321	221	47	399	118	133
ENSG00000160294	MCM3AP	748	368	0	255	1154	563	827	309	454	0	0	289	167	569	752	0	1430	1524	2675	438	1637	194	953	146	107	381	462	0	425	578	659	1191	348	788
ENSG00000160298	C21orf58	39	7	0	29	39	0	15	1	25	0	0	3	0	73	5	0	0	7	163	14	34	0	9	0	0	20	7	0	29	52	32	29	8	25
ENSG00000160299	PCNT	1530	942	151	385	1950	573	1146	469	791	624	0	364	456	1291	1299	0	155	1437	6763	800	2333	83	1197	261	95	647	751	863	833	1293	1003	2056	745	1099
ENSG00000160305	DIP2A	375	165	30	166	683	165	429	194	277	522	7	160	135	556	373	0	0	806	1824	286	938	49	366	75	67	206	200	9	279	355	675	768	174	523
ENSG00000160307	S100B	0	15	0	5	22	72	7	0	7	0	16	5	0	2	23	0	0	0	33	0	17	0	0	0	0	8	2	0	0	0	0	42	14	0
ENSG00000160310	PRMT2	235	164	0	158	370	101	240	57	102	0	31	86	42	279	318	0	852	408	1046	204	558	15	169	84	0	93	194	0	159	166	288	414	92	341
ENSG00000160318	CLDND2	0	5	0	0	0	0	0	0	0	0	0	0	0	0	0	0	0	0	0	0	0	0	0	0	0	0	0	0	0	0	0	0	0	0
ENSG00000160321	ZNF208	5	22	0	4	64	0	12	24	28	0	0	3	0	47	22	0	0	69	195	29	52	0	18	0	0	7	2	0	19	34	13	68	6	28
ENSG00000160323	ADAMTS13	0	11	0	6	33	0	15	7	12	0	0	0	4	6	38	0	0	0	127	12	24	7	0	0	0	0	0	0	0	3	0	43	15	0
ENSG00000160325	CACFD1	0	29	0	23	31	61	32	4	16	0	0	26	0	21	20	799	342	53	172	6	33	0	15	52	0	44	16	0	4	8	0	76	14	57
ENSG00000160326	SLC2A6	0	6	0	10	34	0	0	0	0	0	0	5	7	0	3	0	0	0	1	5	13	0	0	23	0	1	0	0	0	0	0	3	0	41
ENSG00000160336	ZNF761	234	61	37	25	270	76	138	86	127	0	0	28	24	256	149	0	0	322	871	127	475	8	151	0	39	68	106	0	39	87	179	316	93	235
ENSG00000160345	C9orf116	60	0	0	0	0	0	0	0	0	0	0	0	0	0	0	0	0	0	0	0	0	0	0	0	0	0	0	0	0	0	0	2	0	0
ENSG00000160352	ZNF714	0	34	0	15	210	25	92	38	41	0	0	12	3	107	70	0	0	77	273	39	116	0	25	0	70	25	19	0	26	5	235	233	27	66
ENSG00000160360	GPSM1	0	21	0	0	5	0	29	20	4	0	0	2	3	24	27	0	0	0	50	20	8	0	45	0	0	5	0	0	6	0	0	26	13	0
ENSG00000160392	C19orf47	0	36	0	24	60	17	49	6	33	0	0	8	17	48	28	0	0	202	26	11	39	10	16	0	0	8	21	0	28	9	52	69	11	21
ENSG00000160396	HIPK4	0	0	0	0	0	0	0	0	0	0	0	0	0	0	0	0	0	0	0	0	0	0	0	0	0	0	0	0	0	1	0	0	0	0
ENSG00000160401	CFAP157	0	1	0	0	0	0	4	5	6	0	0	0	4	0	0	0	0	0	0	0	2	0	0	0	0	3	0	0	0	0	0	2	0	0
ENSG00000160404	TOR2A	124	22	0	0	15	92	29	9	24	0	0	27	8	26	28	90	0	0	157	21	49	0	51	0	0	21	20	0	122	38	16	27	5	48
ENSG00000160408	ST6GALNAC6	0	127	0	195	107	114	516	42	57	0	28	228	144	58	259	0	0	325	701	140	112	34	662	679	14	15	51	0	380	495	76	124	271	425
ENSG00000160410	SHKBP1	207	28	0	52	105	45	62	8	34	0	0	62	17	76	64	0	311	213	349	29	75	49	82	85	30	22	49	0	38	50	36	123	29	52
ENSG00000160439	RDH13	169	114	0	69	266	105	193	86	111	0	0	49	65	237	147	0	148	325	1010	108	335	45	124	227	168	107	87	0	147	228	106	306	54	207
ENSG00000160445	ZER1	127	64	0	137	368	61	212	156	97	0	0	38	31	210	206	0	92	350	727	117	328	28	134	7	0	61	95	0	65	190	56	343	76	136
ENSG00000160446	ZDHHC12	94	43	0	28	75	9	88	31	62	464	0	18	25	104	71	0	0	122	391	20	128	0	57	110	5	14	47	0	55	113	54	114	36	11
ENSG00000160447	PKN3	0	8	0	15	16	66	14	0	1	0	0	8	0	8	8	0	0	0	121	9	41	0	34	0	0	10	3	0	23	3	0	27	11	0
ENSG00000160460	SPTBN4	0	0	0	0	8	0	6	0	0	0	0	0	0	13	4	0	0	0	68	1	3	0	0	0	0	12	0	0	11	0	29	0	8	0
ENSG00000160469	BRSK1	0	4	0	0	16	0	8	2	0	0	0	0	0	9	4	0	0	35	113	3	7	0	0	0	0	2	0	0	0	4	0	10	1	0
ENSG00000160471	COX6B2	0	24	0	0	25	0	14	6	1	0	0	1	8	10	15	0	0	0	43	15	18	0	0	0	0	5	0	0	39	5	0	23	0	6
ENSG00000160472	TMEM190	0	0	0	0	3	0	0	0	0	0	0	0	0	0	0	0	0	0	0	0	0	0	0	0	0	2	0	0	0	0	0	0	0	0
ENSG00000160505	NLRP4	0	0	0	0	0	0	0	0	0	0	0	0	0	0	0	0	0	0	15	0	0	0	0	0	0	0	0	0	0	0	0	0	4	0
ENSG00000160539	PLPP7	0	0	0	0	2	0	1	0	0	0	0	4	0	9	2	0	0	0	33	0	2	0	0	0	2	0	0	0	0	8	0	9	6	0
ENSG00000160551	TAOK1	1007	415	0	243	1830	337	1006	452	743	131	0	257	250	1279	925	897	1018	1600	3759	685	2401	91	791	206	282	557	543	0	505	631	1028	2151	493	1168
ENSG00000160563	MED27	15	27	0	0	48	61	28	8	15	0	0	7	6	2	10	0	0	58	75	26	37	0	2	0	58	8	19	0	10	69	3	33	15	27
ENSG00000160570	DEDD2	45	20	0	76	87	46	37	5	28	0	43	15	2	12	32	0	0	0	153	33	60	21	45	44	0	34	14	0	28	54	0	50	17	27
ENSG00000160584	SIK3	199	104	0	138	397	42	298	144	165	0	39	75	114	366	297	245	10	353	482	181	370	14	293	15	64	117	128	0	152	233	275	461	183	191
ENSG00000160588	MPZL3	106	86	0	40	186	16	58	79	62	0	0	20	7	107	76	0	24	162	487	66	163	5	105	13	38	49	38	0	66	7	82	203	30	84
ENSG00000160593	JAML	192	118	0	126	618	10	163	158	191	0	0	26	53	405	327	0	0	347	1407	251	444	0	297	99	0	191	131	0	175	164	148	601	132	295
ENSG00000160602	NEK8	0	0	0	10	46	0	40	26	5	0	0	10	9	15	1	0	1	0	47	5	21	0	2	38	0	5	17	0	1	13	0	35	24	30
ENSG00000160606	TLCD1	1	4	0	4	0	0	5	0	5	0	0	4	6	0	2	0	0	1	26	14	5	0	21	0	0	3	2	0	21	2	0	15	3	0
ENSG00000160613	PCSK7	916	494	0	500	1909	328	993	645	889	286	0	344	298	1456	1003	1365	497	2240	5570	826	1916	79	1110	484	290	518	445	0	831	1172	629	2133	621	1000
ENSG00000160633	SAFB	837	439	212	475	1469	751	1068	457	554	329	17	372	364	966	1083	1212	1158	1446	4696	737	2236	138	903	600	424	612	569	0	664	1018	930	1811	619	1161
ENSG00000160654	CD3G	30	4	0	0	53	0	10	6	1	0	0	2	0	13	19	0	0	0	16	4	22	0	14	39	0	10	4	0	0	0	8	47	11	0
ENSG00000160678	S100A1	0	0	0	0	4	0	0	0	0	0	0	0	0	0	0	0	0	0	0	1	0	0	0	0	0	0	0	0	0	0	0	0	0	0
ENSG00000160679	CHTOP	125	83	0	63	289	57	153	139	123	0	50	37	16	221	125	0	449	456	676	95	333	1	186	21	12	122	120	0	135	151	147	327	124	254
ENSG00000160683	CXCR5	0	16	0	21	44	0	4	7	0	0	0	4	2	15	6	0	0	0	0	7	0	18	4	0	36	6	0	0	0	49	0	60	26	0
ENSG00000160685	ZBTB7B	69	154	160	96	545	0	222	238	207	0	0	71	52	369	321	0	235	439	1301	116	315	59	376	392	208	300	90	0	354	311	83	613	124	40
ENSG00000160688	FLAD1	122	64	0	48	172	0	140	44	72	0	0	60	51	55	100	0	960	122	237	51	202	0	89	3	54	27	100	0	105	183	89	158	79	2
ENSG00000160691	SHC1	290	140	0	128	313	133	260	191	139	0	0	92	71	279	251	0	796	429	1071	244	429	13	307	68	72	153	88	0	145	259	310	413	152	247
ENSG00000160695	VPS11	104	77	0	73	249	100	157	69	52	177	0	67	42	140	157	0	221	187	141	126	373	14	107	103	0	94	101	0	108	182	116	193	104	84
ENSG00000160703	NLRX1	0	7	0	31	1	0	38	0	20	0	0	27	12	63	2	0	0	50	134	43	40	6	38	0	0	22	7	0	17	34	35	16	8	66
ENSG00000160710	ADAR	1752	636	73	506	2321	289	1490	593	857	677	9	515	331	1609	1026	129	2526	2138	3828	893	2720	40	1073	295	383	687	644	700	691	830	1424	2752	685	923
ENSG00000160712	IL6R	37	124	41	96	909	6	196	246	236	0	0	37	49	441	307	0	569	504	581	272	277	15	222	130	151	209	72	240	197	212	243	882	161	253
ENSG00000160714	UBE2Q1	741	234	0	131	596	115	373	212	205	0	0	120	98	433	429	0	784	556	1049	192	650	60	383	226	136	146	221	0	323	265	264	600	172	370
ENSG00000160716	CHRNB2	0	0	0	0	0	0	0	0	3	0	0	0	0	10	10	0	0	0	0	0	0	0	0	0	0	0	0	0	0	0	0	2	0	0
ENSG00000160741	CRTC2	5	44	0	90	77	0	41	27	31	0	0	34	20	50	63	0	0	90	369	55	100	2	92	70	35	20	30	0	75	49	0	84	40	39
ENSG00000160746	ANO10	113	119	0	52	297	0	163	133	159	0	0	28	17	226	171	0	0	214	607	83	368	0	95	63	0	150	93	0	70	63	222	378	47	96
ENSG00000160752	FDPS	564	154	67	205	708	82	446	118	256	0	0	101	151	423	395	0	554	715	1770	184	967	22	384	190	96	203	254	0	262	349	267	729	212	264
ENSG00000160753	RUSC1	50	32	0	14	24	0	42	9	24	0	0	23	8	33	56	0	0	74	84	30	55	12	12	3	41	21	14	0	12	45	0	61	28	30
ENSG00000160766	GBAP1	0	0	0	0	32	0	8	0	10	0	0	15	0	5	15	0	291	0	96	36	59	3	39	0	0	0	19	0	29	4	99	34	12	0
ENSG00000160767	FAM189B	0	0	0	0	0	0	23	0	2	0	0	2	0	30	2	0	393	66	70	3	21	0	28	0	0	3	6	0	0	62	0	32	5	29
ENSG00000160781	PAQR6	0	1	0	0	7	0	9	15	4	0	0	0	0	0	14	0	0	22	25	12	4	0	20	0	0	2	0	0	0	0	0	8	0	0
ENSG00000160783	PMF1	0	48	0	0	63	0	59	0	22	0	0	0	10	68	68	0	0	141	89	28	75	0	135	0	0	10	5	0	65	87	0	95	23	40
ENSG00000160785	SLC25A44	292	37	0	66	240	0	174	63	93	0	0	46	23	209	140	0	1287	202	657	49	285	12	96	78	118	71	78	0	93	158	174	289	53	154
ENSG00000160789	LMNA	617	534	0	474	1461	443	802	362	563	43	0	290	309	840	685	0	2508	2193	4371	511	1429	218	1301	744	241	619	430	0	712	1308	733	1375	559	545
ENSG00000160791	CCR5	42	43	0	23	107	0	23	30	22	0	0	14	6	59	60	0	0	0	104	34	56	1	36	14	40	45	26	0	49	28	0	99	19	65
ENSG00000160796	NBEAL2	650	279	117	223	793	447	440	161	309	207	0	154	176	642	369	0	667	660	2206	306	1079	72	597	299	51	270	377	0	343	643	502	906	276	356
ENSG00000160799	CCDC12	183	97	0	80	146	59	142	64	45	0	52	93	121	77	100	0	0	102	577	105	235	0	218	29	87	47	99	0	169	192	109	158	109	247
ENSG00000160801	PTH1R	0	0	0	0	7	0	0	0	0	0	0	0	0	0	1	0	0	0	0	0	6	0	0	0	0	4	0	0	0	0	0	5	5	0
ENSG00000160803	UBQLN4	226	42	0	37	201	101	105	79	50	0	0	30	47	82	45	0	2	202	174	54	203	9	86	0	22	34	54	0	20	119	113	158	117	256
ENSG00000160808	MYL3	0	0	0	0	0	0	1	0	18	0	0	0	0	0	0	0	0	0	0	0	0	0	0	0	0	1	0	0	0	19	0	0	0	0
ENSG00000160813	PPP1R35	65	12	0	7	0	0	3	0	2	0	0	2	18	13	9	0	0	0	93	0	10	28	7	0	0	18	9	0	0	0	0	16	4	26
ENSG00000160818	GPATCH4	476	203	87	100	218	61	207	69	132	0	0	71	100	239	251	196	371	271	448	197	360	60	107	277	88	129	199	2	155	243	325	234	206	161
ENSG00000160856	FCRL3	0	18	0	37	241	0	25	2	13	0	0	3	4	33	39	0	0	0	0	20	8	0	32	0	0	34	3	0	21	29	0	159	31	0
ENSG00000160862	AZGP1	197	29	0	15	203	0	38	31	60	0	0	13	19	53	38	0	0	62	135	17	54	0	14	0	62	67	27	0	52	2	31	251	3	18
ENSG00000160867	FGFR4	23	64	0	26	122	0	98	11	13	0	0	9	23	76	59	0	414	211	172	41	116	41	137	0	0	16	22	0	41	58	48	97	64	27
ENSG00000160868	CYP3A4	20	5	0	0	141	0	11	99	3	0	0	0	6	20	35	0	0	0	101	1	2	0	0	0	7	16	0	0	3	0	0	181	0	0
ENSG00000160870	CYP3A7	0	0	0	0	0	0	6	0	0	0	0	0	0	0	0	0	0	0	0	0	5	0	0	0	0	4	0	0	0	0	0	0	5	0
ENSG00000160877	NACC1	74	101	0	109	270	0	186	100	139	0	0	115	35	225	115	0	172	250	702	99	245	9	197	118	68	93	65	0	92	304	358	288	131	122
ENSG00000160883	HK3	0	4	0	9	43	0	17	11	6	0	0	7	17	21	56	0	0	55	137	16	31	41	0	0	0	10	32	0	17	16	0	60	6	16
ENSG00000160886	LY6K	0	0	0	0	0	0	0	0	0	0	0	0	0	0	0	0	0	0	0	0	0	0	0	0	0	0	0	0	0	0	0	1	0	0
ENSG00000160888	IER2	159	64	0	57	188	115	150	45	64	0	0	92	53	176	136	0	0	116	1071	47	262	13	213	118	116	108	80	0	103	133	0	244	75	92
ENSG00000160908	ZNF394	104	114	0	76	518	167	228	98	205	0	0	68	53	337	243	0	64	307	1392	152	467	3	172	63	76	135	133	0	152	175	129	484	165	233
ENSG00000160917	CPSF4	29	6	0	24	68	0	38	10	22	0	0	17	11	48	29	0	0	52	198	40	82	0	10	0	0	12	17	0	3	22	46	49	22	69
ENSG00000160932	LY6E	0	30	0	0	14	0	20	2	14	0	0	0	5	4	9	0	0	0	30	13	19	0	8	0	0	0	6	0	0	19	0	24	2	1
ENSG00000160948	VPS28	14	58	0	93	139	111	110	97	68	0	0	44	13	79	113	0	540	207	494	97	170	0	123	44	93	55	29	0	66	83	114	142	30	31
ENSG00000160949	TONSL	54	21	158	37	72	149	54	13	20	605	0	25	45	82	51	0	67	94	37	21	98	2	49	69	90	43	11	0	46	119	0	81	66	51
ENSG00000160953	PWWP3A	283	132	131	140	307	77	291	156	141	0	0	117	82	235	275	0	190	486	1156	238	480	20	265	51	6	128	119	0	254	288	172	419	215	382
ENSG00000160957	RECQL4	0	7	0	10	67	24	20	0	16	0	0	12	13	4	7	0	0	0	160	20	51	14	81	28	27	3	35	0	0	68	0	49	27	0
ENSG00000160959	LRRC14	104	24	0	106	93	63	53	7	54	0	0	39	57	36	54	0	0	369	195	83	88	0	117	94	55	45	37	0	62	187	44	102	77	148
ENSG00000160961	ZNF333	18	55	0	26	92	23	83	26	50	0	0	16	10	61	45	0	0	114	551	35	104	1	58	0	17	17	43	0	27	40	0	132	28	48
ENSG00000160963	COL26A1	0	0	0	0	0	0	0	0	0	0	0	0	0	0	0	0	0	0	0	0	0	0	0	0	0	0	0	0	0	0	0	7	0	0
ENSG00000160972	PPP1R16A	114	70	0	84	252	0	138	78	79	0	0	58	74	121	160	0	0	172	1128	135	173	0	214	14	10	66	52	0	75	230	131	218	85	49
ENSG00000160973	FOXH1	0	0	0	0	4	0	0	0	0	0	0	0	0	0	0	0	0	0	0	0	1	0	0	0	0	0	0	0	0	0	0	0	0	0
ENSG00000160991	ORAI2	26	0	0	2	117	0	35	19	2	0	0	9	6	35	57	0	0	44	158	49	54	0	52	40	43	32	32	0	17	53	0	125	52	0
ENSG00000160993	ALKBH4	0	6	0	17	37	0	26	23	6	0	0	3	0	20	0	0	0	49	111	3	27	0	0	0	0	6	3	0	17	17	49	28	2	28
ENSG00000160999	SH2B2	0	1	0	0	20	0	7	0	2	0	0	12	0	0	0	0	0	56	0	12	5	0	48	0	0	7	0	0	0	6	0	12	0	0
ENSG00000161010	MRNIP	236	51	0	75	127	39	115	37	38	0	0	27	12	106	175	0	0	65	519	57	196	1	193	116	35	25	51	0	15	118	77	169	62	117
ENSG00000161011	SQSTM1	1481	349	0	343	1223	416	802	588	433	0	0	237	218	854	673	497	961	1705	3597	351	1516	21	674	300	382	484	406	0	596	560	517	1270	369	441
ENSG00000161013	MGAT4B	587	448	0	447	1367	164	535	502	546	0	78	206	174	1254	747	1569	2332	1809	3147	403	1230	113	862	212	546	464	326	0	866	685	414	1430	384	545
ENSG00000161016	RPL8	3540	920	345	781	2707	1336	2196	756	1111	400	50	882	841	1968	1948	1375	5190	2280	5441	1124	3884	512	2487	1176	542	1071	1212	865	1104	2658	1064	3025	1237	1592
ENSG00000161021	MAML1	215	101	33	64	410	165	248	64	164	521	0	72	57	316	186	14	443	278	1173	141	521	23	296	2	0	104	184	0	59	212	326	517	171	177
ENSG00000161036	LRWD1	0	24	0	0	20	0	38	14	25	0	0	3	13	53	22	0	0	67	140	11	39	0	47	0	0	33	13	0	27	1	23	59	18	0
ENSG00000161040	FBXL13	0	4	0	0	6	0	18	6	5	0	0	0	4	0	0	0	0	19	0	0	19	0	0	0	0	1	0	0	0	10	0	9	1	0
ENSG00000161048	NAPEPLD	185	189	99	99	426	92	365	179	252	0	0	41	9	419	330	0	393	389	943	307	732	4	200	80	49	194	146	232	148	82	294	477	156	658
ENSG00000161057	PSMC2	357	58	0	38	462	77	234	101	107	0	38	72	28	283	171	0	0	633	566	175	495	6	209	172	33	103	105	0	195	170	130	503	137	212
ENSG00000161082	CELF5	0	0	0	0	0	0	0	0	3	0	0	0	0	5	7	0	0	0	0	0	1	0	0	0	0	0	0	0	0	0	0	0	2	0
ENSG00000161091	MFSD12	131	67	109	39	169	84	142	42	55	0	0	36	41	95	102	0	144	191	382	58	159	32	96	0	0	22	32	0	43	147	23	174	57	91
ENSG00000161149	TUBA3FP	0	5	0	0	0	0	8	0	0	0	0	0	0	8	0	0	0	0	20	0	1	0	0	0	0	0	0	0	1	0	0	3	2	0
ENSG00000161179	YDJC	36	11	0	0	22	0	19	28	9	0	0	24	26	42	25	1150	487	16	158	21	51	0	28	98	0	6	39	0	27	34	0	26	18	0
ENSG00000161180	CCDC116	0	0	0	0	0	0	0	0	0	0	0	0	0	10	0	0	0	0	0	0	0	0	0	0	0	0	0	0	0	0	0	0	0	0
ENSG00000161202	DVL3	529	201	0	226	591	157	469	148	179	0	0	185	168	373	331	0	1018	108	1088	236	668	92	409	365	79	175	186	190	278	376	196	606	205	326
ENSG00000161203	AP2M1	1064	462	0	409	1247	137	928	464	509	0	0	257	153	924	765	1292	997	1503	2842	522	1476	170	751	266	306	394	369	0	713	855	691	1500	503	797
ENSG00000161204	ABCF3	93	133	0	47	278	55	235	41	97	0	0	61	75	193	185	0	0	61	517	93	393	40	209	123	82	110	108	0	130	154	395	310	115	219
ENSG00000161217	PCYT1A	146	150	255	143	687	43	372	203	215	0	0	81	87	491	395	0	0	644	1427	212	598	12	226	104	14	225	134	5	195	141	200	653	138	265
ENSG00000161243	FBXO27	0	0	0	1	0	0	0	0	0	0	0	0	0	0	4	0	0	0	0	0	0	0	0	0	0	0	0	0	0	0	0	1	0	0
ENSG00000161249	DMKN	97	8	0	0	46	0	29	26	23	0	0	10	8	43	35	0	158	175	260	6	31	0	32	0	0	21	14	0	30	10	0	56	22	24
ENSG00000161265	U2AF1L4	0	30	0	12	13	30	42	20	11	0	0	3	0	11	40	0	0	0	80	3	49	0	71	1	12	18	19	0	0	35	0	52	17	49
ENSG00000161267	BDH1	342	204	126	238	708	316	540	291	373	0	57	182	159	597	555	0	1218	1094	2054	395	1056	32	515	197	180	221	362	0	386	610	477	800	242	671
ENSG00000161270	NPHS1	0	0	0	0	0	0	0	0	0	0	0	0	0	0	0	0	0	0	0	0	0	0	0	0	0	0	0	0	0	0	0	5	0	0
ENSG00000161277	THAP8	44	20	0	0	7	0	5	3	9	0	0	7	0	24	9	0	0	0	41	1	30	0	2	0	0	0	7	0	22	0	0	12	5	19
ENSG00000161281	COX7A1	0	0	0	0	0	0	0	0	6	0	0	0	0	10	5	0	0	0	0	0	0	0	0	0	0	0	0	0	0	0	0	0	4	0
ENSG00000161298	ZNF382	0	11	0	0	57	0	21	18	4	0	0	8	0	11	16	0	0	0	27	16	25	0	5	21	0	7	0	0	1	0	0	47	11	17
ENSG00000161328	LRRC56	0	0	0	21	19	0	21	0	6	0	0	4	5	31	32	0	0	60	84	10	34	0	29	0	0	7	13	0	0	32	0	40	0	0
ENSG00000161381	PLXDC1	55	30	0	20	110	25	20	34	16	0	0	14	12	46	65	0	0	7	309	26	88	0	81	0	77	15	12	0	58	84	26	77	19	39
ENSG00000161395	PGAP3	48	40	0	7	60	0	47	23	17	0	0	15	7	53	50	0	0	166	51	35	82	0	33	111	0	7	34	0	18	39	0	64	11	23
ENSG00000161405	IKZF3	14	66	0	79	831	62	210	131	72	0	0	43	19	297	174	4	0	137	629	129	211	3	189	154	23	135	50	0	69	106	52	832	123	115
ENSG00000161509	GRIN2C	0	0	0	0	8	0	0	0	0	0	0	0	0	0	0	0	205	0	0	0	0	0	0	0	0	0	0	0	0	0	0	0	1	0
ENSG00000161513	FDXR	0	17	0	7	44	2	52	0	13	0	0	25	9	19	23	0	0	0	342	27	85	1	55	0	0	6	44	0	43	24	0	42	27	78
ENSG00000161526	SAP30BP	553	176	0	140	496	195	268	178	255	0	0	69	77	338	397	0	401	319	1177	237	512	13	304	101	70	194	224	0	233	269	212	572	140	424
ENSG00000161533	ACOX1	601	375	0	320	1265	121	450	559	461	0	16	119	59	989	487	0	796	1168	1820	262	1281	19	284	250	19	336	272	163	328	196	632	1622	140	525
ENSG00000161542	PRPSAP1	388	102	0	44	220	130	236	90	96	0	0	77	44	166	190	0	32	186	640	137	462	13	207	0	16	75	110	0	121	46	261	363	86	224
ENSG00000161544	CYGB	59	25	0	38	35	58	45	23	26	0	0	22	12	71	67	0	0	182	104	34	42	0	41	105	0	16	15	0	61	49	0	114	41	88
ENSG00000161547	SRSF2	152	87	0	61	392	156	252	51	148	649	39	66	27	409	157	0	433	432	1301	105	553	25	220	146	91	138	124	2	202	154	373	580	140	174
ENSG00000161551	ZNF577	56	46	0	22	166	0	199	43	57	0	0	23	48	83	92	4	0	222	563	135	229	7	152	62	72	55	99	0	51	105	62	171	99	287
ENSG00000161558	TMEM143	0	0	0	13	20	21	14	0	5	0	0	0	0	34	3	0	0	0	40	0	23	0	11	30	0	7	6	0	0	31	86	27	19	0
ENSG00000161594	KLHL10	0	0	0	0	5	0	2	0	0	0	0	0	0	0	0	0	0	0	0	0	3	0	0	0	0	0	0	0	0	0	0	0	0	0
ENSG00000161610	HCRT	0	0	0	0	0	0	0	0	0	0	0	0	0	0	0	0	0	0	0	0	0	0	0	0	0	0	0	0	0	0	0	1	0	0
ENSG00000161618	ALDH16A1	79	17	0	9	81	101	9	18	6	0	0	10	10	37	45	0	521	79	393	22	84	34	78	0	0	33	15	0	0	57	0	70	13	35
ENSG00000161638	ITGA5	167	56	0	35	128	0	60	21	29	0	0	20	35	66	85	0	8	55	223	24	95	0	84	54	0	20	27	0	43	188	32	98	60	9
ENSG00000161640	SIGLEC11	0	7	0	10	8	0	0	4	5	0	0	0	0	13	21	0	0	53	63	5	3	0	26	0	0	3	0	0	0	0	0	28	3	0
ENSG00000161642	ZNF385A	0	6	0	0	9	0	21	19	2	0	0	0	8	12	31	0	4	0	53	9	26	0	48	0	0	13	0	0	0	3	0	24	7	0
ENSG00000161643	SIGLEC16	0	0	0	3	4	0	0	0	0	0	0	0	0	8	0	0	0	0	0	0	4	0	0	0	0	0	2	0	0	4	0	4	0	0
ENSG00000161647	MPP3	16	15	0	7	8	0	14	18	8	0	0	11	7	25	30	0	0	0	382	27	17	0	44	0	0	9	0	0	0	4	0	36	9	23
ENSG00000161653	NAGS	0	16	0	1	7	0	9	5	3	0	0	0	2	0	5	0	0	0	113	0	13	0	0	0	0	3	0	0	5	0	0	7	6	0
ENSG00000161654	LSM12	258	61	0	90	213	23	234	51	97	0	0	83	24	231	149	0	389	202	254	138	206	15	196	95	73	66	75	0	104	207	67	275	127	127
ENSG00000161671	EMC10	436	137	90	151	293	343	242	78	110	0	0	111	93	236	262	0	700	181	1032	219	452	60	252	170	12	211	220	0	168	328	277	341	153	350
ENSG00000161677	JOSD2	0	10	0	0	5	0	1	11	3	0	0	3	0	0	0	0	0	0	0	0	4	0	18	0	0	4	0	0	0	26	0	4	0	0
ENSG00000161681	SHANK1	0	0	0	0	3	0	0	0	0	0	0	0	0	0	2	0	20	0	0	0	11	0	0	0	0	0	1	0	0	0	0	7	3	0
ENSG00000161682	FAM171A2	0	0	0	0	0	0	0	0	0	0	0	0	0	0	0	0	0	0	0	0	0	0	0	0	0	0	3	0	0	0	0	3	0	0
ENSG00000161692	DBF4B	47	1	129	0	42	0	42	0	9	0	0	2	23	39	15	0	240	16	134	2	59	4	41	0	0	6	13	0	0	26	36	67	22	0
ENSG00000161714	PLCD3	172	289	0	525	1165	53	275	507	407	0	23	93	93	778	505	150	0	1404	3060	202	533	83	510	694	500	457	161	0	659	580	240	1160	260	196
ENSG00000161791	FMNL3	222	110	0	125	512	117	162	54	118	0	0	52	82	262	238	0	0	703	577	141	274	73	285	21	21	101	84	0	165	227	90	417	131	77
ENSG00000161798	AQP5	0	8	0	0	41	0	0	12	0	0	0	0	0	13	0	0	0	0	45	0	0	0	0	0	0	13	0	0	0	0	0	25	0	0
ENSG00000161800	RACGAP1	104	51	0	0	162	0	130	62	36	0	0	30	6	65	77	0	0	316	244	41	186	1	15	0	0	48	56	5	43	10	104	226	46	0
ENSG00000161813	LARP4	168	124	0	64	616	91	291	134	230	0	0	31	23	429	286	0	541	406	1123	142	672	14	211	95	0	175	100	2	123	158	253	693	172	533
ENSG00000161835	TAMALIN	0	24	0	4	58	0	31	8	4	0	0	8	0	0	27	0	0	0	52	14	23	0	27	83	0	7	11	0	23	12	0	24	16	0
ENSG00000161847	RAVER1	142	152	0	44	187	89	227	30	129	0	0	91	53	221	201	1167	514	134	267	121	212	33	218	82	3	55	71	0	121	215	69	225	126	0
ENSG00000161860	SYCE2	0	0	0	0	0	0	0	0	0	0	0	0	0	0	0	0	0	0	0	0	0	0	0	0	0	0	0	0	0	0	0	1	0	0
ENSG00000161888	SPC24	0	27	0	0	53	0	61	25	48	0	0	9	13	109	41	0	0	108	237	9	80	0	87	0	0	16	46	0	46	47	141	67	33	0
ENSG00000161896	IP6K3	0	0	0	0	6	0	0	0	0	0	0	0	0	0	1	0	0	0	0	7	10	0	0	0	0	0	0	0	0	22	0	10	0	0
ENSG00000161904	LEMD2	104	93	84	56	197	105	178	44	59	0	52	68	24	172	158	0	407	171	639	110	274	0	96	151	4	92	81	0	115	118	175	269	69	149
ENSG00000161905	ALOX15	0	14	0	0	17	52	5	11	0	0	0	6	0	8	0	0	0	0	0	4	12	0	19	0	0	0	19	0	0	0	0	15	0	0
ENSG00000161911	TREML1	0	0	0	0	0	0	0	0	0	0	0	0	0	0	0	0	0	0	0	0	0	0	0	0	0	0	0	0	0	1	0	1	3	0
ENSG00000161912	ADCY10P1	0	12	0	13	10	0	10	15	9	0	0	4	0	5	5	0	77	92	45	5	15	0	0	24	0	4	3	0	0	31	43	17	6	0
ENSG00000161914	ZNF653	0	16	0	15	18	0	26	31	22	0	0	6	16	36	19	0	0	41	236	24	57	0	32	79	28	14	14	0	0	8	0	39	4	0
ENSG00000161920	MED11	0	42	0	56	103	47	59	18	52	0	0	32	21	57	38	0	336	52	110	41	72	7	40	36	0	16	27	0	37	48	69	93	27	90
ENSG00000161921	CXCL16	232	85	0	29	172	73	71	61	49	0	0	20	32	54	60	0	0	152	450	62	224	13	136	60	0	48	102	0	62	71	90	235	48	22
ENSG00000161929	SCIMP	0	8	0	3	85	0	23	9	7	0	0	3	6	18	43	0	0	34	0	12	7	0	31	0	0	10	5	0	23	16	0	88	27	17
ENSG00000161939	RNASEK-C17orf49	0	23	0	0	0	0	0	0	0	0	0	6	5	0	0	0	0	0	0	0	0	0	0	0	0	0	0	0	0	0	0	2	0	0
ENSG00000161940	BCL6B	0	7	0	0	21	0	17	14	22	0	0	3	9	11	16	0	0	0	51	7	22	0	10	0	0	11	6	0	16	8	26	28	19	0
ENSG00000161944	ASGR2	46	0	0	0	7	0	7	0	0	0	0	5	0	16	0	0	0	0	38	3	5	0	0	0	0	0	0	0	0	0	0	11	5	0
ENSG00000161955	TNFSF13	79	26	0	37	183	45	213	71	49	0	0	39	82	52	79	2	423	244	388	76	195	0	0	182	42	0	51	0	23	144	84	90	0	87
ENSG00000161956	SENP3	131	63	0	8	124	127	213	132	73	0	11	105	34	151	102	0	0	0	252	93	193	21	190	0	58	80	38	0	114	91	156	164	58	180
ENSG00000161958	FGF11	0	0	0	0	5	0	6	0	0	0	0	0	0	0	10	0	0	0	0	0	0	0	2	0	0	0	2	0	0	6	0	2	0	0
ENSG00000161960	EIF4A1	2705	748	0	448	2341	1014	1717	751	911	867	23	509	451	1883	1067	0	3539	2490	4121	856	3091	291	1671	429	449	707	774	0	779	1681	1143	2487	958	1217
ENSG00000161970	RPL26	14201	3526	290	2034	7745	4805	6031	2278	3429	1590	148	2171	1950	5771	6073	1529	16746	8022	9467	3450	12702	569	4785	1343	1533	1718	4615	2378	3038	4245	5005	8228	3049	5628
ENSG00000161973	CCDC42	0	0	0	0	0	0	0	0	0	0	0	0	0	0	0	0	0	0	0	0	0	0	0	0	0	0	0	0	0	0	0	0	0	0
ENSG00000161980	POLR3K	0	17	0	5	47	0	43	2	24	0	0	13	1	36	33	0	0	0	102	31	88	19	9	0	5	19	36	0	27	88	40	45	22	0
ENSG00000161981	SNRNP25	0	13	0	31	52	0	74	6	18	662	0	14	12	78	2	0	0	0	32	36	115	0	27	0	16	24	18	0	50	74	48	54	30	51
ENSG00000161996	WDR90	116	64	59	11	25	100	55	3	53	0	0	2	22	76	50	0	0	127	359	55	110	25	97	11	37	49	20	0	16	83	88	105	64	110
ENSG00000161999	JMJD8	28	51	0	0	145	79	86	26	53	0	0	47	31	91	88	0	353	37	161	21	133	3	177	1	0	17	33	0	55	54	0	122	38	79
ENSG00000162004	CCDC78	0	3	0	8	14	0	9	0	0	0	0	0	0	0	1	0	0	0	0	0	0	0	16	0	0	1	0	0	0	0	0	5	0	26
ENSG00000162032	SPSB3	19	42	0	24	20	168	110	34	22	0	0	22	28	48	58	0	0	0	377	53	136	0	121	4	32	47	33	0	37	92	38	77	21	72
ENSG00000162040	HS3ST6	0	0	0	0	0	0	0	0	0	0	0	0	0	0	0	0	0	0	0	0	0	0	0	0	0	0	0	0	0	0	0	4	0	0
ENSG00000162062	TEDC2	0	6	0	0	14	0	14	7	6	0	0	0	0	0	0	0	0	0	20	0	7	0	0	0	0	3	0	0	0	8	0	14	7	0
ENSG00000162063	CCNF	31	25	0	4	89	19	41	8	23	10	0	19	14	34	17	0	0	98	280	62	92	18	70	0	0	30	26	0	0	3	41	71	14	6
ENSG00000162065	TBC1D24	79	36	0	4	95	0	52	26	11	0	0	17	38	30	33	0	33	71	118	18	82	0	82	0	39	34	19	0	0	41	0	66	26	69
ENSG00000162066	AMDHD2	74	9	0	48	68	0	79	25	27	0	0	19	9	21	28	0	0	0	316	28	70	57	25	0	0	21	8	0	20	23	44	68	8	30
ENSG00000162069	BICDL2	372	231	269	279	708	143	487	196	305	689	0	164	184	726	451	0	289	947	2641	208	591	14	525	234	137	273	184	0	381	384	289	652	196	341
ENSG00000162073	PAQR4	97	30	0	36	85	24	28	27	38	0	0	22	18	90	106	0	407	0	149	42	114	0	56	0	52	35	57	0	21	145	0	108	42	53
ENSG00000162076	FLYWCH2	0	13	0	0	31	0	36	2	17	0	0	12	0	39	41	0	0	0	165	10	31	0	17	14	0	1	5	0	0	93	0	22	16	0
ENSG00000162078	ZG16B	0	2	0	33	60	27	98	14	39	0	0	23	41	56	14	0	0	38	137	15	42	0	14	29	0	21	17	0	29	22	99	22	13	25
ENSG00000162086	ZNF75A	119	29	0	49	188	82	107	49	101	0	0	7	7	114	43	0	0	50	637	90	170	6	66	10	57	29	56	0	127	27	44	233	37	142
ENSG00000162104	ADCY9	171	209	0	441	716	56	282	173	295	0	0	93	171	573	566	0	989	742	1715	262	625	34	485	483	212	238	199	0	471	416	214	793	267	202
ENSG00000162105	SHANK2	200	114	237	102	330	184	304	109	147	0	0	127	100	245	204	0	1	497	766	204	502	57	261	130	0	58	130	0	156	199	338	323	101	252
ENSG00000162129	CLPB	117	57	0	65	124	0	117	40	48	0	0	70	24	90	62	0	583	136	387	33	228	23	215	17	51	46	70	0	22	199	2	206	83	66
ENSG00000162139	NEU3	249	38	0	32	163	94	117	52	64	0	0	30	27	65	102	0	0	193	373	61	200	13	91	25	27	53	65	0	30	112	140	170	53	100
ENSG00000162144	CYB561A3	75	25	0	23	153	1	82	50	36	0	0	12	20	74	68	0	0	75	311	39	75	0	34	46	0	64	23	0	33	83	38	80	15	48
ENSG00000162148	PPP1R32	0	6	0	0	15	0	2	21	0	0	0	0	0	2	0	0	0	0	0	0	0	0	0	0	0	0	4	0	0	0	0	2	0	0
ENSG00000162174	ASRGL1	216	56	0	28	26	42	158	4	48	0	0	45	66	73	90	0	4	141	162	64	287	21	97	107	56	35	51	0	13	90	65	57	40	96
ENSG00000162191	UBXN1	657	225	83	165	443	114	362	178	215	96	0	222	259	383	443	150	430	322	1037	328	648	114	423	286	195	183	372	0	169	349	487	474	196	429
ENSG00000162194	LBHD1	0	1	124	27	104	22	23	32	5	0	0	9	6	17	53	0	0	26	199	17	78	8	30	96	13	16	3	541	20	24	0	66	28	21
ENSG00000162222	TTC9C	45	23	0	14	97	0	43	17	21	0	46	23	6	49	42	0	0	59	153	26	103	0	40	0	0	3	12	551	40	11	37	84	18	37
ENSG00000162227	TAF6L	0	11	0	0	21	0	38	15	18	0	0	5	7	12	35	0	512	0	45	5	21	0	70	0	0	11	4	0	0	8	16	12	10	25
ENSG00000162231	NXF1	375	173	123	138	514	208	429	150	172	0	24	116	83	249	391	0	617	518	1317	252	613	49	419	127	89	182	171	0	235	290	323	563	172	256
ENSG00000162236	STX5	144	25	0	16	65	0	64	59	43	0	0	29	23	54	53	0	423	91	228	46	117	0	49	80	80	25	21	0	48	91	44	106	30	69
ENSG00000162241	SLC25A45	0	15	0	16	97	0	41	19	22	0	0	2	22	73	32	0	0	57	324	45	66	6	12	1	0	22	10	0	46	72	16	87	43	37
ENSG00000162244	RPL29	926	401	0	171	794	140	652	285	294	0	0	277	256	517	543	0	1343	619	1287	290	1179	99	692	161	89	255	310	0	300	644	212	836	311	340
ENSG00000162267	ITIH3	0	0	0	0	0	0	0	0	0	0	0	0	0	0	13	0	0	0	0	0	2	0	1	0	0	0	0	0	11	0	0	13	0	0
ENSG00000162298	SYVN1	53	142	0	63	270	137	97	62	70	0	10	52	36	167	156	0	562	241	610	85	174	38	107	0	0	62	38	53	106	101	54	247	127	159
ENSG00000162300	ZFPL1	67	32	0	14	79	0	92	19	38	0	0	23	20	91	68	0	0	103	238	60	112	0	71	0	0	16	52	0	52	45	95	72	22	27
ENSG00000162302	RPS6KA4	111	50	0	73	115	164	113	22	28	0	0	57	51	113	47	0	0	208	357	44	186	30	111	0	0	85	51	0	47	51	75	134	61	29
ENSG00000162337	LRP5	480	369	124	351	629	146	635	230	194	34	61	243	247	338	566	0	3217	768	2101	301	1008	32	513	547	42	211	308	0	310	721	136	659	277	330
ENSG00000162341	TPCN2	71	10	106	25	67	0	52	14	24	0	0	10	9	0	11	0	0	134	300	17	70	0	28	0	0	31	22	0	19	38	0	70	9	23
ENSG00000162366	PDZK1IP1	138	49	0	11	130	72	169	33	50	0	0	37	55	88	74	0	1040	183	139	68	187	29	45	84	13	21	59	0	23	39	31	123	25	0
ENSG00000162367	TAL1	0	4	0	11	21	0	0	8	8	0	0	9	0	0	5	0	0	0	72	11	18	0	4	0	0	0	8	0	4	0	0	18	3	0
ENSG00000162368	CMPK1	535	386	0	171	1364	290	948	459	554	132	10	200	111	1190	697	0	916	1336	2786	569	1723	13	451	145	145	686	332	0	396	197	469	1603	344	1512
ENSG00000162373	BEND5	0	5	0	0	33	0	1	8	4	0	0	1	0	12	5	0	0	0	82	5	5	0	11	0	0	0	0	0	0	13	0	7	7	0
ENSG00000162374	ELAVL4	0	0	0	0	0	0	0	0	0	0	0	0	0	2	6	0	0	0	0	11	5	0	0	0	0	0	0	0	0	0	0	1	0	0
ENSG00000162377	COA7	155	44	0	57	190	49	90	20	93	0	0	38	12	152	140	450	5	187	543	40	194	9	48	36	0	57	41	0	26	97	96	282	59	201
ENSG00000162378	ZYG11B	223	66	0	27	289	20	166	67	110	0	0	30	20	274	85	0	0	347	654	108	344	0	69	24	9	105	68	0	72	78	175	302	60	241
ENSG00000162383	SLC1A7	0	11	0	0	5	0	0	0	0	0	0	4	0	0	6	0	0	29	61	0	9	0	0	0	0	3	1	0	0	0	0	12	0	0
ENSG00000162384	CZIB	29	28	0	13	108	0	57	20	36	0	0	21	9	77	60	0	0	195	116	38	129	7	58	0	19	17	31	0	80	27	34	108	24	52
ENSG00000162385	MAGOH	89	36	0	40	50	19	100	29	43	0	0	19	11	40	70	0	396	193	109	69	200	7	97	0	9	20	39	0	38	28	2	64	38	15
ENSG00000162390	ACOT11	530	313	0	361	777	162	486	226	349	0	0	155	114	499	478	0	501	956	1648	339	1027	83	408	80	408	261	278	0	480	415	399	856	242	279
ENSG00000162391	FAM151A	0	2	0	0	0	0	0	0	3	0	0	0	0	0	1	0	0	0	0	0	0	0	0	0	0	0	0	0	0	0	0	0	0	0
ENSG00000162396	PARS2	65	2	0	7	28	92	27	8	0	0	0	4	9	31	14	0	0	35	68	28	30	0	35	6	0	14	8	0	0	56	31	27	11	0
ENSG00000162398	LEXM	0	0	0	0	0	0	0	0	3	0	0	1	0	0	4	0	0	0	0	0	7	0	0	0	0	8	0	0	12	0	0	15	0	0
ENSG00000162402	USP24	1301	404	96	193	1320	344	853	363	460	33	35	267	221	918	762	490	1109	997	2874	621	1582	75	549	147	223	355	322	0	395	430	727	1568	431	921
ENSG00000162407	PLPP3	0	76	0	64	184	55	97	65	48	0	0	24	56	130	122	0	0	408	183	90	187	0	26	164	32	39	35	0	101	82	36	213	28	42
ENSG00000162408	NOL9	106	68	0	42	194	0	193	76	87	0	0	35	35	179	142	0	301	175	576	68	333	29	191	75	0	59	119	0	105	104	146	301	84	109
ENSG00000162409	PRKAA2	0	9	0	0	9	0	37	0	12	0	0	16	1	49	30	0	0	64	0	23	65	0	15	0	0	5	13	0	11	21	0	24	18	88
ENSG00000162413	KLHL21	0	38	0	26	84	0	59	27	39	0	0	14	18	90	33	0	0	116	224	17	114	0	147	63	27	34	27	0	9	72	68	118	27	102
ENSG00000162415	ZSWIM5	0	62	0	34	113	0	130	65	38	0	0	44	14	75	139	0	0	97	223	60	228	15	51	40	17	15	69	0	81	66	76	78	53	140
ENSG00000162419	GMEB1	125	60	0	49	279	70	80	30	94	0	0	49	6	138	149	0	0	224	491	48	237	0	232	2	83	126	61	4	56	168	59	273	64	38
ENSG00000162426	SLC45A1	0	3	0	0	0	0	0	0	2	0	0	0	0	0	0	0	0	0	0	0	2	0	0	0	0	0	0	0	0	9	0	1	0	0
ENSG00000162430	SELENON	105	139	0	42	237	1	216	95	56	313	0	55	89	199	179	0	0	266	598	79	222	0	292	149	61	66	97	0	97	320	20	260	121	29
ENSG00000162433	AK4	0	63	0	32	145	0	65	50	81	0	0	18	19	166	70	0	0	145	100	55	146	0	75	18	0	23	49	0	109	93	177	148	66	126
ENSG00000162434	JAK1	993	422	0	346	1501	466	1079	436	549	0	0	276	181	947	845	1067	1028	1566	2352	597	1971	60	703	162	146	486	487	0	347	465	971	1800	475	1028
ENSG00000162437	RAVER2	245	117	0	127	500	31	324	201	234	2	0	57	17	479	275	0	143	791	636	178	613	0	154	205	138	149	148	0	233	131	175	733	110	476
ENSG00000162441	LZIC	239	99	0	29	423	12	190	187	168	0	0	49	17	358	216	0	373	312	895	131	416	21	76	39	44	124	92	0	93	93	280	575	93	360
ENSG00000162444	RBP7	0	6	0	1	8	0	0	0	0	0	0	0	2	18	4	0	0	0	0	4	6	0	0	0	0	0	0	0	0	0	0	3	0	0
ENSG00000162458	FBLIM1	0	106	0	145	374	53	142	135	193	0	0	37	25	365	157	0	0	828	1096	79	273	16	207	58	8	127	88	0	74	143	173	364	82	75
ENSG00000162460	TMEM82	0	0	0	0	4	0	0	0	2	0	0	0	0	0	0	0	0	0	0	0	0	0	0	0	0	0	7	0	3	0	0	3	0	0
ENSG00000162461	SLC25A34	0	0	0	3	50	0	5	0	13	0	0	0	8	23	1	0	0	43	10	0	5	11	6	0	88	4	0	0	0	5	0	54	17	0
ENSG00000162482	AKR7A3	185	76	0	28	168	0	76	79	76	0	0	15	25	187	100	0	0	194	481	46	218	15	38	43	3	56	52	0	23	124	0	228	51	46
ENSG00000162490	DRAXIN	0	0	0	0	5	0	0	0	0	0	0	0	0	0	0	0	0	25	0	0	2	0	0	0	0	1	3	0	0	0	17	11	0	0
ENSG00000162493	PDPN	0	36	0	0	33	1	21	0	7	0	0	11	6	10	17	0	0	2	69	7	121	0	3	9	51	9	19	0	13	47	22	45	5	0
ENSG00000162496	DHRS3	51	69	0	63	233	14	202	105	68	0	0	45	89	118	174	0	0	376	973	54	310	35	198	53	73	62	81	0	116	142	72	227	84	284
ENSG00000162510	MATN1	0	0	0	0	0	0	0	0	0	0	0	0	0	0	0	0	0	0	0	0	0	0	0	0	0	0	3	0	0	0	0	0	0	0
ENSG00000162511	LAPTM5	196	122	0	134	436	70	172	44	83	719	0	77	36	159	183	0	801	284	617	101	199	4	149	66	0	131	32	0	198	110	74	496	92	145
ENSG00000162512	SDC3	482	148	0	119	517	140	315	111	160	475	0	146	108	131	217	0	1995	177	490	163	404	29	338	135	87	100	157	0	153	302	499	506	186	199
ENSG00000162517	PEF1	0	32	0	21	160	91	118	28	57	0	48	32	40	84	82	114	449	139	312	76	174	12	91	0	1	53	45	0	94	95	61	134	27	88
ENSG00000162520	SYNC	0	47	0	28	99	0	33	16	64	0	0	15	5	98	50	0	0	30	156	19	31	0	0	15	34	23	8	0	75	59	0	99	90	77
ENSG00000162521	RBBP4	510	254	0	128	1012	150	591	246	292	68	5	99	82	778	494	94	619	763	1122	346	1460	21	301	65	82	258	232	0	247	196	410	1248	329	785
ENSG00000162522	KIAA1522	656	311	0	285	1067	174	686	336	356	2	0	168	159	802	455	62	649	1404	2823	293	1025	0	560	617	294	342	309	85	448	588	306	1159	290	441
ENSG00000162526	TSSK3	0	0	0	0	4	0	0	4	2	0	0	0	0	0	10	0	0	0	0	5	0	0	10	0	0	1	2	0	0	0	0	3	0	0
ENSG00000162542	TMCO4	282	54	80	45	174	0	163	21	78	0	0	56	44	99	106	0	0	198	225	75	252	6	200	46	1	78	94	0	40	104	93	239	48	68
ENSG00000162543	UBXN10	22	32	0	14	58	53	31	30	16	0	0	13	6	55	28	0	0	86	129	68	116	0	20	0	12	34	37	0	18	16	0	42	6	126
ENSG00000162545	CAMK2N1	278	396	0	415	1405	174	557	518	544	16	0	141	121	900	798	136	1057	822	2113	295	990	16	445	413	193	376	224	0	666	327	385	1605	319	528
ENSG00000162551	ALPL	0	18	0	0	24	0	28	0	1	0	0	0	0	0	5	0	0	0	61	4	31	0	13	0	0	5	2	0	0	24	0	14	10	0
ENSG00000162552	WNT4	70	13	0	14	51	3	36	17	11	0	0	24	3	15	48	0	0	0	189	21	112	0	57	0	0	17	18	0	37	32	0	66	14	18
ENSG00000162571	TTLL10	0	0	0	0	8	0	0	0	5	0	0	0	13	0	4	0	0	0	0	0	0	0	0	0	0	6	0	0	19	13	40	0	0	0
ENSG00000162572	SCNN1D	0	0	0	0	9	0	3	0	0	0	0	0	0	0	0	0	0	0	89	0	4	0	0	0	0	2	4	0	0	19	0	4	13	0
ENSG00000162576	MXRA8	0	20	0	0	30	0	25	9	17	0	0	2	0	18	55	0	0	82	240	21	35	0	13	0	0	9	11	0	22	44	0	23	18	18
ENSG00000162585	FAAP20	0	9	0	22	62	0	40	12	29	0	0	17	5	18	19	0	0	82	245	10	40	0	67	0	22	14	22	0	0	84	0	71	8	19
ENSG00000162591	MEGF6	186	52	0	3	73	0	103	29	56	0	0	20	1	38	79	0	0	205	953	52	153	37	64	0	18	82	27	0	13	27	15	111	23	76
ENSG00000162594	IL23R	43	4	0	6	7	0	3	12	4	0	0	8	0	10	4	0	0	2	9	6	30	0	0	0	0	0	13	0	5	4	0	16	6	0
ENSG00000162595	DIRAS3	0	5	0	0	0	0	0	4	0	0	0	0	0	5	1	0	0	0	0	0	2	0	0	0	0	1	0	0	0	0	0	4	2	0
ENSG00000162599	NFIA	1280	654	7	215	2326	443	1338	683	1108	1	0	304	200	2424	1161	34	775	1337	5174	974	3208	11	883	297	190	780	585	56	622	476	1964	2959	634	2264
ENSG00000162600	OMA1	123	82	0	38	247	73	155	91	75	0	1	38	8	139	126	0	27	141	452	96	341	0	86	17	0	60	56	0	27	11	93	254	63	190
ENSG00000162601	MYSM1	569	225	0	84	907	54	388	284	415	0	0	67	79	722	395	0	353	484	1864	339	1216	0	269	24	14	217	200	0	220	166	753	990	225	670
ENSG00000162604	TM2D1	122	33	53	24	170	0	91	50	104	0	0	30	26	138	115	0	0	239	457	90	301	2	19	47	21	63	41	0	43	16	96	144	62	136
ENSG00000162607	USP1	431	156	0	40	524	90	201	116	170	0	0	30	16	502	213	0	1	274	977	144	670	0	117	25	2	142	91	14	121	72	300	569	150	642
ENSG00000162613	FUBP1	1354	468	67	265	1746	640	1238	453	709	433	52	283	262	1444	933	0	755	1802	3539	957	2775	35	923	351	342	479	777	0	693	605	1351	2114	690	1414
ENSG00000162614	NEXN	39	69	0	6	120	2	32	35	41	0	0	3	14	72	136	0	1	69	152	89	136	1	46	0	22	80	58	0	64	24	87	121	90	163
ENSG00000162616	DNAJB4	154	50	0	1	129	0	81	44	43	0	0	6	11	103	58	0	0	21	200	46	225	0	52	3	0	43	18	0	10	11	71	216	37	180
ENSG00000162618	ADGRL4	1	3	0	2	17	1	3	5	8	0	0	9	0	11	23	0	0	0	6	7	22	0	5	0	0	8	0	0	0	1	0	28	6	1
ENSG00000162620	LRRIQ3	0	2	0	0	6	0	4	0	0	0	0	0	0	22	0	0	0	0	61	0	6	0	25	0	0	1	0	0	0	0	0	5	3	0
ENSG00000162623	TYW3	93	46	0	25	219	15	130	33	75	0	0	29	23	157	83	0	0	99	191	95	313	0	53	83	0	62	40	0	83	56	231	248	53	257
ENSG00000162627	SNX7	298	101	0	51	358	64	189	142	160	0	0	37	14	239	116	0	148	322	400	129	416	1	102	39	0	92	59	0	66	42	176	324	59	342
ENSG00000162630	B3GALT2	21	25	0	13	49	0	7	4	9	0	0	6	0	19	11	0	0	0	38	3	19	0	18	0	0	42	10	0	0	13	0	16	7	0
ENSG00000162631	NTNG1	0	0	0	0	0	0	1	0	0	0	0	0	0	0	0	0	0	0	4	0	0	0	0	0	0	0	0	0	0	8	0	6	0	0
ENSG00000162636	FAM102B	75	50	0	36	340	51	142	112	144	0	0	38	26	225	185	0	8	455	439	136	418	2	50	0	1	77	85	2	57	114	311	388	86	492
ENSG00000162639	HENMT1	105	18	0	0	51	0	59	44	14	0	0	14	16	69	19	0	42	122	119	26	134	27	26	0	22	29	10	0	0	25	48	51	37	52
ENSG00000162641	AKNAD1	0	0	0	0	0	0	0	0	0	0	0	0	0	0	0	0	0	0	0	0	1	0	0	0	0	0	0	0	0	0	0	0	0	0
ENSG00000162642	C1orf52	28	28	0	8	49	27	72	13	34	0	0	23	5	81	29	0	0	191	152	21	113	0	51	43	0	27	26	0	54	1	10	111	11	92
ENSG00000162643	WDR63	0	0	0	0	0	0	0	5	0	0	0	0	0	0	3	0	0	16	0	1	5	0	0	0	0	0	0	0	0	0	0	2	3	0
ENSG00000162645	GBP2	818	207	0	74	943	104	460	246	212	159	0	121	91	370	350	0	0	249	740	281	852	17	145	270	35	182	260	0	174	201	191	929	99	385
ENSG00000162650	ATXN7L2	0	13	0	0	30	0	19	9	6	0	0	12	13	17	48	0	0	1	139	11	11	0	8	0	0	10	8	0	32	12	28	4	2	0
ENSG00000162654	GBP4	134	23	0	10	283	59	130	73	33	0	0	13	12	152	75	0	427	87	501	86	203	0	31	55	91	49	63	0	35	26	118	488	29	147
ENSG00000162664	ZNF326	438	231	7	103	664	124	360	208	402	6	0	85	91	501	406	0	626	485	942	351	825	1	224	105	53	287	202	34	332	129	516	788	268	571
ENSG00000162669	HFM1	0	0	0	0	2	0	1	0	1	0	0	0	0	0	0	0	0	0	0	2	0	0	0	0	0	6	0	0	0	0	0	0	1	0
ENSG00000162670	BRINP3	40	17	0	50	13	0	14	51	22	0	0	0	3	61	33	0	0	64	463	0	82	0	31	0	34	44	23	0	20	19	0	45	17	0
ENSG00000162676	GFI1	0	13	0	25	105	0	60	46	21	0	0	5	33	65	50	0	0	0	191	32	184	0	28	81	0	10	35	0	2	7	0	74	23	150
ENSG00000162687	KCNT2	0	3	0	0	9	0	3	3	2	0	0	0	0	16	11	0	0	39	84	6	14	0	0	0	0	1	1	0	0	6	11	9	1	30
ENSG00000162688	AGL	414	136	0	26	521	6	290	117	198	0	0	60	34	410	215	0	0	217	678	222	595	1	91	87	107	156	97	0	65	60	214	587	123	320
ENSG00000162692	VCAM1	127	62	0	65	397	0	156	76	63	9	0	39	31	189	111	0	28	78	456	90	205	6	126	0	14	116	37	0	88	107	119	341	127	421
ENSG00000162694	EXTL2	26	17	0	1	76	0	21	18	19	0	0	16	8	44	23	0	0	40	97	3	43	0	17	0	0	11	9	0	0	0	30	72	22	25
ENSG00000162695	SLC30A7	297	81	0	18	483	51	264	112	180	0	33	18	25	409	237	0	80	272	923	84	477	0	121	0	0	173	86	0	152	52	196	543	86	535
ENSG00000162699	DNAJA1P5	0	0	0	0	4	0	0	0	0	0	0	0	0	0	0	0	0	0	0	0	0	0	0	0	0	0	0	0	0	0	0	5	0	0
ENSG00000162702	ZNF281	217	57	0	19	290	26	120	56	91	0	0	34	22	223	112	0	0	82	553	89	366	0	67	87	0	83	42	0	100	37	70	313	67	389
ENSG00000162704	ARPC5	619	274	0	254	960	262	509	299	474	0	0	171	152	715	600	1304	1222	1317	1594	325	1381	0	262	593	170	287	170	61	212	353	511	1023	265	639
ENSG00000162706	CADM3	0	31	0	13	19	0	0	17	0	0	0	9	3	7	38	0	229	0	38	65	19	0	45	45	0	10	0	0	0	31	0	24	18	30
ENSG00000162711	NLRP3	0	0	0	34	43	0	34	7	6	0	0	0	8	54	4	0	0	32	40	16	6	0	35	0	0	9	8	0	7	20	0	32	5	0
ENSG00000162714	ZNF496	295	126	0	70	175	0	285	45	102	0	0	68	31	144	200	1	0	163	504	112	527	58	148	53	24	101	103	767	154	240	358	272	121	203
ENSG00000162722	TRIM58	2	11	0	3	26	0	52	26	33	372	0	2	1	66	56	0	0	30	37	16	67	0	18	0	0	11	30	0	40	22	47	44	0	0
ENSG00000162728	KCNJ9	0	0	0	0	0	0	0	0	0	0	0	0	0	0	0	0	0	0	0	0	0	0	0	0	0	0	0	0	0	0	0	1	1	0
ENSG00000162729	IGSF8	71	14	0	0	117	73	76	35	21	443	0	30	45	67	78	0	0	129	317	33	134	0	51	0	17	15	28	0	78	136	72	88	53	0
ENSG00000162733	DDR2	61	145	0	40	511	26	170	108	78	0	0	21	42	248	220	0	0	349	722	157	324	0	106	47	8	184	79	415	97	125	123	532	115	269
ENSG00000162734	PEA15	348	70	23	63	249	201	165	70	65	0	10	137	148	101	169	0	790	163	626	102	254	1	248	0	107	106	105	0	169	282	128	197	103	86
ENSG00000162735	PEX19	77	86	0	55	209	33	184	104	31	0	0	68	30	161	99	0	21	201	151	58	212	1	123	70	34	45	53	0	53	62	1	221	60	83
ENSG00000162736	NCSTN	103	61	0	95	247	45	246	69	85	0	0	39	30	262	149	0	50	288	640	64	289	0	226	53	0	91	111	0	114	121	127	295	75	244
ENSG00000162738	VANGL2	0	24	0	2	57	0	64	0	0	0	0	23	50	0	14	0	0	42	42	8	109	0	13	0	0	11	29	0	3	61	0	41	19	0
ENSG00000162739	SLAMF6	22	15	0	14	103	35	24	29	10	75	0	4	1	26	46	0	198	0	17	17	69	2	12	0	0	18	16	0	6	13	39	123	18	61
ENSG00000162745	OLFML2B	0	5	0	30	40	0	64	10	15	0	0	41	7	31	68	0	0	98	97	28	72	1	121	0	0	2	25	0	0	25	0	49	36	60
ENSG00000162746	FCRLB	0	0	0	0	1	0	0	0	0	0	0	0	8	0	0	0	0	0	0	0	0	0	0	0	0	0	3	0	0	0	0	0	0	0
ENSG00000162747	FCGR3B	0	0	0	0	22	0	15	0	0	0	0	4	0	0	0	0	0	0	0	3	4	0	0	0	0	2	0	0	0	12	0	5	2	0
ENSG00000162753	SLC9C2	0	0	0	0	0	0	0	0	0	0	0	0	0	0	0	0	0	0	0	0	0	0	0	0	0	0	0	0	13	0	0	0	0	0
ENSG00000162755	KLHDC9	0	0	0	0	0	0	12	0	0	0	0	0	0	10	0	0	0	0	52	0	5	0	0	0	0	0	1	0	0	15	0	0	0	0
ENSG00000162757	C1orf74	26	7	0	19	29	0	7	11	17	0	0	6	6	5	11	0	0	20	145	6	32	0	11	0	0	38	4	0	40	59	0	44	11	0
ENSG00000162761	LMX1A	0	0	0	0	0	0	4	0	0	0	0	0	0	0	0	0	0	0	0	3	0	0	4	0	0	0	0	0	0	0	0	0	2	0
ENSG00000162769	FLVCR1	50	12	0	41	149	0	57	33	68	0	0	7	0	104	63	0	0	64	113	34	118	2	29	0	12	56	31	0	12	41	28	183	38	26
ENSG00000162772	ATF3	115	16	0	34	90	0	43	32	12	0	0	5	15	23	45	0	0	0	46	14	55	0	36	0	56	19	10	0	14	25	0	36	32	26
ENSG00000162775	RBM15	97	108	0	71	311	165	268	72	96	0	0	89	102	244	200	0	1	442	1165	142	406	79	259	10	186	88	123	0	146	337	148	357	139	288
ENSG00000162777	DENND2D	360	176	0	122	608	68	442	248	238	3	0	98	137	506	430	0	1884	552	1140	203	669	6	331	317	179	207	222	357	266	300	285	752	198	420
ENSG00000162779	AXDND1	0	31	0	0	67	0	27	10	25	0	0	12	0	106	33	0	0	2	365	12	60	0	2	14	0	46	20	0	2	7	154	77	8	81
ENSG00000162782	TDRD5	93	0	0	0	13	0	15	0	2	0	0	3	8	0	16	0	0	44	18	11	38	0	0	0	0	2	2	0	0	1	41	11	9	0
ENSG00000162783	IER5	139	96	0	39	166	104	125	51	38	0	0	17	45	107	62	0	721	183	608	57	156	21	131	0	0	68	50	0	36	171	188	208	70	139
ENSG00000162804	SNED1	13	37	0	22	115	0	108	15	36	0	0	24	27	75	105	0	242	114	164	97	84	0	113	72	0	31	53	0	154	244	0	113	59	84
ENSG00000162813	BPNT1	113	37	0	52	201	35	68	47	101	0	0	11	15	144	139	0	0	326	452	61	218	0	78	99	99	69	59	0	62	79	5	222	36	89
ENSG00000162814	SPATA17	0	0	0	0	3	0	1	0	2	0	0	0	0	12	0	0	0	0	17	4	10	0	0	0	0	5	0	0	0	0	20	12	1	12
ENSG00000162817	C1orf115	328	355	0	244	1218	105	314	510	444	0	0	87	80	838	668	0	1123	991	1935	224	709	14	294	168	246	362	202	0	456	270	352	1323	148	339
ENSG00000162819	BROX	329	109	0	49	537	20	229	209	234	0	0	36	7	470	161	0	197	367	977	209	704	0	66	12	0	171	141	0	146	37	479	710	104	420
ENSG00000162825	NBPF20	718	320	110	242	1181	456	633	266	371	2	8	232	216	482	662	0	762	1150	2293	617	1464	93	372	124	151	280	470	1	379	405	531	1234	248	960
ENSG00000162836	ACP6	207	88	0	3	265	7	198	72	85	0	0	66	30	112	103	0	122	192	517	132	345	0	122	0	42	36	93	1	105	78	161	273	61	157
ENSG00000162843	WDR64	0	0	0	0	0	0	0	0	0	0	0	0	0	0	0	0	0	0	0	0	0	0	0	0	0	0	0	0	0	0	0	2	0	0
ENSG00000162849	KIF26B	47	0	0	0	23	0	0	1	9	0	1	7	1	5	5	0	0	61	34	8	20	0	6	0	0	8	5	0	0	0	0	1	5	0
ENSG00000162851	TFB2M	112	11	0	9	71	30	24	34	32	0	0	1	10	72	4	0	1	136	71	23	102	0	45	27	0	12	24	0	10	18	46	90	35	1
ENSG00000162852	CNST	318	137	69	80	361	40	199	129	160	0	4	85	39	341	161	0	0	496	886	132	456	0	117	1	26	111	105	0	183	88	287	528	126	307
ENSG00000162869	PPP1R21	199	162	67	62	328	99	275	119	123	12	0	51	42	218	182	0	29	344	811	190	459	5	135	10	53	112	73	0	107	107	236	439	97	293
ENSG00000162873	KLHDC8A	0	0	0	0	0	0	4	0	5	0	0	0	0	0	0	0	0	0	0	0	11	0	0	0	0	0	0	0	0	0	0	2	8	0
ENSG00000162877	PM20D1	0	0	0	0	0	0	0	0	0	0	0	0	0	0	0	0	0	0	0	0	5	0	9	0	0	2	0	0	0	0	0	0	0	0
ENSG00000162878	PKDCC	125	25	0	52	166	73	57	43	39	548	0	17	9	152	171	0	0	169	539	55	154	10	223	209	104	36	44	0	133	260	159	237	93	85
ENSG00000162881	OXER1	0	5	0	0	17	0	1	0	0	0	0	7	0	0	23	0	0	0	15	0	3	0	0	0	0	0	3	0	0	35	0	11	0	14
ENSG00000162882	HAAO	0	58	0	30	50	0	62	8	4	0	0	26	17	0	52	580	0	1	185	30	60	24	41	0	0	13	14	0	22	47	63	69	23	42
ENSG00000162885	B3GALNT2	329	58	0	19	157	108	158	48	75	0	0	29	33	110	134	0	1	50	418	103	331	0	138	0	0	86	96	0	35	65	196	220	53	187
ENSG00000162888	C1orf147	0	0	0	0	0	0	0	0	0	0	0	0	0	0	0	0	0	0	0	0	0	0	0	0	0	0	0	0	0	0	0	0	0	0
ENSG00000162889	MAPKAPK2	475	83	0	41	489	72	362	113	161	0	0	108	96	284	307	0	541	576	1001	175	534	0	254	22	76	165	133	0	187	227	212	619	189	225
ENSG00000162892	IL24	0	0	0	0	0	0	0	0	0	0	0	0	0	0	0	0	0	0	0	0	3	0	0	0	0	0	0	0	0	0	0	0	0	0
ENSG00000162894	FCMR	0	27	0	71	173	0	22	5	13	0	0	11	0	60	64	0	48	35	181	32	34	0	53	0	74	36	10	0	33	56	0	236	38	3
ENSG00000162896	PIGR	40591	26072	911	21123	76971	19597	115596	25582	30834	24358	720	39488	31484	74980	46022	22901	75521	86834	99449	45363	98707	5335	55172	23991	21810	21431	31014	18766	34133	54964	65294	92335	23049	57763
ENSG00000162897	FCAMR	0	8	0	7	8	0	5	0	0	0	0	0	0	15	0	0	0	26	0	10	1	0	15	0	0	4	0	0	0	9	0	20	7	0
ENSG00000162909	CAPN2	1010	624	6	721	2527	300	816	702	1278	319	32	212	274	2224	1169	1134	1403	2334	5645	553	2218	114	822	731	422	1009	578	641	997	677	1020	2587	491	915
ENSG00000162910	MRPL55	35	22	0	8	55	55	33	5	12	0	0	9	2	38	44	0	0	0	116	15	69	0	1	0	0	22	24	0	26	6	0	70	3	32
ENSG00000162913	OBSCN-AS1	0	0	0	0	0	0	0	0	0	0	0	6	0	0	0	0	0	0	0	12	3	0	25	0	0	0	0	0	0	0	0	12	4	0
ENSG00000162923	WDR26	606	234	9	118	1028	172	515	290	372	307	0	163	97	687	421	558	66	730	1851	348	1253	33	315	100	97	289	180	0	284	324	527	1126	258	789
ENSG00000162924	REL	422	152	0	106	626	111	233	137	138	0	1	74	53	268	298	0	0	151	623	193	741	2	211	13	44	101	129	287	183	138	301	584	167	388
ENSG00000162927	PUS10	67	3	0	3	109	0	27	36	25	0	0	6	0	101	16	0	0	104	318	37	122	0	15	4	51	27	20	0	48	1	23	134	14	34
ENSG00000162928	PEX13	191	52	0	44	277	1	137	56	117	0	0	23	32	231	93	0	548	117	558	79	364	10	64	38	0	116	58	0	36	31	177	369	41	233
ENSG00000162929	KIAA1841	153	22	0	25	194	0	101	34	88	0	0	11	13	79	60	0	0	194	416	90	222	0	13	0	0	61	54	0	52	39	62	245	46	81
ENSG00000162931	TRIM17	0	0	0	9	1	0	7	0	3	0	0	0	0	0	0	0	0	0	39	0	3	0	0	0	0	0	0	0	0	2	0	6	0	0
ENSG00000162944	RFTN2	44	13	0	11	32	0	11	12	17	0	0	0	8	25	4	0	0	83	28	28	44	0	4	0	0	21	4	0	1	17	23	43	16	19
ENSG00000162946	DISC1	188	59	0	20	184	0	55	23	65	0	0	4	23	89	90	2	2	207	538	36	173	0	66	0	10	54	35	0	0	22	0	227	42	101
ENSG00000162949	CAPN13	157	71	0	96	20	77	251	31	53	0	0	79	61	51	158	0	0	191	214	112	131	0	157	129	5	13	44	0	236	146	108	60	120	280
ENSG00000162951	LRRTM1	0	0	0	0	0	0	0	0	1	0	0	0	0	0	12	0	0	0	0	0	0	0	16	0	0	0	0	0	0	0	0	1	2	0
ENSG00000162959	MEMO1	34	35	0	19	106	3	42	44	62	0	0	19	9	47	68	0	0	160	189	35	152	0	38	0	0	24	33	0	13	52	57	142	32	75
ENSG00000162961	DPY30	124	19	0	1	52	0	60	16	24	0	0	25	15	29	32	0	444	9	78	12	104	0	45	0	82	25	24	1	5	7	86	95	19	0
ENSG00000162971	TYW5	68	51	0	21	201	61	76	64	46	0	0	9	8	174	113	0	0	122	411	91	217	0	46	2	1	58	45	0	106	71	202	247	50	117
ENSG00000162972	MAIP1	0	3	0	8	97	1	59	15	20	0	0	19	4	73	19	0	327	251	91	24	98	3	9	0	28	24	9	0	3	16	82	68	14	18
ENSG00000162975	KCNF1	0	0	0	0	0	0	0	0	0	0	0	0	0	0	0	0	0	0	0	0	0	0	15	0	0	0	0	0	0	37	0	0	0	0
ENSG00000162976	SLC66A3	2	15	0	0	40	0	42	46	19	0	0	2	0	61	24	0	0	59	145	65	59	0	15	0	0	9	11	0	27	35	0	45	6	109
ENSG00000162980	ARL5A	276	38	0	24	280	11	126	47	139	0	0	26	14	282	125	0	1	123	674	86	421	1	82	0	4	83	38	0	72	28	158	419	51	273
ENSG00000162981	LRATD1	1241	184	0	127	597	328	833	180	325	1	1	174	153	472	300	342	2589	719	1064	519	1641	57	349	173	3	238	333	127	279	454	758	750	242	1372
ENSG00000162989	KCNJ3	0	3	0	0	14	10	6	8	6	0	0	1	0	23	12	0	0	0	0	5	1	1	1	0	0	7	6	0	0	0	0	21	4	12
ENSG00000162992	NEUROD1	0	0	0	23	4	0	3	0	0	0	0	6	0	0	11	0	0	0	0	0	2	0	15	0	0	3	0	0	0	20	0	9	5	0
ENSG00000162994	CLHC1	66	9	0	1	33	15	35	29	22	0	0	12	3	51	13	0	381	46	199	10	59	0	8	3	12	18	12	0	0	2	42	37	24	66
ENSG00000162997	PRORSD1P	30	7	0	0	31	0	8	2	9	0	0	1	1	7	30	0	0	0	89	11	23	0	3	0	0	9	10	0	3	9	24	56	10	40
ENSG00000162998	FRZB	5	30	0	32	61	12	111	41	28	0	0	10	14	53	97	0	0	60	205	61	87	0	58	0	0	28	25	0	33	40	78	130	42	103
ENSG00000162999	DUSP19	0	0	0	0	21	0	8	2	7	0	0	1	0	8	4	0	0	0	54	1	45	0	0	0	0	9	12	0	8	3	0	29	3	58
ENSG00000163001	CFAP36	222	75	0	45	156	62	92	43	77	0	0	43	33	98	90	0	0	65	361	67	273	0	83	0	0	104	52	0	31	26	152	180	61	184
ENSG00000163002	NUP35	83	7	0	11	83	52	50	21	26	0	0	9	10	46	22	0	0	7	88	16	109	0	14	0	6	10	12	2	6	5	29	78	33	20
ENSG00000163006	CCDC138	45	4	0	1	69	2	47	27	50	0	0	11	4	83	26	0	50	78	360	23	118	0	54	0	0	35	16	0	13	18	49	90	46	97
ENSG00000163013	FBXO41	220	27	29	30	99	75	37	2	25	0	0	17	6	23	33	0	0	0	286	26	50	0	60	1	0	12	35	0	0	24	0	56	7	23
ENSG00000163016	ALMS1P1	0	0	0	0	0	0	0	0	0	0	0	5	0	6	15	0	0	25	0	3	11	0	14	0	0	1	0	0	0	0	1	12	1	0
ENSG00000163017	ACTG2	24	135	0	1	140	187	244	22	12	0	22	82	96	81	160	0	0	45	259	103	247	8	750	0	63	89	46	0	5	901	35	223	635	105
ENSG00000163026	WDCP	53	22	0	22	49	2	50	17	2	0	0	0	0	12	0	0	330	0	38	41	36	0	8	0	0	0	6	0	0	18	70	27	10	65
ENSG00000163029	SMC6	755	193	1	79	1257	119	831	280	416	0	0	99	88	903	437	0	0	1209	2549	415	1488	3	180	109	184	270	308	0	183	108	754	1388	255	972
ENSG00000163032	VSNL1	163	20	0	5	65	1	28	14	6	0	0	17	28	45	30	0	0	0	63	10	119	0	0	0	0	4	13	0	0	6	13	50	7	21
ENSG00000163040	CCDC74A	45	5	0	0	9	0	8	0	0	0	0	0	5	7	3	0	0	0	0	0	12	0	5	0	0	0	4	0	0	19	27	16	1	0
ENSG00000163041	H3-3A	815	153	0	142	1018	22	629	330	328	0	0	108	61	918	470	10	11	426	971	496	1925	1	180	100	9	284	296	289	325	122	883	1416	270	1317
ENSG00000163050	COQ8A	407	94	0	80	269	92	338	96	69	0	0	122	78	170	209	0	917	132	398	161	592	29	199	125	33	65	187	0	235	184	262	260	63	314
ENSG00000163053	SLC16A14	0	9	0	3	17	31	28	4	7	0	0	0	8	28	15	0	0	70	71	4	24	22	21	0	0	2	13	0	0	49	53	33	21	0
ENSG00000163064	EN1	0	0	0	0	0	0	0	0	8	0	0	0	0	0	0	0	0	0	0	0	0	0	10	0	0	3	0	0	0	0	0	0	0	0
ENSG00000163069	SGCB	104	62	73	1	219	4	92	112	68	0	1	19	17	153	115	0	597	116	136	47	312	0	61	9	0	45	68	0	88	39	91	269	49	132
ENSG00000163071	SPATA18	19	12	0	12	54	0	109	43	28	0	0	9	9	34	13	0	0	121	301	43	221	4	58	2	0	21	48	0	0	2	36	78	37	114
ENSG00000163072	NOSTRIN	306	109	0	63	449	123	216	148	259	35	0	59	56	293	159	0	866	441	1200	127	889	1	159	21	96	185	173	0	201	82	370	579	126	301
ENSG00000163075	CFAP221	0	0	0	0	3	0	0	0	0	0	0	0	0	0	0	0	0	0	0	1	9	0	0	0	0	0	0	0	0	0	0	0	0	0
ENSG00000163082	SGPP2	398	117	2	75	616	3	233	204	194	0	0	68	54	464	203	0	186	524	1089	99	423	6	167	93	60	174	119	0	206	68	208	594	91	138
ENSG00000163083	INHBB	7	1	0	0	22	0	23	0	11	0	0	2	0	45	11	0	0	42	107	9	7	4	0	0	0	19	5	0	0	0	0	22	6	9
ENSG00000163092	XIRP2	0	0	0	0	0	0	0	0	0	0	0	0	0	0	0	0	0	0	0	0	1	0	0	0	0	0	0	0	0	0	0	0	0	0
ENSG00000163093	BBS5	0	3	0	0	25	0	3	0	0	0	0	1	8	13	0	0	120	0	0	12	12	0	0	0	0	0	2	0	0	7	0	8	5	26
ENSG00000163104	SMARCAD1	278	77	0	42	296	34	234	91	139	0	0	29	12	238	113	0	20	196	762	121	514	0	83	71	0	93	54	1	77	49	267	427	82	283
ENSG00000163106	HPGDS	7	5	0	12	66	3	6	42	4	0	0	14	9	13	30	0	0	8	75	10	28	0	2	0	3	16	0	0	4	0	53	92	6	0
ENSG00000163110	PDLIM5	570	164	81	84	856	38	365	267	305	0	0	76	48	832	276	0	879	604	1920	246	684	10	260	99	162	287	188	0	248	172	409	1024	177	482
ENSG00000163116	STPG2	0	0	0	0	0	0	3	0	0	0	0	0	0	0	0	0	0	0	0	0	8	0	0	0	0	0	0	0	0	6	0	7	0	18
ENSG00000163121	NEURL3	0	3	0	0	4	0	0	0	3	0	0	15	0	0	0	0	0	0	0	0	0	0	0	0	0	0	0	0	0	19	0	12	0	0
ENSG00000163125	RPRD2	638	166	0	158	531	38	396	158	223	0	0	142	92	469	439	513	1207	320	1258	239	764	29	249	113	23	209	221	0	215	349	258	727	197	357
ENSG00000163126	ANKRD23	41	11	0	10	12	69	56	12	10	0	0	41	4	49	24	0	0	0	141	11	43	0	10	0	0	4	33	0	17	45	0	55	16	0
ENSG00000163131	CTSS	1230	612	27	422	1837	431	1219	528	489	0	2	296	296	985	1070	17	609	2010	1505	884	2409	78	1037	556	363	378	602	192	687	813	1291	2049	579	1477
ENSG00000163132	MSX1	0	0	0	0	0	0	0	0	0	0	0	2	0	0	0	0	0	0	0	0	9	0	0	0	0	0	19	0	0	0	0	2	0	0
ENSG00000163138	PACRGL	91	21	0	16	107	52	101	29	48	0	0	31	27	102	59	0	0	138	442	80	149	0	55	0	0	58	35	0	37	61	67	137	38	49
ENSG00000163141	BNIPL	0	5	0	3	9	0	3	0	8	0	0	0	3	0	1	0	423	12	33	0	7	0	0	0	0	10	0	0	0	0	0	7	0	22
ENSG00000163145	C1QTNF7	0	22	0	2	21	0	22	0	3	0	0	0	0	21	48	0	0	29	7	13	24	20	1	0	0	16	1	0	12	40	0	21	2	0
ENSG00000163154	TNFAIP8L2	0	4	0	0	9	0	10	8	6	0	0	0	6	3	2	0	0	42	15	0	11	0	16	0	0	0	1	0	0	0	0	7	8	0
ENSG00000163155	LYSMD1	74	31	0	13	55	0	60	12	32	0	0	27	10	20	44	0	0	55	30	35	89	7	54	0	59	3	14	0	40	17	34	81	23	0
ENSG00000163156	SCNM1	55	35	0	23	73	0	68	28	19	0	0	7	1	58	53	0	0	22	148	48	106	0	72	0	0	41	54	0	17	85	0	83	30	71
ENSG00000163157	TMOD4	0	3	0	0	0	0	2	0	0	0	0	0	0	10	0	0	0	0	27	6	0	0	0	0	0	9	7	0	0	30	28	12	1	0
ENSG00000163159	VPS72	156	80	0	78	189	46	168	121	107	0	0	77	78	194	189	0	130	269	352	133	419	0	176	46	142	79	78	0	55	165	135	219	81	99
ENSG00000163161	ERCC3	253	68	0	91	356	219	207	65	140	0	34	76	53	213	131	1032	412	269	809	198	499	0	181	58	135	107	181	0	141	275	174	375	152	334
ENSG00000163162	RNF149	247	132	0	67	354	72	199	85	106	0	0	33	35	229	143	9	0	49	696	85	426	0	122	168	106	115	76	0	118	109	131	520	63	221
ENSG00000163166	IWS1	928	244	311	216	806	346	553	332	391	0	1	155	163	617	472	0	461	631	2248	477	1131	14	462	142	96	312	303	0	465	367	691	887	307	823
ENSG00000163170	BOLA3	37	23	0	10	33	17	54	37	7	0	0	6	3	54	73	0	0	158	40	24	53	0	60	0	0	18	7	0	65	41	3	74	23	114
ENSG00000163171	CDC42EP3	240	99	0	80	192	116	261	95	81	0	0	58	25	155	123	0	1	156	225	188	491	15	94	89	1	59	90	0	76	33	241	258	58	293
ENSG00000163191	S100A11	3643	516	116	571	2169	370	1326	1032	920	76	11	477	397	1791	750	107	4880	1427	4251	710	1754	109	1182	470	618	634	763	589	1008	866	679	1602	704	759
ENSG00000163214	DHX57	187	87	0	17	176	2	99	50	47	0	0	12	16	83	77	0	0	56	362	60	232	0	149	0	0	34	45	0	32	41	84	189	57	91
ENSG00000163219	ARHGAP25	21	44	0	41	270	18	50	58	42	0	0	35	29	59	67	0	24	89	194	87	145	4	94	0	33	50	46	0	90	59	116	305	64	90
ENSG00000163220	S100A9	0	20	0	14	29	0	29	8	2	0	0	0	7	0	17	0	0	24	0	23	18	0	0	0	0	0	12	0	0	14	0	25	0	26
ENSG00000163221	S100A12	0	0	0	0	0	0	0	0	0	0	0	0	0	0	0	0	0	0	0	0	0	0	0	0	0	0	0	0	0	0	0	1	0	0
ENSG00000163235	TGFA	131	15	0	33	211	24	66	47	103	0	0	10	6	167	98	0	1	261	362	41	134	0	10	13	41	73	28	0	25	17	148	260	15	63
ENSG00000163239	TDRD10	0	3	0	0	15	0	0	10	0	0	0	2	0	0	0	0	0	0	0	0	2	0	9	0	0	4	0	0	0	7	0	1	1	0
ENSG00000163249	CCNYL1	222	138	0	142	414	0	188	160	160	0	0	43	46	429	172	0	0	579	623	73	283	9	114	123	15	150	86	0	189	198	124	512	113	116
ENSG00000163251	FZD5	553	259	38	298	979	149	438	295	400	1	40	112	85	731	540	0	58	530	1772	353	832	53	394	167	187	309	200	15	409	372	428	1091	260	567
ENSG00000163257	DCAF16	295	117	0	64	294	51	193	70	102	0	0	25	31	324	158	0	0	292	546	136	471	0	98	19	16	79	111	0	51	57	93	294	82	199
ENSG00000163263	C1orf189	0	0	0	0	0	0	0	0	0	0	0	0	0	0	0	0	0	0	0	4	0	0	0	0	0	0	0	0	0	0	0	0	0	0
ENSG00000163273	NPPC	0	0	0	0	0	0	0	0	0	0	0	0	0	0	0	0	0	0	0	0	0	0	0	0	0	0	0	0	0	0	0	1	0	0
ENSG00000163281	GNPDA2	42	8	0	5	53	0	26	9	22	0	0	8	3	18	6	0	0	138	55	15	88	0	1	0	0	16	10	0	14	3	31	57	9	63
ENSG00000163283	ALPP	0	0	0	0	0	0	0	0	0	0	0	0	0	0	5	0	0	0	0	0	0	0	0	0	0	0	0	0	0	0	0	0	0	0
ENSG00000163285	GABRG1	0	0	0	0	0	0	0	0	0	0	0	0	0	0	0	0	0	0	0	0	0	0	0	0	0	0	0	0	0	0	0	0	1	0
ENSG00000163286	ALPG	0	11	0	0	26	0	0	0	0	0	0	0	0	18	1	0	0	0	44	0	0	0	0	0	0	5	0	0	0	0	0	6	0	0
ENSG00000163288	GABRB1	0	0	0	0	0	2	5	0	0	0	0	0	0	0	0	0	0	0	0	0	20	0	0	0	0	0	0	0	0	0	0	4	0	0
ENSG00000163291	PAQR3	40	13	0	0	32	2	21	20	20	0	0	0	3	15	10	0	0	24	68	19	71	0	0	0	25	5	7	0	1	19	10	56	5	71
ENSG00000163293	NIPAL1	125	58	0	63	297	1	141	141	151	0	0	29	23	348	175	0	0	498	605	131	346	1	124	63	49	95	55	0	66	55	248	421	92	272
ENSG00000163295	ALPI	0	15	0	34	51	0	3	101	11	0	0	0	6	7	31	0	0	0	177	1	0	0	31	70	1	4	0	0	70	23	31	52	11	0
ENSG00000163297	ANTXR2	666	346	0	293	1107	198	591	494	441	0	0	122	157	782	680	0	374	1378	2752	501	1162	22	469	145	338	555	254	277	540	377	587	1518	320	881
ENSG00000163312	HELQ	12	10	0	22	83	0	47	61	13	0	0	9	21	86	32	0	0	21	317	29	136	0	27	16	0	27	20	0	13	37	1	101	26	12
ENSG00000163319	MRPS18C	457	82	0	47	319	50	227	74	124	0	0	34	10	284	196	0	208	231	260	150	524	0	91	11	0	84	136	0	164	52	249	315	129	272
ENSG00000163320	CGGBP1	177	115	0	100	460	111	235	94	158	21	62	85	88	372	185	0	60	165	770	178	454	11	108	0	57	108	108	24	176	115	275	535	119	325
ENSG00000163322	ABRAXAS1	68	35	0	2	94	0	69	22	34	0	0	5	9	55	43	0	0	36	109	44	194	0	41	0	0	21	32	0	69	8	84	119	22	100
ENSG00000163328	GPR155	123	12	0	0	129	0	34	28	22	0	0	0	2	55	49	0	0	25	197	20	79	0	12	0	0	12	14	0	22	18	49	161	20	37
ENSG00000163331	DAPL1	50	0	0	0	0	0	4	0	0	0	0	0	0	0	0	0	0	0	0	0	0	0	0	0	0	0	0	0	0	0	0	0	0	0
ENSG00000163344	PMVK	72	21	0	31	157	54	115	60	40	0	0	34	25	74	74	0	555	110	323	49	137	2	129	53	0	52	68	0	35	110	120	106	60	134
ENSG00000163346	PBXIP1	259	197	94	84	513	237	533	188	115	0	0	181	139	206	322	0	163	101	830	315	775	34	212	203	43	144	264	221	292	320	151	450	188	260
ENSG00000163347	CLDN1	36	6	0	0	114	0	86	20	18	0	0	8	7	59	17	0	412	21	357	13	77	0	0	0	0	27	22	0	0	0	23	135	0	29
ENSG00000163348	PYGO2	116	70	0	35	91	4	114	56	49	0	0	13	45	132	104	0	0	135	386	39	112	4	48	49	0	50	46	0	50	41	101	136	51	56
ENSG00000163349	HIPK1	687	159	0	143	738	131	644	234	247	0	90	89	88	621	398	13	639	583	1002	357	1145	17	253	100	93	201	262	27	229	185	617	956	285	647
ENSG00000163354	DCST2	0	0	0	0	0	0	2	0	5	0	0	0	0	3	3	0	0	0	13	0	3	0	0	0	0	0	0	0	0	0	0	1	0	0
ENSG00000163357	DCST1	0	0	0	0	0	0	0	0	0	0	0	0	0	0	0	0	0	0	27	0	0	2	0	0	0	0	0	0	0	0	0	6	0	0
ENSG00000163359	COL6A3	1118	1035	155	542	1827	854	1790	783	715	0	0	651	581	1135	1956	304	1875	2144	3981	1228	3231	310	1700	542	471	842	1019	556	639	1800	1101	2324	1036	1201
ENSG00000163362	INAVA	249	112	0	95	397	0	125	130	154	0	0	59	27	276	188	0	0	358	790	136	302	3	196	173	0	140	61	0	239	208	189	494	103	35
ENSG00000163364	LINC01116	0	4	0	0	6	0	0	6	0	0	0	0	1	11	1	0	0	0	0	1	5	0	0	0	0	3	2	0	2	0	0	11	0	0
ENSG00000163374	YY1AP1	315	188	0	155	508	215	286	140	189	0	40	146	115	496	455	1021	1	740	874	252	645	40	485	87	106	148	220	10	234	328	335	594	194	151
ENSG00000163376	KBTBD8	0	9	0	13	88	0	13	33	16	0	0	0	8	56	31	0	0	69	93	11	58	0	0	0	0	29	3	0	7	0	25	85	15	3
ENSG00000163377	TAFA4	0	0	0	0	0	0	0	0	1	0	0	0	0	0	0	0	0	0	0	0	0	0	0	0	0	0	0	0	0	0	0	0	0	0
ENSG00000163378	EOGT	4	36	0	14	141	23	78	48	12	0	0	20	24	120	63	0	0	77	243	39	169	8	41	57	0	50	44	0	67	43	42	143	37	112
ENSG00000163380	LMOD3	0	0	0	0	0	0	0	0	0	0	0	0	0	0	0	0	0	0	0	0	0	0	0	0	0	0	0	0	0	0	0	0	1	0
ENSG00000163382	NAXE	60	37	0	47	88	0	44	39	34	0	0	10	34	76	57	0	0	0	232	39	106	1	68	8	0	26	48	0	106	50	59	99	50	25
ENSG00000163389	POGLUT1	27	15	0	11	68	0	84	19	14	0	0	13	18	85	24	0	0	58	110	20	119	0	63	0	16	33	32	0	46	28	63	147	23	17
ENSG00000163393	SLC22A15	90	10	0	14	69	23	13	6	9	0	0	1	4	36	25	0	0	32	125	14	55	0	8	0	7	19	2	0	0	4	16	62	16	0
ENSG00000163395	IGFN1	15	45	0	0	6	40	56	29	10	0	0	22	33	5	36	0	0	0	202	9	20	0	15	0	0	9	6	0	1	0	0	23	2	0
ENSG00000163399	ATP1A1	4062	2545	23	1539	5675	1442	4381	1601	2925	1415	113	1181	859	5040	5058	1509	4004	9135	7845	2448	7888	315	4340	1535	1168	2132	1842	0	2658	4015	3166	6441	2425	3456
ENSG00000163406	SLC15A2	5	17	0	28	103	1	86	30	26	0	0	16	24	108	51	0	0	16	142	17	137	11	35	0	0	26	24	0	12	17	116	103	45	122
ENSG00000163412	EIF4E3	113	61	0	76	520	0	126	159	216	0	11	27	15	418	126	0	0	544	1130	81	319	0	60	14	0	146	53	0	94	70	212	552	39	243
ENSG00000163421	PROK2	0	0	0	0	3	0	0	0	0	0	0	0	0	0	0	0	0	0	0	0	0	0	0	0	0	0	0	0	0	0	0	0	0	0
ENSG00000163428	LRRC58	194	49	0	13	355	33	111	107	114	0	0	26	12	360	128	0	1	155	487	101	353	24	52	112	0	147	37	0	48	19	355	393	70	324
ENSG00000163430	FSTL1	286	150	0	67	547	223	367	132	159	0	0	80	84	232	342	0	326	457	496	235	712	0	213	145	28	164	161	0	124	241	223	583	218	287
ENSG00000163431	LMOD1	57	129	1	53	280	86	144	73	113	0	0	110	91	162	222	0	0	173	646	225	233	13	214	66	92	184	100	0	53	272	114	207	223	294
ENSG00000163435	ELF3	658	567	121	408	1336	600	1295	503	476	0	48	450	381	813	839	886	2306	1371	2890	665	2265	149	952	651	178	343	572	732	751	1172	878	1654	478	953
ENSG00000163444	TMEM183A	82	92	0	71	303	62	192	93	131	0	0	34	15	361	149	491	0	350	487	98	388	2	141	3	63	66	98	0	61	111	155	353	80	158
ENSG00000163449	TMEM169	0	5	0	6	25	0	2	0	0	0	0	0	0	0	0	0	0	0	39	0	6	0	0	0	0	0	0	0	0	0	0	11	0	2
ENSG00000163453	IGFBP7	276	113	0	40	686	70	315	188	219	0	0	64	46	382	268	0	52	152	593	177	777	19	97	15	4	99	164	20	97	103	273	764	205	480
ENSG00000163462	TRIM46	0	2	0	0	1	0	5	0	0	0	0	0	0	11	8	0	0	0	38	0	4	0	0	0	0	3	0	0	0	8	0	0	2	0
ENSG00000163463	KRTCAP2	208	60	0	84	141	70	114	75	42	0	0	50	53	90	149	0	215	41	371	74	281	10	146	0	20	69	78	0	117	130	113	191	70	94
ENSG00000163464	CXCR1	0	0	0	0	0	0	0	0	0	0	0	0	0	0	0	0	0	0	0	0	0	0	0	0	0	0	6	0	0	0	0	0	2	0
ENSG00000163466	ARPC2	1032	419	0	363	1937	84	753	549	658	3	0	249	215	967	895	0	2392	1269	2529	482	1506	61	992	86	256	528	408	532	557	693	664	1961	342	476
ENSG00000163467	TSACC	0	0	0	0	0	0	0	0	0	0	0	0	0	0	0	0	0	0	0	0	0	0	0	0	0	0	0	0	0	0	0	2	0	0
ENSG00000163468	CCT3	1337	422	0	280	1094	468	746	351	446	1	26	268	186	940	683	0	1291	1583	1621	473	1895	68	770	284	173	288	520	0	423	628	584	1184	523	818
ENSG00000163472	TMEM79	0	10	0	0	24	0	22	4	0	0	0	0	10	17	19	0	0	0	46	9	24	0	20	0	95	3	0	0	12	31	0	22	6	0
ENSG00000163479	SSR2	253	50	0	94	246	351	206	108	117	0	1	69	25	194	133	0	18	259	478	61	309	21	152	62	33	125	85	0	141	194	87	376	75	96
ENSG00000163481	RNF25	24	1	0	35	30	0	21	38	12	0	0	4	28	30	21	0	0	68	41	35	43	0	19	0	7	21	18	0	0	53	16	39	13	99
ENSG00000163482	STK36	39	43	0	14	49	2	67	27	27	0	0	13	25	86	108	0	0	99	366	44	135	4	24	0	0	21	33	0	29	56	32	87	31	62
ENSG00000163485	ADORA1	0	14	0	0	3	0	0	0	0	0	0	0	0	9	4	0	0	0	0	4	10	0	1	0	0	0	0	0	0	26	0	8	5	0
ENSG00000163491	NEK10	0	5	0	0	6	0	10	3	6	0	0	7	1	1	5	0	0	29	46	14	15	0	5	0	0	0	12	0	0	1	0	8	6	0
ENSG00000163492	CCDC141	0	4	0	10	79	0	30	14	13	0	0	8	6	38	34	0	0	23	103	10	46	0	0	0	0	20	15	0	27	20	0	105	22	7
ENSG00000163497	FEV	0	0	0	0	4	0	0	0	0	0	0	0	0	0	10	0	0	0	0	0	0	0	0	0	0	0	0	0	0	0	0	3	4	0
ENSG00000163499	CRYBA2	0	0	0	0	0	0	0	0	0	0	0	0	0	0	0	0	0	0	0	9	0	0	0	0	0	0	0	0	0	0	0	0	0	0
ENSG00000163501	IHH	77	50	0	30	58	0	84	21	61	0	0	42	21	71	79	0	0	0	381	49	121	19	107	0	10	60	45	0	67	135	0	103	22	104
ENSG00000163507	CIP2A	140	12	45	11	123	6	45	8	49	0	0	11	8	96	42	0	0	50	494	38	195	0	45	0	0	49	20	0	13	30	114	164	41	58
ENSG00000163508	EOMES	11	0	0	0	8	0	5	2	0	0	0	0	3	3	0	0	0	0	0	3	5	0	9	11	0	4	0	0	0	10	0	12	5	0
ENSG00000163510	CWC22	342	144	3	42	576	120	356	220	235	0	0	67	32	452	321	0	36	505	847	279	728	1	172	52	100	191	169	0	228	125	274	639	158	615
ENSG00000163512	AZI2	173	55	0	45	292	4	159	72	105	0	4	23	19	206	100	0	0	85	413	107	365	0	68	15	45	66	65	0	100	21	88	314	54	120
ENSG00000163513	TGFBR2	638	261	132	76	700	7	399	312	285	0	0	105	121	450	390	0	707	619	1522	343	926	16	353	214	40	291	200	0	181	404	224	976	284	530
ENSG00000163515	RETNLB	115	35	0	19	0	33	149	0	21	0	0	42	59	15	51	0	0	15	26	78	224	36	43	0	0	0	128	0	5	96	51	0	21	65
ENSG00000163516	ANKZF1	245	158	0	90	467	44	391	127	139	0	0	123	88	317	312	0	663	422	1129	200	619	35	217	163	132	139	172	0	162	221	326	403	148	229
ENSG00000163517	HDAC11	122	6	0	23	72	39	65	5	38	0	0	27	15	33	29	0	294	94	219	80	88	31	18	0	41	41	11	0	65	35	44	42	18	7
ENSG00000163518	FCRL4	0	5	0	0	49	0	9	5	0	0	0	0	0	16	16	0	0	0	77	2	4	0	4	1	0	0	0	0	13	0	0	36	0	0
ENSG00000163519	TRAT1	12	4	0	0	14	0	5	4	0	0	0	0	0	5	6	0	0	0	22	6	13	0	3	0	0	9	2	0	16	0	25	30	20	25
ENSG00000163520	FBLN2	0	52	0	7	42	0	46	19	14	0	0	8	21	45	67	0	0	157	0	44	58	0	121	0	0	9	6	0	0	10	0	65	20	109
ENSG00000163521	GLB1L	0	25	0	0	20	0	25	3	0	0	0	1	5	0	6	0	0	0	35	21	29	0	17	0	0	3	7	0	29	6	41	27	2	17
ENSG00000163527	STT3B	835	284	0	84	1118	215	635	310	424	0	0	95	56	818	558	0	23	878	1905	361	1827	9	245	80	53	438	361	0	269	149	651	1395	339	1005
ENSG00000163528	CHCHD4	4	47	0	13	87	0	40	47	58	0	0	28	10	86	71	0	0	67	108	60	142	18	18	0	0	19	28	0	43	73	37	140	47	63
ENSG00000163531	NFASC	105	154	0	59	313	91	336	96	57	0	0	62	62	85	186	0	0	53	576	257	632	28	286	84	75	62	180	0	90	264	35	339	189	148
ENSG00000163534	FCRL1	0	9	0	0	64	0	2	2	4	0	0	0	0	7	8	0	0	0	18	7	0	0	14	0	0	16	0	0	16	17	0	81	10	21
ENSG00000163535	SGO2	5	16	0	6	251	20	65	46	63	0	0	7	6	147	38	0	78	122	313	50	274	0	10	0	0	49	48	0	38	3	225	187	43	82
ENSG00000163536	SERPINI1	71	11	0	7	20	0	11	9	1	0	0	0	3	12	3	0	0	0	116	8	24	0	0	0	0	1	12	0	0	0	30	11	3	41
ENSG00000163539	CLASP2	317	117	0	70	594	114	309	179	163	0	0	58	63	340	235	0	996	558	1058	209	818	0	165	125	26	169	151	0	188	71	341	549	186	442
ENSG00000163541	SUCLG1	470	283	0	152	1024	86	529	223	438	184	0	129	65	726	438	0	893	1136	1184	252	856	19	339	276	170	198	230	0	356	339	453	1106	294	502
ENSG00000163545	NUAK2	90	52	0	35	142	66	177	27	64	0	0	70	42	112	114	0	288	227	231	52	277	9	96	41	109	21	61	0	65	87	191	132	60	75
ENSG00000163554	SPTA1	0	0	0	0	2	0	0	0	0	0	0	0	0	0	0	0	0	0	0	3	0	0	0	0	0	0	0	0	0	0	0	5	0	0
ENSG00000163558	PRKCI	208	110	0	47	340	42	271	109	178	0	0	23	18	361	188	0	446	425	609	197	570	2	131	39	1	172	127	179	117	61	263	457	100	408
ENSG00000163563	MNDA	26	21	0	2	30	12	17	14	5	0	0	4	0	30	12	0	0	36	43	36	67	0	12	0	0	7	11	0	2	17	17	78	14	70
ENSG00000163564	PYHIN1	59	2	0	9	62	0	12	10	7	0	0	2	2	33	6	0	0	0	64	9	28	0	11	0	0	6	3	0	13	18	13	56	9	31
ENSG00000163565	IFI16	403	119	0	46	606	31	335	132	186	0	0	86	64	293	260	0	201	155	732	357	860	14	146	6	51	235	183	8	122	93	332	677	203	666
ENSG00000163568	AIM2	0	6	0	0	54	0	3	0	10	0	0	0	0	14	2	0	0	0	0	0	9	0	13	15	24	0	0	0	0	6	28	49	9	7
ENSG00000163576	EFHB	0	0	0	0	6	0	0	3	0	0	0	1	0	9	3	0	0	0	0	0	6	0	0	0	0	0	2	0	0	0	0	8	0	0
ENSG00000163577	EIF5A2	31	3	0	0	22	0	15	3	15	0	0	7	0	4	3	0	0	14	32	9	21	0	13	0	0	6	0	0	0	0	32	18	5	29
ENSG00000163581	SLC2A2	0	0	0	0	0	0	0	0	0	0	0	0	0	4	0	0	0	0	0	0	0	0	0	0	0	0	0	0	0	0	0	0	0	0
ENSG00000163584	RPL22L1	637	46	0	33	213	37	164	42	63	0	0	24	20	234	73	0	246	139	183	84	250	5	68	0	2	40	58	1	60	28	136	245	88	88
ENSG00000163586	FABP1	3511	3739	113	4530	9923	1204	2884	3140	5450	2967	117	1164	987	8429	6982	2656	9963	18042	5858	3186	8591	217	3411	5210	3202	2394	3853	2228	7619	3316	2727	12540	1507	3694
ENSG00000163590	PPM1L	148	65	0	29	167	2	173	24	80	0	0	39	9	207	59	0	0	151	491	121	327	4	124	0	0	64	100	0	89	78	153	226	52	256
ENSG00000163596	ICA1L	0	6	0	2	21	0	1	13	9	0	0	1	3	29	0	0	0	0	82	10	21	0	16	0	0	6	9	0	0	0	4	16	7	9
ENSG00000163597	SNHG16	554	79	1	67	399	203	322	130	149	0	0	91	53	326	216	0	1012	339	625	165	620	24	166	12	84	119	138	0	107	106	343	429	136	325
ENSG00000163599	CTLA4	0	4	0	0	22	0	0	0	0	0	0	4	0	1	0	0	0	24	0	0	13	0	0	0	0	11	1	0	1	0	1	11	12	0
ENSG00000163600	ICOS	0	6	0	0	7	0	0	0	2	0	0	1	0	8	8	0	0	0	0	2	6	0	11	0	0	10	0	0	0	20	0	32	9	0
ENSG00000163602	RYBP	186	73	0	71	289	171	165	94	96	0	0	26	54	147	95	0	385	405	337	135	391	0	140	0	1	59	107	0	127	101	108	343	78	179
ENSG00000163605	PPP4R2	250	161	41	63	532	52	297	151	185	0	0	75	24	408	262	0	654	362	934	212	716	3	155	42	23	131	121	0	74	140	425	585	166	479
ENSG00000163606	CD200R1	0	7	0	6	39	0	3	0	2	0	0	0	1	6	8	0	0	8	25	4	23	0	1	0	0	3	0	0	0	0	0	21	6	0
ENSG00000163607	GTPBP8	28	4	0	3	74	0	57	7	21	0	0	5	1	47	39	0	0	13	55	17	76	0	7	3	0	12	12	0	2	5	0	46	16	63
ENSG00000163608	NEPRO	159	37	0	2	187	0	68	55	68	0	0	20	13	63	66	0	174	113	376	52	225	0	21	0	1	51	50	0	48	27	124	237	66	106
ENSG00000163611	SPICE1	364	129	0	50	432	113	258	68	225	0	0	70	52	276	232	0	103	701	1199	183	638	24	218	142	8	113	72	0	157	178	563	515	153	191
ENSG00000163617	CCDC191	92	56	0	11	191	97	80	49	51	0	0	19	12	72	78	0	0	102	509	53	212	0	45	27	23	56	53	0	53	48	9	145	35	120
ENSG00000163618	CADPS	682	94	32	0	114	260	211	22	13	0	0	19	54	50	131	0	949	77	204	113	1153	1	39	0	4	12	283	0	47	45	218	177	40	302
ENSG00000163624	CDS1	125	77	0	122	498	50	207	239	172	0	0	50	26	475	122	0	249	394	1407	141	378	0	89	265	10	186	87	0	102	123	262	523	72	227
ENSG00000163625	WDFY3	668	322	0	165	788	228	666	244	374	6	0	129	110	619	467	0	416	764	2405	359	1196	17	302	146	152	234	257	375	367	342	497	1002	249	754
ENSG00000163626	COX18	34	14	0	28	106	0	63	48	51	0	0	14	10	100	30	0	63	241	212	25	100	0	17	81	0	37	11	0	46	9	36	141	17	52
ENSG00000163629	PTPN13	667	48	4	29	151	116	145	63	71	0	0	33	10	128	81	0	325	346	659	100	538	10	92	8	17	108	113	0	100	65	14	212	58	187
ENSG00000163630	SYNPR	0	0	0	0	0	0	0	0	0	0	0	0	0	0	0	0	0	0	37	0	1	0	0	0	0	0	0	0	0	0	0	0	0	0
ENSG00000163631	ALB	0	0	0	0	0	0	0	0	0	0	0	0	0	0	0	0	0	0	0	0	0	0	0	0	0	0	0	0	0	0	0	3	0	0
ENSG00000163633	C4orf36	0	0	0	0	7	0	0	0	0	0	0	0	0	3	0	0	0	0	0	0	3	0	0	0	0	0	0	0	9	1	0	0	0	0
ENSG00000163634	THOC7	191	18	0	32	219	50	118	76	100	3	0	38	7	206	105	0	0	472	220	71	282	0	15	0	0	47	73	0	49	43	174	291	63	187
ENSG00000163635	ATXN7	371	176	0	116	687	90	389	159	236	0	0	57	71	462	319	1085	944	646	1345	264	674	11	283	225	54	167	113	0	183	245	264	754	186	388
ENSG00000163636	PSMD6	379	112	0	63	389	53	198	140	147	0	0	38	51	290	177	0	67	533	595	140	475	5	181	161	88	92	86	0	78	202	284	416	93	377
ENSG00000163637	PRICKLE2	73	85	162	20	237	62	118	119	97	0	0	57	47	193	202	0	0	124	395	117	259	10	242	116	19	60	49	0	78	179	83	294	113	215
ENSG00000163638	ADAMTS9	188	97	14	28	303	24	466	73	93	0	0	110	60	236	191	0	3	462	654	158	660	35	269	138	9	87	168	0	122	235	317	302	201	376
ENSG00000163644	PPM1K	87	62	0	21	190	0	72	65	43	0	0	11	19	118	57	0	97	62	331	84	167	0	66	48	0	68	29	67	36	34	6	235	42	210
ENSG00000163645	ERICH6	0	0	0	0	0	0	0	0	0	0	0	0	0	0	1	0	0	0	0	0	0	0	0	0	0	0	0	0	0	0	0	0	0	0
ENSG00000163655	GMPS	689	180	0	55	659	84	322	168	235	0	2	44	47	406	251	466	509	382	1076	168	899	2	188	12	4	166	142	0	218	75	471	734	244	290
ENSG00000163659	TIPARP	79	44	0	35	245	0	98	79	96	0	0	33	26	123	128	0	559	96	648	74	276	7	51	41	59	43	72	0	81	53	73	270	59	93
ENSG00000163660	CCNL1	311	212	133	133	892	37	478	238	322	0	0	101	58	619	400	0	128	568	3097	326	992	2	288	2	86	282	166	0	308	123	534	1097	197	434
ENSG00000163661	PTX3	23	4	0	0	1	0	8	0	3	0	0	2	8	0	3	0	0	0	74	2	0	0	0	0	0	5	3	0	0	5	0	5	1	22
ENSG00000163666	HESX1	0	0	0	0	0	0	4	2	0	0	0	0	0	0	0	0	0	0	0	1	3	0	0	0	0	0	2	0	0	10	0	3	0	39
ENSG00000163673	DCLK3	0	0	0	0	6	0	3	16	8	0	0	3	1	0	9	0	0	0	47	12	16	0	7	0	0	0	14	0	0	10	0	2	8	0
ENSG00000163681	SLMAP	604	181	7	260	937	59	469	317	429	114	0	62	64	708	438	1304	325	520	1865	281	977	38	307	74	58	348	224	0	266	233	466	1127	246	663
ENSG00000163682	RPL9	867	371	27	73	384	38	649	225	190	0	0	120	88	318	649	0	460	131	1013	114	1693	0	328	7	15	269	385	0	110	141	652	517	227	298
ENSG00000163683	SMIM14	317	265	0	170	879	171	583	278	520	0	0	93	69	987	467	5	109	922	1558	397	1202	24	232	225	31	307	210	0	349	159	913	1181	218	941
ENSG00000163684	RPP14	218	67	0	35	188	10	95	25	54	0	0	19	13	142	84	0	0	159	292	70	229	0	45	25	0	51	36	0	103	39	99	239	56	130
ENSG00000163686	ABHD6	0	26	0	40	69	0	44	0	33	0	0	15	2	58	65	0	3	22	62	19	72	0	68	0	0	29	22	0	40	33	0	102	17	33
ENSG00000163687	DNASE1L3	47	122	0	168	297	112	108	173	154	0	0	33	31	272	227	0	4	571	882	184	319	0	150	89	50	97	70	0	219	250	79	421	105	174
ENSG00000163689	CFAP20DC	0	3	0	6	12	0	84	1	4	0	0	7	10	9	3	0	65	1	0	53	20	0	66	0	0	3	1	0	14	1	0	13	14	20
ENSG00000163694	RBM47	1050	701	55	526	2466	312	1050	804	1121	0	0	298	294	2499	1149	1435	925	2317	5351	698	2242	55	877	812	220	837	529	0	1351	882	1129	2619	652	1677
ENSG00000163697	APBB2	517	168	0	114	508	191	362	209	179	4	0	84	91	504	209	0	548	417	1507	196	781	6	259	170	21	106	221	0	103	133	407	634	129	340
ENSG00000163701	IL17RE	48	98	0	46	217	45	104	82	118	0	0	49	33	176	183	0	0	523	812	64	220	10	64	58	143	114	113	0	131	97	100	207	51	80
ENSG00000163702	IL17RC	0	10	0	8	54	0	52	17	11	0	0	12	24	22	26	0	0	158	102	3	51	8	10	0	0	10	33	0	34	41	35	35	17	34
ENSG00000163703	CRELD1	91	25	0	14	172	131	74	45	38	0	0	59	34	75	64	0	0	76	385	45	274	17	156	0	38	50	34	0	65	134	39	124	58	162
ENSG00000163704	PRRT3	0	0	0	0	0	0	7	1	5	0	0	0	3	0	11	0	317	0	46	0	11	0	0	22	0	0	0	0	0	0	0	2	0	0
ENSG00000163705	FANCD2OS	0	0	0	0	0	0	0	0	0	0	0	0	0	0	0	0	0	0	0	0	0	0	0	0	0	0	0	0	0	0	0	0	0	0
ENSG00000163710	PCOLCE2	0	0	0	11	0	0	0	0	0	0	0	0	0	0	15	0	0	0	0	0	0	0	6	0	0	0	0	0	0	2	0	0	7	0
ENSG00000163714	U2SURP	1035	366	124	200	1553	449	987	429	519	0	22	235	170	1256	789	0	1825	1428	3479	622	1887	26	486	101	110	451	441	84	475	385	1187	1783	565	1038
ENSG00000163719	MTMR14	429	112	132	134	332	110	235	130	139	0	0	63	24	187	160	0	282	116	706	120	304	6	191	55	35	103	131	0	143	109	91	406	99	125
ENSG00000163728	TTC14	335	111	5	140	623	54	330	110	211	0	0	52	43	413	271	35	94	762	2052	291	707	6	188	69	81	190	131	0	133	76	400	773	203	561
ENSG00000163734	CXCL3	174	4	0	0	56	0	59	3	13	0	0	22	5	54	37	0	0	1	120	22	147	10	20	0	17	10	37	0	12	0	100	52	14	50
ENSG00000163735	CXCL5	0	0	0	0	0	0	0	0	0	0	0	0	0	0	0	0	0	0	0	0	2	0	54	0	0	0	0	0	0	22	0	0	30	0
ENSG00000163737	PF4	0	6	0	0	22	0	13	0	2	0	0	8	7	5	0	0	0	0	0	4	8	0	0	0	0	0	8	0	0	0	42	0	0	0
ENSG00000163738	MTHFD2L	36	10	0	0	69	52	60	27	53	0	0	3	5	112	41	0	0	18	249	29	141	22	16	0	0	33	14	0	7	0	78	134	23	51
ENSG00000163739	CXCL1	40	20	0	0	65	50	145	26	23	0	0	52	56	25	29	0	0	0	255	33	162	0	20	44	0	14	30	0	23	17	35	50	30	46
ENSG00000163743	RCHY1	26	50	0	44	211	76	115	58	67	0	0	16	44	202	143	0	0	248	575	94	239	0	56	57	45	56	34	0	107	135	199	294	37	120
ENSG00000163746	PLSCR2	0	0	0	0	0	82	3	0	0	0	0	0	0	0	0	0	0	0	0	4	0	0	0	0	0	0	6	0	0	0	0	3	0	0
ENSG00000163749	CCDC158	0	0	0	0	0	0	0	0	0	0	0	0	0	0	0	0	0	0	0	0	4	0	0	0	0	0	0	0	0	0	0	3	0	0
ENSG00000163751	CPA3	102	42	0	11	171	59	168	66	23	0	0	66	44	114	54	0	236	64	131	81	176	0	73	39	23	37	40	201	72	33	38	169	39	100
ENSG00000163754	GYG1	70	11	0	1	101	0	42	22	42	0	0	18	1	53	33	0	0	4	97	18	105	0	40	0	26	38	20	0	43	7	2	118	32	112
ENSG00000163755	HPS3	150	46	0	27	255	0	170	40	85	0	0	29	12	137	165	0	4	88	296	67	356	1	90	72	24	82	72	0	71	30	29	312	32	169
ENSG00000163762	TM4SF18	0	1	0	0	16	0	6	3	4	0	0	0	0	18	2	0	0	18	9	0	13	0	10	0	0	0	0	0	9	0	0	15	0	0
ENSG00000163781	TOPBP1	362	112	0	29	549	31	311	174	187	0	0	49	52	411	257	0	833	677	865	167	810	11	136	69	52	127	149	0	119	125	374	614	129	385
ENSG00000163785	RYK	38	83	0	22	178	2	159	83	76	0	0	20	41	180	149	0	14	250	700	109	422	16	101	35	65	81	87	0	91	109	177	318	105	153
ENSG00000163788	SNRK	45	124	0	31	597	1	183	175	162	0	0	44	52	273	207	245	354	181	616	117	475	10	95	82	31	164	66	0	98	132	209	545	83	174
ENSG00000163792	TCF23	0	3	0	0	2	0	0	0	1	0	0	0	0	0	0	0	0	0	0	7	0	0	5	0	0	0	0	0	0	0	0	0	0	25
ENSG00000163794	UCN	0	0	0	0	0	0	0	0	0	0	0	0	0	0	0	0	0	0	0	0	3	0	0	0	0	0	0	0	0	0	0	4	5	0
ENSG00000163795	ZNF513	49	123	0	30	135	0	90	42	109	0	0	73	49	63	133	0	0	213	400	120	177	29	126	0	0	67	46	0	123	204	36	132	55	115
ENSG00000163798	SLC4A1AP	221	125	0	58	302	68	173	87	131	0	0	47	39	269	143	0	1	122	792	144	446	15	143	72	54	92	100	1	120	135	282	365	98	357
ENSG00000163803	PLB1	0	6	0	1	22	0	13	9	1	0	0	1	0	16	7	0	0	58	127	7	15	0	11	0	0	22	4	72	0	0	33	44	9	0
ENSG00000163806	SPDYA	0	10	0	11	18	0	27	2	15	0	0	0	0	10	2	0	0	0	19	4	27	0	0	0	0	5	0	0	10	0	0	45	10	25
ENSG00000163807	KIAA1143	107	52	0	38	218	57	153	73	83	0	0	18	21	123	98	0	0	185	529	89	401	0	83	0	6	28	87	0	80	38	184	252	93	139
ENSG00000163808	KIF15	151	53	0	21	228	11	125	56	73	0	0	10	8	232	64	0	0	178	502	73	271	0	96	41	3	71	76	0	34	22	253	287	51	128
ENSG00000163810	TGM4	0	0	0	0	0	0	0	0	0	0	0	0	0	0	0	0	0	0	0	0	2	0	14	0	0	0	0	0	0	0	0	0	5	0
ENSG00000163811	WDR43	696	221	0	43	594	136	397	143	242	243	0	120	87	437	367	0	28	721	922	278	889	15	211	123	94	174	259	0	181	252	164	539	199	228
ENSG00000163812	ZDHHC3	949	351	0	277	1039	430	840	302	479	365	0	213	151	828	621	0	740	1571	2739	377	1247	20	560	198	121	363	345	411	552	443	273	1135	276	694
ENSG00000163814	CDCP1	212	163	0	79	381	78	306	116	187	0	0	112	100	338	281	0	482	565	1204	95	527	10	304	98	150	81	153	0	253	231	216	530	129	270
ENSG00000163815	CLEC3B	64	73	0	27	17	0	12	25	25	0	0	0	10	17	43	0	0	0	0	23	25	0	21	0	0	11	7	0	41	0	0	8	17	46
ENSG00000163817	SLC6A20	140	21	0	38	243	0	7	68	74	0	0	6	3	209	18	0	1107	93	922	0	4	0	0	0	92	91	9	0	13	0	0	241	1	0
ENSG00000163818	LZTFL1	85	12	0	4	111	6	62	6	58	0	0	29	9	56	33	0	0	63	328	31	146	0	18	12	42	52	26	0	17	33	163	115	27	119
ENSG00000163820	FYCO1	967	379	0	299	906	428	776	290	329	915	38	305	357	587	572	0	641	757	2608	446	1563	130	709	271	144	288	530	650	363	911	208	1005	341	433
ENSG00000163823	CCR1	0	13	0	3	37	0	8	23	5	0	0	12	5	4	24	0	0	2	64	20	64	0	0	0	0	3	0	0	0	18	19	58	3	12
ENSG00000163827	LRRC2	0	9	0	8	14	23	52	2	4	0	0	3	21	4	21	0	0	0	0	15	80	15	14	0	0	5	21	0	2	24	11	13	15	85
ENSG00000163832	ELP6	52	10	0	4	48	19	105	11	39	0	0	10	10	74	39	0	21	168	241	12	119	33	74	55	49	23	36	0	52	71	51	66	32	74
ENSG00000163833	FBXO40	0	0	0	0	0	0	0	0	0	0	0	0	0	0	2	0	0	0	0	0	0	0	0	0	0	0	0	0	0	0	0	1	0	0
ENSG00000163840	DTX3L	714	204	91	118	863	132	762	247	351	0	0	148	134	632	337	0	403	951	1319	289	968	27	247	1	71	289	225	0	208	179	500	1083	197	504
ENSG00000163848	ZNF148	545	276	0	199	773	226	566	288	256	0	0	117	110	567	384	0	149	378	1488	319	1215	32	395	37	68	261	253	8	236	274	648	912	247	613
ENSG00000163864	NMNAT3	286	39	4	15	112	0	77	16	71	0	0	49	8	88	56	0	264	158	197	58	138	0	59	0	0	26	44	0	70	86	128	97	49	93
ENSG00000163866	SMIM12	34	84	0	34	210	0	159	66	65	0	0	23	24	261	124	0	0	212	368	74	181	3	138	19	39	62	50	0	79	182	45	255	67	165
ENSG00000163867	ZMYM6	86	28	0	12	285	3	99	89	54	0	0	5	12	225	91	0	0	246	476	70	317	0	46	0	1	63	43	0	38	39	49	246	38	127
ENSG00000163870	TPRA1	0	15	0	23	13	0	39	19	12	0	0	7	7	16	32	0	0	90	187	33	78	10	82	0	0	14	14	0	0	37	0	65	5	0
ENSG00000163872	YEATS2	45	91	0	119	444	192	269	125	176	4	28	71	61	385	279	0	441	281	877	123	543	30	241	46	54	116	165	0	147	197	161	441	129	345
ENSG00000163873	GRIK3	53	14	0	12	68	0	14	0	18	0	0	1	4	32	64	0	0	0	77	33	24	0	54	0	0	23	4	0	20	50	0	96	28	25
ENSG00000163874	ZC3H12A	108	18	0	29	69	0	141	29	54	0	0	53	46	57	24	0	0	51	318	14	88	0	65	12	0	11	31	0	64	52	45	92	35	72
ENSG00000163875	MEAF6	256	44	0	30	193	33	144	47	53	0	0	22	27	163	155	0	611	244	522	63	363	2	152	34	1	36	93	0	65	99	60	283	51	225
ENSG00000163877	SNIP1	120	99	0	26	152	77	130	37	57	0	0	31	50	196	134	0	0	178	402	119	197	4	138	0	0	44	73	0	68	175	97	152	54	67
ENSG00000163879	DNALI1	108	15	0	7	4	23	48	11	20	0	0	9	32	7	26	0	0	0	24	60	30	0	0	0	0	3	3	0	30	63	0	20	30	45
ENSG00000163882	POLR2H	45	74	0	45	138	26	126	54	54	104	0	13	19	87	149	0	60	58	313	12	156	11	41	40	20	55	28	0	73	117	157	184	49	83
ENSG00000163884	KLF15	47	0	0	0	18	0	17	0	0	0	0	5	6	5	4	0	0	38	0	13	9	0	0	0	0	7	0	0	0	9	0	14	3	0
ENSG00000163898	LIPH	293	215	0	267	671	46	360	247	331	71	0	90	26	616	400	0	22	666	1949	234	738	0	175	315	121	293	212	0	461	166	209	863	207	189
ENSG00000163900	TMEM41A	137	24	0	30	77	18	59	34	47	0	0	16	2	98	52	0	0	53	201	35	107	10	50	24	26	13	40	0	16	1	53	97	46	24
ENSG00000163902	RPN1	901	584	0	367	1690	308	1278	651	661	816	9	447	460	1069	1187	0	2258	2553	3747	824	2326	301	1438	977	279	591	596	0	641	1983	987	1943	671	1195
ENSG00000163904	SENP2	79	32	0	43	246	64	122	83	89	0	0	48	18	218	116	0	0	124	396	132	262	0	64	29	7	93	88	0	68	28	60	252	75	87
ENSG00000163909	HEYL	0	4	0	12	25	0	22	0	4	0	0	5	11	18	18	0	141	32	35	3	34	0	3	0	0	6	7	0	12	3	0	30	17	24
ENSG00000163913	IFT122	125	68	64	54	271	77	237	99	119	0	7	61	85	159	165	0	562	259	755	148	422	27	90	81	149	73	151	0	70	206	278	173	109	130
ENSG00000163915	IGF2BP2-AS1	0	0	0	0	0	0	0	0	0	0	0	0	0	0	0	0	0	0	0	0	0	0	2	0	0	0	0	0	0	0	0	0	0	0
ENSG00000163918	RFC4	55	39	78	6	107	0	27	21	25	259	0	14	2	31	28	0	1	107	333	23	109	0	45	0	10	25	41	0	26	44	84	111	34	15
ENSG00000163923	RPL39L	0	0	0	0	0	0	1	0	0	0	0	5	0	0	0	0	0	35	35	3	7	0	25	0	0	0	2	0	0	0	0	1	3	0
ENSG00000163930	BAP1	365	103	0	67	338	30	161	61	130	206	0	95	84	183	230	0	633	583	545	153	351	15	121	114	0	90	130	0	118	241	194	243	142	138
ENSG00000163931	TKT	615	218	0	257	731	299	434	239	382	0	0	216	128	492	424	0	1954	957	1079	243	1366	85	517	365	147	243	501	0	248	724	561	877	291	490
ENSG00000163932	PRKCD	180	135	0	195	615	139	291	206	165	592	0	79	102	443	289	0	0	640	1069	134	655	48	264	240	121	167	210	0	398	291	339	631	178	263
ENSG00000163933	RFT1	105	15	0	15	63	100	94	0	45	0	0	7	14	73	30	0	0	96	204	5	104	55	61	23	0	20	5	0	12	6	65	88	39	112
ENSG00000163935	SFMBT1	123	108	87	36	331	91	168	149	114	0	0	41	26	154	241	307	277	157	902	124	406	0	125	78	0	75	116	0	61	102	153	305	114	131
ENSG00000163938	GNL3	958	158	0	64	655	233	480	141	222	0	27	134	123	435	323	440	4	496	1339	185	827	2	221	130	97	208	243	512	157	220	370	682	259	559
ENSG00000163939	PBRM1	1004	341	42	154	1251	206	716	364	539	385	15	150	117	1105	526	386	11	1621	2758	479	1623	39	402	350	60	452	322	0	415	223	547	1558	374	828
ENSG00000163945	UVSSA	22	77	0	168	404	286	177	68	139	0	0	56	25	226	193	0	6	459	1335	124	495	15	206	61	2	164	91	0	131	132	175	325	122	305
ENSG00000163946	TASOR	667	263	0	160	985	246	554	232	279	0	0	92	93	602	425	1146	635	647	2102	387	1161	5	336	35	185	324	228	0	275	274	474	1168	348	603
ENSG00000163947	ARHGEF3	77	56	0	23	193	27	107	26	38	0	0	48	46	108	98	0	6	131	413	81	204	4	96	3	4	81	58	0	108	160	66	210	48	126
ENSG00000163950	SLBP	183	73	0	87	360	105	139	75	162	0	0	37	50	258	163	0	890	252	306	125	382	38	180	36	2	124	106	0	82	193	181	366	135	217
ENSG00000163956	LRPAP1	435	245	0	217	620	108	731	208	224	1	9	305	215	487	400	0	1450	507	1100	402	751	136	680	171	50	213	330	2	396	644	413	656	296	722
ENSG00000163958	ZDHHC19	0	0	0	0	0	0	0	0	0	0	0	0	0	0	0	0	0	0	0	0	0	0	0	0	0	0	0	0	0	0	0	0	2	0
ENSG00000163959	SLC51A	0	20	0	0	78	1	0	15	36	0	0	0	0	85	44	0	0	120	22	3	22	0	0	6	0	20	7	0	14	0	0	99	0	0
ENSG00000163960	UBXN7	496	148	0	87	581	184	378	164	242	0	0	44	51	372	236	162	1	534	1136	276	943	14	124	68	54	158	142	0	129	155	445	672	124	624
ENSG00000163961	RNF168	551	208	0	102	590	72	366	147	269	0	0	46	75	537	332	0	1129	398	775	244	889	8	258	163	23	189	212	0	232	177	356	687	194	525
ENSG00000163964	PIGX	54	28	0	30	93	5	36	33	64	0	0	14	3	128	20	0	0	4	91	25	134	0	52	35	0	44	28	4	62	31	92	149	34	42
ENSG00000163975	MELTF	94	17	0	26	28	53	40	15	5	0	0	24	8	0	59	0	466	0	128	40	74	3	36	0	24	18	10	0	10	31	49	56	11	0
ENSG00000163993	S100P	164	13	0	27	77	0	107	15	37	0	0	26	35	32	53	0	418	228	295	51	89	23	30	0	59	91	16	0	35	34	0	92	14	0
ENSG00000163995	ABLIM2	62	26	0	19	88	68	62	11	40	0	0	14	33	64	7	0	485	100	236	53	80	2	62	1	0	37	37	0	69	13	25	82	16	30
ENSG00000164002	EXO5	0	8	0	28	61	0	27	6	22	0	0	7	0	48	19	0	0	46	70	29	92	0	10	0	0	17	15	0	0	34	37	46	22	0
ENSG00000164008	C1orf50	83	24	0	24	92	0	46	12	41	0	0	10	20	34	55	0	0	185	246	34	121	0	56	0	1	51	38	0	64	14	32	106	31	80
ENSG00000164010	ERMAP	162	37	0	27	171	47	127	45	52	0	0	51	18	105	92	0	168	125	216	55	207	0	98	64	2	37	55	0	43	92	30	93	48	121
ENSG00000164011	ZNF691	139	30	0	12	32	0	50	0	8	0	3	15	0	5	22	0	0	49	260	19	66	0	75	0	0	19	33	0	36	25	37	55	25	28
ENSG00000164022	AIMP1	484	152	0	94	663	273	392	192	276	0	0	114	76	552	301	0	0	291	1375	311	930	0	262	54	19	204	235	4	233	194	362	774	256	629
ENSG00000164023	SGMS2	197	50	0	50	533	3	103	223	206	0	0	18	1	495	100	0	36	214	1274	98	428	10	81	24	19	233	42	0	64	30	247	615	64	223
ENSG00000164024	METAP1	287	82	0	47	370	218	273	98	166	0	0	92	63	380	213	0	349	448	871	182	601	0	133	83	0	160	143	0	93	152	404	546	102	301
ENSG00000164031	DNAJB14	384	126	0	41	450	204	163	130	243	0	0	36	25	374	232	0	45	328	1148	179	630	0	68	20	18	131	115	0	69	92	416	650	77	431
ENSG00000164032	H2AZ1	83	45	0	57	170	2	92	56	62	0	0	43	24	98	104	1633	0	423	261	29	277	7	86	26	18	57	32	0	57	185	199	273	98	228
ENSG00000164035	EMCN	6	1	0	0	23	0	19	8	14	0	0	5	1	10	14	0	0	29	95	18	33	0	19	0	0	14	12	0	7	4	14	31	3	13
ENSG00000164037	SLC9B1	0	0	0	2	9	0	0	0	0	0	0	0	0	0	0	0	0	1	0	0	10	0	0	0	0	3	2	0	0	0	0	7	1	0
ENSG00000164038	SLC9B2	5	4	0	0	30	0	11	4	12	0	0	0	0	21	11	0	622	39	21	8	13	0	0	0	49	5	13	0	4	6	45	23	5	9
ENSG00000164039	BDH2	51	91	0	49	181	0	150	49	42	0	0	38	32	53	98	0	0	46	242	120	293	0	20	1	8	53	72	0	24	35	152	192	34	164
ENSG00000164040	PGRMC2	211	69	0	45	514	55	185	138	184	0	0	23	27	497	163	0	254	500	751	148	583	21	104	4	2	141	124	0	84	45	216	539	114	434
ENSG00000164045	CDC25A	152	5	0	18	22	4	18	8	21	0	0	12	8	55	27	0	0	54	23	15	82	0	39	0	55	25	10	0	29	46	112	83	21	45
ENSG00000164047	CAMP	0	0	0	0	0	0	0	0	2	0	0	0	0	0	0	0	0	0	0	0	0	0	0	0	0	0	0	0	0	9	0	0	2	0
ENSG00000164048	ZNF589	368	95	0	80	286	7	180	100	108	0	0	52	85	186	171	0	894	325	858	106	384	23	129	42	7	48	72	0	122	124	103	385	118	129
ENSG00000164049	FBXW12	0	0	0	0	0	0	0	0	0	0	0	0	0	0	0	0	0	0	0	0	0	0	0	0	0	0	0	0	0	13	0	1	0	0
ENSG00000164050	PLXNB1	321	190	0	236	466	282	465	255	165	716	0	170	180	473	371	0	1246	834	1715	251	863	118	329	144	139	228	260	0	273	518	443	617	195	325
ENSG00000164051	CCDC51	33	21	0	33	61	0	90	20	25	0	0	5	17	45	55	0	216	24	238	13	84	37	132	67	0	42	26	0	58	24	0	63	19	0
ENSG00000164053	ATRIP	75	20	0	8	54	0	49	19	13	0	0	0	11	94	8	0	0	145	270	14	92	0	0	0	0	11	14	0	18	13	78	45	27	32
ENSG00000164054	SHISA5	195	48	0	31	184	0	95	22	27	0	0	55	34	58	86	0	0	114	279	68	159	18	96	0	0	33	45	0	60	68	75	134	75	55
ENSG00000164056	SPRY1	0	32	98	31	163	0	44	43	60	0	0	15	8	96	60	0	0	321	464	47	124	0	116	21	3	60	26	0	10	111	118	218	61	56
ENSG00000164061	BSN	0	0	0	0	6	0	15	0	2	0	0	9	0	0	1	0	0	0	0	3	3	0	20	0	0	2	0	0	0	47	0	8	5	0
ENSG00000164062	APEH	406	217	0	202	529	416	369	116	210	0	0	115	75	295	241	0	554	596	1542	177	555	56	492	221	241	90	224	0	232	421	296	550	181	234
ENSG00000164066	INTU	119	31	0	34	101	0	93	44	68	0	0	22	14	111	58	0	0	12	141	105	176	0	50	30	0	39	48	0	34	45	22	144	58	44
ENSG00000164068	RNF123	118	45	0	48	155	0	154	14	42	0	0	31	32	75	64	0	0	114	253	80	153	0	86	0	0	27	14	0	105	28	33	146	32	82
ENSG00000164070	HSPA4L	219	30	0	3	124	61	42	38	41	0	0	3	10	124	41	0	59	128	622	55	287	0	34	0	0	80	38	0	38	21	52	155	51	76
ENSG00000164073	MFSD8	102	36	0	24	170	17	86	32	80	6	0	11	12	137	68	0	0	68	390	64	190	2	34	60	5	43	22	0	31	23	128	221	38	120
ENSG00000164074	ABHD18	178	41	0	34	170	31	115	34	83	2	0	26	22	95	91	0	0	295	410	57	234	0	55	61	8	51	43	0	104	15	27	240	42	126
ENSG00000164077	MON1A	38	26	0	12	71	0	44	7	26	0	0	2	0	43	22	0	0	0	135	12	38	0	84	0	0	10	13	0	3	69	0	58	6	0
ENSG00000164078	MST1R	33	95	0	62	189	106	115	80	87	0	0	47	47	252	74	0	132	270	1185	39	188	17	182	154	0	130	39	0	145	147	39	236	53	41
ENSG00000164080	RAD54L2	224	88	0	126	326	264	275	114	138	0	0	87	69	248	214	0	1211	353	759	167	430	13	196	28	28	136	111	0	146	293	206	449	117	155
ENSG00000164081	TEX264	95	45	0	53	171	41	152	40	44	0	27	38	34	38	65	0	0	202	386	85	175	0	129	78	0	41	53	0	80	163	43	123	63	37
ENSG00000164082	GRM2	0	0	0	0	0	0	0	9	0	0	0	0	0	0	4	0	0	0	0	0	0	0	0	0	0	0	0	0	0	0	0	0	0	0
ENSG00000164086	DUSP7	0	42	0	49	77	0	29	21	31	0	0	16	15	70	39	0	0	39	193	32	86	0	25	0	40	23	19	0	17	40	38	65	32	0
ENSG00000164087	POC1A	0	15	0	1	6	0	44	1	12	12	0	34	8	88	22	0	0	52	40	0	70	18	38	25	0	16	21	0	5	80	0	48	4	30
ENSG00000164088	PPM1M	61	21	0	36	58	0	47	19	30	1	0	23	6	13	30	0	0	76	120	32	50	25	54	0	0	17	21	0	21	18	0	78	9	0
ENSG00000164091	WDR82	506	177	0	194	713	31	417	184	297	383	0	86	73	488	421	225	478	835	1409	260	853	10	357	42	46	218	180	0	298	204	352	800	237	331
ENSG00000164093	PITX2	99	12	0	0	434	28	31	100	108	0	0	18	9	526	0	0	426	105	142	0	241	0	47	0	81	54	73	0	10	50	207	524	8	0
ENSG00000164096	C4orf3	1	33	0	2	106	6	58	48	35	0	0	2	24	73	42	0	0	73	144	49	129	0	43	0	26	34	9	0	21	9	111	142	28	131
ENSG00000164099	PRSS12	74	146	53	138	712	4	138	227	293	0	0	53	30	546	266	0	529	989	1812	123	372	0	126	175	79	301	138	0	233	216	107	760	141	81
ENSG00000164100	NDST3	0	0	0	3	4	0	0	0	1	0	0	0	0	0	0	0	0	0	0	0	3	0	0	0	0	0	0	0	0	0	0	2	0	0
ENSG00000164104	HMGB2	889	276	0	135	737	470	568	200	327	0	0	216	185	660	421	0	1770	832	1602	398	1287	87	316	64	87	303	439	0	229	361	913	863	342	380
ENSG00000164105	SAP30	0	4	0	17	19	52	43	5	7	0	0	5	0	10	15	0	0	84	59	8	66	0	48	0	0	11	23	0	8	10	37	44	9	42
ENSG00000164106	SCRG1	0	0	0	0	0	0	0	0	0	0	0	0	0	0	0	0	0	0	0	0	0	0	0	0	0	0	0	0	0	0	0	0	0	0
ENSG00000164107	HAND2	0	5	0	8	12	0	0	0	3	0	0	0	0	8	8	0	0	6	0	9	15	0	0	0	0	1	3	0	0	18	0	6	4	0
ENSG00000164109	MAD2L1	3	9	0	22	142	0	44	20	34	0	0	5	2	103	49	0	0	45	139	21	159	0	2	0	0	32	32	0	12	26	130	110	26	64
ENSG00000164111	ANXA5	147	276	109	118	641	59	260	310	261	0	0	63	51	527	326	715	273	617	1223	228	594	0	162	58	83	316	158	0	164	139	325	784	217	322
ENSG00000164112	TMEM155	0	0	0	0	1	0	0	0	0	0	0	0	0	0	0	0	0	0	0	0	0	0	0	0	0	0	0	0	0	0	0	0	0	0
ENSG00000164114	MAP9	0	8	0	6	39	0	4	9	20	0	0	0	0	10	9	0	0	24	65	17	40	0	5	0	0	8	0	0	3	1	0	38	9	34
ENSG00000164116	GUCY1A1	35	37	0	6	210	31	93	5	28	0	0	14	19	71	59	0	521	15	410	37	190	0	37	0	0	47	47	0	1	26	6	123	41	88
ENSG00000164117	FBXO8	0	24	0	12	87	0	24	39	35	0	0	9	3	72	17	0	0	33	189	40	108	0	30	54	54	23	15	0	10	27	123	107	12	184
ENSG00000164118	CEP44	24	19	0	2	109	55	53	23	12	0	0	9	3	47	33	0	0	21	81	33	103	0	16	0	0	25	10	0	7	1	131	51	12	37
ENSG00000164120	HPGD	145	83	0	37	670	0	56	119	239	0	0	9	5	650	116	0	0	515	1089	55	157	14	44	0	72	182	35	0	70	3	24	827	39	104
ENSG00000164122	ASB5	0	0	0	0	0	0	0	0	0	0	0	0	0	0	0	0	0	0	0	0	0	0	2	0	0	0	0	0	0	0	0	0	0	0
ENSG00000164124	TMEM144	99	72	0	23	275	3	101	149	86	0	0	21	7	196	88	0	178	380	432	86	306	8	74	0	27	50	28	0	42	44	141	343	50	192
ENSG00000164125	GASK1B	82	89	0	66	234	75	159	62	113	0	0	44	48	163	144	0	0	209	249	196	258	28	61	1	42	113	72	0	66	188	0	290	102	341
ENSG00000164128	NPY1R	28	0	0	0	45	0	1	6	9	0	0	0	2	71	15	0	0	6	10	7	61	0	0	0	0	0	11	0	3	0	138	86	4	27
ENSG00000164129	NPY5R	0	0	0	0	4	0	0	0	0	0	0	0	0	3	0	0	0	0	0	0	1	0	0	0	0	0	4	0	0	0	0	3	0	0
ENSG00000164134	NAA15	536	139	0	94	772	88	327	161	265	0	0	60	38	535	293	0	0	335	1292	184	888	0	184	24	2	169	140	0	175	89	447	804	205	517
ENSG00000164136	IL15	0	8	0	14	62	0	40	8	15	0	0	2	1	65	5	0	0	60	131	12	54	1	24	74	0	14	0	0	16	0	3	80	10	53
ENSG00000164142	FAM160A1	304	123	160	215	553	123	269	118	295	0	0	97	43	586	368	753	465	635	1482	263	688	51	159	64	21	225	209	38	326	199	284	531	156	381
ENSG00000164144	ARFIP1	268	57	0	25	306	14	164	28	95	0	0	9	13	294	122	0	0	221	632	118	446	0	24	0	10	116	76	0	44	31	245	362	49	260
ENSG00000164151	ICE1	617	133	52	135	673	203	383	192	265	0	0	55	71	655	269	0	17	843	1406	219	899	22	144	20	73	179	164	0	230	170	543	899	174	518
ENSG00000164161	HHIP	161	110	0	59	431	72	166	186	133	0	0	21	9	450	181	0	319	312	682	222	358	0	221	0	6	129	56	0	94	103	275	521	116	243
ENSG00000164162	ANAPC10	83	19	0	3	97	0	33	3	37	0	0	18	11	56	33	0	0	21	143	34	117	0	6	0	0	31	41	0	0	4	45	81	15	64
ENSG00000164163	ABCE1	213	74	0	25	337	28	222	64	151	0	0	38	23	282	194	0	3	160	669	106	560	3	91	0	20	117	48	0	112	39	78	393	141	230
ENSG00000164164	OTUD4	659	139	0	60	776	191	422	212	227	0	0	69	65	361	267	0	974	669	1726	289	863	10	151	71	63	178	121	0	184	177	367	815	243	439
ENSG00000164167	LSM6	157	36	0	42	124	33	86	45	42	0	0	22	15	112	56	0	0	125	154	84	175	0	121	36	0	29	38	29	18	12	106	172	38	47
ENSG00000164168	TMEM184C	191	104	0	50	236	21	181	48	92	0	0	18	33	292	137	0	1191	307	568	102	327	10	135	5	52	80	78	0	154	26	305	312	44	175
ENSG00000164169	PRMT9	21	30	0	11	60	0	72	21	29	0	0	22	28	69	49	156	29	29	406	34	124	0	86	4	0	42	18	0	46	17	35	107	29	37
ENSG00000164171	ITGA2	617	97	0	42	632	34	325	110	157	0	0	65	53	381	289	0	410	301	1424	192	866	2	170	89	57	267	157	539	116	57	424	727	98	498
ENSG00000164172	MOCS2	59	54	0	34	209	47	119	45	57	0	0	12	19	149	127	0	0	153	194	62	295	0	37	44	1	52	58	0	53	44	148	241	54	189
ENSG00000164175	SLC45A2	0	1	0	0	1	0	3	0	0	0	0	1	0	0	0	0	0	0	0	0	0	0	0	0	0	0	0	0	0	0	0	1	0	0
ENSG00000164176	EDIL3	115	105	0	96	357	62	134	153	171	0	0	59	50	234	280	344	0	285	349	221	287	0	158	14	13	125	46	0	123	91	168	622	119	507
ENSG00000164180	TMEM161B	64	35	0	22	204	51	118	51	52	0	0	15	14	132	94	0	788	103	562	36	230	0	33	0	57	53	33	0	9	11	35	242	27	155
ENSG00000164181	ELOVL7	148	7	0	16	105	5	57	5	51	0	0	16	13	87	26	0	410	117	158	19	161	0	39	22	0	18	13	0	5	3	172	86	10	89
ENSG00000164182	NDUFAF2	37	32	0	5	113	0	41	57	40	0	0	17	10	96	66	0	69	41	5	30	124	0	32	8	0	16	35	0	50	44	13	86	29	23
ENSG00000164185	ZNF474	0	0	0	0	0	0	0	0	0	0	0	0	0	0	0	0	0	10	0	0	0	0	0	0	0	0	0	0	0	0	0	1	0	0
ENSG00000164187	LMBRD2	49	34	0	25	239	31	120	73	112	0	0	35	25	192	104	0	0	113	535	84	283	0	90	0	0	91	26	0	79	41	122	291	38	258
ENSG00000164188	RANBP3L	0	0	0	0	0	0	0	0	0	0	0	0	0	0	0	0	0	0	0	0	0	0	0	0	0	0	0	0	0	1	0	0	0	0
ENSG00000164190	NIPBL	1634	774	0	432	2924	405	1481	818	1184	23	20	326	236	2068	1544	0	783	2617	5732	1149	3859	44	766	314	238	925	839	6	887	564	1755	3365	751	1912
ENSG00000164197	RNF180	47	6	0	0	43	0	32	0	2	0	0	12	17	29	13	0	0	1	134	15	65	0	36	0	18	18	24	0	22	16	0	49	12	11
ENSG00000164199	ADGRV1	0	15	0	31	112	0	93	12	64	0	0	10	14	144	60	0	0	51	212	112	122	0	25	0	0	25	39	0	33	41	58	127	58	233
ENSG00000164209	SLC25A46	53	77	0	42	473	78	237	149	223	0	0	45	16	392	213	0	3	481	688	136	492	0	47	24	0	138	47	0	106	21	167	626	73	428
ENSG00000164211	STARD4	13	39	0	33	160	4	104	45	77	0	0	12	20	198	57	0	0	262	594	61	226	0	63	6	0	60	39	0	20	53	169	282	43	210
ENSG00000164219	PGGT1B	57	97	0	30	601	102	152	87	211	0	0	16	20	371	192	0	0	261	1068	162	624	0	108	83	61	164	97	0	159	74	358	653	91	435
ENSG00000164220	F2RL2	0	3	0	0	28	0	32	0	5	0	0	1	4	2	4	0	0	0	38	2	25	0	0	0	0	2	4	0	8	6	22	16	4	7
ENSG00000164221	CCDC112	187	105	0	70	326	18	110	69	147	0	0	12	15	237	173	0	0	230	848	126	501	0	45	41	6	112	91	0	70	34	58	303	88	367
ENSG00000164236	ANKRD33B	0	1	0	0	16	0	9	1	13	0	0	0	2	18	46	0	0	4	108	32	20	0	27	0	0	14	2	0	80	47	0	44	13	21
ENSG00000164237	CMBL	182	150	0	128	914	53	220	316	353	0	0	37	30	974	256	741	0	718	1076	209	952	2	168	38	33	303	129	0	279	69	379	1245	112	420
ENSG00000164241	C5orf63	213	66	0	49	191	0	133	18	118	0	0	11	12	211	117	68	4	53	516	77	295	0	58	0	20	94	80	0	85	37	114	228	95	261
ENSG00000164244	PRRC1	97	95	0	30	424	123	183	122	179	0	0	54	25	327	227	0	45	566	800	164	491	0	137	86	20	165	106	0	104	106	143	497	108	580
ENSG00000164251	F2RL1	292	124	0	225	501	110	116	238	204	10	0	30	26	411	312	0	2	759	970	79	285	1	149	44	32	155	60	0	291	111	175	617	80	156
ENSG00000164252	AGGF1	234	101	0	75	580	195	303	113	194	0	0	63	54	299	186	0	0	332	983	203	596	0	178	0	0	154	93	0	152	99	225	537	129	436
ENSG00000164253	WDR41	210	28	0	7	100	0	65	50	79	0	0	20	13	167	68	0	134	310	321	97	202	3	69	32	0	43	36	0	86	27	133	158	63	150
ENSG00000164258	NDUFS4	286	191	113	76	402	9	212	155	179	0	0	95	54	289	209	0	640	576	405	178	431	0	216	111	15	124	126	0	218	157	235	442	135	115
ENSG00000164266	SPINK1	427	85	0	36	63	293	475	35	57	0	5	239	157	82	211	0	1183	161	62	243	886	44	305	46	0	1	281	655	95	316	251	58	148	397
ENSG00000164270	HTR4	0	6	0	6	14	0	4	2	7	0	0	2	0	21	15	0	302	0	130	2	17	0	13	0	0	5	8	0	4	0	0	38	0	0
ENSG00000164283	ESM1	0	0	0	0	0	0	0	8	0	0	0	0	0	2	0	0	0	0	0	0	3	0	0	0	0	0	2	0	0	0	0	0	4	0
ENSG00000164284	GRPEL2	3	16	108	31	106	0	40	12	31	0	0	8	13	108	49	0	0	95	258	40	108	0	13	0	0	20	13	0	30	23	0	104	26	134
ENSG00000164291	ARSK	84	14	0	0	17	0	17	26	3	0	0	3	0	26	7	0	0	20	40	13	28	0	0	0	0	4	2	0	6	21	52	33	5	29
ENSG00000164292	RHOBTB3	695	108	259	50	576	301	297	161	234	1	0	72	33	397	263	0	1292	569	812	241	1267	16	167	71	65	180	243	24	187	89	369	669	109	718
ENSG00000164294	GPX8	0	11	0	7	31	6	16	2	16	0	0	3	7	13	23	0	0	16	96	15	76	0	3	0	0	33	10	0	0	10	0	58	14	50
ENSG00000164296	TIGD6	167	13	0	0	47	0	50	7	26	0	0	7	5	21	51	0	31	53	344	33	98	2	25	29	0	12	27	0	7	34	59	52	14	41
ENSG00000164300	SERINC5	1381	677	0	569	1606	465	1753	616	675	0	0	609	395	1446	1004	2	2294	1713	1827	759	2861	223	1231	501	163	445	825	0	749	1170	1062	1743	685	1350
ENSG00000164303	ENPP6	0	0	0	12	7	0	0	6	0	0	0	3	0	14	2	0	0	0	13	4	1	0	0	0	0	5	0	0	0	3	0	17	3	20
ENSG00000164304	CAGE1	0	0	0	0	0	0	0	0	0	0	0	0	0	9	0	0	0	0	0	0	3	0	0	0	0	0	1	0	0	2	0	0	0	0
ENSG00000164305	CASP3	56	54	0	24	336	37	117	100	112	0	0	38	18	210	90	516	248	274	390	101	322	2	67	68	0	99	52	42	101	48	123	369	66	244
ENSG00000164306	PRIMPOL	0	36	0	13	112	19	56	11	19	0	0	11	16	82	67	0	0	132	270	37	169	2	17	26	0	27	20	0	25	24	42	93	15	121
ENSG00000164307	ERAP1	778	290	0	142	985	227	822	264	274	0	0	189	129	502	435	879	494	655	1451	346	1173	19	374	88	116	215	279	342	289	295	277	993	285	685
ENSG00000164308	ERAP2	277	87	0	43	1302	0	273	316	65	0	0	37	34	173	212	0	336	131	836	200	671	0	110	74	145	176	111	0	12	82	77	1580	109	543
ENSG00000164309	CMYA5	36	12	0	25	40	0	44	24	16	0	0	10	18	65	61	0	0	5	143	28	46	0	9	0	0	23	19	0	46	4	0	52	9	53
ENSG00000164318	EGFLAM	0	3	0	1	15	23	7	0	0	0	0	0	0	0	13	0	0	0	0	11	19	0	20	0	0	9	4	0	0	12	0	16	18	0
ENSG00000164323	CFAP97	339	37	0	6	242	21	172	52	81	0	0	26	17	229	96	0	12	107	459	101	347	0	37	0	2	83	69	0	16	20	274	295	56	210
ENSG00000164327	RICTOR	319	114	0	66	720	58	347	157	222	0	0	105	64	469	286	0	3	539	1569	230	872	4	158	4	60	136	165	0	161	74	327	772	153	658
ENSG00000164329	TENT2	227	76	0	55	364	140	217	117	142	139	0	73	23	276	176	0	10	397	573	104	566	0	113	4	6	102	98	0	98	103	108	442	109	271
ENSG00000164330	EBF1	37	33	0	21	119	0	30	17	5	0	0	6	0	6	46	0	0	51	129	31	55	0	63	0	0	30	9	0	37	53	0	63	24	55
ENSG00000164331	ANKRA2	131	29	53	15	116	41	95	60	47	0	0	33	10	99	74	0	262	52	209	50	291	0	15	0	0	44	88	0	29	29	222	138	52	76
ENSG00000164332	UBLCP1	86	43	0	15	239	13	120	49	59	96	0	19	14	156	86	0	0	90	213	26	189	0	49	0	0	35	32	0	59	6	193	234	46	119
ENSG00000164334	FAM170A	0	0	0	0	0	0	7	0	0	0	0	0	0	0	0	0	0	0	0	0	0	0	0	0	0	0	0	0	0	0	0	0	0	0
ENSG00000164338	UTP15	106	47	0	31	151	12	96	18	50	0	0	14	3	122	49	0	240	44	307	37	155	0	39	26	3	30	18	0	6	8	116	171	43	36
ENSG00000164342	TLR3	68	8	0	0	92	0	28	8	25	0	0	12	16	65	11	0	0	36	25	20	129	0	35	0	15	18	33	0	45	6	105	127	10	108
ENSG00000164344	KLKB1	0	11	0	0	17	0	1	6	10	0	0	0	7	7	9	0	0	5	85	5	2	0	52	0	0	5	0	0	12	29	0	23	2	12
ENSG00000164346	NSA2	1084	245	0	166	694	118	624	332	396	0	0	159	129	697	382	0	275	850	1195	295	1792	6	370	124	134	205	515	0	293	193	525	806	265	661
ENSG00000164347	GFM2	185	69	0	39	151	0	99	55	84	0	0	11	13	135	106	0	4	108	385	73	251	0	83	0	0	48	26	0	58	36	137	182	62	221
ENSG00000164362	TERT	0	16	0	0	30	0	6	0	0	0	0	0	21	8	12	0	0	0	53	0	6	0	46	0	0	1	2	0	0	10	0	12	7	28
ENSG00000164366	CCDC127	76	44	0	45	173	106	133	73	36	850	0	26	46	55	61	0	474	137	377	85	162	11	83	0	28	50	63	0	112	66	133	184	44	108
ENSG00000164379	FOXQ1	184	4	0	0	72	0	42	49	10	0	0	0	7	39	44	0	0	44	553	30	71	1	0	0	101	45	18	0	0	0	67	74	14	46
ENSG00000164385	LINC01600	0	0	0	0	0	0	0	0	4	0	0	2	0	0	0	0	0	0	0	0	1	0	0	0	0	0	0	0	0	0	0	2	0	0
ENSG00000164393	ADGRF2	0	3	0	0	0	0	0	0	6	0	0	0	0	0	0	0	0	0	0	0	0	0	0	0	0	1	0	0	0	0	0	0	0	0
ENSG00000164398	ACSL6	208	0	0	9	11	0	36	4	0	0	0	6	1	8	25	0	0	0	84	12	57	0	0	0	0	4	10	0	3	2	0	12	14	0
ENSG00000164402	SEPTIN8	410	197	230	242	699	324	358	115	228	0	0	133	142	568	390	0	480	673	1858	351	693	79	486	33	54	296	249	0	414	384	356	755	218	506
ENSG00000164403	SHROOM1	179	35	0	105	165	59	122	38	52	0	0	39	24	154	174	0	0	202	691	78	237	38	168	187	73	55	46	0	145	120	42	174	66	77
ENSG00000164404	GDF9	0	0	0	0	0	0	3	8	0	0	0	0	0	5	2	0	0	0	0	0	4	0	0	0	0	0	0	0	0	0	0	0	0	0
ENSG00000164405	UQCRQ	801	461	0	332	788	286	908	255	348	0	0	424	221	667	686	686	2735	930	1211	376	1324	68	764	553	380	243	392	0	428	922	540	995	422	457
ENSG00000164406	LEAP2	0	2	0	0	3	0	2	0	0	0	0	0	0	0	1	0	0	0	0	7	15	0	0	50	0	1	10	0	3	0	0	4	3	0
ENSG00000164411	GJB7	0	0	0	0	0	0	0	0	0	0	0	1	0	0	0	0	0	0	0	0	0	0	0	52	0	0	0	0	0	0	0	0	0	0
ENSG00000164414	SLC35A1	77	22	0	0	76	20	37	59	31	0	0	5	10	84	54	0	0	24	169	56	140	0	15	0	0	46	38	0	27	43	62	112	34	117
ENSG00000164418	GRIK2	0	4	0	0	10	0	0	5	3	0	0	0	0	38	2	0	0	0	3	4	7	0	0	4	0	15	0	0	11	2	7	19	1	0
ENSG00000164430	CGAS	29	20	0	0	63	0	19	23	15	0	0	0	3	43	0	0	0	0	135	14	30	0	2	0	1	13	6	0	6	0	0	49	21	29
ENSG00000164434	FABP7	0	0	0	0	0	0	0	0	0	0	0	0	0	0	0	0	0	0	0	0	0	0	0	0	0	0	0	0	0	0	0	0	0	0
ENSG00000164440	TXLNB	0	7	0	9	58	0	16	4	7	0	0	6	10	0	21	0	0	0	130	12	18	0	0	4	0	11	2	0	16	6	99	56	3	0
ENSG00000164442	CITED2	230	78	0	36	164	70	68	101	62	0	0	12	11	112	61	0	1	98	333	52	98	0	142	117	106	39	45	0	133	72	0	183	98	35
ENSG00000164463	CREBRF	440	190	0	62	579	30	336	148	160	1	0	90	89	391	232	0	22	403	1202	198	610	12	150	0	75	174	148	0	109	117	187	647	77	261
ENSG00000164465	DCBLD1	170	59	0	23	219	64	81	47	85	0	0	28	15	134	59	0	0	221	372	91	211	0	94	0	46	59	76	0	22	62	89	217	28	181
ENSG00000164466	SFXN1	139	34	116	64	280	34	74	138	93	0	0	19	13	273	154	0	0	154	515	38	173	0	38	0	80	80	21	0	79	63	150	345	51	25
ENSG00000164483	SAMD3	28	7	0	9	37	0	0	1	5	0	0	0	0	2	4	0	0	0	85	17	9	0	0	33	0	0	5	0	0	0	0	30	15	0
ENSG00000164484	TMEM200A	23	33	0	65	12	29	74	13	18	0	0	17	22	11	55	0	0	39	45	62	97	0	54	58	0	19	13	0	65	31	36	59	67	121
ENSG00000164485	IL22RA2	0	0	0	0	0	0	0	6	0	0	0	0	0	0	1	0	0	0	17	5	4	0	0	0	0	0	0	0	0	0	0	4	0	0
ENSG00000164488	DACT2	0	12	0	0	5	0	0	0	0	0	0	0	9	0	3	0	0	0	0	8	17	0	0	0	0	0	0	0	20	8	0	8	5	52
ENSG00000164494	PDSS2	88	40	0	14	159	51	143	24	78	0	0	38	16	197	134	0	0	328	240	41	260	0	66	4	0	50	35	0	81	67	100	232	50	129
ENSG00000164506	STXBP5	161	168	0	119	688	103	423	287	419	0	0	123	71	625	426	0	0	841	1885	259	964	16	234	74	0	266	178	75	224	194	407	896	156	645
ENSG00000164509	IL31RA	0	0	0	0	0	0	0	0	0	0	0	0	0	0	0	0	0	0	45	1	0	0	0	0	0	0	0	0	0	0	0	0	2	0
ENSG00000164512	ANKRD55	0	0	0	0	7	0	0	0	0	0	0	0	0	0	0	0	0	0	0	3	5	0	0	0	0	0	0	0	0	0	0	5	0	15
ENSG00000164520	RAET1E	0	0	0	0	0	0	0	11	0	0	0	1	0	0	0	0	0	56	0	0	0	0	5	0	0	0	5	0	0	0	0	7	0	0
ENSG00000164530	PI16	0	13	0	0	0	0	0	0	0	0	0	0	0	0	0	0	0	0	0	4	0	0	0	0	0	0	0	0	0	0	0	4	0	0
ENSG00000164532	TBX20	0	11	0	0	0	0	3	0	0	0	0	0	2	0	0	0	0	0	0	0	0	0	0	0	0	0	0	0	0	0	0	0	2	0
ENSG00000164535	DAGLB	14	24	0	36	111	144	70	40	34	0	0	20	30	50	66	0	339	115	231	51	90	3	94	74	0	23	74	0	57	65	17	125	32	7
ENSG00000164542	KIAA0895	0	5	0	0	42	0	15	1	2	0	0	2	1	30	3	0	0	30	96	11	50	0	0	9	0	6	2	0	1	0	15	36	2	25
ENSG00000164543	STK17A	180	61	0	13	345	18	63	51	69	0	0	19	0	168	74	0	0	110	570	59	175	0	58	5	10	81	25	0	32	57	317	394	41	137
ENSG00000164548	TRA2A	346	155	3	139	610	78	344	211	301	0	36	73	49	445	220	0	134	203	1183	193	695	28	231	13	80	211	177	0	175	184	369	612	194	409
ENSG00000164556	FAM183BP	0	0	0	0	0	0	0	0	5	0	0	0	0	0	0	0	0	0	0	0	0	0	0	0	3	0	0	0	0	0	0	5	0	0
ENSG00000164574	GALNT10	641	121	179	130	832	3	360	134	221	0	0	121	103	475	287	1123	743	424	1008	147	820	20	361	97	145	152	191	0	142	311	96	693	179	219
ENSG00000164576	SAP30L	187	119	0	38	241	0	82	66	88	0	0	46	28	224	114	0	0	310	256	48	281	0	96	53	0	50	71	0	121	95	198	288	42	70
ENSG00000164587	RPS14	951	268	127	204	476	349	707	135	259	11	0	187	148	425	422	0	428	771	807	331	889	111	558	233	63	279	229	0	288	455	446	699	304	383
ENSG00000164588	HCN1	0	0	0	0	0	0	0	0	0	0	0	0	0	4	0	0	0	0	0	0	0	0	0	0	0	0	0	0	0	5	0	3	0	0
ENSG00000164591	MYOZ3	0	0	0	0	6	0	0	0	0	0	0	0	0	0	3	0	0	0	0	0	7	0	0	0	0	0	0	0	0	18	0	0	2	0
ENSG00000164597	COG5	308	163	0	80	489	137	338	132	188	0	0	56	48	318	295	0	568	556	1192	210	676	4	206	54	30	140	173	0	247	156	255	483	139	434
ENSG00000164603	BMT2	114	34	0	17	90	0	39	22	42	0	0	16	5	21	50	0	0	10	155	19	78	0	56	56	0	13	23	0	67	15	0	82	28	120
ENSG00000164604	GPR85	0	0	0	0	2	0	0	0	0	0	0	1	0	0	0	0	0	0	47	0	1	0	0	0	0	1	0	0	0	0	0	1	0	0
ENSG00000164609	SLU7	304	176	0	97	600	65	406	221	269	0	0	97	75	336	245	0	933	467	1186	275	747	2	249	1	90	215	205	317	341	166	314	637	169	399
ENSG00000164610	RP9	112	57	0	11	137	62	103	35	34	0	0	30	17	84	88	0	0	315	143	60	240	0	35	0	12	29	61	0	25	65	37	134	63	42
ENSG00000164611	PTTG1	37	7	0	0	63	81	43	9	28	0	0	11	5	55	58	0	4	46	110	31	113	0	22	0	0	28	13	0	0	3	97	86	15	11
ENSG00000164615	CAMLG	10	42	0	0	58	31	58	21	36	0	0	3	9	59	42	0	2	4	122	33	141	0	68	0	14	40	38	0	29	0	41	109	23	104
ENSG00000164619	BMPER	35	8	0	19	36	0	26	5	6	0	0	12	6	8	22	0	522	106	31	2	30	0	23	13	0	8	13	0	21	0	29	16	30	0
ENSG00000164620	RELL2	44	0	0	0	9	0	19	0	4	0	0	0	0	5	18	0	0	71	0	0	5	0	0	2	0	6	0	0	0	35	0	3	5	3
ENSG00000164621	SMAD5-AS1	0	0	0	0	0	0	0	0	0	0	0	0	6	0	0	0	0	0	0	0	0	0	0	0	0	0	0	0	0	0	0	1	0	0
ENSG00000164626	KCNK5	286	72	0	65	203	5	87	115	72	315	0	35	38	198	156	0	602	299	540	48	123	0	141	129	79	85	53	0	283	84	106	344	57	94
ENSG00000164627	KIF6	0	0	0	0	2	0	0	0	3	0	0	4	2	0	1	0	0	0	0	0	0	0	0	0	0	2	10	0	0	1	0	5	0	0
ENSG00000164631	ZNF12	90	117	0	11	294	15	155	74	127	0	0	42	21	217	138	0	83	146	641	115	402	14	99	20	1	79	126	0	97	56	121	302	72	157
ENSG00000164638	SLC29A4	26	6	0	5	0	0	0	2	4	0	0	16	0	2	9	0	0	0	0	5	1	0	16	0	0	5	11	0	0	0	0	6	0	0
ENSG00000164647	STEAP1	111	27	0	12	35	32	31	36	17	0	0	6	5	62	25	0	0	58	172	12	64	0	23	0	3	11	17	0	34	10	42	81	13	35
ENSG00000164649	CDCA7L	311	87	0	61	138	91	244	56	69	0	0	51	38	157	140	0	1	390	459	127	443	2	134	21	0	92	102	20	61	217	220	300	111	145
ENSG00000164654	MIOS	243	41	0	9	266	41	80	63	84	142	0	34	14	108	101	0	70	127	472	52	255	0	48	26	40	71	40	0	103	21	110	317	86	141
ENSG00000164659	ELAPOR2	147	29	0	20	85	23	93	26	82	0	0	32	3	7	93	0	0	46	278	49	28	0	44	1	0	8	4	0	22	9	33	80	54	46
ENSG00000164663	USP49	37	4	0	1	60	50	18	23	22	0	0	11	17	67	26	0	0	64	150	28	78	0	4	4	0	28	34	0	3	61	122	57	12	73
ENSG00000164669	INTS4P1	0	0	0	0	8	0	3	1	13	0	0	6	0	0	9	0	1	0	0	3	16	0	0	0	0	0	0	0	0	0	0	9	0	0
ENSG00000164674	SYTL3	0	22	0	0	46	0	19	20	10	0	0	7	2	19	7	0	0	5	112	25	68	6	37	47	0	12	5	0	7	35	0	83	13	52
ENSG00000164675	IQUB	0	0	0	0	0	0	0	0	6	0	0	0	0	2	0	0	0	0	69	0	2	0	0	0	0	3	0	0	0	18	0	4	0	0
ENSG00000164683	HEY1	0	10	0	8	14	0	5	25	0	0	0	6	6	7	18	0	0	0	51	3	22	0	0	0	0	9	5	0	40	0	15	26	3	9
ENSG00000164684	ZNF704	537	215	0	113	578	89	638	189	254	0	0	140	128	549	398	0	309	379	538	355	1416	9	296	178	67	133	237	0	276	250	570	702	189	845
ENSG00000164687	FABP5	67	78	0	25	254	25	121	100	222	0	0	31	36	265	211	0	0	95	346	128	250	8	231	152	0	65	78	0	116	69	111	396	141	73
ENSG00000164690	SHH	0	0	0	3	79	0	26	15	17	0	0	3	3	33	9	0	0	0	169	7	25	0	38	51	0	29	7	0	27	13	60	52	3	20
ENSG00000164691	TAGAP	28	10	0	35	46	0	27	7	20	0	0	12	4	10	12	0	0	1	63	14	55	0	2	54	0	9	7	0	0	20	0	101	28	52
ENSG00000164692	COL1A2	679	931	0	330	1732	509	1168	652	567	0	0	430	438	809	1751	0	2659	1601	4069	1337	2323	177	1292	340	472	763	749	639	829	1228	861	1896	730	1878
ENSG00000164694	FNDC1	0	22	0	29	35	0	7	8	18	0	0	2	3	20	48	0	0	136	0	11	100	0	18	0	0	3	18	0	9	29	0	36	7	71
ENSG00000164695	CHMP4C	289	74	0	65	209	77	158	27	74	0	26	32	48	139	97	0	391	160	318	86	257	7	77	0	37	76	55	0	156	67	11	191	55	260
ENSG00000164707	SLC13A4	0	0	0	0	0	0	0	0	0	0	0	0	0	0	6	0	0	0	0	0	0	0	0	0	0	0	0	0	4	0	0	0	0	0
ENSG00000164708	PGAM2	0	0	0	0	0	0	5	0	0	0	0	0	0	0	0	0	0	0	0	0	0	0	0	0	0	0	0	0	0	0	0	0	11	0
ENSG00000164713	BRI3	25	31	0	7	110	0	80	39	29	0	0	7	14	62	86	0	0	0	153	35	66	1	21	0	0	38	14	0	26	6	0	175	16	126
ENSG00000164715	LMTK2	848	359	98	293	1035	366	613	336	472	100	0	202	177	782	702	0	574	1451	2687	340	1007	24	725	451	283	427	244	0	697	703	443	1243	271	529
ENSG00000164729	SLC35G3	0	4	0	0	0	0	0	0	0	0	0	0	0	0	0	0	0	0	0	0	0	0	0	0	0	0	0	0	0	0	0	0	0	0
ENSG00000164733	CTSB	2422	1134	102	1115	4349	958	2425	1386	1444	619	130	776	689	2933	2546	597	3188	5405	6442	1735	4869	349	2116	854	652	1051	1370	11	1446	2298	1932	4379	1110	2170
ENSG00000164736	SOX17	0	0	0	0	0	0	0	0	0	0	0	7	0	0	0	0	0	0	0	0	5	0	0	0	0	0	0	0	0	0	0	0	1	0
ENSG00000164741	DLC1	47	65	0	62	202	61	111	106	76	430	0	30	21	157	155	0	135	45	383	81	207	11	37	2	2	65	54	0	22	80	34	233	32	66
ENSG00000164742	ADCY1	0	2	0	7	10	0	2	0	4	0	0	1	1	30	4	0	0	36	81	7	5	0	12	47	0	8	0	0	0	6	46	4	13	36
ENSG00000164743	C8orf48	0	0	0	4	4	0	0	0	0	0	0	0	0	8	0	0	0	0	0	0	2	0	0	0	0	0	0	0	0	0	0	9	0	0
ENSG00000164744	SUN3	0	0	0	0	0	0	0	0	0	0	0	0	0	0	0	0	0	0	0	0	0	0	0	0	0	0	0	0	0	0	0	0	0	0
ENSG00000164749	HNF4G	162	73	0	86	490	8	246	145	151	0	0	38	20	423	215	374	236	584	542	150	507	4	160	0	2	145	83	0	94	58	381	562	98	222
ENSG00000164751	PEX2	29	25	0	17	76	2	94	17	37	0	0	8	10	99	49	0	219	171	172	54	161	0	27	0	0	45	33	0	25	32	171	152	33	129
ENSG00000164754	RAD21	1736	822	73	426	2712	742	1437	837	957	83	8	353	320	1899	1384	0	2690	2486	3922	882	3444	55	741	313	130	839	780	1156	780	655	1754	2995	693	1508
ENSG00000164756	SLC30A8	0	0	0	0	0	0	0	0	3	0	0	0	0	0	0	0	0	51	0	2	1	0	28	0	0	0	1	0	0	0	0	3	4	0
ENSG00000164758	MED30	0	22	0	7	18	0	27	10	23	0	0	0	0	23	16	0	0	0	120	16	44	0	25	0	0	4	26	0	16	34	24	27	0	0
ENSG00000164761	TNFRSF11B	106	26	0	13	49	0	20	27	23	0	0	5	3	15	39	0	0	100	185	14	75	0	9	0	0	31	11	0	13	26	0	59	17	0
ENSG00000164764	SBSPON	102	0	0	0	2	0	1	0	0	0	0	1	6	4	2	0	0	0	48	2	17	0	0	0	0	13	3	0	0	0	0	7	5	0
ENSG00000164776	PHKG1	0	0	0	0	24	0	17	0	5	0	0	1	0	8	4	0	0	0	48	0	2	0	6	0	29	0	0	0	0	0	0	4	3	0
ENSG00000164778	EN2	0	0	0	0	0	0	0	0	5	0	0	0	0	0	0	0	0	0	0	0	0	0	0	0	0	0	0	0	0	0	0	0	0	0
ENSG00000164794	KCNV1	0	1	0	0	5	34	16	17	5	0	0	4	0	12	6	0	0	42	0	0	51	11	34	0	54	9	6	0	0	0	0	17	5	40
ENSG00000164796	CSMD3	0	2	0	0	34	0	0	0	1	0	0	0	0	0	6	0	0	16	99	0	3	0	0	0	0	5	0	0	0	0	0	47	0	0
ENSG00000164808	SPIDR	106	116	0	76	311	147	304	65	139	0	0	30	28	213	181	0	438	332	666	154	423	27	184	89	26	104	117	0	120	150	171	306	122	189
ENSG00000164815	ORC5	14	6	0	17	85	0	40	30	22	0	0	14	12	51	39	0	0	142	122	53	81	0	3	0	0	26	23	0	9	12	48	74	22	76
ENSG00000164816	DEFA5	101	0	0	0	14	0	22	0	0	0	0	36	7	0	0	0	338	0	0	0	282	8	0	0	0	0	80	0	0	0	56	4	0	0
ENSG00000164818	DNAAF5	57	41	0	18	100	48	91	21	73	0	0	26	22	34	47	0	425	137	436	36	141	0	78	0	60	33	37	0	13	176	0	131	32	67
ENSG00000164821	DEFA4	0	0	0	0	0	0	3	0	0	0	0	0	0	0	0	0	0	0	0	0	0	0	0	0	0	0	0	0	0	0	0	0	0	0
ENSG00000164822	DEFA6	67	0	15	0	0	0	48	0	0	0	0	10	10	0	6	0	0	0	0	1	196	0	0	0	0	0	42	0	0	0	12	0	0	0
ENSG00000164823	OSGIN2	49	9	0	7	92	0	46	49	17	0	0	4	0	50	31	0	0	150	84	22	104	0	8	0	53	18	23	0	7	3	56	59	11	74
ENSG00000164825	DEFB1	0	4	0	0	7	0	10	3	0	0	0	5	0	6	6	0	0	0	0	0	2	0	0	0	0	5	0	0	0	13	0	12	2	0
ENSG00000164828	SUN1	561	297	0	194	769	161	528	290	331	0	0	135	124	727	479	0	569	1022	2429	339	923	22	373	150	67	326	257	0	348	405	390	935	225	617
ENSG00000164830	OXR1	489	132	0	100	602	105	331	281	247	0	17	70	38	443	301	323	59	400	962	265	1043	15	267	50	4	203	202	2	121	158	533	828	158	451
ENSG00000164841	TMEM74	0	0	0	3	0	0	0	0	0	0	0	0	0	0	0	0	0	0	0	0	1	0	0	0	0	0	0	0	0	1	0	8	0	0
ENSG00000164845	FAM86FP	0	0	0	0	0	0	0	0	0	0	0	0	0	0	5	0	0	0	0	0	0	0	0	0	0	0	0	0	0	0	0	3	0	0
ENSG00000164849	GPR146	0	1	0	0	2	0	16	0	3	7	0	7	1	12	1	0	0	0	0	0	16	0	14	59	0	3	0	0	13	15	0	5	0	0
ENSG00000164850	GPER1	0	8	0	2	10	0	21	0	8	0	0	5	11	12	8	0	0	0	0	5	10	0	16	0	0	0	3	0	29	11	0	11	5	0
ENSG00000164855	TMEM184A	187	118	0	136	252	1	247	100	157	0	0	88	90	309	124	16	1	514	1129	100	495	107	190	116	127	135	169	0	185	260	227	304	123	49
ENSG00000164867	NOS3	59	7	0	0	15	0	22	0	6	0	0	4	7	13	2	0	0	0	0	0	20	0	0	0	37	4	7	0	36	5	0	20	5	0
ENSG00000164871	SPAG11B	0	0	0	0	0	0	0	0	2	0	0	0	0	0	0	0	0	0	0	0	0	0	0	0	0	0	0	0	0	0	0	0	0	0
ENSG00000164877	MICALL2	247	149	0	115	269	57	147	73	136	0	0	42	74	254	207	0	417	200	1506	117	271	65	309	34	76	88	134	0	105	396	36	371	133	221
ENSG00000164879	CA3	0	0	0	10	13	0	4	0	13	0	0	0	0	10	10	0	0	0	32	3	11	0	0	0	0	3	5	0	17	0	26	16	2	0
ENSG00000164880	INTS1	357	161	0	186	444	128	323	108	174	0	0	124	112	380	248	729	0	704	1068	132	448	56	400	155	185	148	144	0	178	389	288	419	201	149
ENSG00000164885	CDK5	0	16	0	8	0	79	17	0	0	0	0	6	2	7	10	0	0	149	0	4	16	18	8	0	0	0	8	0	0	38	0	10	8	0
ENSG00000164889	SLC4A2	103	61	0	60	229	113	234	37	70	0	0	56	39	147	165	0	385	112	539	79	296	57	167	0	0	86	101	0	108	246	120	210	118	25
ENSG00000164896	FASTK	36	44	0	19	63	57	84	26	38	0	0	15	27	68	77	0	0	87	332	55	137	1	46	13	0	31	26	0	69	32	0	93	45	37
ENSG00000164897	TMUB1	16	16	0	6	19	93	42	26	24	0	0	43	18	30	26	0	413	110	187	19	37	0	26	0	0	27	13	0	15	50	0	60	21	0
ENSG00000164898	FMC1	0	9	0	0	7	0	7	8	0	0	0	3	0	0	0	0	0	0	0	5	28	7	19	0	0	4	0	0	0	7	0	3	11	0
ENSG00000164902	PHAX	196	116	0	56	335	81	258	150	170	0	27	79	39	300	170	0	0	180	763	144	534	15	133	7	39	75	144	0	180	77	228	514	96	243
ENSG00000164904	ALDH7A1	562	164	2	75	455	0	417	163	134	668	42	132	98	505	265	0	382	543	565	153	988	2	262	50	0	115	235	0	149	163	173	654	194	280
ENSG00000164916	FOXK1	470	134	0	156	580	27	516	148	251	0	67	159	191	359	342	0	706	461	1505	306	838	73	435	229	98	179	220	0	137	408	419	658	203	323
ENSG00000164919	COX6C	1671	829	0	603	1747	354	1596	694	769	625	11	525	303	1341	1575	0	2517	3228	2072	866	2279	5	1244	631	309	501	796	114	641	871	786	1882	640	1193
ENSG00000164920	OSR2	0	16	0	0	8	0	0	6	2	0	0	2	0	15	6	0	0	0	0	9	1	0	9	0	0	17	1	0	0	19	33	14	3	0
ENSG00000164924	YWHAZ	3024	1512	27	963	7522	1345	3405	2020	3049	532	52	790	472	5487	2821	1051	2535	6050	12321	2102	6986	24	2111	789	605	2585	1419	0	2168	1336	3105	7823	1678	3502
ENSG00000164929	BAALC	0	1	0	0	15	0	0	0	5	0	0	0	6	5	13	0	0	0	0	0	6	0	11	0	0	1	9	0	12	1	0	25	0	0
ENSG00000164930	FZD6	278	21	1	26	179	96	131	21	58	0	0	16	20	144	41	0	4	34	277	39	295	3	31	0	4	44	63	0	26	40	146	183	49	220
ENSG00000164932	CTHRC1	0	11	0	0	3	0	0	4	0	0	0	12	1	0	0	0	0	0	0	0	11	0	0	0	0	0	4	0	0	6	57	0	1	0
ENSG00000164933	SLC25A32	113	33	0	30	204	12	107	78	38	0	0	9	7	106	95	0	0	107	241	66	206	0	54	25	17	28	38	0	100	79	131	226	59	254
ENSG00000164934	DCAF13	183	70	0	57	344	43	209	93	119	0	0	59	47	295	156	0	498	316	476	89	464	11	109	33	13	66	75	0	96	69	260	313	133	270
ENSG00000164935	DCSTAMP	0	0	0	0	0	0	0	0	0	0	0	0	0	0	0	0	0	0	0	0	0	0	0	0	0	0	0	0	0	0	0	0	1	0
ENSG00000164938	TP53INP1	217	65	0	58	348	60	179	76	88	0	0	46	30	195	144	0	84	244	586	118	389	0	81	34	0	115	79	6	64	39	277	487	71	259
ENSG00000164941	INTS8	305	102	0	42	396	11	181	115	150	0	1	36	5	323	222	0	118	565	849	176	512	19	105	82	40	132	49	0	147	122	164	431	107	451
ENSG00000164944	VIRMA	512	205	0	111	376	127	363	141	213	0	48	72	105	343	270	0	67	188	558	210	704	12	190	173	107	160	178	58	221	124	186	553	163	279
ENSG00000164946	FREM1	67	20	0	7	47	0	22	116	25	8	0	5	10	142	29	0	0	0	717	23	52	0	6	0	65	105	13	0	5	13	27	80	6	56
ENSG00000164949	GEM	0	5	0	53	39	0	36	8	13	0	0	2	8	21	38	0	0	66	165	13	79	0	15	0	0	16	28	0	0	26	3	63	17	12
ENSG00000164951	PDP1	367	47	0	45	187	53	141	48	74	0	0	34	18	124	102	649	0	136	375	55	274	17	78	24	13	45	65	0	43	83	133	166	66	192
ENSG00000164953	TMEM67	25	10	0	3	49	0	25	26	14	0	0	14	16	39	20	0	0	0	117	5	94	3	20	0	0	15	19	0	2	6	5	50	18	104
ENSG00000164961	WASHC5	261	76	0	45	428	38	239	68	147	0	0	70	45	280	205	0	132	310	437	110	468	8	130	31	0	140	77	0	102	53	174	435	78	249
ENSG00000164967	RPP25L	0	10	0	19	14	0	23	2	4	0	0	5	6	9	19	0	0	0	32	6	33	0	0	0	0	3	0	0	33	32	0	21	12	28
ENSG00000164970	FAM219A	10	22	0	10	41	0	60	49	27	0	0	5	11	73	32	0	305	66	60	30	62	2	42	0	0	11	5	0	46	30	0	50	20	71
ENSG00000164972	C9orf24	0	0	0	0	0	0	0	0	0	0	0	0	0	0	0	0	0	0	0	0	2	0	8	0	0	0	0	0	0	0	0	0	0	0
ENSG00000164975	SNAPC3	306	83	0	47	397	59	224	111	147	1	0	17	41	386	202	3	456	284	1231	200	601	0	99	80	58	106	91	0	111	64	157	634	113	222
ENSG00000164976	MYORG	121	125	0	129	587	53	157	292	271	0	0	93	87	689	301	0	920	717	1391	182	583	5	243	110	131	161	141	0	373	182	167	717	189	320
ENSG00000164978	NUDT2	96	36	0	32	52	0	54	12	31	0	0	7	10	56	62	0	0	44	171	36	81	29	39	0	0	21	19	70	11	81	84	29	6	71
ENSG00000164983	TMEM65	115	45	0	74	184	16	95	62	58	0	0	8	7	127	44	0	0	67	275	81	138	0	62	2	15	55	10	0	18	4	67	226	30	216
ENSG00000164985	PSIP1	446	225	0	129	575	44	308	214	131	0	0	78	85	347	334	0	0	400	730	305	633	7	261	0	45	176	178	0	144	198	408	495	284	349
ENSG00000164989	CCDC171	165	47	0	25	166	53	99	38	43	0	0	7	14	80	61	0	459	84	423	127	317	1	78	0	39	44	49	0	32	37	158	219	61	310
ENSG00000165006	UBAP1	325	95	0	120	429	75	198	84	136	39	0	61	78	288	203	0	525	379	692	156	429	9	182	65	0	81	105	0	167	93	126	345	98	299
ENSG00000165023	DIRAS2	0	0	0	0	0	0	0	0	0	0	0	0	0	0	0	0	0	0	32	0	0	0	0	0	0	0	0	0	0	2	0	0	0	0
ENSG00000165025	SYK	552	252	0	166	940	120	521	246	277	0	1	115	106	532	478	0	1360	729	1247	305	1078	19	309	10	138	235	257	0	371	404	596	1035	274	519
ENSG00000165028	NIPSNAP3B	0	1	0	0	33	0	9	10	8	0	0	0	0	19	6	0	0	0	69	2	28	0	27	0	0	21	3	0	19	7	18	40	5	0
ENSG00000165029	ABCA1	388	286	0	153	745	169	561	306	172	0	13	133	216	290	424	0	1054	676	1241	403	913	16	378	149	69	217	194	556	216	298	384	911	230	543
ENSG00000165030	NFIL3	71	24	0	7	64	48	69	44	23	0	0	6	4	102	65	0	0	57	311	21	162	0	54	34	0	27	17	0	43	3	21	182	29	49
ENSG00000165046	LETM2	0	5	0	0	7	0	3	0	1	0	0	2	0	0	13	0	0	0	31	6	11	0	0	0	0	5	2	0	0	0	0	7	1	0
ENSG00000165055	METTL2B	48	49	0	43	221	31	97	43	62	0	0	23	19	166	98	0	0	137	481	76	157	1	126	1	35	30	17	0	27	13	46	188	47	58
ENSG00000165060	FXN	57	15	0	0	61	0	32	51	23	0	0	3	5	39	30	0	0	36	220	20	105	0	32	0	0	11	16	0	45	30	48	89	45	9
ENSG00000165061	ZMAT4	0	0	0	0	0	0	0	0	0	0	0	0	0	0	0	0	0	0	0	0	3	0	0	0	0	0	0	0	0	18	0	3	1	0
ENSG00000165066	NKX6-3	0	0	0	0	4	0	0	0	0	0	0	0	0	0	0	0	0	0	39	0	16	0	0	0	0	4	0	0	0	1	0	0	0	0
ENSG00000165071	TMEM71	0	5	0	0	4	0	8	0	4	0	0	8	0	20	0	0	0	29	0	2	17	0	15	0	0	0	0	0	1	0	0	11	4	0
ENSG00000165072	MAMDC2	0	21	0	8	68	0	19	29	25	0	0	8	5	73	55	0	0	80	49	47	38	0	8	0	0	23	7	0	19	16	0	99	31	2
ENSG00000165078	CPA6	39	23	0	9	6	9	54	16	1	0	0	22	7	16	27	0	0	7	107	6	85	0	11	0	0	4	14	0	6	23	0	11	17	10
ENSG00000165084	C8orf34	0	0	0	0	0	0	4	5	0	0	0	0	0	0	0	0	0	0	0	0	2	0	9	0	0	0	1	0	0	0	0	2	0	0
ENSG00000165091	TMC1	0	2	0	0	1	0	0	0	0	0	0	0	0	0	0	0	0	39	0	0	2	0	14	0	0	0	0	0	0	0	34	5	0	0
ENSG00000165092	ALDH1A1	332	210	0	64	1100	534	463	386	395	0	0	125	61	1081	441	926	693	590	1383	336	1458	39	242	57	49	290	312	0	163	172	1007	1309	144	662
ENSG00000165097	KDM1B	349	89	0	87	425	157	271	172	171	0	0	54	32	274	230	0	0	564	872	198	477	35	206	13	33	100	115	0	163	127	251	469	173	335
ENSG00000165102	HGSNAT	117	98	0	58	289	175	191	67	145	0	0	36	33	241	108	0	346	234	399	99	464	6	125	0	0	126	89	0	63	128	85	384	116	170
ENSG00000165105	RASEF	768	373	113	314	1056	298	664	416	556	0	0	150	64	832	553	0	448	1295	4111	395	1327	31	496	186	214	508	285	1	489	491	551	1170	284	683
ENSG00000165113	GKAP1	39	15	0	3	73	0	46	11	16	0	0	1	4	40	70	0	0	15	89	34	139	2	5	0	11	18	16	0	19	18	51	67	18	33
ENSG00000165115	KIF27	140	78	0	50	167	89	111	67	101	0	0	33	10	124	76	0	0	37	639	109	296	0	87	0	0	36	53	0	54	19	132	208	42	128
ENSG00000165118	C9orf64	12	4	0	18	91	0	33	31	26	0	0	4	0	65	33	0	3	117	230	28	124	0	11	61	0	34	29	0	30	11	60	178	22	0
ENSG00000165119	HNRNPK	3101	1192	0	842	3868	866	3042	1237	1453	48	12	704	510	2972	2142	268	3611	3383	6088	1364	5699	65	1712	492	390	836	1235	0	1380	1034	2328	4599	1488	2734
ENSG00000165121	AL353743.1	0	17	0	0	43	3	38	23	28	1	0	22	8	52	32	0	0	53	150	32	138	4	23	0	9	20	25	0	0	12	10	75	11	58
ENSG00000165124	SVEP1	65	126	0	26	124	1	114	23	65	0	0	14	22	80	194	0	0	201	232	82	280	4	125	107	0	58	58	0	75	98	35	196	34	29
ENSG00000165125	TRPV6	0	4	0	0	8	0	2	0	0	0	0	9	0	0	7	0	0	0	0	15	4	0	0	0	0	0	8	0	0	0	0	4	0	20
ENSG00000165138	ANKS6	321	101	0	59	191	125	151	50	80	0	0	51	33	126	109	392	24	215	952	110	333	4	229	100	15	75	76	0	43	154	170	224	111	214
ENSG00000165140	FBP1	130	42	0	39	177	0	99	6	57	0	44	9	33	78	53	0	0	89	93	35	191	13	74	0	23	28	40	0	4	29	91	133	37	89
ENSG00000165152	PGAP4	109	60	117	44	267	55	71	106	94	0	0	37	1	171	86	0	323	112	261	68	174	20	102	36	57	65	35	0	25	35	157	230	52	150
ENSG00000165156	ZHX1	229	128	147	106	553	72	250	134	261	0	3	61	49	521	285	0	1	355	914	240	622	4	114	104	23	193	127	0	195	106	204	751	169	640
ENSG00000165164	CFAP47	0	0	0	0	0	0	0	0	0	0	0	0	0	0	0	0	0	0	0	0	2	0	0	0	0	0	0	0	0	0	0	4	0	0
ENSG00000165168	CYBB	395	98	0	76	514	45	158	76	109	0	6	13	12	225	179	0	6	273	283	188	309	0	133	16	6	112	71	98	168	48	86	529	80	257
ENSG00000165169	DYNLT3	13	30	0	6	107	22	28	26	100	0	0	2	7	125	43	0	0	31	222	33	110	0	7	0	0	29	18	0	21	5	20	124	15	67
ENSG00000165171	METTL27	39	0	0	0	15	0	0	0	0	0	0	11	0	8	0	0	0	62	43	7	7	0	0	0	0	2	9	0	22	0	0	1	0	0
ENSG00000165175	MID1IP1	77	36	0	39	114	32	86	38	36	0	0	27	8	95	65	0	420	203	422	83	107	0	100	9	0	61	36	0	43	153	0	159	39	68
ENSG00000165178	NCF1C	0	7	0	0	120	0	30	19	7	0	0	1	0	26	22	0	0	47	59	28	20	14	28	0	0	14	3	0	14	0	0	56	31	49
ENSG00000165181	SHOC1	0	0	0	0	10	0	0	0	0	0	0	0	0	0	0	0	0	0	0	0	0	0	0	0	0	1	0	0	0	0	0	0	0	0
ENSG00000165185	KIAA1958	88	31	0	0	144	0	57	45	61	0	0	20	20	151	77	0	451	121	312	39	215	42	116	71	35	49	34	0	16	14	74	217	37	61
ENSG00000165186	PTCHD1	23	7	0	0	9	0	13	10	7	31	0	14	0	9	3	0	0	0	32	6	41	0	8	0	0	0	5	0	0	16	8	15	5	0
ENSG00000165188	RNF183	36	0	0	0	9	41	12	0	0	0	0	4	0	13	0	0	0	0	25	0	39	0	0	0	0	0	7	0	0	1	0	4	0	0
ENSG00000165192	ASB11	0	0	0	0	0	0	0	0	5	0	0	0	0	0	0	0	0	0	0	0	0	0	0	0	0	0	0	0	0	0	0	5	2	0
ENSG00000165194	PCDH19	0	13	0	57	81	0	48	12	34	0	0	31	14	44	46	0	0	43	230	40	40	0	44	87	0	17	7	0	53	41	27	72	27	66
ENSG00000165195	PIGA	0	35	0	4	75	28	27	26	14	0	0	7	8	66	21	0	0	136	136	38	58	2	16	0	0	22	15	0	37	2	24	65	6	23
ENSG00000165197	VEGFD	0	0	0	0	1	0	0	0	0	0	0	0	0	0	0	0	0	0	0	0	0	0	0	0	0	4	1	0	0	0	0	3	0	0
ENSG00000165202	OR1Q1	0	1	0	0	0	0	0	0	0	0	0	0	0	0	0	0	0	0	0	0	0	0	0	0	0	0	0	0	0	0	0	0	0	0
ENSG00000165209	STRBP	253	262	0	149	736	154	427	232	333	0	0	88	114	501	396	0	434	608	1470	330	1200	20	214	86	258	262	273	0	194	175	513	923	215	720
ENSG00000165215	CLDN3	559	278	0	329	584	110	640	375	421	383	56	224	239	833	508	0	1656	595	1219	283	586	208	888	577	113	229	291	0	669	834	476	542	319	297
ENSG00000165219	GAPVD1	416	206	0	80	655	162	420	164	250	0	0	88	77	398	254	0	19	544	1205	263	706	10	228	103	0	174	163	0	228	250	217	781	201	396
ENSG00000165233	CARD19	25	37	0	26	61	0	31	0	40	0	0	11	3	34	64	0	0	131	184	27	64	0	65	34	39	15	5	0	78	59	0	35	22	36
ENSG00000165238	WNK2	466	427	297	303	589	1331	1530	222	413	275	0	546	408	719	716	1034	1639	1296	2190	711	2381	412	1356	651	29	227	723	2	568	1551	725	922	590	799
ENSG00000165240	ATP7A	166	46	0	24	241	2	172	83	83	105	0	26	15	164	164	0	82	123	178	123	342	0	34	33	0	73	100	0	68	42	208	288	77	177
ENSG00000165244	ZNF367	0	6	0	0	55	0	25	8	31	0	0	2	0	68	13	0	0	27	39	14	69	0	24	0	0	8	26	0	6	11	64	78	24	16
ENSG00000165246	NLGN4Y	0	39	0	0	26	0	18	15	0	0	0	6	0	0	15	0	0	0	10	0	49	0	32	0	0	3	2	0	0	8	40	15	1	0
ENSG00000165259	HDX	28	1	0	3	54	27	21	11	16	0	0	4	14	20	22	0	0	80	41	27	67	0	29	4	0	4	3	0	5	19	0	48	15	78
ENSG00000165264	NDUFB6	4	14	0	6	26	0	23	24	16	0	0	1	7	35	0	0	9	21	59	4	37	0	10	0	0	6	0	0	21	11	20	41	4	68
ENSG00000165269	AQP7	0	4	0	40	115	29	21	28	21	0	1	3	10	89	31	0	241	4	109	27	59	0	26	0	0	22	27	0	30	32	38	69	20	32
ENSG00000165271	NOL6	282	42	0	24	46	64	83	44	44	0	0	30	46	74	66	0	0	0	235	19	117	17	39	0	51	48	25	0	70	92	0	110	45	22
ENSG00000165272	AQP3	0	1	0	0	44	0	24	0	24	0	0	0	1	11	23	0	0	0	0	43	91	27	25	0	0	16	12	0	0	35	0	28	30	0
ENSG00000165275	TRMT10B	33	22	0	0	76	17	46	14	9	0	0	9	12	6	12	0	454	0	28	11	83	18	43	4	0	17	10	0	29	39	2	53	14	0
ENSG00000165280	VCP	768	480	7	346	1738	503	1258	486	541	18	0	305	275	1225	855	0	2945	2048	2931	662	2015	110	994	295	457	556	578	0	561	1051	603	2014	594	774
ENSG00000165282	PIGO	0	20	0	3	87	0	69	42	63	0	0	10	24	113	98	0	171	157	270	19	164	14	87	27	70	25	28	0	99	20	44	105	29	110
ENSG00000165283	STOML2	74	76	0	36	140	89	129	75	79	0	0	43	23	188	126	0	1	21	90	68	238	10	112	3	18	48	79	0	47	111	69	183	30	123
ENSG00000165288	BRWD3	575	181	0	113	1032	130	625	366	345	0	22	171	134	726	461	0	226	489	1524	415	1749	3	344	62	32	234	352	398	263	233	617	1144	286	886
ENSG00000165300	SLITRK5	0	1	0	0	0	0	12	0	0	0	0	8	5	0	2	0	0	0	1	1	40	0	8	0	0	4	11	0	0	4	0	0	7	4
ENSG00000165304	MELK	0	23	48	10	142	39	37	30	27	0	0	11	0	120	35	0	30	174	200	5	100	0	52	17	0	31	19	0	10	9	84	108	37	2
ENSG00000165309	ARMC3	0	0	0	0	1	0	0	0	0	0	0	0	0	0	0	0	0	0	0	0	0	0	0	0	0	0	0	0	0	0	0	0	0	0
ENSG00000165312	OTUD1	21	15	0	25	121	0	62	24	14	0	0	24	3	52	43	0	0	54	65	48	140	0	45	0	1	27	54	0	52	65	119	106	17	107
ENSG00000165322	ARHGAP12	449	199	0	140	858	226	437	277	321	0	0	76	57	684	408	0	676	912	1942	324	1315	26	145	12	122	283	223	0	273	123	433	994	225	896
ENSG00000165323	FAT3	0	27	30	2	36	0	6	1	9	0	0	6	13	15	20	0	0	0	39	17	81	0	31	0	20	4	18	0	20	8	0	46	21	55
ENSG00000165325	DEUP1	23	0	0	0	0	0	0	0	0	0	0	0	0	0	0	0	0	0	0	0	1	0	0	0	0	0	3	0	0	0	0	2	0	0
ENSG00000165338	HECTD2	51	31	0	9	66	0	33	14	15	0	0	10	4	65	15	0	0	38	120	22	120	0	28	0	3	6	14	0	15	10	93	92	36	93
ENSG00000165355	FBXO33	54	23	0	8	103	0	18	38	32	0	0	6	1	34	40	0	0	105	172	14	114	0	25	0	2	27	5	0	36	27	91	85	23	45
ENSG00000165359	INTS6L	118	61	0	93	269	0	147	46	118	0	0	19	27	250	155	0	0	195	668	145	241	3	79	16	0	104	53	368	229	76	115	331	88	199
ENSG00000165376	CLDN2	213	5	0	7	24	40	64	0	17	36	0	18	18	38	15	0	0	106	94	0	183	14	6	0	20	11	31	0	0	11	36	41	8	0
ENSG00000165379	LRFN5	0	11	0	0	6	0	4	0	2	0	0	1	0	27	0	0	0	0	0	5	0	0	14	0	0	0	0	0	0	5	0	2	4	24
ENSG00000165383	LRRC18	0	0	0	0	5	0	0	0	0	0	0	0	0	0	0	0	0	0	0	0	3	0	0	0	0	0	0	0	0	0	0	0	0	0
ENSG00000165389	SPTSSA	67	43	0	34	154	53	77	58	103	0	13	19	13	206	113	0	0	157	310	76	164	0	71	76	70	63	22	0	86	79	131	240	40	187
ENSG00000165392	WRN	574	122	0	48	366	80	312	161	166	12	4	44	44	262	221	0	360	540	906	235	761	6	116	53	46	111	135	0	131	86	304	409	102	436
ENSG00000165406	MARCHF8	177	100	92	47	343	116	174	125	174	0	0	77	54	203	244	0	130	134	378	185	537	0	108	120	180	119	111	743	213	162	0	450	80	451
ENSG00000165409	TSHR	0	0	0	0	5	0	21	9	0	0	0	5	0	0	0	0	0	0	0	8	10	0	0	0	0	0	0	0	0	1	0	14	2	16
ENSG00000165410	CFL2	38	11	0	0	32	4	7	24	8	0	0	0	4	36	28	0	0	44	43	7	51	0	3	0	0	21	16	0	0	8	39	39	11	69
ENSG00000165416	SUGT1	463	219	0	48	773	109	428	251	373	1	20	83	24	670	346	0	697	563	1711	311	826	3	233	50	15	315	200	0	227	128	367	892	213	784
ENSG00000165417	GTF2A1	172	135	0	132	425	17	272	96	203	0	0	50	97	293	259	0	349	197	1199	149	511	44	188	90	43	120	141	0	131	148	311	496	114	315
ENSG00000165424	ZCCHC24	0	12	0	16	82	0	37	21	17	0	0	4	4	32	47	0	0	56	202	5	55	0	44	0	0	20	26	0	0	61	23	78	20	60
ENSG00000165434	PGM2L1	454	41	0	46	149	178	310	52	89	0	0	57	28	119	128	0	376	61	260	139	675	0	85	19	44	33	162	0	97	38	268	209	97	560
ENSG00000165443	PHYHIPL	0	5	0	0	0	0	0	0	0	0	0	0	0	0	0	0	0	0	0	0	1	0	0	0	0	0	0	0	0	0	0	0	0	0
ENSG00000165449	SLC16A9	81	45	0	44	437	37	106	137	142	0	0	24	22	256	133	0	9	377	1305	62	177	0	51	36	46	188	65	0	53	23	48	451	50	132
ENSG00000165457	FOLR2	0	23	0	16	17	0	13	0	3	0	0	1	0	21	43	0	0	50	0	1	9	0	0	167	0	0	9	0	0	15	0	45	25	59
ENSG00000165458	INPPL1	304	112	0	138	298	0	274	79	118	0	0	75	76	299	228	0	513	331	825	174	433	11	234	144	84	81	126	0	128	354	227	355	103	129
ENSG00000165474	GJB2	0	28	0	41	243	41	72	64	80	0	0	11	19	400	89	0	0	286	482	34	196	0	72	128	8	74	50	0	75	33	42	289	64	99
ENSG00000165475	CRYL1	154	87	0	73	296	152	152	123	126	0	0	30	13	293	177	0	9	319	626	69	266	0	87	117	76	107	96	0	88	39	166	437	52	172
ENSG00000165476	REEP3	249	46	0	39	381	38	190	137	143	5	0	63	56	297	149	0	342	188	751	111	381	1	119	78	0	121	82	75	94	77	251	480	100	151
ENSG00000165478	HEPACAM	0	0	0	0	8	0	0	0	0	0	0	0	0	0	0	0	0	0	0	0	1	0	0	0	0	0	0	0	0	0	0	0	0	0
ENSG00000165480	SKA3	51	14	0	1	59	34	36	15	33	365	0	7	3	69	23	0	0	102	200	11	100	0	18	0	0	22	25	0	15	32	55	79	15	24
ENSG00000165487	MICU2	80	72	0	39	221	10	115	105	108	0	0	9	14	177	105	0	0	390	372	83	301	8	24	41	53	108	49	0	79	46	149	332	49	136
ENSG00000165490	DDIAS	0	0	0	0	10	0	21	4	7	0	0	1	0	14	3	0	0	13	11	15	36	0	1	0	0	2	2	0	0	5	0	19	7	0
ENSG00000165494	PCF11	710	451	103	286	1659	434	841	472	550	0	0	142	215	1155	781	1219	2689	1007	3882	615	2430	40	543	207	75	510	510	1	567	497	1215	1901	485	794
ENSG00000165495	PKNOX2	0	12	0	31	35	0	1	4	4	0	0	7	5	12	24	0	0	41	28	34	32	28	0	0	0	13	7	0	0	47	0	41	14	13
ENSG00000165496	RPL10L	0	7	0	0	6	0	5	14	0	0	0	0	0	15	2	0	0	60	0	17	10	24	0	1	0	4	0	0	0	0	0	34	0	31
ENSG00000165501	LRR1	18	9	0	5	96	62	40	18	25	0	0	1	5	54	32	0	0	78	60	27	97	20	65	0	0	18	10	0	43	7	24	81	14	12
ENSG00000165502	RPL36AL	2496	895	106	759	2333	725	1838	991	1057	102	43	701	614	1614	1636	2061	3079	2904	4454	841	2847	81	1826	623	549	577	854	0	1053	1761	1008	2205	855	1095
ENSG00000165506	DNAAF2	67	32	0	4	65	38	111	21	43	0	0	8	6	59	17	0	56	75	313	38	122	0	50	19	6	39	5	0	82	63	83	72	30	161
ENSG00000165507	DEPP1	86	1	93	0	36	0	36	0	5	0	0	6	14	0	1	0	0	0	41	5	45	0	13	0	11	12	18	0	64	16	0	26	0	0
ENSG00000165509	MAGEC3	0	0	0	0	0	0	0	0	0	0	0	0	0	0	0	0	0	0	0	0	2	0	0	0	0	0	0	0	0	0	0	0	0	0
ENSG00000165511	ZNF22-AS1	30	0	0	0	8	0	0	0	1	0	0	0	0	3	1	0	0	0	28	14	12	0	0	0	0	0	0	0	0	0	8	2	0	0
ENSG00000165512	ZNF22	128	28	0	25	151	11	58	36	34	0	0	13	5	66	49	0	0	94	342	52	254	0	52	0	16	15	21	0	43	4	229	184	25	164
ENSG00000165516	KLHDC2	168	51	0	71	263	52	238	77	91	0	0	66	17	233	116	67	542	369	475	125	485	5	55	16	25	112	140	0	76	139	99	341	83	303
ENSG00000165521	EML5	27	1	0	5	72	0	13	12	45	0	0	3	0	44	35	0	0	0	82	33	72	2	20	0	0	12	6	0	6	21	51	96	28	8
ENSG00000165525	NEMF	946	369	107	186	1194	144	603	318	533	387	21	113	112	979	614	155	1074	944	2692	546	1544	19	341	40	39	388	340	0	435	277	876	1411	461	965
ENSG00000165526	RPUSD4	0	17	0	20	151	21	108	27	46	0	6	10	21	63	56	0	513	0	197	71	136	13	74	0	101	19	58	0	77	42	93	111	26	51
ENSG00000165527	ARF6	560	286	0	317	1167	275	503	440	528	0	0	238	214	1046	566	1293	79	820	1713	429	1128	76	542	387	45	453	194	0	574	629	480	1341	437	977
ENSG00000165533	TTC8	143	27	0	11	140	40	69	32	47	26	0	6	14	44	53	0	0	52	135	30	180	14	83	0	0	29	40	576	20	36	22	107	25	69
ENSG00000165548	TMEM63C	54	20	0	25	47	0	26	3	13	0	0	0	9	9	31	0	0	0	139	6	76	23	25	52	0	5	11	0	34	28	0	30	14	0
ENSG00000165555	NOXRED1	0	1	0	0	5	66	2	0	1	0	0	2	0	0	12	0	0	0	0	0	3	0	8	0	0	2	0	0	0	0	0	5	3	0
ENSG00000165556	CDX2	369	340	101	168	535	565	480	139	335	239	0	186	126	727	596	0	660	1027	1137	388	1008	102	537	87	196	223	292	0	202	347	759	704	200	481
ENSG00000165568	AKR1E2	0	9	6	0	12	0	14	0	4	0	0	0	0	9	10	0	188	0	100	22	46	0	0	0	0	3	17	0	9	9	16	22	7	0
ENSG00000165572	KBTBD6	0	11	0	0	68	10	50	10	5	0	0	4	1	42	33	0	0	8	14	21	68	0	4	0	0	26	4	0	14	29	33	47	14	83
ENSG00000165591	FAAH2	78	28	0	7	10	0	35	3	20	0	0	14	0	29	38	0	0	60	150	33	99	12	0	0	0	16	18	0	11	20	29	35	12	34
ENSG00000165606	DRGX	0	5	0	9	19	0	0	2	0	0	0	0	0	0	4	0	0	1	36	0	0	0	2	0	0	7	0	0	5	0	0	19	1	0
ENSG00000165609	NUDT5	49	57	0	8	172	0	147	29	36	0	0	17	13	170	61	0	6	64	274	70	234	2	80	21	7	51	35	0	39	72	153	176	55	56
ENSG00000165617	DACT1	18	13	0	9	35	0	25	31	25	0	0	15	6	25	36	0	397	222	181	17	136	0	35	0	107	26	24	0	12	1	20	89	28	63
ENSG00000165621	OXGR1	0	0	0	0	4	0	23	0	2	0	0	4	2	0	5	0	0	0	29	19	36	0	4	15	0	0	6	0	0	12	45	6	2	0
ENSG00000165626	BEND7	59	65	0	28	342	61	82	53	44	0	0	19	35	157	93	0	1	200	190	70	338	0	22	60	7	90	85	0	32	33	117	326	46	54
ENSG00000165629	ATP5F1C	296	158	0	114	597	123	297	156	276	0	10	49	52	564	244	9	37	701	642	277	653	12	201	52	50	177	127	0	193	113	310	808	163	275
ENSG00000165630	PRPF18	272	178	0	113	466	116	277	115	171	0	0	70	70	326	219	0	195	585	877	242	585	0	110	17	30	145	153	0	206	80	207	534	130	400
ENSG00000165632	TAF3	80	29	0	29	107	3	62	85	40	0	0	28	22	67	63	0	0	181	213	60	126	16	86	85	48	59	39	0	52	31	60	103	56	122
ENSG00000165633	VSTM4	0	21	0	15	117	0	48	14	53	0	0	0	15	41	104	0	0	104	306	58	69	0	48	0	0	40	39	0	10	51	32	125	45	15
ENSG00000165637	VDAC2	802	324	0	333	1389	163	564	351	564	0	0	141	67	1029	603	0	603	1571	2637	320	1177	0	521	374	126	552	259	0	444	429	450	1577	339	595
ENSG00000165644	COMTD1	123	60	0	53	208	125	99	29	144	0	0	71	61	132	125	0	0	168	509	43	141	13	114	107	110	52	24	187	22	241	53	210	37	50
ENSG00000165646	SLC18A2	0	0	0	0	12	0	5	8	13	0	0	0	2	34	1	0	0	0	80	6	23	0	16	35	0	2	0	0	3	11	0	18	12	41
ENSG00000165650	PDZD8	2129	500	326	255	1258	286	1399	332	596	0	0	409	264	1023	859	0	1036	1267	2953	708	3395	49	617	128	156	371	845	14	381	539	1377	1580	505	1344
ENSG00000165655	ZNF503	0	11	0	21	17	0	0	0	1	0	0	5	4	19	6	0	0	0	33	20	74	0	0	0	0	2	20	0	13	21	36	4	18	8
ENSG00000165660	ABRAXAS2	108	67	0	8	147	26	99	57	52	0	0	16	6	151	58	0	0	178	355	53	165	0	32	48	0	62	29	0	23	32	77	129	50	65
ENSG00000165661	QSOX2	82	30	0	7	109	17	64	21	45	0	0	27	9	92	51	0	22	25	220	32	107	0	48	46	0	37	17	0	73	41	90	103	35	99
ENSG00000165669	FAM204A	186	72	0	70	313	12	216	79	103	0	0	45	25	218	105	0	0	296	718	84	424	31	55	0	2	74	95	0	37	51	264	363	77	262
ENSG00000165671	NSD1	1153	423	2	215	1376	338	938	338	442	165	14	239	169	1150	1021	236	183	1066	3481	554	2156	23	564	298	234	576	489	394	554	393	890	1829	520	1054
ENSG00000165672	PRDX3	306	72	0	27	228	4	123	53	98	0	28	21	34	121	97	0	0	100	201	104	329	0	55	14	42	48	64	0	27	115	116	299	63	99
ENSG00000165675	ENOX2	46	29	0	12	91	55	66	29	31	0	0	22	16	78	64	0	0	88	141	36	99	11	41	0	10	27	24	0	71	33	14	79	17	70
ENSG00000165678	GHITM	824	233	0	148	1057	1	477	316	448	82	0	60	57	1123	443	5	154	905	1342	341	1100	2	230	130	73	389	224	0	360	181	754	1345	262	471
ENSG00000165684	SNAPC4	83	41	0	56	161	142	123	10	69	0	0	62	45	173	101	0	139	155	593	61	177	18	112	75	0	57	45	0	37	124	98	109	61	11
ENSG00000165685	TMEM52B	0	0	0	0	0	0	0	0	0	0	0	0	0	0	0	0	0	0	0	0	0	0	0	0	0	0	1	0	0	0	0	0	0	0
ENSG00000165688	PMPCA	0	118	0	58	174	242	222	86	103	724	0	71	82	171	126	0	0	206	489	99	377	159	223	0	92	71	126	0	64	200	73	257	107	104
ENSG00000165689	ENTR1	85	47	0	37	104	69	72	31	28	76	0	52	20	75	103	0	0	285	178	47	197	0	123	50	0	70	42	0	51	107	58	140	53	109
ENSG00000165695	AK8	0	0	0	0	0	0	0	0	0	0	0	0	0	0	0	0	0	0	0	0	0	0	0	0	0	0	0	0	0	5	0	9	0	0
ENSG00000165698	SPACA9	27	6	0	0	8	0	20	4	0	0	0	0	0	0	9	0	0	35	0	0	12	0	0	0	0	0	0	0	0	6	0	2	1	0
ENSG00000165699	TSC1	670	354	0	211	799	245	871	276	329	0	0	180	191	596	561	0	935	934	2795	556	1297	47	442	55	225	279	285	18	239	397	675	969	328	716
ENSG00000165702	GFI1B	0	7	0	8	0	0	0	0	1	0	0	0	14	0	0	0	0	0	0	0	0	0	0	0	0	3	0	0	18	0	0	8	4	0
ENSG00000165704	HPRT1	37	27	0	2	175	2	62	41	44	0	0	8	13	120	77	0	0	229	341	39	133	3	31	2	0	47	35	0	61	28	45	167	40	67
ENSG00000165714	BORCS5	243	39	0	33	88	51	46	30	40	0	0	3	19	127	67	0	0	71	260	48	115	0	29	1	1	48	35	0	46	7	23	169	21	84
ENSG00000165716	DIPK1B	0	0	0	0	4	0	9	0	0	0	0	6	0	0	2	0	0	0	0	0	11	0	34	0	0	5	0	0	0	0	0	1	0	0
ENSG00000165724	ZMYND19	79	14	0	27	46	9	50	8	18	0	0	31	11	48	26	0	2	143	215	3	55	31	43	9	0	13	22	0	6	27	56	78	35	32
ENSG00000165730	STOX1	70	13	0	1	57	61	60	11	19	0	0	12	8	12	40	0	0	45	79	13	56	0	32	0	0	4	3	0	0	18	0	37	9	0
ENSG00000165731	RET	81	0	0	0	16	0	2	6	0	0	0	11	11	8	11	0	0	0	19	0	38	0	26	0	37	0	9	0	26	0	0	14	13	0
ENSG00000165732	DDX21	1258	318	82	144	981	18	779	206	367	0	29	159	161	853	539	0	512	781	1716	363	1461	90	421	130	142	267	289	0	353	325	453	1098	355	530
ENSG00000165733	BMS1	1246	518	99	184	1140	389	844	261	468	0	0	274	269	876	586	0	598	737	2727	707	1620	63	702	100	122	437	401	0	373	547	823	1227	435	997
ENSG00000165752	STK32C	0	1	0	0	16	0	0	6	6	0	0	2	11	8	22	0	4	0	0	0	19	0	6	0	64	0	11	0	0	23	44	26	10	0
ENSG00000165757	JCAD	40	16	151	15	86	0	88	13	39	0	0	32	17	26	76	0	0	53	278	53	104	1	66	0	0	31	19	0	41	18	0	67	6	61
ENSG00000165775	FUNDC2	114	37	0	53	132	53	133	36	55	0	0	38	27	118	151	0	0	48	177	91	248	18	166	14	0	59	49	1	36	120	61	173	52	156
ENSG00000165782	PIP4P1	35	17	0	40	97	0	77	16	21	0	44	7	0	57	29	0	0	96	263	8	108	0	23	0	4	20	21	0	40	53	23	115	17	0
ENSG00000165792	METTL17	177	75	0	13	221	35	137	47	44	15	0	48	38	130	113	0	0	236	240	49	172	26	64	14	66	52	64	0	74	19	23	171	53	78
ENSG00000165794	SLC39A2	0	0	0	0	2	0	8	0	4	0	0	3	0	0	0	0	0	0	0	0	14	0	3	0	0	0	11	0	3	13	0	4	0	0
ENSG00000165795	NDRG2	280	141	121	174	367	218	251	66	179	0	0	71	101	230	312	0	117	268	958	194	517	50	213	182	39	114	160	12	228	326	153	377	127	205
ENSG00000165799	RNASE7	0	0	0	0	0	0	3	0	0	0	0	0	0	0	0	0	0	0	0	0	4	0	0	0	0	0	0	0	0	0	0	0	0	0
ENSG00000165801	ARHGEF40	49	145	0	188	433	126	243	130	216	0	21	107	39	417	305	0	283	71	1671	159	814	85	224	209	82	254	279	0	181	295	600	405	143	511
ENSG00000165802	NSMF	214	129	0	80	200	74	154	99	113	0	0	61	44	206	260	0	1074	654	504	95	262	9	171	13	115	87	36	0	105	256	91	340	77	86
ENSG00000165804	ZNF219	74	116	0	61	174	0	233	98	103	0	0	78	85	189	217	0	0	274	1162	142	254	13	222	0	154	87	128	0	114	255	46	243	122	187
ENSG00000165805	C12orf50	0	0	0	0	2	0	0	0	0	0	0	0	0	0	10	0	0	0	0	0	1	0	1	0	0	0	0	0	0	0	0	0	0	1
ENSG00000165806	CASP7	295	172	0	204	1231	75	409	435	577	67	0	58	52	1069	348	0	5	1027	1809	300	917	44	240	251	18	437	236	0	274	162	685	1669	175	460
ENSG00000165807	PPP1R36	57	20	0	21	49	29	22	7	18	0	0	2	8	58	33	0	0	97	141	13	82	0	37	0	52	21	14	0	3	0	0	31	30	57
ENSG00000165810	BTNL9	111	25	0	8	68	48	53	31	41	0	0	5	17	47	35	0	0	95	636	10	72	12	59	0	0	57	6	0	24	66	5	95	33	14
ENSG00000165813	CCDC186	1161	299	12	132	1458	219	694	512	625	0	0	131	76	1259	600	0	587	932	3140	548	2425	0	196	135	3	524	442	296	380	210	1426	1842	308	1051
ENSG00000165816	VWA2	541	16	0	9	68	129	140	17	22	0	0	37	61	89	27	0	640	29	379	23	250	0	88	0	0	37	56	0	7	63	90	108	45	235
ENSG00000165819	METTL3	142	81	0	51	221	102	204	50	78	0	0	49	63	216	153	0	715	330	545	81	363	0	113	46	6	54	82	0	49	103	141	304	51	256
ENSG00000165821	SALL2	0	12	0	12	35	0	18	23	12	0	0	3	1	19	64	0	0	40	35	18	14	0	34	61	0	19	13	0	33	30	44	34	16	22
ENSG00000165828	PRAP1	128	44	0	18	188	0	44	118	34	0	0	7	9	73	39	0	502	70	295	11	105	0	0	26	50	135	23	0	88	15	0	193	9	0
ENSG00000165832	TRUB1	38	20	0	12	87	0	75	19	28	0	0	23	8	97	62	0	0	222	244	44	209	0	26	0	0	29	36	0	34	7	39	148	38	50
ENSG00000165837	ERICH6B	0	0	0	0	0	0	0	3	0	0	0	0	0	0	0	0	0	0	0	0	0	0	0	0	0	0	0	0	0	0	0	0	0	0
ENSG00000165841	CYP2C19	0	0	0	4	43	0	0	6	12	0	0	0	0	60	9	0	0	0	93	0	31	0	0	0	0	39	17	0	0	0	54	59	0	0
ENSG00000165861	ZFYVE1	0	45	163	17	116	33	78	34	30	0	0	63	23	81	92	0	510	91	226	60	151	0	37	4	51	50	47	0	37	72	149	159	21	122
ENSG00000165863	C10orf82	31	0	0	0	15	0	9	0	0	0	0	0	0	0	0	0	0	0	0	1	6	0	0	0	0	0	2	0	9	0	0	14	0	0
ENSG00000165868	HSPA12A	215	71	0	49	279	95	153	29	57	0	0	43	27	148	111	0	0	250	579	82	248	7	114	38	15	59	65	1	44	90	83	204	104	236
ENSG00000165874	SHLD2P1	0	0	0	0	2	0	0	6	3	0	0	0	0	0	0	0	0	0	31	0	0	0	0	0	0	0	0	0	0	0	0	0	0	1
ENSG00000165879	FRAT1	0	0	0	22	23	0	40	4	20	0	0	0	1	2	15	0	0	61	0	5	48	16	8	0	0	3	11	0	13	16	0	14	6	52
ENSG00000165886	UBTD1	15	8	0	0	16	0	0	0	8	0	0	2	0	0	0	0	0	0	20	0	4	0	0	0	0	0	0	0	0	0	0	12	0	0
ENSG00000165887	ANKRD2	0	0	0	0	0	0	0	0	0	0	0	0	0	0	0	0	0	0	0	0	5	0	0	0	0	0	0	0	0	0	0	0	0	0
ENSG00000165891	E2F7	42	14	0	1	50	0	22	2	15	0	0	5	15	32	15	0	0	0	220	1	52	0	28	0	0	1	5	0	0	33	7	69	8	24
ENSG00000165895	ARHGAP42	126	34	0	62	333	8	119	80	115	0	1	30	11	229	145	0	285	254	552	70	249	2	45	111	82	80	41	0	98	33	99	465	67	235
ENSG00000165898	ISCA2	23	21	0	13	50	0	14	16	17	0	0	11	4	78	28	0	227	47	104	13	44	0	0	0	0	16	5	0	38	10	0	74	14	34
ENSG00000165899	OTOGL	0	6	0	0	11	0	8	13	1	0	0	0	0	4	6	0	0	0	0	0	49	0	0	0	0	0	5	0	0	0	0	24	3	0
ENSG00000165905	LARGE2	0	0	0	0	0	0	2	0	0	0	0	5	0	9	0	0	0	0	0	0	7	0	0	0	0	0	0	0	0	0	0	3	0	0
ENSG00000165912	PACSIN3	0	13	0	0	8	0	18	3	6	0	0	3	0	20	0	0	0	14	0	5	8	0	15	0	0	6	1	0	0	9	0	4	0	0
ENSG00000165914	TTC7B	0	11	0	16	48	0	29	20	17	0	0	16	3	42	47	0	0	68	61	17	55	0	18	17	0	8	14	0	32	11	0	52	9	56
ENSG00000165915	SLC39A13	0	82	0	38	118	69	84	46	54	0	0	31	51	59	67	951	0	261	292	58	115	0	96	0	113	48	18	0	58	160	0	115	48	44
ENSG00000165916	PSMC3	166	198	0	139	471	47	418	169	190	0	0	115	109	332	327	0	0	670	1022	192	592	50	440	90	94	149	158	709	194	538	320	446	246	352
ENSG00000165917	RAPSN	0	0	0	0	0	0	0	0	0	0	0	0	0	0	0	0	0	95	0	0	0	0	12	0	0	3	0	0	0	0	0	0	0	0
ENSG00000165923	AGBL2	0	3	0	27	25	27	22	34	9	0	0	0	2	19	13	0	0	27	0	12	35	0	5	0	1	2	11	0	5	0	0	43	5	25
ENSG00000165929	TC2N	712	96	26	86	988	38	709	334	298	0	0	83	71	648	234	0	105	514	1997	276	1164	1	257	3	47	276	169	0	197	58	408	1027	139	556
ENSG00000165934	CPSF2	414	118	0	68	451	60	258	152	210	0	0	59	48	361	184	0	0	562	926	141	729	4	180	162	0	174	156	3	83	108	331	592	128	185
ENSG00000165935	SMCO2	0	2	0	0	2	0	0	0	0	0	0	0	0	0	0	0	0	0	13	0	0	0	0	0	0	0	0	0	0	0	0	3	0	0
ENSG00000165943	MOAP1	49	46	0	0	177	27	174	41	65	0	0	33	45	113	94	0	687	115	501	78	226	0	143	25	8	45	70	0	93	36	142	153	26	92
ENSG00000165948	IFI27L1	0	4	0	0	17	0	2	0	17	0	0	0	0	31	0	0	0	4	52	0	6	0	0	0	0	0	1	0	0	15	0	12	0	17
ENSG00000165949	IFI27	487	271	0	228	970	110	622	152	231	0	0	229	158	441	427	0	1388	581	1549	360	645	24	325	39	7	228	197	0	340	198	471	1118	146	482
ENSG00000165953	SERPINA12	0	0	0	0	0	0	0	0	0	0	0	0	0	0	0	0	0	0	0	2	0	0	0	0	0	0	0	0	0	0	0	0	0	0
ENSG00000165959	CLMN	848	596	55	568	1412	430	1201	473	722	44	0	302	202	1387	1193	1906	423	2392	2677	905	1990	71	631	483	201	485	471	467	747	531	696	1714	502	1425
ENSG00000165966	PDZRN4	0	20	0	0	13	0	12	5	0	0	0	3	7	0	21	0	0	19	0	8	39	2	42	39	0	4	19	0	15	24	0	7	16	15
ENSG00000165972	CCDC38	0	0	0	0	0	0	0	0	0	0	0	0	0	0	0	0	0	0	0	0	0	0	0	0	0	0	0	0	0	0	0	0	0	0
ENSG00000165973	NELL1	0	0	0	0	16	0	13	8	0	0	0	0	4	9	0	0	0	0	0	7	17	0	14	35	0	0	16	0	0	14	31	4	0	8
ENSG00000165983	PTER	212	42	0	12	222	0	78	78	74	31	0	12	20	176	101	0	0	217	388	60	226	5	38	0	0	43	38	0	46	25	138	274	58	148
ENSG00000165985	C1QL3	0	0	0	0	0	0	0	0	0	0	0	0	0	0	0	0	0	0	0	0	1	0	0	0	0	0	0	0	0	0	0	0	0	0
ENSG00000165995	CACNB2	172	57	0	26	112	32	108	15	63	0	0	16	15	97	85	0	0	77	261	72	340	0	62	2	3	24	64	0	27	112	166	128	64	186
ENSG00000165996	HACD1	0	2	0	0	5	0	3	0	6	0	0	0	4	0	2	0	0	0	1	1	0	0	6	0	0	0	0	0	0	0	0	5	1	0
ENSG00000165997	ARL5B	105	28	0	25	161	18	98	35	49	0	0	11	2	173	93	0	0	75	481	25	172	0	3	37	0	64	16	0	27	5	26	200	39	171
ENSG00000166002	SMCO4	48	69	0	24	114	3	71	21	33	0	0	32	13	64	66	0	0	110	215	6	111	0	108	23	48	25	55	0	26	30	40	70	31	21
ENSG00000166004	CEP295	260	134	45	88	592	61	309	88	214	0	0	75	51	349	290	0	345	625	1547	221	736	1	179	5	19	137	190	0	182	122	509	559	162	329
ENSG00000166012	TAF1D	598	128	27	49	1034	50	415	209	346	0	0	28	32	796	229	0	331	560	3124	233	1445	0	133	46	3	288	168	0	210	51	619	1127	281	849
ENSG00000166016	ABTB2	68	19	0	11	36	0	66	3	32	0	0	18	18	57	50	0	20	1	124	25	42	20	54	4	0	18	4	0	62	100	3	73	20	67
ENSG00000166024	R3HCC1L	354	95	0	118	488	40	222	163	158	0	0	60	29	287	252	0	264	367	977	184	669	2	212	7	55	108	155	44	119	70	319	458	151	250
ENSG00000166025	AMOTL1	147	140	0	33	312	66	203	55	81	0	0	42	44	123	188	0	0	139	576	124	276	2	205	19	0	86	98	0	121	300	118	275	173	109
ENSG00000166033	HTRA1	0	45	0	13	35	57	58	57	18	0	0	19	39	68	107	0	0	83	205	56	168	0	55	0	0	52	69	0	8	85	84	71	16	69
ENSG00000166035	LIPC	17	11	0	15	6	0	9	0	6	0	0	0	0	7	0	0	0	0	0	0	6	0	0	0	74	2	0	0	10	0	0	12	4	0
ENSG00000166037	CEP57	242	87	0	49	387	1	203	169	123	0	0	50	33	225	186	0	0	331	896	117	557	11	112	125	16	116	116	0	128	47	221	357	66	286
ENSG00000166046	TCP11L2	244	76	0	54	263	3	164	71	172	0	0	41	38	264	175	0	454	327	1106	99	335	1	37	32	109	141	95	0	100	44	184	304	50	318
ENSG00000166068	SPRED1	595	67	0	48	655	191	141	189	222	0	0	62	42	491	166	0	153	418	1629	140	445	35	139	91	18	231	61	0	149	113	197	741	105	407
ENSG00000166073	GPR176	0	0	0	0	12	11	12	1	5	0	0	1	1	10	7	0	0	20	28	13	29	0	17	0	0	2	7	0	3	29	0	23	27	37
ENSG00000166086	JAM3	59	54	0	19	108	0	50	7	32	0	0	15	13	39	55	0	0	121	125	16	57	0	46	0	38	41	20	0	33	44	0	118	46	131
ENSG00000166104	AC126323.1	0	0	0	0	0	0	0	0	0	0	0	0	0	0	0	0	0	0	0	0	0	0	0	0	0	4	0	0	0	0	0	0	0	0
ENSG00000166105	GLB1L3	0	0	0	0	0	0	0	0	0	0	0	0	0	0	0	0	0	0	0	0	0	0	0	0	0	0	0	0	0	0	0	3	0	0
ENSG00000166106	ADAMTS15	61	1	0	12	38	0	0	24	23	0	0	0	7	48	0	0	588	0	64	3	8	0	33	1	33	1	13	0	28	54	0	82	11	0
ENSG00000166111	SVOP	0	0	0	0	0	0	0	0	0	0	0	4	0	0	0	0	0	0	0	8	0	0	0	0	0	0	0	0	0	0	0	0	0	0
ENSG00000166118	SPATA19	0	0	0	0	6	0	0	0	0	0	0	0	0	0	0	0	0	0	0	0	0	0	0	0	0	0	0	0	0	0	0	0	0	0
ENSG00000166123	GPT2	195	36	126	58	137	88	125	57	93	0	0	32	36	207	111	0	301	313	737	52	321	1	32	64	83	70	93	0	41	111	31	177	49	23
ENSG00000166126	AMN	74	78	0	119	398	53	194	141	183	0	0	81	128	217	224	0	600	534	1676	90	275	33	510	301	281	129	83	0	273	479	269	422	95	172
ENSG00000166128	RAB8B	135	70	0	57	355	52	103	86	66	0	0	36	28	124	117	0	3	35	300	62	281	0	93	0	46	63	36	0	144	74	172	291	58	223
ENSG00000166130	IKBIP	53	12	0	4	79	0	30	41	28	0	0	2	0	34	38	0	0	43	131	31	63	0	0	0	0	13	24	0	10	16	43	83	10	121
ENSG00000166133	RPUSD2	0	9	0	0	16	0	44	11	6	0	0	2	10	9	18	0	0	0	78	7	50	0	7	0	0	1	0	0	21	4	0	30	9	10
ENSG00000166135	HIF1AN	220	175	0	101	471	340	378	87	201	184	0	85	52	387	219	0	606	427	926	284	670	10	192	75	42	164	155	0	189	188	233	489	135	499
ENSG00000166136	NDUFB8	533	359	127	337	497	505	760	216	245	0	0	295	172	516	584	2361	2845	876	1369	316	856	48	434	628	178	194	315	0	318	965	100	519	323	458
ENSG00000166140	ZFYVE19	128	44	132	38	152	0	98	57	62	0	2	47	21	100	131	0	0	151	487	56	224	33	120	0	37	46	58	0	61	146	107	176	42	107
ENSG00000166143	PPP1R14D	0	8	0	0	45	12	20	16	30	0	0	6	16	38	5	0	0	0	90	10	32	5	0	0	0	15	11	0	0	10	65	39	8	0
ENSG00000166145	SPINT1	678	356	0	518	1318	138	642	528	545	553	0	269	179	820	786	143	2659	1980	3426	391	1207	180	676	799	333	513	385	0	690	607	571	1408	333	492
ENSG00000166147	FBN1	279	278	0	118	546	170	406	200	149	0	0	146	85	405	585	2	0	301	1080	444	852	80	337	160	160	200	216	0	192	219	495	706	192	785
ENSG00000166148	AVPR1A	0	0	0	0	6	0	0	0	4	0	0	0	0	0	3	0	0	0	30	19	8	0	0	0	0	0	0	0	0	8	0	4	4	0
ENSG00000166153	DEPDC4	0	1	0	0	34	0	14	7	2	0	0	0	0	10	0	0	0	0	0	5	9	0	0	0	0	2	3	0	2	0	0	21	2	0
ENSG00000166164	BRD7	539	259	5	153	741	315	532	243	352	6	41	139	145	584	434	30	173	520	1524	347	1124	53	261	210	53	264	276	0	452	344	435	976	372	370
ENSG00000166165	CKB	913	531	0	835	419	304	2051	241	357	1194	29	782	657	475	1106	120	1711	1464	728	790	1334	333	1277	1226	372	155	459	0	956	1322	466	508	555	982
ENSG00000166166	TRMT61A	124	16	0	1	30	0	75	25	6	0	0	24	22	29	28	0	0	182	52	20	72	0	33	0	0	12	31	0	0	7	0	45	15	0
ENSG00000166167	BTRC	273	51	0	41	242	68	164	89	70	0	0	46	17	141	117	0	233	132	487	58	350	6	105	0	36	63	77	0	36	59	178	302	44	252
ENSG00000166169	POLL	59	22	0	11	20	0	80	28	20	0	0	24	4	47	44	0	0	0	386	22	122	18	92	0	0	28	20	0	27	67	81	62	18	47
ENSG00000166170	BAG5	515	123	3	90	513	81	304	139	200	0	0	77	49	376	217	0	123	354	1314	247	691	0	126	58	0	187	186	0	202	115	373	639	178	431
ENSG00000166171	DPCD	17	10	0	0	5	0	29	0	14	0	0	0	0	3	14	0	0	0	36	11	28	0	8	0	0	16	4	0	22	0	33	15	3	0
ENSG00000166173	LARP6	0	0	0	0	8	0	5	3	8	0	0	0	0	0	0	0	0	0	0	5	18	0	3	0	0	5	5	0	0	0	0	4	1	0
ENSG00000166181	API5	420	146	0	121	747	113	473	255	269	0	45	66	61	615	301	61	148	459	1097	196	896	1	230	20	103	210	181	0	212	101	594	870	227	617
ENSG00000166183	ASPG	0	12	0	0	0	0	31	0	4	0	0	10	0	6	13	0	0	0	0	4	10	0	10	13	0	7	0	0	0	1	0	20	0	32
ENSG00000166188	ZNF319	0	0	0	15	22	0	15	15	13	0	0	21	9	12	36	0	666	90	68	11	26	0	0	66	0	13	3	0	0	36	60	41	17	0
ENSG00000166189	HPS6	76	1	0	13	72	74	47	41	43	0	0	20	18	48	61	0	526	130	216	45	106	17	100	52	0	33	23	0	25	17	79	84	32	78
ENSG00000166192	SENP8	0	2	0	0	10	0	19	3	2	0	0	1	0	14	16	0	0	64	0	13	41	0	0	0	0	13	0	0	0	2	16	21	0	0
ENSG00000166197	NOLC1	1378	436	0	261	1244	334	962	287	468	0	0	356	280	855	869	0	1356	1116	1608	488	1749	60	1242	54	163	270	359	353	508	1183	478	1116	647	694
ENSG00000166199	ALKBH3	120	32	0	21	107	98	115	54	52	0	0	27	27	99	76	0	3	153	227	46	150	10	53	51	77	57	44	0	79	79	101	128	48	144
ENSG00000166200	COPS2	371	36	0	11	477	0	178	85	178	0	0	32	32	309	138	0	0	245	639	151	572	0	57	2	26	139	96	0	55	40	309	501	85	388
ENSG00000166206	GABRB3	70	6	0	15	68	0	2	6	15	0	0	0	0	19	6	0	0	40	66	0	6	0	0	0	0	0	6	0	0	0	0	79	3	0
ENSG00000166211	SPIC	0	0	0	0	0	0	5	0	0	0	0	2	0	0	0	0	0	0	0	3	1	0	0	0	0	0	0	0	0	0	0	13	0	0
ENSG00000166224	SGPL1	597	176	0	133	652	248	452	248	252	0	0	142	95	567	401	0	312	899	1554	239	780	50	253	150	256	194	218	0	249	264	463	746	195	505
ENSG00000166225	FRS2	209	105	0	76	219	120	263	91	109	166	27	33	38	324	123	0	1	196	715	139	441	0	145	17	29	53	74	0	85	54	96	340	111	352
ENSG00000166226	CCT2	687	106	0	38	416	84	334	100	203	0	0	64	42	330	216	0	343	237	725	179	748	45	200	0	23	139	105	0	140	184	288	459	178	223
ENSG00000166228	PCBD1	5	18	0	1	38	63	77	26	56	0	0	31	12	76	50	0	0	89	225	46	143	11	58	22	2	28	28	0	38	27	39	42	32	61
ENSG00000166233	ARIH1	457	151	0	47	796	142	356	247	189	0	0	41	85	402	268	0	434	246	1138	228	858	14	159	163	25	184	141	0	153	139	406	791	150	526
ENSG00000166246	C16orf71	0	0	0	0	0	0	0	0	0	0	0	0	0	0	0	0	0	0	0	0	2	0	0	0	0	1	0	0	0	0	0	0	0	0
ENSG00000166250	CLMP	0	44	0	41	214	0	94	56	46	577	0	15	34	79	109	0	0	179	363	67	168	9	68	60	0	53	53	0	40	73	29	228	67	153
ENSG00000166257	SCN3B	0	5	0	7	0	0	0	0	0	0	0	0	0	0	0	0	0	0	0	1	5	0	1	0	0	0	0	0	3	7	0	1	2	0
ENSG00000166260	COX11	113	67	0	5	257	39	82	51	74	0	0	40	16	190	150	0	366	112	392	86	304	3	42	43	0	68	63	0	45	120	161	294	47	148
ENSG00000166261	ZNF202	88	45	0	63	208	36	200	28	46	0	58	45	12	135	97	0	20	208	315	115	378	0	81	8	0	64	48	0	41	95	197	167	78	212
ENSG00000166262	FAM227B	5	2	0	6	2	0	0	0	0	0	0	4	0	0	3	0	0	0	1	0	9	0	0	0	0	0	4	0	11	0	0	8	0	4
ENSG00000166263	STXBP4	111	29	0	3	156	0	42	51	88	0	0	17	10	165	65	0	0	138	199	61	150	0	27	0	6	38	29	0	36	22	50	216	43	78
ENSG00000166265	CYYR1	0	7	0	22	42	0	23	14	5	0	0	1	4	48	5	0	0	28	80	16	53	0	0	0	0	3	2	0	0	5	30	58	5	33
ENSG00000166266	CUL5	233	88	0	48	406	100	232	117	167	3	0	69	30	397	162	0	14	242	1050	121	618	15	40	1	4	160	74	0	114	81	405	575	132	394
ENSG00000166268	MYRFL	20	0	0	19	172	0	1	71	32	0	0	0	0	157	6	6	0	132	597	9	44	0	0	0	0	41	13	0	0	0	0	167	0	0
ENSG00000166272	WBP1L	131	71	0	58	256	7	223	97	125	0	0	67	42	254	205	0	0	595	701	92	348	0	83	292	26	81	79	0	124	103	144	295	66	134
ENSG00000166275	BORCS7	20	9	0	11	77	0	47	26	17	0	0	10	6	39	52	0	0	166	47	51	93	0	14	0	0	37	30	0	25	6	114	144	27	77
ENSG00000166278	C2	177	9	0	61	147	22	65	53	16	0	0	23	31	32	35	279	458	15	0	80	151	6	35	0	0	17	37	0	44	58	0	114	17	16
ENSG00000166289	PLEKHF1	0	7	0	11	29	0	21	0	0	0	0	2	15	12	5	0	0	16	47	0	11	0	66	0	0	11	3	0	21	54	0	38	5	0
ENSG00000166292	TMEM100	0	6	0	6	28	29	14	0	28	0	0	6	3	18	24	0	0	69	0	33	26	0	15	0	0	4	6	0	5	10	38	15	5	0
ENSG00000166295	ANAPC16	149	83	0	38	336	62	181	94	115	0	0	26	20	199	100	0	663	276	464	86	363	0	83	181	0	57	55	0	82	46	99	352	80	124
ENSG00000166311	SMPD1	44	45	0	61	115	0	32	73	95	0	0	8	20	71	42	0	0	117	176	28	35	0	67	216	10	36	23	0	148	71	36	112	36	33
ENSG00000166313	APBB1	40	0	0	21	49	0	14	24	11	0	0	5	12	25	19	0	0	51	44	15	19	0	20	0	0	15	1	0	0	35	30	26	27	36
ENSG00000166317	SYNPO2L	0	0	0	0	0	0	0	0	0	0	0	0	0	0	0	0	0	0	0	0	0	0	0	0	0	0	0	0	0	0	0	0	0	0
ENSG00000166321	NUDT13	11	3	0	12	19	0	17	0	0	0	0	1	1	3	1	0	179	75	17	4	32	0	3	0	0	8	17	0	18	22	32	6	8	0
ENSG00000166323	C11orf65	0	0	0	0	9	0	14	2	4	0	0	2	0	7	5	0	0	58	27	5	11	0	0	0	0	1	0	0	0	0	0	7	0	24
ENSG00000166326	TRIM44	1029	381	246	142	813	278	633	292	402	431	0	216	205	635	572	0	562	1035	1185	569	1188	59	349	236	56	310	409	142	394	369	578	853	384	971
ENSG00000166333	ILK	161	108	0	116	398	40	290	141	128	530	0	103	113	266	281	0	1877	354	933	122	529	61	147	262	305	155	87	0	224	286	157	493	94	136
ENSG00000166337	TAF10	196	70	0	47	216	0	143	51	77	0	0	37	24	181	97	0	0	428	300	44	156	27	106	59	102	70	49	601	89	167	70	219	48	112
ENSG00000166340	TPP1	138	121	6	180	427	19	258	161	149	0	0	63	69	239	315	0	503	223	603	97	308	11	146	173	158	69	86	0	121	291	56	432	111	281
ENSG00000166341	DCHS1	121	80	0	20	160	0	127	46	41	0	0	37	28	89	86	0	0	230	413	46	92	0	199	36	31	32	53	0	74	293	21	182	82	157
ENSG00000166342	NETO1	0	0	0	0	6	0	0	0	0	0	0	0	0	0	0	0	0	0	0	5	0	0	0	0	0	0	0	0	0	0	0	3	0	0
ENSG00000166343	MSS51	0	0	0	11	24	4	6	13	19	0	0	1	1	1	8	0	0	2	80	40	11	0	2	0	0	2	2	0	7	15	30	28	10	0
ENSG00000166347	CYB5A	81	133	0	33	374	26	258	83	113	0	0	49	38	221	224	0	704	505	251	119	443	16	227	34	0	69	129	0	109	283	73	312	90	251
ENSG00000166348	USP54	466	247	0	216	499	634	906	216	238	34	0	241	209	423	559	0	767	808	1941	335	1399	90	461	279	162	207	383	0	302	349	417	598	242	368
ENSG00000166349	RAG1	11	9	0	0	13	0	5	0	0	0	0	3	0	5	18	0	0	0	45	13	35	0	0	0	0	5	3	0	10	0	0	17	12	0
ENSG00000166352	IFTAP	2	14	0	10	38	0	51	22	21	0	0	6	3	46	33	0	0	130	34	21	112	0	16	0	3	8	30	0	31	16	80	84	27	60
ENSG00000166368	OR2D2	0	0	0	0	0	0	0	0	0	0	0	0	0	0	0	0	0	0	0	0	3	0	0	0	0	0	0	0	0	0	0	0	0	27
ENSG00000166377	ATP9B	162	169	38	90	501	177	258	140	154	40	0	111	55	279	258	0	1846	168	1314	152	510	29	206	0	88	159	116	0	149	222	494	468	100	317
ENSG00000166387	PPFIBP2	491	311	107	219	759	218	459	263	296	493	0	145	133	586	639	260	497	1072	2247	434	1114	77	567	281	148	283	312	0	602	574	415	910	334	303
ENSG00000166391	MOGAT2	186	146	0	150	297	121	310	166	249	0	0	136	117	259	294	0	497	768	465	296	819	2	534	105	142	111	204	5	291	325	257	357	194	548
ENSG00000166394	CYB5R2	0	7	0	0	33	19	16	0	8	0	0	0	3	17	0	0	0	0	37	17	36	0	26	0	0	17	3	0	1	15	30	8	5	0
ENSG00000166396	SERPINB7	0	0	0	0	0	0	0	0	0	0	0	0	0	7	0	0	0	0	0	0	0	0	0	0	0	0	0	0	0	0	0	0	0	0
ENSG00000166398	GARRE1	315	79	0	63	168	226	157	69	51	0	0	71	58	166	218	0	502	144	466	92	378	4	183	25	111	61	76	452	107	117	178	191	83	102
ENSG00000166401	SERPINB8	0	17	1	11	180	0	55	33	33	0	0	6	5	78	37	0	0	231	180	38	67	0	6	0	18	65	12	0	40	27	47	134	32	23
ENSG00000166402	TUB	0	9	0	0	30	0	19	6	5	0	0	0	0	10	30	0	0	1	104	11	27	13	41	0	0	8	0	0	33	20	0	23	14	27
ENSG00000166405	RIC3	0	6	0	1	33	0	6	16	5	0	0	0	6	7	19	0	0	12	9	3	12	0	42	0	0	15	6	0	9	6	0	23	7	20
ENSG00000166407	LMO1	0	0	0	0	2	0	0	0	0	0	0	0	0	0	0	0	0	0	0	0	0	0	0	0	0	0	0	0	0	0	0	0	0	0
ENSG00000166411	IDH3A	300	255	0	175	614	158	318	217	394	394	0	75	42	643	410	0	463	1346	1050	258	604	11	291	225	8	189	143	0	391	265	392	844	205	401
ENSG00000166415	WDR72	133	2	0	1	53	0	6	18	2	0	0	0	0	6	7	0	0	0	37	2	179	0	7	0	11	20	36	0	0	8	54	55	9	0
ENSG00000166426	CRABP1	0	0	0	21	0	0	0	0	0	0	0	0	0	0	3	0	0	0	0	0	0	0	0	0	0	0	0	0	0	0	0	0	0	0
ENSG00000166428	PLD4	0	4	0	0	7	0	1	0	0	0	0	0	7	0	0	0	0	0	0	7	6	0	12	0	0	0	4	0	0	2	0	9	0	0
ENSG00000166432	ZMAT1	0	44	0	21	214	85	56	26	50	0	0	8	0	73	99	0	305	105	586	44	166	0	24	34	0	52	25	0	13	46	66	258	43	94
ENSG00000166435	XRRA1	176	110	0	41	106	0	66	64	20	0	0	22	9	56	197	231	0	58	324	115	130	0	135	0	92	81	44	0	40	242	60	102	72	94
ENSG00000166436	TRIM66	75	70	246	46	302	0	193	50	149	0	0	42	21	260	140	0	0	237	1243	109	242	68	135	13	156	94	93	0	74	146	195	352	65	120
ENSG00000166439	RNF169	357	115	77	75	465	56	236	206	176	0	0	86	63	370	306	0	224	161	935	230	590	17	222	42	81	170	134	782	128	126	360	602	173	614
ENSG00000166441	RPL27A	2952	1071	229	458	2131	781	2079	621	827	0	106	714	560	1551	2080	0	2090	2802	3571	768	3331	126	1695	590	399	754	1155	133	710	1848	961	2304	764	1541
ENSG00000166444	DENND2B	173	198	65	136	554	306	496	138	219	0	0	186	138	412	447	0	528	421	1300	311	902	47	337	263	106	143	272	237	311	579	340	631	301	344
ENSG00000166446	CDYL2	0	17	0	5	97	1	75	21	19	0	0	22	1	45	85	0	0	41	60	38	149	31	34	1	0	27	35	0	7	63	36	100	30	69
ENSG00000166448	TMEM130	0	0	0	0	0	0	0	0	0	0	0	0	0	3	0	0	0	0	1	0	0	0	0	0	0	0	0	0	0	0	0	0	0	0
ENSG00000166450	PRTG	12	13	0	4	15	0	4	1	4	0	0	0	0	5	0	0	0	0	67	0	18	0	0	0	0	11	0	0	0	0	0	7	7	23
ENSG00000166451	CENPN	16	4	0	2	42	0	20	2	19	0	0	7	0	34	2	0	0	32	31	24	39	0	1	0	0	0	4	0	0	0	20	39	7	0
ENSG00000166452	AKIP1	0	0	0	25	81	0	9	16	11	0	0	11	12	49	62	0	0	35	208	9	74	1	7	33	0	9	32	0	0	50	33	39	9	85
ENSG00000166454	ATMIN	313	137	17	60	422	75	222	160	209	0	0	60	23	400	187	0	274	429	879	206	397	0	119	17	86	97	96	0	97	177	130	559	111	217
ENSG00000166455	C16orf46	0	0	0	7	4	0	0	0	0	0	0	0	1	18	0	0	0	32	0	9	4	0	0	0	0	0	4	0	13	0	40	0	0	0
ENSG00000166471	TMEM41B	61	30	0	8	178	0	86	59	96	0	0	9	2	265	48	0	0	112	405	51	205	0	14	1	0	52	11	0	10	6	119	296	49	153
ENSG00000166473	PKD1L2	0	2	0	0	7	0	0	0	11	0	0	0	0	0	0	0	0	0	0	7	0	0	0	0	0	0	0	0	0	0	0	1	0	34
ENSG00000166477	LEO1	631	253	0	193	889	207	593	280	338	145	0	202	175	693	509	0	152	759	1653	413	1106	25	507	204	182	305	327	0	351	456	469	956	334	611
ENSG00000166478	ZNF143	151	56	0	57	180	0	128	62	93	0	0	29	29	167	116	0	0	179	574	122	297	17	48	6	6	44	63	0	95	72	0	275	71	129
ENSG00000166479	TMX3	96	61	0	36	358	53	139	82	96	0	0	31	32	229	128	0	0	163	969	92	483	0	46	1	0	92	68	0	86	38	315	474	79	232
ENSG00000166482	MFAP4	100	95	0	55	204	0	121	90	22	0	0	56	28	58	181	0	0	215	1	92	159	0	146	143	31	59	75	0	51	98	28	226	67	218
ENSG00000166483	WEE1	248	43	0	19	124	83	112	49	49	0	0	12	3	122	71	0	0	82	374	34	303	3	82	0	0	38	59	53	66	40	186	227	82	245
ENSG00000166484	MAPK7	42	24	0	65	90	0	69	91	50	0	0	29	22	72	86	0	4	215	535	25	85	9	47	208	0	37	31	0	54	64	27	86	25	0
ENSG00000166501	PRKCB	115	68	0	103	454	23	73	50	43	0	0	24	12	155	162	0	323	122	496	106	121	0	126	62	0	85	41	0	60	100	120	524	102	54
ENSG00000166503	HDGFL3	52	27	0	14	75	0	60	12	41	0	0	15	9	49	32	0	0	46	44	20	74	0	15	0	0	30	23	0	46	4	66	104	22	53
ENSG00000166507	NDST2	0	34	0	0	86	0	66	8	17	0	0	29	0	88	35	747	0	36	207	30	57	1	37	124	0	29	35	621	3	59	28	54	1	57
ENSG00000166508	MCM7	250	168	0	149	446	73	418	134	119	0	0	176	109	387	333	0	803	501	1313	136	693	59	494	60	24	148	178	0	258	406	228	614	230	223
ENSG00000166510	CCDC68	97	133	2	54	735	4	119	247	297	0	0	19	11	671	263	0	0	520	1447	121	269	0	67	4	7	258	72	0	202	37	241	972	109	250
ENSG00000166523	CLEC4E	0	0	0	0	0	0	0	5	0	0	0	0	0	0	0	0	0	0	0	0	0	0	7	0	0	0	0	0	0	0	0	4	0	0
ENSG00000166526	ZNF3	218	99	122	135	407	53	207	158	134	420	0	81	40	323	198	0	35	493	1510	152	480	28	266	158	68	126	143	0	158	148	285	450	144	278
ENSG00000166527	CLEC4D	0	0	0	0	0	0	0	0	1	0	0	0	0	0	0	0	0	0	0	0	0	0	0	0	0	0	0	0	0	0	0	0	0	0
ENSG00000166529	ZSCAN21	64	33	0	23	63	0	46	18	46	0	0	21	13	52	38	0	0	65	107	34	126	0	27	1	0	14	38	0	43	45	37	95	40	79
ENSG00000166532	RIMKLB	123	27	0	15	102	0	103	42	41	0	0	8	4	87	50	0	0	28	370	41	127	0	49	71	23	37	39	119	35	123	56	119	39	146
ENSG00000166546	BEAN1	0	0	0	0	0	0	0	0	0	0	0	1	0	0	0	0	0	0	0	0	0	0	0	0	0	0	0	0	0	0	0	0	0	0
ENSG00000166548	TK2	76	74	0	41	155	0	205	66	67	0	0	45	48	124	114	1070	0	261	796	84	305	35	97	0	80	46	53	0	75	163	60	247	108	141
ENSG00000166557	TMED3	322	97	0	30	256	68	320	84	107	0	0	111	37	152	143	0	158	373	1017	182	504	52	295	163	1	117	137	344	142	327	173	318	109	138
ENSG00000166562	SEC11C	181	160	0	99	694	68	284	244	190	0	0	79	53	390	223	0	0	461	1052	189	613	22	204	0	141	150	98	0	216	90	128	672	147	193
ENSG00000166573	GALR1	0	8	0	0	0	0	0	0	6	0	0	0	0	2	10	0	0	11	5	1	0	0	6	0	0	0	0	0	1	6	0	2	0	0
ENSG00000166575	TMEM135	62	47	0	24	250	1	63	65	138	0	0	34	13	231	71	0	447	104	344	80	228	6	57	103	0	66	36	0	86	62	196	273	43	59
ENSG00000166578	IQCD	101	0	0	0	15	0	5	5	10	0	0	3	0	12	18	0	0	10	65	10	17	0	0	0	0	5	9	0	0	10	0	14	4	0
ENSG00000166579	NDEL1	257	127	133	83	568	174	270	154	183	0	0	66	46	322	278	0	726	338	1282	241	447	10	291	98	61	178	118	0	207	222	241	604	154	417
ENSG00000166582	CENPV	192	51	4	17	154	0	86	29	58	0	0	26	24	130	122	0	2	91	641	63	195	37	73	0	82	59	46	0	113	155	42	179	57	93
ENSG00000166589	CDH16	0	0	0	0	0	0	0	0	0	0	0	0	0	0	0	0	0	0	0	0	0	0	16	0	0	0	0	0	0	0	0	0	5	0
ENSG00000166592	RRAD	0	7	0	0	7	0	9	0	0	0	0	19	0	0	7	0	0	42	0	9	4	0	2	0	0	0	0	0	0	13	0	1	7	0
ENSG00000166595	CIAO2B	67	22	0	0	22	0	16	1	31	0	0	6	25	16	16	0	0	99	138	0	37	0	18	3	0	18	2	0	12	43	1	29	18	0
ENSG00000166598	HSP90B1	6028	3496	189	1714	10179	2871	5959	3582	4652	1578	203	1586	1377	8412	5809	1195	6844	10055	20056	5003	12448	264	5038	1428	1685	4455	3036	23	3442	4868	6142	11532	4562	8954
ENSG00000166619	BLCAP	75	181	0	85	435	128	335	144	223	0	0	149	88	364	315	0	716	556	1209	242	421	0	224	76	171	286	143	0	252	354	128	444	159	362
ENSG00000166664	CHRFAM7A	0	0	0	0	1	0	0	0	0	0	0	0	2	12	0	0	0	0	20	0	12	0	0	0	0	0	2	0	10	0	0	0	6	0
ENSG00000166669	ATF7IP2	172	50	0	7	143	97	55	40	28	0	0	7	2	158	48	0	0	73	503	26	184	0	29	0	0	34	30	0	26	18	141	202	23	110
ENSG00000166670	MMP10	6	1	0	0	2	0	4	7	1	0	0	0	0	1	0	0	0	0	0	0	21	0	0	0	0	0	3	0	0	0	27	2	2	0
ENSG00000166676	TVP23A	0	0	0	0	9	0	4	0	0	0	0	0	0	0	9	0	0	0	27	0	0	0	8	0	0	2	0	0	4	11	0	16	0	25
ENSG00000166681	BEX3	170	90	0	15	137	0	129	59	85	0	34	98	25	139	117	0	0	219	74	51	277	55	255	41	0	71	112	0	78	152	53	153	98	130
ENSG00000166682	TMPRSS5	0	0	0	0	0	0	0	0	0	0	0	0	0	0	0	0	0	0	0	3	1	0	0	0	0	0	10	0	0	0	0	0	2	0
ENSG00000166685	COG1	138	76	0	46	196	288	172	55	108	0	0	79	89	146	147	87	0	141	897	94	235	75	129	52	5	42	74	0	71	64	56	190	46	79
ENSG00000166689	PLEKHA7	426	335	0	370	1133	75	471	505	375	5	0	102	142	914	501	1287	486	876	3140	258	721	95	488	332	150	423	224	0	486	476	296	1238	195	264
ENSG00000166704	ZNF606	50	23	0	21	124	71	106	60	49	0	0	8	14	125	75	0	0	175	378	50	186	5	62	0	0	40	44	0	58	77	27	148	42	86
ENSG00000166707	ZCCHC18	0	1	0	0	32	0	0	0	0	0	0	0	0	8	8	0	0	0	23	0	6	0	14	0	0	0	0	0	0	0	0	6	0	0
ENSG00000166710	B2M	4226	1728	76	1123	11857	523	3904	3170	2814	330	0	867	471	6890	3685	404	4127	5203	9005	3485	8470	27	1360	754	678	1962	1593	644	2165	970	4086	14117	1309	8250
ENSG00000166716	ZNF592	413	212	0	205	636	134	425	150	198	181	0	108	104	564	369	565	0	568	1666	271	784	65	393	251	224	166	229	0	333	434	276	744	199	84
ENSG00000166734	GOLM2	1498	433	92	249	1600	199	1190	487	731	612	0	325	219	1329	882	0	2187	963	2018	789	2580	37	697	143	334	425	646	0	575	510	1289	2037	444	1502
ENSG00000166741	NNMT	32	3	0	0	28	0	18	19	13	0	0	2	5	24	11	0	0	62	141	0	42	0	0	0	0	6	6	0	0	13	0	25	11	0
ENSG00000166743	ACSM1	0	0	0	0	0	0	0	0	0	0	0	0	0	12	5	0	0	0	66	8	16	0	0	0	0	0	1	0	0	0	31	1	0	0
ENSG00000166747	AP1G1	494	208	0	194	1086	215	507	289	348	0	8	131	121	829	455	0	25	846	2432	336	1157	21	415	166	117	298	266	0	378	285	488	1238	239	751
ENSG00000166750	SLFN5	519	86	0	50	586	89	186	115	138	0	67	17	32	353	229	0	1298	366	787	159	793	1	240	0	23	183	260	0	161	220	343	915	165	275
ENSG00000166762	CATSPER2	94	65	0	31	278	62	115	54	129	0	0	33	29	202	122	0	1	192	516	121	299	0	84	58	102	59	90	36	66	101	148	253	75	162
ENSG00000166763	STRCP1	0	0	0	0	0	0	0	0	0	0	0	0	0	0	0	0	0	0	36	0	11	0	0	0	0	0	1	0	0	0	0	0	5	0
ENSG00000166770	ZNF667-AS1	0	5	0	0	38	0	3	23	1	0	0	4	15	9	14	0	0	0	0	13	16	0	6	0	0	2	5	0	0	20	0	23	8	28
ENSG00000166780	BMERB1	0	29	0	29	44	21	16	14	14	0	0	5	3	7	15	0	0	36	41	26	42	1	37	0	0	0	1	0	18	0	0	50	17	32
ENSG00000166783	MARF1	1136	336	98	236	1284	270	912	374	396	665	0	225	209	749	714	6	750	975	2701	554	1705	28	591	210	165	502	417	0	459	490	670	1448	313	935
ENSG00000166788	SAAL1	65	34	0	2	67	0	16	23	43	0	0	1	15	47	26	0	0	10	15	44	101	10	6	41	0	16	34	0	13	86	0	70	27	0
ENSG00000166793	YPEL4	0	8	0	0	2	0	0	0	0	0	0	0	0	9	0	0	0	0	0	1	0	0	0	0	0	0	0	0	0	0	51	9	4	0
ENSG00000166794	PPIB	1946	780	0	680	2031	611	1494	627	825	5	0	619	373	1707	1297	1905	4158	2593	4866	805	2669	57	1812	384	399	770	756	0	775	1728	830	2239	835	990
ENSG00000166796	LDHC	0	0	0	0	0	0	0	0	0	0	0	0	0	0	0	0	0	0	0	0	0	0	0	0	0	0	0	0	0	0	0	0	3	0
ENSG00000166797	CIAO2A	254	101	0	54	383	30	306	161	192	0	0	51	36	299	234	0	154	307	626	160	624	0	86	8	13	100	94	0	121	81	303	414	78	226
ENSG00000166800	LDHAL6A	0	0	0	0	0	0	0	0	0	0	0	0	0	0	0	0	0	0	0	0	0	0	0	0	0	0	0	0	0	0	0	1	0	0
ENSG00000166801	FAM111A	824	239	73	75	1033	143	652	209	343	38	0	136	195	828	434	75	524	389	2677	355	1194	10	276	76	84	254	270	0	287	159	626	1146	204	809
ENSG00000166803	PCLAF	0	2	0	0	36	0	24	18	8	0	0	3	5	38	9	0	0	0	44	1	45	0	12	0	0	9	19	0	0	6	20	68	10	0
ENSG00000166813	KIF7	0	27	0	12	70	0	71	60	26	0	0	14	22	57	39	0	0	154	288	40	95	20	90	0	18	30	37	0	19	48	0	56	26	32
ENSG00000166816	LDHD	65	21	0	48	79	0	49	32	27	0	0	8	21	124	56	0	0	66	61	18	72	0	0	150	0	69	18	0	42	44	81	97	31	0
ENSG00000166819	PLIN1	0	0	0	3	35	0	0	12	0	0	0	0	3	0	0	0	0	0	34	9	5	0	0	0	0	21	0	0	0	0	0	15	5	0
ENSG00000166821	PEX11A	7	26	0	40	256	93	77	58	107	0	0	23	3	284	103	0	0	137	362	83	313	0	65	78	108	98	58	0	150	78	222	232	41	163
ENSG00000166822	TMEM170A	117	43	0	8	184	0	39	79	97	0	0	2	12	286	46	0	0	171	409	27	187	0	57	1	50	62	37	0	25	32	92	293	18	110
ENSG00000166823	MESP1	0	0	0	0	5	0	0	0	4	0	0	0	0	6	0	0	0	0	90	0	5	0	0	0	0	0	6	0	0	0	0	19	0	0
ENSG00000166825	ANPEP	462	712	0	904	4546	47	102	3404	3938	774	0	61	18	7311	1180	0	7	12353	9507	207	946	0	136	1073	3223	1582	244	0	1335	190	1049	4540	64	136
ENSG00000166828	SCNN1G	0	7	0	21	4	0	17	0	37	0	0	5	0	27	14	0	0	0	35	0	0	0	6	53	0	0	0	0	41	21	0	12	15	0
ENSG00000166831	RBPMS2	0	5	0	0	4	0	8	0	0	0	0	0	2	0	5	0	0	0	0	0	9	0	25	0	0	2	4	0	0	1	0	10	1	0
ENSG00000166833	NAV2	617	132	0	77	307	246	497	40	134	0	9	146	133	247	313	6	600	270	907	148	820	46	339	234	11	62	305	0	57	296	224	411	148	76
ENSG00000166839	ANKDD1A	1	2	0	0	35	0	3	7	7	0	0	5	2	7	15	0	0	0	23	5	19	12	3	0	0	6	3	0	0	27	0	36	3	20
ENSG00000166840	GLYATL1	33	0	0	0	5	0	19	0	2	0	0	0	2	0	0	0	0	0	33	0	6	0	0	0	0	2	0	0	0	0	0	0	0	0
ENSG00000166845	C18orf54	0	12	53	0	48	16	10	5	13	0	0	4	2	32	23	0	0	59	158	17	51	0	15	0	0	24	21	0	33	17	0	80	11	76
ENSG00000166847	DCTN5	254	189	0	133	755	35	283	139	192	0	0	77	42	458	377	0	62	379	1396	129	582	43	254	74	20	214	167	0	150	206	223	932	180	230
ENSG00000166848	TERF2IP	164	124	0	56	434	27	256	127	105	0	0	41	50	254	235	0	1	426	1356	163	502	1	187	115	49	134	120	0	136	194	55	475	109	254
ENSG00000166851	PLK1	29	39	0	15	166	36	108	14	35	0	24	28	10	87	14	0	0	65	212	73	168	0	43	79	45	67	36	0	70	69	75	157	33	60
ENSG00000166855	CLPX	429	194	198	71	487	249	338	166	175	0	0	47	62	458	238	566	360	233	757	106	831	8	135	110	0	154	179	0	163	106	181	516	130	181
ENSG00000166860	ZBTB39	0	27	0	23	107	0	80	11	12	0	0	9	27	86	51	0	267	187	194	74	159	21	94	64	0	25	43	0	50	55	58	147	45	38
ENSG00000166863	TAC3	0	3	0	3	1	0	0	6	0	0	0	0	0	0	3	0	0	0	0	5	3	0	16	0	0	0	0	0	0	0	0	10	0	0
ENSG00000166866	MYO1A	349	539	191	714	1584	328	765	667	820	375	43	261	211	1608	1014	0	737	2073	3031	692	1221	72	725	474	606	628	422	750	907	688	765	1557	507	975
ENSG00000166869	CHP2	281	506	0	356	1100	64	264	516	551	281	0	120	36	1205	764	0	457	1561	456	403	663	24	261	395	255	225	154	0	771	230	236	1406	151	897
ENSG00000166881	NEMP1	81	40	0	9	171	80	98	26	55	0	0	14	17	108	42	0	0	38	306	43	162	0	28	43	47	15	26	0	43	26	0	190	28	143
ENSG00000166886	NAB2	48	18	0	13	35	0	14	23	8	0	0	7	21	21	29	0	2	67	0	30	69	0	43	62	0	27	23	0	32	87	0	61	25	36
ENSG00000166887	VPS39	331	202	0	174	538	260	488	121	200	0	0	109	113	486	394	0	4	469	1057	195	779	3	223	255	206	199	197	0	247	274	335	660	146	361
ENSG00000166888	STAT6	939	504	115	480	1539	663	1204	487	537	670	57	396	332	1063	1055	1676	794	1867	4501	687	1699	233	840	510	412	553	628	0	834	1270	791	1774	541	846
ENSG00000166889	PATL1	539	105	0	112	412	63	295	104	156	0	0	73	53	337	205	0	0	372	744	128	432	24	258	126	100	164	122	0	142	182	85	468	110	183
ENSG00000166896	ATP23	22	12	0	12	66	25	33	28	18	0	0	0	3	16	23	0	0	36	97	23	70	0	9	13	0	10	7	0	10	6	0	64	16	11
ENSG00000166897	ELFN2	0	0	0	0	0	0	0	0	0	0	0	0	5	0	0	0	0	0	0	0	7	0	0	0	0	0	0	0	0	0	0	0	0	0
ENSG00000166900	STX3	970	301	145	243	950	351	528	339	345	0	0	144	157	735	647	735	1585	1189	1944	355	754	13	356	211	215	241	195	0	466	325	665	889	205	311
ENSG00000166902	MRPL16	469	80	0	101	427	227	215	139	147	655	0	82	101	259	298	0	869	479	502	152	667	0	255	46	56	113	186	0	105	258	442	382	141	120
ENSG00000166908	PIP4K2C	87	76	0	142	217	94	111	65	109	0	0	25	13	133	147	11	257	186	498	65	193	1	70	69	0	103	78	0	156	56	51	262	59	173
ENSG00000166912	MTMR10	324	98	0	75	460	92	234	136	164	0	0	36	40	349	252	0	1304	409	662	134	607	10	110	10	22	148	111	0	132	77	338	507	89	396
ENSG00000166913	YWHAB	1664	682	0	474	2461	343	1240	736	888	0	0	367	307	1778	1103	477	2075	2598	4542	757	2215	86	1248	541	151	1015	584	0	954	1153	929	2813	709	1422
ENSG00000166920	C15orf48	61	89	0	45	138	63	106	106	58	0	0	38	13	182	137	0	0	308	262	87	132	4	18	0	43	31	52	0	52	26	153	225	39	110
ENSG00000166922	SCG5	0	18	0	8	27	5	54	15	0	0	0	6	0	30	34	0	24	47	53	3	120	0	0	0	0	6	30	0	0	13	42	25	7	56
ENSG00000166923	GREM1	16	161	0	31	190	47	193	31	12	0	0	31	30	32	354	0	227	85	503	155	557	8	330	0	79	83	99	0	12	398	15	252	387	187
ENSG00000166924	NYAP1	0	0	0	7	0	0	0	0	0	0	0	1	5	0	0	0	0	0	0	0	0	0	0	54	0	0	0	0	0	3	0	1	0	0
ENSG00000166925	TSC22D4	2	51	0	80	36	0	55	33	26	0	15	14	16	39	51	0	0	38	158	12	79	19	74	29	0	15	28	0	42	30	16	103	14	47
ENSG00000166927	MS4A7	4	16	0	24	60	0	18	19	69	0	0	7	0	120	49	0	0	191	207	45	68	0	33	4	0	33	5	0	41	4	0	135	26	52
ENSG00000166928	MS4A14	0	25	0	10	72	0	14	17	15	0	0	0	1	33	21	0	0	0	50	20	36	0	7	0	7	6	9	0	13	20	0	48	7	64
ENSG00000166938	DIS3L	249	80	0	21	258	101	222	144	106	0	0	46	44	215	205	0	63	194	715	79	447	6	122	66	94	79	91	0	76	156	175	319	136	200
ENSG00000166946	CCNDBP1	192	120	146	107	407	38	333	116	216	20	30	84	93	343	224	0	0	404	1170	182	649	8	178	30	89	112	148	0	150	220	165	489	48	260
ENSG00000166947	EPB42	0	0	0	0	1	0	0	0	0	0	0	0	0	0	0	0	0	0	0	0	0	0	0	0	0	0	0	0	0	0	0	0	0	0
ENSG00000166949	SMAD3	268	182	131	85	713	67	202	162	187	29	0	115	114	356	307	0	666	521	1361	175	569	14	434	417	49	218	164	0	299	283	159	717	113	453
ENSG00000166959	MS4A8	49	12	0	1	106	0	26	53	27	0	0	0	3	123	15	0	0	105	211	30	58	0	29	0	38	17	24	0	31	5	24	86	18	67
ENSG00000166960	CCDC178	0	0	0	0	0	0	0	2	0	0	0	0	0	8	0	0	0	0	0	0	6	0	10	0	0	3	0	0	0	0	0	2	0	0
ENSG00000166961	MS4A15	0	0	0	0	0	0	0	0	0	0	0	0	0	0	0	0	0	0	0	0	0	0	0	0	0	1	0	0	0	0	0	0	0	0
ENSG00000166963	MAP1A	35	123	0	34	109	0	88	9	47	0	0	13	43	74	180	0	251	119	256	71	129	0	139	43	0	87	45	0	88	134	79	126	63	160
ENSG00000166965	RCCD1	0	26	0	33	45	98	164	44	63	0	0	33	20	47	124	0	502	84	200	36	234	2	78	5	65	30	44	375	161	107	70	89	66	115
ENSG00000166971	AKTIP	55	41	0	7	93	0	51	33	61	0	0	6	13	102	56	0	0	160	555	45	112	0	57	0	0	37	44	0	8	69	0	108	35	69
ENSG00000166974	MAPRE2	324	104	0	118	313	58	182	67	122	0	0	72	48	358	255	0	0	545	602	130	490	7	97	0	93	146	139	612	190	234	249	436	157	334
ENSG00000166979	EVA1C	0	16	0	0	8	0	16	10	12	0	0	8	0	21	6	0	0	0	66	15	42	0	4	0	0	1	2	0	0	11	0	28	18	0
ENSG00000166984	TCP10L2	0	0	0	0	0	0	3	0	0	0	0	2	0	0	6	0	0	0	0	0	0	0	0	0	0	0	0	0	0	2	0	2	6	0
ENSG00000166986	MARS1	379	134	0	88	332	23	177	123	148	698	0	42	55	175	229	0	162	497	638	108	388	63	261	126	68	157	78	0	81	196	91	455	182	202
ENSG00000166987	MBD6	180	90	0	76	234	95	131	101	81	0	0	35	31	169	151	0	167	151	1020	46	199	24	139	74	27	57	69	0	71	124	85	276	62	54
ENSG00000166997	CNPY4	0	67	0	50	74	4	33	33	32	0	0	2	7	52	46	0	0	0	25	58	105	1	44	1	0	35	22	433	28	22	33	72	23	0
ENSG00000167004	PDIA3	1942	672	0	549	3175	460	1589	805	1081	728	6	387	215	2314	1341	827	1259	3451	6933	1084	3865	13	915	343	232	1332	676	0	855	721	1727	3236	1037	1926
ENSG00000167005	NUDT21	293	50	0	60	433	110	248	82	215	0	0	55	31	318	206	0	165	394	663	144	686	13	122	7	25	159	90	198	140	67	395	618	127	468
ENSG00000167034	NKX3-1	0	6	0	0	6	0	0	8	1	0	0	0	0	16	4	0	0	0	23	5	13	0	0	11	0	3	0	0	0	0	0	11	1	55
ENSG00000167037	SGSM1	0	24	0	40	51	0	117	14	12	0	46	28	32	16	61	0	0	64	227	61	74	0	58	108	0	18	21	0	48	80	35	43	34	0
ENSG00000167046	AL357033.1	0	0	0	0	6	0	3	0	0	0	0	0	0	0	0	0	0	0	0	0	4	0	0	0	0	0	3	0	0	0	0	1	3	0
ENSG00000167065	DUSP18	118	59	0	6	87	30	85	11	18	0	0	29	20	7	68	0	0	8	134	54	175	2	22	18	0	22	64	0	67	41	191	99	26	228
ENSG00000167074	TEF	68	49	0	53	157	51	87	25	71	0	0	30	11	101	130	0	0	127	1	62	165	0	112	162	2	24	35	0	63	36	124	216	58	2
ENSG00000167077	MEI1	0	6	0	9	24	0	5	2	4	0	0	11	0	21	4	0	0	7	85	6	10	0	0	0	0	5	2	0	0	11	38	14	18	0
ENSG00000167080	B4GALNT2	116	256	0	122	2125	87	175	469	420	23	0	54	26	1881	541	0	0	982	1036	133	2076	10	135	88	211	287	370	0	174	102	879	2742	74	404
ENSG00000167081	PBX3	0	55	0	17	120	0	50	26	21	0	0	13	11	40	62	0	0	40	145	63	85	0	70	0	0	33	34	0	34	21	13	73	47	99
ENSG00000167083	GNGT2	0	6	0	0	4	0	0	1	0	0	0	0	0	0	10	0	0	0	21	0	4	0	0	0	0	0	0	0	14	1	0	6	0	19
ENSG00000167085	PHB	684	180	0	137	595	74	582	141	260	0	0	161	176	548	450	5	0	735	998	237	807	43	380	324	131	165	186	0	269	513	373	692	270	343
ENSG00000167088	SNRPD1	400	94	0	68	358	68	294	211	241	278	0	87	37	379	207	0	240	387	762	181	485	7	222	102	0	177	151	4	155	120	379	379	177	292
ENSG00000167094	TTC16	0	0	0	0	0	0	0	0	3	0	0	0	0	0	0	0	0	0	0	0	0	0	0	0	0	0	0	0	0	0	0	8	0	0
ENSG00000167100	SAMD14	58	15	0	0	0	0	3	1	0	0	0	0	0	2	16	0	0	0	0	6	9	0	0	0	32	4	4	0	16	0	40	3	2	0
ENSG00000167103	PIP5KL1	0	0	0	0	0	0	0	0	0	0	0	0	0	0	0	0	0	0	0	0	0	0	0	0	0	0	0	0	0	4	0	0	0	0
ENSG00000167105	TMEM92	0	10	0	3	3	0	7	0	9	0	0	8	0	16	0	0	0	75	0	6	15	0	4	0	0	6	6	0	22	5	0	31	0	19
ENSG00000167106	FAM102A	152	161	0	160	683	96	274	233	211	0	0	56	77	407	372	0	629	978	1984	139	493	1	318	25	101	249	172	0	307	284	107	672	176	266
ENSG00000167107	ACSF2	148	137	0	92	296	153	227	118	144	0	0	79	94	253	263	0	199	439	322	123	345	7	211	0	125	65	80	0	160	143	279	362	63	202
ENSG00000167110	GOLGA2	661	470	0	484	1246	711	865	407	682	0	60	379	419	770	854	0	324	1378	4253	674	1415	159	820	398	318	500	477	0	765	919	651	1260	407	919
ENSG00000167112	TRUB2	132	52	59	12	176	2	58	19	60	0	0	19	28	96	64	0	455	133	360	64	182	26	34	0	0	39	92	0	67	102	51	185	54	163
ENSG00000167113	COQ4	320	68	0	30	219	35	146	27	74	0	0	71	34	198	111	0	567	246	654	80	181	1	189	39	0	50	62	4	55	137	46	235	79	164
ENSG00000167114	SLC27A4	88	23	150	50	105	0	50	30	31	0	0	22	4	101	53	0	0	172	31	27	90	0	83	32	125	62	23	0	45	84	56	161	50	26
ENSG00000167117	ANKRD40CL	58	63	0	99	394	76	86	156	170	0	0	12	7	334	162	0	353	481	516	78	278	20	112	135	45	119	77	0	106	49	148	442	34	95
ENSG00000167118	URM1	84	29	0	27	89	0	81	31	37	0	0	31	12	42	23	0	0	53	184	32	94	66	63	1	0	25	17	0	28	60	11	74	37	0
ENSG00000167123	CERCAM	0	51	0	33	54	0	27	24	16	0	0	24	16	49	33	0	0	58	202	25	37	0	23	24	0	13	11	0	26	22	0	75	9	0
ENSG00000167130	DOLPP1	44	21	0	72	209	0	63	60	39	0	0	15	9	158	80	0	0	178	226	32	134	16	89	39	0	51	19	0	102	84	29	123	38	14
ENSG00000167131	CCDC103	0	0	0	7	0	0	0	0	5	0	0	0	0	6	0	0	0	0	0	0	7	0	0	0	0	0	0	0	0	0	0	2	0	0
ENSG00000167136	ENDOG	41	8	0	35	103	0	75	25	6	0	0	13	8	7	17	0	0	0	240	5	53	0	25	0	59	26	26	0	31	37	0	59	17	0
ENSG00000167157	PRRX2	0	13	0	0	3	0	0	0	0	0	0	0	0	0	0	0	0	20	0	1	0	0	0	0	0	7	0	0	0	0	0	2	2	0
ENSG00000167165	UGT1A6	91	1	0	0	155	0	40	4	69	0	0	6	19	86	33	0	482	307	345	17	127	0	46	0	199	43	11	0	2	16	54	137	18	69
ENSG00000167173	C15orf39	18	18	0	29	69	25	65	27	25	0	0	17	33	94	109	0	0	272	129	11	101	0	67	0	45	26	18	0	20	84	0	62	41	14
ENSG00000167178	ISLR2	0	0	0	0	0	0	0	0	0	0	0	0	0	0	0	0	0	0	0	0	0	0	19	0	0	0	4	0	0	0	0	0	0	0
ENSG00000167182	SP2	85	93	0	67	206	91	119	77	62	0	0	45	66	177	100	0	0	264	403	75	151	15	156	11	85	40	78	0	162	171	31	124	81	95
ENSG00000167183	PRR15L	1005	519	0	530	1272	646	664	586	582	0	19	219	218	1082	892	0	792	1633	3259	467	1456	93	644	234	769	538	419	0	760	821	647	1557	308	462
ENSG00000167186	COQ7	150	69	0	33	140	42	109	26	68	0	0	31	31	172	57	0	0	228	230	68	190	37	38	26	0	45	54	0	66	50	30	160	62	196
ENSG00000167191	GPRC5B	2	19	0	5	82	0	36	24	10	0	0	3	14	6	44	0	0	0	32	26	61	28	17	0	0	18	26	0	32	44	87	55	20	0
ENSG00000167193	CRK	119	176	0	162	649	17	289	234	242	0	0	62	55	412	304	0	139	833	1237	229	542	27	228	137	174	227	114	0	180	174	270	692	146	264
ENSG00000167195	GOLGA6C	0	0	0	0	0	0	0	0	0	0	0	0	0	0	0	0	0	0	0	0	1	0	0	0	0	0	0	0	0	0	0	0	0	0
ENSG00000167196	FBXO22	291	55	0	39	249	47	146	72	94	0	0	24	8	193	52	0	291	217	769	81	314	8	96	0	0	67	73	0	76	50	388	351	63	234
ENSG00000167202	TBC1D2B	274	187	0	99	592	194	386	109	190	0	0	92	65	274	262	0	464	610	1099	196	697	28	252	31	120	144	179	30	210	250	168	700	213	332
ENSG00000167207	NOD2	58	6	0	0	6	0	14	10	0	0	0	0	0	3	11	0	0	0	18	0	8	0	18	0	0	0	2	0	5	1	23	12	9	0
ENSG00000167208	SNX20	61	13	0	8	121	0	23	4	9	0	0	17	2	32	35	0	0	45	123	32	80	0	38	0	0	19	23	0	19	43	36	64	25	0
ENSG00000167210	LOXHD1	0	0	0	0	3	0	0	0	0	0	0	5	0	0	5	0	0	0	0	3	0	0	0	0	0	0	0	0	0	0	0	3	0	0
ENSG00000167216	KATNAL2	0	15	0	4	12	0	31	10	9	0	0	5	5	22	10	0	0	59	99	57	32	0	6	0	0	16	9	0	10	5	0	23	6	95
ENSG00000167220	HDHD2	51	97	0	0	288	0	195	126	117	0	0	49	52	177	123	0	0	269	453	126	322	0	133	0	40	73	61	0	50	109	89	284	82	202
ENSG00000167232	ZNF91	1005	614	74	460	2677	279	1185	738	1184	0	38	202	165	2180	1294	59	752	2182	6140	889	2543	14	644	380	196	780	503	288	955	370	1326	2952	720	1911
ENSG00000167244	IGF2	34	87	0	59	190	57	119	52	34	0	0	79	75	83	189	0	0	117	410	128	153	12	93	44	1	27	24	0	63	201	27	142	129	77
ENSG00000167257	RNF214	208	111	11	77	357	83	181	74	126	0	52	63	34	216	190	0	172	229	472	135	432	4	160	93	63	126	119	0	107	107	237	316	123	341
ENSG00000167258	CDK12	551	302	0	195	1039	241	708	212	408	0	0	214	172	694	611	380	914	932	2769	514	1516	53	486	78	264	337	345	0	262	497	495	1364	333	824
ENSG00000167261	DPEP2	0	0	0	0	22	0	6	0	0	0	0	1	0	19	7	0	0	33	42	6	25	1	4	0	0	9	13	0	0	2	0	27	12	0
ENSG00000167264	DUS2	0	21	0	16	50	0	46	14	7	0	0	18	5	74	34	0	0	0	47	11	72	3	38	0	0	12	31	0	23	26	38	71	16	12
ENSG00000167272	POP5	32	35	0	7	79	79	77	46	43	0	0	9	24	40	53	0	0	87	79	18	102	17	41	7	0	36	3	0	91	77	0	120	45	69
ENSG00000167280	ENGASE	221	192	100	175	357	418	398	69	138	0	51	114	168	189	350	0	605	436	1174	267	923	113	260	52	50	100	352	0	153	306	195	368	147	474
ENSG00000167283	ATP5MG	591	246	0	138	528	139	532	202	282	0	38	110	116	695	520	0	1684	338	924	261	731	1	413	46	145	213	186	0	300	337	133	805	208	651
ENSG00000167286	CD3D	0	0	0	6	23	36	19	14	9	0	0	14	10	10	41	0	0	81	0	0	16	0	7	7	0	16	0	0	7	32	33	29	9	31
ENSG00000167291	TBC1D16	340	150	139	60	231	154	344	130	141	0	12	119	79	184	301	0	336	232	1052	106	643	92	230	19	46	60	212	320	49	215	109	262	155	173
ENSG00000167302	TEPSIN	43	4	0	67	84	61	26	25	29	0	0	15	20	20	39	0	175	0	139	71	58	1	19	0	0	24	23	0	0	37	30	54	18	0
ENSG00000167306	MYO5B	2210	800	78	808	2441	1147	1801	803	942	0	0	567	558	1834	1505	3	2987	3088	4709	1014	3543	265	1445	578	224	894	1048	1045	1237	1605	1754	2843	777	1589
ENSG00000167315	ACAA2	590	291	0	214	1248	307	472	526	477	0	0	147	121	796	699	0	796	1121	1233	382	1407	27	599	306	428	242	339	598	259	402	728	1524	398	448
ENSG00000167323	STIM1	113	179	0	107	324	149	251	213	142	0	0	70	83	212	295	0	507	472	611	223	451	31	244	128	174	145	107	682	317	208	134	369	131	298
ENSG00000167325	RRM1	455	110	0	60	654	68	396	115	223	0	0	61	51	577	247	0	1050	483	625	218	933	1	282	83	30	138	214	0	194	178	429	697	220	317
ENSG00000167332	OR51E2	0	4	0	0	0	0	0	0	4	0	0	0	0	12	2	0	0	0	0	0	0	0	0	0	0	2	0	0	4	0	0	5	4	0
ENSG00000167333	TRIM68	112	23	0	13	76	0	63	1	32	0	0	16	11	21	65	0	0	38	157	38	112	0	52	0	59	35	29	0	11	53	0	66	18	68
ENSG00000167355	OR51B5	0	0	0	0	0	0	0	7	0	0	0	0	0	0	0	0	0	0	0	0	1	0	0	0	0	0	0	0	0	0	0	0	0	0
ENSG00000167363	FN3K	162	84	0	11	112	37	187	63	106	0	0	71	70	144	166	0	267	259	283	96	218	0	91	161	91	43	66	0	86	167	0	215	90	159
ENSG00000167371	PRRT2	0	21	0	7	5	0	17	0	0	0	0	0	1	0	1	0	0	42	0	7	1	3	0	0	0	0	1	0	0	4	1	1	0	28
ENSG00000167377	ZNF23	83	13	0	43	132	27	38	46	62	0	11	22	7	80	73	0	0	91	429	48	161	0	44	0	0	52	32	4	33	13	1	174	30	110
ENSG00000167378	IRGQ	373	86	0	117	293	51	194	98	105	0	0	49	46	248	204	0	223	219	648	109	406	1	144	85	55	100	159	0	88	135	153	270	112	210
ENSG00000167380	ZNF226	133	71	0	44	333	59	199	81	129	0	0	27	17	143	152	0	34	313	756	135	397	1	156	19	27	83	93	0	63	90	177	370	92	176
ENSG00000167384	ZNF180	44	27	0	13	119	42	72	22	22	0	0	16	28	70	51	0	0	68	332	66	141	0	66	0	9	42	14	0	29	65	35	141	26	42
ENSG00000167393	PPP2R3B	0	25	0	22	45	77	62	17	29	0	0	13	13	3	22	0	0	135	234	21	55	0	44	0	0	26	6	0	5	32	0	38	26	33
ENSG00000167394	ZNF668	0	6	0	12	25	0	3	8	14	0	0	0	1	0	17	0	0	0	153	15	30	2	0	0	0	8	6	0	0	42	0	16	0	0
ENSG00000167395	ZNF646	379	103	0	120	381	11	250	142	105	0	0	75	119	225	206	0	0	292	1206	88	372	0	313	181	48	100	131	0	144	161	87	309	116	47
ENSG00000167397	VKORC1	41	33	0	41	30	0	83	5	22	0	0	25	1	35	64	0	0	200	31	20	54	0	49	58	0	26	34	0	25	50	27	80	49	42
ENSG00000167419	LPO	0	5	0	0	0	0	0	0	0	0	0	0	0	0	0	0	0	0	0	0	0	0	0	0	0	0	0	0	0	0	0	0	0	0
ENSG00000167434	CA4	47	270	0	325	762	0	561	209	164	0	0	229	214	249	580	0	0	884	583	58	151	0	334	550	101	199	44	0	525	134	151	820	88	74
ENSG00000167447	SMG8	114	28	0	11	99	9	34	29	21	0	0	7	10	47	65	0	0	77	142	78	102	0	48	1	0	26	23	0	36	28	13	127	24	27
ENSG00000167460	TPM4	2441	1042	258	873	4450	1157	1624	1441	1977	252	45	648	494	3027	1618	0	1531	3153	9709	1178	3018	231	1388	473	817	2261	1035	0	1340	1354	1449	3887	1107	1645
ENSG00000167461	RAB8A	606	488	139	488	1844	544	821	447	732	0	46	323	229	1374	1014	0	789	1290	2744	517	1332	81	1021	442	442	429	494	0	666	874	355	1734	394	607
ENSG00000167468	GPX4	446	297	0	249	807	223	493	276	268	210	0	266	195	471	655	0	1042	1112	1778	311	776	47	592	40	183	282	293	0	326	839	184	856	219	277
ENSG00000167470	MIDN	73	83	0	164	254	192	88	131	185	0	0	59	56	221	125	0	138	201	1453	55	205	14	96	8	72	134	74	0	181	165	39	350	64	142
ENSG00000167476	JSRP1	0	14	0	0	4	0	2	0	1	0	0	5	0	0	0	0	0	0	0	0	5	0	0	0	0	13	5	0	0	12	0	16	0	0
ENSG00000167483	NIBAN3	0	25	0	5	96	85	4	0	2	0	0	0	1	0	15	0	0	0	0	0	0	0	0	40	0	7	0	0	12	43	0	32	26	0
ENSG00000167487	KLHL26	0	5	0	0	8	0	18	0	11	0	0	8	8	13	6	0	0	0	3	25	19	0	0	0	10	4	11	0	2	30	0	9	6	0
ENSG00000167491	GATAD2A	258	180	0	261	630	192	419	215	308	201	0	146	124	608	364	366	0	605	2236	206	790	64	449	247	277	276	233	669	329	599	104	771	262	304
ENSG00000167508	MVD	0	22	0	42	135	0	82	12	24	0	0	32	40	105	38	0	0	109	353	37	114	0	79	57	0	33	18	0	84	57	41	122	73	150
ENSG00000167513	CDT1	107	10	0	12	70	0	31	5	35	0	0	28	11	56	24	0	0	0	100	31	50	4	108	0	27	31	25	0	15	82	40	44	27	0
ENSG00000167515	TRAPPC2L	179	33	54	52	79	11	61	57	15	0	0	7	4	28	56	0	940	159	204	37	112	0	17	50	71	36	28	0	14	54	0	94	34	61
ENSG00000167522	ANKRD11	2278	1151	723	898	3489	1005	1886	1081	1477	224	208	668	700	2437	2001	1114	3267	2570	10548	1580	3547	259	2062	714	955	1453	1109	0	1565	1982	1767	3357	1182	1454
ENSG00000167523	SPATA33	15	20	0	9	89	3	49	0	17	0	0	6	13	49	46	0	0	99	295	32	110	0	24	0	56	9	26	0	44	74	37	98	20	26
ENSG00000167524	RSKR	69	30	0	22	212	56	84	45	55	0	0	24	21	109	92	0	131	85	279	78	158	5	105	57	54	33	37	0	20	20	137	153	43	127
ENSG00000167525	PROCA1	0	7	0	0	45	0	14	9	27	0	0	0	13	20	16	0	0	0	27	14	31	12	12	0	0	26	7	0	18	14	0	32	10	12
ENSG00000167526	RPL13	3771	1395	0	809	3262	1066	2513	809	1169	726	65	907	757	2367	2347	477	4425	4254	6470	1256	5238	284	2790	756	596	1156	1597	0	963	2411	1578	3684	1128	1436
ENSG00000167528	ZNF641	204	47	0	25	154	63	147	68	80	0	0	49	6	87	123	3	354	140	461	94	228	0	127	0	24	59	44	0	32	65	87	180	71	141
ENSG00000167535	CACNB3	170	54	0	14	151	100	61	61	63	0	0	54	34	55	129	0	0	292	698	110	174	29	74	49	161	48	52	0	30	191	128	162	87	136
ENSG00000167536	DHRS13	0	1	0	4	37	0	6	8	2	0	0	0	6	23	16	0	0	14	46	34	42	16	19	0	0	2	3	0	26	2	0	36	23	0
ENSG00000167543	TP53I13	0	13	0	17	46	0	37	20	11	0	0	12	6	35	8	0	0	0	67	33	50	2	36	0	0	24	19	0	63	22	0	70	3	41
ENSG00000167548	KMT2D	1677	918	0	962	2651	764	1688	830	887	227	153	580	551	1752	1471	2467	2274	3144	7801	1147	2618	304	2007	827	487	746	880	881	1628	2436	1117	2674	871	1135
ENSG00000167549	CORO6	0	0	0	0	6	0	9	0	0	0	0	0	0	0	6	0	0	0	36	0	0	0	0	0	0	0	0	0	0	14	0	3	2	0
ENSG00000167550	RHEBL1	0	0	0	0	0	0	0	0	0	0	0	0	0	12	0	0	0	0	0	0	0	0	0	0	0	0	0	0	0	13	0	0	0	0
ENSG00000167552	TUBA1A	77	108	0	37	102	16	114	67	54	0	0	59	69	37	164	0	0	149	245	111	233	36	97	42	0	41	95	0	145	119	27	161	72	175
ENSG00000167553	TUBA1C	907	495	168	416	1455	238	720	344	528	0	0	257	205	1016	974	2255	1784	2204	3518	288	1041	65	828	387	591	416	423	800	586	932	484	1192	427	390
ENSG00000167554	ZNF610	0	9	0	11	22	0	38	3	8	0	0	0	10	23	28	0	0	25	52	11	36	0	46	0	0	1	9	0	6	24	0	33	6	125
ENSG00000167555	ZNF528	0	69	0	23	153	0	99	51	46	0	0	42	3	75	109	0	0	241	232	101	126	2	27	0	0	37	37	0	26	23	47	128	30	115
ENSG00000167562	ZNF701	223	91	0	40	254	172	168	96	134	0	0	32	12	283	122	0	168	141	496	176	360	0	109	2	0	75	61	0	84	58	134	377	84	383
ENSG00000167565	SERTAD3	0	9	0	8	1	0	28	4	10	0	0	0	11	7	36	0	0	0	54	11	31	0	19	0	0	16	12	0	9	21	0	23	15	4
ENSG00000167566	NCKAP5L	42	19	0	28	24	0	56	34	19	0	0	5	3	34	22	0	350	0	124	27	74	5	28	84	0	27	24	0	14	32	11	76	18	12
ENSG00000167578	RAB4B	121	28	0	15	45	0	34	40	21	0	0	16	27	51	87	0	483	97	333	21	61	0	81	0	17	21	28	0	43	70	23	101	20	25
ENSG00000167588	GPD1	0	0	0	0	35	0	12	4	7	0	0	9	5	15	18	0	0	0	138	0	5	0	15	19	22	2	1	0	0	4	3	45	0	0
ENSG00000167595	PROSER3	85	15	0	13	61	36	54	29	18	0	17	29	13	121	57	0	0	2	206	20	87	34	55	0	0	20	20	0	57	44	0	73	12	0
ENSG00000167600	CYP2S1	723	93	0	232	583	511	460	153	171	0	12	234	140	327	277	0	2323	406	1656	291	479	108	429	242	317	223	190	0	317	399	44	448	183	442
ENSG00000167601	AXL	49	84	0	64	216	22	109	41	87	0	46	34	20	107	140	0	0	188	211	95	149	2	109	0	45	86	27	0	68	180	84	219	82	206
ENSG00000167604	NFKBID	13	21	0	17	51	2	36	15	16	0	0	9	3	18	40	0	115	0	32	2	28	2	25	0	0	5	7	0	19	39	0	63	11	0
ENSG00000167608	TMC4	338	102	0	112	283	67	215	102	91	0	0	102	49	235	229	0	1334	275	808	75	380	17	274	66	67	88	107	0	189	262	138	267	82	283
ENSG00000167612	ANKRD33	0	0	0	0	0	0	0	0	0	0	0	0	0	5	0	0	0	0	0	0	0	0	0	0	0	0	0	0	0	0	0	0	0	0
ENSG00000167613	LAIR1	112	17	0	108	203	10	53	34	36	0	0	21	29	98	140	0	234	156	239	67	106	0	143	2	0	22	10	0	27	77	0	228	48	16
ENSG00000167614	TTYH1	0	1	0	0	0	0	0	0	0	0	0	0	0	0	0	0	0	0	0	0	4	0	0	0	0	0	0	0	0	4	0	5	0	0
ENSG00000167615	LENG8	1429	892	787	936	2681	1179	2159	892	791	697	2	743	560	1604	1537	0	2979	2759	12372	1038	2619	432	1940	1342	680	893	834	0	1423	2155	988	2697	1131	1207
ENSG00000167617	CDC42EP5	54	45	0	46	109	106	66	31	17	0	0	14	15	49	20	0	0	124	192	24	109	18	62	6	48	34	24	0	55	89	0	82	19	13
ENSG00000167618	LAIR2	0	4	0	0	0	0	0	0	0	0	0	0	0	0	2	0	0	0	0	7	0	0	0	0	0	0	0	0	0	0	0	0	2	0
ENSG00000167625	ZNF526	0	54	0	19	153	120	110	7	51	0	0	26	37	78	88	0	0	158	271	32	104	6	56	68	94	36	23	0	25	135	41	119	64	144
ENSG00000167632	TRAPPC9	372	168	0	122	555	19	271	114	295	0	0	126	124	469	372	0	570	208	1848	200	567	39	407	70	109	185	158	15	187	295	227	649	234	150
ENSG00000167633	KIR3DL1	0	0	0	0	0	0	0	0	0	0	0	0	0	6	0	0	0	0	0	0	0	0	0	0	0	0	0	0	0	0	0	0	0	0
ENSG00000167634	NLRP7	0	0	0	9	9	0	1	16	0	0	0	0	0	0	7	0	0	0	44	8	12	0	0	0	0	0	0	0	0	0	0	8	0	0
ENSG00000167635	ZNF146	465	149	106	55	651	161	453	140	263	0	0	55	49	564	265	0	56	170	1094	238	1070	6	175	17	5	178	192	353	103	116	514	831	157	752
ENSG00000167637	ZNF283	49	28	0	24	107	15	94	52	29	0	0	14	17	89	50	0	0	47	303	50	173	11	79	0	1	36	38	0	9	24	29	137	16	227
ENSG00000167641	PPP1R14A	0	29	0	7	51	49	25	9	8	0	0	4	7	41	11	0	0	47	52	11	24	0	37	16	0	29	12	0	28	39	0	60	7	59
ENSG00000167642	SPINT2	589	349	0	351	1051	191	578	352	350	490	8	260	140	732	688	1206	1375	1322	3068	382	1226	105	522	304	341	351	218	0	427	634	608	1224	280	604
ENSG00000167644	C19orf33	756	363	0	306	752	610	390	462	503	0	14	223	235	724	569	0	901	1018	1675	279	737	226	612	408	722	284	355	0	283	940	295	1123	206	198
ENSG00000167645	YIF1B	41	9	0	12	23	0	12	10	25	0	0	0	2	54	27	0	0	55	90	13	26	0	52	50	40	11	11	0	0	7	0	31	5	0
ENSG00000167646	DNAAF3	0	0	0	0	0	0	0	0	0	0	0	0	0	0	0	0	0	0	0	0	0	0	0	0	0	0	0	0	0	0	0	2	0	0
ENSG00000167653	PSCA	0	0	0	11	15	0	0	1	5	0	0	0	0	0	7	0	0	27	34	0	0	0	0	10	1	18	0	0	19	0	0	13	0	0
ENSG00000167654	ATCAY	0	0	0	0	0	0	0	0	0	0	0	0	0	0	0	0	0	0	0	0	0	0	0	0	0	0	0	0	0	0	0	4	0	0
ENSG00000167657	DAPK3	112	50	0	58	117	77	80	35	51	0	0	58	35	104	73	0	0	156	355	70	171	13	57	52	25	22	73	0	15	136	25	184	37	66
ENSG00000167658	EEF2	13440	5639	703	4754	14710	5499	12272	4785	5929	2921	133	5141	4403	10432	10461	8002	33065	17501	35920	6529	25718	2335	10266	4503	5134	5918	8360	7593	6044	14035	7214	15834	4832	7951
ENSG00000167664	TMIGD2	0	0	0	0	0	0	0	0	0	0	0	0	0	5	1	0	154	0	0	0	3	0	0	0	0	0	0	0	0	16	41	4	0	0
ENSG00000167670	CHAF1A	333	107	138	65	314	134	190	79	112	407	0	81	51	215	136	0	933	319	766	139	397	28	284	50	23	92	107	0	153	316	205	267	158	253
ENSG00000167671	UBXN6	115	133	0	106	421	157	329	101	156	665	0	134	167	236	293	0	1715	364	1074	140	573	37	301	13	93	140	146	0	213	357	68	411	157	217
ENSG00000167674	HDGFL2	255	143	396	114	380	155	297	90	190	0	0	121	160	231	241	580	563	668	1132	207	601	95	294	78	31	160	212	0	257	324	259	312	129	277
ENSG00000167676	PLIN4	0	0	0	0	0	0	0	9	0	0	0	0	0	0	0	0	0	0	0	0	9	0	0	0	0	10	0	0	0	12	0	6	3	0
ENSG00000167680	SEMA6B	59	7	0	28	0	0	0	0	4	0	0	2	1	0	0	0	0	0	72	0	10	0	37	0	0	10	0	0	0	0	0	22	5	0
ENSG00000167685	ZNF444	39	20	101	54	119	26	78	55	59	0	0	47	9	69	47	0	315	68	269	43	126	6	38	22	28	37	42	0	45	77	45	139	27	69
ENSG00000167693	NXN	0	1	0	16	51	0	34	21	24	0	0	8	0	30	41	686	0	96	88	30	40	0	47	0	0	2	18	0	29	42	0	71	27	1
ENSG00000167695	TLCD3A	134	6	0	0	24	14	23	0	22	0	78	8	0	34	45	0	0	64	135	12	52	18	37	0	0	28	14	0	7	15	0	48	16	2
ENSG00000167699	GLOD4	42	91	0	64	320	35	245	132	132	0	0	47	63	242	168	0	592	501	670	128	501	12	118	160	72	112	145	0	57	120	261	402	84	243
ENSG00000167700	MFSD3	0	0	0	0	0	0	0	8	3	0	0	0	14	4	6	0	0	0	56	0	4	0	0	0	0	0	2	0	0	0	0	9	7	27
ENSG00000167701	GPT	0	28	0	26	73	0	90	26	39	16	0	9	0	139	41	0	0	375	230	79	71	0	50	0	176	25	25	0	72	80	73	100	16	23
ENSG00000167702	KIFC2	179	66	0	78	108	92	99	27	50	0	0	62	47	123	175	0	500	34	827	74	151	8	99	0	54	56	52	0	65	118	49	174	25	34
ENSG00000167703	SLC43A2	101	6	0	10	35	124	76	13	42	0	0	17	25	20	31	0	0	97	142	38	115	0	58	0	0	8	17	0	11	49	60	49	24	42
ENSG00000167705	RILP	134	36	0	37	24	46	68	35	33	597	0	20	7	31	73	0	0	181	201	25	102	40	47	108	148	53	30	0	77	13	0	103	15	46
ENSG00000167711	SERPINF2	0	0	0	0	13	0	0	0	0	0	0	4	0	0	0	0	0	2	0	0	2	0	0	3	0	5	4	0	0	2	0	1	0	0
ENSG00000167716	WDR81	43	69	53	102	312	61	246	73	94	0	0	74	69	272	219	0	0	338	763	125	252	37	271	74	94	106	106	0	129	226	195	272	87	139
ENSG00000167720	SRR	0	3	0	0	22	0	11	7	16	0	0	6	0	17	13	0	0	0	16	15	28	0	0	0	0	7	4	0	0	3	0	23	11	58
ENSG00000167721	TSR1	368	86	0	77	339	235	392	119	208	51	47	76	62	302	226	0	125	156	662	199	530	21	231	12	5	120	138	0	81	151	339	477	151	414
ENSG00000167723	TRPV3	18	48	0	15	333	49	41	119	89	0	0	9	3	231	64	0	0	347	521	28	9	0	80	36	222	56	6	0	118	76	0	297	13	22
ENSG00000167733	HSD11B1L	0	0	0	0	0	0	0	3	0	0	0	0	0	5	0	0	0	0	0	0	19	8	0	0	0	0	0	0	0	12	0	7	0	0
ENSG00000167740	CYB5D2	0	11	0	29	37	0	30	10	27	0	0	25	3	25	36	0	119	0	18	13	55	0	23	16	0	2	10	0	31	2	146	46	8	34
ENSG00000167741	GGT6	179	202	0	174	477	127	299	177	238	0	0	89	143	422	327	0	1479	361	719	155	477	49	281	142	143	94	184	0	207	393	71	529	143	149
ENSG00000167747	C19orf48	102	37	0	0	27	80	41	6	6	0	0	10	7	32	26	0	0	62	179	3	84	29	35	0	0	29	29	0	34	87	40	75	33	0
ENSG00000167748	KLK1	320	224	0	152	279	281	483	169	283	123	0	161	206	541	456	0	1500	462	996	233	635	102	540	52	45	90	224	0	216	561	84	286	187	251
ENSG00000167749	KLK4	0	0	0	0	3	22	6	0	5	0	0	0	3	0	4	0	0	25	0	6	3	0	0	0	0	0	0	0	0	0	0	0	0	19
ENSG00000167751	KLK2	0	0	0	0	0	0	0	0	0	0	0	0	0	0	0	0	0	0	0	0	0	0	0	0	0	0	0	0	0	0	0	0	0	0
ENSG00000167755	KLK6	0	0	0	5	0	0	0	0	0	0	0	0	0	0	7	0	0	0	0	0	7	0	0	0	0	0	2	0	0	0	0	2	2	0
ENSG00000167757	KLK11	48	7	0	0	22	19	13	5	20	0	0	3	0	32	0	0	0	0	87	9	45	0	3	0	0	19	21	0	0	12	0	43	2	25
ENSG00000167759	KLK13	0	0	0	0	0	0	0	0	0	0	0	0	0	0	0	0	0	30	75	0	0	0	0	0	1	2	0	0	0	0	0	0	3	0
ENSG00000167766	ZNF83	77	121	94	90	374	12	129	136	126	0	0	18	19	318	250	0	649	343	1423	237	550	5	102	0	41	220	105	0	86	53	219	470	86	361
ENSG00000167767	KRT80	39	0	0	0	0	0	15	0	5	0	0	6	10	0	0	0	7	0	82	0	30	0	0	0	0	0	25	0	0	0	0	6	2	10
ENSG00000167768	KRT1	0	0	0	15	12	10	0	0	0	0	0	0	0	0	0	0	0	0	0	0	2	0	0	0	0	0	5	0	0	0	0	6	0	0
ENSG00000167770	OTUB1	247	80	0	70	190	73	138	57	70	157	0	68	52	125	111	0	0	227	433	65	215	0	173	46	26	49	74	0	66	215	65	237	39	69
ENSG00000167771	RCOR2	1	13	0	15	20	0	9	0	9	0	0	4	3	0	10	0	0	0	0	4	15	0	47	0	0	0	0	0	0	23	0	16	6	0
ENSG00000167772	ANGPTL4	0	1	0	9	15	0	0	0	0	0	0	0	0	13	8	0	0	0	0	0	4	0	24	0	0	4	0	0	0	0	0	10	3	0
ENSG00000167774	AC010323.1	0	0	0	0	0	0	2	0	0	0	0	12	0	0	0	0	0	0	0	0	0	0	0	0	0	0	0	0	0	0	0	0	0	0
ENSG00000167775	CD320	117	30	0	27	29	0	27	0	18	0	0	20	15	22	56	0	191	39	117	28	76	0	99	0	0	31	9	0	5	36	0	32	27	37
ENSG00000167778	SPRYD3	216	115	192	75	183	160	236	96	130	425	0	122	74	117	217	0	168	277	539	107	283	19	161	0	123	125	114	0	118	351	66	173	119	217
ENSG00000167779	IGFBP6	51	43	0	9	18	0	6	0	10	0	0	6	0	0	35	0	0	41	62	12	5	0	15	0	0	16	0	0	0	92	0	3	2	71
ENSG00000167780	SOAT2	0	0	0	0	0	0	0	0	0	0	0	0	0	0	0	0	0	0	0	0	2	0	0	0	0	0	0	0	0	0	0	0	0	0
ENSG00000167785	ZNF558	95	34	0	44	85	46	114	31	65	0	0	10	15	103	97	0	29	89	337	65	255	3	62	5	0	67	64	0	15	37	69	153	46	160
ENSG00000167792	NDUFV1	515	217	0	169	577	24	506	155	193	364	0	118	181	469	410	0	1773	622	912	288	719	57	602	348	148	219	240	0	348	697	429	634	244	384
ENSG00000167797	CDK2AP2	146	54	0	46	98	0	77	3	52	0	0	20	27	104	75	0	512	124	291	47	87	3	166	66	0	77	68	0	48	158	44	130	68	25
ENSG00000167799	NUDT8	0	31	0	0	6	0	39	11	12	0	0	4	28	16	39	0	0	52	79	8	66	0	33	0	0	12	35	0	0	58	41	22	23	0
ENSG00000167800	TBX10	0	0	0	0	0	0	0	8	6	0	0	3	2	23	23	0	0	0	61	10	3	12	0	36	56	0	0	0	0	26	0	2	12	0
ENSG00000167807	AC011511.1	0	0	51	0	0	0	0	10	0	0	0	0	0	0	3	0	0	0	84	4	11	0	6	0	0	4	0	0	0	0	0	7	0	0
ENSG00000167815	PRDX2	271	59	0	39	242	122	275	67	69	0	0	72	69	207	150	0	9	218	235	53	392	14	202	80	63	60	77	0	136	183	16	229	63	141
ENSG00000167840	ZNF232	256	32	0	15	94	0	59	26	33	0	0	22	24	54	60	0	14	63	64	40	113	19	47	126	0	14	54	0	33	92	42	115	45	61
ENSG00000167842	MIS12	136	18	53	24	106	65	62	21	38	0	0	10	2	95	32	921	0	53	303	42	113	0	29	0	0	27	9	0	25	28	59	134	54	36
ENSG00000167850	CD300C	0	5	0	0	16	0	0	12	0	0	0	0	0	11	6	0	0	0	0	0	6	0	0	0	0	0	0	0	25	3	0	1	0	0
ENSG00000167851	CD300A	20	27	0	28	36	0	40	39	27	0	0	8	2	59	62	0	0	26	104	34	66	0	36	0	23	18	7	0	32	56	28	113	36	81
ENSG00000167861	HID1	0	60	2	66	143	233	113	74	85	0	0	71	40	105	95	0	0	261	807	63	248	55	134	0	69	73	54	0	128	159	135	147	42	12
ENSG00000167862	MRPL58	165	23	0	10	54	62	69	59	65	0	0	38	3	122	29	0	353	208	244	10	152	0	42	2	0	42	43	0	39	27	167	105	21	50
ENSG00000167863	ATP5PD	287	147	0	92	472	44	322	163	205	0	21	75	36	373	320	366	360	275	983	198	660	2	184	108	3	216	143	0	205	137	321	637	132	398
ENSG00000167874	TMEM88	0	1	0	12	0	0	10	9	0	0	0	0	0	0	5	0	0	0	0	0	8	0	0	0	0	0	6	0	0	1	0	2	0	0
ENSG00000167880	EVPL	1017	315	50	250	655	609	524	329	427	0	0	248	189	625	527	0	2707	941	4740	453	1091	308	503	325	351	500	418	710	400	924	464	695	235	435
ENSG00000167881	SRP68	264	199	0	186	560	169	377	153	217	12	0	106	94	354	451	0	638	728	969	276	675	49	276	2	121	212	238	0	158	206	363	702	228	311
ENSG00000167889	MGAT5B	0	0	0	0	9	0	0	0	0	0	0	0	0	0	0	0	0	0	0	4	0	0	0	0	0	0	0	0	0	0	0	0	0	0
ENSG00000167895	TMC8	66	44	0	10	98	35	44	30	0	0	0	8	9	40	60	0	141	37	302	11	90	30	96	50	0	29	18	0	54	99	102	134	25	51
ENSG00000167900	TK1	0	18	0	56	28	0	85	32	13	0	1	11	19	40	40	0	0	138	127	2	68	7	25	0	0	10	18	0	0	104	0	37	26	0
ENSG00000167904	TMEM68	0	17	0	3	88	1	72	14	49	0	0	16	3	92	35	0	358	74	79	25	130	0	14	54	47	15	22	0	4	45	112	119	35	43
ENSG00000167912	AC090152.1	0	0	0	0	6	0	0	0	7	0	0	0	0	0	5	0	0	0	0	0	9	0	0	0	0	6	3	0	4	0	0	8	1	0
ENSG00000167914	GSDMA	50	0	0	0	0	0	7	21	6	0	0	0	8	5	2	0	0	0	15	0	10	0	0	0	0	0	3	0	0	0	0	2	5	0
ENSG00000167916	KRT24	0	19	0	0	0	0	0	0	0	0	0	2	0	0	24	0	0	0	55	0	0	0	0	0	0	0	0	0	0	0	0	0	2	0
ENSG00000167920	TMEM99	0	0	0	1	10	0	2	0	10	0	0	0	0	34	1	0	0	7	0	3	4	0	4	0	0	6	3	0	0	0	7	4	4	0
ENSG00000167925	GHDC	104	28	0	52	110	0	94	14	46	0	0	33	34	48	85	1099	491	289	213	51	115	22	94	41	73	14	32	0	3	23	51	90	22	17
ENSG00000167930	FAM234A	85	63	0	29	202	0	112	59	77	0	0	23	33	133	60	0	266	85	663	78	188	14	113	139	224	54	88	0	118	74	72	215	54	44
ENSG00000167962	ZNF598	156	108	0	75	281	7	223	106	103	0	0	106	58	229	189	0	602	404	791	98	326	67	169	191	34	52	101	0	152	359	38	321	114	188
ENSG00000167964	RAB26	0	4	0	0	24	0	22	8	2	0	0	7	18	0	4	0	0	0	23	6	17	0	17	0	0	0	2	0	2	0	0	3	4	0
ENSG00000167965	MLST8	72	59	38	80	125	137	112	44	58	0	0	55	60	122	95	0	0	249	582	40	208	70	123	86	172	53	59	0	91	181	119	199	56	106
ENSG00000167967	E4F1	202	89	0	73	188	76	154	90	104	836	0	89	74	104	162	0	0	289	762	136	310	73	385	0	162	56	128	762	117	203	0	227	92	66
ENSG00000167968	DNASE1L2	0	0	0	0	6	0	2	0	0	0	0	0	8	10	0	0	0	44	0	0	4	0	0	0	0	7	0	0	0	0	0	14	0	0
ENSG00000167969	ECI1	253	61	0	41	103	66	140	60	55	116	0	57	88	129	166	0	538	454	264	66	250	17	164	0	30	45	48	0	38	128	106	164	41	134
ENSG00000167971	CASKIN1	0	0	0	0	11	0	0	0	0	0	0	0	0	0	0	0	0	0	54	0	1	0	0	0	0	0	0	0	0	0	0	1	0	0
ENSG00000167972	ABCA3	0	14	0	10	48	63	42	14	13	0	0	11	23	14	7	0	0	82	87	33	25	0	12	0	48	7	10	0	4	55	0	39	12	0
ENSG00000167977	KCTD5	37	43	0	15	148	30	108	58	87	635	0	20	29	168	97	0	0	137	265	68	160	1	126	142	57	53	69	0	76	68	71	243	41	111
ENSG00000167978	SRRM2	9980	4749	2176	4103	14640	3003	10121	4345	5609	2456	291	3293	2851	10981	9270	2378	12815	10585	48921	6445	14604	720	9762	4143	3217	4606	4350	444	6922	9907	8457	15722	5307	8115
ENSG00000167981	ZNF597	27	0	0	0	63	24	47	14	22	0	0	7	5	54	33	0	0	28	206	17	67	0	11	0	0	28	10	0	0	5	0	47	8	36
ENSG00000167984	NLRC3	0	15	0	21	151	0	59	39	25	0	0	5	3	85	41	0	556	0	295	18	77	0	47	31	77	31	10	0	25	67	57	141	45	25
ENSG00000167985	SDHAF2	77	1	0	0	45	0	53	11	19	0	0	15	0	90	13	0	0	2	73	29	142	0	21	7	0	16	3	0	10	0	66	61	30	0
ENSG00000167986	DDB1	743	356	173	348	1195	473	957	317	480	0	48	323	242	980	795	0	979	1746	2293	414	1628	119	493	191	195	441	486	0	484	833	471	1426	478	646
ENSG00000167987	VPS37C	47	51	0	42	60	0	73	17	14	0	0	33	35	29	69	0	0	93	29	38	87	0	122	66	49	31	15	0	88	40	40	73	35	53
ENSG00000167992	VWCE	0	0	0	0	0	0	9	0	0	0	0	0	0	0	0	0	0	39	0	0	0	0	0	0	0	0	0	0	0	0	0	1	0	0
ENSG00000167994	RAB3IL1	104	18	0	17	51	0	14	15	13	0	0	16	1	55	35	0	0	46	109	23	20	0	16	0	3	8	0	0	0	63	0	30	20	0
ENSG00000167995	BEST1	0	0	0	0	12	0	1	0	3	0	0	0	0	1	13	0	0	0	59	4	11	0	10	0	0	0	0	0	0	14	0	31	10	28
ENSG00000167996	FTH1	6679	3760	0	4087	10637	800	6380	4011	4695	759	35	1937	1429	7275	7091	1746	7149	12335	15399	2152	7238	222	5188	3327	1486	3025	2348	1036	5517	4087	2528	11683	2531	3889
ENSG00000168000	BSCL2	0	1	0	11	7	0	17	3	0	0	0	5	0	13	3	0	0	70	138	7	19	18	14	0	0	6	2	0	16	0	0	10	6	0
ENSG00000168002	POLR2G	0	28	0	35	46	10	57	11	8	0	0	5	3	29	46	0	0	71	30	8	52	0	27	26	1	6	10	0	19	46	0	49	3	41
ENSG00000168003	SLC3A2	282	53	74	21	168	72	141	65	62	0	0	101	34	149	169	0	360	287	679	52	257	1	146	97	125	71	69	0	136	178	99	228	69	136
ENSG00000168004	PLAAT5	0	0	0	0	1	0	7	0	1	0	0	0	0	0	0	0	0	0	0	0	10	0	2	0	0	3	4	0	0	0	0	4	0	0
ENSG00000168005	SPINDOC	0	18	0	16	15	0	13	9	19	0	0	0	0	25	8	0	0	0	114	2	24	0	35	29	0	17	16	0	0	22	20	24	7	0
ENSG00000168010	ATG16L2	96	60	0	112	242	75	136	42	94	0	0	65	42	86	161	0	0	411	734	100	307	7	187	94	0	44	85	0	170	252	118	277	114	107
ENSG00000168014	C2CD3	501	129	60	122	408	75	348	95	190	0	0	106	53	293	198	0	0	514	1089	197	491	25	265	92	58	91	100	49	267	242	283	451	188	142
ENSG00000168016	TRANK1	770	482	71	641	2647	354	645	866	692	0	16	166	121	1269	1009	42	1329	2216	5347	440	1324	51	829	604	408	770	514	0	955	576	216	3017	401	768
ENSG00000168026	TTC21A	49	26	0	7	48	0	32	0	8	0	0	11	2	25	29	0	0	130	170	14	66	22	27	0	0	13	30	0	18	19	0	40	36	30
ENSG00000168028	RPSA	2641	975	108	509	2058	847	1896	552	955	1054	5	745	640	2156	1498	0	3781	3235	3426	936	3699	444	1589	511	644	861	1051	0	921	1796	1585	3009	939	1559
ENSG00000168032	ENTPD3	0	0	0	0	8	0	0	0	0	0	0	0	0	1	3	0	0	0	0	0	1	0	0	0	0	1	1	0	0	0	1	10	0	0
ENSG00000168036	CTNNB1	1272	497	46	312	1779	335	1232	656	663	334	98	307	197	1254	785	0	1349	1579	4229	558	2511	13	645	226	233	682	548	0	650	583	1261	2174	538	913
ENSG00000168038	ULK4	87	27	0	6	121	28	71	47	48	0	0	11	27	100	61	0	330	16	360	86	158	0	62	0	0	71	28	293	34	68	117	143	39	93
ENSG00000168040	FADD	48	82	0	63	229	57	115	73	73	0	0	64	26	140	98	0	107	205	643	94	212	0	166	59	139	41	69	0	54	162	32	208	66	140
ENSG00000168056	LTBP3	359	123	0	97	293	26	198	139	149	0	0	45	81	219	164	0	671	215	673	143	209	12	174	96	5	144	119	0	122	460	133	382	165	179
ENSG00000168060	NAALADL1	0	18	0	14	7	0	0	19	4	0	0	0	0	25	24	0	0	0	0	3	0	0	2	24	0	2	6	0	42	0	0	39	0	0
ENSG00000168061	SAC3D1	55	0	0	0	19	0	9	0	17	0	0	3	15	61	35	0	0	0	75	12	29	0	41	0	0	0	21	0	18	49	0	19	10	0
ENSG00000168062	BATF2	83	11	0	35	149	0	157	29	50	0	0	46	56	77	17	0	0	141	188	32	86	0	43	0	2	37	50	0	28	60	6	113	29	44
ENSG00000168065	SLC22A11	0	4	0	0	0	0	28	0	0	0	0	2	7	0	24	0	0	0	0	0	4	0	0	0	0	0	1	0	0	0	0	0	0	0
ENSG00000168066	SF1	944	261	112	357	1030	317	737	243	332	0	0	294	164	556	698	0	691	1153	2767	427	1248	49	715	355	145	331	313	585	428	693	421	981	448	483
ENSG00000168067	MAP4K2	56	0	0	4	72	5	32	18	14	0	0	4	12	43	48	0	0	55	233	16	44	11	68	60	0	22	3	0	1	69	0	92	29	0
ENSG00000168070	MAJIN	0	0	0	0	0	0	0	0	0	0	0	0	0	0	0	0	0	0	0	0	0	0	0	0	0	0	0	0	0	0	0	0	0	0
ENSG00000168071	CCDC88B	190	120	0	153	472	214	1435	84	154	350	65	517	398	403	300	0	0	369	906	332	1358	153	329	183	265	137	561	0	151	399	311	422	190	448
ENSG00000168077	SCARA3	0	17	0	33	228	0	101	38	39	0	49	55	27	90	67	0	322	64	106	63	91	76	120	55	20	17	37	0	64	211	141	171	108	17
ENSG00000168078	PBK	72	23	54	0	33	11	54	15	19	0	0	14	10	51	16	0	0	34	18	12	89	9	1	0	0	18	8	0	0	12	97	70	20	80
ENSG00000168079	SCARA5	82	152	0	101	506	43	115	132	168	0	0	50	42	228	173	0	460	320	652	175	263	3	276	16	160	192	55	0	156	284	123	549	148	127
ENSG00000168081	PNOC	0	0	0	0	9	0	6	0	0	0	0	0	0	12	8	0	0	0	0	2	6	0	0	0	0	0	0	0	0	7	0	3	3	9
ENSG00000168090	COPS6	256	147	53	73	343	269	271	104	149	0	0	100	81	210	208	0	1331	692	537	242	419	60	386	44	51	82	165	0	172	355	82	397	115	261
ENSG00000168092	PAFAH1B2	628	192	0	123	564	179	406	246	266	0	0	107	41	485	380	0	872	828	1861	245	673	19	221	112	97	210	192	0	139	216	161	720	193	236
ENSG00000168096	ANKS3	46	53	0	20	88	0	130	50	44	0	0	15	34	128	80	0	442	84	270	68	198	54	107	0	28	45	69	0	42	44	122	140	56	64
ENSG00000168101	NUDT16L1	0	33	0	9	21	79	35	1	5	0	0	8	0	18	22	0	0	61	22	0	43	0	16	0	0	8	11	0	24	25	0	27	19	0
ENSG00000168116	KIAA1586	0	15	0	0	48	0	14	8	8	0	0	1	0	19	13	0	0	0	118	7	53	0	16	0	0	5	12	0	0	7	0	47	5	74
ENSG00000168118	RAB4A	358	176	0	164	435	113	334	176	195	0	38	43	68	261	244	0	609	520	414	173	671	18	313	143	8	134	200	0	171	215	240	490	94	205
ENSG00000168126	OR2W6P	0	0	0	0	0	0	0	0	0	0	0	0	0	0	0	0	0	0	0	0	0	0	0	0	0	0	0	0	0	0	0	0	1	0
ENSG00000168137	SETD5	1298	544	8	290	1999	343	1097	413	600	0	34	322	184	1140	977	0	2099	1955	4475	750	2322	81	808	211	251	444	623	0	641	588	1010	2021	500	743
ENSG00000168140	VASN	0	16	0	13	72	0	41	13	10	0	0	18	15	1	19	0	0	115	57	28	49	0	62	28	0	0	12	0	24	34	0	32	31	42
ENSG00000168143	FAM83B	335	124	0	89	715	112	318	253	316	0	0	51	46	886	247	0	567	730	1488	216	1081	4	88	5	14	276	154	56	145	108	672	917	177	397
ENSG00000168152	THAP9	17	0	0	0	46	26	39	0	10	0	0	8	4	12	20	0	0	0	144	3	58	0	0	0	0	20	7	0	15	18	34	34	4	22
ENSG00000168158	OR2C1	0	0	0	0	0	0	0	0	0	0	0	0	0	0	0	0	0	0	0	0	0	0	0	0	0	0	0	0	0	0	0	4	6	0
ENSG00000168159	RNF187	117	25	0	93	94	7	120	55	35	0	0	68	61	74	137	0	496	154	162	58	128	23	228	63	0	59	52	0	64	138	38	168	36	133
ENSG00000168172	HOOK3	409	178	0	102	865	273	422	216	276	0	0	58	44	450	377	0	1062	464	1977	310	1160	8	236	52	54	269	243	0	208	162	325	886	229	632
ENSG00000168175	MAPK1IP1L	261	97	0	95	558	50	252	165	228	0	0	47	15	476	221	0	1	385	805	87	545	21	151	4	0	163	84	0	139	41	278	653	144	293
ENSG00000168209	DDIT4	467	82	0	93	418	44	197	83	154	0	0	44	51	111	188	0	848	196	588	79	328	7	153	7	22	116	87	505	211	117	243	426	55	65
ENSG00000168214	RBPJ	352	155	22	96	478	163	347	190	182	13	0	52	95	423	253	0	47	478	717	235	766	14	215	119	129	134	180	0	236	159	323	585	166	529
ENSG00000168216	LMBRD1	78	116	0	29	259	21	181	98	98	0	0	27	26	179	137	0	2	316	452	93	311	0	37	92	45	105	59	0	99	17	104	345	66	345
ENSG00000168228	ZCCHC4	168	42	0	22	110	0	78	6	37	0	0	10	7	128	56	0	174	150	250	62	115	0	54	0	0	24	34	0	21	25	62	116	45	70
ENSG00000168229	PTGDR	72	55	0	7	130	1	130	71	98	0	0	26	3	111	102	0	0	133	134	69	162	0	67	1	9	28	53	0	71	18	178	209	76	119
ENSG00000168234	TTC39C	29	5	0	15	76	115	36	9	20	0	0	9	18	89	36	0	0	160	196	25	144	0	9	0	0	18	20	0	38	5	73	116	15	37
ENSG00000168237	GLYCTK	86	76	0	28	247	0	36	13	78	0	0	43	41	249	63	0	14	511	493	46	139	45	58	136	8	59	44	0	101	80	156	222	39	0
ENSG00000168243	GNG4	0	6	0	0	1	0	1	0	1	0	0	4	0	0	8	0	0	28	40	7	0	0	7	0	0	0	0	0	0	20	0	0	8	0
ENSG00000168246	UBTD2	144	59	0	80	276	39	142	81	95	0	0	42	45	225	147	0	167	85	327	77	390	0	74	39	84	73	91	0	91	69	198	320	65	131
ENSG00000168255	POLR2J3	28	63	0	48	146	21	50	49	58	0	0	46	22	62	13	0	4	137	155	21	85	75	135	0	13	42	49	0	44	71	51	60	86	63
ENSG00000168256	NKIRAS2	41	39	0	16	158	46	71	31	46	0	0	23	12	100	85	0	777	173	136	51	156	2	70	110	6	52	20	0	93	94	37	193	67	44
ENSG00000168259	DNAJC7	764	300	0	225	920	447	573	273	322	206	0	143	141	826	518	952	93	1016	1905	360	1167	33	402	115	252	349	311	628	442	316	527	1190	349	365
ENSG00000168264	IRF2BP2	1222	423	0	169	1002	223	1123	412	455	533	0	330	289	616	904	0	2142	649	1811	720	2378	107	915	492	138	345	552	0	423	530	1032	1304	523	1307
ENSG00000168268	NT5DC2	38	28	0	25	93	67	85	25	61	0	0	45	35	92	70	0	632	59	359	31	91	0	59	0	58	32	16	0	0	109	65	108	35	0
ENSG00000168269	FOXI1	0	0	0	0	0	0	0	0	0	0	0	0	0	0	0	0	0	0	0	0	0	0	0	0	0	0	0	0	0	0	0	0	0	0
ENSG00000168273	SMIM4	42	9	0	16	36	58	49	20	5	0	0	4	17	55	20	0	0	38	112	3	50	11	28	0	44	13	24	0	0	99	0	65	32	0
ENSG00000168275	COA6	150	52	0	11	273	0	77	46	88	0	0	14	5	190	108	0	235	85	239	36	201	0	67	46	0	40	29	0	35	33	126	277	49	207
ENSG00000168280	KIF5C	0	31	0	20	18	0	16	31	16	0	0	9	0	2	23	0	0	0	70	34	17	0	101	8	1	7	2	0	43	142	0	46	53	20
ENSG00000168282	MGAT2	128	31	147	25	221	70	43	86	60	3	0	27	13	98	98	0	0	188	494	56	224	0	81	12	0	116	42	0	60	80	63	265	47	85
ENSG00000168283	BMI1	11	77	0	48	245	41	109	86	90	0	0	16	9	160	131	0	0	189	487	96	338	5	80	20	3	109	60	0	87	99	148	360	92	313
ENSG00000168286	THAP11	2	23	0	9	42	0	72	4	31	0	0	17	9	36	49	0	411	0	60	23	83	30	120	3	0	24	30	0	15	34	34	61	14	36
ENSG00000168288	MMADHC	119	46	0	33	266	52	141	58	118	0	0	17	6	219	137	0	8	274	492	97	342	0	37	0	0	94	61	0	22	40	86	272	66	105
ENSG00000168291	PDHB	181	80	0	83	318	0	209	103	106	0	0	94	82	182	192	0	378	299	303	165	404	0	113	233	15	71	77	0	118	115	131	315	105	312
ENSG00000168297	PXK	65	43	0	18	156	5	45	29	29	0	0	16	4	91	37	0	0	53	270	41	134	3	55	0	32	36	41	0	35	33	60	204	49	53
ENSG00000168298	H1-4	638	306	141	301	983	301	778	274	314	0	0	293	259	548	425	0	2366	1513	1720	323	1165	48	752	104	119	395	296	0	318	890	710	911	447	246
ENSG00000168300	PCMTD1	180	108	0	35	538	6	221	163	132	2	0	43	34	312	168	0	0	97	915	137	637	8	109	2	38	170	101	0	53	34	370	617	61	558
ENSG00000168301	KCTD6	69	8	0	0	41	0	17	10	13	0	0	10	2	14	40	970	0	45	42	26	66	0	39	0	0	10	8	0	22	4	6	66	17	73
ENSG00000168303	MPLKIP	108	30	0	12	170	6	116	25	68	0	0	23	28	78	83	0	0	237	296	39	213	0	88	15	0	50	41	0	47	57	142	218	66	88
ENSG00000168306	ACOX2	105	23	0	22	47	2	102	32	52	0	0	40	13	58	46	0	0	73	198	35	44	0	73	2	0	8	9	0	30	51	37	73	29	69
ENSG00000168309	FAM107A	0	36	0	25	14	0	26	0	30	0	0	14	17	26	29	0	0	23	63	8	25	0	26	0	0	21	4	0	56	18	0	16	38	12
ENSG00000168310	IRF2	351	157	0	88	413	130	207	116	103	0	0	28	52	245	219	0	372	215	458	125	481	9	176	149	135	104	152	0	231	167	267	487	101	69
ENSG00000168314	MOBP	0	0	0	0	15	0	0	0	0	0	0	2	0	5	8	0	0	43	0	0	0	0	0	0	0	4	0	0	0	0	0	8	0	0
ENSG00000168329	CX3CR1	0	4	0	0	9	0	0	0	3	0	0	0	0	0	6	0	0	0	0	8	12	0	2	0	0	0	4	0	0	8	0	36	2	4
ENSG00000168334	XIRP1	0	0	0	0	0	0	0	0	0	0	0	0	6	0	0	0	0	0	0	0	0	0	0	0	0	0	0	0	0	0	0	0	0	0
ENSG00000168348	INSM2	0	0	0	0	0	0	0	0	0	0	0	0	0	0	0	0	0	0	0	0	0	0	0	0	0	0	0	0	0	0	0	0	0	28
ENSG00000168350	DEGS2	112	39	0	4	75	132	34	9	20	0	0	10	12	86	25	0	0	99	160	30	65	2	41	52	9	14	26	0	19	57	56	66	18	7
ENSG00000168356	SCN11A	0	4	0	0	3	0	0	0	0	0	0	0	0	3	3	0	0	40	0	0	4	0	0	0	0	0	0	0	17	8	11	15	1	0
ENSG00000168374	ARF4	464	196	0	99	634	6	327	285	276	0	0	54	22	503	339	0	261	374	997	300	675	0	162	34	0	243	94	0	258	71	302	760	231	700
ENSG00000168385	SEPTIN2	1484	445	0	178	1632	345	862	456	662	364	0	180	185	1204	850	780	1203	1618	2847	501	2080	30	576	200	208	568	425	483	423	491	1059	1901	452	1350
ENSG00000168386	FILIP1L	372	152	0	93	556	42	312	169	223	0	0	67	82	391	270	0	255	269	1179	236	822	4	137	13	88	123	212	0	204	129	448	626	144	507
ENSG00000168389	MFSD2A	108	32	0	20	52	0	28	19	22	0	0	11	0	74	16	0	0	90	99	2	18	0	24	0	0	10	28	0	36	13	0	32	11	45
ENSG00000168393	DTYMK	0	3	0	0	25	0	33	0	37	0	0	9	4	28	12	0	0	83	141	1	28	0	36	0	0	6	10	0	29	2	1	26	3	0
ENSG00000168394	TAP1	87	108	0	92	394	34	304	150	141	0	0	53	119	196	197	0	1495	602	736	166	462	4	257	123	90	86	155	0	113	52	113	577	93	271
ENSG00000168395	ING5	265	142	239	185	345	150	346	148	168	0	0	81	119	180	326	0	863	374	997	224	521	17	205	123	358	93	185	0	259	312	125	366	133	177
ENSG00000168397	ATG4B	120	55	0	95	122	109	139	41	45	0	0	42	25	175	93	0	603	200	430	92	157	14	94	42	1	55	37	0	45	146	9	149	47	158
ENSG00000168398	BDKRB2	71	115	0	143	267	96	164	66	151	0	0	73	42	139	194	0	300	391	778	58	316	21	195	137	47	132	85	0	166	73	0	302	74	107
ENSG00000168404	MLKL	266	68	0	49	339	133	232	105	176	67	0	57	51	279	257	0	430	460	836	129	449	19	299	117	88	96	127	0	152	272	198	401	129	95
ENSG00000168405	CMAHP	5	26	0	46	216	41	124	48	73	0	0	37	10	98	110	0	0	112	425	65	83	0	52	95	82	29	30	0	53	62	70	188	39	234
ENSG00000168411	RFWD3	157	41	0	25	247	49	153	62	93	0	0	31	48	200	130	0	0	260	524	45	332	31	147	33	6	71	65	0	126	165	126	303	116	86
ENSG00000168412	MTNR1A	0	15	0	0	7	0	25	0	1	0	0	0	0	0	10	0	0	0	0	3	6	0	0	0	0	0	0	0	0	23	0	6	5	0
ENSG00000168421	RHOH	0	6	0	32	89	0	21	44	20	0	0	2	0	24	33	0	0	61	109	4	19	0	79	1	66	25	2	0	11	53	0	88	15	31
ENSG00000168427	KLHL30	0	0	0	0	0	0	0	0	2	0	0	0	0	4	0	0	0	0	43	0	0	0	0	0	0	0	0	0	0	0	0	11	0	0
ENSG00000168434	COG7	0	38	0	66	135	0	76	53	45	0	40	28	59	103	87	1	0	88	275	53	177	0	86	36	0	29	54	0	27	115	56	134	73	68
ENSG00000168438	CDC40	78	71	0	37	350	220	193	123	125	0	0	42	21	238	142	0	25	213	420	107	454	0	87	51	7	109	72	0	150	53	38	372	71	110
ENSG00000168439	STIP1	488	215	48	145	730	308	425	176	268	0	66	154	100	519	310	0	1553	956	1437	340	790	7	496	225	245	188	219	661	316	628	468	694	367	333
ENSG00000168447	SCNN1B	2	42	0	80	57	0	63	17	30	0	0	26	18	104	160	0	509	339	147	38	35	0	107	38	0	0	13	0	125	144	32	65	44	55
ENSG00000168453	HR	115	139	0	168	321	176	297	132	153	0	0	101	98	300	219	1631	82	698	489	165	452	29	277	187	51	83	135	0	321	293	315	271	98	202
ENSG00000168454	TXNDC2	0	0	0	0	0	0	0	4	0	0	0	0	0	0	0	0	0	0	0	0	0	0	0	0	0	0	0	0	0	0	0	0	0	0
ENSG00000168461	RAB31	0	43	0	17	74	32	33	39	44	0	0	18	13	121	51	0	0	68	114	37	94	0	47	25	17	42	30	0	16	22	0	157	16	54
ENSG00000168476	REEP4	85	12	0	0	36	47	62	12	13	0	0	18	17	76	21	0	0	63	134	16	86	22	28	86	104	22	24	807	59	2	0	61	3	75
ENSG00000168477	TNXB	281	310	0	147	215	25	224	97	167	0	0	69	37	119	518	0	0	569	911	445	284	2	193	84	258	109	70	0	145	345	57	212	150	351
ENSG00000168481	LGI3	0	0	0	0	0	0	0	0	0	0	0	0	0	0	0	0	0	0	0	0	0	0	0	0	0	0	0	0	0	0	0	3	0	0
ENSG00000168487	BMP1	91	51	0	96	195	214	101	52	117	0	0	31	39	72	148	0	0	214	551	81	153	0	107	8	7	45	56	0	92	137	40	187	49	32
ENSG00000168488	ATXN2L	362	162	0	231	602	6	390	210	177	0	31	122	118	441	389	0	998	583	1438	281	629	26	272	271	76	150	177	0	327	307	244	625	174	492
ENSG00000168490	PHYHIP	0	0	0	0	7	0	0	11	0	0	0	0	0	2	0	0	0	0	0	0	0	0	0	0	0	3	0	0	0	0	0	1	0	0
ENSG00000168491	CCDC110	0	0	0	0	23	0	21	0	0	0	0	0	0	6	4	0	0	0	23	5	26	0	11	0	0	2	2	0	9	0	0	21	8	60
ENSG00000168495	POLR3D	91	102	0	44	212	192	188	113	83	0	0	64	74	106	129	0	510	291	723	104	347	27	128	0	24	84	75	937	49	166	75	192	99	73
ENSG00000168496	FEN1	117	45	0	26	136	80	88	35	83	6	0	23	4	107	72	0	841	127	200	62	183	0	118	0	0	46	39	0	17	86	114	170	65	32
ENSG00000168497	CAVIN2	116	33	0	0	123	48	55	27	39	0	0	3	19	32	77	1364	13	7	319	61	105	0	43	0	103	32	24	0	24	113	91	150	54	99
ENSG00000168502	MTCL1	36	46	0	68	268	63	134	71	116	0	0	28	56	123	74	0	65	179	1312	69	106	14	151	0	0	192	8	0	123	106	41	228	85	65
ENSG00000168505	GBX2	0	0	0	0	0	0	0	0	0	0	0	0	0	0	0	0	0	0	0	0	0	0	0	0	0	0	0	0	0	0	0	0	0	0
ENSG00000168517	HEXIM2	39	4	0	0	4	32	25	9	7	0	0	4	0	6	0	0	0	19	24	13	25	18	80	0	0	7	9	0	20	18	4	21	12	58
ENSG00000168522	FNTA	388	109	0	89	442	222	381	145	200	0	0	62	47	304	218	1327	305	307	1086	148	677	25	142	57	0	145	127	0	155	187	351	591	139	296
ENSG00000168528	SERINC2	334	192	0	267	420	248	400	152	147	0	0	130	123	261	306	0	0	511	878	178	359	59	312	353	77	162	227	0	365	361	289	459	82	86
ENSG00000168538	TRAPPC11	345	104	0	97	542	72	275	101	184	0	0	65	14	408	317	0	78	467	703	197	648	10	183	95	25	190	172	0	104	107	545	573	137	312
ENSG00000168539	CHRM1	0	0	0	11	8	0	29	0	1	0	0	3	6	0	0	0	0	0	0	13	18	28	0	0	0	0	5	0	14	0	24	0	9	0
ENSG00000168542	COL3A1	1038	1116	0	735	2775	697	1801	894	1210	181	46	555	502	1970	1907	1248	1094	4221	9161	1592	2349	185	1794	551	339	1721	595	2	1202	1826	1156	3475	1185	2626
ENSG00000168546	GFRA2	0	23	0	10	45	0	15	0	17	0	0	7	0	30	52	0	0	41	90	45	24	0	98	0	85	11	7	0	6	19	77	53	25	68
ENSG00000168556	ING2	96	34	0	48	178	0	76	18	32	0	0	18	9	123	98	0	0	99	421	41	152	0	34	0	45	45	41	0	67	76	74	186	37	42
ENSG00000168564	CDKN2AIP	51	41	0	24	171	28	58	16	49	0	0	32	9	106	56	0	0	166	487	76	186	0	73	3	41	38	47	0	53	42	221	171	30	98
ENSG00000168566	SNRNP48	158	55	0	29	254	0	75	55	64	15	0	13	13	87	77	0	0	128	467	67	325	8	92	35	23	52	41	0	41	39	140	183	44	109
ENSG00000168569	TMEM223	0	11	0	2	62	0	27	23	24	0	0	2	3	25	23	0	0	25	94	20	65	0	20	2	0	4	28	0	11	4	12	54	27	0
ENSG00000168575	SLC20A2	242	172	0	193	462	166	228	162	190	0	0	107	46	393	315	0	539	613	1177	112	333	28	388	93	160	196	80	0	150	316	286	534	168	178
ENSG00000168591	TMUB2	225	23	0	33	35	133	56	17	24	0	0	15	16	70	83	0	0	206	387	33	109	19	30	0	55	23	38	0	21	30	23	130	38	63
ENSG00000168610	STAT3	1169	288	136	312	1113	264	1293	469	321	525	0	398	308	718	776	0	593	1084	1719	472	2099	130	764	249	290	266	494	0	236	689	779	1688	496	726
ENSG00000168612	ZSWIM1	146	50	0	54	81	102	96	25	52	0	0	39	42	43	91	0	0	0	206	35	83	5	148	24	34	19	62	0	67	119	0	116	23	66
ENSG00000168615	ADAM9	737	341	0	168	2028	349	934	468	562	97	0	190	137	1133	625	919	885	1088	4928	444	1880	9	383	221	57	687	355	0	306	351	809	2275	314	980
ENSG00000168621	GDNF	0	11	0	1	13	0	12	1	8	0	0	2	0	35	21	0	0	0	136	27	30	0	4	0	0	11	8	0	0	11	46	16	8	18
ENSG00000168631	MUCL3	0	3	0	17	56	0	0	17	10	0	0	0	0	23	9	0	0	0	479	0	0	0	0	0	0	59	0	0	0	0	0	71	0	1
ENSG00000168646	AXIN2	1875	309	130	24	160	602	1147	77	102	385	0	344	256	138	586	844	2066	322	505	475	1899	147	314	0	94	62	539	89	169	317	810	182	183	1272
ENSG00000168653	NDUFS5	1104	292	0	241	581	106	609	177	338	0	0	231	159	587	508	0	1370	911	1299	208	847	56	708	220	146	83	272	0	323	620	417	596	329	468
ENSG00000168658	VWA3B	0	11	0	0	22	0	8	1	13	0	0	0	9	26	11	0	0	76	0	6	10	0	38	0	0	11	5	0	9	11	0	34	1	0
ENSG00000168661	ZNF30	11	20	0	0	43	0	17	2	15	0	0	11	19	45	7	0	0	53	189	17	54	0	22	0	0	20	3	0	9	26	46	44	25	73
ENSG00000168672	LRATD2	137	51	0	14	201	85	168	67	107	0	0	61	68	252	87	0	16	415	995	70	415	44	98	18	26	63	75	0	40	83	123	205	38	214
ENSG00000168675	LDLRAD4	404	247	0	73	386	266	635	112	131	0	42	125	123	236	269	0	0	388	652	257	916	89	153	96	92	96	202	562	88	122	132	508	114	399
ENSG00000168676	KCTD19	0	0	0	0	0	0	7	0	0	0	0	0	0	0	0	0	0	0	0	0	2	0	0	0	0	0	0	0	0	10	0	2	0	0
ENSG00000168679	SLC16A4	54	9	0	0	37	1	6	23	3	0	0	1	0	15	5	0	0	0	89	5	46	0	0	0	0	10	18	0	28	2	10	33	9	11
ENSG00000168685	IL7R	279	154	0	163	496	53	255	102	215	0	0	67	42	428	328	0	0	509	813	104	711	3	225	47	52	163	135	0	122	123	343	477	200	158
ENSG00000168701	TMEM208	0	54	0	4	28	61	22	18	28	0	0	34	11	44	30	0	0	110	38	15	92	30	14	0	46	17	9	0	31	62	0	60	11	13
ENSG00000168702	LRP1B	0	1	0	0	0	0	2	0	0	0	0	2	0	9	2	0	0	0	23	0	0	0	0	0	0	0	3	0	0	0	0	11	0	0
ENSG00000168703	WFDC12	0	0	0	0	0	0	0	0	0	0	0	0	0	0	0	0	0	0	0	0	0	0	0	0	0	0	0	0	0	0	0	0	6	0
ENSG00000168710	AHCYL1	541	206	0	150	1050	223	543	347	339	44	2	113	108	727	460	12	105	1013	1840	294	1295	13	393	111	132	267	334	0	376	284	567	1045	278	515
ENSG00000168724	DNAJC21	916	327	110	189	978	414	625	456	476	0	27	162	149	709	563	0	550	767	2306	476	1460	52	598	266	122	421	370	0	382	526	492	1230	479	898
ENSG00000168734	PKIG	223	58	0	28	186	117	181	43	53	0	0	55	43	76	96	0	0	72	348	79	190	0	164	125	88	55	50	0	118	60	24	186	45	99
ENSG00000168743	NPNT	416	184	87	135	745	231	250	266	169	0	0	56	43	564	346	0	2	462	2616	295	985	29	184	22	132	274	234	0	259	88	260	878	136	802
ENSG00000168746	LINC01620	0	0	0	0	0	0	0	0	0	0	0	0	0	0	0	0	0	0	0	0	1	0	0	0	0	0	0	0	0	0	0	0	0	0
ENSG00000168748	CA7	0	67	0	113	55	0	47	51	37	0	0	23	11	28	102	0	0	187	95	6	0	0	41	115	0	18	0	0	137	14	0	53	4	0
ENSG00000168754	FAM178B	0	0	0	0	0	0	0	0	6	0	0	0	0	0	0	0	0	0	0	0	0	0	0	0	0	0	0	0	0	0	0	0	0	0
ENSG00000168758	SEMA4C	8	28	0	2	90	55	75	27	28	0	0	25	51	45	19	0	0	28	200	30	122	0	50	137	32	20	28	0	52	15	43	96	30	49
ENSG00000168763	CNNM3	78	66	0	29	131	17	135	42	43	0	0	30	33	104	86	0	315	212	294	93	262	8	70	0	23	49	74	0	17	57	57	115	46	82
ENSG00000168765	GSTM4	160	104	0	136	252	51	133	159	122	0	0	29	26	251	152	0	230	120	465	175	302	0	129	109	45	60	82	0	160	115	61	225	59	152
ENSG00000168769	TET2	459	321	258	144	1262	251	825	365	455	570	59	145	123	1028	625	0	130	963	2888	418	1414	7	445	25	161	317	337	127	344	424	530	1451	370	682
ENSG00000168772	CXXC4	25	5	0	0	6	0	31	1	6	0	0	4	1	9	15	0	0	0	0	15	112	0	0	0	0	6	9	0	1	0	15	26	2	118
ENSG00000168778	TCTN2	19	3	0	17	62	0	14	23	10	3	0	5	2	57	10	0	95	3	168	12	81	10	0	19	7	21	9	0	28	19	56	62	16	41
ENSG00000168779	SHOX2	0	0	0	0	0	0	3	0	0	0	0	0	0	10	0	0	0	0	31	2	31	0	12	0	0	0	4	0	9	0	0	2	0	0
ENSG00000168781	PPIP5K1	250	123	0	98	266	104	358	128	117	0	0	62	82	226	292	9	0	592	930	135	428	38	455	128	0	108	87	0	87	271	155	414	133	241
ENSG00000168785	TSPAN5	162	14	0	17	80	0	46	27	22	0	0	19	3	27	25	0	0	0	85	22	63	0	15	0	0	20	12	0	1	22	46	35	7	39
ENSG00000168792	ABHD15	82	28	0	24	138	0	20	38	44	0	0	27	18	63	61	0	468	51	124	29	96	0	45	0	0	78	19	0	71	35	53	66	43	23
ENSG00000168795	ZBTB5	129	51	0	20	95	88	67	54	35	0	0	22	15	98	130	0	242	171	212	62	159	8	43	0	25	40	59	0	1	155	82	187	48	110
ENSG00000168802	CHTF8	34	78	0	70	166	50	168	103	45	0	0	45	56	133	85	0	483	302	173	76	271	4	178	0	0	90	121	0	77	147	202	237	55	167
ENSG00000168803	ADAL	43	14	0	18	87	2	53	21	35	0	0	10	20	104	51	0	0	180	144	41	95	0	18	0	0	30	31	0	63	21	52	112	17	96
ENSG00000168806	LCMT2	0	9	0	4	29	0	27	6	28	0	0	2	1	28	17	0	0	63	37	8	29	0	33	0	0	15	14	0	16	52	30	56	11	91
ENSG00000168807	SNTB2	104	83	0	88	467	31	162	135	172	0	0	62	36	382	215	0	70	225	733	136	594	2	141	41	3	134	59	0	131	190	228	480	108	429
ENSG00000168811	IL12A	0	0	0	0	0	0	0	0	0	0	0	0	0	0	0	0	0	0	0	0	0	0	0	0	0	0	5	0	0	0	0	3	5	18
ENSG00000168813	ZNF507	554	152	3	191	618	192	337	184	248	0	0	107	70	415	343	0	765	1012	1578	304	1018	14	246	7	130	192	234	0	191	254	533	781	217	368
ENSG00000168818	STX18	529	186	0	108	537	124	356	184	230	0	0	101	79	412	267	0	380	683	1259	214	766	12	190	69	101	172	196	353	231	168	372	623	190	293
ENSG00000168824	NSG1	54	14	0	0	58	0	20	35	2	0	0	5	7	19	31	0	0	0	92	7	38	15	16	0	0	15	11	0	7	12	0	55	6	54
ENSG00000168826	ZBTB49	0	28	0	22	57	0	22	28	19	0	0	7	2	21	41	0	1	162	91	9	31	0	21	45	0	9	10	0	0	15	54	62	13	63
ENSG00000168827	GFM1	474	174	0	94	778	138	385	157	239	0	0	51	53	579	266	0	109	620	843	229	792	2	229	192	78	178	175	0	251	141	418	891	233	407
ENSG00000168830	HTR1E	0	0	0	0	0	0	0	7	0	0	0	0	0	0	0	0	0	0	0	0	0	0	0	0	0	0	0	0	0	0	0	0	0	0
ENSG00000168852	TPTE2P5	0	0	0	7	27	0	4	0	3	0	0	0	1	20	10	0	0	29	17	5	5	0	7	0	0	9	2	0	0	0	24	20	7	10
ENSG00000168872	DDX19A	346	146	187	88	265	54	221	41	120	899	0	75	128	347	180	1172	238	741	173	198	327	21	187	60	66	88	89	0	70	304	257	323	198	287
ENSG00000168874	ATOH8	73	49	0	6	19	0	106	0	0	0	0	31	24	20	67	0	0	0	42	36	92	13	10	0	0	1	16	0	37	42	155	23	28	96
ENSG00000168875	SOX14	0	0	0	0	0	0	0	0	0	0	0	3	0	0	0	0	0	0	0	0	17	0	0	0	0	0	4	0	0	0	0	0	0	0
ENSG00000168876	ANKRD49	26	51	0	37	155	0	49	21	47	0	0	14	12	140	25	0	305	44	259	34	146	0	23	0	0	48	28	0	30	8	89	171	14	161
ENSG00000168878	SFTPB	0	0	0	0	0	0	0	0	0	0	0	0	0	0	0	0	0	0	0	0	0	0	0	0	0	0	0	0	0	0	0	1	0	0
ENSG00000168883	USP39	104	92	0	53	244	130	178	102	61	0	0	70	44	199	102	0	1047	182	240	113	279	30	101	99	39	75	82	0	62	60	59	255	77	324
ENSG00000168884	TNIP2	740	188	118	278	625	112	388	182	317	9	0	155	116	495	366	0	586	681	1260	260	669	26	673	531	235	111	257	759	455	594	341	663	210	189
ENSG00000168887	C2orf68	13	51	0	29	229	0	137	53	74	0	0	72	10	148	125	0	126	269	741	96	325	14	151	0	131	42	59	0	92	85	75	266	75	182
ENSG00000168890	TMEM150A	0	0	0	0	9	0	8	0	0	0	0	4	0	14	0	0	0	74	30	5	22	29	0	0	0	5	0	0	0	2	0	7	0	0
ENSG00000168894	RNF181	86	39	0	10	51	44	66	24	22	0	0	1	28	26	32	0	0	0	92	30	95	0	54	0	0	25	27	0	25	72	41	88	25	51
ENSG00000168899	VAMP5	0	19	0	0	29	0	13	0	0	0	0	3	0	9	3	0	0	26	0	0	1	0	0	0	0	5	3	0	16	9	0	1	0	0
ENSG00000168903	BTNL3	148	129	0	51	822	0	75	126	253	0	0	3	13	531	166	0	73	763	1314	110	153	0	137	27	52	244	27	0	167	146	20	745	51	81
ENSG00000168904	LRRC28	39	20	0	17	137	0	32	15	47	0	0	17	0	89	55	0	0	11	194	25	122	2	18	0	6	16	31	0	14	18	52	131	48	176
ENSG00000168906	MAT2A	819	290	50	265	1133	181	716	325	509	0	50	189	126	888	562	0	823	826	2418	366	1227	26	423	165	22	313	276	0	423	393	498	1408	405	565
ENSG00000168907	PLA2G4F	114	100	197	120	230	13	215	114	125	0	0	28	39	243	212	0	337	214	974	114	137	28	99	139	147	154	44	0	204	83	132	276	60	114
ENSG00000168913	ENHO	0	0	0	0	6	0	0	3	0	0	0	0	0	0	1	0	0	0	0	0	0	0	0	0	0	0	0	0	0	0	0	0	0	0
ENSG00000168916	ZNF608	333	180	222	101	484	54	275	160	205	0	0	122	77	427	314	0	453	308	1963	178	511	0	358	255	161	203	149	0	292	311	369	605	217	296
ENSG00000168917	SLC35G2	0	0	0	0	18	0	0	0	0	0	0	0	0	0	0	0	0	0	14	1	8	0	0	0	0	4	5	0	0	0	0	1	0	0
ENSG00000168918	INPP5D	426	80	87	117	398	60	191	58	92	0	23	60	35	144	113	0	1228	124	723	223	498	8	280	2	48	148	100	0	155	165	304	484	103	245
ENSG00000168924	LETM1	742	514	0	533	1453	320	696	385	681	557	0	230	223	1344	970	0	1767	1669	3200	456	1067	71	1104	1172	842	542	285	609	844	1109	480	1716	529	651
ENSG00000168936	TMEM129	69	30	0	8	61	0	35	12	5	318	0	9	22	27	41	0	0	0	195	41	71	0	21	0	0	17	4	0	2	60	37	59	14	72
ENSG00000168938	PPIC	171	94	0	20	224	55	185	78	69	0	0	48	37	184	131	0	259	123	413	167	334	18	163	66	55	102	63	0	67	212	115	229	71	193
ENSG00000168939	SPRY3	60	10	0	15	62	37	35	11	15	0	0	10	7	52	28	0	0	94	39	9	47	2	3	0	0	6	21	0	27	4	24	45	20	0
ENSG00000168944	CEP120	141	74	114	22	346	93	225	106	125	0	0	35	17	234	139	0	284	332	423	154	472	0	82	3	32	84	80	1	114	48	198	457	61	259
ENSG00000168952	STXBP6	93	21	0	13	144	4	113	37	67	515	0	33	14	104	56	0	187	130	492	28	234	21	106	0	0	31	55	0	39	67	139	185	45	87
ENSG00000168955	TM4SF20	0	5	0	31	241	0	8	54	13	0	0	6	2	194	8	0	0	0	97	2	8	0	12	23	8	11	0	0	26	0	0	269	1	10
ENSG00000168958	MFF	209	81	0	30	263	128	205	75	120	0	0	59	19	213	154	0	0	376	426	100	386	0	92	0	57	67	133	689	63	86	63	360	74	348
ENSG00000168961	LGALS9	328	255	0	228	496	69	480	213	295	933	0	241	185	400	368	0	0	625	1232	298	803	35	423	283	211	152	401	0	375	398	402	567	227	308
ENSG00000168970	JMJD7-PLA2G4B	289	19	0	0	57	58	89	37	20	0	0	37	51	128	64	0	0	0	118	34	108	0	4	42	0	29	61	0	117	65	0	73	23	0
ENSG00000168992	OR7E102P	0	0	0	0	0	0	0	0	0	0	0	0	0	0	0	0	0	0	0	0	0	0	0	0	0	0	0	0	0	0	0	0	1	0
ENSG00000168993	CPLX1	0	2	0	0	0	0	0	0	0	0	0	0	0	5	20	0	0	0	35	2	10	0	0	0	0	8	1	0	0	3	0	0	0	0
ENSG00000168994	PXDC1	108	13	0	18	24	0	47	45	20	0	0	15	0	77	28	0	1	16	0	15	98	0	5	0	0	17	29	0	83	19	0	122	34	17
ENSG00000168995	SIGLEC7	0	0	0	0	10	0	1	16	0	0	0	0	0	13	7	0	0	0	0	0	21	0	26	0	0	0	4	0	0	18	0	11	6	0
ENSG00000169016	E2F6	40	22	0	20	41	28	21	5	22	0	0	5	6	45	17	0	0	44	137	19	51	0	34	45	0	14	19	0	13	23	68	60	13	87
ENSG00000169018	FEM1B	281	104	0	138	512	12	243	180	166	0	0	100	42	423	152	0	5	319	1038	177	597	0	60	39	4	144	88	0	85	91	289	609	136	240
ENSG00000169019	COMMD8	79	8	0	16	36	9	24	7	19	0	0	2	2	55	3	0	0	44	30	8	66	0	3	53	0	27	3	0	4	3	45	64	16	53
ENSG00000169020	ATP5ME	270	177	0	110	293	128	308	76	151	0	52	89	126	274	280	0	443	563	404	127	387	84	500	159	173	93	170	0	187	700	64	384	136	350
ENSG00000169021	UQCRFS1	281	227	0	103	419	68	379	180	190	0	0	68	78	414	288	0	0	703	716	166	537	2	298	148	4	197	108	0	68	115	99	595	144	351
ENSG00000169026	SLC49A3	0	0	0	0	0	0	2	0	0	0	0	0	7	0	3	0	0	0	0	0	0	0	20	0	0	0	0	0	0	1	0	5	0	0
ENSG00000169031	COL4A3	0	6	0	7	49	0	35	6	7	0	0	7	5	40	24	0	0	0	51	3	31	0	11	0	60	12	13	0	10	25	0	73	20	0
ENSG00000169032	MAP2K1	141	50	0	85	295	38	110	61	78	0	0	46	62	182	137	0	874	289	408	67	267	17	95	61	49	89	77	0	92	150	114	285	91	47
ENSG00000169035	KLK7	0	0	0	0	79	0	0	0	5	0	0	0	0	24	0	0	0	0	0	1	8	0	0	0	0	9	0	0	0	0	12	69	0	0
ENSG00000169045	HNRNPH1	2067	1154	164	796	3904	1138	2604	1342	1521	433	5	727	643	2937	2189	4036	1571	3170	10236	1629	5347	139	1991	266	587	1030	1301	0	1602	1707	2253	4386	1459	2916
ENSG00000169047	IRS1	369	152	0	153	409	63	251	117	213	0	0	98	63	211	214	0	0	547	1488	93	232	7	350	218	190	150	33	0	392	461	30	401	161	234
ENSG00000169057	MECP2	104	114	0	135	329	41	192	81	158	0	27	90	49	260	238	0	267	395	806	153	485	30	231	3	62	90	111	0	142	269	120	413	154	343
ENSG00000169062	UPF3A	281	207	8	169	523	444	423	185	240	0	0	110	149	368	283	0	0	460	1154	346	768	31	531	120	219	234	204	82	206	497	427	565	241	704
ENSG00000169071	ROR2	72	10	0	0	16	0	33	0	15	0	0	20	14	5	40	0	6	49	72	36	56	0	24	0	66	10	23	0	3	5	0	32	19	29
ENSG00000169083	AR	0	14	0	0	17	0	11	15	1	0	0	11	6	68	14	0	0	28	14	5	56	0	2	0	0	3	6	0	13	11	25	24	14	0
ENSG00000169084	DHRSX	30	42	0	12	98	0	84	31	10	0	0	26	35	45	76	0	855	57	130	54	137	12	49	39	0	18	25	0	48	111	0	117	36	60
ENSG00000169085	VXN	0	0	0	0	0	0	0	0	0	0	0	0	0	0	0	0	0	0	0	0	0	0	0	0	0	0	0	0	0	0	0	3	0	0
ENSG00000169087	HSPBAP1	60	47	0	23	169	0	111	26	42	0	0	29	23	71	74	0	0	84	417	50	137	4	56	0	0	46	56	0	28	89	41	167	32	213
ENSG00000169093	ASMTL	231	39	0	35	78	33	75	45	31	0	0	13	22	58	132	0	0	233	157	47	187	0	90	108	89	42	63	0	0	48	67	95	29	139
ENSG00000169100	SLC25A6	1703	784	67	645	1406	1133	1500	531	534	403	0	649	552	999	1204	190	2048	2212	3311	781	2653	318	1680	692	682	535	866	0	951	1947	604	1458	598	991
ENSG00000169105	CHST14	41	7	0	13	10	0	16	0	7	0	0	2	5	21	20	0	544	0	104	13	40	0	18	0	0	16	10	0	0	32	34	23	6	0
ENSG00000169116	PARM1	856	732	0	720	1486	373	1986	660	791	192	55	629	539	1331	1430	0	1600	1728	3394	943	1906	134	1421	546	305	608	581	72	1535	1337	636	1578	877	1626
ENSG00000169118	CSNK1G1	122	87	0	36	269	77	170	128	100	0	0	28	5	187	147	0	0	379	617	109	410	27	109	0	4	85	99	0	55	51	158	373	94	234
ENSG00000169122	FAM110B	0	0	0	16	8	0	6	6	0	0	0	4	15	5	3	0	0	0	0	4	10	0	13	0	0	3	5	0	0	22	0	11	1	0
ENSG00000169126	ARMC4	0	0	0	0	0	0	1	0	0	0	0	0	0	0	1	0	0	0	0	1	1	0	0	0	0	0	0	0	0	0	0	0	0	0
ENSG00000169129	AFAP1L2	50	32	45	70	207	107	122	90	67	0	0	34	24	109	83	0	405	300	630	85	153	3	84	49	53	67	70	0	53	87	45	195	65	106
ENSG00000169131	ZNF354A	50	10	0	5	108	0	63	29	24	0	0	18	9	32	35	0	0	48	163	24	119	0	9	0	0	11	17	0	90	44	26	127	11	42
ENSG00000169136	ATF5	50	23	0	28	74	65	49	21	32	0	0	21	33	8	63	0	0	61	73	26	52	52	65	0	1	25	11	0	32	46	49	75	25	0
ENSG00000169139	UBE2V2	15	23	0	12	154	0	63	31	60	0	0	8	12	147	37	0	0	44	186	36	219	0	16	0	0	30	45	0	34	46	83	179	33	181
ENSG00000169155	ZBTB43	154	105	0	100	426	73	274	123	175	0	0	60	48	276	193	0	503	480	890	214	408	0	101	83	29	111	95	0	195	88	264	397	128	328
ENSG00000169169	CPT1C	0	14	0	0	0	0	1	0	0	0	0	0	0	3	10	0	0	0	37	0	0	0	0	0	0	0	0	0	0	0	0	6	5	0
ENSG00000169174	PCSK9	0	24	0	16	76	0	20	13	24	0	0	39	7	85	11	0	198	65	328	47	73	0	76	0	96	27	12	0	14	33	0	87	39	3
ENSG00000169180	XPO6	226	120	0	61	377	25	231	132	132	0	0	58	60	305	218	0	0	499	812	165	325	40	301	226	11	105	109	0	156	241	82	408	142	225
ENSG00000169181	GSG1L	0	0	0	0	0	0	0	5	0	0	0	0	0	9	0	0	0	0	45	0	0	0	0	0	0	0	0	0	0	0	0	10	0	0
ENSG00000169184	MN1	0	14	0	0	17	0	9	3	17	0	0	4	6	5	1	0	0	0	46	8	21	0	0	0	0	21	0	0	0	11	0	16	13	10
ENSG00000169188	APEX2	52	9	0	8	54	0	40	25	20	0	0	10	11	84	31	0	0	108	130	18	58	11	73	76	0	14	33	0	44	56	37	71	19	0
ENSG00000169189	NSMCE1	189	32	0	2	205	241	113	56	55	0	0	60	21	123	56	0	395	95	178	74	229	39	61	3	158	44	82	0	51	40	29	140	32	119
ENSG00000169193	CCDC126	0	8	0	1	56	46	3	8	5	0	0	3	5	21	36	0	0	28	83	11	74	0	0	64	0	10	6	0	3	10	34	38	7	12
ENSG00000169194	IL13	0	0	0	0	0	0	0	0	0	0	0	0	0	0	0	0	0	0	42	0	3	0	0	0	0	0	0	0	0	0	0	0	0	0
ENSG00000169203	NPIPB12	714	469	623	638	1467	556	1142	533	636	0	9	486	719	1062	1069	0	1269	1873	5829	618	1200	172	1004	919	849	480	555	6	937	1229	599	1509	405	602
ENSG00000169213	RAB3B	11	33	0	78	304	26	100	206	134	0	4	13	25	174	151	0	2	567	1823	48	59	0	61	92	93	161	15	0	216	62	57	273	45	102
ENSG00000169217	CD2BP2	106	60	0	154	163	218	157	54	105	0	0	86	44	188	187	0	0	44	468	85	270	15	222	106	96	105	101	0	158	126	129	208	93	182
ENSG00000169218	RSPO1	0	9	0	0	22	0	28	0	16	0	0	12	0	0	7	0	0	0	0	3	41	14	21	0	0	11	7	0	0	18	0	32	8	0
ENSG00000169220	RGS14	0	41	150	21	83	0	19	21	0	0	0	5	48	33	27	0	0	77	189	4	45	29	60	0	4	19	13	0	0	45	0	63	14	0
ENSG00000169221	TBC1D10B	121	83	0	74	111	1	89	35	75	0	0	33	17	130	72	17	0	208	591	39	211	22	111	0	129	56	53	0	49	147	202	191	45	82
ENSG00000169223	LMAN2	488	280	0	227	905	446	744	396	350	0	0	310	178	612	582	1087	2407	1179	2588	399	1348	171	700	683	156	373	340	0	631	860	500	917	282	489
ENSG00000169224	GCSAML	20	0	0	0	10	0	4	2	0	0	0	6	0	6	0	0	0	0	35	0	5	0	0	0	0	2	1	0	0	1	0	3	3	25
ENSG00000169228	RAB24	0	22	0	33	53	0	67	4	33	0	33	23	17	36	47	0	0	181	38	40	110	0	25	0	40	24	41	0	42	25	28	68	30	25
ENSG00000169230	PRELID1	301	131	0	238	679	244	414	228	287	1109	0	118	81	534	264	0	1054	702	1511	87	380	45	453	346	26	222	181	0	229	324	96	637	132	64
ENSG00000169231	THBS3	193	50	122	26	82	98	84	14	31	0	0	23	1	52	92	0	0	33	432	53	120	31	72	0	0	8	36	0	19	106	71	144	34	189
ENSG00000169239	CA5B	15	11	0	3	63	0	21	19	5	0	0	13	12	58	35	0	0	85	141	16	43	0	5	0	19	32	22	0	11	0	0	62	20	25
ENSG00000169241	SLC50A1	0	65	0	53	144	176	129	72	78	320	0	76	26	232	130	0	25	164	392	72	212	2	148	74	55	77	78	0	74	124	66	240	66	82
ENSG00000169242	EFNA1	254	51	0	68	202	47	133	47	34	0	0	35	42	45	120	0	0	240	217	38	194	4	166	0	46	41	55	0	42	131	0	160	40	82
ENSG00000169245	CXCL10	0	0	0	0	8	0	23	2	4	0	0	6	11	4	3	0	0	0	0	0	14	0	0	0	0	0	1	0	0	0	35	29	6	28
ENSG00000169246	NPIPB3	590	236	0	143	744	206	568	299	311	0	59	221	303	510	462	957	1014	126	2172	105	1044	58	507	268	412	140	227	900	573	617	239	752	291	177
ENSG00000169247	SH3TC2	426	22	0	20	26	13	68	28	22	0	0	9	7	32	46	0	0	74	381	38	202	2	9	0	47	15	29	0	18	20	82	56	32	90
ENSG00000169248	CXCL11	0	0	0	0	17	0	47	0	8	0	0	0	1	4	0	0	0	49	47	3	21	0	0	0	0	3	0	0	0	0	0	32	0	0
ENSG00000169249	ZRSR2	54	54	0	64	235	165	150	125	95	0	0	58	72	162	127	0	0	230	435	131	197	14	74	124	22	61	67	133	112	249	10	183	80	330
ENSG00000169251	NMD3	412	97	0	24	370	65	178	120	133	0	0	31	2	252	139	0	214	207	836	144	576	0	87	0	24	136	91	0	111	49	205	382	108	355
ENSG00000169252	ADRB2	0	0	0	0	39	0	3	7	0	0	0	0	0	7	10	0	0	0	38	8	8	0	4	0	0	18	5	0	0	8	0	10	13	15
ENSG00000169255	B3GALNT1	1	12	0	0	6	0	10	0	0	0	0	0	0	3	0	0	0	0	56	6	17	0	17	0	0	8	3	0	9	0	0	38	0	25
ENSG00000169258	GPRIN1	0	13	0	0	6	0	21	12	3	0	0	0	0	7	3	0	0	36	0	0	20	0	4	0	0	0	7	0	0	5	0	4	0	0
ENSG00000169271	HSPB3	0	3	0	0	0	0	5	0	3	0	0	0	0	0	0	0	0	0	0	0	1	0	0	0	0	0	0	0	0	0	0	0	0	0
ENSG00000169282	KCNAB1	0	0	0	0	5	0	0	0	0	0	0	0	0	0	0	0	0	0	0	0	2	0	0	0	0	0	0	0	0	0	0	0	0	0
ENSG00000169288	MRPL1	83	25	0	0	134	6	91	35	33	0	0	8	5	82	39	0	0	71	182	52	154	0	38	17	0	36	22	0	22	22	119	122	21	110
ENSG00000169291	SHE	0	83	0	35	115	0	11	22	42	0	0	25	7	71	70	1265	0	163	265	35	121	0	68	0	120	31	25	0	7	87	29	81	41	113
ENSG00000169299	PGM2	126	26	0	6	130	63	117	7	78	5	0	9	23	163	41	0	20	76	191	48	155	0	45	1	47	24	12	0	10	32	68	147	46	102
ENSG00000169302	STK32A	0	0	0	0	0	0	0	0	0	0	0	0	0	0	0	0	0	0	15	0	0	0	0	0	0	1	0	0	0	0	0	5	2	0
ENSG00000169306	IL1RAPL1	0	12	0	0	0	0	2	0	0	0	0	0	4	7	17	0	0	27	0	5	3	0	0	0	0	1	2	0	0	2	0	21	1	0
ENSG00000169313	P2RY12	0	0	0	0	5	0	0	0	0	0	0	0	0	8	0	0	0	0	0	0	9	0	0	0	0	1	0	0	0	0	0	3	0	0
ENSG00000169314	C22orf15	0	0	0	0	0	0	0	6	0	0	0	0	0	0	0	0	0	0	0	0	3	0	5	0	0	0	0	0	0	0	0	0	0	0
ENSG00000169330	MINAR1	0	4	0	0	41	0	19	3	10	0	0	4	0	22	10	0	0	0	174	13	38	0	0	0	0	18	8	0	0	8	12	35	0	1
ENSG00000169347	GP2	0	4	0	50	39	0	14	4	1	0	0	2	0	20	59	0	0	87	0	8	2	0	32	0	0	8	6	0	12	26	0	21	17	14
ENSG00000169359	SLC33A1	136	22	0	53	285	0	125	74	95	0	0	30	5	278	99	0	0	220	541	99	371	0	52	3	0	79	62	0	44	32	44	353	63	183
ENSG00000169371	SNUPN	44	33	0	29	88	0	64	34	33	0	0	8	0	69	66	0	164	116	81	47	145	1	44	0	8	10	49	0	18	47	76	143	45	45
ENSG00000169372	CRADD	0	16	0	1	44	0	41	1	12	0	0	4	3	55	14	0	0	0	19	16	75	0	7	28	25	11	7	0	20	7	46	59	12	95
ENSG00000169375	SIN3A	608	352	0	261	902	199	600	325	397	0	0	271	151	718	618	1242	336	429	1718	488	1412	54	641	160	176	249	379	0	427	375	501	1063	365	909
ENSG00000169379	ARL13B	37	24	0	3	78	0	17	25	37	0	0	7	3	28	31	0	0	73	242	25	97	0	19	0	8	18	8	0	39	12	0	84	22	68
ENSG00000169385	RNASE2	0	0	0	0	3	0	0	0	0	0	0	5	0	0	0	0	0	0	0	0	0	0	0	0	0	0	2	0	0	0	39	0	0	0
ENSG00000169397	RNASE3	0	0	0	0	0	0	0	0	0	0	0	0	0	0	0	0	0	0	0	0	2	0	0	0	0	0	0	0	0	0	0	0	0	0
ENSG00000169398	PTK2	709	287	66	161	1062	303	698	405	371	111	0	230	115	748	600	0	1623	922	2127	359	1569	83	467	264	154	275	321	0	241	365	549	1244	331	726
ENSG00000169402	RSPH10B2	0	0	0	0	0	0	0	0	2	0	0	0	0	0	0	0	0	0	0	0	0	0	0	0	0	0	0	0	0	0	0	11	0	0
ENSG00000169403	PTAFR	53	21	0	41	124	0	30	30	25	0	0	22	17	52	36	0	0	125	14	20	50	0	23	0	0	23	13	0	61	21	0	126	21	23
ENSG00000169410	PTPN9	44	70	0	42	199	38	162	110	90	590	0	38	21	266	223	0	216	416	434	65	238	0	157	88	3	77	62	0	106	82	152	323	51	112
ENSG00000169413	RNASE6	116	20	0	12	75	0	35	25	25	0	0	8	6	37	57	0	0	192	0	28	38	0	61	71	0	17	11	0	26	32	0	62	11	27
ENSG00000169418	NPR1	0	1	0	0	34	0	9	2	10	0	0	5	11	0	4	0	0	5	0	18	15	0	32	0	0	1	6	0	0	40	34	7	21	0
ENSG00000169429	CXCL8	0	0	0	0	0	0	0	0	0	0	0	0	0	0	0	0	0	0	24	6	19	0	0	0	0	2	0	0	0	0	0	0	7	0
ENSG00000169432	SCN9A	0	93	0	91	183	0	89	31	82	0	0	26	23	93	150	0	314	100	40	128	339	0	89	0	102	29	88	0	163	24	37	251	60	313
ENSG00000169435	RASSF6	252	82	266	139	638	116	312	183	256	0	0	56	50	464	223	1	392	749	1766	109	601	23	121	126	35	229	103	0	183	80	206	679	66	260
ENSG00000169436	COL22A1	0	6	0	0	0	0	0	0	5	0	0	7	2	5	3	0	0	0	0	4	20	0	0	0	0	0	0	0	12	0	0	8	1	0
ENSG00000169439	SDC2	26	50	0	17	111	40	56	25	45	0	0	5	18	61	89	0	0	317	354	55	136	0	93	0	5	40	36	0	39	35	27	119	45	126
ENSG00000169442	CD52	49	21	0	33	21	0	9	19	15	0	0	17	0	25	13	0	0	27	24	7	8	0	23	52	0	0	0	0	0	41	0	44	7	0
ENSG00000169446	MMGT1	112	24	0	16	155	0	77	53	56	0	0	8	13	155	54	0	18	150	365	57	198	0	7	0	0	53	32	0	40	18	83	202	29	129
ENSG00000169490	TM2D2	124	28	0	25	119	0	64	51	45	0	17	3	7	97	38	0	0	231	111	22	116	0	53	0	2	40	30	0	59	11	29	116	31	70
ENSG00000169495	HTRA4	0	0	0	0	14	0	0	0	0	0	0	0	0	0	3	0	0	0	0	0	4	0	0	0	0	0	0	0	0	0	0	2	1	0
ENSG00000169499	PLEKHA2	246	134	0	65	459	102	283	85	164	0	0	61	62	328	237	0	450	316	366	234	467	63	250	72	146	118	126	172	133	302	249	638	166	281
ENSG00000169504	CLIC4	111	105	58	42	369	55	161	94	123	0	0	46	33	225	160	1079	18	141	367	124	382	0	103	69	0	131	55	0	67	79	183	463	145	317
ENSG00000169507	SLC38A11	0	0	0	6	24	0	8	9	14	0	0	0	0	30	5	0	0	25	96	0	1	0	7	4	0	13	0	0	5	2	0	23	12	0
ENSG00000169508	GPR183	0	4	0	5	43	0	11	0	8	0	0	7	0	5	20	0	0	36	2	12	18	0	16	0	0	8	19	0	0	8	0	48	13	17
ENSG00000169515	CCDC8	0	33	0	0	14	0	8	4	5	0	0	1	0	16	50	0	0	0	115	2	24	0	52	0	0	9	6	0	20	38	1	50	45	37
ENSG00000169519	METTL15	40	16	0	23	157	58	86	65	80	0	0	21	10	160	90	0	0	156	471	94	303	5	87	12	2	87	98	0	93	26	204	227	44	177
ENSG00000169548	ZNF280A	0	0	0	0	0	0	0	0	0	0	0	0	0	0	0	0	0	0	0	0	2	0	0	0	0	0	0	0	0	0	0	0	0	0
ENSG00000169554	ZEB2	464	794	46	419	1817	396	597	550	576	456	0	225	233	1107	1171	0	1115	1163	3029	1023	1123	14	1067	401	204	568	317	703	752	802	417	1997	789	1289
ENSG00000169562	GJB1	163	93	0	101	194	109	81	49	59	37	0	39	36	111	84	0	810	207	312	60	181	64	172	46	221	36	38	0	85	65	114	151	45	0
ENSG00000169564	PCBP1	504	242	93	177	768	298	416	202	231	0	0	113	91	473	410	314	1252	843	1445	185	798	1	348	280	34	212	162	632	308	460	257	903	196	272
ENSG00000169567	HINT1	608	137	45	169	638	29	416	121	218	0	0	73	42	492	315	0	775	428	1064	188	727	0	185	36	79	121	164	0	225	163	443	716	147	490
ENSG00000169570	DTWD2	1	16	0	20	112	0	55	36	55	0	0	2	11	113	46	0	0	33	0	26	115	0	10	2	65	27	17	0	7	11	45	134	25	88
ENSG00000169575	VPREB1	0	0	0	0	0	0	0	0	8	0	0	0	0	0	0	0	0	0	0	0	0	0	0	0	0	0	0	0	0	0	0	0	0	0
ENSG00000169583	CLIC3	0	0	0	0	0	0	0	0	11	0	0	0	3	0	0	0	0	0	0	5	9	0	11	0	0	0	0	0	0	3	0	6	0	0
ENSG00000169592	INO80E	316	213	128	61	630	15	249	126	207	0	0	114	106	303	267	782	347	605	1441	317	627	3	355	171	68	185	163	0	266	405	294	502	171	290
ENSG00000169594	BNC1	0	0	0	0	0	0	0	0	0	0	0	0	0	0	4	0	0	0	0	0	0	0	0	0	0	0	0	0	0	0	0	0	0	0
ENSG00000169598	DFFB	41	30	0	40	98	0	86	39	24	0	0	25	14	84	46	0	0	51	381	22	98	0	79	0	62	4	38	0	20	11	16	70	38	37
ENSG00000169599	NFU1	112	51	0	34	121	91	78	33	53	0	0	12	5	69	57	0	29	159	146	57	237	0	55	52	25	30	56	0	19	11	133	150	48	79
ENSG00000169604	ANTXR1	357	125	0	132	573	31	216	167	213	49	0	45	64	340	387	87	367	456	703	261	475	1	226	60	0	146	86	0	135	203	270	598	157	680
ENSG00000169605	GKN1	0	0	0	0	0	0	0	0	0	0	0	0	0	0	0	0	0	0	0	0	0	0	0	0	0	0	0	0	0	0	0	6	0	0
ENSG00000169607	CKAP2L	103	14	0	6	154	0	41	20	35	0	0	11	0	100	34	0	0	89	447	18	123	0	50	0	0	15	30	0	20	22	111	140	10	47
ENSG00000169609	C15orf40	52	27	0	12	160	0	91	39	62	0	0	22	7	99	64	0	0	78	463	34	136	0	56	0	40	38	45	0	20	43	57	177	52	139
ENSG00000169612	RAMAC	33	29	0	16	72	8	44	12	40	0	0	27	5	36	42	0	0	62	147	14	109	15	20	0	91	18	30	0	34	30	80	106	26	72
ENSG00000169618	PROKR1	0	0	0	0	0	0	0	0	0	0	0	0	0	0	0	0	0	0	0	0	0	0	0	0	0	0	0	0	0	0	0	6	0	0
ENSG00000169621	APLF	174	24	0	20	55	4	83	20	21	0	0	3	19	95	54	0	0	14	25	35	240	2	17	0	0	19	58	0	2	21	147	89	16	117
ENSG00000169627	BOLA2B	1	40	0	33	113	0	72	27	33	0	0	22	23	88	94	0	0	152	187	33	99	2	80	12	0	33	32	0	56	154	0	116	32	0
ENSG00000169629	RGPD8	19	134	5	5	567	0	191	212	20	0	0	45	6	306	214	4	552	53	1006	49	759	1	107	18	11	89	176	0	51	55	92	533	65	0
ENSG00000169635	HIC2	16	43	0	0	117	0	48	23	17	0	0	27	4	75	46	1108	456	23	244	10	99	0	69	5	9	24	11	0	1	82	0	77	31	49
ENSG00000169641	LUZP1	538	258	136	231	1363	245	465	353	529	0	0	104	71	1035	588	0	36	1094	3108	362	1304	42	309	185	135	529	289	0	416	347	692	1522	278	818
ENSG00000169660	HEXD	36	44	0	30	209	15	137	64	69	0	0	61	16	90	124	0	1	240	196	107	243	3	200	0	24	43	71	0	63	209	39	215	56	109
ENSG00000169668	BCRP2	0	0	0	0	12	0	15	0	0	0	0	2	0	1	8	0	0	0	38	22	4	0	37	0	0	2	0	0	0	0	0	3	6	0
ENSG00000169676	DRD5	0	0	0	0	24	0	0	0	0	0	0	0	0	22	0	0	0	0	0	0	4	0	0	0	0	3	0	0	0	0	0	16	0	0
ENSG00000169679	BUB1	140	33	0	9	152	91	120	59	75	0	0	22	5	128	39	1	0	326	418	37	248	0	38	0	0	57	27	0	40	34	74	219	46	75
ENSG00000169682	SPNS1	0	28	0	14	47	0	28	6	3	0	0	26	14	75	22	0	371	37	255	12	62	7	14	0	0	10	21	0	49	24	28	43	22	77
ENSG00000169683	LRRC45	55	46	0	90	152	0	124	48	58	0	79	52	44	73	111	0	649	261	408	82	256	0	216	57	7	54	59	31	62	148	143	152	44	143
ENSG00000169684	CHRNA5	46	15	0	0	23	3	21	4	9	0	0	0	0	38	24	0	2	25	43	14	79	0	28	0	0	4	13	0	14	11	35	39	22	72
ENSG00000169689	CENPX	0	22	0	9	47	0	28	22	12	0	0	16	8	39	25	0	0	54	262	66	62	11	71	130	0	15	14	0	32	97	0	54	20	41
ENSG00000169692	AGPAT2	69	57	214	88	316	64	97	190	137	0	0	18	15	254	108	0	0	366	1156	68	191	0	159	52	288	119	50	0	193	186	91	379	35	127
ENSG00000169696	ASPSCR1	351	80	0	30	121	101	149	31	75	403	0	41	55	89	78	0	498	152	312	73	220	50	143	101	0	27	53	0	62	135	64	134	60	58
ENSG00000169710	FASN	620	297	18	136	811	67	542	144	240	0	48	211	158	481	456	0	461	868	2313	298	1039	87	867	663	17	298	308	0	284	794	349	783	467	351
ENSG00000169714	CNBP	1482	332	0	212	2156	235	837	637	875	0	0	101	116	1833	693	0	723	1149	3188	626	2492	27	395	12	296	645	421	0	461	291	1558	2575	534	1571
ENSG00000169715	MT1E	0	70	0	0	68	0	19	9	46	0	0	1	11	173	45	0	0	232	49	18	45	15	37	0	139	11	3	0	45	34	53	82	0	27
ENSG00000169718	DUS1L	204	163	0	72	285	108	339	45	113	0	0	86	63	240	193	1441	536	519	1397	123	364	34	255	48	149	120	120	0	107	336	184	342	131	141
ENSG00000169727	GPS1	234	163	0	80	328	82	332	124	133	0	0	127	114	260	224	0	935	353	765	164	427	60	404	219	236	83	179	0	229	465	266	361	190	91
ENSG00000169733	RFNG	0	11	0	23	17	1	33	20	15	0	0	5	0	10	36	190	0	0	49	33	43	0	72	1	0	12	16	0	22	20	0	22	7	33
ENSG00000169738	DCXR	2	32	0	11	78	0	54	54	26	0	0	20	20	38	65	0	0	158	151	40	61	30	33	0	0	10	40	0	42	122	50	81	36	0
ENSG00000169740	ZNF32	44	19	0	18	93	0	56	7	12	0	0	6	1	46	56	0	0	29	176	26	123	4	49	0	0	28	39	0	18	22	28	104	35	133
ENSG00000169744	LDB2	0	46	0	8	71	4	6	2	21	0	0	7	0	32	62	0	0	50	129	53	73	0	27	0	0	11	25	0	11	9	47	54	18	152
ENSG00000169750	RAC3	31	0	0	0	7	0	0	0	0	0	0	4	0	4	0	0	0	0	0	0	16	0	9	0	0	6	0	0	9	0	0	0	15	0
ENSG00000169752	NRG4	0	0	0	10	28	0	6	0	0	0	0	0	0	12	4	0	0	30	0	0	50	3	1	0	0	4	17	0	0	0	0	15	9	19
ENSG00000169756	LIMS1	95	79	0	38	183	6	97	87	60	0	0	33	12	150	95	0	7	260	356	58	259	31	30	1	37	85	54	0	41	42	199	303	70	164
ENSG00000169758	TMEM266	0	0	0	0	0	0	5	9	0	0	0	0	0	5	0	0	0	0	0	0	0	0	0	0	0	0	0	0	0	0	0	0	0	0
ENSG00000169760	NLGN1	0	2	0	0	5	0	0	0	3	0	0	0	0	1	22	0	0	0	5	0	6	0	11	0	0	2	0	0	0	0	0	6	8	0
ENSG00000169762	TAPT1	116	58	0	23	101	61	51	28	59	0	0	8	24	123	52	0	35	95	224	40	145	0	56	0	0	39	20	0	5	8	15	116	21	28
ENSG00000169764	UGP2	405	325	0	166	1067	167	531	399	477	50	55	95	57	857	552	0	399	1098	1346	385	860	42	328	122	32	408	168	31	383	211	578	1330	301	586
ENSG00000169783	LINGO1	0	0	0	3	0	0	13	0	3	0	0	6	1	0	24	0	0	0	47	4	5	0	9	0	0	0	0	0	0	10	0	9	0	0
ENSG00000169813	HNRNPF	2271	1001	3	821	3029	611	2149	996	1233	54	1	761	731	2584	1638	0	2007	3395	6074	1136	3698	140	2100	729	448	853	1072	0	1132	1973	1562	3187	1086	1544
ENSG00000169814	BTD	92	58	0	87	337	81	191	90	131	0	0	24	39	188	121	0	22	144	643	109	433	17	78	115	30	85	100	0	94	99	368	362	47	232
ENSG00000169826	CSGALNACT2	69	33	0	13	246	28	72	61	71	481	0	8	10	119	108	0	222	24	431	51	228	3	69	0	28	70	36	0	20	52	46	370	66	291
ENSG00000169836	TACR3	0	0	0	0	0	0	0	0	0	0	0	0	0	0	0	0	0	0	0	0	1	0	0	0	0	0	0	0	0	0	0	0	0	0
ENSG00000169851	PCDH7	43	90	0	88	348	0	161	73	60	0	0	14	26	142	145	0	0	118	684	101	181	0	101	87	1	106	66	0	33	129	146	215	103	164
ENSG00000169855	ROBO1	17	116	0	48	517	92	159	137	122	0	0	26	39	289	163	0	471	272	587	165	475	24	254	28	4	158	155	0	71	200	152	578	122	314
ENSG00000169856	ONECUT1	0	0	0	0	1	0	0	0	2	0	0	0	0	0	0	0	0	0	0	2	3	0	0	0	0	0	0	0	0	0	0	0	0	0
ENSG00000169857	AVEN	68	26	0	2	76	0	60	8	15	0	0	5	10	60	22	0	0	32	99	10	116	1	33	40	7	13	30	0	27	36	17	112	31	157
ENSG00000169860	P2RY1	40	82	0	69	313	0	51	75	76	0	0	16	15	253	144	0	60	225	405	74	209	0	53	21	0	68	29	0	33	40	208	334	30	200
ENSG00000169862	CTNND2	0	0	108	6	9	0	3	2	6	0	0	8	4	20	6	0	0	0	78	14	33	0	10	0	0	4	0	0	0	23	0	15	14	0
ENSG00000169871	TRIM56	587	422	121	261	1490	177	782	443	557	577	0	258	224	1041	801	3	6	903	2165	601	1631	31	524	391	122	484	407	0	668	601	501	1643	379	900
ENSG00000169876	MUC17	4485	1676	0	1538	18365	70	241	6536	2781	0	0	68	61	9571	2694	447	7020	6158	37441	141	518	2	688	1367	2692	3643	287	0	2723	672	102	18213	410	78
ENSG00000169884	WNT10B	0	0	0	0	0	0	0	0	0	0	0	0	0	0	0	0	0	0	0	9	7	0	0	0	0	2	0	0	0	0	0	2	0	0
ENSG00000169885	CALML6	0	1	0	0	0	0	0	0	0	0	0	0	3	0	5	0	0	0	0	0	3	0	12	0	0	0	0	0	0	0	0	1	4	0
ENSG00000169891	REPS2	131	69	0	20	193	132	305	45	59	0	0	42	29	108	160	0	539	313	306	119	638	23	88	42	51	45	152	0	41	45	296	261	55	280
ENSG00000169894	MUC3A	206	389	0	1020	7015	45	333	1823	1457	0	1	130	133	4171	782	0	3	2831	12948	102	164	18	597	1095	1492	1119	93	0	1368	427	192	3902	300	70
ENSG00000169895	SYAP1	659	247	20	222	974	245	556	319	418	0	0	138	79	926	482	0	162	898	1577	369	1198	80	397	146	24	313	241	0	423	257	521	1143	279	638
ENSG00000169896	ITGAM	0	36	0	8	116	0	49	19	24	0	0	5	8	44	41	56	0	0	202	84	90	0	106	68	64	14	44	0	27	89	96	105	26	48
ENSG00000169902	TPST1	0	10	0	0	51	0	24	26	17	0	0	12	11	15	43	0	229	0	81	28	59	5	20	0	0	5	14	0	10	36	0	51	13	34
ENSG00000169903	TM4SF4	0	17	0	0	425	0	0	63	55	0	0	0	0	345	10	0	0	59	826	0	2	0	0	0	0	129	0	0	0	0	0	476	1	0
ENSG00000169905	TOR1AIP2	812	224	154	176	1495	205	558	504	528	0	0	106	82	1260	438	0	1952	1044	2343	412	1381	9	250	32	43	395	260	0	439	208	546	1633	230	628
ENSG00000169908	TM4SF1	169	80	0	26	486	25	101	135	264	0	0	32	36	319	132	0	294	443	948	84	239	0	163	0	48	183	71	0	138	42	81	554	87	205
ENSG00000169914	OTUD3	212	51	0	26	218	19	88	52	51	0	0	22	33	111	153	0	0	178	655	62	237	6	125	0	17	44	50	0	53	81	134	197	68	123
ENSG00000169918	OTUD7A	57	26	0	21	50	0	52	12	48	0	0	26	19	87	77	0	0	55	145	27	72	0	31	0	0	14	32	0	13	111	61	60	8	34
ENSG00000169919	GUSB	330	151	72	92	592	87	337	128	151	0	0	74	79	247	305	0	385	311	820	223	631	97	243	103	108	157	161	22	245	189	305	429	111	320
ENSG00000169925	BRD3	274	177	1	187	354	111	350	101	185	0	0	95	163	278	259	0	24	187	709	212	563	84	216	84	53	111	201	0	245	209	124	386	205	253
ENSG00000169926	KLF13	608	228	155	267	933	288	451	392	373	0	0	149	87	830	558	38	13	888	2205	328	909	51	451	208	95	306	214	0	656	476	445	1210	222	411
ENSG00000169933	FRMPD4	0	0	0	0	0	0	0	0	0	0	0	0	0	0	0	0	0	0	0	0	0	0	7	0	0	0	2	0	0	0	0	0	0	0
ENSG00000169946	ZFPM2	0	18	0	15	32	0	32	23	15	0	0	16	7	16	43	158	0	0	59	12	61	0	14	0	0	15	15	0	0	15	0	68	25	0
ENSG00000169951	ZNF764	0	34	0	5	85	0	50	3	17	0	0	11	12	39	35	0	0	34	141	0	65	15	33	0	35	15	25	0	31	17	0	90	12	37
ENSG00000169955	ZNF747	191	38	0	35	90	0	91	23	36	0	0	42	7	92	72	0	4	101	54	31	141	0	63	51	0	50	25	0	33	18	0	109	19	119
ENSG00000169957	ZNF768	113	76	0	76	132	0	176	61	57	0	0	72	79	125	177	0	0	297	353	82	169	49	83	20	121	47	57	0	124	151	53	177	72	134
ENSG00000169962	TAS1R3	0	0	0	0	6	0	4	15	0	0	0	0	8	0	8	0	0	0	78	0	4	0	0	0	0	3	0	0	0	0	43	14	0	0
ENSG00000169964	TMEM42	59	17	0	6	35	0	35	43	6	0	0	14	0	9	40	0	0	0	44	8	59	0	31	10	0	2	25	0	6	17	45	31	5	38
ENSG00000169967	MAP3K2	520	248	0	140	1075	184	356	454	416	0	0	85	63	962	566	0	253	688	1774	366	1202	12	237	91	122	353	196	0	412	177	710	1322	290	946
ENSG00000169972	PUSL1	0	28	0	10	0	0	23	11	21	0	0	26	0	32	37	0	0	59	65	0	29	3	16	0	0	15	19	0	0	32	0	47	5	0
ENSG00000169976	SF3B5	0	53	0	0	33	0	63	24	28	0	0	26	19	31	14	0	0	51	194	28	79	12	19	0	107	24	40	0	0	67	0	77	9	81
ENSG00000169981	ZNF35	63	12	0	4	115	63	28	37	36	178	0	6	12	63	54	0	0	93	75	26	143	0	34	53	38	24	22	0	69	60	115	102	45	64
ENSG00000169989	TIGD4	0	7	0	0	12	14	2	0	0	0	0	6	0	9	8	0	0	0	0	11	14	0	0	0	2	0	6	0	1	0	0	16	0	0
ENSG00000169991	IFFO2	104	24	0	60	84	0	97	58	39	186	0	5	54	38	63	0	0	148	169	23	171	51	109	0	70	39	53	906	67	44	40	119	52	75
ENSG00000169992	NLGN2	13	11	0	18	58	0	20	41	20	0	0	3	3	27	28	0	0	0	298	22	31	0	30	0	0	23	15	0	43	13	14	55	26	65
ENSG00000169994	MYO7B	1990	687	193	979	2565	870	1375	722	964	0	59	573	494	1833	1247	3289	1830	3678	6945	912	2728	322	1446	506	455	717	759	0	1429	1229	937	2593	593	1218
ENSG00000170004	CHD3	1337	1018	344	485	2120	1050	1980	565	691	335	60	804	707	1149	1615	2950	2336	1640	4623	1258	3246	305	1625	457	489	760	1092	2497	807	1816	1370	2149	884	1579
ENSG00000170006	TMEM154	57	37	0	19	120	1	95	31	18	0	0	20	14	50	45	0	3	58	166	26	82	1	85	0	0	32	1	0	17	44	0	117	48	138
ENSG00000170011	MYRIP	161	81	0	52	68	114	131	41	30	0	0	42	33	145	98	0	853	149	242	84	420	1	136	0	0	22	101	357	9	99	159	84	48	68
ENSG00000170017	ALCAM	239	61	0	47	196	85	185	46	89	0	0	44	20	149	154	0	641	126	468	83	555	0	74	0	0	68	87	1	30	65	38	239	73	254
ENSG00000170027	YWHAG	996	456	86	387	1229	410	826	488	550	0	0	323	305	830	812	871	4263	1247	2657	540	1234	157	900	242	295	489	415	510	373	775	550	1342	517	641
ENSG00000170035	UBE2E3	83	47	0	83	235	0	84	91	76	0	0	32	22	204	141	0	0	245	277	72	273	0	50	2	0	41	57	0	98	94	100	271	39	156
ENSG00000170037	CNTROB	270	118	0	75	232	77	205	103	101	0	0	125	92	199	259	1103	910	258	779	136	440	63	255	64	10	97	218	0	84	295	235	237	103	239
ENSG00000170043	TRAPPC1	0	13	0	26	48	0	56	43	19	0	0	26	10	12	22	0	0	53	1	21	30	0	78	0	0	7	12	0	34	33	2	34	13	25
ENSG00000170044	ZPLD1	0	0	0	0	0	0	0	0	0	0	0	0	0	0	0	0	0	0	0	0	1	0	0	0	0	0	0	0	0	0	0	1	0	0
ENSG00000170049	KCNAB3	0	6	0	21	7	0	6	0	6	0	0	1	0	0	0	0	0	0	47	6	29	0	0	0	0	0	7	0	15	10	0	19	0	0
ENSG00000170054	SERPINA9	0	0	0	0	10	0	0	0	0	0	0	0	0	0	0	0	0	0	0	0	0	0	0	0	0	0	0	0	0	17	0	18	0	0
ENSG00000170074	FAM153A	0	0	0	0	0	0	0	0	0	0	0	0	0	0	0	0	0	0	0	0	6	0	0	0	0	0	0	0	0	0	0	0	0	33
ENSG00000170075	GPR37L1	0	0	0	0	22	0	4	3	4	0	0	0	0	0	0	0	0	39	21	0	7	0	0	0	0	6	2	0	5	0	0	15	0	0
ENSG00000170085	SIMC1	204	54	105	23	226	0	125	60	109	690	0	30	8	182	144	0	0	138	577	115	315	52	71	120	13	71	134	0	173	222	88	290	96	251
ENSG00000170088	TMEM192	137	55	0	17	113	22	150	35	51	0	0	38	9	92	55	0	569	14	171	67	185	0	69	0	32	36	36	0	65	61	0	136	45	66
ENSG00000170089	AC106795.1	38	6	0	6	68	0	17	44	0	0	0	0	1	30	35	0	0	0	76	9	45	2	11	0	0	8	6	0	0	0	28	76	22	41
ENSG00000170091	NSG2	0	0	0	0	0	0	0	0	0	0	0	1	0	11	0	0	0	0	0	4	0	0	0	0	0	0	0	0	0	0	0	2	5	0
ENSG00000170092	SPDYE5	0	0	0	0	4	0	0	0	0	0	0	0	0	0	0	0	0	0	0	0	0	0	0	0	0	0	0	0	0	0	0	0	0	0
ENSG00000170099	SERPINA6	0	0	0	0	0	0	0	0	5	0	0	6	0	0	0	0	0	54	0	0	11	0	0	0	0	1	0	0	0	1	29	13	3	15
ENSG00000170100	ZNF778	0	26	0	18	118	41	84	11	40	0	0	25	4	92	78	0	0	33	495	37	283	1	36	96	57	37	75	0	62	72	221	141	50	187
ENSG00000170113	NIPA1	56	58	109	39	328	0	160	94	103	0	0	40	35	166	119	0	0	282	496	93	218	16	47	110	15	68	36	0	75	50	210	374	81	259
ENSG00000170122	FOXD4	0	0	0	0	0	0	0	0	0	0	0	0	0	0	0	0	0	0	0	0	0	0	13	0	0	0	0	0	0	0	0	0	0	0
ENSG00000170142	UBE2E1	229	65	58	29	112	0	81	48	44	0	0	11	26	111	83	0	0	200	57	45	200	0	67	62	0	34	26	0	38	69	128	158	46	95
ENSG00000170144	HNRNPA3	2108	720	0	430	2666	550	1165	614	1293	29	0	304	221	2245	1251	453	1134	2165	5996	1117	3248	15	874	159	134	1105	737	3	847	456	1791	3270	1004	2476
ENSG00000170145	SIK2	398	108	0	88	328	196	358	160	155	0	14	63	66	337	224	0	626	455	510	230	754	18	266	23	94	102	193	0	255	219	331	409	157	344
ENSG00000170153	RNF150	9	26	0	14	67	0	24	4	12	0	0	3	3	34	32	0	0	40	73	13	47	0	41	0	0	25	5	0	0	4	29	77	24	71
ENSG00000170160	CCDC144A	268	20	0	46	618	20	373	137	1	3	0	32	55	12	42	0	12	0	2873	3	695	0	87	1	14	177	119	0	81	61	181	797	131	26
ENSG00000170161	AL512625.1	31	6	0	0	8	0	31	13	0	0	0	1	16	0	36	0	0	0	98	14	21	0	13	0	0	2	16	0	0	0	1	14	9	26
ENSG00000170166	HOXD4	0	17	0	0	29	0	0	5	3	0	0	0	0	0	20	0	0	33	24	0	11	0	0	6	0	0	6	0	20	11	0	8	0	22
ENSG00000170175	CHRNB1	0	11	0	1	13	0	12	14	6	0	0	2	0	5	27	0	290	0	169	6	37	0	70	1	0	3	9	0	11	6	28	8	14	39
ENSG00000170178	HOXD12	0	0	0	0	0	0	4	0	0	0	0	6	4	0	0	0	0	0	0	0	0	0	14	0	0	0	0	0	0	5	0	0	15	0
ENSG00000170180	GYPA	0	0	0	0	0	0	1	0	0	0	0	0	0	0	0	0	0	0	0	0	0	0	0	0	0	0	0	0	0	0	0	0	0	0
ENSG00000170185	USP38	145	71	0	34	268	10	150	60	65	0	0	26	33	162	83	0	0	164	403	49	302	36	106	50	39	63	42	0	120	15	102	287	54	198
ENSG00000170190	SLC16A5	142	14	0	19	109	150	35	8	26	0	0	15	30	60	70	0	0	173	352	16	60	20	7	0	54	56	1	0	34	87	15	71	24	0
ENSG00000170191	NANP	99	8	0	6	39	0	19	10	27	0	0	7	5	31	27	0	0	26	185	21	67	0	19	0	0	14	13	0	11	10	0	44	12	22
ENSG00000170209	ANKK1	0	0	0	0	10	0	0	0	0	0	0	2	0	0	0	0	0	0	0	0	3	0	0	0	0	0	0	0	0	0	0	0	0	0
ENSG00000170214	ADRA1B	0	0	0	0	1	0	0	0	0	0	0	0	0	0	0	0	0	0	0	0	0	0	0	0	0	0	0	0	0	0	0	0	0	0
ENSG00000170222	ADPRM	0	10	0	0	35	40	40	14	16	0	0	1	9	57	15	0	0	23	69	17	130	0	24	0	0	8	10	0	12	6	53	77	12	90
ENSG00000170231	FABP6	72	4	0	0	7	0	1	0	0	0	0	0	0	0	12	0	0	0	84	5	5	0	19	0	21	6	3	0	0	0	0	14	5	0
ENSG00000170234	PWWP2A	146	94	0	49	385	64	173	165	143	0	0	42	41	344	196	4	18	260	422	151	461	12	144	46	53	69	90	0	212	85	335	472	130	263
ENSG00000170236	USP50	0	0	0	0	7	0	0	0	0	0	0	0	0	4	0	0	0	0	26	0	0	0	0	0	0	0	0	0	0	0	0	6	0	0
ENSG00000170242	USP47	727	385	117	247	1355	180	778	367	466	0	0	147	114	938	718	0	34	873	3048	577	1887	0	408	22	56	312	436	0	448	248	696	1605	402	880
ENSG00000170248	PDCD6IP	1457	411	0	423	2018	127	867	793	843	0	1	170	159	2026	759	0	320	1496	3701	452	2119	18	404	130	219	722	405	0	789	283	1029	2485	389	1298
ENSG00000170260	ZNF212	0	6	0	32	98	0	78	47	10	0	0	17	8	49	40	0	0	146	44	19	69	1	39	0	0	22	4	0	61	16	41	70	20	80
ENSG00000170264	FAM161A	80	25	0	10	32	0	27	6	11	0	0	4	11	48	31	0	0	15	35	15	48	0	5	0	0	11	8	0	2	1	27	36	6	43
ENSG00000170265	ZNF282	117	54	0	36	153	26	163	13	37	0	0	49	64	123	95	0	164	270	471	104	184	5	81	12	0	64	66	0	56	171	30	135	38	114
ENSG00000170266	GLB1	126	86	0	50	134	29	116	90	75	8	0	36	20	173	86	0	0	230	314	101	262	2	102	26	121	60	87	0	83	38	180	265	50	136
ENSG00000170270	GON7	48	6	0	10	29	6	23	30	16	0	0	15	0	49	29	0	0	49	18	3	38	0	0	0	0	29	13	0	1	13	43	47	13	0
ENSG00000170271	FAXDC2	109	45	0	32	119	37	168	53	50	42	0	27	21	80	111	0	28	153	240	94	221	7	59	6	7	52	91	0	69	90	0	108	26	21
ENSG00000170275	CRTAP	389	173	0	148	450	153	423	123	222	0	0	158	142	413	363	0	13	303	1101	325	811	32	331	180	66	160	254	0	244	319	373	523	288	436
ENSG00000170276	HSPB2	0	0	0	0	0	0	0	0	0	0	0	0	0	0	0	0	0	0	0	0	0	0	0	0	0	0	0	0	0	0	0	0	2	0
ENSG00000170289	CNGB3	0	0	0	0	0	0	1	0	0	0	0	0	0	0	0	0	0	0	0	6	0	0	0	0	0	0	0	0	0	0	0	0	0	0
ENSG00000170291	ELP5	113	61	0	21	77	63	91	32	16	0	0	21	23	85	128	0	892	395	143	43	116	2	80	17	73	25	31	0	93	77	114	132	29	1
ENSG00000170293	CMTM8	5	10	0	0	20	0	26	6	9	0	0	10	1	14	8	0	0	0	31	14	46	0	21	0	0	4	6	0	0	1	84	19	9	50
ENSG00000170296	GABARAP	268	129	0	113	394	116	391	77	134	0	0	115	54	182	252	2	462	419	418	134	466	51	193	43	43	157	98	0	192	122	316	379	90	438
ENSG00000170298	LGALS9B	0	13	0	14	2	54	20	14	26	0	0	12	8	6	20	0	0	161	72	14	40	0	57	0	0	0	7	0	13	25	0	34	19	0
ENSG00000170310	STX8	43	71	0	7	119	35	130	77	87	0	0	43	37	163	140	0	0	244	319	58	231	0	63	10	30	85	63	0	45	82	103	176	50	131
ENSG00000170312	CDK1	0	13	0	0	37	40	30	9	14	0	0	0	2	49	24	0	493	80	47	7	96	3	23	0	0	18	2	0	20	9	77	67	20	26
ENSG00000170315	UBB	2002	1136	0	750	2453	1926	2096	822	868	500	39	650	486	1338	1873	1131	1015	3229	5028	1457	3823	527	2101	631	678	946	1083	413	936	2000	1464	2804	698	1703
ENSG00000170322	NFRKB	155	53	24	24	166	27	148	106	63	0	0	54	33	159	100	0	412	143	558	98	232	28	156	0	68	52	59	0	91	147	127	180	110	132
ENSG00000170323	FABP4	0	1	0	0	20	7	1	0	7	0	0	0	0	9	0	0	0	0	25	0	6	0	0	0	8	10	1	0	0	0	0	12	0	0
ENSG00000170324	FRMPD2	0	0	0	0	0	0	3	0	11	0	0	1	3	9	0	0	0	0	0	20	0	0	0	0	0	0	0	0	0	0	0	0	0	0
ENSG00000170325	PRDM10	163	72	0	78	338	0	116	78	114	644	0	32	96	234	156	0	108	410	249	133	371	2	181	0	68	102	96	0	173	157	106	354	100	156
ENSG00000170340	B3GNT2	78	46	0	36	240	0	112	55	49	0	0	20	14	157	84	0	0	211	384	67	183	0	73	22	0	78	38	0	58	12	97	237	44	187
ENSG00000170345	FOS	286	34	0	78	139	43	151	36	45	0	0	34	51	89	136	0	0	64	340	23	109	10	64	28	0	41	46	0	76	63	39	111	19	85
ENSG00000170348	TMED10	878	363	0	174	1275	261	610	408	535	0	0	136	141	1086	644	0	122	1126	2863	412	1604	33	448	259	135	553	269	283	362	426	314	1704	372	823
ENSG00000170356	OR2A20P	0	9	0	0	24	0	18	15	27	0	0	0	0	79	14	0	0	99	82	16	80	0	12	0	5	7	23	0	3	11	0	54	7	58
ENSG00000170364	SETMAR	0	9	0	0	50	0	49	12	21	0	0	10	4	28	21	0	0	197	100	30	100	0	7	2	0	15	12	0	0	14	0	56	20	44
ENSG00000170365	SMAD1	215	59	0	101	236	49	104	64	51	0	0	25	30	188	96	0	0	164	135	58	230	0	77	44	0	33	57	0	45	50	79	205	52	249
ENSG00000170370	EMX2	0	0	0	0	0	0	0	0	0	0	0	0	0	1	0	0	0	0	0	0	0	0	0	0	0	0	0	0	0	0	0	1	4	0
ENSG00000170373	CST1	0	0	0	0	2	0	0	0	0	0	0	2	0	0	0	0	0	0	0	0	2	0	0	0	0	0	0	0	0	0	0	2	0	0
ENSG00000170379	TCAF2	0	3	0	1	24	0	25	9	7	0	0	3	0	13	18	0	0	0	0	20	21	0	0	0	0	0	6	0	0	0	18	13	10	0
ENSG00000170381	SEMA3E	0	32	0	19	28	0	0	14	13	0	0	0	0	12	10	0	0	6	12	14	2	0	2	0	0	16	0	0	21	12	21	39	34	53
ENSG00000170382	LRRN2	0	21	0	52	40	0	52	3	0	0	0	6	0	0	20	0	0	16	72	7	1	0	40	24	0	3	4	0	58	26	0	19	3	0
ENSG00000170385	SLC30A1	288	48	0	44	298	71	89	78	110	493	0	17	16	238	77	0	97	222	673	60	404	12	63	7	3	113	73	1	58	79	327	401	48	198
ENSG00000170390	DCLK2	0	0	0	10	42	0	33	5	1	0	0	11	6	10	53	0	53	20	52	11	22	0	24	0	0	9	8	0	0	21	0	18	12	26
ENSG00000170396	ZNF804A	0	0	0	0	13	0	3	0	2	0	0	1	0	6	0	0	0	0	12	0	2	0	17	0	0	0	0	0	0	9	0	44	3	2
ENSG00000170412	GPRC5C	146	74	0	43	98	28	152	25	64	0	0	60	39	64	93	264	0	30	146	46	203	33	151	83	131	68	52	0	142	28	0	95	9	91
ENSG00000170417	TMEM182	30	1	0	0	16	8	6	0	2	0	0	0	0	13	0	0	0	15	31	0	13	0	7	0	0	0	2	0	0	1	25	28	0	16
ENSG00000170419	VSTM2A	33	18	0	20	121	52	20	35	56	0	0	7	0	87	47	0	0	346	582	46	29	28	97	0	27	52	2	0	1	108	0	127	21	96
ENSG00000170421	KRT8	14183	8466	206	12576	30060	7958	10720	10984	15917	4227	268	4280	4175	22933	14547	9263	33716	42706	66709	7232	19442	2678	19703	14246	9232	12116	6664	4961	19637	21777	8680	28698	8387	8084
ENSG00000170425	ADORA2B	33	10	0	18	98	66	40	70	26	9	0	6	12	98	10	0	38	148	208	20	99	1	52	1	0	28	13	0	21	18	45	121	11	0
ENSG00000170430	MGMT	127	65	0	22	145	0	76	54	47	0	0	31	26	83	95	0	102	15	138	30	192	0	73	59	2	19	69	0	9	121	50	148	56	159
ENSG00000170439	METTL7B	0	23	0	58	86	53	20	68	50	0	0	21	11	126	100	0	0	161	304	8	61	0	84	47	17	37	25	0	9	37	90	109	27	0
ENSG00000170442	KRT86	0	0	0	0	0	0	0	0	0	0	0	0	0	0	0	0	0	0	0	0	0	0	0	0	0	0	0	0	0	14	0	0	0	0
ENSG00000170445	HARS1	354	161	0	88	438	83	375	170	171	0	0	71	135	372	227	0	379	559	1070	157	575	10	145	55	113	127	126	0	86	199	102	562	152	302
ENSG00000170448	NFXL1	250	67	0	56	198	71	179	65	103	0	0	41	23	206	145	0	55	204	765	57	424	0	125	0	22	77	33	0	49	127	146	254	89	98
ENSG00000170454	KRT75	0	0	0	0	0	0	0	0	0	0	0	0	0	0	0	0	0	0	0	0	0	0	0	0	0	0	0	0	0	0	0	0	0	0
ENSG00000170456	DENND5B	92	95	0	59	395	2	85	187	110	0	0	20	18	346	89	0	36	237	577	84	173	0	89	49	66	98	17	0	172	113	127	495	71	190
ENSG00000170458	CD14	71	50	0	6	55	0	45	32	11	0	0	31	0	17	21	0	156	82	98	10	54	0	23	0	0	19	22	0	0	31	84	49	18	49
ENSG00000170464	DNAJC18	2	10	0	13	19	0	17	0	13	0	0	1	16	17	16	0	0	0	57	30	77	0	19	1	0	8	7	0	13	3	19	35	7	32
ENSG00000170465	KRT6C	0	0	0	0	0	0	1	0	0	0	0	0	0	0	0	0	0	0	0	0	0	0	0	0	0	0	0	0	0	0	0	0	0	0
ENSG00000170468	RIOX1	18	10	0	4	61	0	40	3	35	0	21	3	8	45	35	0	0	4	80	11	72	8	65	8	0	14	24	0	34	14	31	62	19	69
ENSG00000170469	SPATA24	0	5	0	0	0	0	2	0	8	0	0	0	0	13	20	0	0	0	76	0	15	0	0	0	0	0	8	0	13	1	0	8	4	0
ENSG00000170471	RALGAPB	726	317	0	206	1009	259	555	323	439	407	0	158	80	962	558	0	641	729	2396	367	1119	9	388	156	143	290	292	0	407	351	561	1246	280	891
ENSG00000170473	PYM1	287	98	0	85	269	50	197	128	135	483	0	57	21	215	195	0	636	203	808	160	333	10	170	136	70	125	113	0	88	178	328	336	59	83
ENSG00000170476	MZB1	105	60	0	33	242	0	196	120	71	0	0	70	92	106	106	0	0	140	291	58	92	1	154	7	233	40	45	0	166	67	26	336	44	55
ENSG00000170482	SLC23A1	0	3	0	12	9	0	7	3	2	0	0	1	0	43	14	0	0	51	0	13	11	0	10	0	0	0	3	0	44	0	0	32	0	0
ENSG00000170484	KRT74	0	0	0	0	0	0	0	0	0	0	0	0	0	0	0	0	0	0	0	0	0	0	0	0	0	0	0	0	0	0	28	0	0	0
ENSG00000170485	NPAS2	118	132	0	143	344	75	199	212	188	0	0	110	40	318	195	0	0	689	2008	115	307	29	269	34	196	226	93	0	223	229	73	365	104	150
ENSG00000170486	KRT72	0	0	0	0	1	0	0	0	0	0	0	0	0	0	0	0	0	0	0	0	0	0	0	0	0	1	0	0	0	0	0	0	0	0
ENSG00000170500	LONRF2	0	1	0	0	7	0	1	0	11	0	0	0	0	22	8	0	0	2	31	3	20	0	18	0	0	0	13	0	1	0	0	8	12	24
ENSG00000170502	NUDT9	265	103	0	44	255	147	154	92	102	0	0	63	27	193	169	0	14	307	473	137	250	6	119	0	26	116	98	0	81	124	115	338	103	237
ENSG00000170509	HSD17B13	0	2	0	0	13	10	6	0	0	0	0	0	0	10	1	0	0	33	0	0	14	0	0	0	0	0	0	0	0	1	0	4	1	0
ENSG00000170515	PA2G4	1113	205	125	170	829	307	542	146	306	0	0	152	183	690	351	0	2190	943	1298	282	1343	37	439	70	56	265	228	0	349	488	453	788	439	418
ENSG00000170522	ELOVL6	126	82	0	56	477	3	188	95	210	0	0	42	13	439	167	0	18	367	1023	130	470	0	194	45	1	168	115	0	60	84	147	648	192	237
ENSG00000170523	KRT83	0	7	0	0	0	0	0	0	0	0	0	0	0	0	0	0	0	0	0	0	0	0	0	0	0	0	0	0	0	0	0	0	0	0
ENSG00000170525	PFKFB3	215	99	0	57	225	57	113	50	63	0	0	62	61	163	118	0	378	197	498	108	250	0	141	45	30	80	131	0	145	189	38	240	99	121
ENSG00000170537	TMC7	239	31	0	57	195	41	53	49	72	0	0	13	14	133	68	0	49	173	488	34	187	8	33	0	52	66	52	0	20	31	75	205	30	22
ENSG00000170540	ARL6IP1	457	174	0	82	655	139	357	174	209	486	4	72	55	578	261	0	400	709	1183	161	851	6	185	47	80	214	198	0	126	87	270	906	209	427
ENSG00000170542	SERPINB9	38	39	0	40	266	5	51	42	34	444	0	9	20	112	60	0	26	241	323	62	191	0	72	46	57	40	39	0	49	53	32	254	35	95
ENSG00000170545	SMAGP	194	117	0	104	294	58	281	80	152	358	0	88	46	258	236	0	112	553	624	156	483	21	207	5	117	111	140	0	149	300	109	315	74	227
ENSG00000170558	CDH2	0	0	0	0	4	0	0	0	3	0	0	0	7	9	3	0	0	0	0	0	5	0	11	0	0	5	0	0	0	1	0	13	0	29
ENSG00000170561	IRX2	0	2	0	12	43	63	3	12	2	0	0	8	4	1	2	0	0	52	126	0	59	0	0	0	0	9	26	0	0	0	11	25	6	0
ENSG00000170571	EMB	279	43	0	29	383	0	155	70	82	0	0	26	42	175	98	0	11	174	395	134	234	0	125	1	0	48	28	0	48	56	100	329	91	250
ENSG00000170579	DLGAP1	15	0	0	0	4	0	0	2	3	0	0	2	0	4	1	0	0	0	0	7	18	0	0	0	0	3	10	0	0	0	0	5	6	0
ENSG00000170581	STAT2	173	139	0	93	576	202	310	125	158	0	33	70	55	302	247	0	866	304	1058	150	508	5	169	90	43	108	142	0	194	179	235	606	159	180
ENSG00000170584	NUDCD2	105	9	0	0	133	0	68	13	36	0	0	17	5	92	26	0	20	100	70	25	122	0	26	0	0	33	12	0	27	9	45	127	23	128
ENSG00000170604	IRF2BP1	59	20	0	10	5	0	59	0	16	0	0	11	8	27	22	0	0	0	75	10	54	20	35	0	50	15	22	0	8	13	29	70	26	0
ENSG00000170606	HSPA4	987	399	0	260	1564	219	719	458	556	580	28	196	123	1073	609	167	1001	1313	2123	492	1472	10	548	105	194	453	352	110	338	489	813	1482	454	679
ENSG00000170608	FOXA3	0	7	0	7	14	0	15	0	12	0	0	28	18	9	17	0	0	78	40	9	61	0	5	0	100	32	14	0	6	39	42	14	1	0
ENSG00000170615	SLC26A5	0	0	0	0	7	0	0	0	0	0	0	1	0	0	0	0	0	0	0	0	0	0	0	0	0	0	0	0	0	0	0	1	1	0
ENSG00000170619	COMMD5	0	0	0	0	9	0	42	0	6	0	0	7	0	33	29	0	0	121	34	9	23	0	48	5	0	6	0	0	0	5	0	27	5	0
ENSG00000170624	SGCD	0	26	0	16	109	17	45	24	60	0	0	10	3	46	31	0	0	47	47	12	118	0	21	0	7	23	54	0	15	44	24	112	21	33
ENSG00000170627	GTSF1	0	0	0	5	3	0	0	3	0	0	0	0	0	0	0	0	0	0	0	0	1	0	0	0	0	0	0	0	0	0	0	4	0	0
ENSG00000170629	DPY19L2P2	0	0	0	0	12	0	4	0	8	0	0	0	0	0	1	0	0	0	3	0	1	0	0	0	0	0	0	0	0	0	0	10	0	0
ENSG00000170631	ZNF16	197	0	0	30	47	62	47	25	8	0	0	0	6	40	14	0	438	0	211	46	55	0	62	0	0	9	7	0	26	39	43	36	17	74
ENSG00000170632	ARMC10	210	60	0	22	181	0	135	29	83	0	26	20	24	137	85	0	1	102	205	51	237	11	69	0	0	32	30	0	15	73	96	171	59	118
ENSG00000170633	RNF34	85	108	0	90	393	29	257	87	158	0	0	41	41	272	307	0	163	378	609	175	434	26	234	9	0	82	105	0	99	166	244	446	112	173
ENSG00000170634	ACYP2	0	6	0	27	21	0	28	10	4	0	0	9	15	12	22	0	0	0	47	11	46	0	21	0	0	7	14	0	0	32	14	33	5	8
ENSG00000170638	TRABD	198	65	0	51	302	190	170	73	88	0	0	47	46	157	121	0	645	137	1483	104	241	34	223	89	148	205	118	0	144	348	93	246	83	35
ENSG00000170653	ATF7	298	140	0	179	420	241	441	129	197	0	0	102	89	430	331	0	0	327	1132	248	619	34	438	72	34	97	184	0	243	221	282	436	139	421
ENSG00000170667	RASA4B	66	28	0	12	39	53	86	22	74	0	19	32	13	91	42	0	0	128	320	8	28	4	78	33	74	10	11	0	86	90	35	146	12	0
ENSG00000170677	SOCS6	377	173	11	120	779	153	241	213	265	3	0	47	66	518	271	0	1959	1274	2071	193	774	30	190	60	81	277	183	17	205	134	348	841	143	466
ENSG00000170681	CAVIN4	0	1	0	0	18	0	0	0	0	0	0	0	0	0	4	0	0	15	21	0	0	0	0	0	0	6	3	0	0	0	27	7	2	0
ENSG00000170684	ZNF296	62	2	0	11	16	0	15	13	13	0	0	5	10	0	6	0	0	0	89	0	16	0	9	149	0	0	6	0	0	37	0	17	13	0
ENSG00000170689	HOXB9	594	212	152	135	455	296	526	153	247	290	0	173	172	523	469	0	2216	262	1302	420	833	20	474	105	49	148	222	0	281	197	469	500	171	679
ENSG00000170703	TTLL6	0	66	0	40	156	30	52	62	123	0	0	35	10	121	88	0	0	223	384	58	45	0	110	24	0	44	14	0	86	52	6	105	44	100
ENSG00000170734	POLH	27	34	0	22	175	128	105	50	51	0	0	19	16	110	68	0	221	98	261	64	222	0	87	46	1	41	68	0	64	2	111	145	47	169
ENSG00000170743	SYT9	0	0	0	0	0	0	0	0	4	0	0	0	0	0	0	0	0	0	0	0	0	0	0	0	0	0	0	0	0	0	0	0	0	0
ENSG00000170745	KCNS3	32	18	0	5	106	0	73	29	16	0	0	17	12	86	71	0	9	40	153	34	29	0	37	0	41	12	22	0	65	20	76	129	28	148
ENSG00000170748	RBMXL2	0	0	0	0	6	0	0	0	0	0	0	7	0	0	0	0	0	0	0	0	0	0	0	0	0	0	0	0	0	7	0	4	1	0
ENSG00000170759	KIF5B	4879	1368	0	700	5012	1442	3443	1540	2189	299	105	850	575	4089	2576	126	4309	4179	9354	2193	8019	99	1732	312	439	1648	1697	592	1645	1297	3669	6017	1369	4535
ENSG00000170775	GPR37	0	0	0	0	0	0	6	6	3	0	0	0	0	0	6	0	0	0	0	8	10	0	24	0	0	0	3	0	0	0	0	4	8	15
ENSG00000170776	AKAP13	2327	1525	188	1031	5310	1063	2703	1574	1947	1023	5	861	649	3393	2944	0	5056	4488	12245	1808	5929	153	2111	574	549	1679	1478	430	1816	1747	2376	5638	1262	3100
ENSG00000170779	CDCA4	0	7	0	0	34	0	26	23	9	0	0	4	2	42	12	0	513	0	9	36	85	0	51	0	0	12	8	0	0	9	0	62	16	0
ENSG00000170786	SDR16C5	76	6	0	10	136	2	29	52	34	0	0	4	5	47	27	0	0	65	391	15	90	0	6	0	52	83	31	0	19	9	75	102	1	32
ENSG00000170790	OR10A2	0	0	0	0	0	0	0	0	0	0	0	0	0	0	0	0	0	0	0	0	0	0	0	0	0	0	0	0	0	0	0	0	1	0
ENSG00000170791	CHCHD7	62	73	0	26	283	35	155	33	77	0	0	35	29	152	128	0	0	125	495	72	216	7	40	0	0	87	47	0	67	110	95	239	59	216
ENSG00000170801	HTRA3	0	47	0	10	50	65	13	8	16	0	0	0	12	20	12	0	0	0	24	16	53	0	53	0	0	22	22	0	0	13	0	39	19	22
ENSG00000170802	FOXN2	171	31	0	12	237	47	89	36	65	0	0	10	5	118	74	0	0	175	322	40	185	2	78	17	11	57	37	0	44	46	54	274	37	83
ENSG00000170819	BFSP2	0	0	0	0	0	0	5	0	0	0	0	0	0	0	13	0	0	0	0	0	1	0	0	0	0	0	0	0	0	0	0	3	0	0
ENSG00000170827	CELP	0	16	0	0	0	0	1	0	0	0	0	0	0	0	3	0	0	0	0	17	0	0	0	0	0	0	7	0	21	0	0	0	5	12
ENSG00000170832	USP32	139	166	0	101	584	103	363	205	151	0	0	69	80	317	231	0	7	517	918	186	683	5	81	3	68	157	156	0	145	102	392	697	121	277
ENSG00000170835	CEL	0	0	0	0	4	0	0	0	1	0	0	0	0	13	0	0	0	0	3	13	10	0	0	2	66	0	3	0	0	0	0	10	3	30
ENSG00000170836	PPM1D	0	32	0	60	116	41	96	22	56	0	0	16	11	211	119	0	0	208	272	35	157	4	153	123	0	37	46	0	102	71	18	180	47	73
ENSG00000170837	GPR27	0	0	0	0	0	0	0	0	0	0	0	0	0	0	0	0	0	0	0	1	1	0	0	0	0	0	0	0	0	0	0	4	1	0
ENSG00000170846	AC093323.1	222	36	0	36	177	1	150	29	68	0	0	30	43	147	105	0	0	205	603	51	180	45	80	9	0	57	38	0	39	101	142	160	77	65
ENSG00000170852	KBTBD2	207	60	0	15	325	97	191	120	111	0	0	35	33	179	169	0	22	139	646	72	433	0	32	110	36	116	96	0	88	53	141	360	77	341
ENSG00000170854	RIOX2	63	55	0	13	236	42	144	79	89	0	0	51	24	156	133	0	4	90	555	78	301	13	135	0	0	65	80	0	50	107	185	298	104	232
ENSG00000170855	TRIAP1	128	32	0	20	57	1	62	25	24	516	0	19	5	25	43	0	482	77	97	17	81	0	33	3	58	12	16	0	24	27	119	96	29	34
ENSG00000170858	LILRP2	0	0	0	0	0	0	0	0	0	0	0	0	0	0	0	0	0	0	0	0	0	0	0	0	0	0	0	0	0	0	0	6	0	0
ENSG00000170860	LSM3	318	120	0	85	573	151	262	178	217	0	0	18	69	380	209	0	803	484	465	109	520	1	178	71	167	100	140	0	168	188	404	524	118	330
ENSG00000170871	KIAA0232	512	343	0	186	1210	255	481	371	480	0	0	98	100	996	648	41	21	1226	2626	519	1200	15	386	119	69	337	256	0	466	218	532	1456	237	1065
ENSG00000170873	MTSS1	492	144	0	99	264	266	328	118	157	0	0	104	62	217	250	0	176	147	544	230	757	32	254	78	163	96	154	0	112	79	408	308	129	412
ENSG00000170876	TMEM43	216	128	0	55	197	54	196	114	123	0	0	75	74	143	204	0	1047	255	661	122	388	23	112	33	132	140	90	0	115	225	140	360	125	347
ENSG00000170881	RNF139	35	13	0	9	83	73	99	21	54	0	0	15	0	67	40	0	0	136	207	35	133	0	32	0	3	35	8	0	25	20	127	101	19	35
ENSG00000170889	RPS9	838	159	0	168	465	460	623	124	215	110	0	168	118	487	470	0	645	749	1515	249	867	111	436	202	64	270	272	156	286	416	477	784	259	257
ENSG00000170890	PLA2G1B	0	0	0	0	0	0	0	0	0	0	0	0	0	0	0	0	0	0	0	0	0	0	0	0	0	0	0	0	0	0	0	0	0	0
ENSG00000170891	CYTL1	0	6	0	0	10	0	0	0	0	0	0	0	0	0	5	0	0	0	0	0	4	0	0	0	0	0	0	0	0	0	0	5	0	8
ENSG00000170892	TSEN34	58	27	0	33	54	0	32	33	27	0	0	17	25	15	43	0	0	46	215	23	86	0	41	49	0	16	19	0	29	48	0	47	12	0
ENSG00000170899	GSTA4	53	10	0	4	20	0	20	7	20	0	0	0	14	19	27	0	0	78	76	14	85	10	13	16	0	20	20	0	0	8	9	41	12	68
ENSG00000170903	MSANTD4	28	88	0	48	140	20	57	31	60	0	0	23	11	111	115	416	13	109	330	68	203	3	67	0	0	51	56	0	18	99	160	164	39	141
ENSG00000170906	NDUFA3	99	3	0	16	42	56	46	23	15	0	0	12	1	90	28	0	0	0	84	27	52	0	49	0	0	4	16	0	11	52	0	46	25	30
ENSG00000170909	OSCAR	0	0	0	0	0	0	0	0	0	0	0	0	0	0	0	0	0	0	32	0	2	0	0	0	0	0	0	0	0	0	0	4	0	28
ENSG00000170915	PAQR8	270	143	0	95	538	87	260	162	240	0	0	51	11	514	281	0	354	512	353	151	507	49	107	96	90	151	72	0	111	163	337	462	99	361
ENSG00000170917	NUDT6	29	19	0	10	75	3	37	23	66	0	0	10	13	81	36	0	0	92	212	42	145	0	12	37	0	32	23	0	45	11	0	115	36	130
ENSG00000170919	TPT1-AS1	119	84	0	22	321	78	162	53	98	0	0	32	19	160	127	0	0	69	638	45	226	17	69	83	81	40	87	0	95	122	161	278	74	97
ENSG00000170921	TANC2	98	116	0	49	327	150	233	94	100	0	0	92	67	314	178	0	25	155	716	92	604	0	197	84	0	74	113	0	51	169	371	382	102	166
ENSG00000170927	PKHD1	0	0	0	0	80	0	0	12	8	505	0	0	0	43	6	0	0	0	0	0	10	0	0	0	0	11	5	0	5	7	66	86	6	0
ENSG00000170946	DNAJC24	1	16	0	2	55	0	36	14	43	0	0	1	10	60	27	0	0	7	245	26	124	12	38	0	0	15	15	0	0	14	112	94	18	64
ENSG00000170949	ZNF160	405	221	105	151	608	245	372	195	259	0	35	147	60	474	361	0	373	657	1680	222	764	3	204	87	45	167	154	0	179	190	420	683	202	495
ENSG00000170954	ZNF415	0	7	0	27	61	0	9	9	44	0	0	8	12	64	30	0	0	71	26	49	61	0	59	0	0	28	25	0	55	24	26	53	32	37
ENSG00000170955	CAVIN3	0	2	0	0	24	0	2	0	9	0	0	5	0	14	6	0	0	0	0	10	8	0	9	0	0	6	1	0	16	8	0	9	0	0
ENSG00000170956	CEACAM3	0	0	0	0	4	0	0	0	1	0	0	0	0	0	0	0	0	0	49	0	1	0	0	0	0	0	0	0	0	0	0	7	0	0
ENSG00000170961	HAS2	0	36	0	1	40	0	41	21	18	0	0	9	6	33	41	0	0	45	71	75	90	5	52	36	0	6	17	0	38	20	34	39	12	117
ENSG00000170962	PDGFD	27	14	0	46	164	58	36	58	51	0	0	3	20	35	96	0	0	40	67	42	76	0	27	0	0	32	14	767	26	14	22	154	41	186
ENSG00000170967	DDI1	0	0	0	0	0	0	0	0	0	0	0	0	0	0	0	0	0	0	1	0	0	0	0	0	0	0	0	0	0	0	0	0	0	0
ENSG00000170989	S1PR1	0	7	0	2	45	0	16	0	9	0	0	2	3	22	41	0	270	40	38	2	28	6	29	0	0	13	9	0	20	42	0	44	8	0
ENSG00000171004	HS6ST2	0	6	0	5	3	0	0	0	5	0	0	0	0	19	5	0	0	0	0	0	3	0	0	0	0	4	5	0	0	0	25	2	0	0
ENSG00000171014	OR4D5	0	0	0	0	0	0	2	0	2	0	0	0	0	0	0	0	0	0	0	0	0	0	0	0	0	0	0	0	9	0	0	3	0	0
ENSG00000171016	PYGO1	27	5	0	0	10	0	15	1	11	0	0	0	3	13	4	0	0	16	85	12	21	0	0	0	0	8	7	0	19	0	36	36	16	39
ENSG00000171017	LRRC8E	89	0	0	0	6	0	2	0	0	0	0	4	0	1	0	0	339	0	69	6	22	0	1	0	0	11	1	0	0	16	0	0	3	32
ENSG00000171033	PKIA	0	0	0	0	46	0	14	5	5	0	0	3	5	12	19	0	0	32	0	3	23	0	17	0	0	0	7	0	10	32	47	33	2	39
ENSG00000171044	XKR6	18	4	0	22	12	0	7	9	2	0	0	0	1	1	15	0	0	0	33	1	12	0	0	0	0	6	3	0	24	16	0	9	4	0
ENSG00000171045	TSNARE1	54	5	0	14	70	56	55	18	9	0	0	20	9	16	59	0	531	0	117	34	92	0	22	0	0	14	17	0	1	28	0	72	19	111
ENSG00000171049	FPR2	0	0	0	0	0	0	0	0	0	0	0	0	0	0	0	0	0	0	0	1	1	0	0	0	0	0	1	0	0	0	34	1	0	0
ENSG00000171051	FPR1	0	1	0	0	0	0	8	0	0	0	0	0	7	0	5	0	0	0	0	0	1	0	0	0	0	0	1	0	0	0	0	2	0	0
ENSG00000171055	FEZ2	35	80	0	23	307	52	145	103	142	0	0	30	23	267	223	0	0	389	906	155	345	0	117	93	58	132	84	0	110	94	223	371	106	397
ENSG00000171056	SOX7	0	0	0	6	19	0	2	0	4	0	0	0	0	0	21	0	0	0	10	7	2	0	0	0	0	0	0	0	0	0	0	10	0	0
ENSG00000171067	C11orf24	152	94	0	129	400	16	173	201	111	0	0	67	57	334	221	0	0	416	404	146	300	0	247	62	140	121	137	0	150	251	91	408	99	104
ENSG00000171084	FAM86JP	0	11	0	0	7	0	15	0	24	0	0	11	0	7	8	0	0	29	0	0	4	0	0	0	0	5	0	0	0	16	0	19	1	0
ENSG00000171094	ALK	0	0	0	0	0	0	0	0	0	0	0	0	0	0	6	0	0	0	0	0	2	0	0	0	0	1	0	0	0	15	0	3	3	0
ENSG00000171097	KYAT1	0	0	0	0	8	0	0	0	0	0	0	0	0	0	0	0	0	0	42	0	0	0	0	0	0	6	0	0	0	0	0	5	7	0
ENSG00000171100	MTM1	174	66	83	44	145	6	131	48	122	0	26	14	20	177	111	0	0	237	539	78	210	0	80	4	0	58	22	0	79	43	163	221	50	87
ENSG00000171101	SIGLEC17P	0	4	0	0	0	0	11	0	0	0	0	0	0	5	4	0	0	0	0	0	1	0	0	0	0	0	4	0	0	0	0	7	0	23
ENSG00000171102	OBP2B	0	0	0	0	0	0	0	0	0	0	0	0	0	0	3	0	0	0	0	0	0	0	0	0	0	0	0	0	0	0	0	0	0	0
ENSG00000171103	TRMT61B	141	8	0	0	86	52	81	17	37	0	0	25	11	57	77	0	0	15	97	43	137	0	84	8	63	16	52	0	49	77	41	157	31	19
ENSG00000171105	INSR	777	433	0	479	1300	289	1187	469	538	0	18	284	221	874	871	0	1517	1571	2895	494	2395	190	572	237	125	431	546	716	702	656	573	1394	293	697
ENSG00000171109	MFN1	239	196	0	95	665	94	362	186	259	0	0	76	33	409	266	0	456	556	1298	177	869	5	167	39	79	166	118	0	144	97	498	717	186	379
ENSG00000171115	GIMAP8	20	93	0	40	253	4	112	49	83	0	0	13	5	112	111	0	0	155	368	78	157	0	91	0	1	63	21	0	46	24	103	248	81	207
ENSG00000171116	HSFX1	0	8	0	0	10	0	2	0	2	0	0	0	4	0	0	0	0	0	0	0	15	0	0	0	4	0	7	0	0	0	0	0	2	0
ENSG00000171121	KCNMB3	0	3	0	11	31	17	23	2	18	0	0	2	3	26	31	0	0	42	98	4	45	0	3	0	4	12	7	0	5	4	0	44	5	74
ENSG00000171124	FUT3	380	271	0	130	820	170	412	209	347	98	0	99	82	689	392	0	799	1027	1833	151	681	23	246	148	224	320	234	0	266	390	287	855	174	237
ENSG00000171126	KCNG3	0	0	0	0	19	0	4	9	2	0	0	0	0	20	2	0	0	50	3	5	2	0	0	0	0	4	0	0	0	9	26	31	0	17
ENSG00000171130	ATP6V0E2	26	0	0	0	13	46	25	0	6	0	0	4	2	21	9	0	0	23	35	10	29	0	0	0	0	4	2	0	0	1	0	17	19	0
ENSG00000171132	PRKCE	42	41	0	75	179	5	66	40	54	0	0	37	45	84	103	0	208	173	425	93	242	0	170	61	68	31	37	751	127	92	49	161	78	88
ENSG00000171135	JAGN1	63	16	0	0	41	16	17	15	38	48	0	20	9	60	23	0	0	46	157	16	75	0	35	0	0	21	3	0	7	1	33	62	11	9
ENSG00000171148	TADA3	305	67	0	54	204	96	160	54	80	0	0	40	37	220	74	0	449	458	621	163	333	49	148	128	166	84	70	0	120	231	157	232	49	63
ENSG00000171150	SOCS5	171	34	0	13	92	1	58	56	56	0	0	9	7	94	80	0	460	177	362	29	166	0	33	38	0	65	50	0	79	31	92	197	66	78
ENSG00000171155	C1GALT1C1	140	34	0	11	170	0	85	8	67	0	0	30	5	123	66	0	391	61	251	89	217	1	78	5	0	53	48	0	8	22	131	169	37	179
ENSG00000171159	C9orf16	0	12	0	8	18	0	34	3	5	0	0	11	1	0	15	0	0	0	78	11	32	0	23	0	0	5	9	0	22	4	71	22	7	0
ENSG00000171160	MORN4	33	4	0	11	6	0	7	0	0	0	0	4	1	0	11	0	0	0	0	6	7	0	34	0	0	5	1	0	0	2	0	15	7	0
ENSG00000171161	ZNF672	64	28	0	59	82	110	31	7	37	0	0	12	27	75	29	0	0	37	180	19	115	47	122	59	30	26	25	0	51	51	0	88	38	59
ENSG00000171163	ZNF692	15	46	58	41	162	66	164	74	34	0	15	39	31	49	131	0	138	241	217	105	183	0	146	82	78	58	63	0	71	153	75	116	54	19
ENSG00000171169	NAIF1	0	17	0	19	18	0	40	5	19	0	0	7	9	41	30	0	0	0	70	18	40	0	37	0	0	23	16	0	0	36	0	38	37	0
ENSG00000171174	RBKS	0	13	0	2	22	42	11	0	18	0	0	2	0	46	10	0	0	0	25	8	22	0	1	49	0	5	5	0	5	12	49	16	2	51
ENSG00000171189	GRIK1	0	0	0	0	0	0	0	0	0	0	0	0	0	0	0	0	0	0	0	0	0	0	0	0	0	0	3	0	0	0	0	0	3	0
ENSG00000171202	TMEM126A	133	8	0	2	16	0	8	0	21	0	0	2	0	13	1	0	0	0	38	0	5	0	14	0	0	5	3	0	0	0	0	12	6	0
ENSG00000171204	TMEM126B	175	13	0	4	123	49	48	28	50	0	0	10	12	63	40	0	0	152	221	65	129	0	11	0	50	17	10	0	19	2	65	111	21	114
ENSG00000171206	TRIM8	120	79	0	48	242	47	314	113	73	0	0	81	93	171	194	0	5	57	431	143	468	38	152	4	132	120	140	0	132	279	165	300	118	193
ENSG00000171208	NETO2	65	70	3	6	92	61	189	35	42	0	0	16	22	101	48	0	0	110	85	9	194	0	44	46	0	14	35	0	0	48	28	125	22	46
ENSG00000171219	CDC42BPG	171	188	0	239	375	249	271	132	201	0	0	116	100	427	311	0	347	505	1217	245	397	65	409	141	90	265	163	0	370	302	311	432	183	219
ENSG00000171222	SCAND1	0	15	0	0	85	0	11	2	16	0	0	24	0	40	36	0	0	135	137	17	46	0	0	0	45	11	7	0	63	61	28	31	13	30
ENSG00000171223	JUNB	191	87	152	116	209	1	262	121	57	0	0	104	83	177	105	0	870	92	837	81	253	11	77	150	33	73	79	0	82	246	123	211	50	202
ENSG00000171224	FAM241B	63	3	0	0	0	0	4	0	8	0	0	4	9	0	0	0	0	0	0	0	15	0	0	0	0	1	0	0	0	8	0	0	6	0
ENSG00000171227	TMEM37	54	81	0	68	188	0	125	94	167	0	0	5	16	124	120	0	0	168	307	68	172	0	60	105	94	62	47	0	201	13	154	277	26	215
ENSG00000171234	UGT2B7	0	2	0	0	0	5	6	1	12	0	0	0	16	2	13	0	0	48	52	5	17	0	5	15	0	3	6	0	0	0	0	7	8	0
ENSG00000171236	LRG1	0	17	0	7	43	0	55	0	17	0	0	16	21	47	5	0	0	41	0	11	61	0	12	0	0	4	17	0	0	29	37	27	12	0
ENSG00000171241	SHCBP1	32	15	0	23	85	2	24	29	17	0	0	0	0	55	34	0	0	79	179	34	116	0	6	0	36	31	10	0	2	16	14	100	16	32
ENSG00000171243	SOSTDC1	27	28	0	30	126	0	73	73	17	0	0	28	8	111	79	0	0	140	53	132	166	0	153	78	122	43	43	0	67	96	22	153	105	131
ENSG00000171246	NPTX1	0	0	0	0	0	0	0	0	0	0	0	0	0	0	0	0	0	0	38	0	0	0	7	0	0	0	0	0	0	0	0	6	2	0
ENSG00000171262	FAM98B	176	74	0	16	310	73	164	67	123	0	0	25	18	225	124	0	178	170	552	112	428	0	127	53	30	58	79	0	51	84	234	327	94	182
ENSG00000171291	ZNF439	97	93	0	9	209	23	50	18	70	0	0	21	15	157	121	0	0	238	350	35	155	0	61	20	55	45	49	0	88	41	17	242	61	104
ENSG00000171295	ZNF440	91	129	84	53	354	76	151	88	196	295	50	45	37	311	228	0	1231	412	1110	162	556	2	88	21	59	141	51	0	133	84	124	448	121	226
ENSG00000171298	GAA	0	33	0	32	88	0	96	38	25	0	0	25	3	31	29	0	0	401	223	47	23	35	77	37	44	12	13	0	30	55	47	103	27	33
ENSG00000171302	CANT1	416	541	146	516	1413	177	1055	487	708	396	0	379	307	1249	847	0	1647	1720	4469	752	2051	123	1261	426	452	580	571	2	813	1636	499	1636	576	1053
ENSG00000171303	KCNK3	0	0	0	0	0	0	0	0	0	0	0	0	0	0	1	0	0	0	0	0	2	0	0	0	0	0	1	0	0	1	0	1	6	0
ENSG00000171307	ZDHHC16	90	62	0	28	114	0	113	42	79	0	51	30	19	97	99	0	0	122	223	49	208	16	64	14	0	67	64	0	66	98	64	190	34	53
ENSG00000171310	CHST11	112	36	0	15	189	14	47	63	38	0	0	17	15	82	58	0	0	44	297	57	92	0	79	0	17	24	63	0	59	61	2	191	43	33
ENSG00000171311	EXOSC1	189	26	0	18	107	0	61	43	36	0	0	10	5	121	81	0	0	133	158	37	106	0	36	0	0	41	44	0	17	19	43	136	13	70
ENSG00000171314	PGAM1	289	109	0	90	522	29	294	111	160	0	0	67	59	337	280	0	114	449	717	129	514	1	273	7	5	173	107	0	61	175	344	513	140	179
ENSG00000171316	CHD7	1330	561	430	365	1620	792	1313	423	722	412	0	438	321	1299	803	0	3201	1722	3937	702	2852	161	971	267	223	458	664	175	680	837	822	1604	497	1470
ENSG00000171320	ESCO2	70	17	0	2	44	0	32	0	24	0	0	2	1	69	32	0	0	62	192	9	67	0	5	1	0	23	0	0	20	2	11	96	12	0
ENSG00000171345	KRT19	3924	3086	85	5009	15770	2606	3166	3677	6684	1166	80	1219	1175	9661	5179	2761	5704	18569	49985	2380	4740	748	7810	5120	3455	8350	1316	654	8033	8116	2072	15593	3590	2388
ENSG00000171346	KRT15	0	35	0	38	119	42	24	41	27	0	0	3	13	84	17	0	0	193	1171	38	27	0	55	46	0	52	3	0	57	107	0	120	29	0
ENSG00000171357	LURAP1	0	0	0	0	5	0	0	0	0	0	0	0	0	0	2	0	0	0	42	7	3	0	0	0	0	1	0	0	0	0	0	4	2	0
ENSG00000171365	CLCN5	198	33	0	5	156	78	99	56	28	0	0	45	19	121	115	0	0	178	440	50	240	0	39	0	0	39	44	0	72	70	53	162	52	109
ENSG00000171368	TPPP	0	28	0	0	38	0	12	28	27	0	0	4	2	59	39	0	0	52	237	63	40	13	6	13	77	18	6	0	48	38	0	42	6	41
ENSG00000171385	KCND3	0	10	0	11	107	0	180	31	16	0	0	51	52	54	44	0	0	49	78	18	128	0	61	29	0	12	21	0	4	72	125	172	47	33
ENSG00000171388	APLN	0	0	0	0	0	0	7	0	0	0	0	0	0	0	0	0	0	0	0	0	0	0	0	0	0	2	4	0	0	0	0	1	8	0
ENSG00000171401	KRT13	0	0	0	0	15	0	0	0	0	0	0	0	0	0	0	0	0	0	23	0	0	0	0	0	0	0	0	0	0	0	0	0	0	0
ENSG00000171408	PDE7B	50	31	0	0	98	0	23	11	22	0	0	13	24	46	41	0	0	127	159	63	45	0	22	35	70	29	12	0	18	2	20	119	17	151
ENSG00000171421	MRPL36	101	14	0	22	57	22	31	0	15	0	0	3	18	21	26	0	0	83	0	14	78	0	16	31	0	11	11	0	8	48	24	44	19	35
ENSG00000171425	ZNF581	0	15	0	0	12	0	4	6	4	0	0	0	0	10	29	0	0	41	0	0	39	2	22	0	0	5	9	0	16	27	0	20	1	35
ENSG00000171428	NAT1	0	33	0	17	95	72	26	22	10	0	0	4	0	44	49	0	602	61	191	17	80	0	52	0	0	26	12	0	5	16	136	108	14	10
ENSG00000171431	KRT20	2758	2705	96	3683	13856	1118	1197	4582	8241	2	3	326	334	14450	4714	387	6107	21752	24548	1864	5518	254	2723	2382	2521	5152	1374	777	5977	2155	2893	15955	1506	2346
ENSG00000171433	GLOD5	0	0	0	10	29	0	14	15	6	0	0	10	0	2	8	0	0	0	0	2	6	0	24	0	0	0	7	0	13	52	0	7	5	0
ENSG00000171435	KSR2	29	33	0	32	35	38	173	8	21	0	0	49	47	70	65	0	0	7	129	138	287	2	49	14	0	22	68	0	75	55	0	49	40	149
ENSG00000171443	ZNF524	0	0	0	0	23	0	10	0	0	0	0	18	12	0	5	0	0	0	36	4	15	0	11	0	0	9	4	0	0	7	0	16	8	0
ENSG00000171444	MCC	0	77	0	14	154	0	60	76	69	118	0	7	23	107	122	0	0	52	442	74	170	0	90	38	0	60	15	815	60	93	151	161	53	200
ENSG00000171448	ZBTB26	68	16	0	0	39	0	29	10	29	0	0	1	1	57	27	0	0	16	133	41	77	0	4	0	43	17	10	0	15	3	73	79	5	29
ENSG00000171451	DSEL	27	6	0	2	89	0	23	39	28	0	0	1	3	63	30	0	0	2	154	38	78	8	28	0	0	59	16	0	17	32	10	127	31	115
ENSG00000171453	POLR1C	109	42	0	39	111	52	148	26	47	0	0	26	32	76	51	0	0	132	143	72	166	22	63	4	0	33	47	0	50	117	2	153	76	16
ENSG00000171456	ASXL1	225	145	151	103	443	273	431	128	130	707	0	143	80	331	275	0	357	474	1183	127	741	42	318	75	0	124	171	0	189	230	173	512	126	351
ENSG00000171462	DLK2	0	0	0	0	0	0	0	0	0	0	0	0	0	0	0	0	0	0	0	0	0	0	0	0	0	0	0	0	0	0	0	0	0	0
ENSG00000171466	ZNF562	328	59	78	94	388	24	182	114	159	0	0	20	43	321	152	0	0	404	763	101	387	10	123	52	1	76	89	0	161	40	76	507	92	315
ENSG00000171467	ZNF318	345	171	0	148	749	200	272	118	264	0	0	96	106	513	319	0	0	920	1678	243	734	46	233	107	69	160	200	0	234	206	274	701	188	448
ENSG00000171469	ZNF561	25	83	0	8	227	57	105	66	78	0	0	21	28	183	99	26	516	85	817	75	244	8	51	56	4	56	35	0	55	42	262	260	64	199
ENSG00000171475	WIPF2	324	189	0	155	500	175	223	163	186	0	59	50	91	397	282	1146	3	509	973	217	477	0	214	179	163	153	158	0	293	127	236	577	150	310
ENSG00000171476	HOPX	20	0	0	0	18	0	0	15	5	0	0	0	0	5	1	0	0	0	0	0	19	0	0	0	0	0	13	0	0	0	0	10	0	0
ENSG00000171488	LRRC8C	22	22	0	0	139	16	36	35	41	0	0	2	11	90	59	0	0	39	106	42	93	0	39	0	0	30	24	0	2	17	13	124	17	61
ENSG00000171489	SPACA5	0	0	0	0	4	0	0	0	0	0	0	0	0	4	0	0	0	0	0	0	0	0	0	0	0	0	0	0	0	0	0	0	0	0
ENSG00000171490	RSL1D1	1208	237	0	89	717	158	596	155	291	0	21	155	99	636	374	0	430	698	1879	399	1478	22	244	43	9	298	393	549	320	294	709	992	347	902
ENSG00000171492	LRRC8D	163	107	0	72	341	59	194	92	172	0	0	35	57	393	247	0	0	373	512	134	408	0	142	9	75	120	84	0	176	117	365	503	108	304
ENSG00000171497	PPID	367	105	0	43	407	51	174	137	175	0	0	42	27	246	225	13	0	414	518	173	468	0	86	60	0	101	141	0	54	80	233	380	130	338
ENSG00000171501	OR1N2	0	0	0	0	0	0	0	0	0	0	0	0	0	0	0	0	0	0	0	0	0	0	0	0	0	0	7	0	0	0	0	0	0	0
ENSG00000171502	COL24A1	0	16	117	7	84	0	34	46	19	0	0	13	15	31	26	0	0	0	260	32	54	0	13	0	40	25	4	0	9	20	72	118	27	9
ENSG00000171503	ETFDH	214	106	0	91	505	60	190	242	257	0	0	43	46	571	197	266	5	406	749	130	485	19	117	23	92	112	120	0	131	45	210	668	110	404
ENSG00000171509	RXFP1	4	0	0	0	0	0	0	0	0	0	0	0	0	0	0	0	0	0	0	0	6	0	2	0	0	0	0	0	0	0	0	4	1	0
ENSG00000171517	LPAR3	22	2	0	0	21	0	6	0	8	0	0	0	1	4	28	0	371	3	29	11	23	0	7	0	0	0	1	0	18	0	0	33	1	28
ENSG00000171522	PTGER4	43	84	0	30	170	105	132	31	69	0	42	21	11	134	132	0	0	245	200	41	229	1	49	73	0	30	54	2	59	119	83	216	31	80
ENSG00000171530	TBCA	501	114	0	80	388	168	334	97	173	0	0	78	36	261	330	0	1006	422	744	186	683	2	158	68	10	161	159	395	105	180	283	505	100	332
ENSG00000171532	NEUROD2	0	0	0	0	0	0	2	0	0	0	0	0	0	0	0	0	0	0	0	0	0	0	0	0	0	0	0	0	0	0	0	0	0	0
ENSG00000171533	MAP6	0	8	0	0	19	0	0	0	10	0	0	2	0	0	2	0	0	6	22	3	4	0	34	31	0	2	4	0	17	20	0	4	4	0
ENSG00000171552	BCL2L1	108	89	74	84	368	63	198	120	146	0	0	76	48	237	132	0	458	260	1011	91	281	19	240	44	74	134	65	462	187	90	205	355	54	83
ENSG00000171560	FGA	0	0	0	0	0	0	2	0	0	0	0	0	0	0	0	0	0	0	0	0	0	0	0	0	0	0	0	0	0	0	0	0	0	0
ENSG00000171564	FGB	52	0	0	0	0	0	9	0	0	0	0	4	0	0	0	0	0	0	0	0	0	0	0	0	0	0	0	0	0	0	0	0	0	0
ENSG00000171566	PLRG1	142	21	0	22	143	33	89	33	57	0	0	29	17	94	81	0	0	127	311	50	197	12	37	35	0	32	37	0	36	39	193	217	57	149
ENSG00000171570	RAB4B-EGLN2	0	0	0	25	0	0	0	30	7	0	0	0	0	0	0	0	0	0	0	4	0	0	0	0	0	0	0	0	0	0	0	6	5	0
ENSG00000171574	ZNF584	41	13	0	0	42	0	22	10	8	0	0	1	16	32	27	0	53	0	18	15	42	0	15	0	0	21	20	0	9	17	31	44	23	19
ENSG00000171587	DSCAM	0	0	0	0	0	0	5	0	0	0	0	0	10	0	0	0	0	0	0	0	0	0	6	0	0	0	0	0	0	15	0	0	0	0
ENSG00000171595	DNAI2	0	6	0	0	0	0	0	0	0	0	0	0	0	0	0	0	0	0	0	0	0	0	0	0	0	0	0	0	0	0	0	0	0	0
ENSG00000171596	NMUR1	0	0	0	0	26	0	8	0	0	0	0	0	0	0	0	0	10	0	0	0	16	0	3	0	0	0	1	0	0	19	0	30	5	6
ENSG00000171603	CLSTN1	1184	825	0	723	1947	964	1743	755	827	314	0	617	597	1375	1316	892	2856	1984	4359	974	2469	147	1534	1278	303	921	650	0	1082	1553	787	1950	827	1289
ENSG00000171604	CXXC5	275	53	0	32	179	152	152	49	46	48	0	18	58	57	88	0	0	244	558	55	210	24	71	0	0	59	68	0	81	42	60	128	72	51
ENSG00000171606	ZNF274	223	65	0	51	208	0	78	32	79	0	0	35	29	78	106	0	0	364	390	62	238	28	51	181	1	72	64	0	93	69	125	210	40	54
ENSG00000171608	PIK3CD	16	14	103	13	173	0	45	18	18	0	0	12	18	27	33	0	0	91	214	23	60	0	75	0	0	34	4	0	58	42	0	218	37	30
ENSG00000171612	SLC25A33	34	0	0	0	71	0	10	9	22	0	0	0	0	42	10	0	0	0	54	2	47	0	2	0	0	23	10	0	0	0	13	89	4	94
ENSG00000171617	ENC1	738	115	0	55	356	223	759	124	161	0	36	191	122	279	259	135	1184	304	1087	277	1212	43	224	30	10	125	275	0	128	223	486	396	206	421
ENSG00000171621	SPSB1	0	12	0	20	92	0	40	16	26	0	0	6	7	47	42	0	0	257	105	14	44	5	74	62	4	9	10	0	87	29	0	78	11	38
ENSG00000171631	P2RY6	0	9	0	0	7	0	2	8	0	0	0	0	3	13	27	0	0	26	0	0	6	0	0	0	0	13	5	0	0	0	0	9	4	0
ENSG00000171634	BPTF	2211	970	16	478	4050	1556	2197	1055	1307	1216	2	519	500	2583	1990	784	1174	2883	7843	1710	5406	188	1476	762	367	1109	1115	34	1283	1360	2567	4226	1151	3152
ENSG00000171643	S100Z	0	0	0	0	6	0	0	0	0	0	0	0	0	0	0	0	0	0	0	1	4	0	0	0	0	0	0	0	0	0	0	3	0	0
ENSG00000171649	ZIK1	0	3	0	0	1	0	4	5	2	0	0	2	0	7	14	0	0	0	88	0	24	0	7	0	0	0	1	0	0	0	0	18	8	0
ENSG00000171657	GPR82	0	4	0	0	12	0	0	3	5	0	0	0	0	11	5	0	0	0	0	7	9	0	0	0	0	0	0	0	0	0	0	10	5	0
ENSG00000171658	NMRAL2P	15	9	0	17	41	0	16	17	22	0	0	0	5	138	8	0	0	164	74	9	48	0	0	0	0	7	5	0	20	0	0	73	9	45
ENSG00000171659	GPR34	0	10	0	18	35	0	30	53	12	0	0	10	3	40	24	0	0	116	58	23	28	0	8	6	0	7	13	478	7	2	47	64	13	24
ENSG00000171680	PLEKHG5	160	40	0	51	84	0	151	33	21	854	0	33	47	11	98	0	0	69	384	49	152	3	187	93	23	58	81	0	82	175	48	89	57	42
ENSG00000171681	ATF7IP	948	364	0	218	1469	328	948	266	334	0	35	223	237	785	710	0	872	580	2637	564	2089	87	467	88	115	506	462	83	461	445	744	1646	406	983
ENSG00000171700	RGS19	0	14	0	7	52	0	11	14	3	0	0	10	7	7	2	0	0	0	0	28	22	0	10	0	0	14	12	0	10	21	0	50	28	0
ENSG00000171703	TCEA2	0	1	0	0	0	0	17	8	0	0	0	7	9	0	16	0	0	47	1	3	15	0	25	0	0	15	0	0	0	25	0	20	10	0
ENSG00000171714	ANO5	1	11	0	16	54	0	83	9	21	1	0	8	11	24	29	0	0	0	20	44	97	0	30	72	0	7	8	0	17	61	49	54	31	65
ENSG00000171720	HDAC3	227	62	110	38	179	26	142	43	38	0	0	19	8	180	66	0	0	217	276	83	260	8	82	91	54	56	59	0	48	103	156	160	67	77
ENSG00000171722	SPATA46	0	0	0	0	0	0	0	0	0	0	0	0	0	0	0	0	2	0	0	0	0	0	0	0	0	0	0	0	0	0	0	0	0	0
ENSG00000171723	GPHN	48	42	0	48	125	45	153	72	57	0	0	19	20	155	85	0	0	198	395	62	316	0	162	0	0	20	69	0	53	117	26	193	69	79
ENSG00000171724	VAT1L	51	21	0	2	55	0	50	29	6	0	0	10	5	24	31	0	0	0	102	9	33	0	51	0	0	18	21	0	17	69	61	38	39	0
ENSG00000171729	TMEM51	257	73	56	49	144	58	77	36	55	0	0	68	48	87	57	0	51	115	482	92	224	0	54	21	0	65	71	0	52	59	64	163	51	15
ENSG00000171735	CAMTA1	84	52	0	27	122	0	93	21	33	0	0	20	13	109	56	0	0	133	99	37	166	0	110	0	61	38	45	0	44	24	83	103	30	68
ENSG00000171747	LGALS4	1235	923	198	1305	3341	912	1716	1361	1978	1916	0	603	600	3292	1656	0	3157	6909	6434	1267	3545	417	2329	1762	988	1247	1052	0	2034	2412	1104	3973	931	1690
ENSG00000171757	LRRC34	0	0	0	0	5	5	10	7	0	0	0	0	0	0	0	0	147	29	0	0	7	0	0	0	0	2	0	0	0	0	0	14	3	0
ENSG00000171759	PAH	0	0	0	0	0	31	1	0	0	0	0	0	0	0	0	0	0	0	0	0	11	0	0	0	0	2	0	0	0	0	0	0	0	0
ENSG00000171763	SPATA5L1	12	42	0	0	88	0	37	22	21	0	0	9	9	80	42	0	0	37	142	22	93	0	32	97	0	24	16	0	34	35	39	108	36	13
ENSG00000171766	GATM	69	24	0	7	48	0	38	50	40	0	0	10	1	85	35	0	318	58	178	39	117	0	40	0	55	29	21	0	23	40	28	87	21	0
ENSG00000171772	SYCE1	0	0	0	0	15	0	0	0	0	0	0	0	0	0	0	0	0	0	0	0	8	0	0	77	0	0	0	0	0	0	0	8	0	0
ENSG00000171777	RASGRP4	0	0	0	0	22	0	1	0	0	0	0	0	0	0	2	0	0	0	46	0	6	0	4	0	0	0	2	0	0	0	15	8	1	0
ENSG00000171790	SLFNL1	0	1	0	0	6	0	0	0	4	0	0	0	0	0	1	0	0	0	0	4	10	0	20	0	0	0	0	0	0	0	0	0	8	0
ENSG00000171791	BCL2	146	100	3	55	420	59	249	150	157	0	28	62	27	323	278	0	510	317	645	182	479	0	153	37	42	131	97	105	138	80	315	515	124	528
ENSG00000171792	RHNO1	100	31	0	9	101	26	92	61	35	6	0	8	8	119	31	0	2	105	278	51	118	4	38	0	24	25	45	0	11	71	61	121	40	32
ENSG00000171793	CTPS1	195	31	0	24	195	69	176	51	74	0	0	43	22	116	119	0	128	225	545	33	225	11	146	0	0	47	68	0	20	45	134	263	70	100
ENSG00000171798	KNDC1	0	0	0	0	6	0	0	0	5	0	0	0	0	0	7	0	0	0	0	0	0	0	0	0	0	0	0	0	0	0	0	3	0	0
ENSG00000171804	WDR87	0	0	0	0	0	0	0	0	0	0	0	0	0	0	0	0	0	0	0	0	0	0	0	0	0	0	0	0	0	0	0	0	0	0
ENSG00000171806	METTL18	33	11	0	0	24	0	20	19	6	0	0	2	3	6	42	0	0	0	94	13	83	0	38	0	0	11	5	0	0	14	80	24	11	40
ENSG00000171811	CFAP46	0	0	0	0	0	0	0	0	3	0	0	0	0	17	0	0	0	0	0	0	0	0	0	0	0	0	0	0	0	0	0	0	1	0
ENSG00000171812	COL8A2	0	10	0	0	12	0	15	10	7	0	0	3	14	10	13	0	0	0	25	2	21	0	0	0	0	2	10	0	6	0	0	17	0	0
ENSG00000171813	PWWP2B	102	46	0	69	148	0	136	45	115	0	0	42	7	118	87	0	0	217	862	52	140	25	188	120	75	70	41	0	79	208	65	172	61	44
ENSG00000171815	PCDHB1	0	0	0	0	0	0	0	0	0	0	0	0	0	0	0	0	0	0	0	0	0	0	0	0	0	0	0	0	0	0	0	0	0	0
ENSG00000171817	ZNF540	0	11	0	6	42	2	4	13	3	0	0	2	4	0	7	0	0	0	47	0	14	0	1	0	0	3	1	0	5	2	61	28	1	23
ENSG00000171819	ANGPTL7	0	1	0	1	27	0	3	0	4	0	0	0	0	0	7	0	0	0	0	1	1	0	0	0	0	1	0	0	0	10	0	25	2	0
ENSG00000171823	FBXL14	0	18	0	0	78	0	57	19	26	0	0	8	26	37	43	0	0	33	3	35	92	0	91	0	0	14	15	863	22	61	0	85	37	0
ENSG00000171824	EXOSC10	217	183	0	115	563	197	529	148	251	0	0	138	87	548	368	0	277	632	1620	259	858	3	369	98	84	188	225	0	294	324	186	713	283	315
ENSG00000171827	ZNF570	0	5	0	0	65	6	53	9	34	0	0	4	3	72	40	0	33	75	139	33	86	0	26	0	0	22	15	0	17	13	12	81	18	21
ENSG00000171840	NINJ2	0	8	0	0	0	0	4	0	0	0	0	3	0	9	6	0	0	0	0	0	9	0	0	0	0	0	1	0	0	15	0	2	0	0
ENSG00000171843	MLLT3	263	154	0	105	372	195	447	143	185	22	5	75	82	245	303	0	711	243	923	234	763	24	201	78	33	117	168	0	201	164	311	521	185	481
ENSG00000171847	FAM90A1	0	0	0	0	1	0	0	0	0	0	0	0	10	8	0	0	0	0	0	0	5	0	0	0	0	0	0	0	0	17	0	6	0	0
ENSG00000171848	RRM2	67	76	0	30	434	111	250	98	131	0	0	70	52	367	118	0	492	339	818	40	528	11	199	44	36	136	121	1	26	82	328	421	112	308
ENSG00000171853	TRAPPC12	172	66	0	59	343	60	217	117	111	192	0	97	40	138	147	0	0	403	741	96	325	27	266	0	0	83	78	0	131	152	129	277	98	130
ENSG00000171858	RPS21	1511	573	0	401	1465	1125	939	430	572	783	134	592	432	856	1070	551	3591	2080	1864	680	1873	280	1454	461	305	442	703	0	635	1702	587	1614	575	534
ENSG00000171860	C3AR1	0	7	0	0	17	0	8	12	9	0	0	0	8	15	26	0	124	79	82	26	23	0	7	38	16	8	2	0	0	16	0	25	6	22
ENSG00000171861	MRM3	52	26	0	10	109	44	87	24	34	0	0	50	13	86	46	0	0	105	104	35	134	16	45	46	0	25	29	0	63	84	59	101	40	135
ENSG00000171862	PTEN	543	269	8	148	1272	153	575	383	399	0	0	87	78	824	495	81	613	1119	2053	373	1268	0	323	149	32	310	225	0	278	198	611	1367	231	712
ENSG00000171863	RPS7	1320	347	100	163	926	302	817	266	364	274	3	262	158	719	620	0	1694	1138	1687	387	1349	19	484	102	252	424	293	169	350	483	562	1293	344	666
ENSG00000171864	PRND	0	1	0	0	0	0	0	0	0	0	0	0	0	0	0	0	0	0	0	0	0	0	0	0	0	3	0	0	0	0	0	4	0	0
ENSG00000171865	RNASEH1	424	101	0	36	437	112	278	112	172	0	0	60	87	306	152	461	471	572	956	150	499	3	156	103	0	109	96	0	139	206	190	507	122	301
ENSG00000171867	PRNP	60	71	0	31	284	0	78	55	95	0	0	32	60	200	95	0	0	426	429	116	183	38	67	56	12	85	45	0	33	130	63	329	82	220
ENSG00000171872	KLF17	0	0	0	0	3	0	0	0	0	0	0	0	0	0	0	0	0	0	0	0	0	0	0	0	0	1	0	0	0	0	0	0	0	0
ENSG00000171877	FRMD5	0	15	0	7	30	0	14	9	1	0	0	2	5	10	1	0	0	19	0	14	11	0	3	48	0	6	0	0	0	3	24	33	4	0
ENSG00000171885	AQP4	0	0	0	0	0	0	0	0	0	0	0	0	0	0	0	0	0	0	0	0	0	0	0	0	0	0	1	0	0	0	0	0	0	0
ENSG00000171889	MIR31HG	0	0	0	0	17	0	0	0	0	0	0	0	0	26	0	0	0	0	0	0	5	0	0	0	0	26	0	0	0	0	0	24	0	0
ENSG00000171903	CYP4F11	26	11	0	38	74	0	67	0	19	0	0	12	16	55	39	0	0	0	100	27	63	0	0	61	0	17	17	0	14	0	0	77	0	63
ENSG00000171914	TLN2	1238	612	60	595	1997	612	1143	622	1027	697	0	311	329	1636	943	0	1392	1852	4833	884	2394	166	1227	367	431	564	551	0	974	1274	1400	1952	593	985
ENSG00000171916	LGALS9C	14	30	0	29	18	0	16	2	51	0	0	24	0	60	87	0	0	187	58	14	63	0	15	32	0	6	6	0	10	11	0	26	13	22
ENSG00000171928	TVP23B	132	111	0	38	330	50	142	115	106	0	0	52	53	236	154	0	520	350	682	106	347	44	39	69	55	81	100	0	95	97	326	371	67	216
ENSG00000171931	FBXW10	0	0	0	0	0	0	0	0	0	0	0	0	0	0	0	0	0	0	2	0	0	0	0	0	0	0	0	0	0	0	0	0	0	0
ENSG00000171940	ZNF217	439	266	5	157	1043	60	466	316	359	462	4	107	76	784	535	0	350	961	1811	252	975	18	371	285	46	389	251	0	269	199	573	1185	232	533
ENSG00000171943	SRGAP2C	0	60	0	7	72	0	61	16	15	0	0	6	14	90	88	0	0	17	79	86	60	0	66	39	0	49	1	0	8	32	12	106	35	65
ENSG00000171951	SCG2	0	25	0	33	21	0	10	0	15	0	0	0	0	27	16	0	0	29	59	5	2	0	48	20	0	20	7	0	43	11	0	33	19	0
ENSG00000171953	ATPAF2	112	67	0	45	121	37	140	42	48	0	0	38	14	31	85	0	23	78	199	45	156	0	127	52	0	20	40	0	60	103	84	82	48	0
ENSG00000171960	PPIH	103	2	0	1	30	0	45	23	15	0	0	0	12	85	17	0	101	0	135	41	67	3	24	54	3	7	21	0	37	14	30	59	19	28
ENSG00000171962	DRC3	0	4	0	1	28	0	24	0	8	0	0	11	8	6	2	0	0	55	0	4	7	0	0	0	0	6	7	0	0	49	0	6	8	0
ENSG00000171970	ZNF57	170	78	0	29	209	3	95	76	113	0	0	62	12	207	117	0	0	261	248	68	155	4	107	104	0	43	20	0	183	150	76	211	88	161
ENSG00000171984	SHLD1	26	1	0	0	11	0	1	0	5	0	0	0	0	7	2	0	0	0	0	2	29	0	0	0	0	5	3	0	0	17	0	10	1	0
ENSG00000171988	JMJD1C	1021	487	123	189	1883	187	973	662	609	10	0	183	146	1282	683	195	692	1304	4223	569	2497	20	513	70	272	556	521	735	474	334	1076	2071	488	1308
ENSG00000171992	SYNPO	140	240	0	297	940	96	221	317	325	6	0	83	121	504	493	0	0	745	1000	180	449	31	349	31	286	269	214	0	271	400	98	935	226	244
ENSG00000172000	ZNF556	0	0	0	0	0	0	0	0	3	0	0	0	0	0	0	0	0	0	0	0	0	0	0	0	0	0	0	0	0	0	0	1	0	0
ENSG00000172005	MAL	0	0	0	1	10	0	5	0	0	0	0	0	0	0	1	0	0	0	0	1	3	0	18	0	0	0	1	0	0	0	12	3	5	0
ENSG00000172006	ZNF554	0	26	0	8	48	0	48	2	27	0	0	25	3	33	33	0	0	48	205	17	68	20	28	14	0	12	24	0	17	18	7	89	14	60
ENSG00000172007	RAB33B	37	7	0	0	86	2	46	26	21	0	0	11	11	45	11	0	0	32	127	35	86	0	59	7	0	20	12	0	14	24	0	75	16	89
ENSG00000172009	THOP1	57	34	0	35	127	0	75	28	23	0	0	5	29	78	59	0	0	121	415	72	163	0	89	0	0	30	44	0	30	169	0	152	33	38
ENSG00000172014	ANKRD20A4P	45	44	0	1	101	0	10	65	115	0	0	0	0	76	71	0	0	328	0	55	1	0	0	0	0	0	0	0	63	8	59	135	0	156
ENSG00000172016	REG3A	3034	0	0	0	29	0	0	0	4	0	0	0	0	0	7	0	2682	0	0	8	1418	5	0	0	0	0	892	0	6	0	907	5	0	4
ENSG00000172020	GAP43	0	0	0	0	2	0	0	0	0	0	0	0	0	0	0	0	0	0	0	0	0	0	0	0	0	0	0	0	0	0	0	0	4	0
ENSG00000172023	REG1B	152	0	0	0	0	0	0	0	0	0	0	0	0	0	0	0	0	0	0	0	65	0	0	0	0	0	30	0	0	0	0	0	0	0
ENSG00000172031	EPHX4	8	0	0	0	6	0	1	0	1	0	0	0	0	9	0	0	0	43	48	0	0	0	0	0	0	7	0	0	0	0	0	3	0	0
ENSG00000172037	LAMB2	97	218	0	115	479	134	308	156	152	314	0	103	156	210	320	0	573	465	1439	231	540	14	360	91	211	131	207	595	96	529	65	471	144	358
ENSG00000172046	USP19	212	151	0	118	212	119	295	91	91	0	0	83	40	204	228	0	1242	279	628	129	407	68	255	71	137	123	101	0	141	176	132	351	127	101
ENSG00000172053	QARS1	1125	310	0	326	1252	568	1084	534	502	3	0	377	245	973	843	0	1716	1371	2074	500	1882	96	768	266	267	389	577	702	582	939	931	1235	459	787
ENSG00000172057	ORMDL3	507	143	0	112	364	80	296	91	143	149	0	105	46	297	179	610	236	152	740	158	501	10	154	239	89	102	140	0	135	188	128	485	132	54
ENSG00000172058	SERF1A	30	10	0	25	0	0	25	12	51	0	0	19	3	124	0	0	0	50	0	18	0	0	41	0	0	7	0	0	42	29	0	141	90	78
ENSG00000172059	KLF11	9	31	0	15	80	0	70	8	27	0	0	9	18	45	46	0	0	101	93	25	104	0	41	16	0	20	28	0	39	19	88	55	23	49
ENSG00000172061	LRRC15	0	10	0	0	77	0	12	11	8	0	0	2	1	0	34	0	0	0	10	8	26	0	0	0	21	6	4	0	0	3	38	121	3	10
ENSG00000172062	SMN1	204	50	0	42	219	21	142	80	76	0	0	36	15	101	73	0	0	65	85	36	227	10	97	23	13	63	67	0	0	31	199	213	79	141
ENSG00000172071	EIF2AK3	281	240	0	193	789	127	575	308	344	0	65	147	146	501	556	0	1586	660	2213	362	974	98	327	294	125	346	166	0	246	340	282	1035	272	385
ENSG00000172081	MOB3A	77	91	0	68	297	43	136	121	69	0	0	105	41	193	179	451	97	180	542	140	225	16	254	86	0	73	69	0	140	201	95	294	104	95
ENSG00000172086	KRCC1	520	142	0	80	722	39	281	204	216	0	2	84	17	419	284	0	705	408	869	273	751	3	173	0	5	168	131	18	270	63	432	801	172	399
ENSG00000172113	NME6	0	45	0	23	70	0	97	56	54	0	0	12	6	82	69	0	320	72	208	29	156	2	84	37	0	29	29	0	51	88	24	151	41	147
ENSG00000172115	CYCS	909	395	0	312	2269	150	705	697	792	2	0	86	91	1987	712	0	718	1671	2700	466	2330	2	574	310	74	583	373	0	805	496	1225	2978	628	1086
ENSG00000172116	CD8B	0	0	0	13	67	0	6	0	7	0	0	0	0	6	8	0	0	0	0	12	17	0	21	0	0	6	3	0	6	0	0	46	6	11
ENSG00000172123	SLFN12	65	6	0	0	29	0	24	0	17	0	0	0	7	86	8	0	0	11	213	28	32	0	12	2	0	22	0	0	19	10	0	82	14	24
ENSG00000172137	CALB2	0	0	0	0	15	0	0	17	0	0	0	0	0	6	8	0	0	0	26	0	0	0	0	0	0	8	1	0	0	0	0	3	0	0
ENSG00000172139	SLC9C1	9	0	0	0	0	0	6	0	0	0	0	0	0	0	3	0	0	0	0	0	7	0	0	0	0	0	0	0	0	0	0	10	0	0
ENSG00000172156	CCL11	0	26	0	14	35	0	102	7	10	0	0	17	7	14	34	0	0	0	0	5	134	0	27	0	0	9	78	0	0	12	41	63	3	54
ENSG00000172159	FRMD3	146	70	0	67	230	0	152	115	168	0	0	39	21	185	121	0	3	496	289	120	176	0	77	3	8	70	35	503	86	90	85	295	156	206
ENSG00000172164	SNTB1	201	63	0	21	193	84	212	31	83	0	0	70	65	84	72	0	759	228	435	42	275	32	101	5	86	55	55	0	57	45	52	144	38	113
ENSG00000172167	MTBP	0	20	0	5	54	0	32	17	28	0	0	1	3	22	8	0	0	71	235	4	77	0	25	0	0	18	8	0	10	9	101	41	23	19
ENSG00000172171	TEFM	89	8	0	7	61	0	43	43	39	0	0	4	0	104	53	0	0	62	51	40	138	3	23	0	40	24	26	0	21	58	132	93	48	53
ENSG00000172172	MRPL13	257	61	0	19	294	13	134	67	66	0	0	2	9	217	85	0	0	137	183	88	341	0	32	2	0	40	68	0	40	38	146	275	72	190
ENSG00000172175	MALT1	124	79	0	78	343	7	203	72	96	0	0	41	14	279	124	1161	71	159	548	133	525	0	84	0	13	90	74	0	121	42	207	478	79	364
ENSG00000172179	PRL	0	0	0	0	0	0	0	0	0	0	0	0	0	0	0	0	0	0	0	0	3	0	0	0	0	0	0	0	0	0	0	0	0	0
ENSG00000172183	ISG20	19	26	0	21	293	0	67	51	84	0	0	8	2	109	81	0	0	209	589	27	120	29	22	29	0	64	7	0	30	44	132	326	21	44
ENSG00000172197	MBOAT1	169	63	0	44	281	169	139	144	132	0	0	24	36	225	154	0	304	325	602	106	231	4	156	86	62	74	63	0	82	79	145	404	89	199
ENSG00000172201	ID4	151	24	0	12	56	58	101	22	4	0	0	31	18	91	38	0	486	1	66	33	99	10	55	46	0	15	27	0	17	29	109	37	30	107
ENSG00000172209	GPR22	0	0	0	0	0	0	0	1	0	0	0	0	0	0	0	0	0	0	0	0	0	0	0	0	0	0	0	0	0	0	0	0	0	0
ENSG00000172215	CXCR6	0	5	0	9	49	0	10	7	4	0	0	0	7	7	12	0	0	5	0	10	16	0	0	0	0	3	0	0	0	4	39	29	0	0
ENSG00000172216	CEBPB	0	8	0	21	35	0	43	14	0	0	0	5	0	33	13	0	373	58	181	19	38	0	26	14	0	9	11	0	10	44	0	35	5	0
ENSG00000172236	TPSAB1	0	57	0	13	102	0	126	59	41	0	0	82	36	68	88	0	0	0	103	97	112	24	173	0	129	36	24	0	48	93	0	112	82	38
ENSG00000172238	ATOH1	127	40	0	37	42	122	125	2	44	0	0	29	45	83	39	0	0	115	155	61	182	0	38	0	64	6	48	0	94	78	134	16	42	97
ENSG00000172239	PAIP1	308	81	0	39	410	92	220	114	129	0	8	54	16	291	193	0	49	333	492	158	685	0	94	0	29	104	117	0	65	36	341	441	131	342
ENSG00000172243	CLEC7A	0	6	0	16	76	0	11	6	21	0	0	1	1	38	16	0	0	8	64	10	45	0	1	21	0	21	1	0	5	0	0	107	13	43
ENSG00000172244	C5orf34	49	2	0	4	22	0	7	0	5	0	0	0	0	13	0	0	0	0	67	5	44	0	0	0	0	1	5	0	9	0	15	25	7	0
ENSG00000172250	SERHL	0	0	0	0	0	0	0	0	0	0	0	0	8	0	0	0	0	0	0	8	0	0	0	0	0	0	0	0	0	0	0	2	0	0
ENSG00000172260	NEGR1	119	20	0	0	127	0	30	23	20	0	0	14	8	48	50	0	0	75	112	35	106	0	23	5	35	30	17	0	4	34	24	129	13	98
ENSG00000172262	ZNF131	428	122	0	76	484	149	321	127	274	0	0	60	73	243	234	0	1282	591	872	201	647	14	240	45	47	144	114	0	178	154	263	510	146	455
ENSG00000172264	MACROD2	1	10	0	17	30	28	56	18	10	0	0	19	7	18	31	0	0	31	24	45	77	0	25	0	0	6	21	0	1	33	4	40	27	26
ENSG00000172269	DPAGT1	195	30	0	27	93	16	63	11	28	0	0	5	15	101	58	0	0	83	196	28	141	4	23	25	0	10	24	0	42	46	26	72	46	29
ENSG00000172270	BSG	541	755	0	553	1696	148	756	627	662	544	0	259	220	1322	1034	0	837	3264	3350	399	1128	22	649	340	819	625	391	0	790	973	776	2176	352	648
ENSG00000172273	HINFP	67	38	0	44	147	32	129	59	66	0	0	28	31	170	114	0	0	189	369	73	182	18	121	0	0	29	53	0	37	150	38	153	46	46
ENSG00000172292	CERS6	1072	179	5	141	671	175	552	200	309	0	0	116	40	586	447	0	1888	649	1558	352	1525	10	244	117	97	215	294	209	191	236	622	816	173	956
ENSG00000172296	SPTLC3	83	57	0	13	112	33	64	32	42	0	0	26	19	73	67	0	0	17	308	56	228	1	19	0	0	28	38	0	85	28	54	120	54	243
ENSG00000172301	COPRS	0	32	0	10	71	0	25	0	13	0	0	13	20	19	30	0	0	169	62	28	40	3	28	0	0	12	13	0	15	54	0	42	4	0
ENSG00000172315	TP53RK	51	8	0	19	67	30	51	23	21	0	0	4	9	36	44	0	1	45	137	20	68	0	27	0	8	42	8	0	39	15	60	71	20	38
ENSG00000172318	B3GALT1	0	26	0	18	41	1	74	33	36	0	0	16	9	89	34	0	0	83	31	46	87	0	24	0	7	11	22	0	5	56	47	57	43	73
ENSG00000172320	OR5A1	0	0	0	0	0	0	0	8	0	0	0	0	0	0	0	0	0	0	0	0	0	0	0	0	0	0	0	0	0	0	0	0	0	0
ENSG00000172322	CLEC12A	30	0	0	4	3	0	4	13	3	0	0	0	0	11	1	0	0	0	56	3	8	0	7	0	0	0	1	0	16	0	0	24	10	0
ENSG00000172331	BPGM	29	4	0	19	72	13	15	18	17	0	0	18	8	90	40	0	614	22	67	10	69	0	29	0	0	22	14	0	21	10	19	86	20	107
ENSG00000172336	POP7	0	25	0	0	14	0	18	0	11	0	0	27	0	15	4	0	458	17	105	0	56	0	16	0	41	16	6	0	31	12	0	21	15	0
ENSG00000172339	ALG14	0	14	0	18	58	0	62	20	25	0	0	5	18	86	24	0	787	61	145	14	79	0	33	0	25	27	16	0	19	17	0	89	8	16
ENSG00000172340	SUCLG2	680	262	0	143	867	114	367	283	343	0	0	85	67	944	394	0	25	850	1616	310	1169	3	237	86	82	399	264	369	190	229	449	956	218	517
ENSG00000172345	STARD5	65	38	0	77	176	0	121	77	49	0	0	42	43	92	145	0	372	114	424	61	159	13	53	0	16	27	42	0	101	106	76	186	65	210
ENSG00000172346	CSDC2	0	0	0	0	0	55	5	0	0	0	0	0	0	0	0	0	0	0	0	0	0	0	0	0	0	0	0	0	0	14	0	7	0	0
ENSG00000172348	RCAN2	0	56	0	12	140	0	66	20	61	0	0	20	26	69	109	0	0	240	158	48	66	9	92	0	15	46	33	0	13	59	46	133	100	84
ENSG00000172349	IL16	143	142	132	87	413	21	102	100	79	0	0	27	19	134	194	0	0	108	849	86	204	0	235	34	29	108	43	161	134	132	20	427	142	127
ENSG00000172350	ABCG4	0	0	0	0	0	0	0	0	0	0	0	0	0	0	0	0	0	0	0	0	1	0	0	0	0	0	0	0	0	0	0	4	0	0
ENSG00000172354	GNB2	21	49	0	62	182	0	123	60	62	0	0	39	27	110	125	0	829	144	483	54	192	0	60	27	1	65	48	0	34	231	16	179	43	144
ENSG00000172361	CFAP53	13	0	0	0	9	0	0	20	0	0	0	0	4	6	16	0	0	0	0	27	19	0	25	0	0	12	1	0	0	3	0	8	6	0
ENSG00000172366	MCRIP2	61	20	0	17	89	0	41	53	51	0	0	15	9	79	121	0	0	132	191	15	86	25	119	0	107	59	53	0	25	126	8	153	65	104
ENSG00000172367	PDZD3	15	69	131	157	362	0	97	96	136	0	0	35	37	196	177	0	0	538	377	58	128	15	37	12	62	59	42	0	238	69	218	247	28	134
ENSG00000172375	C2CD2L	0	81	0	121	292	84	78	122	121	0	0	20	45	217	133	0	235	76	521	70	108	0	81	181	28	88	54	0	173	92	104	296	85	122
ENSG00000172377	OR9I1	0	0	0	0	0	0	0	0	0	0	0	0	0	0	0	0	0	0	0	0	0	0	0	0	0	0	0	0	8	0	0	0	0	0
ENSG00000172379	ARNT2	0	15	0	15	15	57	88	3	0	0	0	45	23	15	62	0	0	0	41	13	46	75	40	27	0	5	0	0	27	18	0	67	19	33
ENSG00000172380	GNG12	160	173	0	78	772	125	233	230	232	0	0	83	67	729	277	0	0	644	1054	177	642	4	136	83	81	209	136	263	161	135	281	1082	146	501
ENSG00000172382	PRSS27	0	0	0	1	0	0	0	6	0	0	0	0	0	0	0	0	0	0	0	0	5	0	0	0	0	0	5	0	0	0	0	2	0	0
ENSG00000172399	MYOZ2	0	0	0	0	0	0	0	0	0	0	0	0	0	0	4	0	0	24	0	0	0	0	5	0	0	0	0	0	0	0	0	0	0	0
ENSG00000172403	SYNPO2	93	396	0	79	860	245	505	228	124	491	2	115	142	464	716	0	690	238	1572	415	722	35	888	36	100	370	209	0	178	924	180	867	680	544
ENSG00000172404	DNAJB7	0	0	0	11	11	0	0	0	0	0	0	0	0	15	2	0	0	23	0	5	4	0	0	0	0	0	4	0	0	0	0	2	3	0
ENSG00000172409	CLP1	7	4	0	0	20	12	43	0	10	0	0	13	4	29	10	0	0	45	89	12	83	0	16	0	9	12	32	0	0	27	0	24	7	99
ENSG00000172410	INSL5	0	0	0	10	0	0	38	0	0	0	0	12	7	0	0	0	0	0	0	3	0	0	89	0	0	0	0	0	15	33	0	0	54	30
ENSG00000172421	EFCAB3	0	0	0	0	0	0	0	0	0	0	0	0	0	0	0	0	0	0	0	1	0	0	1	0	0	0	0	0	0	0	0	0	0	0
ENSG00000172425	TTC36	0	0	0	0	5	0	1	0	0	0	0	0	0	0	0	0	0	0	0	0	2	0	0	0	0	2	0	0	0	0	0	0	0	0
ENSG00000172426	RSPH9	0	0	0	0	10	0	0	0	0	0	0	0	0	0	0	0	0	0	0	0	0	0	0	0	0	0	0	0	0	0	0	0	0	0
ENSG00000172428	COPS9	96	19	0	15	19	41	13	7	9	0	0	1	4	14	7	0	0	38	178	11	59	0	0	0	0	8	9	0	17	14	0	53	10	36
ENSG00000172432	GTPBP2	386	102	0	63	313	89	186	115	131	0	0	54	58	195	130	0	1	408	783	73	265	1	131	0	0	70	74	0	168	85	0	340	86	112
ENSG00000172456	FGGY	122	41	0	8	128	0	121	24	39	0	0	13	15	76	71	0	373	20	232	35	228	0	58	46	0	26	65	0	0	43	101	117	26	86
ENSG00000172458	IL17D	0	0	0	0	1	0	4	0	0	0	0	0	0	4	0	0	0	0	0	0	0	0	0	0	0	0	3	0	0	0	0	3	0	0
ENSG00000172460	PRSS30P	0	0	0	0	0	0	4	0	0	0	0	0	0	0	0	0	0	0	0	0	0	0	0	0	0	0	0	0	0	0	0	0	0	0
ENSG00000172461	FUT9	0	0	0	0	0	0	0	0	0	0	0	0	0	3	0	0	0	22	0	0	0	0	0	0	0	0	0	0	0	0	0	1	0	0
ENSG00000172465	TCEAL1	43	11	0	20	55	73	49	12	19	0	0	25	16	25	77	0	0	0	188	35	134	0	72	0	1	25	45	0	11	50	0	43	27	52
ENSG00000172466	ZNF24	324	145	0	72	598	101	276	212	164	0	0	50	53	547	233	0	28	454	918	184	667	0	126	121	9	215	133	0	139	83	281	661	158	345
ENSG00000172468	HSFY1	0	0	0	0	0	0	0	4	0	0	0	0	0	0	0	0	0	0	0	0	0	0	0	0	0	0	0	0	0	0	0	0	0	0
ENSG00000172469	MANEA	165	43	0	35	166	21	123	67	65	0	0	17	5	128	80	0	0	104	277	84	282	0	45	4	2	64	50	0	37	12	123	270	50	201
ENSG00000172476	RAB40A	0	0	0	0	0	0	4	0	0	0	0	0	0	0	0	0	0	0	32	0	11	0	0	0	0	0	0	0	0	0	0	0	5	38
ENSG00000172478	MAB21L4	0	0	0	0	12	0	9	0	0	0	0	0	0	0	1	0	0	0	0	0	1	0	0	0	0	0	0	0	16	0	0	4	7	0
ENSG00000172482	AGXT	0	0	0	0	0	0	0	0	0	0	0	0	0	0	0	0	0	0	0	0	0	0	0	0	0	0	0	0	0	0	0	3	4	0
ENSG00000172493	AFF1	1250	553	144	539	2202	503	1484	787	910	300	49	437	344	1567	1227	852	1231	1822	5175	975	2674	64	1047	450	228	509	671	0	1171	1028	1263	2228	693	1846
ENSG00000172497	ACOT12	0	0	0	0	0	0	0	0	0	0	0	0	0	0	0	0	0	0	0	0	2	0	0	0	0	0	0	0	0	0	0	0	0	0
ENSG00000172500	FIBP	11	28	0	20	70	62	62	36	34	0	0	37	36	44	40	0	455	222	75	55	130	18	51	35	0	18	44	0	37	71	23	89	33	0
ENSG00000172508	CARNS1	0	0	0	0	50	0	0	20	0	0	0	0	0	0	2	0	0	0	13	5	21	0	0	0	0	0	3	0	0	0	0	17	4	0
ENSG00000172530	BANP	88	41	0	85	160	143	178	77	70	0	0	51	75	102	168	0	0	290	621	94	271	92	123	108	80	77	71	0	97	317	86	152	79	164
ENSG00000172531	PPP1CA	428	144	0	174	426	78	339	144	182	0	0	78	63	364	237	0	1005	671	882	148	524	36	367	189	68	197	167	0	166	460	181	544	120	262
ENSG00000172534	HCFC1	255	536	0	328	878	491	815	305	418	0	15	308	220	799	575	0	979	1338	2189	332	1337	259	1080	389	197	237	420	0	511	960	456	920	492	614
ENSG00000172538	FAM170B	0	7	0	0	0	0	0	0	0	0	0	0	0	0	0	0	0	0	0	0	0	0	0	0	0	0	0	0	0	0	0	0	0	0
ENSG00000172543	CTSW	0	2	0	9	76	0	24	2	5	0	0	4	0	10	34	0	0	47	111	0	23	0	12	0	63	15	13	0	2	44	0	76	18	0
ENSG00000172548	NIPAL4	0	0	0	0	9	0	0	0	3	0	0	0	0	0	0	0	0	0	0	0	0	0	0	0	0	0	0	0	0	15	0	2	0	0
ENSG00000172554	SNTG2	0	0	0	0	2	0	1	0	0	0	0	0	0	0	2	0	0	0	36	0	3	0	0	0	0	0	0	0	0	5	0	11	0	0
ENSG00000172572	PDE3A	39	273	0	138	326	0	319	168	390	0	0	93	96	555	564	0	512	740	792	310	510	21	436	407	159	190	139	0	373	263	135	577	237	420
ENSG00000172575	RASGRP1	0	4	113	1	48	0	26	13	9	0	0	2	2	37	18	0	0	0	15	20	49	1	8	0	0	13	3	0	25	0	0	54	25	50
ENSG00000172578	KLHL6	33	106	0	88	437	0	221	79	119	22	3	80	52	297	220	0	536	168	1228	122	184	4	126	37	85	120	38	4	76	139	201	463	145	230
ENSG00000172586	CHCHD1	85	19	0	5	99	62	53	28	23	0	0	19	24	86	33	0	0	51	99	15	67	0	33	0	0	20	17	0	54	71	0	76	25	43
ENSG00000172590	MRPL52	108	54	0	22	112	43	63	6	46	0	0	28	11	86	55	0	112	68	274	32	109	0	59	0	0	43	21	0	48	71	0	115	34	60
ENSG00000172594	SMPDL3A	20	56	0	90	251	0	127	119	92	3	0	11	1	197	146	16	0	187	600	68	175	0	53	0	13	104	24	0	76	14	103	363	27	152
ENSG00000172602	RND1	0	0	0	0	8	20	7	0	8	0	0	1	0	11	0	0	0	0	244	8	20	0	10	0	0	5	20	0	12	2	39	27	0	13
ENSG00000172613	RAD9A	0	38	0	17	35	0	64	30	24	0	0	20	26	39	22	0	0	56	134	19	69	0	13	0	0	18	28	0	73	47	15	75	22	41
ENSG00000172638	EFEMP2	0	16	0	40	47	0	32	42	18	0	0	17	5	36	38	0	0	66	138	20	48	10	59	0	0	5	35	0	34	54	0	60	35	20
ENSG00000172650	AGAP5	0	37	0	24	70	53	173	7	52	0	0	27	31	80	95	0	0	167	646	36	83	0	0	78	0	10	76	0	75	0	91	124	47	103
ENSG00000172661	WASHC2C	890	331	0	318	1496	384	1174	578	497	446	0	362	257	771	763	0	1114	787	2128	728	1814	48	490	243	261	359	470	0	848	695	778	1818	363	1229
ENSG00000172663	TMEM134	9	19	0	33	53	8	80	21	26	0	0	0	11	42	28	0	0	68	266	23	48	0	43	15	22	37	38	0	53	20	0	70	15	50
ENSG00000172667	ZMAT3	378	43	0	33	210	67	125	69	72	0	0	40	27	94	111	0	857	255	463	73	241	23	61	41	0	73	70	0	50	78	97	351	80	212
ENSG00000172671	ZFAND4	75	38	93	10	122	1	74	33	46	0	0	7	6	56	51	0	0	141	324	68	131	0	25	0	0	19	19	0	12	85	65	191	34	118
ENSG00000172673	THEMIS	37	8	0	0	95	0	14	16	27	0	0	0	1	41	27	0	0	59	132	5	48	0	16	2	0	13	15	0	11	12	51	60	10	52
ENSG00000172687	ZNF738	30	12	0	0	35	0	25	19	17	0	0	7	0	44	9	0	143	7	144	26	80	0	16	0	15	9	7	0	7	16	16	48	24	47
ENSG00000172689	MS4A10	0	0	0	0	0	0	0	12	0	0	0	0	0	0	0	0	0	35	0	0	0	0	0	0	0	0	0	0	0	0	0	1	0	0
ENSG00000172716	SLFN11	24	50	0	34	293	9	104	65	43	0	0	18	29	115	112	0	0	63	519	60	158	0	63	5	39	50	25	0	77	40	59	314	61	107
ENSG00000172717	FAM71D	0	0	0	0	0	0	3	0	0	0	0	0	0	0	0	0	0	0	0	0	2	0	0	0	0	0	0	0	0	0	0	0	3	0
ENSG00000172724	CCL19	0	5	0	0	66	0	4	0	4	0	0	3	0	6	21	0	0	0	116	0	7	0	8	0	0	4	0	0	41	26	44	61	1	0
ENSG00000172725	CORO1B	667	251	0	326	676	273	406	227	310	0	0	193	207	359	542	0	2260	930	1684	241	785	70	468	535	188	374	231	0	550	874	443	774	190	400
ENSG00000172728	FUT10	123	43	0	27	87	52	51	54	29	0	0	17	2	47	76	0	81	139	449	59	183	14	36	0	98	38	29	0	66	40	27	138	19	69
ENSG00000172731	LRRC20	0	3	0	0	12	0	19	13	0	0	2	0	6	6	20	0	0	0	17	11	18	0	13	0	0	4	0	0	0	0	0	19	20	0
ENSG00000172732	MUS81	85	60	0	11	122	28	98	68	78	0	0	24	42	98	94	133	0	263	649	66	194	0	47	266	53	46	49	0	111	211	46	166	56	91
ENSG00000172733	PURG	0	0	0	0	8	0	2	0	3	0	0	0	1	0	0	0	0	0	0	0	7	0	0	0	0	3	1	0	0	0	0	4	0	0
ENSG00000172738	TMEM217	0	4	0	0	5	0	2	0	0	0	0	0	0	0	0	0	0	0	0	0	6	0	0	0	0	0	0	0	0	0	0	1	0	0
ENSG00000172746	RPL12P13	1	0	0	0	0	0	11	0	0	0	0	0	0	0	2	0	1	1	0	0	1	0	2	1	0	0	0	0	0	1	1	4	0	1
ENSG00000172748	ZNF596	56	10	0	0	23	28	14	0	8	0	0	5	0	16	10	0	0	20	150	15	65	2	5	0	0	8	18	0	26	16	42	55	14	29
ENSG00000172752	COL6A5	30	22	0	0	78	0	6	24	5	0	0	0	0	1	46	0	0	74	121	7	44	0	0	0	0	19	29	0	0	1	2	96	0	0
ENSG00000172757	CFL1	1402	914	0	1017	3012	845	1745	956	1151	1705	82	720	536	2022	1836	16	4078	5465	7878	1049	2819	502	2331	1045	1606	1577	865	1178	1766	2958	960	3067	876	1473
ENSG00000172765	TMCC1	331	114	21	67	230	149	274	79	93	0	0	58	42	162	117	0	447	255	494	175	499	8	192	1	44	112	139	549	116	156	159	351	76	212
ENSG00000172766	NAA16	155	19	0	2	137	0	81	34	41	0	0	16	7	106	65	0	309	48	279	40	228	0	37	0	0	40	58	0	22	25	79	237	71	111
ENSG00000172771	EFCAB12	0	0	0	0	0	0	0	0	2	0	0	2	13	20	10	0	0	0	0	8	7	0	7	0	0	6	7	0	0	9	0	5	11	0
ENSG00000172772	OR10W1	0	0	0	0	0	0	0	0	0	0	0	0	0	0	0	0	0	0	0	0	3	0	0	0	0	0	0	0	0	0	0	0	0	0
ENSG00000172775	PSME3IP1	436	317	133	186	798	224	467	217	267	0	0	162	124	455	475	0	689	629	1751	308	1032	35	510	100	177	208	285	0	388	215	473	837	262	331
ENSG00000172780	RAB43	0	1	0	0	13	0	21	0	0	0	0	35	53	39	14	0	489	161	124	13	123	0	27	0	0	31	21	0	68	11	0	26	12	20
ENSG00000172782	FADS6	0	0	0	0	7	0	0	0	0	0	0	0	0	0	0	0	0	0	0	0	0	0	0	0	0	0	0	0	0	0	0	0	0	0
ENSG00000172785	CBWD1	253	194	0	70	329	64	494	108	89	0	0	118	96	169	353	0	985	365	1233	68	464	2	178	55	35	160	153	0	91	68	88	466	144	189
ENSG00000172789	HOXC5	0	0	0	0	0	0	0	0	0	0	0	0	0	0	0	0	0	0	0	0	0	0	0	0	0	3	0	0	0	0	0	2	0	0
ENSG00000172794	RAB37	0	16	0	58	94	0	30	41	31	0	0	15	3	33	48	0	0	0	431	12	32	0	18	0	54	43	27	0	0	34	0	64	33	37
ENSG00000172795	DCP2	117	69	0	56	410	0	174	79	156	0	7	20	17	314	197	0	189	223	548	145	488	10	40	7	0	132	89	16	65	21	225	467	75	265
ENSG00000172803	SNX32	0	9	0	12	4	0	0	0	0	0	0	3	2	7	0	0	0	0	0	0	3	0	0	0	0	0	0	0	7	0	0	0	0	0
ENSG00000172809	RPL38	1368	706	0	559	1479	1221	1487	412	606	119	2	659	550	1022	1238	598	3633	2180	2107	726	2925	220	1406	700	475	520	1074	799	585	1533	679	1836	638	1096
ENSG00000172817	CYP7B1	38	12	0	0	76	0	22	13	12	0	0	7	7	47	2	0	0	2	58	21	38	0	33	0	0	15	0	0	0	13	27	40	30	17
ENSG00000172818	OVOL1	59	96	0	39	153	9	132	72	39	0	0	37	25	75	113	0	0	321	186	83	139	27	159	0	38	37	78	0	132	83	120	182	25	39
ENSG00000172819	RARG	83	36	0	40	81	73	50	16	19	0	0	40	16	83	76	0	0	143	124	83	161	30	54	38	0	18	34	0	8	72	0	54	19	64
ENSG00000172824	CES4A	0	17	0	0	26	3	9	0	13	0	0	3	10	45	29	0	474	0	57	8	39	2	5	0	28	17	17	0	7	49	48	37	9	31
ENSG00000172828	CES3	160	95	0	157	559	179	684	152	186	178	0	238	152	468	369	3136	1069	860	1120	341	618	61	283	324	37	119	205	0	442	217	412	562	137	261
ENSG00000172830	SSH3	66	115	0	107	165	113	121	102	64	0	0	102	49	141	172	0	0	138	813	87	279	59	166	175	64	68	103	0	168	282	82	197	73	84
ENSG00000172831	CES2	1028	673	12	812	2394	68	755	838	1068	0	0	217	233	2171	1003	0	1822	2593	4141	737	1160	51	1236	684	1012	887	306	158	1693	918	501	2539	506	610
ENSG00000172840	PDP2	102	39	0	11	153	42	155	64	72	0	0	18	29	129	88	0	372	89	217	70	204	20	97	0	64	56	17	0	125	64	155	185	50	138
ENSG00000172845	SP3	885	207	0	217	848	252	442	210	277	0	76	137	45	541	527	0	354	725	1433	392	1246	36	343	90	82	290	221	249	254	313	578	1010	221	797
ENSG00000172867	KRT2	0	0	0	0	0	0	0	0	0	0	0	6	1	0	0	0	0	0	0	0	0	0	19	0	0	0	0	0	0	7	0	1	0	0
ENSG00000172869	DMXL1	332	204	0	186	963	151	424	224	316	0	0	92	50	803	333	0	361	902	1853	282	733	0	260	30	38	226	169	0	226	175	358	1107	200	628
ENSG00000172878	METAP1D	113	30	0	6	75	36	71	8	36	0	0	31	26	53	37	0	393	39	83	30	115	4	72	5	0	10	37	0	53	56	26	89	34	127
ENSG00000172888	ZNF621	196	46	0	28	382	17	176	87	87	0	0	47	33	193	144	0	0	133	758	117	418	26	43	0	23	90	101	0	115	53	308	352	82	356
ENSG00000172889	EGFL7	0	3	0	8	8	0	2	0	3	0	0	7	0	0	22	0	0	0	125	2	5	0	25	0	9	5	7	0	0	0	0	7	8	0
ENSG00000172890	NADSYN1	639	274	10	270	734	443	626	253	267	754	54	191	138	621	493	12	424	1065	2509	345	1173	28	447	196	204	249	357	722	327	603	527	824	224	641
ENSG00000172893	DHCR7	89	31	0	43	62	103	51	24	34	0	0	24	34	70	89	0	523	163	189	21	113	0	40	0	0	20	41	0	36	144	34	76	70	59
ENSG00000172901	LVRN	0	0	0	0	0	0	0	0	2	0	0	0	0	2	3	0	0	0	10	0	1	0	0	0	0	0	0	0	0	0	0	3	0	0
ENSG00000172915	NBEA	91	50	0	33	189	0	135	81	47	0	0	31	21	128	144	0	241	161	385	104	240	0	182	3	85	50	50	0	39	46	213	216	131	249
ENSG00000172922	RNASEH2C	87	31	0	25	53	75	124	28	33	0	0	15	24	71	77	0	0	68	258	51	116	49	149	97	83	22	47	0	23	162	19	93	42	63
ENSG00000172927	MYEOV	11	17	0	0	18	0	3	47	40	0	0	0	0	55	27	0	0	154	504	4	14	0	0	0	59	59	13	0	32	0	43	57	1	0
ENSG00000172932	ANKRD13D	73	54	0	43	204	0	117	20	34	0	0	67	54	104	86	0	241	127	323	78	183	9	77	72	54	35	26	0	53	59	49	188	48	18
ENSG00000172935	MRGPRF	0	17	0	0	22	0	6	0	0	0	0	0	0	0	16	0	0	0	0	0	11	0	9	0	0	0	3	0	0	1	0	8	4	0
ENSG00000172936	MYD88	305	106	0	148	515	118	359	152	185	0	0	101	35	366	217	0	15	590	749	116	557	21	221	100	16	62	147	0	115	243	211	572	115	220
ENSG00000172938	MRGPRD	0	0	0	0	0	0	0	0	0	0	0	0	0	0	0	0	0	0	0	0	0	0	0	0	0	0	0	0	0	0	0	0	2	0
ENSG00000172939	OXSR1	402	122	0	68	643	91	367	193	263	0	0	54	66	551	318	0	0	487	1479	257	653	7	191	7	38	264	131	0	195	82	183	756	155	486
ENSG00000172940	SLC22A13	0	0	0	0	0	0	0	0	0	0	0	0	0	6	0	0	0	0	0	4	1	0	13	0	0	1	0	0	0	0	0	0	0	0
ENSG00000172943	PHF8	441	131	5	96	312	141	237	148	96	0	39	55	40	191	144	0	0	383	580	110	390	19	260	74	255	77	174	0	178	199	234	289	119	160
ENSG00000172954	LCLAT1	161	41	0	19	289	0	93	63	96	0	0	17	4	249	105	0	102	171	412	58	307	1	74	0	0	66	55	0	19	42	106	384	86	333
ENSG00000172955	ADH6	29	54	0	26	94	141	116	63	34	105	0	17	24	95	38	0	0	33	186	54	143	16	20	3	32	22	40	0	73	23	146	167	24	208
ENSG00000172965	MIR4435-2HG	116	84	0	35	330	20	224	66	85	0	31	49	72	185	204	0	0	91	1265	100	298	6	46	0	39	115	94	0	85	86	106	406	61	149
ENSG00000172971	UNC93B3	0	0	0	0	0	0	1	0	0	0	0	0	0	0	0	0	0	0	0	0	1	0	0	0	0	0	0	0	0	0	0	0	0	0
ENSG00000172974	VDAC2P5	0	0	0	0	22	0	0	0	0	0	0	1	0	0	0	0	0	0	2	0	9	0	0	0	0	4	0	0	0	7	0	12	0	0
ENSG00000172977	KAT5	54	102	0	62	169	77	234	73	89	0	1	122	54	202	134	4	424	277	454	100	317	5	106	95	61	126	77	0	126	127	191	276	87	87
ENSG00000172985	SH3RF3	18	24	0	10	99	47	75	34	15	0	0	23	3	36	65	0	0	116	119	54	169	28	63	0	0	42	51	0	17	34	17	92	36	7
ENSG00000172986	GXYLT2	0	21	0	0	81	10	11	38	58	28	0	4	0	116	21	0	0	137	46	12	54	15	26	0	17	22	8	0	47	5	103	125	6	35
ENSG00000172987	HPSE2	0	12	0	3	55	0	13	32	13	0	0	1	9	43	38	0	0	23	113	35	31	0	28	19	0	25	16	0	2	4	0	84	16	30
ENSG00000172992	DCAKD	196	89	0	70	191	0	117	41	41	0	0	35	57	115	91	0	0	177	179	28	165	38	90	0	0	30	70	0	28	130	14	146	33	86
ENSG00000173011	TADA2B	138	119	129	148	308	217	197	107	168	436	0	51	118	258	226	0	515	312	855	180	410	19	318	198	102	149	132	0	137	200	196	332	132	293
ENSG00000173013	CCDC96	0	16	0	9	21	0	0	16	11	0	0	8	8	7	13	0	0	21	40	3	18	0	56	0	0	3	29	0	0	0	37	15	8	0
ENSG00000173020	GRK2	478	225	0	222	744	343	515	222	226	0	0	165	134	474	304	0	0	599	2209	265	968	72	498	173	139	271	282	0	445	522	191	869	233	439
ENSG00000173039	RELA	229	67	0	84	261	120	188	72	103	789	0	88	89	193	169	0	376	248	941	117	314	43	137	77	34	44	116	0	96	296	141	201	69	236
ENSG00000173040	EVC2	0	23	142	3	78	0	22	15	9	0	0	6	0	27	32	0	0	41	243	30	36	0	33	66	1	10	8	0	26	14	23	58	15	2
ENSG00000173041	ZNF680	40	13	0	0	65	15	44	14	24	0	0	2	4	88	11	0	0	24	74	32	123	0	7	0	0	38	9	0	28	3	21	121	23	80
ENSG00000173064	HECTD4	1200	561	0	425	1633	520	1294	405	643	13	0	351	319	963	968	1139	568	1851	4114	823	2284	144	751	461	198	420	510	902	688	1070	1080	1755	618	1046
ENSG00000173065	FAM222B	165	48	92	78	273	143	203	126	133	421	2	94	77	288	181	0	500	382	715	154	269	23	45	86	41	81	117	0	139	116	38	325	120	211
ENSG00000173068	BNC2	106	50	0	10	100	11	110	32	29	0	4	13	9	82	183	0	0	92	386	71	305	1	151	113	14	46	109	0	19	80	49	131	48	69
ENSG00000173077	DELEC1	0	0	0	0	6	0	0	4	2	0	0	0	0	1	0	0	0	0	0	0	4	0	0	0	0	0	0	0	0	0	0	3	0	0
ENSG00000173080	RXFP4	56	5	0	6	6	0	6	0	0	0	0	0	0	15	17	0	0	0	34	1	4	0	7	73	0	2	4	0	0	1	22	2	1	0
ENSG00000173083	HPSE	0	5	0	12	84	0	21	10	17	0	0	1	1	54	37	0	0	165	95	25	37	0	24	0	0	21	7	0	62	9	0	51	7	40
ENSG00000173085	COQ2	26	7	0	12	54	0	15	5	20	0	0	2	2	57	32	0	0	117	78	15	102	0	9	4	0	18	12	0	0	8	53	93	17	69
ENSG00000173110	HSPA6	0	12	0	0	16	0	3	8	10	0	0	9	2	17	13	0	11	0	79	0	3	0	6	0	50	1	0	0	0	0	0	23	0	0
ENSG00000173113	TRMT112	54	29	0	16	125	30	102	60	13	0	0	23	15	22	46	0	388	180	133	17	103	9	85	0	45	51	34	0	70	79	0	75	29	72
ENSG00000173114	LRRN3	44	0	0	0	17	0	1	5	0	0	0	0	0	14	1	0	0	0	0	2	4	0	0	0	0	1	0	0	0	0	1	22	1	0
ENSG00000173120	KDM2A	580	462	0	339	1350	338	984	337	498	0	0	357	312	973	785	0	1060	1874	3000	528	1776	38	749	362	281	441	430	0	494	916	827	1592	409	672
ENSG00000173137	ADCK5	59	27	0	44	80	0	66	5	20	0	0	11	24	46	35	0	474	100	427	30	52	18	26	0	0	20	14	0	37	63	32	36	36	0
ENSG00000173141	MRPL57	97	55	0	9	94	0	103	23	52	0	0	21	5	62	53	0	0	70	126	24	96	0	75	46	0	9	45	0	32	64	34	101	34	28
ENSG00000173145	NOC3L	92	45	0	28	237	10	91	25	84	0	0	11	5	184	53	0	0	97	583	52	269	0	29	26	0	67	48	0	25	52	213	250	71	135
ENSG00000173153	ESRRA	218	88	0	126	311	109	198	105	149	0	0	37	68	314	210	0	0	487	705	84	257	0	84	84	8	96	72	0	86	134	55	381	76	214
ENSG00000173156	RHOD	0	0	0	0	8	0	1	9	4	0	0	0	4	0	19	0	0	0	100	0	5	0	15	0	0	12	0	0	0	0	40	10	0	0
ENSG00000173163	COMMD1	140	82	0	33	95	12	122	25	42	0	0	19	15	148	70	0	0	133	124	52	153	0	78	48	0	31	59	0	28	123	0	139	27	114
ENSG00000173166	RAPH1	845	166	70	206	640	50	440	216	242	0	0	122	100	632	383	451	232	494	1899	246	1000	10	199	65	117	254	174	0	284	182	506	804	154	387
ENSG00000173171	MTX1	53	79	0	54	153	0	136	57	47	0	49	54	50	63	114	0	0	75	397	75	181	35	105	118	10	37	80	0	35	118	62	156	69	30
ENSG00000173175	ADCY5	58	49	0	15	70	65	31	20	16	0	0	10	22	20	79	0	0	0	247	21	64	0	18	33	0	19	19	0	44	149	35	99	35	32
ENSG00000173193	PARP14	1313	449	88	288	2606	330	1304	578	765	0	0	269	227	1694	821	293	820	1364	3996	718	2142	17	517	197	145	568	485	256	440	310	1358	3070	359	1039
ENSG00000173198	CYSLTR1	36	10	0	2	9	0	10	12	7	0	0	1	0	20	22	0	0	14	120	19	37	0	2	0	0	10	9	0	0	7	0	55	12	0
ENSG00000173200	PARP15	49	30	0	22	145	2	29	20	20	0	0	16	19	36	21	0	0	0	180	14	26	0	41	0	0	20	22	0	2	32	74	200	30	44
ENSG00000173207	CKS1B	94	17	0	0	34	0	51	13	13	0	0	5	9	19	45	0	487	37	35	21	77	0	38	70	0	2	7	0	0	31	56	58	5	0
ENSG00000173208	ABCD2	0	12	0	0	41	0	2	12	11	0	0	0	1	14	14	0	0	0	1	2	10	0	5	0	0	8	3	0	0	0	0	44	9	26
ENSG00000173209	AHSA2P	611	293	88	165	1026	81	656	273	382	40	4	138	138	851	525	879	23	687	3736	352	986	25	407	233	213	381	261	0	370	344	871	1234	263	713
ENSG00000173210	ABLIM3	0	23	0	46	66	11	24	21	25	0	0	13	0	36	62	0	38	183	577	37	21	0	141	57	0	54	23	0	53	68	0	98	35	37
ENSG00000173212	MAB21L3	67	1	0	12	39	0	28	9	11	0	0	4	3	22	32	0	0	108	34	10	44	0	10	0	0	21	20	0	0	13	0	24	11	48
ENSG00000173213	TUBB8B	0	0	0	0	0	0	0	0	0	0	0	0	0	0	0	0	0	0	0	0	8	0	0	0	0	1	4	0	0	0	0	0	0	0
ENSG00000173214	MFSD4B	309	89	78	41	486	54	218	191	163	0	0	22	9	422	176	0	262	251	899	79	544	0	80	9	50	138	82	0	119	33	143	596	99	354
ENSG00000173218	VANGL1	346	69	0	24	191	30	154	73	86	0	0	37	27	150	163	0	388	171	591	80	450	10	58	93	0	72	111	0	130	59	249	206	62	224
ENSG00000173221	GLRX	246	47	0	42	272	37	142	90	110	0	0	45	45	167	131	0	0	219	744	111	281	0	9	106	96	117	91	0	100	66	117	452	46	72
ENSG00000173226	IQCB1	359	121	45	45	402	237	196	133	50	0	0	57	29	227	175	0	979	111	908	104	638	1	131	14	0	92	153	8	106	138	222	527	151	100
ENSG00000173227	SYT12	0	0	0	0	7	0	0	0	8	0	0	0	3	0	9	0	0	0	24	0	7	0	0	0	0	0	0	0	0	0	0	13	0	0
ENSG00000173230	GOLGB1	5121	2131	367	1291	7677	2009	5048	2424	3393	1097	18	1041	740	5912	4138	0	3430	6990	19329	3667	11520	67	2499	890	483	2483	2609	185	2658	1366	5335	8590	1983	6666
ENSG00000173237	C11orf86	0	20	0	20	41	0	0	41	10	0	0	9	0	19	2	0	0	83	95	0	9	0	17	0	115	25	2	0	30	21	0	64	0	0
ENSG00000173253	DMRT2	0	57	0	3	7	0	14	0	7	0	0	14	10	22	56	0	0	5	0	0	75	0	0	0	0	3	23	0	0	42	0	8	6	0
ENSG00000173258	ZNF483	0	5	0	19	105	5	16	6	11	0	0	9	0	23	41	0	132	55	119	10	36	0	3	0	0	31	1	0	0	9	0	68	18	35
ENSG00000173261	PLAC8L1	0	0	0	0	18	0	2	5	0	0	0	0	0	3	1	0	0	23	8	0	6	0	0	0	0	8	3	0	0	2	26	19	3	16
ENSG00000173262	SLC2A14	0	0	0	0	0	0	0	0	0	0	0	0	0	0	0	0	0	0	0	0	0	0	0	0	0	0	0	0	0	0	0	4	0	0
ENSG00000173264	GPR137	0	11	0	18	105	0	36	11	42	0	0	26	24	85	40	0	0	137	33	26	51	0	47	53	90	20	37	0	29	62	41	88	33	29
ENSG00000173267	SNCG	0	0	0	0	1	0	7	0	4	0	0	0	0	0	4	0	0	0	0	11	6	0	13	0	0	0	0	0	18	0	0	4	4	0
ENSG00000173269	MMRN2	0	15	0	0	46	0	36	29	24	0	0	15	0	15	38	0	0	75	1	18	46	0	67	0	0	5	20	0	11	64	0	43	33	0
ENSG00000173272	MZT2A	57	34	0	9	68	0	54	41	14	0	0	21	3	57	38	0	4	31	125	51	97	0	62	0	0	36	31	0	34	67	42	73	25	61
ENSG00000173273	TNKS	427	193	0	176	576	62	435	186	192	0	10	102	98	440	326	0	1232	676	1094	241	1121	32	263	105	85	190	209	0	130	165	372	733	149	374
ENSG00000173275	ZNF449	3	7	0	6	70	0	49	14	14	0	0	5	0	56	20	0	0	24	173	8	64	0	1	0	0	21	17	0	17	14	0	84	9	45
ENSG00000173276	ZBTB21	184	51	0	33	183	85	112	76	82	0	0	38	40	183	136	0	14	164	291	99	228	3	127	11	25	75	74	0	93	152	151	236	66	77
ENSG00000173281	PPP1R3B	232	107	0	120	294	32	174	205	136	0	0	72	47	232	246	0	360	266	888	164	331	7	154	87	79	115	65	0	232	108	112	411	88	242
ENSG00000173295	FAM86B3P	90	0	0	18	25	0	15	20	6	0	0	5	3	13	15	0	0	41	19	11	10	0	27	0	0	5	5	0	1	1	0	37	4	8
ENSG00000173302	GPR148	0	0	0	0	0	0	0	0	0	0	0	0	0	0	0	0	0	0	0	0	0	0	0	0	0	0	0	0	0	0	0	2	0	0
ENSG00000173320	STOX2	0	20	0	10	136	0	34	29	84	0	0	7	5	125	53	0	0	114	60	33	94	0	6	1	0	48	14	0	27	23	94	168	43	23
ENSG00000173327	MAP3K11	373	188	161	118	440	125	272	111	150	0	0	50	99	297	304	0	537	681	1027	109	401	47	311	189	21	115	93	0	212	347	232	425	128	281
ENSG00000173334	TRIB1	287	124	0	133	474	19	340	97	173	49	72	116	54	285	320	0	499	413	884	164	481	13	152	102	33	111	102	0	149	278	253	506	125	293
ENSG00000173338	KCNK7	0	0	0	0	0	0	0	0	0	0	0	0	0	0	0	0	0	0	0	0	1	0	0	0	0	0	0	0	0	0	0	0	0	0
ENSG00000173349	SFT2D3	0	13	0	19	92	0	33	27	25	0	0	9	3	59	40	0	0	79	170	14	123	0	17	0	0	13	23	0	31	32	35	78	20	79
ENSG00000173366	AC097637.1	0	6	0	0	10	0	0	0	9	0	0	3	0	14	0	0	0	0	0	0	0	0	0	0	0	1	1	0	0	18	0	0	0	0
ENSG00000173369	C1QB	68	74	0	110	311	0	136	132	107	0	25	24	40	200	227	91	0	196	344	121	189	0	58	74	23	65	42	5	61	90	70	440	85	118
ENSG00000173372	C1QA	0	15	0	73	140	0	34	37	24	0	0	14	17	67	66	0	2	26	33	43	78	16	72	1	0	42	11	0	76	41	58	158	28	34
ENSG00000173376	NDNF	37	32	0	27	85	18	54	43	42	0	0	9	5	67	70	0	0	74	197	72	188	15	123	40	41	46	37	0	47	35	94	95	69	140
ENSG00000173391	OLR1	0	0	0	0	21	0	0	8	0	0	0	0	0	0	3	0	0	0	16	0	4	0	0	0	0	1	1	0	0	2	0	20	0	0
ENSG00000173402	DAG1	386	154	0	137	506	274	440	238	191	0	0	165	124	404	368	788	1166	557	916	152	744	18	518	541	288	133	309	0	263	414	235	557	194	350
ENSG00000173404	INSM1	0	0	0	0	5	0	0	3	1	0	0	3	1	0	1	0	0	12	0	0	4	0	0	0	0	0	0	0	8	16	0	4	0	0
ENSG00000173406	DAB1	0	0	0	0	0	0	8	0	0	0	0	0	0	5	0	0	0	0	0	2	2	0	6	0	0	0	0	0	11	0	0	6	0	0
ENSG00000173409	ARV1	61	41	0	11	126	17	52	37	61	0	0	11	3	93	40	0	58	202	88	73	243	0	49	0	0	23	35	0	8	22	110	171	48	102
ENSG00000173418	NAA20	134	28	0	10	103	1	40	4	47	0	0	15	7	40	58	0	0	73	62	18	117	0	44	21	0	24	23	0	40	40	94	77	28	123
ENSG00000173421	IHO1	0	0	0	0	0	0	3	3	2	0	0	0	0	3	7	0	0	0	17	6	0	0	0	0	0	0	0	0	0	0	0	16	10	0
ENSG00000173432	SAA1	0	0	0	0	0	0	0	0	0	0	0	0	0	0	0	0	0	0	0	0	0	0	0	0	0	0	1	0	0	0	0	1	0	0
ENSG00000173436	MICOS10	227	150	8	135	469	78	233	116	199	0	0	141	78	491	313	23	601	361	871	188	523	0	327	29	41	102	144	0	213	130	271	638	129	276
ENSG00000173442	EHBP1L1	532	508	1	458	1895	464	882	476	770	0	0	264	302	1114	1110	1083	282	1168	6992	610	1221	129	874	432	602	857	453	0	875	841	677	1996	525	815
ENSG00000173451	THAP2	0	2	0	0	23	0	13	0	8	0	0	0	0	23	4	0	0	18	34	7	33	0	10	0	0	2	10	0	0	0	17	29	1	7
ENSG00000173456	RNF26	23	36	0	37	71	0	55	3	35	0	0	17	19	42	26	0	56	26	404	33	66	0	52	0	0	25	42	0	21	79	32	58	43	0
ENSG00000173457	PPP1R14B	287	72	0	47	228	40	167	62	85	511	0	114	58	216	149	0	0	182	490	75	313	0	272	3	0	50	100	0	115	242	56	223	98	23
ENSG00000173465	ZNRD2	121	15	0	12	10	0	32	17	3	0	0	11	15	46	21	0	0	163	73	13	28	1	0	0	0	0	26	0	0	26	30	30	12	30
ENSG00000173467	AGR3	51	35	0	21	100	28	75	25	60	0	0	9	17	65	46	0	0	164	233	29	154	0	16	0	44	21	33	0	7	11	68	137	20	46
ENSG00000173473	SMARCC1	1692	651	0	336	1842	684	1433	390	728	0	65	422	396	1470	1224	854	891	1732	3449	935	3318	66	904	377	181	634	887	0	581	844	1098	1861	804	1588
ENSG00000173480	ZNF417	178	65	0	33	286	76	161	100	100	428	21	11	27	229	140	0	0	241	1025	121	354	0	169	0	23	69	49	0	93	77	23	430	76	276
ENSG00000173482	PTPRM	94	193	164	82	370	131	160	106	111	0	0	67	63	163	220	0	957	355	699	174	357	0	334	154	0	76	83	0	74	186	119	451	122	244
ENSG00000173486	FKBP2	240	172	0	67	241	161	234	80	80	0	0	87	114	144	148	0	0	273	101	133	215	0	113	132	5	147	115	0	83	277	86	273	118	81
ENSG00000173511	VEGFB	450	163	0	94	355	119	354	141	83	183	39	137	104	195	451	0	329	245	518	178	495	59	284	29	171	120	198	0	163	287	162	476	178	320
ENSG00000173517	PEAK1	922	634	0	514	2386	359	838	594	927	33	0	269	171	1667	1036	0	369	2014	5605	808	2325	68	977	367	153	544	509	0	772	781	1037	2380	604	1057
ENSG00000173530	TNFRSF10D	0	33	0	39	115	19	92	35	26	0	1	21	7	25	73	0	827	75	118	67	198	32	33	0	0	25	26	0	9	52	77	70	51	153
ENSG00000173531	MST1	0	0	0	2	4	0	21	16	0	0	0	12	22	33	17	0	0	0	22	4	27	0	2	95	0	13	10	0	25	11	42	25	4	28
ENSG00000173535	TNFRSF10C	0	0	0	0	23	0	11	0	2	0	0	0	3	0	5	0	1	0	0	0	22	0	4	0	0	3	0	0	0	21	0	5	0	0
ENSG00000173540	GMPPB	77	106	0	61	157	5	137	49	118	0	0	44	42	169	144	0	0	426	618	94	214	38	195	86	3	91	77	0	160	412	78	279	157	71
ENSG00000173542	MOB1B	217	30	0	24	181	0	95	60	67	0	0	22	15	168	101	0	342	106	300	69	221	0	25	0	0	51	33	0	25	11	175	273	67	309
ENSG00000173545	ZNF622	560	233	105	157	533	58	505	156	172	0	0	248	198	440	357	946	286	495	1260	286	730	28	525	156	90	332	171	0	412	498	121	531	256	329
ENSG00000173546	CSPG4	56	40	0	0	60	46	35	37	16	0	0	7	14	18	39	0	0	70	107	17	45	10	49	85	0	27	18	0	27	55	0	71	38	69
ENSG00000173548	SNX33	380	164	0	115	373	123	272	154	113	0	0	128	94	186	244	0	0	767	622	173	432	32	288	46	5	146	116	0	195	355	210	436	75	168
ENSG00000173557	FAM166C	0	0	0	0	10	20	4	0	2	0	0	7	0	0	6	0	0	0	20	0	7	0	0	0	0	0	8	0	0	14	0	9	0	0
ENSG00000173559	NABP1	138	78	0	43	846	8	148	249	303	0	0	28	22	607	236	0	16	754	3127	92	474	0	67	90	21	317	70	0	94	43	340	873	95	228
ENSG00000173567	ADGRF3	0	0	0	0	0	0	0	0	0	0	0	0	0	0	1	0	0	0	9	0	0	0	0	0	1	0	3	0	0	0	0	4	0	0
ENSG00000173575	CHD2	1437	1199	185	698	3466	1340	2090	924	1270	333	37	751	503	2125	1836	0	2439	2430	7422	1538	4548	114	1603	478	665	893	1360	22	1239	1338	2288	3383	930	2562
ENSG00000173578	XCR1	0	0	0	0	35	0	2	0	2	0	0	1	0	15	21	0	0	0	0	2	1	9	2	0	0	7	0	0	0	0	0	31	6	3
ENSG00000173581	CCDC106	0	6	0	0	7	0	16	0	1	0	0	14	0	25	14	0	0	0	32	0	34	0	19	0	0	2	1	0	8	25	0	4	15	32
ENSG00000173585	CCR9	0	4	0	0	0	0	4	2	0	0	0	0	0	0	0	0	0	0	0	0	3	1	23	0	0	0	4	0	0	0	0	5	0	0
ENSG00000173588	CEP83	171	106	0	17	271	7	198	47	109	72	0	22	28	187	97	0	182	223	691	127	444	0	87	8	41	78	79	0	67	49	294	333	95	247
ENSG00000173597	SULT1B1	854	373	0	271	2138	100	731	1067	890	286	0	120	74	1876	823	831	577	1216	2580	697	3033	7	140	81	134	704	449	1	678	90	1422	2685	251	1541
ENSG00000173598	NUDT4	1319	288	0	303	1171	316	771	427	382	0	57	130	90	877	441	0	511	878	2451	538	2173	79	258	36	47	527	390	29	208	286	700	1359	245	712
ENSG00000173599	PC	0	43	0	36	109	57	102	27	42	0	0	11	8	45	92	0	0	241	212	35	104	0	53	27	0	56	8	0	47	85	62	108	66	71
ENSG00000173611	SCAI	56	17	0	34	120	38	67	31	19	0	0	33	11	56	47	0	0	49	357	45	189	0	16	8	7	24	21	0	55	30	102	107	41	39
ENSG00000173612	GPRC6A	0	0	0	0	0	0	0	0	0	0	0	0	0	0	0	0	0	0	0	0	15	0	0	0	0	0	0	0	0	0	0	0	0	0
ENSG00000173614	NMNAT1	144	64	0	10	222	70	81	56	51	0	0	17	19	242	108	0	107	273	564	58	228	3	84	5	1	68	37	0	41	67	26	253	28	82
ENSG00000173621	LRFN4	44	0	0	0	24	0	30	0	7	0	0	1	0	36	18	0	0	15	66	5	21	0	84	0	0	4	8	0	0	53	0	7	12	0
ENSG00000173626	TRAPPC3L	0	0	0	0	0	0	0	2	0	0	0	0	0	0	0	0	0	0	0	0	0	0	0	0	0	0	0	0	0	0	0	3	0	0
ENSG00000173627	APOBEC4	0	0	0	0	1	0	0	0	0	0	0	0	0	0	0	0	0	0	0	0	3	0	0	0	0	0	0	0	1	0	0	3	0	0
ENSG00000173638	SLC19A1	0	10	0	34	29	0	20	24	18	0	0	34	17	14	31	0	0	81	129	10	39	39	25	0	0	14	19	0	0	0	0	62	13	47
ENSG00000173641	HSPB7	0	0	0	0	2	0	4	1	0	0	0	2	0	5	7	0	4	0	29	0	13	0	12	0	0	12	7	0	0	44	0	8	12	0
ENSG00000173653	RCE1	0	4	0	0	5	0	0	0	0	0	0	0	0	18	2	0	0	0	85	9	8	0	28	0	0	8	15	0	0	8	0	25	3	0
ENSG00000173660	UQCRH	238	88	0	79	248	83	113	46	78	0	45	37	47	164	161	0	1329	575	224	109	309	0	150	45	5	90	75	82	23	126	75	249	65	122
ENSG00000173674	EIF1AX	378	95	0	56	414	78	307	77	221	0	0	31	19	568	134	0	308	468	790	239	785	0	115	60	0	151	100	0	119	29	200	599	118	519
ENSG00000173681	BCLAF3	394	153	18	48	511	117	301	121	225	0	0	22	45	323	316	0	316	335	989	171	635	0	279	38	41	182	132	0	158	227	311	534	250	484
ENSG00000173692	PSMD1	731	307	0	201	1269	188	516	385	449	3	2	91	57	757	483	694	433	917	2603	374	1106	33	244	94	105	458	260	0	304	213	505	1258	300	613
ENSG00000173698	ADGRG2	0	2	0	8	8	0	17	0	0	0	0	0	0	16	5	0	0	0	0	0	8	0	0	0	0	0	3	0	0	0	0	8	4	30
ENSG00000173702	MUC13	2667	1147	224	1287	5208	995	2524	2164	1423	0	15	804	559	2958	2226	0	2841	2943	7330	1154	4652	133	1894	1618	734	1435	1312	0	2277	1695	1619	5560	1159	1997
ENSG00000173705	SUSD5	0	0	0	0	6	0	1	0	0	0	0	0	0	0	5	0	0	0	0	0	0	0	0	0	0	5	0	0	0	0	0	0	6	0
ENSG00000173706	HEG1	277	152	0	60	420	78	244	180	126	0	0	73	41	193	338	0	850	355	833	193	486	0	173	0	0	121	154	0	108	190	178	491	162	204
ENSG00000173714	WFIKKN2	49	0	0	0	0	0	0	0	0	0	0	0	0	0	0	0	0	0	0	0	0	0	0	0	0	2	2	0	0	0	0	1	0	0
ENSG00000173715	C11orf80	0	35	0	19	65	0	54	19	42	0	0	14	41	28	74	0	0	30	150	30	81	1	33	0	47	13	11	0	31	23	0	92	11	65
ENSG00000173726	TOMM20	637	130	46	35	513	123	357	150	186	0	0	63	71	341	266	0	726	534	769	150	860	0	141	13	34	128	177	0	127	66	822	580	147	606
ENSG00000173727	AP000769.1	0	1	0	0	13	0	0	8	0	0	0	0	0	1	9	0	0	14	0	0	0	0	14	0	0	0	2	0	19	0	0	10	0	0
ENSG00000173744	AGFG1	216	122	92	132	561	23	192	123	159	0	0	80	16	362	176	0	0	333	1109	137	508	11	132	4	49	139	117	0	160	92	275	560	87	412
ENSG00000173757	STAT5B	265	101	0	59	339	16	206	131	136	0	0	59	46	184	298	0	0	452	620	106	449	78	161	3	0	126	100	0	117	219	231	372	149	147
ENSG00000173762	CD7	0	12	0	0	26	0	1	0	1	0	0	0	0	0	11	0	0	0	0	4	6	0	4	0	0	7	5	0	0	4	0	17	1	0
ENSG00000173786	CNP	38	52	0	56	110	0	94	10	36	0	25	41	53	78	79	0	0	230	250	53	154	0	110	39	0	49	17	0	40	82	56	167	53	86
ENSG00000173801	JUP	609	223	2	383	877	259	572	402	350	0	0	187	204	676	446	0	500	1227	2273	248	913	15	551	247	162	344	350	0	412	619	405	855	295	356
ENSG00000173805	HAP1	0	4	0	0	3	0	0	7	1	0	0	7	0	0	0	0	0	0	133	0	3	0	14	0	0	1	0	0	22	19	0	12	0	0
ENSG00000173809	TDRD12	0	0	0	0	3	0	0	0	0	0	0	0	0	11	0	0	0	0	0	0	1	0	0	0	0	0	0	0	0	0	0	0	0	0
ENSG00000173812	EIF1	877	242	0	95	659	186	483	199	258	273	0	143	91	593	450	949	36	586	1210	258	1007	14	391	123	68	236	217	0	288	277	405	912	243	343
ENSG00000173818	ENDOV	32	15	0	26	86	22	33	30	17	0	0	24	26	47	41	0	210	105	244	25	74	3	47	0	0	11	13	0	55	46	31	71	9	55
ENSG00000173821	RNF213	3520	1529	148	999	7137	1704	3778	1722	1692	373	20	1182	970	3173	2579	285	6576	4477	11906	2291	6171	269	2252	846	897	1550	1525	36	1870	2127	2842	7443	1248	3318
ENSG00000173825	TIGD3	0	0	0	0	3	0	0	0	0	0	0	0	0	0	0	0	0	0	0	0	0	0	0	0	0	0	0	0	0	13	0	1	6	0
ENSG00000173826	KCNH6	0	0	0	0	7	0	2	0	0	0	0	0	0	0	0	0	0	0	0	0	1	0	0	0	0	0	0	0	0	5	47	0	6	0
ENSG00000173846	PLK3	0	23	0	42	34	51	0	28	10	0	0	21	2	19	22	0	0	0	246	0	71	0	0	0	0	18	15	0	45	1	37	29	22	0
ENSG00000173848	NET1	942	599	0	336	1474	498	1277	430	641	8	23	362	225	1182	954	0	740	2047	2218	640	2540	107	675	352	220	424	589	1	473	543	745	1879	442	1439
ENSG00000173852	DPY19L1	132	45	0	40	196	22	86	40	71	0	0	3	25	142	80	967	266	112	162	51	243	0	27	0	0	46	38	0	10	0	60	230	64	155
ENSG00000173862	AC008080.1	0	0	0	0	0	0	9	0	5	0	0	3	0	0	0	0	0	0	0	1	7	0	0	0	0	0	0	0	0	0	0	0	0	0
ENSG00000173867	AC013489.1	15	0	0	9	0	0	22	0	26	0	0	0	0	0	70	0	0	29	0	24	0	0	0	0	0	0	0	0	0	0	0	16	0	0
ENSG00000173868	PHOSPHO1	0	0	0	0	0	0	0	0	0	0	0	0	0	0	0	0	0	0	0	0	0	0	0	0	0	0	0	0	0	0	0	0	0	0
ENSG00000173875	ZNF791	134	112	0	66	479	52	213	120	89	0	0	70	18	375	218	46	219	396	1288	186	494	0	188	76	28	101	118	0	150	114	253	605	117	163
ENSG00000173889	PHC3	1032	351	0	204	1231	266	748	475	368	570	1	213	151	900	588	0	1490	796	2048	397	1367	19	631	146	297	322	328	0	456	492	474	1344	370	1188
ENSG00000173890	GPR160	344	141	0	92	366	0	284	198	150	0	0	37	56	335	225	0	230	401	689	166	836	32	126	1	96	116	211	0	113	78	338	503	122	532
ENSG00000173894	CBX2	0	7	0	0	9	0	0	0	2	0	0	0	0	0	0	0	0	0	88	7	1	0	18	0	0	4	0	0	0	0	0	4	6	0
ENSG00000173898	SPTBN2	593	61	70	38	129	184	279	40	46	729	39	135	81	92	132	0	1323	56	1149	87	404	24	139	0	53	75	84	0	48	167	215	171	94	21
ENSG00000173905	GOLIM4	5920	2064	357	1100	3765	2254	5495	1320	1957	765	141	1961	1561	2928	3247	556	12584	3343	6648	3662	10958	270	2579	838	776	1421	3157	2199	2212	2399	4238	4198	1721	4857
ENSG00000173914	RBM4B	0	21	0	9	144	0	40	32	27	0	0	26	21	68	47	0	384	230	230	35	133	0	50	0	15	23	27	0	10	72	0	93	25	78
ENSG00000173915	ATP5MD	76	69	0	56	250	3	116	65	89	45	0	22	12	239	119	0	0	209	205	82	209	0	100	8	38	69	41	0	78	18	162	226	63	75
ENSG00000173917	HOXB2	36	2	0	0	0	0	9	0	5	0	0	2	1	30	23	0	0	0	117	6	3	0	9	0	0	6	1	0	0	0	0	14	13	0
ENSG00000173918	C1QTNF1	0	13	0	0	29	0	55	1	2	0	0	9	22	19	25	0	96	0	36	6	51	3	32	47	0	5	16	0	15	32	0	19	7	71
ENSG00000173926	MARCHF3	0	16	0	35	114	0	44	43	37	0	0	2	16	78	52	0	0	356	73	14	57	0	84	22	26	46	17	0	123	16	0	99	18	24
ENSG00000173928	SWSAP1	0	0	0	0	15	0	6	7	8	0	0	0	0	2	2	0	399	13	0	2	13	0	0	2	0	8	9	0	0	36	0	2	9	0
ENSG00000173930	SLCO4C1	0	0	0	0	23	0	23	3	1	0	0	3	0	4	10	0	51	0	0	8	30	0	2	0	0	2	13	0	2	11	49	22	13	8
ENSG00000173933	RBM4	166	157	0	95	439	96	427	100	150	0	0	120	100	299	305	0	1163	369	1016	250	723	42	419	29	59	141	194	0	334	325	374	611	160	471
ENSG00000173947	PIFO	0	0	0	0	8	0	0	0	0	0	0	0	0	0	0	0	0	0	0	0	0	0	0	0	0	0	0	0	0	0	0	0	0	0
ENSG00000173950	XXYLT1	48	12	0	0	43	89	16	0	7	0	0	4	4	30	14	0	0	43	161	15	73	0	0	2	0	13	14	0	25	40	0	46	18	0
ENSG00000173960	UBXN2A	76	20	0	14	125	7	70	18	37	0	0	17	2	139	107	0	0	228	280	26	191	0	17	0	0	47	27	0	33	28	27	155	24	54
ENSG00000173988	LRRC63	0	1	0	0	10	0	0	0	0	0	0	0	0	12	7	0	0	0	0	1	0	0	0	0	0	0	0	0	0	0	0	5	0	0
ENSG00000173991	TCAP	0	0	0	0	0	0	0	0	0	0	0	0	0	0	6	0	0	0	0	0	2	0	0	0	0	0	0	0	0	0	0	0	0	0
ENSG00000173992	CCS	79	26	40	7	66	0	86	62	27	0	0	15	20	62	48	0	416	1	212	79	79	13	12	57	0	15	22	0	34	73	0	70	25	57
ENSG00000174004	NRROS	0	0	0	0	29	0	13	5	1	0	0	0	0	8	11	0	0	65	67	0	20	0	0	0	0	0	9	0	0	12	0	12	8	0
ENSG00000174007	CEP19	0	7	0	1	12	0	10	0	14	0	0	10	0	0	0	0	0	0	26	5	16	3	2	0	0	4	5	0	0	5	0	19	13	39
ENSG00000174010	KLHL15	0	25	0	17	68	55	17	20	22	0	0	15	16	40	26	0	0	106	69	48	108	0	5	0	0	27	19	0	10	16	27	85	26	73
ENSG00000174013	FBXO45	295	51	0	14	285	24	152	46	91	0	0	32	34	180	71	0	2	248	344	63	286	0	118	0	23	55	48	5	78	53	58	302	68	154
ENSG00000174016	TENT5D	0	0	0	0	0	0	0	0	0	0	0	0	0	0	0	0	0	0	0	0	0	0	0	0	0	2	0	0	0	0	0	0	0	0
ENSG00000174021	GNG5	162	61	0	76	286	10	157	84	68	0	0	41	0	156	66	0	0	295	273	130	299	3	93	0	68	56	94	0	54	52	103	358	98	165
ENSG00000174028	FAM3C2	0	0	0	0	0	0	0	0	0	0	0	0	0	0	0	0	0	55	0	0	0	0	0	0	0	0	0	0	0	0	0	0	0	0
ENSG00000174032	SLC25A30	25	12	0	4	56	0	33	57	25	0	0	3	13	40	56	0	81	127	153	41	70	3	18	35	0	32	13	0	64	2	18	67	38	70
ENSG00000174038	C9orf131	0	0	0	0	0	0	1	0	0	0	0	0	0	0	0	0	0	0	0	0	0	0	0	0	0	0	0	0	0	0	0	0	0	0
ENSG00000174059	CD34	3	23	0	9	75	65	48	12	42	0	0	7	6	25	87	0	0	68	105	14	55	0	37	0	35	14	11	0	9	70	128	42	23	0
ENSG00000174080	CTSF	150	27	0	20	47	0	37	14	20	0	0	20	3	35	52	0	0	0	23	22	48	0	0	30	49	0	10	0	27	19	0	27	8	38
ENSG00000174099	MSRB3	49	58	0	22	135	1	69	20	10	0	0	14	24	42	103	0	0	60	199	60	119	0	118	0	0	40	33	390	34	40	33	120	94	44
ENSG00000174106	LEMD3	139	83	114	51	238	90	223	78	107	0	0	45	43	250	150	0	740	127	620	108	339	2	106	86	0	93	80	0	66	96	142	355	109	81
ENSG00000174109	C16orf91	0	8	0	0	10	0	10	0	2	0	0	0	0	8	0	0	0	0	43	0	4	0	0	0	0	3	13	0	0	4	0	3	12	42
ENSG00000174123	TLR10	0	2	0	13	36	0	8	2	5	0	0	0	0	20	13	0	0	19	0	16	4	0	8	0	0	1	0	0	0	1	0	41	16	21
ENSG00000174125	TLR1	6	2	0	14	77	0	14	4	20	0	0	6	0	41	9	0	0	10	85	38	72	0	10	0	0	12	14	0	5	9	53	88	24	0
ENSG00000174130	TLR6	59	24	0	14	155	31	44	43	18	0	0	6	3	89	61	0	0	35	222	42	79	3	30	0	35	77	33	0	61	41	14	182	57	47
ENSG00000174132	FAM174A	36	26	0	0	36	92	50	26	24	0	0	6	13	14	10	0	0	44	151	24	52	46	18	92	0	7	28	0	0	43	25	63	19	37
ENSG00000174136	RGMB	278	175	0	24	302	18	508	106	206	1	0	92	78	334	239	0	646	263	430	245	1600	29	388	0	9	110	265	0	181	217	642	414	292	651
ENSG00000174137	FAM53A	0	8	0	0	4	0	3	7	0	0	0	0	0	7	0	0	0	0	0	0	16	0	0	0	0	0	0	0	0	1	0	3	0	0
ENSG00000174145	NWD2	0	1	0	0	19	0	1	11	2	0	0	4	0	20	4	0	0	69	0	0	3	0	0	0	0	2	0	0	0	0	0	28	5	0
ENSG00000174151	CYB561D1	0	29	0	18	46	59	67	14	12	326	0	20	13	66	35	228	0	167	299	13	99	12	68	0	6	24	32	0	42	20	0	73	21	131
ENSG00000174165	ZDHHC24	36	22	0	25	74	42	30	31	17	0	0	15	5	46	30	0	0	48	135	18	45	0	42	0	0	22	39	0	17	12	30	33	11	60
ENSG00000174171	AC020659.1	0	5	0	0	1	0	13	0	5	0	0	0	0	3	10	0	0	0	0	0	27	0	0	0	0	0	1	0	0	0	0	6	7	0
ENSG00000174173	TRMT10C	138	8	0	6	57	1	39	27	46	0	0	7	1	74	25	0	0	112	131	18	89	0	10	0	0	18	12	0	27	20	28	127	26	93
ENSG00000174175	SELP	0	17	0	0	0	0	10	22	4	0	0	16	0	0	10	0	0	30	0	16	10	0	45	0	0	0	6	0	13	4	0	6	11	0
ENSG00000174177	CTU2	24	7	0	0	40	0	7	0	3	0	0	13	0	37	8	0	0	0	24	13	23	5	23	0	0	8	19	0	0	22	0	14	12	0
ENSG00000174197	MGA	616	406	33	195	1183	293	778	333	436	872	0	192	129	1115	709	0	672	1048	2645	546	1577	12	466	179	27	394	328	603	422	191	938	1439	390	917
ENSG00000174206	C12orf66	0	10	0	1	37	42	55	11	11	0	0	3	0	47	30	0	0	88	101	7	91	0	38	0	0	13	19	0	33	23	77	56	10	12
ENSG00000174227	PIGG	230	132	0	95	334	80	303	90	147	0	0	75	16	348	199	0	233	439	1294	117	396	0	254	187	75	136	97	0	209	108	71	455	142	192
ENSG00000174231	PRPF8	1660	860	9	638	2004	861	2119	688	788	0	39	639	480	1618	1643	217	1962	2583	3747	1013	3647	309	1742	646	666	646	1032	4	864	1811	1476	2592	1105	1530
ENSG00000174233	ADCY6	534	431	100	296	875	328	729	387	465	7	0	234	192	744	845	0	962	1100	2255	510	1405	110	682	301	325	335	429	0	513	655	608	969	369	817
ENSG00000174236	REP15	47	44	0	38	59	74	172	38	73	0	0	33	27	186	104	0	0	142	167	71	404	13	121	1	0	32	43	0	37	36	178	103	74	339
ENSG00000174238	PITPNA	372	293	0	165	661	358	512	226	259	64	0	127	87	478	465	0	295	1131	1663	305	910	162	345	1	215	233	186	0	188	265	318	827	182	532
ENSG00000174243	DDX23	847	549	105	316	1215	702	1110	444	563	288	32	395	466	982	966	1871	702	1491	2729	710	1970	209	1020	439	394	414	659	0	632	904	706	1318	468	850
ENSG00000174255	ZNF80	0	0	0	0	0	0	0	0	0	0	0	0	0	0	1	0	0	0	0	0	4	0	0	0	0	0	0	0	0	0	0	7	0	0
ENSG00000174276	ZNHIT2	0	0	0	17	0	0	13	0	0	0	0	0	15	17	13	0	739	0	0	2	12	0	14	0	0	18	0	0	0	0	0	2	0	0
ENSG00000174279	EVX2	0	0	0	0	0	0	17	0	0	0	0	0	0	0	0	0	0	0	0	0	0	0	9	0	0	0	0	0	0	10	0	0	10	0
ENSG00000174282	ZBTB4	319	82	0	34	278	44	262	88	89	0	0	57	85	218	214	0	227	197	830	157	369	43	193	35	44	107	89	165	45	162	164	347	96	380
ENSG00000174292	TNK1	32	37	0	49	80	0	39	32	51	0	0	6	38	111	61	0	883	44	330	21	71	15	25	58	39	38	53	0	49	84	67	117	55	0
ENSG00000174306	ZHX3	253	128	95	95	341	120	245	77	131	8	0	52	51	342	206	0	405	260	585	70	398	10	139	32	147	124	104	0	66	149	212	381	111	205
ENSG00000174307	PHLDA3	32	16	0	0	49	0	15	26	12	0	0	15	22	12	28	0	0	47	47	22	64	0	58	0	0	12	10	0	14	43	0	39	14	87
ENSG00000174326	SLC16A11	0	0	0	6	6	0	6	0	1	0	0	0	0	0	0	0	0	0	39	1	0	0	0	0	0	0	0	0	0	0	0	0	0	0
ENSG00000174327	SLC16A13	0	10	0	0	14	0	11	11	0	0	0	9	3	0	5	0	0	0	0	0	20	0	0	0	0	8	2	0	0	0	0	11	7	28
ENSG00000174332	GLIS1	0	0	0	17	1	0	0	0	0	0	0	0	0	13	11	0	0	0	0	0	6	0	0	66	0	1	0	0	0	6	0	0	0	0
ENSG00000174348	PODN	62	53	0	59	125	56	63	40	11	0	0	52	70	30	121	0	289	32	212	55	258	14	181	78	51	21	101	0	0	158	118	103	26	121
ENSG00000174353	STAG3L3	82	125	131	102	477	88	246	136	144	22	0	85	84	106	127	0	426	387	786	176	474	25	219	74	2	117	149	9	236	163	114	411	118	302
ENSG00000174358	SLC6A19	0	17	0	90	0	0	18	0	6	0	0	0	11	0	49	0	0	0	0	0	0	0	0	50	15	0	0	0	36	38	0	0	1	0
ENSG00000174365	SNHG11	0	12	0	0	10	0	15	1	10	0	0	2	6	37	6	0	0	40	51	3	35	0	48	0	0	11	10	0	16	2	0	20	7	19
ENSG00000174370	C11orf45	64	0	0	1	12	0	2	0	1	0	0	2	7	0	20	0	0	0	0	6	20	0	17	0	0	6	0	0	0	0	0	15	0	0
ENSG00000174371	EXO1	82	0	0	30	108	0	25	14	25	0	0	15	2	78	49	0	0	113	78	15	69	0	19	0	0	15	21	0	7	29	45	76	20	28
ENSG00000174373	RALGAPA1	643	289	71	232	1010	256	799	332	594	16	0	161	138	1073	533	2	396	1193	2656	551	1833	0	392	94	192	318	286	0	426	197	791	1388	361	1097
ENSG00000174384	PMS2P6	0	56	0	4	47	0	32	8	13	0	0	0	16	81	55	0	0	61	109	8	135	0	13	47	0	26	16	0	5	22	75	80	10	33
ENSG00000174403	MIR1-1HG-AS1	0	2	0	0	17	0	31	20	0	0	0	0	31	0	10	0	0	0	37	1	12	0	0	0	0	0	4	0	0	0	0	16	1	0
ENSG00000174405	LIG4	249	39	0	9	164	14	69	59	80	0	0	9	6	78	46	0	0	62	453	86	222	0	18	6	25	43	45	0	47	8	140	221	58	108
ENSG00000174428	GTF2IRD2B	167	55	0	48	367	138	312	142	131	0	41	119	54	199	185	0	1156	246	819	185	643	25	211	51	98	81	150	0	192	262	489	340	90	338
ENSG00000174437	ATP2A2	1195	652	0	470	2159	411	1016	800	942	0	0	230	241	1611	1137	13	229	2238	5413	609	2207	177	875	408	388	761	406	0	918	979	979	2607	712	1490
ENSG00000174442	ZWILCH	31	20	0	0	139	0	35	26	23	0	0	4	8	73	9	0	0	74	195	17	157	2	23	0	2	9	13	0	34	19	100	128	12	103
ENSG00000174444	RPL4	7007	1683	169	800	5594	1748	3974	1362	2126	1223	60	1123	929	4003	3197	101	4912	4509	9283	1987	8246	198	2961	941	736	1871	1991	1208	1578	2220	2708	6341	2044	3330
ENSG00000174446	SNAPC5	50	45	0	18	79	51	72	28	51	0	0	33	6	12	35	0	0	135	67	34	136	11	76	73	58	29	33	0	22	105	83	120	23	24
ENSG00000174450	GOLGA6L2	0	0	0	0	0	0	0	0	0	0	0	0	0	0	0	0	0	0	0	10	0	0	0	0	0	0	0	0	0	0	0	0	0	0
ENSG00000174456	C12orf76	36	9	0	0	26	0	14	1	14	0	0	1	0	3	22	0	0	11	65	28	30	0	21	0	14	12	5	0	20	21	0	33	8	5
ENSG00000174460	ZCCHC12	0	5	0	0	0	0	0	0	0	0	0	0	0	0	0	0	0	0	0	0	0	0	0	0	0	0	0	0	0	0	0	0	0	0
ENSG00000174469	CNTNAP2	51	33	0	26	57	17	67	20	40	0	0	18	22	55	31	0	0	54	27	9	92	2	24	0	35	2	21	0	22	27	56	79	30	82
ENSG00000174473	GALNTL6	0	0	0	0	2	0	0	0	0	0	0	0	0	2	0	0	0	0	25	4	86	0	4	0	0	0	34	0	0	0	0	6	0	7
ENSG00000174483	BBS1	200	56	0	52	175	0	122	23	51	0	0	42	29	122	119	0	0	110	358	83	179	0	113	37	11	44	62	0	69	54	36	136	30	85
ENSG00000174485	DENND4A	404	144	37	85	588	102	311	138	267	1	0	48	47	451	251	0	6	585	908	194	740	0	123	4	34	178	116	0	109	70	352	812	136	453
ENSG00000174498	IGDCC3	0	0	0	1	0	0	0	0	0	0	0	0	0	0	0	0	0	0	8	0	0	0	0	0	0	0	0	0	0	0	0	0	0	0
ENSG00000174500	GCSAM	0	5	0	0	37	0	3	2	7	0	0	0	0	7	6	0	0	3	33	0	1	0	21	0	0	7	0	0	12	4	0	17	2	14
ENSG00000174501	ANKRD36C	834	213	22	119	1377	132	610	314	679	240	0	142	69	831	523	820	438	722	5530	497	1681	5	256	263	49	530	295	2	508	171	1068	1488	301	1259
ENSG00000174514	MFSD4A	7	57	0	36	20	54	115	2	24	0	0	50	12	42	50	0	0	11	41	63	59	1	95	40	45	14	33	323	28	27	6	42	38	224
ENSG00000174516	PELI3	17	7	0	0	1	0	12	18	6	0	0	2	8	12	15	0	0	103	30	8	9	0	0	0	0	11	3	0	0	31	0	11	4	0
ENSG00000174521	TTC9B	0	0	0	0	0	0	0	7	0	0	0	0	0	0	0	0	0	0	0	0	0	0	0	0	0	0	0	0	0	0	0	0	0	0
ENSG00000174527	MYO1H	0	0	0	0	0	0	0	0	0	0	0	0	0	0	0	0	0	0	0	0	3	0	0	0	0	0	0	0	0	0	0	0	0	0
ENSG00000174529	TMEM81	0	4	0	0	12	0	8	0	6	0	0	6	0	7	11	0	0	53	77	3	8	0	20	0	0	8	0	0	0	5	0	6	15	0
ENSG00000174547	MRPL11	123	35	0	0	87	0	99	50	39	0	0	24	28	118	101	907	834	175	205	46	131	5	103	0	43	33	39	0	42	184	68	150	30	72
ENSG00000174562	KLK15	0	0	0	0	0	0	0	0	0	0	0	2	0	8	19	0	0	0	0	0	12	0	34	0	0	0	4	0	0	3	0	17	2	0
ENSG00000174564	IL20RB	0	3	0	11	9	0	16	3	6	0	0	2	0	20	0	0	0	0	38	0	12	0	24	0	0	0	10	0	7	2	0	9	4	0
ENSG00000174567	GOLT1A	0	0	0	10	17	0	4	0	1	0	0	0	0	0	5	0	0	0	35	0	0	0	0	0	0	4	8	0	0	2	0	14	0	0
ENSG00000174572	RPL10P2	0	0	0	0	0	0	0	0	0	0	0	0	7	0	0	0	0	0	0	0	3	0	0	0	0	0	0	0	0	0	0	0	0	0
ENSG00000174574	AKIRIN1	67	59	0	34	257	35	84	26	92	0	0	11	13	196	89	0	0	178	427	51	185	0	41	43	0	76	13	0	70	45	59	231	64	75
ENSG00000174576	NPAS4	0	0	0	0	8	0	0	0	0	0	0	0	0	0	0	0	0	0	0	0	0	0	0	0	0	6	0	0	0	0	0	0	0	0
ENSG00000174579	MSL2	195	95	0	69	408	80	205	121	126	0	0	81	61	314	188	0	246	89	761	168	467	0	151	58	74	92	130	0	106	82	246	395	124	265
ENSG00000174586	ZNF497	0	0	0	0	5	0	23	19	16	0	0	8	0	0	9	0	0	0	0	5	12	2	6	0	0	1	0	0	13	8	0	17	7	0
ENSG00000174599	TRAM1L1	0	0	0	0	0	0	0	0	2	0	0	2	0	0	3	0	0	0	0	0	2	3	0	0	0	0	0	0	0	0	0	0	2	0
ENSG00000174600	CMKLR1	120	62	0	32	184	0	45	51	60	0	0	18	6	80	80	0	0	160	281	97	143	0	44	107	43	20	48	0	54	47	92	254	38	40
ENSG00000174606	ANGEL2	166	50	0	32	186	6	154	68	70	11	0	30	6	173	91	0	0	124	435	70	286	0	39	11	27	61	35	0	77	12	94	271	66	222
ENSG00000174607	UGT8	691	143	0	84	588	28	308	176	236	0	0	77	43	463	340	0	591	461	740	174	616	32	133	31	50	159	86	0	209	88	200	626	134	375
ENSG00000174611	KY	0	0	0	0	0	0	0	0	0	0	0	0	5	2	0	0	0	35	0	10	2	0	0	0	0	1	0	0	0	0	0	0	0	0
ENSG00000174628	IQCK	62	23	0	2	67	0	52	12	18	0	0	8	5	59	35	0	0	111	107	19	68	0	17	0	109	28	13	0	20	10	18	79	14	68
ENSG00000174640	SLCO2A1	22	66	0	85	253	24	123	100	107	0	0	41	11	124	141	0	0	283	291	48	116	49	121	34	36	35	22	56	112	168	0	250	46	77
ENSG00000174652	ZNF266	67	33	0	57	257	113	144	117	48	0	0	37	13	94	98	0	473	108	727	134	342	0	72	96	0	59	49	0	132	91	153	286	128	217
ENSG00000174667	OR7D4	0	0	0	0	0	0	0	8	0	0	0	0	0	0	0	0	0	0	0	0	0	0	0	0	0	0	0	0	0	0	0	0	0	0
ENSG00000174669	SLC29A2	59	12	0	0	9	0	22	0	14	0	0	6	2	3	33	0	0	0	109	9	45	0	35	0	0	16	5	0	35	32	0	62	21	32
ENSG00000174672	BRSK2	0	0	0	0	7	0	0	0	0	0	0	0	0	0	7	0	0	0	0	0	0	0	0	0	0	0	0	0	0	0	0	2	1	0
ENSG00000174678	FAM47DP	0	0	0	0	0	0	0	0	0	0	0	0	0	0	0	0	0	59	0	0	0	0	0	0	0	0	0	0	0	0	0	0	0	0
ENSG00000174680	GRIK1-AS1	0	0	0	0	8	0	0	0	0	0	0	0	0	2	0	0	0	0	0	0	1	0	0	0	0	0	0	0	0	0	0	1	0	0
ENSG00000174684	B4GAT1	2	5	0	0	37	0	9	12	2	0	0	3	0	24	10	0	0	0	100	17	46	1	7	0	0	23	3	0	1	0	0	38	15	23
ENSG00000174695	TMEM167A	161	99	0	45	621	32	207	192	220	0	0	31	27	536	232	0	44	672	1007	158	613	0	47	39	20	187	87	0	162	21	230	682	147	482
ENSG00000174697	LEP	0	0	0	0	2	0	0	0	0	0	0	0	0	0	0	0	0	0	0	0	0	0	0	0	0	0	0	0	0	0	0	0	0	0
ENSG00000174705	SH3PXD2B	308	100	17	132	307	49	397	51	98	0	0	80	46	237	234	862	171	497	598	104	557	5	138	102	83	88	151	0	149	203	315	324	116	177
ENSG00000174715	PPIAP72	0	0	0	0	6	0	0	0	0	0	0	0	0	0	0	0	0	0	0	0	0	0	0	0	0	0	0	0	0	0	0	0	7	0
ENSG00000174718	RESF1	489	381	9	183	1840	188	609	375	495	0	1	122	67	1280	794	0	416	734	3426	401	1328	25	323	75	54	396	237	0	307	172	837	2071	374	738
ENSG00000174720	LARP7	288	124	64	49	569	76	271	231	248	16	0	38	55	487	220	724	0	379	978	201	717	1	158	57	0	225	118	0	178	99	473	590	156	501
ENSG00000174721	FGFBP3	0	11	0	0	2	0	12	0	0	0	0	0	0	0	0	0	0	0	50	0	11	0	0	0	0	1	6	0	0	13	38	14	3	0
ENSG00000174738	NR1D2	269	91	0	57	322	1	143	68	87	0	0	41	21	197	202	0	808	225	286	75	364	2	29	5	0	32	74	209	76	36	322	441	55	175
ENSG00000174740	PABPC5	0	13	0	0	0	0	0	0	2	0	0	0	0	0	11	0	0	0	19	6	5	0	0	0	0	0	0	0	0	0	0	19	2	0
ENSG00000174744	BRMS1	57	51	0	47	100	135	173	33	55	0	0	66	45	106	106	0	308	222	423	65	174	39	157	263	69	62	74	0	129	243	102	166	113	51
ENSG00000174748	RPL15	3728	712	81	397	2818	552	2236	726	999	2	81	381	204	2005	1470	0	1480	1813	3757	869	4053	26	1122	280	161	658	1063	0	790	478	1661	3283	909	2012
ENSG00000174749	FAM241A	52	7	0	0	46	0	15	13	5	0	0	7	0	54	0	0	0	1	115	14	14	2	0	0	0	19	5	0	5	5	24	48	16	63
ENSG00000174775	HRAS	0	25	0	47	101	38	50	31	22	0	0	17	32	45	32	0	0	32	214	37	66	18	126	0	0	40	19	0	26	57	88	91	27	86
ENSG00000174776	WDR49	0	0	0	0	0	0	0	0	0	0	0	0	0	0	0	0	0	0	0	1	4	0	0	0	0	0	0	0	0	0	0	0	3	0
ENSG00000174780	SRP72	1211	271	0	121	1130	255	608	291	482	0	33	148	127	701	462	0	112	1085	1895	377	1423	24	525	56	83	370	336	0	149	418	1014	1148	414	594
ENSG00000174788	PCP2	0	0	0	0	0	0	0	0	0	0	0	0	0	0	2	0	0	0	0	0	3	0	0	0	0	2	0	0	0	0	0	4	1	0
ENSG00000174791	RIN1	45	1	0	0	18	0	31	21	8	0	0	0	22	15	26	0	0	0	94	8	4	25	0	0	0	2	10	0	11	18	0	32	15	13
ENSG00000174792	ODAPH	0	0	0	0	0	0	0	0	0	0	0	0	0	0	0	0	0	0	0	0	2	0	0	0	0	0	7	0	3	0	0	0	0	0
ENSG00000174796	THAP6	45	28	0	8	153	0	53	9	35	0	0	7	8	87	48	90	0	130	53	40	123	0	51	0	0	38	27	0	5	7	66	136	35	107
ENSG00000174799	CEP135	88	34	0	27	250	0	133	35	62	0	0	35	9	123	75	0	0	101	497	106	292	2	54	0	1	99	36	0	83	44	150	215	49	262
ENSG00000174804	FZD4	0	36	0	10	98	0	59	33	43	0	0	8	10	69	91	0	431	144	218	45	116	0	43	48	19	44	8	0	21	3	54	154	36	85
ENSG00000174807	CD248	75	43	0	0	72	0	19	0	11	0	0	14	13	16	53	0	0	0	31	27	9	0	49	0	0	21	4	0	45	39	0	52	30	0
ENSG00000174808	BTC	0	15	0	8	27	0	27	18	21	0	0	4	8	51	14	0	0	86	3	13	79	0	0	0	0	5	9	0	7	0	24	40	17	41
ENSG00000174827	PDZK1	0	13	0	27	45	0	27	23	33	0	0	3	2	26	30	0	0	73	210	2	3	0	11	0	0	64	4	0	13	8	0	69	0	0
ENSG00000174837	ADGRE1	0	16	0	0	9	0	0	0	0	0	0	0	0	0	3	0	0	0	0	0	9	0	0	0	0	0	3	0	0	0	0	31	1	14
ENSG00000174839	DENND6A	52	47	0	29	198	51	112	29	63	0	0	11	10	158	76	0	0	250	411	30	258	10	36	2	0	76	50	0	8	49	68	269	49	93
ENSG00000174840	PDE12	138	63	0	20	235	28	99	100	100	729	0	10	12	154	94	0	237	220	324	37	268	0	108	18	90	69	33	0	35	84	65	254	72	132
ENSG00000174842	GLMN	63	13	0	0	49	0	21	19	31	0	0	3	0	44	8	0	26	29	150	14	83	0	5	0	0	3	15	0	0	3	91	84	10	28
ENSG00000174844	DNAH12	0	0	0	0	5	4	4	0	0	0	0	0	0	3	0	0	0	0	34	4	6	0	0	0	0	0	0	0	0	0	0	11	0	0
ENSG00000174851	YIF1A	73	49	0	32	37	0	107	18	25	0	0	26	30	62	39	0	542	0	205	37	73	21	157	0	11	30	27	0	27	65	0	75	29	29
ENSG00000174871	CNIH2	0	0	0	0	0	0	0	0	0	0	0	0	0	0	0	0	0	0	0	0	0	0	0	0	0	0	0	0	0	0	0	5	0	0
ENSG00000174885	NLRP6	0	1	0	0	0	0	8	0	0	0	0	0	0	0	0	0	0	0	0	4	4	0	0	0	0	0	0	0	0	0	0	7	0	0
ENSG00000174886	NDUFA11	76	29	0	26	66	0	58	20	18	0	0	37	23	59	22	0	0	0	145	32	61	27	60	0	0	33	8	0	36	101	40	62	15	76
ENSG00000174891	RSRC1	492	150	0	73	364	196	243	103	133	0	0	103	89	266	281	0	741	362	972	306	564	32	300	87	0	89	244	0	99	124	174	345	141	371
ENSG00000174899	SLC66A1L	0	0	0	0	0	0	5	0	0	0	0	0	0	0	0	0	0	0	0	0	4	0	0	0	0	0	0	0	0	0	0	2	0	0
ENSG00000174903	RAB1B	509	163	0	227	404	45	370	190	206	64	0	173	159	290	377	0	427	856	664	173	592	0	453	124	238	118	276	0	287	436	261	401	217	385
ENSG00000174912	METTL15P1	0	0	0	0	13	0	0	12	0	0	0	0	0	0	0	0	0	0	0	0	3	0	0	0	0	0	3	0	0	0	0	1	0	0
ENSG00000174915	PTDSS2	0	21	0	36	56	0	42	23	25	0	0	7	14	22	55	0	0	0	250	8	95	0	54	5	23	17	26	0	42	114	0	86	8	0
ENSG00000174917	MICOS13	0	25	0	6	16	0	40	32	16	0	0	22	28	11	10	0	664	0	27	8	37	3	35	28	62	32	16	0	16	78	11	56	18	54
ENSG00000174928	C3orf33	24	0	0	0	23	0	2	0	3	0	0	0	0	6	2	0	0	36	33	6	13	0	0	6	0	0	4	0	0	0	0	15	0	15
ENSG00000174938	SEZ6L2	0	18	0	21	17	1	86	16	28	0	0	23	37	8	12	0	0	11	80	66	149	27	14	0	36	24	47	0	35	82	0	34	29	61
ENSG00000174939	ASPHD1	24	2	149	1	3	8	0	0	0	425	0	4	2	0	10	0	0	0	0	15	10	2	0	0	0	3	28	0	0	10	0	0	10	0
ENSG00000174943	KCTD13	156	30	0	25	152	82	70	57	54	0	0	8	30	132	85	0	0	141	457	41	154	0	72	45	0	50	68	0	71	98	56	154	48	21
ENSG00000174944	P2RY14	38	13	0	22	71	0	18	4	21	0	0	4	4	26	55	0	0	88	35	27	45	0	10	0	4	13	6	0	23	0	38	111	1	36
ENSG00000174945	AMZ1	0	0	0	0	5	0	0	0	0	0	0	0	0	0	4	0	0	0	0	0	0	0	0	0	0	0	0	0	0	0	0	5	6	0
ENSG00000174946	GPR171	0	0	0	0	6	0	4	9	1	0	0	1	0	6	0	0	0	20	0	0	9	0	0	0	0	4	3	0	3	0	20	8	7	0
ENSG00000174950	CD164L2	0	0	0	0	5	0	0	0	0	0	0	0	0	0	0	0	0	0	0	0	0	0	0	0	0	0	0	0	0	0	0	0	0	0
ENSG00000174951	FUT1	0	0	0	0	0	0	4	0	3	0	0	0	0	0	8	0	0	0	54	0	9	0	0	0	0	0	4	0	0	15	41	15	0	0
ENSG00000174953	DHX36	246	68	0	27	371	20	174	141	187	0	1	65	20	280	102	0	4	161	829	165	525	0	89	1	36	117	112	0	84	60	271	513	103	452
ENSG00000174977	AC026271.1	0	0	0	0	1	0	0	0	0	0	0	0	0	0	0	0	81	0	0	0	0	0	0	0	0	0	0	0	0	0	0	0	0	0
ENSG00000174989	FBXW8	80	51	0	38	149	150	229	66	83	0	0	33	38	210	125	0	145	92	727	87	289	0	146	0	60	59	65	0	25	133	96	227	92	141
ENSG00000174992	ZG16	116	817	0	524	686	59	612	405	649	0	0	282	203	1369	1516	0	513	1504	760	910	322	20	448	447	200	235	107	301	682	282	214	959	244	1390
ENSG00000174996	KLC2	268	44	0	37	84	0	72	27	43	0	0	25	13	59	65	0	433	61	238	47	96	14	129	0	61	23	36	0	36	98	0	90	47	13
ENSG00000175003	SLC22A1	0	0	0	0	0	0	2	0	0	0	0	0	0	0	0	0	0	0	0	0	5	0	0	0	0	0	6	0	0	0	0	2	0	0
ENSG00000175029	CTBP2	470	288	210	122	734	468	574	215	361	0	0	192	123	586	377	0	580	593	1294	334	1150	61	310	264	173	267	319	0	344	371	268	817	224	449
ENSG00000175040	CHST2	0	0	0	34	65	0	15	3	20	0	0	22	6	72	44	0	0	32	0	9	23	0	54	0	0	24	6	0	19	32	0	30	19	29
ENSG00000175048	ZDHHC14	104	31	0	62	166	0	62	66	53	0	0	19	29	65	117	0	0	112	487	47	160	26	49	143	0	42	25	0	45	43	126	217	66	94
ENSG00000175054	ATR	773	194	94	81	772	136	337	161	319	0	0	91	35	531	312	0	674	718	1601	156	936	14	154	34	137	202	167	0	146	113	466	891	215	386
ENSG00000175061	SNHG29	434	206	0	50	396	101	356	88	223	0	0	78	58	265	270	0	737	241	1203	167	695	9	247	110	86	156	160	0	134	158	189	561	162	624
ENSG00000175063	UBE2C	0	0	0	1	27	21	45	6	13	0	0	14	16	40	21	0	241	52	127	4	80	16	34	0	0	7	28	0	9	23	0	53	5	27
ENSG00000175065	DSG4	61	0	0	0	0	0	4	0	7	0	0	0	0	9	0	0	0	0	0	0	11	0	5	0	0	0	0	0	0	0	0	0	0	0
ENSG00000175066	GK5	290	152	0	108	563	109	489	168	235	0	0	47	53	538	220	0	0	658	1269	202	840	0	215	8	31	239	175	0	222	108	332	764	199	454
ENSG00000175073	VCPIP1	679	125	0	74	638	158	355	173	221	0	0	80	73	467	263	0	396	544	1202	228	783	0	211	110	43	238	143	0	253	167	241	680	173	335
ENSG00000175084	DES	44	196	0	24	319	208	330	81	7	0	0	110	169	74	395	0	0	21	773	272	283	32	834	0	0	236	87	0	37	1326	30	252	807	192
ENSG00000175087	PDIK1L	64	11	0	5	79	0	48	23	40	0	0	12	4	98	77	0	41	58	133	60	158	0	39	61	0	41	31	0	11	20	74	150	10	93
ENSG00000175093	SPSB4	0	0	0	0	0	0	0	0	0	0	0	0	0	0	0	0	0	0	0	0	0	0	0	0	0	0	1	0	0	16	0	0	0	0
ENSG00000175104	TRAF6	63	25	0	47	169	31	176	72	88	0	0	13	10	164	86	0	0	113	581	111	255	27	102	24	78	55	42	0	101	74	109	270	51	158
ENSG00000175105	ZNF654	71	99	0	43	369	18	175	151	113	0	0	30	15	316	189	384	0	299	562	96	416	10	68	30	0	88	42	0	116	36	184	333	105	338
ENSG00000175106	TVP23C	82	77	0	69	170	193	246	52	51	0	0	74	59	159	95	0	0	242	216	89	433	27	83	1	44	28	110	0	62	156	159	140	87	253
ENSG00000175110	MRPS22	407	103	0	61	272	65	229	116	101	0	0	53	35	240	197	0	214	419	761	95	477	12	88	86	1	76	101	0	136	65	106	392	87	304
ENSG00000175115	PACS1	260	67	0	88	363	103	199	101	73	188	0	69	54	214	229	7	444	280	825	201	500	34	284	93	0	169	135	0	103	224	94	448	131	212
ENSG00000175130	MARCKSL1	395	93	0	57	402	304	333	86	130	254	0	118	147	252	199	0	298	469	1333	219	576	26	291	37	2	197	146	0	178	209	216	467	156	337
ENSG00000175137	SH3BP5L	78	72	0	66	251	60	180	42	136	0	0	99	25	238	148	0	411	316	849	96	344	20	232	95	0	118	152	0	80	168	228	347	104	320
ENSG00000175147	TMEM51-AS1	97	60	0	15	84	0	47	24	54	0	0	15	11	38	48	0	259	116	379	60	155	0	96	60	0	28	44	0	35	61	91	101	18	116
ENSG00000175155	YPEL2	238	146	0	118	304	262	445	78	149	0	0	123	176	257	299	0	948	164	1013	174	655	13	250	0	100	146	157	0	108	198	283	414	94	246
ENSG00000175161	CADM2	0	0	0	0	16	0	2	0	4	0	0	0	0	1	17	0	0	0	0	3	0	0	17	0	0	6	0	0	0	0	0	20	0	17
ENSG00000175164	ABO	986	676	168	595	694	661	669	287	746	39	20	298	275	1193	712	0	745	1733	1025	1020	1215	166	671	456	144	226	473	0	1322	327	860	634	380	1231
ENSG00000175166	PSMD2	541	282	0	220	828	210	524	230	354	0	0	230	204	770	507	1075	1966	928	1449	432	1006	52	736	89	57	318	276	99	339	642	398	886	287	417
ENSG00000175170	FAM182B	0	0	0	0	0	0	0	0	0	0	0	0	0	0	0	0	0	0	0	0	0	0	15	0	0	3	3	0	0	0	0	1	0	0
ENSG00000175175	PPM1E	0	0	0	0	0	0	0	0	0	0	0	0	0	3	0	0	0	0	0	0	1	0	0	0	0	0	2	0	0	0	0	0	0	0
ENSG00000175182	FAM131A	20	35	0	23	108	0	41	54	25	0	0	18	17	70	73	0	0	301	254	32	89	0	66	0	76	30	32	0	13	54	36	82	30	73
ENSG00000175183	CSRP2	0	9	68	9	43	0	38	40	7	0	0	9	6	19	16	0	0	0	44	17	48	0	46	9	26	14	13	0	0	3	58	41	19	26
ENSG00000175193	PARL	85	50	0	18	63	1	145	42	36	0	0	20	15	122	89	1012	0	115	130	71	217	21	103	0	0	23	34	0	25	31	61	174	35	141
ENSG00000175197	DDIT3	146	43	0	35	129	124	67	32	31	0	0	37	31	41	57	0	0	74	195	44	122	0	62	0	0	34	48	0	45	100	79	128	40	17
ENSG00000175198	PCCA	589	181	2	106	551	176	274	192	188	1	0	49	26	587	251	0	46	639	857	210	908	5	160	7	41	140	212	0	140	124	462	731	122	509
ENSG00000175203	DCTN2	302	133	0	27	441	152	221	190	211	0	0	76	41	321	295	0	700	655	824	177	413	30	154	89	63	96	158	0	119	206	238	425	103	91
ENSG00000175213	ZNF408	135	29	0	32	40	0	38	11	19	0	0	17	4	20	49	0	0	49	230	8	58	0	45	64	0	0	14	0	9	10	0	45	12	18
ENSG00000175215	CTDSP2	785	397	121	422	1235	378	780	421	459	0	0	289	234	836	759	0	1478	1700	1991	515	1648	236	608	788	285	439	497	760	599	650	588	1412	317	682
ENSG00000175216	CKAP5	938	298	0	175	1045	297	768	282	407	0	0	223	173	860	541	0	473	1213	2145	461	1757	46	527	119	227	340	467	0	371	424	864	1265	374	1018
ENSG00000175220	ARHGAP1	234	127	0	120	322	110	267	66	155	0	0	68	59	214	219	128	1338	252	936	92	359	39	163	64	0	100	76	14	59	215	75	273	147	230
ENSG00000175221	MED16	109	65	0	72	169	34	140	103	87	0	0	52	69	111	136	0	0	156	587	70	174	0	161	158	0	84	50	0	64	134	44	148	54	77
ENSG00000175224	ATG13	256	89	0	50	246	24	199	94	119	355	0	59	73	271	131	0	465	134	679	94	372	7	151	41	76	74	94	236	67	180	217	303	80	153
ENSG00000175262	C1orf127	0	0	0	2	0	0	0	0	0	0	0	0	0	9	5	0	0	0	0	0	0	0	0	0	0	0	0	0	11	1	0	3	0	0
ENSG00000175264	CHST1	0	0	0	0	20	0	2	0	3	0	0	0	7	0	0	0	0	0	2	4	5	0	0	0	0	0	0	0	0	0	0	3	0	0
ENSG00000175265	GOLGA8A	1645	303	92	574	1682	0	917	522	558	451	0	378	285	966	535	0	2150	796	7706	1278	1138	28	1208	470	234	549	334	326	1025	1258	1074	1666	635	1322
ENSG00000175267	VWA3A	0	0	0	0	0	0	1	0	0	0	0	0	0	0	0	0	0	0	0	8	0	0	0	0	0	1	0	0	0	0	0	5	0	0
ENSG00000175274	TP53I11	554	264	252	213	730	465	693	339	362	542	0	187	153	633	439	0	1066	593	963	442	1001	90	682	182	5	102	446	0	748	549	576	764	381	483
ENSG00000175279	CENPS	112	5	0	12	61	0	23	3	22	0	0	4	13	5	6	0	0	55	129	1	113	0	0	0	0	18	4	0	7	0	16	48	3	0
ENSG00000175283	DOLK	0	4	0	21	19	63	22	9	17	0	0	31	5	15	18	0	1	72	24	24	47	0	47	33	0	13	31	0	12	49	21	74	8	0
ENSG00000175287	PHYHD1	0	5	0	0	4	0	0	0	0	0	0	0	0	0	10	0	0	0	34	0	0	0	0	0	0	3	0	0	0	0	0	14	2	0
ENSG00000175294	CATSPER1	0	0	0	0	0	0	5	0	0	0	0	0	0	0	0	0	0	0	0	0	0	0	0	0	0	0	0	0	0	0	0	2	0	0
ENSG00000175305	CCNE2	0	11	0	10	28	57	16	0	19	0	0	5	1	69	39	0	0	64	33	9	79	0	46	4	3	8	19	0	0	22	5	49	30	17
ENSG00000175309	PHYKPL	81	187	0	262	595	77	403	173	248	0	0	115	101	357	363	2243	0	864	1262	237	584	72	392	306	219	191	137	0	322	453	222	673	163	509
ENSG00000175311	ANKS4B	863	174	0	241	797	160	405	172	272	0	0	158	109	543	330	0	250	412	1542	250	715	63	456	214	31	199	246	0	321	197	276	617	255	338
ENSG00000175315	CST6	0	0	0	0	0	0	0	0	0	0	0	0	0	0	0	0	0	0	0	0	0	0	0	0	0	0	0	0	0	0	0	3	0	0
ENSG00000175318	GRAMD2A	89	0	0	0	0	39	8	0	0	0	0	0	0	0	0	0	0	0	1	0	4	0	0	0	0	0	7	0	0	0	0	8	0	0
ENSG00000175322	ZNF519	14	7	0	0	49	0	35	6	41	0	0	4	10	12	47	551	19	40	233	28	95	0	76	7	0	16	13	0	0	7	91	108	16	30
ENSG00000175324	LSM1	77	26	0	28	107	0	99	40	39	0	0	15	11	135	66	0	0	120	284	47	142	8	73	0	7	10	21	0	23	52	37	150	26	99
ENSG00000175329	ISX	165	164	0	127	98	0	211	110	207	0	0	53	41	318	232	0	227	985	383	113	315	31	187	49	52	59	86	0	190	241	0	82	139	199
ENSG00000175334	BANF1	51	44	0	31	94	52	46	17	35	0	0	26	10	87	47	10	87	92	131	18	94	0	121	31	51	32	33	0	28	64	0	73	26	50
ENSG00000175344	CHRNA7	21	10	0	19	9	0	61	31	7	0	0	5	0	25	38	0	0	62	177	27	37	0	24	0	45	40	11	0	29	89	37	30	19	34
ENSG00000175348	TMEM9B	186	51	0	31	262	0	167	49	119	0	13	8	2	235	135	0	67	103	119	99	318	0	25	75	1	106	61	0	74	4	209	355	64	145
ENSG00000175352	NRIP3	25	1	0	0	7	0	0	0	1	0	0	0	0	0	0	0	0	0	42	2	9	0	5	0	0	6	0	0	11	2	0	5	0	0
ENSG00000175354	PTPN2	438	100	35	68	502	84	301	128	225	0	0	99	36	348	296	0	0	277	792	182	744	1	195	51	94	121	179	0	123	105	272	716	137	518
ENSG00000175356	SCUBE2	16	11	0	28	115	0	42	66	55	0	0	11	8	98	28	0	0	168	100	26	93	0	15	0	0	36	39	0	1	64	297	141	6	0
ENSG00000175376	EIF1AD	104	45	0	1	82	37	88	58	31	0	0	19	21	73	45	0	0	100	379	45	133	0	42	0	0	27	30	0	29	20	94	116	82	17
ENSG00000175387	SMAD2	787	228	130	156	973	78	643	291	433	192	0	110	145	794	511	0	712	786	1572	389	1476	40	455	129	176	345	332	0	450	315	879	1134	258	1060
ENSG00000175390	EIF3F	445	171	0	152	566	150	389	111	248	140	0	110	81	427	350	989	726	592	939	224	720	14	309	74	157	135	188	0	160	293	196	727	178	692
ENSG00000175395	ZNF25	46	20	0	11	100	9	53	30	30	0	0	9	16	97	48	0	0	0	311	41	146	0	59	5	0	22	40	0	26	23	51	162	32	114
ENSG00000175414	ARL10	0	8	0	3	62	0	30	23	4	0	0	2	0	32	17	0	0	67	73	24	34	0	3	2	0	15	4	0	5	6	51	74	21	2
ENSG00000175416	CLTB	402	363	0	650	1529	412	508	481	579	0	0	258	128	914	619	0	923	1590	4461	337	943	43	761	734	632	708	256	0	745	1168	331	1374	391	301
ENSG00000175426	PCSK1	592	33	0	12	23	138	85	0	2	0	0	25	26	0	72	0	449	0	85	112	970	16	179	0	0	5	288	0	26	128	62	16	74	418
ENSG00000175445	LPL	88	7	0	22	23	54	7	0	0	0	0	0	0	9	2	0	0	0	78	6	62	0	0	2	0	4	6	0	0	0	15	21	4	34
ENSG00000175449	RFESD	0	7	0	0	2	0	2	0	0	0	0	0	1	7	13	0	0	17	0	4	9	0	7	0	0	0	0	0	0	0	0	1	1	0
ENSG00000175455	CCDC14	958	340	18	114	930	168	1248	278	397	0	0	269	205	822	566	0	1255	805	2868	727	2560	7	481	107	87	257	436	0	378	249	1045	1339	465	1628
ENSG00000175463	TBC1D10C	0	22	0	15	72	0	18	4	6	0	0	12	3	0	57	0	0	0	282	21	43	0	58	0	0	4	3	0	25	86	0	114	35	62
ENSG00000175467	SART1	661	293	0	200	543	290	524	302	268	657	0	214	238	456	437	0	210	637	1370	251	771	142	712	345	175	355	319	596	249	678	306	634	275	273
ENSG00000175470	PPP2R2D	241	64	0	26	262	0	114	72	71	0	0	27	36	200	164	0	201	345	697	122	354	0	72	128	45	81	29	0	85	130	164	283	71	259
ENSG00000175471	MCTP1	86	43	0	29	146	31	103	44	46	0	0	23	30	96	166	0	0	103	570	162	188	16	92	0	3	76	31	0	70	143	40	206	58	95
ENSG00000175482	POLD4	17	97	0	120	368	70	151	100	154	0	0	40	24	214	134	0	517	188	647	50	125	19	137	0	244	120	98	0	188	179	114	372	90	22
ENSG00000175489	LRRC25	0	5	0	11	11	0	17	0	10	0	0	0	12	3	6	0	0	6	45	10	3	0	52	0	0	0	0	0	0	13	0	12	5	0
ENSG00000175497	DPP10	0	2	0	1	35	0	0	7	13	0	0	3	0	39	20	0	0	37	63	4	19	0	26	18	0	11	9	0	12	12	0	44	8	33
ENSG00000175505	CLCF1	0	3	0	8	3	0	0	12	0	0	0	0	6	11	16	0	0	0	34	0	2	0	0	0	0	7	5	0	0	0	0	14	5	0
ENSG00000175509	ACRP1	0	0	0	0	0	0	0	0	0	0	0	0	0	0	0	0	0	0	0	0	3	0	4	0	0	0	3	0	0	0	0	0	0	0
ENSG00000175513	TSGA10IP	0	15	0	0	0	0	0	6	0	0	0	0	0	0	0	0	0	0	0	0	0	0	0	0	0	5	0	0	0	0	0	0	0	0
ENSG00000175518	UBQLNL	0	0	0	0	12	0	13	0	0	0	0	0	1	3	0	0	0	0	31	1	0	0	0	0	0	0	0	0	0	0	0	9	0	0
ENSG00000175520	UBQLN3	0	0	0	0	0	0	0	0	0	0	0	0	0	0	0	0	0	0	0	1	4	0	0	0	0	0	0	0	0	0	0	0	0	0
ENSG00000175536	LIPT2	0	6	0	0	12	0	4	3	17	0	0	8	0	19	11	1	0	0	0	8	13	0	10	0	0	3	10	0	26	38	0	7	3	28
ENSG00000175538	KCNE3	167	65	0	36	139	90	198	34	95	0	0	51	15	203	158	0	0	97	533	125	566	18	127	41	3	37	121	43	77	75	180	178	110	244
ENSG00000175544	CABP4	0	8	0	23	5	0	32	2	6	0	0	2	0	14	29	0	0	4	118	6	58	0	2	0	0	22	17	0	0	1	0	10	0	0
ENSG00000175548	ALG10B	0	8	0	0	83	0	29	16	40	0	0	1	4	69	16	0	0	6	34	9	93	0	7	0	0	14	8	0	35	13	16	78	21	70
ENSG00000175550	DRAP1	152	82	0	72	183	0	184	60	64	0	0	65	55	137	153	153	69	261	540	67	249	28	206	19	8	91	94	0	52	256	202	223	73	131
ENSG00000175556	LONRF3	44	35	0	58	99	34	66	53	50	0	0	20	6	96	60	0	81	30	263	31	114	0	50	30	0	50	34	0	37	46	54	130	31	69
ENSG00000175564	UCP3	0	0	0	0	14	0	6	0	13	0	0	8	0	0	4	0	0	0	53	6	32	0	1	0	0	0	0	0	0	17	0	17	2	0
ENSG00000175567	UCP2	83	31	0	15	101	0	106	107	40	0	0	43	48	42	48	247	0	130	66	34	240	8	110	0	0	21	107	0	51	46	65	170	37	114
ENSG00000175573	C11orf68	46	0	0	0	35	0	10	0	7	0	0	0	0	0	4	0	0	0	39	1	24	8	25	0	0	2	3	0	0	8	0	19	4	0
ENSG00000175575	PAAF1	48	13	0	3	77	0	95	24	25	0	0	14	24	84	73	0	0	23	45	37	141	0	20	78	53	14	42	0	33	36	82	82	44	43
ENSG00000175581	MRPL48	292	49	0	34	232	81	155	29	71	0	0	23	40	138	76	0	0	145	257	53	233	0	70	21	68	87	34	0	43	42	0	221	52	120
ENSG00000175582	RAB6A	742	336	0	275	1480	90	867	450	554	0	0	199	208	1068	770	841	1140	1544	1779	604	1571	12	426	169	172	535	414	0	345	452	731	1740	446	746
ENSG00000175591	P2RY2	125	74	0	65	314	58	69	94	84	0	0	7	19	212	82	0	3	133	311	44	169	4	103	0	0	72	34	0	147	57	0	200	65	285
ENSG00000175592	FOSL1	0	0	0	0	7	0	0	21	6	0	0	1	0	0	15	0	0	0	234	0	9	0	0	0	0	12	0	0	0	0	0	27	1	0
ENSG00000175595	ERCC4	71	20	8	8	104	60	67	7	26	0	0	5	1	57	32	0	269	43	107	28	108	0	29	1	0	26	39	0	16	39	41	115	24	37
ENSG00000175600	SUGCT	0	14	0	0	28	0	13	12	11	0	0	3	0	20	18	0	0	27	0	4	18	0	0	0	2	3	3	0	0	0	0	38	11	17
ENSG00000175602	CCDC85B	15	14	0	9	24	0	8	16	3	0	0	0	4	8	23	0	0	0	33	41	40	0	26	70	0	9	8	0	10	19	0	34	11	0
ENSG00000175606	TMEM70	5	4	0	16	44	47	33	10	44	0	0	9	7	85	49	0	430	43	87	19	103	0	61	0	12	26	32	0	50	15	50	80	16	0
ENSG00000175611	LINC00476	61	10	0	20	150	8	48	26	55	0	0	13	4	112	53	0	0	92	278	38	119	0	21	7	75	31	27	0	93	9	43	119	35	116
ENSG00000175634	RPS6KB2	157	56	0	98	147	0	222	81	89	0	0	72	80	111	138	138	0	279	947	93	125	4	152	158	0	67	44	0	130	242	84	239	74	211
ENSG00000175643	RMI2	0	31	0	9	52	3	27	11	8	0	55	14	16	33	14	0	0	0	74	25	53	0	15	0	0	14	24	0	13	7	28	54	8	40
ENSG00000175662	TOM1L2	105	173	0	142	470	69	281	86	118	0	0	75	45	320	257	0	663	424	699	108	481	27	223	164	261	181	120	0	157	200	339	427	156	128
ENSG00000175691	ZNF77	0	23	0	22	40	54	32	12	20	0	0	20	10	47	41	0	0	0	207	5	69	0	48	76	0	0	25	0	39	18	9	86	29	0
ENSG00000175697	GPR156	0	0	0	0	4	0	0	0	0	0	0	0	0	0	0	0	0	0	0	0	0	0	0	0	0	0	0	0	0	0	0	0	0	0
ENSG00000175701	MTLN	0	6	0	6	1	37	9	21	0	0	0	12	11	18	16	0	0	46	0	5	31	0	28	0	0	12	26	0	14	0	0	17	4	0
ENSG00000175707	KDF1	30	15	0	0	21	0	10	23	13	0	0	10	0	35	32	0	0	103	130	7	32	0	7	0	0	1	1	0	32	6	0	48	10	22
ENSG00000175711	B3GNTL1	0	13	0	9	48	0	48	16	9	0	0	7	7	19	21	0	0	29	123	14	45	0	39	58	0	0	6	0	0	39	0	30	4	31
ENSG00000175727	MLXIP	1497	1188	5	745	1987	713	1708	758	761	2111	0	538	409	1407	2114	0	1304	2376	6103	1312	2987	195	2030	677	516	763	782	0	1378	2022	1650	2048	1004	1860
ENSG00000175728	LINC02873	0	0	0	0	0	0	0	0	1	0	0	0	0	5	0	0	0	0	0	0	1	0	0	0	0	0	0	0	0	0	0	1	0	0
ENSG00000175730	BAK1P1	0	0	0	0	0	0	0	0	0	0	0	0	0	0	0	0	0	0	19	0	0	0	0	0	0	0	0	0	0	0	0	6	0	0
ENSG00000175745	NR2F1	10	16	0	0	37	12	16	2	4	0	0	6	12	57	12	0	0	0	111	29	51	0	28	0	0	15	11	0	8	36	17	77	29	10
ENSG00000175746	C15orf54	0	0	0	0	0	0	0	0	0	0	0	0	0	0	0	0	0	0	0	0	1	0	0	0	0	0	0	0	0	0	0	0	0	0
ENSG00000175749	EIF3KP1	0	0	0	0	0	0	0	0	4	0	0	0	0	0	0	0	0	0	0	0	0	0	0	0	0	0	0	0	0	0	0	0	0	0
ENSG00000175756	AURKAIP1	104	79	0	58	213	27	187	76	128	0	0	37	84	144	214	0	0	429	987	69	278	43	336	0	0	90	74	0	63	287	72	252	96	245
ENSG00000175764	TTLL11	34	7	0	0	22	0	23	2	20	0	0	0	15	8	13	0	0	48	96	22	41	1	5	0	0	6	2	0	1	70	0	62	8	0
ENSG00000175768	TOMM5	286	136	0	86	558	133	301	164	217	0	0	124	41	348	200	0	1234	571	775	188	601	8	229	0	6	131	152	0	197	171	191	698	184	315
ENSG00000175772	LINC01106	236	30	0	103	328	133	148	97	185	136	0	52	33	296	178	0	0	347	741	151	137	83	166	23	63	101	64	0	71	228	135	305	100	226
ENSG00000175773	ZBTB44-DT	0	0	0	0	3	0	10	0	0	0	0	1	0	0	1	0	0	0	0	0	18	0	0	0	0	0	0	0	0	0	0	0	1	3
ENSG00000175779	LINC02694	0	2	0	0	0	0	6	0	4	0	0	3	0	1	0	0	0	0	20	0	10	0	0	9	0	0	0	0	0	0	32	9	0	0
ENSG00000175782	SLC35E3	34	69	0	42	266	39	114	84	68	0	57	22	16	145	90	0	0	174	395	118	242	12	41	43	0	64	41	17	48	28	157	190	67	171
ENSG00000175785	PRIMA1	0	20	0	8	72	0	11	6	1	0	0	7	2	45	44	0	0	8	52	18	13	0	37	0	0	20	4	0	0	55	0	58	26	27
ENSG00000175787	ZNF169	67	38	0	14	132	62	102	39	37	0	0	44	42	40	88	0	0	53	233	64	137	44	59	0	22	29	23	0	36	74	15	98	34	190
ENSG00000175792	RUVBL1	345	56	0	75	160	63	175	56	68	0	0	50	72	128	99	0	584	279	377	79	372	10	130	135	65	66	90	0	53	200	111	180	105	175
ENSG00000175793	SFN	413	112	0	72	323	0	109	129	125	0	0	42	33	180	114	0	1019	322	1289	71	205	10	136	136	193	105	56	0	199	269	83	297	84	19
ENSG00000175800	OR52B3P	1	0	0	0	0	0	0	0	0	0	0	0	0	0	0	0	0	0	0	0	0	0	0	0	0	0	0	0	0	0	0	0	0	0
ENSG00000175806	MSRA	0	7	0	12	82	5	23	21	23	0	0	8	25	20	41	0	0	136	186	20	43	0	62	0	0	22	12	0	13	14	26	43	25	58
ENSG00000175820	CCDC168	0	0	0	10	0	0	4	0	5	0	0	0	1	9	0	0	0	1	39	4	9	0	0	0	0	0	0	0	3	2	0	13	0	0
ENSG00000175826	CTDNEP1	210	86	0	61	200	5	144	32	66	0	69	57	51	171	178	0	28	248	456	80	224	0	135	50	35	84	58	0	116	96	160	320	110	45
ENSG00000175832	ETV4	85	0	50	2	23	0	2	7	35	0	0	0	5	19	21	0	340	43	170	2	19	0	5	34	0	8	0	0	13	1	0	18	9	2
ENSG00000175854	SWI5	0	0	0	9	16	0	12	11	5	0	0	7	0	29	22	0	0	0	56	2	29	0	6	0	0	14	18	0	32	11	0	24	8	0
ENSG00000175857	GAPT	36	7	0	9	45	0	12	10	4	0	0	1	0	19	12	0	0	0	22	5	11	0	19	0	0	17	2	0	19	6	0	68	20	14
ENSG00000175866	BAIAP2	0	14	0	30	59	0	116	0	33	0	0	44	27	82	54	0	8	133	84	49	207	0	141	0	0	33	89	0	52	183	30	65	39	0
ENSG00000175868	CALCB	0	0	0	0	1	0	0	0	0	0	0	0	0	0	0	0	0	0	0	0	0	0	0	0	0	0	0	0	0	0	0	7	0	0
ENSG00000175874	CREG2	0	0	0	0	3	0	15	0	0	0	0	8	0	0	0	0	0	0	0	0	0	0	0	0	0	2	0	0	0	0	0	0	0	0
ENSG00000175879	HOXD8	0	10	0	14	28	0	9	5	3	0	0	0	0	6	27	0	239	15	28	5	14	0	2	0	0	7	0	0	0	0	0	19	4	9
ENSG00000175886	RPL7AP66	0	7	0	0	9	0	1	0	0	0	0	0	0	0	0	0	0	0	0	0	9	0	0	0	0	3	1	1	0	0	37	2	0	1
ENSG00000175893	ZDHHC21	141	42	0	9	401	6	88	125	136	0	0	11	7	387	97	0	0	80	835	63	281	0	20	5	13	171	35	0	61	0	203	604	40	134
ENSG00000175895	PLEKHF2	26	31	0	0	172	11	44	44	22	0	1	9	4	101	40	0	0	30	307	53	75	0	8	0	0	30	18	0	21	5	65	151	14	72
ENSG00000175899	A2M	2274	1971	0	983	5896	1161	3755	1820	1660	357	20	1278	901	2641	3265	308	3376	6017	5877	2432	5847	177	3192	662	782	1516	1496	915	1601	2947	1638	7417	1929	3772
ENSG00000175906	ARL4D	0	0	0	0	0	0	0	9	0	0	0	0	0	0	0	0	0	0	0	0	2	0	0	0	0	2	0	0	0	0	0	1	7	0
ENSG00000175920	DOK7	0	0	0	0	0	63	0	0	0	0	0	0	0	0	0	0	0	0	0	0	0	0	0	0	10	0	0	0	0	10	0	0	0	0
ENSG00000175928	LRRN1	112	3	0	0	61	0	11	18	17	0	0	3	1	23	11	0	0	14	0	14	57	0	15	0	0	0	10	0	0	0	58	22	1	0
ENSG00000175931	UBE2O	477	65	0	57	380	80	211	52	130	0	0	106	172	193	127	0	3	617	759	122	451	41	226	127	53	104	95	0	84	344	139	402	134	306
ENSG00000175938	ORAI3	0	13	0	0	49	0	14	0	9	0	0	7	0	8	27	0	0	0	146	15	22	0	17	0	0	23	3	0	19	13	0	78	8	0
ENSG00000175946	KLHL38	0	0	0	0	0	0	0	9	3	0	0	0	0	0	0	0	0	0	0	0	0	0	0	0	0	2	0	0	0	0	0	2	0	0
ENSG00000175967	LINC02880	0	0	0	0	0	0	14	0	3	0	0	0	0	0	0	0	0	0	0	0	3	0	0	0	0	0	0	0	0	0	0	0	0	0
ENSG00000175970	UNC119B	279	69	0	63	309	11	281	116	106	0	120	68	87	200	239	0	221	403	781	127	407	53	108	22	2	84	157	0	115	149	206	278	90	188
ENSG00000175984	DENND2C	0	11	0	2	31	0	11	35	3	0	0	0	0	23	10	0	0	27	72	12	27	0	0	0	0	5	1	0	0	1	21	44	7	0
ENSG00000175985	PLEKHD1	0	0	0	0	0	0	0	0	0	0	0	0	0	1	0	0	0	0	19	0	0	0	0	0	0	0	0	0	0	0	0	2	0	0
ENSG00000176014	TUBB6	40	33	0	54	103	16	66	50	23	0	0	14	15	21	65	0	0	117	273	67	120	4	171	88	0	31	7	0	31	147	36	127	77	71
ENSG00000176018	LYSMD3	116	49	0	34	355	47	100	89	102	8	0	17	21	266	118	0	0	177	514	140	316	0	46	0	25	98	63	0	69	12	248	360	74	242
ENSG00000176020	AMIGO3	0	0	0	0	0	0	12	13	0	0	0	0	0	19	0	0	0	0	60	13	0	0	45	0	0	0	0	0	0	0	0	0	11	29
ENSG00000176022	B3GALT6	0	13	0	16	50	0	39	9	12	0	0	25	25	38	39	0	273	122	143	41	47	1	36	0	48	13	10	0	13	22	0	57	8	0
ENSG00000176024	ZNF613	47	28	0	49	74	40	49	33	37	0	0	9	28	38	30	0	0	77	66	78	151	0	65	0	0	16	35	0	24	33	62	94	72	83
ENSG00000176040	TMPRSS7	0	0	0	0	0	0	0	0	0	0	0	0	0	0	0	0	0	0	0	5	0	0	0	0	0	0	0	0	0	0	0	0	0	0
ENSG00000176046	NUPR1	277	185	0	24	199	185	884	60	74	0	0	387	268	119	353	0	384	129	321	266	569	0	396	74	28	46	222	0	146	532	149	185	239	332
ENSG00000176049	JAKMIP2	0	10	0	1	35	0	9	8	5	0	0	3	0	28	6	0	0	13	0	10	24	17	11	0	0	8	3	0	6	0	0	27	5	18
ENSG00000176054	RPL23P2	0	0	0	0	0	0	0	0	0	0	0	3	0	0	0	0	0	0	0	0	0	0	0	0	0	0	3	0	0	0	0	0	6	0
ENSG00000176055	MBLAC2	21	3	0	1	56	0	39	31	26	0	0	10	5	30	18	0	0	2	157	17	94	0	10	0	0	5	6	0	0	29	23	74	15	109
ENSG00000176058	TPRN	267	73	0	133	288	68	131	99	96	0	0	71	35	236	152	0	0	206	671	39	230	0	138	79	54	97	42	0	67	120	21	305	70	87
ENSG00000176076	KCNE5	0	0	0	0	4	0	0	0	0	0	0	0	0	0	0	0	0	0	0	0	0	0	0	0	0	0	0	0	0	0	0	5	0	0
ENSG00000176083	ZNF683	0	0	0	0	0	0	0	0	0	0	0	0	0	0	0	0	0	0	0	0	1	0	0	0	0	0	0	0	0	13	0	4	5	0
ENSG00000176087	SLC35A4	74	44	145	95	218	61	237	86	96	0	0	57	50	224	214	132	401	123	802	86	203	14	169	112	17	59	82	0	108	252	96	263	104	67
ENSG00000176092	CRYBG2	0	46	0	68	142	0	18	43	71	141	33	2	13	155	68	0	0	435	238	17	34	2	106	0	64	43	6	0	58	147	41	190	31	21
ENSG00000176095	IP6K1	121	40	0	28	109	0	121	20	52	0	0	40	13	74	96	0	14	135	705	63	224	0	57	0	12	32	89	0	48	56	43	148	53	115
ENSG00000176101	SSNA1	66	4	0	21	29	137	45	20	33	0	0	14	14	23	35	0	535	122	63	20	46	21	71	0	75	12	28	0	4	99	0	59	12	13
ENSG00000176102	CSTF3	275	82	0	51	274	33	157	69	137	0	0	34	20	254	120	0	428	138	655	104	477	8	71	26	8	137	117	0	85	50	278	413	117	156
ENSG00000176105	YES1	536	156	0	140	692	171	434	237	251	0	1	87	42	634	364	0	54	565	1022	309	1214	8	131	226	79	168	293	0	171	143	606	881	195	887
ENSG00000176108	CHMP6	0	89	0	53	151	36	153	26	46	0	0	58	60	106	128	0	503	448	356	100	262	47	208	0	0	48	75	0	56	257	173	159	62	40
ENSG00000176124	DLEU1	330	21	0	57	73	0	122	68	68	0	0	25	12	92	60	0	70	299	404	36	421	0	19	32	0	51	65	0	29	83	102	123	30	121
ENSG00000176125	UFSP1	0	0	0	0	0	0	0	0	0	0	0	0	0	0	0	0	0	0	0	0	2	0	0	0	0	0	0	0	0	0	0	0	0	0
ENSG00000176134	AL445665.1	0	0	0	0	0	0	0	0	0	0	0	0	0	0	0	0	0	0	0	0	0	0	0	0	0	0	0	0	0	0	0	7	0	0
ENSG00000176136	MC5R	0	0	0	0	0	0	0	0	0	0	0	0	0	0	0	0	0	0	0	0	0	0	0	0	0	0	0	0	0	0	0	1	0	0
ENSG00000176142	TMEM39A	1	72	0	49	341	84	156	62	68	0	0	25	30	147	92	0	77	340	698	99	239	22	143	97	0	44	57	38	72	145	150	263	40	210
ENSG00000176148	TCP11L1	30	57	0	40	216	0	138	113	131	0	0	32	32	156	107	0	0	228	592	125	143	0	75	124	18	98	24	0	86	99	151	336	51	176
ENSG00000176153	GPX2	1634	165	166	160	398	154	1062	73	163	0	7	428	275	301	383	0	2853	530	996	478	1104	84	698	164	20	142	428	0	237	597	230	424	283	383
ENSG00000176155	CCDC57	523	262	0	179	546	148	409	121	227	297	52	131	184	382	336	0	992	420	1833	256	651	187	552	134	28	181	163	0	200	685	516	649	252	285
ENSG00000176160	HSF5	0	0	0	0	0	0	0	0	0	0	0	0	0	0	4	0	0	0	0	0	3	0	0	0	0	8	0	0	0	7	0	0	0	0
ENSG00000176170	SPHK1	0	12	0	0	21	0	0	0	2	0	0	0	0	15	6	0	0	0	0	11	5	0	0	0	0	0	0	0	0	0	0	5	0	33
ENSG00000176171	BNIP3	0	2	0	11	49	0	14	0	10	0	0	4	5	13	6	0	0	58	0	21	31	3	0	0	0	21	11	0	0	16	37	32	15	11
ENSG00000176177	ENTHD1	0	0	0	0	0	0	0	0	0	0	0	0	0	0	0	0	0	0	0	0	0	0	0	0	0	0	0	0	0	0	0	2	0	0
ENSG00000176182	MYPOP	0	0	0	23	27	0	14	2	4	0	0	6	0	0	14	0	0	91	3	6	41	1	56	0	0	8	7	0	0	25	46	12	0	29
ENSG00000176204	LRRTM4	0	0	0	0	11	0	0	0	0	0	0	0	0	0	0	0	0	0	0	2	0	0	0	0	0	0	0	0	0	0	0	0	0	0
ENSG00000176208	ATAD5	70	28	0	13	161	27	84	24	69	0	0	8	4	215	72	0	26	101	548	58	262	0	38	30	0	71	32	0	51	32	235	317	58	169
ENSG00000176209	SMIM19	72	40	0	27	95	0	69	12	42	0	0	18	7	28	59	0	0	85	113	29	123	0	26	0	29	15	28	0	49	17	95	140	18	68
ENSG00000176222	ZNF404	0	4	0	1	0	0	4	12	0	0	0	0	3	0	0	0	0	0	0	5	5	0	0	0	0	2	3	0	5	0	0	8	3	0
ENSG00000176225	RTTN	84	32	0	25	195	50	66	65	60	0	0	15	1	80	51	0	0	207	225	48	189	0	38	107	0	55	28	0	32	35	15	155	53	101
ENSG00000176230	OR4K17	0	0	0	0	0	0	0	7	0	0	0	0	0	0	0	0	0	0	0	0	0	0	0	0	0	0	0	0	0	0	0	0	0	0
ENSG00000176236	RPP38-DT	0	0	0	0	0	0	1	0	0	0	0	0	0	0	0	0	0	0	0	0	0	0	0	0	0	0	0	0	0	0	0	0	0	0
ENSG00000176244	ACBD7	18	0	0	0	13	0	11	0	1	0	0	0	0	1	4	0	0	35	0	0	3	0	0	0	0	5	4	0	7	0	0	12	3	0
ENSG00000176248	ANAPC2	212	19	0	40	65	8	71	30	34	0	0	49	45	54	102	0	387	212	423	45	175	19	53	75	2	29	36	0	124	106	0	123	72	38
ENSG00000176261	ZBTB8OS	199	42	0	17	219	52	114	60	73	0	0	32	24	130	102	0	0	89	340	68	233	0	98	16	4	38	58	0	43	37	187	210	55	151
ENSG00000176268	CYCSP34	0	0	0	0	0	0	3	0	0	0	0	0	0	0	0	0	0	0	0	3	2	0	0	0	0	0	17	0	0	0	0	1	0	0
ENSG00000176269	OR4F21	0	0	0	0	0	0	0	0	0	0	0	0	0	0	0	0	0	0	0	5	0	0	0	0	0	0	1	0	0	0	0	0	0	26
ENSG00000176273	SLC35G1	3	12	79	2	102	25	32	37	52	0	0	0	2	73	61	0	4	164	120	26	79	11	9	30	54	17	12	0	59	14	43	162	14	36
ENSG00000176289	IDSP1	0	2	0	0	0	0	0	0	0	0	0	0	0	0	0	0	0	0	0	0	0	0	0	0	0	0	0	0	0	0	0	0	0	0
ENSG00000176293	ZNF135	0	12	0	27	65	0	32	40	32	0	0	8	8	47	37	0	0	93	246	19	62	0	34	0	0	6	6	0	10	106	40	68	9	0
ENSG00000176320	AL138899.1	0	0	0	0	0	0	0	2	0	0	0	0	0	2	0	0	0	0	0	0	1	0	0	0	0	0	0	0	0	0	0	0	0	3
ENSG00000176340	COX8A	0	30	0	17	11	0	10	0	12	0	0	11	0	43	34	0	0	73	110	11	41	0	17	0	56	4	8	0	0	41	0	42	8	0
ENSG00000176358	TAC4	0	0	0	0	1	0	0	0	0	0	0	0	0	0	0	0	0	0	0	0	0	0	0	0	0	0	0	0	0	0	0	0	0	0
ENSG00000176371	ZSCAN2	5	12	0	49	35	0	64	5	22	0	0	21	16	21	13	0	109	80	101	39	68	5	24	0	0	30	45	0	13	100	101	67	42	0
ENSG00000176381	PRR18	0	0	0	0	0	0	0	0	0	0	0	0	0	0	0	0	0	0	0	0	0	0	0	0	0	0	0	0	0	0	0	0	0	0
ENSG00000176383	B3GNT4	0	0	0	0	0	0	0	0	0	0	0	0	0	0	0	0	0	0	0	0	0	0	0	0	0	0	0	0	0	0	0	1	0	0
ENSG00000176386	CDC26	118	60	0	55	176	54	122	49	53	7	0	42	10	109	116	0	2	178	133	59	225	12	78	0	8	65	69	0	91	93	64	167	85	52
ENSG00000176387	HSD11B2	167	371	0	376	665	333	473	244	491	0	0	272	109	751	562	0	0	818	536	265	503	126	485	367	108	153	151	0	540	547	384	638	309	418
ENSG00000176390	CRLF3	73	32	0	33	188	40	51	55	33	0	0	14	12	145	81	0	176	152	376	54	131	0	38	15	0	40	37	0	104	36	73	199	58	130
ENSG00000176393	RNPEP	159	108	55	88	370	28	258	121	177	0	0	88	25	288	256	896	0	541	673	109	474	12	127	49	81	121	161	0	197	251	328	412	115	164
ENSG00000176396	EID2	2	17	0	0	28	3	24	20	5	0	0	8	7	28	14	0	0	38	98	11	44	0	10	0	0	4	11	0	2	5	0	39	9	0
ENSG00000176399	DMRTA1	0	0	0	0	14	0	10	7	12	0	0	2	1	35	3	0	0	0	0	0	24	0	17	0	0	3	1	0	15	0	0	8	6	0
ENSG00000176401	EID2B	0	0	0	0	0	0	0	0	0	0	0	0	6	0	9	0	0	5	45	0	10	0	2	0	0	11	2	0	0	0	0	18	4	41
ENSG00000176406	RIMS2	0	6	0	0	4	0	1	0	0	0	0	0	0	6	2	0	0	0	32	4	0	0	0	0	14	0	0	0	0	0	0	13	1	0
ENSG00000176407	KCMF1	267	135	0	117	504	184	265	115	154	0	0	60	63	329	223	0	393	561	647	126	529	4	195	77	0	103	169	204	211	155	276	519	167	280
ENSG00000176410	DNAJC30	0	28	0	17	33	0	14	4	8	0	0	5	23	30	8	0	0	52	48	11	32	0	13	61	0	17	11	0	0	1	0	37	9	23
ENSG00000176422	SPRYD4	95	25	0	10	101	0	188	41	53	556	0	26	45	82	99	0	11	221	255	71	141	0	117	0	33	45	35	0	54	100	202	142	36	84
ENSG00000176428	VPS37D	0	0	0	5	0	0	0	0	0	0	0	0	0	0	0	0	0	0	0	0	0	0	0	0	0	0	0	0	0	0	0	0	0	0
ENSG00000176435	CLEC14A	0	16	0	0	24	0	18	11	12	0	0	0	13	27	10	0	0	29	0	25	26	0	25	0	0	9	2	0	0	23	0	32	10	0
ENSG00000176438	SYNE3	94	133	0	178	401	0	232	71	144	0	0	51	87	179	348	0	0	301	1174	220	211	0	299	133	0	148	76	0	198	241	55	334	119	320
ENSG00000176444	CLK2	409	146	0	85	488	39	312	145	187	0	0	92	142	433	376	0	977	745	1034	195	541	10	314	0	145	114	213	0	175	373	206	549	196	141
ENSG00000176454	LPCAT4	346	186	0	213	572	132	251	284	236	0	0	68	51	356	414	0	675	501	1317	213	536	15	332	222	195	155	190	121	323	338	222	536	173	417
ENSG00000176463	SLCO3A1	42	25	0	28	104	0	99	16	36	0	0	38	8	24	54	0	0	105	203	33	199	0	22	46	0	26	44	0	62	51	107	120	30	154
ENSG00000176472	ZNF575	0	4	0	8	18	0	10	0	8	0	0	1	1	14	4	0	0	0	40	1	10	0	8	31	0	3	5	0	0	0	0	15	9	0
ENSG00000176473	WDR25	52	15	50	0	12	0	29	10	19	0	0	11	14	7	15	0	0	45	103	33	71	0	43	0	0	6	12	0	1	14	0	36	12	33
ENSG00000176476	SGF29	242	78	0	8	98	40	96	80	42	0	0	52	56	64	97	0	0	99	205	64	161	2	148	36	0	31	57	0	27	148	36	148	64	58
ENSG00000176485	PLAAT3	241	2	0	11	89	0	25	16	27	0	0	0	3	39	32	0	519	31	77	3	25	3	9	0	0	6	1	0	3	0	0	126	7	31
ENSG00000176490	DIRAS1	0	7	0	0	33	0	12	0	2	0	0	6	5	5	15	0	0	61	0	7	6	0	11	0	0	2	0	0	0	11	0	23	6	0
ENSG00000176495	OR5AN1	0	3	0	0	0	0	0	0	0	0	0	0	0	0	0	0	0	0	0	0	0	0	0	0	0	0	0	0	0	4	0	0	0	0
ENSG00000176510	OR10AC1	0	0	0	0	4	0	0	0	0	0	0	0	0	0	0	0	0	0	0	0	2	0	0	0	0	0	0	0	0	1	0	0	0	0
ENSG00000176531	PHLDB3	53	40	0	60	143	70	58	27	71	0	0	50	23	68	57	0	0	52	639	55	95	66	123	0	0	71	36	0	23	127	154	139	26	85
ENSG00000176532	PRR15	158	183	0	215	535	150	409	140	271	506	0	150	86	455	399	0	662	589	1042	285	523	27	225	199	27	197	161	1164	380	245	386	476	108	266
ENSG00000176533	GNG7	0	2	0	6	32	0	21	3	6	0	0	7	0	15	9	0	0	4	88	1	19	0	16	0	0	14	7	0	23	32	0	49	18	15
ENSG00000176542	USF3	795	297	0	270	1279	110	500	421	438	0	0	119	95	1067	603	174	340	1014	1781	389	1225	10	311	292	202	236	336	0	363	288	599	1392	292	760
ENSG00000176563	CNTD1	0	0	0	0	0	0	0	0	0	0	0	0	0	0	8	0	0	0	0	2	2	0	0	0	0	0	0	0	0	0	0	0	0	0
ENSG00000176584	DMBT1L1	0	0	0	0	0	0	0	0	0	0	0	0	0	0	0	0	0	0	0	0	0	0	0	0	0	0	0	0	0	0	43	0	0	0
ENSG00000176593	AC008969.1	0	27	0	19	109	0	28	35	41	0	0	8	3	83	35	0	0	108	119	49	85	0	1	45	0	45	14	0	32	39	16	114	48	135
ENSG00000176595	KBTBD11	122	97	0	69	409	89	103	137	231	0	7	31	30	379	251	0	1800	796	893	110	350	0	99	40	55	145	54	0	55	248	278	484	72	174
ENSG00000176597	B3GNT5	200	100	0	58	596	94	284	155	189	5	12	21	29	626	217	0	725	444	1053	145	636	0	72	27	45	177	80	0	171	21	645	801	68	258
ENSG00000176619	LMNB2	473	166	0	141	442	163	416	76	230	692	0	206	185	320	351	0	1080	535	1347	157	677	51	690	265	106	228	278	0	213	840	150	524	281	83
ENSG00000176623	RMDN1	73	71	0	46	185	43	160	56	93	0	0	28	11	177	71	0	0	303	489	107	274	20	63	0	84	71	59	0	76	56	163	282	57	227
ENSG00000176624	MEX3C	377	85	0	50	314	123	182	95	100	0	0	59	87	304	176	0	0	372	564	116	479	0	153	8	33	98	91	0	128	117	45	384	90	276
ENSG00000176635	HORMAD2	0	0	0	0	0	0	0	0	2	0	0	0	0	0	0	0	0	0	0	0	0	0	0	0	0	0	0	0	0	0	0	0	0	0
ENSG00000176641	RNF152	68	135	0	98	254	28	127	135	237	0	27	28	20	292	318	0	0	395	668	101	165	0	64	151	0	150	26	0	213	57	42	297	58	244
ENSG00000176654	NANOGP1	0	0	0	0	0	0	0	0	0	0	0	0	0	0	0	0	0	0	0	0	0	0	0	0	0	0	0	0	0	12	0	0	0	0
ENSG00000176658	MYO1D	2449	1562	138	1145	4040	1111	2064	1393	1557	863	62	661	621	3362	2689	0	4004	5552	4987	1827	5144	270	1934	1007	1191	1263	1253	4	2110	1862	2408	4818	1082	2155
ENSG00000176659	C20orf197	0	0	0	0	1	0	0	0	0	0	0	0	0	0	5	0	0	0	0	0	4	0	0	0	0	0	0	0	0	0	0	0	0	0
ENSG00000176678	FOXL1	0	4	0	18	55	75	26	30	20	0	0	9	0	35	36	0	0	9	27	7	29	0	8	0	0	9	6	0	1	14	20	57	9	13
ENSG00000176681	LRRC37A	0	18	0	0	47	0	43	52	11	0	0	0	0	34	39	0	0	0	14	0	239	57	0	135	0	76	51	299	59	14	69	114	40	105
ENSG00000176692	FOXC2	0	0	0	0	0	0	3	0	0	0	0	0	0	0	0	0	0	0	4	0	0	0	3	0	0	0	0	0	0	0	0	0	0	0
ENSG00000176695	OR4F17	0	0	0	0	0	0	1	0	0	0	0	0	0	0	5	0	4	0	0	0	4	0	0	0	0	0	0	0	0	0	0	0	0	1
ENSG00000176697	BDNF	0	0	0	10	0	0	0	0	0	0	0	0	4	0	0	0	0	0	0	0	5	8	0	0	0	0	4	0	9	0	0	0	1	0
ENSG00000176700	SCAND2P	149	67	0	32	209	48	105	79	60	0	31	29	21	131	91	0	564	199	157	168	240	0	113	51	48	51	45	0	30	103	199	177	67	83
ENSG00000176714	CCDC121	0	20	0	12	31	0	15	8	12	0	0	2	7	53	17	0	0	28	48	27	64	0	12	0	0	9	23	0	37	12	43	60	27	43
ENSG00000176715	ACSF3	268	199	51	109	536	102	352	162	192	689	1	98	102	426	356	13	482	184	1666	237	600	8	360	153	26	148	164	788	216	417	241	567	214	338
ENSG00000176720	BOK	0	15	0	11	30	0	15	21	35	0	0	15	48	12	36	0	542	31	231	16	71	0	48	0	0	24	3	0	57	91	39	46	40	2
ENSG00000176723	ZNF843	0	0	0	0	1	0	10	0	0	0	0	0	0	0	4	0	0	0	0	4	0	0	0	0	0	0	2	0	14	2	0	7	0	0
ENSG00000176728	TTTY14	0	73	0	0	205	0	176	34	0	0	0	49	26	0	191	0	9	0	319	0	253	0	168	0	1	75	77	0	0	109	160	188	129	0
ENSG00000176731	RBIS	145	48	0	7	180	4	85	38	71	0	0	42	25	163	82	0	0	45	281	54	239	0	95	24	7	69	54	0	66	41	86	136	57	51
ENSG00000176732	PFN4	0	5	0	0	2	0	3	0	0	0	0	0	0	5	0	0	0	1	0	0	1	0	0	0	0	0	0	0	0	0	0	2	0	0
ENSG00000176749	CDK5R1	0	0	0	5	5	0	4	4	3	0	0	3	0	20	0	0	0	0	123	4	11	0	0	0	22	1	3	0	0	0	0	7	3	0
ENSG00000176753	C15orf56	0	0	0	0	0	0	0	0	0	0	0	0	0	0	0	0	629	0	0	0	0	0	0	0	0	0	0	0	0	0	0	0	0	0
ENSG00000176769	TCERG1L	0	0	0	0	0	0	0	0	0	0	0	0	0	0	0	0	0	0	0	0	2	0	0	0	0	0	0	0	0	0	0	0	0	0
ENSG00000176771	NCKAP5	46	74	0	11	202	0	63	37	63	0	0	32	4	161	98	0	0	185	495	31	255	0	31	0	0	44	75	0	52	38	296	218	56	108
ENSG00000176783	RUFY1	448	191	0	148	525	89	362	138	275	576	0	112	117	398	280	730	811	644	1633	193	623	16	286	0	136	238	160	0	321	257	549	678	203	466
ENSG00000176788	BASP1	0	19	0	23	104	4	47	9	20	0	0	19	14	36	44	0	0	0	65	40	152	0	130	0	41	45	73	0	20	93	59	109	30	44
ENSG00000176809	LRRC37A3	27	30	133	42	208	0	144	40	42	0	0	19	3	85	40	0	0	204	190	31	154	28	62	47	53	58	19	0	44	44	75	135	18	80
ENSG00000176826	FKBP9P1	0	1	0	0	22	0	27	0	22	0	0	1	2	33	16	0	0	0	84	0	21	0	3	0	0	2	8	0	0	4	0	7	2	0
ENSG00000176834	VSIG10	99	122	0	139	430	263	216	169	227	0	0	29	36	359	245	0	593	767	1216	183	530	62	124	151	38	140	155	0	230	124	265	506	98	302
ENSG00000176840	MIR7-3HG	0	0	0	4	0	0	0	0	0	0	0	5	0	0	0	0	0	6	0	0	0	0	0	0	0	0	0	0	0	0	0	0	0	0
ENSG00000176842	IRX5	54	0	0	0	1	48	3	0	0	0	0	7	0	4	0	0	0	0	0	0	14	0	0	0	0	0	0	0	0	4	0	0	2	0
ENSG00000176845	METRNL	53	17	0	60	130	0	88	5	46	0	0	7	17	113	48	0	0	191	94	22	81	0	35	54	38	35	37	0	92	58	32	94	15	30
ENSG00000176853	FAM91A1	141	126	0	90	478	184	280	164	214	0	0	59	51	337	215	0	234	347	876	195	674	0	145	27	19	144	98	0	144	118	162	573	131	345
ENSG00000176855	KRT18P28	0	0	0	0	0	0	0	0	0	0	0	0	0	0	0	0	0	0	1	0	0	0	0	0	0	0	0	0	0	0	0	0	0	0
ENSG00000176868	AL358781.1	0	13	0	0	1	0	3	1	0	0	0	0	0	0	9	0	0	0	0	4	10	0	4	0	0	0	0	0	0	0	0	6	0	25
ENSG00000176871	WSB2	75	97	0	90	267	63	186	111	146	0	0	63	24	225	209	0	426	755	527	115	310	7	220	0	151	115	80	0	95	109	125	402	90	161
ENSG00000176884	GRIN1	0	0	0	0	0	0	1	0	0	0	0	0	0	2	0	0	0	0	0	0	3	0	0	0	0	0	0	0	0	1	0	2	1	0
ENSG00000176887	SOX11	0	0	0	0	0	0	0	0	0	0	0	0	0	0	13	0	0	0	0	0	0	0	0	0	0	0	0	0	0	0	0	0	0	0
ENSG00000176890	TYMS	145	76	133	60	236	26	245	31	81	206	0	48	44	211	124	0	0	393	462	68	405	0	200	0	48	67	89	0	50	209	310	217	143	171
ENSG00000176894	PXMP2	58	44	155	7	74	0	38	13	59	25	0	25	4	19	79	0	0	106	83	28	42	0	36	68	11	14	17	0	23	97	0	100	48	0
ENSG00000176896	TCEANC	0	11	0	0	45	0	23	17	33	0	0	0	2	38	22	0	0	1	125	18	45	0	3	1	0	7	14	0	16	17	21	61	8	14
ENSG00000176900	OR51T1	0	0	0	0	0	0	0	0	0	0	0	0	0	0	0	0	0	0	0	0	2	0	0	0	0	0	0	0	0	0	0	0	0	0
ENSG00000176903	PNMA1	101	53	0	58	309	30	83	114	77	0	0	24	30	248	131	41	401	454	784	81	132	0	109	0	166	90	82	0	101	139	0	302	77	228
ENSG00000176907	TCIM	160	67	116	39	354	32	102	34	144	0	0	10	38	164	150	0	0	290	1137	75	132	18	37	1	0	141	41	0	67	30	48	305	32	122
ENSG00000176909	MAMSTR	0	4	0	10	0	0	0	0	0	0	0	3	0	0	0	0	0	0	0	7	5	0	5	0	0	0	8	0	0	0	0	4	0	0
ENSG00000176912	TYMSOS	0	0	0	0	3	0	4	0	2	0	0	0	0	0	0	0	0	0	0	0	2	0	0	0	0	2	0	0	0	0	0	14	0	0
ENSG00000176915	ANKLE2	478	298	0	203	799	152	528	187	283	534	0	157	170	591	455	0	744	739	2413	346	1027	56	369	115	117	250	224	3	314	335	317	944	293	450
ENSG00000176919	C8G	0	0	0	0	4	0	0	0	2	0	0	0	0	0	0	0	0	0	0	1	0	0	0	0	0	7	0	0	0	0	0	3	0	0
ENSG00000176920	FUT2	319	46	0	80	532	125	163	39	114	337	7	82	33	276	109	229	434	419	644	99	194	27	235	18	1	73	62	0	183	183	52	477	65	75
ENSG00000176925	OR51F2	0	0	0	0	0	0	0	0	0	0	0	1	0	0	0	0	0	0	0	0	4	0	0	0	0	0	0	0	0	0	0	0	1	0
ENSG00000176927	EFCAB5	42	9	0	0	35	61	12	10	32	539	0	11	3	31	25	0	0	0	65	41	115	0	2	0	33	14	21	0	0	20	113	45	13	152
ENSG00000176928	GCNT4	0	6	0	4	51	0	6	22	6	0	0	0	0	63	12	0	38	15	165	10	44	0	0	1	0	12	7	0	19	2	25	39	4	58
ENSG00000176933	TOB2P1	0	0	0	0	0	0	4	0	0	0	0	0	0	10	6	0	0	0	73	0	0	0	0	0	0	0	0	0	0	0	0	1	3	0
ENSG00000176945	MUC20	817	358	102	271	573	262	903	162	161	0	0	265	283	468	692	0	998	345	832	385	932	178	955	355	130	117	362	0	419	879	602	559	469	574
ENSG00000176946	THAP4	134	132	0	63	190	207	191	63	96	0	0	65	49	144	138	0	12	539	364	101	323	3	207	123	67	114	81	0	111	152	213	200	58	117
ENSG00000176953	NFATC2IP	329	59	102	67	328	53	134	90	111	1	0	43	65	205	223	0	0	218	904	140	304	24	97	13	1	140	55	0	181	78	120	308	83	289
ENSG00000176970	RPL7L1P11	0	0	0	0	0	0	0	0	0	0	0	0	0	0	0	0	0	0	0	0	0	0	0	0	0	0	0	0	0	0	18	0	0	0
ENSG00000176971	FIBIN	0	5	0	0	0	0	30	0	0	0	0	0	0	2	7	0	0	0	38	0	41	0	0	0	0	1	6	0	0	3	27	25	2	30
ENSG00000176973	FAM89B	0	7	0	0	27	0	5	0	0	0	0	3	0	17	30	0	0	0	76	0	22	0	37	0	0	8	4	0	0	2	26	21	24	15
ENSG00000176974	SHMT1	200	102	0	27	177	102	102	48	101	13	8	28	29	180	88	0	0	499	224	63	268	15	146	47	21	55	119	0	28	127	64	295	79	98
ENSG00000176978	DPP7	67	44	0	13	64	98	55	36	32	0	0	27	68	84	36	0	0	114	294	31	68	34	61	66	52	7	34	0	83	102	1	79	23	0
ENSG00000176986	SEC24C	359	194	0	133	742	197	497	205	253	296	0	139	136	520	390	0	1713	1221	1084	282	773	11	345	64	0	152	252	0	207	311	431	963	264	413
ENSG00000176994	SMCR8	524	189	0	214	661	261	455	154	245	0	0	101	87	398	333	0	348	535	1370	221	767	68	284	48	113	215	204	0	224	351	236	649	193	353
ENSG00000176998	HCG4	0	0	0	18	0	0	0	0	3	0	0	0	0	6	0	0	0	51	0	0	0	0	0	0	0	0	0	0	18	1	0	0	0	0
ENSG00000177000	MTHFR	45	78	0	34	256	0	193	80	118	0	0	47	17	198	140	0	0	439	826	91	236	56	98	59	8	93	90	0	111	151	19	293	49	213
ENSG00000177025	C19orf18	0	0	0	0	8	0	6	0	0	0	0	7	2	25	6	0	0	23	55	0	7	0	0	0	0	0	11	0	24	0	0	18	0	0
ENSG00000177030	DEAF1	160	40	0	5	76	0	77	60	35	0	0	17	10	48	46	0	0	49	189	53	152	0	120	0	0	23	16	0	13	77	88	71	61	96
ENSG00000177034	MTX3	139	36	0	12	129	1	87	22	49	0	0	31	0	148	71	0	0	86	155	39	210	0	69	0	0	57	22	0	65	29	130	179	37	185
ENSG00000177042	TMEM80	65	37	2	26	209	50	113	36	60	0	0	29	26	101	92	0	0	48	187	38	76	0	102	0	62	32	41	0	25	168	107	154	22	165
ENSG00000177045	SIX5	0	19	0	3	49	0	30	20	10	0	0	34	22	24	52	0	313	0	157	23	25	16	41	0	0	17	12	0	19	41	32	39	18	11
ENSG00000177051	FBXO46	6	11	244	57	125	165	52	68	40	0	17	18	22	66	44	0	0	12	613	21	108	32	34	91	0	13	14	0	45	50	18	107	30	91
ENSG00000177054	ZDHHC13	64	29	0	7	95	4	77	51	53	0	0	23	14	179	74	0	0	136	131	35	273	0	64	0	4	19	47	0	52	40	53	155	20	155
ENSG00000177058	SLC38A9	88	18	0	9	67	0	38	10	40	0	0	1	5	29	22	0	0	74	266	35	92	0	22	0	0	19	18	0	41	0	73	88	13	122
ENSG00000177076	ACER2	103	59	0	21	98	179	70	58	50	0	0	16	11	74	75	0	4	126	545	54	146	0	50	0	59	119	17	0	36	13	18	194	33	94
ENSG00000177082	WDR73	47	86	63	80	265	56	144	75	111	0	0	81	63	181	191	0	0	352	575	116	343	0	144	9	0	148	83	117	43	106	177	283	100	86
ENSG00000177084	POLE	186	277	0	222	619	261	401	219	252	0	0	112	73	551	406	0	655	625	1802	216	738	49	647	169	306	192	214	0	295	544	311	607	347	582
ENSG00000177096	PHETA2	102	29	0	6	36	0	15	27	21	0	0	19	1	31	31	0	0	44	114	4	56	11	39	0	0	17	22	0	6	91	42	52	18	39
ENSG00000177098	SCN4B	0	24	0	0	37	0	39	37	15	0	0	6	8	7	20	0	0	0	28	6	40	0	12	0	0	11	15	0	28	12	41	25	15	0
ENSG00000177103	DSCAML1	0	7	0	16	20	0	25	25	7	0	0	13	2	6	17	0	0	0	0	20	0	0	11	60	0	0	7	0	30	54	0	2	9	32
ENSG00000177105	RHOG	0	15	0	48	77	0	21	49	24	0	0	12	29	61	55	0	0	4	39	9	30	42	67	12	0	40	19	0	46	33	56	90	18	20
ENSG00000177106	EPS8L2	583	321	0	361	963	689	480	305	347	0	0	232	206	526	557	2134	540	1674	3631	332	954	96	650	204	265	300	228	631	649	643	443	897	316	336
ENSG00000177108	ZDHHC22	0	0	0	0	3	0	0	0	0	0	0	0	0	0	5	0	0	0	0	0	0	0	0	0	0	0	0	0	0	0	0	0	0	0
ENSG00000177112	IRAG1-AS1	0	0	0	0	0	0	0	0	0	0	0	0	0	0	0	0	0	0	0	9	0	0	0	0	0	0	0	0	0	0	0	0	0	0
ENSG00000177119	ANO6	351	104	26	97	388	104	302	149	112	94	0	56	56	187	248	0	695	329	838	179	593	4	171	1	2	119	121	0	72	155	82	425	162	470
ENSG00000177125	ZBTB34	87	67	0	42	133	0	98	23	45	0	0	20	27	138	99	0	0	90	433	72	209	10	92	0	0	42	46	0	66	55	108	195	32	134
ENSG00000177133	PRDM16-DT	55	0	0	0	9	0	0	0	0	0	0	2	0	1	14	0	0	0	52	11	0	0	0	0	0	3	0	0	0	0	0	5	3	0
ENSG00000177144	NUDT4B	570	96	0	0	249	148	208	89	79	0	0	86	76	301	198	0	290	60	355	0	373	0	29	0	0	78	174	0	124	97	270	223	66	131
ENSG00000177150	FAM210A	76	9	21	11	86	128	88	46	27	0	0	5	4	84	42	0	0	70	29	30	127	0	59	0	0	16	24	0	33	17	39	105	29	50
ENSG00000177151	OR2T35	0	1	0	0	0	0	0	0	0	0	0	0	0	0	0	0	0	0	0	0	0	0	0	0	0	0	0	0	0	0	0	0	0	0
ENSG00000177156	TALDO1	442	253	0	274	862	65	525	182	324	0	0	161	194	564	359	0	1424	844	1171	277	929	48	448	342	266	292	292	0	345	642	558	884	237	156
ENSG00000177169	ULK1	64	58	0	50	126	43	95	43	41	0	0	16	12	37	82	0	607	2	32	41	146	0	35	21	39	49	46	997	28	78	59	125	33	35
ENSG00000177173	NAP1L4P1	0	44	0	18	67	0	62	9	29	0	0	17	3	84	66	0	0	85	378	28	108	0	54	0	0	10	19	0	25	19	85	45	10	51
ENSG00000177181	RIMKLA	32	80	0	109	76	49	113	22	54	0	0	29	31	84	152	2	0	203	60	108	128	4	131	70	0	19	40	0	82	51	0	87	37	87
ENSG00000177182	CLVS1	0	0	0	0	0	0	0	0	0	0	0	0	0	0	0	0	0	0	0	0	0	0	0	0	0	0	0	0	0	0	0	0	0	0
ENSG00000177189	RPS6KA3	916	248	0	166	1817	301	696	564	630	0	19	97	136	1319	551	0	3165	1367	2162	641	2163	39	397	232	67	534	409	502	399	265	1090	2000	441	1332
ENSG00000177191	B3GNT8	0	3	0	3	20	0	15	13	2	0	0	0	6	12	16	0	0	0	31	25	21	0	2	0	0	3	0	0	0	4	0	15	9	0
ENSG00000177192	PUS1	68	72	0	55	76	23	84	27	77	0	0	65	48	133	104	0	868	248	374	61	176	46	148	78	127	53	48	0	54	192	135	175	61	110
ENSG00000177200	CHD9	1138	655	11	331	2392	228	1220	664	771	160	0	194	139	1751	1103	0	63	1652	5136	722	2826	18	588	217	193	645	506	62	707	437	1620	2647	555	1610
ENSG00000177212	OR2T33	0	0	0	0	0	0	0	0	0	0	0	4	0	0	0	0	0	0	0	0	0	0	0	0	0	0	0	0	0	0	0	0	0	0
ENSG00000177225	GATD1	42	72	56	19	266	0	169	116	74	0	0	59	60	142	143	0	540	170	1000	71	206	28	189	200	58	114	105	0	207	151	169	363	63	157
ENSG00000177238	TRIM72	104	0	0	0	11	0	0	6	8	0	0	0	0	0	0	0	0	0	77	0	0	0	0	0	0	7	0	0	0	0	0	2	4	0
ENSG00000177239	MAN1B1	415	189	0	170	542	226	443	129	182	0	0	150	201	302	361	0	1413	594	976	218	679	208	388	3	197	166	176	0	223	367	235	556	180	284
ENSG00000177272	KCNA3	0	3	0	6	64	27	53	10	15	0	0	16	0	25	38	0	0	32	165	25	38	0	14	0	18	17	6	668	33	36	0	134	15	0
ENSG00000177283	FZD8	0	14	0	9	34	0	13	0	1	0	0	18	5	14	49	0	0	40	83	6	10	0	10	0	0	10	22	0	11	32	46	21	18	62
ENSG00000177294	FBXO39	0	0	0	0	6	0	0	0	0	0	0	0	0	0	20	0	0	0	0	5	4	0	0	0	0	0	0	0	0	0	0	0	1	0
ENSG00000177301	KCNA2	0	5	0	0	49	0	40	6	9	0	0	3	6	9	8	0	0	20	28	8	21	0	20	0	95	3	0	0	4	11	16	79	11	25
ENSG00000177302	TOP3A	128	50	0	74	153	18	138	21	68	0	0	42	24	133	123	0	0	147	350	27	212	10	108	63	86	83	26	0	109	79	77	173	51	118
ENSG00000177303	CASKIN2	8	13	0	39	91	71	64	7	26	0	0	14	11	78	60	0	0	141	81	25	59	2	121	75	0	25	30	0	56	14	0	129	21	75
ENSG00000177306	OR7E125P	0	0	0	0	4	0	0	0	0	0	0	0	0	0	0	0	0	0	0	0	0	0	0	0	0	0	0	0	0	0	0	0	0	0
ENSG00000177311	ZBTB38	2045	478	113	271	1624	264	1282	661	562	3	0	278	243	1200	927	0	417	1000	3358	714	2298	44	736	173	167	480	503	0	526	592	1431	1887	546	1310
ENSG00000177335	C8orf31	0	0	0	0	0	0	0	0	0	0	0	0	0	0	0	0	0	0	0	0	0	0	0	0	0	0	0	0	0	0	0	5	0	0
ENSG00000177337	DLGAP1-AS1	0	11	0	4	48	38	50	16	24	0	0	30	17	2	21	0	0	39	161	6	136	4	15	4	0	15	63	0	0	24	29	35	20	43
ENSG00000177338	LINC00469	0	0	0	0	0	0	0	0	0	0	0	0	0	0	0	0	0	0	0	0	1	0	0	0	0	0	0	0	0	0	0	0	0	0
ENSG00000177340	FLJ13224	0	0	0	0	0	0	0	0	0	0	0	0	0	0	0	0	0	0	0	0	1	0	0	0	0	0	0	0	0	0	0	0	0	0
ENSG00000177350	RPL13AP3	0	0	0	0	0	0	0	0	0	0	0	0	0	2	0	0	0	0	0	7	0	0	0	0	0	0	0	0	0	0	0	0	0	0
ENSG00000177352	CCDC71	60	14	0	51	69	78	46	35	37	0	0	20	27	122	54	0	0	123	237	33	86	0	79	59	51	37	34	0	20	130	37	91	37	19
ENSG00000177354	C10orf71	0	0	0	0	3	0	0	0	0	0	0	0	0	0	0	0	0	0	0	0	4	0	0	0	0	0	0	0	0	0	0	0	0	0
ENSG00000177359	AC024940.1	0	0	0	0	1	0	0	0	6	0	0	0	0	4	7	0	0	9	93	17	9	0	19	0	0	4	1	0	0	1	0	5	4	0
ENSG00000177363	LRRN4CL	0	2	139	6	9	0	0	0	7	0	0	0	0	0	2	0	0	7	0	7	10	0	0	0	0	0	6	0	0	18	0	7	5	0
ENSG00000177369	FLJ40194	0	0	0	0	0	0	0	0	0	0	0	0	0	0	0	0	0	0	0	0	2	0	0	0	0	0	0	0	0	0	0	0	0	0
ENSG00000177370	TIMM22	64	14	0	27	106	62	78	7	68	0	0	8	21	103	33	0	0	144	266	47	97	0	97	91	0	27	17	0	53	77	75	76	40	0
ENSG00000177374	HIC1	0	76	0	56	153	0	68	61	46	10	0	35	23	51	167	0	0	47	190	101	72	1	202	0	0	48	15	0	75	141	0	207	66	44
ENSG00000177380	PPFIA3	0	34	0	43	84	1	67	3	47	0	0	21	35	138	40	0	0	75	439	29	180	27	81	181	119	58	50	0	24	97	143	80	14	43
ENSG00000177383	MAGEF1	159	56	0	18	243	57	167	72	80	0	0	62	61	207	83	0	620	115	439	78	335	1	114	80	1	72	120	0	39	80	186	296	128	279
ENSG00000177398	UMODL1	0	4	0	0	0	0	2	0	0	0	0	3	0	2	3	0	0	0	0	6	16	0	0	0	0	0	0	0	0	0	0	0	0	0
ENSG00000177406	NINJ2-AS1	21	5	0	9	45	32	27	18	16	0	0	6	11	21	41	0	34	3	54	10	55	0	26	0	0	17	17	0	0	3	24	43	8	97
ENSG00000177409	SAMD9L	290	62	0	46	868	69	314	174	200	0	0	55	23	447	165	0	560	503	1237	200	631	2	113	0	120	129	120	0	146	40	389	949	103	600
ENSG00000177410	ZFAS1	2	18	31	12	88	50	38	29	21	0	0	23	14	31	39	0	0	88	59	28	107	11	26	0	0	32	15	0	0	32	46	86	9	59
ENSG00000177418	AC006001.1	0	0	0	0	0	0	0	0	0	0	0	0	0	0	0	0	0	0	0	0	0	0	0	0	0	0	5	0	0	0	0	0	0	0
ENSG00000177425	PAWR	601	341	18	182	982	91	799	334	534	0	15	251	207	872	483	0	1	897	2470	534	1736	46	545	223	138	344	447	0	370	518	738	1148	346	905
ENSG00000177426	TGIF1	252	68	0	51	188	135	246	46	61	0	0	34	25	162	106	0	477	277	721	138	563	27	90	88	35	38	174	0	78	111	184	163	79	374
ENSG00000177427	MIEF2	0	11	0	6	10	0	17	6	5	0	0	10	0	5	28	0	0	0	98	0	30	0	20	0	0	1	13	0	12	7	0	22	4	33
ENSG00000177432	NAP1L5	0	5	0	0	12	0	6	0	5	0	0	4	0	19	10	0	0	0	0	8	22	0	23	0	0	2	0	0	0	12	16	14	5	25
ENSG00000177453	NIM1K	0	0	0	0	23	0	4	0	0	0	0	0	0	0	3	0	0	0	0	0	0	0	0	0	0	0	0	0	0	0	0	3	4	0
ENSG00000177455	CD19	0	0	0	16	47	0	5	0	0	0	0	8	0	10	3	0	0	0	0	4	3	0	0	0	0	13	0	0	11	24	0	40	5	0
ENSG00000177459	ERICH5	0	9	0	4	18	5	7	0	1	0	53	0	1	9	8	0	0	0	0	15	42	2	16	0	0	8	17	0	37	51	0	5	13	37
ENSG00000177462	OR2T8	0	2	0	0	0	0	0	0	0	0	0	1	0	0	0	0	0	0	0	0	2	0	0	0	0	0	0	0	0	0	0	0	0	0
ENSG00000177463	NR2C2	309	179	0	136	660	57	373	185	202	0	0	102	59	457	333	7	449	639	1267	179	846	0	238	165	32	155	230	0	199	301	387	731	186	442
ENSG00000177464	GPR4	0	0	0	0	3	0	0	15	6	0	0	0	2	0	0	0	0	0	45	0	10	0	6	0	0	0	0	0	0	0	0	5	0	0
ENSG00000177465	ACOT4	0	13	0	0	0	0	0	4	3	0	0	0	3	9	8	0	0	0	0	0	7	0	0	0	0	11	3	0	0	0	33	14	4	0
ENSG00000177469	CAVIN1	50	180	0	168	349	67	216	119	95	0	0	153	116	179	339	1763	0	351	912	186	385	72	423	159	78	163	82	0	138	788	123	397	275	168
ENSG00000177479	ARIH2	588	171	0	180	776	169	478	227	208	0	0	72	129	529	459	886	1297	520	1697	226	689	49	393	48	121	236	169	0	288	348	313	770	235	615
ENSG00000177483	RBM44	0	1	0	0	6	0	3	0	2	0	0	0	3	0	3	0	0	0	10	0	17	0	0	0	0	10	3	0	0	0	0	5	0	6
ENSG00000177485	ZBTB33	161	18	0	24	118	124	108	87	68	0	0	16	7	137	83	0	2	45	263	44	268	0	48	2	0	48	55	0	39	31	199	246	55	204
ENSG00000177494	ZBED2	0	0	0	1	0	0	0	0	0	0	0	0	0	0	6	0	0	0	0	0	0	0	0	0	0	0	0	0	0	0	0	3	1	0
ENSG00000177508	IRX3	0	0	0	0	11	0	25	0	3	0	0	9	6	0	2	0	500	0	0	0	3	0	0	0	0	3	4	0	0	29	0	0	3	0
ENSG00000177511	ST8SIA3	0	0	0	0	0	0	3	0	0	0	0	0	0	0	0	0	0	0	0	0	0	0	0	0	0	0	0	0	0	0	0	3	0	0
ENSG00000177542	SLC25A22	0	9	0	3	26	0	27	1	1	0	0	4	0	7	7	0	0	0	107	6	30	0	25	0	0	9	23	0	5	1	0	59	4	0
ENSG00000177548	RABEP2	144	91	133	161	283	174	268	86	74	0	0	77	97	168	218	0	615	164	533	110	385	21	274	85	107	99	125	0	344	300	239	203	122	149
ENSG00000177551	NHLH2	0	0	0	0	0	0	0	0	0	0	0	0	0	0	0	0	0	0	0	0	0	0	0	0	0	0	0	0	0	0	0	9	0	0
ENSG00000177556	ATOX1	0	15	0	2	49	0	34	11	21	0	0	17	29	30	20	0	0	102	119	10	78	3	20	0	0	18	33	0	42	13	77	47	6	41
ENSG00000177565	TBL1XR1	1256	418	101	252	1620	434	977	565	647	1	0	199	137	1495	711	0	411	1530	2799	533	2811	7	489	145	278	500	489	0	376	368	852	2344	426	1607
ENSG00000177570	SAMD12	290	128	0	92	420	184	398	128	174	0	0	88	41	352	230	925	411	454	1098	176	836	12	162	168	172	157	229	0	175	125	391	559	145	623
ENSG00000177575	CD163	194	205	0	131	615	110	140	192	261	0	0	37	52	307	340	0	19	850	410	263	266	15	148	0	43	108	73	0	208	151	179	599	109	302
ENSG00000177576	C18orf32	0	5	0	13	45	0	17	6	10	0	0	11	4	54	25	0	259	0	23	23	89	0	16	11	0	12	19	0	11	21	17	67	30	36
ENSG00000177590	GIMAP3P	54	0	0	0	0	0	0	0	0	0	0	0	0	0	0	0	0	0	0	0	0	0	0	0	0	0	0	0	0	0	0	0	0	0
ENSG00000177595	PIDD1	70	10	0	0	26	0	30	14	11	0	0	10	13	9	59	0	0	110	55	16	52	32	72	0	0	16	9	0	34	80	37	50	20	0
ENSG00000177599	ZNF491	0	5	0	15	52	0	27	11	9	0	0	0	4	0	13	0	0	0	48	11	46	0	9	33	0	9	4	0	14	19	0	19	6	0
ENSG00000177600	RPLP2	2933	1315	272	941	3081	1861	2545	763	1310	1456	104	1037	993	2132	2399	1415	7291	6458	6773	1495	4576	557	3441	565	668	1425	1529	872	1400	4087	1382	3486	1133	2155
ENSG00000177602	HASPIN	42	6	0	5	32	71	24	6	16	0	0	11	0	34	33	0	0	41	36	4	58	0	11	0	0	16	21	0	14	51	0	39	10	46
ENSG00000177606	JUN	1999	511	126	378	1062	464	1103	349	398	0	0	450	383	449	828	223	1977	1038	1780	590	2154	122	555	161	170	238	614	217	519	497	662	989	298	541
ENSG00000177613	CSTF2T	397	98	0	61	382	60	295	66	174	0	0	78	72	305	210	0	0	159	522	165	347	12	154	0	51	83	149	0	87	253	182	352	162	383
ENSG00000177614	PGBD5	50	20	0	7	21	0	24	9	4	0	0	0	3	15	8	0	0	70	0	5	45	0	59	0	0	4	15	0	0	48	0	32	11	0
ENSG00000177628	GBA	212	121	0	192	281	41	254	167	114	0	0	85	87	208	217	0	298	452	748	161	384	6	248	37	47	123	101	0	143	215	7	333	118	228
ENSG00000177640	CASC2	25	19	0	0	27	0	30	21	35	0	0	2	3	42	31	0	0	82	120	24	90	0	25	0	0	38	7	0	46	8	44	75	30	29
ENSG00000177646	ACAD9	206	198	67	71	287	59	308	116	131	0	0	68	47	195	231	0	41	551	557	245	571	28	305	0	138	109	123	0	138	308	285	445	176	226
ENSG00000177663	IL17RA	131	57	0	74	351	200	192	111	128	0	0	74	63	203	186	0	1128	432	687	143	313	0	228	180	87	110	109	0	166	214	66	410	150	253
ENSG00000177666	PNPLA2	99	32	0	36	153	0	76	49	82	0	0	40	37	93	60	0	0	186	1001	69	139	0	78	40	155	72	41	0	56	53	60	171	46	41
ENSG00000177669	MBOAT4	0	0	0	0	0	0	0	0	0	0	0	0	0	0	0	0	0	0	0	0	0	0	24	0	0	0	0	0	0	0	0	0	1	0
ENSG00000177674	AGTRAP	0	0	0	0	32	0	35	0	18	0	0	1	13	23	25	0	0	17	21	10	47	15	0	0	0	18	9	0	12	4	0	47	12	50
ENSG00000177675	CD163L1	605	355	237	339	1190	157	304	427	504	0	10	111	96	792	677	63	148	1728	3160	569	638	3	302	132	202	329	152	0	567	340	86	1304	229	658
ENSG00000177679	SRRM3	0	0	0	3	0	0	7	0	0	0	0	0	3	0	7	0	0	0	0	0	2	0	0	0	0	0	0	0	0	0	0	4	0	0
ENSG00000177683	THAP5	127	34	0	29	246	4	68	77	80	0	0	3	3	162	93	0	366	71	317	72	232	0	23	3	0	73	57	0	39	54	212	317	52	226
ENSG00000177685	CRACR2B	77	99	0	196	254	38	292	107	45	734	0	112	132	130	126	0	0	283	906	181	299	10	411	208	123	60	106	0	225	385	9	191	128	355
ENSG00000177688	SUMO4	19	0	0	0	23	0	1	0	2	0	0	5	0	15	22	0	282	27	0	2	10	0	18	0	0	0	0	0	0	0	0	11	0	15
ENSG00000177692	DNAJC28	0	1	0	0	9	0	11	10	0	0	0	4	6	33	10	0	14	2	75	7	46	0	2	0	0	14	20	0	13	1	0	17	2	25
ENSG00000177694	NAALADL2	290	130	0	59	322	29	238	71	137	71	0	44	62	402	211	0	5	518	541	104	561	14	64	3	46	78	121	0	81	26	398	463	45	314
ENSG00000177697	CD151	111	168	0	81	204	211	209	113	144	823	0	58	102	223	242	0	156	231	470	185	331	69	291	28	1	103	105	0	129	367	88	311	115	273
ENSG00000177699	AC011944.1	0	3	0	0	5	0	0	0	0	0	0	0	0	0	0	0	0	0	0	0	0	0	0	0	0	0	0	0	0	0	0	6	2	0
ENSG00000177700	POLR2L	0	8	0	28	14	81	31	2	14	0	0	13	4	13	27	0	0	145	164	9	19	4	23	0	0	9	7	0	29	56	15	42	5	17
ENSG00000177706	FAM20C	55	55	0	44	109	0	65	35	20	0	0	14	17	27	72	0	0	53	175	24	66	0	40	2	0	38	23	0	70	62	55	118	61	118
ENSG00000177707	NECTIN3	259	78	0	58	470	68	166	83	185	0	0	51	42	361	188	0	0	473	476	175	464	0	131	0	7	113	81	699	114	102	273	451	122	409
ENSG00000177710	SLC35G5	0	0	0	0	0	0	5	0	0	0	0	0	0	0	1	0	0	0	0	0	2	0	0	0	0	0	0	0	12	0	0	3	0	0
ENSG00000177721	ANXA2R	0	5	0	0	17	0	1	1	0	0	0	11	6	7	0	0	0	130	0	0	11	0	21	0	0	3	2	0	0	0	0	12	0	16
ENSG00000177725	AC105206.1	0	0	0	0	0	0	0	9	2	0	0	0	0	23	10	0	0	0	0	0	4	0	1	0	0	0	5	0	6	10	0	5	1	0
ENSG00000177728	TMEM94	99	99	0	132	281	142	133	89	146	0	0	91	25	211	193	0	1028	223	854	107	326	109	86	23	0	93	107	0	201	194	95	321	61	63
ENSG00000177731	FLII	926	675	394	554	1573	553	1019	477	680	0	54	395	434	1290	1124	1142	2489	2112	4580	710	1920	76	1239	526	322	534	610	0	708	1389	498	1618	497	747
ENSG00000177732	SOX12	0	15	109	1	30	0	7	7	10	0	0	15	0	4	41	0	0	4	119	4	39	12	22	0	70	17	5	0	1	2	0	23	7	0
ENSG00000177733	HNRNPA0	172	88	0	79	271	62	184	59	171	0	0	72	18	310	157	0	158	146	593	131	386	1	158	145	37	82	115	0	77	70	239	321	124	71
ENSG00000177736	FXNP2	0	0	0	0	0	0	0	0	0	0	0	1	0	0	0	0	0	0	0	0	0	0	0	0	0	0	0	0	0	0	0	0	0	0
ENSG00000177738	AC025171.1	0	11	0	6	9	0	11	0	4	0	0	8	0	29	22	0	0	15	83	28	41	0	6	9	0	22	1	0	27	4	25	23	10	0
ENSG00000177752	YIPF7	0	0	0	0	0	0	0	0	0	0	0	0	0	0	0	0	0	0	21	0	1	0	0	0	0	0	0	0	0	0	0	0	0	0
ENSG00000177757	FAM87B	0	0	0	0	5	0	0	0	0	0	0	0	4	0	0	0	0	0	0	3	0	0	0	0	0	0	0	0	0	0	0	0	0	0
ENSG00000177788	AL162595.1	28	7	0	7	25	12	54	12	23	0	0	7	2	71	34	0	0	7	107	33	77	1	53	0	1	7	19	0	41	6	0	48	29	35
ENSG00000177807	KCNJ10	0	0	0	0	24	0	0	0	0	0	0	2	0	4	0	0	0	0	0	0	2	0	0	0	0	0	6	0	0	0	0	23	2	0
ENSG00000177822	TENM3-AS1	0	9	0	0	4	0	0	0	3	0	0	0	0	0	0	0	0	0	0	0	0	0	0	0	0	0	0	0	0	0	0	10	0	0
ENSG00000177830	CHID1	128	21	0	26	95	37	100	24	26	0	2	15	23	124	21	0	0	32	179	24	148	4	81	0	0	26	64	0	0	97	141	81	43	30
ENSG00000177839	PCDHB9	7	0	0	0	20	0	12	2	3	0	0	2	0	0	0	0	0	0	36	3	31	14	0	0	0	8	11	0	0	2	0	13	7	0
ENSG00000177842	ZNF620	86	9	0	18	48	70	43	5	19	10	0	0	3	49	17	0	0	0	177	39	76	15	33	0	0	19	23	0	6	7	43	32	16	44
ENSG00000177853	ZNF518A	737	192	36	100	887	88	487	278	381	1	22	57	33	781	350	0	11	717	2557	348	1581	1	193	63	79	251	259	0	252	81	927	1272	219	989
ENSG00000177854	TMEM187	0	1	0	0	24	0	33	13	16	0	0	15	14	12	21	0	0	0	23	9	33	0	21	0	0	11	10	0	16	19	0	28	18	0
ENSG00000177868	SVBP	33	16	0	12	44	0	5	10	30	0	0	3	4	24	14	0	0	52	44	18	76	0	23	0	15	16	35	0	11	5	22	42	7	45
ENSG00000177873	ZNF619	3	49	0	28	124	0	97	22	31	0	0	27	16	74	58	0	0	116	363	43	179	6	47	0	14	31	40	0	14	62	56	149	33	61
ENSG00000177875	CCDC184	0	0	0	0	0	0	3	0	0	0	0	0	0	0	1	0	0	0	0	0	0	0	0	0	0	0	0	0	0	0	0	0	0	0
ENSG00000177879	AP3S1	129	28	0	12	237	28	94	34	87	0	31	7	5	209	64	0	0	200	561	60	237	0	36	0	3	65	28	0	25	13	98	276	35	224
ENSG00000177885	GRB2	338	170	0	204	597	152	337	208	180	0	0	45	112	609	333	0	738	908	1321	210	626	0	334	216	51	172	171	0	264	246	210	761	228	328
ENSG00000177888	ZBTB41	273	74	0	11	288	55	166	60	93	0	0	29	6	273	123	0	28	87	701	67	555	0	41	1	35	74	83	0	67	1	250	375	73	286
ENSG00000177889	UBE2N	89	66	0	27	219	113	115	74	119	0	0	25	18	157	81	0	4	360	357	51	299	0	48	2	94	45	48	0	77	118	149	288	63	131
ENSG00000177910	SPATA31C2	0	0	0	0	0	0	0	0	0	0	0	0	0	0	0	0	0	0	2	0	0	0	0	0	0	0	0	0	0	0	0	0	0	0
ENSG00000177917	ARL6IP6	0	13	0	0	39	0	16	24	23	0	47	9	0	34	21	0	0	49	114	9	56	0	20	0	0	7	8	0	6	14	43	58	1	57
ENSG00000177932	ZNF354C	0	2	0	1	84	0	37	21	17	0	0	1	4	14	11	0	0	26	150	17	61	0	0	0	0	16	15	0	10	0	0	92	18	132
ENSG00000177943	MAMDC4	68	47	128	32	33	49	83	12	41	0	0	22	1	55	98	0	0	126	192	60	99	47	133	0	32	17	11	0	59	32	38	80	23	0
ENSG00000177946	CENPBD1	86	28	10	24	100	0	63	7	45	0	0	7	24	89	43	0	0	109	276	31	58	19	66	0	0	18	36	0	15	24	23	110	24	56
ENSG00000177951	BET1L	93	29	0	80	74	0	67	58	35	0	0	36	22	130	84	0	0	4	146	60	106	24	57	32	0	39	24	0	59	110	4	157	32	40
ENSG00000177963	RIC8A	268	141	0	56	243	71	213	124	104	0	0	67	67	231	126	0	0	396	479	133	376	3	306	99	211	72	78	0	133	229	48	271	91	137
ENSG00000177971	IMP3	201	9	0	13	76	0	39	1	37	0	0	15	9	58	39	0	0	158	80	27	92	0	52	0	0	26	14	0	0	19	29	70	18	104
ENSG00000177981	ASB8	88	20	0	21	171	2	117	78	50	0	0	12	5	150	58	0	0	145	273	34	164	0	55	7	0	64	24	0	57	27	103	240	51	79
ENSG00000177984	LCN15	0	0	0	0	0	64	12	0	0	0	0	0	10	23	0	0	0	0	0	0	2	130	0	7	0	0	0	0	0	0	0	0	4	0
ENSG00000177989	ODF3B	0	1	0	0	11	0	10	12	17	0	0	0	0	0	18	0	0	41	0	0	14	0	0	0	0	0	10	0	0	19	0	9	4	0
ENSG00000177990	DPY19L2	12	5	0	11	12	0	1	14	13	0	0	0	0	9	4	0	0	0	36	3	8	0	0	0	0	3	3	0	0	8	0	15	9	17
ENSG00000177992	SPATA31E1	0	0	0	0	2	0	0	0	0	0	0	0	0	0	0	0	0	0	0	0	0	0	0	0	0	0	0	0	0	0	0	0	0	0
ENSG00000177994	C2orf73	0	0	0	0	0	0	0	0	0	0	0	0	0	0	0	0	0	0	0	0	5	0	0	0	0	0	0	0	0	0	0	0	0	0
ENSG00000178015	GPR150	0	0	0	0	0	0	0	0	0	0	0	0	0	0	0	0	0	0	0	0	0	0	0	0	0	0	0	0	0	22	0	0	0	0
ENSG00000178026	LRRC75B	0	6	0	9	52	0	35	13	9	0	0	0	16	45	33	0	0	69	226	22	35	0	13	127	0	5	15	0	5	36	0	37	8	30
ENSG00000178028	DMAP1	366	132	0	137	358	184	307	110	136	0	0	86	64	292	312	92	19	295	1179	176	484	0	214	77	11	92	190	0	172	234	213	401	137	286
ENSG00000178031	ADAMTSL1	29	68	0	61	200	39	65	68	42	0	0	38	44	73	112	0	0	330	218	85	206	0	168	177	47	46	42	0	46	94	112	222	41	129
ENSG00000178033	CALHM5	0	5	0	0	21	0	6	5	0	0	0	1	15	16	6	0	0	22	45	8	20	0	3	0	0	4	4	0	6	0	0	29	5	46
ENSG00000178035	IMPDH2	1284	369	0	157	673	604	764	160	294	0	48	218	180	593	571	0	2229	852	1530	356	1702	68	603	144	89	299	447	0	278	538	663	849	365	427
ENSG00000178038	ALS2CL	257	136	109	196	634	121	298	194	201	0	0	85	108	321	340	0	34	666	2397	196	476	114	199	210	41	259	108	0	309	269	103	684	146	132
ENSG00000178053	MLF1	57	0	0	26	20	14	13	3	12	0	0	5	0	6	12	0	0	106	64	4	36	0	15	0	0	15	0	0	11	17	0	38	11	12
ENSG00000178055	PRSS42P	0	0	0	0	0	0	0	0	7	0	0	0	0	0	0	0	0	0	0	0	0	0	0	0	0	0	0	0	0	0	0	0	0	0
ENSG00000178057	NDUFAF3	0	49	0	4	105	73	52	0	6	0	0	26	24	13	41	0	0	31	0	15	48	0	35	63	0	17	14	0	4	64	0	42	43	0
ENSG00000178074	C2orf69	57	20	0	13	108	0	33	33	46	0	0	10	2	82	58	0	375	87	166	24	107	12	6	0	0	31	13	0	28	16	63	118	38	50
ENSG00000178075	GRAMD1C	7	9	0	2	119	66	26	45	68	0	0	0	3	99	27	0	0	125	118	50	125	0	22	0	11	28	17	0	35	20	104	133	11	58
ENSG00000178078	STAP2	128	198	127	212	618	122	390	208	268	0	49	139	77	416	403	1298	597	450	1572	231	285	7	326	431	285	221	127	716	514	479	243	617	168	195
ENSG00000178081	ULK4P3	0	0	0	0	0	0	0	4	0	0	0	0	0	0	6	0	0	0	0	0	0	0	0	0	0	0	0	0	0	0	0	0	0	0
ENSG00000178082	TWF1P1	0	3	0	0	0	0	0	0	0	0	0	0	0	0	0	0	0	0	0	0	0	0	0	0	0	0	0	0	0	0	0	0	0	0
ENSG00000178084	HTR3C	0	0	0	0	0	0	2	0	0	0	0	0	0	0	18	0	0	0	0	0	0	0	0	0	0	2	0	0	0	0	0	0	0	0
ENSG00000178093	TSSK6	0	0	0	0	0	0	10	0	0	0	0	0	0	0	0	0	0	0	48	0	0	0	0	0	0	0	6	0	0	0	0	2	0	0
ENSG00000178096	BOLA1	0	1	0	10	10	0	3	12	3	0	0	11	0	6	47	0	471	0	25	6	38	0	2	0	0	3	26	0	22	17	0	17	9	0
ENSG00000178104	PDE4DIP	579	322	0	269	1041	244	659	283	434	1	0	184	153	872	791	0	954	1632	2566	572	1433	10	654	271	237	327	319	0	425	467	681	1438	373	845
ENSG00000178105	DDX10	499	99	25	24	355	134	283	165	209	0	0	57	61	269	224	0	586	377	788	141	595	0	175	63	17	95	182	0	161	95	72	442	194	215
ENSG00000178115	GOLGA8Q	0	6	0	20	103	132	48	29	8	0	0	24	49	80	23	0	0	205	275	33	72	0	20	0	0	32	36	0	0	88	44	71	28	133
ENSG00000178127	NDUFV2	376	185	53	55	562	56	377	141	185	0	0	71	83	392	259	0	487	469	667	135	701	19	226	114	19	145	181	0	181	153	300	595	130	351
ENSG00000178149	DALRD3	0	27	0	7	49	0	9	0	5	0	0	13	15	0	15	0	0	0	127	13	52	27	15	0	0	10	3	0	0	17	0	37	0	0
ENSG00000178150	ZNF114	0	0	0	0	12	0	0	0	4	0	0	0	0	0	3	0	0	0	0	0	0	0	2	0	0	0	0	0	0	0	0	4	0	0
ENSG00000178162	FAR2P2	0	14	0	1	11	2	47	17	7	0	0	8	8	14	4	0	0	36	76	27	17	0	1	0	0	4	6	0	5	5	37	24	11	52
ENSG00000178163	ZNF518B	44	77	0	21	194	150	130	83	93	504	0	21	28	193	124	0	0	151	556	104	239	0	62	34	0	45	47	0	105	36	123	334	59	109
ENSG00000178171	AMER3	0	0	0	0	0	0	0	0	1	0	0	0	0	0	4	0	0	0	0	4	1	0	0	0	0	0	0	0	0	0	0	1	5	0
ENSG00000178172	SPINK6	0	0	0	0	0	0	0	0	0	0	0	0	0	0	0	0	0	0	0	0	0	0	0	0	0	0	0	0	0	0	0	0	0	0
ENSG00000178175	ZNF366	28	37	0	36	109	0	11	0	24	0	0	6	4	77	16	0	0	66	71	40	49	41	23	30	0	18	21	0	70	61	65	101	5	77
ENSG00000178177	LCORL	219	127	0	76	343	47	220	114	135	0	0	36	23	290	177	0	3	321	989	171	551	11	86	52	0	98	74	0	83	52	237	501	72	257
ENSG00000178184	PARD6G	0	14	0	0	3	0	15	0	4	0	0	3	0	26	21	0	0	0	58	2	11	0	38	0	0	0	0	0	0	8	0	21	6	0
ENSG00000178187	ZNF454	0	0	0	0	16	0	11	0	1	0	0	0	3	6	4	0	0	10	15	14	17	0	1	0	0	4	4	0	0	0	31	11	2	14
ENSG00000178188	SH2B1	136	137	24	38	361	15	172	87	139	250	0	57	48	233	229	0	153	327	968	162	291	16	146	138	56	101	62	0	178	215	164	308	128	245
ENSG00000178199	ZC3H12D	0	26	0	36	187	0	16	36	14	0	0	16	7	96	51	0	0	160	353	39	69	0	25	0	85	39	8	0	102	25	29	116	37	15
ENSG00000178201	VN1R1	0	0	0	0	11	0	5	0	0	0	0	4	0	1	0	0	0	0	0	0	0	0	6	0	0	0	0	0	0	0	0	17	2	0
ENSG00000178202	POGLUT3	117	36	0	30	161	1	87	45	58	0	0	16	2	100	88	0	0	166	372	78	215	0	64	1	0	36	49	0	32	36	96	218	80	122
ENSG00000178209	PLEC	6334	4680	647	5958	14459	3231	5707	5629	7322	1811	246	2496	2974	10104	8137	3570	15900	20238	59908	4399	9883	2779	9739	6241	7062	8396	3782	1815	9080	12495	4875	14391	3644	4480
ENSG00000178217	SH2D4B	0	0	0	0	3	0	0	0	0	0	0	0	0	0	0	0	0	0	0	0	3	0	16	0	0	0	0	0	0	0	0	0	0	0
ENSG00000178222	RNF212	0	0	0	0	10	0	17	0	1	0	0	0	9	0	16	0	0	0	0	15	0	0	9	0	0	2	7	0	0	25	0	2	4	23
ENSG00000178226	PRSS36	0	3	0	0	5	0	0	0	0	0	0	0	0	9	3	0	0	0	32	0	0	0	0	0	0	0	0	0	0	2	0	1	0	0
ENSG00000178229	ZNF543	0	14	0	21	92	0	57	18	22	0	0	19	7	50	22	0	0	89	211	42	66	0	56	64	14	37	17	0	27	9	1	88	39	70
ENSG00000178233	TMEM151B	0	0	0	0	4	0	0	0	0	0	0	6	0	0	0	0	0	0	0	0	0	0	10	0	0	0	0	0	0	0	0	0	0	0
ENSG00000178234	GALNT11	140	61	3	14	182	74	118	56	56	0	0	27	35	117	127	216	49	217	300	76	258	14	64	75	0	55	60	0	66	71	83	211	51	107
ENSG00000178235	SLITRK1	0	4	0	0	0	0	0	0	0	0	0	0	0	0	0	0	0	0	0	0	0	0	0	0	0	0	0	0	0	0	0	0	0	0
ENSG00000178248	FAM230I	0	0	0	0	0	0	0	0	0	0	0	0	0	0	0	0	0	0	0	0	1	0	0	0	0	0	0	0	0	0	0	0	0	0
ENSG00000178252	WDR6	407	131	97	133	368	68	408	136	187	166	0	133	82	283	258	0	139	504	1313	203	781	79	387	87	36	114	269	0	120	533	104	387	138	323
ENSG00000178295	GEN1	229	109	0	29	395	41	179	94	179	0	0	34	19	471	136	0	436	324	621	156	398	0	90	51	0	86	59	0	85	55	216	398	86	190
ENSG00000178301	AQP11	46	0	0	0	15	0	6	3	4	0	0	0	3	19	14	0	0	0	24	8	6	0	0	0	19	0	4	0	0	0	0	33	2	9
ENSG00000178307	TMEM11	59	10	0	12	103	0	90	33	41	0	0	13	4	77	97	0	0	65	178	53	133	31	67	0	0	20	57	0	79	115	54	81	24	66
ENSG00000178338	ZNF354B	181	15	0	18	89	15	56	36	33	0	0	8	2	42	26	0	0	80	380	42	110	2	41	30	0	28	23	0	41	13	45	105	30	64
ENSG00000178343	SHISA3	0	0	0	0	0	0	0	0	0	0	0	0	0	0	6	0	0	0	29	0	0	0	0	0	0	0	0	0	0	0	0	3	3	0
ENSG00000178358	OR2D3	0	0	0	0	0	0	0	0	0	0	0	0	0	0	0	0	0	0	0	0	0	0	0	0	0	0	0	0	0	0	0	1	0	0
ENSG00000178363	CALML3	0	3	0	4	0	0	0	0	0	0	0	0	0	0	0	0	0	0	0	0	0	0	0	0	0	0	0	0	0	0	0	0	0	0
ENSG00000178381	ZFAND2A	68	57	0	94	203	0	50	91	61	0	0	16	51	59	75	0	361	0	374	64	177	8	186	55	85	57	29	0	88	125	18	184	23	140
ENSG00000178385	PLEKHM3	139	70	0	71	212	0	110	72	49	0	0	21	48	155	89	0	0	324	307	77	227	5	67	0	0	64	61	0	70	44	62	281	40	240
ENSG00000178386	ZNF223	0	0	0	0	63	50	35	11	2	0	0	2	7	22	14	0	0	0	231	37	75	7	23	8	32	2	22	0	10	0	75	88	21	12
ENSG00000178397	FAM220A	0	0	0	0	0	0	0	0	0	0	0	3	0	14	0	0	0	0	0	0	1	0	0	0	0	9	0	0	0	0	0	0	0	0
ENSG00000178401	DNAJC22	158	69	7	35	141	55	99	99	129	0	0	28	24	230	75	0	100	108	686	67	306	13	92	19	140	88	88	0	148	55	83	191	45	362
ENSG00000178403	NEUROG2	0	0	0	0	0	0	0	0	0	0	0	0	0	0	0	0	0	0	0	0	2	0	0	0	0	0	0	0	0	0	0	0	0	0
ENSG00000178404	CEP295NL	34	38	0	12	71	22	61	27	34	0	0	13	3	86	84	0	0	95	426	54	48	18	68	0	0	8	10	0	59	25	43	113	32	0
ENSG00000178409	BEND3	140	25	0	15	57	46	62	12	26	0	8	35	18	56	42	0	441	71	68	49	153	0	52	0	62	29	48	0	52	64	71	108	36	89
ENSG00000178425	NT5DC1	133	36	0	9	182	145	75	20	64	0	0	25	33	160	65	0	0	158	423	50	193	0	61	0	34	76	36	0	38	26	138	158	60	264
ENSG00000178429	RPS3AP5	1	0	0	0	2	0	0	0	1	0	0	0	0	1	0	0	0	4	6	0	1	0	0	0	0	0	0	0	1	1	0	4	1	1
ENSG00000178440	TIMM23B-AGAP6	278	19	0	0	23	0	54	28	0	0	0	44	0	42	7	0	0	68	0	125	94	0	0	3	0	47	40	0	0	115	0	88	6	78
ENSG00000178445	GLDC	0	23	0	0	65	0	19	32	13	0	0	5	0	23	5	0	0	89	46	6	9	0	29	0	45	23	11	0	0	2	0	66	28	22
ENSG00000178449	COX14	0	8	0	0	22	0	41	2	3	0	0	10	0	13	5	0	0	215	0	5	42	3	31	71	61	12	20	0	0	8	29	23	0	0
ENSG00000178458	H3P16	0	0	0	1	0	0	0	0	0	0	0	0	0	0	0	0	0	0	0	0	0	0	0	0	0	0	0	0	0	0	0	0	0	0
ENSG00000178460	MCMDC2	0	0	0	0	2	0	6	0	0	0	0	3	0	0	0	0	0	0	6	5	13	0	0	0	0	0	4	0	0	0	0	6	0	0
ENSG00000178462	TUBAL3	52	79	0	66	86	0	45	75	45	0	0	6	25	123	98	449	287	64	201	25	48	0	30	57	62	44	0	0	75	45	41	147	12	32
ENSG00000178464	RPL10P16	0	0	0	0	0	0	0	0	0	0	0	0	0	1	0	0	1	0	0	0	0	0	0	0	0	0	0	0	0	0	0	2	0	0
ENSG00000178467	P4HTM	200	91	0	52	212	0	205	66	68	0	0	60	35	176	172	0	597	403	436	129	285	25	193	1	61	61	55	0	20	136	110	198	81	81
ENSG00000178473	UCN3	0	5	0	0	9	0	0	0	0	0	0	0	0	0	0	0	0	0	0	0	4	0	8	0	0	0	6	0	0	11	0	2	0	0
ENSG00000178498	DTX3	1	28	0	25	32	3	18	15	16	0	0	8	21	12	12	0	0	0	140	15	34	0	43	0	0	20	11	0	23	15	25	68	18	23
ENSG00000178502	KLHL11	117	57	0	13	193	28	104	44	69	0	0	29	11	77	127	0	0	19	319	39	236	5	47	0	0	39	27	0	48	32	59	152	41	114
ENSG00000178531	CTXN1	0	0	0	0	0	0	0	0	0	0	0	0	0	0	9	0	0	0	0	0	0	0	0	0	0	0	0	0	0	0	0	0	0	0
ENSG00000178537	SLC25A20	0	32	0	58	134	12	54	75	76	0	0	43	8	125	97	0	0	235	305	43	103	7	81	0	0	62	21	0	105	87	0	236	41	0
ENSG00000178538	CA8	72	19	0	12	35	30	52	10	29	0	0	11	12	42	17	0	0	1	280	38	180	2	39	0	27	15	33	401	12	69	3	56	27	26
ENSG00000178562	CD28	48	16	0	4	93	26	36	6	3	0	0	4	4	52	48	0	63	50	50	8	19	0	20	0	0	30	7	0	48	40	40	66	31	69
ENSG00000178567	EPM2AIP1	146	49	0	1	257	143	119	39	53	0	0	23	14	210	97	0	0	150	754	63	294	0	43	9	1	82	47	0	34	57	109	319	88	189
ENSG00000178568	ERBB4	0	0	0	7	17	0	0	8	0	0	0	0	0	0	0	0	0	0	0	0	2	0	0	0	0	0	0	0	0	0	0	20	0	0
ENSG00000178573	MAF	1	111	0	44	210	34	80	76	85	0	0	10	21	145	129	0	465	129	660	97	91	25	178	0	164	87	20	0	55	132	57	229	46	106
ENSG00000178585	CTNNBIP1	0	22	0	20	84	22	45	16	34	0	0	11	24	90	85	0	0	38	434	16	74	0	70	73	49	18	49	0	31	77	0	112	43	25
ENSG00000178597	PSAPL1	0	0	0	0	0	0	0	0	0	0	0	0	0	0	0	0	0	0	0	0	0	0	0	0	0	0	0	0	0	0	0	1	0	0
ENSG00000178605	GTPBP6	0	60	138	57	117	0	106	39	34	0	0	46	41	108	114	1198	0	229	532	93	241	13	119	186	0	39	56	0	119	268	66	186	100	75
ENSG00000178607	ERN1	95	88	0	73	316	208	242	164	162	0	0	58	71	210	148	0	392	133	542	118	457	17	134	0	66	127	106	0	104	134	207	363	126	35
ENSG00000178623	GPR35	266	39	157	49	173	206	206	118	73	0	0	103	97	157	88	0	443	281	926	74	239	98	201	123	99	113	91	0	115	206	121	257	122	38
ENSG00000178631	ACTG1P1	0	3	0	0	19	0	7	0	18	0	0	9	3	9	0	0	0	0	0	8	10	0	0	0	0	0	0	0	0	0	0	12	0	0
ENSG00000178636	AC092656.1	0	0	0	0	0	0	0	0	0	0	0	0	0	0	0	0	0	0	0	0	0	0	0	0	0	0	0	0	0	0	0	1	0	0
ENSG00000178660	ARMC10P1	0	0	0	0	0	0	1	0	0	0	0	0	0	0	0	0	0	0	0	0	0	0	0	0	0	0	0	0	0	0	0	0	0	0
ENSG00000178662	CSRNP3	63	3	0	6	72	0	18	20	15	0	0	5	2	51	42	889	0	50	102	65	137	0	11	0	0	37	25	0	0	12	14	52	12	91
ENSG00000178665	ZNF713	85	3	0	12	31	0	49	26	11	0	0	11	5	61	11	0	0	31	64	32	92	0	13	44	2	11	24	0	38	26	33	46	13	60
ENSG00000178685	PARP10	56	44	0	74	130	0	198	23	54	0	0	99	78	78	88	0	0	61	318	74	184	8	131	49	17	102	56	0	42	205	23	215	66	78
ENSG00000178691	SUZ12	137	75	0	48	446	56	208	95	92	0	0	44	16	312	217	0	1	442	405	127	630	0	99	21	29	152	94	0	66	61	86	419	96	417
ENSG00000178694	NSUN3	127	20	0	31	191	5	74	46	94	4	0	9	14	153	55	0	15	68	147	43	209	0	58	0	21	60	25	0	31	11	243	216	42	152
ENSG00000178695	KCTD12	138	146	0	183	437	36	183	101	118	0	58	65	39	184	256	0	402	179	408	226	321	14	398	10	138	120	75	104	315	259	175	444	264	322
ENSG00000178700	DHFR2	16	54	0	6	74	0	17	34	34	0	0	1	1	77	28	0	0	86	312	34	114	0	22	1	0	39	21	0	11	31	30	97	22	35
ENSG00000178718	RPP25	221	35	0	8	166	0	133	62	37	387	0	42	6	85	58	0	0	80	217	64	155	0	111	40	4	47	42	0	73	129	62	171	48	26
ENSG00000178719	GRINA	136	24	0	31	87	0	62	23	20	0	0	36	26	78	91	0	1067	0	343	25	109	32	37	53	0	19	40	0	31	25	99	101	38	64
ENSG00000178722	C5orf64	0	0	0	0	9	0	0	0	0	0	0	0	0	0	0	0	0	0	0	0	0	0	0	0	0	3	0	0	0	0	0	2	0	0
ENSG00000178723	GLULP4	0	0	0	0	0	0	10	0	0	0	0	0	0	0	0	0	0	0	0	0	3	0	0	0	0	0	0	0	0	0	0	4	0	0
ENSG00000178726	THBD	0	3	0	0	6	0	6	0	1	0	0	3	0	11	15	0	0	0	0	0	41	0	0	1	0	0	0	0	0	0	0	38	5	43
ENSG00000178732	GP5	0	0	0	0	0	0	1	0	0	0	0	0	0	0	0	0	0	0	0	0	0	0	0	0	0	0	0	0	8	0	0	0	0	0
ENSG00000178734	LMO7DN	0	0	0	0	0	0	0	0	0	0	0	0	0	0	0	0	0	0	0	0	0	0	0	0	0	0	0	0	0	0	0	0	0	0
ENSG00000178741	COX5A	63	68	0	50	216	27	205	34	68	0	0	75	35	142	136	0	17	185	109	92	235	0	68	112	3	36	87	0	33	211	120	162	83	168
ENSG00000178750	STX19	45	51	0	23	169	19	107	22	116	0	0	9	9	182	76	0	0	151	721	46	198	0	56	10	0	69	46	0	57	33	119	213	38	139
ENSG00000178752	ERFE	0	0	0	0	0	0	2	0	0	0	0	0	0	0	2	0	0	0	0	0	0	0	0	0	0	4	0	0	0	0	0	0	0	0
ENSG00000178761	FAM219B	123	97	94	35	297	116	186	75	124	0	0	68	71	290	183	0	401	281	933	115	340	27	57	206	167	105	101	0	155	147	58	372	86	197
ENSG00000178764	ZHX2	160	36	0	13	244	34	134	42	69	59	0	66	62	95	142	0	0	145	299	62	240	30	133	0	66	62	71	0	94	113	169	241	46	94
ENSG00000178772	CPN2	0	0	0	0	0	0	0	0	0	0	0	0	0	0	0	0	0	0	0	0	3	0	0	0	0	0	0	0	0	0	0	2	0	0
ENSG00000178773	CPNE7	108	0	0	2	18	0	1	2	5	0	0	0	1	11	8	0	0	89	0	0	82	0	0	0	0	3	28	0	0	0	0	0	3	0
ENSG00000178789	CD300LB	0	0	0	0	2	0	0	0	0	0	0	0	0	0	0	0	0	0	0	0	2	0	0	0	0	1	0	0	0	0	0	6	0	0
ENSG00000178796	RIIAD1	0	0	0	0	0	0	1	0	0	0	0	0	0	0	0	0	0	0	0	0	0	0	0	0	0	0	0	0	0	0	0	0	0	0
ENSG00000178802	MPI	18	48	0	13	149	61	68	36	41	0	0	11	24	98	53	0	140	115	376	26	68	21	67	60	0	55	37	0	98	55	35	172	37	19
ENSG00000178809	TRIM73	31	10	0	0	13	0	9	0	22	5	0	19	8	24	3	0	0	0	12	8	2	0	0	0	59	21	40	0	0	66	66	2	0	0
ENSG00000178814	OPLAH	63	22	0	42	30	0	74	31	16	0	0	47	31	81	51	1386	690	0	235	35	123	0	48	157	0	15	58	0	65	136	74	127	27	0
ENSG00000178821	TMEM52	0	0	0	10	4	0	0	0	0	0	0	6	0	6	0	0	0	0	53	0	21	0	18	0	0	3	0	0	0	10	0	7	2	0
ENSG00000178826	TMEM139	1	34	0	4	218	112	46	76	50	0	0	9	1	106	55	0	6	280	531	31	195	0	51	23	0	72	44	0	95	44	44	283	10	2
ENSG00000178828	RNF186	112	18	0	12	52	0	64	13	21	0	0	21	11	44	67	0	67	198	0	22	59	0	29	0	33	4	28	0	20	40	0	64	10	71
ENSG00000178836	AC114812.1	0	0	0	0	0	0	0	0	0	0	0	0	0	0	0	0	0	0	0	0	0	0	0	0	0	1	0	0	0	0	0	0	0	0
ENSG00000178852	EFCAB13	56	13	0	0	66	0	10	7	37	0	0	1	5	28	42	0	43	40	285	7	36	0	4	0	0	12	5	0	18	1	40	74	9	0
ENSG00000178860	MSC	0	1	0	0	15	0	2	0	0	0	0	3	15	0	15	0	0	0	61	6	14	0	13	0	0	0	7	0	0	46	0	21	8	0
ENSG00000178878	APOLD1	0	21	0	0	45	0	50	18	25	0	0	21	12	36	41	0	0	114	44	11	116	2	0	0	0	22	28	0	23	32	54	59	6	28
ENSG00000178882	RFLNA	27	20	0	27	89	27	61	4	26	0	0	10	8	81	27	0	0	208	320	40	34	25	142	79	91	40	22	0	94	96	65	82	30	0
ENSG00000178896	EXOSC4	0	0	0	5	31	0	36	5	16	0	0	20	13	14	24	0	0	0	0	5	47	0	39	0	0	5	10	0	18	21	37	16	15	50
ENSG00000178904	DPY19L3	234	32	0	20	181	35	143	85	69	0	22	24	19	118	101	435	0	212	557	64	349	28	56	0	0	43	69	0	55	52	132	290	65	55
ENSG00000178913	TAF7	869	241	0	246	787	310	507	168	336	0	0	122	122	480	399	0	1806	618	1833	490	1128	44	310	239	10	212	302	0	327	326	428	876	225	811
ENSG00000178917	ZNF852	44	21	0	15	83	153	99	23	38	0	0	22	28	114	55	0	30	99	229	45	263	1	13	11	0	61	58	0	70	11	123	138	41	102
ENSG00000178921	PFAS	87	43	0	10	137	0	75	8	32	0	0	55	26	41	57	0	0	377	295	36	127	46	101	28	0	34	20	0	36	127	30	116	61	13
ENSG00000178922	HYI	132	135	0	80	172	8	148	79	97	0	0	55	70	135	140	0	0	101	467	102	366	19	92	71	113	71	104	0	272	212	224	195	85	124
ENSG00000178927	CYBC1	0	62	145	44	186	0	151	52	63	0	0	114	50	126	143	0	0	326	538	52	199	38	76	101	62	79	65	0	58	188	0	232	73	153
ENSG00000178935	ZNF552	107	64	0	15	206	66	253	81	57	0	4	84	33	82	148	0	144	110	471	126	496	5	124	132	4	52	129	0	86	88	99	202	73	308
ENSG00000178947	SMIM10L2A	0	0	0	0	12	0	0	9	5	0	0	2	0	0	0	0	0	0	0	0	9	0	3	0	0	7	0	0	0	0	0	0	0	0
ENSG00000178950	GAK	846	389	106	321	1156	375	902	356	475	1177	198	307	270	962	780	1344	2196	1505	2741	496	1397	133	1054	625	138	428	374	0	428	763	426	1079	382	804
ENSG00000178951	ZBTB7A	690	346	53	249	919	171	437	278	418	291	24	204	244	794	450	1540	791	853	2461	275	726	70	747	514	240	418	339	0	525	617	329	1004	314	526
ENSG00000178952	TUFM	1217	677	134	741	1733	549	1395	515	810	666	0	469	489	1441	1094	105	4002	1806	3055	730	2295	210	1650	963	441	484	754	0	1083	1689	833	1884	703	1006
ENSG00000178965	ERICH3	0	11	156	0	8	0	5	0	0	0	0	0	0	0	0	0	0	0	0	0	0	0	34	0	30	0	3	0	0	2	0	3	0	0
ENSG00000178966	RMI1	32	11	0	3	76	8	45	51	36	0	0	15	3	66	33	0	0	27	240	15	101	0	30	6	0	37	15	0	29	6	97	131	28	91
ENSG00000178971	CTC1	75	94	0	94	285	7	178	56	83	0	0	28	47	111	168	0	505	230	593	91	378	11	179	69	0	54	114	0	117	173	85	324	83	191
ENSG00000178974	FBXO34	577	222	0	74	536	48	358	149	181	259	0	86	53	332	368	0	457	334	994	228	1143	20	278	96	16	147	247	0	141	212	429	545	179	427
ENSG00000178977	LINC00324	0	17	0	0	14	0	8	0	8	0	0	9	4	18	51	0	0	0	27	18	38	0	17	0	0	0	12	0	35	28	0	4	2	25
ENSG00000178980	SELENOW	56	62	0	45	223	40	144	68	79	0	0	34	16	115	102	0	1061	161	781	55	185	12	133	4	35	92	47	0	118	86	0	187	51	148
ENSG00000178982	EIF3K	650	195	0	143	348	1	321	105	148	0	0	143	99	265	247	0	3	549	677	146	534	44	377	30	0	152	178	0	260	279	145	410	145	244
ENSG00000178988	MRFAP1L1	608	311	0	174	821	211	524	316	274	0	38	180	148	398	491	0	1638	594	1092	388	1184	39	531	2	90	235	269	0	165	472	487	845	249	759
ENSG00000178996	SNX18	75	55	0	15	163	76	93	24	46	0	0	31	22	47	124	0	0	45	255	69	152	0	129	0	0	40	22	0	53	52	120	188	50	133
ENSG00000178997	EXD1	0	0	0	0	0	0	0	0	0	0	0	0	0	5	0	0	0	0	0	0	1	0	0	0	0	0	0	0	0	0	0	0	0	0
ENSG00000178999	AURKB	0	12	0	0	76	49	63	0	12	0	0	22	20	73	30	0	0	103	360	21	90	0	3	0	0	28	30	0	0	34	36	67	25	120
ENSG00000179002	TAS1R2	0	0	0	0	0	0	0	0	0	0	0	0	0	0	0	0	0	0	0	0	0	0	0	0	0	0	0	0	0	0	0	0	0	0
ENSG00000179010	MRFAP1	732	617	0	308	1040	345	908	379	510	464	18	344	317	1012	911	0	2873	909	2930	506	1698	135	900	619	143	570	462	0	488	835	782	1388	450	588
ENSG00000179021	C3orf38	31	30	0	9	108	0	74	44	34	0	0	4	0	58	55	0	0	66	219	53	128	0	43	34	0	24	12	0	39	2	115	119	32	45
ENSG00000179023	KLHDC7A	0	4	0	5	1	0	3	0	3	0	0	7	0	0	0	0	55	0	46	5	25	0	42	0	0	5	5	0	11	7	25	11	0	0
ENSG00000179029	TMEM107	0	10	0	19	84	0	44	18	20	0	0	25	13	62	51	0	0	48	227	21	62	0	25	95	0	21	18	0	5	58	17	68	15	29
ENSG00000179041	RRS1	178	68	0	10	107	0	49	8	56	0	0	24	1	88	52	0	252	44	257	28	117	3	74	0	0	21	28	0	15	94	74	117	72	47
ENSG00000179044	EXOC3L1	0	0	0	0	24	2	6	0	6	0	0	6	0	0	0	0	0	0	0	0	3	0	20	0	0	0	0	0	0	0	0	3	0	0
ENSG00000179051	RCC2	551	214	0	240	539	108	693	116	187	0	87	210	208	374	479	2	24	311	1272	340	1160	56	422	108	144	208	248	309	238	483	297	699	279	474
ENSG00000179057	IGSF22	0	0	0	0	2	0	0	0	0	0	0	0	0	0	0	0	0	0	0	0	0	0	0	0	0	0	2	0	0	0	0	7	0	0
ENSG00000179058	C9orf50	0	0	0	0	0	0	0	0	0	0	0	0	0	0	0	0	0	0	0	0	1	0	1	0	0	0	0	0	0	0	0	3	0	0
ENSG00000179066	AC020907.1	24	0	112	0	0	0	0	0	0	0	0	0	0	0	0	0	0	0	0	0	0	0	0	0	0	0	0	0	0	0	0	0	0	0
ENSG00000179071	CCDC89	0	12	0	84	60	111	64	24	42	0	0	44	20	43	68	0	0	71	416	52	108	36	130	17	0	33	34	0	69	153	37	61	56	62
ENSG00000179082	C9orf106	0	2	0	7	1	0	4	0	0	0	0	0	0	0	8	0	0	0	15	0	6	0	9	0	0	0	0	0	0	0	0	4	0	15
ENSG00000179083	FAM133A	0	0	0	0	0	0	0	0	0	0	0	0	0	0	0	0	0	0	0	0	0	0	0	0	0	0	0	0	0	0	0	0	0	0
ENSG00000179085	DPM3	55	47	0	45	142	27	137	29	50	0	0	27	51	68	106	0	0	60	98	58	131	0	153	0	56	28	75	0	132	157	240	106	49	40
ENSG00000179088	C12orf42	0	0	0	0	0	0	0	0	0	0	0	0	0	0	7	0	0	0	0	0	3	0	0	0	0	0	7	0	0	22	0	2	3	0
ENSG00000179091	CYC1	209	113	0	58	215	45	167	71	107	0	0	40	38	202	204	0	0	277	819	95	301	72	343	39	0	50	77	151	112	216	192	286	119	97
ENSG00000179094	PER1	72	45	0	97	113	0	43	9	80	0	0	30	44	148	87	0	0	211	39	16	35	0	29	101	0	6	26	0	115	60	143	111	21	49
ENSG00000179097	HTR1F	0	0	0	0	0	0	4	0	0	0	0	0	1	0	0	0	0	0	9	0	0	0	0	0	0	0	0	0	0	0	0	1	3	0
ENSG00000179101	H3P47	0	0	0	0	2	0	1	0	0	0	0	0	0	0	0	0	0	0	0	0	0	0	0	0	0	0	0	0	0	0	0	0	0	0
ENSG00000179104	TMTC2	78	30	0	31	161	107	82	52	70	0	0	30	88	155	108	0	296	91	224	105	313	24	109	0	0	58	49	0	65	31	67	155	50	170
ENSG00000179115	FARSA	137	64	0	45	152	0	161	37	40	0	0	51	21	101	76	0	0	0	416	58	157	0	173	79	24	31	38	0	101	199	0	162	50	79
ENSG00000179119	SPTY2D1	502	139	0	64	493	49	379	280	176	0	0	32	86	434	257	0	335	488	1260	227	601	0	198	45	31	175	172	0	200	136	228	597	127	238
ENSG00000179133	C10orf67	0	0	0	0	0	0	0	1	0	0	0	0	0	0	0	0	0	0	0	0	1	0	0	0	0	0	1	0	0	0	0	1	0	0
ENSG00000179134	SAMD4B	220	46	0	48	219	144	118	86	92	0	0	42	62	209	130	0	0	376	464	68	264	1	100	200	1	76	91	32	132	132	253	253	83	134
ENSG00000179136	LINC00670	0	0	0	0	0	0	0	0	0	0	0	0	0	0	0	0	0	0	0	0	0	0	0	0	0	0	0	0	0	0	0	1	2	0
ENSG00000179144	GIMAP7	106	55	118	31	214	0	32	49	42	0	0	10	20	81	127	0	0	174	294	65	98	0	107	0	84	40	40	0	76	71	43	164	53	106
ENSG00000179151	EDC3	91	44	0	14	154	121	74	38	62	0	0	17	12	154	86	0	0	301	263	43	198	24	77	0	0	40	78	0	57	74	96	190	68	6
ENSG00000179152	TCAIM	175	15	0	17	185	0	80	32	60	0	0	16	18	173	79	0	293	139	309	70	264	0	59	2	25	60	36	0	47	4	145	193	41	173
ENSG00000179163	FUCA1	383	260	0	314	1106	69	477	410	228	0	0	83	82	537	569	0	0	724	1031	217	738	8	278	257	83	261	156	0	291	129	429	1461	223	324
ENSG00000179165	PXT1	0	0	0	0	0	0	0	0	0	0	0	0	0	0	0	0	0	0	0	0	0	0	0	0	0	0	0	0	0	0	0	2	0	0
ENSG00000179168	GGN	0	0	0	0	0	0	0	0	0	0	0	0	0	0	0	0	0	0	0	0	0	0	0	0	0	0	0	0	0	0	0	0	0	0
ENSG00000179178	TMEM125	52	27	0	13	10	76	47	3	11	0	0	16	7	10	27	0	0	95	108	9	51	23	0	70	0	14	2	0	14	14	0	22	5	116
ENSG00000179195	ZNF664	1497	459	0	337	1674	442	1055	537	767	0	34	219	104	1558	839	0	203	1272	3184	705	2428	8	519	221	262	466	405	0	606	391	786	2017	525	1638
ENSG00000179218	CALR	3628	1954	0	1577	5481	1444	3343	1874	2389	745	150	1323	1223	4275	3071	528	7512	5972	10678	2996	5681	675	4963	1396	1452	2809	1975	2452	2910	4891	2709	5460	2867	3255
ENSG00000179219	LINC00311	0	1	0	0	0	0	0	0	0	0	0	0	0	0	0	0	0	0	0	0	3	0	14	0	0	0	0	0	0	0	0	1	0	0
ENSG00000179222	MAGED1	112	108	0	70	303	44	312	63	110	0	0	118	63	204	162	0	68	555	495	121	575	16	142	94	69	127	100	0	103	230	101	414	88	236
ENSG00000179240	GVQW3	32	23	0	1	86	24	97	59	36	0	0	12	24	68	80	0	320	53	291	35	183	0	70	0	0	19	74	0	0	0	58	102	28	42
ENSG00000179241	LDLRAD3	0	3	0	8	35	25	21	0	7	0	0	6	4	2	9	0	0	0	2	1	33	0	20	0	0	0	5	0	0	7	36	20	10	0
ENSG00000179242	CDH4	0	0	0	0	0	0	0	0	1	0	0	0	0	0	0	0	0	0	0	0	0	0	0	0	0	0	0	0	0	0	0	0	0	0
ENSG00000179253	AL162457.1	0	0	0	0	0	0	0	0	0	0	0	0	0	0	0	0	0	0	0	0	0	0	0	0	0	0	0	0	0	6	0	0	0	0
ENSG00000179256	SMCO3	0	0	0	0	6	0	0	0	0	0	0	0	0	0	0	0	0	0	0	0	0	0	0	0	0	3	0	0	0	0	0	0	0	0
ENSG00000179262	RAD23A	146	210	117	51	361	227	307	69	172	0	0	111	171	175	293	0	323	692	1075	165	479	111	530	0	195	106	154	0	195	456	168	339	200	189
ENSG00000179271	GADD45GIP1	540	102	139	31	336	0	243	19	132	0	0	122	94	211	170	1169	718	464	585	133	317	23	230	56	97	75	105	0	112	301	57	232	112	143
ENSG00000179277	MEIS3P1	0	21	0	0	44	0	34	0	13	0	0	2	7	11	9	0	0	98	268	6	58	2	25	0	0	15	4	0	21	21	0	35	17	0
ENSG00000179284	DAND5	0	0	0	0	0	0	6	0	0	0	0	0	0	0	11	0	0	0	47	0	2	0	0	0	0	0	0	0	0	19	0	0	0	0
ENSG00000179292	TMEM151A	0	0	0	0	0	0	0	0	4	0	0	0	0	0	0	0	0	0	0	0	0	0	0	0	0	0	0	0	0	0	0	0	0	0
ENSG00000179295	PTPN11	931	301	0	210	1240	451	666	373	448	530	23	171	141	730	689	0	160	1205	2135	461	1525	16	668	23	12	352	292	0	401	368	541	1385	418	634
ENSG00000179299	NSUN7	92	4	0	0	70	60	57	4	45	0	0	23	13	75	31	0	0	6	145	28	226	0	46	0	49	18	51	0	13	38	55	68	20	133
ENSG00000179304	FAM156B	0	0	0	34	10	0	0	0	23	0	0	0	0	23	0	0	280	181	0	0	7	78	0	0	49	0	0	0	72	0	44	20	0	0
ENSG00000179314	WSCD1	165	66	0	128	241	0	66	49	112	0	0	18	10	195	119	0	0	680	270	72	95	0	189	198	62	84	24	0	186	158	51	355	54	105
ENSG00000179331	RAB39A	0	0	0	0	17	0	0	9	3	0	0	4	0	12	9	0	0	20	22	4	7	0	0	0	0	0	0	0	3	0	0	6	0	7
ENSG00000179335	CLK3	444	184	2	173	454	128	302	158	195	0	0	134	68	301	340	269	487	401	1563	269	506	22	330	71	114	112	165	0	243	276	262	575	111	313
ENSG00000179344	HLA-DQB1	362	216	0	159	282	173	415	113	212	0	0	106	114	393	353	0	651	1013	138	109	194	9	209	137	0	35	59	0	70	154	72	376	75	124
ENSG00000179348	GATA2	3	12	0	0	21	0	43	0	2	0	0	9	29	29	12	0	0	10	108	32	60	16	93	0	0	4	15	0	14	65	0	34	30	26
ENSG00000179361	ARID3B	43	29	0	33	198	96	73	99	50	0	0	12	18	137	77	0	0	272	388	33	171	3	191	77	18	63	29	396	45	96	43	221	39	53
ENSG00000179362	HMGN2P46	0	2	0	0	19	0	24	0	16	0	0	13	4	3	9	0	0	25	0	18	61	0	5	0	0	0	2	0	18	0	7	19	9	0
ENSG00000179363	TMEM31	0	0	0	0	0	0	0	0	0	0	0	0	0	0	0	0	0	0	0	0	0	0	0	0	0	0	0	0	0	0	0	2	0	0
ENSG00000179364	PACS2	427	131	0	56	445	168	261	105	146	0	0	138	91	291	253	0	1091	774	1409	146	631	31	350	155	355	124	198	0	145	341	248	448	181	192
ENSG00000179387	ELMOD2	61	19	0	14	203	0	52	35	56	0	0	16	14	130	65	0	224	111	387	47	186	0	15	0	0	26	27	0	59	1	105	217	33	215
ENSG00000179388	EGR3	0	8	0	0	3	0	10	0	0	0	0	8	0	8	1	0	0	0	0	2	14	0	8	0	0	6	2	0	2	4	34	27	6	0
ENSG00000179397	CATSPERE	0	2	0	0	0	0	7	4	0	0	0	0	1	8	0	0	0	25	14	3	8	0	0	0	0	0	0	0	0	0	0	3	0	0
ENSG00000179399	GPC5	0	0	0	0	7	0	0	6	0	0	0	0	0	0	0	0	0	0	0	0	5	0	20	0	0	0	0	0	15	0	0	0	6	0
ENSG00000179403	VWA1	80	0	0	42	27	0	102	16	14	0	0	20	5	15	39	0	0	54	456	32	98	0	42	0	0	29	22	0	16	62	49	65	23	14
ENSG00000179406	LINC00174	0	31	0	15	91	0	49	34	26	0	0	14	16	29	40	0	0	13	376	60	178	0	20	0	34	23	41	0	34	29	16	103	27	81
ENSG00000179409	GEMIN4	23	14	0	0	52	36	39	55	31	0	0	2	18	63	25	0	386	174	90	12	80	0	27	0	0	21	19	0	6	36	72	84	32	17
ENSG00000179420	OR6W1P	0	0	0	0	0	0	6	0	0	0	0	0	0	0	0	0	0	0	0	0	0	0	0	0	0	0	0	0	0	0	0	0	0	0
ENSG00000179431	FJX1	0	0	0	0	0	0	0	0	0	0	0	0	3	8	0	0	0	0	0	10	16	0	0	0	0	0	5	0	0	0	0	1	4	0
ENSG00000179454	KLHL28	10	39	0	16	146	81	40	53	50	0	0	13	8	115	31	0	0	195	236	14	136	0	33	0	0	37	6	0	48	7	88	146	8	190
ENSG00000179455	MKRN3	0	0	0	0	0	0	0	0	0	0	0	2	11	0	7	0	0	0	0	0	3	0	0	0	0	3	0	0	0	0	0	6	0	0
ENSG00000179456	ZBTB18	346	66	0	49	288	182	220	74	66	0	0	62	46	110	116	0	562	236	721	103	414	34	187	85	80	98	80	0	97	173	166	224	94	51
ENSG00000179468	OR9A2	0	0	0	0	0	0	5	0	0	0	0	0	0	0	0	0	0	0	0	0	0	0	0	0	0	0	0	0	0	0	0	0	0	0
ENSG00000179476	C14orf28	0	12	0	3	19	0	15	18	19	0	0	0	3	17	30	0	0	40	42	14	59	0	10	0	0	17	3	0	18	1	0	62	5	13
ENSG00000179477	ALOX12B	0	0	0	0	0	0	0	0	0	0	0	0	0	0	0	0	0	0	0	0	0	0	0	0	0	0	0	0	0	0	0	0	6	0
ENSG00000179520	SLC17A8	0	0	0	1	6	0	0	0	12	0	0	2	0	6	7	0	0	8	0	6	2	0	0	0	0	4	0	0	0	2	0	15	2	0
ENSG00000179523	EIF3J-DT	0	16	0	26	104	0	88	15	68	0	0	18	19	82	35	0	235	111	412	32	210	0	31	56	1	31	37	0	41	25	123	121	21	122
ENSG00000179526	SHARPIN	192	57	0	80	153	0	153	35	34	0	0	44	28	106	153	0	0	58	593	45	137	24	98	0	102	94	42	0	91	166	35	198	38	0
ENSG00000179528	LBX2	90	0	0	0	0	0	0	0	0	0	0	0	0	0	0	0	0	0	49	8	2	0	0	0	0	5	0	0	0	16	0	8	0	0
ENSG00000179532	DNHD1	165	74	0	127	274	73	82	56	73	0	0	61	35	127	117	0	0	195	410	79	262	0	221	95	107	50	99	0	96	97	98	289	74	39
ENSG00000179542	SLITRK4	0	0	0	0	3	0	0	0	1	0	0	3	0	3	20	0	0	0	0	0	1	0	0	0	0	1	0	0	0	0	0	8	0	0
ENSG00000179546	HTR1D	0	6	0	32	50	0	0	5	32	0	0	0	0	60	13	0	493	75	472	0	3	0	0	0	0	63	0	0	21	0	40	52	2	0
ENSG00000179562	GCC1	113	79	0	97	172	109	179	91	103	0	0	64	61	135	168	5	0	309	422	101	320	2	112	61	19	77	73	0	135	169	70	166	63	73
ENSG00000179564	LSMEM2	0	0	0	0	0	0	0	0	0	0	0	0	0	0	0	0	0	0	0	0	0	0	0	0	0	0	0	0	0	0	0	0	0	0
ENSG00000179583	CIITA	236	149	155	104	976	0	323	73	193	0	0	106	81	340	238	0	1117	437	1055	139	380	23	385	115	7	141	73	541	183	303	135	934	243	312
ENSG00000179588	ZFPM1	0	50	0	32	51	57	63	8	39	0	0	19	11	80	39	0	0	64	518	59	92	23	91	15	84	34	20	0	58	110	0	70	35	41
ENSG00000179593	ALOX15B	0	0	0	0	0	0	11	0	1	0	0	0	0	0	4	0	0	0	0	0	3	0	0	0	0	0	0	0	0	0	0	0	0	0
ENSG00000179598	PLD6	0	8	0	0	4	0	1	3	1	0	0	0	0	0	10	0	0	0	0	9	10	0	0	0	0	0	4	0	0	6	40	23	7	39
ENSG00000179603	GRM8	276	58	0	5	31	70	139	25	23	0	0	30	5	18	75	0	13	19	267	34	367	0	74	0	0	19	89	0	0	14	27	33	42	178
ENSG00000179604	CDC42EP4	302	34	4	46	152	0	100	54	95	0	38	39	29	148	135	0	0	439	136	46	218	19	108	21	40	44	54	0	111	150	45	219	50	86
ENSG00000179611	DGKZP1	0	0	0	0	0	0	0	0	0	0	0	0	0	0	0	0	0	0	0	4	0	0	0	0	0	0	0	0	0	0	0	0	0	0
ENSG00000179627	ZBTB42	87	8	0	8	36	0	37	11	11	0	0	16	8	67	31	0	0	49	83	26	99	0	12	42	0	15	31	0	6	38	33	40	22	46
ENSG00000179630	LACC1	49	54	0	37	434	39	119	156	113	0	0	12	9	190	185	0	0	198	656	117	297	0	23	30	0	102	51	0	99	24	204	490	111	248
ENSG00000179632	MAF1	65	91	0	47	291	28	153	32	73	0	0	28	45	93	111	0	0	82	471	133	291	4	138	101	6	55	59	0	160	99	216	198	36	67
ENSG00000179636	TPPP2	3	0	0	0	2	0	0	0	1	0	0	0	0	0	0	0	0	0	18	4	2	0	0	0	0	1	0	0	0	0	0	1	0	0
ENSG00000179639	FCER1A	0	0	0	0	0	0	0	12	0	0	0	1	0	5	9	0	0	0	0	3	3	0	0	0	0	0	3	0	0	0	0	8	13	25
ENSG00000179673	RPRML	0	0	0	0	0	0	0	0	0	0	0	0	0	0	0	0	0	0	0	0	0	0	0	0	0	0	0	0	0	0	0	1	0	0
ENSG00000179674	ARL14	190	66	0	58	402	87	79	139	97	0	0	16	4	234	158	0	49	201	855	63	212	2	55	79	2	88	53	0	108	34	127	412	56	75
ENSG00000179698	WDR97	63	0	0	0	22	0	14	5	0	0	0	7	0	3	0	0	0	0	31	2	27	0	0	30	0	0	3	1	0	0	0	23	6	21
ENSG00000179715	PCED1B	0	9	0	0	57	0	22	1	5	0	0	5	7	21	23	0	0	0	8	0	23	0	13	0	0	7	20	0	0	0	0	31	18	27
ENSG00000179743	FLJ37453	0	5	0	0	6	0	11	10	2	0	0	1	0	0	8	0	0	0	99	0	27	1	18	0	0	1	4	0	11	2	0	12	4	0
ENSG00000179750	APOBEC3B	52	40	0	8	31	0	12	25	33	0	0	15	1	22	13	0	0	0	38	6	58	7	1	0	0	19	5	0	5	19	45	13	0	0
ENSG00000179761	PIPOX	29	0	0	0	0	0	0	0	2	0	0	0	0	0	3	0	0	0	0	9	0	0	0	0	0	10	1	0	0	0	0	1	5	0
ENSG00000179766	ATP8B5P	0	1	0	7	0	0	0	0	0	0	0	0	0	0	0	0	0	16	0	0	0	0	0	0	0	0	4	0	0	0	0	2	0	0
ENSG00000179772	FOXS1	0	10	0	0	0	0	0	0	4	0	0	0	0	0	0	0	0	0	0	0	0	0	0	0	0	0	0	0	0	0	0	0	0	0
ENSG00000179774	ATOH7	0	0	0	0	0	0	0	0	0	0	0	0	0	0	0	0	0	0	0	0	6	0	0	0	0	0	0	0	0	0	1	0	0	0
ENSG00000179776	CDH5	43	54	0	0	55	4	31	18	17	0	0	12	8	25	62	0	0	0	210	45	102	0	97	57	0	11	26	0	28	20	0	58	20	0
ENSG00000179796	LRRC3B	0	2	0	0	4	0	1	0	0	0	0	0	0	7	12	0	0	19	0	3	0	0	11	0	0	6	0	0	0	17	0	11	8	21
ENSG00000179799	OR7E22P	0	0	0	0	6	0	1	0	2	0	0	0	0	0	0	0	0	0	0	0	0	0	0	0	0	0	0	0	0	0	0	2	0	0
ENSG00000179813	FAM216B	0	0	0	11	5	0	7	0	2	0	0	0	0	14	1	0	0	0	37	1	7	0	0	0	0	5	0	0	0	0	0	18	2	0
ENSG00000179818	PCBP1-AS1	106	63	0	37	307	24	130	55	92	0	0	20	6	167	101	934	0	190	805	53	203	1	124	0	0	45	80	0	42	128	152	313	82	75
ENSG00000179820	MYADM	161	146	0	103	412	67	199	72	129	0	0	60	35	241	221	0	0	113	352	198	362	28	267	57	125	113	115	0	161	384	58	306	194	198
ENSG00000179832	MROH1	511	192	0	156	396	66	282	101	148	0	0	133	57	226	231	0	237	340	1929	169	477	7	287	334	74	93	104	0	113	218	205	436	82	230
ENSG00000179833	SERTAD2	191	140	0	58	479	54	168	135	161	587	0	76	42	252	266	0	0	462	590	127	422	9	243	177	100	174	67	176	232	220	197	446	134	166
ENSG00000179841	AKAP5	80	43	0	27	101	22	123	37	66	0	35	27	16	122	87	0	239	125	276	119	466	0	87	82	0	22	69	0	33	52	105	118	101	279
ENSG00000179846	NKPD1	0	0	0	0	0	0	0	0	0	0	0	0	0	0	0	0	0	0	0	0	0	0	0	0	0	2	0	0	0	0	0	0	0	0
ENSG00000179855	GIPC3	0	6	0	0	23	0	15	13	12	0	0	0	2	13	16	92	0	0	15	10	5	0	25	0	0	3	3	0	0	42	0	16	11	29
ENSG00000179859	RNF227	0	3	0	0	40	0	21	14	4	0	54	0	6	19	20	0	13	2	69	7	22	0	11	0	0	13	7	0	2	4	12	25	9	0
ENSG00000179862	CITED4	0	0	0	0	0	0	0	0	4	0	0	0	0	0	0	0	0	0	0	0	0	0	0	0	0	0	0	0	0	0	0	6	0	0
ENSG00000179869	ABCA13	6	9	0	0	13	0	12	0	8	0	0	0	2	40	28	0	0	72	92	19	30	0	0	0	0	1	2	0	7	0	14	24	0	29
ENSG00000179873	NLRP11	0	0	0	0	0	0	0	0	0	0	0	3	0	0	0	0	0	0	0	0	6	0	0	0	0	0	0	0	0	0	0	0	0	12
ENSG00000179886	TIGD5	0	16	0	20	65	74	22	16	11	0	0	7	5	14	14	0	0	63	33	14	52	20	56	0	0	7	22	0	41	59	36	36	17	34
ENSG00000179889	PDXDC1	1697	1041	0	554	2614	677	2430	776	1042	446	0	698	604	1904	1528	74	3064	3334	7040	1139	4277	178	1605	587	490	828	1173	1283	808	1707	1058	2799	903	1728
ENSG00000179899	PHC1P1	0	9	0	2	0	121	19	7	9	0	0	11	34	0	0	0	0	0	0	25	79	0	16	0	15	0	14	0	0	96	33	30	12	31
ENSG00000179909	ZNF154	0	20	102	19	117	0	52	4	20	0	0	14	9	42	46	0	0	44	220	22	65	0	2	0	7	23	18	0	25	34	59	113	18	60
ENSG00000179912	R3HDM2	542	249	0	121	719	233	451	181	265	0	0	128	129	596	414	0	338	353	1532	310	971	36	402	120	53	196	269	0	305	333	557	697	231	789
ENSG00000179913	B3GNT3	320	74	0	211	596	1	271	288	151	152	0	142	72	344	283	0	0	548	1502	92	338	58	281	17	128	182	83	0	260	234	226	625	157	195
ENSG00000179914	ITLN1	50	847	0	401	710	1445	26456	549	425	665	0	8630	6465	1096	1480	0	558	1304	1054	2171	8852	176	1893	476	217	529	2829	2065	540	1547	1379	987	853	3013
ENSG00000179915	NRXN1	0	20	0	0	142	0	21	9	25	0	0	0	5	53	69	0	0	32	61	26	27	0	6	0	27	1	14	0	12	15	0	151	11	46
ENSG00000179918	SEPHS2	372	183	0	124	654	143	424	223	253	0	45	61	110	426	283	1162	0	763	948	265	732	5	176	80	154	132	191	0	179	203	425	765	161	375
ENSG00000179921	GPBAR1	0	0	0	0	0	0	7	0	0	0	0	0	0	0	0	0	0	0	0	0	0	0	0	0	0	0	0	0	0	0	0	7	0	0
ENSG00000179922	ZNF784	0	7	0	13	5	0	17	0	13	0	0	10	0	3	3	0	0	0	31	5	15	0	0	0	0	13	7	0	0	25	0	4	7	27
ENSG00000179930	ZNF648	0	0	0	0	0	0	1	9	0	0	0	0	0	0	0	0	0	0	0	0	2	0	0	0	0	0	0	0	0	0	0	0	0	35
ENSG00000179933	C14orf119	73	45	0	24	93	17	108	18	13	0	0	18	11	59	67	0	604	97	90	42	114	4	80	0	6	25	18	0	28	24	56	118	35	24
ENSG00000179934	CCR8	0	1	0	0	0	0	0	0	2	0	0	0	0	0	1	0	0	0	0	0	4	0	0	0	0	0	0	0	0	14	0	0	0	0
ENSG00000179938	GOLGA8J	0	0	0	13	0	0	4	1	0	0	0	0	0	0	8	0	1	0	0	0	0	0	0	0	0	0	0	0	0	0	0	0	0	0
ENSG00000179941	BBS10	3	10	0	9	103	13	14	14	15	0	0	4	2	35	37	0	0	0	124	10	52	0	7	5	0	31	16	0	17	3	28	91	12	73
ENSG00000179943	FIZ1	32	18	0	11	63	0	33	6	16	0	0	29	19	28	24	0	0	39	84	12	58	0	32	54	22	10	18	0	52	37	34	54	33	0
ENSG00000179950	PUF60	83	82	0	84	234	137	220	44	113	0	61	111	80	208	217	0	470	661	516	107	366	77	361	12	218	108	119	0	137	306	54	221	112	103
ENSG00000179954	SSC5D	0	31	0	11	69	1	45	18	19	0	0	15	10	49	40	0	0	42	181	21	22	0	48	0	1	20	3	0	67	46	0	93	23	61
ENSG00000179958	DCTPP1	52	37	0	22	78	7	45	14	32	0	0	6	1	105	56	0	0	111	80	46	74	0	62	2	0	22	16	0	18	31	0	79	45	19
ENSG00000179965	ZNF771	0	9	0	4	28	0	12	1	6	0	0	2	1	0	5	0	0	18	21	17	23	1	16	0	0	1	8	0	0	13	0	11	5	0
ENSG00000179967	PPP1R14BP3	0	0	0	10	0	0	0	0	12	0	0	0	0	10	8	0	0	1	90	8	14	0	0	0	0	2	2	0	0	12	0	12	8	0
ENSG00000179978	NAIPP2	36	91	0	0	42	0	75	106	21	0	0	34	20	93	47	0	0	65	356	0	126	2	40	11	0	0	21	0	0	0	117	78	0	99
ENSG00000179981	TSHZ1	411	166	0	145	275	21	259	79	121	0	0	113	72	207	242	0	791	153	382	217	606	23	256	129	187	84	158	777	162	226	224	370	160	221
ENSG00000179988	PSTK	0	6	0	0	27	0	12	0	18	0	0	2	2	15	10	0	0	37	88	11	43	0	0	0	0	0	9	0	18	0	22	20	6	0
ENSG00000179994	SPDYE7P	0	0	0	0	0	0	0	0	0	0	0	0	0	0	0	0	0	0	0	0	2	0	0	0	0	0	0	0	0	0	0	2	0	0
ENSG00000180008	SOCS4	52	65	0	29	284	4	120	80	118	0	0	37	24	239	112	0	0	133	602	69	322	0	94	17	0	54	57	0	24	38	175	448	58	264
ENSG00000180011	ZADH2	251	133	0	46	456	18	239	116	183	30	0	68	29	328	284	0	96	256	773	151	745	8	157	100	1	84	125	219	119	151	382	496	73	389
ENSG00000180015	AC093909.1	0	0	0	0	0	0	0	0	0	0	0	0	0	12	0	0	0	0	0	0	1	0	0	0	0	2	0	0	0	0	0	5	0	0
ENSG00000180019	AC079741.1	0	0	0	0	0	0	0	0	0	0	0	0	0	0	0	0	0	0	0	0	0	0	0	0	0	0	0	0	0	0	0	1	0	0
ENSG00000180035	ZNF48	0	11	0	2	30	0	23	37	1	0	0	10	0	6	29	0	0	0	71	4	52	7	16	36	0	14	7	0	0	21	16	37	13	28
ENSG00000180042	OR1R1P	0	0	0	0	0	0	0	0	0	0	0	0	0	0	0	0	0	0	0	0	0	0	0	0	0	0	0	0	0	0	0	0	4	0
ENSG00000180044	C3orf80	0	0	0	0	3	0	0	0	0	0	0	0	0	0	0	0	0	0	0	0	3	0	0	0	0	0	0	0	0	5	0	0	2	0
ENSG00000180061	TMEM150B	0	0	0	0	46	33	8	0	0	0	0	0	0	28	13	0	0	118	15	0	2	0	0	38	0	13	0	0	9	0	0	34	6	0
ENSG00000180066	LINC02870	0	8	0	0	6	0	0	0	0	0	0	0	0	8	0	0	0	0	8	3	4	0	0	0	0	0	2	0	0	9	34	10	2	0
ENSG00000180071	ANKRD18A	118	68	1	24	179	18	64	37	85	0	0	18	30	141	108	0	0	178	1021	64	409	0	36	32	45	91	91	0	20	26	148	213	44	178
ENSG00000180089	TMEM86B	0	0	0	0	0	0	1	0	0	0	0	8	8	20	0	0	0	35	51	0	0	0	51	0	0	10	9	0	0	15	0	4	0	0
ENSG00000180096	SEPTIN1	17	55	0	37	158	0	22	32	18	0	0	4	33	91	76	0	1	61	234	29	64	1	144	0	0	48	19	0	28	89	0	126	38	10
ENSG00000180098	TRNAU1AP	76	12	0	28	57	37	19	27	31	0	0	14	7	69	35	0	12	38	185	11	82	0	39	0	32	20	10	0	42	66	55	64	7	79
ENSG00000180104	EXOC3	594	270	64	172	740	539	543	257	337	0	0	159	210	446	554	0	1498	1219	1752	448	1070	99	342	288	249	234	297	0	328	391	468	813	208	377
ENSG00000180113	TDRD6	56	7	0	0	15	7	31	14	11	0	0	3	5	4	20	0	0	26	123	0	31	0	16	0	0	9	9	0	20	11	4	17	9	11
ENSG00000180116	C12orf40	0	0	0	0	0	0	0	0	0	0	0	0	0	0	0	0	0	0	0	0	1	0	0	0	0	0	0	0	0	0	0	0	0	0
ENSG00000180139	ACTA2-AS1	47	34	0	25	28	0	22	7	24	0	0	10	4	34	22	0	0	27	63	24	92	0	69	0	0	28	22	0	10	19	93	37	11	36
ENSG00000180152	XIAPP3	0	0	0	0	6	0	0	0	0	0	0	0	1	1	0	0	0	0	0	0	0	0	0	0	0	0	0	0	0	0	0	6	0	0
ENSG00000180155	LYNX1	0	13	0	3	13	33	3	12	2	0	0	2	0	15	17	0	0	0	46	10	18	0	6	0	0	0	6	0	0	2	0	26	0	0
ENSG00000180182	MED14	498	209	0	126	747	313	431	186	289	0	3	128	55	715	308	0	0	475	1337	226	738	14	183	52	60	132	226	0	250	163	611	708	196	486
ENSG00000180185	FAHD1	175	53	0	96	239	31	63	97	116	0	0	23	13	177	141	0	341	270	295	94	268	7	140	50	55	69	37	0	72	77	113	332	61	102
ENSG00000180190	TDRP	0	1	0	0	3	0	21	9	9	0	0	2	0	12	3	0	0	36	15	2	25	0	32	0	0	0	0	0	0	2	0	18	6	40
ENSG00000180198	RCC1	25	70	228	0	199	75	140	82	91	186	0	26	42	268	104	0	581	247	417	87	256	43	208	0	22	55	47	0	25	140	105	212	100	63
ENSG00000180209	MYLPF	0	0	0	0	0	0	0	0	0	0	0	0	0	0	0	0	0	0	0	0	0	0	0	0	0	0	6	0	0	0	0	0	0	0
ENSG00000180211	FO393411.1	0	0	0	0	0	0	0	1	0	0	0	0	0	0	0	0	0	0	0	0	0	0	0	0	0	0	0	0	0	0	0	3	0	0
ENSG00000180221	TPT1P10	0	0	0	0	19	0	1	3	0	0	0	4	0	0	9	0	0	0	0	0	5	0	0	0	0	3	1	0	0	2	0	8	0	0
ENSG00000180228	PRKRA	128	26	0	32	143	27	121	17	28	0	0	6	25	43	93	0	1	0	233	13	162	0	76	69	60	44	54	0	79	56	30	138	19	23
ENSG00000180229	HERC2P3	11	14	0	107	50	19	71	6	61	0	0	35	54	41	68	0	0	52	819	43	334	3	206	115	4	90	83	0	161	131	116	45	125	175
ENSG00000180233	ZNRF2	73	72	0	47	267	20	104	47	48	0	0	27	17	190	67	0	0	83	425	72	212	17	49	82	2	65	39	0	79	41	92	312	54	313
ENSG00000180245	RRH	0	0	0	7	10	7	5	0	5	0	0	0	6	0	0	0	0	0	0	4	2	0	4	0	0	1	0	0	10	0	0	7	1	0
ENSG00000180251	SLC9A4	0	0	0	9	0	0	0	0	0	0	0	0	0	0	0	0	0	0	0	0	1	0	0	0	0	0	0	0	0	3	0	0	0	0
ENSG00000180257	ZNF816	162	37	133	11	138	92	87	34	53	0	0	25	5	123	107	0	0	130	329	103	209	0	68	62	1	53	36	0	63	33	130	136	63	75
ENSG00000180263	FGD6	345	101	0	97	504	81	301	161	201	0	0	38	36	258	161	0	215	504	1316	151	554	6	114	97	2	130	96	0	161	104	209	564	81	108
ENSG00000180287	PLD5	0	0	0	0	0	0	0	0	0	0	0	0	0	0	0	0	0	0	0	0	0	0	0	0	0	0	0	0	0	0	0	5	0	0
ENSG00000180304	OAZ2	156	59	0	40	329	20	168	110	91	0	0	25	38	158	133	453	218	165	406	104	256	9	81	12	14	59	85	0	166	61	82	267	61	100
ENSG00000180316	PNPLA1	0	0	0	0	8	0	0	0	0	0	0	0	0	0	0	0	0	0	0	0	3	0	0	0	0	0	0	0	0	0	0	6	0	0
ENSG00000180329	CCDC43	250	69	0	36	137	80	117	80	92	0	0	78	37	173	115	0	0	316	271	106	285	11	136	105	42	57	65	0	99	99	194	174	72	212
ENSG00000180332	KCTD4	0	0	0	0	2	0	2	0	0	0	0	0	0	0	0	0	0	0	0	0	2	0	0	0	0	0	0	0	0	0	0	2	0	0
ENSG00000180336	MEIOC	0	0	0	0	0	0	0	0	0	0	0	0	0	0	0	0	0	0	0	0	0	0	0	0	0	0	0	0	0	0	0	3	0	0
ENSG00000180340	FZD2	0	11	0	0	2	0	2	4	0	0	0	0	10	0	9	0	0	0	19	0	6	0	2	0	0	4	0	0	12	16	0	3	4	15
ENSG00000180346	TIGD2	11	34	0	1	53	3	50	33	9	0	0	6	3	68	35	0	0	1	141	25	130	0	13	8	0	26	38	0	17	26	127	112	34	82
ENSG00000180347	ITPRID1	0	3	0	8	28	42	18	8	1	0	0	3	2	0	12	0	0	0	0	0	4	0	15	0	0	18	2	0	25	0	0	24	0	0
ENSG00000180353	HCLS1	382	205	0	161	782	125	281	149	214	0	0	105	93	470	415	0	648	669	954	311	386	9	404	167	279	226	156	586	346	461	245	790	297	494
ENSG00000180354	MTURN	175	49	0	62	128	102	175	33	66	12	0	55	44	96	86	0	657	134	767	108	346	36	98	84	0	94	83	0	24	47	139	149	101	284
ENSG00000180357	ZNF609	370	413	0	221	942	185	833	277	439	108	0	305	142	755	574	0	1326	757	2316	473	1282	32	678	282	105	389	426	25	406	529	610	1078	369	859
ENSG00000180370	PAK2	943	286	0	216	1394	157	626	439	405	0	29	180	141	791	569	0	366	1003	2270	417	1724	41	396	173	237	453	412	0	279	461	374	1506	353	1016
ENSG00000180376	CCDC66	159	54	0	60	312	91	131	88	114	0	7	40	49	255	151	0	264	74	755	118	409	14	108	110	0	89	93	0	155	40	202	346	72	191
ENSG00000180383	DEFB124	0	0	0	0	0	0	0	0	0	0	0	0	0	9	0	0	0	0	0	0	0	0	0	0	0	0	0	0	0	0	0	1	0	0
ENSG00000180385	EMC3-AS1	17	7	0	0	38	23	28	0	11	0	0	13	3	8	26	1	0	47	176	9	47	0	21	0	0	11	25	0	22	12	0	44	14	10
ENSG00000180398	MCFD2	337	131	0	60	706	94	375	215	235	2	0	68	80	621	318	0	186	420	1286	149	555	5	224	137	48	262	148	0	249	157	78	821	205	256
ENSG00000180409	OR10AA1P	0	0	0	0	0	0	0	3	0	0	0	0	0	0	0	0	0	0	0	0	0	0	0	0	0	0	0	0	0	0	0	0	0	0
ENSG00000180422	LINC00304	0	0	0	0	0	0	0	0	0	0	0	0	0	0	0	0	0	0	57	0	0	0	0	0	0	0	0	0	0	0	0	0	0	0
ENSG00000180423	HARBI1	0	0	0	7	8	0	0	0	4	0	0	0	4	42	3	0	0	0	0	6	10	0	0	16	0	0	7	0	14	12	33	15	2	0
ENSG00000180425	C11orf71	40	8	0	11	57	0	26	24	21	0	0	17	7	35	23	0	0	62	38	19	36	0	36	0	0	5	1	0	0	12	18	52	12	44
ENSG00000180438	TPRXL	0	0	0	0	0	0	0	0	0	0	0	0	0	18	5	0	0	0	0	0	0	0	0	0	0	0	0	0	0	1	0	1	0	0
ENSG00000180447	GAS1	0	0	0	0	1	0	0	0	0	0	0	1	0	2	3	0	0	0	0	0	1	0	0	0	0	0	0	0	0	0	0	1	0	0
ENSG00000180448	ARHGAP45	98	129	0	86	353	78	94	49	65	0	0	103	48	104	135	0	0	168	708	58	197	1	235	188	98	97	60	0	125	274	0	364	69	37
ENSG00000180458	AC022148.1	0	0	0	0	0	0	0	0	0	0	0	0	0	0	0	0	0	0	0	0	0	0	0	0	0	0	0	0	0	0	0	1	0	0
ENSG00000180479	ZNF571	0	1	0	0	39	0	36	8	14	0	0	5	6	29	19	0	0	89	27	26	40	0	2	17	0	6	11	0	0	5	45	57	7	6
ENSG00000180481	GLIPR1L2	0	2	0	0	7	0	0	0	2	0	0	1	0	0	0	0	0	0	0	0	8	0	0	0	0	0	0	0	0	0	0	10	4	0
ENSG00000180488	MIGA1	68	68	0	30	202	42	111	37	65	0	0	13	50	195	70	0	0	125	442	61	261	0	86	0	0	65	68	0	54	18	127	270	46	214
ENSG00000180509	KCNE1	0	0	0	3	15	0	2	0	0	0	0	0	0	0	0	0	0	0	1	0	9	0	22	0	0	0	1	0	0	3	0	3	0	0
ENSG00000180525	PRR26	112	96	0	64	180	54	118	86	81	497	0	15	33	164	142	1017	976	185	418	93	276	7	115	63	103	47	96	0	119	65	146	197	68	188
ENSG00000180530	NRIP1	1002	393	99	246	1535	252	1118	453	580	0	12	183	131	1471	784	0	1352	1705	2690	661	2812	6	608	291	90	448	547	0	489	382	1351	1962	500	1447
ENSG00000180532	ZSCAN4	0	0	0	0	0	0	0	0	0	0	0	0	0	0	0	0	0	0	0	0	1	0	0	0	0	4	0	0	0	0	0	0	3	0
ENSG00000180535	BHLHA15	0	0	0	0	28	0	25	0	0	0	0	8	0	41	0	0	0	0	37	0	4	0	0	0	0	1	0	0	0	17	0	35	3	0
ENSG00000180539	C9orf139	0	0	0	0	0	0	1	0	0	0	0	0	0	7	0	0	0	0	0	0	0	0	2	0	0	0	0	0	0	0	0	12	0	0
ENSG00000180543	TSPYL5	19	16	0	0	18	0	12	12	8	0	0	2	1	29	10	0	0	51	0	17	23	0	15	0	0	15	10	0	23	12	10	33	11	16
ENSG00000180573	H2AC6	71	143	0	137	318	166	221	137	143	0	0	93	56	192	166	0	340	308	455	94	393	33	209	38	98	48	153	0	126	129	305	362	108	189
ENSG00000180574	EIF2S3B	0	0	0	0	0	0	1	0	2	0	0	0	0	1	0	0	0	0	0	0	0	0	0	0	0	0	0	0	0	0	0	0	0	0
ENSG00000180581	SRP9P1	0	0	103	0	0	0	5	0	0	0	0	0	0	0	0	0	0	24	0	0	0	0	0	0	0	0	0	0	0	4	0	0	0	0
ENSG00000180592	SKIDA1	0	0	0	0	0	0	1	0	0	0	0	0	0	0	3	0	0	0	16	0	1	0	0	0	0	0	1	0	0	0	0	1	0	0
ENSG00000180596	H2BC4	17	162	0	116	426	81	500	102	188	0	0	115	140	337	255	0	1854	1052	686	154	660	45	422	233	109	75	239	0	129	392	46	469	172	256
ENSG00000180611	MB21D2	21	4	0	4	38	0	12	4	9	0	0	0	2	29	18	0	0	2	77	1	24	0	0	0	0	7	0	0	0	0	8	25	15	9
ENSG00000180616	SSTR2	0	1	0	28	34	0	0	0	0	0	0	0	2	0	14	0	0	0	0	9	10	0	0	5	54	3	1	0	30	27	0	51	9	0
ENSG00000180626	ZNF594	115	8	164	13	161	78	126	33	39	0	0	12	22	65	91	0	0	170	357	66	174	28	57	0	0	44	48	0	22	21	56	148	45	104
ENSG00000180628	PCGF5	412	103	0	51	533	57	240	183	176	0	0	45	20	442	137	0	108	187	503	166	712	1	89	49	0	145	90	0	177	47	477	741	131	479
ENSG00000180638	SLC47A2	0	0	0	0	4	0	0	0	0	0	0	0	0	0	0	0	0	0	0	0	0	0	0	0	0	2	0	0	3	0	1	8	0	0
ENSG00000180644	PRF1	0	12	0	0	58	0	1	2	21	0	0	0	0	44	6	0	500	0	117	26	13	0	17	0	0	7	9	0	2	48	0	61	5	15
ENSG00000180658	OR2A4	0	0	0	0	0	45	17	0	0	0	0	3	4	9	0	0	0	0	102	0	0	0	0	0	10	0	0	0	0	0	76	39	12	0
ENSG00000180660	MAB21L1	0	0	0	0	0	0	0	0	1	0	0	0	0	0	0	0	0	27	0	0	0	0	7	0	0	0	0	0	0	0	0	0	4	0
ENSG00000180667	YOD1	79	35	0	5	168	0	61	41	49	0	0	9	8	102	34	0	0	132	372	38	141	2	26	33	2	57	22	0	47	39	74	222	10	103
ENSG00000180694	TMEM64	32	21	0	0	97	0	14	27	25	0	0	4	1	27	16	0	0	79	131	21	78	0	3	0	0	32	4	0	24	19	18	74	17	41
ENSG00000180712	LINC02363	14	2	0	0	34	0	6	5	8	0	0	0	0	13	10	0	0	0	13	4	10	0	4	72	0	5	2	0	0	0	0	18	5	0
ENSG00000180720	CHRM4	0	0	0	0	0	0	0	0	0	0	0	0	0	0	0	0	0	0	0	0	4	0	0	0	0	0	0	0	0	0	0	0	0	0
ENSG00000180730	SHISA2	0	1	0	0	6	0	0	0	2	0	0	1	0	11	0	0	0	0	0	0	8	0	0	0	0	2	4	0	0	0	0	7	0	0
ENSG00000180739	S1PR5	0	0	0	0	0	0	0	0	0	0	0	0	0	12	1	0	0	0	0	0	0	5	0	0	0	0	7	0	0	0	0	7	0	0
ENSG00000180745	CLRN3	116	53	0	47	269	58	117	68	62	0	0	23	12	146	110	0	389	144	458	71	309	31	75	34	2	68	76	0	73	26	51	220	44	159
ENSG00000180747	SMG1P3	270	297	72	119	889	234	659	290	500	0	0	139	91	823	497	0	292	694	4284	203	1043	12	231	93	152	252	137	0	252	45	597	1150	140	410
ENSG00000180758	GPR157	0	21	0	15	67	0	22	17	39	0	0	12	2	36	29	0	0	45	69	33	53	4	28	0	28	19	18	0	16	10	30	50	28	55
ENSG00000180764	PIPSL	0	0	0	0	6	0	0	0	0	0	0	0	0	0	6	0	0	0	38	0	0	0	0	0	0	0	0	0	0	0	0	0	0	0
ENSG00000180767	CHST13	0	0	0	0	0	0	0	0	0	0	0	0	0	0	0	0	0	0	0	0	0	0	0	0	0	0	0	0	0	0	0	3	0	0
ENSG00000180769	WDFY3-AS2	0	8	0	2	11	0	10	0	2	0	0	0	0	19	4	0	0	0	34	5	15	0	0	0	0	0	3	0	0	2	0	13	8	2
ENSG00000180773	SLC36A4	41	53	0	19	53	69	23	6	14	0	0	5	16	50	38	0	247	2	241	88	202	0	12	10	0	10	12	0	9	21	56	40	10	66
ENSG00000180776	ZDHHC20	363	99	0	52	608	94	248	165	268	0	0	26	23	455	223	0	244	448	1033	197	708	4	189	68	7	226	107	0	127	59	358	793	91	693
ENSG00000180777	ANKRD30B	0	0	0	0	0	0	23	0	0	0	0	2	0	2	0	0	0	0	80	2	14	0	0	0	0	0	3	0	0	0	0	1	1	0
ENSG00000180785	OR51E1	0	3	0	0	13	0	0	23	5	0	0	1	0	0	1	0	0	0	58	0	7	0	0	0	0	7	0	0	0	14	8	11	0	0
ENSG00000180787	ZFP3	131	81	0	49	242	52	149	55	175	0	0	39	24	258	164	773	328	320	417	110	252	2	129	35	0	104	76	0	88	41	169	339	109	286
ENSG00000180801	ARSJ	151	7	0	7	34	0	102	4	20	0	0	15	15	22	21	0	0	44	231	46	106	0	64	0	0	13	12	0	4	12	38	41	31	83
ENSG00000180806	HOXC9	0	0	0	0	5	0	0	0	0	0	0	0	0	0	0	0	0	0	0	0	0	0	0	0	0	1	0	0	0	0	0	10	0	0
ENSG00000180815	MAP3K15	0	0	0	0	0	0	2	0	3	0	0	0	0	0	0	0	0	0	0	0	0	0	14	0	0	0	0	0	0	0	0	1	0	0
ENSG00000180817	PPA1	583	128	19	34	562	55	355	144	216	0	0	51	42	370	240	0	9	340	711	202	982	26	155	18	9	134	183	0	87	110	323	676	175	285
ENSG00000180818	HOXC10	0	0	0	0	0	0	0	0	0	0	0	0	0	0	0	0	0	0	0	0	0	0	0	0	0	0	0	0	0	0	0	3	0	0
ENSG00000180822	PSMG4	133	95	0	30	137	86	152	17	51	618	0	37	25	90	94	0	164	10	353	35	211	23	139	0	0	48	75	0	81	62	62	187	50	103
ENSG00000180828	BHLHE22	0	2	0	0	4	0	0	0	0	0	0	0	1	4	1	0	0	0	0	13	17	0	0	0	0	1	4	0	0	6	0	6	6	1
ENSG00000180834	MAP6D1	0	0	0	0	0	0	0	0	0	0	0	0	0	0	0	0	0	0	80	0	0	0	0	0	0	2	0	0	0	0	0	0	0	0
ENSG00000180855	ZNF443	109	16	0	17	135	9	101	24	68	0	0	22	14	73	49	0	0	122	264	37	176	0	59	68	0	12	32	0	19	25	66	110	33	121
ENSG00000180861	LINC01559	364	116	89	108	774	80	78	253	123	0	0	21	10	299	204	0	2	200	719	68	342	0	121	144	84	47	46	1	233	43	197	870	45	74
ENSG00000180867	PDIA3P1	108	38	0	19	80	38	38	30	17	0	0	9	0	76	30	0	0	17	229	21	172	0	26	1	27	24	10	0	11	11	63	107	6	43
ENSG00000180869	LINC01555	0	0	0	0	0	0	5	0	5	0	0	25	0	0	1	0	0	0	0	0	12	0	0	0	0	0	7	0	0	0	24	0	0	9
ENSG00000180871	CXCR2	52	0	0	0	19	0	2	0	0	0	0	0	0	0	0	0	0	0	0	13	3	0	0	0	0	3	0	0	0	0	39	2	0	27
ENSG00000180875	GREM2	0	99	0	0	94	0	29	10	5	0	0	8	8	45	169	0	0	0	233	7	63	0	34	0	0	55	27	0	0	83	0	99	61	34
ENSG00000180879	SSR4	151	186	0	151	419	73	525	125	72	0	0	243	157	335	226	0	310	457	773	198	513	37	336	294	115	110	148	0	103	477	252	563	175	304
ENSG00000180881	CAPS2	22	7	0	0	10	35	12	23	2	0	0	0	0	8	19	0	0	0	20	15	30	0	2	0	0	1	3	0	10	9	12	5	13	36
ENSG00000180884	ZNF792	99	13	0	10	59	0	82	16	29	0	0	17	13	35	57	0	0	37	149	37	193	0	63	47	0	9	61	0	17	9	36	65	24	53
ENSG00000180891	CUEDC1	84	26	0	42	80	0	112	44	51	0	0	26	32	29	74	0	498	110	122	47	188	20	44	0	0	18	40	0	64	61	36	76	44	0
ENSG00000180900	SCRIB	193	122	117	71	211	230	330	105	116	0	0	90	79	273	216	0	583	374	908	123	459	79	347	119	113	147	129	0	143	440	148	309	141	268
ENSG00000180901	KCTD2	56	44	0	23	91	0	90	17	53	0	0	23	26	59	40	0	0	174	245	32	126	14	78	21	18	49	55	0	19	51	37	127	22	56
ENSG00000180902	D2HGDH	0	91	93	63	47	0	121	10	41	0	0	46	71	75	95	0	1080	195	489	66	166	33	213	0	0	57	73	0	19	150	58	65	45	64
ENSG00000180909	OR52B1P	0	0	0	0	0	0	0	0	0	0	0	0	0	0	0	0	0	0	0	0	0	0	0	0	0	0	0	0	8	0	0	0	0	0
ENSG00000180914	OXTR	3	0	0	0	0	0	1	0	0	0	0	0	0	0	2	0	0	0	9	10	1	0	15	0	0	1	2	0	7	0	0	17	0	0
ENSG00000180917	CMTR2	283	90	0	33	372	54	155	135	137	1	0	12	23	277	151	0	11	318	1030	113	363	1	42	7	1	123	46	0	84	47	119	400	84	217
ENSG00000180921	FAM83H	139	98	0	180	406	55	178	224	217	0	0	111	50	332	142	0	1119	476	1904	111	275	95	301	292	146	134	97	0	207	372	175	454	139	91
ENSG00000180929	GPR62	0	0	0	0	0	0	0	0	0	0	0	0	0	0	0	0	0	0	0	0	0	0	0	0	0	0	0	0	0	0	0	1	0	0
ENSG00000180934	OR56A1	0	0	0	0	5	0	1	0	0	0	0	0	0	7	3	0	252	0	0	3	11	0	0	0	0	0	4	0	0	0	0	8	0	12
ENSG00000180938	ZNF572	24	14	0	4	13	0	36	28	6	0	0	5	0	14	36	0	0	0	9	19	71	0	14	0	0	13	15	0	12	15	20	54	6	110
ENSG00000180953	ST20	0	4	0	0	6	0	0	0	5	0	0	0	0	5	4	0	0	0	42	2	3	0	0	0	0	1	4	0	14	0	0	2	4	10
ENSG00000180957	PITPNB	608	125	0	51	411	241	258	165	211	0	14	83	45	386	286	0	177	320	732	154	606	20	203	82	41	120	155	0	116	187	238	534	110	392
ENSG00000180964	TCEAL8	26	121	0	55	189	109	174	90	114	0	13	63	55	160	139	1165	6	127	391	72	412	3	116	3	0	99	108	0	42	110	224	234	100	216
ENSG00000180979	LRRC57	145	33	0	3	132	0	69	42	55	0	0	10	12	112	67	0	0	171	273	53	162	0	50	4	0	24	37	0	16	45	64	156	40	95
ENSG00000180992	MRPL14	97	34	0	18	88	17	25	19	29	0	0	27	40	48	44	0	0	118	92	20	60	17	28	17	14	4	12	0	21	66	0	80	40	12
ENSG00000180998	GPR137C	0	0	0	0	9	0	4	0	1	0	0	0	0	5	1	0	0	0	0	7	16	0	0	0	0	3	0	0	0	0	0	1	0	0
ENSG00000181001	OR52N1	0	0	0	0	0	0	7	0	0	0	0	0	0	0	0	0	0	0	0	0	0	0	0	0	0	0	0	0	0	0	0	0	0	0
ENSG00000181004	BBS12	76	0	0	0	39	0	26	13	14	0	0	1	0	41	25	0	0	0	39	0	44	0	0	0	0	8	2	0	0	0	58	55	5	45
ENSG00000181007	ZFP82	3	16	0	13	63	0	24	6	7	0	0	1	0	34	28	0	0	0	86	9	30	0	17	29	46	1	7	0	9	5	0	83	2	22
ENSG00000181009	OR52N5	0	0	0	0	0	0	0	0	0	0	0	0	0	0	0	0	0	0	0	0	0	0	0	0	0	0	0	0	0	0	0	1	0	0
ENSG00000181016	LSMEM1	0	2	0	0	13	0	0	0	0	0	0	5	0	0	0	0	0	0	0	0	4	0	0	0	31	2	1	0	0	0	0	6	0	0
ENSG00000181019	NQO1	964	235	0	100	1174	114	890	454	443	0	104	193	126	989	468	0	1166	1255	2497	334	1591	0	118	48	210	516	284	0	241	125	872	1422	141	614
ENSG00000181023	OR56B1	0	0	0	0	5	0	0	0	0	0	0	0	0	0	0	0	0	0	2	0	0	0	0	0	0	0	0	0	0	0	0	2	0	0
ENSG00000181026	AEN	132	8	0	15	128	0	90	31	21	0	0	27	19	47	39	0	460	89	211	28	133	0	85	4	0	19	25	0	0	20	2	96	39	152
ENSG00000181027	FKRP	0	16	0	16	92	0	58	7	21	668	0	17	15	24	47	8	0	53	170	28	37	0	24	0	0	18	12	0	40	12	24	56	18	0
ENSG00000181029	TRAPPC5	221	75	0	39	132	0	145	77	65	0	0	62	37	143	139	0	0	493	345	75	219	101	284	206	0	36	167	0	47	322	3	157	49	86
ENSG00000181031	RPH3AL	19	51	0	0	108	71	74	55	25	0	0	35	5	84	57	0	613	174	369	21	131	0	181	0	76	42	55	0	38	149	19	98	37	18
ENSG00000181035	SLC25A42	0	20	0	20	48	0	27	25	23	0	0	11	11	31	14	0	0	35	22	14	29	0	30	57	37	13	30	0	48	22	0	77	1	17
ENSG00000181036	FCRL6	0	0	0	0	0	0	0	0	4	0	0	0	0	0	0	0	0	0	0	2	3	0	0	0	0	0	0	0	0	0	0	14	0	0
ENSG00000181038	METTL23	0	11	0	3	73	0	15	0	30	0	0	10	7	13	25	0	20	118	61	25	69	0	41	0	0	10	15	0	12	13	62	54	14	30
ENSG00000181045	SLC26A11	0	0	0	0	43	0	26	1	17	0	0	16	0	0	21	0	0	44	183	17	39	32	0	0	0	7	10	0	28	22	0	18	4	0
ENSG00000181061	HIGD1A	243	103	0	13	672	53	147	182	199	0	0	16	18	516	213	0	0	443	699	132	275	0	149	22	8	204	86	0	127	11	90	785	90	287
ENSG00000181072	CHRM2	0	0	0	0	0	0	0	0	0	0	0	5	0	0	0	0	0	0	0	3	0	0	0	0	0	0	0	0	0	0	0	1	0	11
ENSG00000181074	OR52N4	0	0	0	0	2	0	0	0	0	0	0	0	0	0	0	0	0	0	0	0	0	0	0	0	0	4	0	0	0	0	0	0	0	0
ENSG00000181085	MAPK15	0	0	0	0	12	0	0	0	0	0	0	0	0	0	0	0	0	0	42	1	8	0	0	0	27	5	0	0	0	0	0	3	0	0
ENSG00000181090	EHMT1	370	295	233	285	837	361	579	164	288	6	0	236	156	514	486	0	424	852	1970	361	1070	7	803	424	239	235	248	61	449	716	563	840	302	335
ENSG00000181092	ADIPOQ	0	8	0	0	0	0	0	0	0	0	0	0	0	0	0	0	0	0	0	0	0	0	0	0	0	0	0	0	0	0	0	0	0	0
ENSG00000181097	LINC02878	0	1	0	0	19	0	18	0	7	0	0	0	0	15	12	0	0	17	47	1	8	17	8	0	0	0	0	0	15	13	0	5	2	0
ENSG00000181104	F2R	94	57	0	15	122	45	97	37	48	0	0	19	0	138	49	0	0	125	360	55	274	0	44	0	0	53	36	0	44	15	113	189	33	182
ENSG00000181109	OR52P1P	0	0	0	0	0	0	0	0	0	0	0	0	0	0	0	0	0	0	0	0	0	0	0	0	0	0	0	0	0	0	0	0	2	0
ENSG00000181126	HLA-V	0	1	0	5	0	0	5	0	0	0	0	2	0	0	3	0	0	0	0	0	0	0	9	0	0	11	0	0	6	4	0	1	1	0
ENSG00000181135	ZNF707	57	14	0	0	68	47	62	4	14	0	0	12	6	30	17	0	0	24	188	2	107	0	75	34	0	15	25	0	49	24	33	44	17	23
ENSG00000181143	MUC16	0	0	0	0	22	0	12	0	8	0	0	0	1	39	8	0	0	0	35	2	3	0	0	0	0	4	0	0	3	11	0	15	5	0
ENSG00000181163	NPM1	4671	1332	118	605	3938	1774	3092	1061	1576	0	70	880	688	2717	2334	0	4570	4065	9459	1532	6623	100	1830	643	341	1865	1901	465	1021	1820	2647	4231	1526	2981
ENSG00000181171	FER1L6-AS1	0	0	0	0	0	0	0	0	0	0	0	0	0	0	0	0	0	0	0	0	0	0	0	0	0	0	0	0	0	0	0	2	0	0
ENSG00000181191	PJA1	53	35	0	34	40	84	81	19	19	0	0	6	20	77	53	52	558	60	288	42	121	0	53	65	10	36	27	0	41	44	57	81	28	51
ENSG00000181192	DHTKD1	23	58	0	82	398	148	228	75	159	501	0	78	55	291	190	0	30	270	816	103	320	2	38	14	38	83	92	0	46	102	107	367	91	132
ENSG00000181195	PENK	0	0	0	0	0	0	0	0	0	0	0	0	0	0	4	0	0	0	0	0	0	0	0	0	0	0	0	0	0	0	0	0	0	0
ENSG00000181215	C4orf50	0	0	0	0	0	0	0	0	0	0	0	1	0	0	0	0	0	0	0	0	1	0	0	0	0	0	7	0	0	0	0	6	0	0
ENSG00000181218	H2AW	264	18	0	0	43	0	77	9	18	0	0	30	14	43	14	0	0	0	93	17	94	5	85	0	0	30	30	0	0	40	90	48	15	0
ENSG00000181220	ZNF746	116	33	0	34	143	104	148	95	46	0	0	45	27	119	114	0	0	258	535	70	139	10	100	158	0	43	35	0	68	47	2	143	64	105
ENSG00000181222	POLR2A	1609	819	492	728	1923	1039	1754	529	810	0	0	581	549	1365	1417	207	3160	2261	3707	1159	2954	241	1383	532	463	615	767	0	1266	1609	899	2139	760	1045
ENSG00000181227	DLSTP1	0	0	0	0	3	0	0	0	0	0	0	0	0	0	0	0	0	0	0	0	0	0	0	0	0	0	0	0	0	0	0	0	0	0
ENSG00000181234	TMEM132C	0	0	0	0	9	0	6	0	0	0	0	0	0	5	5	0	0	0	18	0	17	0	0	0	0	9	3	0	0	0	0	16	6	0
ENSG00000181240	SLC25A41	0	6	0	0	6	0	0	0	0	0	0	0	0	0	0	0	0	0	0	0	0	0	0	0	0	1	0	0	4	0	0	2	0	0
ENSG00000181264	TLCD5	30	3	0	7	11	0	21	0	8	0	0	4	1	6	6	0	69	0	100	15	24	0	0	0	0	14	3	0	0	12	0	31	9	20
ENSG00000181274	FRAT2	191	71	0	41	137	47	196	27	59	0	0	37	67	145	165	0	498	32	267	117	196	6	152	51	0	33	92	0	96	98	121	173	58	216
ENSG00000181284	TMEM102	0	8	0	0	16	0	11	0	6	0	0	2	0	18	13	0	0	50	0	0	25	0	0	38	0	11	18	0	0	9	98	30	3	31
ENSG00000181291	TMEM132E	0	0	0	0	0	0	0	0	3	0	0	0	0	0	0	0	0	0	0	0	0	0	0	0	0	2	0	0	0	0	0	0	0	0
ENSG00000181315	ZNF322	110	63	0	21	225	9	100	91	89	0	0	9	27	116	74	0	0	136	461	72	308	0	124	0	0	41	30	0	16	46	187	290	53	128
ENSG00000181322	NME9	0	0	0	0	0	0	0	0	0	0	0	0	0	0	0	0	0	0	1	0	0	0	0	0	0	0	0	0	0	0	0	2	0	0
ENSG00000181333	HEPHL1	0	0	0	0	0	0	0	0	0	0	0	0	0	0	0	0	2	0	0	0	1	0	0	0	0	1	0	0	0	0	0	0	0	0
ENSG00000181350	LRRC75A	89	68	0	74	322	92	135	138	106	0	0	41	21	252	178	1389	0	378	405	67	204	2	96	57	63	82	51	0	166	189	162	337	86	120
ENSG00000181355	OFCC1	0	0	0	0	0	0	0	0	0	0	0	0	0	0	0	0	0	0	0	0	0	0	0	0	20	0	0	0	0	0	0	0	0	0
ENSG00000181374	CCL13	0	8	0	10	57	0	10	3	12	0	0	0	0	75	11	0	0	0	0	18	46	0	18	0	0	0	16	0	0	3	0	44	6	0
ENSG00000181378	CFAP65	0	0	0	0	7	0	0	11	0	0	0	0	0	5	9	0	0	0	0	5	4	0	0	0	0	3	0	0	0	12	16	3	0	0
ENSG00000181381	DDX60L	650	166	0	88	560	19	302	316	457	0	0	48	29	960	325	0	2	523	3315	237	874	0	177	31	104	517	159	0	198	62	517	806	131	501
ENSG00000181392	SYNE4	91	2	0	5	4	0	16	11	0	0	0	5	1	8	2	0	0	0	26	6	45	0	0	0	0	5	6	0	22	6	0	4	2	0
ENSG00000181396	OGFOD3	64	36	0	36	115	0	110	88	45	0	0	31	64	74	67	0	0	68	427	41	186	29	167	0	19	57	48	0	13	154	49	146	37	96
ENSG00000181404	WASHC1	0	78	0	19	184	0	27	39	50	0	0	5	41	25	138	0	0	66	330	19	152	13	176	46	88	55	40	0	63	274	23	138	54	0
ENSG00000181408	UTS2R	0	0	0	0	0	0	0	0	0	0	0	0	0	0	0	0	0	0	0	0	0	0	11	0	0	0	0	0	0	0	0	2	0	0
ENSG00000181409	AATK	160	13	0	0	50	0	33	34	49	0	0	1	6	67	20	0	651	50	753	14	46	0	65	3	0	67	4	0	53	48	0	69	19	0
ENSG00000181418	DDN	0	0	0	0	2	0	0	8	0	0	0	0	0	8	0	0	0	0	0	0	0	0	6	0	0	0	0	0	0	0	0	0	0	0
ENSG00000181444	ZNF467	0	11	0	10	15	0	15	0	3	0	0	21	14	9	27	0	0	42	52	11	8	0	9	0	0	17	2	0	0	72	0	18	17	0
ENSG00000181449	SOX2	0	0	0	0	10	0	0	0	0	0	0	0	0	0	1	0	0	0	0	0	2	0	0	0	0	0	0	0	0	17	0	5	0	0
ENSG00000181450	ZNF678	45	49	0	13	156	27	107	35	45	0	0	13	6	100	43	0	11	61	495	71	201	0	29	44	0	48	30	0	9	21	93	164	64	74
ENSG00000181458	TMEM45A	0	0	0	0	8	0	7	0	10	0	0	0	4	11	6	0	0	0	36	8	10	0	12	0	0	4	0	0	0	0	0	6	0	0
ENSG00000181467	RAP2B	273	117	0	56	347	29	95	58	100	0	0	14	25	232	95	0	0	308	725	139	287	6	152	0	83	87	53	0	154	129	118	309	58	121
ENSG00000181472	ZBTB2	63	41	0	22	96	0	78	45	28	0	0	18	4	63	34	0	0	21	45	16	104	0	62	1	0	14	39	0	27	64	2	106	27	7
ENSG00000181481	RNF135	22	10	0	23	27	0	27	20	10	0	0	7	2	14	21	0	0	4	137	8	69	0	19	0	56	18	4	0	0	9	0	62	23	0
ENSG00000181513	ACBD4	0	11	0	43	63	27	26	1	29	0	0	15	22	49	46	0	0	89	523	20	80	38	47	29	0	49	21	0	24	11	47	93	13	40
ENSG00000181518	OR8D4	0	7	0	0	3	0	43	5	0	0	0	10	0	3	11	0	0	0	0	8	12	0	3	0	0	0	1	0	6	0	0	1	11	23
ENSG00000181523	SGSH	16	54	0	24	59	0	54	32	25	0	0	26	32	32	53	0	0	129	227	54	116	13	83	0	51	30	43	0	32	31	65	72	32	20
ENSG00000181541	MAB21L2	8	19	0	12	40	0	4	0	21	0	0	5	21	0	44	0	0	22	36	12	48	0	4	0	0	21	15	0	14	1	24	49	16	65
ENSG00000181544	FANCB	3	4	0	4	32	12	5	18	16	0	0	0	1	7	9	0	4	1	56	7	25	0	6	0	0	17	7	0	0	0	0	43	8	0
ENSG00000181555	SETD2	1495	658	0	333	2512	317	1275	722	874	0	0	280	248	1857	1084	0	593	1817	5678	832	3004	43	688	290	203	674	531	483	437	420	1733	2720	657	1739
ENSG00000181577	C6orf223	22	5	0	7	33	0	20	18	15	0	0	2	7	23	5	0	0	84	241	0	38	0	6	0	0	15	1	0	14	0	0	27	1	0
ENSG00000181585	TMIE	0	0	0	0	0	8	0	0	0	0	0	0	0	0	3	0	0	0	0	0	7	0	0	0	0	0	0	0	0	0	0	4	0	0
ENSG00000181588	MEX3D	13	32	0	20	63	0	83	8	17	0	0	27	6	40	56	0	0	5	145	9	78	0	4	0	0	8	24	0	11	37	76	44	23	0
ENSG00000181610	MRPS23	138	62	0	38	207	61	183	52	46	0	0	38	38	124	125	0	49	184	183	60	255	16	174	62	0	51	66	0	23	120	152	173	76	169
ENSG00000181616	OR52H1	0	1	0	0	0	0	0	0	0	0	0	0	0	16	4	0	0	0	0	0	0	0	0	0	0	0	0	0	0	0	0	0	0	0
ENSG00000181617	FDCSP	0	0	0	0	104	0	2	0	0	0	0	2	0	11	4	0	0	0	0	10	0	0	7	0	0	3	0	0	21	2	0	172	5	0
ENSG00000181619	GPR135	0	13	0	3	31	25	31	9	29	0	0	11	1	45	4	0	0	112	213	25	42	0	0	0	0	29	5	0	0	19	82	79	14	27
ENSG00000181625	SLX1B	0	0	0	0	0	0	0	0	0	0	0	13	0	0	0	0	0	0	0	0	10	12	0	0	0	0	0	0	0	0	0	0	0	0
ENSG00000181626	ANKRD62	0	0	0	0	0	0	5	14	1	0	0	1	14	27	5	0	0	8	5	0	2	0	0	0	0	4	1	0	25	20	0	0	3	0
ENSG00000181631	P2RY13	0	7	0	0	37	0	5	14	4	0	0	0	0	32	8	0	0	18	53	6	14	0	0	0	0	5	2	0	8	0	0	26	0	3
ENSG00000181634	TNFSF15	328	13	0	21	298	31	47	180	74	0	0	9	18	277	58	0	874	92	950	30	161	0	13	0	177	72	44	0	46	27	4	341	44	97
ENSG00000181638	ZFP41	15	65	0	4	126	0	103	26	49	0	25	32	44	32	69	0	0	222	508	65	165	59	63	0	0	55	15	0	114	159	54	111	24	24
ENSG00000181649	PHLDA2	40	20	0	32	70	72	21	34	84	0	0	5	6	76	33	0	686	170	717	41	64	0	43	199	156	88	25	0	101	39	0	60	25	0
ENSG00000181652	ATG9B	0	0	0	0	3	0	0	5	2	0	0	0	0	32	0	0	0	0	100	0	0	0	0	0	0	2	0	0	0	0	0	10	0	0
ENSG00000181656	GPR88	0	0	0	0	0	0	0	0	0	0	0	0	0	0	0	0	0	0	0	0	6	0	0	0	0	0	0	0	0	0	0	0	0	0
ENSG00000181666	ZNF875	260	102	0	131	337	68	330	95	141	0	0	84	94	227	235	0	0	517	954	301	590	16	274	8	97	88	147	0	253	288	118	498	131	331
ENSG00000181690	PLAG1	0	2	0	0	68	0	9	8	14	0	0	0	5	34	5	0	0	52	92	3	18	0	1	0	22	18	11	0	5	1	0	66	5	14
ENSG00000181704	YIPF6	235	72	0	48	286	0	123	61	129	0	0	29	9	255	100	0	1	136	239	104	235	0	48	35	15	76	59	0	61	34	126	290	93	178
ENSG00000181722	ZBTB20	790	275	0	188	1340	128	719	316	313	20	0	197	110	770	538	756	88	937	1814	491	1613	21	474	125	111	327	367	0	379	379	880	1533	253	1058
ENSG00000181744	DIPK2A	61	8	0	23	92	13	60	22	30	0	0	2	4	72	33	0	0	56	178	14	99	0	17	0	3	33	15	0	53	6	60	106	25	49
ENSG00000181751	MACIR	144	31	0	49	165	3	79	64	81	0	0	2	0	104	76	0	2	185	188	35	182	0	46	2	40	48	34	0	32	46	36	188	23	128
ENSG00000181754	AMIGO1	33	9	0	19	18	3	9	12	5	0	0	7	5	32	23	0	0	0	0	1	35	0	0	47	0	12	13	0	7	7	3	54	4	0
ENSG00000181773	GPR3	0	6	0	0	7	0	0	0	0	0	0	0	0	0	0	0	0	0	0	0	3	0	1	0	0	0	0	0	0	0	0	0	7	0
ENSG00000181778	TMEM252	0	0	0	0	0	0	0	0	0	0	0	0	0	0	0	0	0	0	0	0	2	0	0	0	0	0	0	0	0	0	0	10	0	0
ENSG00000181788	SIAH2	40	57	0	29	105	75	115	34	49	0	0	21	20	76	123	0	228	136	248	42	192	0	47	15	136	36	26	0	84	74	110	157	45	103
ENSG00000181789	COPG1	801	441	0	413	1357	298	1108	354	498	0	66	329	357	1113	798	0	1485	1515	3173	539	1486	118	1161	605	410	562	423	0	605	960	377	1472	418	820
ENSG00000181790	ADGRB1	0	9	0	9	20	0	10	0	2	0	0	4	5	10	9	0	0	52	0	0	0	0	34	0	0	6	0	0	0	24	0	15	6	0
ENSG00000181798	LINC00471	0	0	0	6	2	0	4	9	11	0	0	10	0	8	2	0	0	40	38	0	22	0	0	0	0	0	5	0	1	0	17	7	2	0
ENSG00000181804	SLC9A9	0	28	0	22	105	0	15	47	23	0	0	3	25	80	48	0	0	41	210	31	45	0	39	72	0	27	4	0	49	17	83	139	16	40
ENSG00000181817	LSM10	0	10	0	0	30	0	17	0	7	0	0	6	7	30	38	0	0	0	86	14	45	0	24	0	0	6	2	0	20	34	37	23	20	92
ENSG00000181826	RELL1	162	167	0	213	792	131	128	264	315	356	34	35	71	643	390	0	1224	733	1116	149	378	0	204	430	155	113	99	0	296	319	149	875	105	265
ENSG00000181827	RFX7	430	92	0	41	529	0	265	73	183	0	0	57	23	323	215	0	104	328	945	163	723	2	223	130	0	117	186	0	115	204	341	521	151	510
ENSG00000181830	SLC35C1	306	91	0	83	462	96	121	125	132	0	0	58	38	304	105	0	0	339	689	60	264	0	259	141	65	133	79	0	123	87	71	355	63	99
ENSG00000181847	TIGIT	0	1	0	8	29	41	0	16	1	0	0	0	1	35	17	0	0	0	65	8	30	0	11	24	0	7	2	0	1	4	0	29	24	0
ENSG00000181852	RNF41	46	57	0	33	171	110	126	29	77	0	0	42	39	118	108	0	0	104	264	98	186	25	128	4	42	53	52	0	111	68	125	219	56	80
ENSG00000181856	SLC2A4	0	6	0	6	9	0	20	8	1	0	0	0	0	4	2	0	0	0	110	0	16	0	0	0	0	10	3	0	10	0	24	29	10	30
ENSG00000181873	IBA57	120	13	0	41	161	0	95	69	93	422	0	22	44	145	86	0	0	224	474	50	230	0	83	23	31	33	59	0	61	49	77	159	56	88
ENSG00000181885	CLDN7	551	502	184	520	928	336	599	450	577	1068	93	156	253	863	865	0	284	2033	2269	450	858	84	841	214	306	478	283	303	519	692	645	1146	327	577
ENSG00000181894	ZNF329	0	10	0	17	80	59	51	23	29	0	0	11	13	56	18	0	0	37	74	34	56	7	6	0	6	22	13	0	0	5	59	91	15	11
ENSG00000181896	ZNF101	62	50	0	14	242	0	46	30	34	0	0	14	5	116	34	0	0	50	449	27	128	0	38	0	0	27	33	0	56	39	57	226	51	21
ENSG00000181903	OR4C6	0	0	0	0	0	0	0	0	0	0	0	0	0	0	0	0	0	0	0	0	0	0	0	0	0	0	0	0	0	0	0	0	0	0
ENSG00000181904	C5orf24	126	51	0	30	166	25	99	44	74	0	0	26	28	149	80	0	0	252	272	99	296	0	65	9	41	47	45	0	60	58	155	262	57	220
ENSG00000181908	LINC02724	0	0	67	0	0	0	3	0	0	0	0	0	0	9	0	0	0	0	0	0	0	0	0	0	0	0	0	0	0	0	0	4	6	0
ENSG00000181915	ADO	0	30	0	0	92	0	51	7	31	0	0	26	12	55	28	0	0	13	223	20	94	18	7	59	0	26	28	0	20	111	27	127	6	54
ENSG00000181924	COA4	112	16	0	15	73	0	45	17	37	22	0	13	2	55	60	0	0	87	128	40	86	0	84	166	0	17	37	0	41	33	44	98	58	61
ENSG00000181929	PRKAG1	187	56	0	90	233	98	236	73	55	36	0	53	13	204	142	0	33	123	447	106	323	8	99	0	138	58	84	0	67	108	131	286	63	289
ENSG00000181938	GINS3	0	5	0	16	64	0	22	11	5	0	0	10	8	32	32	0	0	63	0	0	44	0	57	0	0	14	14	0	0	33	0	60	21	18
ENSG00000181982	CCDC149	198	96	0	56	180	66	213	36	72	0	22	34	58	132	115	299	3	144	489	146	607	20	91	55	0	31	167	0	93	76	164	229	82	318
ENSG00000181991	MRPS11	116	61	0	33	228	1	184	72	102	0	0	48	32	149	156	0	410	254	482	95	318	0	161	125	226	52	94	0	84	187	106	281	96	152
ENSG00000182004	SNRPE	205	46	0	16	110	0	86	36	63	0	0	21	14	106	92	0	273	145	197	69	236	0	110	0	0	57	73	0	21	66	50	182	84	116
ENSG00000182010	RTKN2	35	10	0	2	55	0	53	3	23	0	0	9	5	62	32	0	0	98	137	28	105	0	3	0	0	4	14	0	8	1	46	74	20	30
ENSG00000182013	PNMA8A	0	0	0	1	2	0	0	8	0	0	0	0	5	0	0	0	0	0	42	11	16	0	0	0	0	3	2	0	0	24	0	5	13	0
ENSG00000182021	AL591379.1	0	0	0	0	2	0	0	0	1	0	0	0	0	0	1	0	0	0	0	1	0	0	0	0	0	0	0	0	0	0	0	0	0	0
ENSG00000182022	CHST15	26	52	0	41	287	0	116	59	32	0	0	59	30	112	140	0	415	119	192	80	166	18	108	0	161	82	45	1	54	90	75	349	76	201
ENSG00000182040	USH1G	0	0	0	0	0	0	0	0	0	0	0	0	0	0	0	0	0	0	0	0	0	0	0	0	0	3	0	0	0	0	0	0	0	0
ENSG00000182050	MGAT4C	0	0	0	0	1	0	0	0	0	0	0	0	0	0	22	0	0	0	0	0	2	0	0	0	0	4	1	0	0	0	0	7	3	0
ENSG00000182054	IDH2	1000	278	0	213	680	159	782	285	402	482	0	361	238	979	493	0	929	1141	1930	487	1467	108	691	192	163	331	384	0	408	783	689	847	335	741
ENSG00000182057	OGFRP1	69	39	0	8	18	25	15	13	19	195	0	14	17	66	25	0	0	119	110	39	88	0	10	0	0	18	23	22	10	33	49	43	15	40
ENSG00000182087	TMEM259	246	173	113	158	459	262	473	202	165	0	0	216	203	348	505	0	667	547	1953	265	563	65	570	249	156	237	164	0	277	703	214	523	248	255
ENSG00000182093	GET1	0	17	83	15	56	28	40	23	25	0	0	4	7	20	28	0	0	145	164	18	90	0	0	15	64	6	15	0	32	0	61	67	18	103
ENSG00000182095	TNRC18	1572	792	133	848	1846	740	1659	627	853	884	72	645	681	1348	1426	1015	2854	2166	6848	1180	3312	328	1767	664	907	733	968	551	1241	2458	943	2158	781	836
ENSG00000182103	FAM181B	0	0	0	0	0	0	0	0	3	0	0	0	0	0	8	0	0	0	0	0	4	0	5	0	0	0	0	0	0	0	0	2	5	0
ENSG00000182107	TMEM30B	193	116	0	93	411	54	202	153	191	0	0	46	28	338	154	0	0	530	795	142	429	2	275	128	153	240	104	0	132	108	219	577	91	194
ENSG00000182108	DEXI	200	53	0	8	145	67	128	61	39	0	0	40	12	87	85	0	0	30	521	70	142	0	57	138	0	43	38	0	75	97	69	127	44	0
ENSG00000182117	NOP10	76	45	0	39	196	19	54	18	44	0	0	35	16	67	87	0	0	72	553	26	135	0	93	131	0	37	21	0	38	91	73	106	50	39
ENSG00000182118	FAM89A	0	2	0	0	20	0	9	0	5	0	0	0	1	4	7	0	0	0	39	0	26	0	7	0	0	3	0	0	12	0	25	12	6	0
ENSG00000182132	KCNIP1	0	0	0	0	0	0	3	1	0	0	0	8	0	0	0	0	0	0	0	0	0	0	0	0	0	0	0	0	0	0	0	0	0	0
ENSG00000182134	TDRKH	131	12	0	0	79	32	62	24	33	0	0	19	8	59	35	0	4	53	155	55	137	0	37	0	0	14	21	0	12	24	65	114	33	79
ENSG00000182141	ZNF708	129	52	124	25	280	26	130	52	104	0	0	16	11	201	83	0	0	42	479	72	361	0	39	13	28	52	41	0	43	9	163	309	26	230
ENSG00000182149	IST1	196	190	157	93	683	208	368	282	252	508	0	107	150	431	437	0	592	720	969	306	820	11	361	68	63	244	215	0	320	236	317	790	184	444
ENSG00000182150	ERCC6L2	342	113	0	55	642	93	330	96	210	0	1	41	18	482	253	0	9	445	1408	228	618	26	174	159	0	143	137	0	85	141	349	619	181	233
ENSG00000182154	MRPL41	0	33	0	45	63	0	84	11	30	0	0	16	28	7	79	0	0	282	278	31	66	0	170	0	0	16	21	0	0	37	0	72	16	54
ENSG00000182156	ENPP7	0	0	0	0	7	0	4	0	5	0	0	0	0	4	0	0	0	0	0	0	0	0	0	0	0	0	0	0	0	0	0	27	0	0
ENSG00000182158	CREB3L2	520	250	0	202	1189	39	561	429	353	0	76	183	133	1017	465	39	905	911	2590	293	907	37	565	14	79	388	226	0	260	296	566	1178	271	519
ENSG00000182162	P2RY8	20	13	0	10	181	10	34	21	1	0	0	12	7	26	72	293	0	0	281	35	42	0	65	0	0	32	14	0	30	9	17	145	37	0
ENSG00000182165	TP53TG1	83	20	0	22	79	81	88	32	32	0	0	18	34	63	95	0	0	226	194	36	109	0	41	0	9	18	34	0	31	25	89	100	21	62
ENSG00000182168	UNC5C	20	51	0	80	122	41	76	51	46	258	0	11	22	132	107	0	0	104	249	59	94	11	58	22	69	15	24	0	84	60	94	191	53	139
ENSG00000182173	TSEN54	0	30	0	13	57	0	40	12	39	0	42	31	7	8	42	0	0	35	172	23	88	0	35	23	0	7	3	0	29	83	56	69	26	0
ENSG00000182175	RGMA	0	19	0	0	35	0	8	5	7	0	0	8	4	27	44	0	0	0	11	6	29	12	62	0	0	12	10	0	0	28	0	32	51	22
ENSG00000182179	UBA7	258	132	53	221	575	175	356	156	183	0	22	145	114	332	266	0	589	308	708	234	738	50	384	104	336	145	193	0	367	361	267	668	158	290
ENSG00000182180	MRPS16	460	119	0	25	271	0	113	48	94	0	0	25	12	341	119	0	442	151	606	75	248	3	90	0	52	98	61	80	68	72	179	334	73	330
ENSG00000182183	SHISAL2A	0	0	0	0	30	0	0	0	0	0	0	0	0	0	13	0	0	0	0	0	0	0	0	0	0	0	0	0	0	15	0	25	4	0
ENSG00000182185	RAD51B	76	15	0	18	45	9	51	24	14	0	1	12	4	57	26	0	0	39	167	11	88	0	3	0	0	15	15	0	9	0	30	77	18	0
ENSG00000182195	LDOC1	0	0	0	0	8	0	0	1	7	0	0	0	0	0	14	0	0	0	0	4	8	0	0	0	0	2	3	0	0	7	0	15	4	0
ENSG00000182196	ARL6IP4	622	448	0	365	771	554	657	308	315	0	0	350	406	517	537	0	1366	1052	1520	512	1189	200	834	251	397	237	456	390	360	828	764	656	397	564
ENSG00000182197	EXT1	281	156	0	157	624	103	275	216	195	0	0	59	41	414	248	0	483	313	952	171	538	7	237	141	102	157	115	0	140	227	312	652	152	298
ENSG00000182199	SHMT2	278	100	0	21	256	0	246	160	117	0	0	60	59	202	103	0	135	223	645	88	382	35	129	47	0	104	103	0	71	123	171	372	84	99
ENSG00000182208	MOB2	0	84	148	16	126	25	79	40	28	0	1	32	20	29	100	0	0	63	204	53	122	31	231	130	0	34	38	0	22	69	3	123	45	114
ENSG00000182218	HHIPL1	0	9	0	0	22	0	0	0	1	0	0	0	7	9	0	0	0	36	28	9	19	0	0	0	0	0	0	0	15	0	0	21	4	0
ENSG00000182220	ATP6AP2	132	71	0	69	277	45	116	68	62	253	0	37	22	201	131	0	0	154	225	120	239	21	43	2	0	53	36	0	61	73	55	314	68	273
ENSG00000182224	CYB5D1	84	77	0	29	144	0	92	13	94	0	0	33	20	106	116	0	689	223	355	42	179	0	64	0	0	50	81	0	0	68	145	123	45	59
ENSG00000182230	FAM153B	0	0	0	0	0	0	0	0	0	0	0	0	0	0	0	0	0	0	0	0	1	0	8	0	0	0	0	0	13	29	0	0	4	0
ENSG00000182240	BACE2	913	91	0	77	457	149	468	165	104	0	0	117	88	282	181	0	216	257	1293	178	1098	24	107	73	111	203	269	0	161	163	345	530	60	289
ENSG00000182247	UBE2E2	0	1	0	3	32	0	7	0	0	0	0	6	0	17	12	0	0	23	53	11	19	0	13	0	0	8	2	0	0	1	0	25	17	14
ENSG00000182253	SYNM	68	154	0	47	271	133	267	37	42	0	0	65	60	72	213	418	0	78	547	139	202	60	290	0	10	103	66	0	60	356	160	288	252	188
ENSG00000182256	GABRG3	0	0	0	0	0	0	0	0	0	0	0	0	0	0	0	0	0	0	0	0	0	0	9	0	0	0	0	0	0	0	0	0	0	0
ENSG00000182257	PRR34	0	1	0	0	1	0	4	0	0	0	0	0	0	0	5	0	0	0	0	0	0	0	0	0	0	0	0	0	0	0	0	4	0	0
ENSG00000182263	FIGN	0	10	0	16	25	0	14	17	10	0	0	3	0	22	10	0	0	4	5	11	14	0	5	0	0	16	1	0	8	7	0	38	6	24
ENSG00000182264	IZUMO1	0	0	0	0	0	0	0	0	0	0	0	0	0	0	0	0	0	0	0	0	0	0	0	0	0	0	0	0	0	0	0	0	0	0
ENSG00000182271	TMIGD1	0	18	0	19	71	0	15	34	52	0	0	6	0	37	58	0	0	13	20	0	16	0	10	4	0	9	3	0	34	11	18	61	25	27
ENSG00000182272	B4GALNT4	0	0	0	0	2	0	0	6	0	0	0	0	0	10	0	0	0	0	0	0	1	0	19	0	0	0	0	0	0	13	0	4	7	0
ENSG00000182287	AP1S2	1	30	0	8	107	0	25	2	24	0	1	0	0	40	31	0	0	39	68	7	60	0	30	0	0	14	17	0	2	9	18	61	28	67
ENSG00000182307	C8orf33	125	32	0	39	100	57	145	9	36	0	0	49	19	58	125	0	564	83	214	58	243	11	187	0	51	48	52	0	98	150	173	120	102	140
ENSG00000182308	DCAF4L1	0	3	0	0	0	0	11	0	0	0	0	0	0	0	5	0	0	0	41	3	5	0	1	0	0	4	0	0	0	0	0	12	0	0
ENSG00000182310	SPACA6	41	43	0	0	13	0	23	5	21	0	0	7	12	20	12	0	0	0	119	30	51	0	2	0	0	15	34	0	0	10	45	13	16	56
ENSG00000182318	ZSCAN22	45	20	0	6	69	29	40	15	20	0	0	9	2	41	47	0	0	126	0	8	43	0	66	0	1	5	17	0	5	67	0	39	27	29
ENSG00000182324	KCNJ14	0	0	0	8	14	19	5	2	0	0	0	0	0	6	5	0	0	0	0	2	17	0	0	0	0	2	0	0	4	7	0	23	0	0
ENSG00000182325	FBXL6	26	23	0	13	9	0	4	0	7	0	0	13	6	17	12	0	0	85	69	4	29	0	34	0	0	8	12	0	0	27	0	44	5	0
ENSG00000182326	C1S	533	525	0	348	1628	253	778	404	399	518	0	227	242	675	927	73	348	1016	1519	733	1557	30	595	179	301	354	465	0	370	436	211	1627	387	1224
ENSG00000182327	GLTPD2	0	0	0	0	0	0	0	3	0	0	0	0	0	0	0	0	0	0	0	0	0	0	0	0	0	0	0	0	0	0	0	6	0	0
ENSG00000182329	KIAA2012	0	1	0	0	0	0	0	2	0	0	0	2	0	0	1	0	0	0	0	3	4	0	0	0	0	0	2	0	0	0	0	0	5	0
ENSG00000182347	PDSS1P1	0	0	0	0	0	0	11	0	0	0	0	2	0	0	0	0	0	0	0	0	0	0	0	0	0	0	0	0	0	0	0	0	0	0
ENSG00000182348	ZNF804B	0	0	0	0	0	0	0	0	0	0	0	0	0	0	0	0	0	0	0	1	0	0	0	0	0	0	0	0	0	0	0	1	0	0
ENSG00000182352	C17orf77	1	7	0	0	12	44	73	0	0	0	0	32	13	0	3	0	0	0	0	0	59	0	17	0	0	0	11	0	0	16	76	14	11	0
ENSG00000182359	KBTBD3	0	0	0	4	7	0	15	12	10	0	0	0	0	10	9	0	0	17	5	12	64	0	27	2	0	6	5	0	6	0	0	36	2	35
ENSG00000182362	YBEY	55	63	0	0	14	0	61	65	28	0	0	18	18	61	52	0	0	205	93	21	83	0	40	0	0	15	6	0	0	4	78	47	7	50
ENSG00000182366	FAM87A	0	0	0	0	0	0	4	0	0	0	0	0	0	0	0	0	0	0	0	5	7	0	0	0	0	0	0	0	0	0	0	4	0	0
ENSG00000182372	CLN8	43	46	0	20	184	53	102	60	85	0	0	36	23	102	85	0	0	209	524	68	224	13	96	18	180	73	42	0	78	70	60	184	57	101
ENSG00000182376	AC138028.1	0	0	0	0	0	0	0	0	0	0	0	0	0	0	0	0	0	0	0	0	0	0	0	0	0	0	0	0	0	0	0	0	1	0
ENSG00000182378	PLCXD1	52	52	0	66	246	75	60	54	38	0	0	8	44	107	68	0	0	158	635	26	78	0	105	0	53	26	7	0	2	56	98	214	21	0
ENSG00000182379	NXPH4	0	11	0	0	5	0	0	0	0	0	0	0	0	0	3	0	0	0	0	0	0	0	0	0	0	0	0	0	0	15	0	0	0	0
ENSG00000182389	CACNB4	24	19	0	0	39	0	26	6	4	0	0	1	4	17	26	0	0	23	143	7	40	0	0	0	0	28	4	0	29	15	37	49	11	35
ENSG00000182397	DNM1P46	0	1	0	0	6	0	1	0	0	0	0	0	0	11	10	0	0	0	4	0	0	0	0	0	0	0	4	0	0	0	0	6	0	0
ENSG00000182400	TRAPPC6B	122	75	102	26	248	79	140	113	121	0	0	34	12	187	87	0	0	150	632	70	309	0	87	0	222	79	67	0	84	11	213	380	71	190
ENSG00000182405	PGBD4	46	13	4	0	43	28	20	3	19	0	0	5	8	32	21	0	0	63	96	37	60	0	8	0	0	19	13	0	18	23	0	56	21	27
ENSG00000182446	NPLOC4	200	153	0	199	581	266	456	176	209	0	77	164	143	426	313	1016	499	1062	1571	209	671	30	402	450	116	176	252	0	195	443	185	705	155	349
ENSG00000182463	TSHZ2	19	56	0	9	87	0	32	11	35	0	0	4	8	56	97	0	0	141	295	51	98	0	74	61	58	36	24	0	47	55	23	129	49	64
ENSG00000182472	CAPN12	66	36	118	0	63	0	26	7	11	0	0	20	13	56	35	0	0	0	216	10	177	0	75	29	0	10	38	0	0	41	250	73	24	69
ENSG00000182473	EXOC7	217	410	93	301	1027	144	875	335	389	5	53	212	186	728	769	0	1746	1010	2816	490	1278	70	578	384	117	366	366	693	406	675	415	1089	313	582
ENSG00000182477	OR2B8P	0	0	0	0	0	0	0	0	0	0	0	0	0	0	0	0	0	0	0	0	0	0	11	0	0	0	0	0	0	0	0	1	0	0
ENSG00000182481	KPNA2	157	49	0	48	292	50	210	96	76	0	0	47	45	238	118	0	630	433	504	55	400	3	66	38	54	66	146	0	179	137	398	309	87	134
ENSG00000182484	WASH6P	284	68	0	13	301	127	96	22	47	0	33	88	61	115	36	0	1313	276	978	36	142	0	148	1	129	76	83	0	83	122	0	212	46	51
ENSG00000182487	NCF1B	45	36	0	21	44	0	6	19	7	0	0	20	3	32	29	0	0	0	98	1	18	0	0	0	0	8	6	0	17	28	0	74	2	0
ENSG00000182489	XKRX	0	12	0	0	16	0	31	7	0	0	0	7	8	4	3	0	0	0	61	8	87	4	4	0	0	1	18	0	12	0	0	16	4	0
ENSG00000182492	BGN	0	19	0	20	55	73	52	6	34	0	0	34	16	20	37	0	0	0	124	18	108	0	62	0	0	25	39	0	5	38	0	79	21	0
ENSG00000182504	CEP97	186	19	0	16	241	3	69	41	51	0	0	1	20	116	91	0	0	95	453	73	210	1	53	0	0	59	52	0	14	12	84	177	36	58
ENSG00000182508	LHFPL1	0	0	0	0	0	0	0	0	0	0	0	0	0	0	5	0	0	0	0	0	0	0	0	0	0	0	0	0	0	2	0	0	0	0
ENSG00000182511	FES	62	18	0	22	53	0	33	17	13	0	0	1	0	13	21	0	0	55	155	18	91	0	32	0	0	26	37	0	17	82	111	61	10	39
ENSG00000182512	GLRX5	17	44	0	28	76	0	120	43	73	0	0	15	8	118	69	0	0	35	95	22	125	0	50	0	0	19	26	0	38	27	56	123	13	139
ENSG00000182518	FAM104B	0	14	0	2	51	42	36	12	15	0	0	2	2	9	26	0	0	35	22	27	42	0	20	0	0	4	7	0	0	51	0	40	32	31
ENSG00000182521	TBPL2	0	0	0	0	0	0	0	0	0	0	0	0	0	0	0	0	0	0	39	0	0	0	0	0	0	0	0	0	0	0	0	0	0	0
ENSG00000182531	OR7E115P	0	0	0	0	3	0	0	0	0	0	0	0	0	0	0	0	0	0	0	0	0	0	0	0	0	0	0	0	0	0	0	0	2	0
ENSG00000182533	CAV3	0	0	0	0	0	0	0	0	0	0	0	0	0	0	0	0	0	0	0	0	0	0	0	0	0	0	0	0	0	0	0	0	0	0
ENSG00000182534	MXRA7	233	20	0	12	117	37	71	56	32	9	0	17	16	64	83	980	0	75	230	85	233	7	100	0	0	29	60	0	18	162	104	153	46	87
ENSG00000182541	LIMK2	451	292	0	322	573	129	580	220	302	0	0	153	192	479	491	0	41	677	1428	399	1440	100	580	29	174	192	443	0	322	585	417	741	263	464
ENSG00000182544	MFSD5	52	1	0	12	36	0	18	10	6	0	0	5	0	17	31	0	0	0	88	3	14	0	15	0	0	3	5	0	15	1	0	21	9	0
ENSG00000182545	RNASE10	0	0	0	0	0	0	0	0	0	0	0	0	0	0	0	0	0	0	0	0	1	0	0	0	0	11	0	0	0	0	0	0	5	0
ENSG00000182551	ADI1	310	318	0	138	684	312	565	263	303	9	0	167	133	622	425	0	701	693	1001	262	954	75	554	67	20	263	228	0	322	412	473	767	223	568
ENSG00000182552	RWDD4	55	29	0	26	156	0	91	41	62	0	0	6	10	169	71	0	99	48	345	60	213	0	32	0	0	45	17	0	44	39	41	198	40	29
ENSG00000182557	SPNS3	0	0	0	0	0	0	0	0	0	0	0	0	0	0	0	0	0	0	0	0	0	0	0	0	0	0	0	0	0	0	0	0	0	0
ENSG00000182566	CLEC4G	0	7	0	0	21	0	0	0	0	0	0	0	0	0	0	0	0	0	0	0	0	0	0	0	0	4	0	0	0	0	0	5	0	0
ENSG00000182568	SATB1	585	233	0	105	628	236	447	316	197	23	0	134	108	346	352	0	321	293	737	331	1071	26	217	195	188	119	309	0	362	268	440	625	169	782
ENSG00000182574	Z97985.1	0	0	0	0	0	0	0	0	0	0	0	0	0	0	0	0	0	0	0	0	0	0	0	0	0	0	0	0	0	0	0	0	0	0
ENSG00000182575	NXPH3	0	5	0	0	11	0	6	0	3	0	0	0	16	8	5	0	0	0	0	0	2	0	3	0	0	0	0	0	0	0	0	3	5	0
ENSG00000182578	CSF1R	97	106	0	80	400	30	162	134	138	0	0	51	69	183	264	0	0	389	664	235	280	29	168	230	65	75	74	0	237	302	50	400	130	190
ENSG00000182580	EPHB3	489	80	0	46	220	369	637	15	59	0	0	240	209	92	139	0	189	254	372	70	653	3	164	7	24	30	185	0	56	317	33	182	158	105
ENSG00000182584	ACTL10	0	0	0	0	6	43	17	16	0	0	0	7	8	0	5	0	0	0	90	6	14	0	5	0	0	0	5	0	0	0	75	4	0	0
ENSG00000182585	EPGN	0	0	0	0	0	0	0	0	0	0	0	0	0	0	0	0	0	0	0	1	5	0	0	0	0	0	0	0	0	0	0	2	0	0
ENSG00000182600	SNORC	0	25	0	0	19	0	31	2	22	0	0	31	14	45	38	0	0	63	154	22	102	3	52	57	0	9	7	0	33	7	55	39	34	86
ENSG00000182606	TRAK1	682	416	98	342	1528	650	801	496	691	0	0	292	216	1106	675	1310	57	1571	6068	482	1484	148	736	309	177	512	425	0	738	756	584	1844	367	675
ENSG00000182612	TSPAN10	0	0	0	0	9	0	4	0	3	0	0	1	0	0	0	0	0	28	0	1	5	0	0	0	0	6	0	0	0	0	0	4	0	0
ENSG00000182621	PLCB1	188	28	0	24	170	95	75	51	60	0	0	47	37	243	70	0	580	107	455	52	522	12	32	41	4	70	119	0	78	45	155	220	52	85
ENSG00000182628	SKA2	165	47	0	18	261	32	143	109	122	0	0	19	13	198	76	0	319	238	299	79	271	8	32	0	4	82	34	0	35	32	66	328	49	291
ENSG00000182632	CCNYL2	0	0	0	0	0	0	0	0	0	0	0	0	0	0	0	0	0	0	0	0	2	0	0	0	0	0	0	0	0	0	0	0	0	0
ENSG00000182636	NDN	0	20	0	9	30	0	22	3	5	0	0	9	0	1	27	0	0	0	74	22	19	0	12	0	0	4	8	0	20	39	0	39	30	0
ENSG00000182648	LINC01006	141	12	0	32	72	63	98	19	47	0	0	28	43	104	99	0	0	147	121	40	397	1	49	0	53	18	98	0	26	31	84	141	49	110
ENSG00000182667	NTM	0	13	0	0	15	0	2	7	3	0	0	0	0	17	3	0	0	0	0	1	2	0	3	0	0	1	3	0	0	10	0	35	5	2
ENSG00000182670	TTC3	2534	998	96	548	3669	729	1887	769	1536	445	28	378	337	2858	1874	214	1093	3338	8330	1474	6111	36	1027	246	116	1106	1253	346	892	460	2682	4311	839	3152
ENSG00000182674	KCNB2	0	0	0	0	9	0	1	0	0	0	0	0	0	8	0	0	0	0	0	0	0	0	21	0	0	0	0	0	0	4	0	8	1	0
ENSG00000182676	PPP1R27	0	0	0	0	0	0	0	0	0	0	0	0	0	0	0	0	0	0	0	0	2	0	0	0	0	0	0	0	0	0	0	0	0	0
ENSG00000182685	BRICD5	0	0	0	2	5	0	3	0	6	0	0	0	5	6	11	0	0	0	91	0	19	0	20	0	0	5	0	0	19	8	81	20	5	0
ENSG00000182700	IGIP	0	14	0	2	77	40	53	6	31	0	0	13	28	59	39	0	0	88	99	21	116	10	26	0	0	31	11	594	31	24	73	95	18	53
ENSG00000182704	TSKU	0	26	0	20	48	1	42	26	24	0	0	13	11	27	26	0	0	106	134	26	76	17	53	0	0	34	32	0	0	15	0	70	17	32
ENSG00000182712	CMC4	0	9	0	5	26	20	36	12	0	0	0	14	0	27	4	0	0	0	93	16	50	0	12	35	0	7	17	0	0	4	0	47	16	92
ENSG00000182718	ANXA2	2363	931	0	717	4729	784	1526	1217	1849	0	39	432	325	3654	1678	0	1715	5684	11164	1137	3729	128	1514	809	440	1725	936	0	1278	1216	1714	4846	994	1435
ENSG00000182732	RGS6	32	7	0	0	52	0	24	2	11	0	0	12	7	15	47	0	0	32	124	4	2	0	9	0	0	4	10	0	16	3	0	47	11	0
ENSG00000182742	HOXB4	53	16	0	1	57	0	6	22	26	0	0	1	1	72	31	0	0	14	247	13	55	0	20	0	0	10	9	0	17	13	0	54	22	0
ENSG00000182747	SLC35D3	0	0	0	0	0	0	0	0	2	0	0	0	0	0	2	0	0	0	0	0	3	0	0	0	0	0	0	0	0	0	0	0	0	0
ENSG00000182749	PAQR7	67	8	0	9	45	0	21	17	14	0	0	0	15	54	26	0	0	123	20	8	20	9	37	60	0	6	14	0	12	34	0	22	10	114
ENSG00000182752	PAPPA	39	36	0	28	149	31	26	38	34	0	0	0	3	59	68	0	0	72	466	26	69	0	31	0	0	45	5	0	13	43	77	136	32	71
ENSG00000182759	MAFA	0	0	0	0	0	0	0	0	0	0	0	0	0	2	4	0	0	0	0	0	0	0	0	0	0	0	0	0	0	0	0	0	0	0
ENSG00000182768	NGRN	761	260	0	124	619	111	379	270	211	0	0	129	76	569	417	449	545	219	1364	191	821	21	431	147	82	178	255	0	361	374	415	641	241	367
ENSG00000182771	GRID1	0	0	0	6	8	0	12	0	3	0	0	6	0	0	0	0	0	58	39	0	1	0	0	0	0	7	0	0	0	0	0	20	5	35
ENSG00000182774	RPS17	2808	874	244	641	2263	739	1735	590	749	533	40	638	605	1475	1625	180	1948	3190	2885	770	2645	205	1556	445	447	548	957	0	646	1859	945	2321	880	972
ENSG00000182782	HCAR2	0	0	0	0	2	0	3	0	0	0	0	3	2	0	0	0	0	0	0	10	2	0	11	0	0	0	3	0	0	15	0	0	7	0
ENSG00000182791	CCDC87	0	0	0	0	7	0	6	0	0	0	0	0	0	9	4	0	0	0	2	0	0	0	0	0	0	0	0	0	0	0	0	0	0	0
ENSG00000182795	C1orf116	253	77	0	85	485	0	168	131	156	0	0	46	60	347	143	0	0	602	1349	104	446	53	141	2	218	124	118	0	188	100	125	475	92	119
ENSG00000182796	TMEM198B	102	21	0	25	86	0	118	49	33	0	0	20	27	35	62	0	0	92	141	32	141	20	95	103	74	21	35	0	42	50	41	121	30	0
ENSG00000182798	MAGEB17	0	0	0	0	0	0	0	0	0	0	0	0	0	0	0	0	0	0	0	0	0	0	0	0	0	0	0	0	0	0	0	0	0	0
ENSG00000182809	CRIP2	0	5	0	0	23	0	0	0	8	0	0	18	0	0	25	0	0	0	22	0	10	0	31	0	0	6	9	0	0	66	0	19	5	1
ENSG00000182810	DDX28	89	2	0	14	22	0	23	19	15	0	0	2	0	23	39	0	0	0	153	9	27	0	9	0	0	17	9	0	32	30	57	31	18	0
ENSG00000182816	KRTAP13-2	0	0	0	5	0	0	0	0	0	0	0	0	0	0	0	0	0	0	0	0	0	0	0	0	0	0	0	0	11	0	0	0	0	0
ENSG00000182827	ACBD3	625	312	0	219	796	396	482	376	425	580	23	154	152	621	462	859	1004	724	1484	383	1024	11	287	45	123	381	286	5	282	335	514	921	311	630
ENSG00000182831	C16orf72	593	313	150	107	1382	126	701	238	473	0	0	146	61	1036	553	0	562	832	2476	339	1263	1	409	174	0	392	205	0	345	363	707	1646	259	1034
ENSG00000182836	PLCXD3	0	0	0	0	1	0	5	0	0	0	0	0	0	0	6	0	0	30	8	0	6	0	3	0	0	2	0	0	0	0	0	2	0	0
ENSG00000182841	RRP7BP	264	74	0	19	199	37	138	118	101	0	0	34	40	190	137	0	1	117	1317	152	248	13	216	50	15	72	72	0	114	334	88	232	133	65
ENSG00000182853	VMO1	0	0	0	0	12	0	13	0	0	0	0	0	0	0	1	0	0	0	0	0	3	0	0	0	0	0	0	0	0	0	0	0	1	0
ENSG00000182858	ALG12	1	43	0	53	159	184	158	49	68	0	0	73	11	95	91	0	301	198	348	92	137	17	203	0	0	37	75	155	33	93	135	114	47	94
ENSG00000182866	LCK	0	28	0	42	109	19	15	17	8	0	0	2	9	22	63	0	0	0	94	9	58	21	46	98	50	30	28	0	20	47	22	81	39	31
ENSG00000182870	GALNT9	0	4	0	0	0	0	0	0	0	0	0	0	0	0	0	0	0	0	0	0	0	0	0	0	0	0	0	0	0	0	0	4	0	19
ENSG00000182871	COL18A1	54	149	0	78	403	333	190	129	79	0	0	74	87	299	309	0	0	382	1413	152	584	22	282	0	1	217	162	0	166	327	90	404	178	185
ENSG00000182872	RBM10	340	180	0	196	526	117	284	104	176	0	0	95	87	327	275	0	417	353	1458	255	572	107	494	120	39	188	161	0	263	350	179	514	218	303
ENSG00000182873	PRKCZ-AS1	0	0	0	12	0	0	0	0	0	0	0	0	0	0	0	0	0	0	0	0	0	1	0	0	0	0	0	0	0	3	0	0	0	0
ENSG00000182885	ADGRG3	0	0	0	0	4	0	5	12	0	0	0	4	0	2	0	0	0	0	0	0	9	0	0	0	0	0	2	0	0	0	0	0	0	0
ENSG00000182890	GLUD2	1	0	0	0	0	0	0	0	1	0	0	0	0	0	3	0	0	0	0	0	3	0	0	1	0	0	0	0	0	0	0	6	0	0
ENSG00000182899	RPL35A	533	146	0	31	380	120	354	129	150	0	0	133	46	210	289	0	887	415	373	224	654	9	235	74	0	91	170	0	121	163	102	484	109	247
ENSG00000182901	RGS7	0	0	0	0	0	0	2	0	2	0	0	0	0	0	0	0	0	0	0	0	0	0	0	1	0	4	0	0	0	0	0	0	2	0
ENSG00000182902	SLC25A18	0	0	0	0	0	0	0	0	2	0	0	0	0	0	0	0	0	0	0	0	0	0	0	0	0	0	0	0	0	0	0	0	0	0
ENSG00000182903	ZNF721	352	160	114	84	691	196	321	177	304	36	0	89	39	417	355	819	2	527	1842	280	847	0	190	9	2	166	224	0	176	86	197	758	187	589
ENSG00000182916	TCEAL7	0	0	0	0	8	0	0	3	13	0	0	0	0	0	2	0	0	34	0	2	10	0	0	0	0	0	0	0	0	0	0	7	0	0
ENSG00000182919	C11orf54	237	56	30	28	230	39	175	88	159	0	0	30	29	414	101	4	1	356	660	152	383	5	45	23	21	106	94	0	123	30	268	419	26	357
ENSG00000182921	CCDC75P1	0	0	0	0	0	0	0	0	0	0	0	0	0	0	0	0	0	0	1	0	0	0	0	0	0	0	0	0	0	0	0	0	0	0
ENSG00000182923	CEP63	382	99	5	70	459	151	224	122	184	0	0	56	34	242	234	0	474	207	804	172	545	5	119	17	26	146	93	0	166	108	249	505	119	318
ENSG00000182931	WFDC10B	0	0	0	0	0	0	0	0	0	0	0	0	0	0	0	0	0	0	0	0	0	0	0	0	0	0	0	0	0	1	0	0	2	0
ENSG00000182934	SRPRA	298	180	94	143	571	87	464	170	167	0	0	128	93	434	345	0	612	677	1456	213	650	34	352	85	21	229	194	175	255	321	328	641	225	356
ENSG00000182938	OTOP3	0	0	0	0	7	0	0	0	0	0	0	0	0	0	9	0	0	0	0	0	0	0	0	0	0	3	0	0	0	0	0	3	0	0
ENSG00000182944	EWSR1	1394	844	11	719	2551	916	1635	719	1063	18	0	581	513	1808	1371	1112	2740	2100	5902	1008	2921	140	1636	611	616	848	1044	0	1111	1413	1501	2759	894	1549
ENSG00000182950	ODF3L1	0	0	0	0	5	0	0	2	0	0	0	0	0	5	0	0	0	0	0	0	0	0	0	0	0	1	0	0	0	0	0	0	0	0
ENSG00000182952	HMGN4	145	110	0	72	318	198	147	121	66	231	0	51	14	193	135	0	0	381	695	94	360	25	111	0	84	136	91	0	38	107	188	405	59	221
ENSG00000182957	SPATA13	436	146	281	173	692	291	471	205	261	266	0	135	127	595	429	0	1012	742	1736	256	1077	158	445	113	163	270	168	0	292	278	281	852	203	650
ENSG00000182963	GJC1	32	14	0	1	53	0	17	6	5	0	0	0	11	27	12	0	0	0	101	11	35	0	17	0	4	20	4	0	0	8	0	47	10	0
ENSG00000182968	SOX1	0	0	0	0	0	0	0	0	4	0	0	0	0	0	0	0	0	0	0	0	7	0	0	0	0	0	0	0	0	0	0	0	2	0
ENSG00000182973	CNOT10	257	99	0	130	193	0	180	80	131	0	0	21	40	165	132	0	500	108	510	102	332	0	82	47	0	33	77	0	104	274	64	210	72	92
ENSG00000182979	MTA1	242	88	0	82	392	149	300	89	132	78	0	74	102	290	155	1735	1521	412	1274	107	465	14	246	27	111	105	131	0	205	206	218	414	148	96
ENSG00000182983	ZNF662	0	46	29	11	62	0	114	36	17	200	0	11	15	85	62	0	0	100	230	61	91	0	43	0	0	12	28	0	52	16	54	95	46	0
ENSG00000182985	CADM1	0	44	0	4	105	0	77	40	8	0	0	18	15	49	69	0	0	58	73	40	101	0	36	0	0	25	8	0	28	32	35	128	25	45
ENSG00000182986	ZNF320	280	137	0	59	258	111	167	100	206	0	0	46	20	394	251	0	0	450	1041	155	481	6	190	25	20	158	110	3	149	102	89	295	99	360
ENSG00000182993	C12orf60	0	1	0	0	2	0	0	0	2	0	0	0	0	0	1	0	0	0	0	0	2	0	0	0	0	0	0	0	0	0	0	1	0	0
ENSG00000183010	PYCR1	58	61	0	68	205	0	172	30	51	0	0	37	47	172	85	0	672	253	587	60	353	42	305	18	56	136	74	0	44	168	105	172	58	25
ENSG00000183011	NAA38	0	10	0	9	54	0	51	0	7	0	0	46	6	16	54	0	0	95	61	9	90	0	72	37	0	7	7	0	20	35	0	57	28	53
ENSG00000183018	SPNS2	51	28	0	1	168	167	31	56	41	0	0	14	12	153	55	0	853	141	546	5	79	0	34	74	74	54	33	0	48	57	29	202	39	0
ENSG00000183020	AP2A2	377	167	115	187	660	347	406	297	225	82	0	98	109	376	236	0	0	462	1137	177	781	9	321	248	6	167	220	0	162	486	239	661	179	344
ENSG00000183022	TPM3P8	0	4	0	0	18	0	12	0	5	0	0	0	0	0	6	0	0	0	0	23	3	0	3	0	0	2	2	0	0	0	0	14	4	0
ENSG00000183023	SLC8A1	219	84	0	34	263	7	99	107	55	0	0	35	21	122	139	0	0	86	482	126	347	0	33	111	52	97	58	0	64	59	144	296	86	299
ENSG00000183032	SLC25A21	0	0	0	0	4	0	0	0	0	0	0	0	0	0	0	0	0	0	0	0	1	0	0	0	0	0	0	0	0	0	0	6	0	0
ENSG00000183034	OTOP2	0	15	0	91	41	0	26	14	38	0	0	4	0	13	25	0	0	135	0	0	0	0	0	66	0	14	0	0	84	0	0	30	0	0
ENSG00000183036	PCP4	89	0	0	0	0	0	17	0	0	0	0	2	7	0	5	0	216	0	0	0	3	0	1	0	0	0	0	0	0	5	0	3	8	0
ENSG00000183044	ABAT	48	49	0	54	219	0	64	141	108	0	0	20	12	207	108	0	0	429	322	76	204	15	105	155	25	58	37	0	108	80	153	325	38	27
ENSG00000183048	SLC25A10	38	36	0	10	59	0	20	50	21	879	0	17	8	96	53	0	0	99	44	14	46	27	66	0	0	3	17	0	28	55	92	58	30	0
ENSG00000183049	CAMK1D	197	157	0	44	361	82	634	190	127	0	0	157	102	213	248	0	12	590	278	267	778	37	343	92	59	87	227	0	198	293	418	464	181	430
ENSG00000183054	RGPD6	595	0	0	87	747	160	455	136	358	0	0	60	92	461	0	0	16	493	2651	445	1723	0	228	0	0	319	109	0	209	81	627	1374	139	544
ENSG00000183055	FAM133CP	0	1	0	0	18	0	7	1	4	0	0	0	0	11	9	0	0	1	50	4	10	0	0	0	0	2	4	0	0	0	0	16	8	0
ENSG00000183060	LYSMD4	163	10	0	0	92	0	33	1	8	0	0	10	4	41	37	0	0	128	84	39	189	0	7	0	1	3	40	0	14	10	36	64	7	18
ENSG00000183066	WBP2NL	0	0	0	0	10	0	9	5	8	0	0	1	0	12	2	0	0	0	13	12	23	0	19	0	0	5	14	0	0	10	0	19	0	0
ENSG00000183067	IGSF5	0	0	0	0	2	0	6	0	0	0	0	4	0	0	0	0	0	0	0	0	0	0	0	0	0	0	0	0	0	0	0	0	0	0
ENSG00000183077	AFMID	35	26	0	10	54	66	102	23	14	0	0	32	20	63	30	0	0	70	50	29	137	18	37	0	0	13	47	0	35	38	0	54	4	46
ENSG00000183087	GAS6	248	130	96	76	341	131	396	171	113	0	0	122	137	228	304	0	0	628	640	205	435	7	321	52	76	112	161	195	227	420	160	398	173	241
ENSG00000183090	FREM3	10	0	0	0	0	0	0	0	1	0	0	0	0	0	0	0	0	0	0	0	0	0	0	0	0	0	0	0	0	0	0	5	0	0
ENSG00000183091	NEB	136	20	0	7	91	0	59	14	13	0	0	24	23	39	6	0	0	150	223	33	114	8	116	0	0	27	52	0	15	65	77	102	48	54
ENSG00000183092	BEGAIN	0	13	0	0	14	0	19	0	15	0	0	0	10	0	0	0	93	58	0	0	9	0	0	0	0	0	0	0	0	0	0	4	1	0
ENSG00000183098	GPC6	0	17	0	52	92	18	59	74	51	0	0	25	12	52	63	0	0	56	272	67	91	0	109	0	0	39	35	2	57	48	0	102	31	90
ENSG00000183111	ARHGEF37	41	23	0	107	166	20	141	53	58	0	0	42	21	176	106	0	586	66	389	38	269	4	54	0	10	54	72	0	55	11	69	174	20	199
ENSG00000183114	FAM43B	0	7	0	0	0	0	0	0	0	0	0	0	0	0	0	0	0	0	0	0	0	0	0	0	0	0	0	0	0	0	0	0	2	0
ENSG00000183117	CSMD1	0	0	0	0	12	0	0	0	5	0	0	7	0	12	1	0	0	0	0	0	0	0	2	0	0	0	0	0	0	0	0	18	0	0
ENSG00000183134	PTGDR2	54	41	0	5	49	37	49	16	58	0	0	11	4	87	39	0	0	123	171	27	17	0	28	36	0	52	5	0	14	62	31	123	18	45
ENSG00000183137	CEP57L1	40	6	0	1	147	2	74	40	29	0	0	20	1	55	42	0	0	93	234	29	162	0	18	0	0	27	20	0	0	3	75	148	14	77
ENSG00000183145	RIPPLY3	0	0	0	0	1	0	0	0	0	0	0	0	0	0	0	0	0	0	47	0	0	0	0	0	0	0	0	0	0	0	0	0	0	0
ENSG00000183146	PRORY	0	0	0	0	0	0	0	0	0	0	0	5	0	0	0	0	0	0	0	0	12	0	0	0	0	0	0	0	0	0	0	0	0	0
ENSG00000183148	ANKRD20A2P	0	0	0	0	0	0	0	4	0	0	0	0	0	0	0	0	0	0	0	0	0	0	0	0	0	1	1	0	6	0	0	0	12	0
ENSG00000183150	GPR19	0	0	0	0	0	0	0	0	0	0	0	0	0	0	0	0	0	0	0	0	7	0	0	0	0	0	5	0	0	0	0	9	4	0
ENSG00000183153	GJD3	0	3	0	0	27	0	15	11	7	0	0	5	15	0	15	0	0	0	149	9	10	0	0	0	0	3	2	0	0	0	0	9	4	0
ENSG00000183154	AC138356.1	0	0	0	0	0	0	0	0	0	0	0	0	0	0	0	0	0	0	0	3	0	0	0	0	0	0	6	0	0	0	0	0	0	0
ENSG00000183155	RABIF	0	28	0	15	55	21	39	22	17	0	0	5	4	62	27	0	0	9	98	14	63	0	37	27	0	25	21	0	3	27	26	62	27	31
ENSG00000183160	TMEM119	0	47	0	64	80	0	61	11	49	0	0	13	2	80	45	0	0	28	139	28	96	0	105	16	4	14	28	0	24	80	0	117	49	47
ENSG00000183161	FANCF	101	33	0	1	99	0	40	28	47	0	0	5	1	57	34	0	0	13	80	27	103	12	5	0	0	37	22	0	5	3	1	103	19	67
ENSG00000183166	CALN1	0	0	0	0	0	0	0	0	0	0	0	0	0	0	6	0	0	0	44	2	0	0	0	0	0	0	0	0	0	8	31	2	4	0
ENSG00000183169	POM121L1P	0	0	0	0	8	0	0	0	2	0	0	0	0	0	0	0	0	0	0	0	0	0	0	0	0	0	0	0	0	0	0	0	0	0
ENSG00000183171	BX322650.1	0	0	0	0	0	0	0	0	0	0	0	0	0	0	0	0	0	0	0	3	3	0	12	0	0	0	0	0	0	0	0	0	0	0
ENSG00000183172	SMDT1	69	36	0	23	63	108	58	14	18	0	0	18	18	78	20	0	640	30	127	23	92	2	53	37	35	14	22	0	30	31	123	77	28	13
ENSG00000183186	C2CD4C	0	0	0	0	3	0	0	0	2	0	0	0	0	0	0	0	0	0	0	0	0	0	0	0	0	0	0	0	0	0	0	0	0	0
ENSG00000183196	CHST6	0	0	0	39	58	0	16	6	31	0	0	10	0	32	26	0	448	36	216	2	32	0	22	0	0	39	0	0	61	14	26	104	7	0
ENSG00000183199	HSP90AB3P	0	0	0	0	0	0	0	0	0	0	0	0	0	0	0	0	0	0	0	0	0	0	0	0	0	0	0	0	0	0	1	0	0	0
ENSG00000183206	POTEC	0	0	0	0	0	0	9	0	0	0	0	0	0	0	0	0	0	0	53	0	1	0	0	0	0	0	0	0	0	0	0	0	4	15
ENSG00000183207	RUVBL2	246	151	177	219	344	412	405	144	197	7	0	137	127	299	386	0	2163	694	1009	210	847	46	594	9	33	146	229	0	265	746	88	409	231	202
ENSG00000183208	GDPGP1	57	35	0	18	106	0	17	14	47	0	0	16	8	67	58	0	327	63	211	31	93	0	22	0	18	8	15	0	74	43	0	94	29	52
ENSG00000183230	CTNNA3	0	4	0	0	8	0	4	0	0	0	0	0	0	0	6	0	0	0	23	0	2	0	0	0	0	0	0	0	0	0	25	7	0	0
ENSG00000183246	RIMBP3C	0	12	0	0	0	0	5	0	0	0	0	0	2	0	0	0	0	0	0	0	0	0	0	0	0	0	0	0	0	0	0	15	0	0
ENSG00000183248	PRR36	0	0	0	0	0	0	1	0	0	0	0	2	0	0	0	0	0	0	0	0	0	0	0	0	0	0	0	0	0	0	0	0	0	0
ENSG00000183250	LINC01547	0	8	0	0	0	0	0	0	0	0	2	0	0	0	0	0	0	0	0	0	3	0	0	0	0	5	5	0	0	0	0	19	0	6
ENSG00000183251	OR51B4	0	0	0	0	0	0	0	0	0	0	0	0	0	0	0	0	0	0	0	0	0	0	3	0	0	0	0	0	0	0	0	0	0	0
ENSG00000183255	PTTG1IP	594	316	113	327	942	78	575	458	357	294	50	231	160	725	636	629	394	1260	2604	393	865	68	418	372	324	477	245	0	508	524	351	1140	229	648
ENSG00000183258	DDX41	388	150	0	111	400	89	373	188	157	0	0	113	69	288	235	0	1185	464	486	153	483	1	251	108	0	111	141	600	179	583	157	378	170	215
ENSG00000183273	CCDC60	30	0	0	0	7	47	37	14	6	0	0	7	1	5	16	0	15	0	4	23	74	0	2	0	0	0	14	0	0	9	0	6	15	33
ENSG00000183281	PLGLB1	33	0	0	14	19	0	0	28	6	0	0	0	0	30	0	0	0	0	0	5	15	0	0	0	0	0	0	0	0	0	0	10	0	0
ENSG00000183283	DAZAP2	353	178	0	188	576	182	367	245	195	0	0	96	125	440	379	0	1478	560	494	182	611	59	273	167	258	132	187	0	329	192	88	588	157	455
ENSG00000183287	CCBE1	0	26	0	0	0	0	0	0	0	0	0	0	1	0	40	0	0	0	151	6	7	0	17	0	57	5	3	0	0	0	3	7	17	0
ENSG00000183291	SELENOF	185	69	0	57	401	51	238	93	133	377	0	34	28	409	264	0	233	339	460	132	475	7	120	53	59	115	104	0	101	53	198	485	104	271
ENSG00000183292	PRSS40A	0	0	0	0	0	0	0	0	0	0	0	2	0	0	0	0	0	0	0	0	0	0	0	0	0	0	0	0	0	0	0	5	0	0
ENSG00000183298	RPSAP19	1	0	0	0	1	1	0	0	1	0	0	0	0	0	1	0	0	0	1	0	0	0	1	0	0	0	1	0	0	2	0	1	0	2
ENSG00000183307	TMEM121B	0	0	0	0	0	0	0	0	0	0	0	0	0	0	0	0	0	17	0	0	0	0	0	0	0	0	0	0	0	0	0	3	0	25
ENSG00000183308	AC005037.1	0	6	0	0	0	0	0	0	0	0	0	0	0	1	14	0	0	0	0	0	14	0	4	0	0	1	8	0	0	0	44	6	3	0
ENSG00000183309	ZNF623	161	112	50	51	316	102	212	72	116	0	0	43	37	248	213	0	59	465	1060	188	514	77	125	46	65	79	127	0	113	213	167	378	146	222
ENSG00000183317	EPHA10	53	53	0	43	117	123	117	53	21	0	0	32	42	115	101	0	0	26	343	58	158	31	82	71	107	28	51	0	77	59	0	154	50	41
ENSG00000183323	CCDC125	123	66	0	44	318	73	223	39	120	3	0	58	36	247	163	0	192	143	438	118	367	2	110	17	1	79	77	523	49	54	101	279	58	292
ENSG00000183336	BOLA2	0	0	0	0	0	80	0	0	0	0	0	0	0	10	0	0	0	0	0	0	0	0	0	0	0	0	0	0	0	0	0	0	0	25
ENSG00000183337	BCOR	519	149	0	132	561	300	388	196	139	0	1	122	137	343	304	0	352	99	1022	261	781	53	409	140	103	167	203	0	334	590	190	575	277	384
ENSG00000183340	JRKL	157	42	51	41	166	24	164	48	94	1	0	40	44	141	88	0	390	127	628	84	254	1	59	51	11	92	59	0	73	91	100	228	74	131
ENSG00000183346	CABCOCO1	0	0	0	0	8	0	4	0	0	0	0	0	0	0	0	0	0	0	0	2	0	0	0	0	0	1	0	0	0	0	0	0	0	0
ENSG00000183347	GBP6	0	0	0	0	0	0	0	0	2	0	0	0	0	0	0	0	0	0	0	0	0	0	0	0	0	0	0	0	0	0	0	0	0	0
ENSG00000183354	KIAA2026	413	238	210	135	1001	160	448	376	386	0	76	97	88	823	486	0	577	579	2311	368	1148	43	369	24	159	294	236	0	233	201	616	1063	256	812
ENSG00000183379	SYNDIG1L	0	0	0	0	2	0	0	0	0	0	0	0	0	0	0	0	0	0	0	0	0	0	0	0	0	0	0	0	0	0	0	0	0	0
ENSG00000183386	FHL3	0	0	0	0	11	0	6	0	3	0	0	0	0	20	0	0	0	0	0	6	10	0	51	0	0	0	6	0	0	22	0	1	4	0
ENSG00000183389	OR56A4	0	0	0	0	0	0	1	1	0	0	0	0	0	0	0	0	0	0	0	0	0	0	0	1	0	0	0	0	0	0	0	0	0	0
ENSG00000183397	C19orf71	0	0	0	0	0	0	0	0	0	0	0	0	0	0	0	0	0	0	0	0	7	0	0	0	0	0	0	0	0	0	0	1	2	0
ENSG00000183401	CCDC159	0	48	0	32	158	0	95	80	54	0	0	50	41	120	104	0	0	60	293	63	126	3	90	0	0	45	58	0	53	116	68	127	44	36
ENSG00000183421	RIPK4	0	14	0	37	108	48	59	39	25	0	0	18	28	69	29	0	0	84	278	29	118	43	58	125	53	47	32	0	44	50	19	115	26	72
ENSG00000183423	LRIT3	0	0	0	0	10	0	1	0	0	0	0	1	0	0	0	0	0	0	0	0	0	0	0	36	0	0	2	0	0	0	0	6	0	0
ENSG00000183426	NPIPA1	275	172	0	105	401	235	260	94	185	0	46	90	80	392	225	36	1019	788	1038	313	592	15	277	73	89	132	208	0	324	366	204	508	179	632
ENSG00000183431	SF3A3	598	223	0	104	492	89	456	180	262	0	55	160	117	533	345	0	988	641	968	254	887	58	487	71	21	207	264	33	188	308	559	675	319	478
ENSG00000183439	TRIM61	0	0	0	0	10	0	0	0	0	0	0	0	0	0	12	0	0	0	0	4	14	0	2	0	0	7	0	0	10	0	0	20	0	0
ENSG00000183444	OR7E38P	0	10	0	0	21	12	9	4	6	0	0	0	5	0	2	0	0	0	0	5	13	0	0	0	0	4	0	0	0	0	0	12	7	10
ENSG00000183454	GRIN2A	0	9	0	0	50	0	0	7	27	0	0	0	0	42	21	14	0	41	137	35	15	0	0	0	0	17	5	0	0	15	0	51	11	12
ENSG00000183458	AC138932.1	59	8	0	0	57	0	49	0	5	0	0	0	56	79	53	0	3	14	243	71	67	9	0	0	0	6	6	0	0	61	14	33	53	0
ENSG00000183463	URAD	54	63	0	46	38	0	54	19	59	0	0	6	19	92	113	0	0	6	183	100	179	41	0	86	56	23	94	0	70	0	100	135	0	53
ENSG00000183474	GTF2H2C	3	139	0	21	245	4	110	75	152	18	0	27	21	105	90	0	0	345	223	60	383	0	29	7	0	43	16	0	87	40	104	253	93	153
ENSG00000183475	ASB7	85	46	0	33	193	3	125	37	67	0	0	30	17	133	92	0	0	212	280	66	198	19	41	59	0	47	50	0	32	59	73	223	33	102
ENSG00000183476	SH2D7	0	8	0	22	38	0	31	0	15	0	0	4	5	5	9	0	0	57	0	0	26	0	0	0	0	14	0	0	40	0	40	64	12	0
ENSG00000183479	TREX2	0	0	0	0	18	0	0	0	0	0	0	0	0	0	0	0	0	0	0	0	0	0	0	0	0	0	0	0	0	0	0	0	0	0
ENSG00000183484	GPR132	0	16	0	21	71	0	26	1	0	0	0	1	2	1	29	0	0	0	56	18	25	0	42	145	0	4	26	0	15	35	12	60	11	0
ENSG00000183486	MX2	147	20	0	35	228	0	46	19	43	0	0	18	10	85	35	0	371	106	64	40	151	0	36	0	0	33	66	0	13	60	103	218	57	65
ENSG00000183495	EP400	1502	496	91	318	1456	536	965	448	570	0	0	310	228	1054	722	0	2380	1160	2966	539	1998	87	1185	147	572	426	552	0	678	813	405	1646	565	1077
ENSG00000183496	MEX3B	0	0	0	0	26	0	8	0	0	0	0	5	8	18	10	0	0	0	0	12	11	0	0	0	0	0	3	0	0	12	17	3	3	0
ENSG00000183506	PI4KAP2	0	46	0	29	142	66	127	68	75	0	0	40	50	221	174	0	0	211	421	67	271	26	96	37	102	78	81	0	77	124	145	221	82	123
ENSG00000183508	TENT5C	163	323	0	264	1257	91	839	435	316	8	0	219	163	819	591	0	0	810	1777	502	978	33	630	102	99	312	228	0	450	412	403	1649	374	622
ENSG00000183513	COA5	12	9	0	16	53	0	65	31	31	0	0	2	19	43	65	0	0	208	199	52	158	0	39	0	63	21	43	0	0	66	34	122	21	32
ENSG00000183520	UTP11	263	35	0	20	153	17	136	45	39	0	0	16	8	107	88	0	217	143	137	50	314	0	41	4	0	29	54	0	30	58	239	255	73	114
ENSG00000183527	PSMG1	60	26	0	0	81	52	102	23	33	0	0	27	6	42	41	0	0	23	170	36	219	0	95	0	0	12	23	0	30	34	26	85	29	59
ENSG00000183530	PRR14L	1190	553	0	332	2110	251	1060	558	711	0	3	223	236	1607	1015	0	1114	1573	4737	686	2228	22	553	80	317	594	495	267	578	434	1064	2187	458	863
ENSG00000183542	KLRC4	0	0	0	0	11	0	2	0	0	0	0	0	0	0	0	0	0	0	0	0	2	0	0	0	0	0	0	0	0	0	0	3	0	0
ENSG00000183549	ACSM5	0	0	0	2	9	0	0	0	3	0	0	0	0	12	1	0	0	0	50	0	0	0	0	0	0	3	0	0	0	10	0	1	0	0
ENSG00000183562	AC131971.1	0	0	0	0	0	0	0	0	0	0	0	0	0	0	0	0	0	0	0	0	0	1	0	0	0	0	0	0	0	0	0	0	0	0
ENSG00000183569	SERHL2	0	13	0	0	0	41	0	0	3	0	0	0	1	0	0	0	461	0	0	0	10	0	2	0	0	0	0	1	0	1	0	1	3	15
ENSG00000183570	PCBP3	0	5	0	0	18	0	20	0	4	0	0	1	0	19	11	0	0	0	0	16	15	0	33	0	0	1	8	0	4	10	0	11	6	0
ENSG00000183576	SETD3	264	219	0	82	447	110	360	145	223	0	0	101	118	383	259	0	19	570	1267	286	871	0	238	4	8	161	124	0	194	125	392	660	151	348
ENSG00000183578	TNFAIP8L3	0	9	0	4	27	14	22	1	8	0	0	9	1	6	19	0	0	0	0	3	9	0	42	54	27	5	7	0	19	20	0	23	13	35
ENSG00000183579	ZNRF3	56	33	0	2	78	0	66	6	17	0	0	21	22	74	54	0	681	63	97	27	152	5	29	0	0	12	33	0	14	56	60	45	36	31
ENSG00000183580	FBXL7	0	45	0	16	90	0	23	19	31	0	0	12	15	37	47	0	0	0	30	26	38	12	97	37	0	22	10	0	68	13	0	59	12	0
ENSG00000183597	TANGO2	0	46	0	47	156	72	56	61	46	0	0	55	6	80	96	0	0	213	304	58	146	0	79	0	187	45	55	0	27	120	86	176	69	65
ENSG00000183598	H3C13	0	0	0	0	0	0	14	0	2	0	0	8	0	18	14	0	0	0	0	0	20	0	15	0	0	0	16	0	0	1	0	1	0	0
ENSG00000183604	SMG1P5	757	108	0	148	868	254	574	325	363	45	0	113	94	577	213	0	5	998	2123	164	1119	2	176	21	72	255	278	0	465	8	64	1111	102	265
ENSG00000183605	SFXN4	75	16	0	1	73	17	65	24	28	0	0	19	19	34	35	0	0	2	68	31	98	10	59	0	1	3	26	0	14	51	57	72	59	24
ENSG00000183607	GKN2	0	0	0	0	6	0	0	0	0	0	0	0	0	4	0	0	0	0	0	0	0	0	0	0	0	0	0	0	0	0	0	2	0	0
ENSG00000183615	FAM167B	0	0	0	0	0	0	0	0	0	0	0	0	3	0	0	0	0	0	0	0	0	0	0	0	0	0	0	0	0	0	0	0	0	0
ENSG00000183617	MRPL54	34	7	0	0	36	57	26	11	6	0	0	0	6	34	16	0	0	167	75	3	53	0	27	0	0	7	12	0	0	43	21	27	14	24
ENSG00000183621	ZNF438	41	26	0	7	147	0	62	7	15	0	0	15	15	80	42	0	0	156	488	36	137	0	39	126	58	30	14	0	7	14	65	127	33	35
ENSG00000183624	HMCES	180	81	0	64	178	67	82	95	78	98	0	36	48	190	176	0	0	216	260	85	238	27	160	87	43	41	66	0	83	125	40	253	87	137
ENSG00000183625	CCR3	0	0	0	0	0	0	0	0	0	0	0	0	0	0	0	0	0	0	0	1	1	0	0	0	1	0	0	0	0	0	0	0	0	0
ENSG00000183628	DGCR6	0	0	0	6	16	0	0	0	0	0	0	5	3	0	0	0	0	0	47	0	0	34	0	0	0	0	0	0	0	0	58	0	0	0
ENSG00000183629	GOLGA8G	0	0	0	0	7	0	0	0	0	0	0	0	0	0	0	0	0	0	0	0	0	0	0	0	0	0	0	0	0	0	0	0	0	0
ENSG00000183638	RP1L1	0	0	0	0	5	0	0	0	0	0	0	0	0	0	0	0	0	0	0	0	6	0	0	0	0	5	0	0	0	0	0	4	2	0
ENSG00000183647	ZNF530	0	0	0	0	7	0	20	6	8	0	0	0	0	8	12	0	0	0	30	9	39	7	0	43	0	7	7	0	0	9	0	13	4	110
ENSG00000183648	NDUFB1	101	152	0	48	301	69	343	130	97	0	0	103	44	414	243	0	0	135	482	161	324	0	287	88	53	119	161	0	128	122	86	480	115	165
ENSG00000183655	KLHL25	0	22	65	13	73	0	76	31	25	0	0	18	5	86	58	0	0	240	290	18	122	0	92	34	0	31	34	13	35	82	46	65	20	27
ENSG00000183662	TAFA1	0	0	0	0	0	0	0	0	0	0	0	0	0	0	0	0	0	0	31	0	0	0	10	0	0	1	0	0	0	10	0	0	0	32
ENSG00000183665	TRMT12	97	12	0	14	91	41	66	26	55	0	0	33	6	16	77	0	220	108	171	10	122	7	73	9	0	8	51	2	19	55	106	123	29	82
ENSG00000183666	GUSBP1	64	105	0	76	71	0	116	42	64	0	0	31	12	64	79	0	0	194	201	12	179	0	62	0	0	26	44	0	21	47	68	109	42	76
ENSG00000183674	LINC00518	0	0	0	0	0	0	0	0	0	0	0	0	0	0	5	0	0	0	0	0	0	0	0	0	0	0	0	0	0	0	0	0	0	0
ENSG00000183682	BMP8A	38	16	0	10	11	0	15	1	9	0	0	6	13	4	9	0	0	54	23	16	23	0	14	0	0	10	5	0	0	17	18	16	5	21
ENSG00000183684	ALYREF	118	37	0	60	169	152	139	49	101	0	0	53	40	141	69	0	330	250	135	39	173	30	147	73	60	44	51	0	27	182	77	138	74	35
ENSG00000183688	RFLNB	0	31	0	16	144	0	46	9	42	0	0	17	21	48	51	0	0	53	116	6	82	0	1	24	0	46	10	0	8	31	20	151	22	48
ENSG00000183690	EFHC2	0	0	0	0	15	0	0	0	8	0	0	0	0	7	0	0	0	44	16	0	4	0	0	0	0	0	0	0	0	0	0	9	0	0
ENSG00000183696	UPP1	95	52	0	16	189	0	40	20	72	0	0	7	3	96	65	0	0	340	565	19	89	0	26	0	81	65	16	0	93	51	0	204	20	0
ENSG00000183715	OPCML	0	1	0	0	0	0	3	0	0	0	0	0	0	0	0	0	0	0	0	0	13	0	0	0	0	0	2	0	0	0	0	0	1	0
ENSG00000183718	TRIM52	245	183	0	174	474	207	375	186	228	0	64	122	145	339	379	0	516	352	1405	261	693	38	302	160	222	167	218	582	228	317	413	557	195	398
ENSG00000183722	LHFPL6	0	74	0	1	102	0	61	62	40	0	0	12	15	87	132	0	181	53	192	92	160	22	39	0	0	44	57	0	51	61	125	107	38	137
ENSG00000183723	CMTM4	499	296	0	242	744	309	793	329	499	0	0	208	145	825	691	0	355	1245	1299	493	1258	41	462	230	56	315	263	0	434	455	756	1044	331	951
ENSG00000183726	TMEM50A	166	73	0	43	342	87	183	75	85	73	0	31	9	157	155	0	250	83	295	111	328	19	99	1	56	84	83	0	181	47	190	380	79	207
ENSG00000183734	ASCL2	85	21	0	0	48	131	248	23	24	0	0	49	71	19	58	0	0	72	0	19	241	8	83	39	0	4	82	0	19	136	81	31	54	55
ENSG00000183735	TBK1	82	69	0	42	436	97	142	130	123	0	0	45	31	276	172	0	2	318	823	141	403	0	36	34	51	95	71	0	88	23	168	437	72	297
ENSG00000183741	CBX6	17	42	0	29	86	20	56	10	16	0	0	26	27	39	74	0	0	68	152	65	50	0	20	10	0	44	20	0	14	31	0	90	42	93
ENSG00000183742	MACC1	437	75	0	56	735	166	197	174	174	0	0	25	24	458	176	0	3	461	2115	89	724	0	55	17	3	323	132	0	91	38	387	682	84	157
ENSG00000183751	TBL3	7	51	0	39	86	0	71	19	16	0	0	20	21	58	49	0	355	108	212	59	86	14	76	71	77	39	19	0	52	115	0	62	37	70
ENSG00000183762	KREMEN1	99	98	0	104	392	91	193	100	109	0	0	62	37	274	133	0	683	184	668	157	512	60	156	98	89	81	163	0	157	186	152	362	124	194
ENSG00000183763	TRAIP	0	12	95	4	12	0	35	7	5	0	0	3	0	19	4	0	0	91	128	31	65	0	37	0	0	4	13	0	25	35	31	56	11	0
ENSG00000183765	CHEK2	109	15	0	36	52	2	50	7	28	0	0	8	3	65	9	0	0	39	172	10	140	0	26	0	0	38	19	0	0	2	45	94	34	89
ENSG00000183770	FOXL2	0	0	0	0	0	0	0	0	0	0	0	0	0	0	0	0	0	0	0	0	0	0	0	0	0	5	0	0	0	0	0	0	0	0
ENSG00000183773	AIFM3	225	166	0	194	309	135	418	164	140	1032	4	193	81	250	278	0	0	616	537	272	462	1	279	66	0	50	218	970	133	332	205	480	110	527
ENSG00000183775	KCTD16	0	6	0	0	1	0	75	0	0	0	0	1	9	0	36	0	0	0	0	23	53	4	3	0	0	0	4	0	0	1	0	0	1	66
ENSG00000183778	B3GALT5	212	298	0	752	1096	194	1345	483	592	0	0	414	339	719	508	0	0	2131	3743	344	215	3	940	1142	311	507	50	635	1444	789	13	1155	476	385
ENSG00000183779	ZNF703	76	26	0	62	68	0	80	26	36	0	0	21	10	85	61	0	0	22	586	25	229	0	57	70	0	71	37	0	36	63	61	124	36	254
ENSG00000183780	SLC35F3	0	0	0	0	8	0	0	0	0	0	0	0	0	0	0	0	0	0	0	0	0	0	0	0	0	0	0	0	0	0	0	0	0	0
ENSG00000183783	KCTD8	0	0	0	0	0	0	0	0	0	0	0	0	0	11	0	0	0	0	0	0	0	0	0	0	0	0	0	0	0	0	0	0	0	0
ENSG00000183784	DOCK8-AS1	0	0	0	0	0	0	0	0	0	0	0	0	0	0	0	0	0	0	0	0	0	0	0	0	0	5	0	0	0	0	0	5	1	0
ENSG00000183785	TUBA8	0	0	0	8	8	0	0	0	3	0	0	0	0	0	0	0	0	37	0	0	0	0	0	0	0	0	0	0	23	17	0	0	6	0
ENSG00000183793	NPIPA5	0	0	0	0	3	0	46	7	104	0	0	45	8	61	0	0	0	0	38	17	42	0	2	8	117	17	28	0	0	0	104	0	14	91
ENSG00000183798	EMILIN3	0	6	0	0	5	0	0	13	0	0	0	0	0	6	0	0	0	43	0	0	2	0	0	0	0	0	0	0	0	9	0	2	4	0
ENSG00000183801	OLFML1	0	23	0	0	33	0	51	0	16	0	0	9	0	34	58	0	0	79	55	32	42	0	15	59	0	40	9	0	21	16	33	59	16	33
ENSG00000183807	FAM162B	0	0	0	0	0	0	0	0	0	0	0	0	0	1	0	0	0	0	0	0	3	0	0	0	0	0	0	0	0	0	0	1	0	0
ENSG00000183808	RBM12B	284	121	0	73	452	67	266	115	138	0	0	70	33	272	199	0	154	345	776	227	576	0	142	84	40	136	120	672	142	81	427	455	149	293
ENSG00000183813	CCR4	2	2	0	0	22	0	5	0	2	0	0	0	0	11	7	0	0	0	44	6	5	0	1	0	0	0	2	0	0	13	0	10	0	0
ENSG00000183814	LIN9	0	24	0	0	36	0	31	10	22	0	0	4	1	21	10	0	0	35	101	20	88	0	10	0	0	14	17	0	11	0	44	66	14	37
ENSG00000183826	BTBD9	173	120	0	118	333	0	120	93	100	0	0	56	58	212	123	0	0	614	1030	74	300	30	159	149	50	88	62	0	182	152	342	385	110	187
ENSG00000183828	NUDT14	58	0	0	11	23	58	40	19	17	0	0	20	4	18	19	0	395	0	36	7	71	0	51	0	0	17	13	0	41	18	45	28	11	46
ENSG00000183831	ANKRD45	0	0	0	0	0	0	0	0	0	0	0	0	0	0	0	0	0	0	0	0	0	0	0	0	0	0	3	0	0	0	0	0	0	0
ENSG00000183833	CFAP91	0	2	0	0	6	0	6	0	0	0	0	0	0	12	10	0	0	0	28	4	10	0	27	0	0	3	2	0	0	8	0	32	7	32
ENSG00000183837	PNMA3	0	6	0	0	13	0	0	0	0	0	0	0	0	9	0	0	0	0	51	0	10	0	13	0	0	5	0	0	0	0	0	13	0	0
ENSG00000183840	GPR39	113	36	0	43	151	97	109	32	50	0	0	21	9	90	76	0	43	135	250	49	202	0	76	119	174	45	64	0	44	107	86	154	64	69
ENSG00000183844	FAM3B	0	0	0	0	275	0	0	31	0	0	0	0	0	235	0	0	0	0	22	0	21	0	0	0	0	4	0	0	0	0	210	315	0	0
ENSG00000183850	ZNF730	0	2	0	0	2	0	0	0	5	0	0	2	0	8	4	0	0	7	0	2	4	0	16	0	0	1	0	0	0	0	0	10	4	0
ENSG00000183853	KIRREL1	42	39	0	44	162	0	92	35	39	0	0	35	22	63	74	0	265	250	124	83	210	0	71	47	0	46	32	0	29	84	4	136	41	132
ENSG00000183856	IQGAP3	127	50	0	24	200	110	108	33	73	0	0	30	26	262	93	0	290	269	729	65	248	9	104	27	0	75	50	0	25	114	181	246	108	81
ENSG00000183864	TOB2	427	222	0	209	609	152	388	172	247	0	0	113	96	492	344	0	1	558	2104	256	744	45	328	158	352	324	187	0	210	500	241	674	201	296
ENSG00000183873	SCN5A	6	2	0	5	0	0	5	5	0	0	0	6	0	0	0	0	0	0	0	0	0	0	0	0	0	0	0	0	0	5	0	13	0	0
ENSG00000183876	ARSI	0	1	0	0	0	0	0	9	1	0	0	0	7	0	4	0	0	0	0	0	1	0	0	0	0	0	0	0	0	23	0	6	15	30
ENSG00000183878	UTY	188	234	0	0	535	32	362	134	0	0	0	100	114	0	286	0	0	0	887	0	810	65	239	0	11	114	161	0	0	238	261	672	191	0
ENSG00000183889	AC138969.1	251	232	75	133	473	54	335	144	70	0	0	172	130	282	237	323	0	132	1936	206	242	11	379	201	0	166	94	0	188	389	281	673	160	429
ENSG00000183891	TTC32	0	18	0	5	16	0	42	4	19	0	0	14	1	22	47	0	0	3	102	9	61	0	1	0	0	16	4	0	0	4	0	51	3	55
ENSG00000183908	LRRC55	0	9	0	0	16	0	0	0	0	0	0	0	0	15	3	0	0	0	0	3	1	0	9	0	0	0	0	0	0	0	0	7	0	0
ENSG00000183914	DNAH2	79	0	0	0	18	48	5	11	5	0	0	0	0	11	10	0	0	0	141	0	28	0	0	0	34	16	0	0	0	1	21	41	6	0
ENSG00000183918	SH2D1A	0	9	0	0	20	0	3	0	0	0	0	0	0	1	3	0	0	0	2	2	8	0	4	0	0	4	0	0	0	0	0	9	0	13
ENSG00000183921	SDR42E2	0	0	0	0	0	0	0	0	0	0	0	0	0	0	0	0	0	0	0	0	0	0	0	0	0	0	0	0	0	0	0	0	0	0
ENSG00000183935	HTR7P1	0	4	0	0	0	0	10	0	0	0	0	0	0	9	2	0	0	0	21	6	17	3	0	0	0	0	2	0	16	13	82	8	9	0
ENSG00000183943	PRKX	231	41	0	66	227	60	175	29	82	0	0	30	16	250	128	0	0	287	339	134	271	10	65	60	27	44	47	0	89	33	139	279	57	329
ENSG00000183955	KMT5A	287	73	0	109	398	104	189	120	161	0	0	62	46	175	207	0	0	161	1008	153	482	0	153	43	40	95	116	0	116	206	150	324	124	271
ENSG00000183960	KCNH8	68	11	0	13	37	7	47	6	4	0	0	3	8	9	14	0	0	0	0	11	160	0	8	0	0	16	14	0	0	0	71	31	19	25
ENSG00000183963	SMTN	761	202	0	222	549	295	761	157	189	106	0	230	198	328	381	0	135	748	1550	234	937	128	713	0	258	224	285	0	166	867	312	518	364	146
ENSG00000183978	COA3	34	23	0	32	67	0	54	0	28	0	0	15	19	62	48	0	689	60	197	13	103	0	63	57	0	11	24	0	17	46	30	89	16	14
ENSG00000183979	NPB	0	0	0	0	0	0	0	0	0	0	0	0	0	0	0	0	0	0	0	0	7	0	0	0	0	0	0	0	0	11	0	4	0	0
ENSG00000184005	ST6GALNAC3	0	7	0	0	29	0	4	33	11	0	0	0	0	24	11	0	0	2	0	4	11	0	2	39	0	6	0	0	0	3	0	29	11	0
ENSG00000184007	PTP4A2	1609	671	0	304	2068	335	1000	594	724	920	23	188	203	1360	1027	0	1313	2273	3738	687	1881	14	741	396	98	659	452	0	595	641	1004	2368	568	1381
ENSG00000184009	ACTG1	9185	4459	460	4172	12169	5310	9595	4395	5394	1471	283	3199	3100	10127	8135	4209	18945	14094	30308	4423	14885	2049	10239	4100	4247	4915	4268	1041	5944	12887	5622	13995	4851	6670
ENSG00000184012	TMPRSS2	528	183	0	318	901	205	638	324	447	0	0	199	130	693	415	0	555	776	2021	283	830	14	437	268	182	380	158	0	486	411	286	1052	283	509
ENSG00000184014	DENND5A	81	76	0	32	90	59	67	25	28	0	0	27	27	77	130	0	0	101	318	57	158	0	123	3	31	49	29	0	54	141	39	156	36	162
ENSG00000184022	OR2T10	0	0	0	0	0	0	0	0	0	0	0	0	0	0	0	0	0	0	0	0	0	0	0	0	0	0	0	0	0	0	0	2	0	0
ENSG00000184047	DIABLO	339	131	0	71	216	0	282	93	159	133	45	74	61	205	265	4	143	135	450	168	424	18	191	193	246	122	108	557	155	169	65	343	84	176
ENSG00000184056	VPS33B	127	49	0	62	49	13	54	36	7	0	0	3	23	20	73	0	0	182	365	48	50	0	12	43	0	23	34	0	46	107	65	94	11	0
ENSG00000184058	TBX1	0	3	0	0	0	0	0	0	0	0	0	0	0	0	0	0	0	0	0	0	2	0	0	0	0	0	0	0	0	0	0	1	0	0
ENSG00000184060	ADAP2	0	41	0	19	121	0	42	56	76	0	0	20	13	66	123	0	0	137	372	65	133	8	67	0	8	55	29	0	15	42	17	194	53	40
ENSG00000184068	SREBF2-AS1	0	2	0	0	2	0	3	0	3	0	0	0	0	8	3	0	0	0	0	0	1	0	0	0	0	0	0	0	0	3	0	3	0	0
ENSG00000184076	UQCR10	463	116	0	81	266	93	288	42	135	0	0	100	137	210	319	0	0	1132	487	164	492	45	179	46	219	65	159	0	182	383	34	270	94	237
ENSG00000184083	FAM120C	0	7	0	0	64	0	24	13	8	0	0	3	5	27	19	0	0	19	192	8	49	0	27	0	0	29	14	0	26	27	0	36	22	34
ENSG00000184100	BRD7P2	0	0	0	0	0	0	0	0	0	0	0	0	0	0	0	0	0	0	0	1	0	0	0	0	0	0	0	0	0	2	0	0	0	0
ENSG00000184110	EIF3C	5232	1835	118	981	4363	1073	2775	958	2032	90	67	1074	964	3264	3392	0	1259	4852	9093	1626	5674	257	2857	1206	713	1643	1909	682	1478	2710	3009	4240	1559	1629
ENSG00000184113	CLDN5	0	12	0	0	0	0	14	4	3	0	0	11	11	3	15	0	0	58	0	4	16	45	0	0	0	0	0	0	19	0	0	18	2	0
ENSG00000184115	AC112229.1	0	0	0	2	4	0	0	0	1	0	0	0	0	0	8	0	0	0	72	0	0	0	0	0	0	11	0	0	0	0	0	0	0	0
ENSG00000184117	NIPSNAP1	123	101	47	75	205	24	191	76	73	0	0	50	15	207	124	0	493	219	244	119	323	0	101	86	0	93	70	0	93	52	45	241	56	214
ENSG00000184139	RPL7AP28	0	0	0	0	0	0	0	0	0	0	0	0	0	5	0	0	0	0	0	0	0	0	0	0	0	0	0	0	0	0	0	0	0	0
ENSG00000184144	CNTN2	0	0	0	0	15	0	8	0	0	0	0	0	0	0	9	0	0	0	39	0	0	0	10	0	0	6	0	0	0	0	0	11	0	0
ENSG00000184154	LRTOMT	34	1	0	0	19	0	3	5	6	0	0	3	0	19	13	0	0	18	113	1	17	0	11	0	0	2	19	0	10	29	31	10	7	10
ENSG00000184156	KCNQ3	0	1	0	0	2	0	0	0	0	0	0	0	5	10	2	0	0	0	2	0	12	0	0	0	0	0	0	0	0	0	0	7	4	0
ENSG00000184162	NR2C2AP	0	12	0	11	18	43	13	0	11	0	0	8	1	20	25	0	0	68	99	9	33	0	9	4	0	3	23	0	5	6	0	37	11	29
ENSG00000184163	C1QTNF12	0	0	0	10	0	0	9	0	0	0	0	0	0	0	0	0	0	0	0	0	0	0	0	0	0	0	0	0	0	0	0	8	0	0
ENSG00000184164	CRELD2	134	99	0	36	219	83	147	95	74	0	0	82	46	197	164	0	0	379	831	118	293	7	190	90	0	169	55	0	74	206	38	297	129	101
ENSG00000184178	SCFD2	160	36	0	22	139	1	65	49	79	0	0	20	19	150	54	0	240	407	523	49	218	3	77	140	53	48	50	0	149	102	24	189	45	74
ENSG00000184182	UBE2F	75	35	0	9	161	0	75	38	64	0	0	39	18	121	111	0	0	156	159	36	181	0	25	74	0	49	40	0	30	21	75	135	35	93
ENSG00000184185	KCNJ12	0	0	0	23	0	0	5	0	4	0	0	1	0	0	4	0	0	0	0	0	17	0	9	0	0	0	12	0	0	10	0	6	5	0
ENSG00000184194	GPR173	0	6	0	1	12	0	5	0	3	0	0	0	0	17	7	0	0	0	35	0	14	0	15	0	0	1	2	0	2	0	0	17	7	0
ENSG00000184203	PPP1R2	327	83	65	90	410	37	239	172	157	0	0	57	59	384	183	0	270	628	382	153	602	25	146	37	28	90	131	0	97	68	277	541	115	303
ENSG00000184205	TSPYL2	175	170	124	90	397	156	175	104	56	472	30	107	81	239	253	0	0	85	745	158	354	27	256	0	185	109	86	0	145	350	97	362	165	106
ENSG00000184206	GOLGA6L4	0	13	0	10	80	0	102	21	17	0	0	33	7	44	57	0	0	35	332	83	55	3	9	0	0	33	44	0	0	51	52	55	10	0
ENSG00000184207	PGP	0	32	4	14	88	0	62	17	53	0	0	0	9	60	59	0	0	0	201	23	55	0	47	0	0	18	37	0	5	21	46	97	29	21
ENSG00000184208	C22orf46	267	186	0	45	225	114	167	83	159	828	0	34	79	169	208	0	32	302	602	241	323	7	162	0	115	124	138	0	152	137	70	307	148	176
ENSG00000184209	SNRNP35	146	25	0	68	127	42	91	65	48	0	27	20	26	54	75	0	0	183	453	61	90	3	90	2	0	44	41	0	83	43	124	129	40	56
ENSG00000184210	DGAT2L6	0	0	0	0	0	0	0	0	0	0	0	0	0	0	0	0	0	0	0	0	0	0	0	0	0	0	0	0	0	0	1	0	0	0
ENSG00000184216	IRAK1	384	117	157	95	431	84	224	148	167	0	0	118	117	227	381	0	831	608	1695	91	400	28	251	119	111	175	93	0	122	416	163	462	158	141
ENSG00000184220	CMSS1	107	4	96	15	79	0	42	8	30	0	0	30	18	35	27	0	0	124	91	29	136	29	35	0	0	35	31	0	57	54	0	88	30	46
ENSG00000184224	C11orf72	0	0	0	0	0	0	1	0	5	0	0	5	0	0	0	0	0	0	28	12	10	0	0	0	0	0	0	0	0	0	0	0	0	0
ENSG00000184226	PCDH9	0	31	0	0	42	0	6	0	21	0	0	1	6	63	37	0	0	35	104	5	9	0	10	0	0	17	8	0	9	13	34	81	21	12
ENSG00000184227	ACOT1	0	9	0	0	0	0	10	4	0	0	0	0	2	0	27	0	0	0	0	0	39	0	0	0	0	0	26	0	0	20	29	6	12	53
ENSG00000184232	OAF	134	143	175	105	436	180	182	196	290	0	0	48	68	350	387	0	0	819	729	178	321	0	340	178	192	112	83	0	474	387	165	480	132	200
ENSG00000184254	ALDH1A3	0	42	0	12	86	0	29	5	59	0	0	12	14	52	62	0	0	113	179	60	212	0	86	0	0	17	41	0	49	56	0	87	49	49
ENSG00000184260	H2AC20	0	192	0	154	235	96	315	71	106	0	0	118	47	163	298	0	469	517	686	135	574	38	251	11	138	49	156	0	180	261	203	361	152	206
ENSG00000184261	KCNK12	0	0	0	0	0	0	0	0	0	0	0	0	0	0	0	0	0	0	0	0	4	0	0	0	0	0	0	0	0	1	0	2	0	0
ENSG00000184270	H2AC21	323	53	0	52	199	160	173	95	64	0	0	36	67	125	122	1631	826	397	178	83	334	30	107	92	93	66	78	0	52	263	346	222	76	64
ENSG00000184271	POU6F1	0	3	0	0	15	0	26	6	0	0	0	9	0	47	24	0	0	40	123	20	39	0	4	24	0	11	6	0	0	20	0	21	9	33
ENSG00000184277	TM2D3	39	31	0	10	133	19	56	8	24	0	0	12	8	68	49	0	0	143	175	33	121	2	54	91	0	50	35	0	18	54	69	143	34	109
ENSG00000184281	TSSC4	44	0	0	28	47	0	47	16	10	0	0	14	14	25	2	0	1186	59	44	35	49	0	32	0	0	13	9	0	56	52	0	7	9	55
ENSG00000184292	TACSTD2	269	9	0	0	43	0	33	32	6	0	0	9	5	25	24	0	84	70	217	0	99	0	0	0	0	64	12	0	0	0	67	36	0	17
ENSG00000184293	CLECL1	27	2	0	0	24	0	7	11	4	0	0	1	0	29	18	0	0	49	3	1	5	0	27	0	0	6	4	0	0	0	0	29	7	0
ENSG00000184303	DRD5P1	0	0	0	0	0	0	0	0	0	0	0	0	0	0	0	0	0	0	0	0	0	0	0	0	0	0	0	0	0	0	0	3	0	0
ENSG00000184304	PRKD1	111	2	0	0	36	0	26	28	24	0	0	10	8	33	49	0	0	21	50	18	56	0	48	0	0	27	31	0	0	50	52	42	14	0
ENSG00000184305	CCSER1	510	83	46	42	228	45	121	84	134	0	35	29	12	214	105	1000	138	311	1256	95	454	0	115	12	0	58	83	0	123	91	143	340	55	257
ENSG00000184307	ZDHHC23	214	182	0	97	351	44	198	145	194	0	0	70	42	345	249	0	2	439	639	112	445	1	148	58	71	102	87	0	166	150	286	394	107	458
ENSG00000184313	MROH7	155	28	2	106	82	0	105	21	66	0	0	60	43	121	107	1	0	127	150	36	267	38	133	116	0	47	68	0	38	175	63	166	52	106
ENSG00000184319	RPL23AP82	131	13	0	19	112	8	79	34	50	0	0	21	10	71	57	466	267	103	77	38	198	10	33	34	0	18	73	0	29	34	8	112	23	55
ENSG00000184321	OR51J1	0	0	0	0	0	0	0	0	0	0	0	0	0	0	0	1	0	0	0	0	0	0	0	0	0	0	0	0	0	0	0	0	0	0
ENSG00000184343	SRPK3	0	0	0	0	0	0	16	13	3	0	0	0	0	10	5	0	0	0	0	0	6	0	25	0	0	0	0	0	0	6	0	1	5	0
ENSG00000184347	SLIT3	98	105	0	34	269	0	70	28	58	0	0	14	32	71	315	0	0	108	506	68	103	0	86	0	29	87	39	0	88	128	38	204	91	77
ENSG00000184349	EFNA5	0	13	0	23	54	58	34	15	23	0	0	5	6	62	25	0	0	11	82	19	52	2	1	38	44	0	13	0	20	11	16	53	21	35
ENSG00000184350	MRGPRE	0	0	0	0	0	0	0	0	0	0	0	0	0	0	0	0	0	0	0	0	0	0	0	0	0	0	0	0	0	10	0	0	0	0
ENSG00000184357	H1-5	806	165	0	130	668	326	566	155	371	734	0	199	161	613	336	0	1062	872	1574	198	1133	52	460	101	24	182	282	0	125	595	709	754	326	266
ENSG00000184361	SPATA32	0	2	0	0	0	0	0	0	0	0	0	0	0	0	0	0	0	0	0	0	0	0	0	0	0	0	0	0	0	2	0	0	3	0
ENSG00000184363	PKP3	107	62	0	64	234	0	130	44	101	0	0	39	35	303	127	0	0	141	779	81	204	20	42	0	136	89	51	0	52	215	127	238	61	70
ENSG00000184368	MAP7D2	28	9	0	0	0	0	4	0	8	0	0	0	0	2	6	0	0	0	0	0	16	0	0	0	0	3	0	0	15	20	0	12	2	0
ENSG00000184371	CSF1	105	52	0	66	209	110	92	49	68	0	0	21	48	86	91	0	2	120	278	116	122	0	162	10	101	85	61	0	121	149	19	268	58	213
ENSG00000184374	COLEC10	0	0	0	0	1	0	0	0	0	0	0	1	0	0	5	0	0	0	0	1	7	0	0	0	0	0	4	0	0	0	0	1	0	0
ENSG00000184378	ACTRT3	0	0	0	0	5	0	11	0	0	0	0	0	2	3	0	0	0	0	0	0	14	0	1	0	0	6	0	0	0	7	20	3	0	0
ENSG00000184381	PLA2G6	48	50	0	17	65	14	118	15	23	0	0	36	13	48	51	0	0	45	355	45	143	1	98	0	0	15	34	0	24	38	0	82	22	0
ENSG00000184384	MAML2	650	167	39	182	658	318	408	278	220	0	0	111	97	446	455	0	0	344	1097	256	785	9	296	269	115	146	174	103	264	248	352	832	211	407
ENSG00000184385	UMODL1-AS1	0	0	0	0	0	0	0	10	0	0	0	0	0	0	0	0	0	0	47	0	0	0	0	0	0	0	0	0	0	0	0	2	0	0
ENSG00000184402	SS18L1	148	51	0	12	90	54	87	13	36	0	0	26	17	62	110	0	0	105	134	55	166	44	66	0	12	48	31	0	94	117	69	150	40	84
ENSG00000184408	KCND2	0	0	0	0	0	0	0	0	0	0	0	0	0	0	0	0	0	0	0	0	3	0	0	0	0	0	0	0	0	0	0	0	0	0
ENSG00000184414	IRS3P	0	0	0	0	16	0	0	0	4	0	0	0	0	0	0	0	0	0	0	0	0	0	0	0	0	0	0	0	0	0	0	0	8	0
ENSG00000184428	TOP1MT	221	78	0	66	115	159	289	37	84	0	0	103	161	67	258	0	254	181	379	98	446	18	144	200	45	88	210	0	17	229	36	256	80	209
ENSG00000184432	COPB2	1082	633	0	463	2038	664	1141	604	964	0	50	282	299	1768	948	52	651	1898	3716	689	2532	83	733	550	300	709	621	0	766	665	1040	2292	667	1552
ENSG00000184434	LRRC19	122	46	0	16	460	100	95	187	173	0	0	11	8	592	78	0	0	262	386	76	378	0	37	33	0	149	33	0	136	9	172	729	84	288
ENSG00000184436	THAP7	0	12	0	20	105	0	69	42	37	0	0	29	24	89	85	0	0	47	155	52	108	61	92	0	0	39	19	0	22	149	67	78	55	32
ENSG00000184441	AP001062.1	0	16	0	11	20	0	8	0	6	0	0	0	10	38	44	0	0	108	210	11	52	8	0	0	0	16	3	0	5	26	0	46	39	26
ENSG00000184445	KNTC1	216	133	0	37	562	107	282	78	192	0	0	37	63	382	261	0	356	863	1566	159	610	54	215	76	23	88	105	0	105	184	337	605	215	272
ENSG00000184451	CCR10	0	0	0	0	0	0	0	0	0	0	0	0	0	0	0	0	0	0	0	0	0	0	0	103	0	0	0	0	0	17	0	1	0	0
ENSG00000184454	NCMAP	0	17	0	9	0	0	35	0	2	0	0	8	0	0	0	0	0	34	0	0	21	0	1	0	0	5	4	0	0	5	0	15	2	0
ENSG00000184465	WDR27	309	147	0	76	275	307	282	81	156	600	1	57	68	212	293	0	260	437	1337	222	459	3	181	133	42	91	67	0	104	141	188	411	115	431
ENSG00000184470	TXNRD2	48	12	1	0	86	41	61	8	17	0	0	24	27	22	20	0	0	157	31	15	107	0	26	42	0	25	37	0	28	33	69	67	27	14
ENSG00000184471	C1QTNF8	0	0	0	0	0	0	0	0	0	0	0	0	0	0	0	0	0	0	26	0	0	0	0	0	0	0	0	0	0	0	0	0	0	0
ENSG00000184481	FOXO4	103	53	0	45	107	34	49	21	62	0	0	7	29	96	78	0	47	46	189	48	179	0	17	62	5	21	19	0	43	81	53	122	25	50
ENSG00000184489	PTP4A3	18	0	0	0	9	0	46	0	4	0	0	20	29	5	12	0	0	0	50	6	32	0	0	0	0	1	7	0	14	10	21	5	4	0
ENSG00000184492	FOXD4L1	0	0	0	0	0	0	0	2	0	0	0	0	0	8	3	0	0	0	33	0	0	0	16	0	0	0	0	0	0	0	0	0	0	0
ENSG00000184497	TMEM255B	50	15	0	13	11	0	16	0	3	0	0	15	0	7	7	0	0	0	56	7	25	25	16	0	0	7	1	0	7	3	0	9	4	0
ENSG00000184500	PROS1	104	58	0	23	154	84	85	85	76	0	0	11	34	213	124	0	0	269	178	71	130	0	92	27	3	79	42	0	136	31	108	217	118	323
ENSG00000184508	HDDC3	38	6	0	8	21	52	45	28	14	0	0	31	12	25	37	0	0	32	56	27	78	0	70	30	0	0	23	0	18	1	0	42	16	20
ENSG00000184515	BEX5	0	4	0	0	27	0	12	0	2	0	0	7	8	17	0	0	0	28	55	3	24	0	0	0	0	10	3	0	5	0	0	20	3	0
ENSG00000184517	ZFP1	45	17	0	8	72	41	30	22	11	0	0	4	0	11	53	0	0	27	55	11	89	0	1	0	0	6	21	0	0	0	36	64	13	16
ENSG00000184524	CEND1	0	0	0	0	4	0	0	0	0	0	0	0	0	0	1	0	0	0	0	0	0	0	0	0	0	0	0	0	0	0	0	1	0	0
ENSG00000184544	DHRS7C	0	0	0	0	9	0	0	0	0	0	0	0	0	0	0	0	0	0	0	0	0	0	0	0	0	5	0	0	0	0	0	8	3	0
ENSG00000184545	DUSP8	62	45	0	18	44	0	25	4	21	0	0	17	17	22	37	0	0	86	81	20	73	24	70	0	37	4	22	0	87	41	0	39	15	0
ENSG00000184557	SOCS3	23	12	49	4	78	5	99	41	13	0	0	18	16	5	4	0	0	0	126	3	54	0	24	0	27	14	9	0	11	43	45	60	8	30
ENSG00000184564	SLITRK6	376	49	0	59	284	47	291	30	134	0	0	62	44	163	155	0	4	406	422	103	445	0	92	2	0	59	114	85	78	70	235	326	60	224
ENSG00000184574	LPAR5	2	16	0	40	141	0	116	26	43	0	0	12	27	139	63	0	0	217	268	74	76	14	61	38	51	47	7	0	20	63	28	144	44	58
ENSG00000184575	XPOT	441	143	0	36	581	229	242	113	204	318	34	33	67	392	197	0	542	450	1116	111	601	3	128	0	0	177	93	0	71	47	284	518	144	577
ENSG00000184584	STING1	59	52	0	23	140	45	242	37	64	0	0	85	68	109	94	0	453	213	568	81	177	5	175	99	3	31	53	0	83	148	96	94	46	101
ENSG00000184588	PDE4B	47	27	0	38	168	47	107	4	33	0	0	34	22	25	80	0	0	0	74	39	317	1	96	12	0	18	70	0	55	58	65	220	24	105
ENSG00000184601	C14orf180	0	0	0	0	26	0	0	0	0	0	0	0	0	0	0	0	0	0	0	0	4	0	0	0	0	0	0	0	0	0	0	5	0	0
ENSG00000184602	SNN	53	7	0	21	55	0	31	0	0	0	0	7	0	8	29	0	0	0	35	9	21	4	7	0	0	9	11	0	15	1	0	65	11	27
ENSG00000184611	KCNH7	0	0	0	0	0	0	0	0	0	0	0	0	0	0	0	0	0	0	0	0	0	0	0	0	0	0	0	0	0	0	0	0	1	0
ENSG00000184613	NELL2	5	0	0	0	34	0	0	18	8	0	0	0	3	30	15	0	0	38	57	15	7	0	12	0	0	6	4	0	13	0	0	18	16	0
ENSG00000184619	KRBA2	122	39	0	46	123	0	113	26	65	0	0	19	22	83	48	0	0	106	262	66	244	29	69	46	0	46	46	0	66	45	107	159	50	50
ENSG00000184634	MED12	198	183	0	165	445	221	340	135	166	18	64	113	98	318	337	0	494	666	1001	229	626	42	327	185	204	86	211	0	272	362	258	436	189	209
ENSG00000184635	ZNF93	6	6	0	4	40	28	43	10	18	0	0	7	10	21	26	0	276	105	106	9	84	0	10	0	0	21	33	0	16	14	21	48	19	54
ENSG00000184640	SEPTIN9	927	407	126	502	1812	403	879	427	592	0	0	324	278	1177	964	0	4214	1981	4484	622	1443	231	1122	366	224	693	396	0	754	1138	593	1767	605	384
ENSG00000184659	FOXD4L4	0	0	0	0	0	0	0	0	3	0	0	2	0	0	0	0	0	0	0	1	5	0	0	0	0	0	0	0	18	0	0	0	1	0
ENSG00000184661	CDCA2	111	16	0	20	139	0	76	34	50	17	0	4	20	117	63	0	8	112	347	43	164	0	43	0	0	63	38	0	7	59	133	95	44	0
ENSG00000184669	OR7E14P	21	0	0	0	0	0	1	7	1	0	0	0	6	19	0	0	0	0	0	6	7	0	0	0	0	3	0	0	0	14	0	5	3	0
ENSG00000184672	RALYL	0	0	0	0	0	0	0	0	0	0	0	0	6	0	0	0	0	0	0	0	0	0	0	0	0	0	0	0	0	0	0	0	0	0
ENSG00000184675	AMER1	36	56	0	0	128	25	67	66	46	0	0	6	25	82	98	0	104	143	58	67	213	19	47	20	85	41	79	0	97	70	24	135	50	143
ENSG00000184677	ZBTB40	249	168	127	163	615	177	400	243	210	554	0	152	91	457	389	0	833	508	1739	218	668	31	381	133	142	198	185	0	207	377	352	739	199	452
ENSG00000184678	H2BC21	0	13	0	19	47	0	77	16	26	0	0	65	4	42	40	0	355	159	51	29	107	2	31	0	0	14	19	0	25	32	0	56	33	59
ENSG00000184702	SEPTIN5	0	5	0	6	22	0	10	10	8	0	0	13	0	9	60	0	0	70	80	13	13	0	11	53	0	10	0	0	18	33	0	6	2	0
ENSG00000184708	EIF4ENIF1	180	125	105	72	385	0	266	124	100	0	0	108	78	346	187	0	23	207	468	133	394	6	263	52	18	129	152	0	181	216	345	470	139	118
ENSG00000184709	LRRC26	0	32	0	1	10	0	29	0	8	0	0	0	0	2	8	0	0	0	56	0	38	0	0	0	64	0	18	0	0	50	0	10	22	0
ENSG00000184716	SERINC4	24	0	0	0	0	0	0	0	0	0	0	0	0	0	0	0	0	0	0	0	5	0	13	0	0	0	0	0	0	0	0	7	0	0
ENSG00000184719	RNLS	26	5	0	4	17	0	16	9	9	0	0	6	15	12	29	0	0	0	0	33	37	0	57	0	54	4	5	0	12	3	19	35	1	16
ENSG00000184730	APOBR	832	753	405	741	1130	380	1445	572	627	1	0	652	920	871	1194	894	490	870	3142	866	1348	188	1037	826	718	731	621	668	1466	1290	426	1090	669	1209
ENSG00000184731	FAM110C	0	8	0	11	154	0	59	44	26	0	0	29	2	70	100	0	0	127	351	52	164	0	17	27	2	43	31	0	41	72	68	131	31	114
ENSG00000184743	ATL3	763	192	0	120	878	74	340	236	305	0	0	68	38	703	325	0	216	307	1336	287	879	0	307	106	29	268	178	0	256	228	403	1037	157	654
ENSG00000184752	NDUFA12	311	105	0	61	338	35	194	104	113	0	0	77	31	221	217	0	533	291	194	118	447	5	167	105	0	60	88	0	127	126	268	398	138	256
ENSG00000184785	SMIM10	0	3	0	0	18	0	8	0	0	0	0	0	0	9	1	0	0	0	0	8	14	0	0	0	0	0	1	0	8	1	22	19	2	30
ENSG00000184786	TCTE3	26	0	0	0	13	0	13	19	22	0	0	0	4	18	38	0	0	11	35	10	62	0	0	0	0	4	12	0	0	0	18	30	12	8
ENSG00000184787	UBE2G2	352	273	0	206	839	483	530	269	413	487	5	177	156	756	503	951	2812	872	2608	328	832	86	576	83	215	281	197	0	374	655	439	830	384	763
ENSG00000184788	SATL1	0	0	0	0	1	0	1	0	0	0	0	0	0	5	0	0	0	0	0	2	1	0	0	0	0	0	0	0	0	0	0	0	0	0
ENSG00000184792	OSBP2	91	3	75	0	34	83	81	8	20	0	0	8	41	18	55	1112	0	126	133	41	69	4	30	0	0	7	30	0	0	32	0	27	34	48
ENSG00000184809	B3GALT5-AS1	0	2	0	152	45	26	193	6	48	0	0	40	72	2	15	0	0	188	101	33	5	4	214	152	0	11	0	0	188	87	14	13	89	39
ENSG00000184811	TRARG1	0	0	0	0	0	0	0	0	0	0	0	0	0	0	0	0	0	0	0	0	0	0	0	67	0	0	0	0	0	0	0	4	0	0
ENSG00000184828	ZBTB7C	164	124	0	170	340	200	190	151	190	1226	0	92	52	509	224	0	0	245	1238	158	483	73	177	316	399	125	118	0	237	315	269	468	106	237
ENSG00000184831	APOO	7	8	0	33	82	0	48	16	53	0	0	7	5	66	28	0	0	36	93	18	100	0	22	0	11	17	19	0	0	12	28	92	28	34
ENSG00000184838	PRR16	0	9	0	17	32	0	4	7	23	0	0	8	7	11	26	0	0	42	107	20	8	0	22	0	0	10	1	284	0	19	34	28	5	42
ENSG00000184840	TMED9	282	233	287	246	512	236	399	186	167	0	0	217	151	384	511	0	2182	1085	1506	308	612	106	305	295	108	253	152	0	211	556	298	616	215	284
ENSG00000184845	DRD1	0	0	0	0	6	0	0	0	0	0	0	0	0	0	0	0	0	0	0	0	3	0	0	0	0	2	0	0	0	5	0	1	0	0
ENSG00000184857	TMEM186	90	19	0	7	50	89	30	5	13	0	0	18	9	54	15	0	0	0	117	2	69	5	37	27	1	11	24	0	0	8	18	30	20	13
ENSG00000184860	SDR42E1	27	28	0	22	267	0	72	66	23	0	0	32	3	157	55	0	279	122	245	90	152	0	60	0	7	22	41	0	41	21	158	270	25	197
ENSG00000184863	RBM33	1091	624	133	359	1871	604	1051	499	737	19	0	301	274	1269	1029	1788	2006	1778	5756	780	2172	22	769	402	453	596	621	0	837	889	620	1937	511	981
ENSG00000184867	ARMCX2	0	4	0	21	41	0	46	9	13	0	0	6	5	15	25	0	14	2	87	18	69	0	5	0	0	15	8	0	10	26	0	43	22	31
ENSG00000184887	BTBD6	242	124	0	47	206	51	184	133	50	0	0	50	36	185	162	0	924	262	399	118	374	17	294	57	14	74	91	0	204	269	233	207	102	151
ENSG00000184897	H1-10	109	16	0	65	18	0	75	22	31	0	0	37	49	30	25	0	350	48	38	48	84	0	91	0	10	39	36	0	12	52	35	81	27	0
ENSG00000184898	RBM43	41	21	84	0	39	0	46	46	16	0	0	7	3	43	43	0	0	69	157	26	98	0	39	0	0	26	16	0	33	20	25	76	11	80
ENSG00000184900	SUMO3	176	89	0	98	293	66	278	107	91	0	0	81	102	213	196	0	1099	269	535	104	285	21	275	152	31	107	75	239	141	382	58	343	126	135
ENSG00000184903	IMMP2L	43	4	0	4	56	46	53	0	9	0	0	7	20	24	24	0	0	27	127	37	47	12	13	0	0	4	14	0	1	25	13	24	17	23
ENSG00000184905	TCEAL2	0	0	0	0	4	0	3	0	0	0	0	0	0	0	0	0	0	0	0	0	0	0	0	0	0	6	0	0	0	0	0	1	6	0
ENSG00000184906	AMYH02020865.1	0	0	0	0	0	0	0	0	0	0	0	0	0	0	0	0	0	0	0	0	0	0	0	0	0	0	0	0	0	0	0	0	1	0
ENSG00000184908	CLCNKB	0	0	0	0	0	0	0	0	0	0	0	0	0	0	0	0	0	0	0	0	3	0	0	0	0	0	0	0	0	0	0	0	0	0
ENSG00000184916	JAG2	33	10	0	5	82	0	3	0	0	0	0	3	0	18	10	0	0	68	0	19	61	0	6	179	0	15	7	0	0	3	0	32	39	0
ENSG00000184922	FMNL1	52	26	117	44	220	0	70	24	21	0	0	31	29	49	82	0	0	137	419	50	110	6	67	0	167	68	34	0	82	109	106	167	71	57
ENSG00000184923	NUTM2A	31	12	0	0	10	0	19	13	9	0	0	14	10	14	38	0	0	59	45	33	50	0	0	0	2	0	12	0	0	8	65	15	9	44
ENSG00000184924	PTRHD1	34	15	0	9	13	0	43	16	23	0	0	4	12	40	54	0	0	68	67	28	79	39	33	0	54	5	43	0	104	47	33	37	20	142
ENSG00000184925	LCN12	0	0	0	0	3	0	0	0	0	0	0	4	7	0	0	0	0	0	0	0	4	0	32	74	0	0	0	0	0	31	31	4	5	0
ENSG00000184933	OR6A2	0	0	0	15	8	0	22	2	3	0	0	0	0	10	12	0	0	0	1	0	16	0	11	0	0	0	0	0	6	4	6	4	4	38
ENSG00000184937	WT1	0	0	0	0	0	0	0	0	0	0	0	0	0	0	0	0	0	0	0	0	0	0	0	0	0	0	0	0	0	0	0	0	0	0
ENSG00000184939	ZFP90	121	59	0	25	287	94	156	35	66	0	0	25	13	155	131	0	2	114	362	129	388	0	122	0	52	59	57	0	101	77	128	316	69	237
ENSG00000184949	FAM227A	72	1	0	0	15	0	38	6	2	0	0	9	17	9	16	0	0	0	48	10	39	0	17	0	0	12	12	0	0	6	96	23	14	5
ENSG00000184956	MUC6	0	0	0	0	195	0	0	71	0	0	0	0	0	1678	1	0	0	37	273	0	6	0	0	0	134	94	0	0	0	1	0	94	0	0
ENSG00000184961	RPL7AP49	0	0	0	0	0	0	0	0	0	0	0	0	0	0	0	0	0	0	27	0	0	0	0	0	0	0	0	0	0	0	0	0	0	0
ENSG00000184967	NOC4L	0	13	0	0	5	0	40	10	15	0	0	1	0	17	19	0	0	0	81	5	23	0	24	0	0	20	2	0	21	23	55	14	3	0
ENSG00000184979	USP18	86	8	0	5	64	0	37	2	41	0	0	14	4	49	21	0	426	32	127	13	22	0	42	0	0	25	8	0	0	25	25	100	11	50
ENSG00000184983	NDUFA6	1344	447	0	309	1076	216	951	453	468	0	17	263	238	805	882	0	1621	1452	1213	537	1692	16	875	111	150	240	450	0	587	630	588	1423	400	929
ENSG00000184985	SORCS2	0	9	0	7	8	0	13	3	8	0	0	10	9	11	0	0	0	0	43	17	23	0	16	0	0	11	12	0	0	4	0	6	2	0
ENSG00000184988	TMEM106A	34	43	0	7	96	0	59	64	34	0	0	10	11	41	66	0	499	17	341	62	142	0	57	0	0	13	39	0	33	73	80	121	49	133
ENSG00000184990	SIVA1	0	71	0	15	46	0	49	0	25	0	0	42	24	76	23	0	0	122	143	17	78	34	40	77	0	36	23	0	35	60	36	73	41	54
ENSG00000184992	BRI3BP	166	96	0	100	518	3	248	81	159	0	0	38	56	453	143	0	381	578	988	139	506	18	243	165	136	137	99	0	223	156	196	604	133	376
ENSG00000184995	IFNE	0	0	0	0	0	0	0	0	0	0	0	0	0	5	0	0	0	0	19	0	0	0	0	0	0	0	0	0	0	0	0	6	0	0
ENSG00000185000	DGAT1	112	65	0	38	139	13	85	56	53	0	0	15	11	142	113	0	0	275	546	51	115	22	97	158	48	61	23	0	106	100	0	177	46	0
ENSG00000185002	RFX6	0	10	0	1	0	0	0	5	1	0	0	0	0	0	2	0	0	0	0	0	21	0	20	0	0	0	4	0	8	0	0	2	4	0
ENSG00000185008	ROBO2	82	17	0	0	39	57	32	12	3	1	0	11	6	36	25	0	0	29	31	33	228	0	50	0	0	7	16	0	0	8	12	28	24	57
ENSG00000185009	AP3M1	158	86	0	13	330	0	159	74	89	0	0	28	34	228	142	993	0	346	556	150	372	0	115	84	0	99	78	0	134	52	242	322	76	227
ENSG00000185010	F8	0	25	0	0	29	0	19	10	9	0	0	1	3	25	34	0	0	5	83	21	20	0	11	0	0	1	5	0	9	0	20	64	14	35
ENSG00000185013	NT5C1B	0	0	0	0	0	0	0	0	0	0	0	0	0	0	0	0	0	1	0	0	0	0	0	0	0	0	0	0	0	0	0	0	0	0
ENSG00000185015	CA13	65	42	0	17	173	7	22	72	66	0	0	14	16	155	64	0	0	72	120	20	153	0	8	0	18	46	17	0	46	13	10	238	31	96
ENSG00000185019	UBOX5	53	27	0	5	24	63	39	0	28	0	0	10	13	32	59	0	0	40	139	10	54	29	55	48	0	21	16	0	36	54	43	45	39	55
ENSG00000185022	MAFF	80	18	0	8	91	49	57	25	50	0	0	10	32	46	42	0	0	50	469	41	82	1	13	0	4	40	20	0	53	37	6	93	9	84
ENSG00000185024	BRF1	52	77	0	77	206	0	180	61	72	0	0	60	29	193	152	0	0	159	457	121	232	0	265	101	41	74	90	0	34	170	77	205	83	124
ENSG00000185031	SLC2A3P2	0	0	0	4	13	0	0	0	1	0	0	3	0	8	0	0	0	0	0	3	16	0	0	0	0	3	1	0	17	0	0	11	0	0
ENSG00000185033	SEMA4B	177	102	0	156	504	65	242	138	162	125	0	84	55	344	165	1096	0	523	1461	124	297	36	199	53	69	207	132	0	91	127	142	533	106	277
ENSG00000185038	MROH2A	0	0	0	0	0	0	0	0	0	0	0	0	0	4	0	0	0	0	0	0	0	0	0	0	0	0	0	0	0	0	0	0	0	0
ENSG00000185040	SPDYE16	0	0	0	0	5	0	12	0	0	0	0	0	0	6	0	0	0	0	79	0	0	0	0	0	0	0	0	0	0	0	0	5	0	0
ENSG00000185043	CIB1	99	72	0	60	255	17	161	81	74	0	0	37	46	173	99	0	0	311	438	40	145	8	112	0	3	113	63	0	107	131	91	275	56	63
ENSG00000185046	ANKS1B	0	11	0	0	10	0	29	10	2	0	0	2	0	9	28	0	0	0	34	9	22	0	9	0	0	10	6	0	12	2	26	14	14	0
ENSG00000185049	NELFA	108	17	0	43	86	117	59	38	45	0	0	45	40	68	35	0	0	193	247	56	165	5	75	70	68	28	59	0	47	144	18	109	46	22
ENSG00000185052	SLC24A3	35	44	0	36	58	52	92	6	28	0	0	41	10	23	63	0	0	28	75	53	121	6	103	47	33	7	52	0	27	40	0	91	42	121
ENSG00000185055	EFCAB10	0	0	0	0	0	0	0	0	0	0	0	0	0	0	0	0	0	0	0	0	1	0	0	0	0	0	0	0	0	0	0	0	0	0
ENSG00000185065	AC000068.1	0	0	0	6	0	0	4	0	1	0	0	0	0	11	11	0	0	0	0	0	8	0	5	0	0	0	0	0	6	0	33	6	8	0
ENSG00000185070	FLRT2	28	46	0	4	116	34	33	39	14	0	0	5	3	15	65	0	0	0	57	27	70	0	10	0	0	11	27	0	22	24	21	102	34	5
ENSG00000185085	INTS5	0	1	0	0	71	0	16	0	6	0	0	4	0	40	30	0	0	0	52	10	55	4	65	0	20	27	31	0	22	29	43	30	8	17
ENSG00000185088	RPS27L	181	48	0	20	297	44	136	76	78	0	0	24	21	125	46	0	0	124	298	106	388	0	95	0	0	92	41	43	3	54	126	255	58	264
ENSG00000185090	MANEAL	0	8	0	7	35	0	25	0	17	0	0	1	2	22	16	0	0	0	90	5	46	0	27	0	0	7	28	0	15	14	0	38	23	0
ENSG00000185100	ADSS1	0	6	0	8	47	0	2	6	17	0	0	3	3	8	12	0	0	86	144	9	18	1	26	59	0	20	2	0	15	47	0	45	5	0
ENSG00000185101	ANO9	517	214	125	244	465	0	323	197	250	162	0	142	78	412	359	0	1	461	1350	170	578	1	349	377	135	229	171	0	328	356	135	573	163	433
ENSG00000185104	FAF1	306	164	0	84	333	113	196	120	138	66	0	51	55	267	266	0	5	335	356	100	471	20	196	18	34	80	151	0	141	88	300	343	151	295
ENSG00000185105	MYADML2	0	0	0	0	3	0	0	0	0	0	0	0	0	0	0	0	0	0	0	0	1	0	0	0	0	0	0	0	0	0	0	3	0	0
ENSG00000185112	FAM43A	0	19	0	66	93	3	43	11	57	0	0	4	17	125	38	0	0	78	97	25	30	0	0	90	0	25	16	0	73	48	0	108	43	57
ENSG00000185115	NSMCE3	118	19	0	57	43	0	79	35	24	0	0	17	31	49	52	0	530	0	29	19	87	0	47	0	0	19	37	0	19	85	17	55	25	18
ENSG00000185122	HSF1	185	99	0	64	188	113	212	94	81	0	0	50	58	155	125	0	1948	220	576	82	273	19	116	0	49	42	69	0	115	168	41	273	69	154
ENSG00000185127	C6orf120	98	50	0	14	113	22	56	39	41	0	0	14	7	57	43	0	0	93	340	43	110	0	47	0	6	40	27	0	33	36	42	164	39	44
ENSG00000185129	PURA	246	199	0	138	734	129	377	187	238	0	0	114	104	564	346	0	19	500	1594	285	729	33	263	447	45	229	175	0	234	334	590	847	221	621
ENSG00000185130	H2BC13	190	37	0	41	97	27	87	0	16	0	0	16	13	39	48	0	0	100	272	72	106	0	57	0	0	47	11	0	28	130	61	74	18	0
ENSG00000185133	INPP5J	0	28	0	62	91	0	28	32	33	0	25	10	8	72	56	0	391	18	44	11	67	0	16	0	0	29	2	0	163	17	23	75	20	53
ENSG00000185149	NPY2R	0	0	0	0	0	0	0	0	0	0	0	0	0	0	5	0	0	0	0	0	0	0	0	0	0	0	0	0	0	0	0	7	0	0
ENSG00000185155	MIXL1	28	0	0	7	0	0	0	0	5	0	0	0	0	0	3	0	0	0	0	0	0	0	0	22	0	5	2	0	0	0	0	3	4	0
ENSG00000185156	MFSD6L	0	22	0	44	9	0	26	11	15	0	0	7	4	10	8	0	0	0	127	0	20	0	13	0	0	19	8	0	34	23	0	17	13	20
ENSG00000185158	LRRC37B	66	16	70	21	59	37	96	32	45	0	0	9	12	71	36	0	0	19	118	19	134	0	48	3	0	39	34	0	51	23	56	111	34	43
ENSG00000185163	DDX51	17	36	0	36	132	4	102	20	40	0	0	34	49	55	80	0	424	118	417	69	169	14	68	124	40	16	55	0	5	134	15	137	61	72
ENSG00000185164	NOMO2	617	186	0	135	715	162	700	324	308	1	0	168	171	527	289	0	142	1283	1185	440	1290	7	797	107	168	227	341	0	382	609	463	965	334	566
ENSG00000185168	LINC00482	91	0	0	0	50	0	18	9	5	0	0	9	0	4	24	0	391	0	0	6	2	0	22	0	0	9	0	0	0	18	0	7	9	0
ENSG00000185176	AQP12B	0	0	0	0	0	0	0	0	0	0	0	0	0	0	0	0	0	0	0	0	0	0	0	0	0	0	0	0	0	0	0	0	0	0
ENSG00000185186	LINC00313	0	0	0	0	0	0	0	0	0	0	0	0	0	0	0	0	0	0	0	0	0	0	0	0	0	0	0	0	0	0	0	2	0	0
ENSG00000185187	SIGIRR	0	11	0	16	46	50	19	4	15	0	0	33	5	3	52	0	0	66	105	26	62	15	28	0	0	2	35	0	30	12	28	39	20	34
ENSG00000185189	NRBP2	136	37	84	65	169	127	91	48	70	8	0	72	19	93	148	0	0	116	1092	82	250	16	171	28	61	36	80	0	171	149	146	228	95	144
ENSG00000185201	IFITM2	410	67	0	46	223	26	193	7	58	0	0	65	36	167	92	0	848	236	0	101	260	23	154	113	37	5	95	0	80	79	0	226	73	220
ENSG00000185215	TNFAIP2	126	101	0	208	409	98	197	146	129	0	0	103	68	191	293	0	0	260	1443	116	310	7	193	118	77	123	107	0	165	400	213	452	166	264
ENSG00000185219	ZNF445	529	214	4	73	618	182	452	281	163	0	0	116	72	346	484	436	0	632	1405	374	1026	37	324	100	0	137	284	295	242	294	589	729	233	415
ENSG00000185220	PGBD2	28	21	0	25	64	0	65	7	48	0	0	5	6	42	51	0	0	75	252	42	86	0	78	0	34	36	51	0	3	31	99	120	32	33
ENSG00000185222	TCEAL9	357	97	0	63	215	170	123	188	179	0	30	65	39	142	122	0	156	175	303	185	524	3	87	82	53	103	213	0	145	87	236	225	103	339
ENSG00000185236	RAB11B	390	162	168	107	266	84	321	173	115	0	0	132	103	302	152	0	564	739	556	134	341	127	202	106	171	121	133	0	140	300	139	344	100	228
ENSG00000185238	PRMT3	115	52	0	27	153	15	84	45	34	0	0	28	15	126	75	0	71	138	339	46	252	1	58	0	1	42	48	0	37	27	157	202	53	157
ENSG00000185245	GP1BA	0	0	0	0	1	0	0	0	0	0	0	0	0	0	0	0	0	16	0	5	0	0	10	0	0	3	0	0	0	0	0	13	0	0
ENSG00000185246	PRPF39	253	78	0	6	350	19	200	78	109	0	0	13	13	242	112	0	0	244	1112	106	427	1	43	0	63	113	38	0	91	53	146	380	83	240
ENSG00000185247	MAGEA11	0	0	0	0	0	0	0	0	0	0	0	0	0	0	0	0	0	0	0	0	4	0	0	0	0	0	0	0	0	0	0	0	0	0
ENSG00000185250	PPIL6	0	6	0	1	10	0	8	3	0	0	0	4	0	0	11	0	0	32	0	11	15	0	0	0	0	5	10	0	1	0	0	4	6	15
ENSG00000185252	ZNF74	50	0	0	4	45	0	38	10	1	0	0	23	27	18	16	0	53	0	121	26	83	0	74	24	0	15	10	0	0	55	0	29	26	0
ENSG00000185261	KIAA0825	0	15	0	6	36	0	11	8	17	0	0	7	0	40	13	0	0	67	29	4	25	0	1	7	0	10	4	0	6	6	19	55	16	0
ENSG00000185262	UBALD2	263	59	0	77	210	253	189	77	93	0	0	84	116	189	117	0	0	251	424	30	175	0	181	149	119	75	109	0	126	250	184	198	69	0
ENSG00000185264	TEX33	0	0	0	0	0	0	0	0	0	0	0	0	0	0	0	0	0	0	0	0	0	0	0	0	0	0	0	0	0	0	0	4	0	0
ENSG00000185267	CDNF	0	0	0	0	2	0	0	0	0	0	0	1	0	6	0	0	0	10	0	1	1	0	2	0	0	0	2	0	0	1	0	8	2	0
ENSG00000185269	NOTUM	0	0	0	0	7	0	0	0	0	0	0	3	8	0	0	0	0	0	0	0	5	0	0	0	0	0	3	0	0	0	0	0	0	0
ENSG00000185271	KLHL33	0	0	0	0	4	0	6	0	0	0	0	2	0	0	16	0	0	4	5	1	0	0	0	0	0	2	4	0	0	0	0	1	2	0
ENSG00000185272	RBM11	0	4	0	0	0	0	0	0	0	0	0	0	0	0	0	0	0	0	31	0	6	1	5	0	0	0	0	0	0	0	0	2	0	0
ENSG00000185274	GALNT17	0	4	0	0	1	0	16	22	2	0	0	0	0	14	20	0	0	0	0	0	20	0	10	0	0	9	9	0	0	0	0	16	2	21
ENSG00000185275	CD24P4	0	0	0	0	0	0	0	0	0	0	0	0	0	0	0	0	0	0	0	0	0	0	0	0	0	0	1	0	0	0	0	0	4	0
ENSG00000185278	ZBTB37	331	106	0	25	333	132	198	85	142	0	0	81	43	311	150	0	928	308	888	138	488	23	161	61	41	160	109	0	149	106	353	495	150	265
ENSG00000185290	NUPR2	0	1	0	0	2	0	3	0	0	0	0	2	0	0	0	0	0	0	0	16	5	0	0	0	0	0	0	0	0	0	0	7	1	0
ENSG00000185291	IL3RA	0	4	0	0	5	0	22	0	6	0	0	1	2	0	30	0	0	102	0	25	22	0	26	0	0	2	0	0	14	0	0	34	4	0
ENSG00000185298	CCDC137	213	39	94	32	193	64	177	62	42	0	0	60	65	103	77	0	327	96	631	43	267	10	125	74	0	41	27	0	105	124	61	154	64	77
ENSG00000185303	SFTPA2	0	9	0	2	0	0	11	0	5	0	0	0	4	0	11	0	0	0	0	4	0	0	0	0	0	0	0	0	0	4	0	4	0	0
ENSG00000185304	RGPD2	1	84	0	0	39	0	58	20	22	0	0	4	0	28	76	0	0	32	81	0	17	0	0	0	0	34	15	0	0	0	0	70	50	0
ENSG00000185305	ARL15	24	30	0	3	57	37	72	35	21	0	0	10	16	36	42	0	0	65	202	39	92	0	20	0	0	37	14	0	20	8	62	79	8	86
ENSG00000185306	C12orf56	0	0	0	0	0	0	0	0	0	0	0	0	0	5	0	0	0	0	0	0	0	0	0	0	0	4	0	0	0	0	0	0	0	26
ENSG00000185313	SCN10A	0	0	0	1	0	0	0	0	0	0	0	0	0	0	0	0	0	0	0	0	0	0	0	0	0	0	0	0	0	0	0	0	0	0
ENSG00000185324	CDK10	296	101	314	90	386	69	431	104	206	12	0	127	100	330	200	0	0	572	1171	157	584	27	337	83	19	127	199	0	147	298	57	404	138	251
ENSG00000185332	TMEM105	0	0	0	0	0	0	0	0	0	0	0	0	0	0	0	0	0	0	0	0	6	0	9	0	0	0	0	0	0	0	0	0	0	0
ENSG00000185338	SOCS1	0	0	0	0	13	0	20	0	0	0	0	7	17	0	0	0	0	0	0	0	2	0	11	0	0	0	9	0	0	0	0	10	5	0
ENSG00000185339	TCN2	0	17	0	14	67	0	80	10	24	0	0	35	40	38	48	0	473	13	117	62	97	0	26	0	0	16	11	0	62	34	21	77	19	47
ENSG00000185340	GAS2L1	6	13	0	1	84	0	29	24	8	0	0	7	15	35	36	0	0	73	182	42	27	0	17	0	45	17	0	0	11	30	81	49	18	21
ENSG00000185344	ATP6V0A2	217	122	0	92	507	191	191	139	177	0	0	61	58	348	268	114	451	278	943	109	552	12	251	68	101	143	116	0	171	163	205	611	146	207
ENSG00000185345	PRKN	0	0	0	7	46	0	18	32	19	0	0	1	0	57	62	0	0	3	114	23	66	0	38	30	0	8	19	0	0	10	29	58	16	87
ENSG00000185347	TEDC1	77	8	0	11	36	0	34	7	0	0	0	14	0	17	19	0	0	27	345	12	47	0	0	0	0	10	37	0	24	18	42	65	4	0
ENSG00000185359	HGS	103	143	0	168	387	211	337	112	204	0	0	136	132	255	281	350	37	620	1241	166	505	135	248	121	17	100	161	152	352	374	132	497	185	275
ENSG00000185361	TNFAIP8L1	136	31	0	17	109	6	92	8	28	15	0	36	15	113	59	0	7	108	249	58	138	1	51	0	0	38	34	0	41	38	77	139	46	0
ENSG00000185379	RAD51D	73	29	0	11	93	59	56	16	68	0	0	13	16	47	76	0	0	188	138	18	101	0	41	22	0	23	25	0	63	34	58	110	39	40
ENSG00000185386	MAPK11	0	1	0	0	0	0	8	0	0	0	0	4	0	0	2	0	0	0	0	0	19	0	0	0	0	11	0	0	0	0	0	9	10	0
ENSG00000185404	SP140L	215	131	0	31	477	74	243	121	156	0	0	61	33	227	198	0	34	236	757	174	311	6	120	37	60	108	73	0	151	118	130	425	80	272
ENSG00000185414	MRPL30	212	75	0	32	259	73	163	119	121	0	0	30	50	161	130	0	10	248	97	92	372	0	64	6	0	111	85	0	53	62	194	366	89	304
ENSG00000185418	TARS3	101	15	0	41	119	6	110	64	58	0	0	17	12	112	76	0	0	115	749	86	277	0	85	4	0	85	74	0	72	37	63	190	33	70
ENSG00000185420	SMYD3	51	14	0	19	56	8	83	34	54	0	0	21	14	57	82	0	0	48	105	40	178	0	78	0	0	23	49	0	16	89	30	125	27	62
ENSG00000185432	METTL7A	64	128	0	69	644	73	278	189	263	0	0	48	53	693	223	0	0	492	1073	195	465	26	124	133	57	175	97	0	193	76	233	695	142	341
ENSG00000185433	LINC00158	0	0	0	0	0	0	0	0	0	0	0	0	0	0	0	0	0	0	0	0	0	0	0	0	0	0	0	0	0	0	0	0	6	0
ENSG00000185436	IFNLR1	75	15	0	32	243	0	50	45	36	0	0	18	18	88	68	0	0	234	277	22	88	0	48	0	60	59	30	0	20	72	120	139	30	96
ENSG00000185437	SH3BGR	19	0	0	5	6	18	11	7	6	0	0	1	0	3	10	0	0	0	19	5	8	13	0	0	0	2	0	0	9	2	35	30	0	0
ENSG00000185442	FAM174B	46	19	0	26	52	102	53	30	26	0	0	7	10	43	43	0	16	128	187	40	174	6	2	0	0	29	28	0	21	18	12	61	45	67
ENSG00000185453	ZSWIM9	11	45	0	39	33	146	37	17	43	0	34	28	1	44	48	0	0	5	123	61	91	26	104	0	25	45	22	0	13	19	129	55	38	96
ENSG00000185467	KPNA7	0	0	0	0	6	0	0	13	5	0	0	0	0	0	0	0	0	0	0	0	0	0	0	0	0	0	0	0	12	17	0	8	0	0
ENSG00000185475	TMEM179B	0	14	0	10	53	9	32	17	10	0	0	11	1	42	27	0	0	48	28	13	50	0	64	47	0	11	5	0	22	4	0	49	22	0
ENSG00000185477	GPRIN3	991	264	0	127	627	391	711	180	242	0	0	206	137	493	352	16	1237	399	1206	379	1100	0	509	62	80	201	243	0	325	316	466	679	374	867
ENSG00000185479	KRT6B	0	0	0	0	9	0	8	0	0	0	0	0	0	0	0	0	0	0	0	0	34	0	0	0	0	0	0	0	0	0	0	15	8	0
ENSG00000185480	PARPBP	0	8	0	0	57	0	21	24	30	0	0	1	9	64	10	0	0	67	63	4	59	0	0	0	0	10	9	0	0	15	53	50	23	41
ENSG00000185482	STAC3	0	3	0	24	14	0	31	10	5	0	0	3	8	19	12	0	0	36	49	10	6	0	25	0	0	8	0	0	34	3	22	25	0	0
ENSG00000185483	ROR1	0	26	0	9	90	0	55	12	7	0	0	13	5	60	58	0	0	122	194	36	25	5	70	12	48	33	1	0	62	29	65	65	31	37
ENSG00000185485	SDHAP1	554	210	109	280	293	466	504	197	431	0	21	157	143	784	415	1194	804	1500	2875	359	888	51	466	518	127	203	326	341	483	463	324	336	224	565
ENSG00000185495	AC138393.1	52	33	0	2	95	86	59	45	37	0	0	15	1	70	28	0	0	51	43	26	86	1	5	0	1	23	4	0	11	19	43	113	10	7
ENSG00000185499	MUC1	365	202	0	142	808	54	673	118	187	201	0	317	174	312	335	1132	487	524	698	276	965	2	631	76	114	72	365	0	293	400	353	785	236	306
ENSG00000185504	FAAP100	0	29	0	7	44	0	15	0	7	0	0	15	3	37	15	0	0	161	399	16	87	0	40	67	0	19	20	0	15	62	114	56	60	0
ENSG00000185507	IRF7	39	25	0	0	13	0	5	4	10	0	0	0	2	0	16	0	0	0	146	24	28	0	10	0	0	7	4	0	76	36	0	31	22	40
ENSG00000185513	L3MBTL1	82	11	0	33	98	67	104	10	26	0	0	38	4	42	102	0	44	47	471	73	199	20	55	0	153	32	37	948	38	64	44	140	30	62
ENSG00000185515	BRCC3	355	97	3	84	443	126	262	137	169	0	0	77	76	362	209	0	437	320	723	170	636	8	132	105	30	171	145	0	85	186	269	504	136	186
ENSG00000185518	SV2B	0	0	0	0	25	0	2	0	3	0	0	0	0	10	7	0	0	36	0	1	3	0	6	0	0	2	0	0	0	10	0	8	2	0
ENSG00000185522	LMNTD2	0	0	0	0	12	101	3	7	3	0	0	2	8	7	0	0	0	129	164	0	20	0	0	0	0	0	13	0	0	20	36	14	6	0
ENSG00000185523	SPATA45	0	0	0	0	6	0	0	0	0	0	0	0	0	0	0	0	0	0	0	0	0	0	0	0	0	0	0	0	0	0	0	0	0	0
ENSG00000185527	PDE6G	0	0	0	1	2	0	0	0	0	0	0	0	0	7	0	0	0	0	0	0	0	0	0	0	0	0	0	0	0	0	0	8	4	0
ENSG00000185532	PRKG1	117	65	0	40	226	3	100	92	113	0	0	21	25	189	146	0	0	356	734	101	334	1	100	66	35	47	67	0	135	94	127	235	84	254
ENSG00000185551	NR2F2	190	39	0	91	182	79	117	38	54	0	48	22	44	154	110	0	542	208	519	112	306	20	117	0	0	87	65	0	183	162	41	171	114	180
ENSG00000185561	TLCD2	393	295	0	240	751	234	303	314	496	0	35	81	108	902	378	0	0	816	886	330	469	22	207	235	133	338	235	0	539	159	427	677	190	500
ENSG00000185565	LSAMP	0	7	0	5	50	1	16	10	29	0	0	6	5	38	29	0	0	0	44	21	73	0	18	0	0	5	35	0	8	2	36	60	17	36
ENSG00000185567	AHNAK2	678	140	0	41	346	0	94	193	185	0	0	22	37	93	317	18	111	647	1811	228	273	0	360	52	130	397	85	0	181	226	100	363	139	91
ENSG00000185585	OLFML2A	85	35	0	23	72	1	91	30	17	0	0	37	20	42	80	0	0	125	156	74	54	13	54	0	81	32	26	0	53	70	83	124	33	117
ENSG00000185591	SP1	1223	528	171	308	1671	326	1070	564	634	519	16	260	254	1299	982	0	1517	1082	3184	635	2112	165	983	308	320	503	568	0	715	689	810	2080	504	1000
ENSG00000185596	WASH3P	295	77	44	70	295	101	213	58	73	0	0	77	43	73	194	0	0	689	514	64	228	56	178	70	0	41	66	0	168	245	27	263	74	81
ENSG00000185607	ACTBP7	0	0	0	0	5	0	0	0	0	0	0	0	0	0	0	0	0	0	0	0	0	0	0	0	0	0	0	0	0	1	0	0	0	0
ENSG00000185608	MRPL40	40	26	0	32	86	18	68	29	35	0	0	16	13	58	49	0	0	61	125	44	103	2	40	7	41	16	38	0	9	138	26	73	23	25
ENSG00000185614	INKA1	0	0	0	0	0	0	0	0	0	0	0	0	6	0	0	0	0	0	0	0	5	0	0	0	0	0	6	0	0	0	0	2	3	0
ENSG00000185615	PDIA2	0	0	0	0	0	0	0	0	0	0	0	0	0	0	0	0	0	0	0	0	0	0	0	0	0	0	1	0	0	0	0	6	0	0
ENSG00000185619	PCGF3	318	148	0	88	408	24	436	221	149	0	0	126	102	361	294	4	430	192	1313	184	968	69	334	131	2	215	283	0	189	312	299	543	99	227
ENSG00000185621	LMLN	67	4	0	21	45	55	62	27	46	0	0	23	11	62	56	0	201	75	227	58	128	0	29	0	0	35	30	14	40	32	32	89	15	76
ENSG00000185624	P4HB	3654	1238	222	1051	5303	1379	2468	1769	1995	1608	104	937	916	3690	2013	903	6717	5746	13666	1446	5007	436	2791	913	1019	2443	1272	1024	2039	2777	2012	5731	1274	1821
ENSG00000185627	PSMD13	412	70	0	80	383	142	321	67	191	0	0	57	71	304	221	0	374	561	757	181	508	0	238	119	59	125	114	0	145	184	312	390	155	237
ENSG00000185630	PBX1	200	209	0	155	661	39	323	187	196	0	0	79	57	417	243	0	623	401	653	308	1018	14	191	140	171	158	288	0	261	199	269	756	101	528
ENSG00000185631	RPL14P6	0	0	0	0	0	0	0	0	0	0	0	0	0	0	0	0	0	0	0	0	0	0	0	0	0	0	0	0	0	0	0	1	0	0
ENSG00000185633	NDUFA4L2	0	5	0	0	28	0	11	0	0	0	0	0	0	11	0	0	0	0	51	3	4	0	12	0	0	7	5	0	0	15	0	7	9	0
ENSG00000185634	SHC4	0	0	0	5	14	0	5	0	0	0	0	0	0	2	7	0	0	0	1	5	3	0	0	0	0	4	0	0	0	1	0	2	0	0
ENSG00000185641	AC034236.1	0	0	0	0	0	0	0	0	0	0	0	0	0	0	0	0	0	0	0	0	0	0	0	0	0	0	0	0	0	0	0	1	0	0
ENSG00000185650	ZFP36L1	861	231	0	124	675	169	417	234	232	0	0	147	109	348	462	850	1724	597	1165	298	936	25	272	128	117	190	276	0	263	369	425	583	211	526
ENSG00000185651	UBE2L3	449	192	0	184	579	154	506	192	317	0	5	115	82	577	399	0	564	653	992	260	849	13	339	126	64	174	247	0	385	224	437	718	228	260
ENSG00000185652	NTF3	0	4	0	0	6	0	14	0	6	0	0	10	11	19	11	0	0	0	27	7	3	0	0	0	0	1	4	0	0	12	0	20	0	0
ENSG00000185658	BRWD1	974	342	125	234	1738	306	977	441	661	110	0	187	116	1152	861	0	1155	1094	4409	619	2561	54	489	124	194	518	554	87	605	265	1748	2233	421	1832
ENSG00000185664	PMEL	0	0	0	0	23	0	11	3	0	0	0	0	0	0	12	0	0	8	0	11	4	0	0	0	0	0	7	0	0	0	0	0	0	0
ENSG00000185666	SYN3	34	0	0	0	3	0	22	11	7	0	0	7	0	0	10	0	0	0	0	0	0	0	7	0	0	5	0	0	0	0	0	4	0	0
ENSG00000185668	POU3F1	0	0	0	0	0	0	0	0	0	0	0	0	0	0	0	0	0	0	0	2	0	0	0	0	0	0	0	0	0	0	0	0	0	0
ENSG00000185669	SNAI3	0	0	0	0	0	0	0	0	0	0	0	3	0	6	10	0	0	0	33	0	11	0	0	0	0	1	0	0	0	0	0	19	0	17
ENSG00000185670	ZBTB3	0	14	0	6	32	0	60	40	14	0	0	18	20	23	15	0	0	46	67	24	30	0	44	57	0	5	10	0	16	58	0	41	11	0
ENSG00000185684	EP400P1	122	94	227	69	330	0	123	62	104	0	0	47	48	267	99	0	0	272	991	110	276	1	125	30	21	49	99	0	143	165	263	352	82	243
ENSG00000185686	PRAME	0	0	0	0	0	0	0	0	0	0	0	0	0	0	0	0	0	0	0	0	1	0	0	0	0	0	5	0	0	0	0	1	0	0
ENSG00000185697	MYBL1	45	12	0	4	114	0	15	9	14	0	0	1	7	67	33	0	0	15	203	24	58	0	30	0	0	10	10	0	0	1	48	87	20	27
ENSG00000185710	SMG1P4	462	49	0	98	194	128	175	228	64	16	30	0	110	224	187	0	470	2	882	114	57	11	248	41	41	66	78	537	133	143	281	308	155	142
ENSG00000185716	MOSMO	28	7	0	7	54	20	53	17	25	0	0	9	8	36	40	0	0	65	110	29	103	0	23	0	1	23	7	0	59	14	63	89	24	61
ENSG00000185721	DRG1	16	50	0	46	165	91	96	28	52	0	0	24	21	92	73	0	334	139	225	76	193	0	106	2	1	49	40	0	77	37	99	137	50	69
ENSG00000185722	ANKFY1	502	266	0	219	784	107	569	341	323	409	0	186	192	589	363	0	1220	985	1334	296	952	48	536	184	59	196	215	430	317	357	479	855	235	672
ENSG00000185728	YTHDF3	336	178	67	159	477	229	352	210	218	0	0	87	79	430	348	0	250	489	711	182	573	67	213	47	20	155	146	0	221	99	309	560	160	251
ENSG00000185730	ZNF696	96	31	0	0	67	0	56	3	22	815	0	34	9	25	28	0	272	232	269	61	73	43	10	0	20	30	10	0	21	62	38	86	23	59
ENSG00000185736	ADARB2	0	0	0	0	0	0	0	0	0	0	0	0	0	0	5	0	0	0	0	0	6	0	0	0	0	0	11	0	0	0	0	6	0	0
ENSG00000185737	NRG3	0	0	0	0	0	0	0	0	0	0	0	0	0	0	0	0	0	0	0	0	3	0	0	0	0	0	0	0	0	0	0	2	1	0
ENSG00000185739	SRL	0	7	0	0	14	0	0	0	3	0	0	0	0	0	0	0	0	0	0	6	7	0	16	0	19	3	0	0	0	0	0	6	0	0
ENSG00000185742	C11orf87	0	0	0	0	0	0	0	0	0	0	0	0	0	0	0	0	0	0	0	0	0	0	0	0	0	0	0	0	0	0	0	4	0	0
ENSG00000185745	IFIT1	33	17	0	15	74	0	39	5	41	0	0	11	8	51	32	0	1	71	116	30	31	0	18	0	0	25	11	0	13	4	0	113	12	11
ENSG00000185753	CXorf38	68	30	0	23	188	46	79	20	64	0	0	15	10	169	63	0	0	83	463	69	230	0	87	14	7	81	62	0	54	76	13	183	30	232
ENSG00000185760	KCNQ5	0	6	0	2	5	0	1	7	2	0	0	0	0	11	2	0	0	25	0	3	1	0	0	0	0	5	0	0	0	0	0	9	6	0
ENSG00000185761	ADAMTSL5	0	6	0	0	50	0	6	9	10	0	0	9	11	8	2	0	0	89	147	14	15	0	34	0	111	7	3	0	0	2	0	25	6	20
ENSG00000185774	KCNIP4	0	0	0	0	2	0	2	0	0	0	0	0	0	0	9	0	0	0	34	1	0	0	0	0	0	0	1	0	7	0	0	3	0	0
ENSG00000185787	MORF4L1	744	245	0	230	1376	205	781	383	510	382	14	157	90	973	687	841	872	1240	1964	608	1769	1	437	135	135	474	443	293	362	388	868	1540	399	1022
ENSG00000185798	WDR53	0	11	0	8	33	0	36	5	10	0	0	2	0	10	23	0	0	64	50	33	56	3	0	0	0	4	10	0	0	6	0	50	7	26
ENSG00000185800	DMWD	74	56	0	73	107	67	76	23	32	0	0	37	7	69	61	0	0	206	298	55	78	0	73	112	0	11	39	0	41	78	102	63	24	50
ENSG00000185803	SLC52A2	0	21	0	0	30	0	4	0	7	0	0	9	4	8	21	0	0	28	214	19	34	33	26	0	94	17	12	0	0	26	41	30	29	0
ENSG00000185808	PIGP	43	33	0	0	47	4	83	16	36	0	0	8	4	92	24	0	219	0	22	49	128	2	11	0	43	7	30	0	18	11	52	96	19	65
ENSG00000185811	IKZF1	84	108	0	102	544	0	167	150	74	0	0	41	39	193	131	0	509	251	625	105	247	2	180	43	63	126	56	0	161	216	92	604	118	88
ENSG00000185813	PCYT2	183	71	0	48	184	0	142	62	88	635	0	85	45	116	142	0	456	396	699	93	281	81	231	4	18	96	40	0	89	255	327	236	84	61
ENSG00000185818	NAT8L	0	0	0	0	5	0	0	0	0	0	0	0	0	9	0	0	0	0	0	8	0	0	0	0	0	0	0	0	0	0	0	3	0	0
ENSG00000185823	NPAP1	0	0	0	0	0	0	0	6	0	0	0	0	0	0	0	0	0	0	0	0	0	0	0	0	0	0	0	0	0	0	0	3	0	0
ENSG00000185825	BCAP31	327	181	0	189	577	336	352	156	201	0	0	109	139	253	395	0	0	824	964	178	680	75	293	271	57	177	249	0	259	390	175	528	198	374
ENSG00000185829	ARL17A	0	138	0	64	464	76	296	59	140	0	0	68	54	336	191	0	0	563	191	72	362	1	54	26	2	34	69	0	175	82	200	451	47	153
ENSG00000185834	RPL12P4	0	2	0	0	0	0	1	0	0	0	0	0	0	12	0	0	1	0	0	0	1	0	0	0	0	0	0	0	1	0	0	1	0	0
ENSG00000185837	HDHD5-AS1	0	0	0	0	0	0	0	0	0	0	0	0	0	0	0	0	0	0	0	6	0	0	0	0	0	0	0	0	0	0	0	0	0	0
ENSG00000185838	GNB1L	0	2	0	0	24	0	4	3	3	0	0	0	9	12	10	0	0	0	65	0	2	0	25	0	0	4	0	0	0	29	0	15	6	0
ENSG00000185842	DNAH14	28	16	0	19	76	8	69	7	32	0	0	17	4	33	36	0	5	9	116	28	191	0	44	0	0	20	49	0	8	21	72	62	21	81
ENSG00000185862	EVI2B	48	63	0	59	555	53	157	147	156	0	0	27	19	255	156	0	113	101	574	149	143	0	78	25	10	108	32	0	180	55	28	471	111	130
ENSG00000185864	NPIPB4	720	239	214	311	1159	260	656	518	571	1	0	176	140	956	609	580	9	1129	4744	426	466	0	194	274	426	478	212	3	685	151	647	1093	290	764
ENSG00000185869	ZNF829	0	13	0	1	15	0	11	0	6	0	0	0	0	27	7	0	0	0	0	12	23	0	9	0	0	3	13	0	10	0	18	31	10	12
ENSG00000185875	THNSL1	83	13	0	8	70	30	41	21	13	0	0	7	4	50	13	0	0	46	83	24	132	0	11	2	0	18	24	0	8	8	29	104	21	93
ENSG00000185880	TRIM69	63	13	0	21	255	24	116	47	29	0	0	14	16	97	75	0	0	167	210	75	237	0	47	0	0	30	34	0	26	32	180	262	17	125
ENSG00000185883	ATP6V0C	302	100	0	151	293	0	173	204	142	0	0	73	59	274	204	0	455	327	1047	149	235	102	260	240	137	93	105	0	312	372	55	269	105	105
ENSG00000185885	IFITM1	136	54	0	30	104	10	196	37	13	0	0	103	100	98	135	0	882	65	146	53	295	4	40	0	0	10	91	0	42	148	177	105	50	0
ENSG00000185896	LAMP1	481	292	0	224	685	49	430	156	206	464	43	134	118	458	338	0	27	559	1487	229	687	106	365	53	108	234	203	141	195	440	396	664	198	307
ENSG00000185899	TAS2R60	0	0	0	0	0	0	0	0	0	0	0	0	0	0	0	0	0	0	0	0	2	0	0	0	0	0	2	0	0	0	0	0	0	0
ENSG00000185900	POMK	130	94	0	89	244	173	172	102	109	0	29	57	42	278	165	0	0	278	561	114	472	35	129	156	4	71	139	0	152	127	129	311	111	287
ENSG00000185904	LINC00839	0	0	0	0	6	0	13	3	0	0	0	0	0	0	2	0	0	23	0	12	21	0	0	0	0	9	8	0	11	0	0	10	0	0
ENSG00000185905	C16orf54	0	12	0	34	43	0	21	0	23	0	0	16	3	11	35	0	0	0	0	17	42	0	33	0	20	15	10	0	0	31	0	48	22	24
ENSG00000185909	KLHDC8B	0	9	0	17	77	0	22	5	0	0	0	8	6	25	24	0	0	1	46	20	24	0	17	0	0	10	12	0	16	10	0	41	8	0
ENSG00000185915	KLHL34	0	0	0	0	1	0	10	0	3	0	0	0	0	11	16	0	0	29	0	0	15	0	16	0	0	11	0	0	16	0	19	15	0	0
ENSG00000185917	SETD4	66	70	0	40	141	19	129	34	67	0	0	51	28	108	102	0	88	119	297	98	214	0	73	0	0	46	54	0	61	62	69	222	53	211
ENSG00000185920	PTCH1	495	293	0	181	639	43	388	226	340	1	0	135	84	433	556	0	511	661	1245	302	612	2	511	222	127	212	139	926	285	410	322	783	310	747
ENSG00000185924	RTN4RL1	0	0	0	0	54	0	0	0	11	0	0	0	0	12	0	0	0	0	13	10	40	0	13	0	0	1	9	0	0	0	0	9	0	0
ENSG00000185933	CALHM1	0	0	0	0	9	0	0	0	0	0	0	0	0	0	0	0	0	0	0	0	0	0	0	0	0	0	0	0	0	0	0	0	0	0
ENSG00000185942	NKAIN3	0	3	0	0	11	0	0	14	27	0	0	0	0	25	13	0	0	0	0	5	5	0	0	0	0	1	2	0	8	7	23	22	3	9
ENSG00000185946	RNPC3	399	115	2	51	460	88	258	85	107	0	0	39	52	278	241	0	22	167	1372	204	728	10	120	21	18	147	123	316	129	154	285	562	168	338
ENSG00000185947	ZNF267	119	73	0	77	303	5	130	74	78	0	1	36	25	304	106	0	0	116	613	79	330	0	108	26	8	71	72	0	88	50	143	378	69	147
ENSG00000185950	IRS2	198	73	0	15	229	0	71	60	110	0	0	39	15	120	103	0	519	240	788	46	111	22	52	175	0	107	53	0	85	22	44	372	36	51
ENSG00000185955	C7orf61	0	0	0	0	3	0	0	0	0	0	0	0	0	0	0	0	0	0	27	0	0	0	0	0	0	0	0	0	0	0	0	0	0	0
ENSG00000185958	FAM186A	0	0	0	0	0	0	0	0	0	0	0	0	0	0	0	0	0	0	0	4	0	0	0	0	0	0	0	0	0	0	0	0	0	0
ENSG00000185960	SHOX	0	0	0	0	0	0	0	0	0	0	0	0	0	0	0	0	0	0	0	5	2	0	0	0	0	0	0	0	0	19	0	0	0	15
ENSG00000185963	BICD2	278	117	0	103	282	113	178	110	105	0	0	69	111	237	214	1125	682	374	906	147	361	39	245	41	61	121	122	619	111	317	153	402	119	226
ENSG00000185972	CCIN	0	0	0	0	0	0	0	0	0	0	0	0	0	0	0	0	0	0	0	0	0	0	0	0	0	0	0	0	0	0	0	1	0	0
ENSG00000185973	TMLHE	160	60	0	56	214	32	185	88	85	0	0	35	17	217	113	0	268	332	444	82	247	8	65	53	70	61	55	0	68	57	124	249	35	156
ENSG00000185974	GRK1	0	0	0	0	4	0	1	0	0	0	0	0	0	6	4	0	0	29	36	0	0	0	0	0	0	0	0	0	0	14	0	4	0	10
ENSG00000185985	SLITRK2	0	0	0	0	11	0	0	0	2	0	0	0	0	2	6	0	0	0	0	0	0	0	8	0	0	5	1	0	0	18	0	7	3	0
ENSG00000185986	SDHAP3	0	22	0	21	52	27	94	10	37	0	0	33	23	36	38	0	0	53	177	19	84	0	30	64	0	14	30	0	59	26	80	76	49	38
ENSG00000185989	RASA3	401	98	250	31	412	155	119	128	95	0	0	56	58	237	230	146	0	156	930	119	385	0	258	37	0	183	90	0	47	233	34	399	138	97
ENSG00000186001	LRCH3	662	155	0	203	746	216	399	176	212	0	0	106	59	453	317	0	570	461	1449	321	811	23	268	53	88	175	219	418	129	314	130	778	222	335
ENSG00000186007	LEMD1	57	0	0	0	0	0	0	0	0	0	0	0	0	0	0	0	0	0	0	0	4	0	0	0	0	0	0	0	0	3	0	0	0	0
ENSG00000186010	NDUFA13	122	148	0	110	236	104	334	103	111	0	0	143	65	246	273	1143	0	110	418	131	404	0	345	0	32	80	114	699	164	224	113	278	98	49
ENSG00000186017	ZNF566	36	8	0	6	57	0	39	8	12	0	0	3	0	69	10	0	0	2	130	25	86	0	16	0	0	22	27	0	33	27	20	76	26	66
ENSG00000186019	AC021092.1	0	1	0	0	3	0	0	0	0	0	0	0	0	0	0	0	0	0	0	0	0	0	12	0	0	0	0	0	0	0	0	0	0	0
ENSG00000186020	ZNF529	22	19	24	0	57	0	56	9	26	0	0	21	16	47	16	0	0	0	117	19	51	0	0	0	0	19	11	118	34	0	49	43	21	151
ENSG00000186026	ZNF284	193	12	0	24	45	0	83	0	9	0	0	0	12	26	57	0	0	0	146	12	159	0	0	53	7	14	49	0	0	0	51	125	14	0
ENSG00000186038	HTR3E	0	3	0	32	0	9	0	0	5	0	0	2	0	0	0	0	0	0	0	0	4	0	0	0	0	0	0	0	0	0	0	5	0	0
ENSG00000186047	DLEU7	0	0	0	0	0	0	0	0	0	0	0	0	0	0	0	0	0	0	0	0	3	0	0	0	0	0	0	0	0	0	0	1	0	0
ENSG00000186049	KRT73	0	0	0	0	0	48	0	0	0	0	0	0	0	0	0	0	0	0	0	0	10	0	0	0	0	0	0	0	0	0	0	0	0	0
ENSG00000186051	TAL2	0	0	0	0	0	0	0	0	0	0	0	0	0	0	0	0	0	0	0	0	0	0	0	0	0	0	0	0	0	0	0	0	3	0
ENSG00000186056	MATN1-AS1	0	0	0	0	5	12	8	0	16	0	0	2	1	0	1	0	0	0	0	0	18	0	1	0	0	1	6	0	0	10	0	5	4	0
ENSG00000186063	AIDA	170	59	0	22	217	81	99	32	103	0	0	13	17	140	67	0	0	81	212	63	271	0	49	6	0	57	38	0	47	18	180	294	58	158
ENSG00000186073	C15orf41	0	21	0	6	62	39	38	5	12	0	0	0	16	18	48	0	0	0	164	19	71	0	34	0	0	14	22	0	0	25	0	83	7	36
ENSG00000186074	CD300LF	0	6	0	1	22	0	3	0	8	0	0	26	0	52	16	0	0	0	19	6	19	0	4	0	0	15	11	0	26	3	23	31	17	0
ENSG00000186076	AC012085.1	0	0	0	0	0	58	0	0	0	0	0	0	0	0	0	0	0	0	0	0	3	0	0	0	0	0	0	0	0	0	0	0	0	0
ENSG00000186081	KRT5	0	0	0	0	0	0	0	0	0	0	0	0	0	0	0	0	0	0	0	0	0	0	0	0	0	0	0	0	0	0	0	5	0	0
ENSG00000186086	NBPF6	20	0	0	0	7	0	13	0	0	0	0	8	0	14	6	0	0	52	0	6	15	0	56	0	0	0	7	0	0	12	0	29	0	0
ENSG00000186088	GSAP	70	24	0	30	155	16	94	27	37	0	1	28	19	103	45	0	0	121	288	42	206	7	60	21	0	39	8	0	27	26	97	180	37	95
ENSG00000186094	AGBL4	0	0	0	0	0	0	5	0	0	0	0	0	0	0	16	0	0	2	0	0	1	0	0	0	0	0	6	0	0	0	0	1	0	13
ENSG00000186104	CYP2R1	193	20	0	5	84	0	68	16	51	0	0	11	0	54	47	0	0	45	237	56	139	0	36	9	0	25	37	0	24	16	37	142	26	59
ENSG00000186105	LRRC70	0	0	0	0	5	0	8	0	2	0	0	0	1	0	0	0	0	0	4	2	4	0	0	0	0	3	1	0	0	0	16	16	0	0
ENSG00000186106	ANKRD46	27	27	0	2	64	35	90	34	38	0	0	17	11	115	22	0	0	137	372	80	116	0	15	0	26	24	20	0	0	24	112	100	32	109
ENSG00000186111	PIP5K1C	316	90	0	73	168	60	75	123	41	0	0	51	26	139	137	0	0	174	946	81	172	14	116	3	57	73	88	0	172	190	86	226	126	57
ENSG00000186115	CYP4F2	0	29	0	23	23	0	3	9	35	0	0	0	0	53	48	0	0	37	112	3	11	0	0	34	0	4	11	0	60	0	0	19	0	0
ENSG00000186130	ZBTB6	93	23	0	10	45	29	45	26	19	0	0	0	9	65	30	0	0	18	52	12	108	0	41	0	0	43	30	0	0	19	116	125	31	129
ENSG00000186132	C2orf76	0	0	0	0	22	0	2	0	8	0	0	0	2	3	5	0	0	61	0	7	9	0	0	3	0	6	4	0	0	0	0	11	2	0
ENSG00000186141	POLR3C	134	76	0	28	200	111	153	25	80	0	0	59	38	115	91	0	418	38	364	87	365	0	111	113	44	44	73	0	84	91	167	265	70	94
ENSG00000186148	AC013268.1	0	0	0	1	10	0	0	0	4	0	0	0	0	5	6	0	0	0	0	6	11	0	0	0	0	0	4	0	0	0	0	18	0	19
ENSG00000186153	WWOX	62	21	0	0	72	0	60	2	22	0	0	6	11	43	18	0	0	61	207	15	56	0	0	0	0	10	12	0	22	13	135	53	14	92
ENSG00000186162	CIDECP1	0	0	0	0	5	0	0	0	0	0	0	0	0	7	9	0	0	9	0	8	21	0	21	0	0	3	13	0	0	10	0	23	3	0
ENSG00000186166	CCDC84	405	62	0	35	338	0	241	85	128	0	0	24	42	193	179	0	3	119	585	63	239	0	121	67	14	59	45	0	194	92	100	298	120	185
ENSG00000186174	BCL9L	397	170	99	121	473	15	212	149	189	0	0	102	67	330	226	0	0	289	1808	110	400	5	320	238	1	160	142	0	269	240	199	386	181	140
ENSG00000186184	POLR1D	233	105	0	37	248	105	272	93	116	2	0	70	33	238	150	0	162	215	536	130	614	17	53	70	94	62	131	101	49	81	167	344	119	303
ENSG00000186185	KIF18B	83	13	0	0	85	0	26	19	11	0	0	0	18	86	26	0	0	18	40	24	30	5	42	0	0	18	14	0	23	110	68	65	21	40
ENSG00000186187	ZNRF1	0	34	0	0	108	79	51	55	8	0	0	19	0	68	63	0	0	105	231	46	78	6	171	0	0	30	6	0	12	102	68	85	18	31
ENSG00000186188	FFAR4	1	33	0	50	82	82	160	42	49	0	0	42	43	67	108	0	0	63	242	111	157	7	160	65	42	41	39	0	75	180	8	94	46	214
ENSG00000186193	SAPCD2	81	56	0	10	97	0	101	29	43	0	0	8	7	122	39	0	0	69	446	58	173	0	87	0	0	26	31	0	51	63	156	107	77	139
ENSG00000186197	EDARADD	0	2	0	5	7	0	7	12	0	0	0	0	0	0	0	0	0	21	0	3	14	0	0	0	0	0	2	0	0	21	0	2	8	0
ENSG00000186198	SLC51B	0	0	0	46	103	0	9	43	28	0	0	0	0	133	53	0	0	14	122	0	23	0	11	7	0	28	7	0	73	17	0	104	16	0
ENSG00000186204	CYP4F12	12	113	0	70	334	169	130	142	125	0	0	14	24	362	187	0	560	482	1050	144	314	7	160	110	76	106	63	0	163	54	169	460	82	306
ENSG00000186205	MTARC1	156	61	0	13	178	8	160	61	90	0	0	28	20	258	105	0	376	157	290	95	523	3	52	0	11	43	131	1	30	55	234	170	58	164
ENSG00000186212	SOWAHB	82	44	0	33	179	11	130	59	51	0	0	11	10	113	93	0	0	71	257	61	359	6	94	2	0	46	63	0	93	42	140	217	52	218
ENSG00000186222	BLOC1S4	71	5	0	0	5	0	9	6	0	0	0	0	0	8	11	0	0	0	24	24	19	0	0	0	0	9	7	0	6	0	0	7	3	0
ENSG00000186230	ZNF749	40	6	0	0	84	18	45	10	8	0	0	3	12	23	77	0	0	1	262	22	88	0	11	11	1	5	5	0	27	9	33	42	8	99
ENSG00000186231	KLHL32	10	1	0	0	13	5	7	12	3	0	0	2	0	0	5	0	0	0	0	12	47	0	0	0	0	0	13	0	0	2	0	15	1	3
ENSG00000186234	FAM86MP	0	0	0	0	0	0	0	0	0	0	0	0	0	0	0	0	0	0	0	0	0	0	0	0	0	0	0	0	0	0	0	0	0	0
ENSG00000186235	LINC02610	0	8	0	0	6	0	5	0	0	0	0	0	0	11	2	0	0	0	53	0	0	0	0	0	0	0	0	0	0	0	28	6	0	0
ENSG00000186244	AC091180.1	0	0	0	0	0	0	0	0	7	0	0	0	0	0	0	0	0	0	0	0	0	0	0	0	0	0	0	0	0	0	0	0	1	0
ENSG00000186260	MRTFB	714	245	103	127	693	149	456	178	328	0	23	119	107	696	337	0	334	557	1367	315	1061	11	290	106	0	185	220	0	311	339	506	816	232	570
ENSG00000186265	BTLA	0	21	0	9	49	0	1	12	14	0	0	7	0	12	9	0	0	0	49	4	28	0	23	1	0	16	0	0	0	3	0	67	10	45
ENSG00000186272	ZNF17	0	28	0	14	84	3	61	33	7	0	0	11	2	82	35	0	0	120	326	40	79	0	27	33	82	35	33	0	1	14	30	84	23	42
ENSG00000186280	KDM4D	0	0	0	0	8	0	0	0	1	0	0	0	0	0	0	0	0	0	0	0	2	0	0	0	0	0	0	0	0	0	0	0	2	0
ENSG00000186281	GPAT2	0	11	0	0	5	0	63	0	0	0	0	3	8	4	0	0	537	51	0	0	14	0	36	0	0	3	0	0	0	26	0	0	15	0
ENSG00000186283	TOR3A	250	74	0	15	193	37	140	49	96	0	0	48	41	148	124	0	0	178	406	128	211	27	254	73	2	93	77	0	53	102	159	246	71	147
ENSG00000186298	PPP1CC	405	152	48	42	971	154	307	244	350	0	32	52	19	746	267	0	551	704	996	216	824	1	123	3	42	251	121	0	147	89	470	1125	202	541
ENSG00000186300	ZNF555	23	32	0	18	93	49	50	61	39	0	0	15	9	95	38	0	0	93	268	55	118	0	48	2	37	35	22	0	39	26	58	118	31	31
ENSG00000186301	MST1P2	0	13	0	10	19	0	6	0	0	0	0	2	10	1	1	0	0	0	90	9	6	22	0	0	0	0	11	0	0	0	0	6	0	0
ENSG00000186310	NAP1L3	0	0	0	6	9	0	0	0	0	0	0	0	0	0	12	0	0	0	3	7	1	0	0	0	0	6	0	0	18	1	0	4	1	0
ENSG00000186312	CA5BP1	38	10	0	0	14	0	22	1	24	0	0	0	0	0	17	0	0	0	27	0	26	0	24	0	0	3	2	0	0	11	0	28	2	0
ENSG00000186314	PRELID2	74	79	0	26	257	39	121	109	129	0	0	20	13	293	146	0	409	287	382	96	340	4	46	1	58	95	54	0	85	22	134	308	67	324
ENSG00000186318	BACE1	0	40	0	0	65	2	115	54	64	0	0	16	36	109	39	0	0	12	103	50	168	0	50	1	15	34	68	0	31	98	133	153	54	108
ENSG00000186326	RGS9BP	0	9	0	0	0	0	4	0	0	0	0	0	0	0	1	0	0	0	0	2	0	0	0	0	0	0	0	0	0	0	0	0	0	0
ENSG00000186329	TMEM212	0	0	0	0	0	0	0	0	0	0	0	0	0	0	0	0	0	1	0	0	0	0	0	0	0	0	0	0	0	0	0	0	0	0
ENSG00000186340	THBS2	65	15	0	0	7	37	61	0	5	0	0	10	10	6	28	0	0	0	43	20	91	0	18	0	0	2	3	0	0	54	29	6	9	0
ENSG00000186350	RXRA	232	225	0	107	421	44	196	207	149	0	0	72	72	399	317	0	288	505	1183	136	474	0	343	63	148	133	138	71	264	380	150	504	167	219
ENSG00000186352	ANKRD37	0	8	0	10	21	0	20	21	11	0	0	0	9	12	7	0	0	0	61	32	40	0	0	0	2	12	2	0	13	9	0	57	4	0
ENSG00000186364	NUDT17	47	0	0	0	0	0	2	0	1	0	0	5	0	0	7	0	0	0	32	0	11	0	0	0	0	0	0	0	0	7	27	13	4	0
ENSG00000186369	LINC00643	0	0	0	0	0	0	0	0	0	0	0	0	0	0	0	0	0	0	0	0	0	0	0	0	0	0	0	0	0	0	0	1	0	0
ENSG00000186376	ZNF75D	98	55	0	15	248	60	92	22	86	0	0	29	29	140	99	0	71	359	554	84	241	0	36	30	8	40	40	457	64	54	76	265	63	79
ENSG00000186377	CYP4X1	51	5	0	0	4	0	34	2	1	0	0	13	19	6	1	0	24	0	67	1	31	0	0	0	0	1	22	0	0	0	39	9	0	34
ENSG00000186395	KRT10	0	10	0	4	16	19	5	0	28	0	0	6	5	7	16	0	0	0	0	2	12	0	0	1	0	4	0	0	29	20	0	24	16	0
ENSG00000186399	GOLGA8R	53	25	0	13	84	0	63	8	48	0	0	18	39	33	72	0	0	56	148	98	132	0	39	0	0	41	26	0	71	91	38	110	46	172
ENSG00000186407	CD300E	0	0	0	0	9	0	4	0	0	0	0	0	0	4	13	0	0	0	0	5	15	0	0	0	0	0	11	21	0	2	0	2	6	21
ENSG00000186409	CCDC30	75	5	0	14	76	43	18	38	24	0	0	10	0	72	51	0	0	2	264	47	110	0	44	28	95	19	30	8	26	12	37	111	21	103
ENSG00000186416	NKRF	127	13	0	36	195	35	59	32	48	0	0	24	12	93	54	0	0	121	325	64	155	0	29	0	0	41	33	0	18	32	62	125	39	95
ENSG00000186417	GLDN	0	0	0	103	10	0	71	0	4	0	0	33	17	0	13	0	0	0	0	22	21	0	67	29	0	0	2	0	119	155	0	6	94	49
ENSG00000186431	FCAR	0	0	0	0	0	0	6	0	0	0	0	0	0	0	6	0	0	0	0	0	0	0	0	0	0	0	0	0	0	0	0	2	0	0
ENSG00000186432	KPNA4	401	174	95	123	613	100	397	157	266	4	0	86	35	485	251	0	65	581	878	201	658	10	205	93	105	220	168	0	167	93	406	707	189	379
ENSG00000186439	TRDN	0	0	0	0	0	0	0	0	0	0	0	0	0	0	0	0	0	0	0	0	0	0	0	0	0	0	0	0	0	0	0	0	0	0
ENSG00000186446	ZNF501	84	42	0	9	29	0	21	14	11	0	0	10	0	45	27	0	0	16	103	43	94	1	29	0	0	13	5	0	10	18	56	46	14	43
ENSG00000186448	ZNF197	160	55	0	65	259	71	152	0	61	0	0	50	20	229	124	0	0	270	438	97	240	0	51	93	0	73	79	436	98	72	114	276	83	229
ENSG00000186451	SPATA12	11	0	0	0	0	0	4	0	0	0	0	0	0	0	0	0	0	0	0	0	10	0	0	0	0	0	7	0	0	0	0	0	0	0
ENSG00000186452	TMPRSS12	0	0	0	0	0	0	0	0	0	0	0	0	0	0	0	0	0	0	0	0	0	0	0	0	0	0	0	0	0	0	0	0	0	0
ENSG00000186453	FAM228A	0	0	0	0	0	0	0	0	0	0	0	0	0	0	1	0	0	57	0	0	0	0	4	0	0	1	0	0	0	0	0	4	0	0
ENSG00000186462	NAP1L2	0	1	0	0	13	0	10	1	13	0	0	0	0	8	23	0	204	1	50	0	17	0	12	0	0	1	2	0	0	4	0	21	2	0
ENSG00000186468	RPS23	7814	1604	0	1032	5540	971	3386	1274	2162	191	0	828	480	4546	2889	503	4801	3804	6223	2035	8921	50	2514	499	278	1147	2468	649	2072	1427	3704	6179	1957	3425
ENSG00000186469	GNG2	0	42	0	15	140	0	37	20	45	0	0	3	0	179	67	0	296	89	139	45	74	0	48	44	0	72	12	0	21	33	0	169	17	91
ENSG00000186470	BTN3A2	432	106	0	100	776	214	462	188	153	0	0	134	95	362	209	0	519	170	671	291	872	18	203	98	202	96	255	0	169	190	87	954	124	263
ENSG00000186471	AKAP14	0	0	0	0	1	0	0	0	0	0	0	0	0	0	0	0	0	0	0	0	0	0	0	0	0	0	0	0	0	0	0	0	0	0
ENSG00000186472	PCLO	332	203	80	287	949	507	341	215	367	0	0	116	102	775	519	0	141	863	3178	401	1165	22	466	137	330	351	263	0	319	263	548	932	291	351
ENSG00000186474	KLK12	0	0	0	0	0	0	10	0	0	0	0	0	0	0	0	0	13	0	0	0	10	0	4	0	0	3	4	0	0	0	0	1	3	16
ENSG00000186479	RGS7BP	0	0	0	9	16	0	2	0	9	0	0	0	3	3	0	0	0	0	0	0	11	0	13	0	0	2	4	0	0	1	0	3	10	40
ENSG00000186480	INSIG1	55	40	0	48	182	0	104	51	62	0	0	13	16	191	90	0	624	133	348	53	231	0	39	36	0	67	30	700	25	5	94	242	62	51
ENSG00000186481	ANKRD20A5P	0	13	0	0	88	29	157	60	49	0	0	24	41	143	56	0	0	221	469	47	152	21	83	0	0	36	17	0	46	23	24	135	23	107
ENSG00000186487	MYT1L	0	0	0	0	1	0	0	0	0	0	0	0	0	0	0	0	0	0	0	0	0	0	0	0	0	0	0	0	0	0	0	0	0	0
ENSG00000186493	C5orf38	0	0	0	0	0	0	0	0	0	0	0	2	6	8	0	0	0	0	0	0	14	0	0	0	0	2	0	0	0	31	0	0	0	0
ENSG00000186496	ZNF396	0	15	0	0	63	0	33	17	6	0	0	2	1	20	9	0	0	15	44	3	71	0	21	0	0	5	17	0	54	3	59	32	5	6
ENSG00000186501	TMEM222	194	8	0	2	56	0	59	14	20	0	0	14	7	61	29	0	0	60	236	31	52	0	26	36	0	15	13	0	9	60	41	64	18	52
ENSG00000186510	CLCNKA	0	0	0	0	7	0	0	0	0	0	0	0	1	0	0	0	0	0	0	0	0	0	0	0	0	0	0	0	0	0	0	0	5	0
ENSG00000186517	ARHGAP30	78	126	0	113	445	156	126	122	86	0	0	49	104	149	219	559	0	320	450	194	244	0	191	290	54	153	96	0	219	230	97	444	179	58
ENSG00000186522	SEPTIN10	401	160	117	170	746	106	266	244	282	1	62	81	41	530	222	0	340	714	1361	160	671	3	155	160	77	272	160	599	213	252	465	766	111	499
ENSG00000186523	FAM86B1	46	20	0	0	12	0	13	6	1	0	0	7	9	34	27	0	0	1	20	17	31	0	21	3	0	12	2	0	0	36	0	15	5	0
ENSG00000186526	CYP4F8	0	0	0	0	0	0	0	0	0	0	0	0	0	5	0	0	0	0	0	0	0	0	0	0	0	0	0	0	0	0	0	1	0	0
ENSG00000186529	CYP4F3	5	8	0	2	42	26	21	13	36	0	0	6	5	57	27	0	0	73	174	19	33	0	32	0	0	12	10	0	7	7	10	55	1	64
ENSG00000186532	SMYD4	89	18	0	22	141	0	97	29	58	0	0	24	19	80	96	0	0	141	415	51	184	0	42	0	0	28	25	0	70	56	49	156	51	57
ENSG00000186564	FOXD2	0	77	0	63	118	0	118	72	137	0	0	12	5	133	114	0	0	123	47	55	160	0	63	31	0	41	35	0	93	25	49	123	31	86
ENSG00000186566	GPATCH8	619	377	0	310	1194	298	672	400	475	403	46	240	163	668	644	0	1412	957	2766	506	1427	60	619	129	162	379	416	0	407	559	449	1285	420	618
ENSG00000186567	CEACAM19	0	14	0	9	15	0	47	4	20	0	0	10	14	34	38	0	0	0	95	25	61	0	14	0	0	8	2	0	23	20	54	34	6	0
ENSG00000186575	NF2	420	141	0	77	427	98	314	106	171	0	0	94	150	304	311	738	944	706	970	174	480	35	186	80	159	167	171	0	145	391	284	523	134	391
ENSG00000186577	SMIM29	0	0	0	11	13	0	0	0	0	0	0	0	1	5	18	0	0	0	14	7	5	0	0	0	0	0	1	0	11	0	36	9	9	0
ENSG00000186583	SPATC1	0	0	0	1	0	0	0	0	0	0	0	0	0	0	3	0	0	0	0	0	0	0	0	0	0	0	3	0	0	5	0	4	0	0
ENSG00000186591	UBE2H	375	235	0	100	698	75	390	211	307	0	0	90	75	598	287	0	27	581	1587	301	1009	11	205	19	9	261	234	0	188	107	567	844	131	436
ENSG00000186594	MIR22HG	80	56	0	21	215	0	31	113	105	0	0	30	1	290	53	0	16	298	792	38	111	12	49	0	10	129	26	0	125	34	60	257	37	119
ENSG00000186603	HPDL	6	0	0	0	20	0	2	0	4	0	0	5	0	39	0	0	0	0	27	0	26	0	32	0	0	4	0	0	0	0	0	25	16	0
ENSG00000186615	KTN1-AS1	18	6	0	2	14	45	15	1	9	0	0	0	17	24	4	0	0	22	29	5	13	0	7	0	0	3	0	0	10	0	0	22	1	0
ENSG00000186625	KATNA1	19	32	0	37	99	49	66	56	25	0	0	28	9	85	72	0	0	123	130	57	137	0	24	3	2	42	50	0	54	58	41	126	40	89
ENSG00000186628	FSD2	0	0	0	0	0	0	0	0	0	0	0	0	0	0	0	0	0	0	0	0	1	0	0	0	0	0	0	0	0	0	0	0	0	0
ENSG00000186635	ARAP1	422	366	183	263	876	460	710	212	275	0	0	224	265	513	736	1125	671	820	1850	581	1379	198	674	148	417	251	382	0	447	772	536	884	293	567
ENSG00000186638	KIF24	33	23	145	37	90	0	46	2	22	0	0	24	22	97	49	0	36	156	279	34	115	0	32	13	54	12	24	0	7	24	98	76	25	43
ENSG00000186642	PDE2A	0	16	0	28	29	0	24	0	5	0	0	2	1	24	17	0	0	0	79	9	14	0	30	0	0	5	2	0	0	16	0	44	22	0
ENSG00000186645	SPDYE17	0	0	0	0	0	0	3	0	8	0	0	3	0	36	0	0	0	41	0	0	5	0	28	0	0	9	0	0	35	0	0	8	1	0
ENSG00000186648	CARMIL3	0	6	0	3	8	0	36	0	4	0	0	16	16	0	9	0	0	58	0	0	39	0	30	0	0	0	7	0	0	18	0	9	5	39
ENSG00000186652	PRG2	0	0	0	0	0	0	0	0	0	0	0	0	0	0	0	0	0	0	0	0	0	0	0	0	0	0	0	0	0	0	0	2	0	0
ENSG00000186654	PRR5	0	20	0	4	56	0	2	24	28	0	0	15	19	63	27	0	0	61	131	22	51	14	30	74	0	12	20	0	22	29	49	67	12	0
ENSG00000186660	ZFP91	929	289	0	170	1361	76	605	407	499	0	0	148	73	1283	657	0	1721	938	2387	560	1622	27	451	25	59	393	253	0	525	219	606	1428	384	1077
ENSG00000186665	C17orf58	50	0	0	0	27	19	4	0	0	0	0	0	0	8	2	0	0	0	2	3	24	0	0	0	0	3	5	0	0	0	1	20	0	0
ENSG00000186666	BCDIN3D	38	17	0	6	13	0	38	0	17	0	0	0	0	37	16	0	0	77	194	10	29	4	0	0	0	14	10	0	0	6	0	40	4	36
ENSG00000186684	CYP27C1	0	0	0	0	1	0	6	0	4	0	0	0	1	4	1	0	0	0	45	4	0	0	9	0	0	2	0	0	0	0	0	9	2	11
ENSG00000186687	LYRM7	18	23	0	9	123	18	37	41	58	0	0	10	0	131	65	0	0	52	302	34	192	0	64	0	0	34	35	0	35	41	115	208	45	152
ENSG00000186704	DTX2P1	143	11	77	29	79	0	63	20	0	0	0	19	0	39	52	11	0	139	292	41	53	0	118	0	31	43	12	0	0	11	41	64	39	0
ENSG00000186710	CFAP73	0	0	0	0	0	0	0	0	0	0	0	0	0	0	0	0	0	0	0	0	0	0	0	0	0	0	0	0	0	0	0	2	0	0
ENSG00000186714	CCDC73	0	1	0	0	0	0	0	0	0	0	0	0	0	0	0	0	0	0	0	0	0	0	0	0	0	0	0	0	0	0	0	0	0	0
ENSG00000186715	MST1L	0	63	0	20	32	74	30	9	7	0	0	10	22	9	176	0	0	1	88	32	33	0	3	45	0	8	7	0	61	0	31	72	0	17
ENSG00000186716	BCR	498	178	203	188	573	221	467	113	183	0	0	174	67	301	342	0	478	467	1285	227	824	37	477	161	163	191	248	0	207	393	336	548	185	264
ENSG00000186723	OR10H1	0	0	0	0	0	0	0	0	0	0	0	0	0	0	0	0	0	0	0	0	0	0	0	0	0	0	1	0	0	0	0	0	0	0
ENSG00000186765	FSCN2	0	0	0	0	0	0	20	0	3	0	0	5	12	0	10	0	0	0	0	0	0	0	0	0	0	4	2	0	0	0	0	0	0	0
ENSG00000186766	FOXI2	0	0	0	0	0	0	0	0	0	0	0	0	0	0	0	0	0	0	0	0	0	0	2	0	1	0	0	0	0	0	0	0	0	0
ENSG00000186767	SPIN4	90	21	0	16	30	0	61	24	27	0	0	11	9	37	29	0	230	19	125	18	121	0	37	0	9	16	27	0	22	24	71	68	30	26
ENSG00000186777	ZNF732	0	0	0	0	0	0	0	0	0	0	0	0	0	8	0	0	0	0	30	0	4	0	0	0	0	0	0	0	0	0	0	1	3	0
ENSG00000186787	SPIN2B	75	22	0	43	65	0	71	7	26	0	0	14	8	51	64	0	37	21	0	20	86	0	29	0	8	4	13	0	3	15	70	47	24	21
ENSG00000186790	FOXE3	0	0	0	0	0	0	0	1	0	0	0	0	0	0	0	0	0	0	0	0	0	0	0	0	22	0	0	0	0	0	0	0	0	0
ENSG00000186792	HYAL3	0	0	0	0	10	0	11	0	0	0	0	6	9	0	0	0	0	0	0	5	7	0	0	0	0	7	0	0	0	0	0	19	9	0
ENSG00000186806	VSIG10L	0	0	0	8	25	0	11	0	0	0	0	0	9	3	1	561	0	0	54	4	9	0	0	0	1	8	1	0	25	5	0	19	9	0
ENSG00000186810	CXCR3	0	6	0	7	16	0	5	0	11	0	0	0	0	8	0	0	0	0	3	3	6	0	8	0	0	0	1	0	12	12	0	10	2	0
ENSG00000186812	ZNF397	323	110	0	86	481	23	314	128	165	0	0	72	34	420	271	0	3	413	1084	157	712	0	126	45	34	170	144	0	99	135	403	624	149	277
ENSG00000186814	ZSCAN30	107	72	0	45	226	67	137	39	64	0	134	32	10	136	94	0	1	126	701	89	367	5	40	0	2	61	52	0	51	35	79	243	57	150
ENSG00000186815	TPCN1	402	209	122	251	680	312	425	258	262	0	0	92	115	508	450	0	36	551	2904	256	758	72	389	214	264	223	189	0	342	447	498	663	203	427
ENSG00000186818	LILRB4	0	5	0	29	65	0	15	16	15	0	0	0	10	36	40	0	0	102	43	18	42	9	48	80	0	8	10	0	18	19	34	112	9	37
ENSG00000186827	TNFRSF4	0	0	0	0	0	0	0	0	0	0	0	0	0	9	0	0	0	62	0	0	15	0	20	0	0	0	0	0	0	19	0	11	0	0
ENSG00000186831	KRT17P2	0	0	0	0	0	0	0	15	0	0	0	0	0	0	0	0	0	0	0	0	0	0	0	0	0	0	0	0	0	0	0	0	0	0
ENSG00000186832	KRT16	0	0	0	0	7	0	0	0	0	0	0	0	0	0	0	0	0	0	0	0	0	0	0	0	0	0	0	0	0	0	0	0	0	0
ENSG00000186834	HEXIM1	121	55	0	65	311	23	134	71	105	0	0	56	44	274	155	0	0	162	692	51	231	28	153	21	72	128	77	0	195	155	121	370	99	85
ENSG00000186847	KRT14	0	0	0	0	0	0	0	0	0	0	0	0	0	0	0	0	0	0	0	0	0	0	0	0	0	0	0	0	0	0	0	0	0	0
ENSG00000186854	TRABD2A	625	144	0	117	524	0	302	97	169	0	0	77	43	308	247	0	596	499	907	244	637	2	305	41	145	158	119	3	217	245	279	586	146	428
ENSG00000186862	PDZD7	66	0	0	0	0	0	0	0	0	0	0	0	0	20	0	0	0	0	54	1	0	0	0	0	0	0	0	0	0	0	0	0	9	0
ENSG00000186866	POFUT2	84	15	0	1	88	33	73	33	47	0	0	22	21	33	82	0	451	130	412	38	108	14	67	0	0	43	24	0	23	69	62	108	18	103
ENSG00000186868	MAPT	0	0	0	0	0	0	0	0	10	0	0	0	0	17	3	0	0	0	1	0	3	0	0	0	0	5	0	0	0	0	0	8	0	0
ENSG00000186871	ERCC6L	0	14	0	12	46	21	17	1	12	0	0	10	7	35	9	0	0	49	52	4	43	0	4	0	0	16	5	0	11	21	66	49	7	0
ENSG00000186889	TMEM17	0	0	0	0	15	0	1	0	0	0	0	0	0	0	0	0	0	0	15	3	9	0	0	0	0	0	1	0	0	0	0	5	1	0
ENSG00000186891	TNFRSF18	0	5	0	0	13	0	17	18	0	0	0	0	0	0	9	0	0	0	0	0	9	0	23	79	0	0	0	0	0	16	35	9	0	0
ENSG00000186895	FGF3	0	0	0	0	0	0	0	0	0	0	0	4	0	0	0	0	0	0	0	0	0	0	0	0	0	0	0	0	0	0	0	0	0	0
ENSG00000186907	RTN4RL2	0	0	0	0	4	0	0	0	0	0	0	2	0	0	0	0	0	0	0	0	1	0	0	0	0	0	0	0	0	0	0	4	0	0
ENSG00000186908	ZDHHC17	71	39	0	20	211	13	98	109	100	0	0	18	12	147	92	0	0	104	608	94	383	4	72	11	0	76	66	0	27	62	317	306	49	270
ENSG00000186910	SERPINA11	0	0	0	0	0	0	0	0	0	0	0	0	0	0	0	0	0	0	0	0	7	0	0	0	0	0	0	0	0	0	0	3	0	0
ENSG00000186912	P2RY4	0	7	0	0	0	0	12	0	0	0	0	0	0	0	5	0	0	0	0	0	2	0	0	0	0	0	0	0	14	0	0	1	0	0
ENSG00000186918	ZNF395	223	108	159	89	202	211	184	113	95	0	0	55	59	205	235	0	0	286	737	183	598	121	199	57	69	119	161	0	123	248	333	317	94	360
ENSG00000186919	ZACN	0	0	0	0	0	0	0	0	0	0	0	0	0	0	0	0	0	0	0	0	0	0	0	0	0	0	0	0	0	0	0	0	0	0
ENSG00000186951	PPARA	473	274	0	152	1099	204	434	419	395	496	0	171	71	827	465	0	277	1211	2036	326	972	34	202	55	164	277	287	0	277	177	360	1197	181	616
ENSG00000186952	TMEM232	0	4	0	0	33	0	1	5	5	0	0	0	0	10	3	0	0	1	17	11	20	0	0	0	0	0	6	0	0	3	0	23	1	37
ENSG00000186973	FAM183A	0	0	0	0	1	0	13	0	0	0	0	0	9	0	0	0	0	0	0	0	13	0	0	0	0	0	0	0	0	0	0	2	0	0
ENSG00000186976	EFCAB6	58	0	0	6	40	0	23	9	22	0	0	4	13	11	3	0	0	0	14	6	13	0	0	0	0	5	5	0	0	3	0	23	5	39
ENSG00000186994	KANK3	0	4	0	10	0	0	18	0	0	0	0	0	1	0	3	0	0	0	67	13	12	0	7	0	0	4	0	0	0	3	0	14	18	0
ENSG00000186998	EMID1	26	17	0	12	24	0	17	0	7	0	0	17	10	30	9	0	0	0	50	18	28	0	0	52	14	7	16	0	11	20	0	31	3	29
ENSG00000187017	ESPN	29	17	0	60	116	119	75	31	66	0	0	15	35	75	41	0	0	48	322	11	28	0	47	2	58	44	39	0	124	88	56	69	11	0
ENSG00000187021	PNLIPRP1	0	0	0	6	0	0	0	0	0	0	0	0	0	0	0	0	0	0	0	6	0	0	0	0	0	0	0	0	0	0	0	0	4	0
ENSG00000187024	PTRH1	0	10	0	4	8	0	3	0	1	0	0	0	0	0	0	0	0	0	42	3	8	0	0	0	0	0	2	0	0	17	0	8	0	24
ENSG00000187033	SAMD7	0	0	0	0	0	0	0	0	0	0	0	0	0	0	0	0	0	0	0	0	0	0	0	0	0	0	0	0	0	0	0	0	4	0
ENSG00000187037	GPR141	0	0	0	0	0	0	1	0	0	0	0	0	0	1	0	0	0	0	0	2	3	0	0	0	0	0	0	0	0	5	0	1	3	0
ENSG00000187045	TMPRSS6	0	0	0	0	0	0	0	0	0	0	0	0	0	0	0	0	0	0	0	0	0	0	1	0	0	0	0	0	0	0	0	2	3	0
ENSG00000187049	TMEM216	64	4	0	2	11	0	23	1	3	0	0	3	5	0	5	0	0	46	155	18	35	0	27	0	0	4	11	0	0	11	0	17	1	0
ENSG00000187051	RPS19BP1	23	41	0	85	184	56	135	97	62	0	81	58	42	132	143	0	0	243	812	49	207	0	218	43	0	95	61	0	119	111	92	284	51	160
ENSG00000187068	C3orf70	37	59	0	27	106	0	88	62	70	0	0	33	5	95	118	0	339	60	483	62	227	0	64	1	0	37	57	0	43	40	71	150	61	72
ENSG00000187079	TEAD1	272	92	0	38	330	41	241	74	100	0	0	27	22	270	140	238	783	179	729	91	619	17	54	8	13	119	97	0	117	78	242	396	102	368
ENSG00000187080	OR2AK2	0	0	0	0	0	0	0	0	0	0	0	0	0	0	0	0	0	0	0	0	1	0	0	0	0	0	0	0	0	0	0	0	0	0
ENSG00000187091	PLCD1	20	144	0	151	167	169	148	45	54	0	0	65	10	119	104	0	0	317	619	72	211	18	104	94	5	57	72	0	76	130	88	236	55	101
ENSG00000187097	ENTPD5	650	356	0	367	1960	181	627	531	615	0	1	184	178	1606	878	0	518	1378	2269	574	1491	49	648	243	260	464	401	0	750	351	994	2240	379	886
ENSG00000187098	MITF	30	53	0	26	140	0	49	38	63	0	0	3	1	102	73	0	0	75	81	34	122	0	37	73	0	17	16	0	43	31	40	174	28	57
ENSG00000187105	HEATR4	0	1	0	0	0	0	18	5	4	0	0	3	1	3	0	0	0	0	33	0	14	0	24	0	0	1	7	0	0	0	35	13	5	0
ENSG00000187109	NAP1L1	2416	631	14	202	2769	707	1363	595	761	2	12	252	127	1517	1165	0	1123	1055	3486	729	3740	37	695	282	137	784	801	133	465	289	2133	2960	802	1813
ENSG00000187116	LILRA5	0	2	0	0	0	0	0	2	0	482	0	0	0	0	0	0	0	0	0	0	12	0	0	0	0	0	0	0	0	11	0	3	0	0
ENSG00000187118	CMC1	181	31	0	2	131	55	90	22	72	0	0	35	19	100	62	0	495	31	199	53	178	0	63	16	6	43	43	0	22	36	213	172	42	144
ENSG00000187122	SLIT1	0	0	0	0	0	0	0	0	0	0	0	0	0	0	0	0	0	0	0	0	0	0	0	0	0	3	0	0	10	0	0	6	0	0
ENSG00000187123	LYPD6	0	11	0	0	23	0	14	6	9	0	0	6	4	14	29	0	0	25	0	0	55	0	0	0	0	0	7	0	0	7	0	40	17	27
ENSG00000187134	AKR1C1	0	0	0	8	18	0	8	3	46	0	0	2	0	76	33	0	0	0	32	33	62	0	43	0	0	0	8	0	15	39	14	23	6	23
ENSG00000187140	FOXD3	0	8	0	0	0	0	0	0	0	0	0	0	0	0	1	0	0	0	0	0	0	0	0	0	0	0	0	0	0	0	0	3	0	0
ENSG00000187144	SPATA21	0	0	0	0	0	0	0	0	0	0	0	0	0	0	0	0	0	0	0	0	0	0	0	0	0	0	0	0	0	0	0	0	0	0
ENSG00000187147	RNF220	239	93	0	85	261	57	299	47	109	0	0	114	76	124	233	0	0	472	558	124	295	11	201	64	60	73	92	0	94	253	223	276	113	134
ENSG00000187151	ANGPTL5	0	0	0	0	0	0	0	0	3	0	0	0	0	0	0	0	0	0	0	0	0	0	0	0	0	0	0	0	0	0	0	0	0	0
ENSG00000187164	SHTN1	763	237	0	135	547	143	462	200	257	185	38	107	79	430	335	0	231	748	1102	224	1005	1	205	183	66	131	231	0	160	157	576	689	232	535
ENSG00000187172	BAGE2	0	0	0	0	0	0	0	0	0	0	0	0	0	0	0	0	0	0	0	0	0	0	0	0	0	0	0	0	0	0	1	0	1	0
ENSG00000187186	AL162231.1	0	0	0	0	0	0	0	0	6	0	0	0	0	0	0	0	0	0	0	0	0	0	0	0	0	0	0	0	0	18	0	2	0	0
ENSG00000187187	ZNF546	39	16	0	8	26	32	11	11	14	0	0	1	3	29	11	0	0	0	33	0	33	0	0	40	45	5	1	0	7	11	15	66	12	7
ENSG00000187189	TSPYL4	49	40	0	28	127	16	73	24	43	0	0	26	18	84	58	0	500	163	140	49	165	0	53	0	0	26	59	150	33	74	59	97	63	56
ENSG00000187193	MT1X	45	26	0	10	43	0	16	2	31	0	0	6	0	72	80	0	0	87	46	25	20	22	7	0	0	9	4	0	0	35	0	14	5	20
ENSG00000187210	GCNT1	348	44	0	49	346	202	184	84	153	0	0	39	14	370	122	304	240	328	678	178	415	15	94	0	5	99	113	0	62	149	475	440	109	316
ENSG00000187231	SESTD1	424	120	115	23	427	27	208	108	162	0	0	38	50	347	209	0	659	324	1523	172	652	3	130	0	47	257	149	401	104	161	290	539	94	284
ENSG00000187239	FNBP1	238	362	100	335	1335	273	641	302	323	582	30	157	134	658	659	0	376	1118	1500	479	738	120	676	128	157	300	197	0	461	614	372	1353	432	528
ENSG00000187240	DYNC2H1	28	70	0	24	196	0	143	50	90	0	0	20	9	159	99	0	0	58	917	72	146	0	31	0	0	109	33	0	13	52	68	322	99	147
ENSG00000187242	KRT12	0	2	0	12	17	0	7	6	10	0	0	0	0	37	11	0	0	57	39	5	19	0	12	0	0	2	0	0	11	0	0	39	12	0
ENSG00000187243	MAGED4B	0	25	0	28	0	0	23	17	2	0	0	9	26	31	25	0	0	0	267	33	0	0	2	0	6	10	17	0	27	37	145	33	6	21
ENSG00000187244	BCAM	26	48	0	49	49	0	58	31	24	0	0	13	5	23	58	0	0	133	155	25	47	7	107	28	0	13	20	0	29	18	0	60	18	0
ENSG00000187257	RSBN1L	402	61	0	61	329	43	208	129	135	0	0	18	41	313	215	0	122	294	906	156	545	2	116	26	0	92	125	398	95	82	245	471	114	337
ENSG00000187258	NPSR1	0	0	0	0	8	0	0	0	0	0	0	0	0	0	0	0	0	0	65	0	0	0	0	0	0	1	0	0	0	0	0	2	0	0
ENSG00000187260	WDR86	0	0	0	0	0	0	0	0	0	0	0	2	0	0	0	0	0	0	38	0	1	0	0	0	0	0	0	0	0	0	0	9	0	0
ENSG00000187266	EPOR	0	9	0	0	4	0	1	5	0	0	0	0	3	8	13	0	0	45	0	0	11	0	0	0	0	0	0	0	0	1	0	6	0	0
ENSG00000187268	FAM9C	0	0	0	0	0	0	0	0	0	0	0	0	0	0	0	0	0	0	0	0	0	0	0	0	0	3	0	0	0	0	0	1	0	0
ENSG00000187288	CIDEC	0	16	0	10	124	0	0	14	5	0	0	0	0	18	26	0	0	47	182	0	0	0	0	0	0	34	0	0	0	0	0	103	5	0
ENSG00000187323	DCC	0	0	0	0	7	0	17	0	0	0	0	1	1	13	1	0	0	0	51	10	12	0	0	0	0	0	9	0	0	0	52	19	0	0
ENSG00000187325	TAF9B	31	10	0	1	45	0	43	21	10	0	0	4	5	29	48	0	0	57	27	17	81	0	21	0	0	20	23	0	16	17	16	97	27	0
ENSG00000187372	PCDHB13	0	16	0	19	26	6	6	10	24	0	0	2	12	18	12	0	0	1	0	35	56	7	9	0	0	7	29	0	33	40	65	29	13	28
ENSG00000187391	MAGI2	0	53	0	5	80	36	23	3	22	0	0	1	2	47	48	0	0	15	347	46	74	0	14	0	6	7	20	0	28	32	30	84	23	51
ENSG00000187398	LUZP2	0	7	0	0	35	0	13	3	2	0	0	0	3	18	5	0	0	2	0	13	26	0	0	0	1	3	5	0	0	0	0	27	0	33
ENSG00000187416	LHFPL3	0	0	0	0	0	0	0	0	0	0	0	0	0	0	0	0	0	0	0	0	2	0	0	0	0	0	7	0	0	0	0	2	0	0
ENSG00000187446	CHP1	427	242	0	173	983	46	408	392	430	0	7	118	77	847	396	0	3	752	1361	216	811	0	195	281	173	253	206	0	390	188	410	1191	157	417
ENSG00000187474	FPR3	64	53	0	31	168	39	51	69	85	0	0	7	14	88	99	0	0	80	374	73	134	10	57	37	2	23	24	0	43	17	92	194	72	85
ENSG00000187475	H1-6	0	0	0	0	0	10	0	0	0	0	0	0	0	0	0	0	0	0	0	0	1	0	0	0	0	0	0	0	0	0	0	1	4	0
ENSG00000187479	C11orf96	0	14	0	8	20	0	11	0	3	0	0	0	0	12	25	0	0	0	96	12	2	0	12	0	0	1	0	0	0	16	0	36	0	42
ENSG00000187481	HSD3BP1	0	0	0	0	0	0	0	0	0	0	0	0	0	0	0	0	0	0	0	0	0	0	0	0	0	0	0	0	0	0	0	3	0	0
ENSG00000187486	KCNJ11	0	3	0	0	8	0	0	0	0	0	0	2	0	0	0	0	0	0	0	0	2	0	0	0	0	1	0	0	0	0	0	0	0	0
ENSG00000187492	CDHR4	0	0	0	0	0	0	0	0	0	0	0	0	0	0	0	0	0	0	0	0	0	0	0	0	0	0	0	0	0	1	0	0	0	0
ENSG00000187498	COL4A1	709	472	131	179	1218	408	727	418	393	0	32	286	257	774	704	1088	558	946	2032	508	1465	111	861	149	305	395	391	565	300	788	726	1117	607	762
ENSG00000187504	RPL7P48	0	0	0	0	0	0	0	0	0	0	0	0	0	0	0	0	0	0	1	0	0	0	0	0	0	0	0	0	0	0	0	0	0	0
ENSG00000187510	PLEKHG7	18	9	0	3	12	0	12	2	8	0	0	2	8	19	10	0	0	0	19	6	37	0	0	0	0	0	25	0	0	2	30	26	14	23
ENSG00000187513	GJA4	0	0	0	0	0	69	12	0	0	0	0	0	0	0	6	0	0	0	0	0	4	0	0	0	0	0	2	0	0	5	0	0	0	0
ENSG00000187514	PTMA	7116	3616	290	1885	6878	4526	6253	2405	3647	1743	386	2499	2832	5046	5735	621	11763	4705	16462	4662	11985	2038	5937	2268	2018	4291	5336	11	3751	7502	4040	6410	3946	5850
ENSG00000187522	HSPA14	0	30	0	1	64	43	49	14	37	0	0	5	16	37	36	0	1	108	213	43	163	0	48	57	12	25	25	0	26	41	98	115	44	81
ENSG00000187527	ATP13A5	0	0	0	0	0	0	6	0	0	0	0	0	0	0	0	0	0	0	26	1	0	0	0	0	0	0	0	0	0	0	0	2	0	0
ENSG00000187531	SIRT7	216	99	0	91	287	32	142	72	169	0	0	53	49	360	236	0	0	363	1382	93	242	25	168	16	76	157	83	0	163	139	46	369	110	149
ENSG00000187534	PRR13P5	0	12	0	0	0	0	0	0	0	0	0	5	1	0	0	0	0	0	39	0	0	0	0	1	0	0	0	0	0	0	0	1	0	0
ENSG00000187535	IFT140	286	135	0	107	243	117	392	73	134	580	0	137	130	145	200	0	0	318	831	174	707	23	161	0	104	77	177	0	69	130	131	285	86	433
ENSG00000187536	TPM3P7	0	33	0	47	101	1	30	22	31	0	0	15	14	28	49	0	0	0	160	31	80	0	72	0	2	26	13	0	27	33	107	53	21	40
ENSG00000187537	POTEG	0	0	0	0	9	0	0	0	0	0	0	0	0	0	0	0	0	0	0	0	0	0	17	0	0	4	3	0	0	0	0	1	0	0
ENSG00000187546	AGMO	0	9	0	0	11	0	0	0	4	0	0	0	0	3	1	0	0	0	0	0	6	0	0	0	0	3	0	0	0	0	0	21	0	0
ENSG00000187553	CYP26C1	0	0	0	0	0	0	0	0	3	0	0	0	0	0	0	0	0	0	0	0	0	0	0	0	0	0	0	0	0	1	0	1	0	0
ENSG00000187554	TLR5	0	24	0	0	44	13	38	0	15	0	0	8	0	40	12	0	0	0	154	5	91	0	3	0	0	6	28	0	7	0	0	37	8	35
ENSG00000187555	USP7	1091	766	0	374	2195	243	1296	448	763	349	0	319	171	1497	1222	0	1307	2416	2443	959	3314	60	631	319	168	561	725	58	791	736	1490	2393	683	1718
ENSG00000187556	NANOS3	0	0	0	0	0	0	0	0	0	0	0	0	0	0	0	0	0	0	0	0	2	0	0	0	0	0	0	0	0	0	0	0	0	0
ENSG00000187559	FOXD4L3	0	0	0	0	0	0	0	0	0	0	0	0	0	0	0	0	0	0	0	0	0	0	0	0	0	0	0	0	0	0	0	0	0	0
ENSG00000187566	NHLRC1	0	0	0	0	0	0	7	0	5	0	0	0	0	26	0	0	0	0	0	14	8	0	0	0	0	3	0	0	0	0	18	6	2	0
ENSG00000187569	DPPA3	0	0	0	0	0	0	0	0	0	0	0	0	0	0	0	0	0	0	0	0	1	0	0	0	0	0	0	0	0	0	0	0	0	0
ENSG00000187583	PLEKHN1	0	0	0	0	12	0	17	2	17	0	0	2	1	4	8	0	0	0	79	6	9	0	10	0	0	6	7	0	0	9	41	0	2	0
ENSG00000187595	ZNF385C	0	0	0	0	1	0	2	0	0	0	0	0	0	0	0	0	0	0	0	5	6	0	0	0	0	5	0	0	0	0	0	3	2	0
ENSG00000187601	MAGEH1	0	10	0	9	14	0	36	12	0	0	0	13	3	0	28	0	0	0	39	0	19	0	37	0	0	14	5	0	2	29	16	32	9	0
ENSG00000187605	TET3	309	156	0	116	489	90	354	158	169	0	0	98	92	449	417	0	398	464	1352	222	656	11	123	168	136	162	205	0	251	234	232	491	103	449
ENSG00000187607	ZNF286A	3	40	0	49	132	0	129	44	48	191	0	19	5	92	118	0	0	66	241	35	207	5	44	0	48	34	50	0	34	15	58	132	48	94
ENSG00000187608	ISG15	36	10	0	0	103	0	35	37	38	0	0	0	7	46	47	0	0	66	0	5	58	0	16	0	0	35	15	0	31	30	0	84	14	0
ENSG00000187609	EXD3	54	4	0	21	46	82	53	1	16	0	0	24	4	95	82	0	0	166	191	17	86	23	94	21	0	17	43	0	41	51	0	55	15	17
ENSG00000187621	TCL6	42	0	0	0	19	0	6	0	0	0	0	0	0	20	0	0	0	0	18	10	0	0	0	1	0	3	0	0	0	0	0	16	2	0
ENSG00000187624	C17orf97	125	9	0	5	42	0	13	0	16	0	0	0	11	34	25	0	0	66	14	7	85	0	44	4	0	10	42	0	0	14	67	37	18	0
ENSG00000187626	ZKSCAN4	90	19	0	6	68	0	20	0	40	0	0	6	3	27	63	0	0	22	283	34	80	0	87	7	31	22	12	0	23	46	106	89	6	50
ENSG00000187627	RGPD1	2	0	0	7	0	0	0	17	0	0	0	11	3	9	55	0	0	0	226	17	10	0	30	0	0	0	0	0	24	15	1	12	0	37
ENSG00000187630	DHRS4L2	0	48	0	8	86	84	67	31	48	0	0	35	25	140	107	0	223	124	194	55	151	3	107	0	0	9	22	0	0	192	93	103	48	21
ENSG00000187634	SAMD11	71	0	0	10	39	0	0	0	0	0	0	0	0	31	9	0	0	0	104	20	15	0	23	0	0	11	2	0	0	2	0	37	17	0
ENSG00000187642	PERM1	0	0	0	0	0	0	2	0	0	0	0	0	0	14	0	0	0	0	12	0	0	0	0	0	0	0	0	0	0	0	0	0	1	0
ENSG00000187650	VMAC	0	14	0	11	44	0	18	11	16	0	0	17	8	81	13	0	0	67	24	42	74	0	8	44	0	19	6	0	5	29	144	34	14	0
ENSG00000187658	C5orf52	0	5	0	0	0	17	0	0	0	0	0	3	0	21	5	0	0	0	0	0	5	0	0	0	0	1	0	0	0	0	0	2	0	29
ENSG00000187664	HAPLN4	0	0	0	0	0	0	0	9	0	0	0	0	0	1	9	0	0	0	115	0	5	0	0	0	0	0	0	0	23	0	0	0	0	0
ENSG00000187672	ERC2	0	0	0	0	9	0	1	0	0	0	0	0	0	0	0	0	0	0	45	0	0	0	0	0	0	0	0	0	0	10	0	2	1	0
ENSG00000187676	B3GLCT	94	40	0	11	86	0	25	26	38	0	0	5	15	55	71	0	0	52	187	26	64	17	28	0	28	32	22	0	57	23	23	79	14	99
ENSG00000187678	SPRY4	407	83	0	92	279	55	124	111	167	0	0	36	37	250	141	0	317	317	1295	76	218	0	177	76	112	99	56	611	154	93	61	368	89	193
ENSG00000187682	ERAS	0	5	0	0	0	0	0	0	0	0	0	0	0	0	0	0	0	0	0	0	0	0	0	0	0	0	0	0	0	0	0	0	0	0
ENSG00000187686	KRT18P59	0	0	0	0	0	0	0	0	0	0	0	0	0	0	0	0	0	0	0	0	0	0	0	0	0	4	0	0	0	0	0	2	0	0
ENSG00000187688	TRPV2	0	11	0	10	29	0	45	5	5	0	0	28	1	5	23	0	0	46	72	0	37	0	65	0	66	16	22	0	0	0	0	34	6	54
ENSG00000187699	C2orf88	143	156	0	149	391	0	135	164	240	0	0	15	12	615	296	0	243	318	478	108	141	1	50	195	9	152	17	0	214	44	196	602	47	101
ENSG00000187713	TMEM203	125	5	0	5	57	0	63	14	21	0	0	14	11	61	46	0	0	67	102	35	94	22	48	0	0	15	16	0	12	17	0	69	20	48
ENSG00000187715	KBTBD12	158	21	47	29	102	0	127	30	48	0	0	14	11	36	10	0	18	115	192	20	32	0	14	2	0	1	3	0	6	13	48	108	29	91
ENSG00000187720	THSD4	307	206	99	160	401	95	369	110	177	0	0	116	165	301	295	0	686	190	806	185	530	29	362	69	63	137	179	0	321	585	206	435	255	411
ENSG00000187726	DNAJB13	0	0	0	0	0	0	0	0	0	0	0	0	0	0	0	0	0	0	0	0	6	0	0	0	0	0	0	0	0	0	0	0	0	0
ENSG00000187730	GABRD	0	0	0	0	0	0	0	0	0	0	0	0	0	0	0	0	0	0	0	0	2	0	0	0	0	0	0	0	0	0	0	0	3	0
ENSG00000187733	AMY1C	0	0	0	0	0	0	0	0	0	0	0	0	0	0	0	0	0	0	0	0	0	0	0	0	0	0	0	0	0	0	0	0	0	0
ENSG00000187735	TCEA1	365	216	0	49	624	277	385	239	234	0	0	101	101	425	331	0	0	700	1141	215	920	3	231	65	51	236	200	0	202	157	462	764	162	766
ENSG00000187736	NHEJ1	132	137	0	197	303	168	270	102	123	0	0	83	41	257	246	0	2	135	395	218	399	10	219	180	44	76	84	0	266	230	189	355	99	208
ENSG00000187741	FANCA	161	40	33	28	114	0	120	28	44	0	0	34	11	108	63	0	0	175	362	33	139	0	104	50	0	62	24	0	29	112	54	129	69	52
ENSG00000187742	SECISBP2	810	334	0	220	1037	204	624	337	413	105	0	147	206	831	546	0	189	1008	2576	415	1356	12	578	234	236	294	342	564	387	498	612	1099	408	613
ENSG00000187753	C9orf153	1	0	0	0	10	0	2	0	0	0	0	0	0	0	0	0	0	15	0	0	4	0	0	0	0	0	6	0	0	4	0	1	0	0
ENSG00000187762	HSPE1P11	0	0	0	7	0	0	0	6	0	0	0	0	0	6	5	0	0	53	0	0	5	0	0	0	0	0	0	0	0	0	0	2	0	0
ENSG00000187764	SEMA4D	63	114	0	77	579	0	252	50	71	0	0	50	42	224	249	0	1410	400	717	125	426	25	221	71	27	157	134	0	117	213	312	551	139	99
ENSG00000187775	DNAH17	0	6	0	0	0	0	0	0	6	0	0	0	0	0	0	0	0	0	0	0	0	0	0	0	0	0	0	0	0	0	0	0	0	0
ENSG00000187778	MCRS1	33	52	0	21	153	0	158	35	85	0	0	34	10	64	79	0	0	175	280	28	100	0	39	4	21	35	28	0	75	81	17	121	48	48
ENSG00000187783	TMEM72	0	46	0	38	40	0	21	14	28	0	0	5	9	11	81	0	0	186	75	22	24	0	63	18	0	25	11	0	259	70	23	23	40	50
ENSG00000187790	FANCM	131	18	0	4	137	11	69	58	47	0	0	12	12	111	29	0	0	46	285	28	175	3	30	0	42	26	23	0	38	0	30	151	43	63
ENSG00000187792	ZNF70	0	48	109	53	179	78	168	55	63	0	0	31	32	127	84	0	0	39	358	71	202	46	189	68	0	44	83	23	20	85	114	179	105	34
ENSG00000187796	CARD9	81	8	0	27	42	0	10	2	6	0	0	0	6	16	23	0	31	0	160	5	17	0	5	0	0	10	5	0	0	24	0	34	2	55
ENSG00000187800	PEAR1	66	14	0	4	34	0	14	29	0	0	0	0	1	7	17	0	0	0	38	8	14	0	9	17	0	4	3	0	1	7	0	48	12	12
ENSG00000187801	ZFP69B	0	8	0	3	54	0	34	0	6	0	0	3	1	33	5	0	0	2	95	6	47	0	1	0	0	3	13	0	26	10	27	61	19	30
ENSG00000187808	SOWAHD	0	0	0	0	17	0	4	12	15	0	0	0	0	0	5	0	0	58	0	34	9	0	54	72	68	8	12	0	0	30	50	18	3	0
ENSG00000187815	ZFP69	0	13	0	16	39	47	12	3	3	0	0	7	8	36	6	0	0	0	93	24	22	0	43	43	0	8	6	0	10	18	40	65	21	21
ENSG00000187824	TMEM220	0	20	0	6	107	0	12	68	68	0	0	1	2	206	36	0	0	279	23	21	70	0	9	0	0	11	21	0	12	11	61	160	6	83
ENSG00000187837	H1-2	321	330	0	288	895	79	721	217	376	0	0	201	136	834	473	987	1583	1088	1667	275	1378	4	444	137	38	330	264	0	402	503	546	1030	330	455
ENSG00000187838	PLSCR3	0	0	0	0	0	0	13	0	2	0	0	5	4	4	40	0	0	0	39	18	30	0	17	0	51	17	0	0	10	4	0	40	5	0
ENSG00000187840	EIF4EBP1	146	76	0	17	157	60	122	28	46	0	0	29	42	57	106	0	493	213	512	66	318	5	99	11	46	49	61	0	63	173	73	127	91	85
ENSG00000187848	P2RX2	0	0	0	0	0	0	0	0	0	0	0	4	0	0	0	0	0	0	0	0	0	0	0	0	0	3	0	0	0	0	0	4	0	0
ENSG00000187855	ASCL4	0	0	0	0	0	0	0	0	0	0	0	0	0	0	0	0	0	0	0	0	1	0	0	0	0	0	0	0	0	0	0	0	0	0
ENSG00000187860	CCDC157	0	11	0	6	6	0	24	2	4	0	0	2	0	36	26	0	0	0	49	4	8	0	11	0	66	0	8	0	42	0	0	6	8	0
ENSG00000187862	TTC24	0	0	0	0	0	0	0	0	0	0	0	0	0	8	8	0	0	0	0	0	0	0	0	0	0	0	0	0	0	0	0	15	0	0
ENSG00000187866	FAM122A	397	79	138	44	351	44	165	145	128	0	0	52	49	234	195	0	746	320	733	117	253	3	162	75	17	93	74	0	137	86	85	278	100	284
ENSG00000187867	PALM3	0	0	0	0	8	7	9	0	15	0	0	6	9	1	10	0	0	0	0	0	10	0	10	49	0	2	14	0	42	0	63	3	1	0
ENSG00000187889	FYB2	0	5	0	0	18	0	0	0	18	0	0	0	0	22	2	0	0	0	0	0	0	0	19	0	0	0	0	0	0	17	0	4	0	0
ENSG00000187902	SHISA7	0	0	0	0	0	0	0	0	1	0	0	0	0	0	0	0	0	0	0	0	0	0	0	0	0	0	0	0	0	0	0	0	0	0
ENSG00000187904	AC097382.1	0	0	0	0	0	0	1	0	0	0	0	0	0	0	0	0	0	0	0	0	0	0	0	0	0	0	0	0	0	0	0	3	0	0
ENSG00000187905	LRRC74B	0	0	0	0	0	0	0	0	0	0	0	0	0	0	0	0	0	0	0	0	0	0	1	0	0	0	0	0	0	0	0	0	0	0
ENSG00000187908	DMBT1	406	29	0	32	482	0	220	7	8	3	0	72	27	36	62	0	3426	45	119	97	6549	0	0	2	62	71	1587	0	59	0	500	617	0	102
ENSG00000187912	CLEC17A	0	1	0	0	9	0	0	0	0	0	0	6	0	0	2	0	0	0	7	0	0	0	0	0	0	5	0	0	0	12	0	19	2	0
ENSG00000187922	LCN10	0	11	0	0	13	0	5	0	0	0	0	0	0	0	0	0	0	0	0	0	3	0	0	44	0	0	0	0	0	7	0	8	1	0
ENSG00000187942	LDLRAD2	0	0	0	0	0	0	0	0	0	0	0	3	1	0	0	0	0	11	45	5	5	0	0	0	0	0	0	0	0	2	0	17	0	0
ENSG00000187944	C2orf66	5	0	0	0	3	0	9	0	0	0	0	0	2	0	0	0	0	0	0	0	17	0	0	0	0	0	2	0	0	0	0	0	0	0
ENSG00000187950	OVCH1	0	0	0	0	0	0	0	0	0	0	0	0	0	0	0	0	0	0	0	0	0	0	0	0	0	0	0	0	0	0	0	0	6	0
ENSG00000187951	AC091057.1	108	21	0	20	113	0	80	4	66	0	0	18	7	143	29	0	0	87	234	52	167	0	67	0	0	33	27	0	26	23	170	121	33	28
ENSG00000187953	PMS2CL	0	15	2	0	63	1	10	19	17	0	0	5	9	71	22	0	2	35	231	11	85	0	19	2	0	15	14	0	27	0	103	66	11	0
ENSG00000187954	CYHR1	231	48	135	52	155	111	126	64	69	0	0	76	54	174	167	0	0	352	773	108	252	0	148	58	279	127	91	0	93	155	67	242	45	20
ENSG00000187955	COL14A1	151	300	0	107	657	69	336	137	150	0	0	86	64	229	455	0	33	341	1025	381	952	0	361	9	0	267	198	0	202	277	69	686	283	549
ENSG00000187959	CPSF4L	0	0	0	0	0	0	0	0	0	0	0	0	0	12	0	0	0	0	0	0	0	0	0	0	0	2	0	0	0	0	0	0	0	0
ENSG00000187961	KLHL17	0	0	0	0	15	0	14	0	6	0	0	0	0	9	5	0	0	31	27	0	6	0	24	0	0	6	0	0	0	19	0	8	9	0
ENSG00000187980	PLA2G2C	18	0	0	0	0	0	0	0	0	0	0	5	0	0	0	0	0	0	0	0	0	0	0	0	0	0	0	0	0	0	0	0	0	0
ENSG00000187984	ANKRD19P	0	0	0	0	0	0	0	0	0	0	0	0	0	0	0	0	0	0	0	0	4	0	0	0	0	0	0	0	0	0	0	0	0	0
ENSG00000187987	ZSCAN23	0	0	0	4	31	0	6	6	8	0	0	0	4	7	20	0	0	49	62	19	15	0	0	0	0	3	0	0	0	3	10	48	7	0
ENSG00000187994	RINL	0	18	0	0	24	0	27	12	9	0	0	11	2	38	16	0	0	90	14	8	75	1	57	0	5	23	17	0	0	38	35	32	27	29
ENSG00000187999	HNRNPA1P61	0	0	0	0	0	0	0	0	0	0	0	0	0	0	0	0	1	0	0	0	0	0	0	0	0	0	0	0	0	0	0	0	0	0
ENSG00000188000	OR7D2	0	0	0	0	7	0	1	0	0	0	0	0	0	0	0	0	0	0	0	0	0	0	0	0	0	0	0	0	0	0	0	4	0	0
ENSG00000188001	TPRG1	0	0	0	0	0	0	0	0	2	0	0	0	0	0	9	0	0	0	41	4	9	0	1	0	0	0	3	0	0	0	0	19	2	0
ENSG00000188002	AC026412.1	126	14	0	13	68	0	56	3	26	0	0	13	4	23	27	0	0	24	35	3	79	0	41	0	0	5	16	0	22	13	51	65	19	12
ENSG00000188004	SNHG28	70	6	0	0	12	16	0	15	9	0	2	10	0	0	0	0	0	0	10	0	0	0	12	0	0	4	0	0	0	0	48	0	9	0
ENSG00000188010	MORN2	46	4	0	0	41	8	16	3	19	0	0	2	2	4	0	0	0	22	81	20	30	0	0	0	0	7	3	0	0	0	0	22	3	0
ENSG00000188013	MEIS3P2	0	0	0	0	0	0	0	0	6	0	0	1	0	0	0	0	0	0	0	0	0	0	0	0	0	0	3	0	0	0	0	5	0	0
ENSG00000188015	S100A3	0	0	0	0	0	0	0	0	0	0	0	0	0	0	0	0	0	0	0	0	0	0	0	0	0	0	0	0	0	18	0	0	0	0
ENSG00000188021	UBQLN2	96	38	0	33	161	62	86	51	51	0	0	16	8	154	80	0	476	166	260	67	181	2	75	37	30	35	45	0	14	51	32	127	66	42
ENSG00000188026	RILPL1	53	26	0	30	79	0	45	0	27	0	0	13	10	21	71	0	0	104	205	47	97	22	62	0	0	24	16	0	25	25	0	73	16	92
ENSG00000188032	C19orf67	0	0	0	0	0	0	0	0	0	0	0	0	0	0	0	0	0	0	0	0	0	0	0	46	0	0	0	0	0	0	0	0	0	0
ENSG00000188033	ZNF490	80	34	0	23	168	0	91	54	51	0	0	24	17	89	69	0	0	134	164	32	207	0	72	0	0	28	43	0	7	60	76	136	65	133
ENSG00000188037	CLCN1	0	0	0	0	0	0	0	0	0	0	0	0	0	0	0	0	0	0	0	0	0	0	0	0	0	0	0	0	0	0	0	0	0	0
ENSG00000188038	NRN1L	0	0	0	0	0	0	0	0	5	0	0	0	0	0	7	0	0	0	0	0	0	0	0	0	0	0	0	0	0	0	0	0	0	0
ENSG00000188039	NWD1	52	0	0	5	30	0	38	0	0	0	0	18	2	0	5	0	0	20	0	10	72	0	10	0	0	1	19	0	5	27	0	16	14	23
ENSG00000188042	ARL4C	0	38	0	12	105	0	46	13	27	0	0	10	40	28	65	0	71	95	167	44	72	0	89	0	47	28	24	0	29	54	25	121	27	54
ENSG00000188050	RNF133	0	0	0	0	10	0	0	0	3	0	0	0	0	9	0	0	0	15	39	6	18	0	14	33	0	4	0	0	9	0	0	13	5	0
ENSG00000188051	TMEM221	0	0	0	0	0	0	0	0	0	0	0	0	0	0	0	0	0	0	0	0	0	0	0	0	0	0	0	0	0	0	0	1	0	0
ENSG00000188056	TREML4	0	0	0	0	1	0	0	0	0	0	0	0	0	0	0	0	0	0	0	0	0	0	0	0	0	0	0	0	0	0	0	0	0	0
ENSG00000188060	RAB42	0	0	0	17	78	0	0	7	0	0	0	10	0	2	2	0	0	0	22	0	17	0	0	1	0	2	8	0	0	6	0	33	0	22
ENSG00000188064	WNT7B	0	0	0	0	0	0	0	0	0	0	0	0	0	0	0	0	0	0	0	0	0	0	0	0	0	0	0	0	0	0	0	0	2	0
ENSG00000188070	C11orf95	51	1	0	0	61	0	11	28	21	0	0	6	8	36	45	0	270	0	242	13	67	0	25	0	0	14	13	0	23	23	0	41	25	67
ENSG00000188089	PLA2G4E	0	0	0	0	0	0	0	0	0	0	0	0	0	0	2	0	0	0	0	0	0	0	0	0	0	0	0	0	0	0	0	0	0	0
ENSG00000188092	GPR89B	22	27	0	0	202	6	114	73	84	0	0	7	23	109	71	0	0	183	235	56	114	1	23	0	0	70	11	0	0	12	189	161	46	139
ENSG00000188095	MESP2	0	0	0	0	9	0	0	0	0	0	0	0	0	17	0	0	0	0	0	0	0	0	0	0	0	1	0	0	0	0	0	5	0	0
ENSG00000188100	FAM25A	0	0	0	0	0	0	0	0	0	0	0	0	0	0	0	0	0	0	0	0	0	0	0	0	0	0	0	0	0	0	0	0	0	0
ENSG00000188107	EYS	0	2	0	0	0	0	4	0	0	0	0	1	0	4	0	0	0	3	0	0	7	0	0	0	0	0	0	0	10	0	0	3	1	0
ENSG00000188112	C6orf132	380	141	0	152	520	65	264	194	241	448	0	84	86	315	284	0	1512	614	1936	203	622	8	276	331	92	179	188	0	299	338	146	533	132	272
ENSG00000188120	DAZ1	0	0	0	0	0	0	0	0	0	0	0	0	0	0	0	0	0	0	0	0	5	0	0	0	0	0	0	0	0	0	0	0	0	0
ENSG00000188124	OR2AG2	0	0	0	0	3	0	0	7	0	0	0	0	0	0	0	0	0	0	0	0	0	0	2	0	0	0	0	0	0	0	0	5	0	0
ENSG00000188130	MAPK12	0	13	0	13	27	0	22	5	0	0	0	0	0	21	0	0	0	0	60	15	40	2	20	0	62	16	2	0	52	30	0	51	0	0
ENSG00000188133	TMEM215	0	0	0	0	0	0	0	0	0	0	0	0	0	0	0	0	0	0	0	0	11	0	0	0	0	1	0	0	0	0	0	0	0	0
ENSG00000188152	NUTM2G	0	0	0	0	2	0	0	10	0	0	3	0	0	0	0	0	0	0	0	0	0	0	0	0	0	0	0	0	0	0	0	0	0	0
ENSG00000188153	COL4A5	94	40	0	49	195	0	61	43	89	0	0	14	33	107	82	0	0	117	670	83	292	3	70	0	0	67	94	0	85	81	86	186	49	113
ENSG00000188157	AGRN	42	117	0	71	235	0	234	104	106	0	0	35	60	219	170	0	0	313	1302	84	261	33	189	96	73	182	123	0	138	381	141	308	76	80
ENSG00000188158	NHS	64	19	0	10	111	74	94	26	30	0	0	14	34	86	58	0	0	111	450	40	137	7	42	63	3	42	41	0	22	47	53	144	25	98
ENSG00000188163	FAM166A	0	0	0	0	0	0	0	0	0	0	0	0	0	0	1	0	0	0	0	0	0	0	0	0	0	0	0	0	0	0	0	0	0	0
ENSG00000188167	TMPPE	97	57	0	49	105	42	100	44	66	2	0	50	7	103	108	0	370	194	376	55	115	0	45	21	0	32	44	0	97	84	46	129	27	68
ENSG00000188171	ZNF626	0	18	0	0	51	0	17	2	5	0	0	0	0	11	30	0	0	1	39	29	20	0	4	3	0	10	4	0	9	8	46	38	13	38
ENSG00000188175	HEPACAM2	113	198	0	48	97	134	219	104	110	64	0	88	35	215	246	0	0	660	318	240	1089	72	260	68	2	24	214	0	205	226	342	173	128	435
ENSG00000188176	SMTNL2	0	0	0	0	0	0	0	0	0	0	0	0	0	10	0	0	0	0	0	0	3	0	0	0	0	0	0	0	0	0	0	0	0	0
ENSG00000188177	ZC3H6	289	137	9	14	280	115	196	78	117	0	0	79	13	158	173	0	0	129	516	126	499	0	125	102	71	89	128	0	47	73	260	327	76	308
ENSG00000188185	LINC00265	40	31	0	13	42	16	36	16	18	0	0	7	1	26	38	0	0	17	182	32	34	0	24	0	2	13	14	0	15	28	32	37	15	15
ENSG00000188186	LAMTOR4	233	67	0	42	171	186	97	42	55	0	0	50	46	150	205	0	0	263	468	36	174	33	132	169	48	68	59	0	88	170	37	136	64	118
ENSG00000188191	PRKAR1B	104	19	0	12	44	78	77	17	37	0	0	26	16	31	44	0	0	102	0	46	104	0	47	89	0	13	28	0	29	148	40	80	32	78
ENSG00000188199	NUTM2B	0	0	0	0	3	0	9	0	0	0	0	0	0	0	0	0	0	0	0	0	16	0	0	0	0	0	0	0	0	0	0	0	0	0
ENSG00000188211	NCR3LG1	165	66	0	87	307	42	265	93	127	476	2	49	36	344	144	0	712	335	997	140	368	0	175	30	0	79	79	0	119	99	142	396	149	314
ENSG00000188215	DCUN1D3	112	74	120	50	81	1	63	19	27	0	0	20	26	53	63	0	0	79	190	64	156	1	35	0	0	35	54	0	44	89	122	128	47	53
ENSG00000188223	AD000671.1	0	10	0	0	0	0	0	0	0	0	0	3	0	0	33	0	0	0	0	0	0	0	0	0	0	0	0	0	0	0	0	0	0	0
ENSG00000188227	ZNF793	0	38	0	16	73	0	55	40	22	0	0	15	6	75	35	0	0	35	210	72	61	0	33	0	0	32	19	0	24	6	40	79	12	48
ENSG00000188229	TUBB4B	1108	520	0	518	1631	464	938	560	799	149	0	323	206	1371	1063	805	3358	2035	3070	515	1424	113	1491	332	871	652	403	0	1135	1626	727	1775	683	412
ENSG00000188234	AGAP4	89	47	0	10	110	135	74	7	45	0	0	20	13	120	95	0	0	111	417	60	222	0	138	0	1	15	38	0	26	64	87	115	47	55
ENSG00000188242	PP7080	0	0	0	0	27	0	0	0	20	0	0	0	0	0	0	0	0	0	0	14	13	17	0	0	0	21	10	0	0	11	0	10	0	35
ENSG00000188243	COMMD6	56	24	0	19	147	2	34	20	37	0	0	14	24	37	57	0	0	103	125	35	126	0	12	0	0	30	31	0	15	44	52	151	15	127
ENSG00000188257	PLA2G2A	110	100	11	38	147	35	526	49	108	0	0	150	143	195	145	1608	40	133	175	568	1604	1	384	85	64	23	515	2	27	274	340	79	141	587
ENSG00000188263	IL17REL	0	0	0	15	14	0	4	0	0	0	0	0	0	6	0	0	0	0	37	0	3	0	8	0	0	0	0	0	17	0	0	8	0	0
ENSG00000188266	HYKK	13	14	0	0	68	42	36	21	21	0	0	3	9	61	24	0	0	28	94	22	97	0	14	49	0	10	11	0	36	5	30	71	5	0
ENSG00000188269	OR7A5	0	0	0	0	1	0	0	0	0	0	0	0	0	0	0	0	0	0	0	0	0	0	0	0	0	0	0	0	0	0	0	0	0	0
ENSG00000188277	C15orf62	0	1	0	0	2	0	3	0	0	0	0	0	1	0	0	0	0	0	0	5	2	0	4	0	0	8	3	0	1	0	0	0	15	0
ENSG00000188282	RUFY4	0	15	0	0	10	0	13	0	5	0	0	2	0	0	4	0	0	0	3	1	6	0	3	0	0	12	2	0	0	0	0	6	0	0
ENSG00000188283	ZNF383	64	0	0	20	114	0	40	11	24	0	0	20	1	50	23	0	0	29	156	26	68	0	8	43	0	38	35	0	1	17	24	96	10	94
ENSG00000188290	HES4	0	0	0	0	8	0	16	0	0	0	0	4	0	0	0	0	0	0	2	0	8	0	0	0	0	2	0	0	0	8	0	5	0	0
ENSG00000188295	ZNF669	44	13	0	2	32	9	11	7	14	0	0	13	0	65	18	0	0	0	70	4	46	1	0	0	30	10	9	0	2	9	0	40	21	25
ENSG00000188305	PEAK3	0	0	0	2	0	0	0	0	0	0	0	0	0	0	0	0	0	0	0	0	0	0	0	0	0	0	0	0	0	14	0	0	0	17
ENSG00000188306	LRRIQ4	0	4	0	0	4	0	12	0	0	0	0	4	0	0	0	0	393	16	31	5	23	0	0	0	0	1	7	0	0	6	0	9	0	28
ENSG00000188312	CENPP	0	24	0	22	67	29	19	16	25	4	0	10	3	41	41	0	0	64	31	30	72	0	36	6	1	9	8	0	42	47	0	79	34	0
ENSG00000188313	PLSCR1	331	79	17	31	329	45	250	62	176	0	0	48	36	218	169	48	1107	414	600	144	411	2	95	137	16	127	135	0	138	84	277	435	99	378
ENSG00000188315	C3orf62	45	13	0	10	82	13	52	23	30	0	0	4	10	52	69	0	0	80	336	11	93	0	2	0	0	28	34	0	2	28	0	95	30	12
ENSG00000188316	ENO4	0	0	0	0	0	0	0	0	0	0	0	0	0	0	11	0	0	0	0	0	0	0	0	0	0	0	0	0	0	0	0	4	0	0
ENSG00000188321	ZNF559	54	28	0	7	109	0	74	11	28	0	0	20	6	77	58	0	1	102	224	16	156	0	37	0	0	20	20	0	40	16	111	118	31	72
ENSG00000188322	SBK1	0	0	0	3	7	0	21	0	0	0	0	0	0	7	10	0	0	0	23	0	5	0	28	0	0	0	3	0	5	1	0	2	0	0
ENSG00000188338	SLC38A3	0	0	0	0	0	0	0	0	0	0	0	0	0	0	0	0	0	0	0	0	0	0	0	0	0	0	0	0	0	0	0	2	0	0
ENSG00000188342	GTF2F2	264	55	0	51	186	77	140	61	75	0	0	19	18	162	67	0	702	164	449	52	464	0	73	77	5	51	71	0	171	66	87	259	74	155
ENSG00000188343	CIBAR1	105	14	0	5	22	51	31	14	10	0	0	6	3	31	43	0	0	4	45	13	109	0	26	0	0	32	25	0	0	10	0	48	18	83
ENSG00000188352	FOCAD	172	50	90	24	177	34	121	70	82	0	0	36	25	145	127	0	0	313	561	94	367	41	116	18	52	94	73	0	75	64	38	217	80	108
ENSG00000188372	ZP3	0	0	0	6	3	0	2	0	0	627	0	3	7	5	6	0	1	113	0	3	18	0	0	0	0	3	14	0	0	9	0	6	6	0
ENSG00000188373	C10orf99	251	137	0	128	281	6	419	103	133	231	0	151	132	292	329	0	0	270	81	135	585	23	234	117	2	20	179	0	178	311	329	314	97	275
ENSG00000188375	H3-5	0	0	0	0	0	0	0	0	0	0	0	0	0	0	0	0	0	0	0	0	0	0	0	0	0	0	0	0	0	0	0	1	0	0
ENSG00000188379	IFNA2	0	0	0	0	0	0	0	0	0	0	0	0	0	0	0	0	0	0	0	0	0	0	0	0	0	0	0	0	0	0	0	0	2	0
ENSG00000188385	JAKMIP3	0	11	0	0	20	0	3	0	4	0	0	3	18	0	1	0	0	0	147	3	5	0	11	0	0	11	0	0	8	0	0	15	10	23
ENSG00000188386	PPP3R2	0	0	0	0	0	0	0	0	0	0	0	0	0	10	0	0	0	0	0	0	1	0	0	0	0	0	0	0	0	0	0	2	0	0
ENSG00000188388	GOLGA6L3	0	3	0	0	0	0	0	0	1	591	0	0	0	0	0	0	0	0	1	8	1	0	3	0	0	0	5	0	0	0	0	0	0	0
ENSG00000188389	PDCD1	0	0	0	0	0	0	0	0	2	0	0	5	0	3	0	0	0	0	0	0	0	0	0	0	0	0	0	0	0	0	0	6	3	0
ENSG00000188394	GPR21	20	23	0	11	77	11	23	38	18	0	0	2	1	49	41	0	0	59	161	51	78	0	11	11	0	42	7	0	21	3	63	87	16	50
ENSG00000188396	TCTEX1D4	0	0	0	0	0	0	0	0	0	0	0	0	0	0	0	0	0	0	0	0	2	0	0	0	0	0	0	0	0	0	0	0	0	0
ENSG00000188404	SELL	0	14	0	0	56	0	1	0	7	0	0	1	0	15	30	0	0	1	55	7	37	0	33	3	0	21	0	0	5	32	0	93	20	30
ENSG00000188419	CHM	128	50	0	32	234	18	112	74	53	0	0	17	20	88	93	0	0	235	321	74	260	2	64	11	0	51	35	0	34	35	24	275	40	325
ENSG00000188428	BLOC1S5	73	23	0	16	148	156	135	36	80	276	0	17	20	158	55	0	0	134	235	65	257	2	78	0	2	45	54	0	14	90	187	202	59	248
ENSG00000188451	SRP72P2	0	0	0	0	0	0	0	0	0	0	0	0	0	0	0	0	0	0	0	0	0	0	0	0	2	0	0	0	0	0	0	0	0	0
ENSG00000188452	CERKL	0	0	0	5	0	0	0	0	1	0	0	0	0	0	0	0	0	0	0	0	0	0	4	0	0	0	0	0	0	1	0	3	0	0
ENSG00000188483	IER5L	0	7	0	0	11	0	7	0	11	0	0	9	12	3	11	0	0	0	119	6	16	0	0	48	0	10	0	0	0	38	0	11	5	0
ENSG00000188486	H2AX	154	35	0	33	95	0	132	52	64	0	0	25	15	146	87	0	0	56	190	47	173	0	110	0	38	11	24	0	40	161	64	163	54	0
ENSG00000188487	INSC	37	9	0	14	39	0	33	14	23	0	0	8	7	16	30	0	0	100	178	19	22	0	76	0	0	20	1	0	30	17	0	76	10	0
ENSG00000188488	SERPINA5	0	0	0	0	7	0	0	0	0	0	0	0	0	0	4	0	0	0	0	0	0	0	0	0	0	0	0	0	0	0	0	6	0	0
ENSG00000188493	C19orf54	151	13	0	9	89	46	86	65	21	0	0	27	13	158	45	0	0	31	161	27	42	0	76	39	0	17	23	0	20	33	23	63	36	0
ENSG00000188505	NCCRP1	0	0	0	2	0	0	0	0	0	0	0	0	0	0	0	0	0	0	0	0	0	0	0	0	0	0	0	0	0	0	0	4	0	0
ENSG00000188511	C22orf34	0	0	0	0	22	0	7	0	8	0	0	1	10	11	12	0	0	0	39	30	12	0	4	0	0	2	3	0	0	18	0	11	2	0
ENSG00000188517	COL25A1	0	0	0	0	0	0	0	3	0	0	0	0	0	0	3	0	0	0	0	0	10	0	0	61	0	0	4	0	0	0	0	3	0	0
ENSG00000188522	FAM83G	137	103	0	88	326	94	160	191	118	0	0	49	63	196	159	1	0	327	1457	66	291	40	129	0	86	108	58	0	200	87	179	353	57	102
ENSG00000188529	SRSF10	1031	298	181	174	1001	202	703	295	459	0	0	177	115	828	595	67	393	940	2933	462	1453	20	749	229	162	455	422	0	331	446	693	1346	411	882
ENSG00000188542	DUSP28	0	5	0	18	26	0	9	0	7	0	0	5	3	23	7	0	0	0	77	11	26	0	3	0	0	15	11	0	4	12	0	29	8	22
ENSG00000188549	CCDC9B	316	133	0	89	395	27	107	88	223	0	0	67	46	420	174	0	0	487	897	106	216	0	124	71	200	137	61	0	248	134	292	481	71	178
ENSG00000188554	NBR1	1395	567	0	462	1942	753	1445	721	773	35	0	384	218	1564	1217	742	1622	2384	3535	1064	3552	106	793	187	434	708	875	0	950	677	1628	2463	514	2131
ENSG00000188559	RALGAPA2	1809	507	134	253	1742	879	1324	441	556	0	0	362	256	1294	840	0	1884	1155	3726	804	2894	68	666	237	165	394	707	584	640	436	1322	1753	398	1487
ENSG00000188566	NDOR1	0	0	0	0	6	0	18	11	11	0	0	10	16	19	4	0	0	54	0	12	3	17	20	17	0	4	0	0	63	1	0	26	9	0
ENSG00000188573	FBLL1	0	0	0	0	0	0	0	0	0	0	0	0	0	0	0	0	0	0	0	0	0	0	0	0	0	0	0	0	0	0	0	6	0	0
ENSG00000188580	NKAIN2	46	0	0	0	15	0	0	13	0	0	0	0	0	0	0	0	0	0	0	0	56	0	0	0	0	0	5	0	0	0	9	22	0	0
ENSG00000188582	PAQR9	0	0	0	0	0	0	0	0	0	0	0	0	0	0	0	0	0	0	0	0	0	0	0	0	0	0	0	0	0	0	0	0	0	0
ENSG00000188585	CLEC20A	0	0	0	0	0	0	0	0	0	0	0	0	0	0	0	0	0	0	0	0	1	0	0	0	0	0	0	0	0	0	0	0	0	0
ENSG00000188596	CFAP54	0	8	0	9	33	1	41	0	2	0	0	6	0	11	32	0	0	105	76	11	16	0	20	0	6	5	3	0	3	29	30	63	10	0
ENSG00000188599	NPIPP1	60	9	0	58	60	26	64	29	15	0	0	19	20	63	74	0	0	56	170	39	57	9	76	5	16	50	23	0	33	41	14	101	65	84
ENSG00000188603	CLN3	99	83	0	92	177	129	157	40	76	0	0	63	87	155	227	0	0	177	897	138	301	8	189	131	114	77	73	0	198	163	232	218	68	133
ENSG00000188610	FAM72B	0	6	0	0	5	0	0	0	1	0	0	0	0	7	2	0	0	0	50	0	6	0	7	0	0	0	2	0	8	2	3	12	2	0
ENSG00000188611	ASAH2	53	7	0	0	14	0	1	0	6	0	0	0	2	12	11	0	278	53	0	4	10	0	3	47	0	10	0	0	0	12	0	14	5	1
ENSG00000188612	SUMO2	545	202	0	161	872	265	564	309	238	0	0	255	140	519	488	0	682	555	886	284	1010	29	401	224	166	223	344	13	271	341	305	792	270	606
ENSG00000188613	NANOS1	0	0	0	0	0	0	2	0	2	0	0	0	0	4	0	0	0	0	0	0	2	0	0	0	0	0	0	0	0	0	0	0	0	0
ENSG00000188620	HMX3	0	0	0	0	11	0	1	0	0	0	0	7	0	0	0	0	0	0	0	0	0	0	0	0	0	0	0	0	0	0	0	8	0	0
ENSG00000188626	GOLGA8M	0	13	0	0	30	0	9	8	2	0	0	0	1	29	6	0	0	0	33	12	23	0	14	0	0	10	5	0	0	13	0	23	1	42
ENSG00000188629	ZNF177	14	9	0	7	24	0	19	4	12	0	0	1	0	7	0	0	0	0	0	10	23	0	10	0	0	0	11	0	1	0	0	19	1	8
ENSG00000188636	RTL6	123	69	0	105	271	11	133	96	138	0	0	73	61	184	152	0	0	167	531	89	342	14	215	112	58	93	115	0	156	223	37	380	107	226
ENSG00000188641	DPYD	0	69	0	16	210	0	58	30	81	0	0	12	12	105	64	0	0	160	379	66	223	0	78	32	0	31	40	302	61	47	23	264	46	113
ENSG00000188643	S100A16	243	132	0	64	362	0	104	89	195	0	0	43	38	307	150	0	292	676	1102	77	158	7	133	2	148	226	65	0	120	188	39	517	94	97
ENSG00000188647	PTAR1	246	168	0	87	532	102	346	143	172	440	0	53	62	317	222	221	382	222	1154	228	749	0	167	85	42	143	159	0	183	105	194	557	178	502
ENSG00000188649	CC2D2B	0	3	0	0	9	0	7	0	15	0	0	1	0	5	0	0	0	0	79	3	10	0	0	0	0	9	0	0	0	0	0	15	5	0
ENSG00000188659	SAXO2	0	0	0	0	1	0	2	0	0	0	0	0	11	0	7	0	0	0	58	0	1	0	0	0	0	11	0	0	0	0	0	3	0	0
ENSG00000188660	LINC00319	0	0	0	0	0	0	0	0	0	0	0	0	0	0	0	0	0	0	0	0	0	0	0	0	0	0	0	0	0	0	0	10	0	0
ENSG00000188672	RHCE	0	0	0	0	0	0	0	0	0	0	0	0	0	0	0	0	0	0	0	0	6	0	0	0	0	0	0	0	0	14	0	3	0	0
ENSG00000188676	IDO2	0	0	0	0	5	0	1	0	0	0	0	0	0	0	0	0	0	12	0	2	1	0	0	0	0	0	0	0	0	0	0	0	0	30
ENSG00000188677	PARVB	0	25	0	32	53	0	12	32	11	0	0	5	9	66	39	0	0	0	195	36	43	28	113	7	13	22	16	0	9	60	30	82	31	15
ENSG00000188681	TEKT4P2	0	0	0	0	0	0	9	0	29	0	0	5	7	45	12	0	0	89	0	7	7	0	22	0	0	1	4	0	0	0	0	1	0	0
ENSG00000188687	SLC4A5	0	5	0	13	36	0	21	24	23	0	0	5	2	32	31	0	0	0	64	18	45	0	10	53	0	12	5	0	0	9	5	15	15	12
ENSG00000188690	UROS	29	60	0	32	176	16	125	68	73	74	0	42	7	78	72	0	24	143	234	81	237	1	76	4	0	53	54	0	67	103	131	178	61	100
ENSG00000188706	ZDHHC9	546	61	0	73	239	39	260	153	128	0	0	70	77	268	167	0	34	259	628	146	397	75	138	34	77	82	101	0	80	141	179	283	83	233
ENSG00000188707	ZBED6CL	114	32	0	3	63	103	83	9	41	0	0	31	5	42	37	11	0	0	204	13	89	23	5	58	43	28	67	0	38	37	48	100	38	81
ENSG00000188710	QRFP	0	0	0	0	0	0	0	0	1	0	0	0	0	0	0	0	0	0	0	0	0	0	0	0	0	0	0	0	0	1	0	0	0	0
ENSG00000188725	SMIM15	199	103	0	77	419	82	224	150	141	0	0	33	34	399	138	0	779	314	570	120	484	0	81	40	41	138	102	0	76	80	119	424	96	348
ENSG00000188729	OSTN	0	0	0	0	0	0	0	0	2	0	0	0	0	0	0	0	0	0	0	0	0	0	0	0	0	0	0	0	0	0	0	0	0	0
ENSG00000188730	VWC2	0	11	0	0	4	0	0	0	4	0	0	0	0	7	2	0	0	22	0	0	3	0	3	0	0	3	2	0	10	0	0	13	0	0
ENSG00000188732	FAM221A	0	8	0	0	48	21	42	11	16	0	0	4	16	11	15	0	0	101	192	11	97	0	6	0	0	7	16	0	32	4	21	46	11	50
ENSG00000188735	TMEM120B	147	56	0	19	130	15	91	33	16	0	28	23	50	75	69	0	231	33	211	29	123	25	51	9	1	25	31	0	0	58	128	100	52	26
ENSG00000188738	FSIP2	208	138	23	20	936	54	178	423	415	6	0	18	30	799	305	0	74	626	1889	192	606	1	49	62	30	326	72	0	153	17	579	1150	50	556
ENSG00000188739	RBM34	244	132	0	117	403	234	277	107	201	0	0	67	73	365	327	0	367	233	828	267	700	5	138	162	35	125	193	0	213	211	201	491	151	326
ENSG00000188747	NOXA1	52	16	0	25	41	28	25	0	10	0	0	20	13	32	0	0	0	0	131	23	14	0	0	0	0	0	10	0	8	47	78	14	13	0
ENSG00000188760	TMEM198	0	0	0	0	0	0	0	0	0	0	0	0	0	0	0	0	0	0	94	0	3	0	0	0	0	0	0	0	0	0	0	1	0	0
ENSG00000188761	BCL2L15	603	177	149	91	706	96	493	313	310	292	0	101	43	783	348	0	753	843	532	392	934	20	115	55	93	132	149	0	207	149	444	1028	142	531
ENSG00000188763	FZD9	0	0	0	0	0	0	5	0	0	0	0	0	0	0	0	0	0	0	0	0	29	0	0	0	0	0	4	0	0	0	0	0	0	0
ENSG00000188766	SPRED3	0	0	0	0	7	0	0	7	0	0	0	0	0	0	5	0	0	0	19	1	5	0	0	0	0	1	0	0	19	0	0	0	0	0
ENSG00000188778	ADRB3	0	0	0	0	0	0	4	0	0	0	0	0	0	0	1	0	0	0	0	0	0	0	0	0	0	0	0	0	0	0	0	0	1	0
ENSG00000188779	SKOR1	0	5	0	0	0	0	0	8	0	0	0	0	0	0	0	0	0	0	0	0	9	0	0	0	0	0	0	0	0	4	0	1	0	0
ENSG00000188783	PRELP	0	30	0	0	29	29	0	13	2	0	0	1	11	4	58	0	0	0	158	28	7	0	48	0	0	9	13	0	0	6	0	42	26	32
ENSG00000188785	ZNF548	0	49	0	45	131	28	82	25	58	0	0	14	19	78	84	0	364	16	346	42	139	8	42	0	0	53	19	0	26	38	21	167	27	69
ENSG00000188786	MTF1	272	159	0	185	529	195	289	169	226	0	0	86	70	299	339	0	0	397	924	147	525	27	158	110	37	66	157	0	215	261	193	531	155	203
ENSG00000188801	ZNF322P1	0	0	0	0	29	0	18	0	10	0	0	0	6	54	0	210	0	47	0	0	55	0	0	0	0	0	0	0	0	0	0	0	0	0
ENSG00000188803	SHISA6	0	4	0	1	0	18	80	0	5	0	0	24	31	0	14	0	0	0	0	14	38	0	0	0	0	0	6	0	0	16	38	0	10	16
ENSG00000188807	TMEM201	39	56	0	13	33	0	23	5	0	0	0	5	0	16	5	0	0	0	112	11	60	0	31	0	0	17	13	0	0	52	0	45	20	0
ENSG00000188811	NHLRC3	223	73	0	24	294	12	141	126	108	0	0	32	31	240	87	0	344	95	710	107	485	22	117	57	4	139	58	0	98	98	225	310	69	285
ENSG00000188817	SNTN	0	0	0	0	0	0	0	0	4	0	0	0	0	4	1	0	0	0	0	1	5	0	0	0	0	0	0	0	0	0	0	5	0	0
ENSG00000188818	ZDHHC11	83	11	98	0	6	43	12	16	6	0	0	0	0	10	5	0	2	17	97	29	69	0	2	0	0	0	6	0	2	3	30	7	0	22
ENSG00000188820	CALHM6	0	0	0	0	8	0	0	0	12	0	0	1	0	0	0	0	0	0	31	0	0	0	0	1	0	0	5	0	0	0	0	12	0	0
ENSG00000188822	CNR2	6	4	0	0	25	0	1	0	0	0	0	9	2	9	0	0	0	72	0	0	3	0	3	0	53	3	0	0	0	1	0	24	14	0
ENSG00000188825	LINC00910	46	9	0	0	29	0	12	1	7	0	0	4	2	35	23	0	0	44	32	0	29	0	0	0	1	4	0	0	0	0	27	39	8	47
ENSG00000188827	SLX4	26	34	0	47	115	36	73	43	54	0	0	54	11	105	97	0	0	91	478	61	173	18	198	0	0	23	70	0	111	85	0	143	71	201
ENSG00000188828	GLRA4	0	12	0	5	64	0	0	20	3	0	0	0	5	67	16	0	0	3	88	0	10	0	0	0	3	8	0	0	33	12	0	45	0	0
ENSG00000188833	ENTPD8	45	17	0	26	47	0	35	58	29	0	0	13	15	43	79	0	0	54	88	30	79	0	80	0	0	20	35	0	28	47	0	58	30	47
ENSG00000188846	RPL14	3955	1229	348	1129	3592	1004	2623	952	1597	339	13	1062	830	2517	2274	3711	6680	4498	5875	1419	5420	274	2923	841	377	1056	1720	767	1231	2767	2042	4023	1374	2687
ENSG00000188848	BEND4	0	6	0	0	26	0	4	25	5	0	0	0	2	40	9	0	0	0	121	3	9	0	24	0	0	9	0	0	12	3	14	38	9	35
ENSG00000188856	RPSAP47	0	0	0	0	0	0	0	0	0	0	0	0	0	0	0	0	1	0	0	0	0	0	0	0	0	0	0	0	0	0	0	0	0	0
ENSG00000188859	FAM78B	0	16	0	0	4	0	2	0	0	0	0	0	0	10	9	0	0	0	0	16	20	0	24	0	0	1	0	0	0	5	0	12	22	0
ENSG00000188868	ZNF563	13	37	0	15	33	69	37	17	24	0	0	8	1	50	23	0	0	0	175	55	75	3	48	0	0	14	25	0	16	16	37	70	12	38
ENSG00000188873	RPL10AP2	0	0	0	0	0	0	0	0	0	0	0	0	0	0	0	0	0	0	0	0	0	0	0	0	0	0	0	0	0	0	0	0	0	0
ENSG00000188877	POTEA	0	0	0	0	0	0	0	0	0	0	0	0	0	0	0	0	0	0	0	0	0	0	0	0	0	0	0	0	0	0	0	2	0	0
ENSG00000188878	FBF1	96	7	0	1	75	0	73	12	25	0	0	30	22	54	27	0	612	116	344	24	91	0	115	0	48	29	16	0	15	88	0	80	34	76
ENSG00000188883	KLRG2	0	0	0	0	0	0	4	0	0	0	0	5	0	0	0	0	0	0	0	0	0	0	0	0	0	0	0	0	0	0	0	0	1	0
ENSG00000188895	MSL1	441	225	228	196	859	175	390	263	331	0	0	118	75	562	349	0	460	652	2165	323	867	3	363	58	243	253	213	567	331	341	387	908	267	468
ENSG00000188897	AC099489.1	0	8	0	26	37	0	13	0	3	0	0	5	0	15	1	0	0	41	0	0	20	0	37	0	0	7	1	0	33	14	0	11	6	18
ENSG00000188906	LRRK2	6	22	0	3	132	0	13	19	31	0	0	10	4	84	28	0	0	31	134	42	76	0	22	19	0	57	14	0	45	9	36	150	45	33
ENSG00000188910	GJB3	163	5	0	0	31	0	4	19	23	0	0	14	0	7	9	0	0	20	235	9	35	7	65	0	42	14	0	0	50	20	0	48	0	0
ENSG00000188916	INSYN2A	0	0	0	0	2	0	0	8	0	0	0	0	0	0	0	0	0	0	0	0	0	0	0	0	0	0	0	0	0	0	0	0	0	0
ENSG00000188917	TRMT2B	134	43	0	44	91	7	120	10	29	0	0	13	6	125	89	0	242	98	327	57	199	0	12	33	0	43	29	0	58	104	138	108	31	78
ENSG00000188921	HACD4	9	8	0	0	44	0	9	20	21	0	0	4	1	40	31	0	0	117	57	20	40	0	13	0	2	16	5	0	7	0	48	47	19	66
ENSG00000188933	USP32P1	180	27	0	39	407	0	208	34	0	0	0	29	35	0	27	0	299	0	1060	0	434	0	84	212	127	86	92	0	52	79	232	381	65	0
ENSG00000188938	FAM120AOS	206	148	144	89	633	136	355	138	233	0	0	104	93	489	242	0	322	489	634	211	708	5	296	97	45	132	184	0	213	199	279	780	154	383
ENSG00000188958	UTS2B	0	1	0	0	0	0	0	2	0	0	0	0	0	0	1	0	0	0	0	0	7	0	0	0	0	0	0	0	0	0	0	2	0	0
ENSG00000188959	C9orf152	302	138	0	92	408	123	344	84	168	0	0	124	101	291	257	0	273	484	1014	206	511	64	425	52	105	107	141	0	296	451	275	444	216	296
ENSG00000188976	NOC2L	312	180	0	134	322	178	310	72	163	134	0	78	101	289	299	0	723	360	845	184	457	13	334	181	2	150	191	0	201	541	45	395	191	178
ENSG00000188981	MSANTD1	0	2	0	5	0	0	0	0	4	0	0	7	1	0	12	0	0	0	0	0	8	0	0	0	0	1	0	0	0	7	0	12	0	0
ENSG00000188985	DHFRP1	0	0	0	0	0	0	0	0	0	0	0	0	0	0	0	0	55	0	27	0	0	0	0	0	0	0	0	0	0	0	0	0	0	0
ENSG00000188986	NELFB	119	77	0	38	161	31	105	65	81	0	0	76	68	102	155	0	0	249	436	98	298	20	171	0	141	59	109	0	90	223	76	224	85	60
ENSG00000188993	LRRC66	47	25	0	12	109	6	22	27	64	0	0	19	1	182	49	0	0	163	240	14	59	0	25	0	19	63	13	0	56	17	137	309	8	23
ENSG00000188994	ZNF292	937	384	57	269	1680	184	975	442	619	13	0	199	152	1247	846	0	685	1106	4765	540	2095	6	413	123	182	546	403	0	403	364	1182	1969	441	1581
ENSG00000188996	HUS1B	0	0	0	0	5	0	0	0	0	0	0	0	0	0	0	0	0	0	0	17	2	0	0	0	0	0	0	0	0	0	0	8	10	30
ENSG00000188997	KCTD21	0	23	0	9	100	0	10	21	29	0	0	0	2	49	39	0	0	0	118	18	61	0	26	22	0	18	16	0	6	11	0	86	8	33
ENSG00000189007	ADAT2	56	39	0	0	38	0	97	34	37	0	0	7	2	67	19	0	0	71	187	11	128	0	21	0	0	22	11	0	33	26	82	87	19	114
ENSG00000189013	KIR2DL4	0	0	0	0	0	0	0	0	0	0	0	0	0	0	0	0	0	0	0	0	0	0	0	0	0	0	0	0	0	0	0	3	1	0
ENSG00000189014	SHLD2P3	0	0	0	0	0	0	0	0	3	0	0	0	0	0	1	0	0	0	0	0	0	0	0	0	0	0	0	0	0	0	0	2	1	0
ENSG00000189037	DUSP21	0	0	0	0	0	0	0	0	0	0	0	0	0	0	0	0	0	0	0	0	0	0	0	0	0	0	0	0	0	0	0	1	0	0
ENSG00000189042	ZNF567	53	31	0	31	90	14	80	39	36	0	0	16	3	57	46	0	0	77	249	65	117	4	30	0	4	27	15	0	17	8	54	109	27	119
ENSG00000189043	NDUFA4	170	46	0	10	99	0	87	20	59	0	0	7	17	72	70	0	434	63	112	45	175	0	56	1	0	39	48	0	27	26	0	121	58	109
ENSG00000189045	ANKDD1B	64	34	0	5	68	12	55	12	38	0	5	6	10	94	50	789	0	318	152	32	111	13	58	0	64	13	15	0	0	35	9	113	14	82
ENSG00000189046	ALKBH2	134	17	0	7	38	87	63	13	33	0	0	29	5	57	69	0	0	44	258	30	105	0	28	0	0	19	51	689	24	26	30	53	31	73
ENSG00000189050	RNFT1	3	4	0	2	25	0	17	34	21	0	0	5	1	94	1	0	0	103	96	14	70	0	5	53	5	14	0	0	14	4	60	75	1	29
ENSG00000189056	RELN	7	18	0	5	50	0	6	4	4	0	0	2	0	22	46	0	0	31	30	12	27	0	44	0	0	27	7	0	0	40	94	47	20	29
ENSG00000189057	FAM111B	74	6	0	11	200	126	103	30	65	0	0	16	5	138	57	0	9	108	403	32	225	0	24	0	0	74	31	0	32	65	313	217	92	187
ENSG00000189058	APOD	0	56	0	4	15	39	5	5	11	0	0	4	5	18	100	0	0	28	315	5	21	0	26	0	0	54	1	0	25	1	21	23	15	1
ENSG00000189060	H1-0	953	513	0	482	1141	208	1356	317	366	19	0	375	312	675	887	1048	1392	1178	3143	553	2024	139	758	499	361	522	583	0	679	723	1011	1247	448	752
ENSG00000189067	LITAF	487	289	0	256	1062	62	483	340	417	0	42	136	75	612	477	598	74	1031	1317	434	1055	73	394	304	83	340	166	0	535	401	402	1332	303	839
ENSG00000189068	VSTM1	0	0	0	0	4	0	29	0	0	0	0	0	0	0	0	0	0	0	0	0	0	0	0	0	0	0	0	0	0	0	0	3	0	0
ENSG00000189077	TMEM120A	52	30	0	50	72	0	15	9	59	0	0	20	26	84	55	0	69	45	134	21	53	0	46	0	38	52	17	0	31	42	19	107	21	27
ENSG00000189079	ARID2	478	255	94	156	710	181	564	262	314	160	0	102	63	653	494	0	248	722	1842	366	1227	32	331	134	21	238	251	0	346	316	322	982	262	648
ENSG00000189089	RIMKLBP1	0	0	0	0	1	0	0	0	0	0	0	0	0	0	1	0	0	0	0	0	0	0	0	0	0	0	0	0	0	0	0	0	0	0
ENSG00000189091	SF3B3	793	211	3	147	762	274	634	232	264	0	0	140	152	559	526	0	977	577	1469	336	1125	50	472	205	230	181	236	15	298	343	490	929	296	533
ENSG00000189108	IL1RAPL2	0	0	0	0	0	0	0	0	0	0	0	0	0	0	0	0	0	0	91	0	0	0	8	0	0	0	0	0	0	0	0	1	0	0
ENSG00000189114	BLOC1S3	0	17	0	18	52	0	39	9	22	0	0	9	37	61	22	0	0	86	171	8	45	0	6	0	0	12	21	0	22	58	48	40	31	0
ENSG00000189120	SP6	1	0	0	6	19	0	19	33	5	0	0	17	9	6	21	0	0	17	52	7	21	0	16	0	0	22	0	0	0	0	0	40	6	0
ENSG00000189127	ANKRD34B	0	0	0	0	0	0	2	0	0	0	0	0	0	0	0	0	0	0	0	0	3	0	12	0	0	0	0	0	0	0	0	0	0	0
ENSG00000189129	PLAC9	0	5	0	0	0	0	1	0	0	0	0	2	0	0	11	0	0	0	0	1	11	0	0	0	18	0	0	0	0	0	0	11	0	0
ENSG00000189134	NKAPL	0	1	0	0	6	0	0	0	0	0	0	0	0	6	1	0	0	0	0	1	2	0	5	0	0	2	3	0	14	0	0	12	2	0
ENSG00000189136	UBE2Q2P1	53	21	0	1	50	0	57	24	31	0	0	19	7	26	66	0	0	68	308	30	89	0	49	0	24	43	34	0	39	43	123	56	9	73
ENSG00000189139	FSCB	0	0	0	0	0	0	0	0	0	0	0	0	0	0	0	0	0	0	0	0	0	0	0	0	0	0	0	0	0	0	0	0	0	0
ENSG00000189143	CLDN4	53	165	0	99	398	47	292	138	192	0	0	64	64	233	219	124	732	394	964	114	351	101	88	8	5	129	139	0	148	269	76	402	133	130
ENSG00000189144	ZNF573	90	20	0	0	26	44	46	16	42	0	0	14	0	20	27	0	0	74	182	25	78	0	36	0	43	35	26	0	3	5	75	80	32	0
ENSG00000189149	CRYM-AS1	0	21	0	13	86	36	92	11	24	0	0	9	9	26	34	0	0	31	108	18	115	0	36	0	12	28	21	0	36	21	45	40	14	45
ENSG00000189152	GRAPL	0	44	0	15	61	0	20	12	10	0	0	10	19	43	19	0	0	0	0	10	61	0	29	93	0	10	23	0	11	61	21	63	18	0
ENSG00000189157	FAM47E	163	16	0	6	41	37	39	18	16	0	0	4	18	26	34	0	0	20	166	21	75	0	0	0	0	11	0	0	7	0	25	43	7	0
ENSG00000189159	JPT1	0	69	0	50	305	15	131	77	105	0	0	29	13	300	162	0	90	422	625	126	195	3	182	0	47	137	68	0	75	103	97	282	53	109
ENSG00000189164	ZNF527	43	12	0	10	46	0	32	5	22	0	0	11	7	41	10	0	0	69	108	27	59	0	0	0	28	23	18	0	0	1	34	47	8	30
ENSG00000189171	S100A13	135	113	0	126	211	100	131	89	127	0	0	74	50	120	122	0	11	309	874	116	156	0	192	73	0	136	67	0	102	321	0	206	117	81
ENSG00000189180	ZNF33A	802	336	0	163	1258	273	823	305	513	0	60	115	121	895	636	986	458	866	2626	520	2028	3	361	127	10	370	366	0	267	206	972	1482	345	809
ENSG00000189184	PCDH18	110	138	0	85	522	31	140	173	140	0	50	50	36	297	259	1026	0	466	847	180	390	2	165	13	8	152	75	0	180	71	17	570	194	165
ENSG00000189190	ZNF600	75	52	0	11	250	16	130	81	177	0	0	17	21	257	117	0	0	367	803	100	288	2	51	11	24	88	51	0	52	28	68	292	46	298
ENSG00000189195	BTBD8	198	35	0	23	99	1	71	34	58	0	0	17	6	106	25	0	1	25	516	63	234	6	19	0	0	21	42	0	45	42	124	123	24	170
ENSG00000189196	LINC00994	0	0	0	0	0	0	0	0	0	0	0	0	0	2	0	0	0	0	43	0	0	0	0	0	0	0	0	0	0	0	0	0	3	0
ENSG00000189212	DPY19L2P1	0	0	0	0	0	0	0	0	0	0	0	0	0	0	0	0	0	0	0	0	0	0	0	0	0	0	0	0	0	0	0	0	0	0
ENSG00000189221	MAOA	884	588	0	572	1744	157	1232	548	1179	519	0	310	239	2143	1250	0	1898	4043	2438	751	1085	24	935	649	400	568	293	558	867	890	1103	2033	502	1390
ENSG00000189223	PAX8-AS1	522	426	92	68	1102	0	4	10	81	0	0	16	0	392	835	0	678	163	1753	8	852	0	0	0	0	113	210	0	70	11	66	1032	0	0
ENSG00000189227	C15orf61	0	4	0	0	24	0	8	0	4	0	0	0	0	30	0	0	0	0	91	3	8	0	0	0	0	2	0	0	0	18	25	16	3	0
ENSG00000189229	AC069277.1	2	0	0	0	15	2	0	0	0	0	0	0	0	5	0	0	0	0	23	0	7	0	0	0	0	7	0	0	4	0	0	46	0	0
ENSG00000189233	NUGGC	0	15	0	10	205	67	106	43	50	0	0	8	42	147	45	0	207	200	369	45	116	10	89	30	5	27	25	0	62	30	0	253	34	44
ENSG00000189241	TSPYL1	589	304	0	232	910	417	497	514	289	476	0	157	165	644	585	962	1584	724	1349	313	1046	65	441	158	235	305	281	0	249	414	513	878	350	817
ENSG00000189266	PNRC2	649	225	0	248	1463	223	483	370	587	0	0	126	119	1045	535	0	851	987	2140	424	1244	11	456	74	38	408	230	0	398	443	654	1759	381	1057
ENSG00000189269	DRICH1	0	0	0	0	3	0	17	10	0	0	0	10	2	0	1	0	0	0	36	5	3	0	15	0	0	0	0	0	0	7	0	4	8	0
ENSG00000189280	GJB5	0	7	0	0	8	0	0	0	4	0	0	0	0	0	3	0	0	60	115	0	0	0	0	0	0	2	0	0	0	0	0	35	0	0
ENSG00000189283	FHIT	40	8	0	0	12	0	23	7	9	0	0	3	1	2	15	0	0	33	58	6	42	0	37	1	0	9	7	0	17	9	0	34	14	1
ENSG00000189292	ALKAL2	70	3	0	17	38	22	27	28	12	0	0	0	1	3	14	0	0	28	115	18	30	0	11	0	58	9	15	0	14	0	43	54	2	8
ENSG00000189295	ANKRD62P1-PARP4P3	0	3	0	0	0	0	0	0	0	0	0	0	0	0	0	0	0	0	0	0	0	0	4	0	0	0	0	0	0	0	0	0	0	0
ENSG00000189298	ZKSCAN3	58	6	0	2	43	0	73	20	18	0	0	9	6	12	7	0	11	20	53	28	62	0	12	0	0	3	5	0	11	25	0	55	15	8
ENSG00000189306	RRP7A	424	157	0	76	552	162	344	91	170	0	0	94	92	270	361	0	660	150	2847	183	482	39	247	47	55	408	164	0	232	319	108	527	236	342
ENSG00000189308	LIN54	101	73	0	11	262	37	149	90	78	0	0	20	36	187	46	816	59	199	479	100	303	2	76	28	1	82	67	0	84	50	120	307	63	245
ENSG00000189316	AC073349.1	0	0	0	0	0	0	0	0	0	0	1	0	0	0	0	0	0	0	0	0	0	0	0	0	0	0	0	0	0	0	0	0	0	0
ENSG00000189319	FAM53B	0	77	0	52	309	46	187	140	151	0	0	84	31	282	228	0	733	242	901	116	392	58	70	97	49	89	94	0	118	189	351	399	196	208
ENSG00000189320	FAM180A	0	1	0	0	12	0	0	7	2	0	0	0	0	0	0	0	0	0	0	0	8	0	0	0	0	4	5	0	0	0	0	4	2	25
ENSG00000189325	BNIP5	348	19	0	28	127	49	122	60	37	0	0	37	46	9	55	0	453	192	345	63	194	3	110	55	56	48	41	0	61	30	147	136	49	68
ENSG00000189334	S100A14	581	393	125	472	2053	229	501	649	514	0	0	208	148	999	597	0	1162	753	5284	203	727	25	342	235	169	1012	203	0	839	286	659	1808	211	419
ENSG00000189337	KAZN	68	23	0	25	50	14	131	34	49	0	0	38	23	72	111	0	0	80	89	18	135	10	20	0	0	33	35	0	30	73	50	68	34	137
ENSG00000189339	SLC35E2B	120	84	43	60	390	1	379	96	155	0	0	126	95	245	227	0	192	196	1059	207	554	2	217	93	7	125	141	0	122	101	75	385	129	295
ENSG00000189343	RPS2P46	0	0	0	0	0	0	2	0	1	0	0	1	0	2	0	0	3	1	2	0	3	0	0	0	0	0	0	0	0	0	0	0	0	0
ENSG00000189350	TOGARAM2	0	0	0	0	10	0	0	0	0	0	0	0	0	0	0	0	0	18	0	0	11	0	0	0	0	0	0	0	0	0	0	11	0	0
ENSG00000189357	SPATA31D4	0	0	0	3	0	0	0	0	0	0	0	0	0	0	0	0	0	0	0	0	0	0	0	0	0	0	0	0	0	0	0	0	0	0
ENSG00000189362	NEMP2	11	3	0	9	44	46	24	4	14	0	0	7	9	37	26	0	0	79	130	18	46	0	9	0	0	24	7	0	0	5	67	96	12	22
ENSG00000189366	ALG1L	0	0	0	0	0	0	4	0	0	0	0	0	9	0	0	0	0	0	0	0	1	0	0	0	0	0	5	0	0	0	0	0	0	0
ENSG00000189367	KIAA0408	0	7	0	0	7	0	17	6	12	0	0	0	0	7	25	0	0	0	11	8	3	0	13	0	0	10	4	0	10	0	0	2	7	8
ENSG00000189369	GSPT2	171	17	0	7	135	0	52	38	40	0	0	24	8	97	63	0	6	120	159	22	176	0	13	0	0	19	47	0	17	15	77	142	20	88
ENSG00000189372	AL034369.1	0	0	0	0	0	0	0	0	0	0	0	0	0	0	0	0	0	0	0	0	1	0	0	0	0	0	0	0	0	0	0	0	0	0
ENSG00000189376	C8orf76	29	2	0	3	52	0	50	25	17	0	0	2	7	42	44	0	0	131	97	9	55	0	14	0	0	14	15	0	22	0	0	67	0	35
ENSG00000189377	CXCL17	0	0	0	0	0	0	0	0	0	0	0	0	0	0	0	0	0	0	0	0	2	0	0	0	0	0	0	0	0	0	0	0	0	0
ENSG00000189398	OR7E12P	0	0	0	0	0	0	0	0	0	0	0	0	0	0	0	0	0	0	0	0	0	0	0	0	0	0	0	0	0	0	0	0	0	0
ENSG00000189403	HMGB1	1823	551	14	340	1643	692	1109	472	728	0	22	272	279	1366	784	0	1671	1340	2990	681	2657	45	737	209	277	733	640	800	472	476	1722	1975	642	1167
ENSG00000189409	MMP23B	4	1	0	0	5	0	0	12	0	0	0	7	4	0	0	0	0	0	0	0	4	0	0	0	80	3	5	0	0	29	0	3	5	0
ENSG00000189410	SH2D5	0	0	0	0	0	0	0	0	0	0	0	2	0	0	0	0	0	0	0	0	0	0	0	0	0	0	0	0	0	0	0	0	0	0
ENSG00000189419	SPATA41	0	3	0	0	1	0	15	0	2	0	0	0	0	2	0	0	0	0	85	0	6	0	0	0	0	7	1	0	0	2	33	13	4	0
ENSG00000189420	ZFP92	0	0	0	0	17	0	0	12	4	0	0	4	0	4	12	0	0	0	0	0	15	0	0	0	0	7	0	0	0	0	0	24	4	0
ENSG00000189423	USP32P3	140	24	0	11	65	0	28	12	18	0	0	7	6	6	51	0	101	2	173	2	122	0	13	4	1	15	29	0	34	1	79	110	24	10
ENSG00000189430	NCR1	0	0	0	0	0	0	0	0	2	0	0	0	0	0	4	0	0	0	0	0	0	0	0	0	0	0	0	0	0	0	0	3	0	0
ENSG00000189431	RASSF10	26	5	0	13	0	0	24	4	0	0	0	12	16	16	0	0	0	0	1	15	15	32	46	0	0	0	3	0	0	63	44	8	38	0
ENSG00000189433	GJB4	54	2	0	0	13	0	0	3	6	0	0	0	0	0	0	0	75	0	0	2	6	0	0	0	0	4	0	0	0	0	0	6	4	0
ENSG00000196072	BLOC1S2	0	21	0	5	59	0	63	35	22	0	0	3	9	36	31	0	0	0	168	17	42	0	34	5	0	19	25	0	18	36	33	64	23	90
ENSG00000196074	SYCP2	2	0	0	4	49	0	5	1	15	0	0	0	0	11	8	0	0	3	108	4	12	0	0	0	0	6	0	0	7	0	0	44	10	13
ENSG00000196081	ZNF724	0	7	0	5	165	0	24	25	46	0	0	5	10	63	45	0	0	52	89	37	179	0	37	29	0	22	15	0	23	21	0	123	28	127
ENSG00000196083	IL1RAP	8	11	0	3	36	20	6	13	5	0	0	3	0	63	75	0	0	36	82	14	60	0	21	0	0	8	18	0	24	9	12	42	15	65
ENSG00000196090	PTPRT	0	4	0	0	20	24	16	5	0	0	0	6	0	22	8	0	0	0	47	3	25	0	9	0	0	6	0	0	11	5	0	16	4	0
ENSG00000196091	MYBPC1	0	12	0	0	88	0	0	21	82	0	0	0	0	14	5	0	0	172	116	0	4	0	5	1	0	26	0	0	19	31	0	125	3	28
ENSG00000196092	PAX5	118	39	0	10	144	0	7	2	1	0	0	4	0	41	31	0	438	0	0	31	4	0	44	12	0	14	0	0	30	13	35	197	32	0
ENSG00000196096	SPAG16-DT	0	0	0	0	0	0	4	0	0	0	0	0	0	0	0	0	0	0	0	0	0	0	0	0	0	0	0	0	0	0	0	0	0	0
ENSG00000196104	SPOCK3	0	0	0	0	0	0	0	0	0	0	0	0	0	0	0	0	0	0	0	0	0	0	0	0	0	0	0	0	0	0	0	3	0	0
ENSG00000196109	ZNF676	0	2	0	0	17	0	0	0	6	0	0	0	0	2	5	0	0	2	44	0	12	0	0	0	0	6	1	0	0	5	0	24	3	0
ENSG00000196110	ZNF699	37	9	0	8	106	45	42	17	40	0	0	18	0	55	37	0	0	92	288	14	125	0	22	0	36	32	20	0	70	11	120	107	11	55
ENSG00000196116	TDRD7	208	166	62	60	476	37	200	159	161	0	0	50	39	209	204	0	0	327	657	93	370	4	164	83	24	72	94	0	222	113	208	432	67	210
ENSG00000196118	CCDC189	0	0	0	0	4	0	5	0	4	0	0	2	0	4	0	0	0	0	177	9	18	0	0	0	0	0	0	0	5	6	0	15	23	0
ENSG00000196123	KIAA0895L	62	56	105	48	163	90	162	56	111	0	0	42	25	206	114	0	213	165	455	106	249	1	98	72	51	60	104	0	70	146	40	208	85	123
ENSG00000196126	HLA-DRB1	868	813	95	619	1282	197	834	466	554	0	0	286	301	1236	1547	0	2060	2114	1660	505	1419	22	1201	395	308	474	365	26	985	1014	642	1650	617	659
ENSG00000196132	MYT1	0	0	0	0	9	0	0	0	0	0	0	3	0	0	0	0	0	0	0	0	0	0	0	0	0	0	0	0	0	0	0	2	0	0
ENSG00000196136	SERPINA3	0	2	0	12	11	0	14	0	2	0	0	5	0	14	0	0	0	0	0	3	85	0	0	0	0	0	7	0	0	27	0	6	5	0
ENSG00000196139	AKR1C3	103	79	0	27	490	126	154	178	249	0	0	33	38	600	207	0	575	991	715	87	509	33	137	59	103	145	151	0	177	100	222	637	68	210
ENSG00000196141	SPATS2L	510	299	34	242	988	35	504	354	425	385	0	167	85	711	478	0	730	906	1722	319	938	1	279	113	92	289	233	6	294	228	386	1176	259	482
ENSG00000196143	OR11H13P	0	0	0	0	2	0	0	0	0	0	0	0	0	0	0	0	0	0	0	0	0	0	0	0	0	0	0	0	0	4	0	0	0	0
ENSG00000196150	ZNF250	44	42	0	35	79	35	77	10	50	0	0	26	3	56	40	0	475	138	337	33	212	44	29	0	0	22	41	0	32	33	97	118	18	55
ENSG00000196151	WDSUB1	0	7	0	0	38	0	24	18	8	0	0	5	7	37	8	0	0	64	42	1	33	0	16	0	0	6	9	0	5	9	0	50	7	23
ENSG00000196152	ZNF79	0	30	0	15	61	47	58	12	22	0	0	17	12	50	18	1058	0	13	187	33	80	0	27	0	0	14	33	0	3	23	0	78	27	23
ENSG00000196154	S100A4	0	4	0	0	13	0	26	11	6	0	0	6	0	7	13	0	0	36	86	32	26	0	48	0	0	6	12	0	0	41	0	20	2	56
ENSG00000196155	PLEKHG4	49	9	0	26	15	0	48	19	11	0	0	19	11	44	24	1507	70	0	79	18	113	0	9	58	19	5	14	0	0	19	54	41	18	21
ENSG00000196159	FAT4	296	214	0	87	444	3	379	181	207	3	0	69	85	324	340	0	476	636	1171	306	796	8	202	75	63	160	165	0	252	147	167	573	194	702
ENSG00000196167	COLCA1	521	95	0	31	204	27	367	58	75	0	0	63	20	187	135	0	462	209	255	45	312	1	44	0	0	28	53	76	86	20	272	261	19	37
ENSG00000196169	KIF19	0	46	0	0	15	15	16	25	6	0	0	9	14	24	12	0	0	0	64	20	131	0	27	0	0	2	27	0	39	81	27	26	13	0
ENSG00000196172	ZNF681	22	1	0	19	49	0	56	27	35	0	0	6	8	115	35	0	0	75	151	14	105	0	27	0	1	35	21	0	11	16	36	118	13	9
ENSG00000196177	ACADSB	236	88	74	29	319	0	266	95	91	0	0	57	49	277	131	32	105	134	290	152	406	1	108	14	14	43	106	0	110	62	265	373	48	284
ENSG00000196182	STK40	52	99	0	90	233	91	196	119	62	0	0	52	45	145	189	0	304	216	606	133	202	7	207	62	24	100	77	798	174	229	102	305	60	100
ENSG00000196187	TMEM63A	1329	359	310	325	863	776	1612	406	379	7	46	509	382	866	646	0	3534	911	3163	631	2931	261	1114	183	362	345	727	0	555	1215	852	1142	486	890
ENSG00000196188	CTSE	503	202	0	185	2003	86	100	805	532	0	0	15	8	1168	297	0	592	669	5907	53	92	0	20	149	235	651	48	0	601	21	76	1707	12	127
ENSG00000196189	SEMA4A	53	7	0	5	81	0	48	31	25	0	0	11	19	28	18	0	0	56	113	38	65	2	32	0	26	15	20	0	28	27	28	101	27	69
ENSG00000196196	HRCT1	0	26	0	29	19	51	36	16	8	0	0	11	22	24	15	0	0	44	181	16	41	0	25	0	71	5	14	0	95	76	36	15	31	0
ENSG00000196199	MPHOSPH8	765	281	16	144	1065	124	510	295	462	0	54	103	129	815	541	0	697	563	2648	443	1170	20	301	139	23	375	291	211	359	327	379	1080	323	753
ENSG00000196204	RNF216P1	12	26	0	11	115	0	79	8	34	0	0	18	8	30	59	0	0	4	320	20	145	31	25	0	3	29	54	0	25	62	13	119	29	96
ENSG00000196205	EEF1A1P5	31	20	0	1	42	12	53	4	9	0	0	4	0	18	5	0	13	84	109	6	42	0	5	1	0	9	10	0	5	4	12	45	15	9
ENSG00000196208	GREB1	0	5	0	0	3	0	17	17	1	0	0	0	0	27	1	0	0	0	0	0	7	0	0	0	32	3	4	0	16	6	0	16	0	0
ENSG00000196209	SIRPB2	0	10	0	0	6	0	1	6	2	0	0	0	0	0	2	0	0	0	0	2	11	0	0	0	0	0	6	0	0	0	0	22	3	0
ENSG00000196214	ZNF766	226	78	0	32	266	72	219	89	110	0	0	62	42	195	143	0	0	179	730	138	487	7	138	7	0	58	110	0	78	142	262	407	90	269
ENSG00000196218	RYR1	51	35	139	30	41	0	6	32	49	0	0	0	0	40	68	0	0	102	227	62	30	12	41	0	0	20	3	0	38	46	0	64	26	89
ENSG00000196220	SRGAP3	0	48	0	18	151	1	79	16	61	0	0	8	14	108	65	0	973	67	383	133	229	10	76	20	9	39	98	0	29	93	162	181	61	80
ENSG00000196227	FAM217B	2	20	0	5	95	2	47	28	11	0	0	26	7	31	42	0	347	1	233	27	111	0	24	1	39	26	47	0	38	42	27	125	12	33
ENSG00000196228	SULT1C3	0	0	0	0	0	0	0	0	7	0	0	0	0	4	0	0	0	0	0	0	4	0	0	0	0	0	0	0	0	0	0	1	1	0
ENSG00000196230	TUBB	1718	427	0	341	1875	276	1224	356	553	1	0	398	357	1532	896	0	1153	2026	2455	597	2176	156	1353	381	201	493	590	47	601	1451	599	1842	728	741
ENSG00000196233	LCOR	927	609	7	503	2114	268	952	766	1089	868	48	242	174	1702	1073	0	957	2048	5101	668	1945	19	644	386	287	678	398	717	823	491	1007	2653	463	977
ENSG00000196235	SUPT5H	918	535	540	387	1121	810	1050	456	472	348	94	374	509	647	751	34	4243	1289	3146	696	1521	266	1050	440	608	502	614	0	646	936	710	1038	602	989
ENSG00000196236	XPNPEP3	382	35	0	6	152	9	164	51	56	0	0	26	8	168	68	0	0	76	481	54	297	0	56	87	2	41	46	0	57	64	147	215	58	119
ENSG00000196242	OR2C3	0	0	0	0	0	0	0	0	0	0	0	0	0	0	0	0	0	0	30	0	0	0	0	0	0	0	0	0	0	0	0	2	0	0
ENSG00000196247	ZNF107	93	28	9	14	211	0	92	24	73	0	2	8	14	215	75	0	0	60	205	64	231	0	15	1	16	66	52	0	36	6	119	316	53	148
ENSG00000196260	SFTA2	0	0	0	0	0	0	0	0	0	0	0	0	0	0	0	0	0	0	0	0	0	0	0	0	0	0	0	0	0	0	0	2	0	0
ENSG00000196262	PPIA	2164	693	133	626	2885	1032	2110	617	1115	993	34	632	533	2279	1729	207	2992	3360	4747	1080	3238	143	1790	394	535	854	896	0	804	1803	1302	2885	922	1636
ENSG00000196263	ZNF471	1	24	0	13	80	58	38	25	5	0	0	8	0	13	18	0	0	20	128	36	55	0	0	0	0	5	9	15	40	6	68	69	8	117
ENSG00000196267	ZNF836	118	30	0	14	103	38	53	31	53	0	0	22	3	86	75	0	256	125	194	69	172	0	10	41	77	24	41	0	33	10	48	183	24	46
ENSG00000196268	ZNF493	38	37	0	26	292	28	127	77	88	21	0	35	20	170	152	0	0	102	612	110	294	1	80	8	0	81	45	0	56	38	90	355	50	363
ENSG00000196273	LINC00523	0	0	0	0	0	0	0	0	0	0	0	0	0	0	0	0	0	0	0	0	0	0	0	0	0	0	0	0	0	0	0	0	0	0
ENSG00000196275	GTF2IRD2	115	89	74	29	139	17	134	39	57	0	0	26	43	231	154	0	0	288	534	56	279	9	114	0	5	23	50	0	99	70	73	222	64	126
ENSG00000196277	GRM7	0	0	0	22	0	0	0	0	0	0	0	0	0	0	0	0	0	0	0	0	4	0	4	0	0	0	0	0	0	0	0	3	0	0
ENSG00000196284	SUPT3H	40	7	0	0	58	0	29	17	12	0	0	3	1	31	18	0	48	22	53	17	75	1	15	0	0	16	14	0	23	9	17	41	24	43
ENSG00000196289	BECN2	0	0	0	0	0	0	0	0	0	0	0	0	0	0	0	0	0	0	0	0	3	0	0	0	0	0	0	0	0	0	0	0	0	0
ENSG00000196290	NIF3L1	58	22	1	19	120	0	87	12	26	0	0	17	7	72	56	0	526	273	209	49	171	13	28	0	0	22	32	0	8	45	35	113	49	108
ENSG00000196295	GARS1-DT	597	443	113	248	889	323	744	346	512	358	0	151	152	668	595	0	986	947	3204	648	1626	56	370	213	80	334	459	68	512	363	438	1144	288	996
ENSG00000196296	ATP2A1	0	0	0	0	0	0	5	0	0	0	0	5	0	0	0	0	0	0	101	0	9	0	0	0	0	0	1	0	0	5	0	12	5	11
ENSG00000196302	AC146944.1	0	2	0	0	11	0	0	0	0	0	0	9	11	44	18	0	0	122	198	27	0	0	28	0	0	14	10	0	0	43	0	15	0	0
ENSG00000196305	IARS1	850	199	22	85	738	193	453	161	249	0	0	96	73	395	372	0	2120	763	1646	197	938	36	461	84	124	267	155	0	211	393	555	811	312	407
ENSG00000196312	MFSD14C	217	75	99	72	490	84	261	94	155	0	0	36	28	361	233	0	2	238	1324	127	544	6	137	108	10	138	130	0	129	156	316	551	113	388
ENSG00000196313	POM121	199	236	95	156	529	72	400	191	171	0	0	100	117	464	310	0	0	466	1063	228	538	47	355	0	93	130	157	0	246	449	129	592	152	237
ENSG00000196323	ZBTB44	220	86	0	30	349	72	260	148	130	247	0	47	42	232	224	0	483	290	546	239	707	16	112	49	1	86	184	0	111	101	359	421	144	408
ENSG00000196329	GIMAP5	80	41	0	95	397	0	112	21	66	736	0	11	0	150	112	643	0	240	686	61	126	29	89	94	0	73	42	0	67	167	76	256	42	72
ENSG00000196335	STK31	0	0	0	0	10	0	1	1	3	0	0	0	0	10	3	0	0	0	76	0	16	0	0	0	0	0	1	0	0	0	0	6	0	34
ENSG00000196337	CGB7	0	0	0	0	2	0	0	0	0	0	0	0	0	0	0	0	0	0	0	0	0	0	0	0	0	0	0	0	0	0	0	0	0	0
ENSG00000196338	NLGN3	0	4	0	3	4	0	12	0	1	0	0	4	5	6	4	0	0	0	0	4	16	0	6	0	21	1	0	0	0	2	0	14	2	0
ENSG00000196341	OR8D1	0	4	0	0	0	0	0	0	0	0	0	0	0	0	0	0	0	0	0	0	0	0	0	0	0	0	0	0	0	0	0	0	0	0
ENSG00000196345	ZKSCAN7	49	10	0	8	20	7	11	0	21	0	0	1	0	15	24	0	0	32	11	1	35	0	12	0	0	3	0	0	24	5	0	14	15	23
ENSG00000196350	ZNF729	0	0	0	0	0	0	0	0	0	0	0	0	0	0	0	0	0	0	0	0	0	0	0	0	0	0	0	0	0	0	0	0	0	0
ENSG00000196352	CD55	727	188	77	94	1742	61	216	395	675	2	0	47	32	1266	259	0	502	1535	3466	199	985	8	169	91	68	475	267	0	234	117	428	1903	94	315
ENSG00000196353	CPNE4	0	0	0	0	2	0	0	0	0	0	0	0	0	0	0	0	0	0	0	0	0	0	0	0	0	0	0	0	0	0	0	4	0	0
ENSG00000196357	ZNF565	46	22	0	6	16	0	12	15	17	0	0	0	0	17	23	0	0	28	67	18	29	0	19	0	0	28	16	0	7	26	0	54	15	19
ENSG00000196358	NTNG2	0	10	0	0	27	0	0	12	0	0	0	2	9	12	6	0	0	0	0	7	2	0	0	0	0	0	0	0	0	10	0	1	4	0
ENSG00000196361	ELAVL3	0	0	0	0	0	0	0	0	0	0	0	0	0	0	0	0	0	0	0	4	0	0	0	0	0	0	0	0	0	0	0	0	0	0
ENSG00000196363	WDR5	125	51	0	39	123	0	122	45	36	0	0	42	13	110	35	0	0	75	233	41	114	23	80	3	1	33	39	0	63	55	119	93	55	5
ENSG00000196365	LONP1	392	175	99	79	399	189	366	115	165	0	0	183	147	315	365	0	1039	428	1135	193	633	100	423	77	160	163	156	0	201	569	30	394	192	280
ENSG00000196366	C9orf163	0	0	0	0	3	0	9	0	3	0	0	0	0	0	0	0	0	0	53	0	4	0	20	0	0	0	0	0	0	0	0	1	0	0
ENSG00000196367	TRRAP	771	403	122	261	1275	248	949	453	437	0	30	288	255	869	731	0	1268	1437	3230	488	1759	108	880	298	135	353	366	58	378	745	700	1444	461	725
ENSG00000196368	NUDT11	0	0	0	0	0	0	3	0	0	0	0	0	0	11	5	0	0	0	0	0	0	0	0	0	0	3	0	0	0	0	0	0	0	17
ENSG00000196369	SRGAP2B	0	32	0	0	157	1	38	57	63	0	0	26	6	91	54	0	0	75	322	17	121	0	4	0	0	2	41	656	0	0	62	193	19	0
ENSG00000196371	FUT4	94	21	0	12	177	0	136	35	97	0	0	30	20	395	83	593	443	404	380	42	216	16	82	0	82	109	36	0	29	57	97	224	40	157
ENSG00000196372	ASB13	0	22	0	16	42	0	68	34	36	0	0	12	18	40	50	0	0	58	285	0	58	26	42	0	0	10	10	0	100	82	0	77	16	36
ENSG00000196376	SLC35F1	0	3	0	0	24	0	0	0	2	0	0	0	0	0	4	0	0	0	12	2	1	0	0	0	0	6	0	0	0	0	0	28	3	5
ENSG00000196378	ZNF34	91	7	0	32	52	45	27	4	12	0	0	3	12	17	25	0	0	14	161	26	55	0	49	0	0	18	15	0	19	4	0	58	27	0
ENSG00000196381	ZNF781	0	0	0	2	10	0	2	10	3	0	0	0	0	1	4	0	0	0	33	5	6	0	0	0	0	3	1	0	0	0	10	21	9	14
ENSG00000196387	ZNF140	182	20	0	21	129	24	100	43	40	0	0	11	22	122	79	0	0	116	399	40	243	5	84	17	1	25	38	0	19	19	120	133	32	98
ENSG00000196388	INCA1	0	0	0	0	26	0	3	0	0	0	0	0	5	14	0	0	0	0	0	0	2	0	0	0	0	3	0	0	0	0	0	7	4	0
ENSG00000196391	ZNF774	206	103	0	59	130	55	224	63	62	0	0	58	20	124	128	0	0	239	371	110	375	0	135	18	7	49	75	0	100	151	122	204	80	251
ENSG00000196396	PTPN1	262	79	21	167	506	283	234	161	198	0	0	92	129	293	227	0	0	564	957	196	594	21	122	101	43	86	145	0	184	204	235	570	162	180
ENSG00000196405	EVL	169	163	0	90	719	0	205	155	137	6	0	45	114	330	383	0	485	611	1398	137	342	42	375	114	89	160	95	0	313	240	222	665	165	125
ENSG00000196408	NOXO1	0	0	0	11	20	0	23	9	11	0	0	5	0	6	22	0	0	0	180	0	26	0	29	0	0	1	3	0	0	0	0	12	11	0
ENSG00000196411	EPHB4	326	118	0	93	259	323	416	73	143	82	0	184	223	258	321	969	260	351	1325	218	804	181	318	146	135	140	235	0	197	547	212	311	147	216
ENSG00000196417	ZNF765	153	80	0	80	265	36	161	69	136	0	0	39	45	280	166	0	0	357	707	97	505	0	89	14	95	127	107	0	113	97	321	404	95	242
ENSG00000196418	ZNF124	194	36	0	27	258	80	140	66	130	0	0	23	17	172	110	0	426	146	304	130	351	24	3	1	1	57	66	0	50	18	110	358	77	193
ENSG00000196419	XRCC6	992	463	0	349	1341	864	1039	371	526	0	49	294	243	977	967	723	2014	1406	1699	604	1976	64	1014	299	186	427	488	0	475	841	577	1504	575	842
ENSG00000196421	C20orf204	0	2	0	0	12	0	0	10	0	0	0	4	0	11	9	0	0	20	0	1	10	0	17	0	45	7	0	0	0	20	0	13	0	0
ENSG00000196422	PPP1R26	176	125	0	63	257	134	292	178	104	0	0	97	116	243	282	0	631	623	1009	172	408	58	290	178	50	149	127	0	216	298	146	357	85	186
ENSG00000196427	NBPF4	0	0	0	0	0	0	2	0	17	0	0	0	17	0	0	0	0	0	0	0	4	0	0	0	0	1	0	0	0	0	0	0	21	0
ENSG00000196428	TSC22D2	172	119	153	87	257	12	240	118	153	0	0	52	23	132	130	0	613	216	1260	138	408	94	101	36	55	150	97	0	75	203	174	367	135	296
ENSG00000196431	CRYBA4	0	0	0	0	14	0	0	0	0	0	0	0	0	0	0	0	0	0	0	0	0	0	0	0	0	0	0	0	0	0	0	0	1	0
ENSG00000196433	ASMT	0	0	0	5	0	0	6	0	0	0	0	0	0	0	0	0	0	0	0	0	0	0	0	0	0	4	0	0	0	0	0	2	0	0
ENSG00000196436	NPIPB15	0	46	0	55	109	0	95	0	0	0	0	38	35	0	97	0	0	0	99	34	0	0	66	0	0	32	0	0	32	52	0	108	27	100
ENSG00000196437	ZNF569	0	11	0	0	10	0	17	5	15	0	0	0	0	15	17	0	0	0	55	18	28	0	22	0	0	10	6	0	0	27	11	19	3	53
ENSG00000196440	ARMCX4	132	41	0	35	115	46	143	39	62	400	0	52	17	139	99	0	0	185	571	83	209	26	103	37	31	50	106	0	89	89	195	153	68	220
ENSG00000196449	YRDC	0	4	0	0	4	2	13	0	4	0	0	0	0	23	16	0	0	0	32	5	24	0	0	0	0	10	0	0	0	3	0	40	5	0
ENSG00000196453	ZNF777	55	70	0	41	128	46	77	19	85	0	16	51	59	78	70	0	529	125	194	42	195	0	73	52	0	45	69	0	179	213	0	129	54	144
ENSG00000196455	PIK3R4	199	46	0	22	221	0	161	65	62	0	1	47	11	219	99	0	0	217	660	50	236	4	64	1	53	48	55	0	48	103	71	258	63	91
ENSG00000196456	ZNF775	10	22	0	25	2	14	2	0	7	0	0	2	0	4	5	0	0	0	40	18	14	0	23	0	95	14	13	0	35	0	0	28	16	23
ENSG00000196458	ZNF605	168	87	0	36	240	45	215	75	116	0	34	55	40	229	120	0	0	100	947	132	543	5	55	116	53	96	75	0	78	46	303	274	83	342
ENSG00000196459	TRAPPC2	37	15	0	2	67	0	23	36	52	0	0	5	2	82	19	0	0	74	204	34	82	0	21	0	0	14	20	0	26	4	46	57	12	79
ENSG00000196460	RFX8	0	0	0	0	0	0	0	0	0	0	0	0	0	0	0	0	0	0	0	0	0	0	0	0	0	0	2	0	0	0	0	0	0	0
ENSG00000196465	MYL6B	35	6	0	7	18	0	15	16	10	0	48	7	14	0	15	0	0	60	46	13	29	0	45	0	0	3	13	0	0	15	0	19	14	0
ENSG00000196466	ZNF799	0	26	0	41	58	9	44	19	33	0	0	15	14	124	34	0	0	88	192	40	137	0	32	0	1	29	30	0	23	19	1	101	16	72
ENSG00000196468	FGF16	0	0	0	2	0	0	0	0	0	0	0	0	0	0	0	0	0	0	0	0	0	0	0	0	0	0	0	0	0	0	0	0	0	0
ENSG00000196470	SIAH1	6	28	0	13	97	0	42	33	30	0	0	5	4	68	52	0	0	51	177	27	136	0	7	4	0	49	18	0	27	2	36	118	21	17
ENSG00000196472	AC111000.1	0	0	0	0	0	0	0	0	0	0	0	0	0	1	0	0	0	0	0	0	0	0	0	0	0	0	0	0	0	0	0	0	0	0
ENSG00000196476	C20orf96	0	17	59	13	22	0	38	34	12	0	0	20	24	13	30	0	0	0	219	14	79	0	56	0	38	13	14	0	0	13	59	67	17	0
ENSG00000196482	ESRRG	42	7	0	0	38	2	15	0	5	0	0	0	4	12	4	0	0	0	55	2	32	0	0	41	0	5	8	0	0	7	73	26	2	0
ENSG00000196497	IPO4	0	84	0	40	155	69	165	38	97	0	0	105	72	114	94	0	505	211	472	69	256	77	309	0	25	94	59	0	20	309	79	164	140	78
ENSG00000196498	NCOR2	1816	883	264	685	1764	1059	1403	635	665	709	32	654	715	1169	1387	0	1554	2084	5202	885	2240	290	1622	829	341	631	828	0	878	1713	706	1963	722	945
ENSG00000196502	SULT1A1	359	177	0	122	742	50	372	86	264	0	0	155	107	578	322	0	473	1037	1044	218	384	0	156	190	84	161	101	0	184	134	182	784	60	144
ENSG00000196503	ARL9	0	0	0	0	0	0	0	7	0	0	0	0	0	0	0	0	0	0	0	0	0	0	0	0	0	0	0	0	0	0	0	2	0	0
ENSG00000196504	PRPF40A	1475	375	60	206	1884	278	1015	611	655	0	34	154	113	1555	791	75	193	1385	3137	654	2520	5	540	142	122	682	466	304	543	212	1675	2184	569	1186
ENSG00000196505	GDAP2	247	76	95	54	522	30	212	101	188	0	38	37	37	400	204	0	224	351	897	131	552	0	98	35	39	114	98	0	153	31	158	520	115	482
ENSG00000196507	TCEAL3	0	52	0	14	44	39	76	23	15	0	0	16	27	19	59	0	0	76	69	69	64	0	38	0	11	39	76	0	107	70	74	58	23	23
ENSG00000196510	ANAPC7	232	96	0	61	282	82	190	70	99	0	0	73	68	169	148	0	6	327	569	161	276	5	275	139	91	52	77	0	101	67	65	226	111	260
ENSG00000196511	TPK1	24	13	0	15	64	0	10	10	14	0	0	18	11	92	22	0	0	8	95	1	40	0	11	0	0	23	2	0	46	0	3	90	6	0
ENSG00000196517	SLC6A9	0	10	0	16	56	0	24	14	21	0	0	6	5	45	25	0	0	0	42	21	41	0	25	1	68	14	3	0	15	31	0	63	4	32
ENSG00000196526	AFAP1	698	171	0	92	394	289	428	100	162	255	1	173	151	303	329	0	208	292	1153	213	997	3	411	84	104	218	244	0	133	386	453	494	131	518
ENSG00000196531	NACA	4937	1468	0	968	4611	1892	3291	1190	1857	419	52	875	670	3284	3145	0	4849	4962	6707	1897	7257	221	2257	560	560	1261	1841	1	1195	1592	2426	5361	1576	3121
ENSG00000196535	MYO18A	2340	1115	299	880	3302	1199	1831	1377	1502	3	0	680	784	2161	1942	0	3767	3399	10326	1704	2723	269	1984	1399	753	1376	1051	2094	1729	2378	1395	3291	1094	1771
ENSG00000196542	SPTSSB	0	0	0	0	1	0	8	5	4	0	0	0	0	3	2	0	0	0	3	4	3	0	0	8	0	0	1	0	22	0	0	1	2	12
ENSG00000196544	BORCS6	0	18	0	17	43	0	57	6	24	0	0	11	15	12	41	0	0	34	244	36	76	25	9	0	0	21	14	0	0	99	0	57	15	85
ENSG00000196547	MAN2A2	385	145	140	53	397	1	257	107	155	0	3	85	45	287	237	0	3	526	1159	176	475	13	188	84	51	109	135	0	98	388	184	478	202	256
ENSG00000196549	MME	19	0	0	0	39	0	30	0	0	0	0	8	14	8	13	0	11	48	22	29	39	7	26	0	0	1	0	0	12	1	56	44	15	51
ENSG00000196550	FAM72A	0	0	0	0	6	0	6	2	5	0	0	0	9	44	0	0	0	0	11	21	36	0	0	0	0	0	5	0	36	14	0	34	8	0
ENSG00000196553	CCDC196	0	0	0	0	3	0	3	0	4	0	0	3	0	0	5	0	0	0	30	1	10	0	0	0	0	0	0	0	0	0	0	0	0	0
ENSG00000196557	CACNA1H	52	60	161	43	87	41	65	30	12	0	0	27	20	67	118	0	0	49	220	66	75	6	184	0	135	30	44	0	37	130	75	130	73	85
ENSG00000196562	SULF2	304	171	179	236	774	97	381	143	227	6	3	164	134	441	342	0	1496	545	1047	298	563	16	569	172	0	163	126	0	378	478	425	780	263	256
ENSG00000196569	LAMA2	187	91	0	121	483	9	141	147	174	0	0	70	33	300	223	0	353	354	771	268	327	7	115	38	7	144	109	0	75	116	172	538	63	280
ENSG00000196576	PLXNB2	1126	916	0	980	2540	965	1579	660	1118	1533	0	686	534	1577	1568	0	2431	1993	8016	853	2738	467	1808	1496	496	924	874	0	1488	2113	704	2503	714	1068
ENSG00000196581	AJAP1	0	0	0	3	13	0	2	26	8	0	0	3	6	0	0	0	0	0	84	8	17	0	2	0	0	0	2	0	0	0	12	21	9	16
ENSG00000196584	XRCC2	52	6	0	3	106	54	17	1	42	0	0	3	2	93	29	0	0	52	198	9	94	0	34	0	0	10	15	0	21	9	86	86	24	37
ENSG00000196586	MYO6	1541	357	217	203	1525	398	873	546	700	0	0	209	179	1297	707	0	299	1438	2950	659	1985	41	352	240	116	652	529	0	403	321	1349	1680	397	1066
ENSG00000196588	MRTFA	184	40	0	26	176	0	109	47	72	0	0	55	53	127	150	0	0	192	370	108	265	1	287	0	0	72	95	0	87	162	94	230	75	67
ENSG00000196591	HDAC2	438	186	0	106	603	225	492	179	231	0	0	73	60	431	337	0	390	443	919	301	1242	3	264	36	50	235	242	0	192	126	554	781	250	641
ENSG00000196593	ANKRD20A19P	0	0	0	0	0	0	0	0	1	0	0	0	0	0	0	0	0	0	0	0	0	0	0	0	0	0	0	0	0	0	0	0	0	0
ENSG00000196597	ZNF782	156	24	0	33	181	23	104	59	83	0	0	8	13	151	84	0	96	156	525	73	282	0	45	0	4	35	31	0	62	28	176	290	53	95
ENSG00000196605	ZNF846	122	42	0	16	78	0	109	9	29	0	0	13	11	63	59	0	10	87	398	42	151	0	96	0	0	31	35	0	10	28	42	91	32	54
ENSG00000196611	MMP1	98	7	0	22	124	10	28	20	56	0	0	4	0	95	49	0	308	138	236	4	89	0	12	0	0	36	4	0	0	21	19	118	26	0
ENSG00000196616	ADH1B	38	149	0	26	450	106	202	12	57	0	0	40	26	135	400	0	0	174	358	144	461	0	187	33	52	108	88	0	82	54	247	388	102	169
ENSG00000196620	UGT2B15	0	27	0	8	64	0	26	10	2	0	0	5	4	6	15	0	0	0	203	0	58	0	9	0	0	32	4	0	21	6	72	67	3	0
ENSG00000196628	TCF4	137	214	0	153	685	39	247	192	207	0	0	62	55	381	261	849	0	624	1079	260	489	0	265	0	76	228	137	0	202	147	354	917	174	478
ENSG00000196632	WNK3	0	10	0	0	21	0	5	0	6	0	0	13	1	7	4	0	0	0	0	0	7	0	0	0	0	3	1	0	0	0	0	18	3	0
ENSG00000196636	SDHAF3	13	0	0	0	12	0	16	5	4	0	0	0	10	22	16	0	0	15	186	13	49	0	0	0	0	7	3	0	1	0	23	42	3	15
ENSG00000196639	HRH1	197	28	0	27	123	0	83	41	50	0	0	19	10	113	55	0	821	101	259	49	108	15	20	110	29	60	32	0	8	24	131	168	29	141
ENSG00000196642	RABL6	465	224	84	217	486	284	425	142	305	1	57	173	149	511	491	2	19	950	1084	323	651	128	410	544	170	198	260	0	274	602	260	569	249	310
ENSG00000196646	ZNF136	42	30	84	22	159	0	89	51	55	0	0	13	0	99	70	0	0	97	322	32	174	0	13	0	0	35	18	0	29	37	185	191	63	99
ENSG00000196652	ZKSCAN5	39	36	0	23	160	150	74	33	47	0	0	13	17	107	56	0	71	78	192	49	197	1	46	0	0	25	30	0	50	46	62	175	35	110
ENSG00000196653	ZNF502	1	9	0	0	75	56	66	8	13	0	0	15	7	49	13	0	0	89	60	28	108	1	0	0	0	12	18	0	0	21	0	57	15	17
ENSG00000196655	TRAPPC4	71	21	0	0	71	0	44	19	32	0	0	9	17	29	23	0	0	32	293	26	85	13	78	0	0	13	15	0	8	75	1	47	8	0
ENSG00000196656	AC004057.1	164	80	0	162	324	24	267	110	21	0	0	139	81	174	68	0	86	216	0	37	84	0	191	129	0	53	15	0	93	252	0	297	75	44
ENSG00000196659	TTC30B	39	27	0	4	82	18	73	24	23	0	0	15	0	38	18	0	0	86	208	48	122	0	7	0	57	45	25	0	16	9	93	73	26	31
ENSG00000196660	SLC30A10	9	46	0	72	408	0	24	89	55	0	0	5	1	198	137	0	0	176	110	1	6	0	75	0	87	44	0	0	185	52	70	475	63	0
ENSG00000196663	TECPR2	277	93	0	87	278	28	228	79	143	0	0	73	71	177	214	0	0	59	489	133	273	6	211	102	60	127	82	0	79	282	341	272	113	256
ENSG00000196664	TLR7	0	14	0	0	86	10	14	18	7	0	0	0	3	35	41	0	0	0	157	21	16	0	0	0	22	1	0	0	24	0	14	70	9	0
ENSG00000196666	FAM180B	0	0	0	0	0	0	0	0	0	0	0	0	0	0	8	0	0	0	0	0	0	0	0	0	0	0	0	0	0	0	0	1	0	0
ENSG00000196668	LINC00173	0	0	0	0	2	0	0	0	0	0	0	3	0	0	0	0	0	0	0	0	0	0	0	0	0	0	0	0	0	17	0	2	0	0
ENSG00000196670	ZFP62	391	131	0	32	405	152	353	88	170	76	0	77	98	281	267	0	1118	663	925	244	589	14	262	51	79	98	172	0	121	161	245	427	155	338
ENSG00000196678	ERI2	28	32	0	5	119	4	76	25	95	0	0	12	34	119	71	0	0	127	389	54	213	20	75	0	18	18	44	0	50	29	162	136	62	150
ENSG00000196683	TOMM7	120	58	0	47	96	146	101	14	21	0	0	43	21	102	147	0	0	255	237	91	181	3	103	45	24	29	67	0	32	66	55	198	66	54
ENSG00000196684	HSH2D	52	42	0	21	132	113	89	36	26	0	0	18	0	58	27	0	0	45	181	44	81	0	9	281	8	31	31	0	64	100	24	179	26	15
ENSG00000196689	TRPV1	0	12	0	58	88	0	65	44	51	0	0	8	14	89	54	0	613	164	229	19	101	0	80	0	0	36	32	0	8	26	0	107	16	0
ENSG00000196693	ZNF33B	612	120	0	116	646	141	471	161	251	0	0	106	40	503	258	0	772	419	1054	262	1211	17	219	64	10	166	217	80	103	39	382	753	182	661
ENSG00000196696	PDXDC2P-NPIPB14P	240	238	118	252	643	125	857	170	276	0	0	174	142	538	659	0	0	586	2636	482	1210	1	372	10	66	217	221	80	497	252	237	1068	345	578
ENSG00000196700	ZNF512B	0	0	0	40	58	0	32	19	14	0	0	38	0	35	54	0	0	40	65	11	30	0	68	0	38	27	9	0	17	31	0	86	13	24
ENSG00000196704	AMZ2	0	69	0	31	233	37	148	87	52	34	0	21	18	185	125	0	304	89	490	78	358	40	86	0	0	50	71	0	7	39	107	268	52	203
ENSG00000196705	ZNF431	207	43	0	49	243	13	145	54	98	0	0	19	14	175	125	0	0	59	443	99	359	4	40	27	0	93	56	0	107	23	110	304	58	274
ENSG00000196711	ALKAL1	0	0	0	0	0	0	0	0	0	0	0	0	0	0	0	0	0	0	0	0	5	0	6	0	0	0	0	0	0	0	0	0	0	0
ENSG00000196712	NF1	1014	320	79	232	1121	300	671	315	410	0	0	170	142	707	657	0	672	877	2287	421	1474	27	424	210	104	279	285	0	294	239	492	1426	338	918
ENSG00000196715	VKORC1L1	108	85	0	35	279	71	174	64	62	120	0	25	43	211	161	0	27	177	457	96	338	6	86	15	0	66	57	0	47	73	196	278	71	198
ENSG00000196724	ZNF418	0	17	0	13	27	0	11	10	48	0	0	1	7	26	15	0	0	44	0	10	18	0	3	49	0	6	7	416	0	0	17	57	7	0
ENSG00000196730	DAPK1	302	127	0	88	440	0	234	146	131	0	57	86	33	180	217	0	451	561	1740	247	371	35	227	91	39	169	84	0	153	262	29	492	103	440
ENSG00000196735	HLA-DQA1	112	104	0	163	50	82	186	19	201	0	0	31	62	295	220	0	0	330	412	28	192	0	173	136	78	50	60	0	352	241	94	72	95	23
ENSG00000196739	COL27A1	11	29	36	47	211	65	91	56	50	0	0	34	35	103	137	0	81	186	997	39	112	0	101	1	0	89	33	0	191	94	17	237	55	71
ENSG00000196741	LINC01560	45	5	0	0	16	0	19	0	8	0	0	0	3	11	13	0	19	0	67	7	30	0	0	0	0	11	8	0	4	0	25	20	8	0
ENSG00000196743	GM2A	215	92	0	63	306	51	114	108	94	0	0	35	54	191	189	0	114	158	344	113	311	6	86	16	88	60	44	0	130	101	170	425	39	195
ENSG00000196747	H2AC13	0	21	0	0	77	0	59	5	17	0	80	6	2	3	26	0	0	137	287	37	80	56	47	0	0	29	24	0	11	24	27	39	10	0
ENSG00000196754	S100A2	0	0	0	0	0	0	0	0	0	0	0	0	0	0	0	0	0	0	40	0	0	0	0	0	0	0	0	0	6	7	0	0	0	0
ENSG00000196756	SNHG17	170	93	0	56	248	77	161	86	46	0	57	59	29	164	103	0	426	132	628	57	245	61	158	122	84	88	97	0	75	146	11	305	67	122
ENSG00000196757	ZNF700	312	141	0	69	391	129	230	96	194	0	0	21	52	363	249	0	520	586	1624	192	655	0	151	90	22	105	138	0	196	84	161	444	103	402
ENSG00000196776	CD47	386	112	0	41	620	108	415	179	163	10	0	50	57	327	285	0	531	216	1092	259	821	1	208	11	27	171	190	0	168	134	542	612	174	502
ENSG00000196778	OR52K1	0	0	0	0	0	0	0	0	0	0	0	0	0	0	0	0	0	0	0	0	0	0	0	0	0	0	0	0	0	0	0	0	0	0
ENSG00000196781	TLE1	242	91	0	59	236	81	358	44	113	0	0	114	87	177	264	0	0	386	1013	175	496	58	234	32	61	83	150	15	246	186	172	310	107	189
ENSG00000196782	MAML3	401	207	146	76	345	154	421	162	140	0	0	158	85	326	419	66	361	445	1384	299	729	25	383	76	61	135	252	0	242	197	286	475	193	295
ENSG00000196787	H2AC11	0	27	0	32	112	131	88	16	21	0	0	40	5	100	49	0	1	550	412	51	218	30	116	0	0	37	6	0	34	151	54	107	43	0
ENSG00000196792	STRN3	329	136	0	54	411	52	207	133	175	0	1	72	44	308	224	0	459	308	879	214	531	10	119	0	34	89	70	6	229	168	296	418	143	315
ENSG00000196793	ZNF239	0	0	0	2	37	42	48	28	6	0	0	8	0	26	12	0	418	66	123	12	72	0	33	20	0	2	5	0	0	13	0	46	12	54
ENSG00000196810	CTBP1-DT	136	12	0	17	107	0	115	25	36	0	0	40	31	105	32	0	0	105	257	34	122	0	35	2	28	50	36	0	45	48	87	155	24	67
ENSG00000196811	CHRNG	0	0	0	0	0	0	0	0	0	0	0	0	0	0	0	0	0	0	0	0	0	0	0	0	0	0	0	0	0	0	0	0	0	0
ENSG00000196812	ZSCAN16	45	21	144	0	99	124	60	12	20	0	0	12	8	36	16	0	470	93	167	17	135	21	47	0	0	18	32	0	26	60	163	77	26	48
ENSG00000196814	MVB12B	124	43	0	36	141	0	91	56	73	0	0	23	33	188	73	0	0	204	415	103	160	0	107	121	23	40	54	0	118	120	102	261	40	155
ENSG00000196821	ILRUN	372	151	0	136	679	150	256	176	202	0	16	90	51	478	217	0	0	880	1234	242	671	6	294	209	109	242	146	0	211	177	154	833	133	371
ENSG00000196826	AC008758.1	36	4	0	5	0	0	0	0	0	0	0	10	0	5	8	0	0	0	132	0	0	1	3	0	7	0	5	0	20	0	94	0	0	16
ENSG00000196834	POTEI	0	0	0	0	0	0	0	0	0	0	0	0	8	0	3	0	0	0	0	10	5	0	5	0	0	0	0	0	0	0	0	0	0	0
ENSG00000196839	ADA	0	14	0	0	29	0	6	0	0	0	0	0	0	0	10	0	0	0	0	2	11	0	8	0	0	3	2	0	0	6	0	15	6	54
ENSG00000196843	ARID5A	51	14	0	6	73	0	58	22	31	0	0	49	30	20	38	0	0	31	91	39	111	0	113	27	93	18	24	10	21	122	0	89	21	25
ENSG00000196844	PATE2	62	0	0	0	0	0	0	0	1	0	0	0	0	0	0	0	0	0	0	0	1	0	0	0	0	0	1	0	0	9	0	1	4	0
ENSG00000196850	PPTC7	148	31	0	27	254	37	62	50	94	0	0	12	14	232	114	0	0	345	267	83	249	0	103	0	0	63	44	0	115	72	144	311	73	160
ENSG00000196859	KRT39	0	0	0	0	0	0	0	0	0	0	0	0	0	0	0	0	0	0	0	0	1	0	0	0	0	0	0	0	0	0	0	4	0	0
ENSG00000196862	RGPD4	37	4	46	0	34	0	11	0	0	0	0	1	0	0	0	0	0	0	76	8	14	0	2	0	0	10	0	0	4	3	0	13	1	21
ENSG00000196865	NHLRC2	260	129	2	74	624	34	273	154	211	0	0	75	70	458	221	0	201	497	1163	183	783	8	236	44	50	150	166	0	167	184	390	684	188	540
ENSG00000196866	H2AC7	0	38	0	30	61	45	43	9	36	0	0	30	22	97	53	0	0	344	428	19	116	2	38	0	0	38	27	0	17	75	137	97	37	0
ENSG00000196867	ZFP28	0	18	0	6	44	0	58	12	10	0	0	6	9	52	35	0	0	0	91	54	36	0	34	0	0	20	10	0	10	18	80	50	11	37
ENSG00000196872	CRACDL	174	34	0	17	173	17	136	62	87	0	0	34	3	164	84	0	0	110	342	64	217	0	95	89	70	78	35	0	67	47	185	157	53	73
ENSG00000196873	CBWD3	210	46	18	7	93	1	71	22	94	0	0	4	4	114	20	0	0	24	437	89	147	0	78	0	0	29	133	0	7	13	17	271	14	78
ENSG00000196876	SCN8A	23	36	0	12	65	0	138	27	49	1	0	25	11	68	49	0	0	191	288	53	295	9	119	70	57	36	95	0	34	79	91	103	44	44
ENSG00000196878	LAMB3	191	152	0	277	582	44	214	227	249	0	37	91	58	352	395	0	542	638	1389	276	579	23	282	370	331	268	204	0	664	418	162	620	197	259
ENSG00000196890	H2BU1	0	0	0	0	0	0	2	0	0	0	0	13	0	0	0	0	0	0	0	0	1	0	0	0	0	4	0	0	0	0	0	0	0	0
ENSG00000196911	KPNA5	91	4	0	7	111	0	38	27	36	0	0	6	4	77	27	0	0	71	164	31	139	0	40	0	1	20	18	0	9	28	52	111	23	54
ENSG00000196912	ANKRD36B	325	91	2	62	491	258	229	81	264	0	0	45	43	481	168	0	207	656	1648	222	1335	7	197	30	10	108	276	0	139	104	683	496	166	577
ENSG00000196914	ARHGEF12	2233	901	0	544	3480	571	1774	907	1254	8	42	461	301	2588	1804	88	1797	3355	6950	1226	4591	66	1378	611	288	940	1042	38	1159	858	1974	3897	946	2194
ENSG00000196917	HCAR1	0	0	0	0	4	0	5	0	0	0	0	0	0	0	0	0	0	0	0	0	0	0	0	0	0	0	0	0	0	1	0	0	0	0
ENSG00000196922	ZNF252P	197	133	61	58	370	36	340	200	203	0	0	78	47	465	229	0	307	133	718	222	632	12	156	52	17	136	173	0	138	220	389	593	156	353
ENSG00000196923	PDLIM7	0	45	0	14	78	0	74	25	33	0	0	20	30	53	32	0	623	36	94	15	97	0	90	0	50	48	26	0	22	126	65	120	66	67
ENSG00000196924	FLNA	1647	2296	0	985	3969	823	3832	1256	652	2	3	1333	1395	1406	3416	1181	2092	2323	8009	1694	4447	414	5655	1495	876	1267	1280	949	1195	7056	1553	4244	2883	2384
ENSG00000196932	TMEM26	0	14	0	0	16	0	14	2	3	0	0	0	0	1	7	0	0	0	138	2	27	0	0	6	0	8	4	0	0	0	0	40	0	0
ENSG00000196935	SRGAP1	627	214	115	168	612	144	288	246	226	0	0	81	71	422	355	0	109	793	1331	275	604	4	323	118	175	192	123	8	151	228	67	582	168	491
ENSG00000196937	FAM3C	433	127	0	92	703	23	347	262	323	0	0	92	48	517	210	0	148	526	1288	247	581	6	358	57	5	251	104	0	233	220	150	683	323	432
ENSG00000196943	NOP9	112	56	0	61	266	0	215	61	101	0	0	47	43	166	176	0	0	255	348	105	322	5	212	24	33	64	104	0	142	206	103	321	72	33
ENSG00000196950	SLC39A10	103	71	0	30	192	46	232	36	77	0	0	41	22	146	82	0	434	65	450	80	326	0	39	11	0	73	71	1	60	19	119	299	56	141
ENSG00000196951	SCOC-AS1	0	0	0	0	0	0	0	4	0	0	0	0	0	16	0	0	70	0	0	4	11	0	12	0	0	0	8	0	6	0	0	12	0	0
ENSG00000196954	CASP4	163	100	0	37	522	100	217	113	133	0	5	48	38	271	168	0	528	200	1109	119	397	0	182	54	9	151	56	0	59	95	249	577	96	317
ENSG00000196961	AP2A1	143	51	0	45	249	39	105	50	112	0	0	43	53	135	117	0	0	168	1296	56	275	14	160	0	144	79	44	0	74	76	161	280	58	26
ENSG00000196967	ZNF585A	39	19	0	10	102	9	43	23	36	0	0	4	7	50	65	0	4	61	70	36	105	0	9	0	0	31	25	0	28	47	83	69	21	47
ENSG00000196968	FUT11	125	57	0	33	104	0	45	62	33	0	0	2	17	56	51	0	0	110	80	29	124	8	58	58	0	13	10	0	23	8	125	114	30	57
ENSG00000196972	SMIM10L2B	0	8	0	7	0	0	2	0	0	0	0	0	0	13	8	0	0	0	0	2	3	0	0	0	0	1	0	0	0	0	0	2	0	0
ENSG00000196975	ANXA4	861	353	208	239	1525	358	530	362	573	365	0	127	119	1246	528	1111	1097	1590	3239	324	1424	18	445	401	202	593	350	0	323	549	470	1757	250	280
ENSG00000196976	LAGE3	0	0	0	0	5	0	1	0	4	765	0	0	0	0	0	0	0	0	0	0	17	0	14	0	0	0	0	0	15	6	0	6	1	0
ENSG00000196981	WDR5B	41	12	0	9	39	0	25	3	12	0	0	5	1	25	6	0	1	14	178	8	52	0	20	0	0	3	12	0	4	1	66	56	12	43
ENSG00000196990	FAM163B	0	0	0	7	0	0	10	0	3	0	0	0	0	0	5	0	0	0	0	0	0	0	0	0	0	0	0	0	0	7	0	4	0	0
ENSG00000196993	NPIPB9	0	0	0	0	25	0	28	7	0	0	0	0	0	15	5	0	0	59	87	4	0	0	12	0	0	19	0	0	0	0	73	32	0	6
ENSG00000196998	WDR45	0	19	0	46	96	128	125	14	36	196	0	6	10	70	52	0	0	177	311	24	170	18	62	84	0	52	20	0	52	49	69	84	30	43
ENSG00000197006	METTL9	220	95	0	85	413	36	213	84	148	0	0	45	33	243	188	0	0	179	796	105	605	0	86	97	61	124	104	0	128	112	151	384	80	295
ENSG00000197008	ZNF138	48	9	5	11	122	0	92	47	26	0	0	4	6	142	33	0	0	55	364	47	184	0	12	25	39	35	20	0	13	11	108	139	43	112
ENSG00000197013	ZNF429	70	18	0	0	181	11	75	35	39	0	2	1	18	85	50	0	378	34	352	103	96	0	25	3	0	33	27	0	3	0	109	154	30	116
ENSG00000197016	ZNF470	0	8	0	0	103	23	46	6	14	0	0	16	13	41	62	0	0	18	100	42	118	2	59	0	4	24	19	0	10	9	33	107	33	71
ENSG00000197019	SERTAD1	0	5	0	0	14	0	3	0	0	0	0	1	1	0	3	0	0	44	93	19	9	0	0	0	0	8	2	0	8	23	0	15	3	0
ENSG00000197020	ZNF100	36	21	72	12	166	0	83	1	72	0	0	21	15	92	30	0	0	40	560	50	179	0	28	0	0	53	21	0	18	10	76	204	17	34
ENSG00000197021	EOLA2	0	18	0	32	62	0	37	0	25	0	0	17	20	40	42	0	0	78	152	20	75	0	34	38	0	16	31	0	47	40	36	70	9	56
ENSG00000197024	ZNF398	228	71	0	115	239	168	192	34	92	0	0	20	34	306	144	0	512	195	560	171	346	22	172	55	81	66	75	40	98	70	197	330	110	237
ENSG00000197037	ZSCAN25	230	46	0	85	206	171	81	44	61	0	0	38	23	153	79	0	0	168	296	95	235	16	112	30	2	37	64	0	48	123	50	144	71	92
ENSG00000197043	ANXA6	646	263	0	143	570	56	381	179	137	0	0	135	135	246	400	0	1123	582	984	234	523	29	425	161	130	95	116	0	285	584	145	641	241	262
ENSG00000197044	ZNF441	91	29	0	13	128	0	44	52	38	0	0	7	1	96	54	0	0	5	368	49	165	0	17	0	0	39	21	0	40	1	35	141	41	18
ENSG00000197045	GMFB	267	63	0	51	571	37	156	164	212	0	0	33	13	456	144	0	0	282	968	125	450	0	51	6	0	177	75	0	143	44	304	630	113	343
ENSG00000197046	SIGLEC15	0	0	0	0	12	0	0	0	2	0	0	0	0	0	5	0	0	0	0	0	6	0	2	0	0	3	0	0	0	0	0	6	4	0
ENSG00000197050	ZNF420	3	21	0	9	35	35	40	0	3	0	0	4	4	22	24	0	0	15	0	9	81	2	18	0	0	3	7	0	18	10	0	44	11	45
ENSG00000197054	ZNF763	96	16	0	15	51	21	30	14	36	0	0	0	3	22	50	0	0	73	115	20	63	0	2	0	0	16	30	0	30	15	87	59	11	0
ENSG00000197056	ZMYM1	126	18	0	3	85	0	63	22	41	0	0	7	6	96	48	0	0	79	290	29	127	0	5	0	3	28	13	0	23	4	182	157	19	100
ENSG00000197057	DTHD1	69	6	0	8	21	0	24	7	2	0	0	0	0	15	1	0	0	28	40	0	8	0	0	0	0	20	2	0	0	5	7	44	8	0
ENSG00000197061	H4C3	59	43	0	17	60	37	15	0	11	0	0	13	11	36	28	0	0	60	41	21	105	0	52	82	0	16	35	0	25	48	68	64	43	31
ENSG00000197062	ZSCAN26	130	21	0	8	115	32	82	20	35	0	0	16	15	90	71	0	0	55	360	42	180	8	41	26	0	32	28	0	60	22	93	128	47	110
ENSG00000197063	MAFG	9	68	133	48	168	53	74	69	70	0	0	65	29	74	114	0	323	265	566	59	135	1	46	35	0	58	66	0	62	147	0	189	57	43
ENSG00000197070	ARRDC1	241	72	0	0	161	93	71	13	80	0	0	37	8	92	74	0	523	187	500	49	143	9	207	0	0	38	42	0	74	38	37	121	42	1
ENSG00000197077	KIAA1671	965	528	135	695	2254	350	869	828	930	0	25	191	209	1815	1158	0	729	1891	6274	566	1769	14	855	560	387	781	422	571	1086	876	720	2768	434	628
ENSG00000197081	IGF2R	2084	927	0	684	2964	713	1932	1136	969	0	31	598	561	2030	1757	0	4062	2837	6548	950	3862	159	1076	891	579	996	980	0	1087	1089	1918	3307	794	1985
ENSG00000197083	ZNF300P1	0	3	0	5	0	0	8	4	9	0	0	0	0	2	9	0	0	54	60	6	7	0	0	38	0	8	2	0	19	0	0	17	5	66
ENSG00000197085	NPSR1-AS1	0	0	0	0	0	0	0	0	0	0	0	0	0	0	0	0	0	0	0	0	0	0	0	0	0	0	0	0	0	0	0	0	0	0
ENSG00000197093	GAL3ST4	0	2	0	30	12	0	41	0	3	0	0	4	19	10	16	0	0	0	0	12	20	15	6	0	0	15	14	0	52	20	0	26	17	0
ENSG00000197099	AC068631.1	0	0	0	18	0	0	0	0	0	0	0	0	0	0	7	0	0	0	0	0	0	0	0	0	0	0	0	0	0	0	0	0	2	0
ENSG00000197102	DYNC1H1	5046	2653	270	2078	7797	2410	6018	2296	2772	613	102	1959	1613	5276	4846	14	12143	8946	16586	3511	11277	551	4474	1699	1351	2762	3237	652	3213	4345	4652	8117	2467	4527
ENSG00000197106	SLC6A17	0	0	0	0	0	0	0	0	0	0	0	0	0	0	0	0	0	0	0	0	0	0	1	0	0	0	0	0	0	0	0	0	0	0
ENSG00000197111	PCBP2	2189	1247	62	834	2817	1061	2553	1012	1034	49	41	726	647	1826	1927	53	3386	2477	5860	1235	4537	254	1904	824	798	904	1201	990	1405	1401	1591	3448	1108	1962
ENSG00000197114	ZGPAT	72	56	0	100	175	84	154	80	96	0	0	59	39	166	148	548	1001	0	970	48	209	68	20	52	52	61	43	0	100	167	43	174	90	41
ENSG00000197119	SLC25A29	71	49	82	25	67	171	98	20	37	0	0	12	4	48	37	0	0	38	203	28	135	12	107	4	0	22	39	0	4	68	40	101	29	1
ENSG00000197121	PGAP1	235	41	0	27	138	6	240	55	122	0	0	29	12	117	108	0	184	350	569	103	575	0	37	21	0	92	93	0	64	30	62	213	43	291
ENSG00000197122	SRC	235	128	0	140	411	241	360	143	156	0	29	135	107	337	392	0	432	284	1637	184	591	123	241	17	246	179	159	0	223	218	230	418	123	256
ENSG00000197124	ZNF682	0	15	0	2	31	0	27	14	24	0	0	0	18	13	9	0	0	0	168	8	42	0	6	0	0	38	5	0	9	12	0	55	13	3
ENSG00000197128	ZNF772	0	13	0	3	28	0	42	0	21	0	0	0	14	57	19	0	0	3	52	33	20	0	28	59	0	3	4	0	9	15	43	46	8	121
ENSG00000197134	ZNF257	0	0	0	0	47	0	10	0	8	0	0	0	0	1	0	0	0	0	23	2	19	0	0	0	0	2	2	0	0	0	37	46	10	18
ENSG00000197136	PCNX3	187	128	0	127	257	181	230	51	70	0	0	84	74	261	191	0	101	504	694	98	291	98	367	0	58	112	101	0	169	259	176	338	82	96
ENSG00000197140	ADAM32	1	11	0	9	18	29	29	6	7	0	0	6	3	24	7	0	0	21	64	23	141	0	26	0	0	10	16	0	24	6	30	50	3	118
ENSG00000197142	ACSL5	1605	654	168	324	1873	835	1726	667	709	0	80	385	230	1421	1028	1448	1781	2304	2263	809	3846	72	795	327	198	477	951	0	673	498	978	2193	481	1501
ENSG00000197147	LRRC8B	245	39	0	28	158	59	107	13	33	0	0	11	22	96	82	0	335	30	493	38	277	0	43	3	0	64	48	0	39	29	71	181	66	60
ENSG00000197149	AC107956.1	0	0	0	0	0	0	0	0	1	0	0	0	0	0	0	0	0	0	0	0	0	0	0	0	0	0	0	0	0	0	0	0	0	1
ENSG00000197150	ABCB8	74	30	0	18	151	0	50	0	29	0	0	29	0	79	56	0	0	22	422	29	111	25	105	40	0	27	15	0	61	68	0	89	51	39
ENSG00000197153	H3C12	0	10	0	0	0	0	13	6	2	0	0	0	0	0	0	0	0	0	0	0	10	0	14	0	0	0	4	0	11	0	0	7	1	0
ENSG00000197157	SND1	1126	306	0	215	1169	252	818	265	406	0	123	219	189	804	678	0	2149	1608	2760	442	1670	235	587	188	193	427	456	0	368	634	458	1302	389	721
ENSG00000197162	ZNF785	0	41	0	26	136	73	87	38	46	0	0	15	25	102	56	0	0	129	433	33	134	0	96	0	0	20	16	0	35	38	76	127	47	58
ENSG00000197165	SULT1A2	49	77	0	53	130	0	4	68	61	0	0	15	7	123	91	0	0	93	84	21	47	10	28	44	37	63	13	0	95	30	33	188	20	0
ENSG00000197168	NEK5	34	14	0	0	15	53	0	5	9	0	0	0	0	0	13	0	0	0	87	7	35	7	0	1	0	1	16	0	23	0	0	10	1	0
ENSG00000197170	PSMD12	268	56	0	31	397	42	208	68	151	0	0	30	31	345	150	0	301	354	783	159	494	11	147	56	2	114	77	0	154	44	279	510	133	245
ENSG00000197180	CH17-340M24.3	67	14	0	0	13	0	15	0	2	0	0	0	0	13	1	0	0	43	0	2	21	0	13	0	0	3	3	0	1	13	0	9	3	0
ENSG00000197181	PIWIL2	0	0	0	0	8	51	4	12	2	0	0	9	0	5	6	0	0	55	36	9	31	0	2	0	0	5	3	0	0	4	0	14	2	0
ENSG00000197182	MIRLET7BHG	49	28	0	18	98	0	27	18	37	0	0	23	15	47	65	0	150	76	224	23	61	0	92	65	0	35	53	0	9	26	33	79	36	2
ENSG00000197183	NOL4L	436	217	0	219	751	55	303	252	298	0	0	68	111	616	411	0	98	1165	2188	214	801	52	208	359	228	236	237	0	323	234	250	874	185	301
ENSG00000197191	CYSRT1	0	0	0	0	0	0	0	0	0	0	0	0	0	0	0	0	0	0	0	0	0	0	0	0	0	0	0	0	0	0	0	0	0	0
ENSG00000197208	SLC22A4	0	6	0	2	0	0	4	0	4	0	0	0	0	0	4	0	0	0	0	2	0	0	0	0	0	0	0	0	2	0	0	0	0	0
ENSG00000197210	AP000550.1	0	0	0	0	0	0	0	0	0	0	0	0	0	0	0	0	0	0	43	0	0	0	0	0	0	0	0	0	0	0	0	0	0	0
ENSG00000197217	ENTPD4	406	189	123	87	527	118	314	162	223	0	0	91	87	398	321	0	0	478	1326	225	674	56	210	85	89	186	158	303	183	146	396	734	179	396
ENSG00000197223	C1D	45	21	0	14	56	0	23	16	21	0	0	2	0	21	14	0	81	15	45	19	62	0	0	2	3	17	10	0	16	0	35	61	11	57
ENSG00000197226	TBC1D9B	392	468	3	450	1153	324	773	361	461	596	0	404	255	827	862	3394	1087	1262	2565	456	1332	157	1188	657	295	462	428	0	435	998	309	1170	454	526
ENSG00000197238	H4C11	0	57	0	0	0	0	91	15	48	0	0	82	0	0	96	0	254	0	52	59	0	57	0	0	0	0	99	0	0	96	110	130	28	0
ENSG00000197245	FAM110D	0	0	0	0	0	0	0	0	0	0	0	0	5	0	0	0	0	0	0	0	1	0	0	0	0	0	5	0	0	3	0	4	0	0
ENSG00000197249	SERPINA1	3783	459	0	435	882	1488	2314	199	264	680	127	863	794	422	759	0	4109	754	729	1133	5930	577	1670	532	199	255	1853	0	562	1946	916	902	758	1585
ENSG00000197251	LINC00336	0	8	0	0	11	0	1	0	0	0	0	5	3	18	5	0	0	0	0	4	22	0	0	0	0	6	4	0	0	0	17	8	0	0
ENSG00000197253	TPSB2	38	17	0	8	74	26	41	29	5	0	0	5	0	41	33	0	0	0	131	50	52	0	141	17	1	0	33	0	51	30	0	52	48	13
ENSG00000197256	KANK2	204	111	0	92	329	146	154	52	93	0	0	86	76	139	297	989	20	321	554	193	275	0	316	36	27	106	115	415	86	478	99	302	226	253
ENSG00000197258	EIF4BP6	4	0	0	1	13	0	4	18	0	0	0	0	0	1	0	0	0	2	4	0	6	0	14	0	0	0	2	0	1	2	0	2	5	4
ENSG00000197261	C6orf141	87	10	0	32	112	26	6	20	39	0	0	0	1	96	21	0	0	153	360	7	22	0	26	56	3	37	9	0	34	1	18	89	19	0
ENSG00000197265	GTF2E2	304	66	24	47	346	118	118	98	112	0	0	32	27	231	107	0	500	272	775	82	295	11	87	51	10	67	76	0	66	49	0	318	114	248
ENSG00000197273	GUCA2A	0	422	0	493	823	49	212	107	387	0	0	71	66	643	711	1021	0	525	762	50	115	0	376	320	100	161	11	0	633	343	126	728	142	79
ENSG00000197275	RAD54B	0	21	0	1	24	8	46	22	24	0	0	15	3	9	14	0	6	5	157	12	67	0	42	0	9	7	12	0	0	0	34	56	13	29
ENSG00000197279	ZNF165	89	12	0	16	71	0	39	22	42	0	0	2	16	45	37	0	0	0	233	18	61	0	33	0	3	18	3	0	42	11	21	85	30	10
ENSG00000197283	SYNGAP1	126	62	0	14	168	0	114	41	48	0	0	16	53	85	102	952	0	60	386	62	151	3	176	0	0	43	45	0	55	96	70	115	33	59
ENSG00000197291	RAMP2-AS1	0	0	0	0	0	0	17	0	0	0	0	2	0	0	11	0	0	0	57	3	4	0	10	0	0	3	0	0	0	3	0	3	3	0
ENSG00000197296	FITM2	0	16	0	30	56	65	80	32	44	0	2	21	18	114	64	0	0	96	192	40	129	0	45	0	0	16	20	0	41	45	1	98	33	78
ENSG00000197299	BLM	163	14	0	10	98	0	29	19	38	0	0	6	12	70	35	0	0	72	488	18	120	0	21	23	0	22	16	0	3	9	69	118	24	76
ENSG00000197301	HMGA2-AS1	0	7	0	0	0	0	0	0	0	0	0	0	0	0	0	0	0	0	0	0	0	0	0	0	0	2	0	0	0	0	0	1	1	0
ENSG00000197302	ZNF720	106	25	0	12	218	10	89	38	71	0	0	9	6	165	83	0	649	60	388	74	252	0	35	0	8	66	31	0	45	8	104	222	59	257
ENSG00000197312	DDI2	507	252	0	165	745	117	435	265	325	0	0	124	110	665	458	0	156	704	1204	241	1056	26	323	39	38	276	211	0	275	282	345	943	230	228
ENSG00000197321	SVIL	1372	672	0	407	1698	535	1570	611	870	258	101	461	519	1439	1426	0	2410	1266	3948	1035	2723	177	1532	386	384	627	794	5	760	1438	1064	1825	837	1509
ENSG00000197323	TRIM33	561	168	0	166	664	51	516	209	250	5	0	154	91	515	371	28	684	505	1202	219	820	17	408	80	80	215	193	1	199	135	252	785	201	484
ENSG00000197324	LRP10	613	275	0	294	1043	86	545	315	299	0	0	173	101	795	514	13	1415	1243	2958	278	776	48	599	175	184	384	245	0	476	485	318	1042	255	264
ENSG00000197329	PELI1	583	144	0	59	491	124	330	159	172	0	0	62	44	453	243	0	305	775	1073	246	774	5	202	0	63	124	153	0	157	100	289	560	108	414
ENSG00000197332	AC008543.1	0	4	0	4	9	0	1	0	3	0	0	0	0	0	18	0	0	30	101	4	9	0	0	0	0	2	0	0	0	0	6	0	0	13
ENSG00000197343	ZNF655	438	224	1	84	903	103	550	245	355	0	0	140	91	810	430	0	638	741	2053	338	929	4	221	65	46	268	234	0	207	159	404	1053	267	521
ENSG00000197345	MRPL21	129	20	0	21	61	0	36	39	28	0	0	18	11	52	42	0	0	400	96	42	137	54	55	42	0	12	32	0	4	15	101	79	32	48
ENSG00000197355	UAP1L1	70	22	0	0	34	0	92	15	18	0	63	13	30	52	55	0	3	70	244	51	62	0	57	52	0	28	5	0	8	52	64	64	23	0
ENSG00000197360	ZNF98	0	0	0	0	0	0	0	0	0	0	0	0	0	0	0	0	0	0	23	4	2	0	0	0	0	0	0	0	0	0	0	0	0	0
ENSG00000197361	FBXL22	0	0	0	3	0	0	0	0	7	0	0	0	6	11	0	0	0	0	0	5	15	19	5	0	0	0	4	0	17	23	0	3	22	0
ENSG00000197362	ZNF786	0	39	0	31	95	0	54	1	36	0	0	25	12	68	63	0	275	43	147	27	93	0	79	0	54	20	19	0	8	57	0	111	56	26
ENSG00000197363	ZNF517	0	0	0	5	22	0	10	0	18	0	0	7	0	0	3	0	0	140	105	3	30	0	14	0	0	6	14	0	0	0	0	24	5	0
ENSG00000197372	ZNF675	163	11	1	8	155	2	64	68	72	0	0	10	6	160	53	0	340	46	472	49	171	0	19	48	29	54	18	0	16	12	95	221	53	140
ENSG00000197375	SLC22A5	142	178	0	64	437	2	139	139	166	0	0	64	47	219	288	0	3	332	574	258	414	2	120	92	22	133	133	4	180	120	210	352	70	382
ENSG00000197380	DACT3	0	12	0	5	14	0	3	5	4	0	0	19	6	8	0	0	0	0	67	4	0	0	8	0	0	4	1	0	0	29	0	0	8	0
ENSG00000197381	ADARB1	1	35	0	8	93	0	72	28	37	0	0	11	24	53	92	0	0	26	127	62	124	14	35	0	0	40	16	0	69	71	44	167	46	0
ENSG00000197385	ZNF860	0	25	0	0	75	0	30	39	14	0	0	12	5	36	21	0	0	0	159	14	25	0	44	0	0	21	4	0	17	5	0	72	20	48
ENSG00000197386	HTT	783	331	0	309	1281	210	810	296	505	0	0	206	217	744	726	0	1045	1390	2577	634	1545	146	719	477	166	370	337	278	498	624	619	1382	372	758
ENSG00000197405	C5AR1	43	6	0	0	0	0	8	0	0	0	0	0	0	0	0	0	0	0	0	0	5	0	0	0	0	0	1	0	0	0	0	2	3	0
ENSG00000197406	DIO3	0	0	0	1	0	0	0	0	3	0	0	0	0	0	0	0	0	9	0	0	0	0	0	0	0	0	0	0	0	0	0	0	0	0
ENSG00000197408	CYP2B6	148	10	0	17	212	0	49	113	48	0	0	3	3	170	34	0	0	137	167	14	109	3	15	0	12	42	51	0	26	4	35	160	9	30
ENSG00000197409	H3C4	0	9	0	0	26	0	11	14	15	0	0	0	0	26	17	0	0	0	43	16	64	0	32	0	0	23	13	0	0	18	0	54	11	26
ENSG00000197410	DCHS2	0	9	0	3	34	0	5	9	15	0	0	11	0	21	35	0	0	0	78	15	16	0	10	59	0	8	1	0	17	20	0	39	28	0
ENSG00000197415	VEPH1	0	9	0	0	8	11	12	3	2	0	0	2	3	0	6	0	0	0	0	3	16	0	18	0	0	1	4	0	0	1	0	15	6	5
ENSG00000197417	SHPK	53	56	0	57	241	24	117	72	87	0	0	42	21	191	135	0	0	217	689	22	256	9	100	59	98	71	44	0	67	47	249	227	93	170
ENSG00000197429	IPP	107	22	0	5	81	0	42	21	45	0	0	8	1	111	12	0	0	109	229	24	162	3	41	1	0	48	19	0	26	25	138	91	40	9
ENSG00000197442	MAP3K5	300	147	0	92	430	105	214	125	222	0	0	64	22	287	205	0	1	528	1858	146	575	3	168	134	67	198	113	0	226	117	108	466	146	202
ENSG00000197444	OGDHL	0	0	0	18	3	0	4	0	0	0	0	2	6	0	2	0	0	0	61	0	4	0	0	0	0	3	0	0	16	0	0	5	2	0
ENSG00000197448	GSTK1	751	328	0	224	956	168	450	273	314	456	43	108	102	765	516	0	628	1182	2234	408	938	24	544	362	220	391	270	0	381	271	710	1091	252	519
ENSG00000197451	HNRNPAB	1002	339	0	161	1418	338	960	351	572	0	16	255	152	1036	772	0	3226	1530	2124	482	1438	13	700	129	189	381	354	373	497	639	681	1619	462	680
ENSG00000197454	OR2L5	0	0	0	0	0	0	0	0	0	0	0	0	0	0	0	0	0	0	0	0	7	0	0	0	0	0	0	0	0	0	0	2	0	0
ENSG00000197457	STMN3	0	22	0	0	30	0	20	16	7	0	0	4	8	15	17	0	0	21	33	20	41	0	41	0	0	9	11	0	5	51	0	18	18	19
ENSG00000197461	PDGFA	156	109	0	92	428	136	151	130	113	0	38	37	29	188	297	0	316	207	740	102	533	10	168	153	157	111	144	0	198	222	180	435	88	83
ENSG00000197465	GYPE	0	0	0	0	0	0	0	0	0	0	0	0	0	8	8	0	0	0	0	0	0	0	0	0	0	0	0	0	0	0	0	6	0	0
ENSG00000197467	COL13A1	0	9	0	16	39	0	19	8	17	0	0	6	10	37	42	0	0	0	41	17	31	0	7	0	0	15	7	0	19	22	0	71	2	63
ENSG00000197471	SPN	57	42	0	37	158	0	47	68	31	0	0	10	9	87	81	0	0	67	173	59	117	0	46	39	30	57	18	0	87	46	42	172	45	55
ENSG00000197472	ZNF695	0	0	0	0	34	0	0	4	0	0	13	0	0	21	6	0	0	0	48	6	31	0	18	0	0	0	11	0	0	3	0	20	0	2
ENSG00000197479	PCDHB11	35	2	0	4	9	0	4	0	6	0	0	1	0	26	14	0	0	60	39	0	20	0	3	0	0	6	8	0	0	7	0	30	11	0
ENSG00000197483	ZNF628	58	6	0	16	5	0	7	7	10	0	0	6	0	16	9	0	722	65	42	0	21	0	9	0	0	21	4	0	0	31	0	21	0	0
ENSG00000197496	SLC2A10	0	57	0	66	113	61	111	54	45	0	0	53	30	43	46	0	3	70	203	46	148	0	79	0	48	52	50	0	82	43	60	140	36	106
ENSG00000197497	ZNF665	50	0	0	0	30	11	37	22	9	0	0	12	8	15	20	0	0	12	57	24	23	0	33	0	32	3	17	0	22	0	0	24	11	35
ENSG00000197498	RPF2	321	33	46	32	223	189	117	57	65	0	0	23	15	206	77	0	0	165	234	64	334	1	65	1	0	48	52	0	48	21	247	253	49	127
ENSG00000197506	SLC28A3	170	10	0	0	18	0	44	19	4	0	0	15	6	13	9	0	0	18	149	9	60	0	33	82	0	4	6	0	0	1	0	27	8	106
ENSG00000197520	FAM177B	0	16	0	10	43	0	21	37	22	0	0	0	0	74	31	0	0	149	231	20	75	11	19	4	2	39	23	0	21	35	25	55	27	103
ENSG00000197530	MIB2	54	83	0	102	218	0	112	51	51	0	0	64	66	146	95	1203	459	114	600	167	239	7	243	12	3	54	76	0	91	335	91	181	38	161
ENSG00000197532	OR6Y1	0	0	0	0	0	0	0	0	0	0	0	0	0	0	0	0	0	0	1	0	0	0	0	0	0	0	0	0	0	0	0	0	0	0
ENSG00000197535	MYO5A	168	147	0	117	703	88	238	182	132	0	0	54	38	356	315	0	0	484	1226	170	406	40	174	24	34	143	74	0	141	105	262	777	192	320
ENSG00000197536	IRF1-AS1	201	137	0	41	595	3	259	100	153	0	0	48	61	331	222	0	0	325	847	131	487	2	122	0	46	123	92	0	170	218	83	648	124	238
ENSG00000197548	ATG7	101	45	0	48	139	33	117	84	47	0	0	36	30	104	79	0	0	179	327	84	208	7	41	14	0	53	40	0	39	116	138	157	44	91
ENSG00000197549	PRAMENP	0	0	0	0	9	0	0	0	0	0	0	0	0	0	3	0	0	0	0	0	0	0	3	0	0	0	0	0	0	0	0	0	3	30
ENSG00000197550	AL359955.1	0	0	0	0	8	0	0	0	6	0	0	0	0	17	2	0	0	0	20	1	2	0	0	0	0	0	0	0	3	0	0	3	0	0
ENSG00000197555	SIPA1L1	672	210	0	136	867	40	693	197	259	0	0	152	75	665	357	0	672	908	1400	336	1173	36	377	168	112	202	228	0	187	345	455	1001	274	499
ENSG00000197557	TTC30A	48	29	0	21	91	0	41	17	53	0	0	4	15	80	51	0	0	146	94	28	129	0	24	0	0	9	26	0	30	24	83	128	14	38
ENSG00000197558	SSPOP	44	5	0	0	4	0	0	0	5	0	0	4	0	0	0	0	0	0	0	8	1	0	0	0	0	1	0	0	0	0	0	6	0	0
ENSG00000197561	ELANE	0	0	0	0	0	0	0	0	0	0	0	0	0	0	0	0	0	0	0	0	0	0	0	0	0	0	0	0	0	0	0	2	0	0
ENSG00000197562	RAB40C	170	38	0	50	107	80	65	70	28	0	0	19	15	57	71	0	500	44	268	21	148	26	105	3	53	44	20	0	43	73	64	124	49	36
ENSG00000197563	PIGN	223	92	0	80	498	18	365	166	191	581	30	53	16	362	238	0	289	450	581	183	806	2	157	43	0	111	136	0	97	101	346	547	162	569
ENSG00000197565	COL4A6	114	36	0	20	130	0	80	10	22	0	0	31	17	64	57	0	0	55	284	72	55	0	66	0	0	56	9	0	52	43	79	79	44	0
ENSG00000197566	ZNF624	87	17	0	0	83	0	43	16	21	15	0	11	0	38	18	0	0	0	226	22	66	0	22	0	0	19	16	0	13	20	29	82	14	16
ENSG00000197568	HHLA3	0	1	0	0	17	0	2	9	1	0	0	4	1	16	8	0	0	0	0	7	22	0	0	0	0	3	12	0	0	0	0	3	0	2
ENSG00000197576	HOXA4	0	15	0	15	8	29	5	2	11	0	0	3	0	24	5	0	0	0	0	9	29	0	0	0	0	13	8	0	0	0	46	55	2	31
ENSG00000197579	TOPORS	321	158	0	128	528	159	300	176	180	316	0	70	59	377	300	0	0	518	1155	202	696	0	123	94	61	232	184	0	162	99	668	660	148	382
ENSG00000197580	BCO2	2	11	0	0	33	0	16	12	14	0	0	0	3	17	19	0	0	37	13	31	40	0	2	0	0	5	4	0	6	9	0	43	8	0
ENSG00000197582	GPX1P1	0	0	0	0	0	0	0	0	0	0	0	0	0	0	0	0	0	0	0	0	0	0	1	0	0	0	0	0	0	0	0	0	0	0
ENSG00000197584	KCNMB2	0	0	0	0	0	0	2	0	1	0	0	0	0	12	0	0	0	0	2	0	0	0	0	0	0	0	0	0	0	1	0	1	3	0
ENSG00000197586	ENTPD6	455	310	0	268	733	451	496	205	305	514	0	176	158	509	434	0	0	795	2088	350	1111	106	688	97	329	261	309	0	381	730	328	800	241	524
ENSG00000197587	DMBX1	0	0	0	0	0	0	0	0	0	0	0	0	0	0	0	0	0	0	24	0	0	0	0	0	0	0	0	0	0	0	0	1	0	0
ENSG00000197588	KLKP1	0	0	0	0	13	0	0	0	5	0	0	0	0	0	0	0	0	0	0	0	0	0	0	0	0	0	0	0	0	0	0	0	0	0
ENSG00000197594	ENPP1	31	36	0	31	247	13	42	66	72	0	0	4	3	101	86	0	0	161	176	38	127	1	53	13	0	66	26	0	68	6	51	220	15	91
ENSG00000197599	CCDC154	0	0	0	0	0	0	10	17	16	0	0	0	0	0	5	0	0	0	0	0	0	0	0	0	0	0	3	0	0	11	0	0	9	0
ENSG00000197601	FAR1	348	170	0	76	705	82	264	172	304	0	0	68	28	577	339	0	300	667	1672	221	756	0	204	62	33	210	117	0	222	94	510	875	235	741
ENSG00000197603	CPLANE1	333	171	111	85	621	114	382	175	275	0	4	62	45	540	298	0	90	658	1651	344	804	0	115	87	128	156	126	0	215	111	487	777	156	613
ENSG00000197608	ZNF841	271	104	0	67	412	87	207	140	181	0	7	56	34	375	215	0	384	265	1764	165	489	15	144	37	54	136	103	0	83	120	217	457	114	340
ENSG00000197614	MFAP5	0	6	0	4	0	0	14	5	5	0	0	4	7	3	15	0	0	11	0	22	19	0	28	0	0	5	1	0	8	43	5	26	11	68
ENSG00000197619	ZNF615	0	23	0	18	68	0	41	36	41	0	0	2	0	34	25	0	0	26	39	35	124	0	38	0	0	9	30	0	51	12	33	93	41	86
ENSG00000197620	EOLA1	0	28	0	7	76	0	22	12	28	475	0	14	7	42	22	0	115	69	72	30	56	0	67	0	0	17	9	291	1	54	35	80	17	69
ENSG00000197622	CDC42SE1	166	137	0	100	529	1	165	132	155	0	0	50	86	280	241	0	0	430	1017	159	414	3	209	0	64	167	119	111	130	130	98	432	131	171
ENSG00000197629	MPEG1	234	283	0	191	857	44	157	166	198	162	0	74	56	411	466	0	124	644	672	292	424	21	330	98	36	154	110	1	166	227	155	904	224	487
ENSG00000197632	SERPINB2	0	0	0	0	0	0	0	0	0	0	0	0	0	0	0	0	0	0	0	0	0	0	0	0	0	0	0	0	0	0	0	0	0	0
ENSG00000197635	DPP4	37	85	0	76	525	6	103	86	308	0	0	30	28	757	122	3	105	691	1464	72	87	0	95	47	45	181	30	0	198	132	129	609	110	204
ENSG00000197646	PDCD1LG2	0	2	0	0	0	0	2	16	0	0	0	1	5	4	11	0	0	4	0	2	9	0	0	0	0	0	0	0	0	15	0	21	0	0
ENSG00000197647	ZNF433	0	7	0	0	9	0	32	1	8	0	0	11	2	34	24	0	0	5	53	12	38	0	14	0	1	5	7	0	0	18	0	35	7	22
ENSG00000197653	DNAH10	70	2	0	2	8	0	0	0	15	0	0	0	0	16	9	0	0	49	33	0	11	9	15	0	0	0	0	0	1	2	0	3	4	0
ENSG00000197665	AC007952.1	0	2	0	0	0	0	1	0	0	0	0	0	0	0	0	0	0	0	0	0	0	0	0	0	0	1	0	0	0	0	0	0	0	0
ENSG00000197674	OR51C1P	0	0	0	0	6	0	0	0	0	0	0	0	0	0	0	0	0	0	0	0	0	0	0	0	0	0	0	0	0	0	0	0	0	0
ENSG00000197694	SPTAN1	3111	1769	169	1474	5664	2142	3324	1596	2177	1311	125	1042	928	3299	3058	1073	4074	6317	12649	2079	7364	542	3464	1564	1191	2227	1895	164	2467	3482	2616	5741	1720	3284
ENSG00000197696	NMB	0	0	0	0	0	0	2	0	0	0	0	0	0	0	0	0	0	0	0	0	6	0	0	0	0	0	0	0	0	0	0	6	0	24
ENSG00000197702	PARVA	246	163	0	81	590	138	530	149	183	0	29	131	112	434	325	0	529	646	901	291	810	44	257	58	4	198	225	0	182	233	278	530	293	491
ENSG00000197705	KLHL14	0	5	0	3	12	0	0	5	0	0	0	0	0	0	0	0	0	0	0	1	4	0	0	0	0	3	0	0	3	0	0	16	8	0
ENSG00000197712	FAM114A1	379	204	0	195	734	209	421	268	375	0	0	90	123	619	393	0	1066	1027	1834	440	847	26	217	121	138	333	208	0	305	227	322	863	171	410
ENSG00000197713	RPE	228	102	73	33	251	58	132	82	104	0	0	25	27	252	168	0	573	179	411	121	389	8	57	0	12	83	89	0	77	55	113	348	133	375
ENSG00000197714	ZNF460	335	84	0	45	440	51	273	81	139	0	0	65	38	218	136	0	248	408	1169	158	621	77	101	21	4	141	109	0	151	164	318	548	120	292
ENSG00000197721	CR1L	0	0	0	0	0	0	0	0	0	0	0	0	0	0	0	0	0	0	0	0	0	0	0	0	0	0	0	0	0	0	0	0	0	0
ENSG00000197724	PHF2	131	127	0	129	181	64	158	67	70	0	0	62	29	124	180	0	0	339	554	101	314	65	223	150	12	117	89	0	152	141	127	232	53	207
ENSG00000197728	RPS26	621	83	0	135	900	177	520	257	206	0	0	160	125	443	246	0	330	338	1027	151	466	8	283	122	153	156	138	0	438	129	291	991	173	124
ENSG00000197744	PTMAP2	0	0	0	1	0	2	0	0	1	0	0	0	0	0	2	0	0	0	0	0	2	0	0	0	1	2	0	0	0	6	0	0	0	0
ENSG00000197746	PSAP	2662	1387	0	1222	4191	811	2493	1512	1057	1241	98	923	627	2425	2377	0	3802	3975	5935	1877	4330	113	1781	1036	932	1262	1144	229	1438	1985	1818	4952	1096	2817
ENSG00000197747	S100A10	1973	995	0	1180	3558	896	1935	1168	2090	1	68	623	457	2843	1789	127	4110	5606	7382	1783	2941	138	2385	764	567	1366	863	407	1964	2012	1366	3766	1294	2496
ENSG00000197748	CFAP43	0	0	0	1	0	0	0	7	10	0	0	6	0	8	0	0	0	0	0	0	5	0	0	0	0	1	1	0	0	16	58	8	2	0
ENSG00000197753	LHFPL5	0	0	0	0	0	0	0	0	0	0	0	0	0	0	0	0	0	0	0	0	4	0	0	0	0	0	0	0	0	0	1	2	0	0
ENSG00000197756	RPL37A	1145	367	165	223	828	390	801	324	330	314	0	277	242	664	774	557	2890	1211	1375	395	1345	146	991	323	173	310	496	0	374	1083	497	1010	336	559
ENSG00000197757	HOXC6	0	0	0	0	12	0	0	0	0	0	0	0	0	0	0	0	0	0	0	0	3	0	0	0	0	3	0	0	0	0	0	20	0	0
ENSG00000197763	TXNRD3	29	0	0	0	47	0	52	7	10	0	0	29	6	7	3	0	393	0	37	9	58	0	13	11	13	11	8	0	0	14	61	46	16	33
ENSG00000197766	CFD	40	38	0	24	30	44	11	14	10	0	0	5	15	30	75	0	153	116	93	31	21	0	45	61	0	20	22	595	24	18	0	45	15	32
ENSG00000197771	MCMBP	87	96	0	13	253	20	157	51	96	0	0	30	37	164	89	0	706	297	244	64	276	0	114	0	4	73	47	0	89	76	214	256	79	167
ENSG00000197774	EME2	59	50	0	39	119	35	57	22	76	0	0	28	8	106	75	0	0	223	601	77	150	4	81	0	27	32	32	0	69	147	59	174	61	118
ENSG00000197776	KLHDC1	6	8	0	8	37	0	11	15	8	0	0	0	1	17	11	0	0	2	30	10	40	0	7	0	0	2	14	0	0	1	0	31	12	11
ENSG00000197779	ZNF81	91	83	0	42	271	52	166	55	124	0	0	47	28	245	124	0	0	259	671	92	277	9	86	28	36	72	37	0	47	78	55	289	79	158
ENSG00000197780	TAF13	30	5	0	13	29	0	28	14	38	0	0	0	0	70	30	0	0	3	132	4	31	0	15	0	0	42	13	0	54	2	55	77	7	37
ENSG00000197782	ZNF780A	188	35	0	14	227	0	140	27	83	0	0	20	39	191	100	0	0	116	377	137	235	0	53	0	0	37	53	0	25	54	88	250	34	67
ENSG00000197785	ATAD3A	129	75	0	42	275	262	174	17	134	0	0	63	85	172	169	0	0	264	1423	83	344	53	256	3	228	138	88	0	132	335	92	216	148	125
ENSG00000197798	FAM118B	83	46	0	56	281	32	76	42	110	0	0	25	6	146	97	0	10	260	522	109	173	1	57	101	0	64	45	0	81	81	137	258	34	128
ENSG00000197808	ZNF461	0	1	0	0	48	0	26	21	14	0	0	0	0	22	16	32	1	0	0	11	40	0	0	0	30	6	0	0	7	0	0	40	7	0
ENSG00000197813	AC011450.1	0	0	0	1	2	0	0	9	0	0	0	0	0	7	0	0	0	0	0	7	6	0	0	0	0	0	0	0	0	0	0	0	3	0
ENSG00000197816	CCDC180	37	29	0	42	30	0	115	13	3	0	0	27	38	67	22	0	516	95	81	94	95	0	59	0	0	15	38	472	54	61	14	68	33	196
ENSG00000197818	SLC9A8	243	65	0	66	238	0	116	114	84	0	0	38	32	196	173	0	0	244	863	80	250	31	162	30	45	77	87	0	121	156	249	254	69	214
ENSG00000197822	OCLN	592	178	0	129	826	86	530	295	374	0	0	72	40	624	441	0	616	578	1674	281	1261	23	387	103	79	335	245	0	454	238	258	1007	195	360
ENSG00000197837	H4-16	0	7	0	45	19	0	19	6	4	0	0	1	0	12	10	0	0	0	65	10	19	0	0	0	0	1	1	0	0	18	0	8	5	0
ENSG00000197841	ZNF181	164	45	0	14	128	29	48	45	52	0	0	11	6	87	59	447	0	21	194	63	182	0	24	0	76	30	18	0	22	4	263	162	22	105
ENSG00000197847	SLC22A20P	0	0	0	0	18	0	10	0	13	0	0	0	9	6	2	0	0	0	0	0	4	0	0	0	0	2	0	0	0	0	0	15	0	0
ENSG00000197852	INKA2	0	15	0	11	27	0	32	14	4	0	0	7	2	38	25	0	52	59	152	14	49	0	29	50	46	9	8	0	13	49	0	21	29	14
ENSG00000197857	ZNF44	228	82	0	65	343	98	259	159	133	0	0	45	23	258	218	0	62	118	1022	175	506	3	241	1	39	146	67	0	150	77	204	340	73	283
ENSG00000197858	GPAA1	33	32	0	63	33	0	41	6	33	0	0	49	21	84	107	0	592	123	382	8	56	0	66	0	47	43	41	0	8	144	0	87	20	0
ENSG00000197859	ADAMTSL2	0	0	0	0	7	0	30	0	11	0	0	20	8	5	6	0	0	0	0	3	8	0	10	0	0	2	0	0	13	6	0	5	0	0
ENSG00000197860	SGTB	0	14	0	17	71	0	21	0	23	0	0	0	3	45	10	0	0	0	64	21	63	0	4	0	0	14	12	0	36	11	12	76	13	28
ENSG00000197863	ZNF790	21	7	0	1	38	7	25	10	18	0	0	9	16	42	21	0	404	49	32	35	74	0	38	0	0	18	28	0	8	25	27	91	9	50
ENSG00000197872	CYRIA	50	6	0	2	45	0	19	3	18	0	0	8	0	41	15	0	0	6	76	9	51	0	5	0	0	11	5	0	46	0	52	75	12	40
ENSG00000197879	MYO1C	685	459	0	476	1344	137	1028	406	550	0	0	337	213	1023	867	0	1284	1963	2951	534	1753	143	1017	367	222	556	506	722	730	994	771	1471	409	577
ENSG00000197880	MDS2	0	0	0	0	0	0	0	0	0	0	0	0	0	0	0	0	0	0	0	0	0	0	0	0	0	0	0	0	0	0	0	3	0	0
ENSG00000197882	OR7E13P	0	0	0	0	0	0	0	0	0	0	0	0	0	0	0	0	2	0	0	0	0	0	0	0	0	0	0	0	0	0	0	0	0	0
ENSG00000197885	NKIRAS1	0	0	0	19	37	0	25	12	16	0	0	3	0	23	20	0	0	0	139	19	56	0	43	4	52	16	19	0	19	26	0	51	25	5
ENSG00000197888	UGT2B17	0	644	0	143	3556	67	306	643	0	62	0	114	51	0	1433	0	0	0	2641	0	866	6	233	185	167	993	215	0	204	129	1800	4726	157	0
ENSG00000197889	MEIG1	0	0	0	0	4	0	0	0	0	0	0	0	0	0	0	0	0	0	0	0	0	0	0	0	0	0	0	0	0	0	0	0	0	0
ENSG00000197892	KIF13B	988	981	188	788	3008	933	1368	981	1160	0	17	388	289	1903	1592	966	2951	2816	6184	1057	2809	201	1481	726	474	898	669	27	1323	1188	1069	3350	819	1874
ENSG00000197893	NRAP	0	8	0	18	4	0	32	0	2	0	0	13	7	0	6	0	0	0	0	17	15	33	4	0	0	0	10	0	0	10	0	5	4	54
ENSG00000197894	ADH5	167	216	117	157	632	166	442	186	242	0	0	85	81	491	401	0	107	569	698	339	1165	10	251	170	69	218	241	0	215	221	520	653	206	621
ENSG00000197903	H2BC12	160	95	0	19	193	151	191	40	100	0	0	85	77	184	141	0	0	573	650	72	300	48	84	0	0	82	74	0	24	438	95	228	81	114
ENSG00000197905	TEAD4	141	20	0	0	21	0	37	0	7	0	0	7	0	8	3	0	208	44	135	13	21	0	21	0	0	0	9	0	37	4	23	17	11	8
ENSG00000197912	SPG7	930	459	98	480	1856	379	1168	597	789	836	0	357	376	1414	1170	673	2198	2280	5669	826	2290	180	1066	699	551	442	743	0	726	1320	900	2197	634	1032
ENSG00000197921	HES5	0	0	0	0	0	0	0	2	0	0	0	1	0	4	2	0	0	35	0	3	0	0	0	0	0	1	0	0	0	0	0	0	0	0
ENSG00000197927	C2orf27A	4	0	0	0	1	0	0	0	0	0	0	0	0	0	0	0	0	0	0	0	0	0	0	0	0	0	2	0	0	0	0	3	0	0
ENSG00000197928	ZNF677	28	10	0	34	25	0	15	21	3	0	0	1	0	43	24	0	0	0	58	22	23	0	5	0	8	4	4	0	0	2	22	45	6	15
ENSG00000197930	ERO1A	545	123	0	41	941	115	250	308	352	0	0	46	17	875	216	0	11	721	1917	183	708	16	58	26	15	305	84	0	160	70	433	1008	145	342
ENSG00000197933	ZNF823	219	62	0	36	130	80	71	83	79	0	0	24	10	136	90	0	0	117	401	65	253	1	60	13	7	31	49	0	60	44	68	220	30	151
ENSG00000197934	CYYR1-AS1	0	0	0	0	0	0	0	0	0	0	0	0	0	0	0	0	0	0	0	0	0	0	0	0	0	0	0	0	0	0	0	0	0	1
ENSG00000197935	ZNF311	0	7	0	5	26	0	29	4	3	0	0	13	6	9	26	0	3	51	91	20	30	0	8	0	0	8	13	0	14	40	21	31	15	0
ENSG00000197937	ZNF347	31	33	0	9	169	0	70	35	52	0	6	19	13	119	86	0	2	162	113	92	181	0	28	2	19	36	43	0	23	27	31	189	40	172
ENSG00000197943	PLCG2	33	122	0	154	669	1	268	89	143	503	0	78	141	244	350	0	681	529	399	196	274	1	293	266	96	148	51	540	235	329	113	722	145	146
ENSG00000197948	FCHSD1	159	49	0	101	188	138	106	20	73	0	0	37	41	57	75	0	0	329	558	68	216	4	123	12	87	49	62	0	34	95	29	182	55	47
ENSG00000197951	ZNF71	0	10	0	18	31	0	13	7	10	0	0	0	5	18	24	0	0	49	24	39	75	7	11	0	0	14	12	0	3	33	12	46	12	75
ENSG00000197956	S100A6	11556	4766	514	4053	15825	4010	6919	4488	6983	2820	504	3017	2766	11093	8191	2353	29155	20073	33173	4352	13231	1019	7033	4754	3763	7893	5065	746	5782	8157	4689	16868	2938	5776
ENSG00000197958	RPL12	6902	1701	0	1035	3742	1590	3238	1035	1573	1215	95	1103	874	2597	2881	2569	3505	3896	6537	1496	6308	338	2830	994	430	992	1939	1025	1626	2494	1747	4248	1487	1790
ENSG00000197959	DNM3	0	10	0	12	46	7	38	12	23	0	0	3	17	29	39	0	0	0	82	9	38	13	36	51	0	22	7	0	15	6	33	58	20	0
ENSG00000197961	ZNF121	884	101	0	62	534	183	333	174	299	1	0	109	33	502	267	0	1	264	1468	150	853	5	184	1	76	139	124	0	108	147	434	685	137	309
ENSG00000197965	MPZL1	314	160	0	142	537	9	355	162	221	0	0	101	48	499	343	0	390	411	870	254	870	42	288	110	0	110	222	0	206	194	136	694	243	411
ENSG00000197969	VPS13A	1107	477	30	227	2496	296	833	633	819	30	0	204	113	1757	847	0	439	1571	4906	723	2562	33	438	168	87	539	419	2	582	257	1346	2724	424	1496
ENSG00000197971	MBP	365	131	0	91	463	111	239	147	110	2	0	34	53	286	177	0	0	342	613	124	390	10	181	115	68	140	134	0	112	95	259	471	76	225
ENSG00000197976	AKAP17A	121	288	167	199	712	242	618	256	156	0	0	291	218	284	361	166	647	158	1825	374	837	66	690	255	370	378	354	0	419	683	271	685	317	492
ENSG00000197977	ELOVL2	0	0	0	0	0	0	0	0	0	0	0	0	0	10	0	0	0	0	0	0	0	0	0	0	0	0	0	0	0	0	0	0	0	0
ENSG00000197978	GOLGA6L9	328	80	171	117	179	151	225	42	74	0	0	116	98	201	114	0	0	229	889	236	357	0	164	147	169	67	153	0	169	229	206	200	135	138
ENSG00000197980	LEKR1	21	0	0	0	3	0	3	0	7	0	0	0	9	4	0	0	0	147	0	3	4	0	0	0	0	4	4	0	0	0	0	1	0	0
ENSG00000197982	C1orf122	0	25	0	10	16	0	11	4	11	0	0	8	0	13	14	0	0	12	225	21	37	0	6	0	0	14	6	0	0	14	0	51	3	0
ENSG00000197984	OR51A8P	0	0	0	0	0	0	0	0	0	0	0	0	0	0	0	0	0	0	0	0	1	0	0	0	0	0	0	0	0	0	0	0	0	0
ENSG00000197989	SNHG12	66	66	0	58	250	19	97	30	82	0	0	42	17	159	107	0	138	142	487	40	152	14	80	32	75	55	48	0	77	80	95	194	48	154
ENSG00000197992	CLEC9A	0	3	0	0	2	0	1	0	1	0	0	0	0	0	6	0	0	35	0	6	3	0	0	0	0	0	0	0	0	10	0	13	1	0
ENSG00000197993	KEL	0	0	0	0	0	0	0	0	0	0	0	7	0	4	0	0	0	0	0	0	0	0	0	0	0	0	0	0	0	0	0	10	6	0
ENSG00000198000	NOL8	588	179	0	77	756	179	525	183	216	0	0	100	114	456	361	0	0	490	1499	284	918	21	221	6	39	208	195	0	177	189	309	845	227	584
ENSG00000198001	IRAK4	59	8	0	2	165	1	58	20	62	0	0	33	8	98	61	0	0	8	398	51	154	0	40	8	0	50	51	0	15	61	54	182	27	27
ENSG00000198003	CCDC151	0	0	0	0	0	0	0	0	0	0	0	0	0	15	0	0	0	0	0	3	0	0	0	0	0	0	0	0	0	0	0	6	0	0
ENSG00000198010	DLGAP2	0	0	0	0	0	0	0	0	0	0	0	0	0	0	0	0	0	0	0	0	0	0	17	0	0	4	0	0	0	1	0	0	8	0
ENSG00000198015	MRPL42	239	65	0	53	511	60	245	91	150	0	0	60	26	393	236	0	47	247	535	65	684	10	128	37	32	124	132	0	175	165	317	481	120	169
ENSG00000198018	ENTPD7	135	57	0	30	320	81	137	94	116	0	0	8	20	287	101	0	93	307	1039	82	314	0	68	33	87	117	33	0	76	35	65	290	38	130
ENSG00000198019	FCGR1B	0	0	0	0	15	0	1	0	2	0	0	0	0	3	0	0	0	0	0	7	3	0	0	0	0	0	0	0	0	0	0	12	0	27
ENSG00000198026	ZNF335	205	92	0	71	200	23	139	69	72	0	0	71	71	146	176	0	958	271	955	70	282	5	287	139	39	110	64	0	46	288	203	236	122	160
ENSG00000198034	RPS4X	7707	2494	300	2092	6730	2680	5710	1494	4140	846	258	1752	1358	8162	4759	691	7357	9634	11375	3902	9526	223	3947	1947	1018	2252	2859	1503	3746	3110	4275	7674	2568	5931
ENSG00000198039	ZNF273	44	21	0	12	80	2	29	6	17	0	0	2	10	60	18	0	0	2	82	41	79	0	17	1	0	7	13	0	22	13	7	88	9	40
ENSG00000198040	ZNF84	214	86	0	53	345	90	355	83	87	0	0	78	76	220	200	0	233	236	673	137	614	1	107	29	59	82	114	0	70	56	258	361	99	228
ENSG00000198042	MAK16	322	80	0	45	259	182	205	91	117	0	0	49	84	234	116	0	598	109	383	91	355	44	167	0	48	113	103	0	79	121	176	288	76	257
ENSG00000198046	ZNF667	0	2	0	5	19	0	0	5	6	0	0	0	1	7	8	0	0	42	11	14	9	0	1	0	0	7	2	0	5	1	0	39	2	24
ENSG00000198049	AVPR1B	0	2	0	14	0	0	2	0	0	0	0	0	0	17	0	0	0	0	0	0	0	0	7	0	0	0	0	0	6	0	0	0	5	0
ENSG00000198053	SIRPA	40	22	0	19	117	0	66	46	28	0	0	36	0	103	100	0	0	63	61	46	119	6	92	57	34	26	24	0	59	61	40	190	62	131
ENSG00000198055	GRK6	0	78	0	122	293	55	175	81	59	0	0	67	52	138	117	0	272	324	454	49	249	13	167	200	81	85	104	0	136	223	110	301	79	118
ENSG00000198056	PRIM1	0	21	0	0	56	0	30	16	20	0	0	15	9	71	7	0	0	38	0	10	105	0	25	0	0	6	9	0	6	38	42	79	21	51
ENSG00000198060	MARCHF5	60	28	0	11	82	68	58	39	17	0	0	24	6	77	53	0	0	19	59	25	98	0	16	0	0	20	13	0	18	26	85	103	13	26
ENSG00000198062	POTEH	0	0	0	0	8	0	1	0	0	0	0	0	0	0	0	0	0	0	0	0	0	0	0	0	0	3	0	0	0	0	0	4	0	0
ENSG00000198064	NPIPB13	56	113	3	145	299	8	233	209	118	0	0	100	55	198	211	2	890	204	575	51	150	2	412	175	316	60	52	2	192	277	9	125	26	56
ENSG00000198074	AKR1B10	190	265	0	187	1453	0	111	477	427	0	0	25	32	1103	340	0	0	1658	2586	106	485	8	108	222	107	547	151	0	235	112	161	1541	107	76
ENSG00000198075	SULT1C4	0	3	0	0	17	0	15	8	8	0	0	5	0	12	15	0	0	46	54	6	0	0	0	0	0	0	2	0	0	6	0	9	2	0
ENSG00000198081	ZBTB14	105	104	5	26	225	184	118	67	75	0	0	34	31	137	140	0	396	103	308	121	330	2	87	10	61	69	98	0	16	85	85	275	66	208
ENSG00000198087	CD2AP	983	544	0	420	3131	147	946	730	917	8	0	212	134	2023	915	0	253	1721	4475	772	2318	7	475	101	176	1007	532	130	960	312	1158	3499	494	1426
ENSG00000198088	NUP62CL	0	17	0	9	56	65	19	11	23	0	0	6	7	12	13	0	0	0	346	12	57	8	16	0	0	12	9	0	0	5	24	43	15	58
ENSG00000198089	SFI1	142	120	0	79	369	289	205	101	174	142	0	83	50	170	221	0	437	544	1215	131	548	56	161	58	177	121	135	0	172	262	262	494	112	217
ENSG00000198093	ZNF649	195	30	0	32	180	64	83	29	37	0	0	38	10	136	61	0	0	271	384	71	187	0	115	84	0	32	40	0	85	96	84	185	64	124
ENSG00000198099	ADH4	19	0	0	0	0	0	3	0	2	0	0	0	0	7	0	0	0	0	0	2	11	0	2	0	0	0	1	0	0	0	0	4	0	23
ENSG00000198105	ZNF248	269	107	0	77	272	137	221	54	85	0	0	43	32	132	171	0	912	223	839	199	551	11	69	80	66	73	129	0	136	186	154	436	143	373
ENSG00000198106	AC025279.1	0	9	0	0	71	74	6	7	13	0	0	5	8	29	3	0	0	0	56	0	22	0	60	0	0	14	18	0	21	9	32	41	3	3
ENSG00000198108	CHSY3	0	9	0	0	10	0	11	0	8	0	0	5	2	0	9	1	0	75	40	2	14	0	7	0	0	8	2	0	0	2	0	4	1	23
ENSG00000198113	TOR4A	34	30	0	28	145	160	85	56	48	0	0	48	14	76	64	0	0	308	649	15	127	5	71	40	76	101	41	0	118	220	52	132	51	72
ENSG00000198121	LPAR1	97	55	106	48	152	9	94	50	76	0	0	23	14	108	106	0	842	61	262	43	139	0	112	36	29	26	47	191	57	94	134	284	74	81
ENSG00000198125	MB	0	1	0	0	10	0	26	0	9	0	0	15	19	2	14	0	0	17	0	8	49	3	12	0	0	4	13	0	18	28	0	4	6	15
ENSG00000198128	OR2L3	0	0	0	0	0	0	0	0	0	0	0	0	0	0	0	0	0	0	0	0	0	0	0	0	0	0	0	0	0	0	0	2	0	0
ENSG00000198130	HIBCH	342	58	0	63	357	3	145	125	108	0	0	29	31	338	206	0	0	208	546	105	320	0	63	75	13	81	63	0	118	100	121	406	83	247
ENSG00000198131	ZNF544	17	77	0	27	247	0	106	102	100	0	0	40	32	174	149	0	0	193	614	121	297	2	67	47	53	80	76	0	66	46	71	258	32	58
ENSG00000198133	TMEM229B	75	24	0	0	39	40	17	9	4	0	0	14	8	57	15	0	0	0	23	26	55	2	37	0	0	4	24	0	22	21	30	32	2	3
ENSG00000198134	PTMAP9	0	0	0	0	0	0	0	0	0	0	0	0	0	0	7	0	0	47	0	0	0	0	0	0	0	0	0	0	0	0	0	0	0	0
ENSG00000198142	SOWAHC	150	76	0	39	269	74	47	85	105	0	0	16	15	219	84	0	1	505	604	41	185	60	100	76	5	76	39	0	110	108	45	310	28	101
ENSG00000198146	ZNF770	106	81	0	56	414	67	191	130	121	0	0	14	19	271	122	0	392	164	749	57	488	0	52	22	15	116	59	0	39	11	190	458	82	177
ENSG00000198153	ZNF849P	0	0	0	0	0	0	0	0	0	0	0	0	0	5	0	0	0	0	0	0	0	0	6	0	0	0	0	0	0	0	0	0	0	0
ENSG00000198155	ZNF876P	0	9	0	0	5	0	0	0	4	0	0	0	0	1	12	0	0	0	36	0	21	0	1	0	0	6	0	0	0	0	0	15	1	0
ENSG00000198156	NPIPB6	2	1	0	13	0	0	0	0	3	0	0	0	0	27	0	0	0	0	0	0	54	0	0	0	0	0	4	0	14	0	0	23	1	0
ENSG00000198157	HMGN5	38	47	0	15	44	108	42	30	52	0	0	14	26	62	27	0	0	12	84	116	148	0	13	31	47	57	61	0	43	9	70	52	50	169
ENSG00000198160	MIER1	558	430	2	227	1588	129	632	684	695	6	0	150	154	1197	668	688	19	1274	1898	686	1710	11	489	362	183	491	451	0	766	333	770	1739	419	1124
ENSG00000198162	MAN1A2	679	269	174	224	1127	542	661	395	352	0	2	165	135	857	542	0	895	667	1822	495	1438	21	445	272	96	448	335	0	378	455	693	1369	393	1195
ENSG00000198168	SVIP	57	20	0	11	83	85	71	18	30	0	0	6	28	70	39	0	0	22	189	39	162	0	11	0	57	53	15	0	30	31	70	136	19	51
ENSG00000198169	ZNF251	93	26	0	16	127	0	66	56	48	215	0	18	19	114	49	0	13	246	340	93	140	0	92	69	0	20	25	0	68	55	47	166	37	84
ENSG00000198171	DDRGK1	284	92	0	99	182	124	219	49	76	0	0	109	145	207	137	0	391	267	691	114	309	17	124	82	58	173	148	335	151	313	191	196	128	119
ENSG00000198176	TFDP1	190	84	0	73	301	81	233	89	143	0	0	74	62	248	208	1032	23	412	440	93	420	8	119	40	16	105	85	0	185	163	132	459	109	223
ENSG00000198178	CLEC4C	0	0	0	0	0	0	0	0	0	0	0	0	0	0	0	0	0	0	0	0	0	0	0	0	0	0	0	0	0	0	0	0	4	0
ENSG00000198182	ZNF607	9	26	0	10	106	0	56	11	26	0	0	23	3	87	71	0	0	102	386	49	131	6	26	0	0	39	18	0	9	24	63	107	27	67
ENSG00000198185	ZNF334	0	17	0	10	9	0	59	2	16	0	0	11	9	21	22	0	0	0	0	27	10	0	0	0	0	11	5	0	0	27	98	9	2	0
ENSG00000198189	HSD17B11	259	126	0	128	606	65	269	233	302	0	20	60	40	691	252	5	0	1087	1101	200	618	3	261	152	3	198	107	204	197	128	256	759	139	424
ENSG00000198198	SZT2	309	257	0	214	847	307	641	232	373	0	0	196	140	680	532	0	643	786	2400	329	956	72	419	223	142	190	279	676	280	654	311	906	238	402
ENSG00000198203	SULT1C2	759	31	0	49	825	75	141	144	195	0	0	66	36	650	98	0	17	108	2322	104	151	16	162	0	50	324	36	0	109	176	54	776	100	108
ENSG00000198205	ZXDA	146	28	0	29	71	41	61	17	13	0	0	17	5	53	37	0	73	83	237	38	121	11	22	51	0	16	33	0	1	39	0	85	33	0
ENSG00000198208	RPS6KL1	79	8	0	0	46	0	30	8	2	0	0	14	6	22	0	0	0	0	95	8	35	0	53	0	0	13	2	0	0	61	0	28	8	21
ENSG00000198216	CACNA1E	0	0	0	0	0	0	0	0	0	0	0	6	0	6	7	0	0	0	0	0	4	0	0	0	0	0	0	0	0	2	0	0	5	0
ENSG00000198217	OR51H2P	0	0	0	0	0	0	3	0	0	0	0	0	0	0	0	0	0	0	0	0	0	0	0	0	0	0	0	0	0	0	0	0	0	0
ENSG00000198218	QRICH1	610	244	0	126	617	174	492	218	318	0	0	182	113	639	386	3	941	384	1817	266	726	46	451	320	235	193	250	0	382	283	164	736	307	311
ENSG00000198221	AFDN-DT	0	2	0	0	5	0	6	0	0	0	0	0	0	1	0	0	0	37	25	2	7	0	0	0	0	2	0	0	0	0	0	5	9	26
ENSG00000198223	CSF2RA	0	10	0	38	54	26	18	24	24	0	0	6	7	20	15	0	0	0	90	3	44	7	57	0	0	18	16	0	24	13	37	39	25	0
ENSG00000198225	FKBP1C	0	0	0	0	1	0	0	0	0	0	0	0	0	0	0	0	0	0	0	0	0	0	0	0	0	0	0	0	0	0	0	0	0	0
ENSG00000198231	DDX42	863	552	0	335	1410	732	1245	520	605	0	42	361	263	910	855	1085	869	1968	3537	649	2224	178	901	210	136	404	566	0	628	869	1070	1753	561	1083
ENSG00000198237	AC131392.1	53	0	0	12	45	0	68	0	16	0	0	9	16	28	57	0	0	0	86	17	33	0	30	57	0	11	13	0	26	34	0	45	14	39
ENSG00000198242	RPL23A	3271	1364	0	1112	2488	1502	2862	705	965	624	132	699	754	2055	2354	0	7567	3501	2896	1404	4722	286	2222	613	456	771	1393	721	672	2600	685	3271	1218	1964
ENSG00000198246	SLC29A3	0	21	0	17	25	24	60	10	20	0	0	13	10	64	31	0	0	0	278	26	108	8	14	7	0	21	26	0	25	28	47	65	25	25
ENSG00000198252	STYX	93	37	0	29	218	22	108	52	77	0	0	17	28	208	108	0	0	40	349	71	275	0	29	0	21	87	48	0	42	50	106	221	75	252
ENSG00000198258	UBL5	273	78	0	49	220	19	164	45	94	0	0	50	51	159	118	0	282	74	150	103	231	23	162	14	26	61	69	0	131	128	279	388	99	75
ENSG00000198265	HELZ	839	455	0	274	1696	298	1071	424	537	0	0	214	201	1093	849	0	1061	1224	3260	601	1827	7	652	316	203	436	437	0	680	391	1123	1740	517	959
ENSG00000198270	TMEM116	40	38	0	13	101	26	55	16	40	0	0	10	6	29	54	0	0	6	260	15	58	0	15	41	41	13	34	0	24	36	101	93	20	0
ENSG00000198276	UCKL1	54	54	0	75	160	19	145	18	49	0	0	71	29	86	147	0	0	115	515	98	192	6	144	0	15	25	38	0	111	199	100	164	39	0
ENSG00000198277	AC021146.1	0	0	0	0	0	0	0	0	2	0	0	0	0	0	0	0	0	0	0	0	0	0	0	0	0	0	0	0	0	0	0	0	0	0
ENSG00000198283	OR5B21	0	0	0	0	0	0	0	0	0	0	0	0	0	0	0	0	0	0	0	2	0	0	0	0	0	3	0	0	0	0	0	6	0	0
ENSG00000198286	CARD11	140	49	0	39	338	0	100	65	84	0	0	31	22	114	88	0	1	148	272	54	124	0	148	0	103	50	25	0	54	145	0	304	103	17
ENSG00000198298	ZNF485	10	11	22	0	23	0	45	18	17	0	0	2	1	48	21	0	0	52	17	23	58	0	3	0	5	12	16	0	4	7	0	100	8	32
ENSG00000198300	PEG3	31	9	0	4	95	0	14	29	37	0	0	7	1	26	35	0	0	10	157	61	55	0	41	0	0	11	10	0	13	49	13	88	22	84
ENSG00000198301	SDAD1	349	127	0	64	396	155	267	93	145	215	0	105	23	261	275	0	104	454	571	143	741	1	202	4	75	114	93	0	137	154	278	515	136	200
ENSG00000198315	ZKSCAN8	271	79	105	63	310	139	235	86	120	15	0	51	50	186	143	0	251	197	608	139	461	2	192	7	1	60	80	0	113	65	163	349	91	165
ENSG00000198324	PHETA1	64	51	0	34	49	0	59	50	43	0	0	11	28	20	47	0	0	80	136	37	85	26	48	31	61	34	32	0	87	66	33	135	34	29
ENSG00000198331	HYLS1	0	8	0	14	39	10	13	7	23	0	0	1	11	42	18	0	0	0	71	21	59	4	44	22	0	4	23	0	33	10	0	41	38	92
ENSG00000198336	MYL4	0	0	0	0	0	0	0	0	4	0	0	0	0	0	0	0	0	0	0	0	0	0	0	0	0	0	0	0	0	0	0	0	0	0
ENSG00000198342	ZNF442	84	17	0	48	53	20	8	0	12	0	0	4	4	59	33	0	0	96	88	31	58	0	27	20	6	4	24	0	4	5	82	60	22	41
ENSG00000198346	ZNF813	112	23	0	41	144	26	82	63	50	0	0	9	17	135	74	0	3	118	138	95	134	0	29	17	8	31	31	0	7	18	33	184	28	140
ENSG00000198353	HOXC4	0	0	0	0	15	0	1	0	4	0	0	0	0	0	1	0	0	0	24	6	11	0	0	0	0	0	0	0	0	0	0	12	0	0
ENSG00000198354	DCAF12L2	0	0	0	0	0	0	0	0	0	0	0	0	0	0	0	0	0	0	0	0	0	0	0	0	0	0	0	0	0	0	0	2	0	0
ENSG00000198355	PIM3	12	19	0	17	73	0	29	10	34	0	49	8	18	39	28	0	29	127	253	41	60	0	15	49	0	46	17	0	10	25	15	84	20	40
ENSG00000198356	GET3	31	52	0	6	217	0	110	44	56	0	0	26	48	124	106	0	598	339	344	49	238	0	111	77	8	46	50	0	33	122	58	125	74	100
ENSG00000198363	ASPH	1537	694	90	327	3036	972	1979	518	881	603	40	413	419	1832	1141	127	1434	2807	6948	878	3434	120	1317	270	263	898	832	0	717	1059	1266	3665	857	1361
ENSG00000198369	SPRED2	228	157	0	79	416	48	163	195	182	0	0	34	68	474	232	0	0	371	848	122	315	5	218	91	0	111	53	0	214	156	116	458	126	148
ENSG00000198373	WWP2	418	250	141	446	863	316	700	350	277	0	0	241	243	460	610	0	426	1287	1913	399	1000	71	459	442	186	280	270	0	335	638	328	864	261	511
ENSG00000198380	GFPT1	2836	1092	46	677	4169	484	2240	991	2064	0	58	566	324	3651	1913	151	3165	4392	6643	1491	4797	55	1646	338	318	1490	1042	1	1399	1145	2191	4869	1086	2789
ENSG00000198382	UVRAG	111	55	0	13	129	0	46	24	23	0	0	17	9	126	57	0	418	69	281	43	110	0	24	5	0	33	22	0	44	35	35	161	36	80
ENSG00000198393	ZNF26	292	58	191	58	418	71	175	94	112	0	0	26	45	212	121	0	0	293	1023	97	493	21	170	35	32	94	83	0	45	59	232	382	104	173
ENSG00000198399	ITSN2	701	346	77	293	1039	140	654	321	382	0	0	162	211	796	592	317	443	616	2384	436	1056	8	316	25	288	396	255	0	517	308	522	1236	284	708
ENSG00000198400	NTRK1	0	0	0	0	0	0	0	0	0	0	0	2	0	0	0	0	0	0	0	0	0	0	0	0	0	0	0	0	0	0	0	4	0	0
ENSG00000198406	BZW1P2	0	91	0	65	408	46	177	127	200	0	0	24	25	274	99	0	382	255	353	107	411	0	50	0	50	138	81	0	78	19	0	493	125	61
ENSG00000198408	OGA	1487	470	186	399	2456	616	1125	628	926	0	6	278	168	1706	1251	0	2174	1581	6387	1048	3272	40	752	405	293	737	741	1416	632	646	1459	2902	587	1777
ENSG00000198416	ZNF658B	0	0	0	0	29	0	27	14	5	0	0	0	0	35	12	0	0	0	40	32	36	0	0	0	0	7	6	0	12	2	89	32	3	172
ENSG00000198417	MT1F	56	37	0	0	10	0	25	12	22	90	0	3	0	67	25	0	0	77	0	13	22	0	0	0	0	14	10	0	7	15	33	30	1	0
ENSG00000198420	TCAF1	514	96	3	54	631	77	372	162	295	724	2	48	59	489	352	0	634	472	1236	239	1041	0	108	65	7	223	186	0	202	74	519	748	162	515
ENSG00000198429	ZNF69	104	71	0	51	193	9	169	40	64	0	0	51	22	210	93	0	12	295	334	75	459	28	61	42	0	36	79	0	40	55	200	194	46	201
ENSG00000198431	TXNRD1	510	287	0	172	892	200	394	378	366	208	0	109	68	918	414	0	798	1066	1342	241	1007	43	272	68	9	299	195	10	292	251	419	1078	257	566
ENSG00000198435	NRARP	0	80	0	40	153	16	114	86	48	0	5	46	11	171	121	1608	0	104	237	140	204	84	174	47	18	38	67	1	37	116	144	214	72	246
ENSG00000198440	ZNF583	0	7	0	7	20	0	19	10	7	0	0	8	2	18	18	0	0	0	32	17	34	0	4	0	0	19	3	0	3	6	35	70	9	28
ENSG00000198443	KRTAP4-1	0	0	0	0	0	0	0	0	0	0	0	0	0	0	0	0	0	0	0	0	3	0	0	0	0	0	2	0	0	0	0	5	0	0
ENSG00000198452	OR14L1P	0	0	0	0	0	0	0	0	0	0	0	0	0	0	0	0	0	0	0	0	0	0	0	0	0	0	0	0	0	0	0	2	0	0
ENSG00000198453	ZNF568	0	10	0	4	49	0	14	8	28	250	0	8	3	23	37	0	0	55	115	8	47	0	28	49	0	15	7	855	49	16	0	49	34	130
ENSG00000198455	ZXDB	164	4	0	5	111	66	116	60	27	0	0	44	28	67	62	0	277	200	287	40	191	0	34	1	1	42	76	0	34	61	24	142	43	16
ENSG00000198464	ZNF480	311	79	0	15	276	112	178	98	139	0	0	45	45	267	116	0	37	206	459	118	398	0	124	31	47	54	62	0	134	49	343	405	142	223
ENSG00000198466	ZNF587	404	298	0	197	1017	541	1058	352	435	1	0	193	184	824	705	0	1118	1118	3677	600	1638	71	525	83	21	264	389	0	304	389	824	1002	284	926
ENSG00000198467	TPM2	526	308	120	153	698	462	807	161	141	0	0	256	346	284	720	0	430	283	2114	474	865	38	1021	83	151	322	333	458	170	1231	170	643	638	581
ENSG00000198468	FLVCR1-DT	0	10	0	3	25	0	3	0	4	0	0	2	0	16	1	0	0	0	36	6	25	0	0	0	0	14	1	0	0	11	31	29	2	0
ENSG00000198478	SH3BGRL2	665	443	0	228	1618	126	654	625	674	351	25	131	56	1520	735	14	70	1327	2473	546	1953	26	364	277	70	597	370	0	578	171	1176	2038	349	1024
ENSG00000198482	ZNF808	282	160	112	58	545	372	398	204	236	0	0	75	35	452	303	0	297	397	1210	231	688	3	199	5	72	167	127	0	190	128	156	680	147	623
ENSG00000198483	ANKRD35	0	2	0	7	17	0	9	17	11	0	0	9	8	16	18	0	0	0	117	9	14	0	7	0	0	9	4	0	0	43	0	9	17	0
ENSG00000198488	B3GNT6	45	70	0	67	87	95	189	25	52	0	0	63	72	104	90	1237	0	227	323	55	360	0	137	10	0	27	103	0	42	110	47	83	53	185
ENSG00000198492	YTHDF2	402	171	0	64	549	71	429	106	212	0	0	115	91	373	315	0	238	449	835	215	762	0	260	121	62	200	174	0	132	175	248	597	148	468
ENSG00000198496	NBR2	100	28	0	15	53	3	25	3	14	0	0	0	26	25	24	0	0	99	169	30	68	0	37	0	0	12	11	0	25	9	72	47	9	49
ENSG00000198498	TMA16	14	33	0	15	97	0	67	51	36	0	0	7	4	61	67	0	0	29	204	33	160	0	31	0	0	34	39	0	22	30	84	161	32	90
ENSG00000198502	HLA-DRB5	1	208	0	465	1358	1	302	375	432	297	0	104	150	749	462	0	0	1342	114	496	91	34	516	616	494	34	20	670	640	688	221	1880	358	489
ENSG00000198513	ATL1	48	10	0	28	42	0	32	16	10	0	0	1	16	40	26	0	74	11	85	37	91	0	42	0	0	13	18	0	8	15	10	49	16	22
ENSG00000198515	CNGA1	43	36	0	1	34	0	18	14	17	0	0	6	2	23	19	0	0	47	39	24	97	0	2	0	0	17	22	0	12	0	41	32	6	39
ENSG00000198517	MAFK	37	62	0	69	203	67	65	86	70	0	0	20	36	80	143	0	0	98	630	63	99	13	143	0	142	112	13	0	59	131	2	155	42	78
ENSG00000198520	ARMH1	0	7	0	0	5	0	8	0	0	0	0	18	0	3	8	0	0	0	0	0	6	0	0	0	0	1	0	0	0	0	0	4	3	0
ENSG00000198521	ZNF43	0	48	0	17	186	9	73	46	63	0	0	6	4	179	64	0	0	82	167	94	152	0	23	0	137	41	18	0	112	18	105	265	54	163
ENSG00000198522	GPN1	145	31	0	67	185	28	75	18	48	0	0	27	21	107	95	0	1	75	295	71	311	1	99	7	0	23	45	0	50	58	60	178	50	164
ENSG00000198523	PLN	0	0	0	0	30	0	14	0	0	0	0	0	0	4	11	0	0	0	37	15	15	1	4	0	0	7	2	0	0	11	0	22	5	0
ENSG00000198535	C2CD4A	43	0	0	0	12	0	85	0	2	0	0	6	13	13	3	0	0	0	35	7	32	0	0	0	0	9	3	0	0	0	32	13	11	19
ENSG00000198538	ZNF28	41	72	0	39	336	178	189	88	165	0	0	35	42	255	167	0	27	233	631	159	524	4	114	34	0	106	99	0	93	51	271	422	112	325
ENSG00000198542	ITGBL1	0	14	0	0	5	69	3	0	0	0	0	0	3	0	4	0	0	0	0	0	31	0	0	69	0	5	17	0	0	0	51	4	3	0
ENSG00000198546	ZNF511	180	69	0	15	113	0	109	36	53	0	0	24	28	98	80	0	312	232	358	38	187	20	60	0	0	46	38	0	0	120	45	128	21	33
ENSG00000198551	ZNF627	6	15	0	2	139	28	65	21	38	0	0	20	10	80	77	0	0	48	358	54	194	3	39	10	0	38	39	0	59	17	23	125	32	107
ENSG00000198553	KCNRG	0	0	0	0	0	0	1	0	6	0	0	0	0	0	0	0	0	43	67	0	1	0	17	0	0	0	0	0	0	0	0	10	4	0
ENSG00000198554	WDHD1	136	49	0	10	177	22	59	21	60	0	0	18	17	141	37	0	0	143	361	46	204	3	44	0	0	43	39	0	43	41	123	204	70	92
ENSG00000198556	ZNF789	5	67	139	25	110	69	74	25	64	0	0	6	4	94	72	0	0	29	489	26	156	3	42	0	0	26	13	0	46	62	36	149	29	25
ENSG00000198561	CTNND1	2349	1549	227	1362	4793	1303	2688	1558	2174	124	2	726	466	3738	2657	1115	682	5910	9810	1655	5798	147	1710	929	798	1538	1252	492	2189	1188	2127	5135	1251	2580
ENSG00000198563	DDX39B	1470	527	0	398	1811	253	1206	442	638	0	0	346	267	1142	942	0	2346	1272	4215	573	1845	114	1090	670	194	525	538	0	638	1018	980	1555	699	1032
ENSG00000198574	SH2D1B	0	0	0	0	5	0	0	6	1	0	0	0	0	9	0	0	0	0	0	0	1	0	0	0	0	1	0	0	0	0	0	8	4	0
ENSG00000198576	ARC	0	0	0	0	0	0	2	0	0	0	0	0	0	0	0	0	0	0	0	0	0	0	0	0	0	0	0	0	0	0	0	0	0	0
ENSG00000198585	NUDT16	519	241	67	118	679	273	382	149	303	0	0	148	102	582	415	0	691	611	1014	390	746	22	300	93	77	207	203	299	322	281	607	803	245	516
ENSG00000198586	TLK1	337	271	4	222	1375	178	675	310	495	16	0	172	105	934	494	0	482	893	2323	420	1565	28	325	46	34	343	317	0	479	233	804	1512	323	854
ENSG00000198589	LRBA	2310	895	218	608	3439	839	2169	797	1181	271	5	435	322	2437	1758	3	420	2819	7445	1335	4891	115	1271	439	267	909	932	54	861	632	2736	3904	835	2445
ENSG00000198590	C3orf35	35	35	0	27	178	47	109	24	63	0	0	12	10	135	92	0	6	33	600	89	190	3	49	1	16	51	41	0	78	16	137	180	38	77
ENSG00000198597	ZNF536	0	4	0	0	103	0	40	15	6	0	0	13	21	60	56	0	0	98	132	42	56	16	88	74	0	12	10	0	28	49	0	101	51	15
ENSG00000198598	MMP17	0	15	0	0	11	0	8	0	0	0	0	0	0	0	0	0	0	0	0	0	14	0	0	0	0	0	1	0	19	21	0	7	3	0
ENSG00000198604	BAZ1A	649	344	0	156	996	221	584	295	436	0	0	137	106	730	496	0	354	909	2020	400	1203	31	395	103	97	379	330	201	563	278	610	993	267	797
ENSG00000198610	AKR1C4	0	0	0	0	0	0	0	0	0	0	0	0	0	0	0	0	0	0	0	0	0	0	0	0	0	0	0	0	0	0	0	0	0	0
ENSG00000198612	COPS8	0	15	0	0	72	29	27	26	36	0	0	5	4	39	29	0	0	0	81	29	65	0	11	0	0	19	7	0	31	2	23	53	14	95
ENSG00000198618	PPIAP22	0	0	0	0	0	0	0	0	0	0	0	0	0	0	0	0	0	0	0	0	0	0	0	0	0	0	0	0	0	0	0	0	0	0
ENSG00000198624	CCDC69	0	70	0	71	377	33	128	87	67	0	0	54	48	154	159	0	39	160	579	100	169	22	137	0	159	75	38	0	151	128	79	366	68	64
ENSG00000198625	MDM4	534	291	30	144	1225	285	695	265	406	422	0	167	110	825	480	0	1477	530	2814	452	1259	11	453	77	193	302	257	47	288	250	685	1528	317	738
ENSG00000198626	RYR2	35	51	0	8	89	0	63	2	6	0	0	13	22	0	57	0	0	36	134	26	106	0	14	0	0	10	28	0	0	30	28	62	22	0
ENSG00000198633	ZNF534	0	0	0	0	0	0	0	0	0	0	0	0	0	0	0	0	0	0	0	7	6	0	0	0	0	0	0	0	0	0	0	1	0	0
ENSG00000198642	KLHL9	112	82	0	29	268	48	168	69	150	0	0	62	16	297	185	0	413	374	464	71	314	14	103	85	17	102	58	0	106	79	113	388	100	211
ENSG00000198643	FAM3D	1116	398	0	289	941	365	1726	312	290	0	0	628	442	473	823	932	1573	1253	2107	753	1408	131	1146	248	305	212	402	174	540	1173	447	1002	415	960
ENSG00000198646	NCOA6	617	279	0	286	1197	110	582	292	423	0	0	140	125	1086	751	0	1139	806	2299	349	1001	105	437	357	171	251	351	816	437	399	568	1272	343	569
ENSG00000198648	STK39	858	265	0	132	1010	94	315	298	377	0	0	77	61	873	501	690	1	743	2096	307	1308	7	313	60	56	398	288	0	377	128	564	1131	262	563
ENSG00000198650	TAT	0	3	0	0	2	0	0	1	7	0	0	0	0	5	0	0	0	1	0	0	0	0	0	7	0	2	0	0	0	0	0	9	0	0
ENSG00000198663	C6orf89	283	97	0	81	656	75	290	152	209	0	3	90	49	315	245	0	449	262	564	182	572	4	283	212	94	178	175	670	164	160	339	571	139	247
ENSG00000198668	CALM1	1709	1062	0	583	4431	597	1787	1331	1601	136	1	370	267	3802	1827	17	99	3848	7909	1212	4055	97	1128	263	650	1540	758	195	1382	641	2163	5210	924	2401
ENSG00000198670	LPA	0	0	0	0	0	0	0	0	0	0	0	0	0	0	0	0	0	0	65	0	6	0	0	0	0	0	0	0	0	0	0	4	0	0
ENSG00000198673	TAFA2	0	7	0	10	26	0	13	1	7	1	0	1	1	19	18	0	0	3	41	27	28	0	9	0	0	12	6	0	24	0	0	27	3	38
ENSG00000198677	TTC37	763	228	0	121	767	112	527	231	341	0	0	170	86	638	365	0	10	965	1444	330	1243	9	239	26	36	282	195	0	233	232	473	808	238	707
ENSG00000198680	TUSC1	0	1	0	26	27	0	5	0	15	0	0	9	0	2	19	0	0	0	5	10	64	0	49	0	0	10	14	0	12	28	9	15	12	59
ENSG00000198682	PAPSS2	508	355	0	273	1350	112	354	389	679	0	0	130	70	1410	536	53	701	1406	1836	314	1050	27	489	169	263	389	214	129	498	353	822	1863	214	375
ENSG00000198689	SLC9A6	163	65	0	40	180	0	81	44	54	0	0	19	10	124	75	0	45	91	193	43	185	6	42	0	0	82	40	0	39	12	97	219	17	131
ENSG00000198690	FAN1	128	163	92	90	339	18	401	105	107	1	0	105	67	337	206	0	460	559	1103	209	761	6	213	219	46	90	154	0	140	240	313	511	164	504
ENSG00000198691	ABCA4	0	0	0	0	2	0	0	0	0	0	0	0	0	0	0	0	0	0	0	0	8	0	0	0	0	8	0	0	0	0	0	2	0	0
ENSG00000198692	EIF1AY	13	13	0	0	86	6	69	25	0	0	1	9	1	0	46	0	432	0	196	0	128	0	27	0	3	36	19	0	0	34	85	116	36	0
ENSG00000198695	MT-ND6	946	219	0	85	454	348	283	185	557	21	26	130	88	524	280	2	218	279	551	616	1253	20	116	77	84	359	364	156	302	54	1023	758	396	1365
ENSG00000198700	IPO9	344	148	0	88	571	98	316	173	172	0	0	99	83	336	339	0	0	324	1329	212	639	17	402	100	70	117	142	0	136	306	329	555	211	396
ENSG00000198707	CEP290	609	110	1	52	716	106	342	216	206	0	0	51	41	512	292	0	23	311	1801	354	1018	10	152	28	37	202	164	349	107	103	324	860	211	641
ENSG00000198711	SSBP3-AS1	0	13	0	0	0	0	0	0	0	0	0	0	0	0	0	0	0	0	0	0	0	0	1	0	1	0	4	0	0	2	1	0	0	0
ENSG00000198712	MT-CO2	102300	21603	1885	22048	44659	16298	46929	28155	26376	7218	541	14921	9896	57227	42729	15757	54274	41952	37192	34194	56829	1925	43536	17589	17134	4598	30574	9979	37190	28963	39965	37017	27782	43547
ENSG00000198715	GLMP	119	22	0	4	17	0	23	24	11	0	0	18	7	0	9	0	0	57	95	20	33	0	5	0	41	11	9	0	12	12	38	41	12	0
ENSG00000198718	TOGARAM1	61	61	109	58	324	21	180	133	153	0	0	28	33	253	181	0	0	151	682	116	336	34	97	3	50	124	84	0	90	116	66	303	82	258
ENSG00000198719	DLL1	0	47	0	26	66	0	58	10	51	0	0	22	25	54	62	0	0	181	173	75	199	38	22	79	0	11	68	0	6	73	26	70	48	97
ENSG00000198720	ANKRD13B	0	9	0	6	5	54	17	3	0	0	0	6	13	4	19	0	0	65	99	0	47	0	1	0	0	9	7	0	1	22	0	17	6	0
ENSG00000198721	ECI2	59	76	0	39	268	111	173	75	105	295	0	64	18	295	88	0	0	259	352	105	361	0	88	0	11	66	86	0	52	50	253	269	38	283
ENSG00000198722	UNC13B	1198	536	279	436	1829	576	1341	569	898	67	122	450	350	1309	1154	384	1911	2715	6036	799	2499	133	1227	524	299	742	738	626	669	1143	930	1829	665	1324
ENSG00000198723	TEX45	0	8	0	7	0	0	0	0	0	0	0	0	0	0	0	0	0	0	0	0	5	0	0	0	0	0	2	0	9	10	0	0	0	0
ENSG00000198727	MT-CYB	74392	13896	1278	12538	38162	11960	28650	20204	21255	4013	679	7071	5177	44308	27413	5060	32415	30181	27191	22436	44953	1182	28840	10215	10359	4441	20564	4232	26399	18636	28566	32796	20631	37378
ENSG00000198728	LDB1	307	163	0	140	393	115	277	128	115	0	17	127	101	230	266	1095	806	151	668	178	490	104	194	70	2	136	155	0	131	413	291	398	180	208
ENSG00000198729	PPP1R14C	129	38	0	7	97	0	91	34	39	0	71	25	10	82	100	0	0	179	188	86	270	5	23	0	105	54	55	0	25	36	33	116	23	96
ENSG00000198730	CTR9	814	174	0	144	621	171	411	214	335	0	0	128	156	633	454	0	791	711	949	411	938	22	344	89	36	252	289	0	291	213	314	755	225	554
ENSG00000198732	SMOC1	0	12	0	0	17	0	12	32	12	0	0	2	23	21	24	0	0	64	78	7	28	0	68	0	0	17	0	0	13	19	30	35	26	0
ENSG00000198734	F5	0	12	0	0	111	0	22	76	9	0	0	6	1	11	22	0	0	0	118	0	25	0	13	34	110	22	6	0	5	18	0	137	12	0
ENSG00000198736	MSRB1	65	22	0	8	59	4	54	20	25	0	0	19	19	34	28	0	0	113	59	22	64	17	55	98	0	19	10	0	56	29	56	84	18	56
ENSG00000198740	ZNF652	692	309	0	174	974	156	642	332	417	63	82	172	163	839	560	0	829	855	1950	528	1362	33	537	176	197	293	426	878	534	342	742	1038	377	839
ENSG00000198742	SMURF1	346	104	0	87	484	406	265	168	138	0	0	74	61	356	249	1188	496	362	1166	115	611	38	170	99	42	149	150	0	256	221	207	467	154	259
ENSG00000198743	SLC5A3	449	227	0	112	790	158	433	245	218	0	0	73	54	570	465	0	423	391	1308	501	1220	8	268	121	17	172	206	101	168	203	533	949	264	1184
ENSG00000198744	MTCO3P12	41	5	4	1	1	0	5	0	7	0	0	0	0	7	1	0	47	0	1	0	2	0	4	0	1	1	0	0	1	0	0	2	2	2
ENSG00000198746	GPATCH3	61	28	0	50	128	60	35	19	49	0	0	28	32	75	59	0	0	137	191	61	82	0	29	70	0	43	19	0	92	116	0	97	32	36
ENSG00000198752	CDC42BPB	1658	763	0	360	2252	507	1167	770	814	1006	3	298	300	1548	1292	0	1989	2038	5701	735	2555	139	1092	400	390	806	645	234	669	755	936	2390	468	1343
ENSG00000198753	PLXNB3	0	16	0	0	9	0	1	10	0	0	0	0	3	6	18	0	0	0	69	6	13	0	0	0	0	0	7	0	0	14	0	18	20	0
ENSG00000198754	OXCT2	0	0	0	13	22	0	8	11	0	0	0	5	0	11	0	0	0	71	176	0	16	0	21	0	0	0	14	0	1	0	0	40	2	0
ENSG00000198755	RPL10A	2243	661	57	454	1717	1200	1535	480	767	0	107	600	489	1456	1275	582	2651	2136	2559	718	3237	159	1139	359	244	421	761	253	536	1087	638	2035	767	1516
ENSG00000198756	COLGALT2	0	4	0	0	7	0	1	0	0	0	0	0	0	6	0	0	0	0	0	0	3	0	0	0	0	0	0	0	0	12	0	8	3	21
ENSG00000198758	EPS8L3	322	312	0	360	875	293	675	343	405	0	31	234	176	823	569	82	1215	933	2233	360	1028	31	576	203	188	224	325	0	384	705	399	889	332	713
ENSG00000198759	EGFL6	0	0	0	0	0	0	0	0	0	0	0	1	0	1	0	0	0	0	0	4	9	0	0	0	0	0	0	0	0	0	0	6	0	0
ENSG00000198763	MT-ND2	27383	6802	591	6297	26097	4109	13076	14610	13642	1189	346	2832	2149	31546	14100	3940	8365	9552	18113	10748	16916	222	22609	5280	4278	3569	10036	2255	15621	11347	13016	16572	23691	19144
ENSG00000198768	APCDD1L	0	0	0	0	0	0	0	0	0	0	0	0	0	0	0	0	0	0	0	0	0	0	0	0	0	0	0	0	0	0	0	0	8	0
ENSG00000198771	RCSD1	154	55	0	118	458	71	144	81	163	0	0	33	75	283	165	1075	0	140	623	119	162	2	190	211	0	107	71	0	195	200	0	457	153	315
ENSG00000198774	RASSF9	0	15	0	0	33	0	11	0	0	0	0	0	1	0	12	0	0	3	24	3	15	0	0	0	0	3	3	0	6	2	2	5	2	0
ENSG00000198780	FAM169A	36	27	0	0	108	23	65	21	43	0	0	4	13	100	13	0	198	67	191	16	103	0	6	19	23	29	23	0	32	20	0	100	18	63
ENSG00000198783	ZNF830	96	38	0	69	248	47	114	39	85	0	0	32	33	121	84	0	0	121	222	90	163	35	58	0	51	41	46	0	52	93	190	169	39	260
ENSG00000198785	GRIN3A	0	0	0	0	6	0	3	14	3	0	0	1	0	14	2	0	0	0	73	2	7	0	0	0	0	3	1	0	0	0	0	22	5	0
ENSG00000198786	MT-ND5	51588	11848	1204	14463	45759	6585	29719	18676	23383	2017	574	8895	6153	51273	24443	4062	27225	34451	30758	20047	30800	421	29181	12547	9892	6152	14029	3693	30698	17500	21501	36602	21326	30263
ENSG00000198788	MUC2	11251	28843	288	37663	91627	32927	22912	30391	46614	6086	1484	11719	10952	58022	39976	17532	16141	105375	317668	38739	64329	8292	43266	38293	26101	41711	30083	12432	60996	42095	9733	62923	20534	39604
ENSG00000198791	CNOT7	127	80	0	37	307	43	178	103	104	0	0	27	10	261	130	0	97	199	417	91	396	15	59	47	0	117	103	0	43	21	277	410	93	115
ENSG00000198792	TMEM184B	419	71	0	132	248	6	168	142	70	0	0	81	89	153	113	0	19	189	690	114	289	68	311	25	84	97	88	0	62	271	85	328	107	138
ENSG00000198793	MTOR	745	273	0	325	1172	345	871	320	370	558	8	303	234	821	650	0	660	1241	2280	498	1264	100	817	315	166	224	330	13	457	817	330	1185	424	614
ENSG00000198794	SCAMP5	75	3	0	6	23	33	39	8	3	14	0	16	0	21	12	0	0	113	33	14	24	0	46	0	63	2	3	0	4	0	46	24	18	19
ENSG00000198795	ZNF521	67	32	0	37	33	0	60	6	53	0	0	15	17	81	70	0	0	76	213	52	100	28	41	0	35	9	32	0	23	94	62	96	31	18
ENSG00000198796	ALPK2	5	2	0	0	67	0	18	0	1	0	0	1	2	33	12	0	0	46	30	10	60	0	13	54	0	2	5	0	4	25	18	75	17	37
ENSG00000198797	BRINP2	0	0	0	0	10	0	0	0	0	0	0	0	0	0	0	0	0	0	0	0	0	0	0	0	0	0	0	0	0	0	0	8	0	0
ENSG00000198799	LRIG2	314	148	0	42	383	60	213	62	151	0	0	82	27	352	208	0	0	539	1036	92	499	4	171	27	0	98	112	0	124	83	212	474	99	424
ENSG00000198804	MT-CO1	223940	62582	3378	48805	220673	27451	139066	89053	107833	11149	1180	28531	18224	230957	127316	24818	111246	167183	168167	104866	246112	1494	94841	34361	34074	29488	63572	14098	103133	55366	159772	238182	76776	186488
ENSG00000198805	PNP	343	102	0	83	677	32	189	97	160	0	0	57	37	482	132	0	335	351	585	119	440	40	223	109	50	114	104	9	165	298	99	660	166	163
ENSG00000198807	PAX9	85	0	0	0	0	0	6	0	0	0	0	0	0	6	1	0	32	0	97	2	34	1	0	0	0	6	3	0	0	3	0	28	0	14
ENSG00000198814	GK	168	55	0	35	207	12	23	74	96	0	0	8	1	165	55	0	75	241	350	1	65	0	33	5	35	73	3	0	39	22	31	236	27	36
ENSG00000198815	FOXJ3	460	194	0	187	694	145	415	284	289	0	0	112	87	511	367	0	1171	543	1311	319	735	40	330	92	232	179	212	0	269	244	272	603	190	468
ENSG00000198816	ZNF358	57	36	0	12	20	0	49	64	28	0	0	5	31	37	26	0	0	92	33	19	56	11	33	20	0	2	35	0	46	37	0	37	12	35
ENSG00000198818	SFT2D1	23	24	0	11	94	2	27	19	28	0	0	18	4	96	33	0	0	100	213	22	119	0	9	11	0	25	43	0	52	27	21	93	23	134
ENSG00000198821	CD247	0	25	0	0	74	0	25	27	33	0	0	3	10	34	61	0	0	20	267	30	80	0	39	0	114	36	6	0	13	99	47	79	27	8
ENSG00000198822	GRM3	0	0	0	0	2	0	0	0	0	0	0	0	0	5	0	0	0	0	0	0	0	0	0	0	0	0	0	0	0	0	0	0	0	0
ENSG00000198824	CHAMP1	65	54	0	17	273	2	139	71	89	0	0	27	36	220	63	0	83	130	504	33	259	1	48	5	1	59	41	0	13	44	118	290	73	141
ENSG00000198825	INPP5F	17	81	0	49	208	1	105	66	81	0	0	16	10	151	145	0	0	267	516	121	254	3	158	0	41	72	73	0	76	103	47	334	59	111
ENSG00000198826	ARHGAP11A	152	87	0	21	356	121	173	60	123	0	0	37	65	321	141	0	297	192	987	112	476	0	154	0	56	143	141	0	81	109	500	347	102	187
ENSG00000198829	SUCNR1	0	0	0	2	0	0	0	10	3	0	0	0	0	4	7	0	0	0	0	1	6	0	1	0	0	3	0	0	0	0	0	20	0	0
ENSG00000198830	HMGN2	561	379	0	388	965	227	848	349	413	1117	49	258	193	831	544	16	1408	1442	2180	364	1450	103	586	104	164	375	453	0	320	621	466	1150	383	687
ENSG00000198832	SELENOM	64	42	0	16	118	0	46	21	26	0	0	18	40	37	80	0	0	124	197	65	126	0	109	82	84	32	29	0	47	132	0	96	38	123
ENSG00000198833	UBE2J1	315	201	0	100	1009	167	430	377	333	4	0	62	54	685	322	0	34	461	1317	292	833	5	236	122	0	287	151	0	192	165	374	1257	146	489
ENSG00000198835	GJC2	0	5	0	0	3	0	0	7	0	0	0	0	0	0	0	0	0	0	39	0	2	0	0	0	0	4	0	0	0	0	0	2	0	0
ENSG00000198836	OPA1	566	291	8	118	1149	180	693	205	456	0	23	144	73	852	579	757	259	1060	2269	429	1411	1	285	83	50	422	235	144	293	215	676	1459	299	835
ENSG00000198837	DENND4B	126	74	0	55	219	0	73	60	35	0	0	52	35	92	99	17	0	298	549	81	196	33	148	37	50	32	46	0	76	242	0	173	67	84
ENSG00000198838	RYR3	0	26	0	7	82	0	28	12	18	0	0	13	14	4	38	0	0	0	179	28	47	0	16	0	0	26	25	0	29	65	37	30	48	0
ENSG00000198839	ZNF277	127	44	0	28	203	122	173	94	68	0	0	19	8	146	75	0	0	117	416	77	353	0	52	40	2	73	56	0	30	22	144	236	43	338
ENSG00000198840	MT-ND3	5786	1106	118	721	2564	383	2314	1616	1373	36	6	362	240	2929	2100	476	821	1763	2456	1207	2616	1	1334	504	432	366	1151	147	1760	440	1581	1921	1352	3282
ENSG00000198841	KTI12	51	12	0	0	22	0	20	5	17	0	0	5	0	25	22	0	0	57	53	2	55	0	5	0	0	8	12	0	0	12	0	35	16	59
ENSG00000198842	DUSP27	1620	1	93	0	0	289	61	0	23	0	44	21	0	0	12	0	974	0	784	3	148	79	0	0	0	103	39	0	0	2	0	0	0	0
ENSG00000198843	SELENOT	235	144	0	91	343	67	305	126	123	0	0	34	87	274	206	0	697	493	698	165	499	19	218	130	27	96	91	0	132	107	202	498	109	274
ENSG00000198844	ARHGEF15	0	0	0	0	18	0	11	0	6	0	0	13	0	2	7	0	0	70	44	1	12	0	0	0	0	15	0	0	0	17	47	24	0	0
ENSG00000198846	TOX	61	56	60	18	148	91	52	31	36	0	0	13	14	92	70	0	0	168	182	59	236	2	58	50	8	16	56	0	66	50	109	141	49	90
ENSG00000198848	CES1	0	38	0	10	40	0	53	24	13	0	0	18	10	55	55	0	0	0	50	8	44	0	52	2	0	14	5	0	15	13	27	58	30	56
ENSG00000198851	CD3E	40	38	0	8	164	0	51	31	9	0	0	1	15	52	66	0	0	0	77	52	68	0	40	51	0	74	10	3	110	35	28	126	35	0
ENSG00000198853	RUSC2	60	61	0	28	87	56	42	18	32	0	9	19	5	67	89	0	0	0	437	25	117	0	96	0	9	19	63	0	49	40	0	104	64	198
ENSG00000198855	FICD	0	26	0	17	83	39	31	15	22	0	0	9	17	35	3	0	0	57	170	18	42	0	8	58	0	20	6	0	19	52	0	79	10	17
ENSG00000198856	OSTC	188	47	0	29	361	48	112	71	134	0	1	7	14	269	99	573	201	390	694	85	384	0	49	20	13	147	98	0	42	25	87	404	49	235
ENSG00000198858	R3HDM4	26	39	0	31	105	0	85	21	22	0	0	23	31	24	34	0	0	0	350	37	90	0	72	91	0	50	38	0	40	109	35	87	41	106
ENSG00000198860	TSEN15	70	6	0	2	77	23	21	32	33	0	0	9	0	45	25	0	0	7	282	11	80	0	0	0	0	27	9	0	3	0	17	86	24	25
ENSG00000198862	LTN1	369	121	0	74	507	38	310	130	211	0	0	50	33	408	270	0	0	426	995	182	635	0	70	37	0	125	95	0	160	33	368	579	107	296
ENSG00000198863	RUNDC1	82	105	0	120	327	152	188	101	113	0	0	37	33	178	164	0	0	260	1009	130	256	11	273	112	0	111	80	0	94	83	68	340	50	164
ENSG00000198865	CCDC152	38	11	0	12	26	50	15	9	0	0	0	0	0	6	5	0	0	0	0	0	35	0	31	0	0	0	1	0	0	0	0	27	14	0
ENSG00000198868	MTND4LP30	0	0	0	0	0	0	0	0	0	0	0	0	0	0	0	0	0	0	0	1	0	0	0	0	0	0	0	0	0	0	0	0	0	0
ENSG00000198870	STKLD1	0	0	0	0	1	0	0	0	0	0	0	0	0	0	0	0	0	0	0	0	5	0	0	0	0	0	0	0	0	0	0	3	0	0
ENSG00000198873	GRK5	0	87	0	53	151	0	60	40	61	12	0	29	20	151	174	0	0	137	461	72	183	0	155	0	143	61	54	0	84	130	166	163	73	84
ENSG00000198874	TYW1	379	97	0	149	362	135	284	181	167	0	0	87	86	267	277	990	0	378	844	226	569	27	259	156	32	100	130	0	70	238	148	365	240	517
ENSG00000198876	DCAF12	194	93	0	79	201	30	183	91	127	0	0	40	56	189	138	0	0	312	135	61	418	83	200	176	56	82	148	0	108	177	139	299	96	207
ENSG00000198879	SFMBT2	129	84	0	93	361	0	109	92	95	0	0	27	11	138	112	0	7	139	427	82	215	0	39	0	47	74	37	0	122	80	48	423	74	121
ENSG00000198883	PNMA5	0	0	0	0	0	0	0	0	3	0	0	0	0	7	0	0	0	0	0	0	0	0	0	0	0	0	0	0	0	0	0	0	0	0
ENSG00000198885	ITPRIPL1	0	4	0	0	9	0	5	0	2	0	0	4	6	4	9	0	0	0	0	0	15	0	1	0	0	9	2	0	0	0	0	13	4	0
ENSG00000198886	MT-ND4	115213	23630	3618	21020	66902	12100	45730	32093	34123	5306	469	12427	8872	77055	47285	9730	55086	50016	55050	29053	51435	994	52893	18294	15573	8899	24899	6509	44736	32482	39309	50542	38213	48499
ENSG00000198887	SMC5	668	352	63	219	1314	189	846	284	576	0	0	198	96	890	605	532	405	1108	3144	570	1573	1	394	158	116	463	311	0	376	359	825	1631	443	1296
ENSG00000198888	MT-ND1	24444	9826	760	9105	28153	4201	15682	13240	14112	441	205	4439	3592	33247	19188	5645	11707	20434	20948	11978	17873	272	18968	7689	6849	3096	10676	2748	19057	12282	10683	19279	14607	19320
ENSG00000198889	DCAF12L1	0	0	0	0	0	0	0	0	0	0	0	0	0	0	0	0	0	0	0	1	0	0	0	0	0	0	0	0	0	0	0	0	0	0
ENSG00000198890	PRMT6	21	0	0	12	60	98	43	0	45	0	0	12	15	45	33	0	11	201	99	20	108	0	26	0	0	4	37	0	9	16	10	57	10	11
ENSG00000198892	SHISA4	0	0	0	0	1	0	8	0	0	0	0	0	0	4	6	0	0	0	0	0	0	0	0	0	0	0	0	0	0	0	0	0	10	0
ENSG00000198894	CIPC	41	114	0	95	256	24	141	90	108	0	0	39	31	187	179	0	0	399	374	127	245	2	70	0	50	96	71	0	149	116	139	370	55	125
ENSG00000198898	CAPZA2	338	131	0	66	844	184	375	229	337	0	0	49	42	570	305	0	290	528	1061	208	862	0	105	21	66	263	140	0	113	45	317	957	157	510
ENSG00000198899	MT-ATP6	106925	23511	3123	30696	69880	18838	48952	45533	43885	12820	1092	18721	17010	95396	46786	16272	78186	45608	50506	36945	58468	1157	67102	26661	29884	8619	39134	14626	64398	57890	53914	49346	40237	48882
ENSG00000198900	TOP1	937	462	21	290	2396	358	1015	757	999	0	0	266	164	1527	805	0	113	2097	4095	658	1973	27	811	193	250	771	491	0	909	619	1032	2503	625	1114
ENSG00000198901	PRC1	267	84	0	35	297	252	239	57	69	0	0	80	44	382	216	0	7	526	972	122	537	13	274	44	65	91	104	0	82	132	317	359	88	192
ENSG00000198908	BHLHB9	0	13	0	0	69	0	52	13	7	0	0	1	7	35	22	0	0	32	91	27	74	1	0	0	0	18	21	0	43	5	0	36	4	0
ENSG00000198909	MAP3K3	0	30	0	15	171	0	79	82	68	0	0	11	22	51	135	0	337	139	312	82	180	8	65	0	41	29	64	0	78	89	163	159	63	113
ENSG00000198910	L1CAM	0	26	0	5	53	0	25	11	8	0	0	0	4	39	21	0	0	13	0	14	21	0	14	0	0	0	7	0	45	63	35	56	13	0
ENSG00000198911	SREBF2	604	332	0	279	836	306	445	223	346	90	0	209	154	639	500	0	788	1021	1759	274	904	36	500	131	88	324	276	0	451	895	360	923	304	343
ENSG00000198912	C1orf174	65	52	0	21	127	17	53	25	22	0	0	22	15	93	65	0	404	93	201	45	139	0	80	4	25	36	42	0	41	60	30	116	51	95
ENSG00000198914	POU3F3	0	6	0	0	0	0	0	0	0	0	0	0	0	0	8	0	0	0	49	0	0	0	0	0	0	0	0	0	0	0	0	3	0	0
ENSG00000198915	RASGEF1A	72	0	0	0	0	0	9	3	0	0	0	0	0	21	9	0	0	0	32	1	21	0	0	0	0	10	0	0	48	0	0	18	0	0
ENSG00000198917	SPOUT1	0	0	100	20	176	163	129	12	32	0	0	13	49	80	79	0	663	18	189	74	106	38	101	173	51	74	70	0	10	184	65	109	58	21
ENSG00000198918	RPL39	109	56	0	28	111	30	78	57	30	0	0	19	21	109	81	0	0	440	159	59	189	0	90	26	0	49	38	0	23	81	21	132	45	203
ENSG00000198919	DZIP3	192	94	0	27	229	31	122	47	110	0	0	10	24	157	83	0	0	275	626	114	478	1	22	16	11	55	109	0	53	74	166	305	86	341
ENSG00000198920	KIAA0753	142	50	0	29	186	123	195	65	102	31	0	24	23	196	121	0	180	200	679	131	327	1	51	57	1	103	117	176	45	96	178	339	69	131
ENSG00000198924	DCLRE1A	103	31	0	9	133	33	47	40	38	0	0	5	16	74	51	0	0	114	127	50	198	0	68	29	5	24	35	0	39	29	64	153	39	117
ENSG00000198925	ATG9A	147	52	0	94	181	0	110	61	91	0	0	58	24	127	109	0	201	279	438	69	229	3	61	128	64	94	78	0	201	157	62	195	71	49
ENSG00000198929	NOS1AP	72	34	0	26	156	53	127	39	99	0	32	60	57	111	192	0	0	108	486	64	180	0	66	136	38	43	74	0	91	123	85	154	56	108
ENSG00000198931	APRT	0	54	0	24	32	48	91	3	35	0	0	29	28	98	82	0	0	94	482	23	81	0	136	0	0	37	9	0	42	156	0	81	37	7
ENSG00000198932	GPRASP1	172	98	0	99	280	69	157	75	119	0	42	33	66	148	191	0	0	175	1029	120	301	26	183	29	32	119	85	0	119	212	47	262	132	320
ENSG00000198933	TBKBP1	22	8	0	0	27	0	22	40	27	0	0	2	9	4	10	0	0	14	0	10	21	0	16	0	0	11	18	0	24	13	0	51	8	0
ENSG00000198934	MAGEE1	0	0	0	19	10	0	1	0	0	0	0	0	0	0	2	0	0	6	69	6	3	0	9	10	0	6	4	0	0	0	38	7	0	0
ENSG00000198937	CCDC167	64	16	0	5	40	26	53	0	5	0	0	14	17	72	30	0	384	56	67	22	54	4	47	0	0	22	12	0	6	45	0	79	24	0
ENSG00000198938	MT-CO3	36396	15259	805	9577	33725	18012	24673	13257	22671	9487	738	8002	6183	45000	28576	7788	32069	56263	27259	18459	47678	3811	26440	9358	7580	6565	17462	7900	15944	22594	25972	35355	15742	30144
ENSG00000198939	ZFP2	0	4	0	5	12	0	4	0	4	0	0	2	3	5	6	0	0	34	12	7	10	0	0	0	0	7	0	0	0	0	25	12	6	15
ENSG00000198944	SOWAHA	15	26	0	4	32	0	22	10	7	119	0	0	0	85	14	0	0	53	0	8	39	0	29	2	0	10	7	0	0	0	22	74	2	32
ENSG00000198945	L3MBTL3	232	77	0	13	161	74	61	9	46	0	0	7	3	160	115	0	0	63	451	61	217	0	80	1	0	45	67	0	68	57	42	156	56	68
ENSG00000198947	DMD	374	327	0	95	1017	22	410	309	263	0	0	89	84	580	664	125	297	615	2660	379	627	5	398	49	138	300	121	0	187	226	170	1163	331	836
ENSG00000198948	MFAP3L	44	8	0	1	30	0	44	7	11	0	0	10	0	8	34	0	0	0	77	29	93	0	21	0	0	5	18	0	50	0	12	51	8	17
ENSG00000198951	NAGA	0	68	0	87	179	95	120	34	68	0	0	44	21	152	97	0	375	142	189	102	229	23	112	32	4	25	36	0	116	59	55	190	48	131
ENSG00000198952	SMG5	291	146	0	150	325	164	408	116	215	296	0	108	111	337	300	0	1419	499	1517	194	614	60	444	197	249	167	169	185	221	249	413	537	186	319
ENSG00000198954	KIFBP	16	63	0	36	226	25	107	62	71	0	0	20	14	156	64	0	0	505	296	68	185	20	84	33	0	61	41	505	91	115	145	181	56	124
ENSG00000198959	TGM2	65	140	0	73	356	86	198	71	51	0	0	65	79	98	242	1091	233	186	177	144	250	1	405	119	72	77	74	0	114	398	162	409	167	192
ENSG00000198960	ARMCX6	0	39	0	39	54	83	54	30	61	0	0	27	23	29	100	0	0	91	351	41	123	0	132	0	47	17	54	0	28	59	0	64	32	54
ENSG00000198961	PJA2	657	495	0	513	1870	151	1024	645	741	508	0	313	174	1302	1109	918	1196	1752	3318	811	2204	7	686	210	169	657	481	4	989	505	904	2144	663	1310
ENSG00000198963	RORB	0	0	0	0	6	0	0	0	3	0	0	0	0	0	6	0	0	0	0	2	1	0	3	0	0	0	0	0	25	0	0	1	5	0
ENSG00000198964	SGMS1	294	74	0	68	240	7	226	41	66	0	0	42	33	203	116	0	432	165	818	99	400	0	103	60	0	70	49	0	77	73	158	327	106	353
ENSG00000199319	RN7SKP25	0	0	0	0	0	0	0	0	0	0	0	0	0	0	0	0	0	0	0	0	0	0	9	0	0	0	0	0	0	0	0	0	0	0
ENSG00000199691	RN7SKP173	0	0	0	0	0	0	3	0	0	0	0	0	0	0	4	0	0	0	0	0	5	0	0	0	0	4	0	0	0	0	0	5	0	0
ENSG00000199730	RN7SKP95	0	0	0	0	0	0	0	0	6	0	0	0	0	0	0	0	0	0	0	0	0	0	0	0	0	0	0	0	0	0	0	0	0	0
ENSG00000200057	RN7SKP63	0	0	0	0	0	0	0	0	0	0	0	0	0	0	3	0	0	0	0	0	0	0	0	0	0	0	0	0	0	0	0	0	0	0
ENSG00000200087	SNORA73B	21	6	0	0	8	69	25	0	5	0	0	19	1	0	21	0	510	150	104	13	4	18	0	0	0	9	11	0	29	66	0	7	7	30
ENSG00000200091	RN7SKP163	1	0	0	0	0	0	0	0	0	0	0	0	0	0	0	0	0	0	0	0	0	0	0	0	0	0	0	0	0	0	0	0	0	0
ENSG00000200312	RN7SKP255	0	0	0	0	0	0	0	0	0	0	0	0	0	0	1	0	4	3	0	0	0	0	0	0	0	0	6	0	0	0	0	0	0	0
ENSG00000200488	RN7SKP203	0	0	0	0	0	0	0	0	0	0	0	0	0	0	0	0	0	0	0	6	6	0	0	0	0	0	0	0	0	0	0	0	0	0
ENSG00000200674	RN7SKP160	0	0	0	0	0	0	0	0	0	0	0	0	0	0	0	0	0	0	0	0	0	0	0	0	0	0	0	0	0	5	0	0	0	0
ENSG00000200830	RN7SKP134	0	0	0	0	0	0	0	0	0	0	0	0	0	0	0	0	0	0	0	5	0	0	0	0	0	0	0	0	0	0	0	0	0	0
ENSG00000201428	RN7SKP71	0	0	0	0	0	0	0	0	0	0	0	0	0	0	0	0	0	0	0	0	1	0	0	0	0	0	0	0	0	0	0	0	0	0
ENSG00000201564	RN7SKP50	0	0	0	0	0	0	0	0	0	0	0	0	0	0	0	0	0	0	0	6	1	0	0	0	0	0	0	0	0	0	0	0	0	0
ENSG00000201581	RN7SKP78	0	6	0	0	2	0	0	0	0	0	0	0	0	0	0	0	0	0	0	0	0	0	0	0	0	0	0	0	0	3	0	0	0	0
ENSG00000201600	RN7SKP124	0	0	0	3	0	0	0	0	0	0	0	0	0	3	0	0	0	0	0	0	0	0	0	0	0	0	0	0	0	3	0	0	0	19
ENSG00000201793	RN7SKP9	0	0	0	0	0	0	0	0	0	0	0	4	0	0	0	0	0	0	0	0	2	0	15	0	0	0	0	0	0	0	0	0	0	0
ENSG00000201998	SNORA23	47	0	0	0	2	0	0	0	1	0	0	0	0	0	0	0	0	0	0	0	3	0	0	0	0	0	0	0	0	0	0	4	0	0
ENSG00000202198	AL162581.1	10526	10444	712	8051	8352	9015	18500	5687	5058	7701	630	6276	5572	7575	13843	0	16664	24028	5295	7778	20142	2673	10576	8367	5167	4378	9261	4115	5735	10483	5011	3840	7479	16530
ENSG00000202415	RN7SKP269	0	0	0	0	0	0	8	0	0	0	0	0	0	0	8	0	0	0	0	0	0	0	0	0	0	0	0	0	0	0	0	0	0	0
ENSG00000203279	AL590705.1	0	0	0	0	0	0	0	0	0	0	0	0	0	0	4	0	0	0	0	0	0	0	0	0	0	0	0	0	0	0	0	0	0	0
ENSG00000203288	TDRKH-AS1	0	3	0	0	0	0	21	0	5	0	0	0	0	7	8	0	0	45	99	11	12	26	0	0	0	0	8	0	0	12	0	6	11	0
ENSG00000203307	FAM78B-AS1	0	0	0	0	0	0	0	0	0	0	0	0	0	0	0	0	0	0	0	0	0	0	0	0	0	0	2	0	0	0	0	0	0	0
ENSG00000203321	CARNMT1-AS1	0	0	0	0	0	0	0	0	0	0	0	0	0	9	0	0	0	0	0	0	0	0	0	0	0	0	0	0	0	0	0	0	0	0
ENSG00000203326	ZNF525	0	61	0	34	206	15	136	61	57	0	0	21	45	161	118	0	366	261	358	69	295	0	81	0	66	54	54	0	44	35	89	237	47	125
ENSG00000203327	AC012358.1	0	0	0	0	0	0	6	2	4	0	0	0	0	0	0	0	0	0	0	2	4	0	0	0	0	6	2	0	2	0	15	10	0	3
ENSG00000203356	LINC01562	0	0	0	0	0	0	0	0	0	0	0	0	0	6	0	0	0	0	0	0	0	0	0	0	0	0	0	0	0	0	0	4	0	0
ENSG00000203392	AC105020.1	0	0	0	0	14	0	0	3	0	0	0	0	0	5	9	0	0	0	14	0	4	0	0	0	0	0	0	0	0	6	0	6	0	0
ENSG00000203414	BTBD7P1	0	3	0	0	11	0	3	4	5	0	0	6	0	6	18	0	0	0	44	2	20	0	0	0	0	8	3	0	0	0	0	13	0	0
ENSG00000203435	E2F3P2	45	0	0	0	4	6	3	0	6	0	0	0	0	4	23	0	0	20	35	1	9	2	0	0	0	2	0	0	20	0	0	13	10	0
ENSG00000203441	LINC00449	0	0	0	0	2	0	0	0	1	0	0	2	0	0	0	0	0	0	0	2	0	0	0	0	0	0	0	0	0	0	0	13	0	0
ENSG00000203485	INF2	714	390	163	476	1345	401	533	441	631	348	0	285	181	1014	588	0	2033	2006	6553	349	1151	273	805	320	586	713	334	0	646	926	633	1397	284	516
ENSG00000203489	HMGB1P39	0	0	0	0	0	0	0	0	0	0	0	1	0	0	0	0	0	0	0	0	1	0	0	0	0	0	0	0	0	0	0	0	0	0
ENSG00000203497	PDCD4-AS1	0	0	0	9	0	0	0	0	0	0	0	0	0	7	5	0	0	37	0	0	6	0	17	0	0	0	0	0	0	0	0	6	0	0
ENSG00000203499	IQANK1	206	5	0	5	15	2	27	0	15	0	0	8	0	17	24	0	0	0	65	0	52	0	20	0	0	5	11	0	16	27	0	21	19	33
ENSG00000203546	AL139353.1	0	16	0	0	0	26	0	0	0	0	0	0	0	0	0	0	0	0	46	25	0	0	0	0	0	6	0	0	0	0	0	0	0	0
ENSG00000203585	LINC02408	0	6	0	0	0	0	0	0	0	0	0	0	9	0	0	0	0	0	0	0	0	1	0	0	0	0	0	0	0	9	0	3	3	21
ENSG00000203601	LINC00970	0	0	0	0	0	0	0	1	0	0	0	0	0	0	0	0	0	0	0	0	0	0	0	0	0	0	0	0	0	0	0	0	0	0
ENSG00000203616	RHOT1P2	0	0	0	0	4	0	0	6	0	0	0	0	0	0	0	0	0	0	86	0	1	0	0	0	0	0	1	0	0	0	0	1	0	0
ENSG00000203618	GP1BB	0	0	0	0	0	0	0	0	0	0	0	0	0	0	2	0	0	0	0	0	0	0	0	0	0	0	0	0	0	0	0	1	0	0
ENSG00000203620	AL354919.1	0	0	0	0	0	0	0	0	3	0	0	0	0	0	0	0	0	0	0	1	0	0	24	0	0	0	0	0	0	0	0	4	6	0
ENSG00000203635	AC144450.1	0	0	0	0	5	0	1	0	11	0	0	0	0	0	0	0	0	0	41	0	30	0	15	0	0	7	4	0	0	0	0	9	0	0
ENSG00000203644	AC083799.1	17	5	0	0	9	8	4	3	12	0	0	0	1	40	9	0	0	31	20	10	54	0	5	0	0	11	4	0	0	0	22	31	6	0
ENSG00000203645	LINC00501	0	8	0	3	23	0	5	6	6	0	0	0	0	5	0	0	0	0	40	3	6	0	1	0	0	8	1	0	17	0	17	11	0	0
ENSG00000203647	AC106827.1	0	3	0	0	0	0	10	0	7	0	0	6	7	0	0	0	0	0	0	0	0	0	0	0	0	4	1	0	10	0	0	0	6	0
ENSG00000203648	AC007618.1	0	0	0	0	7	0	0	0	4	0	0	0	0	0	0	0	0	0	0	0	0	0	0	0	0	6	6	0	0	12	0	0	0	0
ENSG00000203650	LINC01285	0	0	0	3	0	3	4	0	0	0	0	2	0	0	9	0	0	0	39	0	3	0	0	0	0	0	0	0	0	0	0	9	0	0
ENSG00000203661	OR2T5	0	0	0	0	0	0	0	0	0	0	0	0	0	0	0	0	0	0	0	0	0	0	0	0	0	0	0	0	0	0	0	0	1	0
ENSG00000203663	OR2L2	0	0	0	0	0	0	0	0	0	0	0	0	0	0	0	0	0	0	1	0	1	0	1	0	0	0	0	0	0	0	0	7	1	4
ENSG00000203666	EFCAB2	131	30	0	11	22	0	111	60	7	0	0	8	7	29	58	0	47	0	137	13	166	0	1	0	0	4	66	0	12	10	0	26	7	88
ENSG00000203667	COX20	265	44	13	5	271	5	182	56	91	0	0	17	25	360	172	0	12	168	406	118	503	3	57	6	8	88	86	0	114	36	286	370	104	448
ENSG00000203668	CHML	398	65	0	6	415	61	135	119	121	0	0	22	15	397	143	0	3	138	810	75	452	42	81	8	13	113	70	0	119	37	250	455	100	265
ENSG00000203684	IBA57-DT	0	0	0	0	0	0	0	0	0	0	0	0	0	0	0	0	0	0	0	0	2	0	0	0	0	0	0	0	0	0	0	0	0	0
ENSG00000203685	STUM	0	0	0	9	15	0	17	1	0	0	0	9	2	10	37	0	0	24	60	7	16	0	19	42	0	1	3	0	0	18	0	32	2	0
ENSG00000203688	LINC02487	0	0	0	0	3	0	8	0	0	0	0	0	0	0	6	0	0	0	0	8	5	0	0	0	0	3	0	0	16	0	0	0	2	0
ENSG00000203690	TCP10L3	0	2	0	0	0	0	0	0	0	0	0	0	0	0	0	0	0	0	0	0	2	0	0	0	0	0	0	0	0	0	0	1	5	0
ENSG00000203697	CAPN8	621	240	147	200	1364	357	283	588	519	0	0	106	61	958	316	0	0	1309	5955	306	679	81	411	159	173	684	223	0	466	421	525	1666	242	430
ENSG00000203705	TATDN3	27	15	0	4	80	34	80	48	16	0	0	15	6	29	9	0	0	95	90	16	72	0	8	57	5	23	24	0	19	10	63	80	10	16
ENSG00000203706	SERTAD4-AS1	0	0	0	0	4	0	10	0	0	0	0	0	0	1	6	0	0	0	0	0	36	0	4	47	0	1	14	0	0	21	0	12	4	12
ENSG00000203709	MIR29B2CHG	270	204	100	214	899	242	598	316	223	0	0	176	190	562	476	0	188	616	1907	410	981	22	521	194	131	212	240	591	236	361	459	824	347	353
ENSG00000203710	CR1	29	45	0	36	234	0	37	31	9	285	0	2	11	48	72	0	0	1	59	33	53	0	0	72	0	44	3	0	17	39	16	316	41	28
ENSG00000203711	C6orf99	0	0	0	0	0	0	0	0	0	0	0	0	0	0	5	0	0	0	54	0	0	0	0	0	0	0	0	0	0	0	0	0	0	0
ENSG00000203721	LINC00862	0	0	0	0	0	0	0	0	0	0	0	5	0	0	0	0	0	0	0	0	0	0	0	0	0	0	0	0	0	0	0	0	0	0
ENSG00000203724	C1orf53	74	0	0	0	5	0	0	0	0	0	0	0	0	0	0	0	0	0	0	0	10	0	0	0	0	0	0	0	0	0	0	0	0	0
ENSG00000203727	SAMD5	367	78	0	15	229	78	376	86	132	0	2	38	69	242	118	0	26	132	665	179	518	0	76	34	2	93	95	0	69	37	156	272	101	520
ENSG00000203729	LINC00272	0	0	0	0	0	0	0	0	0	0	0	0	0	0	0	0	0	0	0	0	0	0	0	0	0	0	0	0	0	0	0	0	2	0
ENSG00000203734	ECT2L	0	0	0	0	0	0	0	0	0	0	0	0	0	0	0	0	0	6	0	0	0	0	0	0	0	0	0	0	0	0	0	0	0	0
ENSG00000203737	GPR52	0	5	0	1	6	11	2	13	6	0	0	9	0	20	5	0	0	62	15	14	33	0	0	0	0	5	1	0	0	2	0	55	15	36
ENSG00000203739	AL645568.1	0	44	0	22	114	0	62	6	63	0	0	22	16	37	57	0	0	27	153	28	55	0	33	35	0	46	22	0	36	73	26	141	11	112
ENSG00000203740	METTL11B	0	0	0	0	0	0	0	5	0	0	0	0	0	0	0	0	0	0	0	0	0	0	0	0	0	0	0	0	0	0	0	0	0	0
ENSG00000203747	FCGR3A	55	23	0	5	173	0	30	52	32	0	0	10	12	59	22	0	0	107	0	26	95	0	0	0	0	6	6	0	18	17	38	170	9	52
ENSG00000203760	CENPW	0	27	0	16	201	1	65	32	35	57	0	24	8	130	29	0	0	24	248	19	171	0	28	0	0	13	35	0	0	4	40	113	19	52
ENSG00000203761	MSTO2P	0	0	0	0	0	0	0	0	0	0	0	0	0	21	8	0	0	0	97	0	19	0	0	0	0	0	15	0	0	0	0	0	0	0
ENSG00000203772	SPRN	0	0	0	0	0	0	0	0	0	0	0	0	0	0	0	0	0	0	0	0	0	0	0	0	0	3	0	0	0	0	0	0	0	0
ENSG00000203778	FAM229B	0	0	0	0	22	0	1	8	0	0	0	5	0	4	9	0	0	0	14	0	3	0	0	0	0	0	0	0	0	8	26	16	9	19
ENSG00000203780	FANK1	19	10	0	6	18	0	36	0	20	0	0	10	0	21	20	0	0	0	151	12	20	1	11	0	0	3	28	0	6	26	30	11	24	25
ENSG00000203791	EEF1AKMT2	0	47	0	40	165	0	83	41	53	0	0	8	18	111	95	0	0	135	319	78	227	0	84	86	0	39	39	0	60	81	63	193	57	130
ENSG00000203797	DDO	43	7	0	17	11	0	34	4	0	0	0	4	5	8	10	0	0	0	50	1	24	6	0	0	75	0	6	0	0	0	0	9	0	0
ENSG00000203799	CCDC162P	40	95	0	35	120	220	54	29	69	0	0	8	21	65	154	0	0	55	627	54	275	0	21	0	0	79	68	719	184	82	79	108	35	0
ENSG00000203801	LINC00222	0	2	0	0	0	0	7	2	0	0	0	0	0	0	10	0	0	100	34	3	2	0	0	0	0	0	1	0	0	0	0	8	0	0
ENSG00000203804	ADAMTSL4-AS1	75	20	0	31	78	0	54	32	21	0	0	5	20	47	38	0	0	126	206	32	47	0	40	0	0	29	12	0	91	44	20	72	14	17
ENSG00000203808	BVES-AS1	0	0	0	0	1	0	0	0	0	0	0	0	0	0	0	0	0	0	0	3	2	0	0	0	0	0	0	0	0	5	0	0	0	0
ENSG00000203811	H3C14	44	21	0	0	27	0	22	0	11	0	0	24	55	53	12	0	0	80	224	12	74	41	26	0	0	6	9	0	0	104	0	36	14	0
ENSG00000203812	H2AC18	0	0	148	171	0	231	0	0	0	0	0	0	0	0	277	0	2585	638	562	0	0	139	0	310	0	174	0	0	0	0	0	0	0	326
ENSG00000203814	H2BC18	84	43	0	22	181	39	159	49	78	0	0	25	35	139	127	0	397	140	126	63	256	66	82	0	0	20	77	0	54	289	85	139	73	40
ENSG00000203857	HSD3B1	0	9	0	0	0	0	0	0	0	0	0	0	0	0	0	0	0	0	0	0	0	0	0	0	0	0	0	0	0	0	0	0	0	0
ENSG00000203858	HSD3BP2	0	0	0	0	0	0	0	0	3	0	0	0	0	0	0	0	0	0	0	0	0	0	0	0	0	0	0	0	0	0	0	30	0	0
ENSG00000203859	HSD3B2	0	8	0	0	234	0	3	30	26	281	0	0	2	100	27	0	99	82	0	6	35	0	0	0	87	13	4	0	25	0	7	265	0	0
ENSG00000203865	ATP1A1-AS1	7	23	0	15	99	47	41	10	12	0	0	26	15	73	83	0	2	89	142	48	100	3	67	0	1	27	22	0	41	21	2	97	27	8
ENSG00000203867	RBM20	0	1	0	6	42	0	10	0	12	0	0	4	0	12	11	0	0	0	0	8	22	0	0	0	0	15	4	0	0	1	0	15	5	0
ENSG00000203872	C6orf163	91	19	97	11	47	54	15	8	20	0	0	14	1	42	34	0	0	35	40	44	79	0	21	0	0	11	17	0	14	22	135	48	23	21
ENSG00000203875	SNHG5	173	103	0	47	399	96	129	78	133	148	0	42	10	313	192	0	88	322	818	106	544	11	108	22	33	139	110	0	85	193	202	470	94	224
ENSG00000203876	ADD3-AS1	0	0	0	0	32	0	6	0	14	0	0	1	0	5	3	0	81	0	32	7	10	0	6	0	0	2	4	0	2	5	15	28	0	0
ENSG00000203877	RIPPLY2	0	0	0	0	0	0	0	0	0	0	0	0	0	0	0	0	0	0	0	0	0	0	0	0	0	0	0	0	0	0	0	1	0	0
ENSG00000203879	GDI1	47	98	0	117	313	125	146	98	85	0	0	102	95	156	148	0	478	585	399	95	354	8	224	187	70	89	77	0	140	249	101	287	156	63
ENSG00000203880	PCMTD2	150	107	0	37	353	218	333	108	125	0	0	60	28	164	165	4	0	310	1345	130	513	6	89	55	136	145	167	0	104	83	355	315	57	323
ENSG00000203883	SOX18	0	0	0	0	11	0	6	0	1	0	0	2	0	0	8	0	0	0	0	7	4	0	0	0	0	0	0	0	0	0	0	1	3	0
ENSG00000203896	LIME1	0	0	0	1	25	0	4	0	4	0	0	20	0	10	18	0	0	36	73	23	14	1	22	0	0	21	18	0	0	37	50	8	0	53
ENSG00000203907	OOEP	0	0	0	0	12	0	0	0	1	0	0	0	0	0	0	0	0	0	0	0	4	0	0	0	0	0	0	0	0	0	0	11	0	0
ENSG00000203914	HSP90B3P	0	0	0	0	0	0	0	0	0	0	0	0	0	0	0	0	0	0	0	0	0	0	0	0	0	0	0	0	0	0	0	0	0	1
ENSG00000203930	LINC00632	0	63	0	38	102	0	81	55	17	0	0	29	8	42	114	0	0	0	162	61	97	0	83	0	0	14	44	0	51	70	0	61	69	29
ENSG00000203942	C10orf62	0	0	0	0	0	0	4	0	0	0	0	0	0	0	0	0	0	0	0	0	0	0	0	0	0	0	0	0	0	0	0	0	0	0
ENSG00000203943	SAMD13	92	15	0	17	13	9	18	0	13	0	0	0	5	26	5	0	0	23	25	5	49	0	0	0	0	17	14	0	20	1	0	53	10	27
ENSG00000203950	RTL8A	65	30	0	2	17	0	26	45	18	0	0	19	14	71	45	1383	0	43	181	35	28	0	57	24	88	9	24	0	21	1	0	61	12	0
ENSG00000203952	CCDC160	0	0	0	1	0	0	0	0	1	0	0	0	0	0	0	0	0	0	0	0	0	0	0	0	0	0	0	0	0	0	0	0	0	0
ENSG00000203963	C1orf141	0	0	0	0	0	0	0	0	0	0	0	0	0	0	0	0	0	0	0	0	0	0	0	0	0	0	0	0	0	0	0	3	0	0
ENSG00000203965	EFCAB7	39	33	0	0	50	49	32	3	10	0	0	1	9	49	12	0	0	16	67	20	65	0	29	33	0	13	17	0	16	1	52	47	25	0
ENSG00000203972	GLYATL3	0	0	0	0	2	0	0	0	0	0	0	0	0	0	0	0	0	0	0	0	0	0	0	0	0	0	0	0	0	0	0	0	0	0
ENSG00000203985	LDLRAD1	0	0	0	0	0	0	0	0	0	0	0	0	0	0	0	0	0	0	0	0	0	0	0	0	0	0	0	0	0	0	0	2	0	0
ENSG00000203993	ARRDC1-AS1	44	3	0	2	33	0	11	4	11	0	1	11	0	8	28	0	0	61	114	14	48	0	67	1	0	15	20	0	0	9	0	36	29	0
ENSG00000203995	ZYG11A	0	0	0	0	2	0	0	0	1	0	0	0	0	0	2	0	0	0	0	0	0	0	0	0	0	0	0	0	0	0	0	0	0	0
ENSG00000203999	LINC01270	0	1	0	0	3	0	0	8	0	0	0	0	0	0	0	0	0	0	0	0	0	0	11	0	0	7	0	0	13	0	0	8	1	0
ENSG00000204001	LCN8	0	0	0	0	0	0	0	0	0	0	0	0	0	0	0	0	0	0	33	0	0	0	0	0	0	0	0	0	0	14	0	0	1	0
ENSG00000204020	LIPN	0	0	0	0	0	0	0	6	0	0	0	0	0	0	0	0	0	0	0	0	0	0	0	0	0	0	0	0	0	0	0	0	0	0
ENSG00000204022	LIPJ	0	0	0	0	0	0	0	0	0	0	0	0	0	0	0	0	0	0	0	0	2	0	0	0	0	0	0	0	0	0	0	0	0	0
ENSG00000204052	LRRC73	0	0	0	0	0	0	0	0	0	0	0	0	0	0	0	0	0	0	0	0	2	0	0	0	0	0	0	0	0	0	0	4	0	0
ENSG00000204054	LINC00963	212	43	12	57	132	93	147	67	72	61	0	75	17	44	82	794	24	155	262	54	274	0	84	0	30	17	60	0	51	121	0	175	68	36
ENSG00000204055	AL158151.1	0	0	0	0	0	0	0	0	0	0	0	0	0	0	1	0	0	0	0	0	0	0	0	0	0	0	0	0	0	0	0	0	0	0
ENSG00000204060	FOXO6	0	0	0	0	0	0	0	0	0	0	0	0	0	0	0	0	0	0	0	0	6	0	0	0	0	0	0	0	0	9	0	5	0	0
ENSG00000204065	TCEAL5	0	0	0	0	0	0	0	0	0	0	0	1	0	0	5	0	0	0	0	0	0	0	0	0	0	0	0	0	0	0	0	0	6	0
ENSG00000204070	SYS1	65	48	0	29	124	59	133	37	46	0	0	29	12	117	94	0	193	49	426	38	209	29	67	0	69	74	60	10	49	64	63	184	74	83
ENSG00000204072	ARMCX7P	53	0	0	9	18	0	0	0	0	0	0	2	0	23	6	0	0	0	26	0	0	0	0	0	0	0	10	0	0	0	39	16	10	0
ENSG00000204084	INPP5B	109	119	0	73	396	36	268	64	104	0	0	76	32	258	238	0	51	355	883	122	340	0	132	117	7	92	68	0	69	71	124	395	84	132
ENSG00000204086	RPA4	0	14	0	0	31	0	19	26	12	0	0	4	3	31	34	0	0	57	143	1	94	0	29	0	1	12	7	0	11	17	14	45	6	14
ENSG00000204099	NEU4	0	16	0	42	16	0	29	4	21	0	0	27	31	11	64	0	0	0	23	10	62	0	58	0	87	28	9	0	41	73	0	28	23	0
ENSG00000204103	MAFB	0	50	0	5	117	0	20	50	34	0	0	32	29	61	121	0	0	36	153	11	80	0	51	0	0	28	30	0	51	62	22	99	22	45
ENSG00000204104	TRAF3IP1	254	116	0	72	229	129	173	72	88	0	0	92	100	254	119	0	0	214	530	171	378	12	118	99	40	102	137	0	169	115	93	210	106	170
ENSG00000204116	CHIC1	51	44	0	19	112	73	71	19	26	0	0	18	12	73	38	0	0	71	157	55	140	0	34	0	0	52	11	0	41	3	71	145	34	14
ENSG00000204117	AL162293.1	0	0	0	0	14	0	0	0	0	0	0	0	0	0	0	0	0	0	0	0	0	0	0	0	0	0	0	0	0	0	0	0	0	0
ENSG00000204118	NAP1L6P	0	1	0	0	0	0	0	0	1	0	0	0	0	0	0	0	0	0	0	0	0	0	0	0	0	0	0	0	0	0	0	0	0	0
ENSG00000204120	GIGYF2	1567	543	181	351	1195	692	842	542	665	862	58	327	351	920	1006	0	1225	1201	2370	968	1933	184	689	230	295	558	685	0	1026	663	1245	1414	620	1238
ENSG00000204121	ECEL1P1	0	0	0	0	0	0	0	0	0	0	0	0	0	0	0	0	0	0	0	0	0	0	0	0	0	0	0	0	0	0	0	0	0	0
ENSG00000204128	C2orf72	29	71	0	56	253	22	142	67	115	0	0	23	17	259	110	0	0	406	387	81	149	1	133	53	47	107	33	0	139	143	171	218	78	136
ENSG00000204130	RUFY2	32	78	5	18	229	0	147	50	82	0	0	33	29	202	109	0	0	91	726	95	347	0	62	53	119	80	74	0	78	36	55	366	48	140
ENSG00000204131	NHSL2	56	45	0	23	73	0	17	49	17	0	0	12	18	13	75	0	0	61	181	32	56	0	73	0	0	29	16	0	17	37	33	74	46	54
ENSG00000204136	GGTA1P	32	23	0	9	47	0	23	27	15	0	0	4	8	49	23	0	0	99	58	31	31	0	13	0	0	24	5	116	12	7	0	71	29	63
ENSG00000204138	PHACTR4	716	310	0	267	947	278	528	242	349	0	0	209	160	650	602	0	206	726	1490	483	1330	27	424	123	245	224	349	0	411	445	452	983	260	458
ENSG00000204147	ASAH2B	25	45	0	21	125	23	122	28	36	0	0	29	25	54	57	0	0	20	44	62	278	0	54	42	0	45	33	0	6	37	95	102	57	92
ENSG00000204149	AGAP6	124	36	0	85	201	71	69	75	89	0	0	0	56	54	109	0	1	201	344	0	168	0	130	0	0	35	44	0	68	61	79	186	53	83
ENSG00000204152	TIMM23B	0	5	0	30	105	0	42	10	45	0	0	0	16	65	53	0	0	60	198	13	86	0	54	61	50	10	4	0	2	11	106	62	18	0
ENSG00000204160	ZDHHC18	148	27	0	11	55	9	44	21	16	0	0	0	20	43	61	0	0	74	93	14	90	3	27	69	0	26	24	0	56	50	82	81	28	15
ENSG00000204161	TMEM273	0	10	0	0	45	32	15	8	30	0	0	7	9	27	58	0	0	92	33	22	54	0	39	0	0	27	10	0	37	1	4	72	13	38
ENSG00000204165	CXorf65	0	1	0	0	0	0	0	0	0	0	0	0	0	2	0	0	0	0	38	0	0	0	0	0	0	0	0	0	0	0	0	0	0	0
ENSG00000204172	AGAP9	175	78	0	56	301	27	125	83	121	0	0	38	26	135	118	0	358	176	815	114	224	0	128	124	1	59	77	281	81	114	306	284	75	211
ENSG00000204174	NPY4R	0	42	0	24	6	0	0	0	0	0	0	19	0	5	55	0	0	0	70	49	0	6	61	0	0	13	9	0	89	42	0	18	4	114
ENSG00000204175	GPRIN2	0	13	0	29	48	0	33	13	22	0	0	3	30	30	72	0	0	63	0	11	60	17	33	178	0	13	12	0	83	56	0	33	17	33
ENSG00000204176	SYT15	0	15	0	0	30	0	15	0	5	0	0	5	0	16	22	0	0	0	31	7	5	0	0	0	8	13	3	0	0	0	0	20	0	0
ENSG00000204177	BMS1P1	218	109	0	30	158	54	175	50	78	0	0	27	15	169	125	0	38	77	619	105	270	1	33	0	0	63	82	0	86	38	58	192	33	157
ENSG00000204178	MACO1	283	145	0	108	384	231	263	179	136	341	0	60	111	318	236	918	0	381	1064	163	577	43	192	209	62	129	168	3	142	159	189	468	136	149
ENSG00000204179	PTPN20	154	0	0	0	1	0	17	0	2	0	0	3	2	0	8	0	15	0	0	24	48	0	0	0	0	1	10	0	0	5	49	13	3	63
ENSG00000204186	ZDBF2	60	46	0	19	175	2	77	29	80	0	0	19	9	120	84	0	0	200	347	83	233	0	26	0	0	51	23	0	20	41	41	194	49	138
ENSG00000204194	RPL12P1	0	0	0	0	1	0	1	0	0	0	0	0	0	0	0	0	0	0	0	0	0	0	0	0	0	0	0	0	0	0	0	0	0	0
ENSG00000204196	RPL12P16	0	7	0	6	11	22	15	8	0	0	0	0	9	8	0	0	0	1	0	0	40	0	7	57	0	3	8	0	0	0	0	0	3	14
ENSG00000204209	DAXX	247	97	132	95	267	111	224	113	133	0	0	70	36	216	131	0	472	190	570	115	401	35	82	285	137	157	189	0	285	134	70	325	133	202
ENSG00000204217	BMPR2	818	312	0	183	1059	205	673	393	350	24	0	161	170	718	496	0	340	839	1871	507	1550	11	432	146	67	280	342	6	377	325	591	1173	247	862
ENSG00000204219	TCEA3	1172	524	112	472	1876	939	1414	706	732	802	118	486	364	1342	1037	0	394	1482	3287	852	2323	195	1026	705	402	695	708	6	782	1255	1390	1991	576	1477
ENSG00000204220	PFDN6	59	70	0	0	83	78	84	14	34	0	0	32	25	50	50	0	0	91	178	34	76	2	91	0	43	16	32	0	70	86	0	69	33	108
ENSG00000204227	RING1	0	24	0	8	70	0	44	5	25	75	12	12	8	43	56	0	0	1	152	42	97	30	107	0	0	38	32	0	52	79	216	83	23	5
ENSG00000204228	HSD17B8	0	5	0	18	8	0	8	0	7	0	0	0	0	0	6	0	0	0	27	5	12	0	24	0	0	13	2	0	0	16	0	19	1	0
ENSG00000204231	RXRB	63	64	0	17	121	34	92	30	35	0	9	12	37	127	79	0	0	191	255	46	192	0	46	17	0	28	55	0	79	71	90	157	59	144
ENSG00000204237	OXLD1	72	68	0	35	58	104	92	10	48	0	0	7	8	73	36	798	0	142	199	62	127	0	31	0	0	20	46	0	100	132	54	103	29	42
ENSG00000204241	LINC02731	0	0	0	16	24	0	5	0	0	0	0	0	2	0	0	0	0	0	0	8	2	0	0	0	0	0	0	0	0	0	0	1	0	0
ENSG00000204248	COL11A2	0	0	0	0	7	0	2	0	0	0	0	0	0	3	3	0	0	0	62	0	21	0	3	70	0	14	1	0	17	29	0	20	13	0
ENSG00000204252	HLA-DOA	0	27	0	1	121	0	26	18	24	0	0	14	1	108	16	0	0	59	135	33	65	7	70	2	49	16	14	0	53	69	78	174	34	19
ENSG00000204253	HNRNPCP2	0	0	0	0	0	0	0	0	0	0	0	0	0	0	0	0	0	0	30	0	0	0	0	0	0	0	0	0	0	0	0	0	0	0
ENSG00000204256	BRD2	1308	734	0	591	2154	798	1378	630	762	1032	59	505	440	1509	1219	757	1686	1759	3864	864	2523	161	1853	410	358	567	751	100	1266	1533	999	1933	916	1317
ENSG00000204257	HLA-DMA	47	85	0	59	300	0	72	84	71	0	0	22	44	117	107	1314	0	257	90	113	129	14	112	68	0	35	46	0	69	38	47	322	58	62
ENSG00000204261	PSMB8-AS1	0	30	0	16	109	0	64	40	29	0	0	17	8	70	22	0	0	0	80	54	79	0	53	0	0	15	30	0	20	26	79	174	47	36
ENSG00000204262	COL5A2	205	211	0	99	428	184	278	143	213	188	0	97	103	301	323	0	0	354	1278	263	500	5	398	55	91	203	151	0	139	157	189	477	153	387
ENSG00000204264	PSMB8	567	156	0	130	496	244	418	193	172	0	0	158	112	356	207	0	1258	727	693	283	699	21	156	68	257	67	118	0	169	94	131	760	153	354
ENSG00000204267	TAP2	100	105	0	136	443	134	299	115	105	0	0	52	51	303	234	0	888	761	907	160	443	0	202	91	45	133	119	0	170	200	217	586	140	310
ENSG00000204271	SPIN3	154	27	39	29	112	12	135	32	41	0	0	28	30	100	51	0	16	100	371	71	183	11	77	12	13	38	42	0	61	53	51	155	24	189
ENSG00000204272	NBDY	0	24	0	28	82	0	58	8	21	0	0	12	15	37	31	0	0	3	38	32	81	0	20	0	38	26	20	1	71	19	60	77	11	86
ENSG00000204277	LINC01993	0	0	0	0	5	0	9	7	0	0	0	4	0	0	0	0	0	0	0	0	0	0	13	0	0	0	0	0	0	0	0	2	0	0
ENSG00000204282	TNRC6C-AS1	0	0	0	26	41	23	53	0	23	0	0	13	0	34	0	0	0	0	35	0	53	0	52	12	0	35	15	0	0	35	0	86	18	55
ENSG00000204283	LINC01973	0	0	0	0	0	0	5	0	0	0	0	0	0	0	3	0	0	0	0	0	0	0	0	0	0	0	0	0	0	0	0	7	0	0
ENSG00000204287	HLA-DRA	440	287	0	249	1258	0	262	272	199	0	0	76	36	502	407	0	303	858	518	433	670	3	394	269	163	219	185	947	272	334	317	1493	212	369
ENSG00000204291	COL15A1	341	176	0	126	456	35	91	72	129	0	0	24	37	315	227	0	568	276	524	73	257	0	158	136	2	108	124	0	113	295	134	519	137	117
ENSG00000204301	NOTCH4	0	17	0	14	54	0	15	4	15	0	0	10	0	46	10	0	0	77	0	30	46	12	9	0	4	39	0	0	0	45	0	55	15	8
ENSG00000204304	PBX2	127	99	0	121	345	115	201	134	110	0	0	81	48	165	144	103	0	214	721	111	316	23	201	16	114	89	79	0	71	222	219	296	100	282
ENSG00000204305	AGER	0	9	0	34	30	0	19	19	12	0	0	7	5	0	12	0	414	0	31	15	18	0	52	0	30	9	0	0	0	54	30	9	13	28
ENSG00000204308	RNF5	33	22	0	47	80	0	85	34	46	0	0	27	16	124	42	0	221	62	143	50	101	0	76	0	0	11	57	0	32	8	0	80	43	57
ENSG00000204310	AGPAT1	232	30	0	19	179	46	75	70	46	0	0	22	7	119	41	0	85	53	109	33	164	0	36	53	23	56	29	0	57	25	84	171	48	52
ENSG00000204311	PJVK	0	0	0	0	5	0	0	8	5	0	0	0	12	8	0	0	0	0	30	5	12	0	28	0	0	2	3	0	0	0	0	30	1	16
ENSG00000204314	PRRT1	33	12	0	0	12	0	16	0	0	0	0	0	0	40	0	0	0	0	34	11	8	4	3	0	0	0	0	0	0	8	0	12	10	0
ENSG00000204315	FKBPL	93	3	0	4	20	0	24	0	5	0	0	0	1	0	3	0	0	77	25	0	13	0	3	0	0	5	6	0	0	0	0	20	0	0
ENSG00000204316	MRPL38	76	43	160	47	123	49	117	33	37	0	0	32	24	88	50	0	5	190	84	25	155	0	137	4	19	25	61	0	40	71	38	56	55	115
ENSG00000204323	SMIM5	0	37	0	80	367	41	43	63	65	2	0	27	11	155	41	0	0	419	785	12	18	7	19	76	60	81	10	0	55	47	2	366	31	27
ENSG00000204334	ERICH2	0	0	0	0	2	0	0	0	0	0	0	0	0	0	0	0	0	0	0	0	4	0	0	0	0	0	6	0	0	0	0	0	0	0
ENSG00000204335	SP5	0	14	0	0	1	49	16	0	0	0	0	7	0	0	20	0	0	0	0	8	35	28	19	0	0	0	11	0	0	0	0	6	1	0
ENSG00000204338	CYP21A1P	0	0	0	0	0	0	0	0	0	0	0	0	0	0	0	0	0	0	0	0	3	0	0	0	0	0	4	0	0	0	0	0	0	0
ENSG00000204344	STK19	38	31	0	21	37	0	63	23	19	0	0	19	11	74	45	0	1	0	286	29	92	0	32	79	0	7	38	155	7	76	23	64	15	84
ENSG00000204348	DXO	48	13	0	0	13	14	31	0	16	0	0	7	19	39	22	0	0	79	0	12	35	14	37	0	13	21	13	0	0	34	0	39	12	14
ENSG00000204351	SKIV2L	203	52	0	30	221	100	251	71	65	0	0	67	64	138	123	11	505	322	705	74	270	48	223	149	61	62	72	0	113	169	0	196	85	104
ENSG00000204352	C9orf129	0	14	0	54	0	10	0	0	0	0	0	18	26	19	6	0	0	110	0	0	7	0	20	6	0	0	0	0	0	82	0	0	0	0
ENSG00000204356	NELFE	200	62	0	44	214	57	195	93	58	0	0	65	40	131	177	0	0	284	818	58	296	17	145	142	114	95	63	0	87	111	136	286	101	120
ENSG00000204361	NXPE2	328	98	0	90	322	14	146	165	160	0	0	20	12	267	189	0	15	180	508	198	720	24	75	136	3	90	166	0	206	36	404	398	70	357
ENSG00000204362	LINC02783	0	0	0	0	0	0	0	0	0	0	0	0	0	0	0	0	0	0	62	0	0	0	0	0	0	0	0	0	0	0	0	0	0	0
ENSG00000204366	ZBTB12	0	2	0	1	13	0	2	0	1	0	0	0	0	1	12	0	0	8	84	0	24	56	0	0	0	0	9	0	0	19	5	13	5	20
ENSG00000204370	SDHD	98	12	0	14	102	17	86	56	81	0	0	15	5	187	40	0	0	84	100	31	178	0	25	0	0	54	22	0	40	38	125	208	35	74
ENSG00000204371	EHMT2	260	137	97	55	227	1	160	56	96	0	0	59	111	180	187	0	0	315	295	97	334	6	154	0	138	88	142	0	146	136	193	237	129	366
ENSG00000204380	PKP4-AS1	0	0	0	0	0	0	0	0	0	0	0	0	0	0	0	0	0	0	0	0	0	0	0	0	0	0	0	0	0	0	0	1	0	0
ENSG00000204381	LAYN	15	16	0	0	1	0	1	5	3	0	0	0	1	31	7	0	0	0	0	10	13	0	11	0	0	6	1	0	0	0	0	19	0	0
ENSG00000204385	SLC44A4	509	219	0	276	714	250	626	169	297	22	0	220	152	594	290	0	605	859	1335	353	870	57	530	178	67	228	280	0	353	457	361	712	220	569
ENSG00000204386	NEU1	64	68	0	17	158	80	91	97	30	0	0	32	2	129	110	0	595	240	339	59	221	0	52	49	40	73	35	0	87	48	54	239	53	47
ENSG00000204387	SNHG32	29	3	0	0	16	0	11	7	5	0	0	1	3	0	6	0	23	0	122	6	31	0	0	60	0	5	9	0	0	0	0	14	13	0
ENSG00000204388	HSPA1B	806	522	0	266	846	533	374	472	292	1000	0	131	295	613	622	0	0	2393	2619	679	1137	394	740	0	235	388	298	0	296	417	455	929	377	823
ENSG00000204389	HSPA1A	1379	534	0	999	1146	167	644	370	505	0	0	296	439	796	869	1	1958	1172	1935	766	1608	2	1494	890	648	358	705	739	1729	2102	320	1231	507	819
ENSG00000204390	HSPA1L	0	19	0	0	35	0	7	5	2	0	0	2	0	27	2	0	0	30	85	7	11	0	20	24	0	6	5	0	14	0	19	31	2	4
ENSG00000204392	LSM2	46	5	0	26	45	0	47	17	11	0	0	12	29	17	38	0	0	43	0	21	63	0	84	0	5	28	22	0	1	15	59	51	11	52
ENSG00000204394	VARS1	84	85	0	118	234	10	227	91	159	0	0	64	51	207	179	0	516	321	886	77	304	46	231	170	85	49	71	0	130	224	144	267	176	112
ENSG00000204396	VWA7	0	0	0	0	3	0	6	8	0	0	0	0	0	15	6	0	0	0	49	0	0	0	0	0	0	0	0	0	0	0	0	7	6	0
ENSG00000204397	CARD16	194	92	0	29	111	20	129	35	34	0	0	43	50	87	47	0	0	132	75	81	201	2	35	15	26	14	59	0	28	55	48	118	43	96
ENSG00000204398	AL359649.1	0	0	0	0	0	0	0	0	0	0	0	0	3	8	0	0	0	0	0	0	3	0	0	0	0	0	0	0	0	0	0	1	0	0
ENSG00000204403	CASP12	0	0	0	0	0	0	0	0	1	0	0	0	0	8	0	0	0	0	0	0	0	0	0	0	0	0	0	0	0	0	1	0	0	0
ENSG00000204406	MBD5	39	96	55	46	318	0	167	96	120	0	0	55	22	231	146	0	0	163	712	139	447	0	132	58	64	115	88	0	89	77	170	452	74	331
ENSG00000204410	MSH5	37	32	0	41	104	0	97	46	46	0	0	33	8	126	101	0	146	167	538	86	175	10	179	0	0	33	51	0	54	135	117	115	36	31
ENSG00000204420	MPIG6B	0	0	0	0	0	0	0	0	0	0	0	0	0	12	0	0	0	0	0	3	0	7	0	0	0	0	0	0	0	0	0	0	0	0
ENSG00000204422	AL662899.1	0	0	0	0	0	0	0	0	0	0	0	0	0	0	0	0	0	0	0	0	9	2	0	0	0	0	0	0	0	0	0	0	0	0
ENSG00000204427	ABHD16A	108	46	0	25	97	120	132	37	24	0	0	15	15	33	64	921	428	266	141	51	155	16	41	0	0	30	63	0	68	61	0	111	51	79
ENSG00000204428	LY6G5C	0	3	0	0	0	0	3	0	0	0	0	0	0	17	0	0	0	0	51	0	5	0	0	0	0	0	0	0	0	0	0	5	2	0
ENSG00000204429	AL451142.1	0	0	0	0	0	0	0	0	0	0	0	0	0	0	5	0	0	0	0	0	0	0	0	0	0	0	0	0	0	0	0	2	0	0
ENSG00000204435	CSNK2B	347	128	0	102	502	85	408	172	152	0	0	127	76	413	312	0	795	345	845	146	499	40	455	319	73	138	166	0	319	310	328	430	158	143
ENSG00000204438	GPANK1	0	33	0	54	88	0	79	51	44	0	0	36	20	40	32	0	0	47	537	53	95	0	59	0	0	22	18	0	23	62	55	84	32	58
ENSG00000204439	C6orf47	81	85	0	69	220	0	124	21	78	0	0	62	29	151	75	0	358	127	517	44	191	0	107	34	0	62	31	0	40	115	49	192	61	63
ENSG00000204442	FAM155A	0	0	0	0	15	0	11	0	0	0	0	0	0	0	6	0	0	0	0	0	14	0	9	0	0	6	1	0	0	0	0	10	0	0
ENSG00000204444	APOM	0	0	0	0	0	0	0	0	0	0	0	0	0	0	3	0	0	0	0	0	0	0	0	0	0	0	0	0	0	0	0	2	0	0
ENSG00000204446	LINC02872	0	0	0	0	0	0	0	0	0	0	0	1	0	0	3	0	0	0	0	0	0	0	0	0	0	0	0	0	0	0	0	1	0	0
ENSG00000204460	LINC01854	0	0	0	0	0	0	0	0	0	0	0	0	0	0	2	0	0	0	0	0	0	0	0	0	0	0	0	0	0	0	0	0	0	0
ENSG00000204463	BAG6	419	143	0	159	517	114	406	241	227	1487	51	91	107	447	371	0	407	738	1058	227	661	59	614	215	307	168	171	0	399	469	369	620	233	253
ENSG00000204469	PRRC2A	790	433	0	329	967	319	827	292	362	0	0	263	211	676	575	0	982	857	2915	452	1288	115	890	132	109	285	451	0	401	852	500	957	449	364
ENSG00000204472	AIF1	88	116	0	57	306	0	95	104	87	0	0	38	19	104	129	0	264	244	406	125	183	12	144	0	7	106	45	0	91	123	103	327	80	172
ENSG00000204475	NCR3	0	0	0	0	0	0	0	0	0	0	0	0	0	0	4	0	0	0	0	0	0	0	0	0	0	4	0	0	0	2	0	3	0	0
ENSG00000204482	LST1	20	23	0	0	5	23	16	12	13	0	8	0	25	35	55	0	0	100	0	20	22	0	23	72	14	18	27	0	2	34	18	49	26	0
ENSG00000204498	NFKBIL1	49	13	0	16	40	68	47	35	25	0	0	30	8	27	25	0	0	0	231	33	67	8	35	0	0	28	59	0	44	64	0	75	17	74
ENSG00000204514	ZNF814	4	50	0	29	381	55	87	85	121	0	1	24	27	192	136	0	0	265	592	38	609	1	103	17	20	62	138	0	81	25	316	355	73	311
ENSG00000204516	MICB	0	10	0	8	48	17	15	0	3	0	0	13	3	3	10	0	0	53	110	25	32	4	34	0	0	5	8	0	0	92	0	58	19	33
ENSG00000204519	ZNF551	123	41	0	48	174	12	38	52	42	0	0	13	12	91	65	0	481	172	181	58	178	2	99	0	0	38	43	0	44	59	125	167	61	119
ENSG00000204520	MICA	67	142	131	95	421	113	167	181	62	554	0	65	63	127	247	0	388	259	576	150	349	18	133	127	34	113	135	0	125	218	63	396	63	25
ENSG00000204524	ZNF805	207	83	0	19	280	79	175	51	108	0	0	42	47	211	105	0	0	88	680	131	337	3	99	10	4	78	76	0	81	75	179	317	57	91
ENSG00000204525	HLA-C	2322	2218	57	2063	5174	442	3828	1908	1428	2016	117	1591	1374	2770	3625	833	6967	4696	10571	3032	5938	610	3416	2197	1533	1511	1779	1754	2748	4891	2435	5897	1286	2791
ENSG00000204528	PSORS1C3	0	0	0	0	0	0	7	0	0	0	0	0	0	0	0	0	0	30	0	0	7	0	0	0	0	0	0	0	0	0	0	2	0	0
ENSG00000204531	POU5F1	1	8	0	0	113	0	9	13	11	0	0	5	0	16	6	0	0	75	44	24	21	0	0	0	68	4	11	0	0	3	0	92	7	31
ENSG00000204536	CCHCR1	0	61	0	35	145	0	165	40	88	0	0	52	51	178	119	0	0	168	336	81	272	12	194	60	0	52	107	0	62	125	58	233	80	134
ENSG00000204538	PSORS1C2	0	0	0	0	0	0	0	0	0	0	0	0	0	0	0	0	0	0	0	0	0	0	1	0	0	0	0	0	0	0	0	0	0	0
ENSG00000204539	CDSN	0	0	0	0	0	0	0	0	0	0	0	0	0	0	0	0	0	0	0	0	0	0	0	0	0	0	0	0	0	0	0	0	0	0
ENSG00000204540	PSORS1C1	210	18	0	25	82	0	32	33	40	0	0	28	2	35	37	0	235	61	386	101	38	20	56	41	40	87	19	0	141	97	0	85	44	96
ENSG00000204556	AL450124.1	0	0	0	4	0	0	0	0	3	0	0	1	0	1	0	0	0	0	0	0	0	0	0	0	0	0	2	0	0	0	0	0	0	0
ENSG00000204560	DHX16	166	222	0	186	412	140	276	144	264	0	0	97	116	361	244	0	28	548	1066	288	484	43	438	79	165	142	279	0	210	259	139	433	197	185
ENSG00000204564	C6orf136	42	20	0	51	34	0	61	7	13	0	0	9	7	48	26	0	0	97	20	24	48	0	55	0	0	17	12	236	25	45	30	64	25	63
ENSG00000204568	MRPS18B	198	37	0	49	189	51	199	94	83	3	0	44	21	192	147	0	0	127	243	81	431	3	96	31	65	69	104	0	117	95	285	276	59	136
ENSG00000204569	PPP1R10	634	236	153	239	970	101	653	361	292	474	0	221	220	571	365	0	2362	646	2718	471	952	46	495	185	336	296	303	181	401	523	598	964	269	560
ENSG00000204574	ABCF1	847	289	0	368	429	201	440	218	338	569	0	207	185	305	425	0	0	787	1035	354	729	35	327	148	215	269	334	0	266	466	388	569	287	338
ENSG00000204576	PRR3	49	12	1	6	53	0	16	25	11	0	0	10	0	32	25	0	0	57	104	6	47	0	30	16	14	3	17	0	13	28	30	45	16	38
ENSG00000204577	LILRB3	43	0	0	10	27	0	17	16	0	0	0	1	1	9	11	0	0	44	5	16	11	0	11	0	0	3	4	0	0	21	0	9	4	17
ENSG00000204580	DDR1	343	198	0	152	623	96	432	229	211	0	1	158	77	449	372	0	0	650	1211	156	710	37	391	83	192	207	141	0	245	392	498	792	149	458
ENSG00000204581	ACOXL-AS1	0	0	0	0	0	0	2	0	3	0	0	0	0	0	0	0	0	0	28	0	0	0	0	0	0	0	0	0	0	0	20	0	0	9
ENSG00000204583	LRCOL1	0	0	0	0	0	0	0	0	0	0	0	0	0	0	0	0	0	0	0	0	0	0	0	0	0	0	0	0	0	0	0	0	5	0
ENSG00000204584	AC027801.1	0	3	0	1	28	5	11	0	11	0	0	0	3	12	2	0	0	0	40	12	32	8	0	2	0	5	21	0	56	0	0	28	9	29
ENSG00000204588	LINC01123	121	86	0	89	276	7	145	51	78	8	0	32	75	242	158	0	0	393	784	91	410	147	184	232	101	131	114	0	243	224	83	406	59	218
ENSG00000204590	GNL1	166	103	0	53	303	52	169	30	72	175	0	76	65	204	167	0	1787	168	492	64	267	14	102	134	0	94	91	0	87	354	107	200	75	81
ENSG00000204592	HLA-E	2355	1458	173	1232	5327	917	3355	1412	1297	1345	0	1223	903	2771	2575	2293	4537	2960	7002	2482	6509	423	2660	1682	1414	1427	1852	1171	2037	2798	2006	5976	1166	2626
ENSG00000204599	TRIM39	136	60	0	32	202	5	126	43	48	266	0	42	51	174	113	0	227	69	319	101	239	2	53	91	0	81	69	0	63	51	35	184	57	66
ENSG00000204604	ZNF468	116	58	0	32	281	28	106	73	156	0	43	46	23	275	104	0	226	394	655	144	380	0	127	2	0	103	65	0	25	65	129	272	86	315
ENSG00000204610	TRIM15	42	91	0	102	284	0	115	99	76	0	0	34	49	98	115	0	0	304	736	39	175	62	60	157	54	121	53	0	152	74	0	295	22	50
ENSG00000204611	ZNF616	125	55	34	36	171	0	88	62	43	0	0	30	20	50	106	0	269	104	406	54	299	2	46	0	9	54	45	0	67	25	129	186	66	249
ENSG00000204613	TRIM10	0	15	0	44	73	0	99	11	24	0	0	11	7	48	28	0	407	136	135	42	62	0	4	0	70	27	4	0	21	41	42	87	10	39
ENSG00000204614	TRIM40	0	0	0	0	14	0	0	22	0	0	0	1	0	10	9	0	353	0	53	0	2	0	26	0	0	6	0	0	0	0	0	19	4	0
ENSG00000204616	TRIM31	546	230	88	308	757	188	412	294	362	0	2	107	145	650	352	0	912	993	1741	157	939	31	191	167	127	240	282	0	427	246	419	818	130	279
ENSG00000204618	RNF39	0	0	0	0	15	0	7	14	15	0	0	0	1	0	4	0	0	0	75	17	8	0	0	0	0	5	1	0	0	0	0	4	5	0
ENSG00000204619	PPP1R11	290	147	0	178	557	65	336	213	231	0	0	108	133	506	307	0	45	497	793	195	588	21	332	27	67	147	239	0	218	218	365	633	179	480
ENSG00000204620	AC115618.1	0	0	0	0	10	0	0	0	0	0	0	0	0	0	0	0	0	0	0	0	0	0	0	0	0	0	0	0	0	1	0	0	0	0
ENSG00000204622	HLA-J	1	3	0	0	0	0	0	1	0	0	0	8	0	11	5	0	0	0	0	3	10	0	0	0	0	0	0	0	0	0	0	4	3	0
ENSG00000204623	ZNRD1ASP	133	65	0	51	154	36	118	48	48	0	0	43	37	83	77	0	235	223	596	93	274	0	66	0	30	46	67	0	81	87	257	223	76	193
ENSG00000204624	DISP3	0	0	0	0	0	0	0	0	0	0	0	0	0	0	0	0	0	0	0	0	3	0	0	0	0	0	1	0	0	12	0	0	0	0
ENSG00000204628	RACK1	4774	1787	143	1088	3822	1556	3693	1216	1684	128	24	1624	1462	3075	3230	1319	11257	4974	6767	1670	6214	757	3866	1685	786	1266	2213	8	1759	4371	2064	4654	1518	2732
ENSG00000204632	HLA-G	3	1	0	105	0	82	0	0	10	0	0	0	0	1	0	0	0	3	1	54	1	0	108	104	0	0	1	0	110	183	1	0	67	59
ENSG00000204634	TBC1D8	262	121	0	96	378	72	169	85	231	0	0	48	56	249	154	0	371	419	1234	59	349	0	165	167	88	142	90	738	176	272	103	496	93	107
ENSG00000204642	HLA-F	479	161	0	295	897	123	560	138	221	0	66	215	162	551	411	0	680	456	1530	640	1160	0	340	212	275	202	374	0	433	481	374	1184	151	836
ENSG00000204644	ZFP57	0	0	0	0	0	0	0	0	0	0	0	0	0	0	3	0	0	0	0	0	8	0	0	0	0	0	0	0	0	0	0	3	0	0
ENSG00000204650	LINC02210	20	38	0	52	109	0	88	51	28	0	0	56	12	57	31	0	0	13	383	17	129	1	56	0	0	43	31	0	27	15	0	85	28	24
ENSG00000204666	AC010624.1	0	0	0	0	0	0	0	0	0	0	0	0	0	0	0	0	0	0	0	4	0	0	0	0	0	0	0	0	0	0	0	2	0	0
ENSG00000204673	AKT1S1	199	62	0	73	206	125	187	42	79	2	0	53	47	183	168	0	285	213	588	121	259	29	171	92	0	85	80	0	90	228	77	196	55	162
ENSG00000204677	FAM153CP	0	0	0	0	7	0	1	8	0	0	0	0	0	3	0	0	0	0	0	0	3	0	24	0	0	1	0	0	1	0	0	5	0	0
ENSG00000204681	GABBR1	171	59	0	55	130	161	171	11	48	0	0	31	65	114	143	0	19	71	294	107	260	48	166	0	3	44	129	0	78	181	260	204	51	296
ENSG00000204682	MIR1915HG	0	3	0	0	0	0	0	9	0	0	0	0	0	0	0	0	0	0	0	0	2	0	0	0	0	0	0	0	0	0	0	7	0	0
ENSG00000204685	STARD7-AS1	0	11	0	8	24	62	39	0	13	0	0	22	4	55	13	0	0	0	117	30	30	0	39	0	75	9	19	0	14	12	0	29	18	30
ENSG00000204687	MAS1L	0	0	0	0	0	0	0	0	2	0	0	0	0	0	0	0	0	0	0	0	0	0	0	0	0	0	0	0	0	0	0	1	0	0
ENSG00000204695	OR14J1	0	0	0	0	1	0	0	0	0	0	0	0	0	0	0	0	0	0	0	0	0	0	0	0	0	0	0	0	0	0	0	0	0	0
ENSG00000204702	OR2J1	0	0	0	0	0	0	0	0	0	0	0	0	0	2	0	0	0	0	0	0	0	0	0	0	0	0	0	0	0	0	0	0	0	0
ENSG00000204706	MAMDC2-AS1	7	0	0	6	1	0	7	0	2	0	0	0	1	9	0	0	0	32	0	0	4	0	11	0	0	7	0	0	0	0	0	3	4	0
ENSG00000204709	LINC01556	0	0	0	0	0	0	7	0	0	0	0	0	0	0	0	0	0	0	0	0	0	0	0	0	0	0	0	0	0	0	0	0	0	0
ENSG00000204713	TRIM27	621	126	0	110	734	0	441	160	227	0	0	124	122	373	293	61	2731	740	1842	202	752	52	330	58	42	200	229	0	117	368	358	722	182	608
ENSG00000204740	MALRD1	0	4	0	12	44	0	2	0	1	0	0	0	0	26	6	0	0	0	0	0	14	0	0	0	0	2	0	0	0	0	29	38	4	0
ENSG00000204745	AC083899.1	0	0	0	0	0	0	7	0	0	0	0	2	0	0	0	0	0	0	0	0	3	0	0	0	0	0	0	0	0	0	0	0	0	0
ENSG00000204754	LINC01951	0	0	0	0	0	0	0	0	0	0	0	0	0	0	4	0	0	0	0	0	0	0	0	0	0	0	0	0	0	0	0	0	0	0
ENSG00000204758	AC008429.1	0	0	0	0	0	0	0	0	0	0	0	0	0	0	0	0	0	0	0	0	0	0	0	0	0	0	0	0	0	19	0	1	0	0
ENSG00000204764	RANBP17	54	34	0	32	79	4	90	36	46	17	0	38	6	67	48	0	0	25	348	34	204	2	31	1	0	21	36	0	10	23	154	89	33	74
ENSG00000204767	INSYN2B	0	0	0	0	0	0	0	0	0	0	0	0	0	0	0	0	0	0	0	0	1	0	0	0	0	0	0	0	0	0	0	0	0	0
ENSG00000204778	CBWD4P	0	0	0	0	28	0	0	11	0	0	0	0	0	0	0	0	0	0	0	2	21	0	0	0	0	0	10	0	0	0	65	14	3	0
ENSG00000204779	FOXD4L5	0	1	0	0	7	0	1	0	0	0	0	0	0	0	0	0	0	0	0	0	0	0	3	0	0	0	4	0	0	0	0	3	0	0
ENSG00000204789	ZNF204P	134	21	0	18	72	24	54	27	22	0	0	15	11	28	50	0	0	42	246	24	180	0	42	0	0	33	27	0	56	33	109	90	23	79
ENSG00000204791	SMPD5	0	0	0	0	0	0	0	0	0	0	0	0	0	0	0	0	0	0	0	0	0	0	0	0	0	0	0	0	0	1	0	0	0	0
ENSG00000204792	LINC01291	1	0	0	0	1	0	2	10	0	0	0	0	0	0	0	0	0	0	0	0	0	0	0	0	0	0	0	0	0	0	0	0	0	0
ENSG00000204802	AL590399.1	12	0	0	4	26	0	11	19	4	0	0	2	0	17	12	0	0	0	7	6	24	0	0	0	19	5	11	0	0	34	0	25	3	41
ENSG00000204805	AL391987.2	0	0	0	0	0	0	0	0	0	0	0	0	0	0	0	0	0	0	0	0	0	0	0	0	0	0	0	0	0	8	0	2	0	20
ENSG00000204815	TTC25	0	0	0	0	0	0	6	0	3	0	0	0	0	4	0	0	0	0	0	0	6	0	0	0	0	6	0	0	11	0	0	4	0	0
ENSG00000204816	FGF7P5	0	0	0	0	9	0	0	0	0	0	0	0	0	0	0	0	0	0	0	0	0	0	0	0	0	0	0	0	0	0	0	0	0	0
ENSG00000204822	MRPL53	46	1	0	1	26	40	59	0	16	0	0	21	0	26	42	0	0	0	92	18	59	0	51	62	78	17	29	0	0	78	23	42	24	0
ENSG00000204837	FGF7P3	0	0	0	0	0	0	0	0	2	0	0	0	0	13	7	0	0	0	43	3	0	0	0	69	0	0	0	0	0	0	27	4	5	0
ENSG00000204839	MROH6	71	26	0	51	63	0	17	32	28	0	0	0	2	55	36	0	90	0	161	16	21	0	37	130	5	16	3	0	9	47	33	88	6	0
ENSG00000204842	ATXN2	665	224	12	189	958	121	505	257	299	49	56	104	78	731	463	0	311	593	2208	427	991	10	416	115	152	229	287	9	276	264	706	1065	309	717
ENSG00000204843	DCTN1	1685	792	151	633	2020	868	1744	765	993	476	0	688	591	1410	1554	14	3591	2393	4746	935	2651	185	1534	864	558	923	932	0	1080	1771	1599	2044	652	1412
ENSG00000204850	AC011484.1	0	0	0	0	0	0	0	0	0	0	0	0	0	0	0	0	0	0	0	0	0	0	0	0	0	0	0	0	0	0	0	0	0	0
ENSG00000204851	PNMA8B	0	0	0	2	23	0	6	0	0	0	0	0	0	0	2	0	0	0	51	2	7	1	0	0	67	13	2	0	12	19	0	13	22	0
ENSG00000204852	TCTN1	10	15	0	18	25	28	50	26	38	0	0	21	13	56	19	0	0	0	113	32	66	0	15	0	0	10	14	0	25	55	13	117	32	40
ENSG00000204856	FAM216A	0	0	0	0	10	0	0	0	0	0	0	0	0	18	3	0	0	0	0	0	12	0	3	0	0	0	0	0	0	4	48	28	5	0
ENSG00000204859	ZBTB48	36	17	0	60	107	11	87	9	16	0	0	21	22	65	82	0	0	33	122	27	108	10	54	0	0	28	65	488	45	37	0	84	32	62
ENSG00000204860	FAM201A	0	8	0	0	0	0	3	7	2	0	0	0	0	4	4	0	0	0	34	11	10	0	0	0	0	0	4	0	0	0	0	10	1	0
ENSG00000204866	IGFL2	0	0	0	0	0	0	0	0	0	0	0	0	0	0	0	0	0	24	0	0	3	0	0	0	0	0	0	0	0	0	0	1	0	0
ENSG00000204869	IGFL4	0	0	0	0	0	0	5	0	0	0	0	0	0	0	0	0	0	0	31	0	1	0	0	0	0	0	0	0	0	0	0	0	0	0
ENSG00000204872	NAT8B	0	0	0	0	0	0	0	0	3	0	0	0	0	0	0	0	0	0	0	0	0	0	0	0	0	0	0	0	0	0	0	0	0	0
ENSG00000204876	AC021218.1	67	3	4	17	47	0	7	43	29	0	0	1	2	63	11	0	0	76	663	9	143	0	4	1	21	111	17	0	13	12	5	89	20	0
ENSG00000204882	GPR20	0	6	0	0	0	0	0	0	2	0	0	0	0	0	0	0	0	0	0	6	15	0	29	0	0	0	0	0	0	12	0	0	9	0
ENSG00000204889	KRT40	0	0	0	0	0	0	3	0	0	0	0	0	0	0	0	0	396	0	0	0	0	0	0	0	0	0	0	0	0	0	0	1	5	0
ENSG00000204899	MZT1	14	1	0	0	19	0	6	6	16	0	0	0	0	23	1	0	0	0	0	0	31	0	0	0	0	8	2	0	7	0	0	46	4	2
ENSG00000204918	PRR20B	0	0	0	0	0	0	0	0	0	0	0	0	0	0	0	0	0	0	47	0	0	0	0	0	0	0	0	0	0	0	0	0	0	0
ENSG00000204920	ZNF155	44	27	0	41	60	24	41	49	40	0	0	13	9	32	44	0	0	67	116	23	93	0	39	0	31	13	8	0	0	16	0	120	34	82
ENSG00000204922	UQCC3	0	53	0	29	89	0	85	28	32	0	0	26	11	94	83	0	283	6	133	54	124	35	136	0	0	28	20	0	49	190	0	101	14	37
ENSG00000204923	FBXO48	0	29	0	0	33	0	24	16	6	0	0	3	0	31	22	0	361	0	93	11	42	0	18	0	0	0	0	0	18	10	0	47	14	0
ENSG00000204929	AC007389.1	0	0	0	0	0	0	0	14	2	0	0	0	0	0	0	0	0	0	17	0	1	0	0	0	0	2	3	0	0	0	0	4	0	0
ENSG00000204930	FAM221B	0	0	0	0	9	0	6	0	0	0	0	0	7	0	0	0	0	0	18	0	29	0	0	0	0	2	20	0	0	0	0	3	0	0
ENSG00000204933	CD177P1	54	0	0	0	0	14	0	0	0	0	0	0	0	0	0	0	0	0	0	0	0	0	0	0	0	0	0	0	0	0	0	0	0	0
ENSG00000204934	ATP6V0E2-AS1	0	0	0	0	0	0	2	13	0	0	0	0	0	9	0	0	0	0	34	0	0	0	0	0	0	0	0	0	0	0	0	4	4	0
ENSG00000204936	CD177	0	228	0	775	461	0	611	100	67	0	0	286	195	104	557	0	0	232	257	242	98	0	600	1100	201	62	18	0	1240	652	84	543	219	363
ENSG00000204946	ZNF783	29	49	141	41	109	65	56	24	31	0	0	41	13	82	85	0	554	111	276	111	141	0	42	0	22	24	59	0	79	99	18	97	47	20
ENSG00000204947	ZNF425	0	14	0	0	39	0	33	0	8	0	0	12	7	6	12	0	0	0	27	10	15	0	18	0	0	9	2	0	0	24	0	36	7	0
ENSG00000204950	LRRC10B	0	0	0	0	0	0	0	0	0	0	0	0	0	0	5	0	0	0	34	0	3	0	0	0	0	0	0	0	0	0	0	2	0	0
ENSG00000204954	C12orf73	0	0	0	9	6	0	0	2	0	0	0	1	0	3	6	0	0	45	0	9	12	0	0	0	0	3	10	0	0	15	0	14	0	32
ENSG00000204956	PCDHGA1	0	0	0	0	7	0	13	2	5	0	7	0	0	14	4	0	0	0	0	2	19	2	0	0	0	14	4	0	0	0	0	11	19	10
ENSG00000204959	ARHGEF34P	106	157	210	251	703	639	365	146	690	0	0	118	150	1188	447	0	0	1644	1717	274	1204	66	152	178	425	428	590	0	441	237	131	761	168	360
ENSG00000204961	PCDHA9	0	0	0	0	0	0	27	0	0	0	0	0	4	0	5	0	0	0	0	8	46	0	0	0	0	1	8	0	0	0	0	20	0	21
ENSG00000204962	PCDHA8	69	0	0	0	0	0	2	0	5	0	0	0	0	5	0	0	0	0	0	2	55	0	0	0	0	2	10	0	15	4	0	5	3	0
ENSG00000204963	PCDHA7	0	0	0	0	0	0	10	4	5	0	0	0	0	23	0	0	0	0	0	0	33	0	0	0	0	3	15	0	0	7	0	4	5	0
ENSG00000204965	PCDHA5	0	13	0	0	22	0	25	9	13	0	0	0	8	32	2	0	0	0	0	1	78	0	0	0	0	16	2	0	0	6	0	30	0	0
ENSG00000204967	PCDHA4	2	0	0	0	19	0	15	1	0	0	0	4	0	14	8	0	0	0	0	0	80	0	19	0	0	0	30	0	0	31	0	14	4	0
ENSG00000204969	PCDHA2	0	0	0	0	0	0	0	0	0	0	0	0	0	0	1	0	0	0	0	1	0	0	0	0	0	0	0	0	0	0	0	0	0	0
ENSG00000204970	PCDHA1	0	0	0	0	0	0	5	0	0	0	0	0	0	0	0	0	0	0	0	0	0	0	0	0	0	0	0	0	0	0	0	0	0	0
ENSG00000204977	TRIM13	165	120	0	29	352	26	200	105	132	0	32	38	13	297	146	0	0	348	498	106	304	6	114	40	0	97	76	0	52	90	212	316	79	201
ENSG00000204978	ERICH4	0	0	0	0	0	0	0	0	0	0	0	0	0	3	0	0	0	0	0	0	0	0	0	0	0	0	0	0	0	0	0	1	0	0
ENSG00000204979	MS4A13	0	0	0	0	0	0	0	0	0	0	0	0	0	0	0	0	0	0	0	0	2	0	0	0	0	0	0	0	0	0	0	0	0	0
ENSG00000204991	SPIRE2	164	198	0	260	495	252	302	220	163	0	13	96	138	243	374	1093	18	423	950	253	649	118	258	271	58	143	203	0	232	406	293	539	125	191
ENSG00000205002	AARD	0	0	0	0	0	0	0	0	0	0	0	0	0	0	0	0	0	0	0	0	3	0	0	0	0	0	0	0	0	0	0	3	0	0
ENSG00000205018	AC092384.1	0	0	0	0	0	0	0	0	0	1	0	0	0	0	0	0	0	0	0	0	0	0	0	0	0	0	0	0	0	0	0	0	0	0
ENSG00000205022	PABPN1L	0	0	0	0	0	0	0	0	0	0	0	0	0	0	0	0	0	0	0	0	0	1	0	0	0	0	0	0	0	0	0	0	0	0
ENSG00000205025	OR5G5P	0	4	0	0	0	0	0	0	0	0	0	0	0	0	0	0	0	0	0	0	1	0	0	0	0	0	0	0	0	0	0	0	5	0
ENSG00000205037	AC134312.1	0	0	0	0	0	0	0	0	0	0	0	0	0	0	0	0	0	0	0	0	4	0	0	0	0	0	0	0	0	1	0	0	0	0
ENSG00000205038	PKHD1L1	0	32	0	10	70	0	17	17	21	0	0	4	5	38	53	0	0	90	157	58	97	0	6	0	0	31	17	0	27	7	0	93	26	0
ENSG00000205041	AC118344.1	15	10	0	0	3	0	3	0	5	0	0	0	0	12	14	0	0	40	77	6	17	0	1	0	0	5	8	0	4	1	35	13	8	0
ENSG00000205045	SLFN12L	0	2	0	0	25	0	9	28	11	0	0	11	0	13	2	0	0	0	188	0	19	0	43	0	0	6	0	0	9	23	0	53	10	0
ENSG00000205056	LINC02397	0	4	0	0	52	0	8	14	0	0	0	0	4	9	14	0	0	16	55	2	11	0	0	0	0	2	1	0	15	9	0	48	9	26
ENSG00000205060	SLC35B4	49	12	101	15	109	0	36	20	39	0	0	3	8	87	35	0	9	40	140	21	73	0	22	1	31	37	15	0	2	23	2	110	44	63
ENSG00000205078	SYCE1L	0	0	0	0	9	0	6	0	5	0	0	0	0	0	0	0	0	0	0	0	0	0	0	0	0	0	0	0	0	4	0	6	1	0
ENSG00000205084	TMEM231	0	11	0	0	11	0	43	0	14	0	0	6	0	3	3	0	0	2	33	14	49	0	13	0	0	6	7	0	19	8	39	29	17	16
ENSG00000205085	FAM71F2	0	0	0	0	58	46	18	3	3	0	0	2	6	44	11	0	0	4	108	5	19	0	9	0	0	0	1	0	0	13	0	35	0	0
ENSG00000205086	C2orf91	0	0	0	0	8	0	0	0	0	0	0	0	0	0	0	0	0	0	0	0	0	0	0	0	0	0	0	0	0	0	18	15	3	0
ENSG00000205089	CCNI2	62	0	0	6	28	0	49	7	10	0	0	13	11	41	17	0	1	37	100	32	141	0	22	0	0	29	9	0	12	34	26	49	5	0
ENSG00000205090	TMEM240	0	0	0	0	0	0	0	11	0	0	0	0	0	0	0	0	0	0	0	0	0	0	0	0	0	4	0	0	0	1	0	0	0	0
ENSG00000205111	CDKL4	0	0	0	0	0	0	6	0	0	0	0	0	0	0	2	0	0	0	0	1	8	0	0	0	0	0	1	0	0	6	0	5	1	35
ENSG00000205129	C4orf47	0	3	0	0	0	0	0	0	0	0	0	0	0	0	0	0	0	0	0	0	0	0	0	0	0	0	0	0	0	0	0	0	0	0
ENSG00000205133	TRIQK	8	30	0	22	128	15	57	47	42	0	0	14	4	159	60	0	0	63	239	54	175	0	5	0	1	32	16	0	32	3	14	140	40	98
ENSG00000205138	SDHAF1	0	26	0	29	39	38	25	10	24	0	0	7	8	23	5	0	0	0	182	7	44	26	31	0	0	14	17	0	0	4	0	49	26	23
ENSG00000205155	PSENEN	0	0	0	0	45	0	20	29	8	0	0	0	9	5	22	0	0	104	108	8	45	0	4	0	25	18	2	0	0	0	0	33	3	27
ENSG00000205176	REXO1L1P	0	0	0	0	0	0	3	0	1	0	0	0	0	0	0	0	0	0	0	0	0	0	0	0	0	0	1	0	0	0	0	0	3	0
ENSG00000205181	LINC00654	0	18	0	44	64	0	73	17	8	0	0	21	18	75	59	0	550	68	197	43	101	0	27	0	40	9	23	0	43	70	19	96	47	23
ENSG00000205184	SLC10A5P1	0	0	0	0	0	0	0	0	4	0	0	0	0	0	0	0	0	0	0	0	0	0	0	0	0	0	0	0	0	0	0	7	0	0
ENSG00000205189	ZBTB10	50	85	0	80	310	56	351	125	115	0	0	60	55	217	244	0	539	274	520	214	714	34	152	139	9	70	112	0	108	101	332	331	90	208
ENSG00000205208	C4orf46	0	0	0	0	34	0	18	13	5	0	0	1	2	36	19	0	0	17	69	4	59	0	0	0	0	17	12	0	9	11	33	38	10	27
ENSG00000205209	SCGB2B2	0	5	0	4	14	0	4	4	8	0	0	0	6	8	0	0	0	0	0	8	8	0	0	0	0	4	0	0	4	0	32	7	0	10
ENSG00000205212	CCDC144NL	0	0	0	0	0	0	0	0	0	0	0	3	0	0	0	0	0	0	0	0	0	0	0	0	0	0	0	0	0	0	0	0	0	0
ENSG00000205213	LGR4	245	235	0	206	817	27	416	271	422	0	0	117	40	830	413	0	1089	873	1958	318	888	2	193	165	100	394	189	0	441	259	306	1077	218	614
ENSG00000205220	PSMB10	52	46	0	43	87	43	114	44	41	0	0	43	54	87	67	0	207	246	37	33	140	0	50	37	0	41	35	0	30	95	0	144	26	66
ENSG00000205221	VIT	0	0	0	0	0	0	0	0	0	0	0	0	0	0	14	0	0	0	0	0	3	0	0	0	0	0	0	0	0	0	0	3	0	0
ENSG00000205236	AC105052.1	0	0	0	0	0	0	0	0	0	0	0	0	0	0	4	0	0	0	0	0	39	0	0	0	0	0	0	0	0	0	0	39	0	0
ENSG00000205238	SPDYE2	0	0	0	0	0	0	0	0	0	0	0	0	0	0	0	0	0	0	0	0	0	1	0	0	0	0	0	0	0	0	0	0	0	0
ENSG00000205250	E2F4	159	116	0	179	391	16	315	135	160	0	0	107	71	347	281	0	618	489	970	100	450	14	277	1	80	95	128	0	296	382	67	549	159	132
ENSG00000205266	KRT17P5	0	0	0	0	0	0	0	0	0	0	0	0	0	0	0	0	0	0	0	0	0	0	0	0	0	1	0	0	0	0	0	0	0	34
ENSG00000205268	PDE7A	36	100	125	48	403	111	97	93	55	0	0	39	30	156	84	0	186	169	876	71	276	0	74	4	27	80	53	0	94	79	56	433	108	169
ENSG00000205269	TMEM170B	0	10	0	4	34	0	11	3	13	0	0	4	0	6	25	0	0	28	57	18	30	0	0	0	0	9	4	0	1	6	0	51	8	2
ENSG00000205277	MUC12	3685	26281	402	55171	22578	6660	52176	12373	15557	5779	346	20490	20201	12913	49837	16222	5438	35171	62017	26240	37966	1374	98501	54935	11016	5345	18406	9537	93922	90243	6141	16377	46516	23672
ENSG00000205302	SNX2	355	126	0	85	557	32	263	129	197	0	0	49	48	391	303	0	0	474	596	168	766	3	179	0	77	196	149	0	137	146	320	629	180	619
ENSG00000205307	SAP25	0	0	0	5	5	0	6	0	0	0	0	0	0	0	10	0	0	0	36	0	0	0	0	0	0	0	0	0	20	12	0	9	0	0
ENSG00000205309	NT5M	0	0	0	0	0	0	0	0	0	0	0	0	0	3	0	0	0	0	0	0	2	0	0	0	0	0	0	0	0	0	0	0	2	0
ENSG00000205312	KRT17P4	0	0	0	0	0	0	0	0	0	0	0	0	0	0	0	0	0	0	0	0	0	0	0	0	0	0	0	0	0	0	0	0	0	0
ENSG00000205318	GCNT2P1	0	3	0	4	2	0	3	0	1	0	0	0	0	5	0	0	0	83	0	0	1	0	0	0	0	0	0	0	0	0	0	5	0	0
ENSG00000205323	SARNP	410	143	0	99	408	150	354	170	124	355	0	82	91	244	242	0	812	433	611	243	631	6	191	33	113	212	171	0	154	172	321	447	145	437
ENSG00000205333	GOLGA2P1	0	0	0	0	0	0	0	0	0	0	0	0	0	0	0	0	0	0	0	0	0	0	0	0	0	2	0	0	0	0	0	0	0	0
ENSG00000205334	LINC01460	0	0	0	0	0	0	0	0	0	0	0	0	0	0	0	0	0	0	0	0	0	0	0	0	0	0	0	0	0	0	0	0	1	0
ENSG00000205336	ADGRG1	179	162	0	62	220	286	424	67	90	0	0	133	122	148	221	0	519	450	505	142	529	35	250	0	273	45	265	0	78	258	428	227	126	87
ENSG00000205339	IPO7	1534	345	0	244	1305	581	740	456	500	0	0	156	127	1037	669	574	1157	1369	2261	500	2257	17	361	68	106	497	419	0	430	280	1170	1523	468	1438
ENSG00000205352	PRR13	508	267	0	213	757	191	323	242	357	0	0	70	58	736	394	0	100	530	1655	162	592	32	231	183	106	301	160	0	222	386	434	886	170	200
ENSG00000205356	TECPR1	105	35	0	79	139	0	90	62	52	0	0	24	30	149	91	0	42	120	525	40	191	16	133	28	80	62	50	0	93	107	63	154	121	180
ENSG00000205358	MT1H	0	7	0	0	1	0	0	15	12	0	0	0	0	80	0	0	0	59	0	4	5	0	46	0	0	4	0	0	0	12	0	3	1	41
ENSG00000205362	MT1A	50	8	0	0	0	0	0	0	10	0	0	0	0	21	0	0	0	0	0	0	0	0	0	0	0	2	0	0	0	11	0	8	0	0
ENSG00000205363	INSYN1	0	0	0	5	4	0	0	0	2	0	0	0	0	0	0	0	0	1	0	0	4	0	6	0	0	0	7	0	0	0	0	4	0	0
ENSG00000205364	MT1M	0	19	0	0	12	0	23	15	60	0	0	11	5	85	18	0	0	13	0	0	8	0	5	0	0	11	0	0	0	25	0	30	0	41
ENSG00000205396	LINC00661	0	0	0	0	4	0	0	0	0	0	0	0	0	0	0	0	0	0	0	0	0	0	0	0	0	0	0	0	0	0	0	0	0	0
ENSG00000205403	CFI	1	12	0	0	29	0	8	11	0	0	0	0	28	39	35	0	401	0	28	3	42	0	18	0	0	3	5	0	0	21	22	46	0	55
ENSG00000205413	SAMD9	185	114	0	74	885	116	241	273	353	0	0	25	27	448	235	0	137	495	2126	208	497	4	100	34	36	274	79	0	174	74	229	938	127	539
ENSG00000205414	AC007608.1	0	0	0	0	0	0	0	0	0	0	2	0	0	0	0	0	0	0	0	0	0	0	0	0	0	0	0	0	0	0	0	0	0	0
ENSG00000205420	KRT6A	0	0	0	0	0	0	0	0	0	0	0	0	0	0	0	0	0	0	0	0	2	0	0	0	0	0	0	0	0	0	0	0	0	0
ENSG00000205423	CNEP1R1	6	6	0	0	26	0	28	1	15	0	0	4	0	23	14	0	12	67	24	27	15	0	0	0	0	3	15	0	10	8	0	47	23	61
ENSG00000205436	EXOC3L4	0	12	0	2	44	0	34	0	10	78	0	10	30	76	16	0	0	24	165	37	94	0	23	43	0	20	25	0	0	20	0	71	12	55
ENSG00000205456	TP53TG3D	0	0	0	0	0	0	0	5	0	0	0	0	0	0	0	0	0	0	0	0	0	0	0	0	0	0	0	0	0	0	0	0	0	0
ENSG00000205464	ATP6AP1L	0	4	0	0	30	12	9	19	7	0	0	8	0	15	14	0	0	8	38	5	27	0	0	0	0	19	3	0	0	0	0	21	1	27
ENSG00000205476	CCDC85C	36	76	0	90	260	52	126	75	110	0	0	23	34	236	106	0	1	62	493	65	242	16	140	163	44	56	64	0	63	160	122	333	55	139
ENSG00000205482	SPDYE18	0	0	0	0	0	0	0	0	0	0	0	0	0	0	0	0	0	0	0	0	0	0	0	0	0	0	0	0	0	10	0	0	0	0
ENSG00000205485	AC004980.1	0	17	0	54	47	42	67	42	38	0	0	8	18	39	59	0	433	114	231	15	67	0	28	55	19	19	13	0	2	35	0	80	25	29
ENSG00000205488	CALML3-AS1	0	0	0	0	5	0	2	0	3	0	0	4	0	0	6	0	0	0	0	0	2	0	0	0	0	0	4	0	0	0	0	0	5	0
ENSG00000205500	MAPRE3-AS1	0	0	0	0	0	0	0	0	0	0	0	0	0	0	0	0	0	0	0	0	3	0	0	0	0	0	0	0	0	0	0	0	0	0
ENSG00000205502	C2CD4B	8	0	0	0	1	0	10	0	0	0	0	3	1	0	0	0	0	46	0	0	15	0	23	0	0	5	8	0	0	0	0	0	0	0
ENSG00000205517	RGL3	90	32	0	20	87	0	102	16	13	0	0	18	30	5	51	0	4	36	564	25	141	0	70	0	0	30	53	0	19	65	0	60	44	86
ENSG00000205531	NAP1L4	768	313	0	101	1043	333	589	219	411	120	35	172	121	773	560	0	525	683	2029	519	1348	29	515	164	48	358	313	378	293	232	668	1105	338	750
ENSG00000205534	SMG1P2	0	0	20	0	0	0	42	46	0	0	0	0	0	103	49	0	0	0	338	14	165	0	0	0	60	0	0	0	0	111	103	17	0	0
ENSG00000205537	AC121338.1	0	0	0	0	0	0	7	0	0	0	0	0	0	0	0	0	0	0	0	0	0	0	0	0	0	0	0	0	0	0	0	0	0	0
ENSG00000205542	TMSB4X	2267	1168	105	610	4230	849	1965	1098	1542	88	64	517	355	2739	2154	2175	3300	3414	5871	1123	4093	87	1318	542	398	1627	1169	0	1180	1083	1654	5451	922	1781
ENSG00000205544	TMEM256	45	23	0	0	56	0	15	10	16	0	0	26	1	19	17	0	0	0	0	2	12	0	19	0	0	10	18	0	15	0	0	44	3	0
ENSG00000205559	CHKB-DT	28	10	0	1	16	14	20	17	5	0	0	5	6	28	17	0	0	59	180	6	20	0	0	0	0	9	7	0	0	37	0	39	4	0
ENSG00000205560	CPT1B	0	65	0	48	123	0	88	24	21	0	0	43	27	80	61	0	503	124	308	125	228	0	99	64	59	41	80	0	85	72	24	173	24	34
ENSG00000205562	AL049775.1	0	0	0	0	0	0	0	0	0	0	0	0	0	0	0	0	0	0	0	0	0	0	1	0	0	0	0	0	1	1	0	3	1	0
ENSG00000205571	SMN2	0	2	0	15	108	45	58	38	70	0	0	9	14	104	21	0	0	9	106	51	97	0	13	0	0	0	27	0	57	3	15	107	9	0
ENSG00000205572	SERF1B	86	69	0	53	174	11	60	21	20	0	0	17	14	0	225	0	0	22	275	41	342	1	59	52	0	22	133	0	0	68	134	43	6	42
ENSG00000205578	POM121B	0	0	0	0	0	0	0	0	0	0	0	0	0	0	0	0	0	105	0	0	0	0	0	0	56	0	0	0	0	0	0	0	0	0
ENSG00000205581	HMGN1	549	246	0	191	746	197	624	212	259	419	0	142	157	614	489	0	827	860	1790	374	1128	101	434	258	136	261	339	0	298	451	522	913	293	590
ENSG00000205583	STAG3L1	53	19	0	0	77	42	92	0	6	0	0	32	18	71	81	17	0	0	124	13	59	37	56	0	29	29	43	0	0	85	0	39	33	43
ENSG00000205592	MUC19	0	0	0	0	0	0	1	0	0	0	0	0	0	0	0	0	0	0	0	0	0	0	0	0	0	0	4	0	0	0	0	0	0	8
ENSG00000205593	DENND6B	29	21	0	23	31	0	13	6	10	0	0	17	9	43	42	0	0	102	42	26	44	0	92	0	0	14	3	0	0	12	0	44	6	0
ENSG00000205609	EIF3CL	0	0	30	48	0	0	27	181	0	0	0	0	0	0	0	0	4075	0	0	0	0	0	17	0	0	0	0	0	0	113	0	0	0	150
ENSG00000205611	LINC01597	0	10	0	0	26	0	18	12	5	0	0	2	7	0	0	0	0	48	13	0	26	0	3	0	0	4	8	0	0	12	0	28	0	0
ENSG00000205622	AP001042.1	0	5	0	0	2	0	31	0	7	0	0	6	0	15	0	0	0	0	20	6	24	0	22	0	0	11	12	48	0	5	7	10	0	43
ENSG00000205629	LCMT1	66	27	0	33	151	0	82	68	80	0	0	34	55	140	108	0	0	186	352	45	164	1	64	53	98	37	41	0	80	111	219	162	46	77
ENSG00000205632	LINC01310	0	0	0	0	6	0	0	0	0	0	0	0	2	0	0	0	0	0	0	0	0	0	0	0	0	0	0	0	0	0	0	3	0	0
ENSG00000205639	MFSD2B	0	0	0	0	0	0	0	0	0	0	0	2	0	0	0	0	0	0	0	0	0	0	0	0	0	0	0	0	0	0	0	3	0	0
ENSG00000205643	CDPF1	0	1	0	0	7	0	7	5	8	0	0	15	1	7	2	0	0	5	0	0	13	0	0	0	0	0	1	0	0	4	13	22	12	0
ENSG00000205659	LIN52	87	17	0	22	46	0	49	25	15	0	0	16	0	34	19	0	397	50	0	12	63	0	32	0	0	21	21	0	0	14	30	38	9	13
ENSG00000205667	ARSH	0	0	0	0	0	0	0	0	1	0	0	0	0	0	4	0	0	0	0	0	0	0	0	0	0	0	0	0	0	0	0	0	0	0
ENSG00000205670	SMIM11A	2	11	0	13	31	0	23	7	19	0	0	2	9	38	31	0	0	87	109	20	81	0	33	0	0	9	26	0	9	0	72	36	24	88
ENSG00000205683	DPF3	56	17	0	61	98	46	49	57	42	0	0	35	16	64	85	0	0	180	287	55	90	0	28	1	0	65	67	0	58	70	57	165	42	114
ENSG00000205695	AL390205.1	0	0	0	0	0	0	0	0	0	0	0	0	0	0	0	0	0	0	0	0	2	0	0	0	0	0	0	0	0	0	0	0	0	0
ENSG00000205702	CYP2D7	86	21	0	13	31	0	25	0	25	485	0	9	6	38	13	0	0	0	143	4	63	0	33	0	0	15	8	0	0	67	0	32	15	0
ENSG00000205707	ETFRF1	38	12	0	0	68	0	29	7	15	0	0	0	2	52	21	0	0	26	83	24	71	0	19	0	0	23	5	0	22	0	70	80	22	27
ENSG00000205710	C17orf107	0	21	0	0	1	0	17	6	5	0	0	21	2	8	10	0	0	148	79	6	28	0	0	0	0	13	4	0	0	29	0	22	3	7
ENSG00000205726	ITSN1	415	241	0	128	740	151	252	298	337	0	0	80	62	555	400	764	0	636	1518	366	731	21	205	184	42	281	199	15	202	199	327	798	177	520
ENSG00000205730	ITPRIPL2	115	68	0	68	447	4	228	136	195	0	0	65	30	411	211	747	6	202	755	110	361	8	106	172	43	210	117	0	97	68	185	549	121	314
ENSG00000205740	AL359878.1	0	2	0	4	4	0	14	0	13	0	0	3	6	9	8	0	0	0	23	3	13	0	3	0	0	0	4	0	0	10	0	15	2	0
ENSG00000205744	DENND1C	0	8	0	12	86	0	10	6	4	0	0	12	5	4	20	0	0	15	92	8	6	0	31	37	0	15	11	0	0	29	0	73	18	0
ENSG00000205746	AC126755.1	313	71	0	29	32	0	84	17	10	0	0	5	25	68	69	0	1058	17	175	114	172	66	16	0	0	35	16	0	0	152	36	36	16	9
ENSG00000205754	SLCO1B7	0	0	0	0	5	0	0	0	0	0	0	0	0	0	0	0	0	0	60	0	10	0	0	0	0	2	0	0	0	0	0	10	0	0
ENSG00000205755	CRLF2	0	0	0	0	3	0	0	0	0	0	0	0	0	0	0	0	0	0	0	1	0	0	0	0	0	0	0	0	0	0	0	1	0	0
ENSG00000205758	CRYZL1	167	46	0	20	225	14	134	40	98	0	0	23	8	184	101	0	106	60	388	112	362	0	58	0	0	72	52	0	15	61	118	237	45	248
ENSG00000205763	RP9P	0	41	81	17	54	36	59	16	22	0	0	11	16	24	36	0	0	65	91	20	89	27	25	0	0	12	25	0	0	22	35	60	35	50
ENSG00000205765	C5orf51	95	31	0	25	112	1	75	33	57	0	0	20	2	143	67	0	0	150	211	50	143	0	1	0	0	42	67	0	18	24	151	227	18	117
ENSG00000205771	CATSPER2P1	0	0	0	0	6	0	2	0	0	0	0	4	0	0	14	0	0	0	84	12	9	0	0	0	0	11	7	0	1	0	0	8	4	0
ENSG00000205784	ARRDC5	0	17	0	0	17	0	0	4	0	0	0	0	0	9	7	0	0	0	34	5	3	0	0	0	0	3	1	0	7	0	0	18	1	0
ENSG00000205790	DPP9-AS1	0	0	0	0	0	0	0	0	0	0	0	0	0	11	0	0	0	0	0	0	0	0	0	0	0	0	0	0	0	0	0	0	0	0
ENSG00000205791	LOH12CR2	0	2	0	0	0	0	0	0	0	0	0	3	0	0	0	0	0	0	0	0	2	0	0	0	0	0	0	0	0	0	0	1	0	0
ENSG00000205794	AC098591.2	0	0	0	0	0	15	4	0	0	0	0	0	0	0	0	0	0	0	0	0	4	0	0	0	0	0	0	0	0	3	0	1	0	0
ENSG00000205795	CYS1	0	13	0	0	24	0	1	0	4	0	0	6	0	28	26	0	0	0	0	0	10	0	11	0	0	5	3	0	20	7	0	10	0	0
ENSG00000205808	PLPP6	8	43	0	11	99	72	89	33	54	0	0	19	10	71	87	85	325	136	299	58	155	0	13	0	0	34	38	0	11	72	46	122	44	138
ENSG00000205809	KLRC2	0	1	0	0	0	0	2	0	11	0	0	0	0	11	0	0	0	0	0	1	0	0	0	0	0	4	0	0	0	2	0	8	5	26
ENSG00000205810	KLRC3	0	0	0	0	1	0	3	0	0	0	0	0	0	0	0	0	0	0	0	0	0	0	0	0	0	0	0	0	0	0	0	4	0	0
ENSG00000205822	TPTE2P6	0	0	0	0	0	0	8	0	0	0	0	0	0	0	0	0	0	0	0	0	0	0	1	0	0	0	0	0	0	0	0	0	0	0
ENSG00000205832	C16orf96	0	0	0	0	1	0	4	0	0	0	0	0	0	0	0	0	0	0	0	0	0	0	0	0	0	4	0	0	0	0	0	3	2	0
ENSG00000205835	GMNC	0	0	0	0	0	0	1	0	0	0	0	0	0	0	0	0	0	0	0	0	0	0	0	0	0	0	0	0	0	0	0	0	0	0
ENSG00000205838	TTC23L	0	0	0	0	0	0	0	0	1	0	0	0	0	0	0	0	0	0	0	0	1	0	0	0	0	0	0	0	0	0	0	0	0	0
ENSG00000205846	CLEC6A	0	0	0	0	0	0	0	0	0	0	0	0	0	0	0	0	0	0	0	0	0	0	0	0	0	0	2	0	0	0	0	0	0	0
ENSG00000205847	OR7E91P	0	0	0	0	0	0	0	0	0	0	0	0	0	0	0	0	0	0	0	0	0	0	0	0	0	0	0	0	0	0	0	5	0	0
ENSG00000205853	RFPL3S	0	5	0	0	6	0	12	1	1	0	0	0	0	15	0	0	0	41	49	10	10	0	0	0	0	4	4	0	0	0	35	10	0	0
ENSG00000205861	PCOTH	0	2	0	0	0	0	0	0	0	0	0	0	0	0	7	0	0	0	0	0	1	0	9	0	0	0	0	0	0	0	0	0	3	0
ENSG00000205863	C1QTNF9B	0	0	0	0	0	0	3	0	0	0	0	0	0	0	0	0	0	0	0	0	0	0	0	0	0	0	0	0	0	0	0	0	0	0
ENSG00000205864	KRTAP5-6	0	0	0	0	0	0	0	0	0	0	0	0	0	0	0	0	0	0	0	0	1	0	0	0	0	0	0	0	0	0	0	0	0	0
ENSG00000205869	KRTAP5-1	0	0	2	0	0	0	0	0	0	0	0	0	0	0	0	0	0	0	0	0	0	0	0	0	0	0	0	0	0	0	0	0	0	0
ENSG00000205871	RPS3AP47	1	0	0	0	0	0	1	0	0	0	0	0	0	0	0	0	0	0	0	0	6	0	0	0	0	0	0	0	0	2	0	1	0	0
ENSG00000205879	FAM90A2P	0	0	0	0	0	0	0	0	0	0	0	3	0	0	0	0	0	0	0	0	0	0	0	0	0	0	0	0	0	0	0	0	0	0
ENSG00000205882	DEFB134	0	0	0	0	0	0	0	0	0	0	0	0	0	0	0	0	0	0	0	0	0	0	0	0	0	0	0	0	0	0	0	0	2	0
ENSG00000205885	C1RL-AS1	282	107	99	91	271	75	151	114	100	0	0	71	69	130	95	0	114	380	1107	137	267	13	236	0	2	140	96	0	83	247	276	253	155	180
ENSG00000205890	AC108134.1	0	0	0	0	0	0	0	0	0	0	0	0	0	0	0	0	0	0	0	0	0	0	0	0	0	0	2	0	1	0	0	0	0	0
ENSG00000205903	ZNF316	133	118	74	47	146	166	135	49	68	0	26	32	54	166	136	0	0	104	677	99	148	69	196	58	192	92	75	0	89	196	22	189	93	237
ENSG00000205913	SRRM2-AS1	0	12	0	6	26	0	19	3	7	0	0	6	0	21	12	0	0	71	87	1	27	0	6	0	0	14	1	0	0	0	0	26	14	19
ENSG00000205918	PDPK2P	0	12	0	9	22	0	9	8	2	0	0	0	0	11	4	0	0	0	0	21	8	0	0	0	11	11	4	0	0	0	0	15	0	19
ENSG00000205922	ONECUT3	0	2	0	0	182	0	0	7	0	0	0	0	0	135	13	0	0	0	320	0	0	0	0	0	0	20	0	0	0	13	0	73	0	0
ENSG00000205923	CEMP1	0	0	0	0	0	0	16	7	0	0	0	0	0	0	10	0	0	0	0	4	10	0	23	0	0	0	0	0	0	0	0	5	4	0
ENSG00000205927	OLIG2	0	0	0	0	7	0	0	0	0	0	0	0	0	0	0	0	0	0	0	0	0	0	0	0	0	0	0	0	0	0	0	0	0	0
ENSG00000205929	C21orf62	0	0	0	0	8	0	0	0	0	0	0	0	0	0	0	0	0	0	0	0	0	0	0	0	0	0	0	0	0	0	0	1	0	0
ENSG00000205930	C21orf62-AS1	0	10	0	23	35	0	48	12	4	0	0	4	8	22	18	0	0	0	71	22	70	0	1	23	0	8	30	0	12	7	70	46	19	14
ENSG00000205936	PPP1R12BP2	0	0	0	0	0	0	19	0	0	0	0	0	0	0	0	0	0	0	35	0	4	0	6	0	0	0	0	0	0	6	0	0	7	0
ENSG00000205937	RNPS1	777	212	8	205	895	37	554	268	331	0	0	86	82	661	336	0	15	614	2302	248	1080	64	331	85	1	322	239	114	251	442	428	1011	306	462
ENSG00000205940	HSP90AB2P	0	0	0	0	1	0	0	0	0	1	0	0	0	0	1	0	0	0	0	1	0	0	1	0	0	0	0	0	0	0	0	0	0	0
ENSG00000205959	AC105345.1	0	7	0	0	3	0	0	0	0	0	0	0	0	0	7	0	0	0	0	9	3	0	0	0	0	0	0	0	0	0	0	1	1	0
ENSG00000205976	AC091951.1	0	0	0	0	0	0	0	0	0	0	0	0	0	0	0	0	0	0	0	0	0	0	0	0	0	0	0	0	0	0	0	1	0	0
ENSG00000205978	NYNRIN	119	43	0	24	163	63	216	88	84	0	0	71	52	151	125	0	0	149	367	132	383	20	88	108	51	61	88	0	45	92	259	202	73	345
ENSG00000205981	DNAJC19	60	12	0	12	88	15	73	40	57	0	0	8	14	72	42	0	0	38	251	34	136	0	31	0	0	22	27	0	20	5	146	130	36	50
ENSG00000206028	Z99774.1	0	0	0	0	0	0	0	0	0	0	0	0	0	0	0	0	0	0	0	1	2	0	0	0	0	0	0	0	0	0	0	4	0	0
ENSG00000206047	DEFA1	0	0	0	0	0	0	0	0	0	0	0	0	0	0	0	0	0	0	0	0	0	0	0	0	0	0	0	0	0	0	0	2	0	0
ENSG00000206052	DOK6	0	0	0	1	14	0	12	7	4	0	0	0	0	0	10	0	0	62	0	4	15	0	3	0	0	12	0	0	6	0	0	8	2	27
ENSG00000206053	JPT2	57	147	0	81	411	280	261	71	173	115	0	52	61	299	229	0	39	513	607	173	654	46	240	8	87	166	167	0	159	175	144	500	251	299
ENSG00000206069	TMEM211	0	0	0	0	0	0	2	0	0	0	0	0	0	0	0	0	0	0	0	0	1	0	0	0	0	0	3	0	0	0	0	1	0	0
ENSG00000206073	SERPINB4	40	0	0	0	0	0	0	0	0	0	0	0	0	0	0	0	0	0	0	0	0	0	0	0	0	0	0	0	0	0	0	0	0	0
ENSG00000206075	SERPINB5	493	103	0	36	478	18	38	196	151	0	0	20	20	183	80	0	0	311	1841	46	175	1	54	0	11	211	54	0	65	10	156	507	43	105
ENSG00000206077	ZDHHC11B	68	17	0	47	3	141	40	0	27	0	60	21	12	47	34	0	0	81	170	99	155	20	24	0	83	16	49	0	74	26	82	28	9	35
ENSG00000206113	CFAP99	0	5	0	0	2	0	0	0	0	0	0	0	0	0	10	0	0	0	0	5	4	0	0	0	0	0	0	0	0	0	0	3	0	0
ENSG00000206120	EGFEM1P	0	0	0	0	3	0	5	0	3	0	0	0	0	8	0	0	0	0	0	4	3	0	0	0	0	0	0	0	0	0	0	3	2	17
ENSG00000206127	GOLGA8O	34	52	0	11	171	40	84	13	30	0	0	59	12	36	61	0	0	150	135	27	103	0	155	0	20	15	12	0	0	159	191	165	60	67
ENSG00000206140	TMEM191C	0	0	0	0	11	0	0	0	0	0	0	0	6	10	11	0	0	0	0	1	0	0	0	0	0	0	4	0	0	0	0	0	0	0
ENSG00000206149	HERC2P9	272	170	0	35	559	30	414	124	147	0	0	109	62	378	275	1079	713	360	1245	109	688	79	187	86	48	107	171	0	141	197	138	475	153	170
ENSG00000206150	RNASE13	0	0	0	0	0	0	0	0	0	0	0	0	0	0	4	0	0	0	0	0	0	0	0	0	0	5	0	0	0	0	0	0	0	0
ENSG00000206159	GYG2P1	0	0	0	0	0	0	26	0	0	0	0	2	1	0	0	0	0	0	0	0	15	0	3	0	0	1	0	0	0	0	0	14	4	0
ENSG00000206181	ELOA2	0	0	0	0	0	0	0	0	0	0	0	0	0	0	0	0	0	0	0	0	0	0	0	0	0	0	0	0	0	0	0	0	0	0
ENSG00000206190	ATP10A	0	37	0	3	67	85	26	29	23	0	0	3	8	50	24	0	414	66	156	20	28	11	20	0	0	9	0	0	12	15	0	84	25	34
ENSG00000206192	ANKRD20A9P	0	0	0	0	0	0	0	1	0	0	0	0	0	0	0	0	0	3	0	0	0	0	0	0	0	0	0	0	0	0	1	0	4	0
ENSG00000206195	DUXAP8	0	13	0	0	10	0	0	0	1	0	0	0	0	0	2	0	0	0	0	0	4	0	0	0	0	3	2	0	17	0	0	8	0	0
ENSG00000206203	TSSK2	0	0	0	0	0	0	0	0	0	0	0	0	0	0	3	0	0	0	0	0	0	0	0	0	0	0	0	0	0	0	0	0	0	0
ENSG00000206337	HCP5	92	136	0	86	637	125	451	179	146	0	0	114	73	316	277	0	404	180	708	291	592	14	149	193	84	163	184	0	281	119	391	704	155	300
ENSG00000206341	HLA-H	49	2	0	1	29	0	7	1	7	0	0	2	1	20	23	0	448	134	174	37	93	21	18	3	1	37	27	0	1	68	5	20	31	2
ENSG00000206344	HCG27	0	2	0	14	78	1	13	12	11	0	0	0	0	25	16	0	0	64	215	22	15	0	21	0	0	20	4	0	13	7	0	62	8	0
ENSG00000206356	AC114324.1	0	0	0	0	0	0	4	0	0	0	0	2	0	0	15	0	0	0	0	0	0	0	0	4	0	0	0	0	0	0	0	6	0	24
ENSG00000206384	COL6A6	0	0	0	0	1	0	0	0	0	0	0	0	0	0	6	0	0	0	0	6	0	0	0	0	0	0	0	0	0	0	0	0	0	0
ENSG00000206417	H1-10-AS1	0	0	0	0	0	0	7	6	2	0	0	0	0	0	7	0	0	0	0	0	8	0	0	0	0	0	0	0	0	30	0	16	0	0
ENSG00000206418	RAB12	25	64	0	19	188	28	63	37	55	0	0	21	9	136	99	0	5	145	264	43	111	0	40	0	0	33	25	0	29	88	152	152	35	51
ENSG00000206432	TMEM200C	0	0	0	6	15	27	1	0	0	0	0	0	0	1	0	0	0	0	0	0	3	0	0	0	0	0	3	0	0	0	0	15	2	0
ENSG00000206448	PPIAP30	0	0	0	0	0	0	0	0	0	0	0	1	0	0	0	0	0	0	0	0	0	0	0	0	0	11	0	0	0	0	0	6	0	0
ENSG00000206503	HLA-A	5491	2555	165	2209	7171	1632	4926	2683	2135	1105	112	1914	1557	3995	4474	523	10808	5945	7472	2909	10507	541	4797	2727	2787	1628	3427	909	2863	4984	2873	7817	1819	4004
ENSG00000206527	HACD2	227	110	0	101	396	24	172	220	184	0	0	48	13	400	150	0	154	178	551	95	338	5	205	16	46	109	82	0	127	39	217	465	136	173
ENSG00000206530	CFAP44	427	136	119	82	567	105	350	148	249	0	0	76	58	481	313	0	55	503	1828	216	732	0	328	130	21	179	115	0	166	188	338	604	229	441
ENSG00000206535	LNP1	0	8	0	0	24	0	7	0	0	0	0	14	0	15	0	0	0	17	52	4	16	0	1	0	0	0	12	0	4	27	0	15	6	0
ENSG00000206538	VGLL3	0	12	0	0	23	0	9	5	2	0	0	2	0	12	21	0	0	0	6	17	32	0	5	0	0	6	6	0	0	1	2	22	21	34
ENSG00000206552	KRBOX1-AS1	0	0	0	0	0	0	0	0	0	0	0	0	0	0	0	0	0	0	0	0	0	0	0	0	0	0	0	0	0	0	0	0	0	0
ENSG00000206557	TRIM71	0	1	0	0	0	0	0	0	0	0	0	0	0	0	0	0	0	0	0	0	0	0	0	0	0	0	0	0	0	0	0	3	0	0
ENSG00000206559	ZCWPW2	1	2	0	8	20	0	10	5	13	0	0	4	0	0	0	0	0	0	10	1	19	0	8	0	0	6	6	0	5	1	0	14	2	0
ENSG00000206560	ANKRD28	512	148	9	126	586	89	348	165	276	0	0	124	61	458	335	0	0	787	1095	285	773	25	251	33	77	202	239	0	153	173	350	823	189	595
ENSG00000206561	COLQ	0	10	0	10	0	0	15	0	2	0	0	0	0	24	17	0	0	0	59	0	13	0	0	0	0	10	15	0	0	7	0	5	0	0
ENSG00000206562	METTL6	99	19	0	11	76	0	38	8	11	0	0	12	7	63	34	0	0	42	177	31	90	0	24	25	0	12	10	0	2	19	35	90	17	57
ENSG00000206567	AC022007.1	0	20	0	8	0	0	19	0	0	0	0	0	0	9	26	0	0	0	15	25	25	3	0	0	0	5	15	0	3	14	23	11	0	0
ENSG00000206573	THUMPD3-AS1	289	53	0	54	249	173	166	80	96	0	0	29	12	198	128	0	0	341	600	93	330	0	38	0	0	51	65	0	108	64	113	245	75	322
ENSG00000206579	XKR4	0	13	0	9	117	0	19	15	3	0	0	0	5	9	27	0	0	16	1	3	17	0	15	0	0	9	0	0	11	7	25	107	19	0
ENSG00000206588	RNU1-28P	0	0	0	0	0	0	0	0	0	0	0	0	0	0	4	0	0	0	0	0	0	0	0	0	0	0	0	0	0	0	0	0	0	0
ENSG00000207751	AP000553.1	0	0	0	0	2	0	0	0	0	0	0	0	0	0	0	0	0	0	0	0	0	0	0	0	0	0	0	0	0	0	0	0	8	0
ENSG00000207955	AL359091.1	0	0	0	0	0	0	0	0	0	0	0	0	0	0	0	0	1	0	0	0	0	0	0	0	0	0	0	0	0	0	0	0	0	0
ENSG00000211445	GPX3	113	81	0	58	134	7	72	64	96	0	0	17	18	88	180	0	5	236	478	64	98	0	145	0	32	48	21	0	109	94	18	164	62	52
ENSG00000211448	DIO2	20	27	0	57	29	0	14	10	40	0	0	0	0	37	34	0	0	47	61	32	35	0	0	0	0	6	3	0	11	13	35	51	24	22
ENSG00000211450	SELENOH	116	117	0	139	279	56	328	94	95	0	0	77	89	129	256	0	344	123	695	71	328	35	190	48	12	99	146	0	115	83	132	278	100	262
ENSG00000211451	GNRHR2	0	0	0	0	17	0	6	0	2	0	0	0	0	12	0	0	0	0	9	3	8	0	0	13	0	0	0	0	0	8	0	13	4	0
ENSG00000211452	DIO1	0	0	0	0	0	0	0	0	0	0	0	0	0	0	0	0	0	0	0	0	0	0	0	0	0	0	0	0	0	2	0	0	0	0
ENSG00000211454	AKR7L	0	54	0	38	70	0	44	43	48	0	0	9	9	150	91	0	0	79	444	16	63	0	26	0	1	40	14	0	18	36	61	85	13	21
ENSG00000211455	STK38L	657	114	70	99	425	196	360	184	167	0	0	97	26	358	311	0	247	363	696	218	778	4	199	64	21	173	214	0	150	101	310	438	168	666
ENSG00000211456	SACM1L	96	101	0	53	468	88	139	142	159	0	0	39	17	297	235	0	288	384	818	169	497	3	96	60	23	156	108	0	163	58	319	537	88	254
ENSG00000211460	TSN	267	115	0	69	407	79	248	103	166	0	0	81	22	359	207	0	523	504	785	180	666	0	138	0	2	133	157	0	94	79	146	491	103	154
ENSG00000211584	SLC48A1	86	36	0	31	92	0	87	18	72	0	0	53	28	84	86	0	263	76	270	44	150	0	39	0	6	17	35	0	76	68	0	114	36	66
ENSG00000211592	IGKC	2055	3023	0	2284	9789	2799	9439	4187	1644	4346	124	4453	4148	4365	4988	1920	4631	6575	5862	2728	6312	1397	7623	2271	4620	2999	2005	1172	3387	7519	1637	10009	2528	3106
ENSG00000211598	IGKV4-1	536	417	0	225	681	230	1975	573	229	0	0	1116	599	435	652	0	424	566	160	517	450	155	632	378	366	128	132	546	341	740	227	777	248	820
ENSG00000211599	IGKV5-2	0	0	0	0	0	5	0	0	0	0	0	0	0	0	0	0	0	0	0	3	0	0	0	0	0	0	0	0	0	0	0	1	0	24
ENSG00000211611	IGKV6-21	0	7	0	0	34	0	20	12	5	0	0	11	4	0	0	0	0	0	0	10	6	0	0	0	38	0	0	0	0	0	0	19	1	0
ENSG00000211625	IGKV3D-20	0	12	0	0	9	0	4	1	3	0	0	12	0	7	1	0	0	0	2	0	0	2	26	0	39	6	0	0	0	0	0	11	0	0
ENSG00000211632	IGKV3D-11	0	0	0	0	10	0	6	0	6	0	0	0	8	8	1	0	0	78	0	1	7	0	1	78	0	4	0	0	14	2	0	4	0	4
ENSG00000211637	IGLV4-69	0	20	0	0	20	88	24	3	5	0	0	12	7	12	20	0	0	0	0	42	9	0	25	57	0	2	0	0	0	13	0	19	0	17
ENSG00000211638	IGLV8-61	0	32	0	1	63	51	24	56	32	0	0	15	2	79	37	0	0	134	0	15	47	1	39	0	0	14	5	1	15	27	0	79	17	23
ENSG00000211639	IGLV4-60	0	0	0	0	0	0	2	0	0	0	0	3	5	0	0	0	0	0	0	0	0	0	0	0	0	0	0	0	0	18	0	0	0	0
ENSG00000211640	IGLV6-57	0	4	0	10	9	0	18	10	0	0	0	13	0	0	0	0	0	0	0	10	29	0	0	0	0	1	6	0	0	4	0	9	0	0
ENSG00000211642	IGLV10-54	0	0	0	0	12	0	0	5	3	0	0	7	0	23	0	0	0	0	0	20	5	0	0	0	0	2	0	0	0	26	0	14	5	11
ENSG00000211643	IGLV5-52	0	0	0	0	0	0	0	0	0	0	0	0	0	0	0	0	0	0	0	5	0	0	0	0	0	0	0	0	0	0	0	0	0	18
ENSG00000211644	IGLV1-51	0	29	0	8	41	0	126	64	10	0	0	24	32	38	32	0	0	74	47	44	186	0	23	0	48	4	84	0	0	45	0	84	20	73
ENSG00000211645	IGLV1-50	0	0	0	0	0	0	0	0	0	0	0	0	5	0	0	0	0	0	0	0	0	0	0	0	0	0	0	0	0	0	0	0	0	0
ENSG00000211648	IGLV1-47	35	111	0	69	217	0	311	72	87	0	78	179	126	118	133	0	9	198	260	230	145	20	212	0	282	51	59	0	94	140	0	195	102	116
ENSG00000211649	IGLV7-46	0	19	0	0	68	0	61	53	10	0	0	23	7	66	12	2380	325	0	123	35	105	0	43	0	0	9	16	0	18	137	0	53	28	42
ENSG00000211650	IGLV5-45	0	5	0	0	12	0	13	25	0	0	0	2	0	3	9	0	0	42	0	4	0	0	1	0	0	3	0	0	0	6	0	8	8	0
ENSG00000211651	IGLV1-44	84	90	0	60	273	117	486	171	54	0	0	261	156	56	353	0	365	261	137	236	226	84	219	0	159	117	81	0	111	301	31	232	66	124
ENSG00000211652	IGLV7-43	0	5	0	0	39	31	0	19	3	0	0	6	5	6	15	0	0	0	0	8	54	0	29	0	0	9	19	0	13	30	0	70	8	42
ENSG00000211653	IGLV1-40	121	43	0	7	157	181	329	70	71	0	0	192	110	73	107	293	0	354	54	65	352	5	86	0	126	36	112	0	8	178	68	158	28	28
ENSG00000211654	IGLV5-37	0	6	0	0	4	0	0	0	0	0	0	0	0	0	0	0	0	0	0	0	0	0	0	0	0	2	0	0	0	0	0	0	0	8
ENSG00000211655	IGLV1-36	0	0	0	0	0	0	0	5	0	0	0	0	0	0	6	0	0	0	0	0	0	4	0	0	0	0	0	0	0	0	0	9	6	0
ENSG00000211658	IGLV3-27	0	0	0	0	0	0	1	0	0	0	0	0	0	0	0	0	0	0	29	0	0	8	0	0	0	5	0	0	0	0	0	3	0	0
ENSG00000211659	IGLV3-25	0	2	0	29	53	0	95	15	5	0	0	21	40	40	17	0	0	0	28	27	30	0	20	0	0	34	6	0	19	62	0	51	8	37
ENSG00000211660	IGLV2-23	139	80	0	109	319	0	143	157	60	0	0	77	46	136	206	0	0	137	2	144	258	0	225	192	160	58	48	0	175	203	0	359	73	130
ENSG00000211662	IGLV3-21	40	0	0	15	22	0	138	47	8	0	0	34	53	7	5	0	0	133	144	13	28	0	43	0	27	39	1	0	7	69	0	15	22	0
ENSG00000211663	IGLV3-19	0	48	0	4	41	0	104	27	16	0	0	36	57	81	57	0	0	161	47	18	31	6	8	18	0	16	12	0	23	34	0	61	25	37
ENSG00000211664	IGLV2-18	0	1	0	17	23	0	9	0	0	0	0	0	30	12	14	0	0	51	0	4	15	0	0	0	0	0	0	0	42	18	0	13	0	0
ENSG00000211665	IGLV3-16	0	0	0	0	1	0	0	0	0	0	0	0	0	0	12	0	0	0	0	0	0	0	0	0	0	0	0	0	0	0	0	4	0	0
ENSG00000211666	IGLV2-14	82	31	0	97	404	50	222	213	102	359	0	82	29	224	106	2	351	478	141	286	413	8	393	49	15	83	92	0	79	420	182	491	109	266
ENSG00000211667	IGLV3-12	0	0	0	0	0	0	0	0	0	0	0	0	0	0	0	0	0	0	0	0	0	0	0	0	0	0	0	0	0	18	0	0	0	0
ENSG00000211668	IGLV2-11	155	78	0	60	249	84	59	152	29	0	0	30	21	135	73	0	526	296	139	144	202	0	153	0	95	42	72	0	42	223	181	367	86	247
ENSG00000211669	IGLV3-10	63	7	0	47	54	0	155	4	0	0	0	113	95	17	44	0	0	0	112	26	0	0	0	13	59	2	0	0	21	0	0	97	0	29
ENSG00000211670	IGLV3-9	39	6	0	0	6	0	27	7	0	0	0	18	8	0	21	0	0	0	0	40	14	0	0	0	0	8	0	0	0	20	0	6	0	0
ENSG00000211672	IGLV4-3	0	0	0	0	0	0	0	6	0	0	0	0	0	0	0	0	0	0	0	0	0	0	0	0	0	0	0	0	0	0	0	0	0	0
ENSG00000211673	IGLV3-1	27	88	0	29	72	0	188	88	20	0	0	104	88	29	225	0	0	87	59	25	234	11	90	119	137	34	101	0	17	86	0	92	21	27
ENSG00000211675	IGLC1	1859	1836	0	1939	8378	814	5867	3243	1130	1395	2	2420	1887	2196	3591	2022	5468	2423	2978	1779	3513	154	5358	1626	2518	792	1191	904	2227	5330	1841	8040	1985	1575
ENSG00000211677	IGLC2	1249	1491	0	2040	8211	1067	6847	2744	1275	658	0	4099	3300	3375	3127	320	3561	2787	4468	2554	4542	179	7557	1925	2154	1112	1649	614	2269	7573	593	8528	2254	2580
ENSG00000211679	IGLC3	865	1493	0	1459	5060	248	4866	2421	911	11	0	2579	2484	2319	2634	881	3664	2512	2750	1073	3245	137	2882	1416	2557	924	1359	1124	1399	2953	622	5105	989	1004
ENSG00000211683	AP000346.1	0	0	0	0	0	0	0	0	0	0	0	0	0	0	4	0	0	0	32	0	0	0	0	0	0	0	0	0	0	0	0	0	0	0
ENSG00000211685	IGLC7	31	5	0	15	0	0	8	13	0	0	0	27	12	2	31	0	0	0	0	0	20	0	94	0	0	0	4	0	0	82	0	0	30	0
ENSG00000211689	TRGC1	0	2	0	0	2	0	0	0	0	0	0	0	0	3	0	0	0	0	0	0	0	0	0	0	0	0	0	0	0	10	0	0	10	0
ENSG00000211694	TRGV10	0	0	0	0	7	0	0	12	0	0	0	0	0	0	9	0	0	0	84	0	18	0	12	0	0	7	2	0	0	0	0	3	3	0
ENSG00000211695	TRGV9	0	0	0	0	0	0	0	0	0	0	0	0	0	0	0	0	0	0	0	0	0	0	0	0	0	0	0	0	13	0	0	0	0	0
ENSG00000211696	TRGV8	0	0	0	0	14	0	0	0	0	0	0	0	0	5	0	0	0	35	0	0	5	0	0	0	0	0	0	0	0	0	33	4	0	0
ENSG00000211697	TRGV5	0	0	0	0	0	0	0	0	0	0	0	0	0	0	0	0	0	0	0	0	1	0	0	0	0	0	6	0	0	0	0	0	0	0
ENSG00000211698	TRGV4	0	0	0	0	0	0	4	0	0	0	0	0	0	0	0	0	0	0	80	0	0	0	0	0	0	7	2	0	0	0	0	5	0	0
ENSG00000211699	TRGV3	0	0	0	0	0	0	0	0	0	0	0	0	0	0	0	0	0	0	0	0	0	0	0	0	0	0	0	0	0	0	0	1	0	0
ENSG00000211706	TRBV6-1	0	0	0	0	13	0	0	0	1	0	0	0	0	0	0	0	0	0	0	0	0	0	0	0	0	0	0	0	0	0	0	0	0	0
ENSG00000211710	TRBV4-1	0	0	0	0	0	0	0	0	0	0	0	0	0	0	0	0	0	0	0	0	6	0	0	0	0	0	0	0	0	0	0	0	0	0
ENSG00000211724	TRBV6-6	0	0	0	0	0	0	0	9	3	0	0	0	0	0	0	0	0	0	0	0	1	0	0	0	0	0	0	0	0	0	0	0	0	0
ENSG00000211727	TRBV7-6	0	8	0	0	0	0	0	0	0	0	0	0	0	0	0	0	0	0	0	0	0	0	0	0	0	0	0	0	0	0	0	0	0	0
ENSG00000211728	TRBV5-6	0	0	0	0	0	0	0	0	0	0	0	0	0	0	0	0	0	0	0	0	1	0	0	0	0	0	0	0	0	0	0	0	0	0
ENSG00000211734	TRBV5-1	0	0	0	0	0	0	0	0	0	0	0	0	0	0	0	0	0	0	0	0	0	0	0	0	0	0	0	0	0	0	0	3	0	0
ENSG00000211745	TRBV4-2	0	0	0	0	0	0	0	0	0	0	0	0	0	0	0	0	0	0	0	0	0	0	0	0	0	0	0	0	0	0	0	1	0	0
ENSG00000211746	TRBV19	0	0	0	0	12	0	0	0	0	0	0	0	0	0	0	0	0	0	0	0	0	0	0	0	0	0	2	0	0	0	0	5	2	0
ENSG00000211747	TRBV20-1	0	0	0	0	3	0	0	0	0	0	0	0	0	0	12	0	0	0	0	4	0	0	0	0	0	4	0	0	0	0	0	1	0	0
ENSG00000211749	TRBV23-1	0	0	0	0	0	0	0	4	0	0	0	0	0	0	0	0	0	0	0	0	0	0	0	0	0	2	0	0	0	0	0	0	0	0
ENSG00000211750	TRBV24-1	0	0	0	0	0	0	0	0	3	0	0	0	0	0	0	0	0	0	0	0	0	0	0	0	0	0	0	0	0	0	0	0	0	0
ENSG00000211751	TRBC1	0	16	0	18	25	0	16	10	8	0	0	17	2	20	0	0	0	0	112	10	34	0	24	0	0	16	7	0	0	6	31	50	14	0
ENSG00000211752	TRBV27	0	0	0	0	0	0	0	0	0	0	0	0	0	0	0	0	0	0	0	0	0	0	0	0	0	0	0	0	0	0	0	0	0	0
ENSG00000211753	TRBV28	0	0	0	0	0	0	0	0	0	0	0	0	0	0	5	0	0	0	0	0	0	0	0	0	0	0	0	0	0	0	0	0	0	0
ENSG00000211772	TRBC2	40	41	0	48	149	0	68	33	16	0	0	21	13	56	72	0	0	20	87	59	63	2	59	29	0	15	20	0	0	54	68	146	64	62
ENSG00000211776	TRAV2	0	0	0	0	0	0	0	0	0	0	0	0	0	0	0	0	0	0	0	0	0	0	0	0	0	0	0	0	0	0	0	0	0	0
ENSG00000211777	TRAV3	0	0	0	0	3	0	0	0	0	0	0	0	0	0	0	0	0	0	0	0	0	0	0	0	0	0	0	0	0	0	0	0	0	0
ENSG00000211778	TRAV4	0	0	0	0	0	0	0	0	0	0	0	0	0	0	0	0	0	0	0	0	0	0	0	0	0	0	0	0	0	0	0	2	0	0
ENSG00000211779	TRAV5	0	4	0	0	0	0	0	0	0	0	0	0	0	0	0	0	0	0	0	4	0	0	0	0	0	0	0	0	0	0	0	0	0	0
ENSG00000211780	TRAV6	0	0	0	0	3	0	0	0	1	0	0	0	0	0	0	0	0	0	47	0	0	0	0	0	0	0	3	0	0	0	0	0	0	0
ENSG00000211784	TRAV10	0	0	0	0	0	0	0	0	0	0	0	0	0	6	0	0	0	0	0	0	0	0	1	0	0	0	0	0	0	0	0	0	0	0
ENSG00000211785	TRAV12-1	0	0	0	0	3	0	0	0	0	0	0	0	0	6	0	0	0	0	0	0	1	0	0	0	0	0	2	0	0	17	0	4	1	0
ENSG00000211786	TRAV8-2	0	0	0	0	0	0	0	0	0	0	0	0	0	0	9	0	0	0	0	3	3	0	0	0	0	0	0	0	0	0	0	2	0	0
ENSG00000211788	TRAV13-1	0	0	0	0	7	0	5	0	0	0	0	1	0	0	0	0	0	0	0	0	4	0	0	0	0	0	0	0	0	0	0	9	0	0
ENSG00000211789	TRAV12-2	0	0	0	0	9	0	0	0	4	0	0	0	2	8	0	0	0	0	0	1	2	0	8	0	0	5	0	0	0	19	0	4	8	0
ENSG00000211790	TRAV8-4	0	0	0	0	0	0	0	0	0	0	0	0	0	0	0	0	0	0	0	0	0	0	0	0	0	0	0	0	0	0	0	1	0	0
ENSG00000211791	TRAV13-2	0	0	0	0	0	0	0	0	0	2	0	0	0	0	0	0	0	0	0	0	6	0	0	0	0	0	0	0	0	0	0	0	0	0
ENSG00000211793	TRAV9-2	0	0	0	0	0	0	0	0	0	0	0	0	0	0	5	0	0	0	0	0	3	0	0	0	0	0	0	0	0	0	0	0	0	0
ENSG00000211794	TRAV12-3	0	0	0	0	7	0	7	0	0	0	0	0	0	0	0	0	0	0	0	5	9	0	0	0	39	0	0	0	0	0	0	3	0	0
ENSG00000211797	TRAV17	0	7	0	3	0	0	0	0	0	0	0	0	0	0	0	0	0	0	0	0	4	0	0	0	0	0	0	0	0	0	0	2	0	0
ENSG00000211799	TRAV19	0	2	0	0	0	0	0	0	0	0	0	0	0	0	0	0	0	0	0	0	0	0	0	0	0	0	0	0	0	0	0	1	0	0
ENSG00000211800	TRAV20	0	0	0	0	0	0	0	0	0	0	0	0	0	0	0	0	0	0	0	0	4	0	0	0	0	0	2	0	0	0	0	2	0	0
ENSG00000211801	TRAV21	0	0	0	0	0	0	0	0	0	0	0	0	0	0	9	0	0	0	0	0	9	0	0	0	0	0	0	0	0	0	0	4	0	0
ENSG00000211802	TRAV22	0	0	0	0	5	0	0	0	0	0	0	0	0	0	0	0	0	0	0	1	0	0	4	0	0	0	0	0	0	0	0	0	0	0
ENSG00000211803	TRAV23DV6	0	0	0	0	0	0	0	0	0	0	0	0	0	0	0	0	0	0	0	0	0	0	10	0	0	0	0	0	0	0	0	8	0	0
ENSG00000211804	TRDV1	0	0	0	0	0	0	0	0	0	0	0	0	0	0	0	0	0	41	0	0	0	0	0	0	0	0	0	0	0	0	0	1	0	0
ENSG00000211805	TRAV24	0	0	0	4	0	0	0	0	0	0	0	0	0	0	0	0	0	0	0	0	0	0	0	0	0	0	0	0	0	0	0	0	1	0
ENSG00000211806	TRAV25	0	0	0	0	0	0	0	0	2	0	0	0	0	0	0	0	0	0	0	0	8	0	22	0	0	12	0	0	0	1	0	0	0	0
ENSG00000211807	TRAV26-1	0	4	0	0	0	0	0	0	0	0	0	0	0	0	0	0	0	0	0	0	1	0	0	0	0	0	0	0	0	0	0	4	0	0
ENSG00000211809	TRAV27	0	0	0	0	0	0	0	0	0	0	0	0	0	0	0	0	0	0	0	0	0	0	0	0	0	0	0	0	0	0	0	0	0	0
ENSG00000211810	TRAV29DV5	0	0	0	0	0	0	6	15	0	0	0	0	0	0	0	0	0	0	0	0	3	0	0	0	0	7	2	0	0	0	23	7	2	0
ENSG00000211812	TRAV26-2	0	0	0	0	0	0	0	0	0	0	0	0	0	0	0	0	0	0	0	0	0	0	0	0	0	3	8	0	0	0	0	0	0	0
ENSG00000211815	TRAV36DV7	0	0	0	0	0	0	0	0	0	0	0	0	0	0	11	0	0	0	0	0	0	0	0	0	0	0	0	0	0	0	0	0	0	0
ENSG00000211816	TRAV38-1	0	0	0	0	0	0	0	0	0	0	0	0	0	0	0	0	0	0	0	0	0	0	0	0	0	0	0	0	0	0	0	0	0	0
ENSG00000211817	TRAV38-2DV8	0	4	0	0	0	0	0	0	2	0	0	0	0	0	0	0	0	0	0	0	0	0	0	0	0	0	0	0	0	0	0	0	0	0
ENSG00000211820	TRAV41	0	0	0	0	0	0	0	0	0	0	0	0	0	4	0	0	0	0	0	0	0	0	0	0	0	0	1	0	0	0	0	3	0	0
ENSG00000211821	TRDV2	0	0	0	0	0	0	0	0	0	0	0	0	0	0	0	0	0	0	0	6	0	0	0	0	0	2	4	0	0	0	0	0	0	0
ENSG00000211829	TRDC	8	0	0	1	22	0	3	0	12	0	0	0	0	27	8	0	0	0	0	0	0	0	0	0	0	1	0	0	0	0	0	11	3	0
ENSG00000211890	IGHA2	2959	5358	1	4418	12933	3750	11124	5458	2514	1206	322	5116	4388	5712	9755	2528	6595	10091	19558	4109	6549	3129	13259	6393	5513	5326	2330	1388	5271	16518	1825	13548	4663	4605
ENSG00000211891	IGHE	0	0	0	0	0	0	0	0	0	0	0	1	0	0	14	0	0	0	0	5	12	0	0	0	0	4	0	0	0	0	0	0	0	0
ENSG00000211892	IGHG4	89	1136	0	23	479	51	222	63	0	0	0	30	34	36	1893	0	0	0	235	398	579	49	89	0	1	158	176	723	0	204	3	420	49	364
ENSG00000211893	IGHG2	476	85	0	122	2799	159	1260	202	177	1173	85	691	499	448	143	65	283	670	1417	358	1470	125	475	194	322	154	718	0	126	576	1409	2030	226	462
ENSG00000211895	IGHA1	3891	3542	0	4067	25569	2768	26720	12322	3911	1899	195	12806	11727	11440	6345	8419	6918	10000	15079	6370	15229	1280	12876	4027	10988	4432	6723	1973	5504	12923	3634	23188	4069	6195
ENSG00000211896	IGHG1	197	152	0	240	1227	94	3140	205	80	0	0	1908	1448	175	193	0	650	350	638	565	913	156	1402	21	0	144	295	739	85	1924	148	732	732	639
ENSG00000211897	IGHG3	85	27	0	1	292	113	171	21	11	0	0	130	102	11	19	0	7	40	62	60	113	14	176	0	1	10	44	0	8	220	420	212	62	30
ENSG00000211898	IGHD	0	16	0	0	76	43	0	0	0	0	0	3	0	19	15	0	0	0	11	30	0	0	0	0	0	5	0	0	0	14	0	58	17	0
ENSG00000211899	IGHM	807	325	0	334	2140	582	1627	2088	382	1325	35	799	660	1685	592	2380	1966	1205	2181	1668	3959	23	2407	361	1459	574	1352	1886	497	1802	1240	1972	831	1977
ENSG00000211933	IGHV6-1	0	36	0	10	36	0	24	41	18	0	0	8	2	16	16	0	203	133	10	41	90	0	28	0	0	11	26	0	32	61	0	90	24	96
ENSG00000211934	IGHV1-2	134	10	0	5	192	82	117	185	94	0	0	45	9	327	33	0	0	274	377	77	426	4	207	52	162	144	111	0	0	99	0	384	73	260
ENSG00000211935	IGHV1-3	0	66	0	87	154	0	572	121	47	0	0	294	133	74	68	22	480	187	68	120	0	0	148	168	0	32	0	0	64	167	15	231	79	194
ENSG00000211937	IGHV2-5	0	3	0	18	68	0	53	37	15	0	0	33	21	0	14	0	384	108	37	21	46	0	3	109	52	6	1	0	21	84	0	86	13	11
ENSG00000211938	IGHV3-7	340	430	0	185	2068	352	3902	1395	292	0	32	756	608	819	740	0	201	580	1432	1382	2450	75	912	129	534	415	743	4	246	556	239	2487	640	2371
ENSG00000211941	IGHV3-11	0	20	0	16	204	18	69	48	32	0	0	3	17	35	32	0	0	11	50	49	66	9	37	0	3	21	5	0	49	70	78	221	37	40
ENSG00000211942	IGHV3-13	0	0	0	22	18	0	6	3	7	0	0	0	0	6	3	0	0	0	50	48	3	0	0	74	0	8	7	0	0	7	0	22	0	0
ENSG00000211943	IGHV3-15	183	44	0	44	223	47	127	165	22	0	0	41	16	78	47	0	7	185	120	72	107	4	143	0	22	87	53	571	44	185	70	362	198	88
ENSG00000211945	IGHV1-18	14	68	0	58	473	325	486	316	180	0	0	225	168	294	90	0	805	1123	342	104	340	46	224	88	231	127	97	0	19	252	28	524	118	102
ENSG00000211946	IGHV3-20	20	6	0	0	28	0	38	6	10	0	0	24	11	6	32	0	0	0	0	0	320	0	0	0	0	7	82	0	0	11	0	28	1	0
ENSG00000211947	IGHV3-21	132	46	0	67	332	89	228	252	63	0	0	66	42	162	140	0	352	257	144	161	608	0	176	104	135	95	90	0	112	54	45	454	114	241
ENSG00000211949	IGHV3-23	174	100	0	88	329	173	471	420	127	0	0	177	121	428	261	954	46	437	237	254	1682	50	302	200	256	76	441	658	121	256	408	564	174	203
ENSG00000211950	IGHV1-24	58	20	0	32	85	0	37	50	20	0	0	17	1	41	27	0	0	48	32	10	39	3	81	0	4	39	10	0	8	9	0	98	53	71
ENSG00000211951	IGHV2-26	0	12	0	25	26	0	19	12	13	0	0	0	17	40	0	0	0	0	0	0	5	15	16	37	26	29	0	0	0	9	0	35	2	0
ENSG00000211952	IGHV4-28	0	2	0	0	22	0	16	12	0	0	0	5	1	0	10	0	0	2	63	0	9	0	19	0	0	3	0	0	9	3	0	8	2	16
ENSG00000211955	IGHV3-33	15	121	0	47	314	12	441	376	112	0	0	132	115	224	300	201	0	418	276	203	410	0	261	81	382	137	76	0	89	315	0	485	195	243
ENSG00000211956	IGHV4-34	0	70	0	8	91	139	156	98	23	6	0	37	39	29	88	0	0	53	135	79	128	39	183	0	0	25	44	0	0	122	0	102	33	39
ENSG00000211959	IGHV4-39	42	91	0	78	175	28	74	123	79	540	0	37	30	180	187	0	26	69	96	190	51	0	0	37	70	50	7	0	63	9	166	233	0	255
ENSG00000211961	IGHV1-45	0	0	0	0	0	0	6	0	0	0	0	0	0	0	0	0	0	0	0	0	0	0	0	0	0	0	0	0	0	0	0	0	0	0
ENSG00000211962	IGHV1-46	56	74	0	108	224	108	423	208	54	0	0	124	166	185	162	0	0	85	141	77	254	11	127	109	58	65	67	0	88	214	54	280	61	189
ENSG00000211964	IGHV3-48	35	45	0	7	305	133	263	204	26	0	0	136	49	92	60	0	2	217	84	246	410	0	214	0	74	67	59	0	20	140	97	340	120	328
ENSG00000211965	IGHV3-49	0	5	0	6	45	0	72	88	8	0	0	19	16	6	5	0	0	38	73	117	68	0	137	0	0	15	0	0	0	79	0	67	18	181
ENSG00000211966	IGHV5-51	0	26	0	10	92	60	92	35	42	0	0	55	61	66	30	0	0	132	128	11	90	0	78	0	0	30	11	0	29	84	0	120	24	23
ENSG00000211967	IGHV3-53	0	7	0	32	152	0	49	117	55	0	0	8	21	40	63	0	0	95	0	26	79	0	34	57	48	13	12	0	35	51	0	177	31	6
ENSG00000211968	IGHV1-58	0	0	0	11	8	0	33	0	19	0	0	5	6	5	0	0	0	0	46	11	4	0	0	0	0	6	0	0	19	0	0	7	12	0
ENSG00000211970	IGHV4-61	1	26	0	42	106	42	1199	95	23	0	0	488	503	49	21	0	392	175	77	30	80	0	47	17	58	13	15	0	97	95	0	138	43	0
ENSG00000211972	IGHV3-66	0	13	0	0	86	0	0	40	0	1	0	0	0	0	19	0	0	36	0	17	43	0	18	0	0	5	32	0	0	29	121	54	15	51
ENSG00000211973	IGHV1-69	0	11	0	42	331	33	482	56	69	0	0	253	168	19	38	0	452	0	0	24	276	6	148	68	0	17	90	777	17	16	0	335	6	0
ENSG00000211974	IGHV2-70D	0	0	0	0	12	0	19	0	0	0	0	2	13	0	0	0	0	53	0	0	11	0	0	0	0	2	2	0	0	4	38	31	0	0
ENSG00000211976	IGHV3-73	0	18	0	0	48	0	6	27	6	0	1	6	2	37	36	0	0	70	30	8	2	72	13	0	2	4	0	0	20	9	4	83	0	23
ENSG00000212122	TSSK1B	0	0	0	0	0	0	0	0	0	0	0	0	0	0	7	0	0	0	0	0	0	3	0	0	0	2	0	0	0	0	0	2	8	11
ENSG00000212123	PRR22	23	0	0	0	0	0	5	0	2	0	0	0	0	0	0	0	0	0	4	0	6	0	1	0	0	5	0	0	0	0	0	4	4	0
ENSG00000212124	TAS2R19	10	2	0	9	15	0	7	4	15	0	0	7	0	10	4	0	493	0	0	1	22	0	2	11	0	8	5	0	13	8	0	11	4	0
ENSG00000212125	TAS2R15P	0	11	0	0	0	0	3	2	3	0	0	6	6	0	4	0	0	21	0	5	2	0	7	0	0	1	0	0	0	0	0	8	0	12
ENSG00000212126	TAS2R50	0	6	0	9	2	0	4	0	7	0	0	7	0	0	1	0	0	0	0	3	11	6	14	0	0	3	0	0	8	0	0	3	1	0
ENSG00000212127	TAS2R14	0	5	0	15	34	0	21	10	9	0	0	0	8	17	17	0	0	0	63	0	66	0	14	0	0	5	1	0	12	6	34	35	8	16
ENSG00000212128	TAS2R13	0	0	0	3	6	0	15	3	5	0	0	0	0	4	7	0	0	0	0	6	13	0	0	0	0	1	0	0	0	0	0	26	6	0
ENSG00000212195	U3	0	0	0	0	0	0	4	0	0	0	0	0	0	0	0	0	0	0	0	0	2	0	0	0	0	0	0	0	0	0	0	0	0	0
ENSG00000212232	SNORD17	52	59	0	38	42	67	64	7	9	0	0	28	14	11	80	0	326	404	59	39	51	57	94	0	0	13	23	0	12	92	0	41	16	126
ENSG00000212402	SNORA74B	20	4	0	8	0	63	15	0	2	0	0	0	0	0	0	0	0	0	37	0	3	0	0	0	0	1	8	0	12	15	0	15	0	51
ENSG00000212443	SNORA53	0	1	0	0	0	0	7	6	4	0	0	0	0	7	4	0	0	84	41	0	13	0	3	0	0	0	1	0	0	0	0	5	3	0
ENSG00000212643	ZRSR2P1	0	0	0	20	26	11	24	0	32	0	0	4	0	10	23	0	0	99	42	20	42	0	18	0	16	9	16	0	0	0	28	30	17	0
ENSG00000212664	AC064799.1	0	0	0	0	0	0	0	0	0	0	0	0	0	0	1	0	0	0	2	0	4	0	0	0	0	0	0	0	0	0	0	3	0	0
ENSG00000212694	LINC01089	220	37	0	64	134	32	141	50	42	0	0	31	26	69	87	0	0	68	197	52	219	0	121	80	0	32	79	0	115	103	155	172	78	51
ENSG00000212695	AL583805.1	0	0	0	0	0	0	0	0	0	0	0	0	0	0	0	0	0	0	0	0	0	0	0	0	0	1	0	0	0	0	0	0	0	0
ENSG00000212719	LINC02693	0	22	0	10	103	0	24	6	29	0	0	4	12	29	26	0	0	1	145	5	89	0	44	50	0	9	10	0	16	27	14	50	25	44
ENSG00000212743	LINC02656	0	18	0	0	10	0	7	0	1	0	0	0	0	0	0	0	0	0	55	4	7	0	6	0	0	15	6	0	7	2	0	9	7	8
ENSG00000212747	RTL8B	0	12	0	3	3	0	2	0	5	0	0	0	0	0	7	0	0	0	0	0	0	0	4	0	0	0	3	0	0	0	26	5	2	0
ENSG00000212766	EWSAT1	0	0	0	0	0	0	0	0	0	0	0	0	0	0	0	0	0	0	0	2	0	0	0	0	0	0	0	0	0	0	0	0	0	0
ENSG00000212789	ST13P5	0	0	0	0	1	0	1	0	0	0	0	0	0	1	0	0	0	0	0	0	0	0	0	0	0	1	0	0	0	0	0	1	0	1
ENSG00000212802	RPL15P3	0	0	0	0	1	0	0	0	0	0	0	0	0	0	0	0	0	0	0	1	0	0	0	0	0	0	0	0	0	0	0	6	0	0
ENSG00000212855	TTTY2	0	0	0	0	3	0	15	0	0	0	0	9	0	0	0	0	0	0	62	0	19	0	0	0	0	5	9	0	0	1	16	9	3	0
ENSG00000212856	TTTY2B	0	0	0	0	19	0	6	4	0	0	0	10	2	0	4	0	0	0	0	0	10	0	20	0	0	0	2	0	0	6	0	4	6	0
ENSG00000212864	RNF208	0	0	0	9	4	0	0	0	2	0	0	0	0	4	0	0	0	0	0	2	4	0	0	0	0	0	0	0	0	18	0	0	0	0
ENSG00000212907	MT-ND4L	4758	884	4	401	2113	748	1627	1035	1437	604	90	324	235	2632	1856	1089	1550	1739	1219	1017	2150	44	1431	593	550	521	930	2	1174	723	1212	1708	1302	2172
ENSG00000212916	MAP10	94	17	0	0	28	0	17	12	16	0	0	0	0	32	12	0	0	78	155	23	43	0	4	0	0	14	3	0	36	3	41	40	2	0
ENSG00000212939	Z97192.1	0	0	0	0	0	0	0	0	0	0	0	0	0	0	0	0	0	0	0	2	0	0	0	0	0	0	0	0	0	0	0	0	0	0
ENSG00000212952	BX088651.1	0	0	0	0	8	0	0	0	0	0	0	0	0	0	0	0	0	0	0	0	0	0	0	0	0	0	0	0	0	0	0	0	0	0
ENSG00000212978	AC016747.1	0	0	0	0	0	0	0	0	0	0	0	0	0	0	0	0	0	3	0	0	0	0	0	0	0	0	0	0	0	0	0	14	5	0
ENSG00000212993	POU5F1B	0	0	0	0	0	0	0	0	2	0	0	2	0	0	0	0	0	0	0	0	18	0	0	0	0	0	5	0	0	0	0	5	0	60
ENSG00000212994	RPS26P6	0	0	0	0	1	0	4	0	0	0	0	0	0	0	0	0	0	0	0	0	0	0	0	0	0	0	0	0	0	0	30	2	0	0
ENSG00000213013	RPS15AP36	0	0	0	0	0	0	0	0	0	0	0	0	0	0	0	0	0	0	0	0	0	0	0	0	0	0	0	0	0	0	0	0	0	0
ENSG00000213015	ZNF580	23	29	0	27	104	0	93	63	56	0	0	37	34	114	118	0	1	108	612	86	77	32	144	76	0	73	31	0	33	187	114	139	62	42
ENSG00000213018	AL590762.1	0	0	0	0	5	0	0	0	0	0	0	0	0	0	0	0	0	0	0	0	0	0	0	0	0	0	0	0	0	0	0	0	0	0
ENSG00000213020	ZNF611	65	56	6	9	223	158	155	55	144	0	0	22	26	266	114	0	0	354	829	82	294	2	127	11	27	77	47	0	77	78	88	364	54	149
ENSG00000213024	NUP62	310	46	17	98	258	72	185	117	72	0	0	57	78	173	136	0	0	273	542	147	343	56	147	29	7	132	67	0	79	214	132	242	99	207
ENSG00000213025	COX20P1	0	0	0	0	0	0	0	0	0	0	0	0	0	0	3	0	0	0	25	0	0	0	0	0	0	0	0	0	0	0	0	0	0	0
ENSG00000213033	AURKAP1	0	4	0	2	32	0	11	0	8	0	0	0	0	16	0	0	0	0	0	0	24	0	1	0	0	14	2	0	0	2	0	13	17	61
ENSG00000213036	AL445305.1	0	0	0	0	0	0	0	0	0	0	0	0	0	0	0	0	0	0	0	0	0	0	0	0	0	0	0	0	0	0	0	0	4	0
ENSG00000213047	DENND1B	323	65	0	29	397	84	132	96	132	0	0	54	23	305	211	0	0	445	471	157	478	2	113	61	29	96	80	0	119	93	170	551	37	299
ENSG00000213051	RPL5P5	0	0	0	0	0	0	0	0	0	0	0	0	0	0	0	0	0	0	0	1	0	0	0	0	0	0	0	0	0	0	0	0	0	0
ENSG00000213057	C1orf220	27	9	0	0	60	0	25	6	21	0	0	0	11	28	14	0	0	0	77	4	38	1	28	0	9	22	14	0	11	36	58	54	29	55
ENSG00000213058	AL365357.1	0	0	0	0	0	0	0	0	0	0	0	0	0	0	14	0	0	0	0	0	0	0	0	0	0	0	0	0	0	0	0	3	0	0
ENSG00000213062	Z99572.1	0	18	0	0	35	0	30	3	16	0	0	19	10	30	20	0	0	16	20	14	45	0	0	0	0	11	3	0	0	15	0	50	5	6
ENSG00000213064	SFT2D2	487	291	0	211	825	138	586	282	382	0	1	161	126	724	532	0	271	788	1294	272	1035	14	431	204	84	255	233	41	321	394	428	1045	381	654
ENSG00000213065	AL009178.1	0	0	0	0	0	0	0	0	0	0	0	0	0	0	0	0	0	0	0	0	0	0	0	0	0	0	0	0	0	1	0	0	0	0
ENSG00000213066	CEP43	122	85	0	37	306	132	167	98	133	0	0	41	30	250	179	0	0	538	822	130	443	44	181	5	61	121	83	0	58	181	360	402	118	258
ENSG00000213068	AL451050.1	0	0	0	0	0	0	0	0	0	0	0	3	0	0	0	0	0	0	0	0	0	0	0	0	0	0	0	0	0	0	0	0	0	0
ENSG00000213069	KRT8P40	0	0	0	0	0	0	1	0	0	0	0	0	0	0	0	0	0	0	0	0	0	0	0	0	0	0	0	0	0	0	0	0	0	0
ENSG00000213070	HMGB3P6	1	0	0	0	0	0	0	0	0	0	0	0	0	0	0	0	0	0	0	0	0	0	0	0	0	0	0	0	0	0	0	0	0	0
ENSG00000213071	LPAL2	42	0	0	0	9	0	21	0	0	0	0	3	0	1	0	0	0	0	0	6	17	0	0	0	0	0	4	0	0	0	0	19	0	0
ENSG00000213073	AL353625.1	22	14	0	11	70	0	34	43	13	0	0	11	26	19	41	0	0	39	209	25	96	0	6	0	0	10	32	0	43	10	0	110	14	46
ENSG00000213079	SCAF8	665	234	0	172	910	24	549	278	240	81	10	128	52	666	536	0	224	1048	2150	405	1133	24	382	43	29	254	266	467	227	186	664	1064	282	499
ENSG00000213080	AL354714.2	0	0	0	0	0	0	0	0	0	0	0	0	0	0	0	0	0	0	0	0	0	0	0	0	0	0	0	0	0	0	0	1	0	0
ENSG00000213085	CFAP45	0	0	0	2	0	0	0	0	0	0	0	0	0	0	1	0	0	0	0	0	12	0	6	0	0	1	1	0	6	0	0	6	1	0
ENSG00000213087	AL356535.1	0	0	0	0	0	0	0	0	0	0	0	0	0	0	0	0	0	0	0	0	0	0	1	0	0	0	0	0	0	0	0	0	0	0
ENSG00000213088	ACKR1	0	0	0	0	9	0	7	0	0	0	0	8	0	8	8	0	0	0	0	0	1	0	27	0	0	0	3	0	6	16	0	10	5	0
ENSG00000213089	PDCL3P5	44	0	0	0	3	0	0	0	4	0	0	1	3	2	4	0	0	0	76	3	24	0	0	0	0	0	0	0	9	0	0	6	0	0
ENSG00000213090	SCYL2P1	20	6	0	18	22	0	17	5	14	0	0	10	3	11	16	0	0	72	193	15	68	0	8	0	0	4	1	0	9	0	34	37	18	13
ENSG00000213096	ZNF254	152	54	0	19	360	29	114	63	118	0	0	23	24	253	132	0	137	130	675	91	349	0	54	27	0	84	50	0	96	14	91	371	52	376
ENSG00000213104	NPM1P46	0	4	0	0	0	0	0	0	0	0	0	0	0	0	0	0	0	0	0	0	0	0	0	0	0	0	0	0	0	0	0	0	0	0
ENSG00000213123	TCTEX1D2	0	0	0	0	3	0	1	0	0	0	0	3	0	0	6	0	0	0	0	0	3	0	10	0	0	0	0	0	0	0	0	3	1	28
ENSG00000213131	YWHAZP4	0	3	0	0	3	0	6	0	0	0	0	0	0	0	0	0	0	0	0	0	3	0	0	0	0	3	0	0	0	0	0	7	0	0
ENSG00000213137	ARF1P2	0	0	0	13	9	0	0	14	0	0	0	4	0	0	0	0	0	1	59	0	2	0	0	0	0	3	3	0	0	0	28	6	2	0
ENSG00000213139	CRYGS	5	10	0	10	22	86	1	0	4	0	0	6	5	0	7	0	0	7	50	0	31	0	0	0	0	0	1	0	4	11	0	24	4	0
ENSG00000213144	AC084880.1	0	0	0	0	0	0	0	0	0	0	0	0	0	0	2	0	0	0	0	0	9	0	0	0	0	0	7	0	0	0	0	11	0	0
ENSG00000213145	CRIP1	0	18	0	27	104	0	62	0	64	0	0	7	38	0	53	1231	0	115	212	52	59	0	93	152	0	56	7	0	0	234	0	79	12	134
ENSG00000213149	CNN2P9	0	0	0	0	13	0	14	0	0	0	0	0	0	7	0	0	0	0	0	2	4	0	0	0	0	2	1	0	0	0	0	0	0	0
ENSG00000213152	RPL7AP60	0	0	0	0	14	0	7	0	1	0	0	0	0	0	0	0	0	39	44	0	1	0	0	0	0	8	0	0	0	1	0	0	3	0
ENSG00000213155	AC007547.1	0	0	0	0	1	0	0	0	0	0	0	0	0	0	0	0	0	0	0	0	0	0	0	0	0	0	0	0	0	0	0	0	0	0
ENSG00000213160	KLHL23	168	48	4	15	159	0	54	40	55	0	0	25	14	139	58	0	364	130	89	60	177	0	67	3	0	37	25	0	3	32	16	163	61	51
ENSG00000213171	LINGO4	0	0	0	0	0	0	0	0	3	0	0	0	0	0	0	0	0	0	0	5	13	0	0	0	0	0	0	0	0	0	0	0	1	0
ENSG00000213178	RPL22P1	296	239	0	218	661	82	582	152	158	12	16	175	70	498	598	2	401	1096	805	138	804	0	785	177	175	91	255	2	258	246	36	955	94	107
ENSG00000213182	OR10D5P	0	0	0	0	0	0	5	0	0	0	0	0	0	0	0	0	0	0	0	0	0	0	4	0	0	0	0	0	0	0	0	0	0	0
ENSG00000213185	FAM24B	0	3	0	10	3	7	11	10	11	0	0	7	0	14	9	0	0	52	86	6	23	0	1	0	0	3	4	0	10	9	22	17	5	52
