## Supplemental Tables 3-14 for "Clinically validated metatranscriptomic analysis of human and microbial components of FFPE tissue biopsies": Supplemental Table 4_ FFPE_human_gene_raw_readcount.xlsx (part 3 of 3)

### Sheet: Supplemental Table 4 FFPE_human (continued)
Supplemental Table 4: Raw read counts of human genes for FFPE samples
ENSG00000213186	TRIM59	0	0	0	5	54	0	27	0	25	0	0	0	0	38	22	0	0	1	86	9	76	0	11	0	0	3	7	0	9	0	8	72	18	33
ENSG00000213188	YBX1P4	0	8	0	0	2	0	0	0	0	0	0	0	0	0	0	0	0	0	0	3	6	0	0	0	0	2	0	0	0	19	0	4	0	0
ENSG00000213189	BTF3L4P2	0	3	0	3	0	45	18	0	0	0	0	0	8	0	0	0	312	47	0	16	0	0	12	0	0	0	11	0	0	25	0	14	0	0
ENSG00000213190	MLLT11	0	0	0	0	9	0	0	3	0	0	0	0	0	0	0	0	0	0	0	0	6	0	0	0	0	0	0	0	10	0	1	7	0	0
ENSG00000213194	CDK7P1	0	0	0	0	0	0	0	8	0	0	0	0	0	0	0	0	0	0	0	0	0	0	0	0	0	0	0	0	0	0	0	0	0	0
ENSG00000213197	NUDCP1	131	6	0	7	16	36	13	6	6	0	0	10	0	35	44	0	0	0	75	11	60	1	31	0	0	4	21	0	15	8	0	16	13	0
ENSG00000213199	ASIC3	0	0	0	0	0	0	0	0	0	0	0	5	3	0	0	0	0	0	0	0	9	0	0	0	0	0	0	0	0	0	0	1	0	0
ENSG00000213201	FABP5P10	0	0	0	0	1	0	1	0	0	0	0	0	0	0	0	0	0	1	0	0	0	0	0	0	0	0	0	0	0	0	0	0	0	0
ENSG00000213203	GIMAP1	0	14	0	14	119	0	30	33	11	0	0	10	15	114	31	0	567	32	86	8	30	0	49	0	0	23	10	0	21	89	0	75	19	10
ENSG00000213204	AL049697.1	0	0	0	2	0	0	5	0	0	0	0	0	0	0	4	0	0	0	0	0	3	0	0	0	0	0	1	0	0	3	0	0	0	0
ENSG00000213213	CCDC183	405	103	0	39	182	323	294	82	51	0	0	130	144	96	173	0	949	220	0	139	240	120	113	86	154	18	98	0	146	201	73	75	86	192
ENSG00000213214	ARHGEF35	353	253	0	122	292	432	225	262	238	140	0	174	184	250	149	0	1086	0	285	226	276	77	165	122	47	198	273	0	173	230	572	312	121	281
ENSG00000213215	OR2F1	0	0	0	0	0	0	0	0	0	0	0	0	0	0	0	0	0	0	0	0	0	0	0	0	0	0	0	0	0	0	0	0	0	0
ENSG00000213221	DNLZ	0	0	0	2	12	0	12	0	4	0	0	0	7	3	10	0	0	0	0	13	7	0	53	0	0	6	7	0	0	37	0	8	25	39
ENSG00000213225	NOC2LP1	0	0	0	0	0	0	10	0	13	0	0	1	0	1	0	0	0	0	106	0	0	0	0	0	0	1	0	0	0	0	0	7	0	31
ENSG00000213228	RPL12P38	0	0	0	0	1	0	0	0	0	0	0	0	0	0	0	0	0	0	0	0	4	0	1	0	0	0	0	0	0	0	0	5	0	0
ENSG00000213231	TCL1B	0	0	0	0	0	0	0	0	0	0	0	0	0	0	0	0	0	0	0	0	0	0	0	0	0	0	0	0	0	0	0	6	0	0
ENSG00000213235	EEF1A1P16	0	0	0	1	0	0	0	0	0	0	0	0	0	0	0	0	0	0	0	0	0	0	1	0	0	0	0	0	0	0	0	0	0	0
ENSG00000213236	YWHAZP2	0	0	0	0	1	0	0	0	0	0	0	0	0	0	0	0	0	0	0	0	0	0	0	0	0	0	0	0	0	0	0	0	0	0
ENSG00000213238	AC008155.1	0	0	0	0	0	0	0	0	0	0	0	0	0	0	0	0	0	0	0	0	0	0	0	0	62	0	0	0	0	0	0	0	0	0
ENSG00000213239	NPM1P32	0	0	0	0	3	0	1	0	0	0	0	0	0	0	0	0	0	0	0	0	0	0	0	0	0	0	0	0	0	0	0	1	0	0
ENSG00000213244	H3P4	0	0	0	0	0	0	0	0	0	0	0	0	0	0	0	0	0	0	1	0	0	0	0	0	0	0	1	0	0	0	0	0	0	0
ENSG00000213246	SUPT4H1	0	30	12	17	87	4	65	17	22	0	0	19	16	76	62	0	0	93	10	69	144	7	51	0	0	6	36	0	9	37	41	90	18	62
ENSG00000213247	AL355863.1	0	0	0	0	0	0	0	0	0	0	0	0	0	0	0	0	0	0	0	0	0	0	0	0	0	0	0	0	0	0	0	0	0	0
ENSG00000213250	RBMS2P1	0	0	0	0	6	0	5	0	5	0	0	1	0	0	0	0	0	1	41	4	1	0	17	0	0	0	0	0	0	0	0	5	3	0
ENSG00000213252	AP001282.1	0	0	0	0	4	0	0	0	0	0	0	0	0	0	0	0	0	0	0	0	0	0	0	0	0	2	0	0	0	1	0	0	0	0
ENSG00000213253	RPL12P42	0	0	0	0	0	0	0	0	0	0	0	0	0	0	0	0	0	0	0	0	2	0	9	0	0	0	0	0	0	0	0	0	0	0
ENSG00000213260	YWHAZP5	0	0	0	0	0	0	0	0	0	0	0	0	0	0	0	0	0	0	0	0	0	0	0	0	0	0	0	0	0	0	14	0	0	0
ENSG00000213261	EEF1B2P6	0	0	0	0	0	0	0	0	0	0	0	0	0	0	0	0	0	0	1	0	2	0	5	0	0	0	0	0	0	0	0	3	0	0
ENSG00000213262	VDAC2P3	0	0	0	0	0	0	0	0	0	0	0	0	0	0	0	0	0	0	0	0	2	0	0	0	0	0	0	0	0	0	0	0	0	0
ENSG00000213270	RPL6P25	0	0	0	0	0	0	3	0	0	0	0	0	0	0	0	0	0	0	0	0	0	0	0	0	0	0	0	0	0	0	0	0	0	0
ENSG00000213272	RPL7AP9	0	0	0	0	0	0	0	0	0	0	0	0	0	6	0	0	0	0	0	0	0	0	0	0	0	0	0	0	0	0	0	0	1	0
ENSG00000213279	Z97192.2	0	0	0	0	3	0	0	0	3	0	0	0	4	1	0	0	0	0	13	1	6	0	0	25	0	0	0	0	9	1	0	1	4	0
ENSG00000213281	NRAS	373	141	38	107	608	56	249	170	225	0	0	61	43	633	201	0	344	622	766	181	514	7	88	22	28	207	64	0	153	87	255	725	131	275
ENSG00000213287	AP001102.1	0	0	0	0	0	0	0	0	0	0	1	0	0	0	0	0	0	0	0	0	0	0	0	0	0	0	0	0	0	0	0	0	0	0
ENSG00000213296	AC005521.1	0	0	0	0	0	0	0	0	0	0	0	0	0	0	0	0	0	0	0	0	0	0	0	0	0	0	0	0	0	15	0	0	0	0
ENSG00000213297	ZNF625-ZNF20	0	23	0	24	73	16	28	0	1	0	0	4	6	20	10	0	0	41	0	5	0	0	11	0	0	22	3	0	0	48	74	58	0	60
ENSG00000213300	HNRNPA3P6	0	0	22	0	247	0	67	94	105	0	1	0	0	132	125	0	0	0	0	65	0	0	0	0	0	136	0	24	0	0	0	0	105	0
ENSG00000213305	HNRNPCP6	0	2	0	0	0	0	5	0	0	0	0	0	7	12	0	0	0	0	0	0	0	0	0	0	0	0	3	0	0	23	0	0	7	0
ENSG00000213312	RPL7AP34	0	0	0	0	0	0	0	0	0	0	0	0	0	0	0	0	0	0	0	0	5	0	0	0	0	0	0	0	0	0	0	0	0	0
ENSG00000213316	LTC4S	0	0	0	0	0	0	0	0	0	0	0	0	0	0	0	0	0	0	0	0	0	0	0	0	0	0	0	0	0	0	0	0	0	0
ENSG00000213326	RPS7P11	0	0	0	0	0	0	0	0	0	0	0	0	0	0	0	0	0	2	0	0	1	0	0	0	0	0	0	0	0	4	0	0	0	0
ENSG00000213335	CLNS1AP1	0	0	0	0	0	0	0	0	0	0	0	0	0	0	0	0	0	0	0	0	0	0	0	0	0	0	0	0	0	0	0	0	0	0
ENSG00000213337	ANKRD39	32	17	0	6	76	0	14	1	35	0	0	9	16	47	27	0	0	1	235	27	74	0	14	14	0	30	23	0	50	46	0	91	19	0
ENSG00000213338	ATF4P1	0	0	0	0	0	0	0	0	7	0	0	0	0	0	0	0	0	0	0	0	0	0	0	0	0	0	0	0	0	0	0	0	0	0
ENSG00000213339	QTRT1	147	51	139	34	108	0	137	55	64	0	0	31	60	105	39	75	0	121	443	71	245	4	179	39	11	31	66	51	27	194	68	144	66	55
ENSG00000213341	CHUK	23	59	30	38	211	0	99	81	51	0	0	30	6	119	88	0	211	331	268	71	203	0	77	4	4	95	49	0	80	46	58	252	69	187
ENSG00000213347	MXD3	0	0	0	8	25	78	24	17	10	0	0	7	11	11	0	0	0	0	0	18	15	0	23	0	0	12	20	0	7	37	45	33	5	25
ENSG00000213352	GAPDHP44	0	0	0	0	0	0	0	0	0	0	0	0	0	0	0	0	0	0	1	0	0	0	0	0	0	0	0	0	0	0	0	0	0	0
ENSG00000213362	FTH1P12	1	0	0	0	0	0	0	0	0	0	0	0	0	0	0	0	0	0	1	0	0	0	0	0	0	0	0	0	0	0	0	2	0	0
ENSG00000213363	RPS3P6	0	8	0	6	0	0	0	0	0	0	0	0	0	7	1	0	0	0	0	0	0	0	0	0	0	0	0	0	0	0	0	0	0	0
ENSG00000213365	AP000593.1	0	0	0	0	0	0	0	0	0	0	0	0	0	0	0	0	0	0	38	0	0	0	0	0	0	0	0	0	0	0	0	0	0	0
ENSG00000213366	GSTM2	184	48	0	81	104	0	80	40	28	0	0	18	14	51	68	0	0	134	279	67	117	16	78	0	2	24	30	0	67	56	78	97	27	169
ENSG00000213368	ST13P11	0	1	0	0	0	0	0	0	0	0	0	0	0	0	0	0	0	0	0	0	2	0	0	0	0	0	0	0	0	0	0	0	0	0
ENSG00000213373	LINC00671	0	0	0	0	0	0	0	0	0	0	0	0	0	0	0	0	0	0	0	0	0	0	0	0	0	0	0	0	0	2	0	0	0	0
ENSG00000213376	GAPDHP71	0	0	0	0	0	0	0	0	0	0	0	1	0	0	0	0	0	0	54	0	0	0	0	0	0	0	0	0	0	0	0	0	0	0
ENSG00000213380	COG8	57	39	0	51	80	28	75	28	37	0	0	32	34	129	62	0	0	0	312	44	134	0	104	0	0	45	49	0	4	63	91	123	88	57
ENSG00000213385	AC105052.2	0	0	0	11	0	0	0	0	11	0	0	0	0	2	10	0	0	0	43	3	12	1	7	0	0	0	0	0	0	7	0	0	0	0
ENSG00000213390	ARHGAP19	5	80	0	39	120	0	65	42	48	0	0	16	9	118	100	0	0	97	173	56	218	0	54	20	0	48	56	376	43	26	68	196	39	49
ENSG00000213394	RPSAP46	0	0	0	0	0	0	0	0	0	0	0	0	0	0	0	0	0	0	0	0	0	0	0	0	0	0	0	0	0	0	0	0	0	0
ENSG00000213397	HAUS7	64	21	0	38	46	54	103	13	8	0	0	16	36	18	45	0	0	0	347	42	73	1	97	0	0	20	14	0	0	129	0	48	31	28
ENSG00000213398	LCAT	9	5	0	3	31	0	3	0	16	0	0	0	0	0	8	0	0	0	83	0	6	0	2	0	0	11	7	0	0	15	0	18	5	0
ENSG00000213399	RPS2P17	0	0	0	0	2	0	0	0	0	0	0	0	0	0	0	0	0	0	0	0	0	0	1	0	0	0	0	0	0	0	0	0	3	0
ENSG00000213401	MAGEA12	0	0	0	0	0	0	0	0	0	0	0	0	0	0	0	0	0	0	0	0	0	0	0	0	0	0	0	0	0	3	0	0	0	0
ENSG00000213402	PTPRCAP	44	13	0	27	93	0	20	34	16	0	0	19	23	47	42	0	0	0	152	0	0	0	106	0	0	30	0	0	0	100	0	103	20	0
ENSG00000213406	ANXA2P1	0	0	0	0	0	0	0	0	0	0	0	0	0	0	0	0	0	0	0	0	2	0	0	0	0	0	0	0	0	0	0	0	0	0
ENSG00000213411	RBM22P2	0	0	0	17	7	0	0	0	1	0	0	0	0	3	2	0	0	0	26	0	5	0	14	0	0	0	1	0	0	9	0	0	6	0
ENSG00000213412	HNRNPA1P33	0	0	0	7	1	0	0	0	0	0	0	0	0	0	10	0	0	0	0	0	0	0	0	0	0	0	0	0	0	0	0	0	0	0
ENSG00000213413	PVRIG	0	4	0	0	4	0	0	0	0	0	0	0	0	0	0	0	0	0	0	0	0	0	6	0	0	0	0	0	0	31	0	6	1	0
ENSG00000213420	GPC2	0	7	0	0	0	0	3	0	15	0	0	0	0	3	7	0	0	6	0	0	3	0	0	0	0	0	5	0	0	0	0	5	20	0
ENSG00000213424	KRT222	0	0	0	0	0	0	0	0	0	0	0	0	0	0	0	0	0	0	8	0	0	0	0	0	0	0	0	0	0	0	0	5	0	0
ENSG00000213431	AC080014.1	0	1	0	0	10	0	3	0	0	0	0	0	0	0	11	0	0	0	41	0	7	0	11	0	0	3	0	0	0	0	0	3	6	0
ENSG00000213432	RPL17P34	1	0	0	0	0	0	0	0	0	0	0	0	0	0	1	0	4	1	0	0	0	0	0	0	0	0	0	0	0	1	0	0	0	0
ENSG00000213433	RPLP1P6	0	0	0	0	0	0	0	0	0	0	0	0	0	0	21	0	0	0	0	0	0	0	0	0	0	0	0	0	0	0	0	12	0	0
ENSG00000213442	RPL18AP3	0	0	0	0	0	0	0	0	0	0	0	0	0	0	0	0	0	0	3	0	0	0	0	0	0	0	0	0	0	0	0	0	0	0
ENSG00000213443	AC007068.1	36	60	0	7	96	20	22	0	9	0	0	7	4	38	58	0	0	0	67	40	65	11	55	2	42	65	29	0	0	24	18	79	31	5
ENSG00000213445	SIPA1	0	22	0	20	85	70	69	16	12	0	70	32	4	37	25	0	271	100	201	32	60	0	44	5	24	30	21	0	48	83	0	130	46	0
ENSG00000213453	FTH1P3	0	0	0	0	11	0	0	0	0	0	0	0	0	7	0	0	0	0	12	0	6	0	8	0	0	0	6	0	0	0	0	1	0	0
ENSG00000213462	ERV3-1	96	25	0	20	141	17	43	67	46	0	0	13	8	99	46	0	0	61	365	12	204	9	23	38	21	35	60	0	33	48	70	180	39	70
ENSG00000213463	SYNJ2BP	735	252	0	125	824	66	725	331	398	238	0	92	103	725	294	0	5	663	1336	315	1286	5	208	112	68	244	222	0	311	190	759	1021	187	864
ENSG00000213465	ARL2	93	16	0	3	61	61	41	12	22	0	0	26	12	32	63	0	0	38	48	15	100	0	37	55	72	13	18	0	36	18	41	53	26	63
ENSG00000213468	FIRRE	28	4	0	0	8	33	21	7	7	0	0	3	5	0	3	0	0	0	41	15	92	0	6	0	0	4	29	0	0	17	0	7	18	0
ENSG00000213471	TTLL13P	0	0	0	0	0	0	0	3	0	0	0	0	0	0	0	0	0	0	0	0	0	0	0	0	0	0	0	0	0	6	0	10	0	0
ENSG00000213478	CFL1P2	0	0	0	0	0	0	0	0	0	0	0	0	0	0	0	0	0	0	0	0	0	0	0	0	0	0	0	0	0	0	31	0	0	0
ENSG00000213493	ACTN4P1	0	0	0	0	0	0	0	0	1	0	0	0	0	0	0	0	0	1	0	0	0	0	0	0	0	0	0	0	0	1	0	0	0	1
ENSG00000213500	LAP3P2	0	0	0	0	1	0	0	0	0	0	0	0	0	0	0	0	0	0	0	0	0	0	0	0	0	0	0	0	0	0	0	0	0	0
ENSG00000213509	PPIAP16	0	0	0	0	0	0	0	0	6	0	0	0	0	0	0	0	0	0	0	0	3	0	0	0	0	0	5	0	0	0	0	7	2	0
ENSG00000213513	IMPDH1P5	0	6	0	0	5	0	5	0	0	0	0	0	0	8	4	0	0	0	30	5	23	0	6	38	0	0	15	0	0	31	0	18	3	0
ENSG00000213514	AL731556.1	0	0	0	0	0	0	0	0	0	0	0	0	0	0	0	0	0	0	0	0	0	0	0	0	0	0	0	0	0	0	0	0	0	0
ENSG00000213516	RBMXL1	164	60	0	27	184	29	123	68	51	0	0	43	18	140	78	0	368	166	538	75	277	4	80	54	80	27	76	0	93	127	35	192	75	189
ENSG00000213519	AC132008.1	0	0	0	0	0	0	0	0	0	0	0	0	0	0	6	0	0	0	0	0	0	0	0	0	0	0	0	0	0	0	0	0	0	0
ENSG00000213522	RAC1P5	0	0	0	0	0	0	0	0	0	0	0	0	0	0	0	0	0	0	17	0	0	0	0	0	0	0	0	0	0	0	0	0	0	0
ENSG00000213523	SRA1	30	37	0	14	120	0	61	36	43	0	0	12	28	90	78	0	474	94	195	58	113	0	77	0	80	27	53	0	5	28	76	135	76	2
ENSG00000213533	STIMATE	100	39	0	32	144	86	80	0	24	0	0	3	13	74	43	0	0	123	38	9	91	0	125	136	23	42	66	0	54	96	0	105	19	42
ENSG00000213540	TXN2P1	0	0	0	0	0	0	0	0	0	0	0	0	0	0	0	0	0	0	0	0	1	0	0	0	0	0	0	0	0	0	0	0	0	0
ENSG00000213542	AC007000.2	0	0	0	0	0	0	0	0	0	0	0	5	0	0	0	0	0	0	42	8	0	0	0	0	0	0	0	0	0	6	0	13	0	0
ENSG00000213543	RARRES2P2	0	0	0	0	0	0	0	0	0	0	0	0	0	0	0	0	0	0	0	0	0	0	0	0	0	0	0	0	0	0	0	0	0	0
ENSG00000213548	PPIAP81	0	0	0	0	0	0	0	0	0	0	0	0	0	0	0	0	0	0	0	0	2	0	0	0	0	0	0	0	0	0	0	0	0	0
ENSG00000213549	AC005077.1	0	0	0	0	0	0	0	0	0	0	0	0	0	0	0	0	0	0	0	0	0	0	9	0	0	0	0	0	0	0	0	0	0	0
ENSG00000213551	DNAJC9	118	94	0	52	186	45	175	92	137	0	0	38	39	155	86	0	101	186	594	75	371	20	248	34	0	48	79	0	70	113	143	261	94	110
ENSG00000213553	RPLP0P6	4	1	1	1	5	1	3	0	2	0	0	3	0	2	3	1	5	1	4	2	2	0	6	0	1	2	1	0	1	5	1	1	1	4
ENSG00000213560	AC103591.1	0	0	0	0	0	0	2	0	0	0	0	0	0	0	0	0	0	0	37	0	5	0	0	0	0	0	0	0	0	0	0	0	0	0
ENSG00000213561	AC103591.2	0	0	0	0	0	0	0	0	0	0	0	0	0	0	0	0	0	0	0	0	0	0	0	0	0	0	0	0	0	0	0	2	0	0
ENSG00000213563	C8orf82	0	32	0	17	60	0	30	29	6	0	0	19	16	11	75	0	7	4	3	6	76	0	33	0	1	6	8	0	31	64	50	45	14	31
ENSG00000213569	AL390039.1	0	0	0	0	0	0	0	0	0	0	0	0	0	0	0	0	0	0	0	1	0	0	0	0	0	0	1	0	0	0	0	0	0	0
ENSG00000213574	LDHAP5	0	0	0	0	0	0	0	0	0	0	0	0	0	0	0	0	0	0	0	0	0	0	0	0	0	0	0	0	0	0	0	0	0	0
ENSG00000213578	CPLX3	0	0	0	13	3	0	0	0	0	0	0	0	0	5	0	0	0	0	43	1	0	0	0	0	0	0	0	0	0	0	0	13	0	0
ENSG00000213585	VDAC1	983	379	79	234	1697	317	914	581	603	0	0	248	174	1215	733	0	2915	2146	2453	416	1968	42	661	264	87	514	471	22	487	563	629	1793	375	905
ENSG00000213588	ZBTB9	0	10	79	19	19	41	33	7	13	0	0	4	1	9	8	0	0	0	56	4	70	0	37	18	62	8	1	0	25	17	0	35	10	32
ENSG00000213590	AL807752.1	42	16	0	0	10	0	8	0	1	0	0	1	0	0	1	0	0	0	0	1	8	0	0	0	0	1	5	0	0	0	0	16	0	0
ENSG00000213593	TMX2	246	97	0	47	209	126	182	4	102	0	0	39	44	232	98	0	73	485	480	103	364	0	259	121	86	84	115	58	69	74	110	273	166	296
ENSG00000213598	AL049873.1	0	0	0	0	0	0	0	0	0	0	0	0	0	0	0	0	0	0	1	1	0	0	0	0	0	0	0	0	1	0	0	0	0	0
ENSG00000213599	SLX1A-SULT1A3	16	155	110	68	194	0	163	60	108	0	0	23	30	183	204	0	0	199	476	201	414	17	80	0	327	63	153	0	126	119	40	373	87	0
ENSG00000213600	U73169.1	0	0	0	0	0	0	0	0	0	0	0	0	0	0	0	0	0	0	1	0	0	0	0	0	0	0	0	0	0	0	0	0	0	0
ENSG00000213601	KRT18P19	0	0	0	0	0	0	0	0	0	0	0	0	0	0	0	0	0	0	0	0	3	0	0	0	0	0	0	0	0	0	0	0	0	0
ENSG00000213606	AKR1B10P1	0	0	0	0	0	0	0	0	0	0	0	0	0	0	0	0	0	0	0	0	0	0	0	0	0	0	0	0	0	1	0	0	0	0
ENSG00000213608	SLC25A14P1	0	0	0	0	12	0	10	0	0	0	0	0	0	0	0	0	0	0	0	0	5	0	0	0	0	0	0	0	27	0	0	4	2	0
ENSG00000213609	RPL7AP50	0	0	0	0	0	0	0	0	0	0	0	0	0	0	0	0	0	0	1	1	5	1	0	0	0	0	0	0	1	0	1	0	0	0
ENSG00000213613	RPL11P3	0	10	0	1	11	0	9	0	12	0	0	6	5	5	36	359	0	86	0	9	8	0	5	0	0	0	10	0	0	5	0	34	3	0
ENSG00000213614	HEXA	362	152	0	63	437	172	299	98	93	0	0	91	100	150	324	0	0	474	609	110	543	71	104	282	47	75	148	112	117	186	210	508	143	297
ENSG00000213619	NDUFS3	136	73	0	0	150	61	134	43	63	0	0	36	37	110	124	0	0	203	151	63	229	0	138	0	35	65	48	0	43	128	166	209	45	81
ENSG00000213621	RPSAP54	0	0	0	0	0	0	0	0	0	0	0	0	0	2	0	0	0	0	0	0	0	0	0	0	0	0	0	0	0	0	0	1	0	1
ENSG00000213625	LEPROT	149	44	0	16	276	0	145	27	62	0	0	27	14	219	92	0	14	123	319	71	291	4	47	1	0	79	63	0	54	70	92	273	39	199
ENSG00000213626	LBH	74	68	0	38	255	0	143	51	58	59	0	56	27	82	147	0	372	49	156	76	225	19	149	0	23	87	66	0	56	153	103	227	116	60
ENSG00000213630	BOLA3P3	0	0	0	3	0	0	0	0	0	0	0	0	2	5	0	0	0	0	0	0	0	0	0	0	0	0	0	0	0	0	0	4	0	0
ENSG00000213638	ADAT3	0	0	0	0	7	0	14	6	9	0	0	12	0	21	0	0	0	0	32	0	13	0	0	0	0	0	0	0	0	0	0	23	3	7
ENSG00000213639	PPP1CB	1228	611	0	341	2584	140	1302	856	982	4	0	255	143	2482	984	0	816	2553	3749	722	2416	8	550	350	175	959	413	0	656	392	1867	3419	476	1623
ENSG00000213648	SULT1A4	62	0	0	104	155	0	33	29	114	0	0	50	29	229	67	0	142	73	700	75	254	21	143	61	111	108	29	663	74	208	40	408	45	87
ENSG00000213654	GPSM3	9	1	0	9	35	0	22	4	10	0	0	5	13	7	16	0	0	0	84	21	44	12	9	0	0	20	9	0	26	12	0	50	7	0
ENSG00000213658	LAT	0	7	0	9	38	0	13	20	9	0	0	11	9	2	26	0	0	83	144	12	52	0	4	52	0	14	16	0	30	46	0	62	4	0
ENSG00000213659	RSU1P3	0	7	0	0	19	16	2	13	16	0	0	0	0	37	4	0	0	27	12	7	14	0	5	0	0	9	7	0	0	0	0	24	10	33
ENSG00000213671	OLA1P2	0	0	0	0	2	0	0	0	0	0	0	0	0	0	0	0	0	0	0	0	0	0	0	0	0	0	0	0	0	0	0	0	0	0
ENSG00000213672	NCKIPSD	0	24	0	9	70	0	55	24	14	0	0	11	19	41	51	0	0	99	81	64	85	34	101	0	118	14	25	0	47	94	34	82	64	19
ENSG00000213676	ATF6B	450	140	134	184	455	132	440	164	152	385	0	141	146	224	381	0	0	191	901	211	689	21	366	228	260	139	221	0	323	365	442	529	176	365
ENSG00000213689	TREX1	0	18	0	0	20	0	24	17	17	0	0	7	3	0	14	187	508	44	0	7	0	0	45	0	0	9	32	0	31	0	0	46	22	0
ENSG00000213693	SEC14L1P1	0	13	0	6	16	2	18	0	2	0	0	0	4	49	12	0	1	54	73	10	14	0	4	0	0	0	0	0	0	21	0	14	3	87
ENSG00000213694	S1PR3	18	31	0	23	81	0	20	7	4	0	0	7	4	14	20	0	0	42	169	7	46	0	0	53	0	9	15	0	17	11	0	66	24	0
ENSG00000213699	SLC35F6	178	18	0	25	163	40	76	69	40	0	0	25	19	86	54	0	0	133	211	45	124	0	50	150	71	77	29	0	25	131	23	217	58	72
ENSG00000213700	RPL17P50	0	12	0	8	5	0	1	0	0	0	0	2	0	9	0	0	0	0	0	9	2	10	9	0	0	0	3	0	0	1	0	8	0	0
ENSG00000213703	AL138847.1	0	0	0	25	7	0	0	0	3	0	0	0	0	7	2	0	0	0	0	14	23	0	31	0	56	13	4	0	0	1	0	11	2	0
ENSG00000213706	AL590762.2	0	0	0	0	0	0	0	0	0	0	0	0	0	0	0	0	0	0	0	0	0	0	0	0	0	0	0	0	0	0	0	0	0	0
ENSG00000213707	HMGB1P10	0	0	0	0	1	0	0	0	0	0	0	0	0	0	0	0	0	0	0	0	0	0	0	0	0	0	0	0	1	0	0	0	0	0
ENSG00000213711	PHBP7	0	0	0	0	0	0	9	0	0	0	0	0	0	0	0	0	0	0	0	0	3	0	0	0	0	0	0	0	0	0	0	0	0	0
ENSG00000213713	PIGCP1	0	0	0	0	1	0	0	0	8	0	0	0	0	0	1	0	0	1	0	0	1	0	0	0	0	0	0	0	0	0	0	0	0	0
ENSG00000213714	FAM209B	0	0	0	0	0	0	0	0	0	0	0	0	0	6	6	0	0	0	0	0	0	0	0	0	0	0	1	0	0	3	0	0	1	0
ENSG00000213719	CLIC1	2395	798	140	651	2163	747	1484	860	1048	6	96	505	453	1861	1324	646	5480	2539	4665	853	2956	148	1065	578	399	788	943	0	912	1198	1668	2473	696	1360
ENSG00000213722	DDAH2	57	115	0	40	199	64	105	59	88	0	0	52	38	50	165	0	0	270	359	56	250	1	84	5	119	44	127	0	125	65	48	200	80	102
ENSG00000213729	RPS16P2	0	0	0	0	0	0	0	0	0	0	0	0	0	0	0	0	0	0	0	0	4	0	0	0	0	0	4	0	0	0	0	0	0	37
ENSG00000213735	ANAPC10P1	0	5	0	5	1	0	9	0	1	0	0	0	0	5	0	0	0	20	0	0	2	0	0	0	0	0	0	0	0	1	24	10	0	0
ENSG00000213740	SERBP1P1	0	0	0	0	0	0	0	0	0	0	0	0	0	0	0	0	0	0	2	0	3	0	0	0	0	0	0	0	0	2	0	0	0	0
ENSG00000213741	RPS29	14	73	0	84	219	69	141	96	72	0	0	50	19	152	126	0	617	220	273	97	370	25	127	64	61	54	103	729	43	176	128	254	55	51
ENSG00000213742	ZNF337-AS1	0	15	0	0	19	0	23	7	11	0	0	0	5	27	18	0	0	31	18	13	43	0	3	0	0	4	16	0	3	5	0	39	5	19
ENSG00000213750	AP002982.1	0	0	0	0	0	0	0	0	0	0	0	0	0	6	0	0	0	0	0	0	0	0	0	0	0	0	0	0	0	0	0	0	0	0
ENSG00000213753	CENPBD1P1	159	25	0	32	81	0	106	13	35	0	0	18	8	34	85	0	0	54	250	27	132	0	126	102	0	56	40	0	35	86	63	117	22	121
ENSG00000213754	AL356317.1	0	0	0	0	11	0	5	7	5	0	0	0	0	0	2	0	0	0	0	0	5	0	0	0	0	0	4	0	0	0	0	8	5	0
ENSG00000213757	RPS3AP20	0	0	0	0	0	0	1	0	0	0	0	0	0	0	0	0	0	0	0	0	1	0	0	0	0	0	0	0	0	0	0	2	0	0
ENSG00000213760	ATP6V1G2	0	0	0	0	3	0	3	6	6	0	0	0	0	0	0	0	0	0	0	0	10	0	9	0	0	2	2	0	0	15	0	3	0	30
ENSG00000213762	ZNF134	0	49	0	33	176	0	124	31	40	0	0	24	7	123	101	0	0	240	300	58	210	7	41	0	1	59	42	0	102	55	131	183	45	113
ENSG00000213771	KRT8P37	0	0	0	0	0	0	0	0	1	0	0	0	0	0	2	0	0	0	0	0	0	0	0	0	0	0	0	0	0	0	0	0	1	0
ENSG00000213777	AC011487.1	0	0	0	0	0	0	0	0	0	0	0	0	0	0	0	0	0	0	0	1	2	0	0	0	0	0	0	0	0	12	0	0	0	0
ENSG00000213780	GTF2H4	76	11	0	0	42	0	7	0	13	0	0	3	3	23	22	0	228	78	132	0	25	2	25	0	0	17	12	0	0	36	1	11	3	0
ENSG00000213781	PSMC1P2	0	0	0	0	0	0	3	2	0	0	0	0	0	5	0	0	0	0	0	0	0	0	0	0	0	0	0	0	0	0	0	0	0	0
ENSG00000213782	DDX47	51	78	0	18	151	20	94	32	70	0	0	43	37	84	114	0	0	142	315	65	251	16	80	2	0	57	66	0	41	76	127	187	36	13
ENSG00000213785	AKR1B1P3	0	0	0	0	9	0	0	0	0	0	0	0	0	0	6	0	0	9	0	0	0	0	0	0	0	0	0	0	0	0	0	0	0	0
ENSG00000213793	ZNF888	164	67	0	35	257	32	230	50	144	0	0	80	21	332	163	0	72	328	929	142	574	1	92	24	0	107	101	22	140	90	230	299	111	395
ENSG00000213798	AC004129.1	0	0	0	0	0	0	7	0	0	0	0	0	0	0	0	0	0	0	0	0	0	0	0	0	0	0	0	0	0	0	0	0	0	0
ENSG00000213799	ZNF845	87	79	0	37	236	92	89	77	63	0	0	25	22	151	84	260	337	200	477	91	352	7	36	0	17	44	92	0	102	47	173	280	58	91
ENSG00000213801	ZNF321P	0	40	0	37	105	73	111	0	56	35	0	29	27	79	74	0	0	144	510	73	147	0	69	0	0	41	24	0	17	37	102	85	41	110
ENSG00000213809	KLRK1	34	16	0	0	142	0	22	8	0	0	0	0	0	38	39	0	1	62	10	29	0	0	67	4	52	16	17	0	0	0	0	162	24	13
ENSG00000213822	CEACAM18	0	0	0	0	0	0	0	0	0	0	0	0	0	0	0	0	0	0	0	0	0	0	0	0	0	0	0	0	0	0	0	0	0	0
ENSG00000213830	CFL1P5	0	10	0	0	30	0	6	0	10	0	0	11	14	5	19	0	0	0	32	17	33	4	10	0	0	11	0	0	40	7	0	34	4	0
ENSG00000213842	SUGT1P2	8	3	0	10	12	19	17	0	9	0	0	2	0	32	20	0	0	12	72	22	21	0	0	19	0	16	7	0	0	0	24	37	3	63
ENSG00000213853	EMP2	234	201	39	87	560	142	424	187	222	0	48	95	97	396	376	0	424	729	1193	215	955	24	248	88	67	158	189	0	165	226	185	635	130	479
ENSG00000213857	AL080243.1	0	0	0	0	0	0	0	0	0	0	0	0	0	0	4	0	0	0	0	0	0	0	0	0	0	0	0	0	0	0	0	7	0	0
ENSG00000213859	KCTD11	146	61	0	45	73	142	58	34	16	0	60	17	12	60	39	0	0	109	200	35	92	0	39	0	82	23	56	0	29	53	0	93	38	20
ENSG00000213860	RPL21P75	0	0	0	0	0	0	0	0	0	0	0	0	0	0	0	0	0	0	0	0	0	0	0	0	0	0	0	0	0	0	0	0	0	0
ENSG00000213866	YBX1P10	0	0	0	1	0	0	0	0	0	0	0	0	1	0	0	0	1	1	3	0	0	0	10	0	1	0	0	0	0	1	1	1	1	0
ENSG00000213876	RPL7AP64	0	0	0	0	0	0	0	0	0	0	0	0	0	0	0	0	0	0	0	0	0	0	0	0	0	0	0	0	0	0	0	4	0	0
ENSG00000213880	RPL7AP7	0	0	0	0	0	0	0	0	0	0	0	0	0	0	0	0	0	0	0	0	0	0	7	0	0	0	0	0	0	0	0	0	0	0
ENSG00000213881	NPM1P6	0	0	0	0	0	0	0	0	0	0	0	0	0	0	0	0	0	0	0	0	0	0	0	0	0	0	1	0	0	0	0	0	0	0
ENSG00000213885	RPL13AP7	0	0	0	0	1	0	1	0	0	0	0	0	0	0	0	0	1	0	0	0	0	0	0	0	0	0	0	0	0	0	0	0	0	0
ENSG00000213886	UBD	141	18	0	23	94	68	72	14	7	0	0	29	16	35	22	0	225	73	101	41	146	12	0	154	0	20	18	0	41	12	28	177	7	0
ENSG00000213888	LINC01521	0	0	0	8	7	0	2	0	2	0	0	0	0	19	10	0	0	0	44	0	5	0	0	0	0	0	3	0	0	4	0	3	0	20
ENSG00000213889	PPM1N	8	0	0	0	0	0	0	15	5	0	0	0	0	0	6	0	0	0	0	23	3	0	4	0	0	8	0	0	0	0	0	5	10	0
ENSG00000213892	CEACAM16	0	0	0	0	0	0	0	0	0	0	0	0	0	0	0	0	0	0	0	0	0	0	19	0	0	0	0	0	0	0	0	0	0	0
ENSG00000213896	AC109486.1	0	0	0	0	0	0	2	0	0	0	0	0	0	0	10	0	0	0	51	0	0	0	0	0	0	4	0	0	0	0	0	5	0	0
ENSG00000213901	SLC23A3	0	19	0	2	83	18	29	7	3	0	0	8	1	24	17	0	0	51	72	5	32	2	29	0	44	10	4	0	33	8	0	86	7	0
ENSG00000213903	LTB4R	0	21	4	17	56	38	26	6	16	0	0	11	17	14	22	0	18	78	60	19	30	0	6	0	0	44	31	0	38	11	30	38	36	28
ENSG00000213904	LIPE-AS1	0	4	0	0	7	0	40	0	10	0	0	0	11	0	0	0	0	0	77	0	2	0	20	0	0	3	5	0	0	0	0	3	2	0
ENSG00000213906	LTB4R2	11	0	0	1	11	0	22	0	16	0	0	3	4	17	15	0	0	3	0	10	26	0	25	0	20	8	0	0	1	8	0	53	4	0
ENSG00000213918	DNASE1	43	129	91	45	361	83	387	90	129	0	0	112	74	169	184	0	407	163	598	137	391	0	201	114	0	93	116	0	209	212	89	343	116	170
ENSG00000213920	MDP1	0	15	0	0	34	0	39	10	5	0	0	0	1	47	9	0	0	0	101	33	78	1	16	43	0	11	18	0	0	0	0	49	11	19
ENSG00000213923	CSNK1E	177	104	0	40	209	188	170	74	47	0	0	86	74	151	145	0	0	242	659	109	470	42	278	95	55	82	132	0	134	178	108	275	80	128
ENSG00000213927	CCL27	0	0	0	0	0	0	0	0	0	0	0	0	0	0	0	0	0	0	0	0	1	0	0	0	0	0	0	0	0	0	0	0	0	0
ENSG00000213928	IRF9	143	108	0	41	211	0	218	125	71	3	0	32	57	178	133	1222	580	127	496	101	288	0	138	15	98	22	49	0	66	125	39	365	65	122
ENSG00000213930	GALT	15	30	0	9	115	0	76	46	30	0	0	47	20	91	56	0	0	143	395	57	171	10	24	90	13	42	40	0	13	102	90	142	38	41
ENSG00000213937	CLDN9	0	0	0	0	0	0	0	0	0	0	0	0	0	0	0	0	0	0	0	0	1	0	0	0	0	0	0	0	0	0	0	0	0	0
ENSG00000213939	AC091153.1	0	0	0	0	0	0	0	0	0	0	0	0	0	0	0	0	0	0	2	0	0	0	1	0	0	0	0	0	0	0	0	0	0	1
ENSG00000213942	AC005840.1	0	0	0	0	0	0	0	0	0	0	0	0	0	0	0	0	0	0	0	0	0	0	0	0	0	0	0	0	0	1	0	0	0	0
ENSG00000213949	ITGA1	542	245	0	150	1104	152	454	332	327	0	0	105	143	611	396	979	235	450	2038	371	892	8	349	98	39	313	183	14	332	295	591	1099	288	680
ENSG00000213950	RPS10P2	0	0	0	0	0	0	3	0	0	0	0	0	0	0	0	0	0	0	0	0	0	0	4	0	0	0	0	0	0	0	0	0	0	0
ENSG00000213962	API5P2	0	0	0	0	0	0	6	0	8	0	0	0	0	9	3	0	0	9	0	0	0	0	4	0	2	1	0	0	5	0	0	3	1	34
ENSG00000213963	AC019080.1	15	13	0	9	36	0	43	27	50	0	0	17	4	32	53	0	0	45	0	6	73	0	45	0	0	13	8	0	2	26	53	78	22	0
ENSG00000213964	CHCHD4P4	0	1	0	0	0	0	0	0	0	0	0	0	0	0	0	0	0	0	0	0	0	0	0	0	0	0	0	0	0	0	0	0	0	0
ENSG00000213965	NUDT19	55	16	0	27	72	29	68	1	25	0	0	20	2	93	22	0	0	88	102	19	105	4	65	0	0	12	23	0	42	1	0	93	43	61
ENSG00000213967	ZNF726	0	0	0	11	39	0	9	0	3	0	0	0	0	14	18	0	0	0	10	0	9	0	0	63	0	1	0	0	34	0	27	44	4	0
ENSG00000213972	AL024509.1	0	0	0	0	0	0	0	0	1	0	0	2	0	0	0	0	0	0	0	0	0	0	0	0	0	1	0	0	0	0	0	6	0	0
ENSG00000213973	ZNF99	0	0	0	0	4	0	0	0	0	0	0	0	0	0	0	0	0	0	41	2	6	0	0	3	0	0	0	0	0	0	27	5	1	0
ENSG00000213976	AC010615.1	0	6	0	0	12	0	10	2	0	0	0	0	5	5	7	0	0	0	0	2	25	0	4	0	0	10	3	0	2	1	0	30	4	32
ENSG00000213977	TAX1BP3	60	54	0	49	149	89	153	105	70	0	0	55	39	170	99	0	0	630	395	80	220	105	127	0	53	56	74	0	48	292	57	250	76	76
ENSG00000213979	RPL7AP14	0	0	0	0	0	0	0	15	0	0	0	0	0	0	0	0	0	0	0	0	0	0	0	0	0	0	0	0	0	0	0	3	0	0
ENSG00000213981	AC007277.1	0	0	0	0	0	0	0	0	0	0	0	0	0	0	0	0	0	0	0	0	1	0	0	0	0	0	0	0	0	0	0	0	0	0
ENSG00000213983	AP1G2	542	196	0	215	393	388	505	122	113	0	0	210	136	297	287	0	1383	388	1361	247	769	57	340	420	100	135	238	0	175	399	338	509	176	252
ENSG00000213988	ZNF90	0	12	0	12	138	0	14	22	32	0	0	5	6	75	20	0	0	95	218	41	33	0	29	2	0	17	9	0	16	9	48	118	27	8
ENSG00000213995	NAXD	106	58	0	5	157	0	126	46	48	0	0	27	16	182	86	0	136	45	309	52	176	18	39	9	0	33	45	0	37	59	71	208	43	66
ENSG00000213996	TM6SF2	0	3	0	31	55	0	5	48	19	0	0	0	0	32	5	0	0	37	103	0	0	0	0	0	0	14	0	0	0	0	0	60	0	0
ENSG00000213999	MEF2B	0	0	0	0	34	0	0	0	0	0	0	0	4	0	0	0	0	0	0	0	9	0	0	0	0	0	20	0	0	1	0	3	0	0
ENSG00000214013	GANC	423	128	0	108	474	144	393	208	216	0	0	83	75	302	271	0	42	291	1085	282	725	34	218	92	3	135	136	1	278	133	380	577	117	557
ENSG00000214018	RRM2P3	0	0	0	0	0	0	2	0	0	0	0	0	0	0	0	0	0	0	0	4	0	0	0	0	0	0	4	0	0	0	0	0	0	0
ENSG00000214021	TTLL3	337	181	54	122	299	98	459	85	139	0	0	129	155	235	233	0	9	317	940	210	613	80	338	132	33	118	188	0	241	182	443	336	147	351
ENSG00000214022	REPIN1	475	208	235	133	458	251	534	129	165	0	61	143	166	348	406	879	576	229	613	176	664	200	467	80	58	101	201	0	270	428	73	503	213	290
ENSG00000214026	MRPL23	240	39	0	112	195	35	199	43	68	0	0	82	66	173	41	0	0	207	213	77	188	0	254	0	78	50	82	0	135	299	150	176	95	34
ENSG00000214029	ZNF891	200	44	58	26	251	17	137	70	108	1	0	21	9	217	116	0	0	54	563	107	360	34	40	0	35	83	76	0	94	64	165	328	61	167
ENSG00000214039	LINC02418	0	0	0	0	25	0	0	0	6	0	0	0	0	2	1	0	0	6	60	0	0	0	0	0	0	9	0	0	0	0	0	14	0	0
ENSG00000214043	LINC02347	0	0	0	0	0	0	5	0	0	0	0	0	0	0	0	0	0	0	0	0	1	0	0	0	0	0	0	0	3	0	0	3	0	0
ENSG00000214046	SMIM7	205	67	3	52	249	17	130	22	85	0	0	15	31	170	66	0	0	154	490	43	298	33	42	0	0	95	53	0	25	66	87	241	73	153
ENSG00000214049	UCA1	275	21	0	0	67	0	6	13	19	0	0	2	4	42	13	0	510	0	252	0	59	0	0	0	0	33	15	0	58	20	29	32	2	13
ENSG00000214050	FBXO16	0	9	0	5	16	40	21	0	5	0	0	3	5	20	20	0	0	7	67	13	35	2	13	0	0	2	11	0	26	5	19	8	29	28
ENSG00000214063	TSPAN4	0	1	0	14	11	0	8	5	10	0	0	10	13	9	0	0	0	0	30	15	10	0	4	0	0	4	1	0	0	0	0	23	10	26
ENSG00000214067	AL360182.1	0	20	0	3	6	0	7	8	11	0	0	3	0	10	24	0	0	55	0	0	3	0	11	0	22	0	6	0	0	0	0	15	4	0
ENSG00000214070	MANEALP1	0	0	0	0	0	0	0	0	0	0	0	0	0	0	0	0	0	0	42	0	0	0	0	0	0	4	0	0	0	0	0	0	0	0
ENSG00000214076	CPSF1P1	0	0	0	11	0	0	0	0	3	0	0	2	0	0	0	0	0	0	0	3	2	0	0	0	0	0	0	0	0	0	0	6	0	0
ENSG00000214078	CPNE1	34	79	0	75	208	7	182	77	45	0	0	34	40	136	106	0	10	89	499	75	283	20	161	0	28	43	49	754	58	133	98	259	99	107
ENSG00000214081	CYP4F30P	0	0	0	0	0	0	4	0	0	0	0	0	0	0	0	0	0	0	0	0	0	0	0	0	0	0	0	0	0	0	0	0	0	0
ENSG00000214087	ARL16	51	61	0	23	90	0	41	47	42	0	0	36	23	88	95	0	39	136	182	54	155	2	104	43	0	12	43	0	45	82	26	137	44	32
ENSG00000214093	AL096701.1	35	0	0	13	0	0	1	0	2	0	0	0	0	0	0	0	0	0	0	0	2	0	0	0	0	0	1	0	0	4	0	16	0	0
ENSG00000214097	SMCO1	0	0	0	0	0	0	0	0	0	0	0	0	0	2	0	0	0	0	0	0	0	0	0	0	0	0	0	0	0	0	0	0	0	0
ENSG00000214102	WEE2	0	0	0	0	0	0	0	0	0	0	0	0	0	0	0	0	0	0	0	0	0	0	0	0	0	2	0	0	0	0	0	0	0	0
ENSG00000214106	PAXIP1-AS2	95	13	0	10	87	0	73	70	29	0	0	12	11	60	57	0	0	50	217	45	174	0	58	1	32	32	42	0	18	9	63	154	37	72
ENSG00000214108	TPT1P5	0	0	0	0	0	0	0	0	0	0	0	0	0	5	0	0	0	0	0	0	4	0	0	0	0	0	0	0	0	0	0	8	0	0
ENSG00000214110	LDHAP4	0	0	0	0	0	0	0	0	0	0	0	0	0	0	0	0	3	0	0	0	0	0	0	0	0	0	0	0	0	9	0	0	3	0
ENSG00000214113	LYRM4	35	7	0	13	45	61	15	15	10	0	0	2	1	32	15	0	0	0	0	9	51	0	4	70	0	9	12	0	39	18	0	22	12	0
ENSG00000214114	MYCBP	74	35	0	24	133	9	66	39	52	0	0	13	4	86	34	0	3	182	163	48	147	7	22	14	0	20	27	0	27	57	17	182	24	93
ENSG00000214124	SNRPEP9	0	0	0	0	0	0	0	0	0	0	0	0	0	0	0	0	0	0	0	0	0	0	0	0	0	0	0	0	8	0	0	0	0	0
ENSG00000214128	TMEM213	0	0	0	0	0	0	0	0	0	0	0	0	0	2	0	0	0	0	0	0	0	0	0	0	0	1	0	0	0	0	0	4	0	0
ENSG00000214135	AC132008.2	439	161	0	201	402	119	291	97	243	359	0	77	114	441	378	0	160	890	1297	295	501	7	358	55	90	108	157	710	469	512	137	480	131	345
ENSG00000214140	PRCD	0	6	0	14	0	0	0	0	9	0	0	3	0	3	0	0	0	0	42	6	12	0	0	0	0	0	0	0	0	0	0	9	0	31
ENSG00000214142	RPL7P60	0	0	0	0	0	0	0	0	0	0	0	0	0	0	0	0	0	0	0	0	4	0	0	0	0	0	0	0	0	0	0	0	0	0
ENSG00000214145	LINC00887	0	0	0	0	0	0	0	0	0	0	0	0	0	0	0	0	0	0	0	0	0	0	0	0	0	0	0	0	0	0	0	0	0	0
ENSG00000214146	LINC02026	0	0	0	0	0	0	0	0	0	0	0	0	0	0	0	0	0	0	0	0	7	0	7	0	0	0	0	0	0	0	0	2	0	0
ENSG00000214160	ALG3	108	56	0	60	99	133	129	35	47	0	0	30	12	140	74	0	514	89	380	39	124	0	167	13	102	20	43	0	65	145	121	149	56	29
ENSG00000214174	AMZ2P1	20	20	0	0	13	0	13	12	17	0	0	10	0	2	12	0	0	48	24	15	35	0	17	0	0	0	13	0	0	0	79	23	10	0
ENSG00000214176	PLEKHM1P1	147	150	0	109	624	67	311	129	144	0	31	100	59	292	246	0	169	531	2200	187	651	81	328	76	120	224	185	0	176	336	67	651	149	197
ENSG00000214182	PTMAP5	0	0	0	0	1	0	1	0	0	0	0	1	1	1	1	0	1	0	3	0	2	0	0	0	0	1	0	0	0	22	0	1	1	1
ENSG00000214184	GCC2-AS1	69	0	0	0	0	0	3	0	0	0	0	0	0	0	0	0	0	0	0	1	2	0	0	0	0	0	0	0	0	0	0	1	0	0
ENSG00000214185	XPOTP1	0	0	0	0	0	0	0	0	0	0	0	0	0	0	0	0	0	0	0	0	0	0	0	0	0	0	0	0	0	0	0	0	0	0
ENSG00000214188	ST7-OT4	0	12	0	7	22	0	10	0	12	0	0	5	0	30	7	0	0	60	18	8	16	0	0	0	0	11	1	0	0	0	0	11	4	0
ENSG00000214189	ZNF788P	0	7	0	10	26	0	5	0	17	0	0	0	0	31	1	0	0	0	44	7	3	0	2	0	0	9	3	0	25	2	0	28	9	27
ENSG00000214190	RNF152P1	0	0	0	0	8	0	7	0	0	0	0	0	0	0	0	0	0	54	0	0	0	0	0	0	0	0	9	0	0	0	0	2	1	0
ENSG00000214193	SH3D21	80	99	101	149	316	0	59	129	117	0	0	47	26	361	157	0	0	338	1538	93	122	0	94	218	173	139	47	0	185	60	85	385	33	197
ENSG00000214194	SMIM30	40	2	0	0	58	0	12	19	11	0	0	0	2	55	34	0	0	24	109	8	63	0	0	0	45	20	14	0	15	3	100	98	10	60
ENSG00000214198	TTC41P	4	1	0	0	2	0	8	16	1	0	0	0	0	9	0	0	0	16	157	4	12	0	0	0	0	8	4	0	0	3	0	12	0	24
ENSG00000214199	EEF1A1P12	0	0	0	0	0	0	0	0	0	0	0	0	0	1	0	0	0	1	1	0	0	0	0	0	0	0	1	0	0	0	0	0	0	0
ENSG00000214203	RPS4XP1	0	0	0	0	1	0	6	0	0	0	0	0	0	7	0	0	0	0	0	0	11	0	0	0	0	2	0	0	12	0	0	4	0	0
ENSG00000214207	KRT18P10	0	0	0	0	1	0	0	0	0	0	0	0	0	0	0	0	0	0	1	0	0	0	0	0	0	0	0	0	0	0	0	0	0	0
ENSG00000214211	CTAGE14P	0	0	0	0	0	0	0	0	0	0	0	0	0	0	0	0	0	0	0	1	0	0	0	0	0	0	0	0	0	0	0	0	0	0
ENSG00000214212	C19orf38	0	5	0	0	7	0	10	0	0	0	0	0	0	0	3	0	0	0	0	0	4	0	24	0	0	3	0	0	0	0	0	11	0	0
ENSG00000214216	IQCJ	0	0	0	0	0	0	0	0	0	0	0	0	0	0	0	0	0	0	0	0	0	0	0	0	0	5	0	0	0	0	0	0	0	0
ENSG00000214223	HNRNPA1P10	1	1	0	0	2	0	0	7	3	0	0	3	0	2	0	0	0	36	0	0	7	0	0	0	0	1	7	0	5	0	0	2	4	0
ENSG00000214226	C17orf67	0	16	0	3	65	0	3	1	2	0	0	0	0	22	25	0	0	56	103	4	25	0	9	0	0	7	11	0	17	57	0	42	15	4
ENSG00000214243	AC004980.2	0	0	0	0	0	0	0	0	0	0	0	0	0	0	0	0	0	0	22	0	0	0	0	0	0	0	0	0	0	0	0	1	0	0
ENSG00000214244	SETP21	0	0	0	8	19	0	0	9	14	0	0	2	5	0	8	0	0	0	42	8	1	0	0	0	0	0	0	0	0	0	34	14	4	0
ENSG00000214248	AC010336.1	0	0	0	5	13	0	7	14	5	0	0	9	7	10	16	878	0	52	86	0	20	0	13	0	0	0	9	0	0	52	7	22	3	0
ENSG00000214249	CTAGE11P	0	0	0	0	0	0	0	0	0	0	0	0	0	1	0	0	0	0	0	0	0	0	0	0	0	0	0	0	0	0	0	0	0	0
ENSG00000214253	FIS1	60	72	93	144	205	80	99	82	57	448	0	51	67	186	80	0	743	504	197	54	188	28	210	0	94	67	68	0	23	103	112	190	55	79
ENSG00000214262	ANKRD36BP1	0	0	0	0	0	0	0	0	0	0	0	0	0	0	0	0	0	0	0	0	0	0	0	0	0	0	0	0	0	0	0	0	0	0
ENSG00000214264	KCTD9P4	0	0	0	0	1	0	2	0	0	0	0	2	0	0	0	0	0	0	0	2	8	0	15	0	0	0	0	0	0	10	0	5	0	0
ENSG00000214268	RPS3AP33	0	0	0	0	0	0	0	0	0	0	0	0	0	0	0	0	0	0	0	0	3	0	0	0	0	0	3	0	0	0	0	0	0	0
ENSG00000214269	LGMNP1	0	0	0	0	0	0	0	0	0	0	0	0	0	0	0	0	0	0	0	0	0	0	1	0	0	0	0	0	0	0	0	0	0	0
ENSG00000214273	AGGF1P1	37	10	0	0	22	0	2	0	4	0	0	0	0	5	6	0	0	26	140	2	5	0	7	0	0	1	0	0	9	0	0	10	0	8
ENSG00000214274	ANG	99	28	0	35	50	0	53	7	8	0	0	21	23	56	67	0	0	0	47	18	97	0	49	0	0	15	17	0	10	44	0	60	26	66
ENSG00000214279	SCART1	0	6	0	0	3	0	18	0	9	0	0	9	0	27	20	0	0	82	161	13	22	0	13	0	0	0	17	0	0	19	0	16	19	47
ENSG00000214280	AC046134.1	0	0	0	0	0	0	0	0	0	0	0	0	0	0	0	0	0	0	35	0	1	0	0	0	0	0	2	0	0	1	0	0	0	0
ENSG00000214282	KRT8P14	1	1	0	0	1	1	0	1	0	0	0	0	0	0	1	0	0	3	5	0	0	0	0	0	0	0	0	0	0	1	0	0	1	0
ENSG00000214290	COLCA2	86	32	0	22	89	0	45	43	33	0	0	23	21	47	13	0	0	50	42	13	56	19	0	0	23	18	28	0	10	5	6	53	8	0
ENSG00000214293	APTR	42	42	0	13	126	6	69	31	23	0	0	27	12	70	93	0	0	51	208	43	180	0	51	0	12	25	34	0	32	65	49	157	78	92
ENSG00000214300	SPDYE3	0	0	0	0	0	0	0	0	0	0	0	0	0	0	0	0	0	0	0	0	0	0	0	0	0	0	4	0	0	1	0	0	0	0
ENSG00000214309	MBLAC1	0	0	0	0	0	57	19	0	7	0	0	0	0	4	5	0	0	0	37	14	13	0	0	0	0	4	0	0	0	10	0	0	6	0
ENSG00000214319	CXADRP1	0	0	0	0	0	0	4	0	0	0	0	0	0	0	0	0	0	0	0	0	0	0	0	0	0	0	0	0	0	0	0	0	0	0
ENSG00000214321	CBX1P4	0	0	0	0	0	0	0	0	0	0	0	0	0	0	0	0	0	0	0	0	0	0	0	0	0	0	0	0	0	0	0	0	0	0
ENSG00000214331	AC009053.1	109	70	0	42	142	0	95	59	52	578	0	25	22	107	83	1027	0	228	469	110	226	5	101	67	52	46	53	712	52	71	89	167	36	34
ENSG00000214336	FOXI3	0	0	0	0	0	0	0	0	0	0	0	0	0	0	0	0	0	0	43	0	0	0	0	0	0	0	0	0	0	0	0	0	0	0
ENSG00000214338	SOGA3	41	15	0	0	69	0	15	3	4	0	0	4	0	28	0	0	0	14	89	16	0	0	23	0	0	3	0	0	0	7	0	12	3	59
ENSG00000214351	OR1X5P	0	0	0	0	0	0	0	0	0	0	0	0	0	0	0	0	0	0	1	0	0	0	0	0	0	0	0	0	0	0	0	0	0	0
ENSG00000214353	VAC14-AS1	0	0	0	0	7	0	0	0	0	0	0	0	0	5	0	0	0	0	72	0	0	0	0	0	9	1	0	0	8	0	0	6	1	0
ENSG00000214357	NEURL1B	249	118	0	92	352	75	170	111	147	0	0	72	36	242	216	0	18	309	325	85	242	0	164	3	53	59	87	0	135	43	254	371	72	135
ENSG00000214359	RPL18P10	0	2	0	0	0	0	1	0	0	0	0	0	0	0	0	0	0	0	0	0	0	0	0	0	0	0	1	0	0	0	0	2	0	0
ENSG00000214367	HAUS3	73	63	0	14	307	1	149	51	83	0	0	35	21	172	104	0	255	163	514	114	314	0	89	36	1	65	69	0	62	41	110	320	79	236
ENSG00000214376	VSTM5	0	2	0	9	55	0	13	0	19	0	0	8	13	18	1	0	0	0	27	16	34	0	45	0	0	8	3	0	0	8	0	59	14	0
ENSG00000214380	NFYBP1	0	0	0	0	0	0	0	0	0	0	0	0	0	0	0	0	0	0	0	0	1	0	0	0	0	0	0	0	0	0	0	0	0	0
ENSG00000214381	LINC00488	0	0	0	0	0	0	0	0	2	0	0	0	0	3	0	0	0	0	46	0	0	0	0	0	0	0	0	0	0	0	0	4	0	0
ENSG00000214389	RPS3AP26	1	0	0	3	59	31	37	5	24	0	0	0	1	29	29	0	1	0	136	17	57	10	13	2	13	2	14	0	31	22	32	36	13	56
ENSG00000214391	TUBAP2	0	0	0	1	0	0	1	0	0	0	0	0	0	0	5	0	0	0	0	1	0	0	0	0	0	0	0	1	0	0	0	0	0	0
ENSG00000214401	KANSL1-AS1	0	0	0	0	6	0	3	0	0	0	0	2	0	0	0	0	0	0	0	0	7	0	18	0	0	0	4	0	0	0	0	12	0	0
ENSG00000214402	LCNL1	0	0	0	0	9	0	0	0	0	0	0	0	0	4	9	0	0	0	43	0	4	0	0	0	0	0	7	0	0	0	0	6	0	0
ENSG00000214413	BBIP1	65	22	0	13	114	0	54	29	27	0	0	7	5	45	30	0	0	10	229	18	96	0	34	0	10	16	34	252	24	29	46	97	16	35
ENSG00000214415	GNAT3	0	0	0	0	0	0	0	0	0	0	0	0	0	0	0	0	0	0	78	0	0	0	0	0	0	1	0	0	0	0	0	1	0	0
ENSG00000214425	LRRC37A4P	1186	541	193	279	1126	263	612	256	454	375	0	171	170	989	1137	1113	1698	1106	0	765	1465	91	1647	272	38	0	344	0	555	1627	1362	1202	790	1016
ENSG00000214432	VPS33B-DT	0	0	0	0	0	0	0	0	0	0	0	0	0	0	1	0	0	0	0	0	0	0	0	0	0	0	0	0	0	0	0	0	1	0
ENSG00000214435	AS3MT	0	8	0	0	0	0	0	0	0	0	0	2	5	32	4	0	0	0	0	12	0	0	7	0	0	6	0	0	12	13	0	12	5	0
ENSG00000214439	FAM185BP	0	2	0	1	30	0	0	0	6	0	0	0	0	8	14	0	0	0	233	4	9	0	22	0	0	0	2	0	0	0	0	7	5	26
ENSG00000214447	FAM187A	0	0	0	0	1	0	0	0	0	0	0	3	0	0	0	0	0	0	0	10	0	0	0	0	0	0	0	0	0	0	0	5	0	0
ENSG00000214455	RCN1P2	0	4	0	2	5	0	19	5	0	5	0	0	0	8	8	0	0	0	50	26	8	0	0	0	0	5	0	9	1	0	0	5	0	13
ENSG00000214456	PLIN5	0	4	0	0	0	0	9	2	1	0	0	0	0	0	0	0	0	0	27	3	24	0	0	0	0	0	0	0	0	12	41	8	0	1
ENSG00000214460	TPT1P6	0	0	0	0	0	0	0	0	0	0	0	0	0	0	0	0	0	0	0	0	0	0	0	0	0	0	0	0	0	0	0	0	0	0
ENSG00000214465	SMARCE1P6	15	7	0	13	3	0	0	0	0	0	0	4	6	11	11	0	0	0	34	0	0	0	0	0	0	0	0	0	0	0	0	0	2	0
ENSG00000214485	RPL7P1	1	0	0	0	0	0	0	0	0	0	0	0	1	0	1	0	0	0	1	0	1	0	0	0	0	1	0	0	0	0	0	0	4	0
ENSG00000214491	SEC14L6	0	0	0	0	1	0	0	0	4	0	0	0	0	0	0	0	0	0	37	0	0	0	0	0	0	0	0	0	0	0	0	2	0	0
ENSG00000214513	NOTO	0	0	0	0	0	0	0	0	0	0	0	0	0	1	0	0	0	0	0	0	0	0	0	0	0	0	0	0	0	0	0	0	0	0
ENSG00000214514	KRT42P	0	0	0	0	0	0	0	0	0	0	0	0	0	0	0	0	0	0	0	0	0	0	0	0	0	0	0	0	0	0	0	5	0	0
ENSG00000214517	PPME1	233	130	0	24	228	140	139	81	147	444	0	63	68	175	157	0	0	330	287	130	291	14	139	30	20	50	69	0	87	35	193	283	54	141
ENSG00000214530	STARD10	624	531	0	606	872	671	683	394	504	318	0	308	268	983	807	0	575	1614	3237	517	984	99	1349	551	515	308	336	198	647	1181	396	1071	484	567
ENSG00000214534	ZNF705E	0	0	0	0	3	0	4	5	0	0	0	0	1	2	0	0	0	0	0	0	9	0	0	22	0	6	0	0	0	0	0	5	5	2
ENSG00000214541	RPS4XP3	0	0	0	0	0	0	0	0	0	0	0	0	0	0	0	0	1	0	0	0	0	0	0	0	0	0	0	0	0	0	0	0	0	0
ENSG00000214546	AC087491.1	0	0	0	0	0	0	0	0	0	0	0	0	0	0	0	0	0	0	0	4	0	0	0	0	0	0	0	0	0	0	0	0	0	0
ENSG00000214548	MEG3	54	180	0	96	508	22	241	71	243	0	0	89	54	292	313	0	254	490	1289	207	325	0	204	102	52	129	90	286	208	118	173	451	174	310
ENSG00000214552	COPS8P2	0	0	0	0	0	0	0	0	2	0	0	0	0	0	0	0	0	0	0	0	0	0	0	0	0	0	0	0	0	0	0	0	0	0
ENSG00000214553	LRRC37A11P	0	0	0	0	0	0	0	0	3	0	0	0	0	0	0	0	0	0	0	0	0	0	14	0	0	0	0	0	0	0	0	0	0	0
ENSG00000214558	AL365217.1	0	0	0	0	0	0	0	0	0	0	0	0	0	0	0	0	0	0	0	0	1	0	0	0	0	0	0	0	0	0	0	0	0	0
ENSG00000214561	RBBP4P4	0	0	0	0	0	0	0	0	0	0	0	0	0	0	0	0	0	0	0	0	0	0	0	0	0	0	0	0	0	0	0	0	0	0
ENSG00000214562	NUTM2D	0	0	0	24	16	0	15	0	0	0	0	1	25	4	2	0	0	0	0	0	14	0	0	0	0	0	7	0	12	0	0	13	0	0
ENSG00000214575	CPEB1	0	0	0	0	4	0	0	0	1	0	0	0	4	10	6	0	0	0	0	0	1	0	8	0	0	0	0	0	0	0	0	11	2	0
ENSG00000214578	HMGN2P15	0	0	0	0	0	0	0	0	0	0	0	0	0	0	0	0	0	0	30	0	0	0	0	0	0	0	0	0	0	0	0	0	0	0
ENSG00000214595	EML6	131	25	0	30	71	56	32	28	24	0	0	14	11	80	96	1131	451	210	134	35	242	17	20	0	40	8	44	0	19	42	39	115	17	21
ENSG00000214604	NPM1P36	0	0	0	0	0	0	2	0	0	0	0	0	0	0	0	0	0	0	0	0	0	0	0	0	0	0	0	0	0	0	0	0	0	0
ENSG00000214612	RPS19P1	0	0	0	0	0	0	0	0	0	0	0	0	0	0	0	0	0	0	1	0	0	0	0	0	0	0	0	0	0	0	0	0	0	0
ENSG00000214617	SLC6A10P	0	2	0	0	0	0	0	0	0	0	0	0	0	0	0	0	0	0	0	1	0	0	0	0	0	0	0	0	0	0	0	0	0	0
ENSG00000214626	POLR3DP1	0	7	0	0	23	0	2	0	0	0	0	4	0	0	15	0	0	0	160	4	17	0	3	0	3	4	5	0	0	31	0	18	4	0
ENSG00000214629	RPSAP6	0	0	0	0	0	0	2	0	3	0	0	13	0	6	0	0	0	0	0	0	2	0	0	0	0	0	0	0	0	0	0	2	0	0
ENSG00000214651	AL513122.1	0	0	0	0	0	0	0	0	0	0	0	0	0	0	0	0	0	0	0	0	0	0	0	0	0	0	0	0	0	0	0	0	0	0
ENSG00000214652	ZNF727	0	6	0	11	59	0	14	6	9	0	0	0	9	46	11	0	0	0	17	10	24	0	3	40	0	13	3	0	1	12	0	30	0	28
ENSG00000214653	HNRNPA3P3	1	0	0	0	0	0	0	0	0	0	0	0	0	0	0	0	0	0	0	0	0	0	0	0	0	0	0	0	0	0	0	0	0	0
ENSG00000214654	B3GNT10	81	21	0	0	38	0	16	13	36	0	0	6	3	42	13	24	0	90	55	1	37	0	27	8	0	8	13	0	0	10	0	48	4	25
ENSG00000214655	ZSWIM8	234	191	0	120	554	293	312	114	149	0	0	141	104	389	408	260	1	230	1255	184	435	37	313	543	46	157	157	0	234	555	166	552	154	254
ENSG00000214676	RPL9P16	0	7	0	0	20	0	5	0	3	0	0	2	0	0	0	0	0	0	0	0	5	0	0	0	0	1	2	0	0	0	61	1	0	0
ENSG00000214688	C10orf105	0	3	0	0	0	0	0	7	6	0	0	0	0	8	0	0	0	0	0	0	0	0	0	0	0	7	0	0	0	0	0	5	0	0
ENSG00000214691	LINC01913	0	0	0	0	11	0	0	0	0	0	0	0	0	0	0	0	0	0	0	0	0	0	0	0	0	2	0	0	0	0	0	1	0	0
ENSG00000214694	ARHGEF33	36	7	0	0	21	29	4	0	0	0	0	0	0	14	7	0	0	0	0	0	1	0	0	0	0	0	4	0	15	0	0	11	8	25
ENSG00000214706	IFRD2	28	12	0	39	33	0	52	28	26	0	0	3	15	51	68	0	0	136	148	35	89	0	96	0	0	29	17	0	18	53	0	63	18	43
ENSG00000214711	CAPN14	0	0	0	0	3	0	0	0	0	0	0	0	0	0	0	0	0	0	0	0	1	0	0	0	0	0	0	0	0	0	0	4	0	0
ENSG00000214717	ZBED1	151	183	0	77	440	45	353	167	148	781	9	123	48	393	228	0	0	456	806	206	689	19	374	72	77	122	191	0	132	328	249	520	161	346
ENSG00000214719	AC005562.1	94	47	0	13	70	0	33	31	14	0	0	6	0	80	43	0	0	0	149	16	67	1	41	0	0	22	20	0	34	3	12	73	17	17
ENSG00000214736	TOMM6	117	34	0	19	98	0	74	14	26	0	0	22	0	98	40	0	0	104	76	39	87	0	82	41	35	18	31	0	14	64	80	84	42	15
ENSG00000214745	AL391419.1	0	3	0	0	14	0	2	2	6	0	0	0	0	10	1	0	0	0	34	0	11	0	0	0	0	0	8	0	0	3	0	3	0	0
ENSG00000214753	HNRNPUL2	655	345	0	442	1499	347	897	438	575	274	0	170	286	1342	1148	0	2048	1157	3025	869	1279	85	623	32	0	829	497	0	454	717	880	1385	308	1002
ENSG00000214756	CSKMT	0	6	0	0	22	0	10	7	11	0	0	2	0	20	8	0	0	3	0	0	15	0	0	0	0	2	2	0	0	3	0	26	13	21
ENSG00000214760	RPL21P1	0	0	0	0	0	0	0	0	0	0	0	0	0	0	0	0	0	0	0	0	0	0	0	0	0	0	0	0	0	0	0	0	0	0
ENSG00000214765	SEPTIN7P2	137	17	0	0	86	77	31	18	28	0	0	11	3	81	59	0	0	83	213	23	112	13	19	0	34	8	25	0	31	30	35	117	34	32
ENSG00000214770	AL161756.1	0	0	0	0	8	0	11	0	0	0	0	0	0	8	0	0	0	0	47	0	10	0	0	0	0	0	0	0	0	0	13	3	0	37
ENSG00000214772	AC010168.1	0	0	0	0	0	0	0	0	0	0	0	0	0	0	0	0	0	0	0	1	0	0	0	0	0	0	0	0	0	0	0	0	0	0
ENSG00000214773	AC112512.1	17	0	0	0	0	0	1	0	5	0	0	0	0	0	1	0	0	2	0	4	6	0	0	0	0	0	0	0	0	0	0	5	2	0
ENSG00000214776	AC092821.1	33	23	0	0	30	26	22	7	2	0	0	5	2	20	9	0	0	0	243	14	6	0	5	0	0	24	0	0	0	6	67	51	5	0
ENSG00000214783	POLR2J4	0	22	0	11	52	70	37	0	0	0	0	12	24	12	31	0	0	57	78	10	52	0	22	0	0	20	13	0	0	15	0	44	11	0
ENSG00000214784	RPS3AP21	0	0	0	0	1	0	0	0	0	0	0	0	0	0	0	0	0	0	0	0	0	0	0	0	0	0	0	0	0	0	0	0	0	0
ENSG00000214787	MS4A4E	0	6	0	0	16	0	2	0	1	0	0	0	0	10	12	189	0	0	90	0	10	0	0	0	0	0	0	0	0	10	0	13	0	0
ENSG00000214796	TUBAP5	38	10	0	2	6	0	31	7	9	0	0	2	6	17	1	0	0	0	61	19	29	13	15	0	0	10	10	0	0	21	39	10	0	34
ENSG00000214797	AP002358.1	0	0	0	0	3	0	2	0	1	0	0	1	2	0	4	0	40	0	0	0	4	0	0	0	0	0	0	0	0	0	0	1	1	0
ENSG00000214807	NPM1P31	0	0	0	0	0	0	0	0	0	0	0	0	0	0	0	0	0	0	0	0	0	0	0	0	0	0	0	0	0	0	0	1	0	0
ENSG00000214812	AL137792.1	0	0	0	0	0	0	0	0	0	0	0	0	0	0	0	0	0	0	0	0	0	0	0	0	0	0	0	0	0	0	0	0	0	0
ENSG00000214814	FER1L6	23	243	0	376	638	111	261	291	402	6	1	66	27	563	413	0	477	1734	2099	214	464	3	378	423	148	346	129	0	398	230	76	548	155	190
ENSG00000214820	MPRIPP1	0	0	0	16	0	0	12	0	5	0	0	2	0	0	3	0	0	0	1	0	8	0	0	0	0	4	4	0	0	0	0	1	0	0
ENSG00000214826	DDX12P	4	7	0	0	37	0	20	0	1	0	0	7	2	12	1	0	0	76	232	2	46	1	52	41	43	20	12	0	0	50	3	11	35	31
ENSG00000214827	MTCP1	0	0	0	0	0	0	0	0	2	0	0	2	0	0	0	0	0	0	30	6	22	0	0	0	0	2	0	0	0	0	0	5	1	0
ENSG00000214832	UPF3AP2	0	0	0	0	0	0	1	0	0	0	0	0	0	0	1	0	0	0	0	0	0	0	0	0	1	1	1	0	0	0	0	0	3	0
ENSG00000214837	LINC01347	0	20	0	26	23	0	20	0	9	0	0	9	0	2	10	0	0	32	178	0	49	0	23	0	0	0	20	0	1	0	7	29	11	0
ENSG00000214842	RAD51AP2	28	0	0	0	2	0	0	0	0	0	0	0	0	1	0	0	0	0	0	0	6	0	0	0	0	0	2	0	0	0	0	4	0	0
ENSG00000214860	EVPLL	0	0	0	0	9	0	0	0	4	0	0	0	0	0	0	0	0	0	1	0	5	0	0	0	0	0	0	0	0	21	0	3	1	0
ENSG00000214866	DCDC2C	0	0	0	0	0	0	0	0	0	0	0	0	0	0	0	0	0	0	0	0	0	0	0	0	0	0	0	0	0	0	0	0	0	0
ENSG00000214870	AC004540.1	0	0	0	0	9	0	13	0	5	0	0	0	0	4	5	0	0	0	89	0	12	0	23	44	0	4	15	0	0	0	0	9	1	0
ENSG00000214872	SMTNL1	0	0	0	0	0	0	0	0	0	0	0	0	0	0	0	0	0	0	0	0	0	0	0	0	0	0	0	0	0	0	0	0	0	0
ENSG00000214875	MED28P1	0	0	0	0	0	0	3	0	0	0	0	0	0	0	0	0	0	0	0	0	0	0	0	0	0	0	0	0	0	0	0	0	0	0
ENSG00000214888	AL772337.1	0	0	0	2	21	0	0	0	6	0	0	0	0	13	0	0	0	35	0	2	6	0	0	0	0	0	0	0	12	0	0	14	0	0
ENSG00000214890	AC020937.1	0	0	0	0	0	0	0	0	0	0	0	0	0	5	0	0	0	0	0	0	0	0	0	0	0	0	0	0	0	0	0	0	0	0
ENSG00000214892	USP8P1	0	0	0	0	0	0	0	6	0	0	0	0	0	8	0	0	0	0	0	1	1	0	0	0	0	0	0	0	0	0	0	4	6	0
ENSG00000214894	LINC00243	0	2	0	0	13	0	2	0	8	0	0	0	0	0	9	0	0	56	0	0	5	0	0	0	0	14	0	0	0	2	30	18	3	0
ENSG00000214900	LINC01588	16	15	0	17	105	3	10	16	11	0	0	10	5	46	21	0	0	53	87	13	50	0	43	0	8	25	9	0	39	71	0	66	37	0
ENSG00000214914	RPL23AP3	0	0	0	0	0	0	0	0	0	0	0	0	0	0	0	0	0	0	0	0	0	0	0	0	0	0	0	0	0	0	0	3	0	0
ENSG00000214919	AC104472.1	0	0	0	0	0	0	0	1	0	0	0	0	0	4	0	0	0	0	0	0	5	0	0	0	0	1	0	0	0	10	0	0	3	0
ENSG00000214922	HLA-F-AS1	0	5	0	5	15	0	5	0	7	0	0	0	0	19	3	0	0	76	82	3	6	0	7	0	0	12	3	0	25	6	0	13	5	0
ENSG00000214925	AC234778.1	0	0	0	0	0	0	0	0	0	0	0	0	0	0	0	0	0	0	0	0	0	0	0	0	0	0	0	0	0	0	0	0	0	0
ENSG00000214940	NPIPA8	167	17	0	0	0	0	0	0	1	0	0	0	0	0	0	3	0	0	91	0	0	0	0	0	0	0	0	0	32	0	32	39	0	0
ENSG00000214941	ZSWIM7	89	56	0	10	92	37	113	55	35	0	0	20	26	67	85	0	0	149	249	47	159	0	77	66	0	32	28	0	40	71	127	105	56	95
ENSG00000214943	GPR33	0	0	0	0	0	0	0	0	0	0	0	0	0	0	0	0	0	0	0	0	0	0	0	0	0	0	0	0	0	0	0	0	0	0
ENSG00000214944	ARHGEF28	464	72	0	35	162	285	315	52	56	0	52	85	101	172	109	0	682	61	766	193	795	22	128	76	35	52	172	0	44	106	376	214	77	195
ENSG00000214946	TBC1D26	0	0	0	0	0	0	0	0	0	0	0	0	0	0	0	0	0	0	0	0	0	0	0	0	0	1	0	0	0	0	0	4	0	0
ENSG00000214954	LRRC69	0	0	0	0	1	0	0	4	1	0	0	0	0	0	0	0	0	0	0	0	4	0	0	0	0	1	1	0	0	0	0	6	0	0
ENSG00000214955	AP000317.1	0	0	0	0	0	0	0	0	2	0	0	0	0	0	0	0	0	0	0	0	0	0	0	0	0	0	0	0	0	0	0	0	0	0
ENSG00000214960	CRPPA	29	29	0	0	27	0	13	5	19	0	0	3	5	12	32	0	0	73	0	1	41	0	11	0	0	16	4	0	24	31	11	27	7	49
ENSG00000214967	NPIPA7	26	1	0	2	27	0	30	0	12	0	0	12	0	17	0	0	0	121	3	26	35	0	24	0	0	3	33	0	63	29	12	5	23	15
ENSG00000214988	RPL7AP26	0	0	0	0	0	0	0	0	0	0	0	0	0	0	0	0	0	0	0	0	2	0	0	0	0	0	0	0	0	0	0	0	0	0
ENSG00000214999	AC129492.1	45	0	0	0	2	0	2	0	0	0	0	4	0	0	9	0	0	0	0	4	10	0	2	0	0	2	6	0	0	24	0	0	7	0
ENSG00000215012	RTL10	133	27	0	17	82	0	133	16	43	0	0	27	17	124	54	949	0	2	473	63	180	3	90	2	5	43	66	0	37	87	87	124	45	126
ENSG00000215014	AL645728.1	0	1	0	0	5	0	0	0	6	0	0	1	0	0	0	0	0	15	0	7	2	0	0	0	0	0	7	0	0	0	0	8	1	0
ENSG00000215018	COL28A1	27	37	0	37	130	4	25	35	14	0	0	20	8	59	67	0	0	121	267	27	73	8	36	0	0	36	13	0	27	78	38	91	15	0
ENSG00000215021	PHB2	466	173	0	125	586	243	557	147	248	35	0	130	127	453	374	0	896	645	1062	151	864	51	515	328	170	190	189	0	231	284	318	578	158	317
ENSG00000215022	AL008729.1	0	0	0	0	25	0	7	0	5	0	0	0	0	0	4	0	0	0	78	0	15	0	0	0	0	4	4	0	0	28	0	7	0	0
ENSG00000215030	RPL13P12	0	0	0	0	0	0	0	0	0	0	0	1	0	0	0	0	0	0	0	0	0	0	0	0	0	0	0	0	0	0	0	0	0	0
ENSG00000215032	GNL3LP1	0	0	0	0	0	0	0	16	13	0	0	0	0	13	16	0	0	0	42	14	0	0	0	0	0	0	0	0	0	0	0	0	10	0
ENSG00000215039	CD27-AS1	44	36	0	13	56	0	50	33	21	0	0	12	3	52	77	0	0	60	210	23	72	10	46	95	63	9	37	0	25	47	28	71	34	29
ENSG00000215041	NEURL4	110	66	0	45	171	54	169	54	71	0	0	65	58	172	123	4	0	100	643	81	235	61	276	117	36	53	110	0	63	427	128	178	51	147
ENSG00000215045	GRID2IP	0	1	0	13	8	0	6	0	0	0	0	0	0	0	10	0	0	0	0	0	4	0	0	0	0	0	0	0	0	0	0	7	0	0
ENSG00000215057	PKMP5	0	0	0	0	0	0	0	0	0	0	0	0	0	0	3	0	0	0	0	0	0	0	0	0	0	0	0	0	0	0	0	0	0	0
ENSG00000215067	ALOX12-AS1	176	21	0	24	82	1	41	22	37	0	0	1	6	49	64	0	0	15	183	17	97	0	26	0	22	40	25	0	30	12	36	86	11	38
ENSG00000215068	AC025171.2	18	26	0	11	72	26	50	28	35	0	0	13	3	37	44	0	0	66	373	22	100	0	33	0	0	21	31	0	16	30	0	76	24	92
ENSG00000215070	XRCC6P5	0	0	0	0	0	0	0	0	0	0	0	0	0	0	0	0	0	0	0	0	1	0	0	0	0	0	0	0	0	0	0	0	0	0
ENSG00000215089	KRT18P11	0	0	0	0	0	0	0	0	0	0	0	3	0	0	0	0	1	0	2	0	0	0	0	0	1	0	0	0	0	0	0	1	0	0
ENSG00000215097	AL731733.1	0	0	0	0	0	0	0	0	0	0	0	0	0	0	0	0	0	0	0	0	0	0	0	0	0	0	0	0	0	0	0	3	0	0
ENSG00000215105	TTC3P1	84	44	0	0	65	0	44	16	29	0	0	5	1	53	63	320	0	73	175	14	57	0	22	0	0	22	6	264	19	3	0	79	23	88
ENSG00000215114	UBXN2B	181	67	0	44	207	6	173	54	84	0	0	14	23	122	168	444	1	202	472	102	259	10	77	59	29	39	51	0	94	57	46	257	68	176
ENSG00000215117	LINC00588	0	0	0	0	0	0	0	0	0	0	0	0	0	0	0	0	0	0	0	0	0	0	0	0	0	1	0	0	0	0	0	0	0	0
ENSG00000215120	AL590763.2	0	0	0	0	0	0	0	0	0	0	0	0	0	0	0	0	0	0	0	0	0	0	0	0	0	0	0	0	0	0	0	1	0	0
ENSG00000215126	CBWD6	370	103	42	112	166	66	150	115	29	0	0	55	68	168	71	0	24	0	561	59	457	52	127	4	14	27	3	0	93	116	126	90	69	491
ENSG00000215146	BX322639.1	0	6	0	3	34	0	3	3	11	0	0	1	0	7	6	0	0	0	16	5	26	0	22	0	0	3	7	0	0	0	0	18	27	26
ENSG00000215154	AC141586.1	148	64	0	25	189	47	130	128	122	0	0	49	24	235	86	0	10	56	866	114	215	0	57	48	20	81	79	0	68	97	68	191	50	162
ENSG00000215156	AC138409.1	0	0	0	0	7	0	1	0	0	0	0	0	0	0	0	0	0	0	0	0	0	0	0	0	0	1	0	0	0	0	1	1	0	0
ENSG00000215158	AC138409.2	279	54	0	86	283	17	153	72	95	0	0	31	38	169	140	0	0	192	606	140	387	5	76	0	0	63	69	0	89	38	121	281	82	231
ENSG00000215165	TCEA1P3	0	0	0	0	0	0	1	0	0	0	0	0	0	0	0	0	0	0	0	0	0	0	0	0	0	0	0	0	0	0	0	2	0	0
ENSG00000215182	MUC5AC	87	1164	0	1229	4209	106	149	3012	1044	0	0	66	56	1037	1445	0	2004	2672	36609	34	535	34	187	1379	2500	3448	186	0	2509	93	0	2628	73	40
ENSG00000215184	RPS12P16	52	20	0	20	27	17	46	6	4	15	0	17	3	39	36	0	0	104	142	26	60	0	29	16	10	4	23	0	0	18	43	43	13	114
ENSG00000215186	GOLGA6B	0	0	0	0	0	0	0	0	0	0	0	0	0	0	5	0	0	0	0	0	0	0	0	0	0	0	0	0	0	0	0	0	0	0
ENSG00000215190	LINC00680	59	28	0	22	75	22	71	28	49	0	0	15	33	34	67	0	0	46	392	48	87	0	45	26	43	14	20	0	2	59	0	74	18	21
ENSG00000215193	PEX26	363	311	119	263	990	64	336	259	345	0	0	60	49	852	408	0	32	1163	2224	148	586	23	307	270	175	354	157	0	310	337	499	1266	136	259
ENSG00000215196	BASP1-AS1	0	0	0	0	0	0	0	0	0	0	0	0	0	0	5	0	0	0	0	0	2	0	0	0	0	0	2	0	0	0	0	8	0	0
ENSG00000215197	PGAM4P1	0	1	0	0	0	0	0	0	0	0	0	0	0	0	0	0	0	0	0	0	0	0	0	0	0	0	0	0	0	0	0	0	0	0
ENSG00000215198	AL353795.1	0	0	0	0	1	0	0	4	0	0	0	0	0	0	0	0	0	0	0	0	4	0	0	0	0	0	0	0	0	0	0	0	0	0
ENSG00000215199	YWHAZP6	0	1	0	0	0	0	0	0	0	0	0	0	0	0	0	0	1	0	0	0	0	0	0	0	0	0	0	0	0	0	0	0	0	0
ENSG00000215210	RBMXP2	0	0	0	0	2	0	0	0	0	0	0	0	0	0	0	0	0	42	0	0	4	0	0	0	0	0	0	0	10	0	38	0	0	0
ENSG00000215217	C5orf49	0	0	0	0	2	0	0	0	0	0	0	0	0	0	0	0	0	0	0	0	0	0	0	0	0	0	0	0	0	0	0	0	0	0
ENSG00000215218	UBE2QL1	0	0	0	0	6	0	5	0	6	0	0	0	0	0	4	0	0	7	1	2	11	0	5	0	0	3	2	0	0	3	0	7	5	0
ENSG00000215221	UBA52P6	0	0	0	0	0	0	0	0	0	0	0	0	0	0	0	0	0	0	0	0	3	0	12	0	0	0	0	0	0	0	0	0	0	0
ENSG00000215223	CYP51A1P3	0	0	0	2	1	0	2	0	0	0	0	0	0	0	0	0	0	0	11	0	6	0	0	0	0	9	3	0	0	4	0	2	5	0
ENSG00000215241	LINC02449	49	7	0	0	13	0	6	0	6	0	0	8	0	0	6	0	0	0	34	0	15	0	0	0	0	0	5	0	0	0	0	17	0	0
ENSG00000215244	LINC02649	129	0	0	0	1	0	10	0	0	0	0	0	0	3	11	0	0	0	45	4	15	0	1	0	0	4	2	0	0	0	27	18	0	0
ENSG00000215246	AC116351.1	0	0	0	0	0	0	0	0	0	0	0	0	0	2	1	0	0	0	0	0	6	0	0	0	0	3	0	0	0	7	0	0	0	0
ENSG00000215251	FASTKD5	105	33	0	44	134	1	130	39	43	0	0	28	32	123	87	0	530	258	467	81	195	4	82	27	1	52	36	0	62	31	68	183	47	15
ENSG00000215252	GOLGA8B	519	214	0	123	1299	76	669	75	154	2	0	225	190	394	378	0	0	651	2606	183	602	0	510	0	150	201	112	0	85	591	400	1103	278	349
ENSG00000215256	DHRS4-AS1	16	40	0	34	93	0	81	17	36	0	0	20	35	42	108	0	4	32	85	28	137	0	76	16	0	42	40	0	44	75	132	110	57	38
ENSG00000215267	AKR1C7P	0	0	0	0	0	0	7	0	0	0	0	0	0	0	0	0	0	29	0	0	0	0	0	0	0	0	0	0	0	0	0	0	0	0
ENSG00000215271	HOMEZ	104	70	0	27	273	57	192	72	123	0	0	50	56	175	110	0	282	129	275	140	321	13	141	173	0	74	122	0	74	123	248	256	67	249
ENSG00000215277	RNF212B	0	3	0	0	0	0	0	0	0	0	0	0	0	0	0	0	0	0	0	0	0	0	0	0	0	0	0	0	0	0	0	0	0	0
ENSG00000215278	RPS7P6	0	0	0	0	0	0	0	0	0	0	0	0	0	0	0	0	0	0	0	0	0	0	0	0	0	5	0	0	0	0	0	0	0	0
ENSG00000215283	HMGB3P24	0	0	0	0	0	0	0	0	0	0	0	0	0	0	0	0	0	0	0	0	1	0	0	0	0	0	0	0	0	0	0	0	0	0
ENSG00000215284	AL512633.1	0	0	0	0	4	0	0	0	4	0	0	0	0	13	0	0	0	0	51	6	5	0	0	42	0	0	0	0	0	0	0	8	7	0
ENSG00000215297	AL354941.1	0	10	0	1	3	0	0	0	0	0	0	0	0	0	0	0	0	0	0	0	0	0	0	0	0	0	0	0	0	0	0	2	0	0
ENSG00000215301	DDX3X	2412	849	0	678	3021	717	1436	820	1130	0	9	402	335	2443	1413	1156	1995	2602	5156	1285	3346	65	975	716	363	797	785	0	1107	767	1657	3430	666	2910
ENSG00000215302	AC127502.1	43	5	0	1	60	16	16	6	26	0	0	1	0	31	2	0	0	0	108	33	36	0	4	0	0	29	6	0	0	6	0	55	21	0
ENSG00000215304	AC135983.2	0	0	0	0	2	0	0	0	0	0	0	0	0	0	0	0	0	31	36	0	2	0	0	0	0	0	0	0	0	0	0	5	0	0
ENSG00000215305	VPS16	151	83	0	76	339	0	135	61	86	0	0	37	78	226	170	0	532	501	656	107	344	18	122	0	71	83	113	0	125	298	121	310	73	99
ENSG00000215313	RPL6P30	0	0	0	0	1	0	0	0	0	0	0	0	0	0	0	0	0	0	0	0	0	0	0	0	0	0	0	0	0	0	0	0	0	0
ENSG00000215349	MRPL3P1	0	0	0	0	0	0	0	0	0	0	0	0	0	0	0	0	0	0	0	0	0	0	0	0	0	0	0	0	0	0	0	0	0	0
ENSG00000215367	TMED11P	0	0	0	0	0	0	0	0	0	0	0	0	0	0	0	0	0	0	0	0	0	0	0	0	0	0	0	0	0	0	0	1	0	0
ENSG00000215374	FAM66B	0	8	0	0	5	30	6	0	1	0	0	5	1	0	1	0	0	0	59	1	36	0	21	0	0	3	6	0	1	0	18	11	3	78
ENSG00000215375	MYL5	0	12	144	13	67	0	36	9	33	0	0	10	34	29	12	0	0	137	43	7	58	27	55	0	0	17	19	0	13	81	0	58	13	43
ENSG00000215386	MIR99AHG	0	8	0	0	10	0	3	1	5	0	0	1	0	6	21	0	0	0	30	5	12	0	0	0	0	0	1	0	0	0	30	14	0	0
ENSG00000215388	ACTG1P3	38	9	0	3	26	0	16	0	4	0	0	4	27	27	6	0	0	48	46	4	32	25	0	0	37	1	18	0	7	23	37	35	13	0
ENSG00000215399	HMGB3P7	0	0	0	0	0	0	0	0	0	0	0	0	0	0	0	0	0	0	0	0	0	0	0	0	0	0	0	0	0	0	0	1	0	0
ENSG00000215414	PSMA6P1	0	0	0	0	0	0	0	0	0	0	0	0	0	0	0	0	0	0	0	0	0	0	0	0	0	0	0	0	0	0	0	0	0	0
ENSG00000215417	MIR17HG	11	6	0	0	48	0	16	11	19	0	0	4	0	65	3	0	0	56	195	19	36	0	23	0	0	15	1	0	30	2	62	74	8	27
ENSG00000215421	ZNF407	388	165	123	149	892	147	530	249	354	0	0	130	83	609	456	0	1156	608	2881	348	1040	68	333	96	65	297	194	0	355	227	503	972	293	474
ENSG00000215424	MCM3AP-AS1	90	36	0	5	77	96	60	5	6	0	0	2	12	54	42	0	92	145	225	37	141	25	90	0	0	18	19	0	37	65	72	101	27	63
ENSG00000215440	NPEPL1	28	46	0	28	168	37	190	57	52	0	0	65	57	128	84	1340	55	201	510	45	232	55	200	100	16	31	65	0	0	142	161	147	97	179
ENSG00000215441	CTAGE12P	0	0	0	0	0	0	0	0	0	0	0	0	0	0	0	0	0	14	25	0	0	0	0	0	0	2	0	0	0	0	17	1	6	8
ENSG00000215452	ZNF663P	0	0	0	7	0	0	2	0	6	0	0	0	0	0	10	0	0	13	0	0	3	0	0	0	0	0	0	0	0	3	0	4	2	0
ENSG00000215458	AATBC	0	1	0	0	18	0	19	20	1	0	0	0	0	0	15	0	0	34	0	0	81	0	0	0	0	5	19	0	0	14	0	21	3	35
ENSG00000215472	RPL17-C18orf32	210	66	0	0	120	0	83	21	53	0	0	30	6	72	30	0	71	26	175	0	157	0	70	2	1	38	76	3	0	50	88	137	24	30
ENSG00000215475	SIAH3	0	0	0	0	0	0	0	0	4	0	0	0	0	8	0	0	0	0	0	2	0	0	0	0	0	0	1	0	0	3	0	2	2	0
ENSG00000215481	BCRP3	0	0	0	0	0	0	0	0	0	0	0	1	0	0	10	0	0	0	0	0	0	0	0	0	0	0	0	0	0	0	0	14	0	0
ENSG00000215483	LINC00598	0	1	0	0	3	0	4	0	0	0	0	0	0	0	1	0	0	49	0	1	20	0	1	0	0	12	0	0	0	0	0	9	0	9
ENSG00000215492	HNRNPA1P7	0	0	0	0	0	0	20	0	4	0	0	0	14	0	8	0	0	79	119	2	17	0	4	0	0	0	0	0	0	0	0	11	0	0
ENSG00000215493	AC007731.1	0	0	0	0	0	0	0	0	0	0	0	0	0	0	1	0	0	0	0	0	0	0	0	0	0	0	0	0	0	0	0	0	0	0
ENSG00000215515	IFIT1P1	0	1	0	0	0	0	3	0	0	0	0	0	0	0	0	0	0	0	0	0	4	0	0	0	0	0	0	0	0	0	0	11	0	0
ENSG00000215529	EFCAB8	0	0	0	0	9	0	0	0	0	0	0	0	0	12	0	0	0	0	0	0	3	0	0	0	0	2	0	0	0	0	0	4	0	0
ENSG00000215533	LINC00189	0	0	0	0	0	0	0	0	0	0	0	0	0	0	0	0	0	0	0	0	0	0	0	0	0	0	0	0	0	0	0	2	0	0
ENSG00000215548	FRG1JP	39	1	0	0	8	0	0	1	4	0	0	7	0	1	3	0	0	11	0	5	15	0	0	0	0	0	10	0	7	8	0	14	0	16
ENSG00000215553	KRT18P3	0	0	0	0	0	0	0	0	0	0	0	0	0	0	0	0	0	0	0	0	0	0	0	0	0	0	0	1	0	0	0	0	0	0
ENSG00000215559	ANKRD20A11P	0	2	0	4	79	0	15	43	25	0	0	6	4	26	10	0	0	7	241	6	32	0	0	0	0	20	2	0	9	1	41	110	8	0
ENSG00000215568	GAB4	0	0	0	0	4	0	0	0	0	0	0	0	0	0	0	0	0	0	0	0	0	0	0	0	0	0	0	0	0	0	0	0	0	0
ENSG00000215571	GRK6P1	0	0	0	0	7	8	10	0	0	0	0	6	0	0	1	0	0	0	24	0	2	0	0	0	0	2	0	0	0	0	0	0	0	0
ENSG00000215580	BCORP1	0	10	0	0	27	0	7	0	0	0	0	10	0	0	11	0	0	0	63	0	6	0	17	0	0	3	6	0	0	0	0	17	5	0
ENSG00000215595	C20orf202	0	0	0	13	0	0	0	0	7	0	0	0	0	0	0	0	0	0	0	0	8	0	0	0	0	0	0	0	0	0	0	0	0	0
ENSG00000215630	GUSBP9	0	24	0	44	21	0	56	15	13	0	0	0	21	10	0	0	0	0	153	1	59	0	0	0	0	29	5	0	15	1	0	17	13	0
ENSG00000215695	RSC1A1	0	0	0	0	47	0	65	34	45	0	0	7	0	0	0	0	0	88	132	30	0	0	70	0	0	0	14	0	0	0	60	36	0	85
ENSG00000215712	TMEM242	31	15	0	12	79	21	82	8	26	0	0	16	4	72	52	0	144	79	110	55	117	1	62	26	0	33	39	0	8	30	101	76	20	69
ENSG00000215717	TMEM167B	74	38	0	6	130	0	69	23	26	0	0	15	3	122	34	0	6	161	84	38	191	0	8	0	0	41	23	0	34	19	7	117	49	122
ENSG00000215769	ARHGAP27P1-BPTFP1-KPNA2P3	449	52	0	91	478	122	277	147	159	0	0	96	93	269	218	0	596	639	1632	153	543	24	175	0	51	245	150	0	214	124	410	556	53	225
ENSG00000215784	FAM72D	0	0	0	0	8	0	1	4	2	0	0	4	0	0	0	0	0	0	104	11	5	8	4	0	0	9	0	0	0	0	0	8	4	0
ENSG00000215788	TNFRSF25	21	10	0	62	42	6	95	32	33	0	0	53	32	46	56	0	0	0	202	34	138	11	104	0	0	33	33	0	54	75	74	105	69	22
ENSG00000215790	SLC35E2A	96	67	49	59	336	226	168	37	80	0	0	45	37	237	189	0	0	126	1048	45	320	1	142	2	30	118	89	0	79	137	126	449	72	136
ENSG00000215795	AL390728.2	34	0	0	0	0	0	0	0	0	0	0	1	0	4	4	0	0	0	0	0	17	0	0	0	0	0	2	0	0	18	0	2	0	0
ENSG00000215808	LINC01139	0	0	0	0	1	0	0	4	0	0	0	0	0	3	0	0	0	0	0	0	0	0	0	0	0	0	0	0	0	0	0	0	0	0
ENSG00000215817	ZC3H11B	0	0	0	0	1	0	0	0	0	0	0	0	0	1	0	0	0	0	0	0	4	0	0	0	0	1	0	0	0	0	0	0	0	0
ENSG00000215834	FMO9P	0	0	0	0	0	0	0	0	0	0	0	0	0	0	0	0	0	0	0	0	0	0	0	0	0	0	0	0	0	0	0	0	0	0
ENSG00000215835	AL596087.1	0	0	0	0	0	0	0	0	0	0	0	0	0	0	0	0	0	0	0	0	0	0	0	0	0	0	0	0	0	0	0	1	0	0
ENSG00000215837	SDHAP2	0	93	0	0	82	0	91	0	23	0	0	0	88	0	0	0	0	1	2	0	2	0	0	0	0	0	0	0	0	0	0	65	0	0
ENSG00000215840	AL592295.1	0	0	0	0	0	0	0	0	0	0	0	6	0	15	0	0	0	0	0	0	0	0	0	0	0	0	11	0	0	0	0	6	0	0
ENSG00000215845	TSTD1	146	55	0	36	116	58	67	49	15	0	0	15	34	15	68	0	136	130	91	28	166	35	50	97	69	25	101	0	43	65	101	162	43	118
ENSG00000215859	PDZK1P1	0	0	0	0	0	0	0	0	0	0	0	0	0	0	0	0	0	0	0	0	0	0	0	0	0	0	0	0	0	0	0	0	4	0
ENSG00000215861	AC245297.1	0	2	0	0	14	0	7	7	4	0	0	0	0	21	4	0	0	45	0	4	1	0	43	0	0	17	1	0	9	0	0	9	0	0
ENSG00000215866	LINC01356	0	0	0	0	0	0	0	1	2	0	0	0	0	0	0	0	18	0	0	0	3	0	0	0	0	0	0	0	0	0	0	0	0	0
ENSG00000215867	KRT18P57	0	0	0	0	0	0	0	0	0	0	0	0	0	0	0	0	0	0	0	0	0	0	0	0	0	0	0	0	0	0	0	0	0	0
ENSG00000215875	ST13P20	0	0	0	0	0	0	0	0	0	0	0	0	0	5	5	0	0	0	0	0	0	0	0	0	0	0	3	0	0	22	0	0	0	0
ENSG00000215883	CYB5RL	118	40	0	43	115	44	93	55	19	0	0	24	25	76	81	0	0	46	148	39	159	0	34	12	1	35	70	0	68	40	27	165	33	177
ENSG00000215895	HSPA5P1	0	0	0	0	0	0	0	0	1	0	0	0	0	0	0	0	0	0	0	0	0	0	0	0	5	0	0	0	0	0	0	0	0	0
ENSG00000215908	CROCCP2	114	85	0	89	321	164	133	78	100	0	0	67	36	107	250	0	0	364	1393	107	213	28	224	58	80	138	47	0	250	242	139	313	92	114
ENSG00000215910	C1orf167	0	0	0	0	0	0	0	0	0	0	0	0	0	0	0	0	0	0	0	0	0	0	0	0	0	0	0	0	0	0	0	1	0	0
ENSG00000215912	TTC34	0	12	0	0	11	0	14	0	11	0	0	0	8	1	8	0	0	0	0	2	19	0	0	0	0	14	0	0	0	15	34	8	5	10
ENSG00000215915	ATAD3C	0	0	0	0	6	0	0	0	2	0	0	0	0	0	6	0	0	0	38	0	6	0	0	0	0	0	0	0	0	0	0	3	0	0
ENSG00000216285	AC078819.1	0	0	0	0	5	0	0	0	0	0	0	0	0	0	0	0	0	0	0	0	0	0	0	0	42	0	0	0	0	0	0	0	0	0
ENSG00000216307	AL136309.1	0	0	0	0	4	0	0	0	0	0	0	0	0	0	0	0	0	0	0	0	0	0	10	0	0	0	0	0	0	0	0	5	0	0
ENSG00000216316	AL022722.1	0	0	0	0	0	0	3	6	1	0	0	0	0	0	2	0	0	0	23	0	5	0	0	0	34	0	0	0	0	0	0	10	1	31
ENSG00000216331	H1-12P	0	0	0	0	0	0	0	0	0	0	0	0	0	0	2	0	0	0	0	0	0	0	0	0	0	0	0	0	0	0	0	4	0	0
ENSG00000216425	PIMREGP2	0	0	0	7	0	0	0	0	0	0	0	5	0	0	0	0	0	0	43	0	2	0	13	0	13	3	0	0	0	0	0	0	3	0
ENSG00000216475	AL024474.1	29	0	0	0	0	0	0	0	0	0	0	0	0	0	0	0	0	0	0	1	0	0	0	0	0	0	0	0	0	0	0	5	0	0
ENSG00000216480	AL078604.1	0	0	0	0	0	0	0	0	0	0	0	0	0	0	0	0	0	0	0	0	0	0	0	0	0	0	0	0	0	0	0	0	0	0
ENSG00000216490	IFI30	0	245	69	180	795	56	319	231	187	0	45	148	67	472	421	0	125	233	610	213	553	0	449	137	149	77	214	0	272	346	160	888	221	262
ENSG00000216560	LINC00955	0	0	0	0	0	0	0	0	1	0	0	0	0	10	0	0	0	0	0	0	0	0	0	0	0	6	0	0	0	0	0	0	0	0
ENSG00000216613	AL023284.2	49	1	0	9	4	0	10	0	6	0	0	0	0	20	4	0	0	56	0	1	14	0	0	0	0	2	3	0	3	0	0	11	6	22
ENSG00000216642	AL136116.1	0	0	0	0	0	0	0	0	0	0	0	0	0	0	0	0	0	0	43	0	0	0	0	0	0	0	0	0	0	0	0	5	0	0
ENSG00000216775	AL109918.1	134	54	0	16	103	13	165	12	35	0	0	41	19	120	58	0	74	6	412	54	293	47	38	0	0	66	56	0	49	102	47	131	54	112
ENSG00000216802	AL590617.1	0	0	0	0	6	0	0	0	0	0	0	0	0	0	0	0	0	0	0	0	4	0	0	0	0	2	0	0	0	0	0	4	0	0
ENSG00000216809	AL589993.1	0	0	0	0	16	0	7	2	4	0	0	2	0	0	10	0	0	31	109	2	20	0	3	0	0	1	4	0	14	0	0	30	10	0
ENSG00000216813	AL358178.1	0	6	0	0	13	0	13	0	11	0	0	0	0	22	7	0	0	12	0	8	10	0	0	0	0	5	3	0	0	1	0	24	6	0
ENSG00000216817	R3HDM2P2	0	0	0	0	0	0	0	0	0	0	0	0	0	0	5	0	0	0	0	0	0	0	0	0	0	0	0	0	0	0	0	0	0	0
ENSG00000216863	LY86-AS1	0	2	0	0	0	0	0	0	4	0	0	5	0	6	0	0	0	0	0	0	3	0	26	0	0	6	0	0	0	0	0	13	3	14
ENSG00000216866	RPS2P55	0	0	0	0	2	0	0	0	0	0	0	0	4	0	0	0	0	0	0	0	5	0	0	0	0	0	0	0	0	0	0	1	0	0
ENSG00000216895	AC009403.1	26	13	0	6	29	0	11	10	3	0	0	7	4	8	20	0	0	27	1	0	19	0	21	0	0	0	13	0	0	9	0	32	10	0
ENSG00000216901	ZNF603P	0	0	0	0	6	0	0	0	0	0	0	0	0	0	0	0	0	0	0	0	0	0	0	0	0	0	0	0	0	0	0	0	0	0
ENSG00000216906	AL355312.1	0	0	0	0	4	0	2	0	0	0	0	0	0	0	0	0	0	0	111	8	8	0	0	0	0	0	0	0	0	0	0	5	0	0
ENSG00000216915	GPR89P	0	0	0	0	0	0	0	0	0	0	0	0	0	0	0	0	0	0	0	0	3	0	0	0	0	0	0	0	0	0	0	0	0	0
ENSG00000216937	CCDC7	63	46	43	2	130	0	112	42	86	0	0	3	8	146	75	0	0	78	376	90	217	0	29	16	0	80	56	0	18	30	36	175	44	266
ENSG00000216977	RPL21P65	0	2	0	5	0	0	16	0	8	0	0	1	0	0	17	0	0	41	0	6	3	0	0	0	0	7	2	0	0	12	0	3	0	0
ENSG00000216990	HSPD1P10	0	0	0	0	0	0	0	0	0	0	0	0	0	0	0	0	0	0	0	0	0	0	0	0	0	0	0	0	0	0	8	0	0	0
ENSG00000217026	RPL10P1	0	0	0	0	0	0	0	0	0	0	0	0	0	0	0	0	0	0	0	2	0	0	0	0	0	0	0	0	0	0	0	0	0	0
ENSG00000217027	TPT1P4	0	0	0	0	0	0	0	0	0	0	0	0	0	0	0	0	0	0	0	0	1	0	0	0	0	0	0	0	0	0	0	0	0	0
ENSG00000217094	PPIAP31	0	0	0	0	0	2	0	0	0	0	0	0	0	0	1	0	0	1	0	0	0	0	0	0	0	0	0	0	0	0	0	0	0	0
ENSG00000217128	FNIP1	231	95	0	84	364	6	330	202	104	0	0	64	68	289	193	0	151	322	1322	169	510	15	98	26	16	145	92	0	93	89	184	488	84	355
ENSG00000217159	LARP1P1	0	0	0	0	0	0	11	0	0	0	0	0	7	0	0	0	0	0	0	0	0	0	0	0	0	0	0	0	0	0	0	2	0	0
ENSG00000217165	ANKRD18EP	0	0	0	0	0	0	0	0	0	0	0	0	0	0	0	0	0	0	0	0	0	0	0	0	0	0	0	0	0	0	0	0	0	0
ENSG00000217181	AL139039.2	0	0	0	0	0	0	0	0	0	0	0	0	0	0	0	0	0	0	0	0	0	0	0	0	0	0	0	0	0	0	0	3	0	0
ENSG00000217236	SP9	0	0	0	0	0	0	0	0	0	0	0	0	0	0	0	0	0	0	26	0	0	0	0	0	0	0	0	0	0	0	0	0	0	0
ENSG00000217239	AL136968.2	0	0	0	0	0	0	0	0	0	0	0	0	0	0	0	0	0	0	0	0	0	0	0	0	0	0	0	0	0	0	0	0	0	0
ENSG00000217241	CBX3P9	0	0	0	0	0	0	0	0	0	0	0	0	0	0	0	0	0	0	0	0	1	0	0	0	0	0	0	0	0	0	0	0	0	0
ENSG00000217325	PRELID1P1	0	0	0	1	0	0	0	0	0	0	0	0	0	0	1	0	0	0	0	0	0	0	0	0	0	0	0	0	0	0	0	0	0	0
ENSG00000217334	AL355615.1	0	0	0	0	0	0	0	0	0	0	0	0	0	0	0	0	0	0	0	0	3	0	0	0	46	0	0	0	0	0	0	1	0	0
ENSG00000217416	ISCA1P1	0	3	0	0	0	0	8	13	7	0	0	0	0	0	0	0	0	0	0	0	0	0	6	0	0	8	0	0	0	3	0	0	8	0
ENSG00000217442	SYCE3	0	0	0	0	0	0	0	0	0	0	0	0	0	0	0	0	0	0	0	0	0	0	0	0	0	0	0	0	0	0	0	3	0	0
ENSG00000217512	AL356776.1	4	0	0	0	9	0	3	0	0	0	0	3	0	0	0	0	0	0	0	0	3	0	0	0	0	3	0	0	0	0	0	4	0	0
ENSG00000217527	RPS16P5	0	0	0	0	24	0	0	0	4	0	0	0	2	0	3	0	0	44	0	0	3	0	15	0	0	8	0	0	0	16	0	13	4	0
ENSG00000217539	IQCB2P	0	0	0	0	0	0	0	0	0	0	0	0	0	0	0	0	0	0	0	0	0	0	0	0	0	0	0	0	0	0	0	0	0	0
ENSG00000217555	CKLF	61	19	0	8	74	0	85	27	22	0	0	7	9	62	46	1008	0	37	105	16	116	0	34	0	0	49	26	0	23	49	20	75	13	22
ENSG00000217612	AL031119.1	0	0	0	2	9	0	4	0	5	0	0	0	0	0	0	0	0	0	12	2	3	0	1	0	0	0	0	0	6	0	0	5	1	0
ENSG00000217624	AL627402.1	0	1	0	2	35	0	5	0	7	0	0	0	0	8	11	0	1	28	28	0	32	0	10	0	0	4	17	0	0	0	57	8	6	0
ENSG00000217643	PTGES3P2	0	0	0	0	0	0	3	0	0	0	0	0	0	0	0	0	0	0	0	0	1	0	0	0	0	0	0	0	0	0	0	0	0	0
ENSG00000217648	AL136116.3	0	0	0	1	2	0	0	0	6	0	0	1	0	0	6	0	0	0	0	5	11	0	1	0	0	0	0	0	0	0	0	5	3	0
ENSG00000217653	PIMREGP3	0	0	0	0	0	0	0	0	0	0	0	0	0	0	0	0	0	41	0	0	0	0	0	0	0	0	0	0	0	0	0	0	0	0
ENSG00000217702	AC073263.1	0	0	0	0	0	0	0	0	0	0	0	0	0	0	0	0	0	0	0	0	0	0	0	0	0	0	0	0	0	0	0	1	0	0
ENSG00000217733	CCT7P1	17	0	0	0	0	0	2	0	0	0	0	1	0	0	0	0	0	0	0	0	9	0	0	0	0	0	0	0	0	0	0	2	0	0
ENSG00000217767	NDUFAB1P1	0	1	0	0	11	0	0	4	3	0	0	0	0	15	0	0	0	6	0	0	3	0	0	0	0	1	0	0	0	0	18	6	5	0
ENSG00000217783	LDHAL6FP	0	0	0	0	0	0	10	5	0	0	0	2	1	11	3	0	0	0	0	0	13	0	16	0	0	0	11	0	0	1	0	12	2	0
ENSG00000217801	AL390719.1	0	0	0	0	0	0	0	0	0	0	0	5	0	6	0	0	0	0	0	1	3	0	0	0	0	0	0	0	0	0	0	0	0	0
ENSG00000217862	H4C10P	0	0	0	0	0	0	0	0	0	0	0	0	0	0	0	0	0	49	0	0	0	0	0	0	0	0	0	0	0	0	0	0	0	0
ENSG00000217874	OR4F7P	0	0	0	0	0	0	0	0	0	0	0	0	0	0	0	0	0	0	0	0	0	0	8	0	0	0	0	0	0	0	0	0	0	0
ENSG00000217896	ZNF839P1	0	0	0	0	0	0	0	0	0	0	0	0	0	0	0	0	0	0	0	0	0	0	0	0	0	0	0	0	0	0	1	0	0	0
ENSG00000217929	CICP18	55	11	0	0	1	0	30	0	0	0	0	0	15	2	12	0	0	0	95	10	17	0	9	0	0	7	0	0	18	20	0	13	0	0
ENSG00000217930	PAM16	92	14	0	0	63	29	20	11	31	0	0	15	6	25	7	0	0	166	35	12	39	0	0	0	0	0	12	0	28	5	62	39	10	0
ENSG00000218014	KRT19P1	0	0	0	0	0	0	0	0	0	0	0	0	0	0	0	0	0	2	0	0	0	0	0	0	0	0	0	0	0	0	0	0	0	0
ENSG00000218018	RBM38-AS1	0	0	0	0	6	0	0	0	0	0	0	0	0	0	15	0	0	0	0	0	4	0	0	0	0	0	0	0	0	6	0	3	1	0
ENSG00000218020	THAP12P5	0	0	0	0	0	0	0	0	0	0	0	0	0	0	0	0	0	0	0	0	0	0	0	0	0	0	1	0	0	5	0	0	0	0
ENSG00000218027	AL512329.1	0	0	0	0	0	0	0	0	4	0	0	0	0	0	0	0	0	0	0	0	0	0	0	0	0	0	0	0	0	0	0	0	0	0
ENSG00000218048	AL121949.1	0	10	0	6	0	0	0	0	0	0	0	0	0	5	14	0	0	0	0	0	0	0	0	0	0	0	0	0	16	7	0	4	14	15
ENSG00000218052	ADAMTS7P4	0	0	0	7	4	0	0	0	0	0	0	14	0	0	8	0	0	0	0	7	0	0	0	0	0	0	0	0	0	5	0	9	8	0
ENSG00000218069	RSL24D1P1	0	0	0	0	1	0	0	0	0	0	0	0	0	0	0	0	0	0	0	0	0	0	0	0	0	0	0	0	0	0	0	0	0	17
ENSG00000218073	AL021407.3	0	0	0	0	0	0	0	0	0	0	0	0	0	0	0	0	0	0	0	0	0	0	0	0	0	0	0	0	0	0	0	0	0	0
ENSG00000218175	AC016739.1	0	0	0	0	0	0	0	0	0	0	0	0	0	0	0	0	0	0	0	0	0	0	0	0	0	0	0	0	0	0	0	0	0	0
ENSG00000218208	RPS27AP11	0	0	0	0	0	0	0	0	0	0	0	0	0	0	0	0	0	0	0	0	0	0	0	0	0	0	0	0	0	0	0	0	0	0
ENSG00000218213	FTH1P26	0	0	0	0	0	0	0	0	0	0	0	0	0	0	0	0	0	0	0	0	2	0	0	0	0	0	0	0	0	0	0	0	0	0
ENSG00000218226	TATDN2P2	0	6	0	0	8	0	0	0	0	0	0	0	0	0	0	0	0	0	0	0	0	0	0	0	0	0	0	0	0	0	0	1	0	0
ENSG00000218227	AC136632.1	1	1	0	0	0	1	2	0	0	0	0	0	5	2	0	0	1	1	0	0	0	0	0	0	0	0	0	0	0	0	0	3	1	1
ENSG00000218233	NEPNP	0	0	0	0	4	0	0	0	3	0	0	0	0	0	0	0	0	0	0	0	0	0	0	0	0	0	0	0	0	0	0	5	0	0
ENSG00000218265	RPS4XP7	0	0	0	0	11	0	1	0	6	0	0	0	0	7	0	0	0	0	0	9	12	0	0	0	0	0	2	0	7	0	0	12	0	0
ENSG00000218274	AL121949.2	0	0	0	0	0	0	0	0	0	0	0	3	0	0	0	0	0	0	0	0	0	0	0	0	0	0	0	0	0	8	0	0	0	0
ENSG00000218283	MORF4L1P1	0	0	0	0	0	0	5	0	0	0	0	0	0	0	0	0	0	0	1	1	2	0	0	0	0	0	0	0	0	1	1	1	0	0
ENSG00000218300	RPL22P14	0	0	0	0	0	0	0	0	0	0	0	0	0	0	0	0	0	0	0	0	0	0	0	0	0	0	0	0	0	0	0	0	0	0
ENSG00000218313	AL139274.1	0	0	0	0	0	0	0	0	0	0	0	0	0	0	0	0	0	0	0	0	2	0	0	0	0	0	0	0	0	0	0	0	0	0
ENSG00000218336	TENM3	0	5	0	0	46	0	3	28	4	0	0	0	0	14	26	0	0	2	45	11	10	0	23	0	0	0	4	0	9	17	0	33	5	0
ENSG00000218351	RPS3AP23	0	0	0	0	0	0	0	0	0	0	0	0	0	0	0	0	0	0	0	0	0	0	0	0	0	0	0	0	0	0	0	0	0	0
ENSG00000218357	LINC01644	0	0	0	0	0	0	13	0	0	0	0	0	0	0	0	0	0	0	0	0	4	0	12	0	0	0	0	0	0	17	0	0	0	0
ENSG00000218358	RAET1K	0	0	0	0	0	0	0	0	0	0	0	0	0	0	0	0	0	0	0	0	2	0	10	0	0	0	0	0	0	0	0	0	1	0
ENSG00000218416	AC110619.1	0	15	0	5	2	0	19	0	3	0	0	8	13	0	24	0	0	0	0	36	17	0	22	66	0	0	0	0	0	78	36	0	17	38
ENSG00000218418	AL591135.1	0	0	0	0	0	0	0	0	0	0	0	0	0	0	0	0	0	0	1	0	1	0	0	0	0	0	0	0	0	0	0	1	0	0
ENSG00000218424	NDUFS5P1	0	0	0	0	0	0	4	0	0	0	0	0	0	0	0	0	0	0	0	0	0	3	0	0	0	0	0	0	0	0	0	0	0	0
ENSG00000218426	AL590867.2	0	0	0	0	0	0	0	0	0	0	0	0	0	0	1	0	0	0	0	0	0	0	0	0	0	0	0	0	0	0	0	0	0	0
ENSG00000218490	FCF1P10	0	0	0	0	2	0	0	0	0	0	0	0	0	0	0	0	0	0	0	0	0	0	0	0	0	0	0	0	0	0	0	0	0	0
ENSG00000218510	LINC00339	7	24	0	5	79	0	84	25	28	0	0	10	7	44	53	0	0	0	142	17	61	0	10	17	8	26	15	0	16	30	27	104	33	39
ENSG00000218521	AL589655.1	0	0	0	0	0	0	0	0	0	0	0	0	0	0	0	0	0	0	0	0	0	0	0	0	0	0	0	0	0	0	0	1	0	0
ENSG00000218537	MIF-AS1	32	0	0	0	0	0	0	14	8	0	0	0	0	0	0	0	0	9	0	0	12	0	8	0	0	6	9	0	0	1	0	0	3	0
ENSG00000218565	AL592429.1	0	0	0	0	0	0	6	0	0	0	0	0	0	0	1	0	0	0	0	0	0	0	9	0	0	4	3	0	7	9	31	6	1	0
ENSG00000218586	AC006971.1	0	0	0	0	0	0	0	0	0	0	0	0	0	0	0	0	0	0	0	1	0	0	0	0	0	0	0	0	0	0	0	0	0	0
ENSG00000218596	AL162578.1	0	0	0	0	0	0	4	0	0	0	0	0	0	0	4	0	0	27	0	0	1	4	0	0	0	0	0	0	0	1	0	0	0	0
ENSG00000218631	AL117344.1	0	0	0	0	6	0	0	0	6	0	0	3	0	0	0	0	0	0	0	0	0	0	0	0	0	0	0	0	0	0	0	0	0	0
ENSG00000218632	RPL7P28	0	0	0	0	0	0	0	0	0	0	0	0	0	0	0	0	0	0	0	2	0	0	0	0	0	0	0	0	0	0	0	0	0	0
ENSG00000218676	BRD7P4	0	4	0	0	0	0	0	0	0	0	0	0	0	0	0	0	0	0	0	0	0	0	0	0	0	0	0	0	0	0	0	3	0	0
ENSG00000218682	AC064847.1	0	2	0	0	0	0	0	0	0	0	0	6	0	0	0	0	0	0	27	0	5	0	0	0	0	0	0	0	0	2	0	4	0	0
ENSG00000218689	RPL5P21	0	0	0	0	0	0	0	0	0	0	0	0	0	0	0	0	0	0	0	2	0	0	0	0	0	0	0	0	0	0	0	0	5	0
ENSG00000218690	H2AC10P	0	0	0	0	0	0	0	0	0	0	0	0	0	0	0	0	0	0	0	0	3	0	0	0	0	0	0	0	0	0	0	0	0	0
ENSG00000218730	AL117342.1	0	0	0	0	6	0	0	0	0	0	0	0	0	0	4	0	0	0	0	0	0	0	0	0	0	0	0	0	0	0	0	0	0	0
ENSG00000218739	CEBPZOS	139	49	0	44	156	75	49	58	55	0	0	17	21	111	47	706	0	204	332	44	193	0	33	45	0	32	60	0	1	44	68	154	26	161
ENSG00000218757	AL121952.1	0	0	0	0	0	0	0	0	0	0	0	0	0	0	0	0	0	0	0	0	0	0	0	0	0	0	0	0	0	0	0	0	0	0
ENSG00000218766	AL450338.1	0	6	0	11	2	0	0	0	0	0	0	0	0	4	0	0	0	0	0	0	3	0	0	0	0	3	0	0	0	0	0	2	0	0
ENSG00000218792	HSPD1P16	0	0	0	0	0	0	0	0	0	0	0	0	0	8	0	0	0	0	0	0	0	0	0	0	0	0	0	0	0	0	0	0	0	0
ENSG00000218819	TDRD15	0	0	0	0	0	0	0	0	0	0	0	2	0	0	0	0	0	0	0	0	1	0	0	0	0	3	0	0	0	0	0	0	0	0
ENSG00000218823	PAPOLB	0	0	0	0	0	0	0	0	0	0	0	0	0	2	0	0	0	0	0	3	0	0	6	0	0	0	0	0	0	0	0	0	0	0
ENSG00000218891	ZNF579	0	6	0	6	38	0	19	12	4	0	0	15	10	0	16	0	0	0	44	12	21	0	35	0	0	0	5	0	0	23	35	3	4	30
ENSG00000218996	ARL4AP5	0	6	0	0	5	0	1	0	0	0	0	0	0	0	5	0	0	0	30	0	6	0	4	0	33	1	0	0	0	0	0	15	3	0
ENSG00000219027	RPS3AP2	0	0	0	0	0	0	0	0	0	0	0	0	0	0	0	0	0	0	0	0	0	0	0	0	0	0	0	0	0	0	0	3	0	22
ENSG00000219039	AC005102.1	0	0	0	0	0	0	0	0	0	0	0	0	0	0	0	0	0	0	0	7	0	0	0	0	0	0	4	0	0	0	0	0	0	0
ENSG00000219073	CELA3B	0	0	0	0	9	0	0	0	0	0	0	0	0	0	4	0	0	0	0	0	0	0	0	0	0	1	0	0	0	0	0	6	0	0
ENSG00000219085	NPM1P37	40	17	0	0	49	42	14	9	13	0	0	2	6	19	17	0	0	0	144	9	30	0	20	2	6	13	2	0	5	6	0	48	3	97
ENSG00000219102	HNRNPA3P12	0	0	0	0	0	0	0	0	1	0	0	0	0	0	0	0	0	0	0	0	0	0	0	0	0	0	0	0	0	0	0	0	0	0
ENSG00000219133	AL592114.1	3	11	0	0	43	0	1	0	3	0	0	1	3	8	0	0	0	184	1	1	21	0	14	0	0	5	6	0	0	4	0	23	9	0
ENSG00000219159	AC011298.1	0	0	0	0	0	0	3	0	0	0	0	0	0	0	0	0	0	0	0	0	6	0	0	0	0	0	0	0	0	1	0	5	0	0
ENSG00000219200	RNASEK	188	46	0	50	118	55	77	27	44	0	0	82	47	77	125	0	0	105	266	42	95	0	64	0	0	38	31	0	36	86	68	169	55	69
ENSG00000219201	AC138392.1	0	0	0	0	0	0	0	0	0	0	0	0	0	0	0	0	0	0	0	0	0	0	0	13	0	0	0	0	0	13	0	0	0	0
ENSG00000219329	AL357515.1	0	0	0	0	4	0	0	0	0	0	0	0	0	0	0	0	0	0	0	0	0	0	0	0	0	0	0	0	0	0	0	0	0	0
ENSG00000219395	HSPA8P15	0	6	0	8	6	0	4	0	0	0	0	0	0	6	0	0	0	0	0	5	10	0	0	0	0	3	2	0	0	12	0	1	3	0
ENSG00000219409	AL590704.1	0	0	0	0	0	0	0	0	0	0	0	0	0	0	0	0	0	0	0	6	0	0	0	0	0	0	0	0	0	0	0	0	0	0
ENSG00000219433	BTBD10P2	0	0	0	0	3	0	4	0	2	0	0	0	0	7	0	0	0	0	0	0	3	0	12	0	0	0	1	0	0	0	0	7	4	0
ENSG00000219435	CATSPERZ	0	0	0	0	0	0	2	0	8	0	0	0	0	0	0	0	0	0	0	0	0	0	0	0	0	0	0	0	0	0	0	0	0	0
ENSG00000219438	TAFA5	0	2	0	0	8	0	4	0	0	0	0	3	0	3	0	0	0	0	33	1	24	0	17	0	0	0	1	0	0	0	0	3	21	0
ENSG00000219470	AL355802.1	0	4	0	0	16	0	2	8	3	0	0	5	0	16	19	0	0	0	35	0	8	0	0	0	0	0	9	0	0	0	0	9	2	0
ENSG00000219481	NBPF1	170	355	0	312	716	146	587	323	393	0	42	101	99	622	666	0	1	1460	1383	409	833	93	598	492	143	271	176	94	889	547	251	812	291	663
ENSG00000219507	FTH1P8	0	0	0	0	0	0	0	0	0	0	0	0	0	0	0	0	0	0	1	0	0	0	0	0	0	0	0	0	0	0	0	0	0	0
ENSG00000219529	AP000580.1	0	0	0	0	3	0	0	0	0	0	0	0	0	10	3	0	0	0	0	3	7	0	0	0	0	0	0	0	0	0	0	3	3	0
ENSG00000219545	UMAD1	56	18	0	22	108	81	105	46	33	0	0	18	40	142	52	0	0	85	213	29	111	28	64	0	0	35	25	0	83	22	29	105	23	15
ENSG00000219553	AL031133.1	0	0	0	0	0	0	0	0	3	0	0	0	0	0	0	0	0	0	0	2	2	0	0	0	0	0	0	0	0	0	0	2	0	0
ENSG00000219559	AL512430.3	0	0	0	0	0	0	0	0	0	0	0	0	0	0	0	0	0	0	0	0	0	0	0	0	0	0	0	0	0	0	0	2	0	0
ENSG00000219565	ZNF259P1	0	2	0	0	0	0	0	0	0	0	0	0	0	0	1	0	0	0	0	3	4	0	0	0	0	2	0	0	10	0	0	9	3	0
ENSG00000219607	PPP1R3G	0	0	0	0	0	0	0	0	0	0	0	5	6	6	0	0	0	0	11	2	22	0	0	0	0	10	4	0	0	0	0	15	3	0
ENSG00000219608	HIGD1AP16	0	0	0	0	0	0	0	0	0	0	0	0	0	0	0	0	0	0	0	0	6	0	0	0	0	0	0	0	0	4	0	0	0	0
ENSG00000219626	FAM228B	0	6	0	8	70	0	33	6	39	0	0	11	0	79	29	0	0	70	240	30	75	0	34	0	0	27	12	0	13	8	21	89	33	58
ENSG00000219665	ZNF433-AS1	146	12	0	0	69	2	29	13	11	0	0	9	9	28	27	0	102	13	132	13	57	0	15	0	20	14	10	0	41	0	6	80	38	56
ENSG00000219682	AL133268.1	0	0	0	0	0	0	4	0	0	0	0	0	0	0	2	0	0	0	0	0	1	0	0	0	0	0	0	0	0	0	0	1	0	0
ENSG00000219700	PTCHD3P3	0	0	0	0	0	0	0	0	0	0	0	0	0	0	0	0	0	0	0	0	4	0	0	0	0	0	0	0	0	0	0	0	0	0
ENSG00000219712	AL357054.1	0	2	0	0	3	0	0	0	3	0	0	0	0	7	8	0	0	0	34	0	5	0	24	0	0	0	0	0	16	1	0	17	0	0
ENSG00000219747	AL133260.1	0	0	0	0	0	31	0	0	0	0	0	0	0	0	0	0	0	0	0	0	0	0	0	0	0	0	0	0	0	0	0	0	0	0
ENSG00000219755	AL137784.1	0	0	0	0	0	0	2	0	0	0	0	0	0	0	0	0	0	0	0	0	0	0	0	0	0	0	0	0	0	0	0	0	0	0
ENSG00000219770	VN1R11P	0	0	0	0	0	0	0	0	1	0	0	0	0	0	0	0	0	0	0	0	0	0	0	0	0	0	0	0	0	0	0	0	0	0
ENSG00000219776	RPL21P67	0	0	0	0	0	0	0	0	0	0	0	0	0	0	0	0	0	0	0	0	0	0	0	0	0	0	0	0	0	0	0	0	0	0
ENSG00000219814	RPL23AP47	0	0	0	0	0	0	0	5	0	0	0	0	0	0	0	0	0	0	0	0	0	0	0	0	0	0	0	0	0	20	0	0	0	0
ENSG00000219891	ZSCAN12P1	0	0	0	0	15	0	9	10	5	0	0	0	0	14	5	0	0	0	38	8	11	0	0	0	0	16	5	0	12	7	0	25	3	53
ENSG00000219902	RPL35P3	0	0	0	5	11	0	0	0	0	0	0	0	0	0	0	0	0	0	0	0	8	0	0	0	0	5	4	0	0	0	0	6	0	0
ENSG00000219928	AL161787.1	0	0	0	0	0	0	0	0	0	0	0	0	0	0	0	0	0	0	0	0	0	1	0	0	0	0	0	0	0	0	0	0	0	0
ENSG00000219932	RPL12P8	0	0	0	0	0	0	0	0	0	1	0	0	0	0	0	0	1	0	0	0	0	0	0	0	0	0	1	0	0	0	0	0	0	0
ENSG00000219951	AL391416.1	0	0	0	0	0	0	0	0	0	0	0	0	0	0	0	0	0	0	0	0	0	0	0	0	0	0	0	0	0	0	0	0	0	0
ENSG00000220008	LINGO3	0	0	0	0	0	0	0	0	0	0	0	0	0	0	0	0	0	0	0	0	0	0	0	0	0	0	1	0	0	0	0	0	0	0
ENSG00000220157	HNRNPA1P12	0	0	0	0	0	0	0	0	0	0	0	0	0	1	0	0	0	0	0	0	3	0	0	0	0	0	0	0	0	0	0	0	0	0
ENSG00000220161	LINC02076	0	0	0	0	0	0	0	0	0	0	0	0	0	0	0	0	0	0	0	0	0	0	0	0	0	8	0	0	0	0	0	1	0	0
ENSG00000220201	ZGLP1	45	1	0	0	7	0	7	0	0	0	0	0	8	16	17	0	0	0	40	15	12	0	29	34	0	8	11	0	0	0	0	16	2	27
ENSG00000220205	VAMP2	42	32	0	33	106	0	89	32	25	0	0	23	25	111	125	0	561	25	317	47	127	9	98	50	66	34	42	0	11	63	33	132	43	120
ENSG00000220305	HNRNPH1P1	30	21	0	11	96	0	43	13	73	0	0	20	2	82	68	0	0	53	222	35	97	0	61	0	62	23	55	0	101	13	32	82	32	79
ENSG00000220323	H2BC19P	71	13	0	19	51	0	62	8	21	0	0	15	4	59	38	0	24	110	182	57	114	0	3	0	0	20	18	0	12	25	44	98	19	138
ENSG00000220378	KRT8P42	0	0	0	0	0	0	0	0	0	0	0	0	0	0	0	0	0	0	25	0	0	0	0	0	0	0	0	0	0	0	0	1	0	0
ENSG00000220392	FCF1P5	0	0	0	0	8	0	0	0	0	0	0	0	0	0	0	0	0	0	22	0	0	0	0	0	0	0	0	0	0	0	0	0	1	0
ENSG00000220472	AL139095.2	1	0	0	0	0	0	0	0	0	0	0	0	0	0	0	0	0	0	0	0	0	0	0	0	0	0	0	0	0	0	0	0	0	0
ENSG00000220494	YAP1P1	0	2	0	0	0	0	0	0	0	0	0	0	0	4	0	0	0	0	0	0	0	0	0	0	0	0	0	0	10	8	0	0	0	0
ENSG00000220517	ASS1P1	0	7	0	0	5	0	0	0	0	0	0	2	0	4	0	0	0	0	0	0	4	0	0	0	0	0	0	0	0	0	0	6	0	0
ENSG00000220563	PKMP3	0	0	0	0	0	0	0	0	0	0	0	0	0	0	0	0	0	0	22	1	0	0	3	0	0	0	0	0	0	0	0	0	0	0
ENSG00000220583	RPL35P2	0	0	0	0	0	0	0	0	0	0	0	0	0	0	0	0	0	0	0	0	2	0	0	0	0	0	0	0	0	0	0	3	0	0
ENSG00000220600	AL121834.1	0	0	0	0	4	0	0	0	0	0	0	0	0	0	0	0	0	0	0	0	0	0	12	0	0	0	0	0	0	0	0	0	0	0
ENSG00000220666	RCC2P7	0	0	0	0	9	0	0	0	0	0	0	0	0	5	2	0	0	0	0	0	0	0	0	0	0	0	0	0	0	18	0	5	0	0
ENSG00000220685	AL139094.1	0	0	0	0	0	0	3	0	0	0	0	0	0	0	0	0	0	0	0	0	3	0	0	0	0	0	0	0	0	0	0	5	0	0
ENSG00000220694	AL096711.1	0	0	0	0	0	0	0	0	0	0	0	0	0	3	0	0	0	0	0	0	0	0	0	0	0	0	0	0	0	0	0	0	0	0
ENSG00000220695	Z86062.1	0	0	0	0	0	0	0	0	0	0	0	0	0	0	0	0	0	0	0	0	0	0	0	0	0	0	0	0	0	0	0	1	0	0
ENSG00000220744	RPL5P18	0	3	0	2	15	0	0	0	0	0	0	0	0	0	1	0	0	0	23	0	2	0	0	0	0	2	3	0	0	3	0	1	5	0
ENSG00000220749	RPL21P28	0	0	0	0	0	0	0	0	0	0	0	0	0	0	0	0	0	0	0	0	1	0	0	0	0	0	5	0	0	0	0	1	0	0
ENSG00000220785	MTMR9LP	0	65	0	1	41	0	30	9	24	0	0	7	26	31	43	0	0	49	131	29	68	0	65	76	22	22	27	0	64	44	0	22	8	59
ENSG00000220793	RPL21P119	0	0	0	0	0	311	0	0	0	0	0	0	0	0	0	0	2778	0	12	0	0	0	0	329	0	0	0	0	0	7	0	0	0	0
ENSG00000220804	LINC01881	115	10	0	30	101	8	78	26	41	0	0	11	4	71	20	0	0	67	170	50	113	0	43	0	0	31	11	325	12	25	27	103	38	70
ENSG00000220842	RPL21P16	2126	139	0	75	1701	0	878	489	542	0	0	26	0	996	992	0	0	474	1756	256	2280	0	547	8	0	591	448	0	580	285	565	1806	773	580
ENSG00000220848	RPS18P9	0	11	0	0	30	0	21	1	16	0	0	3	0	11	20	0	0	0	41	13	29	0	26	0	0	8	3	0	2	0	36	18	5	25
ENSG00000220867	HSPE1P26	0	0	0	0	0	0	0	0	0	0	0	0	0	0	1	0	0	0	0	0	1	0	0	0	0	0	2	0	0	0	0	0	0	18
ENSG00000221571	RNU6ATAC35P	0	0	0	0	0	0	1	0	0	0	0	0	2	5	0	0	0	0	0	2	0	0	0	0	0	0	0	0	0	0	0	0	0	0
ENSG00000221817	PPP3CB-AS1	0	20	0	3	72	24	67	15	18	0	0	3	0	22	31	0	0	91	172	27	59	0	29	0	0	21	16	0	41	8	0	73	43	40
ENSG00000221818	EBF2	0	0	0	0	0	0	0	0	0	0	0	0	0	0	4	0	0	0	0	0	1	0	0	0	0	0	0	0	0	0	0	3	0	0
ENSG00000221821	C6orf226	0	0	0	0	0	0	4	0	0	0	0	0	0	0	0	0	0	0	0	0	0	0	0	0	0	0	0	0	0	0	0	0	0	0
ENSG00000221823	PPP3R1	169	114	0	80	407	24	194	159	184	0	0	32	22	278	169	0	691	363	754	139	444	0	174	55	9	143	69	0	74	82	396	457	66	210
ENSG00000221829	FANCG	81	13	0	0	22	0	43	7	31	0	0	10	10	71	29	0	0	59	139	31	88	0	20	28	43	6	6	0	0	7	16	45	30	0
ENSG00000221838	AP4M1	11	38	0	6	35	2	108	20	14	0	0	20	18	31	34	0	21	56	230	45	35	0	29	72	0	12	47	0	56	14	34	63	24	27
ENSG00000221855	TAS2R41	0	0	0	0	0	0	5	0	0	0	0	0	0	0	0	0	0	0	0	0	1	0	0	0	0	0	0	0	0	0	0	0	0	0
ENSG00000221866	PLXNA4	0	15	0	15	17	0	33	8	0	0	0	9	8	11	17	0	0	0	116	2	97	0	15	0	0	0	34	0	14	27	0	15	14	52
ENSG00000221869	CEBPD	96	21	0	58	97	0	142	47	63	0	0	50	38	95	86	0	0	242	262	29	90	0	69	40	0	42	14	0	57	69	12	164	70	114
ENSG00000221874	ZNF816-ZNF321P	0	0	0	0	0	0	12	20	3	0	0	0	0	0	0	0	0	0	0	0	0	0	0	0	28	0	0	0	0	0	0	0	0	36
ENSG00000221882	OR3A2	0	0	0	0	0	0	0	0	0	0	0	0	0	0	0	0	0	0	0	0	0	0	0	0	0	0	0	0	0	0	0	5	0	0
ENSG00000221883	ARIH2OS	0	0	0	0	13	0	0	0	1	0	0	0	0	0	4	0	0	0	0	6	16	0	0	0	43	3	5	0	24	2	0	11	7	0
ENSG00000221886	ZBED8	0	6	0	0	18	0	8	14	1	0	0	0	0	21	7	0	0	0	79	3	21	0	9	0	0	7	2	0	0	4	0	28	15	0
ENSG00000221887	HMSD	0	0	0	0	2	0	0	0	0	0	0	0	2	0	0	0	0	0	0	0	0	0	0	0	0	0	0	0	0	0	0	0	0	0
ENSG00000221890	NPTXR	0	6	0	0	8	0	3	0	0	0	0	0	0	10	0	0	0	0	34	8	0	0	28	0	0	2	0	0	0	0	0	4	6	0
ENSG00000221909	FAM200A	17	19	14	6	81	4	29	43	26	0	0	7	15	68	35	0	0	97	144	16	104	12	4	0	0	9	25	0	26	0	69	110	10	130
ENSG00000221914	PPP2R2A	356	87	0	21	587	10	258	134	247	0	0	27	17	413	190	0	115	304	717	157	543	8	76	0	0	195	63	0	150	21	328	685	143	257
ENSG00000221916	C19orf73	0	3	0	7	0	0	10	17	2	0	0	0	0	6	0	0	0	0	0	0	1	0	0	0	0	3	4	0	6	0	0	10	0	0
ENSG00000221923	ZNF880	0	36	0	12	68	32	87	37	35	0	0	15	7	70	40	817	0	0	195	47	68	0	46	0	0	19	27	0	13	24	40	96	31	84
ENSG00000221926	TRIM16	417	69	0	60	312	165	192	113	159	0	0	45	62	282	139	0	764	119	1071	85	508	56	168	111	189	152	108	0	126	168	153	354	68	206
ENSG00000221930	DENND10P1	0	0	0	0	0	0	0	0	0	0	0	0	0	0	0	0	0	0	2	0	0	0	0	0	0	0	0	0	0	0	0	0	0	0
ENSG00000221933	OR2A25	0	0	0	0	1	0	0	0	0	0	0	0	0	0	0	0	0	0	0	0	0	0	0	0	0	0	0	0	0	0	0	0	0	0
ENSG00000221944	TIGD1	54	31	0	12	109	78	71	0	36	0	0	13	11	82	58	0	524	40	353	44	181	3	32	79	7	29	27	1	21	50	170	116	33	68
ENSG00000221946	FXYD7	2	0	0	0	0	0	0	0	0	0	0	0	0	0	0	0	0	0	0	0	0	0	0	0	0	0	0	0	0	0	0	0	0	0
ENSG00000221947	XKR9	23	0	0	0	29	0	5	22	16	0	0	0	0	38	0	0	0	0	211	2	12	0	0	0	0	15	1	0	12	0	0	56	0	32
ENSG00000221949	LINC01465	0	0	0	0	0	0	1	0	0	0	0	0	0	2	0	0	0	0	0	0	1	0	0	0	0	0	3	0	0	11	0	0	0	0
ENSG00000221953	C1orf229	0	0	0	0	0	0	0	0	0	0	0	0	0	0	5	0	0	0	0	0	0	0	0	0	0	4	0	0	0	0	0	0	0	0
ENSG00000221955	SLC12A8	0	8	0	18	62	10	75	11	15	0	0	20	25	62	67	0	413	36	105	39	78	5	105	2	0	0	22	0	12	38	30	52	46	45
ENSG00000221962	TMEM14EP	0	0	0	0	0	0	0	0	0	0	0	0	0	1	0	0	4	0	0	0	0	0	0	0	0	0	0	0	0	0	0	1	0	0
ENSG00000221963	APOL6	468	267	103	272	1705	212	770	423	443	0	11	193	142	959	487	0	823	1143	2142	502	1369	23	343	124	111	419	316	0	334	341	710	1872	229	700
ENSG00000221968	FADS3	58	20	0	7	108	0	29	8	4	0	0	9	14	40	18	0	0	0	189	20	56	0	71	44	0	16	6	0	7	48	0	40	24	0
ENSG00000221970	OR2A1	0	1	0	0	0	0	0	0	0	0	0	0	0	3	0	0	0	0	0	0	0	0	0	0	0	0	0	0	0	0	0	2	0	0
ENSG00000221971	TTC4P1	0	0	0	0	0	0	0	0	0	0	0	0	0	0	0	0	0	0	0	0	0	0	0	0	0	0	0	0	0	0	0	0	0	0
ENSG00000221978	CCNL2	920	266	180	299	1269	594	943	198	452	801	0	206	184	807	697	0	1438	926	3713	509	1531	44	695	211	58	317	333	0	538	549	469	1334	414	564
ENSG00000221983	UBA52	697	286	0	258	798	250	452	155	294	0	0	207	179	689	488	0	1279	669	1514	357	1133	91	645	258	45	287	308	805	395	566	534	958	235	371
ENSG00000221988	PPT2	0	19	0	10	56	60	46	0	18	0	0	0	0	45	14	0	1	52	101	15	48	0	70	0	0	2	13	0	0	35	40	52	19	39
ENSG00000221990	EXOC3-AS1	57	0	0	6	0	0	17	5	10	0	0	0	0	18	0	0	0	0	18	0	3	0	0	0	0	10	0	0	0	0	17	7	4	0
ENSG00000221994	ZNF630	52	23	0	25	73	0	49	26	18	0	0	11	11	63	49	0	108	110	115	34	118	2	20	0	0	39	11	0	14	32	0	66	18	87
ENSG00000221995	TIAF1	47	46	0	58	111	6	67	52	112	0	0	13	4	109	59	0	0	79	327	75	90	0	87	2	67	59	32	0	33	41	79	137	35	48
ENSG00000221996	OR52B4	0	0	0	0	0	0	0	0	0	0	0	0	0	0	0	0	0	0	0	0	1	0	0	0	0	0	0	0	0	0	0	0	0	0
ENSG00000222001	AC106876.1	36	0	0	0	15	0	8	0	4	0	0	4	0	1	0	0	370	0	0	0	10	0	0	0	0	1	0	0	19	7	0	17	4	0
ENSG00000222005	LINC01118	0	0	0	0	0	0	0	0	0	0	0	0	0	0	5	0	0	0	47	0	1	0	25	0	0	0	0	0	0	0	0	1	0	0
ENSG00000222009	BTBD19	0	9	0	0	4	0	16	0	0	0	0	11	4	6	21	0	0	0	39	6	6	0	28	0	0	3	0	0	54	31	0	24	1	0
ENSG00000222011	FAM185A	4	13	0	6	49	0	47	5	18	0	0	2	14	50	12	0	0	89	163	38	71	0	16	0	0	21	9	0	15	8	0	42	8	32
ENSG00000222012	AC005481.1	0	0	0	3	0	0	0	0	0	0	0	3	0	0	0	0	0	0	0	0	0	0	0	0	0	0	0	0	0	0	0	0	2	0
ENSG00000222014	RAB6C	0	0	0	0	0	0	0	0	0	0	0	0	0	0	0	0	0	0	0	0	6	0	0	0	0	0	0	0	0	0	0	2	0	0
ENSG00000222017	AC011997.1	0	0	0	0	0	0	0	0	0	0	0	0	0	0	0	0	0	0	0	0	3	0	0	0	0	0	0	0	0	0	0	0	0	0
ENSG00000222019	URAHP	0	0	0	0	0	0	0	0	0	0	0	0	0	13	0	0	0	0	0	0	3	0	0	0	0	1	0	0	0	0	0	0	0	0
ENSG00000222020	HDAC4-AS1	0	0	0	0	0	0	0	0	0	0	0	0	0	0	0	0	0	0	0	0	0	0	0	0	0	0	0	0	0	0	0	0	0	0
ENSG00000222033	LINC01124	0	0	0	0	6	0	9	0	0	0	0	3	0	0	1	0	0	0	0	0	11	0	1	0	0	0	0	0	0	0	0	0	3	0
ENSG00000222035	KIAA2012-AS1	0	0	0	0	0	0	5	0	0	0	0	0	0	0	0	0	0	0	0	0	0	0	0	0	0	0	0	0	0	0	0	3	0	0
ENSG00000222036	POTEM	0	0	0	0	1	0	0	4	0	0	0	1	0	0	0	0	0	0	0	0	0	0	0	0	0	0	0	0	0	0	0	3	1	0
ENSG00000222037	IGLC6	0	0	0	10	0	0	1	0	0	0	0	1	0	0	1	0	0	0	0	1	0	0	5	0	0	0	1	0	0	1	0	0	0	1
ENSG00000222038	POTEJ	0	0	0	0	0	0	5	0	0	0	0	0	0	0	0	0	0	0	0	0	0	0	0	0	0	0	0	0	0	0	0	0	0	0
ENSG00000222041	CYTOR	150	32	0	1	50	0	27	30	36	0	0	12	11	39	30	0	0	50	318	23	63	0	53	1	0	16	24	0	12	7	82	89	18	3
ENSG00000222112	RN7SKP16	0	0	0	0	0	0	0	0	0	0	0	6	0	0	0	0	0	0	0	0	0	0	0	0	0	0	0	0	0	0	0	0	0	0
ENSG00000222328	RNU2-2P	0	0	0	0	0	0	0	0	0	0	0	2	0	0	0	0	0	26	0	0	5	0	0	0	0	0	0	0	0	0	0	6	0	0
ENSG00000222352	RN7SKP221	0	0	0	0	0	0	0	0	0	0	0	0	0	0	3	0	0	0	0	0	0	0	0	0	0	0	0	0	0	0	0	0	0	0
ENSG00000222375	RN7SKP127	0	0	0	13	7	0	0	0	0	0	0	4	0	0	0	0	0	0	0	0	0	0	0	0	0	0	0	0	0	0	0	0	0	0
ENSG00000222448	RN7SKP150	0	0	0	0	0	0	0	0	0	0	0	0	0	1	0	0	0	0	0	0	0	0	0	0	0	0	0	0	0	0	0	0	0	0
ENSG00000222543	RN7SKP220	0	0	0	0	0	0	0	0	0	0	0	0	0	0	0	0	0	0	0	0	0	0	0	0	0	1	0	0	0	0	0	0	0	0
ENSG00000222636	RN7SKP54	0	0	0	0	0	0	0	0	0	0	0	0	0	0	0	0	184	0	0	0	0	0	0	0	0	0	0	0	0	0	0	0	0	0
ENSG00000222898	RN7SKP97	0	5	0	0	0	72	2	0	8	0	0	0	9	7	0	0	0	0	0	11	2	0	0	0	0	0	9	0	0	0	0	0	11	0
ENSG00000222942	RN7SKP58	0	0	0	0	0	0	0	0	0	0	0	0	0	0	0	0	0	0	0	0	0	0	0	0	0	2	0	0	0	0	0	0	0	0
ENSG00000223012	RN7SKP264	0	0	0	0	0	0	0	0	0	0	0	0	0	0	0	0	0	0	0	0	0	0	0	0	0	0	0	0	0	0	0	4	0	0
ENSG00000223305	RN7SKP30	0	16	0	0	0	28	0	23	0	0	0	0	5	7	0	0	0	33	0	0	4	0	0	0	31	0	0	0	0	0	0	2	3	0
ENSG00000223343	AC137630.1	0	0	0	0	0	0	0	0	0	0	0	0	0	0	0	0	0	0	0	0	0	0	0	0	0	0	2	0	0	0	0	4	0	0
ENSG00000223345	H2BP1	0	0	0	0	0	0	0	0	0	0	0	0	0	0	0	0	0	0	0	0	0	0	0	0	0	0	0	0	0	0	0	0	2	0
ENSG00000223350	IGLV9-49	0	0	0	0	9	0	2	0	0	0	0	1	0	0	0	0	0	0	0	8	99	0	17	0	0	0	32	0	0	0	0	4	0	0
ENSG00000223356	AL590666.1	0	0	0	0	0	0	0	0	1	0	0	0	0	0	0	0	0	0	0	0	0	0	0	0	0	0	0	0	0	0	0	0	0	0
ENSG00000223361	FTH1P10	0	0	0	5	1	0	1	0	0	0	0	0	0	0	0	0	0	0	1	0	1	0	0	0	0	0	0	0	1	1	0	1	0	0
ENSG00000223379	AL391987.3	0	0	0	0	6	0	0	0	0	0	0	0	0	0	0	0	0	0	0	2	0	0	0	0	0	0	0	0	0	0	0	0	0	0
ENSG00000223382	LINC01778	0	0	0	0	0	0	0	0	0	0	0	0	0	0	0	0	0	0	0	0	2	0	0	0	0	0	0	0	0	0	0	0	0	0
ENSG00000223387	LINC02068	0	0	0	0	10	0	0	0	0	0	0	0	0	0	0	0	0	34	20	0	6	0	0	0	0	1	0	0	0	14	0	20	0	0
ENSG00000223392	CLDN10-AS1	0	0	0	0	0	0	0	0	0	0	0	0	0	0	0	0	0	0	0	0	0	0	0	0	0	1	0	0	0	0	0	0	0	0
ENSG00000223394	TRBV29OR9-2	0	4	0	0	0	0	0	0	15	0	0	5	5	0	6	0	0	46	0	3	10	0	15	0	0	4	3	0	0	0	0	0	2	24
ENSG00000223396	RPS10P7	34	16	0	0	61	0	17	17	11	0	0	4	0	17	20	0	370	10	30	21	45	0	63	0	0	14	11	0	29	12	18	66	13	47
ENSG00000223403	MEG9	0	0	0	0	0	0	0	4	0	0	0	0	3	0	7	0	0	66	0	0	6	0	0	0	0	0	2	0	0	0	14	1	5	0
ENSG00000223404	LINC00397	0	0	0	0	0	0	0	0	0	0	0	0	0	0	0	0	0	0	0	0	0	0	0	0	0	0	0	0	0	0	0	0	0	0
ENSG00000223416	RPS26P15	0	0	0	0	8	0	0	0	0	0	0	0	0	2	0	0	0	0	0	0	0	0	0	47	0	0	0	0	0	0	0	0	0	0
ENSG00000223440	AL589642.1	0	0	0	0	0	0	0	0	1	0	0	0	0	0	0	0	0	0	0	0	0	0	0	0	0	0	0	0	0	0	0	0	0	0
ENSG00000223458	LMO7DN-IT1	0	0	0	0	0	0	0	0	0	0	0	0	0	0	0	0	0	0	0	0	0	0	0	0	0	0	0	0	8	0	0	0	0	0
ENSG00000223459	TCAF1P1	29	5	0	22	0	0	39	9	2	0	0	26	11	4	4	0	0	0	0	20	24	7	9	0	0	6	5	0	14	50	16	3	17	46
ENSG00000223466	LINC01825	0	0	0	0	0	0	0	0	0	0	0	0	0	0	0	0	0	0	0	0	6	0	0	0	0	0	0	0	0	0	0	0	0	21
ENSG00000223475	AC099681.1	0	5	0	0	0	0	0	0	0	0	0	0	0	0	0	0	0	0	0	0	0	0	0	0	0	0	0	0	23	0	0	0	0	0
ENSG00000223478	AL441992.1	0	0	0	0	0	0	0	0	0	0	0	0	0	0	0	0	0	0	34	4	8	0	0	0	0	3	0	0	0	10	0	0	0	0
ENSG00000223482	NUTM2A-AS1	432	223	0	77	790	137	593	147	159	35	0	59	118	245	409	0	589	109	1264	233	704	8	167	79	53	198	154	0	210	188	504	747	182	409
ENSG00000223489	NEFHP1	0	0	0	0	0	0	0	0	0	0	0	0	0	0	4	0	0	0	0	0	0	0	0	0	0	0	0	0	0	0	0	0	0	0
ENSG00000223496	EXOSC6	151	52	0	3	207	0	118	32	56	0	0	14	36	116	144	0	0	110	360	104	193	1	118	0	0	59	64	0	21	92	141	278	62	113
ENSG00000223500	RNF14P4	0	0	0	0	0	0	0	0	0	0	0	0	0	0	0	0	0	0	0	0	0	0	0	0	0	0	0	0	0	0	0	2	0	0
ENSG00000223501	VPS52	195	82	0	73	335	1	268	119	141	0	0	75	27	279	167	0	222	526	1108	158	420	21	224	41	94	105	132	0	99	133	156	424	161	220
ENSG00000223502	AL731537.1	0	0	0	0	0	0	0	0	0	0	0	0	0	0	0	0	0	0	0	0	2	0	0	0	0	0	0	0	0	0	0	0	0	0
ENSG00000223508	RPL23AP53	0	4	0	6	28	0	13	12	13	0	0	4	8	37	23	0	0	68	35	19	48	0	58	67	29	9	15	0	15	72	70	32	11	8
ENSG00000223509	AC135983.3	219	70	0	31	189	0	83	45	57	0	0	23	15	114	158	0	0	129	785	70	261	0	15	20	22	47	47	0	79	18	9	197	43	150
ENSG00000223511	AL683807.1	0	0	0	10	9	0	0	0	0	0	0	0	0	0	0	0	0	0	0	0	0	0	0	0	0	1	0	0	0	0	0	19	2	0
ENSG00000223516	AFF2-IT1	0	0	0	0	0	0	0	0	0	0	0	0	0	0	0	0	0	0	0	0	0	0	0	0	0	0	0	0	0	0	0	3	0	0
ENSG00000223519	KIF28P	0	0	0	0	0	0	9	0	0	0	0	0	0	0	0	0	0	0	0	0	0	0	0	0	0	0	0	0	0	0	0	0	2	0
ENSG00000223522	AC093690.1	0	0	0	0	0	0	0	0	0	0	0	0	0	0	0	0	0	1	1	0	0	0	0	0	0	0	0	0	0	0	0	0	1	0
ENSG00000223525	RABGAP1L-IT1	0	0	0	0	0	0	0	7	0	0	0	0	0	0	0	0	0	22	0	1	5	0	0	0	0	0	0	0	1	0	0	4	0	0
ENSG00000223537	AL109947.1	0	0	0	0	0	0	7	0	0	0	0	0	0	0	0	0	0	0	0	0	0	0	0	0	0	0	2	0	0	0	0	0	0	0
ENSG00000223542	AL024497.1	0	0	0	0	0	0	0	0	1	0	0	0	0	0	0	0	0	0	0	0	0	0	7	0	0	0	0	0	0	0	0	0	0	0
ENSG00000223546	LINC00630	62	16	0	37	107	2	85	19	45	0	0	19	18	74	36	0	269	92	170	32	110	0	36	0	94	16	16	0	14	24	46	91	65	14
ENSG00000223547	ZNF844	0	70	0	67	200	6	68	59	59	1	0	16	4	224	13	0	0	186	327	58	152	0	56	54	0	61	51	0	51	37	38	160	68	59
ENSG00000223551	TMSB4XP4	0	0	0	0	3	0	0	0	2	0	0	0	0	0	0	0	0	0	0	0	7	0	0	0	0	2	4	0	0	0	0	6	0	0
ENSG00000223552	CCR5AS	0	0	0	0	0	0	0	3	0	0	0	0	0	3	0	0	0	0	16	0	0	0	0	0	0	0	0	0	0	0	0	4	0	0
ENSG00000223553	SMPD4P1	0	0	0	0	0	0	0	0	0	0	0	0	0	0	0	0	0	0	0	0	0	0	0	0	0	0	0	0	0	0	0	6	0	0
ENSG00000223558	TRIM60P17	0	0	0	0	0	0	0	0	0	0	0	0	0	0	0	0	0	0	0	0	3	0	0	0	0	0	0	0	0	0	0	0	0	0
ENSG00000223561	AC005165.1	0	0	0	0	19	0	11	5	19	0	0	0	3	26	6	0	0	63	2	9	7	0	0	0	0	3	0	0	0	0	0	20	0	38
ENSG00000223569	USP17L15	0	0	0	0	0	0	0	0	0	0	0	2	0	0	0	0	0	0	0	0	1	0	0	0	0	0	0	0	0	0	0	0	0	0
ENSG00000223571	DHRSX-IT1	1	0	0	0	6	0	0	0	3	0	0	0	0	0	0	0	0	49	24	0	1	0	0	0	0	4	0	0	1	0	0	5	1	3
ENSG00000223572	CKMT1A	270	345	0	186	627	7	513	211	399	0	0	157	94	720	571	0	339	626	1836	307	854	62	584	188	50	196	273	0	420	137	345	796	151	339
ENSG00000223573	TINCR	0	8	0	9	3	0	0	0	11	0	0	6	8	7	0	0	0	0	0	0	2	0	0	0	0	1	1	0	0	3	0	7	0	0
ENSG00000223575	RBMX2P3	0	0	0	0	10	0	6	0	25	0	0	0	0	0	4	0	0	25	17	4	15	0	0	0	0	1	1	0	0	4	0	9	1	0
ENSG00000223583	AL513365.1	0	0	0	0	0	0	0	0	0	0	0	0	0	6	0	0	0	0	0	4	1	0	0	0	0	1	1	0	0	4	0	0	0	0
ENSG00000223584	TVP23CP1	0	0	0	0	0	0	0	0	0	0	0	0	0	0	0	0	0	0	0	0	4	0	0	0	0	0	1	0	7	0	0	1	0	0
ENSG00000223591	CENPVL1	0	0	0	0	0	0	0	0	0	0	0	0	0	0	0	0	0	0	0	0	2	0	0	0	0	0	0	0	0	0	0	0	0	0
ENSG00000223593	AL356806.1	0	0	0	0	2	0	0	0	0	0	0	0	0	0	0	0	0	0	0	0	0	0	0	0	0	0	0	0	0	0	0	2	0	0
ENSG00000223599	AL513523.1	0	3	0	4	16	0	7	13	1	0	0	3	3	14	19	0	0	71	57	15	35	0	1	0	0	15	14	0	25	15	2	66	17	23
ENSG00000223604	RPL17P13	0	0	0	0	0	0	0	0	0	0	0	0	0	0	0	0	0	0	0	0	3	0	0	0	0	4	0	0	0	0	0	0	0	0
ENSG00000223609	HBD	0	0	0	8	0	0	0	0	0	0	0	0	0	0	0	0	0	0	0	0	0	0	0	0	0	0	0	0	0	0	0	0	0	0
ENSG00000223612	AC241585.1	0	0	0	0	0	0	0	0	0	0	0	0	0	0	0	0	0	0	0	0	0	0	0	0	0	0	0	0	0	1	0	0	0	0
ENSG00000223619	MTCO1P17	0	0	0	0	0	0	5	0	0	0	0	0	0	0	0	0	0	0	0	0	0	0	0	0	0	0	0	0	0	0	0	0	0	0
ENSG00000223621	AK4P4	0	0	0	0	0	0	0	0	0	0	0	0	0	0	0	0	0	0	0	0	0	0	0	0	0	0	0	0	0	0	0	7	0	0
ENSG00000223637	RBMY2EP	0	3	0	0	0	0	1	0	0	0	0	1	0	0	5	0	0	0	0	0	36	0	0	0	0	5	8	0	0	0	0	3	2	0
ENSG00000223638	RFPL4A	0	0	0	0	0	0	0	0	3	0	0	0	0	0	0	0	0	0	0	0	1	0	0	0	0	0	0	0	0	0	0	0	0	0
ENSG00000223646	AC002463.1	0	0	0	0	5	0	0	0	0	0	0	0	0	0	0	0	0	0	0	0	0	0	0	0	0	0	0	0	0	0	0	0	0	0
ENSG00000223648	IGHV3-64	37	4	0	0	0	0	18	0	0	0	0	21	11	6	9	0	0	0	0	19	2	0	0	0	0	27	0	0	0	13	44	6	6	0
ENSG00000223650	UHRF2P1	0	0	0	0	1	0	0	0	0	0	0	0	0	0	0	0	0	0	0	0	2	0	0	0	0	0	0	0	0	0	0	0	0	0
ENSG00000223653	AL078459.1	0	0	0	0	8	0	4	0	4	0	0	0	0	0	0	0	0	0	0	0	3	0	0	0	0	0	0	0	0	0	0	10	3	0
ENSG00000223658	C1GALT1C1L	0	0	0	0	4	0	0	0	0	0	0	0	0	0	0	0	0	0	0	0	7	0	4	0	0	0	0	0	0	1	0	0	0	0
ENSG00000223668	EEF1A1P24	0	0	0	0	0	0	0	0	0	0	0	0	0	0	0	0	0	0	0	0	0	0	0	0	0	0	1	0	0	0	0	0	0	0
ENSG00000223675	AC093117.1	0	0	0	0	0	0	0	0	0	0	0	0	0	0	0	0	0	0	0	0	5	0	0	0	0	0	0	0	0	0	0	0	0	0
ENSG00000223685	LINC00571	24	14	0	13	10	0	25	0	31	0	0	6	6	9	2	0	0	0	102	3	25	0	19	0	0	0	5	0	18	11	0	18	4	0
ENSG00000223694	ADH5P3	0	0	0	0	0	0	0	0	0	0	0	0	1	0	0	0	0	0	0	0	1	0	11	0	0	0	0	0	0	0	0	0	0	0
ENSG00000223703	AC027612.1	0	0	0	0	9	0	0	0	0	0	0	0	0	0	0	0	0	0	0	0	0	0	0	0	0	1	0	0	0	3	0	0	0	0
ENSG00000223704	LINC01422	0	2	0	0	37	0	1	0	5	0	0	0	0	17	8	0	0	35	101	21	16	0	41	0	0	4	1	0	0	0	0	21	2	9
ENSG00000223705	NSUN5P1	417	204	0	187	530	50	378	138	218	0	21	93	51	379	403	0	167	806	1404	201	591	54	273	159	0	172	144	0	185	273	440	615	222	402
ENSG00000223711	AC069213.1	0	0	0	0	0	0	0	0	0	0	0	0	0	0	1	0	0	0	0	0	0	0	0	0	0	0	0	0	0	0	0	0	0	0
ENSG00000223714	LINC02601	0	0	0	0	0	0	3	0	0	0	0	0	0	0	0	0	0	0	0	0	0	0	0	0	0	0	0	0	0	0	0	0	0	0
ENSG00000223722	IFITM3P2	0	0	0	0	0	0	0	0	0	0	0	0	0	0	1	0	0	0	0	0	0	0	0	0	0	0	0	0	0	0	0	0	0	0
ENSG00000223723	BX842568.2	0	0	0	0	0	0	2	0	0	0	0	0	0	0	0	0	0	0	0	1	0	0	0	0	0	0	0	0	0	0	0	0	0	32
ENSG00000223725	AC009226.1	0	0	0	0	0	0	0	0	0	0	0	0	0	0	0	0	0	0	25	6	2	0	0	0	0	0	0	0	0	0	0	0	0	0
ENSG00000223731	SUPT20HL1	0	0	0	0	0	0	0	0	0	0	0	0	0	0	0	0	0	0	0	0	0	0	6	0	0	0	0	0	0	0	0	0	0	0
ENSG00000223733	RPL18AP14	0	0	0	0	0	0	0	0	0	0	0	0	0	0	0	0	0	0	0	0	0	0	0	0	0	0	0	0	0	0	0	1	0	0
ENSG00000223734	LAPTM4A-DT	0	0	0	0	0	0	0	0	0	0	0	0	0	0	0	0	0	0	0	0	0	0	0	0	0	0	0	0	0	0	0	2	0	0
ENSG00000223745	CCDC18-AS1	137	51	0	23	280	136	199	149	85	0	0	51	26	159	96	0	228	265	765	145	465	8	103	6	4	84	150	0	58	115	101	359	94	350
ENSG00000223749	MIR503HG	0	0	0	0	0	0	5	2	0	0	0	0	3	0	3	0	0	0	23	0	4	0	0	0	0	1	0	0	0	0	14	15	0	47
ENSG00000223756	TSSC2	0	0	0	0	0	0	0	0	10	0	0	0	0	0	0	0	0	0	0	0	9	0	15	0	0	5	0	0	0	0	0	13	3	24
ENSG00000223760	MED15P9	0	0	0	0	0	0	0	0	0	0	0	0	0	0	0	0	3	0	0	0	0	0	0	0	0	0	0	0	0	0	0	0	0	2
ENSG00000223764	LINC02593	8	7	0	0	21	0	13	0	3	0	0	6	0	15	6	0	0	55	0	9	20	0	32	0	0	7	0	0	0	68	0	17	18	40
ENSG00000223768	LINC00205	51	42	0	39	145	117	132	10	26	0	0	20	5	39	129	0	392	140	394	40	146	0	73	229	38	34	29	0	31	72	49	162	23	23
ENSG00000223773	CD99P1	0	43	0	72	120	0	81	32	46	0	0	18	23	94	57	0	0	109	345	40	167	0	59	22	0	38	43	0	43	42	69	101	61	81
ENSG00000223776	LGALS8-AS1	0	0	0	8	0	0	0	0	0	0	0	0	0	10	0	0	0	0	8	0	1	0	0	0	0	0	0	0	0	0	0	0	0	0
ENSG00000223779	AC239800.1	0	0	0	0	0	0	0	0	0	0	0	0	0	0	0	0	0	0	0	2	0	0	0	0	0	0	0	0	0	0	0	0	0	32
ENSG00000223787	AL354890.1	0	0	0	0	0	0	0	0	0	0	0	0	0	0	4	0	0	0	0	0	2	0	0	0	0	0	0	0	0	0	0	0	0	0
ENSG00000223797	ENTPD3-AS1	50	5	0	0	7	0	17	1	20	0	0	11	2	23	16	0	0	31	2	22	27	0	0	0	0	4	13	0	0	0	0	25	3	56
ENSG00000223799	IL10RB-DT	0	0	0	0	0	0	0	0	0	0	0	11	0	10	0	0	0	0	0	0	4	0	0	0	0	0	2	0	0	0	19	0	0	0
ENSG00000223802	CERS1	0	0	0	0	0	0	0	0	0	0	0	0	0	0	0	0	0	0	0	0	0	0	0	0	0	0	0	0	0	0	0	5	1	0
ENSG00000223803	RPS20P14	1	0	0	0	0	0	0	0	0	0	0	1	0	0	0	0	0	0	0	0	0	0	0	0	0	0	0	0	0	0	0	0	0	0
ENSG00000223804	AC244669.1	0	0	0	0	0	0	0	0	4	0	0	0	0	0	0	0	0	0	0	0	4	0	0	0	0	0	0	0	0	0	0	1	0	0
ENSG00000223806	LINC00114	0	0	0	0	0	0	7	0	0	0	0	1	1	0	1	0	0	0	0	0	8	0	0	0	0	0	0	0	0	0	0	0	0	0
ENSG00000223810	KRT8P28	0	0	0	0	5	0	2	0	0	0	0	0	0	10	0	0	0	0	0	0	1	0	0	0	0	2	0	0	0	0	0	2	0	0
ENSG00000223812	AC073365.1	44	0	0	0	0	0	0	0	0	0	0	0	0	0	0	0	0	0	0	0	0	0	0	0	0	0	0	0	0	0	0	0	0	0
ENSG00000223813	AC007255.1	67	6	0	6	21	0	32	4	32	0	0	0	0	9	19	0	0	80	0	17	87	0	51	23	0	5	9	0	0	14	11	47	15	29
ENSG00000223819	PPIAP89	0	0	0	0	0	0	0	0	0	0	0	0	0	0	0	0	0	0	0	0	0	0	0	0	0	0	0	0	0	0	0	0	0	0
ENSG00000223820	CFL1P1	0	0	0	0	0	0	0	0	0	0	0	0	0	0	4	0	0	0	0	0	1	0	0	0	0	0	0	0	0	0	0	0	0	0
ENSG00000223821	AL603910.1	0	0	0	0	0	0	0	0	0	0	0	0	0	0	0	0	0	0	0	0	0	0	0	0	0	0	0	0	0	0	0	0	0	0
ENSG00000223823	LINC01342	0	0	0	0	4	0	0	0	0	0	0	0	0	0	0	0	0	0	0	0	2	0	0	0	0	0	0	0	0	9	0	8	0	0
ENSG00000223829	AC004870.2	0	5	0	0	0	0	0	0	0	0	0	0	0	0	0	0	0	0	0	0	2	0	9	0	0	0	0	0	0	18	0	5	2	0
ENSG00000223834	AL161935.1	0	0	0	0	0	0	0	0	0	0	0	0	0	9	0	0	0	0	0	0	0	0	0	0	0	2	9	0	0	0	0	0	4	0
ENSG00000223837	AL645941.1	0	0	0	0	0	0	0	0	0	0	0	0	0	0	0	0	0	0	0	0	3	0	2	0	0	0	0	0	0	1	0	0	0	0
ENSG00000223839	FAM95B1	0	8	0	14	30	52	68	16	49	0	0	0	32	87	24	0	10	23	26	16	8	19	29	60	0	9	0	0	65	18	0	85	11	75
ENSG00000223849	AL354893.1	0	0	0	0	0	0	0	0	0	0	0	0	0	0	6	0	0	0	0	0	0	0	0	0	0	0	4	0	0	0	0	2	0	0
ENSG00000223855	HRAT92	0	3	0	7	8	0	0	0	0	0	0	0	2	9	0	0	0	0	99	0	8	11	39	0	0	0	3	0	0	0	0	18	9	0
ENSG00000223861	AL365436.1	0	3	0	0	5	0	1	0	0	0	0	12	0	9	3	0	0	0	55	14	8	0	8	0	0	4	9	0	0	16	30	2	2	0
ENSG00000223865	HLA-DPB1	601	436	0	251	1378	205	393	270	376	692	40	139	148	654	827	0	0	1184	1147	337	653	58	594	170	175	241	207	0	345	624	231	1516	287	390
ENSG00000223891	OSER1-DT	0	2	0	0	33	40	13	26	12	0	0	4	0	13	40	0	0	1	178	38	21	3	16	0	0	3	12	0	0	14	65	30	5	5
ENSG00000223893	GNL2P1	0	0	0	0	0	0	0	0	0	0	0	0	0	0	0	0	0	0	0	1	0	0	0	0	0	0	0	0	0	0	0	0	0	0
ENSG00000223916	AC097638.1	0	0	0	0	0	0	0	0	6	0	0	0	0	0	0	0	0	0	0	0	3	0	0	0	0	0	2	0	0	0	0	3	0	0
ENSG00000223922	ASS1P2	0	8	0	0	0	0	10	0	0	0	0	0	0	2	8	0	0	0	86	9	8	0	25	0	0	0	0	0	0	0	0	2	1	0
ENSG00000223923	AC010136.1	0	0	0	0	0	0	3	0	0	0	0	0	0	0	0	0	0	20	0	0	11	0	0	0	0	0	0	0	0	0	0	2	0	0
ENSG00000223930	AC117453.1	0	0	0	0	5	0	0	0	0	0	0	0	0	0	0	0	0	0	0	0	0	0	0	0	0	0	0	0	0	0	0	6	0	0
ENSG00000223935	LGALSL-DT	25	6	0	0	0	0	2	4	2	0	0	0	0	5	1	0	0	0	0	3	14	0	0	0	0	0	0	0	0	6	0	9	7	30
ENSG00000223940	KRT8P8	0	0	0	0	1	0	0	0	0	0	0	0	0	1	0	0	0	0	0	0	0	0	0	0	0	0	0	0	0	0	0	0	0	0
ENSG00000223941	LINC01014	0	0	0	0	0	0	0	0	0	0	0	0	0	0	0	0	0	0	0	0	0	0	0	0	0	0	0	0	0	0	0	11	0	0
ENSG00000223947	AC016738.1	0	0	0	0	0	0	1	0	0	0	0	0	0	0	3	0	0	0	0	0	3	2	0	0	0	0	0	0	0	0	0	6	0	0
ENSG00000223953	C1QTNF5	10	28	0	0	47	0	43	6	24	0	0	6	10	28	51	0	0	0	57	11	27	0	13	0	0	18	13	0	29	15	0	98	6	0
ENSG00000223956	LINC01767	0	0	0	0	0	0	0	0	0	0	0	0	0	0	0	0	0	1	0	0	0	0	0	0	0	0	0	0	0	0	0	0	0	0
ENSG00000223959	AFG3L1P	16	69	0	43	193	0	120	48	114	0	0	58	14	153	79	0	0	345	624	53	164	0	110	54	0	81	69	0	49	164	47	248	90	96
ENSG00000223960	CHROMR	13	18	44	15	52	11	41	6	19	0	0	0	5	14	32	0	0	12	84	49	87	0	44	0	0	15	10	0	0	27	0	72	16	39
ENSG00000223969	AC002456.1	0	0	0	0	0	0	0	0	0	0	0	0	0	0	0	0	0	0	0	0	0	0	0	0	0	0	0	0	0	0	0	3	0	0
ENSG00000223984	HNRNPRP1	0	0	0	0	0	0	1	0	0	0	0	0	0	0	0	0	0	0	0	0	0	0	10	0	0	0	0	0	0	0	0	0	0	1
ENSG00000223987	RPL26P28	0	0	0	7	4	0	0	0	0	0	0	0	0	0	0	0	0	0	0	0	0	0	0	0	0	0	0	0	0	0	0	3	0	0
ENSG00000224003	YES1P1	0	0	0	0	39	6	23	0	11	0	0	0	2	3	6	0	0	28	0	2	22	1	0	0	0	4	0	0	0	0	35	20	14	60
ENSG00000224007	USP12P2	0	0	0	0	0	0	0	0	0	0	0	0	0	0	0	0	0	0	0	0	0	0	0	0	0	0	0	0	0	0	0	0	0	0
ENSG00000224011	AC110602.1	0	0	0	0	1	0	1	0	0	0	0	0	0	0	0	0	0	0	0	0	0	0	0	0	0	0	0	0	0	0	0	2	0	0
ENSG00000224014	AL390728.3	0	9	0	0	0	0	0	0	0	0	0	0	5	0	0	0	0	0	0	0	12	0	4	0	0	0	0	0	12	0	0	0	5	0
ENSG00000224016	AC092681.1	0	0	0	0	0	0	0	0	0	0	0	0	0	0	0	0	0	0	0	0	0	0	0	0	0	0	0	0	0	0	0	2	0	0
ENSG00000224019	RPL21P32	35	8	0	0	3	0	14	7	8	0	0	0	2	0	5	0	0	0	0	10	23	0	0	0	0	0	4	0	17	0	33	6	1	31
ENSG00000224020	MIR181A2HG	27	0	0	0	0	0	1	0	0	0	0	4	0	0	0	0	0	0	0	0	0	0	0	0	0	0	0	0	0	13	0	0	0	0
ENSG00000224023	EDRF1-DT	0	0	0	0	31	0	6	0	1	0	0	3	0	10	1	0	0	0	0	6	27	0	3	0	0	0	7	0	2	7	0	16	0	0
ENSG00000224025	AL353616.1	0	0	0	0	0	0	0	0	0	0	0	0	0	0	0	0	0	0	0	0	2	0	0	0	0	0	0	0	0	0	0	0	0	0
ENSG00000224029	AL450344.1	0	0	0	0	0	0	5	0	0	0	0	2	0	4	5	0	0	0	31	2	4	0	0	0	0	0	1	0	0	0	0	7	0	0
ENSG00000224031	TCEAL3-AS1	0	0	0	0	0	0	0	0	0	0	0	0	0	0	0	0	0	0	0	0	2	0	0	0	0	0	0	0	0	0	0	0	0	0
ENSG00000224032	EPB41L4A-AS1	0	14	0	0	163	1	123	60	30	0	1	37	16	62	82	0	374	70	300	63	175	1	51	1	31	45	33	0	51	15	87	170	69	93
ENSG00000224034	LINC02561	0	3	0	0	0	0	0	0	0	0	0	0	0	0	0	0	0	0	0	0	0	0	0	0	0	0	0	0	0	0	0	0	0	0
ENSG00000224039	CDYLP1	0	0	0	0	0	0	0	0	0	0	0	0	0	0	7	0	0	0	0	0	0	0	0	0	0	0	0	0	0	0	0	0	0	0
ENSG00000224041	IGKV3D-15	0	3	0	0	0	0	29	1	0	0	0	0	0	0	7	0	10	4	0	0	0	0	0	0	0	0	0	0	0	8	0	2	0	0
ENSG00000224043	CCNT2-AS1	44	13	0	0	0	0	12	10	3	0	0	0	2	13	17	0	0	0	59	3	23	0	1	0	0	0	7	0	7	3	0	8	7	14
ENSG00000224046	AC005076.1	0	0	0	0	8	0	1	0	0	0	0	0	0	0	0	0	0	0	0	0	0	0	0	0	0	0	0	0	0	0	0	0	3	0
ENSG00000224051	CPTP	0	27	0	53	111	0	25	52	30	0	0	14	18	19	43	0	0	36	363	21	46	0	44	16	1	24	12	0	13	65	22	60	5	23
ENSG00000224057	EGFR-AS1	0	0	0	0	0	0	0	0	2	0	0	0	0	0	0	0	0	0	0	0	0	0	0	0	0	0	0	0	0	0	0	6	3	0
ENSG00000224059	HSPA8P16	0	0	0	0	11	0	0	0	0	0	0	0	0	0	0	0	0	0	0	0	3	0	0	0	0	0	0	0	0	0	0	0	0	0
ENSG00000224062	TUBB4BP5	0	0	0	0	0	0	0	0	0	0	0	0	0	0	0	0	0	0	0	0	6	0	0	0	0	0	0	0	0	0	0	0	0	0
ENSG00000224063	AC007319.1	0	5	0	0	0	0	0	0	0	0	0	0	0	0	0	0	0	0	0	0	0	0	0	0	0	6	0	0	0	0	0	0	0	0
ENSG00000224064	AL356390.1	0	0	0	0	0	0	0	0	0	0	0	2	0	0	0	0	0	0	0	0	2	0	0	0	0	0	0	0	0	0	0	0	0	0
ENSG00000224066	AL049795.1	0	4	0	9	10	0	11	0	2	0	0	2	0	17	0	0	56	0	85	3	9	0	20	0	0	6	0	0	0	0	0	12	4	0
ENSG00000224078	SNHG14	139	254	1	58	1117	91	572	291	305	1	0	119	55	678	524	0	1	737	1827	378	1319	0	170	103	38	240	283	0	298	217	525	1237	319	1198
ENSG00000224080	UBE2FP1	0	7	0	0	4	0	8	0	5	0	0	0	0	0	12	0	0	0	39	7	3	0	0	0	0	0	0	0	0	0	0	2	0	0
ENSG00000224081	SLC44A3-AS1	120	54	0	34	127	165	114	23	65	0	0	29	36	43	63	0	0	52	78	55	247	0	31	94	55	34	94	0	43	85	49	154	19	70
ENSG00000224083	MTCO1P11	102	5	0	5	62	0	4	14	16	0	0	0	1	32	28	0	0	17	81	26	28	0	6	0	0	4	2	0	6	4	6	68	1	21
ENSG00000224086	PPM1F-AS1	60	11	0	0	39	0	15	30	3	14	0	1	7	40	8	811	0	2	71	19	31	8	32	0	47	3	11	0	21	14	63	45	21	53
ENSG00000224090	AC097468.1	0	5	0	14	20	10	15	8	2	0	39	9	17	10	8	0	0	0	0	20	67	0	0	124	0	3	14	0	16	33	0	9	11	0
ENSG00000224093	BCAR3-AS1	33	0	0	16	43	0	41	33	15	0	0	7	6	23	12	0	0	78	159	29	77	0	9	27	0	9	13	0	8	21	0	44	17	0
ENSG00000224094	RPS24P8	0	0	0	0	0	0	3	0	0	0	0	0	0	0	0	0	0	0	0	0	0	0	0	0	0	0	0	0	0	0	0	0	0	0
ENSG00000224097	AC021148.1	0	0	0	4	0	0	0	0	2	0	0	0	0	0	2	0	0	0	0	0	0	0	0	0	0	0	0	0	0	0	0	0	0	0
ENSG00000224099	AC104823.1	0	0	0	0	0	0	0	0	0	0	0	0	0	0	0	0	0	0	0	0	0	0	0	0	0	0	2	0	0	0	0	0	0	0
ENSG00000224116	INHBA-AS1	0	0	0	0	0	0	0	0	0	0	0	0	0	0	0	0	0	0	0	2	0	0	0	0	0	0	0	0	0	7	0	0	0	0
ENSG00000224117	PTPN2P2	0	0	0	0	0	0	0	0	1	0	0	0	0	0	0	0	0	0	0	0	0	0	0	0	0	0	0	0	0	0	0	3	0	0
ENSG00000224137	LINC01857	0	0	0	0	0	0	0	0	0	0	0	0	0	0	0	0	0	0	0	0	0	0	0	0	0	0	0	0	0	26	0	4	1	0
ENSG00000224152	AC009506.1	0	0	0	0	2	0	10	10	3	0	0	2	11	9	2	0	0	7	0	2	34	0	7	0	0	3	0	0	2	0	13	3	3	0
ENSG00000224153	LINC02054	0	0	0	0	0	0	0	0	0	0	0	0	0	0	1	0	0	0	0	0	0	0	0	0	0	0	0	0	0	0	0	0	0	0
ENSG00000224163	AC025594.1	0	0	0	0	0	0	0	9	0	0	0	0	0	0	0	0	0	0	0	0	0	0	0	0	0	0	0	0	0	0	0	0	0	0
ENSG00000224164	LINC02828	0	0	0	0	0	0	0	0	0	0	0	0	0	0	9	0	0	0	0	0	6	0	0	0	0	0	0	0	0	0	0	0	0	0
ENSG00000224165	DNAJC27-AS1	0	0	0	0	0	0	6	0	5	0	0	0	0	0	0	0	0	0	0	0	1	0	0	0	0	0	0	0	0	0	0	0	4	0
ENSG00000224167	LINC01357	30	13	0	0	14	0	14	1	2	0	0	0	0	0	0	0	0	0	33	0	3	0	0	0	0	5	1	0	0	0	46	0	0	0
ENSG00000224173	LINC02831	0	0	0	0	0	0	0	0	0	0	0	0	0	0	0	0	0	0	0	0	0	0	0	0	0	0	0	0	0	0	0	0	0	0
ENSG00000224174	AL137802.1	0	0	0	0	0	0	0	0	7	0	0	0	0	0	0	0	0	0	0	0	0	0	0	0	0	0	0	0	0	0	0	0	0	0
ENSG00000224177	LINC00570	0	2	0	0	13	0	3	11	7	0	0	0	7	6	0	0	0	0	24	0	0	0	0	0	0	0	1	0	0	0	0	4	9	0
ENSG00000224184	MIR3681HG	0	0	0	0	0	0	5	0	1	0	0	0	0	0	0	0	0	0	0	0	1	0	0	0	0	3	0	0	0	0	0	4	0	0
ENSG00000224185	SNX18P9	0	23	0	37	14	0	6	20	28	0	0	2	1	52	18	0	0	71	0	16	9	1	0	1	0	3	0	0	9	18	32	15	3	18
ENSG00000224186	C5orf66	0	12	0	0	5	22	4	0	1	0	0	1	0	13	5	0	0	0	101	0	13	19	3	0	0	0	7	0	5	6	51	27	9	0
ENSG00000224187	LINC01991	0	0	0	0	0	0	0	0	0	0	0	0	0	0	0	0	0	0	0	0	0	0	0	0	0	0	0	0	0	0	0	4	0	0
ENSG00000224189	HAGLR	3	35	0	44	113	0	50	78	91	100	7	7	0	84	96	0	249	475	307	44	139	0	107	127	0	38	18	0	116	18	8	163	43	146
ENSG00000224208	AL590762.3	0	0	0	0	0	0	0	0	0	0	0	0	0	0	0	0	0	0	0	0	0	0	0	0	0	0	0	0	0	0	1	0	0	0
ENSG00000224209	LINC00466	0	0	0	0	0	0	0	0	0	0	0	0	0	0	0	0	0	0	0	0	0	0	0	0	0	0	0	0	0	0	0	0	8	0
ENSG00000224216	AC234781.1	0	11	0	0	0	17	0	0	5	0	0	1	0	21	0	0	0	0	0	0	0	0	1	0	0	2	3	0	0	0	33	11	0	0
ENSG00000224221	RPS6P8	0	0	0	0	10	0	0	0	0	0	0	0	0	0	0	0	0	0	24	0	2	0	0	0	0	0	0	0	0	0	0	1	0	0
ENSG00000224223	VSTM2A-OT1	0	1	0	0	7	0	0	0	0	0	0	3	0	2	0	0	0	0	0	0	1	0	2	0	0	3	4	0	0	0	0	6	0	0
ENSG00000224227	OR2L1P	0	0	0	0	0	0	0	0	0	0	0	0	0	0	0	0	0	0	0	0	0	0	0	0	0	0	0	0	0	3	0	0	0	0
ENSG00000224232	KCTD5P1	0	5	0	2	15	0	4	0	6	0	0	0	0	0	1	0	0	0	34	13	29	0	0	0	0	0	12	0	0	0	0	12	3	0
ENSG00000224236	MRRFP1	0	0	0	0	0	0	0	0	0	0	0	0	0	0	0	0	0	0	0	0	0	0	0	0	0	0	0	0	0	0	0	1	0	0
ENSG00000224239	AC090044.1	0	0	0	0	9	0	0	0	6	0	0	0	0	0	0	0	0	0	0	0	0	0	0	0	0	0	0	0	0	0	0	0	0	0
ENSG00000224243	SOX1-OT	0	0	0	0	0	0	0	0	0	0	0	0	0	0	0	0	0	0	0	0	0	0	0	0	0	0	0	0	0	0	0	1	0	0
ENSG00000224255	PDCL3P6	0	0	0	2	8	13	0	6	7	0	0	0	0	3	0	0	0	0	0	3	25	3	0	0	0	1	4	0	0	0	0	4	0	59
ENSG00000224259	LINC01133	164	131	0	38	380	9	80	188	209	0	0	9	23	405	186	0	165	420	672	79	266	0	88	0	138	184	87	0	168	71	179	397	69	117
ENSG00000224261	RPSAP18	0	0	0	0	4	0	0	0	0	0	0	0	0	0	0	0	0	0	1	0	5	0	0	0	1	0	0	0	0	1	0	0	3	1
ENSG00000224271	AL117329.1	0	0	0	0	0	0	3	0	0	0	0	0	0	0	0	0	0	0	0	2	0	0	0	0	0	0	0	0	0	0	0	0	0	0
ENSG00000224272	AC131097.2	0	0	0	0	0	0	4	0	1	0	0	0	0	0	6	0	0	0	0	1	5	0	0	0	0	0	0	0	5	0	0	4	0	0
ENSG00000224273	AC005077.2	0	0	0	0	0	0	0	0	0	0	0	0	0	0	0	0	0	0	0	0	5	3	0	0	0	0	0	0	0	0	0	0	0	0
ENSG00000224280	AC005014.1	0	0	0	0	5	0	0	0	0	0	0	0	0	0	0	0	0	0	0	0	0	0	0	0	0	0	0	0	0	0	0	0	0	0
ENSG00000224281	SLC25A5-AS1	0	4	0	0	11	27	13	0	3	0	0	0	0	13	5	0	0	0	0	2	11	0	9	0	0	0	2	0	0	0	0	23	2	9
ENSG00000224287	MSL3P1	29	4	0	1	16	10	8	0	4	0	0	0	5	8	0	0	0	0	24	0	30	0	12	0	0	3	0	0	0	3	0	16	13	0
ENSG00000224292	AF196972.1	0	0	0	0	0	0	0	0	1	0	0	0	0	0	0	0	0	0	0	1	0	0	0	0	0	0	0	0	0	0	0	2	0	0
ENSG00000224295	OLFM5P	0	0	0	0	0	0	0	5	0	0	0	0	0	0	0	0	0	0	0	7	7	0	0	0	0	0	0	0	0	0	0	0	0	0
ENSG00000224302	AL500527.1	0	0	0	0	6	0	0	0	0	0	0	0	0	0	0	0	0	0	0	0	0	0	0	0	0	0	0	0	0	0	0	0	0	0
ENSG00000224307	AL161785.1	0	1	0	0	0	0	0	0	0	0	0	0	0	0	0	0	0	0	0	1	0	0	0	0	0	0	0	0	0	12	0	0	0	0
ENSG00000224315	RPL7P7	0	0	0	0	7	0	3	0	0	0	0	0	0	6	3	0	0	0	29	0	2	0	0	0	0	6	6	0	0	0	0	12	1	0
ENSG00000224316	GTF2IP5	0	0	0	0	0	0	0	5	0	0	0	0	0	0	3	0	0	0	0	0	0	0	0	0	0	0	0	0	0	0	0	0	0	0
ENSG00000224318	CHL1-AS2	0	0	0	0	0	0	0	0	0	0	0	0	0	0	0	0	0	0	3	0	0	0	0	0	0	0	0	0	0	0	0	0	0	0
ENSG00000224334	AP000357.1	0	0	0	0	0	0	0	0	0	0	0	0	0	0	0	0	0	0	0	0	0	0	4	0	0	0	0	0	0	0	0	0	0	0
ENSG00000224356	AL356966.1	0	13	0	0	32	0	6	0	12	0	0	0	3	23	7	0	0	0	144	9	9	23	0	0	0	2	3	0	33	7	0	24	2	24
ENSG00000224358	TMCO1-AS1	0	0	0	0	10	0	10	0	4	0	0	0	3	19	5	0	0	0	129	9	1	0	0	1	0	10	2	0	0	14	0	13	2	12
ENSG00000224367	OACYLP	0	0	0	0	0	0	0	0	3	0	0	0	0	0	0	0	0	0	0	0	1	0	0	0	0	1	0	0	0	0	0	0	0	0
ENSG00000224373	IGHV4-59	29	92	0	27	218	63	269	198	37	0	0	70	82	68	147	0	0	257	208	200	532	5	110	132	49	82	161	0	117	185	63	208	64	116
ENSG00000224376	AC017104.1	0	0	0	0	0	0	0	0	1	0	0	0	0	0	0	0	0	0	0	9	0	0	0	0	0	0	0	0	0	0	0	11	6	48
ENSG00000224383	PRR29	0	0	0	0	0	0	0	0	4	0	0	0	0	0	0	0	0	0	0	0	0	0	0	0	0	0	0	0	0	0	0	0	0	0
ENSG00000224388	BACE2-IT1	0	0	0	0	2	0	1	0	0	0	0	0	3	0	0	0	0	0	0	0	4	0	0	0	0	0	0	0	0	0	0	1	0	0
ENSG00000224389	C4B	334	82	0	96	596	187	264	34	90	0	0	96	100	42	218	895	154	159	190	243	609	25	283	0	30	109	209	0	136	168	105	480	27	90
ENSG00000224396	METTL15P3	0	0	0	0	0	0	0	0	0	0	0	0	0	0	0	0	0	0	0	0	0	0	0	0	0	0	0	0	0	0	0	1	0	0
ENSG00000224397	PELATON	0	3	0	3	9	0	3	0	0	0	0	0	1	16	7	0	0	0	0	10	0	0	0	0	0	0	7	0	12	3	0	4	6	0
ENSG00000224401	RPL7P57	0	0	0	0	0	0	0	0	0	0	0	0	0	0	0	0	0	0	0	0	0	0	0	0	0	1	0	0	0	0	0	0	0	0
ENSG00000224403	DPPA2P3	0	0	0	0	5	0	0	0	0	0	0	0	0	0	0	0	0	0	0	0	1	0	0	0	0	0	0	0	0	0	0	0	0	0
ENSG00000224411	HSP90AA2P	0	0	5	0	0	0	1	0	0	0	0	0	0	0	0	0	0	0	0	0	1	0	0	0	0	0	0	0	0	0	0	0	2	1
ENSG00000224413	AP001476.1	0	0	0	0	0	0	0	0	0	0	0	2	0	0	0	0	0	0	0	0	0	0	15	0	0	0	0	0	0	0	0	0	0	0
ENSG00000224415	AC007683.1	72	30	0	24	55	52	54	10	30	0	0	19	17	42	35	0	0	66	254	56	118	0	51	0	0	11	29	0	91	31	15	66	24	61
ENSG00000224417	AL606970.1	0	0	0	0	1	0	0	0	0	0	0	0	0	0	0	0	0	0	0	0	0	0	0	0	0	0	0	0	0	0	0	1	0	0
ENSG00000224418	STK24-AS1	0	6	0	0	15	0	0	11	0	0	0	0	2	4	0	0	0	76	0	4	10	0	10	26	0	0	0	0	0	5	0	14	9	0
ENSG00000224420	ADM5	0	0	0	0	0	0	11	5	0	0	0	0	0	0	0	0	0	0	0	0	10	0	0	0	0	0	0	0	2	0	0	0	3	0
ENSG00000224424	PRKAR2A-AS1	0	0	0	0	12	0	11	0	9	0	0	5	9	0	11	0	0	0	0	24	23	0	0	0	0	9	9	0	12	0	26	13	0	0
ENSG00000224429	LINC00539	0	0	0	0	4	1	0	0	0	0	0	0	0	1	0	0	0	0	0	0	0	0	0	0	1	0	0	0	0	0	0	9	1	0
ENSG00000224430	MKRN5P	139	21	1	28	49	1	45	38	33	0	0	18	14	37	28	0	170	44	202	39	135	0	20	0	0	36	46	0	14	48	0	80	37	49
ENSG00000224442	RPL4P7	0	0	0	0	4	0	4	0	0	0	0	0	0	0	1	0	0	0	24	0	2	0	0	0	0	1	0	0	0	0	0	5	0	0
ENSG00000224464	PGAM1P6	0	5	0	0	0	0	0	0	0	0	0	0	2	0	0	0	0	0	31	0	2	0	2	0	0	2	1	0	0	0	0	3	0	0
ENSG00000224467	AC009313.1	0	0	0	4	0	0	0	0	0	0	0	0	0	0	0	0	0	0	0	0	0	0	0	0	0	0	0	0	0	0	0	0	0	0
ENSG00000224470	ATXN1L	93	104	0	70	311	118	170	106	106	0	0	37	61	216	176	0	439	360	506	121	488	36	170	0	135	93	135	0	61	147	70	355	82	170
ENSG00000224471	MTCO3P19	0	0	0	0	0	0	0	0	0	0	0	0	0	0	0	0	0	0	0	2	0	0	0	0	0	0	0	0	0	0	25	0	0	0
ENSG00000224475	AC073900.1	0	0	0	0	0	0	0	0	0	0	0	0	0	0	0	0	0	0	0	0	10	0	0	0	0	3	0	0	0	0	0	4	0	0
ENSG00000224479	AC104162.1	0	0	0	0	2	0	0	0	0	0	0	0	0	0	0	0	0	0	0	0	5	0	0	0	0	0	0	0	0	0	0	0	0	0
ENSG00000224490	TTC21B-AS1	0	0	0	0	0	0	0	0	0	0	0	0	0	0	0	0	0	0	1	0	0	0	0	0	0	0	0	0	0	0	0	0	0	0
ENSG00000224494	HNRNPA3P14	0	0	0	0	0	0	0	0	0	0	0	0	0	0	0	0	0	3	0	1	0	0	1	0	0	0	0	0	0	0	0	1	0	0
ENSG00000224505	AC138150.1	0	0	0	0	5	0	0	0	0	0	0	0	2	0	2	0	0	0	0	3	3	0	1	0	0	1	0	0	0	0	0	6	0	0
ENSG00000224506	LINC02523	0	0	0	0	0	0	0	0	0	0	0	1	0	0	0	0	0	0	0	0	0	0	0	0	0	0	0	0	0	0	0	0	0	0
ENSG00000224511	LINC00365	0	3	0	0	8	0	1	0	1	0	0	3	0	6	8	0	0	1	27	0	1	0	0	0	0	0	0	0	0	0	46	4	3	0
ENSG00000224520	KRT8P45	0	0	0	0	0	0	1	0	0	0	0	0	0	1	1	0	2	0	3	0	1	0	1	0	0	2	0	0	0	1	0	1	0	0
ENSG00000224530	PPIAP10	0	0	0	0	0	0	0	0	0	0	0	0	0	0	7	0	0	0	0	0	0	0	0	0	0	1	0	0	0	0	0	0	0	0
ENSG00000224531	SMIM13	70	18	0	9	55	0	28	14	12	0	0	8	10	74	21	0	0	12	53	46	49	0	4	0	0	7	20	0	0	32	28	63	4	121
ENSG00000224533	TMLHE-AS1	0	0	0	0	14	0	10	0	2	0	0	0	0	0	0	0	0	0	0	0	2	0	0	0	0	0	0	0	0	0	0	0	0	0
ENSG00000224536	AC096677.1	0	0	0	0	4	0	0	3	5	0	0	1	0	7	0	0	0	0	9	5	7	0	0	0	0	1	1	0	0	4	0	10	0	0
ENSG00000224546	EIF4BP3	0	0	0	0	0	0	1	0	0	0	0	0	1	0	6	0	0	1	0	0	1	0	0	0	0	0	0	0	0	0	0	0	0	0
ENSG00000224547	ZNF619P1	0	0	0	0	0	0	0	0	0	0	0	0	0	0	0	0	0	0	0	0	3	0	0	0	0	0	0	0	0	0	0	0	0	0
ENSG00000224551	HMGB3P21	0	0	0	0	0	0	1	0	0	0	0	0	0	0	0	0	0	0	0	0	7	0	0	0	0	0	0	0	5	0	0	0	0	0
ENSG00000224553	RPS26P20	0	0	0	0	0	0	0	0	2	0	0	0	0	0	1	0	0	0	0	0	0	0	0	0	0	0	0	0	0	0	0	0	0	0
ENSG00000224557	HLA-DPB2	0	0	0	0	0	0	0	0	0	0	0	0	0	2	0	0	0	1	0	0	0	0	0	0	0	0	0	0	0	0	0	3	0	0
ENSG00000224565	LINC01754	0	0	0	0	0	0	0	0	0	0	0	0	0	0	0	0	0	0	0	0	0	0	0	0	0	0	0	0	0	0	0	4	0	0
ENSG00000224577	LINC01117	0	0	0	0	0	0	0	0	0	0	0	0	0	6	7	0	0	0	0	0	0	0	0	0	0	0	0	0	0	0	8	0	0	0
ENSG00000224578	HNRNPA1P48	1	0	0	0	9	0	2	4	1	0	0	1	0	3	2	3	0	3	10	2	2	0	1	0	0	1	0	1	1	2	0	10	0	4
ENSG00000224593	AC092427.1	0	14	0	0	19	1	0	0	4	0	0	0	0	9	2	0	0	40	0	16	22	0	2	0	0	0	2	0	5	0	0	13	11	0
ENSG00000224594	RPL29P19	0	0	0	0	0	0	3	0	0	0	0	0	0	0	0	0	0	0	0	0	0	0	0	0	0	0	0	0	0	0	0	0	0	0
ENSG00000224596	ZMIZ1-AS1	0	0	0	0	0	0	5	0	0	0	0	0	0	1	6	0	0	0	0	11	21	0	0	0	0	1	7	0	0	0	0	1	1	0
ENSG00000224597	SVIL-AS1	15	50	0	33	109	66	37	49	66	0	0	9	16	113	62	0	3	134	389	57	142	0	75	0	39	55	38	0	74	73	45	137	41	70
ENSG00000224599	BMS1P12	0	0	0	0	0	0	0	0	0	0	0	0	0	0	0	0	0	0	34	0	2	0	0	0	0	3	0	0	0	0	0	0	0	0
ENSG00000224609	HSD52	0	0	0	0	2	0	17	9	1	0	0	10	3	15	20	0	0	0	50	4	22	0	15	0	0	2	6	0	0	9	0	9	7	0
ENSG00000224610	AC108879.1	0	0	0	0	4	0	0	0	0	0	0	0	0	0	0	0	0	0	0	0	0	0	0	0	0	0	0	0	0	0	0	0	0	0
ENSG00000224614	TNK2-AS1	0	0	0	0	0	0	0	0	0	0	0	0	0	0	0	0	0	0	0	0	1	0	0	0	0	0	0	0	0	0	0	0	0	27
ENSG00000224616	RTCA-AS1	88	13	0	3	82	1	32	16	41	0	0	3	18	63	58	0	0	86	79	29	95	0	18	0	0	10	17	0	29	18	131	122	24	63
ENSG00000224618	AC096921.1	0	0	0	0	0	0	0	0	0	0	0	0	0	0	0	0	0	0	0	0	0	0	0	0	0	0	0	0	0	0	0	0	0	0
ENSG00000224621	AL451042.1	0	0	0	0	6	0	0	0	4	0	0	0	0	1	0	0	0	5	0	0	2	0	0	0	0	0	0	0	11	7	0	10	3	0
ENSG00000224625	TUBB8P6	0	0	0	0	0	0	0	2	0	0	0	0	0	0	0	0	0	0	0	0	0	0	0	0	0	0	0	0	0	0	0	0	0	0
ENSG00000224626	AC106053.1	0	0	0	0	0	0	0	0	0	0	0	0	0	0	0	0	0	0	0	0	0	0	0	0	0	0	5	0	0	0	0	0	0	0
ENSG00000224631	RPS27AP16	0	0	0	0	0	0	0	0	0	0	0	0	0	1	0	0	0	0	0	0	0	0	0	0	0	0	0	0	0	0	0	0	0	0
ENSG00000224635	AL391095.1	0	9	0	4	33	0	1	7	3	0	0	0	0	11	2	0	0	10	116	0	27	0	0	0	0	2	0	0	0	0	0	16	0	0
ENSG00000224637	PDSS1P2	0	0	0	0	0	0	0	0	0	0	0	0	0	0	0	0	0	0	0	0	0	0	0	0	0	0	0	0	0	0	0	0	0	1
ENSG00000224650	IGHV3-74	124	54	0	44	367	204	114	192	57	0	0	33	32	173	63	0	700	169	157	153	170	28	269	0	89	111	22	0	118	167	246	452	137	253
ENSG00000224652	LINC00885	0	0	0	0	7	0	0	0	0	0	0	0	0	7	0	0	0	0	0	0	6	0	0	0	0	0	9	0	0	0	0	0	0	0
ENSG00000224660	SH3BP5-AS1	71	50	81	22	284	146	133	80	114	0	0	22	17	194	120	0	14	185	840	117	345	8	64	33	6	45	47	0	79	115	263	309	90	145
ENSG00000224667	AC013470.1	0	0	0	0	0	0	0	0	0	0	0	0	0	0	0	0	0	0	0	0	3	0	0	0	0	1	0	0	0	0	0	0	1	0
ENSG00000224668	IPO8P1	0	0	0	0	0	0	0	5	0	0	0	0	0	0	0	0	0	0	27	0	0	0	0	0	0	2	0	0	0	0	0	1	0	0
ENSG00000224669	AC016769.2	0	0	0	0	0	0	0	0	0	0	0	0	0	0	1	0	0	0	0	0	0	0	0	0	0	0	0	0	0	0	0	0	0	0
ENSG00000224672	RPL17P10	0	0	0	0	6	0	3	0	0	0	0	0	0	0	0	0	0	0	0	0	2	0	0	0	0	0	0	0	0	0	0	7	0	0
ENSG00000224674	EIF3EP2	0	0	0	0	0	0	0	0	0	0	0	0	0	0	0	0	0	0	0	0	0	0	0	0	0	0	0	0	0	0	0	0	4	0
ENSG00000224680	PLA2G12AP1	0	0	0	0	0	0	0	0	0	0	0	0	0	4	0	0	0	0	0	0	0	0	0	0	0	0	0	0	0	0	0	0	0	0
ENSG00000224687	RASAL2-AS1	0	0	0	2	2	0	6	0	1	0	0	0	0	1	0	0	0	0	0	0	13	0	0	0	0	0	6	0	0	0	0	3	0	18
ENSG00000224689	ZNF812P	0	0	0	0	0	0	0	0	3	0	0	0	0	0	0	0	0	0	0	0	0	0	0	0	0	0	0	0	0	0	0	0	0	0
ENSG00000224698	AL390038.1	29	0	0	0	8	0	0	0	0	0	0	0	0	0	0	0	0	0	0	0	4	0	9	0	0	0	0	0	0	0	24	0	1	0
ENSG00000224699	LAMTOR5-AS1	50	41	0	22	125	33	77	31	43	0	0	26	28	47	91	0	0	104	401	36	182	12	63	0	0	27	56	0	100	109	139	116	27	103
ENSG00000224712	NPIPA3	0	0	0	9	5	0	4	0	7	0	0	3	0	11	0	0	0	0	62	4	9	0	7	0	0	0	0	0	25	13	51	28	0	0
ENSG00000224717	LEMD1-DT	0	0	0	0	0	0	0	0	0	0	0	0	0	0	0	0	0	0	0	0	0	0	0	0	0	0	0	0	0	0	0	3	0	0
ENSG00000224721	AC007182.1	0	10	0	0	0	0	0	0	4	0	0	0	0	12	0	0	0	82	0	0	1	0	0	0	0	4	0	0	0	17	0	9	0	0
ENSG00000224722	AC020688.1	0	0	0	0	0	0	0	9	0	0	0	0	0	0	0	0	0	0	0	0	3	0	0	0	0	0	0	0	0	0	0	0	0	0
ENSG00000224728	IMPDH1P8	0	4	0	0	0	59	0	10	5	0	0	0	0	0	5	0	514	0	0	5	9	0	0	0	0	0	3	0	0	0	0	5	0	0
ENSG00000224729	PCOLCE-AS1	0	0	0	0	0	0	0	0	0	0	0	0	0	0	0	0	0	0	0	0	0	0	0	0	0	0	0	0	0	0	0	3	0	0
ENSG00000224738	AC099850.1	0	0	0	0	0	0	0	0	0	0	0	0	0	0	0	0	0	0	30	0	0	0	0	0	0	0	0	0	0	0	0	0	0	0
ENSG00000224739	AC016735.1	0	0	0	0	0	0	6	0	0	0	0	6	0	4	0	0	0	0	34	0	0	0	0	0	0	0	0	0	0	0	0	0	0	0
ENSG00000224743	TEX26-AS1	0	0	0	0	0	0	0	0	0	0	0	0	0	0	0	0	0	0	0	0	0	0	0	0	0	0	0	0	0	0	0	0	2	0
ENSG00000224745	AC063965.2	0	0	0	0	2	0	2	0	0	0	0	0	0	0	0	0	0	22	0	0	4	0	0	0	0	0	2	0	2	0	0	9	5	0
ENSG00000224746	AC015987.1	0	0	0	0	0	0	0	0	0	0	0	0	0	0	0	0	0	0	0	0	0	0	0	0	0	0	0	0	0	0	0	3	0	0
ENSG00000224758	LINC01167	0	0	0	0	0	0	0	0	0	0	0	0	0	0	0	0	0	0	0	0	4	0	0	0	0	0	0	0	0	0	0	0	0	0
ENSG00000224763	FDPSP8	0	0	0	0	0	0	9	0	0	0	0	0	0	0	0	0	0	0	50	0	0	0	0	0	0	0	0	0	0	0	0	0	0	0
ENSG00000224769	MUC20P1	2	4	0	23	73	47	49	8	32	0	0	11	16	25	13	0	229	0	171	59	95	0	87	0	0	10	33	1	55	82	5	67	37	74
ENSG00000224775	BRAFP1	0	8	0	0	11	0	0	0	0	0	0	0	0	0	0	0	0	0	0	0	0	0	0	0	0	0	1	0	0	0	0	2	0	0
ENSG00000224786	CETN4P	0	0	0	0	0	0	0	2	0	0	0	0	0	0	0	0	0	0	0	4	1	0	0	0	0	2	0	0	0	0	22	4	1	0
ENSG00000224789	AC012363.1	0	0	0	0	5	0	0	0	0	0	0	0	0	0	0	0	0	0	0	0	0	0	0	0	0	2	0	0	0	0	0	0	0	0
ENSG00000224790	AP000704.2	0	0	0	0	2	0	3	0	9	0	0	1	0	0	0	0	0	0	0	11	19	0	0	0	34	1	2	0	0	7	0	16	0	10
ENSG00000224794	AL022326.1	0	0	0	5	10	0	0	0	0	0	0	0	0	0	0	0	0	0	0	0	0	0	0	0	0	0	0	0	0	0	0	0	0	0
ENSG00000224796	RPL32P1	0	0	0	0	6	0	1	0	2	0	0	0	0	6	0	0	0	51	0	0	5	0	0	0	0	0	0	0	0	0	0	2	0	34
ENSG00000224800	RPS27AP6	0	0	0	0	0	0	0	0	0	0	0	0	0	0	0	0	0	0	0	0	4	0	0	0	0	0	0	0	0	0	0	0	0	0
ENSG00000224802	TUBB4BP2	0	0	0	0	0	0	5	0	0	0	0	5	0	0	0	0	0	0	0	0	13	0	0	0	0	0	5	0	20	0	0	3	3	17
ENSG00000224805	LINC00853	0	0	0	6	0	0	0	6	0	0	0	0	0	0	0	0	0	0	0	0	0	0	0	0	0	0	0	0	0	0	0	0	0	0
ENSG00000224810	AL355482.1	0	0	0	0	0	0	3	0	0	0	0	0	0	0	0	0	0	0	0	6	3	0	0	0	0	0	0	0	0	0	0	0	0	0
ENSG00000224812	TMEM72-AS1	0	5	0	0	0	0	4	0	8	0	0	2	0	0	0	0	0	0	0	4	1	0	11	0	0	0	1	0	0	0	0	0	0	0
ENSG00000224817	AC010789.1	0	0	0	0	0	0	0	0	0	0	0	0	0	0	0	0	0	0	0	0	0	0	0	0	0	0	0	0	0	0	0	0	0	0
ENSG00000224818	AC096677.2	0	0	0	0	0	0	0	0	0	0	0	0	0	0	0	0	0	0	0	0	0	0	0	0	0	0	5	0	0	0	0	0	0	0
ENSG00000224819	AC093843.1	0	0	0	0	0	0	0	0	0	0	0	0	0	0	0	0	0	0	0	0	0	0	0	0	0	0	0	0	0	0	0	0	2	0
ENSG00000224822	THRB-IT1	0	18	0	4	4	0	22	0	13	0	0	17	4	0	12	0	0	0	27	8	16	0	4	0	0	7	9	0	44	9	0	20	12	117
ENSG00000224826	USP21P1	40	0	0	0	0	0	0	0	0	0	0	0	0	0	0	0	0	0	0	0	0	0	0	0	0	0	0	0	0	0	0	2	0	0
ENSG00000224831	TMEM183B	0	0	0	0	0	0	0	0	0	0	0	0	0	0	0	0	0	0	0	0	0	0	0	0	0	0	0	0	0	0	0	2	0	0
ENSG00000224837	GCSHP5	45	0	0	8	0	0	0	0	12	0	0	0	0	0	8	0	0	0	0	0	0	0	0	0	0	0	0	0	0	0	0	0	0	0
ENSG00000224843	LINC00240	0	0	0	0	0	0	0	0	0	0	0	0	0	6	5	0	0	0	47	0	1	0	0	0	0	0	0	0	0	0	0	3	0	0
ENSG00000224846	NQO2-AS1	0	0	0	0	0	0	0	0	0	0	0	0	0	0	0	0	0	0	0	0	0	0	0	0	0	0	0	0	0	0	0	2	0	0
ENSG00000224848	AL589843.1	59	0	0	11	6	0	0	0	2	0	0	0	6	0	16	0	0	28	0	11	20	0	8	0	0	1	6	0	0	0	0	15	3	0
ENSG00000224853	LINC00393	0	0	0	0	0	0	0	0	0	0	0	0	0	0	0	0	0	0	0	0	0	0	0	0	0	0	0	0	0	0	0	7	0	0
ENSG00000224856	AL035398.1	0	0	0	0	0	0	0	0	0	0	0	0	0	0	0	0	0	0	0	0	1	0	0	0	0	0	0	0	0	0	0	0	0	0
ENSG00000224861	YBX1P1	1	1	0	8	0	0	0	0	0	0	0	7	5	1	2	0	1	0	2	3	8	0	17	0	0	1	3	0	0	0	4	2	3	3
ENSG00000224864	AC011447.1	0	0	0	0	0	0	0	0	0	0	0	0	0	0	0	0	0	0	0	0	0	0	0	0	0	0	0	0	0	0	0	4	0	0
ENSG00000224870	MRPL20-AS1	0	22	0	8	78	82	51	0	29	0	0	18	10	77	52	0	0	4	248	52	67	0	91	128	0	17	41	0	67	51	30	65	21	0
ENSG00000224875	EML4-AS1	0	12	0	0	0	0	0	0	0	0	0	0	0	0	8	0	0	0	36	0	0	0	0	0	0	0	0	0	0	13	0	0	0	0
ENSG00000224877	NDUFAF8	120	15	0	39	84	0	74	7	14	0	0	54	31	103	91	0	490	0	49	60	126	7	107	0	0	13	80	0	22	153	0	118	45	0
ENSG00000224884	AC034187.1	0	0	0	0	0	0	0	7	0	0	0	0	0	0	0	0	0	0	0	0	0	0	0	0	0	0	0	0	0	0	0	0	0	0
ENSG00000224885	EIPR1-IT1	0	0	0	0	0	0	0	0	0	0	0	0	0	5	0	0	0	0	23	0	0	0	0	0	0	0	0	0	0	0	0	3	0	0
ENSG00000224886	AL132656.1	0	0	0	0	5	0	5	0	0	0	0	5	0	0	0	0	0	0	0	0	7	7	0	0	0	0	0	0	0	0	15	0	0	0
ENSG00000224888	AC138028.2	0	0	0	0	0	0	0	0	0	0	0	0	0	0	0	0	0	0	0	0	9	0	0	0	0	0	0	0	0	0	0	1	0	0
ENSG00000224892	RPS4XP16	0	0	0	0	10	0	0	0	4	0	0	0	0	0	0	0	0	0	0	0	3	0	0	0	0	0	0	0	0	0	0	0	0	0
ENSG00000224895	VPS26BP1	0	0	0	0	13	0	1	3	11	0	0	0	2	8	1	0	0	0	35	1	22	0	0	0	0	3	0	0	0	0	0	15	1	0
ENSG00000224897	POT1-AS1	0	0	0	0	0	0	0	0	0	0	0	0	0	0	0	0	0	0	0	2	0	0	0	0	0	0	0	0	0	0	0	0	0	0
ENSG00000224903	RNF32-AS1	0	4	0	0	28	0	15	0	9	0	0	0	0	11	19	0	0	31	41	2	32	0	0	0	0	2	6	0	0	2	21	9	7	0
ENSG00000224905	AP001347.1	0	0	0	0	0	0	0	0	0	0	0	0	0	0	0	0	0	0	0	0	0	0	0	0	0	5	0	0	0	0	0	0	0	0
ENSG00000224906	SRP14P1	0	0	0	0	0	0	0	0	0	0	0	0	0	0	0	0	0	0	0	0	0	0	0	0	1	0	0	0	0	0	0	1	0	0
ENSG00000224914	LINC00863	123	16	0	14	23	0	54	7	7	0	0	11	9	22	26	0	0	111	78	21	64	0	1	0	0	11	7	0	22	0	3	33	15	0
ENSG00000224916	APOC4-APOC2	0	0	0	0	11	0	0	0	0	0	0	4	0	0	0	0	0	0	0	0	0	0	0	0	0	0	0	0	0	0	0	0	0	0
ENSG00000224928	KRT8P30	0	0	0	0	0	0	0	0	0	0	0	0	0	0	0	0	0	0	0	0	0	0	0	0	0	0	0	0	0	0	0	0	0	0
ENSG00000224934	AL391684.1	80	0	0	11	36	7	12	24	14	0	0	1	7	17	34	0	4	5	109	30	72	10	2	0	0	28	12	0	14	42	0	24	0	7
ENSG00000224936	SUCLA2P1	0	0	0	0	0	0	0	0	0	0	0	0	0	1	0	0	0	0	0	0	0	0	0	0	0	0	0	0	0	0	0	0	0	0
ENSG00000224939	LINC00184	0	0	0	0	0	0	7	0	0	0	0	0	0	4	0	0	0	0	0	0	0	0	0	0	0	0	0	0	0	0	0	1	0	0
ENSG00000224940	PRRT4	0	0	0	0	0	0	0	0	0	0	0	0	0	0	0	0	0	0	0	0	0	0	0	0	0	0	0	0	0	0	0	4	0	0
ENSG00000224944	CASC6	0	0	0	0	0	0	0	0	3	0	0	0	0	0	0	0	0	0	0	0	0	0	0	0	0	0	0	0	0	0	0	0	0	0
ENSG00000224945	AL353150.1	0	2	0	0	0	0	0	0	0	0	0	0	0	0	0	0	0	0	0	0	0	0	0	0	0	7	0	0	0	1	0	0	0	0
ENSG00000224950	AL390066.2	0	0	0	7	42	0	13	0	12	0	0	0	0	3	9	0	0	0	78	19	19	0	16	10	0	6	1	0	0	12	0	20	6	38
ENSG00000224957	LINC01266	8	7	0	0	7	0	5	0	1	0	0	0	0	6	4	0	0	28	35	4	0	0	4	0	0	13	0	0	0	0	0	7	4	0
ENSG00000224958	PGM5-AS1	0	0	0	0	0	0	2	0	0	0	0	0	0	0	0	0	0	0	0	0	1	0	0	0	0	0	0	0	0	0	0	0	0	0
ENSG00000224961	LINC01752	19	5	0	0	12	0	5	0	1	0	0	2	13	9	2	0	0	9	0	13	11	0	8	0	0	0	1	0	15	0	42	4	9	0
ENSG00000224967	AC009303.1	0	6	0	0	0	0	0	0	0	0	0	0	0	0	0	0	0	0	0	0	0	0	0	0	0	3	0	0	0	5	0	0	0	0
ENSG00000224968	LINC01645	0	1	0	12	134	0	0	64	27	0	0	0	0	38	10	0	0	0	78	7	25	0	0	0	0	0	16	0	18	3	91	105	5	0
ENSG00000224972	AL513412.1	0	0	0	0	1	0	1	0	0	0	0	0	0	0	0	0	0	0	0	0	3	0	0	0	0	2	4	0	0	9	0	1	3	0
ENSG00000224973	LARGE-AS1	0	0	0	0	0	0	0	0	0	0	0	0	0	0	0	0	0	0	0	0	0	0	0	0	0	0	0	0	0	0	0	0	0	0
ENSG00000224975	INE1	0	11	0	11	21	0	10	11	7	0	0	3	20	7	28	0	0	164	38	19	31	0	43	0	0	16	19	0	9	15	27	23	12	35
ENSG00000224976	PARP4P2	0	0	0	0	0	0	0	0	0	0	0	0	0	0	0	0	0	0	1	1	0	0	0	0	0	0	0	0	0	0	1	0	0	0
ENSG00000224981	AC000367.1	0	16	0	0	2	1	4	0	0	0	0	0	1	3	4	0	0	0	16	4	32	0	0	0	0	8	4	0	0	16	0	0	4	49
ENSG00000224982	TMEM233	0	0	0	0	0	0	0	2	2	0	0	0	0	3	4	0	0	0	0	0	0	0	0	0	0	0	0	0	0	0	0	0	2	0
ENSG00000224984	AL512363.1	0	0	0	0	0	0	0	0	0	0	0	0	0	8	0	0	0	0	0	0	1	0	0	0	0	0	0	0	0	0	0	0	0	0
ENSG00000224985	AL590714.1	0	0	0	0	0	0	0	0	0	0	0	0	0	0	0	0	0	0	0	0	0	0	0	0	0	0	0	0	0	0	0	0	0	0
ENSG00000224986	PPP1R8P1	0	0	0	0	3	0	11	0	4	0	0	5	15	0	13	0	0	0	26	4	23	0	15	0	0	0	11	0	0	12	0	17	10	0
ENSG00000225008	AC234781.2	0	1	0	0	0	0	5	0	6	0	0	0	2	5	0	0	0	0	56	0	1	0	1	0	0	0	0	0	0	0	36	5	0	8
ENSG00000225014	KCTD9P1	0	0	0	0	8	0	3	0	2	0	0	0	7	5	10	0	0	0	30	1	12	0	0	0	0	0	0	0	17	9	8	5	7	0
ENSG00000225017	AP004289.1	0	0	0	0	0	0	0	0	0	0	0	0	0	0	0	0	0	0	0	0	4	0	0	0	0	0	0	0	0	0	0	0	0	0
ENSG00000225025	KIF4CP	0	0	0	0	0	0	0	0	0	0	0	0	0	0	0	0	0	0	0	0	0	0	2	0	0	0	0	0	0	0	0	0	0	0
ENSG00000225026	AC091492.1	96	9	0	0	14	0	33	0	9	0	0	6	6	0	5	0	0	66	84	24	12	0	0	0	0	10	16	0	10	5	33	35	4	0
ENSG00000225031	EIF4BP7	2	0	0	0	1	1	2	0	0	0	0	0	1	0	2	0	0	0	1	0	2	0	0	0	0	0	0	0	0	1	1	0	0	0
ENSG00000225032	AL162586.1	0	0	0	0	5	5	7	10	0	0	0	1	0	0	0	0	0	0	48	0	8	0	0	0	0	2	18	0	0	19	0	15	8	21
ENSG00000225039	LINC01058	0	0	0	0	0	0	0	0	0	0	0	0	0	0	0	0	0	0	0	0	6	0	0	0	0	0	0	0	0	0	0	0	0	0
ENSG00000225051	HMGB3P22	0	0	0	0	10	0	0	0	0	0	0	0	4	15	2	0	0	0	0	6	6	18	0	0	0	5	5	0	0	0	0	0	0	19
ENSG00000225057	AC012485.1	0	0	0	0	0	0	0	0	0	0	0	0	0	0	3	0	0	0	0	0	4	0	0	0	0	0	0	0	0	0	0	0	0	0
ENSG00000225062	CATIP-AS1	0	7	0	0	0	0	0	0	0	0	0	0	0	0	0	0	0	0	0	7	0	0	0	0	0	0	0	0	0	0	0	0	0	0
ENSG00000225067	RPL23AP2	0	0	0	5	1	0	1	0	0	0	0	0	0	2	0	0	0	70	0	0	1	0	0	0	0	0	1	0	0	28	0	6	0	0
ENSG00000225071	AC004552.1	0	0	0	0	0	0	0	1	0	0	0	0	0	0	0	0	0	0	0	0	0	0	0	2	18	0	0	0	0	0	0	0	0	0
ENSG00000225077	LINC00337	0	0	0	0	0	0	0	0	0	0	0	0	0	7	0	0	0	0	0	0	5	0	0	0	0	0	0	0	0	4	0	5	0	0
ENSG00000225087	AL583808.1	0	0	0	0	0	0	0	0	0	0	0	0	0	8	0	0	0	0	0	0	0	0	0	0	0	0	0	0	0	0	0	0	0	0
ENSG00000225092	AL355336.1	39	21	0	19	26	3	26	14	45	0	0	7	8	20	34	0	0	0	264	10	68	0	10	3	0	15	10	0	40	10	0	76	19	18
ENSG00000225093	RPL3P7	0	7	0	0	9	0	0	0	3	0	0	0	0	0	0	0	0	0	25	0	0	0	0	0	0	0	0	0	0	0	0	10	0	0
ENSG00000225094	SETP20	3	0	0	9	0	0	0	0	0	0	0	0	0	0	0	0	0	0	0	0	0	0	0	0	0	3	0	0	0	0	0	0	0	25
ENSG00000225096	AL445250.1	0	0	0	0	0	0	0	0	0	0	0	0	0	1	2	0	0	0	0	0	0	0	0	0	0	1	0	0	0	0	0	0	0	0
ENSG00000225101	OR52K3P	0	0	0	0	0	0	0	0	0	0	0	0	0	0	0	0	0	0	0	0	0	0	0	0	0	0	0	0	5	0	0	0	0	0
ENSG00000225108	ZBTB45P1	0	0	0	0	0	0	0	0	0	0	1	0	0	0	0	0	0	0	0	0	0	0	0	0	0	0	0	0	0	0	0	0	0	0
ENSG00000225111	AC083900.1	0	7	0	0	0	0	0	0	0	0	0	0	0	0	0	0	0	0	0	0	0	0	0	0	0	0	0	0	0	0	0	1	0	0
ENSG00000225117	ARSDP1	0	0	0	0	0	0	0	0	0	0	0	0	0	0	0	0	1	0	0	0	0	0	0	0	0	0	0	0	0	0	0	0	0	0
ENSG00000225121	EEF1B2P5	0	0	0	0	0	0	0	0	0	0	0	0	0	0	0	0	0	0	0	0	5	0	0	0	0	0	0	0	0	0	0	0	0	0
ENSG00000225125	RANP4	0	2	0	5	5	0	7	0	0	0	0	0	0	0	3	0	0	0	0	1	16	1	0	0	0	0	0	0	0	0	0	5	7	0
ENSG00000225127	LINC00237	0	0	0	0	0	0	2	0	0	0	0	0	0	0	0	0	0	0	0	0	0	0	0	0	0	0	0	0	0	0	0	0	0	0
ENSG00000225131	PSME2P2	0	0	0	0	0	0	0	0	0	0	0	0	0	0	0	0	0	0	0	1	0	0	0	0	0	0	0	0	0	0	0	0	0	0
ENSG00000225137	DYNC1I2P1	0	0	0	0	0	0	0	0	0	0	0	0	0	0	0	0	0	0	0	0	0	0	1	0	0	0	5	0	0	0	0	0	3	0
ENSG00000225138	SLC9A3-AS1	57	40	0	23	148	0	74	91	135	345	0	30	43	134	51	0	0	108	986	1	178	0	0	0	5	76	33	0	11	10	107	180	15	3
ENSG00000225151	GOLGA2P7	293	219	1	179	200	200	700	87	236	0	0	321	220	368	448	0	386	504	1296	294	468	125	302	287	230	107	168	0	250	687	313	214	205	329
ENSG00000225159	NPM1P39	1	0	0	0	1	1	0	0	0	0	0	0	0	1	0	0	0	0	1	0	9	0	0	0	0	0	0	0	0	8	1	1	2	11
ENSG00000225171	DUTP6	0	0	0	0	0	0	0	1	0	0	0	0	0	0	1	0	0	0	0	0	2	0	0	0	0	0	0	0	0	0	0	0	0	0
ENSG00000225172	AC096631.1	0	0	0	0	0	0	0	0	0	0	0	0	0	0	0	0	0	0	0	0	0	0	0	0	0	0	0	0	0	0	0	0	0	3
ENSG00000225177	AL590617.2	0	0	0	0	0	0	4	0	0	0	0	0	0	0	0	0	0	0	0	4	4	0	0	0	0	0	0	0	0	0	0	2	0	0
ENSG00000225178	RPSAP58	1	0	0	0	23	0	5	1	1	0	0	0	0	23	24	0	1	0	150	6	24	0	1	0	0	6	1	0	0	10	0	19	0	0
ENSG00000225183	AL353898.1	0	0	0	0	0	0	0	0	0	0	0	0	0	0	0	0	0	0	0	0	1	0	0	0	0	0	0	0	0	0	0	0	0	0
ENSG00000225187	AC073283.1	0	6	0	7	0	0	3	0	3	0	0	2	3	31	0	0	490	0	49	0	4	0	1	0	0	11	0	0	0	9	0	12	2	0
ENSG00000225190	PLEKHM1	325	120	0	114	308	82	225	152	127	0	0	58	63	294	163	0	0	380	1567	138	356	18	202	131	162	188	63	0	179	169	82	429	86	59
ENSG00000225192	ZNF33BP1	0	5	0	3	12	0	14	0	9	0	0	0	0	22	2	0	0	0	105	22	46	0	2	26	0	6	7	0	0	10	17	26	9	79
ENSG00000225193	RPS12P26	0	7	0	12	21	0	0	3	7	0	0	0	10	10	5	0	0	0	0	5	10	0	19	0	0	4	6	0	0	7	0	12	2	27
ENSG00000225194	LINC00092	0	9	0	0	0	0	0	0	0	0	0	0	0	0	4	0	0	0	0	0	1	0	0	0	0	1	0	0	0	0	0	1	0	0
ENSG00000225200	AC246787.1	0	0	0	0	0	0	0	0	0	0	0	0	0	0	0	0	0	0	0	0	0	0	0	0	0	0	0	0	0	0	0	3	0	0
ENSG00000225205	AC078883.1	0	9	0	15	55	1	17	17	8	0	0	1	3	51	15	0	494	17	119	8	30	0	34	0	0	3	16	0	0	0	27	51	3	42
ENSG00000225206	MIR137HG	0	0	0	0	0	0	0	0	0	0	0	0	0	0	0	0	0	0	0	0	0	0	0	0	0	1	0	0	0	0	0	0	0	0
ENSG00000225210	DUXAP9	0	4	0	0	39	0	11	11	4	0	0	2	0	9	4	0	0	0	25	4	14	0	0	0	0	11	7	0	0	3	24	38	2	0
ENSG00000225213	AC073367.1	0	0	0	0	0	0	0	0	0	0	0	0	0	0	4	0	0	0	0	0	0	0	0	0	0	0	0	0	0	0	0	0	0	0
ENSG00000225215	SMARCE1P1	30	20	0	31	36	53	15	7	29	0	0	18	0	8	25	0	0	0	85	25	65	0	3	0	0	5	31	0	0	60	0	36	3	27
ENSG00000225217	HSPA7	0	36	0	20	29	0	4	22	14	0	0	5	6	27	36	0	0	115	185	46	8	0	54	0	0	19	29	0	0	45	0	58	32	0
ENSG00000225224	RPS27AP12	0	0	37	12	0	0	0	12	2	0	0	9	0	0	11	0	0	81	80	3	11	0	0	0	0	0	4	0	0	0	26	8	0	0
ENSG00000225230	AC008937.1	0	0	0	0	0	0	0	0	0	0	0	0	0	0	0	0	0	0	0	0	2	0	0	0	0	0	0	0	0	0	0	0	0	0
ENSG00000225231	LINC02470	0	0	0	0	0	0	0	0	0	0	0	0	0	0	0	0	0	0	0	0	23	0	0	0	0	0	0	0	0	0	0	0	0	0
ENSG00000225246	RPS2P1	0	0	0	0	0	0	0	0	0	0	0	9	0	0	0	0	0	0	0	7	0	0	0	0	0	0	0	0	0	0	0	0	0	0
ENSG00000225251	RPL5P25	0	0	0	0	0	0	0	0	0	0	0	6	0	0	0	0	0	0	0	0	4	0	0	0	0	0	3	0	0	0	0	1	0	0
ENSG00000225259	ST13P6	0	0	0	0	0	0	0	0	0	0	0	0	0	1	0	0	0	0	0	0	0	0	5	0	0	0	0	0	0	0	0	1	0	0
ENSG00000225264	ZNRF2P2	0	7	0	4	4	0	2	0	3	0	0	0	0	0	0	0	0	17	60	4	3	0	0	0	0	0	11	0	14	0	0	2	2	0
ENSG00000225265	TAF1A-AS1	51	0	0	0	0	0	3	0	0	0	0	0	0	0	0	0	0	0	0	0	7	0	0	1	0	0	0	0	0	0	0	7	0	32
ENSG00000225279	AL121987.1	0	0	0	0	0	0	0	0	0	0	0	0	0	7	0	0	0	0	0	0	0	0	0	0	0	0	0	0	0	0	0	2	0	0
ENSG00000225282	AP000350.2	0	0	0	0	0	0	0	0	0	0	0	0	0	0	0	7	0	0	0	0	0	0	0	0	0	0	0	0	0	0	0	0	0	0
ENSG00000225285	LINC01770	0	0	0	0	0	0	0	0	0	0	0	0	0	0	7	0	0	0	0	0	2	0	0	0	0	0	0	0	0	4	0	0	0	0
ENSG00000225300	AL591623.1	0	12	0	4	56	0	6	0	8	0	0	6	4	28	9	0	0	6	0	1	13	0	7	0	0	3	15	0	1	0	0	24	1	22
ENSG00000225313	AL513327.1	0	0	0	0	0	0	0	0	0	0	0	0	0	0	0	0	0	0	0	0	1	0	0	0	0	0	0	0	0	0	0	0	0	0
ENSG00000225314	AC018634.1	0	0	0	0	0	0	0	0	0	0	0	0	0	0	0	0	0	0	0	0	0	0	0	0	0	0	0	0	0	0	0	7	0	0
ENSG00000225316	LINC00350	0	0	0	0	0	0	0	0	0	0	0	0	0	0	0	0	0	0	0	0	0	0	0	0	0	0	0	0	18	0	0	0	0	0
ENSG00000225328	LINC01594	0	0	0	0	0	0	8	0	0	0	0	3	0	0	0	0	0	0	3	0	6	0	0	0	0	1	0	0	0	0	0	3	1	0
ENSG00000225329	LHFPL3-AS2	1	7	0	12	173	0	0	27	31	0	0	0	4	219	6	0	0	10	177	3	59	8	0	11	0	30	19	0	5	3	64	118	0	0
ENSG00000225331	LINC01678	0	0	0	0	0	0	0	0	0	0	0	0	0	0	0	0	0	0	0	0	0	0	0	0	0	0	0	0	0	0	0	0	0	0
ENSG00000225334	LINC02813	0	0	0	0	0	0	0	0	0	0	0	1	0	0	0	0	0	0	0	0	0	0	0	0	0	0	0	0	0	0	0	0	0	0
ENSG00000225335	AC016027.1	0	2	0	3	7	0	5	0	16	0	0	0	0	17	1	0	0	0	0	0	2	0	15	0	0	6	3	0	0	16	0	13	0	0
ENSG00000225338	RPL23AP18	0	0	0	0	0	0	0	0	0	0	0	0	0	0	0	0	0	0	0	0	0	0	0	0	0	0	3	0	0	0	0	0	0	0
ENSG00000225339	AL354740.1	0	0	0	0	4	0	0	0	0	0	0	4	5	4	7	0	0	46	0	6	16	0	0	0	0	0	6	0	0	0	0	21	0	0
ENSG00000225342	LRRK2-DT	0	0	0	2	3	0	0	0	0	0	0	0	0	0	4	0	0	0	0	4	0	0	0	0	0	2	0	0	0	0	0	5	7	0
ENSG00000225345	SNX18P3	82	26	0	13	96	0	48	19	20	0	0	16	15	54	53	0	384	66	606	59	188	0	71	62	38	36	43	0	22	18	0	94	18	0
ENSG00000225354	RPL7AP52	0	0	0	0	21	0	0	0	4	0	0	0	0	8	0	0	0	0	35	0	10	0	0	0	0	0	2	0	0	0	0	5	0	0
ENSG00000225357	RPF2P1	0	0	0	0	0	0	0	0	0	0	0	0	0	0	0	0	0	0	0	0	0	0	0	0	0	0	0	0	0	0	0	1	0	0
ENSG00000225358	MIPEPP1	0	0	0	0	3	0	0	0	0	0	0	0	0	0	2	0	0	0	0	0	0	0	0	0	0	0	0	0	0	0	0	7	2	0
ENSG00000225361	PPP1R26-AS1	47	13	0	7	31	14	38	27	31	0	0	8	7	19	42	0	0	31	33	36	86	9	41	0	53	20	19	0	13	33	48	22	7	114
ENSG00000225362	CT62	0	0	0	0	0	0	0	0	0	0	0	0	0	0	0	0	0	0	0	0	0	0	0	0	0	0	0	0	0	0	0	0	0	0
ENSG00000225364	ATP6V0E1P1	0	0	0	0	0	0	0	0	0	0	0	0	0	0	0	0	0	0	0	0	0	0	0	0	0	0	0	0	0	0	0	0	0	0
ENSG00000225369	CAPZA1P2	36	0	0	5	0	0	0	0	0	0	0	0	0	0	0	0	0	30	63	24	0	0	0	0	0	5	0	0	0	0	0	6	0	0
ENSG00000225376	TMEM246-AS1	0	0	0	0	0	0	0	0	0	0	0	0	0	0	0	0	0	0	0	0	4	0	0	0	0	0	0	0	4	0	0	0	0	0
ENSG00000225377	NRSN2-AS1	39	12	0	16	63	0	54	42	35	0	0	18	32	39	34	0	0	119	64	68	81	0	67	0	20	17	29	0	61	61	0	83	42	80
ENSG00000225380	IGKV1OR9-2	25	0	0	0	0	0	5	0	0	0	0	0	0	0	0	0	0	0	0	0	0	0	0	0	0	0	0	0	8	0	0	0	0	0
ENSG00000225383	SFTA1P	0	0	0	0	4	0	4	9	4	0	0	5	0	27	3	0	0	38	0	18	5	0	0	16	24	0	4	0	0	0	0	2	1	0
ENSG00000225386	AC099754.1	0	0	0	0	8	0	3	0	2	0	0	0	0	6	0	0	0	0	0	4	0	0	0	0	0	3	0	0	0	0	0	7	0	0
ENSG00000225393	BX571846.1	0	0	0	0	2	0	8	0	0	0	0	0	0	0	0	0	0	0	0	0	0	0	0	0	0	0	0	0	0	0	0	0	0	0
ENSG00000225399	AC121247.1	0	0	0	0	0	0	0	0	0	0	0	0	0	0	0	0	0	0	0	1	0	0	0	0	0	3	0	0	10	0	0	10	0	19
ENSG00000225401	TGIF2P1	0	0	0	0	0	0	0	0	0	0	0	0	0	0	0	0	0	0	26	0	0	0	0	0	0	0	0	0	0	0	0	0	0	0
ENSG00000225408	AL136980.1	0	0	0	0	2	0	0	0	0	0	0	0	0	0	0	0	0	0	0	0	3	0	0	0	0	0	0	0	0	0	0	0	0	0
ENSG00000225411	CR786580.1	0	0	0	0	0	0	0	0	0	0	0	0	0	0	0	0	0	0	0	0	1	0	0	0	0	0	1	0	0	0	0	0	0	0
ENSG00000225415	ACKR4P1	0	0	0	0	0	0	0	0	0	0	0	0	0	0	0	0	0	0	0	0	2	0	0	0	0	0	0	0	0	0	0	0	2	0
ENSG00000225419	RPL21P3	0	0	0	0	0	0	0	0	0	0	0	0	0	10	0	0	0	0	1	0	0	0	0	0	0	0	0	0	0	0	0	0	0	0
ENSG00000225420	AC104134.1	0	0	0	0	0	0	0	0	0	0	0	0	0	0	0	0	0	0	0	0	0	0	0	0	0	0	0	0	0	0	0	0	0	0
ENSG00000225421	AC019330.1	44	10	0	0	12	0	16	5	1	0	0	1	0	12	26	0	0	61	0	21	17	0	6	0	0	0	5	0	0	0	15	31	4	26
ENSG00000225422	RBMS1P1	0	0	0	0	0	0	0	0	0	0	0	0	0	0	0	0	0	0	0	0	3	0	0	0	0	0	0	0	0	0	0	0	0	1
ENSG00000225423	TNPO1P1	0	18	0	0	20	0	14	2	3	0	0	0	6	1	5	0	0	0	112	5	23	3	13	17	0	4	0	0	4	0	0	23	2	20
ENSG00000225431	LINC01671	0	0	0	0	0	0	1	0	0	0	0	0	0	0	0	0	0	0	0	0	0	0	0	0	0	0	0	0	0	0	0	0	0	0
ENSG00000225434	LINC01504	89	2	114	2	28	0	16	4	21	0	0	9	12	24	10	0	0	64	77	27	63	1	20	16	34	6	13	0	9	0	0	23	15	0
ENSG00000225439	BOLA3-AS1	0	0	0	0	1	0	10	0	0	0	0	0	0	0	0	0	0	0	0	4	6	0	0	0	0	2	0	0	0	0	0	6	5	0
ENSG00000225442	MPRIP-AS1	0	0	0	0	0	0	0	0	0	0	0	0	0	0	0	0	0	0	0	0	0	0	0	0	0	0	0	0	0	0	0	0	0	0
ENSG00000225447	RPS15AP10	0	10	0	12	60	2	22	0	29	0	0	9	11	4	25	0	0	11	145	6	54	0	20	0	0	7	25	0	12	4	31	59	23	0
ENSG00000225449	RAB6C-AS1	0	0	0	0	0	0	0	0	5	0	0	0	0	0	0	0	0	0	0	0	0	0	0	0	0	9	0	0	14	0	0	0	0	0
ENSG00000225450	AL021707.1	0	12	0	0	0	0	0	0	0	0	0	0	0	0	0	0	0	0	0	0	0	0	0	0	0	0	0	0	0	2	0	4	0	0
ENSG00000225451	AC092634.2	0	0	0	0	0	0	0	0	0	0	0	0	0	0	0	0	0	0	0	4	0	0	0	0	0	0	0	0	0	0	0	0	0	0
ENSG00000225465	RFPL1S	0	0	0	0	1	0	0	5	0	0	0	0	0	0	0	0	0	0	0	0	0	0	0	0	0	0	0	0	0	0	0	6	6	0
ENSG00000225470	JPX	193	136	0	100	456	140	256	122	352	0	0	44	34	632	142	0	67	258	1129	253	588	37	142	12	0	152	109	122	106	40	475	578	140	632
ENSG00000225472	AL136366.1	0	0	0	0	0	0	0	0	0	0	0	0	0	0	0	0	0	0	0	0	0	0	0	0	0	0	0	0	0	0	0	1	0	0
ENSG00000225484	NUTM2B-AS1	241	203	73	46	369	131	183	214	229	0	0	25	28	403	415	0	4	424	968	138	975	0	229	58	50	160	173	0	113	132	332	477	258	302
ENSG00000225489	AL354707.1	38	7	0	6	4	0	29	0	18	0	0	0	0	43	10	0	0	0	153	9	37	0	12	0	0	17	7	0	20	0	0	40	5	0
ENSG00000225492	GBP1P1	0	0	0	2	13	0	4	0	0	0	0	0	0	1	12	0	0	0	8	0	1	0	0	0	0	1	0	0	0	0	0	3	0	0
ENSG00000225506	CYP4A22-AS1	0	0	0	0	0	0	0	0	0	0	0	0	0	0	0	0	0	0	0	5	0	0	0	0	0	0	0	0	0	0	0	0	0	0
ENSG00000225511	LINC00475	0	0	0	0	1	0	6	0	0	0	0	0	0	0	0	0	0	0	0	0	0	0	0	0	0	0	0	0	0	0	0	0	0	0
ENSG00000225513	AL158824.1	0	7	0	0	0	0	0	0	0	0	0	0	0	0	0	0	0	0	0	0	0	0	0	0	0	0	0	0	0	0	0	0	0	0
ENSG00000225518	LINC01703	0	1	0	0	0	0	0	0	9	0	0	0	0	2	2	0	0	0	0	0	8	0	0	0	0	0	6	0	0	21	0	5	0	28
ENSG00000225523	IGKV6D-21	0	4	0	9	19	0	0	0	0	0	0	0	0	0	5	0	0	0	0	5	6	0	0	0	0	0	0	0	0	14	0	11	4	27
ENSG00000225526	MKRN2OS	30	0	0	0	8	0	7	11	4	0	0	0	3	27	2	0	0	0	0	2	20	0	4	35	44	0	15	0	0	0	0	4	1	28
ENSG00000225527	AL450384.1	0	2	0	0	0	0	0	0	0	0	0	0	0	6	0	0	0	0	0	0	0	0	0	0	0	3	0	0	0	0	0	0	0	0
ENSG00000225528	Z82206.1	0	10	0	0	22	10	10	8	0	0	0	0	4	0	15	0	0	56	0	0	16	0	13	0	0	3	3	0	0	0	0	11	1	0
ENSG00000225530	SP3P	0	0	0	0	0	0	0	0	0	0	0	0	0	0	0	0	0	0	0	0	0	0	0	0	0	0	0	0	0	0	10	0	0	0
ENSG00000225535	LINC01393	0	0	0	0	0	0	0	0	0	0	0	0	0	0	0	0	0	0	0	0	0	0	0	0	0	0	0	0	0	0	0	1	0	0
ENSG00000225544	AC245452.1	0	0	0	0	0	0	12	0	0	0	0	0	0	21	0	0	0	0	151	8	0	0	0	0	0	5	0	26	0	0	0	0	0	20
ENSG00000225548	LINC01980	0	0	0	0	0	0	0	0	0	0	0	0	0	0	0	0	0	0	0	0	1	0	0	0	0	0	0	0	0	0	0	0	0	0
ENSG00000225549	SELENOKP3	0	0	0	0	0	0	0	0	0	0	0	0	0	0	0	0	0	0	0	0	0	0	0	0	0	0	0	0	0	0	0	0	0	27
ENSG00000225555	AP000320.1	0	0	0	0	0	0	0	0	0	0	0	0	0	0	8	0	0	0	0	0	0	0	0	0	0	0	0	0	0	0	0	0	2	0
ENSG00000225556	C2CD4D	0	0	0	0	0	0	5	0	0	0	0	0	0	0	0	0	0	0	0	0	0	0	0	0	0	0	0	0	0	0	0	0	0	0
ENSG00000225557	MTCO3P20	0	0	0	0	0	0	0	0	0	0	0	0	0	0	0	0	0	0	0	0	1	0	0	0	0	0	0	0	0	0	0	4	0	0
ENSG00000225563	AC006076.1	0	0	0	0	0	0	0	0	0	0	0	0	0	0	0	0	0	0	0	0	0	0	0	0	0	0	0	0	0	0	0	0	1	0
ENSG00000225568	AC093155.1	0	0	0	0	3	34	2	0	0	0	0	0	0	0	9	0	0	0	0	0	0	0	3	0	0	0	0	0	0	0	28	2	0	0
ENSG00000225569	CCT4P2	0	0	0	0	3	0	0	0	4	0	0	6	0	0	1	0	0	0	0	0	6	0	3	0	0	1	4	0	0	0	0	5	0	24
ENSG00000225572	DOCK4-AS1	0	0	0	0	0	0	0	4	0	0	0	0	0	0	0	0	0	0	0	0	0	0	0	0	0	0	0	0	0	0	0	0	0	0
ENSG00000225573	RPL35P5	0	0	0	0	0	0	0	0	0	0	0	0	0	0	0	0	0	0	0	0	1	0	0	0	0	0	0	0	0	0	0	0	0	0
ENSG00000225591	BX248409.1	0	0	0	0	0	0	0	0	0	0	0	0	0	0	0	0	0	0	1	0	0	0	0	0	0	0	0	0	0	0	0	0	0	0
ENSG00000225595	LINC01623	0	0	0	0	0	0	0	0	0	0	0	0	0	0	0	0	0	0	0	0	0	0	0	0	0	0	0	0	0	0	0	1	0	0
ENSG00000225611	LINC02158	0	0	0	0	0	0	0	0	0	0	0	0	0	0	0	0	0	0	0	0	1	0	0	0	0	0	0	0	0	0	0	0	0	0
ENSG00000225614	ZNF469	0	18	0	11	41	42	22	2	1	0	0	8	2	0	11	0	0	54	45	6	36	0	21	0	41	16	13	0	6	40	0	29	8	0
ENSG00000225623	AGBL4-IT1	0	0	0	0	0	0	0	0	0	0	0	0	0	0	0	0	0	0	32	0	0	0	0	0	0	0	0	0	0	4	0	0	0	0
ENSG00000225630	MTND2P28	150	435	0	18	110	1	983	37	62	0	0	501	369	170	949	0	5	37	118	35	89	0	40	4	1	18	36	0	43	8	50	59	48	54
ENSG00000225636	HNRNPA3P15	0	0	0	0	0	0	0	0	0	0	0	0	0	0	0	0	0	0	0	0	0	0	0	0	0	0	0	0	0	0	0	0	0	0
ENSG00000225643	AL606491.1	0	0	0	0	0	0	0	0	1	0	0	0	0	0	0	0	0	0	0	0	1	0	0	0	0	0	0	0	0	0	0	3	0	0
ENSG00000225648	SBDSP1	87	39	0	3	114	0	54	36	33	0	0	29	15	62	42	0	0	102	229	22	162	0	50	0	43	52	50	0	31	49	0	96	21	22
ENSG00000225649	AC064875.1	0	3	0	4	2	0	0	0	0	0	0	0	0	0	6	0	0	0	0	0	2	0	0	0	0	0	0	0	0	0	0	1	0	2
ENSG00000225652	KCNMA1-AS3	0	0	0	0	0	0	0	0	0	0	0	0	0	0	0	0	0	0	1	0	0	0	0	0	0	0	0	0	0	0	0	0	0	0
ENSG00000225662	AC012519.1	0	0	0	0	0	0	0	0	0	0	0	0	0	0	0	0	0	0	0	0	3	0	0	0	0	0	0	0	0	0	0	0	0	0
ENSG00000225663	MCRIP1	0	14	0	8	22	0	14	0	0	0	0	27	0	32	13	0	0	0	21	8	49	0	37	14	0	12	7	0	33	37	0	10	7	44
ENSG00000225665	SAR1AP3	0	0	0	0	0	0	0	0	0	0	0	0	0	0	0	0	0	0	0	0	0	0	0	0	0	0	0	0	0	0	0	0	0	0
ENSG00000225670	CADM3-AS1	0	1	0	0	19	0	6	0	7	0	0	9	0	36	5	0	0	0	0	38	15	0	13	0	0	7	2	0	0	3	0	8	16	0
ENSG00000225673	AC104164.1	0	7	0	0	0	0	6	7	4	0	0	0	0	2	1	0	0	27	0	22	19	0	1	0	0	0	3	0	12	5	25	10	0	0
ENSG00000225674	IPO7P2	0	0	0	0	0	0	0	0	0	0	0	0	0	0	0	0	0	0	1	0	0	0	0	0	0	0	0	0	0	0	0	0	0	0
ENSG00000225680	AL163953.1	51	0	0	0	0	0	1	0	0	0	0	0	0	0	0	0	0	0	55	0	15	0	0	0	0	0	9	0	0	0	0	7	4	0
ENSG00000225684	FAM225B	0	0	0	0	20	0	5	0	2	0	0	0	0	7	0	0	0	0	0	16	20	0	3	0	0	0	0	0	0	9	10	16	4	0
ENSG00000225689	AL008633.1	0	1	0	2	16	0	2	0	4	0	0	3	0	5	11	0	0	0	18	0	35	0	0	0	0	3	7	0	7	0	0	13	12	0
ENSG00000225693	LAGE3P1	0	0	0	0	0	0	0	0	0	0	0	0	0	0	3	0	0	0	0	1	0	0	0	0	0	0	0	0	0	0	0	0	0	0
ENSG00000225695	HNRNPA1P35	0	0	0	0	0	0	0	0	0	0	0	0	0	0	0	0	1	0	1	0	0	0	1	0	0	0	0	0	0	0	0	0	0	1
ENSG00000225697	SLC26A6	383	165	0	132	311	183	296	127	143	0	0	105	64	208	264	0	0	718	816	174	552	51	320	128	120	111	130	0	183	310	190	303	132	189
ENSG00000225698	IGHV3-72	43	11	0	6	178	0	28	95	13	0	0	6	8	56	18	0	0	0	118	63	230	14	102	0	182	52	89	0	13	58	19	136	25	108
ENSG00000225706	PTPRD-AS1	54	6	0	0	5	0	30	6	6	0	0	5	6	14	6	0	0	0	0	2	33	0	13	0	0	1	0	0	0	14	96	3	5	7
ENSG00000225710	AL355149.1	0	0	0	0	0	0	0	0	0	0	0	0	0	0	0	0	0	0	28	0	0	0	0	0	0	0	0	0	0	0	0	0	0	0
ENSG00000225711	AL512326.3	0	0	0	0	0	0	0	0	0	0	0	0	0	0	0	0	0	0	0	0	0	0	0	0	0	0	0	0	0	0	0	1	0	0
ENSG00000225724	ASH2LP3	0	0	0	0	0	0	0	0	0	0	0	0	0	0	0	0	0	0	35	0	0	0	0	0	0	0	0	0	0	0	0	0	0	0
ENSG00000225725	FAM66E	0	0	0	0	4	0	0	0	0	0	0	0	0	0	0	0	0	0	0	0	0	0	0	0	0	0	0	0	0	0	0	0	0	19
ENSG00000225726	AC007000.3	0	0	0	0	8	0	5	0	4	0	0	0	0	0	4	0	0	0	17	0	10	0	2	0	0	4	2	0	0	0	0	3	0	0
ENSG00000225731	PDE9A-AS1	0	0	0	0	0	0	0	0	0	0	0	0	0	0	0	0	0	0	30	0	3	0	0	0	0	0	0	0	0	0	0	0	0	0
ENSG00000225733	FGD5-AS1	239	161	0	56	596	35	379	135	221	0	0	78	41	508	385	0	463	441	1011	244	844	19	179	78	2	177	149	643	131	130	237	790	161	323
ENSG00000225739	NPM1P18	0	0	0	0	3	0	0	4	0	0	0	0	0	0	0	0	0	0	0	6	0	0	0	0	0	0	0	0	0	0	0	4	0	0
ENSG00000225746	MEG8	48	6	0	7	32	0	26	9	24	0	0	11	0	19	50	0	0	0	308	8	35	0	74	0	0	31	7	0	17	24	12	57	17	57
ENSG00000225752	AL023581.1	0	0	0	0	0	0	0	0	0	0	0	0	0	0	0	0	0	0	0	0	0	0	0	0	0	0	0	0	0	0	0	0	0	0
ENSG00000225755	AL451063.1	0	0	0	0	0	0	0	0	0	0	0	0	0	0	0	0	0	0	0	0	3	0	0	0	0	0	0	0	0	0	0	0	0	0
ENSG00000225756	DBH-AS1	0	0	0	0	16	0	0	0	5	0	0	0	0	0	0	0	0	0	33	0	2	0	0	0	0	0	0	0	0	0	0	6	0	0
ENSG00000225760	LINC00431	0	0	0	0	0	0	0	0	0	0	0	0	0	0	0	0	0	69	0	0	0	0	0	0	0	0	0	0	0	0	0	0	0	0
ENSG00000225761	AL596247.1	0	0	0	0	0	0	0	0	1	0	0	0	0	0	0	0	0	0	0	0	0	0	0	0	0	0	0	0	0	0	0	0	0	0
ENSG00000225762	LINC01389	0	5	0	0	2	0	0	0	0	0	0	1	0	0	1	0	0	0	0	0	0	0	0	0	0	0	0	0	0	0	0	0	0	0
ENSG00000225766	DHRS4L1	0	1	0	0	0	0	5	0	0	0	0	0	0	0	0	0	0	0	63	0	0	0	0	0	0	0	0	0	0	0	0	0	0	0
ENSG00000225774	SIRPAP1	0	0	0	0	0	0	0	0	0	0	0	1	0	0	0	0	0	0	0	0	0	0	0	0	0	0	0	0	0	0	0	0	0	0
ENSG00000225778	PROSER2-AS1	0	0	0	0	0	0	0	0	0	0	0	0	0	0	0	0	0	0	0	0	2	0	0	0	0	0	0	0	0	0	0	0	0	0
ENSG00000225779	AL122001.1	0	0	0	0	0	0	0	0	0	0	0	0	0	0	0	0	0	0	0	0	1	0	0	0	0	0	0	0	0	0	0	11	0	0
ENSG00000225783	MIAT	145	73	0	39	535	0	218	61	110	0	0	64	37	119	186	0	7	153	976	89	218	7	184	43	60	136	67	0	52	80	70	636	92	101
ENSG00000225787	LSM3P3	0	0	0	0	0	0	0	0	0	0	0	0	0	0	0	0	0	0	0	0	0	0	0	0	0	0	0	0	1	0	0	0	0	0
ENSG00000225791	TRAM2-AS1	0	26	0	4	45	0	45	8	18	0	0	23	16	39	32	0	544	35	124	5	91	0	43	0	34	11	7	0	0	24	71	48	6	19
ENSG00000225792	AC004540.2	0	0	0	3	0	0	10	0	8	0	0	0	0	8	0	0	0	0	0	0	6	0	0	0	0	0	0	0	4	0	0	3	0	0
ENSG00000225793	TMEM30A-DT	0	4	0	2	4	0	2	6	2	0	0	1	0	8	11	0	0	0	39	0	5	0	0	0	0	0	1	0	0	0	0	9	10	33
ENSG00000225806	AL121917.1	0	0	0	11	5	0	0	0	0	0	0	0	2	5	0	0	0	0	25	2	6	0	17	0	0	0	0	0	0	10	0	3	3	0
ENSG00000225808	DNAJC19P5	0	7	0	0	4	0	6	0	2	0	0	0	0	6	14	0	0	31	19	4	7	0	21	0	0	0	1	0	0	0	14	15	0	0
ENSG00000225828	FAM229A	83	22	0	13	44	20	65	14	8	0	0	15	17	48	57	0	0	0	66	46	77	0	78	0	0	13	29	0	17	59	37	46	13	0
ENSG00000225830	ERCC6	328	178	101	71	466	90	316	127	162	0	0	92	58	228	301	0	404	362	783	221	679	33	343	122	58	147	120	0	185	118	477	432	136	268
ENSG00000225849	MKRN7P	0	0	0	0	0	0	4	0	2	0	0	0	1	9	0	0	0	0	0	0	0	0	0	0	0	0	0	0	0	0	0	3	0	0
ENSG00000225850	AL355490.1	0	0	0	0	0	0	0	0	0	0	0	0	0	0	0	0	0	0	0	7	0	0	0	0	0	0	0	0	0	0	0	0	0	0
ENSG00000225855	RUSC1-AS1	28	0	0	14	4	39	0	0	5	0	0	1	3	24	20	0	0	43	10	2	8	0	11	0	0	19	3	0	10	17	0	15	10	0
ENSG00000225864	AL645939.2	0	0	0	0	0	0	0	0	0	0	0	0	0	0	0	0	0	0	0	0	2	0	0	0	0	0	0	0	0	0	0	0	0	0
ENSG00000225868	AC016582.1	0	0	0	0	0	0	6	0	0	0	0	0	0	0	0	0	0	0	0	0	0	0	0	0	0	0	0	0	0	0	0	0	0	0
ENSG00000225871	AC245100.2	0	0	0	0	0	0	0	0	0	0	0	0	0	0	0	0	0	0	0	0	0	0	0	0	0	0	0	0	0	0	0	2	0	0
ENSG00000225872	LINC01529	0	0	0	0	0	0	1	0	0	0	0	0	0	0	0	0	0	0	0	0	1	0	0	0	0	0	0	0	0	0	0	0	0	0
ENSG00000225873	C3orf86	0	0	0	0	0	0	0	0	0	0	0	0	0	0	0	0	0	0	0	7	1	0	0	0	0	0	0	0	0	0	0	0	0	0
ENSG00000225877	PSG8-AS1	0	0	0	0	0	0	0	0	0	0	0	0	0	0	0	0	0	0	0	0	5	0	0	0	0	0	0	0	0	0	0	0	0	0
ENSG00000225879	AL513210.1	0	0	0	0	0	0	0	0	0	0	0	0	0	0	0	0	0	0	0	0	0	0	0	0	0	0	0	0	0	0	0	0	2	0
ENSG00000225880	LINC00115	0	9	0	1	31	0	29	14	10	0	0	6	5	18	29	0	0	65	121	25	21	0	27	0	17	27	11	0	0	10	0	27	0	77
ENSG00000225883	BMS1P11	0	0	0	0	0	0	0	0	0	0	0	0	0	0	0	0	0	0	0	0	0	0	0	0	0	0	0	0	0	0	0	0	0	0
ENSG00000225885	AC023590.1	0	0	0	0	4	0	1	7	5	0	0	0	0	16	3	0	0	0	16	0	10	0	5	0	0	0	0	0	0	0	0	22	0	12
ENSG00000225886	AL445490.1	0	0	0	0	0	0	0	0	0	0	0	0	0	0	0	0	0	0	0	0	0	0	0	0	0	0	4	0	0	0	0	0	0	0
ENSG00000225889	AC012368.1	0	2	0	20	8	0	5	19	1	0	0	15	2	6	12	0	0	58	0	2	11	0	12	0	0	9	8	0	1	5	23	36	12	0
ENSG00000225891	DHDDS-AS1	0	0	0	0	0	0	3	0	0	0	0	0	0	0	13	0	0	8	0	0	0	0	3	0	0	3	1	0	0	9	0	7	5	0
ENSG00000225898	AC002075.1	0	0	0	0	6	0	0	0	0	0	0	0	0	0	0	0	0	0	0	0	0	0	0	0	0	0	1	0	0	0	0	8	0	0
ENSG00000225900	HSPE1P13	0	0	0	0	0	0	0	0	0	0	0	0	0	0	0	0	0	0	0	0	0	0	0	0	0	0	0	0	0	0	0	0	3	26
ENSG00000225905	AL391244.1	0	0	0	0	0	0	0	0	0	0	0	8	0	0	0	0	0	0	0	0	0	0	0	0	0	0	0	0	0	0	0	0	0	0
ENSG00000225912	AL121871.1	0	0	0	0	0	0	0	0	1	0	0	0	1	0	0	0	0	0	1	0	0	0	0	0	0	0	0	0	0	0	0	0	0	0
ENSG00000225914	TSBP1-AS1	0	0	0	0	10	0	0	0	0	0	0	1	0	0	0	0	0	0	0	0	0	0	0	0	0	0	0	0	0	0	0	9	0	0
ENSG00000225921	NOL7	526	166	0	74	438	108	391	128	148	140	0	73	84	347	289	0	59	237	944	196	735	10	149	134	1	216	138	0	122	288	355	519	199	249
ENSG00000225922	RPL21P92	0	0	0	0	0	0	0	0	4	0	0	0	0	0	0	0	0	0	0	0	0	0	0	0	0	0	0	0	0	0	0	0	0	0
ENSG00000225930	LINC02249	0	0	0	0	0	0	0	0	0	0	0	0	0	0	0	0	0	0	0	0	0	0	0	0	0	0	0	0	0	0	0	4	0	0
ENSG00000225931	AL139246.2	0	5	0	11	1	0	5	0	1	0	0	0	0	0	0	0	0	6	0	0	5	33	0	69	0	0	5	0	0	4	0	2	6	0
ENSG00000225932	CTAGE4	31	0	0	0	253	0	30	5	168	0	0	13	0	369	91	0	0	416	581	46	218	0	68	0	0	81	0	0	71	0	138	288	47	38
ENSG00000225933	RPS14P5	0	0	0	0	0	0	0	0	0	0	0	0	0	0	0	0	0	0	0	0	0	0	0	0	0	0	0	0	6	0	0	1	0	0
ENSG00000225936	AL731557.1	0	0	0	0	0	0	0	0	0	0	0	0	0	0	0	0	0	0	0	0	5	0	0	0	0	0	0	0	0	0	0	2	0	0
ENSG00000225937	PCA3	0	0	0	0	0	0	0	0	0	0	0	0	0	0	0	0	0	0	0	0	1	0	0	0	0	0	0	0	0	0	0	1	0	0
ENSG00000225948	LINC02648	0	0	0	6	2	0	0	0	0	0	0	0	0	0	0	0	0	0	0	0	0	0	0	0	0	0	0	0	0	0	0	1	4	0
ENSG00000225953	SATB2-AS1	48	114	0	45	232	56	208	113	150	0	0	62	54	236	204	0	71	244	355	155	503	1	164	113	0	77	122	0	109	255	191	363	133	267
ENSG00000225963	AC009950.1	0	0	0	0	0	0	0	0	0	0	0	0	0	0	0	0	0	0	46	0	1	0	0	0	0	0	0	0	0	0	0	0	0	0
ENSG00000225968	ELFN1	0	0	0	0	0	0	0	0	6	0	0	0	12	0	2	0	0	0	0	0	5	0	0	0	0	0	0	0	20	0	0	0	0	0
ENSG00000225969	ABHD11-AS1	0	0	0	12	0	0	7	18	0	0	0	9	7	0	5	0	0	124	54	5	13	0	0	102	0	10	14	0	0	33	0	22	0	28
ENSG00000225972	MTND1P23	2	0	0	13	0	0	0	8	2	0	0	0	0	1	0	0	1	13	1	3	1	0	1	0	0	0	1	0	0	0	0	0	2	1
ENSG00000225973	PIGBOS1	0	12	0	6	71	0	29	8	21	0	0	4	1	34	39	0	0	28	38	18	76	0	2	0	0	10	9	0	6	7	39	53	18	2
ENSG00000225975	LINC01534	0	14	0	6	57	0	15	19	6	0	0	0	9	53	21	0	0	15	85	15	44	0	2	0	0	17	24	0	1	9	70	37	12	33
ENSG00000225978	HAR1A	0	0	0	0	3	0	0	0	0	0	0	0	0	0	0	0	0	0	0	0	0	0	0	0	0	0	0	0	0	0	0	6	6	0
ENSG00000225982	AL355482.2	0	0	0	0	0	0	5	0	0	0	0	0	0	0	0	0	0	0	0	0	1	0	0	0	0	0	0	0	0	0	0	0	0	0
ENSG00000225988	LAMP5-AS1	0	0	0	0	0	0	0	0	0	0	0	0	0	0	0	0	0	0	0	0	2	0	0	0	0	0	0	0	0	0	0	0	0	0
ENSG00000225991	RPL23AP34	65	13	0	13	23	36	15	0	2	0	0	10	0	0	32	0	0	0	57	7	37	0	20	0	45	2	27	0	0	26	0	21	10	22
ENSG00000226002	GTF2IP14	0	0	0	0	0	0	0	0	0	0	0	0	0	0	0	0	0	0	0	0	1	0	0	0	0	3	0	0	0	0	0	2	0	0
ENSG00000226007	BX005266.2	0	6	0	0	6	55	0	0	2	0	0	0	0	9	7	0	0	0	10	0	2	0	13	0	0	0	3	0	0	0	0	1	2	0
ENSG00000226009	KCNIP2-AS1	0	0	0	0	0	0	0	0	3	0	0	0	0	0	0	0	0	0	32	0	0	0	0	0	0	0	0	0	0	0	0	0	0	0
ENSG00000226010	AL355852.1	0	4	0	0	1	0	5	0	0	0	0	0	0	0	1	0	0	0	0	0	2	0	0	0	0	1	0	0	0	0	0	13	3	0
ENSG00000226015	CCT8P1	0	8	0	10	52	0	36	18	57	0	0	11	12	68	42	0	0	210	220	41	102	0	50	0	4	38	23	0	26	15	53	61	19	23
ENSG00000226025	LGALS17A	0	0	0	0	0	0	0	0	0	0	0	0	0	0	0	0	0	0	0	0	0	0	0	0	0	0	0	0	0	0	0	0	0	0
ENSG00000226026	AC092802.1	0	0	0	0	14	0	0	0	4	0	0	0	0	4	8	0	0	0	1	1	9	0	2	0	0	0	0	0	0	0	0	9	7	6
ENSG00000226029	LINC01772	0	1	21	0	11	0	13	15	3	0	0	3	7	41	28	0	1	38	12	16	34	0	34	0	0	9	17	0	0	3	104	36	10	33
ENSG00000226032	AL035530.1	0	0	0	0	0	0	0	0	0	0	0	0	0	0	0	0	0	23	0	0	0	0	0	0	0	0	0	0	0	0	0	0	0	0
ENSG00000226041	AC010745.1	0	0	0	0	2	0	0	0	1	0	0	0	0	0	1	0	0	0	43	0	0	0	0	0	0	0	0	0	0	0	0	3	0	0
ENSG00000226042	CDY10P	0	0	0	0	0	0	0	0	0	0	0	0	0	0	0	0	0	0	0	0	4	0	0	0	0	0	0	0	0	0	0	2	0	0
ENSG00000226047	AL807761.3	0	0	0	0	0	0	0	0	0	0	0	0	0	0	0	0	0	0	0	0	0	0	0	0	0	0	0	0	0	0	0	1	0	0
ENSG00000226048	YBX1P8	0	0	0	0	0	0	0	9	0	0	0	2	0	0	0	0	0	0	0	0	6	0	0	0	0	0	0	0	0	12	0	2	7	0
ENSG00000226049	TLK2P1	0	1	0	0	2	0	0	0	0	0	0	0	0	1	0	0	0	0	2	0	0	0	0	0	0	0	0	0	0	0	0	2	0	0
ENSG00000226051	ZNF503-AS1	0	1	0	17	42	0	20	0	6	0	0	0	4	8	9	0	0	0	81	28	88	0	3	0	0	3	37	0	14	9	0	16	10	36
ENSG00000226055	PAICSP1	0	0	0	0	0	0	0	0	0	0	0	0	0	0	0	0	0	0	0	0	0	0	0	0	0	0	0	0	0	0	0	2	0	0
ENSG00000226056	MTND4P32	0	0	0	0	0	0	0	0	2	0	0	1	0	0	2	0	0	0	0	0	14	0	0	0	0	0	0	0	0	4	0	7	0	11
ENSG00000226067	LINC00623	0	15	0	0	6	0	3	28	10	0	0	0	3	11	11	0	494	0	89	13	20	0	0	0	0	18	6	0	0	15	23	11	0	0
ENSG00000226068	HNRNPA3P4	0	0	0	0	0	0	0	0	0	0	0	0	0	0	0	0	0	0	1	0	0	0	0	0	0	0	0	0	0	0	0	0	0	0
ENSG00000226074	PRSS44P	0	0	0	0	0	0	0	0	0	0	0	0	0	0	0	0	0	0	0	0	0	0	0	0	0	0	0	0	0	0	0	0	7	0
ENSG00000226084	AC113935.1	0	0	0	0	0	0	0	0	0	33	0	0	0	0	1	0	0	2	0	0	0	0	0	0	0	0	0	0	0	0	0	0	0	0
ENSG00000226085	UQCRFS1P1	0	0	0	0	0	0	0	0	0	0	0	0	0	0	0	0	0	0	0	0	0	0	0	0	0	0	0	0	0	0	0	0	0	0
ENSG00000226087	AC073283.2	0	0	0	0	3	0	0	0	0	0	0	8	0	0	1	0	0	0	0	4	2	0	17	115	0	4	2	0	0	0	0	3	7	0
ENSG00000226088	HHLA3-AS1	0	0	0	0	0	0	0	0	0	0	0	0	0	0	0	0	0	0	0	0	0	0	0	0	0	0	0	0	0	0	0	0	0	0
ENSG00000226089	AL122017.1	0	4	0	0	4	0	0	0	2	0	0	0	0	0	0	0	0	0	0	0	0	0	0	0	0	0	0	0	0	0	0	0	0	0
ENSG00000226091	LINC00937	0	5	0	10	2	41	13	0	9	0	0	0	0	11	8	0	0	0	26	2	8	0	1	0	0	3	10	0	0	9	0	14	3	1
ENSG00000226094	RPL7P3	0	0	0	0	0	0	0	4	0	0	0	0	0	0	0	0	0	0	0	0	0	0	0	0	0	0	0	0	0	0	0	0	0	0
ENSG00000226102	SEPTIN7P3	0	0	0	0	0	0	0	0	0	0	0	0	0	0	0	0	0	5	0	0	0	0	0	0	0	0	0	0	1	0	0	0	0	0
ENSG00000226107	AC004383.1	0	0	0	0	0	0	0	0	0	0	0	0	4	5	0	0	0	0	0	0	5	0	0	0	0	0	3	0	0	0	0	7	0	0
ENSG00000226121	AHCTF1P1	1	6	0	0	0	0	8	0	0	3	0	0	0	2	1	0	0	0	0	0	1	0	0	0	0	0	0	0	1	1	0	0	0	26
ENSG00000226122	DDC-AS1	0	0	0	0	0	0	0	0	0	0	0	0	0	0	0	8	0	0	0	0	0	0	0	0	0	0	0	0	0	0	0	0	0	0
ENSG00000226124	FTCDNL1	0	1	0	0	7	33	12	1	1	0	0	4	0	6	2	0	0	0	64	9	23	0	8	0	26	3	2	0	0	0	0	15	3	0
ENSG00000226125	LINC01907	0	0	0	0	0	0	0	0	0	0	0	0	0	0	0	0	0	0	33	0	0	0	0	0	0	0	0	0	0	0	0	0	0	0
ENSG00000226131	PPIAP66	0	0	0	0	0	0	0	0	0	0	0	0	0	0	0	0	0	42	0	0	0	0	0	0	0	0	0	0	0	0	0	0	0	0
ENSG00000226132	RPS3AP46	0	0	0	0	0	0	0	1	0	0	0	0	0	0	0	0	0	0	0	4	0	0	0	0	0	0	0	0	0	0	0	0	1	0
ENSG00000226137	BAIAP2-DT	57	58	0	42	153	74	140	34	40	0	0	41	15	74	46	0	0	17	313	114	166	19	155	9	0	20	46	0	91	97	82	163	69	22
ENSG00000226143	Z98752.1	0	2	0	0	0	0	0	0	0	0	0	0	0	0	0	0	0	0	0	0	0	0	0	0	0	0	0	0	0	0	0	0	0	0
ENSG00000226145	KRT16P6	0	0	0	0	0	0	0	0	2	0	0	0	0	0	0	0	0	0	0	0	0	0	0	0	0	0	0	0	0	0	0	0	1	0
ENSG00000226147	TUBBP10	0	0	0	0	16	0	11	11	8	0	0	17	3	0	18	0	0	0	0	0	0	0	0	0	0	0	0	0	0	27	0	11	0	0
ENSG00000226149	AL356124.1	1	2	0	0	11	0	39	21	10	0	0	9	4	8	9	0	0	60	18	2	23	0	13	0	0	4	3	0	0	1	0	17	0	11
ENSG00000226158	CLCP2	0	0	0	0	0	0	0	0	0	0	0	0	0	0	0	0	0	0	0	4	0	0	0	0	0	0	0	0	0	0	0	0	0	0
ENSG00000226161	EIF4A1P5	0	0	0	0	0	0	0	0	0	0	0	0	0	0	0	0	0	0	0	0	3	0	0	0	0	0	0	0	0	0	0	0	0	0
ENSG00000226167	AP4B1-AS1	0	0	0	0	0	0	0	0	0	0	0	0	0	0	0	0	0	1	0	0	0	0	0	0	0	0	0	0	0	0	0	0	0	0
ENSG00000226174	TEX22	0	0	0	3	0	0	0	0	0	0	0	0	0	0	0	0	0	0	0	2	1	27	0	0	0	0	0	0	0	0	0	0	0	0
ENSG00000226179	LINC00685	0	0	0	0	1	25	0	0	0	0	0	0	0	5	0	0	0	0	0	0	5	0	0	0	0	0	0	0	0	0	0	0	0	0
ENSG00000226180	AC010536.1	0	3	0	0	6	0	15	0	1	0	0	0	0	7	6	0	0	0	43	2	7	0	6	0	0	0	2	0	0	12	0	16	0	0
ENSG00000226188	HNRNPA1P3	0	0	0	0	0	0	0	0	5	0	0	0	0	2	0	0	0	0	0	1	0	0	4	0	0	0	0	0	0	0	0	0	0	0
ENSG00000226194	LINC02519	0	0	0	0	0	0	0	0	0	0	0	0	0	0	0	0	0	0	0	0	0	0	0	0	0	0	0	0	0	0	0	2	0	0
ENSG00000226200	SGMS1-AS1	38	17	0	0	68	5	22	41	22	0	0	17	7	53	30	0	0	72	61	37	132	0	37	69	0	24	15	0	22	14	64	132	40	83
ENSG00000226210	WASH8P	76	0	201	67	31	0	168	36	138	0	0	57	56	194	0	0	0	186	574	54	43	21	69	108	0	70	15	0	43	84	0	89	43	0
ENSG00000226216	RPS12P5	0	0	0	0	0	0	0	0	0	0	0	0	0	0	0	0	0	0	0	0	0	0	0	0	0	0	0	0	0	0	0	3	0	0
ENSG00000226221	RPL26P19	0	0	0	0	0	0	0	0	0	0	0	2	0	0	1	0	0	0	2	1	0	1	0	0	0	0	0	0	0	1	0	0	0	0
ENSG00000226232	NPIPB14P	0	44	0	20	120	0	45	21	21	0	0	18	10	14	16	0	0	0	264	48	49	0	31	87	16	7	28	0	10	29	0	96	7	28
ENSG00000226235	LEMD1-AS1	0	0	0	0	0	0	1	0	0	0	0	0	0	0	0	0	0	0	0	0	0	0	0	0	0	0	0	0	0	0	0	0	0	0
ENSG00000226237	GAS1RR	0	4	0	0	0	0	0	0	0	0	0	0	0	0	0	0	0	0	0	0	0	0	0	0	0	0	0	0	0	0	0	1	0	0
ENSG00000226239	AL031658.1	0	0	0	0	0	0	0	0	0	0	0	0	0	0	0	0	0	0	0	0	1	0	0	0	0	0	0	0	14	0	0	0	0	0
ENSG00000226240	LINC00381	0	0	0	0	0	0	0	0	0	0	0	0	0	0	4	0	0	0	0	0	0	0	0	0	0	0	0	0	0	0	0	0	0	0
ENSG00000226241	Z75746.1	0	0	0	0	0	0	2	0	0	0	0	0	0	0	0	0	0	0	0	0	0	0	0	0	0	0	0	0	0	0	0	0	0	0
ENSG00000226243	RPL37AP1	0	0	0	0	0	0	0	0	0	0	0	0	0	0	0	0	0	0	0	1	0	0	0	0	0	0	0	0	0	0	0	0	0	0
ENSG00000226251	LINC02608	0	0	0	0	0	0	0	0	0	0	0	0	0	0	0	0	0	0	0	1	0	0	0	0	0	0	0	0	0	0	0	5	0	0
ENSG00000226253	MRPL35P3	0	0	0	0	13	0	0	0	0	0	0	0	0	0	0	0	0	32	0	0	3	0	0	0	0	0	0	0	8	0	0	3	6	0
ENSG00000226254	PTP4A1P3	0	0	0	0	0	0	1	0	0	0	0	0	0	0	0	0	0	0	0	0	0	0	0	0	0	0	0	0	0	0	0	0	0	0
ENSG00000226259	GTF2H2B	0	3	0	33	172	1	81	21	20	0	0	23	0	21	20	0	0	30	143	0	154	0	63	74	0	6	28	0	29	20	0	99	43	20
ENSG00000226261	PIMREGP1	0	0	0	0	0	0	2	0	0	0	0	0	0	0	0	0	0	0	0	0	0	0	0	0	0	0	0	0	0	0	0	0	0	0
ENSG00000226263	ISM1-AS1	0	0	0	0	0	0	0	0	0	0	0	0	0	0	0	0	0	0	42	0	0	0	0	0	0	0	0	0	0	0	0	4	0	0
ENSG00000226266	AC009961.1	39	10	0	0	17	63	3	0	14	0	0	10	0	10	4	0	0	0	54	13	12	0	0	0	0	11	5	0	0	17	0	26	5	26
ENSG00000226268	AC135977.1	0	1	0	1	0	0	9	17	0	0	0	0	0	7	0	0	0	26	0	4	0	0	3	0	0	0	0	0	0	4	0	0	4	0
ENSG00000226276	AC093382.1	0	0	0	0	0	0	0	0	0	0	0	0	0	6	0	0	0	0	0	0	3	0	0	0	0	0	0	0	0	0	0	0	0	0
ENSG00000226281	AL031123.1	0	2	0	0	0	0	0	4	0	0	0	0	0	8	0	0	0	0	0	0	1	0	0	0	0	0	3	0	0	3	0	5	0	0
ENSG00000226287	TMEM191A	0	0	0	0	3	0	9	0	0	0	0	11	0	0	8	0	0	0	67	0	5	0	0	0	0	0	7	0	0	0	0	2	0	0
ENSG00000226288	OR52I2	0	0	0	0	0	0	0	0	0	0	0	0	0	0	0	0	0	0	0	0	1	0	0	0	0	0	0	0	0	0	0	0	0	0
ENSG00000226289	CDCA4P3	0	0	0	0	0	0	0	0	0	0	0	0	0	0	0	0	0	0	0	0	0	0	0	0	0	0	0	0	0	0	0	1	0	0
ENSG00000226292	RPS3AP10	0	0	0	0	0	0	0	0	0	0	0	0	0	0	2	0	0	0	44	0	0	0	2	0	0	1	0	0	7	0	0	0	0	0
ENSG00000226306	NPY6R	77	14	0	18	185	0	56	64	44	0	0	20	11	192	36	0	194	28	78	39	113	0	21	32	3	22	36	0	42	1	132	168	33	35
ENSG00000226310	AL022157.1	0	2	0	0	5	0	15	0	2	0	0	2	0	0	5	0	0	11	0	15	6	0	11	0	17	0	0	0	0	0	0	6	1	0
ENSG00000226312	CFLAR-AS1	0	0	0	0	0	0	0	0	0	0	0	0	0	6	0	0	0	0	0	0	4	0	0	0	0	0	0	0	0	0	0	1	0	0
ENSG00000226314	ZNF192P1	0	7	0	1	8	0	3	0	2	0	0	0	0	18	29	0	0	31	81	3	14	0	5	0	10	3	0	0	19	2	19	7	3	0
ENSG00000226318	RPS3AP38	0	10	0	0	24	27	10	31	6	0	0	0	0	18	17	0	0	0	83	2	13	8	0	0	0	3	0	0	0	16	0	30	2	20
ENSG00000226320	LINC01811	0	0	0	0	6	0	0	0	0	0	0	0	0	0	0	0	0	0	0	0	0	0	0	0	0	0	3	0	0	0	0	0	0	0
ENSG00000226321	CROCC2	0	0	0	0	0	0	0	0	0	0	0	0	0	7	0	0	0	0	0	7	0	0	16	0	0	0	0	0	0	0	0	1	0	0
ENSG00000226328	NUP50-DT	22	1	0	0	25	46	10	7	10	0	0	8	0	44	8	0	0	3	30	0	44	0	0	0	29	2	4	0	12	0	0	35	10	0
ENSG00000226332	AL354836.1	0	0	0	0	0	0	0	0	0	0	0	0	12	0	2	0	0	45	0	0	1	0	16	0	0	0	0	0	0	0	0	10	0	0
ENSG00000226334	AL359182.1	0	0	0	0	0	0	0	0	0	0	0	0	0	0	0	0	0	0	0	0	2	0	0	0	0	0	0	0	0	0	0	0	0	0
ENSG00000226337	TMEM252-DT	0	0	0	0	0	0	0	0	0	0	0	0	0	0	0	0	0	0	0	0	5	0	0	0	0	0	1	0	0	0	0	0	0	0
ENSG00000226340	USP8P2	0	0	0	0	0	0	0	0	0	0	0	0	0	0	0	0	0	0	0	0	0	0	0	0	0	0	0	0	0	0	0	0	1	0
ENSG00000226348	VN2R10P	0	0	0	0	0	0	0	0	1	0	0	0	0	0	0	0	0	0	0	0	0	0	0	0	0	0	0	0	0	0	0	0	0	0
ENSG00000226352	PSPC1-AS2	0	0	0	0	0	0	0	0	5	0	0	0	0	0	0	0	0	0	0	0	0	0	0	0	0	0	0	0	0	0	0	0	0	0
ENSG00000226359	ACTG1P24	0	0	0	0	0	0	0	0	0	0	0	0	0	0	7	0	0	0	0	0	0	0	0	0	0	0	0	0	0	0	0	0	0	0
ENSG00000226360	RPL10AP6	0	0	0	0	0	0	0	0	0	0	0	0	0	1	0	0	1	0	0	1	0	0	0	0	0	0	0	0	0	0	1	0	0	0
ENSG00000226363	HAGLROS	0	0	0	0	0	0	8	0	0	0	0	0	0	0	7	0	0	0	28	0	0	0	0	0	0	6	0	0	0	0	0	0	0	0
ENSG00000226377	AC084809.1	2	0	57	0	4	0	1	0	0	0	0	4	0	1	0	0	0	61	29	0	3	0	0	0	0	0	0	0	0	5	0	4	0	0
ENSG00000226380	AC016831.1	162	55	0	44	212	80	148	81	124	0	20	33	8	157	115	0	65	318	786	122	213	0	71	24	79	95	29	0	91	11	78	267	60	226
ENSG00000226383	LINC01876	22	1	0	0	33	0	69	10	8	0	0	13	1	3	9	0	0	7	254	13	7	0	7	0	0	5	0	0	44	0	85	18	2	15
ENSG00000226393	IFNA20P	0	0	0	0	0	0	0	0	4	0	0	0	0	0	0	0	0	0	0	0	0	0	0	0	0	0	0	0	0	0	0	0	0	0
ENSG00000226396	AL031727.1	93	12	0	2	13	0	11	5	3	0	0	2	2	22	5	0	0	0	0	2	41	0	28	0	0	2	19	0	18	16	29	14	16	29
ENSG00000226403	AL392089.1	0	0	0	0	21	43	0	0	0	0	0	3	0	24	25	0	0	40	0	0	4	0	11	0	0	0	3	0	0	0	44	3	5	31
ENSG00000226406	RBMX2P1	0	7	0	17	11	0	0	0	3	0	0	0	0	13	1	0	0	0	0	6	13	0	0	0	0	0	6	0	3	0	0	4	0	0
ENSG00000226409	AL450332.1	0	3	0	0	0	0	0	0	0	0	0	0	0	0	3	0	0	0	0	0	0	0	0	0	0	2	0	0	0	0	0	0	0	0
ENSG00000226410	AC104058.1	0	0	0	0	8	0	0	0	0	0	0	0	0	0	0	0	0	0	0	0	1	0	0	0	0	0	0	0	0	0	0	0	0	0
ENSG00000226415	TPI1P1	0	0	0	0	0	0	0	0	0	0	0	0	0	0	0	0	0	0	0	0	1	0	0	0	0	0	0	0	0	0	0	0	0	0
ENSG00000226419	SLC16A1-AS1	63	23	0	20	97	0	23	22	16	0	0	3	1	50	42	0	547	118	305	24	64	0	20	55	1	46	22	0	13	10	76	165	20	41
ENSG00000226432	AC010342.1	0	0	0	0	0	0	0	0	0	0	0	0	0	0	0	0	0	0	0	0	0	0	0	0	0	0	0	0	0	2	0	4	0	0
ENSG00000226435	ANKRD18DP	0	0	0	0	2	0	0	0	0	0	0	0	0	0	0	0	0	0	0	0	0	0	0	0	0	1	0	0	0	0	0	5	0	0
ENSG00000226439	AC108161.1	0	0	0	0	0	0	0	0	0	0	0	0	0	0	0	0	0	1	0	0	0	0	1	0	0	0	0	0	0	1	0	0	0	0
ENSG00000226445	BX322234.1	0	0	0	0	11	0	7	0	9	0	0	0	0	0	0	0	0	35	26	5	15	0	1	0	0	0	4	0	0	0	0	8	7	2
ENSG00000226450	CYP2D8P	0	0	0	0	0	0	0	0	0	0	0	0	0	0	0	0	0	0	0	9	0	0	0	0	0	0	0	0	0	0	0	0	0	0
ENSG00000226453	LINC02542	0	0	0	0	0	0	0	0	0	0	0	2	0	7	0	0	0	0	88	3	19	0	0	0	0	4	0	0	0	0	0	1	3	0
ENSG00000226454	AL033380.1	0	0	0	0	0	0	4	0	0	0	0	0	0	0	5	0	0	0	0	0	1	0	0	0	0	0	0	0	0	0	0	0	0	0
ENSG00000226465	AL390198.1	0	8	0	0	11	0	8	5	0	0	0	0	1	3	0	0	0	0	42	0	2	2	0	0	0	0	14	0	0	0	0	3	3	0
ENSG00000226468	AC018641.1	0	0	0	0	0	0	0	0	0	0	0	0	0	0	0	0	0	0	0	0	0	0	0	0	0	0	6	0	0	0	0	0	0	0
ENSG00000226469	ADAM1B	0	0	0	0	0	0	0	0	0	0	0	0	0	9	0	0	0	0	0	0	0	0	0	0	0	0	0	0	2	0	0	5	0	0
ENSG00000226471	Z93930.2	0	0	0	0	4	0	20	0	0	0	0	3	5	7	9	0	0	0	48	19	25	0	0	0	0	4	5	0	0	15	0	12	9	22
ENSG00000226472	AC008013.1	0	0	0	0	4	0	0	0	0	0	0	0	0	0	0	0	0	0	49	0	0	0	0	0	0	0	0	0	0	0	0	3	0	0
ENSG00000226476	LINC01748	23	3	0	1	16	16	13	9	2	0	0	5	0	28	2	0	0	0	214	9	267	0	7	0	0	30	63	0	4	8	78	10	0	0
ENSG00000226478	UPF3AP1	0	0	0	0	0	0	1	0	0	0	0	0	0	0	0	0	0	0	0	0	0	0	0	0	0	0	0	0	0	0	0	0	0	0
ENSG00000226479	TMEM185B	109	36	129	28	146	18	109	31	47	0	0	37	36	103	80	1196	0	72	371	66	231	0	88	8	0	55	31	0	187	74	106	186	61	67
ENSG00000226493	RPL26P27	0	0	0	0	0	0	0	0	0	0	0	0	0	0	0	0	0	0	0	0	0	0	0	0	0	0	0	0	0	0	0	1	0	0
ENSG00000226496	LINC00323	0	0	0	0	0	0	0	0	0	0	0	0	0	0	0	0	0	0	0	0	2	0	0	0	0	0	0	0	0	0	0	0	0	0
ENSG00000226498	RPSAP21	0	5	0	0	0	0	6	0	4	0	0	0	0	0	0	0	0	0	13	3	6	0	12	0	0	3	5	0	0	1	53	5	0	0
ENSG00000226501	USF1P1	0	0	0	0	0	0	0	0	0	0	0	0	0	0	0	0	0	0	0	0	4	0	0	0	0	0	0	0	0	0	0	0	0	0
ENSG00000226502	KRT8P27	0	0	0	0	0	0	0	0	0	0	0	0	0	0	0	0	0	0	0	0	1	0	0	0	0	0	0	0	0	0	0	0	0	0
ENSG00000226508	LINC01918	0	0	0	0	0	0	0	0	0	0	0	0	0	6	0	0	0	0	0	0	2	0	9	0	0	0	0	0	0	0	0	0	0	0
ENSG00000226516	FAM138B	0	0	0	0	0	0	0	0	0	0	0	4	0	0	0	0	0	18	0	0	0	0	0	0	0	0	0	0	0	4	0	1	0	0
ENSG00000226519	LINC00390	0	0	0	0	13	0	0	0	5	0	0	0	0	0	0	0	0	0	0	0	5	0	0	0	0	0	0	0	0	0	0	0	0	0
ENSG00000226520	KIRREL1-IT1	0	0	0	0	0	0	0	0	0	0	0	0	0	0	0	0	0	0	0	0	0	0	0	0	0	0	0	0	0	0	0	2	0	0
ENSG00000226521	AC087499.2	0	2	0	0	0	0	0	0	0	0	0	0	0	0	0	0	0	0	0	0	0	0	0	0	0	0	0	0	0	0	0	2	0	0
ENSG00000226530	AL158055.1	0	0	0	0	12	0	1	0	0	0	0	5	0	0	21	0	0	0	14	0	2	0	4	0	0	3	0	0	0	0	0	17	7	0
ENSG00000226555	AGKP1	0	2	0	0	2	0	0	0	0	0	0	0	1	0	0	0	0	0	0	0	6	0	7	0	1	4	0	0	0	1	0	2	0	0
ENSG00000226556	NPM1P49	0	2	0	0	0	0	0	0	0	0	0	0	0	0	0	0	0	0	0	0	0	0	0	0	0	0	0	0	0	0	0	0	0	0
ENSG00000226564	FTH1P20	0	0	0	0	1	0	0	0	0	0	0	0	0	0	0	0	0	0	0	0	0	0	0	0	0	0	0	0	0	0	0	0	0	0
ENSG00000226571	AL592429.2	0	0	0	7	0	0	0	0	5	0	0	6	0	0	6	0	0	0	0	0	0	0	17	0	0	1	0	0	0	1	0	9	0	0
ENSG00000226576	AC060234.1	0	0	0	0	0	0	0	0	6	0	0	0	0	0	0	0	0	0	0	0	3	0	0	0	0	0	0	0	0	0	0	0	0	0
ENSG00000226578	AL132657.1	0	0	0	12	0	0	0	0	0	0	0	0	0	0	0	0	0	0	0	0	0	0	0	0	0	0	0	0	0	0	0	1	0	0
ENSG00000226581	LINC02848	16	2	0	0	1	0	4	0	0	0	0	0	0	9	0	0	0	0	0	3	12	0	1	0	0	0	0	0	31	0	27	3	0	0
ENSG00000226609	AL390067.1	0	11	0	0	8	0	2	0	3	0	0	4	0	0	1	0	0	28	0	0	1	0	8	0	0	0	0	0	0	12	0	7	2	0
ENSG00000226620	LINC00343	0	0	0	0	0	0	0	0	0	0	0	0	0	0	0	0	0	0	0	0	0	0	0	0	0	0	0	0	0	0	0	1	0	0
ENSG00000226621	AC083855.1	0	0	0	0	0	0	0	0	0	0	0	0	0	0	0	0	0	0	0	0	0	0	0	0	0	0	0	0	0	0	0	0	0	0
ENSG00000226624	AC005099.1	0	0	0	2	0	0	0	0	0	0	0	0	0	0	0	0	0	0	0	0	0	0	0	0	0	0	0	0	0	0	0	0	0	0
ENSG00000226629	LINC00974	0	0	0	0	10	0	0	0	2	0	0	0	0	0	0	0	0	0	0	0	0	0	0	0	0	0	0	0	0	0	0	9	0	0
ENSG00000226632	UBE2V1P1	0	8	0	0	0	0	2	0	0	0	0	0	0	0	0	0	0	0	0	0	0	0	0	0	0	0	0	0	0	0	0	8	0	0
ENSG00000226633	PPIAP28	0	0	0	0	0	0	0	0	0	0	0	0	0	0	0	0	0	0	0	0	0	0	0	0	0	0	0	0	8	0	0	0	0	0
ENSG00000226636	AC006020.1	0	0	0	0	1	0	0	0	0	0	0	0	0	0	0	0	0	0	0	0	1	0	0	0	0	0	0	0	0	0	0	0	0	0
ENSG00000226644	AL121899.1	0	0	0	0	0	0	9	0	0	0	0	0	0	0	0	0	0	0	0	0	0	0	0	0	0	0	0	0	0	0	0	0	0	0
ENSG00000226647	AL365356.1	0	0	0	0	0	0	0	0	0	0	0	0	0	0	0	0	0	0	0	0	0	0	1	0	0	0	0	0	0	0	0	1	0	0
ENSG00000226648	PLCG1-AS1	0	2	0	0	14	0	8	0	3	0	0	0	0	3	4	0	0	0	0	0	4	0	0	0	0	0	1	0	0	0	0	2	0	0
ENSG00000226650	KIF4B	0	0	0	0	0	0	0	0	5	0	0	0	0	0	0	0	0	0	0	5	0	0	0	0	0	1	0	0	0	0	0	0	0	0
ENSG00000226652	PSMD10P2	0	0	0	0	0	0	0	0	0	0	0	0	0	0	0	0	0	0	0	0	1	0	1	0	0	2	0	0	6	0	0	6	0	33
ENSG00000226659	AC021028.1	0	0	0	9	0	0	0	0	0	0	0	0	0	0	5	0	0	0	0	0	0	0	14	0	0	0	0	0	0	0	0	0	0	0
ENSG00000226660	TRBV2	0	0	0	0	0	0	0	0	0	0	0	0	0	0	0	0	0	0	0	0	0	0	0	0	0	0	0	0	0	0	0	0	0	0
ENSG00000226666	HSPA9P1	0	0	0	0	0	0	4	0	0	0	0	0	0	0	0	0	0	0	0	0	0	0	0	0	0	0	0	0	0	0	0	0	0	0
ENSG00000226674	TEX41	0	0	0	0	0	0	0	12	1	0	0	0	4	10	0	0	0	44	8	0	0	0	0	0	0	0	0	0	0	0	0	1	1	4
ENSG00000226683	PWWP2AP1	0	0	0	0	0	0	0	0	0	0	0	0	0	0	0	0	0	0	0	0	4	0	0	0	0	0	0	0	0	0	0	0	0	0
ENSG00000226686	LINC01535	0	0	0	0	14	0	0	0	0	0	0	0	0	0	2	0	0	0	0	0	0	0	3	0	0	0	2	0	0	0	0	0	0	0
ENSG00000226688	ENTPD1-AS1	166	47	0	41	151	55	153	37	49	0	0	62	17	134	143	0	2	46	255	81	314	0	114	161	5	47	81	0	86	85	98	189	93	132
ENSG00000226690	AC013470.2	0	0	0	0	0	0	1	5	0	0	0	0	0	5	0	0	0	0	5	10	6	0	0	0	0	0	3	0	0	0	0	1	0	0
ENSG00000226696	LENG8-AS1	0	3	0	3	30	0	26	0	14	0	0	1	3	35	13	0	0	0	77	28	38	0	8	0	0	27	9	0	26	25	0	18	7	3
ENSG00000226711	FAM66C	0	0	0	7	5	0	5	2	3	0	0	0	0	0	2	0	0	0	0	0	8	0	0	0	0	6	0	0	15	0	0	4	8	0
ENSG00000226715	LINC01709	0	0	0	0	3	0	0	0	3	0	0	0	0	7	0	0	0	21	7	0	2	0	0	0	0	0	3	0	0	0	0	0	0	0
ENSG00000226721	EEF1DP2	0	0	0	0	10	0	13	0	0	0	0	1	0	0	10	0	0	41	31	6	8	0	0	0	0	0	4	0	0	0	0	8	3	0
ENSG00000226723	AL513175.1	0	0	0	0	0	0	0	0	0	0	0	0	0	0	0	0	0	0	0	0	1	0	0	0	0	0	0	0	0	0	0	0	0	0
ENSG00000226725	PABPC1L2B-AS1	0	0	0	0	0	0	0	0	0	0	0	0	0	0	0	0	0	0	0	0	0	0	0	0	0	0	0	0	0	0	0	1	0	0
ENSG00000226741	LINC02554	0	0	0	0	0	0	0	0	3	0	0	0	0	0	0	0	0	0	0	0	0	0	0	2	0	0	0	0	0	0	0	3	0	0
ENSG00000226742	HSBP1L1	0	45	0	37	103	0	147	45	95	0	0	48	23	69	85	0	0	94	58	23	115	16	79	40	0	42	32	0	0	54	110	169	40	44
ENSG00000226746	SMCR5	0	0	0	0	2	0	0	0	0	0	0	0	0	0	0	0	0	0	0	0	0	0	0	0	0	0	0	1	0	0	0	0	0	0
ENSG00000226747	FSIP2-AS2	0	0	0	0	0	0	0	0	0	0	0	0	0	0	0	0	0	0	0	2	2	0	0	0	0	0	0	0	0	0	0	0	0	0
ENSG00000226752	CUTALP	170	82	63	15	188	13	218	94	97	0	0	35	35	211	51	0	0	271	706	35	115	0	99	0	57	75	10	0	9	83	60	237	80	56
ENSG00000226754	AL606760.1	0	0	0	0	0	0	5	0	2	0	0	0	0	0	0	0	0	0	0	9	3	0	0	0	0	0	1	0	0	0	0	0	3	0
ENSG00000226756	AC007365.1	0	0	0	0	0	0	0	0	0	0	0	0	0	0	0	0	0	0	0	0	1	0	0	0	0	0	0	0	0	0	0	0	0	0
ENSG00000226757	PP12613	0	0	0	0	0	0	0	0	0	0	0	0	0	0	0	0	0	0	0	0	0	0	0	0	0	0	0	0	0	0	0	4	0	0
ENSG00000226758	DISC1-IT1	0	0	0	0	7	0	0	0	0	0	0	0	0	0	0	0	0	0	0	0	0	0	0	0	0	0	0	0	0	0	0	0	0	0
ENSG00000226761	TAS2R46	0	2	0	0	1	0	10	0	0	0	0	0	1	1	0	0	0	0	44	10	4	0	0	0	0	5	5	0	0	0	3	6	0	0
ENSG00000226762	LINC02668	0	0	0	0	8	0	0	0	0	0	0	0	0	0	3	0	0	0	0	0	0	0	0	0	0	0	0	0	0	0	0	0	0	29
ENSG00000226763	SRRM5	0	12	0	20	19	0	5	0	11	0	0	2	4	7	2	0	0	37	0	13	21	0	0	0	0	7	5	0	0	27	0	19	8	0
ENSG00000226766	FABP7P1	0	0	0	0	0	0	0	0	0	0	0	0	0	0	0	0	0	0	0	0	0	0	0	0	0	4	0	0	0	0	0	0	0	0
ENSG00000226769	GAPDHP54	0	0	0	0	0	0	0	0	0	0	0	0	0	0	0	0	0	0	0	0	6	0	0	10	0	0	0	0	0	0	0	2	0	0
ENSG00000226777	FAM30A	0	102	0	51	599	52	251	108	37	0	0	54	89	230	177	0	269	221	846	137	151	21	110	0	20	88	14	0	111	59	48	570	101	130
ENSG00000226784	PGAM4	0	0	0	0	4	0	0	0	0	0	0	0	0	0	0	0	0	0	0	0	0	0	0	0	0	0	0	0	0	0	0	0	0	0
ENSG00000226790	HNRNPA3P1	0	0	0	0	1	0	0	0	0	0	0	0	0	0	0	0	0	0	0	0	0	0	0	0	0	0	0	0	0	0	0	0	0	0
ENSG00000226791	LINC02611	9	11	0	2	30	0	4	0	17	0	0	3	0	0	30	0	0	0	28	9	24	0	0	0	0	5	3	0	0	6	0	32	21	48
ENSG00000226801	OSTCP8	38	0	0	0	7	0	1	3	2	0	0	3	0	0	0	0	0	0	0	6	7	0	0	0	0	11	0	0	0	0	0	5	0	0
ENSG00000226803	ZNF451-AS1	0	0	0	0	0	0	0	0	0	0	0	0	0	0	0	0	0	0	0	0	3	0	0	0	0	4	0	0	0	0	0	1	0	0
ENSG00000226806	LCT-AS1	0	0	0	0	0	0	0	0	0	0	0	0	0	0	0	0	0	12	0	0	0	0	0	0	0	0	0	0	0	0	0	3	0	0
ENSG00000226808	LINC00840	0	0	0	0	0	0	0	0	0	0	0	6	0	0	0	0	0	0	0	0	5	0	0	0	0	0	0	0	0	0	0	0	3	0
ENSG00000226812	AL117382.2	58	19	165	25	66	0	48	9	14	0	0	21	24	17	44	0	610	0	73	35	118	0	82	0	6	21	14	0	25	115	68	16	26	90
ENSG00000226816	AC005082.1	0	0	0	0	8	0	6	0	4	0	0	0	0	7	0	0	0	0	0	0	0	0	0	0	0	0	0	0	0	0	21	2	2	0
ENSG00000226822	LINC02785	0	0	0	0	4	0	0	0	0	0	0	0	0	0	0	0	0	0	0	0	0	0	0	0	0	0	0	0	0	0	0	2	0	0
ENSG00000226824	AC006001.2	0	5	0	21	12	6	15	7	3	0	0	4	10	21	11	0	0	0	42	5	8	0	25	0	0	1	6	0	9	4	0	3	3	0
ENSG00000226827	NPM1P11	0	0	0	0	0	0	0	0	0	0	0	0	0	0	0	0	0	0	0	0	0	0	16	0	0	0	0	0	0	0	0	0	0	0
ENSG00000226833	AC092164.1	0	3	0	0	33	0	3	10	1	0	0	2	1	1	0	0	0	27	155	3	13	0	11	0	0	13	9	0	0	10	0	9	3	0
ENSG00000226835	ARHGAP29-AS1	0	0	0	0	4	0	0	0	0	0	0	0	0	5	0	0	0	0	8	0	2	0	0	0	0	0	0	0	0	0	0	9	1	0
ENSG00000226849	AL109811.1	0	0	0	0	8	0	3	0	0	0	0	2	0	0	1	0	0	0	0	0	0	0	0	0	0	0	6	0	0	0	0	4	2	0
ENSG00000226853	AC010894.1	0	0	0	0	0	0	0	0	0	0	0	0	0	0	0	0	0	0	0	0	1	0	0	0	0	0	0	0	0	0	0	0	0	0
ENSG00000226855	RPSAP17	0	0	0	0	0	0	0	0	0	0	0	0	0	0	0	0	0	0	0	4	0	0	0	0	0	0	0	0	0	0	0	0	0	0
ENSG00000226864	ATE1-AS1	0	4	0	0	26	0	14	10	6	0	0	5	0	15	17	0	294	0	69	8	3	0	0	0	0	0	0	0	11	0	0	25	0	0
ENSG00000226874	AC005154.1	0	0	0	0	0	0	0	0	0	0	0	0	0	0	0	0	0	0	0	0	0	0	0	0	0	0	0	0	0	0	0	0	0	0
ENSG00000226877	AL354733.1	0	0	0	0	1	0	1	0	0	0	0	0	0	0	0	0	0	0	0	2	1	0	0	0	0	4	0	0	0	12	0	5	0	35
ENSG00000226887	ERVMER34-1	0	0	0	0	0	0	0	0	2	0	0	1	0	0	2	0	0	0	0	5	17	0	0	0	0	1	0	0	0	0	0	3	5	20
ENSG00000226891	LINC01359	37	12	0	0	1	0	14	9	3	0	0	0	21	10	13	0	0	0	48	0	29	0	5	0	0	3	13	0	0	15	0	28	6	14
ENSG00000226900	AL451069.1	0	0	0	0	0	0	0	0	0	0	0	0	0	0	0	0	0	0	0	0	0	0	0	0	0	5	0	0	0	0	0	0	0	0
ENSG00000226903	LINC00354	0	0	0	0	0	0	0	0	7	0	0	0	0	0	0	0	0	0	0	0	0	0	0	0	0	0	0	0	0	0	0	3	0	0
ENSG00000226904	AL353608.2	0	0	0	0	0	0	0	0	0	0	0	0	0	0	0	0	0	0	0	0	0	0	0	0	0	5	0	0	0	0	0	8	0	0
ENSG00000226906	TTTY4	0	3	0	0	0	0	0	0	0	0	0	0	0	0	0	0	0	0	0	0	0	0	0	0	0	0	0	0	0	0	0	0	0	0
ENSG00000226908	H2BP6	0	0	0	0	0	0	0	0	0	0	0	0	0	0	0	0	0	0	0	0	0	0	0	0	0	0	0	0	0	0	0	1	0	0
ENSG00000226913	BSN-DT	0	0	0	0	0	0	3	0	2	0	0	0	0	8	0	0	0	0	0	0	2	0	0	0	0	0	0	0	0	0	0	0	9	0
ENSG00000226918	AC010086.1	0	0	0	0	0	0	0	0	0	0	0	0	0	0	0	0	0	0	0	0	0	0	0	0	0	0	1	0	0	0	0	0	0	0
ENSG00000226921	LINC00454	0	0	0	0	0	0	0	0	0	0	0	0	0	0	0	0	0	0	30	0	0	0	0	0	0	0	0	0	0	0	0	0	0	0
ENSG00000226928	RPS14P4	0	0	0	0	1	0	1	0	0	0	0	0	0	0	0	0	0	0	0	0	2	0	0	0	0	0	0	0	0	0	0	0	0	0
ENSG00000226937	CEP164P1	0	0	0	0	0	0	0	0	0	0	0	0	0	0	5	0	0	0	0	0	0	0	0	0	0	0	0	0	0	0	0	1	0	0
ENSG00000226943	ALG1L5P	0	0	0	0	0	0	1	0	0	0	0	0	0	0	0	0	0	0	0	0	0	0	0	0	0	0	0	0	0	0	0	0	0	0
ENSG00000226948	RPS4XP2	0	0	0	0	0	0	3	0	0	0	0	0	0	0	0	0	0	0	0	0	1	0	0	0	0	0	0	0	1	0	0	0	0	0
ENSG00000226950	DANCR	399	38	0	35	123	116	164	66	109	0	0	19	16	124	54	0	473	134	247	49	310	24	156	37	0	26	55	0	47	84	179	211	89	105
ENSG00000226953	NCKAP5-AS2	0	0	0	0	0	0	0	0	0	0	0	0	0	0	0	0	0	0	0	0	0	0	0	0	0	0	0	0	0	0	0	2	0	0
ENSG00000226954	AL023802.1	0	0	0	0	0	0	0	0	0	0	0	0	0	0	0	0	0	0	0	0	0	0	0	0	0	0	0	0	0	0	0	0	1	0
ENSG00000226963	AC078883.2	0	2	0	0	0	0	0	0	0	0	0	0	0	0	0	0	0	0	0	0	0	0	0	0	0	0	0	0	0	0	0	0	0	0
ENSG00000226964	RHEBP2	0	0	0	0	0	0	0	0	0	0	0	3	0	0	0	0	0	0	0	0	0	0	0	0	0	0	0	0	0	0	0	0	0	0
ENSG00000226967	HAUS4P1	0	0	0	0	0	0	0	0	0	0	0	0	0	0	0	0	0	0	0	0	0	0	0	0	0	0	0	0	0	0	0	2	0	0
ENSG00000226970	NEDD8P1	0	0	0	0	0	0	0	0	0	0	0	0	0	0	5	0	0	0	0	0	0	0	0	0	0	0	0	0	0	0	0	0	0	0
ENSG00000226972	RPL12P19	0	0	0	0	0	0	0	0	0	0	0	0	0	0	0	0	0	0	0	0	3	0	0	0	0	0	0	0	0	0	0	0	0	0
ENSG00000226976	COX6A1P2	0	0	0	0	0	0	0	0	0	0	0	0	0	0	0	1130	0	1	0	0	0	0	0	0	0	0	0	0	0	0	0	0	0	0
ENSG00000226977	HMGN1P24	0	6	0	0	0	0	7	0	7	0	0	9	0	0	1	0	0	0	0	7	12	3	0	0	0	2	6	0	0	0	33	12	0	0
ENSG00000226979	LTA	0	0	0	13	6	0	0	0	0	0	0	3	0	0	5	0	0	0	0	0	0	0	0	0	0	0	0	0	0	0	0	5	5	0
ENSG00000226985	LINC01203	0	0	0	0	8	0	0	0	0	0	0	0	0	0	0	0	0	0	0	0	0	0	0	0	0	0	0	0	0	0	0	0	0	0
ENSG00000226986	PRELID1P5	0	0	0	0	0	0	0	0	0	0	0	0	0	0	0	0	0	0	0	0	0	0	0	0	0	0	0	0	0	0	0	0	0	0
ENSG00000226987	AL157938.1	0	0	0	0	0	0	0	0	0	0	0	0	0	0	0	0	0	0	0	4	0	0	0	0	0	0	0	0	0	0	0	0	0	0
ENSG00000226989	AL049758.1	0	0	0	0	0	0	0	0	0	0	0	0	0	0	0	0	0	0	0	0	1	0	0	0	0	0	0	0	0	0	0	0	0	0
ENSG00000227001	NBPF2P	0	0	0	0	0	0	3	0	6	0	0	0	0	0	0	0	0	0	0	0	1	0	0	0	0	0	0	0	11	0	0	2	0	0
ENSG00000227002	SNRPEP10	0	0	0	0	0	0	0	0	1	0	0	0	0	0	0	0	0	0	0	0	3	0	0	0	0	0	0	0	5	0	0	6	0	0
ENSG00000227008	AL009174.1	0	5	0	0	0	0	0	0	0	0	0	0	0	0	0	0	0	0	0	0	0	0	0	0	0	0	0	0	0	0	0	0	0	0
ENSG00000227009	FUNDC2P4	0	0	0	0	0	0	0	0	0	0	0	0	0	0	0	0	0	0	0	0	0	0	0	0	0	0	0	0	0	0	0	1	0	0
ENSG00000227014	FKBP14-AS1	0	0	0	0	8	0	0	0	1	0	0	8	0	0	0	0	0	0	0	0	0	0	0	0	0	0	0	0	0	0	0	0	0	0
ENSG00000227018	IL6STP1	0	0	0	0	1	0	0	0	0	0	0	0	0	0	2	0	0	0	0	0	0	0	0	0	0	0	0	0	0	0	0	0	0	0
ENSG00000227032	RPS2P36	0	0	0	0	4	0	0	0	0	0	0	0	0	0	0	0	0	0	0	13	0	0	0	0	0	0	0	0	0	0	0	1	0	0
ENSG00000227033	AC019130.1	0	0	0	0	0	0	0	0	0	0	0	0	0	0	0	0	0	8	0	0	0	0	0	0	0	0	0	0	0	0	0	0	0	0
ENSG00000227034	AL445433.1	0	0	0	0	0	0	0	0	0	0	0	1	0	0	0	0	0	0	0	0	0	0	0	0	0	0	1	0	0	0	0	0	0	0
ENSG00000227036	LINC00511	352	188	0	142	473	186	518	166	265	0	0	143	136	311	448	0	487	425	883	242	579	50	145	130	198	116	168	0	159	120	206	456	85	308
ENSG00000227038	GTF2IP7	0	5	0	0	10	0	3	0	1	0	0	4	0	0	7	0	0	21	30	1	11	0	3	0	0	0	3	0	0	3	0	5	1	0
ENSG00000227039	ITGB2-AS1	0	7	0	0	26	0	6	5	19	0	0	0	0	12	12	0	0	23	28	1	15	0	0	0	98	6	16	0	0	0	0	41	7	26
ENSG00000227050	AL512288.1	0	0	0	0	0	0	0	0	0	0	0	0	0	0	0	0	0	0	0	0	0	0	0	0	0	0	0	0	0	0	0	0	0	0
ENSG00000227051	C14orf132	0	72	0	27	79	7	58	48	40	0	0	8	25	26	57	0	0	0	272	67	65	0	50	10	0	31	14	0	70	41	22	89	49	59
ENSG00000227053	MUC12-AS1	0	0	0	0	0	0	0	0	0	0	0	0	0	0	0	0	0	0	0	0	0	0	0	0	0	0	0	0	0	0	0	0	0	0
ENSG00000227057	WDR46	317	126	0	64	199	155	334	78	107	0	0	109	75	171	214	1162	13	310	433	126	331	49	330	6	53	85	137	0	150	315	162	262	115	269
ENSG00000227061	AC079779.1	0	0	0	1	0	0	0	0	0	0	0	0	0	0	0	0	0	0	0	0	2	0	0	0	0	0	0	0	0	0	0	0	0	0
ENSG00000227064	Z82205.1	0	0	0	0	0	0	0	0	0	0	0	0	0	0	0	0	0	0	0	0	2	0	0	0	0	0	0	0	0	0	0	0	0	0
ENSG00000227068	AL162584.1	0	0	0	0	0	0	0	0	0	0	0	0	0	0	0	0	0	0	0	0	0	0	7	0	0	0	0	0	0	0	0	0	0	0
ENSG00000227070	EPS15-AS1	0	0	0	0	7	0	0	0	13	0	0	0	0	4	0	0	0	0	0	0	2	0	0	0	0	1	0	0	0	0	0	2	0	0
ENSG00000227072	AL353706.1	0	2	0	0	0	0	0	0	0	0	0	0	0	0	0	0	0	0	0	0	0	0	0	0	0	0	0	0	0	0	0	1	0	0
ENSG00000227081	AC005912.1	0	1	0	0	0	0	0	0	1	0	0	0	0	0	0	0	1	1	0	0	1	0	1	0	0	0	1	0	0	0	0	0	0	0
ENSG00000227082	LINC02798	0	0	0	0	0	0	2	0	0	0	0	0	0	11	0	0	0	0	0	0	2	0	0	0	0	0	0	0	0	0	0	0	0	0
ENSG00000227096	HMGB3P8	0	0	0	0	0	0	0	0	0	0	0	0	0	0	0	0	0	0	0	0	0	0	0	0	0	0	0	0	8	0	0	0	0	0
ENSG00000227097	RPS28P7	0	0	0	3	0	0	0	0	6	0	0	0	0	10	0	0	0	0	0	1	0	0	0	0	0	0	0	0	0	8	0	0	2	0
ENSG00000227101	AC025822.1	0	0	0	0	0	0	0	0	0	0	0	0	0	0	0	0	0	0	0	3	0	0	0	0	0	0	0	0	0	0	0	0	0	0
ENSG00000227110	LMCD1-AS1	0	0	0	0	13	34	0	5	8	0	0	0	0	0	0	0	0	0	12	3	11	0	0	0	0	3	1	0	0	1	24	15	0	0
ENSG00000227115	LINC01630	0	0	0	0	0	0	0	0	2	0	0	0	0	0	0	0	0	0	0	0	0	0	0	0	0	0	0	0	0	0	0	0	0	0
ENSG00000227121	LINC02672	0	0	0	0	0	0	1	0	0	0	0	0	0	0	0	0	0	0	0	0	0	0	0	0	0	0	4	0	0	0	0	0	0	0
ENSG00000227124	ZNF717	83	42	0	5	140	47	61	35	34	0	0	10	12	123	74	0	0	32	260	43	202	0	50	0	4	30	37	0	40	29	55	190	32	117
ENSG00000227134	OTX2P2	0	0	0	0	0	0	0	0	0	0	0	0	0	0	0	0	0	0	0	0	0	0	0	0	0	0	0	0	0	0	0	1	0	0
ENSG00000227141	AL160286.1	0	1	0	0	17	0	0	0	0	0	0	0	0	6	4	0	0	0	22	7	0	0	0	0	0	1	0	0	0	0	0	7	1	0
ENSG00000227155	AL161725.1	0	0	0	0	0	0	0	0	0	0	0	0	0	0	0	0	0	0	0	3	0	0	0	0	0	0	0	0	0	0	0	0	0	0
ENSG00000227165	WDR11-AS1	0	1	0	0	10	0	5	0	0	0	0	0	0	0	0	0	0	0	0	1	0	0	5	0	0	1	0	0	0	0	0	1	0	0
ENSG00000227187	RPL21P31	0	0	0	0	0	0	0	4	0	0	0	0	0	0	0	0	0	0	0	0	1	0	0	0	0	0	0	0	0	0	0	1	0	0
ENSG00000227189	AC092535.2	0	0	0	0	10	0	19	12	0	0	0	1	10	0	2	0	2	0	97	12	6	0	0	0	0	8	3	0	0	1	32	29	6	0
ENSG00000227191	TRGC2	0	4	0	0	22	0	0	6	0	0	0	0	0	3	4	0	0	0	0	5	1	0	2	0	0	0	2	0	0	0	0	21	0	0
ENSG00000227192	AL023581.2	0	0	0	0	0	0	0	0	0	0	0	0	0	0	0	0	0	0	0	0	2	0	0	0	0	0	0	0	0	0	0	0	0	0
ENSG00000227199	ST7-AS1	0	0	0	0	0	0	0	0	0	0	0	0	0	0	0	0	0	0	0	3	0	0	0	0	0	0	0	0	0	0	0	1	2	0
ENSG00000227200	AL162724.1	0	0	0	0	0	0	0	0	0	0	0	0	0	0	0	0	0	0	0	0	0	0	0	0	0	0	3	0	0	0	0	0	0	0
ENSG00000227201	CNN2P1	0	0	0	11	0	0	0	0	0	0	0	0	0	0	0	0	0	0	0	0	0	0	0	0	0	0	0	0	0	0	0	5	0	0
ENSG00000227205	PFN1P9	0	0	0	0	0	0	0	0	0	0	0	0	0	0	0	0	0	0	0	6	0	0	0	0	0	1	0	0	0	0	0	0	0	0
ENSG00000227214	HCG15	0	0	0	0	0	0	1	0	3	0	0	0	0	0	0	0	0	0	0	0	2	0	1	0	0	2	0	0	0	0	0	0	0	0
ENSG00000227220	AL133346.1	0	0	0	0	0	103	0	0	0	0	0	0	0	0	0	0	0	0	0	0	0	0	0	0	0	0	0	0	0	0	0	0	0	0
ENSG00000227232	WASH7P	3	17	154	7	32	35	22	0	10	0	0	19	6	10	12	0	0	180	96	1	61	0	81	57	139	4	10	0	54	18	0	40	26	24
ENSG00000227238	TTC39DP	0	0	0	0	0	0	0	0	0	0	0	0	0	0	0	0	0	0	0	0	0	0	0	0	0	0	0	0	0	0	0	0	0	0
ENSG00000227240	AL136456.1	0	0	0	0	0	0	0	0	5	0	0	0	0	0	0	0	0	0	0	0	0	0	0	0	0	0	0	0	0	0	0	0	0	0
ENSG00000227242	NBPF13P	0	0	0	0	0	0	0	0	0	0	0	0	0	0	0	0	0	0	0	0	0	0	0	0	0	0	0	0	0	0	0	0	0	0
ENSG00000227243	SLAMF6P1	0	2	0	3	0	0	0	0	0	0	0	5	4	16	0	0	0	0	0	0	1	0	0	0	0	0	0	0	0	0	0	6	0	0
ENSG00000227248	FAM155A-IT1	0	0	0	5	2	0	0	0	0	0	0	0	0	0	0	0	0	0	0	11	0	0	0	0	0	0	0	0	0	0	0	1	0	4
ENSG00000227249	AC000374.1	0	0	0	0	0	0	0	0	0	0	0	0	0	0	0	0	0	0	0	0	1	0	0	0	0	0	0	0	0	0	0	0	0	0
ENSG00000227252	AC012063.1	0	9	0	0	28	0	26	4	5	0	0	0	7	7	1	0	0	0	36	4	35	0	5	0	0	9	0	0	9	5	0	10	2	0
ENSG00000227258	SMIM2-AS1	0	44	0	28	109	32	69	40	23	0	0	14	13	68	88	0	0	100	130	28	98	0	22	0	0	39	29	81	75	3	58	86	10	0
ENSG00000227260	LINC01985	0	0	0	0	0	0	0	0	1	0	0	0	0	0	0	0	0	3	0	0	0	0	0	0	0	0	0	0	0	0	0	0	0	0
ENSG00000227262	HCG4B	0	0	0	1	0	0	0	0	0	0	0	0	0	0	0	0	0	0	0	0	0	0	0	0	0	0	0	0	0	0	0	0	0	0
ENSG00000227267	AC072039.1	0	0	0	0	4	0	0	0	0	0	0	0	0	0	1	0	0	0	0	0	0	0	0	0	0	0	0	0	0	0	39	3	0	0
ENSG00000227268	KLLN	0	6	0	0	5	0	1	0	0	0	0	0	0	24	20	0	0	0	0	0	5	2	0	23	0	4	0	0	0	19	0	6	3	0
ENSG00000227284	MARK2P10	0	0	0	0	0	0	0	0	0	0	0	1	0	0	0	0	0	0	0	0	0	0	0	0	0	0	0	0	0	0	0	0	0	0
ENSG00000227288	ARID3BP1	0	3	0	0	0	0	0	0	0	0	0	0	0	0	0	0	0	0	0	5	0	0	0	0	0	0	0	0	0	0	0	0	0	0
ENSG00000227290	LINC01364	0	0	0	0	0	0	0	0	0	0	0	0	0	0	0	0	0	0	0	0	1	0	0	0	0	0	0	0	0	0	0	0	0	0
ENSG00000227295	ELL2P1	0	0	0	0	0	0	0	0	0	0	0	0	0	0	0	0	0	0	23	0	1	0	0	0	0	0	0	0	13	0	1	0	1	0
ENSG00000227304	AC067942.1	0	0	0	1	12	0	5	0	0	0	0	0	0	0	0	0	0	0	0	0	2	0	0	0	0	3	0	0	0	0	0	3	0	0
ENSG00000227308	LINC02832	0	0	0	0	0	0	0	0	0	0	0	0	0	0	0	0	0	0	0	0	2	0	0	0	0	0	0	0	0	0	0	0	0	0
ENSG00000227311	AL031985.2	0	0	0	0	0	0	1	0	0	0	0	0	0	0	0	0	0	0	0	0	0	0	0	0	0	0	0	0	0	0	0	0	0	0
ENSG00000227312	AL445686.1	0	0	0	0	0	0	7	0	0	0	0	0	0	0	5	0	0	0	0	0	0	0	0	0	0	0	0	0	0	0	0	0	0	0
ENSG00000227330	AF130417.1	0	0	0	0	0	0	0	0	0	0	0	0	0	0	0	0	0	0	0	0	0	0	0	0	0	0	2	0	0	0	0	0	0	0
ENSG00000227331	RPL7AP22	0	0	0	0	2	0	0	15	0	0	0	2	0	11	8	0	0	0	0	0	4	0	0	0	0	2	5	0	0	0	0	1	0	0
ENSG00000227337	RPL23AP43	0	0	0	0	0	0	0	0	0	0	0	0	0	8	0	0	1	0	0	0	0	0	0	0	0	0	0	0	0	0	0	0	0	0
ENSG00000227344	HAUS6P1	0	0	0	0	0	0	0	0	0	0	0	0	0	0	0	0	0	0	0	0	0	0	0	0	0	0	0	0	0	0	0	0	0	0
ENSG00000227345	PARG	352	159	0	88	478	204	363	139	212	0	0	113	91	336	286	0	403	598	1283	173	792	0	265	194	55	103	162	0	126	156	370	686	166	661
ENSG00000227354	RBM26-AS1	0	6	0	3	42	0	5	11	0	0	0	0	2	11	5	0	0	39	46	3	20	0	4	0	47	0	10	0	0	1	30	36	5	8
ENSG00000227355	AL359644.1	0	0	0	0	1	0	0	0	0	0	0	0	0	0	0	0	0	0	0	0	0	0	0	0	0	0	0	0	0	0	0	0	0	0
ENSG00000227356	LINC00866	0	0	0	0	0	0	0	0	0	0	0	0	0	0	0	0	0	0	0	0	5	0	0	0	0	0	0	0	0	0	0	0	0	0
ENSG00000227359	AC017074.1	0	0	0	0	0	0	1	0	4	0	0	0	0	9	0	0	0	0	0	3	3	0	0	0	0	0	0	0	4	0	0	0	1	0
ENSG00000227368	CDK8P2	0	0	0	0	0	0	0	0	0	0	0	0	0	0	0	0	0	0	0	0	0	0	0	0	0	0	0	0	0	0	0	0	0	0
ENSG00000227370	AC254562.1	0	6	0	0	8	0	0	0	4	0	0	0	0	0	0	0	0	0	0	0	11	24	30	0	0	0	0	0	0	22	0	7	0	0
ENSG00000227372	TP73-AS1	0	26	0	27	50	0	32	4	27	0	0	2	8	29	28	0	0	46	258	24	33	0	35	127	0	22	16	0	1	5	0	60	18	0
ENSG00000227373	RABGAP1L-DT	0	0	0	0	9	0	0	0	11	0	0	0	0	5	5	0	0	0	0	0	6	0	0	0	0	0	0	0	0	0	0	2	0	0
ENSG00000227375	DLG1-AS1	0	0	0	0	4	0	2	0	0	0	0	4	0	4	0	0	0	0	0	0	2	0	0	0	0	2	0	0	0	5	0	0	1	0
ENSG00000227376	FTH1P16	0	0	0	0	1	0	6	0	2	0	0	0	0	0	24	0	0	0	0	0	10	0	0	23	0	0	0	0	0	13	0	0	2	0
ENSG00000227379	PPIAP2	0	0	0	0	0	0	0	0	2	0	0	0	0	10	0	0	0	0	0	4	1	0	0	0	0	0	1	0	0	0	0	6	4	0
ENSG00000227382	EIF4A2P2	0	1	0	16	15	0	1	5	1	0	0	0	0	2	0	0	0	0	19	12	7	0	0	0	0	5	9	0	0	2	0	19	3	27
ENSG00000227383	AL353662.1	0	0	0	0	3	0	0	0	0	0	0	2	0	0	2	0	0	0	0	0	1	0	0	5	0	0	0	0	0	0	0	6	0	0
ENSG00000227388	AL133410.1	36	14	0	0	51	0	39	25	6	0	0	0	8	31	26	0	0	1	192	14	57	13	9	0	15	1	17	0	52	12	17	41	13	14
ENSG00000227392	HPN-AS1	0	0	0	0	0	0	0	0	0	0	0	0	0	0	0	0	0	0	0	0	0	0	0	0	0	0	1	0	0	0	0	0	0	0
ENSG00000227394	RPL11P1	0	0	48	0	4	0	9	4	1	0	0	0	0	0	0	0	0	0	0	0	4	2	0	0	0	0	4	0	0	0	0	2	1	0
ENSG00000227398	KIF9-AS1	0	0	0	0	0	0	7	0	8	0	0	0	0	4	0	0	0	0	0	1	22	0	0	0	1	8	4	0	0	0	0	7	1	0
ENSG00000227403	LINC01806	0	0	0	1	10	0	18	0	1	0	0	6	0	2	9	0	0	0	30	1	16	4	6	0	0	3	6	0	0	11	0	5	2	20
ENSG00000227407	AC245884.1	0	0	0	0	3	0	0	0	0	0	0	0	0	0	0	0	0	0	0	3	0	0	0	0	0	0	0	0	0	0	0	1	0	0
ENSG00000227440	ATP5MC1P4	0	0	0	0	0	0	0	0	0	0	0	0	0	0	0	0	0	0	0	0	0	0	0	0	0	0	0	0	0	0	0	0	0	0
ENSG00000227445	OR10R1P	0	0	0	0	0	0	0	0	0	0	0	0	0	0	0	0	0	0	0	0	0	0	0	0	0	0	0	0	0	0	0	2	0	0
ENSG00000227449	FGF7P6	0	14	0	0	40	60	20	0	8	0	0	14	3	0	7	0	0	0	0	0	44	0	0	0	0	7	25	0	21	21	0	7	10	3
ENSG00000227454	MTND4P30	0	0	0	0	4	0	0	0	0	0	0	0	0	0	0	0	0	0	0	0	0	0	0	0	0	0	0	0	0	0	0	0	0	0
ENSG00000227456	LINC00310	0	1	0	1	0	0	0	6	0	0	0	0	0	11	0	0	0	0	0	4	7	0	12	0	0	2	2	0	0	11	30	7	3	0
ENSG00000227471	AKR1B15	0	0	0	0	0	0	0	0	0	0	0	0	0	0	0	0	0	0	2	0	0	0	0	0	0	0	0	0	0	0	0	0	0	0
ENSG00000227477	STK4-AS1	0	0	0	0	0	0	0	0	0	0	0	0	0	0	0	0	0	0	0	0	0	0	0	0	0	0	0	0	0	0	0	4	0	0
ENSG00000227484	CR559946.1	0	0	0	0	0	0	0	0	0	0	0	3	0	0	0	0	0	0	0	0	0	0	0	0	0	0	0	0	0	0	0	5	0	0
ENSG00000227486	AL050309.1	19	41	0	2	149	33	98	24	49	0	0	33	22	94	106	0	1	147	329	76	255	0	50	65	0	38	72	0	82	74	131	173	24	131
ENSG00000227495	KIF1C-AS1	0	0	0	0	0	0	0	0	0	0	0	0	0	0	0	0	0	0	0	6	0	0	0	0	0	1	0	0	0	0	0	0	0	0
ENSG00000227496	AC099066.2	0	0	0	0	0	0	0	0	0	0	0	0	0	0	0	0	0	0	0	4	1	0	0	0	0	0	0	0	0	0	0	0	0	0
ENSG00000227500	SCAMP4	0	40	0	11	99	0	37	39	28	0	0	6	18	33	104	0	0	159	315	26	63	0	13	84	0	28	32	0	54	58	30	83	12	64
ENSG00000227502	MROCKI	43	6	0	7	40	0	17	27	34	0	1	10	2	75	40	0	0	37	300	20	66	0	9	39	0	21	21	0	20	2	64	71	17	41
ENSG00000227507	LTB	46	29	0	31	126	0	31	0	18	0	0	14	12	42	69	0	31	26	232	38	40	0	84	59	0	61	3	0	38	72	0	89	33	77
ENSG00000227508	LINC01624	0	0	0	0	0	0	0	0	0	0	0	0	0	0	3	0	0	0	0	0	9	0	0	0	0	0	0	0	0	11	0	0	0	0
ENSG00000227517	LINC01483	0	0	0	0	0	0	0	0	0	0	0	0	0	0	0	0	0	0	0	0	0	0	0	0	0	2	0	0	0	0	0	0	0	0
ENSG00000227518	AL928970.1	0	0	0	0	0	0	0	1	0	0	0	0	0	0	0	0	0	0	0	0	6	0	0	0	0	0	0	0	0	0	0	0	0	0
ENSG00000227525	RPL7P6	0	0	0	0	0	0	0	0	0	0	0	0	0	0	0	0	0	0	0	0	0	0	0	0	0	0	0	0	0	0	0	0	0	0
ENSG00000227531	AL162414.1	0	0	0	7	6	0	0	0	0	0	0	0	0	0	0	0	0	0	0	0	1	0	0	0	0	0	0	0	8	0	0	1	0	0
ENSG00000227533	SLC2A1-AS1	0	0	0	0	12	0	6	0	3	0	0	0	2	16	7	0	0	0	0	9	12	3	19	0	0	8	0	0	0	0	0	21	4	0
ENSG00000227534	Z83841.1	0	7	0	0	3	0	0	0	0	0	0	0	0	0	2	0	0	0	0	0	2	0	0	0	0	0	0	0	0	0	0	0	0	0
ENSG00000227536	SOCS5P4	0	5	0	0	15	0	12	0	5	0	0	0	0	3	5	0	0	0	54	15	14	1	0	0	0	4	0	0	8	0	0	8	1	0
ENSG00000227538	HNRNPFP1	0	0	0	0	0	0	0	0	0	0	0	0	0	0	9	0	0	0	0	0	0	0	0	0	0	0	0	0	0	0	0	0	0	0
ENSG00000227540	DNAJC9-AS1	0	0	0	0	1	0	0	0	0	0	0	0	1	0	0	0	0	46	0	0	15	0	0	0	0	0	0	0	0	3	0	0	0	0
ENSG00000227541	SFR1P1	36	0	0	0	0	0	0	0	0	0	0	0	0	2	7	0	0	42	0	2	2	0	0	0	0	5	0	0	0	9	0	4	0	0
ENSG00000227542	AC092614.1	0	0	0	0	0	0	0	0	0	0	0	0	0	0	0	0	0	0	0	0	3	0	0	0	0	0	0	0	0	0	0	3	0	0
ENSG00000227543	SPAG5-AS1	0	15	0	7	19	0	0	0	3	0	0	11	0	0	0	0	0	62	0	0	10	0	0	0	0	6	0	0	0	0	0	3	0	0
ENSG00000227544	AC018647.1	0	0	0	0	0	0	0	0	0	0	0	0	0	0	1	0	0	0	0	0	0	0	0	0	0	0	0	0	0	0	0	0	0	0
ENSG00000227551	USP17L12	0	0	0	0	0	0	0	0	2	0	0	0	0	0	0	0	0	0	0	0	0	0	0	0	0	0	0	0	0	0	0	0	0	0
ENSG00000227560	RPS15AP30	0	24	0	35	67	0	29	10	34	519	0	8	0	57	51	0	442	123	149	34	65	0	35	0	68	22	29	0	0	5	0	84	11	41
ENSG00000227568	SNX18P26	0	0	0	0	0	0	0	0	0	0	0	0	0	0	0	0	0	0	0	0	0	0	0	0	0	0	0	0	0	0	0	5	0	0
ENSG00000227579	AL136114.1	0	0	0	0	0	0	0	0	0	0	0	0	0	0	0	0	0	0	0	0	3	0	0	0	0	0	0	0	0	0	0	0	0	0
ENSG00000227582	ADGRF5P1	0	0	0	1	0	0	5	0	0	0	0	0	0	0	0	0	0	0	0	0	0	0	0	0	0	0	0	0	0	0	0	0	0	0
ENSG00000227583	RPS3AP37	0	0	0	0	0	0	3	0	0	0	0	0	0	0	0	0	0	0	27	0	4	0	0	0	0	0	0	0	0	0	0	0	0	0
ENSG00000227589	AL136528.1	0	0	0	0	0	0	0	0	0	0	0	0	0	0	0	0	0	0	0	0	0	0	0	0	0	0	0	0	0	0	0	3	0	0
ENSG00000227591	HSD11B1-AS1	0	0	0	0	2	0	0	0	0	0	0	0	0	0	0	0	0	0	0	0	0	0	0	0	0	0	0	0	0	0	0	0	0	0
ENSG00000227593	PHBP16	0	5	0	0	0	0	0	3	0	0	0	0	0	0	0	0	0	0	0	0	0	0	0	0	0	0	1	0	0	0	0	0	0	0
ENSG00000227613	QRSL1P2	0	0	0	0	0	0	0	0	0	0	0	0	0	0	0	0	0	3	0	0	0	0	0	0	0	0	0	0	0	0	0	0	0	0
ENSG00000227615	AP001324.1	0	0	0	0	0	0	0	0	0	0	0	0	0	3	0	0	0	0	0	0	0	0	0	0	0	0	0	0	0	0	0	0	0	0
ENSG00000227617	CERS6-AS1	0	0	0	0	0	0	0	0	0	0	0	0	0	0	0	0	0	0	0	0	3	0	0	0	0	0	0	0	0	0	0	2	0	0
ENSG00000227619	AL391056.1	0	0	0	0	17	0	4	0	0	0	0	4	0	0	0	0	0	0	0	1	3	0	0	0	0	0	5	0	0	0	0	0	3	0
ENSG00000227627	AL080276.2	0	0	0	8	46	0	3	0	3	0	0	0	0	13	4	0	0	34	0	2	18	0	12	0	0	6	5	0	0	2	10	36	7	0
ENSG00000227630	LINC01132	0	0	0	0	12	0	1	0	0	0	0	1	0	0	0	0	0	0	0	0	15	0	0	0	0	0	0	0	0	0	0	2	0	0
ENSG00000227632	AC018804.1	63	0	0	0	15	0	0	0	4	0	0	0	0	0	20	0	0	0	0	0	2	0	0	0	0	0	6	0	0	35	0	0	3	0
ENSG00000227634	LINC01714	0	0	0	0	0	0	0	0	0	0	0	0	0	0	0	0	0	0	0	0	0	0	0	0	0	0	0	0	0	0	0	0	0	0
ENSG00000227640	SOX21-AS1	0	0	0	0	0	0	0	0	0	0	0	0	0	0	1	0	0	0	0	0	0	0	0	0	0	0	0	0	0	0	0	0	0	0
ENSG00000227666	CYCSP24	0	0	0	0	0	0	0	0	0	0	0	0	0	0	0	0	0	0	0	3	0	0	0	0	0	0	0	0	0	0	0	6	0	0
ENSG00000227671	AL390728.4	140	76	0	38	323	32	113	78	91	0	0	41	32	190	176	0	172	156	785	149	403	16	71	0	41	139	78	0	77	81	84	348	81	138
ENSG00000227676	LINC01068	0	1	0	0	0	0	0	0	0	0	0	0	0	0	0	0	0	0	0	0	1	0	0	0	0	1	0	0	0	0	0	0	2	0
ENSG00000227678	AL355581.1	0	0	0	0	1	0	3	0	0	0	0	0	0	0	3	0	0	0	0	0	0	0	0	0	0	0	0	0	0	0	0	0	0	0
ENSG00000227681	AL033504.1	0	0	0	0	2	0	0	0	0	0	0	0	0	0	0	0	0	0	14	0	1	0	0	0	0	0	0	0	0	0	0	3	0	19
ENSG00000227684	CROCCP4	0	0	0	0	0	0	0	6	0	0	0	0	0	0	0	0	0	0	0	0	0	0	0	0	0	0	0	0	12	0	0	0	0	0
ENSG00000227688	HNRNPA3P2	0	0	0	0	2	0	0	0	3	0	0	0	0	0	0	0	0	0	0	0	0	0	0	0	0	2	0	0	0	0	0	0	5	0
ENSG00000227694	RPL23AP74	0	1	0	0	1	0	7	0	0	0	0	0	0	9	5	0	0	1	71	7	7	0	0	0	0	1	1	0	0	0	0	0	5	0
ENSG00000227695	DNMBP-AS1	0	5	0	0	5	0	2	1	1	0	0	0	0	0	7	0	0	0	0	4	0	0	10	0	0	0	0	0	0	0	0	8	4	0
ENSG00000227702	LINC00111	0	0	0	0	0	52	0	0	0	0	0	0	0	0	0	0	0	0	0	0	0	0	0	0	0	0	0	0	0	0	0	0	0	0
ENSG00000227722	AL022100.1	0	0	0	0	0	0	0	0	0	0	0	0	0	19	0	0	0	0	0	5	0	0	0	0	0	0	0	0	0	0	0	0	0	0
ENSG00000227725	GCOM2	0	0	0	0	0	0	0	8	0	0	0	0	0	0	0	0	0	0	0	0	0	0	0	0	0	0	0	0	0	0	0	0	0	0
ENSG00000227730	MTND6P5	0	0	0	4	0	0	0	0	0	0	0	0	0	1	0	0	0	0	11	0	0	0	0	0	0	0	0	0	0	0	17	2	0	0
ENSG00000227733	AC239809.3	0	4	0	0	28	0	22	0	0	0	0	7	0	0	21	0	0	0	49	0	9	0	23	0	0	4	1	0	8	3	55	12	4	0
ENSG00000227740	LINC02803	0	0	0	0	0	4	0	0	0	0	0	0	0	0	6	0	0	0	31	0	0	0	0	0	0	0	0	0	0	0	0	4	0	0
ENSG00000227741	AL121987.2	0	0	0	0	0	0	0	0	0	0	0	0	0	0	0	0	0	0	0	0	0	0	0	0	0	0	0	0	0	0	0	0	0	0
ENSG00000227742	CALR4P	0	0	0	0	0	0	0	0	0	0	0	0	0	0	0	0	0	0	0	0	1	0	0	0	0	0	0	0	0	0	1	0	0	0
ENSG00000227755	AP000344.1	0	0	0	0	0	0	3	0	0	0	0	0	0	0	0	0	0	0	47	0	2	0	0	0	0	0	0	0	0	0	0	0	1	0
ENSG00000227766	AL671277.1	0	0	0	0	0	0	0	0	0	0	0	0	0	0	0	0	0	0	0	0	0	0	0	0	0	0	0	0	0	0	0	0	0	27
ENSG00000227773	ASH1L-IT1	0	0	0	0	0	0	0	0	0	0	0	0	0	0	0	0	0	0	0	0	0	0	0	0	0	0	0	0	0	0	0	4	0	0
ENSG00000227775	AL031282.1	0	0	0	0	0	0	0	0	0	0	0	0	0	0	0	0	0	0	0	0	4	0	17	0	0	0	5	0	0	0	0	3	0	0
ENSG00000227782	AC002553.1	0	0	0	0	0	0	0	0	0	0	0	0	8	0	0	0	0	0	19	0	1	0	0	0	0	2	0	0	0	0	0	0	0	0
ENSG00000227802	DNAJB3	0	0	1	0	0	0	0	0	0	0	0	0	0	0	0	0	0	0	0	0	0	0	0	0	0	0	0	0	0	0	0	0	0	0
ENSG00000227805	RPL21P90	0	0	0	0	0	0	3	0	0	0	0	0	0	7	5	0	0	0	0	0	2	0	0	0	0	0	0	0	16	0	0	1	3	0
ENSG00000227811	INKA2-AS1	0	0	0	0	0	0	4	0	0	0	0	0	0	0	0	0	0	0	0	0	0	0	0	0	0	0	0	0	0	0	0	0	3	0
ENSG00000227815	AL359265.1	0	0	0	0	0	0	0	0	0	0	0	0	0	0	1	0	0	0	0	0	0	0	0	0	0	0	0	0	0	0	0	0	0	0
ENSG00000227825	SLC9A7P1	0	0	0	5	12	0	0	2	6	0	0	0	0	0	3	0	0	0	0	0	5	0	0	0	0	6	0	0	0	0	0	2	2	0
ENSG00000227827	AC138969.2	0	0	0	0	0	0	0	0	4	0	0	9	12	8	0	0	0	0	0	50	77	0	0	0	0	6	53	0	0	0	0	6	0	0
ENSG00000227834	AP003385.1	0	0	0	0	0	0	0	0	0	0	0	0	0	0	0	0	0	0	0	0	0	0	0	0	0	0	0	0	0	0	0	0	0	0
ENSG00000227836	AC008850.1	0	0	0	0	2	0	0	0	0	0	0	0	0	0	0	0	0	0	0	5	10	0	0	0	0	0	0	0	0	0	0	0	0	0
ENSG00000227838	AL121885.2	0	2	0	0	0	0	0	0	0	0	0	0	0	0	0	0	0	0	0	0	0	0	0	0	0	0	0	0	0	0	0	0	0	0
ENSG00000227855	DPY19L2P3	0	0	0	0	3	0	0	0	0	0	0	0	0	0	0	0	0	0	0	0	0	0	0	0	0	0	0	0	0	0	0	1	0	0
ENSG00000227863	AC002383.1	0	0	0	0	0	0	0	0	0	0	0	0	0	0	0	0	0	0	0	0	3	0	0	0	0	0	0	0	0	0	0	0	0	0
ENSG00000227877	MRLN	0	0	0	9	0	0	0	0	0	0	0	0	0	0	0	0	0	0	0	0	0	0	0	0	0	0	0	0	0	0	0	0	0	0
ENSG00000227878	AC114760.1	0	0	0	0	3	0	1	0	0	0	0	0	0	0	0	0	0	0	0	0	0	0	0	0	0	0	0	0	0	0	0	2	0	0
ENSG00000227885	AL590652.1	0	10	0	2	7	0	2	0	3	0	0	0	1	11	17	0	0	0	139	0	7	0	0	0	0	3	2	0	0	0	0	8	4	0
ENSG00000227887	RPS26P13	0	0	0	0	0	0	3	0	0	0	0	0	3	0	0	0	0	0	0	0	0	0	0	0	0	0	0	0	0	0	0	0	0	0
ENSG00000227888	FAM66A	0	0	0	0	0	0	0	0	0	0	0	0	0	0	0	0	0	0	0	0	0	0	0	0	0	0	0	0	0	0	0	0	0	0
ENSG00000227896	AL731569.1	55	4	0	18	4	0	16	7	0	0	0	0	10	5	10	0	0	17	4	4	18	0	0	0	0	3	3	0	0	4	0	15	0	0
ENSG00000227906	SNAP25-AS1	0	0	0	0	0	0	0	0	0	0	0	0	0	0	0	0	0	0	0	0	2	0	0	0	0	0	0	0	0	0	0	0	0	0
ENSG00000227908	FLJ31104	0	0	0	0	0	0	0	0	1	0	0	0	0	2	0	0	33	17	0	0	1	0	0	0	0	0	0	0	6	0	0	3	1	0
ENSG00000227910	AC092634.3	0	0	0	0	0	0	0	0	0	0	0	0	0	0	0	0	0	0	0	0	2	0	0	0	0	0	0	0	0	0	12	0	0	0
ENSG00000227911	LINC02344	0	0	0	0	0	0	0	0	0	0	0	0	0	0	0	0	0	0	0	0	0	0	0	0	0	7	0	0	0	0	0	1	0	0
ENSG00000227924	RBPJP6	0	0	0	0	0	0	0	0	0	0	0	0	0	0	0	0	0	0	0	0	0	0	0	0	0	1	0	0	0	0	0	0	0	0
ENSG00000227939	RPL3P2	0	0	0	0	0	0	0	0	1	0	0	0	0	0	0	0	0	0	0	0	0	0	0	0	0	0	0	0	0	0	0	0	0	0
ENSG00000227945	PTPRK-AS1	0	0	0	0	0	0	0	0	0	0	0	0	0	0	0	0	0	0	0	0	0	0	0	0	0	0	0	0	0	0	0	5	0	0
ENSG00000227946	AC007383.1	0	3	0	0	7	0	7	5	11	0	0	0	0	15	1	0	0	0	2	9	15	0	0	0	0	8	0	0	0	4	18	27	3	0
ENSG00000227947	LINC01738	0	0	0	0	0	0	0	0	0	0	0	0	0	0	3	0	0	0	0	0	0	0	0	0	0	0	0	0	0	0	0	0	0	0
ENSG00000227953	LINC01341	0	21	0	0	50	5	9	5	11	0	0	10	5	2	17	0	60	39	8	10	46	0	17	0	0	8	24	0	0	2	0	13	18	23
ENSG00000227954	TARID	0	3	0	9	17	0	4	3	12	0	0	1	3	1	7	0	0	72	76	4	9	0	9	0	0	3	1	0	6	0	0	22	4	22
ENSG00000227959	AL451042.2	48	0	0	0	0	0	3	0	3	0	0	0	0	20	0	0	0	0	73	0	0	0	0	0	0	0	0	0	7	0	0	0	0	0
ENSG00000227962	AL391994.1	0	0	0	0	9	0	0	0	0	0	0	0	0	0	0	0	0	0	0	0	0	0	0	0	0	0	0	0	0	0	0	0	0	0
ENSG00000227963	RBM15-AS1	0	0	0	0	9	0	0	0	0	0	0	0	0	0	5	0	0	0	0	0	0	0	0	0	0	0	0	0	0	0	0	7	0	0
ENSG00000227972	THAP12P3	0	0	0	0	0	0	5	0	0	0	0	0	0	0	0	0	0	0	0	0	0	0	0	0	0	2	0	0	0	0	0	0	0	0
ENSG00000227973	PIN4P1	0	0	0	0	0	0	0	0	0	0	0	0	0	0	0	0	0	0	0	0	0	0	0	0	0	0	0	0	0	0	0	0	0	0
ENSG00000227986	TRIM60P18	0	0	0	0	0	0	0	9	0	0	0	0	0	0	0	0	0	8	0	0	0	0	8	0	0	0	0	0	0	0	0	0	0	0
ENSG00000227992	AC108463.1	0	3	0	0	0	0	0	0	0	0	0	0	0	0	0	0	0	0	0	0	0	0	0	0	0	0	0	0	0	0	0	0	0	0
ENSG00000228007	AC011933.1	0	0	0	0	0	0	0	0	0	0	0	0	0	0	0	0	0	0	0	1	0	0	0	0	0	0	0	0	0	0	0	0	0	0
ENSG00000228008	AC105935.1	0	0	0	0	4	0	8	0	0	0	0	0	0	0	0	0	0	0	0	0	3	0	0	0	0	0	0	0	0	4	0	0	0	0
ENSG00000228010	AC073343.2	0	0	0	0	5	0	0	13	2	0	0	0	0	14	0	0	0	0	0	0	0	0	0	0	0	0	0	0	0	0	0	4	0	0
ENSG00000228013	IL6R-AS1	0	18	0	0	2	0	0	0	0	0	0	0	0	9	1	0	0	0	12	5	0	0	0	0	0	0	0	0	0	16	0	1	2	0
ENSG00000228014	ZNF680P1	0	0	0	0	4	0	0	3	3	0	0	0	0	0	0	0	0	0	0	0	1	0	0	0	0	0	0	0	0	0	0	5	0	0
ENSG00000228016	RAPGEF4-AS1	0	0	0	0	0	0	0	0	0	0	0	0	0	0	0	0	0	0	0	0	0	0	0	0	0	0	0	0	0	0	0	0	0	1
ENSG00000228022	HCG20	0	0	0	0	0	0	0	0	0	0	0	0	0	0	0	0	0	0	0	0	0	0	0	0	0	0	0	0	0	0	0	2	0	0
ENSG00000228035	NGF-AS1	0	0	0	3	0	0	0	0	0	0	0	0	0	0	0	0	0	0	0	0	0	0	0	0	0	0	0	0	0	0	0	0	0	0
ENSG00000228036	HSPD1P9	0	0	0	0	0	0	2	0	4	0	0	0	0	0	0	0	0	0	0	2	3	0	0	0	0	0	0	0	0	0	0	2	0	0
ENSG00000228037	AL139246.3	0	2	0	0	3	0	7	5	0	0	0	0	0	9	2	0	0	51	0	0	2	0	7	0	0	0	5	0	0	1	0	0	0	14
ENSG00000228038	VN1R51P	0	0	0	0	0	0	0	0	0	0	0	0	0	0	0	0	0	0	0	0	0	0	0	0	0	0	0	0	0	0	0	0	0	0
ENSG00000228043	AC114763.1	0	0	0	0	4	0	7	0	0	0	0	0	0	0	0	0	0	0	0	5	0	0	0	0	0	0	0	0	0	22	0	0	0	0
ENSG00000228049	POLR2J2	0	5	0	38	93	115	34	29	53	0	0	0	0	27	31	0	0	0	417	0	87	0	29	0	0	17	15	0	70	6	0	56	38	0
ENSG00000228050	TOP3BP1	0	0	0	0	0	0	0	0	0	0	0	0	0	0	0	0	0	0	0	0	0	0	0	19	0	0	0	0	0	0	0	0	0	0
ENSG00000228054	RANP5	0	0	0	0	0	0	0	0	0	0	0	0	0	0	0	0	0	0	0	0	3	0	0	0	0	0	0	0	0	0	0	0	0	0
ENSG00000228055	FAM245A	0	0	0	0	0	0	0	0	0	0	0	0	0	0	0	0	0	0	0	0	0	0	0	0	0	0	0	0	0	0	0	1	0	0
ENSG00000228057	SEC63P1	0	0	0	0	0	0	0	0	0	0	0	0	0	0	0	0	0	0	0	0	0	0	1	0	0	0	0	0	0	0	0	0	0	0
ENSG00000228060	PABPC4-AS1	0	0	0	0	0	0	0	0	0	0	0	0	0	0	0	0	0	0	0	0	0	0	0	0	0	0	0	0	0	0	0	2	0	0
ENSG00000228061	AC131571.1	0	0	0	0	0	0	0	0	0	0	0	3	0	0	0	0	0	0	0	0	0	0	0	0	0	0	0	0	0	0	0	0	0	0
ENSG00000228063	LYPLAL1-DT	0	5	0	0	5	0	0	0	0	0	0	0	0	0	0	0	0	0	0	0	0	0	0	0	0	0	0	0	0	0	0	2	0	0
ENSG00000228065	LINC01515	107	29	0	0	168	3	94	70	83	0	0	14	17	66	103	0	0	219	222	39	290	0	56	0	1	40	42	0	71	22	81	166	23	76
ENSG00000228075	BOD1L2	0	0	0	0	0	0	0	0	0	0	0	0	0	0	0	0	0	0	0	0	0	0	0	0	0	0	0	0	3	0	0	0	0	0
ENSG00000228084	AC118553.1	0	0	0	0	3	20	8	0	3	0	0	0	0	0	0	0	0	63	0	3	8	0	10	0	0	0	4	0	0	3	0	10	1	12
ENSG00000228092	COX6CP15	0	0	0	0	6	0	0	0	0	0	0	0	0	0	0	0	0	0	0	0	0	0	0	0	0	0	0	0	0	0	0	0	0	0
ENSG00000228097	MTATP6P11	0	0	0	0	2	0	2	0	3	0	0	0	0	9	0	0	0	0	11	14	4	0	0	0	0	0	2	0	0	0	27	13	0	0
ENSG00000228107	AP000692.1	0	0	0	11	9	0	9	0	3	0	0	2	7	0	0	0	0	0	44	0	7	0	0	0	0	3	2	0	0	0	0	5	0	0
ENSG00000228109	MELTF-AS1	0	0	0	0	3	0	0	0	0	0	0	0	0	0	12	0	0	0	27	0	3	0	20	0	0	0	0	0	0	0	0	10	0	0
ENSG00000228110	ST13P19	0	0	0	0	0	0	0	0	1	0	0	0	0	0	0	0	0	0	0	0	0	0	0	0	0	0	0	0	0	0	0	0	0	0
ENSG00000228113	AC003991.1	0	9	0	0	4	0	4	8	3	0	0	0	0	3	7	0	0	0	41	3	17	0	0	0	0	5	5	0	0	0	0	12	1	0
ENSG00000228124	AL096678.1	0	0	0	0	0	0	0	0	0	0	0	0	0	0	0	0	0	0	0	0	0	0	0	0	0	0	0	0	0	0	0	4	0	0
ENSG00000228126	FALEC	0	0	0	0	0	0	0	0	0	0	0	0	0	0	0	0	0	0	0	0	0	0	0	0	0	0	2	0	0	0	0	0	0	0
ENSG00000228140	AL031283.1	0	0	0	0	1	0	3	0	0	0	0	0	0	0	0	0	0	25	0	0	7	0	3	0	0	1	0	0	0	0	0	2	0	12
ENSG00000228141	AC105339.1	0	0	0	0	0	0	0	0	0	0	0	0	0	0	0	0	0	0	0	0	0	0	8	0	0	0	0	0	0	0	0	1	5	0
ENSG00000228144	AC078927.1	0	0	0	0	0	0	0	21	0	0	0	0	0	0	0	0	0	0	0	0	0	0	0	0	0	0	0	0	0	0	0	0	0	0
ENSG00000228146	CASP16P	33	0	0	0	23	0	0	0	4	0	0	0	0	11	0	0	0	0	0	0	0	0	0	0	0	2	0	0	0	0	0	9	0	0
ENSG00000228149	RPL3P1	0	0	0	0	0	0	0	0	0	0	0	0	0	0	0	0	0	0	29	0	0	0	0	0	0	0	0	0	0	0	0	0	0	0
ENSG00000228157	AC007952.2	0	0	0	0	3	0	0	9	0	0	0	0	0	0	0	0	0	0	1	0	6	0	0	0	0	0	0	0	0	0	0	11	5	0
ENSG00000228158	TLE1P1	0	0	0	0	0	0	0	0	0	0	0	0	0	0	0	0	0	0	83	8	3	0	0	0	0	0	3	0	0	0	0	2	0	0
ENSG00000228166	MTND1P11	0	0	0	0	22	0	11	5	1	0	0	5	0	5	5	0	0	0	0	0	1	0	0	0	0	0	1	0	0	0	0	10	0	0
ENSG00000228168	HNRNPA1P21	0	0	0	0	0	0	1	0	0	0	0	0	2	0	1	0	8	2	0	0	4	0	0	0	0	3	0	0	0	0	0	0	0	0
ENSG00000228169	PPIAP19	0	3	0	0	20	0	0	3	0	0	0	3	4	0	3	0	0	0	0	0	0	0	7	0	0	0	1	0	0	0	0	4	0	0
ENSG00000228170	AL031963.1	0	0	0	0	0	0	0	0	0	0	0	0	0	0	0	0	0	0	0	0	0	0	0	0	0	0	0	0	0	0	0	0	0	0
ENSG00000228171	AC121251.1	0	8	0	0	0	0	0	0	0	0	0	0	0	0	0	0	0	0	0	0	0	0	0	0	0	0	0	0	0	0	0	6	0	0
ENSG00000228172	AL020996.1	0	0	0	10	12	0	2	0	1	0	0	0	0	9	0	0	0	0	38	0	3	0	2	0	0	2	0	0	42	13	0	3	0	23
ENSG00000228175	GEMIN8P4	0	0	0	0	0	0	0	1	0	0	0	0	0	0	2	0	0	0	0	0	0	0	0	0	0	0	0	0	16	2	0	6	3	0
ENSG00000228187	AC093433.1	0	0	0	0	0	0	0	0	0	0	0	0	0	0	1	0	0	0	0	0	0	0	0	0	0	0	0	0	0	0	0	0	0	0
ENSG00000228192	AL512353.1	0	0	0	0	4	0	0	0	0	0	0	0	0	0	1	0	0	0	0	4	1	0	0	0	0	0	0	0	0	0	0	0	0	22
ENSG00000228196	PTPN2P1	0	0	0	0	0	0	0	0	0	0	0	0	0	0	0	0	0	0	0	0	0	0	0	0	0	1	0	0	0	0	0	0	0	0
ENSG00000228203	RNF144A-AS1	0	0	0	0	2	0	0	0	0	0	0	3	0	0	0	0	0	0	0	0	3	0	0	0	0	0	2	0	0	0	0	11	0	0
ENSG00000228205	AC131235.1	1	0	0	0	0	0	0	0	0	0	0	0	0	0	0	0	1	0	0	0	0	0	0	0	0	0	0	0	0	0	0	0	0	0
ENSG00000228211	HYAL6P	0	0	0	0	0	0	0	0	0	0	0	0	0	0	0	0	0	0	0	0	0	0	0	0	0	3	0	0	0	0	0	0	0	0
ENSG00000228218	ATF4P3	0	8	0	0	9	32	0	0	6	0	0	0	0	6	8	0	0	0	49	9	7	0	10	0	0	0	0	0	0	1	0	1	7	5
ENSG00000228219	NPM1P30	0	0	0	0	0	0	4	0	0	0	0	0	0	0	0	0	0	0	0	0	0	0	0	0	0	0	0	0	0	0	0	0	0	0
ENSG00000228221	LINC00578	0	0	0	0	10	0	27	13	2	0	0	2	0	7	12	0	0	0	84	10	35	0	18	0	0	11	6	0	0	7	0	37	17	18
ENSG00000228222	AC073050.1	0	0	0	19	12	0	25	0	9	0	0	14	8	12	3	0	0	41	0	3	18	0	45	0	0	3	3	0	0	59	0	7	14	44
ENSG00000228223	HCG11	192	29	0	34	125	36	141	56	47	0	0	40	30	100	94	0	690	84	305	53	227	20	47	0	61	40	69	0	69	4	51	159	47	62
ENSG00000228232	GAPDHP1	0	0	0	0	0	0	1	0	0	0	0	0	0	0	0	0	0	0	0	0	0	0	0	0	0	0	0	0	0	0	0	0	0	0
ENSG00000228238	AL096803.1	0	0	0	0	0	0	2	0	0	0	0	0	0	0	0	0	0	0	0	0	0	0	0	0	0	0	0	0	0	0	0	0	0	0
ENSG00000228242	AC093495.1	0	0	0	0	0	0	0	0	0	0	0	0	0	0	1	0	0	0	0	0	1	0	1	0	0	0	0	0	0	0	0	6	4	0
ENSG00000228251	AC012442.1	0	0	0	0	0	0	0	0	0	0	0	0	0	0	0	0	0	0	0	0	0	0	0	0	0	4	0	0	0	0	0	2	0	0
ENSG00000228252	COL6A4P2	0	0	0	2	4	0	6	0	7	0	0	0	0	0	4	0	0	0	0	5	19	0	10	0	0	0	0	0	0	12	0	13	9	0
ENSG00000228253	MT-ATP8	1474	163	0	34	893	18	299	585	712	0	0	11	22	1618	240	0	19	149	593	399	501	0	95	7	10	187	153	1	395	7	569	448	403	1372
ENSG00000228261	ITPRIP-AS1	0	0	0	0	0	0	0	0	0	0	0	0	0	0	1	0	0	0	0	0	0	0	0	0	0	0	0	0	0	0	0	1	0	0
ENSG00000228262	LINC01320	0	0	0	0	18	0	0	0	0	0	0	0	0	0	0	0	0	0	0	0	8	0	0	0	0	0	1	0	0	0	0	2	0	9
ENSG00000228274	AL021707.2	0	0	0	0	16	0	2	0	0	0	0	0	0	0	0	0	0	0	0	0	2	0	0	0	0	3	0	0	0	0	0	0	0	0
ENSG00000228280	AL731568.1	0	0	0	0	0	0	0	0	0	0	0	0	0	0	0	0	0	0	0	2	2	0	0	0	0	0	1	0	0	2	0	0	0	30
ENSG00000228285	LYPLA2P1	0	0	0	0	0	0	0	0	0	0	0	0	0	0	0	0	0	0	0	0	0	0	0	0	0	0	0	0	0	0	0	0	0	0
ENSG00000228288	PCAT6	0	0	0	0	0	0	0	0	1	0	0	0	0	4	0	0	0	0	0	0	4	0	0	0	0	0	0	0	0	0	0	0	0	0
ENSG00000228293	AL049712.1	0	0	0	0	7	0	0	0	0	0	0	0	0	0	0	0	0	0	0	0	0	0	0	0	0	0	0	0	0	1	0	0	0	0
ENSG00000228295	LINC00392	0	0	0	0	0	0	0	0	0	0	0	0	0	0	10	0	0	0	0	0	0	0	0	0	0	0	0	0	0	2	0	0	0	0
ENSG00000228300	FAM174C	0	36	0	0	10	0	15	0	6	0	0	8	0	10	8	0	0	0	141	19	20	0	23	0	0	5	0	0	34	58	0	36	6	35
ENSG00000228302	AL512770.1	0	0	0	0	0	0	0	0	0	0	0	0	0	0	0	0	0	0	0	0	0	0	0	0	0	0	0	0	0	10	0	1	0	0
ENSG00000228305	PRELID1P6	0	0	0	1	0	0	0	0	1	1	0	0	0	0	0	0	0	1	0	0	0	0	0	0	0	0	0	0	0	0	0	0	0	0
ENSG00000228307	OR2S1P	0	0	0	0	0	0	0	0	0	0	0	0	0	0	0	0	0	0	0	0	0	0	0	0	0	1	0	0	0	0	0	5	0	0
ENSG00000228308	LINC01209	0	0	0	0	0	0	0	0	0	0	0	0	0	0	0	0	0	0	0	0	0	0	0	0	0	0	0	0	0	8	0	0	0	0
ENSG00000228314	CYP4F29P	0	3	0	0	19	0	12	13	0	0	0	2	0	3	0	0	0	0	0	0	0	0	0	0	56	6	0	0	0	0	0	2	0	0
ENSG00000228315	GUSBP11	286	148	19	41	402	231	376	146	161	0	0	81	91	225	358	0	134	455	1520	103	518	58	529	313	62	139	201	0	190	396	81	574	139	162
ENSG00000228316	MTATP6P19	0	0	0	0	0	0	0	0	0	0	0	0	0	0	0	0	0	0	0	0	0	0	0	0	0	1	1	0	0	0	0	5	0	0
ENSG00000228317	AL158070.1	0	3	0	0	0	0	0	0	0	0	0	0	0	0	0	0	0	0	0	0	0	0	0	0	0	0	0	0	0	0	0	0	0	0
ENSG00000228325	IGKV3D-7	0	2	0	0	0	0	0	0	2	0	0	2	0	0	0	0	0	0	0	0	6	0	0	0	0	0	0	0	0	0	0	4	0	1
ENSG00000228327	AL669831.1	219	47	33	47	136	0	233	56	76	0	0	32	28	37	80	0	0	354	606	113	158	0	90	6	47	46	49	0	87	44	41	146	87	150
ENSG00000228328	AL158201.1	0	1	0	0	6	0	1	0	0	0	0	0	0	0	5	0	0	0	47	0	4	1	0	0	0	0	0	0	0	0	0	4	10	0
ENSG00000228330	AL355355.1	0	6	0	0	0	0	0	0	0	0	0	1	0	0	0	0	0	0	0	0	1	0	0	0	0	0	0	0	0	2	0	4	0	0
ENSG00000228335	AC073063.1	0	4	0	0	19	0	7	5	2	0	0	0	0	5	0	0	0	46	23	0	6	0	0	0	0	0	0	0	0	0	0	2	0	0
ENSG00000228336	OR9H1P	0	0	0	0	2	0	0	0	2	0	0	0	0	10	7	0	0	10	0	0	0	0	0	27	0	1	0	0	6	0	0	10	2	0
ENSG00000228340	MIR646HG	0	20	0	0	10	0	6	28	29	0	0	0	0	57	53	0	0	84	33	57	9	0	20	0	0	5	3	0	0	0	0	20	5	104
ENSG00000228363	AC015971.1	0	0	0	0	0	0	1	0	0	0	0	0	0	0	0	0	0	0	0	0	0	0	0	0	0	0	0	0	0	0	0	0	0	0
ENSG00000228372	SMIM10L2B-AS1	0	0	0	0	2	0	0	0	0	0	0	0	0	0	0	0	0	0	0	0	0	0	0	0	0	0	0	0	0	0	0	0	0	0
ENSG00000228382	ITPKB-IT1	0	0	0	0	0	0	4	0	0	0	0	0	0	8	0	0	0	0	0	9	0	0	0	0	0	0	2	0	0	0	0	1	0	0
ENSG00000228383	FAM197Y7	0	0	0	0	0	0	0	0	0	0	0	0	0	0	0	0	0	0	0	0	0	0	0	0	0	0	0	0	0	0	0	3	0	0
ENSG00000228392	AL162391.1	0	0	0	0	0	0	0	0	1	0	0	0	0	0	0	0	0	0	0	0	0	0	0	0	0	0	0	0	0	0	0	0	0	0
ENSG00000228393	LINC01004	0	6	0	2	17	1	7	41	11	0	0	1	1	18	7	0	0	55	38	8	61	0	4	23	0	22	0	0	12	1	11	58	12	48
ENSG00000228395	AL356481.1	0	1	0	0	6	9	5	0	0	0	0	0	0	4	5	0	0	0	0	0	4	0	5	0	0	1	0	0	0	0	0	2	0	0
ENSG00000228397	LINC01635	0	0	0	0	0	0	0	0	0	0	0	0	0	0	0	0	0	0	0	0	0	0	0	0	0	0	0	0	0	0	0	0	0	0
ENSG00000228401	AL590226.1	0	0	0	0	0	0	0	0	0	0	0	0	0	0	0	0	0	0	0	0	0	0	0	0	0	0	0	0	0	0	0	0	0	0
ENSG00000228409	CCT6P1	1	1	0	0	21	0	1	0	6	0	0	1	0	11	7	0	0	41	16	7	24	0	0	0	0	2	2	0	0	15	31	18	0	0
ENSG00000228412	LNC-LBCS	40	6	0	0	0	0	3	0	2	0	0	0	0	2	0	0	0	0	113	2	11	0	0	0	0	7	0	0	0	0	0	0	1	0
ENSG00000228415	PTMAP1	0	4	0	0	0	0	9	0	4	0	0	0	0	4	9	0	401	0	0	6	11	0	0	0	0	0	0	0	0	12	0	5	1	0
ENSG00000228421	AC005013.1	0	0	0	0	0	0	9	0	0	0	0	0	0	0	0	0	0	0	0	0	0	0	0	0	0	0	0	0	0	0	0	0	0	0
ENSG00000228423	AL357552.2	0	0	0	0	14	0	1	0	0	0	0	0	0	0	0	0	0	0	0	0	1	0	0	0	0	0	2	0	13	15	0	0	0	0
ENSG00000228427	AL590764.1	0	6	0	0	7	0	6	0	2	0	0	3	0	9	2	0	0	0	0	0	7	0	0	0	0	1	4	0	12	0	35	3	0	0
ENSG00000228430	AL162726.3	0	0	0	0	0	0	0	0	1	0	0	0	0	0	0	0	0	0	0	0	5	0	0	0	0	0	0	0	0	0	0	0	0	0
ENSG00000228431	ARL5AP3	0	0	0	0	0	0	0	0	0	0	0	0	0	0	0	0	0	0	0	0	0	0	0	0	0	0	0	0	0	0	0	1	0	0
ENSG00000228434	AC004951.1	160	52	14	28	134	26	36	53	65	0	0	26	34	66	77	0	0	11	263	45	75	0	109	0	0	23	41	0	94	80	84	135	47	44
ENSG00000228436	AL139260.1	0	2	0	0	6	0	0	0	0	0	0	0	0	0	7	0	0	40	36	0	1	0	0	0	0	0	0	0	0	0	0	7	2	0
ENSG00000228444	AL137244.1	0	7	0	0	4	0	0	0	0	0	0	0	0	0	0	0	0	0	0	0	0	0	0	0	0	0	0	0	0	9	0	3	0	0
ENSG00000228445	UGT1A2P	0	0	0	1	9	0	5	0	7	0	0	0	0	7	2	0	0	0	0	0	2	0	0	2	0	3	0	0	14	4	0	10	0	0
ENSG00000228446	ANKRD49P1	0	9	0	0	9	0	13	3	5	0	0	1	6	18	6	0	0	3	85	8	22	0	12	0	0	7	1	0	0	0	0	43	2	18
ENSG00000228451	SDAD1P1	0	8	0	0	9	0	4	0	3	0	0	1	0	7	6	0	0	0	113	12	44	0	17	0	0	3	5	0	4	17	25	36	5	0
ENSG00000228463	AP006222.1	22	7	0	6	37	0	42	3	11	0	0	5	2	54	12	0	0	0	25	13	59	0	49	0	0	13	5	0	15	6	20	39	25	0
ENSG00000228470	AL929236.1	0	0	0	0	5	0	0	0	0	0	0	0	0	0	0	0	0	0	0	0	0	0	0	0	0	0	0	0	0	0	0	0	0	0
ENSG00000228474	OST4	245	46	0	82	230	35	227	101	92	0	0	55	57	140	112	0	82	175	167	45	177	18	218	75	0	32	91	0	183	114	31	218	63	94
ENSG00000228477	AL663070.1	0	0	0	0	4	0	1	0	0	0	0	0	0	10	0	0	0	0	32	6	0	0	0	0	0	0	0	0	0	0	0	5	0	0
ENSG00000228484	AL137025.1	0	0	0	0	0	0	0	0	0	0	0	0	0	1	0	0	0	0	0	0	0	0	0	0	0	0	0	0	0	0	0	0	0	0
ENSG00000228486	C2orf92	0	0	0	2	36	0	18	7	16	0	0	3	4	21	21	0	0	0	78	7	34	0	14	0	49	10	10	0	8	2	11	37	3	22
ENSG00000228492	RAB11FIP1P1	0	0	0	0	0	0	2	0	0	0	0	0	0	0	10	0	0	0	0	0	6	0	0	0	0	0	0	0	0	0	0	0	0	0
ENSG00000228495	LINC01013	0	0	0	0	15	0	0	0	0	0	0	0	0	6	4	0	0	23	0	9	10	0	0	0	0	10	0	0	0	0	0	12	0	0
ENSG00000228502	EEF1A1P11	0	0	0	2	0	0	0	0	0	0	0	0	0	0	0	0	0	0	0	0	0	0	0	0	0	0	1	0	0	0	0	0	1	0
ENSG00000228506	AL513550.1	5	21	0	3	64	0	33	10	19	0	0	5	4	27	34	0	0	38	111	5	82	2	1	0	0	16	14	0	4	12	0	71	9	36
ENSG00000228507	DAP3P2	0	0	0	0	0	0	0	0	0	0	0	0	0	1	0	0	0	0	0	0	0	0	0	0	0	0	0	0	0	1	0	1	0	0
ENSG00000228509	AC006460.1	0	0	0	0	10	0	0	0	0	0	0	0	0	0	1	0	0	0	0	6	0	0	0	0	0	9	0	0	0	0	0	4	0	0
ENSG00000228510	AL359091.2	0	0	0	0	0	0	0	0	0	0	0	0	0	0	0	0	0	0	0	0	0	0	0	0	0	0	0	0	0	0	0	1	0	0
ENSG00000228523	DNAJB6P4	0	0	0	0	0	0	0	0	0	0	0	0	0	0	0	0	0	0	48	0	0	0	0	0	0	0	0	0	0	0	0	0	0	0
ENSG00000228526	MIR34AHG	161	15	0	3	64	14	112	11	15	0	28	37	13	37	51	0	0	7	90	24	159	6	77	0	35	11	42	0	10	73	4	95	31	60
ENSG00000228536	LYPLAL1-AS1	0	0	0	0	0	0	0	0	0	0	0	0	0	0	0	0	0	0	0	0	0	0	0	0	0	0	0	0	0	0	0	0	0	0
ENSG00000228540	AC073326.1	0	0	0	0	0	0	0	0	0	0	0	0	0	0	0	0	0	0	0	2	2	0	0	0	0	0	0	0	0	0	0	0	0	13
ENSG00000228543	AC003684.1	0	0	0	0	0	0	9	0	0	0	0	0	0	0	0	0	0	0	0	0	0	0	0	0	0	0	0	0	0	0	0	0	0	0
ENSG00000228544	CCDC183-AS1	25	0	0	8	13	0	15	0	11	0	0	11	3	21	29	0	0	0	1	13	14	0	7	0	0	6	1	0	30	19	0	15	1	43
ENSG00000228547	OR7E26P	0	0	0	0	0	0	0	0	0	0	0	0	0	0	0	0	0	0	0	0	0	0	0	0	0	0	0	0	0	0	0	0	0	0
ENSG00000228550	AC073583.1	0	0	0	8	0	0	8	0	0	0	0	0	0	16	0	0	0	0	0	0	7	0	0	0	0	0	0	0	0	0	0	5	0	0
ENSG00000228551	SNRPGP9	0	0	0	0	0	0	0	0	0	0	0	0	0	0	0	0	0	0	0	0	0	0	0	0	0	0	0	0	0	9	0	0	0	0
ENSG00000228561	AC026355.2	0	0	0	0	0	0	0	0	0	0	0	0	0	0	0	0	0	0	0	0	0	0	5	0	0	0	0	0	0	0	0	0	0	0
ENSG00000228566	AC013287.1	0	0	0	0	0	0	0	0	0	0	0	0	0	0	0	0	0	0	0	0	3	0	0	0	0	0	0	0	0	0	0	0	0	0
ENSG00000228570	NUTM2E	0	0	0	0	0	0	0	0	3	0	0	0	0	0	0	0	0	0	0	0	0	0	0	0	0	0	0	0	0	0	0	0	3	0
ENSG00000228589	SPCS2P4	0	0	0	0	0	0	0	0	0	0	0	0	0	0	0	0	0	0	0	2	0	0	0	0	0	0	0	0	0	0	0	0	0	0
ENSG00000228590	MIR4432HG	0	0	0	9	0	0	0	0	0	0	0	0	0	0	0	0	0	0	0	0	0	0	0	0	0	0	0	0	0	0	0	8	0	0
ENSG00000228592	D21S2088E	0	0	0	0	0	0	0	0	0	0	0	0	0	0	0	0	0	0	0	0	0	0	0	0	22	0	0	0	0	0	0	0	0	0
ENSG00000228594	FNDC10	0	0	0	0	6	0	0	0	0	0	0	2	0	0	0	0	0	0	0	0	5	0	0	0	0	1	0	0	0	0	0	7	0	0
ENSG00000228598	MACC1-AS1	0	0	0	0	0	0	1	0	0	0	0	0	0	0	0	0	0	0	0	0	0	0	0	0	0	0	0	0	0	0	0	0	0	0
ENSG00000228606	AL139011.1	0	0	0	0	0	0	0	0	0	0	0	1	0	0	0	0	0	35	0	0	0	0	0	0	0	0	0	0	0	0	0	4	0	0
ENSG00000228613	AC141930.1	0	0	0	13	0	0	0	0	0	0	0	0	0	0	0	0	0	0	0	0	10	0	0	0	0	0	8	0	0	0	0	4	0	0
ENSG00000228623	ZNF883	0	0	0	0	0	5	2	0	5	0	0	0	0	2	9	0	0	0	22	2	6	0	1	0	0	0	3	0	0	5	0	7	2	0
ENSG00000228624	HDAC2-AS2	0	7	0	0	6	0	16	0	0	0	0	0	0	0	4	0	0	0	0	4	15	3	0	0	0	0	4	0	14	0	30	3	3	56
ENSG00000228630	HOTAIR	0	0	0	0	0	0	0	0	0	0	0	0	0	0	0	0	0	0	0	0	0	0	0	0	0	0	0	0	0	0	0	1	0	0
ENSG00000228638	FCF1P2	0	0	0	0	12	0	0	3	0	0	0	0	0	0	2	0	0	0	0	0	0	0	0	0	0	0	0	0	0	9	0	0	0	0
ENSG00000228649	SNHG26	0	5	0	0	14	0	2	0	8	0	0	1	0	9	17	0	0	0	51	2	9	0	12	0	0	2	5	0	0	0	0	14	38	6
ENSG00000228653	HNRNPCP7	0	0	0	0	7	0	0	0	0	0	0	0	0	0	0	0	0	0	0	0	0	0	0	0	0	0	0	0	0	0	0	0	0	0
ENSG00000228655	AC079793.1	0	0	0	0	4	0	0	0	0	0	0	0	0	0	0	0	0	0	0	0	0	0	0	0	0	0	0	0	0	0	0	0	0	0
ENSG00000228663	PSMD10P1	0	0	0	0	2	0	0	0	0	0	0	0	0	0	0	0	0	0	0	0	7	0	0	0	0	0	0	0	0	0	0	7	0	0
ENSG00000228665	BX679664.1	0	0	0	0	1	0	0	0	0	0	0	0	0	0	0	0	0	0	0	0	0	0	0	0	0	0	0	0	0	0	0	0	0	0
ENSG00000228672	PROB1	0	4	0	0	0	0	3	22	5	0	3	0	0	7	11	0	0	1	3	2	15	1	0	0	0	3	0	0	0	27	0	2	0	0
ENSG00000228679	AL034347.1	0	0	0	0	0	0	0	0	0	0	0	0	0	0	0	0	0	0	0	0	0	0	0	0	0	0	0	0	0	0	0	5	0	0
ENSG00000228695	CES1P1	0	0	0	0	0	0	0	0	0	0	0	0	0	0	0	0	0	0	2	0	3	0	0	0	0	0	0	0	0	0	0	0	0	0
ENSG00000228696	ARL17B	261	64	0	36	307	29	145	38	56	0	0	40	33	72	140	0	220	133	639	45	326	3	85	36	52	87	93	0	35	32	38	283	73	290
ENSG00000228697	AL023755.1	0	0	0	0	7	0	0	3	4	0	0	0	0	5	0	0	0	0	0	1	0	0	0	0	0	0	0	0	0	0	0	4	0	0
ENSG00000228701	TNKS2-AS1	0	0	0	0	0	0	0	0	0	0	0	0	0	0	0	0	0	0	0	0	1	0	0	0	0	0	0	0	0	0	27	0	0	0
ENSG00000228702	AL645998.1	0	0	0	0	0	0	0	0	0	0	0	0	8	0	0	0	0	0	0	0	2	0	0	0	0	0	0	0	0	0	0	0	0	0
ENSG00000228705	LINC00659	0	0	0	0	8	0	0	0	9	0	0	0	0	9	16	0	0	30	50	0	1	0	0	0	0	0	4	0	7	0	0	24	0	0
ENSG00000228716	DHFR	147	63	0	8	258	14	111	59	120	0	0	19	9	328	89	0	6	169	415	68	238	0	47	0	0	120	39	0	67	28	287	405	84	186
ENSG00000228717	AF013593.1	0	0	0	0	0	0	0	0	0	0	0	0	0	0	1	0	0	0	0	0	0	0	0	0	0	0	0	0	0	0	0	0	0	0
ENSG00000228727	SAPCD1	0	3	0	3	19	34	12	0	0	0	0	3	0	20	11	0	0	0	41	10	18	0	10	0	0	10	10	0	0	0	0	22	17	0
ENSG00000228737	AC008781.1	0	0	0	0	4	0	0	0	0	0	0	0	0	0	0	0	0	0	0	0	0	0	0	0	0	0	0	0	0	0	0	5	0	0
ENSG00000228741	SPATA13	0	0	0	0	0	0	3	0	0	0	0	0	6	0	0	0	0	0	0	4	9	0	0	0	0	0	0	0	0	0	0	14	0	0
ENSG00000228742	LINC02577	0	0	0	0	4	58	0	0	0	0	0	0	0	4	0	0	0	0	16	1	5	0	0	0	0	0	3	0	0	0	0	3	0	5
ENSG00000228744	RPS3AP30	0	0	0	0	0	0	0	0	0	0	0	0	0	0	0	0	0	0	0	0	0	0	0	0	0	0	0	0	0	0	0	0	1	0
ENSG00000228751	AC004022.1	0	0	0	0	0	0	0	0	0	0	0	0	0	0	0	0	0	0	1	0	0	0	0	0	0	0	0	0	0	0	0	0	0	0
ENSG00000228753	EIF4BP2	0	1	0	0	0	0	0	0	0	0	0	0	0	0	0	0	0	0	0	0	0	0	0	0	0	0	0	0	0	0	0	0	0	0
ENSG00000228767	KRT8P18	0	0	0	0	2	0	0	0	0	0	0	0	0	0	0	0	0	0	0	0	0	0	0	0	0	1	0	0	0	0	0	0	0	0
ENSG00000228775	WEE2-AS1	0	2	0	0	4	0	11	4	0	0	0	1	0	0	0	0	0	0	10	8	31	0	0	0	0	8	20	0	0	0	30	13	2	47
ENSG00000228778	AL513542.1	0	0	0	0	0	0	0	0	0	0	0	0	0	0	0	0	0	0	0	9	0	0	0	0	0	0	0	0	13	6	0	8	2	0
ENSG00000228782	MRPL45P2	0	7	0	0	41	0	13	22	19	0	0	6	6	10	30	0	0	32	100	3	57	0	9	0	0	14	1	0	5	33	0	35	16	0
ENSG00000228784	LINC00954	0	15	0	0	13	0	24	3	8	0	0	6	4	3	16	0	0	0	8	1	14	0	0	0	0	4	4	0	0	15	18	20	11	0
ENSG00000228791	THRB-AS1	0	0	0	0	0	0	2	1	0	0	0	0	0	0	0	0	0	0	0	2	0	0	0	0	0	0	0	0	0	0	0	0	0	0
ENSG00000228793	AL033523.1	0	0	0	0	0	0	0	0	0	0	0	0	0	0	0	0	0	0	0	0	7	0	0	0	0	4	0	0	0	0	0	7	0	0
ENSG00000228794	LINC01128	180	28	0	57	228	0	134	84	85	0	0	32	29	153	110	0	0	196	527	158	210	0	136	2	0	36	31	0	40	78	77	164	82	268
ENSG00000228801	AC064807.1	34	8	0	1	36	0	17	42	19	0	0	9	2	17	39	0	0	37	55	26	76	18	8	0	0	9	14	0	15	3	38	48	13	37
ENSG00000228808	HMGB3P4	0	5	0	5	4	0	3	0	5	0	0	0	2	0	11	0	0	0	0	6	2	0	5	0	0	5	3	0	21	0	0	11	6	0
ENSG00000228817	BACH1-IT2	0	0	0	1	15	0	13	0	1	0	0	0	0	9	0	0	0	0	0	0	5	0	0	0	0	0	0	0	0	0	0	10	2	0
ENSG00000228824	MIR4500HG	0	0	0	0	6	0	0	0	3	0	0	0	0	0	0	0	0	0	0	0	7	0	0	0	0	0	0	0	0	1	0	12	0	0
ENSG00000228825	LAMTOR3P1	0	0	0	0	0	0	0	0	0	0	0	0	0	0	0	0	0	0	0	0	1	0	0	0	0	0	0	0	0	0	0	0	0	0
ENSG00000228828	TLK2P2	42	6	0	21	78	0	9	11	25	0	0	4	0	24	28	0	0	7	176	21	68	0	15	0	14	30	20	0	62	28	36	39	15	18
ENSG00000228830	AL160408.2	0	0	0	0	0	0	0	0	0	0	0	0	0	0	0	0	0	0	0	0	0	0	0	0	0	0	0	0	0	0	0	0	0	0
ENSG00000228835	AC012123.1	0	0	0	0	0	0	0	0	0	0	0	0	0	0	0	0	0	0	0	0	0	0	0	0	0	0	0	0	0	0	0	0	0	0
ENSG00000228839	PIK3IP1-DT	0	0	0	0	0	0	0	0	0	0	0	0	0	0	0	0	0	0	0	0	0	0	0	0	0	0	0	0	0	12	0	0	0	0
ENSG00000228843	AL133410.2	0	0	0	0	0	0	0	0	1	0	0	0	0	0	0	0	0	0	0	0	0	0	0	0	0	0	0	0	0	0	0	0	0	0
ENSG00000228852	AC092802.2	0	0	0	0	2	0	0	0	0	0	0	0	0	0	0	0	0	0	0	0	0	0	0	0	0	0	0	0	0	0	0	0	0	0
ENSG00000228857	AC104653.1	0	0	0	0	2	0	0	0	0	0	0	0	0	0	0	0	0	0	0	0	0	0	0	0	0	0	0	0	0	0	0	0	0	0
ENSG00000228862	AC068389.1	0	0	0	0	0	0	0	0	0	0	0	0	0	1	0	0	0	0	0	0	0	0	0	0	0	0	0	0	0	0	0	0	0	0
ENSG00000228863	AL121985.1	0	0	0	0	5	0	1	0	0	0	0	0	0	0	0	0	0	0	0	0	9	0	9	0	0	0	0	0	0	0	0	7	1	0
ENSG00000228868	MYLKP1	0	0	0	0	0	0	0	0	0	0	0	0	0	0	0	0	0	0	0	0	0	0	11	0	0	0	0	0	0	0	0	0	0	0
ENSG00000228874	AC090954.1	0	0	0	0	0	0	1	0	0	0	0	0	0	0	0	0	0	0	0	0	2	0	0	0	0	3	0	0	0	0	0	1	0	0
ENSG00000228876	AC010745.2	0	0	0	0	1	0	0	0	0	0	0	0	0	4	0	0	0	27	0	0	0	0	0	0	0	0	0	0	0	0	0	0	0	0
ENSG00000228877	AL669970.3	0	0	0	0	0	0	0	0	0	0	0	0	0	0	0	0	0	0	0	0	0	0	11	0	0	0	0	0	0	16	0	0	0	0
ENSG00000228878	SEPTIN7-DT	0	9	0	7	34	5	14	0	17	0	0	7	5	4	7	0	0	0	46	12	23	0	4	0	0	14	9	0	0	0	0	20	7	10
ENSG00000228886	AL138963.1	0	0	0	0	0	0	0	0	3	0	0	0	0	0	0	0	0	0	0	0	0	0	0	0	0	0	0	0	0	0	0	0	0	0
ENSG00000228887	EEF1DP1	0	0	0	0	0	0	0	0	0	0	0	0	0	0	0	0	0	0	0	0	1	0	0	0	0	0	0	0	0	0	0	0	0	0
ENSG00000228889	UBAC2-AS1	46	0	0	0	0	0	3	0	0	0	0	0	0	0	0	0	0	0	0	0	0	0	0	0	0	0	0	0	0	3	0	1	0	0
ENSG00000228903	RASA4CP	0	0	0	0	19	0	0	10	2	0	0	0	0	0	7	0	0	58	54	11	7	27	4	0	0	10	0	0	0	0	0	32	3	25
ENSG00000228906	AL353804.1	0	0	0	0	2	0	0	0	0	0	0	0	0	1	0	0	0	36	0	4	0	0	0	0	0	0	0	0	0	0	0	2	0	0
ENSG00000228915	OR7E128P	0	0	0	0	1	0	1	0	1	0	0	0	0	0	0	0	0	0	0	0	0	0	0	0	0	0	0	0	0	0	0	0	0	0
ENSG00000228918	LINC01344	0	0	0	0	0	0	1	0	0	0	0	1	0	0	6	0	0	0	0	0	4	0	0	0	0	0	1	0	0	0	0	6	0	0
ENSG00000228919	AC097381.1	0	0	0	0	0	0	0	0	0	0	0	0	0	0	0	0	0	0	0	0	2	0	0	0	0	0	0	0	0	0	0	0	0	0
ENSG00000228933	AC107419.1	0	0	0	0	0	0	0	0	0	0	0	0	0	0	0	0	0	0	0	0	0	0	0	0	0	0	0	0	0	0	0	1	0	0
ENSG00000228941	UBE3AP2	0	0	0	0	0	0	0	0	0	0	0	0	0	0	0	0	0	0	0	0	2	0	0	0	0	0	0	0	0	0	0	0	0	0
ENSG00000228948	SLC25A6P5	0	0	0	0	0	0	0	0	0	0	0	0	0	0	0	0	0	0	0	0	0	0	0	0	0	0	0	0	0	0	0	2	0	0
ENSG00000228956	SATB1-AS1	5	18	0	0	57	0	14	21	3	0	0	0	8	18	3	0	0	0	26	5	39	0	15	29	0	8	0	0	7	8	53	42	18	41
ENSG00000228960	OR2A9P	0	0	0	0	5	0	0	0	0	0	0	0	2	9	5	0	0	38	0	0	5	0	0	0	0	3	1	0	0	0	0	0	0	0
ENSG00000228966	HOMER2P1	0	0	0	0	0	0	0	0	3	0	0	0	0	0	0	0	0	0	0	0	0	0	0	0	0	4	0	0	0	0	0	0	0	0
ENSG00000228970	UBTFL6	0	0	0	0	0	0	4	0	0	0	0	0	0	1	0	0	0	0	0	0	0	0	0	0	0	0	0	0	0	0	0	0	0	0
ENSG00000228971	LINC02607	0	0	0	0	0	0	0	0	2	0	0	0	0	0	0	0	0	0	0	0	0	0	0	0	0	0	0	0	0	0	0	0	0	0
ENSG00000228981	AC097658.1	0	0	0	0	0	0	0	0	0	0	0	0	1	0	0	0	0	0	1	0	2	0	0	0	0	0	0	0	0	0	0	0	0	0
ENSG00000228998	AC091167.1	0	0	0	0	11	0	5	1	0	0	0	0	15	0	0	0	0	0	0	0	5	0	15	0	0	5	1	0	0	0	0	2	1	0
ENSG00000229007	EXOSC3P1	0	0	0	0	5	0	0	5	0	0	0	0	0	6	3	0	0	0	56	0	18	0	0	0	0	0	0	0	0	0	0	5	0	0
ENSG00000229014	RPL30P13	0	0	0	0	0	0	0	0	0	0	0	0	0	0	0	0	0	0	0	0	1	0	0	0	0	0	0	0	0	0	0	1	0	0
ENSG00000229017	LINC01277	0	0	0	0	0	0	0	0	0	0	0	0	0	0	0	0	0	0	0	0	1	0	0	0	0	0	0	0	0	0	0	0	0	0
ENSG00000229018	PMS2P7	27	4	0	4	12	0	19	0	9	0	0	14	0	26	23	0	0	0	1	29	38	25	27	0	30	8	7	0	0	36	0	27	4	0
ENSG00000229019	AL161457.1	0	0	0	0	0	0	0	5	0	0	0	0	0	0	0	0	0	0	30	0	2	0	0	0	0	1	0	0	0	0	0	0	2	0
ENSG00000229020	AKR7A2P1	0	1	0	0	0	0	0	0	0	0	0	0	0	0	0	0	0	0	0	0	0	0	0	0	0	0	0	0	0	0	0	0	0	0
ENSG00000229021	AL450992.1	55	8	0	0	5	0	0	0	1	0	0	1	0	3	0	0	0	0	0	0	12	0	7	0	0	1	5	0	23	0	0	5	0	0
ENSG00000229023	RAB1AP1	0	0	0	0	31	0	15	0	0	0	0	7	0	18	8	0	0	27	0	2	14	0	0	0	0	0	0	0	0	0	0	17	0	0
ENSG00000229029	CDCA4P1	0	0	0	0	0	0	0	0	0	0	0	0	0	0	0	0	0	0	0	0	0	0	0	0	0	0	0	0	0	0	0	0	0	0
ENSG00000229031	MTCO1P25	0	0	0	0	0	0	0	0	0	0	0	0	0	0	1	0	0	0	0	0	0	0	0	0	0	0	0	0	0	0	0	0	0	0
ENSG00000229036	VDAC1P8	23	1	0	18	24	29	2	11	0	0	0	14	5	6	16	0	0	129	90	0	7	0	8	0	0	0	7	0	0	3	0	16	6	0
ENSG00000229043	AC091729.3	0	11	0	8	23	0	10	8	2	0	0	2	8	38	6	0	0	0	64	7	33	0	27	17	0	13	17	0	30	9	73	42	6	0
ENSG00000229046	HMGN1P2	0	0	0	0	0	0	0	0	0	0	0	0	0	0	0	0	0	0	0	0	1	0	0	0	0	0	0	0	0	0	0	2	0	0
ENSG00000229056	HECW2-AS1	0	0	0	0	8	0	6	2	8	0	0	0	0	21	4	0	0	32	21	0	19	0	8	0	0	1	0	0	0	0	0	17	0	0
ENSG00000229065	AL354893.2	0	0	0	0	1	0	0	0	0	0	0	0	0	0	0	0	0	0	34	0	1	0	0	0	0	0	0	0	0	0	0	0	2	0
ENSG00000229066	AC093459.1	0	0	0	0	0	0	0	0	0	0	0	0	0	0	0	0	0	0	0	0	1	0	0	0	0	0	0	0	0	0	0	0	0	0
ENSG00000229081	LINC01165	0	0	0	0	0	0	0	0	0	0	0	0	0	0	0	0	0	0	0	0	0	0	0	0	0	0	0	0	0	0	0	3	0	0
ENSG00000229086	LINC01548	0	0	0	0	0	0	3	0	0	0	0	0	0	0	0	0	0	0	0	0	0	0	0	0	0	0	0	0	0	0	0	1	0	0
ENSG00000229087	RPS26P18	0	0	0	0	0	0	0	0	0	0	0	0	0	0	0	0	0	0	33	0	2	0	0	0	0	0	0	0	0	0	0	0	0	0
ENSG00000229089	ANKRD20A8P	0	0	0	0	0	0	0	0	0	0	0	0	0	0	0	0	0	0	0	0	0	0	0	0	0	0	0	0	0	0	0	0	1	0
ENSG00000229091	HSPA8P8	0	0	0	0	0	0	0	0	0	0	0	0	0	0	0	0	0	0	0	0	2	0	0	0	0	0	0	0	0	0	0	0	0	0
ENSG00000229097	CALM2P2	0	0	0	0	1	0	0	0	0	0	0	0	0	0	0	0	0	0	2	0	0	0	1	0	0	0	1	0	0	0	0	0	0	0
ENSG00000229106	BTBD6P1	0	0	0	0	13	0	6	0	0	0	0	0	0	0	0	0	0	0	0	0	0	0	0	0	0	0	0	0	0	0	0	8	0	0
ENSG00000229107	ABHD17AP4	0	0	0	0	0	0	0	0	0	0	0	0	0	0	0	0	0	0	0	0	0	0	0	0	0	4	0	0	0	0	0	0	0	0
ENSG00000229109	AL137847.1	9	2	0	0	0	0	2	1	2	0	0	2	0	5	2	0	0	0	19	0	7	0	0	0	0	3	0	0	11	0	0	4	0	60
ENSG00000229116	AL137026.1	0	0	0	0	0	0	0	0	0	0	0	0	0	0	0	0	0	0	0	0	1	0	0	0	0	0	0	0	0	0	0	5	0	0
ENSG00000229117	RPL41	1495	441	113	336	960	827	951	360	457	484	77	413	406	704	927	1137	1060	1315	1298	495	1629	173	1051	643	366	221	575	0	472	1460	537	1156	415	810
ENSG00000229119	AC026403.1	0	0	0	0	0	0	2	0	0	2	0	0	1	0	0	0	1	45	0	2	1	1	2	0	0	1	1	0	0	16	0	1	0	0
ENSG00000229124	VIM-AS1	0	1	0	0	21	0	12	12	0	0	0	6	0	0	3	0	0	0	18	11	4	0	20	0	0	12	0	0	0	20	0	5	3	0
ENSG00000229127	KANSL1L-AS1	10	25	0	3	65	2	37	27	15	0	0	2	0	48	17	0	0	145	79	14	73	5	29	0	0	23	7	0	1	31	18	69	30	146
ENSG00000229140	CCDC26	39	11	0	5	19	57	0	0	5	0	0	0	0	15	2	0	0	0	85	2	16	0	0	0	7	3	5	0	4	0	0	18	3	0
ENSG00000229145	ACTBP1	0	0	0	0	0	0	0	0	0	0	0	0	0	0	5	0	0	0	0	0	0	0	0	0	0	0	0	0	0	0	0	0	0	0
ENSG00000229146	SNX18P4	0	0	0	0	0	0	0	0	0	0	0	9	8	0	14	0	0	46	0	0	4	0	35	0	0	0	7	0	0	4	0	13	4	0
ENSG00000229151	AC233976.1	0	0	0	0	1	0	0	0	0	0	0	0	0	0	0	0	0	0	0	0	0	0	0	0	0	0	0	0	0	0	0	1	0	0
ENSG00000229152	ANKRD10-IT1	0	0	0	0	5	0	2	5	0	0	0	0	0	13	0	0	0	0	13	0	10	0	0	0	0	1	0	0	0	0	9	17	0	1
ENSG00000229153	EPHA1-AS1	0	2	0	0	13	0	3	5	0	0	0	3	0	8	2	0	0	0	67	5	41	0	7	0	0	4	10	0	12	4	16	7	9	0
ENSG00000229154	KCNQ5-AS1	0	0	0	0	0	0	0	0	0	0	0	0	0	0	0	0	0	0	0	0	0	0	0	0	0	0	0	0	0	0	0	0	0	0
ENSG00000229155	LINC02038	44	0	0	13	13	9	11	0	17	0	0	0	0	41	0	0	0	29	46	4	6	0	18	0	0	12	5	0	0	0	0	41	27	0
ENSG00000229156	CR769776.2	0	0	0	0	0	0	0	13	0	0	0	0	0	0	0	0	0	0	0	0	0	0	0	0	0	0	0	0	0	0	0	0	0	0
ENSG00000229162	RUNX3-AS1	0	0	0	0	8	0	0	0	0	0	0	0	0	0	0	0	0	0	0	0	0	0	0	0	0	0	0	0	0	0	0	0	0	0
ENSG00000229163	NAP1L1P2	0	0	0	0	0	0	0	0	0	0	0	0	0	0	0	0	0	0	0	0	3	0	0	0	0	0	0	0	0	0	0	4	0	0
ENSG00000229167	AC114488.1	0	5	0	0	9	0	22	6	1	0	0	0	11	15	7	0	0	0	53	6	76	0	0	0	0	22	29	0	25	27	0	32	2	22
ENSG00000229178	AC233280.1	0	0	0	0	1	0	10	0	4	0	0	0	0	0	0	0	0	0	0	7	1	0	0	0	0	0	0	0	0	0	0	0	2	0
ENSG00000229180	AC006001.3	98	62	0	30	195	32	130	95	73	0	0	19	30	128	76	0	14	204	495	66	210	47	114	52	189	56	50	0	63	103	14	226	57	98
ENSG00000229183	PGA4	0	0	0	0	0	0	0	0	0	0	0	0	0	0	1	0	0	0	0	0	0	0	0	0	0	0	0	0	0	0	0	0	0	0
ENSG00000229186	ADAM1A	0	0	0	0	0	7	0	0	0	0	0	0	0	0	0	0	0	0	0	0	0	2	0	0	0	0	0	0	0	0	35	0	0	0
ENSG00000229191	AL358473.1	0	0	0	0	4	0	0	0	0	0	0	0	0	0	0	0	0	0	0	0	0	0	0	0	0	0	0	0	0	0	0	1	0	0
ENSG00000229196	AC087071.1	0	0	0	0	0	0	0	0	0	0	0	0	0	0	0	0	0	0	25	0	0	0	0	0	0	0	0	0	0	0	0	0	0	0
ENSG00000229205	LINC00200	0	0	0	0	0	0	6	0	0	0	0	0	0	0	0	0	0	0	0	0	0	0	0	0	0	0	0	0	0	0	0	0	0	0
ENSG00000229212	AC044860.1	32	17	0	19	38	0	15	0	0	0	0	8	18	7	23	0	0	0	0	0	36	0	0	0	0	0	0	0	0	0	0	37	0	0
ENSG00000229214	LINC00242	0	0	0	0	0	0	0	0	0	0	0	0	0	0	1	0	0	0	0	0	2	0	0	0	0	0	0	0	0	0	0	0	0	0
ENSG00000229221	HNRNPA1P66	0	2	0	0	0	0	0	0	0	0	0	0	0	0	0	0	0	0	0	0	1	0	0	0	0	0	0	0	0	0	0	1	0	0
ENSG00000229222	KRT18P4	0	11	0	17	18	0	32	5	3	0	0	0	0	5	30	0	0	0	111	18	34	0	4	0	0	15	9	0	18	34	0	40	17	26
ENSG00000229228	LINC00582	0	0	0	0	20	0	0	0	0	0	0	4	0	0	5	0	0	0	0	0	6	0	0	0	0	0	0	0	0	4	0	7	0	0
ENSG00000229229	AC022201.1	0	0	0	0	0	0	0	0	0	0	0	0	0	0	0	0	0	0	0	0	0	0	0	0	0	0	0	0	0	0	0	0	0	0
ENSG00000229231	FEM1AP1	0	0	0	0	0	0	0	0	0	0	0	0	0	0	0	0	0	0	0	0	0	0	0	0	0	0	0	0	0	0	0	0	0	1
ENSG00000229235	RPL37P18	0	0	0	0	0	0	0	0	0	0	0	0	0	0	0	0	0	0	0	0	1	0	0	0	0	0	0	0	0	0	0	0	0	0
ENSG00000229236	TTTY10	0	7	0	0	29	0	14	20	0	0	0	0	4	1	8	0	0	0	112	0	29	0	7	0	0	7	8	0	0	5	0	41	1	0
ENSG00000229238	PPP1R12BP1	0	0	0	0	0	0	0	0	0	0	0	7	0	0	0	0	0	0	0	0	0	0	0	0	0	0	0	0	0	12	0	0	0	0
ENSG00000229241	PNPT1P1	0	7	0	0	13	0	1	1	1	0	0	3	0	3	1	0	0	0	56	5	11	0	0	0	0	2	3	0	0	0	0	23	3	14
ENSG00000229243	LINC01981	0	0	0	0	0	0	0	0	0	0	0	0	0	0	0	0	0	0	0	0	1	0	0	0	0	0	0	0	0	0	0	0	0	0
ENSG00000229246	LINC00377	0	0	0	0	0	0	0	0	0	0	0	0	0	0	0	0	0	0	0	0	1	0	0	0	0	0	0	0	0	0	0	0	3	0
ENSG00000229251	HNRNPA1P8	0	0	0	0	0	0	1	0	0	0	0	0	0	0	0	0	0	0	0	0	0	0	0	0	0	0	0	0	0	0	0	0	0	0
ENSG00000229261	AL596223.1	0	0	0	0	12	0	0	0	0	0	0	0	0	0	0	0	0	20	42	0	3	0	0	0	0	6	0	0	0	0	0	31	1	0
ENSG00000229267	SNHG31	0	1	0	0	3	0	0	0	0	0	0	0	3	0	2	0	0	15	0	0	13	0	0	0	0	0	1	0	0	0	0	11	0	0
ENSG00000229272	AL157388.1	0	0	0	0	0	0	0	0	0	0	0	0	0	0	0	0	0	0	0	0	0	0	0	0	0	0	0	0	0	0	0	0	0	0
ENSG00000229274	LINC02829	0	0	0	0	0	0	4	0	0	0	0	0	0	0	7	0	0	0	50	0	0	0	0	0	0	0	0	0	0	0	0	2	0	0
ENSG00000229276	REV3L-IT1	0	0	0	0	0	0	0	0	2	0	0	0	0	0	0	0	0	0	31	0	0	0	0	0	0	0	0	0	0	0	0	0	2	0
ENSG00000229278	AL133353.1	0	0	0	0	0	0	0	0	0	0	0	0	0	0	0	0	0	0	0	0	0	0	0	0	0	0	0	0	0	9	0	4	0	0
ENSG00000229292	RFPL4AL1	0	0	0	0	0	0	0	0	0	0	0	0	0	0	0	0	0	0	0	0	1	0	0	0	0	0	0	0	0	0	0	0	0	0
ENSG00000229298	TUBB8P1	0	0	0	0	0	0	0	0	6	0	0	0	0	0	0	0	0	0	0	0	0	0	0	0	0	0	0	0	0	0	0	0	0	0
ENSG00000229299	AL121845.1	0	0	0	0	8	0	0	0	0	0	0	0	0	0	0	0	0	0	0	0	0	0	0	0	0	0	0	0	0	0	0	0	0	0
ENSG00000229312	AL353693.1	0	0	0	0	0	0	0	0	0	0	0	0	0	0	0	0	0	0	0	0	0	0	0	0	0	0	0	0	0	0	0	0	4	0
ENSG00000229314	ORM1	0	0	0	0	0	0	0	0	0	0	0	0	0	0	0	0	0	0	0	0	0	0	0	0	0	0	0	0	0	0	0	0	0	0
ENSG00000229320	KRT8P12	0	0	0	31	18	0	24	18	8	0	0	10	4	17	10	0	278	56	122	27	54	0	68	0	0	15	9	0	29	30	0	54	0	1
ENSG00000229321	AC008269.1	0	8	0	0	33	0	24	10	10	0	0	5	14	11	1	0	0	0	104	22	32	0	0	0	0	6	6	0	0	0	0	38	7	25
ENSG00000229325	ACAP2-IT1	0	0	0	1	10	0	0	0	0	0	0	0	0	0	0	0	0	0	0	1	10	0	0	0	0	0	1	0	0	0	0	19	1	7
ENSG00000229326	RPL17P15	0	0	0	0	0	0	0	0	0	0	0	0	0	0	0	0	0	0	0	0	1	0	0	0	0	0	0	0	0	0	0	5	0	0
ENSG00000229334	AC046143.1	0	0	0	0	8	0	3	0	0	0	0	3	0	15	0	0	0	0	0	0	5	0	0	0	0	1	2	0	0	0	0	7	0	0
ENSG00000229337	AC079305.2	0	4	0	0	5	0	0	2	3	0	0	0	0	9	8	0	0	0	9	0	8	0	0	0	0	6	7	0	0	0	0	10	0	0
ENSG00000229344	MTCO2P12	0	5	0	2	2	0	11	6	7	0	0	2	3	2	15	6	2	5	5	5	3	0	4	1	0	0	1	0	8	17	1	6	2	21
ENSG00000229348	HYI-AS1	0	0	0	0	0	0	0	0	0	0	0	0	0	0	0	0	0	0	0	0	3	0	0	0	0	0	0	0	0	0	0	0	3	0
ENSG00000229349	ACTG1P9	0	0	0	0	0	0	0	0	0	0	0	0	0	0	0	0	0	0	0	3	0	0	0	0	0	0	0	0	0	0	0	0	0	0
ENSG00000229356	LRRC3-DT	0	0	0	0	0	0	0	0	0	0	0	0	0	0	0	0	0	0	0	1	0	0	0	0	0	0	0	0	0	0	0	0	0	0
ENSG00000229358	DPY19L1P1	0	0	0	0	17	0	5	3	8	0	0	4	0	8	7	0	0	33	35	1	15	0	3	0	38	0	3	0	0	0	18	14	4	3
ENSG00000229359	PIN1P1	0	0	0	0	0	0	0	4	0	0	0	0	0	0	0	0	0	0	0	0	0	0	0	0	0	0	0	0	0	0	0	0	0	0
ENSG00000229372	SZT2-AS1	0	0	0	0	0	0	0	9	3	0	0	0	0	0	0	0	0	10	0	0	7	0	0	0	0	0	0	0	0	8	0	2	0	0
ENSG00000229388	LINC01715	0	3	0	0	8	22	3	0	6	0	0	0	0	9	0	0	0	0	0	0	3	0	0	0	0	0	0	0	0	0	0	1	0	0
ENSG00000229390	MICD	0	0	0	11	2	0	0	0	0	0	0	0	0	0	0	0	0	0	0	0	0	0	0	0	0	0	0	0	0	8	0	4	0	0
ENSG00000229391	HLA-DRB6	6	0	0	5	24	0	3	3	6	0	0	0	0	11	2	0	5	14	3	2	0	0	7	5	0	0	0	5	16	2	0	15	0	32
ENSG00000229404	LINC00858	37	0	0	0	0	0	10	0	0	0	0	1	0	0	0	0	1	0	12	0	36	0	0	0	0	0	18	0	0	0	50	0	0	0
ENSG00000229414	KCNQ1-AS1	0	0	0	0	0	0	0	0	0	0	0	0	0	0	0	0	0	0	0	0	0	0	0	0	0	0	0	0	0	0	0	3	0	0
ENSG00000229417	NPM1P25	41	16	0	0	8	28	22	0	16	0	0	0	0	10	0	0	0	0	178	0	0	1	13	0	0	0	44	0	0	0	0	0	4	20
ENSG00000229419	RALGAPA1P1	17	23	0	12	76	0	7	10	16	0	0	1	9	61	49	0	0	37	237	9	85	0	14	6	0	22	18	0	12	11	35	121	29	63
ENSG00000229422	AL512625.2	0	0	0	0	0	0	0	0	0	0	0	0	0	0	0	0	0	0	0	0	2	0	0	0	0	0	0	0	0	0	0	0	0	0
ENSG00000229425	AJ009632.2	0	0	0	0	2	0	8	0	0	0	0	0	0	0	0	0	0	0	0	0	8	0	8	0	0	0	0	0	0	0	0	0	0	0
ENSG00000229427	ANKRD26P4	0	0	0	1	2	0	0	2	0	0	0	0	0	0	0	0	0	0	21	0	1	0	0	0	0	0	0	0	0	0	0	2	0	0
ENSG00000229437	LINC00366	0	0	0	0	0	0	0	0	0	0	0	0	0	0	0	0	0	19	0	0	0	0	0	0	0	0	0	0	0	0	0	0	0	0
ENSG00000229447	AC114495.2	0	8	0	0	2	0	13	0	0	0	0	0	0	9	0	0	0	28	0	0	20	0	0	0	0	3	5	0	0	1	0	13	0	0
ENSG00000229456	RLIMP1	0	0	0	0	0	0	0	0	0	0	0	0	0	0	0	0	0	0	0	0	1	0	0	0	0	0	0	0	0	0	0	0	0	0
ENSG00000229473	RGS17P1	0	4	0	3	9	0	21	0	2	0	0	6	0	7	0	0	0	0	23	10	22	0	22	0	0	0	3	0	0	15	0	23	7	0
ENSG00000229474	PATL2	0	0	0	0	30	0	2	7	4	0	0	7	3	10	18	0	0	0	42	18	35	0	0	0	0	2	23	0	15	15	46	37	0	0
ENSG00000229492	FO681548.1	0	0	0	0	0	0	5	0	0	0	0	2	0	0	0	0	0	0	0	3	0	0	0	0	0	0	0	0	0	0	0	4	0	0
ENSG00000229495	AL450327.1	0	0	0	0	0	0	0	0	0	0	0	0	0	0	0	0	0	0	0	0	2	0	0	0	0	0	0	0	0	0	0	0	0	0
ENSG00000229498	AC105053.1	0	0	0	0	0	0	0	0	0	0	0	0	0	0	0	0	0	0	0	0	3	0	0	0	0	0	0	0	0	0	0	0	1	0
ENSG00000229502	AL391863.1	0	0	0	0	0	0	0	0	0	0	0	0	0	0	0	0	0	0	0	0	0	0	0	0	0	0	0	0	0	0	0	6	0	0
ENSG00000229512	AC068580.1	0	0	0	0	0	0	0	0	0	0	0	1	0	0	0	0	0	0	0	0	2	0	0	0	0	0	0	0	0	0	0	0	0	0
ENSG00000229525	AC053503.1	0	0	0	0	6	0	0	0	0	0	0	4	6	4	1	0	0	0	0	0	7	0	0	0	0	0	3	0	0	0	0	0	0	0
ENSG00000229534	HNRNPA1P53	0	0	0	0	0	0	8	0	0	0	0	1	0	5	10	0	0	0	54	8	0	0	0	0	0	4	0	0	0	0	0	2	0	0
ENSG00000229539	PANK2-AS1	0	0	0	0	0	0	0	0	0	0	0	0	0	0	0	0	0	0	0	0	4	0	0	0	0	0	0	0	0	0	0	2	0	0
ENSG00000229543	AC010163.1	0	0	0	0	0	0	0	0	0	0	0	0	0	0	3	0	0	0	0	0	0	0	0	0	0	0	0	0	0	0	0	0	0	0
ENSG00000229563	LINC01204	0	0	0	0	0	0	0	4	0	0	0	0	0	3	0	0	0	0	0	0	0	0	0	0	0	0	0	0	0	0	0	0	0	0
ENSG00000229569	AL356753.1	0	0	0	0	0	0	0	0	0	0	0	2	0	0	0	0	0	0	0	0	1	0	0	0	0	0	0	0	0	0	0	0	0	0
ENSG00000229585	RPL21P44	0	0	0	0	0	0	11	4	1	0	0	1	3	3	3	0	0	0	0	0	3	0	0	0	0	0	2	0	0	0	0	8	1	0
ENSG00000229587	AL158825.2	0	0	0	0	0	0	0	0	0	0	0	0	0	2	0	0	0	0	0	0	0	0	0	0	0	0	0	0	0	0	0	0	0	0
ENSG00000229589	ACVR2B-AS1	0	0	0	0	8	0	14	0	4	0	0	1	0	6	2	0	0	0	34	11	16	0	0	0	0	0	0	0	0	0	0	0	0	0
ENSG00000229591	AC006017.1	0	0	0	0	0	0	12	5	0	0	0	0	0	0	0	0	0	0	0	0	2	0	0	0	0	0	0	0	0	0	0	0	0	0
ENSG00000229605	RPL21P93	0	1	0	0	0	1	0	0	0	0	0	0	0	0	0	0	0	0	1	0	0	0	0	0	0	0	0	0	0	1	0	0	0	0
ENSG00000229618	AC011287.1	0	9	0	0	0	0	0	0	0	0	0	0	0	7	0	0	0	0	36	0	0	0	0	0	0	0	0	0	0	0	0	8	0	0
ENSG00000229619	MBNL1-AS1	32	11	0	16	43	21	8	19	22	0	0	0	0	20	12	0	0	124	64	20	22	0	19	0	0	2	6	0	30	26	0	44	15	41
ENSG00000229622	MTND5P2	3	0	0	3	4	0	1	3	4	0	0	0	0	15	2	0	0	23	31	0	9	0	0	0	0	2	1	0	14	2	0	20	1	0
ENSG00000229623	METTL21AP1	0	3	0	0	10	0	12	2	20	0	0	0	0	37	12	0	0	11	56	12	31	2	13	0	0	7	2	0	25	7	0	31	1	22
ENSG00000229628	AC073115.1	0	0	0	0	0	0	0	5	0	0	0	0	0	0	0	0	0	0	0	0	0	0	0	0	0	0	0	0	0	0	0	0	0	0
ENSG00000229637	PRAC2	0	4	0	6	0	80	15	0	0	0	0	6	1	0	0	0	0	0	0	4	0	0	45	0	0	3	0	0	11	19	0	1	3	35
ENSG00000229638	RPL4P4	0	3	0	0	1	0	2	0	6	0	0	0	0	1	2	0	1	0	3	0	4	0	0	0	0	0	0	0	0	0	1	0	0	0
ENSG00000229642	AC087857.1	0	0	0	0	0	0	0	0	0	0	0	0	0	0	0	0	0	0	0	4	0	0	0	0	0	0	0	0	0	0	0	0	0	0
ENSG00000229644	NAMPTP1	0	4	0	0	44	0	42	41	23	0	0	2	3	29	1	1	0	171	12	17	0	0	0	0	0	7	0	0	0	0	0	23	0	0
ENSG00000229647	MYOSLID	0	0	0	0	0	0	0	0	0	0	0	0	0	0	0	0	0	0	0	0	0	0	0	0	0	0	0	0	0	4	0	0	0	0
ENSG00000229648	RPSAP22	0	0	0	0	0	0	0	0	0	0	0	0	0	0	0	0	0	0	0	0	0	0	0	0	0	0	0	0	0	2	0	0	2	0
ENSG00000229649	LINC02681	0	0	0	0	0	0	0	0	0	0	0	0	0	0	0	0	0	0	0	0	0	0	0	0	0	0	0	0	0	0	0	0	0	0
ENSG00000229656	ITGB1-DT	0	0	0	0	8	0	0	0	0	0	0	0	4	0	6	0	0	0	0	0	0	0	0	0	0	0	0	0	0	7	0	0	0	0
ENSG00000229657	AL391822.1	0	7	0	0	4	0	15	0	0	0	0	1	0	9	3	0	0	0	42	6	18	0	25	0	0	4	5	0	0	6	27	6	11	0
ENSG00000229659	RPL26P6	0	0	0	0	5	0	18	5	1	0	0	0	0	18	2	0	0	47	23	21	18	3	7	0	0	2	0	0	15	5	0	11	0	0
ENSG00000229660	AC004975.2	0	0	0	0	0	0	0	0	0	0	0	0	0	0	0	0	0	0	0	0	0	0	0	0	0	0	0	0	0	0	0	0	1	0
ENSG00000229666	MAST4-AS1	0	0	0	0	0	0	8	0	0	0	0	0	0	3	0	0	0	0	0	0	12	0	0	0	0	4	2	0	0	0	0	1	3	20
ENSG00000229668	AL133384.1	0	0	0	0	0	0	3	0	0	0	0	6	0	8	0	0	0	0	0	0	0	0	0	0	0	2	0	0	0	0	0	0	0	0
ENSG00000229671	LINC01150	0	2	0	0	0	0	0	0	0	0	0	0	0	0	4	0	0	0	0	0	4	0	0	0	0	0	0	0	0	0	0	1	0	0
ENSG00000229672	AL450322.2	0	0	0	0	0	0	0	0	0	0	0	0	0	0	0	0	0	0	0	0	0	0	0	0	0	0	0	0	0	0	0	0	0	0
ENSG00000229674	H2AL1RP	0	0	0	0	0	0	0	0	4	0	0	0	0	0	0	0	0	0	0	0	0	0	0	0	0	0	0	0	0	0	0	0	0	0
ENSG00000229676	ZNF492	0	1	0	0	28	0	1	0	7	0	0	0	0	38	0	0	0	29	0	0	2	0	0	0	0	5	0	0	0	0	0	24	0	0
ENSG00000229677	AC018644.1	0	3	0	3	21	0	19	0	5	0	0	2	0	0	0	0	0	68	38	0	7	0	1	0	0	4	13	0	9	0	0	21	3	0
ENSG00000229688	CRPPA-AS1	0	0	0	0	0	0	0	0	0	0	0	0	0	0	0	0	0	0	0	0	0	0	0	0	0	0	0	0	0	0	0	0	0	0
ENSG00000229689	AC009237.3	57	10	0	26	26	0	35	2	8	0	0	16	0	25	18	0	0	14	115	18	54	0	29	0	0	12	13	0	17	8	16	41	9	33
ENSG00000229692	SOS1-IT1	0	2	0	0	11	0	2	8	3	0	0	1	0	8	3	0	0	5	49	6	11	0	0	0	0	10	1	0	2	0	0	11	0	0
ENSG00000229694	LINC00484	0	0	0	0	0	0	0	0	0	0	0	0	0	0	0	0	0	0	0	0	0	0	0	0	0	0	0	0	0	0	0	3	0	0
ENSG00000229704	EIF2S2P2	40	0	0	0	4	0	10	0	2	0	0	0	0	0	7	0	0	0	0	0	10	0	0	0	0	1	8	0	0	0	0	6	0	0
ENSG00000229715	EEF1DP3	0	0	0	0	0	0	7	0	0	0	0	1	0	0	0	0	0	22	0	0	0	0	0	0	0	0	10	0	0	7	0	0	0	0
ENSG00000229719	MIR194-2HG	32	77	15	152	268	36	164	112	183	0	0	54	19	330	174	538	0	247	817	91	195	23	215	125	19	106	53	0	274	143	40	271	68	162
ENSG00000229721	AC104115.1	55	3	0	0	4	0	4	0	1	0	0	0	2	0	9	0	0	0	20	0	4	0	16	0	0	0	0	0	0	0	0	16	5	0
ENSG00000229722	AL078590.1	0	0	0	0	0	0	0	0	0	0	0	0	0	0	0	0	0	0	0	0	0	0	12	0	0	0	0	0	0	0	0	0	0	0
ENSG00000229727	AC013460.1	0	0	0	0	0	0	0	0	0	0	0	0	0	1	0	0	0	0	0	1	3	0	0	0	0	0	0	0	0	0	0	2	0	0
ENSG00000229728	AL136531.1	0	0	0	0	10	0	7	0	0	0	0	0	0	0	0	0	0	0	0	0	1	0	0	0	0	0	0	0	0	0	0	7	0	0
ENSG00000229730	AC013268.2	0	0	0	10	0	0	0	0	0	0	0	0	0	0	2	0	0	0	0	0	0	0	0	0	0	0	0	0	12	0	0	0	0	0
ENSG00000229738	AC010240.1	0	0	0	0	7	0	0	0	0	0	0	0	0	0	0	0	0	0	0	0	0	0	0	0	0	0	0	0	0	0	0	0	0	0
ENSG00000229739	PDC-AS1	1	0	0	0	4	1	8	0	0	0	0	0	0	13	2	0	0	2	21	1	16	0	0	0	0	4	12	0	0	0	0	13	5	32
ENSG00000229754	CXCR2P1	69	0	0	0	52	0	0	15	6	0	0	4	0	15	0	0	0	0	71	10	0	0	3	0	0	0	0	0	0	0	0	60	14	18
ENSG00000229761	RPS20P1	0	0	0	0	0	0	0	0	0	0	0	4	0	0	0	0	0	0	0	0	0	0	0	0	0	0	0	0	0	0	0	0	0	0
ENSG00000229766	AL021396.1	0	0	0	0	0	0	0	0	0	0	0	0	0	0	0	0	0	19	0	3	0	0	0	0	0	0	0	0	0	0	0	0	0	0
ENSG00000229769	TRBV10-2	0	0	0	0	0	0	0	8	0	0	0	0	0	0	0	0	0	0	0	0	0	0	0	0	0	0	0	0	0	0	0	0	0	0
ENSG00000229771	AL035665.1	0	0	0	0	0	0	0	0	0	0	0	0	0	0	0	0	0	0	0	0	0	0	1	0	0	0	0	0	0	0	0	0	0	0
ENSG00000229776	C4B-AS1	0	0	0	0	0	0	1	0	0	0	0	0	0	0	0	0	0	0	0	0	0	0	0	0	0	0	0	0	0	0	0	0	0	0
ENSG00000229781	RRN3P4	0	0	0	0	0	0	0	11	0	0	0	0	0	0	0	0	0	0	42	0	0	0	0	0	0	4	0	0	0	0	0	1	0	0
ENSG00000229794	MTCYBP32	36	0	0	0	5	0	2	0	6	0	0	1	0	2	0	0	0	0	0	0	8	0	0	0	0	0	6	0	0	0	0	7	3	0
ENSG00000229798	KRT18P26	0	0	0	0	0	0	0	0	0	0	0	0	0	0	0	0	0	0	0	0	3	0	0	0	0	0	0	0	0	0	0	13	1	0
ENSG00000229807	XIST	0	0	0	2579	7	0	1	0	5608	0	1	8	0	10998	11	0	0	12393	0	5439	1	0	0	2370	0	0	0	1898	5025	0	0	4	0	11365
ENSG00000229808	AL391825.1	2	5	0	17	29	0	41	3	8	0	0	7	1	15	13	0	0	46	102	26	38	1	18	49	0	7	7	0	15	6	0	38	10	16
ENSG00000229809	ZNF688	0	0	0	19	78	44	81	0	29	0	0	11	13	40	41	0	0	181	205	11	78	0	49	0	30	30	36	0	44	63	0	32	16	18
ENSG00000229816	DDX50P1	0	17	0	0	69	9	61	16	28	0	0	5	4	43	27	0	0	16	238	13	63	0	19	0	0	23	17	0	7	4	67	105	3	155
ENSG00000229817	AL133412.1	0	0	0	0	3	0	0	0	0	0	0	0	0	0	0	0	0	0	0	0	0	0	0	0	0	0	0	0	0	0	0	2	0	0
ENSG00000229820	CR391992.1	0	0	0	0	5	0	7	6	0	0	0	0	0	0	10	0	0	0	0	2	8	0	12	0	0	0	2	0	0	0	0	1	0	7
ENSG00000229827	AC093899.1	0	0	0	0	0	0	0	0	0	0	0	0	0	0	0	0	0	0	0	0	2	0	0	0	0	0	0	0	0	0	0	0	0	0
ENSG00000229833	PET100	86	57	0	18	47	0	98	11	16	0	0	44	38	60	66	0	307	70	119	37	110	9	33	0	0	7	68	0	17	108	26	75	36	0
ENSG00000229839	AC018462.1	0	0	0	0	0	0	0	0	0	0	0	0	0	0	0	0	0	0	0	0	0	0	0	0	0	0	0	0	0	1	0	0	0	0
ENSG00000229847	EMX2OS	0	0	0	0	0	0	0	0	0	0	0	0	0	8	6	0	0	0	0	2	2	0	0	0	0	0	0	0	0	1	0	1	0	0
ENSG00000229848	AC139149.1	0	0	0	0	0	0	0	0	0	0	0	0	16	0	0	0	0	0	62	0	3	0	0	0	0	0	0	0	0	0	0	0	2	0
ENSG00000229851	ARSD-AS1	0	0	0	0	0	0	1	0	0	0	0	0	0	0	0	0	0	0	0	0	1	0	0	0	0	0	0	0	0	0	0	0	0	0
ENSG00000229852	AC019205.1	0	3	0	0	22	0	8	6	0	0	0	0	2	12	4	0	0	0	63	0	7	0	3	0	27	2	0	0	6	16	0	18	5	0
ENSG00000229855	AC008568.1	0	0	0	0	0	0	0	0	0	0	0	0	0	0	0	0	0	0	0	0	0	0	0	0	0	0	0	0	0	0	0	0	0	0
ENSG00000229862	AL121972.1	0	0	0	0	0	0	11	12	0	0	0	0	0	0	0	0	0	0	0	0	0	0	0	0	0	0	0	0	0	0	0	0	0	0
ENSG00000229867	STEAP3-AS1	0	0	0	0	0	0	0	0	0	0	0	0	0	0	1	0	0	0	0	0	0	0	6	0	0	0	0	0	0	0	0	0	0	0
ENSG00000229873	OGFR-AS1	0	0	0	0	0	0	0	0	0	0	0	0	0	0	0	0	0	0	0	0	2	0	0	0	0	0	0	0	0	0	0	0	0	0
ENSG00000229875	EIF1P1	0	0	0	0	0	0	0	0	3	0	0	0	0	0	0	0	0	0	0	0	0	0	6	0	0	0	0	0	0	0	0	6	0	0
ENSG00000229880	IMMTP1	0	5	0	0	0	0	0	0	0	0	0	0	10	0	0	0	0	0	0	0	0	0	0	0	0	0	0	0	19	0	0	0	0	0
ENSG00000229887	HNRNPA1P6	0	0	0	0	6	0	5	0	0	0	0	0	0	0	0	0	0	0	0	3	0	0	0	0	0	0	0	0	0	0	0	0	0	0
ENSG00000229891	LINC01315	0	0	0	0	0	0	24	0	0	0	0	1	4	0	0	0	0	0	0	16	7	0	0	0	0	6	4	0	0	0	0	2	0	22
ENSG00000229893	AC005091.1	0	0	0	0	0	0	0	0	0	0	0	0	0	0	0	0	0	41	0	0	3	0	0	0	0	0	0	0	0	0	0	0	0	0
ENSG00000229894	GK3P	0	0	0	0	0	0	0	0	0	0	0	0	0	0	0	0	0	0	0	0	0	0	0	0	0	0	0	0	0	0	0	0	0	0
ENSG00000229896	AL157373.2	0	0	0	0	0	0	4	0	0	0	0	0	0	0	0	0	0	52	0	0	3	0	0	0	0	0	0	0	0	0	0	3	2	0
ENSG00000229914	AL138899.2	0	0	0	0	0	0	0	0	0	0	0	0	0	0	0	0	0	0	0	0	4	0	0	0	0	0	0	0	0	0	0	0	0	0
ENSG00000229917	RPL7P46	0	0	0	7	10	0	1	5	8	0	0	1	0	0	0	0	0	23	0	3	5	0	0	0	0	0	0	0	0	0	0	4	4	0
ENSG00000229920	RPS4XP5	0	0	0	0	3	0	0	0	0	0	0	0	0	0	0	0	0	0	0	7	4	0	0	0	0	4	0	0	0	0	0	6	0	0
ENSG00000229921	KIF25-AS1	0	0	0	0	0	0	4	0	0	0	0	1	4	0	0	0	0	0	0	0	1	0	2	0	0	0	1	24	0	0	0	0	3	0
ENSG00000229927	RHEBP1	0	0	0	0	3	0	0	0	0	0	0	0	0	4	0	0	0	0	49	0	2	0	1	0	0	3	0	0	0	0	0	0	3	15
ENSG00000229931	ATXN1-AS1	0	0	0	0	0	0	0	0	0	0	0	1	0	0	0	0	0	0	0	0	0	0	0	0	0	0	0	0	0	26	0	3	0	0
ENSG00000229932	YWHAZP3	0	0	0	0	3	0	0	0	0	0	0	0	0	0	0	0	0	0	0	3	3	0	0	0	0	0	0	0	0	0	0	1	0	0
ENSG00000229941	PDE11A-AS1	0	0	0	0	0	0	0	0	0	0	0	0	0	0	0	0	0	0	0	0	0	0	0	0	0	0	0	0	0	0	0	12	0	0
ENSG00000229944	EIF4EP2	0	0	0	0	0	0	0	0	0	0	0	0	2	0	0	0	0	0	0	0	0	0	0	0	0	0	0	0	0	0	0	0	0	0
ENSG00000229950	TFAP2A-AS1	52	0	0	1	0	0	1	0	0	0	0	0	0	0	0	0	0	0	0	6	11	0	0	0	0	0	0	0	0	0	0	0	0	0
ENSG00000229951	FLJ31356	0	0	0	0	0	0	0	0	0	0	0	1	0	0	0	0	0	0	34	0	3	0	0	0	0	0	0	0	0	0	0	0	0	0
ENSG00000229953	AL590666.2	68	3	0	11	26	0	2	0	16	0	0	5	9	16	14	0	0	43	110	0	10	0	40	0	0	0	15	0	17	21	0	13	2	0
ENSG00000229954	MTND2P2	0	0	0	0	3	0	0	0	0	0	0	0	0	0	0	0	0	3	0	0	3	0	0	0	0	0	0	0	0	0	0	0	0	0
ENSG00000229955	Z98749.1	0	0	0	0	4	0	0	0	0	0	0	0	0	0	0	0	0	0	0	7	1	0	0	0	0	0	0	0	0	0	0	0	0	0
ENSG00000229956	ZRANB2-AS2	8	2	0	0	6	0	19	3	5	0	0	1	0	7	0	0	0	0	0	7	15	0	0	0	0	8	2	0	1	2	0	7	0	0
ENSG00000229960	AL590483.1	0	0	0	0	0	0	3	0	0	0	0	0	0	0	0	0	0	0	0	0	0	0	0	0	0	0	0	0	0	0	0	0	0	0
ENSG00000229961	AL357143.1	0	0	0	0	0	0	0	4	0	0	0	6	0	0	1	0	0	0	0	6	5	0	7	0	0	0	0	0	0	4	0	7	2	0
ENSG00000229970	AC007128.1	30	5	0	0	0	0	1	1	0	0	0	4	0	0	0	0	0	0	0	0	65	0	0	0	0	0	9	0	0	0	0	0	0	0
ENSG00000229980	TOB1-AS1	0	7	0	0	9	0	0	9	2	0	0	0	0	0	7	0	0	38	2	3	5	0	0	0	0	0	0	0	12	0	0	8	1	0
ENSG00000229989	MIR181A1HG	0	0	0	0	32	0	14	1	2	0	0	0	3	3	6	0	0	41	120	10	17	0	0	0	0	0	0	0	17	6	19	19	12	0
ENSG00000229990	AC022400.2	0	0	0	0	0	0	0	0	0	0	0	0	0	0	0	0	0	1	0	0	0	0	0	0	0	0	0	0	0	0	0	0	0	0
ENSG00000229992	HMGB3P9	0	15	0	7	22	1	29	31	19	0	0	3	8	15	22	0	0	57	146	23	51	0	0	0	1	18	23	0	5	15	0	50	9	14
ENSG00000229994	RPL5P4	0	11	0	0	29	0	27	16	18	0	17	5	6	20	22	0	0	55	224	7	60	0	15	0	0	16	16	0	38	1	29	48	19	8
ENSG00000230001	AL359095.1	0	0	0	0	6	0	9	0	3	0	0	0	0	5	0	0	0	0	0	0	7	0	2	0	0	0	0	0	0	0	0	0	2	0
ENSG00000230002	ALMS1-IT1	37	1	0	4	32	3	8	0	14	0	0	1	7	6	3	0	0	38	65	9	25	0	11	0	0	7	9	0	0	0	0	35	17	7
ENSG00000230005	SNAP47-AS1	0	0	0	0	0	0	0	0	2	0	0	0	0	0	0	0	0	0	0	0	0	0	0	0	0	0	0	0	0	0	0	0	0	0
ENSG00000230006	ANKRD36BP2	95	88	0	69	1142	47	446	264	174	0	0	105	46	560	269	0	25	344	1688	202	774	0	176	2	125	206	104	401	182	64	449	1255	117	385
ENSG00000230010	AL049646.1	0	0	0	0	0	0	0	12	0	0	0	0	0	0	0	0	0	0	0	0	0	0	0	0	0	0	0	0	0	0	0	0	0	0
ENSG00000230021	AL669831.3	0	3	0	0	0	0	0	0	0	0	0	0	0	0	0	0	0	0	38	0	7	0	0	0	0	2	0	0	2	0	0	5	3	0
ENSG00000230022	FNTAP2	0	0	0	0	0	0	0	0	0	0	0	0	0	0	0	0	0	0	0	0	0	0	0	0	0	0	0	0	0	0	0	0	0	0
ENSG00000230023	LINC02800	0	0	0	0	0	0	0	0	0	0	0	0	0	0	0	0	0	0	0	0	0	0	0	0	0	0	0	0	0	0	0	2	0	0
ENSG00000230026	AL357556.1	0	0	0	0	0	0	0	0	0	0	0	0	0	0	0	0	0	0	0	0	0	0	11	0	0	0	0	0	0	0	0	0	0	0
ENSG00000230042	AK3P3	0	7	0	0	14	0	3	7	0	0	0	0	0	16	0	0	2	0	0	3	3	0	0	0	0	6	0	0	3	1	0	11	0	0
ENSG00000230061	TRPM2-AS	0	5	0	0	0	0	0	1	6	0	0	0	0	0	0	0	0	0	1	5	35	0	0	0	47	5	2	0	0	0	0	1	0	16
ENSG00000230063	AL360091.2	8	2	0	0	11	0	11	5	7	0	0	0	0	4	12	0	0	22	34	4	6	0	5	0	0	3	1	0	0	0	15	9	0	0
ENSG00000230065	AC010974.1	0	0	0	0	0	0	0	0	0	0	0	0	0	0	0	0	0	0	0	0	0	0	0	0	0	0	0	0	5	0	0	0	0	0
ENSG00000230067	HSPD1P6	0	0	0	0	1	0	0	0	0	0	0	0	0	7	0	0	0	0	47	0	0	0	0	0	0	0	1	0	18	0	0	2	0	0
ENSG00000230068	CDC42-IT1	0	0	0	0	2	0	0	0	0	0	0	0	0	0	0	0	0	0	0	0	1	0	0	0	0	0	6	0	0	0	0	1	0	0
ENSG00000230069	LRRC37A15P	0	0	0	0	0	14	0	0	0	0	0	0	0	0	0	0	0	0	59	0	0	1	0	0	0	0	0	0	0	0	28	0	0	0
ENSG00000230071	RPL4P6	0	21	0	0	1	0	1	10	4	0	0	0	0	16	3	0	0	0	55	0	39	0	10	0	0	11	16	0	0	10	0	13	10	0
ENSG00000230074	AL162231.2	0	3	0	0	27	0	17	10	6	0	0	3	2	17	1	0	0	0	0	5	11	0	1	0	0	3	6	0	39	10	0	6	0	0
ENSG00000230077	MTAPP2	0	0	0	0	0	0	0	0	2	0	0	0	0	0	0	0	0	0	0	5	0	0	0	0	0	0	0	0	0	0	0	1	2	0
ENSG00000230082	PRRT3-AS1	0	0	0	1	0	0	0	0	0	0	0	12	0	2	5	0	0	43	32	0	7	0	22	0	0	0	0	0	0	30	0	2	6	0
ENSG00000230084	AC006059.1	0	0	0	0	0	0	0	0	0	0	0	0	0	0	0	0	0	0	0	0	0	0	0	0	0	0	0	0	0	0	0	0	0	19
ENSG00000230086	VN1R96P	0	0	0	0	1	0	3	0	0	0	0	0	0	0	0	0	0	0	0	0	3	0	0	0	0	0	0	0	0	0	0	8	0	0
ENSG00000230091	TMEM254-AS1	0	0	0	0	0	42	0	0	3	0	0	0	0	3	6	0	0	0	0	0	0	0	0	0	0	0	0	0	0	0	0	2	1	32
ENSG00000230092	AL669831.4	0	4	0	3	7	0	7	7	2	0	0	2	3	11	8	0	0	11	125	16	10	0	6	0	0	6	7	0	0	8	32	14	14	17
ENSG00000230102	LINC02028	0	0	0	0	14	0	7	0	0	0	0	0	0	6	6	0	0	0	0	1	2	0	0	0	0	0	0	0	0	0	0	11	0	0
ENSG00000230105	AL354793.1	0	0	0	0	0	0	0	0	0	0	0	0	0	2	1	0	0	0	0	1	0	0	0	0	0	0	2	0	0	0	0	0	0	0
ENSG00000230107	AL022316.1	0	0	0	0	0	0	0	0	0	0	0	0	0	0	12	0	0	0	0	0	0	0	0	0	0	0	0	0	0	0	0	0	0	0
ENSG00000230116	RPS3AP11	0	0	0	0	0	0	0	0	0	0	0	0	0	0	0	0	0	0	0	1	8	0	0	0	0	0	0	0	0	0	0	0	0	0
ENSG00000230118	AC092569.1	0	2	0	0	0	0	0	0	0	0	0	0	0	0	0	0	0	0	0	0	0	0	0	0	0	0	0	0	0	0	0	0	0	0
ENSG00000230124	ACBD6	316	84	0	59	292	242	230	51	108	0	0	67	68	172	181	0	470	282	636	177	443	15	194	0	42	97	53	0	130	301	192	373	154	260
ENSG00000230126	FGF12-AS2	0	0	0	0	0	0	0	0	0	0	0	0	0	0	0	0	0	0	0	0	3	0	0	0	0	0	0	0	0	0	0	0	0	0
ENSG00000230131	LINC02641	0	0	0	0	6	0	0	0	0	0	0	0	0	0	0	0	0	0	0	0	0	0	0	0	0	0	0	0	0	0	0	0	0	0
ENSG00000230133	LINC01721	0	0	0	0	0	0	0	0	0	0	0	0	0	0	0	0	0	0	0	0	0	0	0	0	0	0	2	0	0	0	0	0	0	0
ENSG00000230138	LINC02812	0	0	0	0	0	0	0	0	0	0	0	0	0	0	2	0	0	0	0	0	0	0	0	0	0	0	0	0	0	0	0	0	0	0
ENSG00000230140	NPAS2-AS1	0	6	0	0	0	0	0	0	0	0	0	0	0	0	0	0	0	0	0	0	3	0	0	0	0	0	0	0	0	0	0	0	0	0
ENSG00000230147	AL158071.1	0	0	0	0	0	0	0	0	0	0	0	0	0	0	0	0	0	0	0	0	0	0	0	0	0	5	1	0	0	0	0	0	0	0
ENSG00000230148	HOXB-AS1	0	0	0	0	0	0	0	3	0	0	0	1	0	0	0	0	0	0	0	4	10	0	0	0	0	0	0	0	0	0	0	0	2	0
ENSG00000230149	AL021707.3	0	0	0	0	0	0	0	0	0	0	0	0	0	0	6	0	0	0	0	0	3	0	0	0	0	0	0	0	0	0	0	0	0	0
ENSG00000230155	CEP250-AS1	0	0	0	0	0	0	0	12	4	0	0	0	0	14	5	0	0	0	0	0	0	0	0	0	0	0	0	0	0	0	0	5	0	0
ENSG00000230162	CT45A11P	0	0	0	0	0	0	0	0	0	0	0	0	0	0	0	0	0	0	0	0	0	0	0	0	0	0	0	0	0	0	0	0	0	0
ENSG00000230175	AL451074.4	0	0	0	0	0	0	0	0	0	0	0	0	0	0	6	0	0	0	0	0	0	0	0	0	0	0	0	0	0	0	0	0	0	0
ENSG00000230176	LINC01433	0	0	0	0	0	0	0	0	0	0	0	0	0	0	0	0	0	0	0	0	0	0	0	0	0	0	0	0	0	0	0	4	0	0
ENSG00000230178	OR4F3	0	0	0	0	0	0	0	0	0	0	0	0	0	0	5	0	0	0	0	0	3	0	0	0	0	0	0	0	0	0	0	4	0	0
ENSG00000230183	CNOT6LP1	0	0	0	0	0	0	0	0	0	0	0	0	0	0	0	0	0	0	0	0	1	0	0	0	0	0	0	0	0	0	0	0	0	0
ENSG00000230185	C9orf147	0	0	0	0	0	0	0	0	0	0	0	0	0	0	0	0	0	0	0	0	5	0	0	0	0	0	0	0	0	0	0	0	0	7
ENSG00000230189	AC008267.2	0	0	0	0	0	0	0	0	2	0	0	0	0	0	0	0	0	0	0	4	0	0	0	0	0	0	0	0	0	0	0	0	0	0
ENSG00000230202	AL450405.1	0	0	0	0	0	0	0	0	0	0	27	0	0	0	0	0	0	0	0	0	0	0	0	0	0	0	0	0	0	0	0	0	0	0
ENSG00000230204	FTH1P5	0	0	0	0	0	0	0	0	0	0	0	0	0	1	0	0	1	0	0	0	0	0	0	0	0	0	0	0	0	0	0	0	0	0
ENSG00000230207	RPL4P5	0	0	0	0	0	0	0	0	0	0	0	0	0	0	0	0	0	0	0	0	0	0	0	0	0	0	0	0	0	0	0	0	0	0
ENSG00000230212	AP000688.1	0	0	0	0	0	0	0	0	0	0	0	0	0	0	0	0	0	0	0	0	2	0	0	0	0	0	0	0	0	0	0	0	0	0
ENSG00000230215	LINC01840	0	0	0	0	0	0	0	0	0	0	0	0	0	0	0	0	0	0	1	0	0	0	18	0	0	0	0	0	0	0	0	0	0	0
ENSG00000230221	AL157384.1	0	0	0	0	0	0	0	0	0	0	0	0	0	0	0	0	0	0	0	0	0	0	1	0	0	0	0	0	0	0	0	0	0	0
ENSG00000230224	PHBP9	0	0	0	0	0	0	0	0	0	0	0	0	0	0	0	0	0	0	0	0	0	0	0	0	0	0	0	0	0	0	0	1	0	0
ENSG00000230225	MTND5P14	0	2	0	0	10	55	5	12	12	0	0	0	0	14	0	0	0	64	0	1	12	0	0	0	0	1	6	0	0	0	0	17	8	0
ENSG00000230234	AL162582.1	0	0	0	0	0	0	0	0	0	0	0	3	0	0	0	0	0	0	0	0	0	0	0	0	0	0	0	0	0	0	0	0	0	0
ENSG00000230246	SPATA31C1	0	0	0	0	0	0	0	0	0	0	0	0	0	0	0	0	0	1	0	0	0	0	0	0	0	0	0	0	0	0	0	0	0	0
ENSG00000230251	PHBP4	0	0	0	0	0	0	3	0	0	0	0	0	0	0	0	0	0	0	0	0	0	0	0	0	0	0	0	0	0	0	0	0	0	0
ENSG00000230262	LINC02603	0	0	0	0	0	0	0	0	1	0	0	0	0	0	0	0	0	0	0	0	0	0	0	0	0	0	0	0	0	0	0	0	0	0
ENSG00000230266	XXYLT1-AS2	0	0	0	0	0	0	0	0	0	0	0	1	0	0	0	0	0	0	0	0	0	0	0	0	0	0	0	0	0	0	0	0	0	0
ENSG00000230267	HERC2P4	0	13	0	0	3	0	0	7	7	0	0	0	0	0	7	0	0	0	22	3	3	0	0	0	1	8	3	277	8	0	0	2	2	0
ENSG00000230280	HNRNPA1P59	0	0	0	0	0	0	0	0	0	0	0	0	0	0	0	0	0	0	37	0	0	0	0	0	0	0	0	0	0	0	0	0	0	0
ENSG00000230282	RPL7P61	0	0	0	0	0	0	1	0	0	0	0	0	0	0	0	0	0	0	0	0	0	0	0	0	0	0	0	0	0	0	0	0	0	0
ENSG00000230289	AL358781.2	0	0	0	0	0	0	0	0	0	0	0	0	0	0	0	0	0	0	0	0	0	0	0	0	0	0	3	0	0	0	0	0	0	0
ENSG00000230291	AC078817.1	1	0	0	1	0	0	0	5	1	0	0	0	0	0	0	0	4	0	2	0	0	0	0	0	0	0	0	0	0	0	0	0	0	0
ENSG00000230300	STARD13-IT1	7	0	0	0	0	0	2	0	1	0	0	0	0	2	0	0	0	0	22	1	1	0	0	0	0	0	0	0	0	0	0	3	0	0
ENSG00000230303	AL353743.2	0	3	0	0	10	0	5	5	7	0	0	3	3	10	8	0	0	0	0	13	22	0	0	0	0	0	3	0	12	3	29	4	0	0
ENSG00000230316	FEZF1-AS1	0	0	0	2	6	3	0	0	7	0	0	0	0	4	18	0	61	18	79	0	0	30	0	0	0	15	0	0	0	0	0	38	0	0
ENSG00000230317	LINC01284	0	1	0	0	0	0	4	0	0	0	0	0	0	0	0	0	0	0	0	0	0	0	0	0	0	0	0	0	0	0	0	8	0	0
ENSG00000230319	AL022476.1	0	0	0	0	0	0	0	0	1	0	0	0	0	0	0	0	0	0	0	0	0	0	0	0	0	0	0	0	0	0	0	0	0	0
ENSG00000230320	BEND7P1	0	0	0	0	0	0	0	0	0	0	0	0	0	0	0	0	0	0	0	0	0	0	0	0	0	0	0	0	0	0	0	0	0	0
ENSG00000230323	LINC00159	0	0	0	0	0	0	4	0	0	0	0	0	0	0	0	0	0	0	0	0	0	0	0	0	0	0	0	0	0	0	0	0	0	0
ENSG00000230325	AL359921.1	0	0	0	3	0	0	0	9	0	0	0	3	0	0	0	0	0	0	0	0	4	0	0	0	0	0	0	0	0	0	0	0	0	0
ENSG00000230330	HMGN2P3	0	0	0	0	0	0	0	0	0	1	0	0	0	0	1	0	1	0	0	0	0	0	0	0	0	0	0	0	0	0	0	0	1	1
ENSG00000230331	AL160004.2	0	0	0	0	0	0	0	0	0	0	0	0	0	0	0	0	0	0	0	0	0	0	0	0	0	0	0	0	0	0	0	0	2	0
ENSG00000230333	AC004160.1	0	0	0	0	0	0	0	0	0	0	0	0	0	0	0	0	0	7	0	0	5	0	8	0	0	1	0	0	0	0	0	7	0	0
ENSG00000230337	EXOSC10-AS1	0	0	0	0	0	0	0	0	0	0	0	0	0	0	0	0	0	0	0	0	0	0	0	0	0	0	0	0	0	0	0	0	0	0
ENSG00000230356	NCAPD2P1	0	0	0	0	0	0	0	0	0	0	0	0	0	0	0	0	0	0	0	0	0	0	0	0	0	0	2	0	0	0	0	0	0	0
ENSG00000230358	SPDYE21	0	0	0	0	0	0	0	0	0	0	0	0	0	0	2	0	0	0	0	0	0	0	0	0	0	0	0	0	0	0	0	0	0	0
ENSG00000230359	TPI1P2	0	0	0	0	12	0	14	0	0	0	0	0	0	0	0	0	0	0	28	11	9	0	0	0	0	0	0	0	15	0	0	5	5	0
ENSG00000230364	RPL4P3	0	0	0	0	0	0	0	0	0	0	0	0	0	0	0	0	0	0	0	0	0	0	0	0	0	0	0	0	0	0	0	3	0	0
ENSG00000230366	DSCR9	0	0	0	0	0	0	0	0	0	0	0	0	0	0	0	0	0	0	0	0	0	0	0	0	0	0	5	0	0	0	0	0	0	0
ENSG00000230368	FAM41C	0	0	0	0	0	0	1	0	0	0	0	0	0	0	0	0	0	0	0	2	1	0	0	0	0	0	0	0	0	0	0	0	0	14
ENSG00000230371	KARS1P2	0	0	0	0	0	0	0	0	0	0	0	0	0	0	0	0	0	39	0	0	0	0	0	0	0	0	0	0	0	0	0	0	0	0
ENSG00000230373	GOLGA6L5P	177	45	0	73	51	2	73	17	76	17	0	58	105	85	54	0	0	61	151	28	200	0	57	0	0	83	84	0	63	72	178	62	56	35
ENSG00000230383	AC009245.1	0	0	0	0	0	0	0	1	0	0	0	0	0	0	0	0	0	0	0	0	0	0	0	0	0	0	0	0	0	0	0	0	0	0
ENSG00000230387	AL118508.1	0	0	0	0	4	0	0	0	0	0	0	0	0	0	0	0	0	0	0	0	0	0	0	0	0	0	2	0	0	0	0	3	0	0
ENSG00000230391	RPSAP23	0	0	0	0	0	0	0	0	0	0	0	0	4	0	0	0	0	0	0	0	0	0	12	0	0	0	0	0	0	0	0	4	4	0
ENSG00000230392	AC004835.1	0	0	0	0	0	0	0	0	0	0	0	1	0	0	0	0	0	0	0	0	0	0	0	0	0	0	0	0	0	0	0	0	0	0
ENSG00000230393	AC092667.1	0	0	0	0	0	0	0	0	0	0	0	0	0	0	3	0	0	0	0	0	0	0	0	0	0	0	0	0	0	0	0	0	0	0
ENSG00000230398	HINT2P1	0	7	0	0	5	0	0	0	0	0	0	0	0	0	0	0	0	0	0	0	0	0	0	0	0	4	0	0	0	0	0	3	0	0
ENSG00000230409	TCEA1P2	0	42	0	14	166	15	78	26	44	0	0	10	3	189	74	0	2	111	368	49	207	11	121	0	0	25	41	0	48	23	109	149	26	43
ENSG00000230411	OR3D1P	0	0	0	0	6	0	0	0	0	0	0	0	0	0	0	0	0	0	31	0	1	0	0	0	0	0	0	0	0	0	0	1	0	0
ENSG00000230417	LINC00595	0	0	0	0	0	0	0	0	0	0	0	0	0	0	0	0	0	0	0	0	0	0	0	0	0	0	4	0	0	0	0	0	0	0
ENSG00000230423	AL672310.1	0	0	0	0	0	0	0	0	0	0	0	7	8	0	0	0	0	0	42	8	4	0	0	0	0	0	9	0	0	0	0	0	0	0
ENSG00000230424	EMC1-AS1	0	0	0	0	0	0	0	0	0	0	0	0	0	0	0	0	0	0	0	0	3	0	0	0	0	0	0	0	0	14	0	1	0	0
ENSG00000230425	RSU1P1	0	0	0	0	0	0	0	0	0	0	0	0	0	0	0	0	0	0	0	0	0	0	0	0	0	0	0	0	0	0	0	0	0	1
ENSG00000230426	LINC01036	0	0	0	0	0	0	0	0	0	0	0	0	0	0	0	0	0	0	0	0	0	0	0	0	0	0	0	0	0	2	0	0	0	0
ENSG00000230438	SERPINB9P1	0	0	0	7	21	0	13	0	0	0	0	4	2	5	4	0	0	0	35	11	2	0	21	0	0	13	3	0	37	29	0	35	8	23
ENSG00000230445	LRRC37A6P	0	0	0	0	0	0	1	0	4	0	0	0	0	0	0	0	0	0	0	0	7	0	0	0	0	4	0	0	0	0	0	3	11	0
ENSG00000230448	LINC00276	0	0	0	0	0	0	0	0	0	0	0	0	0	0	0	0	0	0	0	12	0	0	0	0	0	0	0	0	0	0	0	1	0	0
ENSG00000230449	RPL7P4	0	0	0	0	0	0	0	0	0	0	0	0	0	0	0	0	0	0	0	0	0	0	0	0	0	0	1	0	0	0	0	0	0	0
ENSG00000230453	ANKRD18B	0	0	0	0	0	0	0	0	0	0	0	0	0	0	0	0	0	0	13	1	9	0	0	0	0	0	0	0	0	0	0	4	0	0
ENSG00000230454	U73166.1	0	13	0	0	18	0	23	8	10	0	0	6	7	9	8	0	0	25	77	8	19	0	15	0	0	2	3	0	6	9	0	10	5	0
ENSG00000230457	PA2G4P4	0	3	0	11	57	0	24	6	17	0	0	0	2	46	16	0	0	63	34	8	37	8	22	42	0	4	3	0	20	0	34	43	10	0
ENSG00000230461	PROX1-AS1	0	0	0	0	9	0	4	0	0	0	0	0	6	0	1	0	0	0	0	0	3	0	0	0	0	2	0	0	8	0	0	3	0	0
ENSG00000230470	AL078645.1	0	0	0	0	10	0	0	0	3	0	0	0	0	4	0	0	0	0	0	0	1	0	0	0	0	0	0	0	0	0	0	0	0	0
ENSG00000230479	AP000695.1	0	0	0	0	0	0	0	0	5	0	0	0	0	0	0	0	0	0	0	0	0	0	0	0	0	0	0	0	0	0	0	0	0	0
ENSG00000230487	PSMG3-AS1	0	12	0	55	32	10	4	0	12	0	0	1	0	20	29	691	0	22	86	22	22	0	13	15	0	10	0	0	6	60	0	56	11	17
ENSG00000230490	AL139383.1	29	11	0	29	54	3	55	16	26	0	0	8	8	53	46	0	0	93	78	24	74	0	34	35	0	19	12	0	37	2	2	62	34	54
ENSG00000230498	AL035409.1	0	0	0	0	0	0	3	0	1	0	0	0	0	0	1	0	0	0	55	0	0	0	0	0	0	0	0	0	0	1	0	0	0	0
ENSG00000230510	PPP5D1	0	8	0	6	43	0	27	17	4	0	0	0	12	15	3	0	0	0	125	3	36	0	15	0	0	11	4	0	0	8	36	34	9	24
ENSG00000230513	THAP7-AS1	18	15	0	0	8	0	5	0	7	0	0	0	0	17	10	0	0	0	23	7	18	0	0	0	0	0	2	0	0	0	0	9	0	0
ENSG00000230519	HMGB1P49	0	0	0	0	0	35	7	0	1	0	0	4	2	0	11	0	0	0	29	1	6	0	0	0	0	0	7	0	20	0	0	4	4	63
ENSG00000230521	AL645929.1	0	19	0	4	0	0	0	3	0	0	0	0	0	1	0	0	0	33	58	0	12	15	0	0	0	0	1	0	0	12	0	7	0	0
ENSG00000230524	COL6A4P1	0	0	0	0	0	21	0	0	0	0	0	2	3	5	2	0	0	0	89	8	30	0	2	0	0	0	23	0	0	0	0	3	0	0
ENSG00000230528	NOS2P3	0	3	0	0	0	0	0	0	0	0	0	0	0	0	0	0	0	0	0	0	0	0	0	0	0	0	0	0	0	0	0	0	0	0
ENSG00000230530	LIMD1-AS1	0	8	0	0	32	0	7	0	0	0	0	0	6	3	0	0	0	42	0	0	1	0	4	0	0	0	0	0	0	0	0	7	3	0
ENSG00000230533	AL356234.2	0	0	0	0	0	0	7	0	0	0	0	0	0	0	0	0	0	0	0	0	0	0	0	0	0	0	0	0	0	0	0	2	0	0
ENSG00000230534	AL392046.1	0	0	0	0	0	0	0	12	0	0	0	0	0	0	2	0	0	0	0	0	1	0	0	0	0	0	0	0	0	0	0	0	2	0
ENSG00000230537	AL158071.2	59	0	0	0	14	5	3	5	0	0	0	2	0	10	12	0	0	0	42	0	7	0	0	0	0	0	4	0	0	0	0	10	2	0
ENSG00000230539	AOAH-IT1	0	2	0	0	5	0	0	0	0	0	0	0	0	0	0	0	0	0	24	8	5	0	0	0	0	1	2	0	0	0	0	7	0	0
ENSG00000230547	HMGB1P11	0	5	0	0	0	0	0	0	6	0	0	0	0	6	0	0	0	0	0	0	8	0	0	0	0	0	4	0	0	0	0	0	0	0
ENSG00000230551	AC021078.1	309	133	0	84	466	140	265	206	206	0	0	40	60	544	266	0	0	326	1253	133	590	4	110	32	15	193	148	0	169	49	419	640	128	608
ENSG00000230552	AC092162.2	0	0	0	0	0	0	0	0	0	0	0	0	0	0	0	0	0	0	0	0	1	0	0	0	0	0	0	0	0	7	0	0	0	0
ENSG00000230561	CCDC192	0	0	0	0	0	0	0	0	0	0	0	0	0	0	0	0	0	0	0	0	1	0	0	0	0	4	0	0	0	0	0	0	0	0
ENSG00000230562	FAM133DP	0	4	0	0	11	0	1	0	13	0	0	0	0	6	2	0	0	0	63	2	5	0	0	0	0	6	0	0	0	0	0	20	7	0
ENSG00000230563	AL121757.1	0	0	0	0	0	0	0	0	0	0	0	0	0	0	0	0	0	0	0	3	5	0	0	0	0	0	4	0	0	0	23	0	0	0
ENSG00000230565	ZNF32-AS2	0	0	0	0	0	0	0	0	0	0	0	0	0	0	0	0	0	0	0	0	0	0	0	0	0	0	4	0	0	0	0	2	0	0
ENSG00000230578	AC234781.5	0	0	0	0	0	0	0	0	0	0	0	0	0	0	0	0	0	0	0	0	0	0	14	0	0	0	0	0	0	0	0	0	0	0
ENSG00000230581	ACTG1P14	0	11	0	16	5	0	6	5	5	0	0	0	0	30	15	0	0	0	40	6	19	0	37	0	0	23	9	0	19	55	34	20	10	0
ENSG00000230583	GTF2IRD1P1	0	0	0	0	0	0	0	0	0	0	0	4	0	0	0	0	0	0	0	2	0	0	0	0	0	0	7	0	0	0	0	0	0	0
ENSG00000230585	PHBP12	0	0	0	0	0	0	0	0	0	0	0	0	0	0	0	0	0	0	0	0	0	0	0	0	0	0	0	0	0	0	0	0	0	1
ENSG00000230587	LINC02580	0	0	0	4	10	0	7	21	1	0	0	0	0	24	7	0	0	0	24	2	21	0	29	0	0	2	3	0	0	13	0	17	5	0
ENSG00000230590	FTX	1749	313	136	225	1592	254	1092	482	627	17	0	198	113	1404	749	17	730	864	4482	695	2461	4	507	75	99	493	447	0	343	208	1261	1911	413	1691
ENSG00000230596	GPAA1P2	0	0	0	0	0	0	0	0	0	0	0	0	0	0	7	0	0	0	24	0	0	0	0	0	0	3	0	0	0	0	0	0	0	0
ENSG00000230606	AC092683.1	194	37	1	16	237	79	116	29	123	0	0	32	62	248	70	0	1	193	572	234	359	0	57	13	1	48	84	0	139	47	283	252	56	248
ENSG00000230612	AC004039.1	0	0	0	0	0	0	0	0	0	0	0	0	0	0	0	0	0	0	1	0	0	0	0	0	0	0	0	0	0	0	0	0	0	0
ENSG00000230615	AL139220.2	0	1	0	0	11	0	3	0	0	0	0	0	2	0	10	0	0	0	0	2	6	0	9	0	0	2	3	0	0	19	0	4	7	0
ENSG00000230618	H3P12	0	0	0	0	0	0	0	0	0	0	0	0	0	0	0	0	0	0	1	0	0	0	0	0	0	0	0	0	0	0	0	0	0	0
ENSG00000230623	AC104461.1	0	0	0	6	0	0	0	0	0	0	0	0	0	0	0	0	0	0	0	0	0	0	0	0	0	0	0	0	0	0	0	5	0	0
ENSG00000230626	AC011005.1	0	0	0	0	0	0	0	0	0	0	0	0	0	0	0	0	0	0	0	0	0	0	0	0	0	0	0	0	0	0	0	0	0	0
ENSG00000230628	AL160408.3	0	0	0	0	0	0	0	0	0	0	0	0	0	0	0	0	0	0	0	0	0	0	0	0	0	0	0	0	0	0	0	1	0	0
ENSG00000230629	RPS23P8	0	0	0	0	0	0	0	0	0	0	0	0	0	0	0	0	0	0	0	0	1	0	0	0	0	0	0	0	0	1	0	0	0	0
ENSG00000230630	DNM3OS	0	12	0	7	16	0	2	22	6	0	0	0	0	25	11	0	0	0	74	13	29	0	34	0	0	5	16	0	15	18	12	35	7	72
ENSG00000230637	AL022324.1	0	0	0	0	0	0	0	0	0	0	0	0	0	0	0	0	0	0	0	0	0	0	0	0	0	0	0	0	0	9	0	0	0	0
ENSG00000230649	AC024084.1	20	0	0	0	2	0	0	0	0	0	0	0	0	2	0	0	0	0	0	0	0	0	0	0	0	0	0	0	0	0	0	0	0	0
ENSG00000230650	AC140479.2	49	6	0	16	142	0	32	42	58	0	0	0	0	121	55	0	0	85	617	15	54	0	30	0	0	49	19	0	32	3	0	104	14	61
ENSG00000230658	KLHL7-DT	0	1	0	0	0	0	0	0	5	0	0	0	0	0	0	0	0	0	0	0	0	0	0	0	0	0	0	0	0	0	0	3	0	0
ENSG00000230659	AL451074.5	0	0	0	0	0	0	0	0	0	0	0	0	0	0	0	0	0	0	0	0	0	0	0	0	0	0	0	0	0	0	0	0	0	0
ENSG00000230662	TNPO1P2	0	0	0	0	0	0	0	0	0	0	0	0	0	0	0	0	0	0	0	0	0	0	0	0	0	0	0	0	0	0	0	0	1	0
ENSG00000230665	THAP12P1	0	0	0	0	1	0	0	0	0	0	0	0	0	0	0	0	0	0	0	0	0	0	0	0	0	1	0	0	0	0	0	0	0	0
ENSG00000230666	CEACAM22P	0	0	0	0	1	0	0	0	0	0	0	0	0	0	4	0	0	0	0	0	1	0	0	0	0	0	7	0	0	0	0	4	0	0
ENSG00000230673	PABPC1P3	0	0	0	0	0	0	0	0	0	0	0	0	0	0	0	0	0	0	0	0	0	0	0	0	0	0	0	0	0	0	0	0	10	0
ENSG00000230679	ENO1-AS1	0	0	0	0	0	0	0	0	0	0	0	0	0	0	0	0	0	0	0	0	0	0	0	0	0	0	0	0	0	0	0	3	0	0
ENSG00000230696	AC011753.2	0	0	0	0	0	0	0	0	0	0	0	0	0	0	0	0	0	0	0	7	0	0	0	0	0	0	0	0	0	0	0	0	0	0
ENSG00000230699	AL645608.2	0	1	0	0	0	0	1	0	0	0	0	0	7	0	0	0	0	0	29	13	2	0	40	0	0	7	0	0	0	4	0	4	0	42
ENSG00000230701	FBXW4P1	0	4	0	0	28	24	17	20	12	0	0	12	20	40	14	0	0	123	44	21	32	0	31	72	0	30	21	0	0	29	0	15	14	63
ENSG00000230702	RPL31P30	0	0	0	0	0	0	0	0	0	0	0	0	0	0	0	0	0	0	0	0	0	0	0	0	0	0	0	0	0	1	0	0	0	0
ENSG00000230709	AC104024.1	0	0	0	0	0	0	3	10	2	0	0	2	0	0	3	0	0	0	0	0	0	0	3	0	0	0	0	0	0	0	0	9	1	0
ENSG00000230710	LINC00332	0	0	0	0	0	0	0	0	0	0	0	0	0	0	0	0	0	0	0	3	0	0	0	0	0	0	0	0	0	0	0	0	0	0
ENSG00000230715	AC018638.2	0	0	0	0	0	0	0	0	3	0	0	14	0	0	0	0	0	0	32	1	4	0	0	0	0	0	0	0	0	0	0	4	0	0
ENSG00000230716	KRT8P7	0	0	0	0	0	0	0	0	0	0	0	0	0	0	0	0	0	0	0	0	0	0	0	0	0	0	0	0	0	1	0	0	0	0
ENSG00000230721	AL049597.1	1	0	0	0	0	0	0	1	0	0	0	0	0	0	0	0	0	0	0	0	1	0	0	0	0	0	0	0	0	0	0	0	0	0
ENSG00000230724	LINC01001	0	38	0	11	48	5	87	25	45	0	0	25	22	43	46	0	0	0	55	5	67	0	68	0	41	16	15	0	25	24	0	53	26	38
ENSG00000230729	AL160270.1	0	0	0	0	0	0	11	0	0	0	0	0	0	0	0	0	0	0	0	0	0	0	0	0	0	0	0	0	0	0	0	0	0	0
ENSG00000230731	AL589745.1	0	0	0	0	0	0	0	0	0	0	0	0	0	0	0	0	0	0	0	1	4	0	0	0	0	0	0	0	0	0	0	0	0	0
ENSG00000230732	AC016949.1	12	9	0	2	43	0	15	19	8	0	0	0	0	46	9	0	0	36	136	6	56	0	9	0	0	20	7	0	0	3	61	49	11	26
ENSG00000230746	AC006007.1	0	0	0	0	0	0	0	0	0	0	0	0	0	0	0	0	0	0	0	0	0	0	0	0	0	0	0	0	0	0	0	0	0	0
ENSG00000230747	AC021188.1	0	0	0	0	0	0	0	0	0	0	0	0	0	0	0	0	0	0	83	0	0	0	0	0	0	0	0	0	0	0	0	0	0	0
ENSG00000230749	MEIS1-AS2	0	0	0	0	2	0	0	0	0	0	0	0	0	0	0	0	0	0	0	0	2	0	0	0	0	0	0	0	0	0	0	0	0	0
ENSG00000230751	AC007036.2	0	7	0	0	0	0	0	0	0	0	0	0	0	0	2	0	0	0	0	14	4	0	0	0	0	2	0	0	0	0	0	1	0	0
ENSG00000230753	ZNF341-AS1	0	0	0	0	0	0	0	0	0	0	0	0	0	8	0	0	0	0	0	0	0	0	0	0	0	0	0	0	0	0	0	0	0	0
ENSG00000230756	RHOQP3	0	0	0	0	0	0	0	0	0	0	0	0	0	0	0	0	0	0	0	0	0	0	0	0	0	0	1	0	0	0	0	0	0	0
ENSG00000230758	SNAP23P1	0	0	0	0	0	0	0	0	0	0	0	0	0	0	0	0	0	0	0	0	1	0	0	0	0	0	3	0	0	0	0	0	0	0
ENSG00000230769	Z98048.1	0	0	0	0	0	0	2	1	0	0	0	3	0	18	0	0	0	0	0	0	2	0	16	0	0	5	0	0	0	11	0	9	0	0
ENSG00000230772	VN1R108P	0	0	0	0	0	0	4	0	0	0	0	0	0	0	0	0	0	0	0	1	8	0	11	0	0	0	0	0	0	0	0	0	0	0
ENSG00000230773	AC092650.1	0	0	0	0	0	0	0	0	0	0	0	0	0	0	0	0	0	0	0	0	1	0	0	0	0	0	0	0	0	0	0	0	0	0
ENSG00000230781	Z83820.1	0	0	0	0	0	0	0	0	0	0	0	0	0	0	0	0	0	0	0	0	4	0	0	0	0	0	0	0	0	0	0	0	0	0
ENSG00000230783	RPS3AP13	0	0	0	0	0	0	2	0	0	0	0	0	0	0	0	0	0	0	0	0	2	0	4	0	0	0	0	0	0	0	0	0	0	0
ENSG00000230789	ARHGAP26-IT1	0	2	0	0	0	0	0	0	0	0	0	0	0	5	13	0	0	0	0	0	0	0	15	0	0	0	0	0	0	0	0	0	0	0
ENSG00000230793	SMARCE1P5	0	0	0	0	0	0	1	0	0	0	0	0	0	0	7	0	0	0	0	7	3	0	0	0	0	0	0	0	0	1	0	4	0	0
ENSG00000230795	HLA-K	0	0	0	24	0	0	0	29	10	0	0	0	0	16	0	0	0	49	0	0	0	0	0	0	0	0	0	0	0	16	0	0	0	0
ENSG00000230797	YY2	0	1	0	0	17	0	0	5	0	0	0	0	0	1	2	0	0	0	42	0	18	0	0	0	0	5	2	0	1	21	0	15	3	0
ENSG00000230798	FOXD3-AS1	0	0	0	5	4	0	0	0	0	0	0	0	0	0	0	0	0	0	0	0	0	0	0	0	0	0	0	0	0	0	0	0	2	0
ENSG00000230806	SRGAP2-AS1	0	0	0	0	0	0	0	0	0	0	0	0	0	0	0	0	0	0	0	0	0	0	0	0	0	0	0	0	0	0	0	1	0	0
ENSG00000230815	AL807757.1	0	4	0	0	0	0	2	0	0	0	0	0	0	0	5	0	0	15	0	0	1	0	0	0	0	0	8	0	0	0	0	1	0	0
ENSG00000230818	MTND2P16	0	0	0	0	0	0	0	0	0	0	0	0	0	5	0	0	0	0	0	0	0	0	0	0	0	0	0	0	0	0	0	0	0	0
ENSG00000230823	CBX1P1	0	0	0	0	0	0	0	0	0	0	0	4	0	0	0	0	0	0	57	2	0	0	0	0	0	0	8	0	0	0	0	5	2	0
ENSG00000230825	AC005532.1	0	0	0	0	20	0	0	0	13	0	0	0	0	19	1	0	0	0	0	0	6	0	0	0	0	0	0	0	0	0	0	22	2	0
ENSG00000230831	AC007349.2	0	0	0	0	0	0	0	0	0	0	0	0	0	0	0	0	0	0	0	0	0	0	0	0	0	3	0	0	0	0	0	0	0	0
ENSG00000230832	AC241584.1	0	0	0	0	3	0	0	0	4	0	0	0	0	0	0	0	0	0	2	0	0	0	0	0	0	0	0	0	0	0	0	1	0	0
ENSG00000230833	RPEP3	0	0	0	0	3	0	0	0	2	0	0	0	4	0	0	0	0	40	23	0	14	0	0	0	0	4	8	0	0	0	0	4	7	0
ENSG00000230836	LINC01293	0	0	0	0	0	0	0	0	0	0	0	0	0	5	0	0	0	0	0	0	0	0	0	0	0	0	0	0	0	0	0	0	0	0
ENSG00000230844	ZNF674-AS1	0	11	0	9	11	0	3	0	5	0	0	0	0	10	14	0	0	0	130	4	18	0	0	0	0	2	3	0	0	3	0	14	9	0
ENSG00000230847	OCLNP1	39	39	0	142	164	55	67	65	69	101	0	49	17	87	187	0	0	381	0	76	363	0	182	23	0	46	108	0	203	122	133	133	107	90
ENSG00000230849	GOT2P2	0	0	0	0	0	0	0	0	0	0	0	0	0	0	6	0	0	0	0	0	0	0	0	0	0	0	0	0	0	0	0	0	0	0
ENSG00000230866	LINC02558	0	0	0	0	4	0	0	0	0	0	0	0	0	0	0	0	0	0	7	0	1	0	0	0	0	0	0	0	0	0	0	0	0	0
ENSG00000230869	AGAP10P	0	2	0	0	0	0	46	0	0	0	0	15	8	0	0	0	0	0	0	0	0	0	0	0	0	0	0	0	0	0	0	0	0	0
ENSG00000230870	FBXW11P1	0	0	0	0	0	0	0	0	1	0	0	0	0	6	0	0	0	0	0	0	3	0	0	0	0	0	0	0	5	0	0	0	1	0
ENSG00000230873	STMND1	0	6	0	1	0	0	4	4	0	0	0	0	1	0	10	0	0	0	0	2	11	0	12	0	0	0	8	0	0	14	0	7	13	0
ENSG00000230876	LINC00486	0	0	95	0	7	0	0	0	0	0	0	0	0	0	0	0	0	0	0	0	0	0	0	0	0	0	0	0	0	0	0	11	0	0
ENSG00000230882	AC005077.4	0	0	0	0	0	0	7	0	4	0	0	0	0	8	0	0	0	0	0	11	4	0	15	0	0	0	4	0	0	17	0	5	4	0
ENSG00000230894	AL133284.1	0	0	0	0	0	0	0	0	0	0	0	0	0	0	0	0	0	0	0	0	0	0	0	1	0	0	0	0	0	0	0	0	0	0
ENSG00000230896	AL604028.1	0	0	0	0	0	0	0	0	0	0	0	0	0	0	0	0	0	1	29	0	7	0	12	0	0	3	4	0	0	0	0	0	0	0
ENSG00000230898	AL596087.3	0	0	0	0	0	0	0	0	0	0	0	0	0	0	0	0	0	0	0	0	2	0	0	0	0	0	0	0	0	0	0	0	0	0
ENSG00000230899	MAGEA8-AS1	0	0	0	0	0	0	0	0	0	0	0	0	0	0	0	0	0	18	0	0	0	0	0	0	0	0	0	0	0	0	0	0	0	0
ENSG00000230904	XKRYP2	0	0	0	0	0	0	0	0	0	0	0	0	0	0	0	0	0	0	0	0	0	0	0	0	0	0	0	0	0	0	0	0	0	0
ENSG00000230908	AL591074.1	0	0	0	0	0	0	0	0	0	0	0	0	0	0	0	0	0	0	0	0	0	0	0	0	0	0	0	0	0	0	0	0	0	0
ENSG00000230910	AL391807.1	0	0	0	1	6	0	0	0	0	0	0	0	0	0	0	0	0	0	0	1	2	0	0	0	0	4	0	0	0	0	1	2	1	0
ENSG00000230911	PPIHP1	0	0	0	0	0	0	0	0	3	0	0	0	0	0	0	0	0	0	0	0	0	0	0	0	0	0	0	0	0	0	0	0	0	0
ENSG00000230914	AC004840.1	0	0	0	0	0	0	16	0	0	0	0	0	0	0	0	0	0	0	0	0	0	0	0	0	0	0	0	0	0	0	0	3	0	0
ENSG00000230918	DPP4-DT	0	0	0	0	3	0	0	2	0	0	0	0	0	5	0	0	0	0	0	0	0	0	0	0	0	0	0	0	7	0	0	0	0	0
ENSG00000230922	AL079301.1	0	0	0	4	0	0	0	0	0	0	0	0	0	0	0	0	0	0	0	0	0	0	0	0	0	0	0	0	0	0	0	0	0	0
ENSG00000230927	TMBIM7P	0	0	0	0	0	0	0	0	0	0	0	0	0	0	0	0	0	0	0	0	0	0	13	0	0	0	0	0	0	0	0	0	0	0
ENSG00000230928	AL139241.1	0	3	0	0	3	0	0	0	0	0	0	0	0	11	0	0	0	0	0	6	2	0	0	0	0	0	0	0	0	2	0	2	0	0
ENSG00000230929	AC099513.1	53	0	0	0	5	0	13	0	0	0	0	0	0	5	0	0	0	0	0	0	17	0	10	0	0	3	0	0	3	0	0	0	2	0
ENSG00000230943	LINC02541	0	0	0	4	4	0	8	2	0	0	0	0	0	0	1	0	0	0	64	0	5	0	8	3	0	3	0	0	0	0	0	14	1	0
ENSG00000230945	LINC01507	0	0	0	0	17	0	0	0	0	0	0	2	0	0	0	0	0	0	0	0	0	0	0	0	0	0	0	0	0	0	0	0	0	0
ENSG00000230946	HNRNPA1P68	0	0	0	0	0	0	0	0	0	0	0	0	0	0	0	0	0	0	0	0	2	0	0	0	0	0	0	0	0	0	0	0	0	0
ENSG00000230947	AP000356.1	0	0	0	0	4	0	0	0	0	0	0	0	0	0	0	0	0	0	0	0	3	0	0	0	0	0	0	0	0	0	0	0	0	4
ENSG00000230951	GPS2P2	0	0	0	0	10	0	0	0	1	0	0	0	0	8	0	0	0	59	24	0	0	0	0	0	0	0	0	0	0	0	0	0	0	0
ENSG00000230965	SNX18P13	0	0	0	0	0	0	3	0	0	0	0	0	0	0	0	0	0	0	0	0	0	0	0	0	0	1	0	0	0	0	0	1	0	0
ENSG00000230969	LINC02090	0	0	0	0	0	0	0	0	0	0	0	0	0	0	0	0	0	0	0	0	0	0	0	0	0	0	0	0	0	0	0	1	0	0
ENSG00000230989	HSBP1	291	130	0	83	310	163	328	72	155	0	0	74	59	225	213	0	475	403	626	138	541	2	220	45	57	122	102	0	184	187	51	375	132	309
ENSG00000230993	RPL12P15	0	0	0	0	1	0	0	0	0	0	0	0	0	0	0	0	0	0	0	0	0	0	0	0	0	0	0	0	0	0	0	0	0	0
ENSG00000231006	RPL7P32	1	0	0	0	0	0	0	0	0	0	0	0	0	0	0	0	0	1	0	0	0	0	1	0	0	0	0	0	0	0	0	1	0	0
ENSG00000231007	CDC20P1	0	0	0	0	0	0	0	0	0	0	0	0	0	0	0	0	0	0	0	0	0	0	0	0	0	1	0	0	0	0	0	0	0	0
ENSG00000231013	SCTR-AS1	0	0	0	0	0	0	0	0	0	0	0	0	0	0	0	0	0	0	0	0	0	0	0	0	0	0	0	0	0	0	0	0	0	0
ENSG00000231028	LINC00271	0	4	0	0	38	5	16	1	20	0	0	8	5	23	19	0	0	0	31	7	74	0	0	14	0	15	5	0	0	6	3	24	23	62
ENSG00000231031	LINC01804	0	0	0	0	7	0	0	0	0	0	0	0	0	0	0	0	0	0	0	0	1	0	0	0	0	0	0	0	0	0	0	0	0	0
ENSG00000231035	RPL7L1P9	0	0	0	0	0	0	0	0	0	0	0	0	0	0	1	0	0	0	0	0	1	0	0	0	0	0	0	0	2	0	0	7	0	0
ENSG00000231043	AC007238.1	0	0	0	0	7	0	6	0	0	0	0	0	0	0	0	0	0	0	0	0	2	0	0	0	0	0	0	0	0	0	0	0	0	0
ENSG00000231047	GCNT1P3	0	0	0	0	0	0	0	0	0	0	0	0	0	0	0	0	0	0	0	0	5	0	0	0	0	0	0	0	0	0	0	0	0	0
ENSG00000231049	OR52B5P	0	0	0	0	0	0	0	0	0	0	0	0	0	0	0	0	0	0	0	0	0	0	0	0	0	0	0	0	0	0	0	0	0	0
ENSG00000231050	AL109917.1	0	0	0	0	0	0	7	0	0	0	0	0	0	0	3	0	0	0	0	0	1	0	0	0	0	0	0	0	0	0	0	0	0	0
ENSG00000231064	AC234582.1	0	0	0	0	0	0	0	0	0	0	0	0	0	0	0	0	0	0	0	0	0	0	0	0	0	0	4	0	0	0	0	0	0	0
ENSG00000231066	NPM1P9	0	2	0	0	28	0	0	0	3	0	0	0	0	12	0	0	0	0	0	2	7	0	21	0	0	1	4	0	2	3	0	14	0	0
ENSG00000231074	HCG18	649	276	0	208	970	273	558	245	393	0	19	138	89	832	550	0	769	671	2413	437	1244	38	351	227	264	254	273	528	420	324	604	1074	293	803
ENSG00000231079	KIF5C-AS1	0	0	0	0	0	0	0	0	0	0	0	0	0	0	0	0	0	0	0	0	0	0	0	0	0	0	0	0	0	7	0	0	2	0
ENSG00000231083	AC011747.1	0	0	0	0	0	0	6	0	0	0	0	0	0	0	0	0	0	0	0	0	0	0	0	0	0	0	0	0	0	0	0	0	0	0
ENSG00000231086	TSSK1A	0	0	0	0	0	0	0	0	0	0	0	0	1	0	0	0	0	0	0	0	0	0	0	0	0	0	0	0	0	0	0	0	0	0
ENSG00000231095	GYG1P3	0	0	0	0	0	0	0	0	0	0	0	0	0	0	0	0	0	0	0	0	0	0	0	0	0	0	0	0	0	8	0	0	0	0
ENSG00000231105	ECE1-AS1	0	0	0	0	4	0	2	0	0	0	0	0	0	8	0	0	0	0	37	0	0	0	0	0	0	0	0	0	0	0	0	3	0	0
ENSG00000231106	LINC01436	0	0	0	0	0	0	14	0	13	0	0	9	1	15	0	0	0	0	0	5	26	0	0	0	0	0	5	0	0	0	0	22	0	0
ENSG00000231107	LINC01508	0	0	0	0	0	0	0	0	0	0	0	0	0	0	0	0	0	0	0	0	0	0	0	0	0	0	0	0	0	0	0	2	0	0
ENSG00000231113	AL035587.1	0	0	0	0	8	0	0	0	0	0	0	0	0	0	0	0	0	0	20	0	4	0	0	0	0	0	0	0	0	7	0	3	0	0
ENSG00000231119	AL031666.1	33	5	0	1	1	0	0	0	0	0	0	0	0	0	0	0	0	0	0	0	1	0	0	0	0	0	0	0	0	0	0	0	4	0
ENSG00000231125	AF129075.1	0	0	0	0	13	0	0	0	10	0	0	0	0	12	1	0	0	0	15	1	13	0	0	0	0	6	0	0	0	0	0	20	2	34
ENSG00000231130	HLA-T	0	8	0	0	0	0	0	0	0	0	0	0	0	0	0	0	0	0	0	0	0	0	0	0	0	0	0	0	0	0	0	0	0	0
ENSG00000231131	LNCAROD	0	0	0	0	0	0	0	0	0	0	0	0	0	0	1	0	0	0	0	0	0	0	0	0	0	0	0	0	0	0	0	0	1	0
ENSG00000231133	HAR1B	0	0	0	0	0	0	0	0	4	0	0	0	0	0	0	0	0	0	48	0	0	0	0	0	0	0	0	0	0	0	0	0	0	0
ENSG00000231134	TCF7L1-IT1	0	0	0	0	0	0	0	0	0	0	0	0	0	0	0	0	0	0	0	0	4	0	0	0	0	0	6	0	0	0	0	0	0	0
ENSG00000231144	EEF1A1P40	0	0	0	0	0	0	0	0	0	0	0	0	0	0	0	0	0	0	0	0	0	0	0	0	0	0	3	0	0	0	0	0	0	0
ENSG00000231154	MORF4L2-AS1	0	0	0	0	4	0	2	0	0	0	0	6	1	5	5	0	0	0	0	0	6	0	0	0	0	1	1	0	0	1	0	15	4	15
ENSG00000231160	KLF3-AS1	9	16	0	0	0	0	8	0	1	0	0	6	4	6	14	0	0	13	0	22	46	0	0	1	0	1	12	0	0	11	0	19	3	0
ENSG00000231167	YBX1P2	1	0	0	0	0	0	1	1	7	0	0	0	1	0	0	0	0	0	0	0	1	0	0	0	0	0	0	0	0	0	1	4	0	0
ENSG00000231169	EEF1B2P1	0	0	0	0	0	0	0	0	0	0	0	0	0	0	0	0	0	1	0	0	0	0	0	0	0	0	0	0	0	0	0	0	0	0
ENSG00000231170	AC002451.1	0	0	0	0	10	0	12	12	1	0	0	0	10	15	4	0	0	14	36	7	9	0	0	0	0	0	17	0	0	0	0	15	10	32
ENSG00000231177	LINC00852	0	23	0	2	15	0	12	0	12	0	0	3	0	19	3	0	137	68	103	4	15	0	15	0	0	0	0	0	0	0	9	8	15	0
ENSG00000231181	AL954705.1	0	0	0	0	1	0	0	0	0	0	0	0	0	0	0	0	0	0	0	0	3	0	0	0	0	0	0	0	0	0	0	5	1	0
ENSG00000231185	SPRY4-AS1	0	0	0	0	6	0	0	0	0	0	0	0	0	0	5	0	0	0	40	0	0	0	0	0	0	21	0	0	0	0	0	1	0	0
ENSG00000231187	AL356056.2	0	0	0	0	13	0	0	0	0	0	0	0	0	0	0	0	0	0	0	0	2	0	0	0	0	3	0	0	0	0	0	12	0	0
ENSG00000231193	AL157884.2	0	0	0	0	0	0	0	0	0	0	0	0	0	0	0	0	0	0	0	0	0	0	0	0	0	0	0	0	0	0	0	0	0	0
ENSG00000231194	FARP1-AS1	0	0	0	0	0	0	0	0	0	0	0	0	0	0	0	0	0	0	0	0	0	0	0	0	0	0	0	0	0	0	0	2	0	0
ENSG00000231203	KRT8P10	0	0	0	0	0	0	0	0	0	0	0	0	0	0	0	0	0	0	0	0	1	0	0	0	0	0	0	0	0	0	0	1	0	0
ENSG00000231204	AC011752.1	0	0	0	0	0	0	0	12	0	0	0	0	0	0	0	0	0	0	23	0	0	0	0	0	0	0	0	0	0	0	0	3	0	0
ENSG00000231205	ZNF826P	0	0	0	0	20	0	13	1	14	0	0	9	2	26	3	0	0	0	52	10	22	0	0	0	0	12	3	0	0	2	0	32	5	27
ENSG00000231206	HNRNPA1P25	0	0	0	0	11	0	0	0	1	0	0	0	0	0	0	0	0	0	0	0	0	0	0	0	0	0	1	0	0	0	0	0	0	0
ENSG00000231212	AL590399.3	0	0	0	0	5	0	0	0	0	0	0	0	0	0	0	0	0	0	0	0	0	0	0	0	0	0	3	0	0	14	0	2	6	0
ENSG00000231221	LINC01593	0	0	0	0	1	0	1	0	0	0	0	0	0	0	0	0	0	0	0	0	7	0	0	0	0	0	0	0	0	0	0	0	0	0
ENSG00000231222	ARF4P4	0	0	0	0	0	0	0	0	0	0	0	0	0	0	0	0	0	0	23	0	0	0	0	0	0	0	0	0	0	0	0	0	0	0
ENSG00000231226	TRIM31-AS1	0	0	0	0	5	0	0	7	0	0	0	0	0	0	0	0	0	0	0	7	3	0	0	0	0	0	3	0	0	5	0	0	0	0
ENSG00000231233	CFAP58-DT	0	0	0	0	0	0	0	0	2	0	0	0	0	0	0	0	0	0	0	0	0	0	0	0	0	0	0	0	0	0	0	0	0	0
ENSG00000231234	SKP1P1	43	0	0	0	0	0	0	0	4	0	0	7	0	0	0	0	0	38	0	0	0	0	0	0	0	0	7	0	0	0	0	17	4	0
ENSG00000231245	C1DP1	0	0	0	0	0	0	0	0	0	0	0	3	2	0	0	0	0	0	19	6	0	0	1	0	0	0	6	0	0	2	0	0	0	0
ENSG00000231246	LINC02884	0	14	0	14	65	0	28	4	26	0	0	0	10	23	18	0	0	56	38	27	26	0	12	0	0	13	3	0	14	0	27	73	4	13
ENSG00000231249	ITPR1-DT	0	0	0	0	0	0	0	0	0	0	0	0	0	0	0	0	0	0	0	0	0	0	0	0	0	0	0	0	0	0	0	0	0	0
ENSG00000231252	AC099792.1	0	6	0	0	0	0	41	0	0	0	0	6	1	0	5	0	0	0	0	3	13	0	13	0	0	0	4	0	0	3	34	2	0	0
ENSG00000231259	ANAPC1P2	0	0	0	0	0	0	0	0	0	0	0	0	0	0	0	0	0	55	0	0	0	0	0	0	0	0	0	0	0	0	30	0	0	0
ENSG00000231270	AL772284.1	0	0	0	0	0	0	0	0	0	0	0	0	0	0	0	0	0	0	0	0	0	0	0	0	0	0	0	0	0	0	0	0	0	0
ENSG00000231274	SBK3	0	0	0	0	0	0	8	0	0	0	0	0	0	0	0	0	0	0	0	0	0	0	0	0	0	0	0	0	0	0	0	2	3	0
ENSG00000231290	APCDD1L-DT	0	0	0	0	0	0	0	0	0	0	0	0	0	11	0	0	0	0	0	0	4	0	0	0	0	0	2	0	0	0	0	3	0	2
ENSG00000231291	AC106799.1	0	0	0	0	0	0	0	0	0	0	0	0	0	0	0	0	0	0	0	0	0	0	1	0	0	0	0	0	0	0	0	0	0	0
ENSG00000231298	MANCR	0	0	0	0	2	0	0	6	0	0	0	0	0	6	0	0	0	0	0	0	6	0	0	0	0	1	5	0	0	0	0	21	9	0
ENSG00000231304	SGO1-AS1	0	0	0	0	0	0	0	1	0	0	0	0	0	0	0	0	0	0	0	0	0	0	0	0	0	5	0	0	0	0	0	5	1	0
ENSG00000231305	AC112484.1	50	0	0	0	5	0	0	0	0	0	0	4	0	0	0	0	0	0	21	0	0	0	0	0	0	0	0	0	0	13	0	1	0	0
ENSG00000231307	RPS3P2	0	13	0	0	1	57	6	0	4	0	0	0	0	0	5	0	0	0	18	11	9	0	10	0	0	0	5	0	0	9	0	9	3	0
ENSG00000231310	TBL1XR1-AS1	0	0	0	0	0	0	0	0	0	0	0	0	0	0	0	0	0	0	0	0	0	0	0	0	0	0	0	0	0	0	0	0	0	0
ENSG00000231312	MAP4K3-DT	39	18	0	13	80	0	44	28	13	0	0	3	7	59	49	0	0	5	177	28	116	8	9	0	0	28	30	0	25	34	31	115	10	54
ENSG00000231313	CLIC1P1	0	0	0	0	0	0	0	0	0	0	0	0	0	0	0	0	0	0	0	0	0	0	0	0	0	0	0	0	0	0	0	0	0	0
ENSG00000231329	AL031772.1	0	0	0	0	0	0	0	0	0	0	0	0	0	0	0	0	0	0	0	0	0	0	0	0	0	4	0	0	0	0	0	0	0	0
ENSG00000231333	RPL34P6	0	0	0	0	0	0	0	0	0	0	0	3	0	0	5	0	0	0	0	0	0	0	0	0	0	0	0	0	0	0	23	10	1	0
ENSG00000231344	AL020997.1	0	0	0	0	0	0	4	0	0	0	0	0	0	0	0	0	0	0	0	0	0	0	0	0	0	0	0	0	0	0	0	0	0	0
ENSG00000231345	BEND3P1	0	5	0	0	0	0	11	0	0	0	0	0	0	0	0	0	0	0	0	1	0	0	0	0	0	0	0	0	0	0	0	0	5	0
ENSG00000231346	LINC01160	0	0	0	0	8	0	0	0	3	0	0	5	0	0	0	0	0	0	0	0	0	0	1	0	0	0	0	0	0	0	0	0	0	0
ENSG00000231359	AC072052.1	0	0	0	0	0	0	0	0	0	0	0	0	0	0	0	0	0	0	0	0	0	0	0	0	0	0	0	0	0	0	0	0	5	0
ENSG00000231365	WARS2-AS1	208	81	122	6	257	24	148	103	118	0	0	57	32	254	157	0	355	319	545	108	541	0	194	37	37	83	80	1101	154	102	245	214	74	258
ENSG00000231367	LINC02613	0	7	0	0	1	0	3	0	0	0	0	0	0	9	0	0	0	0	28	1	0	0	9	0	0	3	3	0	0	4	0	4	2	0
ENSG00000231381	RNF2P1	0	0	0	0	0	0	0	0	0	0	0	0	0	0	0	0	0	0	0	0	0	0	0	0	0	0	0	0	0	0	0	2	0	0
ENSG00000231386	MOB4P1	0	0	0	0	0	0	0	0	0	0	0	0	0	0	0	0	0	0	0	0	0	0	0	0	0	0	0	0	0	0	0	1	0	0
ENSG00000231389	HLA-DPA1	401	284	0	285	1261	211	392	351	250	394	0	159	126	455	543	0	243	653	898	371	901	14	418	315	261	259	199	439	573	558	228	1486	261	358
ENSG00000231390	SNX18P8	0	12	0	11	4	0	20	0	6	0	0	0	0	2	0	0	0	0	0	13	0	0	0	0	0	4	0	0	0	0	0	0	0	0
ENSG00000231395	ARL4AP4	0	0	0	0	0	0	0	0	0	0	0	1	0	0	3	0	0	0	0	0	0	0	0	0	0	0	1	0	0	0	0	0	0	0
ENSG00000231401	AC023481.1	0	0	0	0	1	0	3	0	0	0	0	0	0	0	0	0	0	34	0	0	12	0	0	0	0	0	0	0	0	9	0	0	0	0
ENSG00000231404	RAC1P3	0	0	0	0	0	0	0	0	0	0	0	0	0	0	0	0	0	0	0	0	1	0	0	0	0	0	0	0	0	0	0	0	0	0
ENSG00000231407	GORAB-AS1	0	0	0	0	4	0	0	11	10	0	0	0	1	0	7	0	0	0	0	0	9	0	0	0	0	4	4	0	0	1	0	0	5	0
ENSG00000231414	RPL39P15	0	0	0	0	0	0	0	0	0	0	0	0	0	0	0	0	0	0	0	0	0	0	0	0	0	0	0	0	0	0	0	0	0	0
ENSG00000231416	AL358472.1	0	0	0	0	0	0	0	0	0	0	0	0	0	0	0	0	0	0	0	0	0	0	25	0	0	0	0	0	0	0	0	0	0	0
ENSG00000231418	AC005090.1	0	0	0	0	0	0	0	0	0	0	0	0	0	0	0	0	0	0	0	0	0	0	0	0	0	0	0	0	0	0	0	0	0	0
ENSG00000231419	LINC00689	0	0	0	10	0	0	0	0	0	0	0	0	0	0	14	0	0	0	0	0	6	0	0	0	0	1	0	0	0	14	0	2	0	0
ENSG00000231424	BX284613.2	0	2	0	3	7	0	1	0	0	0	0	0	0	1	0	0	0	0	5	0	2	0	0	0	0	1	1	0	4	0	5	5	0	0
ENSG00000231427	LINC01445	0	0	0	0	0	0	0	0	0	0	0	0	0	0	0	0	0	0	0	0	0	0	2	0	0	0	0	0	0	0	0	0	0	0
ENSG00000231431	FAR2P4	0	0	0	0	0	0	4	0	0	0	0	0	0	0	0	0	0	0	0	0	0	0	0	0	0	0	0	0	0	0	0	0	0	0
ENSG00000231437	LINC01750	0	0	0	0	0	0	0	0	0	0	0	0	0	0	0	0	0	0	0	0	0	0	0	0	0	0	0	0	0	0	0	3	0	0
ENSG00000231439	WASIR2	0	0	0	0	0	0	0	0	0	0	0	0	0	0	0	0	0	0	0	0	0	0	0	0	0	0	0	0	0	5	0	0	0	0
ENSG00000231449	AC097359.1	0	0	0	0	0	0	1	0	0	0	0	0	0	0	0	0	0	0	0	0	0	0	0	0	0	0	0	0	0	0	0	0	0	0
ENSG00000231453	LINC01305	0	0	0	0	1	0	0	0	0	0	0	0	0	0	0	0	0	0	0	0	0	0	0	0	0	0	0	0	0	0	0	1	0	0
ENSG00000231466	AL022324.2	0	16	0	20	25	0	22	0	17	0	0	7	1	26	20	0	164	19	111	12	73	0	12	0	0	23	18	0	30	0	54	53	22	9
ENSG00000231470	HMGB3P2	0	0	0	0	0	0	0	0	0	0	0	0	0	0	0	0	0	0	0	0	0	0	0	0	0	0	0	0	0	0	0	0	0	0
ENSG00000231473	RB1-DT	0	0	0	0	0	0	3	0	0	0	0	0	0	0	0	0	0	0	26	0	4	0	0	0	0	0	0	0	0	0	0	3	5	0
ENSG00000231475	IGHV4-31	41	19	0	4	97	53	99	34	30	0	0	53	36	81	31	0	0	132	0	14	27	0	94	23	0	10	21	0	0	74	0	134	8	20
ENSG00000231482	AC105450.1	0	0	0	0	0	0	0	0	2	0	0	0	0	0	0	0	0	0	0	0	0	0	0	0	0	0	0	0	0	0	0	0	0	0
ENSG00000231490	RPL7L1P2	0	1	0	0	7	0	0	1	6	0	0	0	0	6	1	0	0	0	10	0	3	0	0	0	0	1	0	0	0	0	0	1	0	0
ENSG00000231494	RPL21P35	0	0	0	6	0	0	4	0	0	0	0	0	0	0	0	0	0	0	0	0	0	0	0	0	0	0	0	0	0	0	0	0	0	0
ENSG00000231500	RPS18	1879	766	118	425	1598	952	1607	402	612	390	0	673	552	1230	1474	694	3576	3559	1794	689	2872	334	1881	591	163	333	931	417	487	2129	975	2063	638	1268
ENSG00000231503	PTMAP4	0	0	0	0	8	0	1	0	0	0	0	0	0	0	2	0	0	0	0	0	0	0	0	0	0	0	0	0	1	0	0	2	0	0
ENSG00000231507	LINC01353	0	8	0	0	0	0	6	0	0	0	0	0	0	0	0	0	0	0	0	0	3	0	0	0	0	0	0	0	0	0	0	2	0	0
ENSG00000231508	RPL34P20	0	0	0	0	6	0	0	0	0	0	0	0	0	0	0	0	0	0	0	0	4	0	0	0	0	0	0	0	0	0	0	3	0	0
ENSG00000231512	SEPTIN14P21	0	0	0	0	0	0	0	0	0	0	0	0	0	0	0	0	0	0	0	0	0	0	0	0	0	4	0	0	0	0	0	2	0	0
ENSG00000231513	E2F6P4	0	0	0	0	0	0	0	0	0	0	0	0	0	0	0	0	0	0	0	0	1	0	0	0	0	0	0	0	0	0	0	0	0	0
ENSG00000231519	AC007285.1	0	0	0	0	0	0	0	0	0	0	0	0	0	0	0	0	0	0	0	0	0	0	0	0	0	0	0	0	0	0	0	1	0	0
ENSG00000231527	FAM27C	8	18	0	0	74	28	69	9	16	0	0	24	21	32	82	0	568	140	92	16	34	0	15	8	0	9	10	0	32	39	11	79	13	92
ENSG00000231528	FAM225A	0	0	0	0	0	0	0	0	0	0	0	0	0	0	0	0	0	0	0	0	0	0	0	0	0	8	0	0	0	0	0	0	0	0
ENSG00000231533	AL391840.1	0	0	0	0	0	0	0	0	0	0	0	0	0	2	0	0	0	0	0	0	0	0	0	0	0	0	0	0	0	0	0	0	0	0
ENSG00000231534	FBXO36-IT1	0	0	0	0	0	0	0	0	0	0	0	0	0	0	4	0	0	0	0	0	0	0	0	0	0	0	5	0	0	0	0	6	0	0
ENSG00000231535	LINC00278	58	65	0	0	189	39	96	72	0	0	0	15	29	0	90	0	0	0	526	0	195	0	58	0	42	41	28	0	0	87	69	255	58	0
ENSG00000231536	AC226101.1	0	0	0	0	0	0	0	0	0	0	0	3	0	0	0	0	0	0	0	0	0	0	0	0	0	0	0	0	0	0	0	0	0	0
ENSG00000231544	RSL24D1P11	0	6	0	0	0	0	0	0	0	0	0	0	0	0	0	0	0	0	48	0	0	0	0	0	0	0	0	0	0	0	0	2	0	0
ENSG00000231548	OR55B1P	0	0	0	0	0	0	0	0	0	0	0	0	0	0	0	0	0	0	0	0	3	0	0	0	0	0	0	0	0	0	0	0	0	0
ENSG00000231551	AC245100.4	0	0	0	7	6	0	2	0	0	0	0	0	0	8	0	0	0	0	0	0	11	0	0	0	0	0	0	0	0	4	0	0	0	21
ENSG00000231557	AC020718.1	0	0	0	0	0	0	0	0	0	0	0	0	0	0	0	0	0	0	0	0	2	0	0	0	0	0	0	0	0	0	0	1	0	0
ENSG00000231560	CLEC12A-AS1	0	0	0	1	8	0	1	0	0	0	0	1	1	5	9	0	26	24	38	7	10	0	1	0	0	3	1	0	0	16	24	6	8	0
ENSG00000231566	LINC02595	0	5	0	0	0	0	3	28	0	0	0	0	0	16	6	0	0	0	17	2	24	0	0	0	0	1	1	0	0	3	13	14	6	0
ENSG00000231574	LINC02015	0	0	0	0	0	0	0	0	0	0	0	0	0	0	0	0	0	0	0	0	6	0	0	0	0	0	0	0	0	0	0	0	0	0
ENSG00000231575	AL139118.1	0	3	0	18	11	0	10	4	4	0	0	0	0	31	0	0	0	22	39	10	7	0	10	0	0	7	9	0	0	8	0	11	2	0
ENSG00000231584	FAHD2CP	0	0	0	4	0	28	1	22	4	929	0	12	7	0	12	0	0	0	205	20	13	17	12	68	0	5	18	0	21	64	0	17	2	0
ENSG00000231588	SHQ1P1	0	0	0	0	0	0	0	0	0	0	0	0	0	0	0	0	0	4	0	0	0	0	0	0	0	0	0	0	0	0	0	0	0	0
ENSG00000231606	AL357873.1	0	0	0	0	0	0	0	0	0	0	0	0	0	0	0	0	0	0	0	0	0	0	0	0	0	0	0	0	0	0	0	0	0	0
ENSG00000231607	DLEU2	56	30	0	19	185	31	36	31	47	0	0	18	2	113	72	0	0	139	310	42	150	0	43	0	0	79	29	0	9	33	70	162	31	139
ENSG00000231613	AC099568.1	0	0	0	0	0	0	0	0	0	0	0	0	0	0	0	0	0	0	0	0	3	0	0	0	0	0	0	0	0	0	0	0	0	0
ENSG00000231615	AL645568.2	0	10	0	3	35	0	5	3	10	0	0	0	0	31	36	0	0	34	6	24	8	0	1	0	0	6	3	0	28	0	0	53	16	62
ENSG00000231616	AL354733.2	0	0	0	0	0	0	2	0	0	0	0	0	0	0	0	0	0	0	0	0	0	0	0	0	0	0	0	0	21	0	0	0	0	0
ENSG00000231621	ANKRD44-AS1	0	0	0	0	0	0	0	0	0	0	0	0	0	0	0	0	0	0	0	0	0	0	0	0	0	0	0	0	0	0	0	0	0	0
ENSG00000231635	ATP5F1BP1	0	0	0	0	0	0	0	0	0	0	0	0	0	0	0	0	0	0	0	0	0	0	0	0	0	0	0	0	0	0	0	4	0	0
ENSG00000231646	FSIP2-AS1	0	0	0	0	3	0	0	1	0	0	0	0	0	0	0	0	0	25	19	0	5	0	0	0	0	0	0	0	0	0	0	5	0	0
ENSG00000231651	DLG3-AS1	0	4	0	0	4	0	8	0	0	0	0	0	0	2	0	0	0	0	0	0	0	0	0	0	53	0	0	0	0	0	0	6	0	0
ENSG00000231652	AL590428.1	0	0	0	0	0	0	0	0	0	0	0	0	0	0	0	0	0	0	27	4	2	0	0	0	0	0	0	0	0	0	0	2	0	0
ENSG00000231663	COA6-AS1	0	0	0	0	0	0	0	0	0	0	0	0	0	0	0	0	0	0	0	2	7	25	14	0	0	0	0	0	0	0	0	6	0	0
ENSG00000231665	OGFOD1P1	0	0	0	0	0	0	0	0	0	0	0	0	0	5	0	0	0	0	0	0	0	0	0	0	0	0	1	0	0	0	0	0	0	0
ENSG00000231668	PPP2R2DP1	0	0	0	5	0	0	0	0	3	0	0	0	0	0	0	0	0	0	0	0	0	0	0	0	0	0	0	0	0	0	0	0	0	0
ENSG00000231672	DIRC3	0	5	0	0	14	0	14	0	0	0	0	0	4	11	25	0	0	0	41	9	14	0	0	0	0	1	7	0	0	5	0	18	7	0
ENSG00000231680	LINC02723	0	0	0	0	0	0	0	0	0	0	0	0	0	0	0	0	0	0	0	0	1	0	0	0	0	6	0	0	0	0	0	0	0	0
ENSG00000231683	AL033397.1	0	0	0	0	0	0	0	0	0	0	0	0	0	0	0	0	0	0	0	0	0	0	0	0	0	0	0	0	0	0	0	1	0	0
ENSG00000231690	LINC00574	0	0	0	0	6	0	0	0	0	0	0	0	0	0	8	0	0	0	18	0	0	0	0	0	0	0	0	0	0	48	0	5	3	0
ENSG00000231697	NANOGP5	0	0	0	0	5	0	11	4	3	0	0	2	3	0	0	0	0	0	25	4	9	2	0	0	0	0	0	0	0	13	0	11	1	0
ENSG00000231700	AL356276.2	0	0	0	0	0	0	0	0	0	0	0	0	0	0	0	0	0	0	0	0	1	0	0	0	0	0	0	0	0	0	0	0	0	0
ENSG00000231701	BMS1P13	0	0	0	0	0	0	0	0	0	0	0	0	0	0	0	0	0	0	0	0	0	0	0	0	0	0	0	0	0	0	0	0	0	0
ENSG00000231703	AL354993.1	0	0	0	0	0	0	4	0	0	0	0	0	0	0	0	0	0	0	40	0	9	0	0	0	0	0	0	0	0	0	0	0	0	20
ENSG00000231711	LINC00899	0	11	0	13	5	0	20	0	2	0	0	4	0	12	10	0	0	0	137	6	54	0	45	0	0	4	5	0	14	26	0	19	17	29
ENSG00000231713	AF064860.2	0	0	0	0	0	0	4	0	3	0	0	0	0	0	0	0	0	0	0	0	1	0	1	0	0	3	0	0	2	0	0	5	2	0
ENSG00000231721	LINC-PINT	461	86	0	23	420	0	257	98	123	0	0	57	55	366	149	0	530	264	948	86	400	30	126	210	0	157	92	0	84	80	223	524	89	319
ENSG00000231728	TMSB15B-AS1	0	0	0	0	10	0	2	9	2	0	0	8	0	3	9	0	0	0	0	0	22	0	0	0	0	4	2	0	0	0	27	9	0	0
ENSG00000231731	AC010976.1	0	0	0	0	0	0	0	0	6	0	0	0	0	6	11	0	0	0	0	0	0	0	0	0	0	3	0	0	0	0	0	0	0	0
ENSG00000231741	AL353743.3	0	0	0	0	0	0	0	0	0	0	0	0	0	0	0	0	0	0	0	0	0	0	0	0	0	0	0	0	0	0	0	2	0	0
ENSG00000231744	AL669818.1	42	10	0	0	6	0	25	0	2	0	0	13	10	18	12	0	223	0	121	9	33	0	5	0	0	12	7	0	0	31	29	21	3	0
ENSG00000231747	AC079922.1	0	0	0	0	0	0	0	0	0	0	0	0	0	0	0	0	1	0	0	0	0	0	0	0	0	0	0	0	0	0	0	0	0	0
ENSG00000231749	ABCA9-AS1	0	0	0	0	0	0	11	0	0	0	0	0	0	0	0	0	0	0	0	0	2	0	0	0	0	0	0	0	0	0	0	0	0	0
ENSG00000231752	EMBP1	0	1	0	0	21	0	11	0	1	0	0	0	0	17	0	0	0	0	22	0	8	0	0	0	0	3	1	0	3	0	0	10	0	0
ENSG00000231754	AL512380.1	0	0	0	0	2	0	0	0	0	0	0	0	0	0	0	0	0	5	0	0	4	0	0	0	0	0	0	0	0	0	0	1	0	0
ENSG00000231758	ARHGAP15-AS1	0	0	0	0	0	0	0	0	0	0	0	0	2	0	0	0	0	0	0	0	0	0	0	0	0	0	0	0	0	0	0	0	0	0
ENSG00000231760	AL355312.2	0	0	0	0	0	0	0	0	0	0	0	0	0	0	0	0	0	0	0	0	2	0	0	0	0	0	0	0	0	0	0	3	0	2
ENSG00000231764	DLX6-AS1	2	2	0	0	0	12	7	0	0	0	0	0	0	7	0	0	0	0	0	0	94	0	0	0	0	0	12	0	0	0	0	0	3	0
ENSG00000231765	PPP1R11P2	0	0	0	0	0	0	2	0	0	0	0	0	0	0	0	0	0	0	0	0	0	0	0	0	0	3	0	0	0	0	0	1	0	0
ENSG00000231768	LINC01354	0	0	0	9	5	0	0	0	0	0	0	0	0	4	2	0	0	0	0	0	3	0	0	0	0	0	0	0	0	0	0	0	3	0
ENSG00000231769	AL035701.1	0	0	0	0	3	0	1	0	0	0	0	0	0	9	0	0	0	0	0	7	10	0	0	0	0	0	0	0	0	0	0	0	1	17
ENSG00000231770	TMEM44-AS1	64	9	0	0	28	0	43	4	9	0	0	1	8	27	25	0	0	49	166	38	66	0	18	0	0	13	23	0	13	11	22	41	16	75
ENSG00000231784	DBIL5P	0	2	0	0	0	0	0	0	0	0	0	0	0	0	0	0	0	0	23	2	5	0	0	0	0	10	0	0	0	0	0	0	0	0
ENSG00000231789	PIK3CD-AS2	0	0	0	0	0	0	0	0	0	0	0	0	0	0	0	0	0	0	0	0	0	0	0	1	0	0	0	0	0	0	0	3	4	0
ENSG00000231793	DOC2GP	32	0	0	12	4	0	11	0	5	0	0	2	0	0	9	0	0	0	0	1	8	0	0	0	0	5	9	0	23	9	0	3	23	0
ENSG00000231806	PCAT7	47	5	0	14	22	0	21	6	4	0	0	16	6	37	44	0	97	9	29	27	78	0	22	0	0	1	25	0	0	29	46	6	17	26
ENSG00000231812	SNRPCP9	0	0	0	0	0	0	0	0	0	0	0	0	0	0	0	0	0	0	0	0	0	0	0	0	0	0	0	0	0	0	0	0	0	1
ENSG00000231817	LINC01198	0	6	0	0	0	0	0	0	0	0	0	0	0	4	0	0	0	0	1	0	0	0	0	0	0	0	0	0	0	0	0	0	0	0
ENSG00000231822	SMC3P1	0	0	0	0	0	0	0	0	0	0	0	1	0	0	0	0	0	0	0	0	0	0	1	0	0	0	0	0	0	0	0	3	0	0
ENSG00000231824	AKAIN1	0	0	0	0	0	0	0	0	0	0	0	2	0	0	0	0	0	0	0	0	0	0	0	0	0	0	0	0	0	0	0	0	0	0
ENSG00000231826	LINC01819	0	1	0	0	90	0	174	0	0	0	0	61	24	87	0	0	0	0	51	90	79	0	23	0	0	0	13	0	0	0	86	101	0	303
ENSG00000231829	AL157834.1	47	5	0	5	6	0	1	0	0	0	0	0	0	8	0	0	0	49	0	8	7	0	0	0	0	1	5	0	0	0	0	7	0	0
ENSG00000231840	AC073342.1	0	0	0	0	0	0	0	0	0	0	0	0	0	0	0	0	0	0	0	0	0	0	0	0	0	0	0	0	0	0	0	0	1	0
ENSG00000231841	FAM192BP	0	9	0	0	15	0	16	0	0	0	0	0	0	6	0	0	0	50	0	5	27	0	0	0	0	8	4	0	14	3	0	7	3	0
ENSG00000231852	CYP21A2	0	0	0	0	0	0	0	0	0	0	0	0	0	11	0	0	0	0	0	0	2	0	0	0	0	0	5	0	0	0	0	0	0	0
ENSG00000231856	AL162377.1	0	0	0	0	17	0	7	3	0	0	0	0	1	10	11	0	0	0	0	1	6	0	0	0	0	2	0	0	13	10	0	20	1	28
ENSG00000231863	AL139393.1	0	0	0	0	0	0	0	0	1	0	0	0	0	0	0	0	0	0	0	0	0	0	0	0	0	0	0	0	0	0	0	0	0	0
ENSG00000231871	IPO9-AS1	0	0	0	0	0	0	0	0	0	0	0	0	0	0	0	0	0	0	0	0	0	0	1	0	0	0	0	0	0	0	0	0	0	0
ENSG00000231875	AL359885.1	0	0	0	0	11	0	0	0	0	0	0	0	0	0	0	0	0	0	0	0	6	0	0	0	0	0	0	0	0	0	0	9	2	0
ENSG00000231881	AL109615.2	0	0	0	0	0	0	0	0	0	0	0	0	0	0	0	0	0	0	0	0	0	0	0	0	0	0	0	0	0	0	0	1	0	0
ENSG00000231887	PRH1	0	6	0	1	26	0	40	22	26	0	0	9	0	12	5	0	0	118	151	4	38	0	19	0	0	8	10	0	1	1	57	35	2	0
ENSG00000231888	MTND5P15	0	0	0	0	3	0	0	0	0	0	0	0	0	0	0	0	0	0	0	0	0	0	0	0	0	0	0	0	0	0	0	0	0	0
ENSG00000231889	TRAF3IP2-AS1	32	10	0	1	37	25	9	0	24	0	0	3	0	9	17	0	0	0	21	8	33	0	2	0	0	11	25	0	5	0	49	32	9	53
ENSG00000231890	DARS-AS1	0	0	0	0	11	0	0	0	0	0	0	2	0	0	6	0	0	32	38	0	3	0	0	0	0	0	0	0	0	0	0	7	1	0
ENSG00000231906	AC016397.1	0	0	0	0	0	0	0	0	0	0	0	0	0	11	0	0	0	0	0	0	3	0	0	0	0	0	0	0	0	0	0	0	0	0
ENSG00000231907	GAPDHP37	0	0	0	0	0	0	0	0	0	0	0	0	0	0	0	0	0	0	0	0	0	0	6	0	0	0	0	0	0	0	0	0	0	0
ENSG00000231908	IDH1-AS1	0	0	0	0	0	0	0	0	0	0	0	0	0	0	0	0	0	0	0	0	3	0	0	0	0	0	0	0	0	0	0	0	0	0
ENSG00000231925	TAPBP	859	198	0	357	1314	100	671	369	372	0	0	254	177	799	470	848	1959	687	2011	418	1137	2	450	137	329	238	410	0	351	470	342	1204	286	691
ENSG00000231929	HMGB3P31	0	0	0	0	0	0	0	0	0	0	0	0	0	0	1	0	0	0	0	1	0	0	0	0	0	0	0	0	0	0	0	0	8	0
ENSG00000231940	RPS7P3	0	0	0	0	0	0	5	0	0	0	0	0	0	0	0	0	0	0	14	0	0	0	0	0	0	1	0	0	0	0	0	0	0	0
ENSG00000231943	PGM5P4-AS1	0	0	0	0	0	0	5	0	0	0	0	0	0	0	0	0	0	0	0	0	0	0	0	0	0	0	0	0	0	0	0	1	0	0
ENSG00000231948	HS1BP3-IT1	0	0	0	0	0	0	0	0	0	0	0	0	0	0	3	0	0	0	0	0	0	0	0	0	0	0	0	0	0	0	0	0	0	0
ENSG00000231952	DPY19L1P2	0	0	0	0	0	0	0	0	0	0	0	0	0	0	0	0	0	0	0	0	0	0	0	0	0	0	0	0	0	0	0	0	0	0
ENSG00000231955	AC007383.2	0	0	0	0	0	0	0	0	0	0	0	0	0	0	0	0	0	0	0	0	0	0	0	0	0	0	0	0	0	0	0	0	0	0
ENSG00000231956	HNRNPA1P9	0	0	0	0	0	0	0	0	0	0	0	0	0	0	0	0	0	0	0	0	0	0	0	0	0	0	0	0	0	0	0	0	0	0
ENSG00000231961	AL035461.1	0	0	0	0	0	0	0	0	0	0	0	0	0	0	0	0	0	0	0	0	0	0	0	0	0	0	0	0	0	0	0	0	3	0
ENSG00000231967	AL135786.1	0	0	0	0	0	0	0	0	0	0	0	0	0	0	0	0	0	40	0	0	0	0	0	0	0	0	0	0	0	0	0	0	0	0
ENSG00000231969	MMADHC-DT	27	0	0	18	25	0	1	0	15	0	0	0	0	29	13	0	0	47	0	3	16	0	9	0	0	5	0	0	29	1	0	17	19	0
ENSG00000231971	CT69	0	0	0	0	8	0	0	0	0	0	0	0	0	0	0	0	0	0	0	0	0	0	0	0	0	0	0	0	0	0	0	0	0	0
ENSG00000231981	RPL7L1P12	0	3	0	0	0	0	6	0	0	0	0	0	0	0	0	0	0	0	17	0	4	0	0	0	0	4	3	0	0	0	0	1	0	0
ENSG00000231989	PPP1R2B	0	0	0	0	0	0	0	0	0	0	0	0	0	0	0	0	0	1	0	0	0	0	0	0	0	0	0	0	0	0	0	0	0	0
ENSG00000231992	AC092802.3	0	0	0	0	2	0	4	0	2	0	0	0	4	0	9	0	0	75	0	8	11	0	6	0	0	0	0	0	4	0	0	6	0	0
ENSG00000231993	EP300-AS1	0	0	0	0	5	0	0	6	0	0	0	0	0	0	0	0	0	0	49	0	0	0	0	0	0	0	0	0	0	0	0	0	0	0
ENSG00000231999	LRRC8C-DT	3	9	0	0	31	0	5	0	4	0	0	2	0	0	12	0	0	0	42	5	20	0	0	0	0	3	6	0	13	0	12	18	4	18
ENSG00000232000	CLCN3P1	0	0	0	0	5	0	16	0	0	0	0	0	0	5	0	0	0	0	0	0	0	0	0	0	0	4	0	0	0	0	0	8	4	0
ENSG00000232006	AC005537.1	0	0	0	0	0	0	0	0	0	0	0	0	0	0	0	0	0	0	0	0	0	0	0	0	0	3	0	0	0	0	0	0	0	0
ENSG00000232021	LEF1-AS1	0	0	0	0	0	0	0	5	0	0	0	0	2	0	0	0	0	0	0	0	0	0	2	0	0	0	0	0	3	0	0	1	0	0
ENSG00000232022	FAAHP1	0	0	0	0	0	0	0	0	0	0	0	0	0	0	8	0	0	0	0	8	0	0	0	0	0	2	0	0	0	0	0	0	0	0
ENSG00000232023	LINC01807	0	0	0	0	0	0	0	0	0	0	0	0	0	0	0	0	0	0	0	0	7	0	0	0	0	0	0	0	0	0	0	0	0	0
ENSG00000232024	LSM12P1	0	15	0	0	0	0	0	0	46	0	46	0	11	0	58	0	0	0	0	0	72	6	0	0	0	0	48	0	18	34	111	44	0	29
ENSG00000232027	AL671986.1	0	0	0	0	0	0	1	0	0	0	0	0	0	0	0	0	0	0	0	0	0	0	0	0	0	0	0	0	0	0	0	0	0	0
ENSG00000232034	AC092168.2	0	0	0	0	5	0	2	0	0	0	0	0	0	0	2	0	0	0	0	0	2	0	0	0	0	0	0	0	0	1	0	0	0	0
ENSG00000232036	AL078645.2	0	3	0	12	5	0	3	3	20	0	0	4	1	13	0	0	0	0	0	1	10	0	1	0	0	0	0	0	24	0	0	12	5	23
ENSG00000232040	ZBED9	0	13	0	9	37	0	6	10	11	0	0	3	0	13	9	0	0	7	85	9	20	0	9	0	0	1	1	0	5	7	14	42	0	2
ENSG00000232043	AL133230.1	0	0	0	2	0	0	0	0	0	0	0	0	0	0	0	0	0	0	0	0	0	0	0	0	0	0	0	0	0	0	0	0	0	0
ENSG00000232044	SILC1	0	0	0	0	0	0	1	0	0	0	0	0	0	0	0	0	0	0	0	0	0	0	0	0	0	0	0	0	0	0	0	0	0	0
ENSG00000232046	LINC01798	0	7	0	0	5	0	0	0	0	0	0	0	0	0	0	0	0	0	0	0	0	0	0	0	0	0	0	0	0	5	0	0	0	0
ENSG00000232053	AC078845.1	0	4	0	0	0	0	0	0	0	0	0	0	0	0	0	0	0	0	0	0	3	0	0	0	0	0	0	0	0	0	0	0	3	0
ENSG00000232063	AL691447.2	0	0	0	7	0	0	0	0	5	0	0	0	0	7	7	0	0	0	8	14	3	0	22	0	0	6	0	0	0	0	0	2	0	0
ENSG00000232065	LINC01063	0	0	0	0	0	0	0	0	0	0	0	0	0	0	0	0	0	0	0	0	4	0	0	0	0	0	0	0	0	0	0	0	0	0
ENSG00000232070	TMEM253	0	31	0	68	93	0	11	67	30	0	0	15	18	85	56	0	0	127	35	13	13	23	42	46	14	20	10	0	65	51	37	52	23	18
ENSG00000232077	LINC01031	0	0	0	0	0	0	0	0	4	0	0	0	0	0	0	0	0	0	0	0	0	0	0	0	0	2	0	0	0	0	0	4	0	0
ENSG00000232079	LINC01697	0	0	0	0	1	0	0	0	0	0	0	0	0	0	0	0	0	0	0	0	0	0	0	0	0	0	0	0	0	0	0	0	0	0
ENSG00000232080	AL662789.1	0	0	0	0	0	0	0	0	0	0	0	0	0	0	0	0	0	0	0	0	0	0	0	0	0	0	0	0	0	0	0	0	3	0
ENSG00000232093	DCST1-AS1	0	0	0	0	5	0	0	0	0	0	0	0	0	7	2	0	0	0	0	0	1	0	13	0	0	0	0	0	0	29	0	14	6	0
ENSG00000232097	AC079781.3	0	0	0	0	0	0	0	0	0	0	0	0	0	0	0	0	0	0	0	0	0	0	0	0	0	0	0	0	0	0	0	5	0	0
ENSG00000232098	AC012313.1	23	16	0	11	33	27	35	0	14	0	0	4	0	27	35	0	0	41	218	39	80	0	56	40	0	15	41	0	30	71	63	61	21	52
ENSG00000232104	RFX3-AS1	0	0	0	0	0	0	1	0	3	0	0	2	0	12	2	0	0	0	0	6	11	0	1	0	0	11	0	0	1	0	0	8	0	0
ENSG00000232112	TMA7	222	64	0	38	115	108	155	47	80	0	0	43	43	108	99	0	396	200	175	75	179	0	145	119	0	50	73	0	101	94	0	167	40	155
ENSG00000232117	LINC00384	0	0	0	0	0	0	0	0	5	0	0	0	0	0	0	0	0	0	0	0	5	0	0	0	0	3	0	0	0	0	0	0	0	0
ENSG00000232119	MCTS1	78	22	0	21	214	20	122	26	90	0	0	13	12	181	69	0	0	76	435	51	195	0	29	0	0	42	17	0	24	9	213	252	61	202
ENSG00000232124	AP001057.1	0	1	0	0	25	0	0	6	0	0	0	0	0	3	0	0	0	0	47	7	2	0	0	0	0	0	0	0	0	22	0	7	0	0
ENSG00000232133	IMPDH1P10	0	0	0	0	0	0	0	0	0	0	0	0	0	0	0	0	0	0	0	0	0	0	0	0	0	0	0	0	0	0	0	0	0	0
ENSG00000232134	RPS15AP12	0	0	0	0	3	0	0	0	0	0	0	0	0	0	0	0	0	0	0	0	0	0	0	0	0	0	0	0	0	0	0	0	0	0
ENSG00000232139	LINC00867	28	0	0	0	3	0	0	0	0	0	0	0	0	7	0	0	0	0	0	0	2	0	0	0	0	0	0	0	0	0	14	0	0	0
ENSG00000232142	RPS25P9	0	0	0	0	0	0	5	0	0	0	0	0	0	0	0	0	0	0	0	0	0	0	0	0	0	0	0	0	0	0	0	3	0	0
ENSG00000232150	ST13P4	1	0	0	2	0	0	9	0	4	0	0	1	0	0	0	0	0	26	25	0	17	0	0	0	0	0	7	0	0	21	0	4	0	8
ENSG00000232160	RAP2C-AS1	0	3	0	4	15	0	7	9	1	0	0	0	2	19	10	0	0	42	57	10	2	0	2	0	0	9	4	0	14	0	0	5	16	39
ENSG00000232164	LINC01873	0	0	0	0	0	0	0	0	1	0	0	0	0	0	0	0	0	46	1	2	3	0	0	0	0	5	0	0	0	0	0	1	0	0
ENSG00000232175	AL122003.1	0	7	0	0	19	0	0	0	7	0	0	0	0	14	0	0	0	0	0	7	0	0	0	0	0	8	4	0	0	0	0	33	0	31
ENSG00000232176	AL161909.1	0	0	0	0	3	0	0	0	0	0	0	0	5	0	8	0	0	0	0	0	9	0	17	0	0	0	0	0	0	0	0	1	0	0
ENSG00000232184	AL662889.1	0	0	0	0	0	0	0	0	0	0	0	0	0	0	0	0	0	0	0	0	0	0	0	0	0	0	0	0	0	0	0	0	0	0
ENSG00000232187	FTH1P7	0	0	0	0	0	0	0	0	0	0	0	0	0	0	0	0	0	1	0	0	0	0	0	0	0	0	0	0	0	0	0	1	0	0
ENSG00000232202	CHORDC1P1	0	0	0	0	0	0	0	0	0	0	0	0	0	0	0	0	0	0	0	0	1	0	0	0	0	0	0	0	0	0	0	0	0	0
ENSG00000232204	TET1P1	0	0	0	0	0	0	0	0	5	0	0	0	0	0	0	0	0	0	0	0	0	0	0	0	0	0	0	0	0	0	0	0	0	0
ENSG00000232208	AL139415.1	0	0	0	0	0	0	1	0	0	0	0	0	0	0	0	0	0	0	0	0	0	0	0	0	0	0	0	0	0	0	0	0	0	0
ENSG00000232216	IGHV3-43	0	3	0	8	36	0	8	13	5	0	0	2	3	0	11	0	0	22	0	53	17	0	15	0	43	5	10	0	0	20	24	35	11	84
ENSG00000232220	AC008440.1	0	0	0	0	0	0	0	0	0	0	0	0	0	0	0	0	0	0	0	0	0	0	0	0	0	0	0	0	0	0	0	0	0	0
ENSG00000232228	RPL36AP16	0	0	0	0	2	0	0	0	1	0	0	0	0	0	10	0	0	0	0	8	0	0	0	0	0	3	0	0	0	0	0	0	0	0
ENSG00000232229	LINC00865	0	18	0	0	13	29	10	3	8	0	0	0	15	18	12	0	0	0	0	14	22	0	15	0	0	12	8	0	0	2	0	18	16	10
ENSG00000232233	LINC02043	0	0	0	0	3	0	0	0	0	0	0	0	0	0	0	0	0	3	1	0	3	0	0	0	0	0	0	0	0	2	0	1	1	0
ENSG00000232234	AL355499.1	0	0	0	0	0	0	0	0	0	0	0	0	0	1	0	0	0	0	0	3	3	0	0	0	0	0	0	0	1	0	0	6	3	0
ENSG00000232237	ASCL5	0	0	0	0	0	0	0	0	0	0	0	0	0	0	0	0	0	0	0	0	0	0	0	0	0	0	0	0	0	0	0	0	0	0
ENSG00000232265	LINC02805	2	0	0	0	0	0	0	0	0	0	0	0	0	7	0	0	0	0	0	0	2	0	0	0	0	0	0	0	0	0	0	0	0	0
ENSG00000232273	FTH1P1	0	0	0	0	0	0	0	0	0	0	0	0	0	0	0	0	0	0	0	0	0	0	0	0	0	0	0	0	0	0	0	0	0	0
ENSG00000232282	MTND1P32	0	0	0	0	11	0	0	0	7	0	0	0	0	18	1	0	0	0	0	0	12	0	0	0	0	0	5	0	0	0	0	10	3	0
ENSG00000232284	GNG12-AS1	0	6	0	0	0	0	0	0	0	0	0	0	0	0	0	0	0	0	0	0	3	0	0	0	0	0	0	0	2	0	0	0	0	0
ENSG00000232295	AL589935.1	0	0	0	0	0	0	0	0	0	0	0	0	0	0	0	0	0	0	12	0	0	0	0	0	0	0	4	0	0	0	0	0	1	0
ENSG00000232300	FAM215B	62	16	0	5	22	42	20	12	5	0	0	3	6	7	29	0	0	36	36	20	40	0	16	0	0	4	5	0	8	15	0	24	1	0
ENSG00000232303	DFFBP1	46	2	0	23	19	0	11	0	2	0	0	4	0	13	9	0	0	24	0	11	7	0	0	0	0	0	2	0	0	21	0	20	11	24
ENSG00000232306	AC012485.2	0	0	0	12	0	0	0	0	10	0	0	0	0	0	0	0	0	0	0	3	2	0	0	0	0	3	0	0	10	13	0	1	3	0
ENSG00000232309	AL390856.1	0	0	0	0	0	0	0	0	0	0	0	0	0	0	0	0	0	0	0	0	2	0	0	0	0	0	0	0	0	0	0	0	0	0
ENSG00000232310	AL078590.2	0	0	0	0	10	0	0	8	1	0	0	0	0	0	0	0	0	8	0	0	5	0	0	0	0	0	0	0	0	0	0	6	2	0
ENSG00000232347	AL390728.5	0	0	0	0	0	0	0	0	0	0	0	0	0	0	0	0	0	0	0	0	1	0	0	0	0	0	0	0	0	0	0	0	0	0
ENSG00000232354	VIPR1-AS1	0	0	0	0	0	1	0	0	0	0	0	0	0	0	0	0	0	0	0	0	0	0	0	0	0	0	1	0	0	0	0	0	3	0
ENSG00000232362	ATP5MGP2	0	0	0	0	0	0	0	0	0	0	0	0	0	0	0	0	0	0	0	0	0	0	0	0	0	0	0	0	0	0	0	0	0	0
ENSG00000232366	VDAC1P9	0	0	0	0	11	0	0	0	4	0	0	0	0	0	0	0	0	0	0	0	1	0	0	0	0	0	0	0	0	0	0	0	0	0
ENSG00000232373	MTCYBP3	0	9	0	2	1	0	6	3	1	0	0	0	1	15	6	0	0	0	38	3	3	0	0	0	0	1	0	0	0	2	0	5	5	0
ENSG00000232381	OR52U1P	0	3	0	0	0	0	0	0	0	0	0	0	0	0	0	0	0	0	0	0	0	0	13	0	0	0	0	0	0	0	0	8	0	0
ENSG00000232388	SMIM26	71	8	0	1	20	0	43	2	39	0	0	12	8	26	27	0	38	20	121	18	50	0	6	0	20	8	19	0	17	0	20	54	24	47
ENSG00000232389	AL583856.1	0	1	0	0	0	0	0	0	0	0	0	0	0	0	0	0	0	0	0	0	0	0	0	0	0	0	0	0	0	0	0	0	0	0
ENSG00000232392	AC002366.1	0	0	0	0	0	0	0	11	5	0	0	0	0	6	0	0	0	0	0	0	1	0	0	0	0	0	2	0	0	0	0	0	0	0
ENSG00000232399	USP17L13	0	0	0	0	0	0	0	0	0	0	0	0	0	13	0	0	0	0	0	0	0	0	0	0	0	0	0	0	0	0	0	0	0	0
ENSG00000232400	RAD17P1	0	4	85	0	47	0	25	7	15	0	0	7	11	37	16	0	0	26	404	26	63	0	1	1	0	16	6	0	33	12	66	77	8	34
ENSG00000232406	AL121895.1	0	3	0	0	0	0	0	0	0	0	0	0	0	0	0	0	0	0	1	0	0	0	0	0	0	0	0	0	0	0	0	2	0	0
ENSG00000232407	PPIAP70	0	0	0	0	0	0	0	0	0	0	0	0	0	0	7	0	0	0	0	0	3	0	6	0	0	3	0	0	0	6	0	3	0	0
ENSG00000232411	AC009495.2	0	0	0	0	0	0	0	0	0	0	0	0	0	0	0	0	0	0	0	0	0	0	0	0	0	0	0	0	0	0	0	0	0	0
ENSG00000232415	ELN-AS1	0	0	0	0	7	0	14	0	3	0	0	0	0	8	0	0	0	0	0	0	22	33	7	57	0	6	0	0	0	20	0	1	3	0
ENSG00000232422	KNOP1P4	0	0	0	0	0	0	0	0	0	0	0	0	0	0	0	0	0	0	0	0	0	0	0	0	0	5	0	0	0	0	0	1	1	31
ENSG00000232430	RPL31P15	0	0	0	0	0	0	0	0	0	0	0	2	0	0	0	0	0	0	0	4	0	0	0	0	0	0	0	0	0	9	0	0	0	0
ENSG00000232433	GXYLT1P3	0	0	0	0	0	0	19	0	0	0	0	0	0	0	0	0	0	0	0	3	0	0	0	0	0	3	0	0	0	0	0	0	0	0
ENSG00000232434	AJM1	0	33	0	78	77	0	102	39	43	0	0	9	40	87	96	0	374	48	427	97	158	41	109	0	0	28	86	0	137	229	65	88	44	87
ENSG00000232442	MHENCR	0	7	0	4	42	0	33	0	22	0	0	19	0	24	40	0	0	0	19	7	22	0	24	2	0	14	6	0	11	14	42	38	23	0
ENSG00000232445	EMSLR	0	0	0	0	4	0	6	2	8	0	0	0	0	17	11	0	0	0	71	9	0	0	15	0	0	7	2	0	8	3	35	3	0	0
ENSG00000232450	AL133517.1	0	0	0	0	7	0	0	0	2	0	0	0	0	0	0	0	0	0	0	0	4	0	0	0	0	5	0	0	0	0	0	0	0	0
ENSG00000232453	LINC02777	0	0	0	0	0	0	6	0	0	0	0	3	0	0	0	0	0	0	0	8	0	0	0	0	0	0	0	0	0	0	0	3	0	13
ENSG00000232454	AL138752.1	0	1	0	12	5	0	2	3	6	0	0	2	0	10	8	0	0	23	0	4	13	0	17	0	0	7	8	0	0	0	0	17	0	32
ENSG00000232457	SLC16A6P1	0	0	0	0	4	0	0	0	0	0	0	0	0	0	0	0	0	0	0	0	0	0	0	0	0	0	8	0	26	0	0	0	0	0
ENSG00000232458	LINC01450	1	0	0	0	0	0	0	0	0	0	0	0	0	0	0	0	0	0	0	0	0	0	0	0	0	0	0	0	0	0	0	1	0	0
ENSG00000232466	H3P31	0	0	0	0	6	0	0	0	2	0	0	5	0	0	0	0	0	0	0	0	7	0	0	0	0	0	0	0	11	0	0	0	3	0
ENSG00000232472	EEF1B2P3	1	0	0	0	1	0	0	0	0	0	0	0	0	0	0	0	1	1	1	0	0	0	0	0	0	0	0	0	0	0	0	0	0	0
ENSG00000232479	KRT8P52	0	9	0	0	21	0	9	11	1	0	0	0	9	6	0	0	0	0	19	16	19	0	0	0	0	0	0	0	0	8	0	14	2	0
ENSG00000232485	RPL37A-DT	0	0	0	0	0	0	0	2	0	0	0	0	0	4	1	0	0	0	0	0	1	0	2	0	0	0	0	0	0	0	0	4	0	0
ENSG00000232486	AL592437.2	0	0	0	0	6	1	0	1	10	0	0	0	0	11	4	0	0	0	21	0	12	0	1	0	0	7	2	0	0	0	0	32	1	1
ENSG00000232489	MFAP1P1	0	3	0	13	9	0	26	9	0	0	0	24	11	8	32	0	0	0	0	16	16	0	14	0	0	0	14	0	30	15	0	14	6	0
ENSG00000232499	AL391058.1	70	27	0	8	95	0	14	30	62	269	0	3	8	126	29	0	3	50	288	34	83	0	27	4	0	55	27	0	8	9	84	93	22	149
ENSG00000232504	ST3GAL5-AS1	0	1	0	0	2	0	0	0	0	0	0	0	0	8	0	0	0	42	0	1	3	0	0	0	0	0	0	0	0	0	0	0	0	90
ENSG00000232508	MRPL45P1	0	0	0	0	0	0	0	0	0	0	0	0	0	0	0	0	0	0	0	0	0	0	0	0	0	0	0	0	0	0	0	0	0	0
ENSG00000232517	AC112198.2	0	0	0	0	0	0	0	0	0	0	0	0	0	0	0	0	0	0	0	0	1	0	0	0	0	0	0	0	0	0	0	0	0	0
ENSG00000232520	GCSIR	0	0	0	8	0	0	0	0	0	0	0	0	0	1	0	0	0	0	0	0	0	0	0	0	0	0	0	0	0	0	0	0	1	0
ENSG00000232524	AC073323.1	0	0	0	0	0	0	0	0	0	0	0	0	0	0	0	0	0	0	0	0	0	0	0	0	0	0	0	0	0	0	34	0	0	0
ENSG00000232526	VDAC1P13	0	0	0	0	3	0	0	0	0	0	0	0	0	0	0	0	0	0	0	0	2	0	6	0	0	6	0	0	0	0	0	6	0	0
ENSG00000232527	LINC02802	0	0	0	0	8	0	2	0	0	0	0	0	0	4	5	0	0	0	0	0	3	0	0	0	0	3	0	0	7	12	0	21	2	0
ENSG00000232528	AL109809.1	0	0	0	0	0	0	0	0	0	0	0	0	0	0	5	0	0	0	0	0	0	0	0	0	0	0	0	0	0	0	0	0	4	0
ENSG00000232533	AC093673.1	0	0	0	0	4	0	6	0	0	0	0	0	0	0	0	0	0	0	0	17	3	0	0	0	0	0	0	0	0	10	0	3	8	0
ENSG00000232536	AL365436.2	36	8	0	0	1	0	4	0	0	0	0	0	0	11	6	0	0	0	0	3	13	0	0	0	0	4	5	0	0	0	30	1	2	0
ENSG00000232545	AC253536.3	0	0	0	0	0	0	0	0	0	0	0	0	0	0	0	0	0	0	0	0	0	0	0	0	0	0	0	0	0	0	0	0	1	0
ENSG00000232554	RSU1P2	0	0	0	0	0	0	0	0	0	0	0	0	0	2	0	0	0	0	0	2	0	0	0	0	0	0	0	0	0	0	0	0	0	0
ENSG00000232555	AC104088.1	0	0	0	0	10	2	2	0	0	0	22	0	2	0	5	0	0	0	0	3	19	7	1	0	0	0	2	0	0	0	0	0	2	0
ENSG00000232564	MRTFA-AS1	0	0	0	0	0	0	0	0	0	0	0	0	0	0	0	0	0	0	0	0	0	1	0	0	0	0	0	0	0	0	0	0	0	0
ENSG00000232568	RPL23AP35	65	0	0	4	8	41	0	0	4	0	0	0	0	3	10	0	0	13	0	1	20	0	4	0	0	1	10	0	0	2	0	10	6	0
ENSG00000232573	RPL3P4	0	27	0	0	0	0	0	0	1	106	55	0	0	0	0	0	0	0	0	0	0	0	12	0	0	3	0	0	0	0	0	0	0	0
ENSG00000232578	AC093311.1	0	0	0	0	0	0	0	0	0	0	0	0	0	0	0	0	0	0	0	0	0	0	0	0	0	0	0	0	0	0	0	1	0	0
ENSG00000232586	KIAA1614-AS1	0	1	0	0	4	0	9	0	4	0	0	0	0	13	11	0	5	0	27	7	11	0	0	0	5	7	4	0	0	18	0	13	0	0
ENSG00000232587	EEF1A1P3	0	7	0	0	21	0	3	8	6	0	0	3	0	0	6	0	0	48	17	3	24	7	0	0	0	7	6	0	9	18	41	24	3	0
ENSG00000232591	LINC02642	0	0	0	0	0	0	2	0	0	0	0	0	0	0	0	0	0	0	0	0	0	0	0	0	0	0	0	0	0	0	0	4	0	0
ENSG00000232593	KANTR	31	34	23	17	89	61	62	56	34	0	0	33	28	49	61	1	0	165	117	76	175	2	28	0	0	34	33	0	14	63	110	93	27	96
ENSG00000232599	AL008707.1	0	0	0	0	0	0	0	0	0	0	0	0	0	0	0	0	0	0	0	10	0	0	0	0	0	0	0	0	17	0	0	6	0	0
ENSG00000232600	TONSL-AS1	0	0	0	0	9	0	0	0	0	0	0	0	0	0	0	0	0	0	0	0	0	0	0	0	0	0	0	0	0	0	0	0	0	0
ENSG00000232611	AL683813.2	0	0	0	0	24	0	7	7	1	0	0	0	0	5	22	0	0	13	32	6	16	0	0	0	0	4	0	0	6	1	18	21	8	0
ENSG00000232613	LINC02576	0	4	0	24	8	0	26	8	11	0	0	1	4	4	0	0	0	0	28	3	4	0	0	0	0	2	2	0	26	0	0	23	2	0
ENSG00000232618	AL355304.1	0	0	0	0	6	0	2	0	0	0	0	0	0	0	0	0	0	0	0	0	2	0	1	0	0	2	0	0	0	10	0	3	0	0
ENSG00000232623	MRAP-AS1	0	0	0	0	4	0	0	0	0	0	0	1	0	0	0	0	0	0	0	0	0	0	0	0	0	0	0	0	0	0	0	14	5	0
ENSG00000232624	LINC01517	0	0	0	0	0	0	0	0	0	0	0	0	0	0	1	0	0	0	0	0	0	0	0	0	0	7	0	0	0	0	0	0	0	0
ENSG00000232626	AC099336.1	64	0	0	0	0	0	3	8	0	0	0	13	0	21	7	0	0	0	93	0	26	0	7	0	8	3	7	0	0	19	0	15	7	7
ENSG00000232627	AC021876.1	0	0	0	0	0	0	0	0	0	0	0	0	0	0	0	0	0	0	0	0	0	0	0	0	0	0	0	0	0	0	0	0	0	0
ENSG00000232628	AC092809.2	0	0	0	0	0	0	0	0	0	0	0	0	0	0	0	0	0	0	0	0	0	0	0	0	0	0	0	0	0	0	0	0	0	0
ENSG00000232629	HLA-DQB2	0	35	0	3	12	0	0	6	0	0	0	0	0	0	2	0	0	0	22	4	12	0	0	0	0	6	0	0	0	30	0	41	10	3
ENSG00000232634	NEFLP1	0	1	0	0	0	0	1	10	0	0	0	0	0	0	7	0	0	0	0	0	7	0	0	0	0	0	1	0	0	0	0	6	0	0
ENSG00000232648	AC107214.1	0	0	19	8	14	0	28	16	0	0	0	0	7	6	4	0	0	34	4	9	3	0	10	0	0	9	6	0	31	0	50	14	10	56
ENSG00000232653	GOLGA8N	100	45	0	78	115	1	164	61	67	0	0	22	28	81	82	0	0	105	405	180	228	0	94	98	41	30	74	0	45	51	0	191	51	39
ENSG00000232656	IDI2-AS1	0	0	0	0	0	69	0	0	0	0	0	0	0	0	0	0	0	0	0	0	0	0	2	0	0	3	0	0	0	0	0	4	0	0
ENSG00000232662	LDHBP1	0	0	0	0	0	0	0	0	0	0	0	0	0	0	0	0	0	0	0	0	2	0	0	0	0	0	0	0	0	0	0	0	0	0
ENSG00000232671	ZNF687-AS1	0	0	0	0	9	0	0	0	0	0	0	0	0	0	0	0	0	0	0	0	0	0	0	0	7	0	0	0	0	0	0	3	0	0
ENSG00000232677	LINC00665	0	4	0	0	32	0	0	14	2	0	0	5	0	11	7	0	0	0	23	10	16	0	11	0	0	0	2	0	40	0	0	23	2	39
ENSG00000232680	AC002511.1	0	0	0	0	7	0	10	4	1	0	0	0	0	0	0	0	0	145	0	11	0	0	0	0	0	4	0	0	0	10	0	0	0	32
ENSG00000232682	AL592430.1	0	0	0	0	0	0	0	0	0	0	0	0	0	7	0	0	0	0	0	0	0	0	0	0	0	0	0	0	0	0	0	0	0	0
ENSG00000232687	RPL12P9	0	0	0	0	0	0	0	0	0	0	0	0	0	0	0	0	0	0	0	0	0	0	0	0	0	0	0	0	0	0	0	0	0	0
ENSG00000232702	AL158050.1	0	0	0	0	0	29	0	0	0	0	0	16	0	0	0	0	0	0	0	0	0	0	0	0	0	0	0	0	0	0	0	0	0	0
ENSG00000232712	KIZ-AS1	0	0	0	0	0	0	0	0	0	0	0	0	0	0	0	0	0	0	0	0	0	0	0	0	0	0	0	0	0	0	0	0	0	0
ENSG00000232713	RPS12P3	0	0	0	0	0	0	8	0	0	0	0	0	0	0	9	0	0	0	0	0	1	0	0	0	0	3	0	0	0	0	0	4	0	0
ENSG00000232716	AC016831.3	0	0	0	0	0	0	0	0	0	0	0	0	0	0	0	0	0	0	0	6	0	0	0	0	0	0	0	0	0	0	0	0	0	0
ENSG00000232719	AC007272.1	0	0	0	0	8	0	0	0	0	0	0	0	0	0	0	0	0	0	0	0	0	0	0	0	0	0	0	0	0	0	0	0	0	0
ENSG00000232721	AC239800.2	41	4	0	0	7	0	9	0	2	0	0	0	2	0	0	0	0	0	0	0	18	0	0	0	0	0	1	0	0	0	0	13	0	0
ENSG00000232729	AC211433.1	0	0	0	0	0	0	1	0	0	0	0	0	0	0	0	0	0	0	0	0	1	0	0	0	0	0	0	0	0	0	0	3	0	0
ENSG00000232732	AC097717.1	0	0	0	0	2	0	0	0	0	0	6	0	0	10	13	0	0	20	24	0	1	0	0	15	0	0	0	0	0	0	0	1	0	0
ENSG00000232742	RHOQP2	0	0	0	0	0	0	0	0	0	0	0	0	0	0	0	0	0	0	0	0	0	0	0	0	0	0	0	0	0	0	0	0	0	0
ENSG00000232756	AC004990.1	0	8	0	9	28	0	13	0	65	0	0	4	4	20	27	0	0	39	206	15	30	0	0	0	0	13	1	0	14	0	34	27	3	21
ENSG00000232759	AC002480.1	0	6	0	15	0	0	0	0	0	0	0	0	0	0	6	0	0	0	0	15	5	0	0	67	0	0	0	0	0	0	0	2	0	0
ENSG00000232767	AC016825.1	0	0	0	0	2	0	0	0	0	0	0	0	0	0	0	0	0	0	0	0	0	0	0	0	0	0	0	0	0	0	0	0	0	0
ENSG00000232774	AL355916.1	0	1	0	0	1	0	5	0	5	0	0	0	0	0	2	0	0	0	0	0	1	0	0	0	0	0	0	0	0	0	0	1	0	33
ENSG00000232788	ITGA6-AS1	0	0	0	0	2	0	0	0	0	0	0	0	0	0	0	0	0	0	0	2	2	0	0	22	0	0	0	0	12	0	0	8	0	0
ENSG00000232795	SCAND3P1	17	0	0	0	0	0	0	0	0	0	0	0	0	0	0	0	0	0	0	0	1	0	0	0	0	4	4	0	0	0	0	5	0	0
ENSG00000232803	SLCO4A1-AS1	0	2	0	0	0	0	5	0	0	0	0	4	0	5	0	0	0	0	0	2	5	0	0	0	0	0	1	0	0	0	0	6	0	0
ENSG00000232806	AP001610.3	0	0	0	0	0	0	0	7	0	0	0	0	0	0	0	0	0	0	0	2	0	0	0	0	0	7	0	0	0	0	0	0	0	0
ENSG00000232807	AL137186.2	0	0	0	0	3	0	0	0	0	0	0	0	7	2	12	0	0	54	52	0	0	0	1	0	80	0	0	0	0	0	0	11	2	0
ENSG00000232810	TNF	0	0	0	0	11	0	8	0	7	0	0	9	0	0	0	0	0	0	0	0	5	0	0	0	0	0	1	0	0	0	0	4	8	0
ENSG00000232811	AL360270.1	0	0	0	0	0	0	0	0	0	0	0	0	0	0	0	0	0	0	4	0	1	0	0	0	0	0	0	0	0	0	0	2	0	0
ENSG00000232815	DUX4L50	0	0	0	0	0	0	0	0	0	0	0	0	0	1	0	0	0	0	0	0	0	0	0	0	0	0	0	0	0	0	0	5	0	0
ENSG00000232818	RPS2P32	0	0	0	0	0	0	0	2	0	0	0	0	6	14	0	0	0	0	0	0	0	0	0	0	0	0	0	0	0	0	0	3	0	0
ENSG00000232837	LINC01700	0	0	0	0	0	73	0	0	0	0	0	0	0	0	0	0	0	0	0	0	0	0	1	0	0	1	0	0	0	0	0	0	0	0
ENSG00000232838	PET117	76	70	0	67	153	131	126	53	76	241	0	36	30	245	179	0	475	216	481	73	234	39	201	0	235	51	72	0	40	172	168	226	93	312
ENSG00000232846	SLC25A6P3	0	0	0	0	0	0	0	0	0	0	0	0	0	3	0	0	0	0	29	0	2	0	0	0	0	0	2	0	0	0	43	9	0	0
ENSG00000232850	PTGES2-AS1	19	6	0	0	0	0	9	0	1	0	0	7	0	6	13	0	0	0	0	3	23	0	0	0	0	4	16	0	0	11	0	6	7	35
ENSG00000232852	CICP4	0	0	0	0	0	0	0	0	0	0	0	0	0	0	0	0	0	0	0	0	0	0	0	0	0	0	0	0	0	19	0	0	0	0
ENSG00000232855	AF165147.1	0	0	0	0	31	0	14	2	4	0	0	0	0	33	11	0	0	3	36	29	35	0	4	0	67	7	5	0	0	13	41	30	0	32
ENSG00000232857	KATNBL1P2	0	0	0	0	0	0	0	0	0	0	0	0	0	0	0	0	0	0	15	0	4	0	0	0	0	0	0	0	0	0	0	3	0	0
ENSG00000232859	LYRM9	0	5	0	13	39	32	60	9	9	0	0	6	19	26	16	0	0	59	123	22	65	0	18	0	30	9	9	0	2	21	0	47	22	0
ENSG00000232860	SMG7-AS1	0	2	0	1	2	0	3	0	0	0	0	0	0	6	0	0	0	0	4	3	2	0	0	0	0	5	2	0	0	0	0	1	2	0
ENSG00000232862	AL138787.1	0	0	0	0	0	0	0	0	0	0	0	1	0	0	0	0	0	0	0	0	0	0	0	0	0	0	0	0	0	0	0	0	0	0
ENSG00000232869	TRBV29-1	0	0	0	0	2	0	0	0	0	0	0	0	0	0	0	0	0	0	0	0	0	0	0	0	0	0	0	0	0	11	0	0	0	0
ENSG00000232871	SEC1P	0	0	0	0	0	0	0	0	3	0	0	0	9	0	0	0	0	0	67	0	0	0	0	0	0	0	0	0	0	0	0	0	0	0
ENSG00000232872	CTAGE3P	0	1	0	0	19	8	11	5	7	0	0	0	0	20	6	0	0	29	87	7	26	0	0	0	0	5	4	0	11	2	70	20	4	0
ENSG00000232874	AC080129.2	0	0	0	0	0	0	0	0	0	0	0	0	0	0	0	0	0	0	0	0	3	0	0	0	0	0	0	0	0	1	0	0	0	0
ENSG00000232876	AL353596.1	0	0	0	0	0	0	5	0	0	0	0	0	0	0	0	0	0	0	0	0	1	0	0	0	0	0	0	0	0	0	0	0	0	0
ENSG00000232882	PHKA1P1	0	8	0	0	0	0	13	0	2	0	0	0	7	0	0	0	0	0	0	0	14	0	0	0	0	4	3	0	0	0	0	9	0	0
ENSG00000232884	AF127936.1	0	0	0	2	5	0	4	10	8	0	0	1	0	4	0	0	0	38	25	7	8	0	0	0	0	0	0	0	0	8	0	16	0	0
ENSG00000232891	AL450344.3	0	0	0	0	0	0	0	0	3	0	0	0	0	0	0	0	0	0	0	0	0	0	0	0	0	0	0	0	0	0	0	1	0	0
ENSG00000232894	MRPS31P2	0	0	0	0	0	0	0	0	0	0	0	0	0	0	0	0	0	0	0	0	5	0	0	0	0	0	0	0	0	0	0	0	0	0
ENSG00000232901	CYCSP10	0	0	0	0	0	0	0	0	0	0	0	0	0	0	0	0	0	0	0	0	0	0	21	0	0	0	0	0	0	0	0	0	0	0
ENSG00000232906	AC092685.1	0	0	0	0	0	0	0	0	0	0	0	0	0	0	0	0	0	0	0	0	0	0	0	0	0	0	0	0	0	0	0	2	0	0
ENSG00000232907	DLGAP4-AS1	0	10	0	0	0	0	0	0	0	0	0	0	0	0	0	0	313	0	0	0	6	0	0	0	0	0	0	0	18	0	0	0	0	0
ENSG00000232912	RERE-AS1	0	0	0	0	4	0	0	0	1	0	0	2	0	0	0	0	0	0	0	0	3	0	0	0	0	0	0	0	0	0	0	0	0	0
ENSG00000232913	PLCE1-AS2	0	0	0	0	0	0	0	0	0	0	0	0	0	0	0	0	0	0	0	0	0	0	0	0	0	0	0	0	0	0	0	0	0	0
ENSG00000232915	RNF14P1	0	0	0	4	41	0	5	9	3	0	0	4	3	0	5	0	0	0	49	19	9	0	15	2	0	2	0	0	0	21	0	12	2	20
ENSG00000232926	AC000078.1	0	0	0	0	3	0	0	0	0	0	0	0	0	0	0	0	0	0	0	0	0	0	0	0	0	0	0	0	0	0	0	0	0	0
ENSG00000232927	USP12PY	0	0	0	0	1	0	0	0	0	0	0	0	0	0	0	0	0	0	0	0	0	0	0	0	0	0	0	0	0	0	0	0	0	0
ENSG00000232931	LINC00342	798	196	0	183	903	281	377	277	384	0	18	133	149	661	448	0	395	607	2750	406	992	7	216	74	230	293	199	0	264	153	701	851	246	728
ENSG00000232934	AL157786.1	0	0	0	0	4	0	0	0	0	0	0	0	0	0	0	0	0	0	0	0	1	0	0	0	0	0	0	0	1	0	0	0	0	0
ENSG00000232936	AL157400.2	0	0	0	0	0	0	0	0	1	0	0	0	0	0	0	0	0	0	0	0	1	0	0	0	0	0	0	0	0	0	0	0	6	0
ENSG00000232938	RPL23AP87	0	0	0	0	0	0	1	0	0	0	0	0	0	0	13	0	0	0	27	0	0	0	0	0	0	0	0	0	0	0	0	0	0	0
ENSG00000232940	HCG25	0	10	0	0	25	0	20	8	5	0	0	5	11	13	17	0	0	90	149	10	26	0	8	0	0	15	0	0	19	19	0	35	8	77
ENSG00000232949	AC002480.2	0	0	0	0	9	0	0	0	0	0	0	0	0	0	0	0	0	0	0	0	0	0	1	0	0	0	0	0	0	0	0	0	0	0
ENSG00000232951	IPO7P1	0	0	0	0	0	0	0	0	0	0	0	0	0	0	1	0	0	0	0	0	0	0	0	0	0	0	0	0	0	0	0	0	0	0
ENSG00000232952	AL512844.1	0	0	0	0	0	0	1	0	0	0	0	0	0	0	0	0	0	0	0	0	0	0	0	0	0	0	0	0	0	0	0	0	0	0
ENSG00000232953	HSPA8P18	0	0	0	0	0	0	3	0	5	0	0	0	0	0	3	0	0	0	0	0	0	0	0	0	0	0	0	0	0	0	0	2	0	0
ENSG00000232956	SNHG15	65	50	0	2	70	25	36	0	14	0	0	9	7	49	45	0	165	30	312	46	64	0	17	0	16	7	15	0	0	24	0	58	14	48
ENSG00000232964	LINC01737	0	0	0	0	0	0	0	0	0	0	0	5	0	0	0	0	0	0	0	0	0	0	0	0	0	0	0	0	0	0	0	5	0	0
ENSG00000232973	CYP1B1-AS1	2	17	0	3	38	0	29	2	39	0	0	0	0	80	22	0	0	41	147	29	57	0	11	81	35	6	14	0	24	9	0	64	23	53
ENSG00000232977	LINC00327	0	0	0	3	8	0	0	0	0	0	0	0	0	0	0	0	0	0	0	2	2	0	0	0	0	5	6	0	0	0	0	0	0	0
ENSG00000232994	RPL7P14	0	4	0	2	2	0	6	9	0	0	0	0	0	15	5	0	0	0	46	15	6	0	14	0	0	0	2	0	6	3	0	8	4	0
ENSG00000232995	RGS5	23	6	0	0	34	0	15	10	5	0	0	3	10	11	10	0	0	0	0	11	29	0	17	0	0	2	7	0	0	0	34	27	8	27
ENSG00000233005	AC018742.1	0	0	0	0	0	0	0	0	0	0	0	0	0	0	0	0	0	0	0	0	0	0	0	0	0	0	0	0	0	0	0	0	0	0
ENSG00000233006	MIR3936HG	41	29	0	42	138	68	54	28	61	0	0	17	20	62	37	0	0	137	302	35	131	0	32	2	78	41	27	0	47	28	62	141	11	78
ENSG00000233008	LINC01725	0	6	0	0	24	25	15	14	11	0	0	4	2	24	4	0	0	0	42	34	126	0	8	0	0	11	11	0	0	5	69	18	18	21
ENSG00000233009	NALCN-AS1	0	0	0	0	0	0	0	0	0	0	0	0	0	0	0	0	0	0	0	0	0	0	0	0	0	0	7	0	0	0	0	0	0	0
ENSG00000233010	RPEP4	0	0	0	0	8	0	0	0	2	0	0	2	0	8	0	0	0	0	38	0	8	0	11	0	0	0	0	0	0	0	0	18	1	25
ENSG00000233012	HDAC1P2	0	8	0	0	5	34	2	0	4	0	0	0	3	0	13	0	0	0	64	8	25	15	7	0	0	5	0	0	0	0	50	26	0	0
ENSG00000233013	FAM157B	0	0	0	0	0	0	9	0	0	0	0	3	2	0	0	0	0	0	69	0	36	0	0	0	0	0	25	0	0	0	49	24	12	0
ENSG00000233016	SNHG7	55	8	0	18	103	58	45	2	34	0	0	2	8	32	40	0	0	122	539	24	94	30	27	0	0	31	19	0	15	18	57	120	14	0
ENSG00000233017	AL121832.1	0	0	0	0	0	0	0	0	0	0	0	0	0	0	0	0	0	0	0	0	0	0	0	0	0	0	0	0	0	0	0	0	1	0
ENSG00000233024	NPIPA9	142	19	0	0	207	118	284	111	72	0	0	21	32	116	347	0	0	211	824	177	561	10	267	50	113	9	133	0	123	50	151	233	133	0
ENSG00000233025	CRYZP1	0	0	0	0	6	0	2	0	0	0	0	4	0	0	4	0	0	0	0	3	7	0	0	4	0	0	6	0	0	0	0	8	0	3
ENSG00000233030	AC243772.2	0	0	0	0	0	0	0	0	0	0	0	0	0	0	0	0	0	0	0	0	0	0	0	0	0	0	0	0	0	0	0	6	0	0
ENSG00000233038	PTPRN2-AS1	0	15	0	0	15	0	0	0	0	0	0	0	0	0	0	0	0	0	0	0	4	0	0	0	0	0	0	0	0	22	0	3	2	0
ENSG00000233040	FAM204BP	13	13	0	0	41	0	20	2	0	0	0	3	0	41	11	0	82	0	129	16	9	0	12	0	0	12	0	0	5	0	0	15	2	0
ENSG00000233041	PHGR1	9	36	0	23	155	0	30	30	88	0	0	32	2	156	30	0	0	177	347	38	48	0	49	32	2	33	6	0	72	34	38	228	15	90
ENSG00000233056	ERVH48-1	0	0	0	0	0	0	0	0	0	0	0	0	1	0	0	0	0	0	0	0	0	1	0	0	0	0	3	0	0	0	0	0	0	0
ENSG00000233057	EEF1A1P14	0	0	0	0	0	0	0	0	0	0	0	0	0	0	0	0	0	0	0	0	0	0	0	0	0	0	0	0	0	1	0	0	0	0
ENSG00000233058	LINC00884	89	3	0	4	0	0	6	1	10	0	0	1	0	21	14	0	0	0	31	6	35	0	7	0	0	9	1	0	30	0	0	17	4	19
ENSG00000233061	TTLL7-IT1	0	0	0	4	4	0	6	0	0	0	0	0	1	2	12	0	0	0	0	3	7	0	0	0	0	2	0	0	0	3	0	5	0	0
ENSG00000233070	ZFY-AS1	0	0	0	0	0	0	6	0	0	0	0	0	0	0	0	0	0	0	0	0	0	0	0	0	0	0	0	0	0	0	0	0	0	0
ENSG00000233072	RPS15AP6	0	0	0	0	0	0	0	6	0	0	0	0	0	0	1	0	0	0	28	0	2	0	16	0	0	0	0	0	0	0	0	9	0	0
ENSG00000233073	GRM3-AS1	0	0	0	0	0	0	8	0	3	0	0	0	0	0	2	0	0	0	0	2	0	0	0	0	0	0	0	0	0	0	0	10	0	0
ENSG00000233080	LINC01399	0	0	0	0	0	0	0	0	0	0	0	0	0	0	0	0	0	0	0	0	1	0	0	0	0	0	0	0	0	0	0	0	0	0
ENSG00000233084	RPL23AP25	0	0	0	0	0	0	0	0	0	0	0	0	0	0	0	0	0	0	0	4	0	0	0	0	0	0	0	0	0	0	0	0	0	0
ENSG00000233086	LNCARSR	0	0	0	0	0	0	0	0	0	0	0	0	0	0	0	0	0	0	0	0	0	0	0	0	0	3	0	0	0	0	0	4	0	0
ENSG00000233087	RAB6D	19	11	0	6	11	14	5	0	29	0	0	3	1	22	36	0	0	105	0	6	78	0	19	30	0	4	17	0	11	18	68	37	17	19
ENSG00000233093	LINC00892	0	4	0	0	0	0	9	0	0	0	0	0	0	10	4	0	0	0	0	0	5	0	0	0	0	0	3	0	12	1	0	0	8	0
ENSG00000233098	CCDC144NL-AS1	0	5	0	0	10	0	9	0	0	0	0	0	0	0	0	0	0	0	0	0	11	0	0	0	0	4	2	0	14	4	0	6	4	0
ENSG00000233101	HOXB-AS3	0	0	0	0	0	0	0	0	0	0	0	0	0	8	4	0	0	0	0	0	4	0	0	0	0	8	0	0	21	0	0	7	4	0
ENSG00000233108	GLCCI1-DT	0	0	0	0	0	0	0	0	0	0	0	0	0	0	0	0	0	0	0	4	0	0	1	0	0	0	0	0	0	0	0	0	0	0
ENSG00000233110	AC093797.1	0	0	0	0	0	0	0	0	0	0	0	0	0	13	0	0	0	0	0	0	2	0	0	0	0	0	0	0	0	0	0	4	0	0
ENSG00000233117	LINC00702	0	10	0	0	6	0	5	0	7	0	0	0	0	13	13	0	0	0	0	0	5	0	38	0	0	11	9	0	10	26	0	13	19	18
ENSG00000233124	LINC00456	0	0	0	0	0	0	0	0	0	0	0	0	0	0	0	0	0	0	1	0	2	0	0	0	0	0	0	0	0	0	0	2	0	0
ENSG00000233131	RPS15AP14	0	0	0	0	0	0	0	0	0	0	0	0	0	0	0	0	0	0	0	0	5	0	0	0	0	0	0	0	0	0	0	0	0	0
ENSG00000233143	DIRC3-AS1	0	0	0	0	0	0	0	0	0	0	0	0	0	0	0	0	0	0	0	0	1	0	0	0	0	0	0	0	0	0	0	0	0	0
ENSG00000233154	LINC01762	0	0	0	0	0	0	0	0	0	0	0	0	0	0	0	0	0	0	0	6	0	0	0	0	0	0	0	0	0	0	0	3	0	0
ENSG00000233155	HMGA1P8	0	0	0	0	0	0	0	0	0	0	0	0	0	0	0	0	0	0	0	0	4	0	0	0	0	0	0	0	0	0	0	2	0	0
ENSG00000233157	Z97055.1	0	1	0	0	0	0	0	0	0	0	0	1	0	0	0	0	0	0	14	0	1	0	0	0	0	0	0	0	0	2	0	4	0	26
ENSG00000233170	AC138356.2	0	5	0	5	0	0	0	0	0	0	0	0	0	0	0	0	0	0	0	9	2	1	0	0	0	4	3	0	0	0	0	0	0	0
ENSG00000233175	AC008105.1	0	0	0	0	15	0	17	0	2	0	0	0	0	5	10	0	0	0	41	6	1	0	0	0	0	4	2	0	0	19	0	4	0	0
ENSG00000233178	AL161457.2	1	7	0	0	2	0	3	2	5	0	0	1	0	10	11	0	0	28	110	24	12	0	0	0	0	1	4	0	0	0	26	37	2	46
ENSG00000233183	AL138889.1	0	0	0	0	4	0	1	0	0	0	0	0	0	0	0	0	0	0	0	0	0	0	0	0	0	0	0	0	0	0	0	1	0	0
ENSG00000233184	AC093157.1	32	23	0	7	53	30	16	8	20	0	0	4	0	39	25	0	0	163	205	32	63	0	10	0	46	9	3	0	25	6	0	72	19	113
ENSG00000233204	MAPRE1P3	0	0	0	0	0	0	0	0	0	0	0	0	0	0	0	0	0	18	0	0	0	0	0	0	0	0	0	0	0	0	0	0	0	0
ENSG00000233215	LINC01687	0	21	0	2	144	0	31	29	52	0	0	7	11	118	25	0	477	68	102	11	89	0	12	34	54	19	27	0	0	5	69	153	2	21
ENSG00000233217	MROH3P	0	2	0	6	62	0	17	31	10	0	0	0	1	24	31	0	0	50	297	0	3	2	11	5	0	17	0	0	12	0	0	75	0	0
ENSG00000233220	LINC00167	10	0	0	0	10	0	0	0	0	0	0	0	0	0	0	0	0	0	50	0	2	0	0	0	0	0	0	0	6	0	0	0	0	21
ENSG00000233223	AC016876.2	0	11	0	0	19	59	14	0	5	0	0	8	14	0	12	0	0	0	24	0	13	0	0	0	0	15	8	0	0	16	0	9	0	0
ENSG00000233230	AC079807.1	0	0	0	0	0	0	0	0	0	0	0	0	0	0	0	0	0	0	33	0	4	0	0	0	0	0	0	0	0	0	0	0	1	0
ENSG00000233232	NPIPB7	0	4	0	0	0	0	0	0	0	0	0	0	0	2	0	0	0	0	0	2	0	0	0	0	0	1	0	0	0	0	0	0	0	0
ENSG00000233237	LINC00472	1	12	0	1	65	0	22	32	16	0	0	11	0	66	24	0	0	19	25	8	62	0	21	0	0	31	21	0	13	0	42	79	14	32
ENSG00000233251	AC007743.1	0	0	0	2	0	0	13	0	0	0	0	0	0	2	0	0	322	0	0	0	3	0	8	0	0	0	0	0	0	1	0	2	2	9
ENSG00000233254	RPL21P134	0	0	0	0	4	0	0	0	5	0	0	0	0	0	0	0	0	0	0	0	0	0	0	0	0	0	0	0	0	0	0	0	0	0
ENSG00000233256	AL355870.1	0	0	0	0	0	0	0	0	0	0	0	0	0	0	0	0	0	1	0	0	4	0	0	0	0	0	0	0	0	0	0	0	0	0
ENSG00000233261	FAM238A	0	0	0	0	0	0	0	0	0	0	0	0	0	0	0	0	0	0	0	0	0	0	0	0	0	0	0	0	0	0	0	4	0	0
ENSG00000233262	AL356134.1	0	0	0	0	0	0	0	0	0	0	0	0	0	0	0	0	0	0	0	0	0	0	0	0	0	0	0	0	0	0	0	0	0	0
ENSG00000233264	AC006042.2	17	15	0	1	73	6	74	6	22	0	0	4	9	90	18	0	0	44	200	17	82	0	16	0	19	49	18	0	22	5	33	133	11	0
ENSG00000233266	HMGB1P31	0	1	0	0	18	0	7	9	14	0	0	5	0	21	2	0	0	0	49	13	12	0	0	0	0	6	10	0	0	0	0	4	6	42
ENSG00000233270	SNRPEP4	0	0	0	0	0	0	0	0	0	0	0	0	0	0	0	0	0	0	0	0	1	0	0	0	0	0	0	0	0	0	0	1	0	0
ENSG00000233276	GPX1	269	82	0	64	204	0	178	51	51	0	0	45	39	72	120	0	0	41	452	62	199	22	179	0	78	51	92	0	78	194	0	133	73	151
ENSG00000233287	AC009362.1	0	0	0	0	0	0	0	0	0	0	0	0	0	0	0	0	0	0	0	0	1	0	0	0	0	0	0	0	0	0	0	0	0	0
ENSG00000233296	TMEM18-DT	0	0	0	0	0	0	0	0	0	0	0	0	0	0	1	0	0	0	0	0	0	0	0	0	0	0	0	0	0	0	0	0	0	0
ENSG00000233306	TRGV2	0	0	0	0	7	0	0	0	0	0	0	0	0	0	0	0	0	0	0	2	0	0	0	0	0	0	0	0	0	0	0	0	0	0
ENSG00000233308	OSTN-AS1	0	0	0	0	7	0	0	0	0	0	0	0	0	0	0	0	0	0	0	1	0	0	0	0	0	0	0	0	12	0	0	0	0	0
ENSG00000233321	LINC02669	0	0	0	0	0	0	5	0	0	0	0	0	0	0	0	0	0	0	0	0	0	0	0	0	0	1	0	0	0	0	0	0	0	0
ENSG00000233327	USP32P2	200	10	0	17	0	0	0	9	23	0	0	0	0	3	45	0	0	40	0	20	30	0	35	7	0	0	22	0	23	14	0	2	21	0
ENSG00000233343	ATP6V1G1P4	0	2	0	0	0	0	0	0	0	0	0	0	0	0	4	0	0	0	0	0	3	0	0	0	0	0	0	0	0	0	0	5	0	0
ENSG00000233347	ERP29P1	0	0	0	0	20	0	0	0	8	0	0	3	0	0	3	0	0	0	0	8	16	0	0	0	0	5	2	0	0	3	0	4	1	0
ENSG00000233351	AL356124.2	0	4	0	0	0	0	0	0	0	0	0	1	0	0	0	0	0	0	0	0	1	0	0	0	0	0	0	0	0	0	0	2	0	0
ENSG00000233355	CHRM3-AS2	0	2	0	0	40	0	15	0	12	0	0	0	5	20	8	0	0	0	43	0	23	0	9	0	0	0	7	0	0	1	31	58	0	0
ENSG00000233360	PDXP-DT	0	0	0	0	0	0	0	0	0	0	0	0	0	0	0	0	0	0	0	0	0	0	0	0	0	0	0	0	17	0	0	0	0	0
ENSG00000233369	GTF2IP4	293	82	0	0	271	41	125	146	63	0	0	14	0	99	128	0	767	0	1089	156	436	0	39	0	11	142	41	0	39	17	98	193	121	215
ENSG00000233377	MTND4P20	0	0	0	0	0	0	0	0	0	0	0	0	0	0	0	0	0	0	0	0	0	0	0	0	0	0	0	0	0	0	0	1	0	0
ENSG00000233379	AL139002.1	0	0	0	0	0	0	0	0	0	0	0	0	0	0	0	0	0	0	0	0	0	0	0	0	0	0	0	0	0	0	0	0	0	0
ENSG00000233382	NKAPP1	65	18	0	0	48	19	34	12	11	0	0	7	2	29	10	0	0	24	44	17	61	0	9	0	0	7	17	0	9	23	67	67	11	56
ENSG00000233388	AL022334.1	0	0	0	0	0	0	0	0	0	0	0	0	0	0	0	0	0	0	0	0	0	0	0	0	0	0	0	0	0	0	0	0	3	0
ENSG00000233392	AC104809.2	0	0	0	0	0	0	8	0	0	0	0	3	0	0	0	0	0	0	0	0	0	0	8	0	0	0	0	0	0	0	0	4	0	0
ENSG00000233393	AP000688.2	0	0	0	0	0	0	0	0	0	0	0	0	0	0	1	0	0	0	0	0	0	0	0	0	0	0	0	0	0	0	0	3	0	0
ENSG00000233395	LINC00841	0	0	0	0	0	0	0	0	0	0	0	7	0	0	0	0	0	0	0	0	0	0	0	0	0	0	0	0	0	0	0	0	0	0
ENSG00000233396	LINC01719	0	0	0	0	6	0	10	9	8	0	0	0	0	0	14	0	0	0	64	20	21	0	0	0	0	4	12	0	1	3	0	7	6	45
ENSG00000233399	LINC01648	0	0	0	0	0	0	5	0	0	0	0	0	0	0	0	0	0	0	0	3	12	0	0	0	0	0	3	0	0	0	0	6	0	0
ENSG00000233401	PRKAR1AP1	0	0	0	0	17	10	16	10	10	0	0	3	9	52	11	0	0	110	20	4	33	3	0	0	0	0	2	0	9	0	0	24	5	0
ENSG00000233406	AL162430.1	0	0	0	0	0	0	0	0	0	0	0	0	0	0	0	0	0	1	0	0	0	0	0	0	0	0	0	0	0	0	0	0	0	0
ENSG00000233410	LINC01222	0	0	0	0	0	0	0	0	0	0	0	0	0	0	0	0	0	0	0	0	2	0	0	0	0	0	0	0	0	0	0	0	0	0
ENSG00000233416	RPS25P3	0	2	0	1	0	0	7	0	2	0	0	0	5	0	0	0	0	10	0	0	0	0	2	2	0	0	2	0	0	0	0	7	0	0
ENSG00000233420	AC002069.2	0	0	0	0	0	0	0	0	0	0	0	0	0	2	0	0	0	0	0	0	4	0	0	0	0	0	0	0	0	0	0	0	0	0
ENSG00000233421	LINC01783	0	0	0	0	0	0	0	0	0	0	0	0	0	0	0	0	0	0	0	0	0	0	0	0	0	1	0	0	0	0	0	0	0	0
ENSG00000233426	EIF3FP3	0	13	0	0	0	0	0	0	7	0	0	10	0	0	0	1	0	17	0	0	0	0	12	0	0	0	2	0	0	0	0	1	0	0
ENSG00000233429	HOTAIRM1	0	8	0	13	30	0	6	10	5	0	0	6	0	27	13	0	0	69	0	7	32	0	7	0	0	3	6	0	14	7	0	39	12	0
ENSG00000233432	MTIF2P1	0	0	0	0	1	0	0	0	0	0	0	0	0	0	0	0	0	0	0	0	0	0	0	0	0	0	0	0	0	0	0	0	0	0
ENSG00000233435	AGGF1P2	0	12	0	15	47	8	12	4	18	0	0	0	3	21	17	0	0	19	63	12	28	0	0	0	0	1	11	0	0	6	0	33	5	40
ENSG00000233448	PMS2P9	0	1	0	0	0	0	0	2	0	0	0	0	0	0	0	0	0	0	0	0	3	0	0	0	0	0	0	0	0	0	4	1	1	0
ENSG00000233452	STXBP5-AS1	28	39	0	10	19	0	42	13	16	0	0	3	9	24	37	0	0	67	124	41	88	0	32	1	0	16	21	0	1	5	0	40	14	84
ENSG00000233455	AL035414.1	0	0	0	0	0	0	0	0	0	0	0	0	0	0	0	0	0	0	0	0	1	0	0	0	0	0	0	0	0	0	0	0	0	0
ENSG00000233461	AL445524.1	92	10	0	24	37	0	41	53	12	0	0	23	5	42	21	821	0	0	36	18	92	0	69	0	21	2	21	0	24	29	64	46	14	74
ENSG00000233469	ST6GALNAC4P1	0	0	0	10	12	0	0	0	0	0	0	0	0	0	18	0	0	0	37	0	5	0	0	0	0	3	6	0	0	16	0	5	0	0
ENSG00000233473	RAD1P2	0	0	0	0	0	0	0	0	0	0	0	0	0	0	0	0	0	0	0	0	2	0	0	0	0	0	0	0	0	0	0	0	0	0
ENSG00000233476	EEF1A1P6	63	0	0	0	7	0	7	0	4	0	0	0	11	3	21	0	0	0	11	7	39	1	3	0	1	4	6	0	0	21	1	12	12	1
ENSG00000233478	AL031280.1	0	0	0	0	0	0	0	0	2	0	0	0	0	0	0	0	0	0	0	0	0	0	0	0	0	0	0	0	0	0	0	0	0	0
ENSG00000233480	LINC01683	0	0	0	0	0	0	0	0	0	0	0	0	0	6	0	0	0	0	0	0	0	0	0	0	0	0	0	0	0	0	0	0	0	0
ENSG00000233483	AC008105.2	0	0	0	0	0	0	12	0	5	0	0	0	0	0	5	0	0	0	0	0	2	0	0	0	0	0	0	0	0	4	0	0	3	0
ENSG00000233485	FHAD1-AS1	0	0	0	0	1	0	0	0	0	0	0	0	0	0	0	0	0	0	0	0	0	0	0	0	0	0	0	0	0	0	0	0	0	0
ENSG00000233487	RPSAP69	0	0	0	0	0	68	0	0	0	0	0	0	0	0	0	0	0	0	0	0	3	0	0	0	0	0	0	0	0	0	0	0	0	0
ENSG00000233492	AL133325.2	0	0	0	0	0	0	0	0	0	0	0	0	0	0	0	0	0	0	0	0	0	0	0	0	0	0	0	0	0	0	0	1	0	0
ENSG00000233493	TMEM238	0	8	0	4	16	0	35	9	4	0	0	2	13	20	38	0	0	0	96	9	15	0	20	0	0	0	3	0	0	25	0	27	11	0
ENSG00000233496	SYNJ2-IT1	0	0	0	0	0	0	0	0	0	0	0	0	0	0	3	0	0	0	0	0	0	0	0	0	0	0	0	0	0	0	0	0	0	0
ENSG00000233503	HNRNPLP1	0	0	0	0	0	0	0	0	0	0	0	0	0	0	0	0	0	0	0	0	0	0	0	0	0	0	0	0	0	0	0	0	0	0
ENSG00000233509	ZNF197-AS1	0	0	0	0	3	0	5	0	0	0	0	7	0	0	5	0	0	0	0	0	8	0	0	0	0	0	2	0	0	0	0	0	0	0
ENSG00000233514	AL356653.1	0	0	0	0	0	0	0	0	0	0	0	0	0	0	0	0	0	0	0	0	0	0	0	0	0	0	0	0	0	0	0	0	0	0
ENSG00000233516	AL445644.1	0	4	0	0	0	0	4	0	0	0	0	3	0	0	0	0	0	0	0	0	2	0	0	0	0	6	0	0	0	0	0	0	0	0
ENSG00000233517	AC005162.1	0	0	0	0	14	0	5	6	0	0	0	0	1	0	7	0	0	0	0	2	16	0	0	0	2	0	0	0	0	0	0	6	2	0
ENSG00000233524	RANP8	0	0	0	2	0	0	0	0	0	0	0	0	0	0	0	0	0	0	0	0	0	0	0	0	0	0	0	0	0	0	0	2	0	0
ENSG00000233527	ZNF529-AS1	0	19	0	20	25	20	10	1	28	0	0	6	2	33	35	0	0	50	10	33	24	0	23	0	0	14	2	0	13	11	90	54	6	33
ENSG00000233532	LINC00460	0	0	0	0	0	0	0	0	0	0	0	0	0	0	0	0	0	0	0	0	0	0	0	0	0	0	0	0	0	0	0	0	0	0
ENSG00000233540	DNM3-IT1	0	0	0	0	0	0	0	0	0	0	0	0	0	0	8	0	0	0	0	0	0	0	13	0	0	0	0	0	0	0	0	0	0	0
ENSG00000233542	AL391845.2	0	0	0	0	0	0	0	0	0	0	0	0	0	0	0	0	0	0	0	0	0	0	0	0	0	0	0	0	0	0	0	0	0	0
ENSG00000233547	AL158212.2	0	0	0	0	0	0	3	0	0	0	0	0	0	0	0	0	0	0	42	0	1	0	0	0	0	6	0	0	11	0	0	2	0	0
ENSG00000233554	B4GALT1-AS1	0	0	0	0	0	0	0	0	0	0	0	0	0	0	5	0	0	0	0	0	0	0	8	0	0	1	3	0	0	0	0	7	1	0
ENSG00000233558	AL050331.1	0	0	0	0	0	0	0	0	0	0	0	0	0	0	0	0	0	0	0	0	0	0	3	0	0	0	0	0	0	0	0	0	0	0
ENSG00000233559	LINC00513	3	0	0	0	9	0	15	0	0	0	0	7	5	10	4	0	0	0	88	5	7	0	34	0	0	2	2	0	0	12	0	3	15	19
ENSG00000233560	KRT8P39	0	9	0	14	36	0	5	10	6	0	0	17	13	29	9	0	0	110	189	12	40	12	61	0	44	3	5	0	3	35	10	34	3	0
ENSG00000233569	AL161630.1	0	0	0	0	0	0	8	0	0	0	0	0	0	0	0	0	0	0	0	0	17	0	4	0	0	0	4	0	0	0	0	0	0	0
ENSG00000233579	KRT8P15	0	0	0	0	0	0	2	23	0	0	0	5	14	9	0	0	0	0	68	6	3	0	0	0	0	4	6	0	19	0	0	5	2	0
ENSG00000233585	AC231533.2	0	0	0	0	0	0	5	0	0	0	0	0	0	0	0	0	0	0	0	0	1	0	0	0	0	0	0	0	0	0	0	0	0	0
ENSG00000233586	AC246785.2	0	0	0	0	0	0	0	0	0	0	0	0	0	0	0	0	0	0	0	0	0	0	0	0	0	0	5	0	0	26	0	0	0	0
ENSG00000233590	LINC02640	0	6	0	0	0	0	0	0	0	0	0	0	0	0	1	0	0	0	0	0	1	0	0	0	0	0	0	0	0	0	0	0	0	0
ENSG00000233593	LINC02609	0	2	0	0	3	0	6	4	1	0	0	5	1	2	3	0	0	0	0	4	14	0	18	0	5	9	5	0	0	2	0	24	9	0
ENSG00000233597	AC133435.1	22	4	0	0	5	0	2	10	2	0	0	0	2	0	20	0	0	90	106	6	21	0	17	38	0	8	15	0	14	11	0	16	3	0
ENSG00000233602	ERI3-IT1	0	0	0	0	8	0	2	0	0	0	0	3	0	0	6	0	0	0	37	4	7	0	13	0	0	3	0	0	0	0	38	5	4	0
ENSG00000233608	TWIST2	0	0	0	0	3	0	3	0	0	0	0	7	0	0	8	0	0	0	0	8	7	0	45	0	0	0	2	0	0	3	0	6	13	0
ENSG00000233609	RPL10P19	0	0	0	18	4	0	13	0	0	0	0	2	0	0	0	0	0	0	0	0	3	0	0	0	0	0	0	0	0	11	0	3	2	0
ENSG00000233614	DDX11L10	0	4	0	0	0	0	0	0	0	0	0	0	0	0	0	0	0	0	0	0	0	0	0	0	0	0	0	0	0	0	0	0	0	0
ENSG00000233621	LINC01137	0	0	0	8	15	0	32	0	0	0	0	10	1	1	4	0	0	42	13	3	17	0	6	0	0	7	0	0	0	2	0	14	1	0
ENSG00000233622	CYP2T1P	0	0	0	0	0	0	6	0	0	0	0	0	0	0	0	0	0	0	0	5	5	0	0	0	0	0	2	0	0	10	49	0	0	0
ENSG00000233623	PGAM1P11	0	0	0	0	0	0	0	5	0	0	0	0	0	0	0	0	0	0	0	0	8	0	0	0	0	0	2	0	0	0	0	2	0	0
ENSG00000233625	AL035045.1	0	0	0	0	0	0	0	0	0	0	0	0	0	0	0	0	0	0	0	0	0	0	0	0	0	0	0	0	0	0	0	8	0	0
ENSG00000233633	AC093326.1	0	0	0	0	0	0	0	0	0	0	0	0	0	0	5	0	0	0	0	0	0	0	0	0	0	0	0	0	0	0	0	0	0	0
ENSG00000233642	GPR158-AS1	0	0	0	0	0	0	0	0	0	0	0	0	0	0	0	0	0	0	0	0	2	0	0	0	0	0	0	0	0	0	0	0	0	0
ENSG00000233644	ARHGEF7-IT1	0	0	0	0	0	0	0	0	0	0	0	0	0	0	0	0	0	0	0	0	1	0	0	0	0	0	0	0	0	0	0	0	0	0
ENSG00000233646	OR52T1P	0	0	0	0	8	0	1	0	0	0	0	0	0	0	0	0	0	63	0	0	0	0	0	0	0	0	0	0	0	0	0	1	1	0
ENSG00000233654	AC108047.1	0	0	0	5	13	0	7	0	0	0	0	0	0	2	7	0	0	0	0	1	8	0	1	0	0	8	0	0	1	8	0	7	0	0
ENSG00000233656	AL445430.1	0	0	0	0	0	0	0	0	0	0	0	0	0	0	0	0	0	0	0	0	4	0	0	0	0	0	0	0	0	0	0	0	0	0
ENSG00000233665	AC060234.2	0	0	0	0	3	0	0	0	0	0	0	3	0	0	0	0	0	0	0	0	0	0	0	0	0	0	0	0	0	6	0	0	0	0
ENSG00000233670	PIRT	0	0	0	0	4	0	0	0	0	0	0	0	0	0	0	0	0	0	0	0	0	0	0	0	0	0	0	0	0	0	0	2	0	0
ENSG00000233672	RNASEH2B-AS1	0	0	0	0	12	0	5	0	0	0	0	0	0	0	0	0	0	0	31	0	5	0	1	0	0	0	0	0	0	0	0	2	2	0
ENSG00000233673	ANAPC1P1	0	0	0	0	17	0	1	0	0	0	0	0	0	0	0	0	0	0	0	0	6	0	0	65	0	0	2	0	0	0	0	7	0	0
ENSG00000233680	HNRNPA1P27	0	0	0	0	0	0	0	0	0	0	0	0	0	0	0	0	0	0	0	0	10	0	0	0	0	0	8	0	0	0	0	8	0	0
ENSG00000233688	BX842559.2	0	0	0	0	1	0	0	0	0	0	0	0	0	0	0	0	0	0	0	0	0	0	0	0	0	0	0	0	0	0	0	0	0	0
ENSG00000233690	EBAG9P1	0	0	0	1	4	0	14	0	0	0	0	0	0	5	0	0	0	0	36	0	13	0	1	0	0	0	0	0	0	0	0	8	0	0
ENSG00000233695	GAS6-AS1	68	19	0	16	61	28	18	0	17	0	0	21	36	49	25	0	398	1	237	12	102	30	17	0	0	9	21	0	18	75	0	79	25	104
ENSG00000233705	SLC26A4-AS1	0	0	0	2	0	0	1	0	0	0	0	0	0	0	3	0	0	0	2	5	6	0	1	0	0	0	0	6	0	0	0	1	0	0
ENSG00000233707	RPL22P11	0	0	0	0	0	0	0	0	0	0	0	0	0	0	0	0	0	0	0	0	0	0	0	0	0	0	0	0	0	0	0	1	0	0
ENSG00000233716	MTFR2P1	0	0	0	0	0	0	0	0	0	0	0	0	0	11	2	0	1	0	52	2	8	0	0	0	0	1	0	0	0	0	0	16	1	5
ENSG00000233718	MYCNOS	0	0	0	0	0	0	0	0	0	0	0	0	0	12	0	0	0	0	0	0	0	0	0	0	0	0	0	0	0	0	0	0	0	0
ENSG00000233719	GOT2P3	0	6	0	0	0	0	0	0	0	0	0	0	0	0	9	0	0	0	0	0	2	0	0	0	0	0	0	0	0	0	0	2	0	0
ENSG00000233723	LINC01122	0	0	0	0	0	0	0	0	0	0	0	0	0	0	0	0	0	0	0	0	3	0	0	0	0	0	0	0	0	0	0	0	0	0
ENSG00000233725	NRAD1	0	6	0	0	0	0	4	0	0	0	0	0	0	0	9	0	0	0	0	0	0	0	0	0	0	0	0	0	0	0	0	0	0	0
ENSG00000233730	LINC01765	0	0	0	0	0	0	0	0	0	0	0	0	0	0	0	0	0	0	0	0	0	0	0	0	0	0	0	0	0	0	0	0	0	0
ENSG00000233747	RPL36AP13	0	0	0	0	0	0	0	0	0	0	0	0	0	0	1	0	0	0	0	0	0	0	0	0	0	0	0	0	0	0	0	0	0	0
ENSG00000233750	CICP27	0	0	0	0	0	0	0	0	0	0	0	0	0	0	0	0	0	0	0	0	0	0	0	0	0	0	0	0	0	0	0	2	0	0
ENSG00000233754	AP001628.2	0	0	0	0	0	0	0	0	0	0	0	1	0	0	0	0	0	0	0	0	0	0	0	0	0	0	0	0	0	0	0	0	0	0
ENSG00000233757	AC092835.1	0	2	0	0	49	2	14	0	10	0	0	0	0	20	9	0	0	0	51	2	42	0	1	0	0	0	10	0	0	15	0	32	3	27
ENSG00000233760	AC004947.1	0	0	0	0	0	0	0	0	0	0	0	0	0	0	0	0	0	0	0	0	5	0	0	0	0	0	0	0	0	0	0	0	0	0
ENSG00000233762	RPS15P4	0	1	0	0	0	0	0	0	0	0	0	0	0	0	0	0	0	0	0	0	0	0	0	0	0	0	0	0	0	0	0	0	0	0
ENSG00000233766	CAVIN2-AS1	0	0	0	0	0	0	0	0	0	0	0	0	0	0	0	0	0	0	0	0	0	0	0	0	0	0	3	0	0	0	0	2	0	0
ENSG00000233776	LINC01251	0	0	0	0	0	0	0	0	0	0	0	0	0	4	0	0	0	0	0	0	0	0	0	0	0	0	0	0	0	0	0	0	0	0
ENSG00000233783	AP001442.1	0	0	0	0	0	1	1	0	0	0	0	0	0	0	0	0	0	0	0	0	0	0	0	0	0	0	0	0	0	0	0	0	0	0
ENSG00000233785	AC131011.1	0	0	0	0	5	0	0	0	0	0	0	0	0	0	0	0	0	0	0	6	0	0	0	0	0	0	5	0	0	0	0	1	0	0
ENSG00000233791	LINC01136	0	0	0	0	0	0	0	0	0	0	0	0	0	0	0	0	0	0	38	0	3	0	0	0	0	0	0	0	0	0	0	0	0	0
ENSG00000233797	UFL1-AS1	0	0	0	0	0	0	0	0	0	0	0	0	0	0	0	0	0	0	0	0	0	0	0	0	0	3	0	0	0	0	0	0	0	0
ENSG00000233806	LINC01237	0	0	0	0	0	0	0	0	0	0	0	0	0	0	12	0	0	0	0	0	6	0	0	0	0	0	0	0	0	9	0	2	3	0
ENSG00000233817	AL162727.1	0	0	0	0	0	0	0	0	0	0	0	0	0	0	0	0	0	0	0	0	0	0	0	0	0	0	0	0	0	0	0	0	0	0
ENSG00000233820	AL589843.2	0	4	0	0	0	0	0	0	5	0	0	0	0	0	0	0	0	0	0	3	7	0	3	0	0	4	0	0	0	1	0	5	5	0
ENSG00000233822	H2BC15	100	60	0	33	116	140	194	50	71	0	0	79	38	90	84	0	407	324	97	37	231	59	101	81	109	35	60	0	89	198	63	148	47	134
ENSG00000233828	LINC01949	0	0	0	0	0	0	0	0	0	0	0	0	0	13	6	0	0	0	1	0	5	0	0	0	0	0	0	0	0	0	0	1	6	0
ENSG00000233830	EIF4HP1	0	0	0	0	0	0	0	0	0	0	0	0	0	6	0	0	0	0	4	1	12	0	0	0	0	0	1	0	0	0	0	5	0	0
ENSG00000233833	ETF1P3	0	3	0	0	0	0	0	0	0	0	0	0	0	0	0	0	0	0	0	0	0	0	0	0	0	0	0	0	0	0	0	0	0	0
ENSG00000233834	AC005083.1	0	0	0	0	0	0	0	0	3	0	0	0	0	2	0	0	0	0	31	4	0	0	0	0	0	0	0	0	0	0	0	2	3	0
ENSG00000233836	AC139769.1	9	29	0	16	148	0	63	71	47	0	0	18	12	207	66	151	0	46	287	39	177	0	22	51	35	74	20	0	81	9	32	220	24	9
ENSG00000233837	EIF3LP2	1	0	0	0	0	0	0	0	0	0	0	0	0	0	0	0	0	0	0	0	1	0	0	0	0	0	0	0	0	0	0	0	0	0
ENSG00000233842	AC079248.1	0	0	0	0	0	0	0	0	0	0	0	0	0	0	0	0	0	0	0	0	2	0	0	0	0	0	0	0	0	0	0	0	0	0
ENSG00000233846	SELENOTP1	1	0	0	0	0	0	0	0	0	0	0	0	0	0	0	0	0	0	0	0	0	0	0	0	0	0	0	0	0	0	0	0	0	0
ENSG00000233852	AC005304.1	0	0	0	0	0	0	0	0	0	0	0	0	0	0	0	0	0	0	0	8	0	0	0	0	0	0	0	0	0	0	0	0	0	0
ENSG00000233854	POU6F2-AS2	0	0	0	0	0	0	0	0	0	0	0	0	0	0	0	0	0	0	0	0	0	0	0	0	0	0	0	0	0	0	0	0	0	0
ENSG00000233858	LINC02599	0	0	0	0	5	0	0	0	0	0	0	0	0	0	5	0	0	0	28	0	0	0	0	8	0	6	0	0	0	5	0	5	0	0
ENSG00000233859	ADH5P4	0	0	0	0	1	0	0	0	0	0	0	0	0	0	0	0	0	0	0	0	0	0	0	0	0	0	0	0	0	0	0	0	0	0
ENSG00000233860	SHROOM3-AS1	0	0	0	0	0	0	0	0	0	0	0	0	0	0	0	0	0	0	0	0	4	0	0	0	0	0	0	0	0	0	0	2	0	0
ENSG00000233862	AC016907.2	0	0	0	0	0	0	5	0	1	0	0	0	0	0	0	0	0	0	31	0	0	0	0	0	0	0	0	0	0	0	0	2	0	0
ENSG00000233871	DLG5-AS1	0	1	0	0	0	0	6	0	1	0	0	0	0	0	0	0	0	0	0	0	0	0	0	0	0	5	0	0	0	0	0	0	0	0
ENSG00000233872	TOR1BP1	0	0	0	0	0	0	0	0	0	0	0	0	0	0	0	0	0	0	0	0	2	0	0	0	0	0	0	0	0	0	0	0	0	0
ENSG00000233874	AL118496.1	0	0	0	0	0	0	0	0	0	0	0	0	0	0	0	0	0	0	0	0	2	0	0	0	0	0	0	0	0	0	0	0	0	0
ENSG00000233885	YEATS2-AS1	0	0	0	0	0	0	2	0	0	0	0	0	5	4	0	0	0	0	0	2	7	0	0	0	0	0	0	0	0	0	0	2	0	0
ENSG00000233888	MTCO2P17	0	0	0	0	0	0	0	0	0	0	0	0	0	0	0	0	0	0	0	0	0	0	0	0	0	3	0	0	0	0	0	0	0	0
ENSG00000233892	PAIP1P1	0	3	0	0	28	5	16	1	8	0	0	0	0	28	10	0	0	80	88	4	51	0	15	20	0	15	7	0	1	4	30	49	6	0
ENSG00000233894	AC105271.1	0	0	0	0	0	0	0	0	0	0	0	0	0	0	0	0	0	0	0	0	0	0	0	0	0	0	0	0	0	0	0	0	0	0
ENSG00000233901	LINC01503	0	0	0	1	0	0	0	0	0	0	0	0	1	0	2	0	0	0	0	0	7	0	0	0	0	0	3	0	0	0	0	4	0	0
ENSG00000233902	AL645933.1	0	0	0	0	0	0	0	0	0	0	0	5	0	0	0	0	0	0	0	0	5	0	0	0	0	0	0	0	0	0	0	0	0	33
ENSG00000233912	AC026202.2	0	2	0	7	25	0	5	0	2	0	0	0	0	20	0	0	0	0	0	0	4	0	1	0	0	0	4	0	7	0	0	12	5	0
ENSG00000233913	RPL10P9	0	0	0	12	2	0	0	0	0	0	0	0	0	0	0	0	0	0	0	0	0	0	0	0	0	0	1	0	0	0	0	3	0	0
ENSG00000233922	LINC01694	0	3	0	0	0	0	5	0	0	0	0	0	0	0	0	0	0	0	0	0	5	0	0	0	0	0	1	0	0	0	0	0	0	0
ENSG00000233927	RPS28	103	124	0	16	241	197	66	54	132	600	0	27	48	177	212	0	15	384	329	10	528	44	216	2	0	94	132	0	23	372	30	318	72	0
ENSG00000233928	AL591501.1	0	0	0	0	0	0	0	0	0	0	0	0	0	0	0	0	0	0	0	0	1	0	0	0	0	0	0	0	0	0	0	12	0	12
ENSG00000233930	KRTAP5-AS1	30	24	0	12	9	0	65	25	23	0	0	22	30	20	81	0	0	95	6	7	71	9	97	95	0	0	17	0	75	23	0	29	3	57
ENSG00000233936	AL390778.2	0	0	0	6	9	0	0	0	0	0	0	0	0	0	0	0	0	0	0	0	0	0	0	0	0	0	0	0	0	0	0	0	0	0
ENSG00000233937	CTC-338M12.4	58	5	148	9	23	0	30	2	18	0	0	2	3	21	14	0	11	0	130	12	53	0	15	0	0	11	3	0	0	3	47	33	16	74
ENSG00000233942	AC004012.1	0	0	0	0	0	0	0	0	0	0	0	0	0	0	9	0	0	0	0	0	0	0	0	0	0	0	0	0	0	0	0	0	0	0
ENSG00000233953	AC009970.1	0	0	0	0	0	0	0	0	0	0	0	0	0	0	0	0	0	0	0	0	0	0	0	0	0	0	0	0	0	0	0	0	0	0
ENSG00000233954	UQCRHL	0	4	0	12	1	81	12	0	4	0	0	0	0	7	4	0	0	15	0	5	0	0	14	0	0	3	0	0	11	6	0	6	7	0
ENSG00000233956	BTF3P6	0	5	0	0	2	0	6	0	0	0	0	0	0	0	0	0	0	0	0	0	3	0	0	0	0	0	1	0	0	0	0	0	0	0
ENSG00000233967	AL359715.1	96	24	0	7	46	0	50	22	37	0	0	6	26	75	32	0	0	37	302	30	161	0	52	0	99	31	64	0	23	30	15	72	16	150
ENSG00000233968	AL157895.1	0	0	0	17	0	0	0	1	3	0	0	0	0	3	2	0	0	0	0	2	0	0	0	0	0	0	0	0	0	0	0	0	4	0
ENSG00000233974	AC138951.1	0	0	0	0	0	0	1	0	6	0	0	0	0	0	1	0	0	1	1	0	0	0	9	0	2	0	0	0	0	0	0	5	0	0
ENSG00000233979	RPL22P21	0	0	0	0	0	0	0	0	0	0	0	0	0	0	0	0	0	0	0	0	0	0	0	0	0	0	0	0	0	0	0	0	0	0
ENSG00000233980	FDPSP2	0	0	0	0	0	0	0	0	0	0	0	0	0	0	0	0	0	0	0	0	0	0	1	0	0	0	0	0	0	0	0	0	0	0
ENSG00000233984	RPSAP14	0	0	0	0	0	0	1	0	4	0	0	0	0	0	0	0	0	0	0	0	0	0	0	0	0	0	0	0	0	0	0	0	0	0
ENSG00000233987	AC106706.1	0	0	0	0	0	0	0	0	0	0	0	0	0	0	2	0	0	0	0	0	4	0	0	0	0	0	0	0	0	0	0	0	0	0
ENSG00000233996	KDM3AP1	0	0	0	0	0	0	0	0	0	0	0	0	0	4	0	0	0	0	0	0	0	0	0	0	0	0	0	0	0	0	0	0	0	0
ENSG00000233999	IGKV3OR2-268	0	0	0	0	0	0	0	3	0	0	0	0	2	0	12	0	0	0	0	0	0	1	0	0	0	0	0	0	25	0	0	0	4	0
ENSG00000234009	RPL5P34	2	0	0	0	0	0	1	0	0	0	0	3	0	0	2	0	0	62	0	0	4	0	13	0	0	0	2	0	1	0	0	2	2	0
ENSG00000234026	AL157834.2	0	2	0	0	0	0	0	0	0	0	0	0	0	8	0	0	0	0	0	0	0	0	0	0	0	0	0	0	0	0	0	0	0	0
ENSG00000234028	EIF2AK3-DT	0	22	0	0	21	18	17	17	21	0	0	2	1	22	5	0	0	37	22	8	30	0	11	0	9	0	1	0	0	7	30	19	8	0
ENSG00000234043	NUDT9P1	0	0	0	3	3	0	0	0	0	0	0	0	0	0	0	0	0	0	0	0	1	0	0	0	0	2	0	0	0	6	0	2	0	0
ENSG00000234062	AL390879.1	0	1	0	0	19	0	21	2	16	0	0	3	5	23	12	0	0	65	44	3	31	0	24	0	0	11	10	0	24	16	0	21	4	0
ENSG00000234066	TAS2R62P	0	0	0	0	0	0	0	0	0	0	0	0	0	0	0	0	0	0	0	0	1	0	0	0	0	0	0	0	0	0	0	1	0	0
ENSG00000234072	AC074117.1	44	14	0	25	114	0	87	25	35	0	0	28	32	36	58	0	1	35	247	34	80	0	32	34	0	14	9	0	11	68	0	69	36	52
ENSG00000234073	AC011816.1	0	3	0	0	57	0	5	6	14	0	0	0	0	18	10	0	0	6	51	3	29	0	0	0	1	9	4	0	0	3	0	32	5	0
ENSG00000234076	TPRG1-AS1	0	0	0	0	0	0	0	0	0	0	0	0	0	0	0	0	0	0	0	0	0	0	0	0	0	6	0	0	0	0	0	0	0	0
ENSG00000234084	AL049552.1	0	0	0	13	0	0	0	0	0	0	0	0	0	0	0	0	0	0	0	0	0	0	0	0	0	0	0	0	0	0	0	0	0	0
ENSG00000234093	RPS15AP11	0	4	0	6	5	0	2	0	0	0	0	0	0	0	0	0	0	0	0	0	0	0	0	0	0	0	0	0	0	0	0	1	0	0
ENSG00000234107	TPT1P1	0	0	0	0	0	0	0	0	0	0	0	0	0	0	0	0	0	0	0	0	0	0	2	0	0	0	0	0	0	0	0	0	0	0
ENSG00000234118	RPL13AP6	0	0	0	0	0	0	0	0	0	0	0	0	0	0	0	0	0	0	0	0	0	0	0	0	0	0	0	0	0	1	0	0	0	0
ENSG00000234119	METAP2P1	0	0	0	0	0	0	0	0	0	0	0	2	0	0	0	0	0	0	0	0	0	0	0	0	0	0	0	0	0	0	0	0	0	0
ENSG00000234123	RHBDF1P1	0	0	0	0	0	0	0	0	0	0	0	0	0	0	0	0	0	0	0	0	16	0	18	0	0	0	0	0	0	0	0	0	0	0
ENSG00000234127	TRIM26	259	144	0	145	438	222	230	137	201	655	0	88	78	365	217	0	460	176	1074	184	345	36	241	136	69	175	148	0	207	151	358	408	120	274
ENSG00000234129	AC073529.1	0	0	0	0	11	0	6	0	1	0	0	1	0	6	8	0	0	14	0	10	9	0	15	0	0	0	4	0	0	0	0	0	0	12
ENSG00000234130	AL359263.1	0	0	0	0	1	0	0	0	0	0	0	0	0	0	0	0	0	0	0	0	0	0	0	0	0	0	0	0	0	0	0	0	0	0
ENSG00000234134	AL158835.2	0	0	0	0	0	0	0	0	0	0	0	0	0	0	0	0	0	0	0	0	1	0	0	0	0	0	0	0	0	0	0	0	0	0
ENSG00000234139	AL035420.1	0	0	0	0	0	0	0	0	2	0	0	0	0	0	0	0	0	0	22	0	0	0	0	0	0	0	0	0	0	0	0	1	0	0
ENSG00000234141	AC006042.3	0	0	0	0	0	0	0	7	0	0	0	0	0	4	0	0	0	0	0	0	5	0	0	0	0	0	0	0	0	0	16	0	0	0
ENSG00000234142	LINC01675	0	0	0	0	0	0	0	0	0	0	0	0	0	0	0	0	0	0	0	0	2	0	0	0	0	0	0	0	0	0	0	3	0	0
ENSG00000234143	UGT1A13P	0	0	0	0	23	0	1	3	3	0	0	0	0	6	6	0	0	0	14	4	11	0	1	0	0	1	4	0	0	0	0	26	6	0
ENSG00000234148	LINC01961	0	0	0	0	0	0	0	0	0	0	0	0	0	0	0	0	0	0	0	0	0	0	0	0	0	0	0	0	0	0	0	0	0	0
ENSG00000234155	LINC02535	22	15	0	34	31	0	32	7	30	0	0	2	7	84	18	0	0	115	53	28	20	0	73	96	1	4	9	0	95	8	25	24	35	63
ENSG00000234156	AL359636.2	0	1	0	0	6	0	3	0	1	0	0	1	10	6	0	0	0	0	0	0	66	2	0	0	0	0	3	0	0	0	0	0	0	0
ENSG00000234160	AL513165.1	0	0	0	0	0	0	0	0	0	0	0	0	0	0	0	0	0	0	0	0	0	0	0	0	0	0	0	0	18	0	0	0	0	0
ENSG00000234161	PABPC5-AS1	0	0	0	0	0	0	0	1	3	0	0	0	0	0	0	0	0	0	0	0	2	0	0	0	0	0	0	0	0	0	0	1	0	0
ENSG00000234171	RNASEH1-AS1	0	11	0	0	13	0	10	17	20	0	0	2	14	15	22	0	0	61	52	13	43	0	19	0	85	13	10	0	4	20	0	38	31	55
ENSG00000234181	AL353795.2	0	0	0	0	0	0	0	0	0	0	0	0	0	0	0	0	0	0	14	0	0	0	0	0	0	0	0	0	0	0	0	0	0	0
ENSG00000234184	LINC01781	0	0	0	9	0	0	0	0	0	0	0	0	0	0	6	0	0	0	0	0	0	0	8	0	0	0	0	0	0	0	0	0	0	0
ENSG00000234186	C16orf82	0	0	0	0	0	0	0	0	0	0	0	0	0	0	0	0	0	0	0	0	0	0	12	0	0	0	0	0	0	0	0	0	0	0
ENSG00000234187	AIMP1P1	0	2	0	4	3	2	4	0	6	0	0	10	3	0	2	0	0	0	18	2	3	0	15	0	0	1	2	0	0	13	34	1	3	0
ENSG00000234199	LINC01191	0	0	0	0	6	0	0	3	0	0	0	0	0	9	4	0	0	0	0	0	0	0	0	0	0	0	8	0	0	0	0	9	0	0
ENSG00000234203	AC004771.1	0	0	0	0	0	0	0	0	0	0	0	0	0	0	0	0	0	0	0	0	0	0	0	0	0	0	0	0	0	0	0	0	5	0
ENSG00000234213	FHP1	0	5	0	0	0	0	0	0	4	0	0	0	0	0	0	0	0	0	0	0	0	0	0	0	0	0	0	0	0	0	0	2	0	0
ENSG00000234217	RBPJP7	0	0	0	0	0	0	0	0	0	0	0	0	0	5	0	0	0	0	0	0	0	0	0	0	0	0	0	0	0	0	0	0	0	0
ENSG00000234219	CDCA4P4	53	6	0	23	3	43	29	0	5	0	0	5	15	1	19	0	0	21	85	7	25	0	16	0	0	2	17	0	0	14	0	9	7	0
ENSG00000234222	LIX1L-AS1	0	0	0	0	0	0	0	0	0	0	0	0	0	0	0	0	0	0	0	0	0	0	0	0	0	0	0	0	0	0	0	2	0	0
ENSG00000234231	ANAPC1P4	0	0	0	12	0	0	0	5	0	0	0	0	0	0	0	0	0	0	0	0	3	0	0	0	0	0	16	0	0	0	0	7	0	0
ENSG00000234232	AC243772.3	0	0	0	0	0	0	0	0	0	0	0	0	0	0	0	0	0	0	0	0	0	0	0	0	0	0	0	0	0	0	0	6	0	0
ENSG00000234235	BOK-AS1	0	0	0	0	0	0	0	0	0	0	0	0	0	0	0	0	0	0	0	0	1	0	0	0	0	0	4	0	0	0	0	0	0	0
ENSG00000234241	AL109618.1	0	0	0	0	2	0	0	0	0	0	0	0	0	12	2	0	0	0	0	0	11	0	0	0	0	0	5	0	0	0	0	3	0	0
ENSG00000234255	AC012370.2	0	0	0	0	0	0	0	0	0	0	0	0	0	0	0	0	0	0	0	0	2	0	0	0	0	0	0	0	0	0	0	0	0	0
ENSG00000234263	MAP3K5-AS1	0	0	0	0	0	0	0	0	0	0	0	0	0	0	0	8	0	0	0	0	0	0	0	0	0	0	0	0	0	0	0	0	0	0
ENSG00000234267	TULP3P1	0	0	0	0	0	0	0	0	0	0	0	0	0	0	0	0	0	0	0	0	3	0	0	0	0	0	0	0	0	0	0	0	0	0
ENSG00000234268	AP000936.3	0	1	0	18	0	0	0	13	0	0	0	0	4	0	0	0	0	0	0	0	13	0	0	0	0	4	10	0	0	10	0	7	5	5
ENSG00000234284	ZNF879	0	2	0	0	25	17	4	13	15	0	0	3	0	12	10	0	0	0	2	3	41	0	6	3	0	10	5	0	0	9	0	32	10	27
ENSG00000234287	AC099560.2	0	0	0	0	0	1	0	0	0	0	0	0	0	0	9	0	0	0	0	0	0	0	0	0	0	0	0	0	0	0	0	0	0	0
ENSG00000234290	AC116366.1	0	0	0	0	11	0	0	0	0	0	0	0	0	0	0	0	0	0	1	0	6	0	0	0	0	0	0	0	0	0	0	0	2	0
ENSG00000234303	CLYBL-AS1	0	0	0	0	0	0	0	0	0	0	0	0	0	0	0	0	0	0	0	0	1	0	0	0	0	0	0	0	0	0	0	0	0	0
ENSG00000234315	OSTCP5	0	4	0	0	0	0	1	0	3	0	0	0	4	0	0	0	0	0	0	0	6	0	4	0	0	0	1	0	0	4	0	0	0	0
ENSG00000234322	ST13P18	0	0	0	0	0	0	0	0	0	0	0	5	0	0	0	0	0	0	0	0	0	0	0	0	0	0	0	0	0	0	0	0	0	0
ENSG00000234323	LINC01505	0	0	0	0	6	0	2	0	0	0	0	0	0	0	0	0	0	0	0	0	2	0	0	0	0	0	0	0	0	0	0	4	0	0
ENSG00000234325	MRPS10P2	0	0	0	0	0	0	2	0	0	0	0	0	0	0	0	0	0	0	0	0	2	0	0	0	0	0	0	0	0	0	0	1	0	0
ENSG00000234327	AC012146.1	0	6	0	7	0	0	1	0	0	0	0	0	0	6	0	0	0	0	0	0	0	0	0	0	0	0	0	0	0	3	0	7	0	0
ENSG00000234329	AL604028.2	0	15	0	11	27	0	47	3	7	0	0	13	10	45	30	0	0	121	201	28	128	4	71	46	0	36	37	0	28	33	150	47	32	25
ENSG00000234337	AC026462.1	0	0	0	0	0	0	0	0	0	0	0	0	0	0	0	0	0	0	0	0	0	0	0	0	0	1	0	0	0	0	0	0	0	0
ENSG00000234338	AC073349.2	0	0	0	0	0	0	0	0	0	1	0	0	0	0	0	0	0	0	0	0	0	0	0	0	0	0	0	0	0	0	0	0	0	0
ENSG00000234345	AC234782.2	0	2	0	0	17	0	4	0	4	0	0	0	0	0	6	0	0	0	0	0	4	0	0	0	0	0	0	0	0	0	0	4	0	0
ENSG00000234350	AC007405.1	13	8	0	0	10	0	24	0	2	0	0	0	0	12	0	0	0	0	0	0	26	0	11	0	0	0	1	0	0	0	0	12	2	0
ENSG00000234353	AP000346.2	0	0	0	0	15	0	0	0	10	0	0	0	0	0	0	0	0	0	67	0	0	0	0	0	0	0	0	0	0	0	0	0	5	0
ENSG00000234354	RPS26P47	0	0	0	1	2	0	1	0	0	0	0	0	0	0	0	0	0	0	0	0	0	0	0	0	0	0	0	0	0	1	0	0	0	0
ENSG00000234358	AC003080.1	0	0	0	0	18	0	0	0	0	0	0	0	0	0	0	0	0	0	27	0	0	0	0	0	0	0	2	0	0	0	0	8	0	0
ENSG00000234362	LINC01914	0	0	0	0	0	0	0	0	0	0	0	0	0	0	0	0	0	0	0	0	0	0	0	0	0	0	0	0	0	0	0	1	0	0
ENSG00000234377	OBI1-AS1	0	0	0	0	0	0	0	0	0	0	0	0	0	0	0	0	0	0	0	0	1	0	0	0	0	0	0	0	0	0	0	0	0	0
ENSG00000234378	AC098828.1	0	0	0	0	18	0	0	0	0	0	0	1	0	0	0	0	0	0	0	0	1	0	0	0	0	0	4	0	0	0	0	5	0	0
ENSG00000234380	LINC01426	0	0	0	0	1	0	4	0	2	0	0	0	0	0	2	0	0	32	33	0	4	0	0	0	0	3	0	0	0	0	0	9	0	0
ENSG00000234383	CTBP2P8	0	3	0	17	78	16	20	1	14	39	0	4	12	20	24	0	0	62	104	57	39	0	24	42	40	19	8	0	30	41	0	26	6	69
ENSG00000234389	AC007278.1	0	0	0	0	13	0	1	0	4	0	0	0	2	5	0	0	0	23	23	0	7	0	0	0	0	5	9	0	8	0	43	17	0	0
ENSG00000234390	USP27X-AS1	0	0	0	0	0	0	2	0	0	0	0	0	0	12	0	0	0	56	0	3	0	0	0	0	0	0	0	0	11	0	0	1	0	0
ENSG00000234394	AL353608.3	0	0	0	0	0	0	0	0	0	0	0	0	0	0	0	0	0	0	1	0	0	0	0	0	0	0	0	0	0	0	0	4	0	0
ENSG00000234405	Z69733.1	0	4	0	0	0	0	0	0	0	0	0	0	0	0	0	0	0	0	0	0	0	0	0	0	0	0	0	0	0	0	0	0	4	0
ENSG00000234409	CCDC188	0	0	0	0	0	0	0	0	0	0	0	0	14	0	0	0	0	0	0	2	5	0	0	0	0	0	3	0	21	0	0	0	0	0
ENSG00000234414	RBMY1A1	0	0	0	0	0	0	0	0	0	0	0	0	0	0	1	0	0	0	0	0	0	0	0	0	0	0	0	0	0	0	0	0	0	0
ENSG00000234420	ZNF37BP	517	82	3	28	430	13	215	139	125	2	0	44	38	343	224	0	0	305	1547	171	603	18	88	44	58	139	131	0	82	59	382	483	83	334
ENSG00000234421	SLC25A5P4	0	0	0	0	0	0	0	0	2	0	0	0	0	0	0	0	0	0	0	0	0	0	0	0	0	0	0	0	0	0	0	0	0	0
ENSG00000234423	LINC01250	0	0	0	0	0	0	0	0	0	0	0	0	0	0	0	0	0	0	1	0	0	0	0	0	0	0	0	0	0	0	0	0	0	0
ENSG00000234424	AL353743.4	0	0	0	0	1	0	1	0	0	0	0	0	0	0	0	0	0	0	0	0	0	0	0	0	0	0	0	0	0	0	0	0	0	0
ENSG00000234425	AL138930.1	0	0	0	0	6	0	0	0	0	0	0	0	0	0	0	0	0	0	0	0	0	0	0	0	0	0	0	0	0	0	0	0	0	0
ENSG00000234427	AL022724.2	0	0	0	0	0	0	0	7	0	0	0	0	0	0	9	0	0	0	0	0	0	0	0	0	0	0	0	0	0	0	0	0	0	0
ENSG00000234432	AC092171.3	26	10	0	0	3	22	20	0	6	0	0	6	11	8	23	0	0	0	0	10	16	10	0	0	0	0	4	0	11	1	0	11	4	0
ENSG00000234438	KBTBD13	0	0	0	0	0	0	0	0	0	0	0	0	0	0	0	0	0	0	0	0	0	0	0	0	0	0	0	0	0	0	20	2	0	0
ENSG00000234444	ZNF736	40	44	0	16	135	34	89	45	39	0	0	11	28	187	117	0	303	360	216	49	229	0	127	0	3	24	33	0	27	47	165	205	63	172
ENSG00000234450	AC005534.1	0	0	0	0	0	0	0	0	0	0	0	0	0	0	0	0	0	0	0	0	6	0	0	0	0	0	0	0	0	0	0	0	0	0
ENSG00000234456	MAGI2-AS3	34	43	0	13	59	41	78	49	30	0	0	11	3	69	63	0	0	124	344	49	102	0	68	0	0	55	28	0	55	61	24	187	67	145
ENSG00000234465	PINLYP	0	0	0	0	1	0	10	0	3	0	0	0	0	0	0	0	0	0	0	0	0	0	0	0	0	0	2	0	15	0	0	2	1	0
ENSG00000234469	CLDN34	0	0	0	0	0	0	0	0	2	0	0	0	0	0	0	0	0	0	0	0	0	0	5	0	0	0	0	0	0	0	0	0	0	0
ENSG00000234473	ZNF101P2	0	3	0	0	12	0	9	12	14	0	0	0	0	7	1	0	0	0	129	7	18	0	4	0	0	6	0	0	17	4	0	10	6	0
ENSG00000234477	AC004231.1	0	0	0	0	0	0	0	0	0	0	0	0	0	0	0	0	0	0	0	0	0	0	0	0	0	0	0	0	0	0	0	4	0	0
ENSG00000234478	ACBD3-AS1	0	0	0	0	0	0	0	0	0	0	0	0	0	0	0	0	0	0	0	0	0	0	0	0	0	0	0	0	0	0	0	3	0	0
ENSG00000234492	RPL34-DT	0	4	0	0	0	0	0	0	0	0	0	0	0	0	0	0	0	0	0	0	0	0	0	0	0	0	0	0	0	0	0	0	0	0
ENSG00000234493	RHOXF1P1	0	0	0	0	5	0	0	0	0	0	0	0	0	0	0	0	0	0	0	0	0	0	0	0	0	0	0	0	0	0	0	0	0	0
ENSG00000234494	SP2-AS1	37	0	0	0	7	0	3	0	2	0	0	1	0	0	13	0	0	0	51	0	13	0	4	0	0	0	5	0	0	5	0	10	6	0
ENSG00000234498	RPL13AP20	0	0	0	0	5	0	0	2	8	0	0	4	0	0	4	0	0	0	0	0	4	4	0	0	0	0	0	0	0	0	27	5	0	0
ENSG00000234502	FYTTD1P1	0	0	0	0	0	0	0	0	0	0	0	0	0	0	0	0	0	0	0	0	0	0	0	0	0	0	0	0	0	0	0	1	0	0
ENSG00000234509	AP000253.1	0	0	0	0	0	0	0	0	0	0	0	3	0	0	0	0	0	0	36	0	6	0	0	0	0	0	4	0	0	0	0	4	0	0
ENSG00000234518	PTGES3P1	0	5	0	0	33	0	12	1	14	0	0	0	3	0	10	0	0	45	9	1	11	0	2	0	0	4	0	0	0	0	0	36	4	0
ENSG00000234534	CSNK1G2P1	0	0	0	0	5	0	14	0	14	0	0	9	0	24	0	0	345	0	33	8	29	0	21	0	0	9	2	0	0	33	0	12	2	0
ENSG00000234545	FAM133B	205	167	0	70	353	155	321	76	177	0	0	51	34	206	176	0	0	123	661	150	590	72	194	0	64	84	120	0	110	177	222	378	113	242
ENSG00000234546	LNCTAM34A	0	1	0	0	0	0	0	0	4	0	0	3	1	3	15	0	0	0	0	7	3	0	0	0	0	0	0	0	0	0	0	0	0	0
ENSG00000234560	OR10G8	0	0	0	0	0	0	5	4	0	0	0	4	0	0	0	0	0	0	0	0	0	0	18	0	0	0	0	0	0	0	0	2	1	0
ENSG00000234567	AL024497.2	0	0	0	0	0	0	0	0	0	0	0	0	0	0	0	0	0	0	0	4	0	0	0	0	0	0	0	0	0	0	0	5	0	0
ENSG00000234572	LINC01800	0	0	0	0	0	0	0	0	0	0	0	0	0	0	0	0	0	0	0	0	0	0	0	0	0	2	0	0	0	0	0	2	0	0
ENSG00000234584	AC019186.1	0	6	0	0	7	0	1	0	1	0	0	0	0	0	0	0	0	0	0	6	8	0	0	0	0	0	0	0	0	0	32	0	0	0
ENSG00000234585	CCT6P3	0	8	2	7	47	37	21	26	25	0	0	2	11	21	26	0	0	9	257	10	53	1	20	5	0	11	19	0	27	7	66	55	18	35
ENSG00000234593	KAZN-AS1	0	0	0	0	0	0	0	0	0	0	0	1	0	0	0	0	0	0	0	0	0	0	0	0	0	0	0	0	0	0	0	0	0	0
ENSG00000234602	MCIDAS	0	0	0	0	0	0	0	0	0	0	0	0	0	0	0	0	0	0	0	0	2	0	0	0	0	0	0	0	0	0	0	0	5	0
ENSG00000234607	AL355994.4	0	0	0	0	0	0	0	0	0	0	0	0	0	0	0	0	0	0	0	0	0	0	0	0	0	0	0	0	0	0	0	2	0	0
ENSG00000234608	MAPKAPK5-AS1	67	39	0	37	223	43	169	51	52	0	0	33	30	137	104	0	0	99	398	110	322	0	78	7	1	51	106	0	82	91	141	221	74	259
ENSG00000234611	OR2AT2P	0	0	0	0	0	0	0	0	0	0	0	0	0	11	0	0	0	0	0	0	0	0	0	0	0	0	0	0	0	0	0	0	0	0
ENSG00000234614	C2CD4D-AS1	0	4	0	0	1	0	5	0	0	0	0	0	0	0	0	0	0	0	0	2	8	0	0	0	0	0	0	0	0	0	0	1	0	0
ENSG00000234616	JRK	98	77	111	64	220	94	160	59	50	0	0	59	87	202	165	0	0	98	681	114	269	0	188	97	14	70	74	0	88	156	99	250	62	52
ENSG00000234617	SNRK-AS1	0	18	0	0	40	0	7	12	1	0	0	0	16	35	18	0	0	51	63	10	24	35	0	0	0	10	5	0	14	18	37	43	14	65
ENSG00000234618	RPSAP9	0	0	0	0	0	0	0	0	0	0	0	0	0	0	0	0	0	0	0	0	2	0	5	0	0	0	0	0	0	0	0	2	2	0
ENSG00000234627	NUS1P3	0	0	0	0	0	0	0	0	1	0	0	0	0	0	0	0	0	0	21	0	0	0	0	0	0	0	0	0	0	0	0	0	0	0
ENSG00000234636	MED14OS	0	0	0	0	0	0	0	0	0	0	0	0	0	0	0	0	0	0	0	0	0	0	0	0	0	0	2	0	0	0	0	0	0	0
ENSG00000234645	YWHAEP5	0	2	0	0	0	0	9	0	5	0	0	0	0	0	0	0	0	0	0	0	2	0	0	0	0	5	0	0	0	2	0	1	0	0
ENSG00000234647	AL606970.3	0	0	0	0	0	0	0	0	0	0	0	0	0	0	0	0	0	0	0	3	0	0	0	0	0	0	0	0	0	0	0	0	0	0
ENSG00000234663	LINC01934	148	2	0	1	72	0	7	8	3	0	0	4	1	20	15	0	0	0	46	3	11	0	16	0	0	16	7	0	10	1	0	37	12	14
ENSG00000234664	HMGN2P5	0	0	0	0	0	0	0	0	0	0	0	0	0	0	0	0	0	0	32	0	0	0	0	0	0	0	0	0	0	0	0	0	0	0
ENSG00000234665	LERFS	54	36	0	0	0	0	5	0	0	0	0	1	6	0	29	0	0	0	0	53	1	0	0	0	0	0	0	0	0	1	0	0	0	14
ENSG00000234667	ACTBP13	0	0	0	0	0	0	0	0	0	0	0	0	0	0	0	0	0	0	6	0	5	0	0	0	0	0	0	0	0	0	0	6	0	0
ENSG00000234678	ELF3-AS1	110	17	0	0	103	37	52	17	18	0	0	20	17	48	33	0	0	44	301	8	73	0	13	0	0	6	19	0	25	57	0	121	23	58
ENSG00000234684	SDCBP2-AS1	0	13	0	1	61	0	16	0	3	0	0	0	0	15	3	0	0	69	60	10	22	0	5	0	0	8	11	0	0	0	28	23	14	0
ENSG00000234685	NUS1P2	0	0	0	0	16	0	4	0	0	0	0	2	0	0	0	0	0	0	0	0	0	0	0	0	0	0	2	0	0	0	0	12	7	0
ENSG00000234690	EPCAM-DT	57	0	0	0	14	0	10	0	0	0	0	0	0	0	2	0	0	13	0	0	8	0	18	0	0	0	0	0	0	0	0	3	0	0
ENSG00000234694	AL139289.1	0	0	0	0	0	0	8	0	0	0	0	0	0	20	7	0	0	0	22	0	0	0	0	0	0	0	6	0	0	0	0	5	0	27
ENSG00000234699	AL139339.1	0	0	0	0	0	0	0	0	0	0	0	0	0	0	0	0	0	43	0	0	0	0	0	0	0	0	0	0	0	0	0	0	0	0
ENSG00000234705	HMGA1P4	0	0	0	0	16	0	19	6	12	0	0	0	0	21	4	0	0	5	24	10	15	0	3	0	0	0	5	0	0	0	0	44	8	26
ENSG00000234709	UPF3AP3	55	24	0	12	41	0	31	23	13	0	0	15	17	24	27	0	0	82	144	14	42	0	33	0	0	19	22	0	51	26	23	22	17	70
ENSG00000234718	AC007161.1	0	0	0	1	0	0	0	0	0	0	0	0	0	0	0	0	0	0	0	0	0	0	0	0	0	0	0	0	0	0	0	0	0	0
ENSG00000234719	NPIPB2	99	12	1	29	98	0	45	19	25	0	0	11	22	86	24	0	0	13	274	21	43	0	29	0	0	22	21	0	32	5	8	52	22	12
ENSG00000234722	LINC01287	0	0	0	0	0	0	0	0	0	0	0	0	0	0	0	0	0	0	0	0	3	0	0	0	0	0	0	0	0	0	0	0	0	0
ENSG00000234724	HDAC1P1	10	13	0	22	44	0	17	0	34	0	0	0	1	36	20	0	0	62	132	15	37	0	13	0	0	3	6	0	18	24	6	66	9	3
ENSG00000234737	KRT18P15	0	5	0	7	0	32	11	7	0	0	0	1	9	4	15	0	0	52	140	5	45	15	34	0	11	7	9	0	40	39	43	14	18	0
ENSG00000234741	GAS5	151	161	0	13	336	272	330	66	120	27	0	126	87	231	289	942	61	208	942	102	595	19	129	36	23	108	132	0	91	89	152	404	123	295
ENSG00000234742	AC144530.1	0	0	0	0	0	0	0	0	3	0	0	0	1	0	0	0	0	0	0	0	0	0	0	0	0	0	0	0	0	0	0	0	0	0
ENSG00000234745	HLA-B	4962	3394	528	3197	10286	979	5821	2913	2244	840	23	2343	2276	4676	5423	2110	12669	7324	15068	4492	8400	503	5765	3690	2604	3499	2662	862	4045	7048	4248	11872	2592	4785
ENSG00000234751	AP002381.1	0	0	0	0	0	0	0	0	0	0	0	0	0	0	0	0	0	0	1	0	0	0	0	0	0	0	0	0	0	0	0	0	0	0
ENSG00000234753	FOXP4-AS1	0	0	0	0	3	0	1	0	0	0	0	0	0	5	4	0	0	0	0	0	10	0	0	0	0	0	0	0	0	1	39	0	0	0
ENSG00000234756	LINC02621	0	0	0	0	0	0	0	0	0	0	0	0	0	0	0	0	0	0	3	0	0	0	0	0	0	0	0	0	0	0	0	0	0	0
ENSG00000234763	AL359378.1	0	0	0	0	0	0	0	0	1	0	0	0	0	0	0	0	0	0	0	0	0	0	0	0	0	0	0	0	5	0	0	2	0	0
ENSG00000234769	WASH4P	0	8	0	0	0	0	0	4	2	0	0	0	0	0	0	0	0	0	0	0	0	0	0	0	0	0	0	0	0	0	0	0	2	0
ENSG00000234771	SLC25A25-AS1	171	163	0	220	461	98	254	180	281	0	0	144	94	390	235	1269	0	707	1354	203	519	47	313	187	1	188	223	639	268	257	160	538	160	197
ENSG00000234772	LINC00412	0	0	0	0	0	0	0	0	0	0	0	0	0	0	0	0	0	0	15	0	0	0	0	0	0	0	0	0	0	0	0	0	0	0
ENSG00000234773	AC012618.3	6	1	0	0	22	0	4	12	1	0	0	0	0	9	5	0	0	0	30	0	27	0	0	0	0	3	0	0	0	2	32	46	0	26
ENSG00000234776	C11orf94	0	0	0	0	0	0	0	0	0	0	0	0	0	8	0	0	0	0	0	0	0	0	0	0	0	0	0	0	0	0	0	0	0	0
ENSG00000234782	TPT1P9	0	1	0	0	0	0	0	0	0	0	0	0	0	0	0	0	0	0	0	0	0	0	0	0	0	0	0	0	0	0	0	1	0	0
ENSG00000234788	HSPA8P3	0	1	0	0	5	0	3	6	0	0	0	0	0	0	2	0	0	26	74	8	5	0	0	4	0	0	5	0	0	9	32	8	2	0
ENSG00000234797	RPS3AP6	6	9	0	17	33	1	10	12	11	0	0	1	1	12	8	0	3	14	2	2	31	0	21	0	0	4	12	0	1	4	62	28	2	54
ENSG00000234800	PCMTD1P3	0	0	0	0	0	0	0	0	0	0	0	0	0	0	0	0	0	0	0	0	2	0	0	0	0	0	1	0	0	0	0	0	0	0
ENSG00000234801	MORF4	0	0	0	0	0	0	0	0	0	0	0	0	0	0	0	0	0	0	0	0	0	0	0	0	0	0	0	0	0	0	0	0	0	0
ENSG00000234807	LINC01135	0	0	0	1	5	0	17	0	8	0	0	0	7	5	14	0	0	18	38	12	7	0	0	0	0	0	0	0	25	0	0	20	0	0
ENSG00000234810	AL603840.1	0	1	0	0	0	0	0	0	0	0	0	0	0	10	0	0	0	0	0	0	0	0	0	0	0	0	0	0	0	0	0	3	0	0
ENSG00000234814	SVIL2P	0	3	0	0	11	0	0	0	10	0	0	0	0	6	17	0	0	105	64	23	1	0	0	0	0	0	0	0	0	1	12	0	2	1
ENSG00000234817	ECI2-DT	0	4	0	0	22	4	5	8	5	0	0	0	2	4	4	0	0	0	0	0	12	0	7	0	0	5	1	0	0	0	0	11	8	0
ENSG00000234825	XRCC6P2	0	0	0	0	0	0	0	0	0	0	0	0	0	0	0	0	0	0	0	0	0	0	0	1	0	0	0	0	0	0	0	0	0	0
ENSG00000234828	IQCM	0	20	0	13	56	0	3	14	5	0	0	2	0	26	17	0	0	0	156	27	83	0	4	0	0	4	8	0	9	5	0	41	14	0
ENSG00000234832	NXT1-AS1	0	0	0	0	0	0	0	0	0	0	0	0	0	6	8	0	0	0	0	0	0	0	0	0	0	0	0	0	0	0	0	2	0	0
ENSG00000234835	PHBP13	0	0	0	0	0	0	0	0	0	0	0	0	0	0	0	0	0	0	0	0	0	0	0	0	0	0	0	0	0	0	0	1	0	0
ENSG00000234840	LINC01239	0	0	0	0	0	0	2	0	0	0	0	0	0	0	5	0	0	0	30	2	0	0	0	0	0	0	0	0	0	0	0	0	1	0
ENSG00000234841	AC017007.2	0	0	0	9	0	0	0	0	0	0	0	0	0	11	0	0	0	0	0	0	0	0	0	0	0	0	0	0	0	0	0	0	0	0
ENSG00000234848	AC008758.2	0	0	0	0	0	0	0	0	0	0	0	0	0	0	0	0	0	0	0	0	2	0	0	0	0	0	0	0	0	0	0	0	0	0
ENSG00000234851	RPL23AP42	3030	771	99	629	2175	2417	1429	475	828	0	0	1039	671	1001	1270	878	6532	4096	3124	935	3805	272	2126	626	530	511	1433	0	1112	2179	1328	2057	778	783
ENSG00000234857	HNRNPUL2-BSCL2	754	375	0	235	1011	14	494	489	348	0	0	319	161	390	436	1726	0	640	1340	152	1425	0	949	865	732	15	304	469	640	414	282	1097	473	145
ENSG00000234864	LINC02632	0	0	0	0	0	0	0	0	0	0	0	0	0	0	0	0	0	0	0	0	0	0	0	0	0	0	0	0	0	0	0	0	0	0
ENSG00000234865	ADH5P5	0	3	0	0	0	0	0	0	0	0	0	0	0	0	0	0	0	0	0	0	1	0	0	0	0	0	0	0	0	0	0	0	0	0
ENSG00000234869	AL021392.1	0	0	0	0	0	0	0	0	0	0	0	0	9	0	0	0	0	0	22	0	11	0	0	0	0	0	0	0	0	0	0	6	0	0
ENSG00000234882	EIF3EP1	0	0	0	0	0	0	0	0	3	0	0	0	0	2	2	0	0	9	22	0	0	0	0	0	0	0	0	0	0	0	0	4	0	0
ENSG00000234883	MIR155HG	7	0	0	0	2	0	0	0	0	0	0	0	0	7	6	0	0	0	4	3	0	0	0	0	0	0	0	0	0	0	0	5	0	9
ENSG00000234886	MTND5P26	0	0	0	0	0	0	6	0	3	0	0	0	0	5	0	0	0	0	0	0	3	0	0	0	0	0	0	0	7	0	0	9	1	0
ENSG00000234895	OR52X1P	0	0	0	0	0	0	0	0	0	0	0	0	0	0	0	0	0	0	41	0	0	0	0	0	0	0	0	0	0	0	0	0	0	0
ENSG00000234899	SOX9-AS1	0	10	0	0	14	70	11	3	15	0	0	11	8	18	9	0	0	34	0	21	90	0	4	1	0	8	27	0	0	2	38	15	0	38
ENSG00000234902	AC007879.3	0	0	0	0	2	0	0	0	0	0	0	0	0	0	0	0	0	0	0	0	0	0	0	0	0	0	0	0	0	0	0	2	0	0
ENSG00000234906	APOC2	0	12	0	0	0	0	3	0	2	0	0	0	0	0	0	0	0	0	54	0	4	0	35	0	0	3	0	0	0	0	0	3	0	0
ENSG00000234911	TEX21P	0	0	0	0	5	0	4	0	0	0	0	0	0	0	1	0	0	0	0	1	3	0	5	0	0	4	0	0	0	0	18	16	2	0
ENSG00000234912	SNHG20	38	18	0	28	73	81	73	13	13	0	0	8	2	45	24	0	0	165	234	21	75	0	41	37	0	17	30	0	45	9	0	106	24	8
ENSG00000234913	AC016027.2	0	0	0	2	14	0	3	11	15	0	0	0	0	23	8	0	0	87	55	9	12	0	2	0	0	7	3	0	0	2	7	18	12	32
ENSG00000234927	HMGN1P18	0	0	0	0	0	0	0	0	0	0	0	0	0	0	8	0	0	0	47	0	1	0	0	0	0	0	0	0	0	0	0	0	0	0
ENSG00000234928	LINC01659	49	13	0	0	0	0	4	0	4	0	0	0	3	0	25	0	0	0	0	8	0	0	0	0	0	0	0	0	0	7	0	5	0	0
ENSG00000234929	AC018685.2	0	0	0	0	0	0	0	0	0	0	0	0	0	0	0	0	0	0	0	0	0	0	0	0	0	0	0	0	0	0	0	5	0	0
ENSG00000234936	AC010883.1	0	5	0	0	6	0	0	0	0	0	0	0	0	0	0	0	0	0	0	0	6	0	0	0	0	0	0	0	0	0	0	0	0	0
ENSG00000234946	SDHCP3	0	0	0	0	0	0	0	0	0	0	0	0	0	0	6	0	0	0	0	0	0	0	0	0	0	0	0	0	0	0	0	0	0	0
ENSG00000234948	LINC01524	0	0	0	0	0	0	8	4	0	0	0	0	0	0	0	0	0	0	0	0	0	0	0	0	0	0	0	0	0	0	0	1	0	0
ENSG00000234964	FABP5P7	244	184	0	86	530	0	201	94	154	111	0	62	47	517	208	0	390	1327	289	100	363	0	349	93	102	130	125	0	187	306	149	448	272	250
ENSG00000234967	AL357558.2	0	0	0	0	0	0	0	0	0	0	0	0	0	0	0	0	0	28	0	0	0	0	0	0	0	0	0	0	0	0	0	0	0	0
ENSG00000234969	AL627389.1	0	0	0	0	0	0	0	0	0	0	0	4	0	3	0	0	0	0	0	0	3	0	0	0	0	0	0	0	18	0	0	1	0	0
ENSG00000234975	FTH1P2	0	0	0	0	1	0	0	0	0	0	0	0	0	0	0	0	0	0	0	0	0	0	1	0	0	0	0	0	0	0	0	1	0	0
ENSG00000234981	AC244034.1	0	0	0	6	5	0	0	0	0	0	0	0	0	7	12	0	0	0	0	0	0	0	0	0	0	0	0	0	0	0	0	2	5	0
ENSG00000234986	AL731661.1	0	0	0	0	0	0	0	0	0	0	0	0	0	0	0	0	0	0	0	0	2	0	0	0	0	0	0	0	0	0	0	0	0	0
ENSG00000234996	AC098934.1	0	0	0	0	0	0	2	0	8	0	0	0	0	0	0	0	0	0	0	0	2	0	0	0	0	5	5	0	0	0	0	8	0	0
ENSG00000234997	AC016745.1	0	0	0	0	0	0	5	0	0	0	0	0	0	0	0	0	0	0	0	5	0	0	0	0	0	0	4	0	0	0	0	0	3	0
ENSG00000235001	EIF4A1P2	0	0	0	0	1	0	0	0	1	0	0	0	0	0	0	0	0	0	0	0	0	0	0	0	0	0	0	0	0	0	0	0	0	0
ENSG00000235007	AL158151.3	0	0	0	0	0	0	0	0	0	0	0	0	0	0	0	0	0	0	0	8	0	0	0	0	0	0	0	0	0	0	0	0	2	0
ENSG00000235008	AL023775.1	0	0	0	0	7	0	3	0	0	0	0	0	0	0	0	0	0	0	0	7	0	0	15	0	0	0	2	0	0	0	0	3	2	0
ENSG00000235012	JCADP1	0	0	0	0	9	0	5	3	11	0	0	5	0	0	0	0	0	0	0	0	13	0	2	0	0	0	2	0	0	5	0	0	0	0
ENSG00000235013	COX20P2	0	0	0	0	0	0	0	0	0	0	0	0	0	0	0	0	0	0	25	0	0	0	0	0	0	0	0	0	0	0	0	0	0	0
ENSG00000235016	SEMA3F-AS1	0	0	0	0	0	0	12	0	0	0	0	0	0	0	0	0	0	0	0	0	2	0	0	0	0	0	0	0	1	1	0	0	0	0
ENSG00000235018	AL137077.1	0	0	0	4	16	0	10	0	2	0	0	0	5	0	6	0	0	0	63	0	12	0	14	0	0	6	0	0	9	29	0	16	4	15
ENSG00000235020	AL390783.1	0	0	0	0	0	0	0	0	0	0	0	0	5	1	0	0	0	0	1	0	6	0	0	0	0	0	0	0	0	0	0	0	0	0
ENSG00000235021	AL591848.2	0	0	0	0	5	0	0	0	0	0	0	0	0	0	1	0	0	0	0	0	0	0	0	0	0	0	0	0	0	0	39	0	1	0
ENSG00000235023	AP001626.1	0	4	0	0	0	0	12	0	0	0	0	0	0	0	8	0	0	0	0	5	31	0	0	0	0	0	0	0	0	0	29	0	5	0
ENSG00000235026	DPP10-AS1	0	8	0	19	17	0	1	13	15	0	0	0	0	26	11	0	0	0	0	9	19	0	10	0	0	0	0	0	5	20	0	9	20	29
ENSG00000235027	AC068580.3	0	0	0	0	0	0	0	0	0	0	0	0	0	0	0	0	1	0	0	0	0	0	0	0	0	0	0	0	0	0	0	0	0	0
ENSG00000235033	DAAM2-AS1	0	7	0	0	16	0	1	7	6	0	0	0	0	24	0	0	0	0	0	0	6	0	0	0	0	0	0	0	0	3	0	14	0	0
ENSG00000235049	LINC00940	0	16	0	10	6	0	12	0	9	0	0	1	28	0	37	0	0	0	0	14	37	3	0	0	0	0	6	0	8	36	34	13	2	0
ENSG00000235059	AC008175.1	0	0	0	0	0	0	0	0	0	0	0	0	0	0	0	0	0	0	40	0	0	0	0	0	0	0	0	0	0	0	0	0	0	0
ENSG00000235066	AC009303.2	0	0	0	0	0	0	0	0	0	0	0	0	0	0	0	0	0	0	0	0	0	0	0	0	0	0	0	0	0	0	0	0	0	0
ENSG00000235071	AC073909.1	0	0	0	0	5	0	0	7	0	0	0	0	0	0	0	0	0	0	0	0	0	0	0	0	0	0	0	0	0	0	0	2	0	0
ENSG00000235072	ARNILA	0	0	0	5	0	0	0	0	0	0	0	0	0	9	3	0	0	0	0	0	16	0	0	0	0	0	1	0	0	0	0	6	1	0
ENSG00000235077	AC073842.1	0	0	0	0	4	0	0	0	0	0	0	0	0	0	0	0	0	0	0	0	0	0	0	0	0	0	0	0	0	8	0	0	0	0
ENSG00000235078	AC231981.1	0	0	0	0	5	0	10	0	0	0	0	0	6	0	0	0	0	0	0	2	2	0	0	0	0	0	0	0	0	5	0	0	0	0
ENSG00000235081	AC245052.3	0	0	0	0	0	0	3	0	0	0	0	0	0	0	0	0	0	0	0	0	3	0	0	0	0	0	0	0	0	0	0	0	0	0
ENSG00000235086	FNDC1-IT1	0	0	0	0	0	0	0	0	0	0	0	0	0	0	0	0	0	0	0	0	0	0	0	0	0	0	0	0	0	0	0	0	2	0
ENSG00000235090	RPL7L1P3	0	9	0	0	3	0	5	0	2	0	0	0	0	6	0	0	0	46	0	7	11	0	0	0	0	5	3	0	4	0	0	12	2	0
ENSG00000235092	ID2-AS1	12	86	0	4	59	59	81	24	124	353	0	9	10	225	255	0	0	183	428	20	74	0	47	32	0	61	16	0	14	42	159	53	85	15
ENSG00000235097	LINC00330	0	0	0	0	0	0	0	0	0	0	0	0	0	0	0	0	0	0	0	0	0	0	0	0	0	0	0	0	0	0	0	0	0	0
ENSG00000235098	ANKRD65	0	0	0	0	20	0	0	11	4	0	0	0	1	7	0	0	0	0	0	0	8	0	10	0	0	0	0	0	5	0	19	24	0	0
ENSG00000235100	AL157400.3	0	0	0	0	0	0	5	0	0	0	0	0	0	0	0	0	0	0	5	0	3	0	0	0	0	0	0	0	0	0	0	0	0	0
ENSG00000235101	SETP9	0	6	0	0	19	0	0	0	0	0	0	0	0	0	1	0	0	0	37	0	14	0	0	0	0	1	0	0	0	0	0	16	0	0
ENSG00000235106	BRD3OS	61	14	0	0	56	22	37	8	19	0	0	6	5	38	16	0	0	1	91	29	41	11	34	0	0	10	12	0	20	20	32	35	19	0
ENSG00000235109	ZSCAN31	36	23	0	7	61	0	40	12	19	0	0	4	26	45	23	0	0	85	111	35	105	0	12	0	0	16	28	0	10	27	34	75	3	38
ENSG00000235111	Z97192.3	0	13	0	21	28	0	30	6	19	0	0	23	3	51	14	0	0	0	36	20	16	0	13	0	0	3	11	0	8	37	0	53	6	50
ENSG00000235121	AL645504.1	0	0	0	0	0	0	0	0	0	0	0	0	0	0	0	0	0	0	0	0	0	0	0	0	0	0	0	0	0	0	0	0	0	0
ENSG00000235124	KRT8P17	0	0	0	0	0	0	0	0	0	0	0	0	0	0	0	0	0	1	0	0	0	0	0	0	0	0	0	0	0	0	0	0	0	0
ENSG00000235128	AC013474.1	0	0	0	0	3	0	7	0	0	0	0	0	0	0	2	0	0	0	0	0	1	0	0	0	0	0	0	0	0	0	0	2	0	0
ENSG00000235138	AL445931.1	0	0	0	3	0	0	0	0	0	0	0	0	0	0	0	0	0	0	0	0	0	0	0	0	0	0	0	0	0	0	0	0	0	0
ENSG00000235140	AC026391.1	0	0	0	0	5	0	0	0	0	0	0	0	0	0	3	0	0	0	0	0	0	0	0	0	0	0	0	0	0	17	0	3	11	0
ENSG00000235142	LINC02532	0	6	0	0	15	0	7	0	1	0	0	0	0	0	0	0	0	0	0	4	7	0	1	0	0	0	0	0	0	0	0	21	2	0
ENSG00000235145	RPSAP16	0	0	0	0	18	0	1	0	1	0	0	0	0	0	0	0	0	0	3	0	7	0	0	0	0	0	6	0	31	0	0	8	0	0
ENSG00000235158	AC087430.1	0	0	0	0	0	0	0	0	0	0	0	0	0	0	0	0	0	0	0	0	0	0	0	0	0	0	0	0	0	0	0	0	0	0
ENSG00000235159	AL121672.2	0	0	0	0	0	0	0	0	0	0	0	0	0	0	0	0	0	0	0	0	0	0	0	0	0	0	0	0	0	0	0	0	0	0
ENSG00000235162	C12orf75	31	88	0	10	116	0	72	47	59	0	0	8	6	58	102	0	0	122	430	48	76	26	51	130	0	31	17	0	71	48	30	135	61	66
ENSG00000235166	LINC01440	0	0	0	0	0	0	0	0	0	0	0	0	0	0	0	0	0	0	0	0	1	0	0	0	0	0	0	0	0	0	0	0	0	0
ENSG00000235169	SMIM1	0	2	0	0	0	0	0	0	0	0	0	3	0	0	0	0	0	0	0	0	3	0	0	0	0	0	0	0	0	0	0	0	0	0
ENSG00000235172	LINC01366	0	0	0	0	3	0	0	0	0	0	0	0	0	0	0	0	0	0	0	0	0	0	0	0	0	0	0	0	0	0	0	0	0	0
ENSG00000235173	HGH1	84	1	0	9	44	0	21	21	10	0	0	9	14	25	27	0	0	87	122	22	34	38	45	0	0	23	14	0	2	47	0	40	8	0
ENSG00000235183	SRP14P3	0	7	0	0	0	0	1	0	1	0	0	0	0	0	5	0	0	0	0	6	0	0	4	0	0	0	1	0	0	4	0	2	0	0
ENSG00000235189	AL034405.1	0	0	0	0	0	0	0	0	0	0	0	0	0	0	0	0	0	0	0	0	0	0	0	0	7	0	0	0	0	0	0	1	0	0
ENSG00000235192	AC009495.3	0	0	0	0	0	0	0	0	0	0	0	0	0	15	0	0	0	0	0	0	4	0	0	0	0	0	0	0	0	0	0	12	0	0
ENSG00000235194	PPP1R3E	50	33	0	12	102	0	61	17	31	0	0	47	7	27	52	0	0	74	291	41	116	0	44	0	20	29	40	0	10	19	59	73	38	96
ENSG00000235197	ZNF33CP	0	0	0	0	0	0	0	0	0	0	0	0	0	8	0	0	0	0	0	0	0	0	0	0	0	0	0	0	0	0	0	1	0	0
ENSG00000235205	TATDN2P3	0	0	0	0	0	0	0	0	0	0	0	0	0	0	0	0	0	0	0	0	4	0	0	0	0	0	0	0	0	0	0	0	0	0
ENSG00000235209	AL022318.1	0	0	0	0	0	0	0	0	0	0	0	0	0	0	0	0	0	0	0	0	0	0	0	0	0	0	0	0	0	0	0	1	0	0
ENSG00000235217	TSPY26P	54	3	0	0	35	0	14	1	0	0	0	8	6	4	14	0	0	0	0	4	31	0	20	0	0	3	10	0	0	2	0	24	6	0
ENSG00000235235	IGKV1OR2-1	0	0	0	0	0	0	0	0	0	0	0	3	0	0	0	0	0	0	0	0	0	0	0	0	0	0	0	0	0	0	0	0	0	0
ENSG00000235238	SUMO2P1	1	0	0	0	0	0	0	0	0	0	0	0	0	0	0	0	0	0	0	0	0	2	0	0	0	0	0	0	0	0	0	0	0	0
ENSG00000235239	Z74696.1	0	0	0	0	0	0	0	0	0	0	0	0	0	0	0	0	0	0	0	0	2	0	0	0	0	0	0	0	0	0	23	0	0	0
ENSG00000235244	DANT2	29	31	0	18	67	0	52	44	23	0	0	14	5	82	92	0	0	9	239	49	162	0	0	1	0	19	31	0	9	32	54	95	6	67
ENSG00000235245	AL360181.2	0	0	0	0	0	0	0	0	0	0	0	0	0	0	0	0	0	0	51	0	6	0	0	0	0	0	0	0	0	0	0	0	0	0
ENSG00000235248	OR13C1P	0	0	0	0	6	0	0	0	0	0	0	0	0	0	0	0	0	0	0	0	1	0	0	0	0	0	0	0	0	0	0	0	0	0
ENSG00000235251	AC093155.2	0	0	0	0	0	0	0	0	0	0	0	0	0	0	0	0	0	0	41	0	0	0	0	0	0	0	0	0	0	0	0	0	0	0
ENSG00000235254	TMEM185AP1	0	0	0	0	0	0	0	0	0	0	0	0	0	0	0	0	0	0	0	0	0	0	0	0	0	0	0	0	0	0	0	0	3	0
ENSG00000235257	ITGA9-AS1	153	48	0	27	138	3	99	20	59	475	0	36	32	83	95	0	1	164	419	67	121	42	121	0	6	27	34	0	50	107	57	113	67	66
ENSG00000235262	KDM5C-IT1	0	8	0	0	0	0	2	0	0	0	0	0	0	19	0	0	0	0	0	0	3	0	0	0	0	0	0	0	0	5	0	6	0	0
ENSG00000235269	LINC02331	0	0	0	0	0	0	0	0	0	0	0	0	0	0	0	0	0	0	0	0	1	0	0	0	0	0	0	0	0	0	0	0	0	0
ENSG00000235272	RAMACL	0	0	0	0	3	0	0	0	0	0	0	0	0	8	1	0	0	0	0	0	3	0	8	0	0	6	8	0	7	0	0	5	0	0
ENSG00000235275	KRT18P16	0	0	0	0	0	0	0	0	0	0	0	0	0	0	0	0	0	0	0	0	0	0	0	0	0	0	0	1	0	0	0	0	0	0
ENSG00000235279	AC069079.1	0	0	0	0	0	0	0	0	0	0	0	0	0	0	0	0	247	42	0	0	3	0	2	0	0	0	0	0	0	0	0	3	0	0
ENSG00000235280	MCF2L-AS1	0	0	0	0	0	0	5	0	5	0	0	0	0	10	10	0	0	41	0	3	8	0	0	0	0	0	0	0	0	14	0	0	3	0
ENSG00000235286	AP000925.1	0	0	0	0	0	0	0	0	0	0	0	0	0	0	0	0	0	0	0	0	0	0	0	0	0	0	0	0	0	0	0	0	0	0
ENSG00000235288	AC099329.1	0	65	0	107	124	28	48	116	94	417	0	46	7	96	126	0	472	635	206	63	106	7	68	101	0	55	20	0	134	170	0	307	42	0
ENSG00000235295	LINC01634	0	0	0	0	0	0	0	0	0	0	0	0	2	0	0	0	0	0	0	2	0	0	0	0	0	0	0	0	0	11	0	3	0	0
ENSG00000235296	AC145207.1	0	0	0	0	0	0	0	0	0	0	0	0	0	0	0	0	0	0	0	0	0	0	0	0	0	0	0	0	0	0	0	2	0	0
ENSG00000235297	FAUP1	0	0	0	0	0	0	0	0	0	0	0	0	0	0	0	0	0	0	0	0	0	0	0	0	0	0	0	0	0	0	0	0	0	0
ENSG00000235298	AL354733.3	0	0	0	0	0	0	0	0	0	0	0	0	0	0	0	0	0	0	0	0	0	0	0	0	0	0	0	0	0	0	0	0	0	0
ENSG00000235300	THRA1/BTR	0	0	0	0	0	0	0	0	0	0	0	0	0	0	0	0	0	0	0	0	2	0	0	0	0	0	0	0	0	0	0	0	0	0
ENSG00000235304	LINC01281	0	0	0	0	0	0	0	0	0	0	0	0	0	0	0	0	0	0	0	0	7	0	0	0	0	0	0	0	0	0	0	0	0	0
ENSG00000235310	GXYLT1P6	0	0	0	0	0	0	0	0	0	0	0	0	0	0	0	0	0	0	0	0	0	0	0	0	0	0	0	0	0	0	0	1	0	0
ENSG00000235313	HM13-IT1	0	0	0	0	0	0	0	0	3	0	0	0	0	0	0	0	0	0	0	0	0	0	0	0	0	0	0	0	0	0	0	0	0	0
ENSG00000235314	LINC00957	0	0	0	0	20	0	11	0	15	0	0	0	0	0	0	0	0	0	0	1	1	0	0	0	0	0	8	0	20	0	0	3	11	0
ENSG00000235316	DUSP8P5	114	0	0	31	21	0	44	5	14	0	0	0	15	33	11	0	0	0	106	30	39	0	60	0	0	16	9	0	30	4	0	38	17	0
ENSG00000235319	AC012360.1	0	0	0	0	0	0	0	0	0	0	0	0	0	7	0	0	0	0	0	0	0	0	0	0	0	0	0	0	0	0	0	0	0	0
ENSG00000235321	AC007556.1	0	0	0	0	7	0	0	0	0	0	0	0	0	0	0	0	0	0	0	0	0	0	0	0	0	0	0	0	0	0	0	0	0	0
ENSG00000235330	RPL12P25	0	0	0	0	0	0	1	0	0	0	0	0	0	6	6	0	0	0	0	0	2	0	0	0	0	0	0	0	0	0	0	3	2	0
ENSG00000235333	PVRIG2P	0	0	0	0	0	0	0	0	0	0	0	0	0	0	0	0	0	0	0	0	0	0	48	0	0	0	0	0	0	0	0	0	0	0
ENSG00000235358	AC093151.2	0	0	0	0	0	0	0	0	0	0	0	0	0	0	0	0	0	0	0	4	0	0	0	0	0	0	0	0	0	0	0	0	0	0
ENSG00000235366	LINC01055	0	3	0	13	0	0	8	6	4	0	0	0	0	17	7	0	0	0	0	8	4	0	0	0	0	0	0	0	0	0	0	2	0	0
ENSG00000235369	RPL36AP15	0	0	0	0	9	0	0	12	0	0	0	1	0	0	0	0	0	0	35	0	4	0	0	0	0	0	0	0	14	0	0	0	0	0
ENSG00000235370	DNM1P51	0	0	0	0	27	0	0	0	4	0	0	0	0	17	20	0	0	0	62	9	8	0	0	0	0	0	2	0	18	46	0	5	3	0
ENSG00000235374	SSR4P1	0	1	0	0	0	0	0	0	0	0	0	0	0	0	0	0	0	0	0	0	0	0	0	0	0	0	0	0	0	19	0	7	1	0
ENSG00000235376	RPEL1	0	0	0	0	0	0	0	0	0	0	0	0	0	0	0	0	0	0	0	0	0	0	0	0	0	0	1	0	1	0	0	1	0	0
ENSG00000235379	RPL7P31	0	0	0	0	0	0	0	0	0	0	0	0	0	0	0	0	0	0	0	0	0	0	0	0	0	0	0	0	0	0	0	0	0	0
ENSG00000235381	AL596202.1	32	6	0	0	56	0	28	6	7	0	0	0	6	27	20	0	0	1	202	15	73	0	23	0	0	4	17	0	3	0	27	61	11	59
ENSG00000235385	LINC02154	0	0	0	0	0	0	0	0	0	0	0	0	0	10	0	0	0	0	35	0	0	0	0	0	0	0	0	0	0	0	0	0	0	0
ENSG00000235387	SPAAR	0	0	0	5	41	0	7	5	0	0	0	0	0	1	3	0	0	0	0	0	1	0	4	0	1	15	1	0	1	0	0	14	3	0
ENSG00000235389	AL583805.2	0	0	0	0	0	0	0	0	0	0	0	0	0	0	0	0	0	0	0	1	0	0	0	0	0	0	0	0	0	0	0	1	0	0
ENSG00000235390	AC051619.1	0	0	0	0	0	0	0	0	0	0	0	0	0	2	0	0	0	0	0	0	0	0	0	0	0	0	4	0	0	0	0	0	0	0
ENSG00000235397	EPN2-AS1	0	0	0	0	0	0	0	0	0	0	0	0	0	0	0	0	0	0	0	0	6	0	0	0	0	0	0	0	0	1	0	2	0	0
ENSG00000235400	AC104837.1	0	0	0	0	0	0	0	0	0	0	0	0	0	1	0	0	0	1	0	0	0	0	0	0	0	0	0	0	0	0	0	0	0	0
ENSG00000235408	SNORA71B	0	0	0	0	0	0	0	6	3	0	0	0	18	0	0	0	0	0	0	0	1	0	24	0	0	0	0	0	9	0	0	2	1	0
ENSG00000235421	AC114501.2	0	0	0	0	0	0	0	0	0	0	0	0	0	0	0	0	0	0	0	0	0	0	0	0	0	0	0	0	0	0	0	3	0	0
ENSG00000235433	MTATP6P17	0	0	0	0	0	0	0	0	0	0	0	0	0	0	0	0	0	0	0	0	0	0	0	0	0	0	0	0	0	0	0	0	0	0
ENSG00000235436	DPY19L2P4	0	0	0	0	0	0	0	0	0	0	0	0	0	0	0	0	0	20	0	0	0	0	0	0	0	0	0	0	0	0	0	0	0	0
ENSG00000235437	LINC01278	58	100	0	18	160	53	169	67	44	0	0	39	26	151	123	0	61	107	365	63	204	10	162	83	1	11	55	0	45	88	65	162	54	42
ENSG00000235438	ESRRAP2	0	0	0	0	0	0	0	0	0	0	0	3	0	0	0	0	0	0	0	0	2	0	0	0	0	0	0	0	0	0	0	0	0	0
ENSG00000235445	AC016027.3	0	0	0	0	5	0	0	0	0	0	0	0	0	0	0	0	0	0	0	0	2	0	20	0	0	2	0	0	0	0	0	2	0	0
ENSG00000235448	LURAP1L-AS1	0	0	0	0	0	0	0	0	0	0	0	0	0	0	0	0	0	0	0	0	0	0	0	0	0	0	0	0	0	0	0	1	0	0
ENSG00000235453	SMIM27	0	0	0	0	10	0	4	0	2	0	0	0	0	7	0	0	0	0	36	0	7	0	17	0	0	0	0	0	0	17	0	13	0	0
ENSG00000235454	HAUS6P3	0	0	0	0	0	0	1	0	0	0	0	0	0	0	0	0	0	0	0	0	0	0	0	0	0	0	0	0	0	0	2	0	0	0
ENSG00000235459	RPS26P31	0	0	0	0	0	0	0	0	0	0	0	0	0	0	0	0	0	0	0	0	0	0	0	0	0	0	0	0	0	0	0	0	0	0
ENSG00000235462	TAB3P1	0	0	0	0	0	0	0	0	0	0	0	0	0	0	0	0	0	0	0	0	0	0	0	0	0	1	0	0	0	0	0	0	0	0
ENSG00000235480	AC013270.1	0	0	0	0	0	0	0	0	0	0	0	0	0	0	0	0	0	0	0	0	5	0	0	0	0	0	0	0	0	0	0	0	0	0
ENSG00000235481	UBE2R2-AS1	0	0	0	0	0	3	0	0	0	0	0	0	0	0	1	0	0	0	0	4	0	10	0	0	0	0	0	0	0	0	0	3	0	0
ENSG00000235482	RPL21P135	0	0	0	0	0	0	3	4	0	0	0	0	0	0	0	0	0	0	12	0	1	0	0	0	0	0	1	0	0	0	0	2	8	0
ENSG00000235489	DBF4P1	0	1	0	0	2	0	0	0	0	0	0	0	0	2	1	0	0	0	0	3	13	0	0	0	0	0	0	0	0	0	23	6	1	0
ENSG00000235493	LINC01967	0	0	0	0	0	0	0	0	3	0	0	0	0	0	0	0	0	0	1	0	13	0	0	0	0	0	1	0	0	0	0	1	0	0
ENSG00000235499	AC073046.1	0	2	0	10	6	0	5	0	3	0	0	0	0	23	6	0	0	0	26	5	20	0	0	0	0	7	0	0	18	11	0	22	5	0
ENSG00000235501	AC105942.1	0	4	0	9	8	44	6	8	23	0	0	4	5	29	19	0	0	0	0	2	34	0	0	0	0	4	2	0	0	7	7	30	8	0
ENSG00000235505	CASP4LP	22	17	0	19	49	55	164	9	8	0	0	40	9	28	55	0	0	0	57	51	178	0	55	0	0	11	86	0	9	6	25	37	12	171
ENSG00000235513	L3MBTL2-AS1	0	0	0	1	3	0	0	6	5	0	0	0	8	0	0	0	0	0	0	0	22	0	0	0	0	5	6	0	4	0	0	3	0	0
ENSG00000235527	HIPK1-AS1	0	0	0	0	12	10	9	0	0	0	0	3	2	0	7	0	0	24	18	2	10	0	0	0	0	2	0	0	0	0	0	26	4	0
ENSG00000235529	AGAP1-IT1	32	18	0	10	23	0	53	11	10	0	0	11	1	19	67	0	446	0	136	7	47	0	20	0	0	5	22	0	0	42	0	42	4	23
ENSG00000235530	AC087294.1	55	0	0	20	18	0	12	8	5	0	0	0	0	20	12	0	0	53	2	8	32	0	26	0	0	7	0	0	0	3	27	19	9	0
ENSG00000235531	MSC-AS1	33	15	0	7	64	8	12	32	16	0	0	10	0	39	28	0	0	0	82	36	47	0	19	0	2	17	6	0	10	6	4	68	27	88
ENSG00000235532	LINC00402	0	1	0	0	11	0	20	0	0	0	0	0	0	5	13	0	0	0	14	0	1	0	14	0	0	11	0	0	24	0	0	27	1	0
ENSG00000235537	AC009411.2	0	0	0	0	0	0	0	0	0	0	0	0	0	8	0	0	0	0	0	0	0	0	0	0	0	0	0	0	0	0	0	0	0	0
ENSG00000235538	AL078602.1	0	0	0	0	0	0	8	0	0	0	0	0	3	0	0	0	0	0	0	0	0	0	0	0	0	0	0	0	0	0	0	6	0	0
ENSG00000235545	AC103923.1	0	0	0	0	18	0	0	5	4	0	0	0	0	3	1	0	0	0	28	0	7	0	0	0	0	1	1	0	0	0	0	4	0	0
ENSG00000235548	HEBP2P1	0	0	0	3	11	0	7	0	1	0	0	8	3	0	0	0	0	0	42	0	0	0	0	0	0	0	0	0	0	0	0	2	0	0
ENSG00000235550	ANKRD26P2	0	0	0	0	0	0	0	0	0	0	0	0	0	4	0	0	0	0	0	0	0	0	0	0	0	0	0	0	0	0	0	0	0	0
ENSG00000235552	RPL6P27	3	0	0	0	3	0	2	0	0	0	0	1	0	1	0	0	0	3	2	0	2	0	0	1	0	0	1	0	0	0	1	0	0	0
ENSG00000235554	AC005822.1	0	0	0	0	0	0	6	0	0	0	0	2	0	4	0	0	0	0	29	4	6	0	1	0	0	0	0	0	0	0	0	1	0	0
ENSG00000235560	AC002310.1	77	4	0	0	4	39	3	0	2	0	0	6	4	21	10	0	0	0	78	7	15	0	25	0	1	9	1	0	15	15	21	31	9	34
ENSG00000235563	AL445183.2	0	0	0	0	0	0	0	0	4	0	0	0	0	0	0	0	0	0	0	0	0	0	0	0	0	5	0	0	0	0	0	0	0	0
ENSG00000235568	NFAM1	0	15	0	19	46	0	1	13	21	0	0	13	4	21	15	0	0	0	67	28	31	0	11	45	1	0	0	0	17	32	0	32	18	36
ENSG00000235573	AC005005.2	0	0	0	0	0	0	5	0	1	0	0	0	0	0	0	0	0	0	0	0	0	0	0	0	0	0	0	0	0	0	0	0	0	0
ENSG00000235574	AC073150.1	0	0	0	0	0	0	6	0	0	0	0	0	0	0	0	0	0	0	0	0	0	0	0	0	0	0	0	0	0	0	0	0	0	0
ENSG00000235576	LINC01871	0	0	0	0	0	0	0	0	0	0	0	0	0	0	0	0	0	0	0	0	0	0	0	0	0	0	0	0	0	0	0	1	0	0
ENSG00000235587	GAPDHP65	0	0	0	0	0	0	0	0	0	0	0	0	0	0	0	0	0	0	0	0	1	0	0	0	0	0	0	0	0	0	0	0	0	0
ENSG00000235590	GNAS-AS1	0	0	0	0	3	0	17	0	0	0	0	0	0	2	7	0	0	0	0	11	7	0	0	0	0	0	0	0	0	1	0	7	0	0
ENSG00000235609	AF127577.4	0	6	0	9	24	0	2	13	5	0	0	0	0	12	6	0	0	0	51	8	22	0	0	0	0	12	5	0	1	0	0	23	2	97
ENSG00000235613	NSRP1P1	35	16	0	1	44	1	6	17	22	0	0	3	11	41	12	0	0	15	159	32	26	0	19	0	0	27	18	0	22	1	24	42	34	0
ENSG00000235618	FAM21EP	0	0	0	0	14	0	0	0	3	0	0	0	0	6	4	0	0	0	0	2	0	0	0	0	0	5	0	0	0	0	0	3	0	0
ENSG00000235619	RPL36AP33	0	8	0	0	1	0	0	0	0	0	0	0	5	0	0	0	0	0	0	0	0	0	14	0	0	0	0	0	0	5	0	0	0	0
ENSG00000235621	LINC00494	0	8	0	6	45	0	20	17	9	0	0	4	0	17	6	0	0	0	97	0	5	0	2	0	0	2	0	0	0	23	0	34	1	0
ENSG00000235631	RNF148	0	0	0	6	4	0	0	0	6	0	0	3	1	17	17	0	0	0	20	5	13	0	18	0	0	1	1	0	0	2	0	8	8	0
ENSG00000235636	NUS1P1	0	0	0	0	11	0	0	11	0	0	0	9	0	0	0	0	0	0	1	0	0	0	0	0	0	0	0	0	21	15	0	0	0	0
ENSG00000235641	LINC00484	0	0	0	0	4	0	0	0	3	0	0	0	0	0	8	0	0	0	0	0	0	0	0	0	0	0	5	0	0	0	0	1	0	0
ENSG00000235649	MXRA5Y	0	0	0	10	0	0	5	0	1	0	0	0	5	0	15	572	0	0	0	17	0	0	0	0	0	5	0	0	0	0	169	14	4	20
ENSG00000235651	G3BP1P1	0	0	0	0	13	0	22	0	0	0	0	0	0	24	0	0	440	2	71	2	22	0	34	0	0	3	4	0	0	19	0	17	6	0
ENSG00000235652	FBXO30-DT	51	0	0	6	37	0	12	6	4	0	0	0	10	8	8	0	0	39	160	7	48	0	8	0	0	6	7	0	5	12	22	66	8	38
ENSG00000235653	AC007253.1	0	0	0	0	0	0	0	0	0	0	0	0	0	0	0	0	0	0	0	0	0	0	0	0	0	0	0	0	0	0	0	0	0	0
ENSG00000235655	H3P6	362	186	0	93	251	256	435	125	124	0	0	103	136	231	303	0	812	519	641	169	639	48	213	70	189	119	270	0	163	200	258	330	228	255
ENSG00000235659	AL391987.4	0	0	0	0	0	0	0	0	0	0	0	0	0	0	4	0	0	0	0	0	0	0	0	0	0	0	0	0	0	0	0	0	0	0
ENSG00000235660	LINC00345	0	0	0	0	0	0	0	0	0	0	0	0	0	0	0	0	0	0	22	6	1	0	0	0	0	0	0	0	0	0	0	3	0	0
ENSG00000235663	SAPCD1-AS1	0	0	0	0	12	0	0	0	0	0	0	0	0	0	0	0	0	0	0	0	1	0	0	0	0	0	0	0	0	0	0	0	4	0
ENSG00000235665	LINC00298	0	0	0	0	0	0	0	0	0	0	0	0	0	0	0	0	0	0	0	0	4	0	0	0	0	0	0	0	0	0	0	0	0	0
ENSG00000235669	CHN2-AS1	0	0	0	0	0	0	0	0	0	0	0	0	0	0	0	0	0	0	1	0	0	0	0	0	0	0	0	0	0	0	0	0	0	0
ENSG00000235670	RPL21P40	0	0	0	0	0	0	0	8	0	0	0	0	0	9	0	0	0	0	0	0	0	0	0	0	0	0	0	0	0	2	0	3	0	0
ENSG00000235672	AC090286.3	0	7	0	16	46	0	30	16	4	0	0	0	0	5	18	0	0	0	0	13	56	0	0	1	0	5	2	0	0	29	71	32	6	0
ENSG00000235683	AC018442.1	50	4	0	9	18	9	16	9	14	0	0	0	9	21	9	0	0	29	65	10	54	0	72	0	0	10	8	0	24	35	0	23	17	55
ENSG00000235687	LINC00993	0	0	0	0	0	0	3	0	0	0	0	0	0	0	0	0	0	0	0	0	0	0	0	0	0	0	0	0	0	0	0	0	0	0
ENSG00000235698	PA2G4P2	0	0	0	0	0	1	0	0	0	0	0	0	0	0	0	0	0	31	28	0	0	0	0	0	0	0	0	0	0	0	0	0	0	0
ENSG00000235701	PCBP2P1	0	14	0	0	0	0	5	0	0	0	0	11	0	12	0	0	0	0	49	2	4	0	0	0	0	6	4	0	0	0	0	6	0	0
ENSG00000235703	LINC00894	59	74	0	58	219	70	156	59	90	0	0	70	22	108	106	0	0	86	459	168	260	20	132	0	56	80	76	0	58	112	86	237	94	240
ENSG00000235706	DICER1-AS1	0	6	0	10	59	0	16	1	4	0	0	0	6	4	4	0	0	0	49	13	44	0	22	0	0	2	1	0	6	0	21	23	23	28
ENSG00000235720	GABPAP	0	0	0	0	0	0	0	0	0	0	0	0	0	0	0	0	0	0	0	0	0	0	21	0	0	0	0	0	0	0	0	0	0	0
ENSG00000235721	AC013268.3	0	0	0	0	0	0	0	0	0	0	14	0	6	0	0	0	0	0	70	0	3	0	0	0	0	0	0	0	0	17	29	7	0	0
ENSG00000235724	AC009299.2	0	0	0	0	0	0	0	0	0	0	0	8	0	0	0	0	0	0	0	0	2	0	0	0	0	0	0	0	0	0	0	0	0	0
ENSG00000235726	AC010148.1	35	0	0	0	4	0	8	0	3	0	0	0	0	0	0	0	0	0	21	0	6	0	0	0	0	0	0	0	0	0	0	1	0	15
ENSG00000235736	AL031275.1	0	3	0	0	0	0	0	0	0	0	0	0	0	0	0	0	0	0	0	0	3	0	0	0	0	0	0	0	6	0	0	0	0	0
ENSG00000235748	SEPTIN14P12	0	0	0	0	14	0	6	0	1	0	0	0	0	7	5	0	0	0	32	2	5	0	5	0	0	0	2	0	6	0	0	3	4	0
ENSG00000235749	AL390860.1	0	1	0	4	9	0	2	0	8	0	0	0	5	13	13	0	0	0	0	8	18	0	0	0	0	7	1	0	19	0	0	7	0	0
ENSG00000235750	KIAA0040	294	77	0	98	347	1	135	105	166	0	0	46	73	231	160	0	330	404	1059	152	250	21	113	5	19	103	104	0	57	134	183	364	100	180
ENSG00000235760	MSH2-OT1	0	0	0	0	0	0	0	0	0	0	0	0	0	0	0	0	0	0	0	0	0	0	0	0	0	0	0	0	0	0	0	2	0	0
ENSG00000235770	LINC00607	0	0	0	0	0	0	0	5	0	0	0	0	0	0	0	0	0	0	0	0	0	0	0	0	0	0	0	0	0	0	0	0	0	0
ENSG00000235776	AC000089.1	0	0	0	0	0	0	14	0	0	0	0	0	0	0	4	0	0	0	0	12	3	0	0	0	0	0	0	2	10	0	45	5	0	0
ENSG00000235781	LINC02569	0	0	0	0	7	0	0	0	0	0	0	4	0	0	0	0	0	0	24	9	1	0	0	0	0	0	0	0	0	0	0	10	0	0
ENSG00000235786	ZNRF3-IT1	0	0	0	0	9	18	16	0	0	0	0	6	1	0	18	0	0	0	0	19	37	0	3	0	0	0	19	0	12	1	0	9	8	61
ENSG00000235795	AC093157.2	0	0	0	0	0	0	0	0	0	0	0	0	0	5	0	0	0	0	0	0	0	0	0	0	0	0	0	0	0	0	0	2	0	0
ENSG00000235823	OLMALINC	51	40	0	11	91	91	86	34	34	0	0	30	5	64	80	0	0	49	279	53	171	0	92	0	0	27	61	0	111	52	76	82	70	129
ENSG00000235828	RPL36AP26	0	0	0	0	0	0	0	0	0	0	0	0	0	0	0	0	0	0	0	0	1	0	0	0	0	0	0	0	0	0	0	0	0	0
ENSG00000235831	BHLHE40-AS1	0	0	0	0	0	0	0	2	0	0	0	0	0	7	1	0	0	0	0	12	21	0	0	0	0	0	0	0	17	0	0	6	1	14
ENSG00000235833	AC017099.1	0	0	0	0	0	6	0	0	2	0	0	5	0	12	0	0	0	0	0	0	30	0	0	0	0	0	7	0	3	0	17	0	3	17
ENSG00000235834	Z93022.1	43	0	0	0	4	18	5	0	3	0	0	0	0	1	2	0	0	5	0	3	22	0	4	0	0	0	4	0	0	3	0	6	8	0
ENSG00000235847	LDHAP7	1	1	0	0	4	0	0	0	0	0	0	0	0	0	0	0	0	0	1	0	0	0	0	0	0	0	0	0	0	0	1	0	0	0
ENSG00000235852	AC005540.1	0	0	0	0	0	0	0	0	0	0	0	0	0	0	9	0	0	0	0	0	0	0	0	0	0	0	0	0	0	0	0	0	0	0
ENSG00000235859	AC006978.1	103	54	0	44	109	5	88	45	24	0	0	39	11	65	83	0	0	258	384	72	147	0	99	32	0	47	39	0	38	91	126	121	45	124
ENSG00000235863	B3GALT4	0	24	0	23	62	0	60	0	31	0	0	18	0	4	41	0	0	57	89	44	70	18	66	0	67	38	6	0	29	54	47	72	5	21
ENSG00000235865	GSN-AS1	0	1	0	1	0	0	0	0	0	0	0	0	0	0	3	0	0	1	2	0	0	2	1	0	0	0	0	0	0	0	0	0	4	0
ENSG00000235872	AC078777.1	0	0	0	0	0	0	2	0	0	0	0	0	0	0	4	0	0	0	3	0	1	0	0	0	0	0	0	0	0	0	0	0	0	0
ENSG00000235885	LINC01828	0	0	0	0	0	0	0	0	0	0	0	0	0	0	0	0	0	0	0	0	0	0	0	0	0	0	0	0	0	0	0	0	0	0
ENSG00000235888	AF064858.1	0	31	0	12	68	18	85	13	2	0	0	37	4	62	40	1	0	86	123	22	79	0	0	0	3	31	12	0	59	39	0	63	17	85
ENSG00000235890	TSPEAR-AS1	0	0	0	0	0	0	0	0	0	0	0	0	0	0	0	0	0	0	0	0	0	0	0	0	0	0	0	0	0	0	0	1	0	0
ENSG00000235897	TM4SF19-AS1	0	7	0	5	4	0	0	0	0	0	0	0	0	0	0	0	0	0	48	0	0	0	0	0	0	0	0	0	0	0	0	5	4	0
ENSG00000235899	LINC01564	0	0	0	0	3	0	0	2	0	0	0	0	0	0	0	0	0	0	0	0	0	0	0	0	0	0	0	0	0	0	0	0	0	0
ENSG00000235903	CPB2-AS1	0	0	0	0	0	0	0	0	0	0	0	0	0	7	3	0	0	0	0	0	0	0	0	0	26	10	0	0	0	0	0	0	0	0
ENSG00000235904	RBMS3-AS3	0	0	0	0	0	0	2	0	0	0	0	3	0	6	2	0	0	26	0	1	3	0	0	0	0	0	0	0	0	0	0	0	0	0
ENSG00000235908	RHOA-IT1	0	0	0	4	12	0	8	13	5	0	0	1	13	9	12	0	0	0	71	11	25	0	21	0	0	13	5	0	0	17	0	36	8	25
ENSG00000235910	APOA1-AS	0	0	0	0	0	0	0	0	0	0	0	0	0	0	0	0	0	0	0	0	0	0	0	0	0	0	0	0	0	0	0	0	2	0
ENSG00000235912	AL031729.1	0	0	0	0	0	0	0	0	0	0	0	0	0	0	0	0	0	0	0	0	0	0	0	0	0	0	0	0	0	0	0	0	0	0
ENSG00000235917	MTCO2P11	0	0	0	0	0	0	0	0	0	0	0	0	0	0	0	0	0	0	0	0	4	0	0	0	0	0	0	0	0	0	0	5	0	0
ENSG00000235919	ASH1L-AS1	0	4	0	0	2	0	11	0	2	0	0	5	0	7	19	0	0	0	109	5	20	0	20	47	0	10	0	0	0	31	0	13	5	0
ENSG00000235920	THRAP3P3	0	0	0	9	0	0	20	17	0	0	0	0	1	0	2	0	0	9	56	19	21	0	1	0	0	0	15	0	17	2	0	4	7	0
ENSG00000235927	NEXN-AS1	0	0	0	0	15	0	0	0	0	0	0	0	0	0	0	0	0	0	38	0	0	0	0	0	0	0	0	0	0	0	0	0	0	0
ENSG00000235944	ZNF815P	0	16	0	18	14	0	20	0	2	0	0	0	4	27	13	0	0	19	51	6	34	0	8	0	0	9	12	0	0	54	0	20	6	29
ENSG00000235945	AC002543.1	0	0	0	0	0	0	0	0	0	0	0	0	0	0	0	0	0	0	0	0	0	0	0	0	0	0	0	0	0	0	0	0	0	0
ENSG00000235946	H2BW3P	0	0	0	0	8	0	0	0	0	0	0	0	0	0	0	0	0	0	0	0	0	0	0	0	0	0	0	0	0	0	0	0	0	0
ENSG00000235947	EGOT	0	0	0	0	0	0	0	0	0	0	0	0	0	0	0	0	0	0	0	0	0	0	0	0	0	0	0	0	0	0	0	1	0	0
ENSG00000235954	TTC28-AS1	64	28	0	0	87	56	26	35	22	0	0	5	16	58	42	986	0	33	352	21	102	0	32	50	1	41	16	0	18	53	59	83	42	26
ENSG00000235961	PNMA6A	0	0	0	0	0	0	12	0	0	0	0	8	0	0	0	0	0	0	0	0	0	0	0	0	0	0	0	0	0	1	0	0	0	0
ENSG00000235978	AC018816.1	0	0	0	0	0	0	0	0	1	0	0	0	0	0	5	0	0	0	0	0	0	0	0	0	0	1	0	0	0	0	0	0	0	0
ENSG00000235989	MORC2-AS1	0	0	0	1	0	0	0	0	0	0	0	0	0	0	0	0	0	0	0	0	0	0	2	0	0	0	0	0	0	0	0	2	0	0
ENSG00000235990	RPL23AP20	0	0	0	0	0	0	0	0	0	0	0	0	0	0	0	0	0	0	0	0	0	0	0	0	0	3	0	0	0	0	0	0	0	0
ENSG00000235994	HGC6.3	0	0	0	0	0	0	0	0	0	0	0	0	0	0	0	0	0	0	0	0	2	0	0	0	0	0	0	0	0	0	0	0	0	0
ENSG00000235995	UBE2V1P6	0	0	0	0	0	0	0	0	0	0	0	0	0	0	0	0	0	0	0	0	0	0	0	0	0	0	0	0	0	0	0	0	0	0
ENSG00000235997	LINC01936	0	0	0	0	0	0	0	0	0	0	0	0	0	0	9	0	0	0	0	0	6	0	0	0	0	0	0	0	25	0	0	3	0	0
ENSG00000236005	AL389915.1	0	0	0	0	0	0	0	0	0	0	0	0	0	0	0	0	0	0	0	0	0	0	0	0	0	0	6	0	0	0	0	0	0	0
ENSG00000236008	LINC01814	50	27	0	27	83	31	83	28	45	0	0	35	60	41	74	0	400	51	365	98	291	11	103	32	28	38	45	0	57	81	190	85	46	113
ENSG00000236015	AC011290.2	0	0	0	0	0	0	0	0	0	0	0	0	0	0	0	0	0	1	0	0	0	0	0	0	0	0	0	0	0	0	0	0	0	0
ENSG00000236017	ASMTL-AS1	55	38	0	17	75	25	119	18	24	826	0	35	27	79	63	0	0	241	420	73	90	15	115	0	82	27	22	0	48	60	56	99	63	54
ENSG00000236021	AL591043.2	0	6	0	0	2	0	0	0	0	0	0	2	0	5	0	0	0	0	89	0	1	0	5	0	0	1	4	0	0	1	0	2	0	53
ENSG00000236032	OR5H14	0	0	0	0	0	0	0	0	0	0	0	0	0	0	0	0	0	0	0	0	0	0	0	0	0	0	0	0	0	0	0	0	0	0
ENSG00000236039	AC019117.1	47	33	0	17	97	0	13	32	16	0	0	0	7	4	23	0	0	0	502	20	2	0	1	0	0	42	6	0	25	21	0	52	17	31
ENSG00000236041	COX6CP18	0	0	0	0	0	0	8	0	0	0	0	0	0	0	0	0	0	0	0	0	0	0	0	0	0	0	0	0	0	0	0	0	0	0
ENSG00000236047	RPL13AP12	0	0	0	0	6	0	5	0	6	0	0	0	4	0	22	0	0	0	0	2	9	0	0	5	0	2	0	0	0	11	13	10	1	32
ENSG00000236051	MYCBP2-AS1	0	0	0	0	0	0	0	0	0	0	0	0	0	0	0	0	0	0	0	0	0	0	0	0	0	0	0	0	0	0	0	0	0	37
ENSG00000236056	GAPDHP14	0	0	0	0	0	0	0	0	0	0	0	0	0	0	0	0	0	0	0	0	3	0	0	0	0	0	0	0	0	0	0	0	0	0
ENSG00000236058	RPL17P36	0	0	0	0	0	0	0	0	0	0	0	0	0	0	0	0	0	0	0	0	0	0	0	0	0	0	0	0	0	0	0	0	0	0
ENSG00000236078	LINC01447	0	0	0	0	0	0	0	0	0	0	0	0	0	0	6	0	0	0	0	0	3	0	1	0	0	0	0	0	0	0	0	4	0	0
ENSG00000236081	ELFN1-AS1	39	0	0	0	0	0	0	0	0	0	0	0	2	0	0	0	0	0	0	0	0	0	0	0	0	0	0	0	0	0	0	0	0	0
ENSG00000236085	ACTG1P4	0	3	0	0	11	0	0	12	4	0	0	0	0	10	10	0	0	0	0	0	0	0	0	0	0	0	0	0	0	9	34	6	5	0
ENSG00000236086	HMGN2P28	0	1	0	0	10	0	4	0	0	0	0	0	0	0	0	0	0	0	35	0	9	0	14	0	0	4	0	0	0	0	0	3	0	0
ENSG00000236088	COX10-AS1	93	44	0	39	74	61	84	17	24	0	0	28	13	88	62	0	0	181	163	59	146	3	86	0	64	26	29	0	4	89	0	123	45	59
ENSG00000236090	LDHAP3	0	0	0	0	0	0	0	0	0	0	0	0	0	0	0	0	0	0	0	0	0	0	0	0	0	0	0	1	0	0	0	0	0	0
ENSG00000236095	AL807757.2	0	0	0	0	0	0	6	0	0	0	0	1	0	0	3	0	0	0	0	4	6	0	0	0	0	0	0	0	0	0	0	1	0	0
ENSG00000236104	ZBTB22	13	6	0	22	58	70	47	11	16	0	0	11	8	41	71	0	0	78	279	29	59	4	41	0	0	26	20	0	15	39	46	65	14	55
ENSG00000236107	SCN1A-AS1	0	0	0	0	1	0	0	0	0	0	0	0	0	8	0	0	0	0	0	0	4	0	0	0	0	0	0	0	0	0	0	5	0	0
ENSG00000236110	OR2AM1P	0	0	0	0	0	0	0	0	0	0	0	0	0	0	0	0	0	0	0	0	0	0	0	0	0	5	0	0	0	0	0	0	0	0
ENSG00000236114	AL450326.2	0	0	0	0	1	0	0	0	0	0	0	0	0	0	1	0	0	0	0	0	1	0	0	0	0	0	0	0	0	0	0	2	6	0
ENSG00000236120	AC110995.1	0	7	0	7	58	11	26	7	6	0	0	14	0	10	13	0	0	85	99	32	33	0	5	0	0	0	5	0	12	4	0	34	15	91
ENSG00000236137	AL445231.1	0	3	0	0	3	0	3	0	10	0	0	2	9	15	0	0	0	0	31	0	1	0	0	0	0	0	1	0	0	7	0	4	2	12
ENSG00000236144	TMEM147-AS1	20	45	23	49	50	0	57	20	14	0	0	33	20	93	80	0	294	85	343	27	89	0	22	73	0	11	22	0	62	9	0	42	35	41
ENSG00000236155	ZPLD2P	0	0	0	0	0	0	0	0	0	0	0	0	0	0	0	0	0	0	0	0	0	0	0	0	0	0	0	0	0	0	0	3	0	0
ENSG00000236156	CHCHD4P3	0	0	0	0	0	0	0	0	0	0	0	0	4	11	0	0	0	0	0	0	21	0	0	0	0	5	0	0	0	7	0	0	0	24
ENSG00000236159	AL031659.1	0	0	0	0	0	0	0	0	0	0	0	0	0	0	0	0	0	0	0	0	0	0	0	0	0	2	0	0	0	0	0	9	0	0
ENSG00000236164	AL161618.1	0	0	0	0	0	0	0	0	0	0	0	0	0	0	0	0	0	0	0	0	0	0	0	0	0	0	0	0	0	0	0	0	0	0
ENSG00000236166	AL021408.1	0	0	0	0	0	0	0	0	0	0	0	0	0	0	2	0	0	0	0	0	0	0	0	0	0	0	0	0	0	0	0	4	0	0
ENSG00000236175	SSU72P6	0	0	0	0	6	0	0	0	0	0	0	0	0	0	0	0	0	0	0	0	0	0	0	0	0	0	0	0	0	0	0	0	0	0
ENSG00000236184	TCEA1P4	0	14	0	0	31	0	26	0	7	0	0	4	0	0	17	0	0	41	34	9	18	0	28	0	0	7	6	0	0	2	0	14	9	0
ENSG00000236187	GJA6P	0	0	0	0	0	0	0	0	3	0	0	0	0	0	0	0	0	0	0	4	0	0	0	0	0	7	0	0	0	0	0	0	0	24
ENSG00000236194	AC099811.1	0	2	0	0	7	3	9	0	5	0	0	3	0	0	21	0	0	30	28	0	7	0	8	0	0	5	1	0	0	6	61	26	2	0
ENSG00000236200	KDM4A-AS1	0	0	0	0	19	0	0	0	0	0	0	4	0	0	0	0	0	7	0	9	4	0	0	0	0	2	0	0	0	0	0	10	0	0
ENSG00000236204	LINC01376	0	0	0	0	2	0	3	0	1	0	0	0	0	0	0	0	0	0	0	0	4	0	0	0	0	0	0	0	0	0	0	0	1	21
ENSG00000236206	AL356441.1	0	0	0	0	0	0	0	0	0	0	0	0	0	0	0	0	0	0	0	0	0	0	0	0	0	0	0	0	0	0	0	0	0	0
ENSG00000236209	AC104135.1	0	0	0	0	0	0	0	0	0	0	0	0	0	0	0	0	0	0	0	0	0	0	0	0	0	0	0	0	0	0	0	1	0	0
ENSG00000236212	AC009262.1	0	0	0	0	0	0	13	0	0	0	0	0	0	0	0	0	0	0	0	0	2	0	0	0	0	0	0	0	0	0	0	0	5	0
ENSG00000236213	AC006369.1	0	0	0	0	0	0	0	0	0	0	0	0	0	0	0	0	0	0	43	2	1	0	0	0	0	0	0	0	0	0	0	2	1	0
ENSG00000236217	C1DP2	0	0	0	0	0	0	0	0	0	0	0	0	0	0	0	0	0	0	0	0	0	0	0	0	0	0	0	0	0	0	0	0	0	0
ENSG00000236229	VEZF1P1	0	6	0	0	6	0	0	0	2	0	0	0	0	0	0	0	0	0	0	0	4	0	0	0	0	0	0	0	0	0	0	0	0	0
ENSG00000236234	AC091132.2	0	1	0	0	9	0	0	0	2	0	0	0	0	0	0	0	0	0	0	0	0	0	0	0	0	0	0	0	0	0	0	6	0	0
ENSG00000236240	GPC5-IT1	34	0	0	0	0	0	0	0	0	0	0	0	0	0	0	0	0	0	34	0	0	0	0	0	0	0	0	0	0	0	0	0	0	0
ENSG00000236241	AC119744.1	0	0	0	0	0	0	0	0	0	0	0	0	0	0	0	0	0	0	0	0	0	0	0	0	0	0	0	0	0	0	0	0	0	0
ENSG00000236254	MTND4P14	10	2	0	5	11	0	6	0	3	0	0	0	0	8	0	0	0	0	0	7	2	0	0	0	3	1	0	0	0	0	0	13	1	69
ENSG00000236255	AC009404.1	32	6	0	0	51	0	20	4	22	0	0	0	4	10	18	0	0	17	87	25	50	0	9	0	0	12	7	0	24	3	51	56	4	0
ENSG00000236256	DIAPH2-AS1	0	0	0	0	0	0	0	0	0	0	0	0	0	0	0	0	0	0	0	0	0	0	0	0	0	0	0	0	0	0	0	0	0	0
ENSG00000236264	RPL26P30	0	0	0	4	0	0	0	2	0	0	0	0	0	0	0	0	0	0	0	1	3	0	0	0	0	0	0	0	0	0	20	6	3	0
ENSG00000236266	Z98884.1	0	0	0	0	12	0	0	0	0	0	0	1	0	0	0	0	0	0	47	0	0	0	0	0	0	0	0	0	0	0	0	3	0	0
ENSG00000236268	LINC01361	0	0	0	0	0	5	0	0	0	0	0	0	0	0	0	0	0	0	0	0	0	0	0	0	0	0	0	0	0	0	0	0	0	0
ENSG00000236276	NDP-AS1	0	0	0	0	0	0	3	0	0	0	0	0	0	0	0	0	0	0	0	0	0	0	0	0	0	0	0	0	0	0	0	0	0	0
ENSG00000236279	CLEC2L	0	0	0	0	2	0	0	0	0	0	0	0	0	0	0	0	0	0	0	0	0	0	0	0	0	0	0	0	0	0	0	0	0	0
ENSG00000236283	AC019197.1	0	0	0	0	0	0	0	0	2	0	0	0	0	0	3	0	0	0	23	0	4	0	0	0	0	0	0	0	0	5	0	9	0	0
ENSG00000236285	NPM1P8	0	0	0	0	0	0	0	0	0	0	0	0	0	0	0	0	0	0	0	0	0	0	0	0	0	0	1	0	0	0	0	0	0	0
ENSG00000236287	ZBED5	107	69	0	19	259	43	164	57	74	0	1	46	13	233	128	0	0	219	631	74	441	0	95	22	69	92	80	0	122	48	115	322	68	219
ENSG00000236289	GACAT3	0	0	0	0	0	0	0	0	0	0	0	0	0	0	0	0	0	0	0	2	0	0	0	0	0	0	0	0	0	0	0	0	0	0
ENSG00000236296	GUSBP5	0	0	0	0	10	0	1	0	0	0	0	0	2	0	0	0	0	0	47	0	6	0	1	0	0	0	0	0	0	0	0	4	1	0
ENSG00000236297	AC048351.1	0	0	0	0	12	0	0	0	0	0	0	0	0	0	0	0	0	0	0	0	2	0	0	0	0	0	0	0	0	0	0	5	1	0
ENSG00000236303	LINC02646	0	0	0	0	0	0	0	0	0	0	0	0	0	0	0	0	0	0	28	0	0	0	0	0	0	0	0	0	0	0	0	0	0	0
ENSG00000236305	SLC12A9-AS1	0	0	0	0	0	0	0	0	0	0	0	0	0	0	0	0	0	0	33	0	0	0	0	0	0	0	3	0	0	0	0	0	1	0
ENSG00000236308	AL138921.2	0	0	0	0	2	14	0	9	2	0	0	0	0	4	0	0	0	0	0	0	0	0	0	0	0	0	0	0	0	0	0	0	0	0
ENSG00000236330	RPL5P9	0	4	0	0	0	0	1	0	0	0	0	2	0	0	7	0	0	0	0	0	0	0	0	0	0	0	0	0	0	0	0	0	0	0
ENSG00000236333	TRHDE-AS1	0	0	0	0	13	0	5	0	1	0	0	0	0	15	1	0	0	0	12	1	11	0	0	0	0	3	0	0	0	13	0	8	3	28
ENSG00000236334	PPIAL4G	0	2	0	0	1	0	0	0	0	0	0	0	0	7	0	0	0	0	0	0	1	0	0	0	0	0	0	0	0	0	0	5	0	0
ENSG00000236340	GRM8-AS1	1	0	0	0	0	0	0	0	0	0	0	0	0	0	0	0	0	0	0	0	0	0	0	0	0	0	0	0	0	0	0	0	0	0
ENSG00000236345	SCAT8	0	0	0	0	0	0	0	0	0	0	0	0	0	0	0	0	0	0	26	0	2	0	0	0	0	0	0	0	0	0	0	0	0	0
ENSG00000236347	AL513123.1	0	0	0	0	0	0	0	0	0	0	0	0	0	0	0	0	0	0	0	0	0	0	0	0	0	0	0	0	0	0	0	0	0	0
ENSG00000236375	POU5F1P5	0	0	106	0	2	0	7	0	3	0	0	2	0	5	3	0	0	79	12	0	15	0	0	0	0	0	2	0	0	16	0	16	0	18
ENSG00000236377	AC084809.2	0	0	0	0	0	0	0	0	0	0	0	0	0	0	0	0	0	0	0	1	1	0	0	0	0	0	0	0	0	0	0	0	0	0
ENSG00000236384	LINC00479	0	0	0	0	0	0	0	0	0	0	0	0	0	1	0	0	0	0	0	0	0	0	0	0	0	0	0	0	0	0	0	0	0	0
ENSG00000236391	AC092573.1	0	0	0	0	10	0	0	0	0	0	0	8	0	0	0	0	0	0	0	0	0	0	0	0	0	0	0	0	0	0	0	0	0	0
ENSG00000236393	AC091806.1	0	0	0	0	0	0	0	1	0	0	0	0	0	0	0	0	0	0	0	0	0	0	0	0	0	0	0	0	0	0	0	2	0	0
ENSG00000236397	DDX11L2	0	0	0	3	0	0	1	0	2	0	0	0	2	0	0	0	0	0	0	11	13	0	0	0	0	0	0	0	16	6	0	0	0	0
ENSG00000236404	VLDLR-AS1	0	10	0	0	20	0	0	0	0	0	0	0	0	0	0	0	0	0	0	0	3	0	0	0	0	0	2	0	0	2	0	6	5	0
ENSG00000236409	NRADDP	0	0	0	0	0	0	0	0	0	0	0	1	0	0	0	0	0	0	0	0	1	0	0	0	0	0	0	0	0	2	0	10	0	0
ENSG00000236411	NDUFAF4P3	0	0	0	0	0	0	0	0	0	0	0	0	0	0	0	0	0	3	0	2	5	0	0	0	0	0	0	0	0	0	0	0	2	0
ENSG00000236417	CTSLP1	0	0	0	0	0	0	0	0	0	0	0	0	0	0	0	0	0	0	0	0	4	0	0	0	0	0	0	0	0	0	0	0	0	0
ENSG00000236420	CHCHD3P1	0	0	0	5	0	0	0	0	0	0	0	0	0	0	0	0	0	0	0	0	0	0	0	0	0	0	0	0	0	0	0	0	0	0
ENSG00000236423	LINC01134	0	0	0	20	14	0	7	0	18	0	0	4	15	5	4	0	0	0	94	15	24	0	27	0	129	9	9	0	0	4	0	10	4	15
ENSG00000236432	MFF-DT	0	1	0	3	49	0	10	2	7	0	0	0	1	4	25	0	0	10	23	3	36	0	0	0	0	10	7	0	0	22	10	21	10	0
ENSG00000236438	FAM157A	0	9	0	0	10	0	45	25	0	0	0	16	4	20	0	0	0	2	222	3	11	0	0	0	0	13	0	0	0	0	31	38	6	31
ENSG00000236439	AC099336.2	0	0	0	0	6	0	1	0	0	0	0	1	0	0	0	0	1	1	0	0	0	11	1	0	0	0	3	0	0	14	2	4	1	0
ENSG00000236444	UBE2L5	0	0	0	0	0	0	1	3	0	0	0	0	0	1	0	0	0	0	0	0	0	0	0	0	0	0	0	0	0	0	0	0	1	0
ENSG00000236447	ATG10-IT1	0	0	0	0	0	0	0	0	0	0	0	0	0	0	0	0	0	0	0	0	0	0	0	0	0	0	0	0	0	0	0	0	1	0
ENSG00000236449	AC010894.2	48	0	0	0	0	0	0	0	0	0	0	0	0	0	0	0	0	0	0	0	0	0	0	0	0	0	0	0	0	0	0	0	0	0
ENSG00000236451	AC067956.1	0	0	0	0	0	0	0	0	0	0	0	0	0	0	0	0	0	0	0	0	1	0	0	0	0	0	0	0	0	0	0	0	0	0
ENSG00000236452	AC123023.1	63	0	0	0	0	0	0	6	0	0	0	0	0	0	0	0	0	0	0	0	6	0	0	0	0	0	0	0	0	0	0	9	2	0
ENSG00000236456	AL035458.1	0	0	0	0	0	0	0	0	0	0	0	0	0	0	0	0	0	0	0	0	2	0	0	0	0	0	0	0	0	0	0	10	2	0
ENSG00000236459	HNRNPA1P22	0	3	0	0	0	0	0	0	0	0	0	0	0	0	0	0	0	0	0	0	0	0	0	0	0	0	0	0	0	0	0	0	0	0
ENSG00000236461	AL162425.1	0	0	0	0	3	0	0	0	0	0	0	0	0	0	0	0	0	0	0	0	0	0	0	0	0	0	0	0	0	0	0	0	0	0
ENSG00000236466	AL035670.1	0	0	0	0	0	0	0	2	0	0	0	0	0	0	0	0	0	9	0	0	0	0	0	0	0	0	0	0	0	0	0	0	0	0
ENSG00000236467	KCNMA1-AS1	0	0	0	0	0	0	0	0	0	0	0	0	0	0	0	0	0	0	0	0	0	0	1	0	0	0	0	0	0	0	0	0	0	0
ENSG00000236469	AC007881.2	0	0	0	13	0	0	0	0	0	0	0	0	0	6	0	0	0	0	0	0	3	0	0	35	0	0	0	0	0	0	0	5	0	0
ENSG00000236474	GCNT1P1	0	0	0	0	7	0	0	0	0	0	0	0	0	0	0	0	0	0	1	4	7	0	6	0	0	7	0	0	3	0	0	0	0	0
ENSG00000236478	AC012513.2	0	0	0	0	3	0	1	6	0	0	0	0	0	0	0	0	0	0	0	0	0	0	0	0	0	0	0	0	0	0	0	0	0	0
ENSG00000236489	AC133473.1	0	8	0	6	15	0	6	15	2	0	0	1	0	9	2	0	0	0	53	2	9	0	33	0	0	1	6	0	29	22	0	16	10	21
ENSG00000236493	EIF2S2P3	0	0	0	0	3	0	3	0	0	0	0	0	0	5	0	0	0	0	0	10	0	0	0	0	0	0	5	0	0	0	0	0	6	0
ENSG00000236499	LINC00896	0	5	0	0	14	0	0	2	0	0	0	0	0	0	0	0	0	0	77	0	2	0	0	0	35	2	1	0	22	20	0	2	0	0
ENSG00000236501	AC074286.1	0	0	0	0	0	0	0	0	0	0	0	0	0	0	0	0	0	0	0	0	0	0	0	0	0	0	0	0	0	0	0	0	1	0
ENSG00000236511	LINC01231	0	0	0	0	0	0	0	0	0	0	0	0	0	0	0	0	0	0	0	0	0	0	0	0	1	0	0	0	0	0	0	0	0	0
ENSG00000236514	AL135791.1	0	0	0	0	0	0	0	0	0	0	0	0	0	0	0	0	0	0	0	1	0	0	0	0	0	0	0	0	0	0	0	0	0	0
ENSG00000236519	LINC01424	0	0	0	0	0	0	0	0	1	0	0	1	0	0	0	0	0	0	0	0	1	0	0	0	0	0	0	0	0	0	0	0	0	0
ENSG00000236525	AC007278.2	0	0	0	0	9	0	0	0	0	0	0	0	0	0	0	0	0	0	0	0	0	0	0	0	0	0	2	0	0	0	0	2	0	0
ENSG00000236526	AL035448.1	0	0	0	0	0	0	0	0	0	0	0	0	0	0	0	0	0	0	0	0	0	0	0	0	0	3	0	0	0	0	0	0	0	0
ENSG00000236528	AL033528.3	0	0	0	0	0	0	2	0	0	0	0	0	0	0	0	0	0	0	47	0	0	0	0	0	0	0	0	0	0	0	0	0	0	0
ENSG00000236529	AC093582.1	0	0	0	0	0	0	0	0	4	0	0	0	0	0	0	0	0	0	31	0	2	0	0	0	0	0	0	0	0	0	0	2	0	0
ENSG00000236532	LINC01695	0	0	0	0	0	0	0	0	0	0	0	0	0	0	0	0	0	0	0	1	4	0	0	0	0	0	1	0	0	0	0	1	2	0
ENSG00000236533	RPS12P4	0	0	0	0	0	0	0	0	0	0	0	0	0	9	0	0	0	0	0	0	0	0	0	0	0	0	0	0	0	0	0	0	0	0
ENSG00000236534	H3P36	0	0	0	0	0	0	0	0	0	0	0	0	0	0	0	0	0	0	0	0	0	0	0	0	0	0	0	0	0	0	0	0	0	0
ENSG00000236535	RC3H1-IT1	0	0	0	0	0	0	2	0	0	0	0	0	0	0	2	0	0	0	0	0	0	0	15	0	0	0	0	0	0	0	0	3	0	0
ENSG00000236539	HNRNPA1P54	0	0	0	0	0	0	0	0	0	0	0	0	0	0	0	0	0	0	0	0	6	0	0	0	0	0	0	0	0	0	0	0	0	0
ENSG00000236548	RNF217-AS1	0	0	0	0	4	0	8	14	1	0	0	0	0	6	1	0	0	47	3	0	1	0	0	0	0	0	0	0	1	0	0	7	0	0
ENSG00000236550	AL109809.3	0	0	0	0	0	0	0	0	0	0	0	0	0	0	0	0	0	0	0	0	0	0	0	0	0	0	0	0	0	0	0	2	0	0
ENSG00000236552	RPL13AP5	1	0	0	0	0	0	2	21	0	2	0	0	0	1	0	0	2	0	1	0	3	0	0	0	0	2	0	759	0	32	0	7	7	0
ENSG00000236554	ASNSP3	0	0	0	0	2	0	0	0	1	0	0	1	0	2	0	0	0	0	0	0	0	0	0	0	0	0	2	0	2	0	0	3	0	0
ENSG00000236564	YWHAQP5	0	0	0	0	0	0	0	0	0	5	0	0	0	0	0	0	0	0	0	0	0	0	0	0	0	0	0	0	0	0	0	0	0	0
ENSG00000236567	TCF3P1	0	25	0	0	32	0	11	0	13	0	0	0	0	8	5	0	0	0	66	14	12	0	13	0	5	4	4	0	0	0	0	11	3	0
ENSG00000236569	HNRNPA1P73	0	0	0	0	0	0	0	0	0	0	0	0	0	0	0	0	0	0	0	0	1	0	0	0	0	0	0	0	0	0	0	0	0	0
ENSG00000236570	RAD23BP1	0	0	0	0	0	0	0	0	0	0	0	0	0	0	2	0	0	0	0	0	0	0	0	0	0	0	0	0	0	0	0	0	0	5
ENSG00000236576	AC241520.1	94	7	0	1	72	1	27	28	23	0	0	4	0	19	25	0	0	21	132	17	90	0	6	44	0	9	11	0	0	9	27	61	14	108
ENSG00000236581	STARD13-AS	28	0	0	0	0	0	0	0	0	0	0	0	0	2	0	0	0	0	0	1	5	0	1	0	0	1	2	0	4	6	0	1	0	4
ENSG00000236595	MED15P5	0	0	0	0	0	0	0	0	0	0	0	0	0	0	0	0	0	0	0	0	0	0	0	0	0	0	0	0	0	12	0	1	0	0
ENSG00000236603	RANP1	0	0	0	0	2	0	0	0	0	0	0	0	0	0	0	0	0	0	0	0	2	0	0	0	0	0	0	0	0	0	0	0	0	0
ENSG00000236605	AC023115.1	0	0	0	0	0	0	0	0	0	0	0	0	0	0	0	0	0	0	0	0	0	0	4	0	0	0	0	0	0	0	0	0	0	0
ENSG00000236609	ZNF853	0	4	0	19	49	3	2	6	0	0	0	11	21	4	19	0	0	0	0	6	20	0	8	0	0	10	13	0	0	53	46	44	13	0
ENSG00000236617	AC127070.1	0	0	0	0	2	0	0	0	0	0	0	0	0	0	0	0	0	0	0	0	0	0	0	0	0	0	0	0	0	0	0	0	0	0
ENSG00000236618	PITPNA-AS1	0	0	0	0	7	0	4	0	8	0	0	0	0	0	0	0	0	0	4	0	6	0	18	0	0	0	0	0	4	3	0	6	0	0
ENSG00000236636	AL627308.2	0	0	0	0	8	30	6	0	4	0	0	0	0	0	1	0	0	0	0	0	4	0	0	0	0	1	4	0	0	0	0	10	0	0
ENSG00000236641	Z99916.1	0	0	0	0	17	0	0	0	0	0	0	0	0	0	0	0	0	0	0	0	1	0	0	0	0	5	0	0	0	4	32	2	1	0
ENSG00000236646	LAMTOR5P1	0	0	0	0	0	0	0	0	0	0	0	0	0	0	0	0	0	0	0	0	1	0	0	0	0	0	0	0	0	0	0	0	0	0
ENSG00000236653	LINC01923	0	0	0	0	0	0	0	0	0	0	0	0	0	0	0	0	0	0	1	0	4	0	0	0	0	0	0	0	0	0	0	1	1	0
ENSG00000236656	AL365440.2	0	0	0	0	0	0	0	0	0	0	0	0	0	0	0	0	0	0	0	6	0	0	0	0	0	0	0	0	0	0	0	0	0	0
ENSG00000236663	FRGCA	0	0	0	0	0	0	0	0	0	0	0	0	0	0	0	0	0	0	0	0	0	0	0	0	0	0	0	0	0	0	0	0	0	0
ENSG00000236670	KRT18P5	0	4	0	5	7	0	13	0	15	0	0	4	15	29	12	0	0	0	91	0	13	0	43	0	0	13	1	0	0	24	0	20	5	0
ENSG00000236671	PRKG1-AS1	0	0	0	4	0	0	5	0	2	0	0	0	0	0	0	0	0	0	1	2	1	0	0	0	0	2	0	0	0	0	0	2	0	1
ENSG00000236675	MTX1P1	0	0	0	0	0	0	0	0	0	0	0	0	0	0	0	0	0	38	0	0	0	0	0	0	0	0	0	0	0	0	0	0	0	0
ENSG00000236679	RPL23AP24	0	1	0	0	0	0	6	0	0	0	0	0	4	0	1	0	0	34	0	0	0	0	0	0	0	0	0	0	0	0	0	0	0	0
ENSG00000236682	MAP3K2-DT	0	0	0	0	15	0	4	0	0	0	0	0	4	2	3	0	0	0	0	0	7	0	0	0	0	0	0	0	0	14	0	30	18	0
ENSG00000236695	HNRNPA1P47	0	0	0	0	0	0	0	0	0	0	0	0	0	0	0	0	0	0	0	0	0	0	0	0	0	0	0	0	0	1	0	0	0	0
ENSG00000236698	EIF1AXP1	65	9	0	0	0	18	14	9	14	0	0	5	0	0	29	0	0	0	25	18	51	0	7	100	4	0	26	0	0	24	46	0	9	0
ENSG00000236699	ARHGEF38	651	144	0	79	341	141	398	97	146	0	0	128	84	281	246	0	314	431	1489	173	1057	27	185	72	39	143	212	0	123	207	286	447	132	363
ENSG00000236700	LINC01010	0	8	0	0	0	0	0	0	0	0	0	1	0	0	0	0	0	0	0	0	0	0	0	0	0	0	0	0	0	0	0	0	1	0
ENSG00000236709	DAPK1-IT1	0	0	0	0	5	0	0	0	0	0	0	0	0	0	0	0	0	0	0	1	1	0	0	0	0	3	0	0	0	0	0	13	3	0
ENSG00000236711	SMAD9-IT1	0	0	0	0	0	0	0	0	0	0	0	0	0	0	0	0	0	0	0	0	1	0	0	0	0	0	1	0	0	0	0	0	0	0
ENSG00000236713	AL356292.1	0	0	0	0	0	0	0	0	0	0	0	0	0	0	0	0	0	0	0	0	0	0	19	0	0	0	0	0	0	0	0	0	0	0
ENSG00000236714	LINC01844	0	0	0	0	0	0	0	0	0	0	0	0	0	0	0	0	0	0	16	0	0	0	0	0	0	6	0	0	0	0	0	1	0	0
ENSG00000236723	AL606760.2	0	0	0	0	0	0	8	0	0	0	0	0	0	0	0	0	0	0	0	0	0	0	0	0	0	0	1	0	0	0	0	1	0	0
ENSG00000236751	LINC01186	0	0	0	0	1	0	0	0	0	0	0	0	0	0	0	0	0	0	0	0	0	0	0	0	0	0	0	0	0	0	0	0	0	0
ENSG00000236753	MKLN1-AS	23	8	0	1	40	3	6	5	9	0	63	0	4	45	15	0	0	0	8	7	35	0	5	0	65	4	2	0	11	14	63	31	3	8
ENSG00000236754	AC007666.1	0	0	0	0	0	0	0	0	0	0	0	0	0	0	0	0	0	0	0	0	6	0	0	0	0	0	0	0	0	0	0	0	0	0
ENSG00000236756	DNAJC9-AS1	0	0	0	0	0	0	0	0	0	0	0	0	0	0	11	0	0	0	50	0	0	0	0	0	0	0	0	0	0	0	0	2	2	0
ENSG00000236761	CTAGE9	0	0	0	0	0	0	0	0	10	0	0	0	0	0	0	0	0	0	1	0	0	0	0	0	0	5	0	0	0	0	0	1	0	0
ENSG00000236778	INTS6-AS1	1	8	0	0	25	0	15	10	9	0	0	2	1	24	13	0	0	0	73	6	30	0	37	0	0	5	15	0	0	18	48	46	8	47
ENSG00000236785	SDR42E1P5	0	0	0	0	0	0	0	0	0	0	0	0	0	0	12	0	0	0	0	0	0	0	0	0	0	0	0	0	0	0	0	2	1	0
ENSG00000236790	LINC00299	104	19	0	23	40	0	15	4	16	0	0	7	0	9	15	0	0	78	101	7	56	0	8	0	0	29	24	0	29	10	0	33	19	70
ENSG00000236801	RPL24P8	0	4	0	0	9	0	0	0	0	0	0	0	0	4	0	0	0	0	50	0	0	0	0	0	0	7	3	0	0	0	0	0	0	30
ENSG00000236804	RPS3AP12	41	4	0	0	1	0	0	0	4	0	0	0	3	3	4	0	0	0	6	10	3	0	0	0	0	2	3	0	0	0	32	1	0	0
ENSG00000236806	RPL7AP15	0	0	0	0	5	0	0	0	2	0	0	0	0	0	0	0	0	0	0	0	7	0	0	0	0	0	6	0	14	0	0	5	0	0
ENSG00000236807	AC092066.1	0	0	0	0	0	0	0	0	0	0	0	0	0	0	0	0	0	0	0	0	0	0	0	0	0	0	5	0	0	0	0	0	0	0
ENSG00000236809	SNX25P1	0	0	0	0	3	0	0	5	0	0	0	0	0	0	0	0	0	33	0	4	0	0	0	0	0	0	0	0	0	0	0	2	0	0
ENSG00000236810	ELOA-AS1	0	0	0	0	13	0	25	0	0	0	0	1	0	5	7	0	0	0	0	0	1	0	31	0	0	0	6	0	0	2	0	8	6	0
ENSG00000236814	AC046176.1	0	0	0	0	0	0	3	0	0	0	0	0	0	0	0	0	0	28	0	0	6	0	2	0	0	0	0	0	0	0	0	0	0	0
ENSG00000236816	ANKRD20A7P	0	6	0	0	0	0	0	0	0	0	0	0	0	0	58	0	0	0	0	62	5	0	0	3	0	0	0	0	11	0	0	3	0	175
ENSG00000236818	ARL5AP2	0	0	0	0	0	0	0	0	0	0	0	0	0	0	0	0	0	0	0	0	1	0	0	0	0	0	0	0	0	0	0	2	0	0
ENSG00000236824	BCYRN1	0	3	0	3	2	0	3	5	2	0	0	0	0	8	1	0	0	30	1	11	23	0	9	1	0	0	0	0	0	1	0	0	5	1
ENSG00000236825	RAB28P2	0	0	0	4	0	0	0	0	0	0	0	0	0	0	0	0	0	0	0	0	0	0	0	0	0	0	0	0	0	0	0	0	0	0
ENSG00000236829	Z97634.1	52	9	0	4	6	41	12	0	4	0	0	0	0	7	9	0	0	0	0	0	13	0	5	0	0	3	8	0	6	0	0	18	7	0
ENSG00000236830	CBR3-AS1	47	10	18	16	72	51	109	18	41	85	0	22	8	58	74	0	0	162	246	54	161	2	83	49	0	14	79	0	27	74	159	106	41	135
ENSG00000236833	AC024560.1	0	0	0	0	0	0	0	0	0	0	0	0	0	0	0	0	0	0	11	0	0	0	0	0	0	0	0	0	15	0	0	0	0	0
ENSG00000236834	LINC00421	0	0	0	0	0	0	0	0	0	0	0	0	0	0	0	0	0	0	0	0	0	0	0	0	0	2	0	0	0	0	0	0	0	0
ENSG00000236849	LINC01474	0	0	0	0	0	0	0	0	0	0	0	0	0	0	0	0	0	0	0	0	7	0	2	0	0	0	0	0	0	0	0	0	3	0
ENSG00000236852	BX322784.1	0	4	0	0	0	0	0	0	0	0	0	0	0	0	0	0	0	0	0	0	0	0	0	0	0	0	0	0	0	0	0	0	0	0
ENSG00000236859	NIFK-AS1	177	57	0	25	113	17	75	16	48	0	0	15	6	67	59	0	2	69	114	51	124	0	37	0	0	47	18	0	34	21	22	106	21	56
ENSG00000236871	LINC00106	0	10	0	0	17	0	0	0	5	0	0	17	0	8	0	0	0	0	33	14	0	21	0	0	0	5	12	0	20	52	13	10	7	0
ENSG00000236877	SETD6P1	0	0	0	0	0	0	4	0	0	0	0	0	0	0	0	0	0	0	0	0	0	0	0	0	0	0	0	0	0	0	0	1	4	0
ENSG00000236882	LINC01554	0	0	0	0	9	0	0	0	0	0	0	0	0	3	0	0	0	0	0	0	0	0	0	0	0	0	0	0	0	0	0	10	2	0
ENSG00000236886	AC007563.2	0	0	0	0	0	0	0	0	0	0	0	0	0	0	0	0	0	0	0	0	0	0	0	0	0	0	0	0	0	0	0	1	0	0
ENSG00000236901	MIR600HG	145	42	0	22	229	88	120	60	59	0	1	22	14	164	111	0	0	267	440	73	207	5	85	0	38	75	53	0	58	111	228	202	62	33
ENSG00000236905	AC104333.3	0	0	0	0	0	0	0	0	0	0	0	0	0	0	0	0	0	0	0	0	1	0	0	0	0	0	0	0	0	0	0	1	0	0
ENSG00000236908	LINC02827	0	0	0	0	0	0	0	0	0	0	0	0	0	0	1	0	179	0	0	0	6	0	0	0	0	0	0	0	0	0	0	0	0	0
ENSG00000236914	LINC01852	0	0	0	7	5	0	0	1	0	0	0	0	0	13	0	0	0	0	0	0	6	0	0	0	0	0	2	0	0	0	0	5	4	0
ENSG00000236915	CLCA4-AS1	0	12	0	0	0	0	0	0	0	0	0	0	0	10	7	0	0	2	0	0	12	0	0	0	0	1	0	0	0	0	0	3	0	0
ENSG00000236924	AL162411.1	0	0	0	0	0	0	0	0	0	0	0	0	0	0	0	0	0	0	0	0	0	0	0	0	0	0	0	0	1	0	0	0	0	0
ENSG00000236928	AC008267.4	0	0	0	0	6	0	3	0	3	0	0	0	0	0	0	0	0	0	26	0	6	0	0	0	0	0	0	0	0	2	0	1	2	0
ENSG00000236929	AC112498.1	0	5	0	0	0	0	0	0	0	0	0	0	0	0	0	0	0	0	0	0	0	0	0	0	0	0	0	0	0	0	0	0	0	0
ENSG00000236935	AP003774.2	0	0	0	0	6	0	7	0	0	0	0	1	0	0	8	0	0	0	0	0	3	4	0	0	0	0	0	0	0	0	0	3	0	0
ENSG00000236939	BAALC-AS2	0	0	0	6	0	0	0	0	0	0	0	0	0	0	0	0	0	0	0	0	0	0	0	0	0	0	0	0	0	0	0	0	0	0
ENSG00000236946	HNRNPA1P70	0	2	0	0	23	0	4	0	0	0	0	5	0	9	6	0	0	0	43	12	0	0	23	0	0	0	7	0	6	0	0	0	4	16
ENSG00000236953	ZDHHC20-IT1	0	0	0	0	3	0	0	0	0	0	0	0	0	0	0	0	0	0	0	7	2	0	0	0	0	0	0	0	0	0	0	2	0	0
ENSG00000236969	GGT8P	0	0	0	0	0	0	0	0	0	0	0	0	0	0	0	0	0	0	0	0	0	0	0	0	0	1	0	0	0	0	0	0	0	0
ENSG00000236972	FABP5P1	0	0	0	0	0	0	0	0	0	0	0	0	0	0	0	0	0	0	0	0	0	0	0	0	0	0	0	0	0	0	0	0	0	0
ENSG00000236975	LINC02814	0	0	0	0	0	0	0	0	0	0	0	0	0	0	0	0	0	0	0	0	0	0	0	0	0	0	0	0	0	0	0	0	0	0
ENSG00000236977	ANKRD44-IT1	22	4	0	6	26	0	0	11	0	0	0	0	9	12	16	0	0	0	62	1	11	0	13	0	0	5	7	0	0	4	0	27	13	0
ENSG00000236986	AL157938.2	0	0	0	0	0	0	0	0	0	0	0	2	0	0	0	0	244	0	0	0	8	0	0	0	0	0	0	0	0	0	0	0	0	0
ENSG00000236988	AL359641.1	0	0	0	0	0	0	0	0	0	0	0	0	0	0	0	0	0	0	0	0	0	0	0	0	0	0	0	0	0	0	0	0	0	0
ENSG00000236989	AC130710.1	0	0	0	0	0	0	0	0	0	0	0	0	0	0	0	0	0	0	0	0	0	0	1	0	0	0	0	0	0	0	0	0	0	0
ENSG00000236990	AC025822.2	0	0	0	0	0	0	0	0	0	0	0	0	0	0	1	0	0	0	0	0	0	0	0	0	0	0	0	0	0	0	0	0	0	0
ENSG00000236992	RPL12P12	0	0	0	0	0	0	0	0	0	0	0	0	0	0	1	0	0	0	0	0	6	0	0	0	0	0	0	1	0	0	0	0	1	0
ENSG00000236996	MLIP-IT1	0	0	0	0	10	0	0	0	0	0	0	0	0	0	0	0	0	0	0	0	0	0	0	0	0	0	0	0	0	0	0	0	0	0
ENSG00000236998	AL354794.2	0	0	0	0	0	0	0	0	0	0	0	0	0	0	0	0	0	0	0	0	0	0	0	0	0	0	0	0	0	0	0	0	0	0
ENSG00000237003	AC126124.2	0	0	0	0	0	0	4	0	0	0	0	0	0	0	0	0	0	0	0	0	2	0	0	0	0	0	0	0	0	0	0	2	0	0
ENSG00000237004	ZNRF2P1	0	0	0	0	0	0	10	0	0	0	0	11	0	0	0	0	0	54	45	0	6	0	0	0	0	0	8	0	0	0	0	5	0	0
ENSG00000237007	KRT18P52	0	0	0	17	20	0	6	0	0	0	0	1	0	7	0	0	0	0	55	10	0	0	0	0	0	0	0	0	12	0	0	0	0	0
ENSG00000237009	GLIS3-AS1	0	0	0	0	0	0	0	0	0	0	0	0	0	0	0	0	0	0	0	0	0	0	0	0	0	0	0	0	0	0	0	0	0	0
ENSG00000237016	AC013410.1	0	0	0	0	0	0	0	0	0	0	0	0	0	0	0	0	0	0	0	0	0	0	0	0	0	0	0	0	0	0	0	0	0	0
ENSG00000237017	AC245052.4	0	5	0	5	9	0	17	0	0	0	0	0	1	1	17	0	0	0	0	0	3	0	0	94	0	0	4	0	14	0	0	3	0	0
ENSG00000237036	ZEB1-AS1	38	17	0	0	3	0	2	0	13	0	0	7	2	12	1	0	0	0	51	12	8	0	21	0	0	14	0	0	19	0	47	19	2	0
ENSG00000237037	NDUFA6-DT	46	19	0	24	17	70	35	12	20	0	0	9	7	9	37	0	0	0	117	5	60	0	39	0	0	25	31	0	0	11	0	72	29	65
ENSG00000237054	PRMT5-AS1	0	0	1	0	0	0	0	0	0	0	0	0	0	0	0	0	0	0	0	0	0	0	0	0	0	0	0	0	0	0	0	0	0	0
ENSG00000237061	AC100823.1	0	0	0	0	0	0	0	0	0	0	0	0	0	0	0	0	0	0	0	0	0	0	0	0	0	0	0	0	0	0	0	0	0	0
ENSG00000237065	NANOGP4	0	3	0	0	15	0	8	4	14	0	0	4	0	0	13	0	0	0	66	9	11	0	6	0	0	4	9	0	0	16	0	19	0	22
ENSG00000237070	AC005550.2	0	1	0	0	17	0	0	2	10	0	0	0	0	12	3	0	0	0	9	0	3	0	4	0	0	12	0	0	0	0	0	31	1	0
ENSG00000237072	AL161727.1	0	0	0	0	0	0	0	0	0	0	0	0	0	0	0	0	0	0	0	0	0	0	0	58	0	0	0	0	0	0	0	0	0	0
ENSG00000237080	EHMT2-AS1	54	7	0	10	45	4	65	42	30	267	0	5	25	33	32	0	0	49	214	5	103	0	21	0	0	6	6	0	12	35	120	61	35	28
ENSG00000237094	AL732372.2	28	1	0	0	68	0	76	7	12	0	0	13	2	43	35	0	0	0	30	33	50	0	54	0	0	5	15	0	18	54	0	61	14	76
ENSG00000237101	AC092809.4	0	2	0	0	0	0	0	0	0	0	0	0	0	0	0	0	0	0	0	0	0	0	0	0	0	0	0	0	0	0	0	0	2	0
ENSG00000237125	HAND2-AS1	43	8	0	0	21	0	0	4	1	0	0	0	3	11	2	0	0	0	0	0	7	0	3	0	0	1	11	0	0	0	10	4	0	0
ENSG00000237129	MTCYBP34	0	0	0	0	0	0	0	0	0	0	0	0	0	0	0	0	0	0	0	0	0	0	0	0	0	0	0	0	0	2	0	0	0	0
ENSG00000237133	RASGRP3-AS1	0	0	0	0	5	0	0	0	0	0	0	0	0	0	0	0	0	0	33	0	0	0	0	0	0	0	0	0	0	0	0	0	0	0
ENSG00000237135	DDX10P1	34	1	0	9	41	0	11	12	12	0	0	5	1	32	12	0	0	23	35	11	33	0	0	0	0	21	5	0	0	8	25	11	10	14
ENSG00000237138	HUNK-AS1	0	0	0	0	0	0	4	0	0	0	0	0	0	0	0	0	0	0	0	0	0	0	0	0	0	0	0	0	0	0	0	0	0	0
ENSG00000237149	ZNF503-AS2	16	0	0	0	9	0	10	0	0	0	0	11	0	8	0	0	0	0	0	6	25	0	0	0	0	0	1	0	0	1	0	1	0	0
ENSG00000237159	CNTFR-AS1	0	0	0	0	0	0	0	0	0	0	0	0	0	0	0	0	0	0	0	0	0	0	0	0	0	0	0	0	0	0	0	1	0	0
ENSG00000237160	AC004022.2	0	0	0	10	0	0	0	0	0	0	0	0	0	0	0	0	0	0	0	0	0	0	0	0	0	0	0	0	0	0	0	0	0	0
ENSG00000237161	AC068446.1	0	7	0	3	0	0	0	8	5	0	0	0	0	16	9	0	0	0	40	0	3	0	0	0	0	3	1	0	11	2	26	0	0	0
ENSG00000237162	RPS20P9	0	0	0	0	0	0	0	0	0	0	0	0	0	0	2	0	0	0	0	0	3	0	0	0	0	0	0	0	0	0	0	4	1	0
ENSG00000237166	LINC01792	0	0	0	0	0	0	0	0	0	0	0	0	0	0	4	0	0	0	0	0	0	0	0	0	0	0	0	0	0	0	0	0	0	0
ENSG00000237167	AC128709.3	0	0	0	0	0	0	0	0	0	0	0	0	0	0	0	0	0	0	0	0	0	0	0	0	0	0	0	0	0	0	0	0	0	0
ENSG00000237169	RPL12P27	0	0	0	0	0	0	0	0	0	0	0	0	0	0	0	0	0	0	0	0	0	0	0	0	0	0	0	0	0	0	0	0	0	0
ENSG00000237170	RPS7P15	0	0	0	0	0	0	0	0	0	0	0	0	0	0	0	0	0	0	0	0	0	0	0	0	0	0	0	0	0	0	0	0	0	0
ENSG00000237172	B3GNT9	141	42	0	6	54	0	48	26	30	0	0	12	8	15	33	0	0	88	200	15	59	11	28	0	0	12	17	0	39	98	83	70	14	19
ENSG00000237181	PRKAR1B-AS1	0	0	0	0	5	0	0	11	1	0	0	1	6	0	0	0	0	0	0	0	1	0	34	0	0	3	0	0	0	0	0	7	1	0
ENSG00000237186	AC092418.1	0	0	0	0	0	0	0	0	0	0	0	0	0	0	0	0	0	0	0	0	0	0	0	0	0	0	0	0	0	0	0	6	0	0
ENSG00000237187	NR2F1-AS1	20	61	0	20	113	0	32	57	43	0	0	5	9	92	59	0	431	110	391	32	97	0	37	16	0	36	13	0	48	24	52	132	23	64
ENSG00000237188	AC242426.2	54	20	0	5	138	0	35	13	80	0	0	15	38	50	0	0	0	27	0	29	175	2	32	0	0	13	20	0	53	0	35	73	12	88
ENSG00000237190	CDKN2AIPNL	20	24	0	17	70	0	43	16	23	0	0	27	4	34	26	0	0	21	122	15	93	7	19	0	0	8	18	0	23	17	35	96	13	10
ENSG00000237211	SETP4	0	0	0	0	0	0	0	0	0	0	0	0	0	0	0	0	0	0	19	0	0	0	0	0	0	0	0	0	0	0	0	0	2	0
ENSG00000237214	AL080243.2	0	0	0	0	0	0	0	0	0	0	0	0	0	0	0	0	0	0	0	0	0	0	0	0	0	0	0	0	0	0	1	0	0	0
ENSG00000237222	LINC01968	0	0	0	0	0	0	0	0	0	0	0	0	0	0	0	0	0	0	0	0	0	0	0	0	0	0	0	0	0	0	0	3	0	0
ENSG00000237223	SULT1C2P1	31	0	0	0	18	0	0	11	0	0	0	0	0	2	0	0	0	0	0	0	0	0	6	0	0	0	0	0	0	0	0	6	3	0
ENSG00000237226	RPS3AP39	0	0	0	0	10	0	6	0	0	0	0	0	0	5	6	0	0	0	8	7	10	0	0	0	0	0	0	0	2	0	0	14	0	11
ENSG00000237232	ZNF295-AS1	0	0	0	0	0	0	0	7	0	0	0	0	0	0	0	0	0	0	50	0	10	0	0	0	0	0	0	0	0	0	0	0	0	0
ENSG00000237233	TMEM26-AS1	0	0	0	0	0	0	0	0	0	0	0	0	0	0	0	0	0	0	0	0	5	0	0	0	0	0	0	0	0	0	0	4	0	0
ENSG00000237238	BMS1P10	0	4	0	25	7	0	3	32	3	0	0	0	0	20	14	0	0	0	266	97	4	0	11	0	53	19	0	0	26	9	20	11	24	86
ENSG00000237248	LINC00987	0	4	0	0	15	0	13	0	10	0	0	0	2	26	17	0	0	28	85	3	11	0	0	0	0	6	4	0	0	0	0	31	3	1
ENSG00000237260	PPIAP67	0	0	0	0	12	0	14	0	5	0	0	3	0	5	18	0	0	2	0	0	12	0	3	0	0	0	8	0	3	0	0	8	0	0
ENSG00000237263	MAPK6P3	0	0	0	0	5	0	0	0	0	0	0	0	0	0	0	0	0	0	0	0	0	0	0	0	0	0	0	0	0	0	0	4	0	0
ENSG00000237264	FTH1P11	0	2	0	1	0	0	0	0	0	0	0	0	0	0	0	0	0	29	0	0	0	0	0	0	0	0	0	0	13	0	0	0	0	0
ENSG00000237268	AC092447.7	0	0	0	0	3	0	0	0	0	0	0	0	0	0	0	0	0	0	0	0	3	0	0	0	0	0	0	0	0	0	0	0	0	0
ENSG00000237269	RBMY2TP	0	0	0	0	0	0	0	0	0	0	0	0	0	0	0	0	0	0	0	0	9	0	0	0	0	6	1	0	0	8	0	1	5	0
ENSG00000237273	RSL24D1P8	0	0	0	0	16	0	6	0	3	0	0	0	1	0	1	0	0	0	17	0	0	0	0	0	0	0	0	0	0	0	0	5	2	0
ENSG00000237276	ANO7L1	0	0	0	6	0	0	0	0	0	0	0	0	0	0	0	0	0	0	0	0	0	0	0	0	0	0	0	0	0	0	0	3	0	0
ENSG00000237278	RLIMP2	0	0	0	0	2	0	0	3	0	0	0	0	0	0	6	0	0	0	59	0	6	0	0	0	0	2	2	0	0	3	40	5	1	0
ENSG00000237280	AL136982.3	0	0	0	0	0	0	0	0	0	0	0	0	0	0	0	0	0	26	10	0	1	0	0	0	0	0	0	0	0	0	0	4	0	0
ENSG00000237283	AL691515.1	0	0	0	0	0	0	0	5	0	0	0	0	0	0	0	0	0	0	0	0	0	0	0	0	0	0	0	0	0	0	0	0	0	0
ENSG00000237285	HNRNPA1P2	0	0	0	0	5	0	0	0	2	0	0	0	0	0	10	0	0	0	0	0	0	0	0	0	0	0	0	0	0	0	0	9	0	0
ENSG00000237289	CKMT1B	203	273	0	182	772	173	426	215	294	0	0	89	151	630	355	0	1009	1679	1518	282	711	52	421	0	154	372	183	0	276	636	235	768	318	632
ENSG00000237296	SMG1P1	1058	574	190	184	1447	23	1237	499	815	0	0	236	177	2027	832	0	390	2562	5429	513	2739	25	256	183	19	676	402	0	527	466	1077	2152	397	1529
ENSG00000237298	TTN-AS1	222	126	0	49	172	169	48	94	30	0	0	30	5	167	116	0	245	115	331	87	382	11	81	7	115	38	76	0	48	29	79	169	39	159
ENSG00000237300	MTCO1P19	0	0	0	0	3	0	0	0	0	0	0	0	0	0	0	0	0	0	0	0	13	0	0	0	0	5	0	0	0	0	0	2	9	0
ENSG00000237301	AL121992.1	0	0	0	0	0	0	0	0	0	0	0	0	0	0	0	0	0	0	0	2	0	0	0	0	0	0	0	0	0	0	0	0	0	0
ENSG00000237310	GS1-124K5.4	0	0	0	0	0	0	0	0	0	0	0	6	0	0	0	0	0	0	0	1	4	0	0	0	0	2	2	0	19	0	0	6	0	24
ENSG00000237330	RNF223	0	2	0	0	13	0	1	0	0	0	0	6	0	12	0	0	0	0	0	0	5	0	1	0	0	2	2	0	0	8	0	10	6	0
ENSG00000237339	LINC01502	0	0	0	0	0	0	0	0	0	0	0	1	0	0	0	0	0	0	0	0	0	0	0	0	0	0	0	0	0	0	0	0	0	0
ENSG00000237343	AC246785.3	0	0	0	0	0	0	0	0	0	0	0	0	0	0	0	0	0	0	0	0	0	0	0	0	0	0	0	0	0	0	0	0	0	0
ENSG00000237346	AL080313.2	0	0	0	0	2	0	0	0	0	0	0	0	0	0	0	0	0	0	0	0	0	0	0	0	0	0	0	0	0	0	0	0	0	0
ENSG00000237350	CDC42P6	0	0	0	0	0	0	0	0	0	0	0	0	0	0	0	0	0	0	0	0	0	0	0	0	0	0	0	0	0	0	0	0	1	0
ENSG00000237352	LINC01358	0	1	0	0	0	0	0	9	0	0	0	2	0	3	0	0	0	7	0	2	0	0	0	0	0	0	0	0	0	0	0	10	0	0
ENSG00000237356	AL365295.1	41	13	0	11	32	0	42	20	14	0	0	6	6	8	40	0	0	60	0	28	19	0	5	72	0	14	9	0	22	9	0	40	10	22
ENSG00000237357	BX088651.4	0	0	0	0	0	0	0	0	3	0	0	0	0	5	0	0	0	0	0	2	10	0	0	0	0	0	0	0	0	10	0	11	0	0
ENSG00000237359	AL354977.2	0	0	0	0	0	0	1	0	0	0	0	0	0	4	0	0	0	0	0	0	0	0	0	0	0	0	1	0	0	0	0	4	0	0
ENSG00000237360	CHCHD4P2	0	0	0	0	0	0	0	0	0	0	0	0	0	0	0	0	0	0	0	0	0	0	0	0	0	0	0	0	0	10	0	0	0	0
ENSG00000237361	TUSC8	2	7	0	10	7	0	31	0	10	0	0	11	18	14	7	0	0	0	33	2	73	0	20	0	0	0	34	0	0	17	2	9	12	0
ENSG00000237372	UNQ6494	0	0	0	0	0	0	7	0	0	0	0	0	0	0	0	0	0	0	0	0	0	0	0	0	0	0	4	0	0	0	0	0	0	0
ENSG00000237373	BRWD1-IT1	0	1	0	0	1	0	0	0	0	0	0	0	0	0	0	0	0	0	0	0	0	0	0	0	0	0	0	0	1	0	0	4	0	0
ENSG00000237380	HOXD-AS2	0	2	0	0	4	0	0	11	1	0	0	0	0	0	4	0	0	0	0	0	0	0	0	0	0	0	0	0	0	0	0	4	0	0
ENSG00000237388	OR4A47	0	0	0	0	0	0	0	0	0	0	0	0	0	0	0	0	0	0	33	0	0	0	0	0	0	0	0	0	0	0	0	0	0	0
ENSG00000237399	PITRM1-AS1	0	0	0	0	9	0	4	0	0	0	0	0	0	0	6	0	0	0	24	0	3	0	17	0	1	0	2	0	0	0	0	4	3	0
ENSG00000237402	CAMTA1-IT1	0	0	0	0	0	0	7	0	0	0	0	0	0	0	0	0	0	0	0	0	0	0	0	0	0	0	0	0	0	0	0	0	0	0
ENSG00000237406	NDUFA9P1	0	2	0	1	21	0	4	4	11	0	0	0	0	22	6	0	0	35	219	7	55	0	13	0	0	15	4	0	4	1	0	26	1	10
ENSG00000237409	AL513302.1	0	0	0	0	0	0	0	0	3	0	0	0	0	0	0	0	0	0	0	0	0	0	0	0	0	0	0	0	0	0	0	0	0	0
ENSG00000237413	MGC27382	0	0	0	9	0	0	3	0	0	0	0	0	0	0	5	0	0	0	52	0	0	0	0	0	0	0	0	0	0	0	0	0	0	0
ENSG00000237419	AL954642.1	0	0	0	0	0	0	0	0	0	0	0	0	0	0	0	0	0	0	0	0	3	0	0	0	0	0	0	0	0	0	0	0	0	0
ENSG00000237422	AL158071.3	0	0	0	0	29	0	10	19	1	0	0	1	0	8	1	0	2	0	19	9	22	0	16	0	0	3	7	0	9	0	0	26	1	15
ENSG00000237424	FOXD2-AS1	0	43	0	15	35	0	52	20	24	0	0	15	13	41	67	0	5	105	181	20	69	0	31	0	0	7	18	0	18	3	2	28	36	107
ENSG00000237428	ASH2LP2	0	0	0	0	0	0	0	0	0	0	0	0	0	0	0	0	0	0	0	0	0	0	0	0	0	0	0	0	0	10	0	0	0	0
ENSG00000237433	RPSAP11	0	0	0	0	4	0	0	8	0	0	0	0	0	0	0	0	0	0	0	0	4	0	3	0	0	2	0	0	0	0	0	1	0	0
ENSG00000237438	CECR7	0	3	0	0	15	0	18	11	11	0	0	5	0	15	5	0	0	0	54	4	8	0	11	0	0	6	0	0	0	14	0	37	6	0
ENSG00000237440	ZNF737	0	63	0	26	154	70	139	95	114	0	0	23	44	206	100	0	0	50	254	111	347	1	67	8	59	53	62	0	94	23	141	264	75	111
ENSG00000237441	RGL2	91	84	0	70	184	105	101	63	51	0	0	57	21	84	103	0	0	183	633	84	161	64	103	44	0	47	52	0	61	84	134	169	54	47
ENSG00000237457	LINC01351	0	0	0	0	0	0	0	0	0	0	0	0	0	0	0	0	0	0	0	0	2	0	0	0	0	0	0	0	0	0	0	0	0	0
ENSG00000237461	AL359710.1	0	0	0	0	7	0	0	0	0	0	0	0	0	0	0	0	0	0	0	0	0	0	0	0	0	0	0	0	0	0	0	1	0	0
ENSG00000237471	AC073115.2	0	0	0	7	0	0	3	4	0	0	0	0	0	15	0	0	0	0	0	0	5	0	14	0	0	1	0	0	4	0	0	7	0	0
ENSG00000237476	LINC01637	0	2	0	0	41	0	34	21	17	0	0	20	11	29	60	0	0	80	62	9	50	24	34	0	0	12	30	0	18	63	0	32	5	47
ENSG00000237481	AL117350.1	0	0	0	0	0	0	0	0	2	0	0	0	0	0	0	0	0	0	0	0	4	0	0	0	0	0	2	0	0	0	0	0	0	0
ENSG00000237484	LINC01684	0	0	0	0	7	0	0	0	0	0	0	0	0	18	1	0	0	0	39	0	7	0	0	0	64	0	1	0	0	0	7	10	6	25
ENSG00000237489	C10orf143	0	11	0	19	26	0	10	0	13	0	0	17	8	13	26	0	0	0	87	1	39	2	23	0	0	10	2	0	4	7	0	29	20	28
ENSG00000237491	LINC01409	46	7	0	17	23	19	19	46	12	0	0	5	15	25	28	0	0	3	130	15	45	0	36	46	0	21	16	0	0	5	47	25	11	68
ENSG00000237493	AC034102.1	0	0	0	0	0	0	0	0	0	0	0	0	0	0	0	0	0	48	0	0	0	0	0	0	48	0	0	0	0	0	0	0	0	0
ENSG00000237499	WAKMAR2	0	0	0	0	13	0	6	0	7	0	0	0	0	10	4	0	0	0	0	7	10	0	0	0	0	5	0	0	0	15	0	9	1	0
ENSG00000237505	PKN2-AS1	0	11	0	0	0	0	7	0	0	0	0	0	0	0	0	0	0	0	0	3	3	0	0	0	0	0	0	0	0	0	20	2	0	0
ENSG00000237506	RPSAP15	0	0	0	0	1	0	0	0	0	0	0	0	0	0	0	0	0	0	0	0	0	0	0	1	0	0	0	0	0	0	0	0	0	0
ENSG00000237510	GPAT2P1	0	0	0	0	0	0	0	0	0	0	0	0	0	0	0	0	0	0	20	12	0	0	0	0	0	0	0	0	0	0	0	2	0	0
ENSG00000237512	UNC5B-AS1	0	0	0	0	0	0	0	0	0	0	0	0	0	0	0	0	0	0	0	0	2	0	0	0	0	0	0	0	0	0	0	5	4	0
ENSG00000237513	AC007384.1	0	2	0	4	45	0	22	22	25	0	0	24	6	45	40	0	0	110	174	11	33	0	6	53	0	38	12	0	0	15	0	70	9	82
ENSG00000237515	SHISA9	0	31	0	0	29	0	70	12	5	0	0	48	14	21	45	0	210	2	0	0	118	0	8	0	0	3	19	0	10	0	0	29	2	0
ENSG00000237522	NONOP2	0	0	0	0	58	1	9	32	12	0	0	11	5	2	26	0	0	69	64	16	30	0	20	0	0	20	4	0	0	47	59	57	16	28
ENSG00000237523	LINC00857	0	7	0	8	13	0	0	18	13	0	0	0	0	22	9	0	0	0	26	6	2	0	3	0	0	3	0	0	17	0	0	14	7	18
ENSG00000237529	AL137847.2	0	0	0	0	0	0	0	0	0	0	0	0	0	0	0	0	0	0	0	0	2	0	0	0	0	0	0	0	0	0	0	0	0	0
ENSG00000237541	HLA-DQA2	0	9	0	0	171	0	5	3	0	0	0	0	0	0	14	0	0	0	0	51	24	0	5	0	0	4	6	0	10	19	0	155	7	69
ENSG00000237548	TTLL11-IT1	0	1	0	0	0	0	5	0	5	0	0	0	0	8	0	0	0	0	0	0	0	0	0	0	0	0	0	0	0	1	0	1	0	0
ENSG00000237550	AC243919.1	671	0	0	72	480	95	160	107	194	0	0	23	27	378	0	0	340	818	374	162	9	12	41	14	10	76	0	0	117	54	155	707	63	539
ENSG00000237575	PYY2	0	0	0	0	0	0	0	0	0	0	0	0	0	0	0	0	0	0	0	0	0	0	8	0	0	0	0	0	0	0	0	0	0	0
ENSG00000237580	GCSHP3	0	6	0	9	24	0	18	0	2	0	0	4	0	13	0	0	0	144	16	6	0	0	3	0	0	0	7	0	0	11	11	14	8	0
ENSG00000237588	AL590666.3	0	0	0	0	0	0	0	1	0	0	0	0	0	0	0	0	0	0	0	0	0	0	0	0	0	0	0	0	0	0	0	0	0	0
ENSG00000237594	AP000251.1	0	0	0	0	9	0	0	0	0	0	0	0	0	1	0	0	0	0	0	0	1	0	0	0	0	0	0	0	0	0	0	3	3	0
ENSG00000237595	LINC01275	0	0	0	0	0	0	0	0	0	0	0	0	0	0	0	0	0	0	0	0	0	0	0	0	0	0	0	0	0	0	0	0	2	0
ENSG00000237596	AL138828.1	0	0	0	0	0	0	0	0	0	0	0	0	0	0	0	0	0	0	0	0	1	0	0	0	0	0	0	0	0	0	0	0	0	0
ENSG00000237604	AP001056.1	0	0	0	0	0	0	0	0	0	0	0	0	0	0	0	0	0	0	0	0	2	0	3	0	0	0	0	0	0	0	0	0	0	0
ENSG00000237605	DYRK3-AS1	0	0	0	0	0	0	0	0	0	0	0	0	0	0	0	0	0	0	0	0	2	0	0	0	0	0	0	0	0	0	0	0	0	0
ENSG00000237614	AC073257.2	0	0	0	0	0	0	0	0	0	0	0	0	0	0	0	0	0	0	0	0	0	0	0	0	0	0	2	0	0	0	0	0	0	0
ENSG00000237624	OXCT2P1	0	7	0	0	8	0	33	0	0	0	0	0	11	23	10	0	0	0	56	0	18	0	0	0	0	13	0	0	0	96	0	19	4	0
ENSG00000237626	AL161629.1	0	0	0	0	0	0	5	0	0	0	0	0	0	0	0	0	0	0	0	2	0	0	0	0	0	0	0	0	0	0	0	0	0	0
ENSG00000237628	MTCO2P19	0	0	0	0	0	0	0	0	0	0	0	0	0	8	0	0	0	0	0	0	1	0	0	0	0	0	0	0	0	0	0	4	0	0
ENSG00000237631	AL161454.1	0	0	0	0	0	0	0	0	0	0	0	0	0	0	0	0	0	0	37	0	12	0	0	0	0	1	1	0	0	14	0	8	0	0
ENSG00000237632	S100A11P1	0	0	0	0	0	0	0	0	0	0	0	0	0	0	0	0	0	0	0	0	2	0	0	0	0	0	0	0	0	0	0	0	0	0
ENSG00000237636	ANKRD26P3	0	0	0	0	0	0	2	0	0	0	0	0	0	0	1	0	0	0	0	0	3	0	0	0	0	2	0	0	0	0	0	7	0	0
ENSG00000237637	FRY-AS1	0	9	0	0	0	0	0	0	0	0	0	0	0	0	0	0	0	0	0	0	0	0	0	0	0	0	0	0	0	0	0	0	2	0
ENSG00000237638	LINC02245	0	0	0	8	25	0	16	0	9	0	0	9	0	17	10	0	0	0	0	7	15	0	0	0	0	6	8	0	0	3	0	49	2	17
ENSG00000237640	AC004522.3	0	0	0	0	0	0	0	0	0	0	0	0	0	0	1	0	0	0	0	0	0	0	0	0	0	0	0	0	0	0	0	0	0	0
ENSG00000237643	AL365226.1	0	0	0	0	0	0	0	0	0	0	0	0	8	0	0	0	0	0	0	0	0	0	0	0	0	0	3	0	0	0	0	0	0	0
ENSG00000237646	HLCS-IT1	46	0	0	0	0	0	0	6	3	0	0	0	4	0	0	0	0	0	56	0	6	0	0	0	0	0	7	0	0	9	0	1	0	0
ENSG00000237649	KIFC1	53	67	0	20	236	149	169	22	100	0	0	52	31	155	71	0	259	165	790	120	228	62	228	0	0	88	82	0	88	139	154	194	69	123
ENSG00000237651	C2orf74	0	1	0	18	7	0	19	18	0	0	0	1	0	13	39	0	0	51	10	14	39	0	0	0	0	12	18	0	16	0	43	21	3	35
ENSG00000237661	AC092474.2	0	0	0	0	10	0	0	0	0	0	0	0	0	0	0	0	0	0	0	0	0	0	0	0	0	0	0	0	0	0	0	0	0	0
ENSG00000237668	RPS15AP38	0	0	0	0	0	0	0	0	0	0	0	0	0	6	0	0	0	0	0	2	0	0	0	0	0	0	0	0	0	0	0	0	0	0
ENSG00000237669	AL671277.2	0	0	0	6	0	0	0	0	0	0	0	0	0	0	0	0	0	0	0	1	6	0	0	0	0	0	0	0	6	0	0	5	0	0
ENSG00000237686	AL109615.3	0	0	0	0	6	0	0	0	7	0	0	0	0	6	6	0	0	0	0	0	0	0	0	0	0	0	3	0	0	0	0	0	0	0
ENSG00000237689	AC007064.2	0	0	0	0	0	0	0	0	0	0	0	0	0	0	0	0	0	0	0	0	4	0	0	0	0	0	0	0	0	0	0	0	0	0
ENSG00000237707	AL031726.1	0	0	0	0	0	0	0	0	0	0	0	0	0	7	0	0	0	0	0	0	0	0	0	0	0	0	0	0	0	0	0	1	0	0
ENSG00000237708	AL139397.2	0	0	0	0	0	0	0	0	0	0	0	0	0	0	0	0	0	0	0	0	0	0	0	0	0	0	0	0	0	0	0	0	0	15
ENSG00000237709	EEF1A1P28	0	0	0	0	0	0	3	0	0	0	0	0	0	0	2	0	0	0	0	0	0	0	0	0	0	0	0	0	0	0	0	0	0	0
ENSG00000237711	MTCO3P11	0	0	0	0	0	0	0	3	1	0	0	1	0	0	0	0	0	0	0	0	6	0	2	0	0	0	0	0	0	0	0	14	0	0
ENSG00000237729	AC002075.2	0	0	0	0	0	0	0	0	0	0	0	0	0	0	0	0	0	0	0	0	0	0	0	0	0	0	0	0	0	0	0	0	0	0
ENSG00000237731	RNGTTP1	0	0	0	0	0	0	1	0	0	0	0	0	0	0	0	0	0	0	0	0	0	0	0	0	0	0	0	0	0	0	0	0	0	0
ENSG00000237732	CT75	0	0	0	0	5	0	0	0	0	0	0	0	0	0	0	0	0	0	0	0	4	0	0	0	0	0	0	0	0	11	0	0	0	0
ENSG00000237737	DCTN1-AS1	0	0	0	0	0	0	0	0	0	0	0	0	0	0	1	0	0	0	0	0	0	0	0	0	0	0	0	0	0	0	0	0	0	0
ENSG00000237753	AC079922.2	0	9	0	0	13	0	2	0	0	0	0	0	0	0	22	0	0	0	52	12	7	8	41	0	0	5	1	0	10	3	35	18	2	0
ENSG00000237757	EEF1A1P30	0	0	0	0	18	0	0	17	0	0	0	0	0	13	3	0	0	0	0	1	3	0	0	0	0	6	5	0	0	0	0	3	0	0
ENSG00000237765	FAM200B	106	51	0	4	165	12	118	48	57	0	0	15	4	75	69	0	0	136	286	41	221	4	20	4	1	32	48	0	30	25	92	194	62	215
ENSG00000237766	GGTA2P	0	6	0	0	0	0	0	0	0	0	0	0	0	0	6	0	0	0	0	0	3	0	0	0	1	0	0	0	0	0	0	2	0	0
ENSG00000237767	LINC01370	0	0	0	0	0	0	0	0	0	0	0	0	0	0	0	0	0	0	0	0	0	0	0	0	0	0	0	0	0	1	0	0	0	0
ENSG00000237772	LINC02631	39	0	0	0	5	0	0	0	0	0	0	0	0	4	0	0	0	0	0	0	2	0	0	0	0	5	0	0	0	0	0	0	0	0
ENSG00000237773	AC073332.1	0	3	0	0	3	0	4	0	4	0	0	0	0	0	0	0	0	57	0	6	23	0	0	65	0	4	0	0	25	0	0	5	0	0
ENSG00000237781	ADAMTSL4-AS2	0	0	0	0	0	0	0	0	0	0	0	0	0	0	0	0	0	0	0	0	2	0	0	0	0	0	0	0	0	0	0	5	0	0
ENSG00000237788	AL162615.1	0	9	0	3	8	0	14	7	7	0	0	3	0	14	8	0	459	9	79	0	20	5	31	0	0	7	10	0	17	4	0	37	22	2
ENSG00000237790	LINC01318	0	5	0	0	6	0	0	0	0	0	0	0	0	0	0	0	0	0	0	0	0	0	0	0	0	2	0	0	0	0	0	2	0	0
ENSG00000237803	LINC00211	0	0	0	0	2	0	0	0	0	0	0	0	0	0	0	0	0	0	0	0	0	0	0	0	0	0	0	0	0	0	0	0	0	0
ENSG00000237807	AC022034.1	0	11	0	7	41	78	10	0	9	0	0	0	8	7	32	0	0	0	71	23	25	0	19	0	0	17	0	0	4	0	0	40	7	0
ENSG00000237810	AC104852.1	0	0	0	0	2	52	8	0	6	0	0	5	3	23	10	0	0	0	24	0	10	0	0	0	0	5	9	0	0	0	0	14	0	0
ENSG00000237813	AC002066.1	0	0	0	0	0	0	0	0	0	0	0	0	0	0	0	0	0	0	0	0	2	0	10	0	0	0	0	0	0	0	0	2	0	0
ENSG00000237818	RPS3AP29	0	3	0	0	9	0	0	0	3	0	0	0	0	0	0	0	0	0	0	0	21	0	2	0	0	0	0	0	0	0	0	3	2	0
ENSG00000237821	AC083873.1	0	0	0	0	0	0	0	0	0	0	0	0	0	9	0	0	0	0	0	0	2	0	0	0	1	0	0	0	0	1	0	0	0	0
ENSG00000237827	RPS15AP29	52	26	0	6	69	0	28	13	6	0	0	7	2	29	42	0	0	121	265	15	59	0	28	0	0	0	16	0	40	12	0	47	22	20
ENSG00000237836	PHKA2-AS1	0	0	0	0	4	0	6	0	0	0	0	0	4	0	0	0	0	0	0	0	0	0	0	0	0	0	0	0	0	0	0	2	0	0
ENSG00000237840	FAM21FP	0	11	0	0	0	60	3	6	3	0	0	5	0	0	2	0	0	0	0	0	4	0	0	0	0	0	0	0	0	0	0	2	0	0
ENSG00000237844	AC016766.1	0	0	0	0	0	0	0	0	0	0	0	0	0	0	0	0	0	0	0	0	0	0	0	0	0	0	0	0	0	0	0	0	2	0
ENSG00000237845	AL139161.1	0	0	0	0	0	0	0	0	0	0	0	0	0	0	0	0	0	0	0	0	0	0	0	0	0	0	0	0	0	1	0	0	0	0
ENSG00000237846	AL773545.3	0	0	0	0	0	0	0	0	0	0	0	0	0	0	0	0	0	0	0	0	0	0	0	0	0	0	0	0	0	0	0	0	0	0
ENSG00000237850	AC091304.1	0	0	0	0	0	0	0	0	0	0	0	0	0	0	0	0	0	0	0	0	0	0	0	0	0	0	0	0	0	0	0	0	0	0
ENSG00000237854	LINC00674	0	0	0	8	3	0	6	0	9	0	0	0	0	11	4	0	0	29	0	0	2	0	0	0	0	4	3	0	11	0	0	15	4	0
ENSG00000237861	AL513325.1	0	0	0	0	3	0	0	5	0	0	0	0	0	0	0	0	0	0	0	0	0	0	0	0	0	0	0	0	0	0	0	1	0	0
ENSG00000237862	Z94160.1	0	0	0	0	4	0	0	0	0	0	0	0	0	0	0	0	0	0	0	0	0	0	0	0	0	0	0	0	0	0	0	0	0	0
ENSG00000237868	AC097533.1	0	0	0	0	0	0	0	0	0	0	0	6	0	0	0	0	0	0	0	0	0	0	0	0	0	0	0	0	0	0	0	0	0	0
ENSG00000237870	AC073130.1	0	0	0	0	3	0	0	0	0	0	0	0	0	0	0	0	0	0	12	0	0	0	0	0	0	0	1	0	0	0	0	0	1	0
ENSG00000237876	AKR1B1P4	0	0	0	0	0	0	0	0	0	0	0	0	0	0	0	0	0	0	0	0	1	0	0	0	0	0	0	0	0	0	0	0	0	0
ENSG00000237877	LINC01473	50	19	0	5	53	0	36	4	8	0	0	14	3	39	18	0	0	0	174	28	88	2	15	0	0	20	12	0	23	2	59	49	14	138
ENSG00000237879	LINC00398	0	0	0	0	13	0	0	0	0	0	0	0	0	0	0	0	0	0	0	0	3	0	0	0	0	0	3	0	0	0	0	0	0	0
ENSG00000237883	DGUOK-AS1	28	7	0	10	14	0	23	6	0	0	0	3	1	7	23	0	0	0	0	0	15	0	5	2	0	10	5	0	14	10	0	16	0	25
ENSG00000237886	NALT1	0	0	0	0	0	0	0	0	0	0	0	0	10	0	0	0	0	0	0	0	0	0	0	0	0	0	0	0	0	0	0	0	0	0
ENSG00000237887	RPL23AP32	0	13	0	0	0	0	5	0	0	0	0	7	0	0	16	0	0	0	62	4	4	0	0	0	0	2	0	0	20	20	0	12	6	0
ENSG00000237892	KLF7-IT1	0	5	0	0	0	0	0	0	0	0	0	0	0	0	0	0	0	0	27	0	4	0	0	0	0	0	0	0	0	0	0	3	0	0
ENSG00000237903	AC004000.1	0	0	0	0	0	0	0	0	2	0	0	0	0	12	0	0	0	0	0	0	0	0	0	1	0	0	0	0	0	0	0	9	8	25
ENSG00000237917	PARP4P1	0	0	0	0	1	0	0	0	0	0	0	0	0	0	0	0	0	0	0	0	0	0	0	0	0	0	0	0	0	0	0	0	0	0
ENSG00000237927	AL078604.2	0	0	0	0	36	0	9	0	0	0	0	0	0	0	6	0	0	0	0	9	6	0	0	0	0	2	0	0	0	0	0	10	4	0
ENSG00000237928	NFIA-AS2	0	1	0	0	0	0	0	0	0	0	0	0	0	0	0	0	0	0	0	0	0	0	0	0	0	0	0	0	0	2	0	0	0	0
ENSG00000237931	CLIC4P3	0	0	0	0	0	0	3	0	0	0	0	0	0	0	0	0	0	0	0	0	0	0	0	0	0	0	0	0	0	0	0	1	0	0
ENSG00000237939	IDI1P1	0	0	0	0	0	0	0	0	0	0	0	0	0	0	0	0	0	0	0	0	0	0	0	0	0	0	0	0	0	0	0	2	0	0
ENSG00000237940	LINC01238	0	7	0	0	5	0	6	5	7	0	0	1	0	0	6	0	0	35	71	0	20	0	24	0	0	0	12	0	0	0	0	18	4	0
ENSG00000237943	PRKCQ-AS1	5	8	2	5	43	0	15	2	5	0	0	3	0	28	24	0	0	10	7	10	36	0	20	0	0	5	10	0	7	0	107	54	7	16
ENSG00000237945	LINC00649	28	20	0	0	58	0	33	12	88	0	0	5	0	93	30	0	300	111	124	17	91	0	31	0	0	32	23	0	19	44	129	98	22	8
ENSG00000237949	LINC00844	0	0	0	0	0	0	0	0	0	0	0	0	0	1	0	0	0	0	0	0	0	0	0	0	0	0	0	0	0	0	0	4	0	0
ENSG00000237950	AL357079.1	6	19	0	9	37	0	39	0	10	0	0	5	5	17	11	0	0	0	167	54	32	0	38	0	0	4	9	0	0	45	19	36	13	73
ENSG00000237953	RPS13P5	0	0	0	0	0	0	9	0	0	0	0	0	0	7	0	0	0	0	0	0	0	0	0	0	0	0	0	0	0	0	0	0	0	0
ENSG00000237973	MTCO1P12	176	46	1	49	219	24	161	73	117	42	10	44	34	148	161	37	145	379	238	90	186	0	166	80	65	29	61	0	85	154	106	175	71	76
ENSG00000237975	FLG-AS1	0	0	0	0	5	0	10	0	3	0	0	0	0	11	5	0	0	33	28	0	8	0	0	0	0	6	0	0	0	0	0	3	0	0
ENSG00000237976	RFX5-AS1	0	0	0	0	0	0	2	0	0	0	0	0	0	0	0	0	0	0	0	0	0	3	0	0	0	0	0	0	0	0	0	0	0	0
ENSG00000237977	EIF4HP2	70	0	0	0	12	0	0	0	4	0	0	0	1	0	11	0	0	0	26	3	34	0	0	0	0	0	5	0	11	0	0	14	5	0
ENSG00000237978	KCNMB2-AS1	0	0	0	0	3	0	0	0	5	0	0	0	0	0	0	0	0	0	18	0	1	0	0	0	0	4	0	0	0	0	0	7	0	0
ENSG00000237984	PTENP1	0	0	0	0	0	0	3	1	2	0	0	0	0	3	0	0	0	0	0	0	0	0	0	0	0	0	0	0	0	0	0	2	0	0
ENSG00000237986	CELF2-AS2	0	4	0	0	0	0	0	0	0	0	0	0	0	0	0	0	0	0	0	0	0	0	0	0	0	0	0	0	0	0	0	0	0	0
ENSG00000237988	OR2I1P	0	0	0	0	0	0	0	0	0	0	0	0	0	0	0	0	0	0	0	0	1	0	4	0	0	4	0	0	0	0	0	0	0	0
ENSG00000237989	LINC01679	0	0	0	0	1	0	5	0	0	0	0	0	0	0	0	0	0	0	0	0	1	0	0	0	0	0	0	0	0	0	0	6	0	0
ENSG00000237991	RPL35P1	0	0	0	0	0	0	0	0	0	0	0	0	0	0	0	0	0	0	0	0	1	0	0	0	0	0	0	0	0	0	0	0	0	0
ENSG00000238002	NPAP1P6	0	0	0	0	4	0	0	0	0	0	0	0	0	0	0	0	0	0	32	0	0	0	0	0	0	0	0	0	0	0	0	7	0	0
ENSG00000238005	AL391832.2	0	0	0	0	13	0	6	0	0	0	0	3	0	0	0	0	0	0	0	2	12	0	0	0	0	2	0	0	0	20	0	3	3	16
ENSG00000238009	AL627309.1	0	0	0	0	1	0	0	0	0	0	0	0	0	4	1	0	0	0	8	7	2	0	3	0	0	0	0	0	0	24	0	0	0	44
ENSG00000238015	AC104837.2	0	0	0	0	0	0	0	0	0	0	0	0	0	0	3	0	0	0	0	0	0	0	0	0	0	0	0	0	0	0	0	0	0	0
ENSG00000238021	ARMC4P1	0	0	0	0	0	0	0	0	2	0	0	0	0	0	4	0	0	0	0	0	6	0	0	0	0	0	0	0	0	0	0	0	0	17
ENSG00000238035	AC138035.1	0	0	0	0	4	22	8	3	2	0	0	0	0	7	0	0	0	70	148	0	4	0	0	0	0	0	11	0	18	6	28	15	0	0
ENSG00000238039	AC244197.2	0	8	0	0	7	0	0	0	12	0	0	0	0	6	0	0	0	0	48	19	23	0	0	0	0	0	9	0	4	0	22	15	0	0
ENSG00000238045	AC009133.1	107	115	33	109	417	8	185	150	144	0	0	32	79	372	196	11	0	295	573	155	276	0	261	102	120	76	94	0	306	103	184	435	84	93
ENSG00000238055	Z98742.3	0	0	0	0	0	0	12	0	3	0	0	4	0	0	0	0	0	0	0	0	0	0	0	0	0	0	0	0	0	0	0	0	5	0
ENSG00000238057	ZEB2-AS1	0	1	0	0	3	0	0	0	0	0	0	0	0	2	1	0	0	0	0	0	0	0	21	0	0	3	0	0	0	0	0	8	2	0
ENSG00000238058	AL355574.1	0	2	0	0	14	0	3	12	0	0	0	1	0	4	8	0	0	3	0	5	5	0	0	0	0	15	12	0	0	0	0	7	4	45
ENSG00000238061	AL356273.2	31	0	0	1	12	0	25	0	15	0	0	0	0	10	0	0	0	0	87	17	12	0	0	0	0	13	3	0	39	3	0	8	2	0
ENSG00000238062	SPATA3-AS1	0	0	0	0	0	0	0	0	0	0	0	0	0	0	0	0	0	0	0	0	7	0	0	0	0	0	0	0	4	0	0	4	1	0
ENSG00000238078	LINC01352	0	0	0	0	0	0	0	0	0	0	0	0	0	9	0	0	0	0	0	0	3	0	0	0	0	0	0	0	0	0	0	0	0	0
ENSG00000238082	NUDCP2	0	2	0	11	5	0	4	0	1	0	0	0	0	0	0	0	0	0	0	0	15	0	0	0	0	1	0	0	0	1	26	7	0	0
ENSG00000238083	LRRC37A2	148	112	0	105	769	232	468	81	89	25	0	143	132	274	208	0	0	323	2636	168	1156	2	109	0	29	238	268	0	168	81	242	766	60	387
ENSG00000238086	PPP1R26P1	0	0	0	0	7	0	0	0	0	0	0	0	0	0	0	0	0	0	0	0	0	0	0	0	0	4	0	0	21	0	0	5	0	0
ENSG00000238090	AC006195.1	0	0	0	0	0	0	0	0	0	0	0	0	0	0	0	0	0	0	0	4	0	0	0	0	51	0	0	0	0	0	0	0	0	0
ENSG00000238097	LINC02037	0	0	0	0	0	0	0	0	8	0	0	0	0	0	0	0	0	0	0	0	0	0	0	0	0	0	0	0	0	0	0	0	0	0
ENSG00000238098	ABCA17P	0	0	0	0	0	0	0	0	0	0	0	0	0	0	0	0	0	0	0	0	0	0	0	0	0	0	0	0	0	0	0	2	4	0
ENSG00000238099	LINC01625	0	0	0	0	3	0	0	0	4	0	0	0	0	0	0	0	0	0	0	0	0	0	0	0	0	0	0	0	0	0	0	0	0	0
ENSG00000238103	RPL9P7	0	0	0	0	0	0	6	0	0	0	0	0	0	0	0	0	0	0	30	0	2	0	0	0	0	0	0	0	0	0	0	0	0	0
ENSG00000238105	GOLGA2P5	222	158	0	99	474	73	406	135	219	0	1	128	165	392	263	0	525	408	1157	215	694	41	402	116	163	121	186	0	182	175	333	543	164	261
ENSG00000238109	RNF14P3	0	0	0	0	0	0	0	0	0	0	0	0	0	0	0	0	0	0	0	0	0	0	0	0	0	0	0	0	0	0	0	0	0	0
ENSG00000238113	LINC01410	0	0	0	3	14	0	5	0	0	0	0	9	0	4	8	0	0	0	0	4	9	0	9	0	0	1	2	0	0	0	0	13	3	0
ENSG00000238116	Z95327.2	0	0	0	0	0	0	0	0	0	0	0	0	0	0	0	0	0	0	1	0	3	0	0	0	0	0	0	0	0	0	0	0	0	0
ENSG00000238121	LINC00426	0	0	0	0	17	0	0	6	0	0	0	4	0	1	7	0	0	0	29	3	15	0	4	0	0	0	5	0	21	19	0	10	18	0
ENSG00000238132	CASC4P1	0	0	0	0	31	0	10	0	2	0	0	5	0	0	0	0	0	0	11	2	13	0	0	0	0	0	1	0	0	1	0	15	0	0
ENSG00000238133	MAP3K20-AS1	5	0	0	0	0	0	0	0	0	0	0	4	0	2	0	0	0	0	8	0	0	0	0	0	0	0	0	0	0	0	0	17	0	0
ENSG00000238137	ARPC3P2	0	0	0	0	0	0	0	0	0	0	0	0	0	4	0	0	0	0	0	0	0	0	0	0	0	0	0	0	7	0	0	1	0	0
ENSG00000238141	BRWD1-AS1	0	0	0	0	0	0	0	0	0	0	0	0	0	0	0	0	0	0	0	0	1	0	0	0	0	0	0	0	0	0	0	0	0	0
ENSG00000238142	BX284668.5	11	0	0	0	0	0	6	0	0	0	0	0	0	5	12	0	0	0	0	2	37	7	14	0	0	0	4	0	0	0	41	8	4	0
ENSG00000238160	LINC02863	0	0	0	0	0	0	5	0	0	0	0	0	0	11	0	0	0	0	0	2	0	0	0	0	0	0	3	0	0	0	0	9	0	0
ENSG00000238164	TNFRSF14-AS1	456	203	60	113	396	31	159	175	256	617	0	69	95	505	227	0	618	783	2304	98	212	22	261	252	217	166	77	0	198	361	194	471	120	159
ENSG00000238172	RPS2P35	0	0	0	0	0	0	0	0	0	0	0	0	0	0	1	0	0	0	0	0	0	0	0	0	0	0	0	0	0	0	0	0	0	0
ENSG00000238178	AC078993.1	0	0	0	0	0	0	11	0	0	0	0	0	1	0	0	0	0	0	0	0	5	0	0	0	0	0	6	0	0	0	0	0	0	0
ENSG00000238184	CD81-AS1	0	0	0	0	8	0	0	8	2	0	0	0	0	9	0	0	0	0	0	0	3	0	5	0	0	0	0	0	0	2	24	5	0	0
ENSG00000238197	PAXBP1-AS1	0	9	0	2	25	0	18	4	19	0	0	0	0	22	29	0	0	31	71	7	39	0	2	0	0	7	6	0	2	3	0	38	1	18
ENSG00000238198	LRIG2-DT	0	0	0	0	0	0	0	0	0	0	0	0	0	4	0	0	0	0	0	0	0	0	0	0	0	0	0	0	0	0	0	0	0	0
ENSG00000238201	AC114752.2	0	0	0	0	0	0	0	0	0	0	0	0	0	0	0	0	0	0	0	0	0	0	0	0	0	0	1	0	0	0	0	0	0	0
ENSG00000238207	AC009312.1	0	0	0	0	0	0	0	0	0	0	0	0	0	0	0	0	0	0	0	0	0	0	0	0	0	0	0	0	0	0	0	5	0	0
ENSG00000238213	TARDBPP2	0	0	0	0	0	0	2	3	0	0	0	0	0	1	0	0	0	0	0	0	10	0	0	0	0	0	0	0	0	0	0	0	0	0
ENSG00000238215	AL513185.3	0	0	0	0	0	0	0	0	0	0	0	0	0	0	0	0	0	0	20	0	0	0	0	0	0	0	0	0	0	0	0	0	0	0
ENSG00000238217	LINC01877	0	0	0	0	0	0	0	0	0	0	0	0	0	0	0	0	0	0	0	0	0	0	0	0	0	0	0	0	0	0	0	0	0	0
ENSG00000238227	TMEM250	63	53	0	34	128	34	63	34	71	0	0	46	37	57	64	0	946	337	266	50	118	0	24	0	0	49	36	0	68	107	0	121	60	20
ENSG00000238228	OR7E7P	0	1	0	0	0	0	0	7	4	0	0	0	0	28	0	0	0	0	0	0	14	0	0	0	0	0	5	0	0	0	0	13	0	0
ENSG00000238231	AL512288.2	0	0	0	0	0	0	0	0	0	0	0	0	0	0	0	0	0	0	0	0	3	0	0	0	0	0	0	0	0	0	0	0	0	0
ENSG00000238241	CCR12P	0	0	0	0	0	0	4	0	0	0	0	0	0	0	0	0	0	0	25	0	0	0	0	0	0	0	0	0	0	0	0	2	0	0
ENSG00000238243	OR2W3	0	0	0	0	4	0	0	0	0	0	0	0	0	0	7	0	0	0	0	0	2	0	0	0	0	0	0	0	0	0	0	3	0	0
ENSG00000238246	AC069549.1	0	0	0	0	1	0	0	0	8	0	0	3	0	6	0	0	0	0	0	0	2	0	0	0	0	0	1	0	0	0	0	1	0	0
ENSG00000238247	AC006210.2	0	0	0	0	0	0	1	0	0	0	0	0	0	0	0	0	0	0	0	0	0	0	0	0	0	0	0	0	0	0	0	0	0	0
ENSG00000238258	AL121748.1	0	0	0	0	0	0	0	0	0	0	0	0	0	0	0	0	0	0	0	0	2	0	0	0	0	0	0	0	0	0	0	3	0	0
ENSG00000238259	PHF5GP	0	0	0	0	6	0	0	0	0	0	0	0	0	0	0	0	0	0	0	0	4	0	0	0	0	0	0	0	16	7	0	2	0	0
ENSG00000238260	AL513320.1	0	0	0	0	0	0	3	0	0	0	0	0	0	0	0	0	0	0	0	5	2	0	0	0	0	1	0	0	0	4	0	0	0	0
ENSG00000238266	LINC00707	0	0	0	0	0	0	0	0	0	0	0	0	0	0	0	0	0	0	0	0	1	0	0	0	0	0	0	0	0	0	0	2	0	0
ENSG00000238273	AC108058.1	0	0	0	0	0	0	0	0	0	0	0	0	0	0	0	0	0	0	0	0	1	0	6	0	0	0	0	0	0	0	0	0	0	0
ENSG00000238279	BX470102.1	0	0	0	0	0	0	0	0	0	0	0	0	0	0	0	0	0	0	0	0	3	0	0	0	0	2	0	0	0	0	0	0	0	0
ENSG00000238280	AC067751.1	0	0	0	0	0	0	0	0	0	0	0	0	0	0	0	0	0	0	0	0	0	0	0	0	0	0	0	0	10	0	0	0	0	0
ENSG00000238286	SLC35E1P1	0	0	0	0	0	0	0	0	0	0	0	0	0	0	0	0	0	0	0	7	5	0	0	0	0	3	0	0	0	0	37	0	0	0
ENSG00000238287	AL603839.3	0	3	0	0	1	0	1	0	0	0	0	0	0	0	0	0	0	0	0	0	2	0	0	0	0	0	0	0	0	0	0	5	0	0
ENSG00000238290	AL034417.2	0	0	0	0	0	0	0	0	0	0	0	0	0	7	0	0	0	0	0	0	0	0	10	0	0	0	0	0	0	0	0	4	0	0
ENSG00000238324	RN7SKP198	0	0	0	0	0	0	0	0	0	0	0	0	0	0	0	0	0	0	0	0	0	0	0	0	0	0	0	0	0	0	0	0	0	0
ENSG00000238741	SCARNA7	141	16	0	1	17	0	6	5	15	0	0	0	0	39	32	0	0	51	112	2	36	1	8	0	0	22	2	0	0	9	10	70	8	77
ENSG00000238755	LINC02006	0	0	0	0	0	0	0	0	0	0	0	0	0	0	0	0	0	0	0	0	0	0	0	0	0	0	0	0	0	0	0	0	0	0
ENSG00000238795	SCARNA12	94	77	0	87	141	215	141	51	54	0	0	106	41	101	167	0	0	1397	374	86	254	32	233	62	66	37	103	0	145	124	201	120	49	172
ENSG00000239002	SCARNA10	170	182	0	139	410	51	347	98	116	0	0	59	30	129	312	0	462	551	872	200	636	0	157	83	25	84	150	115	122	44	129	447	163	387
ENSG00000239122	RNU2-11P	0	0	0	0	0	11	0	0	0	0	0	0	0	0	0	0	0	0	0	0	0	0	0	0	0	0	0	0	0	0	0	0	0	0
ENSG00000239198	RPL5P22	0	0	0	0	0	0	0	1	0	0	0	0	0	0	0	0	0	2	0	0	0	0	0	0	0	0	0	0	0	0	0	1	0	0
ENSG00000239201	RPL21P106	0	0	0	0	1	0	0	0	0	0	0	0	0	0	0	0	0	0	0	0	0	0	0	0	0	0	0	0	0	0	0	0	0	0
ENSG00000239205	LINC02023	0	12	0	4	8	0	7	4	7	0	0	5	0	31	12	0	0	0	23	3	11	0	2	0	0	14	0	0	6	1	0	11	2	0
ENSG00000239213	NCK1-DT	18	11	0	8	19	0	20	0	13	0	0	6	2	29	13	0	0	25	19	2	44	0	8	0	0	9	17	0	6	10	0	36	9	37
ENSG00000239218	RPS20P22	0	0	0	0	18	0	0	0	3	0	0	0	0	0	4	0	0	26	39	0	1	0	0	0	0	0	9	0	0	0	0	5	3	0
ENSG00000239219	AC008040.1	0	0	0	1	9	0	0	0	0	0	0	0	0	7	0	0	0	0	34	1	0	0	0	0	0	0	0	0	0	1	0	5	0	0
ENSG00000239224	RN7SL546P	0	0	0	0	0	0	9	0	0	0	0	0	0	0	0	0	0	0	0	0	0	0	0	0	0	0	0	0	0	0	0	0	0	0
ENSG00000239249	RN7SL757P	0	0	0	0	0	0	0	0	0	0	0	0	0	0	0	0	0	0	0	0	0	0	0	0	0	0	0	0	0	0	0	0	3	0
ENSG00000239257	RPL23AP1	0	0	0	0	0	0	2	0	0	0	0	0	0	0	6	0	0	0	0	0	3	0	0	0	0	0	0	0	0	7	0	17	0	0
ENSG00000239263	RBM43P1	0	0	0	0	0	0	0	0	0	0	0	0	0	0	0	0	0	0	0	0	1	0	0	0	0	0	0	0	0	0	0	0	0	0
ENSG00000239264	TXNDC5	1181	852	38	443	3543	319	2006	1143	864	10	32	590	519	1767	1466	0	1277	2387	3181	931	2668	82	1016	472	925	833	610	0	712	987	1027	4373	727	1120
ENSG00000239268	AC092691.1	0	30	0	0	0	0	0	0	0	0	0	0	6	0	7	0	0	0	0	3	9	0	17	12	0	1	3	0	0	19	0	2	9	0
ENSG00000239269	RPSAP4	0	0	0	0	0	0	0	0	0	0	0	0	0	0	0	0	1	0	0	0	0	0	0	0	0	0	0	0	0	0	0	0	0	0
ENSG00000239272	RPL21P10	0	2	0	0	0	0	5	0	1	0	0	0	0	0	10	0	0	0	0	1	9	0	0	0	0	0	2	0	0	0	0	1	1	0
ENSG00000239280	AC108693.1	22	0	0	0	0	0	1	0	2	0	0	1	0	6	4	0	0	0	60	0	13	0	0	0	0	0	2	0	12	0	0	19	0	0
ENSG00000239282	CASTOR1	0	0	0	0	10	0	0	0	0	0	0	0	0	0	0	0	0	0	0	0	2	0	0	0	0	0	0	0	0	0	0	3	6	0
ENSG00000239291	AC002558.1	0	0	0	0	8	0	0	0	0	0	0	0	0	0	0	0	0	0	0	0	0	0	0	0	0	7	1	0	0	0	0	1	2	0
ENSG00000239305	RNF103	493	218	0	107	1142	267	386	297	346	263	28	46	70	895	430	964	967	1130	2026	296	1306	13	144	14	115	379	200	0	209	86	722	1396	160	558
ENSG00000239306	RBM14	255	99	0	53	410	114	201	63	138	1	0	64	18	224	207	0	0	332	1172	126	338	26	249	53	38	131	92	0	181	343	119	338	135	149
ENSG00000239322	ATP6V1B1-AS1	0	0	0	0	0	0	0	0	0	0	0	0	0	0	0	0	0	0	0	0	0	0	0	0	0	0	0	0	0	0	0	2	0	0
ENSG00000239332	LINC01119	0	0	0	0	0	0	2	0	0	0	0	0	6	0	0	0	0	0	0	0	0	0	0	0	0	0	0	0	0	0	0	5	2	0
ENSG00000239335	LLPH-DT	0	0	0	0	0	0	0	0	0	0	0	0	0	0	0	0	0	0	0	0	0	0	0	0	0	0	0	0	0	0	0	0	0	0
ENSG00000239344	AC090686.1	0	0	0	2	0	0	0	0	0	0	0	0	0	0	0	0	0	0	0	0	0	0	9	0	0	0	0	0	0	0	0	0	0	0
ENSG00000239345	HNRNPA1P26	108	26	0	23	27	58	153	15	38	47	0	31	23	4	56	0	131	49	86	109	146	0	44	0	0	0	25	0	25	48	47	12	27	72
ENSG00000239351	NPM1P29	0	0	0	0	3	0	0	0	0	0	0	0	0	0	0	0	0	15	0	0	2	0	0	0	0	0	0	0	0	0	0	8	0	0
ENSG00000239374	AC090013.1	0	0	0	0	0	0	0	0	0	0	0	0	0	0	0	0	0	0	0	0	0	0	0	0	0	0	0	0	0	1	0	0	0	0
ENSG00000239382	ALKBH6	0	11	0	4	50	53	46	17	11	0	0	24	4	26	24	0	0	39	127	54	61	31	0	0	49	6	16	0	26	23	0	56	17	23
ENSG00000239388	ASB14	0	0	0	0	0	0	0	0	0	0	0	0	0	0	0	0	0	0	0	0	0	0	0	0	0	0	0	0	0	0	0	0	0	0
ENSG00000239389	PCDHA13	0	0	0	0	0	0	2	0	0	0	0	4	0	0	1	0	0	0	0	0	14	0	7	0	0	0	0	0	0	9	0	8	1	0
ENSG00000239407	Z68871.1	55	33	0	0	32	0	40	26	36	0	0	4	18	49	30	0	191	18	169	23	76	7	23	0	32	19	33	0	29	27	25	61	18	101
ENSG00000239415	AP001469.3	0	0	0	0	18	56	17	0	2	0	0	7	8	11	0	0	0	41	33	7	31	37	0	0	0	10	10	0	11	7	0	34	7	19
ENSG00000239419	RN7SL535P	0	0	0	0	7	0	0	0	0	0	0	0	0	0	0	0	0	0	44	0	0	0	0	0	0	0	0	0	0	0	0	0	0	0
ENSG00000239435	KCNMB3P1	0	0	0	0	0	0	0	0	0	0	0	0	0	0	0	0	0	0	0	0	0	0	0	0	0	0	0	0	0	0	0	0	5	18
ENSG00000239440	LINC02008	0	0	0	0	0	0	0	0	0	0	0	0	0	0	0	0	0	0	0	0	0	0	0	0	0	4	0	0	0	0	0	2	0	0
ENSG00000239445	ST3GAL6-AS1	0	0	0	0	16	0	0	0	0	0	0	0	0	0	0	0	0	0	0	0	2	0	0	24	0	0	0	0	9	0	0	16	2	0
ENSG00000239455	AC074043.1	0	0	0	0	0	0	0	0	6	0	0	0	0	0	10	0	0	0	33	0	0	0	0	0	0	0	0	0	0	0	0	0	0	0
ENSG00000239467	AC007405.3	0	0	0	0	1	0	7	0	0	0	0	0	0	0	0	0	0	0	0	0	4	1	0	0	0	0	3	0	0	0	0	2	1	0
ENSG00000239470	AC011979.1	0	0	0	0	0	0	1	0	0	0	0	0	0	1	0	0	0	0	0	0	1	0	0	0	0	0	0	0	0	1	0	0	0	0
ENSG00000239474	KLHL41	0	12	0	0	0	0	0	0	0	0	0	1	2	8	0	0	0	20	16	0	4	0	11	0	0	5	6	0	0	0	0	6	0	0
ENSG00000239481	RPS3AP41	0	0	0	0	6	0	0	0	0	0	0	0	0	0	0	0	0	0	0	0	3	0	0	0	0	0	0	0	0	0	0	0	0	0
ENSG00000239482	AC112487.1	0	0	0	0	6	0	0	0	0	0	0	0	0	0	0	0	0	0	0	0	1	0	3	0	0	3	0	0	0	0	0	5	0	0
ENSG00000239494	RN7SL333P	0	0	0	0	0	0	12	0	0	0	0	0	0	0	0	0	0	0	0	0	0	0	0	0	0	0	0	0	0	0	0	0	0	0
ENSG00000239503	MARK2P8	0	0	0	0	0	0	0	0	0	0	0	0	0	0	0	0	0	0	0	0	0	0	0	0	0	0	0	0	0	0	0	0	0	0
ENSG00000239513	LINC01210	0	0	0	0	0	0	3	0	0	0	0	0	0	0	0	0	0	0	0	0	10	0	0	0	0	0	0	0	0	0	0	0	0	0
ENSG00000239521	CASTOR3	93	13	0	35	65	0	16	2	14	0	0	0	6	14	10	0	0	0	95	14	85	0	23	62	0	13	25	0	9	46	0	59	8	54
ENSG00000239523	MYLK-AS1	14	19	0	17	43	0	48	18	21	0	0	2	0	55	15	0	0	27	167	8	51	0	19	0	0	7	7	0	3	11	19	50	16	0
ENSG00000239552	HOXB-AS2	0	0	0	0	0	0	0	0	0	0	0	0	0	11	0	0	0	0	0	0	0	0	0	0	0	0	0	0	0	0	0	0	0	0
ENSG00000239557	AC092045.1	0	0	0	0	0	0	0	0	0	0	0	0	0	0	0	0	0	2	23	0	3	0	0	0	0	0	0	0	0	0	16	4	0	0
ENSG00000239559	RPL37P2	0	0	0	0	1	0	0	0	0	0	0	0	0	0	0	0	0	0	0	0	0	0	0	0	0	0	0	0	0	0	0	0	0	0
ENSG00000239569	KMT2E-AS1	0	0	0	0	4	0	3	0	0	0	0	4	0	7	5	0	0	0	17	2	0	0	0	0	0	0	0	0	0	0	0	3	0	0
ENSG00000239570	SETP11	0	0	0	0	0	0	0	0	0	0	0	0	0	0	1	0	0	0	0	0	0	0	0	0	0	0	0	0	0	0	0	2	0	0
ENSG00000239571	IGKV2D-30	0	0	0	0	8	0	8	9	0	0	0	0	0	0	0	0	0	0	0	23	88	0	15	0	0	4	23	0	0	37	0	16	17	73
ENSG00000239572	AC108749.1	0	0	0	0	0	0	0	0	0	0	0	0	0	0	0	0	0	0	7	0	0	0	0	0	0	0	0	0	0	0	0	0	0	0
ENSG00000239577	RN7SL388P	0	0	0	0	0	0	9	0	0	0	0	0	0	0	0	0	0	0	0	0	0	0	0	0	0	0	4	0	0	0	0	0	0	0
ENSG00000239590	OR1J4	0	0	0	0	0	0	0	0	0	0	0	0	6	0	0	0	0	0	0	0	0	0	0	0	0	0	0	0	0	0	0	0	0	0
ENSG00000239593	AL513122.2	0	0	0	0	0	0	0	0	0	0	0	0	0	0	0	0	0	0	0	0	0	0	0	0	0	0	0	0	0	0	0	0	0	0
ENSG00000239605	STPG4	0	0	0	0	4	2	0	0	5	0	0	12	1	3	8	0	0	0	30	0	2	0	0	0	0	0	0	0	5	0	0	3	0	0
ENSG00000239614	HMGN1P7	0	0	0	5	1	0	0	0	0	0	0	0	0	3	0	0	0	0	27	3	3	0	0	1	0	6	0	0	8	0	0	2	0	0
ENSG00000239617	AC073610.1	0	0	0	0	0	0	0	0	0	0	0	0	0	0	0	0	0	0	0	0	0	0	0	0	0	0	0	0	0	0	0	0	0	0
ENSG00000239622	AC005165.2	0	0	0	0	0	0	0	0	1	0	0	0	0	0	0	0	0	0	0	0	0	0	0	0	0	2	0	0	0	0	0	0	0	0
ENSG00000239626	RPSAP41	0	0	0	0	4	0	0	0	3	0	0	0	0	0	0	0	0	0	0	1	0	0	0	0	0	0	0	0	0	16	0	0	0	0
ENSG00000239627	RPL12P20	0	0	0	0	0	0	8	0	0	0	0	0	0	0	0	0	0	0	0	0	0	0	0	0	0	0	8	0	0	0	0	0	0	0
ENSG00000239636	AC004865.2	0	0	0	0	0	0	0	0	0	0	0	0	0	0	0	0	0	0	0	0	0	0	0	0	0	2	0	0	0	0	0	9	0	0
ENSG00000239642	MEIKIN	0	0	0	0	0	0	0	3	0	0	0	0	0	0	0	0	0	0	0	0	0	0	0	0	0	0	0	0	0	0	0	2	0	0
ENSG00000239650	GUSBP4	0	0	0	3	0	0	0	0	2	0	0	0	0	0	0	0	0	0	0	0	1	0	0	0	0	0	0	0	0	0	0	2	0	0
ENSG00000239653	PSMD6-AS2	82	47	0	16	99	19	42	21	67	0	0	27	4	95	102	1	0	5	491	51	112	0	29	34	27	32	22	0	21	44	64	133	45	111
ENSG00000239665	AL157392.3	186	137	0	84	312	83	219	71	127	0	46	76	37	219	220	0	639	312	803	127	397	21	116	65	137	89	92	0	98	151	107	312	98	316
ENSG00000239670	AL355864.2	0	1	0	0	0	0	0	0	0	0	0	0	0	0	0	0	0	0	0	0	0	0	0	0	0	0	0	0	0	0	0	0	0	0
ENSG00000239672	NME1	95	9	0	22	103	0	101	55	24	0	0	11	50	82	65	0	0	98	180	34	113	4	109	4	37	22	17	0	55	120	45	108	56	60
ENSG00000239677	PDZRN3-AS1	0	0	0	0	0	0	0	0	0	0	0	0	0	0	0	0	0	0	0	0	3	0	0	0	0	0	0	0	0	0	0	0	0	0
ENSG00000239697	TNFSF12	0	19	0	2	43	0	9	11	10	0	0	3	0	0	15	0	0	37	29	3	14	11	0	0	0	5	1	0	0	34	0	28	3	0
ENSG00000239704	CDRT4	12	2	0	8	4	45	5	0	3	0	0	1	0	0	13	0	0	0	0	1	42	23	0	56	0	8	7	0	0	7	19	6	5	0
ENSG00000239705	AL354710.2	0	0	0	0	0	0	0	0	0	0	0	0	0	0	0	0	0	0	0	0	0	0	0	0	0	0	0	0	0	0	0	3	0	0
ENSG00000239713	APOBEC3G	0	48	0	14	27	0	79	24	26	0	0	15	13	32	60	0	0	58	92	43	83	0	21	0	43	30	9	0	65	23	0	132	33	5
ENSG00000239722	IMP3P2	0	0	0	0	0	0	0	0	0	0	0	0	0	0	0	0	0	0	0	0	0	0	0	0	0	0	0	0	0	0	0	0	0	0
ENSG00000239726	RN7SL688P	0	0	0	0	0	0	0	0	0	0	0	0	0	0	0	0	0	0	0	0	3	0	0	0	0	0	0	0	0	0	0	1	0	0
ENSG00000239732	TLR9	0	0	0	0	0	0	0	0	0	0	0	0	0	0	0	0	0	0	0	0	3	0	0	0	0	0	0	0	0	0	0	2	0	0
ENSG00000239763	AC009120.1	0	0	0	10	37	4	11	0	0	0	0	0	14	14	37	0	0	0	148	0	45	9	45	0	0	15	2	439	11	15	40	43	6	0
ENSG00000239775	AC017116.1	0	0	0	0	0	0	8	0	0	0	0	0	0	0	0	0	0	0	0	0	0	0	0	0	0	4	0	0	0	0	0	0	0	0
ENSG00000239779	WBP1	89	32	0	30	59	61	107	55	38	0	0	22	23	73	56	0	0	14	18	27	130	0	130	2	0	30	42	0	81	9	0	97	2	23
ENSG00000239780	RPLP0P11	0	0	0	0	0	0	0	0	0	0	0	0	0	0	0	0	0	0	0	0	2	0	0	0	0	0	0	0	0	0	0	0	0	0
ENSG00000239783	AL121776.1	0	0	0	0	0	0	0	0	0	0	0	0	9	0	0	0	0	0	0	0	0	0	0	0	0	0	0	0	0	0	0	0	0	0
ENSG00000239789	MRPS17	48	52	0	0	110	75	80	23	35	0	0	19	16	79	85	0	373	0	163	17	145	10	51	0	0	34	27	0	3	78	89	113	22	74
ENSG00000239791	AC002310.2	0	1	0	0	0	0	0	0	0	0	0	0	0	4	6	0	0	0	0	0	1	0	0	0	0	0	2	0	0	5	0	1	0	0
ENSG00000239797	RPL21P39	2	0	0	0	0	1	3	0	1	0	0	0	1	1	0	0	2	1	3	0	0	0	1	0	0	0	0	0	0	1	0	1	0	0
ENSG00000239801	DENND6A-AS1	0	0	0	0	0	0	0	0	0	0	0	0	0	0	0	0	0	0	0	0	1	0	0	0	0	0	0	0	0	0	0	0	0	0
ENSG00000239804	AC092902.1	0	0	0	0	0	0	1	0	0	0	0	0	0	0	9	0	0	0	0	1	0	0	0	0	0	0	7	0	0	0	0	0	0	0
ENSG00000239819	IGKV1D-8	0	0	0	2	0	0	16	0	0	0	0	0	6	0	0	0	0	0	0	0	0	0	0	0	0	2	2	0	0	0	0	0	0	0
ENSG00000239827	SUGT1P3	0	0	0	0	11	0	0	0	1	0	0	0	1	1	5	0	0	0	0	1	0	0	0	0	0	0	2	0	0	0	0	1	0	0
ENSG00000239828	AC063944.1	0	0	0	0	0	0	0	10	0	0	0	0	0	0	0	0	0	0	0	3	6	0	0	0	0	0	2	0	0	1	0	0	0	0
ENSG00000239830	RPS4XP22	0	0	0	0	0	0	0	0	0	0	0	0	0	0	0	0	2	0	0	0	0	0	0	0	0	0	0	0	0	0	0	0	0	0
ENSG00000239840	RPL23AP72	0	0	0	0	0	0	0	0	0	0	0	0	0	0	0	0	0	0	0	0	0	0	0	0	0	0	0	0	0	0	0	2	0	0
ENSG00000239855	IGKV1-6	47	8	0	13	75	0	220	66	18	0	0	46	61	10	40	0	0	0	125	47	23	0	16	0	0	8	0	0	0	18	0	134	20	0
ENSG00000239857	GET4	0	52	0	21	92	50	90	33	37	0	0	38	7	69	63	0	0	197	590	52	117	0	133	81	0	6	34	0	39	58	0	161	35	100
ENSG00000239861	AP001486.1	0	0	0	0	0	0	4	0	0	0	0	0	0	0	0	0	0	0	0	0	0	0	0	0	0	0	0	0	0	0	0	0	0	0
ENSG00000239862	IGKV1-37	0	0	0	0	0	0	0	0	0	0	0	0	0	0	5	0	0	0	0	0	0	0	0	0	2	0	0	0	0	0	0	0	0	0
ENSG00000239880	RALBP1P1	0	0	0	0	0	0	0	0	0	0	0	0	0	0	0	0	0	0	0	0	0	0	0	0	0	0	0	0	0	0	0	1	0	0
ENSG00000239883	PARGP1	191	38	123	61	191	0	114	48	31	0	0	33	20	92	76	0	283	138	467	38	239	0	44	21	5	38	83	0	33	53	66	184	44	105
ENSG00000239884	RN7SL608P	0	0	0	0	0	0	0	0	0	0	0	1	0	0	0	0	0	0	0	0	3	0	0	0	0	0	0	0	0	0	0	1	0	0
ENSG00000239887	C1orf226	188	109	0	91	188	31	160	50	110	0	0	26	54	103	83	0	0	187	219	75	191	44	87	12	11	60	50	0	138	102	107	241	71	77
ENSG00000239893	ZNF736P9Y	0	6	3	0	12	0	7	0	0	0	0	0	0	0	5	0	0	0	46	0	0	0	0	0	0	1	4	0	0	0	0	1	0	0
ENSG00000239899	RN7SL674P	0	1	0	0	0	0	0	0	0	1	0	0	0	0	0	0	0	0	0	0	0	0	0	0	0	0	0	0	0	0	0	0	0	0
ENSG00000239900	ADSL	451	209	34	81	709	183	524	155	212	3	0	136	111	395	419	0	373	671	898	144	762	19	276	286	1	153	134	0	254	284	358	646	227	344
ENSG00000239906	AL627309.2	0	13	0	0	8	0	0	0	5	0	0	0	0	0	0	0	0	0	0	0	0	0	0	0	0	0	0	0	0	0	0	0	0	0
ENSG00000239908	RN7SL75P	0	0	0	0	0	0	0	0	0	0	0	0	0	0	0	0	0	0	0	0	0	0	0	0	0	0	6	0	0	0	0	0	0	14
ENSG00000239910	RN7SL530P	0	0	0	0	0	0	0	0	5	0	0	0	0	0	0	0	0	0	0	0	0	0	0	0	0	0	0	0	0	0	0	0	0	0
ENSG00000239911	PRKAG2-AS1	0	2	0	0	11	0	5	0	3	0	0	8	2	0	3	0	0	30	34	17	21	0	2	0	0	1	3	0	0	1	24	13	7	0
ENSG00000239917	RPS10P16	0	0	0	0	0	0	0	0	0	0	0	0	0	0	0	0	0	0	1	0	0	0	0	0	0	0	0	0	0	0	0	0	0	0
ENSG00000239920	AC104389.5	0	0	0	0	9	0	3	0	0	0	0	0	0	6	2	0	0	0	22	0	3	0	0	0	0	3	0	0	0	0	0	4	0	0
ENSG00000239921	LINC01471	0	0	0	0	0	0	0	0	1	0	0	0	0	0	0	0	0	0	0	0	0	0	0	0	0	0	0	0	0	0	0	0	0	0
ENSG00000239939	RPSAP34	0	0	0	0	0	0	0	7	0	0	0	0	0	0	0	0	0	0	0	0	0	0	0	0	0	0	0	0	0	0	0	0	0	0
ENSG00000239941	AC108718.1	0	0	0	0	3	0	0	0	0	0	0	0	0	0	0	0	0	0	0	0	0	0	0	0	0	0	0	0	0	0	0	0	0	0
ENSG00000239942	RN7SL394P	0	0	0	0	0	0	0	0	0	0	0	0	0	0	0	0	0	0	0	0	0	0	0	0	0	0	2	0	0	0	0	0	0	0
ENSG00000239945	AL627309.3	0	0	0	0	0	0	7	0	0	0	0	0	3	0	0	0	0	0	20	0	7	0	7	0	0	0	0	0	0	0	0	3	0	0
ENSG00000239948	RN7SL368P	0	0	0	0	0	0	0	0	0	0	0	0	5	0	0	0	0	0	0	0	0	0	0	0	0	0	0	0	0	0	0	0	0	0
ENSG00000239951	IGKV3-20	89	142	0	40	331	63	479	93	64	465	0	220	103	75	133	0	359	358	235	86	497	55	188	41	3	82	134	322	49	112	19	381	86	171
ENSG00000239961	LILRA4	0	11	0	9	9	0	0	0	0	0	0	0	0	0	3	0	0	0	0	5	0	0	0	0	0	7	0	0	0	0	0	3	0	0
ENSG00000239969	AC091390.4	34	14	0	26	0	0	0	0	15	0	0	0	12	16	18	0	0	46	1	0	16	0	0	53	6	0	18	0	0	87	0	31	0	19
ENSG00000239975	IGKV1D-33	0	7	0	0	38	35	47	9	7	0	0	14	4	19	27	0	0	141	0	29	42	0	11	0	0	28	23	0	0	12	0	49	21	24
ENSG00000239981	OR2A15P	0	0	0	0	0	0	0	0	0	0	0	0	0	0	0	0	0	0	0	0	1	0	0	0	0	0	0	0	0	0	0	0	0	0
ENSG00000239998	LILRA2	0	0	0	0	0	1	0	0	0	0	0	0	0	0	0	0	0	0	0	8	0	0	1	0	0	0	0	0	2	0	0	0	0	0
ENSG00000240003	RPL7P24	0	0	0	0	0	0	0	0	0	0	0	0	0	0	0	0	0	0	0	0	1	0	0	0	0	0	5	0	0	0	0	0	0	0
ENSG00000240005	STIM2-AS1	0	2	0	0	0	0	0	0	0	0	0	0	0	0	0	0	0	0	0	0	0	0	0	0	0	0	0	0	0	0	0	0	5	0
ENSG00000240021	TEX35	0	0	0	12	0	0	0	0	0	0	0	0	0	0	0	0	0	0	0	0	0	0	0	0	0	3	0	0	0	0	0	0	0	0
ENSG00000240023	AL133163.1	0	0	0	0	0	0	0	0	0	0	0	0	0	0	0	0	0	0	0	0	0	0	0	0	0	0	0	0	0	0	0	0	0	0
ENSG00000240024	LINC00888	0	2	0	0	14	0	14	0	21	0	0	0	0	18	3	0	0	0	30	6	17	0	1	0	0	6	3	0	0	2	0	24	1	0
ENSG00000240031	OR9A3P	0	0	0	0	0	0	0	0	0	0	0	0	0	0	0	0	0	0	0	0	0	0	0	0	0	0	4	0	0	0	0	0	0	0
ENSG00000240032	LNCSRLR	0	2	0	0	2	0	5	0	0	0	0	0	0	8	7	0	0	3	0	7	10	0	0	0	0	6	1	0	0	2	0	7	2	6
ENSG00000240036	AC104563.1	0	0	0	0	0	0	0	0	0	0	0	0	0	0	1	0	0	0	0	0	5	0	0	0	0	0	0	0	0	0	0	0	0	0
ENSG00000240038	AMY2B	389	83	0	23	247	94	176	109	154	0	0	29	18	159	140	644	1	330	483	102	425	6	73	34	41	49	80	0	74	45	297	207	60	145
ENSG00000240040	AC244205.1	0	0	0	0	0	0	0	0	0	0	0	0	0	0	0	0	263	0	0	0	3	0	0	0	0	0	0	0	0	0	0	0	0	0
ENSG00000240047	RPS3AP32	0	0	0	0	0	0	0	0	0	0	0	0	0	0	0	0	0	0	0	0	0	0	0	0	0	0	0	0	0	0	0	6	0	0
ENSG00000240051	RPL23AP10	0	0	0	0	0	0	0	0	0	0	0	0	0	0	0	0	0	0	0	0	0	0	0	0	0	0	0	0	0	0	0	2	0	0
ENSG00000240053	LY6G5B	0	1	0	39	61	0	34	0	20	0	0	24	27	48	42	0	0	2	174	14	75	52	23	0	0	16	8	0	0	14	0	83	25	38
ENSG00000240057	AC078785.1	0	0	0	0	3	0	7	0	0	0	0	0	0	1	13	0	0	0	0	1	8	0	0	0	0	0	0	0	16	4	0	8	0	0
ENSG00000240065	PSMB9	82	28	0	27	262	17	82	59	40	0	0	27	7	96	85	0	226	70	126	81	168	3	35	0	78	26	33	0	43	87	40	266	25	90
ENSG00000240083	RPS3AP22	0	0	0	0	4	0	1	0	5	0	0	0	0	0	0	0	0	0	0	0	9	0	0	0	0	0	0	0	0	0	0	2	1	0
ENSG00000240086	AC092969.1	0	0	0	0	0	0	0	0	0	0	0	0	0	0	3	0	0	0	0	0	0	0	0	0	0	0	0	0	0	0	0	0	0	0
ENSG00000240087	RPSAP12	0	0	0	0	1	0	0	0	1	0	0	0	0	0	0	0	0	1	0	1	0	0	0	0	0	0	2	0	0	0	0	0	0	0
ENSG00000240089	BMS1P3	0	0	0	0	0	0	0	0	5	0	0	0	0	11	0	0	0	0	12	0	0	0	15	0	0	4	0	0	0	0	30	0	0	0
ENSG00000240125	RPL23AP75	0	0	0	0	0	0	0	0	0	0	0	0	0	0	0	0	0	0	0	0	0	0	0	0	0	0	0	0	0	7	0	0	0	0
ENSG00000240137	ERICH6-AS1	0	0	0	0	3	0	0	2	8	0	0	5	0	1	0	0	0	0	0	1	8	0	0	0	0	0	0	0	0	9	0	27	9	0
ENSG00000240180	RPL12P28	0	0	0	0	4	0	0	0	0	0	0	0	7	11	0	0	0	0	0	0	0	0	0	0	0	1	0	0	0	4	0	15	2	44
ENSG00000240184	PCDHGC3	0	28	0	21	31	53	93	27	38	0	0	46	14	72	116	0	0	13	141	45	99	0	45	0	0	13	40	504	24	64	36	86	48	29
ENSG00000240204	SMKR1	0	0	0	0	0	0	0	0	1	0	0	0	0	0	0	0	0	0	0	0	0	0	3	0	0	0	0	0	0	0	0	1	0	4
ENSG00000240207	AC080013.1	19	18	0	17	87	57	38	14	33	0	0	15	4	78	32	0	0	329	119	46	151	0	35	0	0	29	28	0	48	28	47	75	17	61
ENSG00000240210	AL122013.1	0	0	0	0	0	0	0	0	0	0	0	0	0	0	0	0	1	0	0	0	0	0	0	0	0	0	0	0	0	0	0	0	0	0
ENSG00000240216	CPHL1P	0	0	0	1	0	0	2	0	0	0	0	0	0	0	8	0	0	0	0	0	1	0	0	0	0	0	0	0	0	0	0	10	2	7
ENSG00000240219	AL512306.2	0	9	0	0	0	0	3	0	0	0	0	0	0	0	0	0	0	24	0	0	0	0	9	0	0	2	0	0	9	0	0	4	0	0
ENSG00000240224	UGT1A5	0	0	0	0	10	0	8	1	5	0	0	0	0	11	19	0	0	0	0	0	0	0	0	0	0	8	0	0	0	0	0	9	0	0
ENSG00000240225	ZNF542P	0	4	0	0	35	0	22	12	0	0	0	0	3	32	17	0	0	2	35	24	28	0	25	10	0	2	3	0	8	5	0	62	14	61
ENSG00000240230	COX19	140	84	0	85	255	7	189	64	128	2	0	44	37	164	116	0	0	371	1000	122	375	31	227	111	80	116	117	0	81	226	178	245	134	111
ENSG00000240233	RN7SL587P	0	0	0	0	0	0	0	0	0	0	0	0	0	0	0	0	0	0	0	9	0	0	0	0	0	0	0	0	0	0	0	0	0	0
ENSG00000240240	BX664727.3	28	13	0	27	45	3	20	24	42	0	0	4	0	85	48	0	0	66	234	10	18	0	0	0	0	8	8	0	9	2	0	49	11	64
ENSG00000240244	GAPDHP33	0	0	0	0	0	0	0	0	0	0	0	0	0	0	0	0	0	0	0	0	1	0	0	0	31	0	0	0	0	6	0	0	0	0
ENSG00000240250	RN7SL541P	0	0	0	0	0	0	0	0	3	0	0	0	0	0	0	0	0	0	0	0	0	0	0	0	0	3	0	0	0	0	0	0	0	0
ENSG00000240253	FAR2P3	0	0	0	0	2	0	9	0	0	0	0	0	0	0	0	0	0	0	0	9	0	0	0	0	0	0	0	0	0	0	0	0	13	0
ENSG00000240265	AC099328.1	0	0	0	0	0	0	0	0	0	0	0	0	0	0	0	0	0	0	0	0	0	0	0	0	0	0	0	0	0	0	0	5	0	0
ENSG00000240280	TCAM1P	0	0	0	0	0	0	9	0	0	0	0	0	0	0	0	0	0	0	0	0	0	0	0	0	0	0	0	0	0	0	0	0	0	0
ENSG00000240288	GHRLOS	36	10	0	2	75	0	22	21	32	0	0	22	5	89	34	0	0	50	114	58	62	0	62	0	4	15	11	0	2	24	73	81	14	17
ENSG00000240291	AL450384.2	0	12	0	0	11	0	10	2	14	0	56	0	0	7	23	0	0	36	26	23	25	1	18	0	0	6	6	0	20	5	0	15	6	0
ENSG00000240298	RPL36AP40	0	0	0	0	0	0	0	0	7	0	0	0	0	0	0	0	0	0	0	0	0	0	0	0	0	0	0	0	0	0	0	0	0	0
ENSG00000240303	ACAD11	0	22	0	37	150	0	88	15	53	0	0	21	16	117	5	0	0	141	211	11	79	0	78	0	0	40	4	0	71	9	23	160	23	119
ENSG00000240327	RN7SL93P	0	0	0	0	0	0	9	0	0	0	0	0	0	0	0	0	0	0	0	0	0	0	0	0	0	0	7	0	0	0	0	0	0	0
ENSG00000240328	AC091805.1	0	0	0	0	0	0	0	0	0	0	0	0	0	0	0	0	0	0	0	0	0	0	7	0	0	0	0	0	0	0	0	0	0	0
ENSG00000240342	RPS2P5	300	78	0	19	249	76	137	62	118	0	0	31	53	175	148	0	885	977	0	114	195	13	136	0	149	0	44	0	21	125	151	287	97	282
ENSG00000240344	PPIL3	64	6	0	6	36	53	58	29	37	0	0	6	0	63	31	0	0	79	156	15	60	3	36	0	0	35	8	0	44	9	89	59	11	28
ENSG00000240350	SOCAR	0	0	0	0	0	0	0	0	0	0	0	0	0	0	0	0	0	0	0	0	0	0	0	0	0	0	0	0	0	0	0	0	0	0
ENSG00000240356	RPL23AP7	63	15	0	1	61	0	42	21	10	0	0	3	23	62	13	0	0	0	97	53	129	5	52	0	4	10	32	0	1	67	47	55	18	55
ENSG00000240366	RPL36AP45	0	0	0	0	0	0	0	0	0	0	0	0	0	0	0	0	0	0	0	0	0	0	0	0	0	0	0	0	0	2	0	0	0	0
ENSG00000240370	RPL13P5	0	6	0	0	7	0	6	0	4	0	0	1	0	0	3	0	0	29	142	2	17	1	13	0	0	6	1	0	0	0	0	13	0	0
ENSG00000240375	VPS26AP1	0	0	0	0	7	0	0	0	0	0	0	0	0	10	0	0	0	40	52	2	5	0	0	0	0	0	0	0	0	0	0	2	0	0
ENSG00000240376	AC010343.1	0	2	0	0	0	1	0	0	1	0	0	0	0	0	0	0	0	0	0	0	0	0	0	0	0	0	0	0	0	1	0	0	0	0
ENSG00000240382	IGKV1-17	0	20	0	1	83	0	68	34	25	0	0	14	15	103	43	0	0	119	86	0	52	0	24	0	43	8	11	0	0	8	62	93	1	0
ENSG00000240392	RPL9P3	0	0	0	0	0	0	0	0	0	0	0	0	0	0	0	0	0	0	0	0	3	0	0	0	0	0	0	0	0	0	0	0	0	0
ENSG00000240399	AC004801.2	0	10	0	3	0	0	10	8	3	0	0	1	2	9	6	0	0	0	0	10	19	0	30	0	0	0	9	0	0	0	29	14	2	0
ENSG00000240401	AC012358.3	0	0	0	0	13	0	4	8	0	0	0	0	0	20	1	0	0	0	55	0	11	0	21	0	0	5	0	0	0	2	17	10	0	0
ENSG00000240403	KIR3DL2	0	0	0	0	0	0	0	0	0	0	0	0	0	1	0	0	0	0	0	0	0	0	0	0	0	0	0	0	0	0	0	0	0	0
ENSG00000240405	SAMMSON	0	0	0	0	0	0	0	0	0	0	0	0	0	0	0	0	0	0	0	0	2	0	0	0	0	0	0	0	0	0	0	0	0	0
ENSG00000240409	MTATP8P1	0	0	0	0	0	0	0	0	0	0	0	0	0	3	0	0	0	0	0	0	0	0	0	0	0	0	0	0	0	0	0	0	0	0
ENSG00000240411	RPL5P16	0	0	0	0	0	0	0	0	0	0	0	0	0	0	0	0	0	0	0	0	0	0	0	0	0	0	0	0	0	0	0	1	0	0
ENSG00000240418	AC020917.1	0	0	0	0	0	0	1	0	0	0	0	0	0	0	0	0	0	0	0	0	0	0	0	0	0	0	0	0	0	0	0	0	0	0
ENSG00000240429	LRRFIP1P1	215	48	0	51	120	10	120	54	71	0	23	19	30	115	93	0	119	57	296	102	155	1	41	14	0	38	61	0	34	62	107	196	60	66
ENSG00000240435	RPS12P27	0	0	0	0	0	0	0	0	2	0	0	0	0	0	0	0	0	41	0	0	0	0	0	0	0	0	0	0	0	17	0	0	0	0
ENSG00000240441	AC007622.1	0	0	0	0	0	0	0	0	0	0	0	0	0	0	0	0	0	0	13	0	3	0	0	0	0	0	0	0	0	0	0	0	0	0
ENSG00000240445	FOXO3B	176	5	0	0	89	0	90	0	6	0	0	30	15	20	29	0	382	3	201	16	94	0	20	1	0	10	19	0	4	1	66	53	15	38
ENSG00000240463	RPS19P3	43	0	0	0	13	0	5	0	4	0	0	0	8	11	6	0	0	0	21	0	14	0	0	0	0	0	0	0	0	5	0	8	0	0
ENSG00000240470	RN7SL346P	0	0	0	0	0	0	0	0	0	0	0	0	0	0	0	0	0	0	0	0	6	0	0	0	0	0	0	0	0	0	0	0	0	0
ENSG00000240471	PHBP8	0	0	0	0	0	0	0	0	0	0	0	0	2	0	8	0	0	61	0	0	8	0	0	0	0	0	0	0	0	0	0	4	0	0
ENSG00000240474	RN7SL116P	0	0	0	0	0	0	0	0	0	0	0	0	0	0	0	0	0	0	0	0	0	0	16	0	0	0	0	0	0	0	0	0	0	0
ENSG00000240477	AC022494.1	0	0	0	0	0	0	0	0	0	0	0	0	0	0	0	0	0	0	0	0	0	0	0	0	0	0	0	0	0	0	0	1	0	0
ENSG00000240489	SETP14	0	0	0	0	0	0	0	0	0	0	0	0	0	4	0	0	0	0	0	0	0	0	0	0	0	0	0	0	0	0	0	1	0	1
ENSG00000240497	AC092919.1	0	0	0	0	0	0	2	0	0	0	0	1	0	0	0	0	0	0	0	0	0	0	0	0	0	0	0	0	0	0	0	0	0	0
ENSG00000240498	CDKN2B-AS1	0	66	0	24	166	0	49	55	100	0	0	20	2	190	231	0	0	101	334	28	85	0	56	10	0	26	21	0	136	90	0	168	77	46
ENSG00000240505	TNFRSF13B	0	22	0	30	37	0	13	31	11	0	0	15	10	36	13	0	0	16	112	25	13	0	49	0	0	49	1	0	36	33	0	67	31	13
ENSG00000240520	UOX	0	0	0	0	0	0	0	0	4	0	0	0	0	0	0	0	0	0	18	0	1	0	0	0	0	0	0	0	0	0	0	1	0	0
ENSG00000240531	RPL21P123	0	14	0	0	16	0	17	0	8	0	0	3	0	4	16	0	0	0	0	0	16	0	4	0	0	6	0	0	12	6	0	26	0	0
ENSG00000240540	RPL3P9	0	0	0	0	0	0	0	0	0	0	0	0	0	0	0	0	0	0	0	0	0	0	0	0	0	0	0	0	0	0	0	1	0	0
ENSG00000240541	TM4SF1-AS1	0	0	0	0	0	0	0	0	0	0	0	0	0	0	0	0	0	0	0	0	0	0	0	0	0	0	0	0	0	0	0	0	0	0
ENSG00000240553	AL031428.1	0	0	0	0	0	0	0	0	0	0	0	0	0	0	1	0	0	0	0	0	0	0	0	0	0	0	0	0	0	0	0	0	0	0
ENSG00000240563	L1TD1	2377	114	549	2	990	695	616	173	182	0	0	152	96	876	296	0	2131	263	1569	482	6321	30	81	0	58	120	1288	0	51	45	3417	1234	93	1010
ENSG00000240566	AC010153.1	0	0	0	0	1	0	0	0	0	0	0	0	0	0	0	0	0	0	0	0	0	0	0	0	0	0	0	0	0	0	0	0	0	0
ENSG00000240583	AQP1	5	48	0	40	133	5	151	18	23	0	0	68	39	112	89	0	0	119	160	78	187	0	348	214	17	39	69	0	40	211	63	143	113	122
ENSG00000240589	RN7SL258P	0	0	0	0	0	0	0	4	0	0	0	0	0	0	0	0	0	0	0	0	0	0	0	0	0	0	0	0	0	0	0	2	0	0
ENSG00000240591	AL096701.3	0	0	0	0	8	0	0	0	0	0	0	0	0	0	3	0	0	0	17	0	11	0	0	0	0	0	0	0	10	4	0	7	0	0
ENSG00000240602	AADACP1	7	2	0	1	53	15	0	51	1	0	0	1	0	30	2	0	0	0	129	3	47	0	0	0	3	13	6	0	14	0	30	81	4	37
ENSG00000240616	RPS6P25	0	0	103	0	6	0	9	7	7	0	0	0	0	1	10	0	0	5	15	0	1	0	19	0	0	0	1	0	0	0	0	14	7	0
ENSG00000240634	AC145285.1	0	0	0	0	1	0	3	4	5	0	0	0	0	0	12	0	0	0	5	0	0	0	0	5	0	0	0	0	0	0	0	4	0	0
ENSG00000240654	C1QTNF9	0	0	0	8	0	0	0	0	1	0	0	0	0	2	0	0	0	0	0	0	0	0	0	0	0	0	0	0	0	10	0	0	0	0
ENSG00000240661	AC063952.1	0	0	0	0	0	0	0	16	5	0	0	0	0	20	0	0	0	0	0	0	2	0	0	0	0	0	0	0	0	0	0	0	0	0
ENSG00000240668	KRT8P36	0	6	0	0	5	0	0	0	0	0	0	0	0	0	0	0	0	0	38	0	10	0	0	0	0	0	0	0	0	0	0	2	0	0
ENSG00000240671	IGKV1-8	0	12	0	0	7	0	36	0	0	0	0	6	6	0	0	0	0	0	0	7	4	0	9	0	0	5	0	0	0	46	0	10	4	1
ENSG00000240677	MYL6P4	0	0	0	0	0	0	3	0	0	0	0	0	0	0	0	0	0	0	0	0	0	0	8	0	0	0	0	0	0	2	0	3	0	0
ENSG00000240682	ISY1	244	89	0	21	179	79	165	99	77	0	0	39	66	144	156	892	16	189	455	130	361	8	105	43	164	95	121	0	266	115	87	226	97	318
ENSG00000240694	PNMA2	0	10	0	0	11	0	27	0	12	0	0	0	0	10	17	0	404	61	94	14	3	0	0	0	0	8	10	0	0	0	0	17	1	0
ENSG00000240695	AC117382.1	84	32	5	17	82	1	50	26	33	0	0	10	1	105	36	0	0	90	367	31	96	0	41	4	14	29	32	0	12	30	24	103	57	21
ENSG00000240710	AL512306.3	0	0	0	0	0	0	0	0	0	0	0	0	0	0	0	0	0	0	0	0	0	0	0	0	0	0	0	0	0	0	0	0	3	0
ENSG00000240720	LRRD1	0	0	0	0	1	0	0	0	0	0	0	0	0	0	0	0	0	0	0	0	0	0	0	0	0	0	1	0	0	0	0	0	0	0
ENSG00000240729	AC146507.2	0	0	0	0	14	0	0	0	0	0	0	6	0	4	0	0	0	59	0	0	11	0	0	0	0	5	4	0	0	0	0	15	5	0
ENSG00000240747	KRBOX1	0	0	0	0	6	0	11	6	2	0	0	0	1	0	4	0	0	0	0	0	2	0	1	0	0	5	0	0	0	0	0	0	0	0
ENSG00000240755	ERLEC1P1	0	0	0	0	0	0	0	0	0	0	0	0	0	0	0	0	0	21	0	0	1	0	0	0	0	0	0	0	0	0	0	0	0	0
ENSG00000240758	AC010655.2	0	0	0	0	0	0	0	0	0	0	0	0	0	0	0	0	0	0	0	0	12	0	0	0	0	0	0	0	0	0	0	0	0	0
ENSG00000240759	RPS27P21	0	0	0	0	0	0	0	0	0	0	0	0	0	0	0	0	0	0	0	0	0	0	0	0	0	0	0	0	0	0	0	0	0	0
ENSG00000240764	PCDHGC5	0	0	0	0	9	0	0	8	0	0	0	2	0	0	0	0	0	0	43	0	7	0	0	10	0	0	0	0	0	19	0	6	15	24
ENSG00000240767	RN7SL288P	0	0	0	0	0	0	0	0	4	0	0	0	0	0	0	0	0	0	0	0	0	0	0	0	0	0	0	0	0	0	0	0	0	0
ENSG00000240770	C21orf91-OT1	0	0	0	0	0	0	0	0	6	0	0	0	0	0	0	0	0	0	0	0	0	0	0	0	0	0	0	0	0	0	0	0	0	0
ENSG00000240771	ARHGEF25	0	20	0	26	52	0	39	25	15	0	0	13	13	25	38	0	0	17	245	31	47	0	44	0	0	28	14	0	0	48	29	88	58	0
ENSG00000240775	AC021205.1	0	0	0	0	0	0	0	0	0	0	0	0	0	15	0	0	0	0	0	0	1	0	0	0	0	0	0	0	0	0	0	0	0	0
ENSG00000240785	RPL36AP21	0	0	0	0	0	0	1	0	0	0	0	0	1	0	0	0	0	1	0	0	1	0	0	1	0	0	0	0	0	0	0	0	0	0
ENSG00000240790	AC073934.1	0	0	0	0	0	0	0	0	0	0	0	0	0	0	0	0	0	0	0	0	0	0	0	0	0	0	0	0	0	0	0	0	0	0
ENSG00000240793	UBA52P8	0	0	0	0	10	0	0	0	0	0	0	0	0	0	0	0	0	0	0	0	0	0	0	0	0	0	0	0	0	0	0	3	0	0
ENSG00000240808	AC126389.1	0	0	0	8	3	0	5	4	0	0	0	5	0	0	1	0	0	0	29	0	4	0	0	0	0	2	6	0	0	0	0	13	8	0
ENSG00000240809	AC026877.1	0	0	0	0	0	0	0	0	0	0	0	0	0	0	0	0	0	0	0	0	0	0	0	0	0	0	1	0	0	0	0	0	0	0
ENSG00000240821	RPL9P25	0	0	0	0	0	0	0	0	0	0	0	0	0	0	0	0	0	0	0	0	0	0	0	0	0	0	0	0	0	0	0	0	0	0
ENSG00000240823	RN7SL23P	0	0	0	0	0	0	0	0	0	0	0	0	0	0	0	0	0	0	0	0	0	0	0	0	0	0	0	0	0	10	0	0	0	0
ENSG00000240849	TMEM189	105	121	0	80	412	80	171	118	119	0	0	73	33	319	171	0	220	226	752	175	211	80	154	27	78	114	79	0	180	195	127	414	149	55
ENSG00000240853	RN7SL328P	0	0	0	0	0	0	0	8	0	0	0	0	0	7	15	0	0	0	0	0	6	0	0	0	0	2	0	0	0	15	0	7	0	0
ENSG00000240854	PSMC2P1	0	0	0	0	0	0	1	0	0	0	0	0	0	0	0	0	0	0	1	0	0	0	0	0	0	0	0	0	0	0	0	0	0	0
ENSG00000240857	RDH14	64	36	0	21	101	7	100	37	20	0	0	11	15	91	62	0	357	75	206	32	168	0	63	0	0	10	47	0	30	35	188	155	24	70
ENSG00000240859	AC093627.4	0	1	0	0	0	0	0	0	5	0	0	0	0	0	0	0	0	0	31	0	5	0	0	0	0	13	0	0	11	0	0	11	0	0
ENSG00000240864	IGKV1-16	68	122	0	17	57	67	59	122	21	0	0	9	0	42	154	0	0	61	34	44	600	24	119	25	57	24	145	0	0	177	98	125	57	137
ENSG00000240869	RN7SL128P	1	0	0	0	0	0	0	0	0	0	0	0	0	1	0	0	0	1	0	0	0	0	0	1	0	0	0	0	0	0	0	0	0	0
ENSG00000240870	RPL19P14	0	0	0	0	0	0	0	0	0	0	0	0	0	0	0	0	0	0	0	0	0	0	0	0	0	0	0	0	0	0	0	2	0	0
ENSG00000240875	LINC00886	0	0	0	6	38	0	18	8	0	0	0	2	9	3	0	0	0	0	0	7	18	0	0	0	0	0	22	0	3	15	35	57	3	71
ENSG00000240888	AC131210.1	0	0	0	0	0	0	0	0	0	0	0	0	0	0	0	0	0	0	0	2	0	0	0	0	0	0	0	0	0	0	0	0	0	0
ENSG00000240889	NDUFB2-AS1	0	0	0	0	0	0	18	4	0	0	0	0	0	7	5	0	0	0	69	4	9	0	2	0	0	8	0	0	0	0	0	9	4	0
ENSG00000240890	AC020633.1	0	0	0	2	0	0	1	0	0	0	0	0	0	0	0	0	0	0	0	0	1	0	0	0	0	0	0	0	0	0	0	0	0	0
ENSG00000240891	PLCXD2	51	21	0	5	52	0	29	24	12	0	0	4	0	39	19	0	1	25	115	57	92	0	1	0	0	32	13	0	11	18	7	102	26	72
ENSG00000240898	AC132942.1	1	0	0	0	0	0	0	0	0	0	0	2	0	0	0	0	0	0	0	0	3	0	0	0	0	4	0	0	0	1	0	0	3	0
ENSG00000240922	LSAMP-AS1	0	8	0	0	3	0	0	0	0	0	0	0	0	0	0	0	0	0	0	0	1	0	21	0	0	0	4	0	0	0	0	0	0	0
ENSG00000240935	PLGLA	0	0	0	0	1	0	0	1	0	0	0	0	0	1	0	0	0	0	0	0	5	0	0	0	0	0	0	0	0	0	0	3	0	0
ENSG00000240954	RPL4P1	0	0	0	0	6	0	0	0	0	0	0	0	0	0	0	0	0	0	0	0	1	0	0	0	0	0	3	0	0	0	0	0	0	0
ENSG00000240963	AL645465.1	0	0	0	0	0	0	0	0	0	0	0	0	0	0	0	0	0	0	0	0	0	0	0	0	0	0	0	0	0	4	0	0	0	0
ENSG00000240964	RN7SL751P	0	0	0	12	27	0	0	8	0	0	0	0	0	0	0	0	0	0	0	6	1	0	0	0	0	0	14	0	10	13	0	0	5	0
ENSG00000240970	RPL23AP64	0	0	0	0	0	0	0	0	0	0	0	0	0	0	0	0	1	0	0	0	0	0	0	0	0	0	0	0	0	0	0	0	0	0
ENSG00000240972	MIF	285	47	0	97	228	76	258	80	44	525	0	140	66	93	171	0	799	209	442	69	314	89	261	85	27	69	99	0	66	242	207	254	65	181
ENSG00000240990	HOXA11-AS	35	87	0	34	2	0	188	1	37	0	0	81	25	8	130	1043	188	0	194	85	92	0	192	130	0	0	21	0	69	126	0	17	58	15
ENSG00000240996	AL157400.4	0	0	0	0	1	0	0	0	0	0	0	0	0	0	1	0	0	0	0	0	1	0	0	0	0	0	0	0	0	0	0	0	0	0
ENSG00000241003	AC108860.1	0	13	0	5	13	25	1	5	23	0	0	7	4	11	32	0	239	31	107	14	67	0	14	0	0	0	13	0	25	12	25	12	22	31
ENSG00000241014	AC114490.1	16	0	0	0	13	0	0	0	0	0	0	0	2	10	17	0	0	0	0	0	27	0	5	0	10	0	7	0	14	0	0	17	0	0
ENSG00000241015	TPM3P9	57	113	37	60	216	214	209	75	139	0	51	63	71	178	226	0	0	95	752	108	416	24	115	1	0	75	90	0	125	146	202	301	107	228
ENSG00000241020	AP000873.1	0	4	0	0	9	0	2	0	0	0	0	0	2	7	0	0	0	0	0	6	0	0	0	62	0	1	0	0	0	0	0	0	0	0
ENSG00000241030	RPL29P24	0	0	0	0	0	0	0	0	0	0	0	0	0	0	0	0	0	0	0	0	0	0	0	0	0	0	0	0	0	8	0	0	0	0
ENSG00000241045	RPL7P43	0	0	0	0	0	0	0	0	0	0	0	0	0	0	0	0	0	0	0	0	0	0	0	0	0	0	0	0	0	0	0	0	0	0
ENSG00000241057	AC004951.3	0	0	0	0	0	0	9	0	9	0	0	0	0	0	0	0	0	0	26	0	0	9	0	0	0	0	19	0	0	0	0	0	0	22
ENSG00000241058	NSUN6	97	34	0	27	156	59	108	30	47	0	0	13	17	68	100	0	0	177	426	70	195	0	56	17	0	52	46	0	54	12	90	151	30	110
ENSG00000241061	RPL5P1	0	0	0	0	0	0	1	0	0	0	0	0	0	0	0	0	0	0	1	0	0	0	0	0	0	0	0	0	0	0	0	0	0	0
ENSG00000241088	RPL17P44	0	0	0	0	0	0	0	0	0	0	0	0	0	0	1	0	0	0	40	0	0	0	0	0	0	0	0	0	0	0	0	0	0	0
ENSG00000241095	CYP51A1P1	0	0	0	0	0	0	0	0	0	0	0	0	0	0	0	0	1	0	0	0	0	0	0	0	0	0	0	0	0	0	0	0	0	0
ENSG00000241106	HLA-DOB	0	8	0	30	65	0	7	14	2	0	0	5	12	16	8	0	0	0	32	0	5	0	0	0	0	0	7	0	0	8	0	32	0	0
ENSG00000241112	RPL29P14	0	0	0	0	0	0	0	0	0	0	0	0	8	0	0	0	0	0	38	5	4	0	0	0	0	0	0	0	0	0	0	5	0	30
ENSG00000241119	UGT1A9	32	12	0	0	94	0	18	20	50	0	0	0	8	65	19	0	0	136	148	15	60	0	35	41	0	41	4	0	26	0	54	123	7	64
ENSG00000241120	HMGN1P8	87	5	0	0	11	0	14	1	9	0	0	8	0	13	14	0	0	33	64	0	21	0	2	0	0	5	1	0	10	12	19	10	4	34
ENSG00000241127	YAE1	22	12	0	19	88	34	34	20	16	0	0	0	5	47	10	0	0	48	91	25	49	0	0	0	0	16	14	0	0	9	22	48	18	52
ENSG00000241128	OR14A2	0	0	0	0	0	0	0	0	0	0	0	0	0	0	0	0	0	0	0	0	0	0	0	0	0	0	0	0	0	0	0	0	0	0
ENSG00000241129	RPL22P19	0	0	0	0	0	0	0	0	0	0	0	0	0	4	0	0	0	0	0	0	0	0	0	0	0	0	0	0	0	0	0	0	0	0
ENSG00000241135	LINC00881	0	0	0	8	0	0	0	0	0	0	0	0	2	0	0	0	0	0	34	7	5	0	0	0	0	0	0	0	0	3	0	1	1	0
ENSG00000241144	RN7SL728P	0	0	0	0	0	0	10	0	0	0	0	0	0	0	0	0	0	0	0	0	0	0	0	0	0	0	0	0	0	0	0	0	0	0
ENSG00000241155	ARHGAP31-AS1	0	0	0	0	0	0	0	0	0	0	0	0	0	15	0	0	0	0	0	4	8	0	0	0	0	5	0	0	0	0	13	4	0	0
ENSG00000241157	AC104763.1	0	0	0	3	0	0	0	0	0	0	0	0	0	0	0	0	0	0	0	0	3	0	0	0	0	0	2	0	0	0	33	0	0	0
ENSG00000241158	ADAMTS9-AS1	0	0	0	0	0	0	1	0	0	0	0	0	0	0	0	0	0	0	0	0	1	0	1	0	0	0	0	0	0	0	0	0	0	0
ENSG00000241163	LINC00877	42	8	0	0	3	0	3	0	1	0	0	0	0	29	0	0	0	0	0	8	24	0	0	0	1	3	0	0	0	20	0	12	2	0
ENSG00000241170	AP001992.1	0	7	0	0	2	0	3	0	4	0	0	0	0	4	2	0	0	0	0	4	14	0	10	0	0	0	0	0	16	0	0	11	2	0
ENSG00000241185	AC005410.1	0	0	0	0	0	0	0	0	3	0	0	0	0	0	0	0	0	0	0	0	0	0	0	0	0	0	0	0	0	0	0	1	0	0
ENSG00000241186	TDGF1	140	7	0	8	16	85	83	32	10	0	0	17	10	18	29	0	36	0	15	40	129	30	3	0	1	8	43	0	12	16	82	18	10	52
ENSG00000241187	AC008379.1	0	9	0	0	27	0	4	0	2	0	0	1	0	0	9	0	0	0	0	2	5	0	0	0	0	3	0	0	0	0	0	19	0	0
ENSG00000241213	LINC02024	0	0	0	0	0	0	0	0	0	0	0	0	0	0	2	0	0	0	0	0	0	0	0	0	0	0	0	0	0	0	0	0	0	0
ENSG00000241217	RN7SL809P	0	0	0	0	0	0	0	0	0	0	0	0	0	0	0	0	0	0	0	0	0	0	0	0	0	0	0	0	0	0	0	0	1	0
ENSG00000241218	CSP2	0	0	0	0	0	0	0	0	0	0	0	0	0	0	3	0	0	0	0	0	0	0	0	0	0	0	0	0	0	0	0	0	0	0
ENSG00000241220	AC078788.1	0	0	0	0	0	0	0	0	0	0	0	0	0	0	2	0	0	0	0	0	0	0	0	0	0	0	0	0	0	0	0	0	0	0
ENSG00000241224	C3orf85	5	4	0	5	25	16	5	22	14	0	0	0	0	73	18	0	33	4	30	11	48	0	18	3	0	11	4	0	21	0	42	79	4	39
ENSG00000241229	RN7SL443P	0	0	0	0	0	0	0	0	0	0	0	0	0	0	0	0	0	0	0	0	0	0	0	0	0	0	0	0	0	0	0	0	2	0
ENSG00000241230	RN7SL801P	0	0	0	5	0	0	4	0	0	0	0	2	0	0	0	0	0	0	0	0	0	0	0	0	0	0	0	0	0	0	0	3	0	0
ENSG00000241244	IGKV1D-16	0	29	0	7	17	79	26	9	2	0	0	9	0	0	16	0	0	0	0	14	5	12	1	0	0	0	4	0	0	8	0	30	0	33
ENSG00000241255	AL136126.1	0	0	0	0	0	0	0	0	0	0	0	0	0	0	0	0	0	0	0	0	0	0	0	0	0	0	0	0	0	0	0	0	0	0
ENSG00000241258	CRCP	110	159	0	109	453	108	393	133	158	0	0	106	81	423	248	0	152	384	736	190	826	18	272	174	52	133	152	0	175	251	312	463	154	173
ENSG00000241261	RPL17P19	0	1	0	0	14	0	1	4	5	0	0	0	0	0	8	0	0	15	0	2	6	0	6	0	0	6	0	0	6	0	0	19	14	0
ENSG00000241269	AC093620.1	0	0	0	0	0	0	1	0	0	0	0	0	2	0	0	0	0	0	0	0	5	0	0	0	0	0	0	0	0	0	0	0	0	0
ENSG00000241278	ENPP7P4	0	0	0	0	0	0	0	0	3	0	0	0	0	0	4	0	0	0	0	0	9	0	5	0	0	0	4	0	0	3	0	3	4	0
ENSG00000241280	AC106712.1	0	0	0	0	0	0	0	0	0	0	0	0	3	0	0	0	0	0	0	0	2	0	0	0	0	0	0	0	0	0	0	0	0	0
ENSG00000241282	RPL34P33	0	0	0	0	1	0	0	0	0	0	0	0	0	0	0	0	0	0	0	0	0	0	0	0	0	0	0	0	0	0	0	0	0	0
ENSG00000241288	LINC02614	130	17	0	12	148	161	72	52	43	0	0	23	12	122	82	0	10	166	184	118	304	1	78	0	20	22	90	0	65	64	336	119	32	214
ENSG00000241294	IGKV2-24	96	2	0	6	29	0	59	3	0	0	0	7	21	0	16	0	0	0	43	10	201	5	30	84	28	13	48	0	29	4	0	20	4	13
ENSG00000241313	WWTR1-AS1	0	0	0	0	0	0	0	0	0	0	0	0	0	0	0	0	0	0	0	0	0	0	18	0	0	0	0	0	0	0	0	3	0	0
ENSG00000241316	SUCLG2-AS1	40	18	0	11	53	0	41	23	28	0	0	3	3	100	17	0	0	60	119	25	66	0	18	0	0	11	21	0	43	1	50	52	6	172
ENSG00000241318	WDR82P2	0	0	0	0	0	0	0	0	0	0	0	0	0	0	0	0	0	0	0	0	0	0	0	0	0	0	0	0	0	6	0	0	0	0
ENSG00000241319	SETP6	0	1	0	0	6	0	0	0	1	0	0	0	0	3	3	0	0	1	0	0	5	0	0	0	0	2	1	0	0	0	0	3	0	24
ENSG00000241322	CDRT1	27	7	0	0	54	0	13	4	33	0	0	2	1	119	10	0	0	29	541	5	33	0	7	0	0	43	11	0	2	0	0	50	2	0
ENSG00000241326	AL603962.1	0	0	0	0	0	0	6	0	0	0	0	3	0	5	0	0	0	0	0	0	0	0	0	0	0	0	0	0	0	0	0	0	0	0
ENSG00000241343	RPL36A	1755	250	0	134	653	0	524	199	231	514	0	122	80	602	511	0	92	244	778	243	1122	1	495	30	16	175	395	0	214	399	472	748	259	423
ENSG00000241346	SNRPCP11	0	0	0	0	0	0	0	0	0	0	0	0	0	0	0	0	0	0	0	0	0	0	0	0	0	0	3	0	0	0	0	2	0	0
ENSG00000241351	IGKV3-11	0	70	0	69	292	16	330	177	36	0	0	83	131	159	112	0	0	67	184	104	237	105	242	0	228	75	64	0	146	267	44	388	123	113
ENSG00000241352	AC007688.2	0	0	0	0	7	0	4	0	1	0	0	0	0	0	0	0	0	0	1	0	1	0	0	0	0	0	0	0	0	0	0	0	0	0
ENSG00000241353	PPP1R2P4	0	0	0	0	0	0	0	0	0	0	0	0	0	0	0	0	0	0	0	0	0	0	0	0	0	0	0	0	0	0	0	3	0	0
ENSG00000241356	OR5G3	0	0	0	0	0	0	0	0	0	0	0	9	0	0	2	0	0	0	0	0	8	0	0	0	0	0	0	0	0	0	0	0	5	0
ENSG00000241360	PDXP	0	0	0	0	13	0	0	0	0	0	0	0	0	0	27	0	0	83	108	13	26	0	36	59	0	0	0	0	0	0	0	11	14	0
ENSG00000241361	SLC25A24P1	17	0	0	0	0	0	0	0	0	0	0	0	0	0	0	0	0	0	0	4	0	0	0	0	0	0	0	0	0	0	0	2	0	0
ENSG00000241362	RPL36AP43	0	3	0	0	11	0	9	0	4	0	0	5	0	22	5	0	0	0	0	0	22	0	0	0	0	12	0	0	6	0	0	13	0	0
ENSG00000241370	RPP21	0	25	0	10	38	71	19	6	1	0	0	12	5	35	17	0	0	0	50	10	44	0	27	0	0	6	7	0	22	0	55	24	13	0
ENSG00000241388	HNF1A-AS1	77	78	0	38	183	77	162	37	92	0	0	29	33	135	121	619	0	251	331	72	288	39	187	10	16	32	51	0	77	68	39	176	55	275
ENSG00000241399	CD302	65	27	0	11	152	0	56	63	49	0	0	9	2	101	69	0	0	53	234	53	143	0	18	26	1	77	24	0	60	19	45	188	42	250
ENSG00000241400	AC022215.1	0	0	0	0	0	0	1	0	7	0	0	0	0	0	0	0	0	0	0	0	0	0	12	0	0	0	0	0	0	0	0	0	0	0
ENSG00000241404	EGFL8	83	46	0	15	57	18	56	45	33	0	0	5	16	128	51	0	0	0	334	59	106	0	90	0	0	12	25	0	27	17	0	54	44	111
ENSG00000241409	AC064852.1	0	0	0	0	0	0	0	0	0	0	0	0	0	11	0	0	0	0	0	0	0	0	0	0	0	0	0	0	0	0	0	0	0	0
ENSG00000241413	RN7SL441P	0	0	0	5	0	0	0	0	0	0	0	0	0	0	0	0	0	25	0	0	4	0	0	0	0	0	0	0	0	0	0	0	0	0
ENSG00000241431	RPL37P6	0	0	0	0	1	0	0	0	0	0	0	5	0	0	0	0	0	0	0	0	1	0	0	0	0	0	0	0	0	0	0	0	0	0
ENSG00000241438	TDGF1P6	0	0	0	0	0	0	0	0	0	0	0	0	0	0	0	0	0	0	0	0	0	0	0	0	0	0	0	0	0	0	0	0	0	0
ENSG00000241449	AC092666.1	0	0	0	0	0	0	0	0	0	0	0	0	0	0	0	0	0	0	0	0	0	0	0	0	0	0	0	0	0	0	0	0	0	0
ENSG00000241468	ATP5MF	488	109	0	159	374	144	280	115	199	0	0	194	172	384	212	0	338	763	450	167	335	55	525	96	5	85	113	0	222	420	176	353	164	213
ENSG00000241472	PTPRG-AS1	0	0	0	0	2	0	1	0	0	0	0	0	0	0	3	0	4	0	0	0	4	0	0	0	0	0	0	0	0	0	0	0	0	5
ENSG00000241478	HSPA8P9	0	0	0	0	0	0	0	0	0	0	0	1	0	0	0	0	1	0	0	0	0	0	0	0	0	0	0	0	0	0	0	0	0	0
ENSG00000241484	ARHGAP8	214	69	0	93	89	26	233	45	73	0	0	91	30	111	139	0	341	91	710	136	413	20	144	13	0	40	111	0	99	136	82	84	112	260
ENSG00000241489	AC244197.3	156	66	0	15	34	22	34	19	32	0	0	0	0	122	112	0	0	141	30	118	262	0	12	0	0	25	89	0	58	26	107	105	19	0
ENSG00000241490	AC093010.1	0	0	0	0	7	0	0	0	1	0	0	0	0	5	0	0	0	0	0	0	2	0	6	0	0	1	0	0	0	0	0	4	0	0
ENSG00000241494	AL355032.1	0	0	0	0	0	0	0	0	0	0	0	0	0	0	0	0	0	0	0	0	0	0	1	0	0	0	0	0	0	0	0	0	0	0
ENSG00000241506	PSMC1P1	0	0	0	0	0	0	0	0	0	0	0	0	0	26	0	0	0	0	73	0	34	0	0	0	0	10	0	0	54	0	0	0	0	0
ENSG00000241511	RPS15AP24	0	0	0	0	1	0	0	0	0	0	0	0	5	0	0	0	0	0	0	2	1	0	0	0	0	0	0	0	0	1	0	0	0	0
ENSG00000241520	AC098820.2	0	1	0	0	6	0	0	0	0	0	0	0	0	0	0	0	0	0	0	0	0	0	0	0	0	0	0	0	0	0	0	0	0	0
ENSG00000241525	AC141424.1	0	1	0	0	2	0	0	0	2	0	0	0	0	0	3	0	0	0	0	5	0	0	0	0	59	7	0	0	0	0	0	2	0	0
ENSG00000241529	RN7SL767P	0	0	0	0	11	0	0	0	6	0	0	0	0	0	0	0	0	0	0	13	3	0	0	0	0	0	0	0	0	0	0	0	6	26
ENSG00000241532	AGGF1P3	0	0	0	0	24	0	3	1	9	0	0	0	0	14	4	0	0	0	24	0	4	0	0	0	0	2	0	0	25	0	22	25	0	0
ENSG00000241535	CBX5P1	0	0	0	0	0	0	0	0	0	0	0	3	0	3	0	0	0	0	0	0	0	0	0	0	0	1	0	0	0	0	0	4	2	0
ENSG00000241544	LINC02029	0	0	0	0	0	0	0	0	0	0	0	0	0	0	0	0	0	0	0	0	0	0	0	0	0	0	0	0	0	0	0	0	0	0
ENSG00000241547	ACTG1P20	0	0	0	0	0	0	0	0	0	0	0	0	0	6	1	0	0	0	0	0	1	0	0	0	0	0	2	0	0	6	22	5	7	0
ENSG00000241549	GUSBP2	39	41	0	22	44	0	54	20	35	0	0	14	38	66	28	0	0	98	126	43	97	0	15	0	0	28	7	0	49	7	45	126	24	0
ENSG00000241553	ARPC4	489	248	0	324	810	358	609	205	319	0	0	217	140	527	649	698	541	1056	1461	353	869	21	566	216	73	413	220	0	317	448	383	900	293	598
ENSG00000241560	ZBTB20-AS1	0	0	0	0	2	0	4	0	0	0	0	0	0	0	9	0	0	0	0	0	2	0	0	0	0	0	0	0	0	0	0	1	0	22
ENSG00000241563	CORT	0	0	0	0	0	0	0	0	0	0	0	6	0	0	0	0	0	0	0	0	0	0	0	0	0	0	0	0	0	0	0	0	0	0
ENSG00000241566	IGKV2D-24	0	0	0	0	0	0	2	12	0	0	0	0	6	0	0	0	0	0	0	0	15	0	7	0	0	0	4	0	0	1	0	0	0	0
ENSG00000241568	RN7SL338P	0	0	0	0	0	0	0	0	0	0	0	0	0	0	0	0	0	0	0	0	0	0	0	0	0	0	0	0	0	0	0	0	0	0
ENSG00000241570	PAQR9-AS1	0	0	0	0	0	0	0	0	0	0	0	0	0	0	0	0	0	0	0	0	0	0	0	0	0	0	0	0	0	0	0	0	0	0
ENSG00000241587	RN7SL482P	0	0	0	0	0	0	0	0	0	0	0	0	0	0	0	0	0	0	0	0	0	0	0	0	0	0	0	0	0	11	0	0	0	0
ENSG00000241593	AC099542.1	0	0	0	0	0	6	0	0	0	0	0	0	0	0	0	0	0	0	0	0	0	0	0	0	0	0	0	0	0	0	0	0	0	0
ENSG00000241597	AC022121.1	0	0	0	0	0	0	0	2	0	0	0	0	0	0	0	0	0	0	0	1	1	0	0	0	0	0	0	0	0	0	0	0	0	0
ENSG00000241607	AC245096.1	0	6	0	0	0	51	8	0	0	0	0	0	4	0	5	0	0	0	0	0	0	0	0	0	0	0	1	0	0	0	0	0	0	0
ENSG00000241612	AC114728.1	0	0	0	0	0	0	0	0	0	0	0	0	0	0	0	0	0	0	0	0	0	0	0	0	0	0	0	0	0	0	0	0	0	0
ENSG00000241627	UBQLN4P1	1	0	0	0	0	0	0	0	0	0	0	0	0	0	0	0	0	0	0	0	0	0	0	0	0	0	0	0	0	0	0	0	6	0
ENSG00000241634	AC069499.1	26	0	0	0	0	0	0	0	0	0	0	0	0	0	0	0	0	0	35	0	4	0	0	0	0	0	0	0	0	0	0	6	0	0
ENSG00000241635	UGT1A1	181	5	0	17	204	0	14	51	38	0	0	6	0	122	15	0	0	67	497	21	44	0	20	0	0	36	13	0	22	7	32	223	5	0
ENSG00000241644	INMT	38	16	0	4	43	0	38	1	0	0	0	0	5	0	2	0	0	0	0	17	26	0	5	0	0	2	2	0	0	24	0	15	20	0
ENSG00000241666	AL031733.2	0	1	0	0	0	0	0	0	0	0	0	0	0	0	0	0	0	0	0	0	0	0	0	0	0	0	0	0	0	9	0	0	0	0
ENSG00000241667	AC104445.1	0	0	0	0	0	0	0	0	0	0	0	0	0	0	0	0	0	0	0	2	0	0	0	0	0	0	0	0	0	0	0	0	0	0
ENSG00000241678	AC091564.1	0	0	0	0	21	0	2	0	0	0	0	0	0	5	13	0	0	0	20	0	6	0	0	0	10	6	0	0	7	0	0	26	0	0
ENSG00000241684	ADAMTS9-AS2	13	12	0	0	41	0	26	25	5	0	0	4	6	34	46	0	0	0	57	37	19	0	44	0	0	21	1	0	19	10	0	48	1	64
ENSG00000241685	ARPC1A	411	157	0	168	529	114	360	184	269	0	0	82	44	423	349	0	1024	795	1434	183	636	9	265	49	196	281	136	0	232	315	208	708	167	267
ENSG00000241696	LINC02053	0	0	0	0	0	0	0	0	0	0	0	0	0	0	0	0	0	0	29	0	0	0	0	0	0	0	0	0	0	0	0	0	0	0
ENSG00000241697	TMEFF1	0	0	0	0	0	0	0	0	0	0	0	0	0	0	0	0	0	0	0	0	0	0	0	0	0	0	0	0	0	2	0	9	0	0
ENSG00000241721	SUMO1P1	0	0	0	0	0	0	0	0	0	0	0	0	0	0	0	0	0	33	0	0	0	0	0	0	0	0	0	0	0	0	0	0	0	0
ENSG00000241728	AP001062.3	0	0	0	0	0	0	0	0	0	0	0	0	0	0	0	0	0	0	0	0	0	0	0	0	0	0	0	0	0	0	0	0	0	0
ENSG00000241735	FABP5P3	0	0	0	0	0	0	0	0	0	0	0	0	0	0	0	0	0	0	0	0	4	0	0	0	0	0	0	0	0	0	0	0	0	0
ENSG00000241741	RPL7AP30	0	0	0	0	0	0	1	0	0	0	0	0	0	0	0	0	0	0	0	0	0	0	0	0	0	0	0	0	0	0	0	0	0	0
ENSG00000241743	XACT	9245	1531	538	710	2264	1725	9760	972	1540	8	131	1516	1189	1843	2912	1063	5953	2412	3648	5262	18013	83	1782	294	336	612	3073	250	1585	1183	6550	3038	1853	14915
ENSG00000241745	RN7SL788P	0	0	0	0	4	0	0	0	0	0	0	0	0	0	0	0	0	0	0	2	0	0	0	0	0	0	0	0	0	0	0	0	0	0
ENSG00000241749	RPSAP52	0	0	0	0	0	0	0	0	0	0	0	0	0	0	0	0	0	0	0	0	0	0	0	0	0	0	0	0	0	0	0	2	0	0
ENSG00000241755	IGKV1-9	47	48	0	18	169	0	280	112	27	0	0	86	107	78	84	0	37	122	119	54	273	0	66	96	0	14	80	0	59	98	0	175	94	51
ENSG00000241764	AC002467.1	0	11	0	10	3	0	3	14	4	0	0	2	0	25	0	0	573	0	5	11	5	0	15	0	0	0	11	0	12	3	0	11	2	17
ENSG00000241769	LINC00893	31	28	0	44	60	41	54	22	21	0	0	12	0	28	34	0	0	81	99	27	94	0	36	25	53	6	48	0	0	45	0	54	15	95
ENSG00000241772	AC092620.1	0	4	0	0	4	0	0	0	0	0	0	0	5	1	0	0	0	0	0	0	13	0	0	0	0	0	0	0	0	8	0	2	0	0
ENSG00000241782	AP002812.1	0	0	0	0	0	0	0	0	0	0	0	0	0	6	7	0	0	0	24	0	3	0	0	0	0	0	0	0	2	0	0	5	1	0
ENSG00000241785	RN7SL390P	0	0	0	0	7	0	0	0	4	0	0	5	0	0	0	0	0	0	0	0	0	0	0	0	0	0	0	0	0	0	0	0	0	0
ENSG00000241787	MTND4P16	0	0	0	0	0	0	2	0	0	0	0	0	0	4	0	0	0	0	0	0	0	0	0	0	0	0	0	0	0	0	0	2	0	0
ENSG00000241790	ENO1P4	46	0	0	10	18	0	0	0	4	0	0	0	0	5	0	0	0	0	0	5	0	0	4	0	0	2	4	0	21	0	23	0	1	37
ENSG00000241809	AC022133.1	83	2	0	0	27	0	7	0	6	0	0	3	4	0	0	0	0	0	98	2	0	0	0	0	0	0	0	0	0	0	0	0	0	0
ENSG00000241825	RPL7P42	0	0	0	0	0	0	3	0	0	0	0	0	0	0	0	0	0	0	0	0	0	0	0	0	0	0	0	0	0	0	0	2	0	0
ENSG00000241829	RPL21P54	0	0	0	0	0	0	0	0	0	0	0	0	0	0	0	0	0	0	0	0	0	0	0	0	0	0	0	0	0	0	0	0	4	0
ENSG00000241832	CECR3	0	7	0	0	11	0	5	0	0	0	0	3	5	0	0	0	0	0	0	25	4	0	0	0	0	0	5	0	11	0	0	4	2	0
ENSG00000241837	ATP5PO	231	164	0	141	762	124	390	133	204	0	6	121	82	457	393	696	1222	605	541	192	731	14	289	30	0	234	161	451	209	247	332	727	145	367
ENSG00000241839	PLEKHO2	14	52	0	58	79	0	9	10	29	0	0	17	0	40	65	0	103	217	209	47	115	0	15	0	167	26	36	751	20	45	0	98	28	29
ENSG00000241852	C8orf58	0	3	0	23	36	0	35	0	14	0	0	13	0	0	12	0	0	0	164	8	27	0	13	0	0	4	3	0	0	15	0	6	4	0
ENSG00000241859	ANOS2P	0	14	0	0	32	0	28	0	0	0	0	5	5	0	11	0	0	0	120	0	44	0	21	0	0	3	15	0	0	13	0	46	8	0
ENSG00000241860	AL627309.5	146	15	0	23	218	0	183	122	65	0	0	58	44	61	49	0	820	0	291	39	132	4	15	0	17	68	49	0	16	58	172	254	47	57
ENSG00000241870	AC008620.1	0	0	0	0	0	0	0	0	0	0	0	0	0	0	0	0	0	0	0	0	0	0	0	0	0	0	0	0	0	0	0	0	0	0
ENSG00000241878	PISD	382	136	0	45	274	59	229	108	144	0	0	92	102	237	270	0	806	118	440	195	337	1	326	109	241	77	163	0	114	305	287	311	138	207
ENSG00000241884	AC114401.1	0	0	0	0	0	0	0	0	0	0	0	0	0	0	0	0	0	0	53	0	0	0	0	0	0	0	0	0	0	0	0	0	0	0
ENSG00000241886	AC112496.1	0	0	0	0	0	0	0	0	0	0	0	0	0	0	0	0	0	0	34	0	6	0	0	0	0	0	0	0	0	0	0	4	0	0
ENSG00000241889	AC079944.2	0	0	0	0	0	0	0	0	0	0	0	0	0	7	0	0	0	0	0	0	3	0	0	0	0	0	0	0	0	0	0	1	0	18
ENSG00000241917	AC084398.1	0	0	0	0	0	0	0	0	0	0	0	0	0	0	0	0	0	0	0	0	0	0	0	0	0	0	0	0	0	0	0	0	1	0
ENSG00000241923	RPL14P3	0	0	0	0	11	0	0	0	0	0	0	0	0	0	4	0	0	0	0	0	0	0	5	0	0	0	6	0	0	0	0	7	3	33
ENSG00000241933	DENND6A-DT	0	0	0	0	0	0	0	0	0	0	0	0	0	0	0	0	0	0	0	0	2	0	0	0	0	0	0	0	0	0	0	2	0	0
ENSG00000241935	HOGA1	0	0	0	0	7	0	0	0	0	0	0	0	0	0	0	0	0	0	0	0	0	0	0	0	0	0	0	0	0	0	0	5	0	0
ENSG00000241939	RN7SL517P	0	0	0	0	0	0	0	0	0	0	0	0	0	0	10	0	0	0	0	2	1	0	0	0	0	0	0	0	0	0	0	3	0	0
ENSG00000241945	PWP2	0	68	57	0	8	59	28	0	0	0	0	0	0	16	76	0	0	56	79	30	103	0	17	0	2	7	2	0	72	15	48	31	2	0
ENSG00000241947	HNRNPA1P24	0	0	0	0	3	0	2	0	0	0	0	0	0	0	4	0	0	0	0	3	0	0	0	0	0	0	0	0	0	0	0	0	0	0
ENSG00000241956	AC109466.1	0	0	0	0	0	0	0	0	0	0	0	0	0	0	0	0	0	0	0	0	2	0	0	0	0	0	0	0	0	0	0	0	0	0
ENSG00000241962	AC079447.1	0	0	0	0	0	0	0	0	0	0	0	0	0	0	0	0	0	0	0	6	4	0	0	0	0	0	0	0	0	0	0	5	0	0
ENSG00000241973	PI4KA	497	313	0	124	555	375	442	195	205	328	2	119	99	631	412	0	58	746	1572	243	656	7	276	100	117	191	156	0	203	413	198	721	201	325
ENSG00000241975	ELOCP19	0	0	0	10	5	0	17	0	0	0	0	7	1	0	8	0	0	0	39	0	9	0	0	0	0	0	5	0	0	0	0	3	0	0
ENSG00000241983	RN7SL566P	0	0	0	0	0	0	0	6	0	0	0	0	0	0	0	0	0	0	0	0	0	0	0	0	0	0	0	0	0	0	0	0	0	0
ENSG00000241990	PRR34-AS1	66	13	0	4	23	0	36	18	9	0	0	9	3	25	18	0	426	38	145	26	55	0	52	0	0	4	12	0	11	30	0	36	19	19
ENSG00000242020	RN7SL68P	0	0	0	0	6	0	5	0	0	0	0	0	0	0	0	0	0	0	0	0	0	0	0	0	0	0	0	0	0	0	0	0	0	0
ENSG00000242021	AC112493.1	0	0	0	0	0	0	0	0	0	0	0	0	0	0	0	0	0	0	0	0	3	0	0	0	0	0	0	0	0	0	0	0	0	0
ENSG00000242028	HYPK	594	188	136	165	381	47	445	171	190	0	28	190	53	355	271	0	1276	456	559	177	402	46	472	242	121	179	287	72	536	592	85	469	187	65
ENSG00000242048	AC093583.1	0	0	0	0	0	0	0	0	0	0	0	0	0	0	0	0	0	0	0	0	0	0	0	0	0	0	0	0	0	0	0	3	0	0
ENSG00000242049	DNAJB8-AS1	0	0	0	0	0	0	0	0	0	0	0	0	0	3	0	0	0	0	0	0	0	0	0	0	0	0	0	0	0	0	0	0	0	0
ENSG00000242060	RPS3AP49	1	0	0	0	1	0	0	0	0	0	0	0	0	0	0	0	0	0	0	0	0	0	0	0	0	0	0	0	0	0	1	0	0	0
ENSG00000242061	AL160314.1	0	0	0	0	0	0	5	0	1	0	0	0	0	0	0	0	0	0	0	0	0	0	0	0	0	0	0	0	0	0	0	1	0	0
ENSG00000242068	AC108734.3	0	0	0	0	0	0	0	0	0	0	0	0	0	0	0	0	0	0	0	0	0	0	0	0	0	0	0	0	0	0	0	0	1	0
ENSG00000242071	RPL7AP6	0	0	0	0	7	0	0	0	0	0	0	1	4	7	0	0	7	27	0	0	6	0	19	0	0	0	1	0	0	2	0	1	7	0
ENSG00000242073	AC211429.1	0	10	0	12	0	0	14	0	7	0	0	4	11	9	0	0	0	0	158	7	22	0	20	0	0	1	2	0	0	0	0	2	0	0
ENSG00000242076	IGKV1-33	2	88	0	30	140	0	286	144	56	0	0	105	123	67	197	0	0	277	172	128	159	19	151	53	136	40	64	0	19	179	111	177	69	10
ENSG00000242082	SLC5A4-AS1	0	0	0	0	7	0	0	0	0	0	0	0	0	4	1	0	0	0	0	0	0	1	11	0	0	0	0	0	0	0	0	0	6	0
ENSG00000242085	RPS20P33	0	0	0	0	0	0	0	0	0	0	0	4	0	0	0	0	0	42	0	0	0	0	0	0	0	0	0	0	0	0	0	0	0	0
ENSG00000242086	MUC20-OT1	1260	758	45	591	1154	464	1560	758	1201	886	71	462	302	1868	1416	808	1007	3249	5541	1111	2938	184	2149	733	276	631	783	1068	1232	1767	1439	1461	883	1597
ENSG00000242088	AC090602.1	0	0	0	0	0	0	0	0	0	0	0	0	0	0	0	0	0	0	0	0	0	0	0	0	0	0	0	0	0	0	0	0	0	0
ENSG00000242094	FOXP1-IT1	0	3	0	7	61	0	36	21	20	0	0	6	2	70	17	0	0	8	106	19	97	0	35	48	30	13	4	0	12	1	74	97	22	68
ENSG00000242097	AC068647.1	0	0	0	0	2	0	0	0	0	0	0	0	0	0	0	0	0	0	7	0	0	0	0	0	0	0	0	0	0	0	0	2	0	0
ENSG00000242104	LINC02618	0	0	0	0	3	0	0	0	0	0	0	0	0	0	0	0	0	0	0	0	0	0	0	0	0	0	0	0	0	0	0	0	0	0
ENSG00000242110	AMACR	519	242	0	177	329	81	318	142	166	0	0	110	72	266	239	307	607	490	509	230	553	52	153	180	84	118	145	17	150	99	317	364	77	333
ENSG00000242114	MTFP1	0	0	0	28	56	0	16	0	0	0	0	7	5	14	0	0	0	63	131	18	34	0	2	0	0	21	11	0	54	46	23	16	32	0
ENSG00000242125	SNHG3	44	81	39	10	248	0	148	49	126	0	0	34	24	304	88	0	6	482	685	67	252	12	187	12	85	65	49	18	24	62	77	258	108	134
ENSG00000242134	RPL5P13	0	0	0	0	8	0	3	6	2	0	0	1	2	4	1	0	0	24	30	1	17	0	2	0	0	0	1	0	9	0	22	10	0	0
ENSG00000242136	AC093904.2	0	0	0	0	0	0	0	0	0	0	0	0	0	0	0	0	0	0	0	0	1	0	0	0	0	0	0	0	0	0	0	0	0	0
ENSG00000242142	SERBP1P3	0	0	0	0	4	0	0	0	0	0	0	7	0	0	0	0	0	0	31	4	0	0	0	0	0	0	4	0	0	0	0	5	0	0
ENSG00000242147	LASTR	24	0	0	0	0	0	0	0	10	0	0	0	0	0	11	0	0	0	0	0	7	0	0	0	0	0	0	0	0	0	0	5	0	0
ENSG00000242152	AC108729.1	0	0	0	0	0	0	0	0	1	0	0	0	0	0	0	0	0	0	0	0	0	0	0	0	0	0	0	0	0	0	10	0	0	0
ENSG00000242156	AC000041.1	0	0	0	0	0	0	0	0	0	0	0	0	0	0	0	0	0	0	0	0	0	0	0	0	0	0	0	0	0	0	0	0	5	0
ENSG00000242163	AL121769.1	0	0	0	0	9	0	6	0	0	0	0	0	0	0	2	0	0	0	0	0	0	0	0	0	0	0	0	0	0	0	0	0	0	0
ENSG00000242170	RN7SL329P	0	0	0	0	11	0	0	0	2	0	0	0	0	7	0	0	0	0	0	0	0	0	0	0	0	0	0	0	0	0	0	0	0	0
ENSG00000242173	ARHGDIG	0	0	0	0	0	0	0	0	0	0	0	0	0	0	0	0	0	0	0	0	0	0	0	0	0	0	5	0	0	0	0	0	0	0
ENSG00000242175	RN7SL127P	0	0	0	0	0	0	0	0	0	0	0	0	0	0	0	0	418	0	0	0	0	0	0	0	0	0	0	0	0	0	0	0	0	0
ENSG00000242193	CRYZL2P	1186	164	0	32	363	138	209	73	213	0	0	99	57	499	259	0	847	476	1018	197	932	36	140	104	22	166	246	0	100	67	188	431	93	505
ENSG00000242208	RPL5P29	0	0	0	0	0	0	1	0	0	0	0	0	0	0	0	0	0	0	0	0	0	0	0	0	0	0	0	0	0	0	0	0	0	0
ENSG00000242220	TCP10L	0	0	0	0	0	0	0	0	0	0	0	0	0	0	0	0	0	0	0	1	8	2	0	0	0	0	0	0	0	20	0	1	0	0
ENSG00000242229	RPS3AP14	0	0	0	0	1	0	1	4	2	0	0	7	0	0	0	0	0	0	42	7	7	0	13	0	0	4	5	0	0	0	0	5	10	0
ENSG00000242242	NECTIN3-AS1	0	0	0	0	0	0	0	4	0	0	0	0	0	0	0	0	0	0	0	0	0	0	0	0	0	0	0	0	0	0	0	0	0	0
ENSG00000242247	ARFGAP3	120	99	0	45	463	0	206	109	229	0	0	68	39	360	199	0	281	514	1216	163	587	6	97	61	0	204	141	0	81	106	171	640	68	384
ENSG00000242252	BGLAP	0	0	0	0	0	0	0	4	0	0	0	4	0	0	0	0	0	0	0	0	0	0	0	0	0	0	0	0	0	0	0	0	0	0
ENSG00000242256	RN7SL57P	0	0	0	0	0	0	4	0	0	0	0	0	0	0	0	0	0	0	0	0	12	0	0	0	0	1	0	0	0	0	0	1	0	0
ENSG00000242258	LINC00996	0	3	0	14	8	0	0	4	11	0	0	0	0	6	3	0	0	0	69	5	6	0	0	0	0	6	0	0	5	0	0	13	11	0
ENSG00000242259	C22orf39	0	8	112	21	40	84	58	17	28	0	0	26	21	50	40	0	0	26	39	36	101	7	89	98	0	8	13	0	14	33	14	75	19	28
ENSG00000242265	PEG10	0	6	0	5	42	0	4	4	2	0	0	0	3	33	31	0	0	0	102	10	3	0	30	0	0	16	0	0	13	36	0	33	11	0
ENSG00000242267	SKINT1L	0	0	0	0	0	0	0	0	0	0	0	0	0	0	1	0	0	0	0	0	0	0	0	0	0	0	0	0	0	0	0	0	0	0
ENSG00000242268	LINC02082	0	6	0	0	0	0	0	0	0	0	0	0	0	0	0	0	0	0	12	0	0	0	0	0	0	3	0	0	0	0	0	2	0	3
ENSG00000242272	AK2P2	0	0	0	0	0	0	0	0	3	0	0	0	0	0	0	0	0	0	0	0	3	0	0	0	0	0	0	0	0	0	0	0	0	0
ENSG00000242276	RPL5P3	0	0	0	0	0	0	2	0	0	0	0	0	0	0	0	0	0	0	0	0	2	0	0	0	0	0	0	0	0	0	9	8	0	0
ENSG00000242278	RPS3AP48	0	5	38	0	19	32	10	0	5	0	0	0	0	12	0	0	0	0	15	2	24	0	0	0	0	1	11	0	0	12	26	17	3	22
ENSG00000242282	AC108488.1	0	0	0	15	17	0	15	0	0	0	0	13	2	0	0	0	0	0	40	0	9	7	11	0	0	8	11	0	0	0	0	12	5	0
ENSG00000242285	RPL6P8	0	0	0	0	2	0	0	0	0	0	0	0	0	0	0	0	0	47	0	0	2	0	0	0	0	0	0	0	0	0	0	0	0	16
ENSG00000242288	BMS1P4-AGAP5	58	0	0	24	134	0	0	45	39	0	0	0	0	0	43	0	0	0	5	20	201	0	106	0	0	43	0	0	0	82	0	78	0	0
ENSG00000242294	STAG3L5P	175	103	0	48	206	225	235	114	136	0	0	54	46	353	133	0	0	88	765	152	365	84	136	27	184	105	109	0	85	300	20	242	91	181
ENSG00000242299	AC073861.1	0	0	0	0	0	0	0	0	0	0	0	0	0	0	0	0	0	1	0	0	2	0	1	0	0	0	0	0	1	0	0	0	0	0
ENSG00000242318	AC058823.1	0	4	0	0	16	0	1	12	1	0	0	0	1	8	8	0	0	27	77	6	6	0	11	0	0	7	1	0	0	0	0	9	0	16
ENSG00000242324	AL049634.1	0	0	0	0	0	0	0	0	0	0	0	0	0	0	0	0	0	0	0	0	10	0	0	0	0	0	0	0	0	0	0	0	0	0
ENSG00000242337	INHCAP	0	0	0	0	0	0	0	0	0	0	0	0	0	0	0	0	0	0	0	0	0	0	0	0	0	0	9	0	0	0	0	0	0	0
ENSG00000242338	BMS1P4	72	5	0	21	122	0	74	17	29	0	0	12	15	94	52	0	0	192	78	41	69	0	71	24	0	12	18	0	36	17	95	78	55	61
ENSG00000242366	UGT1A8	65	41	0	14	63	0	13	69	62	0	0	0	0	210	18	0	0	2	37	6	100	0	0	3	0	49	6	0	1	1	60	122	40	0
ENSG00000242371	IGKV1-39	278	237	0	179	416	155	1387	548	110	0	0	589	552	262	425	0	1679	623	0	309	527	45	476	169	305	137	214	0	198	982	241	680	265	386
ENSG00000242372	EIF6	158	95	0	83	134	0	144	39	56	0	0	30	40	70	127	0	0	93	331	36	151	24	129	92	33	54	34	0	47	110	0	165	60	61
ENSG00000242396	AC096536.2	0	0	0	0	11	0	0	0	1	0	0	0	0	6	10	0	0	0	0	0	6	0	0	0	0	0	0	0	0	0	0	0	0	0
ENSG00000242405	AC007537.1	0	4	0	0	0	0	0	0	0	0	0	0	0	0	0	0	0	0	0	0	0	0	0	0	0	0	0	0	0	0	0	0	0	0
ENSG00000242407	AC091179.1	0	0	0	0	0	0	5	0	0	0	0	1	0	0	0	0	0	0	0	0	3	0	0	0	0	0	0	0	0	0	0	0	0	20
ENSG00000242412	DBIL5P2	0	0	0	0	1	0	0	0	1	0	0	0	0	0	0	0	0	0	0	0	1	0	0	0	0	0	0	0	0	0	0	1	0	0
ENSG00000242419	PCDHGC4	0	0	0	5	0	0	3	0	1	0	0	0	18	20	2	0	0	37	188	0	38	0	12	0	0	4	15	0	0	21	59	0	0	77
ENSG00000242428	CFAP20DC-AS1	0	0	0	0	0	0	0	0	0	0	0	4	1	0	0	0	0	0	0	5	0	0	0	0	0	0	0	0	0	0	0	0	0	0
ENSG00000242436	RN7SL789P	0	11	0	0	0	0	0	0	0	0	0	0	0	0	0	0	0	0	0	0	0	0	0	0	0	0	0	0	0	0	0	0	0	0
ENSG00000242441	GTF2A1L	0	0	0	0	15	0	0	7	3	0	0	3	0	8	0	0	0	0	0	0	3	0	7	0	0	0	0	0	0	0	0	0	9	26
ENSG00000242444	AC007207.1	0	4	0	0	0	0	0	0	0	0	0	1	0	0	0	0	0	0	0	0	0	0	0	0	0	0	0	0	0	0	0	0	0	0
ENSG00000242457	RBBP4P2	0	0	0	0	0	0	0	0	0	0	0	0	0	0	0	0	0	0	0	0	0	0	0	0	0	0	0	0	0	1	0	0	0	0
ENSG00000242474	AC093627.5	44	4	0	5	3	0	8	11	15	0	0	0	0	8	5	0	0	10	0	0	30	0	5	0	0	12	4	0	0	1	55	28	11	0
ENSG00000242477	AC091429.1	0	0	0	0	0	0	0	0	0	0	0	0	0	1	0	0	0	0	28	0	0	0	0	0	0	0	0	0	0	0	0	0	0	0
ENSG00000242479	AC109992.1	0	0	0	0	0	0	0	0	0	0	0	0	0	2	0	0	0	0	18	0	7	0	0	0	0	0	0	0	0	0	0	2	0	0
ENSG00000242485	MRPL20	141	85	0	52	187	61	214	112	93	0	0	55	33	193	137	0	1069	174	451	71	248	5	203	41	4	81	77	0	52	214	17	222	59	80
ENSG00000242498	ARPIN	257	172	0	119	491	0	341	162	218	0	0	119	89	434	390	0	0	626	703	211	621	15	247	82	147	206	145	0	179	386	381	581	215	629
ENSG00000242512	LINC01206	0	0	0	0	0	0	0	0	0	0	0	0	0	0	0	0	0	0	0	0	0	0	7	0	0	0	0	0	0	0	0	0	0	0
ENSG00000242515	UGT1A10	67	30	0	61	433	36	106	136	139	228	0	19	5	579	152	0	304	570	361	63	436	3	104	14	75	112	115	0	120	83	147	516	33	152
ENSG00000242516	LINC00960	37	3	0	0	26	0	0	4	35	0	0	0	0	63	9	0	0	32	0	0	0	0	0	0	0	0	0	0	8	0	0	38	0	0
ENSG00000242525	OR7E100P	0	18	0	0	0	0	0	0	0	0	0	0	0	0	0	0	0	0	0	0	0	0	0	0	0	0	0	0	0	0	0	2	0	0
ENSG00000242529	AHCYP8	0	0	0	0	0	0	8	0	0	0	0	0	0	0	0	0	0	0	45	0	0	0	0	0	0	0	0	0	0	0	0	0	0	0
ENSG00000242534	IGKV2D-28	179	74	0	48	383	0	363	133	36	0	0	143	115	152	78	0	128	211	0	159	110	0	256	0	161	54	41	0	0	68	21	468	165	165
ENSG00000242539	AC007620.2	0	0	0	2	14	0	15	0	1	0	0	0	0	22	7	0	0	9	7	2	7	0	0	5	0	2	1	0	4	0	40	20	15	20
ENSG00000242551	POU5F1P6	0	0	0	0	0	0	0	0	0	0	0	4	0	9	0	0	0	0	0	0	0	0	0	0	0	0	6	0	0	0	0	0	0	0
ENSG00000242553	AP001432.1	0	0	0	0	0	0	0	3	0	0	0	0	0	0	0	0	0	0	0	0	2	0	0	0	0	0	0	0	0	0	0	0	0	0
ENSG00000242559	RN7SL144P	0	0	0	0	0	0	0	0	0	0	0	0	0	0	0	0	0	0	0	0	0	0	0	0	0	0	0	0	0	0	0	0	0	0
ENSG00000242562	DCAF13P1	0	0	0	0	0	0	0	0	0	0	0	0	0	0	0	0	0	0	0	0	0	0	0	0	0	0	0	0	0	0	0	0	1	0
ENSG00000242571	RPL21P11	0	0	0	0	0	0	0	0	0	0	0	7	0	0	0	0	0	0	0	0	0	0	0	0	0	0	0	0	0	0	0	0	0	0
ENSG00000242574	HLA-DMB	211	156	0	128	660	7	135	143	133	0	0	40	77	237	363	0	210	322	735	234	252	0	145	19	89	178	89	74	202	199	81	743	176	158
ENSG00000242575	AC012501.3	0	0	0	0	0	0	0	0	0	0	0	0	0	0	0	0	0	0	0	0	8	0	0	0	0	0	0	0	0	0	0	0	0	0
ENSG00000242583	KMT5AP3	53	11	0	0	24	0	40	0	4	0	0	4	13	31	53	0	0	52	166	47	115	33	63	0	0	9	16	0	0	23	75	31	11	28
ENSG00000242588	AC108010.1	142	66	50	66	219	15	168	79	94	0	0	49	26	128	109	0	0	229	1446	101	262	27	169	2	179	92	59	0	110	97	127	225	100	202
ENSG00000242600	MBL1P	0	0	0	0	0	0	11	0	2	0	0	0	0	0	1	0	0	0	0	0	11	0	0	0	0	0	0	0	0	6	0	6	0	0
ENSG00000242607	RPS3AP34	43	7	0	16	14	0	47	0	18	0	0	7	6	7	11	0	0	45	51	5	55	0	8	0	0	8	3	0	20	0	0	27	14	13
ENSG00000242611	AC093627.6	0	1	0	0	0	0	0	0	3	0	0	0	0	3	0	0	0	0	0	0	0	0	9	0	6	0	0	0	0	0	0	3	0	0
ENSG00000242612	DECR2	37	34	0	5	98	0	85	27	38	0	0	26	51	133	78	0	0	141	110	41	59	0	54	0	0	22	15	0	39	90	21	147	37	20
ENSG00000242615	AC022415.1	10	3	0	10	43	0	8	0	8	0	0	12	9	38	20	0	0	56	74	17	30	0	24	20	0	3	9	0	5	73	0	23	12	72
ENSG00000242616	GNG10	49	18	0	6	105	3	17	33	0	0	0	4	10	108	35	0	1	0	67	16	109	0	2	6	0	2	5	0	17	0	81	121	21	0
ENSG00000242622	AC092910.3	0	1	0	1	40	0	12	8	10	0	0	3	0	0	12	0	8	0	15	20	38	0	11	0	0	5	0	0	6	0	58	17	5	34
ENSG00000242628	AC009228.1	9	0	0	2	2	0	2	0	2	0	0	0	0	0	1	0	0	0	10	0	1	0	0	0	0	0	0	0	0	0	0	1	0	0
ENSG00000242653	RN7SL132P	0	0	0	0	0	0	0	0	0	0	0	0	0	3	0	0	0	0	0	0	0	0	0	0	0	0	0	0	0	0	0	0	0	0
ENSG00000242661	RPS3AP43	0	0	0	0	0	0	0	0	0	0	0	0	0	0	0	0	0	0	0	5	2	0	0	0	0	0	0	0	0	0	0	0	0	0
ENSG00000242689	CNTF	0	0	0	0	23	0	1	0	2	0	0	0	0	13	0	0	0	0	0	0	9	0	0	0	0	0	0	0	0	9	0	16	0	0
ENSG00000242697	RPL5P12	0	0	0	0	0	0	0	0	0	0	0	0	0	0	0	0	0	0	0	0	0	0	0	0	0	0	0	0	0	0	0	1	0	0
ENSG00000242707	RN7SL362P	0	0	0	0	0	0	0	0	0	0	0	0	0	0	0	0	0	0	0	0	0	0	0	0	0	0	0	0	0	8	0	0	0	0
ENSG00000242715	CCDC169	0	0	0	0	0	0	0	0	0	0	0	0	0	1	0	0	0	0	0	0	5	0	0	0	0	0	0	0	0	0	0	2	0	0
ENSG00000242732	RTL5	0	17	0	0	37	0	31	12	2	0	0	2	5	28	32	0	0	0	0	22	22	23	44	0	0	5	5	0	0	7	0	37	15	78
ENSG00000242735	RPSAP26	0	5	0	0	0	0	3	0	6	0	0	0	0	0	0	0	0	0	28	0	7	2	0	0	0	0	0	0	0	0	0	5	2	1
ENSG00000242737	AC012170.1	0	0	0	0	7	0	6	0	0	0	0	0	0	0	0	0	0	0	11	0	0	0	0	0	0	3	0	0	0	0	0	0	0	0
ENSG00000242747	AC090515.1	0	0	0	0	0	0	0	0	0	0	0	0	0	0	0	0	1	0	0	0	0	0	0	0	0	0	0	0	0	0	0	0	0	0
ENSG00000242753	AL445430.2	0	0	0	0	0	0	0	0	0	0	0	0	0	0	0	0	0	0	0	0	0	0	0	0	0	0	0	0	0	0	0	0	0	0
ENSG00000242759	LINC00882	0	0	0	0	0	0	0	0	0	0	0	0	0	0	7	0	0	0	0	0	1	0	0	0	0	5	0	0	0	0	0	4	0	0
ENSG00000242766	IGKV1D-17	0	0	0	0	13	0	30	0	0	0	0	11	0	0	8	0	0	0	84	9	10	2	21	0	0	21	2	0	17	102	0	27	5	76
ENSG00000242767	ZBTB20-AS4	0	0	0	0	0	0	0	0	3	0	0	0	0	0	0	0	0	0	0	0	0	0	0	0	0	0	0	0	0	0	0	1	1	0
ENSG00000242768	AC096576.1	0	0	0	0	0	0	0	0	0	0	0	0	0	0	0	0	0	0	0	0	0	0	0	0	0	0	0	0	0	2	0	0	0	0
ENSG00000242770	CD200R1L-AS1	0	0	0	0	0	0	0	0	0	0	0	0	0	0	0	0	0	0	0	0	1	0	0	0	0	0	0	0	0	0	0	0	0	0
ENSG00000242779	ZNF702P	134	29	0	32	99	62	33	28	39	0	0	7	3	85	68	0	0	72	259	72	172	0	51	1	0	56	10	0	21	27	0	75	37	47
ENSG00000242795	AC007849.1	0	0	0	0	0	0	0	0	0	0	0	0	0	0	0	0	0	0	0	0	9	0	0	0	0	0	0	0	0	0	0	1	0	0
ENSG00000242798	AC073842.2	0	0	0	0	0	0	0	0	0	0	0	0	0	0	4	0	0	0	0	0	2	0	0	0	0	0	0	0	0	0	0	1	8	0
ENSG00000242802	AP5Z1	53	62	0	13	207	0	63	27	46	0	0	51	32	63	78	0	107	121	480	46	135	30	54	71	2	55	35	0	39	47	113	132	31	32
ENSG00000242807	RPL26P31	0	0	0	0	0	0	5	0	0	0	0	6	0	0	0	0	0	0	0	0	0	0	0	0	0	0	0	0	0	0	0	0	0	0
ENSG00000242808	SOX2-OT	0	6	0	0	3	0	8	0	2	0	0	0	0	0	2	0	0	0	0	2	8	0	0	0	0	1	0	0	0	0	0	1	1	41
ENSG00000242810	MRPL42P6	0	0	0	0	0	0	0	0	0	0	0	0	0	0	0	0	0	0	0	0	0	0	0	0	0	0	0	0	0	0	0	3	0	0
ENSG00000242814	AC113398.1	0	0	0	0	0	0	0	0	1	0	0	0	0	0	0	0	0	0	0	0	0	0	0	0	0	0	0	0	0	0	0	0	0	0
ENSG00000242841	KRT8P35	0	0	0	0	5	0	4	0	0	0	0	0	0	13	11	0	0	1	89	7	4	0	0	0	0	1	0	0	1	0	0	0	3	0
ENSG00000242852	ZNF709	0	6	0	0	45	0	45	0	19	0	0	0	3	6	5	0	0	0	0	24	72	0	0	0	0	19	0	0	0	0	0	53	5	0
ENSG00000242853	RN7SL749P	0	0	0	0	4	0	9	0	0	0	0	0	0	4	0	0	0	0	0	0	0	0	0	0	0	0	0	0	0	0	0	0	0	0
ENSG00000242856	VN1R105P	0	0	0	0	0	0	0	0	2	0	0	0	0	0	0	0	0	0	0	0	0	0	0	0	0	0	0	0	0	0	0	0	0	0
ENSG00000242858	AC020899.1	0	0	0	0	0	0	0	0	0	0	0	0	0	0	0	0	0	0	0	0	5	0	0	0	0	0	0	0	0	0	0	0	0	0
ENSG00000242860	RN7SL180P	0	8	0	0	0	0	0	0	1	0	0	0	4	0	0	0	0	0	0	6	7	0	0	0	0	0	0	0	0	0	0	0	0	0
ENSG00000242861	AL591895.1	0	0	0	0	0	0	3	0	0	0	0	5	4	0	0	0	0	0	0	0	2	0	0	0	0	0	11	0	0	0	0	1	0	0
ENSG00000242866	STRC	0	0	0	0	26	0	23	0	0	0	0	0	1	3	0	0	0	0	32	3	29	0	22	0	0	0	6	0	0	0	0	19	2	0
ENSG00000242880	AC026341.1	0	0	0	0	8	0	0	0	0	0	0	0	0	0	0	0	0	0	0	0	0	0	0	0	0	0	0	0	0	0	0	6	1	0
ENSG00000242889	RN7SL449P	0	0	0	0	0	0	0	0	0	0	0	0	0	0	10	0	0	0	0	0	4	0	0	0	0	0	4	0	0	0	0	2	0	0
ENSG00000242899	RPL7P16	0	2	0	0	0	0	5	0	0	0	0	0	0	0	0	0	0	0	23	0	0	0	0	0	0	0	0	0	0	0	0	0	0	0
ENSG00000242931	RPL7P49	0	0	0	0	4	0	0	0	5	0	0	1	0	0	0	0	0	20	0	1	1	0	0	0	0	0	0	0	0	2	0	2	0	0
ENSG00000242945	RPL29P32	0	0	0	0	0	0	0	0	0	0	0	0	0	0	0	0	0	0	0	0	3	0	0	0	0	0	0	0	0	0	0	0	0	0
ENSG00000242950	ERVW-1	0	0	0	0	0	0	3	0	0	0	0	0	0	0	0	0	0	0	1	0	3	0	1	0	0	0	1	0	0	0	0	0	0	0
ENSG00000242952	RPSAP3	0	0	0	0	0	0	0	0	0	0	0	0	0	0	0	0	0	0	0	0	2	0	0	0	0	0	0	0	0	0	0	0	0	0
ENSG00000242958	AC040975.1	0	0	0	0	0	0	0	0	0	0	0	0	0	0	0	0	0	0	0	0	1	0	0	0	0	0	0	0	0	0	0	0	0	0
ENSG00000242960	FTH1P23	0	0	0	0	14	0	2	0	0	0	0	0	0	0	0	0	0	0	0	0	0	0	0	0	0	5	0	0	0	0	24	0	0	0
ENSG00000242970	AC068522.1	0	5	0	0	6	0	0	0	1	0	0	0	0	0	0	0	0	0	0	0	4	0	0	0	0	0	2	0	0	0	0	0	0	0
ENSG00000242986	RPL21P99	0	0	0	0	0	0	0	0	2	0	0	0	0	0	6	0	0	0	0	0	0	0	0	0	0	0	5	0	2	0	0	4	0	0
ENSG00000242992	FTH1P4	0	0	0	0	0	0	1	0	0	0	0	0	0	0	0	0	0	0	0	0	0	0	0	0	0	0	0	0	0	0	0	0	0	0
ENSG00000242999	RN7SL239P	0	0	0	0	0	0	0	0	0	0	0	0	0	0	9	0	0	0	0	0	4	0	0	0	0	0	0	0	0	0	0	0	0	0
ENSG00000243004	AC005062.1	0	0	0	0	4	0	0	0	0	0	0	0	0	3	0	0	0	0	54	0	4	0	0	0	0	0	0	0	0	2	0	5	0	0
ENSG00000243007	RPL12P35	0	0	0	0	0	0	0	0	0	0	0	0	0	0	0	0	0	0	0	0	0	0	0	0	0	0	0	0	0	0	0	0	0	0
ENSG00000243008	AL359538.1	0	0	0	0	0	0	0	0	0	0	0	0	0	0	0	0	0	0	0	0	0	0	0	0	0	0	0	0	0	0	0	1	0	0
ENSG00000243014	PTMAP8	0	0	0	0	0	0	0	0	0	1	0	0	0	0	0	0	1	0	0	0	0	0	0	0	0	0	0	0	0	0	0	0	0	0
ENSG00000243033	GAPDHP47	0	0	0	0	0	0	0	0	0	0	0	0	0	0	6	0	0	49	0	0	0	0	0	0	0	0	0	0	0	0	0	0	0	0
ENSG00000243051	RN7SL269P	0	0	0	0	0	0	0	0	0	0	0	0	0	0	0	0	0	0	0	0	1	0	0	0	0	0	0	0	0	0	0	0	0	0
ENSG00000243056	EIF4EBP3	0	0	0	0	5	0	11	0	2	0	0	0	0	7	6	0	0	0	39	12	13	4	25	0	0	0	0	0	11	0	0	14	3	0
ENSG00000243063	IGKV3-7	0	7	0	1	0	0	0	2	0	0	0	5	0	0	0	0	0	0	0	0	0	0	0	0	0	0	0	0	14	0	0	0	1	0
ENSG00000243064	ABCC13	61	35	0	56	128	0	37	47	82	0	0	4	18	112	83	0	0	241	221	24	85	0	18	2	46	47	15	0	48	14	41	159	31	58
ENSG00000243069	ARHGEF26-AS1	0	0	0	0	0	0	1	0	5	0	0	0	0	0	0	0	0	0	0	1	1	0	0	0	0	0	9	0	0	0	0	1	6	0
ENSG00000243071	AC107032.1	0	0	0	0	0	0	0	0	0	0	0	1	0	0	0	0	0	0	1	0	0	0	0	0	0	0	0	0	0	0	0	0	0	0
ENSG00000243081	AC092894.1	0	9	0	1	25	0	68	3	18	0	0	14	4	38	18	0	80	23	47	31	107	0	1	0	0	5	14	0	0	5	94	14	17	152
ENSG00000243083	LINC00870	20	0	0	0	0	0	0	0	2	0	0	0	0	12	2	0	0	0	0	3	9	0	0	0	0	3	3	0	0	13	0	5	1	0
ENSG00000243094	AC079203.1	0	0	0	0	9	0	0	0	2	0	0	0	0	0	4	0	0	0	0	0	1	0	0	0	0	0	0	0	0	0	0	0	0	0
ENSG00000243101	RPS3P7	0	0	0	0	5	0	0	0	0	0	0	0	0	0	0	0	0	0	43	8	6	0	0	0	0	0	0	0	0	0	0	4	4	0
ENSG00000243107	AC000120.2	0	7	0	5	21	0	13	0	5	0	0	0	3	0	9	0	0	71	0	0	20	0	0	0	0	0	0	0	0	0	0	18	13	0
ENSG00000243116	AC092943.1	0	0	0	0	0	0	0	0	0	0	0	0	0	0	0	0	0	0	0	0	5	0	0	0	0	0	0	0	0	0	0	0	0	0
ENSG00000243135	UGT1A3	0	0	0	0	7	0	6	19	2	0	0	2	0	7	0	0	0	20	85	2	13	0	0	0	0	0	0	0	8	0	0	17	5	0
ENSG00000243147	MRPL33	0	16	0	1	81	37	59	28	7	0	0	3	2	32	23	0	331	25	30	8	46	2	38	0	0	21	10	0	3	1	69	50	13	12
ENSG00000243155	AL162431.1	0	0	0	0	0	0	5	0	2	0	0	4	0	2	10	0	0	0	35	0	4	0	0	0	0	0	1	0	0	0	0	5	1	0
ENSG00000243156	MICAL3	677	470	158	545	1280	371	984	357	537	0	1	311	256	738	982	0	654	1379	3634	708	1608	156	1376	306	216	464	392	0	676	1286	510	1418	577	723
ENSG00000243175	RPSAP36	0	3	0	8	16	0	12	14	6	0	0	3	17	0	7	0	0	18	11	15	24	0	0	0	0	10	5	0	0	6	0	28	7	0
ENSG00000243176	AC092944.1	44	7	0	1	39	0	26	7	8	0	0	1	0	6	12	0	0	154	198	5	46	0	0	0	188	3	8	0	34	0	0	49	5	0
ENSG00000243179	AC110769.1	0	0	0	8	11	0	3	0	8	0	0	2	0	5	0	0	0	0	33	0	6	0	0	0	0	0	7	0	0	0	0	1	1	0
ENSG00000243199	AC115223.1	0	0	0	0	0	0	0	0	0	0	0	0	1	0	0	0	0	0	1	0	1	0	0	0	0	0	0	0	15	0	0	0	0	0
ENSG00000243207	PPAN-P2RY11	0	0	0	64	60	174	148	0	0	0	0	38	0	0	102	0	0	280	0	49	98	0	265	0	0	36	70	0	0	185	0	117	52	0
ENSG00000243224	AC006252.1	0	1	0	0	0	0	0	0	0	0	0	0	1	0	0	0	0	0	0	0	0	0	0	0	0	0	1	0	0	1	0	0	0	0
ENSG00000243232	PCDHAC2	67	0	0	2	31	0	0	0	0	0	0	0	0	0	4	0	251	0	0	6	6	0	17	0	0	4	0	0	0	0	0	10	0	0
ENSG00000243234	AC010326.1	0	0	0	0	4	0	0	0	0	0	0	0	0	0	0	0	0	0	0	0	2	0	0	0	0	0	0	0	0	0	0	5	0	0
ENSG00000243236	GSTA9P	0	0	0	0	0	0	0	0	0	0	0	0	0	0	0	0	0	0	0	0	0	0	0	0	0	0	0	0	0	0	0	2	0	0
ENSG00000243238	IGKV2-30	0	14	0	0	84	0	5	41	13	0	0	10	1	27	21	0	0	54	35	24	196	0	144	0	32	17	28	0	21	102	20	144	32	85
ENSG00000243244	STON1	5	21	0	0	43	0	12	20	31	0	0	9	12	23	42	0	0	65	245	27	82	0	0	0	0	16	9	0	18	5	22	97	20	0
ENSG00000243260	RN7SL558P	0	0	0	0	6	0	8	0	0	0	0	2	3	0	0	0	0	0	0	0	3	0	0	0	0	4	5	0	0	0	0	0	0	0
ENSG00000243264	IGKV2D-29	0	6	0	0	35	0	1	70	0	0	44	0	1	0	14	0	0	0	0	26	62	18	64	0	0	0	7	0	0	1	0	56	18	0
ENSG00000243279	PRAF2	0	7	0	8	25	0	2	4	8	0	0	1	6	4	0	0	0	0	26	0	17	0	10	45	0	0	4	0	0	22	0	14	26	37
ENSG00000243280	AC093663.2	0	0	0	8	0	50	0	0	0	0	0	0	0	0	0	0	0	0	0	0	4	0	0	0	0	1	0	0	0	3	0	0	3	0
ENSG00000243289	AGAP13P	0	6	0	0	6	0	9	0	0	0	0	0	5	0	25	0	0	36	0	0	6	47	0	0	0	2	0	0	0	0	0	5	3	0
ENSG00000243290	IGKV1-12	83	97	0	19	236	0	312	107	15	0	0	132	90	51	77	0	0	135	106	109	84	0	111	0	340	44	30	0	35	211	63	219	48	3
ENSG00000243302	AC018638.4	0	53	0	1	27	0	63	18	10	0	0	28	7	12	51	0	0	40	132	24	14	0	12	0	156	7	5	0	100	24	44	16	10	0
ENSG00000243304	AC008494.1	0	0	0	0	0	0	0	0	0	0	0	0	0	0	0	0	0	0	0	0	0	0	0	0	0	0	0	0	0	0	0	0	0	22
ENSG00000243307	POM121L6P	0	0	0	0	0	0	0	0	0	0	0	0	0	0	0	0	0	0	0	0	0	0	0	0	0	0	0	0	0	0	0	0	0	0
ENSG00000243314	AC106707.2	0	0	0	0	0	0	0	0	0	0	0	0	0	0	0	0	0	0	0	0	0	0	0	0	0	0	0	0	0	0	0	8	0	0
ENSG00000243316	GUCY2GP	0	0	0	0	0	0	1	0	0	0	0	0	0	0	0	0	0	0	0	1	1	0	4	0	0	0	0	0	0	6	0	0	0	0
ENSG00000243317	STMP1	10	23	0	5	115	0	80	48	52	0	0	12	9	91	63	0	0	5	275	38	157	16	42	2	10	49	26	0	56	45	129	137	21	142
ENSG00000243319	FGF14-IT1	0	0	0	0	0	0	0	0	0	0	0	0	0	9	14	0	0	0	0	0	0	0	0	0	0	0	0	0	0	0	0	3	0	0
ENSG00000243323	PTPRVP	0	0	0	0	0	0	0	0	0	0	0	0	0	0	0	0	0	0	0	0	0	0	0	0	0	0	0	0	0	7	0	0	0	0
ENSG00000243335	KCTD7	0	73	0	17	126	0	69	34	22	0	0	24	18	91	83	0	204	33	215	66	105	0	73	20	3	37	33	19	23	58	26	160	32	143
ENSG00000243345	AC093714.2	0	0	0	0	0	0	0	0	0	0	0	0	0	0	0	0	0	0	0	0	1	0	0	0	0	0	0	0	0	0	0	0	0	0
ENSG00000243364	EFNA4	87	28	0	12	69	0	93	0	39	0	0	15	6	41	19	0	0	80	27	15	78	0	53	3	32	10	23	0	16	44	102	38	32	54
ENSG00000243370	RN7SL775P	0	0	0	0	0	0	0	0	0	0	0	0	0	0	3	0	0	0	0	0	0	0	0	0	0	0	0	0	0	0	0	5	0	0
ENSG00000243385	AC094085.1	0	0	0	0	7	0	0	0	0	0	0	0	0	0	2	0	0	0	0	8	3	0	0	0	0	0	0	0	0	0	0	0	0	0
ENSG00000243398	RN7SL141P	0	0	0	0	0	0	0	0	0	0	0	0	0	0	0	0	0	0	0	0	0	0	0	0	0	0	0	0	0	0	0	0	0	23
ENSG00000243403	AC090543.2	0	0	0	0	0	0	0	0	1	0	0	0	0	0	1	0	0	0	0	0	3	0	0	0	0	0	0	0	0	2	0	3	0	0
ENSG00000243406	MRPS31P5	280	48	0	27	75	25	60	26	36	0	0	28	38	87	96	0	0	66	127	18	209	36	5	0	28	37	46	0	29	24	158	109	28	8
ENSG00000243410	PSMD6-AS1	0	0	0	0	0	0	0	0	0	0	0	0	0	0	0	0	0	0	0	0	0	0	0	0	0	0	0	0	0	2	0	0	0	0
ENSG00000243414	TICAM2	0	0	0	7	17	0	21	29	0	0	0	9	0	0	0	0	0	0	234	31	69	0	0	0	0	0	15	0	0	15	53	60	23	66
ENSG00000243417	RPS3AP18	0	0	0	0	0	0	1	0	0	0	0	0	0	0	0	0	0	0	0	0	0	0	0	0	0	0	0	0	0	0	0	4	0	0
ENSG00000243422	RPL23AP49	0	1	0	0	5	0	0	0	0	0	0	2	0	0	0	0	0	0	0	0	3	0	0	0	0	0	0	0	0	0	0	4	0	0
ENSG00000243431	RPL5P30	0	0	0	0	0	0	3	0	0	0	0	5	1	27	0	0	0	0	1	0	9	0	0	0	0	0	0	0	0	1	0	3	0	0
ENSG00000243437	RN7SL370P	0	0	0	0	0	0	0	0	0	0	0	0	0	0	0	0	224	0	0	0	0	0	0	0	0	0	0	0	0	0	0	0	0	0
ENSG00000243445	AC106820.1	0	0	0	0	0	0	0	0	0	0	0	0	0	0	0	0	0	0	0	0	0	0	0	0	51	0	0	0	0	0	0	0	0	0
ENSG00000243449	C4orf48	0	0	0	0	0	0	6	0	6	0	0	0	0	0	4	0	0	0	0	0	0	0	33	0	0	0	0	0	0	0	0	2	0	50
ENSG00000243466	IGKV1-5	214	143	0	91	392	0	301	257	106	10	0	133	79	221	250	814	871	298	276	73	346	22	245	148	142	70	103	0	214	399	170	436	179	49
ENSG00000243468	INGX	0	0	0	0	0	0	0	0	0	0	0	0	0	0	4	0	0	0	0	0	0	0	0	0	0	0	0	0	0	0	0	8	2	0
ENSG00000243477	NAA80	0	2	0	0	18	0	15	7	0	0	0	26	1	0	7	0	0	0	82	1	5	0	10	0	0	4	0	0	14	17	0	15	11	0
ENSG00000243479	MNX1-AS1	0	7	0	0	8	0	4	0	0	0	0	0	4	3	12	0	85	0	0	2	6	0	0	0	0	0	0	0	0	6	0	2	5	0
ENSG00000243485	MIR1302-2HG	0	0	0	0	0	0	0	0	0	0	0	0	0	0	0	0	0	0	0	0	0	0	0	0	0	0	0	0	0	0	0	2	0	18
ENSG00000243508	DNAJB6P7	0	0	0	0	20	0	4	5	5	0	0	1	2	34	1	0	2	0	128	22	52	0	0	0	0	2	2	0	0	1	0	11	7	8
ENSG00000243509	TNFRSF6B	106	0	0	0	0	0	33	0	15	0	0	0	0	0	0	0	0	0	0	0	0	0	19	0	0	0	6	0	0	19	0	19	0	0
ENSG00000243517	AC024940.2	1	0	0	0	0	0	0	0	0	0	0	1	0	1	0	0	0	0	0	0	7	1	0	0	0	0	3	0	1	0	0	0	0	0
ENSG00000243518	AC108729.2	0	0	0	0	0	0	3	0	0	0	0	0	0	0	0	0	0	0	0	0	0	0	0	0	0	0	0	0	0	0	0	0	0	0
ENSG00000243532	RN7SL19P	0	0	0	0	4	0	0	0	0	0	0	0	0	0	0	0	0	0	0	0	0	0	0	0	0	0	0	0	0	0	0	0	0	0
ENSG00000243538	RPS26P28	0	0	0	0	0	0	0	0	3	0	0	1	0	0	0	0	0	0	0	0	3	0	9	0	0	0	0	0	0	0	0	8	0	0
ENSG00000243547	HNRNPKP4	0	0	0	0	0	0	0	0	0	0	0	0	0	0	0	0	0	0	1	0	0	0	0	0	0	1	0	0	0	0	1	0	0	0
ENSG00000243554	AC004967.1	0	0	0	0	0	0	3	0	0	0	0	0	0	0	0	0	26	0	0	0	0	0	0	0	0	0	0	0	0	0	0	2	0	0
ENSG00000243566	UPK3B	0	0	0	0	0	0	0	0	4	0	0	3	0	9	0	0	0	0	0	12	6	0	0	52	0	9	5	0	0	0	0	0	0	0
ENSG00000243568	AC020779.1	0	0	0	11	5	0	0	0	0	29	0	0	0	0	7	0	0	0	53	1	0	0	0	0	0	0	0	0	23	5	0	0	3	0
ENSG00000243574	AC006148.2	0	0	0	0	0	0	0	0	0	0	0	0	0	0	0	0	0	0	0	2	0	0	0	0	0	0	0	0	0	0	0	0	0	0
ENSG00000243592	RPL17P22	0	0	0	2	3	0	0	0	0	0	0	0	2	0	4	0	0	0	61	0	0	0	0	0	0	0	0	0	0	0	0	9	2	0
ENSG00000243601	RPL12P24	0	0	0	0	0	0	0	0	0	0	0	0	0	0	0	0	0	0	0	0	0	0	0	0	0	0	0	0	0	0	0	1	0	0
ENSG00000243609	RPS2P44	0	0	0	14	21	0	17	6	4	0	0	5	1	7	5	0	0	70	49	1	6	0	0	0	0	5	2	0	8	1	0	24	5	0
ENSG00000243629	LINC00880	0	0	0	0	2	0	0	0	0	0	0	0	0	0	0	0	0	0	0	0	1	0	0	0	0	1	0	0	0	0	0	0	0	0
ENSG00000243646	IL10RB	166	66	0	48	274	85	78	45	83	0	2	24	53	185	67	0	409	141	231	66	219	0	51	51	0	51	47	0	150	62	89	233	25	237
ENSG00000243649	CFB	628	44	0	137	511	42	601	95	88	0	0	182	150	197	129	0	0	190	399	169	759	24	86	0	49	37	237	0	73	163	352	463	52	287
ENSG00000243650	RN7SL834P	0	6	0	0	0	0	3	0	0	0	0	0	0	0	0	0	0	0	0	3	2	0	0	0	0	0	0	0	0	0	0	0	0	23
ENSG00000243658	MTND5P16	0	0	0	0	0	0	0	0	0	0	0	0	0	0	0	0	0	0	0	0	0	0	0	0	0	0	0	0	1	0	0	0	0	0
ENSG00000243660	ZNF487	69	3	0	22	70	0	13	7	40	0	0	6	1	58	12	0	0	80	68	8	32	0	20	54	0	9	5	0	6	11	0	77	7	92
ENSG00000243661	WBP1LP1	0	0	0	0	0	0	0	0	0	0	0	0	0	0	0	0	0	0	0	0	0	0	0	0	0	0	0	0	25	0	0	2	0	0
ENSG00000243663	RPS4XP14	0	0	0	0	0	0	0	0	0	0	0	0	0	0	0	4	0	0	0	0	0	0	0	0	0	0	0	0	0	0	0	0	0	0
ENSG00000243667	WDR92	0	17	0	15	72	0	44	14	19	0	0	1	5	41	20	0	0	80	61	28	60	0	19	1	0	14	11	0	0	18	87	76	24	15
ENSG00000243672	RPS3AP40	0	0	0	1	5	0	4	0	1	0	0	0	0	0	6	0	0	0	18	3	8	0	0	0	0	0	5	0	0	0	0	1	0	0
ENSG00000243678	NME2	1034	222	0	212	709	242	586	199	240	0	0	213	103	494	423	0	1164	1228	1246	175	931	101	548	253	62	235	344	0	233	403	223	805	291	500
ENSG00000243679	AC018638.5	0	0	0	0	0	0	0	0	1	0	0	6	0	17	16	0	0	0	52	0	6	0	6	0	0	4	8	0	0	0	0	6	0	0
ENSG00000243680	RPL37P23	0	0	0	0	0	0	0	0	0	0	0	0	0	0	0	0	0	0	0	0	0	0	0	0	0	0	0	0	0	0	0	0	0	0
ENSG00000243686	RPLP1P11	0	0	0	0	0	0	0	0	0	0	0	0	0	0	0	0	0	0	0	10	7	0	0	0	0	0	0	0	0	0	0	0	0	0
ENSG00000243694	LINC02027	0	0	0	0	0	0	0	0	0	0	0	0	0	0	0	0	0	0	0	0	0	0	0	0	0	0	0	0	0	0	0	0	0	0
ENSG00000243695	AL353729.1	0	0	0	0	0	0	0	0	0	0	0	0	0	0	0	0	0	0	0	0	0	0	0	0	0	0	0	0	0	0	0	0	0	0
ENSG00000243696	AC006254.1	0	0	0	0	0	0	14	0	9	0	0	0	0	0	4	0	0	0	0	0	18	0	4	0	0	0	17	0	26	9	0	5	4	0
ENSG00000243701	DUBR	1	17	0	17	17	0	7	10	4	0	0	0	0	22	21	0	0	0	127	10	13	0	8	1	0	9	4	0	0	1	0	34	8	62
ENSG00000243704	RN7SL105P	0	0	0	0	0	0	0	0	0	0	0	0	0	0	0	0	0	0	0	0	0	0	0	0	0	0	0	0	0	0	0	0	0	0
ENSG00000243708	PLA2G4B	0	6	0	11	25	0	25	0	21	0	0	0	3	32	9	0	0	37	179	6	47	9	79	0	0	5	7	0	0	86	0	55	30	66
ENSG00000243709	LEFTY1	54	58	0	10	36	77	270	8	56	0	10	125	105	66	64	0	0	0	161	56	368	70	214	165	0	21	134	0	38	78	126	60	77	99
ENSG00000243710	CFAP57	0	0	0	4	0	0	0	0	0	0	0	0	0	0	1	0	0	27	0	3	8	0	0	0	0	0	0	0	0	0	0	0	0	0
ENSG00000243716	NPIPB5	2569	1531	398	1339	2775	778	3467	1249	1729	419	118	1191	908	2655	2838	4805	2442	3251	10738	1226	3622	125	2182	1517	834	854	1494	8	3133	1632	1256	2561	1092	1413
ENSG00000243725	TTC4	0	23	0	17	55	61	52	32	26	0	0	9	26	93	35	0	0	126	143	6	159	0	31	14	0	8	29	0	0	91	51	83	46	57
ENSG00000243742	RPLP0P2	0	0	0	0	4	0	0	0	7	0	0	0	0	0	0	0	0	0	0	0	0	0	1	0	0	2	0	0	0	3	0	0	0	0
ENSG00000243746	EEF1A1P10	1	9	0	0	21	0	11	0	12	0	0	0	0	9	7	0	0	9	0	0	10	0	1	0	0	3	0	0	0	0	0	10	2	1
ENSG00000243749	TMEM35B	89	9	0	0	39	0	33	17	5	0	0	4	0	25	20	0	0	0	142	11	93	0	19	0	0	10	13	0	0	0	85	41	7	57
ENSG00000243753	HLA-L	0	2	0	10	19	1	25	7	4	0	0	7	4	14	7	0	1	13	43	6	7	10	26	1	12	2	4	0	1	21	36	46	12	0
ENSG00000243759	ST13P15	0	2	0	7	15	0	7	11	8	0	0	0	0	7	7	0	0	1	192	22	7	0	0	0	26	0	5	0	0	0	0	11	0	0
ENSG00000243762	AC006547.2	0	0	0	0	4	0	0	0	0	0	0	0	0	0	0	0	0	0	0	0	3	0	0	0	0	0	0	0	0	3	0	0	0	0
ENSG00000243766	HOTTIP	192	66	0	32	60	0	131	4	104	0	0	30	38	0	173	0	0	253	277	85	260	3	190	16	0	24	54	2	76	139	0	30	70	398
ENSG00000243771	AC010618.1	0	0	0	0	1	0	0	0	0	0	0	0	0	0	0	0	0	0	0	0	0	0	0	0	0	0	0	0	0	0	0	0	0	0
ENSG00000243772	KIR2DL3	0	0	0	0	0	0	0	0	0	0	0	0	0	0	0	0	0	0	0	0	0	0	0	0	0	0	0	0	0	0	0	0	0	0
ENSG00000243782	RN7SL78P	0	0	0	0	0	0	0	0	0	0	0	0	0	0	0	0	0	0	0	0	1	0	0	0	0	0	0	0	0	0	0	0	0	0
ENSG00000243789	JMJD7	0	4	0	2	19	0	0	0	20	0	0	0	0	0	0	0	423	0	18	0	0	0	0	0	0	3	0	0	0	20	0	7	0	18
ENSG00000243797	AC004917.1	0	0	0	0	0	0	4	0	0	0	0	0	0	0	0	0	0	0	0	0	0	0	0	0	0	0	0	0	0	0	0	0	0	0
ENSG00000243806	RPL7P18	0	0	0	0	0	0	0	0	3	0	0	1	0	0	0	0	0	0	0	0	4	0	0	0	0	0	0	0	0	0	0	1	0	0
ENSG00000243811	APOBEC3D	70	15	0	0	47	0	34	4	25	0	0	3	0	7	33	0	0	0	89	42	27	0	36	0	0	4	5	0	36	27	64	69	10	91
ENSG00000243817	RN7SL189P	0	0	0	0	0	0	0	0	0	0	0	0	0	1	0	0	0	0	0	0	0	0	0	0	0	0	0	0	0	0	0	0	0	0
ENSG00000243819	RN7SL832P	0	6	0	0	0	0	0	0	1	0	0	0	0	0	0	0	0	56	0	0	7	0	0	0	0	2	1	0	0	0	0	2	0	0
ENSG00000243832	LINC02000	0	0	0	0	0	0	0	0	0	0	0	0	0	0	0	0	0	0	0	1	0	0	0	0	0	1	0	0	0	0	0	0	0	0
ENSG00000243836	WDR86-AS1	0	0	0	0	0	0	5	0	0	0	0	0	0	0	2	0	0	0	0	0	1	0	0	37	0	0	0	0	0	0	0	0	0	0
ENSG00000243845	RN7SL30P	0	0	0	0	0	0	0	0	0	0	0	0	0	0	0	0	0	0	0	6	0	0	0	0	0	0	0	0	0	0	0	0	0	0
ENSG00000243854	RN7SL67P	0	0	0	0	0	0	3	0	0	0	0	1	0	10	0	0	0	0	0	0	6	0	0	0	0	0	0	0	0	0	0	0	3	0
ENSG00000243864	RPS3AP50	0	0	0	0	0	0	0	0	0	0	0	0	0	0	0	0	0	0	0	0	0	0	0	0	0	0	0	0	0	0	0	2	0	0
ENSG00000243894	RPS3AP16	0	0	0	0	0	0	0	0	0	0	0	0	0	0	1	0	0	0	0	3	3	0	0	0	0	0	0	0	0	0	0	0	0	0
ENSG00000243896	OR2A7	0	32	0	19	68	0	0	68	69	0	0	0	0	178	84	0	0	176	0	53	203	25	21	0	0	8	44	0	21	3	0	37	0	92
ENSG00000243911	RN7SL430P	0	0	0	0	0	0	0	0	0	0	0	0	0	8	0	0	0	0	0	0	0	0	0	0	0	0	0	0	0	0	0	0	3	0
ENSG00000243914	RPL5P14	0	0	0	0	0	0	0	0	0	0	0	0	0	0	0	0	0	0	0	0	0	0	0	0	0	0	0	0	0	0	0	0	0	0
ENSG00000243915	THAP12P2	0	0	0	0	5	0	0	0	0	0	0	0	0	1	3	0	0	61	0	0	1	0	0	0	0	0	0	0	0	0	0	3	0	0
ENSG00000243916	AC092183.1	0	0	0	0	0	0	1	0	0	0	0	0	0	0	0	0	0	0	0	0	0	0	0	0	0	0	0	0	0	0	0	0	0	0
ENSG00000243918	EIF4BP8	0	0	0	0	0	0	0	0	0	0	0	0	0	0	0	0	0	0	0	0	0	0	0	0	0	0	0	0	0	0	0	0	0	5
ENSG00000243926	TIPARP-AS1	0	0	0	0	5	0	16	0	0	0	0	0	0	0	9	0	0	0	45	1	7	0	0	0	0	0	5	0	0	0	0	4	3	0
ENSG00000243927	MRPS6	231	81	0	81	312	34	220	117	108	0	0	31	22	242	177	0	2	166	425	184	538	1	136	65	64	72	124	0	127	44	280	369	139	436
ENSG00000243930	RPS12P21	0	0	0	5	2	0	0	0	5	0	0	0	0	8	0	0	0	0	0	8	0	0	0	0	0	0	0	0	0	0	0	0	0	0
ENSG00000243943	ZNF512	217	119	0	99	456	104	347	92	91	0	33	81	89	206	243	0	267	366	1067	175	520	2	232	147	8	109	123	0	81	233	178	391	171	300
ENSG00000243951	RN7SL308P	0	0	0	0	0	0	3	0	0	0	0	0	7	0	0	0	0	0	0	0	8	0	0	0	0	0	0	0	0	0	0	2	5	0
ENSG00000243955	GSTA1	68	2	0	5	14	0	6	26	27	0	0	0	0	46	4	0	0	29	54	3	81	0	0	0	0	26	18	0	35	0	0	30	0	0
ENSG00000243960	AL390195.1	0	6	128	0	0	0	16	0	0	0	0	0	0	8	23	0	0	0	29	5	0	7	0	0	0	0	9	0	0	0	0	0	0	0
ENSG00000243964	RPL23AP65	0	0	0	0	0	0	0	0	0	0	0	0	1	0	0	0	0	1	0	0	0	0	0	0	0	0	1	0	0	0	0	0	0	1
ENSG00000243967	NBPF5P	0	0	0	0	0	70	0	10	0	0	0	0	0	0	0	0	0	0	0	3	0	0	0	43	0	0	0	0	0	25	74	0	0	0
ENSG00000243970	PPIEL	0	13	66	32	43	0	87	60	40	0	0	13	9	12	63	0	0	27	139	19	51	0	12	36	72	7	16	0	31	38	0	50	23	30
ENSG00000243978	RTL9	0	0	0	0	0	0	0	0	0	0	0	0	0	0	0	0	0	0	0	0	0	0	0	0	0	1	0	0	0	0	0	2	0	0
ENSG00000243979	AC087752.1	0	0	0	0	0	0	0	0	0	0	0	0	0	0	0	0	0	0	0	2	2	3	0	0	0	0	2	0	0	0	0	2	0	0
ENSG00000243986	ENO1P3	0	0	0	0	4	0	0	0	4	0	0	0	0	0	5	0	0	0	0	0	3	0	0	0	0	0	4	0	0	0	0	3	2	0
ENSG00000243988	RPS24P17	0	0	0	0	0	0	0	0	0	0	0	0	0	0	0	0	0	0	0	0	0	0	0	0	0	0	0	0	0	0	0	0	0	0
ENSG00000243989	ACY1	117	47	0	21	176	0	69	54	49	0	0	6	3	107	58	0	0	138	397	28	62	0	111	0	72	54	9	0	35	92	51	128	29	0
ENSG00000244000	AC006366.1	0	0	0	0	0	0	0	0	0	0	0	0	0	0	0	0	0	0	0	0	0	0	0	0	0	0	0	0	0	0	0	1	0	0
ENSG00000244004	RPS3AP19	71	5	0	1	37	27	35	9	9	0	0	6	7	18	5	0	0	32	65	15	91	0	0	21	0	6	17	0	5	10	93	43	9	50
ENSG00000244005	NFS1	52	34	0	23	106	0	124	30	41	0	0	35	26	91	27	0	0	49	334	43	101	2	78	0	34	23	37	0	35	65	0	114	42	75
ENSG00000244018	RPL35P6	0	0	0	0	0	0	0	0	0	0	0	0	0	9	0	0	0	0	0	0	1	0	0	0	0	0	0	0	0	0	0	0	0	0
ENSG00000244021	AC093591.1	1	0	0	0	0	0	1	0	0	0	0	0	0	0	1	0	0	0	0	0	4	0	0	0	0	0	0	0	0	0	0	0	0	0
ENSG00000244026	FAM86DP	119	22	0	13	68	27	65	24	37	0	0	9	3	55	10	0	2	0	504	25	66	4	48	0	0	54	34	0	39	26	0	64	31	35
ENSG00000244038	DDOST	411	110	0	51	336	111	249	117	152	0	0	93	81	317	270	0	477	359	851	201	461	16	218	43	69	174	108	7	135	251	169	421	118	224
ENSG00000244040	IL12A-AS1	0	0	0	0	0	0	1	0	0	0	0	0	0	0	0	0	0	0	0	0	1	0	11	0	0	0	0	0	0	0	0	4	0	0
ENSG00000244041	LINC01011	0	24	0	2	64	0	13	8	8	0	0	16	0	35	17	0	0	25	103	20	54	0	15	17	6	19	13	0	5	3	40	19	8	21
ENSG00000244044	RN7SL735P	0	0	0	0	3	0	3	0	1	0	0	0	7	0	2	0	0	0	0	0	2	0	14	0	0	0	0	0	0	1	0	0	0	18
ENSG00000244045	TMEM199	27	43	0	19	81	4	22	9	48	0	0	26	10	114	80	0	31	63	255	31	103	5	56	75	27	50	24	0	64	29	51	114	26	31
ENSG00000244055	AC007566.1	95	15	0	9	34	0	14	11	13	0	0	1	0	30	13	0	0	0	45	9	59	0	9	0	0	5	9	0	15	5	115	62	2	39
ENSG00000244061	AC093278.1	0	0	0	0	0	0	0	0	0	0	0	0	0	0	0	0	0	0	0	0	2	0	0	0	0	0	0	0	4	0	0	0	0	0
ENSG00000244062	AC080128.1	0	0	0	0	0	0	0	0	0	0	0	0	0	0	0	0	0	0	0	0	0	0	0	0	0	0	0	0	0	0	0	0	0	0
ENSG00000244067	GSTA2	0	0	0	0	0	0	0	6	0	0	0	0	0	0	0	0	0	0	0	0	0	0	0	0	0	8	0	0	0	0	0	3	0	0
ENSG00000244071	RPL9P33	0	0	0	0	0	0	0	0	0	0	0	0	0	0	0	0	0	0	0	0	0	0	0	0	0	0	0	0	0	0	0	1	0	0
ENSG00000244097	RPS4XP17	41	0	0	0	17	0	0	0	5	0	0	2	0	3	3	0	0	0	34	8	9	0	7	0	0	10	2	0	0	3	5	16	4	48
ENSG00000244115	DNAJC25-GNG10	0	0	0	0	0	0	39	0	26	0	0	3	0	0	0	0	0	101	0	4	0	3	0	0	0	38	15	0	0	0	0	0	0	53
ENSG00000244116	IGKV2-28	0	0	0	0	0	181	0	0	0	0	0	0	0	0	0	0	0	0	134	0	0	21	0	0	0	0	0	0	27	90	0	0	0	17
ENSG00000244119	PDCL3P4	0	0	0	0	11	0	7	0	0	0	0	0	0	0	0	0	0	0	84	6	9	0	0	0	0	4	0	0	18	0	22	11	2	0
ENSG00000244122	UGT1A7	22	27	0	55	179	0	38	25	55	0	0	2	0	106	59	0	0	191	172	14	108	0	29	40	0	37	41	0	24	53	151	182	23	53
ENSG00000244128	LINC01322	0	2	0	0	1	0	0	0	0	0	0	0	0	5	0	0	0	0	51	0	0	0	0	0	0	4	0	0	0	0	0	3	0	0
ENSG00000244131	RPSAP51	0	0	0	0	0	0	0	0	0	0	0	0	0	0	0	0	0	0	0	0	1	0	0	0	0	0	0	0	0	0	0	1	3	0
ENSG00000244137	AL512328.1	0	0	0	0	0	0	0	0	0	0	0	0	0	0	0	0	0	0	0	0	1	0	0	0	0	0	0	0	0	0	0	0	0	0
ENSG00000244151	AC010973.2	0	0	0	0	0	0	0	0	4	0	0	0	0	4	0	0	0	0	38	0	0	0	0	0	0	0	0	0	0	1	0	2	6	0
ENSG00000244153	WWP1P1	0	0	0	0	0	0	0	0	0	0	0	0	0	0	0	0	0	0	0	0	0	0	0	0	0	0	0	0	0	0	0	0	2	0
ENSG00000244161	FLNB-AS1	0	0	0	0	0	0	0	6	0	0	0	0	0	0	0	0	0	0	0	0	0	0	0	0	0	0	0	0	0	0	0	0	0	0
ENSG00000244165	P2RY11	0	24	0	0	0	0	13	20	4	0	0	0	5	32	14	0	0	107	0	3	28	28	19	0	32	2	13	0	22	4	0	7	1	0
ENSG00000244167	AC005532.2	0	0	0	0	0	0	0	0	0	0	0	0	0	0	1	0	0	0	0	0	0	0	0	0	0	0	0	0	0	0	0	0	0	0
ENSG00000244171	PBX2P1	0	9	0	0	0	0	0	0	0	0	0	0	0	0	0	0	0	0	0	0	0	0	0	0	0	0	0	0	0	0	0	2	0	0
ENSG00000244183	PPIAP71	0	0	0	0	0	0	22	0	0	0	0	0	0	12	0	0	0	0	0	8	0	0	0	0	0	0	0	0	18	0	0	2	0	0
ENSG00000244184	AC091153.3	0	0	0	0	7	0	0	0	0	0	0	0	0	0	0	0	0	0	0	0	0	0	0	0	0	0	7	0	0	0	0	0	0	0
ENSG00000244187	TMEM141	202	103	0	97	148	107	280	23	60	0	0	105	18	149	139	939	0	344	120	145	275	2	118	376	0	38	99	810	59	223	47	208	58	138
ENSG00000244198	ARHGEF35-AS1	53	53	0	30	143	37	71	45	74	0	0	17	21	150	155	0	0	179	68	95	273	0	150	0	3	35	59	0	35	159	0	237	54	101
ENSG00000244218	RN7SL81P	0	0	0	0	0	0	0	0	0	0	0	0	0	0	0	0	0	0	0	0	0	0	0	0	0	0	0	0	0	0	0	4	0	0
ENSG00000244219	TMEM225B	0	0	0	0	0	0	0	0	0	0	0	0	0	0	0	0	0	0	0	0	0	0	0	0	0	0	0	0	0	0	0	2	0	0
ENSG00000244227	LRRC77P	0	4	0	0	0	0	0	0	0	0	0	0	0	0	0	0	0	0	0	1	0	0	0	0	0	4	0	0	0	0	0	0	0	0
ENSG00000244232	RN7SL698P	0	0	0	0	0	0	0	5	0	0	0	0	0	0	0	0	0	0	0	6	0	0	0	0	0	0	1	0	0	0	0	0	0	0
ENSG00000244235	AC103724.1	0	0	0	0	0	0	0	0	3	0	0	0	0	0	0	0	0	0	0	0	0	0	0	0	0	0	0	0	0	0	0	0	0	0
ENSG00000244239	AC007009.1	0	3	0	0	0	0	6	0	3	0	0	1	0	0	0	0	0	0	0	0	0	0	0	0	0	0	0	0	0	0	0	0	1	0
ENSG00000244242	IFITM10	0	0	0	0	9	0	0	0	0	0	0	6	0	0	12	0	0	0	0	8	6	0	0	0	0	1	0	0	0	0	0	16	7	0
ENSG00000244255	AL645922.1	0	0	0	0	0	0	0	0	0	0	0	0	0	0	0	0	0	0	39	0	20	0	0	0	0	0	0	0	0	10	0	0	0	77
ENSG00000244256	RN7SL130P	0	0	0	0	0	0	0	0	7	0	0	0	0	0	0	0	0	0	0	0	3	0	0	0	0	0	0	0	0	0	0	0	0	0
ENSG00000244257	PKD1P1	0	58	0	61	43	0	0	6	0	0	0	54	0	33	0	0	0	442	165	0	116	0	132	147	0	16	54	0	0	0	0	28	72	0
ENSG00000244265	SIAH2-AS1	0	0	0	0	0	0	0	0	0	0	0	0	0	0	0	0	0	0	46	0	0	0	0	0	0	0	6	0	0	0	0	0	0	0
ENSG00000244266	AC090058.1	0	0	0	0	4	37	0	0	2	0	0	0	0	0	0	0	0	0	0	3	0	0	12	0	0	0	0	0	0	0	0	0	0	0
ENSG00000244267	RPL34P22	0	0	0	0	0	0	6	0	0	0	0	0	0	0	0	0	0	0	0	0	2	0	0	0	0	0	0	0	0	0	0	0	0	0
ENSG00000244270	RPL32P29	0	18	0	6	3	0	17	0	4	0	0	0	0	10	9	0	0	103	0	12	0	0	0	0	0	0	3	0	0	0	0	28	0	0
ENSG00000244273	PGBD4P1	0	0	0	0	0	0	0	0	0	0	0	0	0	0	0	0	0	0	0	0	0	0	0	0	0	0	0	0	0	0	0	0	0	0
ENSG00000244274	DBNDD2	70	99	0	19	183	0	135	111	98	0	0	46	11	116	105	0	0	427	263	115	193	8	198	1	2	45	57	434	101	103	27	240	75	171
ENSG00000244280	ECEL1P2	0	0	0	0	4	0	0	0	0	0	0	0	0	0	0	0	0	0	0	0	0	0	0	0	0	0	0	0	0	0	0	5	0	0
ENSG00000244289	RPS3AP35	0	8	0	0	0	0	0	0	0	0	0	0	0	3	0	0	0	0	0	0	0	0	0	0	0	0	0	0	0	0	0	3	5	0
ENSG00000244292	OR9N1P	0	1	0	0	0	0	0	0	0	0	0	0	0	0	0	0	0	0	0	0	0	0	0	0	0	0	0	0	0	0	0	0	0	0
ENSG00000244295	RPS20P21	0	2	0	0	14	0	0	0	0	0	0	0	0	0	0	0	0	0	0	2	0	0	0	0	0	0	0	0	0	0	0	4	0	0
ENSG00000244300	GATA2-AS1	46	0	46	0	0	0	61	15	0	0	0	9	3	0	13	0	0	7	36	74	50	0	21	0	0	4	11	0	0	5	0	8	15	109
ENSG00000244306	DUXAP10	0	12	0	0	54	0	14	19	1	0	0	14	0	8	14	0	0	0	8	22	14	0	0	19	0	0	3	0	10	5	0	27	0	0
ENSG00000244310	AC093904.3	0	0	0	0	0	0	0	0	0	0	0	0	0	0	0	0	0	0	0	0	3	0	0	0	0	0	0	0	0	0	0	0	0	0
ENSG00000244313	AC024293.1	0	0	0	0	11	0	5	0	1	0	0	1	0	2	2	0	0	49	49	0	20	0	0	0	0	0	2	0	7	22	0	5	4	0
ENSG00000244327	AC109992.2	32	0	0	0	0	0	0	0	0	0	0	0	0	0	0	0	0	23	0	7	3	0	8	0	0	0	0	0	0	0	0	0	0	0
ENSG00000244345	AC104435.2	0	0	0	0	0	0	0	0	0	0	0	0	0	0	0	0	0	0	0	0	2	0	0	0	0	0	0	0	0	0	0	0	0	0
ENSG00000244346	AC092953.1	0	0	0	0	0	0	0	0	0	0	0	0	0	5	0	0	0	0	0	0	0	0	0	0	0	6	0	0	0	0	0	0	0	0
ENSG00000244355	LY6G6D	0	0	0	0	0	0	6	0	0	0	0	0	0	0	0	0	0	0	0	0	1	12	0	0	0	0	0	0	0	20	0	0	0	0
ENSG00000244356	RN7SL398P	0	0	0	0	0	0	0	0	0	0	0	0	0	0	0	0	0	0	0	0	0	0	0	0	0	0	0	0	0	0	0	0	4	0
ENSG00000244357	RN7SL145P	0	0	0	0	0	0	0	0	0	0	0	0	0	0	0	0	0	0	0	0	4	0	0	0	0	0	0	0	0	0	0	1	0	0
ENSG00000244363	RPL7P23	0	0	0	0	2	0	0	0	0	0	0	0	0	0	0	0	0	0	0	1	0	0	0	0	0	0	0	0	0	0	0	0	0	0
ENSG00000244378	RPS2P45	0	0	0	0	1	0	0	0	3	0	0	0	0	0	5	0	0	0	0	5	3	0	0	0	0	0	12	0	0	0	0	3	3	0
ENSG00000244380	AC134772.1	0	0	0	0	0	0	0	0	0	0	0	0	0	0	0	0	0	0	0	0	3	0	0	0	0	0	0	0	0	0	0	0	0	0
ENSG00000244390	RPS6P22	0	0	0	0	0	0	0	0	0	0	0	0	0	0	6	0	0	0	0	2	3	0	6	0	0	0	0	0	0	0	0	0	0	0
ENSG00000244398	AC116533.1	4511	1397	214	599	3131	1710	2592	628	1259	327	57	1047	760	2054	2558	0	5380	3516	3704	1109	4096	98	2409	641	470	1253	1539	241	937	1737	1623	2780	1219	2012
ENSG00000244405	ETV5	24	13	0	16	88	41	1	33	14	0	0	12	1	47	13	0	0	40	120	33	25	7	1	33	0	9	2	0	23	24	0	86	21	5
ENSG00000244411	KRTAP5-7	0	0	0	0	0	0	0	0	0	0	0	0	0	3	0	0	0	0	0	0	0	0	0	0	0	0	0	0	0	16	0	0	0	0
ENSG00000244414	CFHR1	0	0	0	0	7	0	5	0	0	0	0	0	0	0	0	0	0	0	0	0	0	0	0	0	0	0	0	0	0	0	0	0	0	0
ENSG00000244427	RPS3AP31	0	0	0	0	1	0	0	0	0	0	0	0	0	0	0	0	0	0	0	4	0	0	0	0	0	2	0	0	0	8	0	6	0	0
ENSG00000244437	IGKV3-15	0	52	0	36	155	107	323	70	15	0	0	113	69	74	62	0	3	190	121	62	203	2	150	0	184	58	34	0	106	104	32	202	95	0
ENSG00000244457	ENO1P1	0	0	0	0	0	0	8	0	0	0	0	0	0	0	0	0	0	0	1	0	0	0	0	0	0	0	0	0	0	5	0	0	0	0
ENSG00000244459	AC147067.1	0	3	0	6	15	0	19	14	0	0	0	6	6	4	0	0	0	0	0	5	24	0	0	0	0	7	2	0	25	5	0	1	1	0
ENSG00000244462	RBM12	629	318	0	301	1240	148	752	339	441	723	20	165	144	761	506	0	906	991	2383	376	1241	15	306	46	117	301	292	0	405	277	501	1203	380	620
ENSG00000244470	AC105918.1	0	0	0	0	4	0	2	0	0	0	0	0	0	0	0	0	0	0	0	0	1	0	0	0	0	0	0	0	1	0	0	0	1	0
ENSG00000244474	UGT1A4	0	6	0	19	18	0	1	16	4	0	0	1	0	32	4	0	171	0	50	1	30	0	0	0	0	30	9	0	7	0	47	15	17	0
ENSG00000244476	ERVFRD-1	0	5	0	0	0	0	0	0	0	0	0	0	0	0	0	0	0	0	0	0	0	0	0	0	0	0	0	0	0	0	0	0	0	0
ENSG00000244479	OR2A1-AS1	25	3	0	3	0	0	0	0	3	0	0	0	0	0	1	0	0	0	0	0	0	0	0	0	0	1	0	0	0	15	0	7	0	0
ENSG00000244480	AC005154.2	47	4	0	0	25	101	26	13	10	0	0	7	6	38	10	0	0	0	50	21	38	0	15	41	0	9	3	0	14	46	42	38	10	58
ENSG00000244482	LILRA6	0	0	0	0	14	0	0	0	0	0	0	0	0	0	0	0	0	0	0	10	0	0	13	0	0	0	0	0	0	1	0	7	0	0
ENSG00000244486	SCARF2	0	0	0	3	8	0	0	0	0	0	0	1	0	0	0	0	0	0	163	1	2	0	22	0	0	1	0	0	0	8	0	11	0	0
ENSG00000244491	AL021707.5	0	5	0	15	29	0	2	0	2	0	0	0	6	4	14	0	0	0	0	9	3	29	0	0	0	3	5	0	24	0	0	2	1	0
ENSG00000244502	HDAC11-AS1	0	0	0	0	7	0	0	0	0	0	0	0	0	0	0	0	0	0	0	0	0	0	0	0	0	0	0	0	0	0	0	0	0	0
ENSG00000244503	AC108751.5	0	4	0	0	14	0	0	0	0	0	0	0	0	24	0	0	0	0	0	0	0	0	0	0	0	1	0	0	0	0	0	18	0	0
ENSG00000244509	APOBEC3C	55	70	0	32	71	8	165	42	22	0	5	70	32	17	74	0	0	106	115	62	70	0	69	3	0	12	25	0	47	75	37	95	64	143
ENSG00000244513	AC109587.1	0	0	0	0	4	0	2	0	0	0	0	0	0	0	9	0	0	24	0	1	1	0	6	0	0	1	12	0	0	9	0	4	0	0
ENSG00000244528	SEPTIN14P2	0	0	0	0	0	0	3	0	0	0	0	0	0	0	0	0	0	0	0	0	0	0	0	0	0	0	0	0	0	0	0	0	0	0
ENSG00000244538	AC098583.1	0	0	0	0	0	0	0	0	0	0	0	0	0	0	1	0	0	0	0	0	0	0	0	0	0	0	0	0	0	0	0	0	0	0
ENSG00000244541	LINC01213	0	0	0	0	0	0	0	0	0	0	0	4	0	0	0	0	0	0	0	0	1	0	0	0	0	0	0	0	0	0	0	0	0	0
ENSG00000244560	AC004890.2	0	7	0	11	41	0	29	7	3	0	0	3	3	26	49	0	0	0	0	0	37	0	58	0	27	11	22	0	0	10	0	27	20	12
ENSG00000244563	RPS26P19	0	0	0	0	0	0	4	0	0	0	0	5	0	7	0	0	0	0	0	0	0	5	0	0	0	0	0	0	0	0	0	0	0	0
ENSG00000244575	IGKV1-27	0	20	0	4	22	15	57	19	0	0	0	3	18	30	11	0	0	0	0	27	18	0	23	0	0	4	3	0	15	12	28	46	19	28
ENSG00000244582	RPL21P120	0	0	0	0	0	0	0	0	2	0	0	0	0	0	0	0	0	0	0	0	0	0	0	0	0	0	0	0	0	0	1	0	0	0
ENSG00000244585	RPL12P33	0	0	0	0	0	0	0	0	0	0	0	0	0	0	0	0	0	1	0	0	0	0	0	0	0	0	0	0	0	0	0	0	0	0
ENSG00000244588	RAD21L1	0	0	0	0	0	0	9	0	0	0	0	0	0	0	0	0	0	0	0	0	0	0	0	0	0	0	0	0	0	0	0	0	0	0
ENSG00000244607	CCDC13	0	12	0	20	57	0	5	9	13	0	0	8	0	12	11	0	0	0	0	3	4	0	0	0	0	5	0	0	9	6	0	46	0	0
ENSG00000244617	ASPRV1	0	0	0	0	8	0	0	0	0	0	0	0	0	0	0	0	0	0	0	0	1	0	0	0	0	0	0	0	14	0	0	6	0	0
ENSG00000244623	OR2AE1	0	0	0	0	0	0	0	0	0	0	0	0	0	0	0	0	0	0	0	0	2	0	0	0	0	0	0	0	0	0	0	0	0	0
ENSG00000244625	MIATNB	14	26	0	19	137	1	60	24	23	0	0	33	25	65	57	35	0	194	299	36	105	0	50	0	0	26	23	0	13	36	192	130	60	35
ENSG00000244627	TPTEP2	49	26	0	0	95	26	55	9	5	0	0	9	9	48	82	0	0	9	95	55	107	1	68	44	0	34	27	0	41	35	20	66	41	77
ENSG00000244642	RN7SL396P	0	0	0	0	0	0	0	0	0	0	0	0	0	0	0	0	0	1	0	0	0	0	0	0	0	1	0	0	0	0	0	0	0	0
ENSG00000244649	LINC02086	148	150	0	38	192	283	220	138	123	0	0	60	33	210	105	0	88	208	926	133	478	0	70	25	30	79	120	0	65	46	84	219	45	67
ENSG00000244675	AC108676.1	0	0	0	5	0	0	0	0	0	0	0	0	0	3	0	0	0	0	0	0	7	0	0	0	0	0	0	0	0	0	0	0	0	0
ENSG00000244677	RN7SL706P	0	0	0	0	0	0	0	6	0	0	0	0	0	0	0	0	0	0	0	0	0	0	0	0	0	0	0	0	0	0	0	0	0	0
ENSG00000244682	FCGR2C	41	53	0	20	138	1	20	78	36	0	0	9	0	100	104	0	16	65	386	112	45	0	33	0	40	30	12	0	31	25	75	136	28	152
ENSG00000244687	UBE2V1	329	238	0	172	721	346	522	299	220	0	0	174	72	552	464	0	415	794	1032	248	882	13	449	474	119	205	256	0	233	351	205	686	229	192
ENSG00000244691	RPL10AP1	0	0	0	0	0	1	0	0	0	0	0	0	0	0	0	0	0	0	0	0	0	0	0	0	0	0	0	0	0	0	0	0	0	0
ENSG00000244693	CTAGE8	0	86	0	25	0	61	22	55	56	0	0	15	0	32	47	0	0	70	0	0	303	0	0	0	0	0	84	0	0	0	17	28	28	0
ENSG00000244694	PTCHD4	0	0	0	0	10	0	1	0	0	0	0	0	0	0	5	0	0	0	0	0	4	20	0	0	0	0	4	0	0	0	0	4	0	0
ENSG00000244701	AC004918.1	0	3	0	0	0	53	8	0	0	0	0	0	0	0	0	0	0	25	0	0	17	0	0	0	0	5	10	0	0	6	0	7	13	18
ENSG00000244716	BX679664.3	0	0	0	0	0	0	0	0	0	0	0	0	0	0	0	0	0	0	0	1	4	0	0	0	0	0	5	0	9	0	0	6	0	0
ENSG00000244720	NT5C3AP2	0	0	0	0	5	0	0	0	0	0	0	0	0	0	0	0	0	0	0	0	4	0	0	0	0	2	0	0	0	0	0	3	0	0
ENSG00000244722	RPSAP29	1	1	0	0	0	0	0	0	0	0	0	0	0	0	0	0	0	0	0	0	0	0	0	0	0	0	0	0	0	0	0	0	0	0
ENSG00000244731	C4A	307	32	0	12	165	0	151	110	0	662	0	66	47	56	15	0	0	0	688	102	406	0	61	0	0	20	90	0	0	90	2	296	128	296
ENSG00000244733	AL132656.2	0	0	0	0	0	0	0	0	0	0	0	0	0	0	0	0	0	0	0	0	0	0	0	0	0	1	0	0	0	0	23	0	0	0
ENSG00000244752	CRYBB2	0	0	0	0	0	0	0	0	0	0	0	0	0	0	0	0	0	0	0	0	0	0	0	0	0	0	0	0	0	0	0	0	3	0
ENSG00000244754	N4BP2L2	1224	387	99	270	2248	446	1322	595	773	0	0	179	145	1471	955	0	431	1048	6291	796	2644	5	423	143	141	773	419	0	580	275	1432	2516	521	1582
ENSG00000244757	AL137024.1	0	0	0	0	0	0	0	0	0	0	0	0	0	4	0	0	0	0	0	0	0	0	0	0	0	0	0	0	0	0	0	0	0	0
ENSG00000244879	GABPB1-AS1	869	166	288	49	562	97	168	113	105	0	0	52	47	275	233	0	459	220	1396	151	1355	8	267	6	8	136	240	0	128	97	659	713	269	339
ENSG00000244945	RUFY1-AS1	0	0	0	0	0	0	0	0	0	0	0	0	0	3	0	0	0	0	0	0	2	0	11	0	0	0	0	0	0	9	0	0	0	0
ENSG00000244952	AC123768.1	0	0	0	0	0	0	0	0	0	0	0	2	0	4	1	0	0	0	0	0	0	0	0	0	0	0	3	0	0	0	0	0	0	0
ENSG00000244968	LIFR-AS1	0	2	0	0	0	0	0	0	0	0	0	0	0	5	0	0	0	0	0	0	5	0	0	0	0	0	2	0	0	0	0	0	0	0
ENSG00000244998	AC100803.2	0	0	0	0	0	0	0	0	0	0	0	0	0	0	0	0	0	0	14	0	0	0	0	0	0	0	0	0	0	0	0	0	0	0
ENSG00000245008	AP001122.1	0	0	0	0	0	0	0	0	0	0	0	0	0	0	0	0	0	0	0	0	0	0	0	0	0	0	0	0	0	0	0	0	0	0
ENSG00000245017	LINC02453	18	0	0	0	0	0	0	0	0	0	0	0	0	5	4	0	0	0	0	0	3	0	14	0	0	0	0	0	0	0	0	5	0	0
ENSG00000245025	AC107959.1	0	10	0	20	47	0	16	8	14	0	0	1	0	11	35	0	0	0	37	21	23	1	6	0	62	23	2	0	38	15	0	69	14	0
ENSG00000245059	AC092718.1	0	0	0	0	0	0	0	0	0	0	0	0	0	0	0	0	0	0	0	0	0	0	0	0	0	0	4	0	0	0	0	0	0	0
ENSG00000245060	LINC00847	87	33	0	21	82	65	58	12	16	0	0	23	2	58	71	0	0	0	82	16	85	0	37	0	6	26	21	0	23	51	39	97	38	0
ENSG00000245080	MIR3150BHG	0	3	0	1	35	0	6	1	2	0	0	7	11	1	4	0	0	0	0	0	1	0	12	0	4	1	0	0	0	8	24	71	3	0
ENSG00000245105	A2M-AS1	0	1	0	0	47	0	5	3	10	0	0	6	4	0	22	0	0	0	72	5	30	0	8	0	0	12	0	0	1	27	29	42	17	0
ENSG00000245112	SMARCA5-AS1	0	0	0	0	0	0	0	0	0	0	0	0	0	0	0	0	0	0	1	0	0	0	0	0	0	0	0	0	0	0	0	0	0	0
ENSG00000245146	MALINC1	11	6	0	0	2	0	14	6	8	0	0	1	2	13	3	0	0	0	22	10	13	0	0	0	0	1	0	0	0	1	0	9	1	0
ENSG00000245149	RNF139-AS1	43	8	0	3	13	1	20	3	10	0	0	1	0	19	11	0	0	25	108	10	25	0	14	0	0	12	5	0	0	15	28	31	3	43
ENSG00000245164	LINC00861	0	7	0	0	87	0	7	25	3	0	0	2	9	11	27	0	0	82	54	4	20	0	10	0	0	9	0	0	2	5	0	67	28	71
ENSG00000245205	EEF1A1P4	1	0	0	0	0	0	0	0	0	0	0	0	0	0	0	0	0	0	1	0	0	0	0	0	0	0	1	0	0	0	0	0	0	0
ENSG00000245213	AC105285.1	33	8	0	1	65	86	25	12	16	0	0	8	0	74	11	0	0	111	172	35	72	3	13	1	0	37	22	0	14	7	0	56	35	40
ENSG00000245248	USP2-AS1	27	5	0	0	10	0	4	1	3	0	0	5	0	3	0	0	243	21	33	4	4	0	0	0	0	0	0	0	8	1	0	30	0	26
ENSG00000245261	AL133375.1	0	0	0	0	4	0	10	0	5	0	0	0	0	7	3	0	0	0	0	0	6	0	0	0	0	0	2	0	10	0	0	0	2	0
ENSG00000245275	SAP30L-AS1	15	13	0	3	20	0	34	0	19	0	0	2	0	30	20	0	0	71	198	4	33	0	4	5	0	4	2	0	19	3	62	32	6	0
ENSG00000245281	AC124242.1	0	1	0	0	3	0	0	0	0	0	0	0	0	0	12	0	0	0	0	5	4	0	0	0	0	1	0	0	3	0	45	9	0	0
ENSG00000245293	CYP2U1-AS1	0	10	0	20	18	0	19	7	22	1	0	7	0	38	27	0	0	0	51	12	36	0	13	0	0	16	10	0	15	3	0	32	6	0
ENSG00000245317	AC008393.1	0	0	0	0	1	0	3	0	0	0	0	0	0	0	7	0	0	0	0	0	1	0	11	0	0	0	0	0	0	0	0	13	0	0
ENSG00000245322	H2AZ1-DT	0	0	0	0	9	0	3	0	4	0	0	0	0	0	0	0	0	0	0	0	3	0	0	0	0	5	0	0	0	0	0	7	0	0
ENSG00000245330	AP005717.1	0	0	0	0	0	0	0	0	0	0	0	0	0	0	0	0	0	0	0	0	0	0	0	0	0	0	0	0	0	0	20	0	0	0
ENSG00000245384	CXXC4-AS1	0	0	0	0	4	0	3	0	0	0	0	0	0	0	0	0	0	0	0	0	16	0	0	0	0	0	0	0	0	0	0	0	1	0
ENSG00000245468	LINC02447	0	1	0	0	12	0	0	0	0	0	0	0	0	8	0	0	0	25	0	2	2	0	1	0	0	0	0	0	3	0	0	3	0	0
ENSG00000245498	AP000866.1	77	12	0	8	49	0	19	18	27	1	0	0	5	60	22	0	250	17	184	28	75	12	16	47	0	34	15	302	18	30	47	59	9	37
ENSG00000245522	LINC02709	0	3	0	0	7	1	11	0	0	0	0	0	0	0	1	0	0	0	0	0	13	0	12	0	0	0	0	0	0	13	0	8	11	0
ENSG00000245526	LINC00461	0	0	0	0	0	0	0	0	0	0	0	0	0	0	4	0	0	0	0	0	2	0	0	0	0	0	0	0	0	0	0	5	0	0
ENSG00000245532	NEAT1	16151	8314	1907	6180	36009	3659	11001	12914	11893	2081	72	2797	2682	20781	15624	1875	22269	23228	84837	7154	23527	514	5999	5191	6625	10305	5817	217	11228	5364	10653	41243	3924	12154
ENSG00000245534	RORA-AS1	0	0	0	0	0	0	8	0	0	0	0	0	0	6	0	0	0	0	37	5	9	0	0	0	0	0	0	0	0	0	0	5	1	0
ENSG00000245552	AP000787.1	0	1	0	13	9	0	23	9	10	0	0	0	0	20	16	0	0	30	16	10	41	0	3	0	0	0	15	0	0	0	0	4	5	0
ENSG00000245556	SCAMP1-AS1	159	25	0	12	59	164	61	49	22	0	0	11	0	11	27	0	0	156	75	32	71	0	21	0	0	29	35	0	49	42	37	105	11	17
ENSG00000245571	FAM111A-DT	31	23	0	5	15	0	7	3	11	0	0	1	4	14	18	0	0	0	48	14	42	0	16	2	0	4	0	0	10	20	17	47	5	0
ENSG00000245573	BDNF-AS	62	4	0	0	89	29	41	8	11	0	0	10	12	12	40	0	0	132	145	31	83	0	2	0	0	13	13	0	14	7	0	76	21	71
ENSG00000245598	DACT3-AS1	61	0	0	0	0	0	0	0	0	0	0	0	0	0	0	0	0	0	0	0	0	0	0	0	0	0	0	0	0	0	0	0	0	0
ENSG00000245614	DDX11-AS1	27	0	0	1	8	0	4	4	0	0	0	0	4	0	6	0	0	0	54	0	7	0	23	0	0	4	2	40	0	2	0	10	6	0
ENSG00000245648	AC022075.1	0	0	0	0	3	0	25	0	3	0	0	2	0	0	5	0	0	50	12	3	36	0	0	0	0	0	2	0	13	1	0	4	2	16
ENSG00000245651	AC083805.1	0	0	0	0	8	0	7	0	0	0	0	0	1	0	0	0	0	0	0	0	1	0	0	0	0	0	1	0	0	0	0	8	0	0
ENSG00000245662	LINC02211	0	3	0	0	0	0	0	0	0	0	0	0	0	0	0	0	0	0	0	0	0	0	0	0	0	0	0	0	0	0	0	0	0	0
ENSG00000245680	ZNF585B	178	60	0	47	155	29	136	57	76	22	0	15	19	144	95	0	0	31	405	63	223	0	64	0	20	42	63	0	58	39	52	226	33	125
ENSG00000245685	FRG1-DT	0	3	0	0	54	17	19	6	7	0	0	13	16	29	28	0	0	0	8	0	53	0	18	0	16	2	15	0	22	29	0	15	1	23
ENSG00000245688	AC008659.1	0	0	0	0	0	0	0	9	0	0	0	0	0	5	0	0	0	0	0	0	1	0	0	0	0	0	0	0	0	0	0	2	0	0
ENSG00000245694	CRNDE	112	4	0	11	9	0	4	0	3	0	0	1	0	30	8	0	0	7	183	0	12	0	3	0	0	21	0	0	1	2	0	12	6	0
ENSG00000245750	DRAIC	0	28	0	35	112	2	119	49	57	0	0	17	29	108	51	0	0	61	176	47	62	0	88	0	0	19	19	0	20	64	142	149	44	70
ENSG00000245768	AC106793.1	0	0	0	0	0	0	0	0	0	0	0	0	0	3	0	0	0	0	17	0	2	0	0	0	0	0	0	0	0	0	0	5	1	0
ENSG00000245812	LINC02202	0	3	0	0	0	0	0	0	0	0	0	0	0	0	8	0	0	0	0	0	1	0	0	0	0	0	0	0	0	0	0	5	5	0
ENSG00000245832	MIR4300HG	0	0	0	0	0	0	0	0	0	0	0	1	0	0	0	0	0	0	0	0	0	0	0	0	0	0	0	0	0	0	0	0	0	0
ENSG00000245848	CEBPA	109	50	0	50	65	0	39	18	50	0	0	14	32	49	43	0	143	38	98	41	115	0	30	182	0	20	27	0	66	34	75	87	29	26
ENSG00000245849	RAD51-AS1	99	33	0	77	156	107	137	32	60	0	0	59	29	81	75	0	769	138	374	57	199	6	118	55	56	59	67	0	51	71	133	166	59	244
ENSG00000245857	GS1-24F4.2	0	0	0	0	0	0	0	0	0	0	0	0	0	0	0	0	0	0	0	0	2	0	0	0	0	0	0	0	0	0	0	1	0	0
ENSG00000245869	AP004609.1	0	0	0	0	0	0	0	0	0	0	0	0	0	0	0	0	0	54	0	0	0	0	0	0	0	0	0	0	0	0	0	0	0	0
ENSG00000245870	LINC00682	0	0	0	9	4	0	0	0	0	0	0	0	0	0	0	0	0	0	0	0	0	0	0	0	0	0	0	0	0	0	0	0	0	0
ENSG00000245888	NSMCE1-DT	0	6	47	0	29	0	3	5	4	0	0	0	0	20	4	0	0	7	14	6	17	2	8	0	0	3	7	0	9	4	0	27	3	0
ENSG00000245904	AC025164.1	0	9	0	0	15	0	0	0	5	0	0	0	0	6	0	0	0	0	28	2	0	0	4	0	0	1	0	0	0	4	0	19	0	0
ENSG00000245910	SNHG6	290	96	0	11	143	53	101	72	76	0	0	30	39	117	69	0	344	126	0	78	328	0	91	2	65	34	101	0	11	38	97	190	57	178
ENSG00000245937	LINC01184	318	82	0	41	444	23	377	71	170	0	1	42	64	211	156	0	251	267	678	156	763	5	101	3	1	101	96	0	78	92	69	424	171	530
ENSG00000245954	LINC02273	0	0	0	10	0	0	0	0	0	0	0	0	0	0	0	0	0	0	0	4	0	0	0	0	0	5	0	0	0	0	0	1	0	0
ENSG00000245958	AC093752.1	27	37	0	1	73	8	28	6	32	0	0	11	5	31	40	0	0	38	95	28	107	0	26	12	0	29	14	0	4	41	38	113	20	60
ENSG00000245970	AP003352.1	0	0	0	0	0	0	0	0	0	0	0	0	0	0	2	0	0	0	0	0	1	0	0	0	0	0	0	0	10	0	0	0	0	0
ENSG00000245975	AC090515.2	0	0	0	0	0	0	6	0	1	0	0	0	0	4	0	0	0	0	36	0	5	0	0	0	0	0	4	0	0	0	0	5	0	0
ENSG00000246022	ALDH1L1-AS2	0	0	0	0	0	0	0	0	0	0	0	0	0	0	0	0	0	0	0	0	7	0	0	0	0	0	0	0	0	0	0	6	0	0
ENSG00000246067	RAB30-DT	178	61	1	51	246	77	116	31	102	0	0	20	29	270	99	0	0	166	481	113	290	0	94	41	0	130	42	0	51	58	106	278	94	132
ENSG00000246082	NUDT16P1	27	1	0	3	28	0	28	16	19	4	0	5	8	65	22	0	0	44	113	19	69	0	8	0	0	17	8	0	16	6	29	75	11	22
ENSG00000246084	LINC02325	0	9	0	0	19	0	3	6	0	0	0	0	0	0	9	0	0	0	44	0	6	0	0	0	0	0	0	0	0	4	0	11	5	0
ENSG00000246089	AC016065.1	0	0	0	0	12	0	4	2	0	0	0	0	0	11	0	0	0	8	0	0	8	0	8	0	0	0	9	0	0	3	0	20	0	10
ENSG00000246090	AP002026.1	0	16	0	5	75	0	22	10	9	0	0	7	11	64	51	0	0	74	100	20	90	0	3	1	13	19	21	0	54	3	74	100	6	55
ENSG00000246095	LINC01096	0	0	0	0	0	0	0	0	0	0	0	0	0	0	0	0	0	0	0	0	0	0	0	0	0	0	0	0	0	0	0	1	0	0
ENSG00000246100	LINC00900	0	0	0	4	0	0	0	3	1	0	0	0	0	9	3	0	0	0	16	3	3	0	0	0	0	5	0	0	0	0	0	3	6	0
ENSG00000246145	RRS1-AS1	0	1	0	0	22	15	15	0	8	0	0	0	0	19	1	0	0	33	38	13	22	0	0	15	20	4	15	0	0	15	17	20	2	58
ENSG00000246174	KCTD21-AS1	0	0	0	0	10	0	18	13	2	0	0	0	0	3	27	0	0	0	0	5	22	0	0	0	0	0	14	0	4	0	24	25	0	26
ENSG00000246203	AL353807.3	0	0	0	0	0	0	0	0	0	0	0	0	0	0	0	0	0	0	0	0	0	0	0	0	0	0	0	0	0	0	0	1	0	0
ENSG00000246214	AC024588.1	0	0	0	0	0	0	2	0	0	0	0	0	0	0	2	0	0	0	0	0	0	0	0	0	0	0	0	0	0	0	0	0	0	0
ENSG00000246223	LINC01550	0	13	0	0	48	0	29	22	6	0	0	6	4	58	18	0	0	61	75	12	85	0	20	0	0	20	28	0	10	14	0	38	12	11
ENSG00000246225	AC006299.1	0	0	0	0	2	0	0	0	0	0	0	0	0	1	0	0	0	0	0	0	2	0	0	0	0	1	0	0	0	0	0	0	0	0
ENSG00000246228	CASC8	0	0	0	0	0	0	0	0	3	0	0	0	0	0	0	0	0	0	0	1	0	0	0	0	0	0	0	0	0	0	0	3	0	0
ENSG00000246250	AC087521.2	0	0	0	0	0	0	0	0	0	0	0	0	0	5	0	0	0	0	0	0	0	0	0	0	0	1	0	0	0	0	0	1	0	0
ENSG00000246263	UBR5-AS1	0	0	0	0	8	0	4	1	2	0	0	0	0	11	16	0	0	0	64	1	27	0	0	0	0	0	0	0	0	0	6	24	1	35
ENSG00000246273	SBF2-AS1	0	10	0	0	40	0	5	25	31	0	0	13	5	21	22	0	0	0	6	7	58	0	25	0	0	13	11	0	29	15	46	47	12	22
ENSG00000246283	AC090510.1	0	0	0	0	0	0	0	0	0	0	0	0	0	0	0	0	0	27	0	0	0	0	0	0	0	0	0	0	0	0	0	0	0	0
ENSG00000246308	AC116535.1	0	0	0	0	4	0	0	0	0	0	0	0	0	0	8	0	0	0	0	0	0	0	0	0	0	0	0	0	0	0	0	0	0	0
ENSG00000246323	AC113382.1	0	0	0	0	0	0	0	0	0	0	0	0	0	3	0	0	0	0	0	0	1	0	0	0	0	0	0	0	0	0	0	0	0	0
ENSG00000246334	PRR7-AS1	0	0	0	0	0	0	0	0	0	0	0	0	0	0	0	0	0	0	0	0	6	0	0	0	0	0	0	0	0	0	0	3	0	0
ENSG00000246339	EXTL3-AS1	0	0	0	0	7	0	0	0	7	0	0	0	0	1	8	0	0	0	18	0	9	0	16	0	0	0	1	0	0	1	0	3	0	0
ENSG00000246350	AL049543.1	0	0	0	0	0	0	0	0	0	0	0	0	0	0	0	0	0	0	0	0	0	0	0	0	0	0	0	0	0	0	0	1	0	0
ENSG00000246363	LINC02458	0	0	0	0	0	0	0	0	0	0	0	0	0	0	0	0	0	0	0	0	0	0	0	0	0	0	0	0	0	0	0	0	0	0
ENSG00000246366	LACTB2-AS1	0	0	0	0	0	0	2	1	0	0	0	0	0	0	0	0	0	0	1	0	0	0	0	0	0	0	0	0	0	0	0	2	0	0
ENSG00000246379	AC040168.1	0	2	0	0	0	31	6	0	2	0	0	0	0	0	5	0	0	0	45	0	0	0	10	0	0	0	0	0	0	0	0	19	1	0
ENSG00000246422	DIAPH1-AS1	0	0	0	0	0	0	0	0	0	0	0	0	0	0	3	0	0	0	0	0	0	0	0	0	0	1	0	0	0	0	0	0	0	0
ENSG00000246430	LINC00968	0	0	0	0	0	0	0	0	0	0	0	0	0	0	0	0	0	0	0	0	0	0	0	0	0	0	2	0	0	0	0	0	0	0
ENSG00000246451	AL049840.2	0	0	0	0	0	0	0	0	0	0	0	0	0	0	0	0	0	0	1	0	0	0	0	0	0	0	0	0	0	1	0	0	0	0
ENSG00000246465	AC138904.1	0	0	0	0	0	0	8	0	0	0	0	0	0	0	0	0	0	0	0	0	0	0	10	0	0	0	0	0	0	0	0	0	0	0
ENSG00000246523	FZD4-DT	0	2	0	0	2	0	6	0	0	0	0	4	0	0	0	0	0	0	0	4	3	0	0	0	0	0	0	0	0	0	0	6	0	54
ENSG00000246526	LINC02481	0	0	0	0	18	0	7	10	9	0	0	1	0	0	2	0	0	0	0	10	14	0	31	0	0	3	4	0	0	8	0	4	3	26
ENSG00000246528	AC079089.1	0	0	0	0	0	0	3	0	0	0	0	0	0	2	0	0	0	0	0	0	3	0	0	0	0	0	0	0	0	0	0	2	3	0
ENSG00000246548	LINC02288	0	0	0	0	0	0	0	0	0	0	0	0	9	0	1	0	0	0	0	0	0	0	0	0	0	0	0	0	0	8	0	0	0	26
ENSG00000246560	UBE2D3-AS1	0	12	0	0	0	0	3	0	1	0	0	0	10	2	0	0	0	12	0	7	1	0	0	0	0	0	1	0	0	11	0	10	3	0
ENSG00000246582	AC100861.1	0	3	0	0	10	0	0	0	5	0	0	0	0	4	4	0	0	0	9	0	6	0	9	0	0	0	7	0	0	1	2	9	7	0
ENSG00000246596	AC139795.1	0	46	0	34	217	77	138	54	84	0	0	69	40	120	139	0	0	119	533	54	252	21	132	34	86	25	46	0	33	93	149	135	45	108
ENSG00000246627	CACNA1C-AS1	0	0	0	0	0	0	0	0	0	0	0	0	0	0	1	0	0	0	0	0	0	0	0	0	0	5	0	0	0	0	0	7	0	0
ENSG00000246640	PICART1	0	0	0	0	0	0	3	0	0	0	0	0	0	9	0	0	0	0	24	0	0	0	0	0	0	2	0	0	0	0	0	0	0	0
ENSG00000246662	LINC00535	0	0	0	0	0	0	0	0	0	0	0	0	0	0	0	0	0	29	0	5	0	0	0	0	0	0	0	0	0	0	0	2	0	0
ENSG00000246695	RASSF8-AS1	0	0	0	0	5	0	0	5	9	0	0	0	0	4	22	0	0	19	21	0	2	0	0	6	0	7	1	0	0	0	0	7	4	0
ENSG00000246705	H2AJ	878	309	0	344	708	541	891	483	327	642	60	333	321	654	714	944	1198	595	1839	400	1377	114	774	428	635	270	502	0	445	1106	602	920	319	365
ENSG00000246731	MGC16275	0	0	0	0	0	0	0	4	9	0	0	1	0	0	0	0	0	0	0	3	10	0	0	0	0	7	10	0	0	0	0	25	1	0
ENSG00000246763	RGMB-AS1	0	0	0	0	18	0	3	0	0	0	0	0	1	0	0	0	0	0	46	0	8	0	5	0	0	0	5	0	0	0	0	3	0	0
ENSG00000246777	AC044802.1	0	0	0	0	0	0	0	0	2	0	0	0	0	0	1	0	0	0	16	9	4	0	0	0	0	0	1	0	0	0	0	2	0	0
ENSG00000246790	AP000977.1	0	16	0	1	12	0	13	1	15	0	0	1	0	13	11	0	0	13	2	4	23	5	19	0	5	0	0	0	0	1	69	35	4	36
ENSG00000246792	AC106038.1	0	0	0	0	26	0	0	3	0	0	0	0	0	0	10	0	0	0	24	0	2	0	0	0	0	3	0	0	3	0	0	1	0	0
ENSG00000246859	STARD4-AS1	0	0	0	0	0	0	0	0	0	0	0	4	0	4	0	0	0	0	0	3	9	0	11	0	0	0	0	0	0	0	0	1	3	1
ENSG00000246863	GPR176-DT	0	0	0	0	0	0	0	0	0	0	0	0	0	0	0	0	0	0	18	0	0	0	0	0	0	0	0	0	0	0	0	0	0	0
ENSG00000246877	DNM1P35	0	0	0	0	0	0	3	0	0	0	0	0	0	0	0	0	0	0	0	1	4	0	10	0	0	0	5	0	0	0	0	1	2	0
ENSG00000246889	AP000487.1	0	2	0	10	0	0	0	0	0	0	0	0	0	3	0	0	0	0	49	3	2	0	0	0	0	0	0	0	0	2	0	3	0	16
ENSG00000246898	LINC00920	0	4	0	0	2	0	4	0	8	0	0	2	1	0	3	0	0	2	0	1	70	0	0	0	0	2	18	0	6	1	0	18	2	0
ENSG00000246922	UBAP1L	88	47	0	2	126	21	24	18	28	2	0	58	9	55	84	0	0	25	337	44	70	0	31	84	7	27	29	0	30	36	27	162	27	32
ENSG00000246982	Z84485.1	0	0	0	0	6	0	0	3	0	0	0	0	0	0	9	0	0	2	25	6	2	0	0	0	0	0	3	0	0	0	26	3	2	21
ENSG00000246985	SOCS2-AS1	0	4	0	2	20	56	18	0	4	0	0	3	0	21	0	0	0	0	0	40	9	0	0	0	0	4	5	0	7	2	0	28	0	0
ENSG00000247011	AC005920.1	75	3	0	0	28	3	12	6	10	0	0	4	0	6	6	0	266	21	138	3	43	1	5	0	4	9	6	0	0	13	0	32	12	15
ENSG00000247033	AC099508.1	0	0	0	0	0	0	8	7	4	0	0	0	12	0	3	0	0	0	0	0	11	1	0	0	0	0	9	0	0	7	0	2	5	0
ENSG00000247077	PGAM5	128	40	0	18	143	125	76	15	27	0	0	48	17	98	69	1098	0	284	309	20	138	35	157	0	58	43	23	0	26	193	55	118	71	55
ENSG00000247081	BAALC-AS1	78	8	0	1	23	0	15	25	6	0	0	1	7	13	3	0	0	0	0	1	70	0	26	0	0	5	14	0	5	26	42	35	7	21
ENSG00000247092	SNHG10	147	17	0	24	94	0	61	21	27	0	0	23	15	88	37	0	0	79	212	29	105	0	85	0	0	20	56	0	18	41	17	90	38	89
ENSG00000247095	MIR210HG	0	3	0	0	22	0	18	3	7	0	0	3	0	0	4	0	0	74	49	15	40	3	1	0	0	27	13	0	3	15	0	22	21	0
ENSG00000247121	AC009126.1	0	2	0	0	4	0	5	8	0	0	0	0	10	11	10	0	0	0	0	0	12	0	16	0	0	0	12	0	13	0	0	2	8	0
ENSG00000247131	AC025263.1	0	0	0	0	0	0	0	0	0	0	0	6	0	0	0	0	0	0	0	0	0	0	0	0	0	0	0	0	0	0	0	0	0	0
ENSG00000247134	AC090204.1	0	0	0	0	6	0	0	0	0	0	0	0	1	0	0	0	0	0	0	0	0	0	0	0	0	4	0	0	0	0	0	2	0	0
ENSG00000247137	AP000873.2	86	24	0	7	141	18	50	19	62	0	0	0	2	157	43	0	0	48	419	32	102	0	28	0	0	31	18	0	12	1	94	140	46	101
ENSG00000247151	CSTF3-DT	0	0	0	0	0	0	0	0	0	0	0	0	0	0	0	0	0	0	0	0	0	0	0	0	0	0	0	0	0	0	0	0	0	0
ENSG00000247157	LINC01252	0	6	0	11	7	0	1	0	1	0	0	0	3	15	6	0	0	0	0	0	17	0	0	0	0	0	1	0	2	0	0	11	3	0
ENSG00000247193	AC104078.1	0	0	0	0	0	0	0	0	0	0	0	0	0	0	0	0	0	0	0	0	0	0	0	0	0	0	0	0	0	0	0	0	0	0
ENSG00000247199	AC011346.1	45	27	0	13	37	0	21	13	7	0	0	4	1	30	29	0	0	59	96	23	63	0	13	34	0	28	8	0	19	11	100	36	9	25
ENSG00000247228	AC009060.1	0	0	0	0	0	0	0	0	0	0	0	0	0	0	0	0	0	0	0	0	1	0	0	0	0	0	0	0	0	0	0	0	0	0
ENSG00000247240	UBL7-AS1	64	8	1	1	55	0	33	6	22	0	0	9	0	5	24	0	0	66	135	8	63	7	21	0	0	13	6	0	19	23	18	38	2	26
ENSG00000247271	ZBED5-AS1	0	2	0	8	29	0	22	18	18	0	0	10	7	14	0	0	0	15	63	21	52	0	0	0	0	9	8	0	2	9	17	34	10	0
ENSG00000247287	AL359220.1	7	7	0	0	11	46	5	0	1	0	0	0	7	23	0	0	0	0	12	9	28	0	10	0	0	3	4	0	0	11	16	11	0	2
ENSG00000247315	ZCCHC3	165	35	0	8	146	36	47	3	47	1118	0	31	18	56	46	0	302	73	228	35	145	30	76	0	0	14	46	0	0	50	85	129	21	61
ENSG00000247317	LY6E-DT	0	0	0	0	0	0	0	0	0	0	0	0	3	0	0	0	0	0	0	0	0	0	0	0	0	0	1	0	0	0	0	2	0	0
ENSG00000247324	AC010547.1	0	0	0	0	5	0	0	0	0	0	0	0	0	4	0	0	0	0	0	0	6	0	0	0	0	0	0	0	0	0	0	5	0	0
ENSG00000247363	AC090061.1	0	0	0	0	0	0	0	0	0	0	0	0	0	6	0	0	0	0	0	0	3	0	0	0	0	0	2	0	0	17	0	2	0	0
ENSG00000247373	TMED2-DT	51	6	54	12	38	1	19	30	12	0	0	4	2	63	0	0	0	90	82	21	24	0	18	0	3	9	6	0	33	24	35	40	8	5
ENSG00000247381	PLUT	0	0	0	0	0	0	0	0	0	0	0	0	0	0	0	0	0	0	0	0	0	0	0	0	0	2	0	0	0	0	0	0	0	0
ENSG00000247400	DNAJC3-DT	28	7	0	0	37	12	16	0	9	0	0	9	4	22	25	0	0	39	96	6	50	0	21	0	0	4	21	0	18	40	0	33	5	0
ENSG00000247416	AP000802.1	0	0	0	0	0	0	0	0	0	0	0	0	0	0	6	0	0	0	0	0	0	0	0	0	0	0	0	0	0	0	0	0	0	0
ENSG00000247498	GPRC5D-AS1	0	4	0	5	13	0	18	49	14	596	0	10	10	31	26	0	0	28	166	0	87	1	1	0	0	19	15	0	8	31	0	33	16	0
ENSG00000247516	MIR4458HG	32	25	0	0	37	110	77	3	0	143	0	46	3	104	71	0	425	0	46	5	12	7	45	0	0	24	0	0	45	32	29	76	37	18
ENSG00000247556	OIP5-AS1	313	131	0	52	738	31	346	193	282	0	0	35	28	726	292	0	85	543	1254	252	1015	5	212	85	36	213	155	0	127	99	566	955	150	712
ENSG00000247572	CKMT2-AS1	69	6	0	6	67	35	63	7	25	0	0	23	8	47	31	0	0	37	139	44	72	0	43	1	0	32	30	0	24	4	8	75	21	0
ENSG00000247595	SPTY2D1OS	0	13	0	0	0	0	0	0	0	0	0	0	2	0	0	0	0	0	0	3	6	0	0	0	0	4	0	0	0	0	0	0	2	27
ENSG00000247596	TWF2	76	40	0	61	127	53	68	18	52	0	0	28	12	57	52	0	0	65	305	39	131	0	61	0	175	101	32	0	49	64	56	160	9	0
ENSG00000247624	CPEB2-DT	0	1	0	0	0	0	0	0	6	0	0	0	0	0	0	0	0	0	16	0	0	0	0	0	0	0	0	0	0	0	0	2	0	0
ENSG00000247626	MARS2	60	0	0	0	50	0	41	21	37	0	0	14	9	44	22	0	0	2	84	14	50	0	9	62	0	12	17	0	1	13	31	65	14	34
ENSG00000247627	MTND4P12	22	8	0	5	0	0	8	1	1	4	0	3	4	0	20	0	22	1	16	9	15	0	11	3	0	7	14	3	7	18	11	0	8	15
ENSG00000247679	AC139795.2	0	0	0	0	3	0	13	1	0	0	0	0	0	5	5	0	0	0	1	9	5	0	0	0	0	3	0	0	0	0	0	2	4	0
ENSG00000247699	FABP6-AS1	0	0	0	0	7	0	0	28	0	0	0	0	0	10	0	0	0	0	0	0	0	0	0	0	0	7	0	0	0	0	0	5	0	0
ENSG00000247708	STX18-AS1	138	88	0	44	169	11	154	81	63	0	0	33	41	72	114	0	0	121	485	78	260	1	82	0	32	41	78	0	89	84	167	188	81	129
ENSG00000247728	AC091057.3	45	12	0	0	17	0	35	12	5	0	0	2	18	21	13	0	206	0	31	25	31	3	36	43	59	0	2	0	0	61	23	22	20	56
ENSG00000247735	AC120114.1	0	0	0	0	0	0	7	3	6	0	0	0	0	0	0	0	0	0	0	6	6	0	2	0	0	0	0	0	0	5	33	3	0	0
ENSG00000247746	USP51	5	2	0	0	18	0	4	10	7	0	0	0	5	6	8	0	0	0	9	15	15	0	8	0	0	2	0	0	2	2	0	22	12	0
ENSG00000247765	AC068446.2	0	0	0	0	13	0	12	11	1	0	0	0	0	22	0	0	0	0	43	13	0	0	11	0	33	12	7	0	17	18	0	15	4	0
ENSG00000247774	PCED1B-AS1	29	2	0	18	43	0	6	3	0	0	0	0	1	28	28	0	173	0	53	9	21	0	12	2	0	12	6	0	0	29	0	29	6	1
ENSG00000247775	SNCA-AS1	0	0	0	0	0	0	0	0	0	0	0	0	0	0	1	0	0	0	0	0	0	0	0	0	0	0	0	0	0	0	0	0	0	0
ENSG00000247796	AC008966.1	85	4	0	6	38	7	61	8	16	0	1	3	6	31	32	0	47	54	26	8	54	0	5	0	0	6	14	0	28	8	93	72	8	95
ENSG00000247809	NR2F2-AS1	19	8	0	7	45	0	7	0	10	0	0	1	4	38	3	0	0	0	195	15	13	0	7	0	0	22	5	0	1	1	0	61	4	4
ENSG00000247828	TMEM161B-AS1	568	240	3	90	1149	153	518	465	462	103	0	64	68	865	530	2	0	661	2428	482	1400	0	224	51	104	245	243	0	316	152	916	1443	210	971
ENSG00000247853	AC006064.2	0	0	0	0	4	0	0	0	8	0	0	5	0	0	0	0	0	23	0	7	1	0	0	0	0	1	2	0	0	0	0	3	4	0
ENSG00000247877	AC021086.1	0	0	0	0	1	0	0	0	1	0	0	0	4	0	0	0	0	0	0	4	19	0	0	0	0	0	0	0	0	0	33	3	0	0
ENSG00000247903	AC024896.1	0	0	0	0	0	0	0	0	0	0	0	0	0	0	0	0	0	0	0	0	3	0	0	0	0	0	0	0	0	0	0	0	0	0
ENSG00000247934	AC022364.1	0	0	0	0	8	0	4	0	9	0	0	0	0	5	0	0	0	32	24	0	1	0	0	0	0	1	0	0	11	0	0	8	6	0
ENSG00000247950	SEC24B-AS1	0	4	0	0	0	0	0	11	0	0	0	0	3	2	11	0	0	0	0	3	17	0	0	0	0	4	0	0	0	0	0	3	0	0
ENSG00000247970	AL160313.1	0	0	0	0	0	0	0	0	1	0	0	0	0	0	0	0	0	0	0	3	0	0	0	0	0	0	0	0	0	0	0	0	0	0
ENSG00000247982	LINC00926	30	18	0	16	98	12	20	4	9	0	0	15	4	50	52	0	0	47	168	27	35	0	30	15	0	25	7	0	48	30	12	123	40	69
ENSG00000248008	NRAV	47	38	0	31	139	24	99	38	62	0	0	43	15	109	60	0	493	207	323	78	124	0	59	0	43	58	45	0	2	113	68	149	41	56
ENSG00000248015	AC005329.1	0	0	0	0	0	0	0	0	0	0	0	2	0	0	1	0	0	0	0	0	0	0	0	0	0	0	0	0	0	0	0	4	0	0
ENSG00000248019	FAM13A-AS1	93	54	0	21	173	71	97	47	82	0	0	18	1	121	70	0	0	117	335	64	135	0	56	0	0	34	33	0	19	60	142	210	35	113
ENSG00000248027	ARHGAP42-AS1	0	0	0	0	0	0	0	0	0	0	0	0	0	0	0	0	0	0	0	0	0	0	0	0	0	0	0	0	0	0	0	1	0	1
ENSG00000248049	UBA6-AS1	84	10	0	29	118	201	38	43	23	0	0	22	14	29	28	0	0	139	224	34	86	0	75	0	1	15	26	0	26	32	25	127	27	91
ENSG00000248050	AC079061.1	0	0	0	0	0	0	0	0	0	0	0	0	0	0	0	0	0	20	0	0	2	0	0	0	0	0	0	0	0	0	0	0	5	0
ENSG00000248079	DPH6-DT	0	0	0	0	0	0	0	0	0	0	0	0	0	0	2	0	0	0	0	0	0	0	14	0	0	0	0	0	0	0	0	5	0	0
ENSG00000248092	NNT-AS1	75	17	0	0	84	0	90	19	32	0	0	12	17	69	52	0	3	187	61	43	163	8	91	65	6	20	48	0	6	20	96	100	21	113
ENSG00000248098	BCKDHA	187	67	0	20	48	122	94	35	5	0	0	27	62	55	47	0	0	68	132	46	163	46	0	0	0	21	31	0	40	91	16	84	38	32
ENSG00000248101	AC002116.1	0	0	0	0	0	0	0	0	0	0	0	0	0	0	0	0	0	0	0	0	0	0	0	0	0	0	2	0	0	0	0	0	0	0
ENSG00000248112	AC108174.1	0	0	0	0	0	0	0	1	0	0	0	0	0	0	0	0	0	0	0	0	0	0	0	0	0	0	0	0	0	0	0	0	0	0
ENSG00000248113	AC067942.2	0	0	0	0	0	0	0	0	0	0	0	0	0	0	0	0	0	0	0	0	1	0	0	0	0	0	0	0	0	0	0	0	0	0
ENSG00000248114	AC114812.3	0	0	0	0	0	0	0	0	4	0	0	0	0	0	0	0	0	0	0	3	0	0	0	0	0	0	0	0	0	0	0	0	0	0
ENSG00000248117	MICOS10P4	0	0	0	0	0	0	4	0	0	0	0	0	0	0	0	0	0	0	33	0	0	0	0	0	0	0	0	0	0	0	0	0	0	0
ENSG00000248124	RRN3P1	80	47	78	16	118	5	175	57	68	0	0	17	4	185	67	0	237	133	632	135	370	0	46	12	2	21	78	0	35	18	56	226	42	130
ENSG00000248132	LINC02101	0	0	0	0	0	0	0	0	0	0	0	0	0	0	0	0	0	0	0	5	0	0	0	0	0	0	0	0	0	0	0	0	0	0
ENSG00000248144	ADH1C	95	153	0	146	1038	16	270	272	371	34	0	87	88	1209	273	0	0	936	695	322	1199	26	270	127	74	200	316	0	339	255	1010	1452	159	562
ENSG00000248161	AC098487.1	0	0	0	0	0	0	9	0	0	0	0	2	2	0	0	0	0	0	0	14	3	0	0	0	0	0	0	0	0	0	0	0	0	0
ENSG00000248167	TRIM39-RPP21	0	0	0	0	0	0	0	0	1	0	0	1	0	0	0	0	0	0	0	0	0	0	0	0	0	0	0	0	0	0	0	0	0	0
ENSG00000248174	LINC02268	0	0	0	0	0	0	0	0	0	0	0	0	0	0	1	0	0	0	0	0	0	0	0	0	0	0	0	0	0	0	0	0	0	0
ENSG00000248180	GAPDHP60	0	0	0	0	0	0	0	0	0	0	0	0	0	0	0	0	1	0	0	0	0	0	0	0	0	0	0	0	0	0	0	0	0	1
ENSG00000248188	AC005798.1	0	0	0	0	0	0	0	0	0	0	0	0	0	0	0	0	0	0	0	0	0	0	0	0	0	0	0	0	4	0	0	0	0	0
ENSG00000248196	AC092658.1	0	0	0	0	0	0	0	0	0	0	0	0	0	0	0	0	0	0	0	0	0	0	0	0	0	0	0	0	0	0	0	2	0	0
ENSG00000248200	AC093770.1	0	0	0	0	0	0	0	0	0	0	0	0	0	0	0	0	0	0	0	0	0	0	0	0	0	0	0	0	0	14	0	2	0	0
ENSG00000248202	LINC02234	0	0	0	0	1	0	0	0	0	0	0	0	0	5	0	0	0	0	0	0	0	0	0	0	0	0	0	0	0	0	0	0	0	0
ENSG00000248206	AC074194.1	0	0	0	0	5	0	0	0	4	0	0	0	0	15	4	0	0	0	20	0	7	0	0	0	0	0	0	0	0	0	0	17	0	0
ENSG00000248210	LINC02355	0	0	0	0	0	0	0	0	0	0	0	0	0	3	0	0	0	0	0	0	2	0	0	0	0	0	0	0	0	0	0	0	0	0
ENSG00000248211	TRPC7-AS1	0	0	0	0	0	0	0	0	1	0	0	0	0	0	0	0	0	0	0	0	0	0	0	0	0	0	0	0	0	0	0	0	0	0
ENSG00000248216	KCTD9P5	0	0	0	0	0	0	0	0	0	0	0	0	0	0	0	0	0	0	0	0	0	0	0	0	0	0	2	0	0	0	0	0	0	0
ENSG00000248221	STX18-IT1	0	0	0	0	0	0	0	0	0	0	0	0	0	0	0	0	0	0	0	0	2	0	0	0	0	0	0	0	0	0	0	0	0	0
ENSG00000248222	AC011389.1	0	1	0	0	0	0	0	0	0	0	0	0	0	0	0	0	0	0	0	0	0	0	0	0	0	0	0	0	0	0	0	0	0	0
ENSG00000248228	SLIT2-IT1	0	0	0	0	3	0	0	0	0	0	0	0	0	0	8	0	0	0	0	0	0	0	0	0	0	0	0	0	0	0	0	0	0	0
ENSG00000248231	KRT8P4	0	0	0	0	12	0	17	0	0	0	0	0	10	0	0	0	0	0	0	5	33	13	19	0	0	0	6	0	0	19	0	13	1	26
ENSG00000248235	AC037459.1	0	4	0	0	0	0	3	0	0	0	0	0	8	9	0	0	0	0	34	16	0	0	0	0	0	0	0	0	0	0	0	0	0	0
ENSG00000248243	LINC02014	0	0	0	0	0	0	0	0	3	0	0	0	0	0	0	0	0	0	0	0	0	0	0	0	0	0	0	0	0	0	0	2	0	0
ENSG00000248265	FLJ12825	0	0	0	0	0	0	0	0	0	0	0	0	0	0	3	0	0	0	0	0	0	0	0	0	0	0	0	0	1	0	0	0	0	0
ENSG00000248268	AC010275.1	0	0	0	0	0	0	0	0	0	0	0	0	0	0	0	0	0	0	0	0	0	0	0	0	0	0	0	0	0	0	0	0	0	0
ENSG00000248275	TRIM52-AS1	0	0	0	0	5	0	9	0	12	0	0	4	0	24	29	0	0	32	0	0	10	0	19	0	0	4	0	0	0	12	0	9	9	37
ENSG00000248278	SUMO2P17	0	0	0	0	3	0	3	0	0	0	0	0	0	0	0	0	0	0	0	0	0	0	0	0	0	0	0	0	0	0	0	0	0	0
ENSG00000248283	CCNL2P1	39	31	0	7	61	0	29	6	22	0	0	7	6	42	20	0	352	112	194	31	95	3	24	0	0	18	20	0	33	16	0	79	7	16
ENSG00000248290	TNXA	0	0	0	0	0	0	0	0	0	0	0	0	0	0	0	0	0	0	0	0	0	0	0	17	0	0	0	0	0	0	0	0	0	0
ENSG00000248302	BNIP3P41	0	0	0	0	1	0	0	0	0	0	0	0	0	0	0	0	0	0	0	0	0	0	0	0	0	0	0	0	0	0	0	3	0	0
ENSG00000248305	AC105416.1	0	0	0	0	0	0	0	0	0	0	0	0	0	0	0	0	0	0	0	0	0	0	0	0	0	0	0	0	2	0	0	0	0	0
ENSG00000248309	MEF2C-AS1	0	0	0	28	17	0	2	0	3	0	0	0	0	0	16	0	0	17	0	0	16	0	17	0	0	7	2	0	6	3	0	24	6	7
ENSG00000248318	AC104958.1	0	0	0	0	0	0	0	0	0	0	0	0	0	0	0	0	0	0	0	0	0	0	0	0	0	0	0	0	0	0	0	0	0	0
ENSG00000248320	THAP12P9	0	0	0	0	0	0	0	0	0	0	0	0	0	0	0	0	0	0	44	0	0	0	0	0	0	0	0	0	0	0	0	0	0	0
ENSG00000248323	LUCAT1	62	0	0	0	14	0	6	0	0	0	0	9	0	0	2	0	0	0	0	7	13	0	0	0	0	2	1	0	0	0	0	6	0	19
ENSG00000248332	TUB-AS1	0	0	0	0	0	0	0	0	0	0	0	0	0	5	0	0	0	0	0	0	0	0	0	0	0	0	0	0	0	0	0	0	0	0
ENSG00000248333	CDK11B	478	177	85	199	411	551	332	292	231	0	0	81	173	342	393	0	0	324	1584	423	716	74	173	254	168	446	284	0	253	186	690	478	269	541
ENSG00000248334	WHAMMP2	0	0	0	0	17	3	6	0	10	0	0	0	0	7	11	0	0	4	86	4	17	0	16	0	0	0	9	0	16	10	0	23	3	0
ENSG00000248340	PIMREGP4	0	0	0	0	0	0	0	0	0	0	0	0	0	0	0	0	0	0	0	0	0	0	0	0	0	0	0	0	0	0	0	0	0	0
ENSG00000248350	AC010265.1	0	0	0	0	7	0	0	0	5	0	0	5	0	0	0	0	0	0	0	0	0	0	0	0	0	0	0	0	0	0	0	2	0	0
ENSG00000248359	AC010280.1	0	0	0	0	0	0	5	0	0	0	0	1	0	0	0	0	0	0	0	4	6	0	0	0	0	0	0	0	0	2	0	0	1	0
ENSG00000248360	LINC00504	1	0	0	0	4	0	1	0	4	0	0	0	2	10	0	465	0	0	38	0	4	0	0	0	0	0	0	0	0	0	1	1	0	0
ENSG00000248367	AC008610.1	0	0	0	0	0	0	0	0	0	0	0	0	0	0	0	0	0	0	0	0	0	0	0	0	0	0	0	0	0	12	0	0	0	0
ENSG00000248375	AC104066.3	0	0	0	0	0	0	1	0	0	0	0	0	0	0	0	0	0	0	0	0	0	0	0	0	0	0	0	0	0	0	0	0	0	0
ENSG00000248383	PCDHAC1	0	0	0	0	0	0	7	0	3	0	0	0	0	0	0	0	0	0	4	0	11	0	7	0	0	0	0	0	0	0	0	10	3	0
ENSG00000248394	FOSL1P1	0	10	0	6	29	0	0	0	18	0	0	0	0	15	8	0	0	0	0	6	15	0	27	0	0	5	0	0	0	2	0	17	8	0
ENSG00000248400	ST13P12	0	0	0	0	0	0	0	1	0	0	0	0	0	0	0	0	0	0	0	0	0	0	0	0	0	0	0	0	0	0	0	0	0	0
ENSG00000248401	AC114781.1	0	0	0	0	0	0	0	0	0	0	0	0	0	0	0	0	0	0	0	0	0	0	0	0	0	0	0	0	0	3	0	0	0	0
ENSG00000248405	PRR5-ARHGAP8	0	0	0	0	0	0	42	0	0	0	0	17	0	6	0	0	0	0	0	0	31	0	0	0	0	0	0	0	0	0	31	3	0	0
ENSG00000248406	AC008758.3	0	0	0	4	12	0	8	0	10	0	0	2	2	14	3	0	0	11	67	0	11	0	0	0	0	0	6	0	0	7	0	12	0	0
ENSG00000248415	GAPDHP61	0	0	0	0	0	0	0	0	0	0	0	0	0	0	0	0	0	0	1	0	0	0	0	0	0	0	0	0	0	0	0	0	0	0
ENSG00000248429	FAM198B-AS1	51	22	0	10	43	23	23	27	1	0	0	0	17	30	2	0	20	0	52	8	32	0	6	0	0	5	6	0	0	26	0	27	10	56
ENSG00000248430	HMGB3P16	0	0	0	0	0	0	0	0	0	0	0	0	0	6	0	0	0	0	0	0	0	0	0	0	0	0	0	0	0	0	0	0	0	0
ENSG00000248434	AC107463.1	0	0	0	0	0	0	0	0	0	0	0	0	0	0	0	0	0	0	0	0	0	0	0	1	0	0	0	0	0	0	0	0	0	0
ENSG00000248441	LINC01197	0	5	0	0	0	0	2	0	4	0	0	0	0	0	4	0	0	0	28	4	15	0	0	0	0	2	1	0	0	6	0	17	4	47
ENSG00000248445	SEMA6A-AS1	0	0	0	4	23	0	0	0	6	0	0	0	0	8	0	0	0	0	27	11	15	0	0	0	0	5	0	0	0	3	0	22	5	2
ENSG00000248449	PCDHGB8P	0	5	0	0	11	0	39	4	10	0	0	1	0	9	15	0	0	2	52	6	59	0	7	0	0	14	5	0	0	0	52	26	5	49
ENSG00000248464	FGF10-AS1	0	0	0	0	0	0	0	0	0	0	0	0	0	0	0	0	0	0	0	0	0	0	0	0	0	0	0	0	0	0	0	0	0	0
ENSG00000248466	AC098827.1	0	0	0	0	0	0	0	0	0	0	0	0	0	0	0	0	0	0	0	0	0	0	0	0	0	0	0	0	0	0	0	0	0	0
ENSG00000248472	DDX11L9	0	0	0	0	8	0	0	0	0	0	0	0	4	0	5	0	0	0	0	0	6	0	0	0	0	0	0	0	0	0	0	0	0	0
ENSG00000248473	LINC01962	0	7	0	0	3	0	0	0	0	0	0	0	0	0	0	0	0	0	0	0	5	0	10	0	0	0	0	0	0	0	0	7	0	0
ENSG00000248474	LINC02122	0	0	0	0	0	0	0	0	1	0	0	0	0	0	0	0	0	0	0	0	0	0	0	0	0	0	0	0	0	0	0	0	0	0
ENSG00000248476	BACH1-IT1	0	0	0	0	0	0	9	0	0	0	0	0	0	0	0	0	0	0	0	0	0	0	0	0	0	0	2	0	0	18	0	2	0	0
ENSG00000248477	NAIPP3	41	0	0	10	19	0	33	0	6	0	0	9	1	5	16	0	0	104	75	0	35	2	7	0	0	9	2	0	13	15	0	7	3	0
ENSG00000248483	POU5F2	35	21	0	20	83	0	51	7	24	0	0	10	6	32	58	0	6	19	192	22	95	6	4	1	26	17	12	0	34	37	18	73	16	76
ENSG00000248485	PCP4L1	0	0	0	0	0	0	0	0	0	0	0	0	1	0	0	0	0	0	31	0	0	0	0	0	0	4	0	0	0	0	0	0	0	0
ENSG00000248487	ABHD14A	0	0	0	3	11	48	24	1	3	0	0	0	1	0	0	0	0	0	0	9	21	0	16	0	0	0	11	0	0	16	0	18	5	34
ENSG00000248489	LINC02062	0	2	0	0	9	0	2	2	3	0	0	0	0	13	0	0	0	0	0	0	14	0	0	0	0	3	0	0	6	0	0	9	0	0
ENSG00000248493	AC005351.1	0	5	0	0	8	0	8	0	1	0	0	0	0	3	0	0	0	0	38	0	3	0	0	0	0	0	3	0	0	0	0	11	8	0
ENSG00000248494	LNX1-AS2	0	0	0	0	0	0	0	0	0	0	0	0	0	0	0	0	0	0	0	0	0	0	0	0	0	0	0	0	21	0	0	0	0	0
ENSG00000248503	AL356235.1	3	0	0	7	2	58	8	0	0	0	0	0	0	7	12	0	0	0	48	0	10	0	0	0	0	0	1	0	0	12	0	2	5	0
ENSG00000248508	SRP14-AS1	0	14	0	0	23	0	34	0	19	0	9	0	0	12	31	0	0	0	28	13	49	3	2	0	0	7	9	0	5	3	10	27	14	51
ENSG00000248510	LINC02267	0	0	0	0	0	0	0	0	0	0	0	0	0	0	9	0	0	0	0	0	0	0	0	0	0	0	0	0	0	0	0	0	1	0
ENSG00000248516	AC105415.1	0	0	0	0	13	0	0	0	0	0	0	0	0	0	0	0	0	0	0	0	0	0	0	0	0	0	0	0	0	0	0	0	0	0
ENSG00000248521	AC092612.1	0	0	0	0	12	50	0	4	7	0	0	0	0	2	10	0	0	0	0	34	18	0	19	0	0	9	2	0	0	19	0	4	11	35
ENSG00000248527	MTATP6P1	12079	3511	737	3335	7976	2090	7427	4562	4881	250	162	1753	1228	10398	7616	1001	4760	7782	6296	4679	5526	55	6454	3197	3416	1419	3870	1524	7245	3301	4556	4837	3906	7266
ENSG00000248538	AC022784.1	0	0	0	0	11	0	0	0	7	0	0	0	0	0	4	0	0	0	0	0	3	0	0	0	0	4	0	0	0	0	0	2	6	0
ENSG00000248543	NPM1P41	0	0	0	0	0	0	0	0	0	0	0	0	0	0	0	0	0	0	0	0	0	0	0	0	0	0	0	0	0	0	0	3	0	0
ENSG00000248544	AC008676.1	0	0	0	0	0	0	1	0	8	0	0	2	0	0	1	0	0	0	0	0	3	0	0	0	0	3	0	0	0	1	0	2	3	0
ENSG00000248547	AC021146.2	0	0	0	0	0	0	0	0	0	0	0	0	0	0	0	0	0	0	17	0	0	0	0	0	0	0	0	0	0	0	0	0	0	0
ENSG00000248553	OR52H2P	0	0	0	0	0	0	0	0	0	0	0	0	0	0	4	0	0	0	0	0	0	0	0	0	0	0	0	0	0	0	0	0	0	0
ENSG00000248555	LINC01339	0	0	0	0	0	0	0	0	0	0	0	0	0	0	0	0	0	0	0	0	0	0	0	0	0	0	3	0	0	0	0	0	0	0
ENSG00000248559	AC109454.2	0	0	0	0	0	0	0	0	0	0	0	0	0	0	0	0	0	0	0	0	5	0	0	0	0	0	0	0	0	0	0	0	0	0
ENSG00000248565	TECRP2	0	0	0	0	0	0	0	0	0	0	0	0	0	0	0	0	0	0	0	0	0	0	0	0	0	0	0	0	0	0	0	2	0	0
ENSG00000248568	KRT8P48	0	0	0	0	0	0	0	0	0	0	0	0	0	0	0	0	0	0	0	3	6	0	0	0	0	0	0	0	0	0	0	2	0	0
ENSG00000248571	AC106882.1	0	0	0	0	2	0	0	0	0	0	0	0	0	0	0	0	0	0	0	3	0	0	0	0	0	0	0	0	0	0	0	5	0	0
ENSG00000248583	AC119751.3	0	0	0	0	0	0	0	0	0	0	0	0	0	7	0	0	0	0	0	0	1	0	0	0	0	0	0	0	0	0	0	0	0	0
ENSG00000248585	AC084024.2	0	0	0	0	0	0	0	0	0	0	0	0	0	0	0	0	0	0	36	0	0	0	0	0	0	0	0	0	0	0	0	0	0	0
ENSG00000248587	GDNF-AS1	0	9	0	0	16	0	0	0	1	0	0	0	0	0	0	0	0	0	0	0	1	0	0	0	0	0	0	0	6	0	0	8	1	0
ENSG00000248592	STIMATE-MUSTN1	0	0	0	0	39	0	4	11	0	0	0	15	0	8	0	0	0	0	45	7	45	0	0	0	0	2	8	0	17	0	22	21	28	62
ENSG00000248593	DSTNP2	0	7	0	0	26	0	0	8	5	0	0	0	3	1	0	0	0	63	118	0	23	0	0	0	0	0	3	0	0	0	0	22	0	0
ENSG00000248596	AC139491.2	0	1	0	6	13	0	16	4	3	0	0	0	10	16	2	0	0	0	89	0	33	0	13	0	0	14	9	0	4	15	0	47	6	0
ENSG00000248608	AC133963.1	0	0	0	0	0	0	5	0	0	0	0	0	0	0	0	0	0	0	0	0	0	0	0	0	0	0	0	0	0	0	0	0	0	0
ENSG00000248610	HSPA8P4	0	0	0	0	5	0	3	0	2	0	0	0	0	0	2	0	0	1	0	0	0	0	0	0	0	0	0	0	0	0	0	5	6	0
ENSG00000248636	AC002070.1	0	0	0	0	0	0	0	0	0	0	0	3	0	1	6	0	0	0	0	8	6	0	0	0	0	4	2	0	0	0	0	0	0	0
ENSG00000248642	OR10J2P	0	0	0	0	0	0	0	0	0	0	0	0	0	0	0	0	0	0	0	0	0	0	0	0	0	0	0	0	0	0	0	3	0	0
ENSG00000248643	RBM14-RBM4	180	13	0	0	34	64	70	20	21	0	0	16	5	54	36	0	0	156	226	46	103	0	0	0	0	10	42	0	0	43	0	66	20	0
ENSG00000248654	MTCO3P44	0	0	0	0	0	0	0	0	0	0	0	0	0	0	0	0	0	0	0	0	0	0	0	0	0	0	0	0	7	0	0	0	0	0
ENSG00000248663	LINC00992	0	0	0	0	7	0	9	0	4	0	0	0	0	1	10	0	0	23	41	0	0	0	2	0	0	0	0	0	0	0	10	3	0	7
ENSG00000248668	OXCT1-AS1	0	0	0	0	6	0	0	0	0	0	0	0	0	0	0	0	0	0	0	0	0	0	0	0	0	3	0	0	0	0	0	0	3	0
ENSG00000248671	ALG1L9P	0	12	0	4	27	0	7	0	4	0	0	2	0	10	0	0	1	2	49	0	5	0	1	0	0	0	8	0	3	1	0	13	4	14
ENSG00000248672	LY75-CD302	353	89	0	0	207	310	160	0	10	0	0	0	58	0	133	0	1715	241	0	139	341	0	115	14	19	62	77	0	138	0	236	34	77	353
ENSG00000248677	LINC02102	0	0	0	0	0	0	0	0	4	0	0	0	0	0	0	0	0	0	26	0	0	0	0	0	0	0	0	0	0	0	0	2	1	0
ENSG00000248682	ARHGAP22-IT1	0	0	0	0	0	0	0	0	0	0	0	0	0	0	0	0	0	0	0	0	2	0	0	0	0	0	0	0	0	0	0	0	0	0
ENSG00000248685	LINC02484	0	0	0	0	0	0	0	0	0	0	0	0	0	0	0	0	0	0	0	0	0	0	0	0	0	0	0	0	0	0	0	0	0	0
ENSG00000248690	HAS2-AS1	0	5	0	0	0	0	0	0	0	0	0	0	0	0	0	0	0	0	0	8	12	0	0	0	0	0	1	0	16	0	0	3	0	17
ENSG00000248697	TOX4P1	0	0	0	0	3	0	8	0	0	0	0	0	0	0	0	0	0	0	0	6	23	0	4	0	0	4	1	0	0	0	0	6	0	19
ENSG00000248698	LINC01085	0	0	0	0	1	0	0	0	0	0	0	0	0	0	0	0	0	0	0	0	0	0	0	0	0	0	0	0	0	0	0	0	0	0
ENSG00000248705	AC114812.4	0	0	0	0	0	0	0	0	0	0	0	0	0	5	0	0	0	0	0	0	3	0	0	0	0	0	0	0	0	0	0	7	0	0
ENSG00000248710	AC079594.2	0	14	0	0	0	0	0	0	0	0	0	3	0	0	0	0	0	0	172	0	0	0	0	0	0	0	0	0	0	0	0	21	0	0
ENSG00000248711	THUMPD3P1	0	2	0	0	0	0	5	0	0	0	0	0	0	0	0	0	0	10	0	0	0	0	0	0	0	0	0	0	0	0	0	1	2	0
ENSG00000248712	CCDC153	0	0	0	0	2	0	5	0	0	0	0	4	15	0	5	0	0	0	0	0	8	0	0	0	0	3	3	0	0	0	0	6	1	0
ENSG00000248714	AC091180.2	0	0	0	0	0	0	0	0	1	0	0	0	0	0	1	0	0	0	0	0	0	0	0	0	0	0	0	0	0	0	0	3	0	0
ENSG00000248719	AC021127.1	0	0	0	0	0	0	0	0	0	0	0	0	0	0	0	0	0	0	0	0	2	0	0	0	0	0	0	0	0	0	0	0	0	0
ENSG00000248725	AC097488.1	0	0	0	0	0	0	0	0	0	0	0	0	0	0	0	0	0	0	0	0	0	0	0	0	0	0	0	0	0	0	0	0	0	0
ENSG00000248727	LINC01948	0	0	0	0	3	0	20	2	0	0	0	5	0	13	11	0	0	21	43	2	10	0	0	0	0	2	0	0	0	12	0	21	16	17
ENSG00000248729	MTCO1P30	0	0	0	0	5	0	0	0	0	0	0	0	0	0	0	0	0	0	0	0	1	0	0	0	0	0	0	0	0	0	0	0	0	0
ENSG00000248734	AC008906.1	0	4	0	0	13	0	12	0	8	0	0	3	1	8	1	0	0	1	86	1	22	0	0	1	0	14	0	0	0	2	10	19	0	0
ENSG00000248740	LINC02428	0	0	0	0	0	0	0	0	0	0	0	0	0	0	0	0	0	0	0	0	3	0	0	0	0	0	0	0	0	0	0	0	0	0
ENSG00000248751	AC004997.1	0	0	0	0	0	0	0	0	0	0	0	0	0	14	0	0	0	0	0	0	0	0	0	0	0	14	0	0	0	1	0	0	0	0
ENSG00000248752	AC116362.1	0	0	0	0	0	0	0	0	0	0	0	0	0	0	0	0	0	0	0	0	2	0	0	0	0	0	0	0	0	0	0	0	0	0
ENSG00000248769	AC139495.1	48	0	0	0	0	0	7	0	0	0	0	0	0	0	23	0	0	0	0	0	0	0	12	0	0	5	0	0	0	0	0	0	8	0
ENSG00000248771	SMIM31	156	44	0	52	215	1	93	95	189	0	0	31	29	401	150	0	0	504	500	123	438	0	59	24	46	123	118	0	127	66	235	341	97	142
ENSG00000248773	AC108727.1	0	0	0	0	0	0	0	0	0	0	0	0	0	0	0	0	0	0	0	0	0	0	0	0	0	0	0	0	0	0	0	0	0	0
ENSG00000248774	AC097534.1	0	0	0	0	0	0	0	0	0	0	0	0	0	0	0	0	0	0	0	0	2	0	0	0	0	0	0	0	0	0	0	0	0	0
ENSG00000248778	AC105391.1	0	0	0	3	0	0	0	0	3	0	0	0	0	0	0	0	0	0	0	0	0	0	0	0	0	0	0	0	0	0	0	1	0	0
ENSG00000248780	ARL4AP2	0	0	0	0	2	0	0	0	2	0	0	0	4	0	1	0	0	0	0	0	10	0	0	0	0	0	0	0	0	0	0	1	0	0
ENSG00000248787	AC092903.2	0	0	0	0	0	0	5	0	0	0	0	1	2	0	4	0	0	0	0	0	4	0	0	0	0	0	1	0	0	7	0	1	9	0
ENSG00000248791	AC010627.1	94	0	0	0	22	0	12	14	7	0	0	8	0	32	8	0	0	57	88	19	18	0	0	1	0	22	0	0	4	0	21	27	2	11
ENSG00000248794	AC026436.1	0	0	0	0	0	0	0	0	0	0	0	0	0	0	0	0	0	0	0	0	0	0	0	0	0	0	5	0	0	0	0	0	3	0
ENSG00000248795	AC098859.1	0	0	0	0	0	1	0	0	0	0	0	0	0	0	0	0	0	0	33	0	0	0	0	0	0	0	1	0	0	0	0	0	0	0
ENSG00000248801	C8orf34-AS1	0	0	0	0	0	0	0	0	0	0	0	0	0	1	0	0	0	0	0	0	0	0	0	0	0	0	0	0	0	0	0	0	2	0
ENSG00000248810	LINC02432	53	0	0	0	3	0	0	0	2	0	0	4	0	4	4	0	504	54	0	0	1	0	0	0	0	0	0	0	0	0	0	0	0	25
ENSG00000248830	ZNF807P	0	0	0	0	0	0	0	0	0	0	0	0	0	2	0	0	0	0	0	0	0	0	0	0	0	0	0	0	0	0	0	0	0	0
ENSG00000248837	AC097512.1	0	0	0	0	7	0	0	9	0	0	0	0	0	0	0	0	0	0	1	0	0	0	0	0	0	0	0	0	0	0	0	0	0	0
ENSG00000248840	AL645949.1	0	0	0	0	0	0	0	0	0	0	0	0	0	0	0	0	0	0	48	0	0	0	0	0	0	0	0	0	0	0	0	0	0	0
ENSG00000248848	PPBPP2	0	0	0	0	0	0	0	0	0	0	0	0	0	0	3	0	0	0	0	3	0	0	0	0	0	0	0	0	0	0	0	0	0	0
ENSG00000248854	HNRNPH1P3	0	0	0	0	0	0	0	0	0	0	0	0	0	0	0	0	0	0	0	0	0	0	4	0	0	0	0	0	0	0	0	0	0	0
ENSG00000248858	FLJ46284	36	0	0	1	11	0	33	2	6	0	0	0	0	22	8	0	0	2	38	19	50	0	8	0	0	0	4	0	2	7	31	30	4	16
ENSG00000248863	AC097376.2	96	8	0	0	26	6	24	17	6	0	0	6	8	43	29	0	0	13	293	18	56	0	15	0	0	14	9	0	55	24	0	44	1	57
ENSG00000248866	USP46-DT	0	6	0	0	4	0	9	0	10	0	0	0	0	10	7	0	0	0	19	0	19	0	0	0	0	3	2	0	1	1	0	22	5	0
ENSG00000248871	TNFSF12-TNFSF13	0	0	0	0	0	0	0	0	0	0	0	0	18	13	20	0	0	0	0	0	44	0	70	0	0	19	0	0	62	0	0	50	36	0
ENSG00000248873	SERBP1P6	0	0	0	0	0	0	0	0	0	0	0	0	0	0	0	0	0	0	0	0	0	0	0	0	0	0	0	0	0	0	0	1	0	0
ENSG00000248874	C5orf17	45	0	0	2	3	0	0	4	0	0	0	0	0	0	6	0	0	0	0	0	0	0	0	0	0	0	0	0	0	0	0	2	0	0
ENSG00000248884	AC010280.2	0	0	0	0	0	0	0	0	0	0	0	0	0	0	0	0	0	0	0	0	0	0	0	0	0	0	0	0	0	6	0	0	0	0
ENSG00000248890	HHIP-AS1	0	1	0	11	5	0	4	0	1	0	0	0	0	3	8	0	0	0	0	0	8	0	17	0	0	2	0	0	0	0	0	1	0	5
ENSG00000248896	AC105001.1	0	0	0	0	0	0	0	0	0	0	0	0	0	0	0	0	0	1	0	0	5	0	0	0	0	0	0	0	0	0	0	1	0	0
ENSG00000248898	AC022126.1	0	1	0	0	2	0	0	0	0	0	0	0	0	9	0	0	0	0	0	0	2	0	0	0	0	0	0	0	0	0	0	0	5	0
ENSG00000248905	FMN1	1145	499	108	285	1939	427	926	608	830	214	0	224	137	1639	811	243	206	2619	4439	726	2194	66	673	573	238	540	552	445	594	433	982	2134	425	1031
ENSG00000248909	HMGB1P21	28	22	61	25	67	0	23	58	27	0	0	10	9	33	57	0	0	11	305	2	51	0	39	0	17	31	15	0	16	6	58	62	18	6
ENSG00000248919	ATP5MF-PTCD1	52	0	119	0	0	76	0	14	0	0	0	10	0	0	0	0	0	150	0	0	61	0	0	0	0	22	0	0	11	83	0	0	0	20
ENSG00000248923	MTND5P11	0	0	0	0	0	1	0	0	0	0	0	0	0	0	1	0	1	0	0	0	0	0	0	0	0	0	0	0	0	0	0	0	0	1
ENSG00000248927	AC114284.1	0	0	0	0	7	0	0	0	1	0	0	0	0	0	0	0	0	0	0	0	2	0	0	0	0	0	5	0	3	0	0	1	0	0
ENSG00000248932	AC046134.2	28	13	0	16	45	38	40	23	18	0	0	2	17	18	17	0	0	11	166	40	89	42	28	0	60	0	22	0	42	2	28	55	9	47
ENSG00000248956	HMGB1P44	0	0	0	0	0	0	0	0	0	0	0	0	0	0	0	0	0	0	0	0	0	0	0	0	0	0	0	0	0	0	0	3	0	0
ENSG00000248958	ZSWIM5P3	0	0	0	0	0	0	1	0	0	0	0	0	0	0	0	0	0	0	0	0	0	0	0	0	0	0	0	0	0	0	0	0	0	0
ENSG00000248966	BCLAF1P1	0	0	0	0	1	0	0	0	0	0	0	0	0	0	0	0	0	0	1	0	0	0	0	0	0	0	0	0	0	0	0	0	0	0
ENSG00000248971	KRT8P46	0	26	0	10	59	6	8	41	27	0	0	7	18	39	13	0	0	78	215	29	63	8	47	119	0	11	8	0	0	42	23	43	9	57
ENSG00000248993	AL645941.2	0	0	0	0	0	0	0	0	0	0	0	0	0	0	0	0	0	0	0	0	0	0	7	41	0	0	0	0	0	0	0	0	0	0
ENSG00000248994	AC124852.1	0	0	0	0	0	0	7	0	0	0	0	0	0	0	2	0	0	0	0	5	3	0	0	0	0	5	0	0	16	0	0	0	0	0
ENSG00000249002	AC096745.1	0	0	0	0	1	0	0	0	0	0	0	0	0	0	0	0	0	0	0	0	0	0	1	0	0	0	0	0	0	0	0	0	0	0
ENSG00000249006	AL136360.1	0	0	0	0	0	0	0	0	0	0	0	0	0	0	0	0	0	0	0	0	0	0	6	0	0	0	0	0	0	0	0	0	3	0
ENSG00000249007	AL691482.3	59	10	0	0	26	63	18	0	4	632	0	7	11	23	25	0	166	12	0	9	38	0	46	0	0	15	4	0	0	12	0	20	15	0
ENSG00000249026	CTNNA1P1	0	0	0	0	9	0	10	0	10	0	0	0	0	11	10	0	0	36	8	1	14	4	17	0	0	13	7	0	0	0	0	8	2	0
ENSG00000249036	AC092674.1	0	0	0	0	0	0	0	0	0	0	0	0	0	0	0	0	0	0	0	0	0	0	0	0	0	0	0	0	0	0	0	0	4	0
ENSG00000249042	AC008771.1	45	15	0	17	44	2	53	6	10	0	0	15	2	43	15	0	313	6	129	23	131	0	12	0	31	10	26	0	0	15	22	54	8	78
ENSG00000249055	TBCAP3	54	3	0	0	5	0	0	0	0	0	0	0	0	18	4	0	0	0	0	3	5	2	0	0	0	5	1	0	0	2	0	2	0	0
ENSG00000249061	AC109492.1	0	0	0	0	0	0	0	0	0	0	0	0	0	0	0	0	0	35	0	0	1	0	0	0	0	0	0	0	14	0	0	0	0	0
ENSG00000249072	AC114801.3	1	0	0	0	0	0	0	0	0	0	0	0	0	0	0	0	0	0	0	0	0	0	0	0	0	0	0	0	0	0	0	0	0	0
ENSG00000249077	AL158068.1	0	0	0	0	0	0	0	0	1	0	0	0	0	0	0	0	0	0	0	0	0	0	0	0	0	0	0	0	0	0	0	0	0	0
ENSG00000249082	C5orf66-AS1	0	4	0	0	0	0	0	0	1	0	0	0	0	0	0	0	0	0	42	0	0	0	23	0	0	0	0	0	0	0	0	7	0	0
ENSG00000249087	ZNF436-AS1	1	4	0	4	3	0	19	0	4	0	0	3	2	9	0	0	0	1	0	6	18	0	0	0	0	1	0	0	3	0	0	22	3	52
ENSG00000249092	PPIAP77	0	0	0	0	0	0	0	0	0	0	0	0	0	0	0	0	0	0	0	0	1	0	0	0	0	0	0	0	0	0	0	0	0	0
ENSG00000249096	LINC02362	53	34	0	25	219	17	157	86	70	366	0	20	20	169	54	0	0	157	503	85	138	0	81	0	6	53	27	0	56	21	39	388	23	151
ENSG00000249098	AC055733.1	0	0	0	0	0	0	0	0	0	0	0	0	0	0	0	0	0	0	0	0	1	0	0	0	0	0	0	0	0	0	0	0	0	0
ENSG00000249102	AC034223.1	0	0	0	0	0	0	0	0	1	0	0	0	0	0	0	0	0	0	0	0	0	0	0	1	0	0	0	0	0	0	0	0	0	0
ENSG00000249115	HAUS5	129	22	0	13	48	0	92	47	20	0	0	24	14	60	21	0	0	151	265	29	83	0	127	66	0	19	20	0	6	14	0	98	74	71
ENSG00000249119	MTND6P4	0	0	0	0	7	0	0	0	0	0	0	0	0	0	0	0	0	20	0	3	2	0	0	0	0	0	1	0	0	0	0	1	7	0
ENSG00000249125	AC093821.1	0	0	0	0	0	0	0	0	0	0	0	0	0	0	0	0	0	0	0	0	0	0	0	0	0	0	0	0	0	0	0	2	0	0
ENSG00000249129	SUDS3P1	0	5	0	0	18	0	0	0	2	0	0	6	0	17	10	0	0	0	32	0	21	0	10	8	0	0	0	0	0	0	0	9	5	0
ENSG00000249138	SLED1	0	0	0	0	0	0	0	0	0	0	0	0	0	0	3	0	0	0	0	0	0	0	0	0	0	5	0	0	0	0	0	3	1	0
ENSG00000249140	PRDX2P3	0	0	0	8	0	0	0	0	0	0	0	0	0	0	6	0	0	0	0	0	5	15	0	0	0	1	4	0	0	0	0	2	0	0
ENSG00000249141	AL159163.1	0	0	0	0	0	0	0	0	0	0	0	0	0	0	4	0	0	0	0	0	0	13	0	0	0	3	0	0	0	14	0	0	0	0
ENSG00000249158	PCDHA11	10	6	0	0	6	0	9	0	8	0	0	1	0	0	0	0	0	0	0	0	32	0	0	0	59	0	1	0	0	0	0	6	5	0
ENSG00000249162	ADAM20P3	0	0	0	0	0	0	0	0	0	0	0	0	0	0	0	0	0	0	0	0	0	0	8	0	0	0	0	0	0	0	0	0	0	0
ENSG00000249167	SEMA6A-AS2	0	11	0	0	14	0	14	0	3	0	0	0	0	19	7	0	355	0	5	0	22	0	6	0	1	3	6	0	7	0	0	23	9	0
ENSG00000249170	AC096713.1	0	0	0	0	0	0	0	1	0	0	0	0	0	0	0	0	0	1	0	0	0	0	0	0	0	0	0	0	0	0	0	1	0	0
ENSG00000249180	AC020900.1	0	0	0	0	0	0	0	0	0	0	0	0	0	0	0	0	0	0	0	0	0	0	0	0	0	0	0	0	0	0	0	1	0	0
ENSG00000249184	AC107074.1	0	0	0	0	0	0	0	0	0	0	0	0	0	0	0	0	0	0	0	0	0	0	0	0	0	0	0	0	0	0	0	0	0	0
ENSG00000249188	ENPP7P1	0	0	0	0	0	0	0	0	0	0	0	0	0	0	0	0	0	0	51	0	0	0	0	0	0	1	0	0	0	0	0	0	0	0
ENSG00000249201	CTD-3080P12.3	0	0	0	0	0	0	0	0	0	0	0	0	0	0	0	0	0	0	0	0	0	0	0	0	0	0	0	0	0	0	0	0	0	0
ENSG00000249207	AC079921.1	0	0	0	0	0	0	4	0	0	0	0	0	0	0	0	0	0	0	0	0	0	0	0	0	0	0	0	0	0	0	0	0	0	0
ENSG00000249209	AP000311.1	0	0	0	0	0	0	0	0	0	0	0	0	0	0	0	0	0	0	0	0	0	0	0	0	0	0	0	0	0	0	0	0	0	0
ENSG00000249212	ATP1B1P1	0	3	0	0	12	42	0	7	5	0	0	7	0	21	0	0	0	12	187	3	18	0	0	0	0	5	2	0	0	6	0	19	0	11
ENSG00000249222	ATP5MGL	0	0	0	0	8	0	0	0	0	0	0	0	0	0	13	0	0	0	0	3	3	0	0	0	0	7	0	0	0	0	0	2	0	0
ENSG00000249231	CASC16	0	3	0	0	0	0	0	0	0	0	0	0	0	0	0	0	0	0	0	0	2	0	0	0	0	0	0	0	0	0	0	0	0	0
ENSG00000249237	AL359273.2	0	0	0	0	8	0	8	6	7	0	30	6	0	0	5	0	0	0	86	2	12	0	0	0	0	0	0	0	0	0	0	7	1	16
ENSG00000249238	BCL9P1	0	0	0	0	0	0	0	0	3	0	0	0	0	0	0	0	0	0	0	0	0	0	0	0	0	0	0	0	0	0	48	0	0	0
ENSG00000249240	AC069368.1	0	22	0	5	45	0	28	0	9	0	0	0	9	0	15	0	0	0	143	10	0	1	5	78	0	11	11	0	0	89	28	19	33	0
ENSG00000249242	TMEM150C	27	26	0	10	87	0	36	23	26	0	0	6	6	64	8	0	0	28	84	11	39	0	2	0	0	12	9	0	0	0	19	66	10	0
ENSG00000249249	AC010226.1	1	0	0	0	0	0	1	3	0	0	0	0	0	5	4	0	0	0	6	5	3	0	0	0	0	0	1	0	0	0	45	8	0	0
ENSG00000249258	AC079193.2	0	0	0	6	4	0	6	2	0	0	0	3	1	0	6	0	499	0	0	0	9	0	0	0	0	0	0	0	0	0	0	5	5	0
ENSG00000249264	EEF1A1P9	4	1	0	0	2	0	3	1	0	0	0	1	2	1	2	0	1	2	2	0	5	0	1	0	0	1	0	0	0	1	0	5	1	1
ENSG00000249267	LINC00939	22	1	0	0	8	0	4	2	0	0	0	0	0	0	0	0	0	0	16	26	8	0	0	0	0	5	0	0	0	0	0	2	0	40
ENSG00000249271	HNRNPA1P44	0	0	0	0	0	0	0	0	0	0	0	0	0	0	0	0	0	0	0	0	0	0	0	0	0	0	0	0	0	1	0	0	0	0
ENSG00000249274	PDLIM1P4	51	6	0	0	0	0	3	0	6	0	0	0	1	11	9	0	0	0	30	2	6	0	15	0	0	0	3	0	0	0	0	8	8	0
ENSG00000249279	LINC02057	0	13	0	0	4	0	18	1	0	0	0	0	2	0	11	0	0	0	0	3	9	0	6	0	0	1	5	0	0	0	0	6	1	44
ENSG00000249286	AMD1P3	0	3	0	0	12	0	0	0	0	0	0	0	0	16	1	0	0	0	0	0	4	0	0	0	0	0	7	0	0	11	34	2	0	7
ENSG00000249287	AC091874.2	0	0	0	0	0	0	0	0	0	0	0	0	0	0	0	0	0	0	0	0	0	0	0	0	0	0	0	0	0	0	0	1	0	0
ENSG00000249306	LINC01411	0	0	0	0	0	0	3	0	0	0	0	0	0	0	0	0	0	0	0	0	6	0	0	0	0	0	0	0	0	0	36	0	4	0
ENSG00000249307	LINC01088	0	0	0	0	6	0	1	12	0	0	0	0	0	2	0	0	0	0	0	0	26	0	0	0	0	4	0	0	0	0	23	22	0	0
ENSG00000249319	AC068533.4	0	0	0	0	0	0	9	11	0	668	0	6	0	0	28	0	355	0	0	0	7	16	0	0	0	0	0	0	0	0	0	6	0	0
ENSG00000249320	AC133963.2	0	0	0	0	0	0	0	0	0	0	0	0	0	0	0	0	0	0	0	0	1	0	0	0	0	0	0	0	0	0	0	0	0	0
ENSG00000249328	AC036214.1	0	0	0	0	0	0	0	0	0	0	0	0	0	0	0	0	0	0	0	0	1	0	0	0	0	0	0	0	0	0	0	0	0	0
ENSG00000249330	AC095060.1	0	0	0	0	0	0	0	0	0	0	0	0	0	0	0	0	0	0	0	0	0	0	0	0	0	0	0	0	0	0	0	0	0	0
ENSG00000249335	AC093523.1	0	0	0	0	5	0	0	0	1	0	0	0	0	0	0	0	0	0	0	0	0	0	0	0	0	0	0	0	0	0	0	3	0	0
ENSG00000249337	SNX18P25	0	0	0	0	0	0	0	0	0	0	0	0	0	10	0	0	0	0	0	0	0	0	0	0	0	0	0	0	0	0	0	0	0	0
ENSG00000249341	AC124017.1	0	0	0	0	0	0	0	0	0	0	0	0	0	4	0	0	0	0	0	0	0	0	0	0	0	0	0	0	0	0	0	3	0	0
ENSG00000249345	LINC02405	0	0	0	1	4	0	18	0	11	0	0	1	3	7	4	0	0	32	97	10	7	0	17	0	0	9	0	0	0	24	0	6	1	27
ENSG00000249348	UGDH-AS1	0	3	0	8	36	0	10	4	10	0	0	6	0	14	7	0	0	0	0	9	14	0	30	1	0	14	6	0	0	9	0	29	12	28
ENSG00000249352	LINC02198	0	0	0	0	0	0	0	0	0	0	0	0	0	0	0	0	0	0	0	0	1	0	0	0	0	0	0	0	0	0	0	0	0	0
ENSG00000249353	NPM1P27	1	16	0	1	31	0	45	5	36	0	0	3	2	51	40	0	71	128	86	13	54	0	14	0	3	11	25	0	33	31	0	45	9	0
ENSG00000249359	AC093274.1	0	0	0	0	0	0	0	0	0	0	0	0	0	0	0	0	0	0	0	0	3	0	0	0	0	0	0	0	0	0	0	0	0	0
ENSG00000249363	AC011411.1	0	0	0	0	8	0	0	0	1	0	0	0	0	8	8	0	0	0	36	19	13	0	1	0	0	20	0	0	6	3	0	15	2	19
ENSG00000249364	AC112206.2	0	9	0	0	0	0	0	0	0	0	0	0	0	0	0	0	0	0	0	0	0	0	0	0	0	0	0	0	0	0	0	0	0	0
ENSG00000249375	CASC11	0	0	0	0	0	0	0	0	0	0	0	0	0	2	3	0	0	0	0	1	3	0	0	0	0	0	0	0	0	0	0	0	0	0
ENSG00000249378	LINC01060	0	0	0	0	0	0	0	0	0	0	0	0	0	7	0	0	0	0	0	0	0	0	0	0	0	0	0	0	0	0	0	0	0	0
ENSG00000249395	CASC9	0	4	0	0	42	18	6	15	18	0	0	0	0	17	20	0	0	0	155	19	182	0	11	1	0	36	52	0	9	0	95	45	11	122
ENSG00000249421	ADAMTS19-AS1	0	0	0	14	2	0	0	0	0	0	0	0	0	8	0	0	0	0	0	0	3	0	0	0	0	0	0	0	0	0	0	1	0	0
ENSG00000249437	NAIP	128	24	0	54	454	8	103	32	106	0	0	5	12	188	116	0	0	403	785	95	250	0	25	0	36	63	60	0	90	23	120	496	67	60
ENSG00000249448	MTCO1P24	0	2	0	0	0	0	2	0	0	0	0	0	0	0	0	0	0	0	0	0	1	0	0	0	0	0	0	0	0	4	0	0	0	0
ENSG00000249453	AC092834.1	0	14	0	14	7	0	8	0	0	0	0	0	0	20	30	0	0	109	0	18	3	0	12	0	0	0	5	0	11	27	0	2	10	0
ENSG00000249456	AL731577.2	0	0	0	0	3	0	0	0	0	0	0	0	3	0	0	0	0	20	0	0	10	0	0	0	0	10	0	0	16	0	0	0	5	0
ENSG00000249459	ZNF286B	0	0	0	0	25	0	11	5	12	0	0	1	0	0	3	0	0	1	46	7	39	0	0	4	0	7	6	0	7	0	16	24	2	0
ENSG00000249464	LINC01091	20	16	0	0	32	0	9	1	4	0	0	0	0	18	8	0	0	37	98	1	27	0	17	0	54	30	0	0	12	0	0	53	14	59
ENSG00000249465	RBMXP4	0	0	0	0	0	0	0	10	0	0	0	0	0	0	3	0	0	0	0	0	0	11	19	0	0	0	0	0	0	0	0	1	0	0
ENSG00000249471	ZNF324B	42	7	0	16	98	0	52	23	22	0	0	8	7	20	17	0	0	117	129	20	58	0	22	60	0	19	8	0	62	96	0	81	7	0
ENSG00000249476	AC008467.1	0	6	0	0	19	0	15	7	6	0	0	2	0	14	15	0	0	118	130	23	41	8	43	0	0	7	24	0	27	1	0	44	6	27
ENSG00000249485	RBBP4P1	0	10	0	4	34	0	28	22	1	0	0	7	0	16	17	0	0	19	94	13	38	0	25	0	1	10	23	0	15	8	49	28	13	65
ENSG00000249492	AC114956.2	0	0	0	0	4	0	3	0	0	0	0	0	0	0	10	0	0	9	7	7	8	0	8	0	0	0	0	0	0	0	2	7	1	17
ENSG00000249494	AC008629.1	0	0	0	0	0	0	0	0	0	0	0	0	0	2	5	0	0	0	0	0	0	0	0	0	0	0	0	0	0	1	0	1	1	0
ENSG00000249501	USP9YP2	0	0	0	0	0	0	0	0	0	0	0	0	0	0	0	0	0	0	0	0	0	0	0	0	0	0	0	0	0	0	0	0	0	0
ENSG00000249502	AC006160.1	0	0	0	0	6	0	5	0	0	0	0	0	0	0	0	0	0	0	0	0	3	0	0	0	0	0	0	0	0	0	0	7	0	0
ENSG00000249504	PCDHA14	0	4	0	7	0	0	0	0	0	0	0	0	2	7	1	0	0	0	0	0	0	0	0	0	0	0	0	0	0	0	0	0	0	0
ENSG00000249510	AP003478.1	0	0	0	0	0	0	12	4	2	0	0	0	0	0	8	0	0	0	25	0	5	0	0	0	0	8	5	0	0	10	41	6	4	0
ENSG00000249526	AC008667.1	0	0	0	1	0	0	0	0	0	0	0	0	0	0	0	0	0	0	0	0	0	0	0	0	0	0	0	0	0	0	0	0	0	0
ENSG00000249534	LINC01258	0	0	0	0	0	0	0	0	0	0	0	0	0	0	0	0	0	0	0	0	0	0	0	0	0	0	0	0	0	0	0	0	0	0
ENSG00000249539	MRPS36P2	0	0	0	0	0	0	0	0	0	0	0	0	2	0	0	0	0	0	0	0	0	0	0	0	0	0	0	0	0	0	0	0	0	0
ENSG00000249550	LINC01234	0	0	0	0	0	0	0	0	0	0	0	0	0	0	0	0	0	0	0	0	0	0	0	0	0	0	0	0	0	0	0	1	0	0
ENSG00000249565	SERBP1P5	0	1	0	0	1	0	0	0	1	0	0	0	0	0	0	0	2	0	0	0	0	0	1	0	0	1	0	0	0	0	0	1	0	0
ENSG00000249572	AC034231.1	0	9	0	0	0	0	0	0	0	0	0	0	0	2	1	0	0	0	0	0	2	0	0	0	0	0	0	0	0	0	0	0	0	0
ENSG00000249574	AC226118.1	0	8	0	0	0	0	2	0	15	0	0	0	5	0	7	0	0	0	42	0	23	4	0	87	0	11	1	0	11	2	0	13	8	0
ENSG00000249580	MTATP6P22	0	0	0	0	0	0	0	0	0	0	0	0	0	0	0	0	0	0	0	0	0	0	0	0	0	0	0	0	0	0	0	3	0	0
ENSG00000249590	AC004832.3	0	8	0	0	0	58	0	0	20	0	0	0	0	0	7	0	0	0	0	0	0	0	0	0	0	0	0	0	0	0	0	10	0	0
ENSG00000249592	AC139887.2	194	62	0	33	216	27	85	40	103	0	0	34	35	138	112	0	0	252	787	52	145	12	99	55	63	68	25	0	61	99	86	244	76	66
ENSG00000249602	AL589765.4	0	0	0	0	0	0	0	0	0	0	0	0	0	0	0	0	0	0	0	0	0	0	0	0	0	0	4	0	0	0	0	0	0	0
ENSG00000249604	AC096564.1	0	0	0	0	1	0	4	0	0	0	0	0	9	7	7	0	0	31	19	4	1	0	0	0	0	0	0	0	0	0	0	8	3	0
ENSG00000249605	AC008652.1	0	0	0	0	0	0	0	0	0	0	0	1	0	0	0	0	0	0	0	0	0	0	0	0	0	0	0	0	0	0	0	0	0	0
ENSG00000249610	AC010255.2	0	0	0	0	0	0	0	0	0	0	0	0	0	0	0	0	0	0	0	0	0	0	0	0	0	0	0	0	0	0	0	1	0	0
ENSG00000249614	LINC02503	0	3	0	0	0	0	0	0	0	0	0	0	0	0	2	0	0	0	21	0	1	0	0	0	0	0	0	0	0	0	0	0	0	0
ENSG00000249621	AC113349.1	0	0	0	0	0	0	0	0	0	0	0	1	0	0	0	0	0	0	0	0	0	0	0	0	0	0	0	0	0	0	0	0	0	0
ENSG00000249624	AP000295.1	0	0	0	0	34	0	0	0	6	0	0	12	0	0	76	0	0	35	0	0	100	0	0	0	17	19	0	0	25	0	0	0	0	0
ENSG00000249628	LINC00942	25	0	0	0	11	0	0	0	0	0	0	0	6	16	5	0	0	35	29	0	1	0	0	0	0	1	0	0	0	0	0	4	0	0
ENSG00000249631	AC005699.1	40	5	0	0	1	0	0	0	14	0	0	0	0	5	4	0	0	56	0	0	2	0	0	0	0	0	0	0	0	11	0	12	0	0
ENSG00000249635	AC109361.1	0	0	0	0	2	0	4	0	0	0	0	0	0	0	0	0	0	0	1	0	2	0	0	0	0	3	1	0	0	0	46	2	0	0
ENSG00000249637	AC008438.1	0	0	0	0	17	0	0	0	0	0	0	0	0	8	5	0	0	0	43	0	0	0	0	0	0	0	4	0	0	0	0	2	2	0
ENSG00000249655	AC008434.1	0	5	0	0	0	0	0	0	0	0	0	0	0	0	0	0	0	3	0	0	0	0	0	0	0	0	0	0	0	0	0	2	0	0
ENSG00000249661	TNRC18P1	0	9	0	30	98	0	22	8	17	0	0	18	0	22	30	0	0	54	148	30	29	0	17	0	39	18	6	0	6	17	31	58	18	19
ENSG00000249664	AC027338.1	0	0	0	0	0	0	0	0	0	0	0	0	0	0	0	0	0	0	0	0	0	0	0	0	0	0	0	0	0	0	0	0	0	0
ENSG00000249669	CARMN	459	604	78	130	1330	87	814	320	276	0	0	177	206	583	1159	0	615	663	2981	615	875	16	1136	64	138	373	241	1062	294	925	429	1364	865	968
ENSG00000249673	NOP14-AS1	0	39	189	22	58	0	69	30	17	0	0	19	6	71	35	12	55	141	171	10	112	0	11	84	0	18	36	167	19	38	78	86	16	94
ENSG00000249679	AC106897.1	0	0	0	0	10	0	0	11	0	0	0	0	0	0	0	0	0	0	0	0	8	0	0	0	0	0	0	0	0	0	54	0	4	0
ENSG00000249684	AC106795.2	0	0	0	6	15	0	0	7	6	0	0	0	0	0	4	0	0	0	8	3	19	0	36	0	0	0	0	0	7	15	0	9	0	0
ENSG00000249685	AC079921.2	0	0	0	0	0	0	0	7	0	0	0	0	0	0	0	0	0	0	42	0	0	0	0	0	0	0	0	0	0	0	0	0	0	0
ENSG00000249688	AC022447.6	0	0	0	0	0	0	0	0	0	0	0	0	0	0	0	0	0	0	0	0	0	0	0	0	0	0	0	0	0	0	0	0	1	0
ENSG00000249690	AC110813.1	0	0	0	0	1	0	0	0	1	0	0	0	0	0	0	0	0	0	0	0	0	0	2	0	0	0	0	0	0	0	0	0	0	0
ENSG00000249699	LINC02261	0	0	0	6	0	0	0	0	0	0	0	0	0	0	0	0	0	0	0	0	1	0	0	0	0	0	0	0	0	0	0	0	4	0
ENSG00000249700	SRD5A3-AS1	0	0	0	0	0	0	0	0	8	0	0	0	0	0	0	0	0	0	0	0	0	0	0	0	0	0	0	0	0	0	0	0	4	0
ENSG00000249706	AC105384.1	0	0	0	0	0	0	0	0	0	0	0	0	0	0	0	0	0	0	0	0	0	0	0	0	0	0	2	0	0	0	0	0	0	0
ENSG00000249709	ZNF564	102	132	0	45	340	0	185	91	123	0	0	54	21	269	200	0	425	300	715	114	405	0	133	22	18	117	86	0	71	123	180	397	128	317
ENSG00000249713	AC026725.1	0	0	0	0	0	0	0	0	0	0	0	0	0	0	0	0	0	0	0	0	0	0	0	0	0	0	0	0	0	0	0	0	0	0
ENSG00000249715	FER1L5	0	0	0	10	10	0	0	0	0	0	0	0	0	0	6	0	0	0	0	9	3	0	0	0	0	0	0	0	0	0	0	14	0	0
ENSG00000249717	PARM1-AS1	0	0	0	0	3	0	0	0	0	0	0	0	0	0	0	0	0	0	0	0	1	0	0	0	0	0	0	0	0	0	0	6	0	0
ENSG00000249721	AC112206.3	0	0	0	0	0	0	10	0	0	0	0	0	4	0	0	0	0	46	0	0	0	0	0	0	0	0	0	0	0	0	0	0	4	0
ENSG00000249731	AC126768.2	0	0	0	0	3	0	3	0	1	0	0	0	0	0	0	0	0	0	0	0	1	0	0	0	0	0	2	0	0	2	0	3	6	0
ENSG00000249738	AC008691.1	0	1	0	0	4	0	0	0	4	0	0	0	0	0	4	0	0	0	23	9	2	0	0	0	0	0	0	0	0	0	0	2	3	19
ENSG00000249740	OSMR-AS1	0	1	0	0	0	0	0	0	0	0	0	2	0	0	0	0	0	0	67	0	0	0	0	0	0	0	0	0	0	0	0	0	0	0
ENSG00000249741	AC093890.1	0	0	0	0	3	0	0	0	0	0	0	0	0	0	0	0	0	0	0	0	0	0	0	0	0	0	1	0	0	0	0	0	0	0
ENSG00000249743	AC116345.1	0	1	0	0	0	0	0	0	0	0	0	0	0	0	0	0	0	0	0	0	0	0	11	0	0	0	0	0	0	0	0	5	3	0
ENSG00000249746	AC099509.1	0	0	0	0	0	0	0	0	0	0	0	0	0	0	0	0	0	0	0	0	0	0	0	0	0	0	0	0	0	0	0	2	0	0
ENSG00000249751	ECSCR	0	16	0	0	23	0	32	0	0	0	0	0	0	22	53	0	0	80	0	7	52	0	0	0	0	0	13	0	0	0	0	48	4	0
ENSG00000249755	AC083829.1	0	0	0	0	0	0	0	7	0	0	0	0	0	0	0	0	0	0	0	0	0	0	0	0	0	0	0	0	0	0	0	0	0	0
ENSG00000249763	AC114786.1	0	0	0	0	0	0	4	0	0	0	0	0	0	0	0	0	0	0	0	0	0	0	0	0	0	0	0	0	0	0	0	0	0	0
ENSG00000249767	ENPP7P10	0	0	0	0	0	0	0	0	0	0	0	0	0	0	0	0	0	0	0	0	0	0	10	0	0	0	0	0	0	0	0	0	0	0
ENSG00000249773	AC092647.5	0	9	0	20	0	0	10	0	1	0	0	0	0	0	0	0	20	22	29	24	8	0	11	0	0	1	0	0	0	0	0	9	13	36
ENSG00000249779	AC106800.2	0	0	0	0	4	0	0	0	0	0	0	0	0	0	0	0	0	0	0	0	7	0	0	0	0	0	0	0	0	0	0	3	0	16
ENSG00000249786	EAF1-AS1	0	0	0	0	7	0	1	0	0	0	0	0	0	0	0	0	0	0	0	8	1	0	4	0	0	3	6	0	0	0	0	4	7	6
ENSG00000249790	AC092490.1	0	0	0	0	0	0	1	1	0	0	0	0	0	0	0	0	0	3	0	0	0	0	0	0	0	0	0	0	0	0	0	0	3	0
ENSG00000249806	AC139720.1	0	1	0	0	13	0	4	0	0	0	0	0	0	12	0	0	0	0	0	0	3	0	0	0	0	0	2	0	0	9	0	7	3	0
ENSG00000249816	LINC00964	0	0	0	0	0	0	0	8	2	0	0	0	0	6	8	0	0	5	0	1	13	0	0	0	0	1	0	0	0	0	44	2	7	21
ENSG00000249825	CTD-2201I18.1	0	0	0	0	6	0	0	0	0	0	0	7	4	0	4	0	0	0	37	0	11	0	9	0	0	0	2	0	9	2	0	15	1	0
ENSG00000249835	VCAN-AS1	0	0	0	0	0	0	0	0	0	0	0	2	0	0	0	0	0	0	0	0	0	0	0	0	0	0	0	0	0	0	0	0	0	0
ENSG00000249839	AC011330.1	0	89	0	73	317	0	150	0	130	268	0	80	28	218	201	0	579	105	716	191	510	19	0	0	138	56	202	89	223	240	15	229	78	337
ENSG00000249846	LINC02021	0	7	0	0	14	0	9	4	4	0	2	5	7	5	15	0	80	19	94	15	19	0	0	0	0	5	1	0	0	0	0	24	6	23
ENSG00000249849	AC138819.1	0	0	0	0	1	0	3	0	0	0	0	0	0	0	2	0	0	0	37	0	0	0	0	0	0	0	0	0	0	0	0	0	0	0
ENSG00000249850	KRT18P31	104	53	0	37	71	0	46	8	28	0	0	12	3	49	46	0	0	125	142	21	125	15	42	37	40	28	26	0	41	49	68	70	16	32
ENSG00000249852	AC145676.1	0	1	0	0	0	0	0	0	0	0	0	0	0	0	0	0	0	0	0	0	0	0	0	0	0	0	0	0	0	0	0	0	2	0
ENSG00000249853	HS3ST5	0	0	0	0	0	0	0	0	0	0	0	0	0	0	0	0	0	0	0	0	0	0	0	0	0	0	0	0	0	0	0	1	0	0
ENSG00000249855	EEF1A1P19	0	4	0	0	6	0	4	2	0	0	0	0	0	0	11	0	0	1	2	0	15	0	0	0	0	0	0	0	0	1	0	15	2	16
ENSG00000249859	PVT1	380	109	0	32	200	210	204	50	56	39	0	41	49	118	137	0	305	358	550	115	448	29	82	0	5	43	106	0	16	48	179	194	82	304
ENSG00000249863	AC021106.1	0	5	0	0	2	0	5	0	10	0	0	0	0	8	2	0	0	51	0	0	19	0	0	0	0	0	3	0	0	0	36	11	5	0
ENSG00000249876	AC010285.2	0	0	0	0	8	0	0	0	1	0	0	0	0	0	0	0	0	0	23	0	0	0	0	0	0	0	0	0	0	0	0	0	0	0
ENSG00000249882	LINC02501	0	0	0	0	0	0	0	0	0	0	0	0	0	0	0	0	0	0	0	0	0	0	0	0	36	0	0	0	0	0	0	0	0	0
ENSG00000249884	RNF103-CHMP3	0	0	0	0	5	0	0	0	0	0	0	0	0	0	0	0	0	0	0	0	0	0	0	0	0	0	0	0	0	0	0	0	0	0
ENSG00000249885	ARHGEF38-IT1	0	0	0	0	0	0	1	0	0	0	0	5	0	0	0	0	0	0	0	2	1	0	0	0	0	0	0	0	0	0	0	0	2	0
ENSG00000249894	AC024581.1	0	0	0	0	0	0	2	0	0	0	0	0	0	0	0	0	0	0	0	0	0	0	0	0	0	0	0	0	0	0	0	0	0	0
ENSG00000249896	LINC02495	0	0	0	0	2	0	0	0	0	0	0	0	0	0	0	0	0	0	0	0	0	0	10	0	0	0	0	0	0	0	0	0	0	0
ENSG00000249898	MCPH1-AS1	0	0	0	0	21	0	4	0	6	0	0	0	3	0	18	0	0	46	2	11	24	0	0	0	0	10	3	0	0	0	3	20	3	21
ENSG00000249915	PDCD6	547	190	0	165	495	178	458	128	164	0	0	184	103	395	334	0	93	539	1348	238	709	43	404	63	41	147	206	0	183	437	150	585	179	284
ENSG00000249916	AC119150.1	0	0	0	0	0	0	0	0	0	0	0	0	0	0	0	0	0	0	0	0	4	0	0	0	0	0	0	0	0	0	0	0	0	0
ENSG00000249921	AC034207.1	0	0	0	0	0	0	0	0	0	0	0	0	4	0	0	0	0	0	0	0	0	0	0	0	0	0	0	0	0	0	0	4	0	0
ENSG00000249923	AC007663.2	0	0	0	0	0	0	0	3	2	0	0	0	0	6	0	0	0	0	0	0	0	0	5	0	0	0	0	0	0	0	0	3	0	0
ENSG00000249926	AC117500.1	0	0	0	0	0	0	0	0	0	0	0	0	0	0	6	0	0	0	0	0	0	0	0	0	0	0	0	0	0	0	0	0	0	0
ENSG00000249931	GOLGA8K	0	0	0	1	3	0	5	8	9	0	0	0	1	0	0	0	0	0	23	0	0	0	14	0	0	5	7	0	0	0	0	15	0	0
ENSG00000249936	RAC1P2	0	4	0	0	8	0	4	0	0	0	0	0	0	7	0	0	1	0	1	8	11	0	0	0	0	0	0	0	1	0	0	1	0	0
ENSG00000249947	XBP1P1	0	0	0	0	0	0	0	0	5	0	0	0	0	0	0	0	0	0	34	0	0	0	0	0	0	0	0	0	7	0	0	3	0	0
ENSG00000249948	GBA3	0	13	0	0	143	0	4	24	33	0	0	0	0	135	12	0	0	40	19	0	31	0	0	0	0	29	7	0	13	2	110	211	2	0
ENSG00000249955	AC084866.1	0	0	0	0	0	0	0	0	0	0	0	0	0	0	0	0	0	0	0	0	0	0	0	0	0	0	0	0	0	0	0	0	0	0
ENSG00000249961	TERB1	0	0	0	0	0	0	0	0	0	0	0	0	0	0	0	0	0	0	0	0	0	0	0	0	0	0	0	0	0	0	0	1	1	0
ENSG00000249962	AL157400.5	0	10	166	18	11	0	3	0	0	0	0	2	11	0	5	0	0	0	85	7	0	0	0	0	0	0	0	0	0	16	0	5	15	16
ENSG00000249965	CDC42P4	0	0	0	0	0	0	0	0	5	0	0	0	0	0	0	0	0	0	15	0	1	0	0	0	0	0	0	0	0	4	0	0	0	0
ENSG00000249967	AL355315.1	44	0	0	0	15	0	0	25	0	0	0	8	0	0	7	0	0	0	31	0	0	0	48	0	0	7	11	0	37	0	35	0	0	9
ENSG00000249978	TRGV7	0	0	0	0	0	0	0	0	0	0	0	0	0	8	0	0	0	25	0	0	2	0	0	0	0	0	3	0	10	0	0	4	0	0
ENSG00000249990	MTCO2P24	0	0	0	0	0	0	0	0	0	0	0	0	0	0	0	0	0	0	0	0	0	0	0	0	0	0	0	0	0	0	0	1	0	0
ENSG00000249992	TMEM158	0	0	0	0	0	0	0	0	0	0	0	0	0	0	0	0	0	0	0	0	3	0	0	0	0	0	3	0	0	0	0	0	3	0
ENSG00000249996	PPIC-AS1	0	0	0	0	0	0	1	0	0	0	0	0	0	0	0	0	0	0	0	0	0	0	0	0	0	0	0	0	0	0	0	0	0	0
ENSG00000250001	AC027335.1	41	24	0	0	13	0	24	10	4	0	0	3	0	9	24	0	0	18	0	8	45	0	1	0	0	4	6	0	2	0	22	17	5	41
ENSG00000250007	AC087457.1	0	0	0	11	0	0	0	0	0	0	0	0	0	0	0	0	0	0	0	0	0	0	0	0	0	0	0	0	0	0	0	0	0	0
ENSG00000250011	HMGB1P3	54	6	0	7	110	5	24	21	44	0	0	4	0	24	38	0	0	39	81	24	47	0	12	3	0	14	27	0	0	0	97	84	19	72
ENSG00000250012	AC079848.1	0	0	0	0	0	0	0	3	0	0	0	0	0	0	0	0	0	0	0	2	6	0	0	0	0	0	0	0	0	3	0	3	0	0
ENSG00000250021	ARPIN-AP3S2	171	54	0	42	209	77	117	82	49	0	0	57	57	136	107	0	0	0	158	63	151	0	218	46	114	23	80	0	64	53	53	122	53	0
ENSG00000250031	AC009927.1	0	0	0	0	0	0	0	0	0	0	0	0	0	0	0	0	0	0	0	0	0	0	0	0	0	0	0	0	0	0	0	3	0	0
ENSG00000250037	AC091965.2	0	0	0	0	0	0	0	0	0	0	0	0	0	0	0	0	0	0	0	0	0	0	0	0	0	0	0	0	0	0	0	0	0	0
ENSG00000250039	AC096719.1	0	0	0	0	0	0	2	0	0	0	0	0	0	0	0	0	0	0	0	0	1	0	0	0	0	0	0	0	0	0	0	0	0	0
ENSG00000250041	AC069360.1	0	0	0	0	0	0	7	0	0	0	0	0	0	0	7	0	0	0	0	0	0	0	0	0	0	0	0	0	1	2	0	0	2	0
ENSG00000250050	MTND4P9	0	2	0	0	3	0	5	1	0	0	0	0	0	1	0	0	0	0	0	0	5	0	0	0	0	0	0	0	0	0	0	6	0	0
ENSG00000250056	LINC01018	0	0	0	0	0	0	0	0	0	0	0	0	0	0	8	0	0	0	0	0	0	0	0	0	0	0	0	0	0	0	0	0	0	0
ENSG00000250060	AC122710.1	0	0	0	0	0	0	0	0	0	0	0	0	0	0	0	0	0	0	0	0	0	0	0	0	0	0	0	0	0	0	0	0	0	0
ENSG00000250067	YJEFN3	63	53	86	47	81	219	51	36	72	0	0	42	50	90	36	0	0	37	234	192	93	5	26	71	129	23	81	0	85	97	108	22	78	262
ENSG00000250069	AC011379.1	0	3	0	5	60	0	18	37	30	0	0	5	0	46	17	0	0	26	62	19	15	0	24	8	0	10	4	0	25	14	0	40	4	0
ENSG00000250072	SH3TC2-DT	57	5	0	0	2	0	5	0	5	0	0	0	2	11	10	0	0	0	0	0	16	0	2	0	0	3	5	0	0	6	0	6	6	32
ENSG00000250073	AP000866.2	0	4	0	17	16	0	6	15	7	0	0	0	0	16	14	0	0	0	45	10	21	2	3	0	0	7	6	0	8	0	0	36	5	74
ENSG00000250075	AC104806.2	0	4	0	0	2	0	0	0	0	0	0	0	0	2	0	0	0	0	28	0	0	0	0	0	0	0	0	0	0	0	0	0	0	0
ENSG00000250090	AL390198.2	0	0	0	0	0	0	0	0	0	0	0	0	0	0	8	0	0	0	0	0	0	0	0	0	0	0	0	0	0	0	0	0	0	0
ENSG00000250091	DNAH10OS	0	0	0	19	10	0	15	12	3	0	0	0	0	17	1	0	0	0	0	0	3	0	0	0	0	0	2	0	1	0	0	8	8	0
ENSG00000250101	AC106795.3	0	0	0	0	0	0	0	0	1	0	0	0	0	0	0	0	0	0	0	0	0	0	0	0	0	0	0	0	0	0	0	0	0	0
ENSG00000250102	LINC02377	0	0	0	0	0	0	0	0	0	0	0	0	0	0	1	0	0	0	0	0	0	0	0	0	0	0	0	0	0	0	0	0	0	0
ENSG00000250103	PANCR	0	0	0	0	2	0	0	0	0	0	0	0	0	1	0	0	0	0	0	0	0	0	0	0	0	0	0	0	0	0	0	0	0	0
ENSG00000250111	AC107982.1	0	0	0	12	206	0	83	33	16	0	0	6	10	21	45	0	0	0	618	38	76	0	57	0	0	32	16	0	60	0	27	187	66	0
ENSG00000250120	PCDHA10	0	6	0	0	43	0	38	11	13	0	0	8	0	7	0	0	0	0	17	9	68	0	0	0	0	9	20	0	0	0	1	37	7	19
ENSG00000250127	LINC02108	0	0	0	0	2	0	0	0	0	0	0	0	0	0	0	0	0	0	0	0	0	0	0	0	0	0	0	0	0	0	0	0	0	0
ENSG00000250130	AC090519.1	32	6	0	0	9	0	21	0	0	0	0	0	13	0	0	0	0	0	27	17	26	0	20	0	0	2	9	0	9	33	0	23	9	0
ENSG00000250131	AC078881.1	0	0	0	0	4	0	0	1	9	0	0	2	0	10	0	0	0	52	89	0	6	0	3	0	0	5	0	0	10	0	0	4	0	6
ENSG00000250132	AC004803.1	4	1	0	0	5	0	15	0	6	0	0	5	0	5	10	0	0	0	61	0	13	0	7	0	0	6	1	0	0	3	0	19	6	0
ENSG00000250135	AL049795.2	0	0	0	5	19	0	10	5	17	0	0	8	4	0	0	0	0	0	0	0	0	0	0	0	0	0	8	0	0	26	9	0	9	8
ENSG00000250137	AC093607.1	0	1	0	1	0	0	0	8	0	0	0	0	0	0	0	0	0	0	0	2	1	0	5	0	0	0	0	0	8	0	0	0	0	0
ENSG00000250138	AC139495.2	0	36	0	29	62	0	100	17	36	0	0	66	58	36	48	0	0	137	210	18	89	0	56	2	48	7	37	0	75	29	0	53	7	21
ENSG00000250148	KRT8P31	0	0	0	8	16	0	2	0	9	0	0	0	0	0	6	0	0	0	28	0	34	0	79	0	0	0	6	0	0	23	34	5	2	8
ENSG00000250151	ARPC4-TTLL3	140	15	0	0	75	64	50	17	38	0	0	6	30	34	15	0	0	48	170	52	108	0	38	0	12	3	53	0	40	71	100	78	33	0
ENSG00000250155	AC008957.1	0	4	0	7	22	0	1	0	0	0	0	0	0	0	0	0	0	0	91	6	4	0	0	0	0	8	2	0	0	0	0	14	0	0
ENSG00000250159	AC106791.1	0	10	0	10	56	0	63	10	16	0	0	16	8	29	24	0	0	1	102	15	15	0	1	0	0	35	1	0	0	29	43	54	9	105
ENSG00000250167	AC034206.1	0	0	0	0	5	0	0	0	0	0	0	0	0	0	0	0	0	0	0	3	0	0	0	0	0	0	0	0	0	0	0	5	0	0
ENSG00000250170	RASA2-IT1	0	0	0	4	0	0	0	0	7	0	0	2	0	1	0	0	0	26	0	4	3	0	0	0	0	0	0	0	0	0	0	0	0	0
ENSG00000250182	EEF1A1P13	3	0	0	0	22	0	8	1	0	0	0	0	0	2	0	0	3	2	2	0	3	0	0	0	1	0	0	0	2	1	0	4	2	1
ENSG00000250185	RCC2P8	0	0	0	0	0	0	0	0	2	0	0	0	0	0	0	0	0	0	0	0	0	0	0	0	0	0	0	0	0	0	0	0	0	0
ENSG00000250189	AC097504.1	0	0	0	0	0	0	0	0	1	0	0	2	0	0	1	0	0	0	0	0	2	0	0	0	0	0	1	0	0	0	0	0	0	0
ENSG00000250197	HMGN1P15	0	0	0	0	7	0	0	0	0	0	0	0	0	0	0	0	0	0	0	2	2	0	0	0	0	0	1	0	0	0	0	3	0	0
ENSG00000250208	FZD10-AS1	0	0	0	0	1	0	0	0	3	0	0	0	13	0	4	0	0	0	52	0	10	0	0	0	0	0	0	0	0	0	0	9	6	0
ENSG00000250215	CIR1P2	0	0	0	0	0	0	0	0	0	0	0	0	0	0	0	0	0	0	0	0	0	0	0	0	0	0	0	0	0	0	0	0	0	0
ENSG00000250220	AC053527.2	0	0	0	0	0	0	0	0	0	0	0	0	0	0	0	0	0	0	0	0	0	11	0	0	0	0	0	0	0	0	0	0	0	0
ENSG00000250221	KRT8P32	0	0	0	0	2	0	0	0	0	0	0	0	0	0	6	0	1	0	0	0	9	0	23	0	0	0	0	0	0	1	0	0	0	0
ENSG00000250222	AC008443.4	0	0	0	0	0	0	0	0	0	0	0	0	0	0	0	0	0	0	0	3	0	0	0	0	0	4	0	0	0	0	0	3	3	0
ENSG00000250227	TRIM60P14	0	0	0	0	2	0	0	0	1	0	0	0	0	0	0	0	0	0	0	0	0	0	0	0	0	0	0	0	0	14	0	1	0	0
ENSG00000250230	AP002754.1	0	0	0	0	0	0	2	0	0	0	0	0	0	0	15	0	0	0	0	2	0	0	0	0	0	0	0	0	0	0	0	0	1	0
ENSG00000250237	AC010273.3	0	0	0	0	0	0	0	0	1	0	0	0	0	0	4	0	0	0	0	0	3	0	0	0	0	1	0	0	0	0	0	0	0	0
ENSG00000250240	AC008840.1	0	0	0	0	0	0	13	0	17	0	0	5	15	0	10	0	67	0	0	6	17	0	0	0	0	1	0	0	0	0	0	8	0	0
ENSG00000250241	AC105383.1	0	0	0	0	0	0	0	0	0	0	0	0	0	0	0	0	0	0	0	0	0	0	0	0	0	0	0	0	0	0	0	0	2	0
ENSG00000250251	PKD1P6	43	8	0	21	50	51	64	0	7	0	0	21	13	15	45	0	0	1	75	38	48	1	11	0	94	11	18	28	27	180	0	55	7	0
ENSG00000250252	LINC02430	0	3	0	4	0	30	0	0	0	0	0	0	3	14	0	0	0	0	0	0	1	0	0	0	0	4	2	0	0	0	0	1	0	0
ENSG00000250254	PTTG2	0	0	0	0	4	0	0	0	0	0	0	0	0	0	1	0	0	0	0	0	9	0	5	0	0	2	0	0	0	0	30	5	0	0
ENSG00000250257	LDHAL6DP	0	0	0	0	0	0	0	0	0	0	0	0	0	0	2	0	0	0	0	0	0	0	0	0	0	0	0	0	0	0	0	0	0	0
ENSG00000250260	AC113382.2	0	0	0	0	0	0	0	0	0	0	0	0	0	0	0	0	0	0	0	0	0	0	0	0	0	0	0	0	0	0	0	7	0	0
ENSG00000250264	AL669918.1	0	0	0	0	0	0	0	0	0	0	0	0	0	0	0	0	0	0	0	22	5	0	43	0	0	0	0	0	0	0	0	0	9	0
ENSG00000250266	LINC01612	81	20	0	3	66	0	86	66	34	0	0	19	26	108	11	0	0	89	402	23	146	0	15	30	0	25	31	0	41	8	133	131	20	47
ENSG00000250271	AC068647.2	0	0	0	0	12	0	0	0	0	0	0	0	0	0	0	0	0	0	0	0	0	0	0	0	0	3	0	0	0	0	0	0	0	0
ENSG00000250274	AC034199.1	0	0	0	0	7	0	0	0	0	0	0	0	0	0	0	0	0	0	0	0	0	0	0	0	0	0	0	0	0	0	0	0	0	0
ENSG00000250280	AC026124.1	0	3	0	0	8	0	3	0	3	0	0	3	5	2	12	0	0	0	28	4	9	0	11	0	0	1	7	0	0	0	0	13	13	27
ENSG00000250282	AC002401.2	0	0	0	0	0	0	0	0	0	0	0	0	0	10	0	0	0	0	0	0	0	0	0	0	0	0	0	0	0	0	0	0	0	0
ENSG00000250284	AC109439.1	0	0	0	0	0	0	0	0	0	0	0	0	0	0	0	0	0	0	0	0	6	0	0	0	0	0	0	0	0	0	0	0	0	0
ENSG00000250290	NCAPGP1	30	2	0	0	7	0	4	0	0	0	0	0	0	0	8	0	0	0	83	0	22	0	0	0	0	0	2	0	0	0	24	2	0	0
ENSG00000250293	CRYZP2	0	0	0	0	0	0	0	0	1	0	0	0	0	0	0	0	0	0	0	0	1	0	0	0	0	0	0	0	0	0	0	6	0	0
ENSG00000250299	MRPS31P4	0	0	0	0	27	41	7	0	0	0	0	0	0	0	19	0	0	23	69	17	0	0	0	0	0	4	16	0	16	6	0	11	2	39
ENSG00000250302	LINC01618	0	0	0	0	0	0	0	0	0	0	0	0	0	0	0	0	0	0	0	0	0	0	2	0	0	0	0	0	0	0	0	0	0	24
ENSG00000250303	LINC02762	119	13	0	31	28	238	33	11	20	0	0	2	9	20	25	0	0	0	11	45	101	15	12	0	1	15	22	0	35	28	0	50	15	81
ENSG00000250305	TRMT9B	73	28	0	17	156	0	103	64	66	3	0	15	14	96	51	0	0	159	200	61	206	0	54	0	17	35	19	0	60	14	21	168	31	169
ENSG00000250312	ZNF718	0	17	0	11	95	0	32	19	48	0	0	7	2	111	52	0	0	66	205	15	91	0	8	14	0	17	7	0	12	7	74	95	14	26
ENSG00000250317	SMIM20	46	33	0	15	83	51	81	27	22	0	0	75	0	73	81	0	52	103	135	41	193	16	42	0	0	16	20	0	26	27	130	84	19	90
ENSG00000250318	AC003072.1	0	3	0	0	28	0	2	7	1	0	0	6	0	5	0	0	0	0	47	4	6	15	0	0	0	14	16	0	0	16	0	10	1	0
ENSG00000250320	EDIL3-DT	0	7	0	0	28	0	9	14	6	0	0	0	0	42	15	0	0	0	36	12	7	0	3	0	0	7	3	0	8	0	0	36	11	59
ENSG00000250326	AC104596.1	0	4	0	0	5	0	14	0	6	0	0	0	0	4	5	0	0	24	87	7	31	0	0	21	0	6	0	0	0	39	5	17	2	0
ENSG00000250327	RPSAP70	0	0	0	0	0	0	5	0	0	0	0	0	0	0	0	0	0	0	0	0	5	0	0	0	0	0	0	0	0	0	0	0	0	0
ENSG00000250328	MGC32805	0	2	0	0	0	0	80	9	9	0	0	12	6	3	3	0	219	19	0	5	46	0	0	0	0	1	13	0	0	0	0	6	2	4
ENSG00000250329	KDELC1P1	66	16	84	7	28	20	34	10	5	0	0	10	4	9	38	0	447	27	68	33	186	0	19	0	0	6	17	0	8	24	85	19	16	122
ENSG00000250331	LINC01340	0	0	0	0	9	0	2	0	0	0	0	0	0	0	0	0	0	0	0	0	2	0	0	0	0	0	0	0	0	0	0	7	0	0
ENSG00000250333	AC093725.2	0	0	0	0	0	0	0	0	0	0	0	0	0	1	0	0	0	0	1	0	0	0	0	0	0	0	0	0	4	0	0	0	0	0
ENSG00000250334	LINC00989	0	0	0	0	0	0	0	0	0	0	0	0	0	0	4	0	0	0	0	2	1	0	0	0	0	0	0	0	0	0	0	2	0	0
ENSG00000250337	PURPL	0	0	0	0	0	0	0	4	0	0	0	0	0	0	0	0	0	0	0	0	3	0	0	0	0	0	1	0	0	0	0	0	0	0
ENSG00000250342	SNRPCP16	0	0	0	0	0	0	0	0	0	0	0	0	7	0	0	0	0	0	0	0	0	0	0	0	0	0	0	0	0	0	0	0	0	23
ENSG00000250343	STK32A-AS1	0	0	0	0	4	0	0	0	0	0	0	0	0	0	0	0	0	36	0	0	0	0	0	20	0	0	0	0	0	0	0	2	0	0
ENSG00000250344	AC105254.1	0	0	0	0	0	0	0	0	1	0	0	0	0	0	3	0	0	0	0	0	0	0	0	0	0	0	0	0	0	2	0	0	0	0
ENSG00000250349	AF241726.2	0	0	0	0	28	43	9	0	0	0	0	1	0	0	0	0	0	0	178	13	14	0	22	0	0	0	0	0	0	0	0	28	8	0
ENSG00000250357	AC108935.1	0	0	0	0	0	0	0	0	0	0	0	0	0	0	0	0	0	0	0	0	2	0	0	0	0	0	0	0	0	0	0	0	0	0
ENSG00000250358	LINC02200	0	0	0	0	0	0	0	0	0	0	0	0	0	0	0	0	0	0	0	0	0	0	0	0	0	0	0	0	0	0	0	0	0	0
ENSG00000250360	AC008808.2	0	0	0	0	0	0	0	0	0	0	0	0	0	0	0	0	0	0	0	0	0	0	0	0	0	0	0	0	0	0	0	0	2	0
ENSG00000250365	AL139353.2	0	0	0	0	7	0	0	0	0	0	0	0	0	0	0	0	402	0	0	0	3	0	0	0	0	0	0	0	0	0	0	1	0	0
ENSG00000250366	TUNAR	0	0	0	0	0	0	0	0	0	0	0	0	0	0	0	0	0	0	0	3	0	0	0	0	0	0	0	0	0	0	0	0	0	0
ENSG00000250371	AC007370.2	0	0	0	2	0	0	1	6	0	0	0	0	0	8	0	0	0	0	9	8	5	0	0	0	0	0	0	0	27	0	0	5	0	0
ENSG00000250376	AC093720.1	0	0	0	0	4	0	0	0	0	0	0	0	0	0	0	0	0	0	0	0	0	0	0	0	0	0	3	0	0	0	0	1	0	0
ENSG00000250378	AC114296.1	0	0	0	0	5	0	0	0	0	0	0	0	0	0	0	0	0	0	0	3	0	0	0	0	0	0	0	0	11	0	0	3	0	0
ENSG00000250385	AC106772.2	0	0	0	0	20	0	0	10	0	0	0	0	0	0	0	0	0	0	0	0	0	0	0	0	0	5	0	0	0	0	0	43	0	0
ENSG00000250387	LINC02197	0	0	0	0	0	0	0	0	0	0	0	0	0	3	0	0	0	0	0	0	2	0	0	0	0	0	0	0	0	0	0	1	1	0
ENSG00000250412	KLHL2P1	0	0	0	0	0	0	0	0	0	0	0	0	0	0	0	0	0	0	0	0	0	0	0	0	0	1	3	0	0	0	0	5	0	0
ENSG00000250413	AC005674.1	0	0	0	0	0	0	0	0	0	0	0	0	0	0	0	0	0	0	0	0	1	0	0	0	0	0	0	0	0	0	0	0	0	0
ENSG00000250421	AC106798.1	0	0	0	0	0	0	3	5	0	0	0	0	0	0	0	0	0	0	0	0	2	0	0	0	0	0	0	0	0	0	0	0	0	0
ENSG00000250423	KIAA1210	0	0	0	0	0	0	0	0	0	0	0	0	4	0	0	0	0	0	0	0	1	0	0	0	0	0	0	0	0	0	0	0	0	0
ENSG00000250424	AC004691.2	38	0	0	0	0	0	0	0	0	0	0	0	0	0	0	0	0	0	0	0	0	0	0	0	0	0	0	0	0	0	0	0	0	0
ENSG00000250432	FAM242C	0	0	0	0	0	0	0	0	0	0	0	0	0	0	0	0	0	0	0	0	0	0	0	0	0	0	0	0	0	0	0	0	1	0
ENSG00000250436	LINC02499	0	0	0	0	0	0	0	0	0	0	0	0	0	0	0	0	0	0	4	0	0	0	0	0	0	0	0	0	0	0	0	0	0	0
ENSG00000250444	CCT5P1	0	0	0	0	0	0	0	0	0	0	0	0	0	0	0	0	0	0	0	0	0	0	0	0	0	0	0	0	0	0	0	0	0	0
ENSG00000250453	AC008825.1	0	0	0	0	16	0	0	0	0	0	0	0	0	0	0	0	0	0	0	0	0	0	0	0	0	0	0	0	0	0	0	1	0	0
ENSG00000250461	AC122718.1	44	28	0	32	152	0	92	33	65	0	0	25	18	159	80	0	1	117	376	65	256	0	51	19	1	119	42	0	30	6	114	185	40	136
ENSG00000250462	LRRC37BP1	1	28	0	33	180	62	149	40	46	0	0	35	25	109	89	0	316	171	397	120	291	0	102	0	0	70	46	0	75	69	94	191	78	277
ENSG00000250472	TRIM36-IT1	0	0	0	0	17	0	0	0	0	0	0	0	0	5	0	0	0	0	33	0	0	0	0	0	0	1	0	0	0	0	0	4	0	0
ENSG00000250474	WBP1LP2	0	12	0	0	0	0	0	0	6	0	0	0	0	0	0	0	0	0	0	6	2	0	0	0	0	2	0	0	0	0	0	2	0	0
ENSG00000250479	CHCHD10	463	311	0	199	896	119	512	290	336	957	63	214	219	696	594	0	1056	1594	691	284	768	74	1051	432	233	119	275	678	219	1018	134	980	309	281
ENSG00000250486	FAM218A	0	8	0	0	4	0	4	14	4	0	0	0	0	1	8	0	0	15	54	2	2	0	20	0	12	1	0	0	17	16	19	11	4	0
ENSG00000250490	LINC02145	0	0	0	0	0	0	0	0	0	0	0	0	0	0	0	0	0	0	0	1	0	0	0	0	0	0	0	0	0	0	0	5	0	0
ENSG00000250492	INTS6P1	0	0	0	0	0	0	0	0	0	0	0	0	0	0	0	0	0	0	0	0	0	0	0	0	0	0	0	0	0	0	0	0	0	0
ENSG00000250493	AP004147.1	0	0	0	0	0	0	0	0	0	0	0	0	0	0	0	0	0	0	0	0	0	0	0	0	0	0	0	0	0	0	0	0	0	0
ENSG00000250496	ABT1P1	0	3	0	0	7	0	0	0	0	0	0	0	0	0	0	0	0	0	0	0	0	0	0	0	0	0	0	0	0	0	0	0	0	0
ENSG00000250506	CDK3	0	3	0	0	0	44	0	23	5	0	0	2	0	0	0	0	0	0	0	0	0	0	47	45	76	3	0	0	0	0	0	73	0	0
ENSG00000250508	LINC02701	0	0	0	1	1	0	11	0	0	0	0	0	0	0	0	0	0	0	0	1	7	0	0	0	0	6	3	0	0	8	0	0	3	0
ENSG00000250510	GPR162	0	0	0	0	17	0	1	0	2	0	0	0	0	0	0	0	0	0	35	7	6	0	0	0	0	0	4	0	1	20	31	3	0	0
ENSG00000250511	AC098798.1	0	0	0	0	0	0	0	0	0	0	0	0	0	0	0	0	0	0	0	0	0	0	0	0	0	0	0	0	0	0	0	3	0	0
ENSG00000250514	LINC02125	0	0	0	0	0	0	0	0	3	0	0	0	0	12	0	0	0	0	0	0	0	0	0	0	0	0	0	0	0	0	0	2	0	0
ENSG00000250519	AP002784.1	0	0	0	0	0	0	1	0	0	0	0	0	0	4	0	0	0	0	0	0	1	0	0	0	0	0	0	0	0	0	0	0	0	0
ENSG00000250522	AC004066.1	0	0	0	0	0	0	0	0	0	0	0	0	0	0	0	0	0	0	0	1	5	0	0	0	0	0	0	0	0	0	0	2	0	0
ENSG00000250539	KRT8P33	0	13	0	45	57	0	49	35	24	0	0	33	13	79	49	0	385	139	339	37	83	0	80	60	0	28	22	0	19	58	0	56	23	29
ENSG00000250544	LINC02059	0	0	0	0	6	0	2	0	0	0	0	0	0	0	0	0	0	0	0	0	2	0	0	0	0	0	0	0	0	0	0	5	0	0
ENSG00000250546	AC079160.1	0	3	0	0	0	0	6	0	0	0	0	2	0	0	18	0	0	0	0	6	9	0	0	0	0	3	7	0	0	0	5	8	10	0
ENSG00000250548	LINC01303	0	0	0	0	2	0	0	0	0	0	0	0	0	0	0	0	0	0	0	3	4	0	0	0	0	0	0	0	0	5	0	0	0	0
ENSG00000250565	ATP6V1E2	0	4	0	0	15	0	15	0	14	0	0	6	11	31	6	0	0	0	23	15	21	0	15	0	0	1	3	0	5	10	14	20	4	4
ENSG00000250566	UGT2B29P	0	0	0	0	0	0	0	0	0	0	0	0	0	0	0	0	0	0	0	0	0	0	0	0	0	0	0	0	0	0	0	7	0	0
ENSG00000250568	AC098591.3	0	1	0	0	0	0	0	0	0	0	0	0	0	0	0	0	0	0	0	0	0	0	0	0	0	0	0	0	0	0	0	0	0	0
ENSG00000250569	NTAN1P2	58	0	0	14	22	0	23	3	12	0	0	2	4	0	9	0	0	15	111	5	13	0	9	0	0	0	3	0	19	4	0	21	4	23
ENSG00000250571	GLI4	11	4	0	11	89	0	47	0	8	0	0	19	14	12	23	0	0	0	272	22	33	0	1	10	1	27	19	0	25	49	0	38	0	24
ENSG00000250575	AL732372.3	0	0	0	0	0	0	0	0	0	0	0	0	0	10	0	0	0	0	0	0	0	0	0	0	0	10	0	0	0	14	0	0	0	0
ENSG00000250596	AC096751.1	0	0	0	0	0	0	0	0	0	0	0	0	0	0	0	0	0	0	2	0	0	0	0	0	0	0	0	0	0	0	0	0	0	0
ENSG00000250602	AC093535.1	0	0	0	0	0	0	0	0	0	0	0	0	5	0	0	0	0	0	0	0	0	0	0	0	0	0	0	0	0	0	0	0	0	0
ENSG00000250603	AC068658.1	0	0	0	0	0	0	0	0	0	0	0	6	0	3	8	0	0	0	0	0	0	0	0	0	0	0	0	0	0	0	0	0	0	0
ENSG00000250608	AC010210.1	56	28	0	25	78	120	93	10	37	0	0	1	4	91	24	0	543	67	233	57	124	0	42	0	0	21	23	0	14	35	20	93	42	32
ENSG00000250615	AC008581.1	0	0	0	0	0	0	0	0	0	0	0	0	0	0	0	0	0	0	0	0	5	0	0	0	0	0	0	0	0	0	0	0	0	0
ENSG00000250616	AC012645.1	0	0	0	0	0	0	5	3	0	0	22	0	7	8	3	0	0	0	0	0	4	0	0	0	0	0	0	0	0	0	0	8	0	0
ENSG00000250629	AC091435.2	0	0	0	0	0	0	0	0	0	0	0	0	0	0	0	0	0	0	0	0	0	0	0	0	0	0	0	0	0	0	0	0	0	13
ENSG00000250634	LINC01182	0	0	0	0	0	0	0	0	0	0	0	0	0	0	0	0	0	0	21	0	0	0	0	0	0	0	0	0	0	0	0	0	0	0
ENSG00000250641	LY6G6F-LY6G6D	0	0	0	0	0	0	4	0	0	0	0	14	3	0	0	0	0	0	0	0	5	0	0	0	0	0	0	0	0	0	0	0	0	0
ENSG00000250644	AC068580.4	0	18	0	31	65	0	36	33	9	194	0	15	17	12	19	0	0	0	5	0	24	0	12	0	0	31	18	612	0	39	0	43	4	95
ENSG00000250645	AC010442.2	0	0	0	0	0	0	0	0	0	0	0	0	0	0	0	0	0	0	0	0	0	0	0	0	0	0	0	0	0	0	0	1	0	0
ENSG00000250651	PABPC1P7	0	0	0	0	0	0	0	0	0	0	0	0	0	0	0	0	0	0	0	0	0	0	0	0	0	0	0	0	0	0	0	3	2	0
ENSG00000250654	AC023794.3	0	0	0	0	9	0	0	0	0	0	0	0	0	0	7	0	0	0	16	6	0	0	0	0	0	0	0	0	0	0	0	0	0	0
ENSG00000250658	AC097652.1	0	0	0	0	0	0	0	0	0	0	0	4	3	0	0	0	0	0	0	0	0	0	0	0	0	0	0	0	0	0	0	3	0	0
ENSG00000250669	AC112206.4	0	0	0	0	0	0	0	0	2	0	0	0	0	0	0	0	0	0	0	0	4	0	0	0	0	0	1	0	0	0	0	0	0	0
ENSG00000250673	REELD1	0	0	0	0	13	0	7	0	0	0	0	0	0	0	0	0	0	0	0	0	0	0	0	0	0	0	0	0	0	0	0	3	0	0
ENSG00000250682	LINC00491	0	0	0	0	0	0	0	0	0	0	0	0	0	0	0	0	0	0	1	0	0	0	0	0	0	0	0	0	0	0	0	0	0	0
ENSG00000250686	KHDRBS2-OT1	0	0	0	0	5	0	0	0	0	0	0	0	0	0	0	0	0	0	0	0	0	0	0	0	0	0	0	0	0	0	0	0	0	0
ENSG00000250687	NAIPP1	0	2	0	0	1	0	0	0	6	0	0	5	0	0	0	0	0	8	0	0	0	0	0	0	0	0	0	0	1	0	0	8	0	26
ENSG00000250693	RPF2P2	0	0	0	0	0	0	0	0	0	0	0	0	0	0	0	0	0	0	0	0	5	0	0	0	0	0	0	0	0	0	0	0	0	0
ENSG00000250696	AC111000.4	0	0	0	0	0	0	0	0	0	0	0	0	0	1	0	0	0	0	0	1	5	0	0	0	0	0	0	0	0	0	0	0	0	0
ENSG00000250697	AC010343.3	0	0	0	0	0	0	1	0	0	0	0	0	0	0	0	0	0	0	0	0	0	0	0	0	0	0	0	0	0	0	2	0	0	0
ENSG00000250710	OR7E99P	0	0	0	0	0	0	0	0	0	0	0	0	0	0	0	0	0	65	0	0	0	0	0	0	0	0	0	0	0	0	0	0	0	0
ENSG00000250722	SELENOP	365	901	0	859	1802	66	921	387	363	0	0	339	213	659	1376	0	0	1583	2120	593	1204	62	520	586	265	351	245	0	960	524	149	2142	281	1040
ENSG00000250725	AC080079.1	0	0	0	0	0	0	0	0	0	0	0	0	0	0	0	0	0	0	11	0	0	0	0	0	0	0	0	0	0	0	0	0	0	0
ENSG00000250731	TPM3P6	0	0	0	15	7	23	0	23	7	0	0	5	4	27	7	0	0	0	42	18	12	0	4	0	0	0	8	0	0	7	0	19	10	0
ENSG00000250732	RPEP1	14	0	0	0	0	0	0	0	0	0	0	0	0	0	0	0	0	0	0	0	0	0	0	0	0	0	0	0	0	0	0	1	0	0
ENSG00000250733	C8orf17	0	0	0	0	0	0	0	0	0	0	1	0	0	0	0	0	0	0	0	0	0	0	0	0	0	0	0	0	0	0	0	0	0	0
ENSG00000250742	LINC02381	0	0	0	0	0	0	0	0	0	0	0	0	0	0	4	0	0	0	22	0	3	0	0	0	0	1	0	0	0	0	0	7	0	0
ENSG00000250748	AC025419.1	0	0	0	0	0	0	0	0	0	0	0	0	0	0	0	0	0	0	0	7	0	0	0	0	0	0	0	0	0	0	0	0	0	0
ENSG00000250765	AC138035.2	0	1	0	0	0	0	0	0	3	0	0	0	0	0	0	0	0	0	0	0	0	0	0	0	0	0	0	0	0	4	0	0	0	0
ENSG00000250767	AC139783.1	0	0	0	2	0	0	0	0	0	0	8	0	0	0	2	0	0	0	0	0	12	0	0	0	0	0	0	0	0	0	0	14	0	0
ENSG00000250771	AC106865.1	0	0	0	0	0	0	0	0	0	0	0	0	0	0	0	0	0	0	19	0	2	0	0	0	0	0	0	0	0	0	0	4	0	0
ENSG00000250777	AC131956.2	0	2	0	0	0	0	0	0	0	0	0	0	0	0	0	0	0	0	0	0	3	0	0	0	0	0	0	0	0	0	28	0	0	0
ENSG00000250786	SNHG18	135	11	0	34	49	0	111	37	29	0	0	55	26	24	59	0	0	188	240	45	300	1	67	0	0	12	73	0	27	3	90	123	16	90
ENSG00000250787	HMGN1P17	0	0	0	0	0	0	0	0	0	0	0	0	0	0	0	0	0	25	0	0	0	0	4	0	0	0	0	0	0	0	0	0	0	0
ENSG00000250790	AC127070.2	0	0	0	0	4	0	1	0	1	0	0	0	0	2	0	0	0	0	1	7	2	0	0	0	0	3	0	0	0	0	0	0	0	15
ENSG00000250802	ZBED3-AS1	0	21	0	8	8	0	20	11	11	0	0	7	1	21	21	0	0	15	26	3	43	0	33	0	1	22	4	0	30	7	23	28	8	12
ENSG00000250808	MTCO2P30	0	0	0	0	0	0	0	0	0	0	0	0	0	0	0	0	0	0	0	0	0	0	0	0	0	0	0	0	0	0	0	0	0	0
ENSG00000250820	AC138965.2	0	0	0	0	0	0	0	0	0	0	0	0	0	0	0	0	0	0	0	0	0	0	20	0	0	0	0	0	0	0	0	0	0	0
ENSG00000250822	LINC02111	0	0	0	0	0	0	0	0	0	0	0	0	0	0	0	0	0	0	0	0	0	0	0	0	0	0	0	0	0	14	0	0	0	0
ENSG00000250829	AC108865.1	0	0	0	0	0	0	123	0	0	0	0	46	35	0	0	0	0	0	0	0	0	0	67	0	0	0	0	0	0	57	0	1	37	0
ENSG00000250842	AC137770.1	0	0	0	0	0	0	0	0	0	0	0	0	0	0	0	0	0	0	0	0	4	0	0	0	0	0	0	0	0	0	0	0	0	0
ENSG00000250848	AC021087.2	0	0	0	0	0	0	0	0	0	0	0	0	0	0	0	0	0	0	0	0	0	0	0	0	0	0	0	0	0	0	0	0	0	0
ENSG00000250850	AL161781.2	0	1	0	0	0	0	0	0	0	0	0	0	0	0	0	0	0	0	0	0	0	0	0	0	0	0	0	0	0	0	0	2	0	0
ENSG00000250853	RNF138P1	0	0	0	0	5	0	9	0	15	0	0	0	0	19	11	0	0	49	39	3	18	0	0	0	0	11	0	0	3	1	0	12	0	0
ENSG00000250859	HNRNPKP1	0	0	0	0	4	0	0	0	0	0	0	0	0	0	0	0	0	0	0	0	0	0	0	0	0	0	0	0	0	0	0	0	0	0
ENSG00000250860	AC093225.1	0	0	0	0	1	0	0	0	0	0	0	0	0	0	0	0	0	0	0	0	0	0	0	0	0	0	0	0	0	0	0	0	0	0
ENSG00000250862	HMGB1P29	0	0	0	0	0	0	0	0	0	0	0	0	0	0	0	0	0	0	39	0	0	0	0	0	0	0	0	0	0	0	0	0	0	0
ENSG00000250863	AC114757.1	0	3	0	0	4	0	0	0	0	0	0	0	0	7	7	0	0	0	23	3	0	0	0	0	0	2	0	0	0	0	0	9	0	0
ENSG00000250869	AC087359.1	0	0	0	0	8	0	0	0	0	0	0	0	0	0	5	0	0	0	0	0	3	0	0	0	0	0	0	0	0	5	0	4	0	0
ENSG00000250878	METTL21EP	0	3	0	0	1	0	4	0	0	0	0	0	1	28	0	0	0	0	0	0	2	0	0	0	1	0	0	0	0	0	0	7	3	0
ENSG00000250891	LINC02208	0	0	0	0	0	0	0	0	0	0	0	0	0	0	0	0	0	0	0	0	0	0	0	0	0	0	0	0	0	0	0	0	0	0
ENSG00000250896	RNPS1P1	0	0	0	0	0	0	0	0	0	0	0	0	0	0	0	0	392	0	0	0	0	0	0	0	0	0	0	0	0	0	0	0	4	0
ENSG00000250899	AC125807.2	0	8	0	0	25	0	7	0	3	148	0	13	5	0	19	0	0	21	0	0	7	4	6	0	0	7	8	0	13	0	38	8	21	0
ENSG00000250903	GMDS-DT	497	167	0	140	568	228	496	191	195	0	23	161	140	356	326	0	196	727	1736	300	871	39	260	100	116	134	223	0	250	302	291	580	132	161
ENSG00000250909	AC138956.1	0	0	0	0	0	0	0	0	0	0	0	0	0	0	0	0	0	0	0	0	0	0	0	0	0	0	0	0	0	1	0	0	0	0
ENSG00000250933	GAPDHP66	0	0	0	0	0	0	0	0	0	0	0	0	0	0	0	0	0	0	0	0	0	0	3	0	0	0	0	0	0	0	0	0	0	0
ENSG00000250938	AC073475.1	0	2	0	0	1	0	0	0	0	0	0	0	0	1	0	0	0	0	0	0	0	0	0	0	0	0	0	0	0	0	0	0	0	0
ENSG00000250942	ENPP7P11	0	8	0	12	33	53	24	1	3	0	0	27	2	0	33	0	0	38	11	21	52	12	9	0	58	6	27	0	0	33	0	18	2	25
ENSG00000250950	AC093752.2	0	0	0	0	0	0	0	0	0	0	0	0	0	0	3	0	0	46	0	0	0	0	0	0	0	0	0	0	0	0	0	0	0	0
ENSG00000250959	GLUD1P3	0	1	0	2	1	0	0	1	2	0	0	1	0	6	4	0	0	0	67	1	3	0	3	0	0	8	0	0	0	1	6	10	0	2
ENSG00000250961	AC025470.2	0	0	0	0	0	0	0	0	0	0	0	0	0	0	1	0	0	0	0	0	0	0	0	0	0	6	0	0	0	0	0	0	0	0
ENSG00000250966	H3P14	0	0	0	0	0	0	0	0	0	0	0	0	0	0	0	0	0	0	1	0	0	0	0	0	0	0	0	0	0	0	0	0	0	0
ENSG00000250971	AC110772.2	0	0	0	0	0	0	0	0	0	0	0	0	0	0	0	0	0	0	0	0	0	0	1	0	0	0	0	0	0	1	0	0	3	0
ENSG00000250972	CKS1BP5	0	0	0	0	0	0	0	0	0	0	0	0	6	0	0	0	0	0	0	0	0	0	0	0	0	0	0	0	0	0	0	0	0	0
ENSG00000250974	LINC02196	0	0	0	0	0	0	0	0	0	0	0	0	0	0	0	0	0	0	0	0	5	0	0	0	0	0	0	0	0	0	0	0	0	0
ENSG00000250980	NSA2P6	0	0	0	0	0	0	0	0	0	0	0	0	0	0	0	0	0	1	0	0	0	0	0	0	0	0	0	0	0	0	0	0	0	0
ENSG00000250982	GAPDHP35	0	0	0	0	0	0	0	0	0	0	0	0	0	0	0	0	0	0	1	0	0	0	0	0	0	0	0	0	0	0	0	0	0	0
ENSG00000250986	LINC02600	0	0	0	0	0	0	4	0	0	0	0	0	0	0	0	0	0	0	0	0	1	0	0	0	0	0	0	0	0	0	0	0	0	0
ENSG00000250988	SNHG21	10	2	0	7	20	0	7	0	10	0	0	6	5	11	10	0	0	0	192	0	6	0	29	0	13	15	11	0	35	5	20	13	5	48
ENSG00000250995	AL391280.2	0	6	0	35	0	0	14	0	15	0	0	6	0	16	1	0	0	0	0	0	3	0	27	0	0	0	0	0	0	0	0	3	0	0
ENSG00000250999	AC136604.2	0	14	0	0	0	0	0	0	6	0	0	0	0	4	0	0	0	0	0	0	0	0	0	0	0	0	1	0	0	0	0	0	0	0
ENSG00000251000	GGCTP1	0	0	0	0	0	0	0	0	0	0	0	0	0	0	1	0	0	0	0	0	0	0	0	0	0	0	0	0	0	0	0	0	2	0
ENSG00000251002	AC244502.1	0	6	0	0	5	0	2	0	0	0	0	0	0	0	0	0	0	0	0	0	11	0	0	0	0	0	0	0	0	0	0	1	1	8
ENSG00000251003	ZFPM2-AS1	0	0	0	0	0	0	0	0	0	0	0	0	0	7	0	0	0	0	0	5	2	0	0	0	0	0	0	0	0	0	0	3	0	17
ENSG00000251013	GAPDHP62	0	0	0	0	0	0	7	0	0	0	0	0	0	0	0	0	0	0	0	0	4	0	0	0	0	0	0	0	0	0	0	0	0	0
ENSG00000251014	AC137549.1	0	0	0	0	0	0	0	0	0	0	0	0	0	0	0	0	0	0	32	0	0	0	0	0	0	0	0	0	0	0	0	6	0	0
ENSG00000251022	THAP9-AS1	256	81	73	36	324	62	253	79	122	176	39	43	16	285	207	0	278	85	830	87	429	19	60	41	4	92	88	0	120	35	164	342	115	261
ENSG00000251023	AC114980.1	0	0	0	0	35	0	5	2	3	0	0	2	8	20	11	0	0	0	19	4	26	0	0	0	0	10	2	0	14	8	19	39	2	24
ENSG00000251026	LINC02163	0	0	0	0	0	0	18	0	0	0	0	0	7	0	0	0	0	0	0	0	52	0	0	0	0	0	1	0	0	0	0	0	0	0
ENSG00000251032	CUL1P1	0	0	0	0	0	0	1	0	0	0	0	0	0	0	0	0	0	0	0	0	2	0	0	0	0	0	0	0	0	0	0	1	0	0
ENSG00000251034	AC087854.1	56	21	0	3	31	27	116	10	13	0	0	8	11	29	31	0	0	29	28	50	112	3	25	9	0	7	11	0	15	11	155	32	13	36
ENSG00000251039	IGKV2D-40	0	0	0	0	2	0	3	0	3	0	0	0	0	0	0	0	0	0	0	0	0	0	0	0	0	0	0	0	0	0	0	5	0	0
ENSG00000251045	SLC25A48-AS1	0	0	0	0	0	0	0	0	0	0	0	0	0	0	0	0	0	0	0	0	0	0	0	0	0	0	0	0	0	0	0	1	2	0
ENSG00000251046	ZNF969P	22	0	0	0	0	0	8	0	0	0	0	0	0	0	10	0	0	0	25	0	45	0	6	0	0	0	8	0	1	0	47	0	0	0
ENSG00000251056	ANKRD20A17P	0	0	0	2	0	0	0	0	0	0	0	0	0	2	0	0	0	0	72	0	0	0	0	0	0	0	0	0	0	0	0	2	0	0
ENSG00000251059	PRKG2-AS1	0	0	0	0	0	0	0	0	0	0	0	0	0	0	0	0	0	0	0	0	0	0	0	0	0	0	0	0	0	0	0	0	0	0
ENSG00000251061	LINC02512	0	3	0	0	13	0	0	0	0	0	0	0	0	0	0	0	0	0	0	8	6	0	0	0	0	5	0	0	0	0	0	1	3	0
ENSG00000251073	NUDT19P5	0	0	0	0	0	0	0	0	0	0	0	0	0	0	0	0	0	0	0	4	2	0	0	0	0	0	0	0	0	0	0	1	0	0
ENSG00000251074	AC147055.3	0	0	0	0	0	0	0	0	3	0	0	0	0	0	0	0	0	0	0	0	0	0	0	0	0	0	0	0	0	0	0	0	0	0
ENSG00000251079	BMS1P2	1	0	0	0	58	0	17	7	25	0	0	4	0	61	0	0	0	60	50	5	23	0	0	0	0	5	0	0	0	4	80	38	0	0
ENSG00000251095	AC093866.1	73	0	0	0	0	15	20	0	0	0	0	3	1	0	0	0	101	0	0	28	37	0	9	0	0	3	9	0	1	3	19	1	6	20
ENSG00000251101	AC147055.4	0	2	0	0	0	0	0	0	0	0	0	0	0	0	0	0	0	0	0	0	0	0	0	0	0	0	0	0	0	0	0	0	0	0
ENSG00000251107	PDCD5P2	0	0	0	0	0	0	0	0	0	0	0	0	0	0	0	0	0	0	0	1	0	0	0	0	0	0	0	0	0	0	0	0	0	0
ENSG00000251108	YBX1P5	0	0	0	0	0	0	0	0	0	0	0	0	0	0	0	0	0	0	0	0	0	0	0	0	0	0	0	0	0	8	0	0	0	0
ENSG00000251131	AC025171.3	0	0	0	0	0	0	0	0	0	0	0	0	5	0	0	0	0	0	0	0	1	0	0	0	0	0	0	0	0	0	32	2	2	0
ENSG00000251132	AC094104.2	0	0	0	0	0	0	0	0	0	0	0	0	0	0	0	0	0	0	33	0	0	0	0	0	0	0	0	0	0	0	0	0	0	0
ENSG00000251136	AF117829.1	101	51	0	18	215	26	118	40	80	0	0	18	15	191	114	0	20	113	407	58	232	0	18	90	0	39	61	0	18	42	249	223	46	41
ENSG00000251141	MRPS30-DT	0	0	0	0	1	0	4	3	0	0	0	0	0	1	4	0	0	0	34	2	6	0	0	0	0	0	0	0	0	0	0	6	0	0
ENSG00000251143	AP002490.1	16	0	0	0	0	0	6	0	5	0	0	7	0	0	1	0	1	28	72	0	12	0	0	0	0	0	2	0	6	8	0	1	0	0
ENSG00000251149	MTND5P5	0	0	0	0	0	0	0	0	0	0	0	0	0	0	1	0	0	0	0	0	0	0	0	0	0	0	0	0	0	0	0	0	0	0
ENSG00000251152	AC025539.1	0	0	0	0	4	0	6	0	0	0	0	4	0	0	0	0	0	9	0	0	18	0	5	0	0	0	4	0	0	0	10	7	0	0
ENSG00000251154	AC002456.2	0	0	0	0	0	0	0	0	0	0	0	0	0	0	0	0	0	0	0	0	0	0	0	0	0	0	0	0	0	0	0	0	0	0
ENSG00000251158	AC131392.2	0	2	0	0	25	0	4	16	4	0	0	40	24	0	55	0	0	43	3	7	6	47	1	35	0	1	12	0	1	0	0	24	6	0
ENSG00000251165	F11-AS1	0	0	0	0	0	0	0	0	0	0	0	0	4	0	0	0	0	0	0	0	8	0	0	0	0	0	0	0	0	0	0	0	0	0
ENSG00000251169	LINC01843	33	16	0	5	39	0	41	32	32	0	0	3	10	53	34	0	22	67	347	15	81	0	15	0	0	26	17	0	15	1	36	64	17	57
ENSG00000251179	TMEM92-AS1	0	0	0	0	11	0	0	0	0	0	0	0	0	0	0	0	0	0	0	0	0	0	0	0	0	1	0	0	0	0	0	3	0	0
ENSG00000251184	AL672142.1	0	5	0	0	0	0	0	0	0	0	0	0	5	0	0	0	0	0	0	0	0	0	0	0	0	0	0	0	0	0	0	0	0	0
ENSG00000251185	AC025244.1	0	0	0	0	0	0	0	0	0	0	0	1	0	0	0	0	0	0	0	0	0	0	0	0	0	0	0	0	0	0	0	0	0	0
ENSG00000251188	AC079140.3	0	0	0	0	0	0	0	0	0	0	0	0	0	0	0	0	0	0	0	0	0	0	0	0	0	0	0	0	0	0	0	0	0	0
ENSG00000251191	LINC00589	0	0	0	0	0	26	0	0	4	0	0	0	0	0	0	0	0	0	17	0	1	0	1	0	0	7	3	0	0	0	0	2	0	0
ENSG00000251192	ZNF674	0	14	0	8	36	3	20	4	20	0	0	8	6	29	32	0	21	78	101	29	71	0	22	0	0	19	9	0	6	4	28	99	12	19
ENSG00000251193	AC112203.1	0	0	0	0	0	0	0	0	0	0	0	0	0	0	0	0	0	0	0	0	0	0	0	0	0	0	0	0	0	0	0	2	0	0
ENSG00000251194	AL133330.1	0	0	0	0	0	0	8	0	0	0	0	0	3	0	0	0	0	0	0	0	8	0	0	0	0	2	5	0	0	14	0	0	2	0
ENSG00000251199	AC015631.1	0	0	0	0	4	0	0	0	0	0	0	0	0	0	0	0	0	0	0	3	0	0	0	0	0	0	0	0	0	0	0	0	0	0
ENSG00000251201	TMED7-TICAM2	4	6	0	0	39	21	5	0	13	0	0	8	0	61	16	0	5	5	0	4	30	4	11	0	0	31	6	0	1	5	0	3	0	56
ENSG00000251204	AC027313.1	0	0	0	0	0	0	0	0	0	0	0	0	0	0	0	0	0	0	27	0	0	0	0	0	0	0	0	0	0	0	0	0	0	0
ENSG00000251209	LINC00923	141	20	0	6	42	98	6	11	18	0	39	4	0	25	18	0	1	58	126	116	351	0	4	0	0	5	55	0	41	0	110	68	6	159
ENSG00000251215	GOLGA5P1	0	0	0	0	12	0	8	0	0	0	0	2	0	0	0	0	0	5	0	0	0	0	0	0	0	6	0	0	0	9	0	3	0	0
ENSG00000251216	AC106895.2	0	0	0	0	0	0	0	0	0	0	0	0	0	0	0	0	0	0	0	0	3	0	0	0	0	0	0	0	0	0	0	0	0	0
ENSG00000251219	LINC01217	0	2	0	0	0	0	0	0	0	0	0	0	0	0	0	0	0	0	0	0	0	0	0	0	0	0	0	0	0	0	20	0	0	0
ENSG00000251230	MIR3945HG	0	0	0	0	0	0	10	0	0	0	0	0	0	0	0	0	0	0	0	0	0	0	0	0	0	0	0	0	0	0	0	0	0	0
ENSG00000251246	AL691442.2	100	0	0	0	0	0	0	0	0	0	0	5	0	6	0	0	0	0	0	0	0	0	0	0	0	0	0	0	0	23	0	0	0	0
ENSG00000251247	ZNF345	90	5	0	8	29	0	42	25	23	489	0	14	20	17	8	0	0	3	57	32	64	2	5	0	0	3	12	0	11	14	34	67	13	102
ENSG00000251254	GTF2F2P1	0	0	0	0	0	0	0	0	0	0	0	0	0	0	0	0	0	0	0	2	8	0	0	0	0	0	0	0	0	0	0	0	6	0
ENSG00000251259	AC004069.1	0	0	0	0	0	0	0	0	2	0	0	0	0	0	0	0	0	0	0	0	4	0	0	0	0	0	0	0	0	0	0	0	0	0
ENSG00000251273	LINC02228	0	0	0	0	0	0	0	0	0	0	0	0	0	0	0	0	0	0	19	0	0	0	0	0	0	0	0	0	0	0	0	0	0	0
ENSG00000251279	SMIM15-AS1	0	0	0	0	0	0	0	0	0	0	0	0	6	0	0	0	0	0	0	0	5	0	0	0	0	0	0	0	0	0	0	0	0	0
ENSG00000251287	ALG1L2	0	0	0	0	3	0	0	0	0	0	0	0	0	0	0	0	0	0	0	0	2	0	0	0	0	0	0	0	0	0	0	1	0	0
ENSG00000251292	ERVH-1	0	9	0	0	0	0	0	0	0	0	0	0	0	0	0	0	0	0	0	6	0	0	0	0	0	0	0	0	0	0	0	0	0	0
ENSG00000251301	LINC02384	0	8	0	4	13	0	6	3	1	0	0	0	0	10	7	0	0	0	14	5	13	0	13	0	0	0	0	0	0	2	0	16	10	0
ENSG00000251307	AC026704.1	0	0	0	0	0	3	0	0	0	0	0	0	0	0	0	0	0	0	38	0	0	0	0	0	0	0	0	0	0	0	0	2	0	0
ENSG00000251313	AC073648.4	0	2	0	0	0	0	0	0	5	0	0	0	0	0	0	0	0	35	0	4	0	0	0	0	0	0	0	0	0	7	0	0	0	0
ENSG00000251314	AC104123.1	0	0	0	0	0	0	0	0	0	0	0	0	0	0	0	0	0	0	0	0	4	0	0	0	0	0	5	0	0	0	0	0	0	0
ENSG00000251322	SHANK3	0	15	0	3	25	0	31	0	28	0	0	15	17	30	83	0	0	136	419	19	47	4	82	0	0	21	11	0	10	38	1	47	29	112
ENSG00000251323	LINC02728	27	3	0	2	11	0	16	0	15	0	0	2	4	16	11	0	0	0	0	6	15	0	4	0	0	7	6	0	13	0	10	13	2	0
ENSG00000251339	AC017091.1	0	0	0	0	0	0	0	0	0	0	0	0	0	0	0	0	0	0	1	0	0	0	0	0	0	0	0	0	0	0	0	0	0	0
ENSG00000251340	MTCYBP35	0	0	0	0	0	0	0	0	0	0	0	0	0	0	0	0	0	0	0	0	0	0	0	0	0	0	0	0	0	1	0	0	0	0
ENSG00000251348	HSPD1P11	69	17	0	0	5	0	22	12	4	0	0	1	6	4	21	0	0	33	99	14	56	0	7	0	0	7	19	0	15	5	0	26	0	30
ENSG00000251349	MSANTD3-TMEFF1	0	0	0	0	7	0	1	3	5	0	0	1	0	2	5	0	0	0	8	0	6	0	1	0	0	0	1	0	19	0	0	0	4	14
ENSG00000251356	RAB5CP2	0	0	0	0	0	0	0	0	0	0	0	0	0	0	0	0	0	53	41	0	0	0	0	0	0	0	0	0	0	0	0	1	0	0
ENSG00000251357	AP000350.4	0	0	0	0	0	0	0	0	0	0	0	0	0	0	0	0	0	0	0	0	0	0	0	0	0	0	3	0	17	2	0	0	0	0
ENSG00000251363	LINC02315	1	0	0	0	0	0	0	0	0	0	0	0	0	0	0	0	0	0	0	0	5	0	0	0	0	0	0	0	0	0	0	0	0	8
ENSG00000251364	AC107884.1	13	19	0	12	97	0	55	21	10	0	0	13	11	4	40	0	0	52	0	42	120	0	109	30	48	17	25	0	6	42	20	78	47	85
ENSG00000251365	LINC02236	0	0	0	0	0	0	0	0	0	0	0	0	0	4	1	0	0	0	0	0	0	0	0	0	0	0	0	0	0	0	0	2	0	0
ENSG00000251369	ZNF550	60	19	0	23	100	0	56	20	32	0	0	7	18	29	70	0	0	16	380	37	113	0	10	0	73	38	27	0	66	5	41	156	26	47
ENSG00000251370	SEMA5A-AS1	0	0	0	0	0	0	0	0	0	0	0	0	0	0	0	0	0	0	0	0	0	0	0	0	0	0	0	0	0	1	0	1	0	0
ENSG00000251372	LINC00499	0	0	0	0	10	0	0	0	0	0	0	0	0	0	0	0	0	0	19	0	3	0	0	0	0	0	0	0	0	0	0	1	0	0
ENSG00000251377	AC079340.2	0	0	0	0	0	0	0	0	0	0	0	0	0	0	0	0	0	0	0	0	0	0	0	0	0	0	0	0	0	0	0	5	0	0
ENSG00000251379	AC099550.1	0	0	0	0	0	0	0	0	5	0	0	0	0	0	0	0	0	0	33	0	0	0	0	0	0	0	0	0	0	0	0	1	1	0
ENSG00000251380	DCANP1	0	0	0	0	0	0	7	0	0	0	0	0	0	15	0	0	376	45	0	0	0	0	0	55	0	5	0	0	9	5	26	0	0	12
ENSG00000251381	LINC00958	0	0	0	0	0	0	1	0	0	0	0	0	0	0	0	12	0	0	0	0	0	0	0	0	0	0	0	0	0	0	0	4	7	0
ENSG00000251389	YTHDF1P1	0	0	0	0	0	0	3	0	0	0	0	0	0	0	0	0	0	0	0	0	3	0	0	0	0	0	0	0	0	0	0	5	0	0
ENSG00000251391	AC092353.1	0	0	0	0	9	0	3	0	0	0	0	0	0	0	0	0	0	0	0	0	2	0	0	0	0	0	0	0	0	0	0	0	0	0
ENSG00000251393	AC005280.1	32	26	0	28	21	0	16	10	5	651	0	15	0	16	33	0	0	0	99	15	74	0	35	0	0	6	15	0	0	57	90	41	14	55
ENSG00000251396	LINC01301	45	0	0	0	2	0	5	0	0	0	0	4	0	0	4	0	0	0	0	2	11	0	0	0	0	0	0	0	0	6	16	0	1	0
ENSG00000251400	ALDH7A1P1	0	0	0	12	5	0	0	0	0	0	0	0	0	5	0	0	0	0	0	0	2	0	0	0	0	1	0	0	27	0	0	2	0	0
ENSG00000251405	AC016571.1	0	0	0	0	5	0	0	0	0	0	0	0	0	0	0	0	0	0	0	0	0	0	0	0	0	0	0	0	0	6	0	0	0	0
ENSG00000251408	AC113615.1	0	0	0	0	0	0	0	0	0	0	0	0	0	0	0	0	0	0	0	0	0	0	0	0	0	0	0	0	0	0	0	1	7	0
ENSG00000251410	AC007106.1	0	0	0	0	0	0	0	0	0	0	0	0	0	1	0	0	0	0	0	0	0	0	0	0	0	0	0	0	0	0	0	0	0	0
ENSG00000251411	AC093827.3	0	4	0	7	9	66	8	11	4	0	0	0	0	7	0	0	0	0	0	8	16	0	0	0	0	5	6	0	15	17	0	11	0	0
ENSG00000251414	AC138956.2	0	0	0	0	0	0	0	0	0	0	0	0	0	0	0	0	0	0	0	0	0	0	0	0	0	0	1	0	0	0	0	0	0	0
ENSG00000251417	AC145285.2	0	0	0	0	0	0	6	0	2	0	0	0	0	0	9	0	0	2	0	0	1	0	0	0	0	0	0	0	0	0	0	2	0	0
ENSG00000251429	AIDAP2	67	1	0	0	13	0	8	3	24	0	0	10	1	31	3	0	0	0	21	8	20	0	0	0	0	9	1	0	7	5	0	28	9	13
ENSG00000251432	LINC02615	70	5	0	2	19	0	15	0	12	0	0	2	1	19	16	0	0	0	14	18	37	0	3	0	0	4	5	0	20	12	13	41	22	38
ENSG00000251433	CCNHP1	0	0	0	0	0	0	0	0	0	0	0	0	0	0	0	0	0	16	0	0	0	0	0	0	0	0	0	0	0	0	0	0	0	0
ENSG00000251435	C1GALT1P2	0	0	0	0	0	0	0	2	5	0	0	0	0	0	0	0	0	0	0	0	0	0	0	0	0	6	0	0	0	0	0	3	0	0
ENSG00000251441	RTEL1P1	89	27	0	9	29	0	34	9	26	0	0	2	12	26	25	0	0	0	69	31	74	0	91	11	88	2	27	0	10	54	16	25	12	0
ENSG00000251442	LINC01094	7	5	0	11	11	0	0	0	2	0	0	6	0	3	3	0	0	0	0	4	21	0	0	0	0	0	0	0	15	1	0	30	1	0
ENSG00000251450	RASGRF2-AS1	0	0	0	0	0	0	2	0	0	0	0	0	0	0	0	0	0	0	27	0	0	0	0	0	0	0	0	0	0	0	0	0	0	0
ENSG00000251455	AC092611.1	0	4	0	2	14	0	3	13	9	0	0	3	0	1	0	0	0	31	0	6	7	0	23	0	0	1	6	0	13	0	0	15	0	0
ENSG00000251456	AC113398.2	0	0	0	0	0	0	0	0	0	0	0	0	2	0	0	0	0	0	0	0	1	0	0	0	0	0	0	0	0	0	0	6	1	0
ENSG00000251463	FKBP4P1	1	0	0	3	26	0	4	4	22	0	0	10	0	40	5	0	0	37	178	14	32	0	22	0	31	21	20	0	0	15	0	50	13	0
ENSG00000251467	AC020893.2	0	3	0	1	10	0	13	7	5	0	0	2	4	17	10	0	0	0	0	15	21	0	7	5	0	0	2	0	16	0	0	12	0	0
ENSG00000251468	AC135352.1	0	7	0	6	19	0	20	7	0	0	0	0	2	16	10	0	0	0	0	0	38	1	18	13	0	10	6	0	0	4	20	13	3	26
ENSG00000251474	RPL32P3	57	87	88	37	165	0	158	42	90	0	0	37	42	95	154	0	0	166	530	110	308	22	155	77	69	56	55	0	40	94	185	219	76	236
ENSG00000251476	MTCO1P31	0	0	0	0	0	0	1	0	0	0	0	0	0	0	1	0	0	0	0	0	0	0	0	0	0	0	0	0	0	0	0	0	0	0
ENSG00000251485	NRBF2P6	0	22	0	0	13	13	23	0	1	0	0	2	1	16	0	0	0	0	48	16	19	1	39	0	0	0	22	0	0	0	0	20	20	59
ENSG00000251493	FOXD1	5	9	0	0	26	0	3	0	1	0	0	0	0	0	0	0	0	0	0	0	0	0	0	0	0	7	0	0	0	0	0	16	0	0
ENSG00000251503	CENPS-CORT	0	7	0	0	13	0	24	6	7	0	0	2	13	45	0	0	0	5	0	11	13	0	33	0	5	15	4	0	43	21	26	28	13	0
ENSG00000251513	LIX1-AS1	0	0	0	0	1	0	0	0	0	0	0	0	0	0	0	0	0	0	0	0	0	0	0	0	0	0	0	0	0	0	0	6	0	0
ENSG00000251517	AC096734.1	0	0	0	0	3	0	0	0	0	0	0	0	0	4	0	0	0	0	0	0	0	0	0	0	0	0	0	0	0	0	0	0	0	0
ENSG00000251520	AL162431.2	0	0	0	0	0	0	0	0	0	0	0	0	0	0	0	0	0	0	0	0	0	0	0	0	0	0	0	0	0	0	0	5	0	0
ENSG00000251521	IMPA1P1	0	5	0	0	0	0	0	0	1	0	0	0	0	8	0	0	0	0	67	0	3	0	0	0	0	0	0	0	0	0	0	0	0	0
ENSG00000251526	LINC02435	0	0	0	0	0	0	0	0	1	0	0	0	0	0	0	0	0	0	0	0	0	0	0	0	0	0	0	0	0	0	0	0	0	0
ENSG00000251532	AC091849.2	0	0	0	0	0	0	2	0	0	0	0	0	0	0	0	0	0	0	0	0	2	0	0	0	0	0	0	0	0	0	0	1	0	0
ENSG00000251533	LINC00605	0	0	0	0	0	0	0	0	0	0	0	0	2	0	0	0	0	0	0	0	0	0	0	0	0	0	0	0	0	0	0	0	0	0
ENSG00000251537	AC005324.3	51	0	0	0	0	0	0	4	11	0	0	0	0	11	0	0	0	0	0	0	18	0	14	0	0	0	8	0	0	0	0	18	0	0
ENSG00000251546	IGKV1D-39	0	0	0	0	17	7	18	15	0	0	0	9	7	34	0	0	0	0	68	0	33	0	0	43	31	23	0	0	87	0	0	14	0	0
ENSG00000251562	MALAT1	133153	63372	20583	28449	280245	43760	100076	82146	126982	15100	1953	22927	22111	223055	118305	15625	71329	158572	772739	90414	250377	6735	53862	22261	26306	115149	54194	17197	69593	45096	152007	321491	56363	219847
ENSG00000251566	HMGB1P35	0	0	0	0	0	0	1	0	0	0	0	2	0	8	0	0	0	0	0	0	0	0	8	0	0	0	0	0	0	4	40	4	1	0
ENSG00000251568	ALG3P1	0	0	0	0	0	0	0	0	0	0	0	0	0	0	0	0	0	25	51	0	0	0	0	0	0	0	0	0	0	12	0	0	0	0
ENSG00000251569	AC093899.2	0	0	0	0	0	0	0	4	4	0	0	0	0	0	8	0	0	0	0	0	6	0	0	0	0	0	0	0	0	0	0	2	0	0
ENSG00000251574	AC099520.1	0	0	0	0	0	0	0	0	0	0	0	0	0	0	0	0	0	0	23	4	6	0	0	0	0	0	0	0	7	0	0	0	0	0
ENSG00000251576	LINC01267	0	0	0	0	0	0	0	6	0	0	0	0	0	0	0	0	0	0	0	0	0	0	0	0	0	0	0	0	0	0	0	0	0	0
ENSG00000251580	LINC02482	0	8	0	0	0	0	6	7	7	0	0	3	0	0	6	0	0	0	49	2	8	0	10	0	0	1	4	0	0	21	0	5	0	0
ENSG00000251584	AC096751.2	0	0	0	10	2	0	0	2	0	0	0	0	0	0	0	0	0	0	18	7	3	0	0	0	0	0	0	0	0	0	0	4	0	0
ENSG00000251590	NIFKP7	0	0	0	0	0	0	0	0	0	0	0	0	0	0	0	0	0	0	0	0	0	0	0	0	0	0	0	0	0	0	0	3	0	0
ENSG00000251593	MSNP1	0	0	0	0	0	0	6	0	0	0	0	0	0	0	0	0	0	0	0	0	0	0	0	0	0	0	0	0	0	0	0	0	0	0
ENSG00000251595	ABCA11P	0	12	0	0	60	0	17	0	18	0	0	3	1	22	5	0	0	0	149	11	32	0	14	0	0	7	0	0	15	24	0	42	8	49
ENSG00000251600	AC107223.1	14	3	0	0	0	0	11	0	0	0	0	8	0	4	1	0	0	0	2	0	12	0	0	0	0	4	1	0	0	0	0	3	1	0
ENSG00000251602	AL928654.1	0	6	0	0	7	0	4	0	0	0	0	0	0	6	0	0	0	0	34	2	3	0	28	0	0	6	1	0	0	0	0	7	0	0
ENSG00000251609	SETP12	0	0	0	0	0	0	0	0	4	0	0	0	0	0	0	0	0	0	0	0	2	0	0	0	0	0	0	0	0	0	0	0	0	0
ENSG00000251613	AC063979.1	0	0	0	0	0	0	0	0	0	0	0	0	0	0	0	0	0	0	0	0	4	0	0	0	0	0	0	0	0	0	0	0	0	0
ENSG00000251615	AC104825.1	0	0	0	0	19	0	0	10	5	0	0	2	0	15	0	0	0	0	37	3	14	0	0	0	0	4	0	0	0	20	0	20	8	0
ENSG00000251623	AC139491.5	0	0	0	0	7	0	0	0	0	0	0	0	0	0	0	0	0	0	0	0	0	0	0	0	0	0	0	0	0	0	0	2	0	0
ENSG00000251629	LINC02241	0	0	0	0	2	0	0	0	2	0	0	0	0	1	7	0	0	0	0	0	2	0	0	0	0	0	0	0	0	0	0	2	0	0
ENSG00000251632	LINC02172	0	1	0	0	0	0	0	0	0	0	0	0	0	0	0	0	0	0	0	0	2	0	0	0	0	0	0	0	0	0	0	5	0	0
ENSG00000251634	NAIPP4	0	0	0	3	112	82	20	0	33	0	0	5	15	47	0	0	500	229	287	36	150	0	38	0	32	76	28	0	61	85	0	108	53	0
ENSG00000251635	LINC02278	0	0	0	0	1	0	0	0	0	0	0	0	5	0	0	0	0	0	0	0	0	0	0	0	0	0	0	0	0	0	0	0	0	0
ENSG00000251636	LINC01218	0	0	0	0	0	0	0	0	0	0	0	0	0	0	0	0	0	0	0	0	0	0	0	0	0	5	0	0	0	0	0	0	0	0
ENSG00000251637	LINC02754	0	5	0	8	9	3	22	0	0	0	0	2	14	22	30	0	0	2	13	17	42	0	9	0	0	1	8	40	1	0	7	22	10	24
ENSG00000251639	AC092535.3	0	0	0	0	0	0	3	0	0	0	0	0	2	0	0	0	0	0	0	2	1	0	0	0	0	0	0	0	0	0	0	2	0	0
ENSG00000251642	AC098680.1	0	0	0	0	0	0	0	0	0	0	0	0	0	0	0	0	0	0	0	0	0	0	0	0	0	0	3	0	0	0	0	0	0	0
ENSG00000251643	AC093763.2	0	0	0	0	16	0	0	0	0	0	0	0	0	0	0	0	0	0	0	0	0	0	0	0	0	3	0	0	0	0	0	3	0	0
ENSG00000251648	AC008958.1	0	0	0	0	2	0	4	0	0	0	0	0	0	0	0	0	0	0	0	0	2	0	0	0	0	0	0	0	0	0	0	0	0	0
ENSG00000251652	AC092535.4	0	7	0	0	0	0	0	0	0	0	0	6	0	0	0	0	0	0	0	0	0	0	0	0	0	0	0	0	0	0	0	0	0	0
ENSG00000251655	PRB1	0	0	0	0	0	0	0	0	0	0	0	0	0	0	2	0	0	0	0	0	0	0	0	0	0	0	0	0	0	0	0	0	0	0
ENSG00000251661	AC136475.1	0	7	0	0	8	0	2	0	0	0	0	0	0	6	5	0	0	0	0	0	27	0	0	0	0	0	4	0	7	5	0	20	11	0
ENSG00000251664	PCDHA12	0	0	0	16	0	0	4	0	0	0	0	0	0	0	0	0	0	0	0	0	6	0	0	0	0	0	1	0	0	0	0	0	0	0
ENSG00000251666	ZNF346-IT1	0	0	0	1	0	0	3	0	3	0	0	0	0	5	0	0	0	0	0	0	3	0	0	0	0	0	5	0	15	0	0	7	1	0
ENSG00000251667	BRCC3P1	0	4	0	20	26	15	5	2	3	0	0	4	0	9	1	0	0	5	33	4	45	0	0	0	0	5	11	0	0	5	0	54	10	0
ENSG00000251668	AC113404.2	0	0	0	0	0	0	0	0	0	0	0	0	0	0	0	0	0	0	0	0	0	0	0	0	0	0	0	0	0	0	0	0	0	0
ENSG00000251669	FAM86EP	0	6	0	8	20	0	14	0	10	0	0	0	7	18	19	0	0	0	5	8	15	0	18	0	0	1	10	0	0	0	0	21	10	0
ENSG00000251676	SNHG27	0	0	0	0	0	0	0	0	0	0	0	0	0	0	0	0	0	0	0	0	0	0	0	0	0	0	0	0	0	0	0	0	5	0
ENSG00000251682	AC122718.2	0	30	0	6	55	0	29	18	9	0	0	11	9	35	33	0	0	0	160	5	55	0	21	0	0	18	14	0	0	49	54	66	13	96
ENSG00000251685	UGT2B27P	0	0	0	0	0	0	0	0	0	0	0	0	0	0	0	0	0	0	0	0	0	0	0	0	0	0	0	0	0	0	0	0	2	0
ENSG00000251691	AC114786.3	0	0	0	0	0	0	0	0	0	0	0	0	0	0	0	0	0	0	0	0	0	0	0	0	0	0	0	0	2	0	0	0	0	0
ENSG00000251694	USP17L9P	0	7	0	0	0	0	0	0	0	0	0	0	0	0	0	0	0	0	0	0	0	0	0	0	0	0	0	0	0	0	0	0	0	0
ENSG00000251791	SCARNA6	0	51	0	6	36	38	90	3	14	0	0	39	55	29	56	0	190	261	405	31	79	0	81	50	0	14	15	0	22	149	23	78	19	126
ENSG00000251867	AC009812.1	0	6	0	0	8	0	18	8	0	0	0	2	0	6	1	0	0	0	0	7	8	0	0	0	0	0	1	0	0	0	7	7	1	0
ENSG00000252010	SCARNA5	820	526	99	227	512	318	643	224	263	180	40	239	220	390	776	655	746	2248	1424	481	1174	21	556	246	287	94	453	0	188	412	243	669	283	1299
ENSG00000252087	RN7SKP248	0	0	0	0	0	0	0	0	0	0	0	0	0	0	0	0	0	0	0	0	0	0	0	0	0	2	0	0	0	0	0	0	0	0
ENSG00000252464	RN7SKP70	0	0	0	0	0	0	8	0	0	0	0	0	0	0	0	0	0	0	0	0	0	0	0	0	0	0	0	0	0	0	0	0	2	0
ENSG00000252481	SCARNA13	42	53	95	14	91	13	91	23	39	0	0	41	8	21	61	0	0	518	367	18	80	9	47	87	0	14	30	0	27	46	32	69	31	60
ENSG00000252656	RN7SKP88	0	0	0	0	0	0	0	0	0	0	0	0	0	0	4	0	0	0	0	0	0	0	0	0	0	0	0	0	0	0	0	0	0	0
ENSG00000252690	AC105339.2	91	26	0	0	50	0	33	9	20	0	0	8	5	46	15	0	0	32	87	32	75	0	17	0	1	21	13	0	11	14	6	97	10	125
ENSG00000252960	RN7SKP258	0	3	0	0	0	0	0	0	0	0	0	0	0	0	0	0	0	0	0	0	0	0	0	0	0	0	0	0	0	0	0	0	0	0
ENSG00000253006	RN7SKP283	0	0	0	0	0	0	0	9	0	0	0	0	0	0	0	0	0	0	0	0	0	0	0	0	0	0	0	0	0	0	0	0	0	0
ENSG00000253103	LINC01609	0	0	0	0	3	0	0	0	0	0	0	0	0	2	0	0	0	0	1	0	0	0	1	0	0	0	0	0	0	0	0	0	0	0
ENSG00000253105	AP003548.1	0	5	0	0	5	0	13	0	0	0	0	0	0	8	4	0	0	0	0	0	2	0	0	0	0	0	2	0	0	0	0	0	0	0
ENSG00000253106	AC090198.1	0	0	0	1	9	0	4	1	3	0	0	0	0	30	0	0	0	2	41	2	19	0	0	0	0	8	0	0	0	0	2	22	6	9
ENSG00000253114	AC090151.1	0	0	0	0	0	0	0	0	0	0	0	0	0	0	0	0	0	0	0	0	1	0	0	0	0	0	0	0	0	0	0	0	0	0
ENSG00000253119	HNRNPA3P7	0	0	0	0	0	0	0	0	0	0	0	0	0	0	0	0	0	0	0	0	0	0	0	0	0	0	0	0	0	0	0	0	0	0
ENSG00000253123	AC091182.1	0	0	0	0	22	0	0	7	1	0	0	0	1	1	0	0	0	0	51	0	2	0	0	0	0	9	0	0	16	0	0	7	0	0
ENSG00000253133	AC009630.1	29	0	0	0	5	0	0	0	0	0	0	0	0	0	0	0	0	0	0	3	0	0	0	0	0	0	0	0	0	0	0	2	0	0
ENSG00000253142	AC037441.2	0	0	0	0	0	0	0	0	0	0	0	0	0	0	0	0	0	27	0	0	0	0	0	0	0	0	0	0	0	0	0	0	0	0
ENSG00000253159	PCDHGA12	31	8	0	2	63	0	26	23	9	0	0	6	11	34	18	0	0	0	178	26	133	0	2	57	0	24	7	0	25	0	0	42	21	7
ENSG00000253161	LINC01605	0	0	0	0	0	0	0	0	0	0	0	0	5	0	0	0	0	0	0	0	11	0	0	0	0	0	0	0	0	0	0	0	4	0
ENSG00000253164	AC023403.1	0	0	0	0	0	0	0	0	0	0	0	0	0	0	0	0	0	0	0	0	0	0	0	0	0	0	0	0	0	0	0	0	4	0
ENSG00000253174	AC009630.2	0	0	0	0	4	0	0	0	0	0	0	0	0	0	0	0	0	0	0	0	0	0	0	0	0	0	0	0	0	0	0	0	0	0
ENSG00000253177	AC104211.1	0	0	0	0	2	0	0	0	0	0	0	0	0	0	0	0	0	0	0	0	0	0	0	0	0	0	0	0	0	0	0	0	0	0
ENSG00000253180	AC104986.1	0	0	0	0	7	0	0	11	0	0	0	0	0	3	6	0	0	0	0	0	3	0	0	0	0	0	2	0	0	7	0	2	3	0
ENSG00000253183	AC005531.1	0	0	0	0	0	0	0	0	0	0	0	0	0	0	0	0	0	0	0	0	0	0	1	0	0	0	0	0	0	0	0	0	0	0
ENSG00000253187	HOXA10-AS	0	15	0	0	27	3	18	0	6	0	0	1	1	28	11	0	0	45	0	9	42	0	7	0	0	16	5	0	17	8	3	31	11	0
ENSG00000253190	AC084082.1	0	0	0	0	0	0	0	0	10	0	0	0	0	0	0	0	0	0	0	0	0	0	0	0	0	0	0	0	0	0	0	0	0	0
ENSG00000253194	AL137009.1	0	0	0	0	0	0	0	0	0	0	0	0	4	0	0	0	0	0	0	0	0	0	0	0	0	0	0	0	0	0	0	0	0	0
ENSG00000253200	AC037459.2	0	1	0	16	48	7	32	24	36	0	0	6	10	15	37	0	0	0	110	14	78	0	24	0	0	9	25	0	12	31	0	49	19	42
ENSG00000253203	GUSBP3	12	2	85	9	49	0	59	6	17	0	0	27	24	38	61	0	0	14	295	8	47	0	44	0	0	15	9	0	57	22	1	60	8	5
ENSG00000253208	AC015743.1	0	0	0	0	0	0	0	0	3	0	0	0	0	0	0	0	0	0	0	0	3	0	0	0	0	3	0	0	0	10	0	3	0	0
ENSG00000253210	AC040970.1	0	0	0	4	16	0	3	0	25	0	0	5	0	8	3	0	0	68	62	3	27	0	9	0	70	5	6	0	0	23	24	34	6	34
ENSG00000253213	USP12P1	0	0	0	3	5	0	0	0	0	0	0	0	4	7	3	0	0	5	0	0	14	0	0	0	0	0	2	0	0	2	27	8	3	0
ENSG00000253214	AC079209.1	0	0	0	0	0	0	3	0	0	0	0	0	0	0	0	0	0	0	14	0	0	0	0	0	0	0	0	0	0	1	0	1	2	0
ENSG00000253217	AP001574.1	0	0	0	0	0	0	0	0	0	0	0	0	0	0	0	0	0	0	0	0	0	0	0	0	0	0	0	0	3	0	0	1	3	0
ENSG00000253218	KLF3P1	0	0	0	0	9	0	20	11	0	0	0	0	0	0	4	0	0	0	36	19	9	0	19	0	0	1	0	0	0	0	7	18	8	0
ENSG00000253220	AC084116.1	0	0	0	0	0	0	0	0	0	0	0	0	0	0	0	0	0	0	0	0	2	0	0	0	0	0	0	0	0	0	0	3	0	0
ENSG00000253223	AC110998.1	0	0	0	0	0	0	0	0	0	0	0	0	0	0	0	0	0	0	1	0	0	0	0	0	0	0	0	0	0	0	0	0	0	0
ENSG00000253227	AC090192.2	0	0	0	0	7	0	0	0	0	0	0	0	0	0	0	0	0	0	0	0	0	0	0	0	0	0	0	0	0	0	0	0	0	0
ENSG00000253230	MIR124-1HG	0	0	0	0	0	0	0	0	0	0	0	0	0	0	0	0	0	0	0	1	0	0	0	0	0	2	0	0	0	0	0	0	0	0
ENSG00000253240	IGHV3-36	0	0	0	0	0	0	0	0	0	0	0	0	0	0	0	0	0	0	0	0	2	0	0	0	0	0	0	0	0	0	0	0	0	0
ENSG00000253250	C8orf88	0	0	0	0	7	0	2	0	4	0	0	0	0	1	1	0	0	0	0	0	0	0	0	0	0	0	1	0	0	6	0	9	0	6
ENSG00000253251	SHLD3	44	8	0	0	32	2	21	0	13	0	0	2	0	43	17	0	0	0	97	13	32	0	1	0	0	3	8	0	0	7	0	48	2	0
ENSG00000253263	AP003354.1	0	0	0	0	4	0	0	0	1	0	0	0	0	0	0	0	0	0	0	0	1	0	0	0	0	0	1	0	0	0	0	1	0	0
ENSG00000253276	CCDC71L	8	8	0	34	44	116	57	13	28	0	0	17	2	24	42	0	0	74	263	33	82	0	111	0	0	18	13	0	11	18	8	61	16	55
ENSG00000253284	AC092828.1	79	54	0	31	102	4	116	35	66	0	0	16	17	168	90	0	0	247	603	60	210	1	56	0	102	63	69	0	31	39	76	173	33	122
ENSG00000253288	AC046195.1	0	0	0	0	0	0	0	0	0	0	0	0	0	0	0	0	0	0	0	0	3	0	0	0	0	1	0	0	0	0	0	0	0	0
ENSG00000253291	TRBV7-7	0	0	0	0	0	0	0	0	0	0	0	0	0	0	5	0	0	0	0	0	0	0	0	0	0	0	0	0	0	0	0	0	0	0
ENSG00000253293	HOXA10	115	19	0	21	137	16	35	22	51	0	0	15	26	87	59	0	0	116	220	35	215	0	80	3	49	49	65	0	21	104	72	170	43	97
ENSG00000253297	AC008627.1	0	0	0	3	11	0	4	0	1	0	0	2	0	12	3	0	0	0	0	0	4	0	0	0	0	0	0	0	0	0	0	7	0	22
ENSG00000253302	STAU2-AS1	0	7	0	0	0	0	0	0	0	0	0	0	0	0	0	0	0	0	0	0	0	0	0	0	0	0	0	0	0	0	0	0	0	0
ENSG00000253304	TMEM200B	13	1	0	0	12	0	2	6	0	0	0	0	0	0	9	0	0	0	105	4	1	0	19	8	0	5	0	0	27	10	0	12	5	46
ENSG00000253305	PCDHGB6	0	16	0	20	22	0	53	12	11	0	0	17	7	26	42	0	0	0	12	47	67	0	6	0	0	10	9	0	7	23	20	50	14	29
ENSG00000253307	AC011676.1	0	20	153	0	0	1	4	13	1	0	0	0	0	19	18	0	0	1	3	0	5	0	5	0	67	0	0	0	0	0	36	5	5	0
ENSG00000253308	AC004080.1	0	0	0	0	0	0	0	0	0	0	0	0	0	0	0	0	0	0	0	0	0	0	0	0	0	0	0	0	0	0	0	0	0	0
ENSG00000253311	LINC01847	0	0	0	0	0	0	0	0	0	0	0	0	0	6	0	0	0	0	0	0	0	0	0	0	0	0	0	0	0	0	0	0	0	0
ENSG00000253313	C1orf210	0	22	0	57	66	0	12	29	25	0	0	4	8	67	51	0	0	47	112	24	27	0	48	77	41	11	6	0	0	2	0	41	9	56
ENSG00000253314	LINC00293	0	0	0	0	0	0	0	0	0	0	0	0	0	0	0	0	0	0	0	0	0	0	0	0	0	0	0	0	0	0	0	0	0	0
ENSG00000253317	AC078906.1	0	0	0	0	0	0	0	0	0	0	0	0	0	0	0	0	0	0	48	0	0	0	0	0	0	0	0	0	0	0	0	2	0	0
ENSG00000253320	AZIN1-AS1	0	0	0	20	41	0	23	9	2	0	0	17	6	28	30	0	0	0	144	8	38	0	15	0	0	3	5	0	17	18	0	55	8	0
ENSG00000253325	IGHV7-34-1	0	0	0	0	0	0	0	0	0	0	0	0	0	0	0	0	0	0	0	0	0	0	0	0	0	0	0	0	0	0	0	0	2	0
ENSG00000253326	AL606534.4	0	0	0	0	0	0	0	0	0	0	0	0	0	0	0	0	0	0	0	0	2	0	0	0	0	0	5	0	0	0	0	0	0	0
ENSG00000253327	RAD21-AS1	0	0	0	0	0	0	0	0	0	0	0	0	0	0	0	0	0	0	0	0	1	0	0	0	0	0	0	0	0	0	0	0	5	0
ENSG00000253330	AC024451.2	0	0	0	0	0	0	0	0	0	0	0	0	0	0	0	0	0	0	0	0	2	0	0	0	0	0	0	0	0	0	0	0	0	0
ENSG00000253336	AC018992.1	0	0	0	0	0	0	11	0	0	0	0	1	2	0	0	0	0	0	0	0	0	0	0	0	0	0	0	0	7	0	0	0	1	0
ENSG00000253339	AC111149.2	0	0	0	0	0	0	0	0	0	0	0	0	0	0	0	0	0	0	0	0	0	0	0	0	0	0	0	0	0	0	0	0	0	0
ENSG00000253341	AC115837.1	0	0	0	0	1	0	0	0	0	0	0	0	0	0	0	0	0	0	0	0	0	0	0	0	0	0	0	0	0	0	0	0	0	0
ENSG00000253347	AC040934.1	0	0	0	0	2	0	5	0	1	0	0	0	0	0	0	0	0	0	0	1	0	0	7	0	0	1	0	0	0	0	0	0	0	0
ENSG00000253352	TUG1	1377	364	56	274	1444	389	1013	433	575	0	0	195	141	1348	739	0	2272	1538	3284	655	2119	36	453	113	166	391	495	0	571	332	986	1803	487	1039
ENSG00000253361	AC069120.1	37	0	0	0	0	0	2	0	0	0	0	3	0	0	0	0	0	0	0	0	15	0	0	0	0	0	7	0	0	0	0	2	4	0
ENSG00000253366	GUSBP16	0	0	0	0	0	0	0	0	0	0	0	0	0	0	0	0	0	0	0	0	1	0	0	0	0	0	2	0	0	0	0	0	0	0
ENSG00000253368	TRNP1	31	3	0	4	11	0	0	5	4	0	0	0	0	21	0	0	0	19	94	0	6	0	0	0	0	8	0	0	0	0	0	16	0	0
ENSG00000253372	AC016405.1	0	0	0	0	6	0	0	0	0	0	0	0	0	0	0	0	0	0	0	5	0	0	0	0	0	0	0	0	0	0	0	5	0	0
ENSG00000253376	AC012103.1	0	0	0	0	0	0	0	0	0	0	0	0	0	0	0	0	0	0	0	0	0	0	0	0	0	0	0	0	0	0	0	0	0	0
ENSG00000253389	AC113133.1	0	0	0	0	0	0	0	0	0	0	0	0	0	0	0	0	0	0	28	0	5	0	0	0	0	0	0	0	0	0	0	0	0	0
ENSG00000253392	AC119403.1	0	2	0	0	0	0	4	0	0	0	0	3	0	0	1	0	0	0	0	3	2	0	0	0	0	0	0	0	0	0	0	2	2	0
ENSG00000253394	LINC00534	0	0	0	0	0	0	0	0	0	0	0	0	0	4	0	0	0	0	0	0	0	0	0	0	0	0	0	0	0	0	0	0	0	0
ENSG00000253395	AP003469.2	0	0	0	0	0	0	0	0	1	0	0	0	0	0	0	0	0	0	0	0	3	0	0	0	0	0	2	0	0	0	0	0	0	0
ENSG00000253399	AC078852.1	0	0	0	0	0	0	0	0	0	0	0	0	0	0	10	0	0	0	0	0	0	0	0	0	0	0	0	0	0	0	0	0	0	0
ENSG00000253404	AC034243.1	0	0	0	0	0	0	0	0	0	0	0	0	1	0	0	0	0	0	0	0	3	0	0	0	0	3	0	0	0	0	0	0	0	0
ENSG00000253405	EVX1-AS	0	0	109	0	0	0	0	0	0	0	0	0	0	0	0	0	0	0	42	0	0	0	16	0	0	0	0	0	0	0	0	0	0	0
ENSG00000253406	AC012613.2	0	0	0	0	0	0	0	0	0	0	0	0	0	0	0	0	0	0	0	0	0	0	0	0	0	0	0	0	0	1	0	0	0	0
ENSG00000253409	TRBV7-4	0	0	0	0	0	0	0	0	0	0	0	0	0	0	0	0	0	0	0	0	0	0	0	0	0	0	0	0	0	1	0	0	0	0
ENSG00000253414	AC124067.2	68	0	0	0	0	0	0	0	0	0	0	0	5	0	0	0	0	0	0	6	0	0	0	0	0	0	0	0	0	0	0	1	0	0
ENSG00000253417	LINC02159	0	0	0	0	0	0	4	0	0	0	0	0	0	0	0	0	0	0	0	0	13	0	0	0	0	0	1	0	0	0	0	0	0	0
ENSG00000253421	ZNHIT1P1	0	0	0	0	0	0	0	0	0	0	0	0	0	0	0	0	0	7	0	0	0	0	0	0	0	0	0	0	0	0	0	0	0	0
ENSG00000253424	AC025437.2	0	0	0	0	0	0	0	0	5	0	0	0	0	0	0	0	0	0	0	0	0	0	0	0	0	0	0	0	0	0	0	0	0	0
ENSG00000253434	LINC02237	0	0	0	0	0	0	0	0	0	0	0	0	0	0	0	0	0	0	0	0	1	0	0	0	0	0	0	0	0	0	0	0	0	0
ENSG00000253438	PCAT1	0	9	0	7	23	0	17	9	25	0	0	4	0	8	9	0	2	0	2	14	152	0	0	0	0	17	30	0	12	20	17	32	5	12
ENSG00000253440	IGHV3-33-2	0	0	0	0	0	0	0	0	0	0	0	0	0	0	0	0	0	0	0	0	3	0	0	0	0	0	0	0	0	0	0	0	0	0
ENSG00000253463	HMGB1P19	0	0	0	0	17	0	0	0	0	0	0	0	0	15	15	0	0	0	23	4	8	0	0	0	0	0	3	0	0	0	0	2	8	0
ENSG00000253476	AC091185.1	0	0	0	0	0	0	0	0	0	0	0	0	0	0	7	0	0	0	0	0	6	0	0	0	0	0	0	0	0	0	0	0	0	0
ENSG00000253485	PCDHGA5	0	8	0	12	47	0	23	30	26	0	0	0	12	5	0	0	0	0	153	10	11	0	0	0	0	8	3	0	0	28	0	26	12	0
ENSG00000253490	LINC02099	0	0	0	0	0	0	0	0	0	0	0	0	0	0	0	0	0	0	0	0	0	0	14	0	0	0	0	0	0	0	0	1	0	0
ENSG00000253505	AC103957.1	0	2	0	0	0	0	0	0	0	0	0	0	0	0	2	0	1	12	20	0	0	0	0	0	0	0	0	0	0	0	0	0	0	0
ENSG00000253508	AC004080.2	0	0	0	0	0	0	4	0	0	0	0	0	0	0	0	0	0	0	0	0	0	0	0	0	66	0	0	0	0	0	0	0	0	0
ENSG00000253516	HMGB1P41	29	5	67	4	0	0	15	0	0	0	0	3	3	25	15	0	0	16	0	26	40	0	6	0	0	0	8	0	37	2	25	13	17	21
ENSG00000253517	XRCC6P4	0	0	0	0	0	0	0	0	0	0	0	0	0	0	0	0	0	0	0	0	0	0	0	0	0	0	1	0	0	0	0	0	0	0
ENSG00000253522	MIR3142HG	0	8	0	3	36	0	62	0	3	162	0	18	8	31	26	0	0	0	13	4	64	0	0	0	0	1	19	0	0	0	6	35	3	0
ENSG00000253525	AC104966.1	0	6	0	1	8	0	2	0	0	0	0	0	0	0	0	0	0	0	0	1	7	0	0	0	35	0	0	0	4	0	24	1	0	0
ENSG00000253535	AC120193.1	0	3	0	0	18	0	3	0	0	0	0	0	3	0	1	0	0	34	76	0	10	0	0	0	0	0	11	0	1	4	41	22	3	0
ENSG00000253536	AC138832.1	0	0	0	0	0	0	0	0	0	0	0	0	0	0	0	0	0	0	0	0	0	0	0	0	0	0	0	0	0	1	0	0	0	0
ENSG00000253537	PCDHGA7	0	3	0	6	23	88	21	8	7	0	0	0	0	8	13	0	0	0	0	1	51	0	13	0	0	0	0	0	0	18	3	16	0	21
ENSG00000253540	FAM86HP	0	2	0	0	1	0	0	0	0	0	0	0	0	9	0	0	0	0	0	2	2	0	0	0	0	0	0	0	0	0	0	0	5	0
ENSG00000253541	SEPTIN10P1	0	0	0	0	0	0	0	0	0	0	0	0	0	0	0	0	0	0	0	0	0	0	0	0	0	1	0	0	0	0	0	0	0	0
ENSG00000253545	IGHV3-52	0	0	0	0	0	0	0	0	0	0	0	0	0	0	0	0	0	0	0	0	0	0	0	0	0	0	0	0	0	14	0	0	0	0
ENSG00000253549	CA3-AS1	0	4	0	34	25	0	2	16	3	0	0	0	0	15	9	0	0	24	0	10	14	0	33	0	0	4	2	0	5	0	0	34	0	0
ENSG00000253552	HOXA-AS2	0	0	0	0	9	0	0	3	4	0	0	4	0	0	13	0	0	0	36	0	18	14	6	0	0	0	9	0	10	0	0	11	0	0
ENSG00000253553	AC090578.1	0	0	0	0	0	0	0	0	0	0	0	0	0	0	0	0	0	0	0	0	2	0	0	0	0	0	1	0	0	0	0	0	0	0
ENSG00000253557	AC100849.1	0	0	0	0	0	0	0	0	0	0	0	0	0	0	0	0	0	0	0	0	3	0	0	0	0	0	3	0	0	0	0	0	0	0
ENSG00000253558	AC024568.1	43	25	0	25	44	0	16	15	25	0	0	6	5	29	51	0	0	49	149	28	76	0	41	70	0	19	12	0	8	45	84	71	12	69
ENSG00000253559	OSGEPL1-AS1	0	0	0	0	0	0	0	8	0	0	0	0	0	6	0	0	0	0	0	0	0	7	0	0	0	0	0	0	0	0	0	0	0	0
ENSG00000253582	AC090579.1	0	0	0	0	0	0	0	0	0	0	0	0	0	0	5	0	0	0	0	0	0	0	0	0	0	0	0	0	0	0	0	6	0	0
ENSG00000253585	AP003351.1	0	6	0	0	9	0	0	0	4	0	0	0	0	0	0	0	0	0	0	0	0	0	0	0	0	2	0	0	0	0	0	3	0	0
ENSG00000253598	SLC10A5	0	5	0	8	13	0	12	26	16	0	0	2	3	35	28	0	0	0	70	2	25	0	4	0	0	18	4	0	17	4	16	74	10	88
ENSG00000253608	AC022915.2	0	0	0	0	9	0	0	6	0	0	0	0	0	0	0	0	0	0	34	0	0	0	0	0	0	0	0	0	1	0	0	0	0	0
ENSG00000253632	AC084026.2	0	0	0	0	0	0	0	2	0	0	0	0	0	0	0	0	0	0	0	0	0	0	0	0	0	0	1	0	0	0	0	0	0	0
ENSG00000253633	AP002852.1	0	0	0	0	5	0	0	0	0	0	0	5	0	12	0	0	436	0	0	0	2	0	0	0	0	0	0	0	0	0	0	0	0	0
ENSG00000253636	AC022893.1	58	14	0	19	2	1	28	3	16	0	0	0	1	27	24	0	0	0	183	10	38	0	18	0	38	7	2	0	12	8	27	28	15	5
ENSG00000253641	LINCR-0001	0	13	0	0	21	27	1	8	4	0	0	5	0	13	0	0	0	0	36	0	6	0	0	0	0	9	7	0	16	1	0	19	3	0
ENSG00000253647	KCNIP1-OT1	0	0	0	0	0	0	2	0	0	0	0	0	0	0	0	0	0	0	0	0	3	0	0	0	0	0	0	0	0	0	0	1	0	0
ENSG00000253649	PRSS51	32	0	0	0	0	0	10	0	6	0	0	0	0	0	0	0	0	0	0	10	15	0	0	0	0	0	0	0	0	0	0	2	0	23
ENSG00000253663	NPM1P52	0	0	0	0	0	0	0	0	0	0	0	0	0	0	2	0	0	0	0	0	0	0	0	0	0	5	0	0	0	0	0	4	0	0
ENSG00000253666	AP000424.1	0	0	0	0	0	0	0	0	0	0	0	0	0	0	0	0	0	0	0	0	0	0	0	0	0	2	0	0	0	0	0	4	0	0
ENSG00000253667	AC100821.1	0	0	0	0	0	0	0	0	0	0	1	0	1	0	0	0	0	0	0	0	0	0	0	0	0	0	0	0	0	0	0	0	0	0
ENSG00000253669	GASAL1	0	7	0	0	4	0	17	4	0	0	0	1	2	0	0	0	0	0	34	16	19	0	19	0	0	10	2	0	0	11	0	4	0	21
ENSG00000253671	AC027117.1	22	19	0	0	48	49	39	9	15	1	0	4	1	41	40	0	0	10	45	16	76	0	39	0	0	13	2	0	0	7	22	63	10	99
ENSG00000253686	LINC01484	0	0	0	0	11	0	19	0	2	0	0	5	1	1	0	0	0	0	0	3	0	0	0	0	0	0	3	0	0	0	0	4	0	3
ENSG00000253688	AC026904.2	0	0	0	0	0	0	0	0	0	0	0	0	0	0	2	0	0	0	0	0	0	0	0	0	0	0	0	0	5	0	0	4	0	0
ENSG00000253696	KBTBD11-OT1	0	0	0	0	5	0	0	0	0	0	0	0	0	0	0	0	0	0	0	0	1	0	0	0	0	0	1	0	0	0	0	3	0	9
ENSG00000253704	AC023632.2	0	6	0	0	3	0	8	5	0	0	0	0	0	2	0	0	0	0	4	6	0	0	0	0	0	0	0	0	5	15	23	5	0	0
ENSG00000253706	AC011632.1	0	0	0	0	0	0	0	0	0	0	0	0	0	7	0	0	0	0	0	0	0	0	0	0	0	0	0	0	0	0	0	0	0	0
ENSG00000253710	ALG11	205	233	0	160	591	115	539	216	200	243	8	118	24	792	164	385	3	133	1809	48	734	45	518	262	13	54	337	491	459	21	537	1132	303	334
ENSG00000253716	MINCR	0	2	0	0	3	0	14	1	5	0	0	8	0	13	18	0	0	26	32	0	15	0	41	0	0	9	0	0	0	61	18	13	17	0
ENSG00000253719	ATXN7L3B	434	202	0	78	588	63	479	178	231	0	0	104	74	481	345	160	0	518	997	221	826	20	281	59	41	179	174	0	150	316	528	621	190	599
ENSG00000253722	AC010834.1	0	0	0	0	0	0	0	0	0	0	0	0	0	0	0	0	0	0	0	0	0	0	0	0	0	0	0	0	0	0	0	0	0	0
ENSG00000253729	PRKDC	2965	853	46	576	3429	808	2379	669	1169	420	46	486	400	2513	1720	0	3105	3275	5884	1282	5137	148	1925	358	270	932	1064	519	837	1354	1996	4100	1459	2120
ENSG00000253730	AC015909.2	0	0	0	0	0	0	6	0	0	0	0	0	0	0	0	0	0	0	0	0	0	0	0	0	0	0	0	0	0	0	0	0	0	0
ENSG00000253731	PCDHGA6	7	23	0	5	31	0	73	1	2	0	0	5	3	22	2	0	0	0	74	5	22	0	0	0	0	8	15	0	37	1	0	43	11	32
ENSG00000253734	LINC01289	0	0	0	1	0	0	0	0	0	0	0	0	0	0	0	0	0	0	0	0	0	0	0	0	0	0	0	0	0	0	0	0	0	0
ENSG00000253736	AC022217.3	0	0	0	0	0	0	2	0	0	0	0	0	0	0	0	0	0	4	0	0	0	0	0	0	0	0	0	0	0	0	0	0	0	0
ENSG00000253738	OTUD6B-AS1	392	78	0	16	351	13	185	59	124	0	0	36	41	286	161	0	0	223	693	111	448	0	72	0	0	89	96	0	116	65	141	368	109	280
ENSG00000253746	AC091182.2	0	0	0	0	0	0	0	0	0	0	0	0	0	0	6	0	0	0	25	0	7	0	0	0	0	0	3	0	0	4	0	0	0	0
ENSG00000253755	IGHGP	0	0	0	0	0	0	7	0	0	0	0	3	34	0	0	0	0	0	0	0	1	0	1	0	0	0	0	0	0	1	0	3	0	0
ENSG00000253764	AC019257.1	0	0	0	0	8	0	0	0	0	0	0	0	0	0	0	0	0	1	7	0	1	0	0	0	0	0	0	0	16	0	0	0	0	0
ENSG00000253767	PCDHGA8	0	5	0	1	8	0	8	9	19	0	0	0	0	12	13	0	0	84	0	11	19	0	0	0	0	6	14	0	0	51	0	14	2	11
ENSG00000253771	TPTE2P1	0	0	0	0	0	0	7	0	2	0	0	11	0	3	18	0	0	0	0	13	48	0	0	0	0	3	7	0	0	0	0	0	7	0
ENSG00000253773	C8orf37-AS1	0	0	0	0	0	0	3	0	0	0	0	0	0	8	5	0	0	0	0	0	0	0	0	0	0	0	0	0	0	0	0	2	0	0
ENSG00000253796	AC104248.1	0	0	0	0	0	0	8	0	0	0	0	1	0	0	0	0	0	0	0	0	6	0	0	0	0	0	4	0	0	0	0	0	0	0
ENSG00000253797	UTP14C	357	0	0	0	433	0	0	0	174	0	0	0	89	0	338	0	0	896	444	380	448	0	0	0	146	317	0	0	0	220	0	0	0	227
ENSG00000253813	COX6B1P4	0	0	0	0	0	0	0	0	2	0	0	0	0	0	0	0	0	0	0	0	0	0	0	0	0	0	0	0	0	0	0	0	0	0
ENSG00000253816	AC138866.1	0	6	0	0	1	0	0	0	0	0	0	0	0	0	0	0	0	0	0	0	8	0	6	42	0	0	0	0	0	40	0	0	0	0
ENSG00000253818	IGLV1-41	0	3	0	0	5	0	8	5	3	0	0	5	7	10	2	0	0	0	0	0	12	0	0	0	0	0	5	0	0	0	0	16	0	0
ENSG00000253819	LINC01151	0	0	0	0	2	0	0	0	4	0	0	0	0	0	0	0	0	0	0	0	0	0	0	0	0	0	0	0	0	0	0	0	0	0
ENSG00000253833	AC022868.1	0	0	0	0	0	0	0	0	0	0	0	0	0	0	4	0	0	0	0	0	0	0	0	0	0	0	0	0	0	0	0	0	0	0
ENSG00000253837	AC090197.1	0	0	0	0	0	0	0	6	0	0	0	0	0	0	0	0	0	0	0	0	0	0	0	0	0	0	0	0	0	0	0	2	0	0
ENSG00000253846	PCDHGA10	0	26	0	21	38	0	51	38	36	0	0	31	27	89	32	0	0	29	299	7	221	0	28	0	0	30	43	0	49	25	116	92	21	137
ENSG00000253848	AC010834.2	0	0	0	8	0	0	0	0	0	0	0	0	0	0	0	0	0	0	0	0	0	0	0	0	0	0	0	0	0	0	0	0	0	0
ENSG00000253853	AC246817.1	29	12	0	2	27	0	19	29	18	0	0	3	5	14	23	0	0	1	100	9	14	5	0	0	0	17	0	0	3	12	39	39	0	11
ENSG00000253854	AC010834.3	0	0	0	0	0	0	0	0	0	0	0	0	0	2	0	0	0	0	0	0	0	0	0	0	0	0	0	0	0	0	0	0	0	2
ENSG00000253857	AC022679.1	0	0	0	0	0	0	1	0	0	0	0	0	0	0	0	0	0	0	0	0	1	0	0	0	0	0	0	0	0	0	0	0	0	0
ENSG00000253861	SLC2A3P1	107	41	0	27	150	187	118	125	91	0	0	32	63	0	89	0	0	281	106	22	143	4	119	115	0	71	35	0	122	166	91	98	53	123
ENSG00000253868	FER1L6-AS2	0	0	0	0	0	0	0	0	0	0	0	0	0	0	0	0	0	0	0	0	0	0	0	0	0	0	0	0	0	0	0	0	0	0
ENSG00000253869	PIGFP1	0	0	0	0	0	0	1	0	1	0	0	0	0	0	0	0	0	15	0	0	0	0	0	0	0	0	0	0	0	0	0	0	0	0
ENSG00000253872	AC083836.1	0	0	0	0	0	0	0	0	3	0	0	0	0	0	0	0	0	0	1	0	0	0	0	0	0	0	0	0	0	0	0	1	2	0
ENSG00000253873	PCDHGA11	0	16	0	3	59	42	34	18	13	0	0	26	3	45	10	0	0	214	141	48	93	35	33	6	0	4	16	0	6	17	81	32	14	41
ENSG00000253875	AC013643.2	0	2	0	1	0	0	1	0	0	0	0	0	0	0	0	0	0	0	0	0	1	0	0	0	0	0	0	0	0	0	0	3	0	0
ENSG00000253877	LINC01608	0	0	0	0	0	0	0	0	0	0	0	0	0	0	0	0	0	0	0	0	0	0	3	0	0	0	0	0	0	0	0	0	0	0
ENSG00000253878	AC087752.3	0	5	0	0	3	0	3	0	0	0	0	0	1	0	0	0	0	0	0	0	4	0	0	0	0	0	2	0	0	0	0	1	0	54
ENSG00000253882	AC099548.2	0	2	0	0	4	0	0	0	5	0	0	13	0	37	36	0	0	73	57	0	36	0	0	0	0	18	0	0	0	0	0	32	14	27
ENSG00000253888	AC090150.1	0	0	0	0	0	0	0	0	0	0	0	0	0	0	0	0	0	0	0	0	5	0	0	0	0	0	2	0	0	0	0	0	0	0
ENSG00000253891	AC023202.1	52	1	0	0	11	0	6	0	6	0	0	0	0	0	0	0	0	0	0	0	1	0	0	0	0	0	0	0	0	1	0	2	0	0
ENSG00000253893	FAM85B	0	0	0	0	8	0	0	8	0	0	0	0	0	0	0	0	0	0	65	0	2	0	0	0	0	0	3	0	0	0	0	4	0	0
ENSG00000253894	AC011124.2	0	0	0	0	0	0	0	0	0	0	0	0	0	0	0	0	0	0	27	0	0	0	0	0	0	0	0	0	0	0	0	0	0	0
ENSG00000253898	LINC01419	0	0	0	0	0	0	0	0	0	0	0	0	0	0	0	0	0	3	0	0	0	0	0	0	0	0	0	0	0	0	0	0	0	0
ENSG00000253910	PCDHGB2	0	13	0	4	17	0	5	11	8	0	0	8	6	12	38	0	0	23	19	0	32	0	18	0	0	1	0	0	25	18	21	42	11	53
ENSG00000253915	MAPRE1P1	0	0	0	0	0	0	0	0	0	0	0	0	0	0	0	0	0	0	1	0	0	0	0	0	0	0	0	0	0	0	0	0	0	0
ENSG00000253919	THAP12P7	66	3	0	22	35	20	36	17	24	0	0	2	2	30	35	0	0	88	121	29	60	0	10	0	0	15	2	0	42	6	0	52	22	59
ENSG00000253924	AC103831.1	0	0	0	0	3	0	0	0	0	0	0	0	0	0	0	0	0	0	25	2	4	0	0	0	0	0	0	0	0	0	0	9	0	0
ENSG00000253943	KRT18P37	0	3	0	0	0	0	4	7	0	0	0	0	0	0	0	0	0	0	36	0	15	0	1	0	0	2	0	0	0	13	0	3	0	0
ENSG00000253948	VPS13B-DT	0	6	0	0	0	0	5	0	1	0	0	4	0	2	7	0	0	0	0	0	4	0	0	0	0	0	0	0	0	1	0	1	0	0
ENSG00000253953	PCDHGB4	35	21	0	8	20	49	18	36	11	0	30	5	0	0	35	0	0	0	71	11	35	0	0	0	1	14	24	0	10	73	0	11	6	0
ENSG00000253958	CLDN23	95	63	0	130	139	74	54	57	70	0	0	19	26	108	73	1633	0	149	395	32	40	0	54	51	71	61	28	0	44	60	0	105	34	20
ENSG00000253966	AC008514.2	0	0	0	0	0	0	3	0	0	0	0	1	0	0	0	0	0	0	0	0	3	0	0	0	0	0	0	0	0	0	0	0	0	0
ENSG00000253967	AC022730.4	0	0	0	0	15	0	5	11	0	0	0	0	0	0	0	0	0	0	52	0	115	0	0	0	0	9	37	0	0	0	0	17	0	0
ENSG00000253973	AC079296.1	0	0	0	0	1	0	0	0	0	0	0	0	0	0	0	0	0	0	0	0	0	0	0	0	0	0	0	0	0	0	0	0	0	0
ENSG00000253974	NRG1-IT1	0	0	0	0	0	0	0	0	0	0	0	0	0	0	0	0	0	0	0	0	0	0	0	0	0	0	3	0	0	0	0	0	0	0
ENSG00000253978	CTB-178M22.2	0	0	0	0	0	0	0	0	0	0	0	0	0	8	0	0	0	0	0	0	1	0	0	0	0	0	0	0	0	0	0	0	0	0
ENSG00000253981	ALG1L13P	0	0	0	17	0	0	4	0	0	0	0	0	0	0	0	0	0	0	0	0	0	0	0	0	0	0	0	0	0	0	0	3	0	0
ENSG00000253982	AC100810.1	0	0	0	0	10	0	5	6	0	0	0	0	4	6	8	0	0	0	0	11	16	0	0	0	0	5	3	0	0	6	51	7	7	0
ENSG00000253983	AC087627.1	0	0	0	0	0	0	0	0	0	0	0	0	0	0	0	0	0	0	2	0	0	0	0	0	0	0	0	0	0	0	0	0	0	0
ENSG00000253988	AC079015.1	0	0	0	0	0	0	0	0	0	0	0	0	0	0	0	0	0	0	0	0	0	0	0	0	0	0	0	0	0	0	0	2	3	0
ENSG00000253998	IGKV2-29	0	0	0	0	27	0	0	6	2	0	0	0	0	0	0	0	0	0	0	20	25	0	39	0	0	3	4	0	0	28	0	25	8	0
ENSG00000254004	ZNF260	99	27	0	3	164	20	80	40	29	0	0	11	5	88	70	0	0	122	327	77	202	0	24	0	0	50	43	0	6	16	53	171	51	107
ENSG00000254013	MAP2K1P1	0	0	0	0	0	0	0	0	0	0	0	0	0	0	0	0	1	0	0	0	0	0	0	0	0	0	0	0	0	0	0	0	0	0
ENSG00000254017	IGHEP2	0	1	0	10	10	0	0	0	0	0	0	0	0	9	7	0	0	0	41	0	10	0	0	0	0	0	10	0	0	20	0	11	0	0
ENSG00000254024	AP001207.3	0	0	0	0	0	0	0	0	0	0	0	0	0	0	0	0	0	0	0	0	1	0	0	0	0	0	0	0	0	0	0	0	0	0
ENSG00000254027	AC009902.2	0	0	0	0	0	0	0	0	0	0	0	0	0	9	0	0	0	0	0	0	0	0	0	0	0	0	0	0	0	0	0	0	0	0
ENSG00000254028	AC083843.1	0	4	0	0	0	0	0	0	3	0	0	2	0	0	0	0	0	0	0	0	0	0	0	0	0	0	0	0	0	0	0	0	0	0
ENSG00000254031	AC022858.1	0	0	0	0	0	0	0	0	0	0	0	0	0	0	0	0	0	0	0	0	3	0	0	0	0	0	0	0	0	0	0	6	0	0
ENSG00000254034	INTS9-AS1	0	0	0	0	0	0	0	0	0	0	0	0	0	0	0	0	0	0	0	0	0	0	0	0	0	0	0	0	0	0	0	0	0	0
ENSG00000254042	AC011365.1	0	28	0	6	45	49	44	10	28	0	0	6	9	38	62	0	0	0	7	16	78	0	24	0	0	6	23	0	10	23	0	60	30	3
ENSG00000254046	IGHV1-17	0	0	0	0	0	0	0	0	0	0	0	0	0	0	0	0	0	0	0	0	9	0	0	0	0	0	0	0	0	0	0	1	0	0
ENSG00000254048	AC105150.1	0	0	0	0	0	0	9	11	1	0	0	0	4	7	0	0	0	0	45	2	21	0	12	0	0	5	1	0	7	0	0	0	12	0
ENSG00000254051	AC011853.1	0	0	0	0	0	0	0	0	0	0	0	0	0	0	0	0	0	0	0	0	0	0	0	0	0	0	0	0	0	0	0	1	0	0
ENSG00000254054	AC087273.2	0	0	0	0	0	0	0	0	4	0	0	0	0	0	0	0	0	0	0	0	0	0	0	0	0	0	0	0	0	0	0	0	0	0
ENSG00000254056	IGHV3-71	0	0	0	0	0	0	0	0	0	0	0	0	0	0	0	0	0	0	0	0	0	0	0	0	0	0	0	0	0	0	0	8	0	0
ENSG00000254061	AC091144.2	0	8	0	0	0	0	12	0	0	0	0	3	0	5	9	0	0	23	41	6	4	0	0	0	0	0	9	0	0	0	0	2	4	0
ENSG00000254087	LYN	211	119	61	54	341	114	212	80	104	0	0	50	26	258	144	0	20	323	464	130	431	0	144	1	9	98	77	4	64	100	329	519	80	144
ENSG00000254088	SLC2A3P4	0	5	0	0	0	0	0	0	0	0	0	0	0	0	0	0	0	0	0	0	1	0	0	0	0	0	0	0	0	0	0	1	0	25
ENSG00000254092	AC021613.1	0	0	0	0	0	0	0	0	2	0	0	0	0	0	0	0	0	0	0	0	0	0	0	0	0	0	0	0	0	0	0	0	0	0
ENSG00000254093	PINX1	0	67	0	23	93	87	48	15	34	0	0	16	14	67	32	0	0	51	228	20	104	19	77	0	0	14	45	0	28	13	42	75	32	0
ENSG00000254094	AC078852.2	0	0	0	0	0	0	0	0	0	0	0	0	0	0	0	0	0	0	0	0	3	0	0	0	0	0	0	0	0	0	0	0	0	0
ENSG00000254101	LINC02055	0	0	0	0	0	0	0	0	0	0	0	0	0	8	0	0	0	0	0	0	0	0	0	0	0	0	0	0	0	0	0	0	0	0
ENSG00000254102	AC090136.3	0	0	0	0	0	0	0	0	0	0	0	0	0	0	0	0	0	0	0	5	1	0	0	0	0	0	0	0	0	0	0	0	0	0
ENSG00000254109	RBPMS-AS1	0	0	0	0	4	0	7	0	0	0	0	0	0	0	0	0	0	0	0	0	0	0	0	0	0	0	0	0	0	0	0	0	0	0
ENSG00000254114	HMGN1P28	0	0	0	0	0	0	3	0	0	0	0	0	0	0	0	0	0	0	0	10	4	0	0	0	0	3	0	0	0	0	0	0	2	0
ENSG00000254119	LINC02842	0	0	0	0	0	0	0	0	0	0	0	0	0	0	0	0	0	0	0	0	0	0	0	0	0	0	0	0	0	0	0	3	0	0
ENSG00000254122	PCDHGB7	126	49	0	4	86	0	56	17	30	0	0	6	20	51	41	0	0	69	351	29	160	0	61	0	0	30	25	0	80	30	30	72	21	17
ENSG00000254126	CD8B2	0	0	0	0	4	0	0	0	0	0	0	0	0	15	4	0	0	0	0	0	0	0	0	0	0	3	0	0	0	10	0	7	1	0
ENSG00000254132	MTND6P3	0	4	0	3	0	0	0	0	0	0	0	0	0	2	0	0	0	0	0	0	0	0	0	0	0	0	0	0	0	0	0	0	0	0
ENSG00000254139	AC104051.2	0	0	0	0	2	0	0	0	0	0	0	0	0	0	0	0	0	0	0	0	0	0	0	0	0	0	0	0	0	0	0	0	0	0
ENSG00000254141	AC103853.2	0	0	0	0	0	0	0	0	0	0	0	0	0	3	0	0	0	0	0	1	0	0	14	0	0	0	0	0	0	0	0	3	0	0
ENSG00000254151	NIPA2P4	0	0	0	0	0	0	0	0	0	0	0	0	0	0	0	0	0	0	11	0	0	0	0	0	0	0	0	0	0	0	0	0	2	0
ENSG00000254152	PPIAP84	0	0	0	0	0	0	0	0	3	0	0	0	0	0	0	0	0	0	0	0	0	0	0	0	0	0	0	0	0	0	0	0	0	0
ENSG00000254153	AC103957.2	0	6	0	0	0	0	4	0	0	0	0	0	4	3	0	0	0	0	0	0	0	0	0	0	0	0	0	0	0	0	0	0	0	0
ENSG00000254154	CRYZL2P-SEC16B	303	37	0	19	180	3	157	82	83	0	0	48	10	104	140	0	0	135	454	114	596	45	49	0	0	44	92	0	12	37	209	131	33	338
ENSG00000254165	AC090739.1	0	17	0	19	45	0	23	8	24	0	0	0	2	64	11	0	0	43	118	11	33	0	1	0	8	29	2	0	6	3	38	41	14	37
ENSG00000254166	CASC19	783	36	0	30	210	91	171	47	112	0	0	30	45	78	86	0	234	183	928	15	214	10	25	0	0	68	46	0	32	40	174	190	56	104
ENSG00000254170	AC008802.1	0	3	0	0	8	15	0	0	6	0	0	2	0	0	0	0	1	0	50	0	2	0	0	0	0	1	0	0	0	0	0	1	0	0
ENSG00000254180	AC004083.1	0	0	0	0	1	0	0	0	0	0	0	0	0	0	0	0	0	0	0	0	4	0	0	0	0	0	0	0	0	0	0	0	0	0
ENSG00000254185	MAPK6P5	0	0	0	0	0	0	0	0	0	0	0	0	0	0	0	0	0	0	0	0	3	0	0	0	0	0	0	0	0	0	0	0	0	0
ENSG00000254186	AC113414.1	0	0	0	0	11	0	3	0	0	0	0	0	0	0	0	0	0	0	0	0	3	0	8	0	0	0	0	0	0	0	0	1	0	0
ENSG00000254192	AC011365.2	0	0	0	0	5	0	0	0	1	0	0	0	0	7	0	0	0	0	0	0	6	0	0	14	0	0	6	0	0	53	0	5	0	0
ENSG00000254198	AC113191.1	0	0	0	0	0	0	0	0	0	0	0	0	0	0	0	0	0	0	0	0	0	0	0	0	0	0	0	0	0	0	0	0	0	0
ENSG00000254206	NPIPB11	148	54	2	54	166	5	94	22	90	0	0	46	29	89	76	3	7	168	269	24	129	0	34	45	21	26	63	0	71	82	71	115	55	91
ENSG00000254207	AC100797.1	0	0	0	0	0	0	0	0	0	0	0	4	0	0	0	0	0	0	0	0	6	21	0	0	0	0	0	0	0	0	0	0	0	0
ENSG00000254211	LINC01485	0	0	0	0	0	0	0	3	0	0	0	0	0	0	0	0	0	0	0	0	0	0	0	0	0	0	0	0	0	0	0	0	0	0
ENSG00000254221	PCDHGB1	0	1	0	0	14	15	6	2	14	0	0	0	8	6	0	0	0	0	0	0	38	11	0	0	0	2	4	0	0	10	0	14	3	0
ENSG00000254224	AP003465.1	16	0	0	0	0	0	0	0	0	0	0	0	0	0	0	0	0	0	0	0	0	0	0	0	0	0	0	0	0	0	0	0	0	0
ENSG00000254225	BTF3P1	0	0	0	0	0	0	0	0	0	0	0	0	0	0	0	0	0	0	0	1	0	0	0	0	0	0	0	0	0	0	0	0	0	0
ENSG00000254231	AC103760.1	16	0	0	8	8	0	28	2	5	0	0	1	0	0	6	0	0	0	46	16	18	0	0	0	0	1	2	0	0	2	0	5	1	42
ENSG00000254237	AC021242.2	0	0	0	0	0	0	0	0	0	0	0	0	0	0	0	0	0	0	0	0	0	0	0	0	0	0	0	0	0	0	0	0	0	0
ENSG00000254242	AC100849.2	0	0	0	0	0	0	0	0	0	0	0	0	0	0	0	0	0	0	0	0	0	0	0	0	0	0	0	0	0	0	0	0	0	0
ENSG00000254245	PCDHGA3	0	0	0	0	0	0	0	0	0	0	0	0	0	0	2	0	0	0	33	0	14	0	16	0	0	0	0	0	0	5	0	7	2	0
ENSG00000254248	AC068189.1	0	0	0	0	0	0	0	0	0	0	0	0	0	0	9	0	0	0	0	0	1	0	0	0	0	0	0	0	0	0	0	0	0	0
ENSG00000254254	AC012349.1	0	0	0	0	0	0	0	0	0	0	0	0	0	0	0	0	0	0	2	0	0	0	0	0	0	0	0	0	0	0	0	0	1	0
ENSG00000254258	AC087354.1	0	0	0	0	0	0	0	0	0	0	0	0	0	0	0	0	0	0	0	0	0	0	0	0	0	0	0	0	0	0	0	0	0	16
ENSG00000254266	PKIA-AS1	0	0	0	0	0	0	1	0	0	0	0	0	0	0	3	0	0	0	0	1	0	0	0	0	0	0	2	0	0	0	0	4	0	0
ENSG00000254272	AC087854.2	0	8	0	12	5	0	0	4	3	0	0	0	5	5	2	0	0	0	0	0	4	0	0	0	0	1	0	0	0	0	0	25	0	0
ENSG00000254273	AC018620.1	0	0	0	3	7	0	6	7	1	0	0	0	0	25	0	0	0	122	91	0	16	0	20	0	0	5	1	0	0	17	0	17	0	0
ENSG00000254275	LINC00824	0	0	0	0	1	38	0	0	0	0	0	0	0	2	0	0	0	0	0	0	0	0	0	0	0	0	0	0	0	0	0	0	0	0
ENSG00000254285	KRT8P3	0	0	0	0	0	0	2	0	3	0	0	0	0	0	1	0	1	1	1	0	0	0	0	0	0	0	0	0	0	0	0	0	0	0
ENSG00000254288	AC087672.2	0	0	0	0	0	0	0	0	0	0	0	0	0	0	0	0	0	0	0	0	0	0	0	0	0	3	0	0	0	0	0	0	0	0
ENSG00000254290	AC124067.4	155	41	24	9	9	39	160	15	25	0	0	35	11	28	55	0	0	39	63	86	156	13	52	39	0	26	66	0	13	73	124	53	25	66
ENSG00000254294	IMPDH1P6	0	0	0	0	0	0	0	0	0	0	0	0	0	0	0	0	0	0	0	0	0	0	0	0	0	0	0	0	0	6	0	0	0	0
ENSG00000254302	AC087855.2	0	0	0	0	0	0	0	0	1	0	0	0	0	0	4	0	0	0	0	0	12	0	0	0	0	0	3	0	20	0	0	3	0	0
ENSG00000254319	AC246817.2	0	0	0	8	52	0	8	5	7	0	0	1	0	14	14	0	0	0	117	15	24	0	0	0	0	17	0	0	21	0	71	39	2	28
ENSG00000254321	AC016813.2	0	0	0	0	0	0	0	0	0	0	0	0	0	0	0	0	0	0	0	0	0	0	0	0	0	0	0	0	0	0	0	0	2	0
ENSG00000254325	AC018607.1	0	0	0	0	0	0	9	0	0	0	0	0	0	0	0	0	0	0	0	0	0	0	0	0	0	0	0	0	0	0	18	5	0	0
ENSG00000254332	AF201337.1	0	0	0	0	0	0	0	0	0	0	0	0	0	0	0	0	0	0	0	0	0	0	0	0	0	0	0	0	0	0	1	0	0	0
ENSG00000254333	NDST1-AS1	0	0	0	0	0	0	0	0	0	0	0	0	0	0	0	0	0	0	0	0	0	0	0	0	0	0	0	0	0	0	0	0	0	0
ENSG00000254343	AC091563.1	0	5	0	0	0	0	0	0	0	0	0	0	0	0	0	0	0	3	0	0	0	0	0	0	0	0	0	0	0	0	0	0	0	0
ENSG00000254346	MTND1P6	0	0	0	0	0	0	0	0	0	0	0	0	0	0	0	0	0	0	0	0	3	0	0	0	0	0	0	0	0	0	0	0	3	0
ENSG00000254348	AC120036.3	0	0	0	0	0	0	0	0	0	0	0	0	0	0	0	0	0	0	0	0	1	0	0	0	0	0	0	0	0	0	0	0	0	0
ENSG00000254349	MIR2052HG	0	0	0	0	19	0	0	0	0	0	0	0	0	0	0	0	0	0	0	0	2	0	0	0	0	3	0	0	0	0	0	36	0	0
ENSG00000254350	AC091979.1	0	0	0	0	0	0	0	0	0	0	0	0	0	0	0	0	0	0	0	0	0	0	0	0	0	0	0	0	0	0	0	0	0	0
ENSG00000254363	AC011379.2	3	6	0	21	59	40	32	26	24	0	0	9	3	42	32	0	574	2	77	31	28	0	10	0	0	7	25	0	16	0	40	57	10	38
ENSG00000254369	HOXA-AS3	39	2	0	4	36	3	6	0	4	0	0	0	1	32	7	0	29	42	93	6	28	0	16	0	0	9	7	0	15	12	127	34	8	0
ENSG00000254380	AC084734.1	0	0	0	0	0	0	0	0	0	0	0	0	0	4	0	0	0	0	0	0	0	0	0	0	0	0	0	0	0	0	0	0	0	0
ENSG00000254389	RHPN1-AS1	0	0	0	0	0	0	0	0	0	0	0	0	0	11	0	0	0	0	0	0	1	11	0	0	0	0	0	0	0	13	0	2	2	0
ENSG00000254395	IGHV4-55	0	0	0	0	0	0	3	0	0	0	0	0	0	0	0	0	0	1	0	0	0	0	0	0	0	0	0	0	0	0	0	0	0	0
ENSG00000254396	AL355432.1	0	0	0	0	0	0	3	0	0	0	0	0	0	0	0	0	0	0	0	0	0	0	0	0	0	0	0	0	0	0	0	4	0	0
ENSG00000254400	AC091564.2	0	0	0	0	0	0	0	0	0	0	0	0	0	0	0	0	0	0	0	0	0	0	0	0	0	0	0	0	0	0	0	1	0	0
ENSG00000254401	LINC02752	0	0	0	11	0	0	0	0	0	0	0	0	0	0	0	0	0	0	0	6	0	0	0	0	0	0	0	0	0	0	0	0	0	0
ENSG00000254402	LRRC24	0	0	0	0	0	0	0	0	0	0	0	0	0	0	0	0	0	0	0	4	0	0	0	0	0	0	0	0	0	0	0	0	0	0
ENSG00000254413	CHKB-CPT1B	0	7	0	53	43	0	3	0	22	0	0	9	0	6	13	0	0	0	59	7	67	0	12	65	0	11	14	0	0	13	0	23	13	0
ENSG00000254415	SIGLEC14	0	0	0	0	0	0	0	0	0	0	0	0	0	15	0	0	0	0	0	0	10	0	0	0	0	4	0	0	0	0	0	12	1	0
ENSG00000254416	LINC02732	0	0	0	0	0	0	0	0	0	0	0	0	0	6	0	0	0	0	0	0	0	0	0	0	0	0	1	0	0	0	0	0	2	0
ENSG00000254417	LINC02584	0	0	0	0	0	0	0	0	0	0	0	0	0	0	0	0	0	0	0	0	0	0	2	0	0	0	0	0	0	0	0	0	0	0
ENSG00000254419	AL139349.1	0	0	0	0	0	0	0	0	0	0	0	0	0	0	0	0	0	0	0	0	0	0	0	0	0	0	0	0	0	0	0	4	0	0
ENSG00000254427	LINC02696	0	0	0	0	0	0	0	0	0	0	0	0	0	8	0	0	0	0	0	1	5	0	0	0	0	0	0	0	10	11	0	2	0	0
ENSG00000254431	AC084083.1	0	0	0	0	0	15	0	0	0	0	0	0	0	0	5	0	0	0	0	0	1	0	2	0	0	0	11	0	0	0	0	2	0	0
ENSG00000254434	AP006295.1	0	0	0	0	0	0	0	0	0	0	0	0	0	0	0	0	0	0	0	0	0	0	0	0	0	0	0	0	0	0	0	1	0	0
ENSG00000254444	AC022762.1	0	6	0	0	0	0	0	0	0	0	0	0	0	0	0	0	0	0	0	0	0	0	0	0	0	0	0	0	0	0	0	0	0	0
ENSG00000254445	HSPB2-C11orf52	0	0	0	0	0	0	0	0	0	0	0	0	0	0	0	0	0	0	0	0	2	0	0	0	0	0	0	0	0	0	0	0	0	0
ENSG00000254447	OR7E11P	0	0	0	0	0	0	6	0	0	0	0	0	0	0	0	0	0	0	0	0	0	0	0	0	0	0	0	0	0	0	0	0	0	0
ENSG00000254449	SF3A3P2	0	0	0	0	0	0	0	0	0	0	0	1	0	0	0	0	0	0	0	0	0	0	0	0	0	0	0	0	0	0	0	0	0	0
ENSG00000254450	ALG9-IT1	0	0	0	0	0	0	0	0	0	0	0	0	0	2	0	0	0	0	0	0	1	0	0	0	0	0	0	0	0	0	0	1	0	0
ENSG00000254452	AP001107.2	0	0	0	0	0	0	0	0	0	0	0	2	0	0	0	0	0	0	0	0	0	0	0	0	0	0	0	0	0	0	0	0	0	0
ENSG00000254454	RCC2P6	0	6	133	9	13	0	12	0	2	0	0	4	0	3	11	0	0	47	31	2	7	0	4	0	0	0	0	0	19	0	46	6	6	0
ENSG00000254459	AP002812.2	0	0	0	0	0	0	0	0	0	0	0	0	0	0	0	0	0	0	0	1	0	0	0	0	0	0	3	0	0	0	0	0	0	0
ENSG00000254461	AP001107.4	0	0	0	0	0	0	0	0	0	0	0	0	0	0	6	0	0	0	0	0	0	0	0	0	0	0	0	0	0	0	0	0	0	0
ENSG00000254463	PPIAP41	0	0	107	0	6	0	5	0	0	0	0	5	0	8	5	0	0	0	0	7	2	0	0	0	0	4	0	0	18	0	0	6	1	0
ENSG00000254468	AC069287.1	0	0	0	0	0	0	0	0	0	0	0	0	0	0	6	0	0	0	0	0	0	0	3	0	0	0	0	0	0	0	0	0	0	0
ENSG00000254469	AP002495.1	26	45	0	20	75	24	59	18	20	0	0	14	2	22	53	0	143	22	193	22	131	1	62	0	0	20	38	0	65	31	59	75	34	28
ENSG00000254470	AP5B1	23	54	0	19	149	84	42	45	41	0	0	21	14	46	94	0	0	41	569	55	137	16	76	20	4	45	44	0	66	46	37	174	27	46
ENSG00000254473	AL354920.1	0	0	0	0	22	0	0	0	0	0	0	0	9	2	0	0	0	0	0	0	6	0	12	0	0	1	1	0	0	7	0	3	0	0
ENSG00000254477	AP000640.1	0	0	0	0	0	0	2	0	0	0	0	1	0	0	6	0	0	0	0	3	4	0	2	0	0	0	2	0	0	0	0	0	0	0
ENSG00000254480	LINC02749	0	0	0	0	0	0	0	0	0	0	0	0	0	0	0	0	0	0	0	0	0	0	0	0	0	0	0	0	0	0	0	0	0	0
ENSG00000254481	PTP4A2P2	0	0	0	0	0	0	0	0	0	0	0	0	0	15	0	0	0	0	15	0	0	0	0	0	0	0	0	0	0	0	0	2	0	0
ENSG00000254484	AP002336.1	0	0	0	0	0	0	0	0	0	0	0	0	5	0	5	0	0	0	0	0	1	0	0	0	0	0	0	0	0	0	0	0	0	0
ENSG00000254485	AC026191.1	0	0	0	0	0	0	1	0	0	0	0	1	1	0	0	0	0	0	14	0	7	0	0	0	0	2	3	0	0	0	30	0	2	0
ENSG00000254505	CHMP4A	248	123	60	117	282	93	249	75	150	0	0	95	48	212	300	0	416	117	638	162	517	51	242	31	69	125	144	0	48	333	308	376	145	548
ENSG00000254521	SIGLEC12	0	0	0	0	4	0	3	0	0	0	0	0	0	6	14	0	0	0	0	3	16	0	22	0	0	0	0	0	5	2	0	1	0	25
ENSG00000254522	AP001767.1	0	0	0	0	0	0	4	0	0	0	0	0	0	0	0	0	0	0	0	0	0	0	0	0	0	0	0	0	0	0	0	5	5	0
ENSG00000254528	AP000757.1	35	9	0	0	0	0	8	0	0	0	0	0	0	0	2	0	0	7	20	0	6	0	0	0	0	0	0	0	0	2	0	0	2	27
ENSG00000254531	FLJ20021	0	11	0	0	13	0	7	8	0	0	0	8	0	19	10	0	0	0	0	0	35	16	0	30	0	4	0	0	0	23	0	8	8	0
ENSG00000254533	AF186192.1	0	0	0	0	7	0	0	0	0	0	0	0	0	5	0	0	0	0	0	0	6	0	0	0	0	0	0	0	0	0	0	1	0	0
ENSG00000254534	AP000776.1	0	0	0	0	1	0	0	0	0	0	0	0	0	13	0	0	0	0	0	0	0	0	0	0	0	0	0	0	0	0	0	3	0	0
ENSG00000254535	PABPC4L	0	12	0	0	25	0	0	0	2	0	0	0	1	16	1	0	0	0	0	8	4	0	11	0	0	0	2	0	0	13	0	9	3	0
ENSG00000254536	AL360181.3	0	6	0	9	54	0	7	0	15	0	0	0	0	0	14	0	0	6	137	16	31	0	0	60	0	8	0	0	0	3	28	40	13	0
ENSG00000254537	AL137161.1	0	0	0	0	0	0	0	7	8	0	0	0	0	2	0	0	0	0	0	0	0	0	0	0	0	4	0	0	0	0	0	0	0	0
ENSG00000254539	AC239804.1	0	0	0	0	0	0	0	0	0	0	0	0	0	0	0	0	0	0	0	2	0	0	0	0	0	0	0	0	0	0	0	0	0	0
ENSG00000254542	NAV2-AS3	0	0	0	0	0	0	0	0	0	0	0	5	0	0	0	0	0	0	0	0	0	0	0	0	0	0	0	0	0	0	0	0	0	0
ENSG00000254547	AC036111.1	0	0	0	0	0	0	0	0	0	0	0	0	0	4	0	0	0	0	0	0	0	0	0	0	0	0	2	0	0	0	0	0	0	0
ENSG00000254550	OMP	59	31	0	0	9	0	18	19	7	0	0	2	18	9	10	0	0	0	160	6	18	0	27	60	0	0	8	0	32	14	0	18	16	0
ENSG00000254553	AL033529.1	0	0	0	0	0	0	0	0	0	0	0	0	2	0	0	0	0	0	0	0	0	0	0	0	50	0	0	0	0	17	0	0	0	0
ENSG00000254556	AF131215.2	0	4	0	0	26	0	5	15	0	0	0	4	3	3	3	0	0	9	22	32	7	0	0	0	0	11	6	0	2	3	0	9	9	0
ENSG00000254559	AC069287.2	0	0	0	0	0	0	0	0	0	0	0	0	0	0	0	0	0	0	0	0	0	0	0	0	0	0	0	0	0	0	0	0	0	0
ENSG00000254560	BBOX1-AS1	0	0	0	0	0	0	0	0	0	0	0	0	0	0	0	0	0	0	0	0	2	0	0	0	0	0	0	0	0	0	0	0	0	0
ENSG00000254585	MAGEL2	0	0	0	0	0	0	0	0	2	0	0	0	0	0	0	0	0	0	0	0	3	0	0	0	0	0	0	0	0	0	0	0	0	0
ENSG00000254589	EIF4A2P3	0	0	0	0	0	0	0	4	0	0	0	0	0	0	0	0	0	0	0	0	3	0	0	0	0	0	0	0	0	0	0	0	0	0
ENSG00000254590	AP003396.2	0	0	0	0	0	0	5	0	0	0	0	0	0	8	7	0	0	0	0	0	2	0	0	0	0	0	0	0	0	0	0	2	0	0
ENSG00000254595	AC084337.1	0	0	0	0	0	0	0	0	0	0	0	0	0	0	0	0	0	0	0	0	0	0	0	0	0	0	0	0	0	0	0	0	0	0
ENSG00000254598	CSNK2A3	0	0	0	0	0	0	0	0	0	0	0	0	0	0	0	0	0	0	0	0	0	0	0	0	0	0	13	0	0	0	0	0	0	0
ENSG00000254602	AP000662.1	0	0	0	2	0	0	0	0	0	0	0	0	0	0	0	0	0	0	0	0	4	0	0	0	0	0	0	0	0	4	0	0	0	0
ENSG00000254606	AC013714.1	30	0	0	0	0	0	4	0	6	0	0	0	0	0	0	0	0	0	0	0	3	0	0	0	0	0	0	0	0	0	0	0	0	0
ENSG00000254609	AC136443.1	0	0	0	0	0	0	0	0	7	0	0	0	0	0	0	0	0	45	0	0	0	0	0	0	0	0	6	0	0	29	0	0	0	0
ENSG00000254610	AC004923.1	0	0	0	0	0	0	11	0	0	0	0	0	0	0	0	0	0	0	0	10	8	0	19	0	0	8	0	0	0	26	0	8	4	0
ENSG00000254612	DNAJB6P1	0	0	0	0	0	0	0	0	0	0	0	0	0	0	1	0	0	0	0	0	0	0	0	0	0	0	0	0	0	0	0	1	0	0
ENSG00000254614	AP003068.2	0	9	0	15	13	0	6	29	18	0	0	12	7	20	6	0	0	48	141	2	17	0	0	0	0	6	9	0	0	3	2	15	4	18
ENSG00000254615	AC027031.2	0	11	83	0	25	0	13	0	14	0	0	0	2	1	15	0	0	0	59	12	19	0	0	34	0	4	4	0	9	7	0	16	5	0
ENSG00000254621	SETP16	0	0	0	0	0	0	2	0	0	0	0	0	0	0	0	0	0	0	0	0	0	0	0	0	0	0	0	0	0	0	0	0	0	0
ENSG00000254632	AP003119.1	0	0	0	0	3	0	6	0	0	0	0	3	0	7	0	0	0	0	45	0	2	0	0	0	0	0	0	0	0	0	0	4	0	0
ENSG00000254633	AL512590.2	0	7	0	0	0	0	0	0	0	0	0	0	0	0	0	0	0	0	0	0	0	0	0	0	0	0	0	0	0	0	0	0	0	0
ENSG00000254634	SMG1P6	0	8	0	18	90	0	18	14	41	0	0	0	0	35	28	0	0	150	153	37	48	0	16	0	0	4	4	0	0	0	87	62	9	0
ENSG00000254635	WAC-AS1	219	47	0	39	343	15	130	50	99	0	0	23	20	188	101	0	0	88	598	106	318	0	90	0	1	108	81	0	49	53	198	340	45	286
ENSG00000254641	AC091564.3	0	0	0	0	0	0	4	0	0	0	0	0	0	0	0	0	0	0	0	0	0	0	0	0	0	0	0	0	0	0	0	0	0	0
ENSG00000254645	AC087379.1	0	30	0	12	93	0	6	16	27	0	0	0	1	33	65	0	0	208	31	21	27	0	3	0	0	7	4	0	55	1	29	100	9	0
ENSG00000254648	AP000911.1	0	0	0	0	0	0	0	0	0	0	0	0	0	0	0	0	0	0	0	0	0	0	0	0	0	0	0	0	0	0	0	0	4	0
ENSG00000254665	AC091053.1	0	0	0	0	0	0	8	0	2	0	0	0	0	0	0	0	0	0	37	0	4	0	0	0	0	4	0	0	0	0	0	4	0	0
ENSG00000254670	RASSF10-DT	0	0	0	0	0	0	0	0	0	0	0	0	0	0	2	0	0	0	0	0	0	0	0	0	0	0	0	0	0	0	0	0	0	0
ENSG00000254673	AC110275.1	0	0	0	0	0	0	0	0	0	0	0	0	0	0	32	0	0	0	0	0	0	0	0	0	0	0	0	0	0	0	0	0	0	0
ENSG00000254676	AP000873.4	0	0	0	0	5	0	0	4	0	0	0	0	0	15	0	0	0	0	0	0	9	0	0	0	0	0	0	0	2	0	0	3	0	0
ENSG00000254680	AC079329.1	0	0	0	0	0	0	0	0	0	0	0	0	0	0	0	0	0	0	0	0	0	0	0	0	0	0	0	0	0	0	0	0	0	0
ENSG00000254681	PKD1P5	72	54	0	27	56	0	55	38	50	0	0	7	3	64	89	0	0	46	28	35	38	7	56	0	0	8	0	0	37	77	57	66	23	130
ENSG00000254682	AP002387.1	0	0	0	0	4	0	0	0	0	0	0	14	0	0	12	0	0	0	0	0	0	0	0	0	0	0	0	0	9	3	21	0	0	0
ENSG00000254683	SNRPCP6	0	0	0	0	0	0	0	0	0	0	0	0	0	0	0	0	0	0	0	0	0	0	17	0	0	0	0	0	0	0	0	0	0	0
ENSG00000254685	FPGT	43	7	0	4	89	0	36	16	27	0	0	3	1	40	22	0	0	53	161	36	81	0	5	0	0	28	16	0	11	2	152	92	20	99
ENSG00000254689	LINC02235	0	0	0	0	0	0	0	0	0	0	0	0	0	0	0	0	0	0	0	0	1	0	0	0	0	0	0	0	0	0	0	0	0	0
ENSG00000254691	AP002812.3	0	0	0	0	0	0	0	0	0	0	0	0	0	0	1	0	0	0	0	0	1	0	0	0	0	0	0	0	0	0	0	0	0	0
ENSG00000254692	AL136295.1	125	0	0	0	0	0	0	0	0	0	0	0	0	0	0	0	0	0	0	0	0	0	0	0	0	0	33	0	0	16	0	0	0	4
ENSG00000254697	COPS8P3	0	0	0	0	9	0	0	0	0	0	0	0	0	0	7	0	0	0	0	0	0	0	0	0	0	0	0	0	0	0	0	0	0	0
ENSG00000254698	AP000893.2	0	0	0	0	0	0	0	0	0	0	0	0	0	5	0	0	0	0	0	0	0	0	0	0	0	3	0	0	0	0	0	0	0	0
ENSG00000254701	AC138866.2	0	17	0	46	55	0	21	45	41	0	0	22	0	27	24	0	0	117	328	13	160	0	0	0	0	21	34	0	33	0	47	61	12	0
ENSG00000254703	SENCR	0	0	0	10	0	0	0	0	0	0	0	0	0	0	0	0	0	0	0	0	0	0	0	0	0	0	0	0	0	0	0	3	0	0
ENSG00000254706	AL512785.2	0	0	0	0	0	0	0	0	4	0	0	0	0	0	0	0	0	0	0	0	8	0	0	0	13	3	0	0	0	0	0	0	0	66
ENSG00000254708	AL139174.1	0	1	0	4	10	0	6	0	6	0	0	0	0	5	0	0	0	0	0	0	7	0	0	0	0	0	0	0	8	3	0	11	0	0
ENSG00000254709	IGLL5	723	619	0	373	1631	228	1492	1088	186	437	0	815	711	581	1073	0	721	160	1370	411	1068	77	1702	224	703	360	396	0	738	1667	328	1648	589	403
ENSG00000254712	AC087280.1	0	2	0	0	16	0	12	21	7	0	0	5	0	10	12	0	0	0	23	5	9	0	10	0	0	2	1	0	21	0	26	26	2	22
ENSG00000254713	HNRNPA1P72	0	0	0	0	0	0	0	0	0	0	0	0	0	9	0	0	0	0	0	0	0	0	0	0	0	0	0	0	0	0	0	0	0	0
ENSG00000254718	AL157756.1	0	0	0	0	0	0	0	0	0	0	0	0	0	0	7	0	0	0	0	0	0	0	0	0	0	0	0	0	3	0	0	0	0	0
ENSG00000254726	MEX3A	44	14	0	7	6	0	56	12	4	0	0	2	18	20	19	0	7	23	44	2	41	0	4	0	0	5	16	0	3	40	39	15	15	0
ENSG00000254731	AP003059.1	0	0	0	0	0	0	0	0	0	0	0	0	0	0	0	0	0	0	0	8	0	0	0	0	0	0	0	0	0	0	0	0	0	0
ENSG00000254732	AP001931.1	0	0	0	0	0	0	0	0	0	0	0	0	0	0	0	0	0	0	0	0	2	0	0	0	0	0	0	0	0	0	0	0	0	0
ENSG00000254737	OR10G4	0	0	0	0	0	0	7	0	8	0	0	0	5	0	3	0	0	0	0	0	4	0	0	0	0	0	0	0	0	0	0	0	7	0
ENSG00000254740	AP003396.3	0	0	0	0	7	0	0	0	0	0	0	0	0	0	0	0	0	0	0	0	0	0	0	0	0	0	0	0	0	0	0	0	0	0
ENSG00000254744	AC084855.1	0	0	0	0	0	0	0	0	0	0	0	0	0	0	0	0	0	0	0	0	1	0	0	0	0	0	0	0	0	0	0	0	0	0
ENSG00000254746	AC103855.2	0	0	0	0	0	0	0	0	0	0	0	0	0	0	0	0	0	0	0	0	0	0	0	0	0	0	0	0	0	2	0	0	0	0
ENSG00000254748	HNRNPCP8	0	0	0	0	0	0	0	0	0	0	0	0	0	0	2	0	0	0	0	0	1	0	0	0	0	0	0	0	0	0	0	2	0	0
ENSG00000254750	CASP1P2	0	0	0	0	0	0	0	0	4	0	0	1	0	0	0	0	0	0	0	0	2	0	0	0	0	0	0	0	0	0	0	1	0	0
ENSG00000254757	AC127526.1	0	0	0	0	0	0	0	0	0	0	0	0	0	0	0	0	0	0	0	0	0	0	0	0	0	0	0	0	0	0	0	3	0	0
ENSG00000254765	AC011092.1	0	1	0	3	0	0	4	0	0	0	0	6	0	0	13	0	0	0	0	4	0	0	16	0	0	0	0	0	0	11	13	0	0	0
ENSG00000254772	EEF1G	8916	2563	328	1810	6276	2464	5619	1800	2963	1867	186	1893	1520	5168	4090	450	5765	7374	9614	2861	10481	617	4250	2713	1046	1920	3155	1021	2843	5300	3887	6918	2475	3662
ENSG00000254777	AC022182.1	0	5	0	0	0	0	11	8	1	0	0	0	0	12	16	0	0	0	0	1	15	31	0	0	0	0	9	0	0	0	0	11	7	0
ENSG00000254779	EGLN1P1	28	26	0	12	53	0	39	19	10	0	0	11	0	0	4	0	0	135	55	11	30	0	48	0	57	10	31	0	67	45	0	62	7	85
ENSG00000254781	GVINP2	0	0	0	0	0	0	0	0	0	0	0	0	0	0	0	0	0	0	0	0	0	0	0	0	0	0	0	0	0	0	0	3	0	0
ENSG00000254783	AP003084.1	0	0	0	0	4	0	6	0	0	0	0	8	0	0	9	0	0	50	39	0	4	0	16	0	0	2	0	0	18	0	0	1	0	0
ENSG00000254786	AP001636.1	0	0	0	0	0	0	2	0	0	0	0	0	0	0	4	0	0	0	0	0	0	0	0	0	0	0	0	0	0	0	0	0	3	0
ENSG00000254788	CKLF-CMTM1	0	0	0	0	0	0	4	0	0	0	0	0	0	0	2	0	0	0	0	0	11	0	0	0	0	0	0	0	0	0	0	0	2	0
ENSG00000254791	FAR1-IT1	0	9	0	0	4	0	0	0	5	0	0	4	13	0	0	0	0	0	135	12	20	0	24	0	0	2	5	0	25	5	0	15	7	32
ENSG00000254793	FDPSP4	0	0	0	0	0	0	0	0	0	0	0	0	0	0	0	0	0	0	0	0	1	0	0	0	0	1	0	0	0	17	0	8	0	0
ENSG00000254798	TFAMP2	0	0	0	0	0	0	0	0	0	0	0	0	0	0	0	0	0	0	0	0	0	0	0	0	0	0	0	0	0	0	0	3	0	0
ENSG00000254802	AC022182.2	36	11	0	0	5	0	0	0	0	0	0	0	5	3	0	0	0	0	0	10	7	0	0	0	0	0	4	0	0	0	0	0	0	0
ENSG00000254806	SYS1-DBNDD2	0	0	0	0	0	0	5	0	0	0	0	0	0	0	0	0	0	0	0	0	0	0	0	0	0	0	0	0	0	0	0	0	0	0
ENSG00000254812	AC067930.2	0	0	0	0	0	0	1	0	0	0	0	0	0	0	0	0	0	0	0	0	0	0	0	0	0	0	0	0	0	0	0	0	0	0
ENSG00000254813	AC123777.1	0	5	0	0	0	0	0	0	0	0	0	0	0	0	0	0	0	0	0	0	0	0	0	0	0	0	0	0	0	0	0	0	0	0
ENSG00000254815	LMNTD2-AS1	0	0	0	0	9	0	12	1	0	0	0	0	0	26	0	0	0	0	41	0	6	0	5	100	0	0	0	0	8	0	0	20	0	0
ENSG00000254821	AL136309.3	0	0	0	0	0	0	0	0	0	0	0	0	0	0	2	0	0	0	0	0	1	0	0	0	0	0	1	0	0	0	0	6	2	0
ENSG00000254826	AP001922.3	0	0	0	0	5	0	0	0	0	0	0	0	0	0	0	0	0	0	0	0	0	0	0	0	0	0	0	0	0	0	0	0	0	0
ENSG00000254827	SLC22A18AS	0	16	0	0	24	0	6	0	2	0	0	0	2	13	20	0	0	42	23	2	12	0	5	0	30	29	1	0	10	0	0	28	6	0
ENSG00000254829	AP003032.2	0	0	0	0	0	0	0	0	0	0	0	0	0	0	0	0	0	0	0	0	0	0	0	0	0	0	0	0	0	0	0	0	0	0
ENSG00000254837	AP001372.2	3	6	0	0	35	0	21	9	12	0	0	5	0	54	7	0	0	73	94	22	59	0	3	0	0	14	10	0	5	0	21	66	10	50
ENSG00000254838	GVINP1	121	114	0	118	599	12	139	114	139	0	0	59	35	218	194	0	13	213	932	80	234	0	205	76	0	90	74	0	123	154	148	639	177	307
ENSG00000254839	AF131215.3	0	0	0	0	1	0	0	0	0	0	0	0	0	4	0	0	0	0	0	0	4	0	0	0	0	0	0	0	0	0	0	3	0	0
ENSG00000254842	LINC02551	0	0	0	0	0	0	0	0	0	0	0	0	0	0	0	0	0	0	28	0	0	0	0	0	0	0	0	0	11	0	0	2	0	0
ENSG00000254846	AL355075.1	0	0	0	0	0	0	0	0	0	0	0	0	0	0	0	0	0	0	0	0	0	0	0	0	0	0	2	0	0	0	0	0	0	0
ENSG00000254850	AC004923.2	0	1	0	0	0	0	0	0	0	0	0	0	0	0	0	0	0	0	0	0	0	0	0	0	0	0	0	0	0	0	0	0	0	0
ENSG00000254852	NPIPA2	0	5	0	2	7	0	13	0	0	0	0	0	0	0	17	0	0	32	65	0	17	0	0	0	0	1	8	0	0	19	0	0	6	1
ENSG00000254854	AP003390.1	0	0	0	0	0	0	0	0	0	0	0	0	0	0	0	0	0	0	0	0	0	0	0	0	0	0	0	0	0	0	0	0	4	0
ENSG00000254855	AP001107.8	0	0	0	0	0	0	0	0	0	0	0	0	0	0	0	0	0	0	0	0	1	0	0	0	0	0	0	0	13	0	0	0	0	0
ENSG00000254858	MPV17L2	0	8	0	0	15	0	8	11	9	0	0	14	0	19	0	0	0	70	43	5	8	0	26	8	54	0	8	0	44	36	0	28	25	27
ENSG00000254859	AC067930.3	0	0	0	0	8	0	0	0	5	0	0	0	0	15	0	0	0	0	0	0	0	0	0	0	0	0	0	0	0	0	0	6	2	0
ENSG00000254860	TMEM9B-AS1	66	5	0	16	56	0	24	12	17	0	43	11	0	25	4	0	0	15	0	7	36	0	2	0	0	13	9	0	0	10	17	46	6	44
ENSG00000254862	LGR4-AS1	0	0	0	0	0	0	0	0	2	0	0	0	0	0	0	0	0	0	28	0	0	0	6	0	0	0	0	0	0	0	0	0	0	0
ENSG00000254870	ATP6V1G2-DDX39B	0	0	0	0	0	0	0	0	23	0	0	5	0	53	6	0	0	0	280	0	31	0	0	0	0	0	15	0	0	0	0	34	27	38
ENSG00000254872	LINC02688	0	0	0	9	5	0	4	0	0	0	0	8	0	1	5	0	0	0	21	13	9	0	0	68	0	0	4	0	16	0	0	14	0	0
ENSG00000254873	AP001267.1	0	0	0	0	0	0	0	0	0	0	0	0	0	0	0	0	0	0	0	0	0	0	0	0	0	0	0	0	0	0	0	0	0	0
ENSG00000254876	SUGT1P4-STRA6LP	0	0	0	0	3	2	12	0	15	0	0	13	5	8	13	0	0	25	119	12	20	0	1	0	0	5	6	0	0	0	0	18	9	31
ENSG00000254877	AP001636.2	0	0	0	0	2	6	4	0	5	0	0	2	0	1	0	0	0	0	0	0	0	0	8	0	0	0	0	0	0	0	0	0	0	0
ENSG00000254884	PRR13P2	0	6	0	0	0	0	0	0	0	0	0	0	0	0	0	0	0	0	0	0	1	0	0	0	0	0	0	0	0	0	0	0	0	0
ENSG00000254887	AC010247.1	0	3	0	0	8	0	7	0	0	0	0	0	0	0	9	0	0	0	0	0	2	0	18	0	0	6	0	0	0	0	0	2	0	0
ENSG00000254893	AC113404.3	0	0	0	0	1	0	0	0	0	0	0	0	0	0	0	0	0	0	0	0	0	0	0	0	0	0	0	0	0	0	0	0	0	0
ENSG00000254897	AP003035.1	0	0	0	0	0	0	4	0	2	0	0	0	0	0	0	0	0	0	0	0	1	0	0	0	0	0	0	0	0	0	0	1	0	0
ENSG00000254901	BORCS8	18	30	0	91	146	145	102	67	45	2	0	44	18	108	60	0	0	243	284	46	143	1	59	0	120	14	37	0	61	98	51	121	38	53
ENSG00000254907	AC087276.2	0	0	0	0	0	0	0	0	0	0	0	0	0	0	0	0	0	0	0	0	2	0	0	0	0	0	0	0	0	0	0	0	0	0
ENSG00000254911	SCARNA9	453	125	0	51	176	40	127	40	115	3	0	39	13	163	212	0	341	276	374	145	362	0	107	41	16	73	115	216	57	60	199	310	80	271
ENSG00000254912	AC135983.4	0	0	0	0	42	0	27	0	25	0	0	1	0	15	21	0	0	0	63	13	38	0	0	0	0	0	2	0	0	0	0	31	6	0
ENSG00000254929	AL591684.2	171	66	0	87	263	27	128	99	97	0	0	32	19	119	156	0	49	270	988	126	281	0	112	98	76	87	61	0	153	38	75	326	82	123
ENSG00000254936	AF131215.4	19	27	0	9	65	36	6	9	12	0	0	3	3	37	38	0	0	14	77	17	42	0	7	0	0	8	4	0	4	1	0	49	18	41
ENSG00000254938	AP002833.1	0	0	0	0	0	0	0	0	0	0	0	0	0	0	0	0	0	0	0	0	0	0	0	0	0	0	0	0	0	0	0	1	0	0
ENSG00000254942	AL355310.3	0	0	0	0	0	0	0	0	0	0	0	0	0	0	0	0	0	0	0	0	0	0	0	0	0	0	1	0	0	0	0	0	0	0
ENSG00000254944	ATP5PBP5	0	0	0	3	0	0	0	0	0	0	0	0	2	0	2	0	0	0	0	4	0	0	0	0	0	3	0	0	0	6	0	0	0	0
ENSG00000254951	AC044810.2	0	0	0	0	0	0	0	0	0	0	0	0	0	0	0	0	0	0	0	0	0	0	0	0	0	1	0	0	0	0	0	0	0	0
ENSG00000254957	AC111188.1	0	0	0	0	4	0	1	3	0	0	0	0	0	0	0	0	0	0	0	0	2	0	0	0	0	0	0	0	0	0	0	1	3	0
ENSG00000254959	INMT-MINDY4	0	8	0	0	4	0	0	0	0	0	0	0	0	0	10	0	582	51	0	0	0	0	0	0	0	0	0	0	0	0	0	0	3	0
ENSG00000254965	C1DP5	0	0	0	0	0	0	13	0	0	0	0	0	0	0	11	0	0	0	0	3	2	0	0	0	0	0	0	0	0	0	0	6	2	0
ENSG00000254966	AC103974.1	0	0	0	0	0	0	0	3	0	0	0	0	0	0	0	0	0	0	0	0	0	0	0	0	0	1	0	0	0	0	0	0	0	0
ENSG00000254968	LINC02763	0	0	0	0	6	0	0	0	0	0	0	0	0	0	0	0	0	0	0	0	0	0	0	0	0	0	7	0	0	0	0	0	0	0
ENSG00000254973	AC105219.3	0	0	0	0	4	0	0	0	0	0	0	0	0	0	0	0	0	0	34	0	0	0	0	0	0	0	0	0	0	0	0	0	0	0
ENSG00000254974	AP001372.4	0	2	0	0	0	0	0	0	0	0	0	0	0	0	0	0	0	0	0	0	3	0	0	0	0	0	0	0	0	0	0	5	0	0
ENSG00000254979	AP000781.2	0	6	0	0	0	0	0	0	0	0	0	0	0	0	3	0	0	0	0	0	2	0	0	0	0	0	0	0	0	15	0	1	0	0
ENSG00000254983	AC025300.1	0	0	0	0	0	0	5	0	0	0	0	0	0	0	0	0	0	0	0	0	0	0	0	0	0	0	0	0	0	0	0	0	0	0
ENSG00000254984	FTLP6	0	0	2	0	0	0	0	0	0	0	0	0	0	0	0	0	0	0	0	0	0	0	0	0	0	0	0	0	0	0	0	0	0	0
ENSG00000254985	RSF1-IT2	0	0	0	0	4	0	0	0	0	0	0	0	0	0	0	0	0	0	14	0	1	0	0	0	0	3	0	0	0	0	0	0	0	0
ENSG00000254986	DPP3	240	135	0	80	367	82	325	153	109	0	9	87	70	207	186	0	87	343	841	155	425	22	369	124	99	136	98	0	218	435	113	317	177	189
ENSG00000254988	AP002498.1	0	2	0	0	5	0	9	0	3	0	0	3	0	13	2	0	0	0	0	4	44	0	18	0	0	2	4	0	0	0	0	10	3	0
ENSG00000254990	AP001781.1	0	0	0	0	0	0	1	0	0	0	0	0	0	0	0	0	0	0	0	0	0	0	0	0	0	0	0	0	0	0	0	1	0	0
ENSG00000254995	STX16-NPEPL1	211	0	0	0	5	0	12	0	1	0	0	0	0	0	8	0	0	0	0	78	40	0	13	0	11	4	17	0	16	0	0	17	1	0
ENSG00000254996	ANKHD1-EIF4EBP3	313	18	0	0	185	375	238	36	59	0	0	7	11	390	140	0	0	218	466	23	275	14	15	0	0	32	87	0	35	214	75	214	59	92
ENSG00000254997	KRTAP5-9	0	0	0	0	0	0	3	0	0	0	0	2	0	0	0	0	0	0	0	0	0	0	0	0	0	0	0	0	0	0	0	3	0	0
ENSG00000254999	BRK1	168	88	0	36	181	2	137	46	82	354	0	70	36	243	113	0	685	298	243	69	291	12	180	31	0	77	85	0	73	150	93	230	108	171
ENSG00000255000	AC139103.1	0	0	0	0	0	0	0	0	0	0	0	0	0	0	0	0	0	0	0	1	0	0	0	0	0	0	0	0	0	0	0	0	0	0
ENSG00000255002	LINC02324	0	0	0	0	6	0	0	0	0	0	0	0	0	0	0	0	0	2	0	0	0	0	19	0	0	0	0	0	0	0	0	4	7	0
ENSG00000255007	LINC02489	0	0	0	0	0	50	0	0	0	0	0	0	0	0	0	0	0	0	0	0	0	0	0	0	0	0	0	0	0	0	0	4	0	0
ENSG00000255008	LINC02739	0	0	0	0	0	0	0	0	0	0	0	0	0	0	0	0	0	0	0	0	1	0	0	0	0	0	0	0	0	0	0	3	0	0
ENSG00000255009	UBTFL1	0	0	0	0	3	0	0	0	0	0	0	0	0	0	0	0	0	0	0	0	0	0	0	0	0	0	0	0	0	0	0	0	0	0
ENSG00000255022	AP000676.2	0	0	0	0	0	0	0	0	0	0	0	0	0	0	1	0	0	0	0	0	0	0	0	0	0	0	0	0	0	0	0	0	0	0
ENSG00000255025	AF228730.3	0	0	0	0	0	0	0	0	0	0	0	0	0	0	0	0	0	0	0	0	5	0	0	0	0	0	0	0	0	0	0	0	0	0
ENSG00000255026	AC136475.3	52	23	0	0	20	67	20	0	10	0	0	22	2	7	37	0	599	0	0	7	30	47	1	0	0	3	5	0	0	30	20	24	22	0
ENSG00000255031	AP002807.1	11	0	0	0	11	56	3	11	8	0	0	10	7	3	26	0	0	2	45	15	28	0	37	27	0	3	8	0	0	37	54	15	30	25
ENSG00000255036	STRA6LP	0	25	0	8	65	0	0	16	27	0	0	8	0	28	42	0	0	0	147	42	57	0	33	8	10	25	0	0	52	50	76	36	28	0
ENSG00000255038	AP006287.2	0	0	0	0	0	0	0	0	0	0	0	0	0	0	0	0	0	0	0	0	0	0	0	0	0	0	0	0	0	0	0	2	0	0
ENSG00000255045	AP000866.5	0	0	0	0	0	0	6	0	0	0	0	0	0	0	0	0	0	0	0	0	0	0	0	0	0	0	0	0	0	0	0	1	0	0
ENSG00000255046	AC069185.1	0	0	0	0	3	0	7	0	0	0	0	0	0	0	9	0	0	0	111	0	0	5	0	0	0	6	6	0	0	0	0	1	3	0
ENSG00000255052	FAM66D	0	3	0	0	21	0	8	1	1	0	0	0	12	14	25	0	2	0	93	8	20	0	29	0	0	4	0	0	0	7	0	34	3	50
ENSG00000255054	AL020996.2	56	0	0	0	0	0	0	5	4	0	0	0	0	0	0	0	0	17	0	0	0	0	0	0	0	0	0	0	0	0	0	0	0	0
ENSG00000255057	AP003041.1	0	0	0	0	2	0	0	0	0	0	0	0	0	0	0	0	0	0	0	0	0	0	0	0	0	0	0	0	0	0	0	0	0	0
ENSG00000255062	AP001318.2	0	0	0	0	0	0	0	0	0	0	0	0	0	0	0	0	0	0	0	0	0	0	0	0	0	0	0	0	0	0	0	2	0	0
ENSG00000255067	AC013549.4	0	3	0	0	0	0	0	0	0	0	0	0	0	0	0	0	0	0	0	0	2	0	0	0	0	0	0	0	0	0	0	0	0	0
ENSG00000255073	ZFP91-CNTF	0	135	0	105	18	319	98	0	72	538	0	71	70	0	143	0	0	0	0	245	0	0	0	151	137	0	248	0	239	226	250	24	64	316
ENSG00000255085	AF186192.2	0	1	0	0	5	0	0	0	0	0	0	0	0	0	1	0	0	3	20	0	2	0	4	0	0	3	0	0	0	0	0	0	0	0
ENSG00000255097	AP006259.1	0	0	0	0	0	0	12	0	0	0	0	0	0	0	5	0	0	27	0	3	0	0	0	0	0	0	5	0	0	0	0	0	0	0
ENSG00000255100	AP003119.2	49	0	0	0	0	0	0	0	0	0	0	0	0	0	0	0	0	0	0	0	0	0	0	0	0	0	0	0	0	0	0	0	0	0
ENSG00000255104	AC005324.4	70	0	0	0	0	22	31	0	0	0	0	11	8	0	0	0	0	0	0	21	61	0	0	3	0	3	0	0	0	0	53	40	0	0
ENSG00000255112	CHMP1B	466	239	0	227	578	79	350	200	220	616	44	133	124	397	342	2249	1700	660	960	199	708	74	276	316	216	248	177	0	240	185	330	537	124	299
ENSG00000255114	AP003392.3	0	0	0	0	0	0	0	0	0	0	0	0	0	0	0	0	0	0	0	0	0	0	0	0	0	0	0	0	0	0	0	0	0	0
ENSG00000255121	CCDC84-DT	0	0	0	0	7	0	0	0	0	0	0	0	7	0	6	0	0	0	21	0	0	0	7	0	0	0	0	0	0	9	0	3	0	33
ENSG00000255123	MTND5P21	0	0	0	0	2	0	0	0	0	0	0	0	0	0	0	0	0	0	0	0	0	0	0	0	0	0	0	0	0	0	0	0	0	0
ENSG00000255129	AP000880.1	0	0	0	0	0	0	9	0	0	0	0	0	0	0	6	0	0	0	0	0	4	0	0	0	0	0	0	0	0	6	0	0	0	0
ENSG00000255135	AP002360.1	61	9	0	4	34	0	19	0	25	0	0	10	0	18	6	0	0	59	65	35	75	0	6	0	0	2	11	0	0	44	0	39	19	27
ENSG00000255139	AP000442.1	0	0	0	0	0	0	0	0	0	0	0	0	0	0	0	0	0	0	0	2	4	0	0	0	0	0	0	0	0	0	0	0	0	0
ENSG00000255141	HNRNPA1P76	0	0	0	0	0	0	0	0	0	0	0	0	0	0	0	0	0	0	0	0	0	0	0	0	0	0	0	0	0	0	0	0	0	0
ENSG00000255143	AP000879.2	0	0	0	0	0	0	0	0	0	0	0	0	0	0	0	0	0	0	0	0	0	0	0	0	0	0	0	0	0	0	0	3	0	0
ENSG00000255145	STX17-AS1	34	0	0	0	6	0	5	2	0	0	0	0	3	1	3	0	0	0	0	5	38	0	0	0	0	0	6	0	11	0	0	2	0	0
ENSG00000255147	AP003385.4	0	0	0	0	0	0	0	0	0	0	0	0	0	0	0	0	0	0	0	0	0	0	0	0	0	0	0	0	0	0	0	0	0	0
ENSG00000255150	EID3	41	29	0	0	16	0	12	8	11	0	0	8	0	32	35	0	0	25	84	14	46	0	8	0	0	11	8	0	0	6	0	54	6	0
ENSG00000255152	MSH5-SAPCD1	0	0	0	0	30	0	7	5	15	0	3	1	3	15	7	0	0	0	8	12	41	0	0	37	0	11	3	0	0	0	0	21	2	0
ENSG00000255153	TOLLIP-AS1	0	0	0	0	0	0	0	0	0	0	0	2	0	0	3	0	0	0	70	4	0	0	0	0	0	0	0	0	0	0	0	1	3	0
ENSG00000255154	HTD2	0	0	0	16	3	0	9	11	6	0	0	7	7	14	8	0	0	8	10	13	30	0	0	0	0	13	0	0	0	0	31	47	0	47
ENSG00000255158	AC131934.1	0	0	0	0	6	0	0	0	0	0	0	0	0	0	0	0	0	0	0	0	0	0	0	0	0	0	0	0	0	0	0	0	0	0
ENSG00000255163	HSPE1P18	0	0	0	0	0	0	0	0	0	0	0	0	0	0	3	0	0	0	0	0	2	0	0	0	0	0	0	0	0	0	0	0	0	0
ENSG00000255165	AC134775.1	0	0	0	0	0	0	0	0	5	0	0	0	0	0	0	0	0	0	0	0	1	0	0	0	0	0	0	0	0	0	0	0	0	0
ENSG00000255176	AP000941.1	15	7	0	0	24	0	3	5	8	0	0	2	0	1	4	0	0	0	18	9	6	0	0	0	0	0	6	0	0	0	0	6	2	0
ENSG00000255177	MUC5B-AS1	0	0	0	0	0	0	0	0	0	0	0	0	0	0	0	0	0	0	0	0	0	0	0	44	0	0	5	0	0	0	0	0	0	0
ENSG00000255182	AC084125.2	0	11	0	0	18	0	3	0	0	0	0	0	12	20	26	0	0	82	38	0	22	0	0	74	0	7	15	0	0	18	0	16	4	0
ENSG00000255185	PDXDC2P	0	181	125	92	498	56	308	79	85	445	0	194	139	191	231	0	121	297	1371	171	215	68	290	70	35	73	156	0	159	391	399	361	59	327
ENSG00000255191	AP003555.2	0	0	0	0	0	0	7	0	0	0	0	9	0	0	0	0	0	0	0	0	0	0	0	0	0	0	0	0	0	0	0	0	0	0
ENSG00000255192	NANOGP8	0	1	0	0	0	0	3	0	0	0	0	0	0	0	8	0	0	0	0	6	1	0	0	0	0	5	1	0	0	0	0	10	0	0
ENSG00000255197	AC090559.1	0	9	0	16	6	0	7	8	24	0	0	4	0	18	25	0	0	0	41	10	16	0	0	0	0	12	17	0	17	21	0	22	0	37
ENSG00000255200	PGAM1P8	0	5	0	10	34	0	4	16	2	0	0	0	4	19	7	0	0	0	37	14	33	0	4	0	0	8	14	0	21	0	0	18	4	24
ENSG00000255201	AC087623.1	0	0	0	0	0	0	0	0	0	0	0	0	0	0	6	0	0	0	0	0	0	0	0	0	0	0	0	0	0	0	0	0	0	0
ENSG00000255203	OR7E2P	0	0	0	0	0	0	0	0	0	0	0	0	0	0	0	0	0	0	0	0	0	0	0	0	0	0	0	0	0	0	0	0	0	1
ENSG00000255217	OR5J7P	0	0	0	0	0	0	0	0	0	0	0	0	0	0	0	0	0	0	0	0	0	0	0	0	0	0	4	0	0	0	0	0	0	0
ENSG00000255220	DDX18P5	0	0	0	0	0	0	0	0	0	0	0	0	0	0	0	0	0	0	0	0	2	0	0	0	0	0	0	0	0	0	0	0	0	0
ENSG00000255222	SETP17	0	5	0	0	0	0	0	19	0	0	0	0	0	0	0	0	0	0	51	1	0	0	5	0	0	0	0	0	0	0	0	6	1	20
ENSG00000255224	AC109322.1	0	0	0	0	0	0	0	0	0	0	0	0	0	0	0	0	0	0	0	0	7	0	0	0	0	0	0	0	19	0	0	0	0	0
ENSG00000255234	AP000446.1	0	0	0	0	3	0	0	0	2	0	0	0	0	0	0	0	0	0	0	0	3	0	0	0	0	0	0	0	0	0	0	2	0	0
ENSG00000255236	AP002992.1	0	0	0	0	0	0	0	0	0	0	0	0	0	0	0	0	0	0	0	0	0	0	4	0	0	0	3	0	0	0	0	0	0	0
ENSG00000255240	AP001636.3	112	1	0	8	7	0	10	0	0	0	0	2	5	0	4	0	0	0	0	0	3	0	0	0	0	3	0	0	0	7	49	7	2	0
ENSG00000255248	MIR100HG	0	8	0	0	65	0	15	0	8	0	0	0	1	11	36	0	0	0	44	12	21	0	13	0	0	7	10	0	0	5	0	39	11	19
ENSG00000255259	ZNF123P	0	0	0	0	0	0	0	0	0	0	0	0	0	0	0	0	0	0	0	0	0	0	0	0	0	0	0	0	0	0	0	1	0	0
ENSG00000255269	LINC02710	0	0	0	0	0	0	0	0	0	0	0	0	0	0	0	0	0	0	0	0	1	0	0	0	0	0	0	0	0	0	0	0	0	0
ENSG00000255274	SMIM35	0	0	0	0	0	0	3	0	0	0	0	0	0	0	0	0	0	0	0	0	0	0	0	0	0	0	0	0	0	0	0	7	0	0
ENSG00000255277	ABCC6P2	0	4	0	0	10	0	0	0	4	0	0	0	0	3	17	0	0	46	0	10	7	0	24	0	0	0	2	0	4	0	0	32	6	0
ENSG00000255281	AC090124.2	0	0	0	0	0	0	0	0	0	0	0	0	0	0	6	0	0	0	0	0	2	0	0	0	0	0	0	0	0	0	0	0	0	0
ENSG00000255282	WTAPP1	0	1	0	0	7	16	5	0	0	0	0	10	6	15	0	0	0	0	0	0	10	0	26	0	0	2	1	0	0	1	0	11	5	20
ENSG00000255284	AP006621.3	0	11	0	10	42	0	12	7	8	0	0	11	5	15	5	0	0	0	223	18	20	0	14	0	0	11	17	0	0	0	0	29	10	0
ENSG00000255292	AP002884.2	0	0	0	0	0	0	0	0	0	0	0	0	0	0	0	0	0	0	0	0	0	0	0	0	56	0	0	0	0	0	0	0	3	0
ENSG00000255299	AP003557.1	0	0	0	0	7	0	0	0	0	0	0	0	0	0	0	0	0	0	0	0	0	0	0	0	0	0	0	0	0	0	0	0	0	0
ENSG00000255301	AP002893.1	0	0	0	0	0	0	0	0	0	0	0	0	0	0	0	0	0	0	0	0	1	0	0	0	0	0	0	0	0	0	0	2	0	0
ENSG00000255302	EID1	499	131	0	128	591	75	346	206	190	184	0	73	66	350	316	0	1049	332	970	192	750	2	142	68	136	150	180	0	158	145	426	637	156	485
ENSG00000255303	OR5BA1P	0	0	0	0	0	0	0	0	0	0	0	0	0	0	0	0	0	1	0	0	0	0	0	0	0	0	0	0	0	0	0	0	0	0
ENSG00000255307	OR52B2	0	0	0	0	3	0	0	0	0	0	0	0	0	0	0	0	0	0	0	0	0	0	0	0	0	0	0	0	0	0	0	0	0	0
ENSG00000255310	AF131215.5	27	9	0	4	38	18	46	29	35	0	0	1	11	53	34	0	0	88	240	19	50	0	20	0	0	14	20	0	18	37	42	93	22	67
ENSG00000255319	ENPP7P8	0	0	0	0	0	0	0	0	0	0	0	0	0	0	0	0	0	0	0	0	1	0	0	0	0	0	0	0	0	0	0	7	0	0
ENSG00000255328	AC136475.5	0	0	0	0	0	0	0	0	0	0	0	0	0	0	0	0	0	0	0	0	0	0	0	0	0	0	0	0	0	4	0	0	0	0
ENSG00000255330	AL096711.2	0	0	0	0	6	0	20	0	3	0	0	0	0	9	15	0	0	0	33	5	45	0	25	0	0	0	14	0	0	5	0	63	9	29
ENSG00000255337	AP001830.1	0	0	0	0	0	0	5	0	0	0	0	0	5	0	0	0	0	0	24	0	3	0	0	0	0	0	1	0	0	0	0	1	0	0
ENSG00000255339	AL133352.1	0	2	85	0	32	0	4	39	0	0	0	0	0	0	7	0	0	0	179	5	53	0	41	0	0	1	0	0	0	0	33	47	0	0
ENSG00000255342	AP000926.1	0	10	0	0	0	0	1	0	0	0	0	1	0	0	2	0	0	0	0	0	0	0	8	0	0	0	5	0	0	10	0	0	0	0
ENSG00000255346	NOX5	0	4	0	0	1	0	0	0	0	0	0	2	0	8	6	0	0	0	0	0	0	0	0	0	0	0	2	0	0	0	0	6	9	0
ENSG00000255355	AP000640.2	0	0	0	0	0	0	0	0	0	0	0	0	0	0	0	0	0	0	0	0	0	0	0	0	0	0	0	0	0	0	0	0	0	0
ENSG00000255358	NDUFAF2P2	25	1	0	0	8	0	19	7	9	0	0	0	1	0	1	0	0	0	68	0	30	0	0	0	0	16	5	0	0	0	0	7	6	0
ENSG00000255359	CCDC179	0	0	0	0	1	0	0	0	0	0	0	0	0	0	0	0	0	0	0	0	0	0	0	0	0	0	0	0	0	0	0	0	0	0
ENSG00000255366	AC120036.4	0	0	0	0	0	0	0	1	0	0	0	0	0	0	0	0	0	0	0	0	0	0	9	0	0	0	0	0	0	0	0	1	0	0
ENSG00000255367	AC127526.2	0	0	0	0	11	22	0	0	1	0	0	0	0	0	0	0	0	0	0	0	3	0	0	0	0	9	0	0	0	0	0	0	0	0
ENSG00000255374	TAS2R43	18	0	0	0	9	0	12	0	2	0	0	0	0	12	1	0	0	0	58	3	23	0	0	29	0	2	1	0	0	0	0	28	14	59
ENSG00000255381	AP001258.1	0	0	0	7	0	0	0	0	0	0	0	0	0	8	0	0	0	0	0	0	0	0	0	0	0	0	0	0	0	0	0	0	0	0
ENSG00000255384	AP001267.2	0	0	0	0	0	0	0	0	0	0	0	0	0	7	0	0	0	0	0	0	0	0	0	0	0	0	0	0	0	0	0	0	0	0
ENSG00000255389	Z97989.1	0	0	0	0	9	0	4	0	10	0	0	0	0	0	8	0	0	4	0	7	26	0	0	0	0	2	5	0	6	2	0	14	5	0
ENSG00000255394	C8orf49	0	7	0	0	0	0	0	0	0	0	0	0	0	0	0	0	0	0	32	0	0	0	0	0	0	0	0	0	0	0	0	0	0	0
ENSG00000255396	AP000857.1	0	11	0	0	10	0	1	0	0	0	0	0	0	0	0	0	0	0	0	0	7	0	0	0	0	0	4	0	0	0	0	3	4	0
ENSG00000255397	AC022182.3	0	0	0	0	0	0	0	0	0	0	0	2	0	0	0	0	0	0	0	0	0	0	0	0	0	0	0	0	0	0	0	0	0	0
ENSG00000255398	HCAR3	0	0	0	0	0	0	5	0	0	0	0	0	0	0	0	0	0	0	0	0	0	0	0	0	0	0	0	0	0	0	0	0	0	0
ENSG00000255403	AP000641.1	0	0	0	0	0	0	0	0	0	0	0	0	0	2	0	0	0	0	0	0	0	0	0	0	0	0	0	0	0	0	0	6	0	0
ENSG00000255408	PCDHA3	0	0	0	0	0	0	0	0	0	0	0	0	0	0	1	0	0	0	0	5	1	0	0	0	0	0	0	0	12	0	0	1	0	0
ENSG00000255409	RSF1-IT1	0	0	0	0	0	0	0	0	0	0	0	0	0	0	0	0	0	0	0	0	0	0	0	0	0	0	0	0	0	0	0	6	0	0
ENSG00000255418	LINC02718	0	0	0	0	0	0	0	0	0	0	0	0	0	0	0	0	0	0	0	0	0	0	0	0	0	0	1	0	0	0	0	0	0	0
ENSG00000255422	AP002954.1	0	0	0	0	0	0	2	0	0	0	0	0	0	0	0	0	0	0	0	0	0	0	0	0	0	0	0	0	22	0	0	4	0	0
ENSG00000255423	EBLN2	0	7	0	3	61	0	26	13	19	0	0	4	5	34	7	0	0	14	174	31	93	0	13	37	15	15	10	0	4	21	32	60	18	0
ENSG00000255428	AP002008.3	0	0	0	0	6	0	5	0	0	0	0	0	0	0	0	0	0	0	0	0	3	0	0	0	0	0	0	0	3	0	0	1	0	0
ENSG00000255435	AP001267.3	0	1	0	0	2	0	1	1	0	0	0	0	0	0	0	0	0	0	0	6	0	0	0	0	0	0	0	0	0	0	0	4	0	0
ENSG00000255439	AC135050.2	0	0	0	0	0	0	0	2	0	0	0	0	0	0	0	0	0	0	0	0	0	0	0	0	0	0	0	0	0	0	0	0	0	0
ENSG00000255440	AP001085.1	0	0	0	0	2	0	0	0	0	0	0	0	0	8	0	0	0	0	0	0	0	0	0	0	0	4	0	0	0	0	0	1	0	0
ENSG00000255441	SIGLEC10-AS1	0	0	0	0	0	0	0	0	0	0	0	0	0	0	0	0	0	0	0	0	1	0	0	0	0	0	0	0	0	0	0	0	0	0
ENSG00000255449	AP002812.5	0	0	0	0	9	0	0	0	0	0	0	0	0	0	0	0	0	0	0	0	0	0	0	0	0	0	2	0	10	1	0	1	0	0
ENSG00000255450	AC110056.1	0	0	0	9	0	0	0	0	0	0	0	0	0	0	0	0	0	0	0	0	1	0	0	0	0	0	0	0	0	0	0	0	0	0
ENSG00000255455	AP003486.1	46	36	0	0	108	30	59	43	24	0	0	4	0	69	28	0	1	95	139	26	96	0	9	0	33	28	18	0	33	19	44	101	21	27
ENSG00000255458	AC108471.2	0	0	0	0	5	0	0	0	0	0	0	0	0	0	5	0	0	0	0	4	1	0	6	0	0	0	0	0	0	0	0	2	0	0
ENSG00000255462	AC104031.1	0	0	0	0	0	0	0	0	0	0	0	0	0	0	0	0	0	0	0	0	0	0	0	0	0	0	0	0	0	0	0	0	0	0
ENSG00000255464	SEPTIN14P8	0	2	0	0	0	0	7	0	0	0	0	0	0	0	0	0	0	0	0	0	3	0	0	0	0	0	0	0	0	0	0	3	0	0
ENSG00000255468	AP001107.9	0	4	0	41	22	0	8	14	9	0	0	13	6	28	24	831	0	55	39	3	23	0	36	0	35	0	0	0	23	29	0	37	4	0
ENSG00000255471	AP001528.1	0	2	0	0	7	0	1	0	5	0	0	2	3	9	12	0	0	0	0	10	1	0	0	0	21	0	2	0	0	0	0	9	5	0
ENSG00000255474	GAU1	29	31	0	8	23	30	121	31	37	0	0	32	39	38	41	0	5	111	67	72	142	9	35	0	0	4	46	0	18	36	114	19	69	143
ENSG00000255478	AP000944.1	0	0	0	0	0	0	0	0	0	0	0	0	0	0	0	0	0	0	0	0	0	0	0	0	0	0	0	0	0	0	0	2	0	0
ENSG00000255484	LINC02764	0	0	0	0	0	0	0	0	0	0	0	0	0	0	1	0	0	0	0	0	0	0	0	0	0	0	0	0	0	0	0	0	0	0
ENSG00000255485	OR5G4P	0	0	0	0	0	0	0	0	0	0	0	0	0	0	4	0	0	0	0	0	0	0	14	0	0	0	0	0	0	0	0	0	0	0
ENSG00000255491	AC100858.3	0	0	0	0	0	0	0	0	0	0	0	0	0	0	5	0	0	0	0	3	0	0	0	0	0	0	3	0	0	20	0	0	0	0
ENSG00000255495	AC145124.1	83	31	0	36	73	60	75	0	45	0	0	23	15	37	64	1097	0	154	438	60	179	0	61	0	0	29	65	0	29	51	34	107	29	35
ENSG00000255504	AP001533.1	0	0	0	0	0	0	0	0	0	0	0	0	0	0	0	0	0	0	0	0	2	0	0	0	0	0	0	0	0	0	0	0	0	0
ENSG00000255508	AP002990.1	0	0	0	0	0	4	7	0	15	0	0	0	0	0	11	0	0	29	0	0	17	0	21	0	0	0	20	0	0	0	0	19	0	66
ENSG00000255513	AC005363.1	0	16	0	2	39	64	13	0	19	0	0	15	0	9	19	0	427	47	173	23	0	0	37	0	0	0	0	0	12	30	77	54	18	15
ENSG00000255515	AP003499.1	0	0	0	0	9	0	0	0	0	0	0	0	0	0	0	0	0	0	0	0	0	0	0	0	0	0	0	0	0	0	0	0	0	0
ENSG00000255517	AP002748.4	0	0	0	0	2	0	11	0	0	0	0	0	0	12	8	0	0	0	105	0	11	0	0	0	0	0	2	0	0	10	0	3	0	0
ENSG00000255521	AL356215.1	0	0	0	0	0	0	0	0	0	0	0	0	0	0	0	0	0	0	0	0	1	0	10	0	0	0	0	0	0	0	0	0	0	0
ENSG00000255524	NPIPB8	0	0	0	0	0	0	0	0	0	0	0	0	0	0	0	0	0	0	0	0	0	0	0	0	0	3	0	0	0	0	0	0	0	0
ENSG00000255526	NEDD8-MDP1	0	0	0	13	0	36	0	0	0	29	0	22	7	0	0	0	0	75	0	0	0	0	8	0	115	0	0	0	0	12	0	0	16	0
ENSG00000255529	POLR2M	222	69	0	15	173	61	143	71	107	0	0	12	30	160	121	0	197	134	396	97	301	0	61	59	0	66	62	0	70	42	218	237	50	209
ENSG00000255537	AP000708.1	0	0	0	0	0	0	0	0	0	0	0	0	0	0	0	0	0	0	0	0	1	0	0	0	0	0	0	0	0	0	0	0	0	0
ENSG00000255545	AP004608.1	254	93	11	70	205	93	361	182	93	318	0	133	77	169	200	0	0	220	392	233	780	0	155	5	74	79	210	260	65	101	224	260	57	215
ENSG00000255552	LY6G6E	0	0	0	0	0	0	0	0	0	0	0	0	2	0	0	0	0	55	0	0	2	21	0	0	0	0	0	0	0	0	0	0	0	17
ENSG00000255559	ZNF252P-AS1	0	19	0	14	14	0	15	8	30	0	0	6	0	62	21	0	0	18	79	11	65	0	30	0	0	2	9	0	0	12	28	23	16	5
ENSG00000255561	FDXACB1	0	12	0	0	16	0	7	3	3	0	0	0	0	0	0	0	0	0	0	0	18	0	0	0	0	0	6	0	0	1	0	27	6	0
ENSG00000255565	AC073651.1	0	0	0	0	0	0	0	0	0	0	0	0	0	0	6	0	0	0	0	0	0	0	0	0	0	0	0	0	0	0	0	0	0	0
ENSG00000255566	AC135279.2	0	0	0	0	0	0	0	0	0	0	0	0	0	0	0	0	0	0	0	0	0	0	0	0	0	0	0	0	0	0	0	0	0	0
ENSG00000255568	BRWD1-AS2	0	0	0	0	5	0	5	0	3	0	0	2	0	0	0	0	0	0	0	0	7	0	24	0	0	0	0	0	0	0	0	2	0	0
ENSG00000255569	TRAV1-1	0	0	0	0	0	0	0	0	0	0	0	4	0	0	0	0	0	0	0	0	0	0	0	0	0	0	0	0	0	0	0	0	0	0
ENSG00000255571	MIR9-3HG	0	0	0	0	7	0	7	0	0	0	0	0	0	13	0	0	0	5	0	0	0	0	0	0	0	0	0	0	0	7	0	12	3	0
ENSG00000255585	AL590627.1	0	5	0	0	28	0	12	10	17	0	0	12	5	36	14	917	0	0	138	8	20	0	0	0	0	34	15	0	23	2	0	33	18	0
ENSG00000255587	RAB44	0	1	0	0	5	56	14	1	3	0	0	2	2	18	0	0	0	40	0	0	8	0	0	0	0	2	9	0	15	0	0	6	3	0
ENSG00000255595	AC007368.1	0	0	0	0	2	0	34	9	0	0	0	4	1	0	5	0	0	0	0	0	0	0	0	0	0	0	0	0	0	0	0	0	0	0
ENSG00000255608	AC006063.1	0	0	0	0	0	0	0	0	0	0	0	0	0	0	0	0	0	0	0	0	1	0	0	0	0	0	0	0	0	0	0	0	0	0
ENSG00000255621	AC023790.2	0	0	0	0	0	0	0	0	0	0	0	0	0	0	0	0	0	0	0	0	0	0	0	0	0	0	0	0	0	0	0	2	0	0
ENSG00000255622	PCDHB17P	0	0	0	0	0	0	0	0	0	0	0	0	0	0	0	0	0	0	0	0	0	0	0	0	0	0	0	0	0	0	0	2	0	0
ENSG00000255624	C10orf88B	0	0	0	0	0	0	3	0	0	0	25	0	0	0	0	0	0	0	0	0	0	0	0	0	0	0	0	0	0	0	0	3	0	0
ENSG00000255629	AC025576.1	0	0	0	0	0	0	0	0	0	0	0	0	0	0	0	0	0	0	0	0	0	0	0	0	0	2	0	0	0	0	0	0	0	0
ENSG00000255639	AC005833.1	45	83	0	28	97	0	351	36	133	0	0	82	40	162	112	0	322	70	468	257	664	17	110	0	0	27	149	0	29	138	101	103	85	481
ENSG00000255641	AC068775.1	0	0	0	0	11	0	0	0	0	0	0	0	0	0	0	0	0	0	0	1	2	0	0	0	0	0	0	0	7	0	0	16	0	0
ENSG00000255642	PABPC1P4	0	0	0	0	5	0	3	0	0	0	0	0	0	0	0	0	0	0	0	0	2	0	11	0	0	0	0	0	1	0	0	2	1	0
ENSG00000255647	AC093510.1	0	0	0	0	0	0	0	0	0	0	0	0	0	0	0	0	0	18	0	0	0	0	0	0	0	0	0	0	0	0	0	0	0	0
ENSG00000255650	FAM222A-AS1	0	0	0	0	0	0	14	0	0	0	0	0	0	0	0	0	0	0	0	0	0	0	0	0	0	2	0	0	0	0	0	0	1	0
ENSG00000255663	AP002373.1	94	31	0	0	0	0	31	0	0	0	0	13	0	0	14	0	16	23	0	10	0	0	30	0	0	0	0	0	0	7	0	0	0	0
ENSG00000255666	LINC02700	0	0	0	0	0	0	0	0	0	0	0	0	0	0	0	0	0	0	11	0	3	0	0	0	0	0	0	0	0	0	0	1	0	0
ENSG00000255686	AC073864.1	0	0	0	0	0	0	4	0	0	0	0	0	0	0	0	0	0	0	0	0	0	0	0	0	0	0	0	0	0	0	0	0	0	0
ENSG00000255689	AP003174.1	0	0	0	0	0	0	0	0	0	0	0	0	0	0	0	0	0	0	0	0	4	0	0	0	0	0	0	0	0	0	0	0	0	0
ENSG00000255690	TRIL	28	33	0	17	41	0	47	15	21	0	0	10	2	56	13	0	0	17	97	22	83	0	42	0	0	8	22	0	2	3	69	62	14	24
ENSG00000255693	LINC02389	0	0	0	0	0	0	0	0	0	0	0	0	0	0	0	0	0	0	0	0	0	0	0	0	0	0	0	0	0	0	0	0	0	0
ENSG00000255710	AP003170.1	0	5	0	0	6	0	1	0	0	0	0	0	0	9	0	0	0	0	72	0	21	0	0	0	0	3	5	19	0	3	4	13	2	0
ENSG00000255717	SNHG1	112	58	0	24	155	40	103	22	60	0	0	13	25	105	53	0	0	33	232	62	240	15	26	12	2	73	45	0	24	36	73	218	61	83
ENSG00000255723	AC108516.2	0	0	0	0	0	0	0	0	0	0	0	0	0	0	0	0	0	0	0	0	0	0	5	0	0	0	0	0	0	0	0	0	0	0
ENSG00000255727	LINC01489	0	0	0	0	0	0	0	0	0	0	0	0	0	0	0	0	0	0	0	0	1	0	0	0	0	0	0	0	0	0	0	0	0	0
ENSG00000255730	AC011462.1	0	5	0	0	0	0	1	0	0	0	0	0	0	0	6	0	0	0	0	0	0	0	0	0	0	0	0	0	0	0	0	0	11	0
ENSG00000255733	IFNG-AS1	0	0	0	5	64	0	9	34	16	0	0	12	7	27	16	0	0	0	145	8	53	2	38	0	0	10	5	0	12	0	0	126	6	0
ENSG00000255737	AGAP2-AS1	0	8	0	15	0	0	5	0	3	0	0	6	0	18	4	0	0	0	13	5	8	27	0	0	0	8	5	0	20	0	0	9	4	0
ENSG00000255750	AC022509.1	0	0	0	0	0	0	3	0	0	0	0	0	0	0	0	0	0	0	0	0	0	0	0	0	0	2	0	0	0	0	0	2	0	0
ENSG00000255760	LINC02422	0	0	0	3	11	0	0	0	0	0	0	0	0	0	0	0	0	0	0	0	0	0	11	0	0	0	0	0	0	0	0	7	4	22
ENSG00000255769	GOLGA2P10	84	106	0	24	58	87	228	0	39	0	0	103	111	36	94	0	0	81	478	130	122	74	209	107	59	23	57	0	22	111	110	73	51	123
ENSG00000255772	LINC01479	0	0	0	0	0	0	0	0	0	0	0	0	0	0	0	0	0	0	0	0	0	0	0	0	0	0	0	0	0	1	0	0	0	0
ENSG00000255774	LINC02747	0	6	0	8	34	73	18	20	6	0	0	14	1	12	55	0	0	6	81	28	35	25	39	42	47	27	20	0	55	20	0	73	18	83
ENSG00000255776	VDAC2P2	0	0	0	0	5	0	9	4	0	0	0	0	0	0	0	0	0	0	0	6	0	0	0	0	0	5	0	0	0	0	0	0	0	0
ENSG00000255780	AC020611.1	0	0	0	0	0	0	0	0	1	0	0	0	0	0	7	0	0	0	0	10	2	0	0	0	0	0	5	0	0	0	0	0	2	0
ENSG00000255804	OR6J1	0	0	0	0	0	0	0	0	0	0	0	0	0	0	0	0	0	0	0	0	0	0	0	0	0	8	0	0	0	0	0	4	0	0
ENSG00000255815	KRT8P11	0	0	0	0	5	0	0	0	0	0	0	0	0	0	0	0	0	0	0	0	0	0	0	0	0	0	0	0	0	0	0	0	0	0
ENSG00000255819	KLRC4-KLRK1	0	0	0	17	16	0	4	12	14	0	0	2	0	6	0	0	0	0	70	11	32	0	7	0	0	0	0	0	47	17	0	23	1	14
ENSG00000255823	MTRNR2L8	4	7	0	1	3	0	14	6	2	0	0	13	41	8	3	0	0	0	0	3	17	0	3	0	2	4	14	0	50	15	5	3	3	0
ENSG00000255833	TIFAB	31	0	0	9	48	0	2	13	3	0	0	0	0	14	23	0	0	0	68	22	20	3	12	0	0	4	3	0	0	0	0	66	28	0
ENSG00000255835	AL117348.2	0	0	0	0	0	0	0	0	0	0	0	0	0	0	0	0	0	0	0	0	0	0	14	0	0	0	0	0	0	59	0	0	0	0
ENSG00000255836	AC131206.1	0	16	0	24	65	0	0	0	23	0	0	2	2	25	24	0	0	39	124	19	27	0	24	0	62	18	9	0	31	11	20	36	6	80
ENSG00000255837	TAS2R20	0	3	0	0	5	2	1	0	1	0	0	0	0	2	8	0	0	0	0	4	11	0	1	12	0	0	7	0	0	0	26	4	5	0
ENSG00000255856	AC069503.1	0	0	0	0	2	0	0	0	0	0	0	0	0	7	0	0	0	0	0	0	0	0	0	0	0	0	0	0	0	0	0	2	0	0
ENSG00000255857	PXN-AS1	0	12	0	0	26	13	32	4	15	0	17	3	7	30	34	0	0	122	179	11	57	2	15	0	0	3	17	0	3	17	57	50	22	33
ENSG00000255867	DENND5B-AS1	0	0	0	0	0	0	0	0	0	0	0	0	0	0	0	0	0	0	0	0	0	0	0	0	0	0	4	0	0	0	0	0	0	0
ENSG00000255871	AC007529.1	0	0	0	0	1	0	0	0	0	0	0	0	0	5	0	0	0	0	0	1	0	0	0	0	0	0	0	0	0	0	7	0	0	0
ENSG00000255872	AL138752.2	0	21	0	34	10	0	0	0	0	0	0	0	0	0	0	0	0	59	0	0	0	33	0	7	0	0	0	0	0	0	33	0	0	0
ENSG00000255874	PRECSIT	0	2	0	0	18	0	12	4	8	0	0	1	2	0	11	0	0	40	0	15	60	0	19	0	0	13	15	0	26	19	0	15	9	0
ENSG00000255882	AC091814.1	0	0	0	0	0	0	0	0	0	0	0	0	0	0	0	0	0	0	0	0	0	0	0	0	0	0	0	0	0	0	0	1	0	0
ENSG00000255883	FUNDC2P1	0	0	0	0	0	0	0	0	0	0	0	0	0	0	0	0	0	0	0	0	0	0	0	0	0	0	0	0	0	0	0	0	0	0
ENSG00000255893	AP000786.1	0	0	0	0	1	0	0	0	0	0	0	0	0	0	0	0	0	0	0	7	2	0	0	0	0	0	0	0	0	9	0	3	0	0
ENSG00000255920	CCND2-AS1	0	6	0	8	20	0	2	0	0	0	0	11	0	18	5	0	0	16	16	0	13	0	18	0	0	4	11	0	8	2	15	1	0	41
ENSG00000255946	AC069234.1	0	0	0	0	0	0	0	0	0	0	0	0	0	0	0	0	0	0	0	0	1	0	0	0	0	0	0	0	0	0	0	0	0	0
ENSG00000255947	AP002754.2	0	0	0	0	0	0	0	0	0	0	0	3	0	0	0	0	0	0	0	0	0	0	0	0	0	0	0	0	0	0	0	0	0	0
ENSG00000255960	AC092851.1	0	0	0	0	0	0	0	0	6	0	0	0	0	0	0	0	0	0	0	7	0	0	0	0	0	0	0	0	0	0	0	0	0	0
ENSG00000255966	AC006064.3	0	0	0	0	0	0	0	0	0	0	0	0	0	0	0	0	0	0	0	0	0	0	15	0	0	0	0	0	0	0	0	0	0	0
ENSG00000255967	HADHAP2	0	0	0	0	0	0	0	0	1	0	0	0	0	0	0	0	0	0	0	0	0	0	0	0	0	0	0	0	0	0	0	0	0	0
ENSG00000255970	LINC02421	0	5	0	0	1	0	1	5	0	0	0	0	0	0	0	0	0	0	0	0	1	0	0	0	0	0	0	0	0	0	0	7	5	0
ENSG00000255980	AP000439.2	0	0	0	0	0	0	0	0	0	0	0	0	0	0	7	0	0	0	0	0	0	0	0	0	0	0	0	0	0	0	0	0	0	0
ENSG00000255982	NXPE2P1	0	0	0	0	0	0	0	0	0	0	0	0	0	0	0	0	0	0	29	0	0	0	0	0	0	0	0	0	0	0	0	0	0	0
ENSG00000255983	AC007848.1	0	4	0	0	0	0	0	0	9	0	0	0	0	6	3	0	0	0	0	0	1	0	0	0	0	0	0	0	0	0	0	4	0	0
ENSG00000255987	TOMM20P2	0	0	0	0	8	0	0	0	5	0	0	0	0	0	0	0	0	0	0	0	4	0	3	1	0	1	0	0	0	0	0	4	0	0
ENSG00000255991	AC121334.1	0	0	0	6	0	0	0	0	0	0	0	0	0	0	0	0	0	0	0	0	0	0	0	0	0	6	0	0	0	0	0	0	0	0
ENSG00000256001	AC079949.1	0	0	0	4	3	0	0	0	0	0	0	0	0	6	4	0	0	0	0	0	0	0	1	0	0	5	0	0	0	0	0	0	0	0
ENSG00000256019	TAS2R63P	0	0	0	0	0	0	3	0	1	0	0	0	0	0	0	0	0	0	0	0	9	0	0	0	0	0	0	0	0	0	0	0	0	0
ENSG00000256020	AC006205.2	0	0	0	0	10	0	0	0	0	0	0	0	0	0	0	0	0	0	0	0	0	0	0	0	0	0	0	0	0	0	0	0	0	0
ENSG00000256028	AC026362.1	0	17	0	0	103	94	42	3	8	0	0	16	0	46	0	0	0	0	160	13	88	4	6	0	0	17	15	0	18	55	0	53	3	0
ENSG00000256029	AL590560.2	0	0	0	0	0	0	5	0	0	0	0	0	0	10	17	0	0	0	45	4	25	0	0	0	0	0	5	0	26	0	0	19	0	1
ENSG00000256037	MRPL40P1	0	0	0	0	0	0	0	0	0	0	0	0	0	0	0	0	0	0	0	0	0	0	0	0	0	0	0	0	0	0	0	0	0	0
ENSG00000256039	LINC02446	0	0	0	0	16	0	0	0	0	0	0	0	0	0	0	0	0	0	0	0	5	0	0	0	0	0	0	0	0	0	0	6	0	0
ENSG00000256040	PAPPA-AS1	31	1	0	0	0	0	3	0	0	0	0	0	0	8	13	0	0	0	0	10	8	0	0	0	0	0	0	0	0	5	0	12	8	52
ENSG00000256043	CTSO	91	46	0	28	321	0	121	45	69	0	0	27	6	141	98	0	401	143	261	126	243	0	81	21	4	40	34	0	61	20	136	289	53	224
ENSG00000256045	MTRNR2L10	0	0	0	0	0	0	0	0	0	0	0	0	0	0	0	0	0	0	0	0	0	0	0	0	0	0	0	0	0	0	0	0	0	0
ENSG00000256053	COA8	107	47	0	2	195	0	98	16	45	0	0	26	31	123	54	0	0	65	142	68	271	4	30	0	47	43	46	8	47	37	65	188	28	192
ENSG00000256060	TRAPPC2B	0	14	0	1	5	0	0	4	0	0	0	8	0	16	7	0	0	0	0	14	33	32	2	0	0	0	0	0	0	3	0	34	1	50
ENSG00000256061	DNAAF4	48	0	0	0	18	0	9	9	7	0	0	0	12	30	8	0	0	0	70	13	20	0	9	0	0	17	0	0	0	0	0	11	4	16
ENSG00000256069	A2MP1	0	0	0	0	0	0	0	0	0	0	0	0	0	0	0	0	0	0	0	0	0	0	0	0	0	0	0	0	0	0	0	0	1	0
ENSG00000256070	AC016956.1	0	0	0	0	0	0	0	0	3	0	0	0	0	0	0	0	0	0	0	0	0	0	0	0	0	0	0	0	0	0	0	0	0	0
ENSG00000256073	URB1-AS1	0	0	0	6	5	0	3	10	4	0	0	2	0	0	8	0	0	0	0	0	19	0	0	0	0	1	7	0	0	0	0	3	6	0
ENSG00000256084	AC092112.1	0	1	0	0	0	0	0	0	0	0	0	0	0	0	0	0	0	0	0	0	0	0	0	0	0	0	0	0	0	0	0	0	0	0
ENSG00000256087	ZNF432	111	49	0	23	190	65	115	35	76	0	46	25	5	139	117	0	567	267	868	86	270	14	48	59	2	83	58	0	82	57	29	271	50	315
ENSG00000256091	MTRF1LP1	0	0	0	0	0	0	0	0	0	0	0	0	0	0	0	0	0	0	0	1	0	0	0	0	0	0	0	0	0	0	0	0	0	0
ENSG00000256092	SBNO1-AS1	26	18	0	0	25	0	0	0	3	0	0	8	8	0	0	0	0	0	13	7	1	0	15	0	0	3	0	0	0	2	0	9	0	0
ENSG00000256101	AC092745.1	0	0	0	0	0	0	0	0	0	0	0	0	0	0	0	0	0	0	0	0	0	0	0	0	0	0	0	0	0	0	0	0	0	7
ENSG00000256116	AP001453.2	0	0	0	0	0	0	0	5	0	0	0	0	0	0	0	0	0	0	0	0	0	0	0	0	0	0	0	0	12	12	0	3	0	0
ENSG00000256124	LINC01152	0	0	0	0	0	0	0	0	0	0	0	0	0	0	0	0	0	0	0	6	0	0	6	0	0	0	0	0	0	0	0	0	2	0
ENSG00000256128	LINC00944	0	3	0	0	15	0	10	4	12	0	0	0	0	7	5	0	0	0	41	12	10	0	15	0	0	6	2	0	0	1	0	23	6	13
ENSG00000256139	AC007637.1	0	4	0	0	0	0	0	7	3	0	0	1	0	0	2	0	0	0	42	0	8	0	0	0	0	0	0	0	0	0	0	0	0	0
ENSG00000256146	AC006206.1	0	0	0	0	9	0	0	0	1	0	0	0	3	5	0	0	0	0	32	0	4	0	0	0	0	2	0	0	0	3	34	5	0	0
ENSG00000256151	ADGRD1-AS1	0	0	0	0	0	0	6	0	0	0	0	0	0	0	0	0	0	0	0	0	0	0	0	0	0	0	0	0	0	0	0	0	0	0
ENSG00000256152	AC027290.1	0	0	0	0	0	46	0	0	0	0	0	0	0	0	0	0	0	0	0	0	0	0	0	0	0	0	0	0	0	0	0	1	0	0
ENSG00000256155	LINC02598	0	0	0	0	0	0	0	0	0	0	0	0	0	4	0	0	0	0	0	0	0	0	0	0	0	0	0	0	0	0	0	0	0	0
ENSG00000256162	SMLR1	0	0	0	0	0	0	0	0	0	0	0	0	0	0	0	0	0	0	0	0	0	0	0	0	0	0	0	0	0	0	0	4	0	0
ENSG00000256167	ATF4P4	0	0	0	0	0	0	0	0	0	0	0	0	0	0	0	0	0	0	0	0	0	0	0	0	0	0	0	0	0	0	0	0	0	0
ENSG00000256188	TAS2R30	51	11	0	1	26	1	16	10	22	0	0	0	4	16	10	0	0	58	76	8	46	0	7	0	0	29	7	0	0	1	0	30	4	20
ENSG00000256189	AP003717.2	0	0	0	1	0	0	0	0	5	0	0	3	0	0	0	0	0	0	0	0	0	0	0	0	0	0	0	0	0	0	0	0	0	0
ENSG00000256193	LINC00507	0	0	0	0	0	0	0	0	2	0	0	0	0	3	0	0	0	0	0	0	0	0	0	0	0	0	0	0	0	0	0	5	0	0
ENSG00000256197	TSPAN9-IT1	0	0	0	0	0	0	5	0	0	0	0	0	0	0	0	0	0	0	0	0	0	0	0	0	0	0	0	0	0	0	0	0	0	0
ENSG00000256206	AC018523.2	0	0	0	0	0	0	0	0	0	0	0	0	0	0	0	0	0	0	0	0	1	0	0	0	0	0	2	0	0	0	0	1	5	0
ENSG00000256209	AC073578.1	0	0	0	0	0	0	0	0	0	0	0	0	0	0	0	0	0	0	0	0	0	0	0	0	0	0	0	0	0	0	0	0	0	0
ENSG00000256223	ZNF10	40	12	12	0	79	46	68	27	35	0	0	20	11	49	45	0	0	14	176	49	139	9	21	74	6	17	26	0	11	7	64	132	39	101
ENSG00000256229	ZNF486	113	10	0	0	108	43	42	23	35	0	0	7	8	67	23	0	0	0	42	67	99	0	10	0	0	11	31	0	65	11	45	100	15	126
ENSG00000256234	AC022509.2	0	0	0	0	0	0	0	0	0	0	0	0	0	0	0	0	0	0	0	0	0	0	0	0	0	0	0	0	0	0	0	0	0	0
ENSG00000256235	SMIM3	0	4	0	0	10	0	8	35	12	0	0	5	0	20	17	0	0	15	31	16	16	0	0	0	0	20	4	0	0	7	0	23	5	18
ENSG00000256238	SUPT16HP1	0	1	0	0	0	0	0	0	0	0	0	0	0	0	0	0	0	0	0	0	0	0	11	0	0	0	0	0	1	1	0	8	0	0
ENSG00000256249	AC026333.3	0	0	0	0	0	0	0	0	0	0	0	0	0	0	0	0	0	0	0	0	0	0	0	0	0	0	7	0	0	0	0	0	0	0
ENSG00000256262	USP30-AS1	0	4	0	0	20	0	0	6	0	0	0	7	0	0	1	0	0	0	33	5	2	0	16	0	0	0	3	0	0	11	0	16	2	0
ENSG00000256268	LINC02454	0	0	0	0	0	0	0	0	0	0	0	0	0	0	0	0	0	0	0	0	0	0	0	0	0	0	0	0	0	0	0	0	0	0
ENSG00000256269	HMBS	116	37	0	24	68	47	44	0	10	0	0	23	11	34	45	0	2	192	183	17	99	0	5	163	13	39	3	0	0	147	21	59	20	53
ENSG00000256271	CACNA1C-AS2	0	0	0	0	0	0	0	0	0	0	0	0	0	0	0	0	0	0	0	1	0	0	0	0	0	0	0	0	0	0	0	2	0	0
ENSG00000256274	TAS2R64P	0	12	0	0	29	0	4	0	1	0	0	0	0	15	0	0	0	6	52	0	10	0	9	0	0	1	5	0	0	2	59	27	3	32
ENSG00000256278	AC048382.1	0	0	0	0	0	0	0	0	5	0	0	0	0	8	0	0	0	0	0	0	1	0	0	0	0	0	0	0	0	0	0	0	0	0
ENSG00000256280	AP006289.1	0	0	0	0	0	0	0	0	0	0	0	0	0	0	0	0	0	0	0	0	2	0	0	0	0	0	0	0	0	0	0	0	0	0
ENSG00000256288	LINC02617	0	0	0	0	0	0	0	0	0	0	0	0	0	0	0	0	0	0	0	0	1	0	0	0	0	0	2	0	0	0	0	0	0	0
ENSG00000256294	ZNF225	119	40	0	8	166	30	120	22	40	0	0	16	19	110	63	0	0	78	151	48	179	4	30	4	57	22	26	0	5	20	91	117	37	213
ENSG00000256306	AC007527.1	0	0	0	0	0	0	0	0	0	0	0	0	0	0	0	0	0	0	0	0	0	0	0	0	0	0	0	0	0	0	38	0	0	0
ENSG00000256325	AC025423.1	0	0	0	0	0	0	0	0	0	0	0	0	0	0	0	0	0	0	0	0	0	0	0	0	0	0	0	0	0	0	0	1	0	1
ENSG00000256331	NIFKP3	0	9	0	0	0	0	0	0	0	0	0	0	0	0	0	0	0	0	0	0	0	0	0	0	0	0	0	0	0	0	0	0	0	0
ENSG00000256340	ABCC6P1	52	6	0	13	47	0	34	4	4	0	0	6	2	25	25	0	0	5	61	35	46	0	1	56	7	13	11	0	0	20	0	67	12	0
ENSG00000256341	AP006333.1	0	0	0	0	0	0	0	0	1	0	0	0	0	11	0	0	0	0	0	1	0	0	0	0	0	0	0	0	0	0	0	1	0	0
ENSG00000256347	OR8R1P	0	0	0	0	3	0	0	0	0	0	0	0	0	0	0	0	0	0	0	0	0	0	0	0	0	0	0	0	0	0	0	0	0	0
ENSG00000256355	NTAN1P3	0	0	0	0	0	0	0	0	0	0	0	0	0	0	0	0	0	0	0	0	0	0	0	0	0	0	0	0	0	0	0	0	4	0
ENSG00000256356	HSPA8P5	0	0	0	5	0	0	0	0	3	0	0	0	0	0	0	0	0	0	57	0	0	0	0	0	0	0	0	0	0	0	0	0	0	0
ENSG00000256361	AC027544.1	9	11	0	0	23	0	14	0	0	0	0	0	0	11	0	0	0	43	75	11	12	0	9	0	0	7	1	0	0	0	0	27	0	0
ENSG00000256374	PPIAL4D	0	0	0	0	0	0	0	0	0	0	0	0	0	0	0	0	0	0	0	0	2	0	1	0	0	0	0	0	0	0	0	0	0	0
ENSG00000256377	AC009509.2	0	0	0	0	0	0	0	0	0	0	0	0	0	0	0	0	0	0	0	0	4	0	0	0	0	0	0	0	0	0	0	0	0	0
ENSG00000256394	ASIC5	0	0	0	0	0	0	0	0	0	0	0	0	0	0	0	0	0	0	0	0	0	0	0	0	0	0	0	0	0	0	0	0	0	0
ENSG00000256407	AL357673.1	0	7	0	0	0	0	0	0	10	0	0	0	0	0	0	0	556	0	52	0	3	0	0	0	34	0	0	0	0	38	0	4	0	0
ENSG00000256417	AC006206.2	0	5	0	0	14	0	0	3	6	0	0	0	0	0	0	0	0	0	0	0	5	0	0	0	0	0	0	0	2	0	0	2	0	0
ENSG00000256420	OSBPL9P4	0	0	0	0	0	0	0	0	0	0	0	0	0	0	0	0	0	0	0	0	4	0	4	0	0	0	0	0	0	0	35	1	0	0
ENSG00000256422	LINC02552	0	0	0	0	0	0	0	0	1	0	0	0	0	0	0	0	0	0	0	0	0	0	0	0	0	0	0	0	0	0	0	0	0	0
ENSG00000256427	AC010175.1	0	0	0	4	0	0	0	0	0	0	0	0	0	0	16	0	0	0	7	0	0	0	1	0	0	0	2	0	0	0	0	7	2	0
ENSG00000256433	AC005840.2	0	8	0	0	34	11	8	0	3	0	0	0	2	28	0	0	0	0	30	0	6	0	0	0	0	1	0	0	4	8	0	32	12	0
ENSG00000256436	TAS2R31	1	12	0	0	16	0	9	0	10	0	0	1	0	23	11	0	0	0	30	7	40	2	1	0	0	6	1	0	10	0	0	22	7	47
ENSG00000256443	AP003559.1	0	2	0	6	6	0	26	10	14	0	0	0	0	9	44	0	0	0	65	2	16	0	24	0	0	1	0	0	0	22	0	2	27	0
ENSG00000256448	AP000763.3	0	0	0	0	0	0	0	11	0	0	0	0	0	0	0	0	0	0	0	0	0	0	0	0	0	0	0	0	0	0	0	0	0	0
ENSG00000256450	AC007552.1	0	0	0	0	0	0	0	0	2	0	0	0	0	12	1	0	0	0	13	0	0	0	0	0	0	0	0	0	0	0	28	1	2	0
ENSG00000256453	DND1	0	0	0	0	0	0	0	0	0	0	0	0	2	0	0	0	0	0	0	0	0	0	0	1	0	0	0	0	0	0	0	1	0	0
ENSG00000256464	YWHABP2	0	6	0	0	13	0	0	4	12	0	0	3	0	9	0	0	0	0	44	0	10	0	0	0	0	0	0	0	0	3	0	24	1	15
ENSG00000256500	AL139300.1	0	0	0	0	0	0	0	0	0	0	0	0	0	0	0	0	0	0	0	0	0	0	0	0	0	0	0	0	31	0	0	0	0	0
ENSG00000256514	AP003419.1	0	0	0	0	0	0	0	0	0	0	0	0	0	0	0	0	875	0	95	0	0	0	0	1	0	0	0	0	0	0	0	0	0	0
ENSG00000256518	AP000812.3	0	0	0	0	0	0	0	0	1	0	0	0	0	0	0	0	0	0	0	0	0	0	0	0	0	0	0	0	0	0	0	0	0	0
ENSG00000256525	POLG2	153	22	0	19	98	13	80	38	40	0	0	24	51	34	106	0	0	143	222	87	155	7	64	0	22	38	40	0	63	18	60	136	28	127
ENSG00000256533	AP002373.2	0	0	0	4	5	0	5	0	5	0	0	0	0	29	0	0	0	0	18	0	3	0	0	0	11	5	0	0	0	0	0	0	7	0
ENSG00000256537	SMIM10L1	150	31	0	0	142	31	63	34	42	0	0	9	14	38	88	0	0	156	348	60	230	1	27	8	0	24	41	0	58	46	44	184	69	135
ENSG00000256542	AC148477.2	0	0	0	0	0	0	0	0	0	0	0	0	0	0	0	0	0	0	0	0	6	0	0	6	0	1	0	0	0	0	0	2	1	0
ENSG00000256546	AC156455.1	0	15	0	0	8	0	1	0	5	0	0	0	0	0	10	0	0	0	0	0	8	0	0	0	0	1	1	0	0	0	0	9	2	0
ENSG00000256553	TRAV1-2	0	0	0	0	0	0	0	0	0	0	0	0	0	6	0	0	0	0	0	0	0	0	0	0	0	0	0	0	0	0	0	1	0	0
ENSG00000256564	AC007552.2	0	0	0	0	0	0	3	0	0	0	0	0	0	0	0	0	0	0	0	9	0	0	0	0	0	0	0	0	0	0	0	4	0	0
ENSG00000256566	AL049650.1	0	0	0	0	0	0	0	0	0	0	0	0	0	0	0	0	0	0	0	0	0	0	0	0	0	0	0	0	0	0	0	0	0	0
ENSG00000256571	AC079866.2	0	0	0	0	1	0	0	0	0	0	0	0	0	0	0	0	0	0	0	5	0	0	0	0	0	0	0	0	0	0	0	3	0	27
ENSG00000256574	OR13A1	0	0	0	0	0	0	0	0	0	0	0	0	0	0	0	0	0	0	0	0	4	0	0	0	0	0	0	0	0	0	0	0	0	0
ENSG00000256576	LINC02361	0	0	0	0	0	0	5	0	6	0	0	0	0	0	21	0	0	0	0	5	6	0	0	0	0	0	0	0	0	5	0	5	8	0
ENSG00000256582	LINC02390	0	0	0	0	0	0	0	0	0	0	0	0	0	0	0	0	0	0	0	0	0	0	0	0	0	0	0	0	0	0	0	1	5	0
ENSG00000256588	AC027544.2	0	0	0	0	6	0	0	0	0	0	0	0	0	8	0	0	0	0	0	0	7	0	0	0	0	0	0	0	0	0	0	3	0	0
ENSG00000256590	TRDV3	0	0	0	0	0	0	0	0	0	0	0	0	0	0	0	0	0	0	0	0	0	0	0	0	0	2	0	0	0	0	0	0	0	0
ENSG00000256591	AP003108.2	0	11	0	22	84	33	38	30	17	0	0	7	18	74	46	0	237	31	179	35	35	1	20	67	36	1	43	0	42	43	0	87	14	74
ENSG00000256594	AC010186.2	0	0	0	11	51	0	26	7	13	0	0	2	5	41	14	0	0	0	23	0	31	0	11	0	0	14	5	0	1	0	0	44	11	0
ENSG00000256596	AC026358.1	0	0	0	0	0	0	0	0	0	0	0	0	1	0	0	0	0	0	0	0	0	0	0	0	0	0	0	0	0	0	0	5	0	0
ENSG00000256603	AP003170.4	0	0	0	0	0	0	2	0	0	0	0	0	0	0	0	0	0	38	23	0	1	0	0	0	0	0	0	0	7	0	0	1	0	0
ENSG00000256612	CYP2B7P	21	29	0	0	119	0	4	67	14	0	0	0	0	35	29	0	0	41	29	0	19	0	11	0	47	6	4	0	17	0	60	73	0	0
ENSG00000256618	MTRNR2L1	3	3	0	0	1	4	1	1	1	0	0	3	0	0	1	0	0	1	1	1	3	0	0	3	0	2	3	0	5	0	2	0	1	4
ENSG00000256625	AC092747.2	0	0	0	2	10	0	0	0	0	0	0	0	0	0	0	0	0	0	30	0	4	0	0	0	0	0	0	0	0	0	0	5	0	0
ENSG00000256628	ZBTB11-AS1	22	10	0	12	33	48	26	0	11	0	0	0	1	43	27	0	0	0	73	25	50	0	1	0	0	0	0	0	12	13	11	36	3	0
ENSG00000256632	AC135586.2	0	1	0	0	0	0	0	0	0	0	0	0	0	0	0	0	0	0	0	0	0	0	23	0	0	0	0	0	0	0	0	0	0	0
ENSG00000256633	PDE2A-AS2	0	0	0	0	0	0	0	0	0	0	0	0	0	0	0	0	0	0	0	0	0	0	0	0	0	0	0	0	0	0	0	3	0	0
ENSG00000256643	LINC02441	0	6	0	15	4	0	0	0	9	0	0	0	0	3	5	0	0	0	0	0	7	0	0	0	0	0	0	0	14	10	0	0	3	0
ENSG00000256646	AC010132.3	33	0	0	4	0	0	0	17	25	0	0	6	43	0	27	0	0	0	0	21	0	0	43	47	0	0	27	0	0	6	116	5	4	0
ENSG00000256651	AC006518.1	0	0	0	0	0	0	3	0	7	0	0	0	0	0	0	0	0	0	0	0	0	0	0	0	0	0	0	0	0	0	0	2	0	0
ENSG00000256660	CLEC12B	0	0	0	0	0	0	0	0	0	0	0	0	0	0	0	0	0	0	0	0	6	0	0	0	0	0	0	0	0	0	0	0	0	0
ENSG00000256663	AC112777.1	0	9	0	18	5	0	2	0	5	0	0	6	6	12	6	0	0	0	0	8	5	0	43	0	0	2	21	0	4	39	0	6	9	0
ENSG00000256664	AC025423.2	0	9	5	0	43	33	37	23	34	0	0	0	0	43	26	0	0	25	222	13	111	0	11	0	0	7	24	0	0	0	0	58	22	70
ENSG00000256667	KLRA1P	0	10	0	0	16	7	0	5	4	0	0	0	7	24	7	0	0	52	32	3	18	0	0	0	0	0	5	0	0	0	42	47	3	10
ENSG00000256671	LIMS4	0	0	0	0	8	0	1	0	0	0	0	0	0	0	0	0	0	0	0	0	0	0	0	0	0	0	0	0	0	0	0	2	0	0
ENSG00000256674	AC020549.2	0	0	0	0	0	0	0	0	1	0	0	0	0	0	0	0	0	0	0	0	4	0	0	0	0	0	0	0	0	0	0	0	0	0
ENSG00000256682	AC006518.2	48	0	0	0	1	0	8	0	0	0	0	0	0	6	5	0	0	0	11	0	7	0	0	0	0	0	2	0	1	1	0	0	2	0
ENSG00000256683	ZNF350	26	59	0	49	142	10	93	59	51	0	0	23	30	106	66	0	0	85	214	73	185	0	80	0	11	31	41	474	55	96	30	115	38	109
ENSG00000256690	AP001160.1	0	6	0	0	2	0	0	0	0	0	0	4	0	0	2	0	0	0	42	0	0	0	17	0	0	0	0	0	0	0	0	0	0	0
ENSG00000256708	AC007458.1	0	0	0	0	2	0	0	0	1	0	0	3	0	0	0	0	0	0	0	0	0	0	0	0	0	0	0	0	0	0	0	2	0	0
ENSG00000256712	AC134349.1	0	0	0	0	13	0	3	0	0	0	0	0	0	0	0	0	0	0	39	0	5	0	20	0	0	3	2	0	0	0	31	5	10	0
ENSG00000256713	PGA5	0	0	0	0	0	0	0	7	0	0	0	0	0	0	0	0	0	0	0	0	0	0	0	0	0	0	0	0	0	0	0	0	0	0
ENSG00000256717	LINC02698	0	3	0	0	0	0	0	0	0	0	0	0	0	0	0	0	0	0	0	0	0	0	0	0	0	0	0	0	0	0	0	0	0	0
ENSG00000256720	BTG1P1	0	4	0	0	0	0	0	0	0	0	0	0	0	0	4	0	0	0	0	0	0	0	0	0	0	0	0	0	0	0	0	4	0	0
ENSG00000256723	AP003717.3	0	0	0	0	0	0	0	0	0	0	0	0	0	0	4	0	0	0	0	0	4	0	0	0	0	0	0	0	0	0	0	0	0	0
ENSG00000256732	AC006065.4	0	0	0	0	0	0	0	0	0	0	0	0	0	0	0	0	0	0	0	0	0	0	0	0	0	0	0	0	0	0	0	0	5	0
ENSG00000256742	KDM2B-DT	0	0	0	0	10	0	0	0	0	0	0	0	0	0	0	0	0	0	38	0	0	0	0	0	0	0	0	0	0	0	0	0	0	0
ENSG00000256745	AP002784.2	0	0	0	0	0	0	0	0	0	0	0	0	0	0	0	0	0	0	0	0	0	0	0	0	0	1	0	0	0	0	0	0	0	0
ENSG00000256751	PLBD1-AS1	0	22	0	24	45	0	96	23	32	0	0	28	24	62	39	0	0	75	103	83	89	13	62	0	0	16	21	0	40	29	0	66	30	70
ENSG00000256771	ZNF253	59	13	0	5	177	18	98	33	71	0	0	25	17	134	56	0	6	24	473	75	225	0	14	0	12	37	31	0	61	14	65	205	61	234
ENSG00000256799	AC005832.3	0	0	0	0	0	0	0	6	3	0	0	0	0	0	3	0	0	0	0	0	0	0	0	0	0	0	2	0	0	0	0	0	0	0
ENSG00000256802	AC022613.1	21	0	0	0	18	0	0	0	2	0	0	0	7	12	5	0	0	0	0	3	2	0	0	0	0	3	2	0	0	14	0	43	10	0
ENSG00000256806	C17orf100	11	2	0	0	0	0	7	4	3	0	0	0	3	12	2	0	0	0	40	0	27	0	14	57	0	0	1	0	0	0	0	12	9	14
ENSG00000256810	AC078925.1	0	0	0	0	5	0	0	0	0	0	0	0	0	0	0	0	0	0	0	0	0	0	0	0	0	0	0	0	0	0	0	0	0	0
ENSG00000256812	CAPNS2	0	0	0	0	0	0	1	14	3	0	0	0	0	3	10	0	0	0	35	0	10	0	0	0	0	4	1	0	0	0	0	2	0	26
ENSG00000256817	TPT1P12	0	0	0	0	0	0	0	0	0	0	0	0	0	0	0	0	0	0	0	0	0	0	0	0	0	0	0	0	0	0	0	0	4	0
ENSG00000256824	AP000721.2	0	0	0	0	0	0	0	0	0	0	0	0	0	0	0	0	0	0	0	0	4	0	0	0	0	0	0	0	0	0	0	3	0	0
ENSG00000256861	AC048338.1	0	0	0	0	0	101	0	0	28	0	0	17	0	20	0	0	0	0	0	0	0	3	0	0	0	19	0	0	0	0	0	0	0	0
ENSG00000256870	SLC5A8	0	0	0	0	0	0	2	0	0	0	0	0	0	0	0	0	0	0	0	4	2	0	2	0	0	0	3	0	0	0	0	2	0	17
ENSG00000256913	AC005840.3	0	0	0	0	0	0	0	0	0	0	0	0	0	0	3	0	0	0	0	0	0	0	0	0	0	2	0	0	0	0	0	3	0	0
ENSG00000256937	KRT17P8	0	0	0	11	11	0	6	0	12	0	0	2	0	0	0	0	0	0	33	0	0	0	0	0	0	5	6	0	2	10	0	9	0	0
ENSG00000256940	PPP1R14B-AS1	0	0	0	0	2	0	0	0	0	0	0	4	0	7	0	0	0	0	0	0	0	0	0	0	0	0	0	0	0	3	0	8	0	0
ENSG00000256943	AC148477.3	0	0	0	0	5	0	0	0	4	0	0	0	0	0	0	0	0	0	0	0	1	0	0	0	0	0	0	0	0	0	0	0	0	0
ENSG00000256948	AC026369.3	0	0	0	0	1	0	0	0	0	0	0	0	0	3	0	0	0	0	0	0	0	0	0	0	0	0	0	0	0	0	0	0	0	0
ENSG00000256950	AC069503.2	0	0	0	0	17	0	5	0	5	0	0	0	0	0	9	0	0	0	0	0	4	0	0	0	0	0	0	0	0	0	0	0	2	0
ENSG00000256966	AL513165.2	46	0	0	0	13	0	0	7	11	0	0	0	0	24	7	0	0	12	0	0	0	0	49	0	0	2	13	0	55	4	0	0	0	13
ENSG00000256973	AC053513.2	0	0	0	0	8	0	2	2	3	0	0	3	0	20	13	0	0	6	35	1	1	0	3	0	0	1	3	0	0	1	19	12	1	0
ENSG00000256977	LIMS3	59	0	0	0	0	0	0	0	0	0	0	0	0	0	0	0	0	0	0	7	3	0	2	0	0	0	2	0	0	0	0	0	0	0
ENSG00000256981	AC134349.2	0	0	19	3	0	0	1	1	3	0	0	2	0	1	8	0	0	8	0	5	19	0	0	0	0	1	2	0	0	0	0	23	5	3
ENSG00000256982	AC135782.1	0	0	0	0	5	0	0	0	0	0	0	0	6	0	0	0	0	0	0	0	14	4	0	0	0	0	2	0	10	0	0	5	0	0
ENSG00000256988	AC005833.2	0	0	0	0	0	0	0	0	0	0	0	0	0	0	0	0	0	0	0	0	8	0	0	0	0	0	0	0	0	0	0	7	0	0
ENSG00000256995	AC084816.1	0	0	0	0	0	0	0	0	0	0	0	0	0	0	0	0	0	0	0	0	0	0	0	0	0	0	0	0	0	0	35	2	0	0
ENSG00000257002	AP000438.1	0	0	0	0	0	0	0	0	0	0	0	0	0	0	0	0	0	0	0	0	3	0	0	0	0	0	0	0	0	0	0	0	2	0
ENSG00000257008	GPR142	0	0	0	0	0	0	0	0	0	0	0	0	0	0	0	0	0	0	0	0	0	0	0	0	0	0	0	0	0	0	0	1	0	0
ENSG00000257017	HP	0	0	0	0	0	0	0	0	0	0	0	2	0	10	0	0	0	0	39	0	11	0	0	0	0	0	0	0	0	0	0	1	0	0
ENSG00000257023	AC087241.2	0	0	0	0	0	0	0	0	2	0	0	0	0	0	0	0	0	0	0	0	0	0	0	0	0	0	0	0	0	0	0	0	0	0
ENSG00000257027	AC010186.3	0	6	0	4	65	0	26	2	5	0	0	0	0	27	16	0	0	3	81	19	64	0	0	0	0	16	7	0	3	2	31	48	8	0
ENSG00000257037	RARS1P1	0	0	0	0	0	0	0	0	0	0	0	0	0	0	0	0	0	0	0	0	0	0	0	0	0	1	1	0	0	0	0	0	0	0
ENSG00000257038	AP002761.3	0	8	0	0	0	0	0	0	0	0	0	0	0	0	0	0	0	0	0	0	0	0	0	0	0	0	0	0	0	0	0	0	0	0
ENSG00000257046	SLCO1B3-SLCO1B7	0	0	0	0	0	0	0	0	0	0	0	0	0	0	0	0	0	0	0	0	0	0	0	0	0	0	3	0	0	0	0	0	0	0
ENSG00000257052	AP003721.4	0	1	0	0	0	0	0	0	0	0	0	0	0	0	3	0	0	0	0	0	0	0	0	0	0	0	0	0	0	0	0	10	0	0
ENSG00000257057	C11orf97	0	0	0	0	0	0	5	7	0	0	0	0	0	0	0	0	0	0	0	0	4	0	0	0	0	0	0	0	0	0	0	0	0	0
ENSG00000257060	AC091078.1	0	0	0	0	0	0	0	0	0	0	0	0	0	0	0	0	0	0	33	0	0	0	0	0	0	0	0	0	0	0	0	0	3	0
ENSG00000257062	AC022335.1	0	0	0	0	0	0	0	0	0	0	0	0	0	0	0	0	0	0	0	0	0	0	0	0	0	0	0	0	0	0	0	0	0	0
ENSG00000257084	MIR200CHG	131	28	0	20	10	0	70	0	4	0	0	26	41	29	91	0	160	62	46	18	90	0	25	0	0	7	35	0	75	45	79	27	33	6
ENSG00000257086	AP001453.3	34	13	0	16	6	0	2	0	5	0	0	0	0	29	6	0	0	0	0	12	28	0	0	46	0	0	6	0	0	9	0	15	7	20
ENSG00000257093	DENND11	631	193	87	95	396	187	580	203	233	0	0	140	101	417	312	0	200	475	1263	271	1224	41	234	166	87	193	189	0	107	253	715	548	182	762
ENSG00000257097	CLIP1-AS1	0	0	0	0	0	0	0	0	0	0	0	0	0	0	0	0	0	0	0	0	0	0	0	0	0	0	0	0	0	0	0	0	0	0
ENSG00000257103	LSM14A	709	239	0	152	832	113	379	221	341	0	0	91	152	550	326	0	232	611	1491	326	895	56	176	220	50	286	323	0	296	279	534	821	208	578
ENSG00000257108	NHLRC4	0	0	0	0	9	0	0	0	0	0	0	0	0	0	0	0	0	0	0	0	0	0	0	0	0	0	0	0	0	0	0	0	2	0
ENSG00000257119	EEF1B2P4	0	0	0	0	0	0	0	0	0	0	0	0	0	0	4	0	0	0	0	0	0	0	0	0	0	0	0	0	0	0	0	0	0	0
ENSG00000257122	RRN3P3	12	46	0	90	146	61	118	44	66	0	0	17	13	143	127	0	374	111	403	60	181	10	76	0	92	34	34	0	102	93	45	163	30	169
ENSG00000257127	CLLU1	0	0	0	0	0	0	0	0	0	0	0	0	0	0	0	0	0	0	0	0	0	0	0	0	0	0	0	0	0	0	0	2	0	0
ENSG00000257135	ODC1-DT	56	11	0	0	25	0	0	0	0	0	1	7	0	21	8	0	0	0	54	3	10	0	0	0	0	3	5	0	5	9	0	25	3	0
ENSG00000257138	TAS2R38	0	0	0	0	4	0	0	0	0	0	0	0	0	0	0	0	0	0	0	0	3	0	0	0	0	0	0	0	0	0	0	0	0	0
ENSG00000257150	PGAM1P5	0	0	0	0	0	0	0	0	0	0	0	0	0	0	1	0	0	0	0	0	0	0	0	0	0	0	0	0	0	0	0	0	0	0
ENSG00000257159	AC084033.1	0	0	0	0	11	0	0	0	0	0	0	0	0	0	1	0	0	0	0	6	3	0	0	0	0	0	1	0	0	0	0	3	0	0
ENSG00000257167	TMPO-AS1	0	9	0	0	3	0	6	2	5	0	0	3	0	5	2	0	0	0	0	4	15	0	0	0	0	0	0	0	0	0	21	15	11	0
ENSG00000257169	AC125612.1	0	15	0	17	33	11	32	13	28	0	0	14	0	33	12	0	0	23	29	13	67	0	6	0	0	20	12	0	15	19	0	37	6	0
ENSG00000257176	AC009318.1	48	0	6	2	15	1	7	0	11	0	0	3	1	3	8	0	0	59	49	5	35	0	19	0	0	3	14	0	0	6	7	17	2	11
ENSG00000257178	AC103702.1	125	31	0	0	72	53	14	15	39	0	0	9	18	108	53	0	0	166	235	24	60	0	0	0	36	27	8	0	1	29	60	68	7	99
ENSG00000257180	AC009135.1	0	0	0	6	0	0	0	0	1	0	0	0	0	3	10	0	0	0	0	0	0	0	0	0	0	0	0	0	0	0	0	6	0	0
ENSG00000257181	AC025423.4	0	0	0	6	9	0	0	0	1	0	0	0	2	5	5	0	0	1	0	0	4	0	2	0	0	0	0	0	0	0	0	6	0	0
ENSG00000257184	AC004080.3	0	0	0	0	0	0	0	0	0	0	0	0	0	0	0	0	0	0	0	0	0	0	0	0	0	0	0	0	0	0	0	0	5	0
ENSG00000257185	LINC02293	13	0	0	0	9	0	16	0	6	0	0	2	0	0	6	0	0	0	0	0	24	0	2	0	0	3	11	0	0	0	0	6	0	0
ENSG00000257191	AC090709.1	0	0	0	0	0	0	0	0	0	0	0	0	0	0	0	0	0	0	0	0	1	0	0	0	0	0	0	0	0	0	0	0	0	0
ENSG00000257194	AC126178.1	0	0	0	0	0	0	0	10	0	0	0	0	0	0	0	0	0	0	0	0	0	0	0	0	0	0	0	0	0	0	0	4	0	0
ENSG00000257207	AC112229.3	0	0	0	0	0	0	0	0	0	0	0	0	0	0	0	0	0	0	0	0	6	0	0	0	0	0	0	0	0	0	0	0	0	0
ENSG00000257210	NACAP8	0	2	0	0	0	0	0	0	3	0	0	2	0	0	0	0	0	0	0	0	2	0	0	0	0	0	0	0	0	0	0	4	0	0
ENSG00000257218	GATC	78	19	0	40	196	61	162	96	78	0	0	21	4	139	75	0	129	431	581	72	250	0	55	0	38	59	39	0	111	26	102	248	54	83
ENSG00000257221	AC007569.1	0	0	0	0	9	0	14	0	0	0	0	9	0	21	7	0	0	0	2	0	3	0	0	0	0	5	0	0	17	1	0	9	4	0
ENSG00000257225	AC079601.1	0	0	0	0	0	0	0	1	0	0	0	0	0	0	0	0	0	0	0	0	6	0	0	0	0	0	0	0	0	0	0	1	0	0
ENSG00000257226	AC079584.2	0	0	0	0	0	0	0	0	0	0	0	0	0	0	0	0	0	0	0	0	0	0	0	0	0	0	0	0	0	1	0	0	0	0
ENSG00000257239	AC090630.1	0	0	0	0	0	0	2	0	0	0	0	0	0	0	0	0	0	0	0	0	8	0	0	0	0	0	0	0	0	0	0	0	0	0
ENSG00000257242	LINC01619	35	4	0	0	3	0	0	0	0	0	0	0	0	0	1	2	0	76	43	0	0	0	4	0	0	4	0	0	0	0	0	14	2	11
ENSG00000257243	AC020612.1	0	3	0	0	6	0	7	0	0	0	0	0	7	6	4	0	0	47	0	0	9	0	0	0	0	2	0	0	0	33	0	2	0	0
ENSG00000257246	PHBP19	0	5	0	15	28	0	9	0	8	0	0	4	3	29	33	0	0	0	176	8	26	0	66	0	0	3	3	0	0	27	0	11	29	61
ENSG00000257252	AC124947.1	0	0	0	0	0	0	0	0	0	0	0	2	0	0	0	0	0	0	38	0	0	0	0	0	0	0	2	0	0	0	0	0	0	0
ENSG00000257261	AC008014.1	55	11	0	5	37	0	50	32	7	0	0	11	10	19	49	0	0	34	22	44	79	21	32	2	0	4	16	0	20	9	0	48	10	55
ENSG00000257267	ZNF271P	140	61	0	61	230	24	146	103	88	0	0	44	18	152	165	0	0	142	449	68	303	4	60	23	15	86	62	0	78	68	232	293	101	111
ENSG00000257272	AL162311.1	0	0	0	0	0	0	0	0	0	0	0	0	0	0	0	0	0	0	0	0	0	0	0	0	0	0	0	0	0	0	0	0	0	1
ENSG00000257275	AL139020.1	0	2	0	0	22	0	0	0	0	0	0	0	0	0	5	0	0	0	0	1	3	0	0	0	0	0	0	0	0	0	0	11	0	0
ENSG00000257277	AC092652.1	0	31	0	14	48	0	5	5	25	0	0	0	1	5	17	0	0	0	117	18	10	0	0	0	0	4	2	0	17	0	0	24	11	23
ENSG00000257279	AC127164.1	0	0	0	0	0	0	0	0	0	0	0	0	0	0	0	0	0	0	0	0	10	0	0	0	0	0	0	0	0	0	0	0	0	0
ENSG00000257285	AL132780.1	0	0	0	0	0	0	2	0	0	0	0	0	0	0	0	0	0	0	0	11	2	0	13	0	0	0	0	0	0	6	0	1	0	0
ENSG00000257298	AC008147.2	36	26	0	18	203	1	116	74	95	0	0	18	19	103	57	0	0	166	381	60	209	2	38	0	0	51	35	0	87	17	31	153	30	110
ENSG00000257303	AC073896.2	11	8	0	3	0	0	23	6	15	0	0	4	0	24	13	0	0	5	0	18	19	0	18	1	0	6	11	0	0	0	0	18	3	0
ENSG00000257315	ZBED6	615	413	0	0	327	0	389	278	0	0	0	67	0	196	93	0	11	254	52	0	238	0	214	0	0	54	15	0	429	305	550	558	15	476
ENSG00000257316	AC087311.1	0	0	0	0	0	0	0	0	0	0	0	0	0	0	0	0	0	0	0	0	1	0	0	0	0	0	0	0	13	0	0	0	0	0
ENSG00000257322	AC138123.1	0	0	0	0	3	0	0	0	10	0	0	0	1	2	0	0	0	0	0	0	6	0	0	0	0	0	0	0	0	0	0	3	0	0
ENSG00000257327	AC012555.1	0	0	0	0	0	0	0	0	0	0	0	0	0	0	3	0	0	0	0	0	0	0	0	0	0	0	0	0	0	0	0	1	0	0
ENSG00000257335	MGAM	0	0	0	0	8	0	24	9	11	0	0	0	0	17	0	0	0	21	29	0	14	0	7	0	0	15	1	0	6	5	0	34	6	0
ENSG00000257336	PRELID2P1	0	0	0	0	0	0	0	0	0	0	0	0	0	0	0	0	0	0	0	0	0	0	0	0	0	0	0	0	0	0	0	1	0	0
ENSG00000257337	AC068888.1	151	44	0	10	78	35	76	33	33	0	0	16	33	52	48	0	698	0	106	43	127	0	55	47	8	11	34	0	9	37	23	47	25	31
ENSG00000257341	AL928654.3	0	0	0	22	19	0	0	15	14	0	0	42	0	40	34	0	0	0	106	0	0	0	0	0	73	0	0	0	0	0	15	7	14	0
ENSG00000257342	AC025165.2	0	0	0	0	0	0	0	0	0	0	0	0	0	0	0	0	0	0	0	0	0	0	0	0	0	3	0	0	0	0	0	1	0	0
ENSG00000257354	AC048341.1	14	35	0	17	158	0	53	27	58	0	0	22	10	97	85	0	6	50	334	70	147	0	51	0	131	49	35	0	34	49	95	160	50	67
ENSG00000257355	AC008770.1	0	0	0	0	0	0	0	0	0	0	0	0	0	0	0	0	0	0	0	0	0	0	0	0	0	0	0	0	0	0	0	0	4	0
ENSG00000257365	FNTB	0	31	0	28	62	0	81	5	26	0	0	0	11	42	18	0	0	46	105	29	36	0	59	0	0	22	14	0	21	39	0	79	14	0
ENSG00000257366	AC138969.3	0	0	0	0	0	0	0	0	0	0	0	0	0	0	0	0	0	1	0	0	0	0	0	0	0	0	0	0	0	0	0	0	0	0
ENSG00000257368	AC063924.1	0	0	0	0	0	0	0	0	0	0	0	0	0	0	0	0	0	0	0	0	0	0	0	0	0	0	0	0	0	0	0	1	0	0
ENSG00000257379	AC023509.1	0	23	0	0	83	0	61	12	54	0	0	11	32	93	66	0	0	159	781	30	39	23	0	0	0	69	27	0	43	103	93	151	17	0
ENSG00000257390	AC023055.1	0	0	0	0	0	0	0	8	0	447	0	0	3	0	0	0	0	0	0	0	4	3	19	104	9	1	0	0	61	24	0	0	0	26
ENSG00000257391	AC126763.1	0	0	0	0	0	0	0	0	0	0	0	0	0	4	0	0	0	0	0	0	0	0	0	0	0	0	0	0	0	0	0	0	0	0
ENSG00000257398	AC126177.3	0	0	0	0	0	0	0	0	0	0	0	0	0	0	1	0	0	0	0	0	0	0	0	0	0	0	0	0	0	0	0	0	0	0
ENSG00000257403	AC008740.1	0	6	0	0	0	0	0	0	0	0	0	0	0	0	0	0	0	0	0	0	0	0	0	0	0	0	0	0	0	0	0	0	1	0
ENSG00000257411	AC034102.2	0	42	0	20	108	0	69	49	51	449	0	0	0	89	100	4	0	0	238	63	0	0	42	0	0	33	59	0	67	0	41	118	65	0
ENSG00000257431	AC089998.1	0	0	0	0	2	0	0	0	0	0	0	0	0	0	0	0	0	0	0	0	1	0	0	0	0	0	0	0	0	0	0	0	0	0
ENSG00000257433	AC004241.1	0	0	0	0	15	0	3	0	2	0	0	4	4	8	0	0	0	0	25	6	21	5	18	0	0	0	0	0	0	0	0	11	0	0
ENSG00000257434	AC073525.1	35	0	0	0	0	0	5	0	0	0	0	0	0	0	0	0	0	0	0	1	0	0	0	0	0	0	0	0	0	0	0	0	0	0
ENSG00000257443	AC068305.2	0	0	0	0	0	0	0	5	0	0	0	0	0	0	0	0	0	0	0	0	1	0	0	0	0	0	0	0	0	0	0	3	1	0
ENSG00000257446	ZNF878	0	0	0	0	8	0	3	4	7	0	0	0	2	5	15	0	0	0	0	0	0	0	9	0	0	0	0	0	0	0	0	12	0	0
ENSG00000257472	AL355112.1	49	0	0	0	0	0	0	0	3	0	0	0	0	0	0	0	0	0	0	1	2	0	0	0	0	0	2	0	0	0	0	0	3	0
ENSG00000257475	AC068888.2	0	0	0	1	0	0	0	0	0	0	0	0	1	0	0	0	0	14	37	0	0	0	0	0	0	3	0	0	0	0	0	4	1	0
ENSG00000257480	MRPL2P1	0	0	0	0	0	0	0	0	0	0	0	0	0	0	7	0	0	0	0	0	0	0	0	0	0	0	0	0	0	0	0	0	0	0
ENSG00000257489	AC010203.1	0	15	0	15	46	0	31	10	22	0	0	2	2	50	20	0	0	38	97	33	75	0	7	0	0	9	31	0	54	0	64	73	15	54
ENSG00000257495	KRT73-AS1	0	0	0	0	0	0	0	0	0	0	0	5	0	0	0	0	0	0	0	0	0	0	0	0	0	0	0	0	0	0	0	0	0	0
ENSG00000257497	AC121761.1	0	0	0	0	5	0	0	0	0	0	0	0	0	10	0	0	0	0	0	0	0	0	0	0	0	0	0	0	0	0	0	2	0	0
ENSG00000257507	LINC02373	0	0	0	0	0	0	0	0	0	0	0	0	0	0	5	0	0	0	0	0	0	0	0	0	0	0	0	0	0	0	0	0	0	0
ENSG00000257509	AC073487.1	7	0	0	3	11	0	0	0	5	0	0	0	1	8	3	0	0	0	25	0	7	0	0	0	0	0	4	0	0	0	0	1	0	0
ENSG00000257511	AC084824.1	36	8	0	6	33	1	26	0	20	0	0	4	3	20	17	1029	0	4	128	9	61	0	16	0	0	4	11	0	10	28	0	35	13	36
ENSG00000257512	AC124947.2	0	0	0	0	9	0	0	5	0	0	0	0	0	8	0	0	0	0	0	0	13	0	11	0	0	0	1	0	0	0	0	20	0	0
ENSG00000257524	AL157935.2	325	81	0	312	115	0	458	78	101	0	0	170	89	122	136	0	0	39	1379	278	165	0	508	515	0	191	23	0	443	534	76	155	227	163
ENSG00000257527	AC126755.2	37	0	0	0	0	0	6	0	3	0	0	0	0	0	0	0	0	0	0	0	1	0	0	0	0	0	3	0	0	0	0	3	3	0
ENSG00000257529	RPL36A-HNRNPH2	0	2	0	0	0	116	0	0	0	0	0	0	0	0	0	0	0	0	0	0	0	5	0	167	0	0	0	0	0	0	0	0	13	0
ENSG00000257531	AC008147.3	0	0	0	0	9	0	0	0	8	0	0	0	0	0	0	0	0	0	0	0	0	0	0	0	0	0	0	0	0	0	0	0	0	0
ENSG00000257539	HSPA8P14	0	0	0	0	16	0	0	0	0	0	0	0	0	6	3	0	0	0	0	0	0	0	0	0	0	0	0	0	0	0	24	4	0	0
ENSG00000257542	OR7E47P	0	0	0	0	0	0	0	0	1	0	0	0	0	0	0	0	0	0	0	0	0	0	0	0	0	0	0	0	0	0	0	2	7	0
ENSG00000257550	AC023509.2	0	0	0	0	0	0	1	0	0	0	0	0	0	0	0	0	0	0	0	0	0	0	0	0	0	0	0	0	0	0	0	0	0	0
ENSG00000257551	HLX-AS1	0	5	0	0	0	0	0	0	0	0	0	0	0	0	0	0	0	0	0	0	3	0	0	0	0	0	0	0	0	0	0	0	0	0
ENSG00000257556	LINC02298	0	6	0	0	14	0	10	4	6	0	0	5	0	13	9	0	0	0	46	33	9	0	0	0	17	1	2	0	0	9	0	5	0	0
ENSG00000257557	PPP1R12A-AS1	0	25	0	0	14	71	15	14	20	0	0	13	5	25	9	0	0	63	57	17	35	0	0	0	0	3	10	0	0	3	76	27	2	83
ENSG00000257576	HSPD1P4	0	0	0	0	0	0	0	0	0	0	0	0	0	0	0	0	0	0	0	0	0	0	0	0	0	0	0	0	0	2	0	5	3	4
ENSG00000257582	LINC01475	0	0	0	0	2	0	0	0	0	0	0	0	0	0	0	0	0	0	0	0	0	0	14	0	0	0	0	0	0	0	0	0	0	0
ENSG00000257588	AC025154.2	0	3	0	0	0	0	0	0	0	0	0	0	0	0	0	0	0	0	0	0	0	0	0	0	0	0	0	0	0	0	0	0	0	0
ENSG00000257591	ZNF625	0	4	0	4	0	0	12	0	0	0	0	9	0	0	8	0	0	0	0	0	16	0	0	0	0	2	9	0	25	0	0	34	2	0
ENSG00000257594	GALNT4	1333	94	0	162	1012	91	814	110	385	0	0	195	61	889	402	0	0	765	2259	431	2740	6	373	5	0	316	293	0	0	139	639	1070	87	865
ENSG00000257599	OVCH1-AS1	41	0	0	0	12	0	0	3	1	0	0	0	0	34	0	0	0	0	0	0	6	0	0	0	0	0	1	0	0	0	1	7	0	0
ENSG00000257607	AC073957.2	0	0	0	14	6	0	30	0	6	0	0	1	0	15	8	0	0	0	0	0	3	0	11	0	0	5	0	0	0	24	0	22	8	0
ENSG00000257611	AC010182.1	0	0	0	0	9	0	0	0	0	0	0	0	0	0	0	0	0	0	0	0	0	0	0	0	0	0	0	0	0	0	0	0	0	0
ENSG00000257612	MIR4307HG	0	2	0	0	3	0	0	3	3	0	0	0	0	0	6	0	0	0	0	0	0	0	13	0	0	0	0	0	0	0	0	8	0	0
ENSG00000257621	PSMA3-AS1	234	79	86	67	545	103	272	155	173	44	0	48	25	322	234	0	297	295	1253	160	634	13	103	52	50	143	115	0	97	119	261	711	100	337
ENSG00000257622	AL512356.1	0	0	0	0	0	0	4	0	8	0	0	0	0	2	2	0	0	0	30	0	0	0	0	0	0	0	4	0	0	0	0	0	0	0
ENSG00000257660	ADCY6-DT	0	0	0	0	0	0	6	0	0	0	0	0	0	10	7	0	0	0	0	0	5	0	0	0	0	0	0	0	0	0	0	0	0	0
ENSG00000257663	AC025259.1	0	0	0	0	0	0	0	0	0	0	0	0	0	9	0	0	0	0	0	0	0	0	0	0	0	0	0	0	0	0	0	0	0	0
ENSG00000257668	AC084033.2	0	0	0	0	0	0	0	0	0	0	0	0	0	0	0	0	0	0	0	0	0	0	7	0	0	0	0	0	0	0	0	0	0	0
ENSG00000257680	AC016144.1	0	0	0	0	10	0	0	0	0	0	0	0	0	0	0	0	0	0	0	0	0	0	0	0	0	0	0	0	0	0	0	0	0	0
ENSG00000257681	AC025265.1	0	4	0	1	0	0	5	0	0	0	0	0	5	0	0	0	0	0	0	0	2	0	0	0	0	0	0	0	0	0	0	0	4	0
ENSG00000257691	AC133555.2	0	0	0	0	0	0	0	0	0	0	0	0	0	0	0	0	0	0	0	1	0	0	0	0	0	0	0	0	0	0	0	0	0	0
ENSG00000257698	GIHCG	0	1	0	0	0	0	6	0	3	0	0	0	0	2	13	0	0	0	0	2	1	0	0	0	0	3	0	0	0	3	0	16	0	49
ENSG00000257702	LBX2-AS1	0	22	0	20	49	0	15	1	15	0	0	3	5	24	24	0	0	0	63	15	38	0	2	36	0	14	4	0	12	0	0	42	11	61
ENSG00000257704	INAFM1	0	0	0	0	0	0	3	6	0	0	0	0	0	0	3	0	0	0	49	0	8	0	0	0	0	2	0	0	1	0	0	5	0	0
ENSG00000257711	AC079385.2	0	0	0	0	0	0	0	4	0	0	0	0	0	0	3	0	0	0	0	0	0	0	0	0	0	0	0	0	0	0	0	0	0	0
ENSG00000257718	CPNE8-AS1	0	0	0	0	0	0	2	0	0	0	0	0	0	2	0	0	0	0	0	0	0	0	0	0	0	0	0	0	0	0	0	0	0	0
ENSG00000257723	CHCHD3P2	0	0	0	0	5	17	4	0	3	0	0	0	0	0	14	0	0	0	0	5	9	0	0	0	0	0	1	0	0	0	0	5	0	0
ENSG00000257727	CNPY2	305	67	0	8	220	12	319	91	114	0	0	95	6	122	203	0	0	318	708	127	417	3	152	16	0	72	95	0	141	111	28	292	152	58
ENSG00000257735	AC090115.1	0	0	0	0	0	0	0	0	0	0	0	0	0	0	0	0	0	0	0	0	4	0	0	0	0	0	0	0	0	0	0	0	0	0
ENSG00000257740	AC073896.3	0	0	0	0	1	0	0	12	0	0	0	0	0	0	0	0	0	0	0	0	0	0	0	0	0	3	0	0	0	0	0	2	0	0
ENSG00000257743	MGAM2	241	71	0	72	1010	86	97	192	132	0	0	17	40	636	179	0	398	388	1354	27	157	0	45	103	83	193	30	0	125	49	59	890	23	30
ENSG00000257752	AC091516.1	0	0	0	0	0	0	1	0	0	0	0	0	0	0	0	0	0	0	0	0	0	0	0	52	0	0	0	0	0	0	0	2	0	0
ENSG00000257759	AL357153.2	0	0	0	0	0	0	0	0	0	0	0	0	0	0	0	0	0	0	0	0	0	0	0	0	0	0	0	0	0	0	0	1	0	0
ENSG00000257761	AC078860.2	0	0	0	0	1	0	0	0	0	0	0	0	0	0	0	0	0	0	0	0	2	0	0	0	0	4	0	0	0	0	0	0	5	0
ENSG00000257764	AC020656.1	0	0	0	0	0	0	0	0	0	0	0	0	0	0	0	0	0	0	0	0	0	0	0	0	0	0	0	0	0	0	0	0	0	0
ENSG00000257766	AC025265.3	0	0	0	0	5	0	0	0	0	0	0	0	0	8	2	0	0	0	0	0	0	0	0	0	0	0	0	0	0	0	0	5	0	0
ENSG00000257767	AC002996.1	0	0	0	75	133	0	146	62	59	0	0	0	32	160	90	0	0	0	0	0	0	20	64	38	0	0	59	0	0	80	80	0	0	0
ENSG00000257771	LINC02395	0	0	0	0	0	0	1	0	0	0	0	0	0	0	0	0	0	0	0	0	0	0	0	0	0	0	0	0	0	0	0	2	0	0
ENSG00000257773	ST13P3	0	0	0	0	0	0	0	0	0	0	0	0	0	1	0	0	0	0	0	0	0	0	0	0	0	0	0	0	0	1	0	0	0	0
ENSG00000257800	FNBP1P1	0	9	0	0	28	0	4	11	7	0	0	1	11	10	15	0	0	22	94	2	12	0	31	18	0	5	4	0	7	9	0	63	11	17
ENSG00000257803	AC010200.1	0	0	0	7	40	0	37	16	4	0	0	5	0	19	11	0	0	34	11	9	44	0	2	0	0	16	13	0	0	5	15	17	10	0
ENSG00000257815	PRANCR	5	24	0	0	62	0	34	20	29	0	0	6	16	72	40	0	0	33	238	28	141	41	23	0	0	31	16	0	11	53	55	78	22	26
ENSG00000257817	AC026765.3	0	0	0	0	0	0	0	0	0	0	0	0	0	0	0	0	0	0	0	0	2	0	0	0	0	0	0	0	0	0	0	0	0	0
ENSG00000257818	C1GALT1P1	0	0	0	0	0	0	2	2	0	0	0	0	0	7	6	0	0	0	30	9	6	0	0	0	0	0	2	0	0	0	0	15	10	0
ENSG00000257829	AC121757.1	0	0	0	0	0	0	0	0	0	0	0	0	0	0	0	0	0	0	0	0	0	0	0	0	0	0	0	0	0	0	0	3	0	0
ENSG00000257831	AL136418.1	0	0	0	0	0	0	0	0	0	0	0	0	0	0	0	0	0	0	0	0	0	0	0	0	0	0	0	0	0	0	0	0	0	0
ENSG00000257835	AC073591.1	0	0	0	0	0	0	0	0	0	0	0	0	0	0	0	0	0	0	0	0	0	0	0	0	0	0	0	0	0	0	0	1	0	0
ENSG00000257838	OTOAP1	0	6	0	0	0	0	0	0	0	0	0	0	0	0	4	0	0	0	0	0	0	0	0	0	0	0	0	0	0	0	0	0	0	0
ENSG00000257839	AC011611.4	0	0	0	0	0	0	0	0	4	0	0	0	0	0	0	0	0	0	0	0	7	0	0	0	0	0	0	0	0	4	0	1	1	0
ENSG00000257842	LINC02588	0	0	0	0	0	0	0	0	6	0	0	0	4	3	0	0	0	37	0	0	4	0	0	0	0	0	0	0	0	0	0	3	0	0
ENSG00000257858	MTND1P24	0	0	0	0	0	0	2	0	0	0	0	0	0	0	0	0	0	0	0	0	0	0	0	0	0	0	0	0	0	0	0	0	0	0
ENSG00000257859	CASC18	0	3	0	0	0	0	0	0	1	0	0	0	0	0	0	0	0	0	0	0	2	0	0	0	0	3	0	0	0	0	7	2	0	0
ENSG00000257875	AC089998.3	0	0	0	0	0	0	0	0	0	0	0	0	0	7	0	0	0	0	0	0	0	0	0	0	0	0	0	0	0	0	0	2	0	0
ENSG00000257880	AC078789.1	0	0	0	0	0	0	0	0	0	0	0	0	0	6	0	0	0	0	0	0	0	0	0	0	0	2	0	0	0	0	0	0	0	0
ENSG00000257883	AC125603.2	0	0	0	5	0	0	0	6	5	0	0	0	10	0	10	0	0	0	0	0	0	6	0	0	0	0	0	0	0	0	0	1	0	0
ENSG00000257884	AL512310.7	0	0	0	0	0	0	0	0	0	0	0	0	0	0	0	0	0	0	0	0	0	0	0	0	0	0	0	0	0	0	0	1	0	0
ENSG00000257890	AC011595.2	0	0	0	0	2	0	0	0	0	0	0	0	0	0	0	0	0	0	0	0	0	0	0	0	0	0	0	0	0	0	0	0	0	0
ENSG00000257894	AC027288.3	0	0	0	0	0	0	0	0	0	0	0	0	0	0	1	0	0	0	0	0	2	0	0	0	0	0	0	0	0	0	8	0	0	0
ENSG00000257900	AL162632.1	0	0	0	0	0	0	0	0	0	0	0	0	1	0	0	0	0	0	60	0	0	0	0	0	0	3	1	0	0	0	0	0	0	0
ENSG00000257913	DDN-AS1	0	0	0	0	0	0	0	0	0	0	0	0	0	0	0	0	0	0	0	0	0	0	0	0	0	1	0	0	0	0	0	10	2	0
ENSG00000257921	AC025165.3	0	0	0	0	17	0	0	0	0	0	0	16	0	0	0	0	0	0	0	0	13	0	0	0	0	0	0	0	0	0	0	0	0	0
ENSG00000257923	CUX1	1172	421	0	178	1093	273	1344	396	412	819	17	395	253	854	714	360	1418	1110	2321	538	1850	84	883	348	156	410	502	0	485	780	698	1274	461	923
ENSG00000257924	LINC02416	0	0	0	0	0	0	0	0	0	0	0	0	0	0	0	0	0	0	0	0	0	0	0	0	0	0	0	0	0	0	0	0	2	0
ENSG00000257925	AC008083.2	0	0	0	0	0	0	0	0	0	0	0	0	0	0	0	0	0	0	0	0	0	0	0	0	0	0	0	0	0	0	0	0	0	0
ENSG00000257949	TEN1	0	21	91	38	43	0	36	11	27	0	0	21	0	21	32	0	0	82	40	3	97	0	32	0	0	0	24	0	25	73	128	68	13	65
ENSG00000257950	P2RX5-TAX1BP3	0	0	0	0	0	0	0	0	0	0	1	0	0	0	1	0	0	0	0	8	0	0	0	0	0	5	0	0	0	0	0	19	3	0
ENSG00000257954	AC125611.2	0	13	0	5	53	0	39	8	24	0	0	1	1	52	10	0	66	52	196	20	106	0	8	0	0	7	41	0	48	10	66	78	24	21
ENSG00000257955	AC004801.3	0	0	0	10	0	0	0	0	0	0	0	0	0	0	0	0	0	0	0	0	0	0	0	0	0	0	0	0	0	0	0	0	0	0
ENSG00000257957	QRSL1P3	0	6	0	0	0	0	0	0	0	0	0	0	0	0	0	0	0	0	0	0	0	0	0	0	0	0	0	0	0	0	0	1	0	0
ENSG00000257966	OLA1P3	0	0	0	0	2	0	0	0	1	0	0	0	0	0	0	0	0	0	0	0	2	0	0	0	0	0	0	0	0	0	0	1	0	0
ENSG00000257986	LINC02306	0	0	0	0	0	0	0	0	0	0	0	1	0	0	0	0	0	0	0	0	0	0	0	0	0	0	0	0	0	0	0	0	0	0
ENSG00000258013	RPL3P13	0	0	0	0	0	0	0	0	2	0	0	0	0	0	0	0	0	0	0	0	0	0	0	0	0	0	0	0	0	0	0	2	0	0
ENSG00000258017	AC011603.3	0	2	0	0	27	0	7	11	17	0	0	0	0	19	15	0	0	0	64	5	24	0	13	0	0	13	1	0	9	2	35	27	4	0
ENSG00000258018	LINC02457	0	0	123	0	0	0	0	0	0	0	0	0	0	0	0	0	0	0	0	4	0	0	0	0	0	0	0	0	0	0	0	0	4	0
ENSG00000258053	AC025575.2	0	0	0	0	2	0	0	0	0	0	0	0	3	0	12	0	0	0	37	0	4	0	0	0	0	3	0	0	0	0	0	7	0	0
ENSG00000258056	AC009779.2	40	3	0	1	14	0	58	26	8	0	42	10	24	0	32	0	0	58	70	19	53	0	38	0	0	21	4	0	36	53	42	26	26	81
ENSG00000258057	BCDIN3D-AS1	0	11	0	0	11	0	1	0	6	0	0	0	0	0	5	0	0	0	30	2	3	0	0	0	0	0	0	0	0	0	0	4	0	1
ENSG00000258066	AC138331.1	0	0	0	0	0	0	0	0	0	0	0	0	0	0	0	0	0	0	0	0	0	0	0	0	0	0	0	0	0	0	0	0	2	0
ENSG00000258072	AC126177.6	0	6	111	0	6	0	0	0	3	0	0	0	0	0	0	0	0	0	0	0	0	0	0	0	0	0	0	0	0	0	0	6	0	0
ENSG00000258077	AC078923.1	0	0	0	0	0	0	0	0	0	0	0	0	0	0	0	0	0	0	0	0	0	0	0	0	0	0	0	0	0	0	0	0	0	0
ENSG00000258081	AL110292.1	0	0	0	0	2	0	0	0	0	0	0	0	0	0	0	0	0	0	0	0	1	0	0	0	0	0	0	0	1	0	0	6	2	0
ENSG00000258082	AL391832.3	0	0	0	0	0	0	0	0	0	0	0	0	0	0	0	0	0	0	25	0	0	0	0	0	0	0	0	0	0	0	0	0	0	0
ENSG00000258083	OR9A4	0	2	0	0	2	0	0	1	0	0	0	0	0	0	0	0	0	0	0	4	0	0	0	0	0	0	0	0	0	0	18	0	0	0
ENSG00000258088	AC078820.1	0	0	0	0	2	0	0	0	0	0	0	0	0	0	4	0	0	0	0	0	5	0	0	0	0	0	0	0	0	1	0	0	0	0
ENSG00000258100	LINC02823	0	0	0	0	0	0	0	0	0	0	0	0	0	0	0	0	0	0	0	6	0	0	0	0	0	0	0	0	0	0	0	0	0	0
ENSG00000258101	AC010173.1	0	4	0	0	0	0	7	0	0	0	0	0	0	0	0	0	0	0	0	0	0	0	0	0	0	0	0	0	0	0	0	0	0	0
ENSG00000258102	MAP1LC3B2	1	0	0	0	0	0	0	0	0	455	0	0	0	1	0	0	172	0	0	0	11	8	0	37	0	0	0	0	0	11	0	0	0	0
ENSG00000258111	AC079316.1	0	0	0	0	0	0	0	0	0	0	0	0	0	0	0	0	0	0	0	0	0	0	0	0	0	0	0	0	0	0	0	1	0	0
ENSG00000258122	AC044802.2	0	0	0	0	0	0	0	0	3	0	0	0	0	0	0	0	0	0	0	0	0	0	21	0	0	3	0	0	0	0	0	0	0	0
ENSG00000258128	MKRN9P	0	0	0	0	0	0	0	0	0	0	0	0	0	0	0	0	0	0	0	0	0	0	0	0	0	0	2	0	0	0	0	0	0	0
ENSG00000258130	AC106782.1	0	0	0	0	0	0	9	14	0	0	0	4	0	0	0	0	0	0	0	0	0	0	0	0	0	0	0	0	0	5	0	0	0	0
ENSG00000258136	AC007622.2	0	0	0	0	0	0	0	0	3	0	0	0	0	0	0	0	0	0	0	0	0	0	0	0	0	0	0	0	0	0	0	1	0	0
ENSG00000258137	AC079313.2	0	0	0	0	0	0	0	0	0	0	0	0	0	0	0	0	0	0	0	0	0	0	0	0	0	0	0	0	0	0	0	2	0	0
ENSG00000258150	AC133555.3	0	0	0	0	14	0	0	0	0	0	0	0	1	0	0	0	0	0	0	0	4	0	0	2	0	4	0	0	0	0	0	0	0	0
ENSG00000258168	AC025569.1	0	1	0	1	9	0	10	12	2	0	0	0	0	21	3	0	0	0	23	11	18	0	32	0	2	11	0	0	4	3	1	15	4	2
ENSG00000258171	LINC02412	0	0	0	0	0	0	0	0	0	0	0	0	0	0	0	0	0	0	0	0	0	0	0	0	0	5	0	0	0	0	0	0	0	0
ENSG00000258175	LINC02300	0	0	0	0	0	0	4	0	0	0	0	0	0	0	0	0	0	0	0	0	4	0	0	0	0	0	0	0	0	0	0	0	0	0
ENSG00000258183	LINC02392	0	2	0	0	0	0	0	0	0	0	0	0	0	0	0	0	0	0	0	0	0	0	0	0	0	0	0	0	0	0	0	0	0	0
ENSG00000258186	SLC7A5P2	0	0	0	0	0	0	33	0	0	0	0	26	0	0	0	0	0	0	0	0	0	30	0	0	0	0	21	0	0	45	0	0	14	14
ENSG00000258199	AC073896.4	0	0	0	0	0	0	0	0	0	0	0	0	0	0	0	0	0	0	0	0	0	0	0	0	0	0	0	0	0	0	0	0	0	0
ENSG00000258210	AC144548.1	0	0	0	0	0	0	0	0	0	0	0	0	0	0	0	0	0	0	0	0	0	0	0	0	0	0	0	0	0	0	0	0	0	0
ENSG00000258212	ZNF75BP	0	0	0	0	0	0	0	0	0	0	0	0	0	0	0	0	0	0	0	0	0	0	0	0	0	0	0	0	0	0	0	6	0	0
ENSG00000258216	AC009522.1	0	6	0	0	0	0	0	0	0	0	0	0	0	0	0	0	0	0	39	0	0	0	0	0	0	0	0	0	0	0	0	0	0	0
ENSG00000258227	CLEC5A	0	0	0	0	1	0	2	0	0	0	0	0	0	0	0	0	0	0	84	0	9	0	0	0	0	0	0	0	1	0	0	6	0	0
ENSG00000258230	AC063950.1	0	5	0	0	4	0	13	4	4	0	0	2	1	5	13	0	0	0	0	5	5	0	12	0	0	1	1	0	0	0	0	11	7	46
ENSG00000258232	AC125611.3	0	0	0	0	0	0	0	0	0	0	0	0	0	0	0	0	0	0	0	0	0	0	0	0	0	0	0	0	0	1	0	0	0	0
ENSG00000258239	MTND2P17	26	0	0	0	0	0	0	0	0	0	0	0	0	0	0	0	0	0	0	0	2	0	0	0	0	0	0	0	0	0	0	0	0	0
ENSG00000258271	AC025260.1	0	0	0	0	0	0	0	0	0	0	0	0	0	2	0	0	0	0	0	0	0	0	0	0	0	0	0	0	0	0	0	0	0	0
ENSG00000258274	AC012085.2	0	0	0	0	0	0	0	0	0	0	0	0	0	0	0	0	0	0	0	0	0	0	0	0	0	0	0	0	0	0	0	0	0	0
ENSG00000258279	LINC00592	0	0	0	0	0	0	0	0	0	0	0	0	0	0	0	0	0	0	0	0	0	0	0	0	0	0	0	0	0	0	0	1	0	0
ENSG00000258289	CHURC1	322	131	0	39	378	41	276	218	149	0	0	67	53	272	228	1039	440	633	680	159	570	1	186	29	1	133	73	528	133	73	314	591	116	478
ENSG00000258301	VASH1-AS1	0	3	0	0	53	0	27	0	8	0	0	6	16	13	30	0	0	5	72	31	37	0	5	0	0	0	15	0	0	0	0	19	15	33
ENSG00000258302	AC025034.1	0	0	0	0	8	0	1	0	3	0	0	0	0	8	0	0	0	28	27	0	5	0	0	0	0	4	2	0	0	0	0	13	2	0
ENSG00000258303	AC012464.2	0	0	0	0	0	0	0	0	0	0	0	0	0	6	0	0	0	0	13	0	2	0	0	0	0	0	0	0	0	0	0	3	0	0
ENSG00000258311	AC009779.3	0	0	0	19	16	0	24	20	36	0	0	0	4	11	49	0	0	70	102	12	45	0	17	0	0	0	2	0	0	8	0	80	45	48
ENSG00000258315	C17orf49	0	19	0	6	50	36	20	14	7	0	0	2	4	19	17	0	545	0	46	1	37	0	66	0	0	20	14	0	2	1	0	50	12	20
ENSG00000258316	KLF17P1	0	0	0	0	0	0	0	0	3	0	0	0	0	11	12	0	0	0	38	0	0	0	0	0	0	0	0	0	0	0	0	1	4	0
ENSG00000258317	AC034102.6	0	0	0	0	0	0	0	0	0	0	0	0	0	0	0	0	0	0	0	0	0	0	6	0	0	0	0	0	0	0	0	0	0	0
ENSG00000258325	ITFG2-AS1	0	3	0	0	9	0	16	0	0	0	0	0	0	0	0	0	0	0	0	0	0	0	0	0	0	0	0	0	0	0	11	3	0	0
ENSG00000258331	LINC02461	0	0	0	0	0	0	0	0	0	0	0	0	0	0	0	0	0	0	0	0	0	0	0	0	0	0	0	0	0	0	0	4	0	0
ENSG00000258337	AC130895.1	0	0	0	0	0	0	0	0	0	0	0	1	0	0	0	0	0	0	0	0	3	0	0	0	0	0	0	0	0	0	0	4	1	0
ENSG00000258342	AL133304.3	0	0	0	0	0	0	0	0	0	0	0	0	0	0	0	0	0	0	0	0	0	0	0	0	0	0	6	0	0	0	0	0	0	0
ENSG00000258345	AC034102.7	0	0	0	0	10	0	0	0	2	0	0	0	0	0	0	0	0	0	0	0	0	0	0	0	0	0	0	0	0	0	0	0	0	0
ENSG00000258346	AC079384.1	0	0	0	0	0	0	0	0	0	0	0	0	0	0	0	0	0	0	0	0	1	0	0	0	0	0	0	0	0	0	0	0	0	0
ENSG00000258354	AC138932.2	0	0	0	0	0	0	0	0	7	0	0	11	0	0	5	0	0	0	0	2	4	0	0	0	0	0	13	0	0	0	0	6	0	0
ENSG00000258357	NSA2P2	0	0	0	0	0	0	0	0	0	0	0	0	0	0	1	0	0	0	0	0	0	0	0	0	0	0	0	0	0	0	0	0	0	0
ENSG00000258359	PCNPP1	0	1	0	7	12	0	10	7	5	0	0	4	2	6	23	0	0	0	73	23	21	0	6	0	7	3	12	0	0	6	43	15	1	18
ENSG00000258365	AC073655.2	0	3	0	0	20	0	1	5	6	0	0	0	5	8	2	0	0	0	50	9	9	0	0	0	0	0	6	0	0	14	22	4	5	0
ENSG00000258366	RTEL1	165	51	63	92	253	30	172	58	91	0	0	73	84	109	67	0	0	756	446	135	228	4	235	72	0	71	71	0	118	268	0	204	96	174
ENSG00000258376	AC004846.1	0	0	0	0	0	0	1	0	2	0	0	0	0	0	0	0	0	0	27	0	3	0	0	0	0	0	0	0	0	0	0	3	0	32
ENSG00000258377	AL139099.1	0	0	0	0	11	0	6	0	2	0	0	0	0	0	0	0	0	0	0	0	6	0	0	0	0	0	0	0	0	0	19	0	0	0
ENSG00000258388	PPT2-EGFL8	0	1	0	13	3	0	2	4	14	0	0	13	18	19	26	0	0	54	226	11	31	0	0	0	4	4	6	0	48	5	0	22	2	66
ENSG00000258397	BCAR1P1	0	0	0	0	0	0	0	0	0	0	0	0	0	0	0	0	0	0	0	0	0	0	0	1	0	0	0	0	0	0	0	0	1	0
ENSG00000258399	AL117190.1	0	0	0	0	0	0	0	0	0	0	0	0	0	0	2	0	0	0	0	0	2	0	0	0	0	0	0	0	0	0	0	0	0	0
ENSG00000258404	LINC02320	0	0	0	0	2	0	0	0	0	0	0	0	0	0	0	0	0	0	52	0	0	0	0	0	0	0	0	0	0	0	0	0	0	0
ENSG00000258405	ZNF578	0	6	0	0	16	0	0	0	0	0	0	0	0	4	7	0	0	46	0	0	0	0	7	0	0	3	2	0	0	1	0	23	2	28
ENSG00000258410	AC087386.1	0	6	0	0	1	1	14	0	0	0	0	12	0	8	6	0	0	51	0	18	10	0	13	0	0	7	0	0	1	0	0	5	5	0
ENSG00000258412	AL355102.1	0	0	0	0	0	0	0	0	0	0	0	0	0	0	0	0	0	0	0	2	0	0	0	0	0	0	0	0	0	0	0	0	0	0
ENSG00000258413	AL158801.2	0	0	0	0	0	0	0	0	0	0	0	0	0	0	0	0	0	0	0	0	0	0	0	0	0	0	0	0	0	0	0	1	0	0
ENSG00000258414	AL121790.1	0	0	0	0	5	0	0	0	0	0	0	0	0	0	0	0	0	0	0	0	1	0	0	0	0	0	0	0	0	0	0	0	0	0
ENSG00000258427	RBM8B	0	0	0	0	0	0	0	0	0	0	0	0	0	0	0	0	0	0	0	0	0	0	0	0	0	0	0	0	0	0	0	0	1	0
ENSG00000258429	PDF	0	0	0	0	62	0	71	0	0	0	0	0	0	68	29	0	0	274	184	0	96	0	0	0	0	0	21	0	0	23	0	74	0	51
ENSG00000258435	AC048337.1	0	0	0	0	0	0	0	0	0	0	0	0	0	5	0	0	0	0	0	0	0	0	0	0	0	0	0	0	0	0	0	1	0	0
ENSG00000258441	LINC00641	101	40	0	19	117	36	68	42	63	0	0	38	2	79	51	0	0	73	392	50	135	0	58	50	12	41	39	0	44	37	62	154	40	16
ENSG00000258445	AL132777.1	0	4	0	11	15	0	3	3	7	0	0	0	7	22	0	0	0	32	42	0	22	0	0	0	0	0	0	0	7	1	26	19	10	7
ENSG00000258457	AL132780.2	22	0	0	0	0	0	0	0	0	0	0	6	0	0	5	0	0	0	0	1	11	0	5	0	0	1	0	0	0	0	0	1	7	18
ENSG00000258458	AL160314.2	0	0	0	0	28	0	0	0	0	0	0	0	0	3	1	0	0	15	14	0	15	0	0	0	0	2	2	0	17	3	0	8	0	0
ENSG00000258461	AC012651.1	102	45	0	51	183	0	174	63	69	0	0	21	24	93	59	0	0	122	512	44	274	13	8	106	140	42	57	0	121	110	120	245	40	92
ENSG00000258465	AL139011.2	0	36	0	0	13	13	0	0	0	0	0	0	41	15	17	0	0	0	329	90	0	0	0	0	76	10	0	0	0	0	0	10	0	0
ENSG00000258466	AL049779.1	0	0	0	0	0	33	0	0	0	0	0	0	0	0	0	0	0	0	0	0	0	0	0	0	0	3	0	0	0	0	0	0	0	0
ENSG00000258469	CHMP4BP1	82	26	0	50	204	33	97	63	53	0	0	29	13	106	160	0	0	252	500	36	261	0	116	25	60	26	100	0	79	60	106	129	50	76
ENSG00000258471	AL161668.3	0	15	0	8	47	169	51	52	18	0	0	14	17	87	35	0	0	42	39	37	121	14	44	0	41	17	51	0	0	42	78	50	12	46
ENSG00000258472	AC005726.1	0	0	0	0	0	0	0	0	0	0	0	0	0	26	0	0	966	0	45	0	0	0	0	0	0	0	0	0	0	0	0	8	0	0
ENSG00000258474	LINC02313	0	0	0	0	0	0	0	0	0	0	0	0	0	0	0	0	0	0	0	0	5	0	0	0	0	0	0	0	0	0	0	0	0	0
ENSG00000258476	LINC02207	0	0	0	2	0	0	0	0	4	0	0	1	0	0	0	0	0	0	0	0	0	0	0	0	0	0	0	0	0	0	0	0	0	0
ENSG00000258483	LINC02251	0	0	0	0	38	0	1	0	0	0	0	0	0	13	0	0	0	0	0	0	46	0	0	0	0	0	4	0	0	0	0	52	0	0
ENSG00000258484	SPESP1	0	0	0	0	10	0	29	0	5	0	0	1	16	1	0	0	0	0	83	0	5	0	0	0	0	1	0	0	1	0	0	13	3	0
ENSG00000258498	DIO3OS	153	15	127	17	7	0	49	25	6	0	0	10	4	7	17	0	0	104	1	14	17	0	18	0	0	2	17	0	26	0	0	29	9	0
ENSG00000258499	LINC02287	0	0	0	4	0	0	0	0	0	0	0	0	0	0	1	0	0	0	0	0	0	0	0	0	0	0	0	0	0	0	0	0	0	0
ENSG00000258500	AL845552.1	0	0	0	0	0	1	0	0	0	0	0	0	0	0	0	0	0	0	0	0	2	0	0	0	0	0	0	0	0	0	0	1	0	0
ENSG00000258502	LINC02290	0	0	0	0	0	0	0	0	0	0	0	0	0	0	0	0	0	0	0	0	0	0	0	0	0	0	0	0	0	0	0	1	0	0
ENSG00000258509	AL049870.1	0	0	0	0	0	0	0	0	0	0	0	0	0	0	0	0	0	0	0	0	0	0	0	0	0	0	0	0	0	0	41	0	0	0
ENSG00000258511	LINC02295	0	0	0	0	0	0	0	0	0	0	0	0	0	0	0	0	0	0	0	0	0	0	0	0	0	0	0	0	0	0	0	1	0	0
ENSG00000258512	LINC00239	0	0	0	0	0	0	0	0	0	0	0	0	0	0	0	0	0	0	0	0	0	0	0	0	0	0	0	0	0	0	0	6	0	0
ENSG00000258524	NT5CP1	0	0	0	0	0	0	0	0	0	0	0	0	0	0	0	0	0	0	0	0	1	0	0	0	0	0	0	0	0	0	0	0	0	0
ENSG00000258525	AL049830.3	0	0	0	0	14	0	2	4	0	0	0	0	0	0	0	0	0	0	19	4	9	0	14	0	0	3	0	0	0	0	0	15	1	0
ENSG00000258526	AL049828.1	0	6	0	0	9	0	7	7	8	0	0	1	0	3	10	0	0	0	40	4	13	0	3	0	0	0	1	0	2	16	21	15	7	12
ENSG00000258529	AP001781.2	0	0	0	12	0	0	3	0	0	0	0	0	0	0	9	0	0	0	32	4	0	0	0	0	0	0	0	0	0	9	0	0	3	16
ENSG00000258534	AL132712.1	0	0	0	0	5	0	0	0	0	0	0	0	0	0	0	0	0	0	0	0	0	0	0	0	0	0	0	0	0	0	0	2	0	0
ENSG00000258535	AL079307.1	0	0	0	0	2	0	0	0	0	0	0	0	0	0	0	0	0	0	0	0	0	0	0	0	0	0	0	0	0	1	0	0	0	0
ENSG00000258539	AC068896.1	48	13	0	4	24	0	10	0	11	0	0	0	0	0	13	0	0	20	101	2	30	1	0	1	95	3	12	0	59	0	35	29	8	0
ENSG00000258544	GLRXP2	0	0	0	0	2	0	0	0	0	0	0	0	0	0	0	0	0	0	0	0	0	0	0	0	0	0	0	0	0	0	0	0	0	0
ENSG00000258545	RHOXF1-AS1	0	7	0	0	0	0	0	5	0	0	0	0	0	6	0	0	0	0	0	0	1	0	0	0	0	0	0	0	0	0	0	2	0	0
ENSG00000258551	CRAT37	0	0	0	0	0	0	0	0	0	0	0	0	0	0	0	0	0	0	0	0	6	0	0	0	0	0	0	0	0	0	0	0	0	0
ENSG00000258555	SPECC1L-ADORA2A	34	0	0	14	0	0	15	7	9	0	0	1	0	0	5	0	0	0	0	18	21	0	6	0	0	18	18	0	23	45	0	87	7	0
ENSG00000258559	AC005519.1	0	0	0	0	11	0	1	0	3	0	0	3	3	0	0	0	0	0	0	11	21	0	11	0	0	0	0	0	10	0	0	11	2	0
ENSG00000258561	AL359232.1	0	3	0	13	1	0	15	2	0	0	0	0	0	0	9	0	0	0	0	2	11	0	0	0	0	0	11	7	0	2	0	10	4	0
ENSG00000258565	BLZF2P	0	0	0	0	10	0	5	0	0	0	0	0	0	3	0	0	0	0	0	0	6	0	0	0	0	1	2	0	0	0	18	3	0	25
ENSG00000258568	RHOQP1	0	0	0	0	22	0	18	0	19	0	0	0	0	23	14	0	321	0	196	12	24	0	13	0	0	5	13	0	9	13	41	24	2	24
ENSG00000258572	AL133467.1	0	0	0	0	9	0	0	0	0	0	0	0	0	0	1	0	0	0	0	0	2	0	5	0	0	0	0	0	4	0	0	11	0	0
ENSG00000258578	AC008015.1	0	0	0	0	6	0	0	0	0	0	0	0	0	0	0	0	0	0	0	0	2	0	0	0	0	4	0	0	0	0	0	0	4	0
ENSG00000258583	LINC01500	0	0	0	0	0	0	0	0	2	0	0	0	0	0	0	0	0	0	0	0	0	0	0	0	0	0	0	0	0	5	0	0	0	0
ENSG00000258588	TRIM6-TRIM34	0	0	0	0	5	0	0	0	1	0	0	3	0	0	15	0	0	0	0	0	0	0	0	0	0	0	0	0	0	0	0	1	0	0
ENSG00000258590	NBEAP1	0	0	0	0	0	0	0	0	0	0	0	0	0	0	0	0	0	0	0	2	0	0	0	0	0	0	0	0	0	0	0	0	0	0
ENSG00000258592	AL391152.1	0	7	0	0	0	0	0	0	0	0	0	0	0	0	0	0	0	0	0	0	6	0	0	0	0	0	0	0	0	0	0	0	0	0
ENSG00000258593	AL583810.1	0	0	0	0	19	0	2	0	0	0	0	0	0	5	0	0	0	0	4	0	3	0	0	0	0	0	0	0	0	0	0	2	0	25
ENSG00000258599	AL355922.2	50	0	0	13	26	0	16	3	14	0	0	0	8	17	10	0	0	0	51	3	27	9	0	0	0	0	18	0	0	16	0	6	3	20
ENSG00000258602	LINC01629	0	5	0	0	0	0	0	0	0	0	0	0	0	0	0	0	0	0	0	0	0	0	0	0	0	0	0	0	0	0	0	0	0	0
ENSG00000258603	AC005225.2	0	0	0	0	0	1	1	0	0	0	0	0	0	0	3	0	0	0	0	0	4	0	0	0	0	0	0	0	0	0	0	6	0	18
ENSG00000258610	AF111169.1	0	0	0	0	13	0	0	0	0	0	0	0	0	0	0	0	0	0	0	0	0	0	0	0	0	0	0	0	0	0	0	0	5	0
ENSG00000258611	YBX2P2	0	0	0	0	7	0	0	0	0	0	0	0	0	7	1	0	0	0	79	0	0	0	0	0	0	0	0	0	0	0	0	0	2	0
ENSG00000258613	RPL21P7	0	0	0	0	0	0	0	0	0	0	0	1	0	0	0	0	0	0	0	0	0	0	0	0	0	0	0	0	0	0	0	3	0	0
ENSG00000258620	AL135838.1	0	0	0	0	1	0	4	0	5	0	0	0	0	2	0	0	0	0	0	0	17	0	3	0	0	9	1	0	0	14	0	2	0	0
ENSG00000258632	AC135626.1	0	0	0	0	0	0	0	0	2	0	0	0	0	0	0	0	0	0	0	0	3	0	0	0	0	3	0	0	0	8	0	0	2	0
ENSG00000258634	AL160006.1	43	12	0	0	62	0	48	1	22	0	0	15	2	14	32	0	0	61	131	15	41	0	48	25	0	0	14	0	48	3	34	83	6	14
ENSG00000258636	AL121821.2	0	0	0	0	0	0	0	0	0	0	0	0	0	0	0	0	0	0	0	0	0	0	0	0	0	1	0	0	0	0	0	1	0	0
ENSG00000258642	AL133371.1	0	0	0	0	0	0	3	0	0	0	0	0	0	3	3	0	0	0	0	0	0	0	0	0	0	0	0	0	0	0	0	0	0	0
ENSG00000258643	BCL2L2-PABPN1	317	0	41	0	0	0	0	10	2	19	0	0	0	0	0	223	0	0	561	0	22	0	0	0	0	0	0	0	0	23	0	0	0	0
ENSG00000258644	SYNJ2BP-COX16	41	0	0	17	0	0	3	0	0	0	0	0	5	0	0	0	0	0	0	0	0	0	0	6	0	0	0	0	0	0	0	0	0	0
ENSG00000258646	AL049780.1	0	0	0	0	8	0	0	0	0	0	0	0	0	0	0	0	0	0	0	0	0	0	0	0	0	2	0	0	0	0	0	2	0	0
ENSG00000258647	LINC00930	30	1	0	9	25	0	19	28	1	0	0	9	2	1	1	0	509	0	153	12	70	0	2	0	0	10	4	0	0	0	121	14	0	0
ENSG00000258651	SEC23A-AS1	0	0	0	0	0	0	1	0	0	0	0	0	0	0	0	0	0	0	0	0	0	0	0	0	0	4	0	0	0	0	0	0	0	0
ENSG00000258653	AC005520.1	0	0	0	0	7	0	0	8	0	0	0	1	0	5	6	0	0	172	0	2	4	0	0	0	0	1	0	0	0	0	0	11	0	0
ENSG00000258655	ARHGAP5-AS1	0	4	0	0	18	0	6	12	10	0	0	10	0	37	18	0	0	0	74	0	23	0	36	0	0	12	8	0	0	1	0	17	8	20
ENSG00000258656	AL160236.1	0	0	0	0	0	0	0	0	0	0	0	0	0	0	0	0	0	0	0	0	0	0	0	0	0	0	2	0	0	0	0	0	0	0
ENSG00000258659	TRIM34	164	88	0	29	173	40	81	72	64	0	0	44	24	109	77	88	0	234	309	59	202	12	131	38	0	48	31	0	59	42	52	171	48	142
ENSG00000258660	AC006146.1	0	0	0	0	0	0	0	2	0	0	0	0	0	0	0	0	0	0	0	0	0	0	0	0	0	0	0	0	0	0	0	0	0	0
ENSG00000258667	HIF1A-AS3	0	7	0	0	2	0	4	0	0	0	0	0	0	0	9	0	1	0	0	3	8	0	0	0	0	3	5	0	0	0	0	2	0	3
ENSG00000258674	AC011448.1	0	0	0	0	0	0	0	0	0	0	0	0	0	0	6	0	0	0	0	0	0	0	0	0	0	0	8	0	0	0	0	0	0	0
ENSG00000258677	AC022826.2	0	0	0	0	0	0	0	0	0	0	0	0	0	0	0	0	0	0	0	0	0	0	0	0	0	0	0	0	0	0	0	0	0	7
ENSG00000258679	AC121758.2	0	0	0	0	0	0	0	0	0	0	0	0	0	0	0	0	0	0	0	0	0	0	1	0	0	0	0	0	0	0	0	2	1	0
ENSG00000258682	AL132989.1	0	0	0	0	0	0	0	0	7	0	0	0	0	0	0	0	0	0	0	0	0	0	0	0	0	0	0	0	0	0	0	0	2	0
ENSG00000258689	LINC01269	0	0	0	0	0	0	0	0	0	0	0	0	0	0	0	0	0	0	0	0	2	0	0	0	0	0	0	0	0	0	0	3	0	0
ENSG00000258691	AL355102.2	0	0	0	0	0	0	0	0	0	0	0	0	0	0	2	0	0	0	0	0	0	0	0	0	0	0	0	0	0	0	0	0	3	0
ENSG00000258695	AC005225.3	0	0	0	0	0	0	0	0	0	0	0	0	0	9	6	0	0	0	0	0	0	0	0	0	0	0	0	0	0	0	0	2	0	0
ENSG00000258701	LINC00638	0	0	0	0	0	0	0	0	0	0	0	0	0	0	7	0	0	31	0	0	0	0	0	0	0	0	0	0	17	0	0	2	2	0
ENSG00000258702	AL137786.1	0	0	0	0	0	0	0	0	0	0	0	0	0	0	4	0	0	0	0	0	0	0	0	0	0	0	0	0	0	0	0	0	0	0
ENSG00000258704	SRP54-AS1	0	8	0	0	1	11	3	0	0	0	0	0	0	0	11	0	0	0	56	2	15	0	0	0	0	0	4	0	0	0	1	0	1	0
ENSG00000258708	SLC25A21-AS1	0	0	0	0	0	0	7	0	4	0	0	0	0	3	3	0	0	0	0	4	4	0	0	0	0	0	0	0	0	10	0	7	4	3
ENSG00000258711	AL358334.2	0	0	0	0	0	0	0	0	2	0	0	0	0	0	0	0	0	0	0	0	0	0	15	0	0	0	0	0	0	1	0	0	0	0
ENSG00000258712	CXADRP2	0	0	0	0	0	0	0	0	0	0	0	0	0	0	0	0	0	0	1	0	0	0	0	0	0	0	0	0	0	0	0	0	0	0
ENSG00000258716	AL139193.2	0	0	0	0	0	0	0	0	0	0	0	0	0	0	0	0	0	0	0	0	0	0	0	0	0	0	0	3	0	0	0	0	0	0
ENSG00000258724	PINX1	0	0	0	0	0	0	0	0	0	0	0	0	0	0	0	0	0	0	0	0	0	0	0	0	0	0	0	0	15	12	0	0	0	0
ENSG00000258725	PRC1-AS1	0	0	0	0	11	0	9	18	0	0	0	0	0	0	0	0	0	0	24	9	11	0	22	0	0	0	3	0	0	0	0	8	4	43
ENSG00000258727	AL135999.1	66	61	0	6	33	0	19	22	18	0	0	0	8	25	57	0	0	126	133	32	50	0	32	53	0	0	7	0	14	15	0	37	11	92
ENSG00000258729	AL355102.3	0	0	0	0	0	0	0	0	0	0	0	0	0	0	0	0	0	0	0	0	3	0	0	0	0	0	0	0	0	0	0	0	0	0
ENSG00000258730	ITPK1-AS1	0	0	0	0	4	0	0	0	0	0	0	0	0	0	0	0	0	0	0	0	1	0	0	0	0	0	0	0	1	0	0	0	1	0
ENSG00000258731	AL356020.1	0	0	0	0	0	0	2	0	0	0	0	0	0	0	0	0	0	0	0	8	0	0	0	0	0	0	0	0	0	0	0	3	0	0
ENSG00000258732	AC025884.1	0	0	0	0	0	0	0	0	0	0	0	0	5	0	0	0	0	0	0	0	0	0	0	0	0	5	0	0	0	0	0	0	0	0
ENSG00000258733	LINC02328	0	1	0	0	3	0	0	0	4	0	0	0	0	0	0	0	0	0	0	0	1	0	0	0	0	0	0	0	0	0	0	9	0	0
ENSG00000258735	LINC00637	0	0	0	0	3	0	0	0	2	0	0	0	0	8	0	0	0	0	0	0	0	0	0	0	0	0	0	0	0	0	0	14	0	0
ENSG00000258738	AL121603.2	0	5	0	0	3	0	6	0	2	0	0	21	0	27	7	0	0	0	0	0	30	0	6	0	0	6	5	0	0	4	0	16	0	26
ENSG00000258741	H2AZ2P1	0	4	0	0	3	0	0	8	0	0	0	0	0	0	0	0	0	0	0	0	4	0	0	0	0	1	0	0	0	0	0	0	0	0
ENSG00000258743	LINC02301	0	0	0	0	6	0	0	0	0	0	0	0	0	0	4	0	0	0	0	0	0	0	0	0	0	0	0	0	0	5	0	4	0	0
ENSG00000258744	AL132800.1	0	11	0	0	10	0	2	0	5	0	0	0	3	10	0	0	0	0	44	1	19	0	0	0	0	5	0	0	0	0	32	18	0	0
ENSG00000258749	AL110504.1	0	0	0	0	0	0	0	0	0	0	0	0	0	0	9	0	0	0	0	0	0	0	0	0	0	0	0	0	0	0	0	0	0	0
ENSG00000258752	AL357093.2	0	0	0	0	0	0	0	0	0	0	0	0	0	0	0	0	0	0	0	0	4	0	0	0	0	2	0	0	0	0	0	0	0	0
ENSG00000258754	LINC01579	0	0	0	0	0	0	0	0	0	0	0	0	0	0	0	0	0	0	0	0	2	0	0	0	0	0	0	0	0	0	0	0	0	0
ENSG00000258757	AL133453.1	0	0	0	0	0	0	0	0	0	0	0	0	0	0	0	0	0	0	0	0	0	0	0	0	0	0	0	0	0	0	0	1	0	0
ENSG00000258760	AL355076.2	0	0	0	0	0	0	0	0	0	0	0	0	0	0	0	0	0	0	0	0	0	0	0	0	0	4	0	0	0	0	0	2	0	0
ENSG00000258768	AL356019.2	13	0	0	0	19	0	2	18	2	0	0	0	0	7	4	0	0	0	83	11	12	0	6	0	7	0	5	0	0	13	0	14	5	14
ENSG00000258772	AL355922.3	0	0	0	0	0	0	10	0	0	0	0	10	0	0	5	0	0	0	0	0	15	0	0	0	0	0	0	0	0	0	0	1	0	33
ENSG00000258773	AC087636.1	0	0	0	0	0	0	0	0	0	0	0	0	0	0	6	0	0	0	0	0	0	0	0	0	0	0	0	0	0	0	0	0	0	0
ENSG00000258774	NANOGP7	0	0	0	2	10	0	4	0	0	0	0	0	0	0	5	0	0	0	0	0	4	0	0	0	0	2	4	0	0	0	0	5	4	0
ENSG00000258780	BMS1P15	0	0	0	0	0	0	0	0	0	0	0	0	0	0	0	0	0	0	0	0	0	0	0	0	0	1	0	0	0	0	0	0	0	0
ENSG00000258782	AL121694.1	0	0	0	0	0	0	0	0	0	0	0	0	0	0	0	0	0	0	0	0	0	0	0	0	0	0	0	0	0	0	0	9	0	11
ENSG00000258783	KRT18P6	0	0	0	0	5	0	0	0	0	0	0	0	0	0	0	0	0	0	0	0	0	0	0	0	0	0	0	0	0	0	0	0	0	0
ENSG00000258788	CKS1BP1	0	0	0	0	0	0	0	0	0	0	0	0	0	0	0	0	0	0	0	0	1	0	0	0	0	0	0	0	0	3	0	0	0	0
ENSG00000258790	AL121594.1	0	165	0	0	249	0	314	30	32	0	0	0	53	212	188	0	1	7	0	140	281	0	31	0	0	86	116	0	223	206	54	155	64	93
ENSG00000258791	LINC00520	0	1	0	10	12	0	0	23	11	0	0	0	8	17	4	0	0	35	134	0	1	0	0	0	4	11	0	0	8	0	0	49	0	0
ENSG00000258792	AL137230.1	0	0	0	0	0	0	0	0	0	0	0	0	0	4	0	0	0	0	0	0	0	0	0	0	0	0	0	0	0	0	0	0	0	0
ENSG00000258793	AL355102.4	0	0	0	0	0	0	0	0	0	0	0	0	0	0	2	0	0	0	0	0	0	0	0	0	0	0	0	0	0	0	0	0	0	0
ENSG00000258796	AL133241.1	0	0	0	0	1	0	13	0	2	0	0	2	1	0	0	0	0	0	0	1	10	0	0	0	0	3	0	0	0	0	26	13	11	0
ENSG00000258798	AL133153.2	0	0	0	0	0	0	0	0	0	0	0	0	0	0	0	0	0	0	0	0	0	0	0	0	0	0	0	0	0	0	19	0	0	0
ENSG00000258813	AL442663.3	0	0	0	0	0	0	0	0	0	0	0	0	0	0	0	0	0	0	0	0	0	0	0	0	0	0	0	0	0	13	0	0	0	0
ENSG00000258815	LINC02820	0	0	0	0	0	0	0	0	0	0	0	0	0	0	0	0	0	0	0	0	0	0	0	0	0	0	0	0	0	0	0	2	0	0
ENSG00000258818	RNASE4	157	138	0	26	144	8	222	37	97	0	0	66	56	259	102	0	20	257	416	163	311	56	109	12	43	78	83	0	218	128	163	294	120	370
ENSG00000258819	LINC02289	0	0	0	0	0	0	0	0	2	0	0	0	0	2	0	0	0	0	0	0	0	0	0	0	0	4	0	0	0	0	0	2	3	0
ENSG00000258824	AL122035.1	0	0	0	0	5	0	0	4	0	0	0	0	0	0	0	0	0	0	0	0	0	0	0	0	0	0	0	0	0	0	0	0	0	0
ENSG00000258830	AC137834.1	300	0	0	0	0	0	0	0	0	3	0	0	0	0	0	0	0	0	0	0	0	0	0	21	0	2	0	0	0	0	0	13	0	0
ENSG00000258837	AL133370.1	0	0	0	1	22	11	3	0	0	0	0	2	0	14	8	0	0	0	0	2	38	0	0	0	0	2	11	0	0	0	0	11	0	0
ENSG00000258839	MC1R	60	4	0	11	33	0	9	19	0	0	0	0	4	14	16	0	0	0	151	8	46	20	69	0	0	1	7	0	24	25	0	45	22	60
ENSG00000258844	AL162511.1	0	0	0	0	0	0	0	0	0	0	0	0	0	0	0	0	0	0	0	0	0	0	0	0	0	0	0	0	0	0	0	1	0	0
ENSG00000258858	AL583722.3	0	6	0	0	0	0	0	0	0	0	0	0	0	0	0	0	0	0	0	0	0	0	0	0	0	0	0	0	0	0	0	0	0	0
ENSG00000258863	SETP1	0	0	0	0	0	0	0	0	0	0	0	0	0	0	0	0	0	0	0	0	0	0	0	0	0	0	0	0	0	2	0	0	0	0
ENSG00000258864	AC008575.1	0	0	0	0	0	0	0	0	0	0	0	13	0	0	0	0	0	0	0	0	0	0	0	41	0	0	6	0	25	0	31	0	0	0
ENSG00000258867	LINC01146	0	0	0	0	6	0	0	0	0	0	0	0	0	3	0	0	0	0	0	3	1	0	0	0	0	7	0	0	0	0	33	9	3	9
ENSG00000258872	FDPSP3	0	3	0	0	11	0	0	0	6	0	0	0	0	20	3	0	0	0	0	0	7	0	12	0	0	0	4	0	0	10	0	1	0	0
ENSG00000258875	AL135818.1	0	3	0	0	7	0	8	0	4	0	0	0	0	1	4	0	0	0	0	3	2	0	4	0	0	1	1	0	0	0	0	4	0	0
ENSG00000258876	TGFB3-AS1	0	0	0	0	0	0	0	0	0	0	0	0	0	0	0	0	0	0	0	0	4	0	0	0	0	0	0	0	0	0	0	0	0	0
ENSG00000258890	CEP95	273	86	0	46	417	14	257	96	176	0	0	59	58	288	239	0	96	337	1324	119	728	1	152	26	78	123	136	0	126	85	281	514	96	363
ENSG00000258891	AC005480.1	0	0	0	0	0	13	1	0	0	0	0	0	0	1	0	0	0	0	0	0	3	0	0	0	5	0	0	0	0	0	0	0	2	0
ENSG00000258893	SETP2	0	0	0	0	0	0	0	0	0	0	0	0	0	0	0	0	0	0	0	0	0	0	0	0	0	0	0	0	5	0	27	0	0	0
ENSG00000258896	SCOCP1	0	0	0	0	0	0	0	0	0	0	0	0	2	0	0	0	0	0	0	0	0	0	0	0	0	0	0	0	14	0	0	4	0	0
ENSG00000258900	HNRNPCP1	0	0	0	1	0	0	6	9	0	0	0	14	0	0	0	0	0	40	0	22	0	0	0	0	0	0	0	0	0	15	31	9	14	0
ENSG00000258904	AL157871.5	0	8	0	0	0	0	0	0	0	0	0	0	0	0	0	0	0	0	0	0	0	0	0	0	0	0	0	0	0	0	0	1	0	0
ENSG00000258913	LINC02691	0	26	0	0	0	0	0	2	2	0	0	0	0	0	0	0	0	0	32	0	0	0	0	0	0	0	0	0	0	0	0	0	0	0
ENSG00000258915	BHLHB9P1	0	0	0	0	10	0	0	0	0	0	0	0	6	0	0	0	0	0	0	0	0	0	0	0	0	5	4	0	0	0	0	7	0	0
ENSG00000258918	AL355922.4	0	0	0	0	0	0	0	0	3	0	0	0	0	0	0	0	0	0	0	0	0	0	0	0	0	0	0	0	0	0	0	0	0	0
ENSG00000258920	FOXN3-AS1	0	0	0	0	30	0	0	0	0	0	0	0	0	0	0	0	0	0	0	0	6	0	24	0	0	0	0	0	0	0	0	0	4	0
ENSG00000258922	AC106028.2	0	0	0	0	0	0	0	0	4	0	0	0	0	0	0	0	0	0	17	0	2	0	0	0	0	0	0	0	0	0	0	7	1	0
ENSG00000258924	AC002094.1	0	0	0	0	0	0	0	0	0	0	0	0	0	0	0	0	0	0	0	0	2	0	0	0	50	0	0	0	0	0	0	13	0	0
ENSG00000258925	NPM1P5	0	0	0	0	0	0	0	0	0	0	0	0	0	0	0	0	0	0	0	1	1	0	0	0	0	0	0	0	0	0	0	1	0	0
ENSG00000258926	AL355916.2	0	0	0	1	0	0	0	0	0	0	0	0	0	0	0	0	0	0	0	0	0	0	0	0	0	0	0	0	0	0	0	0	0	0
ENSG00000258927	AL133467.2	0	0	0	0	4	0	0	0	0	0	0	0	0	0	0	0	0	0	0	0	0	0	0	0	0	0	0	0	0	0	0	0	0	0
ENSG00000258934	AL356800.1	0	0	0	0	0	0	0	0	0	0	0	0	0	0	0	0	0	0	0	0	1	0	0	0	0	0	0	0	0	0	0	0	0	0
ENSG00000258938	AL162311.3	0	0	0	0	0	0	0	0	2	0	0	0	0	0	0	0	0	0	0	0	0	0	0	0	0	2	0	0	0	0	0	0	0	0
ENSG00000258940	AL132639.2	0	0	0	0	3	0	2	0	0	0	0	0	0	0	5	0	0	0	0	2	1	0	0	0	0	0	1	0	0	0	0	0	0	0
ENSG00000258944	AC004846.2	0	8	0	21	13	0	23	0	4	0	0	10	16	10	5	0	0	35	32	0	24	0	0	0	0	6	9	0	0	9	0	17	8	0
ENSG00000258947	TUBB3	43	2	0	0	25	0	12	7	0	0	0	1	5	0	3	0	11	0	45	3	34	0	0	0	0	0	12	0	0	32	0	8	2	11
ENSG00000258954	AC107958.3	0	1	0	0	0	0	0	0	0	0	0	0	0	0	0	0	0	0	0	0	0	0	0	0	0	0	0	0	0	0	0	0	0	0
ENSG00000258957	AL359317.2	34	0	0	0	0	0	0	0	0	0	0	0	0	0	0	0	0	0	0	0	2	0	0	0	0	0	0	0	0	0	0	1	1	0
ENSG00000258964	AL137129.1	0	0	0	0	0	20	8	0	0	0	0	0	0	0	0	0	0	0	0	0	0	0	10	0	0	0	0	0	0	0	18	0	0	0
ENSG00000258967	HMGN1P3	0	0	0	0	17	0	0	0	0	0	0	0	0	0	0	0	0	0	0	0	0	0	0	0	0	0	0	0	0	0	0	0	3	0
ENSG00000258976	AC013451.2	0	0	0	0	0	0	0	0	5	0	0	0	0	0	0	0	0	0	0	0	0	0	1	0	0	0	0	0	0	0	0	0	0	0
ENSG00000258982	AL133523.1	0	0	0	0	0	0	0	0	0	0	0	1	0	0	5	0	0	0	0	0	0	0	0	0	0	0	0	0	0	8	0	0	0	0
ENSG00000258986	TMEM179	0	0	0	0	0	0	0	0	0	0	0	0	0	0	0	0	0	0	0	0	0	0	0	0	0	0	0	0	0	0	0	0	2	0
ENSG00000258998	LINC02302	0	0	0	0	0	0	0	0	0	0	0	0	0	4	0	0	0	0	0	0	0	0	0	0	0	0	0	0	0	0	0	0	0	0
ENSG00000259000	DOCK11P1	0	0	0	0	0	0	0	0	0	0	0	0	0	0	0	0	0	0	0	0	0	0	0	0	0	0	0	0	0	0	0	1	0	0
ENSG00000259001	AL355075.4	2935	2013	142	1664	1327	1598	4044	1099	461	1041	0	1502	1150	987	2904	847	4189	8265	2729	1413	3862	749	2709	1523	1056	756	1501	618	1119	2379	414	1295	884	2739
ENSG00000259002	AL445363.1	0	0	0	0	0	0	0	0	0	0	0	0	0	0	0	0	0	0	0	0	0	0	0	0	0	0	0	0	0	0	0	0	0	0
ENSG00000259005	AC005479.1	0	6	0	0	6	0	0	0	0	0	0	0	0	0	0	0	0	0	0	0	0	0	0	0	0	0	0	0	0	0	0	3	0	0
ENSG00000259006	AC092143.2	0	0	0	0	0	0	0	0	0	0	0	0	0	0	0	0	0	0	0	0	0	0	0	0	0	0	0	0	0	0	0	4	0	0
ENSG00000259020	AL049872.1	0	0	0	0	0	0	2	0	0	0	0	0	0	0	0	0	0	1	0	0	0	0	0	0	0	0	1	0	0	0	0	1	0	1
ENSG00000259022	DNAJC8P1	50	0	0	0	0	0	0	0	0	0	0	0	0	0	0	0	0	0	1	0	0	0	0	0	0	0	0	0	0	0	0	0	0	0
ENSG00000259024	TVP23C-CDRT4	0	12	0	6	80	0	96	46	21	0	0	22	19	53	34	0	0	135	268	12	154	39	34	77	0	17	30	0	8	5	0	98	0	18
ENSG00000259026	AL049833.2	0	0	0	0	0	0	0	0	0	0	0	0	0	0	0	0	0	0	0	0	0	0	0	0	0	0	0	0	0	0	0	0	0	0
ENSG00000259029	DUX4L18	0	0	0	0	0	0	7	0	0	0	0	0	0	0	0	0	0	0	0	0	0	0	0	0	0	0	0	0	0	0	0	0	0	0
ENSG00000259030	FPGT-TNNI3K	0	7	0	0	32	42	0	3	29	0	2	3	1	40	20	0	0	48	18	18	51	0	16	0	0	1	7	0	10	0	38	44	3	32
ENSG00000259031	AL845552.2	0	0	0	0	0	0	0	0	0	0	0	0	0	0	0	0	0	0	0	0	2	0	0	0	0	0	0	0	0	0	0	0	0	0
ENSG00000259032	ENSAP2	0	0	0	6	0	0	0	0	0	0	0	0	0	0	0	0	0	0	0	0	0	0	0	1	0	0	0	0	0	0	0	0	0	0
ENSG00000259033	AL356804.1	0	0	0	0	6	0	8	0	0	0	0	1	0	0	0	0	0	0	44	2	1	0	21	0	0	0	0	0	0	0	0	8	0	0
ENSG00000259038	AL121820.2	0	0	0	0	0	0	0	0	0	0	0	0	0	0	0	0	0	0	0	0	0	0	0	0	0	0	0	0	0	0	0	2	0	0
ENSG00000259039	AL161804.1	0	0	0	0	0	0	0	0	0	0	0	0	0	0	0	0	0	0	0	0	0	0	0	0	0	0	0	0	0	0	0	1	0	0
ENSG00000259040	BLOC1S5-TXNDC5	0	0	0	0	0	0	0	0	0	0	0	0	0	0	0	0	0	0	0	0	0	0	0	0	0	0	0	0	0	0	0	0	0	0
ENSG00000259042	AC244502.3	0	0	0	0	0	0	0	0	0	0	0	0	0	0	0	0	0	0	0	0	1	0	0	0	0	0	0	0	0	0	0	0	0	0
ENSG00000259048	AL392023.2	0	0	0	0	0	0	0	0	0	0	0	0	0	0	0	0	0	0	0	0	0	0	0	0	0	0	0	0	0	0	0	1	0	0
ENSG00000259049	AL139317.3	0	4	0	0	1	0	1	0	2	0	0	0	0	0	1	0	0	38	0	4	3	0	0	0	0	2	3	0	0	6	0	9	0	0
ENSG00000259052	AL157871.6	0	0	0	0	3	0	0	0	0	0	0	0	0	0	0	0	0	0	0	0	0	0	0	0	0	0	0	0	0	0	0	0	0	0
ENSG00000259056	DUXAP1	0	0	0	0	0	0	0	0	0	0	0	0	0	0	0	0	0	0	0	0	2	0	0	0	0	0	0	0	11	0	0	0	0	0
ENSG00000259062	ACTN1-AS1	0	0	0	0	0	0	0	0	0	0	0	0	0	0	0	0	0	0	0	3	0	0	0	0	0	0	0	0	0	0	0	0	0	0
ENSG00000259065	AC005520.2	26	2	0	0	22	0	9	2	11	0	0	1	0	0	9	0	0	0	85	3	15	0	1	0	0	9	0	0	2	0	0	34	11	0
ENSG00000259066	AL110118.2	0	0	0	0	0	0	0	0	0	0	0	0	0	0	0	0	0	0	0	0	0	0	0	0	0	0	0	0	0	0	0	0	0	0
ENSG00000259070	LINC00639	0	2	0	0	1	0	13	0	0	0	0	0	0	11	22	0	0	0	2	5	14	0	0	0	51	1	1	0	13	0	2	7	5	16
ENSG00000259071	AL359397.2	0	0	0	0	6	0	9	0	2	0	0	0	0	6	0	0	0	3	0	4	3	0	0	0	0	0	0	0	0	0	0	6	0	0
ENSG00000259073	FOXN3-AS2	0	0	0	0	0	0	0	0	0	0	0	0	0	0	0	0	0	0	0	0	0	0	1	0	0	0	0	0	0	0	0	0	0	0
ENSG00000259075	POC1B-GALNT4	0	84	61	0	117	488	0	262	0	893	13	0	68	36	0	0	917	0	0	79	0	37	0	40	152	0	293	0	473	65	45	146	334	325
ENSG00000259080	AC074091.2	0	11	0	7	0	0	0	0	0	0	0	0	0	15	25	0	0	40	0	10	14	0	0	0	0	0	0	0	43	0	0	9	0	0
ENSG00000259084	AL133467.3	34	0	0	0	0	0	0	0	0	0	0	0	0	0	0	0	0	0	22	0	0	0	5	0	0	0	0	0	0	14	0	2	0	0
ENSG00000259087	AL121790.2	0	0	0	7	0	0	0	0	0	0	0	0	0	0	0	0	0	0	0	0	0	0	0	0	0	0	0	0	0	0	0	6	0	0
ENSG00000259088	AL137779.2	0	0	0	0	6	0	0	0	0	0	0	0	0	0	0	0	0	0	0	0	3	0	0	0	0	0	0	0	0	0	0	0	0	0
ENSG00000259090	SEPTIN7P1	0	0	0	0	0	0	0	0	0	0	0	0	0	0	0	0	0	0	0	0	0	0	0	0	0	0	0	0	0	0	0	0	0	0
ENSG00000259092	TRAV30	0	0	0	0	5	0	0	0	0	0	0	0	0	0	0	0	0	0	0	0	0	0	0	0	0	0	0	0	0	0	0	0	0	0
ENSG00000259097	AL163932.1	0	0	0	0	0	0	0	0	0	0	0	0	0	0	0	0	0	0	0	0	0	0	0	0	0	0	0	0	0	0	0	0	0	0
ENSG00000259100	AL157791.1	0	0	0	0	0	0	0	0	0	0	0	0	0	0	6	0	0	0	0	0	1	0	0	0	0	0	0	0	0	0	0	1	0	0
ENSG00000259104	PTCSC3	0	0	0	0	0	0	0	0	0	1	0	0	0	0	0	0	0	0	0	1	0	0	0	0	0	0	0	0	0	0	0	0	0	0
ENSG00000259108	LINC01595	51	0	0	0	0	0	0	0	0	0	0	0	0	0	0	0	0	0	0	0	0	0	0	0	0	0	0	0	0	0	0	0	0	0
ENSG00000259112	NDUFC2-KCTD14	0	0	0	0	0	0	0	5	14	0	0	0	3	0	0	0	0	0	0	0	0	0	0	0	0	0	3	0	0	0	0	5	0	18
ENSG00000259115	AL357153.3	0	0	0	0	0	0	0	0	0	0	0	0	9	0	0	0	0	0	0	0	0	0	0	0	0	0	0	0	0	0	0	0	0	0
ENSG00000259118	AL139022.1	0	0	0	0	0	0	0	0	0	0	0	0	0	0	0	0	0	0	0	0	0	0	0	0	0	0	0	0	0	0	0	0	0	0
ENSG00000259120	SMIM6	0	2	0	7	145	0	53	7	22	0	0	3	0	76	35	0	0	89	109	21	26	0	18	0	0	14	3	0	23	26	0	126	7	18
ENSG00000259125	LRP1-AS	0	0	0	0	0	0	0	0	0	0	0	0	0	0	0	0	0	0	0	0	0	0	0	0	0	0	0	0	0	0	0	0	0	0
ENSG00000259129	LINC00648	0	0	0	0	0	0	0	0	0	0	0	0	0	0	0	0	0	0	0	0	0	0	0	0	0	4	0	0	0	0	0	0	0	0
ENSG00000259130	AL133371.3	0	0	0	0	0	0	3	0	3	0	0	0	0	0	0	0	0	32	0	0	3	0	0	0	0	0	0	0	0	0	0	2	0	0
ENSG00000259132	AL132780.3	0	0	0	1	28	80	0	0	19	0	0	0	0	39	14	0	0	0	0	0	0	0	22	0	0	34	9	0	60	13	36	0	0	0
ENSG00000259134	LINC00924	0	0	0	0	1	0	0	0	0	0	0	0	0	0	0	0	0	0	0	0	0	0	0	0	0	0	0	0	0	0	0	4	0	0
ENSG00000259135	AL445363.2	0	7	0	0	6	0	0	0	0	0	0	0	0	9	10	0	0	0	0	2	0	0	0	0	0	2	0	0	0	6	0	6	0	0
ENSG00000259138	AL049780.2	0	0	0	0	4	0	0	0	0	0	0	0	0	0	0	0	0	0	0	0	0	0	0	0	0	0	0	0	0	0	0	0	0	0
ENSG00000259146	AC005476.2	0	0	0	0	0	0	0	0	0	0	0	0	0	1	0	0	0	0	0	0	0	0	0	0	0	0	0	0	0	0	0	2	0	0
ENSG00000259151	CAP2P1	21	5	0	0	47	7	22	5	9	0	0	8	2	33	18	0	0	72	147	30	49	0	39	0	0	12	12	0	4	17	7	61	7	0
ENSG00000259153	AC004816.1	0	5	0	0	2	0	2	0	8	0	0	0	0	10	0	0	0	0	0	0	6	0	0	0	0	0	2	0	0	9	0	5	0	0
ENSG00000259158	ADAM20P1	37	0	0	7	43	0	2	5	12	0	0	1	0	23	31	0	0	1	90	7	41	0	5	0	0	13	0	0	0	0	32	59	4	15
ENSG00000259161	AL137779.3	0	0	0	0	0	0	0	0	0	0	0	0	0	0	0	0	0	0	0	0	0	0	0	0	0	0	0	0	0	0	0	0	1	0
ENSG00000259162	AL355075.5	0	0	0	0	0	0	0	0	0	0	0	0	0	0	0	0	0	0	0	0	0	0	0	0	0	2	0	0	0	0	0	0	0	0
ENSG00000259164	AC007375.2	0	0	0	0	0	0	0	0	0	0	0	0	0	0	0	0	0	0	0	0	0	0	0	0	0	4	0	0	0	0	0	0	0	0
ENSG00000259167	NMNAT1P1	0	0	0	0	0	0	0	1	1	0	0	0	0	0	0	0	0	0	0	0	1	0	15	0	0	0	0	0	0	0	0	0	0	0
ENSG00000259171	AL163636.2	0	0	0	10	72	0	90	51	17	0	0	0	6	0	33	0	0	227	185	15	238	0	0	0	0	0	30	0	0	5	0	5	14	0
ENSG00000259172	AC023024.1	0	1	0	0	3	0	3	3	8	0	0	0	0	0	7	0	0	13	0	0	5	0	11	0	0	0	0	0	0	0	0	1	0	0
ENSG00000259187	AC122108.1	0	0	0	0	0	0	0	0	0	0	0	0	0	0	0	0	0	0	0	0	0	0	0	0	0	0	0	0	0	0	0	0	0	0
ENSG00000259188	AC025040.1	0	0	0	0	0	0	0	0	0	0	0	0	0	0	0	0	0	0	0	0	0	0	0	0	0	0	0	0	0	0	0	0	0	0
ENSG00000259196	HMBOX1-IT1	0	0	0	0	0	0	0	0	0	0	0	0	0	0	0	0	0	0	0	0	8	0	0	0	0	0	0	0	0	0	0	0	0	0
ENSG00000259203	AC016044.1	0	0	0	0	0	0	0	0	0	0	0	0	0	0	0	0	0	0	0	0	0	0	0	0	0	0	0	0	0	0	0	0	0	0
ENSG00000259205	PRKXP1	30	1	0	0	16	0	0	8	5	0	0	0	2	0	8	0	0	0	15	0	3	0	0	0	0	8	0	0	0	0	0	7	2	0
ENSG00000259207	ITGB3	0	60	0	6	166	107	27	39	47	0	0	17	0	97	85	0	0	0	178	63	86	22	74	0	0	29	6	0	13	84	27	209	34	56
ENSG00000259209	AC004943.1	0	1	0	0	5	48	5	0	0	0	0	2	1	0	0	0	0	0	0	0	12	2	0	0	0	0	0	0	0	0	32	13	2	0
ENSG00000259228	HNRNPA1P62	0	0	0	0	0	0	0	0	0	0	0	0	0	0	0	0	0	0	0	0	0	0	0	0	0	0	0	0	0	0	0	0	0	0
ENSG00000259230	LINC02323	0	0	0	0	0	0	0	0	0	0	0	0	0	17	0	0	0	0	0	0	0	0	12	0	0	0	0	0	0	0	0	7	0	0
ENSG00000259232	AC105129.1	0	0	0	0	0	0	0	0	0	0	0	0	0	7	0	0	0	0	0	0	0	0	0	0	0	0	0	0	0	0	0	0	0	0
ENSG00000259235	AC066612.1	0	0	0	0	0	0	0	0	0	0	0	0	0	0	1	0	0	0	0	0	0	0	0	0	0	0	0	0	0	0	0	0	0	0
ENSG00000259237	LINC02490	0	0	0	0	0	0	0	0	0	0	0	0	6	0	0	0	0	0	0	0	0	0	0	0	0	0	0	0	0	0	0	0	0	0
ENSG00000259240	MIR4713HG	0	0	0	0	0	0	0	0	0	0	0	0	0	0	0	0	0	0	0	1	1	0	0	0	0	0	0	0	0	0	0	0	0	0
ENSG00000259242	AC002306.1	0	0	0	0	4	0	0	0	0	0	0	0	0	0	0	0	0	0	0	0	0	0	0	0	0	0	0	0	0	0	0	3	0	0
ENSG00000259244	AC048382.2	0	15	0	0	13	97	12	12	6	0	0	0	6	7	12	0	0	0	104	13	25	9	26	42	1	14	3	0	9	0	0	23	9	34
ENSG00000259248	USP3-AS1	0	12	0	1	8	2	3	10	4	0	0	1	14	19	12	0	404	50	0	20	30	0	29	1	0	1	30	0	0	1	1	24	0	0
ENSG00000259251	AC104590.1	0	0	0	0	0	0	0	0	0	0	0	0	0	0	0	0	0	0	0	0	0	0	0	0	0	0	0	0	0	0	0	0	0	0
ENSG00000259255	AC073941.1	0	0	0	0	0	0	0	2	0	0	0	0	0	0	0	0	0	0	0	0	0	0	0	0	0	0	0	0	0	0	0	0	0	0
ENSG00000259257	AC037479.1	21	7	0	0	5	0	0	5	2	0	0	9	0	17	1	0	0	0	26	7	3	0	12	0	0	5	2	0	4	13	0	18	2	0
ENSG00000259261	IGHV4OR15-8	0	0	0	0	0	0	0	0	0	0	0	0	0	0	0	0	0	0	0	0	0	0	0	0	0	0	0	0	0	0	0	5	0	0
ENSG00000259274	AC107241.1	0	0	0	0	0	0	2	0	0	0	0	0	0	0	0	0	0	0	0	0	0	0	0	0	0	3	0	0	0	0	0	0	0	0
ENSG00000259275	AC087477.2	0	0	0	0	24	0	11	4	9	0	0	4	3	3	17	0	0	1	103	8	8	0	0	0	0	12	3	0	0	8	0	21	2	31
ENSG00000259278	AC087878.1	0	0	0	0	0	0	0	0	0	0	0	0	0	3	0	0	0	0	0	0	0	0	0	0	0	1	0	0	0	1	0	2	2	0
ENSG00000259286	AC087639.1	0	0	0	0	0	0	0	0	0	0	0	0	0	0	5	0	0	0	0	0	4	0	0	0	0	0	1	0	0	0	0	0	0	0
ENSG00000259287	AC010809.1	0	0	0	0	0	0	1	0	0	0	0	0	0	3	0	0	0	0	0	0	0	0	0	0	0	0	0	0	0	3	0	13	0	0
ENSG00000259289	LINC02206	0	0	0	0	0	0	0	0	0	0	0	0	0	0	0	0	0	0	0	0	0	0	0	0	0	0	0	0	0	0	0	0	0	0
ENSG00000259290	AP001007.3	0	0	0	0	0	0	0	5	4	0	0	0	0	0	0	0	0	0	0	0	0	0	15	0	0	0	0	0	0	0	0	2	0	0
ENSG00000259291	ZNF710-AS1	13	3	0	0	7	0	39	22	12	0	0	5	0	30	20	0	0	101	23	24	70	0	0	0	0	7	4	0	4	38	28	38	27	24
ENSG00000259295	CSPG4P12	15	46	0	0	204	0	52	43	56	0	0	1	6	73	36	0	0	66	243	43	79	0	23	0	4	17	8	0	1	3	50	149	38	85
ENSG00000259299	AC061965.2	0	6	0	0	1	0	2	0	8	0	0	0	6	0	19	0	0	12	62	3	6	0	2	0	0	2	6	0	24	3	0	14	1	19
ENSG00000259305	ZHX1-C8orf76	0	10	0	0	0	0	0	0	0	0	0	0	3	0	2	0	0	0	0	0	0	0	0	0	19	2	0	0	0	10	0	8	1	0
ENSG00000259306	AC020891.2	0	0	0	0	0	0	5	0	0	0	0	0	0	0	0	0	0	0	0	0	0	0	11	0	0	0	2	0	0	5	0	0	0	0
ENSG00000259308	AC024270.1	0	0	0	0	0	0	0	0	0	0	0	0	0	0	0	0	0	0	0	0	4	0	0	0	0	0	0	0	0	0	0	0	0	0
ENSG00000259315	ACTG1P17	0	0	0	0	6	0	1	0	0	0	0	0	0	0	0	0	0	0	0	0	7	0	6	0	0	0	5	0	0	2	0	10	5	0
ENSG00000259316	AC087632.2	1	6	15	5	26	0	19	0	7	0	0	18	14	19	4	0	0	64	146	0	37	0	14	0	0	36	1	0	0	17	0	10	4	0
ENSG00000259318	AL356801.1	0	0	0	6	0	0	1	0	1	0	0	0	0	0	12	0	0	0	0	0	4	0	0	0	0	0	0	0	0	0	0	0	0	0
ENSG00000259319	AF111167.2	0	9	0	0	0	0	12	0	0	0	0	0	0	0	4	0	0	0	0	0	9	0	0	0	0	0	0	0	0	0	0	2	0	0
ENSG00000259321	AL136295.2	0	0	0	0	8	0	0	0	4	0	0	0	0	0	0	0	0	0	0	0	5	0	0	0	0	0	0	0	0	0	0	3	0	0
ENSG00000259326	AC116158.1	0	0	0	11	9	0	0	0	8	0	0	1	0	2	4	0	0	0	0	10	14	0	0	0	0	4	0	0	0	0	0	8	6	0
ENSG00000259327	AC023906.3	0	0	0	0	0	0	0	0	0	0	0	2	0	0	0	0	0	0	0	0	0	0	2	0	0	0	0	0	0	0	0	0	0	0
ENSG00000259330	INAFM2	96	9	0	15	111	42	27	22	26	0	0	11	2	89	36	0	13	92	94	41	63	0	36	0	3	5	13	0	16	15	113	107	10	20
ENSG00000259332	ST20-MTHFS	0	7	0	0	0	93	28	0	16	0	0	3	12	23	8	0	0	0	146	15	35	7	16	0	0	5	15	0	0	92	0	21	3	32
ENSG00000259334	LINC00596	0	0	0	0	0	0	0	0	0	0	0	0	0	0	0	0	0	0	0	0	0	0	0	0	0	0	0	0	0	0	0	0	0	0
ENSG00000259335	HNRNPMP1	0	0	0	0	0	0	8	0	0	0	0	0	0	0	0	0	0	0	0	0	5	0	0	0	3	0	0	0	0	0	0	2	0	0
ENSG00000259336	AC021231.1	0	0	0	0	0	0	0	0	0	0	0	0	0	0	0	0	0	0	0	0	5	0	0	0	0	0	1	0	0	0	0	7	0	0
ENSG00000259337	IGHV1OR15-2	0	0	0	0	0	0	0	0	0	0	0	0	0	0	0	0	0	0	0	0	0	0	0	0	0	0	0	0	0	1	0	0	0	0
ENSG00000259341	AC015660.1	0	22	0	5	32	81	30	25	13	0	0	15	0	20	33	0	0	92	123	25	101	0	0	0	0	14	37	0	10	18	0	24	12	47
ENSG00000259342	AC025580.1	0	0	0	0	0	0	11	0	1	0	0	6	0	22	5	0	0	0	0	0	28	0	0	0	0	0	11	0	0	1	65	9	0	0
ENSG00000259343	TMC3-AS1	0	30	0	44	93	0	91	9	40	0	0	17	0	55	57	0	0	111	311	57	104	0	32	0	0	15	13	0	23	52	21	150	23	10
ENSG00000259345	AC013652.1	25	0	0	0	2	0	40	2	2	0	0	12	0	13	3	0	0	0	26	0	20	0	5	0	0	6	14	0	11	4	38	2	2	0
ENSG00000259347	AC087482.1	0	0	0	0	16	0	2	4	0	0	0	0	0	7	7	0	0	0	35	6	4	0	0	0	0	3	5	0	0	0	0	8	1	34
ENSG00000259349	AC011921.1	0	2	0	0	2	0	1	0	4	0	0	0	0	4	0	0	0	0	0	0	0	0	0	0	0	0	0	0	0	0	0	4	0	0
ENSG00000259351	AC015914.1	0	0	0	0	0	0	0	1	0	0	0	0	0	0	0	0	0	0	0	0	0	0	0	0	0	0	0	0	0	0	0	0	0	0
ENSG00000259354	AC025580.2	20	37	0	7	88	0	62	19	45	0	0	4	2	56	63	0	0	0	111	58	184	0	10	0	0	16	21	0	26	40	36	74	16	163
ENSG00000259358	AC026951.1	0	0	0	5	17	0	0	0	13	0	0	0	2	2	0	0	0	3	13	0	17	0	0	0	0	5	0	0	0	0	0	12	0	0
ENSG00000259362	AC046168.1	0	0	0	0	0	0	0	0	0	0	0	0	0	0	0	0	0	0	0	0	4	0	0	0	0	0	3	0	0	1	0	1	0	0
ENSG00000259363	AC090825.1	52	0	0	0	17	0	0	0	0	0	0	2	0	6	11	0	0	0	6	8	4	0	12	0	0	9	1	0	0	17	0	14	6	0
ENSG00000259366	AC108449.2	91	4	0	2	24	0	10	5	12	0	0	0	0	29	8	0	0	0	46	17	26	0	3	0	0	3	1	0	24	1	0	47	17	24
ENSG00000259370	AC103740.1	40	11	0	0	15	0	0	0	7	0	0	2	0	3	19	0	4	0	6	4	5	0	3	0	0	0	0	0	6	0	1	14	2	19
ENSG00000259371	AL136295.3	0	9	0	0	0	0	0	0	0	0	0	0	0	0	4	0	0	0	0	0	0	0	0	0	47	0	0	0	0	0	0	0	7	0
ENSG00000259375	AC087286.3	0	0	0	0	0	0	0	0	0	0	0	0	0	0	0	0	0	0	0	0	0	0	0	0	0	0	0	0	0	0	0	0	0	0
ENSG00000259378	DCAF13P3	0	6	0	8	8	30	22	9	7	0	0	1	2	39	13	0	0	1	105	17	40	0	12	0	0	25	7	0	3	3	0	36	8	13
ENSG00000259380	AC087473.1	0	0	0	0	3	0	0	0	0	0	0	0	0	0	0	0	0	0	1	0	2	0	0	0	0	0	0	0	0	0	0	4	0	0
ENSG00000259381	AC090695.1	0	0	0	0	0	0	0	0	0	0	0	0	0	0	0	0	0	0	0	0	1	0	0	0	0	0	0	0	0	0	0	0	0	0
ENSG00000259384	GH1	0	0	0	0	0	0	0	0	0	0	0	0	0	2	0	0	0	0	0	0	0	0	0	0	0	0	0	0	0	0	0	0	0	0
ENSG00000259388	AC025040.2	0	0	0	0	1	0	0	0	0	0	0	0	0	0	0	0	0	0	0	0	4	0	0	0	0	0	0	0	0	0	0	0	0	0
ENSG00000259392	AC090877.1	0	0	0	0	0	0	0	0	0	0	0	0	0	0	0	0	0	0	0	0	2	0	0	0	0	0	0	0	0	0	0	0	0	0
ENSG00000259396	AC087721.1	0	0	0	0	0	0	0	0	0	0	0	0	0	0	0	0	0	0	0	6	0	0	0	0	0	0	8	0	0	0	14	5	0	0
ENSG00000259397	AC021231.2	0	0	0	0	0	0	0	0	0	0	0	0	0	0	0	0	0	0	0	0	0	0	0	0	0	0	0	0	0	0	0	0	0	0
ENSG00000259402	AC090515.5	0	0	0	0	0	0	0	11	0	0	0	0	0	0	0	0	0	0	0	0	0	0	0	0	0	0	0	0	0	0	0	0	0	0
ENSG00000259404	EFL1P1	0	0	0	0	0	0	0	0	0	0	0	0	0	0	0	0	0	0	0	0	7	0	0	0	0	0	0	0	0	0	0	0	0	0
ENSG00000259407	AC021739.2	0	0	0	16	0	0	1	0	0	0	0	0	0	0	0	0	0	0	0	0	13	0	0	0	0	0	1	0	0	0	0	1	6	0
ENSG00000259408	AC010809.2	0	0	0	0	8	0	9	4	0	0	0	3	0	0	1	0	0	0	0	0	6	0	0	0	0	2	0	0	0	9	0	8	2	34
ENSG00000259411	HNRNPA1P45	0	0	0	0	0	0	0	0	0	0	0	0	0	0	0	0	0	0	0	0	0	0	0	0	0	0	0	0	0	1	0	0	0	0
ENSG00000259413	AC011270.1	0	0	0	0	0	0	0	0	0	0	0	0	0	0	3	0	0	0	3	0	0	0	0	0	0	2	0	0	0	0	0	8	0	0
ENSG00000259414	AC242376.1	0	3	0	0	0	0	0	0	3	0	0	14	0	0	0	0	0	0	2	2	5	0	19	0	0	0	9	0	0	0	0	12	1	16
ENSG00000259415	AC012291.2	0	5	0	0	0	0	10	0	0	0	0	1	0	6	7	0	0	0	0	0	8	0	0	0	0	2	0	0	0	8	0	6	3	0
ENSG00000259416	LINC02883	0	3	0	0	0	0	8	8	0	0	0	0	0	0	0	0	0	0	0	7	0	0	0	0	0	0	0	0	0	0	0	0	0	0
ENSG00000259417	CTXND1	0	5	0	18	9	0	3	0	10	0	0	0	0	13	4	0	0	0	0	3	0	0	0	0	0	0	0	0	0	7	0	10	0	0
ENSG00000259426	AC027237.3	0	0	0	0	0	11	2	0	0	0	0	1	7	0	4	0	0	0	18	0	4	0	17	0	0	0	2	0	0	1	0	3	0	0
ENSG00000259429	UBE2Q2P2	0	8	0	14	16	13	35	0	3	0	0	10	0	20	26	0	0	0	0	20	41	0	11	0	0	9	4	0	7	1	0	37	9	20
ENSG00000259431	THTPA	0	30	0	0	34	0	38	0	12	0	0	5	5	0	26	0	0	129	270	10	68	0	6	0	0	9	7	0	4	1	0	29	10	0
ENSG00000259433	AC051619.2	0	0	0	0	0	0	0	0	0	0	0	0	0	0	0	0	0	0	0	0	1	0	0	0	0	0	3	0	0	0	0	0	0	0
ENSG00000259436	AC010247.2	0	0	0	8	0	0	0	0	0	0	0	0	0	0	0	0	0	0	0	0	0	0	0	0	0	0	0	0	0	0	0	0	4	0
ENSG00000259439	LINC01833	0	0	0	18	0	0	0	0	0	0	0	0	0	0	0	0	0	0	41	0	4	0	0	0	0	0	2	0	0	0	0	0	10	0
ENSG00000259440	NPM1P43	0	0	0	0	0	0	0	0	0	0	0	0	0	0	0	0	0	0	0	0	0	0	0	0	0	0	0	0	0	0	0	0	0	0
ENSG00000259442	AC105339.3	0	0	0	0	0	0	0	0	0	0	0	0	0	0	0	0	0	0	0	0	5	0	0	0	0	0	0	0	0	0	0	0	0	0
ENSG00000259444	AL161669.1	0	0	0	0	0	0	0	0	0	0	0	0	0	0	0	0	0	0	0	0	0	0	0	0	0	0	3	0	0	0	0	0	0	0
ENSG00000259447	AC013652.2	0	0	0	0	1	0	10	3	0	0	0	0	0	0	0	0	0	0	0	0	5	0	0	0	1	0	0	0	0	0	0	0	0	0
ENSG00000259448	LINC02352	0	0	0	0	0	0	0	2	0	0	0	0	0	0	0	0	0	0	0	0	1	0	0	0	0	0	0	0	25	0	0	0	0	0
ENSG00000259453	AC087286.4	0	0	0	5	9	0	0	5	2	0	0	0	0	10	0	0	0	40	0	1	17	0	0	0	0	10	3	0	0	8	0	8	6	51
ENSG00000259456	ADNP-AS1	0	3	0	0	10	0	0	12	10	0	0	6	9	0	0	0	0	0	0	0	22	14	0	0	0	0	10	0	11	2	52	11	0	0
ENSG00000259459	LINC02568	0	3	0	6	9	0	0	1	5	0	0	0	0	32	8	0	0	0	0	6	17	0	0	0	34	1	0	0	12	0	0	37	0	0
ENSG00000259461	ANP32BP3	0	0	0	0	0	0	0	0	0	0	0	0	0	0	0	0	0	0	0	6	0	0	0	0	0	0	0	0	0	0	0	0	0	0
ENSG00000259462	CPEB1-AS1	0	1	0	4	5	0	0	0	0	0	0	0	0	0	11	0	0	0	0	0	3	0	0	0	0	0	0	0	0	0	0	4	1	0
ENSG00000259466	NPM1P47	0	0	0	0	0	0	6	0	0	0	0	0	0	0	0	0	0	0	0	0	0	0	0	0	0	0	0	0	0	0	0	0	0	0
ENSG00000259467	NDUFAF4P1	0	0	0	0	5	0	0	0	0	0	0	0	0	0	5	0	0	0	0	0	7	0	0	0	0	0	0	0	0	0	0	5	1	0
ENSG00000259470	KRT8P9	0	0	0	0	0	0	0	0	0	0	0	0	0	0	0	0	1	0	0	0	0	0	0	0	0	0	0	0	0	0	0	0	0	1
ENSG00000259476	AC018904.2	0	0	0	0	0	0	0	0	0	0	0	0	0	0	0	0	0	0	0	0	0	0	0	0	0	0	0	0	0	0	0	0	3	0
ENSG00000259478	AC024651.1	0	0	0	0	0	0	0	0	0	0	0	0	2	0	0	0	0	0	0	0	1	0	0	0	0	0	3	0	0	0	0	0	0	0
ENSG00000259479	SORD2P	131	22	0	0	44	16	51	9	18	0	0	5	27	43	13	0	353	60	101	21	106	0	39	0	0	0	5	0	0	0	41	68	31	18
ENSG00000259485	LINC02253	0	5	0	0	3	0	0	9	0	0	0	0	0	0	0	0	0	0	0	4	3	0	0	0	0	3	3	0	0	0	0	14	0	0
ENSG00000259488	AC023355.1	0	0	0	0	10	0	10	0	5	0	0	0	0	0	10	0	0	0	0	6	4	0	0	0	0	2	0	0	0	3	0	2	0	0
ENSG00000259493	AC023968.2	0	0	0	0	0	0	0	0	0	0	0	0	0	0	6	0	0	0	0	0	0	0	3	0	0	0	0	0	0	0	0	0	0	0
ENSG00000259494	MRPL46	114	39	0	13	95	31	81	27	52	0	0	37	8	88	99	0	218	136	186	20	167	16	100	0	0	55	62	0	45	114	108	129	65	43
ENSG00000259495	AC016705.2	0	0	0	0	7	0	7	0	0	0	0	0	0	0	0	0	0	0	0	6	0	0	27	0	0	6	0	0	0	17	0	11	0	0
ENSG00000259498	TPM1-AS	29	16	0	25	0	21	24	13	0	0	0	4	0	23	0	0	0	41	41	5	103	0	0	0	0	17	11	0	11	31	22	19	9	35
ENSG00000259500	KRT8P24	0	0	0	0	0	0	0	0	0	0	0	0	0	0	0	0	0	0	0	0	0	0	1	0	0	0	0	0	0	0	0	0	0	0
ENSG00000259511	UBE2Q2L	0	10	0	0	0	0	3	14	0	0	0	0	0	0	0	0	0	0	0	7	6	0	0	49	0	0	0	0	0	0	0	0	3	0
ENSG00000259512	HNRNPA1P5	47	18	0	0	3	0	8	0	0	0	0	10	5	2	11	0	0	0	0	5	30	0	11	0	63	4	4	0	13	0	24	16	7	27
ENSG00000259515	AL117209.1	0	0	0	0	1	0	0	0	0	0	0	0	0	0	0	0	0	0	0	0	0	0	0	0	0	0	0	0	0	0	0	0	0	0
ENSG00000259520	AC051619.4	0	0	0	0	0	0	0	1	2	0	0	0	0	0	0	0	0	0	33	0	0	0	0	0	0	0	0	0	0	0	0	0	0	0
ENSG00000259522	AL136295.4	148	10	0	0	0	0	0	5	0	0	0	0	0	47	30	0	0	0	0	0	44	0	0	0	0	0	36	0	0	85	0	0	0	0
ENSG00000259523	AC022613.2	0	0	0	0	0	0	0	0	0	0	0	0	0	0	2	0	0	0	0	0	2	0	0	0	0	0	0	0	0	0	0	0	6	0
ENSG00000259529	AL136295.5	21	29	0	11	86	0	4	46	8	0	0	35	0	47	0	0	0	136	99	14	66	0	52	0	0	15	47	0	0	0	0	149	26	0
ENSG00000259531	AC022306.1	0	0	0	0	0	0	0	0	0	0	0	0	0	0	0	0	0	0	0	0	2	0	0	0	0	0	0	0	0	0	0	0	0	0
ENSG00000259536	AC091045.1	0	0	0	0	0	0	2	0	0	0	0	0	0	0	0	0	0	0	0	0	0	0	0	0	0	0	0	0	0	0	0	0	0	0
ENSG00000259539	AC051619.5	0	0	0	0	0	0	0	0	0	0	0	2	5	0	11	0	0	0	0	0	4	0	10	0	0	0	3	0	0	0	0	4	0	0
ENSG00000259546	AC027808.1	0	0	0	0	0	0	0	0	0	0	0	0	0	0	0	0	0	0	2	0	0	0	0	0	0	0	0	0	0	0	0	0	0	0
ENSG00000259548	AC021483.1	0	0	0	0	0	0	0	15	0	0	0	0	0	0	0	0	0	0	0	0	4	0	0	0	0	0	0	0	0	0	0	1	3	17
ENSG00000259553	AC140725.1	0	0	0	0	7	0	0	0	0	0	0	0	0	0	0	0	0	0	0	0	3	0	0	0	0	0	0	0	0	0	0	3	0	0
ENSG00000259554	AC084882.1	0	0	0	0	0	0	0	0	0	0	0	0	0	0	0	0	0	0	0	0	0	0	0	0	0	0	0	0	0	0	0	0	1	0
ENSG00000259556	AC090971.4	0	0	0	0	2	0	3	0	0	0	0	0	0	0	1	0	0	0	0	2	2	0	0	0	0	1	0	0	0	0	0	0	1	0
ENSG00000259560	AC020687.1	0	0	0	0	0	0	0	0	0	0	0	0	0	0	0	0	0	0	0	0	0	0	0	0	0	0	0	0	0	0	0	1	0	0
ENSG00000259562	AC090607.2	2	9	0	0	12	0	2	0	11	0	0	4	0	10	6	0	0	0	0	5	12	0	0	0	7	5	3	0	1	3	36	13	2	59
ENSG00000259563	AC025430.1	0	0	0	0	2	0	1	0	0	0	0	0	0	0	0	0	0	0	0	0	0	0	0	0	0	0	2	0	0	0	0	0	0	0
ENSG00000259571	BLID	0	0	0	0	0	0	0	0	0	0	0	0	0	0	0	0	0	0	0	0	0	0	0	0	0	0	5	0	0	0	0	0	3	8
ENSG00000259577	CERNA1	0	0	0	9	2	0	0	0	4	0	0	0	0	0	3	0	0	0	0	4	0	0	0	0	0	0	0	0	0	0	0	3	0	0
ENSG00000259581	TYRO3P	61	12	0	12	45	0	33	0	18	0	0	9	13	75	31	0	0	0	293	17	27	0	51	0	0	8	16	0	12	14	19	79	24	0
ENSG00000259582	AC026523.1	0	0	0	0	0	0	0	0	0	0	0	0	0	0	0	0	0	0	0	0	5	0	0	0	0	0	3	0	0	0	0	0	0	18
ENSG00000259583	AC015712.2	20	28	0	19	71	26	43	15	18	0	0	10	11	52	41	0	242	1	136	28	106	0	31	23	0	13	33	0	29	45	78	92	25	129
ENSG00000259585	RBM17P4	43	8	0	7	40	0	10	21	6	0	0	26	7	22	25	0	0	34	101	6	47	3	2	0	24	12	15	0	5	16	86	47	6	0
ENSG00000259590	LINC02244	0	0	0	0	0	0	0	0	0	0	0	0	0	0	0	0	0	0	0	0	7	0	0	0	0	0	0	0	0	0	0	0	0	0
ENSG00000259592	PRELID1P4	0	0	0	0	0	1	0	0	0	0	0	0	0	0	0	0	0	0	0	0	1	0	0	0	0	0	0	0	0	0	0	4	0	0
ENSG00000259594	AC023034.1	0	0	0	0	0	0	0	0	0	0	0	0	0	0	0	0	0	0	0	0	0	0	0	0	0	0	0	0	0	0	0	0	1	0
ENSG00000259598	AC116158.2	0	0	0	0	0	0	0	0	0	0	0	0	0	0	0	0	0	0	0	0	0	0	0	0	0	0	0	0	0	0	0	1	0	0
ENSG00000259605	AC074212.1	1	0	0	15	5	0	0	0	0	0	0	1	0	0	0	0	0	0	21	3	4	0	0	0	0	1	0	0	0	0	0	2	0	7
ENSG00000259607	AC108449.3	0	0	0	0	0	0	0	0	0	0	0	0	0	0	0	0	0	0	0	0	1	0	0	0	0	0	0	0	0	0	0	2	0	0
ENSG00000259617	AC020661.3	0	0	0	0	0	0	0	0	0	0	0	0	0	0	0	0	0	0	29	0	0	0	0	0	0	0	0	0	0	0	0	1	0	0
ENSG00000259623	AC125257.1	0	0	0	0	0	0	0	37	0	0	0	0	0	29	0	0	0	57	0	15	0	0	0	37	0	16	0	0	0	0	24	32	0	0
ENSG00000259628	AC007000.4	0	3	0	0	6	0	15	0	0	0	0	0	0	0	0	0	0	0	0	0	6	0	0	0	0	0	0	0	0	0	0	0	0	0
ENSG00000259630	AC104046.1	0	6	0	0	11	0	22	21	14	0	0	1	0	30	16	0	0	37	40	7	21	0	0	0	0	14	2	0	7	2	0	28	2	0
ENSG00000259642	ST20-AS1	0	0	0	11	10	0	1	0	6	0	0	0	0	0	5	0	0	5	0	0	2	0	1	0	0	0	0	0	2	15	0	5	2	0
ENSG00000259644	AC022613.3	0	0	0	0	11	0	2	2	6	0	0	0	0	5	8	0	0	0	20	7	10	0	0	0	0	4	13	0	0	0	0	4	1	0
ENSG00000259645	AC027237.4	0	0	0	0	9	0	0	0	4	0	0	0	0	0	0	0	0	0	27	0	7	0	4	0	0	0	0	0	4	0	0	0	8	0
ENSG00000259648	AL132640.2	0	0	0	0	0	0	0	0	0	0	0	0	0	0	0	0	0	0	0	0	5	0	0	0	0	0	0	0	0	0	0	0	0	0
ENSG00000259652	AC090181.1	0	0	0	0	0	0	4	0	0	0	0	0	0	0	0	0	0	0	0	0	0	0	0	0	0	0	0	0	0	0	0	0	0	0
ENSG00000259657	PIGHP1	0	0	0	0	0	0	0	0	0	0	0	0	0	0	0	0	0	1	0	0	0	0	0	0	0	0	0	0	0	0	0	0	0	0
ENSG00000259658	AC027559.1	0	0	0	0	0	0	0	0	0	0	0	0	0	5	0	0	0	0	0	0	1	0	18	0	0	0	0	0	0	0	0	0	0	0
ENSG00000259659	AC009996.1	0	0	0	0	7	0	3	0	0	0	0	0	0	0	0	0	0	0	0	0	1	0	0	0	0	1	0	0	0	0	0	3	0	0
ENSG00000259660	DNM1P47	24	117	0	41	290	82	209	69	42	0	0	70	79	71	147	472	131	14	1320	71	178	39	142	72	76	170	65	0	90	140	15	318	74	117
ENSG00000259661	AC068831.3	0	0	0	0	0	0	0	0	0	0	0	0	0	0	0	0	0	0	0	0	1	0	0	0	54	0	0	0	0	0	13	0	0	0
ENSG00000259663	AC010478.1	0	0	0	2	0	0	12	9	7	0	0	10	4	9	7	0	0	0	0	7	2	3	6	0	0	0	0	0	1	16	0	1	13	15
ENSG00000259664	LINC02254	0	0	0	0	2	0	0	0	0	0	0	0	0	0	0	0	0	0	0	0	12	0	0	0	0	0	14	0	9	0	1	0	0	0
ENSG00000259666	LINGO1-AS1	0	0	0	0	0	0	0	0	0	0	0	0	0	0	0	0	0	0	0	0	0	0	0	0	0	0	0	0	0	0	0	0	0	0
ENSG00000259668	AC066613.1	0	0	0	3	0	0	0	0	0	0	0	0	0	0	0	0	0	0	0	0	0	0	0	0	0	0	0	0	0	0	0	0	0	0
ENSG00000259672	AC087612.1	0	0	0	0	0	0	0	0	0	0	0	0	0	0	0	0	0	0	0	0	0	0	0	0	0	0	0	0	0	1	0	0	0	0
ENSG00000259673	IQCH-AS1	188	14	0	3	104	9	58	23	10	0	0	22	11	72	60	0	0	33	200	29	207	0	24	123	28	13	23	0	24	2	123	75	17	23
ENSG00000259674	AC092868.1	0	0	0	0	0	0	14	9	2	0	0	3	2	2	0	0	0	0	39	0	20	0	0	0	0	1	7	0	0	9	0	19	6	0
ENSG00000259675	AC018618.1	0	0	0	0	0	0	0	0	0	0	0	0	0	0	0	0	0	0	0	0	1	0	0	0	0	0	0	0	0	0	0	0	0	0
ENSG00000259681	AC090527.2	0	0	0	0	0	0	0	0	0	0	0	0	0	0	0	0	0	0	0	0	0	0	0	0	0	0	0	0	0	0	0	1	0	0
ENSG00000259687	LINC01220	0	0	0	0	1	0	0	0	0	0	0	0	0	0	0	0	0	0	0	3	2	0	0	0	0	0	0	0	0	0	0	0	0	0
ENSG00000259690	AC107980.1	0	2	0	0	11	0	15	12	18	0	0	0	0	17	11	0	0	0	29	13	15	0	15	0	0	3	7	0	5	0	0	34	2	38
ENSG00000259692	AC104041.1	0	0	0	7	10	0	6	0	4	0	0	5	0	0	0	0	0	0	0	0	0	0	0	0	0	1	0	0	3	0	3	13	1	0
ENSG00000259699	HMGB1P8	0	0	0	0	0	0	0	0	0	0	0	0	0	0	0	0	0	0	0	0	0	0	0	0	0	0	0	0	0	0	0	0	0	0
ENSG00000259702	AC024337.1	0	0	0	0	0	0	0	0	0	0	0	0	0	0	0	0	0	0	0	0	0	0	0	0	0	0	0	0	0	0	0	1	0	0
ENSG00000259704	AC124248.1	0	0	0	0	3	0	0	0	3	0	0	0	0	9	10	0	0	0	0	2	7	0	0	0	0	0	0	0	0	0	0	5	0	33
ENSG00000259706	HSP90B2P	16	20	0	4	97	22	64	37	12	0	0	2	12	18	42	0	0	43	207	30	93	0	54	34	0	17	9	0	21	9	55	73	14	23
ENSG00000259712	AC023906.5	0	0	0	0	0	0	0	0	0	0	0	0	0	0	0	0	0	0	0	2	0	0	0	0	0	0	0	0	0	0	0	0	0	0
ENSG00000259719	LINC02284	0	10	0	0	0	0	6	9	0	0	0	2	0	0	0	0	0	0	0	0	4	0	0	0	0	0	4	0	0	0	0	5	0	0
ENSG00000259723	AL354993.2	0	9	0	0	0	20	16	0	0	0	0	3	0	0	0	0	0	0	0	0	18	0	0	0	0	0	5	0	10	0	0	0	0	0
ENSG00000259726	CSPG4P11	0	0	0	10	14	0	0	0	17	0	0	13	0	7	20	0	0	0	37	19	18	0	31	0	0	13	3	0	0	0	39	24	22	0
ENSG00000259728	LINC00933	0	0	0	0	0	0	0	2	0	0	0	0	0	5	1	0	0	0	0	0	0	0	0	0	0	0	0	0	0	0	0	0	0	0
ENSG00000259736	CRTC3-AS1	0	5	0	0	0	0	0	0	0	0	0	0	0	4	0	0	0	0	0	3	4	10	0	0	0	0	0	0	0	0	0	0	0	0
ENSG00000259738	ZNF444P1	0	0	0	0	0	0	0	0	0	0	0	0	0	0	0	0	0	0	0	7	0	0	0	0	0	0	0	0	0	0	0	0	0	0
ENSG00000259746	HSPE1P3	0	0	0	5	0	0	0	0	5	0	0	0	0	0	0	0	0	22	0	0	0	0	0	0	0	0	0	0	0	0	0	0	0	0
ENSG00000259750	NSA2P4	1	0	0	0	3	0	0	0	0	0	0	0	0	0	0	0	0	0	0	1	0	0	0	0	0	0	0	0	0	0	0	4	0	0
ENSG00000259751	AC018868.2	0	0	0	0	0	0	0	0	0	0	0	9	2	0	0	0	0	0	0	0	0	0	0	0	0	0	0	0	0	0	0	3	0	0
ENSG00000259753	AC068234.1	60	0	0	5	0	13	3	0	0	0	0	11	9	0	0	0	0	109	0	0	0	0	8	0	0	22	21	0	28	26	28	17	43	80
ENSG00000259757	AC091891.1	0	0	0	0	0	0	0	0	0	0	0	0	0	0	0	0	0	0	0	0	0	0	0	0	0	0	0	0	0	0	0	0	0	0
ENSG00000259762	AC021739.4	0	0	0	0	0	0	0	0	0	0	0	0	0	0	0	0	0	0	0	0	2	0	0	51	0	0	0	0	0	0	0	0	0	0
ENSG00000259767	AC022558.1	0	0	0	0	0	0	0	0	0	0	0	0	0	0	0	0	0	0	0	0	2	0	0	0	0	0	0	0	0	0	0	0	0	0
ENSG00000259768	AC004943.2	0	14	0	8	36	2	25	10	11	0	0	4	3	64	14	0	0	26	188	20	115	10	10	0	0	13	19	0	10	5	29	36	12	58
ENSG00000259771	AC092756.1	54	0	0	0	2	0	3	0	0	0	0	0	0	0	0	0	0	0	4	0	1	0	0	0	0	0	0	0	0	0	0	3	0	0
ENSG00000259772	AC012236.1	0	2	0	0	10	48	5	13	0	0	0	0	3	4	0	0	0	0	0	8	24	0	3	0	0	4	0	0	0	21	0	20	17	0
ENSG00000259774	AC243562.3	0	0	0	0	0	0	0	0	0	0	0	0	0	0	0	0	0	0	0	0	0	0	0	0	0	1	0	0	0	0	2	0	7	0
ENSG00000259775	AL138976.2	0	0	0	0	0	0	0	0	0	0	0	0	0	7	0	0	0	0	0	0	4	0	0	0	0	0	0	0	0	0	0	0	0	0
ENSG00000259776	AC093426.1	0	0	0	0	0	0	0	0	0	0	0	0	0	0	0	0	0	0	0	0	0	0	0	0	0	0	13	0	0	0	0	0	0	0
ENSG00000259780	AC009065.1	0	0	0	0	0	0	0	0	0	0	0	0	0	0	0	0	0	0	12	0	0	0	0	0	0	0	0	0	0	0	0	0	0	0
ENSG00000259781	HMGB1P6	753	356	0	259	723	536	682	257	390	0	0	242	231	490	749	0	881	758	1257	538	1230	56	418	113	278	606	592	0	443	541	544	836	538	683
ENSG00000259782	AC008915.2	0	0	0	0	1	0	0	0	3	0	0	0	5	0	0	0	0	0	0	0	1	0	0	0	0	0	0	0	0	0	0	2	0	0
ENSG00000259783	LINC02259	0	0	0	0	0	0	0	0	0	0	0	0	0	0	0	0	0	0	0	0	0	0	0	0	0	0	0	0	0	0	0	0	0	0
ENSG00000259788	AL596325.1	0	0	0	0	0	0	0	0	0	0	0	0	0	0	0	0	0	0	0	0	0	0	0	0	0	0	3	0	0	0	0	0	0	0
ENSG00000259790	ANP32BP1	0	0	0	0	0	0	0	0	0	0	0	6	0	0	0	0	0	0	0	0	0	0	0	0	0	2	0	0	0	0	0	0	0	0
ENSG00000259793	AC013726.1	0	0	0	0	7	0	4	2	9	0	0	0	0	0	7	0	0	0	0	4	6	0	0	0	0	1	0	0	0	9	0	3	2	0
ENSG00000259797	AC020978.1	0	4	0	4	0	0	6	0	0	0	0	1	2	0	6	0	0	0	0	0	0	0	0	0	0	8	0	0	0	0	3	3	0	0
ENSG00000259802	AC012640.2	0	2	0	0	5	0	0	0	1	0	0	0	6	2	0	0	0	0	0	0	6	0	0	5	0	1	3	0	0	0	0	0	0	0
ENSG00000259804	AC027682.1	0	0	0	0	0	0	0	0	0	0	0	0	0	0	0	0	0	0	0	0	2	0	9	0	0	0	0	0	0	0	0	0	0	0
ENSG00000259807	AC009093.1	0	0	0	0	0	0	0	0	1	0	0	0	0	0	0	0	0	0	0	0	0	0	0	0	0	0	0	0	0	0	0	2	0	0
ENSG00000259810	AC002519.1	0	0	0	0	3	0	0	0	0	0	0	0	0	0	0	0	0	0	20	0	1	0	9	0	0	3	0	0	0	0	0	1	0	0
ENSG00000259814	AC102941.1	0	0	0	0	0	0	0	0	0	0	0	0	0	0	0	0	0	0	0	0	0	0	0	19	0	0	0	0	0	0	0	0	0	0
ENSG00000259818	AL606760.3	0	0	0	0	0	0	0	0	0	0	0	0	0	0	0	0	0	0	0	0	2	0	0	0	0	0	0	0	0	0	0	0	0	0
ENSG00000259820	AC083843.2	77	60	0	38	205	26	84	41	117	0	0	20	24	150	93	0	0	204	287	72	172	0	23	80	53	54	20	0	44	19	38	233	54	155
ENSG00000259823	LYPD8	91	205	0	145	496	61	163	235	241	0	0	62	65	336	286	0	0	875	790	32	158	21	60	41	0	96	79	0	145	35	84	451	43	54
ENSG00000259826	AC072061.1	0	9	0	0	0	54	8	0	1	0	0	0	0	14	2	0	0	13	7	12	4	0	2	0	0	4	0	0	0	1	0	8	0	0
ENSG00000259834	AL365361.1	0	1	0	11	101	0	24	41	18	0	0	0	2	43	15	0	0	1	191	9	40	0	5	0	0	39	4	0	23	0	38	187	8	58
ENSG00000259845	HERC2P10	0	0	0	0	0	0	14	0	2	0	0	12	4	0	9	0	0	0	0	1	1	0	0	0	0	0	0	0	0	8	0	1	5	0
ENSG00000259847	LINC02126	0	0	0	0	3	0	0	0	0	0	0	0	0	0	0	0	0	0	0	0	1	0	0	0	0	0	0	0	0	0	0	0	0	0
ENSG00000259848	AC097374.1	0	0	0	0	0	0	0	0	0	0	0	0	0	0	0	0	0	0	0	0	1	0	0	0	0	0	0	0	0	0	0	0	0	0
ENSG00000259856	RAB43P1	0	4	0	6	31	0	19	0	3	0	0	0	5	12	0	0	0	21	39	0	0	7	0	17	0	1	4	0	0	0	34	11	0	0
ENSG00000259863	SH3RF3-AS1	0	0	0	0	11	0	0	1	0	0	0	0	0	0	0	0	0	0	0	0	0	0	0	0	0	0	0	0	0	0	0	1	0	0
ENSG00000259865	AL390728.6	0	0	0	0	12	0	3	0	5	0	0	0	0	11	3	0	0	0	62	0	17	0	0	0	0	5	0	0	0	0	38	14	3	2
ENSG00000259867	AC105411.1	0	0	0	0	0	0	7	0	0	0	0	0	0	0	0	0	0	0	0	0	0	0	0	0	0	0	0	0	0	0	0	1	3	0
ENSG00000259868	AL163952.1	0	0	0	0	0	0	0	0	0	0	0	0	0	0	0	0	0	0	0	0	0	0	0	0	0	0	0	0	0	0	0	3	0	0
ENSG00000259869	AL022344.1	0	0	0	0	0	0	0	0	3	0	0	0	1	0	0	0	0	0	35	0	0	0	0	0	0	0	0	0	0	0	0	0	0	0
ENSG00000259871	AC130456.1	0	0	0	0	0	0	5	0	0	0	0	0	0	0	0	0	0	0	0	0	0	0	0	0	0	0	0	0	0	0	0	0	0	0
ENSG00000259877	AC009113.1	38	11	0	0	25	0	13	0	12	0	0	0	0	7	12	0	0	34	37	31	26	0	0	0	0	11	11	0	6	3	0	15	5	37
ENSG00000259883	EHD4-AS1	0	0	0	0	6	0	0	0	0	0	0	0	0	4	0	0	0	0	0	0	0	0	0	0	0	0	0	0	0	0	0	0	0	0
ENSG00000259884	NR4A1AS	0	0	0	0	0	0	0	0	0	0	0	0	0	0	0	0	0	0	0	0	0	0	0	0	0	0	0	0	0	0	0	0	0	0
ENSG00000259891	AC107375.1	0	5	0	12	33	0	20	21	2	0	0	0	1	17	5	0	0	84	194	17	26	0	0	0	0	9	12	0	1	3	26	22	18	14
ENSG00000259895	AC106820.2	0	0	0	0	0	0	0	0	0	0	0	0	0	0	0	0	0	0	0	0	0	0	0	0	0	0	0	0	0	0	0	0	1	0
ENSG00000259900	AC026464.1	0	15	0	2	0	25	0	0	0	0	0	0	0	0	0	0	0	0	0	0	0	0	0	0	0	0	0	0	0	15	0	0	0	0
ENSG00000259904	ACTG1P15	0	0	0	0	0	0	0	0	0	0	0	0	0	0	0	0	0	0	0	0	2	0	0	0	0	0	0	0	0	0	0	0	0	0
ENSG00000259905	PWRN1	0	3	0	11	15	0	0	0	1	0	0	0	4	7	5	0	0	0	0	5	10	0	0	0	0	1	0	0	0	0	0	14	1	0
ENSG00000259906	AC120045.1	0	0	0	0	3	0	0	0	0	0	0	0	0	0	0	0	0	0	0	0	0	0	0	0	0	0	0	0	0	0	0	0	0	0
ENSG00000259915	AC017071.1	0	2	0	0	3	0	3	6	6	0	0	0	0	2	4	0	0	8	32	7	15	0	0	0	0	7	0	0	0	0	8	16	5	25
ENSG00000259917	HNRNPLP2	0	0	0	1	0	0	0	0	0	0	0	0	6	0	0	0	0	0	0	0	2	0	0	0	0	0	0	0	1	0	0	1	0	0
ENSG00000259920	AC007938.1	0	0	0	0	1	0	0	0	0	0	0	0	0	0	0	0	0	0	0	0	9	0	0	0	0	4	2	0	5	0	0	6	3	0
ENSG00000259921	AC022819.1	0	0	0	0	22	0	35	3	0	0	0	1	1	1	18	0	0	23	0	2	11	0	13	0	0	6	12	0	0	23	0	13	2	1
ENSG00000259924	AC011939.1	0	9	3	0	76	0	21	16	8	0	0	0	0	26	22	0	0	7	242	6	75	0	17	0	0	17	21	0	0	15	31	63	11	32
ENSG00000259925	AC130456.2	0	0	0	3	3	0	18	0	8	0	0	2	2	0	0	0	0	0	30	15	11	0	0	0	0	0	2	0	0	23	22	6	8	36
ENSG00000259926	AC007342.1	20	0	0	0	0	0	0	0	0	0	0	4	0	0	0	0	0	0	0	0	0	0	0	0	0	0	0	0	0	0	0	0	0	0
ENSG00000259931	AC105036.1	0	0	0	0	0	0	3	0	0	0	0	0	0	6	0	0	0	0	0	0	6	0	2	0	0	0	0	0	0	0	0	1	2	0
ENSG00000259932	AC051619.6	0	0	0	0	0	0	6	0	0	0	0	0	0	0	0	0	0	0	0	6	0	0	0	0	0	1	0	0	0	0	0	0	0	0
ENSG00000259933	AC009065.2	0	2	0	0	0	0	0	0	0	0	0	0	0	0	0	0	0	0	0	0	3	0	0	0	0	5	2	0	0	28	0	13	1	0
ENSG00000259935	AC009754.1	0	0	0	0	0	0	0	0	0	0	0	0	0	0	0	0	0	0	0	0	0	0	0	0	0	0	0	0	0	0	0	4	0	0
ENSG00000259940	AC109449.1	0	0	0	0	0	0	0	0	0	0	0	0	0	0	0	0	0	0	0	0	4	0	0	0	0	0	0	0	0	0	0	4	0	0
ENSG00000259941	AC084782.1	0	0	0	0	0	0	0	0	0	0	0	0	0	0	0	0	0	0	0	0	0	0	2	0	0	0	0	0	0	0	0	0	0	0
ENSG00000259943	AL050341.2	6	1	0	9	25	0	15	4	2	0	0	1	5	11	7	0	0	0	72	6	34	0	1	0	0	14	11	0	0	2	0	30	3	8
ENSG00000259952	AC009133.2	0	0	0	0	4	0	0	0	0	0	0	0	0	0	0	0	0	0	0	0	0	0	0	0	0	0	0	0	0	0	0	0	0	0
ENSG00000259953	AL138756.1	176	11	0	27	50	61	93	10	36	0	0	23	7	69	100	0	0	68	83	28	177	0	17	0	0	22	17	0	38	48	79	83	26	79
ENSG00000259956	RBM15B	341	197	0	179	549	142	470	138	249	0	0	163	193	501	430	0	826	742	1015	301	921	24	424	89	105	129	218	0	324	369	352	572	203	378
ENSG00000259959	AC107068.1	29	20	0	0	69	1	14	7	17	0	0	16	4	51	28	0	30	65	168	33	66	0	13	0	0	36	12	0	33	6	37	62	8	74
ENSG00000259967	AC087761.1	0	0	0	0	0	0	0	0	0	0	0	0	0	0	0	0	0	0	0	0	0	0	0	4	0	0	0	0	0	0	0	0	0	0
ENSG00000259969	AL049838.1	0	0	0	0	0	0	0	0	0	0	0	0	0	0	0	0	0	0	0	0	0	0	0	0	0	5	0	0	0	0	0	0	0	0
ENSG00000259972	AC009120.2	107	15	0	31	89	11	75	32	52	0	0	7	42	56	69	0	54	23	216	41	146	0	59	0	44	21	36	0	38	22	75	140	44	18
ENSG00000259974	LINC00261	263	85	0	98	174	121	221	28	224	0	0	29	20	227	204	0	3	412	1517	183	1455	0	225	33	11	142	257	0	98	131	176	190	157	305
ENSG00000259976	AC093010.2	0	50	0	26	98	0	80	93	83	0	36	0	51	242	119	0	0	0	0	83	334	5	0	0	180	57	77	0	0	59	0	67	44	402
ENSG00000259984	AL928711.1	0	0	0	0	26	0	12	0	16	0	0	5	18	9	33	0	0	63	99	0	0	0	39	65	0	0	0	0	0	0	0	11	0	0
ENSG00000259985	AC017100.1	0	0	0	0	0	0	3	0	0	0	0	0	0	0	0	0	0	0	33	0	14	0	0	0	0	2	0	0	0	1	0	8	0	0
ENSG00000259994	AL353796.1	0	0	0	5	0	0	0	0	0	0	0	0	0	2	0	0	0	0	0	0	2	0	3	0	0	4	1	0	0	0	0	5	0	8
ENSG00000259999	AC009054.1	0	0	0	0	3	0	0	0	0	0	0	0	0	0	7	0	0	0	0	0	0	0	0	0	0	0	0	0	0	0	0	2	0	0
ENSG00000260000	AL133338.1	0	7	0	0	33	0	8	1	1	208	0	5	5	5	3	0	0	21	100	19	23	0	0	53	0	5	18	0	7	38	60	18	22	19
ENSG00000260001	TGFBR3L	0	0	0	0	0	0	0	0	0	0	0	0	0	0	0	0	0	0	0	0	0	0	0	0	0	0	0	0	0	0	0	1	0	0
ENSG00000260005	AC027601.1	0	14	0	0	0	0	0	0	1	0	0	0	0	0	7	0	0	0	0	0	6	0	0	0	0	0	1	0	0	6	0	11	1	0
ENSG00000260007	AC107871.1	0	0	0	38	65	0	29	0	6	0	0	0	16	19	42	0	0	0	140	28	84	0	108	0	154	11	30	0	53	18	58	69	25	296
ENSG00000260008	AP001527.1	0	0	0	0	0	0	0	0	0	0	0	0	0	0	0	0	0	0	0	0	0	0	0	0	0	0	0	0	0	0	0	0	0	0
ENSG00000260018	AC040169.1	0	0	0	0	0	0	0	0	0	0	0	0	0	0	0	0	0	0	0	0	0	0	0	0	0	0	0	0	0	0	0	3	0	0
ENSG00000260019	LINC01992	0	0	0	0	0	0	0	0	0	0	0	0	0	0	0	0	0	0	0	0	3	0	0	0	0	0	0	0	0	0	0	0	0	0
ENSG00000260021	AC098934.3	0	0	0	0	0	0	0	0	0	0	0	0	0	0	0	0	0	0	0	0	0	0	0	0	0	0	0	0	0	0	0	0	0	0
ENSG00000260022	AL031716.1	0	1	0	0	0	0	0	0	0	0	0	0	0	0	0	0	0	0	0	0	0	0	0	0	0	0	0	0	0	0	0	0	0	0
ENSG00000260025	CRIM1-DT	0	0	0	0	0	0	0	0	0	0	0	0	0	0	7	0	0	0	0	0	0	0	0	0	0	0	0	0	0	0	0	0	0	0
ENSG00000260027	HOXB7	221	64	0	24	254	58	108	37	74	0	0	39	63	152	167	0	383	113	322	44	223	9	64	259	11	106	92	0	179	69	110	184	79	262
ENSG00000260032	NORAD	3091	945	13	560	4157	895	2054	1390	1790	103	9	360	294	3429	1774	0	929	3797	7744	1547	5891	7	763	517	333	1284	1089	27	962	598	2514	4746	1127	3773
ENSG00000260034	LCMT1-AS2	0	0	0	0	0	0	0	0	0	0	0	0	0	1	0	0	0	0	0	0	2	0	0	0	0	0	0	0	0	0	0	0	0	26
ENSG00000260036	AC013355.1	0	0	0	0	0	0	0	0	0	0	0	0	0	0	0	0	0	0	0	0	6	0	0	0	0	0	0	0	0	0	0	0	0	0
ENSG00000260038	AC009090.1	0	0	0	0	0	0	0	0	0	0	0	0	0	0	0	0	0	0	0	1	0	0	0	0	0	0	0	0	0	0	0	0	0	0
ENSG00000260046	AL162632.3	0	0	0	0	7	0	6	0	0	0	0	0	0	4	0	0	0	0	0	0	0	0	0	0	0	0	0	0	0	0	0	2	0	0
ENSG00000260052	AC023813.3	0	0	0	0	0	0	0	0	0	0	0	0	0	0	0	0	0	28	0	0	0	0	0	0	0	0	0	0	0	0	0	1	0	0
ENSG00000260057	LINC01571	0	0	0	0	0	0	0	0	0	0	0	0	0	0	0	0	0	0	0	0	2	0	0	0	0	0	0	0	0	0	0	0	0	0
ENSG00000260060	AC009088.1	26	0	0	17	10	0	10	8	2	0	0	4	3	0	11	0	0	47	277	3	17	0	0	0	48	9	2	0	20	14	0	27	17	0
ENSG00000260063	AL512408.1	0	0	0	0	0	0	4	3	0	0	0	0	0	13	0	0	2	0	18	3	11	0	16	0	0	2	0	0	0	5	0	7	0	0
ENSG00000260064	AC092332.1	0	0	0	0	2	0	0	0	0	0	0	0	1	0	0	0	0	38	0	1	0	0	0	0	0	4	0	0	23	0	0	1	0	0
ENSG00000260070	AC006960.3	0	0	0	0	0	0	1	0	0	0	0	0	0	0	0	0	0	0	0	0	0	0	0	0	0	0	0	0	0	0	0	0	0	0
ENSG00000260071	AC012178.1	0	0	0	1	0	0	7	0	1	0	0	0	0	6	0	0	0	0	0	0	4	0	0	0	0	2	4	0	0	0	0	1	0	0
ENSG00000260075	NSFP1	0	54	0	38	0	119	0	0	0	0	0	0	24	0	23	0	0	0	439	93	309	2	57	114	0	0	60	0	62	23	77	0	12	75
ENSG00000260077	AC104794.3	0	0	0	0	0	0	0	0	0	0	0	0	0	0	0	0	0	0	48	0	8	0	12	47	0	1	0	0	0	0	0	2	0	0
ENSG00000260078	AC007342.3	0	4	0	0	0	21	4	0	0	0	0	0	0	0	0	0	0	0	0	0	4	0	0	0	0	0	0	0	1	0	0	0	0	0
ENSG00000260081	AF274858.1	0	0	0	0	0	0	0	0	0	0	0	0	0	0	4	0	0	0	0	0	0	0	0	0	0	0	0	0	0	8	29	3	0	0
ENSG00000260083	MIR762HG	0	16	0	4	10	0	8	0	6	0	0	5	0	4	16	0	0	0	31	6	17	0	10	1	0	0	1	0	4	0	0	8	8	0
ENSG00000260086	AC007611.1	0	1	0	0	0	0	3	0	8	0	0	0	6	0	0	0	0	0	0	0	0	0	0	0	0	0	0	0	0	0	0	0	1	0
ENSG00000260089	ADAM3B	0	0	0	0	0	0	4	0	2	0	0	0	0	0	0	0	0	0	0	0	0	0	0	0	0	0	0	0	0	0	0	1	0	0
ENSG00000260091	AC093752.3	0	0	0	0	2	0	0	0	0	0	0	0	6	0	0	0	0	0	40	0	9	0	0	0	0	0	0	0	0	0	0	2	0	0
ENSG00000260092	AC009163.3	31	53	0	48	0	0	98	58	16	0	0	9	0	74	35	0	0	56	304	0	28	0	57	21	0	50	2	0	0	102	0	60	33	21
ENSG00000260093	AC034111.1	0	6	0	0	13	0	8	0	8	0	0	0	0	5	15	0	0	0	0	0	11	0	0	0	0	9	0	0	0	0	0	26	5	33
ENSG00000260095	AC106820.3	0	0	0	0	6	0	0	0	0	0	0	10	0	0	0	0	0	0	0	0	0	0	0	0	0	0	0	0	0	0	0	0	8	0
ENSG00000260097	SPDYE6	0	0	0	0	0	0	0	0	0	0	0	0	0	0	0	0	0	1	0	0	0	0	0	1	0	0	0	0	0	0	0	4	0	0
ENSG00000260101	AC008074.2	0	0	0	1	15	0	0	0	3	0	0	4	0	0	7	0	0	0	9	3	2	0	0	0	0	0	0	0	0	0	0	3	2	0
ENSG00000260103	AC012435.2	0	0	0	0	0	0	0	0	0	0	0	0	0	0	0	0	0	0	0	0	0	0	1	0	0	0	0	0	0	0	0	0	0	0
ENSG00000260105	AOC4P	0	0	0	0	0	0	5	0	0	0	0	0	0	0	0	0	0	0	0	0	5	0	22	0	0	0	0	0	0	0	0	0	0	0
ENSG00000260108	AC026464.2	0	0	0	0	0	20	0	0	0	0	0	0	0	0	0	0	0	0	0	0	0	0	0	0	0	0	0	0	0	0	0	0	0	0
ENSG00000260118	AL157700.1	0	0	0	0	0	0	0	0	0	0	0	0	0	0	0	0	0	0	0	2	0	0	4	0	0	0	0	0	0	0	0	6	0	0
ENSG00000260121	AC138028.4	0	0	0	9	16	0	9	0	3	0	0	0	0	11	0	0	0	50	0	4	15	25	0	0	0	3	0	0	1	0	19	7	0	0
ENSG00000260128	ULK4P2	0	0	0	0	0	0	0	0	0	0	0	0	0	0	3	0	0	0	0	0	5	0	0	0	0	0	2	0	0	0	0	0	0	0
ENSG00000260135	MMP2-AS1	0	0	0	0	1	0	7	0	0	0	0	0	0	4	0	0	0	0	0	0	2	0	0	0	0	0	0	0	0	0	0	11	0	0
ENSG00000260136	AC008915.3	0	0	0	10	0	0	0	0	0	0	0	0	0	0	13	0	0	0	47	0	1	0	0	0	0	0	2	0	4	21	0	13	0	0
ENSG00000260139	CSPG4P13	0	0	0	0	0	0	0	0	0	0	0	0	0	0	3	0	0	0	0	0	1	0	0	0	0	0	0	0	0	0	0	0	5	0
ENSG00000260142	AC068135.2	0	0	0	0	0	0	0	0	0	0	0	0	0	0	0	0	0	0	0	0	0	0	0	0	0	0	0	0	0	0	0	0	0	0
ENSG00000260144	AC100827.2	0	0	0	0	0	0	0	0	6	0	0	0	0	0	0	0	0	0	48	0	5	0	0	66	0	0	0	0	0	0	0	3	0	0
ENSG00000260152	AC113208.2	0	0	0	0	0	0	0	0	0	0	0	0	0	0	6	0	0	0	0	0	0	0	0	0	0	0	0	0	0	0	0	0	0	0
ENSG00000260160	AC011468.1	0	0	0	0	10	0	4	0	0	0	0	0	3	0	3	0	0	0	9	0	0	0	3	0	0	1	3	0	0	0	0	1	1	0
ENSG00000260161	MTCYBP28	0	0	0	0	4	0	0	0	0	0	0	0	0	7	0	0	0	0	0	0	0	0	0	0	0	0	0	0	0	0	0	9	1	2
ENSG00000260163	AC012508.1	0	0	0	0	0	0	0	0	0	0	0	0	0	0	0	0	0	0	0	0	0	0	0	0	0	0	0	0	0	0	0	0	0	0
ENSG00000260170	AC090527.3	0	0	0	0	0	0	0	0	0	0	0	0	0	0	0	0	4	0	0	0	0	0	0	0	0	0	0	0	0	0	0	0	0	0
ENSG00000260172	LINC01413	0	0	0	0	0	0	0	0	0	0	0	0	0	0	0	0	0	0	0	0	0	0	0	0	0	0	0	0	0	14	0	0	0	0
ENSG00000260176	AC141586.2	0	0	0	6	0	0	0	0	0	0	0	0	0	2	5	0	0	38	58	0	6	0	0	0	0	0	0	0	2	0	0	2	0	0
ENSG00000260179	AL162741.1	0	0	0	0	0	0	0	0	0	0	0	0	0	0	0	0	0	0	0	0	0	0	4	0	0	0	0	0	0	0	0	0	0	0
ENSG00000260186	LINC02137	0	0	0	0	0	0	0	0	0	0	0	0	0	0	0	0	0	0	0	0	0	0	0	0	0	0	0	0	0	0	0	3	0	0
ENSG00000260190	AL807752.5	0	0	0	0	0	0	0	0	63	0	0	0	0	107	1	0	0	61	0	0	3	0	0	0	0	4	0	0	0	0	0	3	4	0
ENSG00000260192	LINC02240	0	0	0	0	0	0	0	0	0	0	0	0	0	0	0	0	0	0	0	0	0	0	0	0	0	0	0	0	0	0	0	0	0	0
ENSG00000260193	LINC02846	0	0	0	0	0	0	0	0	0	0	0	0	0	0	0	0	0	0	0	0	7	0	0	0	0	0	0	0	0	0	0	5	0	0
ENSG00000260196	AC124798.1	84	43	0	33	82	48	66	37	53	517	0	7	6	38	28	0	138	88	183	37	86	0	37	0	0	14	28	0	18	60	0	82	23	0
ENSG00000260197	AC010889.1	0	0	0	0	0	0	0	4	0	0	0	0	0	0	0	0	0	0	14	0	4	0	0	0	0	0	5	0	0	0	0	2	4	0
ENSG00000260198	AC009102.1	0	0	0	0	0	53	8	12	0	0	0	0	0	0	0	0	0	0	53	0	0	0	0	0	0	0	0	0	0	1	0	0	0	0
ENSG00000260209	AP000842.3	0	0	0	0	0	0	3	0	0	0	0	0	0	0	2	0	0	0	0	0	3	0	0	0	0	0	3	0	4	0	0	2	0	0
ENSG00000260211	AC139426.1	0	0	0	0	0	0	3	0	0	0	0	0	0	0	0	0	0	0	0	0	0	0	0	0	0	0	0	0	0	0	0	4	0	0
ENSG00000260213	AC092718.2	0	0	0	0	0	0	0	0	0	0	0	0	0	0	0	0	0	0	0	0	0	0	0	0	0	0	0	0	0	0	0	0	1	0
ENSG00000260219	CD2BP2-DT	0	5	0	6	4	0	10	16	3	0	0	2	0	1	0	0	0	0	0	0	7	0	0	0	0	6	1	0	0	0	0	1	0	0
ENSG00000260220	CCDC187	0	0	0	0	0	0	8	10	0	0	0	8	0	0	0	0	0	0	0	2	4	0	0	0	0	0	0	0	0	0	0	3	0	0
ENSG00000260224	UBL5P4	0	0	0	0	0	0	0	0	0	0	0	0	0	0	0	0	0	0	0	0	0	0	0	0	0	0	0	0	0	0	0	0	0	0
ENSG00000260228	AC009119.1	0	0	0	0	5	0	0	0	0	0	0	0	0	0	10	0	0	0	27	8	1	0	0	0	0	1	0	0	0	0	0	27	0	0
ENSG00000260230	FRRS1L	0	0	0	0	0	0	0	0	0	0	0	0	0	0	11	0	0	4	24	0	1	0	14	0	0	0	1	0	0	0	0	2	0	0
ENSG00000260231	KDM7A-DT	99	21	0	22	179	0	155	62	94	0	0	23	14	176	82	0	8	114	502	79	225	0	141	0	34	58	72	0	60	47	34	184	33	94
ENSG00000260233	ZNRD2-AS1	0	22	0	7	16	0	21	13	5	0	0	1	1	9	3	0	0	0	40	0	17	12	18	10	0	5	4	0	0	29	0	17	15	0
ENSG00000260236	AC099778.1	22	22	0	1	25	0	29	5	18	0	0	11	11	45	12	0	0	15	50	17	32	0	24	45	0	14	7	0	2	5	0	44	21	43
ENSG00000260238	PMF1-BGLAP	0	6	0	6	0	0	4	1	1	0	0	6	0	0	15	0	0	0	84	0	20	0	0	1	0	1	0	0	0	0	63	3	4	33
ENSG00000260244	AC104083.1	57	0	0	0	0	0	0	5	0	0	0	0	0	0	19	0	0	21	0	0	0	0	0	0	0	0	0	0	0	0	0	0	0	0
ENSG00000260249	AC007608.3	0	0	0	0	0	0	6	0	0	0	0	1	1	0	1	0	0	0	55	0	5	0	0	0	0	1	0	0	0	0	0	1	3	0
ENSG00000260254	AP000997.3	0	0	0	0	0	0	0	0	0	0	0	0	0	0	0	154	0	0	0	0	0	0	0	0	0	0	0	0	0	0	0	0	0	0
ENSG00000260257	AL035071.1	0	3	0	26	36	0	15	2	15	0	0	3	3	31	4	0	0	0	26	12	29	0	15	0	0	1	0	0	0	4	0	33	3	9
ENSG00000260259	LINC02166	0	0	0	0	16	0	0	0	0	0	0	0	0	0	9	0	0	0	0	0	3	0	0	0	0	0	0	0	0	0	0	0	0	0
ENSG00000260260	SNHG19	0	5	0	0	7	0	21	0	5	0	0	0	5	21	15	126	0	135	98	7	43	0	0	0	0	8	5	0	21	4	0	17	11	0
ENSG00000260261	AC124944.2	100	36	0	34	78	102	30	26	24	0	0	32	13	55	71	0	0	205	286	58	102	2	41	1	0	37	55	0	17	50	34	80	37	110
ENSG00000260265	LINC02562	0	0	0	0	2	0	12	0	0	0	0	14	0	1	4	0	0	0	0	11	10	0	0	0	0	0	1	0	0	13	0	12	2	0
ENSG00000260267	AC026471.1	17	21	0	2	65	75	97	17	13	0	0	43	17	95	21	0	584	163	357	17	84	8	59	17	82	9	12	0	39	88	11	55	25	23
ENSG00000260269	AC105036.3	0	0	0	0	5	0	0	0	0	117	5	0	0	0	0	0	0	0	0	0	0	0	0	0	0	0	0	0	0	0	0	0	0	0
ENSG00000260272	AC093525.2	0	0	0	0	0	0	0	0	0	0	0	0	0	0	0	0	0	0	0	0	0	0	0	0	0	3	0	0	0	0	0	0	0	0
ENSG00000260273	AL359711.2	0	0	0	0	0	0	0	0	0	0	0	0	0	6	0	0	0	0	0	0	0	0	0	0	0	0	0	0	0	0	5	4	0	0
ENSG00000260274	AC068338.2	73	0	0	0	3	0	2	0	0	0	0	0	0	5	0	0	0	0	0	3	10	0	2	0	0	0	0	0	0	2	0	10	4	0
ENSG00000260276	AC022167.2	31	17	0	20	36	0	46	13	16	0	0	0	7	39	10	0	0	0	153	17	59	0	16	0	0	13	2	0	40	7	0	65	35	39
ENSG00000260278	AC098818.2	0	0	0	0	0	0	2	0	5	0	0	1	0	0	1	0	0	0	0	0	3	0	0	0	0	0	0	0	0	0	0	0	0	0
ENSG00000260279	AC137932.1	0	0	0	0	0	0	0	0	0	0	0	0	0	0	0	0	0	1	0	0	1	0	0	0	0	0	0	0	0	0	0	0	0	0
ENSG00000260280	SLX1B-SULT1A4	0	7	0	0	0	0	0	13	7	0	0	0	0	85	0	0	0	0	5	0	0	0	0	64	0	0	0	0	0	0	0	12	0	0
ENSG00000260281	ITFG1-AS1	0	0	0	0	0	0	0	0	0	0	0	0	0	0	0	0	0	0	0	0	0	0	0	0	0	0	0	0	0	0	0	0	0	0
ENSG00000260285	AL133367.1	0	9	0	0	6	0	23	4	3	0	0	1	0	16	26	0	0	28	0	7	38	0	8	0	0	4	15	0	0	0	0	22	0	30
ENSG00000260287	TBC1D3G	0	0	0	0	0	0	0	0	0	0	0	0	0	0	0	0	0	0	0	0	0	0	0	0	0	0	0	0	63	0	0	0	0	0
ENSG00000260288	AC019294.2	0	5	0	0	0	0	0	0	0	0	0	0	0	0	0	0	0	0	0	0	0	0	7	0	0	0	0	0	0	0	0	6	0	0
ENSG00000260290	AC092115.1	0	0	0	0	0	0	0	0	4	0	0	0	0	0	0	0	0	0	0	0	0	0	0	0	0	0	0	0	0	0	0	0	0	0
ENSG00000260293	AC106820.4	0	6	0	0	13	0	39	7	9	0	0	5	2	24	17	0	0	25	54	1	32	0	17	0	0	7	0	0	51	50	40	14	13	56
ENSG00000260296	AC095057.3	0	3	0	0	6	0	6	0	0	0	0	0	2	0	2	0	0	23	34	10	15	0	14	0	0	2	5	0	6	0	11	23	0	29
ENSG00000260298	ACTG1P16	0	0	0	0	0	0	0	0	0	0	0	0	0	0	0	0	0	0	0	0	0	0	0	0	0	0	0	0	0	0	0	0	0	0
ENSG00000260302	LINC01882	0	0	0	0	24	0	0	0	0	0	0	0	0	20	0	0	0	0	0	0	4	0	0	0	0	0	0	0	3	0	0	5	0	0
ENSG00000260303	AC108206.1	0	0	0	0	11	0	0	0	0	0	0	0	0	0	0	0	0	0	0	0	0	0	0	0	0	0	0	0	0	0	0	10	2	0
ENSG00000260306	AC092375.2	0	0	0	0	0	0	10	3	1	0	0	2	0	2	0	0	0	0	1	7	14	0	0	0	0	0	5	0	0	1	0	8	0	0
ENSG00000260310	AC027277.2	0	0	0	0	0	0	5	0	0	0	0	0	0	0	0	0	0	0	0	0	5	0	0	0	0	0	0	0	0	0	0	0	0	0
ENSG00000260314	MRC1	203	136	0	119	429	1	215	175	312	0	0	43	55	356	277	0	73	545	432	161	263	1	104	39	74	131	79	0	202	79	155	579	114	264
ENSG00000260316	AL008727.1	0	1	0	0	18	0	12	0	10	0	0	6	0	10	30	0	0	0	94	6	31	18	6	0	0	6	21	0	11	30	0	23	4	3
ENSG00000260317	AC009812.4	0	0	0	0	0	0	1	0	3	0	0	0	1	2	0	0	0	0	4	1	9	0	0	0	0	4	0	0	11	0	0	6	4	9
ENSG00000260318	COX6CP1	0	0	0	0	0	0	0	0	8	0	0	0	0	0	3	0	0	0	0	0	9	0	0	0	0	0	4	0	0	0	0	0	0	0
ENSG00000260328	AC104024.2	0	0	0	0	1	0	0	0	0	0	0	0	0	0	0	0	0	0	0	0	0	0	0	0	0	0	0	0	0	0	0	0	0	0
ENSG00000260329	AC007541.1	0	0	0	0	0	0	0	1	3	0	0	0	0	0	0	0	0	0	0	1	3	0	0	0	0	4	0	0	0	0	0	2	3	31
ENSG00000260331	AC079148.1	0	0	0	0	0	0	0	0	2	0	0	0	0	0	0	0	0	0	0	0	2	0	0	0	0	0	0	0	0	0	0	0	0	0
ENSG00000260337	AC091544.4	75	5	0	3	8	81	17	8	34	0	0	8	4	11	36	0	0	35	58	37	125	0	23	0	0	1	10	0	11	18	0	46	14	3
ENSG00000260339	HEXA-AS1	49	0	0	0	23	5	19	9	14	0	0	5	0	28	6	0	0	32	62	6	23	0	12	17	0	6	0	0	12	0	0	30	6	7
ENSG00000260352	AC092287.1	0	0	0	0	0	0	7	0	0	0	0	0	0	0	0	0	0	0	0	0	0	0	0	0	0	0	0	0	0	0	0	0	0	0
ENSG00000260360	AL353708.1	0	0	0	0	1	0	0	0	0	0	0	0	0	0	0	0	0	0	0	0	0	0	0	0	0	0	0	0	8	0	0	0	0	0
ENSG00000260361	AC106028.3	89	0	0	3	21	0	9	2	9	0	0	7	0	16	7	0	0	1	38	1	28	0	3	0	0	7	3	0	0	0	19	8	3	0
ENSG00000260362	AC007218.1	0	0	0	0	0	0	0	0	0	0	0	0	0	0	0	0	0	0	0	0	1	0	0	0	0	0	0	0	0	0	0	0	0	0
ENSG00000260367	AC109460.1	0	0	0	0	0	0	0	0	0	0	0	0	0	16	0	0	0	0	0	0	0	0	0	0	0	0	0	0	0	0	0	0	0	0
ENSG00000260368	AC027373.1	0	1	0	4	15	0	0	0	5	0	0	4	0	5	8	0	0	76	0	13	4	0	22	0	0	0	0	0	7	0	0	20	2	5
ENSG00000260371	AC026464.3	0	0	0	0	13	0	0	0	0	0	0	0	0	0	0	0	0	0	0	9	0	0	0	0	0	0	0	0	0	11	0	0	0	0
ENSG00000260372	AQP4-AS1	0	0	0	0	0	0	0	0	0	0	0	0	0	0	0	0	0	0	0	0	0	0	0	0	0	0	0	0	0	0	0	1	0	0
ENSG00000260377	AC083801.2	0	0	0	0	0	0	0	0	0	0	0	0	0	0	0	0	0	0	0	0	4	0	0	0	0	0	0	0	0	7	0	0	0	0
ENSG00000260386	LDC1P	130	0	0	0	0	0	0	0	2	0	0	0	0	0	0	0	0	0	73	0	0	0	0	0	0	0	0	0	0	0	0	1	0	0
ENSG00000260388	LINC00562	0	0	0	0	0	0	0	0	4	0	0	0	6	2	0	0	0	0	0	0	4	0	0	0	0	0	4	0	0	4	0	3	0	0
ENSG00000260390	AL360014.1	0	0	0	0	8	0	0	0	0	0	0	0	0	0	0	0	0	0	0	0	0	0	0	0	0	0	0	0	0	0	0	0	0	0
ENSG00000260391	AC022336.2	20	0	0	0	0	0	0	0	0	0	0	0	0	0	0	0	0	0	0	0	0	0	5	0	0	0	0	0	0	0	0	0	0	6
ENSG00000260394	LINC02867	0	0	0	0	0	0	4	0	0	0	0	0	0	0	0	0	0	0	0	0	0	0	0	0	0	0	0	0	0	0	0	0	0	0
ENSG00000260395	AC092119.1	0	0	0	0	0	0	0	0	0	0	0	0	0	0	0	0	0	0	0	0	0	0	0	0	0	0	0	0	0	0	0	0	2	0
ENSG00000260398	AC068700.1	0	0	0	0	1	0	0	0	0	0	0	0	0	3	3	0	0	0	0	0	1	0	6	0	0	0	0	0	0	0	0	5	0	0
ENSG00000260400	AL513534.2	0	0	0	7	0	0	0	3	1	0	0	0	0	0	0	0	0	0	0	1	11	0	0	0	0	1	1	0	0	4	0	10	0	0
ENSG00000260401	AP002761.4	0	21	0	0	0	66	0	0	0	0	0	17	0	0	30	0	0	0	0	0	0	5	19	47	101	0	0	0	0	28	100	12	0	0
ENSG00000260404	AC110079.1	30	13	0	9	47	0	70	6	21	0	0	35	27	60	19	0	0	0	153	22	56	17	49	0	0	15	25	0	13	36	0	69	17	24
ENSG00000260409	AC012414.4	0	0	0	6	0	0	0	0	3	0	0	0	0	0	6	0	0	0	0	0	4	0	0	0	0	9	0	0	17	0	0	2	0	0
ENSG00000260410	AC040169.2	0	0	0	0	0	0	0	0	0	0	0	0	0	0	0	0	0	0	0	0	2	0	0	0	0	0	0	0	0	0	0	0	0	0
ENSG00000260412	AL353746.1	0	0	0	0	5	0	0	0	0	0	0	0	0	0	0	0	0	0	0	0	0	0	0	0	0	0	0	0	0	0	0	0	0	0
ENSG00000260413	AC025279.2	0	0	0	0	0	65	0	0	0	0	0	0	3	4	0	0	0	0	38	0	0	0	0	0	0	0	0	0	0	0	0	0	0	0
ENSG00000260417	AC092127.1	0	28	0	7	97	0	27	66	15	42	0	32	2	44	89	0	0	156	248	49	120	73	30	0	41	45	15	1	15	31	20	65	38	75
ENSG00000260418	AL023284.4	0	9	0	0	0	0	9	0	0	0	0	0	0	0	0	0	0	0	0	4	0	0	0	0	0	0	0	0	0	0	0	0	0	0
ENSG00000260423	LINC02367	0	0	0	0	0	0	1	0	0	0	0	0	0	0	3	0	0	0	0	0	2	0	0	0	0	3	0	0	0	0	0	2	2	0
ENSG00000260428	SCX	0	4	0	0	0	0	0	0	0	0	0	9	0	0	3	0	0	0	81	0	0	0	0	0	0	3	0	0	0	6	0	6	0	0
ENSG00000260430	AC099518.1	0	0	0	0	6	0	0	0	0	0	0	0	0	0	0	0	0	0	28	0	0	0	0	0	0	0	0	0	11	0	0	3	0	0
ENSG00000260442	ATP2A1-AS1	0	0	0	0	0	0	0	0	0	0	0	0	0	8	0	0	0	0	0	0	1	4	0	0	0	0	0	0	0	7	0	0	5	0
ENSG00000260448	LCMT1-AS1	0	0	0	0	5	0	0	0	0	0	0	0	0	9	0	0	0	0	0	0	1	0	0	0	0	5	0	0	0	0	0	5	0	0
ENSG00000260452	TPRKBP2	0	0	0	0	0	0	0	0	0	0	0	0	0	0	0	0	0	0	0	3	0	0	0	0	0	1	0	0	0	0	0	0	0	0
ENSG00000260455	NBAT1	0	7	0	0	0	0	0	0	0	0	0	0	0	0	0	0	0	0	0	0	3	0	0	0	0	0	0	0	0	3	0	5	0	0
ENSG00000260456	C16orf95	0	0	0	0	2	0	0	0	6	0	0	0	0	0	0	0	0	0	0	0	6	0	0	0	0	0	0	0	0	0	14	1	2	0
ENSG00000260459	FTLP14	0	0	0	0	13	0	0	0	0	0	0	0	0	0	0	0	0	77	5	4	0	0	0	0	0	0	0	0	0	0	0	3	0	0
ENSG00000260461	AL133355.1	0	0	0	0	0	0	17	0	0	0	0	0	0	7	0	0	0	0	0	0	5	0	12	0	0	6	0	0	0	0	0	0	0	0
ENSG00000260464	AL049796.1	0	0	0	0	0	0	0	0	0	0	0	0	0	0	0	0	0	0	0	0	0	0	0	0	0	0	0	0	0	0	0	3	0	0
ENSG00000260465	AC018557.1	0	0	0	0	0	0	0	0	0	0	0	0	0	1	0	0	0	0	0	0	0	0	0	0	0	0	1	0	0	0	0	1	0	0
ENSG00000260468	LINC01290	0	0	0	0	5	0	0	0	7	0	0	0	0	0	0	0	0	0	0	6	5	0	0	0	0	4	7	0	0	0	0	3	0	0
ENSG00000260470	AC023794.5	0	0	0	3	7	0	9	0	0	0	0	0	0	4	2	0	0	0	0	2	0	0	10	0	0	3	0	0	9	1	0	12	1	0
ENSG00000260473	AC068987.2	0	0	0	0	0	0	0	0	0	0	0	0	0	0	2	0	0	0	0	0	1	0	0	0	0	6	0	0	0	0	0	0	0	0
ENSG00000260475	AL353719.1	0	0	0	0	0	0	0	0	0	0	0	0	0	0	0	0	0	0	0	0	0	0	0	0	0	0	0	0	0	0	0	0	0	0
ENSG00000260476	AC104794.4	0	0	0	0	0	0	0	0	0	0	0	0	0	0	0	0	0	0	0	0	1	0	0	0	0	0	0	0	0	0	0	0	0	0
ENSG00000260479	AC009145.1	0	0	0	0	0	0	0	8	0	0	0	0	0	0	0	0	0	0	0	0	0	0	0	0	0	2	0	0	0	0	0	0	0	0
ENSG00000260482	AC008870.1	27	0	0	0	0	20	0	0	0	0	0	0	0	0	0	0	0	0	22	0	0	0	0	19	0	0	0	0	0	18	59	113	0	70
ENSG00000260488	AC007216.1	0	0	0	0	0	0	0	0	0	0	0	0	0	0	0	0	0	0	0	6	0	0	14	0	0	0	0	0	0	0	0	0	0	0
ENSG00000260490	MYL12BP1	0	0	0	0	3	0	0	0	0	0	0	0	0	0	0	0	0	0	0	0	0	1	0	0	0	0	0	0	0	0	0	3	3	0
ENSG00000260493	AC011773.4	0	0	0	0	3	0	0	1	0	0	0	0	0	0	0	0	0	0	0	0	1	0	3	0	0	0	0	0	0	0	0	1	0	0
ENSG00000260495	AC009148.1	0	13	0	0	20	0	9	6	13	0	0	5	0	15	4	0	0	40	69	6	16	0	0	0	0	3	3	0	0	1	0	25	3	0
ENSG00000260498	AC126696.3	0	0	0	0	0	0	0	0	2	0	0	0	0	0	0	0	0	0	0	0	0	0	0	0	0	0	0	0	0	0	0	0	0	0
ENSG00000260500	AC010336.2	0	0	0	0	0	0	0	0	0	0	0	0	0	0	0	0	0	0	0	0	2	0	0	0	0	0	0	0	5	0	0	0	0	0
ENSG00000260515	AC034229.2	0	0	0	0	0	0	0	0	0	0	0	0	0	0	0	0	0	0	0	0	23	0	0	0	0	4	0	0	0	0	0	0	0	0
ENSG00000260517	AC009093.2	0	4	0	0	27	5	7	0	8	0	0	3	1	9	18	0	0	0	74	15	23	0	0	29	0	5	0	0	27	2	0	24	6	9
ENSG00000260518	BMS1P8	0	0	0	0	0	0	0	0	6	0	0	0	0	0	2	0	0	0	15	7	5	0	0	0	0	0	0	0	0	3	0	0	0	0
ENSG00000260526	AC109347.1	0	3	0	2	6	0	1	0	3	0	0	0	0	0	0	0	0	8	0	3	3	0	0	0	0	0	0	0	0	0	0	4	0	13
ENSG00000260528	FAM157C	315	17	0	39	48	0	30	47	6	0	0	4	9	57	4	0	0	0	245	27	100	0	65	0	0	9	27	0	5	142	79	26	18	0
ENSG00000260537	AC012184.2	0	0	0	0	51	0	0	20	0	0	0	21	0	74	0	0	0	0	52	0	0	0	77	67	0	32	0	0	0	0	0	0	0	0
ENSG00000260549	MT1L	0	0	0	0	0	0	0	0	0	0	0	0	0	18	4	0	0	0	0	0	2	0	0	0	0	0	0	0	0	0	0	0	0	0
ENSG00000260551	PWRN2	0	0	0	0	4	0	0	0	0	0	0	0	0	0	0	0	0	0	0	0	0	0	0	0	0	0	0	0	0	0	0	3	0	0
ENSG00000260552	AC023043.1	0	0	0	0	0	0	0	6	0	0	0	3	0	0	0	0	0	0	0	2	2	0	0	0	0	0	0	0	0	0	0	0	0	0
ENSG00000260558	AC018557.2	0	0	0	0	0	0	0	0	0	0	0	0	0	0	0	0	0	0	0	0	0	0	0	0	0	0	0	0	0	0	0	0	0	0
ENSG00000260563	AC132872.1	35	29	0	0	42	0	42	8	30	0	0	2	15	16	11	0	0	0	32	9	29	0	0	0	0	6	28	0	38	28	0	38	13	28
ENSG00000260564	AL161912.2	0	9	0	0	2	0	0	0	0	0	0	0	0	0	0	0	0	1	0	0	0	0	0	0	0	0	0	0	0	0	0	0	0	0
ENSG00000260565	ERVK13-1	311	210	0	155	562	0	374	173	274	6	0	99	89	498	341	0	0	611	1413	219	621	7	235	254	34	166	194	0	249	237	213	717	192	300
ENSG00000260566	AC127459.1	0	11	0	0	0	0	0	0	0	0	0	0	6	0	0	0	0	0	0	0	0	0	0	0	0	0	0	0	0	0	9	0	0	0
ENSG00000260571	BNIP3P5	0	0	0	0	7	0	0	0	0	0	0	0	0	0	11	0	0	0	57	0	0	0	0	0	0	3	0	0	4	0	0	2	3	0
ENSG00000260572	AC069224.1	0	0	0	0	7	0	0	0	4	0	0	0	6	19	4	0	3	0	0	1	12	0	0	0	0	1	0	0	0	0	0	12	4	0
ENSG00000260573	AC007493.1	56	8	0	0	0	52	71	0	0	0	0	36	40	0	21	0	0	0	0	5	51	0	0	0	0	0	17	0	0	0	74	0	0	0
ENSG00000260576	EIF5A2P1	0	0	0	0	0	0	0	0	0	0	0	0	0	6	0	0	0	0	0	0	4	0	0	0	0	0	0	0	0	0	0	0	1	20
ENSG00000260577	AC126773.4	0	0	0	0	0	0	2	0	0	0	0	4	0	0	0	0	0	0	0	0	0	0	0	0	0	0	0	0	0	0	0	0	0	0
ENSG00000260578	AC110597.1	0	0	0	0	1	0	0	0	0	0	0	0	0	0	1	0	0	0	0	2	5	0	0	0	0	15	0	0	0	8	0	0	0	0
ENSG00000260581	AC011374.1	0	0	0	0	3	0	0	0	0	0	0	0	0	0	0	0	0	0	0	0	0	0	0	0	0	0	0	0	0	0	0	0	0	0
ENSG00000260583	AP000223.1	0	0	0	0	0	0	0	0	0	0	0	0	0	0	0	0	0	0	0	4	7	0	0	0	0	0	0	0	0	2	0	0	3	0
ENSG00000260585	AL359851.1	0	0	0	0	0	0	0	0	1	0	0	0	0	0	0	0	0	0	0	0	0	0	0	0	0	0	0	0	0	0	0	0	0	14
ENSG00000260586	AC064799.2	0	0	0	9	0	0	0	0	0	0	0	0	0	0	0	0	0	0	0	1	0	0	0	0	0	0	0	0	0	0	0	0	0	0
ENSG00000260588	AC027702.1	0	0	0	0	0	0	0	0	0	0	0	0	0	0	0	0	0	0	0	0	0	0	0	0	0	0	0	0	0	0	0	2	0	0
ENSG00000260589	STAM-AS1	0	0	0	0	7	0	8	0	3	0	0	6	9	12	0	0	0	0	10	0	12	0	9	0	0	0	5	0	0	0	9	7	3	11
ENSG00000260592	AC130456.3	0	0	0	0	0	0	0	0	2	0	0	0	0	0	0	0	0	0	0	0	0	0	0	0	0	0	5	0	0	0	0	0	0	0
ENSG00000260593	AC009097.2	0	0	0	0	0	0	0	0	0	0	0	0	0	5	0	0	0	0	0	0	0	0	0	0	0	0	0	0	0	0	0	0	0	0
ENSG00000260596	DUX4	0	0	0	0	0	0	0	0	0	0	0	5	0	0	0	0	0	0	0	0	0	0	0	0	0	0	0	0	0	0	0	0	0	0
ENSG00000260597	AC012531.1	0	0	0	0	11	0	0	0	0	0	0	0	0	0	0	0	0	0	37	0	0	0	0	0	0	0	0	0	0	0	0	6	0	0
ENSG00000260601	AC131391.1	0	0	0	0	0	0	0	0	0	0	0	0	0	0	6	0	0	0	0	0	0	0	0	0	0	0	0	0	0	0	0	3	0	0
ENSG00000260604	AL590004.3	26	2	0	0	7	0	5	0	8	0	0	0	0	2	0	0	0	0	25	0	8	0	0	0	0	0	0	0	0	0	0	1	1	6
ENSG00000260611	AC106785.2	0	0	0	0	0	0	0	0	0	0	0	0	0	0	0	0	0	0	0	0	0	0	0	0	0	0	0	0	0	0	0	0	0	0
ENSG00000260612	AC009097.3	0	2	0	0	3	0	0	0	0	0	0	0	0	0	0	0	0	0	24	0	0	0	0	0	0	0	0	0	0	0	0	3	0	0
ENSG00000260613	Z98885.2	0	0	0	0	0	0	0	0	0	0	0	0	0	0	0	0	0	0	1	0	0	0	0	0	0	0	0	0	0	0	0	0	0	0
ENSG00000260615	RPL23AP97	0	0	0	0	0	0	0	0	0	0	0	0	0	0	0	0	0	0	0	0	0	0	5	0	0	0	0	0	0	1	0	1	3	0
ENSG00000260619	AC068870.1	0	0	0	0	0	0	4	0	0	0	0	0	0	6	0	0	0	0	0	9	0	0	0	0	0	0	0	0	0	0	31	0	0	0
ENSG00000260625	AC026471.2	0	0	0	0	0	0	0	0	0	0	0	0	0	0	0	0	0	0	0	1	1	0	0	0	0	0	0	0	0	7	0	9	0	0
ENSG00000260628	AC142381.3	0	0	0	0	0	0	0	0	0	0	0	0	0	0	0	0	0	0	0	0	0	0	0	0	0	0	0	0	0	0	0	0	0	21
ENSG00000260630	SNAI3-AS1	0	0	0	0	13	57	2	5	4	0	0	0	0	15	0	0	0	0	37	10	9	0	0	0	0	11	0	0	0	4	0	5	2	0
ENSG00000260633	AC010207.1	0	0	0	0	0	0	0	0	0	0	0	0	5	0	0	0	0	0	0	0	0	0	0	0	0	0	0	0	0	0	0	0	0	0
ENSG00000260641	AC114811.2	0	1	0	0	12	34	22	0	1	0	0	2	0	13	1	0	0	0	99	0	14	0	0	0	0	9	1	0	0	9	21	18	12	0
ENSG00000260643	AC092718.3	0	4	0	0	15	0	7	18	10	0	0	3	0	4	21	0	88	0	0	0	27	0	19	0	0	7	0	0	0	28	0	13	3	0
ENSG00000260644	HERC2P5	5	0	0	0	0	0	7	0	0	0	0	0	0	0	6	0	0	0	47	12	0	0	0	0	0	0	0	0	0	0	0	10	0	0
ENSG00000260645	AL359715.2	0	7	0	0	26	0	8	9	6	0	0	3	0	12	45	0	0	0	115	10	83	2	19	0	13	14	12	0	0	0	0	29	11	13
ENSG00000260646	AL031705.1	0	0	0	0	0	0	0	0	0	0	0	0	0	0	0	0	0	0	0	0	0	0	0	0	0	0	0	0	0	0	0	0	0	0
ENSG00000260647	AC127537.1	0	0	0	0	0	0	2	0	0	0	0	0	0	0	8	0	0	0	15	0	0	0	0	0	0	0	0	0	0	0	0	0	0	0
ENSG00000260648	AC020658.3	0	0	0	0	0	0	0	0	0	0	0	0	0	0	0	0	0	0	42	0	7	0	0	0	0	0	0	0	0	0	0	0	0	0
ENSG00000260650	AC010542.1	0	0	0	0	6	0	0	0	0	0	0	0	0	0	0	0	0	0	0	0	2	0	0	0	0	0	0	0	0	0	0	5	0	0
ENSG00000260651	AF213884.3	0	0	0	0	0	0	0	0	0	0	0	0	0	0	0	0	0	0	0	0	0	0	0	0	0	0	0	0	0	27	0	0	0	0
ENSG00000260653	AC237221.1	0	0	0	0	0	0	0	0	0	0	0	0	0	0	0	0	0	0	34	0	0	0	0	0	0	0	0	0	0	0	0	6	0	0
ENSG00000260658	AC138305.1	0	0	0	0	4	0	0	0	0	0	0	0	0	9	0	0	0	0	0	0	7	0	0	0	0	4	7	0	0	0	0	6	0	0
ENSG00000260664	AC004158.1	0	0	0	0	0	0	0	0	0	0	0	0	0	0	0	0	0	0	0	0	1	0	0	0	0	0	0	0	0	0	0	0	0	0
ENSG00000260669	AL096870.2	0	9	94	0	32	0	48	9	26	0	0	11	0	7	23	0	0	0	0	0	40	0	35	0	0	1	0	0	24	107	0	49	1	0
ENSG00000260672	AC100827.4	0	11	0	0	17	0	1	5	0	0	0	0	0	16	3	0	0	0	0	0	3	0	0	0	0	2	0	0	0	0	6	4	0	0
ENSG00000260681	AC130456.4	0	0	0	0	0	0	0	0	0	0	0	0	0	0	0	0	0	0	0	5	0	0	0	0	0	0	0	0	0	0	0	0	0	0
ENSG00000260682	RN7SKP176	0	0	1	0	0	0	0	0	0	0	0	0	0	0	0	0	0	0	0	0	0	0	0	0	0	0	1	0	0	0	0	0	0	0
ENSG00000260683	AL591643.1	0	0	0	0	0	0	0	0	0	0	0	0	0	0	0	0	0	0	0	0	0	0	0	0	0	0	0	0	0	0	0	1	0	0
ENSG00000260685	AC027104.1	0	0	0	0	0	0	0	6	0	0	0	0	0	0	0	0	0	0	0	0	6	0	0	0	0	0	0	0	7	0	0	0	0	0
ENSG00000260686	AC008669.1	0	0	0	4	0	1	0	0	0	0	0	0	2	0	0	0	0	0	0	0	0	0	6	0	0	0	0	0	0	0	0	0	0	0
ENSG00000260689	HNRNPA3P11	0	0	0	0	6	0	0	0	0	0	0	0	0	0	0	0	0	0	0	0	0	0	0	0	0	0	0	0	0	0	0	2	0	0
ENSG00000260691	ANKRD20A1	0	56	0	19	72	22	142	15	107	134	0	34	35	105	51	977	0	32	510	32	32	0	30	15	0	33	0	0	66	37	26	97	33	195
ENSG00000260693	AC026150.2	0	2	0	4	0	0	0	0	0	0	0	0	0	0	0	0	0	0	0	0	9	0	8	0	0	3	5	0	0	5	0	3	0	0
ENSG00000260698	AL591848.3	0	1	0	0	0	0	0	0	0	0	0	6	2	0	9	0	0	62	25	0	3	0	0	0	0	0	0	0	0	0	0	3	0	0
ENSG00000260704	LINC00543	0	6	0	0	20	0	1	0	6	0	0	1	0	2	6	0	0	16	0	0	14	0	0	2	0	0	4	0	0	11	0	17	5	34
ENSG00000260708	AL118516.1	0	16	0	0	8	0	34	7	4	0	0	2	0	8	12	0	0	0	73	0	17	0	7	0	0	0	0	0	0	0	4	9	8	0
ENSG00000260711	AL121839.2	45	10	0	4	211	3	143	83	42	0	0	42	16	94	63	1182	0	80	510	43	237	0	40	135	0	90	32	494	39	27	69	171	26	177
ENSG00000260714	AC133552.1	0	0	0	0	7	0	0	0	4	0	0	0	0	0	2	0	0	0	0	3	1	0	0	0	0	0	0	0	2	0	0	1	0	0
ENSG00000260719	AC009133.3	0	0	0	0	0	0	5	0	0	0	0	0	0	0	4	0	0	0	0	0	0	0	0	0	0	0	0	0	0	0	0	1	0	0
ENSG00000260720	LINC01243	0	0	0	0	0	0	0	0	1	0	0	0	0	0	0	0	0	0	0	0	0	0	0	0	0	0	0	0	0	0	0	0	0	0
ENSG00000260723	AC007598.1	0	0	0	0	0	0	0	0	0	0	0	0	0	0	0	0	0	0	0	0	0	0	0	0	0	0	0	0	0	0	0	2	0	0
ENSG00000260725	AC005307.1	0	0	0	0	0	0	0	0	0	0	0	0	0	0	0	0	0	0	0	0	0	0	0	0	0	0	0	0	0	0	0	13	0	0
ENSG00000260727	SLC7A5P1	0	0	0	0	0	107	6	0	0	0	0	0	4	5	4	0	0	0	0	0	0	0	0	0	0	0	5	0	0	11	0	0	0	0
ENSG00000260729	AC009690.1	0	0	0	0	9	0	28	0	0	0	0	0	6	0	22	0	0	0	0	0	39	0	0	0	0	0	9	0	0	0	0	28	0	0
ENSG00000260735	AC139256.1	0	2	0	0	21	0	39	11	17	0	0	0	1	0	15	0	0	33	1	9	10	0	0	0	0	14	0	0	0	0	19	24	4	25
ENSG00000260737	LINC01227	0	0	0	0	0	0	0	0	0	0	0	0	0	0	0	0	0	0	0	0	0	0	0	0	0	0	0	0	0	0	0	1	0	0
ENSG00000260740	AC026471.3	0	0	0	3	0	0	0	0	0	0	0	0	0	2	0	0	0	0	0	0	5	0	0	0	0	0	0	0	18	0	0	6	3	0
ENSG00000260742	AC009962.1	0	0	0	0	13	0	5	0	8	0	0	4	0	4	10	0	0	0	0	0	11	0	15	0	0	4	3	0	0	0	11	12	2	5
ENSG00000260743	AC007823.1	0	0	0	0	5	0	0	0	3	0	0	0	0	0	0	0	0	0	0	0	0	0	0	0	0	0	0	0	0	0	0	0	6	0
ENSG00000260751	AC008870.2	0	0	0	0	1	0	5	0	9	0	0	0	0	20	0	0	0	1	31	1	21	0	8	0	0	5	1	0	0	0	0	5	8	0
ENSG00000260772	AC012321.1	69	0	0	0	41	0	33	0	17	0	0	0	8	35	15	0	0	20	0	0	0	0	0	0	0	0	7	0	0	7	84	37	11	0
ENSG00000260774	AC021087.3	0	9	0	0	11	0	14	1	14	0	0	0	3	20	9	0	0	90	35	3	35	0	12	0	0	7	4	0	13	0	22	11	3	0
ENSG00000260776	AC104758.2	0	0	0	0	0	0	0	0	0	0	0	0	0	0	0	0	0	0	0	0	0	0	0	0	0	4	0	0	0	0	0	1	0	0
ENSG00000260778	AC009065.4	0	0	0	0	0	0	0	0	4	0	0	0	0	0	18	0	0	0	0	0	1	0	0	74	0	0	0	0	0	0	0	3	0	0
ENSG00000260782	AC007225.1	0	0	0	0	0	0	0	0	0	0	0	0	0	0	0	0	0	0	0	0	0	0	0	0	0	0	0	0	0	0	0	0	0	0
ENSG00000260784	AC026150.3	0	9	0	0	0	0	0	12	4	0	0	5	0	0	6	0	0	0	0	5	3	0	0	0	0	0	3	0	0	13	0	3	1	0
ENSG00000260788	AC009063.2	0	0	0	0	0	0	0	0	0	0	0	0	0	0	0	0	0	0	32	0	0	0	0	0	0	0	0	0	0	0	0	0	0	0
ENSG00000260790	AC092338.2	0	0	0	0	0	0	0	0	0	0	0	0	0	0	0	0	0	0	0	0	0	0	0	0	0	0	4	0	0	0	0	1	0	0
ENSG00000260792	LINC02280	0	0	0	0	1	0	0	12	7	0	0	0	0	3	3	0	0	0	0	0	0	0	0	0	0	0	3	0	0	0	0	2	0	0
ENSG00000260793	AC003102.1	0	18	0	0	19	53	11	0	18	0	0	8	0	20	6	0	0	1	0	8	16	0	0	0	0	10	4	0	10	9	0	16	11	0
ENSG00000260796	AC145285.3	0	0	0	0	0	0	0	0	0	0	0	0	0	0	4	0	0	0	0	0	0	0	0	0	0	0	0	0	0	0	0	0	0	0
ENSG00000260799	KRT8P50	0	9	0	11	7	0	16	0	13	0	0	3	4	0	0	0	0	32	0	14	14	0	0	0	56	2	26	0	0	10	33	22	3	0
ENSG00000260802	SERTM2	0	0	0	0	0	0	0	0	0	0	0	0	0	0	0	0	0	0	0	0	2	0	0	0	0	0	0	0	0	0	0	0	0	0
ENSG00000260804	LINC01963	82	4	0	6	57	0	40	28	27	0	0	9	8	18	13	0	39	75	0	17	23	0	4	0	0	14	19	0	12	0	0	40	14	82
ENSG00000260805	AC092803.1	0	0	0	0	7	0	1	0	0	0	0	3	0	5	0	0	0	0	20	0	4	0	0	0	0	0	0	0	0	0	0	16	0	0
ENSG00000260806	AL163051.1	0	8	0	0	0	0	2	0	5	0	0	11	0	11	8	0	0	0	0	0	1	0	0	0	0	0	0	0	0	0	0	2	0	0
ENSG00000260807	CEROX1	0	7	0	5	40	7	0	14	3	0	0	1	19	4	14	0	0	0	104	5	5	0	0	0	0	9	4	0	1	14	0	0	8	9
ENSG00000260809	VPS35P1	0	0	0	0	0	0	0	0	0	0	0	0	0	0	0	0	0	0	1	0	0	0	0	0	0	0	0	0	0	0	0	0	0	0
ENSG00000260810	AL135818.2	0	0	0	0	0	0	5	0	0	0	0	0	0	0	0	0	0	0	23	4	2	0	0	0	0	0	0	0	0	0	0	0	0	0
ENSG00000260816	AC027279.1	0	0	0	2	4	0	3	0	8	0	0	0	3	0	7	0	0	0	41	0	7	0	0	0	0	0	3	0	0	0	0	24	3	0
ENSG00000260818	UNGP1	0	0	0	0	0	0	0	0	1	0	0	0	0	0	4	0	0	0	0	2	0	0	0	0	0	0	3	0	0	0	0	0	0	0
ENSG00000260828	HMGB3P32	0	0	0	0	0	0	0	0	0	0	0	0	0	0	0	0	0	0	0	0	0	0	0	0	0	0	0	0	0	0	0	1	0	0
ENSG00000260830	AL135744.1	0	0	0	0	0	0	0	0	0	0	0	0	0	0	0	0	0	0	0	0	0	0	0	0	0	0	0	0	0	0	0	0	5	0
ENSG00000260836	AC245033.1	1	0	0	0	0	0	0	0	0	0	0	0	0	0	0	0	0	0	0	11	1	0	0	0	0	0	0	0	0	0	0	0	0	0
ENSG00000260838	AC022893.2	0	0	0	0	0	0	0	0	0	0	0	0	0	0	0	0	0	0	0	0	0	0	0	0	0	0	0	0	0	0	0	2	0	0
ENSG00000260852	FBXL19-AS1	0	7	0	3	24	0	8	2	19	0	0	6	3	16	18	0	0	31	80	20	23	0	23	28	3	10	6	0	0	8	0	32	1	39
ENSG00000260853	AC109460.2	0	0	0	0	1	0	0	0	0	0	0	0	0	0	9	0	0	0	0	0	0	0	0	0	0	0	2	0	0	0	0	0	0	0
ENSG00000260855	AL591848.4	79	18	0	7	4	0	44	7	14	0	0	10	6	27	24	0	0	0	71	13	84	0	12	0	0	20	19	0	10	2	0	43	14	0
ENSG00000260861	AL049634.2	0	0	0	0	0	0	0	0	0	0	0	0	0	0	0	0	0	0	0	0	0	0	0	0	0	0	0	0	0	0	0	0	0	0
ENSG00000260862	AC099506.1	0	0	0	0	1	0	0	1	2	0	0	0	0	4	1	0	0	0	0	0	5	0	0	0	0	0	3	0	0	0	0	1	1	0
ENSG00000260865	AC010287.1	0	0	0	0	0	0	8	0	2	0	0	0	0	0	7	0	0	0	0	0	8	0	0	0	0	0	0	0	0	0	0	9	1	0
ENSG00000260868	LINC01960	0	0	0	0	0	0	0	0	0	0	0	0	0	0	0	0	0	0	0	0	0	0	0	0	0	0	0	0	0	0	0	0	2	0
ENSG00000260871	AC093510.2	0	0	0	0	0	0	0	0	0	0	0	0	0	0	0	0	0	0	0	0	2	0	0	0	0	0	0	0	0	0	0	0	0	0
ENSG00000260874	AC106820.5	0	0	0	0	0	0	0	0	0	0	0	0	0	0	0	0	0	0	0	0	2	0	0	0	0	0	0	0	0	0	0	1	4	0
ENSG00000260876	LINC01229	0	0	0	0	0	0	0	0	0	0	0	0	0	0	0	0	0	0	27	0	0	0	0	0	0	0	0	0	0	0	0	0	0	0
ENSG00000260877	AP005233.2	0	0	0	0	0	0	2	0	0	0	0	0	0	0	0	0	0	0	0	0	0	0	0	0	0	0	0	0	0	0	0	0	0	0
ENSG00000260879	AL359258.2	0	0	0	1	4	16	0	0	0	0	0	2	0	0	0	0	0	0	0	0	0	0	0	0	0	0	0	0	0	0	0	4	0	0
ENSG00000260884	AC009120.3	0	0	0	2	0	0	2	0	0	0	0	0	0	0	9	0	0	0	0	0	3	0	0	0	0	0	0	0	0	0	0	0	0	0
ENSG00000260886	TAT-AS1	0	0	0	0	0	0	0	0	0	0	0	0	0	0	0	0	0	0	0	1	0	0	0	0	0	0	0	0	0	0	0	9	0	0
ENSG00000260892	AC105020.4	0	0	0	0	0	0	0	0	0	0	0	0	0	0	0	0	0	0	0	0	0	0	0	0	0	0	0	0	0	0	0	4	0	0
ENSG00000260896	ARLNC1	0	0	0	0	0	0	0	0	1	0	0	0	0	0	0	0	0	50	0	0	0	0	0	0	0	4	0	0	0	0	0	9	0	0
ENSG00000260898	ADPGK-AS1	0	0	0	0	9	0	0	0	3	0	0	2	0	0	0	0	0	0	0	0	5	0	0	0	0	2	0	0	0	0	0	1	0	0
ENSG00000260899	AC106886.2	0	61	0	0	5	160	26	11	0	0	0	5	9	30	5	0	0	84	79	11	0	5	0	0	56	0	15	0	0	118	0	44	0	0
ENSG00000260902	LINC02011	0	0	0	0	0	0	0	0	1	0	0	0	0	0	0	0	0	0	0	0	0	0	0	0	0	0	0	0	0	0	0	0	0	0
ENSG00000260903	XKR7	0	0	0	0	0	0	0	0	1	0	0	0	0	0	0	0	0	0	0	0	0	0	0	0	0	0	0	0	0	0	0	0	0	0
ENSG00000260905	AC009021.1	0	0	0	6	0	0	0	0	0	0	0	0	0	0	0	0	0	0	0	0	0	0	0	0	0	0	0	0	0	0	0	0	0	0
ENSG00000260908	AC009093.3	0	5	0	16	3	0	29	0	3	0	0	6	7	5	14	0	0	17	46	3	28	0	30	0	0	4	6	0	4	11	33	1	8	0
ENSG00000260910	LINC00565	0	0	0	0	17	0	0	0	0	0	0	0	0	0	0	0	0	0	0	0	0	0	0	0	0	0	0	0	0	0	0	0	0	0
ENSG00000260911	AC135050.3	0	0	0	0	0	0	0	0	0	0	0	0	0	0	3	0	0	0	0	0	8	0	0	0	0	0	0	0	0	0	0	1	0	0
ENSG00000260912	AL158206.1	50	9	0	0	47	0	11	21	5	0	0	0	0	19	6	0	0	3	53	2	38	3	2	0	0	38	3	0	6	5	0	62	1	19
ENSG00000260914	AC026464.4	175	99	0	41	106	0	124	95	73	0	0	20	39	91	109	0	529	305	274	62	125	4	94	162	49	20	44	0	0	64	59	161	55	92
ENSG00000260916	CCPG1	597	331	0	195	1268	114	564	450	510	0	0	115	97	959	527	163	494	833	2294	476	1425	3	305	95	49	501	272	30	295	154	759	1444	244	916
ENSG00000260917	AL158212.3	0	11	0	26	84	0	27	11	19	0	0	5	2	56	18	0	0	169	70	28	74	0	18	0	0	15	14	0	29	1	0	97	26	59
ENSG00000260918	AC107398.3	0	0	0	0	0	0	0	0	0	0	0	0	0	0	0	0	0	0	0	0	5	0	0	0	0	0	0	0	0	0	0	0	0	0
ENSG00000260920	AL031985.3	1	0	0	0	10	1	14	8	1	0	0	2	0	10	5	0	0	50	42	1	21	0	0	0	0	0	0	0	8	0	0	16	2	0
ENSG00000260923	LINC02193	0	30	0	0	29	0	34	19	13	0	0	6	10	9	27	0	0	22	29	11	26	14	0	63	0	4	20	0	16	1	0	19	14	51
ENSG00000260924	LINC01311	0	0	0	0	5	0	1	0	2	0	0	0	0	8	4	0	0	0	0	0	3	0	16	0	0	7	0	0	0	0	0	6	0	0
ENSG00000260927	AC009107.2	0	3	0	16	13	9	0	0	0	0	0	0	0	5	2	0	0	1	11	1	15	0	0	0	0	0	9	0	0	0	0	10	0	0
ENSG00000260928	SPCS2P1	0	0	0	0	0	0	0	0	0	0	0	0	0	0	0	0	0	0	0	0	2	0	0	0	0	0	0	0	0	0	0	0	0	0
ENSG00000260930	LINC01416	0	0	0	0	0	0	0	0	0	0	0	0	0	0	2	0	0	20	34	0	4	0	0	0	0	0	0	0	0	3	0	4	0	0
ENSG00000260934	AC130456.5	0	0	0	0	3	0	0	0	0	0	0	0	0	0	1	0	0	0	0	0	0	0	0	0	0	0	0	0	0	0	0	0	0	0
ENSG00000260941	LINC00622	0	0	0	0	0	0	0	0	0	0	0	0	0	0	0	0	0	0	0	0	0	0	0	0	0	0	0	0	0	1	0	1	0	0
ENSG00000260942	CAPN10-DT	2	6	0	0	24	31	33	0	11	0	0	1	3	14	16	0	0	40	0	7	28	0	36	0	0	11	27	0	9	17	0	41	11	77
ENSG00000260947	AL356489.2	0	0	0	0	3	0	0	0	2	0	0	0	0	0	2	0	0	18	0	4	0	0	6	0	0	1	4	0	5	0	0	6	11	5
ENSG00000260948	AL390195.2	34	4	0	0	29	0	16	3	18	0	0	1	0	22	19	0	0	37	46	10	47	0	0	0	14	2	18	0	6	5	0	23	3	0
ENSG00000260949	AP006545.1	0	19	0	0	4	0	7	0	0	0	0	2	3	0	15	0	0	0	24	2	10	0	0	0	0	0	11	0	0	0	0	16	8	0
ENSG00000260951	AC005100.1	0	0	0	0	0	0	0	0	0	0	0	0	0	0	1	0	0	0	0	0	0	0	0	0	0	0	2	0	0	0	0	0	0	0
ENSG00000260954	AL133297.1	0	0	0	0	0	0	0	0	0	0	0	0	0	0	0	0	0	0	0	0	3	0	0	0	0	0	0	0	0	0	0	2	0	0
ENSG00000260963	AC026462.3	0	0	0	0	0	0	0	0	0	0	0	0	4	0	11	0	0	0	45	4	3	0	0	0	0	0	0	0	17	9	0	4	4	23
ENSG00000260966	AP001486.2	0	0	0	3	0	0	0	0	0	0	0	0	0	0	0	0	0	0	0	0	0	0	0	0	0	0	0	0	0	0	0	0	0	0
ENSG00000260971	AC119674.1	0	0	0	7	2	0	7	0	1	0	0	0	0	10	0	0	0	37	3	0	2	0	0	0	0	0	0	0	0	0	0	1	0	0
ENSG00000260973	AC009021.2	0	0	0	0	0	0	0	0	0	0	0	0	0	0	0	0	0	0	0	0	0	0	0	0	0	2	0	0	0	0	0	0	0	0
ENSG00000260981	AC091932.1	39	0	0	0	0	0	0	0	0	0	0	0	0	0	0	0	0	40	0	0	0	0	0	0	0	0	1	0	0	0	0	0	0	0
ENSG00000260988	AC090260.2	0	0	0	0	1	0	3	7	3	0	0	0	0	2	6	0	0	0	0	0	6	0	0	0	0	6	0	0	0	0	0	8	0	0
ENSG00000260992	DOCK9-DT	0	6	0	0	0	0	0	0	0	0	0	0	0	0	0	0	0	0	0	0	5	0	0	0	0	0	0	0	0	10	34	6	1	0
ENSG00000260996	BX255925.1	0	0	0	9	13	0	1	7	1	0	0	8	0	25	11	0	0	12	36	10	17	5	0	0	0	6	2	0	0	0	0	20	5	0
ENSG00000260997	AC004847.1	49	0	0	20	7	0	3	12	0	0	0	0	0	0	0	0	0	0	0	2	11	0	0	0	0	8	0	0	0	7	0	13	4	0
ENSG00000261000	AC244034.2	0	3	0	0	7	0	0	0	0	0	0	0	0	0	0	0	0	0	0	1	9	0	0	0	0	0	0	0	0	1	0	8	0	0
ENSG00000261003	AL008628.1	0	0	0	0	7	0	0	0	12	0	0	0	0	0	11	0	0	25	0	0	1	0	0	0	0	0	0	0	0	0	0	3	2	0
ENSG00000261007	AC074051.3	30	19	0	3	3	0	30	17	13	0	0	0	0	33	6	0	0	0	52	8	72	0	14	0	1	3	23	0	13	20	43	25	7	55
ENSG00000261008	LINC01572	0	16	0	18	33	105	104	27	24	0	0	4	28	36	18	0	0	11	157	40	112	11	0	0	0	13	13	393	17	10	72	44	12	11
ENSG00000261011	AL136982.4	21	0	0	0	0	0	0	0	0	0	0	0	1	13	0	0	0	18	76	0	0	0	0	0	0	0	0	0	32	0	0	0	0	0
ENSG00000261019	AC010132.4	0	0	0	0	0	0	5	0	1	0	0	0	0	0	0	0	0	0	0	6	7	0	0	0	0	0	0	0	0	0	0	8	6	23
ENSG00000261026	AC105046.1	0	0	0	0	2	0	0	0	0	0	0	0	0	0	0	0	0	0	0	0	0	0	0	0	0	0	0	0	0	0	0	0	0	0
ENSG00000261038	AL133457.1	0	0	0	0	0	0	0	0	0	0	0	0	0	0	0	0	0	0	55	0	0	0	0	0	0	0	0	0	0	0	0	3	0	0
ENSG00000261040	WFDC21P	0	17	0	0	3	0	12	0	0	0	0	0	0	0	0	0	0	0	0	0	0	0	0	17	0	0	4	0	0	0	0	3	0	0
ENSG00000261051	AC107021.2	0	0	0	0	16	0	12	0	10	0	0	0	0	10	4	0	0	31	27	2	9	0	1	0	0	0	0	0	0	0	29	7	0	0
ENSG00000261052	SULT1A3	424	139	0	150	356	0	78	75	70	0	0	9	17	170	237	0	0	562	191	14	54	0	144	0	0	145	19	0	235	97	62	226	68	183
ENSG00000261054	AC036108.2	0	0	0	0	0	0	6	0	0	0	0	4	0	0	6	0	0	0	0	0	0	0	12	0	0	3	0	0	0	0	0	3	0	0
ENSG00000261055	AL450468.2	0	0	0	0	0	0	0	0	0	0	0	0	0	7	0	0	0	0	0	0	0	0	16	0	0	0	0	0	0	0	0	0	0	0
ENSG00000261056	AC079416.2	28	18	31	42	80	0	43	12	26	0	0	19	0	48	57	0	244	58	130	27	158	0	44	11	0	16	46	0	34	26	31	89	25	111
ENSG00000261060	AL160286.2	0	0	0	0	0	0	0	0	0	0	0	0	0	1	0	0	0	0	1	0	1	0	0	0	0	1	0	0	0	0	0	0	0	0
ENSG00000261061	AC092718.4	0	0	0	0	1	0	0	0	0	0	0	0	0	11	0	0	0	0	11	2	1	0	0	0	0	1	0	0	0	0	0	1	0	0
ENSG00000261063	AC009139.2	0	0	0	0	0	0	0	0	0	0	0	0	0	0	0	0	0	0	36	0	4	0	0	0	0	0	0	0	0	0	0	0	0	0
ENSG00000261064	LINC02256	0	0	0	0	0	0	7	0	10	0	0	6	0	0	0	0	0	0	0	1	0	0	14	0	0	0	0	0	0	1	0	3	0	0
ENSG00000261065	AL592146.1	0	0	0	0	0	0	0	0	0	0	0	2	0	0	0	0	0	0	0	0	0	0	0	0	0	0	0	0	0	0	0	0	0	0
ENSG00000261067	AC109460.3	0	0	0	0	0	0	0	0	2	0	0	0	0	0	0	0	0	0	0	0	0	0	36	0	0	0	0	0	0	0	0	0	0	0
ENSG00000261068	AL512274.1	0	0	0	1	8	0	5	3	0	0	5	3	0	10	11	0	0	0	105	6	16	0	0	0	0	7	7	0	0	0	0	19	6	0
ENSG00000261069	AC124312.3	52	0	0	0	21	0	22	0	6	0	0	4	0	31	0	0	0	65	52	2	0	0	22	0	0	9	4	0	0	0	51	50	15	0
ENSG00000261071	AL441883.1	0	0	0	0	0	0	2	12	0	0	0	0	0	0	0	0	0	0	0	0	0	0	2	0	0	0	0	0	0	0	0	2	0	27
ENSG00000261072	AC084783.1	38	11	0	0	9	0	10	22	10	0	0	2	1	0	11	0	0	0	23	0	11	0	6	0	0	0	6	0	0	11	0	22	3	0
ENSG00000261079	AC009053.2	0	3	0	0	12	0	0	0	0	0	0	1	0	12	0	0	1	0	0	0	0	0	0	43	0	4	5	0	0	0	0	0	0	0
ENSG00000261083	LINC02516	0	0	0	0	1	0	0	0	2	0	0	0	0	11	0	0	0	0	0	0	8	0	2	0	0	3	0	0	0	0	36	10	0	0
ENSG00000261087	ZNNT1	12	19	0	15	59	31	33	3	7	0	0	1	0	10	18	0	0	24	116	1	48	1	11	0	0	3	12	0	19	15	44	66	16	38
ENSG00000261093	AC141586.3	0	4	0	0	8	0	0	0	0	0	0	0	0	0	0	0	0	0	0	0	0	0	0	0	0	0	0	0	0	0	0	0	0	0
ENSG00000261094	AC007066.2	0	2	0	1	50	0	12	1	23	0	0	0	0	15	14	0	0	0	91	25	28	0	3	0	12	4	13	0	0	6	0	36	19	52
ENSG00000261096	AC073476.2	0	4	0	0	0	0	3	0	0	0	0	0	0	0	3	0	0	0	0	0	4	0	0	0	0	0	0	0	7	1	0	13	1	0
ENSG00000261098	AP000766.1	0	4	0	1	32	0	16	0	1	0	0	0	0	8	10	0	0	0	12	5	12	0	4	0	0	8	6	0	0	0	62	14	6	24
ENSG00000261101	AC234775.3	0	11	0	0	11	48	8	0	0	0	0	0	7	3	6	0	0	51	19	9	19	0	10	0	0	2	12	0	0	1	0	20	0	0
ENSG00000261103	AC009063.3	0	0	0	0	7	0	0	0	0	0	0	0	0	0	0	0	0	20	0	0	0	0	0	0	0	0	0	0	0	0	0	2	0	0
ENSG00000261104	AC093904.4	0	0	0	0	0	0	2	6	0	0	0	1	0	7	0	0	0	0	11	0	19	0	0	0	0	11	13	0	0	0	0	0	0	0
ENSG00000261105	LMO7-AS1	0	0	0	0	9	0	2	0	4	0	0	2	0	0	0	0	0	0	0	0	6	0	0	0	0	0	0	0	0	0	1	0	0	0
ENSG00000261114	AC012181.1	0	0	0	0	15	0	0	1	0	0	0	0	0	6	7	0	0	27	10	3	14	0	0	0	0	0	0	0	9	0	0	8	1	0
ENSG00000261115	TMEM178B	236	5	0	0	19	0	16	0	3	0	0	0	0	8	9	0	261	26	82	6	13	0	11	0	0	8	2	0	0	5	0	49	2	0
ENSG00000261116	AL049555.1	0	0	0	0	0	0	0	0	0	0	0	0	0	0	0	0	0	0	0	0	0	0	0	0	0	0	0	0	0	0	0	0	0	0
ENSG00000261118	AC092123.1	0	0	0	0	0	0	0	0	0	0	0	0	0	9	0	0	0	0	0	0	0	0	0	0	0	0	0	0	0	0	0	0	0	0
ENSG00000261120	AL133299.1	0	0	0	0	7	0	0	0	0	0	0	0	0	0	0	0	0	0	0	0	0	0	0	0	0	5	0	0	0	0	0	0	0	0
ENSG00000261121	LINC02473	0	2	0	0	0	0	1	0	0	0	0	0	0	0	3	0	0	17	29	0	16	0	0	0	0	2	7	0	0	11	0	5	3	0
ENSG00000261123	AC009065.5	0	0	0	0	0	0	0	0	0	0	0	0	0	0	0	0	0	0	0	0	3	0	0	0	0	0	0	0	0	0	0	0	0	0
ENSG00000261126	RBFADN	0	0	0	0	0	27	0	0	2	0	0	7	0	6	5	0	0	4	39	0	11	0	0	0	0	0	0	0	0	0	0	9	0	0
ENSG00000261130	AC140504.1	0	8	0	21	17	0	22	8	0	0	0	0	0	4	9	0	0	0	0	0	0	0	20	0	0	9	0	0	0	16	0	9	24	0
ENSG00000261135	AL137802.2	0	4	0	0	4	3	0	13	3	0	0	0	1	23	7	0	0	20	0	4	0	0	3	0	0	4	2	0	0	0	0	12	5	0
ENSG00000261136	AC023908.3	0	2	0	0	11	0	16	0	3	0	0	2	0	1	8	0	0	0	19	0	11	0	9	0	0	3	2	0	0	2	0	16	1	0
ENSG00000261140	AC093525.4	0	0	0	0	6	0	0	0	2	0	0	0	0	0	0	0	0	0	0	0	3	0	0	0	0	0	0	0	0	0	0	2	0	0
ENSG00000261146	AC007159.1	0	0	0	0	0	0	0	0	0	0	0	0	0	0	0	0	0	0	0	0	2	0	0	0	0	0	0	0	0	0	0	0	0	0
ENSG00000261147	AC091167.2	0	0	0	0	0	0	0	0	0	0	0	0	0	7	0	0	0	0	0	0	0	0	0	0	0	0	0	0	0	0	0	0	0	0
ENSG00000261150	EPPK1	1575	417	87	554	1112	342	1134	419	533	1250	3	474	441	991	643	0	3096	2322	3533	346	1578	56	1008	764	534	494	513	0	765	1220	740	1250	394	451
ENSG00000261158	AC109597.2	0	0	0	0	0	0	0	0	0	0	0	0	0	0	0	0	0	0	0	0	0	0	0	0	0	0	0	0	0	1	0	0	0	0
ENSG00000261159	AC112484.3	0	0	0	0	0	0	0	0	0	0	0	0	0	0	0	0	0	0	0	0	4	0	0	0	0	0	0	0	0	0	0	0	0	0
ENSG00000261167	AC107027.3	0	5	0	0	48	0	20	6	22	0	0	11	5	31	12	0	0	28	38	8	41	0	10	0	0	7	3	0	0	15	0	48	23	0
ENSG00000261168	AL592424.1	0	0	0	0	0	0	0	0	0	0	0	0	0	0	0	0	0	0	0	0	0	0	0	0	0	0	0	0	0	0	0	0	0	0
ENSG00000261170	AC009053.3	0	0	0	0	0	0	0	0	0	0	0	0	0	0	0	0	0	0	0	0	3	0	0	0	0	0	0	0	0	0	0	0	0	0
ENSG00000261173	AC018845.3	0	0	0	0	0	0	0	0	2	0	0	0	0	0	0	0	0	0	0	0	0	0	0	0	0	2	0	0	0	0	0	0	0	0
ENSG00000261174	HMGB1P33	0	0	0	0	0	0	0	0	0	0	0	0	0	0	0	0	0	0	0	0	0	0	16	0	0	0	0	0	0	0	0	5	0	0
ENSG00000261178	AC009169.1	0	0	0	0	0	0	0	0	0	0	0	0	0	0	0	0	0	0	36	0	0	0	0	0	0	0	0	0	0	0	0	0	1	0
ENSG00000261183	SPINT1-AS1	34	17	0	0	50	65	20	11	39	0	0	25	17	50	29	0	678	124	131	18	49	0	24	0	66	17	45	0	42	33	0	44	21	0
ENSG00000261186	LINC01238	0	0	0	0	0	0	0	0	0	0	0	0	0	0	0	0	0	0	0	0	0	0	0	0	0	0	0	98	0	0	0	3	0	0
ENSG00000261187	AC079322.1	0	0	0	0	4	0	6	0	4	0	0	0	0	8	0	0	0	0	0	2	6	0	0	0	0	0	0	0	0	0	0	6	0	0
ENSG00000261188	Z95115.1	0	2	0	0	27	0	15	0	3	0	0	22	0	20	11	0	0	0	72	0	30	0	0	0	0	0	2	0	10	5	15	17	17	0
ENSG00000261189	AL031058.1	0	0	0	3	0	0	0	0	0	0	0	0	0	0	1	0	0	0	0	0	13	0	0	0	0	3	0	0	0	9	0	1	0	0
ENSG00000261199	UBE2FP2	0	0	0	0	0	0	0	0	0	0	0	0	0	0	0	0	0	0	0	0	0	0	0	0	0	0	0	0	0	0	0	0	0	0
ENSG00000261200	AC136944.2	0	0	0	0	0	0	0	0	0	0	0	0	0	0	0	0	0	0	0	2	0	0	0	0	0	0	0	0	0	0	0	0	0	0
ENSG00000261208	AL365475.1	0	47	0	19	53	9	153	17	44	1	0	25	19	70	100	0	0	34	264	53	158	0	60	0	34	9	87	0	66	20	54	80	53	152
ENSG00000261210	CLEC19A	0	0	0	0	0	0	0	0	0	26	0	0	0	0	0	0	0	0	0	0	0	0	0	0	0	0	0	0	0	0	0	0	0	0
ENSG00000261211	AL031123.2	17	0	0	0	18	0	14	8	11	0	0	1	9	10	8	0	0	100	116	27	42	0	0	0	0	7	10	0	10	15	0	29	15	39
ENSG00000261215	AL162231.4	0	0	0	0	0	0	4	5	0	0	0	0	0	0	7	0	0	0	0	0	0	0	0	0	0	3	0	0	0	0	0	0	0	0
ENSG00000261218	AC099524.1	0	0	0	0	0	0	0	0	0	0	0	0	0	0	0	0	0	0	0	0	0	0	0	0	0	0	0	0	0	0	0	3	0	0
ENSG00000261220	AC103706.1	38	2	0	0	4	0	0	0	0	0	0	0	0	0	4	0	0	0	0	5	9	0	0	0	0	0	0	0	0	2	0	3	0	0
ENSG00000261221	ZNF865	43	11	0	22	37	0	16	9	12	0	0	3	3	22	16	0	0	0	0	25	29	0	13	0	0	1	2	0	4	0	0	38	12	0
ENSG00000261222	AC064805.1	0	0	0	0	0	2	39	0	0	0	0	2	0	0	0	0	0	0	0	0	15	0	0	0	0	0	6	0	0	0	0	1	0	0
ENSG00000261226	AC092384.3	0	20	0	0	26	0	2	12	1	0	0	0	4	0	0	0	0	0	81	13	16	0	39	0	0	0	0	0	4	39	0	5	6	0
ENSG00000261229	AC021483.2	51	0	0	0	0	0	0	0	0	0	0	0	0	0	0	0	0	0	0	0	0	0	0	0	0	0	0	0	0	0	0	0	0	0
ENSG00000261236	BOP1	235	36	0	33	53	73	85	2	30	0	0	52	14	56	69	0	0	290	108	21	143	46	138	0	44	26	38	0	62	154	31	89	107	32
ENSG00000261242	AL136038.5	0	0	0	0	6	0	1	4	0	0	0	0	0	0	4	0	0	0	18	0	4	0	9	0	0	4	1	0	0	0	0	0	2	28
ENSG00000261247	GOLGA8T	0	0	0	0	0	0	0	0	0	0	0	21	0	0	0	0	0	0	0	9	0	0	0	0	0	0	7	0	0	0	0	0	0	0
ENSG00000261251	Z97055.2	0	7	0	0	7	0	2	0	0	0	0	0	0	22	21	0	0	0	0	4	9	0	22	0	0	0	0	0	0	11	0	21	6	0
ENSG00000261266	AC008870.3	52	0	0	0	0	0	0	0	6	0	0	11	6	9	4	0	0	107	60	0	16	0	3	0	0	7	16	0	30	0	0	2	1	0
ENSG00000261268	AC112236.1	0	0	0	0	0	0	0	0	0	0	0	0	0	0	0	0	0	0	0	0	0	0	0	0	0	1	0	0	0	0	0	0	0	0
ENSG00000261269	AC093278.2	0	0	0	0	0	0	4	2	0	0	0	0	0	0	14	0	0	37	0	0	0	0	0	0	0	0	0	0	0	0	0	0	0	0
ENSG00000261270	AC012181.2	0	7	0	0	7	0	0	0	0	0	0	0	0	0	0	0	0	0	7	0	5	0	1	0	0	2	0	0	0	0	0	2	0	0
ENSG00000261279	ULK4P1	0	0	0	8	0	0	0	0	0	0	0	0	0	6	5	0	0	0	0	0	3	0	0	0	48	1	0	0	0	0	0	10	0	0
ENSG00000261286	ATP2C2-AS1	0	9	0	11	27	0	8	11	9	0	0	3	2	3	9	0	0	111	109	19	24	0	22	0	0	7	14	0	43	14	0	22	0	30
ENSG00000261291	AC007906.1	4	5	0	3	3	0	3	0	6	0	0	0	0	0	3	0	0	30	29	3	17	0	0	0	0	6	9	0	0	0	0	5	2	0
ENSG00000261292	AC110491.1	0	0	0	0	0	29	0	0	0	0	0	0	0	0	0	0	0	0	0	0	0	0	0	0	0	0	0	0	0	0	0	0	0	0
ENSG00000261294	AC120498.6	0	26	0	0	10	0	4	12	7	0	0	0	0	33	7	0	0	0	0	16	11	0	0	0	0	0	0	0	0	6	0	8	0	0
ENSG00000261302	AC106779.1	0	0	0	0	9	0	10	0	0	0	0	0	0	1	0	0	0	0	0	3	5	0	0	0	0	0	0	0	0	0	0	5	3	0
ENSG00000261305	AC005586.2	0	8	0	0	1	0	0	0	0	0	0	0	0	0	1	0	0	0	0	1	5	0	2	0	0	0	0	0	0	0	0	1	0	0
ENSG00000261308	FIGNL2	0	1	0	0	0	0	0	0	0	0	0	0	0	4	0	0	0	0	0	0	2	0	0	0	0	0	0	0	0	0	0	0	0	0
ENSG00000261312	AC002550.1	0	3	0	0	1	0	0	0	0	0	0	0	0	12	0	0	0	0	32	0	0	0	0	0	0	0	0	0	0	0	0	0	0	0
ENSG00000261315	LARP4P	0	0	0	0	19	0	0	15	5	0	0	0	0	2	19	0	0	0	56	3	9	0	11	0	0	9	6	0	7	0	0	9	7	0
ENSG00000261324	AC010168.2	31	39	0	27	133	23	66	18	36	0	0	7	6	75	55	0	631	1	222	40	138	0	46	2	13	24	28	0	16	26	17	121	28	125
ENSG00000261326	LINC01355	22	79	0	21	231	39	76	103	48	0	0	10	5	135	62	0	0	153	621	50	273	0	73	41	88	57	40	0	62	22	131	270	45	165
ENSG00000261327	AC134312.5	0	0	0	1	0	0	3	0	3	0	0	0	0	5	0	0	0	0	0	0	0	0	0	0	0	0	0	0	0	0	0	3	0	0
ENSG00000261329	AC016597.1	0	0	0	0	0	0	0	0	0	0	0	0	0	0	0	0	0	0	0	0	1	0	0	0	0	0	0	0	0	0	0	5	0	0
ENSG00000261330	PPIAP50	0	0	0	0	0	0	0	0	0	0	0	0	0	0	2	0	0	0	0	0	1	0	0	0	0	0	0	0	0	0	0	1	0	0
ENSG00000261334	AL353803.4	0	0	0	0	3	0	4	0	1	0	0	0	0	5	0	0	0	0	0	0	1	0	0	0	0	0	0	0	0	0	0	0	0	0
ENSG00000261335	AC005837.1	0	0	0	0	13	0	14	0	3	0	0	1	0	0	2	0	0	0	0	2	14	0	0	0	0	0	0	0	8	0	0	12	3	0
ENSG00000261336	EIF4BP5	0	0	0	0	0	0	0	0	0	0	0	0	0	0	0	0	0	0	0	0	1	0	0	0	0	0	0	0	0	0	0	0	0	0
ENSG00000261338	AC021016.1	29	3	0	6	28	0	7	14	8	0	0	5	0	11	4	0	0	0	47	11	7	0	10	0	0	7	8	0	8	1	0	20	5	0
ENSG00000261340	LINC01616	0	0	0	0	0	0	0	0	0	0	0	0	0	5	0	0	0	0	0	0	0	0	0	0	0	0	0	0	0	0	0	0	0	0
ENSG00000261342	AC006538.1	0	0	0	0	0	0	0	0	0	0	0	0	0	0	0	0	0	0	0	0	0	0	0	0	0	0	0	0	0	0	0	2	0	0
ENSG00000261349	AL031432.2	0	0	0	0	0	0	0	20	7	0	0	0	0	21	0	0	0	0	0	10	21	0	0	0	68	0	4	0	0	20	0	0	8	26
ENSG00000261351	AC116913.1	21	4	0	1	22	0	3	5	4	0	0	0	6	2	16	0	0	0	0	0	23	0	17	0	0	2	0	0	10	20	0	23	4	26
ENSG00000261357	AC099518.2	3	0	0	0	6	0	0	0	0	0	0	0	0	6	0	0	0	0	31	0	0	0	0	0	0	0	0	0	0	0	0	5	3	26
ENSG00000261359	PYCARD-AS1	0	0	0	0	0	0	1	0	2	0	0	2	0	3	0	0	0	11	28	0	1	0	0	0	0	0	0	0	0	0	0	5	3	54
ENSG00000261360	AC010491.1	0	0	0	0	5	26	9	9	14	0	0	3	5	12	13	0	0	32	39	25	8	2	14	0	0	10	0	0	0	5	0	14	3	20
ENSG00000261366	MANEA-DT	0	7	0	0	14	0	11	7	6	0	0	1	0	17	12	0	0	0	57	4	11	0	0	9	0	3	4	0	0	0	0	24	2	11
ENSG00000261371	PECAM1	337	268	0	123	732	115	601	236	200	0	0	230	85	329	441	0	180	518	966	313	886	13	347	65	84	171	205	0	181	200	299	868	186	399
ENSG00000261373	VPS9D1-AS1	0	0	0	0	0	0	3	0	0	0	0	0	0	6	11	0	0	0	42	5	9	0	0	0	0	9	8	0	0	0	0	12	4	0
ENSG00000261375	AC135983.5	0	0	0	0	0	66	0	0	0	0	0	0	0	0	0	0	0	0	0	0	0	0	0	0	0	0	0	0	0	0	0	0	0	0
ENSG00000261377	PDCD6IPP2	0	0	0	0	0	0	0	0	0	0	0	0	0	0	0	0	0	0	0	6	4	0	1	0	0	0	0	0	0	0	1	1	0	0
ENSG00000261379	AC010735.1	0	6	0	0	0	0	0	0	2	0	0	0	3	0	0	0	0	0	8	0	0	0	0	0	0	3	0	0	0	0	0	0	0	0
ENSG00000261386	AC027682.4	0	0	0	0	0	0	0	9	0	0	0	1	0	6	0	0	0	0	0	3	1	0	0	0	0	6	0	0	0	1	0	9	2	0
ENSG00000261390	MAFTRR	0	3	105	0	0	0	10	0	1	0	0	3	0	8	3	0	0	0	0	7	17	0	0	0	0	1	0	0	0	0	0	4	4	0
ENSG00000261401	AC091304.3	0	0	0	0	0	0	0	0	0	0	0	0	0	0	0	0	0	0	0	0	0	0	1	0	0	0	0	0	0	0	0	1	0	2
ENSG00000261402	AL591222.1	0	0	0	0	0	0	0	0	3	0	0	0	0	0	0	0	0	0	0	0	0	0	0	0	0	0	0	0	0	0	0	0	4	0
ENSG00000261404	AC138627.1	3	0	0	0	0	0	10	0	0	0	0	0	0	0	4	0	0	0	0	0	8	0	0	0	0	0	0	0	0	8	64	6	0	0
ENSG00000261408	TEN1-CDK3	113	16	0	0	94	0	87	0	6	0	0	13	20	48	46	0	0	3	637	48	130	35	20	2	0	47	29	0	0	14	0	27	38	31
ENSG00000261409	AL035425.3	0	0	0	0	0	0	0	2	0	0	0	0	0	0	0	0	0	0	0	0	0	0	0	0	0	0	0	0	0	0	0	0	0	0
ENSG00000261416	AC012645.3	0	0	0	0	0	0	0	0	0	0	0	0	0	0	0	0	0	0	53	0	2	0	0	0	0	0	0	0	0	0	0	1	0	0
ENSG00000261418	AC100756.2	0	0	0	0	0	0	0	0	0	0	0	0	0	0	0	0	0	0	0	0	0	0	27	0	0	0	0	0	0	0	0	7	0	0
ENSG00000261420	AL022069.1	0	0	0	10	4	0	11	0	2	0	0	4	0	0	2	0	0	0	0	0	5	0	7	0	0	1	0	0	1	10	0	1	11	39
ENSG00000261423	TMEM202-AS1	34	6	0	7	28	0	26	7	3	0	0	10	0	6	6	0	0	21	137	8	21	0	0	0	0	2	7	0	9	0	0	28	6	35
ENSG00000261433	AC002347.1	0	0	0	0	0	0	0	0	0	0	0	0	0	0	2	0	0	0	0	0	0	0	4	0	0	0	0	0	0	0	0	0	0	0
ENSG00000261435	AL592164.1	0	0	0	0	2	0	1	0	0	0	0	0	0	8	0	0	0	0	0	0	2	0	0	0	0	0	1	0	0	0	0	0	0	0
ENSG00000261437	AC108860.2	23	4	0	0	10	0	25	0	9	0	0	0	2	25	6	0	0	0	23	0	18	0	0	0	0	1	3	0	13	0	0	21	10	0
ENSG00000261438	AL157394.1	0	7	0	13	0	0	0	2	0	0	0	0	3	0	0	0	0	0	0	5	0	0	0	0	0	4	0	0	0	2	0	0	0	4
ENSG00000261441	AC124068.2	0	0	0	0	0	0	8	0	0	0	0	0	0	0	0	0	0	0	36	0	1	0	8	0	0	4	0	0	0	0	0	0	14	0
ENSG00000261447	AL162412.1	0	0	0	0	0	0	0	0	0	0	0	0	0	0	0	0	0	0	0	0	4	0	0	0	0	0	0	0	0	0	0	0	0	0
ENSG00000261448	AC109446.3	0	5	0	0	9	0	2	0	0	0	0	0	0	0	0	0	0	0	0	4	0	0	0	0	0	0	0	0	0	0	0	0	3	22
ENSG00000261451	AC104964.2	21	17	0	11	25	0	25	12	18	0	0	9	8	47	15	0	0	37	99	12	41	0	33	0	0	9	15	0	0	3	39	55	19	15
ENSG00000261453	LINC01735	0	5	0	0	0	0	7	0	4	0	0	3	0	4	0	0	0	0	21	0	1	0	1	0	0	0	0	0	0	0	0	0	3	0
ENSG00000261455	LINC01003	0	1	0	0	6	0	5	0	0	0	0	0	7	7	3	0	0	0	84	0	20	1	0	0	0	6	0	0	0	0	0	11	0	0
ENSG00000261456	TUBB8	29	0	0	0	0	0	0	0	0	0	0	0	0	0	0	0	0	0	0	0	6	0	0	0	0	0	0	0	21	0	0	0	0	0
ENSG00000261459	AC002310.4	0	0	0	0	49	0	0	0	0	0	0	5	0	0	0	0	0	0	0	0	0	0	0	0	0	0	0	0	0	30	0	0	0	0
ENSG00000261462	AC004023.1	0	0	0	0	0	0	0	0	0	0	0	0	0	0	0	0	0	15	0	0	0	0	0	0	0	0	0	0	0	0	0	0	0	0
ENSG00000261465	AC099518.4	0	0	0	0	0	0	0	0	0	0	0	0	0	0	0	0	0	0	0	0	0	0	0	0	0	0	0	0	0	6	0	0	0	0
ENSG00000261468	AC096921.2	0	0	0	0	17	6	6	0	5	0	0	0	1	19	9	0	0	1	2	2	27	0	6	0	0	3	4	0	0	0	0	15	10	1
ENSG00000261471	AC092145.1	0	0	0	0	0	0	0	0	0	0	0	0	0	0	7	0	0	0	36	0	0	0	0	0	0	0	0	0	0	18	0	1	0	0
ENSG00000261474	AC026471.4	0	0	0	0	4	0	0	0	0	0	0	4	0	0	0	0	0	0	0	0	0	0	0	0	0	0	0	0	0	0	0	1	0	0
ENSG00000261476	AC009163.4	0	0	0	0	8	0	0	11	2	0	0	0	0	6	0	0	0	0	41	0	9	0	0	0	0	9	0	0	7	0	0	8	3	0
ENSG00000261485	PAN3-AS1	12	0	0	0	38	0	0	6	22	0	0	0	0	14	5	0	0	0	45	3	31	0	3	0	0	2	6	0	20	3	25	31	14	16
ENSG00000261487	AC135048.1	0	0	0	0	0	0	0	14	0	0	0	0	0	28	1	0	0	0	0	0	0	0	0	0	0	0	6	0	0	0	55	0	0	0
ENSG00000261488	TBILA	79	39	0	32	84	21	35	36	33	0	0	3	1	36	51	0	0	115	135	53	121	0	22	0	0	25	26	0	33	26	74	73	35	68
ENSG00000261490	AC005674.2	22	4	0	13	115	40	35	6	26	0	0	16	3	48	25	0	0	0	395	31	57	16	8	14	0	25	24	0	2	55	0	118	17	7
ENSG00000261499	AC233699.1	2	0	0	0	13	0	0	0	0	0	0	0	0	0	0	0	0	0	0	5	17	0	0	0	0	0	0	0	0	0	0	0	0	0
ENSG00000261502	AC040174.1	0	0	0	0	24	0	0	6	0	0	0	0	0	4	0	0	0	0	27	0	15	0	0	0	0	9	1	0	0	0	30	22	0	0
ENSG00000261504	LINC01686	0	0	0	0	0	0	0	0	0	0	0	0	0	0	4	0	0	0	0	0	0	0	0	0	0	0	0	0	0	0	0	0	0	0
ENSG00000261505	AL031714.1	0	0	0	0	0	0	0	0	0	0	0	2	0	0	0	0	0	1	1	0	0	0	0	0	0	0	0	0	1	0	1	0	0	0
ENSG00000261512	AC092368.3	0	0	0	0	0	0	0	0	0	0	0	0	5	0	4	0	0	0	59	0	1	0	1	0	0	0	0	0	0	0	0	2	0	9
ENSG00000261514	LINC01976	0	0	0	0	0	0	0	0	0	0	0	0	0	0	0	0	0	0	0	0	0	0	0	0	0	1	0	0	0	0	0	0	0	0
ENSG00000261523	AC009167.1	0	0	0	0	0	0	6	0	0	0	0	0	4	0	0	0	0	0	0	8	2	2	0	0	0	0	0	0	0	0	0	1	0	0
ENSG00000261524	ABCB10P3	0	0	0	0	0	0	0	0	0	0	0	0	0	0	0	0	0	0	0	0	3	0	0	0	0	0	0	0	0	0	0	0	0	0
ENSG00000261526	AC012615.1	0	2	0	12	9	4	11	2	5	0	0	1	0	0	18	0	0	0	142	5	29	0	23	0	0	0	12	0	20	44	10	20	4	0
ENSG00000261529	AC100774.1	0	5	0	1	6	0	3	1	5	0	0	0	0	6	10	0	0	0	12	0	4	0	0	0	0	0	0	0	0	0	0	5	2	0
ENSG00000261532	AC009065.7	0	0	0	4	0	0	0	8	0	0	0	0	6	0	0	0	0	0	0	0	0	0	0	0	0	0	0	0	0	0	0	0	5	0
ENSG00000261534	AL596244.1	35	3	0	8	13	0	20	6	9	0	0	0	4	20	5	0	0	60	24	8	14	54	19	0	2	16	12	0	2	31	32	14	13	25
ENSG00000261537	AC027279.2	0	0	0	0	0	0	0	0	0	0	0	2	0	0	0	0	0	0	0	0	6	0	0	0	0	0	0	0	0	1	0	0	0	0
ENSG00000261542	AC011978.2	0	2	0	2	8	0	7	3	1	0	0	0	3	18	0	0	0	0	7	7	6	0	0	0	0	0	2	0	0	0	31	10	0	0
ENSG00000261546	AC135782.3	0	0	0	0	0	0	0	0	0	0	0	6	0	0	0	0	0	0	0	0	2	0	0	0	0	0	0	0	0	0	0	2	0	0
ENSG00000261552	AC109460.4	0	0	0	0	0	0	0	0	0	0	0	0	0	0	0	0	0	0	0	0	0	0	0	0	0	0	0	0	0	0	0	3	0	0
ENSG00000261553	AL137782.1	128	55	109	44	171	32	112	116	139	0	0	40	8	269	227	0	0	241	888	72	289	0	44	18	35	100	48	0	179	29	216	296	69	57
ENSG00000261556	SMG1P7	0	33	0	13	62	28	28	12	13	0	0	0	4	58	23	0	0	71	210	6	84	0	40	0	0	30	18	0	14	25	52	97	25	86
ENSG00000261560	AC007216.3	0	0	0	0	0	0	0	0	4	0	0	1	2	2	0	0	0	0	0	1	5	0	0	0	0	0	3	0	1	0	0	8	2	10
ENSG00000261572	AC097639.1	0	2	0	0	1	8	10	0	1	0	0	0	5	10	8	0	0	0	0	7	49	0	4	0	0	1	2	0	0	0	0	13	9	39
ENSG00000261578	AP003119.3	8	9	0	5	7	0	2	2	3	0	0	0	1	17	0	0	0	0	19	0	7	0	0	0	0	0	2	0	6	0	0	12	2	16
ENSG00000261582	AL121753.1	0	0	0	0	0	0	0	0	0	0	0	3	0	0	0	0	0	0	0	0	0	0	0	0	0	0	0	0	0	0	0	0	0	0
ENSG00000261584	AL513548.1	79	5	0	0	16	20	0	2	5	0	0	0	0	17	34	0	0	1	88	12	28	0	10	25	0	9	12	0	0	11	18	22	12	65
ENSG00000261586	AC068987.3	0	0	0	0	0	0	0	0	0	0	0	0	0	0	0	0	0	0	0	2	1	0	0	0	0	0	0	0	0	0	0	0	0	0
ENSG00000261594	TPBGL	0	0	0	0	0	0	0	0	0	0	0	0	0	0	1	0	0	0	0	0	0	0	0	0	0	0	0	0	0	0	0	0	0	0
ENSG00000261595	AL603832.2	0	0	0	0	0	0	0	0	0	0	0	0	0	0	0	0	0	0	0	0	2	0	0	0	0	0	0	0	0	0	0	0	0	0
ENSG00000261596	AC005632.3	13	3	0	0	10	0	3	0	13	0	0	1	0	20	0	0	4	4	19	5	11	0	0	0	0	2	0	0	0	0	5	27	7	26
ENSG00000261599	HERC2P8	0	0	0	0	0	0	0	0	0	0	0	0	0	0	0	0	0	0	0	0	4	0	0	0	0	0	0	0	0	0	0	1	0	0
ENSG00000261602	AC092115.2	0	0	0	0	0	0	0	0	0	0	0	0	0	0	1	0	0	0	0	0	0	0	0	0	0	0	0	0	0	0	0	2	0	0
ENSG00000261606	AC091230.1	0	0	0	0	0	0	0	0	0	0	0	0	0	16	0	0	0	41	0	0	0	0	0	0	0	0	0	0	0	0	0	1	0	0
ENSG00000261609	GAN	538	154	0	70	583	326	252	188	177	57	0	50	82	553	268	0	125	488	1147	178	601	9	210	85	12	227	119	0	181	109	364	629	149	452
ENSG00000261610	AP000265.1	0	0	0	0	0	0	0	0	0	0	0	0	0	0	0	0	0	0	0	0	4	0	0	0	0	0	0	0	0	0	0	0	0	0
ENSG00000261611	AC010547.4	0	0	0	0	8	0	48	0	11	0	0	0	0	33	16	0	0	0	0	0	32	0	0	0	0	4	0	0	0	24	0	52	0	0
ENSG00000261613	AC093525.6	22	7	0	18	57	0	22	9	2	0	6	21	5	8	19	0	0	1	266	26	38	16	24	0	8	4	18	0	41	23	42	48	3	61
ENSG00000261614	YBX3P1	0	0	0	0	0	0	0	0	0	0	0	0	0	0	0	0	0	0	0	0	0	0	0	0	0	0	0	0	0	0	0	1	0	0
ENSG00000261616	AC036108.3	0	0	0	0	0	0	2	0	0	0	0	0	0	6	5	0	0	0	3	4	6	0	2	0	0	6	0	0	0	4	0	2	0	0
ENSG00000261617	LINC02177	36	2	0	0	49	3	5	20	10	0	0	4	2	23	14	0	0	31	0	20	41	0	0	54	10	15	4	0	0	0	0	41	9	9
ENSG00000261618	LINC02605	170	14	175	14	167	0	104	21	30	0	0	12	4	47	49	0	0	18	225	39	108	3	34	0	0	13	37	0	12	5	78	147	17	45
ENSG00000261624	NDUFB10P2	0	0	0	0	0	0	0	0	0	0	0	0	0	0	0	0	445	0	0	0	0	0	0	0	0	0	0	0	0	1	0	3	0	0
ENSG00000261625	AP003071.4	0	0	0	0	5	0	0	0	0	0	0	0	0	0	0	0	0	0	0	0	4	0	0	0	0	0	0	0	0	0	0	0	1	32
ENSG00000261628	AC087481.2	0	0	0	0	0	0	0	0	0	0	0	0	0	0	0	0	0	0	0	0	0	0	0	0	0	0	4	0	0	0	0	0	0	0
ENSG00000261634	AC026992.2	0	10	0	0	0	0	0	0	0	0	0	0	3	0	4	0	0	0	0	6	0	0	0	0	0	0	0	0	0	0	0	1	0	0
ENSG00000261635	AC103988.1	40	6	0	0	10	34	14	0	7	0	0	0	0	0	6	0	0	0	81	3	35	0	5	0	0	7	5	21	15	0	0	18	3	0
ENSG00000261644	AC007728.2	0	0	0	0	3	0	0	13	0	0	0	2	0	7	3	0	0	0	0	1	2	0	0	0	0	0	0	0	0	11	0	3	0	27
ENSG00000261645	DISC1FP1	0	0	0	0	0	0	0	0	0	0	0	0	0	0	0	0	0	0	0	0	0	0	0	0	0	0	0	0	0	0	0	1	0	0
ENSG00000261649	GOLGA6L7	0	0	0	0	0	0	0	0	0	0	0	0	0	0	0	0	0	0	0	0	5	0	0	0	0	0	0	0	0	0	0	0	0	0
ENSG00000261652	C15orf65	2	3	0	0	22	0	8	8	2	0	0	0	4	0	5	0	0	0	0	11	1	0	5	0	0	0	0	0	0	8	0	23	2	0
ENSG00000261654	AL360270.2	0	2	0	0	16	0	1	0	2	0	0	0	1	22	7	0	0	0	36	0	7	0	1	0	0	0	0	0	0	0	0	18	8	18
ENSG00000261655	AC100803.3	0	0	0	0	2	0	0	0	0	0	0	0	0	0	8	0	0	40	0	0	7	0	3	0	0	0	0	0	0	0	0	0	5	0
ENSG00000261656	BEAN1-AS1	0	2	0	0	8	0	0	0	0	0	0	0	0	0	0	0	0	0	0	0	5	0	0	0	0	11	0	0	0	0	0	1	0	0
ENSG00000261659	Z92544.1	0	0	0	0	9	0	12	3	5	0	0	9	0	42	8	0	0	0	0	4	8	0	21	0	0	2	10	0	12	8	0	15	6	30
ENSG00000261664	TTC39A-AS1	0	0	0	0	2	0	0	0	6	0	0	0	0	0	0	0	0	35	0	0	3	0	7	0	0	0	0	0	0	0	0	1	0	0
ENSG00000261668	AC093591.2	0	0	0	0	11	0	7	0	0	0	0	0	0	12	3	0	0	0	9	2	11	0	1	4	0	0	2	0	0	0	0	7	1	29
ENSG00000261670	AC012213.2	0	0	0	0	1	0	0	0	0	0	0	0	0	0	0	0	0	0	0	0	3	0	0	0	0	0	0	0	0	0	0	4	0	0
ENSG00000261673	AC009075.1	0	0	0	0	0	0	2	0	0	0	0	4	0	0	0	0	0	0	0	0	0	0	0	0	0	0	0	0	0	0	0	0	0	0
ENSG00000261684	AC018362.1	0	0	0	0	0	0	0	0	5	0	0	0	0	0	3	0	0	0	0	1	4	0	0	0	0	4	2	0	0	0	0	6	0	0
ENSG00000261692	AC092120.1	0	0	0	0	0	0	0	0	0	0	0	0	0	0	0	0	0	0	0	0	0	0	0	0	0	2	0	0	0	0	0	0	0	0
ENSG00000261693	AC134682.1	0	2	0	0	0	0	0	0	0	0	0	0	0	0	0	0	0	0	0	0	0	0	0	0	0	0	0	0	0	0	0	0	0	0
ENSG00000261697	AC010531.4	0	0	0	0	6	0	0	0	2	0	0	0	0	0	0	0	0	0	26	4	1	0	0	0	0	0	0	0	0	0	0	4	5	0
ENSG00000261707	AC092134.1	0	0	0	0	0	0	0	0	0	0	0	0	0	0	0	0	0	0	0	0	0	0	0	0	0	0	0	0	0	0	0	0	0	0
ENSG00000261713	SSTR5-AS1	0	4	0	0	0	0	0	9	9	0	0	0	0	12	10	0	0	0	414	0	0	0	0	0	0	42	0	0	13	0	0	0	3	0
ENSG00000261716	H2BC20P	280	19	0	9	149	0	78	44	41	0	0	41	15	117	68	0	128	29	352	72	174	0	14	0	0	28	45	0	39	41	79	175	45	99
ENSG00000261717	AC009163.5	0	0	0	0	0	0	0	10	0	0	0	0	2	10	0	0	0	0	0	0	0	0	0	0	0	0	0	0	0	0	0	0	0	0
ENSG00000261728	AL138690.1	0	0	0	0	0	0	0	0	0	0	0	0	0	0	0	0	0	0	0	0	6	0	0	0	0	0	0	0	0	0	0	0	0	0
ENSG00000261729	AL133383.1	0	0	0	3	2	0	0	0	0	0	0	0	0	0	0	0	0	0	0	0	0	0	0	0	0	0	0	0	0	0	0	1	2	0
ENSG00000261730	AL034346.1	0	0	0	0	6	0	0	0	0	0	0	9	0	0	0	0	0	0	0	6	6	0	0	0	0	0	0	0	16	0	0	2	0	24
ENSG00000261732	AL031708.1	0	10	103	0	0	0	25	6	10	0	0	8	0	19	1	0	0	0	0	22	30	0	4	58	0	10	2	0	0	0	0	32	4	0
ENSG00000261734	AC116096.1	0	0	0	0	3	0	1	5	0	0	0	1	0	0	4	0	0	0	0	0	7	0	0	0	0	3	1	0	0	0	0	4	0	0
ENSG00000261737	CLCA4-AS1	0	12	0	5	8	0	0	0	0	0	0	2	0	8	0	0	0	0	0	4	5	0	0	0	20	0	2	0	0	0	0	2	0	37
ENSG00000261739	GOLGA8S	0	0	0	0	0	0	0	0	0	0	0	0	1	0	0	0	140	0	0	0	0	0	0	0	0	0	0	0	0	0	0	0	0	0
ENSG00000261740	BOLA2-SMG1P6	12	14	0	0	49	0	29	13	10	0	0	5	24	60	36	0	0	44	99	10	51	0	9	35	0	23	23	0	26	31	0	98	25	43
ENSG00000261754	AC008555.1	0	0	0	0	0	0	0	0	0	0	0	0	0	5	0	0	0	0	0	0	3	0	0	0	0	0	0	0	5	16	0	2	0	0
ENSG00000261758	AC117382.2	0	0	0	0	0	0	0	4	0	0	0	11	0	12	1	0	0	0	0	3	2	0	0	0	0	0	0	0	0	0	0	5	2	0
ENSG00000261760	AC140479.3	0	0	0	0	0	0	0	0	0	0	0	0	0	0	0	0	0	0	0	0	0	0	0	0	0	0	0	0	0	0	0	0	3	0
ENSG00000261761	LINC02616	0	4	0	1	11	0	0	0	0	0	0	0	0	0	0	0	0	0	20	0	6	0	0	0	0	0	0	0	0	0	0	0	0	5
ENSG00000261762	AC027228.2	0	0	0	0	0	0	0	0	0	0	0	0	0	0	7	0	0	0	0	0	0	0	0	0	0	0	0	0	0	0	0	0	0	0
ENSG00000261764	KRT18P18	0	0	0	0	0	0	9	0	0	0	0	5	0	0	0	0	0	0	17	16	7	0	0	0	0	0	0	0	0	0	0	15	0	0
ENSG00000261766	AC133550.3	0	3	0	0	0	0	0	0	0	0	0	0	0	3	0	0	0	0	0	7	3	0	0	0	0	0	0	0	0	0	0	2	0	0
ENSG00000261770	AC006504.1	44	0	0	0	62	0	17	15	12	0	0	11	0	36	5	0	0	55	17	23	21	0	6	20	0	5	13	0	36	9	35	68	12	68
ENSG00000261771	DNAAF4-CCPG1	0	12	0	0	0	0	0	0	0	0	0	0	0	0	0	0	0	0	0	0	0	0	0	0	0	0	4	0	20	0	0	12	0	0
ENSG00000261777	AC012184.3	0	10	0	0	0	0	0	0	0	0	0	0	0	0	0	0	0	0	3	0	1	0	0	0	0	0	6	0	0	0	0	3	0	0
ENSG00000261783	AC009054.2	0	0	0	0	6	0	0	0	0	0	0	0	0	0	0	0	0	0	0	4	1	0	0	0	0	0	0	0	0	13	0	0	0	0
ENSG00000261786	AC006058.1	0	9	0	19	10	0	0	0	3	0	0	2	0	0	6	0	0	7	0	0	2	0	1	2	0	4	0	0	5	10	0	3	3	0
ENSG00000261794	GOLGA8H	0	0	0	0	13	0	7	0	0	0	0	0	0	0	12	0	0	0	111	15	6	0	0	0	0	0	0	0	0	0	0	6	6	27
ENSG00000261795	AC093627.7	0	0	0	0	7	0	0	0	0	0	0	0	0	0	0	0	0	0	45	0	0	0	0	0	0	0	0	0	0	0	0	0	0	0
ENSG00000261796	ISY1-RAB43	99	4	0	74	116	0	130	0	89	0	0	37	0	105	91	0	0	26	221	72	124	0	139	52	84	60	69	0	0	87	145	202	44	0
ENSG00000261798	AL033527.2	0	0	0	0	0	0	0	0	0	0	0	2	0	0	1	0	0	0	0	0	3	0	0	0	0	0	4	0	0	22	0	11	2	0
ENSG00000261799	AC007406.5	0	10	0	4	46	0	12	4	8	0	0	4	10	41	32	0	0	3	17	0	52	0	5	0	2	5	0	0	0	4	22	22	3	0
ENSG00000261801	LOXL1-AS1	0	5	0	7	6	0	0	4	0	0	0	0	0	4	1	0	0	1	94	3	8	0	3	0	0	7	2	0	0	0	0	19	1	0
ENSG00000261804	AC007342.4	0	17	0	0	6	0	30	0	14	0	0	1	0	4	5	0	0	0	33	5	13	0	0	0	0	3	2	0	0	4	0	4	3	8
ENSG00000261819	AC138932.3	0	0	0	0	0	0	0	0	1	0	0	0	0	0	0	0	0	0	1	0	0	0	0	0	0	0	0	0	0	0	0	0	0	0
ENSG00000261823	AC084782.2	0	0	0	0	4	0	0	0	3	0	0	0	0	0	0	0	0	0	0	0	6	0	0	0	0	0	3	0	0	0	0	4	0	0
ENSG00000261824	LINC00662	160	49	74	29	223	229	107	62	63	0	0	19	40	96	106	0	0	121	658	62	239	24	125	0	0	49	65	0	97	133	91	222	55	106
ENSG00000261829	AC009407.1	0	0	0	11	0	0	0	0	5	0	0	0	0	0	0	0	1	0	40	0	0	0	0	0	0	0	0	0	16	0	0	0	0	0
ENSG00000261832	AC138894.1	0	0	0	0	28	0	9	0	0	0	0	2	0	2	0	0	0	0	47	0	1	0	0	0	51	0	0	0	0	0	0	0	0	0
ENSG00000261837	AC046158.2	0	0	0	0	4	0	0	0	0	0	0	0	0	0	7	0	0	0	0	0	0	0	0	0	0	0	0	0	0	0	0	0	0	0
ENSG00000261838	AC092718.6	0	0	0	0	0	0	0	0	0	0	0	0	0	0	0	0	0	0	0	0	0	0	0	0	0	0	0	0	0	0	0	0	0	0
ENSG00000261839	AL358933.1	0	0	0	0	0	0	0	0	0	0	0	0	0	0	0	0	0	0	0	0	0	0	0	0	0	3	3	0	0	0	0	1	0	0
ENSG00000261840	AC093249.6	0	2	0	0	13	0	0	0	0	0	0	3	0	10	0	0	0	0	0	0	0	0	0	0	0	0	0	0	0	16	0	2	4	0
ENSG00000261842	AC073314.1	0	0	0	0	0	0	0	0	2	0	0	0	0	0	0	0	0	0	0	0	2	0	0	0	0	0	0	0	0	0	0	0	0	0
ENSG00000261845	AC124283.1	0	0	0	2	0	0	1	0	0	0	0	1	0	3	0	0	0	0	26	0	2	0	0	0	0	1	3	0	0	0	0	10	0	0
ENSG00000261857	MIA	0	0	0	0	25	0	0	0	0	0	0	0	0	0	5	0	0	0	0	0	6	0	18	0	0	0	5	0	0	0	16	8	0	0
ENSG00000261863	LINC01996	0	0	0	0	0	0	4	0	0	0	0	0	0	0	0	0	0	0	0	0	8	0	0	0	0	0	0	0	0	0	0	0	0	0
ENSG00000261864	AC130462.3	0	0	0	0	0	14	0	0	0	0	0	0	0	0	0	0	0	0	0	0	0	0	0	0	0	0	0	0	0	0	0	0	0	0
ENSG00000261868	MFSD1P1	0	0	0	0	1	0	0	0	0	0	0	0	0	0	0	0	0	0	0	0	0	0	0	0	0	0	0	0	0	0	0	0	0	0
ENSG00000261873	SMIM36	0	0	0	0	0	0	7	0	0	0	0	0	0	0	0	0	0	0	0	0	0	0	0	0	0	0	0	0	0	0	0	0	0	0
ENSG00000261879	AC087500.1	20	5	0	0	34	0	22	18	1	0	0	4	0	39	9	0	0	4	72	15	52	0	25	0	0	14	6	0	14	12	21	59	8	32
ENSG00000261884	AC040162.1	0	6	0	4	52	14	33	4	30	0	0	9	11	37	44	0	0	0	59	27	89	0	59	0	0	9	54	0	0	74	0	58	16	46
ENSG00000261888	AC144831.1	0	2	0	0	5	0	14	0	2	0	0	0	0	0	8	0	0	45	0	0	20	0	14	0	0	0	6	0	0	0	13	15	0	0
ENSG00000261889	AC108134.2	0	0	0	0	0	0	0	0	0	0	0	0	0	0	0	0	0	0	0	0	1	0	0	0	0	0	0	0	0	0	0	0	0	0
ENSG00000261904	MTND5P33	0	0	0	0	0	0	0	0	0	0	0	0	0	0	0	0	0	0	0	0	0	0	0	0	0	0	0	0	0	0	0	0	0	0
ENSG00000261915	AC026954.2	0	0	0	0	44	0	0	19	0	0	0	0	0	0	0	0	0	0	0	0	0	0	19	0	31	0	2	0	0	0	0	0	0	0
ENSG00000261916	AC027796.1	0	15	0	0	0	54	0	0	1	0	0	0	0	20	2	0	0	0	0	0	3	0	0	0	0	0	0	0	0	0	0	13	12	0
ENSG00000261934	PCDHGA9	0	17	0	7	10	0	18	0	0	0	0	1	0	12	25	0	0	13	133	6	36	0	0	0	0	4	7	0	19	0	0	22	3	0
ENSG00000261970	AL391840.2	0	0	0	0	3	0	0	0	0	0	0	0	0	0	0	0	0	0	0	0	0	0	0	0	0	0	1	0	0	0	0	0	0	0
ENSG00000261971	MMP25-AS1	0	8	126	1	25	0	22	19	11	0	0	11	18	13	29	0	0	0	218	9	41	0	0	0	0	10	18	0	8	29	16	61	11	16
ENSG00000261996	AC004706.1	0	0	0	0	0	0	0	0	0	0	0	0	0	0	0	0	0	0	0	1	0	0	0	0	0	0	0	0	0	0	0	0	0	0
ENSG00000261997	AC007336.1	11	0	0	0	12	0	0	0	2	0	0	0	1	9	0	0	0	0	9	0	12	0	0	0	0	3	0	0	0	0	0	13	0	12
ENSG00000262001	DLGAP1-AS2	124	4	0	7	24	0	44	0	4	0	0	9	7	7	21	0	0	0	42	13	83	0	8	0	0	7	18	0	18	3	42	45	15	59
ENSG00000262003	AC087392.1	0	0	0	0	0	0	0	0	0	0	0	0	0	0	0	0	0	0	0	0	0	0	15	0	0	0	0	0	0	0	0	0	0	0
ENSG00000262038	AC007599.2	21	0	0	0	4	0	3	0	7	0	0	0	0	0	0	0	0	0	24	3	1	0	0	0	0	0	0	0	0	0	0	4	4	0
ENSG00000262049	AC139530.1	86	17	0	0	27	0	56	8	13	0	0	3	4	17	25	0	0	0	130	17	49	0	24	64	0	0	33	0	11	21	0	36	18	0
ENSG00000262050	AC005696.1	0	8	0	7	12	0	15	7	12	0	0	9	13	33	8	0	0	46	30	27	21	13	15	30	0	5	12	0	0	10	33	26	10	114
ENSG00000262061	AC129507.1	0	4	0	3	0	0	2	8	2	0	0	0	0	0	12	0	0	0	0	2	1	0	0	0	0	4	0	0	0	0	0	6	0	0
ENSG00000262074	SNORD3B-2	41	0	0	0	0	0	3	0	19	0	0	0	0	57	0	0	0	0	0	0	4	0	0	0	0	0	2	0	0	1	0	2	0	0
ENSG00000262075	DKFZP434A062	0	0	0	0	13	0	3	0	0	0	0	3	0	0	0	0	0	0	0	10	0	0	0	0	0	0	0	0	0	0	0	1	0	0
ENSG00000262089	AC040977.1	0	0	0	0	0	0	6	0	4	0	0	0	0	10	0	0	0	0	0	0	0	0	0	0	0	0	0	0	0	0	0	7	0	0
ENSG00000262096	PCDHB19P	0	0	0	0	0	0	6	6	0	0	0	0	0	0	6	0	0	0	0	0	2	2	0	0	0	0	0	0	0	0	0	10	0	12
ENSG00000262097	LINC02185	0	8	0	0	5	0	2	0	5	0	0	0	0	21	0	0	0	0	0	6	11	0	15	48	0	0	0	0	8	0	0	10	0	16
ENSG00000262119	AL079343.1	0	0	0	0	4	0	0	0	1	0	0	0	0	0	0	0	0	0	14	0	0	0	0	0	0	0	0	0	0	0	0	3	0	0
ENSG00000262136	AC092115.3	0	0	0	0	0	0	0	0	0	0	0	0	0	0	0	0	0	0	0	0	0	0	0	0	0	0	0	0	0	0	0	0	0	0
ENSG00000262140	AC010653.1	0	4	0	3	0	0	0	16	0	0	0	0	0	0	6	0	0	0	0	0	3	0	0	0	0	0	3	0	0	6	0	2	0	0
ENSG00000262151	AC133065.1	0	0	0	0	0	0	0	0	0	0	0	0	0	0	0	0	0	0	0	0	0	0	0	0	0	0	0	0	0	0	0	2	0	0
ENSG00000262152	LINC00514	0	0	0	0	0	0	0	0	19	0	0	0	0	50	0	0	0	44	0	0	0	0	0	0	0	0	0	0	0	8	0	0	0	0
ENSG00000262155	LINC02175	0	7	0	0	9	0	28	9	12	0	0	3	1	2	10	0	202	10	130	28	28	0	8	0	0	11	14	89	22	0	0	34	10	24
ENSG00000262158	MTCO3P24	0	0	0	0	0	0	0	0	0	0	0	0	0	0	0	0	0	0	0	0	0	0	0	0	0	1	0	0	0	0	0	0	0	0
ENSG00000262160	AC020978.5	74	31	0	8	112	0	80	66	59	0	0	23	10	108	69	0	0	152	248	46	136	0	54	1	0	50	30	0	10	1	99	133	23	84
ENSG00000262172	AC116025.2	0	0	0	0	0	0	0	0	0	0	0	0	0	8	0	0	0	0	0	0	1	0	32	0	0	0	0	0	0	0	0	0	0	0
ENSG00000262185	LINC02861	0	0	0	0	0	0	0	0	1	0	0	0	0	3	0	0	0	0	0	1	2	0	0	0	0	0	0	0	0	0	0	0	0	0
ENSG00000262188	LINC01978	0	0	0	0	7	0	0	0	0	0	0	0	0	0	0	0	0	0	0	2	1	0	12	0	0	6	0	0	0	0	0	5	0	0
ENSG00000262202	AC007952.4	0	0	0	0	0	0	0	0	0	0	0	0	0	0	0	0	0	12	0	5	0	0	0	0	0	0	0	0	0	0	0	3	0	0
ENSG00000262209	PCDHGB3	0	11	0	0	11	0	13	11	4	0	0	0	0	10	15	0	0	0	35	21	46	0	28	0	0	0	0	0	28	26	0	26	3	0
ENSG00000262211	AC008914.1	0	0	0	0	0	0	0	0	0	0	0	0	0	0	0	0	0	0	0	0	0	0	0	0	0	0	0	0	0	0	0	0	0	0
ENSG00000262223	AC110285.1	0	0	0	0	0	0	2	0	0	0	0	0	0	0	1	0	0	0	0	0	2	0	0	0	0	0	0	0	0	0	0	0	0	0
ENSG00000262227	AC004771.2	0	0	0	0	7	46	22	0	9	0	0	4	6	11	9	0	0	0	0	8	21	0	26	0	0	9	6	0	16	1	46	31	13	26
ENSG00000262228	AC087392.3	1	0	0	0	3	0	0	1	7	0	0	0	0	0	6	0	0	0	40	4	6	0	0	0	0	0	8	0	0	0	0	5	1	0
ENSG00000262246	CORO7	46	37	0	16	160	0	75	47	36	0	0	9	62	98	33	0	0	219	480	29	108	15	39	85	30	57	17	0	97	125	101	103	25	0
ENSG00000262265	AC002558.3	93	22	0	1	26	0	5	7	29	0	0	0	1	70	11	0	53	0	69	12	48	0	13	5	0	9	7	0	2	0	77	22	7	27
ENSG00000262292	AC007952.5	0	3	0	0	60	0	8	0	6	0	0	10	0	9	34	0	0	36	75	0	24	0	0	0	23	8	8	0	6	32	0	48	11	0
ENSG00000262294	AC129507.2	0	0	0	0	4	0	0	0	4	0	0	0	0	10	0	0	0	0	4	6	4	0	0	0	0	0	3	0	0	0	0	4	0	0
ENSG00000262302	AC003688.1	0	0	0	0	0	0	0	0	0	0	0	0	0	0	0	0	0	0	0	0	0	0	0	0	0	0	0	0	0	0	0	0	0	0
ENSG00000262304	AC027796.3	0	0	0	0	0	0	41	0	0	0	0	18	0	0	0	0	144	0	0	45	0	0	0	0	0	0	39	0	0	40	0	61	0	0
ENSG00000262312	AC004494.1	0	0	0	0	0	0	3	0	0	0	0	0	0	5	2	0	0	21	13	7	4	0	0	0	0	0	0	0	0	1	0	3	0	16
ENSG00000262316	AC025283.1	0	1	0	0	0	0	0	0	0	0	0	0	0	0	0	0	0	0	0	0	0	0	0	0	0	0	0	0	0	0	0	0	0	0
ENSG00000262319	AC007952.6	0	0	0	0	0	2	0	0	0	0	0	1	0	2	4	0	0	0	0	0	1	0	0	0	0	0	14	0	0	0	0	5	6	0
ENSG00000262322	MTND4P34	0	0	0	0	0	0	0	0	0	0	0	0	0	0	0	0	0	0	0	0	0	0	0	0	0	0	0	0	0	0	0	0	0	0
ENSG00000262332	AC136624.1	0	0	0	0	0	0	0	0	0	0	0	0	0	0	0	0	0	0	0	0	3	0	0	0	0	0	0	0	0	0	0	0	3	0
ENSG00000262333	HNRNPA1P16	0	0	0	0	31	0	12	8	9	0	0	0	8	2	1	0	0	0	85	3	17	0	28	76	0	4	6	0	0	4	0	29	4	80
ENSG00000262370	AC108134.3	70	5	0	4	9	0	1	0	3	0	0	0	0	2	11	0	0	50	21	0	16	0	41	0	0	15	1	0	8	3	0	10	10	20
ENSG00000262380	AC026401.2	0	0	0	0	1	0	1	0	0	0	0	0	0	0	8	0	0	0	0	6	1	0	0	0	0	6	0	0	0	0	0	5	1	0
ENSG00000262381	MTATP6P24	0	0	0	0	0	0	0	0	0	0	0	0	0	0	0	0	0	0	0	0	3	0	0	0	0	0	0	0	0	0	0	0	0	0
ENSG00000262402	MCUR1P1	0	11	0	3	25	0	7	0	24	0	0	1	0	16	17	0	0	45	26	8	27	0	0	2	0	14	13	0	13	0	0	29	5	0
ENSG00000262406	MMP12	216	16	0	44	102	0	46	125	52	0	0	27	10	149	23	0	0	116	286	54	333	0	92	1	0	25	44	0	41	15	37	112	22	51
ENSG00000262410	AC024361.1	0	3	0	0	7	0	1	4	0	0	0	1	0	0	5	0	0	15	0	0	8	0	0	0	0	0	4	0	6	0	0	9	0	0
ENSG00000262412	AL160291.1	0	0	0	0	0	0	0	0	0	0	0	0	0	0	0	0	0	0	0	0	0	0	0	0	0	0	0	0	0	5	0	0	0	0
ENSG00000262413	AC145207.2	0	14	0	0	3	0	0	0	0	0	0	0	0	0	0	0	0	0	0	0	5	0	0	0	0	0	0	0	0	8	0	4	1	0
ENSG00000262420	AC007613.1	0	0	0	0	0	0	0	0	0	0	0	0	0	0	0	0	0	0	34	0	11	0	0	0	0	0	0	0	0	0	0	1	0	0
ENSG00000262434	AC087392.4	0	0	0	0	0	0	0	0	0	0	0	0	0	0	0	0	0	0	0	0	0	0	0	0	0	0	0	0	0	9	0	0	0	0
ENSG00000262454	MIR193BHG	0	5	0	3	33	0	11	0	1	0	0	0	1	4	10	0	0	0	43	0	4	0	2	0	0	5	0	0	0	3	0	3	4	6
ENSG00000262456	AC006435.1	0	0	0	0	0	0	0	0	0	0	0	0	0	0	8	0	0	0	0	0	0	0	0	0	0	0	0	0	0	0	0	0	0	0
ENSG00000262468	LINC01569	0	3	0	0	3	87	11	0	3	0	0	5	0	0	0	0	3	0	34	0	23	27	3	0	0	11	6	0	0	0	0	9	1	0
ENSG00000262470	TVP23CP2	4	3	0	11	1	0	12	0	4	0	0	6	7	0	12	0	0	0	41	6	20	2	0	0	0	1	15	0	0	1	0	14	0	0
ENSG00000262481	TMEM256-PLSCR3	0	0	0	0	0	0	0	0	0	0	0	2	0	0	0	0	0	0	83	0	0	20	0	0	0	0	5	0	0	0	0	0	0	0
ENSG00000262482	AC004034.1	0	0	0	0	0	0	0	0	0	0	0	0	0	3	0	0	0	0	0	0	4	0	0	0	0	0	0	0	0	0	0	0	0	0
ENSG00000262484	CCER2	0	0	0	0	0	0	0	0	5	0	0	0	0	2	12	0	0	0	0	0	11	0	0	0	0	0	0	0	0	0	0	6	6	0
ENSG00000262488	AC133065.2	0	0	0	0	16	0	0	0	0	0	0	0	0	19	0	0	0	0	40	0	0	0	0	0	0	3	0	0	0	4	0	7	1	0
ENSG00000262497	FAM187B2P	0	0	0	0	0	0	7	0	0	0	0	0	0	0	0	0	0	0	0	8	0	0	0	0	0	0	0	0	0	0	0	0	0	0
ENSG00000262500	MAPK8IP1P1	0	0	0	0	0	0	14	0	0	0	0	0	0	0	0	0	0	0	0	0	8	0	0	0	63	3	0	0	0	0	0	0	0	0
ENSG00000262503	AC027763.1	0	0	0	0	1	0	0	0	0	0	0	0	0	0	3	0	0	0	0	3	4	0	0	0	0	0	0	0	0	0	20	2	0	15
ENSG00000262514	AC020978.6	0	0	0	0	11	0	0	0	0	0	0	1	0	0	0	0	0	0	1	4	17	0	0	0	0	7	0	0	0	0	0	4	2	0
ENSG00000262526	AC120057.2	0	0	0	0	0	0	0	0	0	0	0	0	0	0	0	0	0	0	0	0	0	0	0	0	0	0	0	0	0	0	0	0	0	0
ENSG00000262528	AL022341.2	0	0	0	0	0	0	0	0	0	0	0	0	0	2	0	0	0	0	0	0	0	0	0	0	0	0	0	0	0	0	0	0	0	0
ENSG00000262533	AC090617.3	0	0	0	0	0	0	0	0	2	0	0	0	0	0	0	0	0	0	0	0	0	0	0	0	0	0	0	0	0	0	0	0	0	0
ENSG00000262539	AC005829.2	0	0	0	0	4	0	0	0	0	0	0	0	0	0	0	0	0	0	0	0	0	0	0	0	0	0	0	0	0	0	0	0	0	0
ENSG00000262558	AC129507.3	0	0	0	0	0	0	3	0	0	0	0	0	0	0	5	0	0	0	0	0	5	0	0	0	0	0	0	0	0	0	0	2	0	0
ENSG00000262560	AC018512.1	0	0	0	0	0	0	0	0	0	0	0	0	0	0	7	0	0	0	0	0	0	0	0	0	0	0	0	0	0	0	0	0	0	0
ENSG00000262576	PCDHGA4	0	1	0	0	0	0	6	11	22	0	0	1	2	0	5	0	0	0	23	0	21	0	0	0	45	6	0	0	16	7	0	6	12	0
ENSG00000262580	AC087741.1	65	30	0	18	50	101	66	51	15	0	0	25	23	90	56	0	0	78	177	60	122	31	43	83	0	31	31	0	17	67	33	48	10	38
ENSG00000262583	TMEM231P1	0	4	0	0	6	0	0	0	0	0	0	0	4	0	3	0	0	37	76	0	0	0	0	0	0	3	0	0	0	0	0	8	0	34
ENSG00000262585	LINC01979	0	0	0	0	0	0	3	0	0	0	0	0	0	9	0	0	0	0	0	0	4	0	0	0	0	0	0	0	0	0	0	6	0	0
ENSG00000262587	AC133552.2	0	0	0	0	4	1	0	0	3	0	0	0	0	5	10	0	0	28	33	0	11	0	0	0	0	5	2	0	0	0	0	10	0	0
ENSG00000262619	LINC00621	0	0	0	0	4	0	14	0	2	0	0	0	0	0	4	0	0	0	17	0	6	0	0	0	0	0	0	0	0	0	0	8	0	0
ENSG00000262633	AC005670.2	0	0	0	25	0	0	2	0	0	1	0	6	0	0	0	0	0	0	0	0	0	0	0	0	0	0	0	0	51	41	0	0	17	0
ENSG00000262652	AC124283.3	0	7	0	6	28	0	1	0	2	0	0	1	0	9	0	0	0	0	0	11	9	0	30	0	0	3	0	0	22	11	0	7	3	0
ENSG00000262655	SPON1	58	317	0	358	501	173	646	320	290	638	0	156	104	342	600	0	69	997	2525	531	368	0	613	182	126	336	110	0	654	666	271	646	455	822
ENSG00000262663	AC087222.1	0	0	0	0	0	0	2	0	0	0	0	0	0	0	7	0	0	62	0	0	0	0	0	0	0	0	0	0	0	0	0	0	0	0
ENSG00000262664	OVCA2	85	6	0	42	127	0	60	69	0	0	0	5	18	58	64	0	330	188	0	6	77	0	58	0	0	36	17	0	115	29	0	89	30	0
ENSG00000262678	AC004771.4	0	0	0	0	0	0	0	0	0	0	0	0	0	0	0	0	0	0	0	0	0	0	0	0	0	0	0	0	0	0	0	0	0	0
ENSG00000262691	AC040160.1	0	1	0	1	6	0	0	0	4	0	0	0	1	17	5	0	0	0	0	2	8	0	0	0	0	0	0	0	0	8	0	2	0	0
ENSG00000262693	AC012146.3	0	0	0	0	0	0	0	0	0	0	0	5	0	0	0	0	0	0	0	0	0	0	0	0	0	0	0	0	0	0	0	0	0	0
ENSG00000262700	AC133552.3	0	3	0	0	0	0	0	0	0	0	0	0	0	0	9	0	0	0	0	0	8	0	0	0	0	0	0	0	0	0	0	1	3	0
ENSG00000262712	AC012676.1	0	0	0	0	0	0	2	0	3	0	0	0	0	0	6	0	0	0	0	0	3	0	0	0	0	3	0	0	0	10	0	5	4	0
ENSG00000262714	AC007342.5	0	0	0	0	12	0	10	0	18	0	0	5	0	22	3	0	0	15	0	2	12	0	0	0	0	6	1	0	0	0	28	5	4	7
ENSG00000262721	AC135048.2	0	6	0	0	0	0	0	0	0	0	0	0	5	0	0	0	0	0	0	0	0	0	0	0	0	0	8	0	0	0	0	0	1	0
ENSG00000262728	AC123768.2	0	25	0	8	15	85	12	0	8	0	0	9	0	2	10	0	166	59	34	2	29	0	11	0	33	2	14	0	37	1	0	22	6	0
ENSG00000262730	AC104581.2	0	0	0	0	0	0	0	0	0	0	0	0	0	0	4	0	0	63	0	0	0	0	0	0	0	0	0	0	0	0	0	0	13	0
ENSG00000262766	AC135050.5	0	2	0	0	0	0	19	0	0	0	0	1	4	17	5	0	0	0	0	0	1	0	6	0	0	7	0	0	0	19	0	4	0	0
ENSG00000262768	AC100791.2	0	0	0	0	0	0	0	0	0	0	0	0	0	0	0	0	0	0	0	0	2	0	0	0	0	0	0	0	0	0	0	0	0	0
ENSG00000262772	LINC01977	26	0	0	0	4	0	25	0	0	0	0	2	0	0	11	0	0	0	39	0	10	0	0	0	0	0	1	0	0	0	40	5	0	0
ENSG00000262801	U91319.1	0	0	0	0	0	0	2	0	0	0	0	0	0	0	0	0	0	0	0	0	5	0	0	0	0	0	0	0	0	0	0	0	0	0
ENSG00000262803	AL354943.1	0	10	0	0	24	0	5	7	11	0	0	0	0	17	0	0	0	31	29	5	18	0	0	0	0	9	0	0	1	0	0	29	4	0
ENSG00000262814	MRPL12	32	93	0	47	96	84	154	63	66	0	0	41	28	90	115	0	1422	456	481	56	161	4	141	239	54	25	37	0	31	165	152	147	58	81
ENSG00000262823	AC127521.1	0	11	0	0	5	0	33	0	0	0	0	0	0	0	15	0	0	0	38	0	14	0	18	0	0	4	5	0	0	2	0	4	0	0
ENSG00000262831	AC145207.3	0	0	0	0	0	0	0	0	0	0	0	0	0	0	0	0	0	0	0	0	0	0	0	0	0	0	0	0	0	0	0	0	0	0
ENSG00000262833	AC016245.1	0	0	0	2	0	0	0	0	0	0	0	0	0	0	0	0	0	0	0	0	0	0	0	0	0	0	0	0	0	0	0	0	0	0
ENSG00000262837	AC027801.5	0	0	0	0	0	0	0	0	0	0	0	0	0	0	0	0	0	0	0	0	0	0	0	0	0	0	0	0	0	7	0	0	0	0
ENSG00000262873	AC127496.5	0	0	0	0	0	0	0	0	0	0	0	0	0	0	0	0	0	0	0	0	0	0	0	0	0	3	0	0	0	0	0	0	0	0
ENSG00000262877	AC110285.2	0	12	0	21	40	0	8	0	1	0	0	15	0	23	18	0	0	83	99	17	22	0	17	0	0	0	8	0	0	18	0	30	11	0
ENSG00000262879	AC005670.3	340	188	78	56	550	68	410	157	157	0	46	94	106	334	335	0	183	423	936	172	578	22	241	52	71	107	121	870	116	276	175	602	131	196
ENSG00000262880	AC113189.2	0	0	0	0	3	0	0	0	0	0	0	0	0	4	4	0	0	0	0	0	4	0	0	0	0	0	0	0	0	0	0	0	0	0
ENSG00000262898	AC139099.2	0	0	0	0	0	0	0	0	0	0	0	0	0	0	0	0	0	0	0	0	0	0	0	0	0	0	0	0	0	0	0	2	0	0
ENSG00000262902	MTCO1P40	2	0	0	0	1	0	0	0	0	0	0	0	0	0	1	0	0	1	0	0	0	0	1	0	0	0	0	0	0	0	1	2	0	1
ENSG00000262903	AC027796.4	0	0	0	0	17	0	0	0	0	0	0	0	1	13	2	2	0	0	77	8	2	0	2	0	0	0	0	0	0	0	0	3	0	25
ENSG00000262904	TMPOP2	0	0	0	0	2	0	0	7	0	0	0	0	0	0	0	0	0	0	0	0	2	0	0	0	0	0	0	0	0	1	0	0	0	0
ENSG00000262905	AC015853.1	0	0	0	0	0	0	0	0	0	0	0	0	0	0	0	0	0	0	0	0	0	0	0	0	0	0	0	0	0	0	0	2	0	0
ENSG00000262919	CCNQ	0	20	0	0	31	0	25	17	9	0	0	7	20	22	19	0	0	44	177	27	44	0	83	0	51	14	12	0	13	91	0	57	6	24
ENSG00000262943	ALOX12P2	0	0	0	4	7	0	0	2	1	0	0	0	0	0	7	0	0	0	0	0	1	0	0	0	0	0	0	0	0	0	0	13	0	0
ENSG00000262950	AC007861.1	0	0	0	0	0	0	0	0	0	0	0	0	0	0	0	0	0	0	0	0	0	0	0	0	0	0	0	0	0	0	0	2	0	0
ENSG00000262966	AC005695.1	0	0	0	0	0	0	0	0	0	0	1	0	0	0	0	0	0	0	0	0	0	0	0	0	0	0	0	0	0	0	0	0	0	0
ENSG00000262967	AC005921.2	0	0	0	0	0	0	0	0	1	0	0	0	0	0	0	0	0	0	0	0	0	0	0	0	0	0	1	0	0	0	0	0	0	0
ENSG00000262979	AC124319.1	0	3	0	0	21	2	15	4	11	0	0	0	4	12	10	0	0	0	39	2	21	0	8	0	0	6	2	0	13	0	0	44	5	19
ENSG00000262980	OR52L2P	0	0	0	0	0	0	0	0	0	0	0	0	0	0	0	0	0	0	0	0	1	0	0	0	0	0	0	0	0	0	0	0	0	0
ENSG00000263001	GTF2I	1411	465	0	264	1245	299	822	289	493	0	0	176	145	1235	801	0	551	1080	2535	588	1719	7	539	129	156	339	379	0	318	375	894	1758	306	1273
ENSG00000263002	ZNF234	151	68	0	28	182	82	140	45	95	0	0	59	19	129	108	64	556	123	737	112	247	0	56	63	62	49	70	0	56	65	55	243	54	179
ENSG00000263004	AC007114.1	0	1	0	0	20	0	12	17	2	0	0	3	6	26	3	0	235	0	44	5	19	0	10	0	0	0	3	0	17	1	30	6	3	0
ENSG00000263006	ROCK1P1	37	0	0	0	0	0	5	0	0	0	0	2	0	2	0	0	0	11	20	1	7	0	9	0	0	0	0	0	0	0	14	8	0	38
ENSG00000263020	AL662899.2	0	0	0	0	0	0	0	9	0	0	0	0	0	0	0	0	0	0	0	0	0	0	21	0	0	0	0	0	0	0	0	0	0	0
ENSG00000263050	AC090617.5	0	0	0	0	0	0	0	0	0	0	0	0	0	0	0	0	0	0	0	0	0	0	0	0	0	0	0	0	0	0	0	0	3	0
ENSG00000263063	AC024361.2	0	0	0	0	0	0	0	0	0	0	0	0	0	0	0	0	0	0	0	7	0	0	0	0	0	0	0	0	0	0	0	3	0	0
ENSG00000263065	AF001548.1	0	0	0	0	0	0	0	0	0	0	0	0	0	0	0	0	0	0	0	0	0	11	0	0	0	0	0	0	0	0	0	0	0	0
ENSG00000263069	RNF213-AS1	6	14	0	0	6	44	0	2	1	0	0	4	9	10	14	0	208	61	75	6	5	0	23	0	0	11	21	0	0	16	0	13	2	0
ENSG00000263072	ZNF213-AS1	62	21	0	18	92	29	39	19	54	0	0	14	39	64	43	0	0	188	331	33	108	8	77	7	35	32	16	0	0	34	20	85	31	62
ENSG00000263080	AC009121.4	0	0	0	19	0	0	0	0	0	0	0	0	0	0	0	0	0	0	0	0	0	0	0	0	0	0	0	0	0	0	0	2	0	0
ENSG00000263089	AC007114.2	0	0	1	0	0	0	0	0	0	0	0	0	0	0	0	0	0	0	0	0	0	0	0	0	0	0	0	0	0	2	0	0	0	0
ENSG00000263120	AC004584.3	0	0	0	0	2	0	0	0	9	0	0	0	2	10	1	0	0	0	0	6	1	0	12	0	0	0	4	0	0	0	0	0	0	23
ENSG00000263126	AC040162.3	0	12	77	12	13	0	12	0	0	0	0	0	6	1	7	0	0	0	97	12	24	12	0	43	0	6	14	0	46	0	0	21	8	3
ENSG00000263142	LRRC37A17P	0	0	0	0	12	0	3	6	7	0	0	7	0	26	7	0	0	39	0	0	21	0	23	0	0	0	1	0	1	0	40	0	26	0
ENSG00000263155	MYZAP	0	81	0	0	163	0	23	63	49	0	0	0	0	187	73	0	0	105	409	65	243	0	133	0	30	86	20	0	205	19	99	325	33	48
ENSG00000263164	AC087500.2	0	0	0	0	0	0	0	0	0	0	0	0	0	0	0	0	0	0	0	0	1	0	0	0	0	0	0	0	0	0	0	0	0	0
ENSG00000263165	AC087292.1	0	0	0	0	10	0	0	0	0	0	0	0	0	0	0	0	0	0	0	0	0	0	0	0	0	0	0	0	0	0	0	0	1	0
ENSG00000263177	MTND1P8	0	0	0	0	4	0	0	0	0	0	0	0	0	0	2	0	0	0	0	0	0	0	0	0	0	0	0	0	0	0	0	0	0	0
ENSG00000263212	AC004224.2	0	0	0	0	0	0	3	0	0	0	0	0	0	0	0	0	0	0	0	0	0	0	0	0	0	0	0	0	0	0	0	0	0	0
ENSG00000263220	AC015727.1	0	0	0	0	0	0	0	0	0	0	0	0	0	0	0	0	0	0	0	0	4	0	0	0	0	0	0	0	0	0	0	0	0	0
ENSG00000263232	ATP5F1AP3	0	0	0	0	0	0	0	0	0	0	0	1	0	2	0	0	0	0	0	0	14	0	3	0	0	0	0	0	0	0	0	0	0	13
ENSG00000263235	AC006111.2	0	0	0	0	7	0	4	0	6	0	0	5	5	6	8	0	0	32	0	0	14	0	6	0	0	0	11	0	0	19	0	24	11	0
ENSG00000263241	MTCYBP33	0	0	0	0	7	0	0	0	0	0	0	0	0	0	0	0	0	0	0	0	0	0	0	0	0	0	0	0	0	0	0	0	0	0
ENSG00000263244	AC087190.3	0	0	2	59	0	0	0	127	0	0	0	0	9	0	60	43	0	0	0	0	0	0	0	0	10	37	0	0	0	0	0	0	64	0
ENSG00000263257	AC040173.1	0	0	0	0	0	0	0	0	0	0	0	0	0	0	0	0	0	39	0	0	10	0	0	0	0	0	0	0	0	0	0	0	0	0
ENSG00000263264	AC119396.1	0	7	0	0	48	0	0	0	0	0	0	1	0	13	4	0	0	0	0	11	13	0	42	0	0	9	17	0	0	49	0	44	15	22
ENSG00000263266	RPS7P1	0	0	0	0	0	0	0	0	0	0	0	0	0	0	0	0	0	0	0	0	0	0	0	0	0	0	0	0	1	0	0	0	0	0
ENSG00000263272	AC004148.1	0	3	0	0	0	0	0	0	2	0	0	2	0	0	2	0	0	0	0	0	5	0	0	0	0	0	2	0	0	14	0	1	4	0
ENSG00000263276	AC020978.7	17	23	0	0	28	11	0	0	11	0	0	3	0	18	26	0	0	0	84	6	28	0	0	0	0	12	10	0	25	8	73	35	4	0
ENSG00000263280	AC003965.1	0	0	0	0	0	0	2	0	0	0	0	0	0	0	0	0	0	0	0	0	0	0	0	0	0	0	0	0	0	0	0	0	0	0
ENSG00000263300	AC015853.3	0	0	0	0	0	0	0	0	0	0	0	0	0	0	0	0	0	0	0	0	0	0	1	0	0	0	0	0	0	0	0	0	0	0
ENSG00000263307	AC007216.4	0	0	0	0	0	0	0	0	0	0	0	0	0	0	0	0	0	0	35	0	0	0	0	0	0	0	0	0	0	0	0	4	0	0
ENSG00000263311	AC009127.2	0	0	0	0	0	0	0	0	0	0	0	0	0	7	0	0	0	0	0	0	3	0	0	0	0	0	0	0	0	0	0	0	0	0
ENSG00000263312	LINC01975	0	0	0	11	0	0	0	0	0	0	0	0	0	0	3	0	0	0	0	0	1	0	0	0	0	0	0	0	0	0	0	7	0	0
ENSG00000263327	TAPT1-AS1	24	10	0	0	30	0	18	11	21	0	0	1	1	16	9	0	0	0	64	11	34	0	0	0	0	11	16	0	7	9	40	52	9	44
ENSG00000263335	AF001548.2	0	0	0	11	21	0	0	0	0	0	0	0	0	0	0	0	0	0	0	0	0	0	6	0	0	0	0	0	0	14	0	0	0	0
ENSG00000263345	AC006435.2	0	0	0	13	12	0	5	0	0	0	0	0	0	0	13	0	0	0	0	0	3	0	0	0	0	1	7	0	0	0	0	4	0	0
ENSG00000263355	AKR1B10P2	0	0	0	0	0	0	0	0	0	0	0	0	0	0	0	0	0	0	38	0	0	0	0	0	0	0	0	0	0	0	0	0	0	0
ENSG00000263366	ABHD17AP5	0	0	0	0	12	0	0	0	0	0	0	0	0	0	0	0	0	0	0	0	0	0	0	0	0	0	0	0	0	0	0	0	0	0
ENSG00000263394	AC007952.7	0	0	0	0	29	0	6	0	0	0	0	0	0	0	0	0	0	0	0	0	0	0	0	0	0	0	0	0	0	8	0	6	0	0
ENSG00000263400	TMEM220-AS1	0	0	0	0	4	0	13	0	0	0	0	1	1	13	11	0	0	0	30	1	16	0	0	0	0	2	0	0	3	0	0	8	15	0
ENSG00000263412	NFE2L1-DT	27	0	0	6	24	0	5	4	11	0	0	5	3	13	4	0	0	15	6	9	18	0	16	0	57	2	0	0	27	1	0	23	10	0
ENSG00000263424	AC110597.3	0	0	0	0	0	0	0	0	0	0	0	0	0	0	0	0	0	0	0	0	0	0	0	0	0	0	0	0	0	0	0	0	0	0
ENSG00000263426	RN7SL471P	0	0	0	0	0	0	0	0	0	0	0	0	0	0	0	0	0	0	0	0	1	0	0	0	0	0	0	0	0	0	0	0	0	0
ENSG00000263429	TMEM238L	0	15	0	15	74	46	39	0	63	0	0	0	10	53	50	0	0	0	46	6	123	0	5	0	0	17	7	0	67	0	0	139	41	0
ENSG00000263460	BOD1P1	0	0	0	0	1	0	0	0	0	0	0	0	0	2	0	0	0	0	0	3	3	0	0	0	0	0	0	0	0	9	0	0	0	0
ENSG00000263464	PPIAL4C	0	9	0	0	0	0	2	0	0	0	0	0	0	0	0	0	0	0	0	0	1	0	0	0	0	0	0	0	0	0	0	4	0	0
ENSG00000263465	SRSF8	319	99	0	72	364	4	251	112	130	0	0	50	14	257	196	0	99	291	374	126	547	7	163	28	75	98	103	84	87	72	204	431	94	251
ENSG00000263477	AC104982.2	0	0	0	0	0	0	0	0	0	0	0	0	0	0	0	0	0	0	1	0	0	0	0	0	0	0	0	0	0	0	0	0	0	0
ENSG00000263482	ANTXRLP1	0	0	0	0	14	0	10	0	0	0	0	0	0	0	0	0	0	0	0	12	0	0	1	0	0	0	0	0	0	0	0	1	5	0
ENSG00000263503	MAPK8IP1P2	0	0	0	0	112	13	28	21	0	0	0	27	15	0	0	0	0	0	575	0	47	0	0	0	0	36	32	0	0	0	0	49	0	0
ENSG00000263508	AC015908.2	0	8	0	0	0	0	2	0	0	0	0	3	0	0	21	0	0	0	0	5	5	0	0	0	0	1	1	0	18	0	0	0	5	0
ENSG00000263513	FAM72C	0	7	0	0	0	0	8	0	0	0	0	0	0	0	7	0	0	23	0	0	0	0	12	0	0	0	0	0	0	0	0	2	0	31
ENSG00000263520	LINC02563	0	0	0	0	0	0	0	0	0	0	0	0	0	0	0	0	0	0	0	0	0	0	0	0	0	0	0	0	0	0	0	0	0	0
ENSG00000263528	IKBKE	102	52	0	25	187	0	110	25	29	439	0	69	33	98	99	0	0	161	181	71	159	38	59	1	117	40	44	0	58	128	63	155	75	26
ENSG00000263531	AC130324.1	0	0	0	0	9	0	4	9	0	0	0	0	0	10	0	0	0	0	0	0	11	0	0	0	0	0	0	0	0	0	24	6	0	0
ENSG00000263535	AK4P1	0	0	0	0	36	0	12	0	8	0	0	1	0	0	7	0	0	102	32	2	10	0	0	0	0	0	3	0	11	0	0	32	9	0
ENSG00000263551	AP000829.1	0	0	0	0	0	0	0	0	0	0	0	0	0	0	0	0	0	0	1	0	0	0	0	1	0	0	0	0	0	0	0	1	0	0
ENSG00000263563	UBBP4	19	2	0	0	0	1	4	0	0	0	0	0	0	10	5	0	0	53	15	3	12	3	18	0	5	6	2	0	1	1	2	3	1	4
ENSG00000263588	AC091043.1	0	0	0	0	5	0	0	0	0	0	0	0	0	0	0	0	0	0	0	0	0	0	0	0	0	0	0	0	0	0	0	0	0	0
ENSG00000263590	LINC02591	0	0	0	0	0	0	0	0	0	0	0	0	0	0	0	0	0	0	0	0	3	0	0	0	0	0	5	0	0	0	0	0	0	0
ENSG00000263603	AC127024.2	0	9	0	0	10	0	18	5	14	0	0	14	2	2	8	0	0	0	75	3	34	0	0	0	0	3	13	0	0	12	0	28	3	0
ENSG00000263606	CHORDC1P4	0	7	0	24	57	28	19	29	19	0	0	2	2	26	24	0	0	23	237	10	92	0	7	0	0	3	5	0	0	12	115	60	21	57
ENSG00000263620	AC129492.3	0	0	0	0	0	0	0	1	0	0	0	0	0	0	0	0	0	41	19	0	0	0	0	0	0	0	0	0	1	0	0	0	1	0
ENSG00000263624	AC055811.1	0	0	0	0	0	0	0	0	0	0	0	0	0	0	0	0	0	0	0	0	0	0	0	0	0	0	0	0	0	0	0	0	0	0
ENSG00000263639	MSMB	0	0	0	0	0	0	0	0	0	0	0	0	0	0	0	0	0	0	0	0	0	0	0	0	0	0	0	0	0	0	0	0	0	0
ENSG00000263647	BPTFP1	0	0	0	0	0	0	0	4	0	0	0	0	0	0	8	0	0	0	130	0	0	0	0	0	0	0	0	0	0	0	54	0	0	29
ENSG00000263648	AC005244.1	0	0	0	0	10	0	0	0	0	0	0	0	0	0	0	0	0	0	0	0	0	0	0	0	0	0	0	0	0	0	0	0	4	17
ENSG00000263677	AC012588.1	0	0	0	0	0	0	0	0	0	0	0	0	0	0	0	0	0	0	0	0	4	0	0	0	0	0	0	0	0	0	0	0	0	0
ENSG00000263680	AC007639.1	0	0	0	0	0	0	0	0	0	0	0	0	0	0	0	0	0	0	0	0	2	0	0	0	0	0	0	0	0	0	0	0	0	0
ENSG00000263698	AC012417.1	0	0	0	0	0	0	0	0	0	0	0	0	0	0	0	0	0	0	0	4	0	0	0	0	0	0	0	0	0	0	0	0	0	0
ENSG00000263711	LINC02864	0	0	0	0	1	0	0	0	0	0	0	0	0	0	0	0	0	0	0	0	0	0	0	0	0	0	0	0	0	0	0	2	0	0
ENSG00000263717	AC079336.1	0	0	0	0	0	0	10	0	0	0	0	0	0	0	0	0	0	0	0	0	8	0	28	0	0	0	0	0	0	0	0	3	6	0
ENSG00000263718	SEPTIN9-DT	0	0	0	0	0	0	0	0	0	0	0	0	0	7	0	0	0	0	0	0	0	0	0	0	0	2	0	0	0	0	0	0	0	0
ENSG00000263724	DLGAP1-AS3	0	0	0	0	0	0	0	0	0	0	0	0	0	0	0	0	0	0	0	0	0	0	0	0	0	0	0	0	0	0	0	1	0	0
ENSG00000263731	AC145207.5	0	14	0	10	29	27	18	17	22	0	0	1	6	54	14	0	0	8	54	14	31	0	20	11	0	24	3	0	1	16	26	61	18	26
ENSG00000263740	RN7SL4P	3	9	0	0	18	1	8	2	16	2	0	0	3	0	3	0	1	1	0	1	8	0	16	3	1	3	2	0	0	50	0	4	0	2
ENSG00000263745	AP005230.1	0	0	0	0	0	0	0	0	0	0	0	0	3	0	0	0	0	0	0	0	0	0	0	0	0	0	0	0	0	0	0	0	0	0
ENSG00000263753	LINC00667	284	105	48	46	508	67	233	79	113	0	0	29	48	366	176	0	901	425	744	124	514	0	131	0	37	91	83	0	105	118	425	569	131	277
ENSG00000263766	AC025682.1	0	0	0	0	3	0	0	0	2	0	0	0	0	0	0	0	0	0	0	0	0	0	0	0	0	0	0	0	0	0	0	3	0	0
ENSG00000263786	AC022211.1	0	0	0	8	40	0	8	7	13	0	0	0	1	25	4	0	0	31	57	0	8	0	3	0	0	1	4	0	0	0	0	30	1	1
ENSG00000263798	AC018521.1	0	0	0	0	0	0	0	0	0	0	0	0	0	0	0	0	139	0	33	0	0	0	0	0	0	0	0	0	0	0	0	0	0	0
ENSG00000263809	AC135178.3	0	0	0	4	0	0	0	0	0	0	0	0	3	0	0	0	0	0	0	0	0	0	0	0	0	0	0	0	0	0	0	0	0	0
ENSG00000263818	RDM1P5	0	0	0	0	0	0	2	0	0	0	0	0	0	0	0	0	0	0	4	1	2	0	0	0	0	0	0	0	0	0	0	9	0	0
ENSG00000263821	AP005121.2	0	0	0	0	0	0	0	0	0	0	0	0	0	0	0	0	0	0	0	0	0	0	0	0	0	0	0	0	0	0	0	0	0	0
ENSG00000263823	AC009831.1	0	0	0	23	0	0	0	0	0	0	0	0	0	0	0	0	0	0	0	0	3	0	0	0	0	1	1	0	0	0	0	1	0	29
ENSG00000263826	AC112907.3	0	0	0	0	5	0	12	0	0	0	0	6	0	0	0	0	0	19	0	0	3	0	0	0	0	0	2	0	0	0	0	1	0	0
ENSG00000263843	AC022211.2	0	29	0	9	10	0	21	0	19	0	0	5	3	0	2	0	0	0	36	0	16	0	22	33	0	4	9	0	0	5	0	33	8	0
ENSG00000263859	AC145207.6	0	0	0	0	0	0	0	0	0	0	0	0	0	0	0	0	0	0	0	0	0	0	5	0	0	0	0	0	0	0	0	0	0	0
ENSG00000263862	LINC01543	0	0	0	0	4	0	0	0	0	0	0	0	0	0	0	0	0	0	0	0	0	0	0	0	0	0	0	0	0	20	0	0	0	0
ENSG00000263874	LINC00672	0	1	0	5	11	0	11	1	1	0	0	0	0	8	0	0	0	3	30	0	3	0	0	0	0	4	1	0	0	0	0	7	0	0
ENSG00000263883	EEF1DP7	0	0	0	0	11	0	6	0	4	0	0	1	2	18	0	0	0	0	0	10	5	0	0	0	0	2	14	0	0	0	0	3	5	0
ENSG00000263884	AP000845.1	0	0	0	0	11	0	0	0	6	0	0	4	2	0	19	0	0	0	38	2	15	0	0	0	0	7	3	0	0	3	0	12	0	8
ENSG00000263887	AC053481.2	0	0	0	0	0	0	4	0	0	0	0	0	0	0	0	0	0	0	0	0	0	0	0	0	0	0	0	0	0	0	0	0	0	0
ENSG00000263893	AC080037.2	0	0	0	0	6	0	0	0	0	0	0	0	0	0	0	0	0	0	28	0	0	0	0	0	0	1	0	0	0	0	0	0	1	0
ENSG00000263904	AC015563.1	0	0	0	0	0	0	0	0	0	0	0	0	1	0	3	0	0	0	0	0	0	0	0	0	0	0	0	0	0	0	0	0	0	0
ENSG00000263916	AC100778.2	0	5	0	0	0	0	0	0	0	0	0	0	0	0	0	0	0	0	0	0	0	0	0	0	0	0	0	0	0	0	0	0	0	0
ENSG00000263917	AC011825.3	23	13	0	12	20	0	0	0	26	0	0	15	0	14	32	0	0	28	0	27	57	0	65	0	0	12	8	0	16	16	0	19	9	20
ENSG00000263938	AC100832.2	0	0	0	0	0	0	0	0	0	0	0	0	0	0	0	0	0	0	0	0	0	0	0	0	0	0	0	0	0	0	1	0	0	0
ENSG00000263956	NBPF11	390	145	0	76	314	113	250	75	94	0	0	72	74	162	171	0	259	210	669	152	304	9	107	81	90	82	94	0	125	92	164	350	85	350
ENSG00000263961	RHEX	26	4	0	0	24	0	9	11	3	0	0	7	6	28	9	0	0	1	60	16	18	0	14	0	0	3	2	0	5	0	0	14	1	50
ENSG00000263968	RN7SL381P	0	0	0	0	0	0	2	0	0	0	0	4	0	0	0	0	0	0	0	0	3	0	0	0	0	0	0	0	0	0	0	3	0	0
ENSG00000263990	AC004253.1	0	5	0	0	9	0	8	0	0	0	0	2	0	0	0	0	0	0	0	0	2	0	0	0	0	0	0	0	0	0	33	5	3	16
ENSG00000264007	AC104564.2	0	0	0	0	0	0	2	0	0	0	0	0	0	0	0	0	0	0	0	0	0	0	0	0	0	0	0	0	0	0	0	0	0	0
ENSG00000264015	AC124254.2	0	0	0	0	0	0	0	0	0	0	0	0	0	0	0	0	0	0	0	0	4	0	0	0	0	0	4	0	0	0	0	0	0	0
ENSG00000264019	AC018521.2	0	3	0	0	5	26	4	0	4	0	0	0	0	9	3	0	0	37	0	0	5	0	0	0	0	0	0	0	0	0	0	5	0	0
ENSG00000264057	AC103810.1	0	0	0	0	7	0	0	0	0	0	0	0	0	0	3	0	0	0	0	0	6	0	7	0	0	0	0	0	0	4	0	1	1	0
ENSG00000264058	AC073508.2	0	2	0	0	0	0	0	0	0	0	0	0	0	2	0	0	0	0	0	6	15	0	0	0	0	2	0	0	0	2	0	0	2	0
ENSG00000264083	AC005899.1	0	0	0	0	3	0	0	0	0	0	0	0	0	0	0	0	0	0	0	0	4	0	0	0	0	0	0	0	0	0	34	0	0	0
ENSG00000264107	AC138207.2	0	0	0	0	0	0	0	0	0	0	0	0	0	0	0	0	0	0	0	0	1	0	0	0	0	0	0	0	0	0	0	0	0	0
ENSG00000264112	AC015813.1	311	42	0	26	238	76	173	53	79	0	0	28	48	195	67	0	0	28	358	106	388	5	52	0	18	67	84	0	64	64	172	270	86	244
ENSG00000264167	AC122129.2	0	0	0	0	0	0	3	0	0	0	0	0	0	0	0	0	0	0	0	0	0	0	0	0	0	0	0	0	0	0	0	0	0	0
ENSG00000264176	MAGOH2P	0	10	0	0	0	0	0	0	0	0	0	0	0	0	1	0	0	0	0	0	5	0	0	0	0	0	0	0	0	0	0	4	0	0
ENSG00000264187	AC055811.2	0	0	0	0	0	0	0	0	0	0	0	0	0	0	0	0	0	0	0	0	0	0	0	51	0	0	0	0	14	0	0	0	0	0
ENSG00000264188	AC106037.2	0	0	0	0	12	0	0	0	0	0	0	0	0	0	0	0	0	0	0	0	0	0	0	0	0	0	0	0	0	0	0	1	0	0
ENSG00000264204	AGAP7P	1	0	0	18	1	0	0	0	0	22	0	0	0	0	0	0	0	0	0	0	13	0	1	0	0	0	0	0	16	0	46	1	0	0
ENSG00000264207	AC239868.1	0	0	0	0	4	0	0	0	0	0	0	1	0	7	0	0	0	0	0	0	15	0	17	0	0	0	14	0	0	24	0	10	5	20
ENSG00000264230	ANXA8L1	0	0	0	0	0	0	0	0	0	0	0	0	0	0	0	0	0	0	0	0	0	0	0	0	0	0	0	0	0	0	0	0	1	0
ENSG00000264235	AP005329.1	0	6	0	0	0	0	0	0	2	0	0	0	0	0	0	0	0	0	0	4	1	0	0	0	0	0	0	0	0	9	0	0	0	0
ENSG00000264247	LINC00909	96	20	0	7	65	0	37	40	34	0	0	9	13	59	22	0	0	132	88	36	55	0	10	9	19	34	19	0	25	27	87	71	16	34
ENSG00000264254	AP001496.1	0	0	0	0	3	0	0	0	0	0	0	0	0	0	0	0	0	0	0	0	0	0	0	0	0	0	0	0	0	0	0	0	0	0
ENSG00000264278	ZNF236-DT	0	0	0	0	0	0	0	0	0	0	0	5	0	0	0	0	0	0	0	0	2	0	0	0	0	0	0	0	0	0	0	0	1	0
ENSG00000264290	AC104564.3	0	0	0	0	8	0	0	0	0	0	0	0	0	0	0	0	0	0	0	0	0	0	14	0	0	0	0	0	0	0	0	0	0	0
ENSG00000264304	AC024267.3	0	0	0	0	0	0	0	0	0	0	0	0	0	0	0	0	0	0	0	0	0	0	0	0	0	0	0	0	0	1	0	0	0	0
ENSG00000264324	AC006030.1	0	2	0	0	11	0	0	0	0	0	0	0	0	0	0	0	0	0	0	0	24	0	0	0	0	0	14	0	8	3	0	7	0	0
ENSG00000264343	NOTCH2NLA	0	49	0	33	342	58	132	101	77	0	0	42	19	216	165	0	0	145	642	96	339	0	88	68	0	104	70	0	88	90	324	363	83	282
ENSG00000264364	DYNLL2	314	185	101	99	345	47	357	126	163	0	0	122	69	293	293	0	0	274	862	165	477	30	305	40	49	184	186	0	85	161	220	491	173	485
ENSG00000264384	RN7SL431P	0	0	0	0	0	0	0	0	0	0	0	7	0	9	0	0	0	0	0	0	0	4	0	0	0	0	4	0	0	0	0	0	5	0
ENSG00000264443	NCMAP-DT	0	0	0	0	0	0	2	0	6	0	0	0	0	0	0	0	0	0	0	0	7	0	0	0	0	0	0	0	0	6	0	0	0	0
ENSG00000264448	MIR378D2HG	0	0	0	0	3	0	0	0	0	0	0	0	0	0	0	0	0	0	0	0	4	0	0	0	0	0	0	0	0	0	0	3	0	0
ENSG00000264451	AC036222.1	0	0	0	0	0	0	0	0	0	0	0	0	0	0	0	0	0	0	0	0	0	0	0	0	0	0	0	0	0	0	0	0	0	0
ENSG00000264456	AC138207.4	0	0	0	0	8	16	0	26	13	0	0	0	4	0	3	0	0	38	43	0	15	0	2	0	0	2	10	0	0	0	0	13	2	14
ENSG00000264462	MIR3648-2	0	0	0	33	27	0	1	0	3	0	0	0	1	3	24	0	0	0	0	0	3	0	10	100	26	0	1	0	16	78	0	6	18	0
ENSG00000264490	BX640514.1	0	2	0	0	0	0	0	0	0	0	0	0	0	0	0	0	0	0	18	0	0	0	0	0	0	0	0	0	0	0	0	0	0	0
ENSG00000264501	RN7SL731P	0	0	0	0	0	0	0	0	0	0	0	0	5	0	0	0	0	0	0	0	0	0	0	0	0	0	0	0	0	9	0	0	0	0
ENSG00000264522	OTUD7B	462	228	67	186	617	112	340	210	301	0	0	130	109	418	343	0	491	742	1611	326	630	26	360	102	65	382	180	0	323	380	262	548	237	514
ENSG00000264529	DNAJB6P8	0	0	0	0	0	0	0	4	0	0	0	0	0	0	0	0	0	0	0	0	0	0	10	0	0	0	0	0	0	0	0	0	0	0
ENSG00000264538	SUZ12P1	12	18	0	16	80	0	27	21	49	0	0	1	3	52	28	0	0	34	202	33	82	0	17	0	7	22	12	0	22	27	37	110	38	35
ENSG00000264545	AL359922.1	0	0	0	0	0	0	0	0	0	0	0	4	0	0	0	0	0	0	0	0	0	0	0	0	0	0	0	0	0	0	0	0	0	0
ENSG00000264546	AC008026.3	0	0	0	0	2	0	0	0	0	0	0	0	0	0	3	0	0	0	0	0	6	0	0	0	0	0	1	0	0	0	0	6	0	7
ENSG00000264548	AC132872.2	64	0	0	0	0	0	0	0	0	0	0	0	0	0	0	0	0	0	0	3	6	0	0	0	0	0	0	0	0	0	0	8	7	0
ENSG00000264570	SNX19P3	0	0	0	0	0	0	0	0	0	0	0	0	0	0	0	0	0	0	0	0	0	0	0	0	0	0	0	0	0	0	0	0	1	0
ENSG00000264575	LINC00526	0	27	0	0	48	1	23	14	8	0	0	0	10	35	10	0	0	0	53	10	17	0	8	0	0	2	9	0	12	8	0	14	6	35
ENSG00000264577	AC010761.1	0	0	0	0	0	0	0	0	0	0	0	0	0	4	0	0	0	0	0	0	0	0	0	0	0	0	0	0	0	0	0	0	0	0
ENSG00000264582	RN7SL326P	0	0	0	0	0	0	0	0	0	0	0	0	0	0	0	0	0	0	0	0	0	0	16	0	0	0	0	0	0	0	0	0	0	0
ENSG00000264596	AP000897.1	0	0	0	0	0	0	1	0	1	0	0	0	0	0	8	0	0	0	0	0	2	0	0	28	0	0	0	0	6	0	0	14	1	0
ENSG00000264635	AP001020.2	0	0	0	0	4	0	1	0	0	0	0	0	0	2	0	0	0	9	5	0	4	0	10	0	0	0	0	0	0	0	0	4	1	0
ENSG00000264659	AC064805.2	0	8	0	0	0	0	5	0	0	0	0	0	0	0	5	0	0	0	0	0	0	0	0	0	0	0	0	0	0	0	0	5	0	0
ENSG00000264663	KRT8P34	0	0	0	0	31	0	0	0	3	0	0	0	5	0	0	0	0	20	45	8	0	0	14	0	0	1	0	0	15	14	0	10	11	16
ENSG00000264668	AC138696.1	0	0	0	13	0	28	0	0	0	0	0	21	0	31	69	0	630	0	65	0	0	0	0	0	0	0	0	0	0	0	62	0	3	93
ENSG00000264672	SEPTIN4-AS1	0	2	0	7	6	0	10	0	5	0	0	0	0	15	1	0	0	0	32	1	15	0	12	0	0	1	15	0	11	6	0	22	9	0
ENSG00000264705	AC090337.1	0	8	0	0	16	0	0	0	1	0	0	3	0	0	0	0	0	0	0	1	3	0	6	0	0	1	0	0	0	0	0	1	2	0
ENSG00000264707	L3MBTL4-AS1	0	0	0	0	0	0	0	0	0	0	0	0	0	0	0	0	0	0	0	0	5	0	0	0	0	0	0	0	0	0	0	2	0	0
ENSG00000264717	NPY4R2	0	0	0	0	0	46	49	7	17	0	0	0	13	0	0	0	0	46	0	0	44	0	0	0	0	0	0	0	0	0	0	0	0	0
ENSG00000264727	AC005725.1	0	0	0	0	0	0	4	0	0	0	0	0	0	0	0	0	0	0	0	0	0	0	0	0	0	0	0	0	0	0	0	0	0	0
ENSG00000264739	AC093484.2	0	0	0	0	0	0	0	0	0	0	0	0	0	0	0	0	0	0	0	0	0	0	0	0	0	0	0	0	0	0	0	5	0	0
ENSG00000264743	DPRXP4	0	0	0	0	7	0	12	0	6	0	0	1	0	0	1	0	0	0	22	0	7	2	1	0	0	3	6	0	8	0	0	13	1	0
ENSG00000264754	AC110921.1	0	0	0	0	0	0	0	0	0	0	0	0	0	0	0	0	0	0	0	0	3	0	0	0	0	0	0	0	0	0	0	3	0	0
ENSG00000264772	AC016876.3	22	5	0	0	61	0	27	0	12	0	0	15	5	46	7	0	385	0	305	5	76	0	79	0	99	9	6	0	48	20	0	54	10	0
ENSG00000264801	ERVFRD-3	0	0	0	0	0	0	0	0	0	0	0	0	0	0	3	0	0	0	0	0	0	0	0	0	0	0	0	0	0	0	0	2	0	0
ENSG00000264808	AC068025.1	0	0	0	0	0	0	0	0	0	0	0	0	0	0	0	0	0	0	0	0	0	0	0	0	0	0	0	0	0	0	0	0	0	0
ENSG00000264812	AC132938.3	0	0	0	2	0	0	0	0	0	0	0	0	0	0	0	0	0	0	0	0	0	0	0	0	0	0	0	0	0	0	0	2	0	0
ENSG00000264853	AC011933.2	13	16	0	0	32	0	28	35	15	0	0	4	0	42	12	0	11	44	19	14	50	0	20	0	34	12	7	0	1	0	0	87	9	35
ENSG00000264859	DSG2-AS1	0	0	0	0	0	0	0	0	0	0	0	0	0	0	0	0	0	0	14	0	4	0	0	0	0	0	0	0	0	0	0	0	0	0
ENSG00000264860	AC097641.1	0	0	0	0	0	0	0	0	0	0	0	0	0	0	6	0	0	0	0	7	0	0	0	0	0	0	0	0	0	0	0	0	0	0
ENSG00000264862	RN7SL45P	0	0	0	0	0	0	0	0	0	0	0	0	0	0	0	0	0	0	0	0	0	0	0	0	0	0	0	0	0	13	0	0	0	0
ENSG00000264895	AC006141.1	36	22	0	4	89	31	59	16	21	0	0	4	1	49	25	0	0	22	251	31	140	0	9	0	0	29	10	0	7	3	60	106	11	92
ENSG00000264911	AC022069.1	0	1	0	0	0	0	0	0	0	0	0	0	0	2	0	0	0	0	0	0	0	0	0	0	0	0	3	0	0	0	0	2	1	0
ENSG00000264916	RN7SL230P	0	0	0	0	0	0	0	0	0	0	0	0	0	0	0	0	0	0	0	0	0	0	0	0	0	0	0	0	0	11	0	0	0	0
ENSG00000264920	AC018521.5	0	6	0	0	0	0	11	0	2	0	0	0	0	7	7	0	0	0	45	11	9	0	7	0	0	0	0	0	0	3	42	2	0	0
ENSG00000264940	SNORD3C	0	0	0	0	0	0	0	0	0	0	0	1	0	0	2	0	0	1	0	0	2	0	1	0	1	0	0	1	0	0	0	0	0	0
ENSG00000264943	SH3GL1P2	0	0	0	0	23	0	10	1	5	0	0	6	13	30	4	0	0	0	0	0	35	0	0	0	0	0	8	0	2	25	0	12	10	0
ENSG00000264964	AP001033.1	0	0	0	0	0	29	3	0	1	0	0	0	0	0	9	0	0	0	26	0	7	0	0	0	0	0	5	0	0	0	0	2	0	0
ENSG00000264978	RN7SL630P	0	0	0	0	0	0	0	0	0	0	0	0	0	0	0	0	0	0	0	0	0	0	0	0	0	0	0	0	12	0	0	0	0	0
ENSG00000264985	AC124804.1	0	0	0	0	0	0	0	0	0	0	0	0	0	0	0	0	0	0	0	0	4	0	0	0	0	0	0	0	0	0	0	4	3	0
ENSG00000265018	AGAP12P	48	0	0	12	9	0	17	0	0	0	0	1	13	0	0	0	0	0	0	0	79	0	0	50	0	12	7	0	34	0	0	5	11	0
ENSG00000265055	AC145343.1	0	0	0	5	0	0	0	0	0	0	0	0	2	0	0	0	0	0	0	1	5	0	0	0	0	0	0	0	0	0	0	0	8	0
ENSG00000265069	AP002409.1	0	1	0	0	0	0	0	0	0	0	0	0	0	17	0	0	0	0	0	0	0	0	0	0	0	0	0	0	0	2	0	0	0	0
ENSG00000265073	AC010761.2	0	0	0	0	0	0	0	0	0	0	0	0	0	0	0	0	0	0	0	0	4	0	0	0	0	0	0	0	0	0	0	0	0	0
ENSG00000265093	RN7SL246P	0	0	0	0	0	0	0	0	0	0	0	0	0	0	0	0	0	0	0	0	0	0	0	0	0	4	0	0	0	0	0	0	0	0
ENSG00000265096	C1QTNF1-AS1	0	0	0	10	1	0	0	0	4	0	0	1	0	0	1	0	0	0	0	0	2	0	0	7	0	3	0	0	6	0	0	7	0	0
ENSG00000265100	AC005332.1	0	0	0	0	0	0	0	3	0	0	0	0	0	0	0	0	0	0	0	0	0	0	0	0	0	4	0	0	0	0	0	2	0	0
ENSG00000265107	GJA5	0	4	0	0	11	0	26	0	0	0	0	4	2	6	33	0	0	0	0	9	32	0	13	0	0	3	13	0	9	0	34	11	0	0
ENSG00000265113	AC026474.1	0	1	0	0	1	0	0	0	0	0	0	0	0	0	0	0	0	0	0	3	0	0	0	0	0	0	0	0	0	0	0	0	0	0
ENSG00000265118	AC134669.1	0	0	0	0	13	0	0	0	0	0	0	5	0	0	0	0	0	0	0	0	6	0	0	0	75	0	0	0	0	0	45	0	0	0
ENSG00000265121	AC068594.1	0	0	0	0	1	0	0	0	0	0	0	0	0	11	0	0	0	0	0	0	0	0	0	0	0	0	0	0	0	2	0	0	0	0
ENSG00000265123	RN7SL200P	0	0	0	0	0	0	0	0	0	0	0	0	0	0	0	0	0	0	0	0	0	0	0	0	0	0	0	0	0	0	0	2	0	0
ENSG00000265142	MIR133A1HG	0	0	0	0	3	0	0	0	0	0	0	0	0	0	0	0	0	0	14	0	0	0	0	0	0	0	0	0	0	0	0	1	1	0
ENSG00000265148	TSPOAP1-AS1	14	3	0	0	23	0	0	0	0	0	0	0	1	0	8	0	0	0	17	0	4	0	30	0	0	4	0	0	3	0	0	20	1	0
ENSG00000265158	LRRC37A7P	0	0	0	0	0	0	0	0	0	0	0	0	0	0	0	0	0	0	0	0	2	0	0	0	0	0	0	0	0	0	0	0	0	0
ENSG00000265182	SRP72P1	0	0	0	0	0	0	0	0	0	0	0	0	0	0	0	0	0	0	0	0	0	0	0	0	0	0	0	0	0	0	0	2	0	0
ENSG00000265185	SNORD3B-1	0	17	1	1	7	48	48	13	0	1	0	9	18	0	24	0	1	93	38	0	20	48	29	0	1	75	15	1	16	0	1	0	8	0
ENSG00000265190	ANXA8	0	0	0	0	0	0	0	0	0	0	0	0	0	0	0	0	0	16	0	0	0	0	0	0	0	0	0	0	0	0	0	3	0	0
ENSG00000265194	AL359922.2	0	0	0	0	0	0	0	0	0	0	0	0	0	0	0	0	0	0	0	0	0	0	2	0	0	0	0	0	0	0	0	0	0	0
ENSG00000265206	AC004687.1	98	21	119	46	96	0	11	35	16	0	0	10	2	79	63	0	0	27	256	14	45	12	110	38	1	41	13	0	34	87	3	86	58	61
ENSG00000265218	AC103810.2	0	0	0	0	0	0	0	0	0	0	0	0	0	5	2	0	0	0	0	0	0	0	0	0	0	0	0	0	0	0	0	8	0	0
ENSG00000265222	AC079336.2	0	12	0	4	16	0	7	5	9	0	0	15	1	19	13	0	0	45	43	21	25	0	27	0	3	4	5	0	1	3	0	22	3	24
ENSG00000265241	RBM8A	615	180	0	200	839	31	576	211	274	0	29	163	107	423	386	11	1135	478	1125	235	1223	24	380	184	58	263	334	0	255	464	283	823	301	627
ENSG00000265254	AC015917.2	0	0	0	0	0	0	0	0	0	0	0	0	0	0	0	0	0	0	0	4	0	0	0	0	0	0	0	0	0	0	0	0	0	0
ENSG00000265260	RN7SL74P	0	0	0	0	0	0	0	0	0	0	0	0	0	0	2	0	0	45	0	0	0	0	0	0	0	0	0	0	0	0	0	0	0	0
ENSG00000265261	AC027575.1	0	0	0	0	0	0	0	0	0	0	0	0	0	0	0	0	0	0	0	0	0	0	0	0	0	0	0	0	0	0	0	0	0	0
ENSG00000265279	CLUHP6	0	0	0	0	0	0	0	10	0	0	0	0	0	0	0	0	0	0	0	0	0	0	0	0	0	0	0	0	0	0	0	0	0	0
ENSG00000265282	AC005828.4	0	0	0	0	0	0	0	0	0	0	0	0	0	0	0	0	0	0	0	0	1	0	0	0	0	0	0	0	0	0	0	0	0	0
ENSG00000265287	AC005726.4	0	0	0	0	0	0	0	0	0	0	0	0	0	0	0	0	0	0	0	0	4	0	0	0	0	0	0	0	0	0	0	0	0	0
ENSG00000265296	FEM1AP2	0	0	0	0	0	0	0	0	0	0	0	0	6	0	0	0	0	0	0	0	2	0	0	0	0	3	0	0	0	0	0	0	0	31
ENSG00000265298	AC132812.1	0	0	0	0	0	0	0	0	0	0	0	0	0	0	0	0	0	0	0	0	0	0	0	0	0	0	0	0	0	0	0	0	0	0
ENSG00000265303	AC099850.2	0	0	0	0	0	0	0	0	0	0	0	6	0	0	0	0	0	0	0	0	0	0	0	0	0	0	0	0	0	0	0	0	0	0
ENSG00000265313	LINC01476	0	0	0	0	0	0	0	0	0	0	0	0	0	0	0	0	0	0	0	0	3	0	0	0	0	0	0	0	0	0	0	0	6	0
ENSG00000265315	RN7SL199P	0	0	0	0	0	0	0	0	0	0	0	0	4	0	0	0	0	0	0	0	7	0	0	0	0	0	0	0	0	6	0	0	0	26
ENSG00000265337	AC079336.3	0	0	0	13	13	0	8	0	0	0	0	0	0	2	7	0	0	0	0	0	14	11	0	0	0	0	0	0	9	11	0	2	4	0
ENSG00000265352	LINC01899	0	0	0	0	5	0	0	0	0	0	0	0	0	0	0	0	0	0	0	0	0	0	0	0	0	0	0	0	0	0	0	0	0	0
ENSG00000265354	TIMM23	47	67	0	57	123	0	106	25	46	0	0	17	22	128	103	0	744	92	296	52	181	38	62	0	14	53	41	0	63	51	0	194	58	33
ENSG00000265366	GLUD1P2	0	0	0	0	0	0	0	0	0	0	0	0	0	3	0	0	0	0	0	0	0	0	0	0	0	0	0	0	0	0	0	0	0	0
ENSG00000265369	PCAT18	0	1	0	0	0	0	3	0	2	0	0	1	0	0	4	0	0	0	0	5	30	0	9	0	0	0	0	0	0	0	0	5	0	0
ENSG00000265393	AC084125.4	0	0	0	0	0	0	0	0	0	0	0	0	0	0	0	0	0	0	0	13	2	0	0	0	0	0	0	0	0	0	0	0	0	0
ENSG00000265399	AP005329.2	1	0	0	0	0	0	0	0	0	0	0	0	0	0	0	0	0	0	0	0	0	0	0	0	0	1	0	0	5	0	0	0	6	0
ENSG00000265401	AC093484.3	0	0	0	0	0	0	0	0	0	0	0	0	0	0	0	0	0	0	0	0	0	0	0	0	0	2	0	0	0	0	0	0	0	0
ENSG00000265413	AP001094.2	0	0	0	0	1	0	5	0	5	0	0	0	0	4	22	0	0	15	48	0	6	0	9	0	0	0	0	0	0	0	0	4	1	56
ENSG00000265451	AC012447.1	0	0	0	0	0	0	0	0	0	0	0	0	0	0	0	0	0	0	0	0	3	0	0	0	0	0	0	0	0	0	0	0	0	0
ENSG00000265458	AC132938.4	0	0	0	0	8	0	4	0	0	0	0	0	1	5	0	0	0	0	34	1	5	0	0	0	0	0	0	0	0	0	0	4	3	26
ENSG00000265469	POLR3KP2	0	0	0	0	0	0	0	0	0	0	0	0	0	0	0	0	0	0	0	0	0	0	0	0	0	0	0	0	0	0	0	0	0	0
ENSG00000265477	AP000915.2	0	0	0	0	0	0	0	0	0	0	0	0	0	0	0	0	0	0	0	0	0	0	0	0	0	5	0	0	0	0	0	0	0	0
ENSG00000265478	AC107982.3	0	0	0	0	0	0	0	0	2	0	0	0	0	5	0	0	0	0	28	0	1	0	0	0	0	0	0	0	0	0	0	1	0	0
ENSG00000265479	DTX2P1-UPK3BP1-PMS2P11	195	67	0	45	339	23	217	41	108	654	0	54	83	131	130	0	15	148	661	72	402	0	78	66	82	80	121	0	207	222	62	371	91	111
ENSG00000265485	LINC01915	9	13	0	0	14	0	0	0	2	0	0	2	1	0	2	0	0	6	24	4	9	0	0	0	21	12	1	0	27	8	0	5	0	41
ENSG00000265489	AC005358.1	0	0	0	0	2	0	2	1	0	0	0	1	0	0	2	0	0	0	0	4	1	0	0	0	0	0	0	0	0	0	0	2	2	0
ENSG00000265491	RNF115	189	76	0	54	372	47	198	70	100	1	0	48	39	284	127	0	26	227	778	180	510	1	143	41	5	108	71	0	99	95	227	397	100	317
ENSG00000265531	FCGR1CP	0	0	0	0	0	0	0	0	0	0	0	0	0	0	0	0	0	0	0	0	0	0	0	0	0	0	0	0	0	0	0	1	0	0
ENSG00000265533	AC114689.3	0	0	0	0	0	0	0	0	0	0	0	0	0	0	0	0	0	0	0	0	3	0	0	0	0	0	0	0	0	0	0	0	0	0
ENSG00000265542	AC015845.2	0	0	0	0	0	0	2	0	0	0	0	0	0	0	0	0	0	0	0	0	0	0	0	60	0	0	0	0	0	0	0	2	0	0
ENSG00000265559	RN7SL652P	0	0	0	0	0	0	0	0	0	0	0	0	0	0	0	0	0	0	0	0	0	0	0	0	0	0	4	0	0	0	0	0	0	0
ENSG00000265590	CFAP298-TCP10L	228	163	0	88	297	182	241	68	91	0	0	95	99	157	167	0	0	113	714	260	423	13	335	0	9	76	130	0	174	206	305	251	89	353
ENSG00000265625	AC104564.5	21	6	0	0	12	16	9	9	7	0	0	0	1	11	1	0	0	0	30	0	28	0	1	0	0	4	2	0	7	7	29	25	4	0
ENSG00000265646	TUFMP1	0	0	0	0	0	0	0	0	0	0	0	0	0	0	0	0	1	0	0	0	0	0	0	0	0	0	0	0	0	0	0	0	0	0
ENSG00000265656	AC106037.3	0	0	0	0	0	0	0	0	0	0	0	0	0	0	0	0	0	0	1	0	0	0	0	0	0	0	0	0	0	0	0	0	0	0
ENSG00000265666	RARA-AS1	0	4	0	0	7	0	0	3	11	0	0	0	7	0	1	0	0	0	0	9	20	0	0	0	0	0	1	0	0	0	0	18	5	19
ENSG00000265681	RPL17	7514	1885	347	1097	5475	1747	4098	1645	2064	689	60	1140	960	3771	3056	373	6325	4316	8070	1977	7168	217	3075	812	833	1854	2117	532	1958	2632	2522	6517	1843	3019
ENSG00000265683	SYPL1P2	0	0	0	0	0	0	0	0	0	0	0	0	0	0	0	0	0	0	0	2	1	0	0	0	0	0	0	0	0	0	0	7	0	0
ENSG00000265684	RN7SL378P	0	0	0	0	0	0	0	0	0	0	0	6	0	0	0	0	0	0	0	0	4	0	0	0	0	0	0	0	0	0	0	0	0	0
ENSG00000265688	MAFG-DT	0	0	0	0	0	0	0	0	0	0	0	0	0	10	0	0	0	0	0	2	6	0	0	0	0	1	6	0	0	0	0	4	0	0
ENSG00000265690	AC074143.1	0	0	0	0	15	0	2	0	10	0	0	8	0	0	0	0	0	0	1	13	11	0	0	0	0	0	0	0	0	1	0	17	1	0
ENSG00000265692	LINC01970	0	0	0	0	0	0	2	0	0	0	0	0	0	0	0	0	0	0	0	6	7	0	0	0	0	0	0	0	0	0	0	3	0	0
ENSG00000265702	AC005821.1	0	0	0	0	0	0	0	0	0	0	0	0	0	0	0	0	0	0	0	0	0	0	6	0	0	0	0	0	0	0	0	0	0	0
ENSG00000265713	AC023389.2	0	9	0	9	23	0	16	3	11	0	0	9	5	16	18	0	0	60	129	10	30	0	0	2	0	5	15	0	0	9	0	32	0	0
ENSG00000265727	RN7SL648P	0	15	0	0	0	0	4	0	0	0	0	0	7	0	7	0	0	0	0	0	11	4	0	0	0	0	0	0	0	10	0	4	5	0
ENSG00000265728	AP001099.1	0	0	0	0	0	0	0	0	4	0	0	0	0	0	0	0	0	0	0	0	0	0	0	0	0	0	0	0	0	0	0	0	0	0
ENSG00000265735	RN7SL5P	56	0	0	1	11	0	10	1	6	0	0	18	8	10	8	0	1	3	1	6	1	0	24	61	0	1	2	0	39	0	0	2	9	1
ENSG00000265737	AP006565.1	0	0	0	0	0	0	0	0	0	0	0	0	0	0	0	0	0	0	0	0	2	0	0	0	0	0	0	0	0	0	0	0	0	0
ENSG00000265746	KYNUP2	0	0	0	0	0	0	0	0	0	0	0	0	0	0	7	0	0	0	0	0	0	0	0	0	0	0	0	0	0	0	0	0	0	0
ENSG00000265750	AC090772.3	0	0	0	0	0	0	3	0	0	0	0	0	0	0	0	0	0	0	0	0	0	0	0	0	0	0	0	0	0	0	0	0	1	0
ENSG00000265752	AC010754.1	0	0	0	0	0	0	0	0	0	0	0	0	0	0	0	0	0	0	0	0	3	0	0	0	0	4	0	0	0	0	0	0	0	0
ENSG00000265763	ZNF488	32	20	0	0	5	0	7	0	3	0	0	25	2	9	0	0	0	0	56	2	13	0	0	0	0	1	0	0	13	6	0	21	10	0
ENSG00000265766	CXADRP3	0	0	0	0	0	0	0	0	0	0	0	0	0	0	0	0	0	0	19	0	0	0	0	0	0	0	0	0	0	0	0	0	0	0
ENSG00000265778	AC018413.1	0	0	0	0	0	0	0	0	4	0	0	7	0	0	0	0	0	0	0	0	0	0	0	0	0	0	1	0	0	0	0	0	3	0
ENSG00000265787	CYP4F35P	33	11	0	0	11	0	15	15	0	0	0	6	1	10	12	0	0	0	39	0	6	0	3	0	0	2	1	0	0	0	0	10	8	30
ENSG00000265794	AC005899.4	194	82	74	0	104	50	82	43	36	161	0	0	0	99	61	0	0	163	104	113	236	0	0	0	0	45	32	0	91	0	154	153	62	0
ENSG00000265798	AC138207.6	0	0	0	0	0	0	0	0	0	0	0	0	0	0	8	0	0	0	0	0	0	0	0	0	0	0	0	0	0	0	0	0	0	0
ENSG00000265800	AC022211.3	0	0	0	0	0	0	0	6	0	0	0	0	0	0	0	0	0	0	0	0	0	0	0	0	0	0	0	0	0	1	0	0	0	0
ENSG00000265801	AC069366.2	0	0	0	0	0	0	0	0	0	0	0	0	0	0	0	0	0	0	18	0	1	0	0	0	0	0	0	0	0	0	0	2	0	0
ENSG00000265802	RN7SL49P	0	4	0	0	0	0	0	0	0	0	0	0	0	0	0	0	0	0	0	0	1	0	0	0	0	0	0	0	0	0	0	3	0	0
ENSG00000265808	SEC22B	589	176	0	101	728	150	484	239	267	0	2	89	55	496	309	0	509	755	1329	240	763	14	308	95	18	215	140	0	128	164	439	836	165	602
ENSG00000265817	FSBP	37	14	0	0	88	0	80	0	21	0	0	2	1	65	36	0	0	36	157	44	268	6	3	0	0	11	21	0	5	8	88	79	20	11
ENSG00000265818	EEF1E1-BLOC1S5	0	10	0	0	0	0	0	0	0	0	0	0	0	0	0	0	0	0	74	0	0	0	0	114	0	0	0	0	0	0	0	0	0	0
ENSG00000265888	DSCAS	0	2	0	0	0	0	0	0	0	0	0	0	0	0	5	0	0	0	0	0	1	0	0	0	0	0	0	0	0	0	0	2	0	0
ENSG00000265907	AP000919.1	0	0	0	8	3	0	0	0	0	0	0	0	0	10	0	0	0	0	0	0	0	0	0	0	0	0	0	0	0	0	0	0	0	0
ENSG00000265908	AC024267.5	0	0	0	0	0	0	0	0	0	0	0	0	0	0	0	0	0	0	1	0	0	0	0	0	0	0	0	0	0	0	0	0	0	0
ENSG00000265912	AC037487.1	0	0	0	0	0	0	0	0	0	0	0	0	0	0	0	0	0	0	0	0	1	0	0	0	0	0	0	0	0	0	0	0	0	0
ENSG00000265933	LINC00668	280	33	0	17	273	142	227	166	72	308	0	63	34	93	97	0	675	174	430	164	504	15	78	0	15	89	142	0	34	80	248	257	41	187
ENSG00000265942	RN7SL577P	0	0	0	0	0	0	0	0	0	0	0	0	0	0	0	0	0	0	0	0	2	0	0	0	0	0	2	0	0	0	0	0	0	0
ENSG00000265967	AC100830.3	0	0	0	0	7	0	0	0	3	0	0	1	0	10	0	0	0	0	0	0	5	0	1	0	0	12	2	0	11	0	0	4	2	0
ENSG00000265972	TXNIP	1260	750	110	685	2396	448	1375	931	982	13	0	309	280	1891	1402	1	1662	2997	4980	967	2677	90	772	757	408	913	592	0	1230	829	1308	2769	690	1327
ENSG00000265975	AC002091.1	0	0	0	0	0	0	0	0	0	0	0	0	0	0	0	0	0	0	0	0	0	0	0	0	0	0	0	0	0	0	0	1	0	0
ENSG00000265992	ESRG	0	0	0	0	0	0	0	0	0	0	0	0	0	0	0	0	0	0	0	0	0	0	0	0	0	0	0	0	0	0	0	0	0	0
ENSG00000266003	AC109315.1	0	0	0	0	0	0	0	0	0	0	0	0	0	3	0	0	0	0	0	0	0	0	0	0	0	0	0	0	0	0	0	0	0	0
ENSG00000266010	GATA6-AS1	0	10	0	9	33	0	16	9	8	0	0	0	7	15	18	0	0	9	153	12	58	0	6	0	0	7	17	0	21	10	0	32	25	40
ENSG00000266028	SRGAP2	120	95	0	67	265	42	34	43	74	0	0	46	12	136	138	0	0	133	645	68	154	39	108	8	4	56	32	66	126	80	144	243	75	156
ENSG00000266053	NDUFV2-AS1	0	0	0	0	17	0	0	0	0	0	0	0	0	0	0	0	0	0	4	0	8	0	0	0	0	0	0	0	0	0	0	2	0	0
ENSG00000266066	POLRMTP1	0	0	0	0	0	0	0	0	0	0	0	0	8	0	0	0	0	1	1	0	1	0	0	0	0	0	0	0	0	0	0	0	0	0
ENSG00000266074	BAHCC1	130	55	0	126	144	66	144	33	108	0	0	31	30	108	142	0	0	95	472	75	187	0	242	122	80	68	41	0	94	374	166	146	89	147
ENSG00000266076	AC004805.1	0	0	0	31	0	0	69	0	0	0	1	60	0	0	0	0	0	0	0	0	0	0	12	0	0	0	0	0	0	0	0	0	34	0
ENSG00000266079	SNORA59B	0	0	0	0	6	0	6	0	0	0	0	0	8	8	9	0	0	84	0	0	9	0	25	0	0	0	6	0	0	18	0	2	0	1
ENSG00000266086	AC015813.2	116	84	0	94	191	106	69	0	277	0	0	22	10	63	142	0	0	0	793	342	320	0	0	0	0	271	117	0	103	0	401	60	199	452
ENSG00000266088	AC004585.1	0	0	0	0	0	0	0	0	0	0	0	0	0	0	8	0	0	0	0	0	2	0	0	0	0	2	0	0	0	0	0	0	0	0
ENSG00000266094	RASSF5	27	16	0	74	227	0	49	13	15	0	0	19	16	26	66	0	0	209	181	56	83	0	34	0	0	57	6	324	68	47	72	167	56	99
ENSG00000266101	AC004408.1	0	0	0	0	0	0	0	0	0	0	0	0	0	0	0	0	0	0	1	0	0	0	0	0	0	0	0	0	0	0	0	0	0	0
ENSG00000266106	AC103809.1	0	0	0	0	0	0	0	0	0	0	0	0	0	0	0	0	0	0	0	0	0	0	0	0	0	0	0	0	0	0	0	4	0	0
ENSG00000266111	AC068025.2	0	0	0	0	0	0	2	0	0	0	0	0	0	2	0	0	0	0	0	0	3	0	0	0	0	0	0	0	0	0	0	3	0	0
ENSG00000266126	AC005730.3	0	0	0	0	0	0	0	0	4	0	0	0	0	0	0	0	0	0	0	0	0	0	0	0	0	0	0	0	0	0	0	2	0	0
ENSG00000266127	ZNF415P1	0	0	0	0	14	0	0	0	1	0	0	0	0	0	0	0	0	0	0	10	2	0	0	0	0	0	0	0	0	9	0	5	1	0
ENSG00000266145	RHOT1P1	0	0	0	0	0	0	4	0	1	0	0	0	0	0	4	0	0	32	0	0	1	0	0	0	0	0	0	0	0	0	0	0	0	0
ENSG00000266160	RN7SL612P	0	0	0	0	0	0	5	0	0	0	0	0	0	0	0	0	0	0	0	0	0	0	0	0	0	0	0	0	0	0	0	0	7	0
ENSG00000266173	STRADA	45	64	0	27	171	47	125	39	76	0	0	37	19	93	73	6	0	131	286	55	182	30	52	0	3	60	18	0	47	33	83	182	45	179
ENSG00000266200	PNLIPRP2	22	14	0	0	27	0	2	0	3	0	0	0	0	0	16	0	0	29	29	24	12	0	156	0	0	7	1	0	4	69	0	14	82	28
ENSG00000266202	AC005697.1	0	0	0	0	0	0	0	8	0	0	0	0	0	0	0	0	0	0	0	0	0	0	0	0	0	0	0	0	0	0	0	0	0	0
ENSG00000266208	AC080112.1	0	27	0	16	118	0	79	14	35	0	0	32	32	35	57	32	0	0	100	19	65	0	19	0	62	34	15	0	15	118	0	55	28	29
ENSG00000266217	CTSLP2	0	0	0	0	0	0	0	0	0	0	0	0	0	0	0	0	0	0	0	0	0	0	0	0	0	0	0	0	0	0	0	0	0	0
ENSG00000266236	NARF-IT1	10	0	0	0	0	0	1	0	0	0	0	0	0	0	0	0	0	0	0	0	6	0	0	0	0	0	0	0	0	0	0	8	0	0
ENSG00000266256	LINC00683	0	0	0	0	8	0	0	0	0	0	0	0	0	0	0	0	0	0	0	0	6	0	0	0	0	0	0	0	0	0	0	11	0	0
ENSG00000266258	LINC01909	0	0	0	0	0	0	0	0	0	0	0	0	0	3	0	0	0	0	31	0	9	0	0	0	0	0	0	0	0	0	0	1	0	0
ENSG00000266274	RN7SL138P	0	0	0	0	2	0	0	0	0	0	0	0	0	0	5	0	0	0	0	0	0	0	0	0	0	4	0	0	13	20	0	0	0	0
ENSG00000266278	LINC01910	5	0	0	0	0	0	0	0	0	0	0	0	0	0	0	0	0	0	40	0	0	0	0	0	0	0	1	0	0	0	0	5	0	0
ENSG00000266288	AP005671.1	0	0	0	0	0	0	0	0	0	0	0	0	0	0	0	0	0	0	0	0	0	0	0	0	0	2	0	0	0	0	0	0	0	0
ENSG00000266289	AC012213.3	0	0	0	0	3	0	7	10	0	0	0	0	0	0	0	0	0	0	0	0	0	0	0	0	0	0	0	0	0	0	0	12	0	0
ENSG00000266302	AC098850.3	0	0	0	0	11	0	0	0	0	0	0	0	0	0	0	0	0	0	118	0	0	0	0	0	0	0	0	0	0	0	0	0	0	0
ENSG00000266304	LIVAR	0	1	0	0	0	0	0	0	0	0	0	0	0	0	0	0	0	0	0	0	0	0	0	0	0	0	0	0	0	0	0	0	0	0
ENSG00000266338	NBPF15	220	136	0	109	484	0	258	93	44	0	0	74	68	112	251	19	88	157	1051	245	430	10	130	80	97	72	121	3	142	100	193	420	98	490
ENSG00000266340	AC138207.7	2	4	0	0	38	0	11	0	13	0	0	0	7	20	15	0	0	104	32	8	57	3	61	0	11	13	52	0	0	37	0	30	8	1
ENSG00000266357	LINC02074	0	0	0	0	0	0	0	0	0	0	0	0	1	0	0	0	0	0	0	0	0	0	0	0	0	0	0	0	0	0	0	0	0	0
ENSG00000266368	AC005410.2	0	2	0	2	0	0	0	0	0	0	0	0	0	8	0	0	0	0	33	0	5	0	0	0	0	0	0	0	0	0	0	0	0	0
ENSG00000266371	AC079915.1	0	2	0	0	8	0	1	7	7	0	0	3	0	5	0	0	0	0	39	3	11	0	10	0	0	0	0	0	0	0	12	7	0	19
ENSG00000266373	AP002472.1	0	0	0	0	0	0	0	0	0	0	0	0	0	0	0	0	0	0	0	0	0	12	0	0	0	0	0	0	0	0	0	0	0	5
ENSG00000266378	AC005224.2	0	0	0	0	1	0	2	0	0	0	0	0	0	17	6	0	0	0	48	4	5	0	1	0	0	1	0	0	10	0	19	3	0	0
ENSG00000266385	AC005899.5	0	0	0	0	1	0	0	0	0	0	0	0	0	0	0	0	0	0	0	0	0	0	0	0	0	0	0	0	0	0	0	3	0	0
ENSG00000266389	AC002091.2	0	0	0	0	0	0	0	0	3	0	0	0	0	0	0	0	0	0	0	0	0	0	0	0	0	0	0	0	0	0	0	0	0	0
ENSG00000266401	AP002478.1	19	0	0	0	0	0	0	0	0	0	0	0	0	0	0	0	0	0	0	0	0	0	0	0	0	0	0	0	0	0	0	0	0	0
ENSG00000266405	CBX3P2	0	0	0	0	11	0	0	0	0	0	0	2	0	0	2	0	0	0	0	0	2	0	0	0	0	0	0	0	0	0	24	0	0	0
ENSG00000266412	NCOA4	180	193	0	136	892	52	426	286	337	169	0	126	97	778	438	0	176	1288	1346	306	892	5	263	164	64	305	197	468	363	197	644	1089	235	682
ENSG00000266467	RN7SL220P	0	0	0	0	9	0	0	0	0	0	0	0	0	0	0	0	0	0	0	0	7	0	0	0	0	0	0	0	0	0	0	0	4	0
ENSG00000266469	AC005288.1	0	0	0	6	4	0	0	0	0	0	0	0	0	6	7	0	0	0	0	0	11	0	0	0	0	0	3	0	0	0	0	6	0	0
ENSG00000266472	MRPS21	203	7	0	40	171	0	65	39	35	0	0	24	35	91	92	0	646	268	124	47	69	15	81	116	0	18	22	0	29	62	29	150	25	50
ENSG00000266479	AC105245.1	0	0	0	0	0	0	0	0	0	0	0	0	0	13	0	0	0	0	0	0	0	0	0	0	0	0	0	0	0	0	0	0	0	0
ENSG00000266490	AC127024.5	0	1	0	0	16	23	17	2	2	0	0	1	0	10	1	0	0	0	33	0	5	0	0	0	0	0	3	0	1	2	0	7	11	0
ENSG00000266498	AC055811.3	0	2	0	0	14	0	10	3	2	0	0	0	3	0	8	0	0	0	85	3	8	0	0	0	0	2	8	0	0	4	32	10	2	0
ENSG00000266501	AC025198.1	0	0	0	0	2	0	0	0	0	0	0	0	0	0	0	0	0	0	0	0	1	0	0	0	0	0	0	0	0	0	0	0	1	0
ENSG00000266505	AL354674.1	0	0	0	0	0	0	0	0	0	0	0	0	0	0	0	0	0	0	0	0	5	0	0	0	0	0	0	0	0	0	0	0	0	0
ENSG00000266521	AC021549.2	0	0	0	0	0	0	0	0	0	0	0	0	0	0	4	0	0	0	0	0	0	0	0	0	0	0	0	0	0	0	0	0	0	0
ENSG00000266524	GDF10	0	2	0	0	0	0	8	0	5	0	0	6	0	0	2	0	0	0	0	0	4	0	10	0	0	0	5	0	0	0	0	2	0	0
ENSG00000266538	AC005838.2	0	0	0	0	2	0	0	0	7	0	0	0	0	0	0	0	0	0	0	0	0	0	0	0	0	0	2	0	0	3	0	0	0	0
ENSG00000266554	LINC01443	69	0	0	0	8	0	20	5	2	0	0	2	8	18	5	0	0	0	22	0	28	0	0	0	0	0	12	0	0	0	11	6	0	0
ENSG00000266573	AC018697.1	0	16	0	0	47	0	13	0	1	0	0	0	0	2	17	0	0	50	99	9	2	0	11	26	0	5	1	0	0	0	0	6	4	0
ENSG00000266578	AP001025.1	0	0	0	0	0	0	0	0	0	0	0	0	0	0	0	0	0	0	0	0	0	0	0	0	0	0	4	0	0	0	0	0	0	0
ENSG00000266588	AC006441.4	0	0	0	0	0	0	0	0	0	0	0	0	0	0	5	0	0	0	0	0	0	0	0	0	0	0	0	0	0	0	0	0	0	0
ENSG00000266610	RN7SL176P	0	7	0	0	0	0	0	0	0	0	0	0	0	0	0	0	0	0	0	6	0	0	16	0	0	0	0	0	0	0	0	0	0	0
ENSG00000266613	COP1P1	0	0	0	0	0	0	0	0	0	0	0	0	0	0	0	0	0	0	39	0	1	0	0	0	0	0	0	0	0	0	0	0	0	0
ENSG00000266644	AC103810.5	0	0	0	0	0	0	0	0	0	0	0	0	0	0	7	0	0	0	0	0	0	0	0	0	0	0	0	0	0	0	0	4	0	0
ENSG00000266648	SETP3	0	0	0	0	0	0	0	0	0	0	0	0	0	0	0	0	0	0	13	0	0	0	0	0	0	2	0	0	0	9	0	0	0	0
ENSG00000266677	AC087164.1	0	0	0	0	6	0	0	0	0	0	0	0	0	0	0	0	0	0	0	0	0	0	0	0	0	0	0	0	0	0	0	0	0	0
ENSG00000266680	AL135905.1	0	1	0	0	72	0	8	9	18	0	0	3	5	70	6	0	0	18	88	8	70	0	13	0	1	11	3	0	12	0	82	42	14	27
ENSG00000266709	AC005224.3	0	0	0	2	19	0	1	0	0	0	0	0	0	25	5	0	0	0	35	0	4	0	15	6	81	5	0	0	0	1	0	13	1	3
ENSG00000266714	MYO15B	344	505	489	643	2264	301	666	757	609	0	0	315	241	949	953	0	230	2075	5422	234	826	104	977	1007	516	615	219	578	927	1107	177	2221	414	434
ENSG00000266718	AC079336.5	0	0	0	0	0	0	0	0	0	0	0	0	0	0	0	0	0	0	0	2	1	0	0	0	0	0	0	0	0	0	0	0	0	0
ENSG00000266728	AC015688.4	0	0	0	5	0	0	0	37	0	0	0	0	9	0	0	0	0	0	0	9	0	0	11	0	3	33	0	0	0	0	0	47	7	0
ENSG00000266729	DSG1-AS1	0	0	0	0	0	0	0	0	0	0	0	0	0	0	0	0	0	0	0	0	4	0	0	0	0	0	0	0	0	0	0	0	0	0
ENSG00000266733	TBC1D29P	0	0	0	0	0	0	0	0	0	0	0	0	0	0	0	0	0	0	0	4	0	0	0	0	0	0	0	0	0	5	0	4	0	0
ENSG00000266744	AC005304.3	0	0	0	0	0	0	0	0	0	0	0	0	0	0	0	0	187	0	0	0	0	0	0	0	0	0	0	0	0	0	0	0	0	0
ENSG00000266767	AP000897.2	0	0	0	0	0	0	0	0	0	0	0	0	0	2	0	0	0	0	0	0	0	0	0	0	0	0	0	0	0	0	0	0	0	0
ENSG00000266777	SH3GL1P1	0	29	0	0	15	0	22	11	16	0	0	18	30	32	29	0	0	106	163	9	49	2	46	0	0	12	9	0	2	48	29	49	15	0
ENSG00000266783	AP005136.3	0	0	0	0	2	0	0	0	0	0	0	0	0	2	0	0	0	17	0	0	2	0	0	0	0	0	0	0	0	0	0	2	0	0
ENSG00000266786	LGALS9DP	0	0	0	0	0	0	0	0	0	0	0	0	0	0	0	0	0	0	0	0	0	0	0	0	0	0	0	0	0	0	0	0	0	39
ENSG00000266801	AC009137.2	0	0	0	0	0	0	0	0	2	0	0	0	0	0	0	0	0	0	0	0	0	0	0	0	0	0	0	0	0	0	0	0	0	0
ENSG00000266803	AC127540.1	0	0	0	0	0	0	0	0	0	0	0	0	0	2	0	0	0	0	0	0	0	0	0	0	0	0	0	0	0	0	0	0	0	0
ENSG00000266805	AP005432.1	16	9	0	4	12	0	12	1	11	0	0	0	4	21	6	0	0	69	167	2	22	0	5	0	0	9	2	0	0	0	0	36	0	22
ENSG00000266820	KPNA2P3	0	39	62	11	0	22	0	0	0	0	0	0	0	0	0	0	332	87	282	0	0	33	0	0	0	0	0	0	0	34	0	0	15	0
ENSG00000266821	AC018521.7	0	0	0	0	0	0	0	0	0	0	0	2	0	2	0	0	0	0	0	0	1	0	0	0	0	0	0	0	0	0	0	0	0	0
ENSG00000266835	GAPLINC	0	0	0	0	0	0	2	0	0	0	0	0	0	0	0	0	0	0	0	0	7	0	0	0	0	0	0	0	0	0	0	0	0	0
ENSG00000266844	AC093330.1	0	0	0	0	0	0	0	0	2	0	0	0	0	13	0	0	0	0	0	0	0	0	0	0	0	0	0	0	0	0	0	0	0	0
ENSG00000266865	AC138207.8	0	0	0	0	0	0	0	0	0	0	0	0	0	0	13	0	0	0	0	0	1	0	0	0	0	0	0	0	0	0	0	0	0	0
ENSG00000266869	AC005993.1	0	0	0	0	2	0	2	0	0	0	0	4	2	0	0	0	0	0	0	0	0	0	0	0	0	0	0	0	0	10	0	19	0	0
ENSG00000266876	AC104996.2	0	0	0	5	0	0	4	0	0	0	0	0	0	0	5	0	0	0	0	4	6	0	0	0	0	9	7	0	0	0	0	6	0	18
ENSG00000266896	AL354892.3	0	8	0	0	11	0	1	0	0	0	0	0	0	0	0	0	0	0	28	0	3	0	7	0	0	1	0	0	0	0	0	14	2	26
ENSG00000266897	AC005546.1	0	0	0	0	0	0	0	0	0	0	0	0	0	0	0	0	0	0	0	0	0	0	0	0	0	0	0	0	0	2	0	0	0	0
ENSG00000266900	AC027514.1	0	0	0	0	25	0	23	9	12	0	0	1	2	36	11	0	0	19	36	20	27	0	3	0	0	3	11	0	10	0	64	25	0	13
ENSG00000266903	AC243964.3	0	28	0	0	89	0	22	25	23	0	0	17	12	20	35	0	0	0	246	20	33	0	23	0	0	6	5	0	43	60	37	87	13	29
ENSG00000266904	LINC00663	0	7	0	0	6	0	5	0	1	0	0	0	2	25	4	0	0	62	73	0	20	0	5	0	0	0	0	0	0	18	0	10	6	0
ENSG00000266907	AC006116.2	0	0	0	0	0	0	0	0	0	0	0	0	11	0	0	0	0	0	0	0	1	0	0	0	0	0	0	0	0	0	0	0	0	0
ENSG00000266910	AC008507.1	0	5	0	0	9	0	7	0	3	0	0	3	3	24	10	0	0	0	3	0	24	0	0	0	0	4	0	0	6	0	0	17	12	0
ENSG00000266913	LINC01841	0	0	0	0	0	0	0	0	0	0	0	0	0	6	0	0	0	0	0	0	0	0	0	0	0	0	0	0	0	0	0	0	0	0
ENSG00000266916	ZNF793-AS1	0	0	0	4	2	0	0	0	3	0	0	0	0	6	0	0	0	0	0	0	2	0	0	0	0	0	0	0	0	0	0	0	4	21
ENSG00000266918	AC091132.3	0	54	10	11	143	11	62	0	67	0	0	21	4	66	100	0	1	119	101	11	40	0	11	0	0	6	14	0	23	15	123	123	6	30
ENSG00000266920	ACTBP9	0	0	0	0	0	0	0	0	0	0	0	1	0	0	0	0	0	0	0	0	3	0	0	0	0	0	0	0	0	0	0	3	0	0
ENSG00000266921	AC006213.1	0	0	0	0	0	0	4	3	0	0	0	0	0	0	0	0	0	0	0	0	7	0	8	0	0	3	0	0	0	0	0	3	1	0
ENSG00000266922	AC008543.3	0	0	0	0	0	0	0	0	0	0	0	0	0	0	0	0	0	0	0	0	0	0	0	0	0	0	0	0	0	0	9	0	0	0
ENSG00000266923	AC063949.2	0	0	0	0	3	0	0	0	2	0	0	2	0	0	0	0	0	0	0	0	0	0	17	0	0	6	0	0	0	0	0	8	9	19
ENSG00000266931	AC092651.1	0	0	0	0	3	0	3	0	0	0	0	0	0	0	0	0	0	36	0	0	0	0	0	0	0	0	6	0	0	0	0	0	0	0
ENSG00000266932	AC006116.3	0	0	0	0	0	0	0	0	0	0	0	0	0	0	0	0	0	4	0	0	0	0	0	0	0	0	4	0	0	0	0	0	0	0
ENSG00000266934	AC005746.1	0	0	0	0	0	0	0	0	0	0	0	5	0	0	0	0	0	0	0	0	2	0	0	0	0	0	0	0	0	0	0	2	0	0
ENSG00000266946	MRPL37P1	0	0	0	0	3	0	0	0	5	0	0	5	0	0	2	0	0	0	0	0	7	0	2	0	0	0	0	0	13	0	0	5	3	0
ENSG00000266947	AC022916.1	0	0	0	0	0	0	6	0	0	0	0	0	0	0	6	0	0	0	17	12	0	0	0	0	0	2	5	0	12	0	0	14	0	36
ENSG00000266950	AC008752.2	0	0	0	0	0	0	0	0	0	0	0	0	0	0	0	0	0	0	0	0	0	0	0	0	0	2	0	0	0	0	0	0	0	0
ENSG00000266953	AC092073.1	0	0	0	5	0	0	0	0	0	0	0	5	0	0	0	0	0	74	0	0	0	0	0	0	0	0	0	0	0	0	0	0	0	0
ENSG00000266962	AC067852.2	34	12	136	10	26	56	48	37	14	0	0	5	3	36	42	0	4	24	39	17	47	0	48	0	0	10	21	0	13	34	26	20	22	23
ENSG00000266964	FXYD1	0	0	0	0	13	0	0	0	3	0	0	10	6	8	12	0	0	60	17	9	5	0	1	0	0	0	0	0	1	4	0	0	6	0
ENSG00000266965	AC090220.1	56	0	0	1	15	0	10	12	13	0	0	1	0	13	3	0	0	0	26	8	29	0	6	0	0	4	9	0	0	7	23	15	20	0
ENSG00000266967	AARSD1	25	53	0	50	128	0	127	84	16	0	0	39	44	130	70	0	0	89	325	23	187	16	82	0	0	27	43	0	34	187	175	131	68	37
ENSG00000266968	AC023421.1	0	0	0	0	142	0	0	16	4	0	0	0	0	74	0	0	0	0	9	0	1	0	0	0	0	10	0	0	0	0	30	128	0	0
ENSG00000266976	AC079466.1	9	0	0	0	0	0	0	0	0	0	0	0	0	0	0	0	0	0	0	0	0	0	0	0	0	0	0	0	0	0	0	0	0	0
ENSG00000266980	AC087289.1	0	0	0	0	0	0	0	0	0	0	0	0	0	0	0	0	0	0	0	0	0	0	0	0	0	0	0	0	0	0	0	1	0	0
ENSG00000266988	AC021517.1	0	0	0	0	0	0	0	0	0	0	0	0	0	0	0	0	0	0	0	0	1	0	0	0	0	0	0	0	0	0	0	0	0	0
ENSG00000266993	AL050343.2	0	0	0	0	1	0	1	0	2	37	0	2	6	0	0	0	0	13	0	2	1	0	0	1	0	0	1	0	16	3	0	10	0	20
ENSG00000266997	AC090227.2	0	0	0	0	0	0	0	0	0	0	0	0	0	0	0	0	0	3	0	0	0	0	0	0	0	0	0	0	0	0	0	0	0	0
ENSG00000266998	AC111182.1	0	3	0	0	0	0	0	0	1	0	0	0	0	0	5	0	0	0	0	0	0	0	0	0	0	4	0	0	0	0	0	0	0	0
ENSG00000267001	AC006538.2	0	0	0	0	0	0	31	4	0	0	0	3	20	9	5	0	0	0	45	5	26	0	0	0	0	8	0	0	0	0	0	2	11	33
ENSG00000267002	AC060780.1	91	63	0	5	98	208	114	65	65	0	0	19	19	103	89	0	0	149	504	43	183	43	50	31	0	50	90	0	31	63	197	117	75	88
ENSG00000267009	AC007780.1	0	7	0	0	0	0	0	0	0	0	0	0	0	0	0	0	0	0	29	0	0	0	16	0	0	0	0	757	0	0	0	0	0	0
ENSG00000267013	LINC01929	0	0	0	0	0	0	0	0	0	0	0	0	0	0	0	0	0	0	0	0	0	0	0	0	0	0	0	0	0	0	0	0	0	0
ENSG00000267015	AC023090.1	0	0	0	0	24	0	0	0	1	0	0	0	0	6	0	0	0	0	0	0	0	16	17	0	0	3	0	0	0	0	0	5	0	0
ENSG00000267022	AC067968.1	0	36	0	13	101	0	0	26	51	0	0	34	0	26	33	0	0	146	0	0	0	0	20	0	0	32	0	0	30	49	0	0	0	119
ENSG00000267023	LRRC37A16P	0	0	0	0	0	0	0	0	0	0	0	0	0	0	0	0	0	0	0	0	0	0	0	0	0	0	0	0	0	1	0	0	0	0
ENSG00000267026	AL136084.1	0	3	0	0	0	0	0	0	0	0	0	0	0	0	0	0	0	0	0	0	0	0	0	0	0	0	0	0	0	0	0	9	0	0
ENSG00000267030	AC011498.2	0	6	0	0	0	0	0	0	0	0	0	0	0	8	5	0	0	0	0	0	4	0	0	0	0	0	0	0	0	0	0	0	6	0
ENSG00000267032	AP001357.1	0	0	0	0	0	0	0	0	0	0	0	0	0	0	0	0	0	0	0	0	5	0	0	0	0	0	0	0	0	0	0	0	0	0
ENSG00000267040	AC027097.1	0	5	0	0	20	0	25	6	6	0	0	1	5	28	14	0	0	25	37	1	23	0	3	8	0	3	4	0	0	1	0	13	3	0
ENSG00000267041	ZNF850	99	23	0	9	56	0	27	1	28	0	0	7	6	13	13	0	0	39	144	22	89	18	23	0	0	17	32	0	2	4	13	50	24	38
ENSG00000267042	AC100793.2	0	0	0	0	0	0	0	0	0	0	0	0	0	0	0	0	0	0	0	0	0	0	14	0	0	0	0	0	0	0	0	0	0	0
ENSG00000267046	E2F3P1	0	0	0	0	0	0	0	0	0	0	0	0	0	0	0	0	0	0	0	0	0	0	0	0	0	0	0	0	0	0	0	1	0	0
ENSG00000267047	AC040977.2	0	0	0	0	0	0	0	0	8	0	0	0	0	0	0	0	0	0	0	0	0	0	0	0	0	0	0	0	0	0	0	0	6	0
ENSG00000267048	AC092143.3	0	0	0	0	0	0	0	0	0	0	0	0	8	0	0	0	0	0	0	0	0	0	0	0	0	0	0	0	0	0	0	0	0	0
ENSG00000267052	AC005050.1	0	0	0	0	0	0	0	0	0	0	0	1	0	0	0	0	0	0	0	4	0	0	0	0	0	0	0	0	0	0	0	0	1	0
ENSG00000267053	AC092296.2	66	9	0	3	10	0	5	0	20	0	0	0	0	4	26	0	0	62	1	15	18	26	0	1	49	4	3	0	17	0	0	11	0	0
ENSG00000267056	AC005336.1	1	0	0	0	31	0	4	0	4	0	0	0	0	13	5	0	0	0	67	13	13	0	0	0	0	0	0	0	0	0	0	7	0	4
ENSG00000267058	AC006213.2	0	0	0	0	2	0	6	0	0	0	0	0	0	13	5	0	0	0	0	0	5	0	0	0	0	0	1	0	0	0	0	6	0	38
ENSG00000267059	AC005943.1	0	0	0	0	0	0	0	7	0	0	0	0	19	0	59	0	971	0	0	10	31	6	33	0	0	0	30	0	0	72	0	0	34	0
ENSG00000267060	PTGES3L	0	0	0	0	13	0	4	0	1	0	0	0	0	2	0	0	0	46	0	9	4	0	0	0	0	0	0	0	0	0	0	5	7	0
ENSG00000267062	AC018761.2	0	0	0	0	0	0	0	0	0	0	0	0	0	0	0	0	0	0	0	0	0	0	0	0	0	0	0	0	0	0	0	0	0	0
ENSG00000267064	UXT-AS1	20	4	0	0	2	0	0	11	1	0	0	0	0	11	6	0	0	0	3	2	11	0	0	3	0	0	1	0	0	2	57	8	4	0
ENSG00000267065	LINC02080	33	0	0	0	0	0	0	0	0	0	0	0	0	0	0	0	0	0	0	0	3	0	0	0	0	0	0	0	0	0	0	0	0	0
ENSG00000267072	NAGPA-AS1	0	5	0	0	0	0	0	0	0	0	0	0	0	0	0	0	0	0	0	0	0	0	0	0	73	0	0	0	0	0	0	0	0	0
ENSG00000267073	AC005256.1	0	0	0	0	0	0	0	0	1	0	0	0	0	0	0	0	0	0	0	0	5	0	0	0	0	0	0	0	0	0	0	6	0	0
ENSG00000267074	AC015911.3	0	1	0	0	1	0	0	0	0	0	0	0	0	7	1	0	0	0	0	0	0	0	0	0	0	0	0	0	0	0	0	7	0	0
ENSG00000267076	CCDC58P3	0	0	0	0	0	0	0	0	0	0	0	0	0	0	0	0	0	0	0	0	0	0	0	0	0	0	0	0	0	0	0	3	0	0
ENSG00000267078	AC015802.1	0	0	0	0	0	0	0	0	0	0	0	0	0	0	0	0	0	0	0	0	0	0	0	0	0	0	1	0	0	0	0	0	0	0
ENSG00000267080	ASB16-AS1	60	13	0	25	87	0	68	30	32	0	0	7	16	43	35	0	0	43	293	22	63	0	73	0	0	35	22	0	22	56	5	83	29	75
ENSG00000267082	AC011472.1	0	0	0	0	0	0	0	0	0	0	0	0	0	0	0	0	0	0	0	0	0	0	0	0	0	0	0	0	0	0	0	1	0	0
ENSG00000267083	KRT18P61	0	0	0	0	15	0	8	0	0	0	0	0	0	0	4	0	0	0	33	0	3	0	0	0	0	0	0	0	0	0	0	4	0	0
ENSG00000267096	AC008735.1	0	8	0	1	2	0	21	0	6	0	0	3	0	2	16	0	0	10	87	2	11	0	0	0	0	4	2	0	0	20	0	2	1	0
ENSG00000267098	AC113137.1	0	0	0	0	0	0	0	0	0	0	0	0	0	0	0	0	0	0	0	0	0	0	0	0	0	0	0	0	0	0	0	0	0	1
ENSG00000267100	ILF3-DT	57	24	6	0	60	10	60	26	8	0	0	14	16	42	40	0	0	0	216	96	65	0	26	0	0	22	13	0	16	43	15	55	45	50
ENSG00000267102	AC060766.1	0	0	0	0	2	0	13	8	0	0	0	0	0	24	0	0	0	0	50	3	11	0	8	0	0	0	0	0	13	0	0	2	3	0
ENSG00000267106	ZNF561-AS1	0	9	0	10	33	0	15	5	13	0	0	0	1	15	7	0	300	32	103	11	43	0	14	0	0	12	10	0	5	4	20	30	10	14
ENSG00000267107	PCAT19	0	0	0	0	17	0	1	0	1	0	0	0	0	11	13	0	0	0	0	5	0	0	0	0	0	5	0	0	0	19	45	5	5	0
ENSG00000267112	AC098848.1	0	0	0	0	0	0	0	0	0	0	0	0	0	0	0	0	0	0	0	0	0	0	0	0	0	0	0	0	0	0	0	0	0	0
ENSG00000267115	AC022148.2	0	0	0	0	0	56	0	0	0	0	0	0	0	0	3	0	0	0	0	4	0	0	0	0	0	0	0	0	0	0	0	2	6	0
ENSG00000267120	AD000671.2	0	0	0	0	5	0	0	0	0	0	0	0	0	0	0	0	0	0	0	0	8	0	0	0	0	1	3	0	0	4	0	4	1	33
ENSG00000267121	AC008105.3	31	17	0	25	98	0	27	13	9	0	0	0	1	16	10	0	236	0	370	8	50	2	64	0	0	21	1	0	9	21	33	51	24	0
ENSG00000267123	SCAT1	0	0	0	0	0	0	0	0	0	0	0	0	0	0	2	0	0	0	0	0	0	0	0	0	0	0	0	0	0	0	0	1	0	0
ENSG00000267127	AC090360.1	0	0	0	0	0	0	0	0	9	0	0	2	0	3	0	0	0	0	0	3	2	0	7	0	0	0	0	0	0	0	0	0	0	0
ENSG00000267128	RNF157-AS1	0	0	0	0	0	0	0	0	0	0	0	0	0	0	5	0	0	2	0	0	0	0	0	0	0	0	0	0	0	0	0	0	0	0
ENSG00000267130	AC008738.2	0	7	0	0	0	0	0	0	0	0	0	0	0	0	0	0	0	0	0	0	0	0	0	0	0	3	0	0	0	0	0	0	0	0
ENSG00000267136	AP005131.1	0	0	0	0	0	0	0	0	0	0	0	0	0	0	0	0	0	0	0	0	0	0	0	0	0	0	0	0	0	0	0	0	0	0
ENSG00000267143	AP001120.2	0	3	0	17	4	0	5	4	3	0	0	0	0	4	7	0	0	35	0	3	0	0	9	0	0	4	10	0	0	0	0	9	6	0
ENSG00000267147	LINC01842	0	0	0	16	5	0	0	0	0	0	0	0	14	0	11	0	0	0	0	0	0	0	0	0	0	0	0	0	0	0	0	0	0	0
ENSG00000267149	AC011476.2	0	0	0	0	0	0	0	0	0	0	0	0	0	0	0	0	0	0	0	0	0	0	0	0	0	0	0	0	0	17	28	0	0	0
ENSG00000267152	AC093227.1	0	0	0	0	4	0	0	0	0	0	0	0	0	1	0	0	0	0	1	0	0	0	0	0	0	0	0	0	0	0	0	0	0	0
ENSG00000267157	AC011499.1	0	0	0	0	0	0	0	0	9	0	0	0	0	3	0	0	214	0	0	0	0	0	0	0	0	0	0	0	0	0	0	0	0	0
ENSG00000267160	AC091152.2	0	0	0	0	3	0	0	0	0	0	0	0	0	3	0	0	0	0	11	0	11	0	0	0	0	1	0	0	0	0	19	5	0	0
ENSG00000267165	CHMP1B-AS1	0	0	0	0	0	0	0	0	0	0	0	0	0	1	0	0	0	0	0	0	0	0	0	0	0	0	0	0	0	0	0	0	0	0
ENSG00000267168	AC005837.2	0	0	0	0	0	0	0	0	0	0	0	0	0	0	0	0	0	0	0	0	0	0	0	0	0	0	0	0	0	15	0	0	0	0
ENSG00000267169	AC022098.1	0	25	0	12	36	0	22	8	9	0	0	4	2	33	6	0	0	43	0	19	34	3	6	0	0	20	16	0	13	22	0	17	7	24
ENSG00000267170	CALM2P1	0	0	0	0	0	0	0	0	0	0	0	0	0	0	0	0	0	0	0	0	0	0	0	0	0	0	0	0	0	0	0	0	0	1
ENSG00000267178	PHF5CP	0	0	0	0	0	0	0	0	0	0	0	0	0	0	0	0	0	0	0	0	3	0	0	0	0	0	0	0	0	0	0	1	0	0
ENSG00000267179	AC008770.2	0	0	0	0	26	0	0	10	0	0	0	2	0	25	0	0	0	0	16	20	34	0	26	28	0	21	0	0	0	0	0	20	2	1
ENSG00000267185	PTP4A2P1	33	2	0	0	0	37	0	0	4	0	0	0	0	1	0	0	0	0	0	20	6	0	17	0	0	1	0	0	0	0	27	13	5	0
ENSG00000267191	AC006213.3	0	4	0	0	0	0	0	0	0	0	0	0	0	0	0	0	0	0	0	0	3	0	0	0	0	0	0	0	6	0	0	2	0	0
ENSG00000267193	AC091151.1	48	0	0	0	0	0	0	0	0	0	0	0	0	0	0	0	0	0	0	0	6	0	0	0	0	0	0	0	0	0	0	0	0	0
ENSG00000267197	AC011461.1	0	0	0	0	0	0	0	0	0	0	0	0	0	0	0	0	0	0	41	0	0	0	0	0	0	0	0	0	0	0	0	4	0	0
ENSG00000267198	AC091132.4	0	7	0	0	0	0	0	0	3	0	0	0	0	7	4	0	0	0	0	0	0	0	0	0	0	0	0	0	0	0	0	5	0	0
ENSG00000267199	AP001029.2	34	0	0	0	5	0	14	0	0	0	0	5	9	4	3	0	0	0	38	10	5	0	3	0	0	0	0	0	16	0	48	8	0	11
ENSG00000267206	LCN6	0	0	0	0	0	0	0	0	0	0	0	0	0	4	0	0	0	0	0	0	0	0	0	0	0	0	1	0	0	0	0	0	0	0
ENSG00000267207	AC005884.1	0	0	0	0	7	0	0	0	0	0	0	0	0	0	0	0	0	0	0	0	0	0	0	0	0	0	0	0	0	0	0	0	0	0
ENSG00000267213	AC007773.1	0	0	0	0	7	0	7	0	9	0	0	0	0	0	0	0	0	0	0	0	0	0	0	0	0	5	0	0	0	0	0	11	3	0
ENSG00000267215	AC040963.1	0	0	0	0	0	0	0	0	0	0	0	4	0	0	0	0	0	0	0	0	0	0	0	0	0	0	0	0	0	0	0	0	0	0
ENSG00000267216	ZNF8-ERVK3-1	0	16	0	0	31	0	58	0	9	0	0	0	0	0	41	0	0	0	124	19	68	0	51	0	0	6	0	0	0	0	36	64	10	92
ENSG00000267219	AC010504.1	0	0	0	0	0	0	0	0	0	0	0	0	0	0	8	0	0	0	0	0	0	0	0	0	0	0	0	0	0	0	0	0	0	26
ENSG00000267221	C17orf113	0	0	0	1	2	0	1	0	1	0	0	0	0	15	2	0	1	0	34	13	9	0	13	0	0	0	1	0	0	25	0	3	1	16
ENSG00000267222	AC107993.1	0	0	0	0	0	0	0	0	0	0	0	0	0	3	0	0	0	0	0	0	2	0	0	0	0	0	2	0	17	0	0	2	0	2
ENSG00000267225	WDR7-OT1	0	0	0	0	0	0	0	0	0	0	0	0	0	0	4	0	0	0	20	0	0	0	0	0	0	0	0	0	0	0	0	0	0	0
ENSG00000267228	AC012254.2	0	2	0	43	16	108	0	10	0	0	2	9	1	16	7	0	0	114	22	13	0	0	17	34	0	0	0	0	0	22	27	0	10	18
ENSG00000267244	AC012615.6	0	0	0	0	0	0	0	0	0	0	0	0	0	0	0	0	0	0	0	0	0	0	0	0	29	0	0	0	0	0	0	0	0	0
ENSG00000267246	AC091132.5	0	0	0	0	5	0	2	8	5	0	0	3	0	0	0	0	0	51	31	19	24	0	1	0	0	13	0	0	23	0	22	13	2	0
ENSG00000267248	AC025048.2	0	3	0	12	0	0	4	0	7	0	0	0	2	11	1	0	0	0	0	1	10	0	10	0	0	0	2	0	0	16	0	10	0	0
ENSG00000267249	AP005482.2	0	0	0	0	0	0	0	0	1	0	0	0	0	6	0	0	0	0	0	0	3	0	0	0	0	0	0	0	0	0	0	0	0	4
ENSG00000267251	AC139100.1	0	0	0	12	0	0	0	0	0	0	0	0	0	0	0	0	0	0	0	0	2	0	0	65	0	0	0	0	0	0	0	0	0	0
ENSG00000267253	WHSC1L2P	0	0	0	0	1	0	0	0	0	0	0	0	0	0	4	0	0	0	0	0	1	0	0	0	0	0	0	0	0	0	0	0	0	0
ENSG00000267254	ZNF790-AS1	0	0	0	4	39	0	7	3	18	0	0	0	4	19	19	0	0	3	145	6	29	0	16	0	0	10	0	0	0	0	10	32	6	39
ENSG00000267257	AC105105.1	0	0	0	0	0	0	0	0	11	0	0	0	0	2	0	0	0	0	0	0	0	0	0	0	0	0	0	0	0	0	0	0	0	0
ENSG00000267259	ERVE-1	0	0	0	0	11	0	0	0	0	556	0	0	0	0	7	0	0	0	0	0	22	0	0	0	0	5	0	0	0	0	51	0	0	23
ENSG00000267261	AC099811.2	0	0	0	0	0	0	0	0	0	0	0	27	36	0	0	0	0	0	0	0	0	0	0	0	0	0	0	0	0	0	0	0	0	45
ENSG00000267262	AC011444.2	0	0	0	1	0	0	0	0	0	0	0	0	0	0	0	0	0	0	0	0	0	0	0	0	0	0	0	0	0	0	0	0	0	0
ENSG00000267263	AC111170.3	0	0	87	9	18	0	4	25	2	0	0	9	20	8	18	0	0	0	61	7	10	0	34	0	0	8	13	0	22	31	0	22	8	27
ENSG00000267265	AC011476.3	0	0	0	0	0	0	0	0	2	0	0	0	0	1	0	0	0	0	0	2	0	0	0	0	0	7	4	0	0	0	0	5	0	0
ENSG00000267270	PARD6G-AS1	38	10	0	0	17	0	3	10	15	0	0	0	0	30	2	0	0	0	75	5	23	0	10	0	0	5	0	0	0	23	0	3	5	60
ENSG00000267272	LINC01140	0	0	0	8	28	0	1	9	9	0	0	0	0	0	3	0	0	0	0	5	1	0	0	0	0	11	0	0	11	2	0	47	10	0
ENSG00000267274	AC008770.3	0	0	0	0	22	0	8	0	5	0	0	2	1	3	4	0	0	0	26	3	9	0	16	0	0	4	5	0	0	3	0	5	3	0
ENSG00000267277	AC024575.1	0	0	0	0	0	0	0	0	0	0	0	0	0	12	5	0	0	0	0	0	6	0	0	0	0	0	9	0	0	0	0	0	0	0
ENSG00000267278	MAP3K14-AS1	0	2	0	3	9	49	3	18	5	0	0	0	3	22	10	0	0	0	0	20	25	0	0	0	0	7	15	0	0	4	0	27	7	33
ENSG00000267280	TBX2-AS1	0	0	0	0	0	0	0	0	4	0	0	0	0	7	5	0	0	0	67	0	3	0	0	0	0	2	0	0	0	0	0	6	0	0
ENSG00000267281	ATF7-NPFF	0	0	0	0	13	0	5	14	6	0	0	0	16	4	2	0	19	48	45	9	12	0	3	30	21	0	0	0	47	32	0	6	3	24
ENSG00000267283	AC005306.1	0	0	0	0	10	0	8	0	6	0	0	0	0	7	3	0	0	0	0	0	0	0	0	0	0	0	0	0	0	0	0	3	0	0
ENSG00000267284	AC022031.2	0	0	0	0	0	0	0	0	0	0	0	0	0	0	0	0	0	0	1	0	0	0	0	0	0	0	0	0	0	0	0	0	0	0
ENSG00000267285	AC004672.2	0	0	0	0	0	0	0	0	0	0	0	0	0	0	0	0	0	0	0	0	0	0	0	6	0	0	0	0	0	0	0	0	0	0
ENSG00000267288	AC138150.2	0	0	0	0	0	0	0	0	4	0	0	0	0	0	11	0	0	0	0	0	0	0	0	0	0	0	2	0	0	0	0	3	2	0
ENSG00000267296	CEBPA-DT	58	34	0	45	70	24	82	32	59	0	0	9	26	63	98	0	0	165	237	35	96	0	58	7	1	18	43	0	71	60	43	96	40	77
ENSG00000267298	AC006116.6	0	0	0	0	1	0	1	0	4	0	0	0	0	10	0	0	0	0	0	0	0	0	0	0	0	4	0	0	0	0	7	3	0	0
ENSG00000267302	RNFT1-DT	33	0	0	0	0	0	0	0	0	0	0	0	0	0	0	0	0	0	0	13	9	0	0	0	0	2	0	0	0	0	39	7	0	0
ENSG00000267303	AC011511.4	0	0	0	43	0	0	0	19	0	361	0	0	0	0	0	0	0	118	236	0	0	0	0	6	0	0	0	0	0	0	0	0	0	43
ENSG00000267309	AC092295.2	0	0	0	0	2	0	12	0	3	0	0	6	0	0	0	0	0	0	0	0	8	0	10	0	0	0	0	0	0	0	0	0	2	0
ENSG00000267310	OR4G1P	0	0	0	0	0	0	0	0	0	0	0	0	0	0	0	0	0	0	0	0	0	0	0	0	0	0	0	0	0	0	0	0	0	0
ENSG00000267311	AC007673.1	0	0	0	0	0	0	0	2	0	0	0	0	0	0	0	0	0	0	0	1	1	0	5	0	0	2	0	0	0	0	0	1	0	0
ENSG00000267312	AC015911.4	0	0	0	0	0	0	0	0	0	0	0	0	0	0	0	0	0	0	0	0	0	0	0	0	0	0	0	0	8	0	0	1	0	0
ENSG00000267313	KC6	0	0	0	12	0	0	13	2	0	0	0	5	1	0	0	0	0	0	0	0	7	0	12	0	0	0	0	0	0	10	0	2	5	0
ENSG00000267317	AC027307.2	0	5	0	0	2	0	10	0	5	0	0	10	6	2	11	0	0	0	103	10	26	9	14	0	0	13	9	0	13	20	0	31	12	17
ENSG00000267318	AC005702.1	0	0	0	0	0	0	0	0	0	0	0	2	0	0	0	0	0	0	0	0	0	0	0	0	0	0	0	0	0	0	0	0	0	0
ENSG00000267319	SELENOKP1	0	0	0	0	0	0	0	0	0	0	0	0	0	0	0	0	0	0	0	0	0	0	0	0	0	0	0	0	0	0	0	0	0	0
ENSG00000267321	SNHG30	96	4	0	0	12	0	5	0	8	0	0	0	2	16	12	0	0	0	18	3	22	0	9	0	0	2	2	0	6	28	0	16	10	17
ENSG00000267322	SNHG22	866	201	0	65	389	341	219	206	99	0	13	75	83	191	343	0	852	308	818	245	622	36	480	171	8	92	233	0	217	767	165	315	301	536
ENSG00000267325	LINC01415	0	0	0	0	0	0	0	0	1	0	0	3	0	0	0	0	0	0	0	0	6	0	0	0	0	0	0	0	0	0	0	1	0	19
ENSG00000267327	AC009271.1	0	0	0	0	9	0	5	0	0	0	0	0	0	10	1	0	0	0	0	2	0	0	0	0	0	0	3	0	0	0	0	3	0	0
ENSG00000267328	AC002398.2	0	0	0	0	0	0	0	0	0	0	0	0	4	0	4	0	0	0	0	0	4	0	0	0	0	4	0	0	0	7	0	0	0	0
ENSG00000267333	ASNSP6	0	0	0	0	0	0	0	0	0	0	0	0	0	0	0	0	0	0	0	0	1	0	0	0	0	0	0	0	0	0	0	0	0	0
ENSG00000267334	AC015936.1	0	0	0	0	0	0	0	0	0	0	0	0	0	0	0	0	0	0	0	0	0	0	0	0	0	2	0	0	0	0	0	0	0	0
ENSG00000267336	EIF4A2P1	0	0	0	0	0	0	0	0	0	0	0	0	0	0	0	0	0	0	0	0	0	0	0	0	0	0	0	0	0	0	0	1	0	0
ENSG00000267342	AC087289.2	0	0	0	0	0	0	1	0	0	0	0	0	0	0	0	0	0	0	0	0	8	0	0	0	0	0	0	0	0	0	0	7	0	0
ENSG00000267343	ZNF833P	0	0	0	0	0	0	1	0	1	0	0	0	0	0	0	0	0	15	27	0	0	0	0	0	0	0	0	0	0	0	23	0	0	0
ENSG00000267346	EIF5AP3	0	4	0	0	0	0	0	0	0	0	0	0	0	0	0	0	0	0	0	0	0	0	0	0	0	0	2	0	0	11	27	1	0	0
ENSG00000267348	GEMIN7-AS1	0	0	0	0	8	0	4	0	3	0	0	7	11	8	0	0	0	0	1	6	5	0	0	0	0	2	5	0	0	15	0	12	1	0
ENSG00000267353	AC020928.2	0	0	0	0	0	0	0	0	0	0	0	0	0	4	0	0	0	0	0	0	0	0	0	0	0	0	0	0	0	0	0	0	0	0
ENSG00000267360	AC012309.1	0	0	0	0	0	0	0	0	0	0	0	0	0	0	6	0	0	0	0	0	0	0	0	0	0	0	0	0	0	7	0	3	0	0
ENSG00000267361	SEC24AP1	0	5	0	0	7	0	0	0	1	0	0	0	0	2	10	0	0	0	1	0	0	0	0	0	0	0	0	0	0	0	0	1	0	0
ENSG00000267364	AC022706.1	0	0	0	0	15	0	1	0	0	0	0	0	0	0	0	0	0	0	0	0	7	0	0	0	0	2	0	0	0	0	0	6	0	0
ENSG00000267365	KCNJ2-AS1	0	2	0	0	0	0	3	3	0	0	0	0	5	1	8	0	0	0	0	6	5	0	0	0	0	0	7	0	0	0	0	18	0	9
ENSG00000267368	UPK3BL1	0	52	0	11	20	0	23	0	53	0	0	22	11	46	72	0	0	153	54	12	67	0	21	0	6	12	7	0	47	162	55	144	31	5
ENSG00000267370	AC008752.4	0	1	0	2	0	0	6	0	2	0	0	0	5	4	13	0	0	0	1	5	15	0	0	0	0	0	3	0	0	0	0	4	0	0
ENSG00000267374	MIR924HG	0	1	0	0	29	0	11	0	14	0	0	0	1	48	9	0	0	0	24	10	76	0	15	11	0	12	11	0	0	25	0	51	6	1
ENSG00000267383	AC011447.3	0	7	0	3	53	0	0	2	24	0	0	0	0	11	14	0	0	0	107	15	23	0	2	0	0	7	0	0	13	5	31	35	4	24
ENSG00000267385	AC011498.4	0	0	0	0	0	0	4	0	3	0	0	4	0	0	0	0	0	0	25	0	5	0	0	0	0	0	0	0	0	0	39	11	2	0
ENSG00000267388	AF038458.2	0	0	0	0	0	0	0	0	0	0	0	0	0	0	0	0	0	0	0	0	0	0	0	0	0	0	0	0	0	0	0	0	0	0
ENSG00000267390	AC036176.1	0	0	0	0	0	0	0	0	2	0	0	0	0	0	0	0	0	0	45	0	0	0	0	0	0	0	0	0	0	0	0	0	0	0
ENSG00000267394	AC004596.1	0	0	0	0	5	0	0	0	0	0	0	0	0	0	0	0	0	0	0	6	1	0	0	0	0	0	0	0	0	1	40	1	1	0
ENSG00000267395	DM1-AS	0	0	0	0	0	0	0	0	0	0	0	0	0	0	4	0	0	58	0	0	3	0	0	0	0	0	0	0	0	15	0	2	0	0
ENSG00000267397	AC090229.1	0	1	0	0	2	0	0	0	0	0	0	0	1	0	3	0	0	0	0	4	3	0	0	0	0	6	0	0	0	0	0	12	0	0
ENSG00000267404	AC023043.2	0	0	0	0	0	0	0	0	0	0	0	0	0	0	0	0	0	0	0	0	1	0	0	0	0	0	0	0	0	0	0	0	0	0
ENSG00000267405	AC005180.1	0	1	0	14	0	0	3	0	0	0	0	0	0	0	0	0	0	0	0	0	0	0	0	0	0	0	0	0	0	0	0	0	0	0
ENSG00000267412	AC092068.2	0	0	0	0	0	0	4	0	0	0	0	5	0	0	0	0	0	0	0	0	2	0	0	0	0	4	0	0	0	0	0	2	0	0
ENSG00000267414	SETBP1-DT	0	5	0	1	7	0	2	13	3	0	0	0	0	10	0	0	0	0	11	10	8	0	0	0	0	1	0	0	0	0	0	13	0	0
ENSG00000267416	AC025048.4	0	0	0	0	0	0	4	0	0	0	0	7	0	0	0	0	0	0	0	0	2	0	0	0	0	0	0	0	0	0	0	0	0	0
ENSG00000267419	ZNF56	0	14	114	0	17	0	9	0	0	0	0	0	0	10	0	0	0	0	37	6	10	0	0	84	0	2	6	0	25	2	0	6	4	0
ENSG00000267422	AC016582.2	0	0	0	0	0	0	0	0	0	0	0	0	0	0	0	0	0	0	1	0	0	0	0	0	0	0	0	0	0	0	0	0	0	0
ENSG00000267426	AC087289.3	0	0	0	0	33	0	0	0	14	0	0	0	0	0	0	0	0	0	0	4	0	0	0	0	0	0	4	0	0	0	0	8	0	0
ENSG00000267430	AC036176.2	0	11	0	7	14	0	24	0	3	0	0	0	0	14	11	0	0	34	0	11	15	0	0	24	0	3	5	0	0	16	0	18	3	0
ENSG00000267436	AC005786.3	0	0	0	0	0	0	0	7	0	0	0	0	9	0	0	0	0	0	0	0	6	0	0	0	0	4	0	0	0	0	0	1	0	0
ENSG00000267452	LINC02073	0	0	0	0	0	0	0	0	0	0	0	0	0	0	0	0	0	0	0	0	0	0	0	0	0	0	0	0	0	0	0	0	0	0
ENSG00000267454	ZNF582-AS1	0	0	0	0	12	0	2	0	0	0	0	0	0	6	2	0	0	0	0	0	3	0	0	0	0	0	0	0	5	0	0	4	0	0
ENSG00000267457	AC004223.2	31	2	0	2	29	0	6	16	7	0	0	0	0	26	5	0	0	28	72	5	17	0	0	0	0	8	1	0	0	0	23	52	9	0
ENSG00000267470	ZNF571-AS1	0	7	0	6	6	0	9	0	2	0	0	8	2	7	0	0	0	37	0	1	4	0	5	0	0	2	0	0	4	6	0	13	3	0
ENSG00000267472	ARHGAP27P2	0	0	0	0	0	0	0	0	0	0	0	0	0	0	0	0	0	0	0	0	0	0	0	0	0	0	0	0	0	0	0	6	3	0
ENSG00000267474	AC008569.2	0	0	0	0	1	0	0	0	4	0	0	0	0	0	0	0	0	0	15	0	5	0	0	0	0	3	1	0	0	0	0	0	0	0
ENSG00000267475	AC008736.1	0	0	0	0	3	0	5	0	4	0	0	7	0	21	0	0	0	0	36	2	7	0	8	0	0	0	0	0	14	0	0	0	0	0
ENSG00000267477	AC008481.3	0	0	0	0	4	0	0	0	0	0	0	0	0	0	0	0	0	0	0	0	0	0	0	0	0	0	0	0	0	9	0	0	0	0
ENSG00000267481	AC011477.1	9	9	3	4	53	0	35	15	9	0	0	2	2	73	29	0	0	0	192	10	57	0	18	28	0	34	3	0	27	20	8	86	9	31
ENSG00000267493	CIRBP-AS1	0	0	0	0	0	0	0	0	0	0	0	0	0	0	0	0	0	0	1	0	4	0	0	0	0	0	0	0	29	0	0	0	0	0
ENSG00000267498	AC007786.1	0	0	0	0	0	0	0	0	0	0	0	0	0	0	0	0	0	0	30	0	0	0	0	0	0	0	0	0	0	0	0	1	0	0
ENSG00000267500	ZNF887P	0	0	0	0	7	0	4	0	0	0	0	0	0	1	6	0	0	0	0	0	11	0	0	0	0	6	0	0	0	3	0	7	1	26
ENSG00000267503	AP005131.3	0	0	0	0	0	0	0	0	0	0	2	0	0	0	0	0	0	0	0	0	0	0	0	0	0	0	0	0	0	0	0	0	0	0
ENSG00000267504	AC090236.2	0	0	0	8	2	0	5	6	4	0	0	0	5	13	10	0	0	0	0	1	5	0	28	0	0	0	7	0	20	6	0	9	17	8
ENSG00000267506	AC021683.2	17	4	0	19	19	0	61	0	0	0	0	21	21	0	19	0	0	0	0	4	13	0	25	0	0	0	7	0	14	76	0	0	40	13
ENSG00000267508	ZNF285	0	4	0	0	27	9	9	0	1	0	0	2	4	4	21	0	0	53	52	10	24	0	13	0	0	0	8	0	9	3	0	24	1	41
ENSG00000267512	AC011446.1	0	0	0	0	0	0	0	0	0	0	0	0	0	0	0	0	0	0	0	0	0	0	0	0	0	0	0	0	0	0	0	0	1	0
ENSG00000267515	AP001029.3	0	0	0	0	0	0	0	0	0	0	0	0	0	0	6	0	0	0	0	8	0	0	0	0	0	0	0	0	0	0	0	0	1	0
ENSG00000267519	AC020916.1	80	68	0	33	124	70	112	88	63	0	0	54	44	94	142	0	563	0	485	65	152	20	84	151	63	77	41	0	72	98	164	180	34	68
ENSG00000267520	AC010733.1	0	0	5	0	0	0	0	0	0	0	0	0	0	0	0	0	147	102	50	0	0	0	0	16	0	0	0	0	0	0	77	0	0	0
ENSG00000267521	AC016168.1	0	0	0	0	0	0	0	0	0	0	0	0	0	0	0	0	0	0	0	0	0	0	0	0	0	0	0	0	0	0	0	0	0	0
ENSG00000267523	AC008735.2	0	0	0	0	0	0	4	0	0	0	0	0	0	0	6	0	0	0	0	8	4	1	8	0	0	0	0	0	0	0	0	0	0	0
ENSG00000267526	AC005702.2	0	2	0	0	17	0	12	0	0	0	0	0	3	0	3	0	0	1	38	4	7	0	0	0	0	6	1	0	0	0	23	8	2	0
ENSG00000267530	LINC01836	0	1	0	0	0	0	0	0	0	0	0	0	0	0	0	0	0	0	33	0	1	0	7	0	0	0	0	0	0	0	0	6	0	0
ENSG00000267532	MIR497HG	28	5	0	0	32	0	34	20	13	0	0	4	0	7	29	0	196	0	24	8	10	0	38	1	0	1	0	0	0	20	0	42	4	0
ENSG00000267534	S1PR2	9	4	0	0	35	0	10	9	9	0	0	5	13	35	10	0	0	0	12	3	22	0	26	68	0	3	4	0	0	2	0	31	17	30
ENSG00000267543	AC015802.3	0	0	0	0	0	0	0	0	0	0	0	0	0	0	0	0	0	39	0	0	2	0	0	0	0	0	0	0	0	0	0	0	0	0
ENSG00000267546	AC015802.4	0	0	0	0	3	0	0	0	0	0	0	0	0	0	0	0	0	0	42	0	2	0	0	0	0	0	1	0	0	0	0	0	1	10
ENSG00000267547	AC060766.4	0	0	0	0	0	0	0	0	0	0	0	0	0	0	2	0	0	0	0	0	3	0	0	0	0	2	0	0	0	0	0	0	0	0
ENSG00000267549	AC006116.8	0	0	0	0	0	0	0	0	0	0	0	0	0	0	6	0	0	0	0	0	3	0	0	0	0	0	1	0	0	0	0	3	0	0
ENSG00000267552	AC093227.2	0	0	0	0	0	0	0	0	0	0	0	3	0	0	7	0	0	0	0	0	0	0	0	0	0	0	0	0	0	0	0	0	0	0
ENSG00000267554	AC015911.8	0	0	0	0	35	0	6	6	3	0	0	0	10	0	6	0	0	0	37	0	5	0	0	0	0	2	0	0	0	0	0	6	0	0
ENSG00000267560	AC027514.2	0	0	0	0	0	0	0	0	0	0	0	0	0	0	0	0	0	0	0	0	1	0	0	0	0	0	0	0	0	0	0	0	0	0
ENSG00000267561	AC093155.3	0	24	0	0	0	0	0	0	0	0	0	0	0	36	17	0	0	0	0	3	18	0	0	0	0	0	2	0	0	0	0	0	0	23
ENSG00000267568	AC016168.2	0	0	0	0	0	0	0	0	0	0	0	0	0	0	0	0	0	0	0	0	0	0	0	0	0	0	0	0	0	0	0	1	0	0
ENSG00000267571	AC104532.2	0	0	0	0	0	0	0	0	0	0	0	0	0	0	0	0	0	0	32	0	0	0	0	0	0	0	0	0	0	0	0	0	0	0
ENSG00000267575	AC006504.5	56	30	0	26	96	70	85	24	36	0	0	10	11	77	76	0	0	35	167	68	157	25	9	58	42	33	21	0	25	36	0	125	66	101
ENSG00000267583	AC007998.3	0	0	0	0	0	0	0	0	0	0	0	0	0	0	0	0	0	0	0	0	0	0	12	0	0	0	0	0	0	0	0	0	0	0
ENSG00000267586	LINC00907	0	9	0	0	0	0	0	0	0	0	0	0	0	0	0	0	0	0	0	6	5	0	0	0	0	2	0	0	0	0	0	1	0	0
ENSG00000267594	CYP4F24P	0	0	0	0	0	0	0	0	0	0	0	2	0	0	0	0	0	0	0	0	0	0	0	0	0	0	0	0	0	0	0	0	0	0
ENSG00000267597	RPIAP1	0	0	0	0	0	0	0	0	0	0	0	0	0	0	0	0	0	0	0	0	3	0	0	0	0	0	0	0	0	0	0	0	0	0
ENSG00000267601	AC022966.1	0	0	0	0	0	0	0	0	0	0	0	0	0	0	0	0	0	0	0	0	0	0	0	0	0	0	0	0	0	15	0	2	0	0
ENSG00000267605	AC016590.1	0	0	0	0	14	0	0	0	0	0	0	0	0	0	0	0	0	0	0	0	1	0	17	0	0	5	0	0	0	0	0	10	0	0
ENSG00000267607	AC011511.5	0	0	0	0	0	0	0	0	0	0	0	0	0	0	0	0	0	0	33	0	0	0	0	0	0	0	0	0	0	0	0	0	0	0
ENSG00000267610	AC007787.1	0	0	0	0	0	0	0	0	0	0	0	0	0	0	0	0	0	0	0	0	0	0	0	0	0	0	0	0	0	0	0	0	0	0
ENSG00000267618	AC004223.3	0	0	0	10	0	0	0	0	0	0	0	0	0	0	0	0	0	0	62	0	0	0	0	0	0	0	0	0	0	0	0	0	0	0
ENSG00000267620	AC090771.1	0	0	0	0	2	0	0	0	0	0	0	0	0	0	0	0	0	0	0	0	0	0	0	0	0	0	0	0	0	0	0	0	0	0
ENSG00000267627	AC118757.1	0	0	0	0	0	0	0	0	0	0	0	0	0	0	0	0	0	0	0	0	2	0	0	0	0	0	0	0	0	0	0	0	0	0
ENSG00000267629	AC138430.1	0	0	0	9	39	0	0	0	0	0	0	0	0	0	0	0	0	0	0	0	0	0	0	0	0	0	0	0	0	0	0	24	0	0
ENSG00000267630	AC005758.1	0	0	0	0	0	0	0	0	0	0	0	0	0	0	0	0	0	0	0	0	0	0	0	0	0	0	0	0	0	0	0	7	0	0
ENSG00000267632	AC067852.3	0	40	0	18	154	0	33	8	36	0	0	18	9	103	89	0	4	59	174	58	87	15	54	11	73	43	31	0	64	41	63	118	34	113
ENSG00000267640	AC016582.3	0	2	0	0	11	0	26	9	2	0	0	1	0	32	1	0	0	0	0	8	16	0	0	0	0	8	5	0	4	0	0	22	0	25
ENSG00000267645	AC105052.3	44	0	0	0	0	0	14	27	0	0	0	3	0	33	0	0	0	0	0	0	12	0	0	0	0	0	0	0	0	0	0	0	0	0
ENSG00000267648	AC060766.5	30	0	0	6	0	0	0	0	5	0	0	0	0	8	0	0	0	0	0	2	12	0	0	0	0	0	0	0	0	10	0	8	0	0
ENSG00000267649	AC010327.5	0	0	0	0	19	0	0	0	5	0	0	0	0	5	8	0	0	0	1	7	6	0	11	0	0	5	4	0	7	10	0	3	1	13
ENSG00000267655	AC125437.1	0	0	0	10	10	0	0	0	0	0	0	1	0	1	2	0	0	0	0	6	7	0	0	0	0	3	5	0	0	0	0	1	2	0
ENSG00000267659	LINC01482	0	0	0	0	0	0	0	0	0	0	0	0	0	0	0	0	0	0	0	0	0	0	0	0	0	0	0	0	0	0	0	1	0	0
ENSG00000267665	AC021683.3	0	0	0	0	0	0	0	0	0	0	0	0	0	0	0	0	0	0	0	0	0	0	0	0	0	0	0	0	0	0	0	1	0	0
ENSG00000267672	AC010632.2	0	0	0	0	12	0	3	0	7	0	0	0	0	13	1	0	0	0	0	9	6	0	0	0	0	0	10	0	0	0	0	8	4	0
ENSG00000267673	FDX2	0	37	0	0	34	0	51	8	21	0	0	0	6	10	14	0	37	0	0	5	48	13	87	0	22	17	21	0	10	5	59	42	21	25
ENSG00000267680	ZNF224	203	144	0	80	626	71	335	173	214	0	0	97	40	329	323	0	211	431	1305	203	674	9	183	63	22	120	191	0	112	105	290	607	141	489
ENSG00000267681	AC135721.1	0	0	0	24	2	43	7	0	13	0	0	0	1	7	0	0	0	0	69	2	6	0	0	0	0	1	9	0	0	6	25	8	1	0
ENSG00000267682	AC016590.2	0	0	0	10	0	0	0	0	0	0	0	0	0	0	0	0	0	0	0	0	0	0	0	0	0	0	4	0	7	0	0	0	0	0
ENSG00000267698	AC002116.2	0	8	0	0	0	0	0	0	0	0	0	0	0	13	0	0	0	0	0	0	2	0	7	0	0	0	0	0	0	0	0	0	0	0
ENSG00000267699	AC091551.1	0	0	0	0	7	0	0	0	0	0	0	0	0	0	2	0	0	0	0	0	0	0	0	0	0	5	0	0	0	0	33	0	0	0
ENSG00000267702	AP005131.6	44	56	0	69	96	9	166	50	37	0	0	36	18	87	75	0	0	157	161	63	199	3	63	0	0	28	53	0	34	42	109	117	22	73
ENSG00000267706	AC020922.1	0	0	0	0	0	0	2	0	0	0	0	1	0	0	0	0	138	0	0	3	2	0	0	0	0	0	1	0	0	0	0	3	8	11
ENSG00000267707	AC015961.2	0	0	0	0	0	0	0	0	3	0	0	0	0	14	0	0	0	0	0	0	2	0	0	0	0	6	0	0	0	0	0	0	0	0
ENSG00000267709	AC024592.2	0	0	0	0	11	0	1	0	6	0	0	0	0	0	9	0	0	53	0	0	3	0	0	0	0	0	6	0	0	0	0	3	0	0
ENSG00000267710	EDDM13	0	0	0	0	0	0	0	0	0	0	0	0	0	0	0	0	0	0	0	0	0	0	0	0	0	0	0	0	0	0	0	0	0	0
ENSG00000267712	LINC01539	0	0	0	0	2	0	0	0	0	0	0	0	0	0	0	0	0	0	0	0	0	0	0	0	0	0	0	0	0	0	0	0	0	0
ENSG00000267717	SRSF10P1	0	0	0	0	0	0	5	0	0	0	0	0	0	0	0	0	0	0	0	0	2	0	0	0	0	0	0	0	1	0	0	1	2	0
ENSG00000267724	AC012254.3	0	0	0	0	0	0	6	0	1	0	0	0	1	0	0	0	2	0	0	2	1	0	0	0	1	0	0	0	1	0	0	0	0	0
ENSG00000267731	AC005332.2	0	3	0	0	10	0	1	0	3	0	0	0	0	2	0	0	0	6	0	0	12	0	0	0	0	1	1	0	0	0	0	7	0	0
ENSG00000267733	AP005264.5	0	0	0	0	0	0	5	0	0	0	0	3	0	0	0	0	0	0	0	0	0	0	0	0	0	0	0	0	0	6	0	0	0	0
ENSG00000267736	HMGB2P1	0	2	0	0	0	0	0	0	0	0	0	0	0	0	0	0	0	0	0	0	2	0	0	0	0	3	0	0	0	0	0	2	0	0
ENSG00000267740	AC024592.3	0	0	0	0	0	0	0	0	0	0	0	0	0	0	9	0	0	0	0	0	0	0	0	0	0	0	0	0	0	0	0	1	7	0
ENSG00000267742	SINHCAFP2	0	0	0	0	0	0	1	0	0	0	0	0	0	1	0	0	0	0	0	1	0	0	0	0	0	0	0	0	0	0	0	0	0	0
ENSG00000267744	AC022916.3	0	0	0	0	0	0	4	0	0	0	0	0	0	0	0	0	0	0	0	0	0	0	0	0	0	0	1	0	0	0	0	0	0	0
ENSG00000267745	AC060766.7	0	1	0	0	13	0	2	25	14	0	0	2	1	20	1	0	0	30	45	22	18	0	0	0	0	6	5	0	5	12	0	24	8	14
ENSG00000267748	AC011479.1	0	0	0	0	0	0	0	0	0	0	0	0	0	0	0	0	0	0	0	0	6	0	0	0	0	0	1	0	0	0	0	0	2	0
ENSG00000267749	AC092068.3	0	9	0	0	16	0	7	0	0	0	0	0	14	22	4	0	0	0	52	2	9	16	0	0	0	6	0	0	0	2	29	12	14	0
ENSG00000267750	RUNDC3A-AS1	0	0	0	0	0	0	0	0	0	0	0	0	0	0	0	0	0	0	0	4	3	0	0	0	0	0	0	0	0	0	0	1	6	0
ENSG00000267751	AC009005.1	0	0	0	8	15	0	0	5	2	0	0	0	11	6	1	0	0	0	0	0	3	0	0	0	0	0	3	0	5	0	0	14	0	0
ENSG00000267757	EML2-AS1	0	0	0	0	0	0	0	0	0	0	0	0	0	0	3	0	0	0	7	0	0	24	0	0	0	0	0	0	0	0	0	0	0	0
ENSG00000267764	AC093567.1	0	0	0	0	1	0	0	0	0	0	0	0	0	0	0	0	0	0	0	0	0	1	0	0	0	0	0	0	0	0	0	0	0	0
ENSG00000267765	AC100793.3	0	0	0	0	3	0	0	0	0	0	0	0	0	0	0	0	0	0	0	0	0	0	0	0	0	0	4	0	0	0	0	0	0	0
ENSG00000267767	LINC01801	0	0	0	3	0	0	0	0	0	0	0	0	0	0	0	0	0	0	81	0	2	0	9	0	0	0	0	0	0	4	0	4	1	0
ENSG00000267784	AC010680.1	0	0	0	0	0	0	3	0	0	0	0	0	0	9	0	0	0	0	0	0	0	0	0	0	0	0	0	0	0	0	0	2	0	0
ENSG00000267787	AC027097.2	0	8	0	0	13	0	3	11	1	0	0	0	0	0	3	0	0	39	23	5	1	0	22	0	0	4	1	0	1	16	0	20	3	0
ENSG00000267790	LINC01987	0	0	0	0	0	0	0	0	0	0	0	0	0	0	0	0	0	0	0	0	0	0	0	0	0	0	0	0	0	0	0	0	0	0
ENSG00000267793	AC009977.1	0	5	0	0	11	0	12	0	0	0	0	0	0	0	3	0	0	0	18	0	13	0	9	0	0	0	0	0	0	0	25	12	1	0
ENSG00000267795	SMIM22	0	19	0	61	92	46	51	15	29	0	0	30	8	74	61	0	0	139	252	26	88	15	49	0	38	68	20	0	25	157	1	128	33	96
ENSG00000267796	LIN37	0	7	0	20	18	0	64	10	7	0	0	10	17	60	8	0	0	0	123	34	50	1	44	0	0	36	15	0	1	45	90	38	15	50
ENSG00000267801	AC087289.5	0	0	0	12	0	0	5	0	0	0	0	5	7	0	0	0	0	0	0	4	11	0	0	0	0	2	4	0	0	0	0	2	0	0
ENSG00000267809	NDUFV2P1	0	0	0	0	0	0	0	0	3	0	0	0	0	0	0	0	0	0	0	0	0	0	0	0	0	0	0	0	0	0	0	0	0	0
ENSG00000267815	AC008655.1	0	0	0	0	0	0	0	0	6	0	0	0	0	0	0	0	0	0	0	0	0	0	0	0	0	0	0	0	0	0	0	2	0	0
ENSG00000267827	AC011468.2	25	11	0	10	8	0	9	0	0	0	0	9	0	14	8	0	0	0	0	0	9	0	0	0	0	0	0	0	0	0	0	0	0	0
ENSG00000267834	AL592211.1	0	0	0	0	2	0	0	0	0	0	0	0	0	0	0	0	0	0	0	0	0	0	0	0	0	0	0	0	0	0	0	0	0	0
ENSG00000267838	AC245884.8	0	8	0	0	6	31	7	7	3	0	0	4	4	18	7	0	0	30	74	0	14	1	8	0	2	4	3	0	0	8	0	11	0	0
ENSG00000267852	AC119396.2	0	0	0	0	0	0	0	0	0	0	0	0	0	0	0	0	0	0	0	5	0	0	0	0	0	0	0	0	0	0	0	0	0	0
ENSG00000267855	NDUFA7	74	14	0	47	67	0	46	0	46	0	0	9	9	40	35	0	0	0	144	5	89	0	20	0	0	16	16	0	54	42	74	66	10	31
ENSG00000267858	MZF1-AS1	51	5	0	0	22	0	14	0	31	0	0	1	8	4	5	0	0	0	108	24	25	0	13	0	0	11	0	0	0	21	14	16	12	24
ENSG00000267868	AL356740.1	0	4	0	0	5	13	20	0	2	0	0	0	6	7	20	0	0	39	10	6	7	0	26	21	0	2	4	0	0	37	0	7	4	53
ENSG00000267871	ZNF460-AS1	0	0	0	0	19	0	5	3	3	0	0	0	0	0	2	0	0	0	0	1	8	0	8	5	0	4	4	0	0	3	0	21	2	0
ENSG00000267879	AC011483.1	0	0	0	0	3	0	0	0	0	0	0	0	0	0	0	0	0	0	6	0	0	0	0	0	0	0	0	0	0	0	0	0	0	0
ENSG00000267882	AL031666.2	0	4	0	0	0	0	1	4	3	0	0	0	0	2	0	0	0	73	0	0	1	0	0	0	0	0	0	0	0	0	0	2	3	0
ENSG00000267886	AC074135.1	0	0	0	0	0	0	0	0	0	0	0	0	0	0	0	0	0	0	0	0	0	0	12	0	0	0	0	0	0	0	0	0	0	0
ENSG00000267892	AC022144.1	0	10	0	0	26	3	2	0	0	0	0	5	0	27	6	0	0	0	44	4	18	0	12	0	0	1	8	0	0	14	0	19	4	31
ENSG00000267895	AC063977.1	0	0	0	0	0	0	0	0	0	0	0	10	0	3	0	0	0	0	0	0	0	0	0	0	0	0	0	0	0	0	0	2	0	0
ENSG00000267898	AC026803.2	0	0	0	0	6	0	0	0	0	0	0	0	0	0	0	0	0	0	0	9	0	0	0	0	0	0	0	0	0	0	0	0	4	0
ENSG00000267904	AC024075.1	0	8	0	0	14	0	1	0	3	0	0	0	0	12	22	0	77	0	75	7	13	0	5	0	0	7	4	0	0	1	0	19	4	21
ENSG00000267924	AC139769.2	0	0	0	0	0	0	0	0	0	0	0	0	0	0	0	0	0	0	0	0	0	0	0	0	0	0	0	0	0	0	0	0	1	0
ENSG00000267927	AC010320.1	0	0	0	0	0	0	0	0	0	0	0	0	0	0	0	0	0	0	0	0	0	0	0	0	58	0	0	0	0	0	0	0	0	0
ENSG00000267934	AC010300.1	0	0	0	0	0	0	1	0	0	0	0	0	0	0	0	0	0	0	1	0	1	0	0	0	0	0	0	0	0	0	0	0	0	0
ENSG00000267940	AC022762.2	34	10	0	7	39	30	22	14	16	0	0	1	2	30	13	0	0	78	78	12	56	0	2	4	1	15	7	0	15	13	0	48	17	87
ENSG00000267943	AC010328.1	0	0	0	0	0	0	0	0	0	0	0	0	0	0	0	0	0	0	21	0	0	0	0	0	0	0	0	0	0	0	0	0	0	0
ENSG00000267952	AC008878.1	0	0	0	0	0	0	0	0	0	0	0	11	0	0	0	0	0	0	0	0	0	0	0	0	0	0	0	0	0	0	0	0	0	0
ENSG00000267968	AC011523.1	0	2	0	0	0	0	0	0	0	0	0	0	0	0	0	0	0	0	0	0	4	0	0	0	0	0	0	0	0	0	0	5	0	0
ENSG00000267980	AC007292.1	0	0	0	0	10	0	0	0	0	0	0	0	0	0	0	0	0	0	0	0	0	0	0	0	0	1	0	0	0	20	0	0	0	0
ENSG00000268001	CARD8-AS1	0	6	0	3	14	0	22	0	6	0	0	3	1	32	15	0	0	83	143	9	48	0	0	0	0	1	1	0	23	0	43	34	5	15
ENSG00000268006	PTOV1-AS1	0	6	0	7	6	54	16	15	2	0	0	3	7	38	25	0	0	23	75	19	35	0	11	0	0	8	11	493	0	5	0	27	21	0
ENSG00000268027	AC243960.1	0	0	0	0	13	0	0	5	5	0	0	0	0	0	0	0	0	0	63	4	0	0	0	0	0	0	0	0	0	9	0	7	0	0
ENSG00000268034	AC243960.2	0	0	0	0	0	0	0	0	0	0	0	0	0	0	0	0	0	0	0	0	0	0	0	0	0	0	0	0	0	0	0	0	0	0
ENSG00000268041	ERFL	0	0	0	0	0	0	0	0	0	0	0	0	0	7	0	0	0	0	0	6	0	0	0	0	0	0	0	0	0	0	0	3	0	0
ENSG00000268043	NBPF12	111	156	78	97	796	130	314	261	233	0	0	100	119	403	265	0	367	911	1080	232	760	112	192	91	83	129	198	0	196	238	159	789	156	267
ENSG00000268047	AC018766.1	0	0	0	0	0	0	0	0	0	0	0	0	0	0	0	0	0	0	0	0	0	0	5	0	0	0	0	0	0	0	0	4	0	0
ENSG00000268049	AC012313.2	0	0	0	0	0	0	0	0	0	0	0	0	0	0	0	0	0	0	0	0	0	0	0	0	0	5	0	0	0	0	0	0	2	0
ENSG00000268051	AC008395.1	0	1	0	0	0	0	0	0	2	0	0	0	0	0	0	0	0	0	0	0	1	0	0	0	0	1	0	0	0	0	0	8	0	0
ENSG00000268058	BNIP3P40	0	0	0	0	0	0	0	0	0	0	0	0	0	0	0	0	0	0	1	0	0	0	0	0	0	0	0	0	0	0	0	0	0	0
ENSG00000268061	NAPA-AS1	0	0	0	0	0	0	5	8	12	0	0	0	0	12	0	0	0	1	0	0	6	0	0	0	0	0	7	0	0	0	0	7	0	0
ENSG00000268062	SRP14P4	0	0	0	0	0	0	0	0	0	0	0	0	3	0	0	0	0	0	0	0	0	0	0	0	0	0	0	0	0	0	0	0	0	0
ENSG00000268066	FMR1-AS1	0	0	0	0	9	0	0	0	0	0	0	0	0	0	0	0	0	0	0	0	7	0	0	0	0	0	0	0	0	0	0	0	0	0
ENSG00000268069	AC004466.1	2	0	0	0	0	0	2	0	1	0	0	0	1	0	0	0	0	0	39	8	8	0	13	0	0	0	9	0	0	25	0	0	3	0
ENSG00000268081	AC123912.1	0	2	0	0	0	0	0	0	0	0	0	0	0	0	0	0	0	0	0	8	3	0	0	0	0	1	0	0	0	0	0	2	0	0
ENSG00000268083	AC008982.1	0	0	20	0	0	0	0	0	0	0	0	0	0	0	0	0	0	0	0	0	0	0	0	0	0	0	0	0	0	0	0	0	0	0
ENSG00000268089	GABRQ	0	0	0	0	0	0	12	0	0	0	0	0	0	0	0	0	0	0	0	0	2	0	15	0	0	0	0	0	0	0	0	1	0	0
ENSG00000268093	AC022154.1	0	0	0	0	0	0	0	0	0	0	0	0	0	0	0	0	0	0	0	0	5	0	0	0	0	0	0	0	0	0	0	0	0	0
ENSG00000268100	ZNF725P	0	0	0	0	0	0	0	0	0	0	0	0	0	0	0	0	0	0	0	0	0	0	0	0	0	0	0	0	0	0	0	0	0	0
ENSG00000268104	SLC6A14	23	3	0	1	160	0	80	21	25	0	0	8	12	24	1	0	0	66	143	4	38	0	5	0	0	29	12	0	2	0	0	119	15	34
ENSG00000268105	AC124856.1	0	0	0	0	0	0	0	0	0	0	0	0	0	0	0	0	0	0	0	0	0	0	0	0	0	0	0	0	7	19	0	0	0	0
ENSG00000268108	AC008687.2	0	0	0	0	0	0	0	0	0	0	0	0	0	0	7	0	0	0	0	0	0	0	0	0	0	0	0	0	0	0	0	0	0	0
ENSG00000268119	AC010615.2	0	1	0	0	11	0	0	0	3	0	0	0	0	5	5	0	0	0	0	0	1	0	0	0	0	0	0	0	0	5	0	8	5	4
ENSG00000268120	AC010336.3	0	0	0	0	0	0	0	0	0	0	0	0	0	0	0	0	0	0	0	3	1	0	0	0	0	0	0	0	0	0	0	0	0	0
ENSG00000268129	AC026304.1	0	0	0	0	2	0	0	6	0	0	0	0	0	0	0	0	0	57	14	0	0	0	0	0	0	0	0	0	0	0	0	1	0	0
ENSG00000268133	AC003002.1	0	0	0	0	0	0	0	0	1	0	0	0	0	0	0	0	0	0	0	0	0	0	0	0	0	0	0	0	0	0	0	0	0	0
ENSG00000268154	Metazoa_SRP	0	0	0	0	0	0	0	0	0	0	0	0	0	0	0	0	0	0	0	0	0	0	0	0	0	5	0	0	0	0	0	0	0	0
ENSG00000268163	AC004076.1	0	0	0	0	0	0	9	0	0	0	0	0	0	0	0	0	0	0	0	0	0	0	0	0	0	0	0	0	0	1	0	0	0	0
ENSG00000268170	AC073342.2	0	4	0	0	0	0	0	0	0	0	0	0	4	0	0	0	0	0	0	0	2	0	0	0	0	0	0	0	0	0	0	0	0	0
ENSG00000268173	AC007192.1	14	0	0	0	0	0	0	0	0	0	0	0	0	0	0	0	0	0	0	0	0	6	0	0	0	0	0	0	168	0	0	0	0	0
ENSG00000268182	SMIM17	0	0	0	0	0	0	0	0	5	0	0	0	0	0	0	0	0	0	59	0	0	0	0	0	0	1	0	0	0	0	0	2	0	0
ENSG00000268189	AC005785.1	0	0	0	0	0	0	0	0	0	0	0	0	0	3	0	0	0	0	0	0	11	0	0	0	0	0	0	0	0	0	0	0	0	0
ENSG00000268201	AC020915.1	0	12	0	0	4	0	0	0	0	0	0	1	0	0	0	0	0	0	21	0	1	0	0	0	0	0	0	0	0	0	0	3	0	0
ENSG00000268204	AC008763.1	0	0	0	0	0	0	0	0	0	0	0	0	0	0	7	0	0	0	0	9	0	0	0	0	0	0	0	0	0	0	0	0	0	0
ENSG00000268205	AC005261.1	25	38	88	18	163	61	25	26	43	0	0	10	6	104	41	0	0	127	300	40	109	0	29	0	0	51	7	0	24	20	67	140	25	109
ENSG00000268218	AC137932.3	0	0	0	0	1	0	0	5	0	0	0	0	0	5	0	0	0	0	37	0	12	0	7	0	0	0	0	0	0	0	0	4	0	0
ENSG00000268230	AC012313.3	0	0	0	0	0	0	0	0	0	0	0	0	0	4	0	0	0	0	0	0	0	0	0	0	0	0	0	0	0	0	0	0	0	0
ENSG00000268240	AC123912.2	0	0	0	0	0	0	0	0	0	0	0	0	0	0	0	0	0	0	0	0	0	0	25	0	0	0	0	0	0	0	0	0	0	0
ENSG00000268272	VN1R78P	0	0	0	0	0	0	0	0	0	0	0	0	0	3	2	0	0	0	0	0	0	0	0	0	0	0	0	0	0	0	0	0	0	0
ENSG00000268278	AC123912.3	0	0	0	0	0	0	4	0	0	0	0	0	0	7	1	0	0	0	0	3	0	0	0	0	0	0	0	0	0	0	0	7	0	0
ENSG00000268279	AC090004.1	0	0	0	0	0	0	0	0	0	0	0	0	0	0	0	0	0	0	0	0	0	0	0	0	0	0	0	0	0	0	0	0	0	0
ENSG00000268288	AL589765.5	0	0	0	0	0	0	0	0	0	0	0	0	0	0	0	0	0	0	0	0	0	0	0	0	0	2	0	0	0	0	0	0	0	0
ENSG00000268295	POLR3GP1	0	0	0	0	0	0	2	0	0	0	0	0	0	0	0	0	0	0	0	0	0	0	0	0	0	0	0	0	0	0	0	0	0	0
ENSG00000268316	AC006272.1	0	0	0	0	0	0	0	0	0	0	0	0	0	0	0	0	0	0	0	0	0	0	0	0	0	3	0	0	0	0	0	0	0	0
ENSG00000268324	LRRC2-AS1	0	0	0	0	0	0	0	0	0	0	0	0	0	0	0	0	0	0	0	0	2	0	0	0	0	0	0	0	0	0	0	0	0	0
ENSG00000268333	AL132655.1	0	0	0	0	13	0	1	0	0	0	0	0	0	0	0	0	0	0	0	0	0	0	0	0	0	0	0	0	0	0	0	2	0	0
ENSG00000268350	FAM156A	377	120	116	7	314	268	316	128	206	0	0	34	95	271	287	0	0	664	1548	195	475	16	312	180	0	183	122	0	146	219	62	413	161	306
ENSG00000268362	AC092279.1	129	68	0	45	163	143	133	20	91	0	0	49	23	170	176	0	133	233	302	96	233	9	200	16	67	50	45	0	103	40	111	255	77	220
ENSG00000268364	SMC5-AS1	0	4	0	33	1	0	46	3	11	0	0	15	19	24	23	0	0	57	0	24	35	0	35	0	0	2	5	0	0	32	0	37	11	12
ENSG00000268379	AC025588.1	0	0	0	0	0	0	0	0	1	0	0	0	0	0	0	0	0	0	0	0	2	0	0	0	0	0	0	0	0	0	0	2	1	0
ENSG00000268388	FENDRR	254	252	0	134	464	73	275	199	303	0	0	69	77	436	420	0	0	1317	1575	243	391	26	304	96	112	174	87	0	129	260	117	675	195	583
ENSG00000268400	AC008763.2	0	0	0	8	0	0	0	0	0	0	0	0	6	0	0	0	0	361	137	16	0	7	26	0	112	11	0	0	44	50	0	0	0	31
ENSG00000268401	AC007785.3	0	0	0	0	4	0	15	1	0	0	0	0	0	4	0	0	0	0	0	15	3	0	4	0	0	0	3	0	0	0	32	1	4	0
ENSG00000268403	AC132192.2	0	0	0	0	9	0	25	6	14	0	0	6	0	19	13	0	0	36	94	6	15	0	0	0	0	0	10	0	0	0	27	32	6	18
ENSG00000268434	AC011530.1	0	2	0	0	0	0	0	0	0	0	0	0	15	0	0	0	0	0	0	7	0	0	0	0	0	1	0	0	0	0	0	0	0	0
ENSG00000268460	AC006262.1	0	4	0	0	0	0	0	0	0	0	0	0	0	0	0	0	0	0	0	0	2	0	0	0	0	7	0	0	0	0	0	2	0	0
ENSG00000268471	MIR4453HG	87	7	0	4	63	0	39	5	8	716	0	2	10	46	27	0	0	52	221	10	63	0	16	0	18	12	7	0	14	1	0	71	11	27
ENSG00000268472	AP002884.3	0	2	0	0	0	0	0	0	1	0	0	0	0	0	3	0	0	0	0	1	4	0	0	0	0	0	0	0	0	0	0	1	2	0
ENSG00000268480	NFILZ	0	0	0	0	0	0	0	0	0	0	0	0	0	0	0	0	0	0	17	0	0	0	0	0	0	0	0	0	0	0	0	0	0	0
ENSG00000268496	AC245884.9	0	0	0	0	0	0	0	0	0	0	0	0	0	0	0	0	0	0	0	0	0	0	0	0	0	0	0	0	1	0	0	0	0	0
ENSG00000268500	AC018755.2	0	1	0	9	0	0	8	0	3	0	0	5	0	0	5	0	0	0	0	9	0	0	12	0	0	0	0	0	0	2	0	4	1	35
ENSG00000268505	AC135012.3	0	0	0	0	2	0	5	10	4	0	0	0	0	0	0	0	0	0	11	1	1	0	1	0	0	0	0	0	0	0	0	12	4	0
ENSG00000268509	AC026202.3	0	0	0	0	0	0	0	0	0	0	0	0	0	0	0	0	0	0	0	0	0	0	0	0	0	0	0	0	0	0	0	2	0	0
ENSG00000268516	AC020915.2	0	29	0	15	74	33	44	35	19	0	0	18	27	70	50	0	575	47	0	36	95	22	36	0	0	21	17	0	13	56	0	63	7	0
ENSG00000268520	AC008750.4	0	7	0	0	4	0	0	0	0	0	0	1	0	20	0	0	0	0	0	0	0	0	0	0	0	0	0	0	0	0	0	0	0	0
ENSG00000268521	VN1R83P	0	0	0	0	1	0	4	0	0	0	0	0	0	0	0	0	0	0	0	0	0	0	0	0	0	5	0	0	0	0	0	3	0	0
ENSG00000268530	AC008403.2	0	0	0	0	0	0	0	0	0	0	0	0	0	0	0	0	0	0	0	0	0	0	0	0	0	0	0	0	0	0	0	4	0	0
ENSG00000268532	LINC02135	0	0	0	0	0	0	0	0	0	0	0	0	0	0	0	0	0	0	0	2	0	0	0	0	0	0	2	0	0	0	0	0	0	0
ENSG00000268543	AC012313.4	0	0	0	0	0	0	0	0	2	0	0	0	0	0	0	0	0	0	40	0	0	0	0	0	0	3	0	0	0	0	0	3	0	0
ENSG00000268545	VN1R107P	0	0	0	0	0	0	0	0	0	0	0	0	0	5	0	0	0	0	0	0	0	0	0	0	0	0	0	0	0	0	0	0	0	0
ENSG00000268555	AC123912.4	0	4	0	1	17	0	0	2	0	0	0	0	0	7	1	0	0	0	0	23	9	0	0	0	0	0	0	0	0	0	0	34	0	0
ENSG00000268565	AC005339.1	0	0	0	0	0	0	0	0	0	0	0	0	1	0	0	0	0	0	0	0	0	0	0	0	0	0	0	0	0	0	0	0	0	0
ENSG00000268573	AC011815.1	0	3	0	10	50	0	43	4	34	0	0	2	12	16	14	0	0	71	79	28	45	9	5	0	0	19	6	0	4	29	0	25	10	54
ENSG00000268575	AL031282.2	12	43	37	94	259	262	165	115	84	0	0	73	2	78	106	0	0	114	698	121	242	0	33	0	0	61	115	0	60	45	0	376	65	96
ENSG00000268581	SIGLEC18P	0	0	0	0	0	0	0	0	0	0	0	0	0	0	0	0	0	0	60	0	0	0	0	0	0	0	0	0	0	0	0	0	0	0
ENSG00000268583	AC011466.1	0	0	0	0	3	0	0	0	0	0	0	0	0	0	0	0	0	0	0	0	1	0	0	0	0	0	0	0	8	0	0	0	0	0
ENSG00000268584	AC073389.1	0	4	0	0	6	0	9	0	0	0	0	0	0	0	10	0	0	0	0	0	1	0	0	0	0	0	7	0	0	0	37	2	2	0
ENSG00000268592	RAET1E-AS1	0	0	0	0	0	0	0	0	0	0	0	0	0	0	6	0	0	0	0	0	0	0	0	0	0	0	0	0	0	0	0	0	0	0
ENSG00000268598	VN1R80P	34	0	0	0	0	0	0	0	0	0	0	0	0	0	0	0	0	0	0	0	0	0	0	0	0	0	0	0	0	0	0	0	0	0
ENSG00000268621	IGFL2-AS1	0	0	0	0	0	0	0	0	0	0	0	0	0	0	0	0	468	42	0	0	0	0	0	0	0	0	0	0	0	0	0	0	0	0
ENSG00000268628	AL121761.1	0	0	0	10	8	0	0	3	0	0	0	0	0	8	3	0	0	0	36	6	9	19	0	0	0	4	0	0	12	2	0	4	2	0
ENSG00000268635	AP003680.1	0	0	0	0	0	0	0	0	0	0	0	0	0	1	0	0	0	0	0	0	0	0	0	0	0	0	0	0	0	0	0	0	0	0
ENSG00000268643	AC006486.1	0	0	0	0	0	0	0	0	0	0	0	7	0	0	0	0	0	0	0	0	0	0	18	0	0	0	0	0	0	10	0	0	0	0
ENSG00000268658	LINC00664	0	0	0	0	0	0	0	0	0	0	0	0	0	2	0	0	0	0	0	0	0	0	0	0	0	0	0	0	0	0	0	4	0	0
ENSG00000268659	AL589863.1	0	0	0	0	0	0	0	0	0	0	0	3	2	0	10	0	0	0	0	2	4	0	0	0	0	0	6	0	0	0	0	2	0	0
ENSG00000268660	LETM1P2	0	0	0	0	0	0	0	0	0	0	0	0	0	0	0	0	0	0	0	0	0	0	0	0	0	0	0	0	0	0	0	3	0	0
ENSG00000268670	AC016586.1	0	0	0	4	7	0	0	0	0	0	0	0	0	0	0	0	0	0	0	0	10	0	0	0	0	0	6	0	0	0	0	0	0	0
ENSG00000268683	AC020910.2	0	0	0	0	0	0	0	0	0	0	0	0	0	0	0	0	0	0	0	0	0	0	0	0	0	0	0	0	0	0	0	3	0	0
ENSG00000268686	AC010643.1	0	0	0	0	0	0	1	0	0	0	0	3	0	0	0	0	0	0	0	0	2	0	0	0	0	0	0	0	0	0	0	0	0	0
ENSG00000268707	AL158151.4	0	0	0	0	0	0	0	0	2	0	0	0	0	0	0	0	0	0	0	0	0	0	0	0	0	0	0	0	0	0	0	0	0	0
ENSG00000268713	AC005261.3	0	7	0	0	0	0	30	14	7	0	0	0	0	20	0	0	0	161	79	0	0	0	0	0	0	0	13	0	0	0	0	6	0	10
ENSG00000268738	HSFX2	0	0	0	13	0	0	0	0	0	0	0	8	0	0	0	0	0	0	0	0	0	0	38	0	0	0	0	0	0	6	0	7	0	0
ENSG00000268743	AC008737.1	0	0	0	0	3	0	0	0	0	0	0	0	0	0	0	0	0	0	0	0	0	0	0	0	0	0	0	0	0	0	0	0	0	0
ENSG00000268744	AC008758.4	0	4	0	0	0	0	2	0	0	0	0	0	0	0	0	0	0	2	0	0	0	0	0	0	0	0	0	0	0	0	0	0	11	0
ENSG00000268750	AC010522.1	0	0	0	0	14	16	2	0	2	0	0	5	0	1	21	0	0	0	25	11	23	0	0	0	14	9	0	0	6	36	0	15	1	0
ENSG00000268754	LINC01081	0	0	0	0	0	0	0	0	0	0	0	0	0	0	0	0	0	0	0	8	3	0	0	0	0	0	0	0	0	1	0	1	0	0
ENSG00000268756	AC104534.1	0	5	0	0	29	0	0	0	15	0	0	0	0	19	10	0	0	56	64	0	13	0	0	0	0	0	0	7	0	0	0	25	5	0
ENSG00000268758	ADGRE4P	34	19	0	0	45	0	11	10	15	0	0	14	5	13	14	0	0	35	57	6	39	0	12	0	0	6	3	0	51	6	0	62	3	68
ENSG00000268790	AC008764.4	0	0	0	0	0	0	0	3	0	0	0	0	0	0	0	0	0	0	0	0	0	0	7	0	0	0	0	0	0	0	0	0	0	0
ENSG00000268798	AC027307.3	0	0	0	0	18	0	2	7	0	0	0	1	0	3	1	0	0	0	0	0	0	0	14	0	0	0	3	0	0	15	0	1	0	0
ENSG00000268804	LINC02132	0	0	0	0	0	0	0	0	0	0	0	0	0	0	0	0	0	0	0	0	0	0	0	0	0	0	0	0	0	0	0	0	0	0
ENSG00000268810	AC007193.1	0	0	0	0	0	0	0	0	0	0	0	0	0	0	6	0	0	0	0	0	1	0	0	0	0	0	0	0	15	0	0	1	0	0
ENSG00000268812	AC004264.1	0	0	0	0	0	0	5	0	6	0	0	0	0	0	0	0	0	0	0	1	6	0	0	0	0	0	0	0	0	0	0	7	0	0
ENSG00000268836	Z69706.1	0	0	0	0	0	0	0	0	0	0	0	0	0	2	0	0	0	0	40	0	0	0	0	0	0	0	0	0	0	0	0	0	0	0
ENSG00000268849	SIGLEC22P	0	0	0	0	4	0	0	0	2	0	0	0	0	0	0	0	0	0	0	0	3	0	0	0	0	0	0	0	0	0	0	0	0	0
ENSG00000268858	AL118506.1	109	19	0	101	129	55	75	30	69	335	0	41	9	122	30	0	0	91	203	21	183	16	93	0	18	20	60	0	39	142	65	117	62	97
ENSG00000268861	AC008878.3	0	0	0	0	71	0	0	101	4	0	0	0	13	59	13	0	0	0	0	0	0	0	0	0	0	40	0	0	53	62	0	31	19	0
ENSG00000268869	ESPNP	0	0	0	0	0	0	0	0	0	0	0	0	0	0	0	0	0	0	0	0	1	0	0	0	0	0	3	0	0	0	0	3	0	0
ENSG00000268870	AC008758.5	0	2	0	0	15	0	0	0	1	0	0	0	0	0	16	0	21	0	0	0	18	0	9	0	0	0	0	0	0	0	0	3	1	0
ENSG00000268883	PNMA6B	0	0	0	0	0	0	0	0	0	0	0	0	0	0	0	0	0	0	0	0	0	0	0	0	0	0	0	0	0	0	0	0	0	0
ENSG00000268886	AC022150.1	0	0	0	0	0	0	0	0	0	0	0	0	0	0	5	0	0	0	0	0	0	0	0	0	0	0	0	0	0	0	0	0	0	0
ENSG00000268889	AC008750.6	0	0	0	0	0	0	0	0	0	0	0	0	0	0	0	0	0	0	0	0	0	0	0	0	0	0	0	0	0	0	0	1	0	0
ENSG00000268894	PLCE1-AS1	1	0	0	0	0	0	0	0	0	0	0	0	0	0	0	0	0	0	0	0	0	0	0	0	0	0	0	0	0	0	0	1	0	0
ENSG00000268895	A1BG-AS1	0	1	0	0	20	0	22	9	8	0	0	3	7	18	13	0	0	5	30	10	6	0	0	0	0	10	15	0	25	0	0	26	4	4
ENSG00000268896	AC009955.3	0	0	0	0	0	0	0	0	0	0	0	0	0	0	0	0	0	0	0	0	6	0	0	0	0	0	0	0	0	0	0	0	0	0
ENSG00000268903	AL627309.6	0	7	0	0	5	0	0	0	13	0	0	0	0	0	0	0	0	0	0	0	0	0	0	0	0	0	0	0	0	0	0	9	0	0
ENSG00000268912	AC012313.5	24	2	0	0	26	0	1	0	7	0	0	0	0	11	0	0	0	29	0	18	3	0	0	0	0	2	0	0	6	3	33	19	0	0
ENSG00000268926	AL354861.3	30	12	0	6	19	34	31	4	9	0	0	16	15	14	27	0	0	50	32	4	27	0	46	129	0	10	0	0	0	19	0	12	25	0
ENSG00000268942	CKS1BP3	0	0	0	5	0	0	0	0	0	0	0	3	4	0	8	0	0	0	0	0	0	0	0	0	0	0	0	0	0	5	0	0	0	23
ENSG00000268947	AC002128.1	0	4	0	2	7	94	5	0	1	0	0	0	9	10	0	0	0	12	27	21	28	0	0	0	0	0	5	0	2	20	0	13	1	23
ENSG00000268949	MRPS17P1	0	0	0	0	0	0	0	0	0	0	0	0	0	0	0	0	0	0	0	0	2	0	0	0	0	0	0	0	0	0	0	0	0	0
ENSG00000268955	AC068020.1	0	0	0	0	0	0	0	0	0	0	0	0	0	0	3	0	0	0	0	0	1	0	0	0	0	0	0	0	0	0	0	7	0	0
ENSG00000268970	AC022150.2	0	0	0	0	0	0	0	0	0	0	0	0	0	0	0	0	0	0	0	0	3	0	0	0	0	0	0	0	0	0	0	0	0	0
ENSG00000268975	MIA-RAB4B	0	0	0	0	64	0	0	0	0	0	0	0	0	4	0	0	0	0	0	0	9	0	0	0	0	0	0	0	0	0	0	0	0	0
ENSG00000268987	AC011462.3	0	0	0	0	0	0	0	0	0	0	0	0	0	0	0	0	0	0	0	0	1	0	0	0	0	0	0	0	0	0	0	0	0	0
ENSG00000268995	VN1R82P	0	0	0	0	4	0	0	0	0	0	0	0	0	0	0	0	0	0	21	0	0	0	16	0	0	0	0	0	0	0	0	3	0	0
ENSG00000268996	MAN1B1-DT	0	0	0	0	0	0	0	0	0	0	0	0	0	0	5	0	0	0	0	0	2	0	0	0	0	0	0	0	0	0	0	3	0	0
ENSG00000269001	AC092070.2	358	52	0	15	195	15	169	101	73	0	0	9	10	130	99	0	0	173	587	79	353	0	87	1	21	59	78	0	45	60	100	180	51	194
ENSG00000269019	HOMER3-AS1	0	0	0	5	1	0	0	0	1	0	0	0	0	1	0	0	0	0	19	3	0	0	0	0	0	0	0	0	0	0	0	3	0	0
ENSG00000269026	AC003006.1	0	0	0	0	0	54	24	18	17	0	0	11	0	0	0	0	0	0	77	17	0	0	47	0	0	0	18	0	0	0	50	7	11	5
ENSG00000269028	MTRNR2L12	13	6	0	6	11	2	18	5	5	0	0	3	1	21	6	0	3	0	1	13	10	0	2	0	0	14	4	0	6	1	7	2	10	11
ENSG00000269038	AP001462.1	0	0	0	0	2	0	0	0	0	0	0	0	0	0	0	0	0	0	0	0	1	0	0	0	0	0	0	0	0	0	17	2	0	8
ENSG00000269044	AC024075.2	0	18	0	0	39	0	22	33	11	0	0	0	5	46	13	0	0	0	65	19	74	0	24	0	0	5	6	0	0	6	54	50	7	10
ENSG00000269053	AC010319.3	0	0	0	0	0	0	4	0	0	0	0	0	0	0	0	0	0	0	29	0	0	0	0	0	0	0	0	0	0	0	0	0	0	0
ENSG00000269054	AC012313.6	0	3	0	0	3	0	6	12	2	0	0	0	4	7	19	0	0	51	0	15	32	0	3	0	0	5	0	0	11	15	0	9	0	0
ENSG00000269067	ZNF728	0	1	0	0	3	0	0	8	0	0	0	0	0	0	0	0	0	0	18	2	5	0	0	0	0	0	0	0	0	0	0	2	0	0
ENSG00000269069	AC007842.1	0	3	0	0	9	0	28	0	10	0	0	3	0	0	7	0	0	0	36	10	11	0	3	0	0	3	4	0	5	2	0	22	0	0
ENSG00000269086	AC008555.2	0	0	0	0	0	0	9	0	0	0	0	0	0	0	1	0	0	0	0	0	7	0	9	0	0	0	0	0	0	0	0	4	0	0
ENSG00000269091	AC010624.3	0	0	0	5	5	0	0	0	0	0	0	0	1	2	6	0	0	0	0	0	0	0	0	0	0	0	0	0	0	0	0	1	0	0
ENSG00000269095	AC010646.1	0	0	0	0	0	0	0	0	0	0	0	0	0	0	7	0	0	0	0	0	0	0	0	0	0	0	0	0	0	0	0	0	0	0
ENSG00000269107	AC092329.1	0	3	0	14	0	0	0	0	0	0	0	0	0	0	5	0	0	0	0	0	0	0	0	0	0	0	0	0	0	0	0	0	0	0
ENSG00000269110	AC010636.2	0	0	0	0	0	0	0	0	0	0	0	0	0	0	0	0	0	0	0	0	0	0	0	0	0	0	0	0	0	0	0	3	0	0
ENSG00000269113	TRABD2B	0	5	0	2	7	0	0	0	1	0	0	5	0	0	0	0	0	0	0	12	4	0	20	0	0	0	0	0	15	2	0	17	10	24
ENSG00000269119	HNRNPA1P52	0	0	0	0	0	0	0	0	0	0	0	0	0	0	0	0	0	0	0	0	0	0	0	0	0	0	0	0	0	0	0	0	0	1
ENSG00000269148	AC092301.1	0	0	0	0	0	0	0	0	0	0	0	0	0	0	0	0	0	0	0	0	0	0	0	0	0	0	0	0	0	0	0	0	0	0
ENSG00000269155	AL009178.2	0	0	0	0	0	0	0	0	9	0	0	0	0	0	0	0	0	0	0	0	3	0	0	0	0	0	0	0	0	0	0	0	0	0
ENSG00000269176	AP001160.3	0	8	0	0	0	0	1	0	0	0	0	6	0	0	0	0	0	0	0	2	0	0	0	0	0	0	0	0	0	0	0	2	10	0
ENSG00000269186	LINC01082	54	7	0	6	14	0	12	0	0	0	0	0	0	0	9	0	0	20	0	27	11	0	4	0	0	0	4	0	1	17	0	14	17	84
ENSG00000269189	AL445223.1	0	0	0	0	0	0	0	0	1	0	0	0	1	0	0	0	0	6	13	0	12	0	0	0	0	0	0	0	0	0	0	11	2	0
ENSG00000269190	FBXO17	0	0	0	0	5	0	4	2	1	0	0	0	0	10	0	0	0	29	24	13	11	0	0	0	0	5	0	0	12	0	0	8	0	0
ENSG00000269194	AC006942.1	0	0	0	0	0	0	0	0	0	0	0	0	0	0	0	0	0	0	0	0	2	0	0	0	0	0	1	0	0	0	0	0	0	0
ENSG00000269210	AC019171.1	0	0	0	0	0	0	0	0	0	0	0	0	0	0	0	0	0	0	0	0	0	0	0	0	0	7	0	0	0	0	0	0	0	0
ENSG00000269220	LINC00528	0	0	0	0	0	0	6	3	4	0	0	0	0	8	0	0	0	0	33	0	0	0	10	0	0	8	0	0	0	0	0	27	0	0
ENSG00000269226	TMSB15B	0	0	0	0	13	7	1	0	0	0	0	0	0	3	0	0	0	34	67	0	0	0	0	0	0	0	0	0	0	0	0	9	0	32
ENSG00000269235	ZNF350-AS1	0	0	0	9	0	0	0	0	1	0	0	0	0	0	14	0	0	0	0	0	2	0	0	0	0	0	0	0	0	0	0	0	6	0
ENSG00000269237	AC010615.4	0	0	0	0	0	0	1	0	0	0	0	0	0	0	0	0	0	0	0	6	0	0	0	0	0	0	0	0	0	0	0	0	0	0
ENSG00000269242	AC010422.3	0	0	0	0	0	0	0	0	0	0	0	0	0	0	15	0	0	0	0	0	9	0	0	0	0	0	0	0	0	0	0	9	0	0
ENSG00000269243	AC008894.2	0	0	0	0	0	0	0	0	0	0	0	0	0	0	0	0	0	0	0	0	1	0	0	0	0	0	0	0	0	0	0	1	0	0
ENSG00000269271	AC245036.5	0	0	0	0	0	0	0	0	0	0	0	0	0	0	0	0	0	0	0	0	4	0	0	0	0	0	0	0	0	0	0	0	0	0
ENSG00000269275	AC020922.3	0	2	0	0	0	0	0	0	2	0	0	0	0	0	9	0	0	0	0	0	2	0	2	0	0	0	0	0	5	0	0	1	0	0
ENSG00000269289	AC011503.1	0	0	0	0	0	0	0	8	0	0	0	0	0	0	2	0	0	0	0	0	4	0	0	0	0	0	0	0	0	0	0	0	1	0
ENSG00000269293	ZSCAN16-AS1	0	4	0	3	16	0	6	0	14	0	0	0	2	29	6	0	0	4	63	0	11	0	0	0	0	11	0	0	0	0	0	24	0	31
ENSG00000269313	MAGIX	0	16	0	0	22	0	52	5	9	0	0	12	5	12	35	0	0	27	67	9	7	0	9	0	0	2	8	0	5	42	0	24	22	87
ENSG00000269318	AC007292.2	0	0	0	0	14	0	3	5	3	0	0	3	0	9	0	0	0	0	72	0	8	0	4	0	0	7	1	0	0	0	0	14	7	0
ENSG00000269335	IKBKG	0	23	0	51	127	49	67	34	21	0	0	31	26	27	12	0	0	10	439	46	61	4	8	83	0	17	6	0	37	72	0	58	11	105
ENSG00000269343	ZNF587B	461	143	0	53	496	312	310	108	290	0	0	59	44	533	218	0	408	198	1184	199	675	4	284	48	18	129	101	0	141	178	282	550	228	697
ENSG00000269352	PTOV1-AS2	0	11	0	20	15	0	7	0	4	0	0	0	0	0	21	0	0	3	279	6	19	0	34	0	0	8	26	0	0	46	0	24	4	27
ENSG00000269354	AC243960.5	0	0	0	0	2	0	0	0	0	0	0	0	0	0	0	0	0	0	0	0	0	0	0	0	0	0	0	0	0	0	0	0	0	0
ENSG00000269356	AL356740.2	0	4	0	1	0	0	0	0	5	0	0	0	0	0	12	0	0	0	35	0	25	0	0	0	0	2	5	0	0	0	0	0	6	0
ENSG00000269374	AC011497.2	0	2	0	0	0	50	0	0	1	0	0	0	0	4	0	0	0	0	0	0	1	0	0	0	0	0	0	0	0	0	0	5	0	0
ENSG00000269376	AL356740.3	0	0	0	0	0	0	0	0	0	0	0	0	1	0	0	0	0	0	0	0	0	0	6	0	0	0	3	0	0	2	0	0	0	0
ENSG00000269378	AC022149.1	240	52	0	0	0	0	39	0	0	1	28	0	0	0	121	0	1596	566	778	0	0	0	30	0	83	105	0	0	0	0	0	229	0	0
ENSG00000269386	RAB11B-AS1	0	8	0	15	8	43	22	8	6	0	0	1	6	0	5	0	0	45	76	9	26	0	7	0	0	10	2	0	0	6	0	19	5	0
ENSG00000269388	AC018755.3	0	0	0	0	0	0	5	0	0	0	0	0	0	0	0	0	0	0	0	0	0	0	0	0	0	0	0	0	0	0	0	0	0	0
ENSG00000269397	AC011503.2	0	0	0	0	2	0	0	0	0	0	0	0	0	0	0	0	0	0	0	0	3	0	0	0	0	0	0	0	0	0	0	0	0	0
ENSG00000269399	AC008764.6	0	0	0	0	9	0	20	0	0	0	0	0	0	13	6	0	0	59	2	14	2	0	2	0	0	0	0	0	0	0	28	17	2	0
ENSG00000269400	AC008734.2	0	0	0	0	0	0	0	0	0	0	0	0	2	0	0	0	0	0	0	0	0	0	0	0	0	0	0	0	0	0	0	0	0	0
ENSG00000269404	SPIB	0	28	0	98	76	0	20	10	54	0	0	10	2	42	108	0	0	236	53	8	4	0	32	101	0	33	0	0	138	28	0	81	28	0
ENSG00000269416	LINC01224	0	10	69	64	56	99	17	7	30	0	0	6	1	88	30	0	0	29	154	16	39	0	66	0	0	9	15	0	0	53	22	73	27	63
ENSG00000269421	AC011503.3	0	0	0	0	5	0	0	0	0	0	0	0	0	0	0	0	0	0	0	0	0	0	0	0	0	0	0	0	0	0	0	4	0	0
ENSG00000269439	AC010618.3	0	0	0	0	16	0	12	0	1	0	0	0	0	3	9	0	0	5	108	8	14	0	12	0	0	5	0	0	15	24	21	26	2	0
ENSG00000269463	AP001160.4	0	0	0	0	0	0	0	0	0	0	0	0	0	0	0	0	0	14	0	0	0	0	0	0	0	2	0	0	0	0	0	1	0	14
ENSG00000269473	AC012313.8	0	4	0	0	0	42	7	0	9	0	0	0	0	15	0	0	0	0	0	0	14	0	0	0	0	0	7	0	0	4	0	8	0	0
ENSG00000269475	AC244102.2	0	0	0	0	0	0	0	0	0	0	0	0	0	0	0	0	0	0	0	0	0	0	0	0	0	0	0	781	0	0	0	0	0	0
ENSG00000269476	AC010326.2	0	0	0	0	0	0	0	0	0	0	0	0	0	0	0	0	0	65	0	0	0	0	0	0	0	0	0	0	0	0	0	0	0	0
ENSG00000269482	Z69720.1	0	0	0	0	0	0	0	0	0	0	0	0	0	0	0	0	0	0	0	0	0	0	0	0	0	0	0	0	0	0	18	0	0	0
ENSG00000269486	ERVK9-11	0	0	0	0	0	0	0	0	2	0	0	1	0	0	0	0	0	0	0	0	2	0	0	0	0	3	0	0	0	0	0	4	0	0
ENSG00000269489	AL589765.6	0	0	0	0	0	0	0	0	0	0	0	0	0	0	0	0	0	0	0	0	0	0	0	0	0	0	0	0	0	0	0	0	0	0
ENSG00000269514	AC024257.3	32	7	0	2	23	0	19	17	14	0	0	3	8	23	23	0	0	26	105	22	57	0	68	5	23	12	18	0	11	2	0	15	27	70
ENSG00000269524	AC245052.7	0	0	0	0	0	0	0	0	0	0	0	0	0	0	3	0	0	0	0	0	0	0	0	0	0	0	0	0	0	0	0	1	0	0
ENSG00000269533	AC003002.3	0	0	0	0	0	0	0	0	0	0	0	0	0	0	0	0	0	0	0	0	0	0	0	0	0	0	0	0	0	0	0	5	0	0
ENSG00000269535	AC010320.4	0	1	0	0	0	0	0	0	0	0	0	0	0	0	0	0	0	0	0	0	0	0	0	0	0	0	0	0	0	0	0	4	0	1
ENSG00000269547	AC011455.2	0	0	0	0	0	0	0	0	0	0	0	0	0	0	13	0	0	0	0	0	0	0	0	0	0	0	0	0	0	0	0	0	0	0
ENSG00000269553	U62631.1	0	0	0	0	0	0	0	0	0	0	0	0	0	0	0	0	0	0	0	0	0	0	4	0	0	0	0	0	0	0	0	0	0	0
ENSG00000269556	TMEM185A	51	34	0	15	62	13	70	22	51	0	0	20	14	49	95	0	0	55	202	45	94	0	50	0	33	24	32	0	24	48	0	78	17	109
ENSG00000269559	AC093677.2	0	0	0	0	3	0	0	0	0	0	0	0	0	0	0	0	0	0	12	0	2	0	0	0	0	0	0	0	0	0	0	4	0	0
ENSG00000269560	AC010422.4	0	0	0	0	0	0	0	0	0	0	0	0	0	0	0	0	0	0	0	0	2	0	0	0	0	0	0	0	0	0	0	6	0	0
ENSG00000269570	AP001350.1	0	0	0	0	0	0	0	0	0	0	0	0	0	0	0	0	0	0	0	0	0	0	0	0	0	0	0	0	0	0	0	1	0	0
ENSG00000269578	AC008764.7	0	0	0	0	7	0	0	0	0	0	0	0	0	0	2	0	0	0	0	0	1	0	0	0	0	1	0	0	0	0	0	2	0	0
ENSG00000269590	AC010422.5	0	0	0	12	0	0	0	0	0	82	0	0	0	0	0	0	0	0	0	0	0	0	0	0	0	0	0	0	0	0	0	0	0	0
ENSG00000269604	AC005523.2	0	0	0	0	0	0	0	0	0	0	0	0	0	0	0	0	0	0	0	5	0	0	0	0	0	0	0	0	0	0	0	0	0	0
ENSG00000269609	RPARP-AS1	85	32	126	9	135	113	112	25	62	550	0	31	28	86	67	0	494	103	389	78	240	2	76	91	0	36	62	0	83	66	33	210	77	135
ENSG00000269637	RPL12P41	0	0	0	0	0	0	0	0	0	0	0	0	0	0	0	0	0	0	0	0	0	0	0	0	0	0	6	0	0	0	0	0	0	0
ENSG00000269653	AC011479.3	46	2	0	15	3	0	15	0	1	0	0	5	0	16	15	0	0	22	29	0	18	0	25	0	0	4	2	0	0	18	25	37	4	0
ENSG00000269667	AC092723.1	0	0	0	0	0	0	0	0	0	0	0	0	0	0	0	0	0	0	0	0	2	0	0	0	0	0	0	0	0	0	0	1	0	0
ENSG00000269680	AC008760.1	0	0	0	0	1	0	10	0	0	0	0	0	0	5	0	0	0	0	0	1	4	0	0	0	0	0	0	0	0	0	0	3	0	0
ENSG00000269688	AC008982.2	0	0	0	0	0	0	0	0	1	0	0	0	0	0	0	0	0	0	0	0	2	0	0	0	0	1	0	0	0	0	0	0	0	0
ENSG00000269693	AC010422.6	39	0	0	0	0	43	23	0	0	0	0	0	13	44	0	0	0	67	210	12	0	0	0	64	31	0	29	0	16	0	42	24	0	0
ENSG00000269696	AC005498.3	0	0	0	0	3	0	8	0	0	0	0	5	0	3	5	0	0	0	0	0	0	0	0	0	0	1	2	0	0	5	0	10	0	0
ENSG00000269699	ZIM2	0	0	0	0	6	0	0	0	0	0	0	0	0	0	0	0	0	0	0	0	0	0	0	0	0	0	0	0	0	0	18	0	1	0
ENSG00000269713	NBPF9	388	170	36	42	478	131	387	156	195	0	0	94	70	325	325	0	0	469	1232	250	617	9	171	161	33	97	140	1	163	213	238	601	159	289
ENSG00000269720	CCDC194	0	0	0	0	0	0	0	0	0	0	0	0	0	0	0	0	0	0	0	0	0	0	0	0	0	0	0	0	0	0	0	0	0	0
ENSG00000269737	AL691432.1	0	0	0	0	0	0	0	0	0	0	0	0	0	0	0	0	0	0	0	0	0	0	0	0	0	0	0	0	0	0	0	1	0	0
ENSG00000269743	SLC25A53	32	11	0	17	45	10	37	12	27	0	0	3	10	53	38	0	0	74	197	20	79	5	38	18	7	16	26	0	5	36	0	54	24	50
ENSG00000269749	AC005614.2	0	14	0	7	0	0	0	3	16	0	0	4	0	0	9	0	0	0	0	0	0	0	0	79	0	8	0	0	0	28	22	8	0	0
ENSG00000269755	AC008758.6	0	0	0	0	0	20	8	0	0	0	0	0	0	8	0	0	0	0	0	0	0	0	0	0	0	0	0	0	0	11	0	0	2	0
ENSG00000269800	PLEKHA3P1	0	0	0	0	0	0	0	0	0	0	0	0	0	0	0	0	0	0	0	0	2	0	0	0	0	1	0	0	0	0	0	0	0	0
ENSG00000269821	KCNQ1OT1	717	382	125	188	1390	105	624	261	588	851	0	121	114	1062	794	4	12	785	3555	575	1340	18	713	13	191	350	251	9	467	506	767	1446	431	1004
ENSG00000269825	AC022150.4	37	27	0	9	63	0	6	10	48	0	0	3	4	85	26	0	0	68	181	14	32	0	0	0	0	32	8	0	24	11	48	74	23	56
ENSG00000269834	ZNF528-AS1	0	6	0	0	18	0	6	11	7	0	0	0	0	9	6	0	0	0	45	4	7	0	14	0	0	8	0	0	4	0	0	22	4	0
ENSG00000269837	IPO5P1	4	16	0	7	60	0	54	27	14	0	0	9	5	31	19	0	15	20	75	38	87	0	15	18	40	7	18	0	20	32	0	74	21	0
ENSG00000269845	CCNYL6	0	0	0	0	0	0	0	0	0	0	0	0	0	0	0	0	0	0	0	0	0	0	0	0	0	0	0	0	0	0	0	0	0	0
ENSG00000269858	EGLN2	317	214	0	268	490	115	246	238	183	0	6	159	180	313	291	0	1441	445	1233	225	469	18	475	129	288	161	147	0	302	531	210	451	200	313
ENSG00000269867	AC010326.3	0	0	0	0	0	0	0	0	0	0	0	0	0	0	0	0	0	0	0	0	1	0	0	0	0	0	0	0	0	0	0	1	0	0
ENSG00000269873	AC245884.10	25	0	0	0	0	0	0	0	0	0	0	0	0	0	1	0	0	0	0	0	3	0	0	0	0	0	0	0	0	0	0	10	0	0
ENSG00000269886	AC022382.1	0	0	0	0	0	0	0	0	0	0	0	0	0	0	0	0	0	0	0	0	0	0	0	0	0	0	0	0	0	0	0	1	0	0
ENSG00000269887	AL391001.1	0	0	0	0	0	0	0	0	0	0	0	0	0	4	0	0	0	2	0	0	3	0	0	0	0	3	0	0	0	0	0	7	0	0
ENSG00000269889	AC078802.1	0	0	0	0	0	0	4	0	0	0	0	0	0	0	0	0	0	0	0	0	7	0	0	0	0	3	0	0	0	0	0	0	0	0
ENSG00000269891	ARHGAP19-SLIT1	0	0	0	0	22	0	0	0	0	0	0	0	5	0	0	0	0	0	0	0	0	9	0	0	0	0	0	0	0	8	0	0	0	0
ENSG00000269892	AC125494.2	0	0	0	0	0	0	0	0	0	0	0	0	0	0	0	0	0	0	0	0	1	0	0	0	0	0	0	0	0	0	0	0	0	0
ENSG00000269893	SNHG8	100	17	0	0	131	0	93	31	26	0	0	19	19	80	86	0	0	161	414	36	174	0	54	0	0	39	33	0	37	33	125	158	29	39
ENSG00000269894	AC018809.1	0	10	0	2	7	0	11	0	4	0	0	0	0	0	0	0	0	0	0	1	8	0	0	0	0	0	0	0	0	0	0	7	1	0
ENSG00000269895	AP000654.1	0	0	0	0	0	0	3	0	1	0	0	0	3	8	1	0	0	0	57	1	6	0	0	0	0	0	9	0	1	0	0	11	2	0
ENSG00000269896	AL513477.1	38	6	0	27	17	0	18	0	11	0	0	0	0	8	0	0	0	0	51	0	25	0	47	0	0	7	3	0	0	24	0	6	9	65
ENSG00000269897	COMMD3-BMI1	93	39	0	0	47	76	133	26	40	0	0	0	0	79	96	0	0	31	122	48	89	9	61	12	57	0	37	0	0	87	101	43	39	64
ENSG00000269902	AC234772.2	0	0	0	0	0	0	0	0	0	0	0	0	0	0	0	0	0	20	5	0	3	0	0	0	0	0	0	0	0	0	0	1	0	0
ENSG00000269903	AC025165.4	0	0	0	0	0	0	8	0	0	0	0	0	0	0	0	0	0	0	0	0	0	0	0	0	0	0	0	0	0	0	0	0	0	0
ENSG00000269906	AL606834.1	0	0	0	0	4	0	1	0	0	0	0	2	0	0	2	0	0	0	0	8	4	0	0	0	0	5	0	0	0	0	0	1	0	0
ENSG00000269907	PTMAP11	0	0	0	0	0	0	0	0	0	0	0	0	0	0	0	0	0	0	0	0	1	0	0	0	0	0	0	0	0	0	0	0	0	0
ENSG00000269910	AL049840.4	0	0	0	0	0	0	0	0	0	0	0	0	0	0	0	0	0	0	0	0	0	0	0	0	0	0	0	0	0	0	0	4	0	0
ENSG00000269911	FAM226B	0	0	0	0	11	0	20	0	1	0	0	1	0	4	2	0	0	0	46	2	19	0	0	0	0	0	2	0	8	1	27	12	11	0
ENSG00000269918	AF131215.6	0	7	0	0	10	0	13	0	1	0	0	4	0	49	18	0	0	35	52	13	33	0	20	0	0	15	0	0	0	29	0	29	12	7
ENSG00000269919	AL022067.1	0	0	0	0	0	0	2	2	6	0	0	0	0	0	0	0	0	0	0	0	3	0	0	0	0	0	0	0	0	0	0	3	0	0
ENSG00000269921	AC068620.1	0	2	0	0	2	0	0	0	2	0	0	0	0	0	0	0	0	0	0	0	2	0	0	0	0	0	0	0	0	0	0	4	0	0
ENSG00000269924	AC024451.4	0	19	0	11	13	0	26	0	15	0	0	0	1	20	3	0	0	0	0	10	34	0	0	0	0	0	3	0	2	0	19	24	3	9
ENSG00000269925	Z98884.2	0	0	0	0	3	0	0	0	0	0	0	0	3	0	0	0	0	0	0	0	0	0	0	0	0	0	0	0	0	0	0	3	0	0
ENSG00000269929	MIRLET7A1HG	72	44	0	20	240	12	49	91	114	436	0	7	17	199	101	0	13	168	721	64	202	2	70	3	0	87	38	0	57	16	34	303	45	240
ENSG00000269930	AC091057.4	0	0	0	0	5	0	0	0	0	0	0	0	0	0	0	0	0	0	0	0	0	0	0	0	0	0	0	0	0	0	0	0	0	0
ENSG00000269933	AL031429.2	0	0	0	0	0	0	0	0	0	0	0	0	0	0	0	0	0	0	0	0	0	0	0	0	0	0	0	0	0	0	0	0	0	0
ENSG00000269934	AL353593.1	0	0	0	0	16	0	10	1	2	0	0	0	0	0	10	0	3	0	38	3	7	0	8	0	0	1	1	0	0	0	0	16	7	0
ENSG00000269937	AC093525.7	46	13	0	97	92	94	65	51	39	0	0	24	34	60	97	0	0	77	406	32	132	0	61	52	75	34	38	0	203	23	99	107	44	197
ENSG00000269938	AC068790.2	0	2	0	0	17	0	12	3	6	0	0	5	0	16	1	0	0	26	45	0	17	0	11	0	0	4	1	0	0	1	28	11	5	3
ENSG00000269939	PCF11-AS1	0	3	0	0	19	0	0	4	2	0	0	0	1	5	1	0	0	0	18	10	19	0	0	2	0	4	0	0	7	0	0	9	0	26
ENSG00000269940	AL049840.5	128	13	0	24	39	0	41	18	7	0	0	15	14	7	10	0	0	24	61	21	24	0	66	0	0	16	9	0	28	44	0	67	18	33
ENSG00000269945	AC004817.4	0	0	0	0	0	0	0	0	0	0	0	0	0	0	0	0	0	0	0	0	0	0	0	0	0	6	0	0	0	0	0	3	0	0
ENSG00000269947	AC135178.6	0	0	0	0	0	0	0	0	2	0	0	0	0	0	0	0	0	0	0	0	3	0	0	0	0	0	0	0	0	0	0	0	1	0
ENSG00000269949	AC069307.1	0	0	0	0	2	0	0	0	3	0	0	0	0	5	0	0	0	0	25	9	6	0	0	0	0	0	0	0	0	0	0	0	0	0
ENSG00000269951	AC090181.2	0	12	0	3	31	0	11	8	18	0	0	4	2	21	21	0	0	49	83	8	26	0	0	35	0	16	7	0	28	0	0	61	2	67
ENSG00000269952	AL117336.1	0	0	0	0	0	0	0	0	0	0	0	0	0	0	0	0	0	0	0	0	0	0	0	0	0	0	0	0	0	0	0	0	4	0
ENSG00000269954	AC022239.1	0	0	0	0	0	0	0	0	0	0	0	0	0	0	0	0	0	0	0	0	0	0	0	0	0	0	0	0	0	0	0	0	0	0
ENSG00000269955	FMC1-LUC7L2	0	0	0	0	0	0	0	0	0	0	0	0	0	0	0	0	0	0	0	0	0	0	0	0	0	0	8	0	0	0	0	0	0	0
ENSG00000269958	AL049840.6	0	8	0	2	14	51	21	9	5	0	0	9	4	26	11	0	0	0	61	5	19	0	10	0	0	9	1	0	0	1	35	36	4	30
ENSG00000269959	SPACA6P-AS	0	0	0	0	0	0	0	0	0	0	0	3	0	0	0	0	0	0	0	0	3	0	0	0	0	0	0	0	0	0	0	3	0	0
ENSG00000269961	AC010359.2	0	2	0	0	9	0	0	0	5	0	0	0	0	0	3	0	0	10	0	0	7	0	0	0	0	0	0	0	0	0	0	4	0	0
ENSG00000269964	MEI4	0	0	0	0	0	0	0	0	0	0	0	0	0	0	0	0	0	0	0	0	0	0	0	0	0	0	0	0	0	0	0	0	0	0
ENSG00000269967	AL136115.2	0	0	0	0	9	0	0	0	2	0	0	0	0	0	0	0	0	0	13	0	10	0	0	0	0	7	2	0	0	0	0	4	1	17
ENSG00000269970	AL162424.1	0	0	0	0	0	0	0	0	0	0	0	0	0	0	0	0	0	0	0	0	0	0	0	0	0	0	0	0	0	0	0	0	0	0
ENSG00000269973	AC010969.2	0	9	0	0	24	0	16	5	4	0	0	0	0	24	8	0	12	0	38	10	19	0	8	0	0	7	3	0	23	1	12	38	2	0
ENSG00000269978	AL359881.1	0	0	0	0	0	0	0	0	0	0	0	0	0	0	0	0	0	0	0	0	0	0	0	0	0	0	0	0	0	0	0	2	0	0
ENSG00000269982	AC018809.2	111	12	1	0	30	0	37	3	14	0	0	3	9	23	32	0	0	39	92	27	34	0	36	0	0	10	9	0	24	26	6	48	22	62
ENSG00000269983	AC146944.3	0	0	0	0	2	0	2	6	0	0	0	0	0	0	5	0	0	0	0	0	12	0	0	0	0	0	1	0	0	0	0	13	1	0
ENSG00000269984	AC078795.1	0	0	0	0	1	0	0	0	0	0	0	0	0	0	3	0	0	0	0	0	0	0	1	0	0	0	0	0	0	0	0	1	0	27
ENSG00000269986	AC040174.2	0	0	0	0	0	0	0	0	0	0	0	0	0	2	0	0	0	0	0	0	0	0	0	0	0	0	0	0	0	0	0	1	0	0
ENSG00000269989	AC036176.3	0	0	0	0	0	0	0	0	0	0	0	0	0	0	0	0	0	0	0	0	0	0	0	0	0	0	0	0	0	0	0	1	0	0
ENSG00000269994	AL513318.2	0	0	0	0	0	0	0	0	0	0	0	0	0	0	0	0	0	0	0	0	0	0	0	0	0	0	0	0	0	0	0	2	0	0
ENSG00000269997	AC068790.3	0	6	0	0	6	0	11	5	8	0	0	0	0	8	17	0	0	0	0	0	16	0	1	0	0	0	3	0	16	0	0	18	7	0
ENSG00000270000	AC005479.2	0	0	0	0	0	0	0	0	0	0	0	0	0	0	1	0	0	0	0	4	5	0	0	0	0	0	0	0	0	0	0	4	0	0
ENSG00000270001	AL121894.2	38	0	0	0	0	0	0	0	0	0	0	0	0	0	0	0	0	0	0	0	0	0	0	0	9	0	5	0	0	0	0	1	0	0
ENSG00000270006	AC010531.6	0	0	0	0	0	0	0	0	0	0	0	0	0	0	0	0	0	0	0	8	0	0	0	0	0	0	0	0	0	0	0	0	0	0
ENSG00000270008	AL137247.2	0	0	0	0	7	0	0	0	0	0	0	0	0	0	0	0	0	0	0	0	0	0	0	0	0	0	0	0	0	2	0	0	0	0
ENSG00000270011	ZNF559-ZNF177	25	2	0	0	7	0	0	15	0	0	0	5	4	0	2	0	0	0	0	0	11	0	0	0	0	2	9	0	0	0	0	5	1	0
ENSG00000270012	AC232271.1	0	16	0	1	16	15	35	4	11	0	0	1	13	24	17	0	0	52	18	3	20	0	8	0	0	21	23	0	8	11	0	8	9	28
ENSG00000270016	AC026150.4	0	0	0	0	0	0	0	0	0	0	0	0	0	0	0	0	0	0	0	0	2	0	0	0	0	0	0	0	0	0	0	3	0	19
ENSG00000270019	AC110769.2	34	11	0	5	77	47	37	7	40	431	0	10	2	30	35	0	0	45	43	28	84	0	39	0	18	12	15	0	25	12	0	72	18	169
ENSG00000270020	AC009108.3	0	0	0	0	4	0	4	2	1	0	0	0	0	0	0	0	0	0	0	0	0	0	0	0	0	0	0	0	3	7	0	6	1	0
ENSG00000270021	AC026691.1	0	3	0	0	2	0	2	0	0	0	0	0	0	0	2	0	0	36	0	0	7	0	0	0	0	14	2	0	10	0	0	1	0	0
ENSG00000270022	Z93241.1	0	5	0	0	0	0	16	0	3	0	0	0	0	0	0	0	0	0	0	7	6	0	20	0	0	0	0	0	0	8	0	0	0	0
ENSG00000270025	BMS1P7	14	0	69	0	0	0	11	0	0	0	0	6	0	0	28	0	884	0	0	0	64	0	0	0	0	15	0	0	0	0	0	0	0	0
ENSG00000270030	AC136475.7	0	0	0	0	0	0	0	0	0	0	0	0	0	0	0	0	0	0	0	0	0	0	0	0	0	0	0	0	0	0	0	2	0	0
ENSG00000270036	AC027243.2	0	0	0	0	0	0	0	2	0	0	0	0	7	0	0	0	0	0	0	0	0	0	0	0	0	0	0	0	0	0	0	0	0	0
ENSG00000270038	AL133467.4	0	0	0	0	0	0	0	0	0	0	0	0	0	0	0	0	0	0	0	0	0	0	0	0	0	0	0	0	0	0	0	0	1	0
ENSG00000270039	AC025165.5	0	0	0	0	0	0	0	0	0	0	0	0	0	0	0	0	0	0	0	0	0	0	4	0	0	0	0	0	0	0	0	1	0	0
ENSG00000270049	AC009061.2	0	15	0	0	13	0	10	5	8	0	0	0	3	34	7	0	0	30	170	20	61	25	10	0	0	17	5	0	17	44	0	44	7	7
ENSG00000270055	AC127502.2	8	4	0	0	18	0	7	8	12	0	0	0	2	32	9	0	74	0	140	9	27	0	10	0	2	15	1	0	9	1	18	43	7	4
ENSG00000270060	AC090589.3	0	0	0	0	0	0	0	0	0	0	0	0	0	13	0	0	0	0	0	0	0	0	0	0	0	0	0	0	0	0	0	0	0	0
ENSG00000270061	AC068790.5	0	8	0	0	4	0	0	8	3	0	0	0	2	0	8	0	0	33	0	0	1	0	13	0	0	0	0	0	0	0	0	5	0	0
ENSG00000270066	AL356488.2	0	0	0	0	0	0	0	0	0	0	0	0	0	0	0	0	0	0	0	0	0	0	0	0	0	0	0	0	0	0	0	0	0	0
ENSG00000270069	MIR222HG	52	24	0	7	135	11	26	69	48	0	0	5	6	73	15	0	0	191	284	13	44	1	13	0	0	33	5	0	29	13	109	158	9	62
ENSG00000270072	AC090559.2	19	0	0	0	5	0	1	3	0	0	0	0	0	0	0	0	0	0	0	0	3	0	0	0	0	1	0	0	0	0	0	2	0	0
ENSG00000270074	AC087203.3	0	7	0	0	12	0	6	6	7	0	0	0	2	0	4	0	0	0	21	0	0	0	0	0	0	0	0	0	0	15	0	4	0	0
ENSG00000270076	AF131215.7	0	0	0	0	4	0	0	1	0	0	0	0	0	0	0	0	0	0	0	0	0	0	0	0	0	0	0	0	0	0	0	0	0	0
ENSG00000270077	AP003117.1	0	0	0	0	3	0	1	0	1	0	0	0	1	9	0	0	0	1	0	0	1	0	0	0	0	0	3	0	0	0	0	2	0	0
ENSG00000270083	AL021878.2	0	0	0	0	0	0	0	0	0	0	0	0	0	3	0	0	0	0	0	0	0	0	0	0	0	0	0	0	0	0	0	0	3	0
ENSG00000270084	GAS5-AS1	0	0	0	0	0	0	0	0	0	0	0	0	0	0	0	0	0	0	0	0	7	0	5	0	0	2	0	0	0	0	46	0	2	0
ENSG00000270091	AC015726.1	0	0	0	0	14	0	3	0	0	0	0	0	0	0	8	0	0	0	34	0	13	0	8	0	0	0	0	0	0	11	0	3	3	0
ENSG00000270095	AC068790.6	0	0	0	0	0	0	0	0	1	0	0	0	0	0	0	0	0	0	0	0	0	0	0	0	0	0	0	0	0	0	0	0	0	0
ENSG00000270096	AC078795.2	0	0	0	0	0	0	0	0	2	0	0	0	0	3	0	0	0	0	14	0	3	0	3	0	0	0	0	0	0	0	0	6	0	0
ENSG00000270100	AC012065.3	0	0	0	0	0	0	0	0	0	0	0	0	0	0	0	0	0	0	0	0	2	0	0	0	0	0	0	0	0	0	0	0	0	0
ENSG00000270106	TSNAX-DISC1	0	0	0	0	62	0	0	14	0	0	0	22	0	56	3	0	0	0	0	49	32	0	0	0	0	0	0	0	2	0	50	25	0	0
ENSG00000270108	AL049840.7	0	0	0	0	7	0	5	1	2	0	0	0	0	2	4	0	0	0	19	0	3	0	0	0	0	1	0	0	0	0	0	5	1	0
ENSG00000270112	AC090241.2	0	0	0	0	0	0	0	0	2	0	0	0	0	0	0	0	0	0	0	0	0	0	0	0	0	0	0	0	0	0	0	2	0	0
ENSG00000270115	AL513327.2	0	0	0	0	0	0	0	0	0	0	0	0	0	0	0	0	0	0	0	0	1	0	0	0	0	0	1	0	0	3	0	2	7	0
ENSG00000270116	AP001429.1	0	13	0	1	59	12	45	2	24	0	0	5	2	40	13	0	0	15	87	3	100	1	5	3	13	12	16	0	5	7	27	64	31	0
ENSG00000270118	AC138894.2	0	0	0	0	0	0	0	0	0	0	0	0	0	0	0	0	0	0	0	2	0	0	0	0	0	0	0	0	0	0	0	0	0	0
ENSG00000270120	AC007728.3	0	0	0	0	0	0	0	0	0	0	0	0	0	8	5	0	0	0	0	0	1	0	4	0	0	0	0	0	0	1	0	7	1	0
ENSG00000270127	AC027020.2	2	6	0	0	8	0	0	1	0	0	0	0	0	16	13	0	0	0	9	16	17	0	0	8	0	0	0	0	0	0	0	7	0	0
ENSG00000270130	AC068790.7	0	0	0	0	6	0	1	8	0	0	0	0	0	0	0	0	0	18	0	0	4	0	0	0	0	0	2	0	0	0	0	3	5	0
ENSG00000270135	AC078795.3	0	0	0	0	0	0	0	0	0	0	0	0	0	1	0	0	0	0	13	0	5	0	0	0	0	0	0	0	0	1	0	7	0	0
ENSG00000270136	MICOS10-NBL1	0	0	0	9	0	0	0	0	17	0	0	10	0	0	0	0	0	65	0	0	0	0	0	0	0	0	13	0	0	0	0	0	0	0
ENSG00000270137	AF230666.2	0	0	0	0	0	0	0	5	0	0	0	0	0	0	0	0	0	0	14	0	2	0	0	0	0	1	0	0	0	0	0	0	0	0
ENSG00000270140	AC005520.3	0	0	0	0	0	0	0	0	0	0	0	0	0	0	0	0	0	0	0	4	2	0	0	0	0	0	0	0	0	0	0	2	0	0
ENSG00000270141	TERC	0	30	0	0	56	0	6	0	0	0	0	11	0	0	60	0	0	0	90	0	16	0	11	0	0	0	0	0	0	0	0	3	8	132
ENSG00000270147	AC068620.2	0	0	0	0	6	0	0	0	1	0	0	0	0	0	0	0	0	0	0	0	0	0	0	0	0	0	0	0	0	0	0	0	1	0
ENSG00000270149	AL591806.3	0	0	0	0	0	0	34	38	0	141	0	0	0	0	0	0	0	0	0	19	0	0	38	0	0	3	29	0	0	0	0	0	16	0
ENSG00000270154	AC130352.1	0	7	0	5	33	0	2	0	11	0	0	0	1	10	26	0	0	0	64	18	42	0	0	37	0	17	3	0	0	2	0	14	5	0
ENSG00000270157	AC004918.3	0	12	0	0	4	0	38	0	1	0	0	0	6	0	3	0	0	11	121	11	40	3	0	0	0	12	14	0	13	5	31	28	11	0
ENSG00000270164	LINC01480	0	0	0	0	0	0	0	0	5	0	0	0	1	13	11	0	0	0	41	8	3	0	0	0	0	2	3	0	0	0	0	9	3	0
ENSG00000270165	AC010530.1	0	0	0	0	0	0	4	0	0	0	0	0	0	0	0	0	0	0	22	0	2	0	0	0	0	0	0	0	14	0	0	3	1	0
ENSG00000270170	NCBP2AS2	53	38	0	21	94	19	95	24	15	0	0	13	21	23	57	0	0	74	112	61	126	2	45	20	4	17	30	0	12	128	0	85	21	56
ENSG00000270171	AL359881.3	0	0	0	0	0	0	0	0	0	0	0	0	0	0	0	0	0	0	0	0	0	0	0	0	0	0	4	0	0	0	0	0	0	0
ENSG00000270174	AL022097.1	0	0	0	0	0	0	0	0	0	0	0	0	0	0	0	0	0	0	0	0	0	0	0	0	0	0	0	0	0	0	0	0	0	17
ENSG00000270175	AC023509.3	0	0	0	0	5	0	2	0	0	0	0	0	0	6	6	0	0	0	0	4	2	0	0	0	0	0	0	0	0	0	0	10	0	0
ENSG00000270177	AC104109.2	0	0	0	0	0	0	0	0	0	0	0	1	0	0	0	0	0	0	0	0	1	0	0	0	0	1	0	0	6	3	0	2	0	0
ENSG00000270179	AP002840.2	0	0	0	0	5	0	10	0	0	0	0	3	7	11	27	0	0	0	0	1	23	9	28	0	0	7	0	0	0	34	0	12	1	0
ENSG00000270181	BIVM-ERCC5	0	0	0	35	0	0	0	0	0	0	0	0	19	11	0	0	0	0	0	0	0	0	107	0	0	0	0	0	0	38	0	0	13	0
ENSG00000270182	AC004080.4	0	0	0	0	0	0	0	0	0	0	0	0	0	0	0	0	0	0	0	0	1	0	0	0	0	0	2	0	1	0	0	0	0	0
ENSG00000270190	AC068491.3	0	3	0	0	0	0	2	0	0	0	0	2	9	0	3	0	0	0	45	0	3	0	0	0	0	2	0	0	0	0	0	1	4	0
ENSG00000270194	AC097359.2	0	0	0	0	4	0	3	9	16	0	0	2	11	10	0	0	0	0	49	5	5	0	0	0	0	0	2	0	0	0	0	17	0	0
ENSG00000270195	AC016773.2	0	0	0	0	3	0	6	0	0	0	0	0	1	0	1	0	0	0	3	9	2	0	3	0	0	0	0	0	0	11	0	2	0	0
ENSG00000270202	AP003973.1	0	0	0	0	0	0	0	0	0	0	0	0	0	0	4	0	0	0	0	0	0	0	0	0	0	0	0	0	0	0	0	0	0	0
ENSG00000270204	AC020549.3	0	0	0	0	0	0	0	0	0	0	0	0	0	0	0	0	0	0	0	0	0	0	0	0	0	0	0	0	0	0	0	0	0	0
ENSG00000270207	AC077690.1	0	0	0	0	0	0	0	0	0	0	0	0	0	0	0	0	0	7	0	0	0	0	0	0	0	0	0	0	0	0	0	0	0	0
ENSG00000270210	AC104695.2	0	0	0	0	0	0	1	0	0	0	0	0	0	0	0	0	0	0	0	0	0	0	0	0	36	0	11	0	0	0	0	4	0	0
ENSG00000270231	NBPF8	104	60	218	29	304	27	109	25	96	0	0	32	33	260	143	0	0	211	708	110	271	0	164	50	67	48	53	0	144	160	167	354	116	61
ENSG00000270244	AC104687.2	0	0	0	0	0	0	0	0	0	0	0	0	0	0	0	0	0	0	0	0	3	0	0	0	0	5	0	0	0	0	0	0	0	0
ENSG00000270248	AC011468.4	0	0	0	0	0	0	0	0	2	0	0	0	0	13	0	0	0	0	0	0	0	0	0	0	0	0	4	0	0	0	0	0	0	0
ENSG00000270249	AC093668.1	0	4	0	0	0	0	11	11	12	0	0	0	0	0	8	0	0	0	53	0	0	0	0	0	0	0	1	0	0	0	0	0	0	0
ENSG00000270264	NDUFB8P2	0	0	0	0	0	0	4	0	3	0	0	0	0	0	0	0	0	0	0	0	0	0	3	0	0	0	0	0	0	1	0	6	0	0
ENSG00000270265	AC104819.3	0	0	0	0	0	0	6	0	0	0	0	0	0	4	2	0	0	0	0	0	0	0	0	0	0	0	0	0	0	0	0	0	0	0
ENSG00000270276	H4C15	0	0	0	0	8	0	0	0	0	0	0	0	0	0	55	0	0	0	199	3	16	0	0	0	0	10	0	0	0	0	0	45	0	0
ENSG00000270277	AC009948.1	34	4	0	0	18	0	4	0	0	0	0	0	0	10	3	0	0	0	37	7	48	0	0	0	0	4	2	0	0	8	0	18	1	45
ENSG00000270281	AC020910.3	0	0	0	0	0	0	0	0	0	0	0	0	0	0	0	0	0	0	0	0	0	0	0	0	0	3	0	0	0	0	0	0	0	0
ENSG00000270300	PHACTR2P1	0	0	0	0	0	0	0	0	0	0	0	0	0	0	0	0	0	0	0	0	0	0	0	0	0	0	0	0	0	0	0	2	0	0
ENSG00000270316	BORCS7-ASMT	0	0	0	0	0	0	0	0	0	0	0	0	0	0	0	0	0	0	0	0	17	0	0	0	0	0	0	0	0	0	0	0	0	0
ENSG00000270332	SMC2-AS1	0	0	0	0	0	0	0	0	0	0	0	3	0	0	0	0	0	0	0	0	0	0	0	0	0	0	0	0	0	0	0	0	0	0
ENSG00000270339	PPIAL4H	0	5	0	0	0	0	0	0	0	0	0	0	0	0	0	0	0	0	40	0	0	0	0	0	0	0	0	0	0	0	0	0	0	0
ENSG00000270343	UNGP3	0	0	0	0	0	0	1	0	0	0	0	0	0	0	0	0	0	0	0	0	0	0	0	0	0	0	0	0	0	0	0	0	0	0
ENSG00000270344	POC1B-AS1	199	43	0	21	182	119	161	48	83	0	0	47	11	180	91	0	0	184	337	59	376	0	89	33	0	32	70	0	66	68	204	238	60	212
ENSG00000270362	HMGN3-AS1	41	4	0	2	31	0	7	2	14	0	0	5	0	0	5	0	0	2	6	29	33	0	4	0	0	2	11	0	0	0	2	19	8	0
ENSG00000270367	AC092053.1	0	0	0	0	3	0	4	0	0	0	0	0	0	0	0	0	0	0	0	0	0	0	0	0	0	0	0	0	0	0	0	0	0	0
ENSG00000270379	HEATR9	0	0	0	0	0	0	0	0	1	0	0	0	0	6	0	0	0	0	0	0	4	0	0	0	0	0	0	0	0	0	0	4	0	0
ENSG00000270381	AL138963.2	0	0	0	0	0	0	0	0	0	0	0	0	0	0	0	0	0	0	0	0	2	0	0	0	0	0	0	0	0	2	0	2	0	0
ENSG00000270392	PFN1P2	0	0	0	0	0	0	0	0	0	0	0	0	0	0	0	0	0	50	0	0	0	0	0	0	0	0	2	0	0	0	0	4	0	0
ENSG00000270403	AP001554.1	0	0	0	0	0	0	0	0	2	0	0	0	0	0	0	0	0	0	0	0	3	0	0	0	0	0	0	0	0	0	0	0	0	0
ENSG00000270409	AC090950.1	0	0	0	0	0	0	0	0	0	0	0	0	0	0	0	0	0	0	0	0	0	0	0	0	0	0	0	0	0	0	0	1	0	0
ENSG00000270419	CAHM	0	10	0	0	0	0	4	0	3	0	0	2	0	5	13	0	0	50	0	0	5	0	12	0	0	2	0	0	0	0	32	1	3	0
ENSG00000270423	AP001981.1	0	0	0	0	0	0	0	0	0	0	0	0	0	0	0	0	0	0	0	0	0	0	0	0	0	0	0	0	0	0	0	1	0	0
ENSG00000270426	AC099343.2	0	3	0	3	9	0	8	14	3	0	0	5	1	7	21	0	0	0	28	0	17	0	35	0	0	4	3	0	0	0	0	30	8	0
ENSG00000270427	NRBF2P5	0	0	0	0	0	0	0	0	0	0	0	0	0	0	0	0	0	0	0	0	0	0	0	0	0	0	0	0	0	0	0	1	0	0
ENSG00000270429	KNOP1P2	0	0	0	0	0	0	0	10	0	0	0	0	0	0	0	0	0	0	0	0	0	0	0	0	0	0	0	0	0	0	0	0	0	0
ENSG00000270441	AC135506.1	0	0	0	0	0	0	0	0	0	0	0	0	0	0	0	0	0	0	0	4	0	0	0	0	0	0	0	0	0	0	0	0	0	0
ENSG00000270457	AC093424.1	0	0	0	0	0	0	0	0	0	0	0	0	0	0	0	0	0	0	0	2	1	0	0	0	0	0	0	0	0	0	0	0	0	0
ENSG00000270482	AC026367.1	0	0	0	0	3	0	0	0	1	0	0	0	0	0	0	0	0	0	0	0	0	0	0	0	0	0	0	0	0	0	0	0	0	0
ENSG00000270490	AC110048.1	0	0	0	0	0	0	0	0	0	0	0	0	0	0	0	0	0	0	0	0	1	0	0	0	0	0	0	0	0	0	0	4	0	0
ENSG00000270504	AL391422.4	0	1	0	8	4	10	6	0	0	0	0	8	0	0	0	0	0	0	0	5	18	0	0	0	0	0	2	0	0	0	0	7	2	0
ENSG00000270505	IGHV1OR15-1	0	2	0	0	2	0	0	0	2	0	0	0	11	13	0	0	0	41	35	0	0	0	0	0	0	3	5	0	14	0	0	4	0	28
ENSG00000270528	FAM133EP	0	0	0	0	0	0	0	0	0	0	0	0	0	1	0	0	0	0	0	0	0	0	0	0	0	0	0	0	0	0	0	0	0	0
ENSG00000270532	PEBP1P2	0	0	0	0	6	0	0	0	0	0	0	0	0	0	0	0	0	0	0	4	2	0	0	0	0	0	0	0	0	0	0	4	0	0
ENSG00000270540	AC093915.1	0	0	0	0	0	0	0	0	0	0	0	0	0	14	0	0	0	0	0	0	1	0	0	0	0	0	0	0	0	0	0	0	0	0
ENSG00000270547	LINC01235	0	0	0	0	0	0	0	5	1	0	0	0	0	0	3	0	0	0	0	0	0	0	0	0	0	0	0	0	0	0	0	0	0	0
ENSG00000270550	IGHV3-30	246	85	0	95	1137	169	724	414	221	489	0	248	223	561	179	380	704	768	554	391	590	16	563	86	214	126	213	0	344	542	147	1166	402	568
ENSG00000270557	AC013731.1	0	11	0	0	9	0	6	8	0	0	0	0	0	11	0	0	0	0	0	0	2	0	1	0	0	1	0	0	2	12	0	6	0	0
ENSG00000270558	AC025449.1	26	0	0	0	9	0	0	8	0	0	0	0	0	7	0	0	0	0	0	0	5	0	0	0	0	0	0	0	0	0	0	2	1	0
ENSG00000270562	AC097634.1	1	0	0	0	5	21	2	6	6	0	0	0	1	20	1	0	0	3	0	0	12	0	2	0	0	2	3	0	0	0	0	15	3	21
ENSG00000270571	AC007681.1	50	6	0	9	2	0	3	2	1	0	0	0	0	0	3	0	0	0	80	2	5	0	0	0	0	0	0	0	0	0	0	13	5	0
ENSG00000270574	AC010680.2	32	14	0	1	22	22	7	4	7	0	0	0	0	15	10	0	0	10	41	21	37	0	18	0	0	8	8	0	20	5	45	19	3	79
ENSG00000270578	AP000787.2	0	0	0	0	0	0	0	0	0	0	0	0	0	0	0	0	0	0	0	0	0	0	0	0	0	0	0	0	0	0	0	6	0	0
ENSG00000270580	PKD1P6-NPIPP1	0	0	0	0	9	182	0	0	0	0	0	3	0	0	40	0	0	0	0	0	15	0	0	0	0	0	6	0	0	8	18	10	0	0
ENSG00000270589	AL158163.1	21	6	0	0	38	0	13	4	0	0	0	0	0	6	11	0	0	55	7	1	40	0	13	0	0	19	1	0	9	13	0	34	5	0
ENSG00000270593	AC073333.2	0	0	0	0	0	0	0	0	0	0	0	0	0	0	0	0	0	0	0	0	0	0	0	0	0	0	0	0	0	0	0	0	3	0
ENSG00000270605	AL353622.1	0	7	0	0	11	0	4	0	0	0	0	0	0	14	4	0	0	12	21	4	9	0	0	0	2	4	2	0	13	0	0	25	6	3
ENSG00000270607	AC009549.1	0	0	0	0	0	0	0	0	0	0	0	0	0	0	0	0	0	0	0	0	0	0	0	0	0	0	0	0	0	0	0	0	2	0
ENSG00000270629	NBPF14	1593	1575	110	1001	3884	914	2178	991	1509	3	16	747	743	2847	2930	27	3275	3332	7366	2089	4509	177	2548	689	434	1000	1578	5	1562	1999	2839	4575	1467	2409
ENSG00000270638	AL023806.1	0	0	0	0	3	0	0	0	6	0	0	9	4	4	6	0	0	19	0	22	8	0	0	0	0	0	0	0	0	0	0	0	0	0
ENSG00000270640	AC104695.3	0	0	0	0	0	0	3	0	0	0	0	0	0	12	1	0	0	0	29	0	1	0	0	0	0	5	0	0	0	0	0	0	0	0
ENSG00000270641	TSIX	0	0	0	1	0	0	0	0	0	0	0	0	0	1	0	0	0	8	0	0	0	0	0	0	0	4	0	0	8	0	0	0	0	30
ENSG00000270647	TAF15	1331	567	74	344	1289	558	850	417	557	68	14	354	214	849	775	945	1064	1494	2232	848	1903	143	604	142	168	397	647	0	570	704	1129	1328	699	1123
ENSG00000270659	AC079610.1	0	0	0	0	1	0	0	0	0	0	0	0	0	4	0	0	0	0	0	0	5	0	0	0	0	0	1	0	0	0	0	3	0	0
ENSG00000270661	Z99289.2	0	4	0	0	11	0	3	6	3	0	0	1	0	9	6	0	0	0	12	8	9	0	14	0	0	5	0	0	0	0	0	7	6	19
ENSG00000270672	MTRNR2L6	0	0	0	0	0	0	0	0	0	0	0	0	0	0	0	0	0	0	0	0	0	0	0	0	0	0	0	0	0	0	0	0	0	1
ENSG00000270673	YTHDF3-AS1	0	0	0	11	0	0	0	0	5	0	0	2	0	0	20	0	0	0	51	0	7	0	0	0	0	0	5	0	0	0	0	7	0	0
ENSG00000270681	AC095055.1	0	0	0	0	2	13	0	0	0	0	0	0	0	0	0	0	0	0	0	0	0	0	0	0	0	0	0	0	0	0	0	0	0	0
ENSG00000270689	BUD13P1	0	0	0	11	0	0	9	5	0	0	0	9	0	1	2	0	0	0	0	5	16	0	0	0	0	2	0	0	0	0	0	2	4	0
ENSG00000270691	AL161912.3	0	0	0	0	0	0	0	0	1	0	0	0	0	0	0	0	0	0	0	0	0	0	0	0	0	0	0	0	15	0	0	2	0	0
ENSG00000270696	AC005034.3	0	0	0	0	0	15	0	6	0	0	0	4	0	0	15	0	0	0	0	0	0	0	0	0	0	0	0	0	0	4	0	0	0	0
ENSG00000270697	AC106791.2	0	0	0	0	0	0	0	0	0	0	0	0	0	0	0	0	0	0	40	0	0	0	0	0	0	0	0	0	0	0	0	0	0	0
ENSG00000270713	AL132994.2	0	0	0	0	0	0	0	0	0	0	0	0	0	0	0	0	0	0	0	0	0	0	0	0	0	0	0	0	0	0	0	0	0	0
ENSG00000270720	AC104785.1	0	0	0	0	0	0	0	0	0	0	0	0	0	0	0	0	0	0	0	1	3	0	0	0	0	0	0	0	0	1	0	2	0	0
ENSG00000270727	AL590032.1	0	0	0	0	0	0	0	0	0	0	0	0	0	0	0	0	0	0	0	0	9	0	0	0	0	0	0	0	0	0	0	0	0	0
ENSG00000270728	AL035413.1	0	0	0	0	0	0	0	0	1	0	0	0	0	0	0	0	0	0	0	0	4	0	0	0	0	1	0	0	0	0	0	1	0	0
ENSG00000270733	AL355877.1	0	0	0	0	0	0	0	0	0	0	0	0	0	0	0	0	0	0	0	0	2	0	0	0	0	0	0	0	0	0	0	0	0	0
ENSG00000270739	AC090953.1	0	0	0	0	0	0	0	0	0	0	0	0	0	0	0	0	0	0	0	0	0	0	0	0	0	0	0	0	0	0	0	0	0	0
ENSG00000270757	HSPE1-MOB4	0	0	0	22	0	0	0	20	0	0	0	2	0	0	19	0	0	0	0	0	0	0	24	0	0	0	0	0	0	0	0	0	0	0
ENSG00000270761	AL355353.1	0	0	0	0	0	0	0	0	0	0	0	0	0	0	7	0	0	0	0	3	1	0	12	0	0	0	0	0	0	0	21	0	0	0
ENSG00000270765	GAS2L2	0	0	0	0	0	0	0	0	0	0	0	0	0	0	9	0	0	0	0	8	2	0	0	0	0	0	0	0	0	0	0	0	0	0
ENSG00000270777	AL158042.1	2	0	0	0	2	0	4	0	0	0	0	0	0	0	0	0	0	0	0	0	0	0	0	0	0	2	0	0	0	0	0	0	0	0
ENSG00000270792	AL050403.2	0	0	0	0	0	0	0	0	1	0	0	0	0	0	0	0	0	0	0	0	0	0	0	0	0	0	0	0	0	0	0	0	0	0
ENSG00000270800	RPS10-NUDT3	0	7	0	0	0	0	8	0	0	0	0	0	0	0	0	0	456	104	0	0	19	0	58	0	94	0	0	3	0	0	0	15	0	0
ENSG00000270802	AC005776.1	0	0	0	0	0	0	6	0	0	0	0	0	0	0	0	0	0	0	34	0	0	0	0	0	0	0	0	0	0	8	0	1	4	0
ENSG00000270804	AC010326.4	49	14	0	0	35	34	16	3	13	0	0	11	16	27	4	0	0	50	161	11	32	0	32	0	0	9	6	0	1	17	28	34	14	0
ENSG00000270806	C17orf50	0	0	0	0	0	0	0	0	0	0	0	0	0	0	0	0	0	0	0	0	0	0	0	0	0	0	0	0	0	0	0	1	0	0
ENSG00000270812	AC002069.4	0	0	0	0	2	0	0	0	1	0	0	0	0	0	0	0	0	0	0	0	2	0	0	0	0	0	0	0	0	0	0	3	0	6
ENSG00000270813	NANOGNBP3	0	1	0	0	0	0	2	0	0	0	0	0	0	0	0	0	0	0	24	0	0	0	0	0	0	0	0	0	0	0	0	0	0	0
ENSG00000270820	AC016727.1	0	1	0	0	5	0	3	0	11	0	0	7	1	3	8	0	0	35	44	0	16	0	1	0	0	1	0	0	3	8	13	31	3	56
ENSG00000270823	AC007938.2	0	0	0	0	3	0	0	0	0	0	0	0	0	0	0	0	0	0	0	4	3	0	0	0	0	0	0	0	0	0	0	0	0	0
ENSG00000270831	NF1P1	0	0	0	0	1	0	0	0	0	0	0	0	0	0	0	0	0	0	0	0	0	0	0	0	0	0	0	0	0	0	0	0	0	0
ENSG00000270837	HNRNPDLP4	0	0	0	0	0	0	0	0	0	0	0	0	0	0	0	0	0	0	39	0	0	0	0	0	0	0	0	0	0	0	0	0	0	0
ENSG00000270863	DDX55P1	0	0	0	0	6	48	3	0	5	0	0	0	0	1	9	0	0	0	0	0	6	0	0	0	0	0	0	0	0	0	0	0	4	0
ENSG00000270864	IGHV3OR16-6	0	0	0	0	0	0	0	0	1	0	0	0	0	0	0	0	0	0	0	0	0	0	0	0	0	0	0	0	0	0	0	0	0	0
ENSG00000270872	SRGAP2D	0	7	0	0	0	4	0	0	0	0	0	0	0	0	10	0	0	0	54	11	14	0	14	0	0	16	0	0	0	17	0	0	8	0
ENSG00000270876	ZNF30-AS1	0	0	0	0	0	0	3	0	0	0	0	0	0	0	0	0	0	0	0	0	0	0	0	0	0	0	0	0	0	0	0	0	0	0
ENSG00000270878	AL136038.6	0	0	0	0	7	0	10	0	10	0	0	4	0	0	0	0	0	0	81	9	8	0	0	0	0	3	0	0	0	2	0	14	6	0
ENSG00000270880	AC128687.1	0	1	0	0	5	0	9	0	2	0	0	0	7	11	0	0	0	0	48	1	5	0	2	0	0	2	0	0	0	0	0	12	0	7
ENSG00000270882	H4C14	26	35	0	2	65	122	73	2	22	0	0	15	10	24	0	0	83	281	56	13	62	0	1	0	0	15	27	0	0	68	0	42	12	0
ENSG00000270883	AC080078.2	36	0	0	0	7	0	0	0	1	0	0	0	0	0	2	0	0	2	0	0	0	0	3	0	0	0	0	0	0	0	0	6	0	0
ENSG00000270885	RASL10B	0	0	0	0	0	0	0	0	0	0	0	0	0	11	6	0	0	0	0	0	3	0	0	0	0	0	0	0	0	0	0	0	0	0
ENSG00000270893	AC008277.2	0	0	0	0	0	0	0	0	0	0	0	0	0	0	0	0	0	0	0	0	1	0	0	0	0	0	0	0	0	0	0	0	0	0
ENSG00000270894	AC015849.4	0	0	0	0	0	0	1	0	0	0	0	0	0	0	0	0	0	0	19	0	0	0	0	0	0	0	0	0	0	0	0	0	0	0
ENSG00000270906	MTND4P35	0	0	0	0	0	0	0	0	0	0	0	0	0	0	1	0	0	0	0	0	0	0	0	0	0	0	0	0	0	0	0	0	0	0
ENSG00000270917	AL161911.1	0	0	0	0	0	0	8	0	0	0	0	0	0	0	0	0	0	0	0	0	0	0	0	0	0	0	0	0	0	8	0	1	0	0
ENSG00000270923	TAS2R6P	0	1	0	4	14	0	11	0	2	0	0	0	0	11	0	0	0	0	0	2	22	0	0	0	0	0	0	0	0	0	0	11	8	0
ENSG00000270933	AC010719.1	0	6	0	3	10	0	36	14	1	0	0	0	3	3	6	0	0	22	14	4	23	0	1	0	0	0	11	0	0	3	0	8	8	35
ENSG00000270951	AL121917.2	0	0	0	0	0	0	0	0	0	0	0	0	0	0	0	0	0	0	0	0	0	0	0	0	0	0	0	0	0	12	0	0	0	0
ENSG00000270953	AC007938.3	0	6	0	0	1	0	0	0	0	0	0	0	3	13	8	0	0	36	0	0	26	0	4	0	0	0	2	0	13	12	0	4	1	12
ENSG00000270956	AC009948.2	0	0	0	0	5	0	1	0	0	0	0	0	0	7	3	0	0	0	0	2	8	0	0	0	0	0	0	0	0	0	0	2	0	0
ENSG00000270959	LPP-AS2	0	19	0	0	29	0	37	10	7	0	0	9	0	22	26	0	0	0	31	20	26	0	11	0	0	12	12	0	42	29	0	32	6	0
ENSG00000270962	AC239800.3	0	0	0	0	0	0	0	0	6	0	0	0	0	0	0	0	0	0	0	0	0	0	0	0	0	0	0	0	0	17	0	0	0	0
ENSG00000270964	AC016355.1	0	0	0	3	2	0	7	10	9	0	0	0	0	28	4	0	0	0	0	6	28	0	0	0	0	6	6	0	7	4	0	12	1	0
ENSG00000270972	AC136475.9	0	0	0	0	0	0	0	0	0	0	0	0	0	0	0	0	0	0	0	0	0	0	0	0	0	0	0	0	0	0	0	3	0	0
ENSG00000270977	AC015849.5	0	3	0	0	0	0	16	8	11	0	0	0	0	6	6	0	0	0	42	0	4	0	3	0	0	0	9	0	0	4	0	4	0	0
ENSG00000270983	AL589674.1	0	0	0	0	0	0	0	0	0	0	0	0	0	0	0	0	0	0	0	0	0	0	0	0	0	0	0	0	0	0	0	0	0	0
ENSG00000270988	AC019257.2	0	6	0	0	6	0	0	0	0	0	0	0	0	0	0	0	0	0	0	0	0	0	0	0	0	0	0	0	0	0	0	1	0	0
ENSG00000270989	AC139493.1	0	6	0	0	5	0	2	0	0	0	0	0	0	11	0	0	0	0	0	0	0	0	0	0	0	6	0	0	0	0	0	2	2	0
ENSG00000271009	AC116667.1	0	8	0	0	1	0	0	0	1	485	0	2	0	9	3	0	0	0	32	0	7	0	17	0	0	0	0	0	0	0	24	12	2	0
ENSG00000271011	AC010680.3	0	0	0	0	12	0	0	1	0	0	0	0	0	9	0	0	0	0	34	4	0	0	0	0	0	0	0	0	0	0	0	4	0	0
ENSG00000271013	LRRC37A9P	0	0	0	0	10	0	8	0	6	0	0	0	0	1	8	0	0	0	0	0	10	0	8	0	0	0	0	0	0	2	0	12	1	0
ENSG00000271022	AP002365.1	0	4	0	0	0	0	0	0	8	0	0	0	4	0	0	0	0	0	0	0	0	0	0	0	0	0	0	0	0	0	0	0	5	0
ENSG00000271046	AL512631.1	0	0	0	0	0	0	0	0	0	0	0	0	0	0	0	0	0	0	0	0	0	0	0	0	0	0	0	0	0	0	0	2	0	0
ENSG00000271070	GMCL1P2	0	0	0	0	0	0	0	0	0	0	0	2	0	0	0	0	0	0	0	0	0	0	0	0	0	0	0	0	0	0	0	0	0	0
ENSG00000271075	AL139317.4	0	0	0	0	0	0	0	0	0	0	0	0	0	4	1	0	0	0	0	0	3	0	0	0	0	0	0	0	0	0	0	0	0	0
ENSG00000271079	CTAGE15	0	37	123	12	77	0	44	86	19	0	0	0	4	64	113	0	0	48	252	51	313	3	0	46	2	16	38	0	0	21	0	115	16	249
ENSG00000271086	NAMA	0	0	0	0	0	0	0	5	0	0	0	0	0	0	0	0	0	0	0	0	0	8	0	0	0	0	0	0	0	0	0	0	0	0
ENSG00000271092	TLCD4-RWDD3	0	18	0	0	19	0	7	0	2	0	0	0	0	36	13	0	0	19	27	18	29	0	0	0	0	12	2	0	0	0	0	32	6	0
ENSG00000271105	SCML2P2	0	0	0	0	0	0	0	0	0	0	0	0	0	6	2	0	0	0	0	0	7	0	8	0	0	0	0	0	0	3	0	0	0	0
ENSG00000271109	AC008555.4	0	0	0	0	0	0	0	0	7	0	0	0	6	4	0	0	0	0	0	0	8	0	0	0	0	0	0	0	0	0	26	0	2	0
ENSG00000271119	AC026412.3	0	0	0	0	0	0	0	0	0	0	0	0	0	0	0	0	0	0	1	0	0	0	0	0	0	0	0	0	0	0	0	0	0	0
ENSG00000271121	NUDT4P2	0	0	0	53	55	0	0	0	54	0	0	0	0	0	0	81	0	128	363	95	124	29	58	20	14	29	0	0	0	0	0	113	0	0
ENSG00000271122	AC018647.2	40	16	0	8	50	0	19	2	20	0	0	15	7	41	6	4	0	55	123	28	42	6	11	0	0	9	13	0	16	36	57	85	6	22
ENSG00000271127	AP000526.1	0	0	0	0	5	0	0	0	0	0	0	0	0	1	0	0	0	0	0	0	3	0	0	0	0	3	0	0	0	0	0	5	0	0
ENSG00000271133	AC004130.2	0	0	0	0	6	0	0	0	1	0	0	1	0	0	0	0	0	0	0	0	15	0	0	0	0	0	4	0	0	0	0	6	4	0
ENSG00000271141	AC010680.4	0	0	0	0	0	0	0	0	0	0	0	0	0	4	0	0	0	0	0	0	3	0	0	0	0	0	0	0	0	0	0	1	4	0
ENSG00000271147	ARMCX5-GPRASP2	102	4	0	3	69	0	40	8	13	0	0	4	2	51	48	0	0	25	135	31	91	0	1	0	0	28	20	0	29	14	61	74	36	70
ENSG00000271151	AC016737.1	0	3	0	0	3	0	10	0	0	0	0	0	0	5	0	0	0	0	0	0	9	0	0	0	0	0	0	0	0	0	0	1	2	0
ENSG00000271153	RPL23AP88	0	0	0	0	0	0	0	0	0	0	0	0	0	0	0	0	0	0	0	0	5	0	0	0	0	0	0	0	0	0	0	4	0	0
ENSG00000271155	AL161729.1	55	0	0	0	0	0	3	0	0	0	0	2	0	3	8	0	0	0	41	0	16	0	7	75	0	0	0	0	0	2	13	5	0	0
ENSG00000271156	AC090578.2	0	0	0	0	0	0	0	0	0	0	0	0	0	0	0	0	0	0	0	0	4	0	0	0	0	0	0	0	0	0	0	1	0	0
ENSG00000271172	AC104662.1	0	0	0	0	0	0	0	0	0	0	0	0	0	0	0	0	0	0	0	0	2	0	0	0	0	0	0	0	0	0	0	0	0	0
ENSG00000271200	AC099791.2	0	0	0	0	2	0	0	0	0	0	0	0	0	0	0	0	0	0	0	0	2	0	0	0	0	0	0	0	0	0	0	0	0	0
ENSG00000271204	AC016831.4	0	10	0	7	42	41	34	9	22	0	0	9	2	37	31	0	0	0	217	25	36	0	2	0	0	26	6	0	22	0	0	54	21	44
ENSG00000271207	MTCO1P22	0	0	0	0	2	0	0	0	0	0	0	0	0	0	0	0	0	0	0	0	0	0	0	0	0	0	0	0	0	0	0	0	0	0
ENSG00000271208	Z99289.3	0	0	0	0	0	0	0	0	0	0	0	0	0	0	0	0	0	0	0	0	0	0	1	0	0	0	0	0	0	0	8	1	0	0
ENSG00000271225	BNIP3P4	110	16	0	0	7	16	13	9	4	0	0	17	2	12	10	0	0	0	0	15	33	0	0	0	0	9	9	0	14	6	44	12	2	70
ENSG00000271227	SREK1IP1P2	0	7	0	0	0	0	0	0	0	0	0	0	0	13	0	0	0	0	0	0	0	0	0	0	0	0	4	0	0	0	0	0	0	0
ENSG00000271228	AL121655.1	0	0	0	0	0	0	0	0	0	0	0	0	0	0	3	0	0	0	0	0	0	0	0	0	0	0	0	0	0	0	0	0	0	0
ENSG00000271253	AC011891.3	0	0	0	0	6	0	0	0	0	0	0	0	0	0	0	0	0	0	0	0	0	0	0	0	0	0	0	0	0	0	0	0	0	0
ENSG00000271254	AC240274.1	320	445	0	546	937	266	300	442	547	110	0	101	86	979	872	0	178	1422	2599	484	773	26	372	436	289	370	261	0	797	307	346	967	205	651
ENSG00000271257	AC008814.1	0	0	0	0	0	0	0	0	0	0	0	0	0	0	0	0	0	0	0	0	0	0	0	0	0	0	0	0	0	0	0	0	0	0
ENSG00000271259	AC010201.1	0	0	0	0	8	0	0	0	0	0	0	5	3	0	0	0	0	0	0	0	4	0	4	0	0	2	5	0	0	0	0	11	0	22
ENSG00000271270	TMCC1-AS1	29	2	0	0	35	18	37	10	11	0	0	7	0	8	36	0	0	66	101	20	60	0	18	13	0	23	13	0	13	1	0	54	15	48
ENSG00000271286	U73023.1	0	0	0	0	4	0	0	0	0	0	0	3	0	5	0	0	0	0	0	0	0	0	0	0	0	2	0	0	0	0	0	0	0	0
ENSG00000271287	BCRP9	0	0	0	0	0	0	0	0	0	0	0	0	0	9	0	0	0	0	0	0	0	0	0	0	0	0	0	0	0	0	0	0	0	0
ENSG00000271288	IGHV1OR15-3	0	0	0	0	0	0	0	0	0	0	0	0	0	0	0	0	0	0	0	0	5	0	0	0	0	0	0	0	0	0	0	0	0	0
ENSG00000271302	AC105254.2	0	0	0	0	0	0	0	0	0	0	0	0	0	0	0	0	0	1	0	0	0	0	0	0	0	0	0	0	0	0	0	0	0	0
ENSG00000271303	SRXN1	0	34	0	26	84	47	71	44	41	0	0	28	8	81	63	0	195	160	314	20	134	22	36	0	16	66	23	0	10	27	24	144	38	181
ENSG00000271304	DPRXP2	0	0	0	0	0	0	0	0	0	0	0	0	0	0	0	0	0	0	0	0	0	0	0	0	0	0	0	0	0	0	35	0	0	0
ENSG00000271314	AL161729.2	0	0	0	0	0	0	0	0	0	0	0	0	0	0	0	0	0	0	0	0	0	0	0	0	0	0	0	3	0	0	0	0	0	0
ENSG00000271320	AC091488.1	0	0	0	3	11	0	0	0	0	0	0	0	0	0	0	0	0	0	0	0	0	0	0	0	0	0	0	0	0	0	0	0	0	0
ENSG00000271321	CTAGE6	0	0	0	0	43	0	0	0	0	0	0	0	0	0	0	0	0	0	77	0	0	0	0	0	0	0	0	0	0	33	0	33	0	0
ENSG00000271327	AC010201.2	0	2	0	2	26	0	14	7	14	0	0	8	5	8	0	0	0	42	77	15	35	0	3	29	12	15	7	0	0	25	0	35	0	15
ENSG00000271334	LINC02104	0	0	0	0	3	0	0	0	0	0	0	0	0	0	0	0	0	0	0	0	0	0	0	0	0	0	0	0	0	0	0	0	0	0
ENSG00000271335	AL117336.2	0	6	0	12	0	0	10	0	0	0	0	1	0	0	0	0	0	0	0	20	7	0	0	0	0	0	0	0	0	1	0	3	7	0
ENSG00000271337	NDE1P2	0	0	0	0	0	0	0	0	0	0	0	0	0	0	0	0	0	0	0	0	0	0	0	0	0	0	0	0	0	0	0	3	0	0
ENSG00000271344	AC018638.6	0	0	0	0	0	0	7	0	5	0	0	0	0	1	0	0	0	0	12	2	3	0	14	0	0	1	3	0	0	0	0	10	5	0
ENSG00000271361	HTATSF1P2	0	6	0	0	6	0	0	0	0	0	0	0	0	0	1	0	0	0	0	3	14	0	0	0	0	0	0	0	0	0	0	14	0	22
ENSG00000271369	AC087783.1	0	1	0	0	0	0	0	0	1	0	0	0	0	0	5	0	0	0	0	0	0	0	0	0	0	4	0	0	0	0	0	0	0	0
ENSG00000271380	AL451085.2	0	0	0	0	2	0	0	0	0	0	0	0	0	0	0	0	0	0	0	2	4	0	0	0	0	0	1	0	0	0	0	1	0	0
ENSG00000271382	AC012464.3	0	0	0	0	0	0	2	0	0	0	0	0	0	17	0	0	0	0	0	0	0	0	2	0	0	0	0	0	0	0	0	4	0	0
ENSG00000271383	NBPF19	942	1198	440	1103	2406	831	1765	542	989	360	0	826	763	1104	2161	0	1889	2895	5615	977	1553	119	1581	1209	736	703	499	1098	1830	1681	1271	2583	1016	967
ENSG00000271384	AL161729.3	0	0	0	0	0	0	4	0	0	0	0	0	0	0	0	0	0	0	0	0	3	0	0	0	0	0	0	0	0	0	0	0	1	0
ENSG00000271386	SRGNP1	0	0	0	0	0	0	0	0	0	0	0	0	0	0	0	0	0	0	32	0	0	0	0	0	0	0	0	0	0	0	0	0	2	0
ENSG00000271387	AL445228.3	0	0	0	0	0	0	0	0	0	0	0	0	0	0	0	0	0	0	0	2	1	0	0	0	0	0	0	0	0	0	0	1	11	0
ENSG00000271390	AP003973.2	0	0	0	0	0	0	0	0	0	0	0	0	0	0	0	0	0	0	0	0	0	0	0	0	0	0	0	0	0	0	0	0	0	0
ENSG00000271399	AL078624.1	0	11	0	0	3	0	0	0	0	0	0	0	0	0	0	0	0	0	0	0	0	0	0	0	0	0	0	0	0	0	0	0	0	0
ENSG00000271401	AC010680.5	0	0	0	0	0	0	0	0	0	0	0	0	0	0	0	0	0	0	0	0	0	0	0	0	0	4	0	0	0	0	0	5	0	0
ENSG00000271410	AC020728.1	0	1	0	0	0	0	0	0	0	0	0	4	0	0	0	0	0	0	0	0	0	0	0	0	0	4	0	0	0	0	0	9	0	0
ENSG00000271414	AC093107.2	0	0	0	0	0	0	0	0	0	0	0	0	9	0	0	0	0	0	31	5	0	0	0	0	0	0	0	0	0	0	0	3	0	0
ENSG00000271420	AL109936.3	0	0	0	0	10	0	5	4	2	0	0	0	0	6	0	921	0	0	0	0	9	0	0	0	56	0	0	0	0	0	28	9	7	9
ENSG00000271425	NBPF10	439	368	2	344	983	568	935	479	373	296	0	318	273	792	736	0	438	1094	2063	418	1329	121	667	112	585	268	360	101	639	559	1155	1080	351	783
ENSG00000271427	AL358072.1	0	0	0	0	0	0	0	0	0	0	0	0	0	0	0	0	0	0	0	9	3	0	0	0	0	0	0	0	0	0	0	1	0	0
ENSG00000271447	MMP28	12	66	0	52	152	0	46	24	59	0	0	13	11	93	97	0	0	116	354	34	81	0	136	96	13	115	14	0	76	117	0	162	48	87
ENSG00000271452	AC005034.5	0	0	0	0	0	0	2	1	0	0	0	0	0	0	12	0	252	0	16	0	6	0	0	0	0	0	0	0	0	0	19	3	3	0
ENSG00000271461	CKAP2LP1	0	0	0	0	0	0	0	0	0	0	0	0	0	0	3	0	0	0	0	0	0	0	0	0	0	0	0	0	0	5	0	0	0	0
ENSG00000271474	AC106881.1	0	0	0	0	5	0	1	0	4	0	0	0	0	18	0	0	0	0	0	5	2	0	0	0	0	0	0	0	0	0	0	9	0	0
ENSG00000271484	ABI1P1	0	0	0	0	0	0	0	0	0	0	0	0	0	0	6	0	0	0	0	0	0	0	0	0	0	0	0	0	0	0	0	0	0	0
ENSG00000271503	CCL5	57	20	0	21	119	0	30	32	29	0	0	6	8	16	28	0	0	94	51	31	43	12	67	30	0	24	23	0	7	25	41	147	34	36
ENSG00000271509	AC018714.1	0	0	0	0	0	0	0	0	0	0	0	0	0	0	0	0	0	0	0	0	0	0	0	0	0	0	0	0	0	1	0	0	0	0
ENSG00000271527	AL606495.1	0	0	0	2	0	0	0	0	0	0	0	0	0	0	0	0	0	0	0	0	0	0	0	0	0	0	0	0	0	0	0	0	0	0
ENSG00000271533	Z83843.1	553	65	0	18	272	2	191	86	184	0	0	25	18	282	121	0	174	246	860	151	657	0	63	12	16	119	96	0	78	24	352	479	72	506
ENSG00000271538	LINC02427	27	8	0	0	16	0	0	0	4	0	0	0	0	0	0	0	0	0	3	0	0	0	0	0	0	3	0	0	0	0	0	8	0	0
ENSG00000271547	AC117498.2	0	9	0	0	0	0	0	0	0	0	0	0	0	0	0	0	0	0	0	0	0	0	0	0	0	0	3	0	0	0	0	0	0	0
ENSG00000271551	AL355297.3	0	0	0	2	14	0	0	0	4	0	0	0	8	4	4	0	0	0	0	3	6	0	5	0	0	0	8	0	0	17	0	10	5	0
ENSG00000271553	AC018638.7	0	2	0	2	26	1	7	8	1	0	0	0	0	39	4	0	0	0	0	0	19	0	0	0	0	0	3	0	0	0	0	7	2	6
ENSG00000271563	HIRAP1	0	0	0	0	0	0	0	0	0	0	0	0	0	7	0	0	0	0	0	0	0	0	0	0	0	0	0	0	0	0	0	0	0	0
ENSG00000271567	PPIAL4E	0	0	0	0	0	0	5	0	0	0	0	0	0	0	0	0	0	0	0	0	0	0	0	0	0	0	0	0	0	0	0	0	0	0
ENSG00000271576	AL359504.1	0	0	0	0	0	0	0	0	0	0	0	0	0	2	0	0	0	0	0	2	1	0	0	0	0	0	0	0	0	0	0	2	0	0
ENSG00000271579	AC078880.3	0	0	0	0	8	0	0	0	0	0	0	0	0	0	0	0	0	0	0	0	0	0	0	0	0	0	0	0	0	0	0	0	0	0
ENSG00000271580	AL583832.1	0	0	0	0	0	0	0	0	0	0	0	0	0	0	0	0	0	0	0	0	1	0	0	0	0	0	0	0	0	0	0	0	0	0
ENSG00000271581	AL671883.2	0	0	0	0	0	0	0	0	0	0	0	0	0	4	0	0	0	0	0	2	0	0	0	0	0	0	0	0	0	0	0	0	0	0
ENSG00000271582	AC073111.2	0	0	0	0	0	0	0	0	0	0	0	0	0	0	0	0	0	0	0	0	4	0	0	0	0	0	0	0	3	0	0	0	0	0
ENSG00000271584	LINC02550	0	0	0	0	0	0	0	0	0	0	0	0	0	0	0	0	0	0	0	0	0	0	0	0	0	0	0	0	14	0	0	0	0	0
ENSG00000271588	LARP7P1	0	0	0	0	0	0	0	0	0	0	0	3	0	0	0	0	0	0	0	0	0	0	0	0	0	0	0	0	0	0	0	0	0	0
ENSG00000271590	AC108463.3	0	0	0	0	0	0	1	4	0	0	0	0	0	6	1	0	0	0	41	2	20	0	2	0	0	2	4	0	0	0	0	11	2	0
ENSG00000271596	AC008121.1	0	0	0	0	0	0	1	0	0	0	0	0	0	0	0	0	0	0	0	0	0	0	0	0	0	0	0	0	0	0	0	0	0	0
ENSG00000271601	LIX1L	6	32	0	11	151	0	64	26	23	0	0	6	9	70	57	0	0	103	105	23	66	0	63	0	0	25	20	440	9	20	27	116	39	56
ENSG00000271602	KRT8P49	0	0	0	1	0	0	0	0	0	0	0	0	0	0	0	0	0	0	1	0	0	0	0	0	0	0	0	0	0	0	0	0	1	0
ENSG00000271605	MILR1	124	12	0	0	43	0	15	0	6	0	0	0	6	6	8	0	0	0	109	8	18	0	14	0	0	15	7	0	8	0	0	41	7	0
ENSG00000271614	ATP2B1-AS1	0	4	0	0	8	0	0	0	2	0	0	0	2	6	0	0	0	0	3	0	6	0	0	0	0	1	1	0	0	0	0	18	0	24
ENSG00000271615	ACTG1P22	0	0	0	0	6	0	0	0	0	0	0	6	0	0	0	0	0	0	0	0	7	0	0	0	0	0	0	0	0	0	0	2	3	0
ENSG00000271623	AC138894.3	0	0	0	0	0	0	0	0	0	0	0	0	0	0	0	0	0	0	0	0	0	0	0	0	0	1	0	0	0	0	0	0	0	0
ENSG00000271631	AL139041.1	0	0	0	0	3	0	0	0	0	0	0	0	0	0	6	0	0	0	0	0	0	0	0	0	0	0	0	0	0	0	0	0	0	0
ENSG00000271635	DBF4P2	0	0	0	0	0	0	0	0	0	0	0	0	0	0	0	0	0	0	0	0	0	0	0	0	0	0	0	0	0	0	0	0	0	0
ENSG00000271643	AC112220.2	77	15	0	12	105	0	51	7	23	0	0	11	10	46	37	0	0	173	205	18	73	0	13	50	55	30	14	0	4	7	118	74	14	72
ENSG00000271646	AC099343.3	0	14	0	0	37	67	36	10	5	0	0	4	9	25	31	0	0	7	170	0	33	16	4	0	0	16	9	0	8	12	38	52	4	0
ENSG00000271653	AC097359.3	0	0	0	0	0	0	0	0	0	0	0	0	0	0	0	0	0	0	0	0	0	0	0	0	0	2	0	0	0	0	0	0	0	0
ENSG00000271659	AL161729.4	0	5	0	0	0	0	0	0	0	0	0	0	2	0	0	0	0	0	0	0	4	0	0	0	0	0	0	0	0	0	0	4	1	0
ENSG00000271662	AC233280.2	0	0	0	0	0	0	0	0	0	0	0	0	0	0	0	0	0	0	0	0	0	0	0	0	0	0	0	0	0	0	0	0	0	0
ENSG00000271672	DUXAP8	0	0	0	0	0	0	0	0	0	0	0	0	0	1	0	0	0	0	0	0	0	0	0	0	0	0	0	0	0	0	0	3	0	0
ENSG00000271698	AC233992.2	0	0	0	0	0	0	0	0	0	0	0	0	0	0	0	0	0	0	0	0	2	0	0	0	0	0	0	0	0	7	0	0	0	0
ENSG00000271699	SNX29P2	0	6	0	11	59	0	7	32	12	0	0	0	0	15	51	0	0	0	130	26	22	7	24	0	70	13	0	0	57	51	0	119	22	0
ENSG00000271714	AC010501.2	0	0	0	0	0	0	0	0	0	0	0	0	0	2	0	0	0	0	0	0	0	0	0	0	0	0	0	0	0	0	0	0	0	0
ENSG00000271723	MROH7-TTC4	0	47	117	0	48	0	36	45	0	0	0	0	0	20	96	0	0	163	57	37	44	0	0	0	87	0	0	0	99	0	0	31	17	42
ENSG00000271725	AC103858.1	0	0	0	0	1	0	3	0	0	0	0	0	0	0	0	0	0	0	1	6	1	0	0	0	0	0	0	0	0	0	0	3	0	0
ENSG00000271727	AL357054.2	0	0	0	0	0	0	0	0	0	0	0	0	0	0	0	0	0	0	0	0	0	0	2	0	0	0	0	0	0	0	0	1	0	0
ENSG00000271730	AL390208.1	0	0	0	0	0	0	0	0	0	0	0	0	0	0	0	0	0	0	0	0	0	0	0	0	0	0	0	0	0	0	0	0	0	0
ENSG00000271734	Z98200.1	0	0	0	0	6	0	0	0	0	0	0	0	0	0	0	0	0	0	19	0	1	0	0	0	0	0	0	0	0	0	0	0	0	0
ENSG00000271736	LINC02772	0	0	0	0	0	0	0	0	0	0	0	0	0	0	0	0	0	0	18	0	2	0	0	0	0	0	0	0	0	0	0	0	0	0
ENSG00000271737	AC008608.2	0	0	0	0	0	0	0	0	0	0	0	0	1	0	1	0	0	0	0	3	7	0	0	0	0	0	0	0	0	0	0	0	0	0
ENSG00000271741	AC114490.2	81	19	0	32	93	70	53	0	24	0	0	16	17	0	27	0	0	147	0	24	18	0	0	0	0	12	0	0	2	17	47	85	18	120
ENSG00000271743	AF287957.1	0	0	0	0	0	0	0	3	0	0	0	0	0	0	0	0	0	0	0	0	0	0	0	0	0	0	3	0	0	0	0	2	0	0
ENSG00000271746	AL031848.2	0	0	0	0	5	0	0	0	0	0	0	0	0	4	1	0	0	0	0	0	12	0	1	0	0	7	1	0	0	0	0	0	0	0
ENSG00000271751	AP003392.4	0	2	0	0	0	0	0	0	0	0	0	0	0	0	0	0	0	0	0	0	0	0	0	0	0	0	0	0	0	0	0	4	0	0
ENSG00000271752	AC112187.3	0	0	0	0	2	0	0	0	0	0	0	0	0	0	0	0	0	0	0	0	0	0	0	0	0	0	0	0	0	0	0	0	0	0
ENSG00000271754	AL355802.3	0	0	0	0	0	0	0	0	0	0	0	0	0	0	0	0	0	0	0	4	0	0	0	0	0	0	0	0	0	0	0	7	0	6
ENSG00000271755	AL031118.1	0	0	0	0	0	0	0	0	0	0	0	0	0	0	0	0	0	0	0	0	0	0	0	0	0	3	0	0	0	0	0	1	0	0
ENSG00000271778	AC080013.3	0	1	0	1	0	0	7	0	0	0	0	0	0	3	0	0	0	0	0	1	3	0	0	0	0	0	0	0	0	0	0	5	0	0
ENSG00000271780	AL118558.3	9	2	0	2	3	0	11	2	0	0	0	12	0	33	14	0	0	0	0	12	9	0	13	0	0	11	2	0	0	21	0	19	3	0
ENSG00000271781	AC026740.1	41	0	0	0	34	0	4	0	10	0	0	0	2	0	18	0	0	0	72	0	18	0	27	0	0	8	0	0	0	5	0	11	7	0
ENSG00000271787	AC104794.5	0	0	0	0	0	0	0	0	0	0	0	0	0	0	0	0	0	0	0	0	0	0	0	0	0	0	0	0	0	0	0	1	2	0
ENSG00000271788	AC008875.1	0	0	0	0	0	0	0	0	0	0	0	0	0	0	0	0	0	0	0	0	2	0	0	0	0	0	0	0	0	0	0	2	0	0
ENSG00000271789	AL080317.1	17	9	0	20	76	0	16	17	36	0	0	3	2	52	27	0	0	155	140	33	64	0	36	45	0	8	15	0	30	11	101	58	10	0
ENSG00000271793	AL589666.1	0	0	0	0	0	0	0	0	0	0	0	0	0	0	1	0	0	0	0	0	9	0	0	0	0	0	0	0	0	0	0	1	0	48
ENSG00000271795	AC011337.1	9	5	0	0	10	0	8	19	9	0	0	0	5	9	32	0	0	0	36	13	22	0	0	0	0	1	4	0	3	8	0	27	10	0
ENSG00000271797	AC008494.3	0	1	0	0	0	0	0	0	0	0	0	0	0	0	15	0	0	0	0	0	0	0	0	0	0	2	3	0	0	0	0	1	0	0
ENSG00000271806	AL590822.2	0	0	0	0	0	0	0	0	0	0	0	0	0	0	0	0	0	0	0	0	0	0	1	0	0	0	0	0	0	0	0	0	0	0
ENSG00000271810	AL603832.3	0	0	0	0	3	0	0	0	6	0	0	0	0	0	0	0	0	0	0	0	0	0	0	0	0	0	0	0	0	0	0	0	5	0
ENSG00000271811	Z97200.1	0	12	0	0	9	0	2	0	0	0	0	0	0	19	5	0	0	0	1	5	0	0	0	0	0	0	0	0	0	3	0	8	11	0
ENSG00000271815	AC008897.3	0	0	0	0	0	0	0	0	0	0	0	0	0	0	0	0	0	0	0	0	4	0	0	0	0	5	0	0	0	0	0	0	0	0
ENSG00000271816	BMS1P4	0	23	0	16	28	0	9	20	14	0	0	0	2	34	31	0	0	0	225	23	96	4	8	0	0	0	23	0	24	2	0	60	2	0
ENSG00000271820	AL109910.2	0	0	0	0	0	0	0	3	0	0	0	0	0	1	0	0	0	0	0	2	0	0	0	0	0	0	0	0	0	0	0	2	0	0
ENSG00000271824	SMIM32	0	4	0	0	4	0	0	0	0	0	0	0	0	0	13	0	0	0	0	0	11	0	0	0	34	5	0	0	39	38	0	28	8	35
ENSG00000271826	PLS3-AS1	0	0	0	0	0	0	0	0	0	0	0	0	0	0	0	0	0	0	25	0	0	0	0	0	0	0	0	0	0	0	30	0	0	0
ENSG00000271828	AC008937.3	0	0	0	0	0	0	0	0	0	0	0	0	0	0	0	0	0	0	0	0	1	0	1	0	0	0	0	0	0	0	0	0	0	0
ENSG00000271833	AL445222.2	24	4	0	0	0	0	15	11	0	0	0	1	0	5	4	0	0	0	0	0	8	0	8	0	0	0	0	0	0	16	0	4	5	0
ENSG00000271843	AC012557.1	0	0	0	0	0	0	0	0	0	0	0	0	0	0	0	0	0	0	0	0	3	0	0	0	0	0	0	0	0	0	0	1	0	0
ENSG00000271848	AC073389.2	0	0	0	0	0	0	0	0	0	0	0	0	0	0	0	0	0	0	0	1	0	0	0	0	0	0	0	0	0	0	0	4	0	0
ENSG00000271850	LINC02343	0	0	0	0	0	0	0	0	0	0	0	3	0	0	0	0	0	0	0	0	2	0	9	0	0	0	1	0	0	0	0	0	0	0
ENSG00000271851	AC087501.4	3	0	0	0	5	0	3	0	0	0	0	2	0	7	0	0	0	0	12	6	4	0	20	0	0	6	0	0	9	0	0	9	0	0
ENSG00000271853	AL162258.1	0	0	0	0	6	0	0	0	0	0	0	0	0	12	0	0	0	0	0	1	6	0	0	0	0	5	5	0	0	0	0	1	6	0
ENSG00000271855	AC073195.1	0	2	0	0	3	0	0	0	0	0	0	0	0	0	0	0	0	0	0	0	2	0	0	0	0	0	0	0	0	13	0	0	0	0
ENSG00000271856	LINC01215	0	0	0	0	12	0	0	0	0	0	0	4	0	7	5	0	0	0	0	0	1	0	0	0	0	0	0	0	11	0	0	15	3	0
ENSG00000271857	AL096865.1	0	0	0	0	8	0	16	0	0	0	0	0	0	0	9	0	0	0	0	7	3	0	0	0	0	2	0	0	0	0	0	5	0	0
ENSG00000271858	CYB561D2	0	0	0	0	0	0	0	0	0	0	0	0	0	13	0	0	0	0	0	0	5	0	0	0	29	0	0	0	1	0	0	0	1	0
ENSG00000271862	AC104118.1	7	0	0	6	16	0	5	11	1	0	0	5	0	4	4	0	0	31	15	6	10	0	0	0	0	7	10	0	0	0	0	22	1	0
ENSG00000271868	AC114810.1	0	0	0	0	0	0	0	0	0	0	0	0	0	0	0	0	0	0	0	0	0	0	0	0	0	0	0	0	0	0	0	1	0	0
ENSG00000271869	AC026979.2	0	0	0	0	0	0	3	0	5	0	0	0	0	0	0	0	0	0	0	0	1	0	0	0	0	3	0	0	8	0	0	3	0	0
ENSG00000271870	AC024060.2	0	0	0	0	16	0	3	3	2	0	0	0	0	10	0	0	0	0	33	0	8	0	4	0	0	6	0	0	0	0	29	12	1	26
ENSG00000271871	AC005740.4	0	0	0	0	7	0	0	0	0	0	0	0	0	1	0	0	0	0	0	0	0	0	0	0	0	0	0	0	0	0	0	8	0	0
ENSG00000271880	AGAP11	0	15	0	0	29	0	20	12	0	0	0	0	0	0	26	0	0	0	0	16	25	0	0	0	4	4	0	0	0	19	0	34	14	39
ENSG00000271882	AP001330.4	0	1	0	0	0	0	0	0	0	0	0	0	0	0	0	0	0	0	39	0	0	0	0	0	0	0	0	0	0	0	0	0	0	0
ENSG00000271888	AL136162.1	0	0	0	0	0	0	0	0	0	0	0	0	0	0	0	0	0	0	0	0	0	0	0	0	0	0	0	0	0	0	0	2	0	0
ENSG00000271894	AC007744.1	0	0	0	0	9	0	0	0	0	0	0	1	0	3	7	0	0	0	0	0	0	0	0	0	0	0	0	0	0	0	0	2	0	0
ENSG00000271895	AL109811.2	0	2	0	0	15	0	29	0	9	0	0	2	0	16	9	0	0	34	53	5	28	0	11	0	0	0	1	0	10	7	0	33	5	0
ENSG00000271911	AL357054.3	0	3	0	0	3	0	0	0	3	0	0	0	0	0	3	0	0	0	0	1	1	0	0	0	0	0	0	0	0	0	0	3	0	0
ENSG00000271913	AL035530.2	0	0	0	4	35	0	14	5	5	0	0	0	0	8	4	0	0	0	30	2	16	1	26	0	0	3	14	0	8	4	26	22	3	17
ENSG00000271917	AL357568.1	0	3	0	0	19	0	7	0	4	0	0	0	0	5	6	0	0	0	42	3	15	0	0	0	0	2	3	0	0	0	21	9	0	0
ENSG00000271918	AC034236.2	0	8	0	4	16	0	14	0	3	0	0	3	6	15	5	0	0	0	57	4	11	0	11	0	0	3	8	0	0	29	0	14	12	0
ENSG00000271926	AC008972.1	0	0	0	0	0	0	0	0	3	0	0	1	0	0	0	0	0	0	0	0	0	0	0	0	0	0	0	0	0	0	0	4	0	0
ENSG00000271933	AL603756.1	0	0	0	0	0	0	0	9	0	0	0	0	0	0	0	0	0	0	0	0	1	0	0	0	0	0	0	0	0	0	0	0	0	0
ENSG00000271936	AC012073.1	0	0	0	0	17	0	4	0	0	0	0	0	0	18	5	0	0	41	0	2	18	0	8	0	64	5	6	819	0	7	0	18	4	0
ENSG00000271937	AC104187.1	0	0	0	0	0	0	4	0	0	0	0	0	0	0	0	0	0	0	0	0	0	0	0	0	0	0	0	0	0	0	0	0	0	0
ENSG00000271943	AC098614.2	0	5	0	0	9	46	0	0	6	0	0	13	9	6	2	0	0	10	28	24	15	0	0	47	0	13	9	0	0	0	27	14	0	18
ENSG00000271947	AC017076.1	0	0	0	0	2	0	0	0	0	0	0	0	0	0	0	0	0	0	0	0	1	0	0	0	0	0	0	0	0	0	0	0	0	0
ENSG00000271949	AC093423.3	0	0	0	20	0	0	0	0	0	0	0	0	0	0	0	0	0	0	0	0	0	17	0	0	0	0	0	0	0	0	0	0	0	0
ENSG00000271959	AC100803.4	0	4	0	0	0	0	0	0	0	0	0	0	0	0	0	0	0	0	0	0	0	0	0	0	0	0	0	0	0	0	0	2	0	0
ENSG00000271964	AC090948.1	0	0	0	0	2	0	4	0	1	0	0	1	0	0	1	0	0	0	0	0	0	0	0	0	0	0	1	0	0	0	0	5	1	0
ENSG00000271966	AC021321.1	0	7	0	0	9	0	0	0	0	0	0	0	0	9	0	0	0	0	0	0	2	0	0	0	0	1	0	0	0	0	0	4	1	0
ENSG00000271967	AL583856.2	0	0	0	0	0	0	0	2	0	0	0	0	0	0	0	0	0	0	6	1	0	0	0	0	0	0	0	0	0	0	0	0	0	0
ENSG00000271969	U47924.1	0	0	0	0	0	0	4	0	9	0	0	0	2	0	0	0	0	38	40	0	12	0	0	0	0	5	6	0	0	0	0	6	0	0
ENSG00000271971	AC120053.1	18	3	0	0	6	0	7	1	1	0	0	2	0	7	7	0	0	0	0	0	10	0	2	0	0	3	4	0	0	4	0	6	0	0
ENSG00000271976	AC012467.2	0	0	0	1	14	1	13	0	7	0	0	2	0	2	8	0	0	0	0	14	35	0	0	0	11	16	5	0	0	24	0	24	3	0
ENSG00000271978	AL359643.2	0	0	0	0	0	0	3	0	2	0	0	2	1	5	0	0	0	0	0	3	10	0	0	0	0	0	4	0	0	0	0	1	0	0
ENSG00000271980	AC012640.4	3	7	0	9	11	0	0	9	0	0	0	0	2	2	11	0	0	0	34	0	10	0	5	0	0	9	2	0	0	0	0	10	3	0
ENSG00000271983	AC023302.1	0	0	0	0	0	0	0	0	0	0	0	0	0	0	6	0	0	0	0	0	0	0	0	0	0	0	0	0	0	0	0	3	0	0
ENSG00000271984	AL008726.1	0	0	0	0	0	0	0	0	0	0	0	0	0	0	0	0	0	19	0	0	0	0	0	0	0	0	0	0	0	0	0	2	0	0
ENSG00000271991	AC013400.1	0	0	0	0	0	0	5	0	0	0	0	0	0	5	1	0	0	0	0	0	0	0	0	0	0	0	0	0	0	0	0	0	0	0
ENSG00000271993	AC126118.1	0	2	0	0	4	0	0	0	0	0	0	0	0	5	0	0	0	0	0	1	0	0	0	0	0	0	3	0	0	0	0	0	0	14
ENSG00000271998	AC034229.3	0	0	0	7	0	0	2	0	0	0	0	8	6	10	0	0	0	0	0	4	0	0	0	0	0	0	2	0	0	0	0	4	0	0
ENSG00000272002	AC010904.2	0	0	0	0	0	0	0	0	0	0	0	0	0	0	0	0	0	0	0	0	0	0	0	0	0	0	0	0	5	0	0	0	0	0
ENSG00000272004	FO704657.1	0	0	0	0	0	0	0	0	0	0	0	0	0	0	0	0	0	0	0	0	0	0	0	0	0	0	0	0	0	0	0	0	0	0
ENSG00000272008	AL139274.2	0	3	0	0	0	0	0	2	0	0	0	0	0	14	2	0	0	37	0	3	12	0	0	0	0	0	0	0	0	0	0	0	0	0
ENSG00000272009	AL121944.2	0	0	0	0	0	0	0	0	0	0	0	0	0	0	0	0	0	0	0	0	0	0	0	0	0	0	0	0	0	0	0	0	3	0
ENSG00000272010	AC100814.1	0	0	0	0	1	0	1	0	0	0	0	0	0	0	0	0	0	1	0	0	0	0	0	0	0	3	1	0	0	0	0	6	0	0
ENSG00000272024	AC064807.4	0	0	0	0	0	0	0	0	0	0	0	0	0	0	0	0	0	0	0	0	0	0	0	0	0	0	0	0	0	0	0	6	0	0
ENSG00000272030	AL162258.2	0	8	0	15	0	0	0	0	0	0	0	0	0	0	0	0	0	0	0	0	14	0	0	0	0	0	5	0	0	14	0	0	2	0
ENSG00000272031	ANKRD34A	0	0	0	16	12	0	0	11	7	0	0	0	0	15	0	0	0	45	38	0	3	0	16	0	0	2	0	0	0	1	0	6	1	0
ENSG00000272033	AL136984.1	0	9	0	4	15	0	9	0	1	0	0	1	0	7	2	0	0	44	0	10	20	0	6	0	0	6	0	0	0	11	0	28	2	29
ENSG00000272037	AP002907.1	0	0	0	0	0	0	0	0	0	0	0	0	0	0	0	0	0	6	0	0	1	0	0	0	0	0	0	0	0	0	0	6	0	0
ENSG00000272040	AC010245.2	0	0	0	0	2	0	3	0	0	0	0	0	0	0	6	0	0	0	0	0	1	0	0	0	0	0	0	0	0	0	0	2	0	0
ENSG00000272046	AL445647.1	0	0	0	0	5	0	2	0	3	0	0	0	0	8	3	0	0	0	55	0	2	0	0	0	0	0	0	0	7	0	0	25	1	0
ENSG00000272047	GTF2H5	52	14	0	16	54	97	44	14	18	0	0	6	2	58	41	0	0	39	77	13	98	0	20	0	81	11	20	0	31	4	1	88	12	140
ENSG00000272054	AC007390.1	0	3	0	8	30	0	17	6	5	0	0	3	1	12	15	0	0	13	135	8	22	0	9	0	0	10	1	0	17	3	0	27	4	24
ENSG00000272056	AC013472.2	0	17	0	0	0	0	0	0	0	0	0	4	0	0	0	0	0	0	0	0	0	0	0	0	40	3	0	0	0	0	0	6	3	0
ENSG00000272057	AC016575.1	0	0	0	0	0	0	2	0	0	0	0	0	0	0	0	0	0	0	0	0	1	0	0	0	0	0	0	0	0	0	0	1	0	0
ENSG00000272068	AL365181.2	43	9	0	0	31	34	6	0	4	0	0	10	1	32	18	0	0	23	72	3	19	0	17	0	0	0	11	0	7	11	1	11	1	9
ENSG00000272070	AC005618.1	0	0	0	0	16	44	18	0	1	0	0	0	0	0	5	0	0	0	37	2	15	0	12	0	3	0	8	0	0	5	0	2	0	0
ENSG00000272071	AC122710.2	0	0	0	0	0	0	0	0	0	0	0	0	0	0	0	0	0	0	0	0	0	0	0	0	0	0	0	0	11	0	0	1	0	0
ENSG00000272072	AC004492.1	0	0	0	0	9	11	1	0	0	0	0	0	2	13	0	0	0	0	13	3	3	0	0	0	0	0	0	0	0	0	0	5	1	42
ENSG00000272076	AC090186.1	0	0	0	0	0	0	2	0	2	0	0	0	0	1	0	0	0	0	0	0	0	0	0	0	0	0	0	0	0	0	5	5	1	0
ENSG00000272077	AC124045.1	32	0	0	0	33	0	7	0	4	0	0	0	0	21	2	0	0	0	14	8	21	0	0	37	29	4	5	0	3	2	0	13	5	0
ENSG00000272078	AL139423.1	0	0	0	0	0	0	0	0	0	0	0	3	0	0	3	0	0	0	0	0	0	0	0	0	0	0	0	0	0	0	0	0	4	0
ENSG00000272079	AC004233.2	2	0	0	3	16	0	0	0	3	0	0	7	0	13	4	0	0	0	90	0	13	0	0	0	0	0	1	0	13	3	0	7	3	18
ENSG00000272084	AL137127.1	0	3	0	0	3	0	8	0	3	0	0	0	0	30	2	0	0	0	14	3	16	0	0	0	0	7	2	0	12	0	0	19	5	0
ENSG00000272086	AC025181.2	59	10	0	0	22	14	12	0	4	0	0	15	0	22	15	0	0	18	23	0	42	0	19	0	0	0	4	0	0	1	0	16	5	29
ENSG00000272087	AC080013.4	0	0	0	0	0	0	0	0	0	0	0	0	0	1	0	0	0	0	0	0	3	0	0	0	0	0	0	0	0	0	0	0	0	0
ENSG00000272088	AL512413.1	0	0	0	0	0	0	0	0	1	0	0	0	0	0	0	0	0	0	0	0	0	0	0	0	0	0	0	0	0	0	0	3	0	0
ENSG00000272092	AC087623.2	0	20	0	0	5	0	10	0	4	0	0	0	6	0	3	0	0	44	4	0	1	2	54	0	0	13	3	0	21	20	0	15	7	36
ENSG00000272094	AC091614.1	0	0	0	0	0	0	3	0	0	0	0	0	0	0	0	0	0	0	0	0	0	0	0	0	0	0	0	0	0	22	0	0	0	0
ENSG00000272096	RN7SL715P	0	0	0	0	0	0	0	0	0	0	0	0	0	0	0	0	0	0	0	0	7	0	0	0	0	0	0	0	0	0	0	0	0	0
ENSG00000272097	AL024498.1	0	0	0	0	0	0	0	0	0	0	0	0	5	0	0	0	0	0	0	0	5	0	0	0	0	0	2	0	0	0	0	1	1	0
ENSG00000272100	AL513218.1	0	0	0	0	0	0	3	0	0	0	0	0	0	0	0	0	0	0	0	5	0	0	0	0	0	0	0	0	0	0	0	0	2	0
ENSG00000272103	AC026741.1	0	1	0	0	10	0	1	0	0	0	0	6	0	19	0	0	0	0	0	0	0	0	0	0	0	0	0	0	0	0	0	5	2	0
ENSG00000272106	AL691432.2	0	8	0	3	8	0	8	4	10	0	0	2	0	0	20	0	0	12	87	1	24	0	0	73	0	1	1	0	0	30	39	8	9	0
ENSG00000272109	AC008906.2	0	0	0	0	5	0	0	0	0	0	0	0	0	6	0	0	0	0	0	0	2	0	3	0	0	0	0	0	0	0	0	1	0	0
ENSG00000272112	AC011374.2	0	0	0	0	0	0	0	0	0	0	0	0	0	7	0	0	0	0	0	0	0	0	0	0	0	0	0	0	0	0	0	0	0	0
ENSG00000272123	AC008966.2	0	0	0	0	0	0	0	0	0	0	0	0	0	3	0	0	0	0	0	0	1	0	0	0	0	0	0	0	0	0	0	0	0	0
ENSG00000272129	AL359715.3	17	0	0	1	13	0	8	4	11	0	0	0	0	3	9	0	0	0	74	0	22	0	1	0	0	3	3	0	0	0	0	7	1	3
ENSG00000272137	AL451064.1	0	0	0	0	0	0	0	0	0	0	0	0	0	0	0	0	0	0	0	0	4	0	0	0	0	0	0	0	0	0	0	2	0	0
ENSG00000272138	LINC01607	0	0	0	0	0	0	0	0	0	0	0	6	0	0	0	0	0	0	0	0	3	0	0	0	0	0	0	0	0	0	0	7	0	0
ENSG00000272140	AC022400.4	9	14	0	21	40	37	24	0	20	0	0	5	13	25	28	0	0	101	95	12	48	0	16	0	0	28	12	0	8	34	0	66	2	17
ENSG00000272141	AL390719.2	0	52	0	21	93	0	98	73	61	0	0	34	41	105	59	521	0	0	723	89	269	2	143	1	0	63	58	0	117	131	171	131	71	67
ENSG00000272142	LYRM4-AS1	6	7	0	4	35	0	23	0	9	0	0	8	0	0	19	0	0	25	46	5	31	0	0	0	26	4	11	0	0	0	0	22	19	0
ENSG00000272143	FGF14-AS2	0	0	0	0	6	0	0	4	0	0	0	0	0	0	6	0	0	0	55	0	0	0	0	0	0	0	0	0	0	0	0	5	3	0
ENSG00000272144	AC025171.4	0	0	0	0	0	0	0	0	1	0	0	0	0	3	0	0	0	0	34	0	3	0	0	0	0	0	4	0	0	0	0	0	0	0
ENSG00000272145	NFYC-AS1	0	10	0	0	14	0	14	3	5	0	0	3	6	10	19	0	0	44	36	28	30	0	9	9	0	13	23	0	0	3	6	29	12	12
ENSG00000272146	ARF4-AS1	46	0	0	0	0	0	7	0	0	0	0	12	0	8	0	0	0	32	0	5	2	0	0	64	0	2	0	0	0	7	0	7	3	0
ENSG00000272148	AC013403.2	0	0	0	0	0	0	0	0	0	0	0	0	0	0	0	0	0	0	0	0	0	0	0	0	0	0	0	0	0	0	0	1	0	0
ENSG00000272150	NBPF25P	0	5	0	0	28	0	4	21	6	0	0	0	1	8	5	0	0	0	25	19	15	0	24	0	1	0	8	0	3	4	21	16	1	0
ENSG00000272153	AL365330.1	0	0	0	0	0	0	0	0	0	0	0	0	0	0	0	0	0	0	0	0	0	0	0	0	0	0	0	0	0	0	0	3	0	0
ENSG00000272155	AC055822.1	0	0	0	0	0	0	0	0	3	0	0	0	0	0	0	0	0	0	0	0	0	0	0	0	0	0	0	0	0	0	0	0	0	0
ENSG00000272156	AC008280.2	0	0	0	3	0	0	0	0	0	0	0	0	0	3	0	0	0	0	19	3	7	0	0	0	0	0	0	0	0	0	0	6	0	0
ENSG00000272159	AC087623.3	0	0	0	0	0	0	0	0	5	0	0	0	0	0	0	0	0	0	0	0	0	0	0	0	0	3	0	0	0	0	0	0	0	0
ENSG00000272162	AL024498.2	0	0	0	0	0	0	0	0	0	0	0	0	0	0	1	0	0	0	19	0	0	0	0	0	0	0	0	0	0	0	0	0	0	0
ENSG00000272163	AF106564.1	0	0	0	0	0	0	0	0	0	0	0	0	0	0	0	0	0	0	0	0	2	0	0	0	0	0	0	0	0	0	0	0	0	0
ENSG00000272168	CASC15	50	1	0	15	57	0	25	17	12	0	0	0	0	15	24	0	106	47	127	12	55	0	2	0	0	14	21	0	22	5	4	59	9	81
ENSG00000272173	U47924.2	32	0	0	0	0	0	0	1	0	0	0	3	1	0	0	0	0	0	0	0	8	0	0	0	0	1	2	0	0	0	0	2	4	0
ENSG00000272180	AC011306.1	0	0	0	16	0	0	0	0	0	0	0	0	0	0	0	0	0	0	0	0	0	0	0	0	0	0	0	0	0	0	0	0	0	0
ENSG00000272181	AC012557.2	0	0	0	0	1	0	0	0	0	0	0	0	0	0	0	0	0	0	0	0	1	0	0	0	0	0	0	0	0	0	0	0	0	0
ENSG00000272182	AC135507.1	0	0	0	0	1	0	1	0	6	0	0	0	0	0	0	0	0	0	0	0	2	0	3	0	0	0	0	0	0	0	0	6	0	0
ENSG00000272183	AC005041.3	0	1	0	0	5	0	5	0	0	0	0	0	0	0	0	0	0	0	0	4	0	0	0	0	0	0	0	0	0	0	0	0	0	0
ENSG00000272186	AP003392.5	0	0	0	0	0	0	0	0	0	0	0	0	0	0	0	0	0	0	0	0	0	0	0	0	0	0	0	0	0	0	0	0	0	0
ENSG00000272189	AL024508.1	0	5	0	0	8	0	9	0	3	0	0	0	0	8	8	0	0	0	44	4	20	0	23	0	0	3	5	0	0	17	0	14	14	11
ENSG00000272195	AL356512.1	50	0	0	4	8	0	4	0	6	0	0	2	0	0	0	0	0	0	39	0	9	0	19	50	0	8	2	0	0	27	0	1	0	0
ENSG00000272196	H2AC19	700	263	0	0	563	0	493	145	146	0	0	232	145	560	0	0	0	0	1004	245	858	0	637	0	0	0	289	0	323	699	187	589	301	0
ENSG00000272203	AC004775.1	0	0	0	0	0	0	0	0	0	0	0	0	0	0	0	0	0	0	0	0	0	0	0	0	0	0	0	0	0	0	0	0	0	0
ENSG00000272205	AL451050.2	0	0	0	6	0	0	0	0	0	0	0	3	0	5	9	0	0	0	0	0	0	0	0	0	0	2	0	0	0	7	0	0	1	0
ENSG00000272211	AC114760.2	0	0	0	0	0	0	0	0	0	0	0	0	0	0	0	0	0	0	0	0	0	0	0	0	0	0	0	0	0	0	0	0	0	0
ENSG00000272217	AL645940.1	0	0	0	0	0	0	0	0	3	0	0	0	2	3	0	0	0	0	0	0	2	0	0	0	0	0	0	0	0	0	0	5	0	11
ENSG00000272218	AC108865.2	0	0	0	0	0	0	15	0	0	0	0	2	0	0	0	0	0	0	0	0	0	0	22	0	0	0	0	0	0	0	0	0	8	0
ENSG00000272219	AC005072.1	106	8	0	16	32	12	64	4	12	7	0	5	14	30	28	0	0	0	110	29	45	2	26	52	0	20	17	0	20	0	43	87	6	30
ENSG00000272221	AL645933.2	0	1	0	0	2	0	17	0	2	0	0	0	3	14	14	0	0	0	39	5	17	0	0	0	0	2	6	0	0	9	17	17	1	0
ENSG00000272223	AL136304.1	0	3	0	0	5	0	0	0	0	0	0	0	0	0	0	0	0	0	0	0	0	0	0	0	0	0	0	0	6	4	0	0	0	0
ENSG00000272234	AC008945.1	0	0	0	0	5	0	0	0	0	0	0	0	0	0	0	0	0	0	0	0	0	0	0	0	0	0	0	0	0	0	0	2	0	0
ENSG00000272235	AL590438.1	0	0	0	0	12	14	25	0	2	0	0	5	0	0	0	0	0	2	0	0	6	0	0	0	0	2	0	0	0	15	0	2	7	0
ENSG00000272240	AC004908.1	0	0	0	0	0	0	0	0	0	0	0	0	0	0	0	0	0	0	0	0	1	0	0	0	0	0	0	0	0	0	0	0	0	0
ENSG00000272243	AL356277.3	0	0	0	0	0	0	0	0	0	0	0	0	0	0	0	0	0	0	0	0	0	0	0	0	0	0	0	0	0	0	0	1	0	0
ENSG00000272247	AC080013.5	0	0	0	0	0	0	0	0	0	0	0	0	0	0	2	0	0	0	0	0	0	0	0	0	0	0	0	0	0	0	0	0	0	0
ENSG00000272263	AC034198.2	0	0	0	0	0	0	0	0	0	0	0	0	0	0	0	0	0	0	0	0	4	0	0	0	0	0	2	0	0	0	0	0	0	0
ENSG00000272264	AC009686.2	0	11	0	0	4	0	9	0	0	0	0	11	0	18	6	0	0	0	0	0	10	1	0	0	61	12	10	0	0	8	0	17	6	0
ENSG00000272265	AC034236.3	0	8	0	0	7	0	0	0	0	0	0	0	0	0	0	0	0	0	0	0	0	0	0	0	0	3	0	0	0	0	0	0	0	0
ENSG00000272267	AC021242.3	0	0	0	0	0	0	0	0	0	0	0	6	0	0	0	0	0	0	0	0	0	0	0	0	0	0	0	0	0	0	0	0	0	0
ENSG00000272269	AL138724.1	45	0	0	3	0	0	8	0	4	0	0	0	0	8	2	0	0	0	0	0	1	0	6	0	0	0	0	0	0	3	0	9	5	0
ENSG00000272273	IER3-AS1	0	0	0	0	9	0	0	0	0	0	0	0	0	0	0	0	0	0	59	0	0	0	8	0	0	0	0	0	0	6	0	1	0	0
ENSG00000272275	AC092687.3	0	0	0	0	4	0	0	0	0	0	0	0	0	0	0	0	0	0	0	0	1	0	0	0	0	0	0	0	0	0	0	2	0	0
ENSG00000272277	AL031963.3	0	2	0	0	6	0	6	0	0	0	0	0	0	6	6	0	0	0	0	0	0	0	0	0	0	0	0	0	0	3	0	4	7	13
ENSG00000272279	AL512329.2	0	0	0	0	0	0	0	0	0	0	0	0	0	0	0	0	0	0	0	5	0	0	0	0	0	0	2	0	0	0	0	2	0	0
ENSG00000272281	TPTE2P2	0	0	0	0	0	0	0	0	0	0	0	0	1	0	0	0	0	0	0	0	0	0	0	0	0	0	0	0	0	0	0	0	0	0
ENSG00000272282	LINC02084	0	0	0	0	0	0	0	0	0	0	0	0	0	0	0	0	0	0	0	0	0	0	0	0	0	0	0	0	0	0	0	1	0	0
ENSG00000272288	AL451165.2	0	0	0	0	20	0	5	3	0	0	0	0	0	5	0	0	447	0	0	5	17	0	10	0	0	0	0	0	26	0	0	6	0	0
ENSG00000272293	AC083964.1	0	0	0	0	0	0	0	0	4	0	0	0	0	0	3	0	0	0	0	0	0	0	0	0	0	0	0	0	12	0	0	2	0	0
ENSG00000272297	AC018709.1	0	0	0	0	0	0	2	0	0	0	0	0	0	0	0	0	0	0	0	0	0	0	0	0	0	0	0	0	0	0	0	0	0	0
ENSG00000272304	AC096721.1	0	0	0	0	4	0	0	0	0	0	0	0	0	0	0	0	0	0	0	0	0	0	0	0	0	0	0	0	0	0	0	0	0	0
ENSG00000272305	AC096887.1	0	0	0	0	0	0	0	7	0	0	0	0	0	0	4	0	0	0	0	0	0	0	0	0	0	0	0	0	0	0	0	0	0	0
ENSG00000272316	AL021368.2	46	12	0	15	61	0	40	18	43	0	0	0	0	48	50	0	0	35	109	46	109	0	10	0	0	13	29	0	4	6	56	85	19	71
ENSG00000272320	AL445309.1	0	0	0	0	0	0	1	0	1	0	0	0	0	1	0	0	0	0	0	0	0	0	0	0	0	0	0	0	0	0	0	0	9	0
ENSG00000272321	AP003355.2	0	6	0	0	2	0	0	0	3	0	0	0	0	0	6	0	0	0	0	0	1	0	0	0	0	4	2	0	0	0	0	3	0	0
ENSG00000272323	AC026801.2	0	0	0	0	18	0	3	0	0	0	0	0	0	0	0	0	0	0	0	0	3	0	23	0	0	0	0	0	0	11	0	3	0	0
ENSG00000272325	NUDT3	657	262	0	113	933	141	453	248	358	0	0	130	120	626	566	0	18	601	1852	282	877	6	383	249	102	293	199	0	307	306	293	979	291	588
ENSG00000272328	AC007128.2	45	0	0	0	0	0	4	0	0	0	0	2	0	0	0	0	0	0	31	0	13	0	0	0	0	0	6	0	0	0	0	0	0	0
ENSG00000272333	KMT2B	465	203	0	157	543	165	420	113	211	0	0	165	174	376	290	0	4	565	2079	185	656	160	351	356	225	172	148	1321	313	423	188	600	197	354
ENSG00000272334	AC011816.2	0	0	0	0	0	0	4	0	0	0	0	0	0	0	3	0	0	0	0	0	4	0	0	0	0	0	0	0	0	0	0	0	0	0
ENSG00000272335	AC093297.2	0	15	0	0	55	0	18	15	18	0	0	1	2	89	22	0	0	72	116	21	70	0	7	3	0	36	1	0	21	0	41	53	19	110
ENSG00000272338	AC067838.1	0	0	0	0	3	0	0	0	2	0	0	0	0	0	0	0	0	0	0	0	1	0	5	0	0	0	0	0	0	0	0	4	2	0
ENSG00000272341	AL137003.1	0	0	0	0	41	10	12	9	5	0	0	2	1	16	0	0	0	0	42	2	34	0	5	0	0	6	4	0	0	0	23	28	8	13
ENSG00000272343	AC107952.2	0	0	0	0	3	0	0	0	0	0	0	0	0	0	0	0	0	0	0	0	0	0	0	0	0	0	0	0	0	0	0	1	0	0
ENSG00000272345	AL031775.1	0	0	0	0	5	0	2	0	3	0	0	4	0	0	8	0	0	0	0	0	6	0	4	0	0	0	0	0	0	0	0	10	1	0
ENSG00000272347	AC116351.2	0	0	0	0	0	0	0	0	0	0	0	0	0	0	0	0	0	0	0	0	4	0	0	0	0	0	0	0	0	0	0	0	0	0
ENSG00000272356	AL080317.2	0	14	0	6	66	0	12	3	22	0	0	6	0	44	26	0	251	0	99	9	57	0	8	53	0	9	8	0	40	31	58	54	11	39
ENSG00000272361	AC005014.2	0	0	0	0	0	0	0	0	0	0	0	2	0	0	4	0	0	0	0	0	0	0	0	0	0	0	0	0	0	0	0	3	0	0
ENSG00000272368	AC074032.1	0	0	0	0	0	0	0	0	0	0	0	0	0	0	11	0	0	0	107	0	6	0	3	0	0	1	2	0	0	0	0	8	0	0
ENSG00000272369	AC008035.1	0	0	0	0	0	0	0	0	0	0	0	0	0	0	0	0	0	0	0	0	0	0	0	0	0	0	0	0	0	0	0	0	0	0
ENSG00000272370	AC092354.2	0	0	0	0	3	0	0	1	0	0	0	0	0	0	0	0	0	0	0	0	0	0	0	0	0	2	0	0	0	0	0	1	0	0
ENSG00000272374	Z97832.2	49	13	0	0	28	0	14	0	2	0	0	4	5	5	12	0	0	0	69	7	10	0	6	0	0	0	0	0	0	1	0	15	2	33
ENSG00000272375	AC026979.3	0	0	0	0	6	0	0	2	0	0	0	0	0	0	0	0	0	0	0	2	1	0	7	0	0	3	0	0	0	0	0	2	0	0
ENSG00000272379	AL008729.2	24	7	83	11	15	0	11	12	7	0	0	1	0	11	0	0	0	0	24	4	10	0	0	0	37	0	0	0	7	4	0	18	0	0
ENSG00000272381	LINC02664	0	0	0	0	0	0	6	0	0	0	0	0	0	0	1	0	0	0	0	0	0	0	0	0	0	0	0	0	0	0	0	0	0	0
ENSG00000272382	AC025171.5	0	0	0	0	0	0	0	0	0	0	0	0	0	0	0	0	0	0	0	0	3	0	0	0	0	0	0	0	0	0	0	0	0	0
ENSG00000272391	POM121C	322	83	0	117	439	34	288	106	149	0	0	111	39	287	212	670	230	309	1061	122	404	24	271	92	97	97	132	0	147	223	230	408	125	248
ENSG00000272397	AL138916.2	0	2	0	9	11	1	15	10	23	0	0	0	0	10	13	0	0	0	0	10	23	0	17	0	0	1	6	0	14	8	0	2	11	0
ENSG00000272398	CD24	5323	2418	113	1479	11854	1452	8080	3405	3389	1173	9	1817	1209	8481	4871	1192	3719	8165	7656	3608	12264	54	3456	1303	1477	2549	2952	645	2332	2015	7955	14075	2356	8048
ENSG00000272405	AL365181.3	37	18	0	4	52	68	103	3	47	0	0	42	4	32	27	0	0	96	190	20	96	0	33	0	0	21	44	0	62	3	95	89	25	21
ENSG00000272406	AC108102.1	0	0	0	0	0	0	0	0	0	0	0	0	0	0	0	0	0	0	0	0	2	0	0	0	0	0	0	0	0	0	0	0	0	0
ENSG00000272410	AC022384.1	0	42	57	0	118	0	29	9	33	0	0	43	0	71	89	0	0	0	455	50	52	0	0	0	30	0	12	0	42	105	28	46	8	0
ENSG00000272414	FAM47E-STBD1	0	37	0	76	218	0	101	124	81	0	0	24	15	126	175	0	368	0	512	42	81	15	46	4	49	102	55	0	161	110	143	153	44	0
ENSG00000272416	AC025175.1	0	0	0	0	0	0	0	0	0	0	0	0	0	2	0	0	0	0	0	0	0	0	0	0	0	2	0	0	0	0	0	2	0	0
ENSG00000272417	AC034229.4	0	0	0	0	0	0	0	0	0	0	0	0	0	0	0	0	0	0	0	0	2	0	0	0	0	0	0	0	0	0	0	0	0	0
ENSG00000272418	AC090607.4	0	0	0	0	0	0	0	3	0	0	0	0	0	0	0	0	0	0	0	0	0	0	0	0	0	0	2	0	0	0	0	3	0	0
ENSG00000272419	LINC01145	211	69	112	55	117	0	84	40	35	0	0	15	0	43	108	0	0	10	619	61	220	19	72	55	17	44	51	0	43	96	17	170	39	7
ENSG00000272420	AL513477.2	0	0	0	0	0	0	5	0	0	0	0	0	0	0	0	0	0	0	0	0	0	0	0	0	0	0	0	0	0	0	0	4	0	0
ENSG00000272425	AC009902.3	0	0	0	0	0	0	0	0	0	0	0	1	0	1	0	0	0	0	0	3	1	0	0	0	0	0	0	0	0	0	0	0	0	0
ENSG00000272426	BX284668.6	0	0	0	0	0	0	0	0	0	0	0	0	0	0	0	0	0	0	0	0	0	0	0	0	0	1	0	0	0	0	0	0	1	0
ENSG00000272431	AC104117.5	0	0	0	0	0	0	0	0	0	0	0	0	0	0	0	0	0	0	0	0	0	0	0	0	0	4	0	0	0	0	0	0	0	0
ENSG00000272432	AL031432.3	0	0	0	0	0	0	0	0	0	0	0	0	0	0	0	0	0	25	0	0	0	0	0	0	0	0	0	0	0	0	0	0	0	0
ENSG00000272434	AC137630.3	0	0	0	0	0	0	0	0	0	0	0	0	0	0	0	0	0	0	0	0	0	0	0	0	0	0	0	0	0	0	0	2	0	0
ENSG00000272443	OR13Z2P	0	0	0	0	9	0	0	0	0	0	0	0	0	0	0	0	0	0	34	0	0	0	0	0	0	0	0	0	0	0	0	5	0	0
ENSG00000272444	AL118558.4	0	0	0	0	0	0	6	0	3	0	0	0	0	0	4	0	0	0	0	0	6	0	0	0	0	0	0	0	2	0	0	2	0	0
ENSG00000272446	AL158850.1	0	0	0	10	0	0	0	0	0	0	0	0	7	0	0	0	0	0	70	13	9	0	18	0	0	19	0	0	0	0	25	17	5	0
ENSG00000272447	AL135925.1	0	0	0	0	0	0	9	0	13	0	0	2	18	16	19	0	0	0	63	0	20	1	0	0	0	3	2	0	10	11	0	9	15	47
ENSG00000272449	AL139246.5	0	0	0	0	0	0	11	0	0	0	0	0	0	27	0	0	0	0	41	0	5	0	0	0	0	0	0	0	12	30	0	7	0	0
ENSG00000272455	MRPL20-DT	0	12	0	15	14	0	16	0	2	0	0	0	4	2	9	0	0	0	0	6	32	1	3	34	0	0	3	0	6	23	33	22	5	11
ENSG00000272459	AC139795.3	0	8	0	0	8	0	2	0	0	0	0	0	0	0	0	0	0	0	3	0	1	0	0	0	0	3	0	0	0	1	0	0	0	0
ENSG00000272462	U91328.1	0	12	0	10	53	0	24	3	17	0	0	13	7	32	36	0	0	75	176	14	88	0	23	0	0	6	17	0	39	22	34	41	14	58
ENSG00000272463	AL357054.4	0	0	0	0	13	0	0	0	1	0	0	0	0	9	1	0	0	4	0	3	5	0	0	0	0	0	0	0	0	0	0	8	0	0
ENSG00000272465	AL031768.1	0	0	0	0	2	0	0	0	2	0	0	0	0	0	1	0	0	0	0	4	4	0	0	0	0	0	2	0	0	0	0	0	0	0
ENSG00000272468	AL021807.1	0	0	0	0	0	0	0	0	0	0	0	0	0	0	0	0	0	0	0	0	0	0	0	0	0	0	0	0	0	0	0	0	0	0
ENSG00000272472	AL512283.1	0	0	0	3	9	0	0	0	4	0	0	0	0	8	0	0	0	4	23	0	1	0	0	0	0	3	1	0	0	0	0	7	0	0
ENSG00000272476	AL024507.2	0	0	0	0	0	0	0	0	0	0	0	0	0	0	0	0	0	0	0	0	4	0	0	0	0	0	0	0	15	0	0	0	0	0
ENSG00000272477	AC144521.1	0	0	0	0	5	0	0	0	0	0	0	0	0	0	0	0	0	0	0	2	1	0	0	0	0	0	1	0	0	0	0	0	0	0
ENSG00000272478	AL020996.3	0	0	0	0	0	0	0	0	0	0	0	0	0	0	0	0	0	0	0	0	0	0	0	0	0	0	0	0	0	0	0	0	0	0
ENSG00000272479	AC010857.1	0	0	0	0	0	0	0	0	0	0	0	0	0	0	0	0	0	0	0	0	0	0	0	0	0	1	0	0	0	0	0	0	0	0
ENSG00000272482	AC254633.1	0	0	0	0	7	0	0	0	0	0	0	0	0	0	0	0	0	0	0	0	0	0	0	0	0	0	0	0	0	0	0	0	0	0
ENSG00000272489	AL132656.3	0	0	0	0	5	0	9	4	0	0	0	0	3	5	2	0	0	0	0	0	6	0	5	0	0	2	2	0	0	0	0	0	2	3
ENSG00000272491	AL109659.2	0	0	0	10	1	0	0	0	1	0	0	0	6	0	0	0	0	63	0	6	0	0	0	0	0	0	4	0	0	0	0	7	0	0
ENSG00000272498	AC090948.2	0	0	0	10	13	0	1	0	5	0	0	0	0	0	4	0	0	0	0	0	1	0	0	0	0	0	0	0	0	0	0	5	0	0
ENSG00000272501	AL662844.4	21	0	0	2	28	0	20	19	20	0	0	9	4	32	10	0	0	0	28	31	17	0	12	0	0	2	8	0	0	3	0	30	5	0
ENSG00000272502	AC104958.2	37	0	0	0	2	0	15	0	1	0	0	0	1	0	0	0	0	0	0	6	7	0	0	0	0	0	0	0	0	0	0	0	0	0
ENSG00000272505	AC104964.3	2	0	0	7	5	0	0	1	6	0	0	7	0	0	16	0	0	0	0	0	15	0	3	0	0	1	0	0	0	7	33	21	13	0
ENSG00000272506	AL357078.2	0	0	0	0	5	0	2	0	1	0	0	0	0	0	0	0	0	0	0	0	1	0	0	0	0	2	0	0	0	0	0	5	0	0
ENSG00000272508	AL136982.6	0	2	0	0	0	0	0	0	6	0	0	0	0	0	0	0	0	40	35	0	0	0	0	0	0	0	0	0	0	0	19	3	0	0
ENSG00000272509	AC087752.4	3	0	0	0	0	0	3	0	0	0	0	0	0	3	0	0	0	0	0	1	0	0	0	0	0	0	0	0	0	0	0	5	5	0
ENSG00000272510	AL121992.3	0	0	0	0	0	0	0	0	0	0	0	0	0	0	0	0	0	0	0	0	0	0	0	0	0	0	0	0	6	0	0	0	0	0
ENSG00000272512	AL645608.7	0	0	0	0	0	0	0	0	4	0	0	0	0	0	0	0	0	0	0	0	0	0	14	0	0	0	0	0	0	0	0	2	0	0
ENSG00000272514	CFAP206	0	0	0	0	0	0	0	0	0	0	0	0	0	8	0	0	0	0	0	0	8	0	0	0	0	0	0	0	0	0	0	4	0	0
ENSG00000272518	AC036214.2	53	4	0	3	24	0	21	16	18	0	0	0	0	25	7	0	0	26	173	16	45	0	17	1	9	10	15	0	4	0	0	25	29	18
ENSG00000272523	LINC01023	0	0	0	0	1	0	0	0	0	0	0	0	0	1	0	0	0	0	30	0	2	0	0	0	0	0	0	0	0	1	0	0	0	0
ENSG00000272525	AC099522.2	0	0	0	0	0	0	0	0	0	0	0	0	0	0	2	0	0	0	0	0	4	0	0	0	0	0	0	0	0	1	0	2	0	0
ENSG00000272529	AC090948.3	0	0	0	0	5	0	0	0	3	0	0	0	0	0	0	0	0	0	9	9	2	0	0	0	55	0	1	0	0	0	0	5	0	0
ENSG00000272540	AL662797.1	0	0	0	0	0	0	4	0	0	0	0	0	0	0	6	0	0	0	0	0	0	0	0	0	0	5	0	0	0	1	0	0	0	0
ENSG00000272542	AL137246.1	0	0	0	0	0	0	0	0	0	0	0	0	0	0	0	0	0	0	38	0	4	0	0	0	0	0	0	0	0	0	0	7	1	0
ENSG00000272549	LINC02538	0	1	0	0	0	0	10	0	0	0	0	0	0	0	1	0	0	13	0	0	1	0	0	0	0	5	0	0	0	0	0	0	0	0
ENSG00000272554	AC012087.2	0	0	0	0	0	0	0	0	0	0	0	0	0	0	6	0	0	0	0	0	0	0	0	0	0	8	0	0	0	0	0	2	0	0
ENSG00000272555	AC009974.1	0	0	0	0	0	0	0	0	2	0	0	0	0	0	0	0	0	0	0	0	2	0	0	0	0	0	0	0	0	0	0	0	0	0
ENSG00000272556	GTF2IP13	0	2	0	2	53	0	36	10	0	0	0	7	0	12	7	0	0	15	45	5	23	13	24	1	21	3	17	0	38	11	43	14	12	8
ENSG00000272562	AL512343.2	0	0	0	0	0	0	0	0	2	0	0	0	0	0	0	0	0	0	0	0	0	0	0	0	0	0	0	0	0	0	0	0	1	0
ENSG00000272563	AC016745.2	0	2	0	0	0	0	2	0	0	0	0	0	0	0	0	0	0	0	26	0	0	0	0	0	0	0	2	0	0	0	0	2	1	0
ENSG00000272564	AC012511.1	0	0	0	0	0	0	0	0	0	0	0	0	0	0	0	0	0	0	0	0	0	0	0	0	0	0	0	0	0	0	0	0	0	0
ENSG00000272567	AC109347.2	0	0	0	0	0	0	0	0	0	0	0	0	0	0	0	0	0	0	0	0	1	0	0	0	0	0	0	0	0	0	0	3	0	0
ENSG00000272568	AC005162.2	9	4	0	0	3	0	9	0	0	0	0	1	0	10	10	0	0	0	0	5	18	0	0	0	0	6	1	0	0	0	48	12	0	17
ENSG00000272572	AL138762.1	0	1	0	0	0	0	3	0	2	0	0	0	0	0	1	0	0	0	0	0	4	0	1	0	0	3	0	0	0	0	0	4	2	0
ENSG00000272573	MUSTN1	0	0	0	0	0	0	4	0	0	0	0	0	0	10	0	0	0	0	29	0	0	0	0	0	0	0	0	0	0	16	0	11	0	0
ENSG00000272574	AL596325.2	0	1	0	0	7	0	8	12	0	0	0	2	0	3	11	0	0	55	36	3	7	0	0	0	0	0	8	0	0	1	0	12	1	0
ENSG00000272576	AC027271.1	0	0	0	0	0	0	0	0	0	0	0	0	0	0	0	0	0	0	0	0	3	0	0	0	0	0	0	0	0	0	0	0	0	0
ENSG00000272578	AP000347.1	280	118	119	51	316	0	161	128	125	39	0	28	20	278	142	0	0	204	795	178	361	2	158	16	58	85	43	1	86	33	77	244	166	252
ENSG00000272582	AL031587.3	0	0	0	0	0	0	4	0	0	0	0	0	0	0	0	0	0	0	0	0	0	0	2	0	0	0	0	0	0	0	0	0	0	0
ENSG00000272583	AL592494.2	0	0	0	0	0	0	0	0	0	0	0	0	0	0	0	0	0	0	0	0	0	0	0	0	0	0	0	0	0	0	0	1	1	0
ENSG00000272588	AC139887.4	0	16	0	3	19	0	5	2	0	0	0	0	0	0	0	0	0	0	0	4	3	0	0	0	0	0	0	0	0	0	23	7	1	15
ENSG00000272589	ZSWIM8-AS1	0	4	0	0	15	0	0	0	0	0	0	0	0	0	0	0	0	0	0	0	8	0	24	0	0	0	7	0	0	0	0	0	13	0
ENSG00000272599	AC016394.1	0	10	0	0	39	4	9	5	15	0	0	0	14	5	20	0	0	0	0	20	25	0	15	36	0	9	6	0	11	22	0	29	2	29
ENSG00000272601	AC010655.3	0	2	0	0	12	0	3	0	2	0	0	0	0	0	0	0	0	0	0	4	0	0	0	0	0	0	1	0	0	4	0	7	0	0
ENSG00000272602	ZNF595	0	48	0	12	146	12	82	38	63	0	0	12	12	67	29	0	0	98	229	47	186	1	97	79	0	44	24	0	32	6	149	173	20	133
ENSG00000272604	AC073073.2	0	0	0	0	2	0	1	2	0	0	0	3	0	2	0	0	0	2	4	0	9	0	0	0	0	2	3	0	0	0	0	7	2	0
ENSG00000272606	AC015982.2	0	0	0	0	0	0	0	0	0	0	0	0	3	11	0	0	0	0	46	0	3	0	0	0	0	0	0	0	0	0	0	5	0	0
ENSG00000272610	MAGI1-IT1	3	13	0	3	28	17	18	7	28	0	0	5	0	34	16	0	0	0	0	11	24	0	0	0	0	18	3	0	6	4	0	56	8	31
ENSG00000272617	AC026464.6	139	0	0	0	0	18	0	0	8	0	0	0	0	0	0	0	0	55	0	18	0	0	0	0	0	4	0	0	0	0	16	0	13	0
ENSG00000272620	AFAP1-AS1	0	6	0	0	38	0	0	129	2	0	0	0	0	0	19	0	0	21	0	0	0	0	0	0	0	60	0	0	0	0	0	47	0	0
ENSG00000272622	AC010735.2	0	0	0	0	5	0	0	0	0	0	0	0	0	5	0	0	0	0	0	0	0	0	0	0	0	4	0	0	0	0	0	5	3	0
ENSG00000272625	AP000919.3	0	4	0	0	0	0	11	0	2	0	0	5	0	13	7	0	0	0	22	0	2	0	0	0	0	6	0	0	0	0	0	1	0	0
ENSG00000272627	AC016542.1	0	0	0	0	1	0	0	11	0	0	0	0	0	11	0	0	0	0	0	0	1	0	0	0	0	1	0	0	0	0	0	0	0	0
ENSG00000272630	AL731563.3	0	0	0	0	7	0	10	4	8	0	0	3	0	5	0	0	0	29	36	0	22	0	0	0	0	0	0	0	0	0	0	10	0	0
ENSG00000272631	AC067750.1	4	1	0	0	17	44	14	0	5	0	0	0	0	20	2	0	0	0	1	1	36	0	6	0	0	1	3	0	0	1	0	16	16	0
ENSG00000272632	AC097504.2	0	5	0	0	0	0	0	0	0	0	0	0	0	0	0	0	0	0	0	0	0	0	0	0	0	0	0	0	0	0	0	0	0	0
ENSG00000272634	OR51F5P	0	0	0	0	0	0	0	0	0	0	0	0	0	0	0	0	0	0	3	0	0	0	0	0	0	0	0	0	0	0	0	0	0	0
ENSG00000272636	DOC2B	78	14	0	0	25	0	69	0	7	0	0	18	27	10	25	0	0	0	0	27	60	0	25	49	0	1	14	0	0	33	28	41	21	40
ENSG00000272638	AC006027.1	0	2	0	8	34	3	3	0	10	0	0	2	2	7	13	0	0	0	29	14	6	0	13	0	0	1	2	0	0	6	0	25	1	0
ENSG00000272639	AC015712.5	0	0	0	0	0	0	0	0	0	0	0	0	0	0	0	0	0	0	0	0	0	0	0	0	0	0	0	0	0	17	0	0	0	0
ENSG00000272645	GTF2IP20	3	12	0	50	46	0	70	37	22	0	0	19	9	53	40	140	0	6	259	24	38	0	32	1	0	15	12	0	54	27	0	52	28	22
ENSG00000272650	AC110792.3	0	0	0	0	0	0	1	0	0	0	0	0	0	0	0	0	0	0	0	0	0	0	0	0	0	0	0	0	0	0	0	0	0	0
ENSG00000272654	AL358472.2	0	0	0	0	0	0	0	0	0	0	0	0	0	0	0	0	0	0	16	0	0	0	0	0	0	0	0	0	0	0	17	5	0	8
ENSG00000272655	POLR2J4	83	13	0	16	53	34	76	33	41	0	0	14	24	72	49	0	0	17	139	27	65	0	45	32	0	18	30	0	41	39	66	70	43	60
ENSG00000272661	AC021097.1	0	0	0	0	0	0	13	0	1	0	0	0	0	0	0	0	0	0	3	0	0	0	0	0	0	3	6	0	5	10	0	0	0	1
ENSG00000272662	AC073352.1	0	0	0	0	0	0	0	0	0	0	0	0	0	0	0	0	0	0	0	6	0	0	0	0	0	0	0	0	0	0	0	3	0	0
ENSG00000272663	AC093635.1	0	0	0	0	0	0	0	0	0	0	0	0	0	0	0	0	0	0	0	0	0	0	0	0	0	0	0	0	0	0	0	1	4	0
ENSG00000272666	KLHDC7B-DT	0	0	0	0	0	0	0	0	0	0	0	0	0	0	0	0	0	0	0	0	0	0	0	0	0	0	1	0	0	0	0	6	0	0
ENSG00000272667	AC012306.2	0	0	0	0	17	0	0	0	0	0	0	0	0	0	0	0	0	0	0	0	11	0	0	0	0	0	1	0	0	0	0	0	0	0
ENSG00000272668	AL590560.3	343	101	0	15	86	0	172	25	5	0	0	64	50	31	126	0	68	39	414	67	244	0	41	0	67	48	47	0	4	59	145	114	30	111
ENSG00000272669	AL021707.6	0	6	0	5	44	0	0	14	15	0	0	0	5	21	4	0	0	34	232	1	26	0	3	0	0	17	2	0	26	4	0	17	0	0
ENSG00000272672	AL391497.1	0	0	0	0	0	0	0	0	0	0	0	0	0	0	2	0	0	0	0	0	0	0	0	0	0	0	0	0	0	0	0	0	0	0
ENSG00000272674	PCDHB16	0	13	0	9	27	0	7	30	7	0	0	4	3	4	10	0	97	0	48	10	37	0	30	14	0	9	12	0	18	18	51	28	13	17
ENSG00000272677	AC124016.1	0	0	0	0	0	0	0	0	0	0	0	0	0	0	0	0	0	0	0	3	0	0	0	0	0	1	0	0	0	0	0	2	0	0
ENSG00000272678	AC112503.1	0	0	0	0	0	0	0	0	2	0	0	0	0	0	0	0	0	1	0	0	2	0	0	0	0	0	0	0	0	0	0	3	0	0
ENSG00000272679	AL355987.2	0	0	0	14	0	0	26	14	0	635	0	20	0	8	0	0	388	0	0	0	0	0	0	0	79	0	0	0	0	22	0	0	0	0
ENSG00000272681	FAM223B	0	0	0	0	0	0	0	0	3	0	0	1	0	5	0	0	0	26	0	1	1	0	0	0	0	0	0	0	0	0	0	4	5	32
ENSG00000272686	WASL-DT	0	2	0	0	26	0	25	5	12	0	0	4	0	8	14	0	0	49	108	22	29	0	0	0	0	7	3	0	0	0	54	31	1	20
ENSG00000272688	AP005329.3	0	0	0	0	16	0	0	0	0	0	0	0	0	0	0	0	0	0	0	0	2	0	0	0	0	0	0	0	0	0	0	0	0	0
ENSG00000272690	LINC02018	27	8	0	37	36	3	35	26	6	0	0	4	0	53	19	0	0	0	38	18	68	0	29	0	0	14	26	0	11	0	0	42	14	46
ENSG00000272691	AC092807.3	0	0	0	0	0	0	0	0	0	0	0	0	0	0	0	0	0	0	0	0	0	0	0	0	0	0	0	0	0	0	0	0	0	0
ENSG00000272692	AC010997.4	0	0	0	0	0	0	0	0	0	0	0	0	0	0	0	0	0	0	0	6	3	0	4	0	0	0	0	0	0	5	0	0	0	0
ENSG00000272693	AC073107.1	0	0	0	0	0	0	0	0	5	0	0	0	0	0	0	0	0	0	0	0	0	0	0	0	0	0	0	0	0	0	0	0	0	0
ENSG00000272695	GAS6-DT	0	0	0	0	10	0	3	1	0	0	0	0	0	0	1	0	1	0	0	0	1	0	0	0	0	0	1	0	0	0	0	0	0	0
ENSG00000272696	AL359091.3	0	0	0	0	2	0	0	0	0	0	0	0	0	0	0	0	0	0	0	0	0	0	0	0	0	0	0	0	0	0	0	1	0	0
ENSG00000272699	AC007620.3	0	1	0	0	9	0	0	0	0	0	0	0	0	0	0	0	0	0	0	0	0	0	0	0	0	0	3	0	0	0	0	1	0	0
ENSG00000272701	MESTIT1	0	0	0	0	1	0	2	0	0	0	0	0	0	0	0	0	0	0	0	0	0	0	0	0	0	0	0	0	0	0	0	2	0	0
ENSG00000272702	AC010913.1	0	0	0	0	0	0	0	0	0	0	0	12	0	0	0	0	0	0	0	0	0	0	0	0	0	0	0	0	0	0	0	0	0	0
ENSG00000272711	AC019069.1	31	3	0	0	13	0	7	0	1	0	0	4	3	0	16	0	0	0	29	4	14	0	6	41	0	6	10	0	7	8	0	19	7	0
ENSG00000272715	AL157904.1	0	0	0	0	0	0	0	0	0	0	0	0	0	0	0	0	0	0	0	0	0	0	7	0	0	0	3	0	18	0	0	0	2	0
ENSG00000272716	AL121658.1	0	0	0	0	10	0	0	0	4	0	0	0	0	19	0	0	0	0	0	0	5	0	10	0	0	0	3	0	0	0	0	4	0	0
ENSG00000272719	AC006483.2	0	0	0	0	0	0	0	0	0	0	0	0	0	0	0	0	0	0	0	0	0	0	0	0	0	0	0	0	0	0	0	0	0	0
ENSG00000272720	AL022322.1	0	1	0	0	11	0	10	0	0	0	0	0	0	0	7	0	3	0	0	3	3	0	0	0	0	3	7	0	0	3	0	9	2	0
ENSG00000272729	AC009336.1	0	0	0	0	0	0	5	0	0	0	0	0	0	0	0	0	0	0	0	0	2	0	5	0	0	0	0	0	0	0	0	1	0	0
ENSG00000272732	AC004982.1	0	0	0	0	1	0	0	0	3	0	0	0	0	6	0	0	0	0	24	0	2	0	0	0	0	2	0	0	0	0	7	0	2	0
ENSG00000272734	ADIRF-AS1	13	17	0	0	18	0	12	7	17	263	0	0	0	20	17	0	0	99	82	2	53	0	5	0	0	8	5	0	0	0	57	38	19	20
ENSG00000272735	AC007881.3	0	0	0	0	0	0	6	0	0	0	0	0	0	0	0	0	0	0	0	0	0	0	0	0	0	0	0	0	0	0	0	0	0	0
ENSG00000272742	AC135457.1	0	0	0	0	0	0	0	0	0	0	0	0	0	7	0	0	0	0	0	0	0	0	0	0	0	0	0	0	0	0	0	0	0	0
ENSG00000272744	AC107214.2	0	0	0	0	0	0	0	0	0	0	0	0	0	4	0	0	0	0	0	0	0	0	0	0	0	0	0	0	0	0	0	0	0	0
ENSG00000272746	AP005131.7	33	0	0	0	1	0	9	0	3	0	0	2	0	2	0	0	0	36	23	10	43	0	0	0	0	2	0	0	0	0	23	11	0	19
ENSG00000272750	AL592148.3	0	3	0	0	8	0	0	2	0	0	0	2	0	4	2	0	0	3	3	0	16	0	0	0	0	0	1	0	0	0	0	10	0	0
ENSG00000272752	STAG3L5P-PVRIG2P-PILRB	164	34	0	50	68	0	144	6	36	0	0	31	42	106	87	0	0	148	649	103	184	0	70	0	0	38	10	0	50	137	22	165	39	35
ENSG00000272754	AL133245.1	0	0	0	0	0	0	0	0	3	0	0	0	2	0	4	0	0	0	3	0	3	0	0	0	0	0	0	0	0	1	0	9	0	0
ENSG00000272755	AC245297.2	0	0	0	0	3	0	0	0	0	0	0	0	0	0	0	0	0	0	0	0	1	0	0	0	0	0	0	0	0	0	0	2	0	0
ENSG00000272758	AC083798.2	0	0	0	0	13	12	14	1	15	0	0	0	3	17	9	0	0	0	48	10	35	4	4	0	0	1	8	65	4	0	42	27	2	25
ENSG00000272760	AC093726.1	0	4	0	0	0	0	0	0	0	0	0	0	0	10	0	0	0	0	0	0	0	0	0	0	0	0	0	0	0	0	4	0	0	0
ENSG00000272763	AC103702.2	133	142	113	73	94	153	172	81	76	0	0	43	45	127	202	0	101	366	606	170	234	17	196	161	77	75	81	0	58	265	205	186	112	146
ENSG00000272767	JMJD1C-AS1	0	0	0	3	0	0	7	0	5	0	0	0	1	0	0	0	0	0	1	7	1	0	0	0	0	2	0	0	3	0	0	6	5	0
ENSG00000272768	AC004854.2	0	0	0	0	7	0	0	9	15	0	0	0	0	14	6	0	0	0	0	0	5	0	38	0	0	0	7	0	19	0	35	2	1	0
ENSG00000272769	AC097532.2	0	0	0	0	0	0	0	0	0	0	0	0	0	0	0	0	0	0	28	0	2	0	0	0	0	0	0	0	0	0	0	0	0	0
ENSG00000272772	AC104109.3	0	0	0	16	0	0	0	0	0	0	0	0	0	0	0	0	0	0	0	0	0	0	0	0	0	0	0	0	0	0	0	4	0	0
ENSG00000272777	AC019131.2	0	5	0	2	23	0	16	0	0	0	0	0	0	13	11	0	0	0	0	1	14	0	0	0	0	0	3	0	10	6	0	35	5	0
ENSG00000272779	AC245060.4	0	29	0	8	112	77	48	21	61	0	0	14	13	42	29	0	0	63	119	46	113	0	48	0	16	46	16	0	11	0	57	72	9	121
ENSG00000272784	AC019193.2	0	0	0	0	0	0	0	0	0	0	0	0	0	0	0	0	0	0	0	0	0	0	0	0	0	0	0	0	0	0	0	3	0	0
ENSG00000272787	AC253536.6	0	2	0	0	6	0	0	0	0	0	0	0	7	0	6	0	0	0	0	0	10	0	0	45	0	0	0	0	0	0	0	17	0	0
ENSG00000272788	AP000864.1	0	0	0	0	1	0	0	0	0	0	0	0	0	0	0	0	0	0	0	0	0	0	0	0	0	0	0	0	0	0	0	0	0	0
ENSG00000272791	AC073389.3	0	0	0	0	0	0	0	0	0	0	0	1	0	0	0	0	0	0	0	0	0	0	0	0	0	0	0	0	0	0	0	1	3	0
ENSG00000272795	AC126283.1	0	0	0	0	9	0	0	0	0	0	0	0	0	0	0	0	0	0	0	0	0	0	0	0	0	0	0	0	0	0	0	0	0	0
ENSG00000272797	AC092954.1	0	0	0	0	0	0	0	0	0	0	0	0	0	0	0	0	0	0	0	0	0	0	0	0	0	0	0	0	0	0	0	0	0	0
ENSG00000272799	AC006238.1	0	0	0	0	0	0	12	0	0	0	0	0	0	0	0	0	0	0	0	0	0	0	0	0	0	0	0	0	0	0	0	0	0	0
ENSG00000272800	AC021851.1	0	0	0	0	1	0	8	0	2	0	0	0	0	0	0	0	0	18	0	2	5	0	0	0	0	3	2	0	0	0	0	7	2	0
ENSG00000272801	AC004080.5	0	0	0	0	0	0	0	0	0	0	0	0	0	0	0	0	0	0	58	0	0	0	0	0	0	0	0	0	0	0	0	0	0	0
ENSG00000272807	AC007038.1	2	0	0	0	12	0	1	5	13	0	0	0	0	6	0	0	0	0	53	0	11	0	0	2	0	9	0	0	10	0	15	28	3	0
ENSG00000272808	AC015712.6	0	0	0	0	0	0	0	0	5	0	0	0	0	3	0	0	0	0	0	0	13	0	0	0	0	0	0	0	0	0	0	11	0	0
ENSG00000272812	AC004908.2	0	0	0	0	0	0	0	0	1	0	0	0	0	0	0	0	0	0	0	0	0	0	0	0	0	1	0	0	0	0	0	1	0	14
ENSG00000272821	U62317.1	0	10	0	0	0	0	0	0	0	0	0	0	0	0	0	0	0	54	0	0	0	24	0	0	0	0	0	0	0	0	0	0	0	0
ENSG00000272822	AC073610.2	65	0	0	0	18	0	0	0	0	0	0	0	0	0	47	0	0	0	0	0	0	0	0	0	0	0	0	0	0	0	54	0	0	0
ENSG00000272824	AC245100.6	0	0	0	0	0	0	0	0	0	0	0	0	0	0	0	0	0	0	0	0	2	0	0	0	0	3	0	0	0	0	0	3	0	0
ENSG00000272825	AL844908.1	0	0	0	0	6	0	1	0	0	0	0	0	0	4	1	0	0	0	42	2	9	0	0	0	0	0	0	0	0	0	0	2	2	0
ENSG00000272829	AC002470.1	0	0	0	0	0	0	0	0	0	0	0	0	0	0	0	0	0	0	0	0	3	0	0	0	0	0	0	0	0	0	0	0	0	0
ENSG00000272831	AC027644.3	0	4	0	0	19	0	3	10	21	0	0	2	24	13	18	0	0	14	28	6	33	0	3	0	0	3	2	0	14	22	0	20	5	58
ENSG00000272836	AL022328.1	0	0	0	0	0	0	5	0	0	0	0	0	0	0	0	0	0	0	0	0	0	0	0	0	0	0	0	0	0	0	0	2	0	0
ENSG00000272839	AC011899.2	0	0	0	0	0	0	0	0	0	0	0	0	0	0	0	0	0	0	0	0	0	0	0	0	0	0	0	0	0	0	0	1	0	0
ENSG00000272840	AC092902.2	0	0	0	0	0	0	0	0	0	0	0	0	0	0	0	0	0	0	0	0	0	0	0	0	0	0	0	0	0	0	0	0	5	0
ENSG00000272841	AL139393.3	0	0	0	0	1	0	0	0	3	0	0	0	0	0	0	0	0	0	0	0	0	0	0	0	0	0	0	0	0	0	0	1	0	0
ENSG00000272842	AL391834.1	0	0	0	0	0	0	0	0	0	0	0	0	0	0	0	0	0	0	0	0	0	0	0	0	0	0	0	0	0	0	0	0	0	0
ENSG00000272843	AC211476.2	0	0	0	0	0	0	0	0	0	0	0	0	0	0	0	0	0	0	0	0	0	0	5	0	0	0	0	0	0	0	0	0	0	0
ENSG00000272844	AC074044.1	0	0	0	0	0	0	0	0	0	0	0	0	0	0	0	0	0	0	0	0	0	0	0	0	0	0	0	0	0	0	0	2	0	0
ENSG00000272848	AL135910.1	0	2	0	0	5	0	14	0	2	0	0	0	14	0	0	0	0	0	0	12	9	0	0	0	14	6	0	0	0	0	21	0	0	0
ENSG00000272849	AC084018.1	0	0	0	0	5	0	0	0	4	0	0	0	0	5	0	0	0	0	0	0	0	0	9	0	0	0	0	0	0	0	0	0	0	0
ENSG00000272851	AC096772.1	0	18	0	8	53	4	10	1	19	56	0	9	1	33	11	0	0	73	84	14	19	0	13	7	0	10	4	0	12	15	0	48	8	0
ENSG00000272853	AC069544.1	1	0	0	0	6	0	0	1	1	0	0	0	0	4	4	0	0	12	0	0	8	0	0	0	0	2	0	0	0	0	0	4	2	0
ENSG00000272858	Z93930.3	0	0	0	0	5	0	18	0	0	0	0	0	0	0	1	0	0	1	0	6	0	0	9	0	0	0	0	0	19	2	0	3	4	0
ENSG00000272866	AL135786.2	0	0	0	0	0	0	0	0	0	0	0	0	0	0	0	0	0	0	0	0	0	0	0	0	0	0	0	0	0	0	0	1	0	0
ENSG00000272870	SAP30-DT	0	1	0	0	4	0	3	2	7	0	0	0	0	0	8	0	0	0	0	6	3	0	0	0	0	1	0	0	6	0	0	5	0	32
ENSG00000272871	AL159169.2	26	0	0	0	26	0	2	0	4	0	0	3	0	13	5	0	355	0	54	2	13	0	1	0	0	2	0	0	0	0	0	20	2	0
ENSG00000272872	AP000525.1	0	0	0	0	0	0	0	0	0	0	0	0	3	0	0	0	0	0	0	0	2	0	0	0	0	3	0	0	0	0	0	0	0	0
ENSG00000272884	AC113189.4	0	0	0	0	0	0	0	0	0	0	0	0	0	0	0	0	0	0	0	0	1	0	0	0	0	0	4	0	0	0	0	0	0	0
ENSG00000272886	DCP1A	102	113	0	64	280	132	119	74	98	0	0	62	17	213	83	0	236	273	475	107	349	4	111	5	27	100	63	0	117	78	86	337	63	179
ENSG00000272887	CSPG4P5	0	0	0	15	0	0	0	0	0	0	0	0	0	0	0	0	0	0	17	0	0	0	0	0	0	8	0	0	0	0	0	18	9	33
ENSG00000272888	LINC01578	407	166	57	126	665	26	363	178	307	2	0	47	23	622	310	249	41	456	1613	264	873	0	204	5	40	239	166	0	194	29	398	834	189	828
ENSG00000272892	AL133551.1	0	2	0	0	0	0	0	0	0	0	0	0	0	0	3	0	0	0	31	0	0	0	0	0	0	7	0	0	5	0	0	8	0	0
ENSG00000272894	AC004982.2	51	13	0	0	19	7	26	3	8	0	0	11	0	14	6	0	0	77	41	6	43	0	19	0	0	12	5	11	0	21	26	15	23	0
ENSG00000272896	AL355987.3	0	0	0	0	0	0	19	0	0	0	0	0	0	0	0	0	0	0	0	0	16	0	0	0	0	0	0	0	0	0	0	0	0	0
ENSG00000272899	ATP6V1FNB	0	0	0	0	7	0	0	0	0	0	0	0	0	0	0	0	0	0	0	0	2	0	0	0	0	0	0	0	0	0	26	0	0	0
ENSG00000272902	TBC1D8-AS1	0	0	0	8	12	0	0	2	3	0	0	0	3	10	9	0	0	0	42	1	29	0	25	0	0	0	3	0	9	20	0	20	0	0
ENSG00000272904	AL390726.2	0	0	0	15	0	0	0	0	0	0	0	0	0	0	0	0	0	0	0	15	6	0	0	0	0	0	0	0	0	24	0	3	0	0
ENSG00000272905	AC018648.1	0	0	0	0	0	0	0	0	2	0	0	0	0	0	0	0	0	0	0	0	2	0	0	0	0	0	2	0	0	0	0	0	0	4
ENSG00000272906	AL353708.3	0	3	0	0	53	0	13	4	5	0	0	7	1	14	3	0	0	7	41	7	11	0	13	0	0	1	3	0	14	11	0	33	0	21
ENSG00000272908	AC006033.2	0	0	0	2	2	0	0	0	0	0	0	0	0	0	0	0	0	0	0	0	5	0	0	0	0	0	0	0	0	0	0	2	0	0
ENSG00000272909	AL122035.2	0	0	0	0	0	0	0	0	0	0	0	0	0	4	1	0	0	0	0	0	6	0	0	0	0	6	0	0	0	0	0	8	12	0
ENSG00000272910	AC090425.3	2	0	0	0	4	0	1	0	0	0	0	0	0	0	0	0	0	0	0	0	2	0	0	0	0	0	0	0	0	0	0	2	0	0
ENSG00000272913	AC009237.14	0	0	0	0	8	0	0	0	3	0	0	0	13	0	2	0	0	0	0	3	2	0	13	0	0	0	0	0	0	0	0	0	0	0
ENSG00000272914	AL359532.1	0	0	0	0	0	0	0	0	0	0	0	0	0	0	0	0	0	45	0	1	0	0	0	0	0	1	0	0	0	0	0	7	0	0
ENSG00000272916	AC022400.5	50	0	0	35	40	0	28	0	0	0	0	9	0	8	72	0	0	0	141	12	32	0	0	55	0	3	4	0	0	0	0	62	27	8
ENSG00000272917	AC010186.4	0	0	0	0	0	0	0	0	0	0	0	0	0	0	0	0	0	0	0	0	0	0	0	0	0	0	0	0	0	0	0	3	3	0
ENSG00000272918	AC005070.3	0	0	0	1	9	0	5	0	4	0	0	0	0	5	0	0	0	0	53	2	13	0	0	0	0	1	0	0	12	0	0	15	0	16
ENSG00000272921	AC005832.4	0	0	0	0	45	0	0	0	0	0	0	0	0	0	0	0	0	0	0	17	54	0	18	21	0	0	0	0	0	0	0	0	0	0
ENSG00000272927	AC107464.2	0	0	0	0	0	0	6	0	0	0	0	0	0	0	0	0	0	0	0	0	0	0	0	0	0	0	0	0	0	0	0	1	0	0
ENSG00000272931	AC099568.2	0	0	0	6	2	0	0	7	4	0	0	1	0	8	11	0	0	0	0	3	9	0	0	0	0	7	5	0	4	8	0	11	7	0
ENSG00000272933	AL391121.1	0	7	0	3	0	0	3	12	0	0	0	0	0	11	4	0	0	0	0	3	6	0	12	0	0	0	2	0	10	3	0	2	5	0
ENSG00000272934	AL390726.3	0	0	0	0	0	0	0	0	0	0	0	0	0	0	0	0	0	0	0	0	0	8	0	0	0	0	0	0	0	0	0	0	0	0
ENSG00000272936	AC096586.1	0	0	0	0	0	0	4	0	0	0	0	0	0	4	0	0	0	0	0	0	2	0	0	0	0	1	0	0	0	0	0	5	0	0
ENSG00000272941	AC083862.1	0	3	0	0	8	0	2	9	0	0	0	2	7	0	0	0	0	0	0	0	13	0	0	0	0	0	2	0	0	9	0	21	2	0
ENSG00000272942	AL022324.3	0	5	0	0	5	0	0	0	0	0	0	3	0	0	0	0	0	0	0	0	0	0	0	0	0	0	0	0	0	0	0	0	0	0
ENSG00000272944	AC079834.1	0	0	0	0	0	0	3	0	0	0	0	0	0	0	2	0	0	0	0	4	15	0	0	0	0	0	6	0	0	18	0	5	0	0
ENSG00000272948	AP001412.1	0	0	0	0	0	0	0	0	0	0	0	0	0	0	0	0	0	0	0	0	0	0	0	0	0	0	0	0	0	0	0	0	0	0
ENSG00000272953	AC092171.4	43	8	0	3	0	0	4	0	7	0	0	1	1	0	2	0	0	0	12	13	15	0	4	48	0	0	0	0	0	0	0	27	0	19
ENSG00000272963	OR7A19P	0	0	0	0	2	0	0	0	4	0	0	0	0	2	0	0	0	0	0	0	11	0	0	0	0	0	5	0	0	0	0	7	0	0
ENSG00000272966	AC064836.1	0	0	0	0	0	0	0	0	0	0	0	0	0	0	2	0	0	0	0	0	0	0	0	0	0	0	0	0	0	0	0	0	0	0
ENSG00000272967	AC073352.2	0	0	0	0	0	0	0	0	0	0	0	0	0	0	0	0	0	0	0	0	1	0	0	0	0	0	0	0	0	0	0	0	0	0
ENSG00000272968	RBAK-RBAKDN	0	0	0	0	1	0	0	0	0	0	0	0	0	1	0	0	0	0	0	3	5	0	0	0	0	0	0	0	0	0	0	0	0	0
ENSG00000272970	AC107294.2	0	3	0	0	5	0	6	0	0	0	0	0	0	4	0	0	0	0	0	3	6	0	0	0	0	0	0	0	7	0	0	3	0	0
ENSG00000272973	AP000350.5	0	0	0	0	0	0	0	0	0	0	0	0	0	0	0	0	0	0	0	0	0	0	0	0	0	0	0	0	0	0	0	0	0	0
ENSG00000272977	AL008721.2	50	33	0	13	23	0	60	20	28	0	13	1	0	26	71	0	835	109	122	7	78	0	69	0	0	8	20	0	18	4	33	31	15	51
ENSG00000272980	Z94721.2	22	0	0	0	38	0	15	0	9	0	0	0	0	40	5	0	0	1	78	4	27	0	1	0	0	19	0	0	13	0	3	45	0	0
ENSG00000272983	AL117339.3	130	14	0	0	29	5	5	1	18	0	0	8	3	6	10	0	0	7	123	5	17	0	1	0	0	14	5	0	0	0	25	53	22	68
ENSG00000272986	AC009570.1	0	0	0	0	0	0	0	0	0	0	0	0	0	0	0	0	0	0	0	0	0	0	0	0	0	0	0	0	0	1	0	0	0	0
ENSG00000272989	LINC02012	0	28	0	0	4	0	17	0	10	0	0	3	0	0	10	0	0	0	0	8	16	0	0	0	52	0	6	0	0	8	28	13	5	0
ENSG00000272990	AC084036.1	0	0	0	4	24	0	0	0	1	0	0	0	0	3	5	0	0	56	0	8	5	0	1	0	0	9	10	0	20	3	0	6	8	13
ENSG00000272991	AF129408.1	0	0	0	0	3	0	0	0	0	0	0	0	0	0	0	0	0	0	0	0	2	0	1	0	0	0	0	0	0	0	0	0	0	0
ENSG00000272994	AC012360.3	0	3	0	2	26	0	16	6	6	0	0	0	0	26	10	0	6	0	23	14	21	0	13	0	0	0	1	0	9	19	0	32	3	0
ENSG00000272995	AC097505.1	0	0	0	0	0	0	0	0	0	0	0	0	0	0	0	0	0	0	0	0	4	0	0	0	0	0	0	0	0	0	0	0	0	16
ENSG00000273001	AL731533.2	0	0	0	0	0	0	0	0	0	0	0	0	0	8	0	0	0	0	0	0	0	0	0	0	0	0	0	0	0	0	0	0	0	0
ENSG00000273002	AL355388.1	0	0	0	0	2	0	19	0	12	0	0	0	0	0	10	0	0	0	42	4	5	0	4	2	0	5	1	0	0	0	0	15	0	29
ENSG00000273003	ARL2-SNX15	174	0	0	0	0	0	0	0	0	0	0	9	0	0	0	0	0	0	0	0	65	0	0	0	0	0	0	0	19	0	0	0	0	0
ENSG00000273004	AL078644.1	0	0	0	0	0	0	3	0	0	0	0	0	0	0	4	0	0	0	0	0	4	0	0	0	0	0	0	0	0	0	0	1	3	0
ENSG00000273007	AC021205.3	0	0	0	0	7	0	1	0	0	0	0	0	0	0	0	0	267	0	69	0	4	0	1	0	0	0	1	0	8	0	0	1	0	0
ENSG00000273008	AC010864.1	17	3	0	0	0	0	1	0	0	0	0	0	0	0	0	0	0	0	0	0	0	0	0	0	0	1	0	0	0	0	0	1	0	0
ENSG00000273010	AL360270.3	0	0	0	0	4	1	0	0	0	0	0	0	0	0	0	0	0	0	0	0	0	0	0	0	0	0	0	0	0	0	0	0	0	0
ENSG00000273011	AC092681.3	0	0	0	0	0	0	0	0	0	0	0	0	0	4	0	0	0	0	0	0	0	0	0	0	0	0	0	0	0	0	0	0	0	0
ENSG00000273014	AC018645.3	0	0	0	0	3	0	2	2	2	0	0	0	0	3	0	0	0	0	18	1	4	0	0	0	0	4	0	0	0	0	0	3	0	24
ENSG00000273015	AC008124.1	111	73	0	45	188	32	133	67	82	0	0	57	37	177	144	14	7	197	714	59	338	0	106	1	6	100	78	0	34	90	83	191	76	177
ENSG00000273017	AP000240.1	0	0	0	0	0	0	0	0	0	0	0	0	0	0	0	0	0	0	0	0	1	0	0	0	0	0	0	0	0	0	0	2	0	0
ENSG00000273018	FAM106A	0	7	0	11	13	1	23	2	0	0	0	0	0	38	4	0	0	0	30	2	149	0	35	0	0	0	13	0	0	1	0	8	26	118
ENSG00000273024	INTS4P2	0	0	0	0	0	0	5	0	0	0	0	0	0	0	0	0	0	0	0	5	0	0	0	0	0	0	5	0	0	0	0	0	0	27
ENSG00000273026	AL358472.3	0	0	0	0	7	0	0	0	0	0	0	0	0	0	0	0	0	0	0	0	6	0	0	0	0	0	3	0	0	0	0	3	0	0
ENSG00000273033	LINC02035	11	22	0	10	48	3	54	19	21	0	0	11	6	54	12	0	0	37	93	24	105	0	32	0	0	18	11	0	28	13	40	72	11	36
ENSG00000273035	AC007684.2	0	0	0	0	5	0	0	0	0	0	0	0	0	0	8	0	0	0	0	0	6	0	0	0	0	0	0	0	0	0	0	0	0	0
ENSG00000273036	AL390726.4	0	1	0	0	7	0	3	0	0	0	0	0	0	4	0	0	0	0	0	0	4	0	0	0	0	3	0	0	0	0	0	0	0	0
ENSG00000273038	AL365203.2	0	5	0	0	18	0	3	13	8	0	0	0	0	2	0	0	0	2	65	3	6	0	14	0	0	0	1	0	0	15	0	2	0	0
ENSG00000273045	C2orf15	70	16	0	3	27	0	23	5	8	0	0	9	1	25	2	0	0	0	32	19	72	0	8	0	0	4	13	0	7	0	0	24	27	32
ENSG00000273046	AC012531.2	0	0	0	0	0	0	0	0	0	0	0	0	0	0	0	0	0	0	33	0	2	0	0	0	0	0	0	0	0	0	0	0	0	0
ENSG00000273047	AL121845.2	0	0	0	0	0	0	0	0	0	0	0	10	0	0	0	0	0	0	0	0	0	0	0	0	0	0	0	0	0	0	0	4	0	0
ENSG00000273055	AC005046.1	0	0	0	0	5	0	0	0	0	0	0	0	0	5	0	0	0	0	0	0	3	0	0	0	0	0	4	0	5	0	0	2	0	0
ENSG00000273056	AL354694.1	0	0	0	0	0	0	0	0	3	0	0	0	3	0	0	0	0	0	0	0	4	0	0	0	0	0	0	0	0	6	0	0	0	0
ENSG00000273058	AL359921.2	0	3	0	0	0	0	5	0	0	0	0	0	3	0	0	0	0	0	14	0	7	0	17	0	0	0	0	0	0	0	0	1	3	0
ENSG00000273059	AC239803.1	0	0	0	0	0	0	0	0	0	0	0	0	0	0	0	0	0	0	0	0	0	0	0	0	0	0	0	0	0	0	0	3	1	0
ENSG00000273061	CDC37L1-DT	0	0	0	0	0	0	4	0	0	0	0	0	0	0	3	0	0	0	0	0	2	0	23	0	0	0	0	0	0	0	0	0	0	0
ENSG00000273062	AL449106.1	0	0	0	0	1	0	4	0	0	0	0	0	5	0	0	0	0	0	51	0	0	0	2	0	0	0	0	0	4	0	0	2	0	0
ENSG00000273064	AC017083.1	0	0	0	0	17	0	0	2	2	0	0	0	0	16	6	0	0	19	31	0	10	0	17	0	0	0	0	0	0	14	0	6	3	27
ENSG00000273066	AL355987.4	0	27	0	14	33	60	193	96	57	0	5	42	26	84	119	0	0	115	187	76	157	0	164	0	72	38	60	371	18	103	180	117	22	115
ENSG00000273068	Z99755.2	0	0	0	0	0	0	0	0	0	0	0	0	0	0	0	0	0	0	0	0	0	0	0	0	0	0	0	0	0	3	0	0	0	0
ENSG00000273073	AC073869.1	0	0	0	0	0	0	0	0	0	0	0	0	5	0	0	0	0	0	0	0	0	0	0	0	0	0	0	0	0	0	0	0	0	0
ENSG00000273076	AL021707.7	0	0	0	0	11	0	0	0	0	0	0	0	0	0	0	0	0	0	0	0	3	0	0	0	0	0	0	0	0	0	0	9	0	0
ENSG00000273079	GRIN2B	623	33	0	1	59	102	353	47	23	14	25	63	61	33	78	0	0	105	168	109	455	19	50	0	0	11	145	0	22	100	180	86	44	281
ENSG00000273084	AC092171.5	61	5	0	0	8	0	8	4	4	0	0	0	0	9	7	0	0	0	16	12	7	0	0	0	0	0	0	0	0	4	0	6	1	0
ENSG00000273091	AP000255.1	0	0	0	0	0	0	0	0	0	0	0	0	0	0	0	0	0	0	0	0	3	0	0	0	0	0	0	0	0	0	0	2	0	0
ENSG00000273100	AL596442.2	0	0	0	0	7	0	0	0	0	0	0	0	0	0	0	0	0	0	0	3	1	0	0	0	0	0	3	0	0	0	0	0	0	0
ENSG00000273102	AP000569.1	0	0	0	0	0	0	0	0	0	0	0	0	0	0	0	0	0	0	0	0	0	0	0	0	0	0	0	0	0	0	0	0	0	0
ENSG00000273108	AL121929.2	0	0	0	0	5	0	0	0	0	0	0	0	0	0	1	0	0	0	51	2	2	0	0	0	0	0	0	0	0	0	0	1	0	0
ENSG00000273110	AL162591.2	0	0	0	0	8	0	0	0	0	0	0	0	0	0	0	0	0	0	0	0	0	0	0	0	0	0	0	0	0	0	0	0	0	0
ENSG00000273113	AC133528.1	0	0	0	0	8	0	0	0	0	0	0	0	0	0	0	0	0	0	0	0	4	0	0	0	0	0	0	0	0	0	0	0	0	0
ENSG00000273117	AC144652.1	0	0	0	0	0	0	3	0	0	0	0	0	0	6	1	0	0	0	0	12	9	0	7	0	0	6	2	0	0	10	0	0	0	0
ENSG00000273125	LINC01990	0	0	0	0	0	0	0	0	0	0	0	0	0	0	0	0	0	0	0	0	0	0	0	0	0	0	0	0	0	0	0	1	0	0
ENSG00000273129	PACERR	0	0	0	0	0	0	0	0	0	0	0	0	0	0	0	0	0	0	0	0	0	0	0	0	0	0	0	0	0	0	0	1	0	0
ENSG00000273132	AL355312.3	0	0	0	0	10	0	0	0	0	0	0	4	0	0	0	0	0	0	0	0	0	0	0	0	0	0	0	0	0	0	0	0	0	0
ENSG00000273133	AC116651.1	0	0	0	0	0	0	7	0	0	0	0	0	6	0	3	0	0	0	0	0	0	0	0	0	0	0	0	0	0	0	0	0	0	0
ENSG00000273136	NBPF26	180	409	0	406	704	77	436	201	438	0	0	143	167	486	739	0	380	1037	1890	218	470	42	279	253	170	284	159	95	710	259	289	795	168	399
ENSG00000273137	AL022328.2	0	0	0	0	0	0	7	0	0	0	0	2	0	0	0	0	0	0	0	0	0	0	0	0	0	0	0	0	0	15	0	3	1	9
ENSG00000273138	AC005021.1	0	0	0	0	0	0	0	0	0	0	0	1	0	0	0	0	0	0	0	0	0	0	0	0	0	0	0	0	0	0	0	0	0	0
ENSG00000273139	AC007663.3	0	0	0	0	1	0	7	0	0	0	0	0	0	0	0	0	0	0	0	0	3	0	0	0	0	0	2	0	0	0	0	7	0	0
ENSG00000273142	LINC02604	0	5	0	1	8	0	30	10	10	0	0	21	2	19	21	0	0	0	59	0	18	0	46	0	0	7	6	0	0	0	0	29	0	0
ENSG00000273143	AL355512.1	0	0	0	0	0	0	0	0	0	0	0	0	0	0	0	0	0	0	0	0	0	0	0	0	7	2	0	0	0	0	0	0	0	0
ENSG00000273145	BX537318.1	0	0	0	0	0	0	0	0	0	0	0	0	0	7	3	0	0	0	0	0	3	0	0	0	0	0	0	0	0	8	0	10	2	0
ENSG00000273148	LINC00653	0	13	0	3	23	0	3	8	1	0	0	0	0	12	7	0	0	0	74	16	27	0	0	0	0	0	6	0	6	5	27	35	0	0
ENSG00000273149	AL138963.3	0	0	0	0	0	0	0	0	0	0	0	0	0	0	0	0	0	0	0	0	0	0	0	0	0	0	0	0	0	19	0	0	0	0
ENSG00000273151	AC073957.3	61	49	0	43	117	75	61	4	82	0	3	1	13	134	122	0	0	83	384	36	114	0	80	144	0	46	32	0	11	40	0	211	41	0
ENSG00000273153	AC067747.1	0	7	0	0	0	0	5	0	0	0	0	0	0	0	0	0	0	0	0	0	0	0	0	0	0	0	0	0	0	8	0	2	0	0
ENSG00000273154	AL121845.3	0	30	0	22	72	40	73	41	45	0	0	22	0	75	26	0	21	162	361	73	110	0	107	0	0	30	40	0	120	42	0	109	21	98
ENSG00000273155	AC092587.1	0	0	0	0	0	0	0	0	0	0	0	0	0	0	0	0	0	0	0	0	0	0	0	0	0	0	0	0	0	0	0	0	0	0
ENSG00000273156	AC124016.2	0	2	0	0	14	0	1	3	1	0	0	0	0	10	12	0	0	32	86	10	14	0	1	0	0	3	0	0	0	0	0	7	4	24
ENSG00000273160	AL359962.2	0	0	0	0	0	0	0	5	0	0	0	0	0	0	0	0	0	0	0	0	0	0	0	0	0	0	0	0	0	0	0	0	0	0
ENSG00000273162	AL133215.2	0	3	0	0	19	22	12	0	3	0	0	5	10	0	0	0	0	0	0	9	17	0	0	0	0	3	10	0	0	8	11	5	13	12
ENSG00000273165	AL121652.1	0	0	0	0	5	0	0	0	2	0	0	0	0	4	0	0	0	0	0	0	3	0	0	0	0	5	0	0	0	0	13	3	0	0
ENSG00000273167	AL359736.1	0	0	0	36	30	0	0	0	0	0	0	0	0	0	0	0	123	0	144	44	36	0	0	0	0	0	96	0	0	28	0	0	0	0
ENSG00000273173	SNURF	0	0	0	0	33	27	6	4	0	0	0	0	0	27	0	0	0	0	33	1	5	7	0	0	71	0	3	0	0	21	0	3	0	0
ENSG00000273181	AC131235.3	0	0	0	0	0	0	0	0	0	0	0	0	0	0	0	0	0	0	0	0	0	0	0	0	0	0	0	0	0	0	0	0	0	0
ENSG00000273183	AC093726.2	0	0	0	0	0	0	0	0	0	0	0	1	0	0	0	0	0	57	0	0	0	0	0	0	0	0	0	0	0	0	0	0	0	0
ENSG00000273184	AC010655.4	0	0	0	0	0	0	2	0	0	419	0	0	0	0	0	0	0	0	0	0	0	2	0	7	0	0	6	0	0	12	0	0	0	0
ENSG00000273186	AL359091.4	0	0	0	0	3	0	0	0	0	0	0	0	0	0	0	0	0	0	0	0	6	0	0	0	0	0	0	0	0	0	0	0	0	0
ENSG00000273188	AL022328.3	0	0	0	0	0	0	0	0	0	0	0	0	0	0	0	0	0	0	0	0	0	0	0	0	0	1	0	0	0	0	0	0	0	0
ENSG00000273189	AC010619.2	0	0	0	0	0	0	0	0	0	0	0	0	0	0	0	0	0	0	0	0	5	0	0	0	0	5	0	0	0	0	0	2	10	0
ENSG00000273192	AL671710.1	0	0	0	3	8	0	0	7	6	0	0	9	0	2	0	0	0	0	0	0	9	0	8	0	0	0	4	0	0	14	0	7	0	0
ENSG00000273199	AP000692.2	0	0	0	0	0	0	0	1	0	0	0	0	0	0	3	0	0	0	0	0	10	0	0	0	0	0	0	0	0	0	0	0	0	0
ENSG00000273203	AC006946.2	0	0	0	9	2	0	2	0	0	0	0	0	0	12	8	0	0	0	3	0	6	0	0	0	0	2	1	0	0	1	0	9	3	0
ENSG00000273204	AC104506.1	0	0	0	0	0	0	0	0	0	0	0	2	0	3	0	0	0	0	0	0	6	0	0	0	0	0	0	0	0	0	0	0	0	0
ENSG00000273209	AC069148.1	0	0	0	0	0	0	0	0	0	0	0	0	0	0	0	0	0	0	0	0	0	0	0	0	0	0	0	0	0	21	0	0	1	0
ENSG00000273210	AP001437.1	0	0	0	0	0	0	0	0	0	0	0	0	0	0	0	0	0	0	0	0	0	0	0	0	0	0	0	0	0	6	0	0	0	0
ENSG00000273211	AC137630.4	0	0	0	11	3	0	2	0	0	0	0	0	4	0	0	0	0	28	0	5	3	0	9	0	0	0	0	0	0	0	0	6	0	0
ENSG00000273212	AC000068.2	0	0	0	1	0	0	0	4	0	0	0	0	0	0	0	0	0	0	0	0	0	0	0	0	0	0	0	0	0	0	0	0	0	0
ENSG00000273213	H3-2	0	2	0	0	7	0	1	3	7	0	0	0	0	14	0	0	0	1	0	4	11	0	0	0	0	0	2	0	0	0	14	13	4	0
ENSG00000273216	AC002059.1	0	0	0	0	0	0	0	0	5	0	0	0	0	7	0	0	0	0	0	0	0	0	0	0	3	0	0	0	0	6	0	0	0	0
ENSG00000273217	AC008695.1	0	0	0	0	0	0	0	0	22	0	0	0	0	0	0	0	0	0	0	69	0	1	0	0	0	37	0	0	68	0	0	0	0	0
ENSG00000273219	AC091736.1	0	0	0	0	0	0	5	0	0	0	0	0	0	0	0	0	0	0	0	0	5	0	6	0	0	0	0	0	0	4	0	1	2	2
ENSG00000273221	AL355816.2	3	2	0	0	2	0	0	0	4	0	0	0	1	12	9	0	0	0	113	0	1	0	0	0	0	0	3	0	15	0	0	13	0	0
ENSG00000273226	AL391834.2	0	3	0	0	3	0	0	0	0	0	0	0	0	0	0	0	0	0	0	0	2	0	0	0	0	0	0	0	0	0	0	5	0	10
ENSG00000273230	AC102953.2	0	1	0	0	16	0	21	4	6	0	0	0	8	4	7	0	0	57	0	11	20	0	0	0	0	5	0	0	0	14	0	12	4	0
ENSG00000273234	OR2A13P	0	1	0	0	0	0	0	0	0	0	0	0	0	0	0	0	0	0	0	0	2	0	1	0	0	0	0	0	0	0	0	0	0	0
ENSG00000273240	AC013468.1	0	0	0	0	0	0	0	0	0	0	0	0	0	0	0	0	0	0	0	0	0	0	0	0	0	0	0	0	0	0	0	0	0	0
ENSG00000273243	Z82243.1	0	5	0	0	8	0	0	0	1	0	0	0	0	0	3	0	0	0	32	3	7	0	0	0	0	0	0	0	0	0	0	6	0	0
ENSG00000273245	AC092653.1	0	0	0	0	16	0	9	10	4	0	0	0	0	14	17	0	0	0	38	0	8	0	2	0	0	0	0	0	0	1	0	11	7	0
ENSG00000273247	AC097376.3	46	77	3	53	194	45	172	69	91	0	0	27	31	181	78	0	4	167	537	133	287	30	83	78	0	40	74	0	34	145	133	224	82	128
ENSG00000273248	AC010997.5	0	0	0	0	0	0	0	0	0	0	0	0	0	2	0	0	0	0	41	2	2	0	0	0	0	0	0	0	0	0	0	0	0	0
ENSG00000273253	AL022328.4	0	0	0	0	0	0	0	0	0	0	0	0	0	0	3	0	0	0	0	0	0	0	0	0	0	0	0	0	0	0	0	1	0	0
ENSG00000273254	AF129075.2	0	0	0	0	0	0	0	0	3	0	0	0	0	0	0	0	0	0	0	3	1	0	0	0	0	0	0	0	0	0	0	0	0	0
ENSG00000273259	AL049839.2	0	0	0	0	0	0	0	0	0	0	0	0	0	0	0	0	0	0	0	0	11	0	0	0	0	0	0	0	0	0	0	9	0	0
ENSG00000273262	AL121928.1	0	0	0	0	0	0	0	0	0	0	0	0	0	0	0	0	0	0	0	0	0	0	0	0	0	0	0	0	0	0	0	0	0	0
ENSG00000273269	AC073283.3	0	0	0	0	0	0	0	0	0	0	0	0	0	0	0	0	0	0	0	0	0	0	0	0	0	0	0	0	0	0	0	0	0	0
ENSG00000273270	AC090114.2	28	24	0	0	50	0	42	19	31	0	0	6	17	58	22	0	0	0	106	20	70	7	29	7	0	20	24	0	24	31	32	79	9	68
ENSG00000273271	AP000254.2	0	5	0	0	5	0	0	0	3	0	0	0	0	0	0	0	0	0	0	0	6	0	0	0	0	0	0	0	0	0	0	2	1	0
ENSG00000273272	U62317.3	0	3	0	0	0	0	10	0	0	0	0	8	0	0	0	0	0	0	0	3	1	0	0	0	0	0	0	0	0	0	0	3	4	0
ENSG00000273274	ZBTB8B	0	0	0	0	0	0	0	0	0	0	0	0	0	0	0	0	0	0	1	0	0	0	0	0	0	0	0	0	0	0	0	0	0	0
ENSG00000273275	AC017083.2	0	0	0	0	0	0	0	0	0	0	0	0	0	0	0	0	0	0	0	0	0	0	0	0	0	0	0	0	0	0	0	0	2	0
ENSG00000273284	AP001033.2	10	0	0	0	0	0	7	0	3	0	0	0	0	4	6	0	0	0	69	2	1	0	0	0	0	6	0	0	6	0	0	5	0	19
ENSG00000273287	AL008718.2	0	0	0	0	0	0	0	0	0	0	0	0	0	0	0	0	0	0	0	0	0	0	0	0	0	0	0	0	0	0	0	0	3	0
ENSG00000273289	AL121672.3	0	0	0	0	0	0	0	0	0	0	0	0	0	0	6	0	0	0	0	0	3	0	0	0	0	0	0	0	0	0	0	4	0	0
ENSG00000273291	AC092042.3	0	0	0	0	0	0	0	0	0	0	0	0	0	0	0	0	0	0	0	0	0	0	0	0	0	0	0	0	0	0	0	0	5	0
ENSG00000273294	C1QTNF3-AMACR	0	0	0	0	0	0	0	0	14	0	0	2	0	0	0	0	0	0	0	0	0	0	0	0	0	0	0	0	0	0	0	0	0	0
ENSG00000273295	AP000350.6	0	19	0	0	0	0	0	29	169	0	0	0	0	275	91	0	561	406	135	80	140	0	112	0	0	36	16	0	0	88	130	0	63	52
ENSG00000273297	AC009275.1	0	0	0	7	8	0	15	0	9	0	0	0	0	11	0	0	0	39	59	0	2	0	0	0	0	0	2	0	0	0	0	3	3	0
ENSG00000273299	AC006153.1	0	0	0	0	0	0	0	0	0	0	0	0	0	0	0	0	0	0	0	0	0	0	0	0	0	0	0	0	0	0	0	0	0	0
ENSG00000273301	AC016717.2	0	0	0	0	0	0	0	0	0	0	0	0	0	0	0	0	0	0	0	0	0	0	0	0	0	0	0	0	0	0	0	0	1	0
ENSG00000273302	AC016747.3	0	0	0	0	13	0	0	0	0	0	0	0	0	0	0	0	0	0	0	0	0	0	0	0	0	0	0	0	0	0	0	0	0	0
ENSG00000273305	AC009237.15	0	0	0	0	0	0	0	9	0	0	0	0	0	0	0	0	0	0	0	0	5	0	0	0	0	0	0	0	0	0	0	0	0	0
ENSG00000273306	AC018690.1	51	0	0	0	0	0	0	0	0	0	0	0	0	0	5	0	0	0	31	1	4	0	0	0	0	4	0	0	0	0	0	3	3	0
ENSG00000273308	AC024560.3	0	0	0	0	0	0	0	0	0	0	0	0	0	0	0	0	0	0	0	9	0	0	0	0	0	0	0	0	0	0	0	0	0	0
ENSG00000273311	DGCR11	61	10	0	0	31	0	4	0	15	0	0	0	12	0	7	0	0	45	0	18	28	0	0	0	0	4	8	0	0	37	0	37	3	0
ENSG00000273314	AC005229.4	0	1	0	0	7	0	0	3	1	0	0	3	0	0	3	0	0	0	44	7	9	0	5	0	0	4	0	0	0	0	0	6	9	4
ENSG00000273319	AC058791.1	3	0	1	0	1	0	19	8	0	0	0	4	0	2	4	0	0	0	0	10	2	1	19	0	0	0	3	0	0	10	0	5	8	1
ENSG00000273320	AC007032.1	0	0	0	0	11	0	0	0	1	0	0	0	0	7	0	0	0	0	0	0	0	0	0	0	0	1	0	0	0	0	0	1	0	0
ENSG00000273321	AC023983.2	0	0	0	0	3	0	0	0	0	0	0	0	0	0	0	0	0	0	0	0	0	0	0	0	0	0	0	0	0	0	0	0	0	0
ENSG00000273328	AC099329.2	0	0	0	11	0	0	0	0	0	0	0	0	0	0	0	0	0	0	0	0	3	0	0	0	0	0	0	0	0	0	0	6	0	0
ENSG00000273329	AC078846.1	94	51	0	20	262	100	112	64	73	0	0	36	19	167	91	0	0	87	417	42	183	3	82	122	0	68	54	0	94	81	40	225	60	94
ENSG00000273333	AL662884.1	0	0	0	0	0	0	0	0	0	0	0	0	0	0	0	0	0	0	0	0	0	0	0	0	0	0	0	0	0	0	0	0	0	0
ENSG00000273338	AC103591.3	0	0	0	0	0	2	2	12	1	0	0	0	1	8	3	0	0	0	0	0	10	0	1	0	0	0	0	0	0	0	0	3	4	0
ENSG00000273340	MICE	0	0	0	13	0	0	0	0	0	0	0	0	5	9	1	0	0	0	19	9	0	0	0	0	0	0	5	0	0	0	0	0	0	0
ENSG00000273344	PAXIP1-AS1	1	15	0	9	39	0	23	6	6	0	0	5	4	16	13	0	0	0	109	26	33	0	33	0	0	11	7	0	29	8	0	36	2	72
ENSG00000273345	AC104109.4	0	1	0	0	8	0	0	3	1	0	0	0	0	3	5	0	0	0	42	1	19	0	11	0	0	3	0	0	0	1	0	10	0	0
ENSG00000273350	AC004832.5	0	3	0	0	0	0	0	0	0	0	0	0	0	0	0	0	0	0	0	0	0	0	0	0	0	0	0	0	0	0	0	1	0	0
ENSG00000273353	AL008718.3	0	0	0	0	3	0	0	0	1	0	0	0	0	0	0	0	0	0	0	0	0	0	0	0	0	0	0	0	0	0	0	2	0	0
ENSG00000273355	AP000894.4	0	2	0	0	6	0	0	3	0	0	0	0	0	4	0	0	0	0	30	0	2	0	0	0	0	0	0	0	0	0	0	4	0	0
ENSG00000273356	LINC02019	0	0	0	0	12	0	1	1	0	0	0	0	0	0	0	0	0	0	0	0	2	0	0	0	0	0	0	0	0	0	0	7	0	0
ENSG00000273361	AC021016.2	0	4	0	0	0	0	0	2	0	0	0	0	0	0	0	0	0	0	0	0	0	0	0	0	0	0	0	0	0	0	0	0	0	0
ENSG00000273362	AP000547.2	0	0	0	0	0	0	0	0	4	0	0	0	0	0	0	0	0	0	0	0	0	0	0	0	0	0	0	0	0	0	0	0	0	0
ENSG00000273363	AL353801.3	0	0	0	0	2	0	0	0	0	0	0	0	0	0	0	0	0	0	0	0	0	0	0	0	0	0	0	0	0	0	0	2	0	0
ENSG00000273367	AL355472.3	5	1	0	0	0	0	0	0	0	0	0	0	0	0	6	0	0	0	24	0	7	0	7	0	0	1	0	0	0	0	4	2	2	0
ENSG00000273368	AC006566.1	0	0	0	0	0	0	0	0	0	0	0	0	0	0	0	0	0	0	0	0	1	0	0	0	0	0	0	0	0	0	0	0	0	0
ENSG00000273372	SFTPD-AS1	0	0	0	0	0	0	0	0	0	0	0	0	0	0	0	0	0	0	0	5	3	0	0	0	0	1	1	0	0	0	0	6	0	0
ENSG00000273373	AL355488.1	94	16	0	2	129	0	42	35	36	0	0	10	4	64	30	0	0	42	347	43	119	0	16	0	0	34	22	0	18	2	32	117	43	140
ENSG00000273374	AC069222.1	0	0	0	9	4	0	2	0	1	0	0	0	1	4	1	0	0	0	0	2	9	0	0	0	0	4	0	0	0	0	0	3	0	0
ENSG00000273375	AC055764.2	0	0	0	0	2	0	7	0	0	0	0	0	0	0	0	0	0	0	0	0	0	0	0	0	0	0	0	0	0	0	0	0	0	0
ENSG00000273381	AL158071.4	0	7	0	0	20	87	7	9	3	0	0	0	2	15	7	0	0	0	82	28	43	1	1	0	0	0	11	0	13	0	23	31	5	32
ENSG00000273382	AL356488.3	0	4	0	0	23	0	19	0	11	0	0	5	2	13	1	0	0	0	100	2	11	0	0	0	0	1	0	0	0	15	0	25	0	41
ENSG00000273384	AL137796.1	0	0	0	0	0	0	0	0	0	0	0	0	0	0	1	0	0	0	0	0	9	0	0	0	0	0	0	0	0	0	0	0	0	0
ENSG00000273387	AC005005.3	0	0	0	0	0	45	0	0	0	0	0	0	0	0	0	0	0	0	0	0	1	0	1	0	0	4	0	0	0	0	0	3	0	0
ENSG00000273391	AC083880.1	0	0	0	0	0	0	0	0	0	0	0	0	0	0	0	0	0	0	0	0	0	0	6	0	0	3	0	0	0	0	0	0	0	0
ENSG00000273396	LINC01396	0	0	0	0	0	0	0	0	0	0	0	0	0	0	0	0	0	0	0	0	2	0	0	0	0	0	0	0	0	0	0	0	0	0
ENSG00000273398	AC017083.3	24	0	0	0	9	0	6	1	0	0	0	2	0	20	45	0	0	0	0	0	16	0	0	0	0	2	0	0	12	7	0	0	0	2
ENSG00000273399	AL159169.3	0	0	0	0	2	0	0	0	6	0	0	0	0	0	0	0	0	0	0	0	0	0	0	0	0	0	0	0	0	0	0	0	4	0
ENSG00000273402	AC004908.3	0	0	0	0	0	0	0	0	0	0	0	0	0	0	0	0	0	0	9	0	0	0	0	0	0	0	0	0	0	0	0	0	0	0
ENSG00000273406	AC245008.1	0	0	0	0	5	0	0	0	0	0	0	2	0	0	0	0	0	0	0	0	0	0	0	0	0	0	0	0	0	0	0	0	0	0
ENSG00000273415	LINC02725	0	0	0	0	0	0	0	0	0	0	0	0	0	0	1	0	0	0	0	0	3	0	0	0	0	0	0	0	0	0	0	0	0	0
ENSG00000273419	AC004877.1	0	0	0	0	0	0	0	0	4	0	0	0	0	0	0	0	0	0	0	0	0	0	0	0	0	0	0	0	0	0	0	0	0	0
ENSG00000273420	AC008738.7	0	0	0	0	0	0	4	5	0	0	0	7	6	19	6	0	0	0	0	0	8	0	3	0	0	5	0	0	0	0	0	0	5	0
ENSG00000273428	AC004832.6	0	0	0	0	0	0	0	0	0	0	0	0	0	0	0	0	0	0	0	0	0	0	0	0	0	0	0	0	0	6	0	0	0	0
ENSG00000273432	AC004951.4	0	11	0	0	8	0	3	1	12	0	0	0	0	8	0	0	0	0	46	0	9	0	4	0	0	0	3	0	30	9	3	3	3	55
ENSG00000273433	AC004080.6	0	0	0	0	5	0	0	0	0	0	0	0	0	0	0	0	0	0	0	0	5	0	0	0	0	0	3	0	29	0	0	2	0	0
ENSG00000273437	AC108673.3	0	0	0	0	0	0	3	0	0	0	0	0	0	4	0	0	0	0	0	0	0	0	0	0	0	6	0	0	0	0	0	1	0	0
ENSG00000273442	AC006946.3	0	0	0	15	8	0	0	0	0	0	0	0	0	0	0	0	0	0	0	0	0	0	0	0	0	0	0	0	0	0	0	4	2	0
ENSG00000273445	AC133644.1	0	0	0	0	28	0	1	5	0	0	0	0	0	4	7	0	0	0	0	1	0	0	0	0	0	10	3	0	0	0	0	22	5	0
ENSG00000273447	AC004067.1	0	0	0	0	0	0	0	0	0	0	0	0	0	0	0	0	0	0	0	0	0	0	0	0	0	0	0	0	0	0	0	4	0	0
ENSG00000273448	AC006480.2	0	4	0	0	11	0	3	5	2	0	0	0	0	8	5	0	0	0	35	0	18	0	8	0	0	1	7	0	1	0	0	29	2	9
ENSG00000273449	AC093788.1	0	1	0	0	30	0	11	1	9	0	0	1	0	8	8	0	0	21	46	9	4	0	0	0	0	7	1	0	0	0	30	17	6	29
ENSG00000273451	AL031666.3	0	9	0	3	23	0	6	14	6	0	0	0	0	12	0	0	2	0	0	0	11	0	1	0	0	0	2	0	0	2	0	22	0	0
ENSG00000273454	AC112503.2	0	0	0	0	0	0	0	0	0	0	0	0	0	0	0	0	0	0	0	0	2	0	12	0	0	0	0	0	0	0	0	1	0	0
ENSG00000273455	AC072039.2	0	4	0	0	0	0	0	0	0	0	0	0	0	0	0	0	0	0	0	0	0	0	0	0	0	0	0	0	0	0	0	0	4	0
ENSG00000273456	AC064836.2	17	0	0	3	13	0	7	5	0	0	0	2	0	0	0	0	0	0	31	2	9	0	3	0	0	8	0	0	28	10	0	15	2	0
ENSG00000273466	AC012510.1	0	0	0	0	7	0	1	0	1	0	0	0	0	9	13	0	0	25	0	11	24	8	0	0	0	10	13	0	17	20	42	17	16	0
ENSG00000273471	AC112229.4	0	0	0	0	0	0	0	0	0	0	0	0	0	0	0	0	0	0	0	0	0	0	0	0	0	0	0	0	0	0	0	0	0	0
ENSG00000273472	AC096733.2	0	0	0	0	0	0	0	0	0	0	0	0	0	0	0	0	0	0	0	0	0	0	8	0	0	0	0	0	0	17	0	2	6	0
ENSG00000273473	BX649601.1	0	0	0	0	0	0	0	0	0	0	0	0	0	0	0	0	0	0	12	3	3	0	0	0	0	0	0	0	9	0	0	0	0	0
ENSG00000273474	AL157392.4	0	0	0	0	0	0	0	0	0	0	0	0	0	0	0	0	0	0	0	0	0	0	0	0	0	0	0	0	0	0	0	0	0	0
ENSG00000273483	AL354760.1	0	0	0	0	0	0	0	0	0	0	0	0	0	0	0	0	0	0	0	4	0	0	0	0	0	0	0	0	0	0	0	0	0	0
ENSG00000273485	AL139339.2	0	0	0	0	0	0	3	0	0	0	0	0	0	0	0	0	0	0	0	0	0	0	0	0	0	0	0	0	0	0	0	0	0	0
ENSG00000273486	AC096992.2	31	1	0	8	6	0	9	3	7	0	0	3	0	4	0	0	0	86	0	0	11	0	0	0	0	3	0	0	1	5	0	12	2	7
ENSG00000273487	AC104836.1	0	3	0	0	1	0	0	0	2	0	0	0	0	0	1	0	0	0	0	1	3	0	0	0	0	0	1	0	0	0	0	4	0	0
ENSG00000273489	AC008264.2	0	0	0	0	0	0	0	0	0	0	0	0	0	0	1	0	0	0	0	0	2	0	0	0	0	0	0	0	0	0	0	2	0	0
ENSG00000273492	AP000229.1	0	0	0	0	0	0	0	0	0	0	0	0	2	0	0	0	0	0	0	0	0	0	2	0	0	0	0	0	0	0	0	0	0	0
ENSG00000273496	AC011841.1	0	0	0	0	0	0	0	0	0	0	0	0	0	3	0	0	0	0	27	0	5	0	1	0	0	0	0	0	0	0	0	2	0	0
ENSG00000273507	AL354809.1	0	0	0	0	0	0	1	0	0	0	0	0	1	0	0	0	0	0	0	0	0	0	0	0	0	0	0	0	0	0	0	0	0	0
ENSG00000273509	CNTNAP3P1	0	0	0	0	0	0	0	0	0	0	0	0	0	0	0	0	0	0	0	0	0	0	16	0	0	0	0	0	0	0	0	0	0	0
ENSG00000273513	TBC1D3K	0	0	0	0	0	0	0	0	0	0	0	0	0	0	0	0	0	0	0	0	0	0	0	0	0	0	0	0	0	0	0	0	0	0
ENSG00000273514	FOXD4L6	0	0	0	0	0	0	0	0	0	0	0	0	0	0	0	0	0	0	0	0	0	0	0	0	0	0	0	0	0	0	0	0	0	0
ENSG00000273521	AL162274.1	0	0	0	0	0	0	0	0	0	0	0	0	0	0	0	0	0	0	0	0	0	0	0	0	0	1	0	0	0	1	14	2	0	10
ENSG00000273540	AGBL1	0	1	0	0	1	0	2	12	0	0	0	0	0	0	0	0	0	0	21	0	13	0	1	0	0	0	15	0	0	0	0	0	0	0
ENSG00000273541	AL137060.1	0	4	0	0	0	0	13	0	0	0	0	0	3	6	2	0	0	0	0	0	0	0	0	0	0	0	0	0	0	0	0	4	0	0
ENSG00000273542	H4C12	115	0	0	0	91	264	0	0	0	0	0	0	48	80	0	0	1134	170	0	0	146	0	123	0	0	12	0	0	21	0	0	0	0	9
ENSG00000273559	CWC25	129	101	0	80	356	135	189	119	106	0	0	59	47	283	201	0	0	344	852	201	397	48	183	0	35	143	133	0	144	167	85	406	120	195
ENSG00000273568	AC131009.3	0	0	0	0	0	0	0	0	0	0	0	0	0	0	0	0	0	0	0	0	0	0	0	0	0	2	0	0	0	0	0	0	0	0
ENSG00000273576	AC009283.1	0	0	0	0	12	0	10	11	8	0	0	14	8	32	7	0	0	0	0	0	11	10	17	0	0	0	8	0	0	5	0	21	1	0
ENSG00000273580	AC087072.2	0	0	0	0	0	0	1	0	0	0	0	0	0	0	6	0	0	0	0	0	7	0	0	0	0	0	0	0	0	0	0	4	0	0
ENSG00000273582	AC009093.5	0	0	0	0	0	0	0	0	0	0	0	0	0	0	0	0	0	0	0	0	0	0	0	0	0	0	3	0	0	0	0	0	0	0
ENSG00000273584	AC096708.3	0	0	0	0	0	0	0	0	1	0	0	0	0	0	0	0	0	2	0	0	0	0	0	0	0	0	0	0	0	0	0	0	0	0
ENSG00000273590	SMIM11B	0	4	0	0	0	0	24	0	15	0	0	8	3	5	0	0	0	48	0	0	49	0	0	59	0	0	2	0	0	23	0	42	3	0
ENSG00000273595	AC092106.1	0	0	0	0	0	0	0	0	0	0	0	0	0	0	0	0	0	0	0	0	0	0	0	0	0	0	0	0	0	0	0	1	0	0
ENSG00000273597	AL355377.1	0	0	0	2	30	0	7	0	2	0	0	0	1	8	0	0	0	0	90	5	20	0	0	0	0	6	0	0	19	0	23	16	3	21
ENSG00000273598	AC211486.3	74	0	0	5	18	0	0	11	0	0	0	3	0	0	0	0	0	0	0	1	7	0	12	0	0	3	0	0	0	0	68	5	7	0
ENSG00000273599	AL731571.1	0	0	0	0	0	0	0	0	0	0	0	0	0	0	3	0	0	0	36	0	1	0	0	0	0	0	0	0	0	0	0	0	1	0
ENSG00000273604	EPOP	0	0	0	0	11	0	17	2	0	0	0	0	0	8	3	0	0	0	0	0	4	0	8	0	0	0	3	0	0	0	0	5	2	0
ENSG00000273611	ZNHIT3	0	21	0	10	50	30	50	3	15	0	0	5	2	11	38	0	0	0	89	44	70	0	20	0	84	2	22	0	32	16	0	69	11	0
ENSG00000273618	AL135999.2	0	0	0	0	5	0	0	0	0	0	0	0	0	0	0	0	0	0	0	0	0	0	0	0	0	7	0	0	0	0	0	5	3	0
ENSG00000273619	AL121832.2	0	6	0	17	14	0	10	9	1	0	0	0	0	0	0	0	0	0	61	1	2	0	0	0	0	0	0	0	0	0	0	10	2	0
ENSG00000273654	AC020904.2	0	0	0	0	9	0	0	0	0	0	0	0	0	0	0	0	0	0	0	0	0	0	11	0	0	0	0	0	0	0	0	0	0	0
ENSG00000273674	AC021752.1	0	0	0	0	2	0	0	0	0	0	0	0	0	11	3	0	0	0	0	0	9	0	0	0	0	0	0	0	0	0	0	0	0	0
ENSG00000273679	AC100757.1	0	0	0	0	0	0	0	0	0	0	0	0	0	0	0	0	0	0	0	0	0	0	0	0	0	0	0	0	0	0	0	0	0	0
ENSG00000273680	AC009318.2	0	3	0	0	10	0	0	10	0	0	0	0	0	0	0	0	0	0	0	0	1	0	0	0	0	0	0	0	0	0	0	3	0	0
ENSG00000273691	AC087284.1	7	7	0	1	26	0	3	9	20	0	0	0	1	68	7	0	1	6	103	9	33	0	3	0	0	10	0	0	19	0	55	47	9	31
ENSG00000273702	AC091271.1	0	4	0	0	0	0	6	0	4	0	0	0	1	7	0	0	0	0	0	0	9	0	0	0	0	1	12	0	0	0	0	3	1	17
ENSG00000273703	H2BC14	49	40	0	0	27	90	26	11	9	409	0	18	0	45	15	0	0	220	163	5	33	8	35	0	0	20	10	0	0	124	0	61	0	0
ENSG00000273709	U2	0	10	0	0	14	0	8	0	1	0	0	9	0	4	0	0	0	0	90	6	3	0	0	0	0	3	8	0	0	0	0	14	0	31
ENSG00000273711	AC005520.5	0	0	0	0	0	0	0	0	1	0	0	0	0	0	2	0	0	0	0	0	0	0	0	0	0	0	0	0	1	0	0	2	0	0
ENSG00000273723	SUGT1-DT	12	8	0	0	0	0	0	0	1	0	0	0	0	8	5	0	0	0	0	0	2	0	0	0	0	0	0	0	0	6	0	3	2	0
ENSG00000273729	AC007686.3	0	5	0	0	21	0	18	2	2	0	0	0	0	1	12	0	0	17	91	0	20	0	19	0	0	3	0	0	0	0	0	12	8	12
ENSG00000273730	5_8S_rRNA	112	101	240	63	31	75	184	34	68	0	0	80	66	42	172	0	0	197	49	81	82	49	137	58	89	60	66	0	45	74	0	24	63	238
ENSG00000273733	AC011472.4	0	0	0	0	5	0	0	0	0	0	0	0	0	0	0	0	0	0	0	0	0	0	0	0	0	0	0	0	0	0	0	1	0	0
ENSG00000273734	AC005258.1	0	0	0	0	0	0	0	0	0	0	0	0	0	0	0	0	0	0	0	0	0	0	0	0	0	0	0	0	0	0	0	0	0	0
ENSG00000273747	AC022558.3	0	0	0	0	7	0	2	0	4	0	0	0	0	1	1	0	0	0	0	0	1	0	0	0	0	0	0	0	0	0	0	0	5	0
ENSG00000273748	AL592183.1	45	6	0	0	28	0	62	30	13	0	0	3	0	21	18	0	0	35	90	24	146	0	3	8	0	6	40	0	19	0	100	62	14	46
ENSG00000273749	CYFIP1	960	483	0	475	1395	569	807	551	591	373	66	228	190	1057	779	83	838	2213	2695	479	1739	99	540	438	233	454	448	0	679	621	745	1509	379	531
ENSG00000273759	AL117379.1	27	6	0	1	5	0	0	0	6	0	0	0	0	7	2	0	0	0	20	0	6	0	0	0	0	3	1	0	0	0	0	4	0	0
ENSG00000273760	AC245041.1	0	0	0	3	0	0	0	0	0	0	0	0	0	0	0	0	0	0	0	0	0	0	21	0	0	0	0	0	7	0	0	0	2	0
ENSG00000273763	AC007318.1	0	0	0	0	14	0	0	0	0	0	0	0	0	0	0	0	0	0	0	0	7	0	0	0	0	0	0	0	0	14	0	1	0	0
ENSG00000273771	AC024337.2	0	6	0	0	7	0	0	0	0	0	0	0	0	0	0	0	0	0	0	0	0	0	0	0	0	0	0	0	0	0	0	0	0	0
ENSG00000273777	CEACAM20	0	0	0	0	10	0	0	0	0	0	0	0	0	5	0	0	0	0	0	0	0	0	0	0	0	0	0	0	0	0	0	7	0	0
ENSG00000273783	AL136040.1	0	0	0	0	0	0	0	0	0	0	0	0	0	0	0	0	0	0	0	4	1	0	0	0	0	0	0	0	0	0	0	7	0	0
ENSG00000273784	AL137058.2	55	0	0	0	0	0	9	1	2	0	0	7	0	3	4	0	0	0	0	0	35	0	0	0	0	6	0	0	6	0	0	7	3	0
ENSG00000273792	AC022898.2	0	0	0	7	11	0	10	0	1	0	0	0	0	0	3	0	0	0	19	3	13	0	0	0	0	4	6	0	0	4	0	8	0	12
ENSG00000273796	BX322562.1	0	0	0	0	0	0	0	0	0	0	0	0	0	0	0	0	0	0	0	0	0	0	0	0	0	0	0	0	0	0	0	0	0	0
ENSG00000273797	AL133445.2	0	3	0	0	0	0	0	0	1	0	0	1	0	8	0	0	0	0	0	0	0	0	10	0	0	0	2	0	0	0	0	5	0	20
ENSG00000273802	H2BC8	48	58	0	21	71	72	70	48	22	0	0	33	42	87	25	0	424	355	197	24	185	39	108	0	0	58	43	0	2	99	133	133	55	117
ENSG00000273812	BX640514.2	0	0	0	0	11	0	4	0	0	0	0	0	0	1	0	0	0	0	0	1	5	0	0	0	0	6	2	0	0	1	0	0	0	0
ENSG00000273820	USP27X	57	8	0	9	18	48	33	0	22	0	0	2	3	10	24	0	0	36	111	35	60	0	22	0	0	1	22	0	4	32	21	39	5	33
ENSG00000273824	AC008033.3	0	6	0	0	23	0	4	0	0	0	0	0	0	0	0	0	0	0	0	2	12	0	0	0	0	0	4	0	0	2	0	9	0	0
ENSG00000273828	AL133227.1	0	0	0	0	2	0	6	0	0	0	0	0	0	7	0	0	0	0	0	0	2	0	0	0	0	0	0	0	0	0	0	0	0	0
ENSG00000273837	AC018755.4	0	0	0	0	0	0	0	0	0	0	0	0	0	0	0	0	0	0	0	0	0	0	0	0	0	0	0	0	0	0	0	0	0	0
ENSG00000273838	AL096677.1	0	0	0	0	0	0	0	0	0	0	0	0	0	0	4	0	0	0	0	0	0	0	0	0	0	0	0	0	0	0	0	0	0	0
ENSG00000273841	TAF9	74	36	0	38	97	115	181	43	71	0	0	39	10	62	81	0	0	297	296	58	256	1	81	45	33	27	43	0	84	67	136	168	78	100
ENSG00000273851	AC027088.4	0	0	0	0	0	0	0	0	0	0	0	0	0	0	0	0	0	0	15	0	1	0	0	0	0	0	0	0	0	0	0	0	0	0
ENSG00000273855	AC020658.5	0	0	0	0	0	0	9	0	0	0	0	0	0	0	0	0	0	0	0	0	0	0	0	0	0	0	0	0	0	0	0	2	0	0
ENSG00000273888	FRMD6-AS1	0	0	0	0	4	0	12	6	2	0	0	0	0	4	5	0	0	0	79	7	4	0	9	0	0	3	0	0	0	4	0	0	0	0
ENSG00000273891	AL731566.2	0	0	0	0	0	0	0	0	0	0	0	0	0	0	0	0	0	0	0	0	0	0	0	0	0	0	0	0	0	0	0	1	0	0
ENSG00000273893	AL133520.1	0	4	0	0	0	0	4	9	0	0	0	0	0	0	0	0	0	0	0	0	0	0	0	0	0	1	0	0	0	0	0	0	0	0
ENSG00000273897	AC211476.3	0	0	0	0	0	0	5	0	0	0	0	0	0	2	0	0	0	1	39	0	9	0	0	0	0	1	0	0	19	0	0	7	0	0
ENSG00000273899	NOL12	114	71	0	47	118	15	119	77	59	0	0	78	31	115	209	0	0	34	762	72	229	29	237	0	47	71	83	0	74	167	23	216	87	130
ENSG00000273901	AC012313.9	0	0	0	0	0	0	0	0	1	0	0	0	0	0	0	0	0	0	0	0	0	0	0	0	0	0	0	0	0	0	0	0	0	0
ENSG00000273906	AC011297.1	0	4	0	0	0	0	1	0	0	0	0	2	0	0	3	0	0	0	0	0	2	0	0	0	0	0	3	0	0	0	0	2	0	0
ENSG00000273920	AC103858.2	0	0	0	0	0	0	0	0	0	0	0	0	0	0	5	0	0	0	0	0	6	0	0	0	0	0	3	0	0	0	0	4	0	0
ENSG00000273951	AL031667.3	0	0	0	0	4	0	1	0	4	0	0	0	0	9	0	0	0	1	4	0	4	0	0	0	0	0	1	0	0	0	0	0	0	0
ENSG00000273956	AC005632.5	0	0	0	0	0	0	0	0	0	0	0	0	0	0	0	0	0	0	0	0	2	0	0	0	0	0	0	0	0	0	0	0	1	0
ENSG00000273958	AC009560.1	0	0	0	0	0	0	0	0	0	0	0	0	0	0	0	0	0	0	0	4	0	0	0	0	0	0	0	0	0	0	0	0	0	0
ENSG00000273971	AC009163.6	0	0	0	0	0	0	4	0	0	0	0	0	1	0	0	0	0	2	0	0	0	0	0	0	0	6	0	0	0	0	0	2	0	0
ENSG00000273972	AC068722.2	0	0	0	0	0	0	2	0	0	0	0	0	0	0	0	0	0	0	0	0	0	0	0	0	0	0	0	0	0	0	0	0	0	0
ENSG00000273973	AC025162.2	0	0	0	0	3	0	0	0	0	0	0	0	0	0	2	0	0	0	0	0	1	0	0	0	0	0	4	0	5	0	0	1	0	0
ENSG00000273980	AL592071.1	0	0	0	0	0	0	0	0	0	0	0	0	0	0	0	0	0	0	0	0	0	0	0	0	0	0	0	0	0	0	0	0	0	0
ENSG00000273983	H3C8	43	8	0	0	58	4	92	0	31	0	0	10	34	64	14	0	0	154	147	28	101	0	71	0	0	25	25	0	12	78	0	40	44	0
ENSG00000273987	AC121761.2	0	0	0	0	3	0	3	0	0	0	0	0	0	0	3	0	0	0	9	0	4	0	1	0	0	1	0	0	0	0	24	0	0	0
ENSG00000273989	AC022079.1	0	0	0	0	0	0	0	0	0	0	0	0	0	0	0	0	0	0	0	0	1	0	0	0	0	0	0	0	0	0	0	0	0	0
ENSG00000273997	AL355365.1	0	0	0	0	0	0	0	0	0	0	0	0	0	0	0	0	0	0	0	0	0	0	0	0	0	0	0	0	0	0	0	3	0	0
ENSG00000273998	AL049794.1	0	0	0	0	9	0	0	0	0	0	0	0	0	0	0	0	0	0	51	0	0	0	0	0	0	0	0	0	0	7	0	5	0	0
ENSG00000274001	AL512506.1	0	0	0	0	0	0	0	2	0	0	0	0	0	0	0	0	0	0	0	0	0	0	0	0	0	0	0	0	0	0	0	2	0	0
ENSG00000274002	AL135999.3	0	0	0	0	3	0	4	0	0	0	0	0	0	0	0	0	0	0	0	0	1	0	0	0	0	0	0	0	0	0	0	0	0	0
ENSG00000274010	ZFP91P1	0	0	0	6	0	34	3	7	3	0	0	1	0	0	6	0	0	0	0	9	2	0	8	0	0	0	0	0	0	0	0	4	3	0
ENSG00000274015	AL136038.7	0	0	0	0	5	0	2	0	0	0	0	0	0	0	0	0	0	0	21	0	1	0	0	0	0	0	0	0	0	0	0	0	0	0
ENSG00000274020	LINC01138	0	9	0	3	42	0	18	5	37	0	0	6	0	13	27	0	0	55	102	23	38	0	18	0	0	14	2	0	22	7	35	50	10	0
ENSG00000274021	AC024909.1	0	3	0	9	0	0	0	0	8	0	0	0	0	9	1	0	0	0	0	0	1	0	15	0	0	0	0	0	0	0	0	7	0	0
ENSG00000274023	AL360169.2	0	4	0	0	0	0	0	0	0	0	0	0	0	1	4	0	0	0	0	6	5	0	0	0	0	0	0	0	0	0	0	4	0	0
ENSG00000274026	FAM27E3	0	6	0	1	19	0	6	3	5	0	0	0	9	0	41	0	182	59	54	41	13	0	0	0	0	7	10	715	10	12	0	12	3	62
ENSG00000274031	AC092140.2	0	0	0	0	0	0	0	0	0	0	0	0	0	0	1	0	0	0	0	0	1	0	0	0	0	0	0	0	0	0	0	0	3	0
ENSG00000274038	AC007014.2	0	0	0	0	0	0	0	0	0	0	0	0	0	0	0	0	0	0	0	0	0	0	0	0	0	0	0	0	0	0	0	2	0	0
ENSG00000274049	INO80B-WBP1	0	0	0	0	58	0	34	0	22	0	0	67	0	0	0	0	0	310	527	43	0	5	0	0	0	31	0	0	0	43	127	0	67	92
ENSG00000274067	FP885919.1	0	0	0	0	0	0	0	0	0	0	0	0	0	0	0	0	0	0	0	8	0	0	0	0	0	0	0	0	0	3	0	9	0	24
ENSG00000274070	CASTOR2	221	42	0	26	87	15	105	19	32	0	0	27	18	51	73	0	573	159	516	69	180	25	70	0	14	26	40	0	36	56	49	103	21	86
ENSG00000274076	RN7SL539P	0	0	0	0	0	0	0	0	0	0	0	0	0	0	0	0	0	0	0	0	0	0	0	0	0	0	3	0	0	0	0	0	0	0
ENSG00000274080	AC005089.1	0	0	0	12	4	0	14	0	5	0	0	6	20	0	23	0	0	66	0	9	23	0	40	0	0	0	3	0	8	27	0	19	12	0
ENSG00000274093	AC009032.1	0	3	0	0	4	0	3	0	0	0	0	0	0	0	0	0	0	0	0	4	12	0	0	0	0	0	1	0	0	0	0	5	0	0
ENSG00000274104	AC020910.5	0	0	0	0	7	0	0	0	6	0	0	0	4	0	0	0	0	0	0	0	0	0	0	0	0	0	0	0	0	15	0	0	0	0
ENSG00000274105	AC084824.3	0	3	0	0	0	0	0	0	0	0	0	0	0	0	0	0	0	0	0	0	2	0	0	0	0	0	1	0	0	4	0	0	0	0
ENSG00000274114	ALOX15P1	0	4	0	0	0	0	0	0	0	0	0	1	0	3	1	0	0	0	0	2	0	0	0	0	0	0	0	0	0	0	0	3	1	0
ENSG00000274139	AC090164.2	0	0	0	9	8	0	0	0	2	0	0	0	0	0	1	0	0	0	38	0	0	0	0	0	0	3	2	0	0	0	0	1	0	0
ENSG00000274150	FADS2B	0	0	0	0	0	0	0	0	0	0	0	0	0	0	0	0	0	0	0	0	0	0	0	0	0	1	0	0	0	0	0	0	0	0
ENSG00000274156	AC008121.2	0	0	0	0	0	0	0	4	0	0	0	1	0	4	0	0	0	0	0	0	0	0	0	0	0	0	0	0	0	0	0	2	0	0
ENSG00000274173	AL035661.1	0	6	0	0	7	14	20	1	0	0	0	4	3	32	18	0	0	15	93	21	58	0	0	0	0	0	12	0	0	6	0	31	4	33
ENSG00000274180	NATD1	0	20	0	10	25	29	86	12	18	0	0	17	7	9	11	0	0	49	86	8	61	3	1	33	0	3	26	0	0	16	0	38	7	12
ENSG00000274183	H2AB1	0	0	0	0	0	0	0	0	0	0	0	0	0	0	0	0	0	0	1	0	4	0	0	0	0	0	0	0	0	0	0	0	0	0
ENSG00000274184	AC011815.2	0	5	0	0	6	0	19	0	3	0	0	0	0	1	0	0	0	0	24	27	3	0	0	0	0	0	2	0	0	0	0	5	0	0
ENSG00000274191	AC026333.4	0	0	0	0	0	0	4	7	0	0	0	0	0	0	0	0	0	0	0	0	0	0	0	0	0	0	0	0	0	0	0	0	0	0
ENSG00000274204	AL138689.1	0	0	0	0	11	0	1	0	0	0	0	0	0	5	0	0	0	0	0	4	0	0	0	0	0	0	4	0	0	0	17	5	0	0
ENSG00000274209	ANTXRL	0	0	0	4	0	0	0	0	0	0	0	0	0	0	0	0	0	0	0	0	0	0	0	0	0	0	0	0	0	0	0	0	0	0
ENSG00000274211	SOCS7	0	36	70	53	85	14	166	30	38	6	0	25	26	102	79	0	0	145	169	42	194	15	124	5	11	60	47	113	25	99	0	155	67	12
ENSG00000274213	AC015912.3	0	0	0	0	0	0	0	0	0	0	0	0	0	0	0	0	0	0	0	0	0	0	0	0	0	0	0	0	0	0	0	0	0	0
ENSG00000274214	AP005212.2	0	8	0	0	0	0	14	0	0	0	0	8	0	12	0	0	0	0	0	5	3	0	16	0	0	0	6	0	0	21	0	4	0	0
ENSG00000274220	AC009163.7	0	7	0	0	7	0	10	0	8	0	0	0	1	2	3	0	0	0	33	4	21	0	10	0	0	4	4	0	0	0	0	24	5	0
ENSG00000274225	AP001065.3	0	8	0	0	1	0	0	0	0	0	0	0	0	11	0	0	0	0	0	3	9	0	0	0	0	4	3	0	13	0	0	6	0	0
ENSG00000274227	AC073575.2	0	0	0	0	0	0	0	0	0	0	0	0	0	0	0	0	0	0	0	0	4	0	0	0	0	0	0	0	0	0	0	2	0	0
ENSG00000274251	AP003419.2	0	0	0	0	1	0	0	0	0	0	0	0	0	2	0	0	0	0	0	0	0	15	0	0	0	0	0	0	0	0	0	0	0	0
ENSG00000274253	AC138649.1	0	0	0	0	5	0	0	0	0	0	0	0	1	0	0	0	0	0	0	0	0	0	0	0	0	0	0	0	0	0	0	3	4	0
ENSG00000274259	SYNGAP1-AS1	0	0	0	0	0	0	0	0	0	0	0	0	0	0	4	0	0	0	0	0	0	0	0	0	0	2	0	0	0	0	0	0	0	0
ENSG00000274265	AC245297.3	56	25	0	0	124	26	39	16	23	0	0	15	33	72	59	0	300	64	244	38	191	0	16	14	0	26	35	0	31	21	45	158	45	99
ENSG00000274266	SNORA73A	0	0	0	0	7	0	0	0	0	0	0	0	0	0	0	0	0	100	0	0	0	0	12	0	0	0	0	0	0	9	0	7	0	0
ENSG00000274270	AL137060.3	0	0	0	0	26	0	11	7	2	0	0	2	13	5	0	0	0	22	84	4	14	0	6	0	0	0	0	0	0	17	0	20	0	10
ENSG00000274272	AC069281.2	0	7	0	0	0	0	15	0	8	0	0	0	17	15	0	0	0	0	0	10	5	0	0	0	0	4	0	0	0	19	46	18	0	0
ENSG00000274275	AC009831.3	0	0	0	0	0	0	9	0	2	0	0	0	0	8	0	0	0	0	0	7	14	0	23	0	0	0	1	0	0	0	0	15	0	11
ENSG00000274276	CBSL	0	6	0	0	20	0	0	0	11	0	0	0	0	19	16	0	0	0	0	9	14	0	10	0	0	9	6	0	19	0	0	24	4	21
ENSG00000274286	ADRA2B	0	0	0	0	0	0	5	0	0	0	0	0	0	0	0	0	0	0	33	0	0	0	0	0	0	0	8	0	0	0	0	1	1	0
ENSG00000274290	H2BC6	50	33	0	22	60	80	58	22	31	716	0	28	11	28	33	0	0	77	101	37	81	32	40	0	0	12	19	0	0	44	35	63	31	0
ENSG00000274292	AC084018.2	0	0	0	0	0	0	15	4	0	0	0	1	3	6	12	0	0	4	0	0	8	0	0	0	48	0	0	0	0	20	0	10	2	0
ENSG00000274297	AC009269.5	0	0	0	0	0	0	0	0	9	0	0	0	0	3	2	0	0	0	0	0	0	0	0	0	0	3	0	0	0	0	0	1	0	0
ENSG00000274303	AP000659.1	0	0	0	0	0	0	0	0	0	0	0	0	0	0	0	0	0	0	0	0	1	0	0	0	0	0	0	0	0	3	0	0	0	0
ENSG00000274308	AC244093.1	0	0	0	0	0	0	0	0	0	0	0	0	0	0	0	0	0	0	0	0	0	0	0	0	0	0	0	0	0	0	0	1	0	0
ENSG00000274315	AC009318.3	28	0	0	0	6	0	13	0	2	0	0	0	0	0	1	0	0	36	0	2	12	0	0	3	0	3	0	0	0	0	0	6	0	0
ENSG00000274316	ZNF646P1	0	0	0	0	0	0	0	0	0	0	0	0	0	0	0	0	0	0	0	0	0	0	0	0	0	0	0	0	0	0	0	0	0	0
ENSG00000274317	LINC02334	0	0	0	0	0	0	0	0	0	0	0	0	0	0	0	0	0	0	1	0	1	0	0	0	0	0	1	0	0	0	0	1	0	33
ENSG00000274322	AL136531.2	0	4	0	10	41	0	4	23	20	0	0	0	2	16	23	0	0	26	24	0	4	0	24	0	0	21	1	0	0	23	0	42	6	0
ENSG00000274326	AL359314.1	0	0	0	0	0	0	0	0	0	0	0	0	0	0	0	0	0	0	0	0	0	0	0	0	0	0	0	0	0	0	1	0	0	0
ENSG00000274330	AL160191.3	0	0	0	0	0	0	0	0	0	0	0	0	0	0	2	0	0	0	0	0	0	0	0	0	0	0	0	0	0	0	0	0	0	0
ENSG00000274333	CU633967.1	6	26	0	9	85	83	92	79	104	35	0	20	0	414	0	0	390	164	288	7	199	0	109	82	0	61	0	0	0	13	154	105	20	226
ENSG00000274340	AC032011.1	0	0	0	0	0	0	0	0	0	0	0	0	0	0	0	0	0	0	0	0	0	0	0	0	0	0	0	0	0	0	0	0	0	0
ENSG00000274343	AC232323.1	0	0	0	0	0	0	0	0	0	0	0	0	0	0	0	0	0	0	0	0	5	0	0	0	0	0	0	0	0	0	0	0	0	0
ENSG00000274346	AC016999.2	0	0	0	0	0	0	0	0	0	0	0	0	0	0	0	0	0	0	39	3	0	0	0	0	0	0	0	0	0	7	0	1	0	0
ENSG00000274349	ZNF658	10	17	0	0	62	32	53	16	26	0	0	4	4	41	31	0	0	94	79	50	131	0	37	0	0	35	22	0	14	5	52	87	30	101
ENSG00000274351	AL137000.1	0	0	0	0	0	0	0	0	0	0	0	0	0	0	0	0	0	0	0	0	0	0	0	0	0	0	0	0	0	0	0	0	0	0
ENSG00000274364	AL110115.1	0	0	0	0	0	0	0	0	0	0	0	0	0	0	4	0	0	0	0	0	0	0	0	0	0	1	0	0	16	0	0	5	0	0
ENSG00000274370	AC130371.2	0	0	0	0	0	0	0	0	0	0	0	0	0	0	0	0	0	0	0	0	0	0	0	0	0	0	0	0	0	0	0	2	0	0
ENSG00000274372	LINC02804	0	3	0	0	0	0	4	0	2	0	0	0	2	0	0	0	0	0	35	0	9	0	0	0	0	2	4	0	0	0	0	13	0	0
ENSG00000274373	AC148476.1	0	0	0	0	0	0	6	0	0	0	0	0	0	0	0	0	0	0	0	0	0	0	0	0	0	0	0	0	0	0	0	0	0	0
ENSG00000274383	AC103691.1	0	0	0	0	0	0	1	0	0	0	0	0	0	0	0	0	0	0	0	6	7	0	1	0	0	0	7	0	0	0	0	0	2	0
ENSG00000274386	TMEM269	0	0	0	0	0	0	1	0	0	0	0	0	0	0	0	0	0	0	0	0	0	0	0	0	0	0	0	0	0	0	0	2	0	0
ENSG00000274403	AC090510.2	0	0	0	0	0	0	0	0	0	0	0	0	0	0	0	0	0	0	0	2	2	0	0	0	0	0	0	0	0	2	0	1	0	20
ENSG00000274414	AL121772.1	0	2	0	10	20	0	54	0	10	0	0	1	4	27	23	0	0	0	70	6	12	0	20	0	0	8	9	0	27	3	0	24	9	0
ENSG00000274419	TBC1D3D	0	14	0	0	159	0	0	24	0	0	0	0	0	0	33	0	0	0	0	0	11	0	0	0	0	0	46	0	0	0	0	128	0	0
ENSG00000274421	AL162390.1	51	9	0	7	33	0	23	11	12	0	0	1	2	18	9	0	0	39	123	15	56	0	8	0	0	2	6	0	32	9	65	33	7	15
ENSG00000274422	AC245060.5	99	133	44	22	156	76	65	100	152	0	0	15	16	185	116	0	0	242	373	182	147	0	15	0	10	195	68	0	34	1	229	198	61	306
ENSG00000274423	SEC22B2P	0	0	0	0	0	0	0	0	0	0	0	0	0	0	0	0	0	0	0	0	2	0	0	0	0	0	0	0	0	0	0	0	0	0
ENSG00000274425	AC114271.1	0	0	0	0	5	0	0	0	0	0	0	0	15	27	25	0	0	25	76	1	11	0	10	0	0	11	14	0	0	3	32	5	7	0
ENSG00000274443	C8orf89	0	0	0	0	0	0	0	0	0	0	0	0	0	0	0	0	0	0	0	0	0	0	0	0	0	0	0	0	0	0	0	0	0	0
ENSG00000274452	U2	0	0	0	2	0	0	0	0	0	0	0	0	0	0	0	0	0	0	0	0	0	0	0	0	0	0	0	0	0	0	0	0	0	0
ENSG00000274460	AC092119.2	0	29	0	1	52	0	28	11	19	0	0	8	2	19	35	0	0	55	128	26	42	10	9	0	0	6	6	0	26	5	0	44	13	67
ENSG00000274461	AC023282.1	0	0	0	0	0	0	0	0	1	0	0	0	0	1	0	0	0	34	0	0	0	0	6	0	0	7	0	0	0	0	0	3	0	0
ENSG00000274471	HERC2P7	35	10	0	28	16	0	40	54	60	0	0	14	10	101	62	0	0	4	788	43	111	0	42	29	12	39	20	0	36	31	13	98	35	116
ENSG00000274475	RN7SL650P	0	0	0	0	3	0	0	0	0	0	0	0	0	0	0	0	0	0	0	0	0	0	0	0	0	0	0	0	0	0	0	0	0	0
ENSG00000274487	NPEPPSP1	0	28	0	27	51	32	33	0	22	0	0	15	0	46	7	0	0	0	186	20	42	0	38	16	0	14	11	0	13	32	0	51	24	69
ENSG00000274492	AL121768.1	0	0	0	0	2	0	0	0	1	0	0	0	0	1	0	0	0	0	0	0	2	0	0	0	0	0	0	0	0	0	0	0	0	0
ENSG00000274505	AC007613.2	0	0	0	0	0	0	0	0	0	0	0	0	0	0	0	0	0	62	0	0	2	0	0	0	0	0	0	0	0	0	0	0	0	0
ENSG00000274512	TBC1D3L	205	31	0	88	86	61	214	71	99	0	0	61	46	244	63	0	0	253	514	110	96	0	0	78	0	38	23	0	62	0	153	247	6	209
ENSG00000274523	RCC1L	98	31	0	49	168	75	109	51	68	240	0	45	2	139	98	0	103	237	182	94	241	11	209	0	17	50	69	0	72	122	48	181	92	91
ENSG00000274528	AC090970.2	0	0	0	0	0	0	0	0	0	0	0	0	0	0	0	0	0	0	0	3	0	0	3	0	0	0	0	0	0	0	0	1	0	0
ENSG00000274536	MIR223HG	104	4	0	3	46	2	31	27	10	0	0	13	3	35	18	0	0	120	0	21	48	0	8	0	0	15	6	0	4	23	0	64	18	30
ENSG00000274554	AC083806.2	0	6	0	0	0	0	0	0	0	0	0	0	0	0	0	0	0	0	0	0	2	0	0	0	0	0	0	0	0	0	0	0	0	0
ENSG00000274561	AC005332.3	0	0	0	0	8	0	2	0	2	0	0	0	0	6	5	0	0	0	0	0	21	0	0	0	0	5	4	0	0	0	0	5	1	0
ENSG00000274565	AC080038.1	0	0	0	7	0	0	0	4	0	0	0	1	0	0	0	0	0	0	0	0	5	0	0	0	0	6	0	0	0	1	0	0	0	0
ENSG00000274570	SPDYE10P	0	0	0	0	0	0	0	0	0	0	0	0	0	0	0	0	0	0	0	0	0	0	0	0	0	0	0	0	0	0	0	0	0	0
ENSG00000274576	IGHV2-70	0	0	0	0	5	0	0	0	4	0	0	0	0	12	0	0	0	0	0	0	0	0	0	0	0	1	0	0	0	14	0	2	0	0
ENSG00000274583	FAM74A4	0	0	0	0	0	0	0	0	0	0	0	0	0	0	0	0	0	0	0	9	0	0	0	0	0	0	0	0	0	0	0	0	0	0
ENSG00000274591	AC025031.3	0	0	0	0	2	0	0	0	0	0	0	0	0	0	0	0	0	0	0	0	0	0	0	0	0	0	0	0	0	0	0	1	0	0
ENSG00000274598	AC087893.2	0	2	0	0	0	0	3	0	5	0	0	0	0	9	13	0	0	0	34	0	8	28	4	0	0	4	8	0	0	0	0	7	5	0
ENSG00000274600	RIMBP3B	0	0	0	0	0	0	0	0	4	0	0	0	0	0	0	0	0	0	0	0	3	0	0	0	0	0	0	0	7	0	0	0	4	0
ENSG00000274602	PI4KAP1	117	60	0	28	101	0	83	50	12	0	84	33	38	48	95	0	3	44	70	32	221	10	36	186	58	36	104	853	7	53	142	36	17	0
ENSG00000274605	PCCA-DT	14	0	0	0	47	0	0	15	6	0	0	0	2	40	6	0	0	41	97	8	13	0	2	0	0	7	10	0	8	0	31	33	17	18
ENSG00000274611	TBC1D3	0	34	0	0	10	0	0	0	0	0	0	0	0	0	102	0	192	0	0	0	0	0	147	0	0	0	16	0	0	103	0	0	0	0
ENSG00000274615	AC233968.1	0	3	0	0	0	0	0	11	18	0	0	0	6	0	24	0	0	44	0	0	0	0	0	0	0	0	0	0	0	0	0	25	0	0
ENSG00000274618	H4C6	0	0	0	0	0	0	0	0	0	0	0	0	0	0	0	0	0	0	58	0	0	0	0	0	86	4	7	0	0	23	0	9	0	0
ENSG00000274624	AC007671.1	0	0	0	0	0	0	6	0	4	0	0	0	0	0	0	0	0	0	0	0	2	0	0	0	0	0	0	0	0	0	0	0	0	0
ENSG00000274628	AL669942.1	19	16	0	30	0	0	22	20	0	0	0	29	0	28	14	0	0	0	149	23	0	0	21	0	0	6	12	0	0	29	0	7	24	0
ENSG00000274641	H2BC17	46	37	0	16	51	0	53	22	17	595	0	10	3	26	27	0	0	188	49	16	94	14	55	0	57	14	9	0	34	28	0	39	20	0
ENSG00000274642	AC244669.2	0	0	0	0	0	0	0	0	0	0	0	0	0	0	0	0	0	0	0	0	1	0	0	0	0	0	0	0	0	0	0	0	0	0
ENSG00000274653	AC106782.5	0	0	0	0	0	0	9	0	4	0	0	3	0	0	0	0	0	0	0	0	0	0	0	0	0	0	0	0	0	0	0	0	0	0
ENSG00000274654	AC022467.1	0	0	0	0	0	0	5	0	0	0	0	0	0	0	6	0	0	0	0	0	4	0	0	0	0	0	0	0	0	0	19	2	0	0
ENSG00000274666	AL133370.2	0	0	0	0	0	36	0	0	0	0	0	0	0	0	0	0	0	0	0	0	0	0	0	0	0	0	2	0	0	0	0	1	0	0
ENSG00000274667	AC090517.2	0	0	0	0	0	0	0	0	0	0	0	0	0	0	0	0	0	0	0	4	2	0	0	0	0	0	0	0	0	0	0	2	0	0
ENSG00000274677	AC040169.3	0	0	0	0	6	0	3	0	0	0	0	5	0	0	0	0	0	0	0	0	2	0	0	0	0	0	0	0	0	7	0	4	4	0
ENSG00000274678	AC106886.3	0	0	0	0	0	0	0	0	0	0	0	0	0	0	0	0	0	0	0	0	0	0	0	0	0	0	0	0	0	1	0	0	0	0
ENSG00000274695	AC108704.1	0	1	0	1	0	0	0	0	0	0	0	0	0	0	0	0	0	0	0	0	1	0	0	0	0	0	0	0	0	0	0	0	0	0
ENSG00000274701	Metazoa_SRP	40	0	0	0	0	0	0	0	0	0	0	0	0	0	0	0	0	0	0	0	0	0	0	0	0	2	0	0	0	0	0	3	0	0
ENSG00000274712	AC005332.4	56	4	0	0	7	0	2	0	4	0	0	3	0	8	9	0	0	35	103	1	7	0	4	0	0	0	4	0	0	0	0	13	0	1
ENSG00000274717	AL049757.1	0	0	0	0	0	0	0	0	0	0	0	0	0	15	0	0	0	0	0	0	4	0	0	0	0	0	0	0	0	0	0	7	0	0
ENSG00000274718	AL136964.1	0	1	0	0	0	0	0	0	0	0	0	0	0	0	0	0	0	0	0	0	0	0	0	0	0	0	0	0	0	0	0	1	0	19
ENSG00000274736	CCL23	0	0	0	7	13	0	0	0	1	0	0	0	0	0	0	0	0	0	0	6	0	0	0	0	0	7	0	0	0	0	0	6	0	0
ENSG00000274737	AC004466.2	0	0	0	0	0	0	0	0	0	0	0	0	0	0	0	0	0	0	0	0	7	0	0	0	0	0	0	0	0	0	0	5	0	0
ENSG00000274742	Metazoa_SRP	0	0	0	0	0	0	0	0	0	0	0	0	0	0	0	0	0	0	0	0	4	0	0	0	0	0	0	0	0	0	0	0	0	0
ENSG00000274750	H3C6	0	7	0	3	34	0	17	6	13	0	0	4	3	30	4	0	0	131	27	14	27	0	24	1	43	13	12	0	30	0	19	30	12	0
ENSG00000274751	AC120498.9	0	0	0	0	0	0	0	0	0	0	0	0	0	0	3	0	0	0	0	0	0	0	0	0	0	0	0	0	0	0	0	1	0	0
ENSG00000274752	TRBV12-3	0	0	0	0	0	0	0	0	0	0	0	0	0	0	0	0	0	0	0	0	0	0	0	0	0	0	0	0	0	7	0	0	0	0
ENSG00000274765	AC018926.1	0	0	0	4	4	0	3	0	0	0	0	0	0	0	3	0	0	0	0	0	4	0	0	0	0	0	4	0	0	0	0	0	0	0
ENSG00000274767	AC243829.1	0	2	0	0	0	0	0	0	0	0	0	0	0	7	0	0	0	0	0	0	2	2	6	0	0	0	3	0	0	0	0	1	0	0
ENSG00000274769	AC016747.4	0	0	0	0	0	0	0	0	2	0	0	0	0	0	0	0	0	0	0	0	0	0	0	0	0	0	0	0	0	0	0	4	5	46
ENSG00000274776	AC090241.3	0	8	0	0	2	0	7	0	1	0	0	0	0	17	1	0	0	0	0	0	11	0	0	0	0	0	0	0	0	0	23	9	0	0
ENSG00000274797	AC008121.3	0	0	0	0	0	0	0	0	0	0	0	0	0	0	0	0	8	0	0	0	0	0	0	0	0	0	0	0	0	0	0	0	0	0
ENSG00000274799	Metazoa_SRP	0	0	0	0	0	0	0	0	0	0	0	0	0	0	0	0	0	0	0	0	0	0	0	0	0	5	6	0	0	0	0	0	0	0
ENSG00000274808	TBC1D3B	0	0	0	4	16	31	17	0	5	0	0	0	0	16	3	0	0	39	127	13	18	8	7	0	0	5	4	0	0	0	0	28	0	0
ENSG00000274810	NPHP3-ACAD11	45	29	0	44	52	0	12	0	0	0	0	32	20	8	141	0	0	0	446	38	106	0	112	0	9	0	49	0	79	43	95	0	83	175
ENSG00000274818	AC004825.2	0	3	0	0	0	0	0	0	0	0	0	0	0	0	0	0	0	0	0	0	5	0	0	0	0	0	0	0	0	0	0	0	0	0
ENSG00000274827	LINC01297	0	0	0	0	0	0	0	0	0	0	0	0	0	0	0	0	0	0	0	0	2	0	0	0	0	0	0	0	0	0	0	0	0	0
ENSG00000274828	AC068473.5	38	10	0	7	0	0	0	0	0	0	0	3	2	6	22	0	0	0	47	0	33	0	10	0	0	1	0	0	0	0	0	8	2	10
ENSG00000274835	AC100757.2	0	0	0	0	0	0	0	0	0	0	0	0	0	0	4	0	0	0	0	0	0	0	0	0	0	0	0	0	0	0	0	0	0	0
ENSG00000274847	MAFIP	0	0	0	18	6	33	0	0	0	0	0	0	0	24	0	0	0	0	0	0	3	0	0	0	0	0	0	0	22	26	0	0	15	0
ENSG00000274849	AC023043.4	0	0	0	0	5	0	0	0	0	0	0	0	0	0	0	0	0	0	0	0	0	0	0	0	0	0	0	0	0	0	0	0	0	0
ENSG00000274874	AC068790.8	0	0	0	0	0	0	0	0	0	0	0	0	0	0	0	0	0	0	0	0	0	0	0	0	0	0	0	0	0	0	0	0	0	0
ENSG00000274893	AL136317.2	0	1	0	0	9	0	0	0	0	0	0	0	0	0	0	0	0	0	0	1	0	0	0	0	0	1	0	0	0	0	0	0	0	0
ENSG00000274895	AC011700.1	0	8	0	0	0	0	10	0	3	0	0	0	14	0	0	0	0	0	0	0	2	22	0	0	0	0	3	0	0	0	0	2	3	35
ENSG00000274898	AC001226.1	0	0	0	0	0	0	0	0	0	0	0	0	0	0	0	0	0	0	0	3	0	0	0	0	0	0	0	0	0	0	0	0	0	0
ENSG00000274902	AC004241.2	0	0	0	0	0	0	0	0	0	0	0	0	0	0	0	0	0	0	0	0	0	0	12	0	0	0	0	0	0	0	0	0	0	0
ENSG00000274918	AC116447.1	0	0	0	0	0	0	0	0	0	0	0	0	0	0	0	0	0	0	0	0	0	0	0	0	0	0	0	0	0	0	0	0	0	0
ENSG00000274922	AL139384.1	0	22	0	0	0	0	0	0	1	0	0	0	0	0	5	0	0	41	0	0	1	0	0	0	0	2	2	0	0	0	23	1	0	0
ENSG00000274925	ZKSCAN2-DT	178	11	0	14	92	8	77	28	39	0	0	5	9	110	63	0	0	47	194	48	117	1	51	0	0	24	25	0	66	4	85	95	21	92
ENSG00000274928	KRT89P	0	0	0	0	0	0	0	0	0	0	0	0	0	0	0	0	0	0	0	0	0	0	0	0	0	0	0	0	0	0	0	0	0	0
ENSG00000274929	AL157813.1	0	0	0	0	0	0	4	0	0	0	0	0	0	0	0	0	0	0	0	0	0	0	0	0	0	0	0	0	0	0	0	3	2	0
ENSG00000274933	TBC1D3I	0	0	0	0	0	1	3	0	0	0	0	0	0	0	0	0	0	0	0	1	0	6	0	0	45	0	0	0	20	0	0	0	0	0
ENSG00000274943	AC079684.1	0	0	0	0	3	0	0	0	0	0	0	0	0	4	0	0	0	0	0	1	0	0	0	0	0	0	0	0	1	0	0	0	0	27
ENSG00000274944	AL139260.3	0	0	0	19	0	0	0	0	0	0	0	0	0	0	0	0	0	0	0	0	2	0	0	0	0	0	12	0	0	0	0	2	6	28
ENSG00000274949	AL109804.1	0	0	0	7	0	0	0	0	0	0	0	0	0	0	0	0	0	0	0	0	1	0	0	0	0	0	2	0	0	0	0	1	4	0
ENSG00000274963	RN7SL600P	0	0	0	0	0	0	0	0	0	0	0	0	0	0	0	0	0	0	0	0	2	0	0	0	0	0	0	0	0	0	0	0	0	0
ENSG00000274964	AC026356.1	0	0	0	0	5	0	0	0	2	0	0	0	0	5	0	0	0	0	0	1	2	0	9	0	0	1	0	0	0	0	0	8	0	15
ENSG00000274973	BSNDP2	0	0	0	0	0	0	0	0	0	0	0	0	0	0	0	0	0	0	0	0	0	0	0	0	0	0	0	0	0	0	0	0	3	0
ENSG00000274976	AC087588.2	0	0	0	0	1	0	1	2	0	0	0	0	0	3	0	0	0	0	0	0	4	0	0	0	0	0	0	0	0	0	0	2	0	0
ENSG00000274979	AC020656.2	0	1	0	0	17	0	26	4	4	0	0	1	4	7	10	0	0	0	12	7	66	0	0	0	0	2	19	0	12	0	0	9	4	0
ENSG00000274987	AC092794.1	0	0	0	0	1	0	0	0	1	0	0	0	0	0	2	0	0	0	0	0	0	0	0	0	0	2	0	0	0	0	0	2	0	0
ENSG00000274993	AC254629.1	149	101	0	173	216	56	190	78	138	0	0	81	64	148	218	0	1	308	964	122	227	10	293	62	24	99	54	0	242	341	0	287	94	223
ENSG00000274995	AC013564.1	0	1	0	0	0	0	14	0	0	0	0	0	0	0	0	0	0	0	0	7	4	0	0	0	0	0	0	0	0	0	0	0	0	0
ENSG00000274997	H2AC12	43	44	0	36	122	67	106	32	68	0	0	44	17	28	42	0	530	189	226	52	252	13	181	0	0	51	61	0	28	84	94	115	36	87
ENSG00000275004	ZNF280B	44	9	0	0	7	1	14	0	10	0	0	0	0	7	12	0	0	57	0	8	27	0	14	0	0	2	3	0	12	1	0	19	8	12
ENSG00000275005	AL354950.1	0	0	0	0	0	0	0	0	0	0	0	0	0	0	0	0	0	0	0	0	3	0	0	0	0	0	0	0	0	0	0	0	0	0
ENSG00000275014	RN7SL166P	0	0	0	0	0	0	0	0	0	0	0	0	0	0	0	0	0	0	0	0	0	0	0	0	0	0	0	0	0	0	0	0	0	0
ENSG00000275022	MIR6753	0	0	0	0	6	0	0	0	0	0	0	0	0	0	0	0	0	0	0	0	0	0	0	0	0	0	0	0	0	0	0	0	0	0
ENSG00000275023	MLLT6	721	288	222	285	1045	189	818	335	339	235	29	326	321	658	720	1229	510	1056	2137	487	1511	65	680	539	347	368	461	0	402	874	802	1014	425	783
ENSG00000275024	AC005383.1	0	0	0	0	0	0	0	0	0	0	0	0	0	0	0	0	0	0	0	0	0	0	0	0	0	0	0	0	0	0	0	1	0	0
ENSG00000275026	GXYLT1P4	0	0	0	0	1	0	0	0	0	0	0	0	0	0	0	0	0	0	0	0	0	0	1	0	0	0	0	0	0	0	0	3	0	0
ENSG00000275029	HMGB1P24	13	12	0	3	21	4	12	13	15	0	0	2	2	54	15	0	0	44	88	25	44	0	7	0	0	6	10	0	0	19	54	21	8	39
ENSG00000275052	PPP4R3B	656	294	0	101	1088	82	446	340	401	0	0	122	77	706	436	0	238	957	1563	361	1307	1	200	118	27	315	198	0	285	151	819	1147	241	767
ENSG00000275055	AC011468.5	0	0	0	0	2	0	0	0	0	0	0	0	0	0	1	0	0	0	0	0	0	0	3	0	0	0	0	0	0	0	0	1	0	0
ENSG00000275056	AC020663.3	44	2	0	16	45	0	25	6	3	0	0	15	4	17	9	0	0	68	41	16	29	0	2	67	0	0	4	0	19	0	0	43	13	0
ENSG00000275063	AC233755.1	0	13	0	0	64	0	12	36	3	3	0	19	23	7	19	0	0	2	40	69	11	5	61	0	65	12	0	0	0	62	0	94	32	61
ENSG00000275064	AC239860.1	0	0	0	0	0	0	0	0	0	0	0	0	0	0	0	0	0	0	0	0	1	0	0	0	0	0	0	0	0	0	0	0	0	0
ENSG00000275066	SYNRG	306	202	0	142	926	143	493	194	286	598	8	130	109	531	391	0	1116	1168	1831	280	1021	32	375	85	70	214	193	38	302	374	498	1044	276	494
ENSG00000275070	Metazoa_SRP	0	0	0	0	0	0	0	0	0	0	0	0	0	0	0	0	0	0	0	0	0	0	0	0	0	0	0	0	0	0	0	0	1	0
ENSG00000275074	NUDT18	0	0	0	16	27	46	48	0	28	0	0	12	10	9	30	0	0	39	121	0	49	0	47	0	0	25	13	0	13	18	0	58	34	0
ENSG00000275088	AC026469.1	0	0	0	0	0	0	0	0	0	0	0	0	0	0	0	0	0	0	0	12	1	0	0	0	72	0	4	0	18	0	0	0	0	0
ENSG00000275091	AC022098.4	0	0	0	0	0	0	0	0	0	0	0	0	0	0	0	0	0	0	0	0	0	0	0	0	0	3	0	0	0	0	0	0	0	0
ENSG00000275092	AL031710.2	0	0	0	0	3	0	0	0	0	0	0	0	2	0	0	0	0	0	0	0	1	0	0	0	0	0	0	0	0	0	0	1	0	0
ENSG00000275106	AC025594.2	0	0	0	0	8	0	2	0	2	0	0	0	0	10	0	0	0	0	29	0	1	0	0	0	0	0	0	0	0	0	0	2	0	0
ENSG00000275111	ZNF2	0	18	0	0	36	0	17	0	19	0	0	17	12	20	20	0	0	36	22	17	55	0	33	0	0	7	32	0	17	20	47	44	7	8
ENSG00000275120	AC048382.5	0	0	0	9	24	0	0	2	0	0	0	0	0	0	1	0	0	0	33	3	2	0	0	0	83	2	0	0	0	11	0	10	0	32
ENSG00000275126	H4C13	1	22	0	19	55	136	60	30	19	0	0	13	20	18	99	0	0	340	77	56	215	30	103	0	0	0	40	0	78	124	41	67	39	90
ENSG00000275131	AC241952.1	205	187	73	117	603	300	353	172	259	0	0	122	105	519	352	0	38	597	2465	288	593	54	458	106	32	165	136	0	237	457	408	533	220	375
ENSG00000275132	RN7SL663P	0	0	0	0	0	0	0	0	0	0	0	0	0	0	11	0	0	0	0	0	0	0	0	0	0	0	0	0	0	0	0	0	0	0
ENSG00000275140	SEC22B3P	0	0	0	0	0	0	0	0	0	0	0	0	0	0	0	0	0	1	0	0	0	0	0	0	0	0	0	0	0	0	0	0	0	0
ENSG00000275143	SCARNA16	0	0	0	0	0	0	0	0	0	0	0	0	0	0	5	0	0	43	0	0	0	0	0	0	0	0	0	0	0	0	0	0	0	0
ENSG00000275144	SNX18P5	0	3	0	0	0	0	0	0	0	0	0	0	0	0	0	0	0	0	0	17	0	0	0	0	0	0	0	0	0	0	0	0	0	0
ENSG00000275152	CCL16	0	0	0	0	7	0	0	0	1	0	0	0	0	3	0	0	0	0	0	0	0	0	0	0	0	1	0	0	0	0	0	3	1	0
ENSG00000275155	AC027348.1	0	0	0	0	0	0	0	0	0	0	0	0	10	0	1	0	0	0	0	0	0	0	0	0	0	0	0	0	0	8	0	2	0	15
ENSG00000275160	AL354718.1	0	0	0	0	10	0	0	9	0	0	0	5	8	0	0	0	0	0	42	0	2	0	0	0	0	0	2	0	0	0	0	2	7	0
ENSG00000275180	AC048341.2	0	0	0	0	7	0	3	0	3	0	0	0	0	0	0	0	0	0	6	1	6	0	0	0	0	0	0	0	0	0	0	3	5	16
ENSG00000275183	LENG9	61	12	0	12	45	0	46	10	23	0	56	25	14	24	45	0	149	67	193	33	82	9	77	0	0	8	30	0	43	84	23	53	25	87
ENSG00000275185	AC130324.3	0	0	0	0	5	0	6	0	2	0	0	5	0	19	0	0	0	0	0	1	8	0	0	0	0	0	1	0	0	0	0	7	3	0
ENSG00000275191	AC007497.1	0	0	0	0	0	0	0	0	0	0	0	0	1	0	0	0	0	0	0	0	0	0	0	0	0	0	0	0	0	0	0	0	0	0
ENSG00000275198	AL512791.2	0	0	0	0	0	0	0	0	0	0	0	0	0	0	8	0	0	0	0	1	2	0	0	0	0	2	0	0	0	0	0	11	2	25
ENSG00000275202	AL161421.1	0	8	0	0	0	0	0	0	5	0	0	0	0	3	9	0	0	0	17	23	5	0	0	0	0	4	2	0	6	10	0	1	0	27
ENSG00000275210	AC245884.11	0	0	0	0	0	0	0	0	0	0	0	0	0	0	0	0	0	0	0	0	6	0	0	0	0	0	0	0	0	0	0	0	0	0
ENSG00000275212	LINC02826	0	0	0	9	82	0	1	8	11	0	0	0	0	25	10	0	0	26	120	7	7	0	5	0	0	8	0	0	0	0	0	86	1	0
ENSG00000275216	AL161431.1	0	4	0	1	19	19	0	0	5	0	0	0	0	8	25	0	2	24	74	0	41	0	5	0	44	0	1	0	0	6	0	15	2	0
ENSG00000275221	H2AC15	0	5	0	0	37	0	28	0	6	0	0	10	0	11	10	0	0	0	26	0	55	2	12	0	0	8	5	0	0	52	0	22	0	0
ENSG00000275234	AC010503.5	0	20	0	16	77	2	30	19	14	0	0	1	2	37	43	0	0	39	100	17	44	0	34	0	0	15	25	0	51	8	21	53	28	11
ENSG00000275236	AC009120.5	0	0	0	0	4	0	1	0	6	0	0	0	0	2	0	0	0	0	8	1	1	0	0	0	0	0	0	0	0	0	0	2	0	0
ENSG00000275294	LINC02340	0	0	0	0	0	0	0	0	0	0	0	0	0	0	0	0	0	0	0	0	2	0	0	0	0	0	0	0	0	0	0	4	0	0
ENSG00000275302	CCL4	18	5	0	7	10	0	0	0	0	0	0	0	0	5	0	0	0	0	0	0	8	0	7	0	0	0	0	0	0	6	0	23	1	0
ENSG00000275318	AL136981.2	0	3	0	0	23	0	1	2	8	0	0	0	0	0	5	0	0	0	60	2	23	0	6	0	0	4	0	0	2	0	46	34	6	45
ENSG00000275322	AC103746.1	0	2	0	0	5	0	1	0	0	0	0	0	0	9	0	0	0	0	0	5	4	0	10	48	0	0	5	0	0	15	0	0	7	0
ENSG00000275325	PDCD6IPP1	0	0	0	0	0	0	0	0	0	0	0	0	0	0	0	0	0	0	0	1	0	0	0	0	0	1	0	0	0	0	0	0	0	0
ENSG00000275329	AL138781.1	0	0	0	0	9	0	0	0	0	0	0	0	0	0	0	0	0	0	0	0	0	0	0	0	0	0	0	0	0	0	0	0	0	0
ENSG00000275332	AC103691.2	0	0	0	0	0	0	0	0	0	0	0	0	0	0	0	0	0	0	25	0	0	0	0	0	0	0	0	0	0	0	0	2	0	0
ENSG00000275340	FGD5P1	0	0	0	0	8	0	0	0	0	0	0	0	1	0	0	0	0	0	0	0	0	0	0	0	0	3	0	0	0	0	0	2	0	0
ENSG00000275342	PRAG1	122	105	0	64	112	0	69	79	50	0	0	8	23	92	62	0	209	287	422	65	94	0	129	102	116	56	37	0	50	127	37	165	50	20
ENSG00000275345	AC091167.5	0	0	0	0	0	0	0	0	0	0	0	1	0	0	0	0	0	0	0	0	0	0	0	0	0	0	0	0	0	0	0	0	0	0
ENSG00000275350	AL513479.1	0	5	0	0	0	0	0	0	0	0	0	0	0	0	0	0	0	0	0	0	0	0	0	0	0	0	0	0	0	0	0	0	0	0
ENSG00000275363	AC100757.3	0	0	0	0	0	0	0	0	0	0	0	0	0	0	0	0	0	0	0	0	0	0	0	0	0	0	0	0	0	0	0	0	0	0
ENSG00000275367	AC092111.1	0	3	0	0	18	0	4	0	5	0	0	5	6	0	13	0	0	0	182	0	3	0	0	0	0	0	4	0	0	5	0	21	2	0
ENSG00000275374	AC113385.3	0	0	0	0	0	0	0	0	0	0	0	0	0	0	0	0	0	0	0	0	0	0	6	0	0	0	0	0	0	0	0	0	0	0
ENSG00000275379	H3C11	0	32	0	31	45	0	104	24	35	0	0	35	15	73	62	0	167	73	86	26	152	9	135	0	27	35	50	0	25	104	31	87	28	17
ENSG00000275383	AC126773.6	0	12	0	0	0	0	0	0	0	0	0	0	0	4	0	0	0	0	0	0	3	0	9	0	0	0	0	0	0	2	0	1	2	0
ENSG00000275385	CCL18	0	0	0	0	7	0	6	0	0	0	0	0	0	2	8	0	0	47	24	3	0	0	14	0	0	0	0	0	11	12	0	10	8	0
ENSG00000275389	AC068790.9	0	3	0	6	0	0	0	0	0	0	0	0	3	0	0	0	0	0	0	0	3	0	0	0	0	3	2	0	7	0	0	16	0	0
ENSG00000275393	AC018695.6	0	0	0	7	0	0	0	0	0	0	0	0	0	0	0	0	0	0	0	0	0	0	0	0	0	0	0	0	0	0	0	3	0	0
ENSG00000275395	FCGBP	12101	11807	175	6203	12290	10692	40262	6128	7758	7268	363	14636	10623	14375	20029	11776	20975	36514	46932	12080	43720	3553	13079	7891	6423	6570	13356	4246	7264	14762	9130	14969	3792	16513
ENSG00000275400	AC006001.4	0	0	0	0	0	0	0	0	0	0	0	0	0	0	0	0	0	0	0	0	0	1	0	0	0	0	0	0	0	0	0	0	0	0
ENSG00000275401	AL391095.3	0	0	0	0	12	0	1	0	0	0	0	3	0	0	17	0	0	51	52	2	10	0	16	0	0	1	1	0	0	3	0	1	2	0
ENSG00000275409	AC026367.2	0	0	0	3	0	0	0	0	0	0	0	0	0	0	0	0	0	0	0	0	1	0	0	0	0	0	0	0	0	0	0	2	0	0
ENSG00000275410	HNF1B	237	112	0	126	243	175	216	45	116	0	0	47	69	223	226	1547	225	402	342	145	604	25	201	193	123	80	259	0	159	294	204	306	118	203
ENSG00000275413	AC002553.2	0	0	0	0	0	0	4	0	2	0	0	0	0	0	5	0	0	0	49	4	5	0	0	0	0	5	0	0	0	0	0	14	0	0
ENSG00000275417	AC068726.1	0	0	0	0	0	0	0	0	0	0	0	0	0	0	0	0	0	0	0	0	0	0	0	0	0	0	0	0	0	0	0	3	0	0
ENSG00000275426	AC253576.2	0	0	0	0	2	0	0	0	0	0	0	0	0	1	0	0	0	0	16	0	0	0	0	0	0	0	0	0	0	0	0	0	0	0
ENSG00000275437	AL121832.3	0	24	0	14	26	0	28	11	10	0	0	4	6	3	8	0	0	0	71	11	45	0	6	59	0	2	5	0	42	41	0	30	8	30
ENSG00000275438	AL031008.1	0	0	0	0	0	0	0	0	0	0	0	0	0	0	0	0	0	0	0	5	0	0	0	0	0	0	0	0	0	0	0	0	0	0
ENSG00000275445	AC092119.3	0	0	0	0	0	0	0	0	0	0	0	0	0	0	0	0	0	0	0	0	0	0	0	0	0	0	0	0	0	0	0	0	0	0
ENSG00000275450	PTGER4P2-CDK2AP2P2	0	0	0	0	0	0	0	0	0	0	0	0	0	0	1	0	0	0	0	0	0	0	0	0	0	0	0	0	0	0	0	0	0	0
ENSG00000275454	AC105020.6	0	15	0	0	0	0	0	7	0	0	0	0	0	0	0	0	0	0	0	0	10	0	0	0	0	0	2	0	0	0	0	4	5	0
ENSG00000275457	AL117332.1	0	0	0	0	0	0	0	0	0	0	0	7	0	4	0	0	0	0	0	0	10	0	0	0	0	4	0	0	8	0	0	0	0	0
ENSG00000275464	FP565260.1	102	4	0	51	99	0	83	27	46	0	0	39	1	155	41	0	0	100	503	51	74	29	83	137	0	32	67	0	0	154	0	176	53	46
ENSG00000275465	AL449403.3	0	0	0	0	0	0	0	0	0	0	0	0	0	0	0	0	0	0	0	0	2	0	8	0	0	0	0	0	0	0	0	3	0	0
ENSG00000275467	AC083806.3	0	0	0	0	0	0	6	0	2	0	0	5	0	2	0	0	0	0	0	6	1	0	0	0	0	0	0	0	0	0	0	1	2	0
ENSG00000275468	AC004678.1	0	0	0	0	0	0	0	0	0	0	0	0	0	0	0	0	0	0	0	0	0	0	0	0	0	0	0	0	0	0	0	0	0	7
ENSG00000275481	AC025031.4	4	7	0	0	67	9	25	23	21	0	0	17	15	21	6	0	0	0	126	6	54	0	1	0	0	14	13	0	14	10	80	38	11	23
ENSG00000275484	AP003419.3	0	0	0	0	0	0	1	0	0	0	0	0	0	0	0	0	0	0	0	0	4	0	0	0	0	5	0	0	0	0	0	0	4	0
ENSG00000275485	AL512652.1	0	0	0	3	0	0	0	0	3	0	0	0	0	0	8	0	0	0	0	0	4	0	0	0	0	0	2	0	0	0	0	4	0	0
ENSG00000275491	LINC01730	0	0	0	0	11	0	0	9	2	0	0	0	0	10	0	0	0	0	0	0	3	0	0	0	22	0	4	0	0	0	0	0	0	0
ENSG00000275493	AL627230.1	0	0	0	0	0	0	17	0	1	0	0	2	0	0	0	0	0	0	0	8	0	0	15	0	55	0	0	0	20	0	0	0	0	0
ENSG00000275494	AC133552.5	0	0	0	0	0	0	5	0	4	0	0	0	0	0	0	0	0	0	0	0	3	0	0	0	0	0	0	0	0	0	0	0	0	0
ENSG00000275496	CU633906.1	0	0	0	0	0	0	1	0	0	0	0	0	0	0	0	0	0	0	0	0	0	0	0	0	0	0	0	0	0	0	0	0	0	0
ENSG00000275512	AC007998.4	0	0	0	0	0	0	0	0	0	0	0	0	0	0	0	0	0	0	0	0	1	0	0	0	0	0	0	0	0	0	0	0	1	0
ENSG00000275532	AC006449.2	0	0	0	0	0	0	0	0	0	0	0	0	0	0	0	0	0	0	0	0	2	0	0	0	0	0	1	0	0	5	0	5	0	0
ENSG00000275549	STPG3-AS1	0	0	0	0	0	0	0	2	2	0	0	0	9	0	9	0	0	0	47	0	11	0	0	0	0	5	3	0	0	0	0	1	0	0
ENSG00000275552	AC243965.2	0	0	0	0	0	0	0	0	0	0	0	0	0	0	0	0	0	0	0	0	1	0	0	0	0	0	0	0	0	0	0	0	0	0
ENSG00000275553	ELOA3C	0	0	0	0	0	0	0	0	0	0	0	0	0	0	0	0	0	0	0	0	0	0	1	0	0	0	0	0	0	0	0	0	0	0
ENSG00000275560	AC008115.3	0	0	0	0	16	0	3	5	8	0	0	3	5	0	0	0	0	0	64	0	14	0	0	0	0	0	0	0	0	0	21	11	0	0
ENSG00000275569	AL355073.2	0	0	0	0	1	0	0	0	0	0	0	0	0	0	4	0	0	0	38	0	1	0	0	0	0	4	0	0	0	0	0	0	2	0
ENSG00000275576	AL049539.1	0	0	0	0	0	0	5	0	0	0	0	0	0	0	0	0	0	0	0	0	5	0	0	0	0	9	0	0	0	0	0	10	0	0
ENSG00000275580	AC022306.2	0	1	0	0	0	0	0	0	0	0	0	0	1	5	0	0	0	32	0	0	7	0	0	0	0	0	0	0	0	0	0	2	0	0
ENSG00000275591	XKR5	0	0	0	0	0	0	0	0	0	0	0	0	0	0	0	0	0	0	0	0	1	0	0	0	0	0	0	0	0	0	0	0	0	0
ENSG00000275601	AC011330.2	0	0	0	0	2	0	1	0	3	0	0	0	0	0	1	0	0	0	0	0	4	0	0	0	0	0	0	0	0	1	0	5	0	0
ENSG00000275613	AC243830.1	0	0	0	0	0	0	13	0	0	0	0	0	0	0	0	0	0	0	0	0	0	0	0	0	0	3	0	0	0	0	0	6	0	0
ENSG00000275620	FLJ16779	0	0	0	0	0	0	0	0	0	0	0	0	0	0	0	0	0	0	0	0	0	0	0	0	0	0	0	0	0	0	0	7	0	0
ENSG00000275632	AL035461.2	0	1	0	0	8	0	5	2	1	0	0	0	0	6	3	0	0	0	0	1	4	0	1	0	0	0	1	0	9	0	0	10	0	10
ENSG00000275636	AC021755.3	0	0	0	0	0	0	0	0	0	0	0	0	0	0	0	0	0	0	0	0	0	0	0	0	0	0	0	0	0	0	0	0	0	0
ENSG00000275638	AC011939.3	0	0	0	0	0	0	0	0	0	0	0	0	0	0	0	0	0	0	0	0	0	0	0	0	0	0	0	0	0	0	0	0	0	0
ENSG00000275645	AC068338.3	0	0	0	0	0	0	6	0	0	0	0	0	0	0	0	0	0	0	0	0	3	0	0	0	0	0	4	0	0	0	0	0	0	26
ENSG00000275666	AC021424.1	0	3	0	6	18	8	21	0	3	0	0	0	1	0	8	0	0	0	15	12	21	0	7	0	0	0	4	0	8	0	0	11	0	0
ENSG00000275672	AC025580.3	0	0	0	0	0	0	0	0	0	0	0	0	0	0	0	0	0	0	12	0	0	0	2	0	0	1	0	0	0	0	0	0	0	0
ENSG00000275674	AC091167.6	70	0	0	8	4	56	0	0	0	0	0	0	1	10	15	0	0	0	0	0	3	0	0	0	0	0	0	0	0	41	0	4	0	0
ENSG00000275678	AL133320.2	0	0	0	0	0	0	0	0	0	0	0	0	0	0	0	0	0	0	0	0	0	0	0	0	0	0	0	0	0	0	0	0	0	0
ENSG00000275688	CCL15-CCL14	0	0	0	0	56	0	18	12	6	0	0	0	3	51	39	0	0	33	25	7	3	0	22	0	0	2	0	0	47	0	12	31	6	28
ENSG00000275695	UBE2Q2P6	0	8	0	0	0	0	0	0	0	0	0	0	0	0	0	0	0	0	0	0	1	0	0	0	0	0	0	0	0	0	0	0	0	0
ENSG00000275700	AATF	725	266	226	209	569	167	598	304	287	255	4	221	193	562	456	0	1353	492	1328	492	1008	112	509	129	98	314	364	0	258	475	375	718	272	380
ENSG00000275703	U47924.3	0	0	0	0	0	0	0	0	1	0	0	0	0	0	0	0	0	0	0	0	1	0	0	0	0	0	0	0	0	0	0	0	0	0
ENSG00000275709	AC090527.4	0	0	0	0	5	0	0	0	0	0	0	0	0	0	0	0	0	0	0	0	0	0	0	0	0	0	0	0	0	0	0	2	0	0
ENSG00000275713	H2BC9	141	14	0	19	160	0	91	23	49	0	0	18	28	109	52	0	1	91	201	27	81	0	49	0	0	42	11	0	45	75	87	127	23	26
ENSG00000275714	H3C1	0	0	0	0	20	0	7	6	5	0	0	0	0	14	0	0	0	132	0	0	6	0	24	0	0	2	0	0	0	0	0	17	5	0
ENSG00000275718	CCL15	0	7	0	32	15	0	29	16	21	0	0	9	0	39	6	0	0	90	17	23	53	0	13	89	33	8	8	0	0	17	0	72	13	41
ENSG00000275719	AC008622.2	0	0	0	0	0	0	4	0	0	0	0	0	0	0	0	0	0	0	0	0	3	0	0	0	0	0	0	0	0	0	0	5	0	0
ENSG00000275720	AC243830.2	0	0	0	0	0	0	0	0	0	0	0	0	0	0	0	0	0	0	0	6	1	0	0	0	0	0	0	0	0	0	0	0	0	0
ENSG00000275734	AC010538.1	0	3	0	0	0	0	0	0	2	0	0	4	2	9	12	0	0	0	43	1	11	0	0	0	0	0	7	0	0	0	0	10	0	0
ENSG00000275740	AC091959.3	224	6	0	59	208	86	70	15	58	0	0	0	32	124	46	0	619	0	391	73	137	1	93	0	81	89	90	0	62	152	162	152	46	195
ENSG00000275759	AC026367.3	0	4	0	0	1	0	0	0	6	0	0	0	0	0	0	0	0	0	62	0	0	0	0	0	0	7	0	0	0	0	0	6	0	0
ENSG00000275763	ZNF516-DT	0	0	0	0	3	0	1	0	0	0	0	0	0	0	0	0	0	0	0	0	0	0	0	0	0	0	0	0	0	0	0	0	0	0
ENSG00000275764	AC092747.4	3	6	0	0	42	21	6	18	3	0	0	0	1	15	9	0	0	0	53	11	25	0	18	0	0	8	1	0	4	0	17	59	0	32
ENSG00000275765	AC091982.3	0	0	0	0	0	0	4	0	0	0	0	0	1	4	5	0	0	0	0	0	8	0	0	0	0	0	0	0	0	0	0	10	0	0
ENSG00000275769	AC068792.1	0	0	0	1	0	0	0	0	0	0	0	0	0	0	0	0	0	5	0	0	0	0	0	0	0	0	0	0	0	0	0	0	0	0
ENSG00000275778	AC018630.2	0	14	0	0	5	0	6	0	0	0	0	0	0	18	0	0	0	0	70	0	25	0	0	0	0	4	6	0	10	0	0	10	1	20
ENSG00000275791	TRBV10-3	0	0	0	0	4	0	0	0	0	0	0	0	0	0	0	0	0	0	0	0	0	0	0	0	0	0	0	0	0	0	0	0	0	0
ENSG00000275793	RIMBP3	0	0	0	0	21	0	31	0	0	0	0	3	0	0	23	0	0	0	0	0	11	0	16	0	0	0	7	0	0	0	0	5	5	60
ENSG00000275799	AP001059.1	0	0	0	0	3	0	0	0	0	0	0	0	0	4	0	0	0	0	0	0	3	0	0	0	0	0	0	0	0	0	0	3	0	0
ENSG00000275807	AC145285.6	0	0	0	0	8	0	19	0	0	0	0	0	0	20	0	0	0	0	84	0	4	0	15	0	58	5	3	0	0	0	0	1	0	0
ENSG00000275832	ARHGAP23	55	8	0	8	85	0	26	34	23	0	0	23	27	10	47	0	0	0	63	22	45	2	52	0	54	10	26	0	47	91	0	57	27	27
ENSG00000275835	TUBGCP5	77	54	0	10	205	0	64	14	59	0	0	28	21	75	42	0	0	288	397	39	212	1	52	10	24	46	39	0	84	37	135	205	54	108
ENSG00000275839	AC243654.2	0	0	0	0	0	0	0	0	0	0	0	0	0	0	2	0	0	0	0	0	0	0	0	0	0	0	0	0	0	0	0	5	0	0
ENSG00000275846	AL513548.3	0	0	0	0	0	0	2	0	0	0	0	0	0	12	4	0	0	0	0	0	0	0	0	0	0	0	0	0	0	16	0	0	0	0
ENSG00000275850	AC005912.2	0	0	0	0	0	0	0	0	5	0	0	0	0	0	8	0	0	0	0	4	0	0	0	0	0	0	0	0	0	0	0	0	2	0
ENSG00000275854	AC084824.4	0	0	0	0	0	0	1	0	0	0	0	0	0	0	1	0	0	0	0	0	0	0	0	0	0	0	1	0	0	0	0	2	1	0
ENSG00000275857	AC009133.4	0	0	0	0	1	0	3	0	5	0	0	1	0	9	0	0	0	0	0	0	0	0	0	0	0	1	0	0	6	0	0	13	1	0
ENSG00000275874	PICSAR	0	0	0	0	0	0	0	0	0	0	0	1	0	0	0	0	0	0	0	0	0	0	0	0	0	0	0	0	0	0	0	0	0	0
ENSG00000275878	RN7SL43P	0	0	0	0	0	0	0	0	0	0	0	0	0	0	0	0	0	0	0	0	0	0	0	0	0	3	0	0	0	0	0	0	0	0
ENSG00000275880	AL139385.1	0	0	0	0	0	0	1	0	2	0	0	0	0	2	0	0	0	0	0	0	0	0	0	0	0	3	0	0	0	0	0	4	0	0
ENSG00000275882	IKBKGP1	3	32	0	0	0	61	26	0	0	0	0	0	9	25	19	1378	0	18	54	0	57	0	21	61	42	23	23	0	0	36	0	58	8	0
ENSG00000275888	AC132872.3	0	0	0	0	0	0	0	0	2	0	0	0	3	9	0	0	0	0	0	0	11	0	0	0	0	0	0	0	0	3	0	3	0	0
ENSG00000275894	AL021578.1	0	0	0	0	0	0	0	0	3	0	0	0	0	0	2	0	0	0	0	0	0	0	0	0	0	9	0	0	6	1	0	6	0	0
ENSG00000275895	U2AF1L5	701	44	0	155	547	371	318	141	0	351	59	12	194	315	491	0	1281	494	1720	190	733	77	521	118	209	266	237	0	120	585	712	344	11	456
ENSG00000275896	PRSS2	144	0	0	0	37	0	0	0	0	0	0	0	0	8	0	0	2067	0	0	0	15	0	0	0	0	0	4	0	0	0	0	12	2	0
ENSG00000275897	AC021491.4	0	0	0	0	11	0	4	0	2	0	0	3	0	4	4	0	0	0	0	0	2	0	0	0	0	0	4	0	0	0	0	9	0	36
ENSG00000275902	AC139530.3	0	0	0	0	15	0	16	0	0	0	0	0	0	7	0	0	0	0	0	14	5	0	4	0	0	0	5	0	9	12	52	2	1	14
ENSG00000275910	AC138932.5	0	0	0	0	0	0	0	0	0	0	0	0	0	0	3	0	0	0	0	0	0	0	0	0	0	0	0	0	0	0	0	4	0	0
ENSG00000275927	AC009152.1	0	4	0	0	0	0	0	0	0	0	0	0	0	5	1	0	0	0	0	0	2	0	0	0	0	0	0	0	0	0	0	3	0	24
ENSG00000275928	REXO1L11P	0	0	0	0	0	0	0	0	0	0	0	0	0	11	0	0	0	0	0	0	0	0	0	0	0	0	0	0	0	0	0	0	0	0
ENSG00000275929	AC068831.4	0	0	0	0	0	0	0	0	0	0	0	0	0	0	0	0	0	0	0	10	0	0	0	0	0	0	0	0	0	0	0	0	0	0
ENSG00000275936	AC004263.1	0	0	0	0	0	0	0	0	0	0	0	0	0	1	0	0	0	0	0	0	0	4	0	0	0	0	0	0	0	0	0	0	0	0
ENSG00000275944	AC244100.3	0	0	0	0	5	0	2	0	9	0	0	0	0	14	9	0	0	0	0	5	0	0	0	0	0	0	0	0	0	0	0	1	4	0
ENSG00000275954	TBC1D3F	0	0	0	35	0	0	0	0	0	0	0	0	0	0	0	0	0	0	260	0	0	0	0	46	0	0	0	0	0	0	0	0	0	0
ENSG00000275963	AC008115.4	0	0	0	0	0	0	0	0	0	0	0	0	0	0	0	0	0	0	0	0	0	0	6	0	0	0	0	0	0	0	0	0	0	0
ENSG00000275964	AL355001.2	0	0	0	0	0	1	3	0	0	0	0	0	0	8	4	0	0	0	0	1	4	0	0	0	0	0	0	0	0	0	0	1	0	0
ENSG00000275993	SIK1B	0	0	12	7	44	13	52	28	7	0	0	9	12	14	0	0	0	0	64	8	52	1	47	0	0	7	0	0	39	37	0	76	13	0
ENSG00000275995	AC109809.1	0	0	0	0	0	0	0	0	0	0	0	0	0	0	0	0	0	0	0	0	0	0	0	0	0	0	0	0	0	0	0	1	0	0
ENSG00000276007	AC079414.3	0	0	0	0	1	0	3	7	1	0	0	0	0	0	0	0	0	8	19	0	3	0	0	0	0	0	2	0	0	0	19	6	1	0
ENSG00000276017	AC007325.1	0	0	0	0	0	0	0	0	0	0	0	0	0	0	0	0	0	0	0	0	0	0	0	0	0	0	0	0	0	0	0	4	0	0
ENSG00000276023	DUSP14	0	0	0	0	18	0	0	0	3	0	0	0	0	0	10	0	0	1	55	0	17	0	0	0	0	4	1	0	0	21	14	4	2	0
ENSG00000276030	AC073534.2	0	0	0	0	0	0	0	0	0	0	0	0	0	0	0	0	0	0	0	0	0	0	0	0	0	0	0	0	0	0	0	1	0	0
ENSG00000276043	UHRF1	152	29	0	24	180	7	109	43	40	0	0	62	32	87	90	0	424	141	535	49	261	61	160	106	0	68	64	0	52	133	318	190	71	33
ENSG00000276045	ORAI1	0	0	0	0	42	0	20	0	2	0	0	0	0	30	2	0	0	0	31	7	17	0	1	75	0	7	15	0	21	23	23	25	5	0
ENSG00000276058	STMN1P1	0	8	0	0	9	0	11	0	3	0	0	0	0	0	0	0	0	0	44	0	11	0	2	0	0	1	0	0	0	10	0	21	5	63
ENSG00000276070	CCL4L2	11	0	0	0	17	0	0	0	0	0	0	0	0	0	0	0	0	37	0	0	7	0	0	36	0	2	0	0	0	0	0	3	4	0
ENSG00000276071	AC074138.1	0	0	0	9	0	0	1	17	0	0	0	0	0	9	33	0	0	0	4	9	29	0	0	0	0	3	12	0	0	0	34	18	0	0
ENSG00000276077	CU633904.1	138	0	0	0	0	0	33	0	0	0	0	18	2	0	40	0	0	0	0	0	62	0	67	0	0	16	0	0	0	0	0	0	2	0
ENSG00000276085	CCL3L3	0	0	0	0	0	0	4	0	0	15	0	0	0	0	0	0	0	0	0	0	0	0	0	0	0	0	0	0	0	0	0	1	0	0
ENSG00000276087	AC008073.3	0	0	0	0	0	0	0	0	0	0	0	0	0	0	0	0	0	0	0	0	0	0	0	0	0	4	0	0	0	0	0	0	0	0
ENSG00000276093	AL132822.1	0	0	0	0	0	0	0	0	0	0	0	0	0	0	0	0	0	0	0	0	2	0	0	0	0	0	0	0	0	0	0	0	0	0
ENSG00000276097	AC006538.3	0	0	0	0	4	0	0	0	0	0	0	0	0	9	0	0	0	0	0	2	0	0	0	0	0	2	0	0	0	0	0	2	0	0
ENSG00000276101	AC027601.3	0	0	0	0	0	0	0	0	0	0	0	0	0	0	0	0	0	0	0	0	0	0	0	0	0	0	0	0	0	0	0	3	0	0
ENSG00000276107	AC037198.1	0	0	0	12	2	0	7	0	4	0	0	0	0	6	10	0	0	0	38	5	6	0	0	0	0	0	7	0	0	23	0	9	0	0
ENSG00000276115	AC026356.2	31	6	0	0	6	0	10	26	6	0	0	0	3	17	16	0	352	27	13	4	2	0	2	0	0	1	0	0	0	0	0	24	9	49
ENSG00000276116	FUT8-AS1	0	3	0	0	17	0	15	7	0	0	0	0	0	13	0	0	0	0	23	12	27	0	3	0	0	0	4	0	0	10	58	27	3	16
ENSG00000276128	AL591441.1	0	2	0	6	0	0	0	0	0	0	0	0	0	0	2	0	0	0	0	9	0	0	0	0	0	0	0	0	0	0	0	0	0	0
ENSG00000276131	AC009118.2	0	0	0	0	0	0	0	0	0	0	0	0	0	0	0	0	0	0	0	0	0	0	0	0	0	0	0	0	0	18	0	0	0	0
ENSG00000276136	AC016957.2	0	0	0	0	1	0	0	0	0	0	0	0	0	0	0	0	0	0	0	5	0	0	7	0	0	0	0	0	0	0	0	4	4	0
ENSG00000276141	WHAMMP3	0	0	0	10	42	0	54	4	11	0	0	5	10	34	10	0	0	81	5	18	75	0	8	0	0	5	16	0	0	32	12	59	26	3
[truncated: 255,832 more chars]
