## Supplemental Tables 3-14 for "Clinically validated metatranscriptomic analysis of human and microbial components of FFPE tissue biopsies": Supplemental Table 6_ FFPE_KO_raw_readcount.xlsx

### Sheet: Supplemental Table 6 FFPE_KO_ra
Supplemental Table 6: Raw read counts of KOs for FFPE samples
function_name	function_entry	1CR126548359_1	1CR144326837_1	1CR146202551_1	1CR187860123_1	1CR194467489_1	1CR283240212_1	1CR306558571_1	1CR325175097_1	1CR339495095_1	1CR379328687_1	1CR418137322_1	1CR456689153_1	1CR494313431_1	1CR521886536_1	1CR551447280_1	1CR584970841_1	1CR602049414_1	1CR622169597_1	1CR632696635_1	1CR638789445_1	1CR641958301_1	1CR654353135_1	1CR673415648_1	1CR726213506_1	1CR746712212_1	1CR760286175_1	1CR767308396_1	1CR793497113_1	1CR813881396_1	1CR836223981_1	1CR839321958_1	1CR893352886_1	1CR931533799_1	1CR971046274_1
K00001	E1.1.1.1, adh	0	3	0	0	0	0	0	0	0	0	0	0	0	0	0	0	0	0	0	0	0	0	0	0	0	0	0	0	0	0	0	0	0	0
K00002	AKR1A1, adh	0	0	0	0	0	0	0	0	0	0	0	0	0	0	0	0	0	0	0	0	0	0	0	0	0	0	0	0	0	0	0	0	0	0
K00003	hom	0	0	0	0	3	0	0	0	0	0	0	0	0	0	0	0	0	0	0	0	4	0	0	0	0	0	0	0	0	0	0	5	0	0
K00004	BDH, butB	0	0	0	0	0	0	0	0	0	0	0	0	0	0	0	0	0	0	0	0	0	0	0	0	0	0	6	0	0	8	0	0	0	0
K00005	gldA	0	0	0	0	7	0	0	0	0	0	0	0	0	0	4	0	0	0	0	0	5	0	0	0	0	0	0	0	0	0	0	6	0	11
K00006	GPD1	0	0	0	0	0	0	1	0	0	0	0	0	0	0	0	0	0	0	0	0	0	0	0	0	0	0	0	0	0	0	0	0	0	0
K00007	dalD	0	0	0	0	0	0	0	0	0	0	0	0	0	0	0	0	0	0	0	0	0	0	0	0	0	0	0	0	0	0	0	0	5	0
K00008	SORD, gutB	0	41	0	0	1	0	0	0	0	0	0	0	0	0	100	0	0	0	0	0	19	0	0	0	0	0	3	0	0	0	0	1	0	0
K00009	mtlD	0	0	0	0	0	0	0	0	0	0	0	1	0	0	3	0	0	0	0	1	2	0	0	0	0	0	0	0	0	0	0	0	0	0
K00010	iolG	0	0	0	0	11	0	0	0	0	0	0	0	0	0	0	0	0	0	0	0	16	0	0	0	0	4	4	0	0	0	0	0	0	0
K00011	AKR1B	1	7	0	4	0	1	5	1	1	2	2	3	0	1	4	0	1	13	6	5	9	1	1	4	2	2	2	1	1	7	1	1	1	1
K00012	UGDH, ugd	0	0	0	0	8	0	0	0	0	0	0	0	0	0	0	0	0	0	0	0	0	0	0	0	0	0	0	0	0	0	0	1	0	0
K00013	hisD	0	0	0	0	4	0	0	0	0	0	0	0	0	0	0	0	0	0	0	0	6	0	0	0	0	0	0	0	0	0	0	6	0	0
K00014	aroE	0	0	0	24	13	0	10	0	0	0	0	0	0	0	0	0	0	0	14	0	4	0	0	0	61	1	1	0	0	23	0	0	0	0
K00015	gyaR, GOR1	0	0	0	0	0	0	2	0	0	0	0	0	0	0	1	0	0	0	0	0	0	0	0	0	0	0	0	0	0	0	0	0	0	0
K00016	LDH, ldh	0	27	0	9	6	0	0	0	0	0	0	4	0	0	3	0	0	0	0	2	7	0	0	0	0	0	0	0	0	0	0	12	0	0
K00018	hprA	0	8	0	0	6	0	0	0	0	0	0	0	0	0	0	0	0	0	0	0	0	0	0	0	0	0	0	0	0	0	0	1	0	0
K00019	E1.1.1.30, bdh	0	0	0	5	18	0	10	0	4	0	0	0	0	0	0	0	0	19	8	0	1	0	0	0	0	0	0	0	0	0	0	0	0	0
K00020	HIBADH, mmsB	21	0	0	0	8	0	0	0	0	0	0	0	0	0	0	0	0	0	0	0	0	0	0	0	0	0	0	0	0	0	0	0	0	0
K00022	HADH	0	0	0	0	0	0	0	0	0	0	0	0	0	0	0	0	0	0	0	0	0	0	0	0	0	0	6	0	0	0	0	0	0	0
K00024	mdh	0	0	0	0	0	0	0	0	0	0	0	0	0	0	0	0	222	0	0	0	5	0	0	0	0	0	0	0	0	12	0	8	0	0
K00027	ME2, sfcA, maeA	0	5	0	0	1	0	0	0	0	0	0	0	0	2	6	0	0	0	0	6	14	0	0	0	0	0	0	0	0	0	0	12	0	14
K00029	E1.1.1.40, maeB	0	16	0	0	1	0	1	0	8	0	0	0	0	2	10	0	0	0	0	8	0	0	19	0	0	0	5	0	0	18	0	0	0	0
K00030	IDH3	0	0	0	1	0	0	0	0	0	0	0	0	0	0	0	0	0	0	0	0	0	0	0	0	0	0	1	0	0	0	0	0	0	0
K00031	IDH1, IDH2, icd	1	16	0	9	3	0	10	0	6	0	0	1	0	18	16	0	0	3	7	1	12	0	13	0	0	1	5	0	0	1	0	7	3	0
K00033	PGD, gnd, gntZ	0	8	0	0	5	0	0	0	0	0	0	0	0	0	0	0	0	0	0	0	0	0	0	0	0	7	0	0	7	0	0	0	0	0
K00035	gal	0	0	0	0	0	0	0	0	0	0	0	0	0	0	0	0	0	0	0	0	0	0	0	0	0	0	0	0	0	0	0	0	3	0
K00036	G6PD, zwf	0	0	0	0	1	0	6	24	0	0	0	0	0	0	18	0	0	0	0	0	5	0	0	0	0	0	0	0	0	0	0	0	0	0
K00040	uxuB	0	0	0	0	0	0	0	0	0	0	0	0	0	0	0	0	0	0	0	0	4	0	0	0	0	0	0	0	0	0	0	0	0	0
K00041	uxaB	0	0	0	0	0	0	0	0	0	0	0	0	0	0	0	0	0	0	0	0	2	0	0	0	0	0	0	0	0	0	0	0	0	0
K00042	garR, glxR	21	0	0	0	6	0	0	0	0	0	0	0	0	0	0	0	0	0	0	0	0	0	0	0	0	0	0	0	0	0	0	0	0	0
K00043	gbd	0	0	0	0	0	0	0	0	0	0	0	0	0	0	0	0	0	0	0	0	0	0	0	0	0	0	0	0	0	0	0	0	0	0
K00045	E1.1.1.67, mtlK	0	0	0	0	0	0	0	0	0	0	0	0	0	0	0	0	0	0	0	0	0	0	0	0	0	0	0	0	0	0	0	0	0	0
K00046	idnO	0	0	0	0	0	0	0	0	0	0	0	0	0	9	0	0	0	0	0	0	3	0	0	0	0	0	0	0	0	0	0	0	0	0
K00048	fucO	0	7	0	0	10	0	0	0	0	0	0	0	0	0	12	0	0	0	0	0	15	0	0	0	0	0	4	0	0	0	0	15	0	0
K00052	leuB, IMDH	0	0	0	0	0	0	0	0	0	0	0	0	0	0	0	0	0	0	0	1	0	0	0	0	0	5	0	0	0	14	0	5	1	0
K00053	ilvC	0	10	0	0	0	0	0	0	0	0	0	0	0	0	12	0	0	0	4	0	9	0	0	0	0	2	0	0	0	0	0	13	0	0
K00057	gpsA	0	0	0	6	9	0	0	0	0	0	0	0	0	0	15	0	0	0	0	0	7	0	0	0	0	0	0	0	22	0	0	0	0	0
K00058	serA, PHGDH	0	2	0	24	0	0	0	0	0	0	0	0	6	9	18	0	0	0	0	0	12	0	0	0	0	0	2	0	0	0	0	23	0	0
K00059	fabG, OAR1	0	4	0	0	27	0	0	7	0	0	0	6	12	2	35	0	0	28	130	9	6	0	0	0	0	0	1	0	0	0	0	4	6	0
K00060	tdh	0	8	0	0	10	0	0	0	0	0	0	0	0	0	0	0	445	0	3	0	0	0	0	0	0	0	0	0	0	0	0	0	0	0
K00065	kduD	0	0	0	0	0	0	0	0	0	0	0	0	0	0	0	0	0	0	0	0	2	0	0	0	0	0	0	0	0	0	0	0	0	0
K00067	rfbD, rmlD	0	0	0	0	2	0	4	0	0	0	0	0	0	0	0	0	0	0	60	0	0	21	0	0	0	1	0	0	0	8	0	4	0	0
K00068	srlD	0	2	0	0	0	0	0	0	0	0	0	0	0	0	23	0	0	0	0	0	5	0	0	0	0	0	0	0	0	0	0	0	0	0
K00074	paaH, hbd, fadB, mmgB	0	14	0	0	86	0	14	0	0	0	0	0	0	0	40	0	0	0	43	5	7	0	0	0	0	0	1	0	7	0	0	40	0	18
K00075	murB	0	5	0	0	0	0	0	0	0	0	0	0	5	0	7	0	0	0	69	6	0	0	0	0	0	0	0	0	15	0	0	7	0	33
K00076	hdhA	0	0	0	0	2	0	0	0	0	0	0	0	0	0	0	0	0	0	0	0	0	0	0	0	0	0	1	0	0	0	0	0	0	0
K00077	panE, apbA	0	26	0	0	10	0	10	0	0	0	0	0	0	0	1	0	0	0	120	5	3	6	0	0	0	0	0	0	0	0	0	4	7	0
K00087	ygeS, xdhA	0	0	0	0	0	0	0	0	0	0	0	0	0	0	0	0	0	0	0	0	4	0	0	0	0	0	0	0	0	0	0	0	0	0
K00088	IMPDH, guaB	10	0	0	0	45	0	0	8	0	0	0	0	0	0	10	0	0	0	28	20	18	0	12	0	0	0	0	0	0	31	0	33	0	0
K00090	ghrB	0	0	0	0	0	0	2	0	0	0	0	0	0	0	1	0	0	0	0	0	0	0	0	0	0	0	0	0	0	0	0	0	0	0
K00096	araM, egsA	0	0	0	0	0	0	0	0	0	0	0	0	0	0	0	0	0	0	0	0	0	0	0	0	0	0	0	0	0	0	0	1	0	0
K00097	pdxA	0	0	0	0	6	0	0	8	0	0	0	0	0	0	6	0	0	0	0	4	1	0	11	0	0	0	0	0	0	0	0	0	0	0
K00099	dxr	0	6	0	0	11	0	0	0	0	0	0	0	0	0	0	0	0	0	0	5	2	0	0	0	0	8	0	0	0	0	0	0	0	0
K00100	bdhAB	0	0	0	0	0	0	0	0	0	0	0	0	0	0	0	0	0	0	0	0	2	0	0	0	0	0	0	0	0	0	0	0	0	0
K00101	lldD	0	0	0	0	9	0	0	11	0	0	0	0	0	0	0	0	0	0	0	0	0	0	0	0	0	0	6	0	20	0	0	0	3	0
K00102	LDHD, dld	0	0	0	0	0	0	0	0	0	0	0	0	0	0	0	0	0	0	0	0	0	0	0	0	0	0	0	0	0	0	0	0	0	0
K00104	glcD	0	0	0	0	14	0	0	0	0	0	0	0	0	0	9	0	0	0	0	0	2	0	0	0	0	6	6	0	0	0	0	1	3	0
K00108	betA, CHDH	1321	15	1441	0	0	0	1980	1	3	0	0	0	0	19	10	0	0	51	1	0	2	0	0	1	2584	11	3	2	0	0	0	2	0	0
K00111	glpA, glpD	0	5	0	0	28	0	0	0	0	0	0	0	0	0	7	0	0	0	30	0	2	0	0	0	0	0	3	0	0	0	0	3	0	0
K00113	glpC	0	0	0	0	0	0	0	0	0	0	0	0	0	0	0	0	0	0	0	0	0	0	0	0	0	0	0	0	0	0	0	0	0	0
K00114	exaA	0	2	0	0	0	0	3	0	0	0	0	0	0	0	0	0	0	0	0	0	3	0	0	0	0	0	0	0	0	0	0	0	0	0
K00116	mqo	0	15586	0	1	66	1	1	2	27	10	1	16	67	7	0	0	1	3	12	0	55	32	0	1	1	1	0	2	0	41	2	0	1	4
K00117	gcd	0	0	0	0	0	0	0	10	0	0	0	0	0	0	0	0	0	0	0	0	0	0	0	0	0	0	0	0	0	0	0	0	0	0
K00118	gfo	0	0	0	0	9	0	0	0	0	0	0	0	0	0	0	0	0	0	0	0	0	0	0	0	0	0	0	0	0	0	0	0	0	0
K00121	frmA, ADH5, adhC	0	0	0	0	0	0	0	0	0	0	0	3	3	0	0	0	0	0	0	0	0	0	1	0	0	0	0	0	0	0	0	0	6	0
K00122	FDH	0	0	0	0	0	0	0	0	0	0	0	0	0	0	0	0	0	0	0	0	0	0	0	0	0	0	0	0	0	0	0	0	2	0
K00123	fdoG, fdhF, fdwA	0	8	0	0	2	0	0	0	0	0	0	0	0	0	0	0	0	0	61	5	0	0	0	0	0	0	0	0	0	0	0	1	0	26
K00124	fdoH, fdsB	0	0	0	6	0	0	0	0	0	0	0	0	0	0	0	0	0	0	0	0	0	0	0	0	0	0	0	0	0	0	0	0	0	0
K00127	fdoI, fdsG	61	18	132	108	74	1242	44	134	98	63	2	20	82	33884	64	4	4426	255	36	92	174	35	7432	68	21	121	141	154	50	23	38	70	10564	73
K00128	ALDH	0	1	0	0	4	0	4	0	0	0	0	0	0	0	0	0	0	0	0	2	0	0	0	0	0	2	10	0	0	0	0	0	2	0
K00130	betB, gbsA	0	0	0	4	0	0	0	0	1	0	0	3	0	0	0	0	0	0	0	0	0	0	0	0	0	0	0	0	0	0	0	0	2	0
K00132	E1.2.1.10	0	3	0	0	7	0	0	0	0	0	0	0	0	0	12	0	0	0	10	1	12	0	0	0	0	0	0	0	0	0	0	10	0	0
K00133	asd	34	2	0	0	14	0	0	0	3	0	0	0	0	0	0	0	0	0	0	8	7	0	0	0	0	0	3	0	0	0	0	2	0	0
K00134	GAPDH, gapA	42	54	0	0	135	0	0	0	0	0	0	1	7	9	42	0	362	0	165	18	90	0	0	0	0	15	9	0	0	0	0	112	0	0
K00135	gabD	0	0	0	0	0	0	0	0	0	0	0	0	0	0	0	0	0	0	0	0	10	0	0	0	0	0	9	0	0	15	0	0	0	0
K00137	prr	0	0	0	4	0	0	0	0	0	0	0	3	0	0	0	0	0	0	0	0	0	0	0	0	0	0	0	0	0	0	0	0	0	0
K00138	aldB	0	0	0	4	0	0	6	0	0	0	0	3	3	0	0	0	0	92	0	0	0	0	0	0	0	0	0	0	0	0	0	0	0	0
K00140	mmsA, iolA, ALDH6A1	0	0	0	0	0	0	12	0	0	0	0	0	0	3	2	0	0	0	0	0	2	0	0	0	0	0	0	0	11	0	0	0	0	0
K00141	xylC	0	0	0	0	0	0	0	0	0	0	0	0	0	0	0	0	0	0	0	0	0	0	3	0	0	0	0	0	0	0	0	0	0	0
K00145	argC	57	0	0	0	0	0	8	0	0	0	0	0	4	0	0	0	0	0	0	0	0	0	0	0	0	0	2	0	0	0	0	4	3	0
K00146	feaB	11	0	0	0	0	0	0	0	0	0	0	0	0	0	0	0	0	0	0	0	0	0	0	0	0	0	0	0	0	0	0	0	0	0
K00147	proA	0	18	0	0	7	0	0	0	0	0	0	2	0	0	13	0	0	0	57	0	1	0	0	0	0	0	0	0	0	0	0	6	0	0
K00150	gap2	0	0	0	11	0	0	0	0	0	0	0	0	0	0	0	0	0	0	0	0	0	0	0	0	0	0	0	0	0	0	0	0	0	0
K00151	hpaE, hpcC	11	0	0	0	0	0	3	0	0	0	0	0	0	0	0	0	0	0	0	0	0	0	0	0	0	0	0	0	0	0	0	0	0	0
K00154	E1.2.1.68	0	0	0	0	4	0	2	0	0	0	0	0	0	0	0	0	0	0	0	0	0	0	0	0	0	0	0	0	0	0	0	0	0	0
K00161	PDHA, pdhA	0	0	0	0	0	0	0	0	0	0	0	0	0	0	0	0	0	0	0	3	0	0	0	0	0	0	0	0	0	0	0	0	0	0
K00163	aceE	0	6	0	0	0	0	0	0	0	0	0	0	11	0	0	0	0	52	145	0	0	0	0	0	0	0	0	0	0	17	0	5	0	0
K00164	OGDH, sucA	0	9	0	0	0	0	0	0	0	0	0	0	0	0	0	0	0	0	0	0	0	0	0	0	0	0	0	0	0	0	0	0	0	0
K00166	BCKDHA, bkdA1	0	0	0	0	0	0	0	0	0	0	0	0	0	0	0	0	0	0	0	0	0	0	0	0	0	0	0	0	0	0	0	0	0	0
K00169	porA	0	0	0	0	0	0	0	0	0	0	0	0	0	0	0	0	0	0	0	0	0	0	0	0	0	0	0	0	17	0	0	0	0	0
K00174	korA, oorA, oforA	0	7	0	0	34	0	0	0	0	0	0	0	0	0	7	0	0	0	0	1	0	0	0	0	0	0	0	0	0	0	0	0	0	19
K00175	korB, oorB, oforB	0	0	0	0	4	0	0	0	0	0	0	0	0	0	10	0	0	0	0	0	0	0	0	0	0	0	0	0	0	0	0	0	0	0
K00176	korD, oorD	0	0	0	0	6	0	0	0	0	0	0	0	0	0	0	0	0	0	0	1	0	0	0	0	0	0	0	0	0	0	0	0	0	4
K00177	korC, oorC	0	5	0	4	1	0	0	0	0	0	0	0	0	0	0	0	0	0	0	1	3	0	0	0	0	0	0	0	0	0	0	0	0	21
K00179	iorA	0	0	0	0	0	0	0	0	0	0	0	0	0	0	0	0	0	0	0	0	3	0	0	0	0	0	0	0	0	0	0	0	0	0
K00180	iorB	0	0	0	0	0	0	0	0	0	0	0	0	0	0	0	0	0	0	0	0	0	0	0	0	0	0	2	0	0	0	0	0	0	0
K00185	dmsC	0	0	0	0	0	0	0	0	0	0	0	0	0	0	0	0	0	0	0	0	0	0	0	0	0	0	0	0	0	0	1	0	0	0
K00194	cdhD, acsD	0	3	0	0	13	0	0	0	0	0	0	0	0	0	13	0	0	0	0	0	16	0	0	0	0	0	3	0	0	0	0	13	0	0
K00197	cdhE, acsC	0	0	94	0	13	0	3	0	0	0	0	0	8	0	2	0	0	0	0	0	13	0	0	0	0	4	5	0	0	0	0	7	0	0
K00198	cooS, acsA	61	3	0	0	7	0	3	0	0	0	0	5	0	0	0	0	0	0	0	13	3	0	0	0	0	0	0	0	9	0	0	8	0	22
K00208	fabI	0	0	0	0	0	0	0	0	0	0	0	0	0	9	0	0	0	0	0	0	0	0	0	0	0	0	0	0	0	0	0	1	0	0
K00215	dapB	0	9	0	0	10	0	0	0	0	0	0	0	0	0	18	0	0	0	0	2	6	0	0	0	0	0	0	0	0	0	0	8	0	0
K00218	por	0	0	0	0	1	0	0	0	0	0	0	0	0	0	0	0	0	0	0	0	0	0	0	0	0	0	0	0	0	0	0	0	0	0
K00219	fadH	0	0	0	0	0	0	10	0	0	0	0	0	0	0	0	0	0	0	0	0	0	0	0	0	0	10	0	0	14	0	0	3	0	0
K00221	E4.99.1.2	0	0	0	8	0	0	0	0	0	0	0	0	0	1	0	0	0	0	0	0	0	0	0	0	0	0	0	0	0	9	0	10	1	0
K00226	pyrD	0	0	0	0	0	0	0	0	0	0	0	1	0	0	3	0	0	0	0	0	0	0	0	0	0	0	0	0	0	0	0	0	0	27
K00227	SC5DL, ERG3	0	0	0	0	0	0	0	0	0	0	0	0	0	4	0	0	0	0	0	0	0	0	0	0	0	0	0	0	0	0	0	0	0	0
K00231	PPOX, hemY	0	0	0	0	0	0	0	0	2	0	0	0	0	0	0	0	0	0	1	0	0	0	0	0	0	1	7	1	0	1	1	0	0	0
K00232	E1.3.3.6, ACOX1, ACOX3	0	0	0	0	0	0	1	0	0	0	0	0	0	0	0	0	0	0	0	0	0	0	0	0	0	1	0	0	0	0	1	0	0	0
K00234	SDHA, SDH1	0	0	0	0	0	0	0	0	2	0	0	0	0	0	0	0	0	56	0	0	0	0	0	0	0	0	0	0	0	0	0	0	0	0
K00239	sdhA, frdA	0	0	0	0	20	0	0	0	0	0	0	3	0	23	0	0	0	6	0	0	2	0	0	0	0	0	0	0	0	0	0	8	0	0
K00240	sdhB, frdB	0	0	0	0	6	0	0	0	0	0	0	0	0	6	0	0	0	0	0	0	0	0	0	0	0	1	0	0	0	0	0	1	0	0
K00241	sdhC, frdC	0	0	0	0	0	0	0	0	0	0	0	0	0	0	0	0	0	0	0	0	0	0	0	0	0	0	0	0	0	0	0	4	0	0
K00243	K00243	0	0	0	0	0	0	0	0	0	0	0	0	0	0	0	0	314	0	0	0	4	0	0	0	0	0	0	0	0	0	0	3	0	0
K00244	frdA	0	5	0	0	1	0	0	0	0	0	0	3	0	0	0	0	0	0	0	0	6	0	0	0	0	0	0	0	0	0	0	6	0	0
K00248	ACADS, bcd	0	15	0	0	38	0	0	0	0	0	0	12	0	0	27	0	0	0	43	2	12	0	0	0	0	0	0	0	0	0	0	23	0	23
K00249	ACADM, acd	0	3	0	16	5	0	5	0	0	0	0	6	0	2	4	0	0	0	75	8	1	0	0	0	0	1	0	0	0	0	0	1	4	0
K00252	GCDH, gcdH	0	0	0	0	7	0	0	0	8	0	0	0	0	0	0	0	0	1	0	0	0	0	0	0	0	0	0	0	0	0	0	0	0	0
K00253	IVD, ivd	0	0	0	0	0	0	6	0	0	0	0	6	0	0	5	0	0	0	0	0	0	0	0	0	0	0	0	0	0	0	0	0	0	0
K00254	DHODH, pyrD	0	0	0	0	0	0	0	0	0	0	0	0	0	0	0	0	0	0	0	0	0	0	0	0	0	0	0	0	0	0	0	0	0	0
K00256	No data	0	0	0	0	0	0	0	0	0	0	0	0	0	0	0	0	0	0	0	0	0	0	0	0	0	0	0	0	0	0	0	0	0	0
K00259	ald	0	6	0	0	11	0	0	0	0	0	0	2	0	0	8	0	0	0	0	0	0	0	0	0	0	4	0	0	0	0	0	3	0	0
K00260	gudB, rocG	0	0	0	0	0	0	1	0	2	0	0	0	0	0	0	0	0	21	0	0	0	0	0	0	0	0	0	0	0	0	0	0	0	0
K00261	GLUD1_2, gdhA	0	2	0	0	8	0	0	10	2	0	0	0	0	0	4	0	0	21	0	2	12	0	0	0	0	0	2	0	0	0	0	8	0	0
K00262	E1.4.1.4, gdhA	0	2	0	0	18	0	0	10	0	0	0	0	0	0	7	0	0	0	46	2	18	0	0	0	0	0	4	0	0	0	0	12	0	0
K00264	GLT1	0	0	0	0	0	0	0	0	0	0	0	0	0	0	0	0	0	0	0	0	0	0	0	0	0	0	3	0	0	0	0	0	0	0
K00265	gltB	0	0	0	0	6	20	0	0	0	0	0	2	0	0	0	0	0	0	0	0	2	0	2	0	0	0	0	0	0	0	0	0	0	23
K00266	gltD	0	0	0	0	12	0	0	0	0	0	0	0	0	0	38	0	0	0	14	4	8	0	0	0	0	0	1	0	12	1	0	4	0	63
K00274	MAO, aofH	0	0	0	0	0	0	0	0	0	0	0	0	0	0	0	0	0	0	0	0	0	0	0	0	0	0	0	0	0	0	0	0	0	0
K00278	nadB	0	0	0	0	2	0	0	0	0	0	0	0	0	0	0	0	0	0	0	2	1	0	0	0	0	3	0	0	0	0	0	13	0	0
K00281	GLDC, gcvP	0	0	0	0	0	0	3	12	0	0	0	0	0	9	0	0	0	0	81	2	1	0	0	0	0	0	0	0	6	0	0	2	0	0
K00282	gcvPA	36	1	0	0	6	0	0	0	0	0	0	0	0	0	0	0	0	0	0	0	0	0	0	0	0	0	0	0	0	0	0	1	0	0
K00283	gcvPB	0	0	0	0	0	0	3	0	0	0	0	0	0	0	0	0	0	0	0	0	1	0	0	0	0	0	0	0	6	0	0	18	0	0
K00284	GLU, gltS	0	0	0	0	6	20	0	0	0	0	0	2	0	0	0	0	0	0	0	0	2	0	2	0	0	0	0	0	0	0	0	0	0	23
K00285	dadA	0	18	0	0	4	0	0	0	0	0	0	0	0	0	0	0	0	63	0	0	0	0	18	0	0	8	7	0	0	1	0	2	0	0
K00286	proC	0	12	0	0	0	0	0	0	0	0	0	0	0	0	5	0	0	0	0	0	2	0	0	0	0	0	0	0	0	0	0	0	0	0
K00287	DHFR, folA	0	0	0	0	3	0	0	0	0	0	0	0	0	0	5	0	0	0	0	0	4	0	0	0	0	0	5	0	0	0	0	2	0	16
K00290	LYS1	0	0	0	0	0	0	0	0	0	0	0	0	0	0	13	0	0	0	0	0	1	0	0	0	0	0	0	0	0	0	0	1	0	0
K00293	LYS9	0	0	0	0	0	0	0	0	0	0	0	0	0	0	0	0	0	0	0	0	0	0	0	0	0	0	0	0	0	0	0	0	0	0
K00294	E1.2.1.88	0	0	0	7	2	0	2	0	0	0	0	0	0	2	0	0	0	0	0	0	0	0	0	0	0	6	0	0	0	0	0	0	0	0
K00297	metF, MTHFR	100	5	33	58	15	4	171	62	8	0	0	0	15	7	6	0	0	301	32	15	35	3	5	2	17	3	12	54	16	22	6	58	0	12
K00299	ssuE	0	0	0	0	0	0	0	0	0	0	0	0	0	0	0	0	0	0	0	0	0	0	0	0	0	0	0	0	0	0	0	0	0	0
K00303	soxB	0	0	0	0	0	0	0	0	0	0	0	0	0	0	0	0	0	0	14	0	0	0	0	0	0	3	0	0	0	0	0	0	0	0
K00311	ETFDH	0	0	0	0	9	0	3	0	0	0	0	0	0	0	1	0	0	0	0	6	0	0	0	0	0	0	0	0	0	0	0	0	0	0
K00324	pntA	0	7	0	0	0	0	6	0	0	0	0	0	0	0	0	0	0	0	0	7	0	0	0	0	0	0	0	0	0	0	0	0	0	0
K00325	pntB	0	0	0	21	0	0	0	0	0	0	0	0	0	0	0	0	0	0	0	8	0	0	0	0	0	4	0	0	0	0	0	0	5	0
K00330	nuoA	0	0	0	0	0	0	0	0	0	0	0	4	0	0	0	0	0	0	5	0	1	0	0	0	0	0	0	0	0	0	0	2	0	0
K00331	nuoB	1	2	0	4	6	0	0	0	0	0	0	0	1	0	0	0	0	0	38	3	4	0	0	0	0	0	2	0	0	1	0	3	0	1
K00333	nuoD	0	0	0	0	0	0	0	0	0	0	0	0	0	0	5	0	0	0	0	0	0	0	0	0	0	0	0	0	0	0	0	4	0	0
K00334	nuoE	41	0	0	0	0	0	0	0	0	0	0	0	0	0	15	0	0	0	0	0	5	0	0	0	0	0	0	0	0	0	0	0	0	0
K00335	nuoF	0	0	0	0	0	0	0	0	0	0	0	0	0	0	0	0	0	0	30	4	0	0	0	0	0	0	0	0	0	0	0	1	0	8
K00336	nuoG	0	0	0	0	20	0	0	0	4	0	0	0	0	0	7	0	0	0	0	1	3	0	0	0	91	0	0	0	0	0	0	0	1	0
K00337	nuoH	0	0	0	0	0	0	0	11	0	0	0	0	0	0	0	0	0	0	0	0	0	0	0	0	0	0	0	0	0	0	0	0	0	0
K00338	nuoI	0	0	0	0	0	0	0	0	0	0	0	0	0	0	0	0	0	0	0	0	0	0	0	0	0	0	0	0	0	0	0	2	0	0
K00339	nuoJ	0	0	0	0	3	0	0	13	0	0	0	0	0	0	8	0	0	0	0	0	0	0	0	0	0	4	0	0	0	0	0	0	0	0
K00341	nuoL	0	0	0	0	0	0	11	0	0	0	0	0	0	13	7	0	0	1	58	0	1	0	0	4	0	0	0	0	0	1	0	7	0	14
K00342	nuoM	35	18	0	20	2	0	50	0	0	0	0	24	8	0	33	0	202	0	45	30	54	0	44	0	0	5	26	3	38	44	35	0	26	87
K00343	nuoN	0	0	0	0	5	0	0	4	2	0	0	0	0	0	0	0	0	0	0	0	0	0	0	0	0	0	0	0	0	0	0	0	0	0
K00344	qor, CRYZ	0	6	0	7	0	0	6	12	0	0	0	0	0	0	1	0	0	0	52	0	0	0	0	0	0	0	0	0	0	0	0	1	0	0
K00346	nqrA	0	0	0	0	1	0	0	0	0	0	0	0	0	0	0	0	0	0	0	0	3	0	0	0	0	0	0	0	0	0	0	2	0	0
K00348	nqrC	0	0	0	0	3	0	0	0	0	0	0	0	0	0	0	0	0	0	0	0	0	0	0	0	0	0	0	0	0	0	0	0	0	0
K00351	nqrF	0	0	0	0	5	0	0	0	0	0	0	0	0	0	0	0	0	0	0	8	0	0	0	0	0	0	0	0	0	0	0	2	0	0
K00355	NQO1	0	0	0	0	0	0	0	0	0	0	0	0	0	0	11	0	0	0	0	0	0	0	0	0	0	0	0	0	0	0	0	0	0	0
K00362	nirB	0	0	0	0	0	0	0	0	0	0	0	0	0	0	0	0	0	0	0	2	0	0	0	0	0	0	0	0	22	0	0	0	0	0
K00364	E1.7.1.7, guaC	0	0	0	0	0	0	0	0	0	0	0	0	0	0	0	0	0	0	0	0	0	0	0	0	0	0	0	0	0	0	0	0	0	0
K00366	nirA	0	0	0	0	0	0	0	0	0	0	0	0	0	0	0	0	0	0	0	0	1	0	0	0	0	0	0	0	0	0	0	0	0	0
K00370	narG, narZ, nxrA	0	0	0	0	2	0	4	0	0	0	0	0	0	0	0	0	0	0	0	4	0	0	0	0	0	0	0	0	0	11	0	0	2	0
K00371	narH, narY, nxrB	0	0	0	0	4	0	0	0	0	0	0	0	0	0	0	0	0	0	0	0	0	0	14	0	0	0	0	0	0	9	0	0	0	0
K00372	nasA	0	0	0	0	1	0	0	2	0	0	0	0	9	0	0	0	0	0	0	0	0	0	0	0	0	0	0	0	0	0	0	0	0	0
K00374	narI, narV	0	0	0	0	0	0	0	0	0	0	0	0	0	0	0	0	0	0	0	0	0	0	0	0	0	0	0	0	0	0	0	0	0	0
K00375	K00375	0	0	0	10	6	0	0	11	0	0	0	0	4	0	0	0	0	0	42	0	0	0	0	0	0	0	6	0	43	0	0	5	2	0
K00380	cysJ	0	0	0	0	0	0	0	0	0	0	0	0	0	0	0	0	0	0	0	0	0	0	0	0	0	0	0	0	0	0	0	4	3	0
K00381	cysI	0	0	0	0	0	0	0	0	0	0	0	0	0	0	0	0	0	0	0	2	0	0	0	0	0	0	0	0	0	0	0	0	0	0
K00382	DLD, lpd, pdhD	28	0	0	0	4	0	0	0	4	0	0	0	0	9	6	0	0	0	68	22	0	0	0	0	0	0	0	0	0	0	0	2	0	23
K00384	trxB, TRR	49	11	0	28	18	0	0	0	0	0	0	0	0	0	4	0	0	88	165	0	15	0	19	0	0	5	2	0	0	0	0	29	0	30
K00385	asrC	0	0	0	0	0	0	0	0	0	0	0	0	0	0	0	0	0	0	0	4	0	0	0	0	0	0	0	0	0	0	0	0	0	8
K00390	cysH	0	0	0	0	2	0	0	0	0	0	0	2	0	0	1	0	0	0	0	0	2	0	0	0	0	0	2	0	0	0	0	4	0	0
K00392	sir	0	0	0	0	0	0	0	0	0	0	0	0	0	0	0	0	0	0	0	0	1	0	0	0	0	0	0	0	0	0	0	0	0	0
K00394	aprA	0	0	0	0	0	0	7	0	0	0	0	0	0	0	0	0	0	0	0	0	0	0	0	0	0	0	0	0	0	0	0	0	0	0
K00404	ccoN	0	0	0	0	0	0	0	0	0	0	0	0	0	0	10	0	0	0	0	0	0	0	0	0	0	0	0	0	0	0	0	0	0	0
K00405	ccoO	0	0	0	0	0	0	0	0	0	0	0	0	0	0	0	0	0	0	0	0	0	0	0	0	0	0	0	0	0	0	0	0	0	0
K00406	ccoP	0	0	0	0	0	0	0	0	0	0	0	0	0	6	0	0	0	0	0	0	0	0	0	0	0	0	0	0	0	0	0	0	0	0
K00411	UQCRFS1, RIP1, petA	0	0	0	0	0	0	0	0	0	0	0	0	0	5	0	0	0	0	0	8	0	0	0	0	0	0	0	0	0	0	0	0	0	0
K00412	CYTB, petB	0	0	0	0	0	0	0	6	0	0	0	0	0	0	0	0	0	0	40	0	0	0	13	0	0	2	0	0	5	0	0	0	0	0
K00413	CYC1, CYT1, petC	0	0	0	0	0	18	0	0	0	0	0	0	0	0	2	0	0	0	0	0	0	0	0	0	0	0	0	0	0	0	0	0	0	0
K00416	QCR6, UQCRH	0	0	0	0	0	0	0	0	0	0	0	0	0	0	0	0	0	0	0	0	1	0	0	0	0	0	0	0	0	0	0	0	0	0
K00423	E1.10.3.3	0	0	0	0	0	0	0	0	0	0	0	0	0	0	0	0	0	0	0	0	0	0	0	0	0	0	0	0	0	0	0	0	0	0
K00425	cydA	0	0	0	0	0	0	0	0	0	0	0	0	0	0	0	0	0	49	0	0	7	0	0	0	0	0	4	0	0	0	0	0	0	0
K00426	cydB	0	6	0	0	0	0	0	0	0	0	0	0	0	0	4	0	0	0	0	0	0	0	0	0	0	0	0	0	0	0	0	2	0	0
K00427	lldP, lctP	0	0	0	0	0	0	0	0	0	0	0	0	0	8	0	0	0	0	0	0	0	0	0	0	0	2	2	0	0	0	0	0	0	0
K00428	E1.11.1.5	0	0	0	20	0	0	0	0	0	0	0	0	0	13	0	0	0	0	0	6	0	0	0	0	0	0	0	0	0	0	0	0	0	0
K00432	gpx, btuE, bsaA	0	0	0	0	0	0	0	0	0	0	0	0	0	0	0	0	0	0	0	0	0	0	0	0	0	0	0	0	0	0	0	2	0	0
K00446	dmpB, xylE	0	0	0	0	0	0	0	0	0	0	0	0	0	0	0	0	0	0	0	0	0	0	0	0	0	0	2	0	0	0	0	0	0	0
K00450	E1.13.11.4	0	0	0	0	0	0	0	0	0	0	0	0	0	0	0	0	0	0	0	0	0	0	0	0	0	0	1	0	0	0	0	0	0	0
K00453	TDO2, kynA	0	0	0	0	0	0	0	0	0	0	0	0	0	6	0	0	0	0	0	0	0	0	0	0	0	0	3	0	0	0	0	2	0	0
K00455	hpaD, hpcB	0	0	0	0	0	0	0	0	0	0	0	0	0	0	0	0	0	0	0	0	5	0	0	0	0	0	0	0	0	0	0	0	0	0
K00457	HPD, hppD	0	0	0	0	0	0	0	0	0	0	0	0	0	0	0	0	0	0	29	0	0	0	15	0	0	0	5	0	0	0	0	1	0	0
K00459	ncd2, npd	0	11	0	0	0	0	0	0	1	0	0	0	0	0	10	0	0	0	3	0	0	0	0	0	0	0	0	0	0	0	0	0	0	0
K00477	PHYH	0	0	0	0	0	0	0	0	0	0	0	0	4	0	0	0	0	0	0	0	0	0	0	0	0	0	0	0	0	0	0	0	0	0
K00480	E1.14.13.1	0	0	0	0	0	54	0	0	1	0	0	0	0	0	0	0	0	0	30	0	0	0	0	0	0	1	0	0	9	11	0	0	0	0
K00481	pobA	0	0	0	0	0	0	0	0	0	0	0	0	0	0	5	0	0	0	0	0	0	0	0	0	0	0	0	0	0	0	0	0	0	0
K00499	CMO	0	0	0	0	0	0	0	0	7	0	0	0	0	0	0	0	0	0	0	0	0	0	0	0	0	0	0	0	0	0	0	0	0	0
K00505	TYR	0	0	0	0	0	0	0	0	8	0	0	0	0	0	0	0	0	0	0	0	0	0	0	0	0	0	6	0	0	0	0	1	0	0
K00507	SCD, desC	0	0	0	0	5	0	0	7	0	0	0	0	0	15	0	0	0	0	0	0	0	0	0	0	0	0	0	0	0	10	0	0	0	0
K00508	E1.14.19.3	0	0	0	0	0	0	0	0	0	0	0	0	0	0	14	0	0	0	0	0	0	0	0	0	0	0	0	0	0	0	0	0	0	0
K00516	E1.14.99.55	0	0	0	0	0	0	0	0	0	0	0	0	0	0	0	0	0	0	0	0	0	0	0	0	0	0	0	0	0	0	0	0	0	0
K00520	merA	0	0	0	0	0	0	14	0	0	0	0	0	0	0	6	0	0	0	0	0	0	0	0	0	0	0	0	0	0	0	0	1	0	0
K00523	ascD, ddhD, rfbI	0	0	0	0	0	0	0	0	0	0	0	0	0	0	0	0	0	0	0	0	0	0	0	0	0	0	0	0	0	0	0	0	0	0
K00525	E1.17.4.1A, nrdA, nrdE	0	13	0	24	24	0	20	0	0	0	0	8	8	6	9	0	0	0	0	7	7	0	0	0	0	0	0	0	0	0	0	15	0	25
K00526	E1.17.4.1B, nrdB, nrdF	0	7	0	0	8	0	0	0	0	0	0	0	0	0	0	0	0	0	0	0	0	0	0	0	0	0	0	0	0	4	0	7	0	0
K00528	fpr	0	6	0	0	3	0	0	0	0	0	0	0	0	0	0	0	0	0	0	0	2	0	0	0	0	1	1	0	0	0	0	3	0	0
K00529	hcaD	0	0	0	0	0	0	0	0	0	0	0	0	2	0	0	0	0	0	0	0	0	0	0	0	0	0	0	0	0	17	0	0	0	0
K00532	E1.12.7.2	0	0	0	0	0	0	0	0	0	0	0	0	0	0	0	0	0	0	0	1	0	0	0	0	0	0	0	0	0	0	0	0	0	0
K00533	E1.12.7.2L	0	0	0	0	0	0	0	0	0	0	0	0	0	0	3	0	0	0	0	0	0	0	0	0	0	0	0	0	0	0	0	0	0	0
K00537	arsC	0	0	0	0	0	0	5	9	0	0	0	0	0	14	0	0	0	0	0	0	2	0	0	0	0	0	2	0	0	0	0	8	0	0
K00547	mmuM, BHMT2	0	0	0	0	0	0	0	0	0	0	0	0	0	0	0	0	0	0	0	0	0	0	0	0	0	0	0	0	0	0	0	1	0	0
K00548	metH, MTR	0	27	0	0	0	0	0	0	0	0	0	0	8	23	19	0	0	0	0	6	6	0	0	0	0	0	0	0	10	0	0	1	0	0
K00549	metE	0	0	0	0	0	0	0	0	0	0	0	0	0	0	0	0	0	0	0	0	0	0	0	0	0	0	0	0	0	0	0	3	0	0
K00554	trmD	0	0	0	14	4	0	0	0	0	0	0	0	0	0	0	0	497	0	0	1	0	0	0	0	0	0	0	0	8	0	0	2	0	0
K00557	trmA	0	0	0	0	4	0	0	0	0	0	0	0	0	0	0	0	0	0	0	0	0	0	0	0	0	0	0	0	0	0	0	0	0	0
K00558	DNMT1, dcm	0	5	1	1	4	5	0	1	2	0	3	3	11	2	18	0	1	2	42	6	3	2	2	2	0	3	3	0	3	2	3	0	3	6
K00563	rlmA1	10993	21560	8104	16895	16275	10615	11463	12045	12659	5332	588	15737	12788	8808	9458	560	3946	24455	24942	19702	20546	11656	7405	14686	12301	16117	13284	5000	12121	17975	5613	5110	3902	9775
K00566	mnmA, trmU	1	5	0	0	13	0	0	0	0	0	0	0	0	0	0	0	0	0	0	2	0	0	0	0	0	0	3	0	12	0	0	1	0	0
K00567	ogt, MGMT	0	0	0	0	0	0	0	0	0	0	0	0	0	0	7	0	0	0	44	0	0	0	0	0	0	0	0	0	0	0	0	7	0	0
K00568	ubiG	0	0	0	0	8	0	0	0	0	0	0	0	0	0	0	0	0	0	0	0	0	0	0	0	0	0	0	0	0	0	0	0	0	0
K00571	E2.1.1.72	0	0	0	0	0	0	0	0	0	0	0	0	0	0	4	0	1	0	0	0	0	0	0	0	0	0	0	0	0	0	0	0	0	0
K00573	E2.1.1.77, pcm	0	0	0	0	0	0	0	0	0	0	0	0	0	0	0	0	0	0	0	0	0	0	0	0	0	0	4	0	0	0	0	1	0	0
K00574	cfa	0	0	0	0	0	0	0	0	0	0	0	0	0	0	0	0	0	0	0	3	5	0	0	0	0	0	0	0	0	0	0	5	0	0
K00575	cheR	0	0	0	0	0	0	0	0	0	0	0	0	0	0	0	0	0	0	0	0	0	0	0	0	0	0	5	0	0	0	0	0	0	0
K00586	DPH5	0	0	0	0	0	0	0	0	0	0	0	0	0	0	0	0	0	0	0	0	0	0	0	0	0	0	0	0	0	1	0	0	0	0
K00588	E2.1.1.104	0	0	0	0	0	0	0	0	0	0	0	0	0	0	0	0	0	0	0	0	0	0	0	0	0	0	0	0	0	0	0	2	0	0
K00590	E2.1.1.113	0	0	0	0	0	0	0	0	0	0	0	0	0	1	7	0	0	0	0	7	0	0	0	0	0	0	0	0	25	0	0	0	1	0
K00591	COQ3	0	0	0	0	8	0	0	0	0	0	0	0	0	0	0	0	0	0	0	0	0	0	0	0	0	0	0	0	0	0	0	0	0	0
K00595	cobL-cbiET	0	0	0	0	0	0	0	0	0	0	0	0	0	0	10	0	0	0	0	0	2	0	0	0	0	0	0	0	0	0	0	0	0	0
K00598	tam	0	0	0	0	0	0	0	0	0	0	0	0	6	0	0	0	0	0	0	0	0	0	0	0	0	3	0	0	0	0	0	0	0	0
K00600	glyA, SHMT	0	2	0	0	17	0	0	0	0	0	0	0	0	0	4	0	0	0	0	2	3	0	0	0	0	0	0	0	0	25	0	8	0	0
K00602	purH	1	0	0	0	6	0	0	0	0	0	0	0	0	0	16	0	0	0	106	0	10	0	0	0	0	0	13	0	0	0	0	11	0	0
K00603	fctD	0	0	0	0	0	0	0	0	0	0	0	0	0	0	0	0	0	0	0	0	2	0	0	0	0	0	0	0	0	0	0	1	0	0
K00604	MTFMT, fmt	56	0	0	0	6	0	0	0	0	0	0	0	0	0	0	0	0	0	0	8	2	0	0	0	0	0	0	0	0	0	0	3	0	0
K00605	gcvT, AMT	0	0	0	0	3	0	6	0	0	0	0	0	0	0	14	0	0	0	0	0	0	0	0	0	0	0	0	0	0	0	0	0	0	0
K00606	panB	0	0	0	0	0	0	0	0	0	0	0	0	0	0	0	0	0	0	0	7	0	0	0	0	0	0	0	0	0	0	0	0	0	0
K00609	pyrB, PYR2	0	12	0	0	7	0	0	15	0	0	0	0	0	0	3	0	0	0	37	0	3	0	0	0	0	0	0	0	0	0	0	12	0	0
K00610	pyrI	0	0	0	0	3	0	0	8	0	0	0	2	0	0	4	0	0	0	0	6	0	0	0	0	0	0	0	0	0	0	0	2	0	0
K00611	OTC, argF, argI	0	7	0	0	7	0	0	0	0	0	0	7	0	1	14	0	0	0	0	10	17	0	0	0	0	0	7	0	0	17	0	12	0	0
K00613	GATM	0	0	0	0	21	0	0	0	0	0	0	0	0	0	0	0	0	0	0	0	0	0	0	0	0	0	0	0	0	0	0	0	0	0
K00615	E2.2.1.1, tktA, tktB	0	0	134	0	13	0	8	0	0	0	0	0	0	0	29	0	0	0	49	15	25	0	0	0	74	5	1	0	0	24	0	33	5	0
K00616	E2.2.1.2, talA, talB	0	7	0	0	17	0	12	0	2	0	0	0	0	0	0	0	0	0	0	0	4	0	0	0	0	0	6	0	0	3	0	7	0	0
K00620	argJ	0	8	0	20	6	0	0	0	0	0	0	0	0	0	0	0	0	0	20	0	0	0	0	0	0	0	0	0	0	0	0	3	0	0
K00622	nat	0	0	0	0	0	0	3	0	0	0	0	0	0	0	0	0	0	0	0	0	0	0	0	0	0	0	0	0	0	0	0	0	0	0
K00625	E2.3.1.8, pta	0	0	0	0	4	0	0	0	0	0	0	0	1	0	0	0	0	0	0	0	10	0	0	0	0	4	0	0	0	0	32	21	0	0
K00626	ACAT, atoB	0	9	0	5	23	0	3	6	0	0	0	1	0	0	0	0	0	33	0	20	9	0	0	0	0	0	2	0	0	4	0	51	0	0
K00627	DLAT, aceF, pdhC	211	971	51	402	720	650	54	227	1001	78	66	423	1028	1109	34276	13	182	666	733	7708	816	625	1033	1205	47	1391	1616	146	6494	1144	3635	23	655	6186
K00632	fadA, fadI	0	0	0	5	0	0	3	0	0	0	0	0	0	0	0	0	0	0	0	0	0	0	0	0	0	0	0	0	0	0	0	0	0	0
K00633	lacA	0	0	0	0	0	0	0	0	0	0	0	0	0	0	0	0	0	0	0	0	0	0	0	0	0	0	0	0	0	0	0	0	0	0
K00634	ptb	0	6	0	0	0	0	0	0	0	0	0	0	0	0	0	0	0	0	0	0	0	0	0	0	0	0	0	0	0	0	0	1	0	2
K00637	SOAT	0	0	0	0	0	0	0	0	0	0	0	0	8	0	0	0	0	0	0	0	0	0	0	0	0	0	0	0	0	0	0	0	0	0
K00638	catB	1	1	0	1	1	5	1	0	0	4	0	0	2	0	11	0	0	0	4	1	1	2	1	0	0	0	0	0	1	5	0	0	1	0
K00639	kbl, GCAT	41	0	0	0	10	0	0	0	0	0	0	0	0	0	10	0	0	0	12	0	0	0	0	0	0	0	0	0	0	0	0	9	0	0
K00640	cysE	0	0	0	0	6	0	0	0	0	0	0	0	0	0	0	0	0	0	0	0	0	0	0	0	0	0	0	0	0	0	0	5	0	0
K00641	metX	0	0	0	0	0	0	0	0	0	0	0	0	3	9	0	0	0	0	0	0	0	0	0	0	0	0	0	0	0	0	0	2	0	0
K00645	fabD, MCAT, MCT1	0	0	0	0	7	0	3	0	0	0	0	0	0	0	0	0	353	0	0	6	2	0	0	0	0	3	0	0	0	0	0	10	0	0
K00647	fabB	0	0	0	0	2	0	0	0	0	0	0	0	0	0	0	0	0	0	0	0	0	0	0	0	0	0	0	0	0	0	0	0	0	0
K00648	fabH	0	2	0	5	9	0	0	0	0	0	0	0	0	0	2	0	0	0	0	0	5	0	0	0	0	0	0	0	0	0	0	7	0	0
K00651	metA	0	3	0	0	3	0	0	0	0	0	0	0	0	0	0	0	0	0	0	0	3	0	0	0	0	0	0	0	0	0	0	0	0	0
K00652	bioF	0	0	0	3	10	0	0	0	0	0	0	0	0	0	0	0	0	0	0	0	0	0	0	0	0	0	0	0	0	0	0	2	0	0
K00655	plsC	32	4	16	21	11	729	14	8	26	0	0	14	9	7	6	0	172	62	9	0	33	5	82	3	5	1	10	1	0	35	0	15	27	4
K00656	E2.3.1.54, pflD	92	26	0	18	185	0	0	0	0	0	0	0	0	0	104	0	0	0	178	6	22	0	0	0	0	12	1	0	0	0	0	158	0	8
K00657	speG, SAT	0	0	0	0	7	0	0	0	0	0	0	0	0	0	0	0	0	0	0	0	0	0	0	0	0	0	0	0	0	0	0	0	0	0
K00658	DLST, sucB	0	0	0	0	0	0	0	0	0	0	0	0	0	0	0	0	0	0	1	0	0	0	0	0	0	0	0	0	0	0	0	2	4	0
K00661	maa	1	1	0	1	1	5	1	0	0	4	0	0	2	0	11	0	0	0	4	1	2	2	1	0	0	0	0	0	1	5	0	0	1	0
K00666	K00666	0	0	0	0	4	0	0	0	0	0	0	11	0	13	4	0	0	0	17	0	1	0	0	0	0	0	7	0	16	0	0	5	0	0
K00674	dapD	0	0	0	0	4	0	0	8	0	0	0	0	0	0	0	0	0	59	0	0	0	0	0	0	0	2	0	0	0	0	0	3	0	0
K00675	nhoA	0	0	0	0	0	0	0	0	0	0	0	0	0	0	0	0	0	0	36	0	0	0	0	0	0	0	0	0	0	0	0	0	0	0
K00677	lpxA	0	0	0	0	0	0	0	0	0	0	0	0	4	0	0	0	0	0	0	0	0	0	0	0	0	0	0	0	0	0	0	4	0	0
K00681	ggt	0	0	0	0	0	0	18	17	0	0	0	0	0	0	11	0	0	0	0	0	2	0	0	0	0	6	0	0	0	19	0	0	0	0
K00687	pbp2B, penA	0	0	0	0	0	0	0	0	0	0	0	0	0	0	0	0	0	0	0	0	0	0	0	0	0	0	0	0	0	0	0	0	0	0
K00688	PYG, glgP	0	4	0	0	8	0	1	0	0	0	0	0	0	0	7	0	0	1	37	4	5	0	0	0	0	0	5	0	22	0	0	8	0	1
K00691	mapA	0	4	0	0	0	0	0	0	0	0	0	0	0	0	0	0	0	0	0	1	1	0	0	0	0	0	0	0	3	0	0	0	0	0
K00693	GYS	0	0	0	0	0	0	0	0	0	0	0	0	0	0	0	0	0	0	0	0	0	0	0	0	0	0	0	0	0	0	0	0	0	24
K00697	otsA	0	0	0	0	0	0	0	0	0	0	0	0	0	4	0	0	0	0	0	0	0	0	0	0	0	0	0	0	0	0	0	0	0	0
K00700	GBE1, glgB	0	9	0	0	22	0	6	0	3	0	0	0	0	0	25	0	0	0	55	0	8	0	0	45	0	0	4	0	0	0	0	33	0	20
K00703	glgA	0	0	0	0	32	0	0	0	0	0	0	0	0	0	24	0	0	0	0	0	10	0	0	0	0	0	0	0	0	0	0	13	0	0
K00705	malQ	0	0	0	0	5	0	0	0	0	0	0	0	0	0	0	0	0	76	0	1	0	0	0	0	0	0	0	0	0	0	0	11	0	0
K00721	DPM1	0	0	0	0	8	0	0	0	0	0	0	0	0	0	0	0	0	0	0	0	0	0	0	0	0	0	0	0	0	0	0	3	0	0
K00748	lpxB	0	0	0	0	10	0	13	0	0	0	0	0	0	0	7	0	0	65	0	0	6	0	0	0	0	0	0	0	0	0	0	0	2	0
K00754	bshA	0	0	0	0	0	0	0	0	0	0	0	0	0	0	2	0	0	0	0	0	0	0	0	0	0	0	0	0	0	0	0	0	0	0
K00756	pdp	0	0	0	0	4	0	0	0	0	0	0	0	0	0	0	0	0	0	0	0	0	0	0	0	0	0	2	0	0	0	0	3	0	0
K00757	udp, UPP	0	0	0	0	2	0	0	0	0	0	0	0	0	0	0	0	0	0	0	0	0	0	0	0	0	0	0	0	0	0	0	3	0	0
K00758	deoA, TYMP	0	0	0	0	0	0	0	0	0	0	0	0	0	0	0	0	0	0	0	0	0	0	0	0	0	0	2	0	0	0	0	0	5	0
K00759	APRT, apt	0	0	0	0	0	0	0	0	0	0	0	0	0	0	0	0	0	0	1	0	0	0	0	0	0	0	0	0	0	0	0	6	0	0
K00760	hprT, hpt, HPRT1	5293	4382	18600	21085	23659	21853	13488	8070	19663	7184	891	11422	23158	14448	26814	1280	4706	42556	16404	381	19486	17384	3290	17838	22034	11294	38161	7049	21014	21328	14344	9208	18160	29272
K00761	upp, UPRT	39	7	0	4	16	0	4	8	7	0	0	26	0	12	0	0	0	0	1	18	21	2	9	83	0	1	5	0	0	13	0	19	3	3
K00762	pyrE	29	0	0	0	14	0	0	0	0	0	0	0	0	0	4	0	0	0	32	0	6	0	0	0	0	4	2	0	0	0	0	12	0	0
K00763	pncB, NAPRT1	0	7	0	0	0	0	4	0	0	0	0	0	0	0	3	0	0	0	0	0	0	0	0	0	0	0	0	0	11	0	0	5	4	0
K00764	purF, PPAT	0	0	0	0	17	0	0	0	0	0	0	0	0	0	9	0	0	0	21	4	6	0	0	0	0	0	0	0	0	0	0	10	0	0
K00765	hisG	0	4	0	0	0	0	4	0	0	0	0	0	0	0	0	0	0	0	32	2	0	0	0	0	0	0	0	0	0	0	0	1	0	0
K00766	trpD	0	0	0	0	0	0	0	0	0	0	0	0	0	0	10	0	0	0	0	0	0	0	0	0	0	0	0	0	0	0	0	0	0	0
K00767	nadC, QPRT	0	5	0	0	0	0	0	0	0	0	0	0	0	0	5	0	0	0	0	0	1	0	0	0	0	0	0	0	0	0	0	2	0	0
K00768	E2.4.2.21, cobU, cobT	0	0	0	0	0	0	0	0	0	0	0	0	0	0	3	0	0	0	0	0	0	0	0	0	0	0	0	0	0	0	0	0	0	0
K00773	tgt	0	0	0	0	0	0	1	0	0	0	0	0	4	0	1	0	0	0	0	0	2	0	0	0	0	2	0	0	0	0	0	6	0	0
K00782	lldG	0	0	0	0	0	0	0	0	0	0	0	0	0	0	4	0	0	0	0	0	0	0	0	0	0	0	0	0	0	0	0	0	0	0
K00783	rlmH	0	3	0	0	0	0	0	0	0	0	0	0	0	0	0	0	0	0	0	0	1	0	0	0	0	0	0	0	0	0	0	3	0	0
K00784	rnz	0	1	0	0	14	0	0	0	0	0	0	0	0	0	0	0	0	0	0	0	1	0	0	0	0	0	0	0	0	0	0	10	0	0
K00786	GALT29A	0	0	0	0	0	0	0	0	0	0	0	0	11	0	0	0	0	0	0	0	0	0	0	0	0	0	0	0	0	0	0	0	0	0
K00788	thiE	0	0	0	0	0	0	0	0	0	0	0	0	0	0	0	0	0	0	0	2	3	0	0	0	0	0	0	0	0	0	0	0	0	0
K00789	metK	0	4	0	1	46	153	7	5	1	0	0	0	0	1	2	0	289	3	77	0	12	12	4	5	1	3	2	0	0	0	0	71	2	0
K00790	murA	0	6	3	19	22	11	7	12	8	0	1	6	5	6	8	0	4	4	6	10	16	7	2	2	6	14	8	1	5	6	8	17	1	7
K00791	miaA, TRIT1	0	0	0	0	2	0	0	0	0	0	0	0	0	0	3	0	0	0	0	0	0	0	0	0	0	0	0	0	0	0	0	0	0	0
K00793	ribE, RIB5	0	0	0	0	14	0	0	0	0	0	0	0	0	0	0	0	0	0	0	0	0	0	0	0	0	0	3	0	0	0	0	0	0	0
K00794	ribH, RIB4	0	0	0	0	0	0	0	0	0	0	0	0	0	0	0	0	0	0	0	0	0	0	0	0	0	0	0	0	0	0	0	7	0	0
K00795	ispA	0	0	0	0	0	0	0	0	0	0	0	0	0	5	0	0	0	0	6	0	0	0	0	0	0	0	0	0	0	0	0	0	0	0
K00796	folP	0	0	0	0	0	0	0	0	0	0	0	0	0	0	0	0	0	0	0	0	0	0	0	0	0	1	0	0	0	0	0	5	0	0
K00797	speE, SRM, SPE3	2	11	0	0	3	0	0	0	0	0	0	2	0	0	0	0	0	0	0	0	6	0	0	0	0	0	0	0	0	0	0	1	0	0
K00798	MMAB, pduO	0	0	0	0	0	0	0	0	0	0	0	0	0	0	0	0	0	0	0	0	9	0	0	0	0	0	7	0	0	0	0	6	0	0
K00799	GST, gst	0	0	0	0	10	1	0	0	1	0	0	0	0	8	2	0	0	0	30	0	0	2	15	0	0	2	3	0	1	8	0	0	4	1
K00800	aroA	0	6	0	0	0	0	0	15	0	0	0	4	0	0	13	0	0	0	0	5	0	0	0	0	0	0	0	0	0	0	0	5	0	0
K00803	AGPS, agpS	0	0	0	0	0	0	0	0	0	0	0	0	0	0	3	0	0	0	46	0	0	0	24	0	0	0	0	0	0	0	0	0	0	0
K00805	hepST	0	0	0	0	0	0	0	0	0	0	0	0	0	0	0	0	0	0	0	0	0	0	0	0	0	0	0	0	0	0	0	1	0	0
K00806	uppS	0	3	0	0	5	0	3	0	0	0	0	0	0	0	0	0	0	0	0	0	4	0	0	0	0	3	0	0	0	0	0	9	0	0
K00812	aspB	0	4	0	0	6	0	0	0	0	0	0	1	0	0	12	0	0	74	0	4	0	0	0	0	0	0	0	0	0	0	0	2	0	0
K00814	GPT, ALT	0	0	0	0	0	0	0	0	0	0	0	0	0	0	0	0	0	0	0	1	0	0	0	0	0	0	0	0	0	0	0	0	0	0
K00817	hisC	0	0	0	0	0	0	0	21	0	0	0	0	0	12	5	0	0	0	0	5	7	0	0	0	0	0	0	0	0	0	0	4	0	0
K00819	rocD, OAT	0	0	0	0	0	0	0	0	0	0	0	0	0	0	0	0	0	0	0	0	0	0	0	0	0	0	7	0	0	0	0	0	0	0
K00820	glmS, GFPT	0	22	0	0	29	0	0	0	0	0	0	0	10	0	30	0	0	0	60	4	2	0	0	0	0	2	0	0	2	0	0	14	6	0
K00821	argD	0	3	0	0	6	0	0	0	0	0	0	0	5	0	0	0	0	0	0	0	6	0	0	0	0	0	0	0	0	0	0	0	0	0
K00822	E2.6.1.18	0	0	0	0	0	0	0	0	2	0	0	0	0	7	0	0	0	0	0	0	0	0	0	0	0	0	0	0	0	0	0	0	0	0
K00823	puuE	0	0	0	0	0	0	0	0	1	0	0	0	0	0	0	0	0	0	0	0	0	0	0	14	0	0	0	0	0	0	0	0	0	0
K00824	dat	0	0	0	0	0	0	0	0	0	0	0	0	0	0	0	0	0	0	0	0	0	0	0	0	0	0	0	0	0	0	0	3	0	0
K00826	E2.6.1.42, ilvE	0	0	0	0	22	0	0	0	0	0	0	0	0	0	0	0	0	0	0	0	2	0	0	0	0	0	0	0	0	0	0	3	0	0
K00830	AGXT	0	0	0	0	0	0	6	0	0	0	0	0	0	0	0	0	0	0	0	0	1	0	0	0	0	0	0	0	0	0	0	4	0	0
K00831	serC, PSAT1	0	0	0	0	9	0	0	0	0	0	0	0	0	0	4	0	0	0	0	0	1	0	0	0	0	0	0	0	0	0	0	3	0	0
K00832	tyrB	0	0	0	0	0	0	4	0	0	0	0	0	0	0	0	0	0	0	0	0	0	0	0	0	0	0	0	0	17	0	0	2	0	10
K00833	bioA	2706	69	623	128	88	102	3750	644	43	0	11	58	58	102	65	1	15	1104	94	99	120	18	56	48	1420	52	58	78	74	166	17	299	22	35
K00836	ectB, dat	0	0	0	0	12	0	0	0	1	0	0	0	0	0	0	0	0	0	0	0	0	0	0	14	0	0	0	0	0	0	0	0	0	0
K00841	patA	0	0	0	0	0	0	0	0	0	0	0	0	0	0	0	0	0	0	0	0	0	0	0	0	0	0	0	0	0	0	0	1	0	0
K00845	glk	0	0	0	0	10	0	0	0	0	0	0	0	0	0	6	0	0	0	0	3	4	0	0	0	0	0	0	0	0	0	0	6	0	0
K00847	E2.7.1.4, scrK	0	2	0	0	10	0	0	0	0	0	0	0	0	0	12	0	0	0	35	1	0	0	0	0	0	0	0	0	0	0	0	5	0	0
K00848	rhaB	0	0	0	0	1	0	0	0	0	0	0	0	0	0	9	0	0	0	0	0	8	0	0	0	0	0	0	0	0	0	0	8	0	0
K00849	galK	0	0	0	0	9	0	0	0	0	0	0	0	0	0	2	0	0	0	8	0	13	0	0	0	0	0	0	0	0	0	0	19	0	0
K00850	pfkA, PFK	0	2	0	0	16	0	0	0	0	0	0	0	0	0	7	0	0	0	0	5	10	0	0	0	0	0	8	0	13	0	0	11	0	18
K00852	rbsK, RBKS	0	0	0	0	0	0	0	0	0	0	0	0	0	0	5	0	0	0	0	0	0	0	0	0	0	0	0	0	0	0	0	7	0	0
K00853	araB	0	0	0	0	0	0	0	0	0	0	0	0	0	0	10	0	0	0	0	0	3	0	0	0	0	0	0	0	0	0	0	0	0	0
K00854	xylB, XYLB	0	0	0	0	20	0	0	0	0	0	0	0	0	0	0	0	0	0	0	0	4	0	0	0	0	0	0	0	0	0	0	16	0	19
K00857	tdk, TK	0	0	0	0	6	0	0	0	0	0	0	0	0	0	0	0	0	0	0	0	0	0	0	0	0	0	0	0	0	0	0	0	0	0
K00858	ppnK, NADK	0	0	97	0	8	0	0	0	0	0	0	0	0	0	0	0	0	0	0	0	1	0	0	0	0	1	0	0	0	0	0	5	0	0
K00859	coaE	0	0	0	0	5	0	0	0	0	0	0	0	0	0	0	0	0	0	0	0	0	0	0	0	0	0	0	0	0	0	0	3	0	0
K00863	DAK, TKFC	0	0	0	0	0	0	0	0	0	0	0	4	0	0	1	0	0	0	0	0	0	0	0	0	0	0	0	0	0	0	0	0	0	0
K00864	glpK, GK	5	0	0	0	81	0	1	0	0	0	0	0	0	0	2	0	0	0	54	0	1	0	0	0	0	2	1	0	0	0	0	27	0	0
K00866	CKI1	0	0	0	0	0	0	0	0	0	0	0	0	0	0	0	0	0	0	0	0	0	0	0	0	0	0	0	0	0	0	0	0	0	0
K00868	pdxK, pdxY	0	0	0	0	4	0	1	0	0	0	0	0	0	0	0	0	98	0	0	0	2	0	0	0	0	0	0	0	0	0	0	0	0	0
K00870	No data	1	2	1	2	2	3	2	3	3	0	0	2	4	5	3	1	3	5	3	3	3	1	2	2	1	6	3	0	1	2	0	1	2	5
K00872	thrB	0	0	0	0	0	0	0	0	0	0	0	0	0	0	0	0	0	0	0	0	0	0	0	0	0	0	0	0	0	0	0	1	0	0
K00873	PK, pyk	82	514	1	21	221	5	17	12	247	11	1	227	208	22	3	0	0	2	112	0	140	222	3	2	4	14	12	0	7	223	2	31	4	54
K00874	kdgK	0	0	0	0	4	0	0	0	0	0	0	0	0	0	0	0	0	0	0	0	1	0	0	0	0	0	20	0	0	0	0	5	0	0
K00876	udk, UCK	0	15	0	0	10	0	0	0	0	0	0	0	0	0	4	0	0	0	29	3	8	0	0	0	0	0	2	0	0	0	0	32	0	15
K00878	thiM	0	0	0	0	0	0	0	7	0	0	0	0	0	0	0	0	0	0	0	0	0	0	0	0	0	4	0	0	0	0	0	3	0	0
K00879	fucK	0	0	0	0	1	0	0	0	0	0	0	0	0	0	0	0	0	0	0	0	0	0	0	0	0	0	0	0	0	0	0	4	0	0
K00882	fruK	0	0	0	0	0	0	0	0	0	0	0	8	0	0	0	0	0	0	18	0	3	0	0	0	0	0	0	0	0	0	0	2	0	0
K00887	dgkA	0	0	0	0	0	0	0	0	0	0	0	0	0	0	0	0	0	0	0	0	0	0	0	0	0	0	0	0	0	0	0	0	0	0
K00888	PI4KA	0	0	0	0	0	1	0	0	0	0	0	0	0	0	0	0	0	0	0	0	1	0	0	4	0	0	0	0	0	1	0	2	0	0
K00889	PIP5K	13	6	4	4	11	14	6	11	16	2	0	4	8	12	10	0	8	16	20	12	12	7	4	10	9	22	6	2	6	14	16	8	5	20
K00891	aroK, aroL	0	9	0	0	1	0	0	0	0	0	0	0	0	0	6	0	0	0	0	3	7	0	0	0	0	7	2	0	0	0	0	3	0	0
K00894	ETNK, EKI	0	0	0	0	0	0	0	0	0	0	0	0	0	0	0	0	0	0	0	0	0	0	0	0	0	0	0	0	0	0	0	0	0	0
K00895	pfp, PFP	0	0	0	0	5	0	0	0	0	0	0	0	0	0	4	0	0	0	0	0	0	0	0	0	0	0	0	0	0	0	0	2	0	0
K00901	dgkA, DGK	0	0	0	0	0	0	0	0	0	0	0	0	0	0	0	0	0	0	0	0	0	0	0	0	0	0	6	0	0	0	0	0	0	0
K00906	aceK	0	0	0	0	0	0	0	13	0	0	0	0	0	0	3	0	0	0	0	0	0	0	0	0	0	0	0	0	0	0	0	0	0	0
K00912	lpxK	0	0	0	0	5	0	0	0	0	0	0	0	0	0	0	0	0	0	0	0	0	0	0	0	0	0	0	0	0	0	0	8	0	0
K00914	PIK3C3, VPS34	0	0	0	0	0	0	0	0	0	0	0	0	0	0	0	0	0	0	0	0	0	0	0	0	0	0	0	0	0	0	0	0	1	0
K00915	IPMK, IPK2	0	0	0	0	0	0	0	0	0	0	0	0	0	0	0	0	0	0	0	0	0	0	0	0	0	0	0	0	0	0	0	0	0	0
K00917	lacC	0	0	0	0	0	0	0	0	0	0	0	0	0	0	0	0	0	0	18	0	0	0	0	0	0	0	0	0	0	0	0	0	0	0
K00919	ispE	0	0	0	8	0	0	0	0	0	0	0	0	0	0	5	0	0	0	0	0	3	0	0	0	0	0	2	0	13	0	0	8	1	0
K00920	PIP4K2	13	6	4	4	11	14	6	11	16	2	0	4	8	12	10	0	8	16	20	12	12	7	4	10	9	22	6	2	6	12	16	8	5	20
K00922	PIK3CA_B_D	0	0	0	0	0	0	0	0	0	0	0	0	0	0	0	0	0	0	0	0	0	0	0	0	0	0	2	0	0	0	0	0	0	0
K00925	ackA	0	2	0	10	9	0	0	0	0	0	33	0	0	0	24	0	0	0	0	8	20	0	0	0	0	4	0	0	12	12	0	13	0	0
K00926	arcC	0	1	0	0	16	0	9	7	0	0	0	0	0	0	9	0	0	0	0	5	1	0	0	0	0	5	7	0	14	20	0	6	2	0
K00927	PGK, pgk	0	31	0	0	37	0	0	5	0	157	0	11	0	0	16	0	0	0	43	10	23	0	0	0	0	0	11	0	13	0	0	45	0	0
K00928	lysC	40	17	6	20	15	386	5	1	5	1	0	6	40	13	16	1	317	16	15	14	8	7	37	4	6	8	10	0	9	7	5	11	13	1
K00929	buk	36	0	0	0	0	0	0	0	0	0	0	0	0	0	1	0	0	0	0	3	0	0	0	0	0	0	0	0	0	0	0	0	0	0
K00930	argB	0	0	0	0	0	0	0	0	0	0	0	0	0	0	0	0	0	0	45	0	3	0	0	0	0	0	0	0	0	0	0	2	0	0
K00931	proB	0	2	0	0	10	0	0	0	0	0	0	5	0	0	4	0	0	0	0	0	4	0	0	0	0	0	0	0	0	0	0	5	0	0
K00932	tdcD	0	0	0	0	0	0	0	0	0	0	0	0	0	0	0	0	0	0	0	3	0	0	0	0	0	0	0	0	0	0	0	0	0	0
K00937	ppk	0	0	0	0	1	0	2	0	0	0	0	0	0	0	8	0	0	0	0	0	7	0	0	0	0	1	1	0	0	20	0	9	0	0
K00939	adk, AK	0	7	0	0	18	0	0	0	2	0	0	0	0	0	0	0	0	0	0	8	5	0	0	0	59	0	0	0	0	0	0	5	0	4
K00940	ndk, NME	0	0	0	0	0	0	0	0	0	0	0	0	0	0	0	0	0	0	0	0	0	0	0	0	0	5	0	0	0	0	0	0	0	0
K00941	thiD	18	0	0	0	0	0	5	0	0	0	0	0	0	0	0	0	0	0	0	0	0	0	0	0	0	0	0	0	0	0	0	0	0	0
K00942	E2.7.4.8, gmk	36	5	0	0	17	0	0	2	0	0	0	0	0	0	0	0	0	0	41	3	3	0	0	0	0	0	0	0	0	0	0	9	0	0
K00943	tmk, DTYMK	0	0	0	0	0	0	0	0	0	0	0	0	0	0	0	0	0	0	0	0	0	0	0	0	0	0	9	0	0	0	0	0	0	0
K00945	cmk	0	0	0	0	11	0	4	0	0	0	0	0	0	0	0	0	0	0	46	0	14	0	0	0	0	1	0	0	0	0	0	17	0	0
K00946	thiL	0	0	0	0	0	0	0	0	0	0	0	0	3	0	0	0	0	0	0	3	0	0	0	0	0	0	0	0	0	0	0	6	0	0
K00948	PRPS, prsA	0	0	0	0	12	0	0	8	0	0	0	10	0	4	22	0	0	0	50	0	4	0	0	0	0	5	0	0	0	0	0	29	0	0
K00949	thiN, TPK1, THI80	0	0	0	0	4	0	0	6	0	0	0	0	0	0	0	0	0	0	0	0	0	0	0	0	0	0	0	0	0	0	0	4	0	0
K00950	folK	0	0	0	0	0	0	0	0	0	0	0	0	0	0	0	0	0	0	0	1	0	0	0	0	0	0	0	0	0	0	0	0	0	0
K00951	relA	44	8	164	188	12	25	193	138	8	0	0	0	4	33	16	0	1	147	42	17	21	4	13	2	102	15	13	214	20	3	10	122	13	42
K00954	E2.7.7.3A, coaD, kdtB	57	0	0	0	4	0	0	0	0	0	0	0	0	0	7	0	0	0	0	0	11	0	0	0	0	0	1	0	0	0	0	1	4	0
K00955	cysNC	0	0	0	0	3	0	0	0	0	0	0	0	0	0	8	0	0	0	0	0	0	0	0	0	0	0	0	0	0	0	0	1	0	0
K00956	cysN	0	0	0	0	0	0	0	0	0	0	0	0	0	0	4	0	0	0	0	0	0	0	0	0	0	0	0	0	0	0	0	0	0	0
K00957	cysD	0	0	0	0	2	0	3	0	0	0	0	10	0	0	3	0	0	0	0	3	2	0	0	0	0	0	2	0	0	0	0	4	0	0
K00958	sat, met3	0	0	0	0	0	0	0	0	0	0	0	0	0	0	0	0	0	0	0	0	0	0	0	0	0	0	0	0	0	0	0	0	0	0
K00962	pnp, PNPT1	100	32	0	0	11	0	6	14	0	0	0	0	0	0	13	0	0	0	34	8	6	0	0	0	0	3	6	0	0	0	0	26	3	0
K00963	UGP2, galU, galF	0	0	0	0	0	0	0	0	0	0	0	0	0	0	0	0	0	0	0	0	0	0	0	0	0	0	0	0	0	17	0	0	0	24
K00965	galT, GALT	20	6	0	0	32	0	0	0	0	0	0	0	0	0	2	0	0	0	37	1	4	0	0	0	0	6	0	0	0	0	0	5	0	0
K00968	PCYT1	0	0	0	0	1	0	1	0	0	0	0	0	0	0	0	0	0	0	0	0	1	0	0	0	0	0	0	0	0	0	18	1	0	0
K00969	nadD	0	0	0	0	1	0	0	0	0	0	0	0	0	0	0	0	0	0	0	0	0	0	0	0	0	0	0	0	0	0	0	4	0	0
K00970	pcnB	0	2	0	0	0	0	0	0	0	0	0	0	1	0	1	0	0	1	0	0	0	0	0	7	0	2	0	0	0	0	0	6	0	0
K00971	manC, cpsB	0	6	0	0	0	0	0	0	0	0	0	0	0	0	0	0	0	0	0	0	0	0	0	0	0	0	0	0	0	0	0	1	0	0
K00973	rfbA, rmlA, rffH	0	0	0	0	9	0	0	0	0	0	0	0	0	0	1	0	0	0	0	5	3	0	0	0	0	0	0	0	0	0	0	7	0	0
K00974	cca	0	2	0	0	4	0	4	0	0	0	0	0	1	0	1	0	0	1	0	0	0	0	0	7	0	2	0	0	0	0	0	2	0	0
K00975	glgC	0	11	0	0	58	0	0	0	0	0	0	0	0	0	25	0	0	0	32	1	48	0	0	0	0	0	16	0	0	0	0	53	0	30
K00978	rfbF	0	0	0	0	0	0	7	0	0	0	0	0	0	0	0	0	0	0	0	0	0	0	0	0	0	0	0	0	0	0	0	0	0	0
K00979	kdsB	0	0	0	0	5	0	0	0	0	0	0	0	0	0	2	0	0	0	0	3	0	0	0	0	0	0	0	0	0	0	0	0	0	0
K00980	tagD	0	0	0	0	5	0	0	0	0	0	0	0	0	0	0	0	0	0	0	0	0	0	0	0	0	0	0	0	0	0	0	0	0	0
K00981	E2.7.7.41, CDS1, CDS2, cdsA	0	0	0	0	0	0	0	0	0	0	0	0	9	0	0	0	0	0	0	0	1	0	0	0	0	0	8	0	0	0	0	9	0	0
K00982	glnE	0	0	0	0	0	0	0	0	0	0	0	0	0	0	12	0	0	0	0	0	0	0	0	0	0	0	0	0	0	0	0	0	0	0
K00984	aadA	0	0	0	0	0	0	0	0	0	0	0	0	0	0	0	0	0	0	0	5	0	0	0	0	0	0	0	0	0	0	0	0	0	0
K00986	ltrA	0	0	0	0	0	0	0	0	0	0	0	0	0	0	0	0	0	0	0	0	0	0	0	0	0	0	0	0	0	0	0	0	0	0
K00990	glnD	0	0	0	0	0	0	0	0	0	0	0	0	0	0	0	0	0	0	25	0	0	0	0	0	0	0	0	0	15	0	0	0	0	38
K00991	ispD	0	0	0	0	8	0	0	0	0	0	0	0	0	0	0	0	0	0	0	0	0	0	0	0	0	0	0	0	0	0	0	0	0	0
K00995	pgsA, PGS1	0	0	0	0	0	0	0	0	0	0	0	0	0	0	0	0	11	0	20	0	0	0	0	0	0	0	0	0	0	0	0	0	0	0
K00996	rfbP	0	13	0	0	5	0	0	0	0	0	0	0	0	0	8	0	0	0	0	0	4	0	0	0	0	0	0	0	0	0	0	1	0	0
K00997	acpS	0	7	0	0	0	0	0	0	0	0	0	0	0	11	0	0	0	0	0	0	0	0	0	0	0	0	0	0	0	0	0	0	0	0
K01000	mraY	39	10	104	30	11	1162	26	24	23	0	0	8	11	2700	20	0	1443	67	8	17	46	11	1830	5	29	2	32	68	7	12	6	8	1994	7
K01001	ALG7	0	0	0	0	0	0	0	0	0	0	0	0	0	0	0	0	0	0	0	0	0	0	0	0	0	0	0	0	0	0	0	0	0	0
K01004	pcs	0	0	0	0	0	0	0	0	0	0	0	0	0	0	0	0	0	0	0	0	2	0	0	0	0	0	0	0	0	0	0	0	0	0
K01006	ppdK	0	41	75	18	246	0	7	0	0	0	0	0	0	0	49	0	0	0	129	11	78	0	0	0	0	3	26	0	3	0	0	228	0	35
K01007	pps, ppsA	0	7	20	0	14	0	2	0	0	0	0	2	0	7	6	0	0	0	86	7	1	0	0	0	0	0	4	0	0	0	0	16	0	0
K01008	selD, SEPHS	0	7	0	0	0	0	0	0	3	0	0	0	0	0	0	0	0	0	0	4	0	0	0	0	0	0	0	0	0	0	0	3	0	0
K01011	TST, MPST, sseA	0	0	0	0	0	0	0	0	0	0	0	0	0	0	0	0	0	0	0	0	1	0	0	0	0	0	0	0	0	0	0	0	7	0
K01012	bioB	0	0	0	0	2	0	0	0	0	0	0	0	0	0	9	0	0	0	0	0	0	0	0	0	0	0	0	0	0	0	0	7	0	0
K01026	pct	0	6	0	0	6	0	1	0	0	0	0	0	0	0	3	0	0	0	20	0	8	0	0	0	0	0	0	0	0	0	0	9	2	47
K01027	OXCT	0	0	0	0	0	0	7	0	0	0	0	0	0	0	0	0	0	0	0	0	0	0	0	0	0	0	0	0	0	0	0	0	0	0
K01028	E2.8.3.5A, scoA	0	0	0	0	0	0	0	0	0	0	0	0	10	0	0	0	0	0	63	0	0	0	0	0	0	0	0	0	0	0	0	0	0	0
K01029	E2.8.3.5B, scoB	0	0	0	0	8	0	0	0	0	0	0	0	0	0	0	0	0	0	0	0	5	0	0	0	0	0	0	0	0	0	0	2	0	0
K01031	pcaI	0	0	0	0	0	0	0	10	0	0	0	0	0	0	0	0	0	0	0	0	0	0	0	0	0	0	0	0	0	0	0	3	0	0
K01032	pcaJ	0	0	0	0	0	0	0	0	0	0	0	0	0	0	0	0	0	0	0	0	0	0	0	0	0	0	0	0	0	0	0	1	0	0
K01034	atoD	0	0	0	0	30	0	0	0	0	0	0	0	0	0	0	0	0	0	0	0	7	0	0	0	0	0	0	0	14	0	0	21	0	48
K01035	atoA	0	0	0	0	8	0	0	0	0	0	0	0	0	0	0	0	0	0	0	0	5	0	0	0	0	0	0	0	0	0	0	6	0	0
K01039	gctA	0	4	0	0	0	0	0	0	0	0	0	0	0	0	0	0	0	0	0	0	0	0	0	0	0	0	0	0	0	0	0	4	0	0
K01040	gctB	0	0	0	0	0	0	0	0	0	0	0	0	0	0	0	0	14	0	0	0	3	0	0	0	0	0	0	0	0	0	0	0	0	0
K01042	selA	0	0	0	0	0	0	0	0	0	0	0	0	0	0	0	0	0	0	0	0	0	0	0	0	0	0	0	0	0	0	0	0	0	0
K01048	pldB	0	0	0	0	0	0	0	0	0	0	0	0	0	0	0	0	0	0	41	0	0	0	0	0	0	0	0	0	0	0	0	0	0	0
K01051	E3.1.1.11	0	0	0	0	0	0	0	0	0	0	0	0	0	0	3	0	0	0	0	0	0	0	0	0	0	0	0	0	0	0	0	0	0	0
K01053	gnl, RGN	0	0	0	0	0	0	0	0	0	0	0	0	0	0	0	0	0	0	32	0	0	0	0	0	0	0	0	0	0	0	0	0	0	0
K01054	MGLL	0	0	0	0	0	0	0	0	0	0	0	0	0	0	0	0	0	0	1	0	0	0	0	0	0	0	0	0	0	0	0	0	0	0
K01055	pcaD	0	0	0	0	0	0	0	0	0	0	0	0	0	0	0	0	0	0	0	0	0	0	0	0	0	0	0	0	0	16	0	0	0	0
K01056	PTH1, pth, spoVC	0	0	0	0	0	0	0	0	0	0	0	0	0	0	0	0	0	0	0	0	8	0	0	0	0	0	0	0	6	0	0	0	0	0
K01057	PGLS, pgl, devB	29	2	0	0	0	0	0	0	0	0	0	0	0	0	0	0	0	0	0	0	0	0	0	0	0	0	1	0	0	0	0	0	0	0
K01058	pldA	0	0	0	0	0	0	0	0	0	0	0	0	0	0	0	0	0	0	0	0	0	0	0	0	0	0	0	0	0	0	0	0	0	0
K01060	cah	0	0	0	0	0	0	0	0	0	0	0	0	0	0	0	0	0	0	58	0	0	0	0	0	0	0	0	0	0	0	0	0	0	0
K01061	E3.1.1.45	0	0	0	0	0	0	0	0	0	0	0	6	0	0	2	0	0	0	0	0	2	0	0	0	0	0	0	0	0	0	0	0	5	0
K01066	aes	0	0	0	0	0	0	0	0	6	0	0	0	0	0	6	0	0	0	0	0	0	0	0	0	0	0	0	0	0	0	0	0	0	0
K01067	E3.1.2.1, ACH1	0	0	0	18	0	0	0	0	0	0	0	2	0	0	0	0	0	0	0	0	0	0	0	0	0	1	0	0	0	0	0	0	0	0
K01069	gloB, gloC, HAGH	0	0	0	0	0	0	0	0	0	0	0	3	0	0	0	0	0	0	0	0	0	0	0	0	0	0	0	0	0	0	0	0	0	0
K01070	frmB, ESD, fghA	0	0	0	0	0	0	0	0	0	0	0	0	0	0	9	0	0	0	0	0	0	0	0	0	0	0	0	0	16	0	0	0	0	0
K01071	MCH	0	0	0	0	0	0	0	0	0	0	0	0	0	0	0	0	0	102	0	2	4	0	0	0	0	4	0	0	7	0	0	0	0	0
K01075	E3.1.2.23	0	0	0	0	0	0	0	0	0	0	0	0	0	0	8	0	0	0	43	0	2	0	0	0	0	0	0	0	0	0	0	0	0	0
K01077	E3.1.3.1, phoA, phoB	0	8	0	0	14	0	16	0	0	0	0	0	8	10	2	0	0	0	0	0	3	0	0	0	0	0	0	0	0	0	0	0	0	0
K01078	PHO	0	0	0	0	0	0	0	0	0	0	0	0	0	0	0	0	0	42	0	0	0	0	0	0	0	0	0	0	0	0	0	0	0	0
K01079	serB, PSPH	0	0	0	8	0	0	0	0	0	0	0	0	0	0	0	0	0	71	0	0	0	0	0	0	0	0	0	0	0	0	0	0	0	0
K01081	E3.1.3.5	0	4	0	0	5	0	0	0	0	0	0	0	0	0	0	0	0	0	0	1	0	0	0	0	0	0	0	0	0	0	0	0	0	0
K01082	cysQ, MET22, BPNT1	0	0	0	0	0	0	0	0	0	0	0	0	0	0	3	0	0	0	0	0	0	0	0	0	0	0	0	0	0	0	0	0	0	0
K01090	E3.1.3.16	0	0	0	0	0	0	0	0	0	0	0	0	0	0	0	0	0	0	0	0	0	0	0	0	0	0	0	0	0	0	0	0	0	0
K01091	gph	0	3	0	0	10	0	20	0	0	0	0	0	1	0	0	0	0	0	0	0	4	0	0	0	0	2	0	0	0	0	0	1	0	0
K01092	E3.1.3.25, IMPA, suhB	0	0	0	0	13	0	0	0	0	0	0	0	0	0	0	0	0	0	0	2	0	0	0	0	0	0	0	0	0	0	0	0	0	0
K01095	pgpA	0	0	0	0	0	0	0	0	0	0	0	0	0	0	0	0	0	0	0	0	0	0	0	0	0	0	0	0	0	0	0	0	0	0
K01101	E3.1.3.41	0	0	0	0	4	0	0	0	0	0	0	0	0	0	0	0	0	0	0	0	0	0	0	0	0	0	0	0	1	0	0	0	0	0
K01104	E3.1.3.48	0	8	0	0	0	0	0	0	0	0	0	0	0	0	2	0	0	0	0	3	0	0	0	0	0	0	0	0	0	12	0	5	10	0
K01113	phoD	0	0	0	0	0	0	0	0	0	0	0	0	0	0	0	0	0	0	74	0	4	0	0	0	1	0	0	0	0	23	0	2	0	0
K01114	plc	0	0	0	0	0	0	0	0	0	0	0	0	0	0	4	0	0	0	50	0	0	0	0	0	0	0	0	0	0	0	0	0	2	0
K01117	sph	13	14	6	5	11	16	11	2	9	3	0	10	13	9	4	0	9	17	15	21	24	10	9	8	6	27	6	8	8	5	28	6	7	30
K01118	acpD, azoR	0	0	0	0	0	0	6	0	6	0	0	0	0	0	0	0	0	0	0	0	0	0	0	0	0	0	0	0	0	0	0	0	0	0
K01119	cpdB	0	4	0	0	0	0	0	0	0	0	0	0	0	0	0	0	0	0	51	7	2	0	0	0	0	0	0	0	0	0	0	0	0	0
K01120	cpdP	0	0	0	0	0	0	0	0	0	0	0	0	0	0	0	0	0	0	0	0	0	0	0	0	0	0	0	0	0	0	0	0	0	0
K01126	E3.1.4.46, glpQ, ugpQ	0	0	0	12	0	0	0	0	0	0	0	0	0	0	0	0	0	0	0	0	1	0	0	0	0	0	0	0	0	0	0	0	0	0
K01129	dgt	0	2	0	0	0	0	0	0	0	0	0	0	3	0	0	0	0	0	0	0	0	0	0	0	0	0	5	0	0	0	0	3	0	0
K01130	E3.1.6.1	0	0	0	0	0	0	6	0	0	0	0	0	0	0	15	0	0	0	36	0	0	0	0	0	0	0	0	0	0	0	0	3	0	0
K01138	K01138	0	0	0	0	6	0	0	0	0	0	0	0	0	0	0	0	0	0	0	0	0	0	0	0	0	0	0	0	0	0	0	0	0	0
K01139	spoT	0	0	0	0	0	0	0	0	0	0	0	0	0	9	0	0	0	0	0	0	0	0	0	0	0	0	0	0	0	0	58	2	5	0
K01141	sbcB, exoI	0	0	0	0	0	0	0	10	0	0	0	0	0	0	0	0	0	0	0	0	0	0	0	0	0	0	3	0	0	0	0	0	0	0
K01142	E3.1.11.2, xthA	0	0	0	0	6	0	0	0	0	0	0	0	0	0	7	0	0	0	0	1	0	0	0	0	0	0	0	0	19	0	0	1	0	0
K01144	E3.1.11.5	0	7	0	0	0	0	0	0	0	0	0	0	0	0	0	0	0	0	0	0	0	0	0	0	0	0	0	0	0	0	0	0	0	0
K01147	rnb	0	0	0	0	0	0	0	0	0	0	0	0	0	0	0	0	0	0	0	0	0	0	0	0	0	0	0	0	0	0	0	3	0	0
K01151	nfo	0	0	0	0	0	0	0	0	0	0	0	0	0	0	9	0	0	0	37	5	3	0	0	0	0	0	0	0	0	0	0	3	0	0
K01153	hsdR	0	0	0	0	1	0	0	0	0	0	0	0	0	7	0	0	0	0	7	14	0	0	0	0	2	0	3	0	0	0	0	13	0	0
K01154	hsdS	12	16	25	32	41	17	29	11	17	13	0	15	16	27	64	6	11	61	35	56	76	46	22	34	37	32	22	2	42	36	27	34	12	60
K01155	E3.1.21.4	0	0	0	0	0	0	0	0	0	0	0	0	0	0	0	0	0	0	0	0	0	0	0	0	0	0	0	0	0	0	0	5	0	0
K01156	res	130	32	111	29	64	459	26	13	34	7	2	18	22	48	102	0	112	90	72	103	76	60	72	26	24	38	35	52	39	69	48	55	42	122
K01159	ruvC	42	0	0	0	0	0	0	0	0	0	0	0	0	0	0	0	0	0	0	0	0	0	0	0	0	0	0	0	0	0	0	0	2	0
K01163	K01163	0	0	0	0	0	0	0	0	0	0	0	0	0	0	0	0	0	0	2	0	0	0	0	0	0	0	0	0	0	0	0	1	0	0
K01164	POP1	4	4	2	10	4	5	2	9	5	3	0	2	6	2	10	1	0	5	12	11	9	2	4	4	7	3	8	1	3	4	11	4	7	10
K01166	RNASET2	0	0	0	0	7	0	0	0	0	0	0	0	0	0	0	0	0	0	0	0	0	0	0	0	0	0	0	0	0	0	0	0	0	0
K01167	rnaSA	0	0	0	0	0	0	0	0	0	0	0	0	0	0	9	0	0	0	0	0	0	0	0	0	0	0	0	0	0	0	0	0	0	0
K01173	ENDOG	0	0	0	0	0	0	6	0	0	0	0	0	0	0	0	0	0	0	0	0	0	0	0	0	0	0	0	0	0	0	0	0	0	0
K01176	AMY, amyA, malS	0	3	0	0	12	0	0	0	0	0	0	0	0	0	0	0	0	0	20	0	2	0	0	0	0	0	0	0	0	0	0	9	0	0
K01178	SGA1	0	1	0	0	0	28	0	0	0	0	0	2	0	1	1	0	0	0	0	1	1	0	1	0	0	0	1	0	0	0	1	0	0	0
K01179	E3.2.1.4	0	0	0	0	8	0	0	9	0	0	0	0	0	0	0	0	0	0	0	0	0	0	0	0	44	0	0	0	0	0	0	4	0	0
K01181	E3.2.1.8, xynA	0	0	0	0	0	0	0	0	0	0	0	0	1	0	0	0	0	0	0	0	1	0	0	0	0	0	0	0	0	0	0	0	0	0
K01182	IMA, malL	0	3	0	0	0	0	0	0	0	0	0	0	0	0	0	0	0	0	40	0	2	0	0	0	0	0	0	0	0	0	0	3	0	0
K01183	E3.2.1.14	0	0	0	0	0	0	0	0	0	0	0	0	0	0	5	0	0	0	0	0	0	0	0	0	0	0	0	0	0	1	0	0	0	0
K01185	E3.2.1.17	0	0	0	0	0	0	0	0	0	0	0	0	0	0	0	0	0	0	0	0	1	0	0	0	0	0	0	0	0	0	0	4	0	0
K01186	NEU1	0	0	0	9	7	0	0	0	0	0	0	0	0	0	2	0	0	0	18	4	1	0	0	0	0	2	0	0	0	0	0	8	0	0
K01187	malZ	0	0	0	0	48	1	0	0	0	0	0	3	0	0	2	0	0	0	229	0	22	0	0	0	0	0	0	0	4	0	0	14	0	21
K01190	lacZ	65	36	0	0	109	0	11	7	0	0	0	4	0	0	49	0	0	0	239	6	34	0	0	0	0	19	4	0	0	0	0	146	0	1
K01191	MAN2C1	67	59	73	36	48	63	28	21	20	10	0	11	8	40	75	8	80	46	62	102	86	36	16	73	37	44	31	7	57	56	43	48	24	114
K01192	E3.2.1.25, MANBA, manB	0	0	0	0	9	0	0	0	0	0	0	0	0	0	5	0	0	24	0	4	0	0	0	0	0	0	0	0	0	0	0	3	0	0
K01193	INV, sacA	37	0	0	0	0	0	0	0	0	0	0	0	0	0	0	0	0	0	0	0	1	0	0	0	0	0	3	0	0	0	0	3	0	0
K01195	uidA, GUSB	0	0	0	0	0	0	0	0	0	0	0	0	0	0	3	0	0	0	0	0	0	0	0	0	0	0	1	0	0	0	0	1	0	0
K01197	hya	0	12	0	0	71	0	0	0	0	0	0	0	0	0	23	0	0	0	52	0	18	0	0	0	0	0	9	0	0	0	0	53	0	0
K01200	pulA	0	0	0	0	5	0	0	0	0	0	0	0	0	0	0	0	0	0	0	0	4	0	0	0	0	0	0	0	0	0	0	2	0	0
K01206	FUCA	0	2	0	0	28	0	0	0	0	0	0	6	0	0	8	0	0	0	100	1	31	0	0	0	0	8	7	0	0	0	0	59	0	0
K01207	nagZ	0	0	0	0	4	0	0	0	0	0	0	0	0	0	0	0	0	0	0	0	8	0	0	0	0	0	0	0	0	2	0	9	0	0
K01208	cd, ma, nplT	0	0	0	0	5	0	0	0	0	0	0	0	0	0	2	0	0	0	0	0	2	0	0	0	0	0	0	0	0	0	0	0	0	0
K01209	abfA	0	6	0	0	9	0	0	0	0	0	0	0	0	0	0	0	0	0	55	0	2	0	0	0	0	5	0	0	0	0	0	0	0	0
K01214	ISA, treX	0	0	0	0	0	0	0	0	0	0	0	0	0	0	0	0	0	0	31	0	1	0	0	0	0	0	0	0	0	0	0	0	0	0
K01215	dexB	0	0	0	0	0	0	0	0	0	0	0	0	0	0	0	0	0	0	0	0	0	0	0	0	0	0	0	0	0	0	0	0	0	0
K01216	E3.2.1.73	0	0	0	1	6	10	1	2	1	0	0	0	0	1	1	0	0	0	7	0	1	0	0	0	0	2	0	0	0	0	0	0	0	0
K01218	gmuG	0	0	0	0	0	0	0	0	0	0	0	0	0	0	0	0	0	0	0	0	0	0	0	0	0	0	0	0	0	0	0	3	0	0
K01222	E3.2.1.86A, celF	0	0	0	0	0	0	0	0	0	0	0	0	0	0	0	0	0	0	3	5	0	0	0	0	0	0	0	0	0	0	0	0	0	0
K01223	E3.2.1.86B, bglA	0	0	0	0	10	0	0	0	0	0	0	0	0	0	0	0	0	0	28	0	10	0	0	0	0	0	8	0	0	0	0	9	0	0
K01227	ENGASE	0	0	0	0	1	0	0	0	0	0	0	0	0	0	0	0	0	0	0	0	0	0	0	0	0	0	0	0	0	0	0	4	0	0
K01230	MAN1A_C, MNS1_2	0	1	0	2	3	0	1	0	9	0	0	1	0	3	0	0	0	0	1	2	5	0	8	0	0	5	0	0	8	5	1	9	0	11
K01232	glvA	0	0	0	0	0	0	0	0	0	0	0	0	0	0	0	0	0	0	0	3	0	0	0	0	0	0	0	0	0	0	0	0	0	0
K01236	treZ, glgZ	0	0	0	0	0	0	3	0	0	0	0	0	0	0	0	0	0	0	0	0	0	0	0	0	0	0	0	0	0	0	0	0	0	0
K01241	amn	0	0	0	0	0	0	0	0	0	0	0	0	0	0	15	0	0	0	0	0	5	0	0	0	0	0	0	0	0	0	0	0	0	0
K01243	mtnN, mtn, pfs	0	0	0	0	0	0	0	0	0	0	0	0	5	0	0	0	0	0	0	0	0	0	0	0	0	0	0	0	0	0	0	4	0	0
K01246	tag	0	0	0	0	8	0	0	0	0	0	0	0	0	0	0	0	0	0	0	0	0	0	0	0	0	0	0	0	0	0	0	0	0	0
K01247	alkA	4	2	1	1	4	3	0	2	2	2	0	2	2	12	2	0	8	6	10	6	2	1	2	4	0	22	2	0	2	2	2	2	2	6
K01251	E3.3.1.1, ahcY	0	0	0	18	0	0	2	0	0	0	0	4	1	10	0	0	0	0	92	0	1	0	30	0	0	0	0	0	0	0	0	1	0	0
K01255	CARP, pepA	0	0	0	9	0	0	0	0	8	0	0	0	0	0	0	0	0	0	0	0	0	0	0	0	0	0	0	0	22	0	0	0	0	0
K01256	pepN	0	0	0	0	0	0	0	0	0	0	0	6	0	0	0	0	0	0	0	0	0	0	0	0	0	0	0	0	0	0	0	0	0	0
K01258	pepT	0	0	0	0	7	0	0	0	0	0	0	0	0	0	2	0	0	0	52	5	0	0	0	0	0	0	0	0	0	0	0	5	0	0
K01259	pip	0	0	0	0	0	0	0	0	0	0	0	0	0	0	0	0	0	0	47	4	0	0	0	0	0	0	0	0	0	0	0	0	0	0
K01262	pepP	10821	45	10702	547	32	11	31808	625	31	6	1	29	44	38	50	14	238	1582	66	51	46	56	32	31	9436	125	45	481	16	52	16	400	27	42
K01265	map	43	24	0	12	18	0	0	0	0	0	0	0	0	0	7	0	0	0	68	0	5	0	0	87	1	2	8	0	2	0	0	16	0	0
K01266	dmpA, dap	0	0	0	0	0	0	0	0	0	0	0	0	0	0	0	0	0	0	0	4	1	0	0	0	0	0	0	0	22	0	0	0	0	0
K01267	DNPEP	0	0	0	0	15	0	0	0	0	0	0	0	0	0	10	0	0	0	0	0	0	0	0	0	0	0	0	0	0	0	0	4	0	0
K01270	pepD	4	4	0	1	8	3	0	0	1	0	0	2	1	1	0	0	0	1	6	6	6	0	3	0	2	0	0	0	0	0	3	18	1	19
K01271	pepQ	0	13	0	0	16	0	0	0	0	0	0	0	0	0	0	0	0	0	0	1	0	0	0	0	0	0	0	0	0	0	0	0	0	0
K01273	DPEP	0	0	0	0	0	0	0	0	0	0	0	0	0	0	0	0	0	0	0	0	0	0	0	0	0	0	0	0	0	0	0	2	0	0
K01277	DPP3	0	0	0	0	0	0	0	0	0	0	0	0	0	0	0	0	0	0	0	0	2	0	0	0	0	0	0	0	0	0	0	2	0	0
K01278	DPP4, CD26	0	2	0	0	3	0	0	0	0	0	0	0	0	0	0	0	0	0	0	0	0	0	0	0	0	0	0	0	0	0	0	2	0	0
K01284	dcp	0	0	0	0	12	0	0	0	0	0	0	0	0	0	10	0	0	0	0	0	0	0	18	0	0	0	11	0	0	0	0	5	0	0
K01286	E3.4.16.4	0	0	0	0	2	0	0	0	0	0	0	0	0	0	2	0	0	0	0	0	2	0	0	0	0	0	0	0	0	0	0	0	0	0
K01288	KEX1	0	0	0	0	0	0	0	0	0	0	0	0	0	2	0	0	0	0	0	0	0	0	0	0	0	4	0	0	0	0	0	0	0	0
K01295	cpg	0	0	0	0	0	0	0	0	8	0	0	0	8	0	0	0	0	0	0	7	0	0	0	0	0	0	0	0	0	0	0	0	0	0
K01297	ldcA	0	0	0	0	0	0	0	0	0	0	0	0	0	0	0	0	0	0	0	0	0	0	8	0	0	0	0	0	0	0	0	0	0	0
K01301	NAALAD	0	0	0	0	0	0	1	0	0	0	0	0	0	0	0	0	1	0	0	0	0	0	0	0	0	0	0	0	0	0	0	0	0	0
K01304	pcp	0	0	0	0	0	0	0	0	0	0	0	0	0	0	0	0	0	0	0	0	0	0	0	0	0	0	0	0	0	0	0	0	0	0
K01305	iadA	0	0	0	0	0	0	0	0	0	0	0	0	0	0	0	0	0	0	43	0	0	0	0	0	0	0	0	0	0	0	0	0	0	0
K01317	ACR	1	28	36	2	17	0	2	0	2	0	0	5	3	2	5	0	0	0	0	4	1	0	0	0	0	8	1	0	2	1	13	6	2	3
K01336	E3.4.21.48	0	0	0	0	0	0	0	0	0	0	0	0	0	0	0	0	315	0	0	0	0	0	0	0	0	0	0	0	0	0	0	0	0	0
K01337	E3.4.21.50	0	0	0	0	0	0	0	0	6	0	0	3	0	0	0	0	0	0	0	0	0	0	0	0	0	0	0	0	0	0	0	0	0	0
K01338	lon	0	8	0	0	2	0	1	0	2	0	0	0	4	5	12	0	0	0	34	5	6	0	0	0	0	0	0	0	10	5	0	9	0	0
K01356	lexA	0	5	0	0	0	0	0	0	0	0	0	0	0	10	0	0	293	0	0	0	0	0	19	0	0	0	0	0	0	0	0	0	0	0
K01358	clpP, CLPP	0	10	0	0	15	0	1	0	0	0	0	2	0	0	1	0	9	3	0	0	5	0	1	0	0	3	0	0	0	0	0	10	0	0
K01372	BLMH, pepC	0	0	0	0	19	0	0	0	0	0	0	0	0	0	3	0	0	0	0	5	3	0	0	0	0	0	1	0	0	0	0	9	0	0
K01400	nprE	0	0	0	0	1	0	0	0	0	0	0	0	0	0	0	0	0	0	0	0	0	0	0	0	0	0	0	0	0	0	0	0	0	0
K01406	prtC	0	2	0	0	0	0	0	0	0	0	0	0	0	0	0	0	0	0	0	0	0	0	0	0	0	5	2	0	0	0	0	5	0	0
K01409	KAE1, tsaD, QRI7	0	0	0	0	0	0	0	0	0	0	0	0	0	0	0	0	0	0	0	0	0	0	0	0	0	0	0	0	0	0	0	3	0	0
K01414	prlC	0	0	0	0	0	0	0	0	0	0	0	0	0	0	4	0	0	38	0	0	3	0	0	0	68	0	0	0	0	15	0	0	3	0
K01415	ECE	7	0	0	0	7	0	0	0	0	0	0	0	0	0	0	0	0	0	0	0	0	0	0	0	0	0	0	0	0	0	0	0	0	0
K01419	hslV, clpQ	0	0	0	0	0	0	0	0	0	0	0	10	0	0	0	0	0	0	0	0	0	0	0	0	0	0	0	0	0	0	0	3	0	0
K01420	fnr	0	0	0	0	0	0	0	0	0	0	0	0	0	0	3	0	0	0	0	0	0	0	0	0	0	0	0	0	0	0	0	0	0	0
K01421	yhgE	0	6	0	0	8	0	0	0	0	0	0	0	0	0	0	1	0	0	0	6	10	0	0	0	0	39	3	0	3	0	0	23	0	19
K01422	AXL1	0	0	0	0	0	0	0	0	3	0	0	0	0	0	0	0	0	0	0	0	0	0	0	0	0	0	0	0	0	0	0	0	0	0
K01424	E3.5.1.1, ansA, ansB	0	0	0	0	0	0	0	6	0	0	0	0	0	0	0	0	0	0	0	7	0	0	0	0	0	2	0	0	0	0	0	1	0	0
K01426	E3.5.1.4, amiE	0	0	0	0	0	0	13	0	5	0	0	0	0	12	0	0	0	0	0	0	2	0	0	30	0	0	2	0	0	0	0	0	0	0
K01428	ureC	0	0	0	0	5	0	0	0	0	0	0	0	0	0	0	0	0	0	0	0	5	0	0	0	0	0	0	0	0	27	0	0	0	0
K01429	ureB	0	0	0	0	2	0	0	0	0	0	0	0	0	0	0	0	0	0	0	0	0	0	0	0	0	0	0	0	24	0	0	0	0	0
K01430	ureA	0	0	0	0	0	0	0	0	0	0	0	0	0	0	0	0	0	0	0	0	1	0	0	0	0	0	0	0	0	0	0	0	0	0
K01432	AFMID	63	4	0	0	0	0	0	0	7	0	0	0	0	0	0	0	0	0	65	0	0	0	0	0	0	0	0	0	15	0	0	0	6	0
K01433	purU	0	9	0	0	0	0	0	0	0	0	0	0	0	0	0	0	0	0	0	0	0	0	0	0	0	0	0	0	0	0	0	0	0	0
K01434	pac	0	0	0	0	0	0	0	0	0	0	0	0	0	0	0	0	0	0	0	0	0	0	0	0	0	0	0	0	0	1	0	0	0	0
K01436	yhaA	0	11	0	0	4	0	0	6	0	0	0	0	0	0	9	0	0	0	0	0	0	0	0	0	0	0	0	0	0	0	0	0	0	0
K01438	argE	0	0	0	0	0	0	0	0	0	0	0	0	0	0	0	0	0	0	2	0	0	0	0	0	0	0	0	0	1	0	0	0	0	0
K01439	dapE	1285	16	1220	63	12	5	747	34	8	0	1	35	39	4	21	0	8	170	79	46	10	33	5	47	421	117	29	1	5	26	34	47	17	38
K01442	cbh	0	0	0	0	17	0	0	14	0	0	0	0	0	0	0	0	0	0	0	1	0	0	0	0	0	5	0	0	0	0	0	2	0	17
K01443	nagA, AMDHD2	0	1	0	0	13	0	5	0	0	0	0	0	3	0	22	0	0	0	0	0	12	0	0	0	0	0	0	0	0	0	0	22	0	0
K01447	xlyAB	0	6	0	0	19	0	0	0	0	0	0	0	0	0	0	0	0	0	0	0	3	0	0	0	0	0	0	0	0	0	0	11	0	0
K01448	amiABC	0	0	0	20	27	0	0	10	0	0	0	0	0	0	5	0	0	0	0	5	5	0	0	0	0	3	9	0	0	0	0	12	0	0
K01449	cwlJ, sleB	0	0	0	0	22	0	0	0	0	0	0	0	0	0	0	0	0	0	0	0	7	0	0	0	0	0	4	0	0	0	0	21	0	0
K01451	hipO	0	0	0	0	4	0	0	0	0	0	0	0	0	0	9	0	0	0	0	0	0	0	0	0	0	0	0	0	0	0	0	2	0	0
K01452	E3.5.1.41	0	0	0	0	0	0	0	0	4	0	0	0	0	0	0	0	0	0	0	0	0	0	0	0	0	0	0	0	0	0	0	0	0	0
K01455	E3.5.1.49	0	0	0	0	0	0	9	0	0	0	0	0	0	0	0	0	0	0	0	0	0	0	0	0	0	0	0	0	0	0	0	0	0	0
K01457	atzF	0	0	0	0	0	0	4	0	0	0	0	0	0	0	0	0	0	0	0	0	0	0	0	0	0	0	0	0	0	0	0	0	0	0
K01458	hutG	0	0	0	0	0	0	0	0	0	0	0	0	0	0	0	0	0	0	0	0	0	0	0	0	0	0	0	0	0	0	0	0	0	0
K01462	PDF, def	0	10	0	0	9	0	0	0	0	0	0	0	0	0	0	0	0	0	0	0	0	0	0	0	0	0	0	0	0	0	0	0	0	18
K01464	DPYS, dht, hydA	0	0	0	0	0	0	0	0	0	0	0	0	0	0	0	0	0	0	24	0	2	0	0	0	0	0	0	0	0	0	0	3	0	0
K01465	URA4, pyrC	0	0	0	0	8	0	1	0	0	0	0	10	0	0	6	0	0	0	0	0	0	0	0	0	0	0	0	0	0	0	0	7	12	0
K01468	hutI, AMDHD1	0	0	0	0	0	0	0	0	0	0	0	0	0	0	0	0	0	0	0	0	0	0	0	0	0	0	0	0	0	0	0	4	0	0
K01469	OPLAH, OXP1, oplAH	0	6	0	0	6	0	0	0	0	0	0	0	0	0	0	0	0	0	0	0	0	0	0	2	0	6	0	0	0	0	0	0	3	0
K01470	E3.5.2.10	0	4	0	0	0	0	0	0	0	0	0	0	0	0	0	0	0	0	0	0	0	0	0	0	0	0	0	0	0	0	0	0	0	0
K01473	hyuA	0	0	0	0	0	0	0	0	0	0	0	0	0	0	0	0	0	0	0	0	0	0	0	0	0	0	0	0	0	0	0	0	0	0
K01474	hyuB	0	0	0	0	0	0	0	1	0	0	0	0	0	0	0	0	0	0	0	0	0	0	0	0	0	0	3	0	0	0	0	0	2	0
K01476	E3.5.3.1, rocF, arg	0	0	0	0	0	0	0	0	0	0	0	0	0	0	0	0	0	0	0	2	0	0	0	0	0	0	0	0	0	5	0	0	0	0
K01478	arcA	0	0	0	0	0	0	0	0	0	0	0	0	0	0	0	0	0	0	0	0	0	0	0	0	0	0	0	0	0	0	0	7	0	0
K01479	hutG	0	0	0	0	0	0	0	0	0	0	0	0	0	0	0	0	0	0	0	0	0	0	0	0	0	1	0	0	0	0	0	0	0	0
K01480	speB	0	0	0	0	0	0	0	0	0	0	0	0	0	0	0	0	0	0	0	2	0	0	0	0	0	0	0	0	0	5	0	0	0	0
K01483	allA	0	0	0	0	0	0	0	0	0	0	0	0	0	0	0	0	0	0	0	7	0	0	0	0	0	0	0	0	0	0	0	0	0	0
K01485	codA	89	2	0	0	0	0	0	0	5	0	0	0	6	24	0	0	0	40	0	0	2	0	6	0	0	0	1	0	0	0	0	0	6	0
K01486	ade	0	3	0	0	0	0	0	0	0	0	0	0	0	0	0	0	0	0	0	0	0	0	0	0	0	0	0	0	0	0	0	0	0	0
K01487	E3.5.4.3, guaD	0	0	0	0	0	0	0	0	0	0	0	0	0	0	7	0	0	0	0	3	0	0	0	0	0	0	0	0	0	0	0	0	0	0
K01488	add, ADA	0	0	0	0	0	0	4	0	0	0	0	0	0	2	0	0	0	0	0	0	0	0	0	0	0	0	0	0	0	7	0	3	0	0
K01489	cdd, CDA	0	4	0	0	0	0	0	0	0	0	0	0	0	0	0	0	0	0	0	0	4	0	0	0	0	0	0	0	0	0	0	3	0	0
K01490	AMPD	0	0	0	0	0	0	0	0	0	0	0	0	0	0	0	0	0	0	0	0	0	0	0	0	0	0	0	0	0	0	0	0	1	0
K01491	folD	41	0	0	0	11	0	0	0	0	0	0	0	0	0	3	0	0	0	0	0	2	0	0	0	0	2	0	0	0	0	0	4	0	13
K01493	comEB	0	0	0	0	0	0	0	0	0	0	0	0	0	0	0	0	0	0	0	0	3	0	0	0	0	0	0	0	0	0	0	6	0	0
K01494	dcd	0	0	0	0	0	56	0	0	0	0	0	0	0	0	0	0	0	0	0	0	0	0	0	0	0	0	2	0	0	0	0	0	0	0
K01495	GCH1, folE	0	0	0	0	0	0	0	0	0	0	0	0	0	0	0	0	0	0	36	0	0	0	0	0	0	0	0	0	0	0	0	2	0	0
K01496	hisI	0	0	0	0	0	0	1	0	0	0	0	1	0	0	3	0	0	0	0	0	0	0	0	0	0	0	0	0	0	0	0	2	0	0
K01497	ribA, RIB1	0	0	0	0	0	0	0	0	0	0	0	0	0	0	0	0	0	0	0	0	0	0	0	0	0	0	0	0	0	0	0	0	0	0
K01507	ppa	0	0	0	0	0	0	0	7	11	0	0	0	0	0	0	0	0	0	0	7	4	0	0	62	0	0	4	0	0	0	0	0	0	0
K01512	acyP	0	0	0	0	4	0	0	0	0	0	0	0	0	0	0	0	0	0	6	0	1	0	0	0	0	0	0	0	0	0	0	5	0	0
K01515	nudF	0	0	0	0	0	0	0	0	0	0	0	0	0	0	6	0	0	0	0	0	0	0	0	0	0	0	3	0	0	0	0	9	0	0
K01520	dut, DUT	0	2	0	0	6	0	0	0	0	0	0	0	0	0	12	0	0	0	0	0	0	0	0	0	0	0	0	0	0	0	0	3	0	0
K01522	FHIT	0	0	0	0	0	0	0	0	0	0	0	0	0	0	0	0	0	0	0	0	0	0	0	0	0	0	0	0	0	0	0	0	0	0
K01523	hisE	0	0	0	24	0	0	0	0	0	0	0	0	0	0	0	0	0	0	0	0	0	0	0	0	0	0	5	0	0	0	0	0	0	0
K01524	ppx-gppA	0	0	0	0	0	0	0	17	0	0	0	0	0	0	0	0	0	0	0	3	0	0	0	0	0	0	0	0	35	0	0	3	0	0
K01525	apaH	0	0	0	0	0	0	0	0	9	0	0	0	0	0	0	0	0	0	0	4	0	0	0	0	0	0	0	0	0	0	0	0	0	0
K01530	E7.6.2.1	1	0	0	0	1	1	0	0	0	0	0	0	0	0	0	0	0	0	1	0	0	0	0	0	0	0	0	0	0	0	0	1	0	0
K01531	mgtA, mgtB	0	0	0	0	7	0	8	0	0	0	0	0	5	0	6	0	0	0	0	0	6	0	0	0	0	0	0	0	0	0	0	0	0	34
K01533	copB	0	4	0	0	0	0	0	0	0	0	0	0	0	4	4	0	0	0	54	4	2	0	0	0	0	2	2	0	0	0	0	4	0	0
K01534	zntA	0	1	0	0	8	0	17	7	0	0	0	0	0	1	8	0	0	0	65	3	2	0	0	0	0	5	4	0	0	0	0	30	0	29
K01535	PMA1, PMA2	0	0	0	0	0	0	0	0	0	0	0	0	0	0	0	0	0	47	0	0	0	0	0	0	0	0	0	0	0	0	0	0	0	0
K01537	ATP2C	0	11	0	0	0	0	0	0	0	0	0	0	0	0	14	0	0	0	0	0	10	0	1	0	35	0	0	0	0	0	0	13	0	22
K01539	ATP1A	0	0	0	0	2	0	1	0	1	0	0	1	0	0	2	0	0	0	0	0	7	0	0	0	0	0	0	0	2	2	0	1	1	0
K01541	No data	0	0	0	0	2	0	1	0	1	0	0	1	0	0	2	0	0	0	0	0	7	0	0	0	0	0	0	0	2	2	0	1	1	0
K01544	ATP12A	0	0	0	0	2	0	1	0	1	0	0	1	0	0	2	0	0	0	0	0	7	0	0	0	0	0	0	0	2	2	0	1	1	0
K01546	kdpA	0	0	0	0	0	0	0	0	0	0	0	0	0	0	0	0	0	0	0	0	0	0	0	0	0	0	0	0	0	0	0	0	0	0
K01547	kdpB	0	0	0	0	0	0	0	0	0	0	0	0	0	0	0	0	0	0	0	0	0	0	0	0	0	0	6	0	0	0	0	0	0	0
K01548	kdpC	0	0	0	0	0	0	0	2	0	0	0	0	0	0	0	0	0	0	0	0	0	0	0	0	0	0	0	0	0	0	0	0	0	0
K01555	FAH, fahA	0	0	0	0	0	0	0	0	2	0	0	0	0	0	10	0	0	0	0	0	3	0	0	0	0	0	0	0	0	0	0	2	0	0
K01556	KYNU, kynU	0	0	0	0	0	0	5	0	0	0	0	0	0	0	0	0	0	0	0	0	0	0	0	0	0	0	0	0	0	0	0	0	0	0
K01563	dhaA	0	0	0	0	0	0	0	0	0	0	0	0	1	0	0	0	0	0	20	0	0	0	0	0	0	0	0	0	0	0	0	0	0	0
K01571	oadA	0	10	0	12	3	0	0	0	0	0	0	0	0	0	0	0	809	0	0	0	0	0	0	0	0	0	0	0	0	0	0	18	0	0
K01572	No data	0	3	0	13	0	0	0	0	0	0	0	0	0	0	8	0	0	0	0	0	4	0	0	0	0	0	0	0	0	0	0	0	0	0
K01578	MLYCD	0	0	0	0	0	0	0	0	0	0	0	0	10	0	0	0	0	0	0	0	0	0	0	0	0	0	0	0	35	0	0	0	0	0
K01579	panD	0	5	0	0	0	0	0	0	0	0	0	0	0	0	0	0	0	0	42	0	0	0	0	0	0	0	7	0	0	0	0	0	0	0
K01581	E4.1.1.17, ODC1, speC, speF	31	0	0	0	0	0	0	0	0	0	0	0	0	0	0	0	0	0	0	0	0	0	0	0	0	0	0	0	0	0	0	0	0	0
K01584	adiA	0	0	0	0	0	0	0	0	0	0	0	0	0	0	12	0	0	0	0	0	0	0	0	0	0	0	0	0	0	6	0	0	0	0
K01585	speA	0	3	0	0	20	0	0	0	0	0	0	0	0	0	0	0	0	0	0	1	0	0	0	0	0	0	3	0	0	0	0	9	0	0
K01586	lysA	0	0	0	0	5	0	3	0	0	0	0	0	0	0	4	0	0	0	0	0	0	0	0	0	0	0	0	0	0	0	0	5	0	0
K01588	purE	0	7	0	0	5	0	3	0	0	0	0	0	0	0	7	0	0	0	0	0	1	0	0	0	0	0	2	0	0	0	0	0	0	0
K01590	hdc, HDC	0	0	0	0	0	0	0	0	0	0	0	0	0	0	12	0	0	0	0	0	0	0	0	0	0	0	0	0	0	0	0	0	0	0
K01591	pyrF	0	0	0	0	0	0	0	0	0	0	0	0	0	0	0	0	0	0	5	0	0	0	0	0	0	0	1	0	0	0	0	4	0	0
K01595	ppc	125	163	57	104	80	217	117	152	130	28	8	77	93	74	138	5	66	81	421	244	188	67	42	81	74	356	64	49	144	69	279	100	98	352
K01596	E4.1.1.32, pckA, PCK	0	0	0	0	0	0	4	0	3	0	0	0	0	13	0	0	0	0	0	0	3	0	0	0	0	0	0	0	0	0	0	0	0	0
K01598	PPCDC, coaC	0	0	0	3	2	0	0	0	0	0	0	0	0	0	0	0	0	0	14	0	0	0	0	0	0	0	0	0	0	0	0	0	0	0
K01599	hemE, UROD	0	0	0	0	6	0	0	0	8	0	0	0	0	0	0	0	0	0	0	0	6	0	0	0	0	0	0	0	0	0	0	5	4	0
K01607	pcaC	0	0	0	0	0	0	2	0	0	0	0	0	0	0	6	0	0	0	50	0	0	0	16	0	0	0	0	0	0	0	0	0	0	0
K01609	trpC	0	0	0	0	0	0	8	0	2	0	0	0	0	0	0	0	0	0	0	4	0	0	0	0	0	0	0	0	0	16	0	0	0	0
K01610	E4.1.1.49, pckA	0	10	0	0	71	0	0	0	1	0	0	0	0	0	24	0	0	0	38	14	24	0	0	0	0	0	2	0	0	0	0	38	0	1
K01611	speD, AMD1	0	0	0	0	0	0	0	0	0	0	0	0	0	0	0	0	0	0	0	0	0	0	0	0	0	0	0	0	0	0	0	0	0	0
K01613	psd, PISD	0	0	0	0	0	0	0	0	3	0	0	0	0	0	0	0	0	0	16	0	2	0	0	0	0	6	0	0	1	0	0	6	1	0
K01615	gcdA	0	0	0	0	0	0	2	0	0	0	0	0	0	0	0	0	30	0	0	0	3	0	0	0	0	0	0	0	0	0	0	3	0	2
K01619	deoC, DERA	0	0	0	0	16	0	0	0	0	0	0	0	0	0	0	0	0	0	0	12	6	0	0	0	0	0	0	0	0	0	0	0	0	0
K01620	ltaE	0	0	0	0	0	0	0	0	0	0	0	2	0	0	8	0	0	0	0	3	3	0	0	0	0	0	0	0	0	0	0	0	0	0
K01624	FBA, fbaA	0	27	0	0	25	0	0	0	0	0	0	0	0	0	14	0	0	24	34	4	16	0	0	0	0	4	2	0	0	0	0	66	4	0
K01625	eda	0	10	0	0	0	0	0	0	0	0	0	0	0	0	0	0	0	0	0	0	0	0	0	0	0	0	0	0	0	0	0	4	0	0
K01626	E2.5.1.54, aroF, aroG, aroH	0	15	0	0	6	0	7	0	0	0	0	0	0	0	0	0	0	0	27	0	0	0	0	0	0	2	1	0	0	0	0	1	0	0
K01627	kdsA	0	0	0	0	0	0	0	0	0	0	0	0	0	0	8	0	0	0	0	0	0	0	0	0	0	0	0	0	0	0	0	0	0	0
K01628	fucA	0	0	28	206	9	0	7	4	2	0	0	0	3	0	10	0	0	50	1	0	20	0	0	2	9	6	14	4	1	4	14	20	0	0
K01629	rhaD	0	0	0	0	0	0	0	0	0	0	0	0	0	0	0	0	0	0	0	0	2	0	0	0	0	0	6	0	0	0	0	0	0	0
K01637	E4.1.3.1, aceA	0	0	0	0	0	0	0	0	0	0	0	0	0	0	0	0	0	0	0	0	0	0	0	0	0	0	0	0	0	0	0	6	0	20
K01638	aceB, glcB	0	0	0	0	0	0	0	0	0	0	0	0	0	0	12	0	0	0	0	0	0	0	0	0	0	0	0	0	0	0	0	0	0	0
K01639	E4.1.3.3, nanA, NPL	0	0	0	0	0	0	7	0	0	0	0	0	6	0	0	0	0	0	0	0	8	0	0	0	0	0	0	0	0	0	0	3	0	0
K01640	E4.1.3.4, HMGCL, hmgL	0	0	0	0	6	0	0	0	0	0	0	0	0	0	0	0	0	0	0	0	0	0	0	0	0	0	0	0	0	0	0	0	0	0
K01644	citE	0	15	0	0	0	0	9	0	4	0	0	0	0	0	0	0	0	0	0	0	3	0	0	0	0	0	0	0	5	0	0	2	0	0
K01647	CS, gltA	0	0	0	0	2	0	0	0	0	0	0	2	0	0	6	0	0	0	0	3	8	0	0	0	0	0	0	0	22	0	0	6	0	0
K01648	ACLY	0	0	0	0	0	0	0	0	0	0	0	0	0	0	0	0	0	0	0	0	3	0	0	0	0	0	0	0	0	0	0	0	0	0
K01649	leuA, IMS	2508	30	336	2994	19	27	1527	1357	16	2	0	16	46	20	44	1	2	1659	59	32	33	2	68	12	1269	16	15	542	25	40	3	360	21	41
K01652	E2.2.1.6L, ilvB, ilvG, ilvI	0	17	0	0	20	0	7	0	0	0	0	0	0	8	19	0	28	0	62	0	12	0	0	0	10	2	3	0	0	0	0	10	2	0
K01653	E2.2.1.6S, ilvH, ilvN	0	0	0	0	0	0	0	0	0	0	0	0	0	0	9	0	0	0	0	0	9	0	0	0	0	0	0	0	0	0	0	4	0	0
K01654	neuB, nnaB	0	0	0	0	0	0	0	0	0	0	0	0	0	0	0	0	0	0	0	0	0	0	0	0	0	0	0	0	0	0	0	0	0	0
K01657	trpE	0	0	0	0	8	0	0	0	0	0	0	0	0	0	0	0	0	0	0	0	0	0	0	0	0	0	0	0	0	0	0	2	0	2
K01658	trpG	0	0	0	0	0	0	0	0	0	0	0	0	0	0	0	0	0	0	0	0	0	0	21	0	0	0	0	0	0	0	0	0	0	0
K01659	prpC	0	0	0	0	0	0	0	0	0	0	0	0	0	0	0	0	0	0	0	3	0	0	0	0	0	0	0	0	0	0	0	0	0	0
K01661	menB	0	1	0	0	0	0	0	0	0	0	0	0	0	0	0	0	0	0	0	0	0	0	0	0	0	0	0	0	0	0	0	0	0	0
K01662	dxs	0	28	0	0	19	0	1	0	0	0	0	0	0	0	12	0	0	0	0	7	7	0	0	0	0	0	0	0	0	0	0	5	0	0
K01664	pabA	0	0	0	0	0	0	0	0	0	0	0	0	0	0	0	0	0	0	0	0	0	0	0	0	0	0	0	0	0	0	0	0	0	0
K01665	pabB	0	0	0	0	2	0	0	0	0	0	0	0	4	0	1	0	0	0	0	0	0	0	0	0	0	0	2	0	0	0	0	1	0	0
K01668	E4.1.99.2	0	0	0	0	6	0	0	0	0	0	0	0	0	0	0	0	0	0	0	0	0	0	0	0	0	0	0	0	0	0	0	3	0	0
K01669	phrB	0	0	0	0	0	0	0	0	0	0	0	0	0	0	0	0	0	0	0	0	0	0	0	0	0	0	0	0	0	0	0	0	0	0
K01673	cynT, can	0	13	0	0	8	0	6	0	0	0	0	0	0	0	0	0	0	0	0	0	0	0	0	0	0	0	0	0	0	0	0	3	0	0
K01676	E4.2.1.2A, fumA, fumB	0	13	0	0	0	0	0	0	0	0	0	0	0	5	15	0	0	0	0	0	0	0	0	0	0	0	0	0	0	0	0	1	0	0
K01677	E4.2.1.2AA, fumA	58	0	0	0	0	0	0	0	0	0	0	0	0	0	12	0	0	0	0	0	5	0	0	0	0	0	0	0	0	0	0	9	0	0
K01678	E4.2.1.2AB, fumB	0	4	0	0	6	0	0	0	0	0	0	0	0	0	2	0	0	0	0	0	3	0	0	0	0	0	0	0	0	0	0	2	0	0
K01679	E4.2.1.2B, fumC, FH	0	0	0	0	0	0	8	0	0	0	0	0	0	0	0	0	0	48	0	0	0	0	0	0	0	0	0	0	0	0	0	0	5	0
K01681	ACO, acnA	0	8	0	10	0	0	0	0	0	0	0	0	10	0	18	0	0	0	7	2	5	0	0	0	0	0	5	0	0	0	0	2	0	25
K01682	acnB	0	0	0	0	0	0	5	0	0	0	0	0	0	0	0	0	0	0	0	0	2	0	0	0	0	0	7	0	0	0	0	0	0	0
K01683	araD	0	2	0	0	0	0	0	0	0	0	0	0	0	0	0	0	0	0	0	0	0	0	0	0	0	0	0	0	0	0	0	0	0	0
K01684	dgoD	0	2	0	0	0	0	0	0	0	0	0	0	0	0	0	0	0	0	0	0	0	0	0	0	0	0	0	0	0	0	0	0	0	0
K01685	uxaA	0	0	0	0	3	0	3	0	0	0	0	0	0	1	3	0	0	0	0	3	0	0	0	0	0	3	0	0	0	0	0	0	0	0
K01686	uxuA	0	0	0	0	3	0	7	0	0	0	0	0	0	0	0	0	0	0	0	0	2	0	0	0	0	0	0	0	12	0	0	0	0	34
K01687	ilvD	114	5	0	25	1	0	0	0	0	0	0	0	0	0	0	0	393	2	0	2	0	0	0	1	0	11	15	0	0	1	0	1	0	0
K01689	ENO, eno	37	62	79	10	245	3	24	0	6	7	0	13	1224	9	64	0	2	2	126	10	6	2	0	97	2	11	4	0	0	2	0	146	0	2
K01690	edd	0	0	0	0	0	0	9	0	0	0	0	0	0	0	0	0	0	0	0	0	0	0	0	0	0	0	0	0	0	0	0	0	0	0
K01692	paaF, echA	0	0	0	0	7	0	0	0	0	0	0	0	0	0	0	0	0	0	0	0	0	0	0	0	0	0	0	0	0	1	1	0	0	0
K01693	hisB	0	0	0	0	0	0	0	0	0	0	0	0	0	0	0	0	0	0	0	0	0	0	0	0	0	0	0	0	0	0	0	2	0	0
K01695	trpA	0	0	0	0	0	0	0	0	0	0	0	0	0	0	0	0	0	0	0	0	0	0	0	0	0	0	6	0	0	0	0	0	0	0
K01696	trpB	0	17	1	0	36	0	5	0	29	1	0	796	41	0	8	0	3	0	28	0	33	1219	4	0	0	1	0	0	17	38	4	0	0	0
K01698	hemB, ALAD	0	0	0	0	0	0	0	0	0	0	0	0	0	0	0	0	0	0	46	0	0	0	0	0	0	0	0	0	0	0	0	1	0	14
K01699	pduC	0	0	0	0	15	0	0	0	0	0	0	0	0	0	0	0	0	0	0	0	0	0	0	0	0	0	0	0	0	0	0	1	0	0
K01703	leuC, IPMI-L	0	0	0	21	4	0	11	0	0	0	0	0	14	0	0	0	0	0	0	6	4	0	0	0	0	0	0	0	16	0	0	4	0	31
K01704	leuD, IPMI-S	99	23	36	39	22	889	32	13	32	4	0	12	47	10453	15	2	3029	117	56	15	65	18	1150	26	19	9	38	5	9	38	2	38	1483	4
K01706	gudD	0	0	0	0	0	0	0	0	0	0	0	0	0	0	0	0	0	0	0	0	1	0	0	0	0	0	0	0	0	24	0	0	0	0
K01707	kdgD	0	0	0	0	0	0	0	0	3	0	0	0	0	0	0	0	0	0	0	0	0	0	0	0	0	0	0	0	0	0	0	1	6	0
K01708	garD	0	0	0	0	3	0	3	0	0	0	0	0	0	6	3	0	0	0	0	3	0	0	0	0	0	0	0	0	0	0	0	0	0	0
K01709	rfbG	0	1	0	0	0	0	0	0	0	0	0	0	0	9	11	0	0	0	0	0	0	0	0	0	0	0	0	0	0	0	0	1	0	0
K01710	rfbB, rmlB, rffG	0	13	0	1	6	0	0	0	0	0	0	0	0	0	20	0	0	0	0	0	6	0	0	0	0	2	5	0	18	0	0	13	0	0
K01711	gmd, GMDS	0	10	0	0	0	0	0	0	4	0	0	5	0	0	0	0	0	0	50	6	0	0	0	0	0	0	0	0	0	0	0	0	0	0
K01712	hutU, UROC1	0	0	0	0	8	0	0	0	0	0	0	0	0	0	0	0	0	0	35	1	0	0	0	0	0	0	0	0	0	0	0	2	0	0
K01714	dapA	41	5	0	0	34	0	0	0	0	0	0	2	0	0	4	0	0	0	0	0	11	0	0	0	0	0	0	0	0	0	0	12	0	0
K01715	crt	0	7	0	0	39	0	2	0	0	0	0	1	0	0	35	0	0	0	49	0	22	0	0	0	0	5	1	0	0	0	26	31	0	0
K01716	fabA	0	0	0	0	0	0	0	0	4	0	0	0	0	0	0	0	0	0	0	0	0	0	0	0	0	0	0	0	0	0	0	0	0	0
K01719	hemD, UROS	0	2	0	0	4	0	0	0	0	0	0	0	0	0	0	0	0	0	0	0	0	0	0	0	0	0	0	0	37	0	0	0	0	0
K01720	prpD	0	0	0	0	0	0	0	0	0	0	0	0	0	0	0	0	0	0	19	0	0	0	0	0	0	0	0	0	0	0	0	0	4	0
K01724	PCBD, phhB	0	8	0	0	0	0	0	0	0	0	0	0	0	0	0	0	0	0	0	0	0	0	0	0	0	0	0	0	0	0	0	0	0	43
K01727	hysA, hylA, hylB	0	0	0	0	8	0	0	8	0	0	0	0	0	0	0	0	0	0	0	0	0	0	0	0	0	0	0	0	0	0	0	2	0	0
K01728	pel	1	0	0	3	0	1	1	0	0	2	0	1	1	0	3	0	3	1	0	1	7	1	1	2	0	0	3	0	0	4	0	0	3	4
K01733	thrC	0	8	0	0	10	0	0	0	0	0	0	0	0	0	6	0	0	0	0	0	3	0	0	0	0	0	1	0	0	0	0	18	0	0
K01734	mgsA	0	0	0	0	4	0	0	0	0	0	0	0	0	0	0	0	0	0	16	0	6	0	0	0	0	0	0	0	0	0	0	6	0	0
K01735	aroB	0	0	0	0	1	0	4	0	0	0	0	0	0	0	0	0	0	0	0	8	0	0	0	0	0	0	0	0	0	0	0	0	0	0
K01736	aroC	0	1	0	5	1	1	0	0	0	0	0	2	1	0	0	0	0	2	0	0	0	0	0	0	0	2	0	1	1	0	1	0	0	1
K01737	queD, ptpS, PTS	0	0	0	0	0	0	0	0	0	0	0	0	0	0	1	0	0	0	0	1	0	0	0	0	0	0	7	0	0	0	0	0	0	0
K01738	cysK	38	7	0	0	16	0	0	0	0	0	0	0	0	0	2	0	0	0	66	4	4	0	5	0	0	0	0	0	0	0	0	14	0	0
K01739	metB	0	0	0	0	0	0	0	0	0	0	0	0	0	0	0	0	0	0	0	0	2	2	0	0	0	0	0	0	0	0	0	0	1	0
K01740	metY	0	0	0	0	10	0	1	0	0	0	0	0	0	0	4	0	0	0	77	8	3	0	0	0	0	8	0	0	0	0	0	13	0	21
K01744	aspA	0	0	0	0	4	0	0	0	0	0	0	0	0	0	5	0	0	0	30	0	1	0	0	0	0	4	0	0	0	0	0	0	0	0
K01745	hutH, HAL	0	5	0	0	0	0	0	0	0	0	0	0	0	0	0	0	0	58	0	0	6	0	0	0	0	0	0	0	0	0	0	0	0	0
K01749	hemC, HMBS	0	0	0	0	12	0	0	0	0	0	0	0	0	0	0	0	0	0	0	0	0	0	0	0	0	0	0	0	0	0	0	1	0	0
K01750	E4.3.1.12, ocd	0	0	0	0	0	1	0	0	0	0	0	0	0	0	0	0	0	0	0	8	0	0	0	0	0	0	0	0	15	0	0	0	0	0
K01751	E4.3.1.15	0	0	0	0	0	0	0	0	0	0	0	0	0	0	0	0	0	0	0	3	2	0	0	0	0	0	0	0	0	0	0	1	0	0
K01752	E4.3.1.17, sdaA, sdaB, tdcG	0	5	0	0	0	0	6	0	0	0	0	0	0	0	5	0	0	0	0	0	4	0	0	0	0	0	0	0	0	0	0	7	0	0
K01753	dsdA	0	0	0	0	0	0	0	0	0	0	0	0	0	0	0	0	0	0	0	0	0	0	0	0	0	0	5	0	0	0	0	1	0	0
K01754	E4.3.1.19, ilvA, tdcB	41	0	0	0	0	0	4	0	0	0	0	0	0	0	11	0	0	0	7	0	4	0	0	0	0	0	0	0	0	0	0	12	3	0
K01755	argH, ASL	19	1	0	0	1	0	0	0	0	0	0	0	0	0	1	0	0	0	0	5	2	0	0	0	0	0	0	0	0	0	0	0	0	0
K01756	purB, ADSL	0	0	0	0	40	0	2	4	0	0	0	0	0	0	17	0	0	0	0	0	4	0	0	0	16	0	1	0	0	0	14	23	4	0
K01759	GLO1, gloA	0	0	0	0	1	0	0	0	0	0	0	0	0	0	5	0	0	0	0	0	1	0	0	0	0	0	0	0	0	0	0	4	0	0
K01760	metC	0	0	0	20	0	0	0	0	6	0	0	0	0	12	0	0	0	0	0	0	2	0	0	0	0	0	0	0	0	0	0	0	0	0
K01764	HCCS	0	0	0	0	0	0	0	0	0	0	0	0	0	0	0	0	0	0	0	0	0	0	0	0	0	2	0	0	0	0	0	0	0	0
K01768	E4.6.1.1	0	0	0	0	0	0	11	1	0	0	0	0	0	0	0	0	0	0	28	0	3	0	0	0	0	0	0	0	0	0	0	0	0	0
K01769	E4.6.1.2	0	0	0	0	0	0	0	0	0	0	0	0	0	0	0	0	1	0	0	0	0	0	0	0	0	0	0	0	0	0	0	0	0	0
K01770	ispF	0	0	0	0	0	0	0	0	0	0	0	0	0	0	4	0	0	0	0	0	0	0	0	0	0	0	0	0	0	0	0	0	0	0
K01772	hemH, FECH	0	0	0	0	0	0	0	0	0	0	0	0	0	0	4	0	0	0	0	0	0	0	0	0	0	0	0	0	0	0	0	0	0	0
K01775	alr	0	0	0	0	25	0	0	0	0	0	0	0	0	0	0	0	0	0	44	3	0	0	0	0	0	3	0	0	0	0	0	7	0	0
K01776	murI	0	0	0	0	9	0	2	0	0	0	0	0	0	0	4	0	0	0	49	5	4	0	0	0	0	0	0	0	0	0	0	4	0	0
K01778	dapF	0	2	0	0	0	0	0	0	0	0	0	0	0	0	3	0	0	0	0	10	3	0	0	0	0	0	2	0	0	0	0	7	0	27
K01779	racD	0	0	0	0	6	0	0	0	0	0	0	0	0	0	0	0	0	0	0	0	0	0	0	0	11	0	0	0	0	0	0	0	0	0
K01782	fadJ	0	0	0	0	0	0	0	0	0	0	0	0	0	0	0	0	0	0	0	6	0	0	0	0	0	0	0	0	0	0	0	0	0	0
K01783	rpe, RPE	0	2	0	0	0	0	0	0	0	0	0	0	0	0	0	0	0	0	0	0	0	0	0	0	0	0	0	0	0	0	0	2	0	0
K01784	galE, GALE	0	5	0	10	24	0	0	0	0	0	0	0	0	0	12	0	132	0	25	13	5	0	12	0	0	1	0	0	0	0	0	5	0	0
K01785	galM, GALM	24	0	0	2	10	0	0	0	0	0	0	0	0	0	5	0	0	0	0	0	14	0	0	0	0	0	0	0	0	0	0	12	0	0
K01788	nanE	0	0	0	0	0	0	0	0	0	0	0	0	0	0	0	0	0	0	0	0	2	0	0	0	0	0	0	0	0	0	0	8	0	0
K01790	rfbC, rmlC	0	8	0	0	4	0	0	0	0	0	0	0	0	0	0	0	0	0	0	0	0	0	0	0	0	1	0	0	0	0	0	2	0	0
K01791	wecB	0	0	0	0	0	0	0	0	0	0	0	0	0	0	0	0	0	0	39	0	0	0	0	0	0	0	0	0	0	0	0	4	0	0
K01792	E5.1.3.15	0	0	0	0	0	0	0	0	0	0	0	0	0	0	0	0	0	0	0	0	0	0	0	0	0	4	0	0	0	0	0	0	0	0
K01796	E5.1.99.4, AMACR, mcr	0	0	0	18	0	0	3	0	0	0	0	2	0	2	0	0	0	0	13	0	1	0	0	0	0	1	0	0	0	0	0	3	0	0
K01799	nicE, maiA	0	0	0	0	0	0	5	0	0	0	0	0	0	0	0	0	0	0	47	0	0	0	0	0	0	0	0	0	0	0	0	0	0	0
K01800	maiA, GSTZ1	0	0	0	0	0	0	0	0	0	0	0	0	0	0	0	0	0	0	0	0	0	0	0	0	0	0	0	0	0	0	0	0	0	0
K01801	nagL	0	0	0	0	0	0	0	0	0	0	0	0	0	0	0	0	0	0	0	0	0	0	0	0	0	0	0	0	0	0	0	0	0	0
K01802	E5.2.1.8	0	10	0	0	9	0	0	2	0	0	0	0	0	0	18	0	0	0	0	0	0	0	0	0	0	1	1	0	0	0	0	9	0	0
K01803	TPI, tpiA	29	16	0	10	75	0	8	3	0	157	0	0	0	0	15	0	0	0	81	6	42	0	0	0	0	0	15	0	0	0	0	47	0	26
K01804	araA	0	3	0	0	8	0	0	0	0	0	0	0	0	0	2	0	0	0	0	0	7	0	0	0	0	0	0	0	0	0	0	1	0	0
K01805	xylA	0	0	0	0	0	0	0	0	0	0	0	0	0	0	0	0	0	0	0	0	0	0	0	0	0	0	0	0	0	0	0	6	0	0
K01807	rpiA	0	0	0	0	0	0	3	0	9	0	0	0	0	0	0	0	0	0	0	0	0	0	0	0	0	0	0	0	0	0	0	0	0	0
K01808	rpiB	0	0	0	0	9	0	3	0	0	0	0	0	0	0	6	0	0	0	0	3	0	0	0	0	0	0	2	0	0	2	0	10	0	0
K01809	manA, MPI	0	0	0	11	6	0	0	0	0	0	0	0	0	0	0	0	0	0	0	0	3	0	0	0	0	0	0	0	0	0	0	6	0	0
K01810	GPI, pgi	0	0	0	0	41	0	12	0	0	0	0	0	4	0	18	0	353	0	82	0	10	0	18	0	0	5	5	0	0	1	0	17	0	0
K01811	xylS, yicI	0	0	0	0	0	0	0	0	0	0	0	0	0	0	0	0	0	0	0	2	5	0	0	0	0	0	0	0	0	0	0	0	0	0
K01812	uxaC	0	9	0	0	0	0	0	0	0	0	0	0	0	0	3	0	0	0	0	5	9	0	0	0	0	2	0	0	0	0	0	0	0	0
K01814	hisA	0	8	0	0	3	0	0	0	0	0	0	0	0	0	1	0	0	0	0	0	4	0	0	0	0	0	3	0	6	0	0	0	0	0
K01815	kduI	0	0	0	0	4	0	0	0	0	0	0	0	0	0	0	0	0	0	0	0	0	0	0	0	0	0	0	0	0	0	0	1	0	0
K01816	hyi, gip	48	0	0	0	0	0	0	0	0	0	0	0	0	0	1	0	0	0	0	0	0	0	0	0	0	0	0	0	0	0	0	0	0	0
K01817	trpF	0	0	0	0	0	0	0	0	0	0	0	0	0	0	0	0	0	0	0	0	0	0	0	0	0	0	0	0	6	0	0	0	0	0
K01818	fucI	34	27	0	0	14	0	0	0	0	0	0	0	0	0	9	0	0	0	46	0	75	0	0	0	0	0	12	0	13	0	0	40	0	0
K01821	praC, xylH	0	0	0	0	0	0	0	0	0	0	0	0	0	0	0	0	0	0	94	2	0	0	0	0	0	0	0	0	0	0	0	0	0	0
K01826	hpaF, hpcD	0	0	0	0	0	0	0	0	0	0	0	0	0	0	0	0	0	0	0	0	0	0	3	0	0	0	0	0	0	0	0	0	0	0
K01834	PGAM, gpmA	0	0	0	0	0	0	0	0	2	0	0	0	0	0	0	0	0	0	0	10	0	0	0	0	0	0	0	0	0	0	0	2	0	0
K01835	pgm	2	21	0	0	23	0	0	0	0	0	0	2	2	0	5	0	0	0	14	0	14	0	0	0	0	0	2	0	6	0	0	31	0	0
K01839	deoB	0	0	0	0	6	0	0	0	0	0	0	0	0	0	0	0	0	0	0	8	9	0	0	0	0	0	0	0	0	0	0	0	0	0
K01840	manB	0	9	0	0	14	0	0	0	5	0	0	2	2	0	4	0	0	0	69	0	5	0	0	0	0	0	2	0	6	0	0	8	0	0
K01843	kamA	0	0	0	0	0	0	0	0	0	0	0	0	0	0	4	0	0	0	0	0	0	0	0	0	0	0	0	0	0	0	0	0	0	0
K01845	hemL	0	0	0	30	0	0	0	0	0	0	0	0	0	0	0	0	0	0	0	0	0	0	22	0	0	0	0	0	0	0	0	0	0	0
K01847	MUT	0	4	0	0	10	0	0	0	0	0	0	7	0	0	7	0	0	0	0	0	0	0	0	0	0	0	0	0	0	0	0	0	0	0
K01848	E5.4.99.2A, mcmA1	0	0	0	0	5	0	0	0	0	0	0	0	0	0	0	0	0	0	0	0	0	0	0	0	0	0	0	0	0	0	0	3	0	0
K01854	glf	0	2	0	0	9	0	0	0	0	0	0	0	0	0	0	0	0	0	0	0	2	0	0	0	0	0	0	0	0	0	0	3	0	0
K01855	PUS3, DEG1	0	0	0	0	0	0	0	0	0	0	0	0	0	0	0	0	0	0	0	0	0	0	1	0	0	0	0	0	0	0	0	0	0	0
K01856	catB	0	0	0	0	0	0	0	2	0	0	0	0	3	0	0	0	0	0	0	0	0	0	0	0	0	0	0	0	6	0	0	0	0	0
K01857	pcaB	0	0	0	0	0	0	0	4	0	0	0	0	0	0	0	0	0	0	0	0	0	0	0	0	0	0	0	0	0	0	0	0	0	0
K01858	INO1, ISYNA1	0	0	0	0	0	0	0	0	0	0	0	0	0	0	3	0	0	3	0	0	0	0	0	0	0	0	0	0	0	0	0	0	0	0
K01860	E5.5.1.7	0	0	0	0	0	0	0	2	0	0	0	0	3	0	0	0	0	0	0	0	0	0	0	0	0	0	0	0	0	0	0	0	0	0
K01866	YARS, tyrS	20	4	1	32	0	0	20	8	0	0	0	0	1	0	8	0	0	2	0	0	3	0	0	0	0	0	0	0	1	1	0	12	0	15
K01867	WARS, trpS	0	0	0	0	17	0	9	0	0	0	0	0	0	0	5	0	0	0	0	0	1	0	0	0	0	0	0	0	0	0	0	0	0	0
K01868	TARS, thrS	26	18	0	0	22	0	11	7	0	0	0	0	0	0	30	0	0	0	27	5	7	0	0	0	0	3	3	0	0	15	0	21	0	0
K01869	LARS, leuS	0	3	2	0	16	0	0	0	0	0	0	9	1	0	29	0	0	0	32	15	15	0	0	0	0	5	3	0	0	0	0	2	0	28
K01870	IARS, ileS	13	5	1	2	26	0	2	20	0	0	0	0	0	2	4	0	0	2	2	2	7	0	0	0	0	1	0	0	1	0	4	23	1	0
K01872	AARS, alaS	87	10	0	0	35	1	1	3	0	0	0	0	0	0	21	0	0	0	26	4	25	0	0	0	0	1	7	0	22	23	0	17	0	0
K01873	VARS, valS	126	119	55	54	119	15	30	24	41	1	0	16	8	40	176	1	309	162	85	93	140	20	46	50	10	32	56	3	58	72	24	83	19	139
K01874	MARS, metG	0	0	0	0	19	0	0	0	0	0	0	0	0	0	9	0	0	0	29	0	11	0	0	0	0	0	0	0	1	0	0	12	0	0
K01875	SARS, serS	0	4	0	0	8	0	0	0	0	0	0	0	0	9	10	0	2	1	0	0	8	0	0	0	0	0	0	0	0	0	0	23	0	0
K01876	DARS2, aspS	0	21	0	0	13	0	0	0	0	0	0	0	0	0	6	0	0	0	39	0	6	0	0	0	0	0	4	0	0	0	0	4	0	22
K01878	glyQ	0	0	0	0	0	0	0	0	0	0	0	0	0	0	0	0	0	0	61	0	0	0	0	0	0	0	7	0	0	0	0	0	0	0
K01879	glyS	0	0	0	0	0	0	0	0	0	0	0	0	0	0	0	0	0	0	0	0	0	0	0	0	0	6	0	0	0	0	0	0	0	0
K01880	GARS, glyS1	0	9	0	8	43	0	0	0	0	0	0	0	0	0	33	0	0	0	0	13	7	0	0	0	0	0	0	0	0	0	0	12	0	0
K01881	PARS, proS	0	3	0	1	28	0	2	0	13	1	0	3	2	2	5	0	3	2	4	4	12	0	1	0	1	4	0	0	19	2	1	13	7	9
K01883	CARS, cysS	36	4	39	0	6	0	7	0	0	0	0	0	0	4	5	0	0	0	0	0	8	0	0	0	0	0	0	0	0	0	0	5	0	0
K01884	cysS1	0	0	0	0	0	0	0	0	0	0	0	0	0	0	0	0	0	0	0	0	0	0	0	0	0	0	0	0	0	0	0	4	0	0
K01885	EARS, gltX	0	2	0	0	0	0	1	0	0	0	0	0	0	0	0	0	0	0	38	0	2	0	0	0	0	2	0	0	0	0	0	4	0	0
K01886	QARS, glnS	16	2	0	11	15	0	1	4	0	0	0	0	0	0	54	1	0	0	62	78	4	0	0	130	0	74	28	0	86	1	17	15	0	114
K01887	RARS, argS	96	0	0	0	7	0	0	0	0	0	0	0	0	0	2	0	0	0	15	3	3	0	0	0	0	5	0	0	0	0	0	21	0	0
K01889	FARSA, pheS	0	0	0	0	0	0	0	0	0	0	0	0	0	0	3	0	0	0	0	2	0	0	0	0	0	0	0	0	10	0	0	3	0	16
K01890	FARSB, pheT	0	0	0	0	11	0	0	7	0	0	0	0	0	10	8	0	0	0	0	2	9	0	0	0	0	0	0	0	0	0	0	0	0	0
K01892	HARS, hisS	4	6	0	0	8	0	0	0	0	0	0	0	7	0	0	0	0	0	0	0	0	0	0	0	0	0	0	0	0	14	0	5	0	5
K01893	NARS, asnS	56	11	0	0	11	0	0	0	0	0	0	0	10	0	16	0	0	0	41	0	10	0	0	0	0	3	7	0	0	0	0	10	0	17
K01894	gluQ	0	0	0	0	0	0	0	0	0	0	0	0	0	0	0	0	0	0	0	0	0	0	0	0	0	0	0	0	0	0	0	0	0	0
K01895	ACSS1_2, acs	0	1	0	0	4	0	0	2	0	0	0	0	0	0	20	0	0	0	28	0	1	0	21	0	0	3	0	0	0	1	0	0	0	34
K01897	ACSL, fadD	66	3	0	0	18	0	0	6	0	0	0	7	0	0	15	0	0	0	17	9	4	0	0	49	0	0	0	0	2	1	0	4	0	2
K01899	LSC1	0	0	0	0	0	0	0	0	0	0	0	0	0	0	0	0	0	0	0	0	0	0	0	0	0	0	0	0	17	0	0	0	0	0
K01900	LSC2	0	0	0	0	0	0	0	0	0	0	0	0	0	0	0	0	0	0	0	0	0	0	0	0	0	0	0	0	0	0	0	0	0	0
K01902	sucD	0	0	0	0	3	0	0	0	0	0	0	0	0	0	0	0	0	0	0	0	0	0	0	0	0	0	0	0	0	0	0	0	0	0
K01903	sucC	0	0	0	0	0	0	0	0	0	0	0	0	0	4	0	0	0	0	0	0	0	0	0	0	0	0	0	0	0	0	0	0	0	0
K01907	AACS, acsA	0	8	0	0	0	0	0	12	2	0	0	0	0	0	0	0	0	0	0	0	0	0	0	0	0	0	0	0	0	0	0	5	0	0
K01908	ACSS3, prpE	0	0	0	0	0	0	0	0	0	0	0	0	0	0	0	0	0	0	0	0	0	0	0	0	0	7	0	0	0	0	0	0	0	0
K01911	menE	0	0	0	0	0	0	0	0	0	0	0	0	0	0	4	0	0	0	0	0	0	0	0	0	0	0	0	0	0	0	0	0	0	0
K01912	paaK	48	4	0	0	13	0	0	0	0	0	0	0	0	28	16	0	0	0	0	0	5	0	0	0	0	0	1	0	0	0	0	7	0	0
K01914	asnA	0	4	0	0	0	0	0	0	0	0	0	0	0	0	14	0	0	0	0	0	1	0	0	0	0	0	0	0	0	0	0	4	0	0
K01915	glnA, GLUL	0	8	0	8	14	0	3	14	0	0	0	0	6	0	8	0	0	0	38	8	22	0	0	0	0	10	0	0	0	0	0	10	0	0
K01916	nadE	0	0	0	0	0	0	0	0	0	0	0	5	0	0	0	0	0	0	0	0	0	0	0	0	0	0	0	0	0	0	0	0	2	0
K01918	panC	0	15	0	0	0	0	0	0	0	0	0	0	0	0	0	0	0	0	0	0	0	0	0	0	0	0	0	0	0	0	0	0	0	0
K01919	gshA	77	0	0	0	0	0	0	0	0	0	0	0	0	0	0	0	0	0	0	0	0	0	0	0	0	0	7	0	0	0	0	0	0	0
K01920	gshB	0	0	0	0	0	0	0	0	0	0	0	0	3	0	0	0	0	0	0	0	0	0	0	0	0	0	0	0	0	0	0	0	0	0
K01921	ddl	43	14	0	12	73	1	31	6	23	0	0	18	24	36	40	0	25	83	106	0	27	0	22	0	5	2	15	0	1	27	0	38	15	0
K01923	purC	0	5	0	0	4	0	0	0	0	0	0	0	0	0	11	0	0	0	0	3	2	0	0	0	0	0	6	0	0	0	0	4	0	0
K01924	murC	0	10	0	0	12	0	0	0	0	0	0	0	11	0	0	0	0	0	40	0	4	0	0	0	0	0	6	0	0	0	0	4	0	0
K01925	murD	0	0	0	0	15	0	0	0	2	0	0	0	0	0	6	0	0	0	0	0	6	0	0	0	0	1	6	0	0	38	0	6	0	0
K01926	rex	0	2	0	0	0	0	0	0	0	0	0	0	0	0	3	0	0	0	0	0	3	0	0	0	0	0	0	0	0	0	0	9	0	0
K01928	murE	0	0	0	0	2	0	5	0	0	0	0	0	0	0	1	0	0	0	0	0	8	0	0	0	0	1	0	0	19	0	0	2	0	0
K01929	murF	0	0	0	0	5	0	4	0	0	0	0	0	0	0	1	0	0	0	0	0	0	0	0	0	0	0	3	0	0	0	0	10	0	0
K01933	purM	0	5	0	0	7	0	0	0	0	0	0	0	0	0	0	0	0	0	22	0	1	0	0	17	0	0	6	0	0	0	0	9	0	0
K01934	MTHFS	0	7	0	0	0	0	0	0	0	0	0	0	0	0	2	0	0	0	0	0	13	0	0	0	0	0	0	0	0	0	0	3	0	0
K01935	bioD	0	0	0	0	0	0	0	0	1	0	0	0	0	0	0	0	0	0	0	0	0	0	0	0	0	0	0	0	0	0	0	4	0	0
K01937	pyrG, CTPS	1688	3300	1267	2866	2936	46509	1038	1728	4890	958	120	3309	4628	5877	2654	10	18413	3864	416	3414	3844	2305	5898	3567	767	2622	3638	809	3043	3106	1360	44	6852	2764
K01938	fhs	0	0	0	0	27	0	12	0	0	0	0	5	0	0	3	0	0	0	0	10	19	0	0	0	0	0	2	0	0	0	0	7	0	21
K01939	purA, ADSS	0	11	0	0	11	0	0	0	0	0	0	8	0	0	16	0	0	0	17	2	12	0	0	0	0	0	0	0	0	0	0	15	0	0
K01940	argG, ASS1	0	9	0	0	1	0	4	0	0	0	0	0	0	0	9	0	0	61	45	0	5	0	1	0	0	0	6	0	0	0	0	0	0	0
K01941	E6.3.4.6	0	0	0	0	0	0	0	0	0	0	0	0	0	0	0	0	0	0	0	0	0	0	0	0	0	6	0	0	0	0	0	0	0	0
K01945	purD	0	0	0	0	2	0	0	0	0	0	0	0	0	0	0	0	0	0	0	0	1	0	0	0	0	0	0	0	0	0	0	7	0	0
K01950	E6.3.5.1, NADSYN1, QNS1, nadE	0	0	0	0	1	0	3	0	0	0	0	5	0	0	0	0	0	0	0	0	3	0	0	0	0	5	7	0	0	0	0	5	2	0
K01951	guaA, GMPS	0	5	0	0	29	0	0	0	0	0	0	0	15	0	21	0	0	0	63	12	19	0	0	0	0	0	5	0	0	5	0	10	0	0
K01952	PFAS, purL	30	2	0	0	33	0	0	19	0	0	0	2	9	0	30	0	0	0	41	13	8	0	0	0	0	0	2	0	0	0	0	8	0	0
K01953	asnB, ASNS	0	0	0	0	28	0	0	0	0	0	0	0	0	0	3	0	0	0	0	0	2	0	0	0	0	0	2	0	7	0	0	3	0	0
K01955	carB, CPA2	3	24	0	0	23	0	2	1	2	0	0	7	0	0	3	0	0	1	0	16	28	0	1	0	0	4	3	0	7	2	27	12	0	13
K01956	carA, CPA1	0	1	0	0	6	0	0	0	0	0	0	0	0	0	13	0	0	0	55	0	4	0	0	0	0	0	0	0	0	0	0	10	0	0
K01958	PC, pyc	0	20	0	0	0	0	0	0	0	0	0	0	0	0	0	0	0	0	0	2	1	0	0	0	0	0	0	0	0	0	0	7	0	0
K01960	pycB	0	0	0	0	8	0	0	0	0	0	0	0	0	0	0	0	0	0	33	6	1	5	0	0	1	0	0	0	0	0	0	3	3	0
K01961	accC	0	5	0	0	2	0	5	0	0	0	0	0	0	0	6	0	0	0	0	1	6	0	0	0	0	0	0	0	0	0	0	0	0	0
K01962	accA	0	2	0	0	0	0	2	0	0	0	0	0	0	0	4	0	0	0	0	0	0	0	0	0	0	0	0	0	0	0	0	4	0	0
K01963	accD	0	2	0	0	0	0	0	0	0	0	0	0	0	0	6	0	0	0	0	3	0	0	0	0	0	0	0	0	0	0	0	4	0	0
K01965	PCCA, pccA	0	11	0	0	2	0	0	0	0	0	0	0	0	5	0	0	0	0	0	2	0	0	0	0	0	0	0	0	0	0	0	0	0	0
K01966	PCCB, pccB	0	6	0	0	10	0	0	0	0	0	0	0	0	0	6	0	0	0	0	0	0	0	0	0	0	0	0	0	0	0	0	0	0	0
K01968	E6.4.1.4A	0	6	0	0	0	0	0	0	0	0	0	0	0	0	0	0	0	0	0	0	2	0	0	0	0	0	0	0	0	0	0	0	0	0
K01969	E6.4.1.4B	0	0	0	0	0	0	0	0	0	0	0	0	0	0	0	0	0	0	0	0	0	0	0	0	0	0	0	0	0	0	0	0	0	0
K01971	ligD	0	0	0	0	0	0	0	0	0	0	0	10	0	0	12	0	0	0	56	0	0	0	0	0	0	6	0	0	0	27	0	0	0	35
K01972	E6.5.1.2, ligA, ligB	0	0	0	0	7	0	11	0	0	0	0	0	0	0	0	0	0	0	0	0	0	0	0	0	0	0	0	0	0	0	0	7	0	0
K01989	K01989	0	0	0	0	3	0	0	0	0	0	0	0	0	0	3	0	0	0	0	0	7	0	0	0	0	0	0	0	0	0	0	3	0	0
K01990	ABC-2.A	0	1	0	9	33	0	12	0	2	0	0	1	15	8	17	0	0	0	0	0	15	0	16	0	0	2	4	0	10	13	0	27	0	0
K01991	wza, gfcE	0	4	0	0	6	0	0	0	0	0	0	0	0	0	0	0	0	0	0	0	0	0	0	0	0	0	0	0	0	0	0	0	0	0
K01992	ABC-2.P	0	6	0	26	57	0	4	0	0	0	0	0	0	6	21	0	0	0	17	0	24	0	0	0	2	2	18	0	0	26	0	32	0	0
K01993	ABC-2.TX	89	2	0	0	0	0	9	0	0	0	0	0	0	0	2	0	0	0	0	0	0	0	0	0	0	0	0	0	25	0	0	0	0	0
K01995	livG	0	0	0	43	0	0	0	2	0	0	0	0	4	10	15	0	0	0	122	0	3	0	9	0	0	0	0	0	0	0	0	0	2	0
K01996	livF	3187	1	20438	62	8	37	12457	64	18	0	1	0	9	2	47	2	0	116	134	9	19	10	36	3	4296	70	25	37	31	8	20	31	6	7
K01997	livH	0	2	127	8	4	0	6	2	0	0	0	13	17	0	24	0	0	0	30	0	4	0	0	0	0	4	0	0	54	15	0	9	15	0
K01998	livM	0	13	0	0	17	0	14	9	0	0	0	12	0	0	19	0	0	49	1	0	5	0	0	77	0	4	5	0	2	13	0	1	0	0
K01999	livK	0	0	0	13	27	0	25	21	11	0	0	4	6	20	6	0	0	0	99	12	2	0	9	82	0	3	3	0	38	3	0	2	0	14
K02000	proV	0	0	0	0	0	0	0	0	0	0	0	0	15	0	0	0	0	0	42	0	0	0	0	0	0	0	0	0	0	0	0	0	0	0
K02001	proW	0	0	0	0	0	0	0	0	6	0	0	0	0	0	0	0	0	0	0	0	0	0	0	0	0	0	0	0	0	0	0	0	0	0
K02002	proX	0	0	0	0	0	0	0	0	0	0	0	0	0	0	0	0	0	0	0	0	0	0	0	0	0	0	0	0	0	0	0	0	0	0
K02003	ABC.CD.A	32	4	0	0	33	0	0	7	0	0	0	0	9	0	22	0	0	0	84	0	4	0	0	0	0	0	0	0	0	0	0	18	0	0
K02004	ABC.CD.P	0	13	0	6	67	0	10	0	0	0	0	0	8	0	23	0	0	0	27	0	10	0	0	0	0	1	16	0	0	0	0	55	4	0
K02005	ABC.CD.TX	0	3	0	0	8	0	0	0	0	0	0	0	4	0	27	0	0	0	36	0	12	0	2	0	0	0	2	0	0	0	0	32	0	0
K02006	cbiO	0	3	0	0	4	0	1	1	1	0	0	1	0	1	3	0	0	13	0	2	2	0	0	7	0	0	1	0	0	9	1	2	0	1
K02007	cbiM	0	0	0	0	0	0	0	0	0	0	0	0	0	0	0	0	0	0	0	0	2	0	0	0	0	0	0	0	0	0	0	0	0	0
K02008	cbiQ	0	0	0	0	0	0	0	0	0	0	0	0	0	0	0	0	0	0	0	0	3	0	0	0	0	0	0	0	0	0	0	0	0	0
K02009	cbiN	0	0	0	0	11	0	0	0	0	0	0	0	0	0	0	0	0	0	0	0	4	0	0	0	0	0	0	0	0	0	0	1	0	0
K02010	afuC, fbpC	0	0	0	2	0	0	4	0	0	0	0	0	0	0	0	0	0	0	0	0	5	0	1	0	0	0	0	0	0	9	0	12	0	0
K02011	afuB, fbpB	0	0	0	0	0	0	0	0	3	0	0	0	0	17	0	0	0	0	34	1	0	0	0	0	0	0	0	0	0	0	0	0	0	0
K02012	afuA, fbpA	0	0	0	0	10	0	0	0	0	0	0	0	0	0	2	0	0	0	0	0	0	0	0	0	0	0	0	0	0	0	0	0	0	0
K02013	ABC.FEV.A	0	10	0	0	7	0	0	0	0	0	0	0	0	0	0	0	0	0	0	0	2	0	0	0	0	0	0	0	0	0	0	1	0	0
K02014	TC.FEV.OM	29796	25564	38115	18612	38986	86598	27222	45129	43817	13071	1372	25749	46046	45583	63057	2266	31665	56493	26398	52359	30084	33685	42490	26345	34046	52478	39758	17208	53768	33678	34172	21719	41658	63949
K02015	ABC.FEV.P	0	0	0	9	5	0	3	0	0	0	0	0	4	0	0	0	0	0	57	7	0	0	0	0	0	0	3	0	33	20	0	7	0	0
K02016	ABC.FEV.S	0	0	0	6	4	0	2	0	0	0	0	0	0	0	5	0	0	0	113	2	4	0	0	0	0	0	0	0	0	0	0	1	0	0
K02017	modC	0	0	0	0	0	0	0	0	0	0	0	1	0	0	0	0	0	0	0	0	0	0	30	0	0	0	0	0	0	0	0	2	0	0
K02018	modB	0	0	0	0	0	0	0	0	0	0	0	0	0	0	0	0	0	0	0	0	0	0	0	0	0	0	0	0	0	0	0	6	0	0
K02019	modE	0	0	0	0	0	0	0	0	0	0	0	16	0	0	0	0	0	0	0	0	0	0	0	0	0	0	0	0	0	0	0	5	0	0
K02020	modA	0	4	0	15	4	0	0	0	0	0	0	0	0	0	0	0	0	0	121	0	0	0	0	0	59	0	1	0	26	0	0	2	0	0
K02025	ABC.MS.P	0	0	0	21	12	0	0	0	0	0	0	0	0	0	12	0	0	0	0	0	1	0	0	0	0	0	7	0	0	0	0	2	0	0
K02026	ABC.MS.P1	20	0	0	4	1	0	0	0	0	0	0	0	0	0	0	0	0	0	100	0	1	0	0	0	0	0	1	0	0	0	0	7	0	0
K02027	ABC.MS.S	28	8	0	0	25	0	0	0	0	0	0	2	0	0	28	0	0	0	84	0	20	0	0	50	0	2	10	0	9	6	0	37	0	0
K02028	ABC.PA.A	0	0	0	19	0	0	0	0	0	0	0	0	0	4	10	0	0	0	0	1	2	0	0	0	0	0	0	0	0	0	0	6	0	0
K02029	ABC.PA.P	21226	42679	18001	33825	27642	19258	12038	15228	24956	9341	1062	30532	24174	19608	7582	929	9512	33924	39095	20156	37613	25790	6131	26363	20034	36327	15749	7391	20179	26807	10188	11228	9867	16467
K02030	ABC.PA.S	56	13	0	0	4	0	30	0	7	0	0	0	0	27	16	0	0	0	61	0	10	4	10	0	0	1	0	0	6	0	1	8	0	19
K02031	ddpD	0	0	14	0	33	0	5	0	0	0	0	0	0	0	0	0	0	25	0	0	0	0	0	0	0	6	0	0	0	12	0	6	0	0
K02032	ddpF	31	6	14	0	4	0	5	0	0	0	0	2	0	0	2	0	0	25	67	0	3	0	0	0	0	1	0	0	0	0	0	3	0	0
K02033	ABC.PE.P	0	25	0	0	19	0	0	6	0	0	0	3	0	0	0	0	0	0	0	0	1	0	0	0	0	0	0	0	20	0	0	12	0	22
K02034	ABC.PE.P1	0	0	0	0	0	0	8	3	0	0	0	0	0	0	0	0	0	0	0	0	6	0	0	0	0	0	4	0	0	18	0	3	0	16
K02035	ABC.PE.S	0	26	0	0	37	58	5	0	4	0	0	3	0	0	12	0	233	65	128	0	32	0	18	0	0	0	18	0	36	0	0	30	0	8
K02036	pstB	0	0	0	0	0	0	0	0	0	0	0	3	0	0	0	0	0	0	0	0	5	0	0	0	0	0	0	0	0	0	0	0	0	0
K02037	pstC	0	0	0	0	0	0	0	0	0	0	0	0	0	9	0	0	0	0	0	3	0	0	0	0	0	0	0	0	0	0	0	0	0	0
K02038	pstA	0	0	0	0	0	0	0	8	0	0	0	0	0	0	0	0	0	0	0	0	3	0	0	0	0	0	0	0	0	0	0	1	0	0
K02039	phoU	0	0	0	0	0	0	0	0	0	0	0	0	0	0	3	0	0	0	0	0	0	0	0	0	0	0	5	0	0	0	0	0	0	43
K02040	pstS	0	5	57	6	0	0	0	4	0	0	0	0	2	0	12	0	0	0	0	0	10	0	0	0	0	0	17	0	0	0	0	6	0	0
K02041	phnC	0	0	0	0	0	0	0	0	0	0	0	0	0	0	10	0	0	0	0	0	0	0	0	0	0	0	0	0	0	0	0	0	0	0
K02042	phnE	0	0	0	0	2	0	4	0	0	0	0	0	0	0	0	0	0	1	0	0	0	0	0	0	0	0	0	0	0	0	0	0	0	0
K02044	phnD	2	2	1	4	6	2	0	0	6	2	0	3	1	0	11	0	0	4	8	4	3	1	2	1	1	3	4	1	4	1	1	1	2	4
K02045	cysA	0	0	0	0	0	0	0	0	0	0	0	0	0	0	0	0	0	0	21	0	0	0	0	0	0	0	0	0	0	0	0	0	0	0
K02046	cysU	0	0	0	8	0	0	0	0	0	0	0	0	0	0	0	0	0	0	0	2	0	0	0	0	0	0	0	0	0	0	0	0	0	0
K02047	cysW	0	0	0	0	0	0	0	0	0	0	0	0	0	0	0	0	0	0	0	0	0	0	0	0	0	0	7	0	0	0	0	0	0	0
K02048	cysP	0	0	0	0	0	0	0	0	0	0	0	0	0	0	0	0	0	0	33	0	0	0	0	0	0	0	0	0	9	0	0	1	0	0
K02049	ABC.SN.A	0	11	0	0	19	0	0	0	0	0	0	1	0	4	2	0	0	0	0	0	0	0	0	0	0	5	0	0	0	0	0	12	0	0
K02050	ABC.SN.P	0	12	0	0	5	0	0	0	0	0	0	0	0	1	10	0	0	0	50	3	2	0	0	0	0	0	0	0	23	0	0	23	0	0
K02051	ABC.SN.S	0	21	0	0	16	0	8	0	6	0	0	0	0	11	18	0	0	0	31	0	1	0	0	89	0	0	2	0	0	0	0	9	2	0
K02052	ABC.SP.A	0	0	0	0	5	0	0	0	0	0	0	0	0	0	0	0	0	0	0	3	0	0	0	0	0	0	0	0	0	0	0	0	0	0
K02053	ABC.SP.P	0	0	0	0	0	0	0	10	0	0	0	0	0	0	0	0	0	0	0	0	0	0	0	0	46	0	0	0	6	0	0	0	0	0
K02054	ABC.SP.P1	0	0	0	0	0	0	0	0	0	0	0	1	0	0	0	0	0	0	0	0	0	0	0	0	0	0	3	0	6	0	0	0	0	0
K02055	ABC.SP.S	0	3	0	0	10	0	0	0	0	0	0	0	0	0	0	0	0	0	32	0	0	0	14	0	0	0	0	0	0	16	0	1	0	0
K02056	ABC.SS.A	0	0	0	0	0	0	10	0	0	0	0	0	0	5	9	0	0	0	0	8	6	0	0	0	0	0	0	0	0	0	0	9	0	13
K02057	ABC.SS.P	0	4	0	0	3	40	0	6	0	0	0	0	0	0	0	0	0	0	27	0	5	0	0	0	0	0	0	0	48	0	0	8	0	0
K02058	ABC.SS.S	5	12	0	0	8	0	0	0	0	0	0	3	0	0	6	0	214	0	105	7	21	0	11	0	0	0	19	0	16	0	0	5	0	33
K02065	mlaF, linL, mkl	0	0	0	0	0	0	0	0	6	0	0	0	0	0	0	0	0	0	0	0	0	0	0	0	0	5	0	0	0	0	0	0	0	0
K02066	mlaE, linK	0	0	0	0	0	0	0	0	0	0	0	0	0	6	0	0	0	0	0	0	0	0	0	124	0	0	0	0	0	0	0	0	0	0
K02067	mlaD, linM	0	0	0	0	4	0	0	0	0	0	0	0	0	0	0	0	0	36	47	0	0	1	0	0	0	0	0	0	9	0	0	0	0	0
K02071	metN	0	9	0	0	0	0	0	0	0	0	0	0	0	4	0	0	0	0	24	0	6	0	0	0	0	0	10	0	0	0	0	4	0	0
K02072	metI	0	0	0	0	1	0	0	0	2	0	0	0	0	0	0	0	0	0	0	0	2	0	0	0	0	0	0	0	0	0	0	0	0	0
K02073	metQ	0	0	0	0	24	0	4	0	0	0	0	5	0	0	3	0	0	0	0	0	11	0	0	0	0	5	0	0	0	0	0	2	0	0
K02077	ABC.ZM.S	0	0	0	0	0	0	0	0	0	0	0	0	0	0	0	0	0	0	0	0	0	0	0	0	0	0	0	0	0	0	0	0	1	0
K02078	acpP	55	7	0	0	2	0	0	0	0	0	0	0	0	0	2	0	0	0	0	4	2	0	0	0	0	6	0	0	0	0	0	4	0	25
K02081	agaR	0	0	0	0	0	0	5	0	0	0	0	0	0	0	1	0	0	57	0	0	0	0	0	0	0	0	0	0	0	0	0	0	0	0
K02082	agaS	0	0	0	0	0	0	0	0	0	0	0	0	0	0	0	0	0	0	68	0	0	0	0	0	0	2	0	0	0	0	0	2	0	0
K02099	araC	0	0	0	0	0	0	0	0	0	0	0	0	0	0	0	0	0	0	0	0	0	0	0	0	0	1	0	0	0	0	0	0	0	0
K02103	araR	24	9	4	14	3	417	8	21	6	55	0	1	15	447	1	0	38	21	90	4	3	0	1012	0	6	6	12	23	3	2	1	8	3053	3
K02106	atoE	0	0	0	0	0	0	0	0	0	0	0	0	0	0	0	0	0	0	0	0	0	0	0	0	0	0	0	0	0	0	0	0	0	0
K02107	ATPVG, ahaH, atpH	0	0	0	0	0	0	0	0	0	0	0	0	0	0	0	0	4	0	0	0	0	0	0	0	0	0	0	0	0	0	0	0	0	0
K02108	ATPF0A, atpB	0	0	0	0	15	8	3	4	0	0	0	0	0	0	17	0	0	0	0	0	4	0	0	0	0	2	0	0	0	0	0	13	0	55
K02109	ATPF0B, atpF	10	13	0	0	64	0	0	0	0	0	0	0	0	12	4	0	0	0	0	0	8	0	0	14	0	0	6	0	0	0	34	29	0	1
K02110	ATPF0C, atpE	0	0	0	0	0	3	0	0	0	0	0	0	0	0	0	0	0	0	0	0	5	0	0	0	0	0	0	0	0	0	0	16	0	0
K02111	ATPF1A, atpA	0	26	0	22	41	0	0	13	0	0	0	0	3	0	23	0	0	0	0	7	27	0	0	0	0	5	24	0	0	0	0	39	0	14
K02112	ATPF1B, atpD	0	2	0	0	61	0	3	0	0	0	0	5	2	6	2	0	0	37	46	6	2	0	0	0	0	0	6	0	0	0	0	6	3	0
K02113	ATPF1D, atpH	0	0	0	0	9	0	3	0	0	0	0	0	0	0	0	0	0	0	0	0	6	0	0	0	0	0	2	0	0	0	0	12	0	1
K02114	ATPF1E, atpC	0	0	0	0	8	0	0	0	0	0	0	0	0	0	0	0	0	0	0	0	2	0	0	0	0	0	0	0	0	0	0	19	0	0
K02115	ATPF1G, atpG	42	0	0	0	56	0	0	0	1	0	0	1	12	0	19	0	0	92	0	5	13	0	0	0	0	2	0	0	17	0	0	36	0	0
K02116	atpI	0	0	0	0	0	0	0	0	0	0	0	0	0	0	0	0	0	0	0	0	3	0	0	0	0	0	0	0	0	0	0	0	0	0
K02117	ATPVA, ntpA, atpA	0	4	0	0	17	0	0	0	0	0	0	0	0	0	3	0	0	0	10	6	12	0	0	0	0	6	0	0	0	0	0	14	0	0
K02118	ATPVB, ntpB, atpB	0	5	0	0	0	0	0	0	0	0	0	0	0	0	0	0	0	0	24	0	10	0	0	0	0	0	0	0	0	0	0	4	0	0
K02119	ATPVC, ntpC, atpC	0	0	0	0	7	0	0	0	0	0	0	0	0	0	0	0	0	0	41	0	4	0	0	0	0	9	1	0	0	0	0	4	0	0
K02120	ATPVD, ntpD, atpD	0	8	0	0	21	0	0	0	0	0	0	0	0	0	0	0	0	0	2	0	4	0	0	0	0	0	0	0	10	0	0	7	0	0
K02121	ATPVE, ntpE, atpE	75	20	7	700	15	29	97	72	23	1	0	31	9	28	16	0	358	343	1	35	32	63	2	1	75	24	6	19	3	25	2	89	8	12
K02122	ATPVF, ntpF, atpF	0	0	0	0	1	0	0	0	0	0	0	0	0	0	0	0	0	0	0	0	3	0	0	63	0	0	0	0	0	0	0	0	0	0
K02123	ATPVI, ntpI, atpI	1	14	1	1830	4	8	10	2	0	0	0	1	4	1	1	0	0	24	33	9	19	0	0	1	0	4	0	4	0	8	20	27	1	0
K02124	ATPVK, ntpK, atpK	0	0	0	0	0	0	0	0	0	0	0	0	0	0	0	0	0	0	0	0	4	0	0	0	0	0	0	0	0	0	0	0	0	0
K02127	ATPeF0B, ATP5F1, ATP4	0	0	0	0	0	0	0	0	0	0	0	0	0	0	0	0	0	0	0	0	0	0	0	0	0	0	0	0	0	1	0	0	0	0
K02132	ATPeF1A, ATP5A1, ATP1	0	0	0	0	0	0	0	4	0	0	0	0	0	0	0	0	0	0	0	0	0	0	0	0	0	0	0	0	0	0	0	0	0	0
K02133	ATPeF1B, ATP5B, ATP2	0	0	0	0	0	0	0	0	3	0	0	0	0	0	0	0	0	0	0	0	0	0	0	0	0	0	0	0	0	0	0	0	0	0
K02154	ATPeV0A, ATP6N	0	0	0	0	0	0	0	0	5	0	0	0	0	0	0	0	0	0	0	0	0	0	0	0	0	0	0	0	0	0	0	0	0	0
K02160	accB, bccP	0	0	0	0	0	0	0	0	0	0	0	0	1	0	3	0	0	0	36	3	0	0	0	0	0	0	1	0	0	0	0	5	0	0
K02164	norE	0	0	0	0	0	0	0	0	0	0	0	0	0	0	0	0	0	0	56	0	0	0	0	0	0	0	0	0	0	0	0	0	0	0
K02168	betT, betS	0	0	0	0	0	0	0	0	0	0	0	2	1	0	0	0	0	45	0	0	0	0	0	0	0	0	0	0	0	12	0	0	0	0
K02169	bioC	0	0	0	0	0	0	0	0	0	0	0	0	0	0	0	0	0	0	0	0	0	0	0	0	0	0	0	0	0	0	0	0	0	0
K02179	BUB2	0	0	0	0	0	0	0	0	0	0	0	0	0	0	0	0	0	0	0	0	0	0	0	0	0	0	0	0	0	0	1	0	0	0
K02181	BFA1	0	0	0	0	0	0	0	0	0	0	0	0	0	0	0	0	0	0	0	0	0	0	0	0	0	0	1	0	0	0	0	0	0	0
K02182	caiC	0	0	0	0	0	0	0	0	0	0	0	0	0	0	0	0	0	0	0	0	2	0	0	0	0	0	0	0	0	0	0	0	0	0
K02183	CALM	0	0	0	0	0	0	0	0	0	0	0	0	0	0	0	0	0	1	0	0	0	0	1	0	0	0	1	0	0	0	0	0	0	0
K02188	cbiD	0	3	0	0	0	0	0	0	0	0	0	0	0	0	12	0	0	0	28	0	1	0	0	0	0	0	0	0	0	0	0	8	0	0
K02189	cbiG	0	0	0	0	11	0	0	0	0	0	0	0	0	0	1	0	0	0	0	4	1	0	0	0	0	0	0	0	0	0	0	0	0	0
K02190	cbiK	0	21	0	8	34	0	4	0	0	0	0	0	0	0	39	0	0	0	33	1	56	0	0	0	0	0	11	0	0	0	0	36	0	0
K02191	cbiT	0	0	0	0	0	0	0	0	0	0	0	0	0	0	0	0	0	0	0	0	2	0	0	0	0	0	0	0	0	0	0	0	0	0
K02192	bfd	0	0	0	0	7	0	0	0	0	0	0	5	0	0	0	0	0	0	0	0	0	0	0	0	0	0	0	0	0	0	0	4	0	0
K02198	ccmF	0	0	0	0	0	0	0	0	0	0	0	8	0	0	0	0	0	0	0	0	0	0	0	0	0	0	0	0	0	0	0	0	0	0
K02200	ccmH	0	0	0	0	0	0	0	0	0	0	0	0	0	0	0	0	0	0	0	0	0	0	0	0	0	0	0	0	0	0	0	0	0	0
K02203	thrH	0	0	0	0	0	0	0	0	0	0	0	0	0	0	0	0	0	0	0	0	0	0	0	0	0	0	0	0	0	0	0	3	0	0
K02204	thrB2	0	0	0	0	0	0	0	0	0	0	0	7	0	0	0	0	0	0	0	0	0	0	0	0	0	0	0	0	0	0	0	0	0	0
K02207	UBE2R, UBC3, CDC34	0	0	0	0	0	0	0	0	0	0	0	0	0	0	0	0	0	0	0	0	1	0	0	0	0	0	0	0	0	0	0	0	0	0
K02212	MCM4, CDC54	14	0	0	10	0	0	0	0	1	0	0	1	0	0	0	0	63	0	3	0	0	0	0	0	0	2	1	2	0	1	0	0	0	1
K02217	ftnA, ftn	0	0	0	0	12	0	0	0	0	0	0	0	0	0	10	0	0	0	34	0	0	0	0	0	0	0	0	0	0	0	0	0	0	0
K02218	CSNK1, CKI	0	0	0	0	0	0	0	0	1	0	0	8	0	0	0	0	3	2	0	5	2	0	10	0	0	0	0	0	2	15	0	0	0	4
K02220	CLB1	0	1	0	0	0	1	0	0	0	0	0	0	0	0	0	0	0	1	0	1	1	0	5	0	0	1	0	0	0	0	14	2	0	0
K02221	yggT	0	0	0	0	0	0	0	0	0	0	0	0	0	0	0	0	0	0	27	0	0	0	0	0	0	0	0	0	0	0	0	0	0	0
K02224	cobB-cbiA	0	5	0	0	0	0	0	0	0	0	0	0	0	0	0	0	0	0	0	0	0	0	0	0	0	0	0	0	0	0	0	3	0	0
K02226	cobC, phpB	0	0	0	0	0	0	0	0	0	0	0	0	0	0	0	0	0	0	0	0	3	0	0	0	0	0	0	0	0	0	0	0	0	0
K02227	cbiB, cobD	0	0	0	11	0	0	0	0	0	0	0	0	0	0	0	0	0	0	0	0	0	0	0	0	0	0	0	0	0	0	0	0	0	0
K02229	cobG	0	0	0	0	0	0	0	0	0	0	0	0	0	0	0	0	0	0	0	0	0	0	0	0	0	0	0	0	0	0	0	0	0	0
K02230	cobN	0	5	0	0	4	0	0	0	0	0	0	0	0	0	8	0	0	0	7	0	0	0	0	0	0	2	0	0	0	0	0	1	0	0
K02231	cobP, cobU	19	14	17	7	8	1237	9	4	12	10	1	4	79	43	3	0	444	3	7	25	8	8	96	41	5	2	9	1	10	9	0	2	77	2
K02232	cobQ, cbiP	0	0	0	0	3	0	0	0	0	0	0	0	0	0	0	0	0	0	0	0	0	0	0	0	0	0	0	0	0	0	0	7	0	0
K02233	E2.7.8.26, cobS, cobV	0	0	0	0	0	0	0	0	0	0	0	0	0	0	10	0	0	0	0	0	0	0	0	0	0	0	0	0	0	0	0	0	0	0
K02234	cobW	0	0	0	0	0	0	0	0	0	0	0	6	0	0	5	0	0	0	0	0	0	0	0	0	0	0	0	0	0	0	0	0	0	0
K02237	comEA	0	4	0	0	0	0	0	0	0	0	0	0	0	0	29	0	0	0	14	0	8	0	0	0	0	2	4	0	0	0	0	2	0	0
K02238	comEC	0	12	0	6	0	0	0	0	0	0	0	0	0	0	6	0	0	0	0	0	1	0	0	0	0	0	0	0	0	0	0	0	0	0
K02242	comFC	0	3	0	0	0	0	0	0	0	0	0	0	0	0	13	0	0	0	0	0	0	0	0	0	0	0	0	0	0	0	0	1	0	0
K02256	COX1	0	0	0	0	1	0	0	5	3	0	0	0	0	6	0	0	0	1	2	0	0	0	0	0	0	0	0	0	0	0	0	1	0	0
K02257	COX10, ctaB, cyoE	0	0	0	0	0	0	0	0	0	0	0	0	0	0	0	0	0	0	0	0	0	0	0	0	0	0	0	0	0	0	0	0	0	0
K02259	COX15, ctaA	0	0	0	0	0	0	0	0	0	0	0	0	0	0	0	0	0	0	41	0	0	0	0	0	0	0	0	0	18	0	0	0	2	0
K02274	coxA, ctaD	60	98	1	55	0	0	124	16	0	11	0	56	40	1	137	0	871	0	14	91	173	0	240	53	0	35	75	2	42	274	6	1	82	91
K02275	coxB, ctaC	0	0	0	0	0	0	0	0	0	0	0	0	0	0	0	0	0	0	0	0	0	0	0	0	0	0	0	0	0	0	0	0	0	0
K02276	coxC, ctaE	1	4	0	0	4	0	2	0	1	1	0	4	2	2	6	0	4	7	6	2	8	1	0	6	0	1	2	0	0	4	0	2	1	10
K02278	cpaA, tadV	0	0	0	0	0	0	0	10	0	0	0	0	0	0	0	0	0	0	0	0	0	0	0	0	0	0	0	0	0	0	0	3	0	0
K02279	cpaB, rcpC	9729	6648	5180	3954	9669	12047	5254	7225	7373	3355	222	5702	7588	8389	7745	839	5629	9453	7036	8900	6445	6450	6183	5377	5964	12140	5910	3743	8614	6118	6517	3531	7053	15442
K02280	cpaC, rcpA	0	0	0	0	0	0	7	10	1	0	0	3	0	0	4	0	0	0	0	0	2	0	0	0	0	3	0	0	0	21	0	3	0	21
K02283	cpaF, tadA	0	0	0	0	0	0	0	0	0	0	0	0	0	0	0	0	0	0	0	0	0	0	0	0	0	2	0	0	0	0	0	4	0	1
K02291	crtB	0	0	0	0	0	0	0	0	0	0	0	0	0	0	0	0	0	0	0	0	0	0	0	0	0	0	0	0	0	0	0	0	0	0
K02297	cyoA	0	0	0	0	1	0	0	18	0	0	0	0	0	0	0	0	0	0	120	0	0	0	0	0	0	0	0	0	0	0	0	0	0	0
K02298	cyoB	0	0	0	6	5	0	0	0	0	0	0	0	8	0	6	0	0	0	0	0	3	0	0	0	0	0	0	0	0	0	0	7	0	0
K02299	cyoC	1	3	0	0	4	0	0	0	1	1	0	2	2	2	4	0	2	5	2	2	2	0	0	6	0	1	2	0	0	2	0	2	0	8
K02300	cyoD	0	0	0	0	10	0	0	0	0	0	0	0	4	0	0	0	0	0	0	0	0	0	0	0	0	0	0	0	2	0	0	0	0	0
K02302	cysG	0	0	0	0	0	0	0	0	0	0	0	0	0	0	3	0	0	0	0	0	1	0	0	0	0	0	0	0	0	0	0	0	0	2
K02303	cobA	0	0	0	0	0	0	0	0	0	0	0	0	0	0	3	0	0	0	0	0	1	0	0	0	0	0	0	0	0	0	0	0	0	2
K02304	MET8	0	0	0	0	0	0	0	0	0	0	0	0	0	0	0	0	0	0	0	0	1	0	0	0	0	0	2	0	0	0	0	0	0	0
K02313	dnaA	24	0	0	0	0	0	0	0	0	0	0	0	0	0	0	0	0	0	0	3	2	0	0	42	0	0	0	0	0	0	0	1	0	21
K02314	dnaB	0	0	0	0	2	0	0	0	0	0	0	0	0	0	0	0	0	0	0	0	1	0	0	0	0	6	0	0	0	0	0	13	0	0
K02315	dnaC	0	0	0	0	3	0	0	0	0	0	0	0	0	0	0	0	0	0	0	0	0	0	0	0	0	0	0	0	0	0	0	4	0	1
K02316	dnaG	0	1	9	8	0	0	8	1	0	0	0	4	0	11	20	0	0	49	0	12	11	1	26	752	1	28	3	0	17	1	2	24	5	11
K02324	POLE	0	0	0	1	0	0	0	0	0	0	0	0	0	0	1	0	0	0	0	4	0	0	0	0	0	0	0	0	0	0	0	0	0	0
K02335	polA	14	0	0	5	14	0	0	2	1	0	0	0	2	5	5	0	0	0	29	0	3	0	0	0	0	1	3	0	0	2	0	10	0	2
K02337	dnaE	0	0	0	0	6	0	0	0	0	0	0	0	0	9	2	0	0	0	38	1	1	0	0	0	0	0	2	0	0	0	0	5	0	0
K02338	dnaN	0	4	0	0	0	0	0	16	0	0	0	0	0	14	3	0	0	0	0	0	0	0	0	0	0	11	0	0	0	0	0	1	0	0
K02339	holC	0	0	0	0	0	0	8	0	0	0	0	0	0	0	0	0	0	0	0	0	0	0	0	0	0	0	0	0	0	0	0	0	0	0
K02340	holA	0	0	0	12	12	0	0	0	0	0	0	0	0	0	0	0	0	0	0	0	0	0	1	0	0	0	0	0	0	0	0	0	0	0
K02341	holB	0	0	0	0	8	0	0	0	0	0	0	0	0	0	0	0	0	0	6	0	13	0	12	0	0	7	2	0	0	0	0	4	0	23
K02342	dnaQ	0	14	0	9	0	0	0	16	0	0	0	0	0	0	0	0	0	0	0	0	0	0	0	0	0	0	0	0	0	0	0	5	0	0
K02343	dnaX	0	0	0	0	22	0	0	0	0	0	0	0	0	0	9	0	0	0	70	11	14	0	1	0	0	0	0	0	0	0	0	9	2	31
K02346	dinB	0	0	0	0	0	0	0	0	0	0	0	2	0	0	0	0	158	0	0	0	0	0	0	0	0	0	0	0	0	0	0	0	0	0
K02347	polX, dpx	0	0	0	0	0	0	0	0	0	0	0	0	0	0	0	0	0	0	0	0	0	0	0	0	0	0	0	0	0	0	0	0	0	0
K02351	K02351	0	0	0	0	0	0	0	0	0	0	0	0	0	0	0	0	0	0	0	0	0	9	0	0	0	0	0	0	0	0	0	0	0	0
K02355	fusA, GFM, EFG	92	89	0	7	151	0	11	30	5	0	0	7	8	0	69	0	391	0	112	19	65	0	0	43	0	19	20	0	9	0	0	128	0	22
K02356	efp	0	11	0	0	27	0	0	0	0	0	0	6	0	0	6	0	0	0	0	0	8	0	0	0	0	0	0	0	14	0	0	19	0	0
K02357	tsf, TSFM	23	20	0	0	21	0	0	0	0	0	0	2	0	0	30	0	360	0	37	8	12	0	0	0	0	5	0	86	4	17	0	22	5	0
K02358	tuf, TUFM	384	93	63	29	205	0	8	8	3	0	0	9	12	17	153	0	1070	0	64	34	98	0	0	0	0	9	15	0	1	25	32	170	0	94
K02363	entE, dhbE, vibE, mxcE	0	0	0	0	5	0	0	0	0	0	0	0	0	0	0	0	0	0	0	0	0	0	0	0	0	0	0	0	0	0	0	12	0	0
K02365	ESP1	0	0	0	0	0	0	0	0	2	0	0	0	0	0	0	0	0	0	0	0	0	0	0	0	0	0	0	0	0	0	0	0	0	0
K02371	fabK	0	0	0	0	0	0	0	0	0	0	0	0	0	0	7	0	0	0	38	0	0	0	0	0	0	3	0	0	0	0	0	0	0	0
K02372	fabZ	0	0	0	0	0	0	0	0	0	0	0	0	0	0	5	0	0	0	0	0	0	0	0	0	0	0	0	0	0	0	0	0	0	0
K02377	TSTA3, fcl	0	0	0	0	0	0	0	0	2	0	0	0	0	0	6	0	0	0	0	0	0	0	0	0	0	0	0	0	0	0	0	0	0	0
K02380	fdhE	0	0	0	22	0	0	0	0	0	0	0	0	0	0	0	0	0	0	0	0	0	0	0	0	0	0	0	0	0	0	0	0	0	0
K02381	fdrA	0	5	0	0	0	0	0	0	0	0	0	0	0	0	0	0	0	0	0	0	1	0	0	0	0	0	0	0	0	0	0	0	0	0
K02385	flbD	0	0	0	0	0	0	0	0	0	0	0	0	0	0	0	0	0	0	0	0	0	0	0	0	0	0	0	0	0	0	0	6	0	0
K02386	flgA	0	0	0	0	0	0	11	0	0	0	0	0	0	0	0	0	0	0	0	0	0	0	0	0	0	0	0	0	0	0	0	0	0	0
K02388	flgC	0	9	0	0	15	0	0	0	0	0	0	0	0	0	5	0	0	0	56	0	0	0	0	0	0	0	0	0	0	0	0	0	0	0
K02389	flgD	0	0	0	19	7	0	0	0	0	0	0	0	0	0	0	0	0	0	20	0	0	0	0	0	0	0	5	0	0	0	0	10	0	0
K02390	flgE	0	6	0	0	15	0	0	0	0	0	0	0	0	0	4	0	0	0	0	0	0	0	0	0	0	1	0	0	0	0	0	6	0	0
K02391	flgF	0	0	0	0	0	0	2	0	0	0	0	0	0	0	0	0	0	0	0	0	0	0	0	0	0	0	0	0	0	0	0	0	0	0
K02392	flgG	0	0	0	0	0	0	0	0	0	0	0	0	0	0	0	0	0	0	0	0	0	0	0	0	0	0	0	0	0	0	0	4	0	0
K02394	flgI	0	0	0	0	0	0	0	0	0	0	0	0	0	0	0	0	0	0	0	0	0	0	0	0	0	0	0	0	32	0	0	0	0	0
K02395	flgJ	0	0	0	0	3	0	0	0	0	0	0	0	0	0	0	0	0	0	0	0	0	0	0	0	0	0	0	0	0	0	0	0	0	0
K02396	flgK	0	0	0	0	9	0	0	0	6	0	0	0	0	0	0	0	0	0	47	0	3	0	0	0	0	0	0	0	0	0	0	3	0	0
K02397	flgL	0	0	0	0	0	0	0	0	0	0	0	0	0	0	0	0	0	0	0	0	1	0	0	0	0	0	0	0	0	0	0	3	0	0
K02398	flgM	0	0	0	0	0	0	0	0	0	0	0	0	0	0	0	0	0	0	0	0	0	0	0	0	0	0	0	0	0	0	0	3	0	0
K02400	flhA	0	4	0	0	0	0	7	0	0	0	0	0	0	0	8	0	0	0	56	7	0	0	0	0	0	0	0	0	17	0	0	3	0	0
K02401	flhB	0	0	0	0	0	0	0	0	1	0	0	0	0	13	0	0	0	0	0	0	0	0	0	0	0	0	0	0	0	1	0	0	0	0
K02402	flhC	0	0	0	0	0	0	0	0	3	0	0	0	0	0	2	0	0	0	0	0	0	0	0	0	0	0	0	0	0	0	0	0	0	0
K02404	flhF	0	0	0	17	0	0	0	0	0	0	0	0	0	0	0	0	0	0	0	0	0	0	0	0	0	0	0	0	0	0	0	0	0	0
K02406	fliC, hag	0	0	0	0	18	0	0	0	0	0	0	0	0	0	10	0	0	0	21	0	1	0	0	0	0	0	0	0	0	0	0	35	0	0
K02407	fliD	0	5	0	14	17	0	4	0	0	0	0	0	13	0	0	0	396	0	0	0	0	0	0	0	0	2	0	0	0	0	0	12	0	0
K02409	fliF	0	1	0	0	5	0	0	0	0	0	0	0	2	0	0	0	0	0	0	0	0	0	0	0	0	1	0	0	13	0	0	0	0	1
K02410	fliG	0	0	0	0	17	0	0	0	0	0	0	0	0	0	3	0	0	88	0	0	0	0	0	0	0	0	0	0	0	0	0	0	0	39
K02411	fliH	0	0	0	0	4	0	0	0	0	0	0	0	0	0	0	0	0	0	0	0	2	0	0	0	0	0	0	0	0	0	0	0	0	0
K02412	fliI	0	0	0	0	0	0	0	0	0	0	0	0	0	0	0	0	0	0	0	0	0	0	0	0	0	0	0	0	0	0	0	0	2	0
K02414	fliK	0	0	0	0	13	0	5	0	0	0	0	0	0	0	0	0	0	0	0	0	8	0	0	0	0	0	0	0	0	4	0	7	0	0
K02415	fliL	0	0	0	0	0	0	3	0	0	0	0	0	0	0	0	0	0	0	0	0	0	0	0	0	0	0	0	0	0	0	0	5	0	0
K02416	fliM	0	0	0	0	1	0	3	0	0	0	0	0	0	0	0	0	0	0	55	7	0	0	0	0	0	0	0	0	0	0	0	0	0	0
K02417	fliN	0	0	0	0	5	0	0	0	0	0	0	0	0	0	0	0	0	0	0	0	0	0	0	0	0	0	0	0	0	0	0	0	0	0
K02418	fliO, fliZ	0	0	0	0	0	0	0	0	0	0	0	0	0	0	0	0	0	0	26	0	0	0	0	0	0	0	0	0	0	0	0	0	0	0
K02419	fliP	0	0	0	0	0	0	0	0	0	0	0	0	0	0	0	0	0	0	1	0	0	0	0	0	0	0	0	0	0	0	0	0	8	0
K02420	fliQ	0	0	0	0	0	0	0	7	0	0	0	0	0	0	0	0	0	0	0	0	0	0	0	0	0	0	0	0	0	0	0	0	0	0
K02422	fliS	0	0	0	0	0	0	0	0	0	0	0	5	0	0	0	0	0	0	0	0	0	0	0	0	83	0	0	0	0	0	0	0	0	0
K02424	fliY, tcyA	0	0	0	0	0	0	0	0	0	0	0	0	0	0	0	60	0	0	0	0	0	0	0	0	0	0	0	0	0	0	0	0	0	0
K02427	rlmE, rrmJ, ftsJ	0	0	0	0	0	0	0	0	0	0	0	0	0	0	0	0	0	0	0	4	2	0	0	0	0	0	0	0	0	0	0	0	0	0
K02428	rdgB	0	0	0	0	16	0	0	0	0	0	0	0	0	0	3	0	0	0	0	0	5	0	0	0	0	0	0	0	0	0	0	1	0	0
K02429	fucP	0	0	0	0	0	0	0	0	0	0	0	0	0	0	4	0	0	0	0	0	0	0	0	0	0	0	0	0	0	0	0	5	0	0
K02431	fucU, FUOM	0	0	0	0	0	0	0	0	0	0	0	0	0	0	14	0	0	0	0	0	0	0	0	0	0	0	0	0	0	0	0	1	0	0
K02433	gatA, QRSL1	0	0	0	20	8	0	4	0	0	0	0	0	0	0	0	0	0	62	1	0	0	0	0	0	0	1	2	0	0	0	0	6	0	0
K02434	gatB, PET112	0	8	0	0	19	0	0	0	0	0	0	0	0	9	0	0	0	0	62	0	0	0	0	0	0	3	0	0	0	0	0	2	0	29
K02435	gatC, GATC	0	4	0	0	0	0	0	0	0	0	0	0	0	0	0	0	0	0	0	0	0	0	11	0	0	0	0	0	0	0	0	1	0	0
K02437	gcvH, GCSH	0	9	0	0	0	0	0	0	0	0	0	0	0	0	9	0	0	3	0	0	0	0	0	0	0	0	0	0	0	0	0	1	0	0
K02440	GLPF	0	3	0	0	3	0	0	0	0	0	0	0	0	0	0	0	0	0	0	1	0	0	0	0	0	0	0	0	0	0	0	2	0	0
K02443	glpP	0	4	0	0	2	0	0	0	0	0	0	0	0	0	4	0	0	0	0	0	2	0	0	0	0	0	0	0	0	0	0	0	0	0
K02444	glpR	0	0	0	0	0	0	0	0	0	0	0	0	0	0	0	0	0	0	0	0	0	0	0	0	0	0	3	0	0	0	0	0	0	0
K02446	glpX	0	0	0	7	0	0	0	0	0	0	0	0	0	0	0	0	0	0	0	0	0	0	0	0	0	0	0	0	0	0	0	0	0	0
K02453	gspD	0	5	0	0	0	0	6	0	0	0	0	0	7	0	0	0	0	71	0	0	0	0	0	0	0	0	0	0	0	0	0	0	0	0
K02454	gspE	0	0	0	0	9	0	10	0	0	0	0	0	0	0	0	0	0	0	42	0	0	0	0	0	0	0	0	0	0	4	0	4	0	0
K02455	gspF	0	0	0	0	0	0	0	0	0	0	0	0	0	0	0	0	0	72	0	0	0	0	0	0	0	0	0	0	0	0	0	0	0	0
K02456	gspG	0	0	0	0	0	0	0	0	0	0	0	0	0	0	0	0	0	0	0	0	0	0	0	0	0	0	0	0	15	0	0	0	0	0
K02459	gspJ	0	1	0	0	0	0	0	0	2	0	0	0	0	0	0	0	0	0	0	0	0	0	0	0	0	0	0	0	0	0	0	0	0	0
K02460	gspK	0	2	0	0	0	0	6	0	3	0	0	0	0	0	0	0	0	0	0	0	0	0	0	0	0	0	0	0	0	0	0	2	0	0
K02461	gspL	0	0	0	0	0	0	4	0	0	0	0	0	0	0	0	0	0	0	0	0	0	0	0	0	0	0	0	0	0	21	0	0	0	0
K02462	gspM	0	0	0	0	0	0	0	0	0	0	0	0	0	0	0	0	0	0	0	0	3	0	0	0	0	0	0	0	0	0	0	0	0	0
K02463	gspN	0	0	0	0	0	0	0	0	0	0	0	0	0	0	0	0	0	0	0	0	0	0	0	0	0	0	0	0	0	0	0	0	0	0
K02466	gutM	0	9	0	0	0	0	4	0	0	0	0	0	0	0	11	0	0	0	0	0	0	0	0	0	0	0	0	0	0	0	0	0	0	0
K02469	gyrA	0	6	0	15	11	0	0	0	0	0	0	0	0	0	28	0	0	0	0	4	9	0	0	52	0	0	2	0	7	0	0	11	0	42
K02470	gyrB	100	13	56	9513	7	0	57	109	3	0	0	2	0	0	35	0	0	124	1	1	8	0	0	9	70	5	0	10	1	0	0	28	2	0
K02471	bacA	0	0	0	0	0	0	0	10	0	0	0	0	4	0	0	0	0	0	0	0	0	0	0	0	0	0	0	0	0	19	0	3	0	0
K02472	wecC	0	0	0	0	0	0	0	0	0	0	0	0	0	0	0	0	0	0	0	0	0	0	1	0	0	0	0	0	0	0	0	0	0	0
K02474	wbpO	0	0	0	0	0	0	0	0	0	0	0	0	0	0	0	0	0	0	0	0	0	0	0	0	0	0	0	0	0	0	0	0	0	0
K02476	K02476	0	0	0	0	0	0	0	0	0	0	0	0	0	0	0	0	0	0	0	0	0	0	0	0	0	0	0	0	0	0	0	0	0	0
K02477	K02477	0	0	0	0	0	0	0	0	0	0	0	0	0	0	3	0	0	0	0	0	0	0	0	0	0	0	0	0	0	0	0	0	0	0
K02478	K02478	0	0	0	0	0	0	0	0	0	0	0	0	0	0	0	0	0	0	0	0	0	0	0	0	0	0	0	0	0	0	0	0	0	0
K02480	K02480	0	9	0	0	0	0	0	0	0	0	0	0	0	0	0	0	0	0	0	0	0	0	0	0	0	0	0	0	0	0	0	0	0	0
K02481	flgR	0	0	0	0	0	0	0	0	0	0	0	0	0	0	0	0	0	0	0	0	0	0	0	0	0	0	0	0	0	0	0	5	0	0
K02482	flgS	0	0	0	0	0	0	0	0	0	0	0	0	5	0	0	0	0	0	0	0	0	0	0	0	0	0	0	0	0	0	0	0	0	0
K02483	K02483	0	0	0	0	0	0	6	0	5	0	0	2	0	0	0	0	0	0	0	0	0	0	0	0	0	0	0	0	0	5	0	6	0	0
K02484	K02484	0	0	0	0	2	0	0	0	0	0	0	0	0	0	15	0	0	0	103	0	0	0	0	0	0	0	0	0	0	0	0	2	0	0
K02487	No data	0	0	0	0	0	0	4	0	0	0	0	4	0	0	0	0	0	0	0	0	0	0	0	0	0	0	0	0	0	10	0	4	0	0
K02492	hemA	0	7	0	0	0	0	0	0	2	0	0	0	0	6	0	0	0	0	0	4	2	0	0	0	0	0	0	0	0	0	0	0	0	0
K02493	hemK, prmC, HEMK	0	0	0	0	0	0	0	0	0	0	0	0	3	0	0	0	0	0	0	0	0	0	0	0	0	0	0	0	0	0	0	5	0	0
K02494	lolB	0	0	0	0	0	0	0	0	0	0	0	0	0	0	0	0	0	0	0	0	0	0	0	0	0	0	0	0	0	0	0	0	0	0
K02496	hemX	0	0	0	0	0	0	0	0	0	0	0	0	0	0	0	0	0	0	0	0	0	0	0	0	0	0	0	0	0	12	0	0	0	0
K02498	hemY	0	0	0	0	0	0	0	0	0	0	0	0	3	0	0	0	0	0	0	0	0	0	0	0	0	0	0	0	0	0	0	0	0	0
K02499	yabN	0	0	0	0	6	0	0	0	0	0	0	0	0	0	3	0	0	0	0	0	0	0	0	0	0	0	0	0	0	0	0	1	0	0
K02500	hisF	0	0	0	0	0	0	0	0	0	0	0	0	0	0	0	0	0	0	0	0	0	0	0	0	0	0	0	0	0	0	0	1	0	0
K02501	hisH	0	5	0	0	16	0	0	0	0	0	0	0	0	0	1	0	0	0	51	0	0	0	0	0	0	0	0	0	0	0	0	1	0	0
K02502	hisZ	0	4	0	24	5	0	6	0	3	0	0	0	0	16	0	0	0	0	32	2	0	0	0	0	0	2	0	0	0	0	0	1	0	0
K02503	HINT1, hinT, hit	0	3	0	0	0	0	0	0	0	0	0	0	0	0	0	0	0	0	0	0	2	0	0	0	0	0	0	0	0	0	0	0	0	0
K02504	hofB	0	0	0	0	0	0	0	0	0	0	0	0	0	0	0	0	0	0	18	0	0	0	0	0	0	0	0	0	0	0	0	0	0	0
K02509	hpaH	0	0	0	0	0	0	0	0	0	0	0	0	0	0	0	0	0	0	0	0	0	0	0	0	0	0	0	0	0	0	0	0	0	0
K02517	lpxL, htrB	0	0	0	0	4	0	4	0	3	0	0	0	0	3	0	0	0	0	0	0	0	0	0	0	0	7	0	0	0	0	0	3	5	0
K02518	infA	0	12	0	0	0	0	0	0	0	0	0	0	0	0	4	0	0	0	0	0	0	0	0	0	0	0	2	0	0	0	0	9	0	0
K02519	infB, MTIF2	2441	1785	977	1108	1773	2786	1541	1697	1368	825	57	1648	1890	1725	1461	75	1919	2416	1471	1902	2131	1350	1552	1431	1355	1804	1565	724	2440	1531	1391	681	1431	2373
K02520	infC, MTIF3	0	37	0	0	11	0	0	0	0	0	0	0	0	0	27	0	154	0	0	14	5	0	0	0	0	0	4	0	0	0	0	15	2	3
K02523	ispB	0	0	0	0	6	0	1	0	0	0	0	0	0	0	0	0	0	0	6	0	0	0	0	0	0	0	0	0	0	0	0	0	0	0
K02527	kdtA, waaA	0	0	0	0	0	0	0	0	0	0	0	0	0	6	0	0	0	0	0	4	0	0	21	0	0	0	0	0	0	0	0	0	0	0
K02528	ksgA	13	67	9	6510	66	95	6	350	60	2	0	28	5	105	39	0	0	421	15	52	61	41	9	65	47	61	40	284	35	82	18	130	48	46
K02529	lacI, galR	390	217	612	392	620	512	594	320	245	1	0	212	254	320	169	0	1	1511	1550	213	502	222	172	218	510	874	233	259	361	792	315	557	169	503
K02532	lacY	0	0	0	0	0	0	0	0	0	0	0	0	0	0	0	0	0	0	0	0	3	0	0	0	0	0	0	0	0	0	0	0	0	0
K02535	lpxC	0	0	0	0	0	0	0	0	0	0	0	0	0	0	0	0	0	0	0	0	0	0	0	0	0	0	0	0	0	0	37	0	0	0
K02536	lpxD	0	0	0	0	7	0	0	0	0	0	0	0	0	0	0	0	0	0	0	6	5	0	0	0	0	0	0	0	0	0	0	1	0	0
K02538	manR	0	0	0	0	0	0	0	0	0	0	0	0	0	0	0	0	0	0	0	0	4	0	0	0	0	0	0	0	0	0	0	0	0	0
K02541	MCM3	0	0	0	0	0	0	0	0	0	0	0	0	0	0	0	0	0	0	0	0	0	0	0	0	3	0	0	0	0	0	0	0	0	0
K02542	MCM6	0	0	0	0	0	0	0	0	0	0	0	0	1	0	0	0	0	0	0	0	0	0	0	0	0	0	0	0	0	4	0	0	2	0
K02548	menA	0	0	0	0	0	0	5	0	0	0	0	0	0	0	0	0	0	0	0	0	0	0	0	0	0	0	0	0	0	0	0	0	0	0
K02549	menC	1641	174	2158	166	228	258	2968	284	190	44	10	163	229	233	245	18	186	571	252	196	168	116	194	128	2459	332	158	187	208	234	112	184	169	272
K02556	motA	0	0	0	0	3	0	0	0	3	0	0	0	0	0	0	0	0	0	0	0	3	0	0	0	0	0	0	0	0	0	0	0	0	0
K02557	motB	0	0	0	0	12	0	0	0	0	0	0	0	0	0	0	0	0	0	0	0	0	0	0	0	44	0	0	0	0	0	0	4	0	0
K02558	mpl	0	0	0	0	0	0	0	0	0	0	0	0	0	0	0	0	0	0	0	0	0	0	0	0	0	0	0	0	0	0	0	0	0	0
K02563	murG	0	0	0	0	6	78	0	0	0	0	0	5	0	0	0	0	0	0	0	9	4	0	0	0	0	0	0	0	0	0	0	9	0	0
K02564	nagB, GNPDA	0	18	0	0	32	18	0	0	0	0	0	0	0	0	23	0	0	0	0	0	7	0	0	15	0	2	5	0	0	0	0	20	0	0
K02566	nagD	0	0	0	0	7	0	0	0	0	0	0	0	0	0	0	0	0	0	0	0	0	0	0	0	0	0	0	0	0	0	0	0	0	0
K02567	napA	0	0	0	0	0	0	0	0	0	0	0	0	0	0	0	0	0	0	0	0	1	0	0	0	0	0	0	0	0	0	0	0	0	0
K02571	napE	0	0	0	0	0	0	0	0	0	0	0	0	0	0	0	0	0	0	0	0	0	0	0	0	0	0	0	0	0	0	0	5	0	0
K02575	NRT, narK, nrtP, nasA	0	0	0	0	11	0	0	0	0	0	0	0	0	0	0	0	0	0	66	0	0	0	0	0	0	5	0	0	5	0	0	0	0	0
K02584	nifA	0	0	0	0	0	0	0	0	0	0	0	0	0	0	0	0	0	0	0	0	0	0	0	0	0	0	0	0	0	0	0	1	0	0
K02587	nifE	0	0	0	0	0	0	0	0	0	0	0	0	0	0	0	0	0	0	0	0	0	0	0	0	0	0	0	0	0	0	0	4	0	0
K02598	nirC	0	0	0	0	3	0	0	0	0	0	0	0	0	0	0	0	0	0	0	0	2	0	0	0	0	0	0	0	0	0	0	0	0	0
K02600	nusA	49	8	0	0	25	0	4	0	0	0	0	0	0	0	11	0	0	0	0	6	4	0	0	0	0	0	0	0	0	0	0	19	0	0
K02601	nusG	0	17	0	0	27	0	2	16	0	0	0	0	0	0	9	0	0	0	52	6	23	0	0	0	0	0	14	0	0	20	0	26	0	0
K02603	ORC1	51	61	14	68	46	95	43	114	115	22	5	51	57	56	108	5	41	72	130	122	85	46	22	59	80	60	49	14	57	55	60	33	71	154
K02604	ORC2	0	0	0	4	0	0	0	0	0	0	0	0	0	0	0	0	0	0	0	0	0	0	0	0	0	2	0	0	0	6	0	0	0	0
K02606	ORC4	0	0	0	0	0	0	0	0	0	0	0	0	0	0	0	0	0	0	0	0	0	0	0	0	0	0	0	0	0	0	0	0	0	0
K02607	ORC5	0	1	0	0	0	3	0	0	0	0	0	0	0	0	0	0	0	0	0	0	0	0	0	0	0	0	0	0	0	0	0	0	1	0
K02609	paaA	0	0	0	0	0	0	0	0	0	0	0	0	0	0	0	0	0	70	0	0	0	0	0	0	0	0	0	0	0	0	0	0	0	0
K02612	paaD	0	0	0	0	0	0	0	0	0	0	0	0	0	0	0	0	0	0	0	0	0	0	0	0	0	0	4	0	0	0	0	0	0	0
K02613	paaE	0	0	0	0	0	0	2	6	0	0	0	0	0	0	0	0	0	0	0	0	0	0	0	0	0	0	0	0	0	0	0	0	0	0
K02619	pabC	0	0	0	0	4	0	0	0	0	0	0	0	0	0	0	0	0	0	0	0	2	0	0	0	0	0	0	0	0	0	0	4	0	0
K02621	parC	33	0	0	0	10	0	0	0	0	0	0	0	0	0	0	0	0	0	44	0	0	0	0	0	0	0	0	0	0	0	0	6	0	0
K02622	parE	0	0	0	0	7	0	0	0	0	0	0	0	0	0	9	0	0	0	0	4	0	0	0	0	0	0	0	0	0	0	0	0	0	0
K02623	pcaQ	0	0	0	0	0	0	0	0	0	0	0	0	0	0	0	0	0	0	0	0	0	0	0	0	0	0	0	0	0	0	0	0	0	0
K02624	pcaR	0	0	0	0	0	0	0	0	0	0	0	0	0	0	0	0	0	0	64	0	0	0	0	0	0	0	7	0	0	0	0	0	0	0
K02626	pdaD	0	1	0	0	5	68	0	13	1	3	0	0	0	61	1	0	2	12	0	0	0	1	3531	0	0	0	2	5	0	0	0	3	758	6
K02641	petH	0	0	0	0	0	0	0	0	0	0	0	0	0	0	0	0	0	0	0	0	0	0	0	0	0	0	0	0	0	0	0	0	0	0
K02647	cdaR	0	10	0	0	13	0	0	7	0	0	0	0	0	0	8	0	0	0	0	0	5	0	0	0	0	1	8	0	0	0	0	13	0	0
K02650	pilA	0	0	0	0	16	0	0	0	0	0	0	0	0	0	0	0	0	0	0	0	0	0	0	0	0	0	0	0	0	11	0	1	0	0
K02652	pilB	0	5	0	3	9	0	4	0	0	0	0	0	0	0	0	0	0	0	42	0	0	0	0	0	0	0	0	0	0	4	0	4	0	0
K02653	pilC	0	0	0	0	0	0	0	0	5	0	0	0	0	0	0	0	0	0	0	0	1	0	0	0	0	2	0	0	0	16	0	0	0	0
K02654	pilD, pppA	0	0	0	0	0	0	0	0	4	0	0	0	0	3	0	0	0	0	0	7	0	0	0	0	0	0	0	0	0	0	0	0	0	0
K02655	pilE	0	0	0	0	0	0	0	0	0	0	0	0	0	0	0	0	0	0	54	0	0	0	0	0	0	0	0	0	0	0	0	0	0	0
K02656	pilF	0	0	0	0	0	0	0	0	0	0	0	0	0	0	0	0	0	0	47	0	0	0	0	0	0	0	0	0	0	0	0	0	0	0
K02657	pilG	0	0	0	0	0	0	0	0	0	0	0	0	0	2	0	0	0	0	0	0	0	0	0	0	0	0	0	0	0	0	0	0	0	0
K02658	pilH	0	0	0	0	0	0	0	0	0	0	0	0	0	0	0	0	0	0	0	0	0	0	0	0	0	0	0	0	0	0	0	0	0	0
K02659	pilI	0	0	0	0	0	0	0	0	0	0	0	0	0	0	0	0	0	0	0	0	5	0	0	0	0	0	0	0	0	0	0	0	2	0
K02660	pilJ	0	0	0	0	0	0	0	14	0	0	0	0	0	0	0	0	0	0	0	20	0	0	0	0	0	0	0	0	0	0	0	0	0	0
K02662	pilM	0	0	0	0	0	0	0	0	0	0	0	0	0	0	0	0	0	0	0	0	0	0	0	0	0	0	0	0	0	0	0	0	0	0
K02664	pilO	0	0	0	0	0	0	0	0	0	0	0	0	0	0	0	0	0	0	0	0	0	0	0	0	0	0	0	0	22	0	0	0	0	0
K02665	pilP	0	0	0	0	0	0	0	0	0	0	0	0	0	0	0	0	0	0	0	0	0	0	0	0	0	0	0	0	0	0	0	0	0	0
K02666	pilQ	0	0	0	0	0	0	2	0	1	0	0	0	0	0	9	0	0	0	0	0	0	0	12	0	0	4	0	0	20	0	0	0	0	0
K02667	pilR, pehR	950	117	3021	837	171	14639	445	520	487	108	6	96	445	371	273	15	9981	4216	582	134	1354	313	2420	527	116	288	878	374	183	390	67	43	572	106
K02668	pilS, pehS	0	0	0	0	0	0	0	0	0	0	0	0	0	0	9	0	0	0	0	0	0	0	0	0	0	0	0	0	0	0	0	0	0	0
K02669	pilT	0	0	0	0	0	0	0	0	0	0	0	0	0	0	0	0	0	0	0	0	0	0	0	0	0	0	0	0	0	0	0	0	0	0
K02670	pilU	0	0	0	0	0	0	0	0	0	0	0	0	0	0	0	0	0	0	0	0	0	0	0	0	0	0	0	0	0	0	0	0	4	0
K02671	pilV	0	0	0	0	0	0	0	0	0	0	0	0	0	5	0	0	0	0	0	0	0	0	0	0	0	0	0	0	0	0	0	0	3	0
K02672	pilW	0	0	0	0	0	0	0	0	0	0	0	7	8	0	0	0	0	0	61	0	0	0	0	0	0	0	0	0	0	0	0	0	0	0
K02673	pilX	0	0	0	0	0	0	0	0	0	0	0	0	0	0	0	0	0	0	0	0	0	0	0	0	0	4	0	0	0	0	0	0	0	0
K02674	pilY1	0	9	0	0	4	0	10	1	0	0	0	9	11	1	12	0	0	0	0	0	1	0	17	0	90	0	0	0	30	17	0	0	23	0
K02676	pilZ	0	0	0	0	0	0	0	0	0	0	0	0	9	0	0	0	0	0	0	0	0	0	0	0	0	0	0	0	0	0	0	0	0	0
K02679	ppdA	0	0	0	0	0	0	0	0	0	0	0	0	0	0	0	0	0	0	0	0	0	0	0	0	0	0	0	0	0	0	0	1	0	0
K02684	PRI1	0	0	0	0	0	0	0	0	0	0	0	0	0	0	0	0	0	0	0	0	0	0	0	0	0	0	0	0	0	0	0	0	0	0
K02686	priB	0	0	0	0	0	0	4	0	0	0	0	0	0	0	0	0	0	0	53	0	0	0	0	0	0	0	0	0	0	0	0	0	0	0
K02687	prmA	0	4	0	0	8	0	0	0	0	0	0	6	0	0	13	0	0	0	0	0	0	0	0	0	0	0	0	0	0	0	0	2	0	0
K02703	psbA	0	0	0	0	0	0	0	0	0	0	0	0	0	6	0	0	0	0	0	0	0	0	0	0	0	0	0	0	0	0	0	0	0	0
K02728	PSMA4	46	53	16	39	33	90	51	85	51	14	2	40	50	57	113	4	37	38	65	96	58	32	28	39	58	49	37	12	49	34	55	21	41	92
K02744	agaF	0	0	0	0	0	0	0	0	0	0	0	0	0	0	0	0	0	0	0	0	0	0	0	0	0	0	0	0	0	0	0	2	0	0
K02745	agaV	53	0	0	0	24	0	0	0	0	0	0	1	0	0	0	0	634	0	0	0	12	0	0	0	0	0	0	0	0	0	0	6	0	0
K02746	agaW	0	0	0	7	25	0	0	0	0	0	0	0	0	0	0	0	0	0	33	0	2	0	0	0	0	0	6	0	0	0	0	29	0	0
K02747	agaE	0	0	0	0	6	0	0	0	0	0	0	0	0	0	0	0	0	0	0	0	0	0	0	0	0	0	0	0	0	0	0	0	0	0
K02749	No data	0	0	0	0	0	0	0	0	0	0	0	0	0	0	0	0	0	0	0	0	0	0	0	0	0	0	0	0	0	0	0	2	0	0
K02750	glvC, malP, aglA	0	0	0	0	0	0	0	0	0	0	0	0	0	0	0	0	0	0	0	0	0	0	0	0	0	0	0	0	0	0	0	2	0	0
K02755	bglFa	0	0	0	0	3	0	0	0	0	0	0	0	0	0	0	0	0	0	0	0	0	0	0	0	0	0	2	0	0	0	0	1	0	0
K02756	No data	0	0	0	0	3	0	0	0	0	0	0	0	0	0	0	0	0	0	0	0	0	0	0	0	0	0	2	0	0	0	0	1	0	0
K02757	bglF, bglP	0	0	0	0	3	0	0	0	0	0	0	0	0	0	0	0	0	0	0	0	0	0	0	0	0	0	2	0	0	0	0	1	0	0
K02759	celC, chbA	0	0	0	0	0	0	0	0	0	0	0	0	0	0	0	0	0	0	0	0	0	0	0	0	0	0	0	0	0	0	0	0	0	0
K02760	celA, chbB	0	0	0	0	13	0	0	0	0	0	0	0	0	0	3	0	0	0	0	0	0	0	0	0	0	0	0	0	0	0	0	4	0	0
K02761	celB, chbC	0	8	0	0	0	0	0	0	0	0	0	0	0	0	0	0	0	0	0	0	0	0	0	0	0	0	0	0	0	0	0	0	0	0
K02768	fruB	285	12	188	14	14	1	524	15	18	0	9	11	12	18	18	0	58	11	19	9	22	14	11	1	312	10	6	0	3	14	13	24	4	18
K02769	fruAb	0	0	0	0	1	0	0	0	0	0	0	0	0	0	0	0	0	0	0	0	0	0	0	0	36	0	1	0	0	0	0	2	0	0
K02770	fruA	0	0	0	0	1	0	0	0	0	0	0	0	0	0	0	0	0	0	0	0	0	0	0	0	36	0	1	0	0	0	0	2	0	0
K02773	gatA, sgcA	0	0	0	0	0	0	0	0	0	0	0	0	0	0	0	0	0	0	0	0	0	0	0	0	0	0	1	0	0	0	0	0	0	0
K02777	crr	0	0	0	0	0	0	1	0	0	0	0	0	0	0	0	0	0	0	0	0	3	0	0	0	0	0	1	0	0	0	0	0	0	0
K02781	srlB	0	0	0	0	0	0	0	0	0	0	0	0	0	0	0	0	0	0	0	0	0	0	0	0	0	0	0	0	0	0	0	1	0	0
K02782	srlE	0	5	0	0	0	0	0	0	0	0	0	0	0	0	0	0	0	0	0	2	0	0	0	0	0	0	0	0	0	0	0	0	0	0
K02783	srlA	0	6	0	0	0	0	0	0	0	0	0	0	0	0	4	0	0	0	0	2	0	0	0	0	0	0	0	0	0	0	0	0	0	0
K02784	ptsH	0	0	0	0	0	0	0	0	0	0	0	0	0	4	0	0	0	0	0	0	0	0	0	0	0	0	0	0	0	0	0	0	0	0
K02790	No data	0	0	0	0	0	0	0	0	0	0	0	0	0	0	0	0	0	0	0	0	0	0	0	0	0	0	1	0	0	0	0	0	0	0
K02791	malX	0	0	0	0	0	0	0	0	0	0	0	0	0	0	0	0	0	0	0	0	0	0	0	0	0	0	1	0	0	0	0	0	0	0
K02793	manXa	0	0	0	0	4	0	0	0	0	0	0	0	0	0	0	0	0	0	0	0	9	0	0	0	0	0	0	0	0	0	0	1	0	0
K02794	manX	0	3	0	0	10	0	0	0	0	0	0	0	0	0	0	0	0	0	0	0	9	0	0	0	0	0	0	0	0	0	0	2	0	0
K02795	manY	0	0	0	0	6	0	0	0	0	0	0	0	0	0	0	0	0	0	0	0	16	0	0	0	0	0	4	0	0	0	0	2	0	0
K02796	manZ	0	0	0	0	3	0	0	0	0	0	0	0	0	0	0	0	0	0	0	0	3	0	0	0	0	0	0	0	0	0	0	3	0	0
K02798	cmtB	0	3	0	0	1	0	0	0	0	0	0	0	0	0	7	0	0	0	0	0	1	0	0	0	0	0	0	0	0	0	0	0	0	0
K02799	No data	0	3	0	0	1	0	0	0	0	0	0	0	0	0	7	0	0	0	0	0	1	0	0	0	0	0	0	0	0	0	0	0	0	0
K02800	mtlA, cmtA	0	3	0	0	1	0	0	0	0	0	0	0	0	0	7	0	0	0	0	0	1	0	0	0	0	0	0	0	0	0	0	0	0	0
K02803	nagEb	0	0	0	4	20	0	0	0	0	0	0	0	0	0	4	0	0	0	0	0	12	0	0	0	0	0	0	0	0	0	0	18	0	0
K02804	nagE	0	0	0	4	20	0	0	0	0	0	0	0	0	0	4	0	0	0	0	0	12	0	0	0	0	0	0	0	0	0	0	18	0	0
K02805	wecE, rffA	0	0	0	0	0	0	0	0	0	0	0	0	0	0	0	0	0	0	0	2	0	0	0	1	0	0	0	0	0	0	0	0	0	0
K02818	No data	0	0	0	0	0	0	0	0	0	0	0	0	0	0	0	0	0	0	0	0	0	0	0	0	0	2	0	0	0	0	0	0	0	0
K02819	treB, treP	0	0	0	0	0	0	0	0	0	0	0	0	0	0	0	0	0	0	0	0	0	0	0	0	0	2	0	0	0	0	0	0	0	0
K02822	ulaB, sgaB	0	0	0	0	0	0	0	0	0	0	0	0	0	0	8	0	0	0	0	0	0	0	0	0	0	0	0	0	0	0	0	0	0	0
K02823	pyrDII	0	6	0	0	1	0	0	0	0	0	0	0	0	0	8	0	0	0	0	0	3	0	0	0	0	0	0	0	0	0	0	0	0	0
K02824	uraA, pyrP	0	0	0	0	0	0	0	0	0	0	0	0	0	0	0	0	0	0	0	0	0	0	0	0	0	0	0	0	0	0	0	2	0	0
K02825	pyrR	0	0	0	0	12	0	0	0	0	0	0	0	0	0	0	0	0	0	0	0	0	0	0	0	0	4	0	0	0	0	0	3	0	0
K02834	rbfA	0	4	0	0	0	0	0	0	0	0	0	0	0	0	0	0	0	0	0	0	0	0	0	0	0	0	0	0	0	0	0	0	0	0
K02835	prfA, MTRF1, MRF1	0	6	0	0	0	1	0	0	0	0	0	0	0	0	19	0	0	0	27	1	2	0	0	0	0	1	3	0	0	24	0	11	0	0
K02836	prfB	51	0	0	0	16	0	0	0	0	0	0	0	0	0	10	0	206	0	2	7	5	0	0	0	0	0	1	0	0	19	0	9	7	0
K02837	prfC	0	0	0	8	7	0	0	0	0	0	0	0	0	0	7	0	0	0	32	0	5	0	0	0	0	3	0	0	0	0	0	8	0	0
K02838	frr, MRRF, RRF	0	7	0	0	11	0	0	0	0	0	0	0	0	5	0	0	1	18	0	9	1	0	0	0	0	4	8	0	0	0	0	18	0	0
K02843	waaF, rfaF	0	0	0	0	0	0	0	0	0	0	0	0	0	0	0	0	0	0	0	0	0	0	0	0	0	0	0	0	0	0	0	5	0	0
K02847	waaL, rfaL	0	0	0	0	0	0	0	4	0	0	0	0	0	0	0	0	0	0	0	0	0	0	0	0	0	0	0	0	0	0	0	0	0	0
K02849	waaQ, rfaQ	0	0	0	1	0	0	0	0	0	0	0	0	0	0	0	0	0	0	0	0	0	0	0	0	0	0	0	0	0	0	0	0	0	0
K02851	wecA, tagO, rfe	0	0	0	0	0	0	0	0	0	0	0	0	0	0	0	0	0	0	0	0	0	0	0	0	0	0	0	0	0	0	0	0	0	0
K02858	ribB, RIB3	0	0	0	0	4	0	0	0	0	0	0	0	0	0	0	0	0	0	0	0	0	0	0	0	0	0	0	0	0	0	0	0	0	0
K02860	rimM	0	0	0	0	0	0	0	0	0	0	0	0	0	0	0	0	0	0	0	0	0	0	0	0	0	0	0	0	0	0	0	1	0	0
K02863	RP-L1, MRPL1, rplA	1	27	0	0	56	0	0	2	0	0	0	0	0	9	23	0	2	4	117	22	4	19	0	32	0	0	9	0	0	0	0	32	1	0
K02864	RP-L10, MRPL10, rplJ	89	0	66	0	14	0	5	0	0	0	0	0	0	0	47	0	226	0	34	4	13	0	0	0	0	0	2	0	7	0	0	13	2	52
K02865	RP-L10Ae, RPL10A	32365	47394	47025	39714	37653	46675	47134	33822	51860	25407	1836	26722	45762	55854	47375	1750	31928	115072	13148	87797	43401	39741	38915	51079	22508	43495	34350	13587	39872	50304	31589	12469	46651	76705
K02867	RP-L11, MRPL11, rplK	53	8	0	0	30	0	7	0	0	0	0	10	0	0	5	0	0	0	71	9	9	0	21	0	0	4	4	0	0	0	0	13	0	19
K02871	RP-L13, MRPL13, rplM	99	12	0	0	51	0	4	0	3	0	0	6	0	0	16	0	555	0	17	19	13	0	0	0	0	0	2	0	0	0	0	36	1	0
K02872	RP-L13Ae, RPL13A	0	0	0	0	11	0	0	0	0	0	0	0	0	0	0	0	0	0	0	0	0	0	0	0	0	0	0	0	0	0	0	0	0	0
K02874	RP-L14, MRPL14, rplN	52	4	0	4	23	0	6	0	0	0	0	0	0	1	8	0	414	0	39	4	14	0	0	0	0	0	0	0	0	0	0	17	0	0
K02876	RP-L15, MRPL15, rplO	31	5	0	0	23	0	0	3	0	0	0	0	0	0	8	0	481	0	23	0	13	0	0	0	0	0	0	0	0	0	0	13	0	1
K02878	RP-L16, MRPL16, rplP	53	7	0	0	60	0	0	10	0	0	0	0	0	0	24	0	0	0	50	8	5	0	0	0	0	0	0	0	8	0	0	15	0	0
K02879	RP-L17, MRPL17, rplQ	0	1	0	0	9	0	5	0	0	0	0	0	0	0	8	0	0	0	0	4	14	0	0	0	0	2	3	0	0	0	0	15	0	0
K02881	RP-L18, MRPL18, rplR	27	8	0	0	0	0	0	0	0	0	0	0	0	0	3	0	0	14	0	8	15	0	0	0	0	2	2	0	0	0	0	42	0	25
K02884	RP-L19, MRPL19, rplS	0	17	0	5	26	0	4	0	0	0	0	0	0	0	10	0	0	0	0	8	27	0	0	0	0	0	0	0	0	0	0	23	5	0
K02886	RP-L2, MRPL2, rplB	104	26	0	6	71	0	0	10	0	0	0	0	0	0	15	0	161	0	23	3	3	0	0	0	0	2	0	0	0	0	0	54	0	0
K02887	RP-L20, MRPL20, rplT	0	5	0	0	0	0	0	0	0	0	0	3	0	0	16	0	0	0	0	0	4	0	0	0	0	0	0	0	0	0	0	10	0	28
K02888	RP-L21, MRPL21, rplU	52	39	101	0	2	0	1	0	1	0	0	8	0	0	12	0	0	0	0	5	15	0	0	0	0	5	4	0	0	0	0	40	0	0
K02890	RP-L22, MRPL22, rplV	0	12	0	3	26	0	0	0	7	0	0	0	0	0	34	0	0	0	0	24	7	0	0	0	0	1	0	0	4	0	0	9	0	20
K02892	RP-L23, MRPL23, rplW	1	20	0	0	16	0	0	0	0	0	0	0	0	0	28	0	0	0	0	3	11	0	0	0	19	0	0	0	0	0	0	16	0	19
K02894	RP-L23e, RPL23	0	0	0	0	0	0	6	0	0	0	0	0	0	0	0	0	0	0	0	0	0	0	0	0	0	0	0	0	0	0	0	0	0	0
K02895	RP-L24, MRPL24, rplX	0	3	0	0	37	0	0	6	0	0	0	0	0	0	29	0	0	0	6	9	14	0	0	0	0	0	14	0	0	0	0	36	0	11
K02897	RP-L25, rplY	0	0	0	6	6	0	0	0	0	0	0	0	0	0	3	0	0	0	0	0	5	0	0	0	0	0	2	0	4	0	0	14	0	15
K02898	RP-L26e, RPL26	0	0	0	0	0	0	0	0	2	0	0	0	0	0	0	0	0	0	0	0	0	0	0	0	0	0	0	0	0	0	0	0	0	0
K02899	RP-L27, MRPL27, rpmA	47	8	0	0	18	0	4	0	0	0	0	0	0	0	12	0	0	0	0	2	16	0	0	0	0	0	2	0	0	0	0	9	0	0
K02902	RP-L28, MRPL28, rpmB	0	14	0	0	1	0	0	0	0	0	0	5	0	0	13	0	376	0	0	4	1	0	0	40	0	2	0	0	0	0	0	12	0	0
K02904	RP-L29, rpmC	0	34	0	0	48	0	9	0	0	0	0	0	0	0	21	0	0	0	0	4	6	0	0	0	0	0	4	0	0	0	0	29	1	0
K02906	RP-L3, MRPL3, rplC	0	38	0	0	40	0	0	0	1	0	0	2	0	0	21	0	121	0	0	20	15	0	21	0	0	5	9	0	0	0	0	33	0	43
K02907	RP-L30, MRPL30, rpmD	0	0	0	0	7	0	0	14	0	0	0	0	0	0	20	0	0	0	29	2	7	0	0	0	0	0	3	0	8	0	0	20	0	0
K02909	RP-L31, rpmE	0	0	0	0	10	0	0	0	0	0	0	0	0	0	12	0	0	0	0	0	0	0	0	0	0	2	0	0	0	0	0	12	0	0
K02911	RP-L32, MRPL32, rpmF	0	0	0	0	5	0	0	0	0	0	0	4	0	0	0	0	0	0	0	3	1	0	0	0	0	0	0	0	0	0	0	7	0	0
K02912	RP-L32e, RPL32	0	0	0	0	0	0	0	0	0	0	0	0	0	0	0	0	0	0	0	0	0	0	0	0	0	0	0	0	0	0	0	0	0	0
K02913	RP-L33, MRPL33, rpmG	31	15	0	0	15	0	0	0	0	0	0	0	0	0	30	0	10	0	0	13	11	0	0	0	0	0	2	0	0	0	0	16	0	0
K02914	RP-L34, MRPL34, rpmH	0	9	0	0	0	0	0	0	0	0	0	0	0	0	0	0	0	0	0	5	4	0	0	0	0	0	0	0	0	0	0	12	0	0
K02915	RP-L34e, RPL34	0	0	0	0	0	0	0	0	2	0	0	0	0	0	0	0	0	0	0	0	0	0	0	0	0	0	0	0	0	17	0	0	0	0
K02916	RP-L35, MRPL35, rpmI	63	2	0	0	31	0	0	16	0	0	0	0	0	0	2	0	327	17	0	2	4	0	0	60	0	0	0	0	0	0	0	8	0	0
K02919	RP-L36, MRPL36, rpmJ	39	3	0	0	1	0	0	0	0	0	0	0	1	0	0	0	0	0	48	0	0	0	0	0	0	0	0	0	0	0	0	1	0	0
K02921	RP-L37Ae, RPL37A	0	0	0	0	0	0	0	0	0	0	0	1	0	0	0	0	0	0	0	0	0	0	0	0	0	0	0	0	0	0	0	0	0	0
K02924	RP-L39e, RPL39	0	0	95	0	0	0	0	0	0	0	0	0	0	0	0	0	0	0	0	0	0	0	0	0	0	0	0	0	0	0	0	0	2	0
K02925	RP-L3e, RPL3	0	0	0	0	0	0	1	0	0	0	0	0	0	0	0	0	0	0	0	0	0	0	0	0	0	0	0	0	28	0	0	0	0	8
K02926	RP-L4, MRPL4, rplD	137	11	0	0	3	0	4	0	0	0	0	0	9	0	40	0	0	53	0	13	12	0	0	0	0	0	7	0	0	0	0	14	4	6
K02927	RP-L40e, RPL40, UBA52	0	0	0	0	0	0	1	0	4	0	0	0	7	0	2	0	0	46	28	0	6	1	0	2	0	3	1	0	1	0	0	0	6	0
K02929	RP-L44e, RPL44	0	0	0	0	0	0	0	0	0	0	0	0	0	0	2	0	0	1	0	1	2	0	0	0	0	0	0	0	0	0	0	0	0	0
K02931	RP-L5, MRPL5, rplE	65	32	72	0	45	0	0	6	0	0	0	5	11	0	12	0	0	0	13	2	17	0	0	0	0	1	0	0	0	0	0	21	1	0
K02933	RP-L6, MRPL6, rplF	83	0	49	0	67	0	0	4	0	0	0	0	6	0	49	0	13	0	62	39	23	0	0	0	0	0	2	0	10	0	0	18	4	0
K02934	RP-L6e, RPL6	0	0	0	0	0	0	0	0	0	0	0	0	0	0	0	0	0	0	0	0	1	0	0	0	0	0	0	0	0	0	0	0	0	0
K02935	RP-L7, MRPL12, rplL	0	8	0	0	24	0	0	0	0	0	0	13	6	0	20	0	0	0	0	19	10	0	0	1	28	0	9	0	0	0	31	16	4	23
K02936	RP-L7Ae, RPL7A	0	0	0	0	0	0	1	0	0	0	0	0	0	0	0	0	0	0	0	0	0	0	0	0	0	0	0	0	0	0	0	0	0	0
K02939	RP-L9, MRPL9, rplI	0	13	0	0	22	0	0	0	0	0	0	0	0	0	0	0	0	0	0	0	0	0	19	0	0	0	2	0	0	0	0	7	0	0
K02945	RP-S1, rpsA	39	42	0	0	46	0	5	26	5	0	0	6	0	1	41	0	245	10	42	4	24	0	2	2	0	7	12	2	11	2	18	56	2	1
K02946	RP-S10, MRPS10, rpsJ	40	10	0	0	22	0	0	0	0	0	0	0	0	0	32	0	0	0	0	9	4	0	0	0	0	0	0	0	0	0	6	11	0	0
K02948	RP-S11, MRPS11, rpsK	0	13	0	0	28	0	0	6	0	0	0	0	0	0	13	0	0	0	0	18	19	0	0	0	0	4	0	0	0	0	26	13	0	21
K02949	RP-S11e, RPS11	0	0	0	0	0	0	0	0	0	0	0	0	0	0	0	0	0	0	0	5	0	0	0	0	0	0	0	0	0	0	0	0	3	0
K02950	RP-S12, MRPS12, rpsL	62	21	0	0	12	0	5	0	0	0	0	0	0	6	7	0	0	0	0	12	5	0	0	0	0	0	0	0	0	0	3	18	0	0
K02951	RP-S12e, RPS12	0	0	0	0	0	0	0	0	0	0	0	0	0	0	0	0	0	0	0	0	0	0	1	0	0	0	0	0	0	0	0	0	0	0
K02952	RP-S13, rpsM	68	19	0	6	33	0	0	18	0	0	0	0	0	0	19	0	0	0	0	7	6	0	0	0	0	0	0	0	9	0	11	16	0	41
K02954	RP-S14, MRPS14, rpsN	7	0	0	0	10	0	0	0	0	0	0	0	0	0	12	0	0	0	35	1	4	0	0	0	0	0	0	0	15	0	0	5	0	0
K02956	RP-S15, MRPS15, rpsO	0	0	0	0	13	0	0	0	0	0	0	0	0	0	14	0	0	0	0	1	6	0	0	0	0	3	3	0	0	0	0	16	0	0
K02959	RP-S16, MRPS16, rpsP	0	19	0	0	18	0	0	0	0	0	0	0	0	0	16	0	0	0	0	5	10	0	0	0	0	0	3	0	0	0	0	30	0	0
K02961	RP-S17, MRPS17, rpsQ	0	24	0	0	13	0	0	0	0	0	0	0	0	0	12	0	0	0	0	11	8	0	0	0	0	0	8	0	9	0	0	26	0	0
K02963	RP-S18, MRPS18, rpsR	0	17	0	0	11	0	0	0	0	0	0	2	0	0	3	0	0	0	0	4	2	0	0	0	0	2	6	0	0	0	0	11	0	0
K02965	RP-S19, rpsS	0	19	0	0	17	0	0	9	0	0	0	0	0	0	22	0	0	0	0	13	11	0	0	0	0	0	2	0	5	0	0	18	0	13
K02967	RP-S2, MRPS2, rpsB	48	0	0	0	65	0	0	0	0	0	0	0	0	0	43	0	0	6	44	17	9	0	0	0	0	5	11	0	20	0	0	43	0	22
K02968	RP-S20, rpsT	0	0	0	0	0	0	0	0	0	0	0	0	0	0	0	0	0	0	0	0	3	0	0	0	0	4	0	0	0	0	0	3	0	24
K02969	RP-S20e, RPS20	0	0	0	7	0	0	0	0	0	0	0	0	0	0	0	0	0	0	0	0	0	0	0	0	0	0	0	0	0	0	0	0	0	0
K02970	RP-S21, MRPS21, rpsU	5	6	0	0	1	0	0	0	0	0	0	0	0	0	5	0	0	0	0	0	4	0	0	0	0	0	0	0	0	0	0	7	0	24
K02973	RP-S23e, RPS23	0	0	0	0	0	0	0	0	0	0	0	0	0	0	0	0	0	48	0	0	0	0	0	0	0	0	0	0	16	0	0	0	0	0
K02974	RP-S24e, RPS24	0	0	0	0	0	0	0	0	0	0	0	0	0	0	0	0	0	0	0	0	1	0	0	0	0	0	0	0	0	0	0	0	0	0
K02975	RP-S25e, RPS25	0	0	0	0	0	0	0	0	0	0	0	0	0	0	0	0	0	0	1	0	0	0	0	0	0	0	0	0	0	0	0	0	0	0
K02976	RP-S26e, RPS26	0	0	0	0	0	0	9	0	0	0	0	0	0	0	0	0	0	0	0	0	0	0	0	0	0	0	0	0	0	0	0	0	0	0
K02977	RP-S27Ae, RPS27A, UBA80	0	0	0	0	0	0	0	0	0	0	0	0	0	0	0	0	0	0	0	0	0	0	0	0	0	0	0	0	0	0	0	0	2	0
K02981	RP-S2e, RPS2	0	0	0	20	0	0	0	0	0	0	0	0	0	0	0	0	0	0	0	0	0	0	0	0	0	0	0	0	0	32	0	0	0	0
K02982	RP-S3, rpsC	90	10	0	3	30	0	0	4	0	0	0	0	0	0	49	0	557	0	22	15	27	0	0	35	0	0	0	0	0	0	0	22	0	53
K02983	RP-S30e, RPS30	0	4	0	0	0	0	0	0	0	0	0	0	0	0	0	0	0	0	0	0	0	0	0	0	0	0	0	0	0	0	0	0	0	0
K02984	RP-S3Ae, RPS3A	0	0	0	0	0	0	0	0	0	0	0	0	0	0	0	0	0	0	0	0	0	0	0	0	0	0	0	0	14	0	0	0	0	0
K02985	RP-S3e, RPS3	0	0	0	0	0	0	0	0	0	0	0	0	0	0	0	0	0	0	0	0	0	0	0	0	0	0	0	0	0	22	0	0	0	0
K02986	RP-S4, rpsD	0	7	0	0	28	0	0	0	0	0	0	0	6	0	28	0	0	46	35	0	3	0	0	0	0	2	2	0	7	0	0	19	5	29
K02988	RP-S5, MRPS5, rpsE	0	10	0	0	9	0	0	0	0	0	0	0	0	0	33	0	0	41	16	10	11	0	0	0	0	0	12	0	0	3	0	29	0	32
K02989	RP-S5e, RPS5	0	0	0	0	0	0	0	0	0	0	0	0	0	0	0	0	0	0	0	0	0	0	0	0	0	0	0	0	0	0	0	0	1	0
K02990	RP-S6, MRPS6, rpsF	10	27	5	6	52	19	12	30	7	5	0	11	15	10	50	1	6	12	110	46	25	8	6	12	10	11	9	2	5	23	5	12	12	23
K02991	RP-S6e, RPS6	0	0	0	0	0	0	0	0	0	0	0	0	0	0	0	0	0	2	0	0	0	0	0	0	0	0	0	0	0	0	0	0	0	0
K02992	RP-S7, MRPS7, rpsG	83	32	0	0	47	0	0	5	0	0	0	0	0	0	37	0	0	0	81	26	19	12	0	0	0	0	3	0	19	0	0	22	0	11
K02993	RP-S7e, RPS7	0	0	0	0	0	0	0	0	0	0	0	0	0	0	0	0	0	0	0	0	0	0	0	0	0	0	0	0	0	0	0	0	0	0
K02994	RP-S8, rpsH	16	0	0	0	27	0	0	0	0	0	0	0	0	0	7	0	0	0	0	6	9	0	0	0	0	0	0	0	3	0	0	19	2	0
K02995	RP-S8e, RPS8	0	0	0	0	0	0	0	6	0	0	0	0	0	0	0	0	0	0	0	0	0	0	0	0	0	0	0	0	0	0	0	0	0	0
K02996	RP-S9, MRPS9, rpsI	0	13	0	0	5	0	0	3	0	0	0	0	0	0	9	0	0	0	0	3	2	0	0	0	0	0	1	0	0	0	0	8	0	0
K02998	RP-SAe, RPSA	0	0	0	0	0	0	0	0	0	0	0	0	0	0	0	0	0	52	0	0	0	0	0	0	0	0	0	0	0	0	0	0	0	0
K02999	RPA1, POLR1A	0	0	0	0	0	0	0	0	0	0	0	0	0	0	0	0	0	1	0	0	0	0	0	0	0	0	0	0	0	0	0	0	0	0
K03006	RPB1, POLR2A	14	21	4	5	13	34	12	19	20	6	2	11	11	11	11	0	13	19	13	24	23	11	10	8	18	30	7	14	31	13	19	8	13	31
K03007	RPB10, POLR2L	0	0	0	0	0	0	0	0	0	0	0	0	0	0	0	0	0	0	0	0	0	0	0	0	0	0	0	0	0	0	0	0	0	0
K03010	RPB2, POLR2B	0	0	0	0	0	0	0	0	0	0	0	0	0	0	0	0	0	0	0	0	0	0	1	0	0	0	0	0	0	0	0	0	0	0
K03018	RPC1, POLR3A	28	36	21	13	36	39	21	24	26	13	1	27	29	29	29	3	21	43	23	30	31	23	18	19	17	35	34	19	40	39	26	12	19	31
K03028	PSMD2, RPN1	7	14	4	10	8	20	7	7	6	1	2	6	11	6	10	0	2	11	23	10	5	9	9	8	5	24	8	0	5	14	9	5	4	9
K03033	PSMD3, RPN3	0	0	0	11	0	0	0	0	0	0	0	0	0	0	0	0	0	0	0	0	0	0	0	0	0	0	0	0	0	0	0	0	0	0
K03040	rpoA	0	0	0	0	59	0	8	0	0	0	0	0	0	0	45	0	64	0	0	14	19	9	0	0	0	0	2	0	0	0	0	35	0	1
K03043	rpoB	24	45	0	0	57	0	11	0	3	0	0	0	0	0	58	0	314	2	39	14	15	0	0	0	0	2	6	0	0	0	0	25	0	115
K03046	rpoC	14	22	0	2	30	0	0	14	0	0	0	0	0	0	31	0	0	1	37	40	16	0	28	0	0	1	14	0	7	9	0	32	0	67
K03060	rpoZ	0	0	0	0	0	0	0	5	0	0	0	0	0	0	9	0	0	0	0	0	0	0	0	0	0	0	0	0	0	0	0	0	0	0
K03061	PSMC2, RPT1	0	0	0	0	0	0	0	0	0	0	0	0	0	0	0	0	0	0	0	0	2	0	0	0	0	0	0	0	0	0	0	0	0	0
K03070	secA	78	5	59	0	40	0	0	0	0	0	0	0	0	0	49	0	0	46	0	8	12	22	0	0	0	6	1	0	0	0	0	29	0	0
K03071	secB	0	0	0	0	0	0	0	0	8	0	0	0	0	0	0	0	0	0	0	0	0	0	0	0	0	0	0	0	0	0	0	0	0	0
K03072	secD	0	8	0	0	13	0	0	0	0	0	0	0	0	0	4	0	0	0	0	1	4	0	0	0	0	0	0	0	0	0	0	4	0	0
K03073	secE	70	8	0	0	8	0	0	0	0	0	0	0	0	0	18	0	0	0	0	1	3	0	0	0	0	0	0	0	0	0	0	9	0	0
K03075	secG	27	0	0	0	0	0	0	0	0	0	0	0	0	0	0	0	0	0	0	0	4	0	0	0	0	0	5	0	28	0	0	0	0	0
K03076	secY	0	7	0	0	21	0	5	0	0	0	0	0	0	0	34	0	0	0	16	7	3	0	0	0	0	0	0	0	0	0	0	15	0	16
K03077	araD, ulaF, sgaE, sgbE	0	0	28	206	0	0	7	4	2	0	0	0	3	0	2	0	0	50	1	0	0	0	0	2	9	4	4	4	1	4	0	18	0	0
K03079	ulaE, sgaU, sgbU	0	0	0	0	0	0	0	0	0	0	0	0	0	0	0	0	0	0	0	0	0	0	0	0	0	0	0	0	0	0	0	0	0	0
K03086	rpoD	0	53	0	6	74	8	2	0	11	3	0	3	1	4	22	0	0	1	7	10	25	6	0	0	25	7	10	0	16	39	0	32	1	13
K03088	rpoE	3	10	0	0	67	57	15	11	0	0	0	0	0	10	26	0	419	0	125	3	15	0	0	0	0	4	15	0	0	0	0	75	7	19
K03089	rpoH	0	0	0	18	0	0	0	0	0	0	0	0	0	16	8	0	0	0	0	0	0	0	0	0	0	0	0	0	0	0	0	4	3	0
K03090	sigB	0	0	0	0	0	0	0	0	0	0	0	0	0	0	0	0	0	0	0	0	0	0	0	0	0	2	0	0	0	0	0	0	0	0
K03091	sigH	0	5	0	0	8	0	0	0	0	0	0	0	0	0	4	0	0	0	0	0	1	0	0	0	0	2	0	0	0	0	0	4	0	0
K03092	rpoN	46	39	27	36	66	80	43	50	49	0	30	28	60	57	360	0	133	3	93	529	120	43	29	564	62	129	112	0	321	97	197	29	19	653
K03098	APOD	0	0	0	0	0	0	0	0	0	0	0	0	0	0	0	0	0	0	0	7	0	0	0	0	0	0	0	0	0	0	0	0	0	0
K03099	SOS	0	0	0	0	0	0	0	0	1	0	0	0	0	0	0	0	0	0	0	0	0	0	1	0	0	0	0	0	0	1	0	0	0	3
K03100	lepB	0	5	0	0	5	0	0	0	0	0	0	0	3	0	3	0	0	0	0	5	3	0	0	0	0	0	0	0	0	0	0	1	0	0
K03101	lspA	0	0	0	0	11	0	0	0	0	0	0	0	0	0	4	0	0	0	0	6	0	0	0	0	0	0	0	0	0	0	0	7	0	0
K03105	SRP19	2	1	0	0	1	0	3	0	2	0	0	1	0	1	2	0	4	1	6	6	1	0	0	1	0	2	2	0	0	1	2	0	1	1
K03106	SRP54, ffh	0	23	0	0	17	0	0	0	0	0	0	0	0	0	8	0	0	0	68	3	5	0	0	0	0	0	0	0	0	15	0	13	0	17
K03108	SRP72	0	0	0	0	0	0	0	0	0	0	0	0	0	0	0	0	0	0	0	0	0	0	0	0	0	0	0	0	1	0	0	0	0	2
K03110	ftsY	1	1	0	1	21	1	1	0	0	0	0	3	1	3	0	0	0	0	1	0	2	0	0	0	0	1	1	0	0	0	0	8	0	0
K03111	ssb	0	10	0	22	35	0	0	15	1	0	0	5	3	0	28	0	0	1	0	8	28	1	1	2	0	8	6	0	13	1	0	31	1	31
K03112	damX	0	0	0	0	0	0	0	0	0	0	0	0	0	0	0	0	0	0	0	0	0	0	0	0	0	0	0	0	0	0	0	0	0	0
K03113	EIF1, SUI1	0	0	0	0	0	0	0	0	0	0	0	0	0	0	0	0	0	0	0	0	1	0	0	0	0	0	0	0	0	0	0	2	0	0
K03114	SWE1	0	0	0	0	0	0	0	0	0	0	0	0	0	0	0	0	0	0	0	0	1	0	0	0	0	0	0	0	0	0	0	0	0	0
K03115	CSNK2B	0	0	0	1	0	1	0	0	0	0	0	0	0	0	0	0	0	0	0	0	0	0	0	0	0	0	0	0	0	4	0	0	0	1
K03116	tatA	0	1	0	0	9	0	0	0	0	0	0	0	0	0	5	0	0	0	0	0	0	0	0	0	0	0	0	0	0	0	0	0	0	0
K03117	tatB	0	1	0	0	0	0	0	0	0	0	0	0	0	0	0	0	0	0	75	0	0	0	0	0	0	0	0	0	0	0	0	10	0	0
K03119	tauD	0	0	0	0	0	0	0	0	0	0	0	0	8	0	0	0	0	0	0	0	0	0	0	0	0	0	0	0	0	0	0	0	0	0
K03125	TAF1	0	0	0	0	0	0	0	0	0	0	0	0	1	0	0	0	0	0	0	0	0	0	0	0	0	0	0	0	0	0	0	0	0	0
K03126	TAF12	0	9	0	11	0	0	4	0	0	0	0	0	9	2	3	0	0	0	0	0	6	1	0	0	0	2	0	0	0	9	0	2	4	3
K03131	TAF6	0	0	0	0	0	0	0	0	0	0	0	0	0	0	0	0	0	0	0	0	0	0	0	0	0	0	0	0	0	0	0	0	0	0
K03132	TAF7	0	0	0	0	0	0	0	0	1	0	0	0	0	0	7	0	0	0	0	0	0	0	0	0	0	4	0	0	0	0	0	0	0	0
K03134	TAF10	0	0	0	0	0	0	0	0	0	0	0	0	0	0	0	0	0	0	0	0	0	0	0	0	0	0	1	0	0	0	0	0	0	0
K03135	TAF11	0	0	0	0	0	0	0	0	0	0	0	0	0	0	0	0	0	0	0	0	0	0	0	0	0	0	0	0	0	1	0	0	0	1
K03144	TFIIH4, GTF2H4, TFB2	0	0	0	0	0	0	0	0	1	0	0	0	1	0	0	0	0	0	0	0	0	0	0	0	0	0	0	0	0	0	0	0	0	1
K03145	TFIIS	0	0	0	0	0	0	1	0	0	0	0	0	0	0	0	0	0	0	0	0	0	0	0	0	0	0	0	0	0	0	0	0	0	0
K03147	thiC	0	0	0	0	13	0	0	0	2	0	0	0	0	0	9	0	0	0	0	1	2	0	0	0	0	0	2	0	0	14	0	0	0	34
K03148	thiF	2748	434	756	233538	177	105	2200	4089	311	590	2	371	377	358	325	2	11	5044	112	447	184	260	193	810	2690	326	277	1615	561	430	236	1220	353	478
K03149	thiG	0	1	0	0	1	0	0	0	0	0	0	0	0	0	0	0	0	0	0	6	3	0	0	0	0	0	0	0	0	0	0	0	0	0
K03150	thiH	0	0	0	0	0	0	0	0	0	0	0	0	0	0	0	0	0	0	0	0	0	0	0	0	0	5	0	0	0	0	0	0	0	0
K03151	thiI	0	0	0	0	10	0	0	0	0	0	0	0	0	0	0	0	0	0	0	4	1	0	0	0	0	0	0	0	0	0	0	3	0	0
K03152	thiJ	0	8	0	0	0	0	0	0	0	0	0	0	0	0	1	0	0	0	0	0	0	0	0	0	0	0	0	0	0	0	0	5	0	0
K03153	thiO	0	0	0	0	0	0	0	13	0	0	0	0	0	0	0	0	0	0	0	0	2	0	0	0	0	0	0	0	0	2	0	0	0	0
K03154	thiS	0	0	0	0	0	0	0	0	0	0	0	0	0	0	0	0	0	0	0	0	0	0	0	0	0	0	0	0	0	0	0	0	0	0
K03164	TOP2	0	0	0	15	0	0	1	0	0	0	0	0	0	0	0	0	0	0	0	0	0	0	0	52	0	0	2	0	0	0	0	0	0	0
K03165	TOP3	42	24	17	21	26	25	19	17	12	8	0	21	30	21	24	0	17	34	25	27	20	13	21	21	18	14	20	9	16	26	18	14	13	31
K03168	topA	61	10	0	0	1	0	0	0	0	0	0	0	0	0	24	0	0	0	0	0	1	0	0	0	0	2	3	0	0	0	0	9	0	1
K03169	topB	0	0	0	0	8	0	0	0	0	0	0	6	0	0	0	0	0	0	0	0	0	0	0	0	0	0	7	0	0	0	0	7	0	0
K03177	truB, PUS4, TRUB1	0	0	0	0	11	0	0	0	0	0	0	0	0	0	0	0	0	0	0	0	0	0	0	0	0	0	0	0	0	0	0	0	0	0
K03178	UBE1, UBA1	0	0	0	2	4	0	0	0	1	0	0	0	0	2	0	0	0	0	2	5	0	0	0	0	0	1	0	0	2	0	0	0	2	1
K03179	ubiA	0	8	0	0	0	0	0	0	0	0	0	0	0	0	0	0	0	0	0	0	0	0	0	0	0	0	0	0	0	0	0	0	0	0
K03182	ubiD	0	0	0	0	0	0	0	0	0	0	0	0	0	0	0	0	0	0	0	0	0	0	0	0	0	0	0	0	0	0	0	0	0	0
K03187	ureE	0	0	0	0	0	0	0	0	0	0	0	1	0	0	0	0	0	0	0	3	1	0	0	0	0	0	0	0	0	0	0	0	0	0
K03188	ureF	0	4	0	0	0	0	0	0	0	0	0	0	0	0	0	0	0	0	0	0	0	0	0	0	0	0	0	0	0	0	2	0	0	0
K03189	ureG	0	0	0	0	0	0	0	0	0	0	0	0	0	0	19	0	0	0	0	0	0	0	0	0	0	0	0	0	0	0	0	0	0	0
K03192	ureJ	0	0	0	0	1	0	0	0	0	0	0	0	0	0	0	0	0	0	0	0	0	0	0	0	0	0	0	0	0	0	0	0	0	0
K03195	virB10, lvhB10	0	0	0	0	0	0	0	0	0	0	0	0	0	0	0	0	0	0	0	0	0	0	0	0	0	0	0	0	0	0	0	0	0	0
K03200	virB5, lvhB5	0	0	0	0	0	0	0	0	0	0	0	0	0	0	2	0	0	0	0	0	0	0	0	0	0	0	0	0	0	0	0	0	0	0
K03205	virD4, lvhD4	0	0	0	0	0	0	0	0	4	0	0	0	0	0	0	0	0	0	0	0	6	0	2	0	0	0	0	0	38	0	0	0	0	0
K03210	yajC	0	0	0	0	5	0	0	0	0	0	0	0	0	6	8	0	0	0	0	0	0	0	0	0	0	0	1	0	0	0	0	2	0	0
K03215	rumA	0	17	0	0	8	0	0	0	0	0	0	1	0	0	0	0	0	0	12	2	11	0	0	0	0	0	0	0	11	0	0	8	0	0
K03216	trmL, cspR	0	0	0	0	0	0	0	0	0	0	0	0	0	0	7	0	0	0	0	0	0	0	0	0	0	6	11	0	0	0	0	0	0	0
K03217	yidC, spoIIIJ, OXA1, ccfA	0	1	0	0	36	0	0	7	0	0	0	0	0	0	17	0	0	0	49	4	8	0	0	0	0	0	0	0	0	0	0	15	0	0
K03218	rlmB	2907	32	827	70	24	46	6659	99	31	5	0	40	27	347	33	1	18	183	124	48	43	83	17	59	2780	29	41	22	12	36	14	111	29	80
K03221	yscF, sctF, ssaG, prgI	0	0	0	0	0	0	0	0	0	0	0	0	0	0	7	0	0	0	0	0	0	0	0	0	0	0	0	0	0	0	0	0	0	0
K03225	yscQ, sctQ, hrcQ, ssaQ, spaO	0	0	0	0	0	0	0	0	0	0	0	0	0	0	0	0	0	0	0	0	0	0	0	0	0	0	0	0	0	0	0	0	0	0
K03229	yscU, sctU, hrcU, ssaU	13	20	8	18	14	31	18	55	46	12	1	13	16	14	56	2	9	29	48	32	14	12	5	35	34	26	21	4	11	20	17	12	20	50
K03230	yscV, sctV, hrcV, ssaV, invA	0	0	0	0	0	0	0	0	0	0	0	0	5	0	0	0	0	0	0	0	0	0	0	0	0	0	0	0	0	0	0	0	0	0
K03231	EEF1A	0	0	0	0	0	0	9	0	0	0	0	14	8	5	2	0	260	80	0	0	4	0	0	0	0	0	0	0	17	19	42	0	13	0
K03233	EEF1G	0	0	0	0	0	0	0	0	0	0	0	0	0	0	0	0	0	0	0	0	0	0	0	0	0	0	0	0	0	0	0	0	0	0
K03234	EEF2	4	6	7	2	4	14	4	4	5	0	1	5	7	6	12	2	4	6	19	11	5	4	7	4	8	10	3	2	10	5	10	5	9	13
K03235	EF3, TEF3	0	0	0	0	4	0	4	0	0	0	0	0	0	0	0	0	0	0	0	0	0	0	0	0	0	0	0	0	0	0	0	0	0	0
K03236	EIF1A	0	0	0	0	0	0	0	12	0	0	0	0	0	3	0	0	0	0	0	0	0	0	0	0	0	0	0	0	0	0	0	0	0	0
K03237	EIF2S1	0	0	0	0	0	0	0	0	0	0	0	0	0	0	0	0	0	0	0	0	0	0	0	0	0	0	0	0	0	15	0	0	0	0
K03238	EIF2S2	0	0	0	0	0	0	0	0	0	0	0	0	0	0	0	0	0	40	1	1	0	0	0	0	0	0	0	0	0	0	0	0	0	0
K03240	EIF2B5	0	0	0	0	0	0	0	0	0	0	0	0	0	0	0	0	0	0	0	4	0	1	0	0	0	0	0	0	1	0	0	0	0	0
K03243	EIF5B	8	6	4	6	9	6	6	4	6	0	0	4	8	10	6	1	6	10	33	12	10	4	2	4	5	16	4	2	7	5	16	4	5	14
K03247	EIF3H	0	0	0	0	0	0	0	0	1	0	0	0	0	0	0	0	0	0	2	0	0	0	0	0	0	0	1	0	0	0	0	0	0	0
K03252	EIF3C	0	0	0	2	0	0	3	1	0	0	0	3	0	0	0	0	0	0	0	4	0	0	0	0	24	2	0	0	4	0	0	1	0	1
K03254	EIF3A	0	1	0	0	1	0	0	0	1	0	0	0	0	0	1	0	0	1	0	0	0	0	0	1	0	1	0	0	0	0	1	0	0	0
K03255	TIF31, CLU1	0	3	0	0	0	0	0	0	0	0	0	0	0	0	0	0	0	0	0	0	0	0	0	0	0	0	0	0	0	0	0	0	0	5
K03257	EIF4A	350	352	111	170	247	470	184	388	197	110	12	217	332	421	283	23	225	508	348	445	397	255	170	315	300	202	246	56	228	224	235	176	278	529
K03259	EIF4E	0	0	0	0	0	0	0	0	0	0	0	0	0	0	0	0	0	0	0	0	0	0	0	0	0	0	0	0	2	0	0	0	0	0
K03260	EIF4G	0	1	0	0	2	0	0	3	0	0	0	0	0	0	0	0	0	0	0	2	4	2	0	1	0	0	0	0	0	0	0	0	0	0
K03263	EIF5A	0	0	0	0	0	0	0	0	0	0	0	0	0	0	0	0	0	0	0	0	1	0	0	0	0	0	0	0	0	0	0	0	0	0
K03269	lpxH	0	0	0	0	0	0	0	15	0	0	0	0	0	0	0	0	0	0	0	0	0	0	0	0	0	0	0	0	0	0	0	0	0	0
K03270	kdsC	0	0	0	0	0	0	0	0	0	0	0	0	0	0	0	0	0	0	0	0	0	0	0	0	0	0	0	0	0	0	9	0	0	2
K03272	gmhC, hldE, waaE, rfaE	0	0	0	0	0	0	0	0	0	0	0	0	0	0	0	0	0	0	0	0	0	0	0	0	0	0	0	0	0	0	0	0	0	0
K03273	gmhB	0	0	0	0	0	0	0	0	4	0	0	0	0	0	0	0	0	0	0	0	0	0	0	0	0	0	0	0	0	0	0	0	0	0
K03279	waaJ, rfaJ	0	0	0	0	0	0	0	0	0	0	0	0	0	0	4	0	0	0	0	0	0	0	0	0	0	0	0	0	0	0	0	0	0	0
K03281	TC.CIC	981	1236	4497	4344	5818	2965	9363	1317	4082	4546	169	3041	6730	9933	47622	291	1385	8762	12218	37	5381	4057	16	6522	5962	2775	3476	9332	3535	4337	1173	2026	4400	47296
K03282	mscL	0	0	0	0	0	0	0	0	0	0	0	0	0	0	4	0	0	0	0	0	0	0	0	0	0	0	0	0	0	0	0	0	0	0
K03283	HSPA1s	0	0	0	0	0	0	0	13	3	0	0	0	0	5	0	0	0	29	0	0	4	0	0	0	0	7	0	0	0	0	0	0	6	0
K03284	corA	0	0	0	0	12	0	0	0	0	0	0	0	0	0	4	0	0	0	0	0	0	0	0	0	0	0	12	0	0	0	0	0	0	0
K03285	TC.GBP	0	0	0	0	7	0	0	0	0	0	0	0	0	0	0	0	0	0	0	0	0	0	0	0	0	0	0	0	0	0	0	0	0	0
K03286	TC.OOP	0	0	0	0	0	0	0	0	0	0	0	0	0	0	0	0	0	0	0	7	0	0	0	0	0	0	0	0	0	0	0	2	0	0
K03292	TC.GPH	0	15	0	0	0	0	0	0	0	0	0	0	0	0	11	0	0	0	0	0	0	0	0	0	0	0	0	0	0	0	0	0	0	0
K03294	TC.APA	0	0	0	0	0	0	0	0	0	0	0	0	0	0	0	0	0	0	8	0	0	0	0	0	0	2	0	0	0	0	0	1	0	0
K03296	TC.HAE1	0	0	0	24	14	0	0	0	0	0	0	0	0	0	14	0	0	0	17	2	0	0	0	0	0	0	0	0	0	0	0	1	0	0
K03297	emrE, qac, mmr, smr	0	0	0	0	0	0	0	0	0	0	0	0	5	0	0	0	0	0	0	0	0	0	0	0	0	0	0	0	0	0	0	0	0	0
K03299	TC.GNTP	0	0	0	0	0	0	0	0	0	0	0	0	0	7	0	0	0	0	0	0	0	0	0	0	0	0	0	0	0	0	0	0	0	0
K03300	TC.CITMHS	266	594	5	94	3413	235	263	213	1271	684	122	98350	3485	670	227	20	325	537	27801	156	1599	96471	262	1078	254	384	161	6	2902	3991	1977	186	352	611
K03303	lctP	0	0	0	0	0	0	1	0	0	0	0	0	0	8	0	0	0	0	0	0	0	0	0	0	0	4	2	0	0	0	0	2	0	0
K03305	TC.POT	0	0	0	0	0	0	0	0	0	0	0	0	0	0	0	0	0	0	0	0	0	0	0	0	0	0	0	0	0	0	0	2	0	0
K03306	TC.PIT	0	0	0	0	0	0	3	0	3	0	0	0	0	0	0	0	0	0	0	0	0	0	0	0	0	0	0	0	0	0	0	0	0	0
K03307	TC.SSS	0	1	0	0	0	0	4	0	0	0	0	0	0	2	9	0	0	0	0	1	2	0	0	0	0	2	0	0	19	0	0	1	0	0
K03308	TC.NSS	0	9	0	0	0	0	0	0	0	0	0	0	0	0	3	0	0	0	0	4	2	0	0	0	0	0	0	0	0	0	0	4	0	0
K03310	TC.AGCS	0	6	0	0	18	0	2	0	0	0	0	0	0	0	0	0	0	0	0	0	0	0	0	0	0	0	0	0	0	0	0	4	0	0
K03311	TC.LIVCS	0	0	0	0	1	0	0	0	0	0	0	0	0	0	0	0	0	0	0	0	0	0	0	0	0	0	1	0	0	0	0	0	0	0
K03312	gltS	0	0	0	0	0	0	0	5	0	0	0	0	0	0	12	0	0	0	0	0	0	0	0	0	0	0	0	0	0	0	0	0	0	31
K03313	nhaA	0	0	0	0	0	0	3	0	0	0	0	0	16	0	0	0	0	0	0	0	0	0	0	0	0	0	0	0	0	6	0	0	0	0
K03315	nhaC	0	0	0	0	0	0	0	0	0	0	0	0	0	0	0	0	0	0	0	0	0	0	0	0	0	0	0	0	0	0	0	2	0	0
K03316	TC.CPA1	0	0	0	0	0	0	0	6	0	0	0	0	0	0	0	0	0	0	0	0	0	0	0	0	0	0	0	0	0	0	0	0	0	0
K03319	TC.DASS	0	0	0	0	0	0	0	0	0	0	0	3	0	0	0	0	0	0	0	0	0	0	0	0	0	0	0	0	0	0	0	0	0	0
K03320	amt, AMT, MEP	0	0	0	0	3	0	1	0	0	0	0	0	2	0	4	0	0	0	45	0	3	0	0	91	0	0	0	0	0	0	0	0	0	0
K03321	TC.SULP	0	0	0	0	0	0	0	0	0	0	0	0	0	0	0	0	0	0	0	2	3	0	0	0	0	0	0	0	0	0	0	0	0	0
K03322	mntH	0	0	0	0	6	0	0	0	0	0	0	0	16	0	0	0	0	0	53	0	2	0	0	0	0	0	4	0	0	0	0	0	0	0
K03324	yjbB	0	7	0	0	15	0	9	0	0	0	0	0	0	0	0	0	0	0	0	0	5	0	0	0	0	8	0	0	0	0	0	5	0	0
K03327	TC.MATE, SLC47A, norM, mdtK, dinF	0	0	0	0	0	0	0	0	0	0	0	0	0	0	0	0	0	0	0	0	0	0	0	0	0	0	0	0	0	0	0	0	0	0
K03332	fruA	0	2	0	0	0	0	0	0	0	0	0	0	0	0	0	0	0	0	0	0	0	0	0	0	0	0	0	0	0	0	0	0	0	0
K03333	choD	0	10	0	0	0	0	0	0	0	0	0	0	0	0	0	0	0	0	0	1	0	0	0	0	0	0	0	0	0	0	0	0	0	0
K03335	iolE	0	0	0	0	0	0	0	0	0	0	0	0	0	0	0	0	0	0	31	0	4	0	0	0	0	0	0	0	0	0	0	0	0	0
K03336	iolD	0	4	0	0	0	0	0	0	0	0	0	0	0	0	0	0	0	0	0	0	0	0	0	0	0	0	0	0	0	0	0	0	0	0
K03337	iolB	0	0	0	0	0	0	0	0	0	0	0	0	0	0	0	0	0	0	0	0	4	0	0	0	0	0	0	0	0	0	0	0	0	0
K03338	iolC	0	0	0	0	0	0	0	0	0	0	0	9	0	0	0	0	0	0	0	0	0	0	16	0	0	0	0	0	0	10	0	0	0	0
K03339	iolJ	0	0	0	0	0	0	0	0	0	0	0	0	0	0	0	0	0	0	0	0	0	0	0	0	0	1	0	0	0	0	0	1	0	0
K03340	dapdh	0	1	0	1	0	0	0	0	0	0	0	0	0	1	20	0	0	0	39	27	8	0	0	1263	1	7	1	0	1	0	19	2	0	15
K03342	pabBC	0	0	0	0	2	0	0	0	0	0	0	0	4	0	0	0	0	0	0	0	0	0	0	0	0	0	2	0	0	0	0	1	0	0
K03343	puo	0	0	0	0	0	0	0	0	0	0	0	0	0	0	0	0	0	0	0	0	0	0	0	0	0	0	0	0	0	0	0	0	0	0
K03352	APC5	0	0	0	6	0	0	0	0	0	0	0	0	0	0	0	0	0	0	0	0	0	0	0	0	0	0	0	0	0	0	0	0	0	0
K03358	APC11	0	0	0	0	0	0	1	0	0	0	0	0	0	0	1	0	0	0	0	4	0	0	0	0	0	0	0	0	0	0	0	0	0	0
K03361	CDC4	0	0	0	0	1	0	0	0	0	0	0	0	0	0	0	0	0	0	0	0	0	0	0	0	0	0	0	0	0	0	0	0	0	0
K03364	CDH1	1	0	0	0	1	1	0	4	2	0	0	2	2	3	1	1	0	0	0	2	1	0	0	0	1	2	2	0	0	1	1	3	0	1
K03366	butA, budC	0	0	0	0	0	0	0	0	0	0	0	2	0	0	0	0	0	0	0	0	0	0	0	0	0	0	0	0	0	0	0	0	0	0
K03372	SLC33A1, ACATN	0	0	0	0	0	0	0	0	0	0	0	0	0	0	0	0	0	2	0	0	0	0	0	0	0	0	0	0	0	0	0	0	0	0
K03380	E1.14.13.7	0	0	0	0	0	0	0	0	0	0	0	0	0	0	0	0	0	0	0	0	1	0	0	0	0	0	0	0	0	0	0	0	0	0
K03381	catA	0	0	0	0	0	0	0	0	0	0	0	0	0	0	0	0	0	0	0	0	0	0	0	0	0	0	0	0	0	0	0	0	0	0
K03383	atzD	0	0	0	0	0	0	5	0	0	0	0	0	0	0	3	0	0	0	0	0	0	0	0	0	0	0	0	0	0	0	0	0	0	0
K03386	PRDX2_4, ahpC	58	39	0	0	18	0	4	0	0	0	0	0	0	0	25	0	469	0	0	0	6	0	0	0	0	0	0	0	0	0	0	2	0	0
K03387	ahpF	0	28	0	0	2	0	0	6	0	0	0	0	0	0	5	0	0	0	0	0	2	0	0	0	0	0	0	0	8	0	0	7	0	0
K03388	hdrA2	0	0	0	0	0	0	0	0	0	0	0	0	0	0	2	0	0	0	0	0	2	0	0	0	0	0	4	0	0	0	0	4	0	0
K03389	hdrB2	0	0	0	0	0	0	0	0	0	0	0	0	0	0	0	0	0	0	0	0	1	0	0	0	0	0	0	0	0	0	0	1	0	0
K03390	hdrC2	0	0	0	0	4	0	0	0	0	0	0	0	0	0	0	0	0	0	0	0	0	0	0	0	0	0	0	0	0	0	0	0	0	0
K03394	cobI-cbiL	0	0	0	0	0	0	0	0	0	0	0	0	0	0	0	0	0	0	0	0	0	0	10	0	0	0	0	0	0	0	0	0	0	0
K03402	argR, ahrC	0	0	0	0	6	0	0	0	0	0	0	0	0	0	0	0	0	0	0	2	0	0	0	0	0	0	0	0	0	0	0	1	0	0
K03406	mcp	254	26	267	139	53	5881	95	165	100	6	4	29	48	18116	181	4	6432	335	101	194	165	66	4603	140	122	138	186	98	81	35	117	101	3853	121
K03407	cheA	0	0	0	0	14	0	4	0	5	0	0	6	0	0	0	0	0	0	0	0	6	0	0	0	0	0	6	0	0	0	0	10	0	0
K03408	cheW	0	0	0	0	0	0	0	0	6	0	0	5	0	7	0	0	0	0	0	0	0	0	0	0	0	0	0	0	0	0	0	0	0	0
K03411	cheD	0	0	0	0	0	0	0	0	0	0	0	0	0	0	0	0	0	0	0	0	0	0	0	0	0	0	0	0	0	0	0	4	0	0
K03412	cheB	0	0	0	0	0	0	0	0	0	0	0	0	3	0	0	0	0	0	0	0	0	0	0	0	0	0	0	0	0	0	0	0	0	0
K03413	cheY	0	0	0	0	0	0	0	0	0	0	0	0	0	0	4	0	0	0	0	0	0	0	0	0	0	0	0	0	0	0	0	1	0	0
K03414	cheZ	0	0	0	0	0	0	0	0	9	0	0	0	0	0	0	0	0	0	0	0	0	0	0	0	0	0	0	767	0	0	0	0	0	0
K03415	cheV	0	0	0	0	0	0	0	0	0	0	0	0	0	0	0	0	0	0	1	0	0	0	0	0	0	0	0	0	0	0	0	2	0	0
K03424	tatD	0	0	0	0	0	0	0	0	0	0	0	2	0	0	8	0	0	0	0	0	4	0	0	0	0	1	0	0	0	0	0	0	0	0
K03425	tatE	0	1	0	0	0	0	0	0	0	0	0	0	0	0	0	0	0	0	0	0	0	0	0	0	0	0	0	0	0	0	0	0	0	0
K03426	E3.6.1.22, NUDT12, nudC	0	1	0	0	0	0	0	0	0	0	0	0	0	0	1	0	0	0	0	8	0	0	0	0	0	0	5	0	0	0	0	0	0	0
K03427	hsdM	409	249	733	48	235	264	43	32	111	282	9	26	26	117	353	38	515	158	344	658	316	90	79	24	30	206	76	477	61	89	351	302	46	540
K03429	ugtP	0	0	0	0	0	0	0	0	0	0	0	0	0	0	1	0	0	0	0	0	0	0	0	0	0	0	0	0	0	0	0	0	0	0
K03430	phnW	0	0	0	0	0	0	0	0	0	0	0	0	0	0	0	0	0	0	0	0	0	0	0	0	0	0	0	0	0	0	0	1	0	0
K03431	glmM	0	14	0	0	13	0	0	0	0	0	0	0	0	0	7	0	0	0	75	1	8	0	0	0	0	4	1	0	0	0	0	24	0	29
K03435	fruR1, fruR	0	0	0	0	1	0	0	0	0	0	0	1	0	0	0	0	0	0	0	0	0	0	0	0	0	0	0	0	0	0	0	0	0	0
K03436	fruR2, fruR	0	0	0	0	0	0	0	0	0	0	0	0	0	0	0	0	0	0	0	0	0	0	0	0	0	0	0	0	4	0	0	3	0	0
K03437	spoU	0	0	0	0	13	0	0	0	3	0	0	0	0	0	0	0	0	0	54	0	0	0	0	0	0	0	0	0	0	0	0	5	0	0
K03438	mraW, rsmH	65	14	0	18	10	0	0	0	0	0	0	0	0	0	12	1058	0	0	67	9	7	0	0	0	0	0	2	0	0	0	0	18	0	24
K03439	trmB, METTL1, TRM8	0	0	0	0	0	0	0	0	0	0	0	0	0	0	0	0	0	0	0	0	0	0	0	0	0	0	6	0	0	0	0	1	0	0
K03442	mscS	0	4	0	0	0	0	0	0	0	0	0	0	0	0	0	0	0	0	0	0	12	0	0	0	0	0	0	0	0	0	0	2	0	0
K03446	emrB	0	10	0	0	0	0	0	0	4	0	0	0	0	9	0	0	0	0	0	0	0	0	0	0	0	0	0	0	22	9	0	0	0	0
K03449	MFS.CP	0	0	0	0	0	0	0	0	0	0	0	0	0	0	0	0	0	0	0	0	0	0	0	0	0	0	0	0	0	0	0	0	0	0
K03453	TC.BASS	0	0	0	0	0	0	0	0	0	0	0	0	0	0	0	0	0	0	0	0	0	0	0	0	0	0	0	0	0	0	0	2	0	0
K03457	TC.NCS1	0	0	0	11	0	0	0	0	0	0	0	0	0	0	7	0	0	0	0	0	0	0	0	0	0	0	0	0	0	0	0	0	0	0
K03458	TC.NCS2	0	0	0	9	0	0	0	0	0	0	0	0	0	4	0	0	0	0	70	0	0	0	0	0	0	0	3	0	0	26	0	0	0	0
K03462	NAMPT	0	0	0	0	0	0	0	0	0	0	0	0	0	0	0	0	0	0	0	0	0	0	0	0	0	0	0	0	0	0	0	0	0	0
K03464	catC	0	0	0	0	0	0	5	0	0	0	0	0	0	0	0	0	0	0	0	0	0	0	0	0	0	0	0	0	0	0	0	0	0	0
K03465	thyX, thy1	0	0	0	0	0	0	0	0	0	0	0	0	0	0	0	0	0	0	0	0	0	0	0	0	0	0	0	0	0	0	0	3	0	0
K03466	ftsK, spoIIIE	0	2	0	3	2	0	1	5	0	0	0	0	0	0	8	0	0	0	0	7	1	0	1	0	0	0	2	0	0	0	0	1	0	0
K03469	rnhA, RNASEH1	46	6	0	0	10	0	5	0	0	0	0	0	0	0	6	0	0	0	0	0	1	0	0	0	0	3	0	0	0	0	0	8	0	0
K03470	rnhB	0	0	0	0	1	0	0	0	0	0	0	0	0	0	0	0	0	0	0	3	0	0	0	0	0	0	0	0	0	0	0	0	0	31
K03471	rnhC	0	0	0	0	1	0	0	0	0	0	0	0	0	0	0	0	0	0	0	0	0	0	0	0	0	0	0	0	0	0	0	0	0	0
K03473	pdxB	0	0	0	0	0	0	0	0	0	0	0	0	0	0	0	0	0	0	0	0	0	0	0	0	0	0	2	0	0	0	0	0	0	0
K03474	pdxJ	0	0	0	0	0	0	0	0	0	0	0	0	0	0	0	0	0	0	0	0	0	0	0	0	0	0	0	0	0	0	0	0	0	0
K03476	ulaG	0	0	0	6	0	0	0	0	0	0	0	0	0	0	12	0	0	0	0	0	0	0	0	0	0	0	0	0	0	0	0	1	0	0
K03483	mtlR	0	0	0	0	0	0	0	0	0	0	0	0	0	0	0	0	0	0	0	0	0	0	0	0	0	0	0	0	0	0	0	0	0	0
K03484	scrR	0	0	0	0	1	0	0	0	0	0	0	1	0	0	0	0	0	0	0	0	1	0	0	0	0	0	0	0	0	0	0	0	0	0
K03488	licT, bglG	0	8	0	0	17	0	0	0	0	0	0	0	0	0	10	0	0	0	40	0	1	0	0	0	0	0	3	0	0	0	0	26	0	0
K03489	yydK	0	0	0	0	0	0	0	0	0	0	0	0	0	0	0	0	0	0	0	0	0	0	0	0	0	0	0	0	0	0	0	1	0	0
K03491	licR	0	6	0	0	4	0	0	0	0	0	0	0	0	0	13	0	0	0	0	0	8	0	0	0	0	0	0	0	0	0	0	0	0	0
K03492	ydhQ	0	0	0	0	2	0	0	0	0	0	0	0	0	0	0	0	0	0	21	0	0	0	0	0	0	0	0	0	0	0	0	1	0	0
K03495	gidA, mnmG, MTO1	0	0	0	0	0	0	0	0	5	0	0	5	0	0	3	0	374	0	0	0	3	0	0	0	0	0	0	0	0	0	0	0	0	0
K03496	parA, soj	0	5	0	0	6	0	0	10	0	0	0	0	0	0	12	0	0	0	36	0	9	0	0	0	0	0	0	0	0	0	0	2	0	0
K03497	parB, spo0J	0	7	0	6	15	0	6	22	0	0	0	2	0	41	21	0	0	0	58	11	5	0	2	91	0	4	3	0	30	0	15	6	4	26
K03498	trkH, trkG, ktrB	0	8	0	0	6	0	4	0	0	0	0	0	0	0	0	0	0	0	0	0	1	0	0	0	0	0	0	0	0	0	0	20	0	0
K03499	trkA, ktrA	0	0	0	0	7	0	0	0	0	109	0	0	0	0	17	0	0	0	0	2	3	0	0	0	0	0	0	0	0	0	0	8	0	0
K03500	rsmB, sun	0	0	0	0	9	0	0	0	0	0	0	0	0	0	24	0	0	0	27	0	0	0	0	0	0	0	0	0	0	0	0	1	0	0
K03501	gidB, rsmG	0	0	0	0	4	0	0	0	0	0	0	0	0	0	0	0	0	0	0	0	3	0	0	0	0	0	0	0	0	0	0	10	0	0
K03502	umuC	5	1	0	0	0	0	0	0	0	0	0	0	0	0	0	0	0	0	0	0	1	0	0	0	0	0	4	0	0	0	0	0	0	0
K03509	POLH	0	0	0	0	0	0	0	0	0	0	0	0	0	0	0	0	0	0	0	0	0	0	0	0	0	0	0	0	0	0	0	0	0	0
K03510	POLI	0	0	0	0	0	0	0	0	0	0	0	0	0	0	0	0	0	0	3	0	0	0	0	0	0	0	0	0	0	0	0	0	0	0
K03511	POLK	0	0	0	0	0	0	0	0	0	0	0	0	0	0	0	0	0	0	0	0	0	0	0	0	0	0	0	0	0	0	0	0	0	0
K03517	nadA	0	0	0	0	0	0	0	0	0	0	0	0	0	0	0	0	0	0	0	0	0	0	0	0	0	0	0	0	0	0	0	0	0	0
K03518	coxS	0	0	0	0	5	0	0	0	0	0	0	0	0	0	6	0	0	0	0	0	1	0	0	36	0	0	0	0	0	0	0	0	0	33
K03519	coxM, cutM	0	0	0	0	0	0	0	0	0	0	0	0	0	0	0	0	0	91	0	0	0	0	0	0	0	0	0	0	0	0	0	0	0	0
K03520	coxL, cutL	0	0	0	0	0	0	0	0	0	0	0	0	0	0	0	0	0	0	0	0	0	0	0	0	0	0	0	0	0	0	0	1	0	0
K03521	fixA, etfB	0	0	0	5	26	0	0	0	1	0	0	0	3	0	8	0	0	0	39	3	8	0	0	0	50	4	5	0	0	0	0	30	0	0
K03522	fixB, etfA	22	0	0	0	22	0	6	0	0	0	0	10	0	0	5	0	0	0	20	0	12	0	0	38	0	0	3	0	0	0	0	6	0	0
K03523	bioY	0	0	0	0	8	0	0	0	0	0	0	0	0	0	0	0	0	0	0	0	2	0	0	0	0	0	0	0	0	0	0	3	0	0
K03524	birA	0	0	0	0	9	0	0	0	0	0	0	5	0	0	0	0	0	0	0	0	3	0	0	0	0	10	7	0	0	0	0	1	0	0
K03525	coaX	0	0	0	0	4	0	0	0	0	0	0	0	0	0	0	0	0	0	0	0	0	0	0	0	0	0	0	0	0	0	0	6	0	0
K03526	gcpE, ispG	0	0	0	0	2	0	0	0	0	0	0	0	0	0	0	0	0	0	0	0	0	0	0	0	0	0	1	0	0	0	0	8	0	39
K03527	ispH, lytB	0	20	0	0	24	0	4	3	0	0	0	4	1	0	32	0	244	0	42	1	23	0	0	0	0	1	4	0	10	19	18	28	0	0
K03528	zipA	0	0	0	1	0	0	0	0	1	0	0	0	0	0	0	0	1	1	0	0	0	0	1	0	0	2	0	0	0	0	0	1	0	1
K03529	smc	47	0	0	0	7	0	0	0	0	0	0	0	0	0	16	0	0	0	82	0	14	0	0	0	0	0	1	0	0	0	0	19	0	0
K03530	hupB	49	2	0	0	10	0	0	0	0	0	0	0	0	0	6	0	0	0	35	0	5	0	0	0	0	0	2	0	0	0	0	12	0	0
K03531	ftsZ	66	8	0	0	31	0	0	0	0	0	0	0	1	0	19	0	0	0	77	8	6	0	0	0	0	0	0	0	0	0	0	40	0	0
K03536	rnpA	0	0	0	0	0	0	0	0	0	0	0	0	0	0	2	0	0	0	0	0	1	0	0	0	0	0	0	0	0	0	0	3	0	0
K03538	POP4, RPP29	0	0	0	0	0	0	0	0	0	1	0	0	0	0	0	0	0	0	0	0	0	0	0	0	0	0	0	0	0	0	0	0	0	0
K03543	emrA	0	0	0	0	0	0	0	0	0	0	0	0	0	0	0	0	0	0	0	0	0	0	0	0	0	0	0	0	0	0	0	4	0	0
K03544	clpX, CLPX	0	2	0	4	44	0	0	13	0	0	0	0	0	0	10	0	0	44	0	0	13	0	0	0	0	0	1	0	0	0	0	17	1	0
K03545	tig	118	44	0	0	50	0	0	0	3	0	0	0	15	0	49	0	23	0	226	13	35	0	0	0	0	0	25	0	28	0	0	56	0	0
K03546	sbcC, rad50	0	3	0	0	4	0	0	0	0	0	0	1	0	0	0	0	0	0	0	0	9	0	0	0	0	0	0	0	0	0	0	5	0	0
K03547	sbcD, mre11	0	0	0	4	4	0	0	0	0	0	0	0	0	0	0	0	0	0	0	9	3	0	0	0	0	0	0	0	0	0	0	2	0	0
K03548	perM	0	0	0	0	0	0	0	0	0	0	0	0	0	0	0	0	0	0	0	0	0	0	0	0	0	0	0	0	0	0	0	0	0	0
K03549	kup	0	0	0	0	4	0	0	11	0	0	0	0	0	0	0	0	0	0	0	0	7	0	19	0	0	0	0	0	13	0	0	0	0	0
K03550	ruvA	0	0	0	0	0	0	0	0	0	0	0	0	0	0	0	0	0	0	1	0	0	0	0	0	0	0	0	0	0	0	0	1	0	28
K03551	ruvB	0	0	0	0	0	0	0	0	0	0	0	0	0	0	11	0	0	0	0	0	0	0	0	0	0	0	2	0	0	0	0	0	0	0
K03553	recA	1	0	0	0	10	0	0	0	0	0	0	0	0	0	0	0	0	0	0	2	5	0	0	0	0	0	3	0	6	0	0	18	0	0
K03554	rdgC	0	0	0	0	0	0	0	0	0	0	0	10	0	15	0	0	0	0	0	0	0	0	0	0	0	0	0	0	0	0	0	8	7	0
K03555	mutS	23	9	0	0	15	0	0	1	0	0	0	0	0	0	1	0	0	0	0	0	15	0	0	0	0	0	0	0	0	0	0	14	0	0
K03556	malT	0	0	0	0	0	0	0	0	0	0	0	0	7	0	0	0	0	0	0	0	0	0	0	0	0	0	0	0	0	0	0	4	0	0
K03558	cvpA	0	0	0	17	0	0	0	0	0	0	0	0	0	0	0	0	0	0	0	0	0	0	0	0	0	0	0	0	0	0	0	0	0	0
K03559	exbD	0	7	0	0	0	0	0	0	0	0	0	0	0	0	6	0	0	0	0	0	0	0	0	0	0	0	0	0	0	0	0	3	0	0
K03561	exbB	0	27	0	0	7	0	0	1	0	0	0	0	0	0	10	0	0	0	0	3	3	0	0	0	0	0	1	0	0	0	0	17	0	0
K03562	tolQ	0	0	0	0	4	0	0	0	0	0	0	0	0	0	5	0	0	0	0	0	0	0	0	0	0	0	0	0	0	0	0	0	0	0
K03564	BCP, PRXQ, DOT5	0	0	0	0	0	0	0	0	0	0	0	0	0	0	11	0	0	0	0	0	1	0	0	0	0	0	0	0	0	0	0	3	6	0
K03565	recX	0	5	0	0	0	0	0	0	0	0	0	0	0	0	0	0	0	0	0	0	0	0	0	0	0	0	0	0	0	0	0	0	0	0
K03566	gcvA	0	4	0	0	0	0	10	0	0	0	0	0	0	0	0	0	0	0	0	0	0	0	0	0	0	0	0	0	0	9	0	0	0	0
K03568	tldD	0	4	0	0	0	0	0	0	0	0	0	0	0	9	0	0	0	0	0	0	0	0	0	0	0	0	0	0	0	20	0	0	0	0
K03569	mreB	1065	11	1283	2	31	27	1253	167	41	1	0	40	27	27	46	0	3	214	98	37	22	10	31	4	1684	23	55	9	13	18	13	149	36	17
K03570	mreC	0	0	0	0	0	0	0	0	0	0	0	0	0	0	4	0	0	0	0	0	0	0	0	0	0	0	0	0	0	0	0	6	0	0
K03571	mreD	0	0	0	0	0	0	0	0	0	0	0	0	0	0	0	0	0	0	0	0	0	0	0	0	0	0	0	0	0	0	0	0	0	0
K03572	mutL	0	0	1	0	20	0	5	0	0	0	0	0	0	22	0	0	0	0	1	10	1	0	0	0	0	0	7	0	0	0	0	7	0	0
K03574	mutT, NUDT15, MTH2	0	0	0	0	13	0	0	0	0	0	0	0	0	0	0	0	0	0	0	0	0	0	0	0	0	0	0	0	0	0	0	0	0	0
K03575	mutY	0	3	0	10	0	0	0	0	0	0	0	0	0	0	0	0	0	0	0	3	0	0	0	0	0	0	0	0	0	0	0	1	0	0
K03577	acrR, smeT	0	0	0	0	0	0	0	0	0	0	0	0	0	0	0	0	0	0	0	0	0	0	0	0	0	0	1	0	0	0	0	0	0	0
K03578	hrpA	0	0	0	0	0	0	0	0	0	0	0	0	0	0	0	0	0	0	0	3	0	0	0	0	0	10	0	0	0	0	0	0	0	0
K03581	recD	0	0	0	0	8	0	0	0	0	0	0	0	6	1	17	0	0	0	0	0	0	0	0	0	0	0	0	0	0	0	0	10	0	0
K03582	recB	10	1	5	11	9	4	2	44	4	3	0	5	6	3	16	0	6	7	12	32	8	1	6	0	3	1	15	0	4	3	1	1	2	8
K03584	recO	0	0	0	0	0	0	0	0	0	0	0	0	0	0	0	0	0	0	0	0	0	0	0	0	0	1	0	0	0	0	0	0	0	0
K03585	acrA, mexA, adeI, smeD, mtrC, cmeA	10	454	7	9	217	37	18	13	190	2	10	177	184	49	49	1	0	25	78	27	151	144	12	17	65	35	27	9	37	241	51	23	37	67
K03587	ftsI	0	0	0	0	4	0	0	0	0	0	0	0	0	0	2	0	0	0	0	1	0	0	0	0	0	0	0	0	0	0	0	19	0	0
K03588	ftsW, spoVE	0	0	0	8	5	0	0	0	0	0	0	0	0	0	2	0	0	0	0	0	0	0	0	0	0	0	7	0	0	0	0	4	0	0
K03589	ftsQ	0	0	0	0	0	0	0	0	0	0	0	0	0	0	5	0	0	0	0	0	0	0	0	0	0	0	0	0	0	0	0	2	0	0
K03590	ftsA	0	0	0	0	18	0	0	3	0	0	0	0	0	7	2	0	0	0	0	0	1	0	0	0	0	0	0	0	0	0	0	1	0	0
K03592	pmbA	0	0	0	0	8	0	0	0	4	0	0	0	0	0	0	0	0	0	0	0	5	0	0	0	0	0	0	0	0	0	0	1	7	0
K03593	mrp, NUBPL	0	0	0	0	7	0	0	0	0	0	0	0	0	8	0	0	0	0	0	0	0	0	0	0	0	0	0	0	0	0	0	5	0	0
K03594	bfr	0	4	0	0	16	0	0	0	0	0	0	1	0	0	0	0	0	0	0	0	5	0	0	0	0	0	0	0	0	0	0	0	3	0
K03595	era, ERAL1	0	13	2	1	3	2	9	0	2	0	0	3	2	2	12	0	1	11	10	7	2	4	6	0	0	2	4	0	1	2	1	10	1	4
K03596	lepA	0	22	0	0	0	0	0	0	0	0	0	0	0	4	6	0	0	0	0	0	3	0	0	0	0	0	0	0	0	0	0	21	0	0
K03597	rseA	0	8	0	0	0	0	0	0	0	0	0	0	0	0	0	0	0	0	0	0	0	0	0	0	0	0	0	0	0	0	0	0	0	0
K03599	sspA, mglA	0	0	0	0	0	0	0	0	4	0	0	0	0	0	7	0	0	0	0	6	0	0	0	0	0	0	0	0	0	0	0	0	0	0
K03600	sspB	0	0	0	0	0	0	0	0	0	0	0	0	0	0	0	0	0	0	0	0	0	0	0	0	0	0	0	0	0	0	0	0	0	0
K03601	xseA	63	6	0	7	12	0	0	1	0	0	0	0	6	8	1	0	0	0	10	0	8	0	0	33	0	0	0	0	0	0	0	4	0	3
K03602	xseB	0	0	0	0	0	0	0	0	0	0	0	0	0	0	0	0	3	0	0	0	1	0	0	0	0	0	0	0	0	0	0	3	0	0
K03606	wcaJ	0	0	0	0	0	0	0	0	0	0	0	0	0	0	4	0	0	0	0	0	0	0	0	0	0	0	0	0	0	0	0	0	0	0
K03607	proQ	0	0	0	0	1	0	0	0	0	0	0	0	0	1	13	0	0	0	51	6	0	0	10	0	0	0	0	0	0	0	0	0	0	0
K03608	minE	0	0	0	0	0	0	0	0	0	0	0	0	0	0	0	0	0	0	0	0	2	0	0	0	0	1	0	0	0	0	0	0	0	0
K03609	minD	0	2	0	0	0	0	0	0	0	0	0	0	0	0	0	0	0	0	0	0	4	0	0	0	0	0	10	0	0	0	0	4	0	0
K03610	minC	0	4	0	0	1	0	0	0	1	0	0	0	0	0	9	0	0	0	0	0	0	0	0	0	0	1	0	0	1	1	0	6	0	0
K03611	dsbB	0	0	0	0	0	0	0	0	0	0	0	0	0	0	0	0	0	0	1	0	0	0	0	0	0	0	0	0	0	0	0	0	0	0
K03612	rnfG	0	0	0	0	4	0	0	5	0	0	0	0	0	0	5	0	10	0	0	0	4	0	0	0	0	0	0	0	0	0	0	0	0	0
K03613	rnfE	0	0	0	0	0	0	0	0	0	0	0	0	0	0	0	0	0	0	0	0	3	0	0	0	0	0	0	0	0	0	0	0	0	0
K03614	rnfD	0	0	0	0	0	0	0	0	0	0	0	0	0	0	0	0	2	0	0	0	0	0	0	0	0	0	0	0	0	0	0	1	0	0
K03615	rnfC	19	12	0	0	0	0	0	0	0	0	0	0	0	0	13	16	0	0	39	0	5	0	0	0	0	0	5	0	0	0	0	9	0	14
K03616	rnfB	0	6	0	0	11	0	0	0	0	0	0	0	0	0	0	0	0	0	0	0	2	0	0	0	0	0	0	0	0	0	0	5	0	0
K03617	rnfA	0	0	0	0	0	0	0	0	0	0	0	0	0	0	0	0	0	0	0	2	0	0	0	0	0	0	0	0	0	0	0	0	0	0
K03621	plsX	22	21	1	12	32	332	5	36	10	0	0	1	12	7	13	1	599	47	32	4	20	29	59	0	3	2	7	0	14	8	0	27	39	4
K03624	greA	0	4	0	0	18	0	6	0	0	0	0	0	0	0	8	0	0	0	18	1	3	0	0	0	0	0	7	0	19	0	0	10	0	0
K03625	nusB	0	0	0	0	5	0	0	0	0	0	0	0	0	0	11	0	0	0	0	0	4	0	0	0	0	2	3	0	0	0	0	7	0	0
K03626	EGD2, NACA	0	0	0	0	0	0	0	0	0	0	0	0	0	0	0	0	0	0	1	0	0	0	0	0	0	0	2	0	0	0	0	0	0	0
K03628	rho	15	3	0	0	15	59	2	9	6	0	0	15	11	3	0	0	0	0	0	0	4	0	5	1	0	7	9	0	0	0	4	2	9	3
K03629	recF	0	3	0	0	4	0	0	0	0	0	0	0	0	0	0	0	0	0	23	1	6	0	0	0	0	0	0	0	0	0	0	1	0	0
K03630	radC	0	0	0	0	9	0	1	0	0	0	0	0	0	0	13	0	0	0	32	0	1	0	0	0	0	0	0	0	6	0	0	2	0	0
K03631	recN	0	0	0	0	7	0	0	0	0	0	0	0	0	0	1	0	0	0	77	0	0	0	0	0	0	0	0	0	0	0	0	11	0	16
K03634	lolA	0	0	0	0	0	0	0	0	0	0	0	4	0	0	0	0	0	0	0	0	0	0	0	0	0	3	0	0	0	0	0	0	0	0
K03635	MOCS2B, moaE	0	0	0	0	0	0	0	0	0	0	0	0	0	0	0	0	0	0	0	0	0	0	0	0	0	0	0	0	0	0	0	0	0	0
K03636	moaD, cysO	0	0	0	0	0	0	4	0	0	0	0	0	0	0	0	0	0	0	0	0	0	0	0	0	0	0	0	0	0	0	0	0	0	0
K03637	moaC, CNX3	0	0	0	10	5	0	0	0	0	0	0	0	0	0	0	0	0	0	0	5	2	0	0	0	0	1	0	0	0	0	0	0	0	0
K03638	moaB	0	0	0	0	0	0	0	0	0	0	0	0	0	0	0	0	0	0	0	0	0	1	0	0	0	0	0	0	0	0	0	0	0	0
K03639	moaA, CNX2	0	0	0	0	0	0	0	0	0	0	0	0	0	0	0	0	0	0	0	0	6	0	0	0	0	0	0	0	0	0	0	0	0	0
K03640	pal	0	0	0	0	8	0	0	0	0	0	0	0	0	0	0	0	0	0	0	0	0	0	0	0	0	0	0	0	0	0	0	0	0	0
K03641	tolB	0	0	0	7	0	0	0	0	0	0	0	0	0	14	0	0	0	0	0	0	0	0	0	0	0	0	0	0	0	0	0	0	0	0
K03642	rlpA	0	0	0	0	0	0	0	0	0	0	0	0	0	0	0	0	0	0	1	0	0	0	0	0	0	2	0	0	0	0	0	0	0	0
K03643	lptE, rlpB	0	0	0	0	0	0	0	0	0	0	0	0	0	0	0	0	0	0	0	0	0	0	8	0	0	0	0	0	0	0	0	0	0	0
K03644	lipA, LIAS, LIP1, LIP5	0	0	0	0	0	0	0	0	0	0	0	0	6	0	0	0	0	0	0	5	0	0	0	0	0	0	0	0	0	17	0	0	0	0
K03646	tolA	31	44	22	33	50	42	35	29	30	11	1	53	27	42	24	0	25	51	49	100	53	25	17	38	29	59	50	16	43	30	17	30	27	23
K03647	nrdI	0	0	0	0	0	0	0	0	0	0	0	0	0	4	0	0	0	0	0	0	0	0	0	0	0	0	0	0	0	0	0	0	0	0
K03648	UNG, UDG	0	0	0	0	0	0	0	0	0	0	0	0	0	0	3	0	0	0	0	0	2	0	0	0	0	0	0	0	0	0	0	3	0	19
K03650	mnmE, trmE, MSS1	0	3	0	0	0	0	13	0	0	0	0	0	0	0	0	0	0	0	0	0	0	0	0	0	0	0	0	0	0	0	0	5	0	0
K03651	cpdA	0	0	0	0	4	0	0	0	0	0	0	0	0	0	0	0	0	0	0	0	0	0	0	0	0	0	0	0	0	0	0	0	0	0
K03654	recQ	0	0	0	0	20	0	0	0	0	0	0	0	0	0	20	0	0	0	0	2	3	0	0	0	0	0	11	0	0	0	0	11	0	0
K03655	recG	0	5	0	0	2	0	0	0	0	0	0	5	0	12	14	0	0	0	0	0	2	0	0	0	0	0	0	0	0	0	0	4	0	0
K03656	rep	2185	74	1409	42	109	56	4261	54	97	2	0	100	50	112	57	1	41	65	22	131	80	70	46	117	1570	80	53	0	69	72	26	28	50	77
K03657	uvrD, pcrA	2203	80	1416	10042	130	58	4281	258	99	2	0	102	52	124	60	1	381	220	22	137	80	70	47	177	1586	86	57	26	69	77	26	262	52	80
K03664	smpB	0	0	0	0	0	0	0	0	0	0	0	3	0	0	2	0	0	0	0	10	0	0	0	0	0	0	0	0	0	0	0	1	0	0
K03665	hflX	0	5	0	0	0	0	0	3	0	0	0	0	0	0	7	0	0	0	0	0	6	0	0	0	0	0	6	0	0	0	0	5	0	0
K03668	hslJ	0	0	0	0	0	0	0	0	0	0	0	0	0	0	0	0	0	0	0	0	0	0	0	0	0	0	0	0	0	0	0	0	0	0
K03670	mdoG	0	0	0	0	0	0	0	0	0	0	0	0	0	0	0	0	0	0	0	0	0	0	0	0	0	0	0	0	0	0	0	4	0	0
K03671	trxA	0	7	0	0	30	0	0	11	0	0	0	4	0	0	10	0	0	0	187	2	14	0	0	0	0	0	5	0	0	0	0	14	0	0
K03672	trxC	0	0	0	0	2	0	0	0	0	0	0	0	0	0	0	0	0	0	0	0	0	0	0	0	0	0	0	0	0	0	0	0	0	0
K03673	dsbA	0	0	0	0	0	0	0	0	0	0	0	0	0	0	0	0	0	0	0	0	5	0	0	0	0	0	0	0	0	0	0	1	0	0
K03676	grxC, GLRX, GLRX2	0	0	0	0	0	0	0	17	0	0	0	0	0	0	0	0	0	0	0	0	0	0	0	0	0	0	0	0	0	0	0	0	0	0
K03684	rnd	0	0	0	0	2	0	0	0	0	0	0	0	0	0	0	0	0	0	0	0	0	0	0	0	0	0	0	0	0	0	0	0	0	0
K03685	rnc, DROSHA, RNT1	0	0	1	0	0	0	2	0	1	0	0	0	0	0	8	0	0	1	1	1	3	0	0	1	0	1	0	0	0	0	0	4	0	0
K03686	dnaJ	0	8	0	0	24	0	4	0	0	0	0	0	0	0	6	0	0	0	72	6	4	0	0	0	0	0	7	0	0	0	0	7	0	0
K03687	GRPE	11	19	0	0	19	0	0	0	0	0	0	0	0	0	6	0	0	0	0	0	4	0	0	48	0	0	1	0	0	0	0	13	0	0
K03688	ubiB, aarF	0	0	0	0	0	0	0	13	0	0	0	0	0	0	13	0	0	0	74	3	1	0	0	0	0	1	0	0	0	19	0	10	0	0
K03690	ubiJ	0	0	0	0	0	0	0	0	0	0	0	6	0	0	0	0	0	0	0	0	0	0	0	0	0	0	0	0	0	0	0	0	0	0
K03692	E2.4.1.213	0	0	0	0	0	0	0	0	0	0	0	0	0	4	0	0	0	0	0	0	0	0	0	0	0	0	0	0	0	0	0	0	0	0
K03694	clpA	0	0	0	0	10	0	0	12	0	0	0	0	0	4	0	0	0	0	0	0	3	0	0	0	0	0	0	0	0	0	0	7	0	0
K03695	clpB	4	10	0	1	11	2	12	2	2	0	0	3	3	4	7	0	0	4	112	16	4	0	4	3	2	4	0	2	0	4	1	16	1	2
K03696	clpC	4	10	0	1	27	2	8	2	2	0	0	3	3	12	14	0	0	4	58	13	9	0	4	3	2	4	0	2	1	4	1	24	1	2
K03697	clpE	0	0	0	0	1	0	0	0	0	0	0	0	0	0	0	0	0	0	0	0	4	0	0	0	0	0	0	0	0	0	0	0	0	0
K03698	cbf, cbf1	0	0	0	0	18	0	0	0	0	0	0	0	0	0	0	0	0	0	0	0	4	0	0	0	0	0	3	0	0	0	0	2	0	0
K03699	tlyC	0	0	0	11	5	0	9	14	0	0	0	0	0	7	8	0	126	0	0	3	5	0	0	0	0	0	1	0	0	0	0	2	0	25
K03701	uvrA	0	14	0	0	11	0	7	6	0	0	0	6	0	0	11	0	0	0	36	4	5	0	0	0	0	0	13	0	4	0	0	7	0	0
K03702	uvrB	79	57	29	147	51	35	68	20	20	97	0	23	21	101	454	2	123	112	112	554	87	22	33	271	108	445	236	9	615	62	311	37	16	604
K03703	uvrC	0	7	0	7	0	0	0	0	0	0	0	0	0	0	0	0	0	0	0	1	1	0	0	0	0	0	0	0	0	0	0	6	0	0
K03704	cspA	0	8	0	0	0	0	0	0	0	0	0	2	0	0	8	0	0	0	0	0	1	0	0	0	0	0	0	0	0	0	0	2	0	0
K03705	hrcA	4	2	0	0	23	0	0	0	0	0	0	0	7	0	18	0	0	0	0	0	2	0	0	0	0	0	0	0	0	0	0	34	0	0
K03706	codY	0	0	0	0	8	0	0	0	0	0	0	0	0	0	0	0	0	0	31	2	16	0	0	0	0	0	3	0	0	0	0	13	0	0
K03707	tenA	3	7	1	2	9	0	4	20	1	0	0	1	0	1	29	0	1	6	3	4	6	5	6	0	1	0	4	0	6	16	1	6	0	0
K03708	ctsR	0	0	0	0	6	0	0	0	0	0	0	0	0	0	0	0	0	0	0	0	0	0	0	0	0	0	0	0	0	0	0	0	0	0
K03710	K03710	0	0	0	0	2	0	0	7	0	0	0	0	0	9	0	0	7	0	21	0	0	0	0	0	0	0	0	0	0	0	0	5	0	0
K03711	fur, zur, furB	0	16	0	0	45	0	0	11	3	0	0	2	0	0	8	0	0	0	75	1	4	0	0	0	0	1	8	0	0	0	0	45	0	0
K03717	nhaR	0	3	0	0	6	0	0	0	0	0	0	0	0	0	0	0	0	77	50	0	0	0	0	0	0	0	0	0	19	0	0	0	3	0
K03718	asnC	0	0	0	0	1	0	0	0	0	0	0	0	0	0	0	0	0	0	0	0	0	0	0	0	0	0	0	0	0	0	0	1	0	0
K03719	lrp	0	0	0	0	0	0	2	0	0	0	0	0	0	0	0	0	0	0	0	0	4	0	0	0	0	0	7	0	0	0	0	0	0	0
K03722	dinG	0	0	0	0	0	0	0	0	0	0	0	0	0	0	0	0	0	0	0	4	0	0	0	0	81	0	0	0	0	0	0	0	0	0
K03723	mfd	0	0	0	0	0	0	3	0	0	0	0	0	0	0	6	0	0	0	23	1	5	0	0	0	0	6	0	0	0	0	0	7	0	0
K03724	lhr	0	0	0	0	0	0	0	0	7	0	0	0	0	5	0	0	0	0	0	0	0	0	0	0	0	0	0	0	0	0	0	0	0	0
K03732	rhlB	0	0	0	0	0	0	0	0	0	0	0	0	0	0	0	0	0	0	0	0	0	0	0	0	0	0	0	0	0	0	0	0	0	0
K03733	xerC	0	15	0	4	42	0	0	0	0	0	0	0	0	0	14	0	0	0	0	2	4	0	0	0	0	0	2	0	7	0	0	17	0	24
K03734	apbE	0	0	0	0	7	0	0	0	0	0	0	0	0	0	6	0	0	0	0	0	6	0	0	0	0	7	4	0	17	0	0	10	0	0
K03735	eutB	0	0	0	0	2	0	0	0	0	0	0	0	0	0	6	0	0	0	0	0	1	0	0	0	0	0	0	0	0	0	0	0	0	0
K03736	eutC	0	0	0	0	0	0	0	0	0	0	0	0	0	0	0	0	0	0	0	0	1	0	0	0	0	0	0	0	0	0	0	0	0	0
K03737	por, nifJ	0	42	0	13	71	0	5	0	0	0	0	1	0	0	59	0	0	0	39	16	58	51	0	0	0	8	9	0	0	0	0	47	0	72
K03738	aor	0	4	0	0	0	0	1	0	0	0	0	0	0	0	2	0	0	0	0	0	0	0	0	0	0	0	0	0	0	0	0	2	0	0
K03740	dltD	0	0	0	0	0	0	0	0	0	0	0	0	0	0	0	0	0	0	0	0	4	0	0	0	0	0	0	0	0	0	0	0	0	0
K03741	arsC	0	9	0	0	1	2	0	0	2	0	0	0	1	0	0	0	2	1	2	0	0	1	0	0	2	0	2	2	0	0	3	0	0	0
K03742	pncC	0	0	0	0	0	0	0	0	0	0	0	0	0	0	0	0	39	0	0	0	0	0	0	0	0	0	0	0	0	0	0	0	0	0
K03743	pncC	0	0	0	0	0	0	0	0	0	0	0	0	0	0	0	0	39	0	0	0	0	0	0	0	0	0	0	0	0	0	0	0	0	0
K03744	lemA	0	0	0	0	1	0	0	0	0	0	1	0	0	0	0	0	0	0	0	0	0	0	0	0	0	0	0	0	0	0	0	0	0	0
K03745	slyX	0	0	0	0	0	0	0	0	0	0	0	0	0	0	0	0	0	0	0	0	0	0	0	0	0	0	0	0	0	1	0	0	0	0
K03746	hns	0	0	0	0	4	0	8	7	0	0	0	7	9	0	9	0	0	0	53	0	0	0	6	0	0	4	1	0	0	0	0	0	10	0
K03747	smg	0	0	0	0	0	0	0	0	0	0	0	0	0	0	0	0	0	0	0	0	0	0	0	0	0	0	0	0	0	0	0	0	0	0
K03749	dedD	0	0	0	0	0	0	0	0	0	0	0	0	0	0	0	0	0	0	0	0	0	0	0	0	0	0	0	0	0	0	43	0	0	0
K03750	moeA	0	6	0	0	11	0	2	0	3	0	0	0	0	0	0	0	0	0	0	0	0	0	0	0	0	0	0	0	0	17	0	2	2	29
K03752	mobA	0	0	0	0	0	0	0	0	0	0	0	0	0	0	0	0	0	0	0	2	0	0	0	0	0	0	0	0	0	0	0	0	0	0
K03753	mobB	0	0	0	0	0	0	0	0	0	0	0	0	0	0	0	0	0	0	0	0	0	0	0	0	0	0	0	0	0	0	0	1	0	5
K03760	eptA, pmrC	0	0	0	2	0	0	0	0	0	1	0	7	0	0	2	0	0	0	0	2	0	0	0	0	0	0	0	0	2	2	0	3	1	0
K03762	proP	0	0	0	0	0	1	0	0	0	0	0	0	0	0	0	0	0	0	0	0	0	0	0	0	0	0	0	0	0	0	0	0	0	0
K03763	polC	0	0	22	0	12	0	0	0	0	0	0	0	0	0	0	0	0	0	0	0	7	0	0	0	0	6	1	0	0	0	0	8	0	0
K03767	PPIA	0	0	0	0	0	0	0	0	0	0	0	0	0	0	0	0	0	0	0	0	0	0	0	0	0	0	0	0	0	0	0	0	0	0
K03768	PPIB, ppiB	0	0	0	0	11	0	0	2	0	0	0	0	0	0	1	0	0	0	0	1	6	0	0	0	0	0	0	0	0	0	0	0	0	0
K03769	ppiC	0	0	0	0	2	0	7	0	0	0	0	0	0	0	0	0	0	0	0	0	5	0	8	0	0	0	0	0	0	0	0	0	0	12
K03770	ppiD	0	0	0	0	8	0	0	0	4	0	0	1	0	0	2	0	0	0	0	0	0	0	0	0	0	0	0	0	0	0	0	9	0	0
K03771	surA	0	0	0	9	1	0	0	0	0	0	0	0	0	0	7	0	0	0	0	1	1	0	0	0	0	0	0	0	0	0	0	10	0	26
K03772	fkpA	201	44	135	100	33	2868	42	76	98	3	1	21	127	97	70	1	2753	210	57	11	96	57	353	29	24	12	113	5	14	104	9	8	214	18
K03773	fklB	19	4	0	0	5	0	0	0	0	0	0	0	0	0	7	0	0	0	0	0	2	0	0	0	0	0	0	0	2	0	0	5	0	0
K03775	slyD	48	0	0	0	0	0	0	0	0	0	0	0	0	0	6	0	0	0	0	0	0	0	0	0	0	0	0	0	0	0	0	0	0	0
K03776	aer	18	2	78	8	11	27	6	12	7	0	0	9	0	6	18	0	0	0	25	0	3	0	12	0	0	0	2	0	0	0	0	0	2	0
K03777	dld	0	0	0	0	0	0	0	0	0	0	0	0	0	0	0	0	0	0	0	0	0	0	0	0	0	0	0	0	0	0	0	0	0	0
K03778	ldhA	0	0	0	0	25	0	0	0	0	0	0	0	0	0	0	0	0	0	0	0	5	0	0	0	0	0	0	0	0	0	0	13	0	0
K03779	ttdA	0	0	0	0	0	0	0	0	0	0	0	0	0	0	0	0	0	0	0	0	2	0	0	0	0	0	0	0	0	0	0	0	0	0
K03780	ttdB	0	0	0	0	0	0	0	0	0	0	0	0	0	0	2	0	0	0	0	0	0	0	0	0	0	0	0	0	0	0	0	0	0	0
K03781	katE, CAT, catB, srpA	0	13	0	11	7	0	0	0	4	0	0	0	0	0	0	0	0	0	8	5	1	0	0	0	0	0	0	0	0	15	0	1	0	0
K03782	katG	0	0	0	0	0	0	0	0	0	0	0	9	0	0	0	0	0	0	0	0	0	0	0	0	0	0	0	0	0	0	0	0	0	0
K03783	punA, PNP	0	7	0	0	7	0	0	0	0	0	0	0	0	0	9	0	0	0	0	0	0	0	0	0	0	0	0	0	0	0	0	1	0	0
K03784	deoD	1	0	0	0	0	0	0	0	0	0	0	0	0	0	0	0	0	0	0	0	0	0	0	0	0	0	0	0	0	0	0	1	0	0
K03785	aroD	0	0	0	0	0	0	0	0	0	0	0	0	0	0	0	0	0	0	0	0	4	0	0	0	0	0	0	0	0	0	0	3	0	0
K03786	aroQ, qutE	0	7	0	0	0	0	4	0	0	0	0	0	0	0	0	0	0	0	20	4	0	0	0	0	0	0	0	0	0	0	0	9	0	0
K03789	rimI	0	0	0	0	0	0	0	0	0	0	0	0	0	0	0	0	0	0	0	0	0	0	0	0	0	0	7	0	0	0	0	0	0	0
K03790	rimJ	0	0	0	0	0	0	0	0	0	0	0	0	0	0	0	0	0	0	0	0	0	0	0	0	0	0	0	0	0	0	0	2	0	0
K03794	sirB	0	1	0	0	0	0	0	0	0	0	0	0	0	0	0	0	0	0	0	0	0	0	0	0	0	0	0	0	0	0	0	0	0	0
K03795	cbiX	0	1	0	0	10	0	0	0	0	0	0	0	0	0	0	0	0	0	0	0	0	0	0	0	0	0	0	0	0	0	0	4	0	0
K03797	E3.4.21.102, prc, ctpA	46	19	0	0	17	0	0	0	0	0	0	0	0	11	6	0	0	0	20	0	2	0	0	0	0	0	0	0	0	19	0	7	0	18
K03798	ftsH, hflB	0	15	0	1	44	0	0	0	0	0	0	4	2	13	1	0	0	0	0	9	24	0	14	1	0	4	2	0	17	0	0	31	0	77
K03799	htpX	0	0	0	0	0	0	0	0	0	0	0	0	0	0	0	0	0	0	0	0	12	0	0	0	0	0	0	0	23	0	0	0	0	0
K03800	lplA, lplJ, lipL1	0	0	0	0	0	0	0	0	0	0	0	0	0	0	0	0	0	0	30	4	0	0	0	0	0	0	0	0	0	0	0	0	0	0
K03802	cphA	0	0	0	0	6	0	0	0	0	0	0	0	0	0	0	0	0	0	0	0	1	0	0	0	0	0	0	0	0	15	0	0	0	0
K03805	dsbG	0	0	0	0	0	0	0	6	0	0	0	0	0	0	0	0	0	0	0	0	0	0	0	0	0	0	1	0	0	0	0	3	0	0
K03806	ampD	0	0	0	0	0	0	0	0	0	0	0	0	0	0	2	0	0	0	0	0	0	0	0	0	0	0	0	0	0	0	0	8	0	0
K03808	pqiA	0	0	0	0	0	0	0	2	0	0	0	0	0	0	0	0	0	0	0	0	0	0	0	0	0	0	0	0	0	0	0	0	0	0
K03809	wrbA	60	0	0	0	0	0	0	0	0	0	0	0	0	0	0	0	0	0	0	0	0	0	0	0	0	0	0	0	0	0	0	0	0	0
K03814	mtgA	0	0	0	0	8	0	0	0	0	0	0	0	0	0	0	0	0	0	0	0	0	0	0	0	0	0	0	0	0	0	0	0	0	0
K03816	xpt	0	4	0	0	0	0	0	0	0	0	0	0	0	0	7	0	0	0	0	0	0	0	0	0	0	0	0	0	0	0	0	0	0	0
K03820	lnt	0	0	0	0	8	0	0	0	0	0	0	0	0	5	8	0	0	0	0	0	0	0	0	0	0	0	0	0	0	0	0	0	0	0
K03821	phbC, phaC	670	2164	531	1761	877	2839	2052	1599	4338	306	50	851	1146	2706	1197	146	699	1415	850	2687	1347	900	1255	553	2400	3561	1193	312	4255	4297	675	1196	514	1853
K03823	pat, bar	0	0	0	0	3	0	0	0	0	0	0	3	0	0	11	0	0	0	0	0	0	0	0	0	0	0	0	0	0	0	0	0	0	0
K03825	aaaT	0	0	0	15	0	0	0	0	0	0	0	0	0	0	0	0	0	0	0	0	0	0	0	0	0	0	0	0	0	0	0	0	0	0
K03826	yiaC	0	0	0	0	0	0	0	0	0	0	0	0	0	0	0	0	0	0	0	0	1	0	0	0	0	0	0	0	0	0	0	0	0	0
K03827	yjaB	0	0	0	0	0	0	0	0	0	0	0	0	0	0	0	0	0	0	0	0	1	0	0	0	0	0	0	0	0	0	0	0	0	0
K03832	tonB	108	54	5	45	33	3	39	31	14	0	7	25	49	41	41	1	1	28	24	73	6	4	18	91	18	10	29	4	48	5	1	15	16	59
K03833	selB, EEFSEC	32	4	94	75	0	1	143	2039	2	0	1	2	1	1	4	0	0	2031	0	12	4	21	0	2	43	1	0	991	0	20	1	482	1	3
K03839	fldA, nifF, isiB	0	0	0	0	8	0	0	0	0	0	0	0	0	0	2	0	0	0	0	0	0	0	0	0	0	0	0	0	0	0	0	16	0	0
K03841	FBP, fbp	0	0	0	0	0	0	0	0	1	0	0	4	0	0	0	0	0	0	0	0	0	0	0	0	0	0	0	0	0	0	0	0	0	0
K03842	ALG1	0	0	0	0	0	1	0	0	0	0	0	0	0	1	0	0	0	0	0	0	0	0	0	0	0	1	0	0	0	0	0	0	0	0
K03849	ALG8	0	0	0	0	0	0	0	0	0	0	0	0	2	0	0	0	0	0	0	0	0	0	0	0	0	0	0	0	0	0	0	0	0	0
K03850	ALG10	0	0	0	0	0	0	0	0	0	0	0	0	0	0	0	0	0	0	0	0	0	0	0	0	0	0	0	0	0	0	0	0	0	0
K03851	tpa	0	0	0	0	0	0	0	0	0	0	0	0	0	0	0	0	0	0	0	0	1	0	0	0	0	0	0	0	0	0	0	0	0	0
K03856	AROA2, aroA	0	0	0	0	0	0	0	0	0	0	0	0	0	0	0	0	0	0	0	0	2	0	0	0	0	0	0	0	0	0	0	0	0	0
K03860	PIGQ, GPI1	53	52	23	25	48	76	39	50	32	32	1	36	49	51	40	2	38	64	37	54	57	34	29	49	44	52	42	18	49	55	28	28	40	83
K03862	vanA	0	0	0	0	0	0	0	0	0	0	0	0	0	0	0	0	0	0	0	0	0	0	0	0	0	0	0	0	0	0	0	0	0	0
K03869	CUL3	0	5	0	0	0	0	0	0	0	0	0	0	0	0	0	0	0	0	0	0	0	0	0	0	0	0	0	0	0	0	0	0	0	0
K03878	ND1	0	0	0	1	0	0	0	0	0	0	0	0	0	1	0	0	0	0	0	0	0	0	0	0	0	0	0	0	0	1	0	0	0	0
K03880	ND3	0	0	0	0	0	0	0	0	0	0	0	0	0	0	0	0	0	0	0	0	0	0	0	0	1	0	0	0	0	0	0	0	0	0
K03882	ND4L	0	0	0	0	0	0	0	0	0	0	0	0	0	0	0	0	0	0	0	0	9	0	1	0	0	0	2	0	0	0	0	0	0	0
K03885	ndh	0	2	0	0	0	0	0	0	0	0	0	0	0	0	0	0	0	0	41	0	0	0	0	0	0	0	0	0	0	0	0	0	0	0
K03892	arsR	0	0	0	0	0	0	0	0	0	0	0	0	0	0	0	0	0	0	0	0	0	0	0	0	0	0	2	0	0	0	0	1	0	0
K03893	arsB	0	0	0	0	0	0	0	0	0	0	0	0	0	0	0	0	0	0	0	0	0	0	0	0	0	0	0	0	0	0	0	0	0	0
K03897	iucD	0	0	0	0	0	0	0	0	0	0	0	0	0	0	0	0	0	0	0	0	0	0	16	0	0	0	0	0	0	0	0	0	0	0
K03924	moxR	1	0	0	0	12	0	0	0	0	0	0	0	1	0	2	0	0	0	0	0	1	0	0	0	0	0	0	0	0	0	0	6	0	0
K03925	mraZ	0	19	0	0	22	0	0	0	0	0	0	0	0	0	3	0	0	0	0	0	13	0	0	0	0	2	4	0	0	0	0	11	0	0
K03926	cutA	0	0	0	0	0	0	0	0	0	0	0	0	0	0	0	0	0	0	11	0	0	0	0	0	0	0	0	0	0	0	0	0	0	0
K03928	yvaK	0	0	0	0	0	0	0	0	0	0	0	0	0	0	0	0	0	0	0	0	0	0	0	0	0	0	0	0	0	0	0	0	0	0
K03929	pnbA	0	0	0	0	0	0	0	0	0	0	0	0	0	0	0	0	0	0	0	0	1	0	0	0	0	0	0	0	0	0	0	0	0	0
K03931	ygjK	55	0	0	0	0	0	0	0	0	0	0	0	0	0	0	0	0	0	0	0	0	0	0	0	0	0	0	0	0	0	0	0	0	0
K03936	NDUFS3	0	0	0	0	0	0	10	0	0	0	0	0	0	0	0	0	0	0	0	0	0	0	0	0	0	0	0	0	0	0	0	0	0	0
K03940	NDUFS7	0	0	0	0	0	0	0	0	2	0	0	0	0	0	0	0	0	0	0	0	0	0	0	0	0	0	0	0	0	0	0	0	0	0
K03941	NDUFS8	0	0	0	0	0	0	0	0	0	0	0	0	0	0	0	0	0	0	0	0	0	0	0	0	1	0	0	0	0	0	0	0	0	0
K03942	NDUFV1	0	0	209	0	0	0	0	0	0	0	0	0	0	0	0	0	0	0	0	0	0	0	0	0	0	0	6	0	0	0	0	0	0	0
K03943	NDUFV2	0	0	0	0	0	0	0	0	0	0	0	0	0	0	0	0	0	0	0	0	0	0	0	0	0	0	0	0	0	0	0	0	0	0
K03952	NDUFA8	0	0	0	0	0	0	0	0	0	0	0	0	0	0	0	0	0	0	0	0	0	0	15	0	0	0	0	0	0	0	0	0	0	0
K03969	pspA	0	0	0	0	0	0	0	0	0	0	0	0	0	0	4	0	0	0	0	0	0	0	0	0	0	0	0	0	0	0	31	0	0	0
K03973	pspC	0	0	0	0	6	0	0	0	0	0	0	0	0	0	0	0	0	0	0	0	0	0	0	0	0	0	0	0	0	0	0	0	0	0
K03975	dedA	79	0	0	0	0	0	2	0	0	0	0	0	0	0	0	0	0	0	35	0	0	0	0	0	0	0	0	0	0	0	0	0	0	0
K03976	ybaK, ebsC	0	5	1	0	0	0	0	0	0	0	0	0	0	0	0	0	0	0	2	0	0	0	0	0	0	0	0	0	0	0	0	1	0	0
K03977	engA, der	3	6631	2	20	831	44	14	8	299	81	30	172	484	25	21	0	2	8	682	27	837	246	15	86	31	13	17	0	30	1099	43	29	11	22
K03978	engB	0	0	0	0	6	0	6	0	0	0	0	0	0	0	0	0	0	0	53	0	1	0	0	0	0	0	0	0	0	0	0	0	0	0
K03979	obgE, cgtA, MTG2	0	1	0	0	0	0	8	0	0	0	0	6	0	0	9	0	0	0	0	3	0	0	0	0	0	3	5	0	13	0	0	6	2	0
K03980	murJ, mviN	0	0	0	0	1	0	1	0	0	0	0	0	5	0	0	0	0	0	43	2	0	0	0	0	0	0	0	0	0	0	0	0	0	0
K03981	dsbC	0	2	0	0	0	0	5	0	0	0	0	0	0	0	4	0	0	57	0	0	0	0	0	0	0	0	2	0	0	0	0	0	0	0
K04019	eutA	0	0	0	0	1	0	0	0	0	0	0	0	0	0	0	0	0	0	0	0	0	0	0	0	0	0	0	0	0	0	0	0	0	0
K04023	eutH	0	0	0	0	0	0	0	0	0	0	0	0	0	0	3	0	0	0	0	0	0	0	0	0	0	0	0	0	0	0	0	0	0	0
K04024	eutJ	0	0	0	0	6	0	0	0	0	0	0	0	0	0	0	0	0	0	34	0	0	0	0	0	0	0	0	0	0	0	0	8	0	0
K04027	eutM	0	4	0	0	0	0	0	0	0	0	0	6	0	0	0	0	0	0	0	10	0	0	0	0	0	0	0	0	0	0	0	0	0	0
K04028	eutN	0	0	0	0	1	0	0	0	0	0	0	0	0	0	0	0	0	0	0	0	3	0	0	0	0	0	0	0	0	0	0	4	0	0
K04029	eutP	0	0	0	0	18	0	0	0	0	0	0	0	0	0	6	0	0	0	0	0	2	0	0	0	0	0	0	0	0	0	0	0	0	0
K04030	eutQ	0	0	0	0	0	0	0	0	0	0	0	0	0	0	0	0	0	0	0	0	1	0	0	0	0	0	0	0	0	0	0	0	0	0
K04031	eutS	0	0	0	0	0	0	0	0	0	0	0	0	0	0	1	0	0	0	0	0	7	0	0	0	0	0	5	0	0	0	0	2	0	0
K04033	eutR	0	0	0	0	0	0	0	0	0	0	0	0	0	0	0	0	0	0	0	0	0	0	0	0	0	0	0	0	16	0	0	0	0	0
K04034	bchE	0	4	0	0	0	0	0	0	0	0	0	0	0	0	0	0	0	0	27	0	0	0	0	0	0	0	0	0	0	0	0	0	0	0
K04035	E1.14.13.81, acsF, chlE	0	0	0	0	0	0	0	0	0	0	0	0	0	0	0	0	0	0	0	0	0	0	0	0	0	0	0	0	0	0	0	0	0	0
K04041	fbp3	0	4	0	0	6	0	1	0	0	0	0	0	0	0	0	0	0	0	0	2	2	0	0	0	0	0	0	0	0	0	0	6	0	0
K04042	glmU	0	0	0	11	18	0	0	0	0	0	0	0	0	0	0	0	0	0	0	5	0	0	0	85	0	0	0	0	0	0	0	6	0	45
K04043	dnaK, HSPA9	42	35	0	0	85	0	4	0	8	0	0	5	10	1	51	0	0	0	67	4	9	0	0	0	0	4	0	1	0	0	0	66	4	33
K04044	hscA	0	0	1	0	0	0	0	0	0	0	0	0	1	0	0	0	0	0	45	0	0	0	0	0	0	0	0	0	0	0	0	3	0	0
K04045	hscC	0	0	0	0	0	0	0	0	0	0	0	0	0	0	0	0	0	0	0	0	0	0	0	0	0	0	0	0	0	0	0	0	0	0
K04046	yegD	0	0	0	0	0	0	0	0	0	0	0	0	0	0	0	0	0	0	0	0	0	0	0	0	0	0	0	0	0	0	0	0	0	0
K04047	dps	0	0	0	0	0	0	0	0	0	0	0	0	0	0	8	0	0	0	0	0	4	0	0	0	0	0	0	0	0	0	0	0	0	0
K04058	yscW, sctW	831	1	551	16	2	0	950	65	1	0	0	21	1	0	7	1	1	15	4	1	2	12	0	0	724	5	10	5	0	1	0	7	1	15
K04062	osmB	0	0	0	0	0	0	0	0	0	0	0	0	0	0	0	0	0	0	0	0	0	0	1	0	0	0	0	0	0	0	0	0	2	0
K04063	osmC, ohr	0	0	0	0	0	0	0	0	0	0	0	0	3	0	0	0	0	0	0	0	0	0	0	0	0	0	0	0	0	0	0	0	0	0
K04065	osmY	0	0	0	0	0	0	3	0	0	0	0	1	0	0	0	0	0	0	0	0	0	0	0	0	0	5	0	0	0	0	0	0	0	0
K04066	priA	0	11	0	0	0	0	0	0	0	0	0	0	0	0	0	0	0	0	0	4	0	0	0	0	0	0	6	0	0	0	0	4	0	0
K04068	nrdG	0	0	0	0	0	0	0	0	0	0	0	0	0	0	4	0	0	0	0	0	5	0	0	0	0	7	0	0	0	0	0	0	0	0
K04069	pflA, pflC, pflE	20	3	0	0	23	0	0	0	0	0	0	0	0	0	29	0	0	0	54	3	1	0	0	0	0	0	0	0	0	0	0	28	0	0
K04072	adhE	0	16	0	0	22	0	0	0	0	0	0	0	0	0	31	0	0	0	75	16	2	0	0	0	0	2	8	0	0	0	0	19	0	29
K04074	divIVA	0	0	0	0	0	0	0	0	0	0	0	0	0	0	0	0	0	0	0	0	4	0	0	0	0	0	0	0	0	0	0	0	0	0
K04075	tilS, mesJ	0	10	0	0	7	0	0	0	0	0	0	0	0	0	4	0	0	0	0	0	8	0	0	0	0	0	0	0	0	0	0	1	0	0
K04077	groEL, HSPD1	33	12	0	0	35	0	1	0	0	0	0	0	0	0	20	0	0	2	52	6	11	0	0	0	7	2	3	0	18	0	0	40	0	4
K04078	groES, HSPE1	0	0	0	0	11	0	0	0	0	0	0	0	0	0	21	0	0	0	0	9	4	0	0	0	0	1	0	0	0	0	0	20	0	0
K04079	HSP90A, htpG	39	2	0	0	25	0	2	0	0	0	0	0	0	0	24	0	0	0	0	9	16	0	8	0	0	3	9	0	0	14	0	19	6	19
K04082	hscB, HSCB, HSC20	0	0	0	0	0	0	0	0	0	0	0	0	0	0	0	0	0	0	0	0	0	0	0	0	0	1	0	0	0	0	0	0	0	0
K04083	hslO	0	0	0	0	0	0	0	0	0	0	0	1	0	0	0	0	0	0	0	0	1	0	0	0	0	0	0	0	0	0	0	2	0	0
K04084	dsbD, dipZ	0	8	0	0	16	0	0	11	3	0	0	0	0	0	0	0	0	0	29	4	2	0	0	0	0	0	3	0	0	0	0	4	5	0
K04085	tusA, sirA	3	0	0	0	0	0	0	0	0	0	0	0	0	0	0	0	0	0	0	0	5	0	0	0	0	0	0	0	0	0	0	7	0	0
K04086	clpL	0	0	0	0	1	0	0	0	0	0	0	0	0	0	0	0	0	0	0	0	0	0	0	0	0	0	0	0	0	0	0	0	0	0
K04088	hflK	0	0	0	0	0	0	0	0	0	0	0	4	0	0	9	0	0	0	0	9	0	0	0	0	0	0	0	0	0	0	0	0	0	0
K04090	E1.2.7.8	0	0	0	0	0	0	4	0	3	0	0	0	0	15	23	0	0	0	50	0	0	0	0	0	0	0	0	0	0	0	0	0	0	0
K04091	ssuD	0	0	0	0	0	0	0	0	0	0	0	0	0	0	2	0	0	0	0	0	0	0	0	0	0	0	0	0	0	0	0	0	0	0
K04094	trmFO, gid	70	0	0	0	0	0	0	0	0	0	0	0	0	0	7	0	0	0	0	0	0	0	0	0	0	0	0	0	0	0	0	0	0	0
K04095	fic	0	0	0	0	0	0	0	9	0	0	0	0	0	0	0	0	0	0	0	0	0	0	0	0	0	0	0	0	0	18	0	0	3	0
K04096	smf	0	0	0	0	0	0	0	0	0	0	0	0	0	0	0	0	0	0	0	0	0	0	0	0	0	0	0	0	0	0	0	0	0	0
K04099	desB, galA	0	0	0	0	0	0	10	2	2	0	0	0	0	4	0	0	0	0	0	0	0	0	0	0	0	0	1	0	0	12	0	0	0	0
K04100	ligA	0	7	0	27	21	0	14	0	7	0	0	3	0	15	15	0	0	0	1	3	0	0	0	70	0	0	10	0	15	20	0	0	10	0
K04101	ligB	0	0	0	0	0	0	10	2	2	0	0	0	0	4	0	0	0	0	0	0	0	0	12	0	0	0	1	0	0	12	0	0	0	0
K04107	hcrC, hbaB	0	0	0	0	1	0	0	0	0	0	0	0	0	0	0	0	0	0	0	0	0	0	0	0	0	0	0	0	0	0	0	0	0	0
K04108	hcrA, hbaC	0	0	0	0	0	0	0	0	0	0	0	0	0	0	0	0	0	0	0	0	0	0	0	0	0	0	4	0	0	0	0	0	0	0
K04110	badA	0	0	0	0	0	0	0	0	0	0	0	0	0	0	0	0	0	0	0	0	0	0	0	0	0	0	0	0	0	0	0	0	3	0
K04112	bcrC, badD	14	0	0	0	0	0	0	0	0	0	0	0	0	0	0	0	0	0	0	2	2	0	0	0	0	0	0	0	0	0	0	2	0	0
K04113	bcrB, badE	0	0	0	0	0	0	0	0	0	0	0	0	0	0	0	0	0	0	0	0	0	0	0	0	0	0	0	0	0	0	0	4	0	0
K04117	aliB	0	0	0	0	0	0	0	0	0	0	0	0	0	0	0	0	0	0	0	0	0	0	0	0	0	0	0	0	0	0	0	0	0	46
K04343	strB	0	0	0	0	0	0	0	0	0	0	0	0	0	0	0	0	0	0	0	0	0	0	0	0	0	0	0	0	0	0	0	0	0	0
K04345	PKA	0	0	0	0	0	0	0	4	0	0	0	0	0	0	0	0	0	0	0	0	0	0	0	0	0	0	0	0	0	0	0	0	0	0
K04359	PDGFA	0	0	0	0	2	0	0	0	0	0	0	0	0	0	0	0	0	0	0	0	0	0	0	0	0	0	0	0	0	0	0	0	0	0
K04371	ERK, MAPK1_3	0	0	0	0	0	0	0	0	0	0	0	0	0	0	2	0	0	0	0	0	1	0	0	0	0	0	0	0	0	0	0	0	0	0
K04417	MAP3K9, MLK1	0	1	0	0	0	0	0	0	0	0	0	0	0	0	0	0	0	0	0	0	0	0	0	0	0	0	0	0	0	0	0	0	0	0
K04422	MAP3K13, LZK	0	0	0	0	0	0	0	0	0	0	0	0	0	0	1	0	0	0	0	0	0	0	0	0	0	0	0	0	0	0	0	0	0	0
K04457	PPM1A, PP2CA	0	0	0	0	0	0	0	0	0	0	0	0	0	0	0	0	0	0	0	0	0	0	0	0	0	0	0	0	0	0	0	0	0	0
K04461	PPM1B, PP2CB	0	0	0	0	0	0	0	0	0	0	0	0	0	0	0	0	0	0	0	0	0	0	0	0	0	0	0	0	0	0	0	0	0	0
K04465	NR4A1, HMR	0	3	0	0	3	0	7	0	0	0	0	5	4	0	10	0	0	0	0	8	6	0	0	0	0	0	3	0	0	23	0	13	0	0
K04477	ycdX	0	0	0	0	0	0	0	0	0	0	0	0	0	0	0	0	0	0	39	0	0	0	0	0	0	0	0	0	0	0	0	0	0	0
K04485	radA, sms	0	0	0	0	15	65	0	0	0	0	0	0	0	0	0	0	0	0	0	8	9	0	0	0	0	3	0	0	0	0	0	0	0	0
K04486	E3.1.3.15B	41	0	0	0	4	0	0	0	0	0	0	0	0	0	3	0	0	0	0	0	4	0	0	0	0	4	0	0	0	0	0	1	0	0
K04487	iscS, NFS1	96	33	148	27	34	1094	37	47	52	1	4	11	43	59	32	0	1073	60	84	29	57	30	154	26	13	21	60	7	6	29	2	31	96	10
K04488	iscU, nifU	0	19	0	6	45	0	0	0	0	0	0	0	0	0	5	0	0	0	0	4	1	0	0	0	0	5	0	0	0	0	0	16	0	0
K04499	RUVBL1, RVB1, INO80H	0	12	0	4	0	0	0	3	10	0	0	6	6	5	10	0	20	1	0	13	0	11	0	38	0	3	0	1	14	4	14	0	3	21
K04517	tyrA2	31	30	28	13	34	33	61	14	38	1	0	3	4	27	19	0	1	89	87	21	29	28	36	4	5	18	13	1	21	74	23	27	3	33
K04518	pheA2	0	0	0	0	0	0	0	0	0	0	0	0	0	0	0	0	0	0	0	0	0	0	0	0	0	0	0	0	0	0	0	2	0	0
K04536	GNB1	0	1	0	0	0	0	0	0	0	0	0	0	0	0	0	0	0	0	0	0	0	0	0	0	0	0	0	0	0	0	0	0	0	0
K04562	flhG, fleN	0	0	0	0	0	0	0	0	0	0	0	4	0	0	0	0	0	0	0	0	0	0	0	0	0	0	0	0	9	0	0	0	0	0
K04564	SOD2	0	2	0	4	0	0	0	0	0	0	0	11	0	13	7	0	0	0	72	0	0	0	0	0	0	0	0	0	0	0	0	0	0	0
K04565	SOD1	0	0	0	0	0	0	0	0	0	0	0	0	0	0	0	0	0	0	0	4	0	0	0	0	0	0	0	0	0	0	0	0	0	0
K04567	KARS, lysS	0	0	0	0	9	0	0	0	0	0	0	0	0	0	0	0	469	0	97	2	0	0	0	0	0	0	4	0	0	0	0	9	0	0
K04573	NEF3, NF-M	0	0	0	0	0	0	0	0	0	0	0	0	0	0	0	0	0	0	0	0	0	0	0	0	0	0	0	0	0	0	0	0	0	0
K04575	ALS2	0	0	0	0	0	0	0	0	0	0	0	5	0	0	0	0	0	0	0	0	0	0	0	0	0	0	0	0	0	0	0	0	0	0
K04630	GNAI	0	0	0	0	0	0	0	0	0	0	0	0	0	0	0	0	0	0	0	2	0	0	0	0	0	0	0	0	0	0	0	0	0	0
K04640	GNA	0	0	0	0	0	0	0	0	0	0	0	0	0	0	0	0	0	0	0	2	0	0	0	0	0	0	0	0	0	0	0	0	0	0
K04648	DCTN1	0	0	0	0	0	0	1	0	0	0	0	0	0	0	0	0	0	0	0	0	0	0	0	0	0	0	0	0	0	0	0	0	0	0
K04650	NCOR1, N-CoR	0	0	0	0	0	0	0	0	0	0	0	0	0	0	0	0	0	0	0	0	0	0	0	0	0	1	0	0	0	0	0	0	0	0
K04653	hypC	1	0	0	0	0	0	0	0	0	0	0	0	0	0	0	0	0	0	0	0	0	0	0	0	0	0	0	0	0	0	0	0	0	0
K04654	hypD	0	0	0	0	0	0	0	0	0	0	0	0	0	0	0	0	300	0	0	0	3	0	0	0	0	0	0	0	0	0	0	0	0	0
K04655	hypE	0	0	0	0	19	0	3	0	0	0	0	0	0	0	1	0	0	0	0	0	1	0	0	0	0	0	0	0	0	0	0	1	0	0
K04683	TFDP1	0	0	0	0	1	0	0	0	0	0	0	0	0	0	0	0	0	0	0	0	0	0	0	0	0	0	0	0	0	0	0	0	0	0
K04691	hhoB, degS	0	0	0	0	0	0	0	0	0	0	0	0	0	0	0	0	0	0	0	0	1	0	0	0	0	0	0	0	0	0	0	0	0	0
K04705	STAM	0	0	0	2	4	0	5	0	1	0	0	0	0	1	1	0	0	0	1	1	0	0	1	0	0	0	2	0	0	3	0	5	0	29
K04706	PIAS1	0	0	0	0	3	0	0	0	0	0	0	0	0	0	0	0	0	0	0	0	0	0	0	0	0	0	0	0	0	0	0	0	0	0
K04720	cobD	22	0	0	0	0	0	0	0	0	0	0	0	0	0	0	0	0	0	22	0	0	0	0	0	0	0	0	0	0	0	0	0	0	0
K04744	lptD, imp, ostA	0	0	0	0	0	0	0	0	0	0	0	0	0	0	0	0	0	0	0	0	0	0	0	0	0	0	0	0	0	0	0	0	0	0
K04748	norQ	0	0	0	0	0	0	0	0	0	0	0	0	0	0	0	0	0	0	0	0	0	0	0	0	0	0	0	0	0	0	0	0	0	0
K04749	rsbV	0	0	0	0	1	0	0	0	0	0	0	0	0	0	0	0	0	0	0	0	0	0	0	0	0	0	0	0	0	0	0	0	0	0
K04751	glnB	0	9	0	0	0	0	0	0	0	0	0	2	0	0	0	0	0	0	0	1	0	0	0	0	0	0	0	0	0	0	0	0	0	0
K04752	glnK	0	0	0	0	0	0	0	0	0	0	0	2	0	0	0	0	0	0	0	1	0	0	0	0	0	0	0	0	0	0	0	0	0	0
K04755	fdx	0	1	0	0	0	0	4	0	0	0	0	0	0	5	0	0	0	0	0	4	0	0	36	0	0	0	0	0	0	0	0	0	0	0
K04756	ahpD	0	0	0	0	0	0	0	0	0	0	0	2	0	0	0	0	0	0	0	0	0	0	0	0	0	0	0	0	0	0	0	0	0	0
K04758	feoA	5	21	0	0	88	0	5	0	0	0	0	0	1	0	19	0	0	0	95	0	7	0	0	0	0	0	7	0	4	0	0	60	0	0
K04759	feoB	68	27	0	0	108	0	8	0	0	0	0	0	0	0	62	0	0	0	271	0	47	0	0	0	0	0	11	0	1	0	0	82	0	0
K04760	greB	0	0	0	0	0	0	0	0	0	0	0	0	0	0	0	0	0	0	0	0	0	0	0	0	0	0	0	0	0	17	0	0	0	0
K04763	xerD	0	5	0	0	3	0	0	0	0	0	0	0	0	0	7	0	0	0	0	0	0	0	0	0	0	0	0	0	0	0	0	1	0	0
K04764	ihfA, himA	0	0	0	0	0	0	0	0	0	0	0	0	0	0	10	0	0	0	0	0	0	24	0	0	0	0	0	0	0	0	0	0	0	0
K04770	lonH	0	10	0	0	0	0	0	0	0	0	0	0	0	0	0	0	0	0	0	0	0	0	0	0	0	0	0	0	0	0	0	0	0	0
K04771	degP, htrA	22	121	0	11	65	0	5	0	0	0	0	6	7	0	146	0	0	0	128	14	110	1	0	0	0	5	25	0	0	0	0	38	0	49
K04773	sppA	0	0	0	0	6	0	2	0	0	0	0	0	0	0	3	0	0	0	0	4	2	0	0	4	0	0	2	0	2	0	0	1	0	2
K04774	sohB	0	0	0	0	2	0	2	0	0	0	0	0	0	0	0	0	0	0	0	0	0	0	0	2	0	0	0	0	0	0	0	0	0	0
K04783	irp5, ybtE	0	0	0	0	5	0	0	0	0	0	0	0	0	0	0	0	0	0	0	0	0	0	0	0	0	0	0	0	0	0	0	12	0	0
K04784	irp2, HMWP2	0	32	0	0	38	0	6	0	0	0	0	0	0	0	14	0	0	0	12	0	6	0	0	0	0	6	1	0	0	21	0	24	4	7
K04786	irp1, HMWP1	0	0	0	0	8	0	0	0	0	0	0	0	0	0	1	0	0	0	0	0	0	0	0	0	0	0	9	0	20	0	0	1	0	0
K04795	flpA	0	0	0	0	0	0	0	0	5	0	0	0	0	2	1	0	0	0	24	6	3	0	0	0	0	1	0	0	0	9	0	2	0	1
K05012	CLCN3_4_5	0	0	0	0	0	0	0	0	0	0	0	0	0	0	0	0	0	0	0	0	0	13	0	0	0	0	0	0	0	0	0	0	0	0
K05020	opuD, betL	0	0	0	0	0	0	0	0	0	0	0	0	1	0	0	0	0	45	0	0	0	0	0	0	0	0	0	0	0	12	0	0	0	0
K05236	COPA, RET1	0	0	0	0	0	0	2	0	0	0	0	0	0	0	0	0	0	0	0	0	0	0	0	0	0	0	0	0	0	0	0	0	0	0
K05275	E1.1.1.65	0	0	0	0	0	0	0	0	0	0	0	0	0	0	0	0	0	0	0	0	0	0	0	0	0	0	0	0	0	0	0	0	0	11
K05288	PIGO	0	0	0	0	0	0	0	0	0	0	0	0	0	0	0	0	0	0	0	0	0	0	0	0	0	0	0	0	1	0	0	0	0	0
K05289	GAA1	0	0	0	0	7	0	0	0	0	0	0	0	0	0	0	0	0	0	0	0	0	0	0	0	0	0	0	0	0	0	0	0	0	0
K05297	rubB, alkT	0	0	0	0	2	0	0	0	0	0	0	0	0	0	1	0	0	0	0	2	9	0	0	0	0	0	3	0	0	0	0	6	0	0
K05306	phnX	0	14	0	0	0	0	0	0	0	0	0	0	0	0	0	0	0	41	0	0	0	0	0	0	0	0	0	0	0	0	0	1	0	0
K05337	fer	0	2	0	0	0	0	0	0	3	0	0	0	0	0	0	0	0	0	0	0	0	0	0	0	0	0	0	0	0	0	0	0	0	0
K05341	E2.4.1.4	0	0	0	0	0	0	0	0	0	0	0	0	0	0	0	0	0	0	0	0	0	0	0	0	0	0	1	0	0	0	0	0	0	0
K05343	treS	0	0	0	0	0	0	0	0	0	0	0	0	0	0	0	0	0	0	0	0	0	0	0	0	0	0	1	0	0	0	0	0	0	0
K05349	bglX	0	24	0	0	33	0	0	0	0	0	0	0	0	0	22	0	0	0	23	1	4	0	0	0	0	0	5	0	17	0	0	22	0	20
K05350	bglB	0	0	0	0	0	0	0	0	0	0	0	0	0	0	11	0	0	0	0	4	0	0	0	0	0	0	0	0	0	0	0	0	0	0
K05352	tarJ	1	0	0	0	2	0	0	0	0	0	0	0	0	0	0	0	0	0	0	0	0	0	0	0	0	0	0	0	0	0	0	4	0	0
K05358	quiA	0	0	0	0	0	0	0	0	0	0	0	0	0	0	0	0	0	0	0	0	0	0	0	0	0	0	0	0	0	0	0	0	0	0
K05364	pbpA	0	0	0	0	18	0	0	0	0	0	0	0	0	0	0	0	0	0	0	4	0	0	0	0	0	0	0	0	0	0	0	8	0	0
K05365	mrcB	0	0	0	0	0	0	0	0	0	0	0	0	0	0	1	0	0	0	0	0	0	0	1	0	0	0	0	0	0	0	0	1	0	0
K05366	mrcA	36	0	0	0	11	0	0	12	0	0	0	0	0	0	13	0	0	0	0	0	2	0	0	0	0	2	8	0	0	22	0	9	0	0
K05367	pbpC	0	0	0	0	0	0	0	0	14	0	0	0	0	0	8	0	0	0	0	0	0	0	0	0	0	0	0	0	0	0	0	0	0	0
K05386	cpeZ	0	0	0	0	0	0	0	0	0	0	0	0	0	0	0	0	0	0	0	0	0	0	0	0	0	0	0	0	0	0	0	0	0	0
K05449	VEGFC_D	0	0	0	0	2	0	0	0	0	0	0	0	0	0	0	0	0	0	0	0	0	0	0	0	0	0	0	0	0	0	0	0	0	0
K05499	cytR	0	0	0	0	2	0	0	0	0	0	0	0	0	0	0	0	0	0	0	0	0	0	0	0	0	0	0	0	0	0	0	0	0	0
K05515	mrdA	35	0	0	21	0	0	0	0	0	0	0	0	0	0	10	0	0	0	0	0	0	0	0	0	0	0	0	0	0	0	0	2	0	0
K05516	cbpA	0	0	0	0	6	0	0	0	0	0	0	0	0	0	0	0	0	0	0	0	0	0	0	0	0	1	0	0	0	0	0	1	0	0
K05520	pfpI	0	0	0	0	5	0	0	0	0	0	0	0	0	0	3	0	0	0	0	0	0	0	0	0	0	0	0	0	0	0	0	0	0	0
K05524	fdxA	0	6	0	0	0	0	0	0	0	0	0	0	0	0	0	0	0	0	0	0	0	0	0	0	0	0	0	0	0	0	0	0	0	0
K05535	MNN2	0	0	0	0	0	0	0	0	0	0	0	0	0	0	0	0	0	0	0	0	2	0	0	0	0	0	0	0	0	0	0	0	0	0
K05539	dusA	0	0	0	0	0	0	0	0	0	0	0	0	0	0	0	0	0	0	5	0	0	0	0	0	0	0	0	0	0	0	0	0	0	0
K05540	dusB	34	0	0	0	0	0	0	0	0	0	0	0	0	0	0	0	0	0	0	0	0	0	0	0	0	0	0	0	0	0	0	4	0	0
K05541	dusC	0	0	0	0	0	0	0	0	0	0	0	0	0	0	0	0	0	0	0	0	0	0	0	0	0	0	0	0	0	0	0	0	0	0
K05548	benK	0	0	0	9	0	0	0	0	0	0	0	0	0	0	0	0	0	0	29	0	0	0	0	0	0	0	0	0	22	6	0	0	0	0
K05549	benA-xylX	0	0	0	0	0	0	0	0	0	0	0	1	0	0	0	0	0	0	0	0	0	0	0	0	0	0	0	0	0	0	0	0	0	0
K05559	phaA	0	0	0	11	0	0	0	0	0	0	0	0	0	0	0	0	0	0	43	0	0	0	0	0	0	0	0	0	23	0	0	0	0	0
K05561	phaD	0	15	0	6	0	0	0	0	0	0	0	0	0	0	0	0	0	0	0	0	0	0	0	0	0	0	0	0	0	0	0	0	0	0
K05562	phaE	0	0	0	0	0	0	0	13	0	0	0	0	0	0	0	0	0	0	0	0	0	0	0	0	0	0	0	0	0	0	0	0	0	0
K05568	mnhD, mrpD	0	2	0	0	4	0	0	0	0	0	0	0	0	0	0	0	0	0	0	0	0	0	0	0	0	0	0	0	0	0	0	0	0	0
K05577	ndhF	0	0	0	0	0	0	0	0	0	0	0	0	0	0	0	0	0	0	0	0	0	0	0	0	0	0	0	0	0	0	0	0	0	0
K05589	ftsB	27	0	0	0	8	0	0	0	0	0	0	0	0	0	0	0	0	0	0	0	0	0	0	0	0	0	0	0	0	0	0	0	0	0
K05591	dbpA	0	0	0	0	0	0	0	0	0	0	0	0	0	0	11	0	0	0	0	0	0	0	0	0	0	0	0	0	0	0	0	0	0	0
K05592	deaD, cshA	0	0	0	0	0	0	0	0	0	0	0	0	0	0	3	0	0	0	0	7	0	0	0	0	0	2	0	0	0	0	0	10	0	34
K05595	marC	0	0	0	0	0	0	0	0	0	0	0	0	0	0	0	0	0	0	0	0	0	0	0	0	0	0	0	0	0	0	0	0	0	0
K05596	iciA	0	0	0	0	0	0	0	0	0	0	0	0	3	0	3	0	0	0	0	0	0	0	0	0	0	0	0	0	0	0	0	0	0	0
K05597	aspQ, ansB, ansA	0	0	0	0	0	0	0	6	0	0	0	0	0	0	0	0	0	0	0	0	0	0	0	0	0	2	0	0	0	0	0	0	0	0
K05601	hcp	0	0	0	0	0	0	0	0	0	0	0	0	0	0	5	0	0	0	0	0	0	0	0	0	0	0	0	0	0	0	0	0	0	0
K05603	hutF	0	0	0	0	0	0	0	0	0	0	0	0	0	0	0	0	0	0	0	0	0	0	0	0	0	0	0	0	0	0	0	0	6	0
K05606	MCEE, epi	0	0	0	0	0	0	0	0	0	0	0	0	0	0	0	0	0	0	0	0	0	0	0	0	0	0	0	0	0	0	0	0	0	0
K05658	ABCB1, CD243	0	0	0	0	0	0	0	0	4	0	0	0	0	0	0	0	0	0	0	0	0	0	0	0	0	0	0	0	0	0	0	0	0	0
K05685	macB	0	0	0	0	0	0	0	0	0	0	0	0	0	0	0	0	0	0	0	0	2	0	0	0	0	0	0	0	0	0	0	0	0	0
K05692	ACTB_G1	41	48	2	22	64	74	22	14	51	175	0	20	26	21	46	0	1	166	74	22	34	46	68	2	2	66	14	0	12	44	32	38	28	14
K05712	mhpA	0	0	0	0	0	0	0	0	0	0	0	0	0	0	0	0	0	0	0	0	0	0	0	0	0	0	0	0	0	0	0	1	0	0
K05713	mhpB	0	0	0	0	0	0	0	0	0	0	0	0	0	0	0	0	0	0	0	0	0	0	12	0	0	0	0	0	0	0	0	0	0	0
K05740	DIAPH1	0	0	0	0	0	0	0	0	0	0	0	0	0	0	0	0	0	0	2	0	0	1	0	0	0	1	0	6	0	0	0	0	0	0
K05747	WAS	0	0	0	0	0	0	0	0	0	0	0	0	0	0	0	0	0	0	0	1	0	0	0	0	0	0	3	0	0	0	0	0	0	0
K05767	IQGAP2_3	0	0	0	0	1	1	0	0	0	0	0	0	1	0	0	0	0	0	0	2	3	0	0	0	0	1	0	0	0	0	0	0	1	0
K05772	tupA, vupA	0	14	0	0	46	0	0	1	0	0	0	0	0	0	7	0	0	0	0	6	4	0	0	0	0	0	0	0	0	0	0	9	0	0
K05776	modF	0	8	0	0	0	0	0	0	0	0	0	0	0	0	0	0	0	0	0	0	0	0	0	0	0	0	0	0	0	0	0	0	0	0
K05782	benE	0	0	0	0	0	0	0	0	2	0	0	0	0	0	0	0	0	0	0	0	0	0	0	0	0	0	0	0	0	0	0	0	0	0
K05786	rarD	0	0	0	0	0	0	0	0	0	0	0	0	0	0	0	0	0	0	0	0	0	0	0	0	0	3	0	0	0	0	0	0	0	0
K05795	terD	0	2	0	0	9	0	0	0	0	0	0	0	0	0	1	0	0	0	0	0	11	0	0	0	0	2	0	0	0	0	0	2	0	0
K05799	pdhR	58	3	61	0	0	0	0	0	0	0	0	0	0	0	2	0	0	0	0	0	0	0	0	0	0	0	0	0	0	6	0	4	0	0
K05802	mscK, kefA, aefA	0	0	0	0	2	0	2	0	0	0	0	0	0	0	0	0	0	0	0	0	0	0	0	0	0	0	0	0	0	0	0	0	0	16
K05803	nlpI	0	0	0	0	0	0	0	0	0	0	0	0	0	0	0	0	0	0	0	4	0	0	0	0	0	0	0	0	0	0	0	0	0	0
K05805	creA	0	0	0	0	3	0	0	0	0	0	0	0	0	0	0	0	0	0	0	0	0	0	0	0	0	0	0	0	0	0	0	0	0	0
K05807	bamD	0	6	0	0	0	0	0	0	0	0	0	3	0	0	7	0	0	0	0	0	0	0	0	0	0	0	0	0	0	0	0	0	0	0
K05808	yhbH	0	11	0	0	133	0	16	0	0	0	0	0	0	0	32	0	0	0	28	6	57	0	0	0	0	0	13	0	15	0	0	62	0	20
K05810	yfiH	0	0	0	0	5	0	1	0	0	0	0	0	0	0	0	0	0	0	39	0	0	0	0	0	0	0	0	0	0	0	0	0	0	0
K05812	yfiP	0	0	0	0	0	0	0	0	0	0	0	0	0	0	0	0	0	0	49	0	0	0	0	0	0	0	0	0	0	0	0	0	0	0
K05813	ugpB	0	0	0	0	0	0	0	0	0	0	0	2	0	0	0	0	0	0	0	0	0	0	0	0	0	2	4	0	0	9	0	0	0	0
K05814	ugpA	0	11	0	0	0	0	0	0	0	0	0	0	0	0	0	0	0	0	0	0	2	0	0	0	0	0	0	0	0	0	0	0	0	0
K05815	ugpE	0	0	0	0	0	0	0	0	0	0	0	0	4	0	0	0	0	0	26	0	1	0	0	0	0	0	0	0	0	0	0	0	0	0
K05816	ugpC	0	0	0	0	0	0	0	0	0	0	0	0	0	4	0	0	0	0	0	0	0	0	0	0	0	0	0	0	0	0	0	0	0	0
K05820	hcaT	0	0	0	0	0	0	0	0	0	0	0	0	0	0	0	0	0	0	0	0	0	0	0	0	0	0	0	0	0	0	0	0	0	0
K05822	dapH, dapD	0	0	0	0	4	0	0	0	0	0	0	0	0	0	0	0	0	0	0	0	0	0	0	0	0	0	0	0	0	0	0	3	0	0
K05823	dapL	0	0	0	0	2	0	0	0	0	0	0	0	0	0	0	0	0	0	0	0	0	0	0	0	0	0	0	0	0	0	0	2	0	0
K05825	LYSN	0	0	0	0	7	0	0	0	0	0	0	0	0	7	0	0	0	0	0	0	0	0	0	0	0	0	0	0	0	0	0	0	0	29
K05832	K05832	0	0	0	0	0	0	0	0	0	0	0	0	0	6	0	0	0	0	0	0	0	0	0	0	0	0	0	0	0	0	0	0	0	0
K05833	K05833	0	1	0	0	0	0	0	0	0	0	0	0	0	9	0	0	0	0	0	0	3	0	0	0	0	0	0	0	0	0	0	0	0	0
K05836	hutC	0	0	0	0	0	0	0	0	0	0	0	0	0	8	0	0	0	0	0	0	0	0	0	0	0	0	0	0	0	0	0	0	0	0
K05837	rodA, mrdB	0	0	0	0	5	0	7	0	0	0	0	0	8	0	0	0	0	0	0	0	17	0	0	0	0	2	0	0	0	0	0	0	0	0
K05838	ybbN	0	0	0	5	0	0	0	0	0	0	0	0	0	0	0	0	0	0	0	0	0	0	0	0	0	0	0	0	0	0	0	0	3	0
K05845	opuC	0	0	0	0	0	0	0	0	0	0	0	0	0	0	0	0	0	0	30	0	0	0	0	0	0	0	0	0	0	0	0	0	0	0
K05851	cyaA	0	0	0	0	0	0	0	0	0	0	0	0	0	0	0	0	0	0	0	2	0	0	0	0	0	0	0	0	0	0	0	0	0	0
K05863	SLC25A4S, ANT	0	0	0	0	0	0	0	8	0	0	0	3	0	0	0	0	0	0	0	0	0	0	0	0	0	0	0	0	0	0	0	0	0	0
K05874	tsr	18	2	78	8	17	27	3	12	7	0	0	9	4	6	18	0	0	0	25	6	3	0	12	0	0	10	2	0	0	0	0	0	2	0
K05875	tar	0	0	0	0	0	0	0	0	0	0	0	0	0	3	0	0	0	0	0	0	0	0	0	0	0	0	0	0	0	0	0	0	0	0
K05878	dhaK	0	5	0	0	30	0	5	0	0	0	0	4	0	0	1	0	0	0	0	0	0	0	0	0	0	4	1	0	0	0	0	11	0	0
K05879	dhaL	0	0	0	0	1	0	0	0	0	0	0	0	0	0	6	0	0	0	0	0	0	0	0	0	0	0	3	0	0	0	0	8	0	0
K05881	dhaM	0	0	0	0	10	0	0	0	0	0	0	0	0	0	0	0	0	0	0	0	0	0	0	0	0	0	0	0	0	0	0	0	0	0
K05896	scpA	0	2	0	0	5	0	0	0	0	0	0	0	0	0	0	0	0	0	0	0	0	0	0	0	0	0	0	0	0	0	0	5	0	0
K05916	hmp, YHB1	0	0	0	0	0	0	0	0	0	0	0	0	0	0	0	0	0	0	0	3	0	0	0	0	0	0	0	0	0	0	0	0	0	0
K05919	dfx	0	8	0	0	23	0	0	0	0	0	0	0	0	0	10	0	0	0	0	0	8	0	0	0	0	5	0	0	0	0	0	18	0	0
K05921	hpaG	0	0	0	0	0	0	0	0	0	0	0	0	0	0	0	0	0	0	0	13	0	0	0	0	0	0	8	0	0	0	0	0	0	0
K05925	METTL3	0	0	0	0	0	0	0	0	0	0	0	0	0	0	0	0	0	0	0	0	0	0	0	0	0	0	0	0	0	0	0	0	0	1
K05934	E2.1.1.131, cobJ, cbiH	0	0	0	0	0	0	0	0	0	0	0	0	0	0	3	0	0	0	0	0	0	0	0	0	0	0	0	0	0	0	0	0	0	0
K05936	cobM, cbiF	0	0	0	0	0	0	0	0	0	0	0	0	0	0	0	0	0	0	46	0	0	0	0	0	0	0	0	0	0	0	0	0	0	0
K05939	aas	0	8	0	0	0	0	0	0	0	0	0	0	0	0	0	0	0	0	70	0	0	0	12	0	0	0	0	0	0	0	0	0	0	0
K05946	tagA, tarA	0	5	0	0	10	0	0	0	0	0	0	0	0	0	2	0	0	0	0	0	1	0	0	0	0	0	0	0	0	0	0	5	0	0
K05962	No data	0	0	0	5	0	0	0	0	0	0	0	1	0	0	0	0	0	26	23	0	0	0	0	0	0	13	0	0	0	0	0	0	0	0
K05964	citX	0	0	0	0	0	0	0	0	0	0	0	0	0	0	0	0	0	0	0	0	0	0	0	0	0	0	0	0	0	0	0	0	0	0
K05966	citG	0	0	0	0	2	0	0	0	0	0	0	0	0	0	0	0	0	0	0	0	0	0	0	0	0	0	0	0	0	0	0	0	0	0
K05970	SIAE	0	0	0	0	0	0	0	0	0	0	0	0	0	0	14	0	0	0	0	0	0	0	0	0	0	0	0	0	0	0	0	3	0	0
K05972	AXE1	0	1	0	0	0	0	0	0	0	0	0	0	0	0	0	0	0	0	0	0	0	0	0	0	0	0	0	0	0	0	0	0	0	0
K05973	phaZ	0	0	0	0	5	0	0	0	0	0	0	0	0	0	0	0	0	0	0	0	0	0	0	0	0	0	4	0	0	0	0	0	0	0
K05988	dexA	0	0	0	0	0	0	0	0	0	0	0	0	0	0	0	0	0	0	0	0	0	0	0	0	0	0	0	0	0	0	0	3	0	0
K05989	ramA	0	0	0	0	0	0	0	0	0	0	0	0	0	0	0	0	0	0	31	0	0	0	0	0	0	0	0	0	0	0	0	0	0	0
K05995	pepE	0	0	0	0	0	0	0	0	0	0	0	0	0	0	0	0	0	0	0	0	0	0	0	0	0	0	0	0	0	0	0	4	0	0
K05998	E3.4.21.100	0	0	0	0	6	0	0	0	0	0	0	0	0	0	0	0	0	0	0	0	0	0	0	0	0	0	0	0	0	0	0	0	0	0
K05999	E3.4.21.101	0	0	0	0	6	0	0	0	0	0	0	0	0	0	0	0	0	0	0	0	0	0	0	0	0	0	0	0	0	0	0	0	0	0
K06001	trpB	0	3	0	0	0	0	0	0	0	0	0	0	0	0	3	0	0	0	0	1	2	0	0	0	0	0	0	0	0	0	0	0	0	0
K06013	STE24	0	0	0	0	0	0	0	8	0	0	0	0	0	0	0	0	0	0	0	0	0	0	0	0	0	0	0	0	0	21	0	0	0	0
K06015	E3.5.1.81	0	0	0	0	0	0	1	0	0	0	0	0	0	0	0	0	0	0	0	0	0	0	0	0	0	0	0	0	0	0	0	0	0	0
K06016	pydC	0	0	0	0	0	0	0	0	10	0	0	0	0	9	0	0	0	0	0	0	0	0	0	0	0	0	0	0	0	0	0	0	0	0
K06019	ppaX	0	0	0	0	2	0	0	0	0	0	0	0	0	0	0	0	0	0	0	0	0	0	0	0	0	0	0	0	0	0	0	0	0	0
K06020	ettA	0	0	0	0	0	0	0	0	0	0	0	5	0	0	0	0	0	0	0	0	2	0	0	0	0	0	0	0	0	0	0	0	0	0
K06023	hprK, ptsK	0	12	0	0	17	0	0	0	0	0	0	0	0	0	4	0	0	0	0	2	0	0	0	0	0	0	0	0	0	0	0	7	0	0
K06024	scpB	0	0	0	0	0	0	2	0	0	0	0	0	6	0	0	0	0	0	0	2	0	0	0	0	0	0	0	0	6	0	0	0	0	0
K06041	kdsD, kpsF	0	0	0	0	0	0	0	0	0	0	0	0	0	0	0	0	0	0	41	0	6	0	0	0	0	0	0	0	0	0	0	0	0	0
K06042	cobH-cbiC	0	0	0	0	0	0	0	0	0	0	0	0	0	0	0	0	0	0	59	2	8	0	0	0	0	0	0	0	0	0	0	5	0	0
K06046	luxE	0	0	0	0	6	0	0	18	0	0	0	0	0	0	0	0	0	0	0	0	0	0	0	0	0	0	0	0	0	0	0	0	0	0
K06048	gshA, ybdK	0	0	0	0	0	0	0	0	0	0	0	0	0	0	0	0	0	0	0	4	0	0	0	0	0	0	0	0	0	0	0	0	3	0
K06067	HDAC1_2	0	0	0	0	0	0	0	0	0	0	0	0	0	0	0	0	0	0	0	0	2	0	0	0	0	0	0	0	0	0	0	0	0	0
K06075	slyA	0	0	0	0	0	0	0	0	0	0	0	0	2	0	0	0	0	0	0	0	0	0	0	0	0	0	0	0	0	0	0	0	0	0
K06076	fadL	4960	72	2507	549	65	40	7483	892	24	3	25	44	62	68	49	2	214	1501	55	67	49	74	33	82	3728	51	58	223	61	41	5	398	34	101
K06079	cutF, nlpE	0	0	0	0	0	0	0	0	0	0	0	0	0	0	0	0	0	0	0	0	0	0	0	0	0	0	0	0	0	0	0	4	0	0
K06101	ASH1L	0	0	0	0	0	0	0	0	0	0	0	0	0	0	0	0	0	0	0	0	0	0	0	0	0	0	0	0	0	0	0	0	0	0
K06120	dhaB	0	0	0	0	15	0	0	0	0	0	0	0	0	0	0	0	0	0	0	0	0	0	0	0	0	0	0	0	0	0	0	1	0	0
K06121	dhbC	0	0	0	0	8	0	0	0	0	0	0	0	2	0	7	0	0	0	0	0	0	0	0	0	0	1	0	0	0	0	0	13	0	0
K06122	dhbE	0	0	0	0	0	0	0	0	0	0	0	0	0	0	0	0	0	0	0	0	0	0	0	0	0	0	0	0	0	0	0	2	0	0
K06131	clsA_B	0	9	0	0	11	0	0	0	0	0	0	0	0	0	1	0	0	0	48	5	0	0	0	0	0	0	0	0	0	54	0	4	0	0
K06132	clsC	0	0	0	19	0	0	0	9	0	0	0	0	0	0	0	0	0	0	0	0	3	0	9	0	0	0	3	0	0	0	0	0	0	0
K06133	LYS5, acpT	0	0	0	0	0	0	0	0	0	0	0	0	0	0	0	0	0	0	0	0	0	0	0	0	0	0	0	0	0	0	0	0	0	0
K06134	COQ7	0	0	0	0	0	0	0	0	0	0	0	0	0	0	0	0	0	0	0	1	0	0	0	0	0	0	0	0	0	0	0	0	0	0
K06135	pqqA	0	0	0	0	0	0	0	0	0	0	0	0	0	7	0	0	0	0	0	0	0	0	0	0	0	0	0	0	0	0	0	0	0	0
K06139	pqqE	0	0	0	0	3	0	0	0	0	0	0	0	0	0	0	0	0	0	0	0	0	0	0	0	0	0	0	0	0	0	0	0	0	0
K06142	hlpA, ompH	0	1	0	0	19	0	4	0	0	0	0	0	16	0	11	0	0	0	0	0	1	0	0	0	0	0	0	0	0	0	0	8	0	0
K06143	creD	0	0	0	0	0	0	0	0	0	0	0	0	0	0	18	0	0	0	0	8	0	0	0	59	0	0	0	0	0	0	0	0	0	0
K06145	gntR	0	0	0	0	9	0	0	0	0	0	0	0	0	0	0	0	0	0	0	0	0	0	0	0	0	0	0	0	0	0	0	0	0	0
K06147	ABCB-BAC	580	1005	37316	1751	18609	1745	3714	736	2345	1181	80	1828	2960	3247	4115	123	1523	4332	3505	18	2405	2015	8	32828	2809	1855	1668	921	1569	2293	670	1213	2237	4003
K06148	ABCC-BAC	0	0	0	1	2	0	1	2	2	0	0	0	2	1	0	0	0	20	31	4	0	0	0	0	0	2	1	0	0	0	0	8	1	0
K06149	uspA	0	8	0	0	0	0	0	0	0	0	0	0	0	0	0	0	0	0	0	0	0	0	0	0	0	0	0	0	0	0	0	0	0	0
K06153	bacA	0	0	0	0	3	0	0	0	0	0	0	0	0	0	2	0	0	0	0	0	0	0	0	0	0	0	0	0	0	0	0	0	0	0
K06158	ABCF3	0	16	0	0	19	0	0	0	1	0	0	0	0	0	3	0	0	0	69	2	6	0	0	0	0	0	0	0	0	0	0	1	0	0
K06162	phnM	0	0	0	0	0	0	0	0	0	0	0	0	0	0	0	0	0	0	0	0	0	0	0	0	0	0	0	0	0	0	0	3	0	0
K06163	phnJ	0	0	0	0	0	0	5	0	0	0	0	0	0	0	0	0	0	0	0	0	0	0	0	0	0	0	0	0	0	0	0	0	0	0
K06164	phnI	0	0	0	0	0	0	0	0	0	0	0	0	0	0	0	0	0	0	0	0	0	0	0	0	0	0	3	0	0	0	0	0	0	0
K06168	miaB	0	0	0	0	14	0	0	0	0	0	0	0	0	0	0	0	0	0	36	1	0	0	0	0	0	0	0	0	0	0	0	11	0	0
K06173	truA, PUS1	0	0	0	0	6	0	0	0	4	0	0	0	0	0	0	0	0	0	47	7	0	0	0	0	0	0	2	0	0	0	0	2	0	0
K06175	truC	0	0	0	0	0	0	0	5	0	0	0	0	0	0	0	0	0	0	0	0	0	0	0	0	0	0	0	0	0	0	0	0	0	0
K06176	truD, PUS7	0	0	0	0	0	0	0	0	0	0	0	0	1	0	0	0	0	0	0	0	0	0	0	0	0	0	0	0	0	0	0	0	0	0
K06177	rluA	0	1	0	0	0	0	0	0	0	0	0	0	0	0	0	0	0	0	0	0	0	0	0	0	0	0	0	0	0	0	0	2	0	0
K06178	rluB	0	0	0	0	9	0	0	0	0	0	0	0	0	0	0	0	0	0	14	2	6	0	0	0	0	0	0	0	12	0	0	9	0	0
K06179	rluC	0	0	0	0	0	0	0	0	0	0	0	0	0	0	0	0	0	0	0	0	0	0	0	0	0	0	5	0	0	0	0	1	0	0
K06180	rluD	0	1	0	0	7	0	7	0	0	0	0	0	0	0	0	0	0	0	0	0	0	0	0	0	0	0	0	0	0	0	0	2	0	0
K06181	rluE	0	0	0	0	0	0	0	11	0	0	0	0	0	0	0	0	0	0	0	0	0	0	0	0	0	0	0	0	0	0	0	0	0	0
K06182	rluF	0	0	0	0	1	0	3	0	0	0	0	0	0	0	0	0	0	0	0	0	2	0	0	0	0	0	0	0	0	0	0	0	0	0
K06183	rsuA	0	0	0	0	9	0	0	0	0	0	0	0	0	0	0	0	0	0	0	0	4	0	0	0	0	3	0	0	0	0	0	5	0	0
K06186	bamE, smpA	0	0	0	0	0	0	0	0	0	0	0	5	0	0	0	0	0	0	0	0	0	0	0	0	0	0	0	0	0	0	0	0	0	0
K06187	recR	0	0	0	0	0	0	0	0	0	0	0	0	0	0	0	0	0	0	0	0	6	0	0	0	0	0	0	0	0	0	0	0	0	0
K06189	corC	0	0	0	0	0	0	0	0	0	0	0	0	0	0	0	0	0	0	0	0	0	0	0	0	0	0	0	0	0	0	0	5	2	0
K06190	ispZ	0	0	0	0	0	0	0	0	0	0	0	6	0	0	4	0	0	0	0	0	0	0	0	0	0	0	0	0	0	0	0	0	0	0
K06193	phnA	0	0	0	0	0	0	0	0	0	0	0	0	0	0	0	0	0	0	76	0	0	0	0	0	0	0	0	0	0	0	0	0	0	0
K06194	nlpD	0	0	0	9	0	0	4	0	0	0	0	0	0	0	7	0	0	0	0	0	0	0	0	0	0	0	0	0	0	0	0	0	0	0
K06195	apaG	0	0	0	0	0	0	0	6	0	0	0	0	0	0	0	0	0	0	0	0	0	0	0	0	0	0	0	0	0	0	0	0	0	0
K06196	ccdA	0	0	0	0	18	0	0	0	0	0	0	0	0	0	0	0	0	0	0	0	2	0	0	0	0	0	2	0	0	0	0	0	0	0
K06200	cstA	0	0	0	0	0	0	0	0	0	0	0	0	0	0	0	0	0	0	0	0	0	0	0	0	0	0	0	0	0	0	0	0	0	0
K06201	cutC	0	0	0	0	0	0	0	0	0	0	0	0	0	0	0	0	0	0	0	0	3	0	0	0	0	3	0	0	0	0	0	0	0	0
K06202	cyaY	0	0	0	0	0	0	0	0	0	0	0	0	0	0	0	0	0	0	0	0	0	0	0	0	0	0	0	0	0	0	0	0	0	0
K06204	dksA	0	0	0	0	0	0	3	0	0	0	0	0	0	0	0	0	0	0	0	0	0	0	0	0	0	0	0	0	0	0	0	4	0	0
K06207	typA, bipA	0	6	0	0	0	1	0	0	4	0	0	0	0	1	18	0	0	0	0	0	0	0	0	0	0	0	6	0	12	0	0	9	0	48
K06209	pheB	0	0	0	0	0	0	0	0	0	0	0	0	0	0	0	0	0	0	0	0	4	0	0	0	0	0	0	0	0	0	0	3	0	0
K06213	mgtE	0	0	0	0	3	0	0	0	0	0	0	0	0	0	6	0	0	0	0	0	2	0	0	0	0	0	0	0	0	0	0	2	0	0
K06215	pdxS, pdx1	0	0	0	0	2	0	0	0	0	0	0	0	0	0	0	0	0	0	0	0	0	0	0	0	0	0	0	0	0	0	0	10	0	0
K06217	phoH, phoL	0	0	0	0	0	0	0	6	0	0	0	0	0	0	11	0	0	0	0	0	0	0	0	0	0	0	0	0	0	0	0	7	0	51
K06223	dam	0	0	0	0	0	0	0	0	0	0	0	0	0	0	0	0	0	0	0	5	0	0	0	0	0	0	0	0	0	0	0	0	0	0
K06236	COL1A	0	0	0	14	0	0	5	4	0	0	0	0	3	1	19	0	0	0	47	10	2	0	6	0	0	0	4	0	0	0	0	2	4	2
K06269	PPP1C	0	0	0	0	0	0	0	0	0	0	0	0	0	0	0	0	10	0	0	0	0	0	0	0	0	0	0	0	0	0	0	0	0	0
K06284	abrB	0	0	0	0	0	0	0	0	0	0	0	0	0	0	0	0	0	0	0	0	0	0	0	0	0	0	0	0	0	0	0	4	0	0
K06286	ezrA	0	0	0	0	4	0	0	0	0	0	0	0	0	0	0	0	0	0	0	0	0	0	0	0	0	0	0	0	0	0	0	4	0	0
K06287	maf	108	158	1	2	25	198	0	788	4	0	1	5	6	2	85	0	94	67	6	224	2	0	140	1	3	21	0	2	50	2	2	99	9	2
K06298	gerM	0	0	0	0	3	0	0	0	0	0	0	0	0	0	1	0	0	0	0	0	0	0	0	0	0	0	0	0	0	0	0	1	0	0
K06338	cotSA	0	0	0	0	0	0	0	0	0	0	0	0	0	0	0	0	0	0	0	0	0	0	0	0	0	0	0	0	0	0	0	0	0	0
K06346	jag	0	5	0	0	4	0	0	0	0	0	0	0	0	0	7	0	0	0	0	7	6	0	0	0	0	0	0	0	0	0	0	17	0	0
K06350	kipA	0	0	0	0	7	0	0	0	0	0	0	0	0	0	0	0	0	0	0	0	0	0	0	0	0	0	0	0	0	0	0	0	0	0
K06381	spoIID	0	0	0	0	3	0	0	0	0	0	0	0	0	0	0	0	0	0	0	0	7	0	0	0	0	0	0	0	0	0	0	0	0	0
K06382	spoIIE	0	0	0	0	0	0	0	0	0	0	0	0	0	0	0	0	0	0	0	0	0	0	0	0	0	0	1	0	0	0	0	0	0	0
K06387	spoIIR	0	0	0	0	0	0	0	0	5	0	0	0	0	0	0	0	0	0	31	0	5	0	0	0	0	5	0	0	0	0	0	3	0	0
K06394	spoIIIAE	84	11	7	2927	37	5	46	27	8	0	0	23	7	56	17	0	5	48	34	29	21	28	3	3	31	27	9	6	12	36	5	37	9	16
K06398	spoIVA	0	0	0	0	0	0	0	0	0	0	0	0	0	0	0	0	0	0	0	0	1	0	0	0	0	0	0	0	0	0	0	0	0	0
K06400	spoIVCA	0	9	0	0	6	0	0	0	0	0	0	0	0	0	0	0	0	0	0	0	0	0	0	0	0	0	0	0	0	0	0	4	0	0
K06407	spoVAE	0	0	0	0	0	0	0	0	0	0	0	0	0	0	0	0	0	0	0	0	0	0	0	0	0	0	0	0	0	0	0	0	0	0
K06409	spoVB	0	0	0	0	0	0	0	0	0	0	0	0	0	0	0	0	0	0	0	0	0	0	0	0	0	0	0	0	0	0	0	2	0	0
K06412	spoVG	0	0	0	0	6	0	0	0	0	0	0	0	0	0	2	0	0	0	0	0	7	0	0	0	0	1	0	0	0	0	0	16	0	0
K06421	sspD	0	0	0	0	0	0	0	0	0	0	0	0	0	0	0	0	0	0	0	0	0	0	0	0	0	0	0	0	0	0	0	0	0	0
K06438	yqfD	0	0	0	0	0	0	0	0	0	0	0	0	0	0	1	0	0	0	0	0	0	0	0	0	0	0	0	0	0	0	0	0	0	0
K06442	tlyA	0	0	0	0	4	0	0	6	0	0	0	0	0	0	0	0	0	0	0	0	0	0	0	0	0	0	0	0	0	0	0	3	0	0
K06445	fadE	0	0	0	0	0	0	0	0	0	0	0	0	0	11	0	0	0	0	0	0	0	0	0	0	0	0	0	0	0	0	0	0	0	0
K06446	DCAA	0	6	0	0	0	0	6	0	0	0	0	0	0	0	0	0	0	0	0	0	0	0	0	0	0	0	0	0	18	20	0	0	0	0
K06518	cidA	0	0	0	0	0	0	0	0	6	0	0	0	0	0	0	0	0	0	0	0	0	0	27	0	0	0	0	0	0	0	0	0	0	0
K06580	SLC42A, RHAG, RHBG, RHCG, CD241	0	0	0	0	0	0	1	0	0	0	0	0	0	0	4	0	0	0	0	0	0	0	0	0	0	0	0	0	0	0	0	0	0	0
K06596	chpA	0	0	0	0	0	0	4	0	0	0	0	4	0	0	0	0	0	0	0	0	0	0	0	0	0	0	0	0	0	10	0	4	0	0
K06603	flaG	0	0	0	0	0	0	0	0	0	0	0	0	0	0	0	0	0	0	0	0	0	0	0	0	0	0	4	0	0	0	0	6	0	0
K06628	CDC45	0	0	0	0	0	0	0	0	0	0	0	0	0	1	0	0	0	0	0	0	0	0	0	0	0	0	0	0	0	0	0	0	0	0
K06636	SMC1	0	1	0	0	0	0	0	0	0	1	0	0	0	0	0	0	0	0	0	0	0	0	0	0	0	0	1	0	0	0	0	0	0	0
K06639	CDC14	0	0	0	0	0	1	0	0	0	0	0	0	0	9	2	0	0	0	0	0	0	0	0	0	0	0	0	0	0	1	0	0	0	0
K06641	CHEK2	0	0	0	0	0	0	0	0	0	0	0	0	0	0	0	0	0	0	0	0	0	0	0	0	0	0	0	0	0	0	0	0	0	0
K06654	PHO80	0	0	0	0	0	0	0	0	0	0	0	2	0	0	0	0	0	0	0	0	0	0	0	0	0	0	0	0	0	0	0	0	0	0
K06659	CLB3_4	0	0	0	0	0	0	0	0	0	0	0	0	0	0	0	0	0	0	0	0	0	0	0	0	0	0	0	0	0	0	0	2	0	0
K06660	CDC5	0	0	0	0	0	0	0	0	0	0	0	0	0	0	0	0	0	0	0	2	0	0	0	0	0	0	0	0	0	0	0	0	0	0
K06665	SSN6, CYC8	1	0	0	0	0	0	0	0	0	0	0	0	0	0	0	0	0	0	0	0	2	0	0	0	0	0	0	0	0	0	0	0	0	0
K06666	TUP1	0	0	0	0	0	0	0	0	0	0	0	1	0	0	0	0	0	0	0	0	0	0	0	0	0	0	0	0	0	0	0	1	0	0
K06669	SMC3, CSPG6	0	0	0	0	1	0	0	0	0	0	0	0	0	0	0	0	0	0	0	0	0	0	0	0	0	0	0	0	0	0	0	0	0	0
K06670	SCC1, MCD1, RAD21	0	0	0	0	0	0	0	0	0	0	0	0	0	0	0	0	0	0	0	0	0	0	0	0	0	0	0	0	0	0	0	0	1	0
K06672	SCC2, NIPBL	0	0	0	0	0	1	0	0	0	0	0	0	0	0	0	0	0	0	0	0	0	0	0	0	0	0	0	0	0	0	0	0	0	0
K06674	SMC2	0	0	0	0	0	0	1	0	0	0	0	0	0	0	0	0	0	0	0	0	0	0	0	0	0	0	0	0	0	0	0	0	0	0
K06675	SMC4	0	0	0	1	0	0	0	1	0	0	0	0	0	0	0	0	0	0	0	1	1	0	0	0	0	2	1	0	0	0	0	1	0	0
K06683	CDC15	0	0	0	0	0	0	0	2	0	0	0	0	0	0	0	0	0	0	0	0	0	0	0	0	0	0	0	0	0	1	0	0	0	0
K06699	PSME4	0	0	1	0	0	0	0	0	0	0	0	0	0	0	0	0	0	0	0	0	0	18	0	0	0	0	0	0	0	0	0	0	0	0
K06811	CDH17	0	0	0	0	0	0	0	0	0	0	0	0	0	0	0	0	0	0	0	0	0	0	0	0	0	0	0	0	0	0	0	0	0	0
K06858	btuF	0	0	0	0	4	0	0	0	0	0	0	0	0	0	0	0	0	0	0	0	0	0	0	0	0	0	0	0	0	0	0	0	0	0
K06861	lptB	0	0	0	0	0	0	0	0	0	0	0	0	0	0	0	0	0	0	0	0	0	0	0	0	0	0	0	0	0	0	0	1	0	0
K06864	larE	0	0	0	0	0	0	0	0	0	0	0	0	0	0	0	0	0	0	0	0	0	0	0	0	0	0	0	0	0	0	0	0	0	0
K06866	grcA	0	0	0	0	0	0	0	0	1	0	0	0	0	0	0	0	0	0	0	0	0	0	0	0	0	0	0	0	0	0	0	0	0	0
K06867	K06867	0	0	0	0	0	0	0	0	2	0	0	0	0	0	0	0	0	0	0	0	0	0	0	0	0	1	0	4	0	0	0	1	0	43
K06871	K06871	0	0	0	0	12	0	0	0	0	0	0	0	0	0	0	0	0	0	0	0	5	0	0	0	0	0	0	0	0	0	0	4	0	0
K06872	K06872	0	0	0	0	16	0	0	0	2	0	0	0	0	0	2	0	0	0	41	0	0	0	0	0	0	0	0	0	0	0	0	1	0	0
K06876	K06876	0	3	0	0	0	0	0	0	0	0	0	0	0	0	0	0	0	0	0	0	0	0	0	0	0	0	0	0	0	0	0	0	0	0
K06877	K06877	0	3	0	0	0	0	0	0	0	0	0	0	0	0	0	0	0	0	0	0	0	0	0	0	0	0	0	0	0	0	0	9	0	0
K06879	queF	16	0	0	0	0	0	0	0	0	0	0	0	0	0	0	0	0	0	0	0	0	0	0	0	0	0	0	0	0	0	0	0	0	0
K06881	nrnA	0	0	0	0	0	0	0	0	0	0	0	0	0	0	17	0	0	0	0	0	1	0	0	0	0	0	5	0	0	0	0	0	0	0
K06882	K06882	0	0	0	0	0	0	0	0	0	0	0	0	0	0	0	0	0	0	0	0	0	0	0	0	0	0	0	0	0	0	0	0	0	0
K06883	K06883	0	0	0	0	0	0	0	0	0	0	0	0	0	0	0	0	0	0	0	0	0	0	0	0	0	2	0	0	0	0	0	0	0	0
K06884	K06884	0	0	0	0	0	0	0	0	0	0	0	0	0	0	10	0	0	0	0	0	0	0	0	0	0	0	0	0	0	0	0	0	0	0
K06885	K06885	0	0	0	0	0	0	0	0	0	0	0	0	0	0	0	0	0	0	0	0	0	0	0	0	0	0	0	0	0	0	0	3	0	0
K06886	glbN	0	0	0	0	0	0	0	0	0	0	0	0	0	0	0	0	0	0	0	0	0	0	0	0	0	0	0	0	0	0	0	0	0	0
K06887	K06887	0	2	0	0	0	0	2	0	0	0	0	0	0	0	0	0	0	0	24	0	0	0	0	0	0	0	0	0	0	0	0	0	0	0
K06889	K06889	0	26	0	0	16	5	0	10	0	0	0	0	0	0	1	0	0	0	0	0	5	4	0	0	0	5	0	0	9	0	0	10	0	0
K06890	K06890	0	0	0	0	6	0	0	0	0	0	0	0	0	0	0	0	0	0	0	0	0	0	0	0	0	0	0	0	0	0	0	7	0	0
K06891	clpS	0	0	0	0	0	0	0	0	0	0	0	0	0	0	0	0	0	0	0	0	0	0	0	0	0	0	0	0	0	0	0	2	0	0
K06894	yfhM	96	0	0	0	0	0	0	0	0	0	0	0	0	0	16	0	0	0	50	0	0	0	0	0	0	0	0	0	0	0	0	2	0	0
K06895	lysE, argO	0	0	0	0	0	0	0	0	0	0	0	0	0	3	5	0	0	25	0	0	0	0	0	0	0	0	0	0	0	0	0	0	0	0
K06897	K06897	0	0	0	0	0	0	0	0	0	0	0	0	0	0	0	0	0	0	0	0	0	0	0	0	0	0	0	0	0	0	0	0	0	0
K06898	larB	0	0	0	0	0	0	0	0	0	0	0	0	0	0	0	0	0	0	41	0	0	0	0	0	0	0	0	0	0	0	0	0	0	0
K06901	pbuG, azgA, ghxP, ghxQ, adeQ	0	3	0	0	0	0	3	0	1	0	0	0	0	7	1	0	0	0	0	4	10	0	0	0	0	1	0	0	0	0	0	2	0	0
K06905	K06905	0	0	0	0	0	0	0	0	3	0	0	0	0	0	0	0	0	0	0	0	0	0	0	0	0	0	0	0	0	0	0	0	0	0
K06910	PEBP, TFS1	0	0	0	0	0	0	0	0	0	0	0	0	0	0	1	0	0	0	0	2	0	0	0	0	0	0	0	0	0	0	0	0	0	0
K06911	PIR	0	0	0	29	0	11	5	6	0	0	0	0	13	0	0	0	0	0	50	0	0	0	26	0	0	0	0	0	0	0	0	0	0	0
K06915	K06915	0	0	0	10	0	0	0	0	0	0	0	0	0	12	0	0	0	0	0	0	0	0	0	0	0	0	4	0	0	0	0	0	0	0
K06917	selU, mnmH	0	0	0	0	0	0	0	0	2	0	0	0	0	0	0	0	0	0	0	0	0	0	0	0	0	0	0	0	0	0	0	0	0	0
K06919	K06919	0	0	0	0	8	0	9	8	0	0	0	0	0	5	0	0	0	0	0	0	0	0	0	0	0	0	0	0	0	14	0	4	0	0
K06920	queC	0	0	0	0	0	0	0	0	0	0	0	0	0	0	0	0	0	0	0	0	0	0	0	0	0	0	0	0	0	0	0	0	0	0
K06921	K06921	0	0	0	0	0	0	0	0	0	0	0	0	0	0	0	0	0	0	0	0	0	0	0	0	0	0	0	0	0	0	0	0	0	0
K06923	K06923	0	6	0	0	2	0	0	0	0	0	0	0	0	0	0	0	0	0	0	0	4	0	0	0	0	0	0	0	0	0	0	0	0	0
K06925	tsaE	0	4	0	0	0	0	0	0	0	0	0	0	15	0	0	0	0	0	0	0	0	0	0	0	0	2	0	0	0	0	0	0	0	0
K06927	DPH6	0	1	0	0	0	1	1	0	1	0	0	0	1	4	0	0	0	0	0	1	0	0	0	0	0	0	0	0	0	0	0	1	1	0
K06929	K06929	0	0	0	3	0	0	0	0	0	0	0	0	0	0	0	0	0	0	0	0	0	0	0	0	0	0	0	0	0	0	0	0	0	0
K06937	K06937	0	0	0	0	4	0	0	0	0	0	0	0	0	0	0	0	0	0	0	0	0	0	0	0	0	0	0	0	0	0	0	0	0	0
K06940	K06940	0	0	0	15	4	0	0	0	0	0	0	0	5	0	0	0	0	0	0	0	1	0	0	0	0	0	0	0	0	0	0	0	0	0
K06941	rlmN	0	0	0	0	9	0	0	0	0	0	0	0	0	0	0	0	0	0	0	0	9	0	0	0	0	4	0	0	0	0	0	5	0	0
K06942	ychF	0	0	0	0	6	0	1	0	0	0	0	0	0	0	1	0	0	1	0	8	4	0	21	0	0	1	0	0	1	0	0	17	0	1
K06943	NOG1	0	0	0	0	0	0	0	0	0	0	0	0	0	0	0	0	0	0	0	0	0	0	0	0	0	0	0	0	0	10	0	0	0	0
K06948	yqeH	0	0	0	0	0	0	0	0	0	0	0	0	0	0	0	0	0	0	0	0	1	0	0	0	0	0	0	0	0	0	0	0	0	0
K06949	rsgA, engC	0	12	0	6	3	0	0	0	2	0	0	0	0	0	8	0	0	0	0	0	3	0	0	0	0	0	2	0	0	0	0	0	0	8
K06950	K06950	27	0	0	0	0	0	1	0	0	0	0	0	0	0	0	0	0	0	45	0	2	0	0	0	0	0	0	0	0	0	0	2	0	0
K06951	K06951	0	0	0	0	0	0	0	0	0	0	0	0	0	0	0	0	0	0	0	0	0	0	0	0	0	0	0	0	0	0	0	0	0	0
K06952	K06952	0	12	0	0	16	0	7	2	7	0	0	8	0	0	4	0	0	0	9	0	0	0	0	0	0	0	18	0	0	16	0	0	0	0
K06953	K06953	0	0	0	0	0	0	0	0	0	0	0	0	0	0	0	0	0	0	0	0	0	0	0	0	109	0	0	0	0	0	0	0	0	0
K06954	K06954	0	0	0	0	0	0	0	0	0	0	0	0	0	0	0	0	0	0	55	0	0	0	0	0	0	0	0	0	0	0	0	0	0	0
K06955	No data	0	0	0	0	0	0	0	0	0	0	0	0	0	0	0	0	0	0	0	0	0	0	0	0	0	0	0	0	0	0	0	0	0	0
K06956	K06956	0	0	0	0	0	0	0	0	0	0	0	0	0	0	0	0	0	0	0	0	0	0	0	0	0	0	0	0	0	0	0	1	0	0
K06958	rapZ	65	0	0	0	5	0	0	0	0	0	0	0	0	0	0	0	0	0	0	0	2	0	0	0	0	0	0	0	0	0	0	1	0	0
K06959	tex	0	4	0	0	0	0	0	0	0	0	0	0	0	0	11	0	0	0	91	0	5	0	0	0	52	0	1	0	0	0	0	10	0	26
K06960	K06960	0	0	0	11	12	0	0	0	0	0	0	0	0	0	6	0	0	0	0	0	1	0	0	0	0	0	0	0	0	0	0	14	0	0
K06961	KRR1	0	0	0	0	0	0	0	0	0	0	0	0	0	0	0	0	0	0	3	0	4	0	0	0	0	0	0	0	0	0	0	0	0	0
K06966	ppnN	0	0	0	0	9	0	0	0	0	0	0	0	0	0	0	0	0	0	52	0	0	0	0	0	0	0	0	0	0	0	0	7	0	0
K06967	trmK	0	0	0	0	0	0	0	0	0	0	0	0	0	0	0	0	0	0	27	0	2	0	0	0	0	0	0	0	0	0	0	1	0	0
K06969	rlmI	0	0	0	0	12	0	0	0	0	0	0	0	0	0	0	0	0	0	0	0	3	0	0	0	0	2	4	0	0	0	38	8	0	0
K06972	PITRM1, PreP, CYM1	0	0	0	0	7	0	0	0	0	0	0	0	0	0	8	0	0	0	0	4	6	0	0	0	0	0	0	0	0	0	0	5	0	0
K06973	K06973	0	1	0	0	0	0	0	0	0	0	0	0	0	0	9	0	0	0	0	0	5	0	0	0	0	0	0	0	0	0	0	0	0	0
K06978	K06978	0	0	0	0	6	0	0	0	0	0	0	0	0	0	0	0	0	0	0	0	0	0	0	0	0	0	0	0	0	0	0	0	0	0
K06980	ygfZ	0	0	0	0	0	0	0	0	0	0	0	0	0	0	0	0	0	0	0	0	0	0	0	0	0	2	0	0	0	0	0	0	0	0
K06985	K06985	0	0	0	0	0	0	4	19	3	0	0	5	0	0	7	0	0	0	41	0	0	0	0	0	0	0	0	0	0	0	0	1	0	0
K06987	K06987	0	0	119	8	0	0	0	0	0	0	0	0	0	0	0	0	0	0	0	1	3	0	0	0	0	0	0	0	0	0	0	6	0	0
K06989	nadX, ASPDH	23	7	30	65	8	1	6	20	1	0	0	0	0	9	2	0	1	50	0	8	23	24	0	1	24	5	15	1	3	0	0	18	0	37
K06990	MEMO1	376	273	106	262	116	88	496	194	147	200	13	153	201	127	356	15	714	108	2217	213	258	188	724	504	223	278	150	358	358	1143	79	224	624	481
K06991	K06991	0	0	0	0	0	0	0	0	0	0	0	0	0	0	0	0	0	77	0	0	2	0	0	0	0	0	0	0	0	0	0	0	0	0
K06992	K06992	0	12	0	0	0	0	0	0	0	0	0	0	0	0	0	0	0	0	0	0	0	0	0	0	0	0	0	0	0	10	0	0	0	0
K06993	K06993	0	0	0	0	0	0	0	0	0	0	0	0	0	0	0	0	0	0	0	0	0	0	0	0	0	0	0	0	0	0	0	0	0	0
K06994	K06994	0	0	0	0	0	0	0	0	0	0	0	0	0	0	0	0	1	0	0	0	0	0	0	0	0	0	0	0	0	0	0	1	0	0
K06996	K06996	0	0	0	0	2	0	0	0	0	0	0	0	0	0	0	0	0	0	0	0	0	0	0	0	0	0	0	0	0	0	0	3	4	0
K06997	yggS, PROSC	0	0	0	0	5	0	0	0	0	0	0	0	0	0	0	0	0	0	24	2	1	0	0	0	0	0	0	0	0	0	0	1	0	0
K06998	phzF	0	0	0	0	0	0	0	0	0	0	0	0	0	0	0	0	0	0	0	0	0	0	0	0	0	0	6	0	0	0	0	0	0	0
K06999	K06999	0	0	0	0	0	0	0	0	0	0	0	0	0	0	0	0	0	0	0	0	0	0	12	0	48	0	0	0	0	0	0	0	0	0
K07000	K07000	0	0	0	0	0	0	0	0	1	0	0	0	0	0	0	0	0	0	0	0	0	0	0	0	0	0	0	0	0	0	0	1	0	0
K07001	K07001	0	0	0	0	0	0	6	0	0	0	0	0	0	0	12	0	0	0	0	4	0	0	0	0	0	0	0	0	2	0	0	2	0	0
K07003	K07003	0	10	0	0	8	0	3	9	0	0	0	0	0	0	0	0	0	0	64	0	5	0	0	0	0	1	0	0	0	0	18	0	0	26
K07004	K07004	0	0	0	14	0	0	6	0	0	0	0	0	0	0	0	0	0	0	0	4	0	0	19	0	0	0	0	0	0	0	0	2	0	0
K07005	K07005	0	0	0	0	0	0	0	0	0	0	0	0	0	0	0	0	0	0	0	0	0	0	0	0	0	0	0	0	0	0	0	0	0	0
K07006	K07006	0	0	0	0	1	0	0	0	8	0	0	0	0	0	0	0	0	0	0	0	0	0	0	0	0	0	0	0	0	0	0	0	0	0
K07007	baiN	0	0	0	0	3	0	5	0	0	0	0	0	0	0	0	0	0	0	0	0	7	0	0	0	0	0	0	0	0	0	0	0	0	0
K07010	K07010	0	0	0	0	0	0	0	0	0	0	0	0	0	0	0	0	0	0	0	0	0	0	0	0	0	0	0	0	0	0	0	1	0	0
K07011	No data	5	0	0	0	10	14	0	0	6	2	0	0	0	1	6	0	32	2	4	4	3	11	0	0	2	0	0	0	0	5	2	0	1	0
K07012	cas3	0	1	0	0	0	0	0	11	0	0	0	0	0	0	3	0	0	0	0	0	0	5	0	0	0	1	0	0	0	0	0	1	0	0
K07015	K07015	0	0	0	0	0	0	0	0	0	0	0	0	0	0	0	0	0	0	0	0	1	0	0	0	0	0	0	0	0	0	0	1	0	0
K07019	K07019	0	0	0	0	0	199	0	0	0	0	0	0	0	0	0	0	0	62	0	0	0	0	0	0	0	0	0	0	0	0	0	0	0	0
K07023	K07023	0	0	0	0	0	0	0	0	0	0	0	0	0	0	0	0	0	0	0	0	3	0	0	0	0	0	0	0	0	0	0	4	0	0
K07025	K07025	0	0	0	0	0	0	0	0	0	0	0	0	0	0	0	0	0	0	0	0	4	0	0	0	0	0	0	0	0	0	0	1	0	0
K07027	K07027	0	0	0	0	0	0	3	0	0	0	0	0	0	0	0	0	0	0	0	0	0	0	0	0	0	0	0	0	0	0	0	0	0	0
K07029	dagK	0	0	0	0	0	0	0	0	0	0	0	0	0	0	0	0	0	0	0	3	4	0	0	0	0	0	0	0	0	0	0	0	0	0
K07030	K07030	22	9	0	14	29	0	0	0	0	0	0	0	4	0	32	0	0	0	38	0	9	0	0	0	0	0	0	0	0	0	0	24	0	0
K07031	hddA	0	0	0	0	0	0	0	0	0	0	0	0	0	0	0	0	0	0	0	0	0	0	0	0	0	0	0	0	0	0	0	0	0	0
K07032	K07032	0	0	0	0	0	0	8	0	0	0	0	0	0	0	0	0	0	0	0	0	0	0	0	0	0	0	0	0	0	15	0	0	0	0
K07033	K07033	0	5	0	0	6	0	0	0	0	0	0	0	0	0	0	0	0	0	0	0	2	0	0	0	0	0	0	0	0	0	0	5	0	0
K07035	K07035	0	0	0	0	13	0	0	0	0	0	0	0	0	0	0	0	0	0	0	0	0	0	0	0	0	0	0	0	0	0	0	0	0	0
K07037	pgpH	0	0	0	0	7	0	0	0	0	0	0	0	0	0	0	0	0	0	0	0	0	0	0	0	0	0	0	0	0	0	0	0	0	0
K07039	K07039	0	0	0	0	0	0	0	0	0	0	0	0	0	0	0	0	0	0	0	0	0	0	0	0	0	0	0	0	0	1	0	0	6	0
K07040	K07040	0	14	0	0	56	0	0	0	0	0	0	5	0	0	49	0	0	0	54	8	17	0	0	0	0	0	24	0	0	0	0	30	0	0
K07042	ybeY, yqfG	24	2	19	16	3	11	36	67	2	0	0	20	3	17	2	0	1	45	0	10	11	1	10	9	3	2	15	1	3	3	3	23	2	1
K07043	upp	0	0	0	0	0	0	0	0	0	0	0	0	0	0	0	0	0	0	0	0	1	0	0	0	0	0	0	0	0	0	0	0	0	0
K07045	K07045	0	0	0	0	9	0	0	0	0	0	0	0	0	0	0	0	0	0	0	0	0	0	0	0	0	5	0	0	0	0	0	0	0	0
K07046	K07046	0	0	0	0	0	0	0	0	0	0	0	0	0	0	0	0	0	0	0	0	0	0	0	0	0	2	0	0	0	0	0	0	0	0
K07050	AARSD1, ALAX	0	0	0	0	14	0	0	0	0	0	0	0	0	0	0	0	0	0	0	0	0	0	0	0	0	0	0	0	0	0	0	0	0	0
K07052	K07052	0	5	0	0	0	0	0	0	0	1	0	0	1	0	7	0	2	0	0	0	0	0	0	0	0	1	0	0	0	0	0	0	0	0
K07053	E3.1.3.97	0	0	0	0	5	0	4	0	0	0	0	0	0	0	8	0	0	0	0	0	0	0	0	0	0	3	0	0	0	0	0	0	0	29
K07055	TRM12, TYW2	0	0	0	0	0	0	0	0	0	0	0	0	0	0	0	0	0	0	0	1	0	0	0	0	0	0	0	0	0	0	0	0	0	0
K07056	rsmI	0	0	0	0	10	0	0	0	0	0	0	0	0	9	0	0	0	0	0	0	0	0	0	0	0	0	0	0	0	0	0	1	0	0
K07058	K07058	0	0	0	0	0	0	0	0	0	0	0	0	0	0	4	0	0	0	0	0	1	0	13	0	0	0	0	0	0	0	0	0	0	0
K07059	K07059	0	0	0	0	0	0	0	0	0	0	0	0	2	0	0	0	0	0	0	0	0	0	0	0	0	0	0	0	0	0	0	0	0	0
K07061	cmr1	0	0	0	0	0	0	0	0	0	0	0	0	0	1	0	0	0	0	0	0	2	0	6	0	0	0	4	0	0	0	0	2	1	0
K07062	fitB	0	0	0	0	0	0	0	0	0	0	0	0	0	0	0	0	0	0	0	0	0	0	0	0	0	0	5	0	0	0	0	0	0	0
K07063	K07063	0	0	0	0	0	0	0	0	5	0	0	0	0	0	0	0	0	0	0	0	0	0	0	0	0	0	0	0	0	0	0	0	0	0
K07068	K07068	0	0	0	0	0	0	0	0	1	0	0	0	0	0	0	0	0	0	0	0	0	0	0	0	0	0	0	0	0	0	0	0	0	0
K07071	K07071	0	0	0	0	0	0	0	0	0	0	0	0	0	0	0	0	0	0	0	13	0	0	0	0	0	0	0	0	0	0	0	0	0	0
K07074	K07074	0	0	0	0	0	0	0	0	0	0	0	0	0	0	0	0	0	0	0	0	0	0	0	0	0	0	0	0	0	0	0	0	0	0
K07075	K07075	35	0	0	0	0	0	0	0	0	0	0	0	0	0	0	0	0	0	0	0	0	0	0	0	0	0	4	0	0	0	0	0	0	0
K07078	K07078	0	0	0	0	0	0	0	0	0	0	0	0	0	0	0	0	0	0	0	0	0	0	0	0	0	0	0	0	0	0	0	0	0	0
K07079	K07079	0	0	0	0	0	0	0	0	0	0	0	0	0	0	5	0	2	0	0	0	0	0	0	0	0	0	4	0	0	0	0	7	0	0
K07080	K07080	7	0	0	0	2	0	0	0	0	0	0	0	0	0	0	0	0	0	0	0	4	0	0	0	0	0	2	0	0	0	0	2	0	0
K07082	K07082	0	0	0	0	6	0	0	0	0	0	0	0	0	0	0	0	0	0	0	0	3	0	0	0	0	0	0	0	0	0	0	8	0	0
K07085	K07085	0	0	0	0	0	0	4	0	0	0	0	0	0	0	0	0	0	0	0	0	8	0	0	0	0	0	0	0	0	0	0	0	0	0
K07088	No data	0	0	0	0	0	0	6	0	0	0	0	0	0	0	0	0	0	0	69	0	0	0	6	0	0	4	0	0	0	0	0	0	0	0
K07090	K07090	0	6	0	0	0	0	6	7	0	0	0	0	0	0	0	0	0	0	0	0	0	0	0	0	0	4	0	0	0	1	0	1	0	0
K07091	lptF	0	0	0	0	0	0	0	4	0	0	0	0	0	0	11	0	0	0	0	0	0	0	0	0	0	0	0	0	0	0	0	0	0	0
K07093	K07093	0	0	0	0	2	0	0	0	5	0	0	0	0	0	0	0	0	0	0	0	0	0	0	0	0	0	0	0	0	0	0	0	0	0
K07095	K07095	0	0	0	0	7	0	0	0	0	0	0	0	0	0	0	0	0	0	0	0	4	0	0	0	0	0	0	0	0	0	0	2	0	0
K07098	K07098	0	0	0	0	5	0	0	0	0	0	0	0	0	0	6	0	0	0	42	0	0	0	0	0	0	0	0	0	0	0	0	0	0	0
K07099	K07099	0	0	0	0	0	0	0	0	0	0	0	0	0	0	8	0	0	0	0	0	0	0	0	0	0	0	0	0	0	0	0	0	0	0
K07100	K07100	0	0	0	0	0	0	0	0	0	0	0	0	0	0	0	0	0	0	0	0	0	0	0	0	0	0	0	0	0	0	0	0	0	0
K07101	K07101	0	0	0	7	0	0	0	0	0	0	0	0	0	0	0	0	0	0	0	0	0	0	0	0	0	0	0	0	0	0	0	0	0	0
K07102	amgK	0	0	0	0	0	0	0	7	0	0	0	0	0	0	0	0	0	0	0	0	0	0	0	0	0	0	0	0	0	0	0	0	2	0
K07105	K07105	0	0	0	0	2	0	0	0	0	0	0	0	0	0	0	0	0	0	0	0	0	0	0	0	0	0	0	0	0	0	0	1	0	0
K07106	murQ	0	0	0	0	0	0	0	0	0	0	0	0	0	0	0	0	0	0	0	0	2	0	0	0	0	0	0	0	0	0	0	0	0	0
K07107	ybgC	0	0	0	0	7	0	0	0	0	0	0	10	9	0	0	0	0	0	0	0	0	0	0	0	0	0	0	0	0	0	0	2	1	0
K07114	yfbK	0	9	0	0	21	0	9	1	1	0	0	4	10	0	11	0	0	0	103	2	6	0	0	0	0	0	0	0	0	19	0	6	0	0
K07115	rlmJ	0	0	0	0	0	0	0	0	0	0	0	0	0	0	0	0	0	0	0	0	0	0	0	0	0	0	0	0	0	0	0	3	0	0
K07116	pvdQ, quiP	0	0	0	0	19	0	0	0	0	0	0	0	0	0	0	0	0	0	0	0	0	0	0	0	0	0	0	0	0	0	0	2	0	0
K07117	K07117	0	0	0	0	0	0	0	0	0	0	0	0	0	0	3	0	0	0	52	0	0	0	0	0	0	0	0	0	0	0	0	0	0	0
K07118	K07118	0	0	0	0	0	0	0	0	0	0	0	0	0	0	0	0	0	0	0	0	9	0	0	0	82	0	0	0	0	0	0	0	0	0
K07119	PTGR3, ZADH2	0	0	0	0	0	0	0	0	0	0	0	0	0	0	0	0	0	0	0	0	0	0	0	0	0	0	0	0	0	0	0	5	0	0
K07120	K07120	0	0	0	8	0	0	0	0	0	0	0	0	0	0	0	0	0	0	0	0	0	0	0	0	0	0	0	0	0	0	0	0	0	0
K07121	K07121	0	0	0	0	9	0	0	0	0	0	0	0	0	0	0	0	0	0	0	0	0	0	0	0	0	0	0	0	0	0	0	0	0	0
K07124	K07124	0	0	0	0	0	0	0	0	0	0	0	0	0	0	0	0	0	0	0	3	2	0	0	0	0	0	0	0	0	0	0	0	0	0
K07126	K07126	7	4	1	0	8	0	12	0	0	0	0	0	10	0	0	0	0	0	28	0	2	0	0	0	63	0	0	0	20	0	0	2	0	21
K07130	kynB	0	0	0	0	0	0	0	0	0	0	0	5	0	0	0	0	0	0	0	0	0	0	0	0	0	0	0	0	0	0	0	0	6	0
K07131	K07131	0	0	0	6	0	0	0	0	0	0	0	0	0	0	0	0	0	0	0	0	0	0	0	0	0	0	0	0	0	0	0	0	0	0
K07132	MuB	0	0	0	0	0	0	0	0	0	0	0	0	0	0	0	0	0	0	49	13	0	0	0	0	0	0	0	0	0	0	0	0	0	0
K07133	K07133	7	10	10	6	12	1232	11	16	14	7	0	6	14	92	21	0	518	29	4	1	24	14	43	6	9	2	9	16	4	12	11	5	44	16
K07137	K07137	0	8	0	0	11	0	0	0	0	0	0	0	0	0	2	0	0	0	0	0	0	0	0	0	0	0	5	0	0	0	0	0	0	0
K07138	K07138	0	0	0	0	6	0	0	0	0	0	0	0	0	0	0	0	0	0	0	1	0	0	0	0	0	0	4	0	0	0	0	0	0	0
K07139	K07139	0	4	0	0	2	0	0	4	0	0	0	0	0	0	0	0	0	0	0	0	1	0	0	0	0	0	0	0	0	0	0	0	0	0
K07140	K07140	0	0	0	0	0	0	0	0	0	0	0	0	0	0	0	0	0	0	0	0	0	0	0	0	0	0	0	0	0	0	0	0	10	4
K07141	mocA	0	0	0	0	0	0	0	0	0	0	0	0	0	0	0	0	0	0	0	0	1	0	0	0	0	0	5	0	0	0	0	0	0	0
K07148	K07148	0	0	0	0	0	0	0	0	3	0	0	0	0	0	0	0	0	0	0	0	0	0	0	0	0	1	0	0	0	0	0	0	0	0
K07151	STT3	0	0	0	0	0	0	0	0	0	0	0	0	0	0	0	0	0	0	0	0	0	0	0	0	0	6	0	0	0	0	0	0	0	0
K07152	SCO1	0	0	0	0	0	0	0	0	0	0	0	0	0	0	0	0	0	0	0	0	4	0	0	0	0	0	0	0	0	0	0	6	0	0
K07154	hipA	0	0	0	0	11	0	8	0	7	0	0	7	0	7	8	0	0	31	0	13	2	0	0	0	0	0	6	0	0	0	0	6	0	38
K07156	copC, pcoC	0	0	0	0	0	0	0	0	0	0	0	0	0	0	0	0	0	0	0	0	0	0	0	0	0	0	0	0	0	0	0	0	0	0
K07157	K07157	0	0	0	0	0	0	0	0	0	0	0	8	0	0	0	0	0	0	0	0	0	0	36	0	0	0	0	0	0	0	0	0	0	0
K07160	pxpA	0	7	0	0	0	0	0	0	0	0	0	0	0	0	8	0	0	0	0	0	3	0	0	0	0	0	0	0	0	0	0	0	0	0
K07162	K07162	0	0	0	0	0	0	0	0	0	0	0	0	0	0	0	0	0	0	0	0	1	0	0	0	0	0	0	0	0	0	0	0	0	0
K07164	K07164	0	0	0	0	24	0	0	0	0	0	0	0	0	0	5	0	0	0	0	0	0	0	0	0	0	0	0	0	0	0	0	2	0	0
K07165	fecR	0	8	0	12	0	0	0	0	0	0	0	0	10	0	9	0	0	0	0	0	0	0	6	0	0	0	0	0	0	34	0	10	0	0
K07166	K07166	0	0	0	0	0	0	0	0	0	0	0	0	0	0	0	0	0	0	0	1	0	0	0	0	0	0	0	0	0	0	0	10	0	0
K07168	K07168	0	0	0	0	0	0	0	0	0	0	0	9	0	0	0	0	0	0	0	0	0	0	0	0	0	0	0	0	0	0	0	0	0	0
K07169	K07169	0	0	0	5	0	0	0	0	0	0	0	0	0	0	0	0	0	0	0	0	0	0	0	0	0	0	0	0	0	14	0	0	0	0
K07171	mazF, ndoA, chpA	0	3	0	0	0	0	0	0	0	0	0	0	0	0	0	0	0	0	0	0	0	0	0	0	0	0	1	0	0	0	0	0	6	0
K07173	luxS	0	0	0	0	5	0	0	0	0	0	0	0	0	0	0	0	0	0	0	0	0	0	0	0	0	0	0	0	0	0	0	3	0	0
K07175	phoH2	0	0	0	0	4	0	0	0	0	0	0	0	0	0	0	0	0	0	0	0	7	0	0	0	0	0	0	0	0	0	0	3	0	0
K07178	RIOK1	0	0	0	0	0	0	0	0	0	0	0	0	0	0	0	0	0	0	0	0	1	0	0	0	0	0	0	0	0	0	0	0	0	0
K07179	RIOK2	0	0	0	0	0	0	0	0	0	0	0	0	0	0	0	0	0	0	0	0	0	0	0	0	0	0	0	0	0	0	0	0	0	0
K07180	prkA	0	0	0	0	7	0	13	0	0	0	0	0	0	5	0	0	0	0	0	0	0	0	0	0	0	0	5	0	0	0	0	0	0	0
K07182	K07182	0	0	0	0	0	0	0	0	0	0	0	0	0	0	0	0	0	0	0	0	0	0	0	0	0	0	0	0	25	0	0	0	0	0
K07187	IRS2	0	0	0	0	0	0	0	0	0	0	0	0	0	0	0	0	0	0	0	0	0	0	0	0	0	0	0	0	0	0	0	0	0	0
K07192	FLOT	0	0	0	0	7	0	0	0	0	0	0	0	0	0	10	0	0	0	43	0	11	0	0	0	0	0	5	0	15	0	0	15	0	0
K07198	PRKAA, AMPK	0	0	0	0	0	0	0	0	0	0	0	0	0	0	0	0	0	0	0	0	0	0	0	0	0	0	0	0	0	0	0	0	0	0
K07203	MTOR, FRAP, TOR	0	0	0	0	0	0	0	0	0	0	0	0	0	0	0	0	0	0	0	1	0	0	0	0	0	0	0	0	0	0	0	0	0	0
K07208	RHEB	0	0	0	0	0	0	0	0	0	0	0	0	0	0	0	0	0	0	0	0	0	0	0	0	0	0	0	0	0	0	0	0	2	0
K07213	ATOX1, ATX1, copZ, golB	0	0	0	0	0	0	0	0	0	0	0	0	0	0	0	0	0	0	0	0	0	0	0	0	0	0	0	0	0	0	0	0	0	0
K07216	hr	0	3	0	0	0	0	0	0	0	0	0	0	0	0	13	0	0	0	0	0	2	0	0	0	0	1	0	0	11	0	0	5	0	11
K07218	nosD	0	0	0	0	6	0	0	0	0	0	0	0	0	0	0	0	0	0	0	0	0	0	0	0	0	0	0	0	0	0	0	0	0	0
K07219	K07219	0	0	0	0	0	0	2	0	0	0	0	0	0	0	0	0	0	0	0	0	0	0	0	0	0	0	0	0	0	0	0	0	0	0
K07220	K07220	0	0	205	0	0	0	0	0	0	0	0	0	0	0	0	0	0	0	74	0	0	0	0	0	0	0	0	0	0	0	0	0	0	0
K07221	oprO_P	0	0	0	7	0	0	0	0	0	0	0	0	0	0	0	0	0	0	0	0	0	0	0	0	0	0	0	0	0	0	0	0	0	0
K07222	K07222	0	0	0	0	4	0	0	0	0	0	0	0	0	8	0	0	0	0	0	0	0	0	0	0	0	0	0	0	0	2	0	0	0	0
K07223	yfeX	0	0	0	0	0	0	0	0	0	0	0	0	0	0	6	0	0	0	0	0	0	0	0	0	0	0	0	0	0	0	0	0	0	0
K07224	efeO	0	0	0	0	0	0	0	0	0	0	0	0	0	0	0	0	0	0	0	0	0	0	0	0	0	0	0	0	0	0	0	1	0	0
K07231	K07231	0	0	0	0	5	0	0	0	0	0	0	0	0	0	0	0	0	0	0	0	0	0	0	0	0	0	0	0	0	0	0	0	0	0
K07233	pcoB, copB	0	0	0	0	0	0	0	0	0	0	0	0	8	0	0	0	0	0	0	0	0	0	0	0	0	0	0	0	0	0	0	0	0	0
K07238	TC.ZIP, zupT, ZRT3, ZIP2	0	0	0	1	0	0	0	0	1	0	0	0	0	0	3	0	396	0	0	0	0	0	0	0	0	2	0	0	0	0	0	3	0	0
K07239	TC.HME	0	12	0	16	0	0	14	0	0	0	0	0	0	0	0	0	0	0	55	3	0	0	0	0	0	7	5	0	0	13	0	1	0	0
K07240	chrA	0	0	0	0	0	0	0	0	0	0	0	0	12	0	9	0	0	0	0	0	0	0	0	0	0	5	0	0	0	0	0	0	0	0
K07243	FTR, FTH1, efeU	0	0	0	0	0	0	0	0	0	0	0	0	0	0	0	0	0	0	0	0	0	0	1	0	0	0	0	0	0	0	0	0	0	0
K07245	pcoD	0	0	0	0	0	0	0	0	8	0	0	0	0	0	0	0	0	0	0	0	3	9	0	0	0	0	0	0	0	0	0	0	0	0
K07246	ttuC, dmlA	0	0	0	0	0	0	0	0	0	0	0	4	0	0	0	0	0	0	0	0	0	0	0	0	0	0	0	0	0	0	0	0	0	0
K07248	aldA	0	0	0	0	0	0	0	0	0	0	0	0	0	0	2	0	0	0	0	0	0	0	0	0	0	0	0	0	0	0	0	0	0	0
K07250	gabT	0	0	0	0	0	0	0	0	1	0	0	0	0	0	0	0	0	0	0	0	0	0	0	14	0	0	0	0	0	0	0	0	0	0
K07256	tauY	0	0	0	0	0	0	0	0	0	0	0	0	0	0	0	0	0	0	0	0	0	0	0	0	0	0	0	0	0	0	0	0	0	0
K07258	dacC, dacA, dacD	769	534	6762	3581	5740	2966	2697	1136	3188	2052	144	2136	4074	3878	5070	248	639	7376	4362	887	3434	3143	508	3413	4946	2183	3461	1190	3626	3583	1360	1452	2987	5254
K07259	dacB	0	0	0	0	0	0	0	0	0	0	0	0	0	0	0	0	0	0	0	0	0	0	0	0	0	0	0	0	0	0	0	0	0	0
K07260	vanY	0	0	0	0	10	0	0	0	0	0	0	0	0	0	0	0	0	0	0	0	2	0	0	0	0	0	1	0	0	0	0	0	0	25
K07262	pbpG	0	3	0	0	0	0	0	12	0	0	0	0	0	0	0	0	0	0	0	0	0	0	0	0	0	0	0	0	0	0	0	0	0	0
K07263	pqqL	0	5	0	11	21	0	6	16	0	0	0	0	0	0	14	0	0	0	66	9	6	0	0	0	0	0	0	0	0	0	0	3	0	0
K07265	kpsS, lipB	0	0	0	0	0	0	0	0	0	0	0	0	0	0	0	0	0	0	44	0	0	0	0	0	0	0	0	0	0	0	0	4	0	0
K07270	K07270	94	22	49	35	63	16	30	18	36	2	1	9	17	34	71	1	66	46	73	112	73	14	21	55	31	36	29	11	34	39	69	47	16	129
K07271	licD	0	6	0	0	6	0	0	0	0	0	0	0	0	0	0	0	0	0	0	0	0	0	0	0	0	0	0	0	0	0	0	0	0	0
K07273	acm	0	0	1	0	0	0	0	0	0	0	0	0	0	0	0	0	0	0	0	0	0	0	0	0	0	0	0	0	0	0	0	0	0	0
K07275	ompW	0	0	0	0	0	0	0	0	0	0	0	0	4	0	0	0	0	0	0	0	0	0	0	80	0	0	0	0	0	0	0	0	0	0
K07277	SAM50, TOB55, bamA	0	0	0	0	9	0	0	2	0	0	0	8	0	1	19	0	1	0	0	2	5	1	1	0	0	5	0	0	0	2	0	5	0	4
K07278	tamA	0	0	0	0	0	0	0	6	0	0	0	6	0	0	0	0	0	0	0	0	0	0	0	0	0	0	0	0	0	0	0	0	0	0
K07282	capA, pgsA	0	0	0	0	6	0	0	0	0	0	0	0	0	0	0	0	0	0	0	0	0	0	0	0	0	0	0	0	0	0	0	4	0	0
K07287	bamC	0	0	0	0	0	0	8	0	0	0	0	0	0	0	0	0	0	0	0	0	0	0	0	0	0	0	0	0	0	0	0	0	0	0
K07289	asmA	0	1	0	0	4	0	0	0	2	0	0	0	0	0	0	0	0	0	0	0	0	0	0	0	0	1	0	0	0	0	0	0	0	0
K07290	yhjG	0	0	0	0	4	0	0	0	2	0	0	0	0	0	0	0	0	0	0	0	0	0	0	0	0	1	0	0	0	0	0	0	0	0
K07300	chaA, CAX	0	0	0	0	0	0	0	0	0	0	0	0	0	0	0	0	0	0	0	0	1	0	0	0	0	0	0	0	0	0	0	0	0	0
K07301	yrbG	0	5	0	0	4	0	0	0	0	0	0	0	0	0	0	0	0	0	0	0	0	0	0	0	0	0	0	0	0	0	0	0	0	18
K07302	iorA	0	0	0	0	1	0	0	0	0	0	0	0	0	0	0	0	0	0	0	0	0	0	0	77	0	0	0	0	0	0	0	0	0	0
K07303	iorB	0	0	0	0	0	0	22	0	0	0	0	0	0	0	0	0	0	0	0	2	0	0	0	71	0	0	0	0	0	0	0	0	0	0
K07304	msrA	0	0	0	0	0	0	0	0	0	0	0	0	0	0	19	0	0	0	0	0	0	0	0	0	0	0	0	0	0	0	0	0	0	0
K07307	dmsB	0	0	0	0	0	0	0	0	0	0	0	0	0	0	0	0	0	0	0	0	0	0	0	0	0	0	0	0	0	0	0	0	0	0
K07316	mod	108	54	149	35	80	87	34	27	52	12	2	22	26	64	124	0	112	110	143	143	104	88	80	34	30	52	46	70	72	98	68	67	52	154
K07320	prmB	0	0	0	0	0	0	0	0	0	0	0	0	0	0	0	0	0	0	0	0	0	0	0	0	0	0	0	0	0	0	0	3	0	0
K07321	cooC	0	4	0	0	0	0	4	0	0	0	0	0	0	0	0	0	0	0	0	11	6	0	0	0	0	3	0	0	0	0	0	6	0	62
K07322	ytfE, scdA	0	4	0	0	0	0	0	0	0	0	0	0	0	0	0	0	0	0	0	0	3	0	0	0	0	0	0	0	0	0	0	4	0	0
K07328	flaE	0	0	0	0	0	0	0	0	0	0	0	0	0	0	0	0	0	0	0	0	0	0	0	0	0	0	0	0	0	0	0	0	0	0
K07334	higB-1	0	0	0	13	0	0	4	0	0	0	0	0	0	0	0	0	0	0	0	0	0	0	0	0	0	0	0	0	0	0	0	0	0	0
K07335	bmpA, bmpB, tmpC	0	7	0	0	15	0	0	0	0	0	0	0	0	0	21	0	0	0	0	0	11	0	0	0	0	0	0	0	0	0	0	20	0	0
K07336	K07336	0	5	0	0	0	0	0	0	0	0	0	2	0	3	0	0	0	0	0	0	2	0	0	0	0	0	0	0	14	0	0	0	0	0
K07337	K07337	0	0	0	0	0	0	0	0	0	0	0	0	0	0	0	0	0	0	0	6	0	0	0	0	0	0	0	0	0	0	0	0	0	0
K07338	K07338	0	0	0	0	0	0	0	0	0	0	0	0	0	0	0	0	0	0	0	0	0	0	15	0	0	0	0	0	0	0	0	0	0	0
K07340	ybbJ	0	0	0	0	0	0	0	0	0	0	0	0	0	0	0	0	0	0	0	0	0	0	0	0	0	0	0	0	0	0	0	0	0	0
K07344	trbL	0	0	0	0	0	0	0	0	0	0	0	10	5	0	0	0	0	0	0	0	0	0	0	0	0	0	0	0	13	0	0	0	0	0
K07345	fimA	0	0	0	0	0	0	0	0	0	0	0	0	0	0	0	0	0	0	0	0	0	0	13	0	0	0	0	0	0	0	0	0	0	0
K07347	fimD, fimC, mrkC, htrE, cssD	0	8	0	0	5	0	6	10	0	0	0	4	5	0	0	0	0	0	22	0	0	0	0	0	2	5	0	0	0	0	0	0	0	0
K07374	TUBA	0	0	0	0	0	0	0	0	0	0	0	0	0	0	0	0	0	0	0	0	0	0	0	0	0	0	0	0	0	0	0	0	0	0
K07375	TUBB	0	5	0	17	1	0	4	1	3	0	0	3	6	10	6	0	0	48	44	0	9	0	0	0	0	3	2	0	19	18	0	9	6	31
K07386	pepO	7	0	0	0	7	0	0	6	0	0	0	0	0	0	0	0	0	0	0	0	0	0	0	0	0	2	3	0	0	0	0	5	0	0
K07387	K07387	0	2	0	0	0	0	0	0	0	0	0	0	0	0	0	0	0	0	3	0	0	0	0	0	0	0	0	0	0	0	0	0	0	0
K07390	grxD, GLRX5	0	0	0	0	0	0	0	0	0	0	0	0	0	0	0	0	0	0	0	0	0	0	0	0	67	0	0	0	0	0	0	0	0	0
K07391	comM	2	0	0	0	0	0	1	0	0	0	0	0	0	0	0	0	0	0	0	0	0	0	0	0	0	0	0	0	0	0	0	3	1	0
K07393	ECM4, yqjG	0	2	0	0	2	0	0	0	0	0	0	0	0	0	0	0	0	0	0	0	2	0	0	0	0	0	2	0	0	0	0	0	0	0
K07395	K07395	0	0	0	0	0	0	0	4	0	0	0	0	0	0	0	0	0	0	0	0	0	0	0	0	0	0	0	0	13	0	0	0	0	0
K07397	yhfA	0	0	0	0	0	0	0	0	0	0	0	0	0	0	0	0	0	0	0	0	0	0	0	0	0	0	0	0	0	0	0	0	0	0
K07399	resB, ccs1	0	0	0	0	0	0	0	0	0	0	0	0	0	0	10	0	0	0	0	6	0	0	0	0	0	5	0	0	0	0	0	0	0	0
K07402	xdhC	0	0	0	7	5	0	0	0	0	0	0	0	0	0	5	0	0	0	0	0	0	0	0	0	0	0	0	0	0	0	0	9	0	0
K07403	nfeD	0	0	0	0	0	0	0	0	0	0	0	4	0	0	0	0	0	0	0	0	0	0	0	0	0	0	0	0	0	0	0	0	0	0
K07404	pgl	0	0	0	0	0	0	0	0	0	0	0	0	0	0	0	0	0	0	0	0	1	0	0	0	0	0	4	0	0	0	0	4	0	0
K07405	E3.2.1.1A	0	0	0	0	0	0	0	0	0	0	0	0	0	0	0	0	0	0	0	0	0	0	0	0	0	0	0	0	0	0	0	0	0	0
K07406	melA	0	0	0	0	0	0	0	0	0	0	0	0	0	0	0	0	0	0	0	0	13	0	0	0	0	0	5	0	0	0	0	0	0	0
K07407	E3.2.1.22B, galA, rafA	0	0	0	0	0	0	0	0	0	0	0	0	0	0	0	0	0	0	0	0	7	0	0	0	0	1	1	0	0	0	0	7	0	0
K07444	ypsC	0	0	0	0	0	0	0	0	0	0	0	0	11	0	10	0	0	0	0	0	3	0	0	0	0	1	5	0	0	0	0	0	0	0
K07447	ruvX	0	0	0	0	0	0	0	0	0	0	0	1	0	0	8	0	0	0	11	0	0	0	0	0	0	0	0	0	0	0	0	5	0	0
K07450	K07450	0	0	0	0	0	0	0	0	0	0	0	0	0	0	0	0	0	0	0	0	0	0	0	0	0	0	0	0	0	0	0	8	0	0
K07451	mcrA	0	0	0	0	0	0	0	0	0	0	0	0	0	0	2	0	0	0	0	0	0	0	0	0	0	0	0	0	0	0	0	0	0	0
K07452	mcrB	0	0	0	0	5	0	0	0	0	0	0	0	0	0	0	0	0	0	0	0	0	0	0	0	0	0	0	0	0	0	0	0	0	0
K07455	recT	0	0	0	0	9	0	0	0	0	0	0	0	0	0	0	0	0	48	0	0	0	0	0	0	0	0	2	0	0	0	0	0	0	0
K07456	mutS2	0	5	0	0	20	0	0	0	0	0	0	0	0	0	0	0	0	0	0	5	3	0	0	0	0	0	0	0	0	0	0	18	0	0
K07461	K07461	0	0	0	0	0	0	0	0	0	0	0	0	0	0	0	0	0	0	0	0	0	0	0	0	0	0	0	0	0	0	0	0	0	0
K07462	recJ	0	0	0	0	0	0	0	0	0	0	0	0	0	0	0	0	0	0	32	6	0	0	0	0	0	0	0	0	0	0	0	5	0	0
K07464	cas4	0	2	0	0	13	0	0	0	0	0	0	0	0	0	2	0	0	0	0	0	0	0	0	0	0	0	0	0	0	0	0	1	0	0
K07467	rstA1	0	0	0	0	0	0	0	0	0	0	0	0	0	0	0	0	0	0	0	0	2	0	0	0	0	0	0	0	0	0	0	0	0	0
K07469	mop	0	0	0	0	0	0	0	0	0	0	0	0	0	0	0	0	0	0	44	0	31	0	0	0	0	0	2	0	0	0	0	0	0	0
K07473	dinJ	0	0	0	0	9	0	0	0	0	0	0	0	0	0	3	0	0	0	0	0	0	0	0	0	0	0	0	0	0	0	0	3	0	0
K07478	ycaJ	0	0	0	0	0	0	0	0	0	0	0	0	0	0	0	0	0	0	0	0	1	1	0	0	0	0	0	0	0	0	0	9	0	0
K07481	K07481	0	0	0	0	0	0	0	0	0	0	0	0	0	0	0	0	0	0	0	0	0	0	0	0	81	0	0	0	0	0	0	0	0	0
K07483	K07483	0	0	0	0	0	0	0	0	9	0	0	0	0	0	0	0	0	0	0	0	2	0	0	0	0	0	0	0	0	0	0	0	0	0
K07484	K07484	0	0	0	0	0	0	0	0	0	0	0	0	0	0	0	0	0	0	0	0	0	0	0	0	0	0	0	0	0	0	0	4	0	0
K07485	K07485	0	0	0	0	0	0	0	0	0	0	0	0	0	8	0	0	0	0	0	1	0	0	0	0	0	3	0	0	0	0	0	0	0	0
K07486	K07486	0	0	0	8	0	0	0	0	0	0	0	0	0	0	0	0	0	0	0	0	0	0	0	0	0	0	0	0	0	0	0	0	0	0
K07487	K07487	0	13	0	0	0	0	0	0	0	0	0	0	0	0	0	0	0	0	0	0	0	0	0	0	0	0	0	0	0	0	0	0	0	0
K07491	K07491	39	0	0	0	1	0	0	0	0	0	0	0	0	0	0	0	0	0	0	0	2	0	0	0	0	0	0	0	0	0	0	5	0	0
K07492	K07492	0	0	0	0	0	0	0	0	0	0	0	0	0	0	0	0	0	0	0	0	0	0	0	0	0	0	10	0	0	0	0	0	0	0
K07493	K07493	0	0	0	0	0	0	0	0	0	0	0	0	0	0	0	0	0	0	0	0	0	0	0	0	0	0	2	0	0	0	0	0	0	0
K07496	K07496	0	7	0	0	32	0	0	0	0	0	0	0	0	0	1	0	0	0	42	0	0	0	0	0	0	0	0	0	0	0	0	21	0	0
K07497	K07497	25719	43266	31371	33273	36537	48338	39368	42018	31898	12727	1445	15946	37243	26761	38017	1571	17920	64161	42005	63618	43291	27200	36412	27707	32867	27190	42704	15866	36033	35360	18940	16907	22887	40054
K07502	yprB	0	0	0	0	0	0	0	0	0	0	0	0	0	0	0	0	0	0	0	0	0	0	0	0	0	0	0	0	0	0	0	0	0	0
K07504	K07504	0	0	0	0	0	0	0	0	0	0	0	0	0	0	0	0	0	0	0	0	0	0	0	0	0	0	0	0	0	0	0	0	0	0
K07506	K07506	0	0	0	0	0	0	0	0	0	0	0	0	0	0	0	0	0	0	0	3	0	0	0	0	0	0	0	0	0	0	0	0	0	0
K07507	mgtC	0	0	0	0	0	0	0	0	0	0	0	0	0	3	0	0	0	0	67	0	0	0	0	0	0	0	0	0	0	0	0	7	0	0
K07513	ACAA1	0	0	0	0	0	2	0	0	0	0	0	0	0	0	0	0	0	0	0	0	0	0	0	0	0	0	0	0	0	0	0	0	0	0
K07514	EHHADH	0	0	0	0	0	0	0	0	0	0	0	0	0	0	0	0	0	0	0	0	0	0	0	0	0	0	6	0	0	0	0	0	0	0
K07516	fadN	0	0	0	0	0	0	0	0	0	0	0	0	0	12	0	0	0	0	0	2	0	0	0	0	0	0	7	0	0	25	0	0	0	0
K07518	E3.1.1.22	0	0	0	0	0	0	0	0	0	0	0	0	0	0	0	0	0	0	0	0	0	0	0	0	0	0	0	0	0	0	0	0	0	0
K07533	prsA	0	4	0	0	10	0	0	8	0	0	0	0	0	0	1	0	0	0	0	5	10	0	8	0	0	0	1	0	0	0	0	13	0	12
K07535	badH	0	0	0	5	2	0	0	0	0	0	0	0	0	0	0	0	0	19	8	0	0	0	0	0	0	0	0	0	0	0	0	0	0	0
K07552	bcr, tcaB	0	0	0	0	7	0	19	0	4	0	0	5	0	0	0	0	0	0	0	0	0	0	0	0	0	0	0	0	0	0	0	8	6	0
K07556	ATPeAF2, ATPAF2, ATP12	0	0	0	0	0	0	0	0	0	0	0	0	0	0	0	0	0	0	0	0	0	0	0	0	0	0	0	0	0	0	0	0	0	0
K07560	dtd, DTD	0	0	0	0	0	0	0	0	0	0	0	0	0	0	0	0	0	0	0	1	0	0	0	0	0	0	0	0	0	0	0	1	0	0
K07566	tsaC, rimN, SUA5	1	0	0	2	0	1	7	0	0	0	0	1	1	1	0	0	482	0	42	7	2	2	0	1	1	1	4	0	0	3	0	6	0	2
K07568	queA	0	0	0	0	2	0	0	0	0	0	0	0	0	0	0	0	0	0	1	0	6	0	0	0	0	0	0	0	0	0	0	1	0	0
K07570	GSP13	0	0	0	0	4	0	0	0	0	0	0	0	0	0	1	0	0	0	0	0	0	0	0	0	0	0	1	0	0	0	0	0	0	0
K07571	K07571	0	0	0	0	4	0	0	0	0	0	0	0	0	0	1	0	0	0	0	0	0	0	0	0	0	0	1	0	0	0	0	0	0	0
K07574	yhbY	0	0	0	0	0	0	3	0	0	0	0	0	0	0	2	0	0	0	0	0	0	0	0	0	15	0	0	0	0	0	0	0	0	0
K07576	K07576	0	0	0	16	4	0	0	0	0	0	0	0	0	0	6	0	0	0	0	0	9	0	0	0	0	1	1	0	23	0	0	12	0	0
K07577	K07577	58	0	0	0	0	0	0	0	0	0	0	0	0	0	0	0	0	0	0	0	0	0	0	0	0	0	0	0	0	0	0	0	0	0
K07584	ysxB	26	1	0	0	9	0	0	0	0	0	0	0	0	0	0	0	0	0	0	2	8	0	0	0	0	0	0	0	0	0	0	8	0	0
K07588	argK	0	2	0	0	0	0	0	4	0	0	0	0	0	0	0	0	0	0	0	8	0	0	0	0	0	0	0	0	0	0	0	3	0	32
K07590	RP-L7A, rplGB	0	0	0	0	0	0	0	0	0	0	0	0	0	0	0	0	0	0	0	0	0	0	0	0	0	0	0	0	0	0	0	0	0	0
K07636	phoR	0	0	0	0	6	0	0	0	0	0	0	0	0	0	12	0	0	0	0	0	0	0	0	0	0	0	0	0	0	0	0	10	0	0
K07637	phoQ	0	6	0	0	0	0	0	0	0	0	0	0	0	0	0	0	0	0	0	0	0	0	0	0	0	0	7	0	0	0	0	0	0	0
K07638	envZ	0	0	0	0	0	0	5	0	0	0	0	0	0	0	0	0	0	0	0	0	0	0	0	0	0	0	0	0	0	0	0	0	0	0
K07639	rstB	0	0	0	0	2	0	0	0	0	0	0	0	0	0	0	0	0	0	20	0	0	0	0	0	0	0	0	0	0	0	0	0	0	0
K07644	cusS, copS, silS	0	0	0	0	0	0	7	0	0	0	0	4	0	0	3	0	0	0	0	11	0	0	10	0	0	0	0	0	0	0	0	0	0	0
K07646	kdpD	0	4	0	0	9	0	0	0	0	0	0	0	1	0	0	0	0	0	0	0	0	0	0	0	0	0	0	0	0	0	0	1	0	2
K07649	tctE	0	0	0	0	0	0	10	0	0	0	0	0	9	0	0	0	0	0	0	0	0	0	0	0	0	0	0	0	0	0	0	0	0	39
K07652	vicK	0	0	0	0	0	0	0	0	0	0	0	0	0	0	7	0	0	0	0	0	0	0	0	0	0	0	0	0	0	0	0	0	0	0
K07653	mprB	0	0	0	0	0	0	0	0	0	0	0	0	0	0	0	0	1	0	0	0	0	0	0	0	0	0	0	0	0	0	0	0	0	0
K07657	phoB	0	0	0	0	0	0	0	0	0	0	0	0	0	0	0	0	0	0	0	0	2	0	0	0	0	0	0	0	0	0	0	0	0	0
K07658	phoB1, phoP	0	0	0	0	0	0	0	0	0	0	0	0	0	0	0	0	0	0	0	0	2	0	0	0	0	0	0	0	0	0	0	0	0	0
K07659	ompR	0	0	0	0	0	0	0	0	2	0	0	2	0	0	0	0	0	0	0	0	0	0	0	0	0	0	0	0	0	0	0	0	0	0
K07665	cusR, copR, silR	0	0	0	0	0	0	4	0	3	0	0	0	0	0	0	0	0	0	0	0	0	0	34	0	0	0	0	0	0	0	0	0	0	0
K07666	qseB	0	0	0	0	0	0	2	0	0	0	0	0	0	0	0	0	0	0	0	0	0	0	0	0	0	0	0	0	0	5	0	0	0	0
K07667	kdpE	0	0	0	0	1	0	0	0	0	0	0	0	0	0	0	0	0	0	0	0	0	1	0	0	0	0	0	0	0	0	0	3	0	0
K07668	vicR	0	0	0	0	0	0	0	0	0	0	0	0	0	0	0	0	0	0	0	0	0	0	0	0	0	0	0	0	0	0	0	3	0	0
K07673	narX	0	0	0	0	0	0	0	0	0	0	0	0	0	0	0	0	0	0	0	0	0	0	0	0	0	0	0	0	0	0	0	7	0	0
K07675	uhpB	0	0	0	0	2	0	0	0	0	0	0	0	0	0	0	0	0	26	0	0	0	0	0	0	0	0	0	0	0	0	0	0	0	0
K07677	rcsC	0	3	0	0	0	0	0	0	0	0	0	0	7	12	3	0	0	0	126	0	0	0	0	0	0	0	11	0	20	0	0	4	3	0
K07683	nreB	0	0	0	0	0	0	0	0	6	0	0	0	0	0	0	0	0	0	0	0	0	0	0	0	0	0	0	0	0	0	0	0	0	0
K07687	rcsB	0	0	0	8	8	0	0	0	0	0	0	0	0	1	2	0	0	0	43	0	4	0	0	0	0	0	0	0	0	0	0	0	0	0
K07699	spo0A	0	0	0	0	0	0	0	0	0	0	0	0	0	0	4	0	0	0	0	0	0	0	0	0	0	0	0	0	0	0	0	0	0	0
K07701	dcuS	0	0	0	0	0	0	0	0	0	0	0	0	0	0	0	0	0	0	0	0	0	0	0	0	0	0	0	0	0	0	0	0	0	0
K07704	lytS	0	0	0	0	0	0	0	0	0	0	0	0	0	0	0	0	0	0	0	0	0	0	0	0	0	0	0	0	0	0	0	0	0	0
K07706	agrC, blpH, fsrC	0	0	0	0	0	0	0	0	0	0	0	0	0	0	0	0	0	0	0	0	0	0	0	0	0	0	0	0	0	0	0	0	0	0
K07712	glnG, ntrC	0	0	0	0	0	0	0	14	0	0	0	0	0	0	0	0	0	0	0	0	0	0	0	0	0	0	2	0	0	0	0	0	0	0
K07716	pleC	0	0	0	0	0	0	0	1	0	0	0	0	0	0	0	0	0	0	0	0	0	0	0	0	0	0	0	0	0	0	0	0	0	0
K07718	yesM	0	0	0	0	0	0	0	0	0	0	0	0	0	0	7	0	0	0	40	0	2	0	0	0	0	0	0	0	0	0	0	5	0	0
K07720	yesN	0	0	0	0	4	0	0	0	0	0	0	0	0	0	0	0	0	0	0	1	7	0	0	0	0	0	2	0	0	0	0	10	0	0
K07722	nikR	0	0	0	0	0	0	0	0	0	0	0	0	0	0	6	0	0	0	1	16	3	0	0	0	0	0	0	0	0	0	0	0	0	0
K07727	K07727	0	0	0	0	0	0	0	0	0	0	0	0	0	0	5	0	0	0	0	0	0	0	0	0	0	0	0	0	0	0	0	0	0	0
K07734	paiB	0	0	0	0	0	0	0	0	0	0	0	0	0	0	0	0	0	0	0	0	0	0	0	0	0	0	0	0	0	0	0	0	0	0
K07736	carD	0	0	0	0	0	0	0	0	0	0	0	0	0	0	0	0	0	0	0	0	7	0	0	0	0	0	0	0	0	0	0	0	0	0
K07738	nrdR	0	0	0	0	10	0	0	0	0	0	0	0	0	0	0	0	0	0	0	0	1	0	0	0	0	0	3	0	0	0	0	7	0	0
K07742	ylxR	0	0	0	0	2	0	0	0	0	0	0	0	0	0	4	0	0	0	0	0	4	0	0	0	0	0	0	0	0	0	0	0	0	0
K07749	frc	0	9	0	0	0	0	0	0	0	0	0	0	8	0	0	0	0	0	0	2	0	0	0	0	0	0	0	0	0	0	0	0	0	0
K07756	IP6K, IHPK	1	0	0	0	0	1	0	0	0	0	0	0	0	0	0	0	0	0	0	0	0	0	0	0	0	1	0	0	0	0	0	0	0	0
K07760	CDK	0	0	1	0	0	0	1	0	1	0	0	1	0	4	0	0	0	0	1	1	1	0	1	0	0	2	0	0	0	0	0	0	6	0
K07768	senX3	0	0	0	0	0	0	0	0	0	0	0	0	0	0	0	0	0	0	0	0	0	0	0	0	0	0	0	0	0	0	0	0	8	0
K07769	nblS	0	0	0	0	0	0	0	0	0	0	0	0	0	0	1	0	0	0	0	0	0	0	0	0	0	0	0	0	0	0	0	0	0	0
K07770	cssR	0	0	0	0	0	0	0	0	0	0	0	0	0	0	0	0	0	0	0	0	0	0	0	0	0	0	0	0	0	0	0	1	0	0
K07774	tctD	0	0	0	0	0	0	0	0	0	0	0	3	0	0	0	0	0	0	0	0	0	0	0	0	0	0	0	0	0	5	0	0	0	0
K07775	resD	0	0	0	0	0	0	0	0	0	0	0	0	0	0	0	0	0	0	0	0	0	0	0	0	0	0	0	0	0	0	0	2	0	0
K07777	degS	0	0	0	0	0	0	0	0	0	0	0	0	0	0	0	0	0	0	1	0	0	0	0	0	0	0	0	0	0	0	0	0	0	0
K07787	cusA, silA	39	0	0	0	0	0	0	0	0	0	0	0	0	0	0	0	0	0	54	0	0	0	0	0	1	0	5	0	14	0	0	0	5	0
K07788	mdtB	0	0	0	8	0	0	0	0	0	0	0	0	0	0	3	0	0	0	17	2	0	0	0	0	0	0	0	0	0	0	0	0	0	0
K07789	mdtC	0	0	0	8	0	0	0	0	0	0	0	0	0	0	0	0	0	0	17	2	0	0	0	0	0	0	0	0	0	0	0	0	0	0
K07792	dcuB	0	0	0	0	5	0	0	0	0	0	0	0	0	0	0	0	0	0	0	0	0	0	0	0	0	0	0	0	0	0	0	0	0	0
K07793	tctA	0	0	0	0	1	0	6	0	0	0	0	0	0	0	0	0	0	0	0	0	1	0	0	0	0	0	1	0	0	0	0	5	0	0
K07795	tctC	0	0	0	0	0	0	0	0	0	0	0	0	0	0	0	0	0	0	23	0	0	0	0	12	0	0	2	0	0	0	0	0	0	0
K07799	mdtA	0	0	0	0	5	0	0	0	0	0	0	0	0	0	0	0	0	0	0	0	0	0	0	0	0	0	2	0	0	0	0	0	0	0
K07804	pagC	0	0	0	0	0	0	0	0	0	0	0	0	0	0	0	0	0	0	0	0	0	0	0	0	0	0	0	0	0	0	0	3	0	0
K07811	torA	0	0	0	0	0	0	0	0	0	0	0	0	0	0	0	0	0	0	0	0	0	0	0	0	0	2	0	0	0	0	0	0	0	0
K07812	torZ	0	0	0	0	0	0	0	0	0	0	0	0	0	0	0	0	0	0	0	0	0	0	0	0	0	2	0	0	0	0	0	0	0	0
K07813	agrB	0	0	0	0	0	0	0	0	0	0	0	0	0	0	0	0	0	0	0	0	0	0	0	0	0	0	0	0	0	0	0	2	0	0
K07814	K07814	0	0	0	0	11	0	6	0	0	0	0	0	0	0	9	0	0	0	35	2	5	0	0	0	0	4	4	0	0	0	0	2	0	0
K07816	E2.7.6.5X	0	11	0	0	13	0	0	0	0	0	0	11	0	0	3	0	0	0	0	0	2	0	0	0	0	0	0	0	0	0	0	15	0	0
K07822	flaC	0	0	0	0	0	0	0	0	0	0	0	0	0	0	0	0	0	0	0	0	0	0	0	0	0	0	0	0	0	0	0	0	0	0
K07823	pcaF	0	0	0	0	0	0	0	0	0	0	0	0	0	0	0	0	0	0	0	0	0	0	0	0	0	0	0	0	0	0	0	0	0	0
K07862	sstT	0	0	0	0	0	0	1	0	0	0	0	0	0	0	1	0	0	0	0	0	0	0	0	0	0	0	6	0	0	0	0	3	0	0
K07874	RAB1A	0	0	0	0	0	0	0	0	0	0	0	0	0	0	0	0	0	0	0	0	0	0	0	0	0	0	0	0	0	0	0	1	0	0
K07936	RAN	0	0	0	0	0	0	5	0	0	0	0	0	0	0	0	0	0	0	0	0	0	0	0	0	0	0	0	0	0	0	0	0	0	0
K07975	K07975	0	0	0	0	0	0	0	0	0	0	0	0	0	0	0	0	0	0	0	0	0	0	0	1	0	0	0	0	0	0	0	0	0	0
K07976	RAB	0	0	0	0	0	0	0	0	0	0	0	0	0	0	0	0	0	0	0	0	0	0	0	0	0	0	0	0	0	0	0	0	0	0
K07979	ytrA	0	0	0	0	0	0	1	0	0	0	0	0	0	0	2	0	0	0	0	0	5	0	0	0	0	4	0	0	0	0	0	4	0	0
K08054	CANX	0	0	0	0	0	0	0	0	0	0	0	0	0	0	0	0	0	5	0	0	0	0	0	0	0	0	0	0	0	0	0	0	0	0
K08082	algZ	0	0	0	0	5	0	0	0	0	0	0	0	0	0	0	0	0	0	0	0	0	0	0	0	0	0	0	0	0	0	0	0	0	0
K08083	algR	0	0	0	0	0	0	0	0	0	0	0	0	0	9	0	0	0	0	0	0	0	0	0	0	0	0	0	0	0	0	0	0	0	0
K08084	fimT	0	0	0	0	0	0	0	0	0	0	0	0	0	0	0	0	0	0	0	0	0	0	0	0	0	0	0	0	0	0	0	1	0	0
K08085	fimU	0	0	0	0	0	0	0	0	0	0	0	0	0	0	0	0	0	0	0	0	0	0	0	0	0	0	0	0	0	0	0	1	0	0
K08086	fimV	0	0	0	0	0	0	8	0	0	0	0	0	0	0	3	0	0	0	0	0	0	0	0	0	0	0	0	0	0	0	0	0	0	0
K08092	dlgD	0	0	0	0	0	0	0	0	0	0	0	0	0	0	0	0	0	0	0	0	0	0	0	0	0	0	0	0	0	0	0	0	0	0
K08151	tetA	0	0	0	0	0	0	0	0	0	0	0	0	0	0	0	0	0	0	0	0	0	0	0	0	0	3	0	0	0	0	0	0	0	0
K08159	sotB	0	0	0	0	0	0	0	0	0	0	0	0	0	0	8	0	0	0	0	0	0	0	0	0	0	0	0	0	0	0	0	0	0	0
K08166	mmr	0	0	0	0	0	0	0	0	0	0	0	0	0	0	0	0	0	0	0	0	1	0	0	0	0	0	0	0	0	0	0	0	0	0
K08167	smvA, qacA, lfrA	0	0	0	0	0	0	0	0	0	0	0	0	0	0	13	0	0	0	0	0	0	0	0	0	0	0	0	0	0	0	0	0	0	0
K08169	yebQ	0	0	0	0	7	0	0	0	0	0	0	0	0	0	0	0	0	0	52	0	0	0	0	0	0	0	0	0	0	0	67	0	0	0
K08170	norB, norC	0	0	0	0	0	0	0	0	0	0	0	0	0	0	0	0	0	0	0	0	0	0	0	0	0	0	0	0	0	0	0	0	0	0
K08173	ydfJ	0	13	0	0	8	0	0	19	1	0	0	0	0	0	0	0	0	0	39	0	0	0	32	0	0	2	0	0	0	0	0	0	0	0
K08191	exuT	0	0	0	0	0	0	0	0	0	0	0	0	0	0	5	0	0	0	0	0	0	0	0	0	0	0	0	0	0	0	0	2	0	0
K08195	pcaK	0	0	0	9	0	0	0	0	0	0	0	0	0	0	0	0	0	0	29	0	0	0	0	0	0	0	0	0	22	6	0	0	0	0
K08218	ampG	0	0	0	0	4	0	0	0	0	0	0	1	0	0	0	0	0	0	0	0	0	0	0	0	0	0	0	1060	0	0	0	0	0	0
K08223	fsr	0	0	179	0	0	0	0	0	0	0	0	0	0	0	0	0	0	0	0	5	0	0	0	0	0	0	0	0	0	13	0	0	0	0
K08225	entS	0	0	0	0	0	0	0	0	0	0	0	0	0	0	0	0	0	0	43	0	0	0	0	0	0	0	0	0	0	0	0	0	0	0
K08234	yaeR	0	0	0	0	0	0	0	0	3	0	0	0	0	0	0	0	0	0	0	0	0	0	0	0	0	0	0	0	0	0	0	1	0	0
K08272	CAB39, MO25	0	0	0	0	0	0	0	0	0	0	0	1	0	0	0	0	0	0	0	0	0	0	0	0	0	0	0	0	0	0	0	0	0	0
K08282	E2.7.11.1	270	15	146	8	0	0	318	54	1	0	0	2	2	0	4	0	1	11	67	1	1	0	0	1	494	6	10	0	0	0	1	14	0	0
K08286	E2.7.11.-	2	0	1	0	1	3	2	4	1	0	0	0	0	0	0	1	0	2	0	2	1	0	0	0	2	0	1	1	2	1	1	0	1	0
K08287	E2.7.12.1	0	0	0	0	0	0	0	0	0	0	0	0	0	0	0	0	0	0	0	1	0	0	0	0	0	0	0	0	0	0	0	0	0	0
K08289	purT	0	0	0	0	13	0	0	0	0	0	0	0	0	0	0	0	0	0	0	0	2	0	0	0	0	0	0	0	0	0	0	4	0	0
K08295	abmG	0	1	0	0	0	0	6	0	0	0	0	0	0	0	2	0	0	0	0	0	1	0	0	0	0	0	0	0	0	0	0	0	3	0
K08298	caiB	0	0	0	0	0	0	0	0	0	0	0	0	0	0	0	0	0	0	0	0	0	0	0	0	0	0	0	0	0	0	0	3	0	0
K08299	caiD	0	0	0	0	0	0	0	0	0	0	0	0	0	0	0	0	0	0	0	0	0	0	0	0	0	0	0	0	0	0	0	0	0	0
K08300	rne	0	0	0	0	0	0	8	0	0	0	0	0	0	0	16	0	0	0	0	5	7	0	0	0	0	0	0	0	0	0	0	0	3	0
K08301	rng, cafA	0	0	0	3	4	0	0	0	0	0	0	0	0	0	0	0	0	0	3	0	0	0	0	0	0	0	0	0	0	0	0	10	0	0
K08302	gatY-kbaY	0	0	0	0	0	0	0	0	0	0	0	0	0	0	2	0	0	0	0	0	0	0	0	0	0	0	0	0	0	0	0	2	0	0
K08303	prtC, trhP	0	14	157	0	16	0	0	0	0	0	0	8	0	0	2	0	0	0	62	0	4	0	0	0	0	0	4	0	0	0	0	9	0	0
K08305	mltB	0	0	0	0	0	0	0	0	0	0	0	0	0	0	0	0	0	0	0	0	0	0	0	0	0	4	0	0	0	0	0	7	0	0
K08307	mltD, dniR	0	0	0	0	6	0	0	0	0	0	0	0	0	0	0	0	0	0	0	0	0	0	0	0	0	0	0	0	0	0	0	0	0	0
K08309	slt	0	0	0	0	0	0	0	0	6	0	0	3	0	0	0	0	0	53	0	0	0	0	0	0	0	0	0	0	0	0	0	0	0	0
K08311	nudH	0	4	0	0	0	0	5	0	0	0	0	0	0	0	0	0	0	0	0	0	1	0	0	0	0	0	0	0	0	0	0	0	0	0
K08315	hycI	0	0	0	0	0	0	0	0	0	0	0	0	0	0	0	0	0	0	0	1	0	0	0	0	0	0	0	0	0	0	0	0	0	0
K08316	rsmD	1	0	0	0	0	0	0	0	0	0	0	0	0	0	4	0	0	0	0	0	0	0	0	0	0	0	0	0	0	0	0	1	0	0
K08323	rspA, manD	0	0	0	0	0	0	0	0	0	0	0	0	0	0	0	0	0	0	0	0	3	0	0	0	0	0	0	0	0	0	0	0	0	0
K08331	ATG13	0	0	0	0	0	0	0	0	0	0	0	0	0	0	0	0	0	0	0	0	1	0	0	0	0	0	0	0	0	0	0	0	0	0
K08332	VAC8	0	1	0	0	0	0	0	0	0	0	0	0	0	0	1	0	0	0	0	3	0	0	0	0	0	0	0	0	0	0	0	0	1	0
K08341	GABARAP, ATG8, LC3	0	0	0	0	0	0	0	0	0	0	0	0	0	0	0	0	0	0	0	11	0	0	0	0	0	0	0	0	0	0	0	0	0	0
K08342	ATG4	0	0	2	0	0	0	0	0	0	0	0	0	0	0	0	0	0	0	0	0	0	0	0	0	0	0	0	0	0	0	0	0	0	0
K08344	scsB	0	0	0	0	6	0	0	0	0	0	0	0	0	0	0	0	0	0	2	0	0	0	0	0	0	0	0	0	0	0	0	0	0	0
K08348	fdnG	0	0	0	0	2	0	0	0	0	0	0	0	0	0	0	0	0	0	0	0	0	0	0	0	0	0	0	0	0	0	0	0	0	0
K08350	fdnI	61	18	132	108	74	1242	44	134	98	63	2	20	82	33884	64	4	4426	255	36	92	174	35	7432	68	21	121	141	154	50	23	38	70	10564	73
K08351	bisC	0	0	0	0	0	0	0	0	5	0	0	0	0	0	0	0	0	0	0	0	0	0	0	0	0	0	0	0	0	0	0	0	0	0
K08357	ttrA	0	0	0	0	0	0	0	0	0	0	0	0	0	0	0	0	0	0	0	0	4	0	0	0	0	0	0	0	0	0	0	0	0	0
K08358	ttrB	0	0	0	0	0	0	2	0	0	0	0	0	0	0	0	0	0	0	0	0	0	0	0	0	0	0	0	0	0	0	0	0	0	0
K08359	ttrC	0	0	0	0	0	0	0	0	0	0	0	0	0	0	0	0	0	0	0	0	0	0	0	0	0	0	0	0	0	0	0	0	0	0
K08363	merT	0	0	0	0	0	0	0	0	0	0	0	0	0	0	0	0	0	0	43	0	0	0	0	0	0	0	0	0	0	0	0	0	0	0
K08364	merP	68	0	0	0	0	0	0	0	0	0	0	0	0	0	0	0	0	0	0	0	0	0	0	0	0	0	0	0	0	0	0	0	0	0
K08365	merR	0	0	0	10	0	0	0	0	14	0	0	0	8	3	6	0	0	0	0	0	0	0	0	0	53	0	0	0	11	0	0	0	0	0
K08369	ydjE	0	0	0	12	0	0	0	0	0	0	0	0	0	18	11	0	0	0	0	0	0	0	0	0	0	0	0	0	0	0	0	0	0	37
K08372	pepD	0	0	0	0	4	0	0	0	0	0	0	0	0	0	0	0	0	0	20	0	0	0	0	0	0	0	0	0	0	0	0	0	0	0
K08384	spoVD	0	0	0	0	11	0	3	0	0	0	0	0	0	0	18	0	0	0	28	0	6	0	0	0	0	0	0	0	0	0	0	4	0	0
K08483	ptsI	285	18	208	14	34	1	527	15	18	0	9	11	12	18	24	0	58	11	19	9	24	14	11	1	312	10	14	0	3	14	13	44	4	18
K08486	STX1B_2_3	0	0	0	0	0	0	0	0	6	0	0	0	0	0	0	0	0	0	0	0	0	0	0	0	0	0	0	0	0	0	0	0	0	0
K08505	SFT1	0	0	0	0	0	0	0	0	0	0	0	0	0	0	0	0	0	0	0	0	0	0	0	0	0	0	0	0	0	0	1	0	0	0
K08571	E3.4.22.51	0	0	0	0	0	0	0	0	0	0	0	0	0	0	0	0	0	0	0	0	0	0	0	0	0	0	0	0	0	0	0	0	0	0
K08576	CAPN7	0	0	0	0	0	0	0	0	0	0	0	0	0	1	0	0	0	0	0	0	1	0	0	0	0	0	0	0	0	0	0	0	0	0
K08591	plsY	0	9	0	0	15	0	3	0	0	0	0	4	0	0	0	0	0	0	0	0	0	0	0	0	0	0	6	0	0	0	0	0	0	0
K08592	SENP1	0	0	0	0	0	1	0	0	0	0	0	0	0	0	0	0	0	1	0	0	0	0	0	0	0	2	0	0	0	1	0	2	0	1
K08596	SENP7	1	1	0	1	0	1	1	0	0	0	0	0	0	0	0	0	1	0	0	0	0	1	0	0	0	1	0	0	0	0	0	0	1	3
K08600	srtB	0	7	0	0	9	0	0	0	0	0	0	0	0	0	1	0	0	0	49	0	4	0	0	0	0	0	0	0	0	0	0	9	0	0
K08602	pepF, pepB	0	0	0	0	3	0	0	0	0	0	0	0	0	0	0	0	0	0	0	0	3	0	0	0	0	0	0	0	0	0	0	2	0	0
K08605	gelE	0	0	0	0	1	0	0	0	0	0	0	0	0	0	0	0	0	0	0	0	0	0	0	0	0	0	0	0	0	0	0	0	0	0
K08641	vanX	0	0	0	0	0	0	0	0	0	0	0	0	0	0	0	0	0	0	0	0	0	0	0	0	0	0	0	0	0	0	0	0	1	0
K08643	zmpB	0	0	0	0	2	0	0	0	0	0	0	0	0	0	0	0	0	0	0	0	1	0	0	0	0	0	0	0	0	0	0	2	0	0
K08659	pepDA, pepDB	0	0	0	0	0	0	0	0	0	0	0	0	0	0	0	0	0	0	0	0	0	0	0	0	0	0	0	0	0	0	0	1	0	0
K08676	tri	4	6	0	0	0	0	8	10	0	0	0	0	0	0	0	0	0	0	0	0	0	0	0	0	0	0	0	0	0	0	0	0	0	0
K08678	UXS1, uxs	0	0	0	0	0	0	0	0	0	0	0	0	0	0	0	0	0	0	0	0	0	0	0	0	0	0	0	0	0	0	0	0	0	16
K08681	pdxT, pdx2	0	0	0	0	3	0	0	0	0	0	0	0	0	0	0	0	0	0	0	0	0	0	0	0	0	0	0	0	0	0	0	2	0	0
K08724	pbpB	0	0	0	0	0	0	0	0	0	0	0	0	0	0	0	0	0	0	0	0	0	0	0	0	0	0	0	0	0	0	0	0	0	0
K08737	MSH6	0	0	0	0	0	0	0	0	0	0	0	0	0	0	0	0	0	0	0	0	0	0	0	0	0	0	0	0	0	0	0	0	0	0
K08738	CYC	0	0	0	0	10	0	0	0	0	0	0	0	7	0	0	0	0	0	0	0	0	0	0	0	0	0	0	0	0	0	0	0	0	0
K08744	CRLS	0	0	0	0	0	0	0	0	0	0	0	0	0	0	0	0	11	0	20	0	0	0	0	0	0	0	0	0	0	0	0	0	0	0
K08770	UBC	0	0	0	0	0	0	1	0	1	0	0	3	4	0	1	0	0	1	0	0	2	0	20	61	0	5	4	0	0	5	0	0	12	0
K08775	BRCA2, FANCD1	0	0	0	0	0	0	0	0	0	0	0	0	0	0	4	0	0	0	3	0	0	0	0	0	0	0	0	0	0	0	0	0	0	2
K08798	MARK	0	0	0	0	0	0	0	0	0	0	0	0	0	0	0	0	0	0	0	0	0	0	0	0	0	0	0	0	0	0	0	0	0	0
K08832	SRPK3, STK23	80038	156020	47618	112311	93529	94293	125182	109191	112412	36574	4220	130081	95684	93692	66770	4159	41182	180409	198427	159625	130951	107329	58644	114987	89250	126350	99651	32650	102129	137007	49086	46845	40668	64917
K08838	STK24_25_MST4	1	0	0	0	0	1	0	0	0	0	0	0	2	0	1	0	0	0	0	0	0	0	0	0	0	0	0	0	0	0	0	0	0	0
K08841	TESK1	0	1	0	0	0	0	0	0	0	0	0	0	0	0	1	0	0	0	0	3	0	0	0	0	0	0	0	0	0	0	0	0	1	0
K08847	RIPK3	0	1	0	0	0	0	0	0	0	0	0	0	0	0	1	0	0	0	0	3	0	0	0	0	0	0	0	0	0	0	0	0	1	0
K08850	AURKX	0	0	0	0	0	0	0	0	0	0	0	0	0	0	0	0	0	0	0	0	0	0	0	0	0	0	0	0	0	0	0	0	0	0
K08852	ERN1	0	0	0	0	0	0	0	0	0	0	0	0	0	0	0	0	0	0	0	0	0	0	0	0	0	0	0	0	0	0	0	0	0	0
K08856	STK16	0	0	0	0	0	0	0	0	0	0	0	0	0	0	0	0	0	0	0	0	0	13	0	0	0	0	0	0	0	4	0	0	0	0
K08860	EIF2AK3	0	0	0	0	0	0	0	0	0	0	0	0	0	1	0	0	0	0	0	0	0	0	0	0	0	0	0	0	0	0	0	0	0	0
K08863	PLK4	0	0	0	0	0	0	0	0	0	0	0	0	0	0	0	0	0	0	0	2	0	0	0	0	0	0	0	0	0	0	0	0	0	0
K08869	ADCK, ABC1	0	0	13	0	0	0	0	0	0	0	0	0	0	0	0	0	0	0	1	1	0	1	1	0	0	1	0	0	0	2	0	0	0	0
K08874	TRRAP	0	0	0	0	1	1	0	0	0	0	0	1	0	0	1	0	1	0	2	1	0	0	0	0	1	1	1	0	0	0	0	4	0	0
K08875	NRBP	0	0	0	0	0	0	0	0	0	0	0	1	0	0	0	0	0	0	0	0	1	0	0	0	0	0	3	0	0	0	0	0	0	0
K08876	SCYL1	0	0	0	0	1	0	0	0	0	0	0	0	0	0	0	0	0	1	2	0	0	0	0	0	0	0	1	1	0	0	1	0	0	0
K08884	K08884	0	0	0	3	0	0	0	5	0	0	0	0	0	0	0	0	0	0	0	0	1	0	1	0	0	0	2	0	0	0	0	0	0	0
K08969	mtnE, mtnV	0	0	0	0	6	0	0	0	0	0	0	0	0	0	0	0	0	0	0	0	0	0	0	0	0	0	0	0	0	0	0	0	0	0
K08970	rcnA	0	0	0	0	1	0	0	0	0	0	0	0	0	0	0	0	0	0	0	0	0	0	1	0	0	0	0	0	0	9	0	0	0	0
K08983	K08983	0	0	0	0	0	0	0	0	0	0	0	0	0	0	0	0	0	0	0	0	3	0	0	0	0	0	0	0	0	0	0	0	0	0
K08987	K08987	0	0	0	0	0	0	0	0	0	0	0	0	0	0	0	0	0	106	0	0	0	0	0	0	0	0	0	0	0	0	0	0	0	0
K08994	yneE, BEST	0	0	0	0	0	0	5	0	0	0	0	0	0	0	0	0	0	0	0	0	0	0	0	0	0	0	0	0	0	0	0	2	0	0
K08998	K08998	0	0	0	0	0	0	0	0	0	0	0	0	0	0	0	0	0	0	0	0	4	0	0	0	0	0	0	0	0	0	0	0	0	39
K09004	K09004	0	0	0	0	0	0	0	0	0	0	0	0	0	0	0	0	0	0	0	0	0	0	0	0	0	0	0	0	0	0	0	7	0	0
K09005	K09005	0	0	0	0	0	0	0	0	0	0	0	0	0	0	0	0	0	0	0	0	0	0	0	0	0	0	0	0	0	0	0	0	0	0
K09007	folE2	0	0	0	0	0	0	0	0	0	0	0	0	0	0	0	0	0	0	0	0	0	0	0	0	0	0	0	0	0	0	0	2	0	0
K09008	NDUFAF3	0	0	0	0	0	0	0	0	1	0	0	0	0	0	0	0	0	0	0	0	0	0	0	0	0	0	0	0	0	0	0	0	0	0
K09011	cimA	0	0	0	0	0	0	0	0	0	0	0	0	0	0	0	0	0	0	0	4	0	0	0	0	0	0	0	0	0	0	0	0	0	0
K09013	sufC	21	0	0	0	6	0	0	0	0	0	0	0	0	0	24	0	0	0	29	0	0	0	0	0	0	0	0	0	0	0	0	16	0	0
K09014	sufB	0	0	0	0	9	0	0	0	0	0	0	0	0	0	0	0	0	0	0	2	0	0	0	0	0	5	0	0	0	0	0	10	0	0
K09015	sufD	0	0	0	0	5	0	0	0	0	0	0	0	0	0	4	0	0	0	0	0	3	0	0	0	0	0	0	0	0	0	0	1	0	0
K09017	rutR	0	0	0	0	0	0	6	0	0	0	0	0	0	0	2	0	0	83	0	0	6	0	0	0	0	3	0	0	0	0	0	0	0	0
K09022	ridA, tdcF, RIDA	0	0	0	0	3	0	11	0	0	0	0	0	0	0	5	0	0	0	0	0	0	0	18	0	0	0	0	0	0	0	0	11	0	0
K09117	K09117	0	5	0	0	11	0	0	0	0	0	0	0	0	0	0	0	0	0	0	0	2	0	0	0	0	0	0	0	0	0	0	4	0	22
K09121	larC	0	2	0	0	0	0	0	0	0	0	0	0	0	0	0	0	0	0	0	3	0	0	0	0	0	0	0	0	0	0	0	3	0	0
K09125	yhhQ	0	7	0	0	0	0	0	0	0	0	0	0	0	0	0	0	0	0	0	0	0	0	0	0	0	0	0	0	0	0	0	0	0	0
K09136	ycaO	0	0	0	0	0	0	0	0	0	0	0	0	0	0	8	0	0	0	0	0	0	0	0	0	0	0	0	0	0	0	0	0	0	0
K09140	TSR3	0	0	0	0	0	0	0	0	0	0	0	0	0	0	0	0	0	0	0	1	2	0	0	0	0	0	0	0	0	0	0	0	0	0
K09141	K09141	0	0	0	0	0	0	0	0	0	0	0	0	0	0	0	0	0	0	0	0	0	0	0	0	0	0	0	0	0	0	0	0	0	0
K09144	K09144	0	0	0	0	0	0	0	0	0	0	0	0	6	0	11	0	0	0	0	0	0	0	0	0	0	0	0	0	0	0	0	0	0	0
K09153	K09153	0	12	0	0	0	0	0	0	0	0	0	0	0	0	0	0	0	0	0	0	0	0	0	0	0	0	0	0	0	0	0	0	0	0
K09155	K09155	0	0	0	0	6	0	2	0	0	0	0	0	0	0	0	0	0	0	0	0	0	0	0	0	0	0	0	0	0	0	0	4	0	0
K09157	K09157	0	0	0	0	2	0	0	0	0	0	0	0	0	0	0	0	0	1	0	0	7	0	0	0	1	0	0	0	0	0	0	4	0	1
K09165	K09165	0	0	0	0	7	0	0	0	0	0	0	0	0	0	0	0	0	0	0	0	0	0	0	0	0	0	0	0	0	0	0	0	0	0
K09174	RFX4	0	0	0	0	0	0	0	0	0	0	0	0	0	0	4	0	0	0	0	0	0	0	0	0	0	0	0	0	0	0	0	0	0	0
K09175	RFXX	0	0	0	0	0	0	0	0	0	0	0	0	0	0	4	0	0	0	0	0	0	0	0	0	0	0	0	0	0	0	0	0	0	0
K09181	yfiQ	0	0	0	0	0	0	0	0	0	0	0	0	0	0	0	0	0	0	0	0	2	0	0	0	0	0	0	0	0	0	0	0	0	0
K09184	GATAF	0	0	0	0	0	0	0	0	0	0	0	0	0	0	0	0	0	0	1	0	0	0	0	0	0	0	0	0	0	0	0	0	0	0
K09228	KRAB	0	0	0	0	0	0	0	0	0	0	0	0	0	0	0	0	0	0	0	2	0	0	0	0	0	0	0	0	0	0	0	0	0	0
K09246	ARG81, ARGR2	0	0	0	0	0	0	0	0	0	0	0	0	0	0	0	0	0	0	0	0	0	0	1	0	0	0	0	0	0	0	0	0	0	0
K09249	ABF1, BAF1	0	1	0	0	0	0	0	0	0	0	0	0	0	0	0	0	0	0	0	0	0	0	0	0	0	0	0	0	0	0	0	0	0	0
K09252	FAEB	0	0	0	0	0	0	0	0	0	0	0	0	0	0	0	0	0	0	0	0	0	0	0	0	0	0	0	0	0	0	0	0	0	2
K09265	RLM1	0	0	0	0	0	0	0	0	0	0	0	0	0	0	0	0	0	0	0	0	0	0	0	0	0	0	0	0	0	0	0	0	0	0
K09272	SSRP1	0	0	0	0	0	0	0	0	0	0	0	0	0	0	0	0	0	0	0	0	0	0	1	0	0	0	0	0	0	0	0	0	0	0
K09413	HCM1	0	0	0	0	0	0	0	0	0	0	0	0	0	0	0	0	0	0	0	0	3	0	0	0	0	0	0	0	0	0	0	0	0	0
K09420	MYB, C-MYB	0	0	0	0	0	0	0	0	1	0	0	0	0	0	0	0	0	0	0	2	0	0	0	0	0	0	0	0	0	0	0	0	0	0
K09422	MYBP	0	0	0	0	0	0	0	0	0	0	0	0	0	0	0	0	0	0	0	0	0	0	0	0	0	0	0	0	0	0	0	0	0	0
K09423	BAS1	0	0	0	0	0	0	0	0	1	0	0	0	0	0	0	0	0	0	0	2	0	0	0	0	0	0	0	0	0	0	0	0	0	0
K09448	TEAD	0	0	0	0	4	0	0	0	0	0	0	0	0	0	0	0	0	0	0	0	0	0	0	0	0	0	0	0	0	12	0	0	3	0
K09456	aidB	0	0	0	0	0	0	0	0	0	0	0	0	0	0	0	0	0	0	0	0	0	0	0	0	0	0	0	0	0	0	0	0	0	0
K09457	queF	16	0	0	0	0	0	0	0	0	0	0	0	0	0	0	0	0	0	0	0	0	0	0	0	0	0	0	0	0	0	0	0	0	0
K09458	fabF, OXSM, CEM1	0	7	0	0	35	0	0	0	0	0	0	0	0	0	12	0	0	0	68	4	2	0	0	0	0	3	0	0	0	0	0	8	0	24
K09461	E1.14.13.40	0	0	0	0	0	0	2	0	0	0	0	0	0	0	0	0	0	0	0	0	0	0	0	0	0	4	0	0	0	0	0	0	0	0
K09467	MIG	0	0	0	0	0	0	0	0	0	0	0	0	0	0	0	0	0	0	0	0	1	0	0	0	0	0	0	0	0	0	0	0	0	0
K09472	puuC, aldH	11	0	0	0	0	0	0	0	1	0	0	0	0	0	0	0	0	0	0	0	0	0	0	0	0	0	0	0	0	0	0	0	0	0
K09474	phoN	2	0	1	0	0	0	0	0	0	0	0	0	0	0	0	0	5	0	0	0	0	0	0	0	0	0	0	0	0	0	0	0	3	0
K09476	ompF	0	0	0	0	0	0	0	0	0	0	0	0	0	0	0	0	0	0	0	0	0	0	0	0	0	0	0	0	0	0	0	0	0	0
K09490	HSPA5, BIP	0	0	0	0	0	0	0	0	0	0	0	0	0	0	0	0	0	0	7	0	0	0	0	0	0	0	0	0	0	0	0	0	0	0
K09499	CCT7	0	0	0	0	0	0	0	0	0	0	0	0	0	0	0	0	0	0	0	0	0	0	0	0	0	0	0	0	0	0	0	0	0	0
K09504	DNAJA3	0	0	0	0	0	0	7	0	0	0	0	0	0	0	0	0	0	0	0	0	0	0	0	0	0	0	0	0	0	0	0	0	0	0
K09506	DNAJA5	13	5	0	3	6	17	9	7	9	2	0	5	5	11	4	0	5	7	29	11	18	7	3	6	8	22	6	2	16	5	15	9	7	14
K09510	DNAJB4	0	0	0	0	0	0	0	0	0	0	0	0	0	0	0	0	0	0	0	0	0	0	0	0	0	0	0	0	0	0	0	0	0	0
K09522	DNAJC2	0	0	0	0	0	0	0	0	0	0	0	0	0	0	0	0	0	0	0	0	1	0	0	0	0	0	0	0	0	0	0	0	0	0
K09540	SEC63, DNAJC23	0	0	0	0	0	0	0	0	0	0	0	0	0	4	0	0	0	0	0	0	0	0	0	0	0	0	0	0	0	0	0	0	0	0
K09553	STIP1	0	0	0	0	0	0	0	0	3	0	0	0	0	0	0	0	0	0	0	0	0	0	0	0	0	0	0	0	0	0	0	0	0	0
K09560	ST13	0	0	0	0	0	0	0	0	0	0	0	0	0	0	0	0	0	0	0	0	0	0	0	0	0	0	0	0	0	0	0	0	0	0
K09561	STUB1, CHIP	0	0	0	0	0	0	0	0	0	0	0	0	0	0	0	0	0	0	8	1	0	0	0	0	0	0	0	0	0	0	0	0	0	6
K09567	PPIH, CYPH	0	0	0	0	0	0	0	0	0	0	0	0	0	0	0	0	0	0	0	0	0	0	2	0	0	0	0	0	0	0	0	0	0	0
K09569	FKBP2	0	0	0	0	0	0	0	0	0	0	0	0	0	0	0	0	0	0	0	0	0	0	0	0	0	0	0	0	0	0	0	0	0	0
K09571	FKBP4_5	0	0	0	0	0	0	0	0	0	0	0	0	0	0	0	0	0	0	0	0	0	0	0	0	0	1	0	0	0	0	0	0	0	0
K09577	FKBP14	0	0	0	0	0	0	0	0	0	0	0	0	0	0	0	0	0	0	0	0	0	0	0	0	0	0	0	0	0	0	0	0	0	0
K09602	OTUB1	0	0	0	0	0	0	0	0	0	0	0	1	0	1	0	0	0	0	0	0	0	0	0	0	0	0	0	0	0	0	0	0	0	0
K09607	ina	0	0	0	0	10	0	0	0	0	0	0	2	0	0	0	0	0	0	0	0	0	0	0	0	0	0	0	0	0	0	0	0	0	0
K09650	PARL, PSARL, PCP1	0	0	0	0	0	0	0	0	0	0	0	0	0	0	0	0	0	0	0	0	0	0	0	0	0	0	0	0	0	0	0	2	0	0
K09680	PANK1_2_3, CAB1, coaW	0	0	1	0	2	0	0	0	0	0	0	0	0	0	0	0	0	0	0	0	0	0	0	0	0	0	0	0	0	0	0	2	0	0
K09684	pucR	0	0	0	0	0	0	0	0	0	0	0	0	0	0	0	0	0	0	0	0	1	0	0	0	0	0	0	0	0	0	0	3	0	0
K09685	purR	0	0	0	0	0	0	0	0	0	0	0	0	0	0	0	0	0	0	0	2	0	0	0	0	0	0	0	0	0	0	0	0	0	0
K09689	kpsT	0	0	0	0	0	0	0	0	0	0	0	0	0	0	6	0	0	0	80	0	0	0	0	0	0	0	0	0	0	0	0	0	0	0
K09690	ABC-2.LPSE.P	0	0	0	0	0	0	0	0	0	0	0	0	0	0	14	0	0	0	0	0	0	0	0	0	0	0	0	0	2	0	0	1	0	0
K09691	ABC-2.LPSE.A	0	0	0	0	4	0	0	0	0	0	0	0	0	0	8	0	0	0	20	0	0	0	0	0	0	0	0	0	0	0	0	0	0	0
K09692	tagG	0	0	0	0	0	0	0	0	0	0	0	0	0	0	0	0	0	0	0	0	0	0	0	0	0	0	0	0	0	0	0	6	0	0
K09693	tagH	0	0	0	0	2	0	0	0	0	0	0	0	0	0	3	0	0	0	0	0	0	0	0	0	0	0	0	0	0	0	0	2	0	0
K09694	nodJ	0	0	0	0	0	0	0	0	0	0	0	0	0	0	0	0	0	0	61	0	0	0	0	0	0	0	0	0	0	0	0	0	0	0
K09695	nodI	0	0	0	0	0	0	0	0	0	0	0	1	0	0	0	0	0	0	0	0	0	0	0	0	0	0	0	0	0	13	0	0	0	0
K09698	gltX	0	2	0	0	0	0	0	0	0	0	0	0	0	0	0	0	0	0	38	0	2	0	0	0	0	2	0	0	0	5	0	7	0	0
K09701	K09701	0	0	0	0	0	0	0	0	0	0	0	0	0	0	14	0	0	0	0	0	0	0	0	0	0	0	0	0	0	0	0	0	0	0
K09703	K09703	0	0	0	0	8	0	0	0	0	0	0	0	11	0	0	0	0	0	0	0	0	0	0	0	0	0	0	0	0	0	0	0	0	0
K09704	K09704	28	0	0	0	0	0	0	0	0	0	0	0	0	0	1	0	0	0	0	0	0	0	0	0	0	0	0	0	0	0	0	0	0	0
K09709	meh	0	0	0	0	0	0	6	0	0	0	0	0	0	4	0	0	0	0	0	0	3	0	0	0	0	0	2	0	0	9	0	0	0	0
K09710	ybeB	0	0	0	0	7	0	0	0	0	0	0	0	0	0	0	0	0	0	0	0	0	0	0	0	0	0	0	0	0	6	0	3	0	0
K09716	dtdA, GEK1	0	0	0	0	0	0	0	0	0	0	0	0	0	0	0	0	0	0	0	0	0	0	0	0	0	0	0	0	0	2	0	1	0	0
K09732	K09732	0	0	0	0	0	0	0	0	0	0	0	0	0	0	0	0	0	0	0	0	0	0	0	0	0	0	0	0	0	0	0	0	0	0
K09740	K09740	0	0	0	0	1	0	0	0	0	0	0	0	0	0	0	0	0	0	0	0	0	0	0	0	0	0	0	0	0	0	0	0	0	0
K09747	ebfC	0	0	0	0	0	0	0	0	0	0	0	0	0	0	0	0	0	0	0	0	2	0	0	0	0	0	0	0	0	0	0	6	0	0
K09748	rimP	0	0	0	0	6	0	0	0	0	0	0	0	0	0	2	0	0	0	94	0	2	0	0	0	0	0	0	0	0	0	0	3	0	0
K09749	K09749	0	0	0	0	0	0	0	0	0	0	0	0	0	0	0	0	0	0	4	0	1	0	0	0	0	2	0	0	0	0	0	1	2	0
K09758	asdA	0	0	0	0	0	0	0	0	0	0	0	0	0	9	0	0	0	0	0	0	0	0	0	0	0	0	0	0	0	0	0	0	0	0
K09759	aspC, aspS	0	0	0	0	0	0	0	0	0	0	0	0	0	0	0	0	0	0	0	0	0	0	0	0	0	0	2	0	0	0	0	0	0	0
K09760	rmuC	0	0	0	0	10	0	7	0	0	0	0	0	0	0	0	0	0	0	0	0	0	0	0	0	0	0	0	0	0	0	0	3	0	0
K09761	rsmE	86	11	69	973	9	15	169	46	16	1	0	8	20	5	18	0	8	144	1	10	15	9	14	8	98	12	11	19	12	11	5	70	8	15
K09762	whiA	0	0	0	0	17	0	0	0	0	0	0	2	0	0	15	0	0	0	0	0	12	0	0	0	0	0	4	0	0	0	0	16	0	0
K09765	queH	0	0	0	0	3	0	0	0	0	0	0	0	0	0	0	0	0	0	0	0	0	0	0	0	0	0	0	0	0	0	0	3	0	0
K09766	K09766	0	2	0	0	0	0	0	0	0	0	0	0	0	0	0	0	0	0	0	0	0	0	0	0	0	0	0	0	0	0	0	0	0	0
K09768	K09768	0	0	0	0	0	0	0	0	0	0	0	0	0	0	0	0	0	0	0	0	0	0	0	0	0	0	0	0	0	0	0	0	0	0
K09772	sepF	0	1	0	0	13	0	0	0	0	0	0	5	0	0	16	0	0	0	0	0	3	0	0	0	0	0	0	0	0	0	0	16	0	0
K09773	ppsR	0	0	0	0	0	0	0	0	0	0	0	0	0	0	0	0	0	0	0	0	0	0	0	0	0	0	0	0	0	0	0	0	0	0
K09775	K09775	0	0	0	0	0	0	0	0	0	0	0	0	0	0	0	0	0	0	0	0	0	0	0	0	0	0	0	0	0	0	0	0	0	0
K09777	remA	0	0	0	0	0	0	0	0	0	0	0	0	0	0	0	0	0	0	0	0	0	0	0	0	0	0	0	0	0	0	0	0	0	0
K09781	K09781	0	0	0	0	0	0	0	0	0	0	0	0	0	0	0	0	0	0	0	0	0	0	0	0	0	0	0	0	0	0	0	0	0	0
K09786	K09786	0	0	0	0	0	0	0	0	0	0	0	0	0	0	0	0	0	0	37	0	0	0	0	0	0	0	0	0	0	0	0	9	0	0
K09787	K09787	37	1	0	0	4	0	0	0	0	0	0	0	0	0	4	0	0	0	0	0	0	0	0	0	0	1	1	0	0	0	0	0	0	0
K09788	prpF	0	13	0	0	0	0	0	0	0	0	0	3	0	0	0	0	0	0	0	0	0	0	0	0	0	0	0	0	0	0	0	0	0	0
K09792	K09792	2	1	0	1	0	1185	0	0	0	1	0	0	1	14	1	0	567	1	2	1	1	1	76	1	2	1	1	0	1	2	0	0	39	0
K09794	K09794	0	0	0	0	0	0	0	0	0	0	0	0	0	0	0	0	0	0	0	0	0	0	0	0	0	0	0	0	0	0	0	4	0	0
K09796	pccA	0	0	0	0	0	0	0	0	1	0	0	0	0	0	0	0	0	0	0	0	0	0	0	0	0	0	0	0	0	0	0	0	0	1
K09797	K09797	0	0	0	0	4	0	0	0	0	0	0	0	0	0	0	0	0	0	0	0	0	0	0	0	0	0	0	0	0	0	0	2	0	0
K09800	tamB	0	0	0	0	5	0	0	0	0	0	0	0	0	0	0	0	0	61	0	0	0	0	0	0	0	0	0	0	0	0	0	0	0	0
K09807	K09807	0	0	0	0	5	0	0	0	0	0	0	4	0	2	0	0	0	0	0	0	0	0	0	0	0	0	0	0	0	0	0	0	0	0
K09808	lolC_E	0	0	0	0	0	0	0	0	0	0	0	0	0	0	0	0	0	0	0	0	0	0	0	0	0	3	0	0	0	0	0	1	0	0
K09809	tagF	0	0	0	0	0	0	0	0	0	0	0	0	0	0	0	0	0	0	0	0	0	0	0	0	0	0	0	0	0	0	0	1	0	0
K09811	ftsX	0	12	0	0	7	0	0	0	0	0	0	0	0	0	0	0	0	0	0	0	5	0	0	0	0	0	1	0	0	0	0	2	0	0
K09812	ftsE	0	4	0	0	9	0	0	0	0	0	0	0	0	0	0	0	354	0	0	0	0	0	0	0	0	5	0	0	0	0	0	5	0	0
K09815	znuA	0	0	0	0	0	0	0	0	0	0	0	0	0	0	0	0	0	0	0	0	0	0	0	0	0	2	0	0	0	0	0	0	0	0
K09820	ABC.MN.A	0	0	0	0	2	0	0	0	0	0	0	0	0	0	0	0	0	0	0	0	0	0	0	0	0	0	0	0	0	0	0	0	0	0
K09822	K09822	0	0	0	0	0	0	0	0	4	0	0	0	2	0	6	0	0	0	48	0	0	0	26	0	52	0	1	0	0	0	0	3	0	1
K09825	perR	23	9	0	116	6	0	6	8	0	0	0	3	0	0	20	0	0	2	73	3	7	0	4	1	0	5	10	2	8	0	0	18	0	18
K09858	K09858	0	0	0	0	0	0	0	0	0	0	0	0	0	0	0	0	0	0	0	0	0	0	0	0	0	0	0	0	0	0	0	3	0	0
K09861	K09861	0	0	0	0	0	0	0	0	0	0	0	0	0	0	4	0	0	0	94	0	0	0	0	0	0	0	0	0	0	0	0	2	0	0
K09882	cobS	0	0	0	0	0	0	0	0	0	0	0	0	0	0	0	0	0	0	0	0	0	0	0	0	0	0	0	0	0	0	0	0	0	0
K09888	zapA	0	1	0	0	0	0	0	0	0	0	0	0	0	0	6	0	0	0	0	0	1	0	0	0	0	0	2	0	0	0	0	0	0	0
K09889	yjgA	0	0	0	0	0	0	0	0	0	0	0	0	0	0	0	0	0	0	0	0	0	0	0	0	84	0	0	0	0	0	0	0	0	0
K09895	K09895	0	0	0	0	0	0	0	0	0	0	0	0	0	0	0	0	0	0	0	6	0	0	0	0	0	0	0	0	0	0	0	0	0	0
K09903	pyrH	0	6	117	0	23	0	9	0	10	0	0	0	0	0	0	0	0	0	24	0	19	0	0	0	0	3	0	0	0	0	0	7	0	0
K09915	K09915	0	0	0	0	0	0	0	0	0	0	0	0	0	0	0	0	0	0	0	0	0	0	0	0	0	0	0	0	0	0	0	0	0	0
K09921	K09921	0	0	0	0	0	0	0	0	0	0	0	0	0	0	0	0	0	0	0	0	0	0	0	0	0	0	0	0	0	0	0	0	0	0
K09922	K09922	0	0	0	0	0	0	0	0	0	0	0	0	0	0	0	0	0	0	0	0	2	0	0	0	0	0	0	0	0	0	0	0	0	0
K09925	K09925	0	0	0	35	0	0	0	0	0	0	0	0	0	0	0	0	0	0	0	0	0	0	0	0	0	0	0	0	0	0	0	0	0	0
K09933	mtfA	0	0	166	0	0	0	0	0	0	0	0	0	0	0	0	0	0	0	0	0	0	0	0	0	0	0	0	0	0	0	0	0	0	0
K09935	ybiA	0	0	0	0	0	0	0	4	0	0	0	0	0	0	0	0	0	0	0	0	4	0	0	0	0	0	0	0	0	0	0	0	0	0
K09939	K09939	0	4	0	0	0	0	0	0	0	0	0	0	0	0	0	0	0	0	0	0	0	0	0	0	0	0	0	0	0	0	0	0	0	0
K09940	K09940	0	9	1	1	7	14	4	6	1	0	0	6	1	4	3	0	0	0	0	4	2	0	6	0	0	4	0	1	0	4	0	0	7	0
K09941	K09941	0	0	0	0	0	0	0	0	0	0	0	0	0	0	0	0	0	0	0	0	0	0	0	0	0	0	0	0	0	0	0	3	2	0
K09951	cas2	0	0	0	0	1	0	0	0	0	0	0	0	0	0	0	0	0	0	0	0	0	0	0	0	0	0	0	0	0	0	0	0	0	0
K09952	csn1, cas9	0	0	0	0	0	0	0	0	0	0	0	0	0	0	0	0	0	0	0	0	0	0	0	0	0	0	0	0	0	0	0	0	0	0
K09954	K09954	0	0	0	0	0	0	0	0	0	0	0	0	0	0	0	0	0	0	0	0	0	0	0	0	0	0	0	0	0	0	0	0	0	0
K09955	K09955	0	0	0	0	0	0	0	0	0	0	0	1	0	0	0	0	0	0	0	0	2	0	0	0	0	0	0	0	0	0	0	2	0	0
K09958	K09958	0	0	0	0	0	0	0	0	0	0	0	0	0	0	0	0	0	0	0	0	4	0	0	0	0	0	0	0	0	6	0	0	0	0
K09959	K09959	0	0	0	0	0	0	0	0	0	0	0	0	0	0	0	0	0	0	0	0	0	0	0	0	0	0	0	0	0	0	0	0	0	0
K09969	aapJ, bztA	0	0	0	0	0	0	3	0	0	0	0	0	0	0	0	0	0	0	0	0	0	4	0	0	0	0	0	0	6	0	0	0	0	0
K09971	aapM, bztC	0	0	0	0	0	0	0	0	0	0	0	0	0	0	0	0	0	0	0	0	0	0	0	0	0	0	0	0	0	0	0	0	2	0
K09972	aapP, bztD	0	0	0	0	0	0	0	0	0	0	0	0	0	0	0	0	0	0	0	0	0	0	0	0	0	0	0	0	0	0	0	0	0	0
K09973	K09973	0	0	0	0	0	0	0	0	0	0	0	0	0	0	0	0	0	51	0	0	1	0	0	0	0	5	0	0	0	0	0	0	0	0
K09975	K09975	0	0	0	0	0	0	0	0	0	0	0	0	0	0	0	0	0	0	0	0	0	0	0	0	0	0	0	0	0	0	0	0	0	0
K09989	K09989	0	8	0	0	0	0	0	0	0	0	0	0	0	0	0	0	0	0	0	0	0	0	0	0	0	0	0	0	0	0	0	0	0	0
K09990	K09990	0	0	0	0	0	0	0	0	0	0	0	0	0	0	0	0	0	0	0	0	0	0	0	0	0	0	0	0	0	0	0	0	0	0
K10001	gltI, aatJ	0	0	0	10	8	0	23	0	0	0	0	0	0	0	0	0	0	60	45	6	0	4	9	0	0	0	0	0	6	4	0	4	0	0
K10002	gltK, aatM	0	0	0	0	0	0	0	0	0	0	0	0	0	3	0	0	0	0	0	0	0	0	0	0	0	0	0	0	13	0	0	0	0	0
K10003	gltJ, aatQ	0	0	0	0	0	0	2	0	0	0	0	0	0	0	0	0	0	0	0	0	0	0	0	0	0	0	0	0	0	0	0	0	0	0
K10004	gltL, aatP	0	0	0	0	0	0	0	0	5	0	0	0	0	0	0	0	0	0	0	0	0	0	0	0	18	0	0	0	0	0	0	0	0	0
K10012	arnC, pmrF	0	0	0	0	0	0	0	0	0	0	0	0	0	0	0	0	0	0	0	0	2	0	0	0	0	0	0	0	0	0	0	0	0	0
K10013	argT	0	0	0	0	0	0	0	0	0	0	0	0	0	0	0	0	0	0	0	0	6	0	0	0	0	0	0	0	0	0	0	0	0	0
K10026	queE	0	2	0	0	0	0	0	0	0	0	0	0	0	0	0	0	0	0	0	0	5	0	0	0	0	0	0	0	0	0	0	0	0	0
K10084	EDEM1	67	59	73	36	48	63	28	21	20	10	0	11	8	40	75	8	80	46	62	102	86	36	16	73	37	44	31	7	57	56	43	46	24	114
K10086	EDEM3	1	0	0	0	0	0	0	0	0	0	0	0	0	0	0	0	0	0	0	0	0	0	0	0	0	0	0	0	0	0	0	0	0	0
K10107	kpsE	0	0	0	0	0	0	0	0	0	0	0	0	0	0	0	0	0	0	0	0	0	0	0	0	0	4	0	0	0	0	0	0	0	0
K10111	malK, mtlK, thuK	0	0	0	0	0	0	0	0	0	0	0	0	0	4	0	0	0	0	0	0	0	0	0	0	0	0	0	0	0	0	0	0	0	0
K10112	msmX, msmK, malK, sugC, ggtA, msiK	71	0	0	0	26	0	11	0	0	0	0	3	0	4	20	0	0	1	41	0	4	0	0	56	0	0	16	0	0	0	0	29	0	0
K10117	msmE	0	14	0	0	21	0	0	0	0	0	0	0	0	0	24	0	0	0	34	0	21	0	0	0	0	0	2	0	0	0	0	16	0	0
K10118	msmF	0	0	0	0	0	0	0	0	0	0	0	0	0	0	0	0	0	0	0	0	1	0	1	0	0	0	0	0	0	0	0	0	0	0
K10119	msmG	0	0	0	0	0	0	0	0	0	0	0	0	0	0	0	0	0	0	0	0	2	0	0	0	0	0	0	0	0	0	0	2	0	0
K10120	K10120, msmE	0	0	0	0	0	0	0	0	0	0	0	0	0	0	0	0	0	0	0	0	1	0	0	0	0	0	0	0	0	0	0	0	0	0
K10125	dctB	0	0	0	0	0	0	0	19	0	0	0	0	0	0	0	0	0	0	0	0	0	0	0	0	0	0	0	0	0	0	0	5	0	0
K10126	dctD	0	0	0	0	0	0	0	0	0	0	0	0	0	0	0	0	0	0	0	0	0	0	0	0	0	0	5	0	0	0	0	0	0	18
K10175	TBX1	1	0	0	1	6	0	0	0	2	0	0	0	3	0	1	0	0	2	15	1	1	0	2	0	9	0	0	0	0	2	0	1	0	0
K10188	lacE, araN	0	9	0	0	19	0	0	0	0	0	0	0	0	0	13	0	0	0	82	0	31	0	0	0	0	4	2	0	0	0	0	11	0	0
K10189	lacF, araP	0	0	0	0	0	0	0	0	0	0	0	0	0	0	0	0	0	0	0	0	0	0	0	0	0	0	0	0	0	0	0	2	0	0
K10190	lacG, araQ	0	0	0	0	0	0	0	0	0	0	0	0	0	0	0	0	0	0	0	0	1	0	0	0	0	0	0	0	0	0	0	0	0	0
K10192	togB	0	0	0	0	0	0	0	0	0	0	0	0	0	0	0	0	0	0	0	0	0	0	0	0	0	0	0	0	0	0	0	0	0	0
K10200	ABC.NGC.S	0	23	0	0	16	0	1	0	0	0	0	0	0	0	36	0	0	0	31	5	30	0	0	0	0	7	11	0	0	0	0	20	0	0
K10201	ABC.NGC.P	40	0	0	0	4	0	0	0	0	0	0	0	0	0	0	0	0	0	21	8	6	0	0	0	0	0	0	0	0	0	0	0	0	0
K10202	ABC.NGC.P1	0	4	0	0	7	0	0	0	0	0	0	0	0	0	4	0	0	0	0	0	4	0	0	0	0	0	0	0	0	0	0	0	0	0
K10206	E2.6.1.83	0	0	0	8	6	0	0	0	0	0	0	0	0	0	0	0	0	0	14	0	2	0	0	0	0	0	0	0	0	0	0	4	0	0
K10212	K10212, crtO	0	0	0	0	0	0	0	0	0	0	0	0	0	0	4	0	0	0	0	0	0	0	0	0	0	0	0	0	0	0	0	0	0	0
K10217	dmpC, xylG, praB	11	0	0	0	0	0	0	0	0	0	0	0	0	0	0	0	0	0	0	0	0	0	0	0	0	0	0	0	0	0	0	0	0	0
K10218	ligK, galC	0	0	0	0	0	0	0	0	0	0	0	0	8	0	0	0	0	0	32	0	0	0	24	0	0	0	0	0	0	0	0	0	0	0
K10219	ligC	0	0	0	0	0	0	0	0	0	0	0	0	0	0	9	0	0	0	52	0	0	0	0	0	0	0	3	0	0	0	0	3	0	0
K10220	ligJ	0	0	0	0	0	0	0	9	0	0	0	0	2	0	0	0	0	0	2	0	0	0	0	0	0	2	0	0	0	14	0	2	4	0
K10221	ligI	0	0	0	0	0	0	0	0	1	0	0	0	8	14	0	0	0	0	52	0	3	0	0	0	0	0	0	0	0	0	0	0	0	0
K10227	smoE, mtlE	0	0	0	0	0	0	0	0	0	0	0	0	0	0	0	0	0	0	0	0	0	0	0	50	0	0	4	0	0	0	0	0	0	0
K10228	smoF, mtlF	0	0	0	0	0	0	0	0	0	0	0	0	0	0	0	0	0	0	0	0	0	0	0	0	0	0	0	0	0	0	0	0	0	0
K10254	ohyA, sph	0	0	0	0	10	0	0	0	0	0	0	0	4	0	0	0	0	0	60	0	24	0	0	0	0	0	6	0	0	0	0	8	0	22
K10262	FBXW4, SHFM3	0	0	0	0	0	0	0	0	0	0	0	0	0	0	0	0	0	0	0	0	0	0	0	0	0	0	0	0	0	0	0	0	1	0
K10263	FBXW5	0	0	0	0	0	0	0	0	0	0	0	0	0	0	0	0	0	0	0	0	0	0	0	0	0	0	0	0	0	0	0	0	0	0
K10276	FBXL10_11, KDM2	0	0	0	0	0	0	0	0	0	0	0	0	0	0	0	0	0	0	0	0	0	0	0	0	0	0	0	0	0	0	0	0	0	0
K10297	FBXO11	0	0	0	0	0	0	0	0	0	0	0	0	0	0	2	0	0	0	0	0	0	0	0	0	0	0	0	0	0	0	0	0	0	0
K10352	MYH9s	0	0	0	0	0	0	0	0	0	0	0	0	3	0	0	0	0	0	0	0	0	0	0	0	0	0	0	0	0	0	0	0	1	0
K10355	ACTF	5	2	0	4	2	28	4	0	10	0	0	6	1	1	4	0	0	8	12	2	3	0	2	0	0	6	0	0	2	0	0	2	0	4
K10357	MYO5	0	0	0	0	0	0	0	0	0	0	0	0	0	0	0	0	0	0	0	0	0	0	0	0	0	0	0	0	0	0	0	0	0	0
K10392	KIF1	0	2	0	0	2	0	1	2	0	0	0	0	3	0	0	0	1	0	0	0	4	0	0	0	0	0	0	0	0	2	3	1	0	0
K10393	KIF2_24, MCAK	0	0	0	0	0	0	0	0	0	0	0	0	0	0	0	0	0	0	0	0	0	0	0	0	0	1	0	0	0	0	0	0	0	0
K10395	KIF4	0	0	0	0	0	0	0	0	0	0	0	0	0	0	0	0	0	0	0	0	0	0	0	0	0	0	0	0	0	0	0	0	0	0
K10408	DNAH	0	0	0	0	0	0	0	0	0	0	0	0	0	0	0	0	0	0	4	0	0	0	0	0	0	0	0	0	0	0	0	0	0	0
K10409	DNAI1	1	0	0	0	0	0	0	0	0	0	0	0	0	0	0	0	0	0	0	0	0	0	0	0	0	0	0	0	0	0	1	0	0	0
K10415	DYNC1I, DNCI	0	0	0	0	0	0	0	0	0	0	0	0	0	0	0	0	0	2	0	0	0	0	0	0	0	0	0	0	0	0	0	0	0	0
K10416	DYNC1LI, DNCLI	1	2	0	4	9	0	4	0	6	0	0	0	0	1	3	0	125	0	7	4	10	0	0	5	0	2	8	0	3	0	0	4	0	1
K10439	rbsB	31	8	0	16	29	0	7	0	0	0	0	0	0	0	9	0	0	0	94	0	64	0	0	0	0	3	10	0	0	0	0	24	0	0
K10440	rbsC	0	1	0	0	10	0	0	0	0	0	0	0	0	0	25	0	0	0	0	0	18	0	0	0	0	0	5	0	0	0	0	19	0	0
K10441	rbsA	0	14	0	0	22	0	0	0	0	0	0	0	0	0	30	0	0	0	33	0	42	0	0	0	0	6	2	0	0	0	0	18	0	0
K10442	KLHL1_4_5	0	0	0	0	0	0	0	0	0	0	0	0	0	0	0	0	0	0	0	0	0	0	0	0	0	0	2	0	0	0	0	0	0	0
K10531	pvdA, SIDA	0	0	0	0	2	1	0	0	0	0	0	0	1	0	0	0	0	0	0	0	0	0	20	0	0	0	0	0	0	0	0	0	0	0
K10532	HGSNAT	0	0	0	0	0	0	0	0	0	0	0	0	0	0	0	0	0	0	0	0	0	0	0	0	0	0	0	0	0	0	0	0	0	0
K10536	aguA	0	0	0	0	0	0	0	0	0	0	0	0	0	0	0	0	0	0	0	0	0	0	0	0	0	0	0	0	0	0	0	3	0	0
K10538	araH	0	0	0	0	0	0	0	0	0	0	0	0	0	0	0	0	0	0	0	0	0	0	0	0	0	0	3	0	0	0	0	0	0	0
K10540	mglB	0	10	0	15	91	0	16	0	0	0	0	0	0	0	2	0	0	0	110	6	34	0	0	0	0	8	8	0	0	0	0	144	0	0
K10541	mglC	15	0	0	0	23	0	0	7	0	0	0	0	0	0	1	0	0	0	0	0	2	0	0	0	0	0	4	0	0	0	0	25	0	0
K10542	mglA	35	9	0	0	44	0	0	0	0	0	0	0	0	0	15	0	0	0	39	0	10	0	0	0	0	4	0	0	0	0	0	40	0	0
K10544	xylH	0	0	0	0	0	0	0	0	0	0	0	0	0	0	0	0	0	0	0	0	0	0	0	0	0	0	0	0	0	0	0	0	0	31
K10545	xylG	0	0	0	0	0	0	0	0	0	0	0	0	0	0	0	0	0	0	0	0	0	0	0	0	0	0	7	0	0	0	0	0	0	0
K10546	ABC.GGU.S, chvE	0	0	0	0	0	0	0	0	0	0	0	0	0	0	4	0	0	0	0	0	3	0	0	0	0	0	0	0	0	0	0	0	0	0
K10555	lsrB	0	0	0	0	0	0	0	0	0	0	0	0	0	0	1	0	0	0	0	1	0	0	0	0	0	0	0	0	0	0	0	0	0	0
K10563	mutM, fpg	0	0	0	0	0	0	0	0	0	0	0	0	0	0	0	0	0	0	5	5	0	0	0	0	0	0	0	0	0	0	0	5	0	0
K10578	UBE2J1, NCUBE1, UBC6	58	18	17	6	15	0	5	3	9	0	0	0	1	16	14	0	2	7	5	23	17	3	3	3	0	1	10	1	11	5	1	7	1	20
K10590	TRIP12	1	2	0	4	6	52	3	4	3	1	0	1	4	5	1	0	4	2	10	4	6	2	0	1	0	5	3	0	3	1	4	4	1	10
K10592	HUWE1, MULE, ARF-BP1	8	0	0	0	0	0	0	0	1	0	0	0	0	0	0	0	0	26	0	2	0	0	0	0	0	0	0	0	0	0	0	0	5	0
K10598	PPIL2, CYC4, CHP60	0	0	0	0	0	0	0	0	0	0	0	0	0	0	0	0	0	0	0	0	0	0	0	0	0	1	0	0	0	0	0	0	0	0
K10601	SYVN1, HRD1	15	1	5	0	6	2	6	2	5	2	0	2	3	11	12	0	1	4	56	6	7	0	3	0	0	30	0	1	3	3	13	12	3	10
K10606	FANCL, PHF9	0	0	0	0	0	0	0	0	0	0	0	0	0	0	0	0	0	0	0	0	0	0	1	0	0	0	0	0	0	0	0	0	0	0
K10608	TRIM37, MUL	0	0	0	0	0	0	0	0	0	0	0	0	0	0	1	0	0	0	0	0	0	0	0	0	0	0	0	0	0	0	0	0	0	0
K10614	HERC3	1	0	0	0	0	0	0	0	0	0	0	0	0	0	0	0	0	0	0	0	0	0	0	0	0	0	0	0	0	0	0	0	0	0
K10617	cymB	0	0	0	0	6	0	0	0	0	0	0	0	0	0	0	0	0	28	0	0	0	0	0	0	0	0	0	0	0	0	0	0	6	0
K10624	RBBP6	0	0	0	0	1	0	0	0	0	0	0	0	0	0	0	0	0	0	0	0	0	0	0	0	0	0	0	0	0	0	0	0	0	0
K10632	BRAP	0	0	0	0	0	18	0	0	0	0	0	0	0	0	0	0	0	0	0	0	0	0	0	0	0	0	0	0	0	0	0	0	0	0
K10643	CNOT4, NOT4, MOT2	12	16	7	9	12	19	11	13	13	5	0	7	9	26	8	0	6	8	16	22	14	15	11	9	10	18	6	5	17	17	17	8	10	14
K10645	MIB	0	0	0	0	0	0	0	0	0	0	0	0	0	0	0	0	0	0	2	0	0	0	0	0	0	0	0	0	0	0	0	0	0	0
K10659	MARCH4_9_11	0	0	0	0	0	0	0	0	0	0	0	0	0	0	0	0	0	0	1	0	0	0	0	0	0	0	0	0	0	0	0	0	0	0
K10661	MARCH6, DOA10	0	0	0	0	0	0	0	0	0	0	0	0	0	0	0	0	0	0	0	0	0	0	0	0	0	0	0	0	0	0	0	0	0	0
K10669	TRPT1, TPT1	0	0	0	0	0	0	0	0	1	0	0	0	0	0	0	0	0	0	0	0	0	0	0	0	0	0	0	0	0	0	0	0	0	0
K10670	grdA	0	0	0	0	21	0	0	0	0	0	0	0	0	0	3	0	0	0	0	0	0	0	0	0	0	0	0	0	0	0	0	11	0	0
K10671	grdE	31	5	0	0	20	0	0	0	0	0	0	0	0	0	13	0	238	0	0	0	2	0	0	0	0	0	8	0	0	0	0	17	0	0
K10672	grdB	0	10	0	0	5	0	0	0	0	0	0	0	2	0	0	0	0	0	14	3	0	0	0	0	0	0	0	0	0	0	0	14	0	0
K10680	nemA	0	0	0	6	5	0	0	0	0	0	0	0	0	0	0	0	0	76	0	0	0	0	0	0	0	0	0	0	0	0	0	0	0	0
K10691	UBR4, ZUBR1	0	0	0	1	3	0	12	6	0	0	0	11	3	1	0	0	0	1	26	20	4	0	7	0	0	3	1	0	0	2	0	0	2	12
K10693	MYCBP2, PAM	0	2	0	0	0	0	0	0	0	0	0	0	0	0	0	0	0	0	0	0	0	0	0	0	0	0	0	0	0	0	0	0	0	0
K10696	BRE1	0	0	0	0	0	0	0	0	0	0	0	0	0	0	0	0	0	0	12	0	0	0	0	0	0	0	0	0	0	0	0	0	0	0
K10703	HACD, PHS1, PAS2	0	7	0	0	0	0	0	0	0	0	0	0	0	0	0	0	0	0	0	0	0	0	0	0	0	0	0	0	0	0	0	0	0	0
K10706	SETX, ALS4	0	0	0	0	0	0	0	0	0	0	0	0	0	0	0	0	0	0	0	0	0	0	0	0	0	2	0	0	0	0	0	0	0	0
K10708	frlB	36	0	0	0	0	0	0	0	0	0	0	0	0	0	0	0	0	0	0	0	0	0	0	0	0	2	0	0	0	0	0	0	0	0
K10710	frlD	0	0	0	0	4	0	0	0	0	0	0	0	0	0	0	0	0	0	14	0	4	0	0	0	0	0	0	0	0	0	0	2	0	0
K10711	frlR	0	0	0	0	0	0	0	0	0	0	0	0	0	0	0	0	7	0	0	0	0	0	0	0	0	0	0	0	0	0	0	0	0	0
K10728	TOPBP1	0	0	0	0	0	0	0	0	0	0	0	0	0	0	0	0	0	0	0	0	0	0	0	0	0	0	0	0	0	2	0	0	0	0
K10742	DNA2	0	0	0	0	0	0	1	0	0	0	0	0	0	0	0	0	0	0	0	0	0	0	0	0	0	0	0	0	0	0	0	0	0	0
K10746	EXO1	0	0	5	0	0	5	0	0	1	0	0	1	1	0	2	0	2	1	0	0	2	0	0	3	0	2	0	0	1	2	0	1	0	1
K10751	CHAF1B	0	0	0	0	0	0	0	0	1	0	0	0	0	0	0	0	0	0	0	0	0	0	0	0	0	1	0	0	0	0	0	0	0	0
K10752	RBBP4, HAT2, CAF1, MIS16	0	0	0	0	0	0	0	0	1	0	0	0	0	0	0	0	0	0	0	0	0	0	0	0	0	0	0	0	0	0	0	0	0	0
K10753	ASF1	0	0	0	0	0	0	0	0	0	0	0	0	0	0	0	0	0	0	0	0	0	0	0	43	0	0	0	0	0	0	0	1	0	6
K10754	RFC1	0	6	0	0	0	0	0	0	0	0	0	0	0	0	1	0	1	0	0	1	1	0	0	2	2	0	1	0	2	0	0	0	0	1
K10755	RFC2_4	0	0	0	0	0	0	0	0	0	0	0	0	0	0	0	0	0	0	0	0	0	0	0	0	0	0	0	0	1	0	0	0	0	0
K10764	metZ	0	0	0	0	1	0	0	0	0	0	0	0	0	0	0	0	0	0	0	0	0	0	0	0	0	0	0	0	0	0	0	0	0	0
K10773	NTH	26	0	0	0	0	0	0	1	0	0	0	0	0	0	0	0	0	0	4	1	2	0	0	0	93	2	4	0	0	0	1	5	0	0
K10777	LIG4, DNL4	0	0	0	0	0	0	0	0	0	0	0	0	0	0	0	0	0	0	0	0	0	0	0	0	0	0	0	0	0	0	0	0	1	0
K10779	ATRX	0	0	0	0	0	0	0	0	0	0	0	0	0	0	0	0	0	0	0	0	0	0	0	0	0	0	0	0	0	0	0	0	0	0
K10793	prdA	0	4	0	0	11	0	0	0	0	0	0	0	0	0	0	0	0	0	0	0	0	0	0	0	0	0	0	0	0	0	0	4	0	0
K10794	prdB	0	0	0	0	0	0	0	0	0	0	0	0	0	0	6	0	4	0	0	0	2	0	0	0	0	6	0	0	0	0	0	0	0	0
K10796	prdE	0	0	0	0	0	0	0	0	0	0	0	0	0	0	0	0	0	0	0	0	0	0	0	0	0	0	0	0	0	0	0	5	0	0
K10797	enr	0	0	0	0	0	0	0	0	0	0	0	0	0	0	0	0	0	0	0	0	2	0	0	0	0	0	0	0	0	0	0	0	0	0
K10804	tesA	0	0	0	0	0	0	0	0	0	0	0	0	0	0	0	0	0	0	0	0	5	0	0	0	0	0	0	0	0	0	0	0	0	27
K10806	yciA	0	0	0	0	0	0	0	0	0	0	0	0	0	0	0	0	0	0	0	0	0	0	0	0	0	0	0	0	0	0	0	0	0	0
K10808	RRM2	0	0	0	0	0	0	0	0	0	0	0	0	0	0	3	0	0	0	0	0	0	0	0	0	0	0	0	0	0	0	0	0	0	0
K10819	E2.7.13.3	0	0	0	0	0	0	0	0	0	0	0	0	0	0	0	0	0	0	0	0	0	0	0	0	0	0	0	0	0	0	0	0	0	0
K10823	oppF	35	0	0	0	5	0	1	0	0	0	0	2	0	0	0	0	0	0	13	0	4	0	0	0	0	0	0	0	0	0	0	4	0	0
K10839	RAD23, HR23	0	0	0	0	0	0	0	0	0	0	0	0	1	0	0	0	0	0	0	3	1	0	0	0	0	0	0	0	0	0	0	0	0	0
K10844	ERCC2, XPD	0	2	0	0	0	0	0	0	0	0	0	0	0	0	2	0	0	0	45	0	0	0	0	0	0	0	0	0	0	0	0	1	0	0
K10848	ERCC4, XPF	0	0	0	2	0	0	0	0	0	0	0	0	0	0	0	0	0	0	1	0	1	0	0	0	0	0	0	0	0	0	0	0	0	0
K10865	MRE11	0	0	0	0	0	0	0	0	0	0	0	0	0	0	0	0	0	0	0	0	0	0	0	0	0	0	0	0	0	0	0	0	0	0
K10873	RAD52	0	0	0	0	0	0	0	0	0	0	0	0	0	2	0	0	0	0	0	0	0	0	0	0	0	0	0	0	0	0	0	0	0	0
K10875	RAD54L, RAD54	0	0	0	0	0	0	0	0	2	0	0	2	0	0	0	0	0	0	0	0	0	0	0	0	0	0	0	0	0	0	0	0	0	0
K10877	RAD54B	0	0	0	0	0	0	0	0	0	0	0	0	0	0	0	0	0	0	0	0	0	0	0	0	0	0	0	0	0	0	0	0	0	0
K10891	FANCD2	0	0	0	0	0	0	0	0	0	0	0	0	0	0	0	0	0	0	0	0	0	0	0	0	0	0	0	0	0	0	0	0	1	0
K10901	BLM, RECQL3, SGS1	0	0	0	0	0	0	0	1	0	0	0	0	0	0	0	0	0	0	0	0	0	0	0	0	0	0	0	0	0	0	0	0	0	0
K10906	recE	0	0	0	0	0	0	0	0	0	0	0	0	0	0	0	0	0	0	0	0	0	0	0	0	0	0	0	0	0	2	0	0	0	0
K10907	K10907	0	0	0	0	2	0	0	0	0	0	0	0	0	0	0	0	0	0	0	0	1	0	0	0	0	0	0	0	0	0	0	11	0	0
K10908	POLRMT, RPO41	2	5	1	2	1	4	6	3	2	0	1	3	3	3	5	0	1	5	4	4	4	2	1	1	1	11	1	0	1	1	0	3	1	7
K10914	crp	0	7	0	0	0	0	0	0	0	0	0	0	0	0	0	0	0	0	0	0	0	0	0	1	0	0	0	0	0	0	0	0	0	40
K10941	flrA, fleQ, flaK	0	0	0	0	0	0	0	0	0	0	0	0	0	0	0	0	0	0	0	0	0	0	0	0	0	0	5	0	0	0	0	0	0	18
K10947	padR	0	0	0	0	13	0	0	0	0	0	0	0	0	0	0	0	0	0	0	0	5	0	0	0	0	0	2	0	0	0	0	0	0	0
K10956	SEC61A	0	0	0	0	0	0	0	0	3	0	0	0	0	0	0	0	0	0	0	0	0	0	0	0	0	0	0	0	0	0	0	0	0	0
K10967	KTR1_3	0	0	0	7	0	0	0	0	0	0	0	0	0	0	0	0	0	0	0	0	0	0	0	0	0	0	0	0	0	0	0	0	0	0
K10979	ku	0	0	0	0	0	0	0	0	0	0	0	0	0	0	0	0	0	0	0	0	0	0	0	0	0	0	0	0	0	0	0	0	0	0
K11003	hlyD, cyaD	0	0	0	0	0	0	0	0	0	0	0	0	0	0	0	0	0	0	22	0	0	0	0	0	0	0	0	0	0	0	0	0	0	0
K11005	hlyA	0	0	0	0	0	0	2	0	0	0	0	0	0	23	0	0	0	0	0	0	0	0	0	0	0	0	0	0	0	0	0	0	0	0
K11060	entB	0	0	0	0	0	0	0	0	0	0	0	0	0	0	0	0	0	0	0	0	0	0	0	0	0	0	0	0	0	0	0	0	0	0
K11065	tpx	0	5	0	0	0	0	0	0	0	0	0	0	0	0	0	0	0	0	0	0	0	0	0	0	0	2	0	0	0	0	0	0	0	0
K11068	hlyIII	122	21	111	19	37	53	14	43	51	7	0	16	21	17	2247	0	9	28	11	3277	38	21	35	195	4	482	471	38	1290	32	2985	0	11	3419
K11069	potD	0	0	0	0	7	0	0	0	0	0	0	0	0	0	0	0	0	0	0	0	1	0	0	0	0	0	0	0	0	0	0	4	0	0
K11070	potC	0	0	0	0	0	0	0	0	0	0	0	0	0	0	0	0	0	0	0	0	1	0	0	0	0	0	0	0	0	0	0	0	0	0
K11071	potB	0	0	0	0	0	0	0	0	0	0	0	1	0	0	0	0	0	0	0	0	0	0	0	0	0	0	0	0	0	0	0	0	0	0
K11072	potA	0	5	0	0	11	0	0	0	0	0	0	0	0	0	0	0	0	0	0	3	2	0	0	0	0	0	0	0	0	0	0	2	0	0
K11073	potF	0	0	0	0	0	0	0	0	0	0	0	0	0	0	0	0	0	0	0	0	6	0	0	0	0	0	0	0	0	0	0	0	0	0
K11075	potH	0	0	0	0	0	0	0	0	0	0	0	1	0	0	0	0	0	0	0	0	0	0	0	0	0	0	0	0	0	0	0	0	0	0
K11076	potG	0	0	0	0	0	0	0	0	0	0	0	0	0	0	0	0	0	0	0	3	0	0	0	0	0	0	0	0	0	0	0	0	0	0
K11087	SNRPD1, SMD1	1	0	1	2	1	0	0	2	1	1	0	1	0	0	4	0	3	1	1	2	1	1	2	0	1	6	0	0	0	0	0	1	0	2
K11093	SNRP70	0	0	0	0	0	0	0	0	0	0	0	2	0	0	0	0	0	0	1	0	0	0	0	0	0	1	0	0	0	0	0	0	0	0
K11102	gltP, gltT	0	0	0	0	0	0	0	0	0	0	0	0	0	0	0	0	0	0	0	0	0	0	0	0	0	0	0	0	0	0	0	1	0	0
K11103	dctA	0	0	0	0	0	0	0	0	3	0	0	0	0	0	15	0	0	0	0	0	0	0	0	0	0	0	0	0	0	0	0	4	0	0
K11105	cvrA, nhaP2	2508	14	1707	30	10	4	2369	95	13	0	0	3	5	94	7	0	3	453	3	24	6	0	50	0	3011	9	3	64	7	45	33	38	4	13
K11113	TERF2IP, RAP1	0	0	0	0	0	0	0	0	0	0	0	0	0	0	0	0	0	0	0	0	0	0	0	0	0	0	0	0	0	0	0	0	0	0
K11121	SIR2	7	12	13	8	7	3	5	2	4	1	0	12	2	6	2	0	20	26	38	7	33	4	8	7	6	15	11	0	13	80	1	3	11	7
K11126	TERT, EST2	0	0	0	0	0	0	0	0	0	0	0	0	0	0	0	0	0	0	0	0	0	0	0	0	0	0	0	0	1	0	0	0	0	1
K11145	K11145	0	5	0	0	0	0	0	0	0	0	0	0	0	0	3	0	0	0	0	0	0	0	0	0	0	0	0	0	0	0	0	1	0	0
K11175	purN	0	0	0	0	6	0	0	0	0	0	0	0	0	0	0	0	0	0	0	0	1	0	0	0	0	0	4	0	0	0	0	6	0	0
K11177	yagR	0	0	0	0	0	0	0	0	0	0	0	0	0	0	0	0	0	0	0	0	0	0	0	0	0	0	4	0	0	0	0	0	0	0
K11178	yagS	468	575	28	39	53	130	48	13201	53	12	8	30	72	41	77	5	410	188	70	776	55	45	480	26	44	66	27	9	83	53	28	67	72	38
K11179	tusE, dsrC	0	0	0	0	5	0	0	0	0	0	0	0	0	0	0	0	0	0	0	0	0	0	0	0	0	0	0	0	0	0	0	0	0	0
K11180	dsrA	0	0	0	0	5	0	0	0	0	0	0	0	0	0	0	0	0	0	0	0	0	0	0	0	0	0	0	0	0	0	0	0	0	0
K11183	fruB, fpr	285	12	188	14	12	1	524	15	18	0	9	11	12	18	18	0	58	11	19	9	22	14	11	1	312	10	5	0	3	14	13	22	4	18
K11184	chr, crh	16	0	0	0	1	0	5	0	0	0	0	0	0	0	0	0	0	0	0	0	5	0	0	0	0	0	0	0	0	0	0	0	0	0
K11187	PRDX5	0	0	0	0	0	0	0	0	0	0	0	0	0	0	0	0	0	0	0	0	0	0	0	0	0	0	0	0	0	0	0	0	0	0
K11189	No data	301	15	188	14	47	1	529	15	20	0	9	13	12	18	32	0	58	11	36	9	36	14	11	1	312	18	5	0	3	14	13	34	4	18
K11204	GCLC	0	0	0	0	0	0	0	0	0	0	0	0	0	0	0	0	0	0	0	0	0	0	0	0	2	0	0	0	0	0	0	0	0	0
K11205	GCLM	0	0	0	0	0	0	0	0	2	0	0	0	0	0	6	0	0	0	0	0	0	0	0	0	0	0	0	0	0	0	0	0	0	0
K11209	yghU, yfcG	0	0	0	0	0	0	0	0	0	0	0	0	0	0	0	0	0	0	30	0	0	0	0	0	0	0	0	0	13	8	0	0	0	0
K11227	PBS2	0	0	0	0	0	0	0	0	0	0	0	0	1	0	0	0	0	0	0	0	0	1	0	0	0	0	0	0	0	0	0	0	0	0
K11228	STE11	0	0	0	0	0	18	0	0	0	0	0	0	0	0	0	0	0	0	0	0	0	0	0	0	0	0	0	0	0	0	0	0	0	0
K11236	CDC24	0	0	0	0	0	0	1	0	0	0	0	0	0	0	0	0	0	0	0	0	0	0	0	0	0	0	0	0	0	0	0	0	0	0
K11237	BEM1	0	0	0	0	0	0	0	0	0	0	0	0	0	0	0	0	0	0	0	0	0	0	0	0	0	0	0	0	0	0	0	0	1	0
K11238	BNI1	0	0	0	0	0	0	0	0	0	0	0	0	0	0	0	0	0	0	2	0	0	1	0	0	0	1	0	6	0	0	0	0	0	0
K11244	WSC	0	0	0	0	1	0	2	0	0	0	0	0	0	0	0	0	0	0	0	0	1	0	0	0	0	3	0	0	0	0	0	0	0	0
K11251	H2A	0	0	0	0	0	1	0	0	0	0	0	0	0	0	1	0	0	0	0	0	0	0	0	0	0	0	0	0	0	0	0	0	0	0
K11252	H2B	0	0	0	0	0	0	0	0	0	0	0	0	0	0	0	0	0	0	0	0	0	0	0	0	0	0	0	0	0	0	0	0	7	0
K11253	H3	0	0	0	0	0	0	0	0	0	0	0	0	2	0	0	0	0	0	0	0	2	0	0	0	1	1	2	0	0	1	0	0	0	1
K11254	H4	0	0	0	0	0	0	0	0	0	0	0	5	0	0	0	0	0	0	0	0	0	0	0	0	0	0	0	0	0	0	0	0	0	0
K11262	ACACA	0	0	0	0	0	0	0	0	0	0	0	0	0	0	0	0	0	0	0	0	0	2	0	0	0	0	0	0	0	0	0	0	0	0
K11265	ADCY10	0	0	0	0	0	0	0	0	0	0	0	0	0	0	0	0	0	0	1	0	0	0	0	0	0	0	0	0	0	0	0	0	0	0
K11267	PDS5	0	0	0	0	0	0	0	0	0	0	0	0	0	0	0	0	0	0	0	0	0	0	0	0	0	0	0	0	0	0	0	0	0	0
K11272	MRC1	0	2	0	1	6	6	4	0	0	0	0	0	0	1	0	0	0	0	0	3	2	7	2	0	0	2	4	0	2	12	0	5	1	34
K11273	DDX11, CHL1, CTF1	0	0	0	0	0	0	0	0	0	0	0	0	0	0	0	0	0	0	0	0	0	0	0	0	0	1	0	0	0	0	0	1	0	0
K11276	NPM1	0	0	0	0	0	0	0	0	0	0	0	0	0	0	0	0	0	0	0	0	0	0	0	0	0	0	0	0	0	0	0	0	0	0
K11279	NAP1L1, NRP	0	0	0	0	0	0	0	0	0	0	0	0	0	0	0	0	0	0	0	0	0	0	1	0	0	0	0	0	0	0	0	0	0	0
K11292	SUPT6H, SPT6	0	0	0	0	0	0	0	0	0	0	0	0	0	0	0	0	0	0	0	0	0	0	0	0	0	0	0	0	0	0	0	0	0	0
K11294	NCL, NSR1	10	1	1	1	0	1	1	0	3	0	0	6	0	0	0	0	0	2	0	2	6	0	0	3	0	2	5	0	0	0	10	1	0	3
K11298	HMG2L1	0	0	0	0	1	0	0	0	0	0	0	0	0	0	0	0	0	0	0	0	0	0	0	0	0	0	0	0	0	0	0	0	0	0
K11303	HAT1, KAT1	0	0	0	0	0	0	0	0	0	0	0	0	0	0	0	0	0	0	0	0	0	0	0	0	0	0	0	0	0	0	0	1	0	1
K11304	TIP60, KAT5, ESA1	0	0	0	0	0	0	0	0	0	0	0	0	0	0	0	0	0	0	0	0	0	0	0	0	0	0	1	0	0	0	0	0	0	0
K11306	MYST4, KAT6B	0	0	0	0	0	0	0	0	0	0	0	0	0	0	0	0	0	0	0	0	0	0	0	0	0	0	0	0	0	0	0	0	0	0
K11308	MYST1, MOF, KAT8	0	0	0	0	0	0	0	0	0	0	0	0	0	0	0	0	0	0	0	0	0	0	0	0	0	0	0	0	0	0	0	0	0	0
K11313	SUPT3H, SPT3	0	0	0	0	0	0	0	0	0	0	0	0	0	0	0	0	0	0	0	0	0	0	0	0	0	0	0	0	0	0	0	0	0	0
K11322	EPC	0	0	0	0	0	0	0	0	4	0	0	0	0	0	0	0	0	0	0	0	0	0	0	0	0	0	0	0	0	0	0	0	0	0
K11324	DMAP1, SWC4, EAF2	0	0	0	0	0	0	0	0	0	0	0	0	0	0	0	0	0	2	0	0	0	0	0	0	0	0	0	0	0	0	0	0	0	0
K11357	divJ	0	0	0	0	0	0	0	1	0	0	0	0	0	0	0	0	0	0	0	0	0	0	0	0	0	0	0	0	0	0	0	0	0	0
K11358	yhdR	0	0	0	0	8	0	0	0	0	0	0	0	0	0	4	0	0	0	0	0	0	0	0	0	0	0	0	0	0	0	0	10	0	0
K11359	SPT7	0	0	0	0	0	0	0	0	0	0	0	0	0	0	0	0	0	0	0	0	0	0	0	0	0	0	0	0	0	0	0	0	1	0
K11361	SPT20, ADA5	0	0	0	2	10	0	0	0	2	0	0	3	2	6	2	0	12	0	5	6	7	3	1	0	0	8	7	0	0	1	0	0	5	2
K11364	SGF29	0	0	0	0	0	0	0	0	0	0	0	0	0	0	0	0	0	0	0	0	0	0	0	0	0	0	0	0	0	0	0	0	0	0
K11367	CHD1	616	575	206	406	448	997	469	823	522	164	14	449	556	591	675	53	423	710	707	862	723	429	322	570	456	518	497	169	609	468	401	323	482	895
K11372	HIF1	0	0	0	0	0	0	0	0	0	0	0	0	0	0	0	0	0	0	0	0	0	0	0	0	0	0	0	0	0	0	2	0	0	0
K11378	SAS3	0	0	0	0	0	0	0	0	0	0	0	0	0	0	0	0	0	0	0	0	0	0	0	0	0	0	0	0	0	0	0	0	0	0
K11380	NTO1	0	0	0	0	0	0	0	0	0	0	0	0	0	0	0	0	0	0	0	0	0	0	0	0	0	0	0	0	0	0	0	0	0	0
K11381	bkdA	0	5	0	0	0	0	0	0	0	0	0	0	0	0	0	0	0	0	0	0	0	0	0	0	0	0	0	0	0	0	0	0	0	0
K11383	kinB	0	0	0	0	0	0	0	0	0	0	0	0	0	0	0	0	0	0	0	0	0	0	0	0	0	0	0	0	0	0	0	0	0	0
K11397	EAF1, VID21	0	0	0	0	6	0	0	0	0	0	0	0	0	0	7	0	0	0	0	0	0	0	0	0	0	0	0	0	0	0	0	0	0	0
K11407	HDAC6	22	34	7	8	30	41	18	40	23	9	1	12	23	20	30	1	16	26	45	25	17	11	12	17	21	33	25	11	23	19	8	16	26	50
K11415	SIRT5, SIR2L5	0	0	0	0	0	0	0	0	0	0	0	0	0	0	0	0	0	0	0	0	0	0	0	0	0	0	0	0	0	0	0	0	0	0
K11422	SETD1, SET1	0	0	0	0	1	0	0	0	0	0	0	0	0	0	0	0	0	0	0	0	0	0	0	0	0	0	0	0	0	0	0	0	0	0
K11423	SETD2	0	0	0	0	0	0	0	0	0	0	0	0	0	0	0	0	0	0	0	0	0	0	0	0	0	0	0	0	0	0	0	0	0	0
K11424	WHSC1, MMSET, NSD2	0	0	0	0	0	0	0	0	0	0	0	0	0	0	0	0	0	0	0	0	0	0	0	0	0	0	0	0	0	0	0	0	0	0
K11426	SMYD	0	0	0	0	0	0	0	0	0	0	0	0	0	0	0	0	0	0	0	0	0	0	0	0	0	0	0	0	0	0	0	0	0	0
K11430	EZH2	0	1	0	0	0	0	0	0	0	0	0	0	0	0	0	0	0	0	0	0	0	0	0	0	0	0	0	0	0	0	0	0	0	0
K11445	KDM7A, JHDM1D	0	0	0	0	0	0	0	0	0	0	0	0	0	0	0	0	0	0	0	0	0	0	0	0	0	0	0	0	0	0	0	0	0	0
K11446	KDM5, JARID1	0	0	0	0	0	0	0	0	0	0	0	0	0	0	0	0	0	0	0	0	0	0	0	0	0	2	0	0	0	2	0	0	0	0
K11447	UTX, KDM6A	0	0	0	0	0	0	0	0	0	0	0	0	0	0	0	0	0	0	0	0	0	0	0	0	0	0	0	0	0	2	0	0	0	0
K11450	KDM1A, AOF2, LSD1	0	0	0	0	0	0	0	0	0	0	0	0	0	0	0	0	0	0	0	0	0	0	0	0	0	2	0	0	0	0	0	0	0	0
K11472	glcE	0	0	0	0	0	0	0	0	0	0	0	0	0	0	0	0	0	0	0	0	0	0	0	0	0	0	0	0	0	0	0	0	0	0
K11473	glcF	0	0	0	0	0	0	0	0	5	0	0	0	0	0	0	0	0	0	0	0	0	0	0	0	0	0	0	0	0	0	0	0	0	0
K11474	glcC	0	0	0	0	0	0	0	0	0	0	0	0	0	0	0	0	0	0	0	0	0	0	0	0	0	0	0	0	0	6	0	0	0	0
K11475	vanR	0	0	0	0	0	0	0	0	0	0	0	0	0	0	0	0	0	0	0	0	0	0	0	0	0	0	0	0	0	0	0	0	0	0
K11478	JARID2, JMJ	0	0	0	0	0	0	0	0	0	0	0	0	0	0	0	0	0	0	0	0	0	0	0	0	0	0	0	0	0	2	0	0	0	0
K11491	NCAPD3	309	40	233	89	76	85	49	44	151	5	3	12	20	125	116	1	300	139	282	134	167	56	83	30	50	112	65	26	124	227	96	101	58	116
K11493	RCC1	0	0	0	0	0	0	0	0	0	0	0	0	0	0	0	0	0	0	1	0	0	0	0	0	0	0	0	0	0	0	0	0	0	0
K11499	CENPF	0	0	0	0	0	0	0	0	0	0	0	0	0	0	0	0	0	0	0	0	0	0	0	0	0	0	0	0	0	0	0	0	0	0
K11529	gck, gckA, GLYCTK	0	0	0	0	7	0	0	0	0	0	0	0	0	0	0	0	0	0	0	0	0	0	0	0	0	0	0	0	0	0	0	0	0	0
K11532	glpX-SEBP	0	0	0	7	0	0	0	0	0	0	0	0	0	0	0	0	0	0	0	0	0	0	0	0	0	0	0	0	0	0	0	0	0	0
K11559	mis12, MTW1	0	0	0	0	0	0	0	0	0	0	0	0	0	2	0	0	0	0	0	0	0	0	0	0	0	0	0	0	0	0	0	0	0	0
K11568	DAD3	0	0	0	0	0	0	0	6	0	0	0	0	0	0	0	0	0	0	0	0	0	0	0	0	0	0	0	0	0	0	0	0	0	0
K11583	PPP2R3	0	0	0	0	0	0	0	0	0	0	0	0	0	0	0	0	0	0	0	0	0	0	0	0	0	0	1	0	0	0	0	0	0	0
K11594	DDX3X, bel	3	1	2	1	1	5	1	0	2	0	0	1	3	1	0	0	0	0	5	0	0	3	1	0	0	2	1	0	0	1	1	0	1	7
K11600	RRP41, EXOSC4, SKI6	0	0	0	0	0	2	0	0	0	0	0	0	0	0	0	0	0	0	0	0	0	0	0	0	0	0	0	0	0	0	0	0	0	0
K11607	sitB	0	0	0	0	0	0	0	0	0	0	0	0	0	0	0	0	0	0	0	0	0	0	0	0	4	0	0	0	0	0	0	0	0	0
K11614	yufL, malK	0	0	0	0	0	0	0	0	0	0	0	0	0	0	0	0	0	0	0	0	0	0	0	0	0	0	0	0	0	0	0	0	0	0
K11644	SIN3A	0	0	0	0	0	0	0	0	0	0	0	0	0	0	0	0	0	0	0	0	1	0	0	0	0	0	0	0	0	0	0	0	0	0
K11645	fbaB	0	0	0	8	0	0	0	0	0	0	0	0	0	0	0	0	0	0	0	0	5	0	0	0	0	0	0	0	0	0	0	0	0	0
K11647	SMARCA2_4	1	1	0	0	0	0	0	0	0	0	0	0	0	0	0	0	1	0	0	0	0	0	0	0	0	0	0	0	0	0	0	0	0	0
K11648	SMARCB1, SNF5, INI1	0	0	0	0	2	1	0	0	0	0	0	0	0	0	1	0	0	0	0	0	1	0	0	0	0	0	0	0	0	0	0	0	3	0
K11649	SMARCC	0	0	0	0	0	0	1	0	0	0	0	0	0	0	0	0	0	0	0	0	0	0	0	0	0	0	0	0	0	0	0	0	0	0
K11654	SMARCA5, SNF2H, ISWI	0	0	0	0	0	0	0	0	0	0	0	0	0	0	0	0	0	0	0	0	0	0	0	0	0	0	0	0	0	0	0	0	0	0
K11659	RBBP7	0	0	0	0	0	0	0	0	0	0	0	0	0	0	0	0	0	0	0	0	0	0	0	0	0	0	0	0	0	0	0	0	0	0
K11676	IES2	0	0	0	0	0	0	1	1	0	0	0	0	0	0	0	0	0	0	0	1	0	0	0	0	0	0	0	0	0	0	0	0	0	0
K11684	BDF1	0	0	0	0	0	0	0	0	0	0	0	0	0	0	2	0	0	0	0	0	0	0	0	0	0	0	0	0	0	0	0	0	0	0
K11702	CXT1	0	0	0	0	0	1	0	0	0	0	0	0	0	0	0	0	0	0	0	0	0	0	0	0	0	0	0	0	0	0	0	0	0	0
K11704	mtsA	0	2	0	0	0	0	0	0	0	0	0	0	0	0	0	0	0	0	0	0	0	0	0	0	0	0	0	0	0	0	0	0	0	0
K11711	dctS	0	0	0	0	0	0	0	0	0	0	0	0	0	0	0	0	0	0	0	0	0	0	0	0	0	0	0	0	0	0	0	0	5	0
K11717	sufS	0	0	0	0	10	0	7	0	0	0	0	0	0	0	0	0	0	0	55	0	0	0	0	0	0	0	0	0	0	0	0	1	0	0
K11719	lptC	0	0	0	0	0	0	0	0	0	0	0	0	0	0	0	0	0	0	0	0	0	0	0	0	0	0	0	0	0	0	0	0	0	0
K11720	lptG	0	0	0	0	0	0	0	0	0	0	0	6	0	0	0	0	0	0	48	6	0	0	0	0	0	5	0	0	0	0	0	1	0	0
K11728	BPTF, E(bx)	0	0	2	1	2	0	0	0	0	0	0	2	0	2	2	0	2	2	2	1	0	1	0	3	0	2	0	0	1	0	1	1	0	0
K11731	atuD	0	0	0	0	0	0	0	0	0	0	0	0	0	0	0	0	0	0	0	11	0	0	0	0	0	0	0	0	0	0	0	0	0	0
K11733	lysP	0	0	0	0	0	0	0	0	0	0	0	0	0	3	0	0	0	0	0	0	0	0	0	0	0	0	0	0	22	0	0	5	0	0
K11734	aroP	0	0	0	0	1	0	0	0	0	0	0	1	0	0	3	0	0	0	0	0	0	0	0	0	0	0	0	0	0	10	0	1	1	0
K11737	cycA	0	0	0	0	1	0	0	0	0	0	0	1	0	0	3	0	0	0	0	0	0	0	0	0	0	0	0	0	0	10	0	1	1	0
K11740	nfrB	0	0	0	0	0	0	0	0	0	0	0	0	0	0	0	0	0	0	0	0	0	0	0	0	0	0	6	0	0	0	0	2	0	0
K11741	sugE	0	0	0	0	0	0	0	8	0	0	0	0	0	0	0	0	0	0	0	0	0	0	0	0	0	0	0	0	0	0	0	0	0	0
K11749	rseP	24	0	0	0	5	0	0	0	0	0	0	0	0	0	6	0	0	0	0	0	2	0	0	0	0	0	0	0	0	0	0	4	0	0
K11751	ushA	0	0	0	0	15	0	4	0	0	0	0	11	0	0	5	0	0	0	0	0	1	0	0	0	0	0	0	0	0	0	0	7	0	0
K11752	ribD	0	0	83	0	18	0	0	0	0	0	0	0	0	0	6	0	0	0	0	0	1	0	0	0	0	0	0	0	0	0	0	12	0	0
K11753	ribF	0	0	0	0	2	0	0	0	0	0	0	0	0	0	10	0	0	0	0	5	0	0	0	0	0	0	0	0	0	0	0	5	0	0
K11754	folC	72	915	190	106	3036	544	83	26	3852	483	232	2656	3559	570	364	18	533	121	5286	860	3994	8222	410	575	37	652	357	21	445	6454	294	17	397	545
K11755	hisIE	0	0	0	0	0	0	1	0	0	0	0	1	0	0	5	0	0	0	0	0	0	0	0	0	0	0	0	0	0	0	0	2	0	0
K11756	RSC1_2	0	0	0	0	0	0	0	0	0	0	0	0	0	0	0	0	0	1	0	0	0	4	7	0	0	0	0	0	0	19	0	0	0	0
K11761	NPL6, RSC7	0	0	0	2	0	0	0	0	0	0	0	0	0	1	0	0	0	0	0	2	0	0	0	0	0	0	0	0	0	0	0	0	0	0
K11768	ARP9, SWP59	0	0	0	0	0	0	0	0	0	0	0	0	0	0	0	0	0	0	0	0	0	0	0	0	0	0	0	0	0	0	0	0	0	2
K11771	SWI1, ADR6	0	1	0	1	4	0	9	0	2	0	0	0	0	0	1	0	0	3	11	0	6	0	6	0	0	4	1	0	0	4	1	5	3	4
K11778	DHDDS, RER2, SRT1	0	0	0	0	0	1	0	0	0	0	0	0	0	0	0	0	1	0	0	0	0	0	0	0	0	0	0	0	0	0	0	0	0	0
K11786	STH1_SNF2	0	0	0	0	0	0	0	0	0	0	0	1	0	0	1	0	0	1	0	0	0	0	2	0	9	5	0	0	0	0	0	0	0	0
K11795	DCAF6, IQWD1, NRIP, ARCAP	0	0	0	0	0	0	0	0	1	0	0	0	0	0	0	0	0	0	0	1	3	0	0	0	0	0	0	0	0	0	0	0	0	0
K11801	DCAF11	0	0	0	0	0	0	0	0	0	0	0	0	0	0	0	0	0	0	0	0	1	0	0	0	0	0	1	0	0	0	0	0	0	1
K11805	DCAF7, HAN11	0	0	0	0	0	5	0	0	0	0	0	0	0	0	0	0	0	0	0	0	0	0	0	0	0	0	0	0	0	0	10	0	0	0
K11838	USP7, UBP15	2	8	10	2	6	6	3	10	9	1	0	6	4	5	4	1	3	3	12	8	9	6	8	4	3	14	2	5	10	5	8	6	6	7
K11840	USP9_24	0	0	0	0	0	0	0	0	0	0	0	0	0	0	0	0	0	0	0	0	0	0	0	0	0	0	0	0	0	0	0	0	0	0
K11841	USP10, UBP3	0	0	0	0	0	0	0	0	0	0	0	0	0	0	0	0	0	4	0	0	0	0	0	0	0	0	0	0	0	0	0	0	0	0
K11854	USP35_38	3	3	2	2	1	8	4	4	3	0	0	3	4	2	2	1	2	0	9	5	2	2	2	2	1	5	2	2	2	2	3	0	1	7
K11855	USP36_42	75	137	36	45	72	154	79	111	59	35	5	57	115	113	84	7	56	122	116	162	121	63	52	96	74	109	80	18	73	80	88	58	94	177
K11869	USP40	0	0	0	0	0	0	0	0	0	0	0	0	0	0	0	0	0	0	0	0	0	0	0	0	0	0	0	0	0	0	0	0	0	0
K11873	UBP10	0	0	0	0	1	1	0	0	0	7	0	0	0	0	0	0	0	0	0	0	0	0	0	0	0	1	0	0	0	0	0	0	0	0
K11878	PSMG4, PAC4	0	0	0	0	0	0	0	0	0	0	0	0	0	0	1	0	0	0	0	0	0	0	0	0	0	0	0	0	0	0	0	0	0	0
K11890	impM	0	0	0	0	0	0	0	0	2	0	0	0	0	7	0	0	0	0	0	5	0	0	0	0	0	0	0	0	0	0	0	0	0	0
K11891	impL, vasK, icmF	0	0	0	0	0	0	5	0	0	0	0	0	0	0	0	0	0	0	0	0	0	0	0	0	0	0	0	0	0	0	0	0	0	0
K11892	impK, ompA, vasF, dotU	0	0	0	0	0	0	7	0	0	0	0	0	0	0	0	0	0	0	0	0	0	0	0	0	0	0	0	0	0	0	0	0	0	0
K11895	impH, vasB	0	0	0	0	0	0	0	0	0	0	0	0	0	0	0	0	0	0	0	0	0	0	0	0	0	0	0	0	0	3	0	0	0	0
K11896	impG, vasA	0	0	0	0	0	0	0	0	0	0	0	0	0	0	0	0	0	0	0	0	0	0	0	0	0	0	0	0	0	0	0	3	0	0
K11900	impC	0	0	0	0	8	0	0	0	0	0	0	0	0	0	0	0	0	0	0	0	0	0	0	0	0	0	0	0	0	0	0	0	3	0
K11901	impB	0	0	0	0	0	0	0	0	0	0	0	0	0	0	0	0	0	0	0	0	0	0	0	0	0	0	0	0	0	0	0	6	0	0
K11902	impA	0	0	0	0	0	0	0	0	0	0	0	0	0	0	0	0	0	0	0	0	0	0	0	0	0	0	0	0	0	0	0	0	0	0
K11903	hcp	0	2	0	0	0	0	2	0	0	0	0	0	0	0	0	0	0	0	24	0	0	0	0	0	0	0	0	0	0	0	0	0	0	0
K11904	vgrG	0	14	0	11	0	73	3	0	6	0	0	8	3	8	5	0	0	0	53	0	0	0	0	0	0	5	1	0	27	0	0	0	4	0
K11907	vasG, clpV	0	0	0	0	0	0	0	0	0	0	0	0	0	0	5	0	0	0	0	0	0	0	0	0	0	0	0	0	0	0	0	0	0	0
K11913	fha1	0	0	0	5	0	0	0	0	0	0	0	0	0	0	0	0	0	0	0	0	0	0	0	0	0	0	0	0	0	14	0	0	0	0
K11921	cynR	0	0	0	0	0	0	0	0	3	0	0	0	0	0	0	0	0	0	0	0	0	0	0	0	0	0	0	0	0	0	0	0	0	0
K11927	rhlE	0	0	0	2	13	0	0	18	1	0	0	0	8	14	1	0	0	1	0	6	0	0	8	0	0	2	0	0	0	0	0	0	11	0
K11928	putP	0	0	0	0	0	0	0	0	0	0	0	0	0	0	0	0	0	0	0	0	2	0	0	0	0	0	0	0	6	0	0	0	0	0
K11931	pgaB	0	0	0	0	4	0	0	0	0	0	0	0	0	0	0	0	0	0	0	0	0	0	0	0	0	0	0	0	0	0	0	0	0	0
K11932	uspG	0	0	0	0	0	0	0	0	0	0	0	0	0	0	0	0	0	0	0	0	0	0	0	0	0	0	0	0	0	0	0	0	0	0
K11941	mdoC	21	54	30	39	26	46	77	20	28	15	1	41	23	24	20	4	11	98	77	145	187	36	13	48	30	27	73	19	22	50	13	16	7	14
K11942	icmF	0	0	0	0	0	0	0	0	0	0	0	0	0	0	0	0	0	0	35	0	0	0	0	0	0	2	0	0	0	0	0	0	0	0
K11959	urtA	0	0	0	0	0	0	0	0	6	0	0	0	0	0	0	0	0	0	48	9	0	0	21	0	0	0	0	0	0	0	0	0	3	0
K11960	urtB	0	0	0	0	0	0	0	0	0	0	0	0	0	0	0	0	0	0	0	0	0	0	0	0	0	0	0	0	0	0	0	0	0	0
K11961	urtC	0	0	0	0	0	0	0	0	3	0	0	0	0	0	0	0	0	0	0	0	0	0	0	0	0	0	0	0	0	0	0	0	0	0
K11962	urtD	0	0	0	0	0	0	0	0	0	0	0	0	0	0	0	0	0	0	0	0	0	0	0	0	0	0	0	0	0	0	0	0	4	0
K11963	urtE	0	0	0	0	0	0	5	0	0	0	0	0	0	0	0	0	0	0	16	0	0	0	0	0	0	0	0	0	0	0	0	0	0	0
K11971	RNF14, ARA54	0	0	0	0	0	0	0	0	0	0	0	0	0	0	0	0	0	0	0	0	0	0	0	0	1	0	0	0	0	0	0	0	0	0
K11979	UBR7	0	0	0	0	0	0	0	0	0	0	0	0	0	0	0	0	0	0	0	0	0	0	0	0	0	0	0	0	0	0	0	0	0	0
K11982	RNF115_126	0	1	0	0	0	0	0	0	0	0	0	0	0	0	3	0	0	0	0	0	0	0	0	0	0	0	0	0	0	0	0	0	0	0
K11991	tadA	30	213	62	11793	287	147	63	340	66	32	25	125	149	238	149	0	171	1232	200	148	332	231	169	126	102	68	79	349	82	435	13	544	63	108
K12055	K12055, parA	0	0	0	0	0	0	0	0	0	0	0	0	0	0	0	0	0	0	0	0	0	0	0	0	0	0	0	0	0	0	0	4	0	0
K12056	traG	0	0	0	0	0	0	0	0	0	0	0	6	9	1	8	0	0	0	0	0	0	0	23	0	0	0	0	0	0	0	0	8	0	0
K12057	traF	0	0	0	0	0	0	0	15	0	0	0	0	0	0	0	0	0	0	0	0	0	0	0	0	0	5	0	0	0	0	0	0	0	0
K12058	traN	0	0	0	0	10	0	0	0	0	0	0	0	0	0	10	0	0	0	99	5	0	0	0	0	0	2	4	0	1	0	0	9	3	0
K12059	trbC	0	0	0	18	0	0	0	0	0	0	0	0	0	0	0	0	0	0	0	0	0	0	0	0	0	0	0	0	0	0	0	0	0	0
K12060	traU	0	0	0	0	9	0	4	0	0	0	0	0	0	0	0	0	0	0	0	0	6	0	0	109	0	0	0	0	0	24	0	0	0	0
K12061	traW	0	0	0	0	0	0	0	0	0	0	0	0	0	0	0	0	0	0	0	0	0	0	0	0	0	0	0	0	0	0	0	2	0	0
K12062	trbI	0	0	0	0	0	0	0	0	0	0	0	0	0	0	0	0	0	0	0	0	0	0	0	0	0	0	0	0	0	0	0	1	0	0
K12063	traC	0	13	0	26	19	0	19	8	0	0	0	0	0	11	18	0	0	0	87	0	1	0	16	56	0	0	5	0	0	3	0	6	5	0
K12064	traV	0	0	0	0	9	0	0	4	0	0	0	0	0	0	0	0	0	0	0	0	0	0	0	0	0	0	0	0	0	0	0	0	0	0
K12065	traB	0	9	0	0	0	0	0	0	0	0	0	8	0	4	5	0	0	74	33	0	0	0	0	0	0	0	12	0	0	0	0	0	0	0
K12066	traK	46	0	0	0	4	0	0	0	5	0	0	0	0	8	0	0	0	0	1	4	6	0	23	0	0	0	1	0	41	0	0	0	0	0
K12067	traE	0	0	0	0	7	0	3	0	1	0	0	8	0	0	0	0	0	0	0	0	0	0	0	0	0	0	0	0	1	0	0	0	0	0
K12068	traL	0	0	0	0	0	0	0	0	0	0	0	0	0	0	0	0	0	0	42	0	0	0	0	0	0	0	0	0	0	0	0	0	0	0
K12070	traI	0	0	0	0	4	0	0	0	2	0	0	0	0	0	0	0	0	0	63	0	0	0	0	0	0	0	11	0	0	0	0	6	0	0
K12071	traD	0	0	0	0	0	0	4	0	0	0	0	0	0	4	7	0	0	31	51	0	0	0	17	0	0	0	0	0	0	4	0	0	0	0
K12072	traH	0	4	0	12	3	0	5	0	0	0	0	0	0	0	0	0	0	0	50	0	1	0	0	0	0	0	0	0	0	0	0	3	0	0
K12111	ebgA	0	0	0	0	0	0	0	0	0	0	0	0	0	0	0	0	0	0	0	5	0	0	0	0	0	0	0	0	0	0	0	0	0	0
K12132	prkC, stkP	272	66	149	1238	44	14	367	46	44	2	0	80	80	52	75	1	5	22	6	61	28	27	38	15	526	34	45	4	54	40	4	38	61	64
K12140	hyfE	0	0	0	0	0	0	0	0	0	0	0	0	0	0	1	0	0	0	0	0	0	0	0	0	0	0	0	0	0	0	0	0	0	0
K12141	hyfF	0	0	0	0	4	0	0	0	0	0	0	0	0	0	0	0	0	0	0	0	0	0	0	0	0	0	0	0	0	0	0	0	0	0
K12162	UFM1	0	0	0	0	0	0	0	0	0	0	0	0	0	0	0	0	0	0	0	0	0	0	0	0	0	0	2	0	0	0	0	1	0	1
K12179	COPS6, CSN6	0	0	0	0	0	0	0	0	0	0	0	0	0	0	0	0	0	0	0	0	0	0	0	0	0	0	1	0	0	0	0	0	0	0
K12203	dotB, traJ	0	0	0	0	0	0	0	0	0	0	0	0	0	0	0	0	0	0	0	0	0	0	0	0	0	0	0	0	0	0	0	0	0	0
K12239	pchE	0	0	0	0	0	0	0	0	0	0	0	0	0	0	0	0	0	0	0	0	0	0	0	0	0	0	0	0	0	0	0	3	0	0
K12240	pchF	0	4	0	0	0	0	0	0	0	0	0	0	0	0	1	0	0	0	12	0	0	0	0	0	0	0	1	0	0	0	0	3	0	0
K12241	pchG	0	0	0	0	0	0	0	0	0	0	0	0	0	0	0	0	0	0	0	0	0	0	0	0	0	0	0	0	0	0	0	2	0	0
K12251	aguB	0	0	0	0	0	0	0	0	0	0	0	0	0	0	0	0	0	0	0	0	0	0	0	0	0	0	0	0	0	0	0	1	0	0
K12254	kauB	0	0	0	0	0	0	0	0	1	0	0	0	0	0	0	0	0	0	0	0	0	0	0	0	0	0	0	0	0	0	0	0	0	0
K12255	gbuA	0	0	0	0	0	0	0	0	0	0	0	0	0	0	0	0	0	0	0	2	0	0	0	0	0	0	0	0	0	5	0	0	0	0
K12256	spuC	0	0	0	0	0	0	0	0	0	0	0	0	0	0	0	0	0	0	0	0	1	0	0	0	0	0	0	0	0	0	0	0	0	0
K12257	secDF	0	8	0	0	13	0	0	0	0	0	0	0	0	0	4	0	0	0	0	1	4	0	0	0	0	0	0	0	0	0	0	4	0	0
K12262	cybB	0	0	0	0	0	0	0	0	0	0	0	0	0	0	0	0	0	0	0	0	0	0	0	0	0	0	0	0	0	0	0	2	0	0
K12266	norR	0	0	0	0	0	0	0	0	0	0	0	0	0	0	0	0	0	0	0	0	0	0	0	0	0	0	0	0	0	0	0	0	0	0
K12267	msrAB	0	0	0	0	2	0	0	0	0	0	0	0	0	0	12	0	0	0	0	0	0	0	0	0	0	0	0	0	0	0	0	0	0	0
K12268	asp1	1511	3788	2182	853	3839	4502	1836	2773	4673	1032	221	5394	9594	7092	1920	926	1202	2943	1786	660	589	3575	2589	3936	2833	7154	2346	1488	4546	8235	868	8335	2896	11326
K12276	mshE	0	0	0	0	2	0	0	0	0	0	0	0	0	0	0	0	0	0	0	0	0	0	0	0	0	0	0	0	0	0	0	0	0	0
K12287	mshQ	0	0	0	0	0	0	0	8	5	0	0	0	0	0	7	0	0	0	35	0	0	0	0	0	0	0	0	0	0	0	0	10	0	0
K12297	rlmL, rlmK	8	4	0	0	25	2	1	0	6	0	0	3	10	9	12	22	15	4	11	3	0	2	0	6	4	58	158	0	56	5	32	6	137	58
K12307	MSFD8, CLN7	1	1	0	0	0	4	0	6	0	0	0	4	3	0	3	0	0	11	0	4	0	1	8	0	1	1	6	0	5	0	0	0	1	5
K12308	bgaB, lacA	0	0	0	0	2	0	0	0	0	0	0	3	0	0	7	0	0	0	87	0	2	0	0	0	0	3	2	0	0	0	0	1	0	0
K12339	cysM	0	0	0	0	0	0	1	0	0	0	0	0	0	0	2	0	0	0	0	2	0	0	0	0	0	0	0	0	0	0	0	0	0	0
K12340	tolC	0	0	0	12	0	0	0	0	0	0	0	0	0	0	3	0	0	0	0	0	0	0	0	0	0	0	0	0	0	0	0	6	0	6
K12366	ELMO1, CED12	0	0	0	0	0	0	0	0	0	0	0	0	1	0	0	0	0	1	0	0	1	0	0	0	0	0	0	0	0	1	0	0	1	0
K12368	dppA	0	0	0	0	0	0	0	0	0	0	0	0	0	0	0	0	0	0	0	0	0	0	0	0	0	0	0	0	0	0	0	0	0	0
K12370	dppC	0	0	0	0	0	0	0	0	0	0	0	0	0	0	0	0	0	0	0	0	0	0	0	0	0	0	0	0	0	0	0	0	0	0
K12373	HEXA_B	0	7	0	0	30	0	0	0	0	0	0	0	0	0	13	0	6	0	0	0	5	0	0	0	0	0	0	0	0	0	0	14	0	0
K12394	AP1S1_2	0	0	0	0	0	0	0	0	0	0	0	0	0	0	0	0	0	0	0	0	0	0	0	0	0	1	0	0	0	0	0	0	0	0
K12397	AP3B	0	0	0	0	0	0	0	0	0	0	0	0	0	0	0	0	0	2	0	0	0	0	0	0	0	0	0	0	0	0	0	0	0	0
K12400	AP4E1	0	0	2	0	0	0	0	0	0	0	0	0	0	0	0	0	0	0	2	0	0	0	0	0	0	0	0	0	0	0	0	0	0	0
K12402	AP4M1	10	29	4	8	10	31	17	13	8	7	1	10	12	4	12	2	5	19	24	22	22	10	6	9	8	8	8	2	9	12	19	12	10	31
K12404	GGA	0	0	0	0	0	0	0	0	0	0	0	0	0	0	2	0	0	0	0	0	0	0	0	0	0	0	0	0	0	0	0	0	0	0
K12410	npdA	0	3	0	0	0	0	0	0	0	0	0	0	0	0	0	0	0	0	61	0	4	0	0	0	0	0	0	0	0	0	0	0	0	0
K12443	ppsD	42	41	15	17	21	51	38	52	16	11	1	22	26	32	21	0	31	31	29	57	48	16	28	31	21	112	26	16	73	19	37	9	28	48
K12452	ascC, ddhC, rfbH	0	0	0	0	0	0	2	0	0	0	0	0	0	0	0	0	0	0	0	0	5	0	0	0	0	0	0	0	0	0	0	0	0	0
K12471	EPN	0	0	0	0	3	0	0	0	0	0	0	0	0	0	0	0	0	2	0	0	0	0	1	0	0	0	0	0	0	0	0	0	0	0
K12472	EPS15	0	0	0	0	0	0	0	0	0	0	0	0	0	0	0	0	0	1	0	0	1	0	0	0	1	0	0	0	0	0	0	0	0	0
K12479	VPS45	144	219	88	222	123	393	222	496	271	77	15	180	246	223	419	9	156	269	493	403	279	194	121	260	290	253	224	59	221	276	154	136	231	456
K12506	ispDF	0	0	0	0	0	0	0	0	0	0	0	0	0	0	0	0	0	0	0	0	0	0	0	0	0	0	0	0	0	0	0	0	0	0
K12508	fcs	0	0	0	0	0	0	0	0	0	0	0	0	0	0	0	0	0	0	17	0	0	0	0	0	0	0	0	0	0	0	0	0	0	0
K12510	tadB	0	12	0	0	9	0	0	0	0	0	0	0	0	0	0	0	0	0	0	0	0	0	0	0	0	0	0	0	0	0	0	0	0	0
K12511	tadC	0	0	0	0	5	0	0	0	0	0	0	0	0	0	0	0	0	0	0	0	0	0	0	0	0	0	4	0	0	30	0	0	0	0
K12524	thrA	0	0	0	0	0	0	0	0	0	0	0	0	0	0	0	0	0	0	0	4	0	0	0	0	0	0	0	0	0	0	0	0	0	0
K12525	metL	0	0	0	0	0	0	0	0	0	0	0	0	0	0	0	0	0	0	0	2	0	0	0	0	0	0	0	0	0	0	0	0	0	0
K12527	ygfK	0	0	0	0	0	25	0	0	0	0	0	0	0	0	0	0	0	0	47	0	3	0	0	0	0	0	1	0	0	0	0	0	0	0
K12541	lapB	0	0	0	0	0	0	0	0	0	0	0	0	0	0	0	0	0	0	0	0	0	0	0	0	0	0	0	0	0	0	0	0	0	0
K12542	lapC	0	0	0	0	0	0	0	0	0	0	0	0	0	0	0	0	0	0	22	0	0	0	0	0	0	0	0	0	0	0	0	0	0	0
K12545	hasA	0	0	0	0	0	0	0	0	0	0	0	0	0	0	0	0	0	0	0	0	0	0	0	0	0	0	0	0	0	0	0	0	0	0
K12552	pbpA	0	0	0	0	0	0	0	0	0	0	0	0	0	0	0	0	0	0	0	0	0	0	0	0	0	0	0	0	0	0	0	0	0	0
K12553	pbp3	0	0	0	0	0	0	0	0	0	0	0	0	0	0	0	0	0	0	0	0	0	0	0	0	0	0	0	0	0	0	0	0	0	0
K12555	pbp2A	0	0	0	0	0	0	0	0	0	0	0	0	0	0	0	0	1	0	0	0	0	0	0	0	0	0	0	0	0	0	0	0	0	0
K12556	pbp2X	0	0	0	0	0	0	0	0	0	0	0	0	0	0	0	0	0	0	0	0	0	0	0	0	0	0	0	0	0	0	0	0	0	0
K12562	AMPH	3	0	0	0	1	0	2	0	0	0	0	0	0	0	1	0	0	0	1	2	3	0	1	0	0	4	1	0	0	0	1	1	0	2
K12573	rnr, vacB	0	1	0	0	0	0	0	0	0	0	0	2	0	0	0	0	0	0	39	1	4	0	0	0	0	0	0	0	0	0	0	8	0	0
K12574	rnj	0	13	0	0	17	0	4	0	0	0	0	0	0	0	7	0	0	0	0	0	7	0	0	0	0	0	2	0	16	0	0	19	0	0
K12580	CNOT3, NOT3	0	0	0	0	0	0	0	0	0	0	0	0	0	0	0	0	0	0	0	0	0	0	0	0	0	0	0	0	0	2	0	1	0	0
K12581	CNOT7_8, CAF1, POP2	0	0	0	0	0	0	0	0	0	0	0	0	0	0	0	0	0	0	0	0	0	0	0	0	0	2	0	0	0	0	0	0	0	0
K12585	DIS3, RRP44	0	0	0	0	0	0	0	0	0	0	0	2	0	0	0	0	0	0	0	0	0	0	0	0	0	1	0	0	0	0	0	0	0	0
K12589	RRP42, EXOSC7	0	0	0	0	0	0	0	0	0	0	0	0	0	0	0	0	0	0	0	0	3	0	0	0	0	0	2	0	0	0	0	1	0	0
K12591	RRP6, EXOSC10	1	0	0	0	0	1	0	0	0	0	0	0	0	0	0	0	0	1	0	0	0	0	0	0	0	0	1	0	0	0	0	0	0	0
K12598	MTR4, SKIV2L2	0	0	0	0	0	0	0	0	0	0	0	0	0	0	0	0	0	0	0	1	0	0	0	0	0	0	0	0	0	0	0	0	0	0
K12603	CNOT6, CCR4	0	0	0	0	0	0	0	0	0	0	0	0	0	0	0	0	0	0	0	0	0	0	0	0	0	0	1	0	0	0	0	0	0	0
K12604	CNOT1, NOT1	1	6	3	3	13	7	2	2	6	1	0	3	4	11	7	6	6	7	12	7	7	1	1	1	1	3	4	1	1	9	9	6	3	10
K12605	CNOT2, NOT2	17	13	8	5	19	15	14	15	16	3	0	11	7	14	14	0	10	11	44	10	15	6	8	11	14	42	17	2	16	15	21	11	9	41
K12606	RCD1, CNOT9, CAF40	0	6	0	0	2	0	1	0	0	0	0	0	0	1	3	0	2	1	1	0	1	0	0	0	0	0	4	0	0	0	0	1	0	0
K12614	DDX6, RCK, DHH1	0	0	0	0	0	0	0	0	0	0	0	0	0	0	0	0	0	0	0	0	0	0	0	0	0	1	0	0	0	0	0	0	1	0
K12615	EDC3	0	0	0	0	1	0	0	0	0	0	0	0	0	0	0	0	0	0	0	0	3	8	0	0	0	0	0	0	0	0	0	0	0	0
K12616	EDC4	0	0	0	0	0	0	0	0	0	0	0	0	0	0	0	0	0	0	0	0	0	0	0	0	0	0	0	0	0	1	0	1	0	0
K12662	PRPF4, PRP4	0	0	0	0	4	0	0	0	0	0	0	0	0	0	0	0	0	0	0	0	0	0	0	0	0	0	0	0	0	0	0	0	0	0
K12670	WBP1	0	0	0	0	0	0	0	0	0	0	0	0	0	0	0	0	0	0	0	0	0	0	0	0	0	0	0	0	0	0	0	0	0	0
K12681	prn	76417	67512	46943	70580	58837	75114	20136	41297	59251	28352	3635	62044	59746	55660	18727	5227	60216	76014	73510	22677	70171	91133	10757	82236	60337	56796	32935	25044	99742	47582	56216	33257	28837	71475
K12682	tcfA	0	0	0	0	1	0	0	0	0	0	0	0	0	0	0	0	0	0	0	0	0	0	0	0	0	0	0	0	0	0	0	0	0	0
K12686	apeE, estA, lip-1	0	0	0	0	0	0	0	8	0	0	0	0	0	0	7	0	0	0	35	0	0	0	0	0	0	0	0	0	0	0	0	0	0	0
K12761	SNF1	0	0	0	0	0	2	0	1	0	0	0	0	0	0	0	0	0	0	0	0	2	0	0	0	7	0	0	0	0	0	0	0	1	0
K12763	EFG1, SOK2	0	0	0	0	1	0	0	0	0	0	0	0	8	0	4	0	0	0	0	0	1	0	0	0	0	0	0	0	0	0	0	0	1	0
K12767	RIM15	0	0	0	0	0	0	0	0	0	0	0	0	0	0	0	0	0	0	0	0	0	0	0	0	0	0	0	0	0	0	0	0	2	0
K12780	REC8	0	0	0	0	0	0	0	0	0	0	0	0	0	0	0	0	0	0	0	0	0	0	0	0	0	0	0	0	0	0	0	0	1	0
K12811	DDX46, PRP5	0	0	0	0	0	0	0	1	0	0	0	0	0	1	0	0	0	12	0	1	0	0	0	0	0	0	2	0	4	1	3	0	0	1
K12812	DDX39B, UAP56, SUB2	0	0	0	0	0	0	0	0	0	0	0	0	0	0	0	0	0	0	0	0	0	0	0	0	0	0	0	0	1	1	0	0	0	0
K12813	DHX16	1	0	0	0	0	0	0	0	0	0	0	0	0	0	0	0	0	0	1	0	0	0	0	0	0	0	1	0	0	0	0	0	0	0
K12818	DHX8, PRP22	0	0	12	0	0	0	0	0	0	0	0	0	0	0	0	0	0	0	0	0	0	0	0	0	0	0	0	0	0	0	0	0	0	0
K12821	PRPF40, PRP40	0	0	0	0	0	0	0	0	0	0	0	0	0	0	0	0	0	1	2	0	0	0	0	0	0	0	0	0	0	0	0	0	0	0
K12823	DDX5, DBP2	0	0	0	0	0	0	0	0	2	0	0	0	0	0	0	0	0	0	0	0	0	0	0	0	0	0	0	0	0	0	0	0	0	0
K12829	SF3B2, SAP145, CUS1	2	2	0	0	1	2	2	0	3	0	0	1	2	2	1	0	2	0	0	1	2	0	2	0	2	1	0	0	2	0	0	4	2	1
K12830	SF3B3, SAP130, RSE1	0	0	0	0	0	0	0	7	0	0	0	1	0	0	0	0	0	0	0	0	0	0	0	0	0	0	0	0	0	0	0	0	0	0
K12833	SF3B14	0	0	1	0	0	0	2	0	0	0	0	0	0	0	0	0	0	0	2	1	0	0	0	1	1	2	0	0	0	0	1	4	0	1
K12834	PHF5A	8	6	4	6	9	7	6	4	6	0	0	4	8	10	6	1	6	10	33	13	10	4	2	4	5	16	4	2	7	5	16	4	5	14
K12836	U2AF1	0	0	0	0	0	0	0	0	0	0	0	0	0	0	0	0	0	0	0	0	3	0	0	0	0	0	0	0	0	0	0	0	0	0
K12837	U2AF2	0	0	0	0	1	0	0	0	0	0	0	0	0	0	0	0	0	0	0	1	0	0	0	0	0	0	1	0	0	0	0	0	0	0
K12843	PRPF3, PRP3	0	0	0	0	0	0	0	0	0	0	0	0	0	0	0	0	0	0	0	0	0	0	0	0	0	0	0	0	0	0	0	0	1	0
K12847	USP39, SAD1	0	0	0	0	0	0	0	0	0	0	0	0	0	0	0	0	0	0	0	0	0	0	0	0	0	0	0	0	0	0	0	0	0	0
K12849	PRPF38A	0	0	0	0	1	0	0	0	0	0	0	0	1	0	0	0	0	0	0	0	0	1	0	0	0	0	0	0	0	0	0	0	0	0
K12850	PRPF38B	0	0	2	1	2	0	0	0	0	0	0	2	0	2	2	0	2	2	2	1	0	1	0	3	0	2	0	0	1	0	1	1	0	0
K12854	SNRNP200, BRR2	1	0	0	0	0	0	0	0	0	0	0	0	0	0	0	0	0	0	0	0	0	0	0	0	0	0	0	0	0	1	0	1	0	0
K12856	PRPF8, PRP8	0	1	0	0	0	0	0	0	0	0	0	0	0	0	0	0	0	0	0	0	0	0	0	0	0	1	0	0	0	0	0	0	0	0
K12863	CWC15	0	0	0	0	0	0	0	0	0	0	0	0	0	0	0	0	0	0	0	1	0	2	0	0	0	0	0	0	0	0	0	0	0	0
K12867	SYF1, XAB2	34	53	13	15	14	69	23	39	21	11	1	19	32	29	36	2	19	25	31	56	36	17	16	31	28	43	29	11	30	23	35	19	19	66
K12869	CRN, CRNKL1, CLF1, SYF3	0	0	0	0	0	0	0	0	0	0	0	0	0	0	0	0	0	0	0	0	0	0	0	0	0	1	0	0	0	0	0	0	0	0
K12871	CCDC12	0	0	0	0	0	0	0	0	0	0	0	0	0	0	0	0	0	0	0	0	0	0	0	0	0	0	0	0	0	0	0	0	0	0
K12874	AQR	0	0	0	0	0	0	0	0	0	0	0	0	0	0	0	0	0	0	0	0	0	0	0	0	0	0	0	0	0	0	0	0	0	1
K12879	THOC2	0	0	0	0	0	0	0	0	0	0	0	0	0	0	0	0	0	0	0	0	0	0	0	0	0	0	0	0	0	0	0	0	0	0
K12940	abgA	0	0	0	0	0	0	0	0	0	0	0	0	0	0	0	0	0	0	0	0	3	0	0	0	0	0	0	0	0	0	0	0	0	0
K12941	abgB	0	0	0	0	6	0	0	0	0	0	0	0	0	0	0	0	0	0	0	0	2	0	0	0	0	0	0	0	0	0	0	2	0	0
K12942	abgT	0	0	0	0	1	0	1	0	0	0	0	0	0	0	0	0	0	0	0	0	0	0	0	0	0	0	0	0	0	0	0	0	0	0
K12950	ctpC	0	17	0	10	43	0	0	0	0	0	0	0	0	0	3	0	0	0	38	6	20	0	0	0	0	0	0	0	0	0	0	14	0	0
K12952	ctpE	0	3	0	0	0	0	1	0	0	0	0	1	0	0	3	0	0	0	0	0	0	0	1	0	0	0	0	0	0	0	0	4	0	0
K12960	mtaD	0	8	0	0	5	0	0	0	0	0	0	0	0	0	3	0	0	0	0	2	5	0	0	0	0	2	0	0	0	15	0	0	0	0
K12972	ghrA	0	0	0	0	0	0	12	0	0	0	0	0	0	0	0	0	0	0	0	0	0	0	0	0	0	0	0	0	0	0	0	0	0	0
K12973	pagP, crcA	0	0	0	0	8	0	0	0	0	0	0	0	0	0	0	0	0	0	0	0	0	0	0	0	0	0	1	0	0	0	0	0	0	0
K12979	lpxO	0	0	0	0	0	0	0	0	0	0	0	0	0	0	11	0	0	0	57	0	0	0	0	0	0	0	0	0	0	0	0	0	0	0
K12992	rfbN	0	0	0	0	1	0	0	0	0	0	0	0	0	0	0	0	0	0	0	0	0	0	0	0	0	0	0	0	0	0	0	5	0	0
K12995	wbdC, mtfC	0	0	0	0	0	0	0	0	0	0	0	0	0	0	0	0	0	0	0	0	0	0	0	0	0	0	0	0	0	0	0	0	0	0
K13005	rfbV	0	0	0	0	0	14	0	0	0	2	0	0	0	0	6	0	30	2	4	2	2	11	0	0	0	0	0	0	0	3	2	0	0	0
K13012	wbqP	0	0	0	0	6	0	0	0	0	0	0	0	0	0	0	0	0	0	0	0	3	0	0	0	0	0	0	0	0	0	0	0	0	0
K13015	wbpA	0	0	0	0	0	0	0	0	0	0	0	0	0	0	0	0	0	0	0	0	0	0	1	0	0	0	0	0	0	0	0	0	0	0
K13018	wbpD, wlbB	0	0	0	0	0	0	0	0	0	0	0	0	0	0	0	0	0	0	0	0	0	0	0	0	0	0	0	0	0	0	0	1	0	0
K13020	wlbA, bplA	0	0	0	0	0	0	0	0	0	0	0	0	0	0	0	0	0	0	0	0	0	0	0	0	0	0	0	0	0	0	0	0	3	0
K13021	ttuB	0	0	0	0	0	0	0	0	0	0	0	0	0	0	0	0	0	0	0	0	0	0	0	0	0	0	0	0	0	15	0	0	0	0
K13024	PPIP5K, VIP	0	0	0	0	0	0	0	0	0	0	0	0	0	0	0	0	0	0	0	0	0	0	0	0	0	0	0	0	0	0	0	0	0	0
K13026	DHX57	0	0	6	0	0	0	0	0	0	0	0	0	0	0	0	0	0	0	0	0	0	0	0	0	0	0	0	0	0	8	0	1	0	0
K13038	coaBC, dfp	16	30	11	19	29	31	17	11	16	7	0	15	23	21	16	3	19	20	34	42	20	18	21	22	13	33	16	17	30	23	11	12	12	32
K13041	ttrR	0	0	0	0	0	0	0	0	3	0	0	0	0	0	0	0	0	0	0	0	0	0	0	0	0	0	0	0	0	0	0	0	0	0
K13052	divIC, divA	27	0	0	0	14	0	0	0	0	0	0	0	0	0	0	0	0	0	0	0	0	0	0	0	0	0	0	0	0	0	0	1	0	0
K13054	REC8L	0	0	0	0	0	0	0	0	0	0	0	0	0	0	0	0	0	0	0	0	0	0	0	0	0	0	0	0	0	0	0	0	1	0
K13069	E2.7.7.65	0	0	0	0	10	0	0	6	0	0	0	0	0	0	0	0	0	0	56	0	0	0	0	0	0	0	0	0	0	0	0	0	0	0
K13093	HTATSF1	0	0	0	0	0	0	0	0	0	0	0	0	0	0	0	0	0	0	0	0	0	0	0	0	0	0	0	0	0	0	0	0	0	1
K13094	RBM5_10	0	0	0	0	0	0	0	0	0	0	0	0	0	0	0	0	0	0	0	0	0	0	0	0	0	0	1	0	0	0	0	0	0	0
K13099	CD2BP2, PPP1R59	0	0	0	0	0	0	0	0	0	0	0	0	0	0	1	0	0	0	0	0	1	0	0	0	0	0	0	1	0	0	0	0	0	0
K13100	CWC22	0	0	0	0	1	0	0	0	0	0	0	0	0	0	1	0	0	0	0	0	0	0	0	0	0	0	0	0	0	0	0	0	0	0
K13103	TFIP11	0	0	0	0	0	0	0	0	0	0	0	0	0	0	0	0	0	0	0	0	1	0	0	0	0	0	0	0	0	0	0	1	0	0
K13106	BUD13, CWC26	1	0	0	0	1	0	0	0	0	0	0	0	0	0	1	0	0	0	2	0	1	0	0	0	0	2	0	0	0	0	0	0	1	0
K13108	SNIP1	0	0	0	0	0	0	0	0	0	0	0	0	0	0	0	0	0	0	0	0	0	0	0	0	0	0	0	0	0	0	0	1	0	0
K13110	MFAP1	3	0	0	0	0	0	0	0	0	0	0	0	0	0	0	0	0	0	0	0	0	0	0	1	0	0	0	0	0	0	0	0	0	0
K13118	DGCR14	0	0	0	0	1	0	0	1	0	0	0	0	0	0	1	0	0	0	1	0	0	0	0	0	0	0	0	0	0	0	1	0	0	0
K13119	FAM50, XAP5	0	0	0	0	0	0	0	0	0	0	0	0	0	0	0	0	0	0	0	0	0	0	0	0	0	0	0	0	0	0	0	0	0	0
K13121	FRA10AC1	484	590	168	253	342	870	304	603	227	191	11	326	450	507	422	19	285	612	461	568	418	316	242	457	334	311	443	88	295	354	306	185	375	598
K13138	INTS1	0	0	0	2	4	0	0	0	1	0	0	0	0	2	0	0	0	0	2	1	0	0	0	0	0	1	0	0	2	0	0	0	2	1
K13154	ZCRB1	0	0	0	0	0	0	0	0	0	0	0	0	0	0	0	0	0	0	0	0	0	0	0	0	0	0	0	0	0	0	0	0	0	0
K13161	HNRNPR	0	0	0	0	0	0	10	0	0	0	0	0	14	0	0	0	0	0	0	0	0	0	0	0	0	0	0	0	0	0	0	0	0	0
K13171	SRRM1, SRM160	0	0	0	0	0	0	0	0	0	0	0	0	0	0	0	0	0	0	0	0	1	0	0	0	0	0	0	0	0	0	0	0	0	0
K13172	SRRM2, SRM300	6	3	1	0	0	0	0	0	0	0	0	0	0	0	0	0	0	0	0	0	1	0	0	0	0	1	0	0	0	0	0	0	0	0
K13174	THOC5	0	0	0	0	1	0	0	0	0	0	0	0	0	0	0	0	0	0	0	0	0	0	0	0	0	0	0	0	0	0	0	0	0	0
K13205	AAR2, C20orf4	0	0	0	0	0	0	0	0	0	0	0	0	0	0	0	0	0	0	0	0	0	0	1	0	0	0	0	0	0	0	0	0	0	0
K13274	wprA	0	0	0	0	0	0	0	0	0	0	0	0	0	0	2	0	0	0	0	0	0	0	0	0	0	0	0	0	0	0	0	0	0	0
K13280	SEC11, sipW	0	0	0	0	1	0	0	0	0	0	0	0	0	0	0	0	0	0	0	0	0	0	0	0	0	0	0	0	0	0	0	0	0	0
K13283	fieF	0	0	0	0	0	0	0	0	0	0	0	0	0	0	0	0	0	0	0	2	0	0	0	0	0	0	0	0	0	0	0	0	0	0
K13288	orn, REX2, REXO2	0	0	0	0	0	0	0	0	0	0	0	0	0	0	0	0	0	0	0	0	0	0	0	0	0	0	0	0	0	0	0	0	0	0
K13292	lgt, umpA	0	11	0	0	2	0	9	0	0	0	0	0	0	0	3	0	0	0	0	0	2	0	0	0	0	0	0	0	0	0	0	0	0	0
K13333	PLB	0	0	0	0	0	0	0	0	1	0	0	0	0	0	0	0	0	0	0	0	0	0	0	0	0	0	0	0	0	0	0	0	0	0
K13335	PEX16	0	0	0	0	0	0	0	0	0	0	0	0	0	0	0	0	0	0	0	1	0	0	0	0	0	0	0	0	0	0	0	0	0	0
K13339	PEX6, PXAAA1	0	0	0	0	0	0	0	0	0	0	0	0	0	0	0	0	0	0	0	1	3	0	3	0	0	0	3	0	0	0	0	0	0	0
K13348	MPV17	2	3	0	1	2	6	4	5	2	3	0	1	0	4	4	0	5	3	20	7	4	1	1	2	2	2	0	1	4	1	3	2	2	5
K13349	MPV17L	0	0	0	0	0	0	0	0	0	0	0	0	0	0	0	0	0	0	18	0	0	0	0	0	0	0	0	0	0	0	0	0	0	0
K13354	SLC25A17, PMP34	0	0	0	0	0	0	0	0	0	0	0	0	0	0	0	0	0	0	0	0	0	0	0	0	0	0	0	0	0	18	0	0	0	0
K13355	NUDT19	0	0	0	0	0	0	0	0	0	0	0	0	0	0	0	0	0	0	0	0	0	0	0	0	0	0	0	0	0	0	0	1	0	0
K13366	MPAO, PAO1	0	0	0	0	0	0	0	0	0	0	0	0	0	0	0	0	0	0	0	0	0	0	0	0	0	2	0	0	0	0	0	0	0	0
K13370	HSD17B8	0	0	0	0	0	0	0	0	0	0	0	2	0	0	0	0	0	0	0	0	0	0	0	0	0	0	0	0	0	0	0	0	0	0
K13378	nuoCD	0	0	0	0	0	0	0	0	0	0	0	0	0	0	1	0	0	0	0	0	0	0	0	0	0	0	0	0	0	0	0	4	0	0
K13412	CPK	0	0	1	0	0	0	0	0	0	0	0	0	0	0	0	0	0	0	0	0	0	0	0	0	0	0	0	0	0	0	0	0	0	0
K13421	UMPS	0	0	0	0	0	0	0	0	0	0	0	0	0	0	0	0	0	0	0	0	0	0	0	0	0	0	0	0	0	0	0	1	0	0
K13472	raxST	0	0	0	0	0	0	0	0	0	0	0	0	0	0	0	0	0	0	0	0	0	0	0	0	0	0	0	0	9	0	0	0	0	0
K13478	popP2	1	0	0	0	0	0	0	0	0	0	0	1	0	0	0	0	0	1	1	0	0	0	0	0	0	2	0	0	2	0	1	0	0	0
K13479	ygeT, xdhB	0	0	0	0	0	0	0	0	0	0	0	0	0	0	0	0	0	0	0	0	2	0	0	0	0	0	0	0	0	0	0	0	0	0
K13481	xdhA	0	6	0	0	0	0	0	0	0	0	0	0	0	0	0	0	0	0	0	0	2	0	0	0	0	0	0	0	0	0	0	0	12	0
K13482	xdhB	0	0	0	0	0	0	0	19	0	0	0	0	0	0	0	0	0	0	0	0	0	0	0	0	0	0	0	0	0	29	0	0	0	0
K13483	yagT	0	5	0	0	0	0	0	0	0	0	0	0	0	0	0	0	0	0	0	0	0	0	0	0	0	0	0	0	0	0	0	0	0	0
K13497	trpGD	0	0	0	0	0	0	0	0	0	0	0	0	0	0	0	0	0	0	0	0	0	0	0	0	0	0	0	0	0	0	0	0	0	0
K13503	trpEG	0	0	0	0	0	0	0	0	0	0	0	0	0	0	0	0	0	0	0	0	0	0	0	0	0	0	0	0	0	0	0	2	0	2
K13507	GAT	0	0	0	0	0	0	0	0	0	0	0	0	0	0	0	0	0	0	0	0	0	0	0	0	0	0	0	0	0	0	0	0	0	0
K13522	K13522, nadM	0	0	0	0	0	0	0	0	0	0	0	0	0	0	0	0	0	0	0	0	0	0	0	0	0	0	0	0	0	0	0	0	0	0
K13529	ada-alkA	4	2	1	1	4	3	0	2	2	2	0	2	2	12	2	0	8	6	20	6	2	1	2	4	0	22	2	0	2	2	2	2	2	6
K13537	CPB	0	0	0	0	0	0	0	0	0	0	0	0	0	0	0	0	0	0	0	0	0	0	0	0	0	0	0	0	0	0	0	0	0	0
K13538	CPA	0	0	0	0	0	0	0	0	0	0	0	0	0	0	0	0	0	0	0	0	0	0	0	0	0	0	0	0	0	0	0	0	0	0
K13542	cobA-hemD	0	0	0	0	0	0	0	0	0	0	0	0	0	0	3	0	0	0	0	0	1	0	0	0	0	0	0	0	0	0	0	0	0	2
K13543	hemDX	0	0	0	0	0	0	0	0	0	0	0	0	0	0	0	0	0	0	0	0	0	0	0	0	0	0	0	0	0	12	0	0	0	0
K13576	SLC38A3, SNAT3	0	0	0	0	0	0	0	0	0	0	0	0	0	0	0	0	0	0	0	0	0	0	0	0	0	0	0	0	0	0	1	0	0	0
K13590	dgcB	0	4	0	15	0	0	0	0	0	0	0	0	0	0	0	0	0	0	0	0	0	0	0	0	0	0	0	0	0	0	0	0	0	0
K13599	ntrX	0	1	0	0	0	0	2	1	0	1	0	0	0	1	1	0	0	1	2	0	1	0	0	0	0	0	0	0	0	1	1	0	0	1
K13607	fldA	0	0	0	0	6	0	0	0	0	0	0	0	0	0	0	0	0	0	0	0	0	0	0	0	0	0	0	0	0	0	0	0	0	0
K13611	pksJ	0	0	0	0	8	0	0	0	0	0	0	0	0	0	0	0	0	0	0	0	0	0	0	0	0	0	0	0	0	0	0	1	0	0
K13633	ftrA	0	0	0	0	0	0	0	0	0	0	0	0	0	0	0	0	0	105	0	0	0	0	0	0	0	0	0	0	0	0	0	0	0	0
K13634	cysB	0	0	0	0	0	0	0	0	0	0	0	0	0	0	0	0	0	0	0	4	0	0	0	0	0	0	0	0	0	8	0	0	0	0
K13635	cbl	0	0	0	0	0	0	0	0	0	0	0	0	0	0	0	0	0	0	0	4	0	0	0	0	0	0	0	0	0	8	0	0	0	0
K13638	zntR	0	0	0	0	0	0	0	0	0	0	0	0	0	0	0	0	0	0	0	0	0	0	0	0	0	0	0	0	0	0	0	0	0	0
K13643	iscR	0	0	0	0	0	0	0	0	0	0	0	0	0	0	0	0	0	0	51	0	0	0	0	0	0	0	0	0	0	0	0	0	0	0
K13652	K13652	0	0	0	0	0	0	0	7	0	0	0	0	0	0	0	0	0	0	0	0	0	0	0	0	0	0	0	0	0	0	0	0	2	0
K13663	gumF	0	0	0	0	0	0	0	0	0	0	0	0	0	0	0	0	0	0	0	0	2	0	0	0	0	0	0	0	0	0	0	0	0	0
K13668	pimB	0	4	0	0	0	0	1	0	0	0	0	0	0	0	0	0	0	0	0	0	0	0	0	0	0	0	0	0	0	0	0	2	0	0
K13677	dgs, bgsA	0	0	0	0	0	0	0	0	0	0	0	0	0	0	0	0	0	0	0	0	0	0	0	0	0	0	0	0	0	0	0	6	0	0
K13694	mepS, spr	0	0	0	0	1	0	0	0	0	0	0	0	0	0	0	0	0	0	0	0	0	0	0	0	0	0	0	0	0	0	0	1	0	0
K13695	nlpC	0	0	0	0	0	0	0	0	0	0	0	0	0	0	0	0	0	0	0	0	0	0	0	0	0	0	0	0	10	0	0	0	0	0
K13714	atl	0	0	0	0	1	0	0	0	0	0	0	0	0	0	0	0	0	0	0	0	0	0	0	0	0	0	0	0	0	0	0	0	0	0
K13730	inlA	548998	523310	526440	434356	501868	1031926	556755	537888	571226	267764	27138	399548	536274	578330	622538	173749	519680	763936	695490	1167816	627776	531243	502446	479124	494934	742700	627976	575628	674480	532353	475732	271051	467180	768619
K13731	inlB	548998	523310	526440	434356	501868	1031926	556755	537888	571226	267764	27138	399548	536274	578330	622538	173749	519680	763936	695490	1167816	627775	531243	502446	479124	494934	742700	627976	575628	674480	532353	475732	271058	467180	768619
K13732	fnbA	0	0	0	0	0	0	0	0	0	0	0	0	0	0	0	0	0	0	0	0	0	0	0	0	6	0	0	0	0	0	0	0	0	0
K13733	fnbB	0	0	0	0	0	0	0	0	0	0	0	0	0	0	0	0	0	0	0	0	0	0	0	0	6	0	0	0	0	0	0	0	0	0
K13735	yeeJ	0	0	0	0	2	0	0	0	0	0	0	0	0	0	2	0	0	0	0	0	0	0	0	0	0	0	0	0	0	0	0	0	0	0
K13766	liuC	0	0	0	0	0	0	0	0	0	0	0	0	4	0	0	0	0	0	0	0	0	0	0	0	0	0	0	0	0	0	0	0	0	0
K13767	fadB	0	0	0	0	0	0	0	0	0	0	0	0	0	0	0	0	0	0	0	0	0	0	0	0	0	0	0	0	0	0	0	1	0	0
K13771	nsrR	0	0	0	0	0	0	0	0	0	0	0	0	0	0	0	0	0	0	0	0	0	0	0	0	0	0	0	0	0	0	0	0	0	0
K13774	atuB	0	0	0	0	0	0	0	0	0	0	0	0	0	9	0	0	0	0	0	0	0	0	0	0	0	0	0	0	0	0	0	0	0	0
K13777	atuF	0	0	0	0	0	0	0	0	0	0	0	0	0	0	0	0	0	0	0	0	2	0	0	0	0	0	0	0	0	0	0	0	0	0
K13788	pta	0	0	0	0	0	0	0	0	0	0	0	0	0	0	0	0	0	0	0	1	0	0	0	0	0	0	0	0	0	0	0	2	0	0
K13789	GGPS	0	0	0	0	4	0	0	0	0	0	0	0	0	0	10	0	514	0	6	0	10	0	0	0	0	3	0	0	0	0	0	6	0	0
K13795	citB, tcuB	0	0	0	0	0	0	0	9	0	0	0	0	0	0	0	0	0	0	0	0	0	0	0	0	0	0	0	0	0	0	0	0	0	0
K13797	rpoBC	0	0	0	0	0	0	0	0	0	0	0	0	0	0	0	0	0	0	0	0	0	0	2	0	0	0	0	0	0	0	0	2	0	0
K13810	tal-pgi	0	0	0	0	6	0	0	0	0	0	0	0	0	0	6	0	0	0	30	0	2	0	0	0	0	0	0	0	0	0	0	6	0	0
K13812	fae-hps	0	0	0	0	0	0	0	0	0	0	0	0	0	0	0	0	0	0	0	0	0	0	0	0	0	0	0	0	0	0	0	0	0	0
K13818	mobAB	0	0	0	0	0	0	0	0	0	0	0	0	0	0	0	0	0	0	0	2	0	0	0	0	0	0	0	0	0	0	0	0	0	0
K13819	K13819	0	0	0	0	0	0	0	0	0	0	0	0	0	0	0	0	0	0	0	0	0	0	0	0	0	0	0	0	0	0	0	0	0	0
K13820	fliR-flhB	0	0	0	0	0	0	0	0	0	0	0	0	0	0	0	0	0	0	0	0	0	0	0	0	0	0	0	0	0	0	0	0	0	0
K13821	putA	0	0	0	7	2	0	2	0	0	0	0	0	0	2	0	0	0	0	0	0	0	0	0	0	0	0	0	0	0	0	0	0	0	0
K13840	MSP3	0	0	0	0	0	0	0	0	0	0	0	0	0	0	0	0	0	0	0	0	0	0	0	0	0	3	0	0	0	0	0	0	0	0
K13846	PVDR, DBP	0	0	0	0	0	0	0	2	0	0	0	0	0	0	0	0	0	0	0	1	0	0	0	5	0	0	0	0	0	0	0	0	0	0
K13847	EBA175	0	0	0	0	0	0	0	2	0	0	0	0	0	0	0	0	0	0	0	1	0	0	0	5	0	0	0	0	0	0	0	0	0	0
K13848	EBA140	0	0	0	0	0	0	0	2	0	0	0	0	0	0	0	0	0	0	0	1	0	0	0	5	0	0	0	0	0	0	0	0	0	0
K13849	RBP	0	0	0	0	0	0	0	0	0	0	0	0	0	0	0	0	0	0	1	1	0	0	0	0	0	0	1	0	0	0	0	0	0	0
K13874	araB	0	0	0	0	0	0	0	0	1	0	0	0	0	0	0	0	0	0	0	0	0	0	0	0	0	0	0	0	0	6	0	0	0	0
K13877	aldH	0	0	0	0	0	0	0	0	0	0	0	0	0	0	0	0	0	0	0	0	0	0	2	0	0	0	0	0	0	0	0	0	0	0
K13888	macA	0	0	0	0	2	0	0	0	0	0	0	0	0	0	0	0	0	0	36	0	0	0	0	0	0	0	0	0	0	0	0	0	0	0
K13889	gsiB	0	2	0	0	0	0	0	0	0	0	0	0	0	0	0	0	0	0	0	0	0	0	0	0	0	0	1	0	0	0	0	0	0	0
K13890	gsiC	0	0	0	0	0	0	0	0	0	0	0	0	0	0	0	0	0	0	0	0	0	0	18	0	0	0	0	0	0	0	0	0	0	0
K13891	gsiD	0	0	0	0	0	0	5	0	0	0	0	0	0	0	0	0	0	0	0	0	0	0	0	0	0	0	0	0	0	0	0	0	0	0
K13892	gsiA	0	0	0	0	0	0	0	0	0	0	0	0	0	0	12	0	0	0	0	0	0	0	0	0	0	0	0	0	0	0	0	0	0	0
K13893	yejA	0	0	0	0	3	0	0	0	0	0	0	0	0	0	0	0	0	0	30	0	0	0	0	0	0	0	0	0	0	0	0	0	0	0
K13894	yejB	0	0	0	0	0	0	0	0	0	0	0	0	0	0	0	0	0	0	45	0	0	0	0	0	0	0	0	0	0	0	0	0	0	0
K13895	yejE	0	0	0	0	0	0	0	0	0	0	0	5	0	0	0	0	0	0	0	0	0	0	0	0	0	0	0	0	0	0	0	0	0	0
K13896	yejF	0	0	0	0	0	0	4	0	0	0	0	0	0	0	0	0	0	25	0	0	0	0	0	0	0	1	0	0	0	0	0	0	0	0
K13919	pduD	0	0	0	0	8	0	0	0	0	0	0	0	2	0	7	0	0	0	0	0	0	0	0	0	0	1	0	0	0	0	0	13	0	0
K13920	pduE	0	0	0	0	0	0	0	0	0	0	0	0	0	0	0	0	0	0	0	0	0	0	0	0	0	0	0	0	0	0	0	2	0	10
K13921	pduQ	0	7	0	0	6	0	0	0	0	0	0	0	0	0	0	0	0	0	0	0	0	0	0	0	0	0	0	0	0	0	0	5	0	0
K13922	pduP	0	3	0	0	32	0	0	0	0	0	0	0	0	0	4	0	0	0	31	1	8	0	0	0	0	4	0	0	0	0	0	20	0	0
K13924	cheBR	0	0	0	0	0	0	0	10	0	0	0	0	0	0	8	0	0	0	0	0	0	0	0	0	0	0	0	0	0	0	0	1	7	0
K13926	rbbA	0	0	0	0	0	0	0	0	4	0	0	0	0	0	0	0	0	0	0	0	0	0	0	0	0	0	0	0	0	0	0	0	0	0
K13927	citXG	0	0	0	0	2	0	0	0	0	0	0	0	0	0	0	0	0	0	0	0	0	0	0	0	0	0	0	0	0	0	0	0	0	0
K13928	mdcR	0	0	0	0	0	0	0	0	0	0	0	0	0	0	0	0	0	0	0	0	0	0	0	0	0	0	0	0	0	0	0	0	0	0
K13940	sulD	0	0	0	0	0	0	0	0	0	0	0	0	0	0	0	0	0	0	0	1	0	0	0	0	0	0	0	0	0	0	0	0	0	0
K13950	pabAB	0	0	0	0	2	0	0	0	0	0	0	0	0	0	0	0	0	0	0	0	0	0	0	0	0	0	0	0	0	0	0	1	0	0
K13953	adhP	0	3	0	0	0	0	0	0	0	0	0	0	0	0	0	0	0	0	0	0	0	0	0	0	0	0	0	0	0	0	0	0	0	0
K13954	yiaY	0	0	0	0	0	0	0	0	0	0	0	0	0	0	6	0	0	0	0	0	2	0	0	0	0	0	0	0	0	0	0	0	0	0
K13963	SERPINB	0	0	0	0	27	0	6	0	0	0	0	0	0	0	7	0	0	0	0	0	0	0	0	0	0	0	0	0	0	0	0	14	0	0
K13990	FTCD	0	0	0	0	0	0	0	0	0	0	0	0	0	0	0	0	0	0	0	0	2	0	0	0	0	0	0	0	0	0	0	0	0	0
K13993	HSP20	0	4	0	0	8	0	10	0	0	0	0	5	0	0	7	0	0	0	27	0	0	0	0	0	0	0	0	0	0	9	0	17	0	0
K14007	SEC24	0	0	0	0	0	0	0	0	0	0	0	0	0	0	0	0	0	0	0	0	0	0	0	0	0	0	0	0	1	0	0	0	0	0
K14015	NPLOC4, NPL4	0	1	0	0	0	0	0	0	3	0	0	0	0	1	0	0	0	1	0	0	2	0	2	0	18	3	2	0	0	0	0	7	0	0
K14023	HRD3	0	0	0	0	0	0	0	0	0	0	0	0	0	0	0	0	0	0	0	0	0	0	0	0	0	0	0	0	0	0	0	0	0	0
K14026	SEL1, SEL1L	0	0	0	0	0	0	0	0	0	0	0	0	0	0	0	0	0	0	0	0	0	0	0	0	0	0	0	0	0	0	0	0	0	0
K14048	ureAB	0	0	0	0	1	0	0	0	0	0	0	0	0	0	0	0	0	0	0	0	1	0	0	0	0	0	0	0	0	0	0	0	0	0
K14050	RABGGTA	0	0	0	0	0	0	0	0	0	0	0	0	0	0	0	0	0	0	1	0	0	0	0	0	0	0	0	0	0	0	0	0	0	0
K14058	ttcA	0	0	0	0	0	0	0	0	0	0	0	0	0	0	0	0	0	0	0	0	0	0	11	0	0	0	0	0	23	0	0	4	0	0
K14059	int	0	0	0	0	0	0	0	0	0	0	0	0	0	0	4	0	0	0	51	0	0	0	0	0	0	0	0	0	0	0	0	1	0	0
K14060	pinR	0	0	0	0	0	0	0	0	0	0	0	0	5	0	0	0	0	0	40	0	0	0	0	0	89	0	0	0	0	0	0	0	3	0
K14062	ompN	0	0	0	0	0	0	0	0	0	0	0	0	0	0	0	0	0	0	0	0	0	0	0	0	0	0	0	0	0	0	0	0	0	0
K14067	mtkA	0	0	0	0	0	0	0	0	0	0	0	0	0	0	0	0	0	0	0	0	0	0	0	0	0	0	0	0	0	0	0	0	0	0
K14087	echB	0	13	0	0	0	0	0	0	0	0	0	0	0	0	0	0	0	0	0	0	0	0	0	0	0	0	0	0	0	0	0	0	0	0
K14088	echC	0	2	0	0	0	0	0	0	0	0	0	0	0	0	0	0	0	0	0	0	0	0	0	0	0	0	0	0	0	0	0	0	0	0
K14138	acsB	0	9	0	0	14	0	0	0	0	0	0	0	0	0	4	0	0	0	0	14	3	0	0	0	0	0	3	0	0	0	0	5	0	0
K14153	thiDE	18	0	0	0	0	0	1	0	0	0	0	0	0	0	0	0	0	0	0	0	0	0	0	0	0	0	0	0	0	0	0	0	0	0
K14155	patB, malY	0	1349	1	3	36	0	9	8	7	3	27	16	19	0	19	0	185	3	33	6	32	2	17	0	0	1	4	0	4	11	2	9	4	0
K14161	imuB	0	0	0	0	0	0	0	0	0	0	0	0	0	0	0	0	0	0	0	0	0	0	0	0	0	0	0	0	0	0	0	0	0	0
K14162	dnaE2	0	0	0	0	6	0	0	0	0	0	0	0	0	0	2	0	0	0	0	0	0	0	0	0	0	0	2	0	13	0	0	0	0	0
K14165	K14165	0	0	0	0	0	0	0	0	0	0	0	0	0	0	7	0	0	0	0	7	0	0	0	0	0	0	0	0	0	0	0	0	0	0
K14168	CTU1, NCS6	0	0	0	0	0	0	0	0	0	0	0	0	0	0	0	0	0	0	0	0	0	0	0	0	0	0	0	0	0	0	1	0	0	0
K14169	CTU2, NCS2	0	0	0	0	0	0	0	0	0	0	0	0	0	0	0	1	0	0	0	2	0	0	0	0	0	0	0	0	1	1	0	0	0	0
K14170	pheA	0	0	0	0	0	0	0	6	0	0	0	0	0	0	0	0	0	0	62	0	0	0	0	0	0	0	0	0	0	0	0	2	0	0
K14187	tyrA	0	0	0	0	0	0	0	0	0	0	0	0	0	0	0	0	0	0	38	0	0	0	0	0	0	0	0	0	0	0	0	0	0	0
K14195	sasG	0	0	0	0	0	0	0	0	0	0	0	0	0	0	0	0	0	0	0	0	0	0	0	0	6	0	0	0	0	0	0	0	0	0
K14201	clfA	0	0	0	0	0	0	0	0	0	0	0	0	0	0	0	0	0	0	0	0	0	0	0	0	0	0	0	0	0	0	0	0	0	0
K14205	mprF, fmtC	0	0	0	0	0	0	3	0	0	0	0	0	0	0	0	0	0	0	0	0	0	0	0	0	0	0	0	0	0	0	0	0	0	0
K14207	SLC38A2, SNAT2	0	0	0	0	0	0	0	0	0	0	0	0	0	0	0	0	0	0	0	0	0	0	0	0	0	0	0	0	0	0	1	0	0	0
K14260	alaA	0	0	0	0	0	0	0	0	0	0	0	0	0	0	9	0	0	0	0	0	0	0	0	0	0	0	0	0	0	0	0	14	0	0
K14261	alaC	0	0	0	8	0	0	0	0	0	0	0	0	0	0	0	0	0	0	0	0	2	0	0	0	0	0	0	0	0	0	0	0	0	0
K14262	DUG2	0	0	0	0	0	0	0	0	0	0	0	0	0	0	0	0	0	0	0	0	0	0	0	0	0	0	0	0	0	0	0	0	0	0
K14267	dapC	0	0	0	6	0	0	8	0	0	0	0	0	0	0	0	0	0	0	56	0	2	0	0	0	0	0	0	0	0	0	0	0	0	0
K14274	xylC	0	0	0	0	0	0	0	0	1	0	0	0	0	0	0	0	0	0	0	0	0	0	0	0	0	0	0	0	0	6	0	0	0	0
K14287	ybdL	0	0	0	0	0	0	0	0	0	0	0	0	1	0	0	0	0	0	0	0	0	0	0	0	0	0	0	0	0	0	0	0	0	0
K14292	TGS1	0	0	0	0	0	0	0	0	0	0	0	0	0	0	0	0	0	0	0	0	0	0	0	0	0	0	0	0	0	0	0	0	0	0
K14307	NUPL1, NUP49	0	2	0	0	2	0	0	0	0	0	0	0	0	0	0	0	0	0	0	0	2	0	0	0	0	0	2	0	0	0	0	0	0	0
K14310	NUP205, NUP192	0	0	0	0	0	0	1	0	1	0	0	0	0	0	0	0	0	0	0	0	0	0	0	0	0	0	0	0	0	0	0	0	0	0
K14312	NUP155, NUP170, NUP157	0	0	0	0	1	0	0	0	0	0	0	0	0	0	0	0	0	0	0	0	0	0	0	0	0	0	0	0	0	0	0	0	0	0
K14324	SAP18	0	0	0	0	0	0	0	0	0	0	0	0	0	0	0	0	0	0	0	0	0	0	0	0	0	0	0	0	0	0	0	0	0	1
K14326	UPF1, RENT1	0	0	0	0	0	0	0	0	0	0	0	0	0	0	0	0	0	0	0	0	0	0	0	0	0	0	0	0	0	0	0	0	0	8
K14327	UPF2, RENT2	0	0	0	0	0	0	0	0	0	0	0	0	0	0	0	0	0	0	0	0	0	0	0	0	0	0	1	0	0	0	0	0	0	0
K14328	UPF3, RENT3	0	0	0	0	0	0	0	0	0	0	0	0	0	0	0	0	0	0	0	0	0	0	0	0	0	0	0	0	2	0	0	0	0	0
K14333	DHBD	0	0	0	0	0	0	0	9	0	0	0	0	2	0	0	0	0	0	2	0	0	0	0	0	0	2	0	0	0	14	0	2	4	0
K14340	K14340	0	0	0	0	0	0	0	0	0	0	0	0	0	0	0	0	0	0	0	0	0	0	0	0	0	0	0	0	0	0	0	0	0	0
K14347	SLC10A7, P7	0	0	0	0	0	0	9	0	0	0	0	0	15	0	0	0	0	0	0	0	0	0	0	0	0	0	0	0	0	0	0	0	0	0
K14348	lldR	0	0	0	0	0	0	0	0	0	0	0	0	0	0	0	0	0	0	0	0	0	0	0	0	0	0	0	0	0	6	0	0	0	0
K14392	panF	0	1	0	0	0	0	4	0	0	0	0	0	0	2	3	0	0	0	0	0	0	0	0	0	0	2	0	0	14	0	0	0	0	0
K14393	actP	0	0	0	0	0	0	0	23	0	0	0	0	0	0	0	0	0	0	0	0	0	0	0	75	0	0	0	0	0	0	0	0	0	0
K14399	CLP1, HERB	0	0	0	0	0	0	0	0	0	0	0	0	0	0	0	0	0	0	0	0	0	0	0	0	0	0	0	0	0	0	0	0	0	0
K14400	PCF11	0	0	0	0	0	0	0	0	0	0	0	0	0	0	0	0	0	0	0	0	0	0	0	0	0	0	0	0	0	0	0	0	0	0
K14402	CPSF2, CFT2	0	0	0	0	0	0	0	0	0	0	0	0	0	0	0	0	0	0	0	0	0	0	0	0	0	0	1	0	0	0	0	0	0	0
K14405	FIP1L1, FIP1	0	0	0	0	0	0	0	0	0	0	0	0	0	0	0	0	0	0	0	1	0	0	1	0	0	0	0	0	0	0	0	0	0	0
K14415	RTCB, rtcB	0	5	0	0	0	0	0	0	0	0	0	0	0	0	0	0	0	0	0	0	0	0	0	0	0	0	0	0	0	0	0	0	0	0
K14440	SMARCAL1, HARP	0	1	0	1	0	0	0	0	0	0	0	0	2	0	0	0	0	0	0	1	0	0	0	0	0	0	0	1	0	0	0	0	0	1
K14441	rimO	0	6	0	0	3	0	0	0	0	0	0	0	0	0	0	0	0	0	0	0	5	38	0	0	0	0	0	0	0	0	0	6	0	0
K14442	DHX36, RHAU	0	0	0	0	0	0	0	0	0	0	0	0	0	0	0	0	0	0	0	0	0	0	0	0	0	0	0	0	0	0	0	0	0	0
K14530	RPP40	2	4	1	1	3	15	2	2	4	1	0	3	2	0	7	0	2	4	6	9	1	2	4	1	0	5	4	0	4	4	1	3	4	7
K14536	RIA1	0	0	0	0	0	0	0	0	0	0	0	0	0	0	0	0	0	0	0	0	0	0	0	0	0	0	0	0	0	0	0	0	0	1
K14539	LSG1	0	2	0	0	0	0	0	0	0	0	0	0	0	0	0	0	0	0	0	0	2	0	0	0	0	0	0	0	0	0	0	0	0	0
K14546	UTP5, WDR43	0	0	0	0	2	0	0	0	0	0	0	0	0	0	0	0	0	0	0	0	0	0	0	0	0	0	0	0	0	0	0	0	0	0
K14554	UTP21, WDR36	0	0	0	0	0	0	0	0	0	0	0	0	0	0	0	0	0	0	0	0	0	0	0	0	0	0	0	0	0	0	0	0	0	0
K14559	MPP10	23	22	12	22	16	25	22	32	36	12	0	23	12	30	32	1	18	22	66	41	34	14	12	22	24	51	14	5	30	24	24	10	15	56
K14564	NOP56	0	0	0	0	0	3	0	0	1	0	0	2	0	0	0	0	0	0	0	0	0	0	0	0	0	0	1	0	0	0	0	0	0	0
K14567	UTP14	19	43	4	20	21	62	22	22	33	9	1	15	24	22	25	2	19	40	42	48	39	16	10	26	24	49	24	8	22	20	54	24	31	58
K14569	BMS1	0	0	0	0	0	0	0	0	0	0	0	0	0	0	0	0	0	0	0	6	0	0	0	0	0	0	0	0	0	0	0	0	0	0
K14570	REX1, REXO1, RNH70	1	0	0	1	1	0	0	0	1	0	0	0	0	0	1	0	0	0	4	1	2	0	0	1	1	2	0	1	1	0	1	0	1	1
K14571	RIX7, NVL	15	13	2	13	14	20	11	30	17	3	0	14	12	13	12	0	8	14	15	30	19	13	5	14	15	12	11	4	8	11	13	9	12	27
K14572	MDN1, REA1	1	0	0	0	0	0	0	0	1	0	0	0	0	0	0	0	0	0	1	0	1	0	0	0	0	0	0	0	0	0	0	0	0	0
K14573	NOP4, RBM28	0	0	0	0	0	0	0	0	0	0	0	0	0	0	0	0	0	0	0	0	0	0	0	0	0	0	0	0	0	0	0	0	0	0
K14623	dinD	0	0	0	0	0	0	0	0	0	0	0	0	0	0	0	0	0	0	0	0	0	0	0	0	0	0	0	0	0	0	0	2	0	0
K14638	SLC15A3_4, PHT	0	0	0	0	0	0	0	0	0	0	0	0	0	4	3	0	0	0	0	0	0	0	0	0	0	0	0	0	0	0	0	0	0	0
K14645	K14645	0	0	0	0	0	0	0	0	0	0	0	0	0	0	2	0	0	0	0	0	0	0	0	0	0	0	0	0	0	1	0	0	0	0
K14649	TAF8	0	0	0	0	0	0	0	0	0	0	0	0	0	0	0	0	0	0	0	0	0	0	0	0	0	0	0	0	0	1	0	0	0	0
K14650	TAF3	0	0	0	0	0	0	0	0	0	0	0	0	0	0	0	0	0	0	0	0	0	0	0	0	0	0	0	0	0	0	0	0	0	0
K14652	ribBA	0	5	2	0	10	0	0	0	0	0	0	0	0	0	1	0	0	0	0	0	0	0	0	0	0	0	3	0	0	0	0	8	0	0
K14654	RIB7, arfC	0	0	0	0	0	0	4	0	0	0	0	0	0	0	0	0	0	0	0	1	1	0	0	0	0	0	0	0	0	1	0	0	0	0
K14674	TGL4	0	0	0	0	0	0	0	0	0	0	0	0	0	0	0	0	0	0	0	0	0	0	0	0	0	0	0	0	0	0	1	0	0	0
K14682	argAB	0	0	0	0	0	0	0	0	0	0	0	0	0	0	0	0	0	0	0	0	0	0	0	0	0	0	0	0	0	0	0	3	0	0
K14686	SLC31A1, CTR1	1	0	1	0	0	1	0	1	2	0	0	1	1	1	0	0	0	2	1	1	2	0	0	1	2	1	3	1	0	1	2	1	0	3
K14688	SLC30A1, ZNT1	0	0	0	0	0	0	0	0	0	0	0	0	0	0	0	0	0	0	0	1	0	0	0	0	0	0	0	0	0	0	0	0	0	0
K14689	SLC30A2, ZNT2	0	0	0	0	0	0	0	0	2	0	0	0	0	0	0	0	0	0	0	0	1	0	0	0	0	0	0	0	0	0	0	0	0	1
K14721	RPC5, POLR3E	0	0	0	0	0	0	3	0	0	0	0	0	0	0	0	0	0	0	0	0	0	0	0	0	0	0	0	0	0	0	0	0	0	0
K14729	FOX2	0	0	0	0	0	0	0	0	0	0	0	0	0	0	0	0	0	0	0	0	0	0	0	0	0	1	0	0	0	0	0	0	0	0
K14742	tsaB	0	0	0	0	0	0	0	0	0	0	0	0	0	0	6	0	0	60	0	0	0	0	0	0	0	17	0	0	0	0	0	2	0	0
K14743	mycP	0	0	0	0	1	1	0	1	0	0	0	0	1	0	0	0	1	0	0	0	0	0	0	0	0	1	0	0	0	0	0	0	0	0
K14748	etbAa	0	0	0	0	0	0	0	0	0	0	0	0	0	0	0	0	0	0	0	0	0	0	0	0	0	0	2	0	0	0	0	0	0	0
K14751	etbC	0	3	0	0	0	0	0	0	0	0	0	0	0	0	0	0	0	0	0	0	0	0	0	0	0	0	0	0	0	0	0	0	0	0
K14753	RACK1	0	0	0	0	0	0	0	0	1	0	0	0	0	0	0	0	0	0	0	0	0	0	0	0	0	0	0	0	0	1	0	1	0	0
K14758	HRR25	0	0	0	0	0	0	0	0	0	0	0	0	0	0	0	0	0	0	0	0	0	0	0	0	0	0	0	0	0	0	0	0	1	0
K14761	ybcJ	0	0	0	0	0	0	0	0	0	0	0	0	0	0	0	0	0	0	0	0	7	0	0	0	0	0	0	0	0	0	0	0	0	0
K14763	NAF1	0	1	0	5	0	0	0	0	0	0	0	0	0	0	0	0	0	3	1	0	0	0	1	0	58	0	0	0	0	1	0	1	0	0
K14764	SHQ1	0	0	0	0	0	0	0	0	0	0	0	0	0	1	0	0	0	0	0	0	0	0	0	0	0	0	0	0	0	0	0	0	0	0
K14767	UTP3, SAS10	0	0	0	0	0	0	0	0	3	0	0	0	0	0	0	0	0	0	0	0	0	0	0	0	0	0	0	0	0	0	0	0	0	0
K14768	UTP7, WDR46	2	2	8	1	0	1	1	0	0	0	0	0	1	0	1	0	3	3	11	6	0	2	1	0	1	6	0	1	0	1	0	3	0	1
K14770	BUD21, UTP16	0	0	0	0	0	0	0	0	0	0	0	0	0	0	0	0	0	0	0	0	0	0	0	0	0	0	0	0	0	0	0	0	0	0
K14772	UTP20	0	0	0	0	0	0	0	0	0	0	0	0	0	0	1	0	0	0	0	0	0	0	0	0	0	0	0	0	0	0	0	0	0	0
K14776	DDX10, DBP4	0	0	0	0	0	0	0	0	0	0	0	0	0	0	0	0	0	0	0	0	0	0	0	0	0	0	0	0	0	1	0	0	0	0
K14780	DHX37, DHR1	0	0	0	0	0	0	8	0	0	0	0	0	0	0	0	0	0	0	0	0	0	2	1	0	0	1	1	0	0	2	0	0	0	1
K14782	AATF, BFR2	0	0	0	0	0	0	0	0	0	0	0	0	0	0	0	0	0	0	0	0	0	0	0	0	0	0	0	0	0	0	0	0	0	0
K14785	ESF2, ABT1	0	0	0	0	0	0	0	0	0	0	0	0	0	0	0	0	0	0	0	0	0	0	0	0	0	0	0	0	0	0	0	0	0	0
K14786	KRI1	0	1	0	3	0	0	0	0	0	0	0	0	0	0	0	0	0	0	0	0	0	0	0	0	0	0	0	0	0	0	0	0	0	0
K14787	MRD1, RBM19	33	50	15	34	38	74	41	40	23	9	0	30	30	34	45	2	15	33	69	56	39	13	21	17	19	62	27	11	20	30	46	18	35	70
K14791	PWP1	0	0	0	0	0	0	0	0	0	0	0	0	0	0	0	0	0	0	0	0	0	0	0	0	0	0	0	0	0	0	3	0	0	0
K14792	RRP5, PDCD11	35	37	11	24	33	76	28	46	30	16	1	20	39	30	43	2	19	49	41	48	56	22	24	47	29	32	42	13	35	21	36	24	25	81
K14793	RRP9	0	0	0	0	0	0	0	0	0	0	0	0	0	0	0	0	0	1	0	0	0	0	0	0	0	0	0	0	0	0	0	0	0	0
K14796	TMA23	0	0	0	0	0	0	0	0	0	0	0	0	0	0	0	0	0	0	0	0	0	0	0	0	0	0	0	0	0	0	0	0	0	0
K14797	ENP1, BYSL	0	0	0	0	0	0	0	0	0	0	0	0	0	0	0	0	0	0	0	0	0	0	0	1	0	0	0	0	0	0	0	0	0	0
K14798	LTV1	465	507	173	281	352	769	468	439	304	221	13	378	465	340	338	15	464	500	344	529	668	270	379	331	334	692	341	290	757	365	489	166	382	705
K14803	PTC2_3	0	0	0	0	0	2	0	0	0	0	0	0	0	0	0	0	0	0	0	0	0	0	0	0	0	0	0	0	0	0	0	0	0	0
K14805	DDX24, MAK5	16	9	6	9	8	23	8	14	10	4	1	12	12	8	14	1	19	26	11	18	11	8	8	12	9	18	14	8	13	14	6	9	14	19
K14807	DDX51, DBP6	0	0	0	0	0	0	0	0	0	0	0	0	0	0	0	0	0	0	0	0	0	1	0	0	0	0	0	0	0	0	0	0	0	0
K14809	DDX55, SPB4	0	0	0	0	0	1	0	0	0	0	0	0	0	0	0	0	0	0	0	0	0	0	0	0	0	0	0	0	0	0	0	0	0	0
K14810	DDX56, DBP9	0	0	0	0	0	0	0	15	0	0	0	0	0	0	3	0	0	0	0	0	0	0	0	0	0	0	0	0	0	0	0	0	0	0
K14818	SQT1	0	1	0	0	0	0	0	0	0	0	0	0	0	0	0	0	0	0	0	0	0	0	0	0	0	0	0	0	0	0	0	0	0	0
K14820	BRX1, BRIX1	0	0	0	0	0	0	0	0	0	0	0	0	0	1	0	0	0	1	0	0	0	0	0	0	0	0	0	0	0	0	0	2	0	0
K14823	EBP2, EBNA1BP2	0	0	0	0	0	0	0	0	0	0	0	0	0	0	0	0	0	0	0	0	0	0	0	0	0	0	0	0	0	0	0	0	0	0
K14824	ERB1, BOP1	0	0	0	0	0	0	0	0	0	0	0	0	0	0	0	0	0	0	0	0	0	0	0	0	0	2	0	0	0	0	0	0	0	0
K14826	FPR3_4	0	0	0	0	0	0	0	0	0	0	0	0	0	0	0	0	0	0	0	0	0	0	0	0	0	0	0	0	0	0	0	1	0	0
K14828	RIX1, IPI2	0	0	0	0	0	0	0	0	1	0	0	0	0	0	0	1	0	0	0	0	0	0	0	0	0	0	0	0	0	0	0	0	0	0
K14831	MAK16	0	6	0	0	0	0	1	0	0	0	0	0	0	0	0	0	0	0	0	0	1	1	0	0	0	0	0	0	0	0	0	0	0	0
K14832	MAK21, NOC1, CEBPZ	0	0	0	0	0	0	0	0	0	0	0	0	1	0	0	0	0	0	0	2	2	0	0	0	0	0	0	0	0	0	0	0	3	2
K14833	NOC2	0	9	0	2	4	2	1	6	4	1	0	4	1	4	2	0	0	2	6	5	5	3	4	2	0	2	2	3	2	2	0	4	0	6
K14835	NOP2	0	0	0	0	0	0	0	0	0	0	0	0	0	0	0	0	0	0	0	0	0	0	0	0	0	0	0	0	0	14	0	0	0	0
K14849	RRP1	0	1	0	0	0	0	0	1	0	0	0	0	0	2	0	0	0	1	2	1	0	1	1	0	0	0	0	0	1	0	0	0	0	1
K14853	RSA1	0	0	0	0	0	0	0	9	5	0	0	1	0	0	0	0	0	0	65	0	0	0	0	0	0	4	0	0	0	0	0	0	1	0
K14855	RSA4, NLE1	0	0	0	0	0	0	0	0	0	0	0	0	0	0	0	0	0	0	0	0	0	0	0	0	0	0	0	1	0	0	0	0	0	0
K14857	SPB1, FTSJ3	0	0	0	0	1	0	0	0	0	0	0	0	0	0	0	0	0	0	0	0	0	0	0	0	0	0	0	0	0	0	0	0	0	0
K14858	SRD1	0	9	0	0	0	0	0	0	0	0	0	0	0	0	0	0	0	1	0	0	0	0	0	0	0	0	0	0	0	0	0	0	0	0
K14951	ATP13A3_4_5	0	0	0	0	0	0	0	0	0	0	0	0	0	1	0	0	0	1	0	0	1	0	0	0	0	0	0	0	0	0	0	0	0	0
K14960	CXXC1, SPP1, CPS40	0	0	0	0	0	0	0	0	0	0	0	0	0	0	0	0	0	0	0	0	0	0	0	0	0	0	0	0	0	0	0	0	0	0
K14965	DPY30	0	0	0	0	0	0	0	0	0	0	0	0	0	0	0	0	0	0	0	0	0	0	0	0	0	0	0	0	0	0	0	0	0	0
K14968	CPS25, SDC1	0	0	0	0	0	0	0	0	0	0	0	0	0	0	0	0	0	0	0	0	0	0	0	0	0	0	0	0	0	0	0	0	0	0
K14972	PAXIP1, PTIP	0	0	0	7	4	0	0	0	0	0	0	0	1	0	16	0	0	0	0	2	2	1	0	0	0	0	0	0	0	6	0	0	0	0
K14974	nicC	0	0	0	0	0	0	0	0	0	0	0	0	0	0	0	0	0	0	0	0	0	0	0	0	0	3	0	0	0	0	0	0	0	0
K14990	SLC38A1, SNAT1, GLNT	0	0	0	0	0	0	0	0	0	0	0	0	0	0	0	0	0	0	0	0	0	0	0	0	0	0	0	0	0	0	1	0	0	0
K14991	SLC38A4, SNAT4	0	0	0	0	0	0	0	0	0	0	0	0	0	0	0	0	0	0	0	0	0	0	0	0	0	0	0	0	0	0	1	0	0	0
K14992	SLC38A5, SNAT5	0	0	0	0	0	0	0	0	0	0	0	0	0	0	0	0	0	0	0	0	0	0	0	0	0	0	0	0	0	0	1	0	0	0
K14993	SLC38A6, SNAT6	0	0	0	0	0	0	0	0	0	0	0	0	0	0	0	0	0	0	0	0	0	0	0	0	0	0	0	0	0	0	1	0	0	0
K14998	SURF1, SHY1	0	0	0	0	0	0	0	0	0	0	0	0	0	0	0	0	0	0	0	0	0	0	0	0	0	0	0	0	3	0	0	1	0	0
K15012	regA, regR, actR	0	0	0	0	0	0	0	0	0	0	0	0	0	8	0	0	0	78	0	0	0	0	0	0	0	0	0	0	0	0	0	0	0	0
K15022	fdhB	0	3	0	0	0	0	0	9	0	0	0	0	0	0	7	0	0	0	0	0	1	0	0	0	0	0	0	0	0	0	0	0	0	0
K15023	acsE	0	0	0	0	0	0	0	0	0	0	0	0	0	0	0	0	0	0	0	0	2	0	0	0	0	0	0	0	0	0	0	0	0	0
K15024	K15024	0	0	0	0	4	0	0	0	0	0	0	0	0	0	16	0	0	0	0	12	8	0	0	0	0	0	0	0	0	0	0	3	0	17
K15025	EIF1AD	0	1	0	0	0	0	0	0	0	0	0	0	0	0	0	0	0	0	0	0	0	0	0	0	0	0	0	0	0	0	0	0	0	1
K15026	EIF2A	5	10	4	4	4	7	6	2	6	2	0	2	4	5	8	0	4	5	4	4	3	2	4	3	9	3	5	2	12	5	4	2	6	6
K15027	EIF2D	0	0	0	0	0	0	0	0	0	0	0	0	0	0	0	0	0	0	0	0	0	0	0	0	2	0	0	0	0	0	0	0	0	0
K15031	MTERF	0	0	0	0	0	0	0	0	0	0	0	0	0	0	0	0	0	0	0	0	0	0	0	0	0	0	0	0	0	0	0	0	0	0
K15032	MTERFD	0	0	0	0	0	0	0	0	0	0	0	0	0	0	0	0	0	0	0	0	0	0	0	0	0	0	0	0	0	0	0	0	0	0
K15034	yaeJ	0	0	0	0	0	0	0	0	0	0	0	0	0	0	0	0	0	0	0	0	0	0	0	0	0	0	0	0	0	0	0	0	0	0
K15051	endA	0	0	0	0	0	0	0	0	0	0	0	0	0	0	0	0	0	0	11	0	0	0	0	0	0	0	0	0	0	0	0	0	0	0
K15073	UFO1	0	0	0	0	0	0	0	0	0	0	0	0	0	0	0	0	0	0	0	0	2	0	0	0	0	0	0	0	0	0	0	0	0	0
K15078	SLX1	0	0	0	0	0	0	0	0	0	0	0	0	0	0	0	0	0	0	0	0	0	0	0	0	0	0	0	0	0	0	0	0	0	0
K15102	SLC25A3, PHC, PIC	0	0	0	0	0	0	0	0	0	0	0	0	0	0	0	0	0	0	0	0	0	0	0	0	0	0	0	0	0	0	0	0	2	0
K15114	ORT1	0	0	0	0	0	0	0	0	0	0	0	0	0	0	0	0	0	0	0	0	0	0	0	0	0	0	1	0	0	0	0	0	0	0
K15125	fhaB	1	0	1	0	4	1	0	0	1	0	0	0	0	0	6	0	0	0	6	5	5	1	0	0	0	2	3	0	0	0	0	1	0	0
K15148	MED7	4	16	7	6	13	16	11	11	8	4	0	9	12	10	5	0	13	9	7	10	25	7	11	4	9	33	8	14	19	12	32	1	10	23
K15156	MED14, RGR1	0	0	0	0	0	0	0	0	0	0	0	0	0	0	1	0	0	0	0	0	1	0	0	0	0	0	0	0	0	0	0	1	0	0
K15158	GAL11, MED15	0	0	4	0	0	0	0	0	0	0	0	0	0	0	1	0	0	0	0	0	0	0	0	0	0	7	0	0	0	0	0	1	0	0
K15160	SIN4, MED16	0	0	0	0	0	0	0	0	0	0	0	0	0	0	1	0	0	0	0	0	0	0	0	0	0	0	0	0	0	0	0	0	0	0
K15172	SUPT5H, SPT5	0	0	0	0	0	0	0	0	0	0	0	0	0	0	0	0	0	0	0	0	0	0	0	0	0	3	0	0	0	0	0	0	0	0
K15175	CDC73	63	88	35	53	55	128	84	122	64	27	1	68	82	96	83	5	56	120	109	97	95	65	55	65	88	72	70	11	67	71	64	40	68	123
K15176	CTR9	0	10	0	2	4	0	2	0	0	0	0	0	0	1	3	0	0	5	7	6	0	1	2	1	0	2	0	0	0	6	1	3	0	0
K15177	LEO1	0	0	0	0	0	0	0	0	0	0	0	4	0	0	0	0	0	0	0	0	0	0	0	0	0	0	0	1	0	1	0	0	0	0
K15183	ELL	0	0	0	0	0	0	0	0	0	0	0	0	0	0	0	0	0	0	1	0	0	0	0	0	0	0	0	0	0	0	0	0	0	0
K15186	EAF	0	0	0	0	0	0	0	0	0	0	0	0	0	0	0	0	0	0	0	0	0	0	0	0	0	0	0	0	0	0	0	0	0	0
K15191	LARP7	0	0	0	0	0	0	0	0	1	0	0	0	0	0	0	0	1	0	0	0	0	0	2	0	0	0	1	0	0	0	0	0	0	0
K15193	SPTY2D1, SPT2	0	0	0	0	0	0	0	0	0	0	0	0	0	0	0	1	0	0	0	0	0	0	0	0	0	1	0	0	0	0	0	0	0	0
K15198	BDP1, TFC5	3	1	1	0	1	1	2	1	2	0	0	0	3	0	1	0	1	1	2	1	2	1	0	1	1	5	0	2	0	0	0	2	3	0
K15199	GTF3C1	0	0	0	0	0	0	0	2	0	0	0	0	0	0	0	0	0	0	0	0	0	0	0	0	0	0	0	0	0	0	0	0	0	0
K15202	GTF3C5, TFC1	0	1	0	0	6	1	0	0	9	0	0	2	0	0	4	0	0	0	0	3	4	0	0	10	0	3	7	0	0	2	2	1	0	7
K15217	RRN5	0	0	0	0	0	0	0	1	0	0	0	0	0	0	0	0	0	0	0	0	0	0	0	0	0	0	0	0	0	0	0	0	0	0
K15218	RRN6	0	0	0	0	0	0	0	2	0	0	0	0	0	0	0	0	0	0	0	0	0	0	0	0	0	0	0	0	0	0	0	0	0	0
K15219	RRN7	0	0	0	0	0	0	0	0	4	0	0	0	0	0	0	0	0	0	0	0	4	0	0	2	0	1	0	0	0	0	0	0	1	0
K15256	cmoA	0	0	0	0	0	0	0	0	0	0	0	0	0	0	0	0	0	0	0	0	0	0	0	0	0	0	0	0	0	0	0	0	0	0
K15262	BCP1, BCCIP	0	0	0	0	0	0	0	0	0	0	0	0	0	0	0	0	0	0	0	0	0	0	0	0	0	0	0	0	0	0	0	0	0	0
K15263	LYER	0	0	0	0	0	0	0	0	0	0	0	0	0	0	0	0	0	0	0	0	0	0	0	0	0	0	0	0	0	0	0	0	0	0
K15268	eamA	0	0	0	0	0	0	8	0	0	0	0	0	0	0	0	0	0	0	46	0	0	0	0	0	0	0	0	0	0	0	0	0	0	0
K15269	pecM	0	0	0	0	0	0	0	0	0	0	0	0	0	0	0	0	0	0	0	0	0	0	0	0	0	2	0	0	0	0	0	0	0	0
K15270	sam	0	0	0	0	0	0	0	5	0	0	0	0	0	0	0	0	0	0	0	0	0	0	0	0	0	0	0	0	0	0	0	0	0	0
K15271	HFM1, MER3	0	0	0	0	0	0	0	0	0	0	0	0	0	0	0	0	0	0	0	0	0	0	0	0	0	0	0	0	0	0	0	0	0	0
K15279	SLC35C1, FUCT1	0	0	1	0	0	0	0	1	0	0	0	0	0	0	0	0	0	1	0	0	0	0	1	0	0	1	0	0	0	0	1	1	0	0
K15289	SLC35F5	0	0	0	0	0	0	0	0	0	0	0	0	0	0	0	0	0	0	0	0	0	0	0	0	0	0	0	0	0	5	0	0	0	0
K15312	pksH	0	0	0	0	0	0	0	0	0	0	0	0	4	0	0	0	0	0	0	0	0	0	0	0	0	0	0	0	0	0	0	0	0	0
K15322	TSEN2	0	0	0	0	0	0	0	0	0	0	0	0	0	0	0	0	0	0	0	0	0	0	0	0	0	0	0	0	0	0	0	0	0	0
K15342	cas1	0	0	0	0	1	0	1	1	4	0	0	1	1	0	1	0	0	1	1	0	1	0	0	0	0	1	0	0	0	0	0	0	2	1
K15348	PLEKHM2, SKIP	0	0	0	0	0	0	0	0	0	0	0	0	0	0	0	0	0	0	0	0	0	0	0	0	0	0	0	0	0	0	0	0	0	1
K15355	K15355	0	0	0	0	0	0	3	0	0	0	0	0	0	0	0	0	0	0	0	0	0	0	0	0	0	3	0	0	0	0	0	0	0	0
K15372	toa	0	0	0	0	0	0	0	0	0	0	0	0	0	0	0	0	0	0	0	0	1	0	0	0	0	0	0	0	0	0	0	0	0	0
K15382	SLC50A, SWEET	3	23	0	0	102	65	45	0	49	0	0	27	20	68	79	0	0	141	79	13	69	29	72	1	0	9	32	0	0	79	1	46	36	1
K15383	K15383	271	144	256	115	196	100	89	54	118	33	0	55	55	115	202	5	309	207	138	283	265	135	71	111	72	65	75	53	96	125	125	131	73	245
K15394	ACE1	0	0	0	0	3	0	0	0	1	0	0	0	0	1	0	0	0	0	0	0	3	0	0	0	0	0	0	0	0	0	0	0	0	0
K15429	TRM5, TRMT5	0	0	0	0	0	0	0	0	0	0	0	0	0	0	0	0	0	0	0	0	0	0	0	0	0	2	0	0	0	0	0	0	0	1
K15436	TRPO3, MTR10	0	0	0	0	0	0	0	0	0	0	0	0	0	0	0	0	0	0	0	0	0	0	0	0	0	0	0	0	0	0	0	0	0	0
K15445	TRMT10, TRM10, RG9MTD	0	0	0	0	0	1	0	0	0	0	0	0	0	0	0	0	0	0	0	2	1	0	0	0	0	0	2	0	0	0	0	0	0	0
K15449	TYW1	2	1	0	0	3	4	1	0	3	0	0	3	1	0	2	0	3	4	7	8	0	1	2	1	0	9	0	2	4	2	2	5	1	2
K15450	TYW3	0	0	0	0	0	0	0	0	0	0	0	0	0	0	0	0	0	0	0	1	0	0	0	0	0	0	0	0	0	0	0	0	0	0
K15460	yfiC, trmX	0	0	0	0	8	0	0	0	0	0	0	0	0	0	0	0	0	0	0	0	0	0	0	0	0	0	0	0	0	0	0	1	0	0
K15461	mnmC	0	0	0	0	0	0	0	0	4	0	0	0	0	0	0	0	0	0	0	0	0	0	0	0	0	0	0	0	0	0	0	0	0	35
K15481	lidA	0	0	0	0	2	0	0	0	0	0	0	0	0	0	0	0	0	0	0	0	1	0	0	0	0	0	0	0	0	0	0	0	0	0
K15496	wtpB	0	0	0	8	0	0	0	0	0	0	0	0	0	0	0	0	0	0	0	2	0	0	0	0	0	0	0	0	0	0	0	0	0	0
K15507	MRM1, PET56	0	0	0	0	1	1	0	0	0	0	0	0	0	0	0	0	0	0	0	0	0	0	0	0	0	1	0	0	0	0	0	0	0	0
K15511	boxA	0	0	0	0	0	0	0	0	0	0	0	0	0	0	0	0	0	0	0	0	0	0	0	0	0	0	0	0	0	0	0	0	0	0
K15512	boxB	0	0	0	0	2	0	0	0	0	0	0	0	0	0	0	0	0	0	0	0	0	0	0	0	0	0	0	0	0	0	0	0	0	0
K15532	yteR, yesR	0	0	0	0	0	0	0	0	0	0	0	0	0	0	0	0	0	0	0	0	0	0	0	0	0	0	0	0	0	0	0	0	0	0
K15533	K15533	0	21	0	0	16	0	0	0	0	0	0	0	0	0	29	0	0	0	83	0	10	0	0	0	0	0	2	0	19	0	0	24	0	0
K15539	rodZ	0	0	0	0	0	0	1	0	0	0	0	1	0	0	0	0	0	0	0	0	0	0	0	0	0	0	0	0	1	0	0	0	0	0
K15541	MPE1	0	0	0	0	0	0	0	0	0	0	0	0	0	0	0	0	0	0	0	0	0	0	0	0	0	0	0	0	0	0	0	0	0	0
K15546	boxR, bzdR	0	0	0	0	0	0	0	0	0	0	0	0	0	0	0	0	0	0	0	0	0	0	0	0	0	2	0	0	0	0	0	0	0	0
K15549	mdtN	0	0	0	0	0	0	0	0	0	0	0	0	0	0	0	0	0	0	0	0	0	0	0	0	0	0	0	0	0	0	0	0	0	0
K15551	tauA	0	0	0	0	0	0	0	0	0	0	0	0	0	0	0	0	0	0	0	0	0	0	0	0	0	0	0	0	0	0	0	0	0	0
K15552	tauC	0	0	0	0	0	0	0	0	0	0	0	0	0	0	0	0	0	0	0	0	0	0	0	0	0	0	0	0	0	0	0	0	0	0
K15553	ssuA	0	21	0	0	7	0	0	0	0	0	0	0	0	0	15	0	0	0	0	9	1	0	0	0	47	0	0	0	0	0	0	4	3	0
K15554	ssuC	0	0	0	0	0	0	0	0	0	0	0	0	0	0	0	0	0	0	0	0	0	0	0	0	0	0	0	0	0	0	0	0	0	0
K15555	ssuB	0	0	0	0	0	0	0	0	0	0	0	1	0	4	0	0	0	0	0	0	0	0	0	0	0	0	0	0	0	0	0	0	0	0
K15559	RTT103	0	0	0	0	0	0	0	0	0	0	0	0	0	0	0	0	0	0	0	0	0	0	0	0	0	0	0	0	0	1	0	0	0	0
K15561	NAB3	0	2	0	0	0	0	0	0	0	0	0	0	0	0	0	0	0	0	0	0	0	0	0	0	0	0	0	0	0	0	0	0	0	0
K15562	BUR1, SGV1	0	0	4	0	0	0	0	0	0	0	0	0	0	0	0	0	0	0	0	0	0	0	0	0	0	0	0	0	0	0	0	0	0	0
K15564	CTK2	0	0	0	0	1	0	0	0	0	0	0	0	0	0	0	0	0	0	0	0	0	0	0	0	0	0	0	0	0	0	0	0	0	0
K15576	nrtA, nasF, cynA	0	0	0	0	0	0	0	0	0	0	0	0	0	0	1	0	0	0	0	0	0	0	0	0	0	0	0	0	0	0	0	0	2	0
K15577	nrtB, nasE, cynB	0	0	0	0	0	0	0	0	9	0	0	0	0	0	0	0	0	0	0	0	0	0	0	0	0	0	0	0	0	0	0	0	0	0
K15580	oppA, mppA	0	5	0	0	16	0	0	0	0	0	0	0	0	0	1	0	0	0	0	0	10	0	0	0	0	0	0	0	0	0	0	8	0	0
K15581	oppB	0	0	0	0	0	0	0	0	0	0	0	0	0	0	3	0	0	0	0	0	0	0	0	0	0	0	0	0	0	0	0	0	0	0
K15582	oppC	0	0	0	0	0	0	0	0	0	0	0	0	0	0	0	0	0	0	0	0	2	0	0	0	0	0	0	0	0	0	0	0	0	0
K15583	oppD	0	0	0	0	6	0	0	0	0	0	0	0	0	0	0	0	0	0	0	0	1	0	0	0	0	0	3	0	0	0	0	6	0	0
K15584	nikA, cntA	0	0	0	0	4	0	0	0	0	0	0	2	0	0	0	0	0	0	20	0	0	0	0	0	0	0	0	0	0	0	0	0	0	0
K15586	nikC, cntC	0	0	0	0	4	0	0	0	0	0	0	0	0	0	0	0	0	0	0	0	0	0	0	0	0	0	0	0	0	0	0	0	0	0
K15598	thiY	0	0	0	0	10	0	0	0	0	0	0	0	0	0	0	0	0	0	0	0	0	0	0	0	0	0	0	0	0	0	0	2	0	0
K15633	gpmI	0	0	0	0	11	0	0	0	0	0	0	0	0	0	2	0	0	0	0	1	17	0	0	52	0	2	0	0	0	0	0	34	0	0
K15635	apgM	0	8	0	0	0	0	4	0	0	0	0	0	0	0	11	0	0	0	0	0	4	0	0	0	0	0	2	0	0	0	0	0	0	0
K15670	rifA	0	0	0	0	0	0	0	0	0	0	0	0	0	2	0	0	0	0	0	0	0	0	0	0	0	0	0	0	0	3	0	0	0	0
K15671	rifB	0	0	0	0	0	0	0	0	0	0	0	0	0	2	0	0	0	0	0	0	0	0	0	0	0	0	0	0	0	3	0	0	0	0
K15673	rifE	0	0	0	0	0	0	0	0	0	0	0	0	0	2	0	0	0	0	0	0	0	0	0	0	0	0	0	0	0	3	0	0	0	0
K15708	RNF180	0	4	0	0	0	0	0	0	0	0	0	0	0	0	0	0	0	0	0	0	0	0	0	0	0	0	0	0	0	0	0	0	0	0
K15721	fyuA	0	0	0	0	0	0	0	0	0	0	0	0	0	0	0	0	0	0	0	0	0	0	0	0	0	0	0	0	0	0	0	0	0	0
K15724	erpA	2652272	2703468	2893378	1718520	3357912	6407789	2866664	3372408	3919216	959744	112063	1773292	4017991	4255458	4214426	213066	3014872	4122728	2541659	4331799	2542966	3008036	3019589	2100676	3046135	4096699	2741542	1056628	4290645	2506882	2813486	1942339	3863887	5093075
K15725	czcC, cusC, cnrC	0	0	0	19	0	0	17	7	0	0	0	0	5	0	0	0	30	0	142	0	0	0	12	0	0	0	0	0	0	0	0	7	0	0
K15726	czcA, cusA, cnrA	0	3	0	15	27	0	8	0	2	0	0	2	0	0	0	0	0	0	63	0	3	0	4	0	0	0	0	0	0	0	0	0	0	21
K15727	czcB, cusB, cnrB	0	0	0	0	0	0	2	0	0	0	0	0	0	0	0	0	0	0	8	0	0	0	0	0	0	0	2	0	16	3	0	4	0	0
K15728	LPIN	0	0	0	0	0	0	0	0	0	0	0	0	0	0	0	0	0	0	0	1	0	0	0	0	0	0	0	0	0	0	0	0	0	0
K15730	PTGES3	0	0	0	0	0	0	0	0	0	0	0	0	0	0	0	0	0	0	1	0	0	0	0	0	0	0	0	0	0	0	0	0	0	0
K15732	CTDP1, FCP1	0	0	0	0	2	0	0	0	0	0	0	0	0	0	0	0	0	0	0	0	0	0	0	0	0	0	0	0	0	0	0	0	0	0
K15738	uup	0	0	0	0	8	60	0	0	0	0	0	0	0	0	8	1228	0	0	18	2	3	1	0	0	0	0	5	0	0	0	0	0	0	0
K15770	cycB, ganO	0	2	0	10	36	0	0	0	0	0	0	0	0	0	0	0	0	0	0	0	7	0	0	0	0	0	0	0	0	0	0	19	0	0
K15773	hipB	0	0	0	0	0	0	0	0	0	0	0	0	0	0	0	0	0	0	0	0	0	0	0	0	0	2	0	0	0	0	0	0	0	0
K15777	DOPA	0	0	0	0	0	0	0	0	0	0	0	0	0	0	0	0	0	0	0	0	0	0	0	0	0	0	0	0	0	0	0	0	0	0
K15778	pmm-pgm	0	0	0	0	0	0	0	0	0	0	0	0	2	0	0	0	0	0	0	0	0	0	0	0	0	0	0	0	0	0	0	0	0	0
K15792	murEF	0	0	0	0	0	0	0	0	0	0	0	0	0	0	1	0	0	0	0	0	0	0	0	0	0	0	0	0	0	0	0	0	0	0
K15845	hopZ	5	0	0	2	0	0	0	0	0	0	0	0	0	0	0	0	0	0	0	0	0	0	0	0	0	0	0	0	1	0	0	0	0	0
K15847	babA	4	0	0	2	0	0	0	0	0	0	0	0	0	0	0	0	0	0	0	0	0	0	0	0	0	0	0	0	1	0	0	0	0	0
K15848	sabA	0	0	0	1	0	0	0	1	0	0	0	0	0	0	0	0	0	0	0	1	0	0	0	0	0	0	0	0	0	0	0	0	0	0
K15864	nirS	0	0	0	0	0	0	0	0	0	0	0	0	0	0	0	0	0	0	0	0	0	0	0	0	0	0	0	0	0	0	0	0	0	0
K15865	CDKAL1	1	0	0	2	0	0	0	0	0	0	0	0	0	1	0	0	0	0	0	0	0	1	0	0	0	0	0	0	0	1	1	0	1	0
K15866	paaG	0	0	0	0	0	0	0	0	0	0	0	0	0	0	0	0	0	0	0	0	1	0	0	0	0	0	0	0	0	0	0	0	8	0
K15908	EAP1	0	0	0	1	0	0	0	0	0	0	0	0	0	0	0	0	0	0	0	0	0	0	0	0	0	0	0	0	0	0	0	0	0	0
K15923	AXY8, FUC95A, afcA	35	0	86	0	44	0	0	0	0	0	0	0	0	0	2	0	0	0	53	4	50	0	0	0	0	10	7	0	15	0	0	89	0	0
K15977	K15977	0	0	0	0	4	0	0	0	3	0	0	0	0	0	12	0	0	0	0	0	0	0	0	0	0	0	0	0	0	0	0	0	0	0
K15986	ppaC	0	4	1	0	6	0	0	0	0	0	0	0	0	0	6	0	305	0	0	0	11	0	0	0	0	0	0	0	0	0	0	0	0	0
K16012	cydC	0	0	0	0	0	0	0	0	0	0	0	0	0	0	0	0	2	0	0	0	1	1	0	0	0	0	1	0	0	0	0	0	0	1
K16048	hsaB	0	0	0	0	0	0	2	0	0	0	0	0	0	0	0	0	0	0	0	0	0	0	0	0	0	0	0	0	0	0	0	0	0	0
K16053	ybdG, mscM	0	0	0	0	0	0	0	0	0	0	0	0	0	0	0	0	0	0	0	0	0	0	31	0	0	0	0	0	0	0	0	2	0	0
K16066	ydfG	0	0	0	0	0	0	0	0	0	0	0	0	0	0	0	0	0	0	0	7	0	0	0	0	0	0	0	0	0	0	0	0	0	0
K16075	MRS2, MFM1	0	0	0	0	0	0	0	0	0	0	0	0	0	0	0	0	0	0	0	0	0	0	0	0	0	0	0	0	1	0	0	0	0	0
K16076	nmpC, ompD	0	0	0	0	0	0	0	0	0	0	0	0	0	0	0	0	0	0	0	0	0	0	0	0	0	0	0	0	0	0	0	0	0	0
K16079	omp31	0	0	0	0	0	0	0	0	0	0	0	0	0	0	0	0	0	0	0	0	2	0	0	0	0	0	0	0	0	0	0	0	0	0
K16080	mnoP	0	0	72	0	0	0	6	0	0	0	0	0	0	0	0	0	0	0	0	0	0	0	0	0	0	0	0	0	0	0	0	0	0	0
K16087	TC.FEV.OM3, tbpA, hemR, lbpA, hpuB, bhuR, hugA, hmbR	0	0	0	0	0	0	16	0	0	0	0	0	0	17	10	0	0	0	0	0	0	0	0	0	0	0	0	0	0	3	0	0	0	0
K16088	TC.FEV.OM1, fhuE, fpvA, fptA	68	2	13	26	20	1839	32	11	23	0	0	9	8	56	16	0	1017	22	112	22	10	4	173	5	4	17	29	2	22	8	4	0	86	15
K16089	TC.FEV.OM2, cirA, cfrA, hmuR	0	2	0	0	13	0	2	0	1	0	0	0	0	0	31	0	0	0	0	0	7	0	0	0	0	0	0	0	0	0	0	9	0	9
K16090	fiu	4	1731	0	14	266	35	9	1	230	95	11	303	322	3	36	0	1	3	154	14	391	242	6	55	2	5	7	0	1	303	1	19	1	3
K16091	fecA	0	0	0	0	0	0	0	0	0	0	0	0	1	0	0	0	0	0	0	0	0	0	0	0	0	0	0	0	18	0	0	0	0	0
K16092	btuB	0	0	0	0	14	0	0	0	0	0	0	0	0	0	19	0	0	0	0	0	6	0	0	0	0	0	0	0	0	0	0	0	0	49
K16137	nemR	0	1	0	0	0	0	0	0	0	0	0	0	0	0	6	0	0	0	0	0	0	0	0	0	0	0	0	0	0	0	0	0	0	0
K16139	uidB, gusB	0	0	0	0	0	0	0	0	0	0	0	0	0	0	0	0	0	0	0	0	1	0	0	0	0	2	0	0	0	0	0	0	0	0
K16153	K16153	0	4	0	0	0	0	0	0	0	0	0	0	0	0	0	0	0	0	0	1	1	0	0	0	0	0	0	0	3	0	0	0	0	0
K16165	nagK	0	0	0	0	0	0	0	6	0	0	0	0	0	0	0	0	0	0	0	0	0	0	0	0	0	0	0	0	0	0	0	0	0	0
K16171	faaH	0	0	0	0	0	0	10	0	0	0	0	0	0	0	0	0	0	0	0	0	0	0	0	0	0	0	0	0	0	0	0	0	0	0
K16191	K16191, arfA	0	0	0	0	0	0	0	5	0	0	0	0	0	0	0	0	0	0	0	0	0	0	0	0	0	0	0	0	0	0	0	0	0	0
K16193	arfC	0	0	0	0	0	0	0	0	0	0	0	0	0	0	0	0	0	0	0	0	0	0	0	0	0	0	0	0	0	0	0	0	0	0
K16196	EIF2AK4	0	0	0	0	0	0	0	0	0	0	0	0	0	1	0	0	0	0	0	0	0	0	0	0	0	0	0	0	0	0	0	0	0	0
K16212	mgp	0	0	0	0	0	0	0	0	0	0	0	0	0	0	0	0	0	0	0	0	0	0	0	0	0	0	1	0	0	0	0	0	0	0
K16215	mrsA	3	1	1	0	0	0	0	1	0	0	0	0	0	0	1	0	2	10	1	0	1	0	0	1	1	0	1	0	1	0	0	0	1	0
K16234	hutT	0	0	0	0	1	0	0	0	0	0	0	1	0	0	4	0	0	0	0	0	0	0	0	0	0	0	0	0	0	10	0	1	1	0
K16238	eat, eutP	0	0	0	0	0	0	0	0	0	0	0	0	0	0	15	0	0	0	59	0	0	0	20	0	0	0	0	0	0	0	0	0	0	0
K16240	SPA1	0	0	0	0	0	0	0	0	0	0	0	0	0	1	0	0	0	0	0	0	0	0	0	0	0	0	0	0	0	0	0	0	0	0
K16248	gutA, gutP	0	11	0	0	0	0	0	0	0	0	0	0	0	0	11	0	0	0	0	0	0	0	0	0	0	0	0	0	0	0	0	0	0	0
K16261	YAT	0	0	0	0	2	0	0	0	2	0	0	0	0	3	2	0	0	1	0	0	3	2	11	0	0	0	4	0	0	2	0	0	1	0
K16264	czcD, zitB	36	9	0	1	5	26	5	13	22	0	0	7	2	2877	1	0	18	5	2	5	18	0	196	2	5	6	4	2	9	15	2	6	210	15
K16267	zipB	0	0	0	0	0	0	0	0	0	0	0	0	0	0	0	0	0	0	0	0	0	0	0	0	0	0	0	0	0	0	0	0	0	0
K16299	eexD	0	0	0	1	2	0	1	2	2	0	0	0	2	1	0	0	0	20	0	4	0	0	0	0	0	2	1	0	0	0	0	0	1	0
K16302	CNNM	0	0	0	1	0	0	0	1	0	0	0	0	0	1	0	0	1	0	0	1	2	0	0	0	0	1	1	0	0	0	0	0	0	1
K16315	GSG2	0	2	0	0	0	0	0	0	0	0	0	0	0	0	0	0	0	0	0	0	0	0	0	0	0	0	0	0	0	0	0	0	0	0
K16322	pit	0	0	0	0	0	0	3	0	0	0	0	0	0	0	0	0	0	0	0	0	0	0	0	0	0	0	0	0	0	0	0	0	0	0
K16363	lpxC-fabZ	0	6	0	0	0	0	0	0	0	0	0	0	0	0	0	0	0	0	0	0	0	0	0	0	0	0	0	0	0	0	0	10	0	0
K16370	pfkB	0	7	0	0	0	0	0	0	0	0	0	0	0	0	0	0	0	0	0	0	0	0	0	0	0	0	0	0	0	0	0	0	0	0
K16371	gatZ-kbaZ	0	0	0	0	6	0	0	15	0	0	0	0	0	0	0	0	0	0	0	0	0	0	0	0	0	0	0	0	0	0	0	2	0	0
K16426	dpgD	0	0	0	0	0	0	0	0	0	0	0	0	0	0	0	0	0	0	0	0	0	0	0	0	0	0	0	0	0	0	0	0	0	0
K16457	CEP76	0	0	0	0	0	0	0	0	0	0	0	0	0	0	0	0	0	0	1	2	0	0	0	0	0	2	0	0	0	0	1	0	0	0
K16475	LRRCC1, CLERC	0	0	0	0	0	0	0	0	0	0	0	0	0	0	0	0	0	0	1	0	0	0	0	0	0	0	0	0	0	0	0	0	0	0
K16482	POC1	0	0	10	0	0	0	0	0	0	0	0	0	0	0	0	0	0	0	0	0	0	0	0	0	0	0	0	0	0	0	0	0	0	0
K16491	STARD9	0	0	0	0	0	0	0	0	0	0	0	0	0	0	0	0	0	0	0	0	0	0	0	0	0	0	0	0	0	0	0	0	0	0
K16509	spxA	0	0	0	0	0	0	0	0	0	0	0	0	0	0	0	0	0	0	0	0	0	0	0	0	0	0	0	0	0	0	0	0	0	0
K16511	mecA1_2	0	0	0	0	8	0	0	0	0	0	0	0	0	0	0	0	0	0	0	0	0	0	0	0	0	0	0	0	0	0	0	1	0	0
K16514	galD	0	0	0	13	20	0	0	0	0	0	0	0	0	15	0	0	0	0	0	0	5	0	0	0	0	0	0	0	0	29	0	3	3	0
K16516	galR	0	0	0	0	0	0	0	0	0	0	0	0	0	0	0	0	0	0	26	0	0	0	0	0	0	0	0	0	0	0	0	0	0	0
K16569	TUBGCP2, GCP2	4	0	0	0	0	0	0	0	0	0	0	0	0	0	0	0	0	0	0	0	0	0	0	0	0	1	0	0	0	0	0	0	0	0
K16570	TUBGCP3, GCP3	0	0	0	0	0	0	0	0	0	0	0	0	0	0	0	0	0	0	0	0	0	0	0	0	0	0	0	0	0	0	0	0	0	0
K16578	CLASP1_2	0	0	0	0	0	0	0	0	0	0	0	0	0	0	0	0	0	0	0	0	0	0	0	0	0	0	0	0	0	0	0	0	0	0
K16617	COL13A	0	0	0	0	0	0	0	0	0	0	0	0	0	0	1	0	0	0	0	0	0	0	0	0	0	0	0	0	0	0	0	0	0	0
K16628	COL7A	6747	2263	5564	3120	9505	4182	7449	3250	4245	2250	400	2516	3134	7776	6793	1368	20596	15670	39403	9493	8647	5709	13742	4806	4211	9438	3018	5810	4177	20966	2374	10169	4970	8585
K16675	ZDHHC9_14_18	0	0	0	0	0	0	0	0	0	0	0	0	0	0	0	0	0	0	0	0	0	0	0	0	0	0	0	0	0	0	0	0	0	0
K16733	RACGAP1, Tum	0	0	0	0	0	0	0	0	0	0	0	0	0	0	0	0	0	0	0	0	0	0	0	0	0	0	0	0	0	0	0	0	0	0
K16765	CEP78	3	8	1	3	2	10	2	6	2	0	0	4	6	5	5	0	4	8	6	7	2	1	2	6	4	2	3	1	4	5	4	2	3	7
K16781	TTC8, BBS8	0	0	0	0	0	0	0	0	0	0	0	0	0	0	0	0	0	0	0	0	0	0	0	0	0	0	0	0	0	0	0	0	0	0
K16784	bioM	0	0	0	0	0	0	0	0	0	0	0	0	0	0	0	0	0	0	0	0	0	0	4	0	0	0	0	0	0	0	0	0	0	0
K16785	ecfT	0	0	0	0	0	0	0	0	0	0	0	0	0	0	9	0	0	0	0	0	0	0	0	0	0	0	0	0	0	0	0	9	0	0
K16786	ecfA1	0	0	0	0	16	0	0	0	0	0	0	0	0	0	7	0	0	0	0	0	2	0	0	0	0	0	0	0	0	0	0	8	0	0
K16787	ecfA2	0	0	0	0	16	0	0	0	0	0	0	0	0	0	7	0	0	0	0	0	2	0	4	0	0	0	0	0	0	0	0	12	0	0
K16789	thiT	0	0	0	0	0	0	0	0	0	0	0	0	0	0	0	0	0	0	0	0	4	0	0	0	0	0	0	0	0	0	0	0	0	0
K16794	PAFAH1B1, LIS1	0	0	0	1	2	0	0	0	2	0	0	0	0	1	1	0	0	0	0	0	0	0	0	0	0	0	0	0	0	0	0	0	0	0
K16803	CKAP5	0	0	0	0	0	0	0	0	0	0	0	0	0	0	0	0	0	0	0	0	0	0	0	0	0	0	0	0	0	1	0	0	0	0
K16843	slcC	0	0	0	0	0	0	0	0	0	0	0	0	0	0	0	0	0	0	0	0	0	0	0	0	0	0	0	0	0	0	0	0	0	0
K16846	suyB	0	0	0	0	6	0	3	0	0	0	0	0	0	6	3	0	0	0	0	0	0	0	0	0	0	0	0	0	0	0	0	0	0	0
K16850	uxaA2	0	0	0	0	3	0	0	0	0	0	0	0	0	0	0	0	0	0	0	0	0	0	0	0	0	0	0	0	0	0	0	0	0	0
K16868	tehB	0	0	0	0	0	0	0	0	0	0	0	0	0	0	0	0	1	0	0	0	0	0	0	0	0	0	0	0	1	0	0	0	0	0
K16876	hmfD	0	0	0	0	5	0	7	0	0	0	0	0	0	0	0	0	0	0	0	0	0	0	0	0	0	0	0	0	0	0	0	0	0	0
K16877	hmfA	0	0	0	0	0	0	0	0	0	0	0	0	0	0	0	0	0	0	0	0	0	0	15	0	0	0	0	0	0	0	0	0	0	0
K16879	hmfC	0	0	0	0	0	0	0	0	0	0	0	0	0	0	0	0	0	0	0	0	0	0	0	36	0	0	0	0	0	0	0	0	0	0
K16885	qmoA	0	0	0	0	0	0	0	0	0	0	0	0	0	0	0	0	0	0	0	0	0	0	0	0	0	0	0	0	0	0	0	0	0	0
K16898	addA	0	0	0	0	6	0	0	0	0	0	0	0	0	0	9	0	0	0	0	0	6	0	0	0	0	0	0	0	0	0	0	17	0	0
K16899	addB	0	8	0	0	0	0	0	0	0	0	0	0	0	0	0	0	0	0	0	0	5	0	0	0	0	0	1	0	0	0	0	6	0	0
K16913	PELP1, MNAR	0	0	0	0	0	0	0	0	0	0	0	0	0	0	0	0	0	0	0	0	0	0	0	0	0	0	0	0	0	0	0	0	0	0
K16938	SEPT3_9_12	0	0	0	0	0	0	0	0	0	0	0	0	0	0	0	0	0	0	0	0	0	0	0	0	0	0	0	0	7	0	0	0	0	0
K16951	asrB	0	6	0	0	3	0	0	0	0	0	0	0	0	0	0	0	0	0	0	0	2	0	0	0	0	1	1	0	0	0	0	2	0	0
K16961	yxeM	0	0	0	0	0	0	0	0	0	0	0	0	0	0	0	60	0	0	0	0	0	0	0	0	0	0	0	0	0	0	0	0	0	0
K17050	serA, clrA	0	0	0	0	2	0	4	0	0	0	0	0	0	0	0	0	0	0	0	4	0	0	0	0	0	0	0	0	0	11	0	0	2	0
K17051	serB, clrB	0	0	0	0	4	0	0	0	0	0	0	0	0	0	0	0	0	0	0	0	0	0	14	0	0	0	0	0	0	9	0	0	0	0
K17073	lysX1	0	0	0	0	4	0	0	0	0	0	0	0	0	0	0	0	0	0	0	0	0	0	0	0	0	0	0	0	0	0	0	0	0	0
K17074	lysX2	0	0	0	0	4	0	0	0	0	0	0	0	0	0	0	0	0	0	0	0	0	0	0	0	0	0	0	0	0	0	0	0	0	0
K17081	PHB2	0	0	0	0	2	0	0	0	0	0	0	0	0	0	0	0	0	0	0	0	0	0	0	0	0	0	0	0	0	0	0	0	0	0
K17103	CHO1, pssA	0	3	0	0	7	0	0	0	0	0	0	2	0	0	2	0	0	0	0	0	2	0	0	0	0	0	0	0	0	0	0	0	0	0
K17104	E2.5.1.41	0	0	0	0	0	0	0	0	0	0	0	0	0	0	0	0	0	1	0	0	0	0	0	0	0	0	0	0	0	0	0	0	0	0
K17202	K17202, eryG	0	0	0	0	0	0	1	0	0	0	0	0	0	0	0	0	0	0	0	0	0	0	0	0	0	0	0	0	0	0	0	1	0	0
K17203	K17203, eryF	0	0	0	0	0	0	0	0	0	0	0	0	0	0	0	0	0	0	0	0	0	0	0	0	0	0	0	0	0	0	0	1	0	0
K17204	eryE	0	0	0	0	1	0	0	0	0	0	0	0	0	0	0	0	0	0	0	0	0	0	0	0	0	0	0	0	0	0	0	5	0	0
K17205	xltC	0	0	0	0	0	0	0	0	0	0	0	0	0	4	10	0	0	0	0	0	0	0	0	0	0	0	0	0	0	0	0	0	0	0
K17207	xltA	0	0	0	0	0	0	0	0	0	0	0	0	0	0	0	0	0	0	0	0	0	0	0	0	0	0	0	0	0	0	0	4	0	0
K17224	soxB	0	0	0	0	0	0	0	0	0	0	0	0	0	0	0	0	0	0	0	0	0	0	0	0	0	0	0	0	0	0	0	0	0	0
K17228	sfnG	0	0	0	0	0	0	0	0	0	0	0	0	0	0	10	0	0	0	0	0	0	0	0	0	0	0	0	0	0	0	0	0	0	0
K17237	inoE	0	0	0	0	0	0	0	0	0	0	0	0	0	0	0	0	330	0	0	0	0	0	0	0	0	0	0	0	0	0	0	0	0	0
K17242	aguF	0	0	0	0	0	0	0	0	0	0	0	0	0	0	0	0	0	0	0	0	1	0	0	0	0	0	0	0	0	0	0	0	0	0
K17244	chiE	0	0	0	0	0	0	0	0	0	0	0	2	0	0	0	0	0	0	0	0	0	0	0	0	0	0	0	0	0	6	0	0	0	0
K17245	chiF	0	0	0	0	0	0	0	0	0	0	0	0	0	0	0	0	0	0	0	0	1	0	0	0	0	0	0	0	0	0	0	0	0	0
K17247	msrQ	0	0	0	0	0	0	0	0	0	0	0	7	0	0	0	0	0	0	0	0	0	0	0	0	0	0	0	0	0	0	0	0	0	0
K17262	TBCB, CKAP1, ALF1	0	0	0	0	0	0	0	0	0	0	0	0	0	0	0	0	0	0	0	0	0	0	0	0	0	0	0	0	0	0	0	0	0	2
K17299	POTE	0	0	0	0	0	0	0	0	0	0	0	0	0	5	0	0	0	0	22	0	0	0	0	0	0	0	0	0	0	0	0	0	0	0
K17302	COPB2, SEC27	0	0	0	0	0	0	0	0	0	0	0	0	0	0	0	0	0	0	0	0	0	0	0	0	0	0	0	0	0	0	0	0	0	0
K17315	gtsA, glcE	0	0	0	0	0	0	0	0	0	0	0	0	0	0	0	0	0	0	6	0	0	0	0	0	0	0	0	0	0	0	0	9	0	0
K17318	K17318, lplA	0	4	0	0	16	0	3	0	0	0	0	0	0	0	3	0	0	0	10	0	6	0	0	0	0	0	3	0	0	0	0	22	0	0
K17319	lplB	0	0	0	0	0	0	0	0	0	0	0	0	0	0	0	0	0	0	0	0	0	0	0	0	0	0	0	0	0	0	0	1	0	0
K17320	lplC	0	0	0	0	5	0	0	0	0	0	0	0	0	0	0	0	0	0	0	0	1	0	0	0	0	0	0	0	0	0	0	3	0	0
K17321	glpV	0	0	0	0	0	0	11	0	0	0	0	0	8	0	10	0	0	0	112	0	0	0	0	0	0	0	4	0	0	0	0	0	0	0
K17322	K17322, glpP	0	0	0	0	0	0	0	0	0	0	0	0	0	0	0	0	0	0	0	0	0	0	0	0	0	0	0	0	0	0	0	0	0	0
K17323	glpQ	0	0	0	0	0	0	0	0	0	0	0	0	0	0	0	0	0	0	49	0	0	0	0	0	0	0	0	0	0	0	0	0	0	0
K17324	glpS	0	0	0	0	3	0	0	0	0	0	0	0	0	0	0	0	0	0	0	0	0	0	0	0	0	0	0	0	15	0	0	0	0	0
K17330	dasB	0	0	0	0	0	0	0	0	0	0	0	0	0	0	0	0	0	0	0	0	0	0	0	0	0	0	0	0	0	0	0	0	0	0
K17362	ACOT13	0	0	0	0	0	0	0	0	0	0	0	0	0	0	0	0	0	0	0	0	0	0	0	0	0	0	0	0	1	0	0	0	0	0
K17363	urdA	0	0	0	0	1	0	0	0	0	0	0	0	0	0	0	0	0	0	0	0	2	0	0	0	0	0	0	0	0	0	0	5	0	0
K17386	PDGFB	0	0	0	0	2	0	0	0	0	0	0	0	0	0	0	0	0	0	0	0	0	0	0	0	0	0	0	0	0	0	0	0	0	0
K17426	MRPL45	0	0	0	0	0	0	0	0	0	0	0	0	0	0	0	0	0	0	0	0	0	0	1	0	0	0	0	0	0	0	0	0	0	0
K17446	IRS4	0	0	0	0	0	0	0	0	0	0	0	0	0	0	0	0	0	0	0	0	0	0	0	0	0	0	0	0	0	0	0	0	0	0
K17497	PMM	0	0	1	0	0	0	0	0	0	0	0	0	0	0	0	0	0	0	1	0	0	0	0	0	0	0	0	0	0	0	0	0	0	0
K17498	SPN1, IWS1	2	1	0	4	1	5	0	2	5	0	0	2	4	2	6	0	3	3	2	25	1	3	0	1	0	2	1	1	0	2	2	7	1	1
K17499	PPM1G, PP2CG	0	0	0	0	0	0	0	0	0	0	0	0	0	0	0	0	0	0	0	0	0	0	0	0	0	0	0	0	0	0	0	0	0	0
K17506	PPM1L, PP2CE	0	0	0	0	0	0	0	0	0	0	0	0	0	0	0	0	0	0	0	0	0	0	0	0	0	0	0	0	0	0	0	0	0	0
K17560	URI1	0	0	0	0	0	0	0	0	0	0	0	0	0	0	0	0	0	0	0	0	0	0	0	0	0	0	0	0	0	0	1	0	0	0
K17569	GPATCH2	0	0	0	0	0	0	1	0	0	0	0	0	0	0	0	0	0	0	0	0	0	0	0	0	0	0	0	0	1	0	0	0	0	0
K17570	HYDIN	0	0	0	0	0	0	0	1	0	0	0	0	1	0	0	0	0	1	0	1	1	0	0	0	0	1	2	0	0	0	0	0	0	0
K17583	NOM1	3	5	3	1	1	7	3	2	4	0	0	0	1	2	0	0	4	3	1	1	3	4	2	1	0	1	1	4	6	4	0	2	3	4
K17592	SACS	0	0	0	0	0	0	0	0	0	0	0	1	0	0	0	0	0	0	0	0	0	0	0	0	0	0	0	0	0	0	0	0	1	0
K17608	STRN1_3_4	0	0	0	0	0	0	0	0	0	0	0	0	0	0	0	0	0	0	0	0	2	0	0	0	0	3	0	0	0	6	0	3	0	0
K17619	MDP1	0	0	0	0	0	0	0	0	0	0	0	0	0	0	0	0	1	0	0	0	0	0	0	0	0	0	0	0	0	0	0	0	0	0
K17624	engCP, engBF, endoEF	0	0	0	0	13	0	15	0	0	0	0	0	2	0	0	0	0	0	0	2	7	0	19	0	0	0	11	0	0	0	0	7	0	0
K17645	AVNA, CYP60A1	17	5	16	6	0	3	2	2	7	0	0	0	2	8	3	0	18	24	7	6	10	5	2	0	0	12	10	0	3	5	5	8	2	22
K17675	SUPV3L1, SUV3	0	0	0	0	0	0	0	0	0	0	0	0	0	0	0	0	0	0	0	0	0	0	0	0	0	0	0	0	0	0	0	0	0	0
K17676	CCE1	0	0	0	0	0	0	0	0	0	0	0	0	0	0	0	0	0	0	0	0	0	0	0	0	0	0	0	0	0	0	0	0	0	0
K17686	copA, ctpA, ATP7	0	4	0	0	6	0	16	0	0	0	0	6	0	4	4	0	0	0	20	4	0	0	0	0	0	2	2	0	0	9	0	2	0	0
K17710	PTCD1	0	0	0	0	0	0	0	0	0	0	0	0	0	0	0	0	0	0	0	0	0	0	0	0	0	0	0	0	0	0	0	1	0	0
K17713	bamB	0	0	0	0	0	0	0	0	2	0	0	0	0	0	0	0	0	0	32	0	0	0	0	0	0	0	0	0	0	0	0	0	0	37
K17722	preT	0	10	0	0	5	0	0	0	0	0	0	0	0	0	3	0	0	0	0	0	0	0	0	0	0	0	0	0	0	0	0	2	0	24
K17723	preA	0	0	0	0	0	0	0	0	0	0	0	0	0	0	0	0	0	0	0	0	2	0	0	0	0	0	0	0	0	11	0	0	0	0
K17732	PMPCB, MAS1	0	0	0	0	0	0	0	0	0	0	0	0	0	0	0	0	0	0	0	0	0	0	0	0	0	0	0	0	0	0	0	0	0	0
K17758	nnrD	0	1	0	3	2	0	0	0	0	0	0	0	0	0	0	0	0	0	16	0	2	0	0	0	0	0	0	0	0	0	0	0	0	0
K17759	NAXE, nnrE	0	1	0	3	2	0	0	0	0	0	0	0	0	0	0	0	0	0	16	0	2	0	0	0	0	0	0	0	0	0	0	0	0	0
K17760	qheDH, qbdA	0	2	0	0	0	0	3	0	0	0	0	0	4	0	0	0	0	0	0	0	5	0	0	0	0	0	0	0	0	0	0	0	0	0
K17762	rsbS	0	0	0	0	0	0	0	0	0	0	0	0	0	0	0	0	0	0	0	0	0	0	0	0	0	0	0	0	0	0	0	0	2	0
K17776	MTX	0	0	0	0	0	0	0	0	0	0	0	0	0	0	0	0	0	0	0	0	1	0	0	0	0	0	0	0	0	0	0	0	0	0
K17800	LETM1, MDM38	0	0	0	0	0	0	0	0	0	0	0	0	0	0	0	0	0	0	0	1	7	0	0	0	0	0	0	0	0	0	0	0	0	0
K17810	asl	0	0	0	0	0	0	0	0	0	0	0	0	0	0	0	0	0	0	0	0	0	0	0	0	0	0	0	0	0	0	0	2	0	0
K17825	FTMF	0	0	0	0	0	0	0	0	0	0	0	0	0	0	0	0	0	0	0	0	0	0	0	0	0	0	0	0	16	0	0	0	0	0
K17828	pyrDI	0	0	0	0	0	0	0	0	0	0	0	0	0	0	0	0	0	0	0	0	1	0	0	0	0	0	0	0	0	11	0	5	0	0
K17836	penP	0	0	0	0	2	0	2	0	0	0	0	0	13	0	0	0	0	57	0	0	0	0	1	0	0	0	0	0	0	0	0	6	0	0
K17838	oxa	0	0	0	0	0	0	0	0	0	0	0	0	0	0	0	0	0	0	0	0	1	0	0	0	0	0	0	0	0	0	0	0	1	0
K17865	croR	0	0	0	0	5	0	0	0	0	0	0	0	0	0	0	0	0	0	0	0	0	0	0	0	0	0	0	0	0	0	0	0	0	0
K17906	ATG2	0	0	0	0	0	0	0	0	1	0	0	0	0	0	0	0	0	0	0	0	0	0	0	0	0	0	0	0	0	0	0	0	0	0
K17915	KIF14	0	0	0	0	0	0	0	0	0	0	0	0	0	0	0	0	0	0	0	0	0	0	0	0	0	0	0	0	0	0	0	0	0	0
K17919	SNX4	0	0	0	1	0	0	0	0	0	0	0	0	0	0	0	0	0	0	0	0	0	0	0	0	0	0	0	0	0	0	0	0	0	0
K17943	PUM	65	55	28	101	42	134	33	178	104	17	2	39	71	245	152	4	34	110	119	410	84	86	28	85	121	57	67	17	50	52	25	70	82	122
K17944	PUF3	0	0	0	0	0	0	0	0	0	0	0	0	0	0	0	0	0	0	0	0	0	0	0	0	0	0	0	0	0	0	0	0	0	0
K17971	BNR1	0	0	0	0	0	0	0	0	0	0	0	0	0	0	0	0	0	0	2	0	0	1	0	0	0	1	0	6	0	0	0	0	0	0
K17974	JSN1, PUF1	0	0	0	0	0	0	0	0	0	0	0	0	0	0	0	0	1	0	0	0	0	0	0	0	0	0	0	0	0	0	0	0	0	0
K17983	SHE9	0	0	0	0	0	0	0	0	0	0	0	0	0	0	0	0	0	0	0	0	0	0	0	0	0	0	0	0	1	0	0	0	0	0
K18013	kce	0	0	0	0	0	0	0	0	0	0	0	0	0	0	0	0	0	0	45	0	0	0	0	0	0	0	0	0	0	0	0	0	0	0
K18014	kal	0	3	0	0	36	0	0	0	0	0	0	0	0	0	0	0	0	0	0	0	31	0	0	0	0	0	4	0	0	0	0	18	0	0
K18028	nicX	0	0	0	0	0	0	0	0	0	0	0	0	0	0	0	0	0	0	0	0	0	0	0	0	0	0	0	0	0	0	0	0	0	0
K18030	nicB	0	0	0	0	0	0	0	0	0	0	0	0	0	0	0	0	0	0	0	0	0	0	0	0	0	0	0	0	0	0	0	0	0	0
K18068	pht3	0	0	0	0	0	0	17	0	0	0	0	0	0	0	0	0	761	0	63	0	0	0	0	0	0	0	0	0	0	16	0	0	0	0
K18069	pht2	0	0	0	0	0	0	0	0	0	0	0	0	0	0	0	0	0	0	0	0	0	0	24	0	0	0	0	0	0	0	0	0	6	0
K18072	parS	0	0	0	0	2	0	0	0	0	0	0	0	0	0	0	0	0	0	20	0	0	0	0	0	0	0	0	0	0	0	0	0	0	0
K18081	MTMR1_2	0	0	0	0	1	0	0	1	0	0	0	2	3	0	0	0	0	0	0	5	0	0	0	0	0	0	0	0	6	0	0	0	0	0
K18094	mexX, amrA	0	0	0	0	0	0	0	0	0	0	0	0	0	0	0	0	0	0	0	0	0	0	0	0	0	0	0	0	0	0	0	0	0	0
K18118	aarC, cat1	0	0	0	0	0	0	8	0	0	0	0	0	0	5	6	0	424	0	0	0	0	0	0	0	0	0	0	0	0	0	0	1	0	0
K18138	acrB, mexB, adeJ, smeE, mtrD, cmeB	0	11	0	0	0	0	0	0	0	0	0	0	0	0	0	0	0	0	187	0	0	0	7	0	0	0	0	0	0	0	0	0	0	0
K18139	oprM, emhC, ttgC, cusC, adeK, smeF, mtrE, cmeC, gesC	0	0	0	0	0	0	0	0	0	0	0	0	0	0	8	0	0	151	0	0	0	0	0	0	0	0	0	0	0	0	0	8	0	0
K18143	adeS	0	0	0	0	0	0	0	0	0	0	0	0	0	0	0	0	0	0	0	0	2	0	0	0	0	0	0	0	0	0	0	0	0	0
K18148	rtcB	0	0	0	0	4	0	0	0	0	0	0	0	0	0	0	0	0	0	0	0	0	0	0	0	0	0	0	0	0	0	0	0	0	0
K18168	SDHAF2, SDH5	70	22	8	12	24	18	12	22	40	2	0	2	11	20	46	0	57	32	7	30	34	24	13	17	40	4	31	5	32	20	18	20	12	37
K18189	TACO1	0	0	0	0	0	0	0	0	0	0	0	0	0	0	0	0	0	0	0	0	0	0	0	0	0	0	0	0	0	7	0	0	0	0
K18197	yesW	0	0	0	0	0	0	0	0	0	0	0	0	0	0	5	0	0	0	0	0	0	0	0	0	0	0	0	0	0	0	0	0	0	0
K18220	tetM, tetO	0	0	0	0	0	0	0	0	0	0	0	0	0	0	0	0	0	0	0	0	0	0	0	0	0	0	0	0	0	0	0	0	0	0
K18234	vat	1	1	0	1	2	5	1	0	0	4	0	0	2	0	11	0	0	0	4	1	1	2	1	0	0	0	0	0	1	5	0	0	1	0
K18273	TECTA	0	0	0	0	0	0	0	0	0	0	0	0	0	0	0	0	0	0	0	0	0	0	0	0	0	0	0	0	0	0	0	0	0	0
K18277	tmm	0	0	0	0	4	0	0	0	0	0	0	0	0	0	0	0	0	0	0	0	0	0	0	0	0	0	0	0	0	0	0	0	0	0
K18278	THI5	0	0	0	0	0	0	0	0	0	0	0	0	0	0	0	0	0	0	0	0	1	0	0	0	0	0	0	0	0	0	0	0	0	0
K18291	ich-P	0	0	0	0	0	0	6	0	0	0	0	0	0	4	0	0	0	0	0	0	3	0	0	0	0	0	2	0	0	9	0	0	0	0
K18294	nfxB	0	0	0	0	0	0	12	0	0	0	0	0	0	0	15	0	0	64	0	0	0	0	0	0	0	0	2	0	17	0	0	0	0	0
K18296	mexD	0	0	0	0	0	0	10	0	0	0	0	0	0	0	0	0	0	0	0	0	0	0	0	0	0	0	0	0	0	0	0	0	8	0
K18300	oprN	0	0	0	0	0	0	0	0	0	0	0	0	0	0	0	0	0	0	0	0	0	0	0	0	0	0	0	0	0	0	0	4	0	0
K18303	mexK	0	0	0	0	0	0	0	0	0	0	0	0	0	0	0	0	0	0	1	0	0	0	0	0	0	0	0	0	20	0	0	0	6	0
K18323	smeC	0	0	0	0	0	0	0	0	0	0	0	0	0	0	0	0	0	0	0	0	0	0	0	0	0	0	0	0	0	0	0	0	0	0
K18331	hndC	0	0	0	0	0	0	0	0	0	0	0	0	0	0	0	0	0	0	0	2	0	0	0	0	0	0	0	0	0	0	0	1	0	8
K18332	hndD	0	0	0	0	0	0	0	0	0	0	0	0	0	0	0	0	0	0	0	1	3	0	0	0	0	0	0	0	0	0	0	0	0	0
K18333	K18333	0	0	0	0	0	0	0	14	0	0	0	0	0	0	3	0	0	0	0	0	0	0	0	0	0	0	0	0	0	0	0	0	0	0
K18334	fucD	0	0	0	0	0	0	0	0	0	0	0	0	0	0	0	0	0	0	0	0	0	0	0	67	0	0	0	0	0	0	0	0	0	0
K18335	K18335	0	0	0	0	0	0	0	0	0	0	0	0	0	0	0	0	0	0	0	3	0	0	0	0	0	0	0	0	0	0	0	0	0	0
K18339	LRA4	0	0	0	0	0	0	0	0	0	0	0	0	0	0	0	0	0	0	0	0	0	0	0	0	0	0	0	0	0	1	0	0	0	0
K18345	vanSB, vanS, vanSD	0	0	0	0	0	0	0	0	0	0	0	0	0	0	0	0	0	0	0	0	0	0	0	0	0	0	2	0	0	0	0	2	0	0
K18346	vanW	0	0	0	0	4	0	0	0	0	0	0	0	0	0	0	0	0	0	0	0	0	0	0	0	0	0	0	0	0	0	0	2	0	0
K18348	vanT	0	0	0	0	0	0	0	0	0	0	0	0	0	0	0	0	0	0	0	0	0	0	0	0	0	0	0	0	0	0	0	0	0	0
K18350	vanSC, vanSE, vanSG	0	0	0	0	3	0	0	0	0	0	0	0	0	0	0	0	0	0	0	0	0	0	0	0	0	0	0	0	0	0	0	1	0	0
K18369	adh2	0	0	0	0	0	0	0	0	0	0	0	0	0	0	0	0	0	0	0	0	7	0	0	0	0	0	0	0	0	0	0	1	0	0
K18383	ferB	0	0	0	0	0	0	0	0	0	0	0	0	0	3	0	0	0	0	0	0	0	0	0	0	0	0	0	0	0	0	0	0	0	0
K18429	legG, neuC2	0	0	0	0	0	0	0	0	0	0	0	0	0	0	0	0	0	0	0	0	0	0	0	0	0	0	0	0	0	0	0	0	0	0
K18430	legI, neuB2	0	0	0	0	0	0	0	0	0	0	0	0	0	0	0	0	0	0	0	0	0	0	0	0	0	0	0	0	0	0	0	0	0	0
K18442	ARFGEF, BIG	0	0	0	0	0	0	0	0	0	0	0	0	0	0	0	0	0	0	0	2	1	0	0	0	0	5	1	0	0	0	0	0	0	0
K18456	E3.5.4.32	0	0	0	26	0	0	0	0	5	0	0	0	0	0	0	0	0	0	0	0	0	0	0	0	0	0	0	0	0	0	0	0	0	0
K18459	gpuA	0	0	0	0	0	0	0	0	0	0	0	0	0	0	0	0	0	0	0	2	0	0	0	0	0	0	0	0	0	5	0	0	0	0
K18475	fliB	0	2	0	0	0	0	0	0	0	0	0	0	0	0	0	0	0	0	0	0	0	0	0	0	0	0	0	0	0	0	0	4	0	0
K18480	linN	0	0	0	0	0	0	0	0	0	0	0	6	0	0	0	0	0	0	0	0	0	0	0	0	0	0	0	0	0	0	0	0	0	0
K18581	ugl	0	3	0	0	0	0	0	0	0	0	0	0	0	0	0	0	0	0	0	0	0	0	0	0	0	0	0	0	0	0	0	0	0	0
K18586	COQ4	1	0	0	0	0	0	0	0	0	0	0	0	0	0	0	0	0	0	0	0	0	1	0	0	0	0	1	0	0	0	0	1	0	0
K18624	MAEA, EMP	0	0	0	1	0	0	0	0	0	0	0	0	0	1	0	0	0	0	0	0	0	0	0	0	0	0	0	0	0	0	0	0	0	0
K18626	TCHH	5	10	4	7	6	14	5	10	6	4	0	8	8	13	6	0	6	16	8	10	4	1	4	8	6	6	11	3	8	9	4	3	5	7
K18637	AXL2	0	0	0	0	0	0	0	0	0	0	0	0	0	0	0	0	0	0	0	0	0	0	0	0	0	0	1	0	0	0	0	0	0	0
K18640	parM, stbA	0	0	165	0	0	0	0	0	0	0	0	0	0	8	0	0	0	0	0	0	0	0	0	0	0	0	0	0	5	0	0	0	0	0
K18661	matB	0	0	0	0	0	0	0	0	0	0	0	0	0	0	0	0	0	0	0	0	0	0	0	0	0	0	0	0	0	0	0	0	0	0
K18663	ASCC3	0	0	0	0	0	0	0	0	0	0	0	0	0	0	0	0	0	0	0	0	0	0	0	0	0	0	0	0	0	0	0	0	0	0
K18670	YAK1	0	0	0	0	0	0	0	0	0	0	0	0	0	0	0	0	0	0	0	0	0	0	0	0	0	0	0	0	0	2	0	0	0	0
K18672	dacA	0	0	0	0	9	0	0	0	0	0	0	0	0	0	0	0	0	0	0	0	4	0	0	0	0	0	0	0	0	0	0	0	0	0
K18682	rny	21	22	0	0	90	0	0	0	0	0	0	0	0	3	31	0	0	0	274	2	24	0	0	0	0	3	1	0	9	0	0	60	0	25
K18691	mltF	0	0	0	0	0	0	0	0	0	0	0	0	0	0	0	0	0	0	0	0	0	0	0	0	0	0	3	0	0	0	0	0	0	0
K18692	cshB	0	0	0	0	3	0	0	0	0	0	0	0	0	0	0	0	0	0	0	0	0	0	0	0	0	0	0	0	0	0	0	2	0	0
K18693	DPP1, DPPL, PLPP4_5	0	0	0	0	0	0	0	0	1	0	0	0	0	0	0	0	0	0	0	0	0	0	0	0	0	0	0	0	0	0	0	0	0	1
K18696	GDE1	0	0	0	0	0	0	0	0	0	0	0	0	0	0	0	0	0	68	0	0	0	0	0	0	0	0	0	0	0	0	0	0	0	0
K18700	flK	0	0	0	0	0	0	0	0	0	0	0	0	0	0	0	0	0	0	0	0	0	0	0	0	0	0	0	0	0	0	0	3	0	0
K18702	uctC	0	0	0	0	0	0	0	0	0	0	0	0	0	2	0	0	0	0	13	0	1	0	0	0	0	0	0	0	0	0	0	8	0	0
K18703	SUGCT	0	0	0	0	0	0	0	0	0	0	0	0	0	2	0	0	0	0	13	0	1	0	0	0	0	0	0	0	0	0	0	3	0	0
K18704	tarL	0	0	0	0	10	0	0	0	0	0	0	0	0	0	0	0	0	0	0	0	0	0	0	0	0	0	0	0	0	0	0	7	0	0
K18707	mtaB	6	14	25	811	4	5	45	32	12	0	0	11	2	3	7	0	1	24	2	12	31	4	13	7	70	5	2	1	14	17	18	43	2	39
K18714	MFT1	0	0	0	0	0	0	0	0	0	0	0	0	0	0	0	0	0	0	0	0	2	0	0	0	0	0	0	0	0	0	0	0	0	0
K18715	NUP159	0	0	0	0	0	0	0	0	0	0	0	0	0	0	1	0	0	0	0	0	1	0	0	0	0	0	0	0	0	0	0	0	2	0
K18748	SSD1	0	0	0	0	0	0	0	0	1	0	0	0	0	0	1	0	0	1	0	0	0	0	0	0	0	0	0	0	0	6	0	0	0	0
K18749	LSM14, RAP55, SCD6	0	0	0	0	0	0	0	0	0	0	0	0	0	0	2	0	0	0	0	0	0	0	0	0	0	0	0	0	0	0	12	0	0	0
K18757	LARP1	0	0	0	0	0	0	0	0	0	0	0	0	0	0	0	0	0	0	0	0	0	0	0	0	0	0	0	0	0	0	0	0	0	0
K18763	LARP4	0	0	0	0	0	0	0	0	0	0	0	0	0	0	0	0	0	0	0	0	0	0	0	0	0	0	0	0	0	0	0	0	0	0
K18785	mp2	0	4	0	0	0	0	0	0	0	0	0	0	0	0	3	0	0	0	0	0	0	0	0	0	0	0	0	0	0	0	0	5	0	0
K18798	AFG1, LACE1	0	0	0	0	0	0	0	0	0	0	0	0	0	0	0	0	0	0	0	0	0	0	0	0	0	0	0	0	1	0	0	0	0	0
K18827	wbdD	0	0	0	0	0	0	0	0	0	0	0	0	0	0	0	0	0	0	0	0	0	0	0	0	0	0	0	0	0	0	0	0	0	0
K18829	mvpT, vapB	0	0	0	0	0	0	0	0	0	0	0	0	0	0	0	0	0	18	0	0	0	0	0	0	0	0	0	0	0	0	0	0	0	0
K18831	higA	0	0	0	0	0	0	0	0	0	0	0	0	0	0	0	0	0	0	0	0	0	0	0	0	0	0	0	0	0	0	0	0	0	0
K18843	hicB	0	0	0	0	1	0	0	0	0	0	0	0	0	0	0	0	0	0	0	0	0	0	0	0	0	0	0	0	0	0	0	5	0	0
K18850	ycfD	0	0	0	9	0	0	0	0	0	0	0	0	0	0	6	0	0	0	0	0	0	0	0	0	0	0	0	0	0	0	0	0	0	0
K18889	mdlA, smdA	0	0	0	0	0	0	0	0	0	0	0	0	0	0	0	0	0	0	5	0	0	0	0	0	0	0	0	0	0	0	0	3	0	0
K18890	mdlB, smdB	0	0	0	0	0	0	0	0	0	0	0	2	0	0	0	0	0	0	0	1	0	0	0	0	0	0	0	0	9	0	0	0	0	0
K18893	vcaM	0	0	0	0	0	0	0	0	0	0	0	0	0	0	4	0	0	0	0	0	0	0	0	0	0	0	0	0	0	0	0	0	0	0
K18900	bpeT	0	0	0	8	0	0	0	0	0	0	0	0	0	0	0	0	0	0	0	0	0	0	0	0	0	0	0	0	0	0	0	2	0	0
K18902	bpeF	0	0	0	0	3	0	0	0	2	0	0	0	1	6	0	0	0	0	0	0	2	0	0	0	0	0	4	0	0	18	0	0	2	0
K18903	oprC, opcM	0	8	0	0	0	0	0	0	0	0	0	9	0	0	0	0	0	0	0	0	5	0	0	0	0	0	0	0	0	0	0	0	0	0
K18910	dpe, lre	0	0	0	0	0	0	0	0	1	0	0	0	0	0	4	0	0	0	0	0	0	0	0	0	0	0	0	0	0	0	0	0	0	0
K18916	ptxD	0	0	0	0	0	0	0	0	0	0	0	0	0	0	0	0	0	0	0	0	0	0	0	0	0	2	0	0	0	0	0	0	0	0
K18928	lldE	0	0	0	0	0	0	0	0	0	0	0	0	0	0	0	0	0	0	0	0	0	0	0	0	0	0	0	0	0	0	0	2	0	0
K18929	lldF	0	2	0	0	0	0	0	0	3	0	0	0	0	0	8	0	0	0	0	0	0	0	0	0	0	0	0	0	0	0	0	2	0	0
K18932	ZDHHC	0	0	0	0	0	0	0	0	0	0	0	0	0	0	0	0	0	0	0	0	0	0	0	0	0	4	0	0	0	0	0	0	0	0
K18953	NSMAF, FAN	3	4	1	2	1	1	1	0	0	0	0	0	0	2	2	0	1	4	3	2	0	3	0	3	1	1	2	0	0	0	0	0	0	3
K18967	dge1	0	0	0	0	5	0	0	0	0	0	0	0	0	0	0	0	0	0	1	0	0	0	0	0	0	0	0	0	0	0	0	0	0	0
K18968	adrA	0	0	0	0	0	0	0	0	0	0	0	0	0	0	0	0	0	0	0	0	0	0	0	0	0	0	0	0	0	0	0	0	0	0
K18979	queG	0	0	0	0	0	0	8	4	0	0	0	0	0	0	0	0	0	0	0	0	0	0	0	0	0	0	2	0	0	0	0	0	0	0
K18997	cbpM	0	0	0	0	0	0	0	0	0	0	0	0	0	0	4	0	0	0	0	0	0	0	0	38	0	0	0	0	0	0	0	0	0	0
K19002	mgs, bgsB	0	3	0	0	0	0	0	0	0	0	0	0	0	0	0	0	0	0	0	0	1	0	0	0	0	0	0	0	0	0	0	0	0	0
K19009	SIK3	0	0	0	0	0	0	0	0	0	0	0	0	0	0	0	0	0	0	0	0	0	0	0	0	0	0	0	0	0	0	0	0	0	0
K19022	AP5B1	18	7	7	6	19	12	9	5	4	0	1	5	1	12	8	0	4	6	114	24	19	4	3	3	1	67	4	2	5	2	19	23	8	29
K19036	IGHMBP2	0	0	0	0	0	0	0	0	0	0	0	0	0	0	0	0	0	0	0	0	0	0	0	0	0	0	0	0	0	0	0	0	0	0
K19049	cslA	0	8	0	0	0	0	0	0	0	0	0	0	0	0	2	0	0	0	0	0	0	0	0	0	0	0	0	0	0	0	0	0	0	0
K19055	prdX, proX	0	0	0	0	0	0	0	0	0	0	0	0	0	0	0	0	0	0	0	0	3	0	0	0	0	0	0	0	0	0	0	0	0	0
K19057	merD	0	0	0	0	0	0	0	0	0	0	0	0	0	12	0	0	0	0	0	0	0	0	0	0	0	0	0	0	0	0	0	0	0	0
K19059	merE	0	0	0	0	0	0	0	0	0	0	0	0	0	0	7	0	0	0	0	0	0	0	0	0	0	0	0	0	0	0	0	0	0	0
K19082	braR, bceR	0	0	0	0	0	0	0	0	0	0	0	0	0	0	0	0	0	0	0	0	0	0	0	0	0	0	0	0	0	0	0	5	0	0
K19092	parE1_3_4	0	0	0	0	0	0	0	0	0	0	0	0	0	0	0	0	0	0	0	0	0	0	0	0	0	0	0	0	0	0	0	1	0	0
K19117	csd1, cas8c	0	0	0	0	5	0	0	0	0	0	0	3	0	0	1	0	0	0	0	0	0	0	0	0	0	0	0	0	0	0	0	0	0	0
K19118	csd2, cas7	0	0	0	0	3	0	0	0	0	0	0	0	0	0	0	0	0	0	0	0	0	0	0	0	0	0	0	0	0	0	0	0	0	0
K19119	cas5d	0	0	0	0	0	0	0	0	0	0	0	0	0	0	0	0	0	0	0	0	0	0	0	0	0	0	0	0	0	0	0	0	0	0
K19123	casA, cse1	0	0	0	0	0	0	0	0	0	0	0	0	0	0	1	0	0	0	0	0	0	0	0	0	0	0	0	0	0	0	0	0	0	0
K19127	csy1	0	0	0	0	0	0	0	0	0	0	0	0	0	0	0	0	0	0	0	0	0	0	0	0	0	0	0	0	0	0	0	0	0	0
K19134	csx10	0	0	0	0	0	0	0	0	0	0	0	0	0	0	0	0	0	0	0	0	0	0	0	0	0	0	0	0	0	0	0	4	0	0
K19138	csm2	0	0	0	0	0	0	3	0	0	0	0	0	0	0	0	0	0	0	0	0	0	0	0	0	0	0	0	0	0	0	0	0	0	0
K19140	csm5	0	0	0	0	0	0	0	0	1	0	0	0	0	0	0	0	0	0	0	0	0	0	0	0	0	0	0	0	0	0	0	0	0	0
K19142	cmr6	0	0	0	0	0	0	0	0	0	0	0	0	0	0	0	0	0	0	0	0	0	0	0	0	0	0	1	0	0	0	0	0	0	0
K19147	mcrC	0	0	0	0	0	0	0	0	0	0	0	0	0	0	0	0	0	0	0	0	0	0	0	0	0	0	1	0	0	0	0	0	0	0
K19157	yafQ	0	0	0	0	0	0	0	0	0	0	0	0	0	0	0	0	0	0	0	0	0	0	0	0	0	1	0	0	0	0	0	0	0	0
K19163	ccdB	0	0	0	8	0	0	0	0	0	0	0	0	0	0	0	0	0	0	0	0	0	0	0	0	0	0	0	0	0	0	0	0	0	0
K19164	ccdA	0	0	0	1	0	0	0	0	0	0	0	0	0	0	0	0	0	0	0	0	0	0	0	0	0	0	0	0	0	0	0	2	0	0
K19170	dndC	0	0	0	0	0	0	0	0	3	0	0	0	0	0	0	0	0	0	0	0	0	0	0	0	0	0	0	0	0	0	0	0	0	0
K19171	dndD	0	0	0	0	0	0	0	0	0	0	0	0	0	0	0	0	0	0	0	0	0	0	0	0	0	0	0	0	0	0	0	2	0	0
K19181	afr	0	0	0	0	0	0	0	0	0	0	0	0	0	0	0	0	0	0	56	0	4	0	0	0	0	0	0	0	0	0	0	0	0	0
K19197	ING1	0	0	0	0	0	0	0	0	0	0	0	0	0	0	0	0	0	0	0	0	0	0	0	0	0	0	0	0	0	0	0	0	0	0
K19200	IAL	0	0	0	26	0	0	0	0	0	0	0	0	0	0	0	0	0	0	0	0	0	0	0	0	0	0	0	0	0	0	0	0	0	0
K19209	blaOXA-42	0	0	0	0	0	0	0	0	0	0	0	0	0	0	0	0	0	0	0	0	0	0	0	0	0	0	0	0	0	0	0	0	1	0
K19211	blaOXA-62	0	0	0	0	0	0	0	0	0	0	0	0	0	0	0	0	0	0	0	0	0	0	0	0	0	0	0	0	0	0	0	0	0	0
K19221	cobA, btuR	0	0	0	0	5	0	0	0	0	0	0	0	0	0	0	0	0	0	0	0	0	0	0	0	0	0	0	0	0	0	0	0	0	0
K19222	menI, DHNAT	0	0	0	0	10	0	0	0	0	0	0	0	0	0	0	0	0	0	0	0	0	0	0	0	0	0	0	0	0	0	0	0	0	0
K19224	lytE, cwlF	0	0	0	0	1	0	0	0	0	0	0	0	0	0	0	0	0	0	0	0	0	0	0	0	0	0	0	0	0	0	0	1	0	0
K19225	gluP	0	7	0	0	0	0	0	0	0	0	0	0	0	0	0	0	0	0	0	0	0	0	0	0	0	0	0	0	0	0	0	0	0	0
K19231	bmaC	55	0	0	0	0	0	0	0	0	0	0	0	0	0	0	0	0	0	0	0	0	0	0	0	0	0	0	0	0	8	0	0	0	0
K19265	gpr	0	0	0	0	6	0	0	2	0	0	0	0	0	0	0	0	0	0	0	0	0	0	0	0	0	0	2	0	0	0	0	0	0	0
K19270	hxpA	0	0	0	0	0	0	0	0	0	0	0	0	0	11	0	0	0	0	0	0	0	0	0	0	0	0	0	0	0	0	0	0	0	0
K19285	nfrA1	0	0	0	0	0	0	0	0	0	0	0	0	0	0	0	0	0	0	0	0	0	0	0	0	0	0	0	0	0	0	0	2	0	0
K19294	algI	0	0	0	6	0	0	0	0	0	0	0	7	0	3	1	0	313	9	3	3	5	0	0	0	0	0	1	0	0	0	0	0	0	0
K19302	bcrC	0	0	0	0	0	0	0	0	1	0	0	0	11	0	2	0	0	0	45	0	0	0	0	0	0	0	0	0	0	0	0	7	8	0
K19303	mepH	0	0	0	0	0	0	0	0	0	0	0	0	0	0	0	0	0	0	0	0	0	0	0	0	0	0	0	0	10	0	0	0	0	0
K19326	SYNE1	0	1	0	0	0	0	0	0	0	0	0	0	0	0	0	0	0	0	0	0	0	0	0	0	0	0	0	0	0	0	0	0	0	0
K19338	nac	0	0	0	0	0	0	0	0	0	0	0	0	0	0	0	0	0	0	99	0	0	0	0	0	0	4	0	0	0	0	0	0	0	0
K19340	nosF	0	0	0	9	0	0	0	0	2	0	0	0	0	0	0	0	0	0	0	0	0	0	0	0	0	0	0	0	10	0	0	0	0	0
K19353	eptC	2	0	0	2	0	2	2	1	5	0	0	0	2	3	2	4	1	53	3	1	6	2	0	0	1	0	4	0	4	8	0	5	0	1
K19354	waaH	0	0	0	0	0	0	0	0	0	0	0	0	0	0	0	0	0	0	0	0	0	0	0	0	0	0	0	0	0	0	0	2	0	0
K19355	MAN	0	0	0	0	0	0	0	0	0	0	0	0	0	0	0	0	0	0	0	0	0	0	0	0	0	0	0	0	0	0	0	0	5	0
K19405	mcsB	0	0	0	0	0	0	0	0	0	0	0	0	0	0	0	0	0	0	0	0	0	0	0	0	0	0	0	0	0	0	0	0	0	0
K19416	yccA	0	0	0	0	0	0	10	0	0	0	0	0	0	0	0	0	0	0	0	0	0	0	0	0	0	3	0	0	0	0	0	8	0	0
K19475	WIPF	0	0	0	0	1	0	0	0	0	0	0	0	0	0	0	0	0	0	0	0	0	0	0	0	0	0	0	0	0	0	0	0	0	0
K19505	gfrR	0	0	0	0	0	0	0	0	0	0	0	0	0	0	0	0	0	0	0	0	2	0	0	0	0	0	0	0	0	0	0	0	0	0
K19506	gfrA	0	0	0	0	0	0	1	0	0	0	0	0	0	0	0	0	0	0	0	0	0	0	0	0	0	0	0	0	0	0	0	0	0	0
K19507	gfrB	3	0	0	0	0	0	0	0	0	0	0	0	0	0	0	0	0	0	0	0	0	0	0	0	0	0	0	0	0	0	0	3	0	0
K19508	gfrC	0	0	0	0	3	0	0	0	0	0	0	0	0	0	0	0	0	0	0	0	0	0	0	0	0	0	0	0	0	0	0	0	0	0
K19510	gfrF	0	0	0	0	0	0	0	0	0	0	0	0	0	0	0	0	0	0	60	0	0	0	0	0	0	1	0	0	0	0	0	3	0	0
K19513	CLEC16A	0	0	0	0	0	0	0	0	0	0	0	0	0	0	1	0	0	0	0	0	0	0	0	0	0	1	0	0	0	0	0	0	0	0
K19515	bamB	0	4	0	0	0	0	1	0	0	0	0	0	0	0	2	0	0	0	0	0	0	0	0	0	0	0	0	0	0	0	0	2	0	0
K19525	VPS13A_C	0	0	0	0	0	0	0	0	0	0	0	0	0	0	0	0	0	0	0	0	0	0	0	0	0	0	0	0	0	0	0	0	0	1
K19540	frlA	0	0	0	0	0	0	0	0	0	0	0	0	0	0	0	0	0	0	8	0	0	0	0	0	0	2	0	0	0	0	0	0	0	0
K19577	ydhP	0	0	0	14	0	0	0	0	0	0	0	0	0	0	0	0	0	0	0	0	0	0	0	0	0	0	0	0	0	0	0	0	0	0
K19585	oqxB	0	0	0	17	0	0	0	0	0	0	0	0	0	0	0	0	0	0	0	0	0	0	29	0	0	0	0	0	0	0	0	0	2	0
K19597	golT	0	0	0	0	6	0	4	0	0	0	0	6	0	0	0	0	0	0	0	0	0	0	0	0	0	0	0	0	0	9	0	0	0	0
K19603	MAPK15	0	0	0	0	0	0	0	0	0	0	0	0	0	0	0	0	0	0	0	0	1	0	0	0	0	0	0	0	0	0	0	0	0	0
K19607	RPGR	0	1	0	0	0	0	0	0	1	0	0	0	0	0	0	0	0	0	0	0	0	0	0	0	0	0	0	0	0	0	0	1	0	0
K19619	TDP2	0	0	0	0	0	0	0	0	0	0	0	0	2	0	0	0	0	0	0	0	0	0	0	0	0	1	0	0	0	0	0	0	0	0
K19620	phcB	0	0	0	0	0	0	0	0	0	0	0	1	0	0	0	0	0	0	0	0	0	0	0	0	0	0	0	0	0	0	0	0	0	0
K19622	phcR	0	0	0	0	0	0	6	0	0	0	0	0	0	0	0	0	0	0	0	0	0	0	0	0	0	0	0	0	0	0	0	0	0	0
K19668	CBH2, cbhA	0	0	0	0	6	0	0	0	0	0	0	0	0	0	0	0	0	0	0	0	6	0	0	0	0	0	0	0	0	0	0	2	0	0
K19689	ampS, pepS, ampT	0	0	0	0	0	0	0	0	0	0	0	0	0	0	0	0	0	0	0	0	0	0	0	0	0	0	0	0	0	0	0	1	0	0
K19713	tsdA	0	0	0	0	7	0	0	0	0	0	0	5	0	0	0	0	0	0	0	5	3	0	0	0	0	0	0	0	0	20	0	0	0	0
K19717	ATG33	1	0	1	0	0	0	0	0	0	0	0	0	0	0	0	0	0	0	0	0	0	0	0	1	0	0	0	0	1	0	0	0	0	0
K19719	COL2A	0	0	0	0	0	0	0	0	0	0	0	0	0	0	0	0	0	0	0	0	0	0	4	0	0	0	0	0	0	0	0	0	0	0
K19733	sinR, raiR, avsR	0	0	0	0	0	0	0	0	0	0	0	0	0	0	0	0	0	0	0	0	0	0	0	0	0	3	0	0	0	0	0	0	0	0
K19746	dauA	0	0	0	0	0	0	0	0	4	0	0	0	0	0	0	0	0	0	0	0	0	0	0	0	0	0	0	0	0	0	0	0	0	0
K19755	RSPH1	0	0	0	0	0	0	0	0	0	0	0	0	0	0	0	0	0	0	0	0	0	0	0	0	0	0	0	0	0	0	0	0	1	0
K19783	HCS1	0	0	0	0	0	0	0	0	0	0	0	0	0	0	0	0	0	0	0	0	0	0	0	0	0	0	0	0	0	0	0	0	0	0
K19784	chrR, NQR	0	0	0	0	0	0	0	0	0	0	0	0	0	0	13	0	0	0	0	0	0	0	0	0	0	0	0	0	0	0	0	0	0	0
K19791	FET3_5	0	0	0	0	0	0	0	0	0	0	0	0	0	0	0	0	0	0	0	0	0	0	0	0	0	0	0	0	0	0	0	0	0	0
K19798	GIS1	0	0	0	0	0	0	0	0	0	0	0	0	0	0	0	0	0	0	0	0	0	0	0	0	0	0	0	0	0	0	0	0	0	0
K19799	RPH1	0	0	0	0	0	0	0	0	0	0	0	0	0	0	0	0	0	0	0	0	0	0	0	0	0	0	0	0	0	0	0	0	0	0
K19801	PI4KB	0	1	0	1	2	0	0	0	1	0	0	7	0	4	0	0	0	1	2	0	0	0	0	0	0	3	3	0	8	0	0	0	1	0
K19804	lapB	0	0	0	0	0	0	0	0	0	0	0	0	0	0	0	0	0	0	0	0	0	0	0	0	0	0	0	0	0	0	0	0	0	0
K19807	SMP1	0	0	0	0	0	0	0	0	0	0	0	0	0	0	0	0	0	0	0	0	0	0	0	0	0	0	0	0	0	0	0	0	0	0
K19816	MSS11	0	0	0	0	0	1	0	0	0	0	0	0	0	0	0	0	0	0	0	0	6	0	0	0	0	0	1	0	0	0	0	0	0	0
K19823	NAO	0	0	0	0	0	0	0	0	0	0	0	0	1	0	0	0	0	0	0	0	0	0	0	0	0	0	0	0	0	0	0	0	0	0
K19828	MTG1	0	0	0	0	0	0	0	1	0	0	0	0	0	0	0	0	0	0	0	0	0	0	0	0	0	0	0	0	0	0	0	0	0	0
K19833	CLA4	0	0	0	0	0	0	2	0	0	0	0	0	0	0	0	0	0	0	0	0	0	0	0	0	0	0	0	0	0	0	0	0	0	0
K19844	BEM2	0	0	0	0	0	0	0	0	1	0	0	0	0	0	0	0	0	0	0	0	0	0	0	0	0	0	0	0	0	0	0	0	0	0
K19845	SAC7	1	0	1	0	0	0	0	0	0	0	0	0	0	0	0	0	0	0	0	0	0	0	0	0	0	0	0	0	0	0	0	0	0	0
K19846	SPA2	0	0	0	0	0	0	0	1	0	0	0	0	0	0	1	0	0	0	0	0	0	0	0	0	0	0	0	0	0	0	0	0	0	1
K19848	HKR1	0	0	0	0	0	0	0	0	1	0	0	0	0	0	0	0	0	0	0	0	1	0	0	0	0	0	0	0	0	0	0	0	7	0
K19849	MSB2	0	0	0	0	0	0	0	0	0	0	0	0	0	0	0	0	0	0	0	0	1	0	0	0	0	0	0	0	0	0	0	0	0	0
K19872	FKTN	0	0	0	0	0	0	0	0	0	0	0	0	0	0	0	0	0	0	0	0	0	0	0	0	0	0	0	0	0	0	0	0	0	0
K19877	CHS5	0	0	0	0	0	0	0	0	0	0	0	0	0	0	0	0	0	0	0	0	1	0	0	0	0	0	0	0	0	0	0	0	0	0
K19900	HWP1, RBT1	0	0	0	0	0	0	0	0	0	0	0	0	0	0	0	0	0	0	0	0	0	0	0	0	0	0	0	0	0	0	0	0	0	0
K19942	GAS8	0	0	0	0	1	0	0	0	0	0	0	0	0	0	0	0	0	0	0	1	1	0	0	0	0	1	0	0	0	0	0	0	0	0
K19955	adh2	0	0	0	0	0	0	0	0	0	0	0	0	0	0	0	0	0	0	18	0	2	0	0	0	0	0	0	0	0	0	0	5	0	0
K19956	sorE	0	0	0	0	0	0	0	0	0	0	0	0	0	0	2	0	0	0	20	0	3	0	0	0	0	0	0	0	0	0	0	0	0	0
K19967	dta	0	0	0	0	0	0	0	0	0	0	0	0	0	0	7	0	0	0	0	0	0	0	0	0	0	0	0	0	0	0	0	0	0	0
K19971	psaA, scaA	0	2	0	0	0	0	0	0	0	0	0	0	0	0	0	0	0	0	0	0	0	0	0	0	0	0	0	0	0	0	0	0	0	0
K19975	mntC	0	2	0	0	0	0	0	0	0	0	0	0	0	0	0	0	0	0	0	0	0	0	0	0	0	0	0	0	0	0	0	0	0	0
K19976	mntB	0	2	0	0	0	0	0	0	0	0	0	0	0	0	0	0	0	0	0	0	0	0	0	0	0	0	0	0	0	0	0	0	0	0
K20011	PRDX3	0	0	0	0	0	0	0	0	0	0	0	0	0	0	0	0	0	0	0	0	0	0	0	0	0	0	0	0	9	0	0	0	0	0
K20023	talrD-galrD	0	0	0	0	0	0	0	0	5	0	0	0	0	0	0	0	0	0	0	5	0	0	0	0	0	0	0	0	0	0	0	4	0	0
K20027	ZDHHC1_11	0	0	0	0	0	0	0	0	0	0	0	0	0	0	0	0	0	0	0	0	0	0	0	0	0	0	0	0	0	0	0	0	0	0
K20028	ZDHHC2_15_20	0	0	0	0	5	0	7	0	0	0	0	2	0	1	0	2	0	0	0	4	1	0	0	0	0	0	2	0	0	1	0	5	1	0
K20030	ZDHHC5_8	0	0	0	0	0	0	0	0	0	0	0	0	0	0	0	0	0	0	0	0	0	0	0	0	0	0	0	0	0	0	0	0	0	0
K20032	ZDHHC13_17, HIP14	0	0	0	0	0	2	0	0	0	0	0	0	0	0	0	0	0	0	0	0	0	0	0	0	0	1	0	0	0	0	0	1	1	0
K20034	dmdB	0	0	0	0	0	0	0	0	0	0	0	0	0	0	4	0	0	0	0	0	5	0	0	0	0	0	0	0	16	22	0	2	0	0
K20035	dmdC	0	0	0	0	0	0	0	6	0	0	0	0	0	0	0	0	0	0	1	0	0	0	0	0	0	0	0	0	0	0	0	0	0	0
K20038	cutC	12	12	0	2	48	0	0	0	0	0	0	0	0	0	14	0	0	0	8	3	6	0	0	0	0	4	0	0	0	0	0	38	0	35
K20047	PAN1	0	0	0	0	0	0	0	0	0	0	0	0	0	0	0	0	0	1	0	0	0	0	0	0	0	0	0	0	0	0	0	0	0	0
K20074	prpC, phpP	0	0	0	0	6	0	0	0	0	0	0	0	0	8	3	0	0	0	0	0	0	0	0	0	0	1	0	0	0	0	0	7	0	0
K20099	YTHDC2	0	0	0	0	0	0	0	0	0	0	0	0	0	0	0	0	0	0	0	0	0	0	0	0	0	0	0	0	0	0	0	0	0	0
K20107	No data	0	0	0	0	0	0	1	0	0	0	0	0	0	0	0	0	0	0	0	0	3	0	0	0	0	0	0	0	0	0	0	0	0	0
K20108	malT	0	0	0	0	0	0	1	0	0	0	0	0	0	0	0	0	0	0	0	0	3	0	0	0	0	0	0	0	0	0	0	0	0	0
K20116	No data	0	0	0	0	2	0	0	0	0	0	0	0	0	0	0	0	0	0	0	0	0	0	0	0	0	0	0	0	0	0	0	1	0	3
K20117	No data	0	0	0	0	2	0	0	0	0	0	0	0	0	0	0	0	0	0	0	0	0	0	0	0	0	0	0	0	0	0	0	1	0	3
K20118	ptsG, glcA, glcB	0	0	0	0	2	0	0	0	0	0	0	0	0	0	0	0	0	0	0	0	0	0	0	0	0	0	0	0	0	0	0	1	0	3
K20131	RABGEF1	1	0	0	0	0	0	0	0	0	0	0	0	0	0	0	0	2	0	0	0	1	0	0	0	0	2	0	0	0	0	0	1	0	0
K20170	nicA1	0	0	0	0	0	0	0	0	0	0	0	0	0	0	0	0	0	0	0	0	0	0	0	0	0	0	0	0	0	0	0	0	0	0
K20174	OSBPL1_2, ORP1_2	0	0	0	0	0	1	0	0	0	0	0	0	0	0	0	0	0	0	0	0	0	0	0	0	0	0	0	0	0	0	0	0	0	0
K20178	VPS8	0	0	0	0	0	0	0	0	0	0	0	0	0	0	0	0	0	0	0	0	0	0	0	0	0	0	0	0	0	0	0	1	0	0
K20179	VPS11, PEP5	0	0	0	0	0	0	0	0	0	0	0	0	0	0	6	0	0	0	0	0	0	0	0	0	0	0	0	0	0	0	0	0	0	0
K20182	VPS33A	12	8	3	6	13	13	12	8	4	4	0	2	8	9	11	1	13	15	15	11	12	27	4	1	8	19	11	8	9	13	14	3	7	13
K20184	VPS41	1	0	0	0	0	0	0	0	0	0	0	0	0	0	0	0	0	0	0	0	0	0	0	0	0	0	0	0	0	0	0	0	0	0
K20223	IPO7, RANBP7	0	0	0	0	0	12	0	0	0	0	0	0	0	0	0	0	0	0	0	0	0	0	0	0	0	0	0	0	0	0	0	0	0	0
K20247	EGT2	0	2	0	0	0	0	0	0	0	0	0	0	0	0	0	0	0	0	0	0	0	0	0	0	0	0	0	0	0	0	0	0	0	0
K20265	gadC	0	0	0	0	0	0	0	0	0	0	0	0	0	0	0	0	0	0	36	0	0	0	0	0	0	0	0	0	0	0	0	5	0	0
K20266	trbJ	0	0	0	0	0	0	0	17	0	0	0	5	0	0	2	0	0	0	0	0	0	0	0	0	0	0	0	0	0	0	0	0	0	0
K20276	bapA	1	8	0	9	28	0	4	19	7	0	0	10	0	4	10	0	0	0	28	0	0	0	7	31	44	1	0	0	1	0	0	18	1	0
K20278	INPP5E	0	0	0	0	0	0	0	0	0	0	0	0	0	0	0	0	0	0	0	0	0	0	0	0	0	0	0	0	0	0	0	0	0	0
K20279	SYNJ	0	0	0	0	0	0	0	1	0	0	0	0	0	0	0	0	0	0	0	0	0	0	0	0	2	0	0	0	0	0	0	0	1	0
K20291	COG4, COD1	26	0	0	0	0	0	0	0	0	0	0	0	0	0	0	0	0	0	0	0	0	0	0	0	0	0	0	0	0	0	0	0	0	0
K20296	ANG2, VPS51	567	857	274	392	487	1132	467	926	394	242	19	427	556	731	650	36	395	789	738	1166	619	396	399	569	506	381	468	147	439	506	398	331	469	1021
K20299	VPS53	0	0	0	0	0	0	0	0	0	0	0	0	0	0	0	0	0	0	0	0	0	0	0	0	0	0	0	0	0	0	1	0	0	0
K20304	TRAPPC6, TRS33	0	0	0	0	3	0	0	0	0	0	0	0	0	0	0	0	0	0	0	0	0	0	0	0	0	0	0	0	0	0	0	0	0	0
K20305	TRAPPC8, TRS85	0	0	0	0	0	0	0	0	0	0	0	0	0	0	0	0	0	0	0	0	0	0	1	0	0	0	0	0	0	1	0	0	0	0
K20307	TRAPPC10, TRS130	0	0	0	0	0	0	0	0	0	0	0	0	0	0	0	0	0	0	0	0	0	0	0	0	0	0	0	0	0	0	0	0	0	0
K20308	TRAPPC11	0	0	0	0	0	0	2	0	0	0	0	0	0	0	0	0	0	0	0	0	0	0	0	0	0	0	0	0	0	0	0	0	0	0
K20310	TRAPPC13	0	0	0	0	0	0	0	0	0	0	0	0	0	0	1	0	0	0	0	0	0	0	1	0	0	0	0	0	0	0	0	0	0	0
K20344	blpA, lagD	0	12	0	0	0	0	0	0	0	0	0	0	0	0	0	0	0	0	0	0	1	0	0	0	0	0	4	0	0	0	0	2	0	0
K20345	blpB	0	13	0	0	0	0	0	0	0	0	0	0	0	0	0	0	0	0	0	0	0	0	0	0	0	0	0	0	0	0	0	3	0	0
K20352	TMED10, ERV25	70	22	8	12	24	18	12	22	40	2	0	2	11	20	46	0	57	32	7	30	34	24	13	17	40	4	31	5	32	20	18	20	12	37
K20353	SEC16	2	0	0	0	0	0	0	0	0	0	0	0	0	0	0	0	0	0	0	0	0	0	0	0	0	0	4	0	0	2	0	2	1	0
K20362	YIF1	0	0	0	0	0	0	0	0	0	0	0	0	0	0	9	0	0	0	1	0	0	0	0	0	0	0	0	0	0	0	0	0	0	0
K20373	rgg2	0	0	0	0	0	0	0	0	0	0	0	0	0	0	10	0	0	0	0	0	0	0	0	0	0	0	0	0	0	0	0	0	0	0
K20407	MIOS, MIO	0	0	0	0	0	0	0	0	0	0	0	0	0	0	0	0	0	1	0	0	0	0	0	0	0	0	0	0	0	0	0	0	0	0
K20408	WDR24	0	0	0	0	0	1	0	0	0	0	0	0	0	0	0	0	0	0	0	0	0	0	0	0	0	0	0	0	0	0	0	0	0	0
K20429	vioA	0	0	0	0	0	0	0	0	0	0	0	2	0	0	0	0	0	0	0	0	0	0	0	0	0	0	0	0	0	0	0	0	0	0
K20444	rfbC	26	0	0	1	4	0	0	0	0	0	0	0	0	1	5	0	2	1	0	0	6	1	0	0	1	0	0	0	0	2	0	4	0	0
K20449	hnr	0	0	0	0	5	0	0	0	0	0	0	0	0	0	0	0	0	0	0	0	0	0	0	0	0	0	0	0	0	0	0	0	0	0
K20452	dmdA	0	0	0	0	4	0	0	0	0	0	0	0	0	0	0	0	0	0	0	0	3	0	0	0	0	0	0	0	0	0	0	0	0	0
K20453	dmdB	0	0	0	0	0	0	0	0	0	0	0	0	0	0	0	0	0	0	0	0	0	0	0	0	0	0	0	0	0	0	0	2	0	0
K20455	acnD	0	0	0	0	0	0	0	0	0	0	0	0	0	0	0	0	0	0	0	0	1	0	0	0	0	0	0	0	0	0	0	0	0	0
K20456	OSBP	0	0	0	0	0	0	0	0	0	0	0	0	0	0	0	0	0	0	0	0	0	0	0	0	0	0	0	0	0	0	1	0	0	0
K20471	COPD, ARCN1, RET2	0	0	0	0	0	0	0	0	0	0	0	0	0	0	0	0	0	0	0	0	0	0	0	0	0	0	0	0	0	0	0	1	0	0
K20473	NBAS	0	0	0	0	0	0	0	0	0	0	0	0	0	0	0	0	0	0	0	0	1	0	0	0	0	0	0	0	0	0	0	0	0	0
K20476	RIC1	0	0	0	0	0	0	0	0	0	0	0	0	0	0	0	0	0	0	0	0	0	0	0	0	0	0	0	0	0	0	0	0	0	0
K20478	GOLGB1	0	0	0	0	0	0	0	0	1	0	0	0	0	0	0	0	0	0	0	0	0	0	0	1	0	0	0	0	0	0	0	0	0	0
K20498	DSD1	0	0	0	0	0	0	0	0	0	0	0	0	0	0	0	0	0	0	0	0	0	0	0	0	0	0	0	0	0	0	0	0	0	0
K20520	DBNL, ABP1	0	0	0	0	0	0	0	0	0	0	0	0	0	0	0	0	0	0	0	0	0	0	0	0	0	0	0	0	0	0	0	0	0	0
K20521	BBC1, MTI1	0	0	0	0	0	0	0	0	0	0	0	0	0	0	0	0	0	1	0	0	0	0	0	0	0	0	0	0	0	0	0	0	0	0
K20524	LSB5	0	0	0	0	0	0	0	0	0	0	0	0	0	0	0	0	0	0	0	0	0	0	0	0	0	0	0	0	0	0	0	0	0	1
K20527	trbB	0	0	0	0	0	0	0	0	0	0	0	0	0	0	10	0	0	0	0	0	0	0	0	0	0	2	0	0	0	0	0	2	0	1
K20529	trbD	0	0	0	0	0	0	0	0	0	0	0	0	0	0	0	0	0	0	0	0	0	0	0	0	0	0	0	0	0	0	0	0	0	0
K20530	trbE	0	0	0	32	0	0	0	0	0	0	0	0	0	8	0	0	0	0	57	0	2	0	0	0	61	3	0	0	4	0	0	0	5	0
K20531	trbF	0	3	0	0	0	0	0	0	0	0	0	0	0	0	0	0	0	0	0	0	0	0	0	0	0	0	0	0	0	0	0	0	0	0
K20532	trbG	0	6	0	0	0	0	0	0	0	0	0	0	0	0	0	0	0	0	0	0	0	0	0	0	0	0	0	0	0	0	0	0	0	0
K20533	trbI	0	0	0	8	0	0	0	0	0	0	0	0	0	0	0	0	0	0	0	0	0	7	0	72	0	7	0	0	0	0	0	0	0	0
K20534	gtrB, csbB	0	15	0	0	0	0	0	0	0	0	0	0	0	6	0	0	0	0	0	3	0	0	0	0	0	0	0	0	0	0	0	0	0	0
K20626	lcdA	0	0	0	0	0	0	0	0	0	0	0	0	0	0	0	0	0	0	0	0	0	0	0	0	0	0	0	0	0	0	0	4	0	0
K20627	lcdB	0	0	0	0	0	0	0	0	0	0	0	0	0	0	0	0	0	0	0	2	2	0	0	0	0	0	0	0	0	0	0	0	0	0
K20628	exlX	1	0	0	0	0	0	1	0	0	0	0	0	1	0	0	0	0	0	0	1	0	0	0	0	0	0	1	0	0	0	1	0	0	1
K20712	glnA	0	0	0	8	0	0	0	8	0	0	0	0	0	0	4	0	0	0	0	0	2	0	0	0	0	4	0	0	0	0	0	0	0	0
K20742	ykfC	0	0	0	0	0	0	0	0	0	0	0	0	0	0	0	0	0	0	0	0	0	0	0	0	0	0	0	0	0	0	0	0	0	0
K20757	dthadh	0	6	0	0	0	0	0	0	0	0	0	0	0	0	0	0	0	0	0	0	0	0	0	0	0	0	0	0	0	0	0	0	0	0
K20792	NAA15_16	0	0	0	0	0	0	0	0	0	0	0	0	0	0	0	0	0	0	0	0	1	0	0	0	0	0	0	0	0	0	0	0	0	0
K20793	NAA50, NAT5	0	0	0	0	1	0	0	0	0	0	0	0	0	0	0	0	0	0	0	0	0	0	0	0	0	0	0	0	0	0	0	0	0	0
K20810	mqnX	0	0	0	0	0	0	0	0	0	0	0	0	0	0	3	0	0	0	0	0	0	0	0	0	0	0	3	0	0	0	0	0	0	0
K20830	por	0	0	0	0	0	0	0	0	0	0	0	0	0	0	0	0	0	0	0	0	2	0	0	0	0	0	0	0	0	0	0	0	0	0
K20862	yigB	0	0	0	0	0	0	0	0	0	0	0	0	0	0	0	0	0	0	0	0	0	0	0	0	0	0	0	0	0	0	0	0	0	0
K20866	yihX	0	0	0	0	0	0	0	0	0	0	0	0	0	0	0	0	0	0	0	0	1	0	0	0	0	0	0	0	0	0	0	0	0	0
K20872	NEK2	0	0	0	0	0	0	0	0	0	0	0	0	0	1	0	0	15	0	0	0	0	0	0	0	0	0	0	0	0	0	0	0	0	0
K20903	hgdA	0	0	0	0	0	0	0	0	0	0	0	0	0	0	0	0	0	0	0	0	0	0	0	0	0	0	0	0	0	0	0	0	0	0
K20904	hgdB	14	0	0	0	0	0	0	0	0	0	0	0	0	0	0	0	0	0	0	0	0	0	0	0	0	0	0	0	0	0	0	2	0	0
K20936	bdh	0	0	0	0	0	0	0	0	0	0	0	0	4	0	0	0	0	0	0	0	2	0	0	0	0	0	0	0	0	0	0	0	0	0
K20938	ladA	0	0	0	0	0	0	0	0	0	0	0	0	0	0	0	0	0	0	0	0	0	0	0	0	0	0	0	0	0	0	0	1	0	0
K20940	phzS	0	0	0	0	0	0	0	0	8	0	0	2	0	0	0	0	0	0	0	0	0	0	0	0	0	5	4	0	0	5	0	0	0	0
K20975	K20975	0	0	0	0	0	0	0	0	0	0	0	0	0	0	0	0	0	0	0	0	0	0	0	0	0	0	0	0	0	0	0	0	0	0
K21006	pelA	0	0	0	0	0	0	0	0	5	0	0	0	8	0	0	0	0	0	0	2	0	0	0	0	0	0	6	0	0	0	0	0	3	0
K21007	pelB	0	0	0	0	0	0	0	0	0	0	0	7	0	0	0	0	0	0	70	0	0	0	0	0	0	0	0	0	0	22	0	6	0	0
K21009	pelD	0	0	0	0	11	0	0	0	0	0	0	0	0	0	0	0	0	0	0	12	0	0	0	0	0	0	0	0	0	0	0	8	2	0
K21011	pelF	0	0	0	0	0	0	0	0	0	0	0	3	0	0	0	0	0	0	0	0	0	0	0	0	0	0	0	0	0	0	0	0	0	0
K21012	pelG	0	7	0	0	0	0	0	6	0	0	0	0	0	0	0	0	0	0	0	0	0	0	0	0	0	0	0	0	0	0	0	0	6	0
K21021	tpbB	0	0	0	0	0	0	0	0	0	0	0	0	0	0	0	0	0	0	0	0	0	0	0	0	0	0	0	0	0	0	0	0	0	0
K21023	mucR	0	0	0	0	0	0	0	15	0	0	0	0	15	13	0	0	0	0	0	0	0	0	0	0	0	0	0	0	0	0	0	0	0	0
K21027	TRMU, SLM3	0	0	0	0	0	0	0	0	0	0	0	0	0	1	0	1	0	0	0	0	0	0	0	0	0	0	0	0	1	0	0	0	0	0
K21029	moeB	0	0	0	0	0	0	0	0	0	0	0	0	0	0	0	0	0	0	0	0	0	0	0	0	0	0	0	0	0	0	0	3	0	0
K21030	tarI	0	0	0	0	0	0	0	0	0	0	0	0	0	0	0	0	0	0	0	0	0	0	0	0	0	0	0	0	0	0	0	0	0	0
K21053	ade	0	0	0	0	0	0	4	0	0	0	0	0	0	2	0	0	0	0	0	0	0	0	0	0	0	0	0	0	0	7	0	0	0	0
K21062	lhpC	0	0	0	0	0	0	0	0	0	0	0	2	0	0	0	0	0	0	0	0	0	0	0	0	0	0	0	0	0	0	0	0	0	0
K21063	K21063	0	0	0	0	0	0	0	0	0	0	0	0	0	0	0	0	0	0	0	0	1	0	0	0	0	0	0	0	0	0	0	0	0	0
K21071	pfk, pfp	33	5	0	0	33	0	2	0	0	0	0	1	0	0	8	0	0	0	0	0	8	0	0	0	0	0	3	0	0	0	0	14	0	8
K21105	E3.1.1.102	0	0	0	0	0	0	0	0	6	0	0	0	0	0	0	0	0	0	0	0	0	0	0	0	0	0	0	0	0	0	0	0	0	0
K21276	blaOXA-22	0	0	0	0	0	0	0	0	0	0	0	0	0	0	0	0	0	0	0	0	0	0	0	0	0	0	0	0	0	0	0	0	1	0
K21277	blaOXA-60	0	0	0	0	0	0	0	0	0	0	0	0	0	0	0	0	0	0	0	0	0	0	0	0	0	0	0	0	0	0	0	0	0	0
K21308	soeB	0	0	0	0	0	0	2	0	0	0	0	0	0	0	0	0	0	0	0	0	0	0	0	0	0	0	0	0	0	0	0	0	0	0
K21313	1	0	0	0	0	0	0	0	0	0	0	0	0	0	0	0	0	0	0	0	0	0	0	0	0	0	0	0	0	0	0	0	0	0	0
K21344	rfaE1	0	0	0	0	0	0	0	0	0	0	0	0	0	0	0	0	0	0	0	0	0	0	0	0	0	0	0	0	0	0	0	0	0	0
K21389	ADN1	0	0	0	0	0	0	0	0	0	0	0	0	0	0	0	0	0	0	0	0	0	0	0	0	0	0	0	0	0	1	0	0	0	0
K21391	ADN3	0	0	0	0	0	0	0	0	0	0	0	0	0	0	0	0	0	0	0	1	2	0	0	0	0	0	0	0	0	0	0	0	0	1
K21393	yiaN	0	0	0	0	0	0	0	6	0	0	0	0	0	0	0	0	0	0	0	0	4	0	0	0	0	0	0	0	0	0	0	0	0	0
K21394	yiaM	0	0	0	0	0	0	0	0	0	0	0	0	0	0	12	0	0	0	0	0	0	0	0	0	0	0	0	0	0	0	0	0	0	0
K21395	yiaO	0	0	0	0	7	0	3	0	0	0	0	0	0	0	0	0	0	0	101	0	0	0	0	0	0	0	0	0	0	5	0	0	0	0
K21405	acoR	0	0	0	0	0	0	0	0	0	0	0	0	0	0	0	0	0	0	0	0	0	0	0	37	0	0	0	0	0	0	0	0	1	0
K21417	acoB	0	0	0	0	0	0	0	0	0	0	0	0	0	0	0	0	0	0	0	0	0	0	0	0	0	0	0	0	0	0	0	2	0	0
K21420	bpt	0	0	0	26	0	0	0	0	0	0	0	0	0	0	0	0	0	0	0	0	0	0	0	0	0	0	0	0	0	0	0	0	0	0
K21440	ANKRD50	0	0	0	0	0	0	2	0	0	0	0	0	0	1	0	0	0	0	1	0	2	0	0	0	1	0	0	0	0	1	0	0	0	0
K21449	ata, sadA, emaA	43	28	12	11	27	29	11	15	13	0	12	7	14	21	19	0	0	0	51	59	5	21	4	6	3	6	25	162	12	41	2	12	12	26
K21465	pbpA	0	0	0	0	0	0	0	0	0	0	0	0	0	0	0	0	0	0	0	0	0	0	0	0	0	0	0	0	0	0	0	0	0	0
K21466	pbpH	0	0	0	0	0	0	0	0	0	0	0	0	0	0	0	0	0	0	0	0	0	0	0	0	0	0	0	0	0	0	0	0	0	0
K21471	cwlO	0	22	0	1	65	0	11	0	0	0	0	5	3	0	28	0	0	0	267	4	37	0	0	0	0	9	25	0	23	0	0	64	0	0
K21472	lytH	0	0	0	0	0	0	2	0	0	0	0	0	0	0	0	0	0	0	0	0	0	0	0	0	0	0	0	0	0	0	0	0	0	0
K21479	cbiH60	0	0	0	0	0	0	0	0	0	0	0	0	0	0	3	0	0	0	0	0	0	0	0	0	0	0	0	0	0	0	0	0	0	0
K21498	higA-1	0	7	0	0	0	0	0	0	0	0	0	0	0	0	0	0	0	0	0	0	0	0	0	0	0	0	0	0	0	0	0	0	0	0
K21512	gpA	0	0	0	0	0	0	0	0	0	0	0	0	0	0	0	0	0	0	0	1	0	0	0	0	0	0	0	0	0	0	0	0	0	0
K21546	GLIZ	0	0	0	0	0	0	0	0	0	0	0	0	0	0	0	0	0	0	0	0	1	0	0	0	0	0	0	0	0	0	0	0	0	0
K21556	malR	0	0	0	0	0	0	0	0	0	0	0	0	0	0	0	0	0	0	0	0	0	0	0	0	0	0	0	0	0	0	0	0	0	0
K21557	susR	0	0	0	0	0	0	0	0	0	0	0	0	0	0	0	0	0	0	0	2	0	0	0	0	0	0	0	0	0	0	0	0	0	0
K21571	susE_F	0	0	0	0	0	0	0	0	0	0	0	0	0	0	0	0	0	0	0	7	0	0	1	0	0	0	0	0	0	0	0	0	0	0
K21572	susD	0	23	0	0	48	0	7	0	0	0	0	0	0	0	37	0	0	0	0	2	13	0	0	94	0	1	0	0	0	0	0	8	3	0
K21573	susC	0	0	0	0	0	0	0	0	0	0	0	0	0	0	1	0	0	0	0	0	1	0	0	0	0	0	0	0	0	0	0	4	0	20
K21574	susB	0	0	0	0	0	0	0	0	0	0	0	0	0	0	0	0	0	0	0	0	0	0	0	0	0	0	0	0	4	0	0	2	0	0
K21575	susA	0	0	0	0	0	0	0	0	0	0	0	0	0	0	0	0	0	0	0	0	0	0	0	0	0	0	0	0	0	0	0	1	0	0
K21576	grdD	66	0	0	0	56	0	0	0	0	0	0	0	2	0	23	0	0	0	42	0	11	0	0	0	0	0	2	0	0	0	0	34	0	0
K21577	grdC	0	2	0	0	13	0	0	0	0	0	0	0	11	0	0	0	0	0	0	0	0	0	0	0	0	0	0	0	0	0	0	21	0	0
K21578	grdI	0	0	0	0	6	0	0	0	0	0	0	0	0	0	0	0	0	0	0	0	0	0	0	0	0	0	2	0	0	0	0	0	0	0
K21579	grdH	0	0	0	0	0	0	0	0	0	0	0	0	0	0	0	0	0	0	0	0	0	0	0	0	0	0	0	0	0	0	0	2	0	0
K21583	grdG	0	8	0	0	5	0	0	0	0	0	0	0	0	0	0	0	0	0	0	0	1	0	0	0	0	0	0	0	0	0	0	5	0	0
K21584	grdF	0	2	0	0	0	0	0	0	0	0	0	0	0	0	0	0	0	0	14	0	0	0	0	0	0	0	0	0	0	0	0	1	0	0
K21594	GUF1	0	0	0	0	0	0	1	0	0	0	0	0	0	0	0	0	0	0	0	0	0	0	0	0	0	0	0	0	0	0	0	0	0	0
K21600	csoR, ricR	0	0	0	0	0	0	0	0	0	0	0	0	0	0	0	0	0	0	0	0	3	0	0	0	0	0	0	0	0	0	0	2	0	0
K21607	pcpD	0	0	0	0	0	0	0	0	0	0	0	0	0	0	0	0	0	0	0	0	0	0	0	0	0	0	0	0	0	0	0	0	0	0
K21613	scmP	0	0	0	0	6	0	0	0	0	0	0	0	0	0	0	0	0	0	0	0	0	0	0	0	0	0	0	0	0	0	0	0	0	0
K21636	nrdD	65	11	0	4	27	0	0	0	0	0	0	0	0	0	40	0	0	0	74	2	27	0	0	38	0	3	11	0	13	0	0	21	0	0
K21641	RGT1	0	0	0	0	0	0	0	0	0	0	0	0	1	1	0	0	0	0	0	0	0	0	0	0	0	0	0	0	0	0	0	0	0	0
K21645	hypT, qseD	0	0	0	0	0	0	2	0	0	0	0	0	0	0	0	0	0	0	0	0	0	0	0	0	0	0	0	0	0	0	0	0	0	0
K21646	GCR1	0	0	0	0	0	0	0	0	0	0	0	0	1	0	0	0	0	0	0	2	0	0	0	1	2	6	0	0	4	0	0	0	0	0
K21672	ord	0	6	0	0	9	0	0	0	0	0	0	0	0	0	0	0	0	0	0	0	0	0	0	0	0	0	0	0	0	0	0	2	0	0
K21676	luh	0	2	0	0	0	0	3	0	0	0	0	0	0	0	0	0	0	0	0	0	3	0	0	0	0	0	0	0	0	0	0	0	0	0
K21677	hpnE	0	0	0	0	7	0	0	0	0	0	0	0	0	0	0	0	0	0	0	0	0	0	0	0	0	0	0	0	0	0	0	0	0	0
K21686	prpR	0	0	0	0	6	0	0	0	7	0	0	0	0	0	0	0	0	0	0	0	0	0	0	0	0	0	0	0	0	0	0	0	0	0
K21699	bauR	0	0	0	0	0	0	0	0	0	0	0	0	0	0	0	0	0	0	0	0	0	0	0	0	0	0	0	0	0	0	0	0	0	0
K21739	rclA	0	5	0	0	0	0	9	0	0	0	0	0	0	0	0	0	0	0	0	0	0	0	0	0	0	0	0	0	0	0	0	1	0	0
K21749	CMAS	0	0	0	0	0	0	0	0	0	0	0	0	0	0	6	0	0	0	0	0	0	0	0	0	0	0	0	0	0	0	0	1	0	0
K21755	bsdA	0	0	0	0	2	0	0	0	0	0	0	0	0	0	0	0	0	0	0	0	0	0	0	0	0	0	0	0	0	0	0	0	0	0
K21767	TBCD	0	0	0	0	0	0	0	0	0	0	0	0	0	0	0	0	0	0	0	0	0	0	0	0	0	0	0	0	0	0	0	0	0	1
K21768	TBCE	0	0	0	0	0	0	0	0	0	0	0	0	0	0	0	0	0	0	1	0	0	0	0	0	0	0	0	0	0	0	0	0	0	0
K21769	MYBL2, B-MYB	0	0	0	0	0	0	0	0	1	0	0	0	0	0	0	0	0	0	0	2	0	0	0	0	0	0	0	0	0	0	0	0	0	0
K21776	LIN54	0	0	0	0	0	2	0	0	0	0	0	0	0	0	0	0	0	0	0	0	0	0	0	0	0	0	0	0	0	0	0	0	0	0
K21832	gbcB	0	0	0	0	0	7	0	0	0	0	0	0	0	0	0	0	0	0	0	0	0	0	0	0	0	0	0	0	0	0	0	0	0	0
K21834	dgcB	0	0	0	0	0	0	0	0	0	0	0	0	0	0	0	0	0	0	0	0	0	0	0	0	0	0	0	0	0	0	0	0	0	0
K21842	EFR3	0	0	0	0	1	0	0	1	0	0	0	0	0	0	0	0	0	0	0	0	0	0	0	0	0	0	0	0	1	1	0	0	0	0
K21848	ARV1	0	0	0	0	0	0	0	0	0	0	0	0	0	0	1	0	0	0	4	2	0	0	0	0	0	0	0	0	0	0	0	0	0	0
K21889	TMBIM6, BI1, TEGT	0	1	0	0	0	0	0	0	0	0	0	0	0	0	0	0	0	0	0	0	0	0	0	0	0	0	0	0	0	0	0	0	0	0
K21903	cadC, smtB	0	0	0	0	14	0	0	0	0	0	0	0	0	0	0	0	0	0	0	0	0	0	0	0	0	0	3	0	0	0	0	14	0	0
K21912	KBTBD12	0	0	0	0	0	0	0	0	0	0	0	0	0	0	0	0	0	0	0	0	0	0	0	0	0	0	2	0	0	0	0	0	0	0
K21929	udg	0	0	0	0	0	0	0	0	0	0	0	0	0	0	0	0	0	0	0	0	0	0	0	0	0	0	0	0	0	0	0	0	0	0
K21948	otnK	0	0	0	0	0	0	0	0	5	0	0	0	0	0	6	0	0	0	0	0	0	0	0	0	0	0	0	0	0	0	0	0	0	0
K21949	sbnA	2	0	0	2	0	2	0	1	2	0	0	2	1	5	0	0	0	2	2	2	2	1	1	1	1	2	3	2	2	1	0	1	1	0
K21989	TMEM63, CSC1	7355	7402	2956	4057	5899	9523	4893	7849	4186	2645	110	5139	6102	6698	5317	252	5053	8761	5026	6546	5964	4403	4765	5865	5219	6050	5801	2192	7041	5124	4197	2197	4729	7752
K22010	pdtaR	0	0	0	0	0	0	0	0	0	0	0	0	0	0	7	0	0	0	64	0	1	0	0	0	0	0	0	0	0	0	0	4	0	0
K22024	pdxA2	0	0	0	0	6	0	0	8	0	0	0	0	0	0	0	0	0	0	0	4	0	0	11	0	0	0	0	0	0	0	0	0	0	0
K22025	denD	0	0	0	0	0	0	0	0	0	0	0	0	0	0	5	0	0	0	0	0	0	0	0	0	0	0	0	0	0	0	0	0	0	0
K22043	czrA	0	0	0	0	0	0	0	0	0	0	0	0	0	0	0	0	0	0	0	0	0	0	0	0	0	0	0	0	0	0	0	1	0	0
K22044	ybiO	0	0	0	0	0	0	0	0	0	0	0	3	0	0	0	0	0	0	0	0	0	0	0	0	0	0	0	0	0	0	0	0	0	0
K22051	mscM, bspA	0	0	0	0	0	0	0	0	0	0	0	0	0	0	0	0	0	0	0	0	0	0	0	0	0	0	0	0	0	0	0	0	0	16
K22063	ISCA1	0	0	0	0	0	0	0	2	0	0	0	0	0	0	0	0	0	0	0	0	0	0	0	0	0	0	0	0	0	0	0	0	0	0
K22067	nasS	0	0	0	0	0	0	0	0	0	0	0	0	0	0	1	0	0	0	0	0	0	0	0	0	0	0	0	0	0	0	0	0	0	0
K22068	ISCU	0	0	0	0	0	0	0	0	0	0	0	0	0	0	9	0	0	0	0	0	0	0	0	0	0	0	0	0	0	0	0	0	0	0
K22072	ISCA2	0	0	0	0	0	0	0	2	0	0	0	0	0	0	0	0	0	0	0	0	0	0	0	0	0	0	0	0	0	0	0	0	0	0
K22074	NFU1, HIRIP5	0	0	0	0	0	0	0	0	0	0	0	0	0	0	0	0	0	0	0	0	0	0	0	0	0	0	0	0	0	0	0	0	0	0
K22083	mgsC	0	0	0	0	0	0	0	0	0	0	0	0	0	0	0	0	0	0	0	0	0	0	0	0	0	0	0	0	0	0	0	2	0	0
K22128	PIEZO1_2, FAM38	0	0	0	0	0	0	0	0	0	0	0	0	0	0	0	1	0	0	0	0	0	0	0	0	0	0	0	0	0	0	0	0	0	0
K22130	otnC	0	0	0	0	7	0	0	0	0	0	0	0	0	0	0	0	0	0	0	0	0	0	0	0	0	2	0	0	0	0	14	0	0	0
K22132	tcdA	0	2	0	0	10	0	0	0	0	0	0	0	0	0	0	0	0	0	0	1	0	0	0	0	0	0	2	0	0	0	0	4	0	0
K22133	AAE3	0	0	0	0	0	0	0	0	0	0	0	0	0	0	0	0	0	0	0	0	0	0	0	0	0	0	0	0	0	0	0	0	0	0
K22148	SIDC	0	0	0	0	0	0	0	0	0	0	0	0	0	0	0	0	0	0	1	0	0	0	0	0	0	0	0	0	0	0	0	0	0	0
K22156	JADE3	0	0	0	0	0	0	0	0	0	0	0	0	0	0	0	0	0	0	0	0	0	0	0	0	0	0	0	0	0	0	0	0	0	0
K22168	fpoM	35	18	0	20	2	0	50	0	0	0	0	20	8	0	33	0	202	0	16	30	54	0	44	0	0	5	26	3	38	44	35	0	26	87
K22184	BRD9	0	0	0	0	0	0	0	0	0	0	0	0	0	0	0	0	0	0	0	0	0	0	0	0	0	0	0	0	0	0	0	0	0	0
K22186	xylD	0	0	0	0	0	0	0	0	0	0	0	0	0	0	0	0	0	0	0	0	0	0	0	0	0	0	0	0	0	0	0	0	0	0
K22187	xylA	0	0	0	0	0	0	0	0	0	0	0	0	0	0	0	0	0	0	0	0	0	0	0	0	0	2	6	0	0	0	0	0	0	0
K22212	mleA, mleS	0	0	0	0	0	0	0	0	0	0	0	0	0	0	0	0	0	0	0	0	0	0	0	0	0	0	0	0	0	0	0	0	0	14
K22226	ahbC	0	0	0	0	0	0	0	0	0	0	0	0	0	0	0	0	0	0	0	0	0	0	0	0	0	0	0	0	0	0	0	3	0	0
K22230	iolU	0	0	0	0	9	0	0	0	0	0	0	0	0	0	0	0	0	0	0	0	0	0	0	0	0	0	0	0	0	0	0	0	0	0
K22232	iolN	0	0	0	0	0	0	0	0	0	0	0	0	0	0	0	0	0	0	0	0	0	0	0	0	0	0	0	0	0	0	0	0	0	0
K22248	TP	7	0	0	0	0	0	0	0	0	0	0	0	0	0	0	0	0	2	0	2	0	0	0	0	0	0	0	0	0	0	0	1	0	0
K22270	nagX	0	0	0	0	0	54	0	0	0	0	0	0	0	0	0	0	0	0	30	0	0	0	0	0	0	0	0	0	9	0	0	0	0	0
K22278	pgdA	0	0	0	0	16	0	0	0	0	0	0	0	0	0	8	0	0	0	0	0	10	0	0	55	0	0	2	0	0	0	0	0	0	13
K22292	mupP	0	0	0	0	0	0	0	0	0	0	0	0	0	0	0	0	0	0	0	0	0	0	0	0	0	0	0	0	0	0	0	0	0	0
K22296	nicR	0	0	0	0	0	0	0	0	0	0	0	0	0	0	0	0	0	0	0	0	1	0	0	0	0	0	0	0	0	0	0	0	0	0
K22306	gpgP	0	0	0	0	0	0	0	0	0	0	0	0	0	0	0	0	0	0	0	0	0	0	0	0	0	0	0	0	0	0	0	2	0	0
K22339	hylB	0	0	0	0	0	0	0	0	0	0	0	0	0	0	0	0	0	0	0	0	0	0	0	0	0	0	0	0	0	0	0	1	0	0
K22341	fdhF2	0	0	0	0	0	0	0	0	0	0	0	0	0	0	0	0	0	0	0	2	0	0	0	0	0	0	0	0	0	0	0	0	0	0
K22348	moxA	0	0	0	0	0	0	0	0	0	0	0	0	0	0	0	0	0	0	0	0	0	0	0	0	0	3	0	0	0	0	33	0	0	0
K22373	larA	0	6	0	0	0	0	0	0	0	0	0	2	0	0	18	0	0	0	0	0	0	0	0	0	0	0	0	0	0	0	0	4	0	0
K22381	ZNF598	0	0	0	0	0	0	0	0	0	0	0	0	0	0	0	0	1	0	0	0	0	0	0	0	0	0	0	0	0	0	0	0	0	0
K22382	WDR26	0	0	0	0	0	0	0	0	0	0	0	0	0	0	0	0	0	0	0	0	0	0	0	0	0	0	0	0	0	0	0	2	0	0
K22403	ZMIZ	124	141	47	73	95	176	82	152	86	33	2	88	100	112	102	8	82	157	160	143	121	91	54	100	96	131	101	40	99	80	81	44	83	196
K22405	fprA1_2	0	0	0	0	6	0	5	0	0	0	0	0	0	0	3	0	0	0	97	6	0	0	0	0	0	11	0	0	0	0	0	21	0	23
K22430	carC	0	0	0	0	3	0	0	0	0	0	0	0	0	0	0	0	0	0	0	0	0	0	0	0	0	0	0	0	0	0	0	0	0	0
K22431	carD	0	0	0	4	2	0	0	0	0	0	0	0	0	0	1	0	0	0	0	0	4	0	0	0	0	4	5	0	0	0	0	6	0	0
K22432	carE	0	0	0	0	8	0	6	0	0	0	0	0	0	0	5	0	0	0	20	0	4	0	0	38	0	0	2	0	0	0	0	6	0	0
K22445	ald	0	0	0	0	0	0	0	0	0	0	0	0	0	0	0	0	0	0	0	2	0	0	0	0	0	0	0	0	0	0	0	0	0	0
K22447	cct, ths	0	0	0	0	0	0	0	0	0	0	0	0	0	0	0	0	0	0	0	0	0	0	0	0	0	0	0	0	0	0	0	0	0	0
K22452	tgpA	0	0	0	0	0	0	0	6	0	0	0	0	0	0	0	0	0	0	0	0	0	0	0	0	0	0	8	0	0	0	0	0	0	0
K22468	ppk2	0	0	0	0	0	0	0	0	0	0	0	0	0	0	0	0	0	0	0	0	5	0	0	0	0	0	0	0	0	0	0	1	0	0
K22477	argO	0	0	0	0	0	0	0	0	0	0	0	0	0	0	0	0	0	0	1	0	0	0	0	0	0	0	0	0	0	0	0	0	0	0
K22489	hosA	0	0	0	0	0	0	0	0	0	0	0	0	0	0	0	0	0	0	0	0	1	0	0	0	0	0	0	0	0	0	0	0	0	0
K22510	spaS	13	20	8	18	14	31	18	55	46	12	1	13	16	14	56	2	9	29	48	32	14	12	5	35	34	26	21	4	11	20	17	12	20	50
