## Supplemental Tables 3-14 for "Clinically validated metatranscriptomic analysis of human and microbial components of FFPE tissue biopsies": Supplemental Table 7_ FFPE_species_CPM.xlsx

### Sheet: Supplemental Table 7 FFPE_speci
Supplemental Table 7: CPM of species for FFPE samples
ffpe_raw_readcount.df[, "species_name"]	1CR126548359_1	1CR144326837_1	1CR146202551_1	1CR187860123_1	1CR194467489_1	1CR283240212_1	1CR306558571_1	1CR325175097_1	1CR339495095_1	1CR379328687_1	1CR418137322_1	1CR456689153_1	1CR494313431_1	1CR521886536_1	1CR551447280_1	1CR584970841_1	1CR602049414_1	1CR622169597_1	1CR632696635_1	1CR638789445_1	1CR641958301_1	1CR654353135_1	1CR673415648_1	1CR726213506_1	1CR746712212_1	1CR760286175_1	1CR767308396_1	1CR793497113_1	1CR813881396_1	1CR836223981_1	1CR839321958_1	1CR893352886_1	1CR931533799_1	1CR971046274_1
[Bacteroides] pectinophilus	0	0	0	0	0	0	0	0	0	0	0	0	0	0	0	0	0	0	0	0	0	0	0	0	0	0	214.36	0	0	0	0	0	0	0
[Clostridium] innocuum	10.09	0	0	0	25.17	0	0	0	0	0	0	0	0	0	0	0	0	0	0	0	0	0	0	0	0	0	0	0	0	0	0	0	0	0
[Clostridium] saccharogumia	0	0	0	0	0	0	0	0	0	0	0	0	0	0	0	0	0	0	0	0	0	0	0	0	0	0	0	0	149.23	0	0	0	0	0
[Clostridium] scindens	0	0	0	0	0	0	0	0	0	0	0	0	0	0	0	0	0	0	0	0	0	0	0	0	0	0	0	0	0	0	0	17.02	0	0
[Clostridium] spiroforme	0	0	0	0	0	0	0	0	0	0	0	0	0	0	0	0	0	0	0	0	0	0	0	0	0	4.4	0	0	0	0	0	0	0	0
[Clostridium] symbiosum	0	0	0	9.04	0	0	0	0	0	0	0	0	0	0	56.45	0	0	0	0	0	0	0	0	0	0	0	0	0	0	0	0	0	0	0
[Eubacterium] rectale	0	98.78	0	0	655.58	0	0	0	0	0	0	0	0	0	112.63	0	0	0	0	0	550.47	0	0	0	0	0	51.07	0	0	0	0	518.06	0	66.07
[Ruminococcus] gnavus	0	0	0	0	0	0	0	0	0	0	0	0	0	0	0	0	0	0	465.12	219.28	852.31	0	0	0	0	89.11	721.6	0	0	0	0	0	0	553.35
[Ruminococcus] lactaris	2473.93	5833.18	0	0	990.89	0	336.23	0	0	0	0	161.38	114.57	0	3886.4	0	2527.07	0	0	856.87	4.65	0	0	0	0	0	0	0	0	0	0	592.49	0	8910.4
[Ruminococcus] torques	577.28	32.27	0	314.21	5714.32	0	85.69	130.2	0	0	0	244.98	0	0	144.12	0	0	0	76.31	37.05	48410.9	0	0	244	0	0	1648.7	0	127.74	0	522.13	1662.3	0	0
Achromobacter spanius	0	0	0	0	0	0	0	0	0	0	0	0	0	0	0	0	0	0	0	0	0	0	0	0	0	0	0	0	0	0	0	0	0	0
Acidovorax sp. KKS102	0	0	0	0	0	0	0	0	0	0	0	0	0	0	0	0	0	0	0	0	0	0	0	0	0	7.8	0	0	0	0	0	0	0	0
Acidovorax sp. RAC01	0	0	0	0	0	0	0	0	933.22	0	0	0	0	0	0	0	0	0	206.78	0	0	0	0	0	0	0	0	0	0	0	0	41.95	0	0
Acidovorax sp. T1	0	0	0	0	0	0	0	0	0	0	0	0	0	0	12.61	0	0	0	0	0	0	0	0	0	0	0	0	0	0	0	0	0	0	0
Acinetobacter baumannii	56.19	5.04	0	39.36	18.44	0	26.74	32.38	24.87	0	0	9.88	3.58	0	61.25	0	0	0	0	6.41	15.61	0	0	0	0	0	0	0	83.84	0	0	26.43	16.57	0
Acinetobacter haemolyticus	0	0	0	0	0	0	0	0	0	0	0	0	0	0	0	0	0	0	0	0	0	0	0	0	0	0	0	0	0	0	0	0	0	0
Acinetobacter junii	0	0	0	0	0	0	0	0	0	0	0	0	0	0	0	0	0	253.17	0	0	0	0	0	0	0	0	0	0	0	0	0	0	0	0
Acinetobacter pittii	0	0	0	0	0	0	0	0	0	0	0	0	0	0	0	0	0	0	0	0	0	0	0	0	0	0	0	0	0	0	0	0	0	0
Acinetobacter radioresistens	0	0	0	0	0	0	0	0	0	0	0	0	0	0	0	0	0	0	0	0	0	0	0	0	0	0	0	0	0	0	0	0	0	0
Acinetobacter seifertii	81.49	0	0	0	0	0	0	0	0	0	0	0	0	0	0	0	0	0	0	0	0	0	0	0	0	0	0	0	0	0	0	0	0	0
Acinetobacter sp. Ac-14	0	0	0	0	0	0	0	0	0	0	0	0	0	0	0	0	0	0	0	0	0	0	0	0	0	0	0	0	0	0	0	0	0	0
Acinetobacter sp. BEC1-S18-ESBL-01	0	0	0	0	0	0	0	0	0	0	0	0	0	0	0	0	0	0	0	0	0	0	0	0	0	0	0	0	0	0	0	0	0	0
Acinetobacter ursingii	0	0	0	0	0	0	0	0	9.3	0	0	0	0	0	0	0	0	0	0	0	0	0	0	0	0	0	0	0	0	8.81	0	0	0	0
Actinomyces oris	0	0	0	0	0	0	0	0	0	0	0	4.14	0	38.11	0	0	0	0	0	0	0	0	0	0	0	0	0	0	3.89	0	0	0	0	0
Adlercreutzia equolifaciens	0	30.25	0	0	0	0	0	0	0	0	0	0	0	0	91.19	0	0	0	0	0	0	0	0	0	0	0	0	0	0	0	0	0	0	0
Aeromonas hydrophila	0	0	0	0	0	0	0	0	0	0	0	0	0	0	0	0	0	0	27.22	0	0	0	0	0	0	0	0	0	0	0	0	0	0	0
Agrobacterium sp. 33MFTa1.1	0	0	0	140.32	0	0	0	0	0	0	0	0	0	0	0	0	0	0	0	0	0	0	0	0	0	0	0	0	0	0	0	0	0	0
Akkermansia muciniphila	0	0	0	0	0	0	25.17	0	0	0	0	0	0	0	0	0	0	0	0	0	0	0	0	0	0	0	0	0	0	0	0	0	0	0
Alistipes communis	0	0	0	0	0	0	0	0	0	0	0	0	0	0	0	0	0	0	0	0	0	0	0	0	0	0	0	0	0	0	0	0	0	0
Alistipes finegoldii	0	12.41	0	0	0	0	0	0	0	0	0	0	13.12	0	0	0	0	0	0	0	0	0	0	0	0	0	0	0	0	0	0	9.04	0	0
Alistipes ihumii	0	0	0	0	8.29	0	0	0	0	0	0	6.08	0	0	0	0	0	0	0	0	0	0	0	0	0	0	0	0	0	0	0	25.22	0	0
Alistipes onderdonkii	0	244.65	0	0	0	0	0	0	0	0	0	0	0	0	145.35	0	0	0	0	0	0	0	0	0	0	0	0	0	0	0	0	91.87	0	0
Alistipes putredinis	0	85.89	0	0	203.69	0	0	0	0	0	0	0	0	0	204.6	0	1573.25	0	0	6.08	0	0	0	0	0	0	0	0	0	0	0	66.3	0	0
Alistipes senegalensis	0	0	0	0	0	0	18.24	0	0	0	0	0	0	0	0	0	0	0	0	0	0	0	0	0	0	0	0	0	0	0	0	0	0	0
Alistipes sp. dk3624	0	0	0	0	0	0	0	0	0	0	0	0	0	0	0	0	0	0	0	0	0	0	0	0	0	0	0	0	0	0	0	0	0	0
Alternaria longipes	0	0	0	0	0	0	0	0	0	0	0	0	0	0	0	0	0	0	0	0	0	0	0	0	190.51	0	0	0	0	0	0	0	0	0
Anaerobutyricum hallii	2756.04	744.75	4355.04	0	6153.01	0	50.73	0	0	0	0	72.57	28.95	0	1920.8	0	760.17	0	527.48	0	0	0	0	0	0	58.73	0	0	0	0	0	3031.63	0	0
Anaerostipes caccae	0	0	0	0	0	0	0	0	0	0	0	0	0	0	0	0	0	0	0	0	389.86	0	0	0	0	0	0	0	0	0	0	0	0	0
Anaerostipes hadrus	230.65	534.2	0	99.32	2266.89	0	48.27	350.88	0	0	0	72.06	61.16	0	386.33	0	0	0	2085.25	149.68	2570.27	0	0	102.1	0	63.87	825.74	0	217.74	0	0	4788.77	0	616.7
Anaerotignum lactatifermentans	0	0	0	0	140.32	0	0	0	0	0	0	0	0	0	0	0	0	0	0	0	0	0	0	0	0	0	0	0	0	0	0	0	0	0
Anaerotruncus colihominis	0	141.12	0	0	525.1	0	0	0	0	0	0	0	0	0	32.18	0	0	0	0	0	0	0	0	0	0	0	0	0	0	0	0	105.88	0	0
Aquabacterium olei	0	0	0	0	0	0	0	0	0	0	0	0	0	0	0	0	0	0	0	0	0	0	0	0	0	0	0	0	0	0	0	0	0	0
Aspergillus chevalieri	0	0	0	0	0	0	0	13.21	0	0	0	0	0	0	0	0	0	0	0	0	0	0	0	0	0	0	0	0	0	0	0	0	0	0
Aspergillus parasiticus	511.68	110.64	276.88	635.11	1856.21	91.19	373.91	267.38	192.56	14.3	0	1378.02	273.58	18664.5	1393.18	24.47	432.66	1104.36	2877.16	92.17	4911.25	85.11	898.11	521.08	60.78	350.62	340.33	0	687.13	822.97	691.48	786.67	237.03	286.42
Aureobasidium melanogenum	0	0	0	0	0	0	0	0	0	0	0	0	0	0	0	0	0	0	0	0	0	0	0	0	0	0	0	0	0	0	0	0	0	0
Bacillus andreraoultii	0	0	0	0	28.22	0	0	0	0	0	0	0	0	0	0	0	0	0	0	0	0	0	0	0	0	0	0	0	0	0	0	0	0	0
Bacillus subtilis	0	0	0	0	0	0	0	0	0	0	0	0	0	0	0	0	0	0	0	0	0	0	0	0	0	0	0	0	0	0	0	0	0	0
Bacteroides acidifaciens	0	0	0	0	0	0	0	0	0	0	0	0	0	0	0	0	0	0	0	0	0	0	0	0	0	0	0	0	0	0	0	0	0	0
Bacteroides caccae	0	90.78	0	0	94.51	0	0	0	0	0	0	0	0	0	1209.6	0	0	0	0	19.23	35.12	0	0	0	0	0	0	0	0	0	0	107.91	0	0
Bacteroides cellulosilyticus	0	0	0	0	336.29	0	67.3	0	0	0	0	5.67	108.86	0	0	0	0	0	0	0	42.34	0	0	0	0	0	0	0	0	0	0	0	0	0
Bacteroides clarus	0	193.38	0	0	63.35	0	0	0	0	0	0	0	0	0	153.76	0	0	0	0	0	0	0	0	0	0	0	0	0	0	0	0	140.32	0	0
Bacteroides congonensis	0	0	0	0	7.79	0	0	0	0	0	0	0	0	0	0	0	0	0	0	0	9.07	0	0	0	0	0	0	0	0	0	0	0	0	0
Bacteroides faecis	0	0	0	0	7.23	0	0	0	0	0	0	0	0	0	0	0	0	0	0	0	64.54	0	0	0	0	0	65.1	0	0	0	0	18.24	0	0
Bacteroides fragilis	909.57	309.31	0	0	2508.97	0	118.08	0	0	0	0	29.02	0	0	817.16	0	0	0	0	0	0	0	0	0	0	0	0	0	0	0	0	2724.95	0	0
Bacteroides intestinalis	0	0	0	0	0	0	0	0	0	0	0	0	0	0	51.07	0	0	0	0	0	0	0	0	0	0	0	0	0	0	0	0	0	0	0
Bacteroides neonati	0	0	0	0	0	0	0	0	0	0	0	0	0	0	0	0	0	0	0	0	0	0	0	0	0	0	0	0	0	0	0	0	0	0
Bacteroides nordii	0	0	0	0	0	0	0	0	0	0	0	0	0	0	0	0	0	0	0	8.98	0	0	0	0	0	0	0	0	0	0	0	14.11	0	0
Bacteroides ovatus	0	0	664.56	0	38.46	0	0	0	0	0	0	0	0	0	0	0	0	0	0	18.73	0	0	0	0	0	0	0	0	0	0	0	3.58	0	0
Bacteroides pyogenes	0	0	0	0	0	0	0	0	0	0	0	0	0	0	0	0	0	0	0	0	0	0	0	0	0	0	0	0	0	0	0	0	0	0
Bacteroides sp. A1C1	0	49.74	0	0	0	0	0	0	0	0	0	0	0	0	44.89	0	0	0	0	0	5.53	0	0	0	0	0	0	0	0	0	0	0	0	0
Bacteroides sp. CACC 737	0	0	0	0	0	0	0	0	0	0	0	0	0	0	0	0	0	0	0	0	6.69	0	0	0	0	0	0	0	0	0	0	0	0	6.41
Bacteroides sp. CBA7301	0	0	0	0	0	0	0	0	0	0	0	0	0	0	0	0	0	0	0	0	25.64	0	0	0	0	0	0	0	0	0	0	0	0	0
Bacteroides sp. HF-162	12.51	0	0	0	0	0	0	0	0	0	0	0	0	0	0	0	0	0	0	0	0	0	0	0	0	0	0	0	0	0	0	0	0	0
Bacteroides sp. PHL 2737	231.33	0	0	0	0	0	0	0	0	0	0	0	0	0	0	0	0	0	0	0	0	0	0	0	0	0	0	0	0	0	31.42	0	0	0
Bacteroides sp. ZJ-18	13.83	0	0	0	0	0	0	0	0	0	0	0	0	0	0	0	0	0	0	0	0	0	0	0	0	0	0	0	0	0	0	0	0	0
Bacteroides stercoris	0	12.23	0	0	0	0	0	0	0	0	0	0	0	0	17.62	0	0	0	0	642.85	1010.23	0	0	0	0	0	50.63	0	0	0	0	0	0	45831.6
Bacteroides thetaiotaomicron	131.57	158.57	0	0	451.87	0	25.46	0	0	0	0	37.77	0	0	86.03	0	1287.2	0	0	127.67	2073.83	0	0	70.51	0	0	0	0	175.9	0	0	464.11	0	249.57
Bacteroides uniformis	27.26	406.88	0	0	2261.21	0	121.59	0	0	0	0	0	0	0	6560.02	0	0	0	0	121.96	415.96	97.46	0	0	0	0	70.6	0	0	0	0	143.74	0	149.23
Bacteroides xylanisolvens	0	631.45	90.79	0	0	0	0	0	0	0	0	0	0	0	57.28	0	0	0	0	53.96	0	0	0	0	0	0	0	0	0	0	0	0	0	0
Bifidobacterium adolescentis	0	165.49	0	0	0	0	10.79	0	0	0	0	0	0	0	0	0	0	0	0	0	0	0	0	0	0	0	0	0	0	0	0	0	0	0
Bifidobacterium bifidum	0	0	0	0	0	0	0	0	0	0	0	0	0	0	0	0	0	0	0	0	128.77	0	0	0	0	0	0	0	0	0	0	0	0	0
Bifidobacterium longum	0	0	0	0	0	0	0	0	0	0	0	0	0	0	0	0	0	0	0	0	0	0	0	0	0	0	32.05	0	0	0	0	0	0	0
Bilophila wadsworthia	0	129.5	0	0	269.7	0	0	0	0	0	0	0	0	0	70.24	0	0	0	0	0	0	0	0	0	0	8.81	33.14	0	0	0	0	314.88	0	0
Blautia argi	0	0	0	0	0	0	0	0	0	0	0	0	0	0	0	0	0	0	0	0	0	0	0	0	0	0	0	0	0	0	0	0	0	0
Blautia hansenii	0	0	0	0	0	0	0	0	0	0	0	0	0	0	0	0	0	0	0	0	8.16	0	0	0	0	0	0	0	0	0	0	0	0	0
Blautia hydrogenotrophica	0	0	0	0	0	0	0	0	0	0	0	0	0	0	0	0	0	0	0	0	0	0	0	0	0	0	0	0	0	0	0	0	0	0
Blautia obeum	266.69	272.15	277.08	0	853.69	0	38.98	0	0	0	0	5.04	0	0	198.24	0	0	0	522.29	0	204.6	0	0	0	0	9.12	6221.48	0	0	0	0	388.26	0	0
Blautia producta	0	0	0	0	0	0	0	0	0	0	0	0	0	0	0	0	0	0	13.47	0	350.8	0	0	0	0	0	15.13	0	0	0	0	37.46	0	0
Blautia schinkii	0	48.04	0	0	0	0	0	0	0	0	0	0	0	0	87.71	0	0	0	0	0	85.93	0	0	0	0	0	74.61	0	0	0	0	233.92	0	0
Blautia sp. SC05B48	272.26	48.73	0	0	141.12	0	0	0	0	0	0	0	0	0	0	0	0	0	0	398.1	778.19	0	0	0	0	9.76	85.28	0	0	0	0	8.27	0	335.38
Blautia wexlerae	1177.23	1168.46	0	143.19	423.7	1871.35	857.44	24.32	0	0	0	51.28	0	0	873.82	0	0	0	1732.81	146.41	8940.89	0	0	171.78	0	472.74	1231.51	0	216.41	0	78.37	1518.67	0	248.21
Blumeria graminis	0	0	0	0	0	0	0	0	0	0	0	0	0	0	0	0	0	0	0	6.69	0	0	0	0	0	78.66	0	0	0	0	0	0	0	0
Bordetella petrii	0	0	0	0	0	0	0	0	0	0	0	0	0	233.92	0	0	0	0	0	0	3.9	0	0	0	0	0	0	0	0	0	0	0	0	0
Bordetella trematum	0	0	0	0	0	8.16	38.46	0	0	0	0	0	0	0	0	0	0	0	4.4	82.85	0	0	0	0	0	0	25.17	0	0	0	0	0	0	0
Bradyrhizobium sp. BTAi1	0	0	0	0	0	0	0	0	0	0	0	0	0	75.51	0	0	0	0	0	0	0	0	0	0	0	0	0	0	0	0	0	0	0	0
Bradyrhizobium sp. CCBAU 53421	0	0	0	0	0	0	0	0	0	0	0	0	16.01	0	0	0	0	0	0	0	0	0	0	0	0	0	0	0	0	0	0	0	0	0
Bradyrhizobium sp. PSBB068	0	0	251.7	504.96	0	0	198.6	403.7	24.81	0	0	173.95	4.87	110.12	33.14	0	0	0	776.52	262.4	0	0	0	70.15	0	0	9.3	0	296.77	0	0	18.24	207.38	0
Brome mosaic virus	0	0	0	0	0	0	0	0	0	0	0	0	0	139.5	0	0	0	0	0	0	0	0	0	0	134.66	0	0	0	0	0	0	0	0	0
Bubaline alphaherpesvirus 1	0	9.88	0	0	0	6.08	207.38	16.01	0	0	0	0	0	140.32	0	0	0	5.53	0	15.13	0	0	0	0	4.68	0	0	0	0	8.39	0	16.19	0	3.89
Burkholderia pseudomallei	0	0	0	0	0	0	0	0	0	0	0	0	0	0	0	0	0	0	0	16.58	0	0	0	0	0	0	0	0	0	0	0	0	0	23.49
Butyricimonas faecalis	76.38	0	0	0	0	0	0	0	0	0	0	0	0	0	0	0	0	0	0	0	0	0	0	0	0	0	0	0	0	0	0	0	0	0
Butyricimonas virosa	0	207.38	0	0	0	0	0	0	0	0	0	0	0	0	45.38	0	0	0	0	0	0	0	0	0	0	0	0	0	0	0	0	7.15	0	0
Catenibacterium mitsuokai	0	0	0	0	77.33	0	0	0	0	0	0	0	0	0	0	0	0	0	0	0	0	0	0	0	0	0	0	0	0	0	0	40.82	0	0
Clostridium neonatale	0	0	0	0	0	0	0	0	0	0	0	0	0	0	0	0	0	0	0	0	0	0	0	0	0	0	0	0	0	0	0	0	0	0
Clostridium phoceensis	0	0	0	0	102.13	0	0	0	0	0	0	0	0	0	107.7	0	0	0	0	0	0	0	0	0	0	0	0	0	0	0	0	0	0	0
Colletotrichum higginsianum	0	0	0	0	0	0	0	0	0	0	0	0	0	0	0	0	0	0	0	0	0	0	0	0	0	0	0	0	0	0	0	0	0	5.52
Collinsella aerofaciens	0	0	0	0	0	0	0	0	0	0	0	0	0	0	0	0	0	0	0	0	0	0	0	0	0	0	0	0	0	0	0	0	0	0
Comamonas kerstersii	0	20.68	0	0	0	0	0	0	0	0	0	0	0	0	0	0	0	0	0	0	0	0	0	0	0	0	0	0	0	0	0	0	0	0
Comamonas thiooxydans	0	0	0	0	33.16	0	34.88	0	10.73	0	0	0	0	0	0	0	0	0	0	0	39.72	0	0	0	0	0	0	0	0	0	0	0	0	0
Coprobacillus cateniformis	0	0	0	0	0	0	0	0	0	0	0	0	0	0	8.81	0	0	0	0	0	0	0	0	0	0	0	0	0	0	0	0	0	0	0
Coprococcus catus	97.46	8.81	0	0	159.21	0	31.82	0	0	0	0	26.98	8.29	0	23.25	0	0	0	1776.12	0	829.53	0	0	0	0	4.49	12.65	0	0	0	0	162.99	0	0
Coprococcus comes	592.02	111.6	0	0	15360.6	0	139.83	0	0	0	0	42.93	40.4	0	2595.94	0	17127.6	0	4826.15	541.18	0	0	0	0	0	154.52	10.09	0	0	0	0	1176.62	0	1757.56
Corynebacterium amycolatum	0	0	0	0	0	0	0	0	0	0	0	0	0	0	38.19	0	0	0	0	0	0	0	0	0	0	0	0	0	0	0	0	0	0	0
Corynebacterium jeikeium	0	0	0	0	0	0	0	0	0	0	0	0	0	0	9.12	0	0	0	0	0	0	0	0	0	0	0	0	0	0	0	0	0	0	0
Corynebacterium kefirresidentii	0	0	0	0	0	0	0	0	0	0	0	0	0	0	0	0	0	0	0	0	0	0	0	0	48.41	0	0	0	0	0	0	0	0	0
Corynebacterium propinquum	0	0	0	0	0	0	0	0	0	0	0	0	0	0	0	0	0	0	0	0	311.89	0	0	0	0	0	0	0	0	0	0	0	18.14	0
Corynebacterium sp. ATCC 6931	0	0	0	0	0	0	0	0	0	0	0	0	0	0	5.85	0	0	0	0	0	0	0	0	0	0	0	0	0	0	0	0	0	0	0
Corynebacterium xerosis	0	0	0	0	0	0	0	20.68	0	0	0	0	0	0	0	0	0	0	0	0	0	0	0	0	0	0	0	0	0	0	0	0	0	0
Croceicoccus naphthovorans	0	28.22	0	0	0	0	0	0	0	0	0	0	0	0	0	0	0	0	0	0	0	0	0	0	0	0	0	0	0	0	0	0	0	0
Cryptosporidium hominis	0	0	0	0	0	0	0	48.93	0	0	0	0	0	0	0	0	0	0	0	0	0	0	0	0	0	0	0	0	0	0	0	0	0	0
Cupriavidus metallidurans	0	0	0	0	0	0	0	0	0	0	0	0	0	0	0	0	0	0	0	0	0	0	0	0	0	0	0	0	0	96.15	0	0	0	0
Cupriavidus pinatubonensis	0	0	0	0	0	0	0	0	0	0	0	0	0	0	0	0	0	0	0	0	0	0	0	0	0	0	0	0	0	0	0	0	0	216.41
Cupriavidus sp. USMAA2-4	0	0	0	0	0	0	0	0	0	0	0	58.01	148.63	0	0	0	0	0	0	0	0	0	0	0	207.25	0	0	0	0	0	0	0	0	0
Cutibacterium acnes	0	0	0	0	338.68	0	37.82	76.38	0	0	0	0	0	0	0	0	0	0	1286.55	0	0	0	0	0	0	0	0	0	841.93	0	0	0	44.2	0
Dermacoccus sp. PAMC28757	0	0	0	0	0	0	0	0	0	0	0	0	0	0	0	0	0	0	0	0	0	0	0	0	0	0	0	0	0	0	0	0	0	0
Desulfovibrio piger	0	0	0	0	417.3	0	0	0	0	0	0	0	0	0	0	0	0	0	201.37	0	0	0	0	0	0	3.58	0	0	0	0	0	114.17	0	0
Diaphorobacter aerolatus	0	0	0	0	18.44	0	16.71	0	0	0	0	0	0	0	0	0	0	0	0	0	0	0	0	0	0	0	0	0	0	0	0	0	0	472.74
Diaphorobacter sp. HDW4A	0	0	0	0	0	0	0	0	0	0	0	0	0	0	0	0	0	0	0	0	0	0	0	0	0	0	46.15	0	0	0	0	0	0	0
Diaphorobacter sp. JS3050	0	0	0	0	0	0	0	0	0	0	0	0	0	0	0	0	0	0	0	0	0	0	0	0	0	0	0	0	0	0	0	0	0	0
Dielma fastidiosa	0	26.74	0	41.45	0	0	0	0	0	0	0	0	0	0	70.51	0	0	0	0	0	0	0	0	0	0	0	0	0	0	0	0	19.09	0	0
Dolosigranulum pigrum	0	0	0	0	0	0	0	0	0	0	0	0	24.36	0	0	0	0	0	0	0	0	0	0	0	0	0	0	0	0	0	0	0	0	0
Dorea formicigenerans	510.94	430.82	0	4.68	1326.35	0	65.6	0	0	0	0	0	0	0	469.06	0	10058.5	0	2161.3	1866.45	968.82	0	0	0	0	23.49	3788.68	0	63.5	0	281.78	2058.01	0	102.33
Dorea longicatena	827.7	353.03	775.9	0	4838.39	0	0	112.1	0	0	0	15.71	15.36	0	522.02	0	3440.81	0	3098.44	0	0	0	0	0	0	105.91	0	0	18.44	0	0	1133.15	0	0
Dorea phocaeensis	0	0	0	0	0	0	0	0	0	0	0	0	0	0	0	484.07	0	0	0	0	0	0	0	0	0	0	0	0	0	0	0	0	0	0
Dysosmobacter welbionis	0	0	0	0	30.08	0	0	0	0	0	0	0	0	0	0	0	0	0	0	0	3.61	0	0	0	0	0	0	0	0	0	0	49.39	0	0
Ectocarpus sp. Ec32	0	0	0	0	0	0	0	0	0	0	0	0	0	0	0	0	0	0	0	0	0	0	0	0	0	0	0	0	0	0	0	0	0	0
Eimeria tenella	0	0	0	0	0	0	0	0	6.36	0	0	0	0	0	0	0	0	0	0	0	0	0	0	0	0	0	0	0	0	0	0	0	0	0
Enterocloster aldensis	0	0	0	0	0	0	0	0	0	0	0	0	0	0	92.02	0	0	0	0	0	38.68	0	0	0	0	0	98.78	0	0	0	0	0	0	200.56
Enterocloster asparagiformis	0	13.47	0	0	0	0	0	0	0	0	0	0	0	0	0	0	0	0	0	0	6.69	0	0	0	0	0	0	0	0	0	0	0	0	0
Enterocloster bolteae	0	93.65	0	0	13.12	0	0	0	0	0	0	0	0	0	4600.39	0	0	0	96.08	114.17	80.12	0	0	0	0	0	54.43	0	0	0	0	0	0	0
Enterocloster citroniae	214.53	1325.54	0	0	207.38	0	0	0	0	0	0	0	0	0	0	0	0	0	0	8.81	0	0	0	0	0	0	0	0	0	0	0	0	0	0
Enterocloster clostridioformis	0	0	0	0	0	0	0	0	0	0	0	0	0	0	0	0	0	0	0	0	0	0	0	0	0	0	0	0	0	0	0	5.42	0	0
Enterocloster lavalensis	0	8.39	0	0	0	0	0	0	0	0	0	0	0	0	0	0	0	0	0	0	5.67	0	0	0	0	0	4.87	0	0	0	0	0	0	0
Eptesicus fuscus gammaherpesvirus	0	0	0	0	4.49	0	0	0	0	0	0	0	0	0	0	0	0	0	0	0	0	0	0	0	0	0	3.89	0	0	0	0	0	0	0
Erysipelatoclostridium ramosum	0	0	0	0	0	0	0	0	0	0	0	0	0	0	0	0	0	0	0	0	0	0	0	0	0	0	0	0	0	0	0	5.53	0	0
Escherichia coli	0	0	0	0	935.67	0	42.56	0	0	0	0	0	0	0	0	0	0	413.56	0	1432.98	0	0	0	0	0	0	0	0	0	0	721.58	0	0	3900.62
Eubacterium callanderi	0	0	0	0	0	0	0	0	0	0	0	0	0	0	0	0	0	0	0	0	16.58	0	0	0	0	0	0	0	0	0	0	0	0	0
Eubacterium ramulus	0	190.95	1692.47	0	364.98	0	43.17	0	3.89	0	0	7.15	233.92	0	258.38	0	0	0	1980.6	21.46	8.98	0	0	0	0	107.53	38.68	0	151.26	0	0	287.21	0	0
Eubacterium sp. NSJ-61	0	0	0	0	0	0	0	0	0	0	0	0	0	0	0	0	0	0	0	0	4.68	0	0	0	0	0	0	0	0	0	0	0	0	0
Exophiala phaeomuriformis	5.53	0	7.56	0	0	0	49.39	0	0	0	0	0	0	0	10.79	0	0	4.65	0	7.15	0	0	0	0	0	0	0	3.9	0	0	0	5.67	0	0
Exophiala spinifera	0	64.75	0	0	4.65	0	17.88	0	61.25	0	0	24.02	0	0	3.9	0	0	105.24	5.67	9.07	20.68	0	7.62	7.56	9.75	17.62	22.09	0	0	10.09	0	0	0	8.39
Ezakiella coagulans	0	0	0	0	70.16	0	0	0	0	0	0	0	0	0	0	0	0	0	0	0	0	0	0	0	0	0	0	0	0	0	0	0	0	0
Faecalibacillus intestinalis	52.47	0	0	0	0	0	0	0	0	0	0	0	0	0	7.15	0	0	0	0	304.26	106.02	0	0	0	0	210.48	0	0	0	0	0	0	14.62	88.09
Faecalibacterium prausnitzii	1046.75	884.95	0	0	1814.76	0	496.42	122.33	0	0	0	16.27	771.77	0	2644.43	0	298.35	0	2178.11	34.11	797.25	132.56	0	744.52	0	66.83	747.84	0	125.86	26.74	0	2681.93	0	0
Faecalicatena fissicatena	0	36.29	0	0	0	0	0	0	0	0	0	0	0	0	55.32	0	0	0	0	0	0	0	0	0	0	0	0	0	0	0	0	0	0	0
Faecalitalea cylindroides	0	0	0	0	0	0	0	0	0	0	0	0	0	0	0	0	0	0	0	0	0	0	0	0	0	0	7.56	0	0	0	0	0	0	0
Flavonifractor plautii	0	80.07	0	38.46	376.58	0	0	0	0	0	0	0	0	0	38.98	0	0	0	0	0	57.28	0	0	0	0	0	0	0	0	0	0	1325.54	0	0
Flintibacter sp. KGMB00164	0	0	0	0	0	0	0	0	0	0	0	0	0	0	0	0	0	0	0	0	0	0	0	0	0	0	0	0	0	0	0	12.41	0	0
Fusarium musae	0	0	0	0	0	0	0	0	0	0	0	0	0	0	0	0	0	0	0	0	0	0	0	0	0	0	4.68	0	0	0	0	0	0	0
Fusarium oxysporum	0	0	0	0	0	0	0	144.82	0	0	0	0	0	0	0	0	0	0	0	0	0	0	0	0	0	0	0	0	0	0	0	0	0	0
Fusicatenibacter saccharivorans	608.73	226.94	0	183.68	106.03	0	0	0	0	0	0	0	0	0	796.19	0	0	0	721.72	0	214.63	0	0	0	0	18.14	86.85	0	0	0	0	162.97	0	0
Fusobacterium nucleatum	0	0	0	0	0	0	0	15.61	0	0	0	0	0	0	0	0	0	0	0	44.19	0	0	0	0	0	0	0	0	0	0	0	0	0	0
Fusobacterium periodonticum	0	0	0	0	0	0	0	0	0	0	0	0	0	0	0	0	0	0	0	0	0	0	0	0	0	0	0	0	0	0	0	0	0	0
Fusobacterium pseudoperiodonticum	0	0	0	0	0	0	0	0	0	0	0	0	0	0	0	0	0	0	0	22.7	0	0	0	0	0	0	0	0	0	0	0	0	0	124.48
Gemella morbillorum	0	0	0	0	10.84	0	0	0	0	0	0	0	0	0	0	0	0	0	0	0	0	0	0	0	0	0	0	0	0	0	0	0	0	0
Gemella sanguinis	0	0	0	0	0	0	0	0	0	0	0	0	0	0	0	0	0	0	0	0	16.01	0	0	0	0	0	0	0	0	0	0	0	0	0
GUT_GENOME000004	0	239.47	0	0	1837.36	0	1036.91	240.2	0	0	0	0	0	0	646.85	9189.75	0	0	510.69	0	643.22	0	0	465.69	0	30.26	200.49	0	55.32	0	0	1111.57	0	0
GUT_GENOME000049	0	0	0	0	994.51	0	0	0	0	0	0	0	0	0	0	0	0	0	0	0	120.74	0	0	0	0	0	18.24	0	0	0	0	474.13	0	0
GUT_GENOME000128	0	78.72	0	0	0	0	0	0	0	0	0	0	0	0	0	0	0	0	0	4.49	0	0	0	0	0	0	0	0	0	0	0	0	0	0
GUT_GENOME000131	0	9021.15	0	0	150.63	0	20.2	0	0	0	0	0	0	0	276.04	0	1554.85	0	21.17	0	206.77	0	0	0	0	6.69	37.77	0	0	0	0	26.82	0	0
GUT_GENOME000136	0	0	0	0	11.05	0	0	0	0	0	0	0	0	0	0	0	0	0	0	0	0	0	0	0	0	0	0	0	0	0	0	0	0	0
GUT_GENOME000159	0	0	0	0	59.25	0	0	0	0	0	0	0	0	0	0	0	0	0	0	0	0	0	0	0	0	0	0	0	0	0	0	0	0	0
GUT_GENOME000166	0	0	0	0	312.08	0	0	0	0	0	0	0	0	0	32.78	0	0	0	0	0	0	0	0	0	0	0	0	0	0	0	0	616.52	0	0
GUT_GENOME000187	0	0	0	0	0	0	0	0	0	0	0	0	0	0	0	0	0	0	304.26	0	0	0	0	0	0	0	0	0	0	0	0	0	0	0
GUT_GENOME000196	33.97	0	0	0	0	0	0	0	0	0	0	0	0	0	0	0	0	0	345.97	0	408.73	0	0	0	0	196.8	13.83	0	0	0	0	0	13.95	0
GUT_GENOME000205	426.38	12.41	0	0	136.13	0	0	27.62	0	0	0	0	0	0	16.78	0	0	0	0	0	54.31	0	0	0	0	0	0	0	0	0	0	42.47	0	0
GUT_GENOME000215	0	58.73	0	0	49.74	0	0	0	0	0	0	0	0	0	106.02	0	0	0	0	0	0	0	0	0	0	0	0	0	0	0	0	0	0	0
GUT_GENOME000231	0	12.23	0	0	0	0	0	0	0	0	0	0	0	0	0	0	0	0	0	0	0	0	0	0	0	0	0	0	0	0	0	0	0	0
GUT_GENOME000236	0	0	0	0	51.51	0	0	0	0	0	0	0	0	0	32.55	0	0	0	0	0	0	0	0	0	0	0	0	0	0	0	0	0	0	0
GUT_GENOME000250	21.42	0	0	0	857.7	0	0	0	0	0	0	0	0	0	0	0	0	0	0	0	45.38	0	0	0	0	0	0	0	0	0	0	63.51	0	0
GUT_GENOME000260	0	0	0	0	33.08	0	15.24	0	0	0	0	14.11	0	0	0	0	0	0	0	0	0	0	0	0	0	0	0	0	0	0	0	73.71	0	0
GUT_GENOME000266	0	0	0	0	209.76	0	0	0	0	0	0	0	0	0	60.8	0	0	0	0	0	13.47	0	0	0	0	0	0	0	0	0	0	0	0	0
GUT_GENOME000269	0	0	0	0	0	0	0	53.86	0	0	0	0	0	0	0	0	0	0	149.13	0	0	0	0	0	0	41.95	6.69	0	0	0	0	0	0	0
GUT_GENOME000285	0	7.62	0	0	0	0	0	0	0	0	0	0	0	0	0	0	0	0	0	0	0	0	0	0	0	0	0	0	0	0	0	0	0	0
GUT_GENOME000299	0	97.13	0	0	199.95	0	32.18	0	0	0	0	0	0	0	15.61	0	0	0	1753.32	0	0	0	0	0	0	44.05	0	0	0	0	89.11	295.2	0	0
GUT_GENOME000308	0	0	0	0	561.29	0	0	0	0	0	0	0	0	0	0	0	0	0	0	0	0	0	0	0	0	9.3	0	0	0	0	0	1036.91	0	0
GUT_GENOME000367	176.75	345.74	0	0	868.81	0	129.09	0	0	0	0	66.21	83.7	0	271.74	0	16230	0	0	0	0	0	0	0	0	701.61	0	0	57.9	0	129.58	257.14	0	0
GUT_GENOME000396	0	0	0	0	24.32	0	0	0	0	0	0	0	0	0	0	0	0	0	0	0	0	0	0	0	0	0	0	0	0	0	0	0	0	0
GUT_GENOME000420	0	0	0	0	0	0	0	0	0	0	0	0	0	0	0	0	0	0	0	0	0	0	0	0	0	0	0	0	0	0	0	17.95	0	0
GUT_GENOME000423	0	115.26	0	0	1397.55	0	0	130.2	0	0	0	0	0	0	528.45	0	0	0	0	0	0	0	0	0	0	0	0	0	0	0	0	84.29	0	0
GUT_GENOME000459	0	240.2	0	0	70.24	0	0	0	0	0	0	0	0	0	58.47	0	2060.2	0	0	0	0	0	0	0	0	0	0	0	0	0	0	779.73	0	0
GUT_GENOME000479	226.89	0	0	0	70.56	0	0	0	0	0	0	0	0	0	0	0	0	0	0	0	0	0	0	0	0	0	0	0	0	0	0	90.98	0	0
GUT_GENOME000564	0	0	0	0	0	0	0	0	0	0	0	0	0	0	0	0	0	0	62.03	0	0	0	0	0	0	0	0	0	0	0	0	0	13.37	0
GUT_GENOME000578	0	0	0	0	36.29	0	0	0	0	0	0	0	0	0	0	0	0	0	0	0	0	0	0	0	0	0	0	0	0	0	0	0	0	0
GUT_GENOME000582	0	0	0	0	0	0	0	0	0	0	0	0	0	0	0	0	0	0	0	0	0	0	0	0	0	0	0	0	0	0	0	0	0	0
GUT_GENOME000609	0	0	0	0	184.16	0	32.05	0	0	0	0	0	0	0	0	0	0	0	0	0	0	0	0	0	0	0	0	0	0	0	0	37.2	0	0
GUT_GENOME000623	0	0	0	0	0	0	0	0	0	0	0	0	0	0	0	0	0	0	0	0	32.18	0	0	0	0	0	16.31	0	0	0	0	0	0	0
GUT_GENOME000629	0	0	0	0	0	0	0	0	0	0	0	0	0	0	0	0	0	0	0	0	0	0	0	0	0	0	0	0	0	0	0	6.36	0	0
GUT_GENOME000634	0	0	0	0	3.61	0	22.7	0	0	0	0	0	0	0	0	0	0	0	0	0	101.42	0	0	0	0	0	0	0	0	0	0	66.88	0	0
GUT_GENOME000659	66.07	0	0	0	6064.4	0	0	0	0	0	0	0	0	0	0	0	0	0	2766.22	0	16.01	0	0	0	0	45.18	0	0	0	0	0	10324.3	0	0
GUT_GENOME000662	385.95	145.66	0	0	2189.52	0	0	0	0	0	0	26.93	0	0	28.37	0	326.71	0	445.9	0	63.35	0	0	0	0	20.17	50.92	0	0	0	0	469.45	0	0
GUT_GENOME000676	0	99.3	0	28.95	223.77	0	151.26	0	0	0	0	46.83	0	0	144.32	0	0	0	1856.21	41.45	1667	0	0	0	0	597.14	604.92	0	0	0	0	199.02	0	0
GUT_GENOME000682	0	1088.95	0	0	0	0	49.74	0	0	0	0	233.92	61.25	0	43757.8	0	0	0	0	0	0	0	0	0	0	0	0	0	0	0	0	0	0	0
GUT_GENOME000735	0	0	0	0	0	0	0	0	0	0	0	0	0	0	0	0	0	0	0	0	0	0	0	0	0	0	0	0	0	0	0	0	0	0
GUT_GENOME000753	0	0	0	0	0	0	0	0	0	0	0	0	0	0	58.03	0	0	0	0	0	122.49	0	0	0	0	0	0	0	0	0	0	0	0	0
GUT_GENOME000818	0	0	0	0	19.75	0	0	0	0	0	0	0	0	0	0	0	0	0	0	0	0	0	0	0	0	0	0	0	0	0	0	0	0	0
GUT_GENOME000871	0	0	0	0	0	0	0	0	0	0	0	0	0	0	0	0	0	0	0	0	0	0	0	0	0	0	0	0	0	0	0	48.04	0	0
GUT_GENOME000872	0	0	0	0	0	0	0	0	0	0	0	0	0	0	0	0	0	0	0	0	0	0	0	0	0	0	0	0	0	0	0	0	0	0
GUT_GENOME000899	0	0	0	0	0	0	0	0	0	0	0	0	0	0	0	0	0	0	0	0	0	0	0	0	0	0	0	0	0	0	0	0	0	0
GUT_GENOME000906	0	0	0	0	41.6	0	0	0	0	0	0	0	0	0	0	0	0	0	0	0	0	0	0	0	0	0	0	0	0	0	0	4.52	0	0
GUT_GENOME000944	0	0	0	0	0	0	0	0	0	0	0	0	0	0	48.93	0	0	0	0	0	0	0	0	0	0	0	0	0	0	0	0	0	0	0
GUT_GENOME000962	0	0	0	0	0	0	0	0	0	0	0	0	0	0	0	0	0	0	0	0	0	0	0	0	0	0	0	0	0	0	0	45.93	0	0
GUT_GENOME000967	0	158.57	0	0	0	0	120.93	131.2	0	0	0	64.75	0	0	397.58	0	0	0	0	176.31	0	0	0	0	0	0	0	0	0	0	0	0	0	211.76
GUT_GENOME000994	0	0	0	0	0	0	0	0	0	0	0	0	0	0	0	0	0	0	0	0	7.56	0	0	0	0	0	0	0	0	0	0	0	0	0
GUT_GENOME001003	0	140.32	0	0	0	0	0	0	0	0	0	42.34	0	0	95.47	0	0	0	0	0	0	0	0	0	0	0	0	0	0	0	57.09	0	0	0
GUT_GENOME001004	0	6.36	0	0	348.2	0	21.58	0	0	0	0	0	0	0	0	0	0	0	0	0	94.26	0	0	0	0	0	0	0	0	0	0	237.5	0	0
GUT_GENOME001016	1194.29	36.48	0	0	0	0	0	0	0	0	0	0	0	0	0	0	0	0	0	0	0	0	0	0	0	0	0	0	0	0	0	24.69	0	0
GUT_GENOME001022	0	0	0	0	28.63	0	0	0	0	0	0	0	0	0	0	0	0	0	0	0	0	0	0	0	0	0	0	0	0	0	0	11.35	0	0
GUT_GENOME001056	0	226.63	0	0	488.25	0	57.21	0	0	0	0	0	114.17	0	236.09	0	0	0	414.21	0	49.63	0	0	0	0	22.02	0	0	0	0	0	1272.63	0	0
GUT_GENOME001105	0	7.8	0	0	0	0	0	0	0	0	0	0	0	0	0	0	0	0	0	50.71	0	0	0	0	0	4.65	0	0	0	0	0	2488.59	0	0
GUT_GENOME001139	0	0	0	0	0	0	0	0	0	0	0	0	0	0	0	0	0	0	0	0	16.31	0	0	0	0	0	0	0	0	0	0	15.13	0	0
GUT_GENOME001147	0	21.45	0	0	0	0	64.05	0	0	0	0	0	0	0	140.61	0	0	0	408.39	9.75	17.62	0	0	0	0	12.73	0	0	0	0	0	0	0	48.83
GUT_GENOME001159	453.93	0	0	0	720.3	0	0	0	0	0	0	15.13	0	0	0	0	0	0	514	0	0	0	0	0	0	0	0	0	0	0	0	484.76	0	0
GUT_GENOME001177	0	0	0	0	0	0	0	0	0	0	0	0	0	0	0	0	0	0	0	0	0	0	0	0	0	0	0	0	0	0	0	23.41	0	0
GUT_GENOME001190	0	0	0	0	0	0	0	0	0	0	0	0	0	0	0	0	0	0	0	0	0	0	0	0	0	0	0	0	0	0	0	0	0	33.44
GUT_GENOME001208	0	68.22	83.69	0	564.47	0	5.04	0	0	0	0	0	0	0	31.16	0	1330.66	0	1403.51	0	498.53	0	0	0	0	0	103.24	0	0	0	0	171.63	0	213.42
GUT_GENOME001213	190.68	42.84	0	0	114.42	0	0	0	0	0	0	0	0	0	30.72	0	0	0	107.53	0	121.96	0	0	0	0	28.22	23.41	0	82.74	0	0	151.03	0	0
GUT_GENOME001239	0	0	0	0	0	0	0	0	0	0	0	0	0	0	0	0	0	0	0	0	0	0	0	0	0	0	0	0	0	0	0	8.16	0	0
GUT_GENOME001245	0	0	0	0	0	0	0	0	0	0	0	0	0	0	0	0	0	0	0	19.23	0	0	0	0	0	0	0	0	0	0	0	0	0	0
GUT_GENOME001270	4678.36	0	0	0	16.01	0	0	0	0	0	0	0	0	0	5.53	0	0	0	0	80.09	0	0	0	0	0	0	0	0	0	0	0	0	0	0
GUT_GENOME001295	0	0	0	0	34.11	0	0	0	0	0	0	0	0	0	13.37	0	0	0	0	0	119.78	0	0	0	0	0	69.32	0	0	0	0	0	0	49.89
GUT_GENOME001297	352.4	93.6	0	0	11.68	0	0	0	0	0	0	0	48.04	0	57.69	0	0	0	0	0	36.29	0	0	0	0	0	0	0	14.11	0	0	98.66	0	0
GUT_GENOME001340	0	0	0	0	0	0	0	0	0	0	0	0	0	0	0	0	0	0	0	0	0	0	0	0	0	0	0	0	0	0	0	6.08	0	0
GUT_GENOME001354	0	0	0	0	0	0	0	0	0	0	0	0	0	0	0	0	0	0	0	0	0	0	0	0	0	0	0	0	36.29	0	0	0	0	0
GUT_GENOME001373	195.3	0	0	0	0	0	0	0	0	0	0	26.93	0	0	39.72	0	0	0	0	0	0	0	0	0	0	0	0	0	0	0	0	43.17	0	0
GUT_GENOME001401	0	48.23	172.36	28.95	0	0	15.13	0	0	0	0	0	0	0	570.72	0	0	0	0	91.19	29.21	0	0	0	0	183.74	0	0	0	0	0	33.17	0	39.76
GUT_GENOME001440	0	0	0	0	0	0	0	0	0	0	0	0	0	0	0	0	0	0	0	0	0	0	0	0	0	0	0	0	0	0	0	0	0	15.13
GUT_GENOME001471	0	0	0	391.44	535.21	0	31.42	0	0	0	0	8.27	66.3	0	0	0	0	0	21.17	210.71	0	0	0	262.78	0	0	0	0	198.64	0	74.06	248.5	0	1760.81
GUT_GENOME001490	167.69	0	0	0	1339.41	0	0	0	0	0	0	0	0	0	0	0	97.65	0	0	0	0	0	0	0	0	0	0	0	0	0	0	3383.79	0	0
GUT_GENOME001506	0	0	0	0	19.75	0	0	0	0	0	0	0	0	0	0	0	0	0	0	0	0	0	0	0	0	0	42.34	0	0	0	0	13.83	0	0
GUT_GENOME001575	593.15	114.46	151.81	245.56	541.88	0	0	0	0	0	0	0	0	0	454.21	0	0	0	3612.1	306.25	0	0	0	0	0	111.09	3.58	0	214.36	0	0	1937.64	0	76.92
GUT_GENOME001578	0	0	0	0	0	0	0	0	0	0	0	0	0	0	0	0	0	0	0	0	0	0	0	0	0	0	0	0	0	0	0	0	0	0
GUT_GENOME001602	243.14	0	0	0	3007.05	0	0	0	0	0	0	0	0	0	0	0	2965.05	0	0	0	0	0	0	0	0	0	0	0	0	0	0	29.21	0	0
GUT_GENOME001636	1124.91	0	0	0	68.07	0	0	0	0	0	0	0	0	0	92.29	0	431.68	0	0	0	96.28	0	0	0	0	0	80.07	0	0	0	0	14.46	0	0
GUT_GENOME001677	0	25.17	0	0	207.26	0	0	0	0	0	0	0	0	0	0	0	0	0	0	105.24	0	0	0	0	0	0	0	0	0	0	0	156.34	0	0
GUT_GENOME001678	32.03	0	0	0	0	0	0	0	0	0	0	0	0	0	0	0	0	0	0	0	0	0	0	0	0	0	0	0	0	0	0	0	0	0
GUT_GENOME001709	58.47	308.33	0	0	35.12	0	57.28	0	0	0	0	0	0	0	499.88	0	0	0	0	0	3421.82	0	0	0	214.63	0	0	0	0	0	0	41.44	0	0
GUT_GENOME001752	0	0	0	0	0	0	0	0	0	0	0	0	0	0	0	0	0	0	0	0	0	0	0	0	0	0	0	0	0	0	0	6.69	0	0
GUT_GENOME001757	0	0	0	0	45.49	0	0	0	0	0	0	0	0	0	0	0	0	0	434.55	0	8.29	0	0	0	0	0	0	0	0	0	0	121.78	0	60.6
GUT_GENOME001779	0	0	0	0	0	0	0	0	0	0	0	0	0	0	66.88	0	0	0	0	23.41	0	0	0	0	0	0	0	0	0	0	0	8.28	0	0
GUT_GENOME001800	0	0	0	0	0	0	0	0	0	0	0	0	0	0	0	0	0	0	0	0	0	0	0	0	0	0	0	0	0	0	0	7.41	0	0
GUT_GENOME001831	513.83	0	0	0	105.71	0	0	0	0	0	0	0	0	0	178.07	0	2235.66	0	0	0	311.89	0	0	0	0	0	0	0	0	0	0	153.2	0	0
GUT_GENOME001853	0	0	0	0	0	0	0	0	0	0	0	0	0	0	0	0	0	0	0	63.5	0	0	0	0	0	0	0	0	0	0	0	0	0	0
GUT_GENOME001854	0	0	0	0	0	0	0	0	0	0	0	0	0	0	0	0	1825.62	0	0	0	0	0	0	0	0	0	0	0	0	0	0	414.77	0	0
GUT_GENOME004694	0	0	0	0	0	0	0	0	0	0	0	0	0	0	0	0	0	0	0	0	0	0	0	0	0	0	0	0	0	0	0	0	4.87	0
GUT_GENOME004970	0	0	0	0	0	0	0	0	0	0	0	0	0	0	0	0	0	0	434.86	0	0	0	0	0	0	0	0	0	0	0	0	0	0	0
GUT_GENOME005475	0	0	0	0	0	0	0	0	0	0	0	0	0	0	0	0	0	0	0	0	0	0	0	0	0	0	0	0	0	0	0	0	0	0
GUT_GENOME005565	0	25.36	0	0	0	0	0	0	0	0	0	0	0	0	24.02	0	0	0	0	0	0	0	0	0	0	0	0	0	0	0	0	0	0	0
GUT_GENOME007158	0	0	0	0	0	0	0	0	0	0	0	0	0	0	24.36	0	0	0	0	0	0	0	0	0	0	0	0	0	0	0	0	155.95	0	0
GUT_GENOME007443	0	0	0	0	0	0	0	0	0	0	0	0	0	0	0	0	0	0	0	0	0	0	0	0	0	0	0	0	0	0	0	0	0	0
GUT_GENOME007598	0	0	0	0	35.76	0	0	0	0	0	0	0	0	0	0	0	0	0	0	0	0	0	0	0	0	0	0	0	0	0	0	151.03	0	0
GUT_GENOME007693	0	0	0	0	0	0	49.73	0	0	0	0	0	0	0	27.74	0	0	0	0	0	10.79	0	0	0	0	0	0	0	0	0	0	20.39	0	0
GUT_GENOME007990	0	55.47	0	0	0	0	0	0	0	0	0	0	0	0	153.11	0	0	0	0	0	0	0	0	0	0	0	0	0	0	0	0	0	0	0
GUT_GENOME008152	0	0	0	0	0	0	0	0	0	0	0	0	0	0	49.73	0	0	0	0	0	0	0	0	0	0	0	0	0	0	0	0	0	0	0
GUT_GENOME008455	0	0	0	0	0	0	0	0	0	0	0	0	0	0	0	0	0	0	0	0	0	0	0	0	0	0	0	0	0	0	0	0	0	0
GUT_GENOME009178	0	0	701.47	0	0	0	0	0	0	0	0	0	0	0	0	0	49.37	0	0	0	18.14	0	0	0	0	0	0	0	0	0	0	12.73	0	0
GUT_GENOME009249	0	0	0	0	0	0	0	0	0	0	0	0	0	0	0	0	0	0	0	0	0	0	0	0	0	0	0	0	0	0	0	0	0	0
GUT_GENOME009602	0	0	0	0	161.38	0	0	0	0	0	0	0	0	0	0	0	0	0	0	0	0	0	0	0	0	0	0	0	0	0	0	38.11	0	0
GUT_GENOME009689	111.6	0	0	0	0	0	0	0	0	0	0	0	0	0	0	0	0	0	0	0	0	0	0	0	0	0	0	0	0	0	0	0	0	0
GUT_GENOME009824	0	0	0	0	0	0	0	0	0	0	0	0	0	0	0	0	0	0	0	0	3.89	0	0	0	0	61.25	0	0	0	0	0	0	0	0
GUT_GENOME012683	0	0	0	0	0	0	0	0	0	0	0	0	0	0	0	0	0	0	0	0	0	0	0	0	0	0	0	0	0	0	0	0	0	0
GUT_GENOME012905	279.66	0	0	0	0	0	0	0	0	0	0	0	0	0	0	0	0	0	0	0	0	0	0	0	0	0	0	0	0	0	0	0	0	0
GUT_GENOME014039	0	0	0	0	77.33	0	0	0	0	0	0	0	6.69	0	41.45	0	0	0	0	0	0	0	0	0	0	0	0	0	0	0	0	9.07	0	0
GUT_GENOME014725	982.06	0	0	0	0	0	0	0	0	0	0	0	0	0	0	0	0	0	0	0	0	0	0	0	0	0	0	0	0	0	0	0	0	0
GUT_GENOME014765	7.8	0	0	0	0	0	0	0	0	0	0	0	0	0	0	0	0	0	0	0	0	0	0	0	0	0	0	0	0	0	0	0	0	0
GUT_GENOME015477	0	0	0	0	13.12	0	0	0	0	0	0	0	0	0	0	0	0	0	0	0	0	0	0	0	0	0	0	0	0	0	0	9.75	0	0
GUT_GENOME015763	0	0	0	0	3421.82	0	0	0	0	0	0	0	0	0	0	0	0	0	0	0	0	0	0	0	0	0	0	0	0	0	0	68.16	0	0
GUT_GENOME016361	0	0	0	0	0	0	0	0	0	0	0	0	0	0	0	0	0	0	0	0	0	0	0	0	0	0	0	0	0	0	0	0	0	0
GUT_GENOME017394	0	0	0	0	0	0	0	0	0	0	0	0	0	0	0	0	0	0	0	0	5.67	0	0	0	0	0	0	0	0	0	0	0	0	0
GUT_GENOME017531	0	0	0	0	0	0	0	0	0	0	0	0	0	0	0	0	0	0	0	0	0	0	0	0	0	0	0	0	0	0	0	61.25	0	0
GUT_GENOME017938	0	0	0	0	0	0	0	0	0	0	0	0	0	0	0	0	0	0	0	0	0	0	0	0	0	0	0	0	0	0	0	0	0	0
GUT_GENOME017944	202.53	0	0	0	0	0	0	0	0	0	0	0	0	0	0	0	0	0	0	0	0	0	0	0	0	0	0	0	0	0	0	0	0	0
GUT_GENOME018115	0	0	0	0	6.2	0	0	0	0	0	0	84.67	0	0	0	0	0	0	0	0	0	0	0	0	0	0	0	0	0	0	0	0	0	0
GUT_GENOME018318	287.46	0	0	0	0	0	0	0	0	0	0	0	0	0	0	0	0	0	0	0	0	0	0	0	0	0	0	0	0	0	0	11.05	0	0
GUT_GENOME018678	0	0	0	0	114.17	0	0	0	0	0	0	0	0	0	0	0	0	0	0	0	0	0	0	0	0	0	0	0	0	0	0	0	0	0
GUT_GENOME018906	154.7	0	0	0	0	0	0	0	0	0	0	0	0	0	0	0	0	0	0	0	0	0	0	0	0	0	0	0	0	0	0	0	0	0
GUT_GENOME018957	0	32.38	0	0	0	0	0	0	0	0	0	0	0	0	19.51	0	0	0	0	0	0	0	0	0	0	0	0	0	0	0	0	0	0	0
GUT_GENOME018981	0	0	0	6.33	0	0	0	0	0	0	0	0	0	0	0	0	0	0	0	0	0	0	0	0	0	0	0	0	0	0	0	0	0	0
GUT_GENOME019330	0	0	0	0	0	0	0	0	0	0	0	0	0	0	0	0	0	0	0	0	0	0	0	0	0	0	0	0	0	0	0	7.56	0	0
GUT_GENOME020571	14.81	0	0	0	0	0	0	0	0	0	0	0	0	0	0	0	0	0	0	0	0	0	0	0	0	0	0	0	0	0	0	0	0	0
GUT_GENOME020805	5.67	0	0	0	285.83	0	0	0	0	0	0	0	0	0	0	0	0	0	0	0	0	0	0	0	0	0	0	0	0	0	0	123.44	0	0
GUT_GENOME020894	0	0	0	0	0	0	0	0	0	0	0	0	0	0	0	0	0	0	0	0	0	0	0	0	0	0	0	0	0	0	0	0	0	0
GUT_GENOME022136	15553.7	48.04	0	0	0	0	0	0	0	0	0	0	0	0	0	0	0	0	0	0	0	0	0	0	0	0	0	0	0	0	0	0	0	0
GUT_GENOME022295	0	19.49	0	0	366.91	0	0	0	0	0	0	0	0	0	58.42	0	0	0	2729.04	0	12.16	0	0	0	0	0	0	0	0	0	0	101.32	0	0
GUT_GENOME022845	331.61	0	0	0	10.73	0	0	0	0	0	0	0	0	0	51.51	0	113.48	0	0	0	0	0	0	0	0	0	0	0	0	0	0	54.54	0	0
GUT_GENOME023798	0	0	0	0	0	0	0	0	0	0	0	0	0	0	0	0	0	0	0	0	0	0	0	0	0	0	0	0	0	0	0	0	0	0
GUT_GENOME024263	1957.3	0	0	0	0	0	0	0	0	0	0	0	0	0	0	0	199710	0	0	0	0	0	0	0	0	0	0	0	0	0	0	0	0	0
GUT_GENOME024450	0	0	0	0	0	0	0	0	0	0	0	0	0	0	0	0	0	0	0	0	0	0	0	0	0	0	0	0	0	0	0	0	0	0
GUT_GENOME024543	591.39	0	0	0	0	0	0	0	0	0	0	0	0	0	0	0	0	0	0	0	0	0	0	0	0	0	0	0	0	0	0	0	0	0
GUT_GENOME024905	0	0	0	0	0	0	0	14.3	0	0	0	0	0	0	0	0	0	0	0	0	0	0	0	0	0	0	0	0	0	0	0	0	0	0
GUT_GENOME025678	0	0	0	0	0	0	11.35	0	0	0	0	0	0	0	0	0	0	0	0	0	0	0	0	0	0	0	0	0	0	0	0	0	0	0
GUT_GENOME026012	229.04	22.09	0	0	0	0	0	0	0	0	0	0	0	0	0	0	20662.8	0	0	0	0	0	0	0	0	0	0	0	0	0	0	0	0	0
GUT_GENOME026080	0	0	0	0	122.49	0	0	0	0	0	0	0	0	0	0	0	0	0	0	0	0	0	0	0	0	0	0	0	0	0	0	0	0	0
GUT_GENOME027270	0	0	0	0	0	0	0	0	0	0	0	0	0	0	0	0	0	0	0	16.58	0	0	0	0	0	0	0	0	0	0	0	0	0	0
GUT_GENOME027582	12.73	0	0	0	0	0	0	0	0	0	0	0	0	0	0	0	0	0	0	0	0	0	0	0	0	0	0	0	0	0	0	0	0	0
GUT_GENOME027665	0	0	0	0	0	0	0	0	0	0	0	0	0	0	0	0	0	0	49.39	0	0	0	0	0	0	0	0	0	0	0	0	0	0	0
GUT_GENOME027748	175.31	0	0	0	0	0	0	0	0	0	0	0	0	0	0	0	0	0	0	0	0	0	0	0	0	0	0	0	0	0	0	0	0	0
GUT_GENOME027824	0	0	0	0	0	0	0	0	0	0	0	0	0	0	0	0	0	0	0	0	0	0	0	0	0	0	0	0	0	0	196.8	0	0	0
GUT_GENOME029301	0	0	0	0	0	0	0	0	0	0	0	0	0	0	0	0	0	0	50.71	0	0	0	0	0	0	4.94	0	0	0	0	0	0	0	0
GUT_GENOME029304	0	0	0	0	393.6	0	0	0	0	0	0	0	0	0	0	0	0	0	0	0	0	0	0	0	0	0	0	0	0	0	0	82.84	0	0
GUT_GENOME029840	8.94	0	0	0	0	0	0	0	0	0	0	0	0	0	0	0	0	0	0	0	0	0	0	0	0	26.24	0	0	0	0	0	0	0	0
GUT_GENOME031710	18.14	0	0	0	0	0	0	0	0	0	0	0	0	0	0	0	0	0	0	0	0	0	0	0	0	0	0	0	0	0	0	0	0	0
GUT_GENOME032415	11.53	0	0	0	0	0	0	0	0	0	0	0	0	0	0	0	0	0	0	0	0	0	0	0	0	0	0	0	0	0	0	0	0	0
GUT_GENOME033115	0	32.62	0	0	0	0	0	0	0	0	0	0	0	0	0	0	0	0	0	0	0	0	0	0	0	0	0	0	0	0	0	0	0	0
GUT_GENOME033705	9.75	0	0	0	0	0	0	0	0	0	0	0	0	0	0	0	0	0	0	0	0	0	0	0	0	0	0	0	0	0	0	0	0	0
GUT_GENOME034317	0	0	0	0	740.74	0	0	0	0	0	0	0	0	0	0	0	0	0	0	0	0	0	0	0	0	0	0	0	0	0	0	106.97	0	0
GUT_GENOME034989	0	0	0	0	0	0	0	0	0	0	0	0	0	0	0	0	0	0	0	0	0	0	0	0	0	0	0	0	0	0	0	12.82	0	0
GUT_GENOME035389	0	0	0	0	0	0	0	0	0	0	0	0	0	0	21.28	0	0	0	0	0	0	0	0	0	0	0	0	0	0	0	0	0	0	0
GUT_GENOME035519	76.56	0	0	0	0	0	0	0	0	0	0	0	0	0	0	0	0	0	0	0	16.39	0	0	0	0	0	0	0	0	0	0	0	0	0
GUT_GENOME035792	11.05	0	0	0	0	0	0	0	0	0	0	0	0	0	0	0	0	0	0	0	0	0	0	0	0	0	0	0	0	0	0	0	0	0
GUT_GENOME036500	0	0	0	0	0	0	0	0	0	0	0	0	0	0	0	0	0	0	0	0	0	0	0	0	0	0	0	0	0	0	0	144.32	0	0
GUT_GENOME036899	0	0	0	0	420.96	0	0	0	0	0	0	0	0	0	0	0	0	0	0	0	0	0	0	0	0	0	0	0	0	0	0	0	0	0
GUT_GENOME037249	11.05	0	0	0	0	0	0	0	0	0	0	0	0	0	0	0	0	0	0	0	0	0	0	0	0	0	0	0	0	0	0	0	0	0
GUT_GENOME037509	0	7.15	0	0	0	0	0	0	0	0	0	0	420.96	0	0	0	0	0	0	0	0	0	0	0	0	0	0	0	0	0	0	0	0	0
GUT_GENOME037885	14.19	0	0	0	0	0	0	0	0	0	0	0	0	0	0	0	0	0	0	0	0	0	0	0	0	0	0	0	0	0	0	0	0	0
GUT_GENOME037977	32.8	0	0	0	0	0	0	0	0	0	0	0	0	0	0	0	0	0	0	0	0	0	0	0	0	0	0	0	0	0	0	0	0	0
GUT_GENOME040420	0	688.58	0	0	0	0	0	0	0	0	0	0	0	0	146.19	0	0	0	0	0	0	0	0	0	0	0	0	0	0	0	0	0	0	0
GUT_GENOME042029	0	36.55	0	0	0	0	0	0	0	0	0	0	0	0	85.69	0	0	0	0	0	24.32	0	0	0	0	0	26.93	0	0	0	0	72.37	0	0
GUT_GENOME042389	679.81	0	0	0	0	0	0	0	0	0	0	0	0	0	0	0	2411.52	0	0	0	0	0	0	0	0	0	0	0	0	0	0	0	0	0
GUT_GENOME043611	0	0	0	0	13.61	0	0	0	0	0	0	0	0	0	0	0	0	0	0	0	0	0	0	0	0	0	0	0	0	0	0	0	0	0
GUT_GENOME044788	0	0	0	0	0	0	0	0	0	0	0	0	0	0	0	0	0	0	0	0	0	0	0	0	0	0	0	0	0	0	0	0	0	0
GUT_GENOME045186	0	673.7	0	0	0	0	0	0	0	0	0	0	0	0	215.48	0	0	0	0	0	0	0	0	0	0	0	0	0	345.34	0	0	0	0	0
GUT_GENOME047195	0	0	0	0	38.98	0	0	0	0	0	0	0	0	0	0	0	0	0	0	0	0	0	0	0	0	0	0	0	0	0	0	0	0	0
GUT_GENOME048115	0	0	0	0	19.47	0	0	0	0	0	0	0	0	0	0	0	0	0	0	0	0	0	0	0	0	0	0	0	0	0	0	0	0	0
GUT_GENOME049240	0	0	0	0	0	0	0	0	0	0	0	0	0	0	0	0	0	0	0	0	0	0	0	129.5	0	0	0	0	0	0	0	0	0	0
GUT_GENOME056112	0	0	0	0	15.13	0	0	0	0	0	0	0	0	0	0	0	0	0	0	0	0	0	0	0	0	0	0	0	0	0	0	0	0	0
GUT_GENOME057155	0	0	0	0	0	0	0	0	0	0	0	0	0	0	0	0	0	0	0	0	14.62	0	0	0	0	0	0	0	0	0	0	0	0	0
GUT_GENOME057686	2315.3	0	0	0	0	0	0	0	0	0	0	0	0	0	0	0	0	0	0	0	0	0	0	0	0	0	0	0	0	0	0	0	0	0
GUT_GENOME058365	0	0	0	0	0	0	0	0	0	0	0	0	0	0	0	0	0	0	0	0	0	0	0	0	0	0	0	0	0	0	0	42.34	0	0
GUT_GENOME059449	0	0	0	0	0	0	0	0	0	0	0	0	0	0	0	0	0	0	0	4.68	0	0	0	0	0	0	0	0	0	0	0	0	0	0
GUT_GENOME060023	0	0	0	0	0	0	0	0	0	0	0	0	0	0	0	0	0	0	0	0	0	0	0	0	0	0	0	0	0	0	0	0	0	0
GUT_GENOME060514	0	0	0	0	0	0	0	0	0	0	0	0	0	0	0	0	0	0	0	0	16.58	0	0	0	0	0	0	0	0	0	0	0	0	0
GUT_GENOME061059	0	0	0	0	11.35	0	0	0	0	0	0	0	0	0	0	0	0	0	0	0	6.69	0	0	0	0	0	0	0	0	0	0	0	0	0
GUT_GENOME062339	14.11	0	0	0	0	0	0	0	0	0	0	0	0	0	0	0	0	0	0	0	0	0	0	0	0	0	0	0	0	0	0	0	0	0
GUT_GENOME063562	0	0	0	0	0	0	0	0	0	0	0	0	0	0	4.14	0	0	0	0	0	0	0	0	0	0	0	0	0	0	0	0	0	0	0
GUT_GENOME065321	0	0	0	0	0	0	0	0	0	0	0	0	0	0	0	0	0	0	0	0	29.63	0	0	0	0	0	0	0	0	0	0	0	0	0
GUT_GENOME065434	0	0	0	0	0	0	0	0	0	0	0	0	0	0	0	0	0	0	0	140.32	0	0	0	0	0	0	0	0	0	0	0	0	0	0
GUT_GENOME065504	0	0	0	0	31.42	0	0	0	0	0	0	0	0	0	0	0	0	0	0	0	0	0	0	0	0	0	0	0	0	0	0	30.62	0	0
GUT_GENOME067136	0	35.24	0	0	0	0	0	0	0	0	0	0	0	0	27.9	0	0	0	0	0	0	0	0	0	0	0	0	0	0	0	0	0	0	0
GUT_GENOME069124	0	0	0	0	0	0	0	0	0	0	0	0	0	0	0	0	0	0	0	0	0	0	0	0	0	0	0	0	0	0	0	13.37	0	0
GUT_GENOME069692	0	0	0	0	16.54	0	0	0	0	0	0	0	0	0	0	0	0	0	0	0	0	0	0	0	0	0	0	0	0	0	0	0	0	0
GUT_GENOME070485	0	0	0	0	0	0	0	0	0	0	0	0	0	122.49	36.48	0	0	0	0	0	40.4	0	0	0	0	0	0	0	0	0	0	0	0	0
GUT_GENOME071857	0	0	0	0	0	0	0	6.73	0	0	0	0	0	0	0	0	0	0	154.65	0	0	0	0	0	0	0	0	0	0	0	0	0	0	0
GUT_GENOME074354	0	0	0	0	0	0	0	0	0	0	0	0	0	0	0	0	0	0	0	0	311.89	0	0	0	112.1	0	0	0	0	0	0	0	0	0
GUT_GENOME075582	0	0	0	0	0	0	0	0	0	0	0	0	0	0	0	0	0	0	0	0	0	0	0	0	0	0	0	0	0	0	0	26.24	0	0
GUT_GENOME076199	38362.2	7543.21	884.24	2241.02	320424	12925.7	28993.5	7386.16	18227.2	3689.16	801.66	4400.2	3440.06	40364.4	53328.2	3755.4	21463.7	40137	52072.9	11069.1	61568.9	2152.69	32677.9	8340.1	3937.71	3692.12	15291.5	1841.41	191423	85437.4	16433.2	752385	36607	30475.5
GUT_GENOME077706	0	0	0	0	0	0	0	0	0	0	0	0	0	0	0	0	0	0	0	0	24.47	0	0	0	0	0	0	0	0	0	0	0	0	0
GUT_GENOME078217	0	0	0	0	0	0	0	0	0	0	0	0	0	0	0	0	0	0	0	0	0	0	0	0	0	19.09	0	0	0	0	0	41.45	0	0
GUT_GENOME081328	0	0	0	0	0	0	0	0	0	0	0	0	0	0	9.22	0	0	0	0	0	0	0	0	0	0	0	0	0	0	0	0	0	0	0
GUT_GENOME082811	0	0	0	0	53.96	0	0	0	0	0	0	0	0	0	0	0	0	0	0	0	0	0	0	0	0	0	0	0	0	0	0	0	0	0
GUT_GENOME083570	414.77	0	0	0	0	0	0	0	0	0	0	0	0	0	0	0	0	0	0	0	0	0	0	0	0	0	0	0	0	0	0	0	0	0
GUT_GENOME083985	15.13	0	0	0	0	0	0	0	0	0	0	0	0	0	0	0	0	0	0	0	0	0	0	0	0	0	0	0	0	0	0	0	0	0
GUT_GENOME084706	0	0	0	0	0	0	0	0	0	0	0	0	0	0	0	0	0	0	0	0	0	0	0	0	0	0	0	0	0	0	0	25.17	0	0
GUT_GENOME085305	0	0	0	0	0	0	0	0	0	0	0	0	0	0	0	0	0	0	0	0	0	0	0	0	0	0	0	0	0	0	0	0	0	0
GUT_GENOME086641	0	0	0	0	0	0	0	0	0	0	0	0	0	0	0	0	0	0	346.59	0	0	0	0	0	0	0	0	0	0	0	0	0	0	0
GUT_GENOME086831	0	0	0	0	0	0	0	0	0	0	0	0	0	0	0	0	0	0	0	0	0	0	0	0	0	0	0	0	0	0	0	0	0	0
GUT_GENOME087109	0	0	0	0	0	0	0	0	0	0	0	0	0	0	0	0	0	0	0	0	0	0	0	0	0	0	0	0	0	0	0	70.16	0	0
GUT_GENOME087442	0	0	0	0	112.95	0	17.28	0	0	0	0	0	0	0	0	0	0	0	0	0	0	0	0	0	0	0	0	0	0	0	0	50.92	0	0
GUT_GENOME087542	0	0	0	0	0	0	0	0	0	0	0	0	0	0	0	0	0	0	22.28	0	0	0	0	0	0	0	0	0	0	0	0	0	0	0
GUT_GENOME089175	0	0	0	0	0	0	0	0	0	0	0	0	0	0	0	0	0	0	0	0	0	0	0	0	0	0	0	0	0	0	0	0	0	0
GUT_GENOME089515	0	12.34	0	0	0	0	0	0	0	0	0	0	0	0	0	0	0	0	0	0	0	0	0	0	0	0	0	0	0	0	0	0	0	0
GUT_GENOME090533	0	0	0	0	0	0	0	0	0	0	0	0	0	0	0	0	0	0	0	0	0	0	0	0	0	0	12.16	0	0	0	0	0	0	0
GUT_GENOME090740	0	0	0	0	0	0	0	0	0	0	0	0	0	0	0	0	0	0	0	0	0	0	0	0	0	0	0	0	0	0	0	0	0	0
GUT_GENOME091092	0	0	0	0	6.41	0	0	0	0	0	0	0	0	0	0	0	0	0	0	0	10.09	0	0	0	0	0	0	0	0	0	0	28.6	0	0
GUT_GENOME091175	0	0	0	0	0	0	0	0	0	0	0	0	0	0	0	0	0	0	0	0	0	0	0	0	0	0	0	0	0	0	0	77.11	0	0
GUT_GENOME091344	1338.2	0	0	0	409.81	0	233.92	0	0	0	0	0	0	0	0	0	0	0	0	0	0	0	0	0	0	0	0	0	0	0	0	59.93	0	0
GUT_GENOME092829	0	0	0	0	0	0	0	0	0	0	0	0	0	0	0	0	0	0	0	0	0	0	0	0	0	0	0	0	0	0	0	48.04	0	0
GUT_GENOME092886	0	0	0	0	0	0	0	0	0	0	0	0	0	0	0	0	0	0	0	0	0	0	0	0	0	0	0	0	0	0	0	9.75	0	0
GUT_GENOME093113	0	0	0	0	829.53	0	0	0	0	0	0	0	0	0	0	0	0	0	0	0	0	0	0	0	0	0	0	0	0	0	0	3.89	0	0
GUT_GENOME093565	0	0	0	0	181.51	0	0	0	0	0	0	0	0	0	0	0	0	0	0	0	0	0	0	0	0	0	0	0	0	0	0	0	0	0
GUT_GENOME093609	0	0	0	0	74.61	0	0	0	0	0	0	0	0	0	0	0	0	0	0	0	0	0	0	0	0	0	0	0	0	0	0	40.35	0	0
GUT_GENOME093910	0	0	0	0	0	0	140.32	0	0	0	0	0	0	0	0	0	0	0	0	0	0	0	0	0	0	0	0	0	0	0	0	0	0	0
GUT_GENOME094660	0	0	0	239.9	117.06	0	0	0	0	0	0	0	0	0	0	0	600.69	0	0	0	0	0	0	0	0	0	0	0	0	0	0	71.83	0	234.45
GUT_GENOME095248	0	0	0	0	0	0	0	0	0	0	0	0	17.95	0	0	0	0	272.95	0	0	0	0	0	0	0	0	0	0	0	0	0	0	0	0
GUT_GENOME095942	0	140.32	0	0	0	0	0	0	0	0	0	0	0	0	140.03	0	0	0	0	0	0	0	0	0	0	0	0	0	0	0	0	0	0	0
GUT_GENOME096144	0	0	0	0	0	0	0	0	0	0	0	0	77.97	0	0	0	0	0	0	0	0	0	0	0	0	0	0	0	0	0	0	0	0	0
GUT_GENOME096206	0	0	0	0	0	0	0	0	0	0	0	27.22	0	0	0	0	0	0	364.54	0	14.05	0	0	0	0	50.34	46.8	0	0	0	130.2	0	0	0
GUT_GENOME096253	0	0	0	0	8.81	0	0	0	0	0	0	4.61	0	0	0	0	0	0	51.84	0	0	0	0	0	0	0	0	0	0	0	0	45.39	0	0
GUT_GENOME096276	0	0	0	0	0	0	0	779.73	0	0	0	0	0	0	0	0	0	0	0	63.5	115.8	0	0	0	0	0	60.76	0	0	0	0	0	0	0
GUT_GENOME096371	0	0	0	0	0	0	0	0	0	0	0	0	0	0	21.17	0	0	0	0	0	0	0	0	0	0	0	0	0	0	0	0	0	0	0
GUT_GENOME096491	0	0	0	0	0	0	0	0	0	0	0	3.89	0	0	0	0	0	0	2177.52	0	0	0	0	0	0	0	0	0	0	0	0	0	0	0
GUT_GENOME096495	0	0	0	0	0	0	64.05	0	0	0	0	0	0	0	0	0	0	0	0	0	0	0	0	0	0	0	0	0	0	0	0	0	0	0
GUT_GENOME096535	0	0	0	0	0	0	0	0	0	0	0	0	0	0	0	0	0	0	0	0	0	0	0	0	0	0	207.38	0	0	0	0	0	0	0
GUT_GENOME096538	0	87.59	0	0	0	0	0	0	0	0	0	0	0	0	256.22	0	0	0	0	16.27	2876.59	0	0	0	0	0	173.95	0	0	0	0	0	0	0
GUT_GENOME096879	0	0	0	0	0	0	0	0	0	0	0	0	0	0	0	0	0	0	0	0	0	0	0	0	0	0	0	0	0	0	0	0	0	0
GUT_GENOME097258	0	14.62	0	0	0	0	0	0	0	0	0	0	0	0	7.79	0	0	0	0	0	0	0	0	0	0	0	0	0	0	0	0	0	0	0
GUT_GENOME097476	0	0	0	0	0	0	0	0	0	0	0	0	0	0	3.61	0	0	0	0	0	0	0	0	0	0	0	0	0	0	0	0	0	0	0
GUT_GENOME097552	0	0	0	0	0	0	0	0	0	0	0	0	0	0	10.09	0	0	0	0	0	0	0	0	0	0	0	0	0	0	0	0	0	0	0
GUT_GENOME097946	0	0	0	0	0	0	0	0	0	0	0	0	0	0	0	0	0	0	0	0	0	0	0	0	0	0	0	0	0	0	0	0	0	0
GUT_GENOME098242	0	0	0	0	32.03	0	0	0	0	0	0	0	0	0	0	0	0	0	0	0	0	0	0	0	0	0	0	0	0	0	0	0	0	0
GUT_GENOME098572	0	0	0	0	0	0	0	0	0	0	0	0	0	0	0	0	0	0	125.55	0	0	0	0	0	0	0	0	0	0	0	0	0	0	0
GUT_GENOME098710	0	0	0	0	0	0	0	0	0	0	0	0	0	0	51.28	0	0	0	0	0	0	0	0	0	0	0	0	0	0	0	0	0	0	0
GUT_GENOME098775	0	0	0	0	41.57	0	0	0	0	0	0	0	0	0	0	0	0	0	0	0	0	0	0	0	0	0	0	0	0	0	0	0	0	0
GUT_GENOME098909	0	33.14	0	0	50.43	0	91.84	0	0	0	0	0	0	0	123.44	0	0	0	0	0	0	0	0	0	0	0	0	0	0	0	55.25	22.87	0	0
GUT_GENOME099131	106.95	0	0	0	0	0	0	0	0	0	0	0	0	0	0	0	0	0	0	0	0	0	0	0	0	0	0	0	0	0	0	0	0	0
GUT_GENOME100613	0	0	0	0	0	0	0	0	0	0	0	0	0	0	0	0	0	0	0	0	0	0	0	0	0	0	0	0	0	0	0	0	0	0
GUT_GENOME103234	0	0	0	0	0	0	0	0	0	0	0	0	0	0	0	0	0	0	230.24	0	0	0	0	0	0	16.58	0	0	0	0	0	0	0	0
GUT_GENOME103765	0	0	0	0	0	0	0	0	0	0	0	0	0	0	0	0	0	0	0	0	5.04	0	0	0	0	0	0	0	0	0	0	0	0	0
GUT_GENOME103847	0	0	0	0	0	0	0	0	0	0	0	0	0	0	0	0	0	0	0	0	0	0	0	0	0	0	0	0	0	0	0	0	0	0
GUT_GENOME104392	0	0	0	0	14.81	0	0	0	0	0	0	0	0	0	0	0	0	0	0	0	0	0	0	0	0	0	0	0	0	0	0	0	0	0
GUT_GENOME104756	0	0	0	0	0	0	0	0	0	0	0	0	0	0	0	0	0	0	0	0	0	0	0	0	0	0	0	0	0	0	0	64.05	0	0
GUT_GENOME105885	0	0	0	0	0	0	0	0	0	0	0	0	0	0	0	0	0	0	0	0	0	0	0	0	0	0	0	0	0	0	0	24.36	0	0
GUT_GENOME107760	0	0	0	0	6532.56	0	0	0	0	0	0	0	0	0	0	0	0	0	0	0	0	0	0	0	0	0	0	0	0	0	0	72.06	0	0
GUT_GENOME109114	0	0	0	0	0	0	0	0	0	0	0	0	0	0	0	0	5007.45	0	0	0	0	0	0	0	0	0	0	0	0	0	0	0	0	0
GUT_GENOME109512	0	0	0	0	0	0	0	0	0	0	0	0	0	0	0	0	0	0	0	0	22.7	0	0	0	0	0	0	0	0	0	0	0	0	0
GUT_GENOME109620	0	0	0	0	0	0	0	0	0	0	0	0	0	0	0	0	0	0	0	0	0	0	0	0	0	0	0	0	0	0	0	0	0	0
GUT_GENOME110757	0	0	0	0	0	0	0	0	0	0	0	0	0	0	0	0	0	0	0	0	0	0	0	0	113.17	0	0	0	0	0	0	0	0	0
GUT_GENOME110833	0	0	0	0	0	0	0	0	0	0	0	0	0	0	0	0	0	0	0	0	0	0	0	0	0	0	0	0	0	0	0	0	0	24.87
GUT_GENOME111344	0	0	0	0	0	0	0	0	0	0	0	0	0	0	0	0	0	0	0	0	0	0	0	0	0	0	0	0	0	0	0	6.41	0	0
GUT_GENOME111584	0	0	0	0	0	0	0	0	0	0	0	0	0	0	0	0	0	0	0	0	0	0	0	0	0	0	0	0	0	0	0	0	0	0
GUT_GENOME111977	0	63.84	0	0	0	0	0	0	0	0	0	0	0	0	0	0	0	0	0	0	0	0	0	0	0	0	0	0	0	0	0	0	0	0
GUT_GENOME112667	0	0	0	0	44.05	0	0	0	0	0	0	0	0	0	0	0	0	0	0	0	0	0	0	0	0	0	0	0	0	0	0	17.02	0	0
GUT_GENOME112856	0	0	0	0	172.05	0	0	0	0	0	0	0	0	0	0	0	0	0	0	0	0	0	0	0	0	0	0	0	0	0	0	642.88	0	0
GUT_GENOME113180	288.44	0	0	0	0	0	0	0	0	0	0	0	0	0	0	0	0	0	0	0	0	0	0	0	0	0	0	0	0	0	0	0	0	0
GUT_GENOME115718	0	225.79	0	0	0	0	0	0	0	0	0	0	0	0	32.18	0	0	0	0	0	0	0	0	0	0	0	0	0	0	0	0	0	0	0
GUT_GENOME116219	0	0	0	0	0	0	0	0	0	0	0	0	0	0	45.36	0	0	0	0	0	0	0	0	0	0	0	0	0	0	0	0	0	0	0
GUT_GENOME116471	0	0	0	0	0	0	0	0	0	0	0	0	0	0	0	0	0	0	0	0	37.2	0	0	0	0	0	0	0	0	0	0	0	0	0
GUT_GENOME116624	0	13.83	0	0	10.79	0	0	0	0	0	0	0	0	0	0	0	0	0	0	0	0	0	0	0	0	0	0	0	0	0	0	4.68	0	0
GUT_GENOME117534	0	0	0	0	0	0	0	0	0	0	0	0	0	0	14.62	0	0	0	0	0	0	0	0	0	0	0	0	0	0	0	0	0	0	0
GUT_GENOME117621	0	0	0	0	0	0	0	0	0	0	0	0	0	0	0	0	0	0	0	0	0	0	0	0	0	0	0	0	0	0	0	0	0	0
GUT_GENOME118058	0	0	0	0	96.54	0	0	0	0	0	0	0	0	0	0	0	0	0	0	0	0	0	0	0	0	0	0	0	0	0	0	209.76	0	0
GUT_GENOME118228	0	0	0	0	0	0	0	0	0	0	0	0	0	0	0	0	0	0	0	0	0	0	0	0	0	0	0	0	0	0	0	0	0	0
GUT_GENOME120636	0	0	0	0	0	0	0	0	0	0	0	0	0	0	122.49	0	0	0	0	0	0	0	0	0	0	0	0	0	0	0	0	0	0	0
GUT_GENOME122166	0	260.29	0	0	0	0	0	0	0	0	0	0	0	0	0	0	0	0	0	0	0	0	0	0	0	0	0	0	0	0	0	0	0	0
GUT_GENOME122227	0	0	0	0	0	0	0	0	0	0	0	0	0	0	20.06	0	0	0	0	0	0	0	0	0	0	0	0	0	0	0	0	0	0	0
GUT_GENOME122482	0	0	0	0	19.47	0	0	0	0	0	0	0	0	0	0	0	0	0	0	0	0	0	0	0	0	0	0	0	0	0	0	19.09	0	0
GUT_GENOME123317	0	25.64	0	0	0	0	0	0	0	0	0	0	0	0	0	0	0	0	0	0	0	0	0	0	0	0	0	0	0	0	0	0	0	0
GUT_GENOME123416	6.61	0	0	0	655.61	0	104.96	0	0	0	0	0	11.68	0	0	0	0	0	2167.38	0	0	0	0	0	0	18.07	175.4	0	0	0	0	1063.3	0	0
GUT_GENOME123467	0	41.97	0	0	0	0	0	0	0	0	0	0	0	0	0	0	0	0	0	0	0	0	0	0	0	0	0	0	0	0	0	0	0	0
GUT_GENOME124631	0	0	0	0	27.63	0	0	0	0	0	0	0	0	0	0	0	0	0	0	0	0	0	0	0	0	0	0	0	0	0	0	0	0	0
GUT_GENOME124777	305.51	236.16	0	0	26.74	0	33.16	0	0	0	0	0	0	0	7673.16	0	16.31	0	46.83	0	7.23	0	0	0	0	0	0	0	0	0	0	84.67	0	0
GUT_GENOME125072	0	1555.37	0	0	38.46	0	0	0	0	0	0	0	0	0	0	0	0	0	0	0	0	0	0	0	0	0	0	0	0	0	0	10.73	0	0
GUT_GENOME125250	0	7.56	0	0	0	0	0	0	0	0	0	0	46.8	0	0	0	0	0	0	0	0	0	0	0	0	0	0	0	0	0	0	0	0	0
GUT_GENOME125765	0	0	0	0	14.81	0	0	0	0	0	0	24.47	0	0	0	0	0	0	362.87	0	0	0	0	0	0	8.28	0	0	0	0	0	0	0	0
GUT_GENOME125804	15.61	8.98	0	0	0	0	0	0	0	0	0	0	0	0	0	0	0	0	0	0	0	0	0	0	0	0	0	0	0	0	0	32.03	0	0
GUT_GENOME126659	0	0	0	0	0	0	0	0	0	0	0	0	0	0	0	0	0	0	0	0	0	0	0	0	0	0	0	0	0	0	0	34.11	0	0
GUT_GENOME126939	0	0	0	0	0	0	0	0	0	0	0	0	0	0	0	0	0	0	0	0	0	0	0	0	0	0	0	0	0	0	0	11.68	0	0
GUT_GENOME127139	0	4.14	0	0	0	0	0	0	0	0	0	0	0	0	0	0	0	0	0	0	0	0	0	0	0	0	0	0	0	0	0	1.81	0	0
GUT_GENOME127701	0	58.73	0	0	0	0	0	0	0	0	0	0	0	0	0	0	0	0	0	0	0	0	0	0	0	0	0	0	0	0	0	0	0	0
GUT_GENOME127781	0	0	0	0	0	0	0	0	0	0	0	0	0	0	0	0	0	0	0	0	0	0	0	0	0	0	0	0	0	0	0	0	0	0
GUT_GENOME127797	0	0	0	0	0	0	0	0	0	0	0	0	0	0	0	0	0	0	0	0	0	0	0	0	0	0	0	0	0	0	0	0	0	0
GUT_GENOME128273	0	0	0	0	0	0	0	0	0	0	0	0	0	0	0	0	0	0	0	7.62	0	0	0	0	0	0	0	0	0	0	0	0	0	0
GUT_GENOME129025	0	0	0	0	33.08	0	0	0	0	0	0	0	0	0	0	0	0	0	0	0	0	0	0	0	0	0	0	0	0	0	0	0	0	0
GUT_GENOME129051	0	0	0	0	0	0	0	0	0	0	0	0	0	0	45.6	0	0	0	0	0	0	0	0	0	0	0	0	0	0	0	0	22.09	0	0
GUT_GENOME129169	0	30.4	0	0	0	0	0	0	0	0	0	0	0	0	0	0	0	0	104.94	28.22	9.37	0	0	0	0	0	0	0	0	0	0	0	0	0
GUT_GENOME129695	254.15	0	0	0	0	0	0	0	0	0	0	0	0	0	0	0	4393.41	0	0	0	0	0	0	0	0	0	0	0	0	0	0	0	0	0
GUT_GENOME129724	0	0	0	0	0	0	17.88	0	0	0	0	0	0	0	0	0	0	0	59.58	0	0	0	0	0	0	0	0	0	0	0	0	0	0	0
GUT_GENOME130046	0	0	0	0	0	0	0	0	0	0	0	0	0	0	0	0	0	0	0	0	0	0	0	0	0	0	0	0	0	0	0	207.38	0	0
GUT_GENOME130417	0	0	0	0	0	0	0	0	0	0	0	0	0	0	0	0	0	0	0	0	32.62	0	0	0	0	0	0	0	0	0	0	0	0	0
GUT_GENOME130638	0	0	0	0	24.32	0	0	0	0	0	0	0	0	0	0	0	0	0	0	0	0	0	0	0	0	0	0	0	0	0	0	0	0	0
GUT_GENOME130774	0	0	0	0	0	0	0	0	0	0	0	0	0	0	0	0	0	0	489.13	0	0	0	0	0	0	0	0	0	0	0	0	0	0	0
GUT_GENOME131087	0	0	0	0	0	0	0	0	0	0	0	0	0	0	0	0	0	0	0	0	0	0	0	0	0	0	0	0	0	0	0	0	0	0
GUT_GENOME133541	0	0	0	0	0	0	0	0	0	0	0	0	68.6	0	0	0	0	0	0	0	0	0	0	0	0	0	0	0	0	0	0	0	0	0
GUT_GENOME137446	0	0	0	0	21.17	0	0	0	0	0	0	0	0	0	0	0	0	0	0	0	0	0	0	0	0	0	0	0	0	0	0	0	0	0
GUT_GENOME137451	0	0	0	0	0	0	0	0	0	0	0	0	0	0	0	0	0	0	0	0	0	0	0	0	0	0	0	0	0	0	0	8.39	0	0
GUT_GENOME138139	0	0	0	0	0	0	0	0	0	0	0	0	0	0	0	0	0	0	0	0	0	0	0	0	0	0	0	0	0	0	0	0	0	0
GUT_GENOME138473	0	0	0	0	0	0	0	0	0	0	0	0	0	0	0	0	0	0	0	0	0	0	0	0	0	0	0	0	0	0	0	8.81	0	0
GUT_GENOME139132	0	0	0	0	224.19	0	0	0	0	0	0	0	0	0	35.91	0	0	0	0	0	0	0	0	0	0	0	0	0	0	0	0	6.98	0	0
GUT_GENOME139627	0	11.05	0	0	0	0	0	0	0	0	0	0	0	0	13.37	0	0	0	116.25	0	0	0	0	0	0	0	0	0	0	0	0	0	0	0
GUT_GENOME139744	0	0	0	0	0	0	0	0	0	0	0	0	0	0	0	0	0	0	0	0	0	0	0	0	0	0	0	0	0	0	0	28.64	0	0
GUT_GENOME139765	0	0	0	0	0	0	0	0	0	0	0	0	0	0	0	0	0	0	6.36	0	0	0	0	0	0	0	0	0	0	0	0	0	0	0
GUT_GENOME140047	0	0	0	0	0	0	0	0	0	0	0	0	0	0	0	0	0	0	0	0	0	0	0	0	0	0	0	0	0	0	143.65	0	0	0
GUT_GENOME140065	0	0	0	0	367.47	0	0	0	0	0	0	0	0	0	0	0	0	0	0	0	0	0	0	0	0	0	0	0	0	0	0	205.05	0	0
GUT_GENOME140074	0	34.04	0	0	118.79	0	37.81	9.75	0	0	0	0	0	0	0	0	0	0	0	0	46.74	0	0	0	0	0	0	0	0	0	0	54.63	0	0
GUT_GENOME140078	203.68	144.32	0	0	250.7	0	58.03	0	0	0	0	0	0	0	2799.67	0	0	0	0	0	0	0	0	0	0	0	0	0	0	0	0	148.17	0	0
GUT_GENOME140104	0	0	0	0	57.69	0	0	0	0	0	0	0	0	0	0	0	0	0	0	0	0	0	0	0	0	0	0	0	0	0	0	0	0	0
GUT_GENOME140233	0	0	0	0	0	0	0	0	0	0	0	0	0	0	0	0	0	0	361.13	0	0	0	0	0	0	32.05	0	0	0	0	0	0	0	0
GUT_GENOME140236	0	0	0	0	24.69	0	0	0	0	0	0	0	0	0	0	0	0	0	0	0	0	0	0	0	0	0	0	0	0	0	0	0	0	0
GUT_GENOME140264	0	0	72.29	0	45.39	0	0	0	0	0	0	0	0	0	84.29	0	2284.99	0	0	0	0	0	0	0	0	0	0	0	0	0	0	48.04	0	0
GUT_GENOME140265	635.03	0	0	0	0	0	0	0	0	0	0	0	14.81	0	0	0	0	0	0	8.16	0	0	0	0	0	0	0	0	0	0	0	38.98	0	0
GUT_GENOME140268	178.78	0	0	0	0	0	0	0	0	0	0	0	0	0	20.68	0	0	0	0	0	0	0	0	0	0	0	0	0	0	0	0	0	0	0
GUT_GENOME140270	0	0	0	0	0	0	0	0	0	0	0	0	0	0	0	0	0	0	0	0	0	0	0	0	0	0	0	0	0	0	0	0	0	0
GUT_GENOME140304	11.53	0	0	0	0	0	0	0	0	0	0	0	0	0	0	0	0	0	2.71	0	0	0	0	0	0	0	0	0	0	0	0	7.56	0	0
GUT_GENOME140320	336.29	0	0	0	763.05	0	0	0	0	0	0	0	0	0	0	0	42.34	0	0	114.57	0	0	0	0	0	62.18	0	0	0	0	0	8053.77	0	15553.7
GUT_GENOME140342	0	0	0	0	60.87	0	0	0	0	0	0	0	0	0	0	0	0	0	0	0	0	0	0	0	0	0	0	0	0	0	0	33.15	0	0
GUT_GENOME140345	0	165.08	0	0	740.74	0	6.08	0	0	0	0	0	0	0	666.53	0	0	0	0	0	7.56	0	0	0	0	0	0	0	0	0	0	70.2	0	0
GUT_GENOME140411	43.37	70.16	0	36.29	37.22	0	0	0	0	0	0	0	0	0	0	0	0	0	150.42	0	16.58	0	0	0	0	0	0	0	0	0	0	6.41	0	47.13
GUT_GENOME141047	0	0	0	0	419.52	0	0	0	0	0	0	0	0	0	121.59	0	0	0	0	0	0	0	0	0	0	0	0	0	0	0	0	19.33	0	0
GUT_GENOME141068	0	69.92	0	0	0	0	0	0	0	0	0	0	0	0	41.92	0	0	0	0	0	0	0	0	0	0	0	0	0	0	0	0	0	0	0
GUT_GENOME142396	0	0	0	0	17.62	0	0	0	0	0	0	0	0	0	0	0	0	0	0	0	0	0	0	0	0	0	0	0	0	0	0	0	0	0
GUT_GENOME143156	0	0	0	0	4.65	0	0	0	0	0	0	0	0	0	0	0	0	0	45.39	0	155.08	0	0	0	0	0	11.05	0	0	0	0	39.36	0	0
GUT_GENOME143157	551.24	109.27	0	0	3157.23	0	0	0	0	0	0	0	0	0	649.14	0	0	0	656	0	67.12	0	0	0	0	0	24.69	0	0	0	0	8502.7	0	0
GUT_GENOME143189	0	225.79	0	0	0	0	0	0	0	0	0	0	0	0	128.72	0	0	0	0	0	8.16	0	0	0	0	0	0	0	0	0	0	0	0	0
GUT_GENOME145587	0	0	0	0	0	0	0	0	0	0	0	9.04	0	0	0	0	0	0	0	0	110.12	0	0	0	0	0	52.48	0	0	0	0	0	0	0
GUT_GENOME145985	0	22.68	0	0	0	0	0	0	0	0	0	0	0	0	18.44	0	0	0	0	0	11.63	0	0	0	0	0	0	0	0	0	0	0	0	0
GUT_GENOME148443	0	0	0	0	0	0	0	0	0	0	0	0	0	0	0	0	0	0	0	0	0	0	0	0	0	0	0	0	0	0	0	4.68	0	0
GUT_GENOME149497	18871.8	0	0	0	0	0	0	0	0	0	0	0	0	0	0	0	0	0	0	0	0	0	0	0	0	0	0	0	0	0	0	0	0	0
GUT_GENOME150720	0	0	0	0	1425.29	0	0	0	0	0	0	0	0	0	0	0	0	0	0	0	0	0	0	0	0	0	0	0	0	0	0	281.22	0	0
GUT_GENOME151978	0	0	0	0	0	0	0	0	0	0	0	0	0	0	0	0	0	0	0	0	0	0	0	0	0	0	0	0	0	0	0	0	0	0
GUT_GENOME152489	0	0	0	0	0	0	0	0	0	0	0	0	0	0	0	0	0	0	0	0	0	0	0	0	0	0	0	0	0	0	0	0	0	0
GUT_GENOME152509	0	15.13	0	0	46.1	0	0	0	0	0	0	0	0	0	0	0	0	0	0	0	0	0	0	0	0	0	0	0	0	0	0	74.88	0	0
GUT_GENOME152603	0	0	0	0	0	0	0	0	0	0	0	0	0	0	0	0	2896.58	0	0	0	0	0	0	0	0	0	0	0	0	0	0	0	0	0
GUT_GENOME153241	0	0	0	0	0	0	0	0	0	0	0	0	0	0	0	0	0	0	0	0	0	0	0	0	0	0	0	0	0	0	0	0	0	108.86
GUT_GENOME153760	0	0	0	0	0	0	0	0	0	0	0	0	0	0	0	0	0	0	0	0	0	0	0	0	0	0	0	0	0	0	0	0	0	0
GUT_GENOME154740	0	9.61	0	0	0	0	0	0	0	0	0	0	0	0	91.13	0	0	0	0	0	0	0	0	0	0	0	0	0	0	0	0	0	0	0
GUT_GENOME154896	0	0	0	0	0	0	0	0	0	0	0	0	0	0	69.13	0	0	0	0	0	0	0	0	0	0	0	0	0	0	0	0	0	0	0
GUT_GENOME155164	0	0	0	0	0	0	0	0	0	0	0	0	0	0	0	0	0	0	678.38	0	0	0	0	0	0	5.04	0	0	0	0	0	0	0	0
GUT_GENOME155275	0	0	0	0	0	0	0	0	0	0	0	0	0	0	0	0	0	0	0	0	0	0	0	0	0	0	0	0	0	0	0	7.8	0	0
GUT_GENOME155439	9.55	439.52	0	0	100.28	0	66.32	15.58	0	0	0	0	0	0	31833.3	0	0	0	0	0	0	0	0	0	0	0	0	0	0	0	0	134.06	0	0
GUT_GENOME155703	0	0	0	0	108.97	0	0	0	0	0	0	0	0	0	0	0	0	0	0	0	0	0	0	0	0	0	0	0	0	0	0	0	0	0
GUT_GENOME155713	0	0	0	0	0	0	0	0	0	0	0	0	0	0	0	0	0	0	0	0	0	0	0	0	0	0	0	0	0	0	0	0	0	0
GUT_GENOME155913	10.79	0	0	0	0	0	0	0	0	0	0	0	0	0	0	0	0	0	0	0	0	0	0	0	0	0	0	0	0	0	0	0	0	0
GUT_GENOME155959	0	0	0	0	0	0	0	0	0	0	0	0	0	0	0	0	0	0	0	0	0	0	0	0	0	0	0	0	0	0	0	48.04	0	0
GUT_GENOME155972	14.11	0	0	0	0	0	0	0	0	0	0	0	0	0	0	0	0	0	0	36.7	0	0	0	0	0	0	0	0	0	0	0	0	0	0
GUT_GENOME156244	0	0	0	0	1036.91	0	0	0	0	0	0	0	0	0	16.54	0	0	0	0	0	0	0	0	0	0	0	0	0	0	0	0	5.84	0	0
GUT_GENOME157191	0	31.02	0	0	0	0	0	0	0	0	0	0	0	0	83.9	0	0	0	0	0	0	28.6	0	0	0	0	0	0	0	0	0	0	0	0
GUT_GENOME157265	0	0	0	0	16.58	0	0	0	0	0	0	0	0	0	0	0	0	0	0	0	0	0	0	0	0	0	0	0	0	0	0	0	0	0
GUT_GENOME157273	0	0	0	0	0	0	0	0	0	0	0	0	0	0	0	0	0	0	0	0	13.12	0	0	0	0	0	0	0	0	0	0	0	0	0
GUT_GENOME157463	0	0	0	0	23.41	0	0	0	0	0	0	0	0	0	0	0	0	0	0	0	622.15	0	0	0	0	0	0	0	0	0	0	52.49	0	113.44
GUT_GENOME157750	0	0	0	0	0	0	24.32	0	0	0	0	0	0	0	0	0	0	0	0	0	0	0	0	0	0	0	0	0	0	0	0	0	0	0
GUT_GENOME158398	0	0	0	0	0	0	0	0	0	0	0	0	0	0	0	0	0	0	0	0	0	0	0	0	0	77.97	0	0	0	0	0	32.05	0	0
GUT_GENOME158484	0	0	0	0	0	0	0	0	0	0	0	0	0	0	0	0	0	0	0	0	0	0	0	0	0	0	0	0	0	0	0	16.57	0	0
GUT_GENOME158523	0	0	0	0	40.78	0	0	0	0	0	0	0	0	0	0	0	0	0	0	0	0	0	0	0	0	0	0	0	0	0	0	19.75	0	0
GUT_GENOME158621	0	0	0	0	0	0	0	0	0	0	0	0	0	0	0	0	0	0	0	0	0	0	0	0	0	0	0	0	0	0	0	17.02	0	0
GUT_GENOME158868	0	0	0	0	0	0	0	0	0	0	0	0	0	0	0	0	0	0	0	0	0	0	0	0	0	0	0	0	0	0	0	39.36	0	0
GUT_GENOME159033	0	0	0	0	0	0	0	0	0	0	0	0	0	0	49.39	0	0	0	0	0	0	0	0	0	0	0	0	0	0	0	0	0	0	0
GUT_GENOME159035	0	197.56	0	0	12.73	0	0	0	0	0	0	0	0	0	14.3	0	0	0	0	0	0	0	0	0	0	70.16	0	0	0	0	0	15.13	0	0
GUT_GENOME159262	0	0	0	0	27.36	0	0	0	0	0	0	0	0	0	0	0	0	0	0	0	0	0	0	0	0	0	0	0	0	0	0	0	0	0
GUT_GENOME159364	0	0	0	0	0	0	0	0	0	0	0	0	0	0	0	0	0	0	0	0	0	0	0	0	0	0	0	0	0	0	0	0	0	0
GUT_GENOME159700	0	0	0	0	10.79	0	0	0	0	0	0	0	0	0	0	0	0	0	0	0	0	0	0	0	0	0	0	0	0	0	0	0	0	0
GUT_GENOME161205	0	0	0	0	0	0	9.94	0	0	0	0	0	0	0	0	0	0	0	0	0	0	0	0	0	0	0	0	0	0	0	0	0	0	0
GUT_GENOME161899	0	0	0	0	28.22	0	0	0	0	0	0	0	0	0	0	0	0	0	0	0	0	0	0	0	0	0	0	0	0	0	0	0	0	0
GUT_GENOME162823	0	0	0	0	0	0	0	0	0	0	0	0	0	0	0	0	0	0	0	0	0	0	0	0	0	0	0	0	0	0	0	16.78	0	0
GUT_GENOME163017	0	0	0	0	0	0	30.39	0	0	0	0	0	0	0	0	0	0	0	0	0	0	0	0	0	0	0	0	0	0	0	0	0	0	0
GUT_GENOME163607	0	0	0	0	0	0	0	0	0	0	0	0	0	0	0	0	0	0	0	0	0	0	0	0	0	0	0	0	0	0	0	26.43	0	0
GUT_GENOME164213	0	0	0	0	240.2	0	0	0	0	0	0	0	0	0	0	0	0	0	0	0	0	0	0	0	0	0	0	0	0	0	0	23.25	0	0
GUT_GENOME164255	12.41	63.54	0	75.63	7.31	0	27.62	0	0	0	0	0	0	0	0	0	0	0	485.93	61.72	0	0	0	0	0	88.07	0	0	0	0	0	175.4	0	90.72
GUT_GENOME164321	0	0	0	0	0	0	0	0	0	0	0	0	0	0	0	0	0	0	0	0	0	0	0	0	0	0	0	0	0	0	0	19.09	0	0
GUT_GENOME164403	0	0	0	0	0	0	0	0	0	0	0	0	0	0	0	0	0	0	0	0	4.61	0	0	0	0	0	0	0	0	0	0	0	0	0
GUT_GENOME169805	0	0	0	0	206.77	0	0	0	0	0	0	0	0	0	0	0	0	0	0	0	0	0	0	0	0	0	0	0	0	0	0	68.6	0	0
GUT_GENOME170652	0	0	0	0	459.34	0	0	0	0	0	0	0	0	0	17.02	0	0	0	0	0	0	0	0	0	0	0	0	0	0	0	0	53.96	0	0
GUT_GENOME171648	0	0	0	0	0	0	0	0	17.62	0	0	0	0	0	0	0	0	0	0	0	11.68	0	0	0	0	0	0	0	0	0	0	0	0	0
GUT_GENOME173058	0	0	0	0	53.48	0	0	0	0	0	0	0	0	0	0	0	0	0	0	0	0	0	0	0	0	0	0	0	0	0	0	0	0	0
GUT_GENOME175097	0	0	0	0	124.99	0	0	0	0	0	0	0	0	0	0	0	0	0	0	0	0	0	0	0	0	0	0	0	0	0	0	0	0	0
GUT_GENOME175115	0	0	0	0	0	0	0	0	0	0	0	0	0	0	0	0	0	0	0	0	0	0	0	0	0	0	0	0	0	0	0	13.61	0	0
GUT_GENOME175131	0	24.87	0	0	155.53	0	779.73	0	0	0	0	0	0	0	0	0	0	0	0	0	0	0	0	0	0	0	0	0	0	0	0	96.81	0	0
GUT_GENOME175234	0	0	0	0	0	0	0	0	0	0	0	0	0	0	0	0	0	0	0	0	10.03	0	0	0	0	0	0	0	0	0	0	0	0	0
GUT_GENOME175384	0	0	0	0	0	0	0	0	0	0	0	0	0	0	0	0	0	0	0	0	0	0	0	0	0	0	0	0	0	0	0	12.18	0	0
GUT_GENOME175423	0	0	0	0	0	0	0	0	0	0	0	0	0	0	0	0	0	0	7.31	0	0	0	0	0	0	0	0	0	0	0	0	0	0	0
GUT_GENOME175656	0	0	0	0	0	0	0	0	0	0	0	0	0	0	0	0	0	0	0	0	0	0	0	0	0	0	0	0	0	0	0	3.61	0	0
GUT_GENOME176098	235.12	0	0	0	0	0	0	0	0	0	0	0	0	0	24.47	0	0	0	0	0	0	0	0	0	0	0	0	0	0	0	0	0	0	0
GUT_GENOME180274	0	0	0	0	0	0	140.32	68.09	0	0	0	0	0	0	35.24	0	0	0	0	0	0	0	0	0	0	0	0	0	0	0	0	122.49	0	0
GUT_GENOME183774	0	0	0	0	0	0	0	0	0	0	0	0	0	0	0	0	0	0	0	0	622.15	0	0	0	0	0	0	0	0	0	0	11.05	0	0
GUT_GENOME186025	0	0	0	0	0	0	0	0	0	0	0	0	0	0	0	0	0	0	0	0	15.13	0	0	0	0	0	0	0	0	0	0	0	0	0
GUT_GENOME187127	0	0	0	0	0	0	0	0	0	0	0	0	0	0	0	0	0	0	584.97	0	0	0	0	0	0	0	0	0	0	0	0	0	0	0
GUT_GENOME187394	0	0	0	0	0	0	0	0	0	0	0	0	0	0	0	0	0	0	0	0	0	0	0	0	0	0	5.53	0	0	0	0	0	0	0
GUT_GENOME187777	0	0	0	0	0	0	0	0	0	0	0	0	0	0	0	0	0	0	0	0	0	0	0	0	0	0	0	0	0	0	0	9.88	0	0
GUT_GENOME189446	0	0	0	0	0	0	0	0	0	0	0	0	0	0	0	0	0	0	0	0	0	0	0	0	0	0	0	0	0	0	0	0	0	0
GUT_GENOME190811	0	0	0	0	0	0	0	0	0	0	0	0	0	0	0	0	0	0	0	0	0	0	0	0	0	0	0	0	0	0	0	26.24	0	0
GUT_GENOME192289	0	0	0	0	912.09	0	0	0	0	0	0	0	0	0	0	0	0	0	0	0	0	0	0	0	0	0	0	0	0	0	0	829.53	0	0
GUT_GENOME192714	0	14.11	0	0	25.46	0	0	0	0	0	0	0	0	0	0	0	0	0	6947.32	0	0	0	0	0	0	0	0	0	0	0	0	0	0	0
GUT_GENOME192801	0	3.58	0	0	0	0	0	0	0	0	0	0	0	0	0	0	16.58	0	0	0	0	0	0	0	0	0	0	0	0	0	0	0	0	0
GUT_GENOME193642	0	0	0	0	0	0	0	0	0	0	0	0	0	0	0	0	0	0	0	0	0	0	0	0	0	0	0	0	0	0	0	0	0	0
GUT_GENOME194902	0	0	0	0	0	0	0	0	0	0	0	0	0	0	0	0	0	0	0	0	0	0	0	0	0	0	0	0	17.62	0	0	0	0	0
GUT_GENOME197982	0	0	0	0	0	0	0	0	0	0	0	0	0	0	0	0	0	0	0	0	0	0	0	0	0	0	0	0	0	0	0	77.97	0	0
GUT_GENOME198844	0	0	0	0	0	0	0	0	0	0	0	0	0	0	0	0	0	0	0	0	0	0	0	0	0	0	0	0	0	0	0	0	0	0
GUT_GENOME198893	0	0	0	0	0	0	0	0	207.38	0	0	0	0	0	0	0	0	0	0	5.53	0	0	0	0	0	0	0	0	0	0	0	0	0	0
GUT_GENOME199014	8.98	0	0	0	0	0	0	0	0	0	0	0	0	0	0	0	0	0	0	0	0	0	0	0	0	0	0	0	0	0	0	0	0	0
GUT_GENOME199169	0	0	0	0	0	0	0	0	0	0	0	0	0	0	0	0	0	0	0	0	21.46	0	0	0	0	0	0	0	0	0	0	0	0	0
GUT_GENOME200873	0	0	0	0	0	0	0	0	0	0	0	0	0	0	0	0	0	0	0	16.57	0	0	0	0	0	0	0	0	0	0	0	0	0	0
GUT_GENOME201393	0	0	0	0	0	0	0	0	0	0	0	0	0	0	0	0	0	0	0	0	0	0	0	0	0	0	0	0	0	0	0	0	0	0
GUT_GENOME205748	0	0	0	0	23.37	0	0	0	0	0	0	0	0	0	0	0	0	0	0	0	18.14	0	0	0	0	0	0	0	0	0	0	0	0	0
GUT_GENOME205964	0	0	0	0	0	0	0	0	0	0	0	0	0	0	0	0	0	0	0	0	0	0	0	0	0	0	0	0	0	0	0	0	0	0
GUT_GENOME206546	0	0	0	0	0	0	0	0	0	0	0	0	0	0	17.28	0	0	0	0	0	0	0	0	0	0	0	0	0	0	0	0	0	0	0
GUT_GENOME207461	0	0	0	0	0	0	0	0	0	0	0	0	0	0	0	0	0	0	41.92	0	46.29	0	0	0	0	0	19.09	0	0	0	0	0	0	0
GUT_GENOME207493	0	0	0	0	0	0	0	0	0	0	0	0	0	0	0	0	0	0	0	0	0	0	0	0	428.85	0	0	0	0	0	0	0	0	0
GUT_GENOME208170	0	0	0	0	0	0	0	0	0	0	0	0	0	0	0	0	0	0	0	0	0	0	0	0	0	0	0	0	0	0	0	0	18.73	0
GUT_GENOME208213	0	4562.42	0	73.4	294.85	0	17.95	0	0	0	0	78.58	0	0	347.89	0	0	0	1552.29	0	0	0	0	0	0	80.22	32.38	0	0	0	0	73.3	0	0
GUT_GENOME208943	0	0	0	0	0	0	0	0	0	0	0	0	0	0	0	0	0	0	0	0	0	0	0	0	0	0	0	0	0	0	0	36.29	0	0
GUT_GENOME209325	0	0	0	0	0	0	0	0	0	0	0	0	0	0	0	0	0	0	0	0	0	0	0	0	0	0	0	0	0	0	0	0	0	0
GUT_GENOME209360	0	0	0	0	0	0	0	0	0	0	0	0	0	0	0	0	0	0	0	0	0	0	0	0	0	0	0	0	0	0	0	0	0	0
GUT_GENOME209802	620.92	0	0	76.38	72.16	0	209.76	0	0	0	0	13.95	0	0	0	0	0	0	0	0	0	0	0	93.98	0	0	0	0	232.05	0	0	63.35	0	0
GUT_GENOME210610	0	0	0	0	0	0	0	0	0	0	0	0	0	0	0	0	0	0	0	0	55.23	0	0	0	0	0	0	0	0	0	0	0	0	0
GUT_GENOME212278	0	0	0	0	0	0	0	0	0	0	0	0	0	0	0	0	0	0	0	0	0	0	0	0	0	0	0	0	0	0	0	0	0	82.28
GUT_GENOME212317	0	0	0	0	0	0	0	0	0	0	0	0	0	0	0	0	0	0	0	280.64	0	0	0	0	0	0	0	0	0	0	0	0	0	0
GUT_GENOME212645	0	0	0	0	0	0	0	0	0	0	0	0	0	0	0	0	0	0	0	0	0	0	0	0	0	0	0	0	0	0	0	0	0	0
GUT_GENOME213427	0	0	0	0	28.1	0	0	0	0	0	0	0	0	0	0	0	0	0	0	0	0	0	0	0	0	0	0	0	0	0	0	0	0	0
GUT_GENOME213666	0	41.85	0	0	935.67	0	0	0	0	0	0	0	0	0	0	0	0	0	0	0	0	0	0	0	0	0	10.09	0	0	0	0	16.71	0	0
GUT_GENOME215193	0	0	0	0	41.36	0	22.87	0	0	0	0	0	0	0	0	0	0	0	0	0	0	0	0	0	0	0	0	0	0	0	0	96.15	0	0
GUT_GENOME217236	0	0	0	0	0	0	0	116.07	0	0	0	0	0	0	0	0	0	0	0	0	0	0	0	0	0	0	0	0	0	0	0	0	0	0
GUT_GENOME217399	0	0	0	0	0	0	0	0	0	0	0	0	0	0	0	0	0	0	0	0	0	0	0	0	0	0	0	0	0	0	0	7.41	0	0
GUT_GENOME217674	0	0	0	0	0	0	0	0	0	0	0	0	0	0	75.54	0	0	0	0	0	155.95	0	0	0	0	0	0	0	0	0	0	0	0	0
GUT_GENOME218592	0	0	0	0	0	0	0	0	0	0	0	0	0	0	0	0	0	0	0	0	0	0	0	0	0	0	0	0	0	0	0	0	0	0
GUT_GENOME219276	0	0	0	0	0	0	0	0	0	0	0	0	0	0	0	0	0	0	0	0	0	0	0	0	0	0	0	0	0	0	0	0	0	0
GUT_GENOME219438	0	0	0	0	143.21	0	0	0	0	0	0	0	0	0	17.88	0	0	0	3110.74	0	0	0	0	0	0	0	0	0	0	0	0	98.32	0	0
GUT_GENOME220495	0	0	0	0	39.52	0	0	0	0	0	0	0	0	0	0	0	0	0	0	0	0	0	0	0	0	0	0	0	0	0	0	0	0	0
GUT_GENOME221057	0	27.22	0	0	0	0	34.11	0	0	0	0	25.22	25.46	0	0	0	0	0	0	0	23.25	0	0	0	0	0	0	0	0	115.38	0	31.42	0	0
GUT_GENOME225144	0	0	0	0	0	0	0	0	0	0	0	0	0	0	0	0	0	0	0	7.23	0	0	0	0	0	0	0	0	0	0	0	0	0	0
GUT_GENOME225784	0	0	0	0	54.63	0	0	0	0	0	0	0	0	0	0	0	0	0	0	0	0	0	0	0	0	0	0	0	0	0	0	623.78	0	0
GUT_GENOME225807	0	0	0	0	0	0	0	0	0	0	0	0	0	0	0	0	0	0	0	0	0	0	0	0	0	0	0	0	0	0	0	4.14	0	0
GUT_GENOME225812	0	0	0	0	0	0	0	0	0	0	0	0	0	0	0	0	14.19	0	0	0	0	0	0	0	0	0	0	0	0	0	0	0	0	0
GUT_GENOME226003	0	0	0	0	0	0	0	0	0	0	0	0	0	0	25.22	0	0	0	0	0	0	0	0	0	0	0	0	0	0	0	0	8.16	0	0
GUT_GENOME226927	0	85.73	0	0	161.36	0	33.43	0	0	0	0	0	0	0	153.11	0	0	0	0	0	0	0	0	0	0	0	0	0	0	0	0	118.93	0	0
GUT_GENOME227599	0	0	0	0	64.05	0	0	0	0	0	0	0	0	0	52.49	0	0	0	0	0	0	0	0	0	0	9.22	0	0	0	0	0	20.93	0	0
GUT_GENOME227600	0	0	0	0	0	0	0	0	0	0	0	0	0	0	13.37	0	0	0	0	0	0	0	0	0	0	0	0	0	0	0	0	245.56	0	0
GUT_GENOME229830	0	0	0	0	0	0	0	0	0	0	0	0	0	0	0	0	0	0	0	0	0	0	0	0	0	0	0	0	0	0	0	19.09	0	0
GUT_GENOME231309	0	0	0	0	0	0	0	0	0	0	0	0	0	0	22.09	0	0	0	0	0	0	0	0	0	0	0	0	0	0	0	0	0	0	0
GUT_GENOME231320	0	0	0	42.14	50.43	0	104.96	87.59	117.47	0	0	58.03	3.89	37.2	29.63	0	779.73	61.25	158.07	1036.91	32.03	97.86	128.19	0	0	0	140.32	0	9.07	194.37	0	53.36	166.38	14.62
GUT_GENOME231413	0	0	0	0	0	0	0	0	0	0	0	0	0	0	0	0	0	0	0	0	0	0	0	0	0	0	0	0	0	0	0	0	0	0
GUT_GENOME231436	0	22.7	0	192.3	132.6	0	68.07	68.22	0	0	0	9.37	25.22	19.09	118.08	0	0	0	1607.99	91.19	101.27	0	4.94	0	0	306.23	18.24	0	960.81	0	0	238.04	22.44	0
GUT_GENOME231814	0	0	0	0	0	0	0	0	0	0	0	0	0	0	0	0	0	0	0	0	0	0	0	0	0	11.05	0	0	0	0	0	0	0	0
GUT_GENOME232084	0	0	0	0	0	0	0	0	0	0	0	0	0	0	0	0	0	11.05	0	0	0	0	0	0	0	0	0	0	0	4.65	0	0	0	0
GUT_GENOME232145	0	0	0	0	0	0	0	0	0	0	0	0	0	0	0	0	0	0	0	0	0	0	0	464.39	0	0	0	0	1.81	0	0	0	0	0
GUT_GENOME232404	0	0	0	0	0	0	0	0	0	0	0	0	0	0	0	0	0	0	0	0	0	0	0	0	0	0	0	0	0	0	0	9.22	0	0
GUT_GENOME232929	7.8	0	0	0	0	0	0	0	0	0	0	0	0	0	0	0	0	0	0	0	0	0	0	0	0	0	0	0	0	0	0	0	0	0
GUT_GENOME234055	0	0	0	0	0	0	0	0	0	0	0	0	0	0	0	0	0	0	0	0	0	0	0	0	0	0	27.22	0	0	0	0	0	0	0
GUT_GENOME234729	0	0	0	0	829.53	0	0	0	0	0	0	0	0	0	0	0	0	0	0	0	0	0	0	0	0	0	0	0	0	0	0	7.79	0	0
GUT_GENOME237499	0	0	0	0	0	0	0	0	0	0	0	0	0	0	0	0	0	0	0	0	4.94	0	0	0	0	0	0	0	0	0	0	0	0	0
GUT_GENOME237779	0	125.86	0	0	74.61	0	0	0	0	0	0	0	0	0	106.02	0	0	0	0	0	0	0	0	0	0	0	0	0	0	0	0	0	0	0
GUT_GENOME238291	0	0	0	0	0	0	0	0	0	0	0	0	0	0	0	0	0	0	0	0	0	0	0	0	0	0	0	0	0	0	0	61.25	0	0
GUT_GENOME238401	0	0	0	0	145.16	0	0	0	0	0	0	0	0	0	0	0	0	0	0	0	0	0	0	0	0	0	0	0	0	0	0	52.49	0	0
GUT_GENOME238522	0	0	0	0	935.67	0	0	0	0	0	0	0	0	0	0	0	0	0	1663.05	0	0	0	0	0	0	0	0	0	0	0	0	120.34	0	0
GUT_GENOME239074	0	0	0	0	20.68	0	0	0	0	0	0	0	0	0	0	0	0	0	0	0	0	0	0	0	0	0	0	0	0	0	0	0	0	0
GUT_GENOME239280	0	6.36	0	0	0	0	0	0	0	0	0	0	0	0	0	0	0	0	0	0	0	0	0	0	0	0	0	0	0	0	0	0	0	0
GUT_GENOME239428	0	0	0	0	16.31	0	0	0	0	0	0	0	0	0	0	0	0	0	0	0	9.37	0	0	0	0	16.78	0	0	0	0	0	22.22	0	0
GUT_GENOME239538	0	0	0	0	13.21	0	0	0	0	0	0	0	0	0	0	0	0	0	0	0	0	0	0	0	0	0	0	0	0	0	0	0	0	0
GUT_GENOME239673	0	0	0	0	41.85	0	0	0	0	0	0	0	0	0	0	0	0	0	0	0	0	0	0	0	0	0	0	0	0	0	0	0	0	0
GUT_GENOME239684	0	431.21	0	0	6314.46	0	18.14	0	0	0	0	43.86	17.62	0	740.87	0	0	0	0	0	0	0	0	0	0	0	0	0	0	0	0	14931.6	0	0
GUT_GENOME239699	11.05	0	0	0	0	0	0	0	0	0	0	0	0	0	0	0	0	0	0	0	0	0	0	0	0	0	0	0	0	0	0	0	0	0
GUT_GENOME239728	0	0	0	0	124.63	2903.36	16.01	0	0	0	0	3.61	0	0	0	0	0	0	0	0	17.62	0	0	0	0	0	13.12	0	0	0	0	91.19	0	0
GUT_GENOME239737	0	235.87	0	0	937.54	0	48.73	0	0	0	0	15.13	0	0	260.48	0	0	0	0	89.58	0	0	0	0	0	0	0	0	0	0	0	673.28	0	0
GUT_GENOME239745	32.8	0	0	0	0	0	0	0	0	0	0	0	0	0	0	0	0	0	0	0	0	0	0	0	0	0	0	0	0	0	0	0	0	0
GUT_GENOME239772	4873.5	0	0	0	25.37	0	0	0	0	0	0	0	0	0	0	0	430.82	0	0	0	0	0	0	0	0	0	0	0	0	0	0	1013.65	0	0
GUT_GENOME239789	0	43.86	0	0	0	0	0	0	0	0	0	0	0	0	161.64	0	0	0	0	0	0	0	0	0	0	0	0	0	0	0	0	0	0	0
GUT_GENOME239799	0	3.89	0	0	89.39	0	0	0	0	0	0	0	0	0	0	0	153.2	0	206.78	0	7.62	0	0	0	0	70.56	4.68	0	0	0	0	234.93	0	0
GUT_GENOME239815	0	0	0	0	0	0	0	0	0	0	0	0	0	0	10.09	0	0	0	0	0	0	0	0	0	0	0	0	0	0	0	0	0	0	0
GUT_GENOME242840	0	0	0	0	0	0	0	0	0	0	0	0	0	0	0	0	0	0	0	0	0	0	0	0	0	0	0	0	0	0	0	28.63	0	0
GUT_GENOME243082	0	153.11	507.65	1555.37	0	0	0	0	26.93	0	0	0	9.07	103.39	0	0	0	0	0	0	183.45	0	0	41.37	0	0	16.78	0	0	0	0	13.95	54.31	0
GUT_GENOME243177	0	0	0	0	0	0	0	0	0	0	0	0	0	0	0	0	0	0	0	0	0	0	0	0	0	48.04	0	0	0	0	0	0	0	0
GUT_GENOME243681	0	0	0	0	0	0	0	0	0	0	0	0	0	0	0	0	0	0	1894.34	0	0	0	0	0	0	0	0	0	0	0	0	0	0	0
GUT_GENOME243998	0	0	0	0	0	0	0	0	0	0	0	0	0	4.4	0	0	0	0	0	0	0	0	0	0	0	0	4.65	0	0	0	0	0	0	0
GUT_GENOME244012	0	0	0	0	0	0	0	0	0	0	0	0	0	0	0	0	0	0	0	0	0	0	0	0	0	0	0	0	0	0	0	0	0	4.87
GUT_GENOME244205	0	0	0	0	0	0	0	0	0	0	0	0	0	0	0	0	0	0	0	0	0	0	0	0	0	0	0	0	0	0	0	10.79	0	0
GUT_GENOME244589	0	0	0	0	0	0	0	0	0	0	0	0	0	0	0	0	0	0	26.98	0	3.89	0	0	0	0	0	0	0	0	0	0	0	0	0
GUT_GENOME244654	0	0	0	0	0	0	0	0	0	0	0	0	0	0	0	0	0	0	0	0	0	0	0	0	0	0	0	0	0	0	0	0	0	0
GUT_GENOME244966	0	0	0	0	0	0	0	0	0	0	0	0	0	0	0	0	0	0	0	0	0	0	0	0	0	36.77	0	0	0	0	0	0	0	0
GUT_GENOME246020	0	34.03	0	0	0	0	0	0	0	0	0	0	0	0	0	0	0	0	0	0	0	0	0	0	0	0	0	0	0	0	0	0	0	0
GUT_GENOME246321	21.58	0	0	0	0	0	0	0	0	0	0	0	0	0	0	0	0	0	0	0	0	0	0	0	0	0	0	0	0	0	0	0	0	0
GUT_GENOME246326	0	0	0	0	0	0	0	0	0	0	0	0	0	0	0	0	0	0	0	0	0	0	0	0	0	0	0	0	0	0	0	0	0	0
GUT_GENOME246361	0	0	0	0	0	0	0	0	0	0	0	0	0	0	0	0	0	0	0	0	0	0	0	0	0	0	0	0	0	0	0	12.18	0	0
GUT_GENOME246551	0	0	0	0	414.77	0	0	0	0	0	0	0	0	0	0	0	0	0	0	0	0	0	0	0	0	0	0	0	0	0	0	0	0	0
GUT_GENOME246789	0	0	0	0	0	0	0	0	0	0	0	0	0	0	75.51	0	0	0	0	0	0	0	0	0	0	0	0	0	0	0	0	0	0	0
GUT_GENOME247421	0	0	0	0	0	0	0	0	0	0	0	0	0	0	0	0	0	0	0	0	0	0	0	0	0	0	0	0	0	0	0	17.65	0	0
GUT_GENOME247791	256.22	110.09	0	0	38.15	0	0	0	0	0	0	30.49	0	0	96.9	0	0	0	0	0	0	0	0	0	0	0	0	0	0	0	0	1745.49	0	0
GUT_GENOME248577	24.36	0	0	0	56.19	0	0	0	0	0	0	0	0	0	0	0	0	0	2602.93	0	0	0	0	0	0	4.49	0	0	0	0	0	11.05	0	0
GUT_GENOME250439	62.32	0	0	0	0	0	12.16	0	0	0	0	0	0	0	0	0	0	0	0	0	0	0	0	0	0	0	0	0	0	0	0	0	0	0
GUT_GENOME250973	0	0	0	0	0	0	0	0	0	0	0	0	0	0	0	0	0	0	0	0	0	0	0	0	0	0	0	0	0	0	0	0	0	0
GUT_GENOME251015	0	0	0	0	50.34	0	0	0	0	0	0	0	0	0	0	0	0	0	0	0	0	0	0	0	0	0	0	0	0	0	0	5.52	0	0
GUT_GENOME251083	0	0	0	80.07	65.24	0	0	0	0	0	0	9.07	0	0	0	0	0	0	0	0	206.03	0	0	0	0	0	33.43	0	0	0	0	14.81	0	0
GUT_GENOME251277	0	0	0	0	39.64	0	0	0	0	0	0	0	0	0	0	0	0	0	0	0	0	0	0	0	0	0	0	0	0	0	0	28.37	0	0
GUT_GENOME251699	0	0	0	0	0	0	0	0	0	0	0	0	0	0	0	0	0	0	0	0	0	0	0	0	0	0	0	0	0	0	0	0	0	0
GUT_GENOME252036	0	0	0	0	0	0	0	0	0	0	0	0	0	0	0	0	0	0	0	0	0	0	0	0	0	0	0	0	0	0	0	0	0	0
GUT_GENOME252090	789.83	0	0	0	0	0	0	0	0	0	0	0	0	0	0	0	8405.93	0	0	0	0	0	0	0	0	0	0	0	0	0	0	0	0	0
GUT_GENOME252841	0	0	0	0	0	0	0	0	0	0	0	0	0	0	0	0	0	0	18483.7	0	0	0	0	0	0	922.91	0	0	0	0	0	0	0	0
GUT_GENOME252930	0	0	0	0	0	0	0	0	0	0	0	0	0	0	0	0	0	0	0	0	18.6	0	0	0	0	0	0	0	0	0	0	0	0	0
GUT_GENOME253083	0	69.15	0	0	0	0	0	0	0	0	0	0	0	0	144.12	0	0	0	0	0	0	0	0	0	0	0	0	0	0	0	0	0	0	0
GUT_GENOME253356	0	0	0	0	0	0	0	0	0	0	0	0	0	0	0	0	0	0	0	0	0	0	0	0	0	0	0	0	0	0	0	0	0	0
GUT_GENOME253944	0	0	0	0	0	0	0	0	0	0	0	0	0	0	19.47	0	474	0	0	0	0	0	0	0	0	0	0	0	0	0	0	0	0	0
GUT_GENOME255270	0	0	0	0	0	0	30.62	0	0	0	0	0	0	0	0	0	0	0	0	0	0	0	0	0	0	0	0	0	0	0	0	0	0	0
GUT_GENOME255379	11.22	0	0	0	0	0	0	0	0	0	0	0	0	0	0	0	0	0	0	0	0	0	0	0	0	0	0	0	0	0	0	0	0	0
GUT_GENOME255646	0	0	0	0	0	0	0	0	0	0	0	0	21.45	0	0	0	0	0	89.71	0	0	0	0	0	0	0	0	0	0	0	0	0	0	0
GUT_GENOME255999	0	0	0	0	0	0	0	0	0	0	0	0	0	0	0	0	0	0	0	0	0	0	0	0	0	0	0	0	0	0	0	0	0	19.67
GUT_GENOME256714	0	0	0	0	0	0	0	0	0	0	0	0	0	0	26.74	0	0	0	0	0	0	0	0	0	0	0	0	0	0	0	0	0	0	0
GUT_GENOME256763	0	0	0	0	0	0	0	0	0	0	0	0	0	0	0	0	0	0	0	0	9.07	0	0	0	0	0	0	0	0	0	0	0	0	0
GUT_GENOME256939	0	0	0	0	0	0	0	0	0	0	0	0	0	0	0	0	0	0	0	0	0	0	0	0	0	0	0	0	0	0	0	0	0	0
GUT_GENOME257069	0	0	0	0	0	0	0	0	0	0	0	0	0	0	0	0	0	0	0	0	0	0	0	0	0	0	0	0	0	0	0	0	0	0
GUT_GENOME257394	0	0	0	0	137.8	0	0	0	0	0	0	0	0	0	0	0	0	0	381.11	0	0	0	0	0	0	15.13	0	0	0	0	0	37.77	0	0
GUT_GENOME258247	0	0	0	0	0	0	0	0	0	0	0	0	0	0	0	0	0	0	0	0	0	0	0	0	0	0	0	0	192.16	0	0	0	0	0
GUT_GENOME258268	0	39.36	0	0	6.69	0	0	0	0	0	0	0	0	0	0	0	0	0	0	0	0	0	0	0	0	0	0	0	0	0	0	0	0	0
GUT_GENOME258629	0	829.53	0	0	0	0	0	0	0	0	0	0	0	0	0	0	0	0	0	0	0	0	0	0	0	0	0	0	0	0	0	0	0	0
GUT_GENOME258823	0	0	0	0	0	0	0	0	0	0	0	0	0	0	0	0	0	0	0	0	0	0	0	0	0	0	0	0	0	0	0	0	0	0
GUT_GENOME258883	0	0	0	0	0	0	0	0	0	0	0	0	0	0	0	0	0	0	0	0	0	0	0	0	0	16.57	0	0	0	0	0	0	0	0
GUT_GENOME258988	0	0	0	0	0	0	0	0	0	0	0	0	0	0	0	0	0	0	73.76	0	0	0	0	0	0	0	0	0	0	0	0	0	0	0
GUT_GENOME259535	0	0	0	0	0	0	0	0	0	0	0	0	0	0	0	0	0	0	0	0	0	0	0	0	0	0	0	0	0	0	0	9.75	0	0
GUT_GENOME260369	0	311.89	0	0	0	0	0	0	0	0	0	0	0	0	45.49	0	564.05	0	141.31	57.26	71.8	0	0	0	0	0	20.75	0	0	0	0	0	0	0
GUT_GENOME260844	217.72	0	0	0	0	0	0	0	0	0	0	0	0	0	0	0	0	0	0	0	0	0	0	0	0	0	0	0	0	0	0	0	0	0
GUT_GENOME260956	0	0	0	0	0	0	0	0	0	0	0	0	0	0	0	0	0	0	0	0	0	0	0	0	0	0	0	0	0	0	0	5.04	0	0
GUT_GENOME261061	352.3	8.16	0	0	22.44	0	0	0	0	0	0	0	0	0	0	0	352.79	0	0	0	0	0	0	0	0	0	0	0	0	0	0	275.6	0	0
GUT_GENOME262194	0	0	0	0	152.18	0	25.46	0	0	0	0	0	0	0	37.2	0	0	0	0	0	0	0	0	0	0	8.98	7.23	0	0	0	0	160.23	0	0
GUT_GENOME262257	0	18.6	0	0	0	0	0	0	0	0	0	0	0	0	140.32	0	0	0	0	0	0	0	0	0	0	0	0	0	0	0	0	0	0	0
GUT_GENOME262313	4.52	0	0	0	0	0	0	0	0	0	0	0	0	0	0	0	0	0	0	0	0	0	0	0	0	0	0	0	0	0	0	0	0	0
GUT_GENOME262636	0	0	0	0	0	0	0	0	0	0	0	0	0	0	0	0	0	0	0	0	0	0	0	0	0	0	0	0	0	0	0	5.52	0	0
GUT_GENOME263030	76.56	0	0	0	0	0	0	0	0	0	0	0	0	0	0	0	0	0	0	0	0	0	0	0	0	0	0	0	0	0	0	0	0	0
GUT_GENOME264873	0	0	0	0	66.07	0	0	0	0	0	0	0	0	0	21.58	0	0	0	0	0	0	0	0	0	0	0	0	0	0	0	0	164.55	0	0
GUT_GENOME265996	0	0	0	0	13.95	0	0	0	0	0	0	0	0	0	0	0	0	0	0	0	0	0	0	0	0	0	0	0	0	0	0	13.12	0	0
GUT_GENOME266038	0	0	0	0	0	0	0	0	0	0	0	0	0	0	0	0	0	0	0	0	0	0	0	0	0	0	0	0	0	0	0	414.77	0	0
GUT_GENOME266866	0	77.61	0	0	0	0	0	0	0	0	0	0	0	0	5.36	0	0	0	0	0	0	0	0	0	0	0	0	0	0	0	0	0	0	0
GUT_GENOME267645	0	0	0	0	0	0	0	0	0	0	0	0	0	0	13.61	0	0	0	0	0	0	0	0	0	0	0	0	0	0	0	0	0	0	0
GUT_GENOME268486	0	0	0	0	76.22	0	0	0	0	0	0	0	0	0	0	0	0	0	0	0	0	0	0	0	0	0	0	0	0	0	0	0	0	0
GUT_GENOME268527	0	23.05	0	0	0	0	0	0	0	0	0	0	0	0	0	0	0	0	0	0	0	0	0	0	0	0	0	0	0	0	0	0	0	0
GUT_GENOME269072	0	0	0	0	3.9	0	0	0	0	0	0	0	0	0	0	0	0	0	0	0	0	0	0	0	0	0	0	0	0	0	0	0	0	0
GUT_GENOME269364	0	0	0	0	0	0	0	0	0	0	0	0	0	0	0	0	0	0	272.9	0	0	0	0	0	0	0	0	0	0	0	0	0	0	0
GUT_GENOME269802	0	0	0	0	0	0	0	0	0	0	0	0	0	0	0	0	0	0	310.17	0	0	0	0	0	0	0	0	0	0	0	0	0	0	0
GUT_GENOME270687	0	0	0	0	172.36	0	0	0	0	0	0	0	0	0	0	0	0	0	0	0	0	0	0	0	0	0	0	0	0	0	0	163.1	0	0
GUT_GENOME270963	0	0	0	0	0	0	0	0	0	0	0	0	0	0	0	0	0	0	0	0	0	0	0	0	0	0	0	0	0	0	0	4.4	0	0
GUT_GENOME272559	0	0	0	0	0	0	0	0	0	0	0	0	0	0	0	0	0	0	0	16.57	0	0	0	0	0	0	0	0	0	0	0	6.98	0	0
GUT_GENOME273847	0	0	0	0	0	0	0	0	0	0	0	0	0	0	0	0	0	0	0	0	0	0	0	0	0	0	0	0	0	0	0	105.24	0	0
GUT_GENOME274363	0	0	0	0	27.26	0	0	0	0	0	0	0	0	0	0	0	0	0	0	0	0	0	0	0	0	0	0	0	0	0	0	0	0	0
GUT_GENOME274466	0	57.69	0	0	0	0	0	0	0	0	0	0	0	0	99.42	0	0	0	0	0	0	0	0	0	0	0	0	0	0	0	0	0	0	0
GUT_GENOME275692	0	0	0	0	0	0	0	0	0	0	0	0	0	0	0	0	0	0	0	0	0	0	0	0	0	0	0	0	0	0	0	0	0	0
GUT_GENOME276430	0	0	0	0	0	0	0	0	0	0	0	4.49	0	0	0	0	0	0	0	0	0	0	0	0	0	0	0	0	0	0	0	32.38	0	0
GUT_GENOME276949	0	0	0	0	0	0	0	0	0	0	0	0	0	0	72.16	0	0	0	0	0	0	0	0	0	0	0	0	0	0	0	0	0	0	0
GUT_GENOME277265	0	131.2	0	0	0	0	0	0	0	0	0	0	0	0	0	0	0	0	0	0	0	0	0	0	0	0	0	0	0	0	0	28.22	0	0
GUT_GENOME277404	0	0	0	0	0	0	0	0	0	0	0	0	0	0	0	0	0	0	0	0	0	0	0	0	0	6.69	0	0	0	0	0	0	0	0
GUT_GENOME280428	15.24	0	0	0	0	0	0	0	0	0	0	0	0	0	0	0	0	0	0	0	30.62	0	0	0	0	0	0	0	0	0	0	0	0	0
GUT_GENOME281389	0	0	0	0	0	0	0	0	0	0	0	0	0	0	13.47	0	0	0	0	0	0	0	0	0	0	0	0	0	0	0	0	0	0	0
GUT_GENOME282610	0	0	0	0	0	0	0	49.73	0	0	0	0	0	0	0	0	0	0	0	0	0	0	0	0	0	0	0	0	0	0	0	0	0	0
GUT_GENOME282843	0	0	0	25.46	0	0	0	0	0	0	0	0	0	0	0	0	0	0	0	0	0	0	0	0	0	0	0	0	0	0	0	0	0	0
GUT_GENOME283609	0	0	0	0	414.77	0	8.16	0	0	0	0	0	0	0	16.54	0	0	0	0	61.67	0	0	0	0	0	0	0	0	0	0	0	27.26	0	0
GUT_GENOME283626	1551.28	248.14	11.05	0	559.65	0	0	0	0	0	0	0	0	0	352.4	0	0	0	0	0	256.75	0	0	0	0	0	96.08	0	0	0	0	82.23	0	0
GUT_GENOME283627	23.05	0	0	0	0	0	0	0	0	0	0	0	0	0	0	0	173.65	0	0	0	119.16	0	0	0	0	0	0	0	0	0	0	7.56	0	0
GUT_GENOME283775	0	0	0	0	4.49	0	0	0	0	0	0	0	0	0	0	0	0	0	0	0	0	0	0	0	0	0	0	0	0	0	0	0	0	0
GUT_GENOME285322	0	0	0	0	0	0	0	0	0	0	0	0	0	0	0	0	0	0	321.54	0	207.38	0	0	0	0	0	0	0	0	0	0	5.53	0	0
Haemophilus haemolyticus	0	0	0	0	0	0	0	0	16.01	0	0	0	0	0	0	0	0	0	0	0	0	0	0	0	0	0	0	0	0	0	0	0	0	0
Haemophilus parainfluenzae	14.46	0	0	0	0	0	0	0	19.49	0	0	0	0	0	0	0	0	0	0	188.86	8.29	0	0	0	0	0	0	0	0	0	0	0	11.71	233.4
Helicobacter pylori	0	0	0	0	0	0	0	0	0	0	0	0	0	0	0	0	0	0	0	3.9	0	0	0	0	9.07	0	0	0	0	0	0	0	0	0
Holdemanella biformis	6002.05	0	0	0	2654.48	0	0	0	0	0	0	0	0	0	0	0	4.87	0	0	84.67	0	0	0	0	0	0	0	0	0	0	0	2093.5	0	0
Holdemania filiformis	0	15.24	0	0	0	0	0	0	0	0	0	0	0	0	0	0	0	0	0	0	0	0	0	0	0	0	0	0	0	0	0	0	0	0
Holdemania massiliensis	0	0	0	0	0	0	0	0	0	0	0	0	0	0	0	0	0	0	0	0	0	0	0	0	0	0	0	0	0	0	0	26.24	0	0
Human endogenous retrovirus K	0	0	0	0	0	0	0	0	0	0	0	0	0	0	0	0	0	0	0	0	0	0	0	0	0	0	4.94	0	0	0	0	0	0	163.1
Hungatella hathewayi	0	0	0	0	44.55	0	0	0	0	0	0	0	0	0	0	0	0	0	0	0	0	0	0	0	0	105.24	0	0	0	0	0	0	0	0
Hydrogenophaga sp. BPS33	0	0	0	0	0	0	0	0	0	0	0	0	0	0	0	0	0	0	0	0	0	0	0	0	0	0	0	0	0	0	0	0	0	0
Hydrogenophaga sp. PBL-H3	0	0	0	0	0	0	0	0	0	0	0	0	0	0	0	0	0	0	0	0	32.55	0	0	0	0	0	0	0	0	0	0	0	0	0
Intestinibacter bartlettii	0	0	0	26.74	0	0	0	0	0	0	0	0	0	0	0	0	0	0	0	368.68	0	0	0	41.36	0	0	0	0	220.23	0	0	0	0	3271.55
Isochrysis galbana	622.15	80.07	130.48	0	15.61	4.49	1.81	70.16	11.35	0	0	0	0	7.56	58.47	0	11.05	218.73	79.6	40.35	47.74	19.68	4.61	25.17	13.37	59.36	8.29	42.84	0	22.22	39.33	584.8	0	69.92
Klebsiella aerogenes	0	0	0	0	0	0	0	0	0	0	0	0	0	0	0	0	0	0	0	0	0	0	0	0	0	0	0	0	0	0	0	0	0	0
Klebsiella pneumoniae	0	0	0	0	0	0	0	0	0	0	0	0	0	0	0	0	0	0	0	0	0	0	0	0	0	0	14.05	0	0	0	0	0	0	0
Kluyveromyces marxianus	0	0	0	0	0	0	0	0	0	0	0	0	0	0	0	0	0	0	0	0	0	0	0	0	0	0	0	0	0	0	0	0	0	0
Lachnospira eligens	0	0	0	0	0	0	0	0	0	0	0	0	0	0	0	0	0	0	0	0	105.36	0	0	0	0	0	8.27	0	0	0	0	0	0	0
Lactobacillus delbrueckii	0	0	0	0	0	0	0	0	0	0	0	0	0	0	0	0	0	0	0	0	0	0	0	0	0	0	0	0	0	0	0	0	0	0
Lactobacillus iners	0	0	0	0	38.98	0	0	84.67	0	0	0	0	0	0	0	0	0	0	0	0	0	0	0	0	0	0	0	0	0	0	0	0	0	272.15
Lactonifactor longoviformis	0	0	0	0	0	0	0	0	0	0	0	0	0	0	0	0	0	0	0	0	9.07	0	0	0	0	0	0	0	0	0	0	0	0	0
Leclercia sp. 4-9-1-25	0	0	0	0	0	0	0	0	0	0	0	0	0	0	0	0	0	0	0	0	0	0	0	0	0	0	0	0	0	0	0	6.08	0	0
Leishmania orientalis	0	0	0	0	0	0	0	0	0	0	0	12.44	0	0	0	0	0	0	6.08	0	0	0	0	0	0	0	0	0	0	0	0	0	0	0
Leishmania sp. Ghana 2012 LV757	0	0	0	0	0	0	0	0	0	0	0	0	0	0	0	0	0	0	0	0	4.87	0	0	0	0	0	0	0	0	0	0	0	0	0
Leishmania tropica	0	0	0	0	0	0	0	0	0	0	0	0	0	0	0	0	0	0	0	8.29	0	0	0	0	0	30.62	0	0	0	0	0	0	0	0
Leptotrichia wadei	0	0	0	8.39	26.74	0	0	0	0	0	0	0	183.74	0	0	0	0	6.41	0	0	7.23	0	0	0	0	38.68	15.24	0	0	0	5.52	0	0	5.04
Longibaculum sp. KGMB06250	57.76	0	0	0	0	0	0	0	0	0	0	0	0	0	15.13	0	0	0	0	0	27.74	0	0	0	0	20.06	0	0	0	0	0	17.88	0	0
Lysinibacillus fusiformis	0	0	0	0	0	0	0	0	0	0	0	0	0	0	0	0	0	0	0	0	0	0	0	0	0	0	7.8	0	0	0	0	0	0	0
Malassezia globosa	0	24.87	0	0	44.44	0	0	214.36	0	0	0	0	0	31.22	0	0	0	0	0	0	0	0	0	0	0	0	0	0	0	0	0	9.22	0	0
Malassezia restricta	0	0	0	491.12	87.95	0	55.83	0	45.73	0	0	0	0	0	0	0	0	1062.71	0	0	26.74	0	0	0	0	0	0	0	0	218.87	0	0	0	0
Megamonas funiformis	0	0	0	0	183.68	0	0	0	0	0	0	0	0	0	0	0	0	0	0	0	0	0	0	0	0	0	0	0	0	0	0	77.97	0	0
Mesorhizobium huakuii	0	0	0	0	0	0	0	0	0	0	0	0	0	0	0	0	0	0	0	0	0	0	0	0	477.37	0	0	0	0	0	0	0	0	0
Mesorhizobium sp. NZP2077	0	0	0	0	0	0	0	0	56.45	0	0	0	0	0	0	0	0	0	0	0	0	0	0	0	0	0	0	0	0	0	0	0	0	0
Mesorhizobium sp. Pch-S	0	117.47	0	151.09	0	0	0	0	0	0	0	0	0	0	0	0	0	0	0	0	0	0	0	0	0	0	0	0	0	0	0	0	0	0
Methylorubrum populi	0	0	0	0	0	0	0	0	0	0	0	0	0	0	30.83	0	0	0	0	0	0	0	0	0	0	0	0	0	0	0	0	0	0	0
Micrococcus luteus	0	0	0	0	35.12	0	0	0	0	0	0	0	0	0	0	0	0	5925.93	0	0	0	0	0	0	0	0	0	0	0	0	0	24.86	0	0
Micrococcus sp. KBS0714	0	0	0	0	116.96	0	0	0	0	0	0	0	0	0	0	0	0	0	0	0	0	0	0	0	0	0	0	0	0	0	0	0	0	0
Mogibacterium diversum	0	0	0	0	0	0	0	0	0	0	0	0	0	0	0	0	0	0	60.17	0	0	0	0	0	0	0	0	0	0	0	0	0	0	0
Moraxella osloensis	0	38.19	0	0	134.25	0	0	33.16	0	0	0	0	0	0	48.64	0	0	195.72	0	19.51	0	0	0	0	0	0	0	0	0	0	0	0	0	0
Mycobacteroides chelonae	0	0	0	0	0	0	0	0	0	0	0	0	0	0	15.24	0	0	0	0	0	0	0	0	0	0	0	0	0	0	0	0	0	0	0
Nannochloropsis oceanica	0	0	0	0	0	0	0	4.68	0	0	0	0	0	6.69	0	0	0	6.98	12.34	0	0	45.93	0	0	0	0	0	3.9	0	0	0	0	0	0
Neglecta timonensis	0	0	0	0	39.53	0	0	0	0	0	0	48.04	0	0	0	0	0	0	0	0	0	0	0	0	0	6.61	0	0	0	0	0	0	0	0
Neisseria elongata	0	0	0	0	0	0	9.07	0	0	0	0	0	0	0	14.11	0	0	0	0	0	0	0	0	0	0	0	0	0	0	0	0	0	0	0
Neobittarella massiliensis	0	0	0	0	0	0	0	0	0	0	0	0	0	0	0	0	0	0	0	0	24.47	0	0	0	0	0	0	0	0	0	0	0	0	0
Novosphingobium sp. ABRDHK2	0	0	0	0	0	0	0	0	0	0	0	0	0	0	0	0	0	0	0	0	0	0	0	0	0	0	0	0	0	0	0	0	0	13.95
Ochrobactrum sp. MT180101	300.73	0	0	85.64	0	0	26.8	46.25	0	0	0	7.56	0	0	80.68	0	0	0	671.52	0	0	0	60.78	0	0	0	0	0	77.47	0	0	8.98	0	0
Odoribacter laneus	0	0	0	0	0	0	0	0	0	0	0	0	0	0	0	0	0	0	0	0	0	0	0	0	0	0	0	0	0	0	0	4.68	0	0
Odoribacter splanchnicus	0	128.11	0	0	113.17	0	9.04	350.8	0	0	0	0	22.87	0	60.91	0	0	0	0	0	19.09	0	0	0	0	0	0	0	0	0	0	389.86	0	133.75
Oscillibacter sp. PEA192	0	43.86	0	0	1213.61	0	0	0	0	0	0	0	0	0	0	0	0	0	0	0	0	0	0	0	0	0	0	0	0	0	0	0	0	0
Pandoravirus neocaledonia	232.13	0	0	0	193.08	0	0	0	0	0	0	0	0	0	18.07	0	107.81	0	698.91	0	15.24	0	0	0	0	84.67	42.14	0	0	0	0	536.99	0	0
Parabacteroides distasonis	134.66	293.68	0	0	1573.96	0	82.88	80.03	0	0	0	0	0	0	938.03	0	0	0	893.58	123.68	97.13	0	0	146.48	0	14.3	935.67	0	115.51	0	0	464.84	0	191.21
Parabacteroides goldsteinii	0	0	0	0	0	0	0	0	0	0	0	0	0	0	0	0	0	0	0	70.51	0	0	0	0	0	0	0	0	0	0	0	0	0	254.01
Parabacteroides gordonii	0	0	0	0	0	0	0	0	0	0	0	0	0	0	0	0	0	0	162.97	0	0	0	0	0	0	9.22	0	0	0	0	0	0	0	0
Parabacteroides johnsonii	0	0	0	0	43.86	0	0	0	0	0	0	0	0	0	0	0	0	0	0	0	0	0	0	0	0	0	8.16	0	15.61	0	0	140.32	0	0
Parabacteroides merdae	0	0	0	107.77	40.9	0	34.56	0	0	0	0	0	0	0	0	0	71.82	0	0	0	449.05	0	0	0	0	19.49	4.4	0	254.01	0	0	105.02	0	0
Parabacteroides sp. CT06	40.78	0	0	0	0	0	14.19	18.14	0	0	0	0	0	0	256.83	0	0	0	0	0	0	0	0	48.56	0	0	0	0	0	0	0	66.88	0	0
Paracoccus mutanolyticus	0	0	0	0	50.43	0	0	0	16.78	0	0	0	0	0	39.5	0	45925.9	0	0	0	48.04	0	153.83	0	0	9.04	0	0	0	86.85	0	68.6	0	0
Parasutterella excrementihominis	0	93.81	0	0	61.25	0	0	0	0	0	0	0	0	0	22.7	0	0	0	0	0	0	0	0	0	0	0	0	0	0	0	0	0	0	0
Parvimonas micra	0	0	0	0	0	0	0	0	0	0	0	0	0	0	0	0	0	0	0	0	0	0	0	0	0	0	0	0	0	0	0	7.8	0	0
Peptostreptococcus stomatis	0	0	0	0	0	0	0	0	0	0	0	233.92	0	0	0	0	0	0	0	0	0	0	0	0	0	0	0	0	0	0	0	14.11	0	0
Phaeodactylum tricornutum	0	0	0	0	0	0	0	0	0	0	0	0	0	0	0	0	0	16.57	0	0	0	0	0	0	0	0	0	0	0	0	0	0	0	0
Phascolarctobacterium faecium	0	83.19	0	0	82.85	0	51.51	0	0	0	0	92.29	0	0	534.73	0	0	0	0	0	183.74	0	0	0	0	0	0	0	0	0	0	27.22	0	0
Phascolarctobacterium succinatutens	539.6	0	0	0	0	0	0	0	0	0	0	0	0	0	0	0	78930.8	0	0	0	0	0	0	0	0	0	0	0	0	0	0	0	0	0
Phocaeicola barnesiae	0	6.73	0	0	0	0	0	0	0	0	0	0	0	0	0	0	0	0	0	8.39	0	0	0	0	0	0	0	0	0	0	0	0	0	0
Phocaeicola coprocola	0	0	0	0	0	0	0	0	0	0	0	0	0	0	0	0	0	0	0	0	0	0	0	0	0	0	0	0	0	0	52.94	0	0	0
Phocaeicola coprophilus	0	0	0	0	0	0	0	0	0	0	0	0	0	0	0	0	0	0	1266.95	0	0	0	0	0	0	104.96	0	0	0	0	0	19.47	0	0
Phocaeicola dorei	0	12.41	0	76.22	0	433.69	0	33.14	0	0	0	0	0	0	37.76	0	0	0	716.66	420.83	1735.53	7.15	0	0	0	0	832.71	0	0	0	0	0	0	289.38
Phocaeicola massiliensis	0	0	0	0	0	0	0	39.5	0	8031.19	0	0	0	0	0	0	0	0	0	11927.3	0	0	0	0	0	0	0	0	0	0	0	0	0	4565.73
Phocaeicola plebeius	0	0	0	0	195.25	0	0	0	0	0	0	0	0	0	0	0	0	0	100.86	57.28	0	0	0	0	0	33.16	0	0	0	0	0	2051.72	0	3318.13
Phocaeicola sartorii	0	0	0	0	0	0	0	0	0	0	0	0	0	0	18.6	0	0	0	275.6	0	0	0	0	0	0	0	0	0	0	0	0	0	0	0
Phocaeicola vulgatus	506.33	1941.39	266.63	173.41	7017.54	0	164.15	6221.48	80.07	0	0	74.14	107.73	0	51638.2	6667.14	4118.6	0	77.35	518.31	0	0	8.81	248.55	0	0	10.09	0	1154.55	0	914.56	434.55	129.5	455.97
Planococcus dechangensis	0	0	0	0	0	0	0	0	0	0	0	0	0	0	0	0	0	0	0	10.79	0	0	0	0	0	0	0	0	0	0	0	0	0	0
Planococcus maritimus	0	0	0	0	0	0	0	0	0	0	0	0	0	0	0	0	0	0	0	3.9	0	0	0	0	0	0	0	0	0	0	0	0	0	0
Planococcus plakortidis	0	0	0	0	0	0	0	0	0	0	0	0	0	0	0	0	0	0	0	14.11	0	0	0	0	0	0	0	0	0	0	0	0	0	0
Planococcus rifietoensis	0	0	0	0	0	0	0	0	0	0	0	0	0	0	0	0	0	0	0	3.58	0	0	0	0	0	0	0	0	0	0	0	0	0	0
Planococcus sp. MB-3u-03	0	0	0	0	0	0	0	0	0	0	0	0	0	0	0	0	0	0	0	9.07	0	0	0	0	0	0	0	0	0	0	0	0	0	0
Plantactinospora sp. BB1	0	0	0	0	0	5.67	0	0	0	0	0	0	0	0	0	0	0	0	0	0	0	0	0	0	0	0	0	0	0	0	0	0	0	0
Plantactinospora sp. BC1	0	0	0	0	0	0	0	0	0	0	0	0	0	0	0	0	0	0	0	0	0	0	0	0	0	0	0	0	0	0	0	0	0	0
Plasmodium berghei	182.69	0	0	0	12.16	0	16.01	0	0	0	0	9.04	0	22.7	0	0	0	0	0	19.49	39.64	0	14.11	0	0	0	39.36	0	0	6.69	0	41.45	3.89	9.3
Plasmodium falciparum	0	0	0	0	0	0	0	0	0	0	0	0	0	0	4.61	0	0	0	0	0	0	0	0	0	0	0	0	0	0	0	0	0	0	0
Plasmodium vivax	0	0	0	0	10.79	0	0	0	0	0	0	0	0	0	0	0	0	0	0	0	210.48	0	0	0	0	0	0	0	4.4	0	0	0	0	0
Podospora comata	0	0	0	0	0	0	0	0	0	0	0	0	0	0	0	0	0	0	4.68	0	0	0	0	0	0	0	0	0	0	0	0	77.97	0	0
Porphyrobacter sp. YT40	0	0	0	0	0	0	0	0	0	0	0	0	0	0	0	0	0	0	0	0	0	0	0	0	0	0	0	0	0	0	0	0	0	22.87
Porphyromonas gingivalis	0	0	0	0	0	0	0	0	0	0	0	0	3.9	0	7.23	0	0	0	0	11.05	0	0	9.75	0	0	0	0	0	0	13.12	0	8.39	6.69	0
Prevotella copri	98.75	0	0	0	743.89	0	0	0	0	0	0	0	0	0	0	0	3712.94	0	0	0	0	0	0	0	0	0	0	0	0	0	0	530.08	0	0
Prevotella denticola	0	0	0	0	0	0	0	0	0	0	0	0	0	0	0	0	0	0	0	19.23	0	0	0	0	0	0	0	0	0	0	0	0	0	0
Prevotella melaninogenica	0	0	0	0	0	0	0	0	0	0	0	0	0	0	0	0	0	0	0	0	0	0	0	0	0	0	0	0	0	0	0	0	0	0
Prevotella nigrescens	0	0	0	0	0	0	0	0	0	0	0	0	0	0	0	0	0	0	0	0	0	0	0	0	0	0	0	0	0	0	0	0	0	281.23
Prevotella stercorea	0	0	0	0	3036.05	0	0	0	0	0	0	0	0	0	0	0	0	0	0	0	0	0	0	0	0	0	0	0	0	0	0	4388.59	0	0
Proteus virus Isfahan	0	38.46	0	0	0	0	0	0	0	0	0	0	0	0	0	0	0	0	0	65.6	0	0	86.91	0	0	0	9.3	0	0	0	0	0	0	0
Pseudomonas libanensis	0	0	0	0	0	0	0	0	0	0	0	0	0	0	0	0	0	0	0	0	0	0	0	0	0	0	0	0	0	4.14	0	0	0	0
Pseudomonas oleovorans	0	0	0	0	0	0	0	0	0	0	0	0	0	140.32	0	0	0	0	0	0	0	0	0	0	0	0	0	0	0	0	0	0	0	0
Pseudomonas sp. BJP69	0	0	0	0	0	0	0	0	0	0	0	0	0	19.09	0	0	0	0	0	0	0	0	0	0	0	0	0	0	0	0	0	0	0	0
Pseudomonas sp. FDAARGOS_380	0	0	0	0	0	0	0	0	0	0	0	0	0	0	0	0	0	0	0	0	0	0	0	0	0	0	0	0	0	0	198.84	0	0	0
Pseudomonas sp. TMW 2.1634	0	0	0	0	0	0	0	0	0	0	0	0	0	0	0	0	0	0	0	0	0	0	0	0	0	0	0	0	0	69.75	0	0	0	0
Puccinia triticina	0	0	0	0	0	0	0	0	0	0	0	0	0	0	0	0	0	4.94	39.33	0	0	0	0	0	0	0	0	0	0	0	0	0	0	0
Pyrenophora teres	0	0	0	0	0	0	0	0	0	0	0	0	0	0	0	0	0	0	0	0	0	0	0	0	0	0	0	0	0	0	0	0	0	113.65
Pyricularia grisea	0	0	0	0	0	0	0	0	0	0	0	0	0	0	0	0	0	0	4.61	0	0	0	8.29	0	0	0	0	0	0	0	0	0	0	0
Rhizobium pusense	0	0	0	25.46	0	0	0	0	0	0	0	0	0	0	0	0	0	0	0	0	0	0	0	0	0	0	0	0	0	0	0	0	0	0
Rhizobium sp. S41	0	0	0	12.16	0	0	0	0	0	0	0	0	0	0	0	0	0	0	0	0	0	0	0	0	0	0	0	0	0	0	0	0	0	0
Rhodococcus fascians	0	0	0	0	0	0	0	0	0	0	0	0	0	0	100.69	0	0	0	0	0	0	0	0	0	0	0	0	0	0	0	0	0	0	0
Rhodococcus sp. PBTS 2	0	0	0	0	0	0	0	0	0	0	0	6.08	0	0	0	0	0	0	0	0	0	0	0	0	0	0	0	0	0	0	0	0	0	0
Roseburia hominis	0	40.78	0	0	0	0	0	0	0	0	0	0	0	0	35.24	0	0	0	0	0	65.6	0	0	0	0	0	0	0	0	0	0	0	0	0
Roseburia intestinalis	0	41.84	0	0	88.97	0	0	0	0	0	0	0	0	0	4.65	0	0	0	0	0	4251.35	0	0	0	0	0	5.42	0	0	0	0	46.96	0	0
Roseburia inulinivorans	210.32	195.3	0	0	24717.3	0	48.64	0	0	0	0	7.8	0	0	1754.02	0	244.94	0	132.6	0	268.48	0	0	0	0	4.68	20.17	0	0	0	0	2821.22	0	0
Rothia amarae	0	0	0	0	24.81	0	0	0	0	0	0	0	0	0	0	0	0	0	0	0	0	0	0	0	0	0	0	0	0	0	0	12.82	0	0
Rothia dentocariosa	0	44.55	0	0	0	0	0	0	0	0	0	0	0	0	0	0	0	0	0	0	0	0	0	0	0	0	0	0	0	0	0	0	0	0
Rothia kristinae	0	0	0	0	0	0	0	0	0	0	0	0	0	0	0	0	0	0	0	0	0	0	0	0	0	0	0	0	0	54.53	0	0	0	0
Rothia mucilaginosa	22.1	0	0	0	8.81	0	0	56.19	0	0	0	0	0	73.54	0	0	0	9.3	133.31	0	0	0	0	0	0	57.09	0	0	0	18.07	280.64	0	63.5	0
Ruminococcus sp. JE7A12	0	0	0	0	0	0	0	0	0	0	0	0	0	0	0	0	0	0	0	0	0	0	0	0	0	0	0	0	0	0	0	0	0	0
Ruthenibacterium lactatiformans	0	0	0	0	0	0	0	0	0	0	0	0	0	0	141.12	0	0	0	0	0	41.95	0	0	0	0	0	0	0	0	0	0	0	0	0
Saccharomycopsis fibuligera x Saccharomycopsis cf. fibuligera	0	0	0	0	0	0	0	0	0	0	0	0	0	0	0	0	0	0	0	0	0	0	0	0	0	0	0	0	0	0	0	0	0	0
Salmonella enterica	0	0	0	0	0	0	0	0	0	0	0	0	0	0	0	0	0	0	0	0	8.81	0	0	0	0	0	0	0	0	0	237.42	0	0	0
Sellimonas intestinalis	0	0	0	0	0	0	0	0	0	0	0	0	0	0	0	0	0	0	0	0	88.35	0	0	0	0	0	2903.36	0	0	0	0	0	0	0
Senegalimassilia anaerobia	0	0	0	0	43.17	0	0	0	0	0	0	0	0	0	0	0	0	0	0	0	0	0	0	0	0	0	0	0	0	0	0	0	0	0
Shigella flexneri	0	0	0	0	0	0	0	0	0	0	0	0	0	0	0	0	0	0	0	353.02	0	0	0	0	0	0	0	0	0	0	0	0	0	249.26
Shigella sp. PAMC 28760	0	0	0	0	0	0	0	0	0	0	0	0	0	0	0	0	0	0	0	0	0	0	0	0	0	0	0	0	0	0	0	0	0	0
Sphingobium sp. MI1205	0	0	0	0	0	0	0	0	829.53	0	0	0	0	0	0	0	0	0	0	0	0	0	0	0	0	0	0	0	0	0	0	0	0	0
Sphingopyxis sp. PAMC25046	0	0	0	0	0	0	0	0	0	0	0	0	0	0	0	0	0	0	0	0	0	0	0	0	0	0	0	0	0	0	0	0	0	99.51
Sporisorium graminicola	0	0	0	0	0	0	0	0	0	0	0	0	0	0	0	0	0	0	8.16	0	0	0	0	0	0	0	0	0	0	0	0	0	0	0
Staphylococcus aureus	0	0	0	0	0	0	0	0	0	0	0	0	0	0	11.05	0	0	0	0	0	0	0	0	0	0	0	0	0	10.79	8.29	0	0	0	0
Staphylococcus capitis	0	0	0	0	0	0	0	0	0	0	0	0	0	0	0	0	0	0	0	0	0	0	0	0	0	112.1	0	0	0	0	0	0	0	0
Staphylococcus cohnii	0	0	0	0	0	0	24.69	0	0	0	0	0	0	0	0	0	0	0	0	0	0	0	0	0	0	0	0	0	0	0	0	0	0	0
Staphylococcus epidermidis	0	0	0	0	0	0	0	81.65	0	0	0	0	0	0	0	0	0	0	0	144.32	0	0	0	0	0	0	0	0	0	0	0	0	0	0
Staphylococcus haemolyticus	0	0	0	0	0	0	0	0	0	0	0	0	0	0	0	0	0	428.72	0	0	0	0	0	0	71.82	0	0	0	0	0	0	0	0	0
Staphylococcus hominis	0	0	0	779.73	0	0	0	360.31	0	0	0	0	0	0	0	0	0	0	194.37	0	0	0	49.71	0	0	0	0	0	0	0	0	0	0	0
Staphylococcus pasteuri	0	0	0	0	0	0	30.25	0	0	0	0	0	0	0	0	0	0	0	0	41.45	11.68	0	0	0	0	0	0	0	0	0	0	0	0	0
Staphylococcus saccharolyticus	0	0	0	0	0	0	0	23.37	0	0	0	0	0	0	0	0	0	0	0	0	1.81	0	0	0	0	0	0	0	0	0	0	0	0	0
Staphylococcus saprophyticus	0	0	0	0	0	0	0	0	0	0	0	0	0	0	0	0	0	0	0	0	0	0	0	0	0	0	0	0	0	0	0	7.15	0	0
Staphylococcus sp. 11-B-312	0	0	0	0	0	0	0	0	0	0	0	0	0	0	0	0	0	0	0	0	0	0	0	0	0	0	0	0	0	0	0	0	0	0
Staphylococcus warneri	0	0	0	0	37.03	0	233.92	0	0	0	0	0	0	0	0	0	0	0	0	0	0	0	0	0	0	0	0	0	0	0	0	0	0	0
Stenotrophomonas maltophilia	0	76.31	0	0	0	0	0	0	22.87	0	0	26.43	0	0	0	0	0	1259.51	276.61	0	40.11	0	174.1	11.68	0	0	14.3	0	1087.11	0	0	0	0	0
Stenotrophomonas sp. NA06056	0	0	0	0	0	0	0	0	0	0	0	0	0	0	0	0	0	0	0	0	0	0	0	0	0	0	0	0	0	0	0	0	0	0
Streptococcus mitis	0	0	0	0	0	0	0	0	0	0	0	0	0	0	0	0	0	0	0	0	0	0	0	0	0	0	0	0	0	0	0	0	4.65	0
Streptococcus oralis	0	0	0	0	0	0	0	0	0	0	0	0	0	4.61	0	0	0	0	0	0	0	0	1325.54	0	0	0	0	0	0	0	0	0	0	0
Streptococcus salivarius	0	0	0	0	0	0	0	0	0	0	0	0	0	0	0	0	0	134.66	0	280.64	22.7	0	0	0	0	0	0	0	0	0	0	25.22	0	288.64
Streptococcus sp. I-G2	0	0	0	0	0	0	0	0	0	0	0	0	0	0	0	0	0	0	75.65	0	0	0	0	0	0	0	0	0	0	0	0	0	0	0
Streptococcus sp. LPB0220	0	0	0	0	0	0	0	0	0	0	0	0	0	0	0	0	0	0	0	0	0	0	0	0	0	0	0	0	0	0	0	0	0	0
Streptococcus thermophilus	0	0	0	0	0	0	0	0	0	0	0	0	0	0	1999.58	0	0	0	0	0	0	0	0	0	0	0	0	0	0	0	0	0	0	0
Streptococcus vestibularis	0	0	0	0	0	0	0	0	0	0	0	0	0	0	0	0	0	125.86	0	0	0	0	0	0	0	0	0	0	0	0	0	0	0	0
Streptomyces spectabilis	0	0	0	0	8.39	0	0	0	0	0	0	0	0	0	6.08	0	0	0	25.64	0	0	1.81	140.32	0	9.07	0	0	0	0	0	0	0	0	0
Subdoligranulum variabile	0	0	0	0	0	0	0	0	0	0	0	0	0	0	30.49	0	0	0	0	0	23.41	0	0	0	0	8.39	0	0	0	0	0	0	0	0
Sulfuriferula sp. AH1	0	0	0	0	0	0	0	0	0	0	0	0	0	0	0	0	0	0	9.88	0	0	0	0	0	0	0	0	0	0	0	0	0	0	0
Sutterella wadsworthensis	601.68	0	0	0	265.05	0	0	0	0	0	0	0	0	0	0	0	0	0	0	0	16.54	0	0	0	0	0	0	0	0	0	0	537.92	0	0
Tetrahymena thermophila	0	0	0	0	0	0	0	0	0	0	0	0	0	0	14.11	0	0	0	0	0	0	0	0	0	0	0	0	0	0	0	0	0	0	0
Tomato brown rugose fruit virus	0	28.22	0	0	0	0	0	0	0	0	0	0	0	0	0	0	0	0	0	0	0	0	0	0	0	0	0	0	0	0	0	15.13	0	0
Toxoplasma gondii	645480	122105	265497	1.04445e+06	284966	3.44546e+06	911133	282484	221097	55475.6	4196.8	41815.8	1.32484e+06	361390	511932	34325.4	444338	254838	350588	225558	329217	9770.75	1.00472e+06	135541	116020	77304.7	624757	68330.2	526566	348699	626988	254771	198728	299699
Treponema sp. OMZ 804	0	0	0	0	15.24	0	0	0	0	0	0	0	0	0	0	0	0	0	0	0	0	0	0	0	0	0	0	0	0	0	0	0	0	0
Trypanosoma brucei	0	0	0	0	0	0	0	0	0	0	0	0	0	207.38	0	0	0	3.9	6.73	0	0	0	0	0	0	0	0	0	0	0	0	0	0	0
Trypanosoma cruzi	0	0	0	0	0	0	0	0	0	0	0	0	0	0	4.87	0	0	0	0	0	0	0	0	0	0	0	0	0	0	0	0	0	0	0
Tyzzerella nexilis	0	0	0	0	0	0	0	0	0	0	0	0	0	0	0	0	0	0	1325.54	0	0	0	0	0	0	0	0	0	491.12	0	0	4.14	0	0
Ureaplasma parvum	3.40232e+06	615432	130577	715810	308226	1.06806e+07	3.67701e+06	1.00674e+06	2.8686e+07	983442	30834.3	691074	392778	680242	265337	100119	808506	712696	247571	974543	970407	91336.7	402769	589483	590335	1.11499e+06	955628	279963	1.35896e+06	720802	717072	147906	1.01461e+06	1.99934e+06
Variovorax sp. PDNC026	0	0	0	0	0	0	0	0	0	0	0	0	0	0	0	0	0	0	0	0	0	0	0	0	0	0	0	0	0	0	0	0	0	0
Variovorax sp. PMC12	0	0	0	0	0	0	0	0	0	0	0	0	0	0	0	0	0	0	0	0	0	0	0	0	0	0	0	0	0	0	0	0	0	0
Variovorax sp. RA8	4444.44	0	0	1036.91	0	0	0	0	0	0	0	0	0	12.41	0	0	0	0	0	0	0	0	0	0	0	0	0	0	0	0	0	0	0	0
Variovorax sp. WDL1	0	0	0	0	0	0	0	0	0	0	0	19.68	80.68	0	0	0	0	0	0	0	0	0	0	0	0	0	0	0	0	0	0	0	0	0
Veillonella atypica	0	0	0	0	0	0	0	0	233.92	0	0	0	0	0	0	0	0	0	0	28.37	0	0	0	0	0	0	0	0	0	0	0	6.36	0	0
Veillonella dispar	0	0	0	0	0	0	0	0	0	0	0	0	0	0	0	0	0	0	0	13.12	0	0	0	0	0	0	0	0	0	0	0	0	0	248.21
Venturia effusa	0	0	0	0	0	0	0	0	0	0	0	0	0	0	0	0	0	0	0	0	0	0	0	0	0	0	0	0	0	0	0	0	45.38	0
Xanthomonas campestris	0	0	0	0	0	0	0	0	0	0	0	0	0	0	0	0	0	0	0	0	0	0	0	0	0	0	0	0	0	0	0	0	0	0
