## Supplemental Tables 3-14 for "Clinically validated metatranscriptomic analysis of human and microbial components of FFPE tissue biopsies": Supplemental Table 9_ Tissue_human_gene_CPM.xlsx (part 1 of 3)

### Sheet: Supplemental Table 9 Tissue_hum
Supplemental Table 9: CPM of human genes for fresh tissue
source_gene_id	human_gene_name	1CR126246090_1	1CR187524457_1	1CR187768311_1	1CR437972807_1	1CR484086878_1	1CR516427724_1	1CR620645622_1	1CR708922960_1	1CR713946492_1	1CR717590929_1	1CR747172264_1	1CR857570904_1	1CR915177902_1	1CR960722139_1
100996259	FAM106B	0	0	0	0	0	0	0	0	0	0	0	0	0	0
101928841	LOC101928841	0	0	0	0	0	0	0	0	0	0	0	0	0	0
107080644	CNPY3-GNMT	0	0	0	0	0	0	0	0	0	0	22.82	0	0	0
107303344	SETDB2-PHF11	10.16	0	0	0	0	0	328.74	3.5	0	0	526.95	0	0	0
107984974	LOC107984974	0	0	0	0	0	0	3.5	2.2	0	0	52.3	0	0	0
110354863	ZNF660-ZNF197	0	0	0	0	0	0	0	0	0	0	0	0	0	0
441155	LOC441155	0	0	0	0	0	0	0	18.82	0	0	0	0	0	0
445347	TARP	0	0	0	0	0	0	479.9	0	0	0	128.75	0	0.26	0
645177	LOC645177	0	0	0	0	0	0	0	0	0	0	0	3.62	0	0
85316	BAGE5	0	0	0	0	0	0	523	0	0	0	0	0	0	0
85317	BAGE4	0	0	0	0	0	0	0	0	0	0	0	0	0	0
ENSG00000000003	TSPAN6	3.95	0	0	0	234.45	3149.56	13152.8	1998.7	3.62	0	103.06	1483.06	83.05	0.07
ENSG00000000005	TNMD	0	0	0	0	0	0	138.95	0	0	0	63.3	6.92	0	0
ENSG00000000419	DPM1	0	0	0	0	6.78	322.78	148.92	4.74	0	0	1750.96	3.05	0	0
ENSG00000000457	SCYL3	61.02	0	0	0	17.1	44.99	37.17	22.95	4.52	0	41.18	29.88	24.89	0
ENSG00000000460	C1orf112	0	0	0	0	1.29	2.04	41.38	298.42	0	0.22	85.69	99.57	18.82	0
ENSG00000000938	FGR	0	0	0	0	0.1	0	0	0	0	0	91.27	84.69	0	0
ENSG00000000971	CFH	0	0	0	0	0.94	352.68	20482	1.19	0	0	19261.9	2641.14	0	0
ENSG00000001036	FUCA2	0	0	0	11.4	94.95	221.46	109.02	102.83	6.22	9.41	3974.79	1893.63	10.73	16.94
ENSG00000001084	GCLC	3.88	0	0	0	44.99	4.77	1070.45	686.61	131.74	0	14553.9	756.54	23.72	4.28
ENSG00000001167	NFYA	0	0	0	0	1.27	43.06	2945.58	3509.86	52.3	0	2924.21	315.1	27.79	0.52
ENSG00000001460	STPG1	0	0	0	0	0.44	0	1552.62	87.17	0	0	321.87	27.79	0.52	0
ENSG00000001461	NIPAL3	9.04	0	0	52.29	101.64	112.92	9945.7	5482.52	53.66	6.78	934.15	21.72	0.7	0
ENSG00000001497	LAS1L	0	0	0	273.81	84.69	1586.43	8151.63	1142.86	111.81	0	43.43	2.4	1.72	0
ENSG00000001561	ENPP4	0	0	0	0	8.72	90.17	6980.55	474.34	0	0	36.77	11.24	108.52	3.46
ENSG00000001617	SEMA3F	0	0	0	0	144.28	0	0	83.37	5.69	0	0	85.91	0	0
ENSG00000001626	CFTR	22.82	0	0	4364.37	799.46	2910.42	24860.8	1190.04	1.94	11.87	18913.5	2522.62	7.6	9.67
ENSG00000001629	ANKIB1	9.41	0	0	0	37.27	12.83	352.9	14.43	1.72	0	3972.52	8.19	9.23	0
ENSG00000001630	CYP51A1	0	0	0	0	23.51	71.61	146.43	46.84	0	6.92	233.54	164.79	68.45	9.41
ENSG00000001631	KRIT1	0	617.04	0	0	3.1	3.04	386.16	1555.4	20.76	0	396.37	267.59	0	17.43
ENSG00000002016	RAD52	5.37	0	0	0	0.53	0	841	103.81	0.74	14.94	217.81	395.21	87.17	54.1
ENSG00000002079	MYH16	0	0	0	0	0	0	0	0	0	0	0	0	0	0
ENSG00000002330	BAD	0	0	0	0	18.09	0	28	49.22	0	0	444.55	450.86	0	0
ENSG00000002549	LAP3	0	0	0	0	51.91	1.64	844.14	752.99	9.41	0	16700	558.01	71.15	0
ENSG00000002586	CD99	0.37	0	0	0	1.19	0	1547.46	2540.65	78.45	0	2006.71	132.14	2.14	0
ENSG00000002587	HS3ST1	0.78	0	0	0	0	6.22	724.56	374.82	0	0	196.51	0	0.78	0
ENSG00000002726	AOC1	212.51	0	0	0	97.49	17069.4	12604.3	11091.3	48.29	30.49	1113.71	60.24	2.3	0
ENSG00000002745	WNT16	0	0	0	0	0	0	0	0	0	0	0	0	0	0
ENSG00000002746	HECW1	0	0	0	0	43.58	0	0	0	0	0	0.6	0.94	0	0
ENSG00000002822	MAD1L1	21.97	0	0	0	739.42	1384.31	1531.45	412.57	13.7	2.3	33.1	510.93	41.52	0.3
ENSG00000002834	LASP1	0	0	0	0	520.46	4872.16	8065.34	308.43	3.51	7.34	6361.77	1245.74	6.7	0.88
ENSG00000002919	SNX11	0	0	0	0	0	0	0	0.2	0	0	276.83	0.22	0	0
ENSG00000002933	TMEM176A	0	0	0	0	29.93	66.18	2.77	48.25	4.52	0	12.14	16.26	33.19	0
ENSG00000003056	M6PR	72.14	0	0	0	5.43	9.82	297.78	2554.65	13.84	0	306.72	236.48	9.41	0
ENSG00000003096	KLHL13	0	0	0	0	0	0	289.38	72.67	0	0	325.67	395.21	0	0
ENSG00000003137	CYP26B1	0	0	0	0	0	0	0	0.52	0	0	0	0	0	0
ENSG00000003147	ICA1	27.79	0	0	0	189.9	1231.9	214.7	418.34	99.57	188.2	7435.3	4021.71	354.12	27.11
ENSG00000003249	DBNDD1	0	0	0	0	6.92	7.89	25.49	80.9	0	0	432.83	53.66	0	0
ENSG00000003393	ALS2	0	0	0	508.68	0.74	36.91	1624.22	959.8	34.87	0	2763.25	223.62	6.41	0
ENSG00000003400	CASP10	0.62	0	0	0	4.39	317.38	15592.1	3268.74	144.28	139.5	3150.98	196.66	16.55	0
ENSG00000003402	CFLAR	76.87	0	0	0	199.14	3782.75	49728.5	20487.3	348.76	142.3	5611.32	90.75	3.54	1.41
ENSG00000003436	TFPI	0	0	0.44	0	0	95.88	14644.1	1062.37	30.49	0	147.36	1.57	0.47	0
ENSG00000003509	NDUFAF7	0	0	0	0	26.15	1424.73	4346.08	426.91	0	0	12.49	10.46	45.22	0
ENSG00000003756	RBM5	25.49	0	0	0	2308.43	3262.24	22541.4	3257.77	33.87	2.84	361.8	2559.18	387.56	0.52
ENSG00000003987	MTMR7	0	0	0	0	0	0	0	0	0	0	9.04	0	0	0
ENSG00000003989	SLC7A2	0	0	0	0	0	0	135.21	2.64	0	0	231.85	0.52	0	0
ENSG00000004059	ARF5	0	0	0	0	10.69	0.26	16.16	15.61	9.04	0	1.56	18.46	0	0
ENSG00000004139	SARM1	0	0	0	0	3.36	0	33.1	773.18	13.84	0	32.52	53.93	0	0
ENSG00000004142	POLDIP2	0	0	0	0	0.33	12.18	4064.84	934.3	0	0	352.64	357.57	52.3	0
ENSG00000004399	PLXND1	6.78	0	0	0	2.19	4.52	1273.42	15.86	0.88	0	2813.54	409.68	0	0
ENSG00000004455	AK2	23.51	0	0	0	36.17	958.53	169.57	212.24	47.71	0	7775.25	3065.88	91.21	6.78
ENSG00000004468	CD38	0	0	0	0	0	0	290.9	26.97	37.64	0	6348.18	150.23	0	0
ENSG00000004478	FKBP4	0.37	0	0	0	9.09	224.99	3891.48	10444.9	209.2	793.52	1792.09	880.92	42.75	0
ENSG00000004487	KDM1A	0.31	0	0	0	9.67	315.3	13794.8	5334.59	126.24	0	2354.77	309.96	1.03	0
ENSG00000004534	RBM6	126.6	0	0	0	217.81	1082.13	25548.5	16357.4	482.9	389.64	3621.17	65.15	2.7	3.12
ENSG00000004660	CAMKK1	0	0	0	0	28.23	0	2344.5	568.75	105.03	0	24.82	1.34	0.78	0
ENSG00000004700	RECQL	0	0	0	0	17.43	0	10763.2	613.26	2.14	0	40.41	10.15	0	0
ENSG00000004766	VPS50	2.2	0	0	0	162.31	472.17	4604.5	418.98	0.78	0	181.45	429.54	44.99	0
ENSG00000004776	HSPB6	0	0	0	0	0	0	0	0	0	0	0	13.84	0	0
ENSG00000004777	ARHGAP33	0	0	0	0	44.05	0	0	0	0	0	176.48	0	2.64	2.07
ENSG00000004779	NDUFAB1	34.87	0	0	0	6.41	14.74	55.77	44.19	0	0	53.54	63.28	0	0
ENSG00000004799	PDK4	0	0	0	222.32	0.52	12.32	638.81	655.62	0	0	582.24	141.06	122.33	0
ENSG00000004838	ZMYND10	0	0	0	0	0	0	0	0	0	0	0	0	0	0
ENSG00000004846	ABCB5	0	0	0	0	0	0	0	0	0	0	0	0	0	0
ENSG00000004848	ARX	0	0	0	0	0	0	0	1.76	0	0	156.9	180.35	0	0
ENSG00000004864	SLC25A13	0	0	0	0	24.22	0	308.92	215.73	0	0	7736.84	187.79	30.49	0
ENSG00000004866	ST7	0	0	0	0	0.07	2.2	657.57	526.95	61.02	0	794.1	30.49	12.83	0
ENSG00000004897	CDC27	0	0	0	0	5.27	128.61	20362.8	2440.66	36.07	0	3682.92	215.9	4.4	0
ENSG00000004939	SLC4A1	0	0	0	0	0	0	0	0	0	0	0	0	0	0
ENSG00000004948	CALCR	0	0	0	0	0	0	0	0	0	0	3.36	0	0	0
ENSG00000004961	HCCS	0	0	0	0	26.15	1046.01	5054.33	545.49	6.41	11.38	12.76	11.87	22.61	0
ENSG00000004975	DVL2	0	0	0	0	0	0	494.67	32.06	1.29	0	7.65	22.61	0	0
ENSG00000005001	PRSS22	0	0	0	0	0	0	94.06	4.4	0	0	0	55.37	0	0
ENSG00000005007	UPF1	244.66	0	0	0	108.42	21.38	174.51	10.22	9.68	0	1349.55	5.29	12.3	0
ENSG00000005020	SKAP2	61.02	0	0	203.29	47.03	55.58	101.55	10.62	0	0	146.78	83.05	76.75	0
ENSG00000005022	SLC25A5	306.59	0	0	0	18.61	9.22	1212.5	4548.64	31.14	14.15	1511.2	1638.74	526.95	43.58
ENSG00000005059	MCUB	0	0	0	0	0	1.72	2798.82	352.96	0	0	887.82	517.54	0	0
ENSG00000005073	HOXA11	23.72	0	0	0	0	0	0	0	0	0	0	0	0	0
ENSG00000005075	POLR2J	0	0	0	0	18.09	1612.54	11.69	136.22	82.97	0	4907.47	3823.33	37.56	0
ENSG00000005100	DHX33	2.59	0	0	0	0	1.56	212.24	304.93	47.05	0	2615.02	64.39	0	4.28
ENSG00000005102	MEOX1	0	0	0	0	0	0	0	0	0	0	0	0	0	0
ENSG00000005108	THSD7A	0	0	0	0	3.08	0	75.28	0	0	0	135.53	8.55	0	0
ENSG00000005156	LIG3	0	0	0	13.62	31.12	0	6023.2	4202.06	48.29	0	1393.75	29.99	0.2	0
ENSG00000005175	RPAP3	0	0	0	0	141.15	645.03	25969.8	1196.51	6.78	2.14	240.7	2.47	0.94	0
ENSG00000005187	ACSM3	0	0	0	0	52.3	4346.34	4587.53	1118.09	0	0	12.86	12.34	0	0
ENSG00000005189	REXO5	0	0	0	0	0	0	257.5	27.79	0	0	13.74	18.09	0	0
ENSG00000005194	CIAPIN1	0	0	0	0	21.46	291.38	912.78	35.42	0.37	0	538.06	55.37	0.22	0
ENSG00000005206	SPPL2B	112.92	0	0	0	145.69	0	32.58	3.81	2.65	4.52	290.67	2.16	5.71	4.15
ENSG00000005238	FAM214B	87.17	0	0	0	4.28	0	14.23	8.9	0	0	8.64	13.18	12.45	0
ENSG00000005243	COPZ2	0	0	0	0	0	0	12.18	9.04	0	0	10.11	0	0	0
ENSG00000005249	PRKAR2B	0	0	0	0	0	0	2920.9	41.52	0	0	688.68	479.9	8.72	0
ENSG00000005302	MSL3	13.55	0	0	0	0.16	54.26	3616.1	10.95	1.32	12.45	4987.2	488.13	180.35	5.37
ENSG00000005339	CREBBP	38.48	0	0	19.83	334.59	2339.22	236.44	354.18	78.83	291.7	9945.7	3697.09	477.53	27.11
ENSG00000005379	TSPOAP1	6.46	0	0	0	44.99	0	47.02	64.3	159.97	183.05	2110.05	123.41	0	0
ENSG00000005421	PON1	0	0	0	0	0	0	0	56.46	0	0	0	0	0	0
ENSG00000005436	GCFC2	0	0	0	0	3.52	118.24	5984.64	1481.83	0	0	1589.04	106.88	0.52	0
ENSG00000005448	WDR54	0	0	0	0	0	0	244.07	685.31	0	0	29.93	3.62	0	0
ENSG00000005469	CROT	3.46	0	0	0	0	8.72	5284.13	225.35	6.78	0	103.41	0.77	1.72	0
ENSG00000005471	ABCB4	0	0	0	0	17.43	0	1078.47	91.48	0	0	7.35	0	0	0
ENSG00000005483	KMT2E	13.62	0	0	0	2146.12	466.8	26034.6	2806.73	14.22	0.03	652.55	1451.41	570.96	2.23
ENSG00000005486	RHBDD2	4.15	0	0	0	21.46	1040.16	560.06	39.81	0	0	302.94	145.34	0	0
ENSG00000005513	SOX8	0	0	0	0	0	0	0	0	0	0	0	0.22	0	0
ENSG00000005700	IBTK	52.3	0	42.92	0	85.51	48.09	236.03	104.62	49.74	0	303.39	156.88	99.57	56.46
ENSG00000005801	ZNF195	198.38	0	0	21.38	5.69	1.8	163.8	1017.34	13.84	1.27	229.38	186.69	159.97	0
ENSG00000005810	MYCBP2	0	0	0	0	1.94	51.84	27983.6	2982.85	0.07	0	9490.15	3472.22	505.57	0
ENSG00000005812	FBXL3	3.39	0	0	0	2.97	1238.89	8682.11	12.81	0.88	0	16250.8	950.11	595.14	0
ENSG00000005844	ITGAL	0	0	0	0	49.74	0	35.67	11.43	0	0	2248.9	432.83	64.39	0
ENSG00000005882	PDK2	0	0	0	0	0	33.36	253.11	344.34	0	0	1893.63	531.19	0	6.41
ENSG00000005884	ITGA3	0.33	0	0	0	7.6	129.19	2277.63	8092.44	706.05	2236.29	3106.64	433.68	149.64	2.07
ENSG00000005889	ZFX	1.09	0	0	12.66	9.67	2.07	36641.8	3931.21	234.45	10.73	3476.25	318.51	3.88	0.1
ENSG00000005893	LAMP2	0	0	0	55.81	35.26	18.82	16675	4707.03	0	0	2590.83	28.96	0.57	0
ENSG00000005961	ITGA2B	0	0	0	0	0	0	0	0	0	0	0	0	0	0
ENSG00000005981	ASB4	0	0	0	0	0	0	0	0	0	0	0	0	0	0
ENSG00000006007	GDE1	0	0	0	0	252.48	1802.82	12329.5	991.87	1.03	0.03	179.57	737.01	62.29	0
ENSG00000006015	REX1BD	0	0	0	0	16.1	0	427.53	32.32	0	0	673.71	44.99	0.37	0
ENSG00000006016	CRLF1	0	0	0	0	0	0	0	0.23	0	0	0	0	0	0
ENSG00000006025	OSBPL7	8.72	0	0	0	40.62	0	12.99	10.77	103.99	173.02	7.82	22.85	20.74	0
ENSG00000006042	TMEM98	18.03	0	0	0	2.84	0	84.48	506.41	20.76	0	82.61	89.2	103.51	0
ENSG00000006047	YBX2	59.02	0	0	0	0.03	0	0	117.65	0	0	128.61	75.28	34.87	0
ENSG00000006062	MAP3K14	3.39	0	0	0	1.09	370.76	920.46	4.02	2.64	0	715.15	174.33	108.21	10.73
ENSG00000006071	ABCC8	6.41	0	0	0	0	0	0	0	0	0	0	0	0	0
ENSG00000006118	TMEM132A	0	0	0	0	0	0	28.56	101.64	0	0	342.66	0	0	0
ENSG00000006125	AP2B1	0.3	0	0	1252.66	5.21	369.56	11985.6	11997.5	400.97	0	13274.3	1389.14	64.13	2.59
ENSG00000006194	ZNF263	0	0	0	0	7.03	163.87	7763.1	1586.43	342.66	0	1026.61	132.53	1.55	0
ENSG00000006210	CX3CL1	0	0	0	0	0	0	697.33	2001.84	0	0	55.58	2.84	0	0
ENSG00000006282	SPATA20	0	0	0	0	150.56	0	2488.77	2038.9	101.64	138.95	49.12	1.37	2.03	13.56
ENSG00000006283	CACNA1G	0	0	0	0	0	0	0	0	0	0	0	2.03	0	0
ENSG00000006327	TNFRSF12A	0	0	0	0	0	75.12	2602.1	472.42	1.29	0	5.47	212.51	0	0
ENSG00000006377	DLX6	0	0	0	0	0	0	0	0	0	0	0	0	0	0
ENSG00000006432	MAP3K9	0	0	0	0	30.49	0	82.21	3.04	1.41	180.86	647.09	0.97	0	0
ENSG00000006451	RALA	17.43	0	0	0	61.99	55.33	178.32	62.62	9.04	55.37	144.84	169.18	124.46	18.82
ENSG00000006453	BAIAP2L1	108.21	0	0	0	23.01	0.73	309.49	4688.81	152.26	7.67	447.78	373.38	912.75	122.03
ENSG00000006459	KDM7A	42.92	0	0	0	1.44	24.98	21391.3	3232	1.56	19.77	3868.66	1816.09	845.51	288.55
ENSG00000006468	ETV1	0	0	0	0	0.16	0	276.83	2.38	0	0	310.52	87.17	0	0
ENSG00000006530	AGK	0	0	0	0	13.56	117.65	55.26	79.54	8.3	0	4367.04	1352.59	48.29	0
ENSG00000006534	ALDH3B1	0	0	0	0	24.22	23.83	151.6	35.26	94.1	0	3931.54	423.88	16.94	0
ENSG00000006555	TTC22	0	0	0	0	1.27	143.69	640.97	1176.23	122.03	0	638.5	111.81	79.09	2.33
ENSG00000006576	PHTF2	0	0	0	0	3.52	0	10783.6	557.87	54.1	0	2683.42	147.5	2.59	0
ENSG00000006606	CCL26	0	0	0	0	0	0	0	0	0	0	0	0	0	0
ENSG00000006607	FARP2	10.38	0	0	0	263.47	601.45	25753.4	3235.41	94.87	76.96	245.09	3.87	8.28	0
ENSG00000006611	USH1C	3.35	0	0	2305.4	915.25	10243.6	8209.26	4153.88	320.65	0.26	22.27	33.88	316.51	44.99
ENSG00000006625	GGCT	0	0	0	0	18.03	118.04	4197.92	369.81	0	0.03	98.69	1085.16	0	0
ENSG00000006634	DBF4	0	0	0	0	0	162.63	810.17	17.58	0	0	1700.09	41.52	0.15	0
ENSG00000006638	TBXA2R	0	0	0	0	0	0	0	0	0	0	0	0	0	0
ENSG00000006652	IFRD1	43.58	0	0	281.22	12.83	72.39	67.82	43.57	22.61	69.21	56.6	59.32	78.83	103.51
ENSG00000006695	COX10	36.07	0	0	0	2.07	1.1	108.68	438.59	55.37	3.05	110.3	99.57	94.1	8.72
ENSG00000006704	GTF2IRD1	0	0	0	0	1.37	0	406.94	640.17	0.74	0	188.77	216.43	52.3	0
ENSG00000006712	PAF1	81.32	0	0	0	10.93	0	2633.35	16.31	4.39	0	2098.39	749.63	252.48	0
ENSG00000006715	VPS41	6.41	0	0	9.53	117.56	1304.57	203.82	256.19	26.97	0	15785.9	3823.33	187.79	6.78
ENSG00000006740	ARHGAP44	4.65	0	0	0	110.73	0	94.92	168.02	103.51	0	1352.59	91.21	6.78	4.28
ENSG00000006744	ELAC2	0	0	0	0	4.84	118.65	2151.1	3161.7	444.55	0	1132.13	271.05	6.41	0.26
ENSG00000006747	SCIN	2.97	0	0	0	10.11	1107.7	40377.5	601.45	198.38	279.01	5715.82	671.22	26.11	0.13
ENSG00000006756	ARSD	0	0	0	0	56.01	1496.16	13223.1	16429.5	198.52	0	716.11	19.39	0.57	0.31
ENSG00000006757	PNPLA4	0	0	0	0	0	0	5662.86	466.8	0	0	7.24	0	0.47	0
ENSG00000006788	MYH13	0	0	0	0	0	0	0	0	0	0	0	0	0	0
ENSG00000006831	ADIPOR2	1.76	0	0	1202.9	595.14	659.96	5241.47	622.06	2.84	0	101.65	420.5	65.75	0.22
ENSG00000006837	CDKL3	0	0	0	0	0	0	0	0.26	0	0	0	13.84	0	0
ENSG00000007038	PRSS21	0	0	0	0	0	0	0	0.1	0	0	0	0	0	0
ENSG00000007047	MARK4	26.15	0	0	0	12.83	0	2.54	9.21	27.13	0	0	4.83	16.59	0
ENSG00000007062	PROM1	18.03	0	0	0	0	6.34	1009.66	4403.95	100.35	0	779.99	487.47	733.97	0
ENSG00000007080	CCDC124	0	0	0	0	0.57	127.73	3581.04	1242.28	1.19	0	535.18	1383.24	52.3	0
ENSG00000007129	CEACAM21	0	0	0	0	0	0	0	0	0	0	0	17.43	0	0
ENSG00000007168	PAFAH1B1	0	0	0	0	207.99	1297.65	297.36	222.79	26.97	677.51	15419.8	3498.71	209.26	0
ENSG00000007171	NOS2	0	0	0	0	13.84	0	0	3391.56	0	165.62	6456.38	48.29	142.3	0
ENSG00000007174	DNAH9	0	0	0	0	0.37	1.32	53.93	28.23	0	0	155.6	16.94	0	0.52
ENSG00000007202	KIAA0100	3.28	0	0	8.34	44.38	1736.23	36472.4	11070.1	1767.39	0	4865.39	814.44	7.24	0.2
ENSG00000007216	SLC13A2	0	0	0	0	16.59	0	0	108.21	0	0	0	1.29	0	0
ENSG00000007237	GAS7	0	0	0	0	0	0	7249.91	139.5	0	0	56.62	1.5	0	0
ENSG00000007255	TRAPPC6A	0	0	0	0	0	0	595.57	118.59	0	0	0.43	0	0	0
ENSG00000007264	MATK	0	0	0	0	0	0	0	19.24	0	1.07	0	18.09	0	0
ENSG00000007306	CEACAM7	528.96	969.21	0	0	439.97	7423.44	27795.8	270.94	0	25.76	48231	4325.48	78.79	2.2
ENSG00000007312	CD79B	0	0	0	0	0	0	53.26	0.1	0	0	366.8	0.3	0	0
ENSG00000007314	SCN4A	0	0	0	0	0	0	0	0	0	0	0	0	0	0
ENSG00000007341	ST7L	0	0	0	0	0	2.3	72.61	293.9	0	0	108.1	51.86	0	26.15
ENSG00000007350	TKTL1	0	0	0	0	0	0	0	0	0	0	0	0	0	0
ENSG00000007372	PAX6	0	0	0	0	0	0	0	0.97	0	0	159.97	122.03	0	0
ENSG00000007376	RPUSD1	0	0	0	0	31.65	0	5.73	12.3	0	0	287.65	0	0	0
ENSG00000007384	RHBDF1	2.59	0	0	0	76.13	0	89.2	313.23	47.05	0	1749.36	123.41	20.33	0
ENSG00000007392	LUC7L	0	0	0	0	3.2	8.35	1632.51	3538.09	435.83	252.48	3793.43	233.78	29.93	1.55
ENSG00000007402	CACNA2D2	0	0	0	0	5.71	0	197.61	113.32	775.49	0	0	25.65	1.03	0
ENSG00000007516	BAIAP3	0	0	0	0	6.22	0	479.42	775.49	0	0	0	4.65	0	0
ENSG00000007520	TSR3	10.38	0	0	0	56.46	1891.51	8764.81	1040.91	81.32	0	44.21	3.07	0.47	0
ENSG00000007541	PIGQ	0	0	0	0	104.6	0	171.7	145.69	0	0	0.57	0	0	0
ENSG00000007545	CRAMP1	3.08	0	1148	0	378.73	0	1853.32	348.44	3.1	0	31.07	230.6	13.84	0.07
ENSG00000007866	TEAD3	12.45	0	0	0	64.39	0	395.46	9.57	0.33	0.94	366.24	214.54	0.6	0.44
ENSG00000007908	SELE	0	0	0	0	0	0	8.27	0	0.16	0	69.21	0	0	0
ENSG00000007923	DNAJC11	165.62	0	0	0	166.74	12.41	42.21	60.9	90.43	0	40.81	43.94	24.89	0
ENSG00000007933	FMO3	0	0	0	0	0	0	6.25	0	0	0	7.03	0	0	0
ENSG00000007944	MYLIP	16.1	0	0	0	0.37	0	583.27	391.02	0.15	0	211.58	301.11	0	0
ENSG00000007952	NOX1	10.16	0	0	0	4.37	0	4328.94	23.38	1.76	0	4573.17	226.63	36.07	0
ENSG00000007968	E2F2	0	0	0	0	4.52	0	1.71	0	0	0	366.1	0	0	0
ENSG00000008018	PSMB1	1.03	0	0	0	41.52	49.37	1528.78	1113.93	28.23	0	30749	933.6	71.15	0
ENSG00000008056	SYN1	0	0	0	0	0	0	0	28.23	0	0	0	0	0	0
ENSG00000008083	JARID2	0.47	0	0	0	15.38	68.45	3547.5	2771.89	342.66	0	928.35	34.2	2.33	0.07
ENSG00000008086	CDKL5	0	0	0	0	14.52	0	2580.13	1929.7	0	0	224.45	3.88	0.17	0
ENSG00000008128	CDK11A	48.45	0	0	0	461.08	2092	10081.3	1690.14	321.87	0	134.7	8.82	24.98	31.65
ENSG00000008130	NADK	0.74	0	0	0	313.8	10117.4	11171	1487.4	47.03	29.73	13.66	30.61	144.69	0
ENSG00000008226	DLEC1	0	0	0	0	18.03	0	118.59	0	0	0	1.09	27.13	0	0
ENSG00000008256	CYTH3	14.52	0	0	0	26.83	30.49	557.93	14.48	0.37	0	791.26	72.67	0.22	0
ENSG00000008277	ADAM22	0	0	0	0	44.05	0	101.86	4.61	0.94	90.43	436.01	0.37	4.83	0
ENSG00000008282	SYPL1	0	0	0	0	23.51	4.65	43.08	31.07	0	0	63.67	25.49	6.22	0
ENSG00000008283	CYB561	0	0	0	0	3.1	3.81	94.78	945	13.84	0	71.63	161.8	47.05	0
ENSG00000008294	SPAG9	160.97	616.64	0	0	4.31	41.38	23973	4017.51	2.23	0	7152.35	3839.21	2580.13	162.31
ENSG00000008300	CELSR3	13.55	0	0	0	2.19	0	173.02	3.8	0	134.83	574	191.77	0	0
ENSG00000008311	AASS	8.55	0	0	0.78	4.52	0	27.33	27.24	0	0	2153.01	198.38	5.37	0
ENSG00000008323	PLEKHG6	0	0	0	0	83.05	7.6	174.45	487.47	207.02	1403.38	1713.29	96.58	81.32	0
ENSG00000008324	SS18L2	0	0	0	0	0	0	408.65	235.25	0	0	547.28	20.33	0	0
ENSG00000008382	MPND	0.94	0	0	0	3.08	0	6699.79	854.23	396.76	0	562.43	81.23	4.14	0
ENSG00000008394	MGST1	36.17	0	0	53.61	24.89	1119.77	20824.1	6528.52	64.39	0	2340.72	18.61	1.1	0
ENSG00000008405	CRY1	3.46	0	0	0	122.33	278.93	25464.8	627.77	0	27.79	88.16	2.07	2.19	0
ENSG00000008441	NFIX	0.07	0	0	0	191.77	0	397.05	247.34	6.41	0	2.54	4.84	0	0
ENSG00000008513	ST3GAL1	0.44	0	0	0	18.03	0	1155.36	132.53	0	0	26.86	13.56	6.92	0
ENSG00000008516	MMP25	0	0	0	0	0	0	119.71	6.72	0	0	0	55.37	0	0
ENSG00000008517	IL32	235.25	0	0	0	149.08	1192.81	523.27	16.53	0.78	311.98	3003.62	7.07	12.74	6.22
ENSG00000008710	PKD1	61.02	0	0	0	49.17	0	7.68	16.71	0	0	11.02	17.58	8.3	9.41
ENSG00000008735	MAPK8IP2	0	0	0	0	0	0	9.68	22.61	0	0	0	4.15	0	0
ENSG00000008838	MED24	21.46	0	0	0	2.64	0.47	2319.54	892.78	3.28	23.73	338.12	686.92	235.35	36.07
ENSG00000008853	RHOBTB2	0	0	0	0	0.47	0	242.23	4.24	0	0	1251.51	339.95	0	0
ENSG00000008869	HEATR5B	2.14	0	0	20.61	122.08	370.26	104.11	134.9	8.3	0	8280.82	1983.8	91.21	20.33
ENSG00000008952	SEC62	2.84	0	0	0	148.8	60.1	2469.59	1777.72	197.61	0	71110.4	3267.61	227.01	4.28
ENSG00000008988	RPS20	0.77	0	18.09	847.79	9.68	2318.87	118001	86749.1	645.03	1208.32	80220	12288.8	123.98	2.84
ENSG00000009307	CSDE1	2.97	0	0	30.83	68.55	4949.4	190577	37446.7	288.55	289.74	23178.4	2631.44	34.64	0.17
ENSG00000009335	UBE3C	0	0	0	16.7	45.64	1439.7	23543.7	12317.6	26.83	132.14	2124.82	38.52	0.9	0.62
ENSG00000009413	REV3L	6.92	0	0	0	225.84	0	51885.5	1995.98	40.66	0	452.44	3.17	2.19	4.52
ENSG00000009694	TENM1	0	0	0	0	0	0	584.84	0	0	0	0.97	0.94	0	0
ENSG00000009724	MASP2	0	0	0	0	90.17	0	0	0	0	0	0	0	0	0
ENSG00000009765	IYD	4.15	0	0	0	101.95	0	1291.14	61.79	0.1	0	895.26	197.24	0.3	0
ENSG00000009780	FAM76A	0	0	0	0	37.27	327.06	81.96	3.74	0	0	477.53	1.71	3.08	0
ENSG00000009790	TRAF3IP3	0	0	0	0	14.96	3.1	41.51	7.65	0	0	82.51	34.28	20.74	0
ENSG00000009830	POMT2	0	0	0	0	0.78	0	9.68	144.69	3.46	0	35.59	12.45	9.41	8.72
ENSG00000009844	VTA1	21.46	0	0	0	0.27	251.09	18375.4	1242.28	0	9.67	3984.82	1910.19	244.07	108.21
ENSG00000009950	MLXIPL	0	0	0	0	0	741.53	0	5.96	5.27	0	0	226.63	0	0
ENSG00000009954	BAZ1B	68.4	0	0	0	623.97	1263.04	352.54	499.63	112.01	630.46	21992.1	7267.94	515.09	20.33
ENSG00000010017	RANBP9	4.4	0	0	587.8	72.67	19.81	1137.68	705.28	0	0	24671.3	820.93	84.7	0
ENSG00000010030	ETV7	0	0	0	0	0	0	62.23	9.41	0	0	128.77	16.94	0	0
ENSG00000010072	SPRTN	0	0	0	0	1.32	0	5928.18	601.45	72.14	0	857.2	55.58	1.29	0
ENSG00000010165	EEF1AKNMT	0	0	0	0	56.01	3801.57	3582.54	3192.12	26.83	0	320.65	9.82	0.23	0
ENSG00000010219	DYRK4	0	0	0	0	75.28	1229.05	11415.9	397.05	0	0	50.67	1.54	0.78	0
ENSG00000010244	ZNF207	0.37	0	0	0	488.13	3606.92	23120	2517.4	25.65	0	104.02	36.7	185.38	10.38
ENSG00000010256	UQCRC1	2.2	0	0	0	2398.6	6642.52	17615	3133.79	0	0	216.89	2545.61	183.4	0.3
ENSG00000010270	STARD3NL	0	0	0	0	26.83	0	1618.2	32.83	0	0	1596.09	169.56	0.6	0
ENSG00000010278	CD9	225.84	0	0	0	220.23	1536.97	3153.09	52.33	4.22	0	15367.6	60.84	56.25	0
ENSG00000010292	NCAPD2	17.43	0	0	0	38.48	0	23.48	38.41	207.99	0	39.32	5.27	18.67	0
ENSG00000010295	IFFO1	0	0	0	0	0.26	1.74	57.46	108.52	0	0	52.73	101.64	0	0
ENSG00000010310	GIPR	0	0	0	0	0.17	52.15	1596.09	31.14	0	0	236.48	282.29	61.02	36.07
ENSG00000010318	PHF7	10.16	0	0	0	0	0	411.79	0.45	2.64	0	677.51	52.3	0	0
ENSG00000010319	SEMA3G	0	0	0	0	0	0	2.76	2.64	0	0	322.52	0	0	0
ENSG00000010322	NISCH	4.14	0	0	0	200.7	57.34	776.03	524.81	677.51	287.65	7520.42	1255.53	98.26	12.83
ENSG00000010327	STAB1	0.37	0	0	0	1.34	0	2090.94	545.77	0	0	4335.35	437.07	6.41	0
ENSG00000010361	FUZ	0	0	0	0	0	0	0	0	0	0	0	0	0	0
ENSG00000010379	SLC6A13	0	0	0	0	0	0	0	0	0	0	0	0	0	0
ENSG00000010404	IDS	0	0	0	0	141.15	0	15095	606.3	0	0	123.06	2.34	1.87	0
ENSG00000010438	PRSS3	0.67	0	0	0	130.75	2380.57	7120.05	1189.24	0	0	12.16	16.86	27.13	17.3
ENSG00000010539	ZNF200	0	0	0	0	162.31	0	809.77	85.51	0.78	0	32.48	36.17	3.46	0
ENSG00000010610	CD4	0	0	0	0	5.37	6.78	1624.61	12.93	0	0	1722.7	287.21	0	0
ENSG00000010626	LRRC23	0	0	0	0	6.78	0	0	0.94	0.94	0	269.91	0.15	0	0
ENSG00000010671	BTK	0	0	0	0	12.83	0	10.99	3.59	0	0	25.69	14.5	8.3	0
ENSG00000010704	HFE	0	0	0	0	0.78	0	36.7	334.59	6.92	0	56.69	58.08	28.23	0
ENSG00000010803	SCMH1	0	0	0	0	0.3	0	1071.6	387.56	0	24.17	288.33	103.51	0	0
ENSG00000010810	FYN	0	0	0	0	0.62	0	2290.78	6.33	0.44	0	2540.65	305.08	0	0
ENSG00000010818	HIVEP2	2.14	0	0	0	153.73	778.59	189.3	343.19	39.41	47.05	10948.1	1514.91	375.59	13.55
ENSG00000010932	FMO1	0	0	0	0	0	0	0	0	0	0	36.07	0	0	0
ENSG00000011007	ELOA	0.13	0	0	0	2.01	126.56	3542.99	4206.19	130.75	0	4351.44	332.04	34.2	0.52
ENSG00000011009	LYPLA2	0	0	0	0	3.52	39.41	4846.06	1307.5	0	0	772.5	89.78	1.03	0
ENSG00000011021	CLCN6	0	0	0	46.14	37.34	1646.72	1900.23	775.49	37.56	0	327.06	8.27	0.2	0.31
ENSG00000011028	MRC2	0	0	0	0	112.92	0	2164.15	112.68	0	0	29.47	0.7	0	0
ENSG00000011052	NME1-NME2	0	0	0	0	0	0	0	10.16	0	0	0	2.65	0	0
ENSG00000011083	SLC6A7	0.44	0	0	0	270.52	0	565.82	47.03	8.01	0	4.22	176.34	3.46	0
ENSG00000011105	TSPAN9	0	0	0	0	5.37	0	49.17	8.79	0	0	230.6	6.92	0	0
ENSG00000011114	BTBD7	28.23	0	0	515.09	155.86	290.72	625.14	12.09	0.94	0	3872.17	11.84	18.02	14.52
ENSG00000011132	APBA3	0	0	0	0	4.28	0	0	2.34	40.69	0	2.23	0	10.37	0
ENSG00000011143	MKS1	0	0	0	0	0	0	9.68	447.63	10.38	0	21.09	22.82	0	0
ENSG00000011198	ABHD5	0	0	0	0	0.1	0	3504.17	162.64	0.07	2.64	1024.73	178.79	95.88	0
ENSG00000011201	ANOS1	0	0	0	0	0	0	114.19	0.45	0	0	1063.31	0	0	0
ENSG00000011243	AKAP8L	29.93	0	0	0	271.29	0	27.03	110.74	93.35	0	1813.06	1172.25	96.58	13.55
ENSG00000011258	MBTD1	0	0	0	0	0	12.96	452.17	456.36	56.46	0	10478.1	380.95	23.72	0
ENSG00000011260	UTP18	0	0	0	169.56	0.74	69.43	2306.68	2126.62	26.15	0	2468.14	91.48	0	0
ENSG00000011275	RNF216	0	0	0	0	8.35	284.19	10454.3	2492.96	54.1	0	2171.81	91.92	1.03	0
ENSG00000011295	TTC19	40.69	0	0	0	49.78	2023.11	10791.2	12678.3	80.48	0	1344.58	20.42	0.2	0.94
ENSG00000011304	PTBP1	0	0	0	0	508.13	1691.03	13075.1	3085.18	274.44	76.96	120.74	3.61	2.65	0
ENSG00000011347	SYT7	0	0	0	0	0	1785.42	810.19	91.48	29.93	0	0.87	6.56	67.82	0
ENSG00000011376	LARS2	0	0	0	0	72.14	16.1	2104.04	423.25	0.26	0	60.43	158.25	3.46	0
ENSG00000011405	PIK3C2A	22.82	0	0	2073.98	295.1	515	11222.6	222.34	0.67	0	13831.3	1346.09	2.9	3.95
ENSG00000011422	PLAUR	18.82	0	0	0	98.26	3860.59	491.47	41.91	1.87	262.25	4713.05	34.48	38.23	0
ENSG00000011426	ANLN	8.72	0	0	0	17.1	39.04	75.17	48.87	85.91	0	108.2	64.6	0	0
ENSG00000011451	WIZ	0	0	0	0	2.33	0	19.52	447.63	41.52	0	28.56	37.34	9.41	0
ENSG00000011454	RABGAP1	5.37	0	0	0	0.83	35.6	13293.2	1948.2	1.94	0	2812.82	1213.87	235.35	18.03
ENSG00000011465	DCN	0	0	0	0	0	117.56	11325.9	7.89	0	0	13587.8	1202.9	0	0
ENSG00000011478	QPCTL	0	0	0	0	0	0	4.62	0	0	0	165.62	126.24	0	0
ENSG00000011485	PPP5C	3.88	0	0	0	107.27	7.6	408.67	699.06	263.47	0	7177.77	214.62	67.76	10.69
ENSG00000011523	CEP68	0.17	0	0	0	0.37	5.27	1595.17	2775.9	17.43	0	1856.47	172.8	2.14	0
ENSG00000011566	MAP4K3	0.16	0	0	0	10.11	201.21	19516	3599.98	72.14	198.52	3032.4	177.42	9.05	0
ENSG00000011590	ZBTB32	0	0	0	0	0	0	0	0	0	0	27.79	0	0	0
ENSG00000011600	TYROBP	0	0	0	0	0	0	9251.74	246.81	0	76.96	39.81	0.9	0	0
ENSG00000011638	TMEM159	0.15	0	0	0	122.03	0	686.79	162.63	12.83	0	1.47	2.19	0	0
ENSG00000011677	GABRA3	0	0	0	0	0	0	0	0	0	0	1.56	0	0	0
ENSG00000012048	BRCA1	0	0	0	0	139.5	145.69	2347.14	20.42	0	0.62	3137.93	186.86	0.07	0
ENSG00000012061	ERCC1	0	0	0	0	27.11	0	37.23	5.54	1.72	0	262.99	0.97	0	0
ENSG00000012124	CD22	0	0	0	0	14.96	0	2.3	0.94	0	0	37.98	1.76	0	0
ENSG00000012171	SEMA3B	162.31	0	0	0	11.38	0	47.94	1921.64	13.84	0	49.22	80.9	169.38	0
ENSG00000012174	MBTPS2	0	0	0	0	0.07	0	1379.06	193.78	0.3	0	292.48	94.1	17.43	18.03
ENSG00000012211	PRICKLE3	0	0	0	0	0	0	3.46	2.23	0	0	319.93	252.78	0	0
ENSG00000012223	LTF	0	0	0	0	0	0	1.04	0	0	0	653.75	0	0	0
ENSG00000012232	EXTL3	0	0	0	0	69.21	0	36.03	282.11	112.92	0	2488.77	193.16	13.55	0
ENSG00000012504	NR1H4	0	0	0	0	0	0	925.16	1053.9	17.43	0	1362.84	44.05	19.24	0
ENSG00000012660	ELOVL5	0	0	0	0	1.76	0	4422.61	78.45	0	0	1212.96	10.69	1.03	0
ENSG00000012779	ALOX5	0	0	0	0	14.52	0	3015.96	5500.55	0	0	478.83	4.65	0	0.16
ENSG00000012817	KDM5D	0	0	0	296.63	602.23	1821.78	0	0	67.76	100.47	250	2.77	6.25	0
ENSG00000012822	CALCOCO1	2.23	0	0	0	453.27	3065.88	4630.45	3445.75	241.55	10.34	15.73	12.49	158.25	17.3
ENSG00000012963	UBR7	0	0	0	1316.21	72.14	0	4133.55	258.66	0	0	59.02	221.55	24.22	0
ENSG00000012983	MAP4K5	20.74	0	0	0	101.95	342.2	3056.84	65.15	0.1	0	4973.66	377.18	0.74	0
ENSG00000013016	EHD3	0	0	0	0	0	0	18.36	1.4	0	0	69.21	0.45	0	0
ENSG00000013275	PSMC4	0	0	0	0	44.89	242.25	99.82	34.98	113.04	86.51	53.02	130.07	47.71	0
ENSG00000013288	MAN2B2	0	0	0	0	4.65	4.01	330.26	1460.45	27.68	0	241.69	553.85	159.97	8.72
ENSG00000013293	SLC7A14	0	0	0	0	0	0	0	0	0	0	0	0	0	0
ENSG00000013297	CLDN11	0	0	0	0	0	0	3.46	0	1.76	0	0	17.43	0	0
ENSG00000013306	SLC25A39	0	0	0	0	103.99	591.73	10.5	52.73	12.45	0	854.23	883.69	0	0
ENSG00000013364	MVP	15	0	0	0	678.24	128.53	997.07	3296.14	1119.77	1481.83	27376.5	2323.27	359.14	61.99
ENSG00000013374	NUB1	0.07	0	0	0	1.71	53.61	3453.79	5702.35	61.02	198.38	7377.6	426.91	198.8	0.26
ENSG00000013375	PGM3	0	0	0	0	5.71	601.56	41723.1	2362.21	0	0	5847.95	406.15	10.86	0
ENSG00000013392	RWDD2A	18.09	0	0	0	4.15	1759.64	2676.01	1100.11	0	0	254.38	2.59	0.03	0
ENSG00000013441	CLK1	93.43	0	0	0	310.52	10085.2	198128	5349.43	135.53	59.85	1325.51	24.68	8.12	0
ENSG00000013503	POLR3B	0	0	0	0	61.02	2290.39	3391.01	287.99	0	0	6.58	5.31	0	10.38
ENSG00000013523	ANGEL1	0	0	0	0	144.28	633.13	443.85	301.41	0	0	23.27	81.39	0	0
ENSG00000013561	RNF14	4.15	0	0	0	64.39	362.53	3315.49	43.69	0.27	0	3079.15	539.82	1.71	0
ENSG00000013563	DNASE1L1	0	0	0	0	84.7	0	111.17	2.6	1.56	0	851.26	2.9	1.32	2.07
ENSG00000013573	DDX11	8.72	0	0	470.95	57.72	11.12	8.92	40.29	144.69	325.28	13.85	3.95	8.3	0
ENSG00000013583	HEBP1	18.03	0	0	0	1.55	3.24	73.86	741.53	6.92	0	64.6	91.27	18.82	0
ENSG00000013588	GPRC5A	139.5	0	0	0	6.55	158.34	50120.9	7903.52	2.83	39.11	4229.6	7499.62	1202.9	0
ENSG00000013619	MAMLD1	0	0	0	0	0	0	117.65	0.82	0	0	0	0	0	0
ENSG00000013725	CD6	0	0	0	0	18.09	0	0	0	0	0	714.77	0	0	0
ENSG00000013810	TACC3	1.29	0	0	619.45	134.96	0	168.3	307	188.2	0	3877.44	203.89	0	6.41
ENSG00000014123	UFL1	0.23	0	0	0	1.27	84.81	7038.27	3622.78	113.32	0	11895.4	406.58	53.44	0
ENSG00000014138	POLA2	0	0	0	0	1.76	97.49	2973.5	95.88	234.45	0	518.39	61.99	0	0
ENSG00000014164	ZC3H3	13.56	0	0	0	4.15	1514.98	1551.56	775.49	5.37	0	91.92	4.14	0.13	0
ENSG00000014216	CAPN1	13.84	0	0	0	508.13	4907.47	16141	3573.44	60.99	29.93	158.22	2.3	5	0
ENSG00000014257	ACP3	0	0	0	0	78.45	937.8	2494.97	223.62	0	0	6.11	7.65	22.61	0
ENSG00000014641	MDH1	0	0	0	889.1	378.73	456.07	13105.4	1447.19	0	0	266.23	1365.5	31.14	0
ENSG00000014824	SLC30A9	0	0	0	0	96.58	1687.3	13214.9	225.96	0.13	2.81	12823	1086.56	1.94	0.44
ENSG00000014914	MTMR11	131.74	0	0	718.98	267.66	94.06	315.93	17.77	4.37	0	1730.19	12.81	41.31	41.49
ENSG00000014919	COX15	26.15	0	0	0	0	0	24.28	24.05	0	0	28.75	10.99	12.45	0
ENSG00000015133	CCDC88C	414.8	0	0	0	19.65	8.25	405.36	1799.56	166.1	5.96	724.18	674.16	611.64	78.45
ENSG00000015153	YAF2	0	0	0	0	0.07	0.31	2929.94	297.59	0	0	728.1	385.8	0	0
ENSG00000015171	ZMYND11	16.94	0	0	0	5.47	2432.57	9862.1	40.59	5.27	0	12533.9	1699.75	180.35	5.37
ENSG00000015285	WAS	0	0	0	0	0	0	7.3	6.59	0	0	601.45	0	0	0
ENSG00000015413	DPEP1	0	0	0	0	0	0	0	340.19	94.1	0	432.83	0	0	0
ENSG00000015475	BID	0.07	0	0	0	1.27	49.22	865	3792.16	0	0	1319.92	223.62	0	0
ENSG00000015479	MATR3	2.03	0	0	7.6	43.94	1279.87	169847	20187.8	0	0	31262.5	2353.55	22.75	0.43
ENSG00000015520	NPC1L1	0	0	0	0	0	0	0	198.38	0	0	0	0	0	0
ENSG00000015532	XYLT2	0	0	0	0	103.51	0	6618.69	740.44	44.05	0	23.53	0.87	0	0
ENSG00000015568	RGPD5	0.37	0	0	0	139.47	198.38	15120	979.18	0	0	60.74	22.33	0	6.92
ENSG00000015592	STMN4	0	0	0	0	0	0	0	0	0	0	0	0	0	0
ENSG00000015676	NUDCD3	35.26	0	0	2290.39	397.05	1595.82	2255.22	139.61	3.61	14.52	2875.68	487.91	2.83	0.88
ENSG00000016082	ISL1	0	0	0	0	0	0	1.29	0.4	0	0	44.99	0.3	0	0
ENSG00000016391	CHDH	139.47	0	0	0	19.24	0	25.31	66.36	58.78	0	19.96	33.84	10.37	0
ENSG00000016402	IL20RA	0	0	0	0	1.29	0	102.43	601.36	27.68	4.02	59.32	101.64	169.38	0
ENSG00000016490	CLCA1	26.83	792.83	0	0	1.34	414.58	105989	17032	12.88	0	13879.5	14030	43.58	252.48
ENSG00000016602	CLCA4	206.68	0	0	0	4.06	21092.8	136810	7.97	0	205.36	71166.4	7879.85	8295.91	42.92
ENSG00000016864	GLT8D1	0	0	0	0	9.04	539.82	69.78	52.29	0	0	2057.13	1875.6	37.56	0
ENSG00000017260	ATP2C1	1.81	0	0	0	107.27	15.12	1865.38	1698.89	84.69	61.02	29829.2	1078.47	128.75	8.55
ENSG00000017427	IGF1	0.1	12.65	0	0	0.07	0	802.77	301.11	0	0	2237.42	27.11	8.55	0
ENSG00000017483	SLC38A5	0	0	0	0	0	116.16	1138.59	662.47	0	0	121.97	12.83	0	0
ENSG00000017797	RALBP1	76.87	0	0	51.41	136.91	1656.13	22767.9	16555.8	134.14	0	3627.59	48.09	1.74	1.87
ENSG00000018189	RUFY3	6.92	0	0	53.93	254.07	1804.35	33562.4	2274.98	40.66	136.81	259.31	2.64	3.28	22.61
ENSG00000018236	CNTN1	0	0	0	0	0	0	107.31	0	0	0	0.77	0	0	0
ENSG00000018280	SLC11A1	0	0	0	0	0	0	0	6.41	0	0	0	0	0	0
ENSG00000018408	WWTR1	0	0	0	0	42.92	0	1011.11	19.65	0	0	1663.92	134.96	0.07	0
ENSG00000018510	AGPS	37.64	0	0	0	159.24	1680.19	1835.6	29.39	1.41	117.56	10685.7	41.11	10.99	2.07
ENSG00000018610	CXorf56	17.43	0	0	0	6.41	54.55	18.87	17.02	0	0	14.37	14.94	2.07	0
ENSG00000018625	ATP1A2	0	0	0	0	0	0.07	3.75	0	0	0	11.86	22.82	0	0
ENSG00000018699	TTC27	0	0	0	0	0.1	0.16	2405.44	204.16	0.07	0	367.16	131.74	0	0
ENSG00000018869	ZNF582	0	0	0	0	0	0	134.96	0	0	0	263.47	0	0	0
ENSG00000019102	VSIG2	6.41	0	0	0	162.77	1505.27	75.14	261.9	29.04	366.98	2397.08	1172.25	37.56	27.11
ENSG00000019144	PHLDB1	9.05	0	0	0	218	38.13	446.46	1091.11	489.31	732.2	9594.4	896.04	118.59	19.24
ENSG00000019169	MARCO	0	0	0	0	0	0	0	0	0	0	0	0	0	0
ENSG00000019186	CYP24A1	1.41	0	0	0	0	0	0	0	0	0	6.78	0	0	0
ENSG00000019485	PRDM11	0	0	0	30.76	10.37	0	374.82	703.35	0	0	34.2	2.07	0.07	0
ENSG00000019505	SYT13	0	14.22	0	0	9.41	34.87	10225.6	579.48	20.33	0	97.21	2.54	0.31	0
ENSG00000019549	SNAI2	0	0	0	0	0	0	2586.18	16.94	0	0	8.35	3.28	0	0
ENSG00000019582	CD74	3.52	0	0	0	2037.91	4126.09	43273.5	11492	0.78	0	1654.87	7410.76	162.64	1.12
ENSG00000019991	HGF	0	0	0	0	0	0	401.88	4.14	0	0	642.05	20.76	0	0
ENSG00000019995	ZRANB1	0	0	0	0	105.03	138.95	275.34	9.42	0.78	0	1958.58	8.27	8.35	4.15
ENSG00000020129	NCDN	0	0	0	0	0	17.06	6.58	4.37	0	0	0.74	3.95	0	0
ENSG00000020181	ADGRA2	0	0	0	0	0	0	17.64	72.34	3.46	0	40.87	26.97	0	0
ENSG00000020219	CCT8L1P	0	0	0	0	0	0	0	0	0	0	0	0	0	0
ENSG00000020256	ZFP64	6.78	0	0	0	2.19	4.52	1006.97	6.26	3.95	0	574	244.07	36.07	0
ENSG00000020426	MNAT1	0	0	0	0	0	0	33.36	46.58	0	0	2649.86	360.69	0	0
ENSG00000020577	SAMD4A	0	0	0	0	31.14	0	152.04	232.33	18.82	0	1424.73	225.35	3.39	0
ENSG00000020633	RUNX3	0	0	0	0	0	11.86	275.89	112.92	0	0	681.42	57.6	34.2	0
ENSG00000020922	MRE11	0.47	0	0	0	8.79	89.2	11592.9	2954.94	144.28	0	3029.01	280.03	0.52	0.07
ENSG00000021300	PLEKHB1	0	0	0	0	0	0	409.68	396.76	0	0	126.12	4.65	0	0
ENSG00000021355	SERPINB1	3.46	0	0	186.69	376.39	9204.78	190752	13016.8	10.16	4.28	885.22	22.84	10.31	27.13
ENSG00000021461	CYP3A43	0	0	0	0	0	0	21.46	0	0	0	0	0	0	0
ENSG00000021488	SLC7A9	0	0	0	0	0	0	0	17.1	0	0	7.81	0	6.92	0
ENSG00000021574	SPAST	8.3	0	0	0	32.19	287.99	3381.76	38.52	0.07	0	4327.09	328.74	0.22	0
ENSG00000021645	NRXN3	28.23	0	0	0	0	0	45.24	0.4	0	0	214.54	0.6	0	0
ENSG00000021762	OSBPL5	0	0	0	0	32.06	0	2.17	46.84	45.22	0	16.9	25.49	2.07	9.41
ENSG00000021776	AQR	36.07	0	271.05	181.7	3.88	4.27	455.02	3187.67	65.75	0	726.82	321.52	244.66	0
ENSG00000021826	CPS1	0	0	0	0	0	0	13.56	27.68	0	0	18.67	18.82	0	0
ENSG00000022267	FHL1	6.78	0	0	0	0	0	2494.94	0.6	1.32	0	2954.68	679.9	0	0
ENSG00000022277	RTF2	0	0	0	0	85.91	283.75	95.92	186.32	18.67	498.72	3277.46	1749.36	118.04	0
ENSG00000022556	NLRP2	0	0	0	0	0	0.74	14.06	0	0	0	2633.05	0	0	0
ENSG00000022567	SLC45A4	0	0	0	0	0.07	0	1348.33	1016.26	61.02	0	928.24	88.09	14.96	0
ENSG00000022840	RNF10	2.5	0	0	0	25.93	344.34	13023.2	5465.34	180.35	5.37	2334.44	269.34	14.22	0.13
ENSG00000022976	ZNF839	0	0	0	0	12.45	0	418.4	1100.11	0	0	269.34	8.53	0	0.16
ENSG00000023041	ZDHHC6	0	0	0	0	131.74	967.55	28404.5	1513.08	0	0	239.4	3.07	1.56	0
ENSG00000023171	GRAMD1B	0	0	0	0	52.3	703.35	2028.17	203.29	0	4.65	7.55	2.97	76.87	0
ENSG00000023191	RNH1	0	0	0	0	252.48	498.99	2524.17	793.07	0.26	0	48.72	235.12	10.38	0
ENSG00000023228	NDUFS1	64.3	0	0	0	338.03	762.33	13043.9	255.43	0.43	2.34	10168.9	986.21	5.29	0.88
ENSG00000023287	RB1CC1	103.51	0	0	0	91.48	389.05	1581.2	20.37	1.87	76.87	12301.7	24.72	28.56	6.22
ENSG00000023318	ERP44	61.02	0	0	0	70.54	52.22	161.13	62.15	0	0	181.04	121.72	163.87	9.41
ENSG00000023330	ALAS1	162.31	0	0	0	8.53	13.52	171.45	2486.83	17.3	0	208.73	172.17	254.07	0
ENSG00000023445	BIRC3	75.12	0	0	0	0.47	2.19	17647.5	2010.48	0	26.37	10900.7	1571.44	915.25	72.14
ENSG00000023516	AKAP11	50.82	0	0	2.6	3.12	651.1	23464.9	61.29	5.71	0	34439.9	3286.18	378.73	10.73
ENSG00000023572	GLRX2	0	0	0	0	13.56	0	28.45	18.02	0	0	1542.85	468.9	32.19	0
ENSG00000023608	SNAPC1	0	0	0	0	20.76	0	138.86	184.62	0	0	4472.58	182.43	10.16	0
ENSG00000023697	DERA	0	0	0	0	0.07	0.44	1242.53	1195.05	8.72	0	1824.28	152.47	29.93	0
ENSG00000023734	STRAP	0.16	0	0	0	4.39	454.28	19581.8	1507.98	162.31	0	3608.38	218.04	3.36	0.13
ENSG00000023839	ABCC2	0	0	0	0	0	0	479.42	324.62	0	0	19.24	0	0	0
ENSG00000023892	DEF6	0	0	0	0	263.47	1359.8	11415.9	1550.64	132.14	0	74.46	1.9	0.78	0
ENSG00000023902	PLEKHO1	0	0	0	0	52.3	0	906.77	33.88	0	0	6.01	0.78	0	0
ENSG00000023909	GCLM	0	0	0	0	18.03	0	1297.66	55.58	0	2.4	32.17	72.34	10.38	0
ENSG00000024048	UBR2	24.89	0	0	1893.63	252.18	701.35	16872.5	172.7	0.13	1.09	16756.7	1079.64	9.68	2.64
ENSG00000024422	EHD2	0	0	0	0	0	2.14	35.94	0.7	0.16	0	117.65	1.12	0	0
ENSG00000024526	DEPDC1	0	0	0	308.32	0	0	14.19	7.18	0	0	29.71	14.5	0	0
ENSG00000024862	CCDC28A	36.07	0	0	0	0	8.01	151.15	1356.45	0	0	179.73	209.51	169.38	0
ENSG00000025039	RRAGD	0	0	0	0	0	0.16	1166.55	89.97	0	0	174.25	94.1	0	0
ENSG00000025156	HSF2	0	0	0	0	0	0	1982.8	3.5	0.44	0	2004.29	217.92	0	0
ENSG00000025293	PHF20	0	0	0	0	72.34	173.02	83.11	116.01	6.22	197.61	4602.39	991.9	80.48	23.72
ENSG00000025423	HSD17B6	0	0	0	0	0	0	66.35	0	0	0	1316.53	48.29	0	0
ENSG00000025434	NR1H3	0.17	0	0	0	0.82	0.44	813.14	1298.55	0	1154.21	831.66	233.78	27.79	1.29
ENSG00000025708	TYMP	0.31	0	0	0	3.08	0	4846.06	5264.86	0	0	1209.57	53.44	3.36	0
ENSG00000025770	NCAPH2	0	0	0	0	35.26	1637.31	2092	1352.59	26.83	0	243.69	6.98	0	0
ENSG00000025772	TOMM34	0	0	0	0	18.82	0	2524.84	955.06	44.05	0	46.02	0.37	0	9.04
ENSG00000025796	SEC63	0.3	0	0	0	374.82	5103.79	30594.2	3029.01	109.02	0	102.65	48.41	90.43	3.46
ENSG00000025800	KPNA6	0.88	0	0	0	324.62	482.9	3049.34	660.53	0	0	70.11	357.2	48.45	0
ENSG00000026025	VIM	29.04	0	0	0	75.12	196.51	21957.9	55.58	0.23	0	16015.2	1366.85	0.45	0.44
ENSG00000026036	RTEL1-TNFRSF6B	197.61	0	0	0	0	0	18.87	1.84	0	0	214.54	0	0	0
ENSG00000026103	FAS	0	0	0	0	27.79	31.8	65.05	20.3	13.56	0	68.74	39.99	16.59	18.82
ENSG00000026297	RNASET2	36.07	0	0	0	12.15	0	259.99	4544.12	20.76	0	285.63	282.11	84.69	34.87
ENSG00000026508	CD44	80.48	0	0	0	3.64	71.36	30945.2	15436.8	10.72	0	7341.12	4714.32	183.05	144.28
ENSG00000026559	KCNG1	0	0	0	0	0	0	0	0	0	0	0	0	0	0
ENSG00000026652	AGPAT4	10.69	0	0	0	90.43	79.59	29.04	22.85	0	0	1115.73	198.38	53.66	0
ENSG00000026751	SLAMF7	0	0	0	0	0	0	673.21	244.77	37.64	0	21353	268.28	20.33	4.28
ENSG00000026950	BTN3A1	0	0	0	0	0.6	31.64	1512.2	2296	69.73	775.49	2038.9	142.3	4.28	0
ENSG00000027001	MIPEP	0	0	0	0	0.88	2.07	5617.66	1316.21	0	0	863.98	109.02	1.03	0
ENSG00000027075	PRKCH	0	0	0	0	12.45	0	2074.56	631.21	10.73	0	662.67	4.65	0.1	0
ENSG00000027644	INSRR	0	0	0	0	0	0	0	0	0	0	0	0	0	0
ENSG00000027697	IFNGR1	2.01	0	0	865.7	156.9	24364.7	39104	2666.48	14.96	1.55	121.09	38.1	438.59	3.46
ENSG00000027847	B4GALT7	0	0	0	0	0	0	179.57	89.78	0	0	14.37	0	0	0
ENSG00000027869	SH2D2A	0	0	0	0	0	0	134.67	2.59	0	0	0	0	0	0
ENSG00000028116	VRK2	0	0	0	0	67.76	59.85	309.98	6.28	1.25	0	2276.93	6.78	7.03	0
ENSG00000028137	TNFRSF1B	34.87	0	0	0	8.55	16.55	17.93	26.55	0	0	24.65	34.28	18.67	0
ENSG00000028203	VEZT	0	0	0	0	4.4	2.47	410.98	2012.07	0	0	454.37	207.43	225.84	8.72
ENSG00000028277	POU2F2	0	0	0	0	0.13	0	58.78	10.38	0.52	0	275.89	37.64	0	0
ENSG00000028310	BRD9	74.54	0	0	0	9.06	646.58	1512.19	19.73	19.33	0	4789.6	976.26	649.25	64.39
ENSG00000028528	SNX1	34.2	0	0	0	144.69	1318.41	198.61	236.41	14.52	0	10608.2	2218.25	150.23	13.55
ENSG00000028839	TBPL1	0	0	0	0	3.46	0.37	173.14	118.24	0	0	3192.12	123.41	0	0
ENSG00000029153	ARNTL2	0	0	0	0	1.04	30.32	2688.36	1223.28	0	162.31	4313.88	237.17	8.55	0
ENSG00000029363	BCLAF1	1.87	0	0	22.04	21.09	1676.07	88160.6	11636.7	486.93	75.12	16988.2	1474.98	19.91	0.43
ENSG00000029364	SLC39A9	18.09	0	0	0	58.08	2446.55	18923.8	8061.46	48.29	0	2099.17	49.38	1.17	0.31
ENSG00000029534	ANK1	0	0	0	0	0	0	0	42.92	0	0	0	0	0	0
ENSG00000029559	IBSP	0	0	0	0	0	0	0	0	0	0	0	0	0	0
ENSG00000029639	TFB1M	0	0	0	0	72.14	59.02	1616.15	183.84	2.84	0	24.05	180.86	20.76	0
ENSG00000029725	RABEP1	0	0	0	2110.05	257.55	992.73	12836.6	205.79	0.7	0	12461.3	1314.95	5.29	0.88
ENSG00000029993	HMGB3	84.69	0	0	0	33.88	374.09	274.05	13.73	3.59	0	2020.87	4.1	0.88	0
ENSG00000030066	NUP160	43.58	0	0	0	25.65	26.37	77.17	49.34	22.61	0	79.09	56.69	31.12	9.41
ENSG00000030110	BAK1	54.1	0	0	0	0.78	2	85.1	619.45	17.3	5.81	86.57	85.05	56.46	0
ENSG00000030304	MUSK	0	0	0	0	0	0	81.39	0	0	0	149.35	9.41	0	0
ENSG00000030419	IKZF2	0	0	0	0	0.47	0	1702.51	13.85	4.39	0	3688.65	313.8	234.45	0
ENSG00000030582	GRN	27.79	0	0	0	171.82	1342.63	64.64	328.25	29.04	28.23	4131.69	2939.64	230.72	0
ENSG00000031003	FAM13B	0.26	0	0	0	58.83	4.91	1294.56	560.07	47.05	0	35654.4	681.42	81.32	4.28
ENSG00000031081	ARHGAP31	0	0	0	0	0.07	0	1035.1	865.7	104.6	0	1507.71	162.63	6.41	0
ENSG00000031691	CENPQ	0	0	0	0	0	2.07	2747.67	322.52	0	0	748.78	57.72	0	0.03
ENSG00000031698	SARS1	99.47	0	0	0	47.71	13230.2	26690.4	11001.1	187.79	0	1934.57	70.58	0.63	0
ENSG00000031823	RANBP3	17.3	0	0	0	188.2	1098.3	5518.58	1352.11	10.16	0	42.92	1.7	0.47	0
ENSG00000032219	ARID4A	0	0	0	0	226.63	1587.04	16048.3	1060.49	17.1	1.81	60.31	34.35	226.08	31.14
ENSG00000032389	EIPR1	0	0	0	0	90.17	5.37	1290.89	305.68	1.03	0	12.8	122.08	27.68	0
ENSG00000032444	PNPLA6	26.97	0	0	0	85.85	0	436.08	46.02	0.83	7.03	547.1	152.26	2.38	0
ENSG00000032742	IFT88	0	0	0	0	27.11	98.33	280.77	4.71	0.47	0	2062.39	5.14	8.35	2.07
ENSG00000033011	ALG1	69.73	0	0	0	0	0	14.03	11.4	27.13	0	10.95	21.97	6.22	0
ENSG00000033030	ZCCHC8	0	0	3.39	0	0.78	0	120.08	497.37	0	0.07	145.01	43.56	188.2	0
ENSG00000033050	ABCF2	0	0	0	0	0.5	0	2966.11	190.32	0	0	607.78	856.29	95.88	0
ENSG00000033100	CHPF2	6.78	0	0	0	2.65	244.16	377.18	7.67	4.39	0	677.51	531.72	270.52	0
ENSG00000033122	LRRC7	0	0	0	0	0	0	3.95	0	0	0	313.8	54.1	0	0
ENSG00000033170	FUT8	0.26	0	0	0	31.14	48.41	3180.15	2856.38	150.56	165.62	49072.1	3487.59	74.54	10.69
ENSG00000033178	UBA6	0	0	0	283.75	1.12	105.46	9776.41	5147.17	69.73	234.45	16971.2	596.32	55.58	0.26
ENSG00000033327	GAB2	0.16	0	0	0	16.7	58.08	2606.52	2353.49	54.1	0	836.87	109.02	2.07	0
ENSG00000033627	ATP6V0A1	4.52	0	0	0	43.56	0	6894.87	3606.92	59.02	142.3	1466.43	18.36	1.1	0
ENSG00000033800	PIAS1	0	0	0	0	122.33	2492.96	66872.3	2194.5	23.72	168.87	420.89	7.08	2.81	13.56
ENSG00000033867	SLC4A7	0	0	0	0	122.03	0	10156.9	664.08	0	0	36.17	13.12	0	0
ENSG00000034053	APBA2	0	0	0	0	72.14	0	169.41	0	0	0	1.09	9.04	0	0
ENSG00000034152	MAP2K3	45.64	0	0	0	21.46	657.3	470.28	25.59	0.13	0	402.41	41.52	1.04	0
ENSG00000034239	EFCAB1	0	0	0	0	0	0	17.58	0	0	0	0	0	0	0
ENSG00000034510	TMSB10	828.08	0	37.56	0	1280.45	6380.64	1504.37	5639.79	542.58	550.2	1248.41	2127.28	1045.47	103.51
ENSG00000034533	ASTE1	0	0	0	0	0.52	7.25	134.44	158.25	0	2.01	147.65	217.81	141.15	0
ENSG00000034677	RNF19A	85.85	0	0	0	0.73	0.31	11697.1	1273.42	0.37	0.88	2953.87	1834.91	470.7	90.17
ENSG00000034693	PEX3	0	0	0	0	0.31	0	941.23	4.17	0.44	0	903.34	226.63	0	0
ENSG00000034713	GABARAPL2	32.06	0	0	0	58.78	1484.51	435.8	185.44	22.82	0	14260.4	6835.11	182.43	16.94
ENSG00000034971	MYOC	0	0	0	0	0	0	0	0	0	0	0	0	0	0
ENSG00000035115	SH3YL1	0.27	0	0	0	1.79	65.47	2713.25	1722	34.87	0	4195.84	284.6	10.69	0
ENSG00000035141	FAM136A	0	0	0	0	6.59	354.71	11875.2	2074.56	396.76	0	1192.63	141.08	1.03	0.2
ENSG00000035403	VCL	76.87	0	0	70.31	76.75	733.97	39634.6	14355.5	155.6	162.63	4200.48	71.61	1.67	0.16
ENSG00000035499	DEPDC1B	0	0	0	0	0	0	6871.18	107.31	0	0	17.58	0.6	0	0
ENSG00000035664	DAPK2	0.74	0	0	0	339.95	937.8	1700.87	894.47	49.17	13.96	4.84	7.5	126.6	3.46
ENSG00000035681	NSMAF	0	0	0	775.78	198.38	552.65	3588.05	519.45	0.26	0	57.31	266.77	0	0.22
ENSG00000035687	ADSS2	2.07	0	0	0	53.66	101.64	2607.93	67.22	0.1	0	3666.95	207.62	2.01	0
ENSG00000035720	STAP1	0	0	0	0	0	0	57.91	0	0	0	560.58	0.52	0	0
ENSG00000035862	TIMP2	0	0	0	0	27.79	97.21	42.14	12.8	0	27.68	42.08	51.85	43.56	0
ENSG00000035928	RFC1	72.14	0	0	0	2.33	4.51	333.07	1356.45	17.3	2.01	496.99	194.99	235.25	0
ENSG00000036054	TBC1D23	0	0	0	0	0.67	77.14	12149.3	723.22	0.15	0.88	2607.46	1402.06	226.63	0
ENSG00000036257	CUL3	3.39	0	0	0	4.37	1573.49	26368.2	51.16	4.39	0	37074.7	4419.34	1064.04	0
ENSG00000036448	MYOM2	0	0	0	0	0	0	0	0	0	0	0	0	0	0
ENSG00000036473	OTC	0	0	0	0	6.92	0	142.81	280.04	0	0	3588.88	177.06	10.16	0
ENSG00000036530	CYP46A1	0	0	0	0	0	0	26.97	0	0	0	16.1	0	0	0
ENSG00000036549	ZZZ3	0.16	1089.68	0	0	8.79	147.28	38326.2	6546.2	144.28	0	5526.08	609.23	4.4	0.2
ENSG00000036565	SLC18A1	0	0	0	0	0	0	0	378.73	0	0	0	1.55	0	0
ENSG00000036672	USP2	38.06	0	0	0	9.41	0	3498.71	0	0	0	8.79	0.73	0.47	0
ENSG00000036828	CASR	0	0	0	0	0	0	0	27.11	0	0	0	0	0	0
ENSG00000037042	TUBG2	0	0	0	0	18.03	0	0	160.32	1.81	0	11.09	140.17	0	0
ENSG00000037241	RPL26L1	0	0	0	0	0	3256.02	13725.8	165.72	0.23	0	6642.1	2259.63	0.3	0
ENSG00000037280	FLT4	0	0	0	0	0	0	0	0	0	0	76.13	1.19	0	0
ENSG00000037474	NSUN2	78.45	0	0	0	111.16	19.91	46.18	56.53	122.08	0	43.34	34.28	31.12	47.05
ENSG00000037637	FBXO42	0	0	0	0	0	0	67.92	271.29	3.46	0	53.61	33.19	37.64	0
ENSG00000037749	MFAP3	0	0	0	0	0	0	1998.51	304.51	0	0	582.89	348.16	87.17	0
ENSG00000037757	MRI1	0	0	0	0	0.47	0	494.84	8.56	0	0	639.87	270.22	0	0
ENSG00000037897	METTL1	0	0	0	0	27.13	0	8.49	13.62	2.07	0	165.62	649.25	0	0
ENSG00000037965	HOXC8	0	0	0	0	0	0	0	0	0	0	0	0	0	0
ENSG00000038002	AGA	0	0	0	0	0	5.27	1105.63	1082.13	0	0	879.95	118.59	0	0
ENSG00000038210	PI4K2B	0	0	0	1.34	1.76	2601.23	16580.1	1874.08	180.35	0	3594.83	153.91	2.33	0.03
ENSG00000038219	BOD1L1	275.81	0	0	21.53	356.79	2277.18	74318.1	24635.2	225.35	67.76	10820.8	129.53	5.14	3.28
ENSG00000038274	MAT2B	3.46	0	0	275.89	150.56	2702.16	90750.1	2521.8	0	0	440.28	9.95	2.5	0
ENSG00000038295	TLL1	0	0	0	0	26.15	0	525.82	0	0	0	3.41	0.16	0	0
ENSG00000038358	EDC4	0.44	0	0	0	919.76	1116.03	6728.87	502.35	4.65	0	74.8	565.19	138.42	0
ENSG00000038382	TRIO	39.41	0	0	1929.7	847.75	1026.61	6105.12	304.3	4.84	1.72	6967.65	823.57	4.77	9.67
ENSG00000038427	VCAN	0	0	0	0	16.94	66.27	1524.06	9.95	0	0	7951.97	22.19	0	0
ENSG00000038532	CLEC16A	26.15	0	0	423.52	81.23	0	17.9	31.7	49.74	0	24.72	28.12	33.19	9.41
ENSG00000038945	MSR1	0	0	0	0	0	4.47	181.13	388.85	0	0	180.61	62.23	9.41	0
ENSG00000039068	CDH1	429.24	0	2.14	0	13.16	320.42	103470	16319.2	5.06	158.63	14537	13070.2	7400.43	108.21
ENSG00000039123	MTREX	0	0	0	0	1.56	429.54	15246.5	44.76	0	0	18198.6	2109.43	378.73	26.83
ENSG00000039139	DNAH5	0	0	0	0	0	117.65	4.77	72.95	6.22	0	889.1	0	0	0
ENSG00000039319	ZFYVE16	0.26	0	0	0	44.99	8.86	1558.66	696.98	37.64	0	46060.3	1223.34	132.14	2.14
ENSG00000039523	RIPOR1	0	0	0	0	0.22	67.23	348.49	348.16	0	0	627.77	67.76	0	0
ENSG00000039537	C6	0	0	0	0	0	0	0	0	0	0	0	0	0	0
ENSG00000039560	RAI14	54.26	0	0	0	39.41	84.69	8725.36	6095.69	48.29	44.05	1075.24	14.74	0.67	0.94
ENSG00000039600	SOX30	0	0	0	0	0	0	0	48.29	0	0	0	0	0	0
ENSG00000039650	PNKP	0	0	0	0	261.5	162.31	509.73	162.63	19.24	0	1.54	1.87	0	10.38
ENSG00000039987	BEST2	0	0	0	0	0	0	0	0	0	0	0	0	0	0
ENSG00000040199	PHLPP2	41.49	0	0	0	300.47	91.48	4206.89	57.14	0.13	0.78	3721.2	346.04	11.24	5.27
ENSG00000040275	SPDL1	56.46	0	0	0	10.16	478.83	127.97	2.27	2.19	0	1678.29	1.27	0.44	0
ENSG00000040341	STAU2	8.72	0	0	0	19.24	21.2	49.66	27.33	4.52	0	53.99	31.64	33.19	0
ENSG00000040487	SLC66A1	18.03	0	0	0	0	0	6.4	94.95	31.14	0	15.38	29.04	18.82	0
ENSG00000040531	CTNS	0	0	0	0	0	0	660.14	96.89	0	0	0	112.92	0	0
ENSG00000040608	RTN4R	0	0	0	0	0	0	235.31	0.07	0	0	376.39	34.87	0	0
ENSG00000040633	PHF23	0	0	0	0	81.39	169.56	25.39	47.9	20.74	0	1412.1	973.87	69.75	0
ENSG00000040731	CDH10	0	0	0	0	0	0	0	0	0	0	0	0	0	0
ENSG00000040933	INPP4A	0	0	0	0	0.67	0	2360.61	1082.13	61.02	0	3240.78	277.83	44.89	0.78
ENSG00000041353	RAB27B	0	0	0	0	0	389.98	14378.2	679.9	0	5.37	4946.7	147.5	1.29	0
ENSG00000041357	PSMA4	0	0	0	39.99	20.74	2277.18	58174.9	17403.4	0	0	7639.95	83.25	1.37	0
ENSG00000041515	MYO16	0	0	0	0	0	0	0	0	0	0	2.59	0.33	0	0
ENSG00000041802	LSG1	0.07	0	0	536.36	139.47	1803.46	5285.04	1063.88	27.79	0	12.36	4.37	108.52	6.92
ENSG00000041880	PARP3	0	0	0	0	144.28	1142.86	1019.83	468.14	1.03	0	24.36	131.12	10.38	0
ENSG00000041982	TNC	0	0	0	0	10.73	0	1006.83	5.69	0.2	0	1184.64	27.68	0	0
ENSG00000041988	THAP3	0	0	0	0	6.78	374.09	20.68	2.37	0.31	0	114.19	0.82	1.76	0
ENSG00000042062	RIPOR3	0	0	0	0	12.83	0	0	0	0	0	3.13	0.44	0	0
ENSG00000042088	TDP1	0	0	0	0	0.78	0	36.85	420.5	3.46	0	45.26	31.12	37.64	0
ENSG00000042286	AIFM2	0	0	0	0	0.43	83.38	9273.62	460.23	0	0	894.04	781.01	95.88	0
ENSG00000042317	SPATA7	0	0	0	0	0	0	816.65	6.48	0	0	1402.06	113.32	0	0
ENSG00000042429	MED17	0	0	0	0	0	62.29	41.63	72.07	26.97	0	1255.2	378.73	0	3.39
ENSG00000042445	RETSAT	11.12	0	0	0	297.59	8.49	526.88	765.43	376.39	444.55	8909.09	933.6	447.24	0
ENSG00000042493	CAPG	0.13	0	0	3.46	2.68	193.35	3901.85	6257.53	0	0	3616.36	748.78	17.1	0
ENSG00000042753	AP2S1	0	0	0	0	1.76	236.48	809.24	95.88	0	0	71.15	23.51	0	0
ENSG00000042781	USH2A	0	0	0	0	0	0	8.72	36.07	0	0	29.93	0	0	0
ENSG00000042832	TG	34.6	0	0	0	56.46	0	0	0	0	0	7.24	0	0.16	0
ENSG00000042980	ADAM28	0	0	0	0	69.73	631.21	12067.1	467.57	0	0	55.33	19.67	13.56	6.92
ENSG00000043039	BARX2	1.32	0	0	0	216.42	321.93	1487.4	243.69	0	0	27.79	167.3	44.99	0
ENSG00000043093	DCUN1D1	24.89	0	0	0	53.66	203.29	7073.48	70.58	0	0.78	9870.46	442.93	2.98	0
ENSG00000043143	JADE2	0	0	0	0	40.66	329.2	116.86	7.95	0	108.52	567.5	2.01	0.88	0
ENSG00000043355	ZIC2	0	0	0	0	0	52.22	0.03	7.81	0	0	0.07	0	0	0
ENSG00000043462	LCP2	0	0	0	0	5.95	0	181.45	90.43	0	0	277.72	18.67	0	0
ENSG00000043514	TRIT1	0	0	0	0	0.07	0.78	2324.06	436.01	0.3	0	582.89	178.79	8.72	0
ENSG00000043591	ADRB1	0	0	0	0	0	0	24.22	0	0	0	122.33	0	0	0
ENSG00000044012	GUCA2B	0	0	0	0	0	795.89	34.7	0	0	0	418.4	721.38	0	0
ENSG00000044090	CUL7	2.33	0	0	0	58.83	0	83.05	429.39	301.11	0	1316.53	370.22	3.39	2.14
ENSG00000044115	CTNNA1	1.04	0	0	432.55	16.16	846.78	27978.8	30506.6	749.63	1298.49	28399.7	3056.11	673.36	2.59
ENSG00000044446	PHKA2	1.25	0	0	0	1.32	0	3133.47	1263.91	126.24	10.73	369.31	98.33	0	0
ENSG00000044459	CNTLN	0	0	0	0	0	9.41	6720.54	2019.87	5.37	0	816.58	9.05	0	0.16
ENSG00000044524	EPHA3	0	0	0	0	9.41	0	6131.76	0	0	0	42.4	1.1	0	0
ENSG00000044574	HSPA5	1.12	0	0	5278.91	2004.83	12588.1	119995	9571.53	27.79	12.15	265.95	120.55	587.8	58.83
ENSG00000046604	DSG2	11.86	0	0	723.48	4598.82	15152.2	122638	15998.1	11.63	6.61	2396.58	8120.63	2058.93	0.45
ENSG00000046647	GEMIN8	0	0	0	0	10.73	203.29	104.74	26.63	0	0	171.82	58.83	0.07	0
ENSG00000046651	OFD1	9.41	0	0	0	108.42	312.1	636.77	20.47	2.5	0	4138.62	10.95	17.58	6.22
ENSG00000046653	GPM6B	0	0	0	0	0	0	0.47	0	0	0	3.8	1.32	0	0
ENSG00000046889	PREX2	0	0	0	0	0	0	117.58	18.09	0	0	104.58	97.49	0	0
ENSG00000047056	WDR37	59.02	0	0	0	0.63	0.16	660.14	339.12	0	0	531.03	47.05	0	0
ENSG00000047188	YTHDC2	0	0	0	0	2.03	1523.75	7599.01	14.37	0.88	0	9268.67	1019.85	54.1	0
ENSG00000047230	CTPS2	0	0	0	0	49.74	342.58	66.5	112.49	8.3	0	2920.08	1208.32	64.39	0
ENSG00000047249	ATP6V1H	0	0	0	0	76.13	10.43	888.53	340.19	0	0	9396.02	316.57	30.49	0
ENSG00000047315	POLR2B	0.27	0	0	0	3.5	170.94	13419	9391	26.15	0	14079.1	731.84	74.82	0.26
ENSG00000047346	FAM214A	0.78	0	0	0	10.55	385.83	34816.3	1394.66	180.35	0	7257.43	386.91	6.72	0.03
ENSG00000047365	ARAP2	27.13	0	0	0	31.12	1656.13	21695.7	4851.3	0	0	3332.59	25.85	0.4	0.47
ENSG00000047410	TPR	58.83	0	0	224.03	1656.13	6180.1	386301	16359.5	216.84	72.68	2423.76	42.84	19.99	76.87
ENSG00000047457	CP	0	0	0	0	0	0	6095.24	16.94	0	0	9.08	5.93	0	0
ENSG00000047578	KIAA0556	2.64	0	0	0	414.8	0	1988.85	335.61	2.07	0	61.84	108.52	65.75	0.07
ENSG00000047579	DTNBP1	12.45	0	0	0	75.12	60.99	1609.65	43.95	0	0	1121.33	346.04	0.45	0
ENSG00000047597	XK	28.23	0	0	0	57.6	171.01	387.29	8.01	1.25	0	2214.65	10.8	14.5	0
ENSG00000047617	ANO2	0	0	0	0	0	0	1.3	0	0	0	1.49	0	0	0
ENSG00000047621	C12orf4	0	0	0	0	0	4.21	178.32	538.06	0	0	240.81	153.5	47.05	0
ENSG00000047634	SCML1	0	0	0	0	0.33	0.47	1641.31	214.54	0.67	0	381.68	432.85	0	0
ENSG00000047644	WWC3	6.78	0	0	0	1.25	0	1314.95	7.52	0	0	2578.29	52.3	180.35	0
ENSG00000047648	ARHGAP6	0	0	0	0	4.52	0	11.62	3.52	0	0	1080.86	486.93	37.56	0
ENSG00000047662	FAM184B	0	0	0	0	0	0	11.86	0	0	0	0	16.1	0	0
ENSG00000047849	MAP4	0.07	0	0	0	3.72	0.88	3978.6	6313.99	200.48	1046.01	5725.02	420.13	59.85	1.81
ENSG00000047932	GOPC	0	0	0	0	0.88	26.97	14792.2	2667.29	0	0	3469.47	228.73	4.4	0.03
ENSG00000047936	ROS1	0	0	0	0	0	0	584.02	0	0	0	0	1.55	0	0
ENSG00000048028	USP28	10.38	0	0	0	56.46	0	11379.8	729.71	16.94	0	79.11	0.27	0.94	0
ENSG00000048052	HDAC9	0.37	0	0	0	122.03	0	2972.5	67.76	0	0	16.03	8.28	18.09	0
ENSG00000048140	TSPAN17	0	0	0	0	126.24	0	681.02	318.51	0	0	10.93	85.91	20.76	0
ENSG00000048162	NOP16	4.15	0	0	0	16.1	0	1301.83	56.88	0.1	0	1026.38	152.26	0	0
ENSG00000048342	CC2D2A	0	0	0	0	6.78	12.83	39.81	0.9	0.31	0	574.42	1.19	0	0
ENSG00000048392	RRM2B	0	0	0	0	8.55	0.78	38.87	27.79	4.52	0	62.18	19.77	4.15	9.41
ENSG00000048405	ZNF800	126.24	0	0	0	5.43	1.9	379.6	1677.48	13.84	3.2	539.18	379.61	150.56	26.15
ENSG00000048462	TNFRSF17	0	0	0	0	0	5.78	2617.95	114.19	0	0	684.54	451.67	0	0
ENSG00000048471	SNX29	0	0	0	0	3.12	0	2076.23	5.59	2.2	0	3716.88	810.65	90.17	0
ENSG00000048540	LMO3	0	0	0	0	0	0	7.67	0	0	0	339.95	72.14	0	0
ENSG00000048544	MRPS10	0.26	0	0	0	17.3	17.13	705.28	352.64	0	0	15058.9	434.61	10.16	0
ENSG00000048649	RSF1	0.3	0.16	0	491.37	3.57	210.93	12400.5	10143.8	461.98	450.86	12839.7	1589.04	190.25	1.55
ENSG00000048707	VPS13D	3.59	0	0	0	36.91	406.57	52845.5	8132.63	342.66	504.36	8216.27	637.02	33.35	0.6
ENSG00000048740	CELF2	0	0	0	0	24.89	1627.9	9701.63	3462.64	53.66	0	1545.52	12.67	0.07	0.16
ENSG00000048828	FAM120A	117.65	0	0	0	809.24	6729.25	81696.7	6272.3	284.6	113.3	595.41	14.23	5	0
ENSG00000048991	R3HDM1	0	0	0	0	226.63	0	3686.12	565.82	2.14	0	19.7	5.15	0	0
ENSG00000049089	COL9A2	3.95	0	0	0	342.66	0	10.16	1282.59	4.4	0	10.62	108.52	38.06	0
ENSG00000049130	KITLG	0	0	0	0	5.37	30.49	3986.71	40.59	0	0	5095.74	366.8	0.67	0
ENSG00000049167	ERCC8	0	0	0	0	3.39	32.06	148.4	1.47	0	0	775.13	1.86	0	0
ENSG00000049192	ADAMTS6	0	0	0	0	2.14	0	0.27	3.59	0	0	2.76	1.32	0	0
ENSG00000049239	H6PD	72.14	0	0	0	8.27	1.27	55.43	1835.73	100.35	0	118.65	172.17	0	0
ENSG00000049245	VAMP3	21.46	0	0	0	0.63	93.53	7189.2	1411.84	0.22	6.15	1732.08	931.57	87.17	0
ENSG00000049246	PER3	54.21	0	0	0	4.37	1076.12	3616.1	12.73	0	0	6191.66	706.05	72.14	0
ENSG00000049247	UTS2	0	0	0	0	0	38.06	2.31	4.83	0	0	0	234.45	0	0
ENSG00000049249	TNFRSF9	0	0	0	0	0	0	39.55	0	0	0	1803.46	0	0	0
ENSG00000049283	EPN3	0	0	0	0	0.6	0	70.53	291.7	113.32	0	101.95	54.21	4.28	0
ENSG00000049323	LTBP1	0	0	0	14.52	17.14	394.13	5570.61	3887.62	108.21	0	1209.57	55.58	3.1	0.03
ENSG00000049449	RCN1	0	0	0	0	70.53	1976.06	38484	27304.4	0	0	3546.36	89.45	0.67	0
ENSG00000049540	ELN	3.46	0	0	0	0	0	18.03	53.66	20.33	0	9.57	0	0	0
ENSG00000049541	RFC2	0	0	0	0	8.72	0	1443.33	247.34	10.69	0	10.52	5.93	18.09	3.46
ENSG00000049618	ARID1B	12.74	0	0	305.08	1352.59	214.62	8426.34	2223.15	23.27	0	307.93	1157.51	117.65	0.22
ENSG00000049656	CLPTM1L	0	0	0	0	123.41	386.25	2432.64	85.58	0.57	0	2206.5	100.35	0.22	0
ENSG00000049759	NEDD4L	159.97	0	0	0	159.24	70.54	738.89	10.55	6.71	176.34	4093.64	11.99	36.91	4.15
ENSG00000049768	FOXP3	0	0	0	0	0	0	0	0	0	0	1.49	0	0	0
ENSG00000049769	PPP1R3F	0	0	0	0	0	0	8.9	27.13	0	0	0	0	0	0
ENSG00000049860	HEXB	10.73	0	0	0	1.14	30.45	26007.7	2411.89	0	15.38	4517.93	3443.99	252.78	0
ENSG00000049883	PTCD2	0	0	0	0	0	0	719.76	2.76	2.2	0	1298.55	122.03	0	0
ENSG00000050030	NEXMIF	0	0	0	0	0	0	3.8	0	0	0	156.9	18.03	0	0
ENSG00000050130	JKAMP	0	0	0	0	0	11.92	476.34	238.55	18.82	0	7538.46	198.52	0	0
ENSG00000050165	DKK3	0	0	0	0	0	0	1232.16	414.03	0	0	751.17	118.59	0	0
ENSG00000050327	ARHGEF5	0.16	0	0	0	36.47	373.38	9720.34	3076.98	649.25	37.56	880.92	508.76	17.84	0.03
ENSG00000050344	NFE2L3	0	0	0	19.77	18.67	1345.6	28224.5	14391.6	10.73	0	3313.35	52.48	0.37	0
ENSG00000050393	MCUR1	3.46	0	0	201.21	94.1	1107.01	53111.9	1314.55	20.33	0	261.9	7.28	5.47	0
ENSG00000050405	LIMA1	4.54	0	0	3246.39	2841.63	44058.5	159227	16246.2	115.43	21.72	360.16	253.74	2097.98	141.88
ENSG00000050426	LETMD1	0	0	0	0	144.28	225.35	1778.78	493.8	2.07	0	45.91	275.81	48.45	0
ENSG00000050438	SLC4A8	0	0	0	0	32.19	0	262.93	7.76	1.27	0	411.46	3.46	0	1.32
ENSG00000050555	LAMC3	0	0	0	0	0	0	0	0.53	0	0	159.18	0	0	0
ENSG00000050628	PTGER3	0	0	0	0	0	0	0.43	0	0	0	0.22	0.44	0	0
ENSG00000050730	TNIP3	0	0	0	0	1.29	0	0	90.43	0	0	30.32	18.67	18.82	0
ENSG00000050748	MAPK9	0	0	0	0	0.23	0.31	5077.66	754.36	0.15	0	1026.8	432.85	104.6	0
ENSG00000050767	COL23A1	0	0	0	0	0.31	0	401.4	0	0	0	159.97	95.88	0	0
ENSG00000050820	BCAR1	10.69	0	0	0	108.52	539.82	27.33	97.55	2.07	188.2	2553.98	1027.97	193.16	16.94
ENSG00000051009	FAM160A2	4.65	0	0	0	76.13	0	55.81	242.7	75.28	505.57	2939.64	327.3	47.43	0
ENSG00000051108	HERPUD1	0.27	0	0	0	2.46	87.45	7347.34	3999.17	52.3	0	10275	826.71	19.24	0
ENSG00000051128	HOMER3	0.31	0	0	0	0	0	959.8	69.73	0	0	179.57	12.83	0	0
ENSG00000051180	RAD51	0	0	0	0	12.45	0	1412.1	18.03	0	0	196.66	0	0	0
ENSG00000051341	POLQ	0	0	0	0	37.64	313.8	6041.59	407.78	13.55	0	99.02	0.97	0	0
ENSG00000051382	PIK3CB	0.15	0	0	0	139.47	1749.36	9577.46	1209.57	0	0	31.66	11.4	144.69	3.46
ENSG00000051523	CYBA	3.52	0	0	0	883.69	10055	6823.74	3610.49	0.52	0.37	150.37	1329.32	44.99	0.07
ENSG00000051596	THOC3	0	0	0	0	64.39	54.21	1237.7	63.6	0.5	0	1627.74	211.08	0	0
ENSG00000051620	HEBP2	18.82	0	0	5.37	50.82	1539.11	898.15	20.14	4.22	176.34	3450.01	17.2	12.3	0
ENSG00000051825	MPHOSPH9	17.43	0	0	304.93	19.24	0	43.11	26.08	54.26	0	76.85	37.79	4.15	0
ENSG00000052126	PLEKHA5	144.28	0	0	0	14.74	10.15	521.54	4571.25	183.4	0	669.25	350.56	263.47	17.43
ENSG00000052344	PRSS8	80.48	0	0	0	1.1	80.1	4679.76	1024.27	0.37	24.17	995.69	1599.67	235.35	72.14
ENSG00000052723	SIKE1	6.78	0	0	0	1.72	1243.42	5135.21	15.71	0	0	8158.31	915.25	180.35	0
ENSG00000052749	RRP12	0	0	0	0	103.99	245.69	18.69	74.26	16.59	0	1089.58	919.76	42.92	0
ENSG00000052795	FNIP2	8.53	0	0	0	179.94	15.64	1739.7	599.49	28.23	270.22	21461.2	1148.22	281.22	0
ENSG00000052802	MSMO1	0	0	0	0	0.3	0	1134.67	536.36	0	0	3144.2	210.07	6.41	0
ENSG00000052841	TTC17	2.19	0	0	0	33.84	1057.92	48479.4	12447.4	432.83	472.17	9466.5	812.31	15	0.3
ENSG00000053108	FSTL4	0	0	0	0	0	0	0	54.1	0	0	0	0	0	0
ENSG00000053254	FOXN3	41.52	0	0	0	639.87	26.15	32534.4	2167.67	33.88	0	239.92	3.64	4.68	0
ENSG00000053328	METTL24	0	0	0	0	0	0	815.56	0	0	0	0.94	0	0	0
ENSG00000053371	AKR7A2	0	0	0	0	90.17	0	860.59	348.44	0	0	20.3	122.08	0	0
ENSG00000053372	MRTO4	4.15	0	0	0	10.73	450.62	513.04	49.12	0.13	0	501.89	79.59	0	0
ENSG00000053501	USE1	0	0	0	0	30.49	0	59.46	4.94	0.62	0	712.84	2.68	1.76	2.07
ENSG00000053524	MCF2L2	0	0	0	0	0	0	1.9	0.31	0	0	2.9	0.44	0	0
ENSG00000053702	NRIP2	0	0	0	0	0	0	0	0	0	0	0	0	0	0
ENSG00000053747	LAMA3	241.45	0	0	0	10.25	146.16	38283.6	5695.8	2.16	23.73	5312.41	3726.29	1595.15	36.07
ENSG00000053770	AP5M1	0	0	0	0	1.87	0	6695.85	19.88	0	0	9409.82	801.93	288.55	0
ENSG00000053900	ANAPC4	0	0	0	0	67.82	885.86	131.96	89.64	12.45	0	8873.55	2560.91	64.39	30.49
ENSG00000053918	KCNQ1	0.26	0	18.27	0	76.13	11.69	42.19	464.65	18.82	0	1154.21	48.29	0	0
ENSG00000054116	TRAPPC3	0	0	0	0	0.52	17.14	997.76	677.51	8.72	0	955.06	149.08	8.55	0
ENSG00000054118	THRAP3	0.62	0	79.59	5.06	42.19	898.19	26770.9	12377.6	1064.04	445.34	6163.05	782.38	16.8	0
ENSG00000054148	PHPT1	0	0	0	0	47.71	1458.52	2920.08	3516.75	53.66	33.88	365.54	11.63	0	0.31
ENSG00000054179	ENTPD2	0	0	0	0	9.41	0	252.48	268.28	16.94	0	2.59	0.3	0	0
ENSG00000054219	LY75	0.15	0	0	526.95	0	180.35	10790.1	1663.58	0	8.27	53.76	23.73	194.42	6.92
ENSG00000054267	ARID4B	5.27	0	0	0	1388.66	863.85	18272.3	1338.17	8.01	0.63	410.83	1270.54	190.32	0.74
ENSG00000054277	OPN3	0	0	0	0	16.1	16.94	649.84	28.44	0.27	0	755.09	159.18	0.52	0
ENSG00000054282	SDCCAG8	56.46	0	0	0	84.7	81.23	540.6	15.19	0.31	4.52	2851.36	8.19	7.47	16.59
ENSG00000054392	HHAT	0	0	0	0	10.69	0	1.94	6.25	0	0	2.31	0	0	0
ENSG00000054523	KIF1B	180.35	0	0	0	20.68	9.88	637.24	3300.7	117.65	7.15	826.13	400.35	1232.69	95.88
ENSG00000054598	FOXC1	0	0	0	0	0.03	0	4.52	17.3	0	0	0	0	0	0
ENSG00000054611	TBC1D22A	6.78	0	0	0	2.03	687.27	2038.17	15.12	7.03	0	2681.8	566.58	144.28	5.37
ENSG00000054654	SYNE2	79.09	0	0	27.64	990.21	1242.28	1382.23	1688.29	356.79	357.57	94601.8	16826.3	751.17	101.64
ENSG00000054690	PLEKHH1	1.03	0	0	0	186.86	0.52	345.83	551.78	442.26	130.75	8548.4	525.82	128.75	21.38
ENSG00000054793	ATP9A	0.5	0	0	145.34	7.07	51.85	5355.97	11018.9	322.52	2633.05	4898.73	586.15	126.12	2.33
ENSG00000054803	CBLN4	0	0	0	0	0	0	0	0	0	0	57.6	0	0	0
ENSG00000054938	CHRDL2	0	0	0	0	0	0	0	0	0	0	0	0	0	0
ENSG00000054965	FAM168A	0	0	0	267.59	94.1	575.3	4021.71	842.39	0	0	99.79	2.87	0.31	0
ENSG00000054967	RELT	0	0	0	0	26.15	0	359.49	57.6	32.06	0	1.47	0.94	0	0
ENSG00000054983	GALC	0	0	0	0	36.07	869.22	850.43	814.44	0	0	69.64	244.16	6.92	0.07
ENSG00000055044	NOP58	4.15	0	0	1587.04	53.66	504.83	6355.23	135.21	0	0	8364.8	958.53	0.52	2.64
ENSG00000055070	SZRD1	0	0	0	0	81.32	59.85	99.79	12.39	1.87	0	1404.92	8.71	10.55	4.15
ENSG00000055118	KCNH2	0	0	0	0	0	0	0	0	0	0	0	0	0	0
ENSG00000055130	CUL1	126.24	0	0	218.04	1.55	6.11	515.6	2369.27	96.89	0	725.5	421.09	338.75	0
ENSG00000055147	FAM114A2	0	0	0	0	0.27	3.28	2152.24	294.13	0	0	684.54	489.31	0	18.03
ENSG00000055163	CYFIP2	0	0	0	0	3.44	4.52	2166.2	24.35	5.27	47.71	6191.66	409.68	0	0
ENSG00000055208	TAB2	4.28	0	0	0	131.12	325.28	262.95	166.1	8.3	0	15751	2975.71	214.62	3.39
ENSG00000055211	GINM1	1.03	0	0	0	13.84	9.23	494.8	221.96	0	0	10694.5	284.37	50.82	0
ENSG00000055332	EIF2AK2	0	0	0	418.71	1.71	56.69	5148.53	4544.94	0	0	10210.6	467.57	76.96	0.26
ENSG00000055483	USP36	1.09	0	0	0	10.55	251	4290.88	2379.64	450.86	0	1636.48	213.76	0.78	0
ENSG00000055609	KMT2C	67.82	0	0	104.58	404.5	9598.01	122268	29558.7	488.26	355.76	13187.1	149.69	6.95	1.87
ENSG00000055732	MCOLN3	0	0	0	0	0	0	1785.42	64.39	0	0	18.36	0.53	0	0
ENSG00000055813	CCDC85A	0	0	0	0	78.45	0	0	0	0	0	0	0	0	0
ENSG00000055917	PUM2	1.76	0	0	1063.43	955.83	1856.47	25285.8	2248.81	0.78	0.4	622.72	1256.98	218	0.15
ENSG00000055950	MRPL43	0	0	0	0	21.46	359.14	1271.9	40.59	0.07	0	623.97	124.57	0.07	0
ENSG00000055955	ITIH4	0	0	0	0	0	0	0	0	0	0	83.05	0.6	0	0
ENSG00000056050	HPF1	0	0	0	0	0	0	8.85	4.06	0	0	10.5	11.43	0	0
ENSG00000056097	ZFR	108.21	0	0	192.39	12.41	14.03	833.68	4548.64	0	0	938.62	541.41	348.16	78.45
ENSG00000056277	ZNF280C	0	0	0	0	0	0	1026.38	332.2	0	0	294.56	150.56	8.72	0
ENSG00000056291	NPFFR2	0	0	0	0	0	0	0	0	0	0	0	0	0	0
ENSG00000056487	PHF21B	0	0	0	0	0	0	0	0	0	0	0	0	0	0
ENSG00000056558	TRAF1	0	0	0	0	17.3	19.73	133.59	87.12	131.74	0	2560.91	80.48	23.72	0
ENSG00000056586	RC3H2	0.13	0	0	0	3.65	94.04	9492.22	6285.76	287.65	504.97	8949.7	1016.45	40.62	0.52
ENSG00000056736	IL17RB	0	0	0	0	0	0	1496.16	557.87	36.07	0	447.24	94.06	0	0.1
ENSG00000056972	TRAF3IP2	13.56	0	0	0	64.3	56.46	4018.37	3606.92	5.37	0	1013.24	24.04	0.43	0
ENSG00000056998	GYG2	0	0	0	0	0	0	2380.57	182.43	6.78	0	1.55	0.53	0	0
ENSG00000057019	DCBLD2	0	0	0	0	113.32	0	1384.31	643.75	17.1	0	6.14	3.59	36.17	0
ENSG00000057149	SERPINB3	0	0	0	0	0	0	0	23.51	0	0	0	0	0	0
ENSG00000057252	SOAT1	6.22	0	0	0	37.56	0	2398.44	18.1	0	0	2229.1	245.69	0.07	0
ENSG00000057294	PKP2	254.07	0	0	193.16	169.41	1152.19	1854.73	35.97	4.06	153.73	7329.1	14.07	31.64	12.45
ENSG00000057468	MSH4	0	0	0	0	0	0	0	0.16	0	0	0	0	0	0
ENSG00000057593	F7	0	0	0	0	0	0	0	0	0	0	0	0	0	0
ENSG00000057608	GDI2	21.46	0	0	0	1.8	84.79	86889.9	9927.85	0.37	6.15	19716.7	9569.78	1926.38	126.24
ENSG00000057657	PRDM1	6.78	0	0	0	0.94	646.58	4868.76	9.09	0	0	6991.49	418.4	216.42	0
ENSG00000057663	ATG5	4.28	0	0	0	36.17	754.36	277.85	136.22	8.3	122.33	18235.2	3462.64	64.39	6.78
ENSG00000057704	TMCC3	3.88	0	0	0	134.96	0	852.05	572.52	0	1141.88	13994.8	686.79	199.9	0
ENSG00000057757	PITHD1	0	0	0	0	0.97	19.77	1898.03	1966.65	0	0	1373.57	315.1	4.28	0
ENSG00000057935	MTA3	0.16	0	0	0	3.95	531.03	13126.7	1743.33	0	0	2500.46	277.89	5.69	0.03
ENSG00000058056	USP13	0	0	0	0	2.07	0	3887.62	991.9	0	0	517.31	8.53	0	0
ENSG00000058063	ATP11B	62.29	1.94	53.61	0	508.13	4593.67	114628	5140.17	101.64	0	1002.86	8.48	9.68	13.56
ENSG00000058085	LAMC2	0.52	0	0	0	941.4	21839.9	27128.1	8294.2	68.4	16.29	48.35	41.22	700.83	3.46
ENSG00000058091	CDK14	0	0	0	1281.35	0	0	725.06	74.82	0	0	50.12	126.6	0	0
ENSG00000058262	SEC61A1	14.52	0	0	0	209.26	2585.16	6222.69	174.25	0.7	0	4684.29	816.65	3.65	0
ENSG00000058272	PPP1R12A	122.33	0	0	0	166.02	837.96	1729.34	33.56	1.56	108.52	15312.2	36.71	44.38	18.67
ENSG00000058335	RASGRF1	0	0	0	0	0	0	0	0	0	0	1.64	0	0	0
ENSG00000058404	CAMK2B	0	0	0	0	0	0	0	0	0	0	0	0	0	0
ENSG00000058453	CROCC	118.04	0	0	0	0.5	0	1772.43	339.12	2.76	0	211.58	197.61	148.18	0
ENSG00000058600	POLR3E	30.49	0	0	0	2.97	325.55	1747.5	12.44	15.38	0	2032.52	400.97	54.1	5.37
ENSG00000058668	ATP2B4	10.69	0	0	0	207.99	6.92	95.84	126.56	8.3	47.05	7426.58	937.8	96.58	16.94
ENSG00000058673	ZC3H11A	4.14	0	0	302.94	200.7	50.19	3414.81	3410.23	526.95	427.12	79352.2	1936.96	321.87	21.38
ENSG00000058729	RIOK2	0	0	0	0	0.15	39.11	2273.49	1289.14	17.43	0	4635.81	328.65	4.28	0
ENSG00000058799	YIPF1	0	0	0	0	0	29.04	5956.41	740.92	0	0	481.12	34.2	1.03	0
ENSG00000058804	NDC1	0	0	0	0	2.07	9.41	4890.04	1406.7	0	0	902.09	7.5	0.13	0
ENSG00000058866	DGKG	0	0	0	0	0	0	1929.7	53.66	0	0	7.5	0	0	0
ENSG00000059122	FLYWCH1	0	0	0	0	122.03	0	622.4	155.86	6.41	0	1.5	2.97	49.74	0
ENSG00000059145	UNKL	1.32	0	0	0	126.24	0	135.53	85.51	3.1	0	15.61	108.52	6.92	0
ENSG00000059377	TBXAS1	0	0	0	0	0	0	577.16	49.9	0.07	0	583.27	83.05	0	0
ENSG00000059378	PARP12	112.92	0	0	0	105.03	1793.49	430.46	11.35	0.62	40.69	1872.07	12.44	22.41	12.45
ENSG00000059573	ALDH18A1	43.58	0	0	0	141.08	31.8	53	84.01	18.09	0	40.06	38.23	128.61	9.41
ENSG00000059588	TARBP1	126.24	0	0	0	6.46	0.37	184.72	1419.75	20.76	0	197.74	80.9	103.51	0
ENSG00000059691	GATB	0	0	0	0	0	29.2	4688.81	456.77	0.82	1.76	699.06	649.28	78.45	0
ENSG00000059728	MXD1	118.59	0	0	0	12.18	5181.65	18115.1	55.11	17.58	263.44	28878.7	4907.47	3426.57	80.48
ENSG00000059758	CDK17	0	0	0	0	27.13	72.67	93.01	97.99	16.59	0	6964.6	919.76	37.56	0
ENSG00000059769	DNAJC25	0	0	0	0	31.14	0	425.37	147.28	0	0	9900.99	391.68	20.33	2.14
ENSG00000059804	SLC2A3	0	0	0	0	0.15	0	103.72	197.61	0	0	1223.34	16.94	0	0
ENSG00000059915	PSD	0	0	0	0	0	0	301.11	0	0	0	84.7	32.06	0	0
ENSG00000060069	CTDP1	40.69	0	0	0	89.2	0	5073.09	1875.6	21.46	294.77	572.89	17.06	0.73	0.16
ENSG00000060138	YBX3	0	0	0	545.55	395.21	1603.86	17421.4	3777.33	3.39	0	185.37	1.84	0.78	31.65
ENSG00000060140	STYK1	0	0	0	0	17.43	0	3052.98	335.43	6.41	0	3.74	5.47	103.99	0
ENSG00000060237	WNK1	10.11	0	0	531.72	1875.6	1695.51	17052.6	2118.41	5.17	3.17	415.51	963.08	141.88	0
ENSG00000060339	CCAR1	29.04	0	0	2957.67	198.52	1368.81	10876.4	191.32	1	0	13686.6	965.45	2.23	6.15
ENSG00000060491	OGFR	75.28	0	0	0	47.43	205.21	69.29	7.75	3.12	0	332.2	1.56	1.32	0
ENSG00000060558	GNA15	0	0	0	0	2.14	0	1.64	21.39	0	0	1.56	2.2	0	0
ENSG00000060566	CREB3L3	0	0	0	0	0.26	0	5.31	67.82	0	4.39	53.17	37.34	84.69	0
ENSG00000060642	PIGV	0	0	0	0	0.1	0	1293.15	155.72	0	0	176.32	122.33	69.73	0
ENSG00000060656	PTPRU	0	0	0	0	0.31	0	0	1.34	0	0	414.03	0	0	0
ENSG00000060688	SNRNP40	0	0	0	0	76.87	34.6	61.29	103.71	0	225.84	3399.49	1118.14	0	0
ENSG00000060709	RIMBP2	0	0	0	0	0	0	39.11	26.97	0	0	811.56	0	13.55	0
ENSG00000060718	COL11A1	0	0	0	0	0.15	0	31.12	122.33	34.87	0	0	30.49	0	0
ENSG00000060749	QSER1	0	0	0	0	3.52	85.05	21435.6	3800.46	0	0	4902.66	168.87	2.84	0.03
ENSG00000060762	MPC1	0	0	0	0	14.52	1449.11	18270.1	1569.01	26.83	0	1539.11	25.08	0.13	0
ENSG00000060971	ACAA1	76.13	0	0	184.62	272.88	6432.89	64275.3	2623.74	81.32	130.4	224.41	15.26	6.09	18.09
ENSG00000060982	BCAT1	0	0	0	0	17.43	54.1	3246.14	3.39	0	0	9.38	1.56	0	0
ENSG00000061273	HDAC7	2.64	0	0	0	180.35	134.14	450.62	164.6	5.43	0	12.8	90.43	10.38	0
ENSG00000061337	LZTS1	0	0	0	0	0	0	0	1.03	0	0	0	0	0	0
ENSG00000061455	PRDM6	0	0	0	0	6.78	12.83	2.33	0.23	0	0	31.14	0.52	0	0
ENSG00000061656	SPAG4	0	0	0	0	19.24	0	2.81	3.44	0	0	2.68	3.95	0	0
ENSG00000061676	NCKAP1	180.35	0	0	83.37	6.46	29.02	2532.89	6673.75	65.75	0.74	2699.42	1937.44	1053.9	52.3
ENSG00000061794	MRPS35	0	0	0	0	0.3	0	14215.6	1820.16	0.52	0	3511.87	1289.14	130.75	0
ENSG00000061918	GUCY1B1	0	0	0	0	0.62	0	906.62	1.49	2.64	0	1251.51	52.3	0	0
ENSG00000061936	SFSWAP	42.75	0	0	0	370.76	0	82.74	127.43	118.24	564.59	6467.75	757.45	203.89	16.94
ENSG00000061938	TNK2	2.33	0	0	0	100.35	0.3	137.98	161.8	47.05	0	2055.94	338.03	3.39	0
ENSG00000061987	MON2	1.14	0	0	0	1.27	43.06	7320.38	4112.09	43.58	0	11949	877.53	81.23	0
ENSG00000062038	CDH3	0	0	0	0	7.91	431.46	3707.47	5997.05	234.45	0	650.53	94.06	2.84	0
ENSG00000062194	GPBP1	18.09	0	0	0	68.45	2013.7	39364.4	7772.91	26.83	0	4437.76	54.81	1	0.94
ENSG00000062282	DGAT2	0	0	0	0	0	0	973.87	246.81	0	0	2.59	0.13	0	0
ENSG00000062370	ZNF112	0	0	0	0	34.87	0	1384.31	227.01	0	0	3.04	5.62	0	0
ENSG00000062485	CS	2.2	0	0	0	504.97	209.26	4618.05	658.4	0.78	0.8	85.57	402.41	51.91	0
ENSG00000062524	LTK	0	0	0	0	0	0	98.33	9.05	0.13	0	0	0	0	0
ENSG00000062582	MRPS24	0	0	0	0	0	8.55	97.98	2.97	0	0	408.33	3.8	0	0
ENSG00000062598	ELMO2	0	0	0	0	4.28	7.5	1.84	12.49	18.09	0	8.34	5.71	0	0
ENSG00000062650	WAPL	162.31	0	0	151.77	10.34	10.45	918.62	3345.92	44.99	0.82	1095.5	670.01	235.25	34.87
ENSG00000062716	VMP1	48.29	0	0	0	0.47	62.93	20835.1	4816.86	1.41	0	6104.81	2710.03	557.87	162.31
ENSG00000062725	APPBP2	0	0	0	0	0.94	0	4142.08	12.29	0.44	0	6069.33	566.58	198.38	10.73
ENSG00000062822	POLD1	0	0	0	0	36.17	0	28.75	18.46	18.67	395.21	1072.15	144.28	37.56	0
ENSG00000063015	SEZ6	0	0	0	0	0	0	0	0	0	0	0	0	0	0
ENSG00000063046	EIF4B	0.37	0	0	259.53	13.26	488.65	22720.3	48959.3	828.08	865.66	22798.1	2120.98	138.95	3.62
ENSG00000063127	SLC6A16	0	0	0	0	0	0	0	0	0	0	0	0	0	0
ENSG00000063169	BICRA	0	0	0	0	6.22	0	749.63	54.1	0	0	44.89	0	0	0
ENSG00000063176	SPHK2	3.46	0	0	0	56.46	1856.65	1208.32	85.85	37.27	0	18.36	0.5	0	0
ENSG00000063177	RPL18	0	0	0	0	523	11037.2	19321.3	7369.23	218.04	0	32.83	53.4	54.26	0
ENSG00000063180	CA11	4.39	0	0	0	0	0	0	44.89	0	0	2.65	18.09	0	0
ENSG00000063241	ISOC2	0	0	0	0	107.31	0	284.31	57.14	0.13	0	479.28	114.19	0	1.32
ENSG00000063244	U2AF2	159.97	0	0	0	345.59	1466.43	353.93	35.23	26.86	0	2062.39	11.99	19.77	16.59
ENSG00000063245	EPN1	348.67	0	0	0	164.6	111.69	39.91	70.74	850.04	418.71	43.71	80.86	33.19	18.82
ENSG00000063322	MED29	180.35	0	0	0	2.07	11.19	125.86	1279.59	10.38	3.05	196.42	207.43	56.46	0
ENSG00000063438	AHRR	0	0	0	0	0	0	0	10.38	0	0	0	0	0	0
ENSG00000063587	ZNF275	0	0	0	0	0.94	0	1304.57	7.37	0	0	1787.87	113.32	0	5.37
ENSG00000063601	MTMR1	4.28	0	0	0	27.13	0	55.7	58.88	6.22	0	3268.74	450.86	16.1	0
ENSG00000063660	GPC1	1.81	0	0	0	17.3	19.29	53.61	103.72	28.23	0	721.38	107.31	0	0
ENSG00000063761	ADCK1	0.2	0	0	0	0	7.03	93.35	207.02	61.02	0	289.74	6.78	0	0
ENSG00000063854	HAGH	0.16	0	0	0	3.95	427.32	1872.55	1516.7	234.45	0	409.97	66.27	0.52	0.03
ENSG00000063978	RNF4	90.43	0	0	0	24.89	526.95	10590.7	7466.32	75.12	0	1558.34	16.29	0.97	0.31
ENSG00000064012	CASP8	0	0	82.61	165.95	122.33	627.6	22200.6	1513.08	27.11	98.33	287.49	1.34	6.56	0
ENSG00000064042	LIMCH1	0.45	0	0	0	200.48	216.42	4850.44	1196.02	36.34	2.59	12.42	11.4	45.22	0
ENSG00000064102	INTS13	0.44	0	0	0	90.17	0	5983.48	579.3	1.55	0.6	128.67	452.15	6.92	0
ENSG00000064115	TM7SF3	0	0	0	0	48.29	399.8	1893.96	35.68	0.27	0	1822.17	159.18	0.67	0
ENSG00000064195	DLX3	0	0	0	0	0	0	0	0	0	0	0	0	0	0
ENSG00000064199	SPA17	0	0	0	0	0	77.3	42.01	16.24	31.65	0	33.51	42.19	0	0
ENSG00000064201	TSPAN32	0	0	0	0	0	0	0	0	0	0	0	0	0	0
ENSG00000064205	CCN5	0	0	0	0	0	0	0	0	0	0	0	0	0	0
ENSG00000064225	ST3GAL6	3.39	0	0	0	0	0	788.97	1.34	0	0	2070.16	78.45	0	0
ENSG00000064270	ATP2C2	27.79	0	0	0	501.89	1346.09	150.73	154.24	248.92	733.97	4114.26	7069.56	128.77	30.49
ENSG00000064300	NGFR	0	0	0	0	0	0	17.58	0	0	0	324.62	5.37	0	0
ENSG00000064309	CDON	0	0	0	0	0	0	78.83	235.25	0	0	150.23	37.27	0	0
ENSG00000064313	TAF2	0.47	0	0	0	12.3	487.47	16279	3678.43	90.17	295.1	3422.04	329.2	1.81	0.03
ENSG00000064393	HIPK2	27.13	0	0	0	213.66	1091.54	14356.3	13381.7	316.57	0	2203.91	56.1	0.7	0.31
ENSG00000064419	TNPO3	62.29	0	0	0	414.03	1926.38	31993.4	1953.05	91.48	0	172.44	4.04	4.06	0
ENSG00000064489	BORCS8-MEF2B	0	0	0	0	0	1009.94	0	27.11	0	0	0	0	0	0
ENSG00000064490	RFXANK	0	0	0	0	72.14	0	240.56	179.56	1.03	0	5.93	0	0	0
ENSG00000064545	TMEM161A	0	0	0	0	0	0	0	13.44	0	0	0	0	0.3	0
ENSG00000064547	LPAR2	0	0	0	0	0	0	19.13	1	0	0	13.84	0.37	0	0
ENSG00000064601	CTSA	95.88	0	0	0	141.08	82.99	42.34	87.13	122.08	55.37	37.16	84.37	124.46	47.05
ENSG00000064607	SUGP2	0	0	0	0	12.67	2.91	119.77	1487.58	72.67	1.12	263.66	186.69	159.97	78.45
ENSG00000064651	SLC12A2	21.46	0	0	43.69	4.68	85.88	67922.1	30700.6	6.78	0	11348.8	7593.72	78.45	72.14
ENSG00000064652	SNX24	0	0	0	0	0	135.65	709.38	1.41	0	0	2013.7	122.03	90.17	0
ENSG00000064655	EYA2	0	0	0	0	0	0	5.66	0	0	0	78.45	0	0	0
ENSG00000064666	CNN2	1.03	0	0	0	100.35	18.54	230.7	661.72	94.1	0	9089.43	214.62	40.66	0
ENSG00000064687	ABCA7	0	0	0	0	2.16	85.69	435.61	1656.13	78.45	0	815.56	274.44	19.24	0
ENSG00000064692	SNCAIP	0	0	0	0	0	0	686.92	0	0	0	196.51	0	0	0
ENSG00000064703	DDX20	4.52	0	0	0	22.82	310.52	5325.87	2272.36	0	0	966.22	8.01	0.17	0
ENSG00000064726	BTBD1	6.92	0	0	0	197.61	122.03	52372.4	2210.6	47.43	0	343.85	3.34	4.06	0
ENSG00000064763	FAR2	0.15	0	0	997.44	191.77	1009.94	7780.01	840.26	17.1	0	21.37	8.59	122.08	13.84
ENSG00000064787	BCAS1	20.65	24.89	0	2074.56	2272.36	13778.7	24462.5	2466.85	29.99	6.18	415.36	3535.82	629.79	1.71
ENSG00000064886	CHI3L2	0	0	0	0	0	0	32.06	0	0	0	768.66	0	0	0
ENSG00000064932	SBNO2	112.92	0	0	879.95	135.53	0	127.97	25.58	3.28	311.98	830.49	4.1	24.17	4.15
ENSG00000064933	PMS1	0	0	0	0	6.41	2.59	30.99	21.08	0	0	42.6	32.08	2.07	28.23
ENSG00000064961	HMG20B	72.14	0	0	0	3.62	0.1	129.76	2120.59	72.67	0	173.57	302.85	84.69	34.87
ENSG00000064989	CALCRL	0	0	0	0	0.07	0	1347.41	72.67	0	0	197.06	18.82	0	0
ENSG00000064995	TAF11	0	0	0	0	0	0	1460.28	7.6	5.27	0	2079.57	244.07	108.21	37.56
ENSG00000064999	ANKS1A	40.62	0	0	0	126.6	0	28.08	116.01	60.16	0	2187.88	955.83	107.31	0
ENSG00000065000	AP3D1	11.63	0	0	479.28	532.9	2.09	1166.25	2105.46	781.01	313.8	19477.4	1470.15	332.04	17.1
ENSG00000065029	ZNF76	0	0	0	0	0.52	0	746.77	1543.21	104.6	0	761.9	57.6	8.55	0
ENSG00000065054	SLC9A3R2	0	0	0	0	2.64	68.45	207.02	374.82	0	0	487.89	68.4	0.26	0
ENSG00000065057	NTHL1	76.87	0	0	0	22.82	1025.67	1647.45	1875.6	21.46	0	19.24	1.29	0	0
ENSG00000065060	UHRF1BP1	0	0	0	0	122.33	0	10369.9	869.22	0	0	87.13	1.17	0.31	0
ENSG00000065135	GNAI3	0	0	0	0	191.77	11073.2	38830.3	2385.26	0	3.62	109.33	46.69	217.03	0
ENSG00000065150	IPO5	1.32	0	0	0	613.18	5542.59	32760.1	3185.09	3.62	0	461.11	2116.07	72.67	0
ENSG00000065154	OAT	0	0	0	0	26.83	328.65	4450.58	44.73	0.03	0	4101.01	346.04	1.27	0.88
ENSG00000065183	WDR3	37.64	0	613.18	0	64.37	6.41	376.43	12.49	1.87	9.04	1975.88	5.44	2.64	0
ENSG00000065243	PKN2	174.33	0	0	1074.04	57.72	135.73	192.28	119.3	36.17	96.89	225.49	147.21	143.13	47.05
ENSG00000065268	WDR18	0	0	0	0	0.78	0	0	741.53	0	0	39.99	33.19	0	0
ENSG00000065308	TRAM2	5.37	0	0	0	0.5	18.89	2197.45	370.26	0.15	0	798.62	319.93	0	0
ENSG00000065320	NTN1	0	0	0	0	0.16	0	159.18	0	0	0	0	130.75	0	0
ENSG00000065325	GLP2R	0	0	0	0	0	0	33.73	0	0	0	69.73	288.55	0	0
ENSG00000065328	MCM10	0	0	0	0	3.46	0	54.93	58.08	0	0	2128.08	139.5	0	0
ENSG00000065357	DGKA	0.43	0	0	0	4.1	38.67	2733.99	1552.62	78.45	414.8	5188.46	467.57	134.67	2.33
ENSG00000065361	ERBB3	4.68	0	0	10.35	50.97	2785.85	66094.6	26446.3	901.73	778	6755.98	1207.77	39.3	0.3
ENSG00000065371	ROPN1	0	0	0	0	0	0	0	0	0	0	0	0	0	0
ENSG00000065413	ANKRD44	3.46	0	0	0	75.28	1420.81	30207.9	434.61	0	0	362.47	2	0.62	0
ENSG00000065427	KARS1	0.97	0	0	0	122.03	12353.7	26924.2	2862.99	29.93	0	51.93	50.75	58.78	0
ENSG00000065457	ADAT1	1.32	0	0	0	252.48	847.75	1331.54	126.12	1.55	0	18.43	27.13	0	0.15
ENSG00000065485	PDIA5	2.07	0	0	0	59.02	111.81	1960.22	47.05	0.17	1.09	2532.05	245.69	0	0
ENSG00000065491	TBC1D22B	37.64	0	0	0	13.55	12.83	59.72	1.2	0.16	0	280.29	1.12	2.64	6.22
ENSG00000065518	NDUFB4	0	0	0	0	4.28	33.87	18.23	23.73	9.04	0	17.72	14.06	0	0
ENSG00000065526	SPEN	396.76	0	0	0	32.83	0.4	792.77	5308.25	235.31	7.67	1279.62	815.22	790.42	8.72
ENSG00000065534	MYLK	316.57	0	0	0	2.3	84.63	15644.4	145.34	0	94.92	3061.74	4742.55	1115.73	126.24
ENSG00000065548	ZC3H15	20.33	0	0	4.68	7.5	1731.74	28378.6	94.28	6.15	2.07	38213.3	4680.84	955.83	16.1
ENSG00000065559	MAP2K4	0	0	0	0	72.34	557.12	75.88	48.78	4.15	0	4794.16	631.21	69.75	3.39
ENSG00000065600	PACC1	0	0	0	0	0	0	43.5	103.72	0	0	1532.94	16.1	0	0
ENSG00000065609	SNAP91	0	0	0	0	0	0	0	0	0	0	64.39	0	0	0
ENSG00000065613	SLK	0.47	0	335.66	0	53.61	3281.62	240280	16823.1	378.73	348.76	32458.5	2870.86	54.55	1
ENSG00000065615	CYB5R4	0	0	0	0	10.37	0	8777.66	2524.84	69.75	0	1385.2	10.34	0.53	0
ENSG00000065618	COL17A1	273.37	0	0	0	2013.7	20902.5	117640	25132.1	142.3	690.46	756.21	27.72	33.1	81.39
ENSG00000065621	GSTO2	0	0	0	0	26.15	0	2425.22	338.82	42.75	0	1.9	7.5	0	0
ENSG00000065665	SEC61A2	0	0	0	0	198.38	0	138.91	17.1	0	0	0	22.61	0	0
ENSG00000065675	PRKCQ	0	0	0	0	0	0	433.94	13.96	0	0	447.63	0	0	0
ENSG00000065717	TLE2	0	0	0	0	16.94	0	9.31	2.04	2.34	0	65.75	0	0	2.07
ENSG00000065802	ASB1	87.17	0	0	0	17.1	0	3.04	14.68	0	0	13.11	14.94	0	0
ENSG00000065809	FAM107B	36.07	0	0	0	4.65	0.17	444.56	791.26	0	0	890.72	261.37	451.67	0
ENSG00000065833	ME1	21.46	0	0	0	0.37	63.86	24366.4	1228.44	0	5.71	4947.32	3208.75	209.2	0
ENSG00000065882	TBC1D1	20.33	0	0	0	3.75	248.68	4633.46	23.83	0	126.54	7010.31	828.08	523	5.37
ENSG00000065883	CDK13	36.34	0	0	0	126.6	204.16	198.01	243.88	49.78	592.82	16169.4	3264.26	171.7	23.72
ENSG00000065911	MTHFD2	2.84	0	0	0	27.68	2.38	974.65	522.74	0	0	14301.4	767.27	3.39	0
ENSG00000065923	SLC9A7	0	0	0	0	0.07	0	450.13	1336.19	0	0	1303.82	54.21	0	0
ENSG00000065970	FOXJ2	0.16	0	0	0	0.88	0	1345.6	976.26	0	0	291.38	40.62	0.26	0
ENSG00000065978	YBX1	226.08	0	3.2	77.34	491.62	40688.1	245984	121625	933.6	94.87	20485.1	473.38	3.97	0.78
ENSG00000065989	PDE4A	0	0	0	0	37.64	0	2957.67	311.2	30.49	0	2.33	0.67	0	0
ENSG00000066027	PPP2R5A	0	0	0	0	183.05	937.8	18500.3	1656.81	0	0.78	48.69	30.45	185.38	0
ENSG00000066032	CTNNA2	0	0	0	0	0	0	0	0	0	0	2.81	0	0	0
ENSG00000066044	ELAVL1	0	0	0	0	42.92	88.09	1814.86	74.72	0.07	0	2152.24	214.54	0.15	0
ENSG00000066056	TIE1	0	0	0	0	0	0	0	0.3	0	0	0	0	0	0
ENSG00000066084	DIP2B	26.15	0	0	0	109.02	28.44	58.24	79.79	36.17	0	63	61.96	43.56	37.64
ENSG00000066117	SMARCD1	0	0	0	0	2.07	0.97	64.8	818.39	0	0	81.29	16.59	122.33	0
ENSG00000066135	KDM4A	75.12	0	0	0	1.07	19.99	3630.77	972.37	2.31	0	1352.48	837.47	296.37	108.21
ENSG00000066136	NFYC	33.88	0	0	0	2.19	737.01	1553.71	10.95	1.32	0	2888.81	418.4	108.21	16.1
ENSG00000066185	ZMYND12	0	0	0	0	0	0	4.91	2.2	0	0	270.22	72.14	0	0
ENSG00000066230	SLC9A3	37.49	0	0	0	17.3	90.41	656.51	302.85	0	2004.83	23210.5	364.86	1253.62	10.69
ENSG00000066248	NGEF	0.27	0	0	0	2.76	1.32	912.71	1778.46	209.2	0	965.79	88.09	23.51	0.78
ENSG00000066279	ASPM	0	0	0	0	2.2	6.22	27655.5	1577.71	0	0	8378.9	215.9	1.55	0.03
ENSG00000066294	CD84	0	0	0	0	12.45	75.28	7592.2	1082.08	0	0	1124.4	6.2	0.17	0
ENSG00000066322	ELOVL1	0	0	0	0	112.92	740.92	5825.17	461.44	0	0	33.35	0.83	3.28	0
ENSG00000066336	SPI1	0	0	0	0	0	0	498.99	47.43	0	0	3.54	0.94	0	0
ENSG00000066379	ZNRD1	0	0	0	0	162.31	729.71	1172.3	117.57	0	0	12.8	248.68	10.38	0
ENSG00000066382	MPPED2	0	0	0	0	0	0	0	0	0.33	0	0	0	0	0
ENSG00000066405	CLDN18	0	0	0	0	0	27.79	0	0	0	99.47	183.4	2.23	0	0
ENSG00000066422	ZBTB11	61.02	0	0	0	44.89	5.17	102.79	39.66	63.3	152.26	116.32	67.23	53.93	0
ENSG00000066427	ATXN3	36.07	0	0	0	2.84	18.43	302.3	1686.52	24.22	0.6	452.17	375.46	244.66	0
ENSG00000066455	GOLGA5	59.02	0	0	0	0.94	37.48	15951.9	1723.27	0.6	8.35	3748.35	2041.93	584.02	18.03
ENSG00000066468	FGFR2	33.88	0	0	0	4.84	429.54	3567.66	26.59	11.86	35.26	3603.96	941.4	721.38	0
ENSG00000066557	LRRC40	0	0	0	0	13.56	314.9	58.01	43.5	10.37	0	5447.9	739.42	0	0
ENSG00000066583	ISOC1	0	0	0	0	3.46	0.37	116.01	178.39	0	0	2164.15	134.14	20.33	0
ENSG00000066629	EML1	0	0	0	0	0	0	628.53	150.56	0	0	305.84	20.33	0	0
ENSG00000066651	TRMT11	0	0	0	0.67	4.83	29.04	8873.46	1656.16	162.31	118.04	2036.28	145.36	0	0.07
ENSG00000066654	THUMPD1	0	0	0	37.35	26.97	799.83	20780.5	7592.56	42.92	0	3219.3	33.87	0.53	0.16
ENSG00000066697	MSANTD3	0	0	0	0	28.23	0	10333.8	450.7	0	106.88	25.59	0.94	0	0
ENSG00000066735	KIF26A	0	0	0	0	0	0	0	0	0	0	0	0	0	0
ENSG00000066739	ATG2B	4.83	0	0	0	234.45	375.59	6539.14	711.84	4.65	0	149.43	569.71	114.19	0
ENSG00000066777	ARFGEF1	39.41	0	0	0	364.86	2503.85	23631.7	265	0.8	0.31	19103.4	1750.96	9.16	6.15
ENSG00000066813	ACSM2B	0	0	0	0	0	0	0	0	0	0	0	0	0	0
ENSG00000066827	ZFAT	69.73	0	0	0	2.14	12.67	7.91	13.43	27.13	0	13.63	17.14	10.37	0
ENSG00000066855	MTFR1	36.07	0	0	0	0.78	0.73	84.16	470.24	31.14	0	146.33	33.19	75.28	0
ENSG00000066923	STAG3	0	0	0	0	0	0	176.34	17.3	0	0	85.05	84.69	0	0
ENSG00000066926	FECH	0	0	0	0	1.09	0	1536.41	4.39	0	0	1590.26	122.03	0	0
ENSG00000066933	MYO9A	2.14	0	0	0	126.6	557.12	392.68	257.95	37.34	18.82	14827	5049.69	370.22	40.66
ENSG00000067048	DDX3Y	2.07	0	0	0	162.64	7	0	0	0	0	21767.8	938.97	54.21	0
ENSG00000067057	PFKP	0.1	0	0	0	3.05	95.8	2725.69	7461.98	113.32	2398.6	3171.03	508.22	61.99	0.26
ENSG00000067064	IDI1	0.94	0	0	0.89	4.39	1149.19	74177.6	1891.51	0	0	14294.6	2109.86	13.7	0
ENSG00000067066	SP100	54.26	0	0	33.4	186.69	3905.07	45649.1	17295.2	75.12	199.9	6267.58	83.77	5.11	0.62
ENSG00000067082	KLF6	83.05	0	0	128.61	348.16	3120.56	96737.5	5338.7	44.05	262.93	611.18	10.85	16.71	81.39
ENSG00000067113	PLPP1	0.3	0	0	0	148.18	3787.26	6846.41	420.13	0	0	13.49	3.75	126.6	0
ENSG00000067141	NEO1	0.88	0	0	984.98	1064.04	434.61	8043.48	1479.25	2.33	0	85.88	447.63	69.21	0
ENSG00000067167	TRAM1	2.07	0	0	0	75.12	2229.41	8108.1	152.79	0	0	13361.1	782.05	1.86	0.44
ENSG00000067177	PHKA1	0	0	0	0	10.16	0	47.05	2.24	0	0	346.04	2.31	0	0
ENSG00000067182	TNFRSF1A	52.3	0	0	0	34.2	8.27	28.82	21.86	4.52	0	21.89	26.37	14.52	0
ENSG00000067191	CACNB1	0	0	0	0	1.03	0.33	0.47	72.34	0	0	27.68	18.67	0	0
ENSG00000067208	EVI5	0	0	0	0	0.77	49.97	20206.6	1629.84	0.67	0	3764.94	2418.32	287.65	108.21
ENSG00000067221	STOML1	0	0	0	0	0.62	0	304.51	2.01	2.64	0	75.28	0	0	0
ENSG00000067225	PKM	27.79	0	0	0	1012.82	4633.46	358.57	2071.91	176.32	1176.23	20318.5	6654.76	397.05	10.16
ENSG00000067248	DHX29	0.26	0	0	492.84	79.59	5.14	894.68	499.92	65.87	69.73	21912	541.92	121.97	0
ENSG00000067334	DNTTIP2	0.27	0	0	307.97	2.61	440.31	13410.7	10322.6	26.15	0	18650.6	1473.85	102.61	0.78
ENSG00000067365	METTL22	0	0	0	10.65	5.27	4.15	1279.74	775.78	234.45	0	389.64	10.69	2.84	0
ENSG00000067369	TP53BP1	18.09	0	0	23.29	41.49	0	16683.7	14986.7	230.72	132.14	2032.9	36.71	0.73	0.16
ENSG00000067445	TRO	0	0	0	0	0	0	0	0	0	0	3.1	0	0	0
ENSG00000067533	RRP15	0	0	0	0	156.9	0	3042.25	335.43	0	0	10.59	7.18	9.04	0
ENSG00000067560	RHOA	10.11	0	0	1673.6	1641.15	2173.04	22876.8	2868.72	3.62	0.3	478.44	1993.99	474.07	0.37
ENSG00000067596	DHX8	6.22	0	0	0	343.39	71.15	2939.27	89.71	0.67	0	2554.65	159.18	1.79	0.88
ENSG00000067601	PMS2P4	0	0	0	0	3.39	0	0	0.2	0	0	89.97	0.15	0	0
ENSG00000067606	PRKCZ	34.87	0	0	0	23.51	0	6.31	25.76	9.04	0	9.23	27.24	33.19	0
ENSG00000067646	ZFY	72.14	0	0	0	1.29	2.94	0	0	27.68	0	364.73	240.62	122.33	0
ENSG00000067704	IARS2	0	0	0	0	0.67	51.69	23367.2	2141.98	0.89	0	2887.49	2051.34	52.3	54.1
ENSG00000067715	SYT1	0	0	0	0	0	0	3.46	1.12	0	0	225.84	0	0	0
ENSG00000067798	NAV3	0	0	0	0	18.09	0	2.46	0	0	0	235.35	0	0	0
ENSG00000067829	IDH3G	1.55	0	0	0	51.91	15.71	344.51	740.54	103.51	61.02	4129.92	477.53	16.94	0
ENSG00000067836	ROGDI	0	0	0	0	0.15	0	244.77	865.7	0	0	418.51	115.2	0	0
ENSG00000067840	PDZD4	0	0	0	0	0	0	0	0	0	0	0	0	0	0
ENSG00000067900	ROCK1	49.74	0	0	85.25	82.97	2992.32	82293.9	21677.6	177.06	10.16	13512.1	112.98	3.24	2.97
ENSG00000067955	CBFB	0	0	0	0	75.28	557.87	14914.6	1384.31	37.27	0	149.17	2.91	0.62	0
ENSG00000067992	PDK3	0.3	0	0	0	113.32	2092.01	10334	2026.12	29.93	0	42.01	20.92	85.91	3.46
ENSG00000068001	HYAL2	0	0	0	0	396.76	0	176.18	153.91	0	0	25.92	99.47	0	0
ENSG00000068024	HDAC4	26.97	0	0	1857.56	155.6	250.72	775.97	40.33	0.97	5.93	881.69	100.35	0.67	0
ENSG00000068028	RASSF1	0	0	0	0	0	25.65	63.08	4.84	0	0	692.08	0.74	1.32	8.3
ENSG00000068078	FGFR3	278.93	0	0	0	138.95	0	3.54	15.3	81.39	0	5.06	26.37	6.22	0
ENSG00000068079	IFI35	0	0	0	0	2.33	0	96.5	452.15	0	0	130.51	60.16	65.87	26.15
ENSG00000068097	HEATR6	0	0	0	0	0	0.31	2536.57	294.13	0.07	0	537.26	310.52	8.72	0
ENSG00000068120	COASY	0	0	0	0	4.06	235.12	609.03	9.09	10.55	0	1100.95	331.23	396.76	10.73
ENSG00000068137	PLEKHH3	0	0	0	0	0	0	3.72	9.23	22.82	0	784.5	252.48	21.46	0
ENSG00000068305	MEF2A	0	0	0	524.5	31.14	0.07	736.92	300.78	18.82	0	20307	279.01	40.66	8.55
ENSG00000068308	OTUD5	0.23	0	0	0	1.41	62.4	1174.08	2277.18	87.17	468.9	1496.98	159.24	29.93	0
ENSG00000068323	TFE3	0.47	0	0	0	3.52	0	3368.71	1351.08	144.28	0	254.11	29.93	1.81	0
ENSG00000068354	TBC1D25	0	0	0	0	0	1477.34	1586.43	288.55	0	169.41	143.22	1.29	0.17	0
ENSG00000068366	ACSL4	0	0	0	0	56.46	1856.65	37007	826.29	0	0	311.02	2.6	1.87	4.52
ENSG00000068383	INPP5A	0	0	0	0	0	0	1652.58	250.72	0	0	7.41	1.87	40.69	0
ENSG00000068394	GPKOW	0	0	0	0	108.21	386.32	728.45	280.03	1.55	0	7.81	284.86	13.84	0.07
ENSG00000068400	GRIPAP1	91.27	0	0	0	482.9	1711.02	2321.49	134.18	3.37	0	2265.28	657.47	2.46	2.2
ENSG00000068438	FTSJ1	0	0	0	0	0	0	72.65	3.04	0	0	577.88	3.2	0.88	0
ENSG00000068489	PRR11	0	0	0	0	4.28	1.29	5.24	7.03	13.56	0	12.59	1.32	0	0
ENSG00000068615	REEP1	0	0	0	0	2.07	0	0.62	0	0	0	6.59	6.22	0	0
ENSG00000068650	ATP11A	0	0	0	18.61	0.53	70.27	5882.49	1958.58	1.49	0	1140.89	818.65	183.05	0
ENSG00000068654	POLR1A	3.39	0	0	3.07	5.47	461.19	3024.38	23.83	25.49	0	3001.73	444.55	54.1	10.73
ENSG00000068697	LAPTM4A	2.14	0	0	14.99	90.43	391.02	207.4	256.63	24.89	28.23	11314.2	3787.26	96.58	0
ENSG00000068724	TTC7A	0.78	0	0	0	27.68	0	57.13	159.72	9.41	0	2452.7	139.5	33.88	0
ENSG00000068745	IP6K2	0.13	0	0	0	2.76	161.27	5011.63	4911.92	139.47	0	4099.26	535.33	100.47	0.52
ENSG00000068781	STON1-GTF2A1L	0	0	0	0	0	265.52	1006.85	8.72	0	0	84.7	0	0	0
ENSG00000068784	SRBD1	0	0	0	0	2.07	1242.1	17075.9	4436.51	21.46	0	2310.8	32.06	0.27	0.16
ENSG00000068796	KIF2A	34.6	0	0	0	254.07	0	37061.1	2779.34	10.16	0	356.52	3.64	1.56	13.56
ENSG00000068831	RASGRP2	0	0	0	0	0	0	311.2	30.49	0	0	8.72	0.47	18.09	0
ENSG00000068878	PSME4	1.32	0	0	0	432.83	1534.54	10801.4	1340.3	7.24	0.13	281.85	818.39	86.51	0.3
ENSG00000068885	IFT80	2.07	0	0	2055.94	0	0	1500.63	21.72	0	0	2342.14	107.27	0.37	3.08
ENSG00000068903	SIRT2	0	0	0	0	23.72	519.45	14.74	2.1	0.94	0	186.86	2.16	0	0
ENSG00000068912	ERLEC1	0	0	0	355.76	12.83	38.52	97.48	56.37	49.74	0	92.86	82.61	0	47.05
ENSG00000068971	PPP2R5B	270.52	0	0	0	6.98	2.04	10.31	574.23	31.14	0	40.87	12.45	65.87	17.43
ENSG00000068976	PYGM	0	0	0	0	0	0	0	0	0	0	0	0	0	0
ENSG00000069011	PITX1	0	0	0	0	0.94	0	76.13	3.13	0	0	1053.9	122.03	0	0
ENSG00000069018	TRPC7	0	0	0	0	0	0	0	0	0	0	0	0	0	0
ENSG00000069020	MAST4	0.26	0	0	366.24	121.11	0	141.94	614.01	225.84	0	6492.45	182.43	33.88	8.55
ENSG00000069122	ADGRF5	0	0	0	0	0.15	0	338.12	188.2	0	0	536.55	6.78	0	0
ENSG00000069188	SDK2	0	0	0	0	0	0	0	0	108.21	0	145.69	27.79	0	0
ENSG00000069248	NUP133	0	0	0	0	16.59	696.33	10102.6	3733.16	16.1	0	934.15	13.7	0.17	0
ENSG00000069275	NUCKS1	34.6	0.89	0	275.89	414.03	1682.31	109145	6749.83	142.3	121.85	798.1	11.09	13.27	13.56
ENSG00000069329	VPS35	0.07	0	0	0	427.12	1478.84	25083.8	3611.77	23.51	11.89	67.02	40.91	158.25	0
ENSG00000069345	DNAJA2	0.44	0	0	723.48	649.25	2167.67	15693.9	1737.91	1.55	1.47	286.53	1315.76	228.39	0.07
ENSG00000069399	BCL3	0	0	0	0	0	0	12.83	11.12	0	0	556.15	0	0.52	0
ENSG00000069424	KCNAB2	0	0	0	0	0	145.36	59.46	6.04	0	0	359.88	0.89	0	0
ENSG00000069431	ABCC9	0	0	0	0	0	0	2.7	2.65	0	0	5.96	0	0	0
ENSG00000069482	GAL	0	0	0	0	0	0	0	0	0	0	0	0	0	0
ENSG00000069493	CLEC2D	0	0	0	0	0.17	0.16	2938.98	72.67	0	0	1983.08	207.02	0	0
ENSG00000069509	FUNDC1	0	0	0	0	0.16	280.33	2401.51	10.35	0	0	1063.31	435.83	18.03	0
ENSG00000069535	MAOB	0	0	0	0	13.56	0	25.54	4.39	0	0	183.05	306.59	10.73	0
ENSG00000069667	RORA	0	0	0	0	17.3	6.11	502.27	58.08	9.41	0	11379.8	42.92	3.39	0
ENSG00000069696	DRD4	0	0	0	0	0	0	0	0	0	0	0	0	0	0
ENSG00000069702	TGFBR3	0	0	0	0	0.44	0	4177.96	540.43	0	0	515	38.48	0.52	0
ENSG00000069764	PLA2G10	0	0	0	0	6.22	3425.17	7661.93	306.59	0	0	346.3	16.8	0	0
ENSG00000069812	HES2	0	0	0	0	9.41	566.58	775.49	53.66	13.55	0	0	0.43	0	0
ENSG00000069849	ATP1B3	1.94	0	0	0	331.23	9396.02	35031.5	1812.66	0	0	58.44	82.13	669.18	6.92
ENSG00000069869	NEDD4	0	0	0	0	216.42	5.37	4096.28	418.98	0	0	77.14	135.65	3.46	0
ENSG00000069943	PIGB	22.82	0	0	0	80.48	2110.82	1911.06	35.68	0	0	2685.78	266.45	0.15	1.76
ENSG00000069956	MAPK6	131.74	0	0	0	121.97	1866.17	1965.64	27.75	0.16	0	12606.2	32.77	40.87	0
ENSG00000069966	GNB5	0	0	0	0	10.69	0	4.31	5.15	0	0	6.33	3.95	0	0
ENSG00000069974	RAB27A	90.17	0	0	64.13	0.78	0.17	255.46	311.98	6.92	0	182.36	489.55	112.92	0
ENSG00000069998	HDHD5	0	0	0	0	0.27	0	764.14	290.67	0.67	0	284.19	301.11	8.72	0
ENSG00000070010	UFD1	0	0	0	0	2.34	1578.01	5169.82	11.17	3.08	0	4808.42	584.02	162.31	0
ENSG00000070018	LRP6	29.93	0	0	13.43	198.95	494.84	127.12	226.31	24.89	94.1	8542.31	2596.98	268.28	16.94
ENSG00000070019	GUCY2C	0	0	0	0	79.59	35.15	2815.42	2518.26	28.23	165.62	29125.9	1931.59	159.24	0
ENSG00000070031	SCT	0	0	0	0	0	0	0	0	0	0	0	0	0	0
ENSG00000070047	PHRF1	5.31	0	885.86	7.82	53.61	653.42	6266.94	5491.49	3390.5	643.86	1460.29	337.75	17.06	0.17
ENSG00000070061	ELP1	40.69	0	0	2.2	72.6	2060.75	17459.5	6889.21	112.68	0	1804.17	27.15	0.7	0.31
ENSG00000070081	NUCB2	0	0	0	0	103.51	5081.81	81444.2	1518.44	20.33	106.88	888.84	9.55	3.9	4.52
ENSG00000070087	PFN2	0	0	0	0	26.15	72.14	4324.61	30.49	0	0	5.68	9.68	0	0
ENSG00000070159	PTPN3	0	0	0	0	486.93	300.47	5349.89	910.64	5.95	1.1	89.63	307.46	145.34	0.67
ENSG00000070182	SPTB	0	0	0	0	10.73	0	0	0	0	0	0	0	0	0
ENSG00000070190	DAPP1	47.05	0	0	0	27.11	2.14	177.35	5.68	0	0	1685.21	1.04	3.52	0
ENSG00000070193	FGF10	0	0	0	0	0	0	0.1	0	0	0	1.04	0	0	0
ENSG00000070214	SLC44A1	504.97	0	0	275.76	12.67	13.86	1561.8	4571.25	41.52	0	2009.95	1510.13	564.59	0
ENSG00000070269	TMEM260	0	0	0	12.67	0.07	2.19	4923.93	470.61	0	11.86	626.45	404.62	0	0
ENSG00000070366	SMG6	44.05	0	0	0	5.47	0	4879.15	15.42	23.73	118.24	5692.94	889.1	721.38	5.37
ENSG00000070367	EXOC5	0	0	0	8.12	49.74	134.96	248.65	119.96	6.22	0	20370.8	3408.54	150.23	3.39
ENSG00000070371	CLTCL1	0	0	0	0	20.76	0	41.31	16.59	0	0	270.52	5.37	0	0
ENSG00000070388	FGF22	0	0	0	0	0	0	0	0	0	0	0	0	0	0
ENSG00000070404	FSTL3	0	0	0	0	3.95	0	0	34.87	162.31	0	50.82	0	0	0
ENSG00000070413	DGCR2	81.39	0	0	0	41.49	2267.77	5020.79	2669.12	75.12	0	288.58	15	0.5	0.47
ENSG00000070423	RNF126	0	0	0	0	28.23	217.92	4075.82	434.61	0	0	10.6	0.43	0	0
ENSG00000070444	MNT	0.07	0	0	0	95.88	0	1663.31	311.71	51.3	0	4.24	1.09	31.65	0
ENSG00000070476	ZXDC	0	0	0	0	216.42	96.58	1812.66	472.42	1.55	1.17	42.63	171.82	3.46	0
ENSG00000070495	JMJD6	24.89	0	0	0	5.37	0	938.43	35.94	0.47	0	574.23	141.88	0.89	1.32
ENSG00000070501	POLB	0	0	0	0	6.78	0	111.43	1.94	0	0	436.01	0.89	0	0
ENSG00000070526	ST6GALNAC1	165.62	0	2044.27	0	269.34	258.53	107.66	115.24	1745.3	0	71.27	256.63	64.3	103.51
ENSG00000070540	WIPI1	90.17	0	0	0	2.33	17.06	103.53	958.56	58.83	0	91.84	124.46	178.79	0
ENSG00000070601	FRMPD1	0	0	0	0	0	0	235.12	3.46	0	0	0	0	0	0
ENSG00000070610	GBA2	23.72	0	0	0	10.31	1225.33	3917.16	19.21	4.83	298.71	2832.35	828.08	270.52	16.1
ENSG00000070614	NDST1	29.93	0	0	0	54.26	259.53	21.52	67.67	49.78	0	2266.33	577.11	107.31	0
ENSG00000070669	ASNS	0	0	0	0	20.76	0.52	50.53	0	0	0	5662.86	64.39	30.49	0
ENSG00000070718	AP3M2	0	0	0	0	0.45	0	377.53	743.38	0	0	568.75	67.76	10.69	0
ENSG00000070729	CNGB1	0	0	0	0	0	0	0	0	0	0	0	0	0	0
ENSG00000070731	ST6GALNAC2	0	0	0	0	0	0	1080.86	523	0	0	0	4.14	0	0
ENSG00000070748	CHAT	0	0	0	0	0	0	0	0	0	0	0	0	0	0
ENSG00000070756	PABPC1	1.04	0	122.39	2023.11	2946.23	26546.9	155885	39373.7	220.18	16.03	357.79	200.18	890.74	41.52
ENSG00000070759	TESK2	0	0	0	0	0	0	121.97	106.88	0	0	9.68	22.61	13.84	0.15
ENSG00000070761	CFAP20	0	0	0	0	10.73	674.24	788.79	25.59	0.13	0	587.8	76.13	0	0
ENSG00000070770	CSNK2A2	0	0	0	311.2	88.09	389.05	414.95	14.56	0.62	0	3034.76	5.96	5.27	0
ENSG00000070778	PTPN21	26.15	0	0	0	66.27	0	30.42	22.02	22.61	200.7	23.98	21.53	58.08	9.41
ENSG00000070785	EIF2B3	90.17	0	0	0	0	0.17	82.76	470.24	0	0	114.25	18.67	0	0
ENSG00000070808	CAMK2A	0	0	0	0	0	0	0	20.76	0	0	0	0	0	0
ENSG00000070814	TCOF1	37.27	0	0	0	5.93	0	1314.95	18.25	25.93	72.6	2710.03	200.48	306.59	5.37
ENSG00000070831	CDC42	12.83	0	0	12.49	180.86	2190.43	347.77	618.28	8.3	310.52	29253.1	4743.1	718.98	10.16
ENSG00000070882	OSBPL3	0	0	0	605.88	48.45	0	456.57	470.88	56.46	217.92	11830.7	268.28	47.43	0
ENSG00000070915	SLC12A3	0	0	0	0	0	0	0	0	0	0	0	0	0	0
ENSG00000070950	RAD18	0.16	0	0	0	0	0	4573.17	871.66	108.21	0	1341.71	34.2	1.29	0
ENSG00000070961	ATP2B1	49.74	0	0	0	138.98	2032.52	54880	7592.56	0	98.26	5807.99	69.29	4.41	0.47
ENSG00000070985	TRPM5	0	0	0	0	47.05	148.18	0	59.02	0	0	0	0	0	0
ENSG00000071051	NCK2	0	0	0	0	139.47	378.73	1899.4	565.82	29.93	0	6.04	3.28	22.61	0
ENSG00000071054	MAP4K4	1.32	0	0	0	631.21	1647.22	4052.23	790.93	6.2	0	148.97	393.37	93.43	0.6
ENSG00000071073	MGAT4A	4.15	9.41	0	0	80.48	1128.26	8901.16	67.74	0	0.16	12398	702.46	5.88	3.08
ENSG00000071082	RPL31	159.97	0	2777.33	713.62	196.51	8056.79	15025	407.38	2.65	0	47258.5	359.76	12.74	14.52
ENSG00000071127	WDR1	383.53	0	0	94.87	218.04	641.42	451.72	305.12	284.86	79.59	255.58	362.97	309.08	84.69
ENSG00000071189	SNX13	18.03	0	0	0	8.53	7.48	1071.65	2627	17.3	2.16	2113.66	950.05	1627.9	69.73
ENSG00000071203	MS4A12	118.04	0	0	0	0.23	134.44	13352	3.46	0	9.23	4588.46	1656.13	1420.81	126.24
ENSG00000071205	ARHGAP10	0	0	0	0	2.03	379.81	2775.23	5.59	0	0	3331.07	122.03	0	0
ENSG00000071242	RPS6KA2	0	0	0	10.62	13.56	3.46	11.24	17.58	0	0	2588.84	414.8	0	0
ENSG00000071243	ING3	2.84	0	0	0	48.45	10.2	688.15	466.73	65.87	0	7520.42	445.34	27.11	0
ENSG00000071246	VASH1	0	0	0	0	0.37	0	889.9	404.62	78.45	0	552.65	298.16	12.83	0
ENSG00000071282	LMCD1	0	0	0	0	0	0	489.31	392.25	18.03	0	108.42	17.1	0	0
ENSG00000071462	BUD23	0	0	0	0	26.97	592.82	5360.74	4364.37	0	0	260.79	12.93	0	0
ENSG00000071537	SEL1L	24.22	0	0	53.93	592.82	2492.96	111959	4914.82	54.21	2.14	875.92	11.89	8.43	27.13
ENSG00000071539	TRIP13	0	0	0	0	0	0	863.85	71.15	6.41	0	2.97	1.25	0	0
ENSG00000071553	ATP6AP1	0	0	0	0	72.14	1277	328.65	425.39	3.36	0	24.05	244.16	34.6	0
ENSG00000071564	TCF3	18.67	0	0	0	134.14	0	453.18	82.99	0	5.62	492.84	107.27	0.45	0
ENSG00000071575	TRIB2	0	0	0	0	13.55	0	98.5	4.47	0	0	1228.44	3.2	1.76	0
ENSG00000071626	DAZAP1	61.02	0	0	352.37	74.82	41.37	23.61	37.48	239.64	0	30.09	39.11	8.3	9.41
ENSG00000071655	MBD3	0	0	0	0	0.78	0	12.18	492.84	124.57	0	7.91	64.3	0	0
ENSG00000071794	HLTF	0	0	0	0	0	0.47	5398.68	515.6	0	0	2443.58	846.88	26.15	54.1
ENSG00000071859	FAM50A	91.48	0	12.41	3.91	15.77	3409.22	2574.53	16.9	59.32	163.87	3669.83	1263.91	1280.46	48.29
ENSG00000071889	FAM3A	0	0	0	0	45.22	456.77	27.85	38.23	0	0	374.82	541.04	10.73	0
ENSG00000071894	CPSF1	0	0	0	0	152.26	0	189.83	582.89	611.64	0	4761.13	429.24	64.37	10.69
ENSG00000071909	MYO3B	0	0	0	0	0	0	12.45	47.05	0	0	0	0	0	0
ENSG00000071967	CYBRD1	0.16	0	0	0	0	526.88	22988.2	714.77	0	187.79	2768.12	188.11	8.53	0
ENSG00000071991	CDH19	0	0	0	0	0	0	383.53	180.35	0	0	183.84	0	0	0
ENSG00000071994	PDCD2	0	0	0	0	188.2	1011.13	29071.8	1963.78	3.39	0	301.19	4.61	0.78	0
ENSG00000072042	RDH11	0	0	0	0	87.17	8368.05	11396.4	660.69	6.41	4.14	38.17	30.29	36.17	17.3
ENSG00000072062	PRKACA	2.2	0	0	0	126.24	0	809.77	224.45	1.03	0	19.83	58.78	10.38	0
ENSG00000072071	ADGRL1	0	0	0	0	48.29	0	196.66	20.17	0.47	0	257.73	100.35	0.37	0.44
ENSG00000072110	ACTN1	150.56	0	0	0	369.31	1021.8	564.12	65.89	19.52	271.29	4149	23.09	14.5	6.22
ENSG00000072121	ZFYVE26	26.15	0	0	0	44.89	1.81	20.24	34.04	72.34	197.24	27.26	10.99	20.74	0
ENSG00000072133	RPS6KA6	0	0	0	0	2.33	1.9	92.13	0	13.84	0	101.95	22.82	65.87	0
ENSG00000072134	EPN2	0	0	0	0	0.17	0	1202.72	339.12	0.3	0	255.14	545.77	26.15	0
ENSG00000072135	PTPN18	37.27	0	0	0	6.71	212.51	2744.09	30.83	18.9	35.26	6003.46	1220.33	288.55	32.19
ENSG00000072163	LIMS2	0	0	0	0	0	0	5.81	0	0	0	0	18.03	0	0
ENSG00000072182	ASIC4	0	0	0	0	0	0	0	0	0	0	0	0	0	0
ENSG00000072195	SPEG	0	0	0	0	0	12.3	31.12	0	0	0	101.95	60.99	0	0
ENSG00000072201	LNX1	0	0	0	0	10.11	2.07	6295.17	1446.96	108.21	0	935.13	96.19	3.1	0.03
ENSG00000072210	ALDH3A2	0	0	0	0	58.08	2973.5	24119	7087.59	42.92	10.16	2597.24	39.56	1.04	0
ENSG00000072274	TFRC	6.92	0	0	165.95	978.62	1612.58	134466	6095.24	60.99	0	1284.66	17.9	11.87	4.52
ENSG00000072310	SREBF1	0.45	0	0	0	174.33	5680.9	847.75	548.88	25.65	0	5.18	3.9	31.65	0
ENSG00000072315	TRPC5	0	0	0	0	0	0	0	0	0	0	0	0	0	0
ENSG00000072364	AFF4	16.59	0	0	0	214.62	2239.57	12009.3	282.84	0.7	7.65	14902.9	961.99	7.89	1.76
ENSG00000072401	UBE2D1	0	0	0	0	10.16	192.39	124.87	2.77	0	0	1764.8	2.16	2.64	0
ENSG00000072415	MPP5	43.58	0	0	487.89	59.85	38	117.15	43.41	18.09	0	160.04	71.63	105.79	65.87
ENSG00000072422	RHOBTB1	0	0	0	0	1.29	6.24	274.98	1003.78	0	0	278.16	238.55	197.61	0
ENSG00000072501	SMC1A	118.04	0	0	0	4.07	49.5	17091.3	2432.65	4.99	18.02	3650.85	2465.37	889.1	72.14
ENSG00000072506	HSD17B10	0	0	0	0	2.65	379.81	1318.41	6.48	0.88	0	526.95	130.75	36.07	0
ENSG00000072518	MARK2	10.69	0	0.67	0	99.47	0	58.61	121.28	14.52	0	3678.43	1100.11	144.87	0
ENSG00000072571	HMMR	1.55	0	0	0	44.99	0	357.7	197.06	65.87	0	17187	214.62	0	0
ENSG00000072609	CHFR	0	0	0	0	2.61	20.65	804.85	131.74	278.93	0	1024.82	115.2	36.34	1.03
ENSG00000072657	TRHDE	0.62	0	0	0	3.95	12.45	5523.56	130.75	0	0	1443.35	47.03	6.98	0.17
ENSG00000072682	P4HA2	0	0	0	0	95.42	2201.9	7199.95	9522.26	59.02	0	598.54	27.92	1.07	0
ENSG00000072694	FCGR2B	6.92	0	0	0	0	0	8368.05	53.66	0	0	50.16	0.37	0	0
ENSG00000072736	NFATC3	0	0	0	0	104.6	0	5950.37	863.98	0	0	24.91	12.96	27.13	6.92
ENSG00000072756	TRNT1	0	0	0	531.72	90.17	1352.11	3865.88	342.02	0	0	81.82	275.81	0	0
ENSG00000072778	ACADVL	47.71	0	0	0	971.16	1900.75	9692.09	432.27	3.14	11.87	7406.24	1567.56	5.73	5.71
ENSG00000072786	STK10	65.87	0	0	0	359.14	47.03	341.27	15.83	11.4	271.29	2519.16	8.86	21.53	12.45
ENSG00000072803	FBXW11	0	0	0	0	6.41	0	27.22	25.61	13.56	0	39.92	14.94	4.15	0
ENSG00000072818	ACAP1	90.17	0	0	0	1.81	0	6.09	36.17	0	0	143.69	33.19	0	0
ENSG00000072832	CRMP1	0	0	0	0	0	0	0	34.6	0	0	47.71	0	0	0
ENSG00000072840	EVC	0	0	0	0	0.31	0	432.55	0.97	2.64	0	959.8	0	0	0
ENSG00000072849	DERL2	0	0	0	0	9.04	1135.01	132.48	109.86	2.07	18.82	11514.7	2939.64	37.56	0
ENSG00000072858	SIDT1	3.62	0	0	578.75	34.6	3.35	88.33	190.84	75.28	0	1064.04	182.43	27.11	0
ENSG00000072864	NDE1	0.1	0	0	0	1.19	0	1070.36	639.87	0	0	1389.67	149.08	36.34	0.26
ENSG00000072952	IRAG1	0	0	0	0	4.39	0	3161.7	148.18	0	0	416.74	66.27	0	0
ENSG00000072954	TMEM38A	0	0	0	0	10.37	0	0	0	0	0	0	0.78	0	0
ENSG00000072958	AP1M1	17.3	0	0	0	131.74	1769.48	7592.56	692.15	54.21	0	77.82	1.8	0.16	0
ENSG00000073008	PVR	0.07	0	0	0	183.05	90.17	1786.72	667.47	61.99	0	5.68	12.02	103.99	10.38
ENSG00000073050	XRCC1	0	0	0	0	180.35	638.5	545.49	224.45	3.62	0	5.47	153.73	6.92	0
ENSG00000073060	SCARB1	10.37	0	0	0	16.1	0	793.07	72.91	1.14	0	940.47	211.08	0.07	0.44
ENSG00000073067	CYP2W1	0	0	0	0	0	0	0	0.1	0	0	0	0	0	0
ENSG00000073111	MCM2	61.02	0	0	0	29.93	42.66	2.34	21.24	18.09	0	9.61	14.06	10.37	9.41
ENSG00000073146	MOV10L1	0	0	0	0	0	0	0	0	0	0	0	0	0	0
ENSG00000073150	PANX2	0	0	0	0	0	0	0	0	0	0	0	0	0	0
ENSG00000073169	SELENOO	0	0	0	0	1.56	0	543.28	4.17	3.08	0	1072.72	122.03	162.31	0
ENSG00000073282	TP63	0	0	0	0	0	0	2.83	0	0	0	130.75	0	0	0
ENSG00000073331	ALPK1	0	0	0	0	27.68	11.62	400.32	775.81	150.56	0	7087.59	552.65	33.88	4.28
ENSG00000073350	LLGL2	3.94	55.28	0	0	17.05	386.7	5092.53	9071.06	1351.08	4147.96	3750.5	1036.78	181.7	2.07
ENSG00000073417	PDE8A	0.31	0	0	0	14.94	186.69	17238.8	2946.23	108.21	187.79	2137.92	273.62	7.76	0.03
ENSG00000073464	CLCN4	0	0	0	0	0	0	732.2	288.55	64.39	0	369.81	0.26	0	0
ENSG00000073536	NLE1	0	0	0	0	0	0	685.31	182.43	37.27	0	8.27	0	0	0
ENSG00000073578	SDHA	3.35	0	0	0	1054.71	20703.7	28421.2	5441.37	10.69	3.88	67.26	80.26	361.72	34.6
ENSG00000073584	SMARCE1	9.23	0	0	671.18	865.66	4040.24	14867.2	2362.1	18.36	0.1	343.68	1754.35	200.7	0.37
ENSG00000073598	FNDC8	0	0	0	0	0	0	0	0	0	0	0	0	0	0
ENSG00000073605	GSDMB	0	0	0	0	149.08	472.42	581.7	17.6	1.87	221.55	2121.22	12.29	30.32	29.04
ENSG00000073614	KDM5A	61.02	0	0	0	119.71	25.08	95.87	95.09	140.17	0	130.69	80.86	172.17	56.46
ENSG00000073670	ADAM11	0	0	0	0	0	0	0	9.04	0	0	0	0	0	0
ENSG00000073711	PPP2R3A	32.19	0	0	0	0.43	7.34	2224.58	591.73	0.07	0	663.79	357.57	252.78	0
ENSG00000073712	FERMT2	0	0	0	0	0.16	13.56	2176.58	1.64	0	0	3669.83	357.38	0	0
ENSG00000073734	ABCB11	6.41	0	0	0	0	0	11.24	0	0	0	793.21	252.48	0	0
ENSG00000073737	DHRS9	0.26	0	0	0	79.59	45.28	3424.03	311.15	0	374.82	43968.3	1437.96	271.05	0
ENSG00000073754	CD5L	0	0	0	0	0	0	0	0	0	0	37.56	0	0	0
ENSG00000073756	PTGS2	0	0	0	0	0	0	272.88	104.6	0	0	193.12	10.69	0	0
ENSG00000073792	IGF2BP2	9.04	0	0	0	122.39	1976.06	8498.73	12191.4	112.68	423.52	1825.55	12.93	1.7	0.47
ENSG00000073803	MAP3K13	3.46	0	0	0	188.2	0	12299.6	1400.4	27.11	76.96	96.69	2.91	4.68	13.56
ENSG00000073849	ST6GAL1	0	0	0	0	122.03	631.21	6250.84	613.26	0	0	23.38	10.31	4.52	0
ENSG00000073861	TBX21	0	0	0	0	0	0	0	0	0	0	2.97	0	0	0
ENSG00000073905	VDAC1P1	0	0	0	0	0	0	0	0	0	0	40.69	0	0	0
ENSG00000073910	FRY	0	0	0	0	6.78	96.19	183.82	10.22	0.62	103.99	1474.12	8.19	11.86	0
ENSG00000073921	PICALM	61.02	0	0	0	51.3	89.19	176.86	83.07	0	0	187.51	109.86	105.79	37.64
ENSG00000073969	NSF	90.17	0	0	0	10.34	1.27	280.13	1889.99	148.8	0	471.95	240.62	376.39	0
ENSG00000074047	GLI2	0	0	0	0	0	0	257.73	65.75	0	0	0	75.28	0	0
ENSG00000074054	CLASP1	20.33	0	0	0	7.34	0	4360.09	23.61	4.83	0	4846.06	575.3	252.48	0
ENSG00000074071	MRPS34	53.44	0	0	20.46	72.34	906.62	81.69	299.69	82.97	0	2859.06	3606.92	37.56	0
ENSG00000074181	NOTCH3	0	0	0	0	0	0	2.2	47.71	0	0	0	85.85	0	0
ENSG00000074201	CLNS1A	0.17	0	0	58.83	3.2	307.6	14273.6	10887.2	165.62	0	10323.3	1551.77	32.06	0
ENSG00000074211	PPP2R2C	0	0	0	0	0	0	0	0	0	0	0	0	0	0
ENSG00000074219	TEAD2	0	0	0	0	0	0	95.88	1244.39	0	0	0	0.78	0	0
ENSG00000074266	EED	0	0	0	0	103.51	122.03	25338.6	1158.95	6.78	12.83	269.13	3.27	1.72	0
ENSG00000074276	CDHR2	3.2	0	0	0	400.97	10279.7	8772.64	626.81	106.88	79.11	37.4	36.54	651.1	0
ENSG00000074319	TSG101	0	0	0	0	486.93	1126.76	6369.73	632.74	0	0.03	85.88	633.01	41.52	0
ENSG00000074356	NCBP3	39.41	0	0	1821.49	305.84	721.68	5200.9	131.59	1.2	0	3983.45	515.6	2.16	3.08
ENSG00000074370	ATP2A3	94.1	0	0	751.17	199.9	658.4	247.16	13.86	10.93	63.3	2989.77	10.05	7.91	16.59
ENSG00000074410	CA12	287.65	0	0	396.41	177.42	383.41	290.83	186.6	94.95	27.68	263.4	212.68	294.56	28.23
ENSG00000074416	MGLL	739.42	0	0	0	29.99	19.17	476.41	3458.96	117.65	9.9	838.43	979.09	1420.88	69.73
ENSG00000074527	NTN4	0	0	0	0	0.43	9.53	7700.13	311.43	0.15	0.88	806.92	668.1	8.72	0
ENSG00000074582	BCS1L	0	0	0	0	0	0	622.87	2.61	6.59	0	809.24	52.3	0	0
ENSG00000074590	NUAK1	0	0	0	0	0	0	7.22	9.67	0	0	775.78	144.28	0	0
ENSG00000074603	DPP8	0	0	0	0	41.52	0.97	1243.15	659.64	0	0	28512.7	606.3	132.14	6.41
ENSG00000074621	SLC24A1	0.3	0	0	0	1.64	0	153.5	922.16	8.72	0	568.75	77.93	14.96	0.26
ENSG00000074657	ZNF532	0	0	0	0	4.83	186.69	4535.53	514.28	54.1	0	935.13	38.48	0	0
ENSG00000074660	SCARF1	0	0	0	0	12.45	0	0	270.52	0	0	49.17	0	0	0
ENSG00000074695	LMAN1	0	0	0	112.01	122.33	3966.07	87413.7	2897.38	67.76	0	882.38	10.02	5.62	9.04
ENSG00000074696	HACD3	0	0	0	0	78.45	8656.6	18924.2	2090.49	19.24	0.26	36.53	50.75	9.04	6.92
ENSG00000074706	IPCEF1	0	0	0	0	0	0	599.7	57.72	0	0	19.21	4.52	0	0
ENSG00000074755	ZZEF1	116.16	0	0	1605.08	847.75	1030	12349.2	147.88	2.6	11.71	9029.46	1038.12	9.01	2.64
ENSG00000074800	ENO1	244.66	0	0	590.21	426.91	2892.24	2396.1	190.61	8.74	212.51	13031.8	32.77	24.61	8.3
ENSG00000074842	MYDGF	0	0	0	0	21.38	194.94	38.1	51.22	0	0	51.53	64.16	0	0
ENSG00000074855	ANO8	54.1	0	0	0	1.29	0	0.31	235.12	0	0	0	0	18.82	0
ENSG00000074935	TUBE1	37.56	0	0	0	0	5	2400.92	231.85	0	0	821.44	489.31	0	0
ENSG00000074964	ARHGEF10L	77.93	0	19.39	0	13.27	18.09	1889.37	33.88	53.17	0	4902.51	819.36	1082.08	16.1
ENSG00000074966	TXK	0	0	0	0	9.04	0	8.64	1.32	14.52	0	1577.71	180.35	37.56	0
ENSG00000075035	WSCD2	0	0	0	0	0	0	0	0	0	0	0	0	0	0
ENSG00000075073	TACR2	0	0	0	0	0	0	45.64	75.28	0	18.03	171.7	6.78	0	0
ENSG00000075089	ACTR6	0	0	0	0	1.76	99.57	6869.17	932.68	0	0	1683.91	126.12	1.03	0
ENSG00000075131	TIPIN	0	0	0	0	0	9.41	2580.13	577.11	0	0	463.87	3.62	0	0
ENSG00000075142	SRI	48.45	0	0	0	216.43	16064.8	98036	2741.78	0	0	635.74	15.9	16.08	0
ENSG00000075151	EIF4G3	2.16	0	22.82	1966.65	714.77	8566.43	27128.1	3493.19	72.68	28.18	72.83	45.6	510.93	31.14
ENSG00000075188	NUP37	0	0	0	0	18.03	928.24	3920.09	267.21	0	0	76.83	352.68	10.38	0
ENSG00000075213	SEMA3A	0	0	0	0	5.37	0	938.43	4.65	0	0	1275.07	65.75	0	0
ENSG00000075218	GTSE1	0	0	0	0	27.11	0	17.84	1.24	0.47	0	128.03	0.07	0	0
ENSG00000075223	SEMA3C	52.3	0	0	179.57	153.91	59.2	83.95	137.1	108.52	55.37	76.41	77.78	145.2	0
ENSG00000075234	TTC38	252.48	0	0	0	4.65	0.53	126.95	1116.81	27.68	0	190.27	178.39	94.1	0
ENSG00000075239	ACAT1	10.73	0	0	0	0.23	44.19	13700.2	844.33	0.6	0	1763.2	2173.67	339.95	0
ENSG00000075240	GRAMD4	16.94	0	0	0	4.68	27.13	1996.64	15.42	4.39	0	1759.64	784.5	829.59	10.73
ENSG00000075275	CELSR1	19.24	0	0	0	58.78	0	0.97	38.23	0	348.16	479.42	324.62	0	0
ENSG00000075292	ZNF638	0.26	0	0	1636.79	332.2	72.68	5237.12	4015.94	197.61	252.78	115097	3439.3	359.14	23.51
ENSG00000075303	SLC25A40	0	0	0	0	0	0	564.22	696.33	0	0	1239.44	77.93	0	0
ENSG00000075336	TIMM21	0	0	0	0	3.08	89.2	4695.5	706.05	0	0	620.03	79.09	0	0
ENSG00000075340	ADD2	0	0	0	0	0	0	453.27	0	0	0	0	0	0	0
ENSG00000075388	FGF4	0	0	0	0	0	0	0	0	0	0	0	0	0	0
ENSG00000075391	RASAL2	0.07	0	0	0	235.35	2669.12	6336.69	1531.45	38.48	0	17.77	11.71	81.39	10.38
ENSG00000075399	VPS9D1	0	0	0	0	306.59	0	0	21.38	1.81	0	5.93	9.04	0	0
ENSG00000075407	ZNF37A	0	0	0	0	42.92	159.24	2498.91	41.62	0.23	0	3662.42	145.34	0.67	2.2
ENSG00000075413	MARK3	56.46	0	0	0	54.21	694.74	603.16	14.06	2.5	194.42	3297.75	7.22	4.39	4.15
ENSG00000075415	SLC25A3	122.03	0	0	799.6	162.46	218.2	113.11	176.29	198.95	0	155.79	128.75	155.58	9.41
ENSG00000075420	FNDC3B	559.07	0	0	0	28.96	5.44	758.73	7758.91	69.21	4.24	1123.18	850.48	705.74	165.62
ENSG00000075426	FOSL2	112.68	0	0	0	1.5	17.02	2726.47	2387.67	3.13	0	1008.13	686.92	183.05	54.1
ENSG00000075429	CACNG5	0	0	0	0	0	0	0	0	0	0	0	0	0	0
ENSG00000075461	CACNG4	0	0	0	0	0	0	0	0	0	0	0	0	0	0
ENSG00000075539	FRYL	3.36	10.22	0.16	162.77	865.1	100.16	10312.1	6028.06	1326.78	1464.4	155440	7012.74	1077.43	74.82
ENSG00000075568	TMEM131	0.43	0	0	0	2.31	3.95	7193.84	3810.98	261.5	0	11503.7	477.73	94.06	1.03
ENSG00000075618	FSCN1	0	0	0	0	0	375.46	1072.72	2030.98	180.35	0	237.17	40.62	2.07	0
ENSG00000075624	ACTB	863.61	0	27.63	242.57	2460.18	138202	340193	259337	2312.54	1399.31	61671.1	806.63	37.1	4.53
ENSG00000075643	MOCOS	3.46	0	0	0	37.64	0	3192.12	300.47	10.16	32.06	48.09	0.87	2.65	0
ENSG00000075651	PLD1	1.12	0	0	1279.74	339.95	2705.19	20190.5	2602.1	27.79	6.46	55.23	54.18	393.37	34.6
ENSG00000075673	ATP12A	3.52	0	0	0	2236.29	0	0	0	0	0	0	0	0	0.15
ENSG00000075702	WDR62	0	0	0	0	0	0	0	3.62	0	0	153.73	0	0.07	0
ENSG00000075711	DLG1	150.56	0	0	0	210.07	1383.06	2136.79	26.92	1.25	31.65	11772.2	25.47	31.64	4.15
ENSG00000075785	RAB7A	61.02	0	0	396.41	200.94	225.18	181.53	145.37	108.52	72.67	156.39	145.45	186.69	18.82
ENSG00000075790	BCAP29	0	0	0	0	1.81	5.84	258.11	592.32	0	0	315.51	109.94	131.74	0
ENSG00000075826	SEC31B	0	0	0	0	0.2	0	226.08	152.26	0	0	143.13	28.23	26.15	0
ENSG00000075856	SART3	6.78	0	0	0	5.93	1745.3	3148.95	38.2	14.5	0	5495.33	1185.46	631.21	42.92
ENSG00000075884	ARHGAP15	0	0	0	0	36.17	0	72.61	18.02	0	0	9902.11	703.35	5.37	0
ENSG00000075914	EXOSC7	0	0	0	0	41.52	0	157.76	209.51	37.64	0	1136.18	64.39	0	0
ENSG00000075945	KIFAP3	0	0	0	0	0.22	0.88	3418.53	1138.59	26.15	0	3959.76	304.93	32.06	0
ENSG00000075975	MKRN2	0.94	0	0	7.3	3.52	10.37	4328.52	1211.61	0	0	660.69	29.93	0.52	0
ENSG00000076003	MCM6	0	0	0	0	22.82	1110.36	13702.6	3733.16	96.58	0	1357.41	20.94	0.07	0
ENSG00000076043	REXO2	3.46	0	0	0	94.1	7539.9	107919	4834.34	0	0	417.02	23.91	2.97	0
ENSG00000076053	RBM7	0.07	0	0	0	104.6	8710.71	10897.4	1257.01	8.55	15.51	40.17	22.33	126.6	10.38
ENSG00000076067	RBMS2	0	0	0	0	252.48	0	2049.83	959.8	2.33	0	43.57	339.11	10.38	0
ENSG00000076108	BAZ2A	234.4	0	0	0	386.32	420.13	3993.13	193.64	5.74	42.78	4544.12	515.6	8.64	2.2
ENSG00000076201	PTPN23	103.51	0	0	0	84.7	639.16	70.06	7.35	0.62	0	1332.25	5.73	2.2	0
ENSG00000076242	MLH1	0	0	0	0	47.03	0.26	22.94	27.01	4.52	0	32.77	17.58	6.22	0
ENSG00000076248	UNG	18.03	0	0	0	4.14	0	49.66	651.1	6.92	0.3	40.43	39.41	0	0
ENSG00000076258	FMO4	0	0	0	0	0.03	0	1012.82	110.73	0	0	267.59	65.87	78.45	0
ENSG00000076321	KLHL20	0	0	0	0	2.03	361.72	1944.74	5.88	0.44	0	2681.8	270.22	72.14	10.73
ENSG00000076344	RGS11	0	0	0	0	0	0	0	0	0	0	0	18.03	0	0
ENSG00000076351	SLC46A1	0	0	0	0	69.21	0	26.37	118.24	0	0	1460.8	112.68	0	0
ENSG00000076356	PLXNA2	1.87	0	0	0	9.31	69.87	3244.28	2597.11	252.78	2019.87	4024.14	918.19	134.67	1.03
ENSG00000076382	SPAG5	1.41	0	0	0	6.15	0	5071.89	1377.23	504.97	0	1500.95	126.12	4.65	0.1
ENSG00000076513	ANKRD13A	4.52	0	0	0	43.56	2898.22	15777.1	3390.5	53.66	0	1898.23	34.64	1.3	0
ENSG00000076554	TPD52	159.18	0	0	0	1242.1	23020.7	283991	6095.24	172.8	164.6	2128.26	51.73	20.61	36.17
ENSG00000076555	ACACB	1.19	0	0	0	331.23	955.83	2478.87	589.54	29.93	17.58	5.11	11.56	171.82	20.76
ENSG00000076604	TRAF4	0	0	0	0	72.14	1475.52	1168.91	198.8	0	0	21.86	248.68	0	0.3
ENSG00000076641	PAG1	66.38	0	0	0	407.78	10.16	4320.19	49.64	0.3	0.31	7180.16	660.93	3.95	0.88
ENSG00000076650	GPATCH1	0	0	0	0	16.94	2.14	281.03	5.41	4.37	122.08	986.21	3.43	4.83	0
ENSG00000076662	ICAM3	0	0	0	0	25.65	122.29	12.29	22.02	0	76.13	22.86	41.75	0	0
ENSG00000076685	NT5C2	270.52	0	0	0	8.01	10.09	650.36	2509.44	58.83	3.13	889.41	329.82	903.34	17.43
ENSG00000076706	MCAM	0	0	0	0	0.1	0	63.3	86.51	0.07	0.88	155.58	18.82	0	0
ENSG00000076716	GPC4	0	0	0	0	0.62	0	1207.68	10.2	5.71	0	1336.19	305.08	54.1	0
ENSG00000076770	MBNL3	0	0	0.77	0	22.61	273.37	191.46	68.11	0	0	14626.5	1893.63	59.02	13.55
ENSG00000076826	CAMSAP3	0	0	0	0	79.59	0	123.04	226.1	56.46	78.45	324.62	80.48	37.27	0
ENSG00000076864	RAP1GAP	0	0	0	0	1.34	9.67	1321.36	1580.85	1473.11	0	853.12	430.3	19.24	0
ENSG00000076924	XAB2	1.41	0	0	0	6.59	18.67	1317.37	1717.18	270.52	0	348.98	136.81	0	0.1
ENSG00000076928	ARHGEF1	108.52	0	0	0	112.01	1684.36	5465.34	3426.57	531.19	0	1090.2	17.06	0.57	0
ENSG00000076944	STXBP2	17.3	0	0	0	178.79	95.88	6528.52	1384.31	27.11	0	60.5	2.04	2.65	0
ENSG00000076984	MAP2K7	0.37	0	0	0	43.58	0	1180.42	511.61	8.55	0	2.37	5.93	9.04	0
ENSG00000077044	DGKD	10.99	0	0	0	1767.39	1158.95	1785.56	367.68	15	0.07	64.49	583.27	83.05	1.19
ENSG00000077063	CTTNBP2	8.3	0	0	0	16.1	0	436.08	11.38	0.43	0	601.36	72.67	0.15	0
ENSG00000077092	RARB	0	0	0	0	0	0	22.49	0.53	0	0	200.7	0.22	0	0
ENSG00000077097	TOP2B	69.73	0	0	0	49.17	136.25	278.11	180.82	31.65	0	357.31	183.24	72.6	18.82
ENSG00000077147	TM9SF3	108.21	0	0	104.74	18.61	34.06	2715.74	11651.9	128.03	7.82	4027.81	2234.07	1289.14	95.88
ENSG00000077150	NFKB2	85.85	0	0	0	0.67	14.83	1695.57	854.72	0.22	0	558	630.46	17.43	0
ENSG00000077152	UBE2T	0	0	0	0	0	275.81	1699.05	6.78	0	0	1392.65	183.05	0	0
ENSG00000077157	PPP1R12B	19.24	0	0	0	257.73	633.25	145.22	228.94	35.26	112.92	11392.7	5157.89	209.26	10.16
ENSG00000077232	DNAJC10	0	0	0	0	83.05	139.56	3007.46	1501.83	197.61	0	69974.2	3095.91	77.93	0
ENSG00000077235	GTF3C1	0.1	35.6	0	0	5.81	44.82	2958.02	4347.34	374.82	0	4603.62	301.55	29.93	0
ENSG00000077238	IL4R	1.87	0	0	0	18.02	354.71	6229.3	2902.64	36.07	338.03	1277.33	141.08	6.46	0.07
ENSG00000077254	USP33	54.26	0	0	0	53.93	1910.19	44603.1	9864.92	26.83	0	6368.05	48.09	2.34	0.47
ENSG00000077264	PAK3	0	0	0	0	0	0	90.17	53.66	0	0	5.95	0.33	0	0
ENSG00000077274	CAPN6	0	0	0	0	0	0	1014.08	0	0	0	3.51	3.9	0	0
ENSG00000077279	DCX	0	0	0	0	0	0	0	0	0	0	0	0	0	0
ENSG00000077312	SNRPA	10.37	0	0	0	112.68	0	681.91	56.88	0.53	0	1360.97	34.6	0.15	0
ENSG00000077327	SPAG6	0	0	0	0	0	0	0	0	0	0	0	0	0	0
ENSG00000077348	EXOSC5	0	0	0	0	0	0	1.8	9.68	0	0	2.76	6.59	0	0
ENSG00000077380	DYNC1I2	144.28	0	0	256.52	11.89	38.54	1542.91	8364.8	34.6	0.3	1869.77	1493.53	799.83	52.3
ENSG00000077420	APBB1IP	0	0	0	0	0	0	1781.48	79.59	0	0	846.33	18.82	78.45	0
ENSG00000077454	LRCH4	50.82	0	28.7	0	0.94	0	377.18	3.57	20.21	0	235.25	226.63	0	0
ENSG00000077458	FAM76B	0	0	0	20.46	22.61	10.38	81.99	62.84	24.89	0	8001.88	1460.8	107.31	37.27
ENSG00000077463	SIRT6	1.55	0	0	0	44.99	14.89	94.92	194.99	0	0	3246.23	75.12	20.33	0
ENSG00000077514	POLD3	0.07	0	0	0	0.74	14.94	1505.98	1157.41	0	0	1652.58	128.75	32.06	0
ENSG00000077522	ACTN2	0	0	0	0	0	0	0	0	0	0	16.94	0	0	0
ENSG00000077549	CAPZB	27.13	0	0	65.47	82.97	131.74	11288.1	7177.77	37.56	0	2584.42	37.23	0.77	0
ENSG00000077585	GPR137B	0	0	0	0	0	618.88	3101.95	262.91	0	0	30.51	0.2	0.31	0
ENSG00000077616	NAALAD2	0	0	0	0	0	0	91.21	0	0	0	1.47	0.31	0	0
ENSG00000077684	JADE1	0	0	0	0	90.17	0	664.08	145.36	0.26	0	34.2	135.65	0	0.07
ENSG00000077713	SLC25A43	0	0	0	0	21.46	271.05	1400.16	24.04	0	0	827.44	114.19	1.34	0
ENSG00000077721	UBE2A	0	0	0	0	40.66	34.2	344.37	5.48	0.47	0	2664.5	3.8	7.47	0
ENSG00000077782	FGFR1	0	0	0	0	2.14	0	10.45	5	0	0	11.69	3.95	0	0
ENSG00000077935	SMC1B	0	0	0	0	0	0	0	0	0	0	0	0	0	0
ENSG00000077942	FBLN1	0	0	0	0	0	10.77	2419.01	31.14	0	0	350.56	338.75	0	0
ENSG00000077943	ITGA8	0	0	0	0	0	0	2242.33	0.89	0	0	3086.42	217.92	0	0
ENSG00000077984	CST7	0	0	0	0	0	0	0	0	0	0	461.98	0	5.37	3.39
ENSG00000078018	MAP2	0	0	0	0	0	0	0	0	0	0	667.28	0	0	0
ENSG00000078043	PIAS2	0	0	0	65.75	1.12	3.08	1769.42	1853.73	113.32	0	1974.51	155.86	4.28	1.55
ENSG00000078053	AMPH	0	0	0	0	0	0	272.88	0	0	0	0	0	0.26	0
ENSG00000078061	ARAF	27.13	0	0	0	33.19	724.56	2597.56	2777.33	5.37	0	235.14	14.74	0.5	0
ENSG00000078070	MCCC1	34.6	0	0	0	9.41	749.63	34572.3	2226.69	132.14	0	148.92	4.37	0.47	0
ENSG00000078081	LAMP3	0	0	0	0	34.87	0	1330.65	13.55	0	0	2.2	0.31	0	0
ENSG00000078098	FAP	0	0	0	0	0	0	27.11	0	0	0	2.03	9.04	0	0
ENSG00000078114	NEBL	2.07	0	0	2110.05	166.33	728.45	2477.53	204.76	0.17	0	2690.3	148.8	0.45	0
ENSG00000078124	ACER3	103.51	0	0	0	33.88	85.51	306.11	2.87	0	0	2626.43	4.84	10.99	4.15
ENSG00000078140	UBE2K	26.15	0	0	0	55.58	94.11	93.04	49.81	49.74	0	149.76	98.87	33.19	9.41
ENSG00000078142	PIK3C3	0	0	0	0	5.95	5.04	351.49	2188.41	20.76	1.41	576.97	153.5	188.2	17.43
ENSG00000078177	N4BP2	16.1	0	0	19.91	0.4	16.24	6917.91	743.98	0.6	0	2744.36	1232.69	165.62	0
ENSG00000078237	TIGAR	0	0	0	0	0.78	0	2456.87	13.26	2.64	0	2615.93	69.73	0	0
ENSG00000078246	TULP3	0	0	0	0	0	0	15.12	27.68	0	329.34	1307.5	198.38	0	0
ENSG00000078269	SYNJ2	1.81	0	0	0	141.88	0	711.44	587.04	84.69	453.27	12804.6	504.36	60.99	4.28
ENSG00000078295	ADCY2	0	0	0	0	0	0	6.22	0	0	0	53.66	0	0	0
ENSG00000078304	PPP2R5C	0.31	0	0	4.32	15.82	547.63	48225.3	6520.05	54.1	155.6	5390.55	463.87	9.57	0
ENSG00000078319	PMS2P1	0	0	0	0	10.37	0	1455.68	1893.63	139.5	0	446.77	9.05	0.07	0.16
ENSG00000078328	RBFOX1	0	0	0	0	37.64	0	0	0	30.49	0	3.88	0.2	0	0
ENSG00000078369	GNB1	2.83	0	0	0	1150.6	15527.8	25475.5	4560.45	200.94	8.53	65.32	62.77	293.9	6.92
ENSG00000078399	HOXA9	0	0	0	0	36.07	0	332.04	0	0.78	0.23	15.3	40.69	0	0
ENSG00000078401	EDN1	6.22	0	0	0	37.56	0	686.18	88.94	0	0	610.4	145.34	1.56	0
ENSG00000078403	MLLT10	0	0	0	0	40.66	0	366.34	11.09	1.09	0	3100.51	4.91	8.35	0
ENSG00000078487	ZCWPW1	0	0	0	0	21.38	0	0.97	2.5	63.3	0	3.87	0	4.15	0
ENSG00000078549	ADCYAP1R1	0	0	0	0	0	0	0	0	0	0	0	0	0	0
ENSG00000078589	P2RY10	0	0	0	0	0	0	633.01	0	0	0	732.25	141.15	0	0
ENSG00000078596	ITM2A	0	0	0	0	0	0	1359.93	0.22	0	0	2023.11	540.43	0	0
ENSG00000078618	NRDC	44.89	0	0	29.2	257.73	1290.72	270.47	277.28	116.16	131.74	13903	4238.13	144.87	40.66
ENSG00000078668	VDAC3	0.78	0	0	0	83.05	11.24	1164.49	825.59	0	235.35	13345.6	354.12	60.99	0
ENSG00000078674	PCM1	0.53	0.16	0	930.84	6.11	188.95	30163.1	21840.2	444.55	270.52	41674	2917.2	200.94	5.17
ENSG00000078687	TNRC6C	0.16	0	0	8.71	5.27	199.14	5071.89	575.3	468.9	0	999.51	53.44	2.33	0
ENSG00000078699	CBFA2T2	0	0	0	0	76.75	865.7	7853.7	4364.37	123.41	0	560.06	23.53	0.27	0
ENSG00000078725	BRINP1	0	0	0	0	0	0	0	16.1	0	0	0	0	0	0
ENSG00000078747	ITCH	1.49	0	0	0	392.25	7015.46	30213.3	1697.46	38.48	0	83.89	34.67	366.24	24.22
ENSG00000078804	TP53INP2	1.76	0	0	0	631.21	1282.36	6515.42	171.01	0	1	74.17	529.02	124.57	0
ENSG00000078808	SDF4	24.89	2088.98	0	0	713.62	1643.25	2862.31	224.41	0.63	6.56	2726.47	626.33	6.48	5.71
ENSG00000078814	MYH7B	0	0	0	0	23.72	0	0	0.33	0.78	0	0	0	0.44	0
ENSG00000078900	TP73	0	0	0	0	0	0	0	1.25	0	0	3.65	3.95	0	0
ENSG00000078902	TOLLIP	0	0	0	0	2.33	5.48	62.77	497.37	0	0	65.04	103.72	103.51	0
ENSG00000078967	UBE2D4	0	0	0	0	0.17	0	1474.01	335.66	0	0	151.43	395.21	43.58	0
ENSG00000079101	CLUL1	0	0	0	0	0	0	301.05	0	0	0	0	26.15	0	0
ENSG00000079102	RUNX1T1	0	0	0	0	0	0	13.93	3.52	0	0	1917.66	126.24	26.83	0
ENSG00000079112	CDH17	12.67	0	1.87	1139.42	1325.33	169.34	15364.2	8759.98	686.92	2998.53	242529	6438.63	1782.17	34.2
ENSG00000079134	THOC1	0.27	0	0	449.85	0.89	47.46	3314.81	2079.57	17.43	288.55	5065.06	304.93	29.93	1.03
ENSG00000079150	FKBP7	0	0	0	0	0	68.45	3707.47	235.35	0	0	382.86	51.3	0	0
ENSG00000079156	OSBPL6	0	0	0	0	0	0	697.33	0	0	0	181.7	0.78	0	0
ENSG00000079215	SLC1A3	0	0	0	0	0	0	2542.88	42.92	0	0	38	0.33	0	0
ENSG00000079246	XRCC5	1.19	0	6.22	0	784.5	39964.7	130302	11241.9	64.13	4.4	268.42	198.31	515.45	3.46
ENSG00000079257	LXN	0	0	0	0	72.14	10500.3	11380.8	784.52	3.62	0	163.64	1424.28	72.67	0
ENSG00000079263	SP140	4.15	0	0	0	10.73	0	972.63	5.69	0	0	2405.44	131.49	0.3	0
ENSG00000079277	MKNK1	28.23	0	0	0	57.6	949.12	324.2	6.24	0.16	0	1602.16	7.3	7.91	0
ENSG00000079308	TNS1	0	0	0	0	21.38	0	16.03	0.78	0	0	36.42	36.03	2.07	0
ENSG00000079313	REXO1	90.17	0	0	0	4.14	0	15.77	397.89	55.37	0	11.86	161.8	159.97	17.43
ENSG00000079332	SAR1A	0	0	0	34.64	0.6	13.74	11973	1532.95	0	0	2827.34	1552.62	339.95	0
ENSG00000079335	CDC14A	10.16	0	0	0	1.56	31.65	4135.16	8.19	1.32	97.49	4855.47	409.68	36.07	0
ENSG00000079337	RAPGEF3	14.96	0	0	0	36.17	0	5.06	11.86	56.01	404.62	1185.46	595.14	32.19	0
ENSG00000079385	CEACAM1	19.39	0	0	0	287.21	185.58	9988.67	4495.11	94.1	1019.85	102941	5660.63	2659.7	6.41
ENSG00000079387	SENP1	0	0	0	0	0.52	0	1730.01	969.21	52.3	0	1754.53	125.36	8.55	0
ENSG00000079432	CIC	2.97	0	0	0	7.91	64.3	1213.87	1490.55	811.56	171.7	531.94	57.72	1.81	0.13
ENSG00000079435	LIPE	0	0	0	0	0	0	0	180.35	0	0	0	2.07	0	0
ENSG00000079459	FDFT1	24.22	0	14.06	0	404.62	13998.9	74158.2	5290.41	115.2	123.98	443.13	20.04	7.5	0
ENSG00000079462	PAFAH1B3	0	0	0	0	61.02	378.73	364.86	233.78	34.2	0	0.67	0	0	0
ENSG00000079482	OPHN1	0	0	0	0	0	91.21	1334.93	256.52	0	0	45.28	113.04	6.92	0
ENSG00000079616	KIF22	6.22	0	0	0	80.48	413.35	1494.22	41.11	0.57	0	1596.09	238.77	0.15	0
ENSG00000079689	SCGN	0	0	0	0	0	0	0.78	0	0	0	0	0.52	0	0
ENSG00000079691	CARMIL1	52.3	0	0	0	70.54	92.3	93.14	94.16	58.78	391.02	94.2	55.81	149.35	75.28
ENSG00000079739	PGM1	0	0	0	0	11.38	0	149.12	1804.08	0	0	136.22	172.17	254.07	0
ENSG00000079785	DDX1	16.1	0	0	0	1.6	178.63	41448.7	4152.46	0.3	24.17	6173.26	5401.23	461.98	54.1
ENSG00000079805	DNM2	210.07	2.14	0	4.68	49.34	4358.74	19700	149.46	62.4	437.69	23797.4	4114.26	2398.6	80.48
ENSG00000079819	EPB41L2	29.93	35.94	0	44.97	669.18	6889.63	887.68	1258.97	267.59	555.18	41290.8	12840.6	1400.4	57.6
ENSG00000079841	RIMS1	0	0	0	0	0	0	30.32	0	0	0	631.21	53.66	0	0
ENSG00000079931	MOXD1	0	0	0	0	0	0	458.43	141.15	0	0	316.57	16.94	0	0
ENSG00000079950	STX7	0.31	0	0	0	8.79	825.59	45157.7	4279.87	36.07	26.83	12929.2	748.18	10.08	0.2
ENSG00000079974	RABL2B	0	0	0	0	14.52	752.79	4149.12	1821.49	16.1	0	85.51	7.76	0	0
ENSG00000079999	KEAP1	0	0	0	0	18.82	828.08	8079.5	879.95	13.55	0	25.34	0.43	0.94	0
ENSG00000080007	DDX43	0	0	0	0	0	0	466.8	6.78	0	0	0.53	4.68	0	0
ENSG00000080031	PTPRH	4.83	0	28.23	0	703.35	1239.44	4014.96	867.88	15.77	6.28	69.33	311.98	314.9	0.15
ENSG00000080166	DCT	0	0	0	0	0	0	0	0	0	0	0	0	0	0
ENSG00000080189	SLC35C2	0	0	0	0	0	141.08	29.99	3.27	1.41	0	134.96	1.56	0	0
ENSG00000080200	CRYBG3	61.02	0	0	0	117.57	91.78	193.12	117.27	76.87	0	242.32	137.1	85.05	84.69
ENSG00000080224	EPHA6	0	0	0	0	0	0	0	0	0	0	0	0	0	0
ENSG00000080293	SCTR	0	0	0	0	0	0	0	0	0	0	0	0	0	0
ENSG00000080298	RFX3	0	0	0	0	0.78	54.26	3346.19	11.39	0	0	5824.68	139.47	36.07	0
ENSG00000080345	RIF1	17.1	0	0	0.16	162.77	27.68	453.07	293.98	14.52	0	30944.1	6708.87	107.31	3.39
ENSG00000080371	RAB21	0	0	0	0	27.68	0.67	829.2	611.93	56.46	0	21767.8	574.11	37.27	6.41
ENSG00000080493	SLC4A4	2.17	0	0	0	4.02	245.64	15848	2634.75	0	1406.7	17432.6	1250.23	365.54	0.52
ENSG00000080503	SMARCA2	7.5	0	55.37	0	34.71	2018.34	35220.9	6755.4	1803.46	0	6823.74	784.52	16.8	0
ENSG00000080511	RDH8	0	0	0	0	0	0	0	0	0	0	0	0	0	0
ENSG00000080546	SESN1	3.46	0	0	0	103.51	941.4	34464.1	858.48	13.55	0	204.24	3.67	1.09	0
ENSG00000080561	MID2	0	0	0	0	0	0	810.19	64.37	0	0	0.9	0.47	0	0
ENSG00000080573	COL5A3	0	0	0	0	36.07	0	504.83	8.55	0	0.07	9.37	67.82	0	0
ENSG00000080603	SRCAP	122.39	0	0	6095.69	466.8	0	664.81	26.89	4.41	8.74	384.33	6.92	4.32	0
ENSG00000080608	PUM3	56.46	0	0	0	101.64	436.08	849.03	19.1	1.25	9.04	5128.29	15.64	3.95	8.3
ENSG00000080644	CHRNA3	0	0	0	0	0	0	0	0	0	0	2.31	0	0	0
ENSG00000080709	KCNN2	0	0	0	0	0	0	16.86	113.04	0	0	0	0	0	0
ENSG00000080802	CNOT4	0	0	0	0	0.13	12.49	2957.07	370.26	0.07	0	860.85	272.88	17.43	36.07
ENSG00000080815	PSEN1	121.97	0	0	0	7.34	3929.19	22444.1	71.64	0.88	238.55	17690.5	4061.96	1929.7	0
ENSG00000080819	CPOX	10.69	0	0	0	122.08	0	43.27	44.82	0	0	2545.26	829.59	5.37	0
ENSG00000080822	CLDND1	2.84	0	0	0	34.6	16.09	660.9	908.56	0	0	23012.1	445.34	10.16	4.28
ENSG00000080823	MOK	0	0	0	276.83	0.15	0	873.3	677.51	78.45	0	820.93	105.03	21.38	0
ENSG00000080824	HSP90AA1	22.8	0	3.46	151.99	913.13	16167.5	685279	137026	4562.75	1502.35	109576	17306.4	239.92	2.3
ENSG00000080839	RBL1	13.56	0	0	0	22.82	18.82	5203.84	1605.08	0	0	1442.91	8.53	0.23	0
ENSG00000080845	DLGAP4	0	0	0	0	225.84	784.5	8187.7	1518.44	10.16	0	47.31	2.77	1.56	4.52
ENSG00000080854	IGSF9B	0	0	0	0	0	0	101.95	67.76	0	0	1.7	1.41	0	0
ENSG00000080947	CROCCP3	2.64	0	0	0	342.66	0	132.14	79.09	0	0	12.96	40.69	0	0
ENSG00000080986	NDC80	0	0	0	0	0	352.37	1536.97	14.22	0	0	1578.01	141.88	0.52	0
ENSG00000081014	AP4E1	84.69	0	0	0	54.21	0	250	2.57	0	13.56	1820.16	3.65	4.83	6.22
ENSG00000081019	RSBN1	0	0	0	0	29.93	0	107.46	45.44	18.09	0	89.14	67.23	26.97	18.82
ENSG00000081026	MAGI3	72.14	0	0	0	12.93	5.48	736.87	1763.39	51.91	0.07	844.14	528.96	545.77	78.45
ENSG00000081041	CXCL2	0	0	0	0	0.07	0	574.23	681.7	0	0	47.71	150.56	0	0
ENSG00000081052	COL4A4	0	0	0	0	0	0	297.59	0.37	0	0	997.44	61.02	0	0
ENSG00000081059	TCF7	0	0	0	0	67.82	0	26.14	50.09	22.82	0	1795.63	450.86	5.37	0
ENSG00000081087	OSTM1	2.07	0	6.09	0	34.6	17.43	281.23	93.35	18.82	0	9594.4	257.55	37.27	0
ENSG00000081138	CDH7	0	0	0	0	0	0	49.78	0	0	0	0	0	0	0
ENSG00000081148	IMPG2	0	0	0	0	0	0	809.24	34.87	0	0	77.93	8.55	0.26	0
ENSG00000081154	PCNP	0	0	0	0	24.89	574	25382.9	6239.97	0	0	3668.2	59.98	0.7	0
ENSG00000081177	EXD2	0	0	0	0	9.41	0	7322.04	402.41	13.55	0	27.4	0.1	0.31	0
ENSG00000081181	ARG2	0	0	0	0	52.3	2651.08	246.81	44.05	0	0	1.17	0	22.61	0
ENSG00000081189	MEF2C	0.88	0	0	0	378.73	0	3228.91	96.19	2.33	0	156.77	325.55	55.37	0.15
ENSG00000081237	PTPRC	4.15	0	0	0	182.43	277.83	14931.5	63.34	0	0	33472.8	730.14	1.86	0
ENSG00000081248	CACNA1S	0	0	0	0	0	0	0	0	0	0	0	0	0	0
ENSG00000081277	PKP1	0	0	0	0	2.14	0	0	0	0	0	1.64	0	0	0
ENSG00000081307	UBA5	72.14	0	0	0	2.59	5.21	254.21	1713.65	6.92	0	446.9	192.91	207.02	69.73
ENSG00000081320	STK17B	16.1	0	0	19.13	0.5	4.06	9852.37	633.25	0.37	15.38	6332.99	1232.69	270.22	0
ENSG00000081377	CDC14B	6.78	0	0	0	1.56	0	823.57	14.6	2.2	0	1853.73	278.93	54.1	0
ENSG00000081386	ZNF510	0	0	0	0	9.04	145.34	29.42	42.62	0	0	4088.11	396.76	21.46	0
ENSG00000081479	LRP2	0	0	0	0	0	0	0	0	0	0	0	0	0	0
ENSG00000081665	ZNF506	0	0	0	0	0.67	3.08	1580.65	1223.28	0	0	3095.91	121.97	29.93	1.03
ENSG00000081692	JMJD4	0	0	0	0	0	381.68	1119.77	244.07	0	0	559.05	57.72	0	0
ENSG00000081721	DUSP12	0	0	0	0	2.07	178.79	2754.46	1118.14	10.73	0	297.13	6.98	0	0
ENSG00000081760	AACS	0	0	0	0	188.2	122.03	10063.3	863.85	182.96	0	90.49	1.24	0	4.52
ENSG00000081791	DELE1	0.52	0	0	0	61.02	5103.79	4217.3	433.68	0	0	9.42	10.77	13.56	0
ENSG00000081800	SLC13A1	0	0	0	0	18.03	0	0	0	0	0	0	36.17	0	0
ENSG00000081803	CADPS2	2.07	0	0	0	37.56	132.14	5480.93	72.39	0.13	0	3997.02	404.87	0.67	0
ENSG00000081818	PCDHB4	0	0	0	0	0	0	10.08	0	0	0	110.73	0.52	0.88	0
ENSG00000081842	PCDHA6	0	0	0	0	0	0	2.84	0	0	0	0.67	0	0	0
ENSG00000081853	PCDHGA2	0	0	0	0	0	0	0	0	0	0	0	4.15	0	0
ENSG00000081870	HSPB11	0	0	0	20.42	0.3	3.44	13166.6	1072.72	0	0	4194.33	1844.32	52.3	0
ENSG00000081913	PHLPP1	0	0	0	0	1.09	325.55	958.53	4.1	0.88	0	893.93	235.35	0	0
ENSG00000081923	ATP8B1	68.4	0	0	11.09	429.54	1266.5	628	397.24	62.23	94.1	34587.7	6762.97	1158.95	27.11
ENSG00000081985	IL12RB2	0	0	0	0	0	0	31.2	0	0	0	252.48	10.73	0	0
ENSG00000082014	SMARCD3	0	0	0	0	0.3	0	116.16	159.97	0	0	96.58	10.16	0	0
ENSG00000082068	WDR70	0.16	0	0	9.16	16.7	609.86	19412.5	4872.61	414.8	0	2510.62	421.12	2.33	0
ENSG00000082074	FYB1	0	0	0	0	18.67	696.33	16805.7	2921.6	0	125.36	4826.81	17.06	0.4	0.31
ENSG00000082126	MPP4	0	0	0	0	0	0	0	0	0	0	0	0	0	0
ENSG00000082146	STRADB	0.07	0	0	0	69.73	2813.4	5435.28	152.47	27.79	0	14.59	4.37	81.39	0
ENSG00000082153	BZW1	3.95	0	0	0	1136.18	4469.48	25411.2	1577.58	0.26	0.33	769.97	1903.56	339.12	0.15
ENSG00000082175	PGR	0	0	0	0	16.1	0	168.87	2.07	0	0	321.03	48.45	0	0
ENSG00000082196	C1QTNF3	0	0	0	0	0	0	52.74	0.47	0	0	83.05	0.15	0.44	0
ENSG00000082212	ME2	0	0	0	0	29.93	89.19	72.1	30.76	0	0	127.79	41.75	89.2	56.46
ENSG00000082213	C5orf22	0	0	0	0	2.33	0	76.51	777.7	0	0	159.07	66.38	94.1	17.43
ENSG00000082258	CCNT2	0	0	0	0	1	87.91	10792.9	1387.62	0.74	0	3791.91	2230.13	148.18	90.17
ENSG00000082269	FAM135A	57.6	0	0	0	3.44	1582.53	18045.9	90.11	1.76	64.3	28963.4	3007.24	1821.49	69.75
ENSG00000082293	COL19A1	0	0	0	0	0	0	5.81	0	0	0	1577.71	90.17	0	0
ENSG00000082397	EPB41L3	0.78	0	0	0	20.76	0	239.49	33.19	0	8.72	5230.03	316.57	138.91	8.55
ENSG00000082438	COBLL1	0.03	0	0	0	0.6	10.99	4219.23	1157.41	17.43	0	7307.85	227.01	36.34	0
ENSG00000082458	DLG3	1.56	0	0	2.76	24.61	3986.9	60420.4	11845.9	288.55	364.86	5461.7	949.12	37.49	0.3
ENSG00000082482	KCNK2	0	0	0	0	0	0	0	0	0	0	0	0	0	0
ENSG00000082497	SERTAD4	0	0	0	0	0	52.3	1280.46	268.28	0	0	26.11	0.07	0	9.04
ENSG00000082512	TRAF5	0.22	0	0	0	52.3	0	4158.28	1568.72	12.83	0	25.28	8.28	9.04	3.46
ENSG00000082515	MRPL22	0	0	0	0	90.17	4018.78	4126.77	288.58	0	0	84.48	755.09	0	0
ENSG00000082516	GEMIN5	0	0	0	0	21.46	101.64	1075.24	27.4	0.13	0	863.61	31.14	0	0
ENSG00000082641	NFE2L1	141.15	0	0	692.15	389.64	566.48	441.84	36.87	6.4	257.73	3128.19	18.02	40.43	0
ENSG00000082684	SEMA5B	0	0	0	0	0	0	0	1.87	0	0	0	0.44	0	0
ENSG00000082701	GSK3B	0	0	941.91	0	7.24	7.05	267.48	1962.34	6.92	0.22	345.39	253.07	479.9	8.72
ENSG00000082781	ITGB5	5.37	0	0	43.69	0.6	12.18	7957.86	965.45	0	0	1371.14	1091.54	191.77	18.03
ENSG00000082805	ERC1	30.49	79.09	0	13.79	15.15	1329.32	12149.4	47.96	36.91	2.07	16984.7	3111.84	1803.46	48.29
ENSG00000082898	XPO1	0	0	0	21.86	171.82	609.03	320.59	272.89	43.56	0	27657.9	4292.23	75.12	13.55
ENSG00000082996	RNF13	0.26	0	0	0	31.14	9.31	1278.3	383.75	0	0	25086.1	831.66	57.6	10.69
ENSG00000083067	TRPM3	0	0	0	0	0	0	97.49	0	0	0	0	0	0	0
ENSG00000083093	PALB2	0	0	0	0	3.52	0	6379.86	1412.1	36.07	32.19	1023.22	89.78	0.52	0
ENSG00000083097	DOP1A	22.61	0	0	0	58.08	376.39	24973.2	9774.75	64.39	138.91	2336.45	32.83	1.1	0.47
ENSG00000083099	LYRM2	0	0	0	0	47.05	1019.85	18936.3	933.6	27.11	0	145.3	3.41	1.09	0
ENSG00000083123	BCKDHB	0	0	0	0	61.02	2398.6	8182.43	677.63	6.41	4.91	23.94	14.05	31.65	0
ENSG00000083168	KAT6A	14.5	0	0	0	1388.66	1405.77	11221.6	1911.06	11.12	2.7	309.8	945	245.69	0.6
ENSG00000083223	TUT7	45.64	0	0	0	407.78	4899.27	15713.9	336.35	1.57	7.03	14401	1948.2	7.74	7.91
ENSG00000083290	ULK2	0	0	0	0	6.78	0	33.61	3.04	0	0	415.25	0.82	0	0
ENSG00000083307	GRHL2	113.32	0	0	0	83.37	2.84	39.64	76.67	122.08	0	33.29	61.52	49.78	37.64
ENSG00000083312	TNPO1	0	0	0	0	15.25	17.26	1174.55	2627	3.46	0	1627.65	891.97	310.52	8.72
ENSG00000083444	PLOD1	53.66	0	0	0	0.3	0	1039.95	712.84	1.56	0	441.84	395.21	43.58	0
ENSG00000083454	P2RX5	0	0	0	0	0.31	0	41.52	0	0	0	1524.39	0	0	0
ENSG00000083457	ITGAE	0	0	0	0	0	6.92	25.62	38.23	0	0	2405.79	216.42	32.19	0
ENSG00000083520	DIS3	0.26	0	0	0	44.99	18.02	1313.02	862.93	9.41	0	24527	944.33	111.81	12.83
ENSG00000083535	PIBF1	0	0	0	0	0.07	3.52	4235.82	2277.18	17.43	0	6985.92	247.34	12.83	3.36
ENSG00000083544	TDRD3	0	0	0	0	6.15	103.72	12863.2	1874.08	72.14	0	2859.6	162.46	0	0.03
ENSG00000083635	NUFIP1	0	0	0	0	6.22	0	3547.68	1100.11	0	0	243.69	2.33	0	0
ENSG00000083642	PDS5B	3.46	0	0	0	235.25	2553.98	70569.4	3085.18	6.78	42.75	609.88	9.15	8.28	9.04
ENSG00000083720	OXCT1	0.67	0	0	0	61.02	4256.16	9046.28	447.24	0	0	27.42	14.05	0	0
ENSG00000083750	RRAGB	1.76	0	0	0	0	171.7	860.59	299.27	3.88	0	32.48	122.08	27.68	0
ENSG00000083799	CYLD	0	0	0	0	48.29	365.92	4724.2	54.03	0.4	1.41	7641.35	339.12	0.52	0
ENSG00000083807	SLC27A5	0	0	0	0	0	463.87	39.56	0.4	1.87	0	335.66	2.31	0	0
ENSG00000083812	ZNF324	61.02	0	0	0	6.41	0	5.34	6.87	0	0	3.95	6.15	4.15	0
ENSG00000083814	ZNF671	0	0	0	0	0	0	22.95	0	0	0	45.26	12.45	0	0
ENSG00000083817	ZNF416	0	0	0	0	0	0	922.39	128.03	0	0	62.23	28.23	0	0
ENSG00000083828	ZNF586	0	0	0	0	0	0	1100.4	2.83	5.71	0	2710.03	209.2	36.07	10.73
ENSG00000083838	ZNF446	0	0	0	0	4.52	0	1.12	5.71	0	0	0	252.48	0	0
ENSG00000083844	ZNF264	0	0	0	0	0	16.46	504.9	466.73	0	156.9	9756.71	348.76	50.82	0
ENSG00000083845	RPS5	0.37	0	0	0	0.82	348.47	6592.28	17596.4	61.02	0	4914.82	687.8	12.83	0
ENSG00000083857	FAT1	11.56	298.42	0	63.3	192.47	4335.39	395956	81744.7	2813.4	949.7	44327.2	3341.14	177.1	1.54
ENSG00000083896	YTHDC1	393.37	0	0	65.04	248.92	6295.17	28608	10369.9	649.23	30.49	3418.1	130.56	4.41	2.03
ENSG00000083937	CHMP2B	0	0	0	0	150.56	5125.39	114989	2044.27	0	0	826.28	10.05	7.03	0
ENSG00000084070	SMAP2	0.07	0	0	0	95.88	0	4045.61	376.09	21.38	0	11.65	1.72	36.17	3.46
ENSG00000084072	PPIE	1.32	0	0	0	216.42	949.7	8694	927.74	3.62	0	165.52	782.22	31.14	0
ENSG00000084073	ZMPSTE24	2.07	0	0	0	10.73	0	4166.27	37.49	0	0	5303.73	342.58	1.04	0
ENSG00000084090	STARD7	28.23	0	0	0	159.24	852.92	1512.17	29.12	0.31	339.11	6038.38	33.73	17.58	0
ENSG00000084092	NOA1	209.2	0	0	0	10.69	8.27	28.89	20.46	40.69	0	13.93	14.06	2.07	18.82
ENSG00000084093	REST	18.03	0	0	213.76	10.86	3.41	492.81	2920.9	62.29	0	1124.06	458.43	414.03	26.15
ENSG00000084110	HAL	0	0	0	0	0	0	9.04	6.92	0	0	0	0	0	0
ENSG00000084112	SSH1	0	0	0	0	2.65	578.75	757.82	15.42	0	0	3255.8	374.82	108.21	0
ENSG00000084207	GSTP1	0	0	0	0	158.25	512.14	101.06	493.04	33.19	0	5683.25	2452.7	10.73	0
ENSG00000084234	APLP2	21.2	0	0	0	1218.06	216.86	5816.73	9371.91	818.65	2196.6	93888.1	6658.62	1473.85	4.28
ENSG00000084444	FAM234B	0	0	0	0	0	0	20.74	159.97	0	0	289.74	0	0	0
ENSG00000084453	SLCO1A2	0	0	0	0	0	0	0	0	0	0	47.43	0	0	0
ENSG00000084463	WBP11	18.09	0	0	0	47.71	2051.34	42929.5	8458.22	5.37	0	3058.97	63.34	0.6	0
ENSG00000084623	EIF3I	0	0	0	0	56.46	1969.96	45429.1	3069.08	50.82	0	109.1	4.07	1.41	0
ENSG00000084628	NKAIN1	0	0	0	0	0	0	0	0	0	0	0	0	0	0
ENSG00000084636	COL16A1	0	0	0	0	270.52	0	792.83	61.99	3.62	0	20.14	135.65	38.06	0
ENSG00000084652	TXLNA	10.37	0	0	3047.85	279.01	515	2436.92	138.83	1.3	0	2916.37	366.8	1.34	1.76
ENSG00000084674	APOB	0	0	0	0	0	0	10.6	0	0	221.55	204.16	0.15	2.2	0
ENSG00000084676	NCOA1	43.58	0	0	0	29.93	32.83	78.94	72.77	153.73	0	96.29	49.22	62.23	0
ENSG00000084693	AGBL5	0	0	0	0	0.78	0	34.67	456.67	0	0	41.75	70.53	0	0
ENSG00000084710	EFR3B	0	0	0	0	0.33	0	0	24.22	0	0	24.89	0	0	0
ENSG00000084731	KIF3C	0	0	0	0	0	0	96.89	1.41	4.83	0	131.74	113.32	0	0
ENSG00000084733	RAB10	49.17	0	0	15.3	293.9	4038.27	953.81	668.81	49.78	357.57	36095.6	12389.8	423.88	13.55
ENSG00000084734	GCKR	0	0	0.16	0	0	0	23.29	0	0	0	504.97	0	0	0
ENSG00000084754	HADHA	0.7	0	0	411.79	7.97	342.75	17744	14190	139.47	450.86	16037.6	1368.81	241.55	0
ENSG00000084764	MAPRE3	1.41	0	0	0	5.71	356.79	404.62	1281.35	180.35	418.51	311.71	14.96	5.17	0
ENSG00000084774	CAD	9.04	0	0	0	14.52	56.46	1961.25	4959.51	75.12	0	218.04	10.6	0.27	0
ENSG00000085063	CD59	20.76	0	0	0	451.67	13510.8	201735	7002.01	0	0	826.02	25.71	22.49	31.65
ENSG00000085117	CD82	0	0	0	0	34.87	2200.22	2446.68	447.24	0	0	6.38	5.47	0	0
ENSG00000085185	BCORL1	0.88	0	0	0	234.45	0	284.6	87.64	4.14	0	16.71	58.78	0	0.07
ENSG00000085224	ATRX	16.59	18.82	0	2272.36	456.07	1426.41	16205.5	338.94	0.83	2.19	29249.7	1892.83	9.09	9.67
ENSG00000085231	AK6	56.46	0	0	0	16.94	833.68	768.88	7.55	0.31	0	4481.2	11.99	0.44	0
ENSG00000085265	FCN1	0	0	0	0	0	0	0	0	0	0	5.88	0	0	0
ENSG00000085274	MYNN	0	0	0	0	0.78	4.71	282.63	614.93	0	0	323.42	342.27	18.82	0
ENSG00000085276	MECOM	91.21	0	0	0	2.81	24.98	23104.9	5086.77	1.27	14.94	4683.88	2728.85	226.63	54.1
ENSG00000085365	SCAMP1	0	0	0	0	1.72	103.99	3086.67	10.2	0.44	0	6492.77	305.08	54.1	0
ENSG00000085377	PREP	25.65	0	0	0	117.56	304.51	205.91	340.12	0	0	6624.65	2380.57	91.21	0
ENSG00000085382	HACE1	0	0	0	0	0	0	146.77	201.21	18.82	0	5212	69.75	23.72	0
ENSG00000085415	SEH1L	0	0	0	0	0.97	6.59	3003.66	2832.35	61.02	667.28	2403.76	213.45	21.38	0
ENSG00000085433	WDR47	0	0	0	0	1.76	0	5777.63	653.75	0	0	572.6	47.03	1.55	0
ENSG00000085449	WDFY1	4.52	0	0	0	56.01	1816.09	17651.2	7213.84	64.39	0	2178.26	28.44	0.53	0
ENSG00000085465	OVGP1	0	0	0	0	18.82	706.05	2344.5	252.18	0	0	0	0.17	0	0
ENSG00000085491	SLC25A24	0.37	0	0	762.2	148.18	1785.42	14674.7	1717.79	44.89	3.36	69.56	31.39	158.25	0
ENSG00000085511	MAP3K4	0	0	0	0	306.59	37.56	3577.89	297.13	2.33	0	96.97	126.6	65.75	0.07
ENSG00000085514	PILRA	0	0	0	0	0	0	0	1.55	0	0	0	0	0	0
ENSG00000085552	IGSF9	0	0	0	0	121.97	0	49.38	0.9	0.62	773.18	449.85	1.04	8.35	4.15
ENSG00000085563	ABCB1	331.23	0	0	0	369.81	105.74	88.29	332.29	45.22	0	96.44	105.9	251	103.51
ENSG00000085644	ZNF213	0	0	0	0	0.26	2.97	45.13	198.95	0	0	15.38	31.12	0	0
ENSG00000085662	AKR1B1	0	0	0	0	0	0	750.57	44.99	0	0	20.74	94.1	0	0
ENSG00000085719	CPNE3	0	0	0	0	2.97	945	11253.2	46.39	1.32	0	15507.4	1290.06	504.97	0
ENSG00000085721	RRN3	29.93	0	0	0	94.95	411.79	99.64	100.63	2.07	0	5840.15	901.73	64.39	0
ENSG00000085733	CTTN	21.72	0	63.86	714.4	1020.81	128.91	3883.68	6687.7	978.62	1499.26	65862.3	4882.63	1040.16	27.79
ENSG00000085741	WNT11	0	0	0	0	0.3	0	0	141.15	0	0	118.04	3.39	0	0
ENSG00000085760	MTIF2	0.62	0	0	0	10.55	717.72	36331.3	4672.12	18.03	0	4662.1	485.25	3.36	0.07
ENSG00000085788	DDHD2	0	0	0	0	10.37	451.67	7165.08	3101.95	0	47.43	842.23	10.34	0.3	0
ENSG00000085831	TTC39A	20.76	0	0	0	159.97	200.48	16195.1	718.98	0	109.02	128.23	3.27	3.12	0
ENSG00000085832	EPS15	0.45	0	0	0	488.13	12335.7	30889.3	2635.98	55.58	0	89.23	56.84	131.12	6.92
ENSG00000085840	ORC1	0	0	0	0	0	0	186.35	8.55	0	0	13.9	49.74	0	0
ENSG00000085871	MGST2	6.22	0	0	0	26.83	1412.86	1778.52	54.55	0.13	0	633.01	249.15	0.45	0
ENSG00000085872	CHERP	9.41	0	0	0	91.48	551.51	53.26	5.14	4.06	0	709.38	2.09	4.39	6.22
ENSG00000085978	ATG16L1	0	0	0	0	51.3	43.95	35.66	47	13.56	0	29.04	42.62	26.97	75.28
ENSG00000085982	USP40	0	0	0	0	7.24	1.44	133.04	1166.55	38.06	0	206.53	118.24	159.97	0
ENSG00000085998	POMGNT1	0	3.39	0	0	0.07	0	696.31	494.84	0	0	122.39	75.28	0	18.03
ENSG00000085999	RAD54L	0	0	0	0	0.16	0	193.78	0	0	0	216.43	0	0	0
ENSG00000086015	MAST2	51.3	0	0	0	298.42	892.78	68.14	181.48	58.08	884.52	3425.64	1803.46	236.08	13.55
ENSG00000086061	DNAJA1	1.81	0	0	0	456.77	70.75	4623.24	3542.99	188.2	0	69577.4	5349.43	301.55	19.24
ENSG00000086062	B4GALT1	0	0	0	0	1.41	51.41	3725.53	2070.16	26.15	0	4002.68	230.39	109.02	0.78
ENSG00000086065	CHMP5	1.56	0	0	0	11.43	1740.38	129037	8978.15	162.31	59.02	12088.9	2248.81	23.53	0
ENSG00000086102	NFX1	67.82	0	0	0	51.86	0	14905.5	9955.09	48.29	0	1782.8	43.43	0.9	1.25
ENSG00000086159	AQP6	0	0	0	0	0	0	0	5.37	0	0	0	0	0	0
ENSG00000086189	DIMT1	0	0	0	0	0	1605.08	1636.49	311.71	14.96	0	7.51	0.16	0	0
ENSG00000086200	IPO11	1.32	0	0	0	0	692.15	3818.45	384.78	0	0	104	311.98	6.92	0
ENSG00000086205	FOLH1	0	0	0	0	10.73	0	0	0	0	0	0	0	0	0
ENSG00000086232	EIF2AK1	84.69	0	0	0	196.51	1528.42	1458.39	40.04	7.34	9.04	7387.93	19.96	31.2	16.59
ENSG00000086288	NME8	0	0	0	0	0	0	0.2	0	0	0	0.89	0	0	0
ENSG00000086289	EPDR1	0	0	0	0	3.88	0	17.64	9.04	27.68	0	58.88	89.2	75.28	0
ENSG00000086300	SNX10	5.37	0	0	0	0	0	1876.43	110.73	0	0	526.88	122.33	0	0
ENSG00000086475	SEPHS1	10.16	0	0	0	0.16	470.24	2609.13	10.05	2.64	0	2728.85	200.48	54.1	0
ENSG00000086504	MRPL28	6.41	0	0	0	40.69	539.82	14.3	61.08	18.67	423.44	950.11	360.69	64.39	0
ENSG00000086544	ITPKC	0	0	0	0	34.6	0.15	27.24	182.54	0	0	955.83	53.66	33.88	0
ENSG00000086548	CEACAM6	2.54	0	0	0	28.97	3077.32	115601	63045.8	34.87	5284.13	126970	12715.7	1911.06	2.33
ENSG00000086570	FAT2	0	0	0	0	0	0	178.79	0	0	0	0	0	0	0
ENSG00000086589	RBM22	76.87	0	0	0	37.34	0	10329.2	4815.24	37.56	0	664.81	18.61	0.27	0.62
ENSG00000086598	TMED2	20.76	0	0	719.8	329.34	10085.2	307977	9818.91	162.63	0	1506.74	29.35	10.46	0
ENSG00000086619	ERO1B	0	0	0	0	0	0	772.64	94.87	0	0	5.38	0.31	0	0
ENSG00000086666	ZFAND6	0	0	0	0	216.42	1459.42	13132.5	718.25	0.52	0.17	282.94	1116.81	72.67	0
ENSG00000086696	HSD17B2	31.12	0	0	0	85.85	2283.62	12268	210.71	0	5.93	7876.47	1865.15	7	1.32
ENSG00000086712	TXLNG	18.82	0	0	0	20.33	0	233.97	10.72	2.03	0	1768.26	1.34	1.76	4.15
ENSG00000086717	PPEF1	0	0	0	0	0	0	0	0	0	0	0	0	0	0
ENSG00000086730	LAT2	0	0	0	0	0	0	26.7	81.39	0	0	124.8	22.82	56.46	0
ENSG00000086758	HUWE1	289.74	0	0	31.8	6.68	57.93	30438.8	6550.51	15.64	18.9	6662.81	5147.17	845.51	270.52
ENSG00000086827	ZW10	3.39	0	0	0	0	0	2297.7	10.28	0.44	0	2615.93	313.8	108.21	0
ENSG00000086848	ALG9	0	0	0	0	22.61	0	21.22	44.82	0	0	1638.73	396.76	32.19	0
ENSG00000086967	MYBPC2	0	0	0	0	0	0	0	0	0	0	144.28	0	0	0
ENSG00000086991	NOX4	0	0	0	0	0	0	0	0	0	0	0	0	0	0
ENSG00000087008	ACOX3	0	0	0	0	1.32	0	1656.13	496.85	180.35	0	315.1	79.09	2.33	0
ENSG00000087053	MTMR2	0	0	0	0	4.15	65.87	10451.3	2633.05	0	0	1132.95	11.12	0.17	0
ENSG00000087074	PPP1R15A	55.37	0	0	0	385.8	435.83	9287.81	1357.48	196.51	203.08	65.15	3.37	9.53	81.39
ENSG00000087076	HSD17B14	0	0	0	0	0	0	0	27.11	0	0	0	0	0	0
ENSG00000087077	TRIP6	0	0	0	0	108.21	0	1429.8	592.13	0	0	20.92	203.47	3.46	0
ENSG00000087085	ACHE	0	0	0	0	37.56	443.85	607.09	1.29	0	3.12	438.59	24.22	1.56	0
ENSG00000087086	FTL	564.59	0	0	0	454.01	4003.81	4320.89	83.82	15.3	257.73	14308.7	115.65	21.53	14.52
ENSG00000087087	SRRT	505.57	342.66	1201.88	0	363.4	42.14	38.9	70.58	990.21	346.04	37.31	83.05	174.25	75.28
ENSG00000087088	BAX	0	0	0	0	3.36	0	9.53	235.12	69.21	0	9.23	141.06	0	0
ENSG00000087095	NLK	10.73	0	0	0	0.17	0	2107.02	480.99	0	0	555.93	451.67	8.72	0
ENSG00000087111	PIGS	0	0	0	0	0.47	434.07	1359.93	6.18	3.95	56.01	2192.49	697.33	0	0
ENSG00000087116	ADAMTS2	0	0	0	0	58.78	0	14.74	2.64	0	0	444.55	18.03	0	0
ENSG00000087128	TMPRSS11E	0	0	0	0	0	0	6.15	0	0	0	0	0	0	0
ENSG00000087152	ATXN7L3	0.07	0	0	0	1.27	27.68	205.36	1260.92	217.92	0	1105.3	84.7	40.62	0
ENSG00000087157	PGS1	0	0	0	0	2.64	0	1731.41	496.85	306.59	128.77	348.98	23.51	2.59	0
ENSG00000087191	PSMC5	58.78	0	0	0	82.97	5269.5	10521	8313.95	59.02	0	1083.79	63.34	0.17	0
ENSG00000087206	UIMC1	0	0	0	0	178.79	828.08	19062.6	1153.59	125.36	0	136.25	2.91	5.31	13.56
ENSG00000087237	CETP	0	0	0	0	0	0	0	0	0	0	0	0	0	0
ENSG00000087245	MMP2	0	0	0	0	0	547.28	1819.44	136.81	0.78	0	65.58	81.39	0	0
ENSG00000087253	LPCAT2	0	0	0	0	0	406.58	3146.62	22.49	0	0	3156.01	269.91	0.82	0
ENSG00000087258	GNAO1	0	0	0	0	0	0	0	0	0.94	0	31.14	0.07	0	0
ENSG00000087263	OGFOD1	8.72	0	0	0	14.96	0	27.18	18.11	0	0	15.42	12.74	20.74	0
ENSG00000087266	SH3BP2	198.38	0	0	0	17.58	19.74	122.42	1419.75	41.52	8.86	305.4	466.73	244.66	0
ENSG00000087269	NOP14	21.46	0	0	0	1.87	49.03	7605.18	2577.99	4.1	21.53	1443.75	1439.7	95.88	18.03
ENSG00000087274	ADD1	50.82	0	0	4.71	9.21	1899.03	11305.1	64.57	21.53	0	15347.4	2118.15	1118.14	16.1
ENSG00000087299	L2HGDH	0	0	0	0	4.52	314.9	27.93	32.96	6.22	0	2240.18	739.42	0	0
ENSG00000087301	TXNDC16	0	0	0	0	27.68	0	518.53	221.96	0	0	6510.49	128.77	13.55	0
ENSG00000087302	RTRAF	0.37	0	0	0	2.16	930.27	21457.1	13794.8	130.75	54.1	15463.5	2324.27	68.4	0.26
ENSG00000087303	NID2	0	0	0	0	2.64	4.15	5128.35	392.25	0	0	694.57	141.08	0.78	0
ENSG00000087338	GMCL1	126.6	0	0	0	43.56	188.2	12796	3083.91	26.83	0	970.49	22.49	0.17	0
ENSG00000087365	SF3B2	93.43	0	11.86	0	1035.08	8925.85	61750.4	7023.47	74.54	164.6	584.81	11.19	14.05	31.65
ENSG00000087448	KLHL42	0	0	0	0	122.03	1857.56	2972.5	521.78	0	0	11.55	5.93	13.56	0
ENSG00000087460	GNAS	22.85	0	0	0	2182.19	2055	22300.8	3420.24	14.74	0	511.86	2301.45	273.37	0
ENSG00000087470	DNM1L	12.45	0	0	0	75.12	1650.03	5895.63	122.29	0.13	0	5706.15	588.27	1.64	1.76
ENSG00000087494	PTHLH	0	0	0	0	0	0	3.36	0	0	0	0	0	0	0
ENSG00000087495	PHACTR3	0	0	0	0	0	0	2.5	0	0	0	1.34	0	0	0
ENSG00000087502	ERGIC2	0	0	0	0	1.55	2.24	347.59	1180.11	0	0	674.52	348.49	65.87	61.02
ENSG00000087510	TFAP2C	0	0	0	0	0.13	0	194.42	51.91	0	0	0	169.38	0	0
ENSG00000087586	AURKA	0	0	0	0	3.75	330.07	961.99	4.02	0	0	1637.31	366.1	72.14	0
ENSG00000087589	CASS4	0	0	0	0	0	0	0	0	0	0	139.47	0	0	0
ENSG00000087842	PIR	0	0	0	0	13.84	1.12	195.99	68.45	0	34.87	3174.09	230.72	0	0
ENSG00000087884	AAMDC	0.1	0	0	0	0	0	284.19	959.8	0	0	268.28	81.32	0	0
ENSG00000087903	RFX2	0	0	0	0	2.2	33.19	479.9	209.2	54.1	0	247.34	2.14	0.78	0
ENSG00000087995	METTL2A	0	0	0	0	14.52	414.03	3416.93	1406.7	37.56	0	410.43	10.86	0.3	0.78
ENSG00000088002	SULT2B1	0	0	0	0	122.33	0	1406.7	225.35	94.87	0	19.39	0.37	0	0
ENSG00000088035	ALG6	0	0	0	0	43.58	577.11	1631.12	74.54	0	0	6.78	3.44	0	0
ENSG00000088038	CNOT3	15.38	0	0	0	504.97	69.75	2158.25	510.9	24.82	0	70.74	203.47	124.57	0.3
ENSG00000088053	GP6	0	0	0	0	0	0	0	0	0	0	0	0	0	0
ENSG00000088179	PTPN4	0	0	0	0	37.27	337.75	289.3	6.68	0	0	3775.28	4.54	1.76	2.07
ENSG00000088205	DDX18	0	0	0	0	25.65	78.08	123.76	91.19	90.43	0	121.46	107.22	10.37	56.46
ENSG00000088247	KHSRP	108.21	0	0	0	11.12	0.03	89.94	2409.97	51.91	1.12	148.09	112.01	75.28	0
ENSG00000088256	GNA11	80.48	0	0	0	1.14	104.46	3707.64	1093.48	1.64	22.85	1636.66	1900.78	828.08	0
ENSG00000088280	ASAP3	37.27	0	0	0	2.19	664.66	1183.45	2.76	11.43	0	1439.7	235.35	18.03	0
ENSG00000088298	EDEM2	0	0	0	0	58.78	48.45	17.28	24.17	0	0	1603.86	685.31	0	0
ENSG00000088305	DNMT3B	0	0	0	0	0	0	10.11	18.67	0	0	0	0	0	0
ENSG00000088320	REM1	0	0	0	0	0	0	0	0	0	0	0	0	0	0
ENSG00000088325	TPX2	0	0	0	0	14.06	0	8214.77	2170.45	883.69	10.73	1558.55	171.01	2.07	0
ENSG00000088340	FER1L4	36.17	0	0	0	16.59	1863.14	1978.68	1695.25	128.77	16.94	318.51	8.01	0.2	0
ENSG00000088356	PDRG1	0	0	0	0	0	0	883.69	134.14	3.39	0	28.44	0	0	0
ENSG00000088367	EPB41L1	0.6	0	0	0	209.2	108.21	912.14	779.28	98.33	0	6.11	5	131.12	3.46
ENSG00000088386	SLC15A1	0	0	0	0	0	0	1202.79	0	0	0	28.58	122.08	107.27	0
ENSG00000088387	DOCK9	37.34	0	0	0	155.6	382.86	5170.97	102.9	0.77	0	4132.66	273.37	2.98	1.32
ENSG00000088448	ANKRD10	18.82	0	0	0	57.6	579.3	694.94	18.2	0.62	461.19	3259.68	8.27	8.35	18.67
ENSG00000088451	TGDS	0	0	0	0	0	0	19.37	9.53	0	0	13.7	15.38	0	0
ENSG00000088538	DOCK3	0	0	0	0	0	0	0	4.52	0	0	0	0	0	0
ENSG00000088543	C3orf18	0	0	0	0	0.13	0	0	31.14	0	0	51.86	94.1	0	0
ENSG00000088682	COQ9	50.82	312.1	0	0	7.03	2107.02	4470.82	29.49	9.23	0	3942.71	1115.73	234.45	21.46
ENSG00000088727	KIF9	0	0	0	0	22.61	0	17.57	46.14	0	0	575.3	414.8	0	0
ENSG00000088756	ARHGAP28	0	0	0	0	6.92	0	42.62	24.89	0	0	3138.02	59.02	3.39	0
ENSG00000088766	CRLS1	0	0	0	0	0	103.71	3370.82	2888.81	26.15	613.18	3197.85	284.6	0	1.03
ENSG00000088808	PPP1R13B	0.47	0	0	0	8.79	0	8534.7	1499.26	342.66	0	1175.69	192.39	3.36	0.07
ENSG00000088812	ATRN	0	0	0	0	51.86	235.25	7252.25	1839.53	144.87	0	908.5	13.44	0.23	0.31
ENSG00000088826	SMOX	0	0	0	0	18.82	0	0	198.52	0	0	12.93	0.47	0	0
ENSG00000088827	SIGLEC1	0	0	0	0	0	0	338.03	44.05	0	0	3.61	0.47	0	0
ENSG00000088832	FKBP1A	0.44	0	0	0	288.55	4233.4	3320.39	611.37	0	0	36.38	321.03	17.3	0
ENSG00000088833	NSFL1C	0	0	0	0	182.43	1683.91	1492.08	102.38	0.53	0	1654.87	259.53	2.23	0
ENSG00000088836	SLC4A11	0	0	0	0	0	196.66	14.22	0.17	0	0	204.16	2.01	0	0
ENSG00000088854	C20orf194	0	0	0	0	0	0	6.31	0	0	0	8.19	4.83	4.15	0
ENSG00000088876	ZNF343	0	0	0	0	0.52	0.07	91.19	470.24	13.84	0	107.22	51.86	28.23	0
ENSG00000088881	EBF4	0	0	0	0	0	0	0	6.92	0	0	0	0	0	0
ENSG00000088882	CPXM1	0	0	0	0	0	0	214.54	0.74	0	0	0	0	0	0
ENSG00000088888	MAVS	0	50.16	0	0	280.33	498.3	106.79	180.17	47.71	639.87	6406.74	2362.53	166.33	6.78
ENSG00000088899	LZTS3	0	0	0	0	20.76	0	0	176.32	37.64	0	1208.32	64.39	0	6.41
ENSG00000088926	F11	0	0	0	0	0	0	0	0	0	0	0	0	0	0
ENSG00000088930	XRN2	0	0	0	0	18.02	815.22	44489.6	9440.13	180.35	198.52	4655.32	577.16	8.01	0.03
ENSG00000088970	KIZ	63.3	0	0	0	8.3	0	12726.3	11614.3	80.48	13.55	1017.52	18.87	1	0.78
ENSG00000088986	DYNLL1	0	0	0	0	188.2	3286.18	86151.2	3385.65	10.16	0	567.48	12.59	3.59	9.04
ENSG00000088992	TESC	0	0	0	0	17.43	0	466.8	169.41	8.55	0	3.04	3.9	0	0
ENSG00000089006	SNX5	0.88	0	0	0	432.83	4549.97	23903.4	1594.68	0	0	387.25	2450.66	51.91	0.22
ENSG00000089009	RPL6	58.08	0	0	2723.22	837.02	9937.45	40844	3062.6	1.54	0	31876.7	4875.69	3.8	1.32
ENSG00000089012	SIRPG	0	0	0	0	0	0	0.26	0.27	0	0	96.89	0	0	0
ENSG00000089022	MAPKAPK5	0	0	0	0	121.85	158.74	148.94	108.21	72.34	86.51	97.78	123.04	143.13	18.82
ENSG00000089041	P2RX7	0	0	0	0	0	0	3.9	9.04	0	0	31.2	0	0	0
ENSG00000089048	ESF1	16.1	0	0	0	0.47	23.27	8504.96	737.06	0.97	0	2404.17	1326.78	209.2	72.14
ENSG00000089050	RBBP9	0	0	0	0	0	0	1584.86	9.23	0.44	0	1816.09	409.68	0	0
ENSG00000089053	ANAPC5	4.28	0	0	13.9	81.39	1439.52	159.59	245.2	10.37	0	7661.93	2092.01	118.04	3.39
ENSG00000089057	SLC23A2	0	0	0	0	0	0.15	129.63	120.31	0	0	5193.96	101.95	6.78	0
ENSG00000089060	SLC8B1	0.03	0	0	0	1.34	7.91	726.02	1609.08	61.02	0	971.16	189.74	6.41	1.29
ENSG00000089063	TMEM230	1.25	0	0	0	6.59	578.74	8807.59	2423.23	18.03	0	2507.23	299.27	2.07	0
ENSG00000089091	DZANK1	0	0	0	0	24.89	0	331.23	108.21	0	105.03	12.83	2.33	0.17	0
ENSG00000089094	KDM2B	44.99	0	0	0	423.44	2946.23	8945.16	547.28	233.78	0	63.6	0.5	0	22.61
ENSG00000089101	CFAP61	0	0	0	0	0	0	0	0	0	0	0	0	0	0
ENSG00000089116	LHX5	0	0	0	0	0	0	0	0	0	0	0	0	0	0
ENSG00000089123	TASP1	0	0	0	0	96.58	0	1254.8	41.88	0.5	0	1116.81	103.81	0.67	3.52
ENSG00000089127	OAS1	47.05	0	0	0	111.81	820.86	503.88	18.37	0.62	0	2671.42	10.35	22.85	0
ENSG00000089154	GCN1	0	0	0	0	203.08	0.26	53.23	122.73	203.47	0	58.83	53.17	70.53	9.41
ENSG00000089157	RPLP0	378.73	0	0	363.4	127.46	293.94	11955.1	154862	712.84	1.64	7159.62	14369	1129.18	78.45
ENSG00000089159	PXN	42.92	0	0	0	1.2	89.94	3187.67	1093.48	1.41	0	827.67	781.01	278.93	54.1
ENSG00000089163	SIRT4	0	0	0	0	0	0	0	0	0	0	0	43.58	0	0
ENSG00000089169	RPH3A	0	0	0	0	0	0	0	0	0	0	0	0	0	0
ENSG00000089177	KIF16B	13.7	0	0	696.31	743.98	28.3	1819.24	2134.5	799.83	889.1	35311.7	2226.69	894.47	51.3
ENSG00000089195	TRMT6	0	0	0	0	0.82	0	1304.77	1609.08	8.72	0	1861.84	145.69	29.93	0
ENSG00000089199	CHGB	0	0	0	0	0	0	2277.18	0	0	0	57.6	8.55	0	0
ENSG00000089220	PEBP1	13.56	0	0	0	29.04	3302.85	26969.3	3967.61	69.75	149.08	1742.18	48.6	0.5	0
ENSG00000089234	BRAP	17.3	0	0	209.51	18.82	1237.76	18972.4	1110.66	20.33	0	117.89	1.57	2.03	0
ENSG00000089248	ERP29	2.98	0	0	0	549.15	7953.25	11868.5	4424.93	79.09	0	29.59	54.03	49.74	0
ENSG00000089280	FUS	4.39	0	0	0	829.59	364.86	4313.12	994.01	5.69	0	251.87	841	89.97	0.37
ENSG00000089289	IGBP1	2.07	0	0	0	112.68	2144.7	8343.24	267.07	0.53	0	4661.68	591.73	2.38	0
ENSG00000089327	FXYD5	0	0	0	0	74.54	74.82	80.4	15.03	1.72	0	754.36	0.45	0	0
ENSG00000089335	ZNF302	8.72	0	0	0	2.14	0.52	58.81	24.2	4.52	0	59.95	27.24	0	0
ENSG00000089351	GRAMD1A	108.21	0	0	0	3.88	0	11.09	529.02	103.81	0	12.3	26.97	0	69.73
ENSG00000089356	FXYD3	219.99	0	0	0	4.81	487.03	35421.5	4225.13	3.13	126.12	4374.8	7612.54	575.3	126.24
ENSG00000089472	HEPH	166.02	0	0	0	26.7	3526.78	23454.5	238.82	53.61	85.05	21830.8	3599.98	2236.29	107.31
ENSG00000089486	CDIP1	2.14	0	0	0	36.17	0	8.19	0	0	0	104.6	216.42	0	0
ENSG00000089505	CMTM1	0	0	0	0	0	0	0	2.07	0	0	0	0	0	0
ENSG00000089558	KCNH4	0	0	0	0	0	0	0	0	0	0	0	0	0	0
ENSG00000089597	GANAB	2.81	0	0	11.02	27.68	309.08	11574.1	6982.03	306.59	0	2104.04	245.83	8.27	0
ENSG00000089639	GMIP	54.26	0	0	0	37.34	1148	1987.4	1767.39	128.77	182.96	312.1	9.57	0.47	0.31
ENSG00000089682	RBM41	6.92	0	0	161.8	216.43	1394.66	26673.2	2012.07	20.33	2.14	283.35	4.07	2.5	4.52
ENSG00000089685	BIRC5	0	0	0	0	8.72	0	992.62	189.74	2.14	0	4.81	2.97	0	0
ENSG00000089692	LAG3	0	0	0	0	0	0	0	0	0	0	2.34	0	0	0
ENSG00000089693	MLF2	0	0	0	0	53.66	16.94	855.06	99.79	0.03	0	1080.64	152.26	0.37	0
ENSG00000089723	OTUB2	0	0	0	0	6.78	0	25.08	1.04	0	0	51.91	0.3	0.88	0
ENSG00000089737	DDX24	252.78	0	0	0	79.09	106	104.29	127.42	36.17	121.11	107.31	89.64	60.16	28.23
ENSG00000089775	ZBTB25	0	0	0	0	0.78	0	36.54	289.38	0	0	178.85	68.45	0	0
ENSG00000089818	NECAP1	0	0	0	0	0.37	0	1889.99	474.07	0	0.44	497.84	414.03	61.02	0
ENSG00000089820	ARHGAP4	0	0	0	0	2.65	1428.8	1342.63	20.7	0	0	2107.8	244.07	252.48	0
ENSG00000089847	ANKRD24	0	0	0	0	40.69	0	0	0	0	0	0	0	0	13.55
ENSG00000089876	DHX32	1.03	0	0	0	89.97	41.93	1757.28	1522.57	18.82	130.75	18124.8	1464.79	145.69	4.28
ENSG00000089902	RCOR1	0.03	0	0	224.93	1.04	89.64	2580.49	1985.47	8.72	0	3712.94	210.07	102.61	1.03
ENSG00000089916	GPATCH2L	0.31	0	0	0	8.79	45.64	16965.9	3713.29	234.45	69.75	3774.4	226.59	5.17	0.03
ENSG00000090006	LTBP4	22.61	0	0	0	70.53	0	5064.37	5969.45	91.21	274.44	156.05	7.76	0.37	0.47
ENSG00000090013	BLVRB	20.76	0	0	0	84.69	6406.74	52895.4	1609.66	6.78	0	67.22	10.89	1.56	0
ENSG00000090020	SLC9A1	1.79	0	0	0	575.3	0	2892.02	657.3	14.96	0.78	11.02	7.18	94.95	17.3
ENSG00000090054	SPTLC1	3.95	0	0	0	306.59	633.13	6759.37	842.23	2.07	0	210.8	746.05	69.21	0
ENSG00000090060	PAPOLA	16.59	0	0	2759.29	241.45	2137.92	14273.1	318.77	0.53	0.16	17710.8	1200.75	3.8	1.32
ENSG00000090061	CCNK	28.23	0	0	0	40.66	6.41	471.31	8.78	2.19	0	3065.9	11.17	6.59	4.15
ENSG00000090097	PCBP4	0	0	0	0	0	50.16	4.58	8.28	0	0	2.53	10.11	0	0
ENSG00000090104	RGS1	0	0	0	0	0	2.81	86.82	176.34	0	0	165.23	62.23	0	0
ENSG00000090238	YPEL3	0	0	0	0	0.07	25.14	1645.83	480.99	0.07	0	219.88	150.56	0	18.03
ENSG00000090263	MRPS33	3.39	0	0	0	0.94	4684.29	24887.1	81.4	3.95	0	15526.2	6197.54	216.42	5.37
ENSG00000090266	NDUFB2	0	0	0	0	113.04	3747.6	434.31	386.26	0	0	15942.8	9071.4	10.73	16.94
ENSG00000090273	NUDC	1.55	0	0	0	100.35	35.37	612.13	750.91	131.74	0	12606.2	1019.45	50.82	6.41
ENSG00000090316	MAEA	0.3	0	0	0	3.2	153.8	2151.1	4262.65	244.07	0	3444.67	386.25	34.2	1.03
ENSG00000090339	ICAM1	0	0	0	0	0	0	2653.57	1237.76	180.35	0	596.32	68.4	0	0
ENSG00000090372	STRN4	18.09	0	0	0	124.46	188.2	4401.91	6059.62	375.59	0	468.14	23.01	1	0.31
ENSG00000090376	IRAK3	0	0	0	0	18.82	0	19531.5	160.97	0	0	155.9	0.6	0	0
ENSG00000090382	LYZ	0.22	0	0	3095.83	392.25	10892.9	46111.3	24435.4	290.72	23.01	284.62	80.1	162.77	0
ENSG00000090402	SI	4.83	0	0	0	450.86	20222.7	71313.9	247.97	5.17	1.74	1343.97	11923.2	827.03	0
ENSG00000090432	MUL1	0	0	0	0	91.21	1199.41	329.2	14.48	0	0	280.33	51.91	0.15	0
ENSG00000090447	TFAP4	0	0	0	0	3.39	500.21	30.77	3.41	2.19	0	134.96	1.49	0	0
ENSG00000090470	PDCD7	8.72	0	0	0	23.51	0	6.08	18.11	4.52	0	17.57	19.77	0	9.41
ENSG00000090487	SPG21	0	0	0	0	0	2.14	68.39	642.05	27.68	0	57.13	60.16	18.82	0
ENSG00000090520	DNAJB11	16.1	0	0	0	1.54	125.54	17064.2	1948.2	0.45	0	3167.53	4770.78	671.18	0
ENSG00000090530	P3H2	0	0	0	0	1.09	718.92	3761.44	2.16	0	0	2578.29	488.13	396.76	0
ENSG00000090534	THPO	0	0	0	0	0	0	0	0	0	0	0	0	0	0
ENSG00000090539	CHRD	0	0	0	0	0	0	0	0	0	0	90.17	0	0	0
ENSG00000090554	FLT3LG	0	0	0	0	0	0	134.83	0	0	0	198.52	0	0	0
ENSG00000090565	RAB11FIP3	0	0	0	0	11.86	779.96	6398.68	2362.21	378.73	311.2	348.98	106.88	6.46	0
ENSG00000090581	GNPTG	0	0	0	0	16.59	940.98	2065.85	3805.3	59.02	0	480.97	25.59	0.3	0
ENSG00000090612	ZNF268	0	0	0	0	18.82	0	24617.2	627.77	0	0	203.47	3.64	0.16	0
ENSG00000090615	GOLGA3	3.35	0	0	1336.19	1569	8187.7	15533.2	3283.12	245.83	25.85	34.36	56.06	569.71	76.13
ENSG00000090621	PABPC4	3.52	0	0	0	649.25	1631.12	8829.53	1321.07	6.72	0.8	226.42	718.92	183.4	0
ENSG00000090659	CD209	0	0	0	0	0	169.41	389.05	3.88	0	0	1044.47	17.3	0	0
ENSG00000090661	CERS4	0	0	0	0	0	0	10.86	0	0	0	3.46	0	0	0
ENSG00000090674	MCOLN1	0	0	0	0	21.38	0	14.16	11.56	0	0	11.32	20.21	47.71	0
ENSG00000090686	USP48	0	0	0	0	10.34	22.91	825.87	3576.52	38.06	0.22	1019.48	690.76	395.21	52.3
ENSG00000090776	EFNB1	53.66	0	0	0	0.43	34.82	3513.21	1214.6	1.04	0	728.1	743.38	305.08	0
ENSG00000090857	PDPR	0	0	0.26	0	0.94	18.09	1609.08	9.09	4.39	0	3632.19	383.53	180.35	16.1
ENSG00000090861	AARS1	2.14	0	0	17.8	198.95	1678.29	108.35	239.93	35.26	0	4663.41	2993.74	42.92	0
ENSG00000090863	GLG1	2.59	0	0	0	314.9	12.36	2120.25	3908.07	432.85	26.15	43084.6	2967.14	243.95	2.14
ENSG00000090889	KIF4A	0	0	0	0	2.09	0	1182.38	1430.29	52.3	0	1432.6	159.24	0	0
ENSG00000090905	TNRC6A	2.97	0	0	0	19.33	12.45	21529.7	5003.36	757.45	155.6	4333.45	498.07	13.44	0.2
ENSG00000090924	PLEKHG2	0	0	0	0	18.67	592.82	217.92	649.25	0	0	134.67	1.81	0.03	0
ENSG00000090932	DLL3	0	0	0	0	0	0	0	0	0	0	0	0	0	0
ENSG00000090971	NAT14	0	0	0	0	0	0	0	0	0	0	0	0	0	0
ENSG00000090975	PITPNM2	0	0	0	0	216.42	0	1399.31	177.42	2.07	0.97	20.61	122.08	62.29	0
ENSG00000090989	EXOC1	6.22	0	0	0	101.95	2097.27	6188.49	110.65	0.13	0	7153.03	702.46	1.56	1.32
ENSG00000091009	RBM27	0	0	0	606.3	0	472.42	412.1	10.75	0	0	3166.25	6.78	10.55	2.07
ENSG00000091039	OSBPL8	17.43	0	0	819.93	23.51	31.8	193.49	87.13	22.61	0	308.68	129.19	58.08	0
ENSG00000091073	DTX2	0	0	0	0	6.98	5.38	37.01	687.27	110.73	0	41.31	155.58	0	0
ENSG00000091106	NLRC4	0	0	0	0	0	0	533.54	24.22	0	0	259.29	207.02	0	0
ENSG00000091127	PUS7	0	0	0	0	2.03	0	2903.26	16.83	14.06	0	2286.59	444.55	126.24	0
ENSG00000091128	LAMB4	0	0	0	0	0	0	0.82	0	0	0	0	0	0	0
ENSG00000091129	NRCAM	0	0	0	538.06	0	0	37.35	51.86	28.23	0	486.93	0	0	0
ENSG00000091136	LAMB1	0.43	0	0	453.31	5.21	198.62	22403	19054.9	1168.03	504.97	20759.2	2408.98	72.68	0.26
ENSG00000091137	SLC26A4	0	0	0	0	0	0	18.82	0	0	0	0	0	0	0
ENSG00000091138	SLC26A3	836.48	0	0	0.88	865	42334.8	452778	486.93	0	467.57	66957.5	1117.39	36.97	1.25
ENSG00000091140	DLD	6.92	0	0	0	207.02	7016.9	117081	3739.77	0	0	714.33	11.72	10.31	27.13
ENSG00000091157	WDR7	0.67	0	0	0	69.73	1424.73	6846.41	393.03	4.28	0	28.69	10.15	198.95	0
ENSG00000091164	TXNL1	0	0	0	0	270.52	1405.77	13854.2	369.81	0.52	1	230.48	827.44	44.99	0
ENSG00000091181	IL5RA	0	0	0	0	0	0	143.22	0	0	0	167.3	0	0	0
ENSG00000091262	ABCC6	0	0	0	0	101.64	485.25	11.12	1.1	1.41	0	121.11	0.15	1.76	0
ENSG00000091317	CMTM6	26.15	0	0	33.88	32.06	87.64	80.91	41.85	13.56	0	87.8	50.53	66.38	0
ENSG00000091409	ITGA6	504.97	0	1385.75	1173.57	77.3	35.73	3467.29	26297.1	512.14	6.63	4309.05	2099.24	3462.81	61.02
ENSG00000091428	RAPGEF4	0	0	0	0	0	0	189.9	0	0	0	157.65	37.64	0	0
ENSG00000091436	MAP3K20	0	0	0	0	0.94	63.3	2404.97	19.51	0	87.12	3848.61	540.43	18.03	0
ENSG00000091482	SMPX	0	0	0	0	0	0	0	0	0	0	0	0	0	0
ENSG00000091483	FH	0.78	0	0	777.7	65.75	20.63	1159.65	574.59	47.05	0	14590	1105.3	98.26	4.28
ENSG00000091490	SEL1L3	0.94	0	0	0	4.17	455.69	16868.6	16391.9	69.73	1947.74	22379.6	2690.19	141.08	0
ENSG00000091513	TF	0	0	0	0	0	0	574	200.48	0	0	203.29	0	0	0.07
ENSG00000091527	CDV3	13.56	0	0	0	41.49	2380.68	34160.5	11704.5	85.85	0	5335.57	46.28	1.3	0.31
ENSG00000091536	MYO15A	0	0	0	0	9.41	0	0	0	0	0	0	0	0	0
ENSG00000091542	ALKBH5	0	0	0	0	366.1	4418.47	6004.02	1087.6	44.89	0	7.81	14.52	18.09	0
ENSG00000091583	APOH	0	0	0	0	0	0	0	0	0	0	0	0	0	0
ENSG00000091592	NLRP1	0	0	0	0	118.04	0	737.49	5.95	0	0	1767.91	100.35	0	0
ENSG00000091622	PITPNM3	65.87	0	0	0	57.6	207.35	90.49	3.54	0	302.94	591.73	1.04	11.86	2.07
ENSG00000091640	SPAG7	261.5	0	1389.67	0	47.03	1324.21	278.01	237.81	103.99	0	118.63	432.84	14.52	0
ENSG00000091651	ORC6	36.07	0	399.8	0	1.55	0	80.57	506.41	0	0	108.98	60.16	28.23	0
ENSG00000091656	ZFHX4	0	0	0	0	0.13	0	0	0	0	0	68.45	65.87	0	0
ENSG00000091732	ZC3HC1	0	0	0	0	0.16	0	795.89	4.91	6.15	0	743.38	0	0	0
ENSG00000091831	ESR1	0	0	0	0	0	0	2.53	0	0	0	130.75	108.21	0	0
ENSG00000091844	RGS17	0	0	0	0	0	0	10.55	8.3	0	0	1009.94	26.83	0	0
ENSG00000091879	ANGPT2	0	0	0	0	0	0	427.32	178.79	0	0	617.04	16.94	0	0
ENSG00000091947	TMEM101	0	0	0	0	1.76	0	2945.27	1743.33	0	0	684.41	141.08	0	0
ENSG00000091972	CD200	0	0	0	0	12.45	0	0	2272.36	0	0	83.37	3.1	0	0
ENSG00000091986	CCDC80	0	0	0	0	9.41	244.07	13922.7	118.04	0	0	123.84	2.14	0.47	0
ENSG00000092009	CMA1	0	0	0	0	0	0	0	0	0	0	0	0	0	0
ENSG00000092010	PSME1	4.39	0	0	0	739.42	1014.08	9642.69	2009.39	18.87	0.3	181.45	904.3	131.49	0
ENSG00000092020	PPP2R3C	0	0	0	0	0	308.32	3178.68	19.39	0.17	0	3486.09	256.07	0.74	0.88
ENSG00000092036	HAUS4	0	0	0	0	16.94	280.03	178.65	5.91	1.25	0	688.62	3.5	1.76	0
ENSG00000092051	JPH4	0	0	0	0	0	0	0.57	0	0	0	0	0	0	0
ENSG00000092054	MYH7	0	0	0	0	0	0	0	0	0	0	0	0	0	0
ENSG00000092067	CEBPE	0	0	0	0	0	0	0	0	0	0	0	0	0	0
ENSG00000092068	SLC7A8	0	0	0	0	1.87	13.56	965.45	10.13	0	0	1110.36	78.45	18.03	0
ENSG00000092094	OSGEP	0	0	0	0	4.52	0	31.72	56.69	8.3	0	1647.45	1388.66	5.37	0
ENSG00000092096	SLC22A17	0	0	0	0	0	0	0	0	0	0	288.55	32.19	0	0
ENSG00000092098	RNF31	0.03	0	0	0	0.15	72.07	309.08	940.98	87.17	0	0	0	0	1.29
ENSG00000092108	SCFD1	0	0	0	0	7.91	1134.67	49956.7	4218.86	0	0	10191.6	876.44	8.79	0.3
ENSG00000092140	G2E3	0	0	0	0	6.22	18.82	6049.35	2398.6	5.37	0	934.15	10.6	0.27	0.31
ENSG00000092148	HECTD1	24.22	0	0	265.52	2070.16	7679.37	318202	11927.6	359.14	121.85	1698.83	30.19	21.39	81.39
ENSG00000092199	HNRNPC	1.79	0	0	1336.19	993.7	14698.2	63205.9	7745.32	44.89	19.65	139.75	128.51	180.86	10.38
ENSG00000092200	RPGRIP1	0	0	0	0	0	0	91.48	8.55	0	0	5.31	18.09	0	0
ENSG00000092201	SUPT16H	2.07	0	0	2524.84	338.03	1978.68	8809.24	264.74	1.74	0	8613.48	968.91	2.38	0.88
ENSG00000092203	TOX4	141.15	0	0	423.88	91.48	250.1	312.31	15.56	4.22	0	1477.59	5.96	5.27	8.3
ENSG00000092208	GEMIN2	0	0	0	0	6.41	0	16.03	14.99	0	0	16.16	8.79	0	0
ENSG00000092295	TGM1	0	0	0	0	0	0	0	45.22	0	0	0	18.67	0	0
ENSG00000092330	TINF2	0	0	0	0	0.43	52.62	1130.38	508.68	0.67	0	541.41	432.85	104.6	0
ENSG00000092345	DAZL	0	0	0	0	0	0	0	0	0	0	169.38	0	0	0
ENSG00000092377	TBL1Y	0	0	0	0	0	0	0	0	0	0	0	0	0	0
ENSG00000092421	SEMA6A	1.03	0	0	0	207.62	9.31	722.42	701.13	75.28	95.88	19369.2	654.59	247.34	8.55
ENSG00000092439	TRPM7	0.27	0	0	0	2.9	103.27	10618.6	5834.09	139.47	0	19187.1	748.78	145.36	2.59
ENSG00000092445	TYRO3	0	0	0	0	0	0	743.38	366.1	198.38	0	108.42	2.14	0	0
ENSG00000092470	WDR76	0	0	0	0	0	65.87	3364.63	955.83	0	0	731.08	5.17	0	0
ENSG00000092529	CAPN3	0	0	0	0	84.69	26.15	2470.74	466.8	6.78	136.81	48.35	0.43	0	4.52
ENSG00000092531	SNAP23	1.19	0	0	0	479.42	7358.11	31592.2	2310.72	32.06	27.92	63.11	46.84	361.72	27.68
ENSG00000092607	TBX15	0	0	0	0	0	0	0	0	0	0	0	0	0	0
ENSG00000092621	PHGDH	0	0	0	0	0	0	536.55	0.26	0	0	361.72	38.06	0	0
ENSG00000092758	COL9A3	0	0	0	0	0	111.16	0	1.34	0	0	114.19	1.41	0	0
ENSG00000092820	EZR	1403.38	0	0	0	880.71	630.31	421.97	485.47	678.23	1346.09	526.05	531.27	1275.72	244.66
ENSG00000092841	MYL6	3083.91	0	0	235.14	84.8	881.94	12525.2	45296.5	512.14	23.53	6583.53	14111.8	4648.45	305.08
ENSG00000092847	AGO1	5.37	0	0	0	0.7	0	3933.71	1114.24	0.6	0	871.23	423.44	191.77	0
ENSG00000092850	TEKT2	0	0	0	0	0	0	0	0	0	0	0	0	0	0
ENSG00000092853	CLSPN	0	0	0	0	58.78	124.57	37.53	33.84	0	0	3364.63	1911.67	16.1	0
ENSG00000092871	RFFL	0	0	0	0	3.46	13.33	450.42	381.68	131.74	0	7736.84	279.01	50.82	0
ENSG00000092929	UNC13D	0.03	0	0	0	1.27	0	723.95	2945.27	156.9	0	402.41	88.09	27.79	0
ENSG00000092931	MFSD11	0	0	0	0	3.08	0	10153.2	906.53	0	101.95	1528.06	168.87	3.62	0
ENSG00000092964	DPYSL2	0	0	0	0	8.3	3989.76	32086	17187	32.19	0	1930.3	78.08	0.53	0
ENSG00000092969	TGFB2	0	0	0	0	0	0	36.07	0	0	0	6.72	0	0	9.04
ENSG00000092978	GPATCH2	0.37	0	0	781.01	156.9	0	7205.9	721.68	27.79	0	19.74	11.71	49.74	0
ENSG00000093000	NUP50	3.52	0	0	0	829.59	1604.29	21115	1682.33	10.6	0	370.07	1754.35	425.63	0.15
ENSG00000093009	CDC45	0	0	0	0	26.83	0	504.48	8.27	0.07	0	185.38	86.51	0	0
ENSG00000093010	COMT	0	0	0	0	60.99	765.28	143.75	12.72	0.94	0	844.33	10.72	0.88	0
ENSG00000093072	ADA2	0	0	0	0	6.41	0	12.02	9.21	0	0	42.75	27.68	0	0
ENSG00000093100	AC016026.1	0	0	0	0	0	1.14	22.95	253.2	0	0	0	0	0	0
ENSG00000093134	VNN3	0	0	0	0	0	0	0	0	0	0	6.22	0	0	0
ENSG00000093144	ECHDC1	3.39	0	0	4.14	0.94	76.87	7135.32	38.43	1.76	56.01	12562.1	1664.88	360.69	0
ENSG00000093167	LRRFIP2	27.79	0	0	0	280.33	1013.89	289.39	237.73	53.93	743.38	12674	4075.82	863.85	47.43
ENSG00000093183	SEC22C	0	0	0	0	20.76	10.95	176.65	170.1	56.46	0	2362.53	219.99	6.78	0
ENSG00000093217	XYLB	0	0	0	0	0.82	0	896.12	790.42	0	0	1293.09	172.8	8.55	0
ENSG00000094631	HDAC6	0	149.21	0	0	0.44	0	2286.59	2693.44	144.28	0	789.44	151.77	0	0.13
ENSG00000094755	GABRP	0	0	0	0	0	0	95.88	757.45	0	0	23.51	0	0	0
ENSG00000094804	CDC6	0	0	0	0	18.82	61.02	4039.75	262.91	0	0	85.58	0.83	0.47	0
ENSG00000094841	UPRT	0	0	0	0	34.87	36.07	1765.26	111.81	0	0	4.24	3.12	0	0
ENSG00000094880	CDC23	0	0	0	0	90.17	203.89	2822.33	528	0	0	55.59	176.34	24.22	0
ENSG00000094914	AAAS	0	0	0	0	21.46	0	427.53	35.68	0	0	691.79	107.27	0	0
ENSG00000094916	CBX5	9.41	0	0	0	115.2	284.31	513.45	12.59	3.12	0	4751.11	9.23	4.39	0
ENSG00000094963	FMO2	0	0	0	0	0	0	0	0	0	0	7.82	2.2	0	0
ENSG00000094975	SUCO	54.1	0	0	0	2.33	4.34	526.69	2070.85	0	0.52	796.69	323.6	254.07	0
ENSG00000095002	MSH2	0	0	0	33.87	0.07	0	3694.07	366.8	0	0	1470.71	517.54	26.15	0
ENSG00000095015	MAP3K1	0	0	0	0	1.41	718.92	6100.66	23.16	3.08	0	13230.2	1028.56	649.25	16.1
ENSG00000095059	DHPS	0	0	0	0	27.13	387.56	21.75	59.32	12.45	0	2388.36	559.07	0	6.78
ENSG00000095066	HOOK2	0.52	0	0	0	363.34	14.37	319.47	869.15	592.82	653.75	8963.19	751.17	84.7	4.28
ENSG00000095110	NXPE1	0.37	0	0	335.66	8.94	136.66	9066.98	9550.96	444.55	54.1	8166.33	1182.47	149.64	3.36
ENSG00000095139	ARCN1	1.41	0	0	0	21.53	715.65	53617.1	9379.11	180.35	59.02	7857.13	560.06	12.93	0.1
ENSG00000095203	EPB41L4B	63.3	0	0	45.26	170.1	4008.58	39373.1	12714.4	198.52	23.72	3676.75	65.41	2.64	2.19
ENSG00000095209	TMEM38B	0	0	0	6.22	37.64	383.53	7664.7	107.31	0	0	48.6	0.87	0	0
ENSG00000095261	PSMD5	0.74	0	0	0	61.02	11019.1	18033.5	1673.75	17.1	0	38.87	36.7	31.65	0
ENSG00000095303	PTGS1	0	0	0	0	0	0	1280.72	102.61	0.26	0	25.45	185.38	0	0
ENSG00000095319	NUP188	0	0	0	0	64.39	10.16	1248.39	23.27	0	0	1763.39	190.32	0	0
ENSG00000095321	CRAT	188.2	0	0	0	67.76	1323.2	37.75	6.85	1.25	0	567.5	5.66	1.32	10.37
ENSG00000095370	SH2D3C	0	0	0	0	6.41	0	0	0.62	0	0	2.76	1.32	0	0
ENSG00000095380	NANS	396.76	0	457.4	0	22.75	26.25	597.58	3734.77	65.75	0.6	487.33	773.73	301.11	87.17
ENSG00000095383	TBC1D2	69.75	0	0	0	0.77	0	1442.36	294.13	0.97	0	425.24	1044.49	200.48	0
ENSG00000095397	WHRN	0	0	0	3.81	1.25	0	377.18	3.13	0.88	0	329.34	34.87	0	16.1
ENSG00000095464	PDE6C	0	0	0	0	0	0	0	0	0	0	0	0	0	0
ENSG00000095485	CWF19L1	0	0	0	0	3.46	10.8	226.31	141.06	0	0	4111.89	150.23	10.16	2.14
ENSG00000095539	SEMA4G	0.5	0	0	0	1.64	0.88	972.87	988.03	113.32	0	1545.27	101.64	32.06	0
ENSG00000095564	BTAF1	0.94	45.22	574.42	0	8.79	64.3	36980.6	5273.57	559.07	48.29	8033.31	513.04	7.5	0.1
ENSG00000095574	IKZF5	13.56	0	0	0	0	0	5779.14	1442.77	0	0	634.88	6.72	0.07	0
ENSG00000095585	BLNK	0	0	0	0	159.97	0	18611.7	1094.57	6.78	130.4	259.31	3.34	1.87	0
ENSG00000095587	TLL2	0	0	0	0	0	0	525.82	6.78	0	0	0	0	9.04	0
ENSG00000095596	CYP26A1	0	0	0	0	0	0	118.59	0	0	0	1.56	0	0	0
ENSG00000095627	TDRD1	0	0	0	0	0	0	241.55	0	0.1	0	221.55	0	0	0
ENSG00000095637	SORBS1	112.92	0	0	0	71.15	0	153.57	5.14	5.93	0	1249.2	4.91	0	6.22
ENSG00000095713	CRTAC1	0	0	0	0	0	0	0	0	0	0	0	0	0	0
ENSG00000095739	BAMBI	126.24	0	0	0	0.78	4.58	18.74	67.82	0	0	21.53	31.12	0	0
ENSG00000095752	IL11	0	0	0	0	0	0	0	0	0	0	0	0	0	0
ENSG00000095777	MYO3A	0	0	0	0	0	0	0	0	0	0	263.47	0	0	0
ENSG00000095787	WAC	6.41	0	0	20.14	189.9	2605.67	372.42	380.55	45.64	301.11	18653.6	4833.27	246.81	10.16
ENSG00000095794	CREM	0	0	0	0	38.06	0.07	274.2	118.24	0	0	5825.17	584.84	6.78	0
ENSG00000095906	NUBP2	0	0	0	0	0	0	0	686.92	17.43	0	241.45	50.82	0	0
ENSG00000095917	TPSD1	0	0	0	0	0	0	0	0	0	0	0	0	0	0
ENSG00000095932	SMIM24	58.78	0	0	0	12.45	1505.57	1028.56	4057.78	5.37	0	162.46	7.24	0	0
ENSG00000095951	HIVEP1	20.76	0	0	0	414.03	993.7	30244	2489.6	64.37	53.44	194.42	1.87	4.22	13.56
ENSG00000095970	TREM2	0	0	0	0	0	0	289.74	47.43	0	0	0	0	0	0
ENSG00000096060	FKBP5	3.52	0	0	0	288.55	59.02	11262.2	192.39	1.03	0	185.97	660.14	93.43	0.22
ENSG00000096063	SRPK1	18.67	0	0	0	348.76	1019.83	9771.19	315.15	1.5	5.78	7966.9	872.02	3.2	5.27
ENSG00000096070	BRPF3	357.57	0	0	0	355.76	38.48	173.48	12.09	6.87	0	1062.34	7.15	28.56	2.07
ENSG00000096080	MRPS18A	43.58	0	0	0	27.79	9.31	23.88	39.04	0	0	13.78	27.68	22.82	0
ENSG00000096088	PGC	0	0	0	0	0	0	0	0	0	0	0	0	0	0
ENSG00000096092	TMEM14A	53.66	0	0	0	0.17	5.78	2016.59	356.42	0	0	479.17	376.39	0	0
ENSG00000096093	EFHC1	27.11	0	0	0	0	425.02	1481.05	7	0	0	2973.5	549.15	180.35	5.37
ENSG00000096384	HSP90AB1	89.78	0	0	55.43	3201.23	6495.15	1185.48	4189.96	568.37	498.72	56841.3	33598.4	2280.35	71.15
ENSG00000096395	MLN	0	0	0	0	0	0	0	0	0	0	216.42	0	0	0
ENSG00000096401	CDC5L	0.4	0	0	0	1.94	61.52	8523.5	7697.23	61.02	0	12383.6	674.24	106.88	2.84
ENSG00000096433	ITPR3	11.24	0	0	0	139.3	4018.01	45176.5	15629	2903.57	3600.27	10147.5	1190.67	69.55	0.77
ENSG00000096654	ZNF184	0	0	0	35.15	6.22	837.47	16579.1	3480.68	0	0	1442.91	20.42	0.13	0.16
ENSG00000096696	DSP	647.09	0	0	1242.53	8393.56	29549.4	570055	46009.4	1223.12	530.14	2602.67	66.65	103.06	235.12
ENSG00000096717	SIRT1	0	0	0	0	130.75	36.07	5961.1	528.55	8.55	0	24.38	7.65	49.74	0
ENSG00000096746	HNRNPH3	4.39	0	0	0	991.9	1427.23	10923.4	1237.7	4.65	0	257.02	1763.39	186.86	0.15
ENSG00000096872	IFT74	0	0	0	0	37.56	23.72	2806.73	45.5	0.17	0	3978.93	484.45	0.22	1.32
ENSG00000096968	JAK2	37.64	0	0	0	71.15	194.53	491.22	7.38	0	0	6695.85	4.77	14.5	4.15
ENSG00000096996	IL12RB1	0	0	0	0	0	0	1.77	0	0	0	1.49	0	0	0
ENSG00000097007	ABL1	0	0	0	0	11.63	0.1	80.1	1695.57	62.29	1.04	128.31	56.01	94.1	0
ENSG00000097021	ACOT7	10.73	0	0	0	0.2	26.23	1428.8	487.91	1.49	0	224.03	404.62	17.43	0
ENSG00000097033	SH3GLB1	0	0	0	3.54	0.78	1627.74	16582.2	46.1	0.88	0	21962.5	1830.5	414.8	42.92
ENSG00000097046	CDC7	0	0	0	0	0	0	10.5	3.95	0	0	1569	883.69	0	0
ENSG00000097096	SYDE2	0	0	0	0	13.84	0	94.04	122.39	9.41	0	3534.78	160.97	6.78	0
ENSG00000099139	PCSK5	0.7	0	0	0	4.54	48.34	5625.63	2352.45	287.65	2470.74	6164.99	745.39	476.7	3.62
ENSG00000099194	SCD	0	0	0	19.44	14.5	869.15	14566.4	9335.53	414.8	0	5183.88	884.99	2.07	0
ENSG00000099203	TMED1	0	0	0	0	2.07	1496.16	2126.86	2723.22	0	0	339.89	6.46	0	0
ENSG00000099204	ABLIM1	44.99	0	0	192.91	959.8	3643.56	82742.7	7699.53	118.59	2.14	550.16	10.45	12.96	63.3
ENSG00000099219	ERMP1	1.12	0	0	0	296.37	0	9797.45	1765.23	21.38	0.26	20.27	18.74	117.56	6.92
ENSG00000099246	RAB18	2.2	0	0	0	90.17	1663.31	17842	705.42	0	2.17	423.94	1288.63	124.57	0
ENSG00000099250	NRP1	0	0	0	0	10.73	0	6013.2	35.68	0	0	7374.58	467.15	0.37	1.76
ENSG00000099251	HSD17B7P2	0	0	0	0	3.39	0	4.14	0	0	0	110.73	0	0.44	0
ENSG00000099256	PRTFDC1	104.6	0	0	0	0	0	0.94	9.37	0	0	6.33	7.91	0	0
ENSG00000099260	PALMD	0	0	0	0	0.26	0	13.9	4.52	0	0	30.76	4.15	0	0
ENSG00000099282	TSPAN15	75.12	0	0	0	1.2	25.14	3888.5	1314.95	0	0	350.56	677.51	52.3	0
ENSG00000099284	MACROH2A2	0	0	0	0	0.62	0	539.82	5.36	0.44	0	931.57	148.18	72.14	0
ENSG00000099290	WASHC2A	188.11	0	0	0	425.02	896.24	335.71	466.23	132.76	2211.31	15219.3	3967.61	976.53	91.48
ENSG00000099308	MAST3	2.59	0	0	0	152.26	16.68	183.24	186.69	169.38	0	6294.07	241.45	84.7	4.28
ENSG00000099326	MZF1	0	0	0	0	3.87	55.81	759.21	1562.03	549.15	0	1035.55	294.77	0	1.55
ENSG00000099330	OCEL1	0	0	0	0	0.88	8.3	56.46	261.5	162.31	0	105.03	36.34	1.81	0
ENSG00000099331	MYO9B	149.21	0	0	0	244.77	724.56	21129.2	8764.81	472.17	227.01	2928.58	64.12	1.9	1.41
ENSG00000099337	KCNK6	48.45	0	0	0	84.69	43.58	8440.19	541.92	13.55	21.38	62.05	4.78	6.4	9.04
ENSG00000099338	CATSPERG	0.52	0	0	0	0	0	0	44.05	4.28	0	0.37	0.31	9.04	0
ENSG00000099341	PSMD8	1.76	0	0	0	450.86	2940.31	7718.21	2107.72	10.6	2.17	189.56	890.74	55.37	0
ENSG00000099364	FBXL19	0	0	0	0	107.31	0	42.75	18.1	0	0	185.38	44.99	0.15	0
ENSG00000099365	STX1B	0	0	0	0	0	0	0	0.17	0	0	0	0	0	0
ENSG00000099377	HSD3B7	0	0	0	0	0	0	2.5	11.24	0	0	1.56	2.64	0	0
ENSG00000099381	SETD1A	468.9	0	0	0	9.05	0	44.81	845.52	93.43	4.24	94.48	109.94	103.51	0
ENSG00000099385	BCL7C	0	0	0	0	0.23	37.94	1243.42	404.87	0.3	0	205.36	207.02	17.43	0
ENSG00000099617	EFNA2	0	0	0	0	0.78	0	183.4	7.07	0	0	668.1	148.18	72.14	0
ENSG00000099622	CIRBP	0	0	0	0	257.73	1404.92	62.18	203.02	16.59	489.31	3355.91	3570.85	112.68	6.78
ENSG00000099624	ATP5F1D	1.29	0	0	0	34.6	32.32	327.81	852.56	141.15	0	5049.69	413.15	3.39	0
ENSG00000099625	CBARP	0	0	0	0	0	0	0	28.23	0	0	0	0	0	0
ENSG00000099715	PCDH11Y	0	0	0	0	0	0	0	0	0	0	735.23	0	0	0
ENSG00000099725	PRKY	18.09	0	0	0	16.59	1138.59	0	0	53.66	0	329.2	4.91	0.27	0
ENSG00000099769	IGFALS	0	0	0	0	0	0	0	0	0	0	0	0.37	0	0
ENSG00000099783	HNRNPM	2.31	0	450.13	0	1037.28	9359.95	29091.9	5637.89	273.62	10.86	80.15	70.27	235.12	17.3
ENSG00000099785	MARCHF2	0	0	0	0	0	434.61	291.38	53.44	0	0	12.02	108.52	10.38	0
ENSG00000099795	NDUFB7	18.67	0	0	0	193.16	1778.78	4942.24	141.94	0.2	0	1555.4	1415.3	0.52	0
ENSG00000099797	TECR	0	0	0	0	84.7	305.68	141.42	12.46	2.34	0	795.89	4.69	3.08	0
ENSG00000099800	TIMM13	78.45	0	0	0	10.69	28.7	31.96	80.57	4.52	0	29.04	54.05	8.3	0
ENSG00000099804	CDC34	126.24	0	0	406.15	2.84	6.34	38.1	1026.38	58.83	0	43.5	130.68	65.87	0
ENSG00000099810	MTAP	0	0	0	0	0.1	0	2477.79	581.35	0	0	782.03	254.07	52.3	0
ENSG00000099812	MISP	152.47	0	0	5.48	34.82	9626.3	10568	85.04	61.08	632.68	15817.9	4210.14	4346.34	53.66
ENSG00000099814	CEP170B	19.24	0	0	0	302.94	716.3	54.51	180.17	203.29	705.74	2649.86	1983.8	380.95	23.72
ENSG00000099817	POLR2E	0	0	0	0	31.14	12.81	73.82	373.38	197.61	0	3841.37	241.45	16.94	0
ENSG00000099821	POLRMT	0.2	0	0	0	4.24	0	900.27	2973.5	104.6	0	1947.69	155.86	8.55	1.29
ENSG00000099822	HCN2	0	0	0	0	0	0	0	0	0	0	0	0	0	0
ENSG00000099834	CDHR5	153.73	0	0	0	244.77	5090.71	12194.6	5356.27	69.75	0	1667.36	34.39	2.3	1.87
ENSG00000099840	IZUMO4	0	0	0	0	0	0	0	0	0	0	0	0	0	0
ENSG00000099849	RASSF7	0	0	0	0	191.77	1406.7	4308.52	562.43	2.14	0	2.34	13.9	18.09	10.38
ENSG00000099860	GADD45B	4.39	0	0	0	36.07	10.73	1467.07	94.06	0	0	17.18	357.2	6.92	0
ENSG00000099864	PALM	0	0	0	0	0	0	0	2.07	0	0	108.52	0	0	0
ENSG00000099866	MADCAM1	0	0	0	0	0	0	0	0	0	0	0	0	0	0
ENSG00000099875	MKNK2	78.45	0	0	0	47.03	92.81	19.1	37.94	54.26	0	13.7	10.11	0	0
ENSG00000099889	ARVCF	0	0	0	0	5.69	0	10.62	425.02	0	0	8.35	0	0	17.43
ENSG00000099899	TRMT2A	0	0	0	0	0.1	0	140.17	342.58	0.89	0	354.71	197.61	34.87	0
ENSG00000099901	RANBP1	0	0	0	1.1	2.65	3382.09	7111.1	54.51	10.11	0	6850.35	2248.9	90.17	10.73
ENSG00000099904	ZDHHC8	0	0	0	0	36.17	664.39	4.1	8.35	72.6	0	191.77	360.69	0	0
ENSG00000099910	KLHL22	0	0	0	0	24.22	0	21.97	99.57	0	0	1532.94	0	0	0
ENSG00000099917	MED15	0	0	0	0	2.9	68.99	1414.71	3349.89	104.6	883.69	2430.58	311.71	51.3	0.26
ENSG00000099937	SERPIND1	0	0	0	0	0	0	0	52.3	0	0	0	0	0	0
ENSG00000099940	SNAP29	0	0	20.93	0	35.26	7264.38	19159.2	5338.24	53.66	132.14	2498.91	69.55	1.34	0
ENSG00000099942	CRKL	44.99	0	0	0	263.47	52.3	32804.9	1829.64	57.6	102.61	154.09	4.07	1.87	0
ENSG00000099949	LZTR1	0.22	0	0	0	270.22	3156.05	3594.9	342.2	21.38	15	8.52	12.65	36.17	0
ENSG00000099953	MMP11	0	0	0	0	36.07	0	81.32	38.48	0	0	0	31.65	0	0
ENSG00000099954	CECR2	0	0	0	0	0	0	0	0	0	0	45.22	0	0	0
ENSG00000099956	SMARCB1	9.41	0	0	0	37.27	38.48	79.37	9.12	5.47	4.52	979.29	4.77	2.2	0
ENSG00000099957	P2RX6	0	0	0	0	0	0	0	0	0	0	0	0	0	0
ENSG00000099958	DERL3	0	0	0	0	0	0	22.33	221.55	0	0	40.43	16.59	47.05	0
ENSG00000099960	SLC7A4	0	0	0	0	0	0	244.16	0	0	0	0	0	0	0
ENSG00000099968	BCL2L13	13.55	0	0	0	3.28	0	3879.09	29.19	4.39	0	4036.81	601.45	126.24	0
ENSG00000099974	DDTL	0	0	0	0	0	0	0	0	8.3	0	0	0	10.73	0
ENSG00000099977	DDT	0	0	0	0	89.97	2.61	71.63	157.65	94.1	0	3733.16	118.04	10.16	0
ENSG00000099984	GSTT2	0	0	0	0	0	0	0	0	0	0	0	0	0	0
ENSG00000099991	CABIN1	1.09	0	0	0	21.53	0	9767.39	3355.91	757.45	0	1409.47	203.08	4.4	0.23
ENSG00000099992	TBC1D10A	0	0	0	0	22.82	178.79	2571.41	2398.6	0	0	241.55	0	0.33	0
ENSG00000099994	SUSD2	0	0	0	0	0	0	793.52	0	0	0	0	0	0	0
ENSG00000099995	SF3A1	2.53	0	0	0	514.28	7195.8	4904.09	2005.79	34.2	14.48	13.06	26.7	153.73	13.84
ENSG00000099998	GGT5	0	0	0	0	0	0	169.41	0	0	0	6.25	31.65	0	0
ENSG00000099999	RNF215	0	0	0	0	26.83	3.39	0	3.62	0	0	0	13.84	0	0
ENSG00000100003	SEC14L2	0	0	0	0	33.88	0	28.96	1.47	0	0	200.7	1.34	0	0
ENSG00000100012	SEC14L3	0	0	0	0	0	0	0	0	0	0	0	0	0	0
ENSG00000100014	SPECC1L	324.62	0	0	0	14.22	19.37	730.78	2278.84	69.21	4.1	876.66	477.1	686.92	26.15
ENSG00000100023	PPIL2	0	0	0	0	0.83	0	3463.48	678.24	4.39	0	748.84	536.36	34.87	0
ENSG00000100024	UPB1	0	0	0	0	0.31	0	0	0	0	0	0	0	0	0
ENSG00000100027	YPEL1	0	0	0	0	0	0	0	14.94	0	0	470.7	0	0	0
ENSG00000100028	SNRPD3	0	0	0	176.34	69.21	18.17	826.13	1261.2	141.15	0	14950.7	654.59	40.66	0
ENSG00000100029	PES1	0.17	0	0	0	1.34	68.11	923.09	2201.9	392.25	1154.21	987.26	155.86	34.2	0
ENSG00000100030	MAPK1	0.16	0	0	10.72	7.91	373.38	41384.4	3913.77	126.24	5.37	6274.86	320.65	8.79	0
ENSG00000100031	GGT1	0	0	0	0	26.97	1138.59	461.98	1460.8	0	128.75	185.98	15	0	0
ENSG00000100033	PRODH	0	0	0	0	0	1263.91	90.17	101.95	0	0	8.53	0	0	0
ENSG00000100034	PPM1F	0	0	0	0	17.43	378.73	751.17	298.16	14.96	0	4.07	1.87	22.61	0
ENSG00000100036	SLC35E4	0	0	0	0	90.17	0	203.29	284.31	1.55	0	5.15	4.52	0	0
ENSG00000100038	TOP3B	37.34	0	0	0	118.04	0	615.64	23.79	0.43	11.56	488.32	79.59	0.15	0.88
ENSG00000100053	CRYBB3	0	0	0	0	0	0	0	0	0	0	0	0	0	0
ENSG00000100055	CYTH4	0	0	0	0	6.41	43.95	21.57	3.75	0	0	33.96	25.49	0	0
ENSG00000100056	ESS2	108.21	0	0	0	1.03	0	13.58	94.95	0	0	6.59	51.86	47.05	0
ENSG00000100058	CRYBB2P1	5.37	0	0	0	0.27	2.97	841	179.94	0.07	0	286.26	366.98	0	0
ENSG00000100060	MFNG	0	0	0	0	0	0	0	0.15	0.44	0	141.15	61.02	0	0
ENSG00000100065	CARD10	29.93	0	0	0	207.99	2892.88	40.14	292.66	72.6	338.75	1342.36	2164.15	209.26	37.27
ENSG00000100068	LRP5L	2.33	0	0	0	31.14	17.65	47.02	209.51	0	0	1334.56	85.85	0	0
ENSG00000100075	SLC25A1	0	0	0	0	1.19	7.47	757.14	1373.83	61.02	0	917.51	169.41	4.28	0
ENSG00000100077	GRK3	1.09	0	0	0	6.15	0	5485.92	3050.83	0	0	1331.54	47.03	0.52	0
ENSG00000100078	PLA2G3	0	0	0	0	0	0	217.92	0	0	0	0	0	0	0
ENSG00000100079	LGALS2	0	0	0	0	94.1	1281.35	7358.11	922.87	0	0	23.27	1.1	0	0
ENSG00000100083	GGA1	0	0	0	0	200.48	4670.96	2441.31	542.1	4.28	8.53	7.11	3.28	9.04	0
ENSG00000100084	HIRA	0	0	0	0	631.21	101.95	2459.8	472.42	0	0	50.12	171.82	62.29	0
ENSG00000100092	SH3BP1	18.67	0	0	0	128.77	0	502.35	30.25	0.03	0	280.33	6.92	0	0.88
ENSG00000100095	SEZ6L	0	0	0	0	0	0	1.55	0	0	0	62.29	0	0	0
ENSG00000100097	LGALS1	0	0	0	0	0	0	4.27	5	0	0	3.8	3.95	0	0
ENSG00000100099	HPS4	0	0	0	0	2.07	0.3	116.8	949.52	44.99	0	140.18	68.45	9.41	0
ENSG00000100100	PIK3IP1	0	0	0	0	0	22.02	2025.64	536.36	0.3	0	493.7	338.75	61.02	0
ENSG00000100104	SRRD	0	0	0	0	0.62	0	927.38	4.62	0	0	922.16	235.35	0	0
ENSG00000100105	PATZ1	0	0	0	0	0	0	3.5	75.58	0	0	1464.4	0	0	0
ENSG00000100106	TRIOBP	9.57	0	0	0	318.36	52.5	1037.05	3866.59	1053.9	1603.86	13165.2	1470.15	125.36	32.06
ENSG00000100109	TFIP11	0.1	0	0	0	1.34	72.07	1201.05	2597.11	87.17	829.59	1904.76	199.9	17.1	0
ENSG00000100116	GCAT	0	0	0	0	1.32	0	489.31	435.83	0	0	60.99	17.1	0.52	0
ENSG00000100121	GGTLC2	18.09	0	0	0	0	498.72	0	0	0	0	0	0	0	0
ENSG00000100122	CRYBB1	0	0	0	0	0	0	0	0	0	0	0	0	0	0
ENSG00000100124	ANKRD54	0	0	0	0	122.03	1749.36	896.04	145.69	12.83	1.03	1.8	0	9.04	0
ENSG00000100129	EIF3L	0	0	0	0	847.63	2757.88	23083.5	4424.93	3.88	0	301.21	3205.75	13.84	0
ENSG00000100138	SNU13	4.15	0	0	0	21.46	1250.23	1821.28	97.47	0.43	4.22	1302.2	259.53	0.89	0
ENSG00000100139	MICALL1	235.25	0	0	0	77.93	0	67.22	6.28	2.5	0	363.34	1.64	7.03	18.67
ENSG00000100142	POLR2F	34.87	0	0	0	21.38	81.96	18.27	64.49	81.39	0	14.07	47.46	0	0
ENSG00000100146	SOX10	0	0	0	0	0	0	0	0	0	0	0	0	0	0
ENSG00000100147	CCDC134	0	0	0	0	0.03	0	280.33	96.89	0	0	41.49	94.1	26.15	0
ENSG00000100150	DEPDC5	13.55	0	0	0	5.31	0	2764.85	8.04	4.83	0	2051.34	496.85	342.66	16.1
ENSG00000100151	PICK1	10.69	0	0	0	27.13	280.29	13.93	71.19	18.67	0	1046	450.86	5.37	3.39
ENSG00000100154	TTC28	0	0	0	0	0	0	158.19	49.78	28.23	0	3408.54	118.04	30.49	0
ENSG00000100162	CENPM	0	0	0	0	0	0	78.83	37.64	0	0	128.77	64.37	0	0
ENSG00000100167	SEPTIN3	0	0	0	0	0	0	357.57	0	0	0	108.42	0	0	0
ENSG00000100170	SLC5A1	0	0	0	3.52	8.3	244.66	10137.5	10225.6	16.1	0	1434.36	29.21	1.14	0
ENSG00000100181	TPTEP1	0	0	0	0	0	0	901.73	10.73	0	0	3.62	0.13	0	0
ENSG00000100191	SLC5A4	0	0	0	0	0	0	0	0	0	0	0	0	0	0
ENSG00000100196	KDELR3	0	0	0	0	0	5.37	5288.91	286.44	2.07	0.27	99.31	370.76	31.14	0.07
ENSG00000100197	CYP2D6	4.15	0	0	0	0	0	61.99	1.55	0.33	0	0	0	0.52	0.88
ENSG00000100201	DDX17	423.44	0	108.21	692.15	630.2	1387.33	3661.11	93.24	23.27	619.45	30901.3	58.16	83.49	26.97
ENSG00000100206	DMC1	0	0	0	0	0	0	2.3	0	0	0	1.94	3.95	0	0
ENSG00000100207	TCF20	108.21	0	0	0	33.61	4.81	238.6	3599.12	214.54	5.14	406.03	269.67	404.62	61.02
ENSG00000100209	HSCB	0	0	0	0	0	0	262.25	224.93	0	0	248.92	112.92	0	0
ENSG00000100211	CBY1	0	0	0	0	0	22.61	979.29	7.97	2.2	0	1298.55	523	72.14	0
ENSG00000100216	TOMM22	0	0	0	0	36.17	166.1	37.23	68.11	0	0	1516.7	883.69	16.1	0
ENSG00000100218	RSPH14	0	0	0	0	0	0	0	0	0	0	0	0	0	0
ENSG00000100219	XBP1	0.53	0	0	0	3.43	525.56	21419.7	30327.8	627.6	0	14905.4	1995.62	19.24	0.52
ENSG00000100220	RTCB	1.25	0	0	9.61	17.58	105.79	31240.6	7827.55	324.62	0	4201.31	570.75	20.94	0
ENSG00000100221	JOSD1	18.09	0	0	0	0	169.38	6171.39	4328.3	0	176.18	679.77	7.76	1.2	0
ENSG00000100225	FBXO7	0	0	0	0	131.74	862.95	21461.2	1765.26	10.16	0	182.78	1.77	0	0
ENSG00000100226	GTPBP1	0	0	0	0	453.27	2687.15	1915.49	697.96	44.89	5.43	7.28	7.34	108.52	3.46
ENSG00000100227	POLDIP3	0	0	0	0	162.31	37.56	206.68	367.68	2.84	0	20.14	230.6	6.92	0.07
ENSG00000100228	RAB36	0	0	0	0	0	0	119.71	0	0	0	0	0	0	0
ENSG00000100234	TIMP3	0	0	0	0	6.78	0	147.11	1.87	0	0	1622.92	2.31	0	0
ENSG00000100239	PPP6R2	78.45	0	0	0	70.54	0	28.45	51.06	90.43	0	22.34	33.84	72.6	28.23
ENSG00000100241	SBF1	342.66	0	0	0	15	5.31	47.94	1691.05	152.26	2.16	150.72	91.27	75.28	0
ENSG00000100242	SUN2	59.02	0	0	0	2.34	129.92	5751.36	1124.63	2.31	0.44	972.87	1797.27	331.23	0
ENSG00000100243	CYB5R3	6.78	0	0	0	3.59	3119.84	2761.39	23.61	2.64	18.67	3735.7	1351.08	90.17	0
ENSG00000100246	DNAL4	0	0	0	0	0	0	4.62	21.97	0	0	0	0	0	0
ENSG00000100249	C22orf31	0	0	0	0	0	0	6.59	0	0	0	0	0	0	0
ENSG00000100258	LMF2	0	0	0	0	0.22	0	367.16	1279.74	0	0	686.79	23.72	0	0
ENSG00000100263	RHBDD3	0	0	0	0	2.2	74.68	668.1	226.63	54.1	0	0	8.55	0	0
ENSG00000100266	PACSIN2	289.38	0	0	0	271.74	4337.93	20022.1	9973.13	257.55	50.82	2124.82	58.43	3.71	0
ENSG00000100271	TTLL1	0	0	0	0	0	0	180.35	144.87	0	0	6.46	0.07	0	0
ENSG00000100276	RASL10A	0	0	0	0	0	0	488.26	0	0	0	0.94	0	0	0
ENSG00000100280	AP1B1	1.32	0	0	0	342.66	2242.79	4360.55	912.78	2.33	0	147.25	822.92	124.57	0.07
ENSG00000100281	HMGXB4	0	0	0	0	64.39	616.64	1943.12	73.17	0.1	0	1899.03	159.18	2.16	0.44
ENSG00000100284	TOM1	18.82	0	0	0	20.33	36.34	87.64	5.91	1.56	22.61	602.11	3.5	10.55	0
ENSG00000100285	NEFH	0	0	0	0	0	0	0	0	0	0	0	0	0	0
ENSG00000100288	CHKB	0	0	0	0	0.78	0	28.42	253.2	0	0	47.9	47.71	0	0
ENSG00000100290	BIK	0	0	0	0	0.07	0.16	605.88	525.98	0	0	174.25	28.23	0	0
ENSG00000100292	HMOX1	0	0	0	0	0	0	1131.55	4.32	0.44	0	893.93	226.63	180.35	0
ENSG00000100294	MCAT	0	0	0	0	0	0	2.38	16.7	10.37	0	296.37	0	0	0
ENSG00000100296	THOC5	1.55	0	0	601.36	62.29	0.07	210.93	344.34	28.23	0	5446.45	279.01	37.27	0
ENSG00000100297	MCM5	0.1	0	1442.36	0	0.52	45.26	798.62	1618.49	252.78	0	1529.18	220.23	0	0
ENSG00000100298	APOBEC3H	0	0	0	0	0	0	357.57	8.72	0	0	71.15	0	0	0
ENSG00000100299	ARSA	0	0	0	0	10.37	574	2963.66	991.9	0	0	354.85	17.84	0	0.62
ENSG00000100300	TSPO	0	0	0	0	9.41	950.11	4977.55	735.08	0	0	13.96	0.4	1.09	0
ENSG00000100302	RASD2	0.3	0	0	0	52.3	0	0	94.87	0	0	0.63	0	0	0
ENSG00000100304	TTLL12	3.52	0	0	0	216.42	107.31	779.28	758.86	0	0	21.08	72.34	17.3	0
ENSG00000100307	CBX7	0	0	0	0	42.92	101.64	870.02	21.72	0.03	14.99	556.15	76.13	0	0
ENSG00000100311	PDGFB	0	0	0	0	3.39	0	0.26	1.9	0	0	179.94	0.3	0	0
ENSG00000100312	ACR	0	0	0	0	0	0	1.47	0	0	0	0	0	0	0
ENSG00000100314	CABP7	0	0	0	0	0	0	0	0	0	0	0	0	0	0
ENSG00000100316	RPL3	155.6	0	0	85.83	15.93	988.58	125784	77038.6	23.98	43.06	21262.1	25547.7	1150.6	162.31
ENSG00000100319	ZMAT5	0	0	0	0	0	0	231.85	0.89	0	0	131.74	0	0	0
ENSG00000100320	RBFOX2	4.28	0	0	0	153.73	612.49	122.2	264.1	6.22	0	6432.89	3210.16	32.19	3.39
ENSG00000100321	SYNGR1	0	0	0	0	0	0	0	12.45	0	0	216.42	21.46	0	0
ENSG00000100324	TAB1	0	0	0	0	0.37	0	267.59	517.54	78.45	0	203.89	27.11	0	0
ENSG00000100325	ASCC2	0.94	0	0	0	11.86	719.8	6746.84	3277.46	324.62	300.47	1145.2	222.32	7.5	0
ENSG00000100330	MTMR3	0	0	0	0	128.61	856.29	12264.3	6312.11	75.12	16.94	1186.39	32.58	0.53	0.31
ENSG00000100335	MIEF1	0	0	0	0	235.25	1760.76	11848.7	1217.97	16.94	0	95.66	2.5	0.62	13.56
ENSG00000100336	APOL4	0.07	0	0	0	0	0	246.81	128.75	4.28	0	1.07	3.12	0	0
ENSG00000100342	APOL1	1.76	0	0	0	162.31	0	3845.55	2770.39	1.81	0.03	36.85	325.55	89.97	0
ENSG00000100344	PNPLA3	0	0	0	0	48.29	0	0	0	0	0	58.78	0	0	0
ENSG00000100345	MYH9	6417.49	3007.24	0	4727.03	8500.88	15292.7	5689.32	435.59	267.17	3418.26	41126.7	193.1	504.47	238.55
ENSG00000100346	CACNA1I	0	0	0	0	0	0	0	0	0	0	0	1.76	0	0
ENSG00000100347	SAMM50	0	0	0	265.07	3.1	0.7	172.08	1944.25	0	0	252.23	257.22	0	17.43
ENSG00000100348	TXN2	5.37	0	0	0	0.27	81.51	2640.56	1051.96	0.37	0	510.29	959.8	8.72	0
ENSG00000100350	FOXRED2	0	0	0	0	0	0	3.46	2.53	0	0	1242.1	34.87	0	0
ENSG00000100351	GRAP2	0	0	0	0	13.56	0	5.73	7.03	0	0	758.35	396.76	0	0
ENSG00000100353	EIF3D	4.14	0	0	0	280.29	52.58	3177.51	5210.76	649.28	0	30640.8	4270.96	125.36	6.41
ENSG00000100354	TNRC6B	0	0	0	733.6	8.12	36.47	5600.74	6116.38	226.63	1262.42	10205.2	670.85	98.33	2.59
ENSG00000100359	SGSM3	0	0	0	0	13.62	1176.16	7518.44	3774.31	559.07	0	1558.55	457.46	7.76	0
ENSG00000100360	IFT27	0	0	0	0	4.15	799.83	2946.23	1208.32	53.66	0	453.18	12.41	0.27	0
ENSG00000100362	PVALB	0	0	0	0	0	0	0	0	0	0	0	0	0	0
ENSG00000100364	KIAA0930	0.52	0	0	0	113.32	54.1	1894.03	572.6	14.96	0	8.21	5.93	45.22	0
ENSG00000100365	NCF4	0	0	0	0	54.1	150.23	955.46	42.75	0.78	0	38.41	198.95	0	0
ENSG00000100368	CSF2RB	0	0	0	0	26.83	91.48	613.5	5.43	0	0	1003.78	145.34	0	0
ENSG00000100372	SLC25A17	0	0	0	0	3.39	0	28.7	0.97	0	0	318.36	0.97	0	0
ENSG00000100373	UPK3A	0	0	0	0	0	0	0	0	0	0	0	0	0	0
ENSG00000100376	FAM118A	54.1	0	0	0	6.72	0	44.81	2491.35	96.89	0	133.15	145.2	207.02	17.43
ENSG00000100379	KCTD17	0	0	0	0	0	0	397.89	159.18	0	0	62.23	150.56	0	0
ENSG00000100380	ST13	6.78	0	0	0	11.56	1275.07	12710	130.55	8.79	194.99	16184.9	2475.53	595.14	21.46
ENSG00000100385	IL2RB	0	0	0	0	0	0	4.99	7.91	0	0	1037.28	90.17	0	0
ENSG00000100387	RBX1	0	0	0	0	24.22	10.65	1908.44	676.24	0	0	17259.1	1196.51	10.16	0
ENSG00000100393	EP300	0.9	0	0	0	7.52	25.93	7577.6	7029.13	148.18	757.45	11385.6	467.57	149.64	0.52
ENSG00000100395	L3MBTL2	0.62	0	0	0	8.79	217.81	4281.47	976.26	0	0	1355.26	76.96	0	0.07
ENSG00000100399	CHADL	0	0	0	0	0	0	0	54.1	0	0	0	0	0	0
ENSG00000100401	RANGAP1	17.3	0	0	0	781.01	1098.3	6059.62	1448.69	254.11	128.26	61.27	2.64	4.68	0
ENSG00000100403	ZC3H7B	0.37	0	0	0	278.93	2128.08	938.97	826.71	64.13	0	11.25	11.71	18.09	3.46
ENSG00000100410	PHF5A	1.76	0	0	0	36.07	987.26	8843.08	688.32	2.59	0.27	66.05	1148.46	27.68	0
ENSG00000100412	ACO2	24.89	0	0	2885.53	472.17	1426.41	2509.6	137.28	0.53	5	2839.51	467.15	1.71	0
ENSG00000100413	POLR3H	0	0	0	0	33.88	0	72.13	8.65	2.34	0	557.12	1.34	0	0
ENSG00000100416	TRMU	0	0	0	0	25.65	0	11.65	17.33	31.65	41.52	15.12	17.58	6.22	37.64
ENSG00000100417	PMM1	0	0	0	0	0	0	63.08	1030.9	0	0	57.57	128.61	65.87	8.72
ENSG00000100418	DESI1	0	0	0	0	0.57	47.31	1080.64	418.71	0	0	136.91	338.75	0	0
ENSG00000100422	CERK	6.78	0	0	0	3.9	610.4	8702.87	19.81	0	0	6257.53	1525.41	360.69	10.73
ENSG00000100425	BRD1	32.06	0	0	0	212.51	688.62	59.58	110.3	53.93	169.38	3199.01	1587.04	75.12	0
ENSG00000100426	ZBED4	4.65	0	0	0	93.43	5.73	211.81	512.36	395.21	514.28	6979.39	429.24	60.99	4.28
ENSG00000100427	MLC1	0	0	0	0	0	0	0	0	0	0	0	0	0	0
ENSG00000100429	HDAC10	0	0	0	0	0.44	0	0	217.92	667.28	0	0	8.55	0	0
ENSG00000100433	KCNK10	0	0	0	0	14.52	0	784.5	72.14	0	0	55.58	2.84	0	0
ENSG00000100439	ABHD4	0	0	0	0	0	165.62	5536.62	584.84	0	96.19	33.09	0.2	0.94	0
ENSG00000100441	KHNYN	1.04	0	0	0	174.33	7628.63	11310.5	2012.56	19.24	14.74	24.21	34.67	253.2	20.76
ENSG00000100442	FKBP3	0	0	0	1037.28	54.1	552.65	6796.64	696.87	0.26	0	217.83	483.8	34.6	0
ENSG00000100445	SDR39U1	0	0	0	0	21.46	257.5	4.28	14.48	0	0	357.2	17.3	0	0
ENSG00000100448	CTSG	0	0	0	0	0	0	18.61	0	0	0	3.46	0	0	0
ENSG00000100450	GZMH	0	0	0	0	0	0	2.17	0.16	0	0	0	0	0	0
ENSG00000100453	GZMB	0	0	0	0	0.52	0	0	0	0	0	12.3	0	0	0
ENSG00000100461	RBM23	53.66	0	0	0	0.4	17.33	8224.63	1404.92	2.09	1.76	1829.58	1176.23	130.75	0
ENSG00000100462	PRMT5	0	0	0	0	0.31	375.29	3391.18	22.64	10.55	0	1402.06	235.35	0	0
ENSG00000100473	COCH	0	0	0	0	0	0	0	4.39	0	0	104.6	0	0	0
ENSG00000100478	AP4S1	0	0	0	0	0	10.2	147.21	35.26	0	0	1839.53	118.04	0	0
ENSG00000100479	POLE2	0	0	0	0	0	0	105.79	28.23	0	0	370.22	54.21	0	0
ENSG00000100483	VCPKMT	0	0	0	0	0.44	0	2220.72	148.18	0	0	393.03	32.06	0.52	0
ENSG00000100485	SOS2	99.47	0	0	0	56.01	1355.01	24450.2	7520.42	5.37	98.26	3704.54	44.21	2.37	0.16
ENSG00000100490	CDKL1	6.92	0	0	0	47.05	8.72	2560.91	85.85	0	0	30.77	0.94	0.62	27.13
ENSG00000100503	NIN	1.94	0	0	329.34	427.12	8061.46	23388.3	863.98	61.99	0	82.68	40.44	126.6	17.3
ENSG00000100504	PYGL	0	0	0	0	306.59	0	3347.5	322.78	2.59	0	36.54	302.94	6.92	0.45
ENSG00000100505	TRIM9	0	0	0	0	26.83	0	49.17	0	0	0	158.25	0	0.07	0
ENSG00000100519	PSMC6	37.64	0	0	0	54.21	607.09	1911.61	18.67	1.41	0	10045.5	25.47	14.06	10.37
ENSG00000100522	GNPNAT1	0	0	0	0	36.34	39.3	96.18	25.14	0	0	97.85	86.13	24.89	0
ENSG00000100523	DDHD1	0	0	0	0	3.62	0.23	224.7	831.96	10.38	0	341	87.12	0	0
ENSG00000100526	CDKN3	0	0	0	0	0	2.03	5905.09	262.99	0.3	0.44	891.97	451.67	0	0
ENSG00000100528	CNIH1	6.78	0	0	0	0.16	425.02	4851.46	12.88	0	0	9616.83	967.55	0	21.46
ENSG00000100532	CGRRF1	0	0	0	0	4.52	186.86	34.11	19.33	0	0	2954.94	1082.08	5.37	0
ENSG00000100554	ATP6V1D	1.55	0	0	0	72.67	33.36	1871.53	692.83	18.82	270.22	38954.7	1733.07	193.12	0
ENSG00000100557	CCDC198	0	0	0	0	0	0	12.45	207.02	0	0	638.5	0	0	0
ENSG00000100558	PLEK2	0	0	0	0	3.52	1337.95	20842.7	5630.95	162.31	0	1517.89	245.83	2.84	0
ENSG00000100564	PIGH	0	0	0	0	0	272.88	6049.35	1767.39	42.92	0	448.91	3.62	0.03	0
ENSG00000100567	PSMA3	0	0	0	0	178.79	2144.3	54807.1	2307.18	3.39	34.2	428.65	7.48	1.09	0
ENSG00000100568	VTI1B	1.71	0	66.38	0	392.25	2596.98	13623.1	2541.12	27.79	27.15	37.47	49.97	280.33	31.14
ENSG00000100575	TIMM9	0	0	0	0	0	0	1253.62	55.58	0.52	0	15.77	76.87	3.46	0
ENSG00000100577	GSTZ1	0	0	0	0	64.39	203.29	1011.11	54.55	0	0	207.99	134.96	0.22	0.44
ENSG00000100578	KIAA0586	37.64	0	0	0	23.72	0	374.88	5.44	0	0	2162.74	6.33	8.79	0
ENSG00000100580	TMED8	0	0	0	0	6.41	0	17.87	16.24	0	0	48.03	30.32	4.15	0
ENSG00000100583	SAMD15	0	0	0	0	1.81	0	14.05	99.47	3.46	0	6.59	6.22	0	17.43
ENSG00000100591	AHSA1	5.37	0	0	16.55	0.53	46.38	7252.5	2477.64	1.64	0	1095.26	1279.74	17.43	18.03
ENSG00000100592	DAAM1	23.72	0	0	0	3.44	470.24	9799.82	25.62	3.08	0	11903.4	1255.2	252.48	21.46
ENSG00000100593	ISM2	0	0	0	0	0	0	0	3.08	0	0	0	0	0	0
ENSG00000100596	SPTLC2	2.07	0	0	1668.44	152.26	4.32	2098.72	2321.2	18.82	0	31686.8	1588.2	257.5	10.69
ENSG00000100599	RIN3	0	0	0	0	1.56	0	91.27	1543.21	69.73	1514.91	219.99	91.48	27.79	0
ENSG00000100600	LGMN	1.72	0	0	0	17.58	369.23	28577.6	3887.62	378.73	0	4462.2	365.54	3.88	0.07
ENSG00000100601	ALKBH1	36.17	0	0	0	0	0	165.62	541.04	16.1	0	83.37	3.36	0.13	0
ENSG00000100603	SNW1	27.68	0	0	0	329.34	3425.64	53274.2	3272.97	91.48	0	262.41	5.01	6.09	0
ENSG00000100604	CHGA	0.3	0	0	0	8.72	1623.11	3026.16	0	0	0	4.68	8.59	9.04	0
ENSG00000100605	ITPK1	0	0	0	0	559.07	3176.39	4821.34	919.19	6.2	0.27	98.69	768.66	103.81	0
ENSG00000100612	DHRS7	10.37	0	0	0	101.95	135.53	12171.8	171.41	0	0	7926.21	1588.32	2.61	0
ENSG00000100614	PPM1A	103.51	0	0	0	138.91	1870.44	1642.73	23.34	1.25	289.38	7976.19	30.83	42.62	6.22
ENSG00000100625	SIX4	0	0	0	0	0	0	0	0.16	0	0	1.19	2.2	0	0
ENSG00000100626	GALNT16	0	0	0	0	0	0	0.16	0	0	0	0	6.22	0	0
ENSG00000100628	ASB2	0	0	0	0	0	0	1360.97	55.37	0	0	120.31	291.7	0	0
ENSG00000100629	CEP128	0	0	0	0	0.31	0	2692.18	5.14	4.83	0	6633.92	470.7	0	0
ENSG00000100632	ERH	0	0	0	0	4.52	830.49	145.81	137.54	0	0	4829.02	2560.91	42.92	3.39
ENSG00000100644	HIF1A	1.03	0	0	0	107.27	29.19	2861.56	2261.04	84.69	104.6	61263.5	1491.62	264.28	6.41
ENSG00000100647	SUSD6	0.73	0	587.8	0	3.2	47.02	2057.75	1816.09	0	0	2924.21	281.22	47.03	0
ENSG00000100650	SRSF5	4.22	474.76	0	0	43.94	1680.22	76746.5	12613	1569.01	525.82	10276.3	1291.14	36.71	0.2
ENSG00000100652	SLC10A1	0	0	0	0	0	0	0	0	0	0	0	0	0	0
ENSG00000100664	EIF5	10.38	0	0	194.99	950.39	2318.63	203917	7222	47.43	4.28	1407.72	25.35	19.05	13.56
ENSG00000100665	SERPINA4	0	0	0	0	0	0	0	74.54	0	0	0	0	0	0
ENSG00000100678	SLC8A3	0	0	0	0	0	0	0	0	0	0	6.56	0	0	0
ENSG00000100697	DICER1	18.67	0	0	0	466.8	1511.12	14270.9	287.23	0.43	0	15739.4	1166.15	7	11.43
ENSG00000100711	ZFYVE21	0	0	0	0	64.37	0	107.03	4.44	0	0	1076.18	5.88	0	0
ENSG00000100714	MTHFD1	95.88	0	0	223.62	29.93	12.67	76.84	93.38	94.95	0	58.61	48.78	0	0
ENSG00000100721	TCL1A	0	0	0	0	0	0	0	0	0	0	26.81	0	0	0
ENSG00000100722	ZC3H14	10.73	0	0	0	0.6	48.41	11177.2	2411.89	0.6	0	3148.86	1703.18	305.08	90.17
ENSG00000100726	TELO2	0	0	0	0	1.25	0	0	2.23	1.32	0	348.16	26.15	0	5.37
ENSG00000100731	PCNX1	6.41	0	0	0	108.52	1467.2	246.12	253.99	10.37	0	14208.1	3967.61	155.6	13.55
ENSG00000100739	BDKRB1	0	0	0	0	0	0	22.85	0	0	0	0	0	0	0
ENSG00000100744	GSKIP	0.23	0	0	0	1.27	98.87	10554.3	3556.91	0	72.14	9824.28	891.08	109.02	0.52
ENSG00000100749	VRK1	0.94	0	0	0	0.88	0	5777.63	1281.35	0	0	1609.37	128.26	0	0
ENSG00000100764	PSMC1	0	0	0	0	39.41	3895.66	16797	9071.4	0	0	2152.61	28.96	1.4	0.16
ENSG00000100767	PAPLN	0	0	0	0	9.41	0	2560.91	16.1	0	0	49.38	0.4	0	0
ENSG00000100784	RPS6KA5	1.79	0	0	0	261.5	6979.39	7227.36	1080.82	12.83	0	29.39	19.52	221.55	0
ENSG00000100796	PPP4R3A	1.76	0	0	0	577.11	1593.56	15273.8	1389.47	0.52	0.07	345.56	1311.24	169.56	0
ENSG00000100802	C14orf93	0	0	0	0	0	0	337.75	23.53	0	0	149.21	166.1	0	0
ENSG00000100804	PSMB5	0	0	0	0	0	399.74	280.25	9.02	0	0	809.73	4.39	0	0
ENSG00000100811	YY1	0	0	0	0	34.2	47.05	88.66	70.27	58.78	380.64	110.74	66.35	45.64	9.41
ENSG00000100813	ACIN1	1731.32	0	0	0	79.89	36.83	472.82	5471.03	1086.56	12.96	740.44	1064.14	1816.09	348.67
ENSG00000100814	CCNB1IP1	0	0	0	0	0.03	0	2337.62	1010.43	0	0	319.45	178.79	0	0
ENSG00000100815	TRIP11	13.55	0	0	4.98	6.09	1388.1	33133.2	59.58	6.15	51.86	46475.1	3373.34	1641.15	21.46
ENSG00000100823	APEX1	14.96	0	0	0	85.91	121.11	138.96	420.53	29.04	0	7600.92	2055.94	32.19	0
ENSG00000100836	PABPN1	2.07	0	25.14	0	276.83	29.71	420.97	1072.44	235.25	217.92	7051.52	187.79	57.6	4.28
ENSG00000100842	EFS	0	0	0	0	0	0	149.35	0	0	0	48.29	0	0	0
ENSG00000100852	ARHGAP5	0.78	0	0	0	21.53	914.79	106227	13101.1	90.17	262.91	21741.8	880.71	27.15	0.57
ENSG00000100865	CINP	0	0	0	0	0	0	1141.88	1569.01	0	0	299.27	4.65	0	0
ENSG00000100867	DHRS2	0	0	0	0	0	0	0	0	0	0	0	0	0	0
ENSG00000100883	SRP54	0.6	0	8.3	0	148.18	3588.88	16493.6	1084.21	0	0	49.19	14.83	140.17	0
ENSG00000100884	CPNE6	0	0	0	0	0	0	0	0	0	0	0	0	0	0
ENSG00000100888	CHD8	16.59	0	0	2055.94	498.99	30.49	6769.93	173.48	0.6	5.93	5651.89	470.61	2.46	2.64
ENSG00000100889	PCK2	65.87	0	0	0	57.6	594.27	262.67	7.25	1.56	140.17	955.07	5.96	2.2	0
ENSG00000100890	PRORP	0	0	0	0	25.65	71.87	27.75	34.67	31.65	0	43.34	54.05	10.37	0
ENSG00000100897	DCAF11	252.48	0	0	0	22.49	2.24	218.92	2464.22	76.13	0	242.13	251	602.23	26.15
ENSG00000100902	PSMA6	160.97	0	0	63.6	1.5	195.97	66497.9	5190.58	0	13.62	9386.43	7490.21	348.67	0
ENSG00000100906	NFKBIA	6.78	0	0	0	1.09	1672.96	1626.38	31.05	0	0	7132.64	610.17	198.38	0
ENSG00000100908	EMC9	0	0	0	0	4.52	0	0	10.99	6.22	0	0	252.48	0	0
ENSG00000100911	PSME2	1.81	0	0	614.93	89.97	37.38	1689.17	1744.53	9.41	0	36916.8	2205.23	74.54	14.96
ENSG00000100916	BRMS1L	0	0	0	0	0.22	0	1393.96	479.9	0	0	896.04	88.09	8.55	0
ENSG00000100918	REC8	1.87	0	0	0	1.76	0	686.92	0	90.17	0	135.53	0	1.55	0
ENSG00000100926	TM9SF1	4.52	0	0	0	18.67	0	2292.48	2344.5	0	0	87.64	0	0	0
ENSG00000100934	SEC23A	17.3	0	0	0	432.85	1359.8	70785.8	2806.17	33.88	0	376.69	5.08	6.87	0
ENSG00000100938	GMPR2	0.52	0	0	0	122.03	3246.23	7715.63	1860.1	21.38	0	9.88	19.67	99.47	6.92
ENSG00000100941	PNN	10.99	0	0	2588.84	1478.84	2457.41	29900.5	2381.34	14.22	2.14	492.96	3255.49	290.67	1.04
ENSG00000100949	RABGGTA	0	0	0	0	26.83	0	134.67	8.53	0	0	316.51	0	0.22	0
ENSG00000100968	NFATC4	0	0	0	0	20.33	0	0	0.6	0	0	197.24	0.52	0	0
ENSG00000100979	PLTP	0	0	0	0	0	0	5.41	11.71	40.69	0	10.28	1.32	0	0
ENSG00000100982	PCIF1	72.14	0	0	0	2.84	0	20.92	212.51	3.46	0	41.75	58.08	47.05	0
ENSG00000100983	GSS	32.19	0	0	0	0.83	34.67	3657.9	1892.83	1.12	0	771.66	592.82	165.62	0
ENSG00000100985	MMP9	0	0	0	0	0	0	339.12	0	0	0	1787.87	261.5	0	0
ENSG00000100991	TRPC4AP	6.41	0	0	0	72.34	162.64	69.78	202.58	0	0	4602.39	1208.32	241.45	3.39
ENSG00000100994	PYGB	8.79	0	0	538.06	574.42	61.21	1405.3	2466.4	526.95	0	14535.9	890.68	182.96	17.1
ENSG00000100997	ABHD12	0.13	0	0	0	1.12	12.3	713.58	1430.29	78.45	0	3133.47	348.98	12.83	0
ENSG00000101000	PROCR	0	0	0	0	0.44	0	7810.15	584.02	72.14	0	643.75	138.95	0	0
ENSG00000101003	GINS1	0	0	0	0	2.07	56.46	523	1496.87	0	0	333.47	5.69	0	0
ENSG00000101004	NINL	0	0	0	0	94.1	0	2182.19	150.23	27.11	0	13.7	0.23	0	0
ENSG00000101017	CD40	0	0	0	0	8.72	0	574.11	64.37	0	0	3.97	2.34	4.52	0
ENSG00000101019	UQCC1	0.44	0	0	0	270.52	745.81	2439.47	474.56	1.55	0	96.34	185.38	51.91	0
ENSG00000101040	ZMYND8	74.68	0	0	1316.53	343.39	1572.1	6731.45	258.02	3.21	7.34	7293.2	598.65	7.37	1.76
ENSG00000101049	SGK2	122.33	0	0	0	138.91	218.04	343.85	12.49	1.25	58.78	2166.2	10.72	35.59	8.3
ENSG00000101052	IFT52	0	0	0	0	2.14	0.52	6.98	10.31	0	0	8.12	10.99	0	0
ENSG00000101057	MYBL2	36.07	0	0	0	3.62	0	30.61	244.16	103.81	0	47.02	16.59	0	0
ENSG00000101076	HNF4A	252.18	0	0	0	4.04	109.15	9327.88	2256.17	5.36	22.85	2093.02	2691.21	941.4	288.55
ENSG00000101079	NDRG3	0	0	0	0	0.16	456.67	1674.83	7.15	0.88	0	1355.01	383.53	0	0
ENSG00000101082	SLA2	0	0	0	0	0	0	1.64	0	0	0	392.25	0	0	0
ENSG00000101084	RAB5IF	1.81	0	0	0	6.92	33.06	896.88	454.28	0	0	8295.91	1920.86	94.87	0
ENSG00000101096	NFATC2	0	0	0	0	0.45	0	933.46	357.57	0	0	2371.56	60.99	0	0
ENSG00000101098	RIMS4	0	0	0	0	0	0	0	0	0	0	0	0	0	0
ENSG00000101104	PABPC1L	0	0	0	0	29.04	489.31	592.73	1713.29	295.1	0	151.77	1.03	0.23	0
ENSG00000101109	STK4	3.46	0	0	240.62	366.98	2118.15	44671.7	2317.91	64.37	79.09	383.67	4.64	4.37	13.56
ENSG00000101115	SALL4	0	0	0	0	0	0	5.37	0	0	0	0	0.62	0	0
ENSG00000101126	ADNP	4.39	0	0	0	937.8	2473.51	20417	2625.03	9.05	0.07	367.57	1496.62	242.23	0
ENSG00000101132	PFDN4	0	0	0	0	10.73	481.12	6464.25	91.52	0	0	5823.71	415.25	1.12	0
ENSG00000101134	DOK5	0	0	0	0	0	0	0	0	0	0	0	0.15	0	0
ENSG00000101138	CSTF1	8.72	0	0	0	25.65	0.26	23.11	20.92	54.26	0	25.1	10.55	4.15	0
ENSG00000101144	BMP7	0	0	0	0	0.78	1.87	8.12	58.78	0	0	7.47	0	0	0
ENSG00000101146	RAE1	0	0	0	0	0.1	0	1166.55	103.81	0	0	188.77	272.88	61.02	0
ENSG00000101150	TPD52L2	0	0	0	0	3.59	2111.55	4685.36	40.14	0	0	3048.78	732.2	180.35	0
ENSG00000101152	DNAJC5	4.28	0	0	0	135.65	391.02	61.81	132.27	20.74	414.03	2771.89	1190.28	69.75	3.39
ENSG00000101158	NELFCD	0	0	0	0	34.6	13.18	221.47	495.77	65.87	0	4093.85	193.16	0	0
ENSG00000101160	CTSZ	0.53	0	0	0	4.02	452.61	9689.28	7537.26	69.73	18.03	12786	2137.92	55.58	0
ENSG00000101161	PRPF6	1.09	0	0	1.56	30.32	593.26	8901.69	7269.68	1190.28	0	2022.73	243.69	17.84	0.2
ENSG00000101162	TUBB1	0	0	0	0	0	0	0	0	0	0	0	0	0	0
ENSG00000101166	PRELID3B	13.84	0	0	6.22	122.33	7008.18	87828.4	2215.96	10.16	12.83	416.76	5.61	3.44	0
ENSG00000101181	MTG2	0	0	0	0	61.02	0	933.6	210.07	0	0	1.34	5	0	10.38
ENSG00000101182	PSMA7	0	0	0	0	1190.28	14690.8	18658.6	2712.67	7.24	1.44	344.78	2251.71	62.29	0
ENSG00000101187	SLCO4A1	0	0	0	0	5.37	0	0	23.27	0	0	103.99	27.68	0.3	0
ENSG00000101188	NTSR1	0	0	0	0	0	0	0	0	0	0	0	0.15	0	0
ENSG00000101189	MRGBP	0	0	0	0	8.55	0	10.85	11.4	0	0	10.8	9.23	0	0
ENSG00000101190	TCFL5	0	0	0	0	1.29	0	19.05	180.86	3.46	0	35.59	82.97	47.05	0
ENSG00000101191	DIDO1	198.52	0	0	0	3.37	27.17	13022	2359.98	7.52	21.53	2333.64	1514.98	723.48	144.28
ENSG00000101193	GID8	0	0	0	0	6.71	1537.31	1456.82	15.56	3.52	0	2503.01	348.67	144.28	0
ENSG00000101194	SLC17A9	0	0	0	0	31.65	0	3.57	26.81	0	0	461.98	577.11	5.37	0
ENSG00000101197	BIRC7	0	0	0	0	0	0	0	0	0	0	0	0	0	0
ENSG00000101199	ARFGAP1	0	0	0	0	1.12	0	788.25	404.62	0	0	482.9	40.66	36.34	0.78
ENSG00000101210	EEF1A2	0	0	0	0	0.88	0	0	0	0	0	0	0	0	0
ENSG00000101213	PTK6	9.04	0	0	0	29.04	357.57	5848.87	1587.04	21.46	105.03	523.72	19.91	0.03	0.16
ENSG00000101216	GMEB2	0	0	0	0	47.05	0	1803.46	359.49	44.05	0	44.21	0.5	0	0
ENSG00000101220	C20orf27	0	0	0	0	0	0	75.12	57.6	0	0	0.4	0	0	0
ENSG00000101222	SPEF1	0	0	0	0	0	0	0	0	0	0	0	0	0	0
ENSG00000101224	CDC25B	22.82	0	0	0	75.12	0	1032.48	56.62	0.33	0	1098.73	235.31	0	1.32
ENSG00000101230	ISM1	0	0	0	0	0	0	0	0	0	0	0	0	0	0
ENSG00000101236	RNF24	0	0	0	0	6.41	0	1.4	8.12	0	0	7.22	4.39	8.3	0
ENSG00000101246	ARFRP1	288.55	0	0	0	3.36	4.41	47.94	556.15	31.14	0	68.11	82.97	28.23	0
ENSG00000101247	NDUFAF5	37.56	0	0	0	0	0	4123.62	262.99	0.07	0	576.67	1298.55	43.58	0
ENSG00000101255	TRIB3	0	0	0	0	0	0	89.97	1.19	2.64	0	0	78.45	0	0
ENSG00000101265	RASSF2	2.14	0	0	0	27.13	0	106.79	23.73	0	0	5700.69	757.45	26.83	0
ENSG00000101266	CSNK2A1	0	0	2.34	0	96.89	4.02	942.58	1010.21	141.15	0	27196.2	847.75	179.57	4.28
ENSG00000101276	SLC52A3	0	0	0	0	0.97	0	487.47	1844.32	8.72	0	321.93	132.14	6.41	0.26
ENSG00000101280	ANGPT4	0	0	0	0	0	0	0	0	0	0	0	0	0	0
ENSG00000101282	RSPO4	0	0	0	0	0	0	0	0	0	0	0	0	0	0
ENSG00000101290	CDS2	0	0	0	0	9.41	8.72	21461.2	1260.9	16.94	0	104.45	2.37	1.41	0
ENSG00000101294	HM13	0.07	0	0	0	52.3	3083.91	6486.92	1148.58	14.96	0	18.47	20.61	54.26	0
ENSG00000101298	SNPH	0	0	0	0	72.14	0	0	61.99	0	0	0.94	9.04	0	0
ENSG00000101307	SIRPB1	0	0	0	0	0	0	8.55	0	0	0	325.55	48.45	0	0
ENSG00000101310	SEC23B	0	0	0	0	54.21	181.7	375.13	11.82	0.62	0	1834.01	5.36	6.59	0
ENSG00000101311	FERMT1	139.47	0	0	0	211.63	50.41	80.68	203.31	284.86	41.52	94.35	57.57	72.6	103.51
ENSG00000101331	CCM2L	0	0	0	0	0	0	0	0	0	0	0	0	0	0
ENSG00000101333	PLCB4	101.95	0	0	39.3	2.3	43.57	14844.1	7903.52	2.61	0	2111.69	2804.13	156.9	108.21
ENSG00000101335	MYL9	0	0	0	0	0	239.64	2553.77	0.97	0	0	3312.26	575.3	18.03	0
ENSG00000101336	HCK	0	0	0	0	4.52	0	21.97	21.97	6.22	0	1211.61	919.76	0	0
ENSG00000101337	TM9SF4	2.07	0	0	461.19	134.96	21.6	633.66	1122.22	366.98	17.43	12065.1	815.56	81.32	4.28
ENSG00000101342	TLDC2	0.17	0	0	0	0.52	0	977.02	178.79	87.17	0	928.24	199.9	34.2	0
ENSG00000101343	CRNKL1	0.78	0	0	8.27	7.47	419.02	32341.5	3844.04	54.1	0	4926.38	414.7	6.46	0.07
ENSG00000101346	POFUT1	18.09	0	0	0	56.01	0	3460.51	7700.77	91.21	0	549.38	16.8	0.17	0
ENSG00000101347	SAMHD1	10.38	0	0	0	169.38	78.45	36664.3	1185.78	23.72	25.65	363.24	1.9	1.09	9.04
ENSG00000101350	KIF3B	0.82	0	0	470.49	252.78	0	9325.29	985.95	51.3	13.19	27.88	14.68	131.12	20.76
ENSG00000101353	MROH8	0	0	0	0	0	0	0	6.41	0	0	0	0	0	0
ENSG00000101361	NOP56	18.67	0	0	0	225.35	308.32	2999.12	111.95	1.64	0	2324.06	460.23	1.79	0.44
ENSG00000101363	MANBAL	65.87	0	0	0	13.55	250.1	85.83	6.14	3.75	0	93.43	5.21	5.71	0
ENSG00000101365	IDH3B	43.58	0	0	0	83.37	70.32	61.85	64.65	63.3	0	25.1	37.35	53.93	65.87
ENSG00000101367	MAPRE1	0	0	0	0	8.53	6.51	299.49	1817.65	27.68	0.45	466.23	369.23	216.43	0
ENSG00000101384	JAG1	91.21	0	0	5.95	1.27	28.11	12058.9	2633.35	2.31	4.39	2319.12	1166.82	139.47	144.28
ENSG00000101391	CDK5RAP1	0	0	0	0	1.56	103.99	4027.89	7.52	7.03	0	3509.86	732.2	54.1	0
ENSG00000101400	SNTA1	0	0	0	0	0	532.9	0	12.3	0	0	165.62	36.07	0	0
ENSG00000101407	TTI1	0	0	0	0	48.45	10.43	399.88	562.15	169.38	0	8927.12	595.57	16.94	0
ENSG00000101412	E2F1	0	0	0	0	0.37	0	0	159.97	0	0	0	10.16	0	0
ENSG00000101413	RPRD1B	1.41	0	0	0	0.88	0	3538.09	1089.58	18.03	0	796.22	64.13	1.29	0
ENSG00000101417	PXMP4	0	0	0	0	0	432.85	1037.28	1208.32	0	0	57.72	2.59	0	0
ENSG00000101421	CHMP4B	152.26	0	0	313.23	1467.93	21068.1	125954	9277	277.83	117.57	669.61	24.91	27.33	0
ENSG00000101425	BPI	0	0	0	0	0	0	0	0	0	0	0	0	0	0
ENSG00000101439	CST3	0	0	0	0	450.86	1775.99	1711.02	585.72	2.59	0	48.56	411.46	51.91	0
ENSG00000101442	ACTR5	0	0	0	0	32.19	0	318.51	15	0.23	0	266.77	17.3	0	0
ENSG00000101443	WFDC2	0	0	0	0	0	6.41	32.58	0	0	0	65.75	1.27	0	0
ENSG00000101444	AHCY	17.43	0	0	0	17.1	160.29	96.98	70.58	99.47	0	54.36	83.49	0	0
ENSG00000101445	PPP1R16B	0	0	0	0	2.07	4.84	42.78	217.03	48.45	0	170.06	8.3	0	0
ENSG00000101447	FAM83D	0	0	0	0	0	0	67.82	86.51	0.45	0	99.57	75.28	0	0
ENSG00000101452	DHX35	0	0	0	4.84	0.62	0	529.44	3.5	0	0	1929.01	165.62	54.1	0
ENSG00000101457	DNTTIP1	23.51	0	0	0	81.39	415.25	91.97	147.65	0	0	2039.7	2092.01	85.85	0
ENSG00000101460	MAP1LC3A	0	0	0	0	0	0	5.71	8.3	0	43.58	0	21.46	0	0
ENSG00000101463	SYNDIG1	0	0	0	0	0	0	0	0	0	0	16.1	3.39	0	0
ENSG00000101464	PIGU	0	0	0	0	0	0	3048.78	514.28	0	0	247.34	14.96	0	0
ENSG00000101470	TNNC2	0	0	0	0	0	0	1865.36	0	0	0	32.06	1.81	0.1	0
ENSG00000101473	ACOT8	31.14	0	0	0	28.23	2597.56	4310.27	219.99	0	0	19.91	0.97	1.56	0
ENSG00000101474	APMAP	0.3	0	0	0	226.63	144.28	6674.71	1524.67	51.3	0	9.18	14.83	45.22	0
ENSG00000101493	ZNF516	4.83	0	0	0	162.31	1014.08	704.74	237.28	1.29	0	22.49	144.69	51.91	0.22
ENSG00000101542	CDH20	0	0	0	0	0	0	0	0	0	0	0	0	0	0
ENSG00000101544	ADNP2	9.41	0	0	0	57.6	79.09	165.98	2.84	4.06	0	1041.58	3.28	3.52	4.15
ENSG00000101546	RBFA	0	0	0	0	4.28	42.66	12.06	9.68	27.13	0	4.02	16.7	0	0
ENSG00000101557	USP14	0	0	0	0	5.95	1.17	541.37	1966.86	24.22	0	759.77	269.67	112.92	0
ENSG00000101558	VAPA	53.66	0	0	0	1.34	80.42	42669.5	3287.37	0.6	30.32	6752.01	3707.47	575.3	18.03
ENSG00000101574	METTL4	0	0	0	0	0.16	321.03	1789.02	6.63	0	0	2079.57	191.77	0	0
ENSG00000101577	LPIN2	6.41	2.84	0	16.08	117.56	89.97	147.6	183.68	39.41	0	7365.57	1641.15	482.9	0
ENSG00000101596	SMCHD1	2.07	0	0	800.31	207.62	14.45	4729.14	1738.3	18.82	531.72	121788	2312.54	535.33	61.99
ENSG00000101605	MYOM1	0	0	0	0	0	0	379.61	0	0	0	402.41	0	12.83	0
ENSG00000101608	MYL12A	7.18	0	13.84	18.99	72.51	18579.9	348944	39582.3	288.55	579.48	31208.3	6002.51	114.53	0.2
ENSG00000101624	CEP76	0	0	0	0	0	0	3486.66	432.83	0	0	331.34	2.59	0	0
ENSG00000101638	ST8SIA5	0	0	0	0	0	0	0	0	0	0	0	0	0	0
ENSG00000101639	CEP192	0	0	0	0	296.37	1550.97	17625.8	1497.56	49.17	0	63.32	20.3	94.95	24.22
ENSG00000101654	RNMT	0	0	0	688.62	90.17	858.48	4906.05	521.59	2.33	0	117.42	203.47	48.45	0
ENSG00000101665	SMAD7	0	0	0	0	80.48	0	589.99	26.11	0	8.9	524.5	128.03	0.82	0
ENSG00000101670	LIPG	0	0	0	0	20.33	0	82.99	6.91	0.47	0	903.16	3.43	0.88	0
ENSG00000101680	LAMA1	0	0	0	0	0	0	1.77	2.19	0	0	4.47	14.5	0	0
ENSG00000101695	RNF125	0	0	0	0	1.81	0	21.08	140.17	0	0	47.02	2.07	0	0
ENSG00000101745	ANKRD12	48.29	0	0	0	1.7	17.64	34087.7	2664.5	0.07	0	12070.6	3321.67	1342.36	324.62
ENSG00000101746	NOL4	0	0	0	0	0	0	76.13	1.94	0	0	84.69	34.87	0	0
ENSG00000101751	POLI	0	0	0	0	4.52	0	33.96	13.18	0	0	3094.41	450.86	5.37	0
ENSG00000101752	MIB1	1.81	0	0	0	38.06	26.59	2179.57	1277.8	131.74	165.62	32480.3	1636.49	118.59	2.14
ENSG00000101773	RBBP8	0.03	0	0	0	1.34	72.95	5030.3	3886.25	8.72	0	8203.89	582.76	53.44	1.55
ENSG00000101782	RIOK3	2.34	0	0	0	25.05	1576.51	89797.9	5352.02	108.21	472.17	16801.8	1301.83	72.91	0.2
ENSG00000101811	CSTF2	49.74	0	0	0	51.86	3227.57	12133.6	5139.86	80.48	0	979.04	25.85	0.7	0
ENSG00000101825	MXRA5	6.92	0	0	0	28.23	17.43	27412.6	445.34	0	0	210.45	3.64	0	0
ENSG00000101842	VSIG1	0	0	0	0	0	13489.9	6733.74	13.55	0	6.98	21.87	18.43	31.65	0
ENSG00000101843	PSMD10	0	0	0	0	36.07	316.57	2459.8	247.97	0	1.8	26.39	162.77	0	0
ENSG00000101844	ATG4A	0	0	0	0	5.37	1080.82	3843.49	18.36	0	0	2211.02	256.07	0.67	0
ENSG00000101846	STS	37.64	0	0	740.44	13.55	12.83	270.94	7.48	0.16	0	1020.81	7.15	10.99	8.3
ENSG00000101849	TBL1X	0	0	0	0	25.65	40.33	11.22	24.2	13.56	0	6.55	13.62	4.15	0
ENSG00000101850	GPR143	0	0	0	0	0.52	0	0	0	0	0	12.74	0	0	0
ENSG00000101856	PGRMC1	26.83	0	0	0	0.94	62.62	15644.4	2484.56	0.67	0	3022.33	3208.75	244.07	0
ENSG00000101868	POLA1	0	0	0	0	2.19	375.29	4578.09	14	18.9	0	5438.87	671.18	108.21	48.29
ENSG00000101871	MID1	0	0	0	0	45.22	0	59.87	108.98	4.15	0	2292.48	757.45	37.56	0
ENSG00000101882	NKAP	0.52	0	0	0	24.22	7.67	601.14	369.23	9.41	0	9900.99	649.23	33.88	0
ENSG00000101883	RHOXF1	0	0	0	0	0	0	0	0	0	0	0	0	0	0
ENSG00000101888	NXT2	0	0	0	0	0	6.22	2314.81	383.53	0	0	792.83	47.03	0	0
ENSG00000101898	MCTS2P	0	0	0	0	0	0	1011.13	0	0	0	23.51	1.81	0	0
ENSG00000101901	ALG13	10.38	0	0	0	18.82	0	23805.7	2586.18	81.32	0	204.76	2.3	2.5	0
ENSG00000101911	PRPS2	0	0	0	0	61.02	1460.8	4855.8	775.89	14.96	5.43	14.26	6.56	9.04	0
ENSG00000101916	TLR8	0	0	0	0	0	0	843.65	25.65	0	0	25.76	40.69	0	0
ENSG00000101928	MOSPD1	0	0	0	0	10.73	0	309.96	12.93	0	0	425.02	13.84	0	0.44
ENSG00000101935	AMMECR1	0	0	0	0	13.55	0	158.74	3.21	1.25	0	975.83	2.68	4.39	0
ENSG00000101938	CHRDL1	0	0	0	0	0	0	2.7	0	0	0	3.13	0	0	0
ENSG00000101940	WDR13	0	0	0	0	0	2.64	44.97	596.84	6.92	0	61.96	128.61	37.64	0
ENSG00000101945	SUV39H1	0	0	0	0	0.13	0	556.15	72.67	0	0	103.72	0	0	0
ENSG00000101955	SRPX	0	0	0	0	0	0	62.29	0	0	0	272.88	17.43	0	0
ENSG00000101958	GLRA2	0	0	0	0	13.56	0	0	0	0	0	122.03	0	0	3.39
ENSG00000101966	XIAP	0	0	0	0	103.81	11.24	1581.95	941.75	65.87	331.23	40884.4	1293.09	159.24	0
ENSG00000101972	STAG2	0.23	0	0	602.11	4.02	444.7	39584.8	14171.2	69.73	54.1	43251.5	3147.59	226.59	0.52
ENSG00000101974	ATP11C	0.16	0	0	0	4.39	251	18678.5	1420.81	36.07	359.49	3733.75	168.87	4.91	0
ENSG00000101977	MCF2	0	0	0	0	0	0	0	0	0	0	10.69	0	0	0
ENSG00000101986	ABCD1	0	0	0	0	56.46	0	360.69	203.89	0	0	17.58	0	0	0
ENSG00000101997	CCDC22	0	0	0	0	61.02	432.83	493.63	216.84	8.55	0	2	2.19	0	0
ENSG00000102001	CACNA1F	0	0	0	0	0	0	3.39	0	1.03	0	0	0	0	0
ENSG00000102003	SYP	0	0	0	0	37.56	0	0	0	0.1	0	0	0	0	0
ENSG00000102007	PLP2	9.41	0	0	0	47.43	0	49.9	3.24	0	0	321.82	0.22	0	0
ENSG00000102010	BMX	0	0	0	0	0	0	1.2	7.34	0	0	0.97	3.08	0	0
ENSG00000102024	PLS3	0	0	0	0	0.52	1.2	438.15	2215.54	20.76	0	613.44	178.39	188.2	0
ENSG00000102030	NAA10	0	0	0	0	0.27	2.19	2726.47	615.95	1.94	0	315.3	715.15	17.43	0
ENSG00000102032	RENBP	0	0	0	0	0	0	166.1	1.27	0	0	479.9	104.6	0	0
ENSG00000102034	ELF4	21.38	0	0	0	221.55	6.92	61.14	69.43	62.23	159.97	3164.14	919.76	230.72	16.94
ENSG00000102038	SMARCA1	0	0	0	0	3.46	8.49	521.16	352.64	0	0	8151.63	316.57	6.78	0
ENSG00000102043	MTMR8	0	0	0	0	0.15	0	141.06	536.36	0	0	32.19	6.78	6.41	0
ENSG00000102048	ASB9	0	0	0	0	0	0	903.34	226.63	72.14	0	77.93	12.83	0	0
ENSG00000102053	ZC3H12B	0	0	0	0	2.07	0	1229.05	306.59	0	0	91.92	2.07	0.07	0
ENSG00000102054	RBBP7	24.22	0	0	0	254.07	1752.05	33688.6	2462.78	132.14	132.53	293.18	6.24	2.34	0
ENSG00000102057	KCND1	0	0	0	0	0	0	295.1	6.78	0	0	0	0	0	0
ENSG00000102078	SLC25A14	0	0	0	0	0	0	775.89	29.93	0	0	8.12	108.52	0	0
ENSG00000102081	FMR1	0	0	0	0	75.12	2883.32	6872.54	92.81	1.4	16.55	9581.08	768.21	3.13	1.32
ENSG00000102096	PIM2	0	0	0	0	6.78	288.58	21.72	1.5	0	0	494.84	1.41	0	0
ENSG00000102098	SCML2	0	0	0	0	0	0	3.47	0.16	4.52	0	1.41	0	0	0
ENSG00000102100	SLC35A2	0	0	0	0	1.03	0	24.83	149.21	41.52	0	16.26	22.82	0	0
ENSG00000102103	PQBP1	0	0	0	0	0.97	41.85	1578.01	719.76	0.74	0	159.72	432.85	0	0
ENSG00000102109	PCSK1N	0	0	0	0	0	0	0	0	0	0	0	0	0	0
ENSG00000102119	EMD	0	0	0	0	36.17	0	1.86	28.56	0	0	880.38	829.59	0	0
ENSG00000102125	TAZ	0.52	0	0	0	38.06	0	27.68	53.93	0	0	739.42	0	10.16	0
ENSG00000102128	RAB40AL	0	0	0	0	0	0	0	0	0	0	107.31	0	0	0
ENSG00000102144	PGK1	2.03	0	0	8.86	21.09	2412.47	47152.6	20248.8	144.28	171.7	7016.87	701.15	5.95	0.13
ENSG00000102158	MAGT1	0	0	0	0	26.97	4789.6	23491.4	6185.86	21.46	0	3661.79	49.64	0.9	0
ENSG00000102172	SMS	6.92	0	0	246.85	131.74	1595.15	40884.4	5896.71	27.11	0	257.76	5.18	2.97	0
ENSG00000102174	PHEX	0	0	0	0	0	0	0	16.94	0	0	0.43	0	0	0
ENSG00000102178	UBL4A	0	0	0	0	144.28	0	1250.23	288.58	3.62	0	29.2	230.6	0	0
ENSG00000102181	CD99L2	0	0	0	0	5.37	0	356.99	14.22	0.07	0	207.99	31.14	0.37	0.88
ENSG00000102189	EEA1	0	0	0	971.16	50.82	711.84	2302.51	33.66	3.28	58.78	18924.9	42.52	42.19	14.52
ENSG00000102218	RP2	17.43	0	0	0	17.1	49.12	86.06	21.55	9.04	0	75.44	79.54	43.56	37.64
ENSG00000102221	JADE3	0	0	0	0	3.36	0	54.34	429.54	24.22	0	44.38	70.53	0	34.87
ENSG00000102225	CDK16	59.02	0	0	0	0.33	0	601.36	847.79	2.31	0	151.43	461.08	52.3	72.14
ENSG00000102226	USP11	0	0	0	0	1.87	0	543.28	14.15	4.39	0	1910.19	95.88	18.03	0
ENSG00000102230	PCYT1B	0	0	0	0	0	0	0	0	0	0	0	0	0	0
ENSG00000102241	HTATSF1	4.91	0	43.25	447.63	231.85	28.82	1976.99	1356.62	329.34	749.63	32822.9	2661.3	206.68	2.14
ENSG00000102245	CD40LG	0	0	0	0	0	0	194.99	0	0	0	64.39	0	0	0
ENSG00000102265	TIMP1	0	0	0	0	12.74	8.3	11705.8	7121.5	0	0	1711.02	305.68	3.88	0
ENSG00000102271	KLHL4	0	0	0	0	0	0	339.95	0	0	0	49.17	0	0	0
ENSG00000102287	GABRE	0	0	0	0	103.51	0	11866.8	879.95	3.39	0	63.6	1.8	3.59	0
ENSG00000102290	PCDH11X	0	0	0	0	0	0	37.56	0	0	0	0.03	0	0	0
ENSG00000102302	FGD1	0	0	0	0	0	0	162.63	0	0	0	0	0	0	0
ENSG00000102309	PIN4	0	0	0	0	64.39	1074.04	5775.92	113.76	0.07	0	3196.71	1114.24	0.15	0
ENSG00000102312	PORCN	0	0	0	0	3.39	0	0	0.07	0	0	0	0	0	0
ENSG00000102316	MAGED2	0	0	0	0	17.1	59.46	52.93	49.5	153.73	0	39.39	63.72	0	0
ENSG00000102317	RBM3	180.35	0	0	0	7.76	11.22	650.2	3666.95	86.51	3.5	599.38	526.88	282.29	34.87
ENSG00000102349	KLF8	0	0	0	0	0	0	411.46	24.22	0	0	410.72	169.38	0	0
ENSG00000102359	SRPX2	0	0	0	0	0	0	48.45	4.17	4.83	0	602.23	17.43	0	0
ENSG00000102362	SYTL4	27.79	0	0	0	302.94	885.86	135.31	73.82	22.82	432.85	4611.11	3065.88	332.66	3.39
ENSG00000102383	ZDHHC15	0	0	0	0	0	0	15.38	0	0	0	613.18	10.73	0	0
ENSG00000102384	CENPI	0	0	0	0	0.07	0	184.62	122.33	0	0	305.84	13.55	0	0
ENSG00000102385	DRP2	0	0	0	0	0	0	178.79	61.02	0	0	0	0	0	0
ENSG00000102387	TAF7L	0	0	0	0	0	0	679.9	0	0	0	0	0	0	0
ENSG00000102390	PBDC1	0	0	0	277.96	178.79	871.66	6185.86	971.16	67.76	0	72.91	3.17	1.25	4.52
ENSG00000102393	GLA	0	0	0	0	130.75	0	1818.91	277.83	8.55	0	0.77	2.19	0	0
ENSG00000102401	ARMCX3	0	0	0	0	180.35	0	3493.19	870.02	2.59	0	113.36	501.89	10.38	0.15
ENSG00000102409	BEX4	0	0	0	0	5.37	0	463.87	3.88	0	0	361.72	13.84	0.22	0
ENSG00000102445	RUBCNL	37.64	0	0	0	47.43	8.55	90.23	7.11	0.78	0	1415.3	4.02	4.39	0
ENSG00000102452	NALCN	0	0	0	0	0	0	0	0.62	0	0	0	0	0	0
ENSG00000102466	FGF14	0	0	0	0	0	0	0	0	0	0	6.59	0	0	0
ENSG00000102468	HTR2A	0	0	0	0	0	0	9.04	0	0	0	0	0	0	0
ENSG00000102471	NDFIP2	0	0	40.33	0	5.62	271.29	7934.67	21.15	0	60.16	12929.1	1002.41	396.76	0
ENSG00000102524	TNFSF13B	0	0	0	0	0	0	4.91	6.59	0	0	906.53	0	0	0
ENSG00000102531	FNDC3A	0	0	0	0	38.06	31.95	2289.43	1524.65	56.46	61.02	49360.7	1362.84	142.3	4.28
ENSG00000102543	CDADC1	0	0	0	0	0.07	49.66	941.75	545.77	0	0	718.98	44.05	0	0
ENSG00000102547	CAB39L	0	0	0	0	0.44	0	1627.9	217.92	126.24	48.29	426.91	40.62	1.29	0
ENSG00000102554	KLF5	40.69	0	0	0	331.9	3792.16	72810.2	39946.6	364.86	91.48	10401.8	182.78	4.47	1.09
ENSG00000102572	STK24	6.92	0	0	0	301.11	1900.23	38089.1	3562.71	20.33	0	383.67	4.27	7.18	36.17
ENSG00000102575	ACP5	0	0	0	0	0	0	1470.15	16.94	0	0	3.37	8.74	0	0
ENSG00000102580	DNAJC3	0	0	0	0	721.38	2430.58	39082.3	1883.27	0.26	0.23	826.97	2179.37	342.58	0.07
ENSG00000102595	UGGT2	2.07	0	0	0	32.19	670.85	7336.41	120.99	0.17	0	4584.81	740.52	0.3	0
ENSG00000102606	ARHGEF7	0	0	0	0	111.81	252.24	327.05	10.82	3.59	0	2564.15	5.66	3.08	0
ENSG00000102678	FGF9	0	0	0	0	0	0	4.71	0	0	0	1.49	3.95	0	0
ENSG00000102699	PARP4	234.45	0	0	596.4	25.85	27.42	1917.67	10833.5	155.72	2.61	2216.48	744.69	2512.42	174.33
ENSG00000102710	SUPT20H	10.73	0	0	0	0.6	11.56	9427.35	1211.14	0.45	0	1732.08	1204.46	156.9	0
ENSG00000102738	MRPS31	0	0	0	0	0.62	58.78	4744.19	13.55	3.95	0	5476.51	496.85	72.14	0
ENSG00000102743	SLC25A15	0	0	0	0	18.09	795.89	47.29	32.52	2.07	0	1342.36	991.9	0	0
ENSG00000102753	KPNA3	0	0	0	0	24.22	0.37	607.29	342.27	0	8.72	17980.5	316.57	6.78	8.55
ENSG00000102755	FLT1	0.03	0	0	0	0.6	0	1097.33	696.33	8.72	0	1829.64	91.48	10.69	0
ENSG00000102760	RGCC	0	0	0	0	0	37.34	1618.49	78.45	0	0	240.56	49.17	0	0
ENSG00000102763	VWA8	27.13	0	0	0	64.3	169.38	18017.3	7646.67	48.29	0	1836.24	33.61	0.47	0.16
ENSG00000102780	DGKH	10.38	0	23.29	0	282.29	165.62	32281.9	1920.86	33.88	42.75	225.44	2.5	3.9	22.61
ENSG00000102781	KATNAL1	0	0	0	0	0	0	439.97	132.14	0	0	4.01	0	0	0
ENSG00000102786	INTS6	0.44	0	0	0	234.45	1142.86	12204.1	970.49	0.26	0.07	299.03	1130.38	110.73	0.22
ENSG00000102796	DHRS12	0	0	0	0	5.37	0	51.3	12.93	0	0	230.6	13.84	0	0
ENSG00000102802	MEDAG	0	0	0	0	0	0	0	0	0	0	93.43	0	0	0
ENSG00000102804	TSC22D1	0	0	0	423.52	134.67	1.55	58.74	138.04	45.22	31.14	67.54	68.99	97.49	84.69
ENSG00000102805	CLN5	72.14	0	0	0	1.81	0.03	109.62	348.16	0	0	223.23	101.64	56.46	0
ENSG00000102837	OLFM4	128.77	0	0	28.96	0.63	80.42	19596.2	170206	7.74	0	11917.1	799.83	470.7	0
ENSG00000102854	MSLN	0	0	0	0	3.28	0	442.93	30.61	2.2	0	432.85	322.52	0	0
ENSG00000102858	MGRN1	0	0	0	0	131.12	830.49	24.65	69.43	6.22	0	1708.46	847.63	37.56	0
ENSG00000102870	ZNF629	3.88	0	0	0	51.91	5.59	141.94	472.95	141.15	0	2073.98	155.6	0	0
ENSG00000102871	TRADD	0	0	0	0	0.3	0.88	304.93	583.41	0	0	504.36	60.99	0	0
ENSG00000102878	HSF4	2.97	0	0	0	3.95	0	715.15	601.45	1100.11	558.01	125.36	64.13	2.33	0.07
ENSG00000102879	CORO1A	0	0	0	0	12.45	1656.13	1673.6	685.31	0	0	416.84	7.24	0	0
ENSG00000102882	MAPK3	41.52	0	0	0	141.15	1630.01	8620.53	1319.92	6.78	190.25	90.75	2.67	4.06	0
ENSG00000102886	GDPD3	0	0	0	0	95.88	54.1	7232.73	47.43	2.14	74.2	16.43	24.2	217.03	10.38
ENSG00000102890	ELMO3	0	0	0	0	234.45	0	166.02	218.04	0.26	0	10.77	49.74	34.6	0.07
ENSG00000102893	PHKB	33.19	0	0	1749.36	134.14	603.09	10153.8	209.41	0.7	0	8853.12	868.56	2.09	1.76
ENSG00000102897	LYRM1	0	0	0	0	0	123.98	52.22	4.17	0	0	325.28	0.97	0	0
ENSG00000102898	NUTF2	0	0	0	0	12.83	29.21	14.76	31.7	13.56	0	20.85	15.82	8.3	56.46
ENSG00000102900	NUP93	0	0	0	0	2.33	2.1	81.82	524.5	24.22	0	79.98	22.82	0	0
ENSG00000102901	CENPT	21.46	0	0	0	0.37	22.64	1157.51	359.88	2.31	8.35	315.3	131.74	87.17	36.07
ENSG00000102904	TSNAXIP1	0	0	0	0	0	0	0	0	0	0	0	0	0	0
ENSG00000102908	NFAT5	36.34	0	0	11.4	841	878.94	367.58	670.13	95.42	781.01	24633.2	8061.46	386.32	54.21
ENSG00000102910	LONP2	4.91	0	0	0	262.99	24.2	1693.56	1615.92	103.51	0	27430.6	1207.24	101.64	2.14
ENSG00000102921	N4BP1	0.03	0	0	0	0.97	0.44	3254.65	2126.62	17.43	757.45	3117.37	166.02	23.51	0.78
ENSG00000102924	CBLN1	0	0	0	0	0	0	0	0	0	0	0	0	0	0
ENSG00000102931	ARL2BP	0	0	0	0	18.67	122.33	7321.98	1605.08	0	115.2	575.03	5.43	0.1	0
ENSG00000102934	PLLP	0	0	0	0	0	1490.55	2164.15	26.83	0	12.83	21.98	0.97	0.94	0
ENSG00000102935	ZNF423	0.07	0	0	0	78.45	0	0	44.05	6.41	0	2.44	0	0	6.92
ENSG00000102962	CCL22	0	0	0	0	0	0	54.21	0	0	0	6.4	4.52	0	0
ENSG00000102967	DHODH	4.15	0	0	0	0	243.95	472.42	21.46	0.1	0	321.03	10.38	0	0
ENSG00000102970	CCL17	0	0	0	0	0	0	31.8	0	0	0	0	0	0	0
ENSG00000102974	CTCF	8.72	0	0	0	44.89	31.54	66.62	76.83	58.78	124.57	65.09	47.46	51.86	9.41
ENSG00000102977	ACD	0	0	0	0	0	0.13	0	108.52	0	0	5.71	6.22	0	0
ENSG00000102978	POLR2C	0	0	0	0	0.17	5.78	3160.54	591.73	0.97	18.46	479.17	978.62	139.47	0
ENSG00000102981	PARD6A	0	0	0	0	0	0	0	0	0	0	0	0	0	0
ENSG00000102984	ZNF821	0	0	0	0	13.56	0	0	4.83	0	884.52	313.8	0	5.37	0
ENSG00000102996	MMP15	1.03	0	0	0	162.64	24.57	208.29	566.3	141.15	0	5193.96	364.86	91.48	17.1
ENSG00000103005	USB1	0.23	0	0	0	0.07	0	674.16	225.84	43.58	0	305.84	135.53	19.24	0
ENSG00000103018	CYB5B	0	0	0	0	9.23	12.45	7349.07	1141.88	0	0	1883.81	149.64	4.4	0.03
ENSG00000103021	CCDC113	0	0	0	0	2.07	0	8.72	523	0	0	117.57	1.81	0	0
ENSG00000103024	NME3	0	0	0	0	0	2231.46	0	91.21	0	0	23.27	0.27	0	0
ENSG00000103034	NDRG4	0	0	0	0	0	0	273.64	0	0	0	0	2.19	0	0
ENSG00000103035	PSMD7	6.59	0	0	43.58	649.25	4308.52	12732.7	2178.26	7.24	1.54	242.5	1682	145.34	0.67
ENSG00000103037	SETD6	0	0	0	0	53.66	0	106.88	15	0	0	687.27	27.68	0	0
ENSG00000103042	SLC38A7	0	0	0	0	0	0	34.13	2.64	0	0	401.4	1.34	0	0
ENSG00000103043	VAC14	69.73	0	0	0	61.99	6.98	8.32	21.55	18.09	0	10.43	15.82	2.07	0
ENSG00000103044	HAS3	0	0	0	0	4.4	0	27.79	1008.3	24.22	0	15.82	51.86	94.1	0
ENSG00000103047	TANGO6	0	0	0	25.59	0.67	0	1654.87	339.12	0.67	0.44	497.84	526.95	26.15	126.24
ENSG00000103051	COG4	13.55	0	0	0	3.12	0	2263.09	21.82	17.58	47.71	4130.91	435.83	288.55	5.37
ENSG00000103056	SMPD3	0	0	0	0	212.51	944.69	56.37	21.97	6.22	0	3626.13	1695.25	21.46	0
ENSG00000103061	SLC7A6OS	0	0	0	0	10.38	0.07	113.37	300.78	188.2	0	2560.91	182.43	23.72	0
ENSG00000103064	SLC7A6	0.07	0	0	0	0.89	34.71	1381.52	1467.93	235.35	0	2044.27	172.8	19.24	0
ENSG00000103066	PLA2G15	0	0	0	0	0	0	1477.34	148.18	90.17	0	44.05	0	0	0
ENSG00000103067	ESRP2	0	0	0	0	26.97	752.79	16099.6	3336.4	80.48	0	1162.88	37.23	0.43	1.09
ENSG00000103089	FA2H	0	0	0	0	18.82	1159.31	5644.83	579.48	0	0	32.83	1.1	1.25	0
ENSG00000103091	WDR59	0	0	0	0	26.15	486.93	2226.69	613.26	55.58	0	5.04	3.44	27.13	0
ENSG00000103111	MON1B	2.2	0	0	0	523	1250.17	5590.45	829.41	0.26	0	115.39	284.86	48.45	0.07
ENSG00000103121	CMC2	0	0	0	0	96.58	3398.32	6684.42	83.25	0	0	3689.55	892.78	0.15	0
ENSG00000103126	AXIN1	338.75	0	0	0	84.7	0	107.29	8.38	4.68	0	429.09	4.47	6.59	6.22
ENSG00000103145	HCFC1R1	26.15	0	0	0	12.83	0	4.44	4.68	0	0	5.36	15.82	0	0
ENSG00000103148	NPRL3	234.45	0	0	0	2.33	0	41.54	239.64	0	0	19.33	0	0	0
ENSG00000103150	MLYCD	0	0	0	0	1	0.16	4946.53	709.38	0.15	19.33	593.26	715.15	130.75	0
ENSG00000103152	MPG	0	0	0	0	0	266.77	328.74	7.22	0	0	197.61	191.77	0	0
ENSG00000103160	HSDL1	12.83	0	0	0	22.61	0	42.89	36.91	0	0	2423.23	613.18	0	0
ENSG00000103168	TAF1C	0	0	0	0	58.83	5.21	33.4	178.39	18.82	618.88	685.31	187.79	20.33	17.1
ENSG00000103174	NAGPA	0	0	0	0	0	0	309.08	348.16	0	0	611.67	33.88	0	0
ENSG00000103175	WFDC1	0	0	0	0	0	6.22	1524.39	17.43	0	0	477.73	66.27	0	0
ENSG00000103184	SEC14L5	0	0	0	0	6.22	0	0	0	0	0	0	0	0	0
ENSG00000103187	COTL1	44.99	0	0	0	461.08	3469.23	47990	2698.86	16.94	0	400.21	5.74	2.5	4.52
ENSG00000103194	USP10	0	0	0	0	122.03	144.28	5859.15	985.95	0	0	15.83	14.83	22.61	0
ENSG00000103196	CRISPLD2	0	0	0	0	72.14	241.45	2073.55	83.37	0	0	40.91	72.34	0	0
ENSG00000103197	TSC2	45.64	0	0	0	370.22	0	1192.81	76.53	1.94	3.59	1519.23	197.24	1.27	1.76
ENSG00000103199	ZNF500	0	0	0	0	47.43	0	34.13	1.7	0	0	259.53	0.67	0	0
ENSG00000103202	NME4	0	0	0	0	0	11.38	23.41	53.4	0	0	12.88	23.29	0	0
ENSG00000103222	ABCC1	252.48	0	0	0	10.6	6.61	70.89	2197.45	287.21	0	242.57	194.99	141.15	0
ENSG00000103226	NOMO3	0	0	0	0	1.17	29.36	1600.61	1806.32	0.82	0	398.27	56.46	191.77	36.07
ENSG00000103227	LMF1	50.82	0	0	0	1.09	1003.78	200.7	5.14	0	0	564.59	43.58	0	10.73
ENSG00000103241	FOXF1	0	0	0	0	9.04	0	7.3	3.52	0	0	191.77	18.03	0	0
ENSG00000103245	CIAO3	0.26	0	0	0	62.29	0	61.96	159.72	103.51	0	1136.18	177.06	0	0
ENSG00000103248	MTHFSD	0.1	0	0	0	0.15	0	151.43	385.8	61.02	0	241.45	20.33	0	0
ENSG00000103249	CLCN7	0.78	0	0	7.6	6.59	0	677.51	697.33	541.04	0	281.22	106.88	3.36	0.07
ENSG00000103253	HAGHL	0	0	0	0	0	0	400.97	559.07	0	0	0	1.03	0	0
ENSG00000103254	ANTKMT	0	0	0	0	0	0	1172.25	166.33	64.37	0	3.62	0.13	0	0
ENSG00000103257	SLC7A5	0	0	0	0	0	0	0	186.35	0	0	1.37	1.09	0	0
ENSG00000103260	METRN	0	0	0	0	0	0	57.6	32.06	0	0	0.47	0	0	0
ENSG00000103264	FBXO31	6.22	0	0	0	177.06	0	1481.39	48.35	0.67	0	886.22	262.99	0.37	0.88
ENSG00000103266	STUB1	122.33	0	0	0	98.26	1410.85	158.22	20.87	2.03	298.42	982.75	9.09	4.39	0
ENSG00000103269	RHBDL1	0	0	0	0	0	0	0	2.19	0	0	0	6.15	0	0
ENSG00000103274	NUBP1	0	0	0	0	2.59	0	96.97	755.09	0	0	54.05	66.38	37.64	0
ENSG00000103275	UBE2I	0	0	0	0	0.5	33.57	4675.24	1276.88	0	0	618.16	479.9	0	0
ENSG00000103313	MEFV	0	0	0	0	0	0	0	0	0	0	329.34	0	0	0
ENSG00000103316	CRYM	0	0	0	0	22.61	0	2.9	53.17	0	0	305.08	108.21	0	0
ENSG00000103319	EEF2K	3.1	0	0	0	65.75	2.23	111.62	128.61	18.82	95.88	5103.79	316.57	20.33	0
ENSG00000103326	CAPN15	0.07	0	0	0	2.68	0	414.87	1063.31	52.3	2615.02	724.35	71.15	17.1	1.55
ENSG00000103335	PIEZO1	5.47	0	0	0	49.22	684.54	5598.84	4680.84	811.56	295.1	1500.95	181.7	5.69	0
ENSG00000103342	GSPT1	49.74	0	0	0	122.39	3396.94	37472.9	23372.8	48.29	0	3867	53.52	0.77	0.94
ENSG00000103343	ZNF174	0	0	0	0	9.41	0	2218.25	166.33	16.94	0	20.42	0.63	0	0
ENSG00000103351	CLUAP1	0	0	0	0	78.45	0	3589.54	684.41	61.99	0	11.12	14.52	27.13	0
ENSG00000103353	UBFD1	0	0	0	0	72.14	69.75	2141.31	290.72	0	0	30.61	185.38	10.38	0
ENSG00000103355	PRSS33	0	0	0	0	0	0	0	0	0	0	0	0	0	0
ENSG00000103356	EARS2	0	0	0	0	37.27	0	72.39	5.01	0.47	0	262.99	1.04	1.32	0
ENSG00000103363	ELOB	26.15	0	0	0	68.4	753.11	252.39	222.98	58.78	0	110.66	186.76	56.01	18.82
ENSG00000103365	GGA2	18.03	0	0	0	4.14	0.23	167.24	822.92	3.46	0	336.16	180.47	0	0
ENSG00000103375	AQP8	558.01	0	0	0	2.24	43.1	3468	6.92	0	4.83	400.35	1044.49	444.55	0
ENSG00000103381	CPPED1	3.39	0	0	0	0.47	542.58	2311.54	9.09	2.64	0	3312.26	435.83	18.03	0
ENSG00000103404	USP31	0	0	0	0	18.09	460.23	52.65	44.82	0	0	2318.63	667.28	42.92	0
ENSG00000103415	HMOX2	1.55	0	0	0	27.68	13.03	476.34	931.38	37.64	0	8007.36	761.9	33.88	0
ENSG00000103423	DNAJA3	0	0	0	0	0.15	86.57	694.91	1514.98	17.43	0	761.9	121.97	17.1	0
ENSG00000103426	CORO7-PAM16	0	0	0	0	0	0	0	0	0	0	0	29.93	2.07	0
ENSG00000103429	BFAR	0	0	0	0	22.82	159.97	9736.5	5518.58	0	0	910.64	16.8	1.04	0.94
ENSG00000103449	SALL1	0	0	0	0	18.82	0	2651.08	37.56	0	0	47.05	0.53	0.47	0
ENSG00000103460	TOX3	0.22	0	0	0	165.62	3047.85	4651.91	528.55	0	7.5	19.57	7.18	108.52	6.92
ENSG00000103472	RRN3P2	0	0	0	0	0	0	1616.15	21.38	4.65	0	41.85	58.78	0	0.07
ENSG00000103479	RBL2	4.15	0	0	0	118.04	267.66	5141.04	174.25	0.73	1.41	7695.61	515.6	2.16	0.44
ENSG00000103485	QPRT	0	0	0	0	84.7	19.24	44.73	6.45	2.19	0	242.23	2.53	2.2	0
ENSG00000103489	XYLT1	61.02	0	0	0	38.48	0	9.38	24.36	0	83.05	9.09	7.91	22.82	9.41
ENSG00000103490	PYCARD	0	0	0	0	2.07	16.26	102.43	1636.79	31.14	0	149.41	101.64	0	0
ENSG00000103494	RPGRIP1L	0	0	483.11	0	0	0	3617.21	404.87	0.22	0	582.89	771.6	0	0
ENSG00000103495	MAZ	6.78	0	0	0	3.28	506.41	1958.58	19.36	9.23	89.2	1769.05	836.8	90.17	10.73
ENSG00000103496	STX4	2.14	0	0.1	0	90.43	1782.1	60.92	69.87	49.78	602.23	1874.08	1532.94	32.19	0
ENSG00000103502	CDIPT	0	0	0	0	10.38	18.02	99.75	159.72	0	0	0	10.73	0	0
ENSG00000103507	BCKDK	0	0	0	0	0.37	0	126.54	1232.69	87.17	0	456.07	40.66	0	0
ENSG00000103510	KAT8	1.41	0	0	0	8.35	24.89	3124.06	1464.4	126.24	0	528.55	72.68	4.65	0
ENSG00000103512	NOMO1	0	0	0	0	51.86	282.29	8925.85	9269.78	0	0	929.88	36.97	0	0
ENSG00000103522	IL21R	0	0	0	0	0	0	0	0	0	0	11.63	0	0	0
ENSG00000103528	SYT17	0	0	0	0	78.45	0	627.77	189.74	2.14	0	0.37	1.72	0	0
ENSG00000103534	TMC5	5.27	0	0	950.11	486.93	1598.93	7369.23	3867	9.05	1.47	136.63	592.32	370.26	0.15
ENSG00000103540	CCP110	0	0	0	0	64.39	386.25	3550.63	46.79	0.03	3.44	4132.66	218	1.49	0.44
ENSG00000103544	VPS35L	0	0	0	0	47.43	6.41	330.41	6.48	0	0	1006.97	2.46	13.18	2.07
ENSG00000103549	RNF40	156.9	0	0	0	106.88	0.52	31.16	51.37	180.86	0	39.54	25.05	95.42	18.82
ENSG00000103550	KNOP1	180.35	0	0	0	9.05	0	112.43	1220.81	17.3	0	101.95	78.83	112.92	61.02
ENSG00000103569	AQP9	0	0	0	0	0	0	0	0	0	0	0	9.41	0	0
ENSG00000103591	AAGAB	10.16	0	0	0	2.34	2880.2	9253.08	29.94	3.52	26.97	8873.46	1176.75	811.56	21.46
ENSG00000103599	IQCH	0	0	0	0	0	0	1.64	14.5	0	0	270.22	144.28	0	0
ENSG00000103642	LACTB	0	0	0	0	3.46	0	222.79	178.39	0	0	10676.5	225.35	30.49	0
ENSG00000103647	CORO2B	0	0	0	0	0	0	62.23	122.33	0	0	0	0	0	0
ENSG00000103653	CSK	0.16	0	0	0	5.71	412.8	3058.19	2553.98	18.03	0	1744.9	81.23	5.69	0.2
ENSG00000103657	HERC1	144.69	0	0	61.08	157.65	4290.88	42223.4	13544	311.2	254.11	5519.41	66.44	2.44	0.62
ENSG00000103671	TRIP4	0	0	0	0	178.79	217.92	26961.7	912.14	13.55	44.89	165.98	2.3	5.62	18.09
ENSG00000103707	MTFMT	0	0	0	0	52.3	0	1813.55	301.55	0	0	6.18	2.81	27.13	10.38
ENSG00000103710	RASL12	0	0	0	0	0	0	304.93	0	0	0	4.22	0	0	0
ENSG00000103723	AP3B2	0	0	0	0	0	0	0	0	0	0	0	0	0	0
ENSG00000103740	ACSBG1	0	0	0	0	0	0	18.36	0	0	0	0	0.45	0	0
ENSG00000103742	IGDCC4	0	0	0	0	0	0	0	0	0	0	3.13	0	0	0
ENSG00000103769	RAB11A	72.14	0	0	0	6.46	20.34	1116.31	4309	31.14	1.79	1276.1	748.84	686.92	8.72
ENSG00000103811	CTSH	0	0	0	0	0.5	17.18	9291.71	2290.78	0.3	0	2707.03	1430.29	69.73	0
ENSG00000103832	GOLGA8UP	0	0	0	0	0	0	0	0.52	0	0	0	0	0	0
ENSG00000103852	TTC23	6.41	0	0	0	27.13	0	28.97	61.52	8.3	0	1708.46	631.21	0	0
ENSG00000103855	CD276	0.26	0	0	0	27.68	0.89	146.77	269.67	0	113.32	793.52	370.22	23.72	0
ENSG00000103876	FAH	0	0	0	0	0	0	0	461.08	8.72	0	112.68	40.66	0	0
ENSG00000103888	CEMIP	1.56	0	0	0	53.61	0	2183.08	14957.8	595.14	0	555.66	10.69	0	0.2
ENSG00000103932	RPAP1	0	0	0	0	0	207.02	1124.45	2254.32	0	0	342.02	5.69	0.37	0
ENSG00000103942	HOMER2	0	0	0	0	0	0	2903.57	85.85	0	0	9.31	0.33	0.31	0
ENSG00000103966	EHD4	0.89	0	0	0	461.98	1947.74	5145.54	1351.87	10.69	19.91	17.23	15.93	131.12	0
ENSG00000103978	TMEM87A	0.88	0	0	0	450.86	1663.31	11919.5	861.47	3.36	1.37	208.77	605.88	110.73	0
ENSG00000103994	ZNF106	12.45	0	0	2290.39	300.47	518.39	9031.56	173.74	1.04	5.31	10562.2	788.97	4.32	3.52
ENSG00000103995	CEP152	0	0	0	552.65	71.15	870.02	517.33	7.18	4.06	0	3823.73	13.85	4.39	14.52
ENSG00000104043	ATP8B4	0	0	0	0	0	10.6	14.33	5.15	0	0	36.04	6.59	4.15	0
ENSG00000104044	OCA2	0	0	0	0	0.26	0	0	0	0	0	0	0	0	0
ENSG00000104047	DTWD1	0	0	0	0	0	1.72	2572.74	287.21	0	0	1236.31	254.07	0	0
ENSG00000104059	FAM189A1	0	0	0	0	0.94	0	176.48	0	3.08	0	0	0	0	0
ENSG00000104064	GABPB1	0	0	0	0	9.04	0	53.62	31.64	0	0	4271.16	757.45	0	6.78
ENSG00000104067	TJP1	5.17	0	0	0	380.64	22.86	2704.69	1933.29	188.2	758.35	52588.9	2124.75	433.68	17.1
ENSG00000104081	BMF	0.27	0	0	0	0.52	0	626.45	1279.74	26.15	0	761.9	142.3	53.44	0
ENSG00000104093	DMXL2	0.62	0	0	0	22.85	1609.69	96130.7	7191.23	180.35	219.99	15277.2	1368.09	19.13	0.4
ENSG00000104112	SCG3	0	0	0	0	0	0	706.05	0	0	0	68.4	0	0	0
ENSG00000104129	DNAJC17	0	0	0	0	254.07	1865.36	11163.4	1234.07	60.99	222.32	29.73	2.17	5.15	63.3
ENSG00000104131	EIF3J	0	0	0	0	78.45	1136.18	8922.87	816.55	4.28	0	19.8	14.21	31.65	0
ENSG00000104133	SPG11	2.64	0	0	732.2	739.42	767.27	14206.5	2421.95	3.62	2.37	353.21	1220.81	242.23	0.74
ENSG00000104140	RHOV	0	0	0	0	10.73	0	0	2.84	0	0	0	0	0	0
ENSG00000104142	VPS18	0	0	0	0	23.72	96.19	30.25	5.81	2.65	0	266.45	2.61	3.95	0
ENSG00000104147	OIP5	0	0	0	0	0	0	0.07	0.47	0	0	1.49	0	0	0
ENSG00000104154	SLC30A4	18.03	0	0	0	0.78	5.64	102.9	162.77	0	0	215.76	118.24	84.69	0
ENSG00000104164	BLOC1S6	0	0	0	0	0.5	0.16	7777	726.68	1.79	1.32	1628.36	639.87	130.75	0
ENSG00000104177	MYEF2	6.78	0	0	0	0.16	0	965.45	0.22	10.11	0	1571.44	87.17	0	0
ENSG00000104205	SGK3	0	0	0	0	4.52	72.67	23.9	4.39	0	0	4105.54	108.21	32.19	6.78
ENSG00000104213	PDGFRL	0	0	0	0	0	0	18.9	12.45	0	0	0	26.83	0	0
ENSG00000104218	CSPP1	0	0	0	0	1.12	3.95	2949.72	2032.52	78.45	414.8	2999.33	328.65	6.41	1.03
ENSG00000104219	ZDHHC2	0	0	0	1.71	0.88	14.52	9692.11	4741.86	36.07	0	1629.7	134.67	0	0
ENSG00000104221	BRF2	0	0	0	0	8.3	0	156.9	450.86	5.37	0	72.68	1.03	0	0
ENSG00000104228	TRIM35	0	0	0	0	254.07	0	3787.26	477.53	0	0	26.11	0.77	1.09	0
ENSG00000104231	ZFAND1	0.22	0	0	0	69.73	1659.18	7640.51	599.7	0	0	15.63	17.49	4.52	10.38
ENSG00000104237	RP1	0	0	0	0	0	0	0	6.41	0	0	0	18.09	0	0
ENSG00000104267	CA2	85.05	0	0	0	268.28	2802	24768.9	49.64	0	18.74	21101.9	2197.35	15.86	0.44
ENSG00000104290	FZD3	0	0	0	0	0	0	138.32	2.2	0	0	494.84	0.3	0	0
ENSG00000104299	INTS9	0	0	0	0	0	2.84	12.49	8.28	0	0	8.27	0	0	0
ENSG00000104312	RIPK2	0	0	0	0	0.78	0.23	90.88	266.77	0	0	120.4	58.08	9.41	0
ENSG00000104313	EYA1	0	0	0	0	0	0	0	0	0	0	16.59	0	0	0
ENSG00000104320	NBN	20.33	0	0	0	1.72	45.22	8398.36	22.42	2.64	0	15893.2	976.26	126.24	5.37
ENSG00000104321	TRPA1	0	0	0	0	0	522.52	132.85	22.41	0	0	6058.07	2452.7	5.37	0
ENSG00000104324	CPQ	0	0	0	0	10.38	3.95	127	93.35	56.46	0	2975.71	193.16	0	0
ENSG00000104325	DECR1	0.07	0	0	0	2.01	172.26	9110.54	4949.56	0	1713.29	6508.38	830.1	72.68	0.26
ENSG00000104327	CALB1	0	0	0	0	0	0	0	8.72	0	0	3.39	0	0	0
ENSG00000104331	BPNT2	72.34	0	0	0	39.41	1307.96	14914.2	4851.3	0	0	3332.59	18.61	0.37	0
ENSG00000104332	SFRP1	0	0	0	0	0	0	1334.56	0	0	0	4.65	0.1	0	0
ENSG00000104341	LAPTM4B	0	0	0	0	0	0	885.31	731.84	2.14	0	2.54	0.94	0	0
ENSG00000104343	UBE2W	0	0	0	0	18.03	128.77	2598.71	175.29	0	0	88.69	162.77	10.38	0
ENSG00000104356	POP1	0	0	0	0	10.73	0	720.39	15.25	0.17	0	153.73	0	0	0
ENSG00000104361	NIPAL2	0	0	0	0	37.27	51.3	357.81	7.78	0	0	2346.14	5.73	5.27	0
ENSG00000104365	IKBKB	122.03	0	0	0	36.34	4.14	17.77	37.16	217.03	0	36.56	33.84	31.12	37.64
ENSG00000104368	PLAT	54.1	0	0	0	2.07	3.07	165.83	239.64	0	0	188.95	217.81	0	0
ENSG00000104369	JPH1	0	0	0	0	0.53	0	1342.89	332.2	0.45	14.06	288.33	508.13	34.87	0
ENSG00000104371	DKK4	0	0	0	0	0	420.5	0	0.6	0	0	178.79	0	0	0
ENSG00000104375	STK3	10.69	0	0	0	40.69	245.69	52.5	76.02	8.3	0	3966.07	1659.18	10.73	0
ENSG00000104381	GDAP1	0	0	0	0	3.46	0	66.79	157.65	0	0	3588.88	193.16	0	0
ENSG00000104388	RAB2A	0.5	0	0	422.17	2.23	280.36	12784.2	6935.03	0	523	18747.2	1585.66	47.03	0.52
ENSG00000104408	EIF3E	0	0	0	5.06	10.55	1132.59	83822.6	22506.4	72.14	10.73	16890	899.95	6.46	0.07
ENSG00000104412	EMC2	0	0	0	0	26.97	188.2	13955.4	4959.51	16.1	0	2513.87	31.28	0.33	0.62
ENSG00000104413	ESRP1	6.92	0	0	0	244.66	1943.81	69415.1	3755.87	50.82	0	400.47	7.38	3.44	13.56
ENSG00000104415	CCN4	0	0	0	0	0	0	85.85	44.05	0	0	0.1	2.5	0	0
ENSG00000104419	NDRG1	35.15	0	0	941.4	3534.78	4963.11	10432.1	6447.14	14.48	6.18	154.9	1627.74	442.93	0.89
ENSG00000104427	ZC2HC1A	0	0	0	0	0	0	989.73	10.6	0	0	1478.53	121.11	0.07	0
ENSG00000104432	IL7	0	0	0	0	13.55	0	34.39	1.7	0	0	470.61	0.3	1.76	0
ENSG00000104435	STMN2	0	0	0	0	0	2.59	7.65	0	0	0	6.48	7.91	4.15	0
ENSG00000104442	ARMC1	0	0	0	0	1.03	1.64	154.12	393.37	51.91	0	207.85	60.16	0	8.72
ENSG00000104447	TRPS1	0	0	0	0	0.03	0	2690.3	107.27	0	0	782.03	178.79	0	0
ENSG00000104450	SPAG1	3.39	0	0	1.2	2.5	1781.48	7893.14	13.48	3.52	82.97	6154.02	1307.5	324.62	37.56
ENSG00000104472	CHRAC1	0	0	0	0	58.78	0	41.11	62.84	0	0	1394.66	504.97	75.12	0
ENSG00000104490	NCALD	0	0	0	0	0	0.22	29.44	43.56	0	0	613.18	5.37	10.16	0
ENSG00000104497	SNX16	0.03	0	0	0	0.3	0	696.98	329.34	0	0	1759.89	57.6	12.83	0.26
ENSG00000104499	GML	0	0	0	0	0	0	18.82	0	0	0	0	0	0	0
ENSG00000104517	UBR5	63.3	0	0	21.53	228.18	2503.01	76139.9	27592.9	236.08	6.78	7956.32	143.49	2.4	1.72
ENSG00000104518	GSDMD	3.46	0	0	0	235.25	1237.76	22813.8	1309.19	135.53	0	80.92	2.81	2.19	18.09
ENSG00000104522	TSTA3	0	0	0	0	191.77	6149.8	3197.85	1707.63	23.51	0.26	8.72	13.74	94.95	0
ENSG00000104524	PYCR3	0	0	0	0	90.17	0	0	53.44	0	0	0	0	20.76	0
ENSG00000104529	EEF1D	82.97	0	0	0	863.85	10218.7	19598	956.84	5.58	11.56	10313.6	3875.63	4.24	1.76
ENSG00000104537	ANXA13	0	0	0	0	3.39	679.77	929.69	4.27	2.97	180.86	2079.69	16.16	0	0
ENSG00000104549	SQLE	0	0	0	0	17.1	7.5	68.76	11.24	0	0	56.45	43.5	24.89	0
ENSG00000104611	SH2D4A	0	0	0	0	3.88	2.87	205.18	1853.82	20.76	0	240.81	188.77	272.88	0
ENSG00000104613	INTS10	53.66	0	0	32.58	0.43	45.28	6610.45	1152.31	0.97	0	1756.97	1129.18	95.88	54.1
ENSG00000104626	ERI1	0	0	0	0	0	13.56	1927.44	11.84	0	0	4761.37	244.07	90.17	0
ENSG00000104635	SLC39A14	19.24	0	0	0	298.42	1923.98	277.85	214.88	39.41	451.67	11636.7	3444.61	295.1	13.55
ENSG00000104643	MTMR9	0.26	0	0	0	20.76	0	307.16	157.65	37.64	0	8476.26	150.23	16.94	0
ENSG00000104660	LEPROTL1	0	0	0	467.15	0.45	89.64	5306.18	1806.68	17.43	0	4957.75	694.57	10.69	0.26
ENSG00000104671	DCTN6	1.09	0	0	5.21	0.88	155.58	7941.88	2606.28	0	0	1961.74	61.99	1.81	0.07
ENSG00000104679	R3HCC1	0	0	0	0	0	997.44	1577.71	2001.84	139.5	0	61.99	5.95	0.57	0
ENSG00000104687	GSR	31.14	0	0	294.56	310.52	1926.38	24040.1	1995.98	67.76	0	138.83	4.94	3.12	0
ENSG00000104689	TNFRSF10A	0.37	0	0	0	278.93	2687.15	5236.75	799.6	29.93	0.26	7.78	5	18.09	0
ENSG00000104691	UBXN8	0	0	0	0	0	16.1	2459.8	134.67	2.33	0	24.05	149.21	0	0
ENSG00000104695	PPP2CB	22.82	0	0	1334.56	80.48	633.58	9702.78	75.49	0	0	7012.86	588.27	4.47	0
ENSG00000104714	ERICH1	178.79	0	0	0	115.2	329.2	205.54	13.42	18.74	510.93	1584.86	11.32	13.18	16.59
ENSG00000104722	NEFM	0	0	0	0	0	0	0	0	0	0	0	0	0	0
ENSG00000104723	TUSC3	0	0	0	0	0	0	64.02	49.74	0	0	5.71	62.23	0	0
ENSG00000104728	ARHGEF10	10.73	0	0	38.78	0.63	1.72	642.05	100.35	1.19	0	253.07	188.2	26.15	0
ENSG00000104731	KLHDC4	20.33	0	0	0	8.9	0	1176.53	14.67	36.47	0	2164.26	427.12	54.1	26.83
ENSG00000104738	MCM4	0	0	0	0	72.34	418.71	103.89	111.18	24.89	0	4663.41	1388.66	75.12	0
ENSG00000104756	KCTD9	0.78	0	0	0	83.05	19.21	1444.4	419.02	9.41	217.92	31416.3	1099.93	108.42	2.14
ENSG00000104760	FGL1	0	0	0	0	0	0	0	0	0	0	0	0	0	0
ENSG00000104763	ASAH1	1.72	0	0	11.47	20.21	939.68	60241.6	11811.1	180.35	0	11777.2	1034.62	13.19	0.03
ENSG00000104765	BNIP3L	22.61	0	0	0	14.52	4836.65	16526.8	13706.3	48.29	0	2454.02	44.99	0.67	0.78
ENSG00000104774	MAN2B1	0	0	0	0	159.97	1368.51	0	853.12	0	0	94.11	1.44	0.16	0
ENSG00000104783	KCNN4	0.07	0	0	0	52.3	2001.84	2334	755.56	27.79	0	7.78	12.34	0	0
ENSG00000104805	NUCB1	6.15	0	0	0	1478.84	2790.07	2991.74	1919.61	12.93	0	127.89	705.36	103.81	0.45
ENSG00000104808	DHDH	0	0	0	0	0	0	0	0	0	0	0	0	0	0
ENSG00000104812	GYS1	0	0	0	0	23.72	0	20.42	4.81	3.28	0	145.34	1.79	3.52	6.22
ENSG00000104814	MAP4K1	0	0	0	0	6.41	0	1.4	0.16	0	0	7.3	3.52	0	0
ENSG00000104823	ECH1	378.73	0	0	0	19.39	28.85	551.36	4426.56	93.43	4.62	413.06	788.25	216.43	8.72
ENSG00000104824	HNRNPL	42.92	0	0	0	1.67	142.1	19740.9	3550.36	2.46	0	1995.52	4940.15	339.95	36.07
ENSG00000104825	NFKBIB	0	0	0	0	3.44	935.95	802.81	3.87	0	0	0	34.87	18.03	0
ENSG00000104833	TUBB4A	0	0	0	0	0	0	0	0	0	0	0	0	0	0
ENSG00000104835	SARS2	0	0	0	0	24.22	0	31.2	147.28	0	0	1136.18	64.39	0	0
ENSG00000104852	SNRNP70	0.43	0	0	0	7.74	44.82	1383.59	4864.88	1054.71	1262.42	3766.6	562.43	68.4	1.81
ENSG00000104853	CLPTM1	0.62	0	62.29	0	18.02	302.85	13013.8	4105.54	468.9	0	2002.4	254.38	3.88	0.17
ENSG00000104856	RELB	0	0	0	0	8.3	0	4558.81	2344.5	0	0	305.68	16.29	0	0
ENSG00000104859	CLASRP	55.37	0	0	0	244.66	4183.99	8746.78	692.15	372.7	94.06	72.91	2.91	1.09	27.13
ENSG00000104863	LIN7B	0.3	0	0	0	87.17	0	0	57.6	47.03	0	0	0	18.09	0
ENSG00000104866	PPP1R37	0	0	0	0	162.31	1260.9	508.22	179.56	4.65	0.13	22.95	117.56	0	0.15
ENSG00000104870	FCGRT	12.45	0	0	0	219.99	606.48	938.43	66.44	1.14	17.49	1424.28	197.24	1.34	0
ENSG00000104872	PIH1D1	0	0	0	0	37.27	361.26	111.69	5.31	3.44	0	847.79	3.65	3.95	0
ENSG00000104879	CKM	0	0	0	0	0	0	0	0.47	0	0	0	0	0	0
ENSG00000104880	ARHGEF18	270.52	0	0	0	7.5	0	277.32	2111.55	0	0	271.57	352.64	517.54	0
ENSG00000104881	PPP1R13L	0	0	0	0	1.27	29.04	1207.24	581.35	0.6	11.43	97.49	235.25	191.77	0
ENSG00000104883	PEX11G	0	0	0	0	0.78	0	273.37	4.69	0	0	0	0	0	0
ENSG00000104884	ERCC2	0	0	0	0	13.56	0	0	21.97	0	0	78.45	126.24	0	0
ENSG00000104885	DOT1L	1.55	0	0	0	314.9	0	355.06	315.3	385.8	0	5608.76	536.55	108.42	2.14
ENSG00000104886	PLEKHJ1	0.4	0	0	0	2.16	197.3	1568.21	2079.57	95.88	1154.21	1835.01	555.66	55.58	0
ENSG00000104888	SLC17A7	0	0	0	0	0	0	0	0	0	0	60.99	0	0	0
ENSG00000104889	RNASEH2A	0	0	0	0	0	1674.95	984.98	703.35	5.37	20.33	106.88	1.03	0	0
ENSG00000104892	KLC3	0	0	0	0	0	0	0	0	0	0	0	0	0	0
ENSG00000104894	CD37	0	0	0	0	104.6	0	37.56	50.82	0	0	4.54	1.25	0	0
ENSG00000104897	SF3A2	2.64	0	0	0	270.52	0	603.09	365.54	4.4	0	26.39	85.91	13.84	0
ENSG00000104899	AMH	0	0	0	0	0	0	0	9.57	0	0	0	13.84	0	0
ENSG00000104903	LYL1	0	0	0	0	0	0	12.15	0	0	0	62.29	0.3	0	0
ENSG00000104904	OAZ1	217.92	2885.53	0	0	79.09	118.67	91.07	190.35	36.17	62.29	105.52	163.91	101.64	0
ENSG00000104907	TRMT1	0	0	0	0	3.62	7.95	48.25	890.74	62.29	1.04	62.4	80.9	0	17.43
ENSG00000104915	STX10	37.56	0	0	0	0.4	0	1293.15	307.97	0.22	0	277.96	301.11	235.35	0
ENSG00000104921	FCER2	0	0	0	0	0	0	0	0	0	0	244.66	17.43	0	0
ENSG00000104936	DMPK	0	0	10.89	0	207.99	0	0.82	18.46	33.19	0	610.17	162.31	107.31	3.39
ENSG00000104938	CLEC4M	0	0	0	0	0	0	0	0	0	0	0	0	0	0
ENSG00000104941	RSPH6A	0	0	0	0	0	0	0	9.41	0	0	0	16.94	0	0
ENSG00000104946	TBC1D17	0	0	0	0	4.39	0	1317.37	374.82	126.24	0	121.97	17.1	5.95	0.1
ENSG00000104951	IL4I1	0	0	0	0	0	0	69.73	306.59	0	0	34.2	1.55	0	0
ENSG00000104953	TLE6	0	0	0	0	0	0	0	26.83	0	0	0	0	0	0
ENSG00000104957	CCDC130	0.52	0	0	0	122.03	0	1067.74	237.17	27.79	0	4.07	4.22	40.69	0
ENSG00000104960	PTOV1	0	0	0	0	108.21	0	704.74	218.04	1.55	0	9.37	149.21	17.3	0
ENSG00000104964	TLE5	18.67	0	0	36.07	209.26	393.03	3120.97	146.59	0	0.94	2328.58	868.56	0.45	0.88
ENSG00000104967	NOVA2	0	0	0	0	0	0	0	0	0	0	0	0	0	0
ENSG00000104969	SGTA	0	0	0	0	38.48	21.98	9.62	36.23	0	0	12.29	10.99	16.59	0
ENSG00000104970	KIR3DX1	0	0	0	0	0	0	5.15	0	0	0	0	0	0	0
ENSG00000104972	LILRB1	0	0	0	0	0	0	162.77	0	0	0	143.13	56.46	0	0
ENSG00000104973	MED25	40.66	0	0	0	1.09	0	1588.32	10.13	4.83	0	1524.39	165.62	0	10.73
ENSG00000104974	LILRA1	0	0	0	0	0	0	0	0	0	0	130.75	144.28	0	0
ENSG00000104976	SNAPC2	0	0	0	0	0	0	0	41.49	0	0	541.04	5.37	0	0
ENSG00000104979	C19orf53	0.53	0	0	474.07	0.89	461.4	1622.14	5495.33	252.78	0	1872.57	620.03	0	0
ENSG00000104980	TIMM44	0	0	0	0	3.95	0	8835.82	1098.3	126.24	0	548.88	123.98	0	0.1
ENSG00000104983	CCDC61	0	0	0	0	24.89	0	984.98	667.28	80.48	0	68.4	0	0	0.31
ENSG00000104998	IL27RA	0	0	0	0	18.82	26.15	2651.08	332.66	0	0	8.79	0.83	0	0
ENSG00000105011	ASF1B	0	0	0	0	0	0	0	60.99	17.1	0	0	0	0	0
ENSG00000105048	TNNT1	0	0	0	0	0	0	0	2.14	0	0	2.81	0	0	0
ENSG00000105053	VRK3	0	0	0	0	21.46	67.76	899.95	30.51	0.7	0	447.63	34.6	0.3	0.88
ENSG00000105058	FAM32A	376.39	0	0	0	182.96	1883.27	525.34	14.36	6.25	402.41	2577.99	16.38	7.91	2.07
ENSG00000105063	PPP6R1	270.22	0	0	0	158.19	60.5	37.64	64.49	262.25	211.08	23.23	41.75	82.97	0
ENSG00000105072	C19orf44	0	0	0	0	1.81	0	5.47	58.78	0	0	14.94	2.07	0	0
ENSG00000105085	MED26	0	0	0	0	0.13	0.94	248.68	72.67	0.3	0	122.39	357.57	0	0
ENSG00000105088	OLFM2	0	0	0	0	0	0	0	0	0	0	0	0	0	0
ENSG00000105122	RASAL3	0	0	0	0	0	0	9.31	3.08	0	0	932.68	775.49	0	0
ENSG00000105127	AKAP8	0	0	0	637.53	155.72	1.64	334.85	433.54	319.93	0	4382.41	262.91	108.42	4.28
ENSG00000105131	EPHX3	0	0	0	0	0	0	0	131.74	0	0	0	0	0	0
ENSG00000105135	ILVBL	0	0	0	0	5.71	860.85	1543.21	3094.41	162.31	0	409.97	113.3	0.78	0
ENSG00000105136	ZNF419	22.61	0	0	0	0	0	2309.91	595.14	10.73	0	254.38	6.46	0	0
ENSG00000105137	SYDE1	0	0	0	0	0	0	0	0	0	0	2.59	0	0	0
ENSG00000105146	AURKC	0	0	0	0	0	0	144.87	16.94	0	0	0	0	0	0
ENSG00000105171	POP4	0	0	0	0	306.59	5252.85	8538.15	705.42	2.84	0	95.41	705.36	17.3	0
ENSG00000105173	CCNE1	0	0	0	0	0	71.15	171.01	2.59	0	0	72.34	3.46	0.3	0
ENSG00000105176	URI1	9.41	0	0	0	81.32	359.12	1059.99	22.47	0.47	0	6391.34	13.03	19.33	12.45
ENSG00000105185	PDCD5	0	0	0	0	17.1	73.94	75.34	58.71	54.26	0	58.76	83.49	12.45	0
ENSG00000105186	ANKRD27	54.1	1357.48	0	0	5.43	1.84	253.9	990.21	72.67	1.86	294.42	201.21	169.38	0
ENSG00000105193	RPS16	0	0	0	0	0.73	112.12	10969.2	4297.8	1.41	0	1530.87	1844.32	0	0
ENSG00000105197	TIMM50	0	0	0	0	0.31	737.01	484.45	7.07	0	0	686.92	17.43	162.31	0
ENSG00000105202	FBL	8.55	0	0	0	67.82	259.53	78.57	126.56	33.19	0	2013.55	1316.53	0	0
ENSG00000105204	DYRK1B	2.07	0	0	0	0	0	3.08	58.08	0	0	865.66	0	0	12.83
ENSG00000105205	CLC	0	0	0	0	0	0	462.58	0	0	0	284.37	64.37	0	0
ENSG00000105219	CCNP	0	0	0	0	0	0	385.8	0	0	0	0	0	0	0
ENSG00000105220	GPI	45.22	0	0	0	53.93	1213.87	7069.2	12768.5	198.52	0	972.63	27.66	0.5	0.78
ENSG00000105221	AKT2	0	0	0	0	169.38	2815.48	6907.25	896.04	77.93	0	57.91	1.07	1.25	0
ENSG00000105223	PLD3	0	0	0	0	156.9	2019.87	2296.45	569.21	14.96	0	5.04	11.56	0	3.46
ENSG00000105227	PRX	0	0	0	0	108.21	5.37	0	19.24	0	0	0	22.61	0	0
ENSG00000105229	PIAS4	16.59	0	0	0	96.58	0	89.78	28.44	0.07	0	393.37	96.89	0	0.88
ENSG00000105245	NUMBL	0	0	0	0	0	0	9.05	0.43	0.62	0	231.85	0	0	0
ENSG00000105246	EBI3	0	0	0	0	0	0	0	0	0	0	1.41	0	0	0
ENSG00000105248	YJU2	0	0	0	0	2.59	0	19.99	384.33	0	0	20.65	68.45	47.05	0
ENSG00000105251	SHD	0	0	0	0	0	6.4	117.56	0	0	0	0	56.46	0	0
ENSG00000105254	TBCB	0	0	0	0	1.56	755.09	2311.54	7.82	2.64	0	2220.72	435.83	0	10.73
ENSG00000105255	FSD1	0	0	0	0	0	0	0	0	0	0	148.18	0	0	0
ENSG00000105258	POLR2I	0	0	0	0	0	14.6	344.07	485.4	131.74	0	5554.65	456.07	16.94	0
ENSG00000105270	CLIP3	0	0	0	0	0	0	64.3	9.41	0	0	268.28	6.78	0	0
ENSG00000105278	ZFR2	0	0	0	0	0	0	0	0	0	0	0	0	0	0
ENSG00000105281	SLC1A5	22.61	0	0	0	29.04	112.92	6066.79	6943.32	96.58	0	743.9	13.7	0.03	0
ENSG00000105287	PRKD2	17.3	0	0	0	103.51	2248.9	6582.63	643.86	27.11	0	44.99	1.94	3.44	4.52
ENSG00000105289	TJP3	2.31	0	0	0	775.78	6943.32	10929.6	2303.94	53.44	6.72	26.41	40.44	501.89	20.76
ENSG00000105290	APLP1	0	0	0	0	0	0	0	0	0	0	0	0	0	0
ENSG00000105298	CACTIN	0	0	0	0	53.66	6.78	123.98	27.4	0.1	0	551.62	224.93	1.12	1.76
ENSG00000105321	CCDC9	0	0	0	0	128.75	0	88.42	6.14	3.12	0	923.92	5.44	7.47	4.15
ENSG00000105323	HNRNPUL1	34.87	0	0	0	162.46	139.87	62.75	131.63	343.63	176.48	55.55	68.11	20.74	9.41
ENSG00000105325	FZR1	0	0	0	0	5.17	3.67	9.99	619.45	72.67	0	11.43	66.38	18.82	0
ENSG00000105327	BBC3	0	0	0	0	0.03	0	0	391.02	0.37	0	0	18.82	0	0
ENSG00000105329	TGFB1	0	0	0	0	0	0	820.11	6.93	6.59	0	1185.64	278.93	0	0
ENSG00000105339	DENND3	12.83	0	0	0	58.78	425.63	32.17	50.53	35.26	0	4898.76	1226.35	75.12	13.55
ENSG00000105341	DMAC2	0.78	0	0	0	38.06	0.22	90.96	147.28	103.51	0	1911.67	75.12	13.55	0
ENSG00000105352	CEACAM4	0	0	0	0	0	0	0	0	0	0	101.95	0	0	0
ENSG00000105355	PLIN3	0.47	0	0	0	3.95	1039.25	10284.9	3146.71	0	118.04	1917.69	200.94	8.27	0
ENSG00000105357	MYH14	1691.05	0	0	58.88	1956.11	31193.5	61234.4	110173	4635.81	1849.93	8456.53	323.43	20.7	11.24
ENSG00000105364	MRPL4	0	0	0	0	9.41	4820.31	3228.19	407.78	0	0	21.72	0.83	0	0
ENSG00000105366	SIGLEC8	0	0	0	0	0	0	0	10.16	0	0	1.24	0.47	0	0
ENSG00000105369	CD79A	0.44	0	0	0	72.14	0	440.46	19.24	0	0.13	6.4	0	0	0
ENSG00000105370	LIM2	0	0	0	0	0	0	0	0	0	0	0	0	0	0
ENSG00000105371	ICAM4	0	0	0	0	0	0	0	0	0	0	0	0	0	0
ENSG00000105372	RPS19	95.88	0	0	0	70.54	133.92	155.72	481.1	452.15	0	111.11	171.38	33.19	0
ENSG00000105373	NOP53	0	0	0	0	12.67	15.7	235.32	7573.53	162.64	0	260.58	587.04	112.92	8.72
ENSG00000105374	NKG7	0	0	0	0	0	0	0	0	0	0	132.76	94.1	0	0
ENSG00000105376	ICAM5	0	0	0	0	0	0	0	0.3	0	0	0	0	0	0
ENSG00000105379	ETFB	17.1	0	0	0	126.6	550.2	84.97	254.87	8.3	0	3617.41	2759.29	85.85	0
ENSG00000105383	CD33	0	0	0	0	0	0	95.36	10.37	0	0	1262.42	101.95	0	0
ENSG00000105388	CEACAM5	11.62	0	0	1245.74	119.75	8625.56	171642	248410	2405.79	23697.5	275793	19000.8	6620.29	8.79
ENSG00000105393	BABAM1	0	0	0	0	8.35	199.14	3876.84	2405.79	0	0	697.96	119.71	0.52	0
ENSG00000105397	TYK2	58.78	0	0	0	41.49	940.98	3486.66	1875.6	26.83	0	361.26	15	0.17	0.78
ENSG00000105401	CDC37	986.21	0	0	259.29	6464.54	19717.1	63265.3	13220.7	2161.64	1103.03	364.79	24.08	42.16	244.16
ENSG00000105402	NAPA	0	0	0	0	104.6	1154.21	4093.9	487.89	21.38	0	7.61	9.06	108.52	0
ENSG00000105404	RABAC1	0	0	0	0	378.73	11723.7	9330.98	577.16	1.55	0	88.22	2102.5	24.22	0
ENSG00000105409	ATP1A3	0	0	0	0	0	0	0	0	0	0	0	0	0	0
ENSG00000105419	MEIS3	0	0	0	0	3.39	0	0	0	0	0	0	0	0	0
ENSG00000105426	PTPRS	0	0	0	0	0	0	10.72	30.45	36.17	0	14.3	10.11	0	0
ENSG00000105427	CNFN	0	0	0	0	0	0	0	54.26	0	0	0	0	0	0
ENSG00000105429	MEGF8	16.1	0	0	0	0.13	0	972.12	356.42	1.56	0	211.58	197.61	0	0
ENSG00000105438	KDELR1	0	0	0	0	2.5	696.31	2688.72	34.33	3.52	0	2484.19	374.82	288.55	0
ENSG00000105443	CYTH2	0	0	0	0	257.73	498.3	46.62	218.84	221.96	799.83	1935.1	1623.11	166.33	23.72
ENSG00000105447	GRWD1	1.29	0	0	651.1	79.59	0	172.7	460.51	150.56	0	1767.39	348.76	0	0
ENSG00000105464	GRIN2D	0	0	0	0	0	29.88	95.42	216.43	235.35	0	118.04	0	0	0
ENSG00000105472	CLEC11A	0	0	0	0	0	0	0	95.88	0	0	47.43	17.1	0	0
ENSG00000105479	CCDC114	0	0	0	0	0	0	0	108.21	42.92	0	0	0	0	0
ENSG00000105483	CARD8	0	0	0	0	103.51	523	27340.4	1539.91	13.55	0	260.6	2.6	1.09	9.04
ENSG00000105486	LIG1	0	0	0	0	540.43	595.14	1969.15	379.47	166.74	1.29	10.45	4.53	58.78	13.84
ENSG00000105492	SIGLEC6	0	0	0	0	0	0	16.94	0	0	0	3.44	0	0	0
ENSG00000105497	ZNF175	0	0	0	0	10.73	3.39	1045.31	12.67	0.1	0	804.83	48.45	0.67	0
ENSG00000105499	PLA2G4C	0	0	0	0	20.33	6.41	5.69	0	0	180.86	557.12	0.52	1.76	0
ENSG00000105501	SIGLEC5	0	0	0	0	0	0	0	0	0	0	0	0	0	0
ENSG00000105514	RAB3D	0	0	0	0	4.91	0	58.71	660.14	0	0	56.69	87.12	28.23	0
ENSG00000105516	DBP	0	0	0	0	0	0	0	27.68	0	0	62.23	37.64	0	0
ENSG00000105518	TMEM205	0	0	0	0	0	696.31	356.42	9.23	2.2	0	357.57	374.82	0	0
ENSG00000105519	CAPS	0	0	0	0	0	0	0	0	0	0	87.17	54.1	21.46	0
ENSG00000105520	PLPPR2	0	0	0	0	20.76	0	4.39	0	0	0	306.59	10.73	0	0
ENSG00000105523	FAM83E	0.37	0	0	0	0.97	36.03	201.21	461.08	244.07	0	488.26	74.54	14.96	0
ENSG00000105538	RASIP1	0	0	0	0	0	0	0	0	0	0	0	0	0	0
ENSG00000105549	THEG	0	0	0	0	0	0	0	0	0	0	0	0	0	0
ENSG00000105552	BCAT2	0	0	0	0	37.64	0	1280.46	300.47	37.27	0	0	1	0	0
ENSG00000105556	MIER2	0	0	0	0	43.58	1046.01	1427.23	348.98	29.93	0	4.74	4.68	49.74	0
ENSG00000105559	PLEKHA4	0	0	0	0	0	0	243.95	55.58	5.95	0	5.47	244.16	38.06	0
ENSG00000105568	PPP2R1A	0	0	0	0	85.85	548.88	1731.49	112.46	0.6	0	1944.25	401.4	0.07	2.2
ENSG00000105576	TNPO2	0	0	0	617.04	47.43	414.7	119.44	6.21	1.25	0	436.01	1.49	7.03	0
ENSG00000105583	WDR83OS	0	0	0	0	0	45.5	11.55	23.42	49.74	0	4.02	26.81	0	0
ENSG00000105607	GCDH	252.48	0	0	0	3.88	0.4	55.9	782.22	13.84	0	94.04	107.87	18.82	0
ENSG00000105609	LILRB5	0	0	0	0	0	0	2152.24	10.38	0	0	653.42	442.26	0	0
ENSG00000105612	DNASE2	0	0	0	0	0.16	31.65	910.08	8.64	3.08	0	630.46	113.32	36.07	0
ENSG00000105613	MAST1	0	0	0	0	0	0	0	0	0	0	0	0	0	0
ENSG00000105617	LENG1	0	0	0	0	13.84	0	159.51	147.28	37.64	0	2182.19	252.18	0	0
ENSG00000105618	PRPF31	0.33	0	0	0	3.28	97.11	7729.02	5768.22	418.4	0	3949.03	911.41	27.79	0
ENSG00000105619	TFPT	0	0	0	0	8.35	713.58	2662.98	915.25	0	0	342.2	89.78	0	0.17
ENSG00000105639	JAK3	0	0	0	0	14.52	0	1935.1	432.83	0	0	664.81	0.78	0.17	0
ENSG00000105640	RPL18A	20.76	0	0	0	809.24	17128.2	124944	26006.7	132.14	0	685.12	20.44	4.68	0
ENSG00000105641	SLC5A5	0	0	0	0	0	0	0	0	0	0	0	0	0	0
ENSG00000105642	KCNN1	0	0	0	0	0	0	0	0	0	0	0	0	0	0
ENSG00000105643	ARRDC2	0	0	0	0	85.85	0	1323.2	36.45	0.1	9.21	1116.81	173.02	1.56	0
ENSG00000105647	PIK3R2	0	0	0	0	0	8.55	18.61	0	4.37	0	339.12	0	0	0
ENSG00000105649	RAB3A	0	0	0	0	0	0	0	0	0	0	2.09	0	0	0
ENSG00000105650	PDE4C	72.14	0	0	0	0	0	0	0	0	0	0	0	0	26.15
ENSG00000105655	ISYNA1	0	0	0	0	0	0	0	0	0	0	0	112.92	0	0
ENSG00000105656	ELL	0	0	0	0	1.09	4.52	550.2	4.69	2.64	0	1514.98	148.18	0	0
ENSG00000105662	CRTC1	4.28	0	2.67	0	49.74	0	12.66	43.06	56.01	0	1159.31	1262.42	10.73	0
ENSG00000105664	COMP	0	0	0	0	0	0	0	0	0	0	0	0	0	0
ENSG00000105669	COPE	0	0	0	0	1.86	368.24	1964.41	3180.52	139.47	1262.42	3004.69	548.88	59.85	0
ENSG00000105671	DDX49	0	0	0	0	6.59	10.37	781.01	1046	0	21.46	260.89	36.34	0	0
ENSG00000105672	ETV2	0	0	0	0	0	0	392.25	595.14	0	0	64.13	1.03	0	0
ENSG00000105676	ARMC6	0	0	0	0	0	1133.16	3715.13	348.76	0	0	21.72	1.47	0	0
ENSG00000105677	TMEM147	0	0	0	0	61.02	0	2135.48	660.69	2.14	0	3.27	6.56	0	0
ENSG00000105695	MAG	0	0	0	0	0	0	0	0	0	0	0	0	0	0
ENSG00000105696	TMEM59L	0	0	0	0	0	0	0	0	0	0	0	0	0	0
ENSG00000105697	HAMP	0	0	0	0	0	0	0	0	0	0	0	0	0	0
ENSG00000105698	USF2	95.88	0	0	0	123.98	28.18	25.61	74.48	452.15	207.62	32.02	73.38	49.78	28.23
ENSG00000105699	LSR	414.8	0	0	0	9.82	10.95	127.89	2853.07	86.51	4.91	106.78	255.14	159.97	0
ENSG00000105700	KXD1	42.92	0	0	27.4	0.6	68.55	5873.44	917	2.09	7.91	1062.07	2822.94	139.47	0
ENSG00000105701	FKBP8	88.09	0	0	0	8.74	2735.51	1695.59	51.01	16.7	300.78	3152.29	1290.06	1136.18	0
ENSG00000105705	SUGP1	8.55	0	0	0	18.09	878.94	22.79	56.69	14.52	0	1202.9	468.9	96.58	10.16
ENSG00000105707	HPN	0	0	0	0	0	0	0	58.08	0	0	0	0	0	0
ENSG00000105708	ZNF14	0	0	0	0	0.45	35.59	580.82	225.84	0	0	922.87	16.94	0	0.52
ENSG00000105711	SCN1B	0	0	0	0	0	0	0	43.58	0	0	0	0	0	0
ENSG00000105717	PBX4	0	0	0	0	31.12	0	8.72	667.28	0	0	109.02	1.81	0	0
ENSG00000105722	ERF	0	0	0	0	9.41	0	829.59	348.76	0	0	9.57	0	0.16	0
ENSG00000105723	GSK3A	0.07	0	0	0	43.58	0	0	338.82	0	0	0.7	2.03	0	0
ENSG00000105726	ATP13A1	0.44	0	0	0	342.66	0	1680.52	532.27	6.98	0	41.22	171.82	44.99	0
ENSG00000105732	ZNF574	0	0	0	0	16.1	0	171.01	13.96	0.47	0	149.21	55.37	0.22	0
ENSG00000105737	GRIK5	0	0	0	0	0	0	0	0	0	0	0	0	0	0
ENSG00000105738	SIPA1L3	348.67	0	0	0	158.19	31.8	32.93	50.9	425.02	176.48	51.83	61.52	155.58	65.87
ENSG00000105750	ZNF85	0	0	0	91.92	0	1.1	26.55	45.22	0	0	76.9	14.52	18.82	0
ENSG00000105755	ETHE1	21.46	0	0	0	0.53	100.72	16087.5	802.81	1.49	26.81	1205.2	1797.27	183.05	108.21
ENSG00000105767	CADM4	0	0	0	0	0.47	0	0	1.34	0	0	9.41	52.3	0	0
ENSG00000105771	SMG9	14.96	0	0	0	13.56	76.13	27.33	49.22	0	0	1307.5	1172.25	26.83	0
ENSG00000105778	AVL9	2.33	0	48.09	0	211.08	16.23	1470.33	1454.12	122.33	0	28332.3	1239.44	176.18	2.14
ENSG00000105784	RUNDC3B	0	0	0	221.46	0.3	5.27	155.58	56.46	0	0	611.67	47.43	14.96	0
ENSG00000105792	CFAP69	0	0	0	0	1.32	0	1260.92	183.05	0	0	430.3	0	0	0
ENSG00000105793	GTPBP10	0	0	0	0	4.15	602.23	6023.2	3083.91	5.37	0	684.05	9.31	0.33	0.16
ENSG00000105808	RASA4	0	0	0	0	197.61	0	3065.88	171.7	0	196.66	4.4	0	0	0
ENSG00000105810	CDK6	0	0	0	771.6	296.37	0	13827	1406.08	10.69	0	40.64	34.51	4.52	24.22
ENSG00000105819	PMPCB	0.44	0	0	549.15	162.31	1255.53	8612.69	908.5	2.07	0	185.19	678.23	27.68	0
ENSG00000105821	DNAJC2	0	0	0	0	128.77	0	3988.85	93.59	0.47	0	3761.9	484.45	1.49	0
ENSG00000105825	TFPI2	0	0	0	0	0	0	8.27	0	0	0	89.97	0.3	0	0
ENSG00000105829	BET1	0	0	0	0	8.55	49.64	12.36	9.53	0	0	27.33	13.18	10.37	0
ENSG00000105835	NAMPT	0	0	0	0	1.29	0.43	541.99	4440.12	6.92	0	1077.48	396.2	696.33	0
ENSG00000105849	TWISTNB	5.37	0	0	31.28	0.07	16.71	6917.91	868.56	0	0	945.9	978.62	0	0
ENSG00000105851	PIK3CG	0	0	0	0	0.31	0	3564.2	4.54	0	0	6511.59	183.05	36.07	0
ENSG00000105852	PON3	0	0	0	0	13.56	0	12.29	24.61	6.22	0	52.3	36.07	0	0
ENSG00000105854	PON2	0	0	0	0	38.06	29.71	1413.64	939.68	122.33	0	29198	1067.74	138.91	4.28
ENSG00000105855	ITGB8	0	0	0	0	0.07	10.11	1875.21	2211.31	0	0	3707.58	60.99	10.69	0.78
ENSG00000105856	HBP1	1.56	0	0	0	9.23	2240.3	60740.4	5805.29	0	16.1	7697.89	761	13.7	0.07
ENSG00000105865	DUS4L	0	0	0	0	2.07	0	610.17	162.31	0	0	32.06	0.52	0.03	0
ENSG00000105866	SP4	0	0	0	0	28.23	104.6	6672.8	209.26	3.39	0	50.67	0.43	0.31	0
ENSG00000105875	WDR91	0	0	0	0	0	0	348.76	169.41	0	0	2.84	0.62	13.56	0
ENSG00000105877	DNAH11	0	0	0	0	0	0	33.88	0	0	0	2.19	4.52	0	0
ENSG00000105879	CBLL1	0	0	0	919.76	48.29	603.09	5094.01	78.34	0.07	5.31	4593.86	307.97	0.37	0
ENSG00000105880	DLX5	0	0	0	0	0	0	0	0	0	0	0	0	0	0
ENSG00000105887	MTPN	0	0	0	0	17.1	15.25	73.73	45.28	4.52	0	78.57	64.16	35.26	0
ENSG00000105889	STEAP1B	0	0	0	0	0	0	0	0	0	0	0	0	0	0
ENSG00000105894	PTN	0	0	0	0	0.23	0	1537.31	10.38	0	0	259.29	272.88	0	0
ENSG00000105926	MPP6	0	0	0	0	0.47	904.3	484.45	2.23	0	0	1994.88	139.47	0	0
ENSG00000105928	GSDME	0	0	0	0	0	0	1.94	0	0	0	383.53	0	0	0
ENSG00000105929	ATP6V0A4	0	0	0	0	0	0	0	0	0	0	0	0	0	0
ENSG00000105939	ZC3HAV1	0	0	0	0	3.65	170.94	4835.31	4479.07	357.38	72.14	8928.24	494.67	115.43	0
ENSG00000105948	TTC26	0	0	0	0	0	0	1204.46	470.7	162.31	0	0	19.24	0	0
ENSG00000105953	OGDH	36.17	0	0	0	78.83	2521.83	8184.93	7808.98	91.21	135.53	1562.62	46.54	2.1	0.16
ENSG00000105963	ADAP1	13.84	0	0	0	103.51	1821.78	7827.01	874.58	37.27	0	48.86	1.37	0	0
ENSG00000105967	TFEC	0.07	0	0	0	8.72	0	4174.38	71.15	0	0	21.71	7.96	36.17	0
ENSG00000105968	H2AZ2	0	0	0	0	486.93	477.53	6928.77	728.94	1.55	0	175.82	809.35	93.43	0
ENSG00000105971	CAV2	0	0	0	0	26.83	0	40.62	2.59	0	0	737.01	13.84	0	0
ENSG00000105974	CAV1	0	0	0	0	0	0	106.26	1.54	0	36.17	785.51	3.28	0	0
ENSG00000105976	MET	61.02	0	0	426.91	239.42	171.67	276.2	450.18	185.38	3.46	213.73	248.72	199.14	0
ENSG00000105982	RNF32	0	0	0	0	1.55	0	0	45.22	10.38	0	12.74	0	18.82	0
ENSG00000105983	LMBR1	26.83	0	0	2.59	0.37	1.09	5647.37	1474.12	1.64	21.97	1248.76	1213.87	156.9	0
ENSG00000105989	WNT2	0	0	0	0	0	0	0	2.83	0	0	0	0	0	0
ENSG00000105991	HOXA1	0	0	0	0	0	0	6.11	0	0	0	200.48	0	0	0
ENSG00000105993	DNAJB6	0	0	0	0	332.2	35.22	1668.07	2321.2	545.77	34.87	26709.2	1652.58	125.36	8.55
ENSG00000105996	HOXA2	0	0	0	0	0	25.05	62.23	9.41	8.72	0	257.55	50.82	0	0
ENSG00000105997	HOXA3	0	0	0	0	3.52	0	809.24	95.88	72.14	0	220.23	12.83	0.78	0
ENSG00000106003	LFNG	0	0	0	0	12.45	0	505.57	901.73	32.19	0	47.03	3.1	0	0
ENSG00000106004	HOXA5	0	0	0	0	0	0	1713.29	0	0	0	19.13	0.27	0	4.52
ENSG00000106006	HOXA6	0	0	0	0	34.87	0	0	0	0	0	2.1	1.41	0	0
ENSG00000106009	BRAT1	3.52	0	0	0	72.14	96.58	1487.4	209.49	1.55	0	14.52	72.34	10.38	0
ENSG00000106012	IQCE	31.12	0	0	1009.94	445.34	0	532.27	61.53	1.9	4.53	1130.38	304.51	1.04	1.32
ENSG00000106013	ANKRD7	0	0	0	0	0	0	0	0	0	0	0	0	0	0
ENSG00000106018	VIPR2	0	0	0	0	2.14	0	0	0	0	0	2.38	0	0	0
ENSG00000106025	TSPAN12	0	0	0	0	3.1	6.08	225.79	868.13	27.68	0	209.17	163.87	131.74	0
ENSG00000106028	SSBP1	0	0	0	0	0.3	1.25	12931.5	1463.74	0	0	2389.65	1618.49	78.45	0
ENSG00000106031	HOXA13	0	0	0	1.7	1.09	510.93	3989.83	21.15	1.32	0	2935.86	549.15	198.38	5.37
ENSG00000106034	CPED1	0	0	0	0	0	0	93.76	31.64	0	0	6912.3	1208.32	10.73	0
ENSG00000106038	EVX1	0	0	0	0	0	0	0	6.22	0	0	0	0	0	0
ENSG00000106049	HIBADH	0	0	0	0	0.3	59.76	4449.48	2719.44	0	0	1942.32	355.76	40.62	1.03
ENSG00000106052	TAX1BP1	0.31	0	0	0	39.11	2831.49	139849	18758.2	342.66	209.26	22599	2206.05	44.21	0.53
ENSG00000106066	CPVL	0	0	0	0	0	0	13693.9	649.25	0	0	2415.54	13.44	0	0.47
ENSG00000106069	CHN2	0	0	0	0	75.28	906.53	11866.8	590.21	3.39	47.03	61.79	1.67	0.31	13.56
ENSG00000106070	GRB10	0	0	0	0	61.02	0	3128.1	545.49	12.83	0	2.77	3.28	0	0
ENSG00000106077	ABHD11	5.71	0	0	0	198.38	1668.68	1321.38	335.61	2.07	0	29.36	176.34	6.92	0.3
ENSG00000106078	COBL	45.64	0	0	0	144.87	599.7	1408.71	45.76	0.3	0.62	3300.7	415.25	4.77	0.44
ENSG00000106080	FKBP14	0	0	0	0	3.39	0	102.12	2.24	2.19	0	858.18	0.97	0	0
ENSG00000106086	PLEKHA8	0	3318.36	0	0	23.51	18.1	27.78	18.89	36.17	17.3	37.98	18.02	8.3	0
ENSG00000106089	STX1A	0	0	0	0	2.59	0	12.49	217.03	20.76	0	9.67	35.26	75.28	0
ENSG00000106100	NOD1	0	0	0	0	0.23	14.83	456.67	72.67	0	0	180.47	84.69	17.43	0
ENSG00000106105	GARS1	0	0	0	0	5.15	3504.17	8083.46	38.65	6.15	0	10520.2	1743.33	54.1	0
ENSG00000106113	CRHR2	0	0	0	0	0	0	0	0	0	0	0	0	0	0
ENSG00000106123	EPHB6	0	0	0	0	3.46	0	4.83	0	84.69	0	450.86	0	0	0
ENSG00000106125	MINDY4	0	0	0	0	0.07	0	155.58	56.46	0	0	134.14	0	0	0
ENSG00000106133	NSUN5P2	0	0	0	0	1.76	319.45	498.72	540.43	0	0	342.2	126.12	0.78	0
ENSG00000106144	CASP2	0	0	10.43	0	18.67	1496.16	4497.79	2506.81	16.1	0	872.16	8.79	0.1	0
ENSG00000106153	CHCHD2	3.46	0	0	0	94.1	4070.67	34031.3	2596.91	3.39	10.69	140.13	4.37	1.41	0
ENSG00000106178	CCL24	0	0	0	0	8.72	0	289.74	166.02	0	0	0.63	5.15	0	0
ENSG00000106211	HSPB1	0	0	0	0	739.42	295.1	1168.91	763.14	3.88	3.11	37.32	339.11	44.99	0
ENSG00000106236	NPTX2	0	0	0	0	0	0	87.64	0	0	0	0	0	0	0
ENSG00000106244	PDAP1	112.92	0	18.03	0	159.24	1953.81	517.07	23.58	11.24	0	2311.54	18.17	7.91	18.67
ENSG00000106245	BUD31	0	0	0	0	66.27	131.34	69.66	84.48	0	124.57	68.51	78.22	14.52	9.41
ENSG00000106246	PTCD1	0	0	0	0	0.78	0	8.43	524.5	86.51	0	68.11	16.59	0	0
ENSG00000106258	CYP3A5	128.77	0	0	15.77	4.78	180.04	38175.1	5155.98	5.81	68.55	7148.21	6078.74	1612.58	504.97
ENSG00000106261	ZKSCAN1	40.66	0	0	7.65	19.52	3029.41	20122.2	120.86	84.81	0	26262.8	5160.26	1352.59	53.66
ENSG00000106263	EIF3B	12.83	0	0.53	0	108.52	269.91	112.9	359.45	91.27	225.84	7112.78	1965.77	53.66	0
ENSG00000106266	SNX8	0	0	0	0	41.52	4.24	127.43	157.65	18.82	0	2759.29	262.91	0	0
ENSG00000106268	NUDT1	0	0	0	0	0	0	526.88	197.61	113.32	0	198.52	47.43	0	0
ENSG00000106278	PTPRZ1	0	0	0	0	0	0	159.97	0	0	0	145.69	0	0	0
ENSG00000106290	TAF6	0	0	0	0	24.89	0	1760.76	739.42	53.66	0	153.91	2.59	0	0
ENSG00000106299	WASL	48.45	0	0	246.85	348.16	4349.61	104222	2457.41	13.55	0	670.38	12.36	13.43	0
ENSG00000106302	HYAL4	0	0	0	0	0	0	5.37	0	0	0	0.8	0	4.52	0
ENSG00000106305	AIMP2	0	0	0	0	126.24	0	1297.66	502.35	0.78	0	21.08	248.68	0	0
ENSG00000106327	TFR2	0	0	0	0	0	0	0	0	0	0	0	0	0	0
ENSG00000106330	MOSPD3	0	0	0	0	0	0	0	0.27	0	0	0	0.45	0	0
ENSG00000106331	PAX4	0	0	0	0	0	0	0	0	0	0	0	0	0	0
ENSG00000106333	PCOLCE	0	0	0	0	0	0	0	63.3	0	0	14.06	16.59	0	0
ENSG00000106336	FBXO24	0	0	0	0	0	0	0	0	0	0	0	0	0	0
ENSG00000106344	RBM28	0	0	0	0	3.75	18.09	3951.76	19.66	4.83	0	3839.21	880.38	216.42	0
ENSG00000106346	USP42	0	0	0	0	22.61	0	54.51	39.99	0	0	3137.99	541.04	53.66	0
ENSG00000106348	IMPDH1	1.03	0	0	0	34.6	0	73.38	398.27	169.38	0	5536.62	268.28	0	0
ENSG00000106351	AGFG2	0	0	0	0	0.6	0	118.24	555.18	52.3	0	198.52	121.97	21.38	0
ENSG00000106355	LSM5	0	0	484.45	0	5.71	4295.98	87690.1	7321.98	18.03	0	8321.31	1949.53	0	0
ENSG00000106366	SERPINE1	0	0	0	0	0	0	453.27	216.42	0	0	74.82	0.26	0	0
ENSG00000106367	AP1S1	0	0	0	0	9.41	2981.09	18792	1062.37	64.37	0	91	4.91	0	0
ENSG00000106384	MOGAT3	0	0	0	0	17.43	739.42	0	3.39	0	0	1.24	0.31	18.09	0
ENSG00000106392	C1GALT1	3.95	0	0	0	252.48	826.29	6596.74	500.21	0	0.67	230.79	646.58	41.52	0
ENSG00000106397	PLOD3	0	0	0	0	37.56	291.38	513.04	66.96	0.33	0	207.99	100.35	0.82	0
ENSG00000106399	RPA3	0	0	0	0	20.33	513.04	277.15	3.87	0	0	2183.5	5.14	0.44	0
ENSG00000106400	ZNHIT1	0	0	0	0	21.38	30.77	11.62	39.51	126.6	0	10.35	29.88	35.26	0
ENSG00000106404	CLDN15	0	0	0	0	0	0	0	67.82	3.46	0	11.43	0	0	0
ENSG00000106415	GLCCI1	0	0	0	0	0	0	2513.96	145.34	0.37	0	1196.9	188.2	17.43	0
ENSG00000106443	PHF14	37.27	0	0	3.37	7.96	556.15	13838.1	53.25	14.06	10.37	17587	3068.26	595.14	32.19
ENSG00000106459	NRF1	2.14	0	0	0	31.65	141.88	27.33	39.55	0	0	1586.43	504.97	48.29	0
ENSG00000106460	TMEM106B	0.26	0	0	266.77	62.29	68.29	2137.82	1254.98	9.41	34.87	58901	2028.17	128.75	0
ENSG00000106462	EZH2	0.17	0	0	0	0.3	2.64	1837.87	1100.95	43.58	0	1942.32	203.29	27.79	0
ENSG00000106477	CEP41	0	0	0	0	0	0	1872.55	139.47	0	0	179.57	4.28	0	0
ENSG00000106479	ZNF862	0	0	0	0	29.04	0	1194.18	1118.14	80.48	0	156.05	2.84	0.37	0
ENSG00000106483	SFRP4	0	0	0	0	0	0	0	0	0	0	0	0	0	0
ENSG00000106484	MEST	0	0	0	0	17.43	0	1808.18	437.07	0	0	1.94	3.75	0	0
ENSG00000106511	MEOX2	0	0	0	0	0	0	111.81	0	0	0	1.25	27.13	0	0
ENSG00000106524	ANKMY2	0	0	0	0	10.73	294.77	1812.72	38.26	0	0	1975.9	159.18	0.37	0
ENSG00000106526	ACTR3C	0	0	0	0	30.49	600.68	194.42	6.18	1.09	0	923.92	3.95	7.03	4.15
ENSG00000106536	POU6F2	0	0	0	0	0	0	0	0.16	0	0	0	0	0	0
ENSG00000106537	TSPAN13	0	0	0	0	1.29	0.03	248.12	841	6.92	0	524.68	292.48	112.92	8.72
ENSG00000106538	RARRES2	0	0	0	0	0.17	0	2952.55	446.39	0	0	655.49	272.88	0	0
ENSG00000106541	AGR2	3.39	0	0.26	0	11.56	46603.2	315369	296.46	11.43	91.27	330548	63762.3	3156.05	5.37
ENSG00000106546	AHR	12.83	0	0	0	0	117.65	634.41	380.55	0	0	33140.7	6384.24	182.43	0
ENSG00000106554	CHCHD3	4.91	0	0	63.3	179.94	18.54	1241.39	958.35	122.33	78.45	15599.9	1040.91	67.76	0
ENSG00000106560	GIMAP2	0	0	0	0	0.3	86.57	937.61	1571.44	17.43	0	1395.04	250.72	0	0
ENSG00000106565	TMEM176B	2.97	0	0	0	1.32	421.09	7847.79	8367.98	0	0	2148.09	173.15	12.41	0
ENSG00000106571	GLI3	0	0	0	0	8.3	244.66	374.82	0	0	0	36.34	2.33	0	0
ENSG00000106588	PSMA2	0	0	0	0	0	1874.08	38034.9	1969.15	23.72	0	224.15	5.14	0	0
ENSG00000106591	MRPL32	0	0	0	0	87.17	14662.1	31243.5	2110.82	4.28	0	51.46	38.41	45.22	6.92
ENSG00000106603	COA1	0.44	0	0	0	18.03	327.3	1053.72	205.21	0.78	0	48.72	22.61	0	0
ENSG00000106605	BLVRA	0	0	0	0	26.83	287.99	1094.48	53.52	0	0	1342.89	134.96	0	0
ENSG00000106608	URGCP	94.1	0	0	0	121.97	0	218.72	11.62	2.81	583.27	1508.73	4.24	3.52	0
ENSG00000106609	TMEM248	43.58	0	0	0	66.27	80.92	62.78	65.74	31.65	228.39	75.29	75.14	78.83	0
ENSG00000106610	STAG3L4	0	0	0	0	0.52	2.4	52.93	393.37	10.38	0	56.69	95.42	18.82	0
ENSG00000106615	RHEB	0	0	0	0	0.43	18.58	2021.12	519.06	0	0	636.83	263.47	78.45	0
ENSG00000106617	PRKAG2	16.94	0	0	0	3.28	171.82	4086.72	12.88	3.52	0	6144.61	575.3	288.55	21.46
ENSG00000106624	AEBP1	0	0	0	0	45.22	55.37	23.38	19.33	0	0	2684.73	775.49	0	10.16
ENSG00000106628	POLD2	0	0	0	0	0	0	79.98	307	0	0	1208.32	134.14	0	0
ENSG00000106633	GCK	0	0	0	0	0	0	0	0	0	0	0	0	0	0
ENSG00000106635	BCL7B	0.62	0	0	11.39	12.3	277.96	8337.1	2867.78	90.17	0	728.45	260.79	2.59	0
ENSG00000106636	YKT6	27.13	0	0	0	49.78	2418.32	8315.68	2633.05	0	0	799.48	15.51	0.47	0.31
ENSG00000106638	TBL2	0	0	0	0	84.69	26.15	9522.26	906.77	54.21	0	82.99	1.37	0.78	0
ENSG00000106665	CLIP2	1.71	0	0	0	810.65	12930.8	4448.02	1328.16	47.03	67.74	14.56	22.64	221.55	10.38
ENSG00000106682	EIF4H	9.67	0	0	0	1298.49	8059.02	13654.3	2934.99	7.24	0	344.31	2351.19	134.96	0
ENSG00000106683	LIMK1	0	0	0	0	26.83	0	121.85	23.53	0	0	244.16	58.83	0.15	0
ENSG00000106686	SPATA6L	0	0	0	0	20.33	0	43.18	6.55	1.87	63.3	145.34	1.41	0.44	0
ENSG00000106688	SLC1A1	0	0	0	223.62	2.14	64.63	52.63	22.17	0	0	56.75	29	89.2	37.64
ENSG00000106689	LHX2	0	0	0	0	0	0	0	0	0	0	0	0	0	0
ENSG00000106692	FKTN	0	0	0	0	0.13	0.31	3698.6	612.49	0.52	0	1238.39	555.18	78.45	36.07
ENSG00000106701	FSD1L	0	0	0	0	0.31	0	1723.27	3.65	3.08	0	4149.73	183.05	126.24	0
ENSG00000106714	CNTNAP3	0	0	0	0	0	0	4.02	0	0	0	627.6	126.24	0	0
ENSG00000106723	SPIN1	0.78	0	0	0	51.91	0.37	570.38	609.86	28.23	0	13652.2	407.78	67.76	2.14
ENSG00000106733	NMRK1	0	0	0	0	0	79.1	3781.54	959.8	0	468.9	4898.73	657.3	32.06	0.26
ENSG00000106771	TMEM245	0	0	0	0	6.15	64.3	16363.7	4637.26	234.45	0	2581.77	138.95	4.91	0
ENSG00000106772	PRUNE2	22.61	0	0.07	129.63	37.34	1251.51	17084.6	76520.8	574.11	0	2323.62	70.58	0.57	1.09
ENSG00000106780	MEGF9	0	0	0	0	75.28	0	13453.8	348.76	0	0	125.39	0.3	3.59	0
ENSG00000106785	TRIM14	1.41	0	0	0	244.07	8854.98	15345.4	2317.5	12.83	12.93	45.98	31.7	406.94	0
ENSG00000106789	CORO2A	1.76	0	0	0	486.93	2913.48	3100.16	577.16	0.78	1.47	103.68	483.8	134.96	0.07
ENSG00000106799	TGFBR1	0	0	0	2146.12	69.75	1199.41	8065.34	111.17	0.4	0	7315.8	1083.1	0.89	0.44
ENSG00000106803	SEC61B	0	0	0	0	0	1404.43	389.87	7.48	0.62	0	1934.36	11.84	0	0
ENSG00000106804	C5	0	0	0	0	0	0	4.68	2.97	0	0	3.8	3.95	0	0
ENSG00000106809	OGN	0	0	0	0	0	0	5.78	0	0	0	13.62	8.3	0	0
ENSG00000106819	ASPN	0	0	0	0	0	0	1383.58	48.45	0	0	414.87	103.51	26.15	0
ENSG00000106823	ECM2	0	0	0	0	0	0	809.73	0	0	0	1157.41	113.32	0	0
ENSG00000106829	TLE4	2.14	0	0	0	31.65	0	58.53	41.75	12.45	0	2981.09	955.83	26.83	0
ENSG00000106852	LHX6	0	0	0	0	0	0	0	0	0	0	360.69	0	0	0
ENSG00000106853	PTGR1	0	0	0	0	0.52	112.49	2366.83	2201.9	43.58	0	1953.05	166.02	51.3	0.78
ENSG00000106868	SUSD1	1.87	0	0	0	5.71	26.97	6257.53	2815.48	234.45	0	569.21	59.85	1.29	0
ENSG00000106927	AMBP	0	0	0	0	0	0	0	36.07	0	0	0	0	0	0
ENSG00000106948	AKNA	10.38	0	0	0	225.84	392.25	15203.2	1089.2	111.81	0	215.36	3.67	2.97	9.04
ENSG00000106952	TNFSF8	0	0	0	0	0	0	418.51	0	0	0	2.81	0	0	0
ENSG00000106976	DNM1	0	0	0	0	0	0	179.57	32.06	0	0	18.58	18.09	0	0
ENSG00000106991	ENG	0	0	0	0	69.75	0	722.52	0.52	0	0	515.45	173.02	0	0
ENSG00000106992	AK1	131.74	0	0	0	47.43	141.08	215.36	5.61	1.56	0	2155.82	9.9	12.74	0
ENSG00000106993	CDC37L1	0	0	0	0	6.41	0	44.65	31.85	0	0	31.05	34.71	24.89	0
ENSG00000107014	RLN2	0	0	0	0	0	0	0	0	0	0	0	8.3	0	0
ENSG00000107018	RLN1	0	0	0	0	0	0	0	0	0	0	0	0	0	0
ENSG00000107020	PLGRKT	0	0	0	0	0.62	3264.53	7955.43	10.95	0	0	8986.37	1194.18	180.35	5.37
ENSG00000107021	TBC1D13	0	0	0	0	18.09	0	5.73	28.12	10.37	0	470.7	54.1	0	0
ENSG00000107036	RIC1	1.29	0	0	0	58.83	3.05	750.55	566.3	188.2	0	16068.8	461.44	33.88	8.55
ENSG00000107077	KDM4C	0.23	0	0	370.26	3.95	61.96	7426.17	5947	104.6	1623.11	8488.26	575.99	147.5	1.29
ENSG00000107099	DOCK8	0	0	0	0	5.71	0	12129.2	1969.96	342.66	0	4496.08	164.6	2.59	0
ENSG00000107104	KANK1	0	0	0	0	53.93	470.49	13109.8	11055.2	305.84	0	1002.56	25.85	0.03	0.31
ENSG00000107105	ELAVL2	0	0	0	0	0	0	18.03	0	0	0	0	0.03	0	0
ENSG00000107130	NCS1	0	0	0	0	0	0	295.1	57.6	0	0	0	0.94	0	0
ENSG00000107140	TESK1	0	0	0	0	144.28	42.92	847.04	175.29	3.62	0	21.7	113.04	0	0
ENSG00000107147	KCNT1	0	0	0	0	0	0	0	0	0	0	0	0	0	0
ENSG00000107159	CA9	0	0	0	0	0	0	4.91	20.94	0	0	79.59	0	0	0
ENSG00000107164	FUBP3	0	0	0	0	14.96	62.05	13.19	40.91	27.13	0	31.87	44.38	6.22	0
ENSG00000107165	TYRP1	0	0	0	0	0	0	0	0	0	0	0	22.82	0	0
ENSG00000107175	CREB3	0	0	0	0	0.07	0.16	551.62	564.04	0.15	0	180.47	150.56	0	0
ENSG00000107185	RGP1	10.16	0	0	0	8.74	27.13	1837.47	10.8	11.86	0	1703.18	671.18	144.28	0
ENSG00000107186	MPDZ	2.14	0	0	0	0	0	26.96	7.03	2.07	0	1647.45	144.28	0	0
ENSG00000107201	DDX58	3.36	0	0	0	51.91	3.05	370.88	342.27	0	0	11145.4	386.32	81.32	14.96
ENSG00000107223	EDF1	0.77	0	0	0	4.62	594.11	4287.68	6859.76	679.9	216.42	5413.82	952.07	87.64	1.03
ENSG00000107242	PIP5K1B	1.87	0	0	0	6.59	690.76	35475	2379.64	162.31	332.66	5085.62	342.02	18.36	0
ENSG00000107249	GLIS3	0	0	0	0	20.74	0	1089.58	739.42	150.23	0	121.85	1.03	0	0
ENSG00000107262	BAG1	20.76	0	0	0	705.74	3477.94	42850.2	3530.52	108.42	0	203.21	2.91	5.62	18.09
ENSG00000107263	RAPGEF1	2.09	0	0	0	296.37	1803.46	4115.36	738.62	51.3	0	15.43	15.77	31.65	24.22
ENSG00000107281	NPDC1	7.03	0	0	0	324.62	1223.34	1124.87	442.49	3.36	0	16.86	307.46	0	0
ENSG00000107282	APBA1	0	0	0	0	42.92	0	728.94	7.24	0.1	0	542.58	89.97	0	0
ENSG00000107290	SETX	9.41	0	0	0	477.73	1284.73	3916.8	44.92	0.16	54.26	28195.2	36.71	59.32	20.74
ENSG00000107295	SH3GL2	0	0	0	0	0	0	0	0	0	0	1.04	0	0	0
ENSG00000107317	PTGDS	0	0	0	0	0	0	2.03	0	0	0	30.76	0	0	0
ENSG00000107331	ABCA2	42.92	0	0	0	2.04	0	596.84	584.81	2.53	29.44	244.77	65.87	0	90.17
ENSG00000107338	SHB	0	0	0	0	0.47	1103.25	1761.34	17.8	8.35	0	1571.44	357.38	144.28	0
ENSG00000107341	UBE2R2	6.41	0	0	0	108.52	2401.51	136.73	199.06	22.82	301.11	6345.72	2939.64	64.39	6.78
ENSG00000107362	ABHD17B	0	0	0	0	0	0	95.36	122.39	0	0	1659.18	26.83	44.05	0
ENSG00000107371	EXOSC3	0	0	0	0	0.45	0.44	1638.74	583.41	8.72	0	1561.37	125.36	14.96	0
ENSG00000107372	ZFAND5	0	0	0	0	10.55	188.77	26441.6	3425.64	270.52	123.41	5339.73	228.73	8.79	0.07
ENSG00000107404	DVL1	0	0	0	0	41.49	809.24	4061.96	4075.82	112.68	0	205.21	9.31	0.23	0
ENSG00000107438	PDLIM1	27.68	0	0	0	216.43	2693.44	29252.1	2983.23	44.05	64.13	120.74	3.67	3.59	0
ENSG00000107443	CCNJ	0	0	0	0	34.87	0	2376.93	159.24	0	0	3.51	0	40.69	0
ENSG00000107485	GATA3	0	0	0	0	0	0	88.09	0	0	0	2.19	0	0	0
ENSG00000107518	ATRNL1	0	0	0	0	0	0	44.89	0	0	0	257.73	0	0	0
ENSG00000107521	HPS1	103.51	0	0	0	71.15	271.48	169.6	7.51	4.68	117.56	1093.48	2.46	2.2	0
ENSG00000107537	PHYH	0	0	0	0	17.1	87.9	45.62	24.2	40.69	124.57	43.56	61.52	47.71	0
ENSG00000107551	RASSF4	54.1	0	0	0	0.52	0	78.86	275.81	17.3	0	113.37	118.24	47.05	0
ENSG00000107554	DNMBP	53.66	260.89	0	0	2.14	94	17068.7	2411.89	4.99	39.99	3063.81	2964.09	740.92	234.45
ENSG00000107560	RAB11FIP2	0	0	0	0	0.16	4.52	4225.13	7.15	0	0	4206.19	235.35	36.07	10.73
ENSG00000107562	CXCL12	0	0	0	0	0	415.25	25.1	3.95	0	0	2876.49	829.59	10.73	0
ENSG00000107566	ERLIN1	0	0	0	0	17.3	0	481.18	564.22	37.64	0	10027.2	284.37	33.88	0
ENSG00000107581	EIF3A	3.67	0	67.82	301.05	27.03	380.99	25126.6	33480.1	2405.79	3498.71	36346.1	3361.05	459.59	5.43
ENSG00000107593	PKD2L1	0	0	0	0	0	0	0	26.15	0	0	54.21	0	0	0
ENSG00000107611	CUBN	0	0	0	0	4.15	0	1002.41	198.38	0	0	12.83	2.07	0	0
ENSG00000107614	TRDMT1	20.76	0	0	0	9.41	828.08	9973.13	230.72	0	0	89.97	0.57	0.31	0
ENSG00000107625	DDX50	0	0	0	0	104.6	5518.58	9727.7	908.03	4.28	0	28.35	21.86	49.74	0
ENSG00000107643	MAPK8	0	0	0	0	54.1	316.57	4330.06	363.4	0	0.43	97.28	465.72	93.43	0
ENSG00000107651	SEC23IP	10.37	0	0	0	123.41	521.78	5081.19	100.31	0.1	0	3847.81	522.52	0.97	0
ENSG00000107669	ATE1	9.41	0	0	0	44.05	145.36	403.83	7.15	0	0	2692.18	9.31	16.26	4.15
ENSG00000107672	NSMCE4A	26.15	0	0	0	53.44	137.28	104.92	67.61	99.47	0	87.2	86.57	0	9.41
ENSG00000107679	PLEKHA1	36.07	0	0	0	3.36	9.55	341.5	2102.5	6.92	0	575.21	188.77	442.26	0
ENSG00000107719	PALD1	0	0	0	0	0.23	0	153.73	446.39	0	0	136.91	47.05	0	0
ENSG00000107731	UNC5B	23.72	0	0	0	5.31	0	626.33	0.37	1.76	0	2305.4	122.03	90.17	0
ENSG00000107736	CDH23	0	0	0	0	0	0	9.76	0	0	498.72	244.07	90.17	0	0
ENSG00000107738	VSIR	0	0	0	0	3.46	0.22	170.5	51.86	0	0	4274.2	85.85	0	0
ENSG00000107742	SPOCK2	0	0	0	0	0.15	0	1026.8	75.28	0	0	906.77	16.94	38.48	0
ENSG00000107745	MICU1	0	0	0	0	3.95	76.75	12496.2	2170.45	36.07	0	1663.58	166.74	5.17	0.13
ENSG00000107758	PPP3CB	0	0	0	0	12.45	1195.05	18993.6	3805.3	21.46	0	2355.69	27.4	0.43	0
ENSG00000107771	CCSER2	0	0	0	0	122.33	1664.88	46709.6	2591.55	40.66	0	378.49	5.18	1.72	27.13
ENSG00000107779	BMPR1A	0	0	0	0	148.18	0	3841.72	996.12	19.24	0	22.27	12.18	36.17	6.92
ENSG00000107789	MINPP1	0	0	0	0	162.31	10.73	6149.5	205.21	0	0	76.83	547.1	27.68	0
ENSG00000107796	ACTA2	0	0	0	0	59.02	362.53	2689.16	27.92	0	0	3024.89	778.59	0	0.88
ENSG00000107798	LIPA	0	0	0	0	0	87.64	323.69	4.98	0	0	3941.38	3.87	0	0
ENSG00000107807	TLX1	0	0	0	0	0	0	1.97	3.44	0	0	0.67	0	0	0
ENSG00000107815	TWNK	0	0	0	0	0.52	0	37.01	556.15	55.37	0	46.58	8.3	0	0
ENSG00000107816	LZTS2	0	0	106.88	0	0.67	0	1559.92	335.66	0.37	0	253.07	291.7	0	90.17
ENSG00000107819	SFXN3	0	0	0	0	0.31	0	750.9	14.82	3.95	0	1053.9	444.55	18.03	0
ENSG00000107821	KAZALD1	4.28	0	0	0	4.52	0	2.61	3.52	12.45	0	34.87	613.18	0	0
ENSG00000107829	FBXW4	0.78	0	0	0	86.51	0.3	124.8	232.33	263.47	0	1713.29	423.88	0	8.55
ENSG00000107833	NPM3	0	0	0	0	0	0	286.26	56.46	0	0	257.55	47.43	0	0
ENSG00000107854	TNKS2	0.16	0	0	0	15.82	315.3	30139.6	4053.24	0	91.21	4814.57	314.23	7.24	0
ENSG00000107862	GBF1	162.77	0	0	0	68.45	2314.81	9187.35	6708.87	96.58	0	1207.77	23.01	1.2	0.31
ENSG00000107863	ARHGAP21	24.22	3.2	0	0	1693.77	3199.01	127378	7790.74	77.93	111.16	745.87	12.06	18.43	49.74
ENSG00000107864	CPEB3	0	0	0	0	183.05	0	1829.64	186.35	0	0	7.88	1.41	13.56	0
ENSG00000107872	FBXL15	0	0	0	0	0	778	0	66.27	0	0	0	31.65	34.6	0
ENSG00000107874	CUEDC2	0	0	0	0	10.73	0	726.8	38.26	0.03	0	207.99	107.27	0	0
ENSG00000107882	SUFU	0	0	0	0	0	0	4.14	1.37	0	0	266.45	0.37	0	0
ENSG00000107890	ANKRD26	0	0	0	0	17.1	0.52	74.2	34.51	22.61	0	93.83	54.05	39.41	9.41
ENSG00000107897	ACBD5	180.35	0	0	301.41	12.15	7.78	583.53	2834.99	41.52	3.57	567.3	483.32	451.67	52.3
ENSG00000107902	LHPP	0	0	0	0	0.5	0.16	2301.45	449.85	0.45	0	375.46	536.36	0	0
ENSG00000107929	LARP4B	30.49	0	0	0	10.77	244.16	6387.87	47.14	6.15	0	12044.6	1621.3	414.8	37.56
ENSG00000107937	GTPBP4	42.75	0	0	0	153.73	961.99	109.54	203.46	87.12	0	5918.6	2488.77	112.68	0
ENSG00000107938	EDRF1	0	0	0	0	55.37	7.15	475.9	271.74	56.46	0	7772.91	370.22	16.94	8.55
ENSG00000107949	BCCIP	0.03	0	0	0	2.16	416.14	3408.16	3707.47	34.87	0	4276.32	420.13	23.51	0
ENSG00000107951	MTPAP	0	0	0	0	1.32	10.37	5956.41	1072.15	0	0	1334.93	27.79	0.78	0
ENSG00000107954	NEURL1	18.09	0	0	0	12.45	0	819.36	36.07	0	0	6.41	4.4	0	0
ENSG00000107957	SH3PXD2A	152.26	0	0	0	1430.29	4663.41	48134.3	3981.22	718.29	123.98	263.45	11.09	7.03	45.22
ENSG00000107959	PITRM1	0.22	0	0	0	383.53	4364.37	7297.12	1572.1	55.58	0	20.57	24.36	189.9	3.46
ENSG00000107960	STN1	0	0	0	1002.41	414.8	1604.29	4248.74	406.15	0	0	65.89	800.31	24.22	0
ENSG00000107968	MAP3K8	0	0	0	0	10.73	0	329.2	46.54	0	0	700.83	17.3	0	0
ENSG00000107984	DKK1	0	0	0	0	0	0	0	0	0	0	0	0	0	0
ENSG00000108001	EBF3	0	0	0	0	0	0	0	0	0	0	0	0	0	0
ENSG00000108010	GLRX3	18.03	0	0	0	0.78	5.11	119.14	574.23	0	0	127	97.49	56.46	0
ENSG00000108018	SORCS1	0	0	0	0	0	0	189.9	0	0	0	78.83	0	17.43	0
ENSG00000108021	TASOR2	47.43	0	0	0	4.37	542.58	14530.2	52.28	2.64	12.45	21416.7	1795.63	324.62	10.73
ENSG00000108039	XPNPEP1	0	0	0	10.77	67.82	1266.5	114.68	146.33	4.15	479.9	3957.36	1749.36	128.77	0
ENSG00000108055	SMC3	0.26	0	0	275.81	190.32	19.51	2796.53	1298.54	75.28	69.73	55654.8	2205.23	220.23	6.41
ENSG00000108061	SHOC2	0.13	0	0	0	3.13	157.76	8141.82	4563.76	148.18	198.38	12426.6	823.32	119.71	0.78
ENSG00000108064	TFAM	0	0	0	0	0.44	0	5852.91	1281.35	0	0	1785.56	61.99	0.52	0.03
ENSG00000108091	CCDC6	4.52	0	0	0	49.78	781.01	25339.3	11632.3	26.83	50.82	3426.65	41.37	1.3	1.09
ENSG00000108094	CUL2	0	0	0	0	75.28	1673.6	35528.1	976.53	0	0	275.6	3.31	1.56	0
ENSG00000108100	CCNY	0.37	0	0	0	113.32	54.1	6368.88	1219.74	23.51	11.89	22.11	7.34	76.87	0
ENSG00000108106	UBE2S	0	0	0	0	18.03	0	250.72	74.82	0	0	8.28	126.6	0	0
ENSG00000108107	RPL28	51.86	0	0	0	681.42	6010.58	11265.4	706.32	5.41	12.18	7971.42	1526.03	0.97	0
ENSG00000108175	ZMIZ1	18.82	0	0	0	230.39	0	174.51	10.82	1.09	0	2522.62	6.63	10.55	2.07
ENSG00000108176	DNAJC12	0	0	0	0	8.55	42.14	7.81	5.78	0	0	6.55	6.15	0	0
ENSG00000108179	PPIF	0	0	0	0	8.27	0	78.7	515.45	48.45	0	57.13	89.2	9.41	0
ENSG00000108187	PBLD	0	0	0	0	0.07	21.7	2735.51	709.38	0.15	0	775.81	649.28	61.02	0
ENSG00000108219	TSPAN14	0	0	0	0	1.56	0	972.37	21.67	1.32	0	2230.13	8.72	450.86	0
ENSG00000108231	LGI1	0	0	0	0	0	0	1.34	0	0	0	0	54.1	0	0
ENSG00000108239	TBC1D12	0	0	0	0	44.99	0.45	654.31	516.51	18.82	357.38	16032.8	434.61	105.03	4.28
ENSG00000108242	CYP2C18	0.4	0	0	0	0.07	114.69	678.31	94.1	104.6	468.9	761.9	23.72	27.79	0
ENSG00000108244	KRT23	0	0	0	0	0	0	0	17.43	0	0	57.6	12.83	0	0
ENSG00000108256	NUFIP2	0	0	0	0	91.27	2098.39	38762.9	10622.4	75.12	71.15	5316.33	65.41	1.47	1.09
ENSG00000108262	GIT1	0	0	0	0	159.97	671.18	7141.7	2210.6	155.86	0	39.3	2.24	0	0
ENSG00000108298	RPL19	8.42	89.2	269.67	2004.29	3382.06	357175	434699	52431.7	1002.56	53.52	446.88	1021.53	556.15	27.68
ENSG00000108306	FBXL20	1.32	0	0	0	306.59	354.12	2968.02	459.59	2.07	0	55.75	189.9	62.29	0
ENSG00000108309	RUNDC3A	0	0	0	0	0	0	0	0	0	0	0	0	0	0
ENSG00000108312	UBTF	423.44	0	0	0	321.87	508.76	333.51	17.3	10.46	167.3	2726.79	16.61	29	31.12
ENSG00000108342	CSF3	0	0	0	0	0	0	0	0	0	0	0	0	0	0
ENSG00000108344	PSMD3	396.76	0	0	0	8.01	0	49.97	1266.02	76.13	0	59.76	47.71	37.64	0
ENSG00000108349	CASC3	112.68	0	0	0	1.17	19.21	5706.15	1494.89	4.47	40.43	1647.03	1420.88	252.78	144.28
ENSG00000108352	RAPGEFL1	10.16	0	0	0	3.75	0	934.3	6.4	4.83	0	931.57	217.92	90.17	10.73
ENSG00000108370	RGS9	0	0	0	0	13.56	10.38	11.39	3.08	0	0	592.73	378.73	0	0
ENSG00000108375	RNF43	2.07	0.33	0	162.77	501.76	3.13	983.88	3748.35	1552.62	0	15545.8	783.37	23.72	14.96
ENSG00000108379	WNT3	0	0	0	0	0	0	0	84.69	0	0	0	13.55	0	0
ENSG00000108381	ASPA	0	0	0	0	0	0	178.79	0	0	0	125.36	14.96	0	0
ENSG00000108384	RAD51C	4.52	0	0	0	18.67	0	4611.11	1767.39	0	0	295	20.42	0.13	0
ENSG00000108387	SEPTIN4	0	0	0	0	0	0	0	21.46	0	0	2.33	0	0	0
ENSG00000108389	MTMR4	0.37	0	0	0	200.48	18.03	5188.46	555.66	57.72	0	13.62	7.03	54.26	0
ENSG00000108395	TRIM37	1.76	0	0	0	270.52	32.19	4245.36	585.72	0	0	113.52	538.06	24.22	0
ENSG00000108405	P2RX1	0	0	0	0	0	0	207.35	2.07	0	0	90.43	0	0	0
ENSG00000108406	DHX40	0	0	0	0	30.49	117.57	301.71	10.92	1.25	0	1726.73	4.02	3.52	0
ENSG00000108423	TUBD1	0	0	0	0	2.14	0	3.87	2.65	4.52	0	6.18	1.32	0	0
ENSG00000108424	KPNB1	144.28	0	3.39	0	17.58	21.34	1549.47	10711.5	128.03	3.2	1528.34	923.09	1195.05	0
ENSG00000108433	GOSR2	0	0	0	0	0.13	6.87	6162.82	494.84	0.3	0	1126.37	574	130.75	0
ENSG00000108439	PNPO	0	0	0	0	0.78	0	923.92	9.31	0	0	423.44	270.22	0	0
ENSG00000108442	TVP23BP2	0	0	0	0	0	0	0.6	0	0	0	0	0	0	0
ENSG00000108443	RPS6KB1	0	0	0	0	34.6	0	656.07	487.47	0	0	11019.1	391.68	37.27	0
ENSG00000108448	TRIM16L	0	0	0	0	0.37	0	0	536.36	34.87	0	230.72	0	0	0
ENSG00000108465	CDK5RAP3	1.72	0	0	0	28.12	33.19	14124.1	5779.14	2254.32	423.88	3391.54	820.86	11.89	0.1
ENSG00000108468	CBX1	0	0	0	0	12.45	489.31	5726.84	5825.17	10.73	0	694.74	21.2	0	0
ENSG00000108469	RECQL5	0	0	0	0	291.7	0	811.56	279.01	0	0	28.96	0	0	0
ENSG00000108474	PIGL	0	0	0	0	104.6	5879.28	2967.14	227.01	8.55	0	12.19	5.78	31.65	10.38
ENSG00000108479	GALK1	0	0	0	0	0	0	16.94	153.91	0	0	0.94	0	0	0
ENSG00000108506	INTS2	6.22	0	0	0	59.02	0	970.49	24.56	0	0	1302.2	138.42	0.15	0
ENSG00000108509	CAMTA2	150.56	0	0	0	108.42	209.49	61.53	3.37	5.15	0	595.19	2.76	8.35	12.45
ENSG00000108510	MED13	52.3	0	0	0	175.29	35.94	243.78	180.82	4.52	148.8	217.97	174.01	197.06	28.23
ENSG00000108511	HOXB6	324.62	0	274.44	0	11.12	2.14	56.84	3015.85	1065.8	5.36	120.4	319.45	564.59	130.75
ENSG00000108515	ENO3	0	0	0	0	0.07	0	0	51.91	0.15	0	43.56	0	0	0
ENSG00000108518	PFN1	0	773.83	0	3.94	14.37	10083	13422.8	110.21	7.91	0	26714.5	4210.14	1100.11	26.83
ENSG00000108523	RNF167	0	0	0	17.33	122.08	0	19.73	55.81	58.08	0	488.13	541.04	69.75	0
ENSG00000108528	SLC25A11	0	0	0	0	44.99	0	42.62	93.35	0	0	1244.39	48.29	10.16	0
ENSG00000108551	RASD1	0	0	0	0	0	36.91	342.27	291.7	191.77	0	0	118.59	0	0
ENSG00000108556	CHRNE	0	0	0	0	0	0	0	0	0	0	0	0	0	0
ENSG00000108557	RAI1	0	0	0	0	35.26	0	374.82	4454.54	75.12	0	463.87	10.34	0	0
ENSG00000108559	NUP88	0	0	0	0	131.74	2109.43	42002.6	2747.15	0	0	324.46	4.27	1.25	9.04
ENSG00000108561	C1QBP	0	0	0	931.57	104.6	10424	52764.6	3581.28	10.69	0	68.63	72.92	27.13	0
ENSG00000108576	SLC6A4	0	0	0	0	0	0	0	0	0	0	0	0	0	0
ENSG00000108578	BLMH	0	0	0	0	16.1	728.45	701.15	9.05	0	0	981.17	69.21	0	0.44
ENSG00000108582	CPD	28.23	0	0	0	128.75	835.82	2863.27	47.39	1.56	27.13	21374.8	45.43	62.4	0
ENSG00000108587	GOSR1	8.72	0	0	0	68.4	126.16	95.14	55.75	67.82	0	97.18	74.26	39.41	0
ENSG00000108588	CCDC47	180.35	0	0	329.2	33.35	24.51	1169.71	7134.94	72.67	2.01	1487.47	1095.26	1129.18	43.58
ENSG00000108590	MED31	0	0	0	0	0	7.18	1329.32	72.67	0	0	221.96	357.57	0	0
ENSG00000108591	DRG2	13.55	0	0	0	1.09	1234.37	809.73	10.8	6.15	0	903.34	418.4	72.14	0
ENSG00000108592	FTSJ3	36.34	0	0	20.77	131.12	2339.22	95.77	189.83	138.98	65.87	4149.12	2055.94	160.97	20.33
ENSG00000108599	AKAP10	2.59	0	0	0	38.06	25.39	934.67	535.18	0	78.45	15347.4	552.65	13.55	4.28
ENSG00000108602	ALDH3A1	0	0	0	0	0.22	0	56.01	649.28	104.6	0	112.68	16.94	8.55	0
ENSG00000108604	SMARCD2	2.19	0	0	0	7.47	72.6	7546.67	3399.49	631.21	0	1209.57	177.42	2.59	0
ENSG00000108622	ICAM2	0	0	0	0	0	0	0	739.42	0	0	175.29	3.62	0	0
ENSG00000108639	SYNGR2	31.14	0	0	0	414.03	2466.81	58756.7	7989.27	81.32	0	294.73	9.92	2.34	0
ENSG00000108641	B9D1	0	0	0	0	0	90.17	112.68	20.33	0	0	0.6	0.94	0	0
ENSG00000108651	UTP6	1.32	0	0	984.98	342.66	2301.81	8294.2	1169.29	0.52	0	186.6	755.09	41.52	0.15
ENSG00000108654	DDX5	82.97	0	0	2073.98	1765.26	5377	61735.3	1080.93	3.31	3.75	65412.7	6045.3	19.66	30.32
ENSG00000108666	C17orf75	0	0	0	0	20.33	0	60.5	1.34	0	0	498.3	2.53	0	0
ENSG00000108669	CYTH1	200.48	0	0	0	149.64	63.6	68.83	65.43	67.82	363.34	81.32	71.63	99.57	9.41
ENSG00000108671	PSMD11	162.31	0	0	0	4.14	5.84	257.49	1094.21	20.76	0	250.91	197.06	310.52	0
ENSG00000108679	LGALS3BP	166.33	0	0	0	6.18	96.19	12144.8	12775.8	6.48	23.29	2410.39	2954.68	1263.91	234.45
ENSG00000108684	ASIC2	0	0	0	0	0	0	0	0	0	0	0	0	0	0
ENSG00000108691	CCL2	0	0	0	0	0	0	16.98	0	0	0	836.8	180.35	0	0
ENSG00000108700	CCL8	0	0	0	0	0	0	68.99	0	0	0	901.73	0	0	0
ENSG00000108733	PEX12	0	0	0	0	0.07	0	41.49	103.51	0	0	407.78	27.11	0	0
ENSG00000108771	DHX58	0	0	0	0	0	47.71	2267.77	601.45	0	0	396.41	49.17	1.29	0
ENSG00000108773	KAT2A	0	0	0	15.38	16.59	0	261.5	1785.42	160.97	0	254.38	3.36	0	0
ENSG00000108774	RAB5C	20.76	0	0	0	207.02	5003.36	26943.7	2623.74	77.93	25.65	220.79	3.77	1.72	18.09
ENSG00000108784	NAGLU	0	0	0	0	0	0	461.44	50.82	0	0	0.4	0	0	0
ENSG00000108786	HSD17B1	0	0	0	0	0	101.95	362.53	8.55	2.33	0	3.28	13.56	0	0
ENSG00000108788	MLX	31.12	0	0	0	123.41	1602.6	3700.27	87.9	0.37	11.87	3260.01	574.42	2.31	0
ENSG00000108797	CNTNAP1	0	0	0	0	0	0	13.96	0	0	0	0	0	0	0
ENSG00000108798	ABI3	0	0	0	0	4.28	0	9.92	2.19	0	0	11.1	13.18	0	0
ENSG00000108799	EZH1	0	0	0	0	6.46	4.21	141.31	737.01	44.99	0	316.83	168.02	272.88	0
ENSG00000108813	DLX4	0	0	0	0	0	0	0	27.68	0	0	0	0	0	0
ENSG00000108819	PPP1R9B	94.87	0	0	4.51	7.34	298.42	1896.29	18.17	25.49	0	3519.27	976.26	180.35	5.37
ENSG00000108821	COL1A1	29.93	0	3.51	0	63.3	0	48.55	50.97	31.12	0	2501.68	1064.04	10.73	0
ENSG00000108823	SGCA	0	0	0	0	0	0	0	0	0	0	0	0	0	0
ENSG00000108825	PTGES3L-AARSD1	0	0	0	0	0.52	0	0	178.79	0	0	134.14	57.6	8.55	0
ENSG00000108826	MRPL27	0	0	0	0	8.35	580.82	7509.03	2266.33	144.28	0	2039.67	256.52	0	0
ENSG00000108828	VAT1	0	0	0	0	14.52	0	1577.71	2903.57	75.12	0	333.47	9.31	0	0
ENSG00000108829	LRRC59	44.99	0	0	0	621.05	12185.9	78702.9	3605.63	138.91	0	391.68	14.63	5.47	0
ENSG00000108830	RND2	0	0	0	0	0	0	0	0	0	0	0	0	0	0
ENSG00000108839	ALOX12	0	0	0	0	0	0	0	0	0	0	0	0	0	0
ENSG00000108840	HDAC5	12.45	0	0	0	139.5	474.34	765.28	80.92	1.3	0	723.44	155.72	2.38	2.2
ENSG00000108846	ABCC3	545.77	0	0	0	599.7	1389.47	959.16	34.33	19.05	755.09	4270.12	30.98	36.03	39.41
ENSG00000108848	LUC7L3	505.57	0	0	406.58	292.86	55.33	281.15	147.4	226.08	62.29	259.75	252.23	421.09	639.87
ENSG00000108849	PPY	0	0	0	0	0	0	0	0	0	0	0	0	0	0
ENSG00000108852	MPP2	0	0	0	0	0	0	131.12	0	0	0	0	0	0	0
ENSG00000108854	SMURF2	0	0	0	0	1.56	836.48	6242.54	17.8	4.39	89.2	6586.87	984.98	306.59	5.37
ENSG00000108861	DUSP3	6.41	0	0	0	58.78	678.24	189.6	153.8	0	564.59	5029.51	2001.84	139.5	0
ENSG00000108883	EFTUD2	0.26	0	0	0	204.16	32.02	775.59	829.74	272.88	0	14319.5	370.22	94.87	0
ENSG00000108924	HLF	0	0	0	0	0	0	43.56	9.41	0	0	59.02	27.11	0	0
ENSG00000108932	SLC16A6	0	0	0	0	0	0	1148	61.02	0	0	91.48	21.38	0	0
ENSG00000108946	PRKAR1A	0	0	0	59.32	180.47	6398.68	58750.2	31578.6	160.97	47.43	7024.31	137.28	3.01	1.09
ENSG00000108947	EFNB3	0	0	0	0	0	0	0	0	0	0	0	0	0	0
ENSG00000108950	FAM20A	0	0	0	0	0	0	0	0	0	0	0.47	0.31	0	0
ENSG00000108953	YWHAE	28.56	0	0	1220.33	2885.53	35069.1	113517	8747.25	26.63	2.4	1325.55	11737.8	716.3	0.52
ENSG00000108960	MMD	0	0	0	0	0	0	389.05	9.57	0	0	664.66	0	0	0
ENSG00000108961	RANGRF	0	0	0	0	0	0	0	0.33	0	0	34.6	0.89	0	0
ENSG00000108963	DPH1	0	0	0	0	0	24.3	8.92	7.03	81.39	0	0.22	1.76	0	0
ENSG00000108984	MAP2K6	54.1	0	0	4.28	4.4	7.11	203.46	2862.12	20.76	0.89	338.36	288.33	216.43	26.15
ENSG00000109016	DHRS7B	0	0	0	0	0.33	25.92	1908.08	321.82	0.15	0	159.72	103.51	0	0
ENSG00000109046	WSB1	3.39	0	0	0	7.65	1460.45	11104.4	47.06	2.64	118.24	20438.1	2405.79	685.31	37.56
ENSG00000109047	RCVRN	0	0	0	0	0	0	0	0	0	0	0	0	0	0
ENSG00000109062	SLC9A3R1	0.26	0	0	0	58.83	24.43	319.47	224.03	18.82	322.52	4274.2	461.44	159.24	4.28
ENSG00000109063	MYH3	0.37	0	0	0	0	0	311.15	28.23	0	0	332.66	44.05	21.38	0
ENSG00000109065	NAT9	0.47	0	0	0	4.83	29.04	4102.68	1908.95	414.8	0	660.69	220.18	1.81	0.17
ENSG00000109066	TMEM104	31.65	0	0	0	10.37	0	470.7	739.42	10.73	0	85.51	7.5	0	0
ENSG00000109079	TNFAIP1	0	0	0	0	103.51	3451.79	24779.5	1057.01	10.16	0	76.53	4.41	1.87	0
ENSG00000109083	IFT20	0	0	0	0	43.58	19675.7	14406.4	1155.36	32.06	0	38.67	39.19	58.78	0
ENSG00000109084	TMEM97	0	0	0	1037.28	0	0	352.37	171.01	0	0	8.43	113.04	0	0
ENSG00000109089	CDR2L	0	0	0	0	10.73	0	91.92	8.79	0.03	0	27.13	0	0	0
ENSG00000109099	PMP22	0	0	0	0	6.78	709.7	316.96	1.54	0	226.08	1359.93	6.48	0	0
ENSG00000109101	FOXN1	0	0	0	0	0	0	0	0	0	0	0	0	0	0
ENSG00000109103	UNC119	0	0	0	0	0.52	0.23	8.43	538.06	0	0	47.9	64.3	18.82	0
ENSG00000109107	ALDOC	0	0	0	0	0.17	54.03	0	377.18	0	0	60.16	357.57	0	0
ENSG00000109111	SUPT6H	77.93	0	0	0	18.89	1636.79	6796.2	61.74	46.14	157.65	10793.1	1804.35	2019.87	96.58
ENSG00000109113	RAB34	0	0	0	0	0	0	4.02	5.27	0	0	183.05	216.42	0	0
ENSG00000109118	PHF12	1.81	0	0	0	72.67	0.37	68.99	437.69	112.92	235.35	6744.94	236.08	20.33	6.41
ENSG00000109132	PHOX2B	0	0	0	0	0	0	0	0	0	0	0	0	0	0
ENSG00000109133	TMEM33	0	0	0	8.27	4.39	2.07	11357.6	1612.58	180.35	0	3737.13	203.08	3.1	0
ENSG00000109158	GABRA4	0	0	0	0	0	0	322.52	72.14	0	0	19.24	1.81	0	0
ENSG00000109163	GNRHR	0	0	0	0	0	0	0	0	0	0	0.78	0	0	0
ENSG00000109171	SLAIN2	0.45	0	0	0	252.78	8187.7	11594.9	1412.86	10.69	0	34.66	23.58	67.82	0
ENSG00000109180	OCIAD1	0	0	0	828.08	126.24	831.66	6905.06	617.78	0.26	0	231.73	637.53	110.73	0.52
ENSG00000109181	UGT2B10	0	0	0	0	0	0	0	0	0	0	0	13.84	0	0
ENSG00000109182	CWH43	0	0	0	0	13.55	0	20.17	0	0	0	89.97	0	0	0
ENSG00000109184	DCUN1D4	0	0	0	0	12.83	0	48.49	23.89	0	0	45.43	61.08	20.74	9.41
ENSG00000109189	USP46	0	0	0	0	0.52	0	77.61	239.64	0	3.13	73.38	6.22	0	0
ENSG00000109193	SULT1E1	0	0	0	0	0	0	0	0	0	0	0	0	0	0
ENSG00000109205	ODAM	0	0	0	0	0	0	103.81	2.9	0	0	0	0	0	0
ENSG00000109220	CHIC2	0	0	0	0	40.69	179.94	118.26	76.02	8.3	0	3626.13	2146.12	59.02	0
ENSG00000109255	NMU	0	0	0	0	0	0	47.46	72.6	0	0	631.21	10.73	0	0
ENSG00000109265	CRACD	2.07	0	0	0	6.11	10.99	1746.6	2239.54	418.4	1406.7	2478.87	359.14	132.53	1.29
ENSG00000109270	LAMTOR3	0.16	0	0	0	0	582.89	13343.1	1307.5	0	262.91	3157.76	239.42	3.88	0
ENSG00000109320	NFKB1	27.13	0	0	0	74.68	263.47	17163.1	6528.52	10.73	0	1588.27	23.53	0.53	0
ENSG00000109321	AREG	0	0	0	0	0	1882.8	60758.5	944.33	0	70.54	204.76	5.41	3.12	9.04
ENSG00000109323	MANBA	0	0	0	0	0	991.9	5843.06	1074.04	6.41	0	22.64	14.37	27.13	0
ENSG00000109332	UBE2D3	7.03	0	0	0	1352.59	7694.16	34799.7	2817.42	2.84	1.47	825.25	2907.33	245.69	0.15
ENSG00000109339	MAPK10	0	0	0	0	21.46	0	401.88	7.24	0	0	868.13	41.52	0	0
ENSG00000109381	ELF2	0	0	0	525.82	30.49	34.2	407.19	8.68	0.47	0	2612.59	6.18	7.47	16.59
ENSG00000109390	NDUFC1	0	0	0	0	8.55	88.94	32.89	27.95	18.09	0	28.08	40.43	0	0
ENSG00000109436	TBC1D9	54.1	0	0	0	1.29	0.67	151.78	262.25	6.92	0	240.37	64.3	37.64	0
ENSG00000109445	ZNF330	64.39	0	0	0	0.77	27.48	4914.88	778.59	1.04	0	831.81	940.98	252.78	0
ENSG00000109452	INPP4B	0	0	0	0	1.56	809.35	9069.67	46.1	20.21	2.07	10849.5	1168.03	865.66	21.46
ENSG00000109458	GAB1	14.96	0	0	0	90.43	570.96	128.53	86.13	18.67	9.41	8664.35	1857.56	177.06	30.49
ENSG00000109466	KLHL2	0	0	0	0	20.76	0.67	285.19	251	47.05	0	4400.44	236.08	33.88	0
ENSG00000109471	IL2	0	0	0	0	0	0	118.24	9.41	0	0	0	0	0	0
ENSG00000109472	CPE	0	0	0	0	0.44	107.87	8337.1	52.3	0	0	1060.49	168.87	1.29	0
ENSG00000109475	RPL34	31.65	0	0.6	59.32	259.29	52224.5	895932	349096	273.64	467.57	56451	2098.01	1.84	1.09
ENSG00000109501	WFS1	0	0	0	0	18.82	1368.51	1370.63	541.92	0	0	15.25	0.6	0	0
ENSG00000109511	ANXA10	0	0	0	0	0	23228.5	14454.7	20.33	0	13.7	112.77	52.78	122.08	0
ENSG00000109519	GRPEL1	0	0	0	0	342.66	0	2476.74	410.43	0.52	0	33.73	330.07	0	0
ENSG00000109534	GAR1	0	0	0	0	10.73	16.94	810.17	19.13	0.07	0	465.72	117.65	0	1.76
ENSG00000109536	FRG1	28.23	0	0	0	30.49	861.47	464.07	10.52	0	0	3072.82	9.83	0	0
ENSG00000109572	CLCN3	104.6	0	0	393.03	147.5	184.34	220.43	277.16	36.17	124.57	224.3	151.6	165.95	18.82
ENSG00000109576	AADAT	36.07	0	0	0	0.78	0	17.64	131.12	20.76	0	10.99	16.59	0	0
ENSG00000109586	GALNT7	21.46	0	0	0	0.83	57.31	17661	1944.74	1.12	2.64	5175.5	2220.72	523	54.1
ENSG00000109606	DHX15	67.76	0	0	7.51	9.99	2220.06	18921.4	81.1	13.62	80.9	19205.4	2972.38	577.11	42.92
ENSG00000109610	SOD3	0	0	0	0	0	550.2	0	180.61	2.07	0	0	18.03	48.29	0
ENSG00000109618	SEPSECS	0	0	0	0	44.99	0.15	509.3	213.66	0	0	10892.9	134.14	6.78	0
ENSG00000109625	CPZ	0	0	0	0	0	0	0	103.51	0	0	32.19	0	0	0
ENSG00000109654	TRIM2	1.09	0	0	15.64	39.11	3018.18	51189.4	16631.4	1009.94	91.21	8754.99	649.84	13.96	0.07
ENSG00000109667	SLC2A9	0	0	0	0	0	0	610.17	0	0	0	53.44	1.55	0	0
ENSG00000109670	FBXW7	20.76	0	0	294.56	442.26	6223.69	104871	3793.43	125.36	12.83	483.72	15.26	10.77	22.61
ENSG00000109674	NEIL3	0	0	0	0	0	2290.39	472.17	101.64	0	0	2.54	0.47	0	0
ENSG00000109680	TBC1D19	0	0	0	0	72.14	0	440.46	51.3	0.26	0	4.37	153.73	0	0
ENSG00000109684	CLNK	0	0	0	0	0	0	21.38	0	0	0	280.33	10.38	0	0
ENSG00000109685	NSD2	103.51	0	0	713.62	304.93	895.67	709.42	21.97	12.18	0	4515.81	18.25	15.38	2.07
ENSG00000109686	SH3D19	95.88	0	0	0	203.08	89.45	206.38	258.43	94.95	176.48	196.97	167.42	180.47	65.87
ENSG00000109689	STIM2	198.38	0	0	0	5.69	6.75	282.94	1121.33	17.3	0.22	396.8	277.96	141.15	43.58
ENSG00000109705	NKX3-2	0	0	0	0	0	0	0	0	0	0	0	0	0	0
ENSG00000109736	MFSD10	0	0	0	0	0.47	31.65	387.56	5.06	0	0	150.56	26.15	0	0
ENSG00000109738	GLRB	0	0	0	0	0	0	0	0.88	0	0	148.18	0	0	0
ENSG00000109743	BST1	0	0	0	0	0	0	35.59	0	0	0	378.73	32.19	0	0
ENSG00000109756	RAPGEF2	0.63	0	0	0	4.62	230.26	9987.99	7142.05	244.07	793.52	8702.88	1148.58	151.77	2.33
ENSG00000109758	HGFAC	0	0	0	0	0	0	0	0	0	0	0	0	0	0
ENSG00000109762	SNX25	22.61	0	0	0	45.64	207.02	14382.5	6185.86	37.56	0	2015.8	21.72	0.53	0
ENSG00000109771	LRP2BP	0	0	0	0	0	0	396.76	21.46	0	0	5.43	0.1	0	0
ENSG00000109775	UFSP2	0	0	0	0	26.15	0	3594.9	257.5	0	0	12.76	4.84	31.65	0
ENSG00000109787	KLF3	4.39	0	0	758.35	2001.84	3932.93	18526.4	2417.68	4.65	2.84	534.34	1862.86	238.77	0
ENSG00000109790	KLHL5	0	0	0	0	0	0	1239.84	3.88	0	0	2527.52	38.06	0.37	0
ENSG00000109794	FAM149A	0	0	0	0	50.82	0	59.98	2.07	0.47	0	128.03	0.89	1.76	0
ENSG00000109805	NCAPG	0	0	0	0	0	10.86	34.2	14.99	0	0	57.86	38.23	0	0
ENSG00000109814	UGDH	18.03	0	0	40.62	17.84	6.38	657.23	1908.08	13.84	1.94	678.92	338.12	884.52	0
ENSG00000109819	PPARGC1A	107.31	0	0	0	2.64	13.58	9472.57	1560.63	0.15	0	1076.59	658.69	575.3	180.35
ENSG00000109832	DDX25	0	0	0	0	0	0	0	0	0	0	0	0	0	0
ENSG00000109846	CRYAB	0	0	0	0	0	0	2.23	0.88	0	0	148.18	0	0	0
ENSG00000109854	HTATIP2	0.52	0	0	0	76.13	16.31	1397.39	705.28	9.41	191.77	20920.1	735.08	179.57	0
ENSG00000109861	CTSC	0.2	0	0	0	0.45	86.13	10765.9	2107.8	0	0	10672	711.51	14.96	0
ENSG00000109881	CCDC34	0	0	0	0	0.44	0	3933.3	366.1	0	0	643.75	47.03	0.78	0
ENSG00000109906	ZBTB16	0	0	0	0	2.07	0	4654.69	0	0	0	215.9	9.05	0	0
ENSG00000109911	ELP4	6.92	0	0	0	0	34.87	15744.2	268.28	0	0	165.98	1.77	0.31	0
ENSG00000109917	ZPR1	0	0	0	0	235.35	12299.6	11852.5	1910.92	70.54	0	15.26	19.83	63.3	6.92
ENSG00000109919	MTCH2	0	0	0	0	72.14	0	3076.44	348.44	1.29	0	49.66	239.64	51.91	0
ENSG00000109920	FNBP4	43.56	0	0	0	279.01	254.11	5119.67	118.15	0.8	3.28	7442.41	740.52	5.29	5.27
ENSG00000109927	TECTA	0	0	0	0	0	0	0	0	0	0	69.21	0	0	0
ENSG00000109929	SC5D	0	0	0	260.89	14.96	0	49.89	18.89	9.04	0	96.96	60.64	18.67	0
ENSG00000109943	CRTAM	0	0	0	0	0	0	12.65	22.61	0	0	21.97	10.37	0	0
ENSG00000109944	JHY	21.46	0	0	0	0.2	0	587.8	6.92	0	0	286.26	94.1	0	0
ENSG00000109956	B3GAT1	0	0	0	0	0	0	0	0	0	0	0	0	0	0
ENSG00000109971	HSPA8	138.95	2.33	0.47	56.21	1578.01	31541.4	4940.91	5734.55	174.25	1091.54	159523	60343.7	2494.97	54.21
ENSG00000109991	P2RX3	0	0	0	0	0	0	0	0	0	0	252.48	0	0	0
ENSG00000110002	VWA5A	0.37	0	0	0	1.19	7.03	2225.78	3547.5	0	0	1974.51	176.18	40.62	0.52
ENSG00000110011	DNAJC4	0	0	0	0	0.44	0	1279.74	1377.23	54.1	0	94.87	40.62	0.52	0
ENSG00000110013	SIAE	4.52	0	0	0	97.49	5476.51	30970.2	11253.6	26.83	0	2578	84.02	1.2	0.78
ENSG00000110025	SNX15	0	0	0	0	18.82	0	0	327.3	0	0	1.55	0.03	0.47	0
ENSG00000110031	LPXN	0	0	0	0	26.15	0	778	159.24	8.55	0	5.14	0.16	22.61	0
ENSG00000110042	DTX4	8.79	0	0	0	1009.94	654.59	3825.23	1310.38	3.88	1.24	57.46	556.15	79.59	0.22
ENSG00000110046	ATG2A	31.12	0	0	0	59.02	0	457.46	19.91	0.2	5.78	176.34	62.29	0.22	0.88
ENSG00000110047	EHD1	47.05	0	0	0	84.7	2.14	102.64	8.75	1.25	0	1228.44	4.32	11.86	0
ENSG00000110048	OSBP	43.58	0	5.37	0	70.54	33.87	106.63	117.74	162.77	0	93.38	81.73	145.2	0
ENSG00000110057	UNC93B1	0	0	0	0	6.2	2.34	105.09	1225.33	83.05	0	188.52	201.21	112.92	0
ENSG00000110060	PUS3	0	0	0	0	0.07	22.8	5525.29	598.65	0.15	0	528.96	969.21	52.3	0
ENSG00000110063	DCPS	0	0	0	0	2.03	0	318.36	5.66	3.95	0	649.28	104.6	0	0
ENSG00000110066	KMT5B	14.96	0	0	0	176.34	3128.19	271.96	181.48	20.74	0	14373.8	3174.09	246.81	27.11
ENSG00000110074	FOXRED1	0	0	0	0	6.92	3.57	105.02	147.28	103.51	0	2308.43	21.46	0	0
ENSG00000110075	PPP6R3	0.23	0	0	546.74	4.24	153.8	9483.92	7772.51	174.33	198.38	11825.6	833.49	91.92	1.81
ENSG00000110076	NRXN2	0	0	0	0	0	0	583.41	0	0	0	0	2.14	0	0
ENSG00000110077	MS4A6A	13.56	0	0	0	22.82	131.74	46564.3	4238.13	0	0	4209.03	59.98	0	0
ENSG00000110079	MS4A4A	0	0	0	0	0	0	9323.88	128.77	0	0	87.13	0.2	0	0
ENSG00000110080	ST3GAL4	0.52	0	0	0	122.03	5175.93	3251.51	1467.07	19.24	0	21.87	25.76	27.13	24.22
ENSG00000110090	CPT1A	17.58	0	0	566.58	1893.63	3450.03	15321.2	2644.27	13.7	2.81	265.45	908.82	318.36	0.67
ENSG00000110092	CCND1	2.07	0	0	0	193.16	328.65	1256.94	64.89	0.1	0	1700.09	148.8	0	0
ENSG00000110104	CCDC86	0	0	0	0	27.11	0	39.56	3.44	0	0	145.34	1.34	0	0
ENSG00000110107	PRPF19	0	0	0	0	79.09	77.82	14.36	58.87	13.56	0	14.45	39.11	2.07	0
ENSG00000110108	TMEM109	90.17	0	0	0	3.36	0	38.88	221.55	0	0	50.09	53.93	0	0
ENSG00000110169	HPX	32.19	0	0	0	0	0	0	0	0	0	0	0	0	0
ENSG00000110171	TRIM3	54.21	0	0	0	2.03	1550.88	1498.35	5.66	8.35	0	893.93	627.6	288.55	5.37
ENSG00000110172	CHORDC1	4.28	0	0	0	99.47	1218.06	165.62	82.17	0	0	9841.1	2849.47	48.29	3.39
ENSG00000110195	FOLR1	0	0	0	0	0	0	0	0	0	0	0	0	0	0
ENSG00000110200	ANAPC15	0.33	0	0	0	0.3	76.02	1389.81	1402.06	156.9	0	1336.02	169.41	10.69	0
ENSG00000110218	PANX1	0	0	0	0	2.64	257.22	6897.4	610.17	108.21	0	958.85	21.38	1.29	0
ENSG00000110237	ARHGEF17	0	0	0	0	31.12	0	1063.43	216.42	0	0	94.06	7.24	0	0
ENSG00000110244	APOA4	0	0	0	0	0	0	0	0	0	132.53	0	0	0	0
ENSG00000110274	CEP164	0	0	344.34	0	69.73	0	1733.07	697.96	42.75	0	6.95	5.47	67.82	0
ENSG00000110315	RNF141	2.64	0	0	1290.06	36.07	236.08	4858.61	483.11	0	0	68.71	406.94	13.84	0
ENSG00000110318	CEP126	0	0	0	0	0	206.68	1472.84	21.72	0.03	0	1519.23	124.57	0	0
ENSG00000110321	EIF4G2	244.66	0	0	1899.4	1212.96	4512.57	7713.9	156.12	15.93	266.77	39278.9	108.06	151.6	29.04
ENSG00000110324	IL10RA	17.43	0	0	0	0	0	16.06	3.44	0	0	41.26	10.55	0	0
ENSG00000110328	GALNT18	0	0	0	0	0	0	4.22	27.13	31.14	0	5.27	24.89	0	0
ENSG00000110330	BIRC2	0	0	0	0	0.37	93.22	12723.5	878.94	0.07	1.76	3677.82	1138.59	261.5	0
ENSG00000110344	UBE4A	30.49	0	0	4.41	5	696.31	14969.6	47.29	4.39	26.97	15366.2	2466.81	991.9	37.56
ENSG00000110367	DDX6	0	0	0	0	194.42	543.28	540.87	413.5	12.45	395.21	30961.5	7917.19	332.66	10.16
ENSG00000110395	CBL	0.78	0	0	619.45	55.37	0	218.84	236.48	75.28	165.62	7808.98	64.39	30.49	0
ENSG00000110400	NECTIN1	0	0	0	0	0	0	101.64	969.21	130.75	0	268.28	0	0	0
ENSG00000110422	HIPK3	4.53	0	0	0	10.99	404.5	42880.5	7374.28	54.1	0	7748.71	609.23	6.2	0.13
ENSG00000110427	KIAA1549L	0	0	0	0	0	131.74	2841.63	1262.42	0	0	243.69	7.5	0.07	0
ENSG00000110429	FBXO3	0	0	0	0	188.2	1246.48	32967.2	2038.9	10.16	0	299.12	4.78	3.59	0
ENSG00000110435	PDHX	0.45	0	0	0	113.32	811.56	5360.16	643.75	0	0	14.76	10.46	31.65	0
ENSG00000110436	SLC1A2	0	0	0	0	0	0	210.07	0	0	0	6.4	0	24.22	0
ENSG00000110442	COMMD9	0	0	0	0	0	40.66	870.02	26.11	0	0	1247.94	41.52	0	0
ENSG00000110446	SLC15A3	0	0	0	0	0	100.47	17.32	0.33	0	0	262.99	0.82	0	0
ENSG00000110448	CD5	0	0	0	0	0	0	2.37	0.78	49.74	0	2.83	3.08	0	0
ENSG00000110455	ACCS	0	0	0	0	0.26	0	9.21	90.43	27.68	0	29	10.37	0	17.43
ENSG00000110492	MDK	53.66	0	0	0	0.33	169.11	2541.09	2321.92	3.05	67.23	655.49	1336.19	366.1	90.17
ENSG00000110497	AMBRA1	50.82	0	0	0	5.93	0	2107.38	15.27	3.08	0	2662.98	374.82	324.62	0
ENSG00000110514	MADD	10.69	0	0	0	207.99	58.83	81.02	161.27	89.2	178.79	4044.52	1803.46	257.55	16.94
ENSG00000110536	PTPMT1	0	0	0	0	3.46	9.09	438.55	419.02	0	0	2128.08	257.55	0	0
ENSG00000110583	NAA40	0.17	0	0	0	0.82	0	493.7	1110.36	34.87	0	525.82	135.53	19.24	0
ENSG00000110619	CARS1	2.19	0	0	0	6.59	369.23	7800.74	1534.13	144.28	0	1328.16	64.13	6.72	0.07
ENSG00000110628	SLC22A18	0	0	0	0	6.22	235.25	2588.84	1244.39	0	0	109.02	5.43	0	0
ENSG00000110651	CD81	0	0	0	0	112.92	0	34211.6	2312.54	0	0	77.3	4.14	0	0
ENSG00000110660	SLC35F2	0	0	0	0	52.3	0	2613.01	206.68	2.14	0	5.28	2.97	0	0
ENSG00000110665	C11orf21	0	0	0	0	0	0	74.54	0	0	0	1.87	0	3.46	0
ENSG00000110675	ELMOD1	0	0	0	0	0	0	0	0	0	0	0	0	0	0
ENSG00000110680	CALCA	0	0	0	0	0	0	0	0	0	0	0	0	0	0
ENSG00000110693	SOX6	0	0	0	0	6.41	0	12.06	7.34	0	0	29.56	22.85	0	0
ENSG00000110696	C11orf58	108.21	0	0	0	13.44	28.85	1106.16	3929.19	13.84	0	1342.02	945.9	84.69	61.02
ENSG00000110697	PITPNM1	5.37	0	0	0	0.77	0	1125.86	456.77	0.15	0	203.29	479.9	61.02	54.1
ENSG00000110700	RPS13	0	0	0	0	0.78	3110.8	17270.8	80.65	0.88	0	12637.4	2885.21	0	0
ENSG00000110711	AIP	0	0	0	0	22.61	1723.27	18.54	87.89	29.04	0	592.73	1280.46	5.37	0
ENSG00000110713	NUP98	0	0	0	0	114.19	3.8	1163.61	1468.64	188.2	17.43	24472.9	697.52	159.24	2.14
ENSG00000110717	NDUFS8	0	0	0	0	0.22	4.83	663.79	743.38	17.43	0	343.39	57.6	0	0
ENSG00000110719	TCIRG1	1.41	0	0	0	9.23	18.67	5532.97	2179.16	450.86	64.39	965.62	102.61	0	0
ENSG00000110721	CHKA	67.82	0	0	0	72.6	0	6729.25	4147.96	5.37	0	1278.31	16.03	0.83	1.25
ENSG00000110723	EXPH5	38.06	0	0	0	319.93	2954.94	55348.2	2908.12	118.59	66.27	254.4	7.81	7.96	27.13
ENSG00000110756	HPS5	0	0	0	0	26.15	0	3407.11	172.8	0	0	11.15	4.06	103.99	3.46
ENSG00000110768	GTF2H1	0	0	0	0	432.83	1529.18	7704.66	600.68	2.33	0	196.44	438.59	10.38	0
ENSG00000110777	POU2AF1	0	0	0	0	0	0	818.72	2.33	0.1	0	718.92	41.52	0	0
ENSG00000110786	PTPN5	28.23	0	0	0	0	0	0	0	0	0	0	0	0	0
ENSG00000110799	VWF	0	0	0	0	10.69	0	12.79	3.59	31.65	0	11.92	7.47	10.37	0
ENSG00000110801	PSMD9	0	0	0	0	2.59	0	175.98	705.36	0	0	186.76	190.84	28.23	0
ENSG00000110811	P3H3	10.73	0	0	0	0.13	0	737.01	114.19	0	0	89.2	159.97	0	0
ENSG00000110841	PPFIBP1	3.39	0	0	0	7.03	0	4643.84	30.9	23.73	0	5561.2	758.35	378.73	16.1
ENSG00000110844	PRPF40B	0	0	0	0	4.52	0	0	52.29	8.3	0	514.28	180.35	0	0
ENSG00000110848	CD69	0	0	0	0	0	0	92.72	14.52	0	0	5374.31	37.56	0	0
ENSG00000110851	PRDM4	0	0	0	0	2.38	0	2914.46	4159.14	122.03	0	2484.24	304.93	59.85	1.29
ENSG00000110852	CLEC2B	0	0	0	0	0	0	5787.04	244.07	0	0	1694.08	156.05	1.03	0.03
ENSG00000110871	COQ5	9.04	0	0	95.8	4.15	2785.31	9509.86	5536.62	53.66	145.69	810.17	24.82	0.07	0
ENSG00000110876	SELPLG	0	0	0	0	0	0	2092.01	241.45	0	0	32.83	0.73	0	0
ENSG00000110880	CORO1C	0.45	0	0	1402.06	244.07	7845.05	22454.7	1731.35	23.51	5.95	62.15	34.67	311.98	0
ENSG00000110881	ASIC1	0	0	0	0	0	0	0	6.41	0	0	0	0	0	0
ENSG00000110887	DAO	4.15	0	0	0	0	0	79.09	0	0	0	0	0	0	0
ENSG00000110888	CAPRIN2	0	0	0	0	81.32	121.85	335.06	5.71	1.25	81.39	2259.63	7.37	7.03	12.45
ENSG00000110900	TSPAN11	0	0	0	0	0	0	1.7	1.25	0	0	4.69	10.99	0	0
ENSG00000110906	KCTD10	18.03	0	0	0	6.46	3.01	147.72	1306.72	20.76	0	157.32	62.23	244.66	26.15
ENSG00000110911	SLC11A2	21.46	0	0	0	2.67	0	2256.23	1937.82	0.15	0	929.31	414.03	43.58	180.35
ENSG00000110917	MLEC	27.11	0	0	3.71	21.39	1614.18	19575.4	279.19	50.09	0	22649.4	3355.91	577.11	10.73
ENSG00000110921	MVK	10.69	0	0	0	9.04	0	3.65	0.44	10.37	0	444.55	0	0	0
ENSG00000110925	CSRNP2	0	0	0	0	44.99	0	143.69	464.65	103.51	61.02	2542.88	107.31	30.49	6.41
ENSG00000110931	CAMKK2	0	0	0	0	0.6	94.92	1039.25	1082.13	43.58	0	1057.01	176.18	10.69	0
ENSG00000110934	BIN2	0	0	626.33	0	0	232.33	7631.36	427.12	18.03	0	1528.06	104.74	1.03	0
ENSG00000110944	IL23A	0	0	0	0	2.07	0	174.33	1947.74	0	0	42.75	0	0	0
ENSG00000110955	ATP5F1B	155.72	0	0	0	1740.82	31083.6	396112	16622.4	98.26	109.02	1110.67	48.32	25.76	13.56
ENSG00000110958	PTGES3	0.37	0	0	0	69.73	7304.01	37628.4	2910.42	38.48	0	126.16	60.43	203.47	0
ENSG00000110975	SYT10	0	0	0	0	0	0	0	0	0	0	0.78	0	0	0
ENSG00000110987	BCL7A	0	0	0	0	10.73	0	185.98	14.74	0.57	0	189.9	62.29	0.3	0
ENSG00000111011	RSRC2	461.08	0	0	853.12	369.31	2838.8	1517.86	38.37	9.84	153.73	10540.3	43.94	49.66	78.83
ENSG00000111012	CYP27B1	0	0	0	0	0	0	0.7	0.31	0	0	0	0	0	0
ENSG00000111052	LIN7A	0	0	0	0	0.26	0	8.43	0	0	0	14.5	16.59	0	0
ENSG00000111057	KRT18	611.67	0	0	103.93	18.67	679.56	82445.2	18409.3	24.95	80.86	12831.9	14820.5	3155.43	90.17
ENSG00000111058	ACSS3	0	0	0	0	0	0	114.19	0.15	0	0	611.64	34.87	0	0
ENSG00000111077	TNS2	0	0	0	0	31.65	0	23.09	7.91	0	0	514.28	739.42	0	0
ENSG00000111087	GLI1	0	0	0	0	6.92	0	33.84	0	0	0	288.55	64.39	0	0
ENSG00000111110	PPM1H	0	0	0	0	0.74	61.96	533.11	2992.32	122.03	0	1201.88	88.09	4.28	0
ENSG00000111142	METAP2	0	0	0	7.67	20.21	1313.06	29753.8	7260.97	504.97	466.8	5119.5	669.08	5.69	0.13
ENSG00000111144	LTA4H	0	0	0	0	53.93	2540.65	12412.5	13399.7	42.92	0	1350.99	39.56	0.27	0.94
ENSG00000111145	ELK3	0	0	0	0	0	0	9864.92	1003.35	0	0	127.46	0.7	0.16	0
ENSG00000111181	SLC6A12	0	0	0	0	8.72	0	0	0	2.14	0	0	0	0	0
ENSG00000111186	WNT5B	0	0	0	0	0	0	264.28	36.34	0	0	9.53	9.04	0	0
ENSG00000111196	MAGOHB	0	0	0	0	10.73	1500.95	3157.31	59.46	0	0	3151.49	671.32	0	0
ENSG00000111199	TRPV4	0	0	0	0	0	0	0	0	0	0	0	0	0	0
ENSG00000111203	ITFG2	0	0	0	0	61.99	0	14.26	22.64	81.39	0	20.7	19.33	4.15	37.64
ENSG00000111206	FOXM1	0	0	0	0	2.84	4.81	42.32	203.47	55.37	0	26.81	29.04	0	0
ENSG00000111215	PRR4	0	0	0	0	0.17	0	76.87	58.83	0	0	26.97	0	0	0
ENSG00000111218	PRMT8	0	0	0	0	0	0	0	0	0	0	0	0	0	0
ENSG00000111224	PARP11	0	0	0	0	0	0	16.9	17.58	0	0	2248.9	342.66	26.83	0
ENSG00000111229	ARPC3	6.2	0	0	0	408.33	168.75	14611.5	8838.8	94.1	339.95	164890	15887.3	802.99	8.55
ENSG00000111231	GPN3	0	0	0	0	0	129.19	499.92	574	0	0	1019.45	60.99	0	0
ENSG00000111237	VPS29	0	0	0	0	7.47	2132.43	86400.9	8725.36	90.17	0	13335.8	1487.8	6.46	0.07
ENSG00000111247	RAD51AP1	0	0	0	0	2.07	0	2362.21	613.18	0	0	600.68	8.27	0	0
ENSG00000111249	CUX2	0	0	0	0	0	0	0	0	0	0	0	0	0	0
ENSG00000111252	SH2B3	0	0	0	0	104.6	234.45	2586.18	260.89	0	0	11.35	4.53	0	0
ENSG00000111254	AKAP3	0	0	0	0	0	531.19	0	29.93	0.52	0	2.03	31.65	0	0
ENSG00000111261	MANSC1	0	0	0	0	59.02	325.26	855.06	42.92	0	0	1532.79	107.27	0.82	0
ENSG00000111262	KCNA1	0	0	0	0	0	0	0	0	0	0	0	0	0	0
ENSG00000111266	DUSP16	0	0	0	0	66.27	12.15	32.03	70.11	171.82	0	40.21	36.03	72.6	28.23
ENSG00000111269	CREBL2	0	0	0	0	1.81	0.4	281.69	1275.07	27.68	0	387.14	141.06	141.15	0
ENSG00000111271	ACAD10	10.73	0	0	0	0.97	20.77	1917.12	532.9	0	0	269.67	385.8	17.43	0
ENSG00000111275	ALDH2	40.66	0	0	0	7.5	1700.09	12409	59.72	7.91	4.15	12684.4	2780.61	883.69	0
ENSG00000111276	CDKN1B	0	0	0	0	76.87	6.92	41.85	161.71	0	0	4114.26	937.8	64.39	10.16
ENSG00000111291	GPRC5D	0	0	0	0	0	0	0	0	0	0	342.66	0	0	0
ENSG00000111300	NAA25	0	0	0	0	0.6	22.85	3078.33	2343.04	69.73	0	3535.88	135.53	12.83	0.26
ENSG00000111305	GSG1	0	0	0	0	0	0	0	0	0	0	0	0	0	0
ENSG00000111319	SCNN1A	45.22	0	0	0	66.38	4112.09	16029.9	10496.1	456.07	636.97	1695.15	72.13	2.44	0.31
ENSG00000111321	LTBR	0	0	0	0	75.28	2048.41	8656.6	2564.72	149.08	0	73.68	4.34	2.03	0
ENSG00000111325	OGFOD2	0	0	0	0	26.15	1009.94	584.84	0	0	4.4	0	0	0	0
ENSG00000111328	CDK2AP1	0	0	0	0	180.35	37.56	4363.94	307.82	0	0	106.81	343.63	41.52	0.07
ENSG00000111331	OAS3	0	0	0	0	32.19	179.57	1530.56	73.68	0	0	1799.56	173.02	2.09	0
ENSG00000111335	OAS2	0	0	0	0	0	2.14	84.8	1.64	0	0	1259.58	0.74	0	4.15
ENSG00000111339	ART4	0	0	0	0	0	0	0	0	0	0	1.79	0	0	0
ENSG00000111341	MGP	0	0	0	0	0	0	15.93	36.17	0	0	12.3	6.22	0	0
ENSG00000111344	RASAL1	0	0	0	0	0.3	0	361.72	276.83	0.97	0	211.58	75.28	26.15	0
ENSG00000111348	ARHGDIB	0	0	0	0	8.43	0	6512.45	38.72	4.39	0	14792.2	784.5	54.1	0
ENSG00000111358	GTF2H3	0	0	0	0	31.65	0	15.64	24.61	4.15	0	1786.91	216.42	5.37	0
ENSG00000111361	EIF2B1	0	0	0	0	31.14	18.25	551.04	510.29	65.87	0	6690.83	493.63	64.37	0
ENSG00000111364	DDX55	0.03	0	0	0	0.67	0	572.52	1364.42	69.73	0	1400.4	121.97	12.83	0
ENSG00000111371	SLC38A1	1.25	0	0	0	43.5	1402.26	84537.8	15768.4	541.04	0	16761.2	919.19	31.02	0.13
ENSG00000111404	RERGL	0	0	0	0	0	0	0	0	0	0	36.34	0	0	0
ENSG00000111405	ENDOU	0	0	0	0	0	0	0	0	0	0	0	0	0	0
ENSG00000111412	C12orf49	0	0	0	0	244.07	2290.39	8482.9	623.42	0	0	14.99	17.96	58.78	13.84
ENSG00000111424	VDR	2.2	0	0	0	649.25	922.87	4594.34	374.09	8.53	0	91.66	425.02	114.19	0.22
ENSG00000111432	FZD10	0	0	0	0	0	0	0	0.52	0	0	4.52	13.84	0	0
ENSG00000111445	RFC5	0	0	0	0	30.49	0	41.11	1.5	1.25	0	581.35	2.31	0.44	0
ENSG00000111450	STX2	0	0	0	0	0	0	16.6	7.96	0	0	8.42	12.3	0	0
ENSG00000111452	ADGRD1	0	0	0	0	0	0	5.47	31.65	0	0	14.06	10.37	0	0
ENSG00000111481	COPZ1	0	0	0	0	0.3	27.01	4422.04	965.45	0	0	501.99	442.26	52.3	0
ENSG00000111490	TBC1D30	0	0	0	3.97	1.56	0	1207.68	3.05	0.44	0	1204.46	183.05	0	0
ENSG00000111530	CAND1	0	0	0	0	203.47	2962.09	496.86	388.9	41.49	9.41	26306.8	4977.55	209.26	3.39
ENSG00000111536	IL26	0	0	0	0	0	0	0	0	0	0	0	0	0	0
ENSG00000111537	IFNG	0	0	0	0	0	10.55	72.6	0	0	0	166.33	0	0	0
ENSG00000111540	RAB5B	0.94	0	681.7	0	14.06	346.42	17323.5	6293.42	306.59	155.6	2408.98	442.49	11.89	0
ENSG00000111554	MDM1	22.61	0	0	0	4.15	0	2057.13	991.9	5.37	0	412.57	3.88	0	0
ENSG00000111581	NUP107	0	0	0	118.24	112.92	174.33	30857.2	1164.32	37.27	0	237.85	1.84	0	9.04
ENSG00000111596	CNOT2	0.6	0	0	705.74	122.03	3174.09	13274.3	1917.69	14.96	8.53	35.46	43.72	122.08	0
ENSG00000111602	TIMELESS	0	0	0	0	721.38	0	786.05	444.63	10.08	0	45.91	298.42	3.46	0.15
ENSG00000111605	CPSF6	4.15	0	0	2524.84	144.87	1260.39	10241.5	154.6	1.14	5	10684.3	1051.96	1.41	3.52
ENSG00000111615	KRR1	0	0	0	0	30.49	637.02	730.88	12.42	0.31	0	6522.83	15.86	3.95	6.22
ENSG00000111639	MRPL51	0	0	0	0	49.17	168.05	81.68	98.53	9.04	0	64.94	78.66	0	0
ENSG00000111640	GAPDH	1027.97	37.56	1666.97	0	112.46	182.53	2312.41	51233.2	692.08	9.83	2228.35	3209.02	1176.23	0
ENSG00000111641	NOP2	123.41	0	0	0	0.67	0	705.36	13.84	3.13	0	402.42	0	0	0
ENSG00000111642	CHD4	74.54	0	0	4.37	20.61	1944.25	7768.57	113.57	36.91	39.41	13757.1	2231.46	1208.32	37.56
ENSG00000111644	ACRBP	32.06	0	0	0	36.17	0	0	4.39	12.45	0	104.6	126.24	0	0
ENSG00000111647	UHRF1BP1L	0	0	0	0	13.84	3.65	733.85	501.99	18.82	0	18774	450.7	64.37	0
ENSG00000111652	COPS7A	0	0	0	0	0	0	165.95	922.16	122.03	0	268.28	20.33	4.28	0
ENSG00000111653	ING4	1.56	0	0	0	5.71	315.3	2578.29	1237.76	198.38	262.91	664.08	51.3	1.03	0
ENSG00000111664	GNB3	0	0	0	0	0	0	0	180.35	0	0	0	0	0	0
ENSG00000111665	CDCA3	0	0	0	0	18.82	0	991.9	134.14	0	0	11.63	0.1	0	0
ENSG00000111666	CHPT1	0.37	0	0	310.52	87.17	306.59	10693.5	633.58	2.14	0	45.25	28.89	103.99	0
ENSG00000111667	USP5	5.27	0	0	0	90.17	466.8	2198.91	863.61	0.78	0	27.48	158.25	6.92	0
ENSG00000111669	TPI1	43.56	0	723.48	0	837.02	6163.05	12595	1214.08	2.97	1.56	10218.6	2235.41	4.17	1.76
ENSG00000111670	GNPTAB	235.25	0	0	0	155.86	412.57	649.96	12.26	1.41	0	5325.54	9.83	11.43	0
ENSG00000111671	SPSB2	8.72	0	0	0	0	0	1.84	4.84	0	0	2.16	1.32	0	0
ENSG00000111674	ENO2	0	0	0	0	2.07	0	15.46	850.04	20.76	0	33.4	0	0	0
ENSG00000111676	ATN1	53.66	0	0	0	1.1	0.31	2278.84	588.27	3.72	3.52	514.44	451.67	366.1	72.14
ENSG00000111678	C12orf57	0	0	0	0	0.94	2197.45	1626.38	13.03	0	0	2559.47	540.43	0	0
ENSG00000111679	PTPN6	0	0	0	18.27	149.21	0	44.83	126.56	132.76	0	5770.42	703.35	112.68	6.78
ENSG00000111684	LPCAT3	0.52	0	0	0	3.46	0	74.26	128.61	18.82	0	2957.67	48.29	20.33	0
ENSG00000111696	NT5DC3	0	0	0	259.53	0.67	54.05	999.84	1910.19	95.88	0	831.66	125.36	0	0
ENSG00000111700	SLCO1B3	0	0	0	0	0	126.54	2634.75	2440.66	0	0	1168.91	111.16	0	0
ENSG00000111701	APOBEC1	0	0	0	0	0	3603.96	5055.66	685.31	0	6.78	1945.26	26.63	0.77	0
ENSG00000111704	NANOG	0	0	0	0	0	0	0	0	0	0	0	0	0	0
ENSG00000111707	SUDS3	0.97	0	0	0	435.83	36.07	8997.99	982.56	96.19	0	27.52	25.3	167.3	17.3
ENSG00000111711	GOLT1B	0	0	0	0	36.07	0	1670.36	115.43	0	0	53.09	131.12	20.76	0
ENSG00000111716	LDHB	0	0	0	0	128.77	481.12	8294.07	332.22	0.47	0	8260.8	854.72	0.37	1.76
ENSG00000111725	PRKAB1	0	0	0	0	27.11	8.55	134.7	9.55	1.87	0	1339.17	2.9	3.08	16.59
ENSG00000111726	CMAS	61.02	0	0	0	10.69	56.36	131.14	42.32	0	0	144.32	78.66	145.2	28.23
ENSG00000111727	HCFC2	0	0	0	0	0.78	3.84	249.53	452.15	27.68	0	565.99	333.97	65.87	0
ENSG00000111728	ST8SIA1	0	0	0	0	0	0	474.76	0	0	0	265.52	9.41	0	0
ENSG00000111729	CLEC4A	0	0	0	0	0	0	373.72	0.67	0	0	1082.13	34.87	0	0
ENSG00000111731	C2CD5	10.69	0	0	14.05	103.99	792.43	218.05	167.42	24.89	0	14391.2	2687.15	300.47	3.39
ENSG00000111732	AICDA	0	0	0	0	0	0	0	0	0	0	1695.25	0	0	0
ENSG00000111737	RAB35	0.03	0	0	0	0.52	61.52	541.41	771.6	95.88	0	633.13	98.26	12.83	0.26
ENSG00000111752	PHC1	0	0	0	0	0	0	2484.19	427.12	0	0	470.95	38.48	0	0
ENSG00000111775	COX6A1	72.34	0	22.34	14.5	234.4	159553	96066.2	52895.4	187.79	0	9722.02	355.49	3.74	0.16
ENSG00000111780	AL021546.1	0	0	0	0	0	0	0	53.66	0	0	0	0	0	0
ENSG00000111783	RFX4	0	0	0	0	0	0	0	0	0	0	0	0	0	0
ENSG00000111785	RIC8B	0	0	0	819.36	288.55	810.19	3832	470.28	3.36	0	89.79	293.9	86.51	0
ENSG00000111786	SRSF9	4.15	0	0	0	209.26	1680.52	3009.81	107.03	0.4	0	2550.13	432.55	0.74	0
ENSG00000111788	AC009533.1	84.69	0	0	0	20.33	0	3.1	0.53	5.31	0	24.22	2.46	3.95	0
ENSG00000111790	FGFR1OP2	34.87	0	0	0	32.06	26.37	111.27	38.26	31.65	155.72	158.47	76.02	41.49	0
ENSG00000111796	KLRB1	0	0	0	0	0	1.9	48.72	99.47	0	0	69.43	14.52	0	0
ENSG00000111799	COL12A1	0	0	0	0	0.37	0	10385.9	2370.37	0	0	1756.97	856.29	0	0
ENSG00000111801	BTN3A3	10.16	0	0	0	0.47	36.17	1494.89	11.1	0	0	3669.83	514.28	234.45	16.1
ENSG00000111802	TDP2	36.34	0	0	12.96	289.38	8536.78	970.26	608.17	4.15	112.92	53485.3	15022.8	1094.57	16.94
ENSG00000111816	FRK	0	0	0	0	72.67	16.16	932.03	786.18	0	156.9	21280.8	584.84	145.69	10.69
ENSG00000111817	DSE	0	0	0	0	1.19	7.91	2020.42	1213.87	0	0	3181.76	111.81	2.14	0
ENSG00000111832	RWDD1	0.16	0	0	0	0.88	66.38	14547.6	1725.9	0	0	3069.67	106.88	2.84	0.03
ENSG00000111834	RSPH4A	0	0	0	0	0	0	348.67	36.07	0	0	38.48	0	0	0
ENSG00000111837	MAK	0	0	0	0	0	0	0	0	0	0	0	0	0	0
ENSG00000111843	TMEM14C	0	0	0	0	0	7033.49	9861.84	802.99	0	0	29.92	15.3	72.34	13.84
ENSG00000111845	PAK1IP1	0	0	0	0	36.07	1040.91	3859.11	322.78	0	0	61.37	298.42	17.3	0
ENSG00000111846	GCNT2	4.15	0	0	0	5.37	0	1451.46	0	0	0	1627.74	169.56	0.67	0
ENSG00000111850	SMIM8	0	0	0	0	3.39	179.56	85.06	2.91	0.16	0	833.95	1.86	0.44	0
ENSG00000111859	NEDD9	95.88	0	0	0	177.42	31.8	59.41	121.95	153.73	273.37	91.82	87.89	82.97	75.28
ENSG00000111860	CEP85L	0	0	0	0	1.03	0.1	164.42	194.42	0	0	390.65	87.12	0	0
ENSG00000111863	ADTRP	91.21	0	0	0	0.4	42	1089.68	377.18	1.64	0	522.74	1100.95	793.21	198.38
ENSG00000111875	ASF1A	0	0	0	0	0	379.81	1588.32	8.79	0.44	0	3472.22	444.55	72.14	0
ENSG00000111877	MCM9	0	0	0	0	40.69	86.51	44.83	66.35	0	0	3599.98	595.14	107.31	0
ENSG00000111879	FAM184A	0	0	0	0	0	0	6.15	16.59	0	0	2272.36	0	0	0
ENSG00000111880	RNGTT	0	0	0	0	0.6	41.75	2055.68	1355.01	69.73	504.97	3836.35	321.87	53.44	0.52
ENSG00000111885	MAN1A1	0	0	0	0	2.2	396.2	21379.1	1760.76	108.21	5.37	5512.53	192.39	7.24	0
ENSG00000111886	GABRR2	0	0	0	0	2.07	0	906.53	0	0	0	72.68	0.26	0	0
ENSG00000111897	SERINC1	6.92	0	0	0	254.07	2972.38	69252.8	2473.51	0	14.96	486.56	7.35	8.12	0
ENSG00000111906	HDDC2	0	0	0	0	52.3	6474.42	10355.5	1467.07	0	0	22.31	30.29	27.13	0
ENSG00000111907	TPD52L1	0	0	0	0	0	2189.13	4950.09	1383.06	0	0	78.54	700.83	27.68	0
ENSG00000111911	HINT3	0	0	0	0	48.29	521.78	1254.8	35.94	0.47	0	1926.16	162.64	0.37	2.2
ENSG00000111912	NCOA7	9.41	0	1136.18	0	20.33	696.87	392.2	36.5	1.87	122.08	2982.85	6.55	8.79	0
ENSG00000111913	RIPOR2	0	0	0	0	4.28	0	8.55	2.81	0	0	29.56	0.88	0	0
ENSG00000111961	SASH1	0	0	0	0	1.03	4.34	78.39	560.67	10.38	0	206.97	101.64	37.64	0
ENSG00000111962	UST	0	0	0	0	0	0	1125.86	3.46	0	0	91.27	178.79	0	0
ENSG00000111981	ULBP1	0	0	0	0	0	0	3.46	0.07	0	0	0	0	0	0
ENSG00000112029	FBXO5	0	0	0	0	9.04	0	22.34	15.82	2.07	0	1551.56	162.31	0	0
ENSG00000112031	MTRF1L	0	0	0	0	17.3	7.22	357.7	280.04	28.23	0	10694.5	273.64	16.94	0
ENSG00000112033	PPARD	1.04	0	0	0	4.32	203.46	2005.9	2738.26	34.87	1569.01	1110.66	271.05	55.58	0
ENSG00000112038	OPRM1	0	0	0	0	0	0	0	0	0	0	13.55	0	0	0
ENSG00000112039	FANCE	0	0	0	0	0	0	0	396.76	0	0	0	1.55	0.03	0
ENSG00000112053	SLC26A8	0	0	0	0	0	0	0	0	0	0	0	0	0	0
ENSG00000112062	MAPK14	0	0	0	0	95.88	3119.98	6213.28	935.13	21.38	0	18.27	14.37	49.74	10.38
ENSG00000112078	KCTD20	3.52	0	0	0	162.31	193.16	7250.65	814.44	4.65	0	140.69	352.68	62.29	0
ENSG00000112079	STK38	74.68	0	0	1695.25	515.09	1107.93	4307.36	127.2	1.77	0.47	3956.32	546.74	9.9	9.67
ENSG00000112081	SRSF3	319.93	0	0	0	172.8	1472.84	1466.67	32.59	6.56	0	6965.76	30.01	10.99	0
ENSG00000112096	SOD2	174.33	3282.3	0	0	177.42	155.12	82.35	255.3	122.08	6.92	127.94	163.91	76.75	18.82
ENSG00000112110	MRPL18	0	0	0	0	0.26	6.65	256.4	696.31	0	0	150.28	315.3	47.05	0
ENSG00000112115	IL17A	0	0	0	0	0	0	0	0	0	0	0	0	0	0
ENSG00000112118	MCM3	47.43	0	0	0	8.43	773.18	4342.79	59.28	13.18	159.72	7367.89	1865.36	414.8	0
ENSG00000112130	RNF8	0	0	0	0	9.04	0	79.61	83.49	10.37	0	3878.91	973.87	0	0
ENSG00000112137	PHACTR1	0	0	0	0	0	15.34	63.72	35.26	0	0	4526.68	75.12	40.66	0
ENSG00000112139	MDGA1	0	0	0	0	0	0	22.82	0	0	0	305.84	3.39	0	0
ENSG00000112144	CILK1	0	0	0	0	3.08	0	6266.94	1499.26	72.14	0	2148.09	79.09	2.59	0
ENSG00000112146	FBXO9	0	0	0	0	20.74	2051.34	17520.5	4652.92	26.83	0	1772.11	48.35	0.23	0
ENSG00000112149	CD83	0	0	0	0	0	52.3	2813.4	10.73	10.16	0	92.3	0.37	0	0
ENSG00000112159	MDN1	1.04	0	0	0	836.8	1821.49	19675.4	2432.69	179.56	1.55	51.23	33.42	275.81	31.14
ENSG00000112167	SAYSD1	0	0	0	0	0	1185.78	979.18	337.75	0	0	22.49	298.42	6.92	0
ENSG00000112175	BMP5	0	0	0	0	26.83	0	906.36	8.01	0	0	1505.66	38.06	0	0
ENSG00000112182	BACH2	0	0	0	0	0	0	7.5	0.17	0	0	1006.97	0	1.32	0
ENSG00000112183	RBM24	0	0	0	0	8.55	0	2.64	0	0	0	0.3	0	0	0
ENSG00000112186	CAP2	0	0	0	0	2.33	0	20.46	49.74	0	0	9.67	6.22	0	0
ENSG00000112195	TREML2	0	0	0	0	0	0	4.52	0	0	0	29.04	0	0	0
ENSG00000112200	ZNF451	3.39	0	0	0	4.37	1415.23	15429.9	43.42	1.32	49.78	20814.5	2301.2	342.66	26.83
ENSG00000112208	BAG2	0	0	0	0	4.52	100.35	26.21	8.35	0	0	932.68	360.69	0	0
ENSG00000112210	RAB23	0.78	0	0	0	0	0	72.07	116.16	0	0	4797.2	262.91	0	6.41
ENSG00000112214	FHL5	0	0	0	0	0	0	47.71	0	0	0	144.87	23.72	0	0
ENSG00000112218	GPR63	0	0	0	0	0	0	875.11	113.32	0	0	328.65	4.28	0	0
ENSG00000112232	KHDRBS2	0	0	0	0	0	0	165.62	0	0	0	521.59	0	0	0
ENSG00000112234	FBXL4	13.84	0	0	0	75.28	331.23	21298.8	1378.94	13.55	0	143.49	2.87	0.16	4.52
ENSG00000112237	CCNC	0	32.96	0	0	69.73	1298.49	23264.9	1263.78	0	0	59.58	39.66	94.95	0
ENSG00000112238	PRDM13	0	0	0	0	0	0	0	0	0	0	1.56	0	0	0
ENSG00000112242	E2F3	8.3	0	0	0	53.66	0	647.71	28.7	0	0	673.71	79.59	0.07	0
ENSG00000112245	PTP4A1	0	0	0	1153.59	0	444.63	1839.73	12.22	0	0	15364.1	13.4	46.14	2.07
ENSG00000112249	ASCC3	17.43	0	0	0	42.75	159	192.15	127.89	4.52	131.49	233.83	141.06	89.2	47.05
ENSG00000112276	BVES	0	0	0	0	0	0	11.71	0	0	0	0	4.15	0	0
ENSG00000112280	COL9A1	0	0	0	0	0	0	0	0	0	0	0	9.41	0	0
ENSG00000112282	MED23	3.39	0	0	0	4.68	954.04	4436.22	35	2.2	0	8092.44	862.95	108.21	0
ENSG00000112290	WASF1	0	0	0	0	0	3.46	1.27	17.58	0	0	226.63	0	0	0
ENSG00000112293	GPLD1	0	0	0	0	0	0	25.49	24.89	84.69	0	1605.08	0	0	0
ENSG00000112294	ALDH5A1	0	0	0	0	0.97	0	564.22	1298.55	0	0	1089.2	71.15	6.41	0.52
ENSG00000112297	CRYBG1	1.56	0	0	0	25.05	972.87	65417	10311.8	811.56	971.16	12600.5	882.85	34.64	0.17
ENSG00000112299	VNN1	0	0	0	0	0	2841.76	2771.89	2633.05	0	196.51	4093.59	5.69	0.57	0
ENSG00000112303	VNN2	0	0	0	0	0	0	1388.66	37.56	0	0	22.75	0	0	0
ENSG00000112304	ACOT13	0	0	0	762.2	226.63	9882.96	29955.7	3642.27	32.06	0	41.78	73.08	31.65	0
ENSG00000112305	SMAP1	0	0	0	906.53	216.42	316.57	3493.19	513.04	0	0	140.38	529.02	124.57	0.15
ENSG00000112306	RPS12	0	0	0	0	91.21	4306.34	43977.8	1464.34	0.07	0	20532.2	4713.05	1.41	0.44
ENSG00000112308	C6orf62	18.82	0	0	0	71.15	895.67	1114.28	16	0.31	0	9170.03	12.88	21.09	10.37
ENSG00000112309	B3GAT2	0	0	0	0	0	0	1.34	0	0	0	0	0	0	0
ENSG00000112312	GMNN	0	0	0	0	2.33	2.47	138.04	741.53	0	2.61	167.86	155.58	103.51	0
ENSG00000112319	EYA4	0	0	0	0	0	0	31.65	0	0	0	0	0	0	0
ENSG00000112320	SOBP	3.39	0	0	0	0.16	0	339.12	1.41	0	0	1006.85	191.77	0	0
ENSG00000112335	SNX3	70.54	0	0	0	140.17	2221.57	190.42	329.13	2.07	0	11035.3	5392.34	59.02	0
ENSG00000112339	HBS1L	1.03	0	0	0	76.13	14.45	802.84	640.97	56.46	0	19080.6	488.26	33.88	8.55
ENSG00000112343	TRIM38	0.03	0	0	0	2.38	25.05	2704.95	2578.29	0	0	4625.08	287.99	89.78	0.26
ENSG00000112357	PEX7	0	0	0	0	0	0	2098.39	200.48	0	0	257.5	19.24	0	0
ENSG00000112365	ZBTB24	0	0	0	0	16.59	1166.82	2841.63	1478.84	5.37	0	733.21	7.5	0	0
ENSG00000112367	FIG4	10.38	0	0	0	47.05	8.72	31398.2	1813.55	10.16	0	252.59	3.31	3.9	0
ENSG00000112378	PERP	0.45	0	0	366.98	200.48	2236.29	17561.4	2913.81	2.14	0	95.61	33.26	185.38	0
ENSG00000112379	ARFGEF3	3.52	0	0	1080.86	1064.04	1341.38	10920	2022.21	20.94	0.07	155.52	1008.3	38.06	0
ENSG00000112394	SLC16A10	0	0	0	0	0	0	123.98	1.03	0	0	144.69	13.84	0	0
ENSG00000112406	HECA	0	0	0	0	108.42	0	501.82	10.45	4.22	0	3290.83	4.39	14.06	2.07
ENSG00000112414	ADGRG6	0	0	0	0	19.24	98.5	151.08	51.69	0	51.91	205.76	91.84	103.72	0
ENSG00000112419	PHACTR2	108.21	0	0	0	10.34	25.85	574.16	1564.44	51.91	2.83	813.82	389.98	639.87	26.15
ENSG00000112425	EPM2A	0	0	0	0	0	0	153.73	207.62	0	0	109.94	207.02	0	0
ENSG00000112473	SLC39A7	6.78	0	0	0	8.28	1437.84	4308.18	37.23	3.95	26.97	5250.68	1272.63	504.97	16.1
ENSG00000112486	CCR6	0	0	0	0	0	0	12.06	0	0	0	1063.43	0	0	0
ENSG00000112494	UNC93A	0	0	0	0	0	0	20.65	24.89	0	0	0	32.19	0	0
ENSG00000112499	SLC22A2	0	0	0	0	0	0	0	0	0	0	0	0	0	0
ENSG00000112511	PHF1	0	0	0	0	4.83	396.2	1496.16	714.77	36.07	0	338.82	8.55	0.78	0.07
ENSG00000112514	CUTA	0	0	0	0	16.59	3895.66	3181.58	2092.01	48.29	0	250.1	12.93	0	0
ENSG00000112530	PACRG	0	0	0	0	0	0	541.04	0	0	0	0	0	0	0
ENSG00000112531	QKI	0	0	0	1213.87	122.03	0	6819.58	132.14	0	0	36.07	7.96	0	0
ENSG00000112539	C6orf118	0	0	0	0	0	0	0	0	0	0	0	0	0	0
ENSG00000112541	PDE10A	0	0	0	0	0	0	887.12	0	0	0	809.35	27.68	0	0
ENSG00000112559	MDFI	0	0	0	0	0	0	9.82	0.63	0	0	0	0.3	0	0
ENSG00000112561	TFEB	0	0	0	0	0	0	0	8.74	0	0	5.06	5.27	0	0
ENSG00000112562	SMOC2	0	0	0	0	0	0.5	124.76	434.07	0	0	119.52	74.68	0	0
ENSG00000112576	CCND3	0	0	0	0	0	0.16	311.98	96.89	0	0	300.78	197.61	52.3	0
ENSG00000112578	BYSL	40.66	0	0	0	0.16	0	1103.86	7	0	0	1082.13	296.37	0	0
ENSG00000112584	FAM120B	0	0	0	0	171.82	885.86	116.92	90.52	4.15	0	5081.81	2560.91	139.5	13.55
ENSG00000112592	TBP	0	0	0	0	17.3	4.77	161.27	253.07	0	0	2272.36	85.85	3.39	0
ENSG00000112599	GUCA1B	0	0	0	0	0	0	2.07	0	0	0	0	3.39	0	0
ENSG00000112619	PRPH2	0	0	0	0	0	0	0	0	0	0	0	14.96	0	0
ENSG00000112624	BICRAL	0	0	0	0	10.37	112.92	10512.3	3751.19	32.19	0	1645.99	25.85	0.47	0
ENSG00000112640	PPP2R5D	0	0	0	0	65.87	1150.6	4292.23	1239.44	0	74.82	46.28	1.9	0	0
ENSG00000112651	MRPL2	0	0	0	0	43.58	2182.19	466.8	193.12	0	0	1.94	2.19	40.69	0
ENSG00000112655	PTK7	0	0	0	0	0	0	660.69	329.2	0	0	9.37	122.08	0	0
ENSG00000112658	SRF	0	0	0	0	5.37	10.16	378.36	28.44	0.63	0	307.46	44.99	0.6	1.76
ENSG00000112659	CUL9	9.41	0	0	0	67.76	8.55	127.72	5.04	5	113.04	640.17	2.61	3.52	0
ENSG00000112667	DNPH1	0	0	0	0	19.24	321.36	29.79	40.29	4.52	0	23.16	51.41	0	0
ENSG00000112679	DUSP22	0	0	0	0	2.33	0	7.03	592.32	0	0	85.25	31.12	56.46	0
ENSG00000112685	EXOC2	0	0	0	0	0.43	0.31	7862.91	712.84	0	0	1476.94	1091.54	165.62	0
ENSG00000112695	COX7A2	0	0	0	0	1.25	2328.58	18139.3	36.94	0	0	14444.1	5168.97	54.1	0
ENSG00000112697	TMEM30A	0	0	0	6.09	85.91	2315	340.03	360.33	4.15	0	31484.5	6059.62	230.72	3.39
ENSG00000112699	GMDS	6.72	0	0	0	214.54	24.95	1440.89	3348	639.87	87.17	33598.4	1319.92	176.18	0
ENSG00000112701	SENP6	0.03	0	0	0	1.12	62.4	11747	7283.2	87.17	306.59	16466.8	802.99	102.61	0
ENSG00000112715	VEGFA	2.81	0	1138.47	0	67.67	346.42	14632.3	23665.7	2236.29	32.19	3452.53	568.61	28.44	0.4
ENSG00000112739	PRPF4B	4.52	0	0	89.2	128.61	3989.76	67754.5	15672.1	53.66	0	8542.04	86.87	2.67	5.31
ENSG00000112742	TTK	0	0	0	0	0	0	12984.9	311.2	0	0	123.06	0.47	0	0
ENSG00000112759	SLC29A1	0	0	0	0	0	0	600.94	603.09	8.55	0	4.31	0.31	0	0
ENSG00000112761	CCN6	0	0	0	0	0	0	0	0	0	0	0	0	0	0
ENSG00000112763	BTN2A1	31.12	0	0	0	187.79	213.45	1601.1	54.03	0.17	0	2274.32	276.83	0.82	1.32
ENSG00000112769	LAMA4	28.23	0	0	0	54.21	239.42	1327.83	6.28	1.56	0	7048.81	31.72	1.76	0
ENSG00000112773	TENT5A	34.87	0	0	0	98.33	67.99	174.62	94.47	31.65	391.02	103.07	128.75	66.38	37.64
ENSG00000112782	CLIC5	252.48	0	0	0	13.96	17.67	374.29	1727.22	27.68	0	408.23	400.35	1458.52	0
ENSG00000112787	FBRSL1	10.73	0	0	0	0.73	0	1062.56	197.24	0.15	0	286.26	310.52	0	0
ENSG00000112796	ENPP5	0	0	0	0	0.94	0	529.44	3.5	0	0	536.36	69.73	0	0
ENSG00000112799	LY86	0	0	0	0	4.52	0	8.71	4.39	0	0	801.93	72.14	0	0
ENSG00000112812	PRSS16	0	0	0	0	6.92	1.34	103.27	97.49	0	0	1803.46	85.85	0	0
ENSG00000112818	MEP1A	0.5	0	0	0	3.05	231.14	7575.52	4864.88	34.87	1082.08	7710.26	1118.09	162.46	1.03
ENSG00000112837	TBX18	0	0	0	0	0	0	0	43.58	0	0	142.3	0	0	0
ENSG00000112851	ERBIN	99.47	24.22	0	33.84	153.5	3641.6	107101	23769.6	26.83	23.72	17776.7	140.13	10.59	1.56
ENSG00000112852	PCDHB2	0	0	0	0	0	0	0	0	0	0	0	0	0	0
ENSG00000112855	HARS2	0.74	0	0	0	444.55	1857.56	5456.74	1023.22	25.65	0	17.3	16.08	103.99	10.38
ENSG00000112874	NUDT12	0	0	0	941.4	36.07	5.37	4502.86	106.88	0	0	106.03	402.41	62.29	0
ENSG00000112877	CEP72	16.59	0	0	0	5.37	0	168.87	15.25	0.17	0	248.68	62.29	0	0
ENSG00000112893	MAN2A1	0	0	0	702.88	101.64	145.36	1418.32	17.06	0	4.52	10938.3	18.99	16.26	2.07
ENSG00000112902	SEMA5A	52.3	0	0	237.17	228.73	25.34	35.97	99.94	171.82	107.27	42.15	77.34	24.89	112.92
ENSG00000112936	C7	0	0	0	0	0	0	27.17	90.43	0	0	116.89	58.08	0	0
ENSG00000112941	TENT4A	16.1	0	0	0	0.83	0	1903.56	830.49	0	0	553.85	225.84	331.23	90.17
ENSG00000112964	GHR	0	0	0	0	0	0	397.94	0.37	0	0	414.03	0	0	0
ENSG00000112972	HMGCS1	0	0	0	0	72.34	501.76	369.15	73.38	0	18.82	39983.3	8404.12	257.55	3.39
ENSG00000112977	DAP	1.29	0	0	0	55.37	24.43	752.74	964.57	75.28	0	10045.3	627.77	57.6	0
ENSG00000112981	NME5	0	0	0	0	0	0	78.83	0	0	0	85.85	23.72	0	0
ENSG00000112983	BRD8	1.25	0	0	0	21.09	809	13042	4619.82	252.48	0	2347.99	262.93	7.24	0.37
ENSG00000112984	KIF20A	0	0	0	0	20.74	658.69	5735.55	1370.63	10.73	0	453.18	5.95	0	0
ENSG00000112992	NNT	0	0	0	0	141.15	679.9	34464.1	1636.49	3.39	0	285.94	3.01	1.09	27.13
ENSG00000112996	MRPS30	0	0	0	0	87.17	180.35	6567.4	914.8	8.55	0	21.54	18.58	18.09	0
ENSG00000113013	HSPA9	9.67	0	0	1133.16	2001.84	6122.07	45757	5585.67	8.27	0.17	849.92	4195.96	442.93	0.37
ENSG00000113048	MRPS27	0	0	0	0	75.12	0	2676.33	73.17	0.23	0	1745.3	283.75	0.07	0
ENSG00000113068	PFDN1	0	0	0	0	0	53.44	246.38	4.54	0.16	0	1373.77	3.43	3.52	0
ENSG00000113070	HBEGF	0	0	0	0	0	0	1.7	16.24	13.56	0	3.5	2.2	18.67	0
ENSG00000113083	LOX	0	0	0	0	0	0	45.6	4.52	0	0	72.51	29.04	0	0
ENSG00000113088	GZMK	0	0	0	0	0	0	0	0	0	0	246.85	0	0	0
ENSG00000113100	CDH9	0	0	0	0	0	0	0	0	0	0	0	0	0	0
ENSG00000113108	APBB3	14.96	0	0	0	22.61	0	5.73	10.55	14.52	0	139.47	36.07	0	0
ENSG00000113119	TMCO6	0	0	0	0	3.46	0	41.75	107.87	0	0	829.59	10.73	10.16	0
ENSG00000113140	SPARC	0	0	0	0	1.34	1.76	4872.65	1722	104.6	0	4372.9	481.12	12.83	0
ENSG00000113141	IK	1.72	1464.97	650.55	0	32.08	1149.19	39031.9	9117.61	1154.21	622.4	5637.89	934.15	21.2	0.13
ENSG00000113161	HMGCR	13.56	0	0	0	43.56	5156.58	55804	6294.07	5.37	0	6740	134.44	1.57	0.94
ENSG00000113163	CERT1	27.68	0	0	0	225.84	2144.3	63229.3	1781.35	3.39	70.54	442.87	6.48	9.68	9.04
ENSG00000113194	FAF2	0.22	0	0	0	148.18	2110.05	9309.19	1246.84	6.41	0	23.34	19.83	122.08	10.38
ENSG00000113205	PCDHB3	0	0	0	0	0	0	128.75	0	0	0	0.78	0	0	0
ENSG00000113209	PCDHB5	0	0	0	0	0	0	6.41	0	0	0	45.22	0	0	0
ENSG00000113211	PCDHB6	0	0	0	0	0	0	5.69	0	0	0	0	0	0	0
ENSG00000113212	PCDHB7	0	0	0	0	0	0	0	0	0	0	0.07	0	0	0
ENSG00000113231	PDE8B	0	0	0	0	0	0	1.87	0	0	0	10.55	0	0	0
ENSG00000113240	CLK4	5.37	0	0	0	1.2	136.01	10101.1	1207.68	0.97	0	2908.24	1439.7	139.47	36.07
ENSG00000113248	PCDHB15	0	0	0	0	0	0	0	0.22	0	0	18.82	0	0	0
ENSG00000113249	HAVCR1	0	0	0	0	176.34	0	3.43	129.19	6.22	0	540.43	18.03	0	3.39
ENSG00000113263	ITK	0	0	0	655.62	0	0	145.45	60.16	0	0	3985.64	32.19	0	0
ENSG00000113269	RNF130	0	0	0	0	0.15	12.74	3086.63	2964.09	0	0	3272.97	291.38	27.79	0.78
ENSG00000113272	THG1L	0	0	0	0	0.44	0	3396.94	1725.9	198.38	0	260.89	57.72	0	0
ENSG00000113273	ARSB	0	0	0	0	0	0	1446.96	468.9	21.46	0	346.3	0	0	0.94
ENSG00000113282	CLINT1	72.67	0	0	221.96	940.98	3783.03	149489	9727.7	206.68	179.56	1004.41	13.26	24.98	85.91
ENSG00000113296	THBS4	0	0	0	0	0	0	10.73	0	0	0	0	5.47	0	0
ENSG00000113300	CNOT6	3.95	0	0	0	216.42	91.21	7504.76	632.74	2.07	0	117.58	614.93	48.45	0.67
ENSG00000113302	IL12B	0	0	0	0	0	0	0	0	0	0	0	0	0	0
ENSG00000113303	BTNL8	103.51	0	0	0	23.72	596.4	305.85	5.31	0	217.03	1245.74	4.02	9.67	0
ENSG00000113312	TTC1	52.3	0	0	433.68	51.3	42.4	45.98	84.32	9.04	0	58.53	45.7	62.23	28.23
ENSG00000113318	MSH3	126.24	0	0	220.18	1.29	0.03	313.7	1677.48	24.22	1.64	349.35	199.14	216.43	0
ENSG00000113319	RASGRF2	0	0	0	0	0.07	0	3865.89	525.98	0.07	0	570.45	348.16	26.15	90.17
ENSG00000113327	GABRG2	0	0	0	0	0	0	0	0	0	0	0	0	0	0
ENSG00000113328	CCNG1	0	25.08	0	0	126.6	425.63	333.25	342.32	0	0	17267.7	3480.68	26.83	13.55
ENSG00000113356	POLR3G	0	0	0	0	6.92	0	37.35	18.67	0	0	2344.5	128.77	13.55	0
ENSG00000113360	DROSHA	0.27	0	0	0	3.5	237.29	4235.82	5062.48	104.6	54.1	4474.85	620.03	57.72	0.26
ENSG00000113361	CDH6	0	0	0	0	0	0	451.67	200.48	0	0	233.78	14.96	0	0
ENSG00000113368	LMNB1	0	0	0	23.73	51.86	4591.99	24633.2	5753.03	219.99	0	2428.37	47.57	0.53	0
ENSG00000113369	ARRDC3	0	0	0	0	329.34	1342.36	33129.5	3745.14	6.78	51.3	291.11	2.84	0.31	0
ENSG00000113384	GOLPH3	0.22	0	0	0	104.6	7358.11	8177.06	975.79	8.55	1.03	21.94	19.67	58.78	0
ENSG00000113387	SUB1	1.32	0	366.98	723.48	234.45	2366.2	27688	1746.46	1.81	0	752.17	2274.32	58.83	0.15
ENSG00000113389	NPR3	0	0	0	0	0	0	104.74	0	0	0	13.56	0	0	0
ENSG00000113391	FAM172A	0	0	0	0	20.33	0	241.99	8.01	0	0	2564.15	2.98	2.64	4.15
ENSG00000113396	SLC27A6	0	0	0	0	0	0	0	0	0	0	0	0	0	0
ENSG00000113407	TARS1	72.14	0	0	0	6.46	5.81	727.81	3694.07	10.38	0.45	901.71	717.72	103.51	0
ENSG00000113441	LNPEP	0	0	0	0	0.73	27.33	24131.3	2290.78	0.3	8.35	7098.42	2098.39	400.97	54.1
ENSG00000113448	PDE4D	0	0	0	0.9	1.41	1180.11	7993.49	19.96	3.95	105.79	7894.84	1080.86	559.07	69.75
ENSG00000113456	RAD1	0	0	0	0	40.69	252.61	31.8	54.05	10.37	0	2981.09	649.25	32.19	0
ENSG00000113460	BRIX1	0	0	0	0	34.6	0.37	530.39	371.31	103.51	0	8169.67	386.32	0	0
ENSG00000113494	PRLR	0	0	0	0	2.76	0	2532.78	2888.81	0	0	3031.52	223.62	17.1	0
ENSG00000113504	SLC12A7	9.06	0	0	8.19	30.32	294.56	5542.38	3931.21	811.56	1185.78	2120.98	299.27	14.74	0.17
ENSG00000113522	RAD50	0	0	0	0	64.3	1270.33	57102.8	20830	5.37	0	7984.11	91.26	1.24	0.47
ENSG00000113532	ST8SIA4	24.22	0	0	0	65.87	0	36628.2	101.95	0	0	316.71	2.6	0	0
ENSG00000113552	GNPDA1	0	0	0	0	0	0	2924.21	264.28	2.14	0	8.98	4.68	0	0
ENSG00000113555	PCDH12	0	0	0	0	0	0	345.59	4.28	0	0	0	0	0	0
ENSG00000113558	SKP1	18.67	0	0	4544.72	343.39	4624.83	34275	460.97	0.83	8.28	29715.4	3879.09	6.78	0.44
ENSG00000113569	NUP155	0	0	0	0	16.94	0	214.33	6.81	0.78	0	2263.09	4.24	0	0
ENSG00000113575	PPP2CA	34.87	0	0	454.01	47.03	103.67	190.85	99	22.61	0	224.67	122.6	116.16	0
ENSG00000113578	FGF1	0	0	0	0	0	0	5.15	0	0	0	14.94	6.22	0	0
ENSG00000113580	NR3C1	0	0	0	0	0.4	25.61	5977.44	176.48	0.07	0	1667.78	574	69.73	0
ENSG00000113583	C5orf15	10.16	0	0	0	0.94	587.8	4436.22	13.78	0.88	0	8101.85	679.9	90.17	0
ENSG00000113593	PPWD1	36.34	0	0	0	90.43	1699.05	156.31	134.47	49.78	0	10215.9	3029.81	10.73	10.16
ENSG00000113594	LIFR	0	0	0	0	0	1.94	480.74	12.45	0	0	14896.6	144.87	0	0
ENSG00000113595	TRIM23	0.03	0	0	0	0.45	0	1217.64	470.49	26.15	0	1872.57	47.43	0	0
ENSG00000113597	TRAPPC13	0	0	0	0	1.32	35.26	6596.28	1028.56	0	0	2043.06	47.03	0.52	0.03
ENSG00000113600	C9	0	0	0	0	0	0	0	0	0	0	0	0	0	0
ENSG00000113615	SEC24A	38.06	0	0	0	18.82	984.98	66132.8	1196.51	0	14.96	543.44	3.87	7.34	4.52
ENSG00000113621	TXNDC15	0.6	0	0	0	52.3	3462.64	5183.1	613.26	19.24	0	23.54	18.43	40.69	0
ENSG00000113638	TTC33	0	0	0	0	216.42	246.81	6471.37	418.98	0	0.13	101.97	619.45	58.83	0
ENSG00000113643	RARS1	4.15	0	0	1262.42	75.12	474.34	5942.66	120.22	0.27	0	6515.5	505.22	0.97	0.44
ENSG00000113645	WWC1	37.64	0	0	0	57.6	215.9	117.37	4.61	3.12	0	1290.72	3.43	2.2	0
ENSG00000113648	MACROH2A1	0	0	0	0	141.08	194.42	185.7	275.92	248.68	0	193.47	145.45	112.01	131.74
ENSG00000113649	TCERG1	18.03	0	0	115.43	6.46	4.47	542.46	2459.7	72.67	2.09	830.08	470.88	225.84	69.73
ENSG00000113657	DPYSL3	0	0	0	0	0.17	0	1899.03	681.7	0.22	0	763.36	244.66	8.72	0
ENSG00000113658	SMAD5	16.94	0	0	0	1.56	4.52	5121.37	23.83	2.64	0	9522.73	496.85	108.21	10.73
ENSG00000113712	CSNK1A1	0	5.95	0	17.33	194.42	2186.96	812.17	639.37	35.26	37.64	37429.3	8945.16	434.61	0
ENSG00000113716	HMGXB3	3.62	0	0	0	62.29	0.45	73.38	435.61	207.02	313.8	3877.44	219.99	20.33	12.83
ENSG00000113719	ERGIC1	0.23	0	0	0	5.66	289.14	2939.35	6229.3	209.2	757.45	4812.88	708.12	70.54	0
ENSG00000113721	PDGFRB	0	0	0	0	0.88	22.82	3152.29	889.1	54.1	0	806.38	64.13	0	0
ENSG00000113722	CDX1	31.65	0	0	0	80.9	12261	39460.3	9630.47	75.12	13.55	1470.7	83.77	0.87	0.16
ENSG00000113732	ATP6V0E1	10.38	0	0	0	197.61	3294.89	56304	2221.33	0	98.33	95.66	8.18	1.09	0
ENSG00000113734	BNIP1	0	0	0	0	0	3011.78	960.43	172.8	0	0	3.47	0.94	22.61	0
ENSG00000113739	STC2	0	0	0	0	0	0	0	0	0	0	0	0	0	0
ENSG00000113742	CPEB4	0	0	0	0	96.58	77.93	2043.59	35.42	0	0	3241.92	89.97	2.31	0
ENSG00000113749	HRH2	0	0	0	0	0	0	16.8	0	0	0	65.75	0	0	0
ENSG00000113758	DBN1	43.58	0	0	0	21.38	0	2.1	55.75	31.65	0	7.74	5.27	0	28.23
ENSG00000113761	ZNF346	0	0	0	0	1.55	0	68.08	488.32	17.3	0	54.49	97.49	0	0
ENSG00000113790	EHHADH	0	0	0	0	0.73	0	4372.3	387.56	0	0	881.6	272.88	156.9	0
ENSG00000113805	CNTN3	0	0	0	0	0.31	0	193.78	0.45	0	0	461.08	52.3	90.17	0
ENSG00000113810	SMC4	8.55	0	0	37.94	58.78	238.77	237.93	127.87	8.3	0	27265.7	1839.53	64.39	16.94
ENSG00000113811	SELENOK	0	0	0	0	3.46	3.65	909.62	414.87	0	0	22164.5	611.67	47.43	0
ENSG00000113812	ACTR8	0	0	0	0	0.6	87.45	1458.27	1524.39	87.17	0	1486.25	227.01	2.14	0
ENSG00000113838	TBCCD1	0	0	0	0	3.08	215.73	940.98	749.63	72.14	0	386.25	25.65	0	0.07
ENSG00000113845	TIMMDC1	27.13	0	0	0	39.41	1552.62	9405.26	7430.25	5.37	0	1710.12	20.68	0.03	0
ENSG00000113851	CRBN	0	0	0	0	244.66	5125.39	68874.1	2301.81	0	76.96	527.93	10.02	2.5	22.61
ENSG00000113889	KNG1	0	0	0	0	8.72	0	37.56	0	0	0	0.03	0	0	0
ENSG00000113916	BCL6	2.2	0	0	0	90.17	21.46	281.22	254.38	0	0	23.42	36.17	6.92	0
ENSG00000113924	HGD	0	0	0	0	0	0	183.84	17.06	0	0	402.41	72.67	0.37	0
ENSG00000113946	CLDN16	0	0	0	0	0	0	0	0	0	0	24.22	0	0	0
ENSG00000113966	ARL6	0	0	0	0	0	0	2.44	2.19	0	0	3.5	2.64	6.22	0
ENSG00000113971	NPHP3	90.17	0	0	0	2.07	0	143.19	569.71	51.91	0	177.53	66.38	0	0
ENSG00000114013	CD86	0	0	0	0	0.07	0	2003.03	197.24	0	0	570.45	272.88	0	0
ENSG00000114019	AMOTL2	0	0	0	0	1.56	0	287.21	3.65	3.52	0	1449.11	296.37	162.31	10.73
ENSG00000114021	NIT2	0	0	0	0	0	0	26.51	50.09	0	0	2013.55	775.49	5.37	0
ENSG00000114023	FAM162A	0	0	0	0	55.37	57.27	1752.01	1109.78	0	148.18	19639.7	1325.29	27.11	0
ENSG00000114026	OGG1	0	0	0	0	0.45	0	282.11	272.88	0	0	472.17	57.6	0	0.26
ENSG00000114030	KPNA1	0.47	0	0	0	10.55	14.52	19694.8	3216.44	396.76	0	3228.91	273.62	6.72	0.07
ENSG00000114054	PCCB	85.91	0	0	0	58.08	4121.5	15602.8	5284.13	16.1	0	1316.79	57.65	0.33	0
ENSG00000114062	UBE3A	41.52	0	0	0	545.77	2902.64	138578	7275.65	60.99	0	1304.57	13.86	18.58	22.61
ENSG00000114098	ARMC8	0.45	0	0	0	95.88	2037.91	11407.1	613.26	32.06	0	35.63	12.8	49.74	0
ENSG00000114107	CEP70	0	0	225.84	0	144.28	681.42	8158.67	649.84	2.07	0	136.01	334.59	55.37	0
ENSG00000114113	RBP2	0	0	0	0	0	0	0	0	0	0	0	0	0	0
ENSG00000114115	RBP1	0	0	0	0	3.39	0	59.46	0.23	0	0	41.52	1.86	0	0
ENSG00000114120	SLC25A36	0	0	0	0	42.75	157.19	89.1	100.25	54.26	0	130.62	79.54	16.59	0
ENSG00000114125	RNF7	0	0	0	0	0.78	0	106.49	859.09	0	0.15	254.43	186.69	47.05	0
ENSG00000114126	TFDP2	16.1	0	0	0	0.8	46.53	6759.66	1494.89	0	0	1404.33	997.44	69.73	36.07
ENSG00000114127	XRN1	40.66	0	0	0	4.37	357.2	19153.2	53.02	0.88	2.07	38749.6	1752.05	2416.64	107.31
ENSG00000114166	KAT2B	4.28	0	0	0	31.65	62.29	114.24	39.99	20.74	0	8795.1	1442.77	193.16	0
ENSG00000114200	BCHE	0	0	0	0	0	0	4.39	0	0	0	667.28	80.48	0	0
ENSG00000114209	PDCD10	0.13	0	0	0	1.56	273.76	16976.5	6822.12	17.43	180.35	25883.3	2083.71	121.85	0.78
ENSG00000114248	LRRC31	0	0	0	0	2.64	219.88	13794.8	2057.13	126.24	0	2625.82	245.83	6.2	0
ENSG00000114251	WNT5A	0	0	0	0	0	0	5936.04	739.42	0	0	1115.85	8.27	0	0
ENSG00000114268	PFKFB4	0	0	0	0	0	0	667.28	397.05	3.39	0	18.87	0.07	0	0
ENSG00000114270	COL7A1	0.07	0	0	0	61.02	0	1105.3	108.42	0	0	4.07	5.15	4.52	0
ENSG00000114279	FGF12	0	0	0	0	0	0	0	6.41	0	0	0.47	0	0	0
ENSG00000114302	PRKAR2A	4.15	0	0	0	177.06	1592.43	6417.22	110.39	0.3	0	4634.55	595.19	2.68	0.88
ENSG00000114315	HES1	0	0	0	0	0	433.94	57.65	2.47	0.94	0	975.83	1.04	2.2	12.45
ENSG00000114316	USP4	43.58	0	1303.82	0	113.3	112.98	73.87	91.82	54.26	197.24	58.09	68.11	31.12	0
ENSG00000114331	ACAP2	180.35	0	0	17.1	10.34	5.24	641.46	2599.87	65.75	0	1233.04	323.6	696.33	8.72
ENSG00000114346	ECT2	0	0	0	0	0.5	32.95	11095.8	1190.37	0.07	0	4067.8	1571.44	17.43	0
ENSG00000114353	GNAI2	37.27	0	0	4.51	2.81	877.17	8650.97	35.3	2.64	157.65	8911.1	1133.16	577.11	16.1
ENSG00000114354	TFG	0	0	0	12.49	94.95	6.92	148.94	188.52	6.22	18.82	12595.6	2308.43	289.74	0
ENSG00000114374	USP9Y	0	0	41.54	0	55.37	0.67	0	0	37.64	43.58	29342.3	498.99	10.16	0
ENSG00000114378	HYAL1	0	0	0	0	0	150.28	945.9	771.6	87.17	72.14	885.31	338.82	0	0
ENSG00000114383	TUSC2	0.78	0	0	0	5.27	240.62	4808.42	662.47	0	0	494.67	102.61	0	0
ENSG00000114388	NPRL2	0	0	0	0	6.22	762.2	2972.38	1695.25	0	0	305.68	7.24	0	0
ENSG00000114391	RPL24	44.99	0	0	257.22	696.33	29043.9	655810	41931.6	84.7	27.79	2913.95	91.07	6.25	36.17
ENSG00000114395	CYB561D2	0	0	0	0	0	252.48	767.27	84.7	0	0	4.24	3.12	9.04	0
ENSG00000114405	C3orf14	0	0	0	0	0	0	348.98	8.55	0	0	6.56	18.09	0	0
ENSG00000114416	FXR1	0	0	0	2164.15	386.32	681.02	13014	277.67	0.43	0.47	10426.6	1346.09	3.28	1.32
ENSG00000114423	CBLB	28.23	0	0	917.51	67.76	233	369.7	8.85	0.62	13.56	2747.55	5.29	14.06	0
ENSG00000114439	BBX	0	0	0	3.39	8.55	6.46	66.79	60.12	72.34	0	90.11	37.79	41.49	0
ENSG00000114446	IFT57	0	0	0	0	5.43	6.11	595.71	2577.26	3.46	0	486.89	487.47	56.46	0
ENSG00000114450	GNB4	48.29	0	0	0	0	0	3178.62	72.67	0	0	1080.74	366.98	0	0
ENSG00000114455	HHLA2	67.76	0	0	0	2.34	1822.17	19758.8	39.02	0	136.91	23214	2832.91	1821.49	16.1
ENSG00000114473	IQCG	0	0	0	0	0	0	44.16	25.05	4.15	0	984.98	198.38	26.83	6.78
ENSG00000114480	GBE1	0	0	0	0	24.22	2.76	237.73	350.56	0	0	7358.11	305.84	33.88	0
ENSG00000114491	UMPS	0.27	0	0	0	1.41	6.59	2209.18	2239.54	0	486.93	2065.73	335.43	4.28	0
ENSG00000114503	NCBP2	0	0	0	0	8.35	66.38	10172	1786.91	0	0	1683.91	168.87	1.55	0
ENSG00000114520	SNX4	0	0	0	0	37.34	2192.49	34918.9	7412.22	48.29	108.42	3302.67	83.51	0.8	0
ENSG00000114529	C3orf52	10.38	0	0.88	0	244.66	0	18395.3	2210.6	6.78	0	111.17	3.34	2.5	0
ENSG00000114541	FRMD4B	0	0	70.53	0	95.88	991.9	13993.3	694.57	0	14.22	35.53	12.65	94.95	27.68
ENSG00000114544	SLC41A3	0	0	0	0	234.45	0	311.71	136.81	0	0	6.87	94.95	0	0
ENSG00000114547	ROPN1B	0	0	0	0	0	0	0	0	0	0	0	10.38	0	0
ENSG00000114554	PLXNA1	131.74	0	0	0	213.45	699.01	238.11	15.73	7.96	0	1200.75	5.59	0	0
ENSG00000114573	ATP6V1A	52.3	0	0	0	12.83	0.26	71.76	28.11	0	0	96.29	52.29	18.67	0
ENSG00000114626	ABTB1	216.42	0	0	0	1.55	2.4	76.2	709.88	10.38	3.43	20.65	89.2	0	0
ENSG00000114631	PODXL2	26.83	0	0	0	0.77	13.9	1320.28	1834.01	0.67	0	130.68	75.28	0	0
ENSG00000114638	UPK1B	0	0	0	0	0	0	0	0	0	0	0	0	0	0
ENSG00000114646	CSPG5	0	0	0	0	0	0	0	0	0	0	0	0	0	0
ENSG00000114648	KLHL18	0	0	0	0	20.76	0.37	217.52	124.46	0	0	3282.3	166.33	0	2.14
ENSG00000114650	SCAP	0.17	0	0	0	1.04	108.54	740.54	1242.1	78.45	0	649.23	115.2	0	0
ENSG00000114654	EFCC1	0	0	0	0	0.44	0	1016.26	61.02	0	0	50.82	25.65	0	0
ENSG00000114656	CFAP92	0	0	0	0	0	0	43.58	342.66	5.37	0	6.41	0.52	0.2	0
ENSG00000114670	NEK11	0	0	0	0	0	0	5338.24	284.37	20.33	0	27.66	0.37	0.94	0
ENSG00000114686	MRPL3	0	0	0	0	69.73	7105.63	12759.2	1179.08	0	0	43.01	17.18	49.74	0
ENSG00000114698	PLSCR4	0	0	0	0	162.31	482.9	4377.49	393.33	0	0	66.05	212.51	86.51	0.15
ENSG00000114735	HEMK1	0	0	0	0	21.46	243.95	780.24	30.51	0.3	0	501.89	162.64	0.37	0
ENSG00000114737	CISH	0	0	0	0	71.15	109.02	142.45	4.98	0	0	1162.69	4.84	1.32	0
ENSG00000114738	MAPKAPK3	122.03	0	0	0	10.69	16.55	4.98	21.55	27.13	0	4.62	0.88	16.59	0
ENSG00000114739	ACVR2B	0	0	0	0	1.55	0	72.61	506.41	0	0	58.88	68.45	0	0
ENSG00000114742	WDR48	0	0	0	0	0.37	6.25	10580.3	1429.14	0.15	0	2053.61	771.6	322.52	0
ENSG00000114744	COMMD2	0	0	0	0	0.16	131.12	2989.77	6.85	0	0	4384.97	296.37	54.1	0
ENSG00000114745	GORASP1	0	0	0	0	4.52	0	9.23	34.71	0	0	697.33	595.14	0	0
ENSG00000114757	PEX5L	0	0	0	0	0	0	0	4.15	0	0	0	0	0	0
ENSG00000114767	RRP9	0	0	0	0	0	0	0	432.85	0	0	300.47	44.05	0	0
ENSG00000114770	ABCC5	1.87	0	0	0	18.9	0	8769.95	3870.19	342.66	643.86	2046.44	354.85	4.14	0.23
ENSG00000114771	AADAC	0	0	0	0	0	0	601.45	0	0	0	25.65	0.52	0	0
ENSG00000114779	ABHD14B	65.75	0	0	0	169.38	3591.26	21425.1	1985.24	23.72	0	49.9	2.17	0	0
ENSG00000114784	EIF1B	0	0	0	0	26.15	0	4104.63	233.78	0	0	11.69	4.53	9.04	0
ENSG00000114786	ABHD14A-ACY1	0	0	0	0	0	0	0	27.79	0	0	5.31	40.69	6.92	0
ENSG00000114790	ARHGEF26	0	0	0	0	0	0	416.84	0.78	0.2	0	144.69	51.91	0	0
ENSG00000114796	KLHL24	18.82	0	0	0	71.15	25.65	398.66	13.83	2.34	0	3723.38	4.24	11.43	8.3
ENSG00000114805	PLCH1	43.58	0	0	0	51.3	0	37.2	45.44	49.74	0	30.9	37.79	29.04	0
ENSG00000114812	VIPR1	306.59	0	0	0	8.53	9.35	121.02	474.76	89.97	0.07	160.39	213.66	828.06	34.87
ENSG00000114841	DNAH1	32.19	0	0	0	0.5	31.23	2500.4	314.9	1.27	0	512.36	611.64	52.3	144.28
ENSG00000114850	SSR3	0	0	0	0	1.09	510.93	14031.9	31.72	0	0	14585.2	1630.01	234.45	0
ENSG00000114853	ZBTB47	0	0	0	0	63.3	0	8.56	14.06	0	0	575.3	360.69	10.73	0
ENSG00000114854	TNNC1	0	0	0	0	13.84	0	0	8.3	103.51	0	0	118.04	0	0
ENSG00000114857	NKTR	0.4	0	0	429.09	8.04	208.29	20550.6	16072	366.1	2867.5	34360.8	1738.12	305.68	7.5
ENSG00000114859	CLCN2	1.87	0	0	0	2.2	0	5805.86	226.63	216.42	0	491.28	66.27	5.95	0
ENSG00000114861	FOXP1	72.34	0	0	22.85	246.85	225.84	30926.7	15798.3	101.95	88.09	3905.48	67.48	1.37	0.47
ENSG00000114867	EIF4G1	114.19	0	0	0	2230.13	7043.05	125376	11310.5	758.95	0	720.79	16.06	19.52	40.69
ENSG00000114902	SPCS1	0	0	0	0	104.6	5500.55	11047.6	420.13	2.14	0	26.65	18.58	36.17	0
ENSG00000114904	NEK4	4.39	0	0	0	54.1	26.83	2852.83	356.99	1.81	0	42.47	262.25	13.84	0
ENSG00000114923	SLC4A3	0	0	0	0	0	0	0	0	0	0	0	0	0	0
ENSG00000114933	INO80D	9.41	0	0	558.01	176.18	367.68	516.29	17.36	2.34	212.51	6131.81	9.31	26.81	6.22
ENSG00000114942	EEF1B2	252.78	0	0	352.37	284.31	915.73	1265.04	1943.12	253.2	155.72	805.84	1159.65	188.77	103.51
ENSG00000114948	ADAM23	0	0	0	0	0	0	15.15	0	0	0	23.29	10.37	0	0
ENSG00000114956	DGUOK	0	0	0	0	0.47	52.15	1636.79	224.93	0	0	213.66	423.44	0	0
ENSG00000114978	MOB1A	0	0	0.52	0	3.75	1519.23	13585.5	33.88	3.08	0	24427.9	2074.56	450.86	5.37
ENSG00000114982	KANSL3	27.79	7.5	0	0	198.95	1899.75	137.25	96.67	58.08	75.28	4794.16	3372.47	96.58	13.55
ENSG00000114988	LMAN2L	0	0	0	0	3.46	10.72	315.07	307	18.82	0	2218.25	477.53	27.11	0
ENSG00000114993	RTKN	0.37	0	0	0	2.68	209.61	232.33	3349.89	488.13	0	1067.74	159.24	2.14	0
ENSG00000114999	TTL	0.62	0	0	0	9.23	58.08	10651.9	2466.81	162.31	0	1273.95	149.64	2.84	0.07
ENSG00000115008	IL1A	0	0	0	0	0	0	78.45	1154.21	0	0	44.89	0.26	0	0
ENSG00000115009	CCL20	0	0	0	0	0	0	1947.74	1405.77	0	0	53.52	0.27	1.56	0
ENSG00000115020	PIKFYVE	0.52	94.92	0	0	217.92	2885.53	6819.58	958.85	4.28	2.07	36.33	15.77	81.39	10.38
ENSG00000115041	KCNIP3	0	0	0	0	0	0	0	0	0	0	0	0	0	0
ENSG00000115042	FAHD2A	0	0	0	0	26.83	460.79	842.23	30.51	0	0	868.13	41.52	0.6	0
ENSG00000115053	NCL	1044.49	0	0	3401.74	1853.32	1962.36	2792.95	128.87	88.22	547.1	17326.2	183.34	127.43	161.8
ENSG00000115073	ACTR1B	0	0	0	0	19.24	5.95	8.21	37.01	49.74	0	13.4	18.9	0	0
ENSG00000115084	SLC35F5	180.35	85.85	0	115.43	8.79	6.28	917.22	4277.35	10.38	0	1682.14	726.02	931.57	0
ENSG00000115085	ZAP70	0	0	0	0	0	0	660.14	55.37	0	0	172.17	28.23	0	0
ENSG00000115091	ACTR3	16.94	0	0	10.22	9.21	5746.84	64155.6	117.51	10.55	89.2	92413.8	6737.97	3300.33	42.92
ENSG00000115107	STEAP3	0	0	0	0	58.78	0	18.1	65.91	26.97	0	1176.75	504.97	0	6.78
ENSG00000115109	EPB41L5	0	0	1.41	18.09	134.96	0	955.76	599.49	103.51	0	15527.8	321.93	115.2	4.28
ENSG00000115112	TFCP2L1	0.53	0	0	0	7.97	47.9	4582.24	1844.32	34.87	0	4002.68	653.91	53.44	0.26
ENSG00000115128	SF3B6	0	0	0	6.26	1.32	1452.04	39013.1	4227.57	0	0	5932.66	416.84	1.03	0
ENSG00000115129	TP53I3	18.09	0	0	0	29.04	1778.46	25888.4	4129.92	21.46	0	1008.97	39.56	0.6	0
ENSG00000115137	DNAJC27	0	0	0	0	0	0	2903.57	69.75	0	0	23.01	0.1	0	0
ENSG00000115138	POMC	0	0	0	0	0	0	0	0	0	0	0	0	0	0
ENSG00000115145	STAM2	0	0	0	941.4	126.24	6658.62	15087.5	878.57	2.59	1.6	341.34	1880.95	93.43	0.6
ENSG00000115155	OTOF	0	0	0	0	0	0	0	0	0	0	108.52	0	0	0
ENSG00000115159	GPD2	18.82	0	0	0	71.15	1049.58	1074.21	15.43	2.03	27.13	7785.87	15.49	23.73	0
ENSG00000115163	CENPA	0	0	0	0	0	0	1.77	1.25	0	0	5.88	0	0	0
ENSG00000115165	CYTIP	0	0	0	0	0.52	0	150.68	153.73	0	0	287.39	51.86	47.05	0
ENSG00000115170	ACVR1	5.37	0	0	0	0.03	0	2988.72	397.94	0.37	0	410.72	75.28	8.72	0
ENSG00000115183	TANC1	74.54	0	0	4.24	15.93	945	7256.43	49.67	23.73	22.82	11160	1795.63	1064.04	5.37
ENSG00000115204	MPV17	0	0	0	0	0	0	12.14	16.7	0	0	775.78	72.14	0	0
ENSG00000115207	GTF3C2	0.78	0	0	524.5	86.51	3.28	366.48	402.42	65.87	0	4815.24	305.84	44.05	0
ENSG00000115211	EIF2B4	0.4	0	0	377.18	3.05	138.86	2196.74	2982.91	174.33	0	2908.12	430.3	27.79	1.03
ENSG00000115216	NRBP1	3.28	0	0	0	20.65	1918.77	22254.2	6337	486.93	0	2663.09	273.62	14.74	0
ENSG00000115221	ITGB6	4.52	0	0	22.41	18.67	1552.62	13258	7051.52	5.37	213.45	1496.35	35.42	0.77	0
ENSG00000115226	FNDC4	0	0	0	0	0	0	0	32.19	0	0	0	0	0	0
ENSG00000115232	ITGA4	0	0	0	0	174.33	2795.36	26972.5	501.45	0	0	122.92	29.98	31.65	0
ENSG00000115233	PSMD14	1.32	0	0	0	270.52	3659.29	7277.75	1006.83	0	0	187.53	755.09	24.22	0
ENSG00000115234	SNX17	2.07	0	0	0	91.21	918.19	1938.85	56.88	0.1	0	1709.13	190.32	2.09	0
ENSG00000115239	ASB3	0	0	0	0	3.39	2.14	141.16	2.34	0	0	1076.18	2.61	0	0
ENSG00000115241	PPM1G	61.02	0	0	0	168.87	50.16	26.85	107.9	90.43	0	40.14	83.49	26.97	18.82
ENSG00000115252	PDE1A	0	0	0	0	0	0	41.69	0	0	0	22.85	12.45	37.64	0
ENSG00000115255	REEP6	0	0	0	0	0.07	0	0	290.67	0	0	0	18.82	0	0
ENSG00000115257	PCSK4	0	0	0	0	0	0	0	1.71	0	0	0	0	0	0
ENSG00000115263	GCG	0	0	0	0	0	0	121.68	0	0	0	2214.03	306.59	0	0
ENSG00000115266	APC2	0	0	0	0	0	0	0	0	0	0	0	0	0	0
ENSG00000115267	IFIH1	0.1	0	0	0	0.15	3.52	3406.08	1834.91	0	0	4689.47	399.8	19.24	0
ENSG00000115268	RPS15	4.22	0	0	0	53.17	10330.3	138578	84935	1496.87	0	15307.7	3510.02	18.1	0.13
ENSG00000115271	GCA	0	0	0	0	0	414.03	7548.62	2759.29	0	0	673.36	11.12	0.03	0.47
ENSG00000115274	INO80B	10.38	0	0	0	28.23	941.4	1262.42	686.79	33.88	0	41.11	1.97	0	0
ENSG00000115275	MOGS	0	0	0	0	95.88	0	509.73	498.06	10.69	0	3.67	7.65	0	0
ENSG00000115282	TTC31	0	0	0	1011.13	54.1	0	474.34	168.87	0	0	12.34	135.65	58.83	0.07
ENSG00000115286	NDUFS7	0	0	0	0	48.29	775.89	692.6	18.87	0.47	8.12	818.39	211.08	0.22	0
ENSG00000115289	PCGF1	0	0	0	0	0	121.85	44.73	2.3	0	0	218	1.56	0	0
ENSG00000115290	GRB14	0	0	0	0	0	0.52	1.77	0	0	0	0.45	2.2	0	0
ENSG00000115295	CLIP4	0	0	0	0	0	0	42.94	108.52	0	0	59.76	20.74	0	0
ENSG00000115297	TLX2	0	0	0	0	0	0	0	0	0	0	0	0	0	0
ENSG00000115306	SPTBN1	1331.54	0	7.5	18.3	204.87	20758.3	177649	1227.93	322.54	1690.59	173649	33210.4	21930.1	364.86
ENSG00000115307	AUP1	8.55	0	0	0	266.77	4069.42	195.18	232.46	89.2	103.51	6232.4	7123.66	134.14	3.39
ENSG00000115310	RTN4	1.55	0	0	718.92	228.39	50.71	2239.33	1396.04	56.46	0	55077.6	1175.05	206.68	14.96
ENSG00000115317	HTRA2	0.33	0	0	0	0.15	0	433.54	696.33	0	0	386.32	27.11	29.93	0
ENSG00000115318	LOXL3	0	0	0	0	0	0	385.8	17.43	0	0	47.43	0	0	0
ENSG00000115325	DOK1	0	0	0	0	4.15	65.87	523	757.45	16.1	0	91.92	0	0	0
ENSG00000115339	GALNT3	3.46	0	0	0	216.43	9030.45	178470	4351.44	3.39	153.91	1344.64	25.01	12.8	0
ENSG00000115350	POLE4	0	0	0	0	61.02	0	1920.86	237.17	0	0	4.58	2.65	0	0
ENSG00000115353	TACR1	0	0	0	0	0	0	0	0	0	0	0	0	0	0
ENSG00000115355	CCDC88A	0	0	0	0	42.92	697.96	8591.2	44.73	0	0	14012.2	505.22	0.37	0
ENSG00000115361	ACADL	0	0	0	0	0	0	0	0	0	0	0	0	0	0
ENSG00000115363	EVA1A	0	0	0	0	0	0	0.23	0	0	0	1.56	0	0	0
ENSG00000115364	MRPL19	54.1	0	0	0	2.07	3.54	161.77	963.08	0	0	293.98	141.06	131.74	26.15
ENSG00000115365	LANCL1	0	0	0	0	0.3	7.03	5154.52	1259.58	0.22	0	1995.52	1185.64	43.58	0
ENSG00000115368	WDR75	0	0	0	0	0.78	54.26	5166.36	20.48	0	0	5796.45	444.55	144.28	0
ENSG00000115380	EFEMP1	0	0	0	0	9.04	287.21	47.44	8.79	12.45	0	2658.58	1442.77	0	0
ENSG00000115386	REG1A	0	0	0	0	0	0	0.88	5399.53	0	0	306.59	0	6.78	0
ENSG00000115392	FANCL	0	0	0	0	0.07	33.4	1145.04	809.24	61.02	0	1802.82	203.29	2.14	0
ENSG00000115414	FN1	2.34	0	0	12.29	1.76	194.99	18029.2	200.48	108.21	0	3391.54	510.9	0	0
ENSG00000115415	STAT1	40.69	705.92	0	13.18	45.64	2587.7	62742.4	17187	42.92	20.33	8326.14	64.38	2.04	1.41
ENSG00000115419	GLS	3.46	0	0	197.06	338.75	1734.61	82616.5	2140.85	30.49	0	905.91	5.88	12.96	0
ENSG00000115421	PAPOLG	0	0	0	0	34.87	0	4619.72	501.45	0	0	13.06	8.28	45.22	0
ENSG00000115423	DNAH6	0	0	0	0	0	0	359.14	81.23	0.26	0	5.15	4.52	0	0
ENSG00000115425	PECR	0	0	0	0	26.83	0	192.39	12.41	0	0	397.89	31.14	0	0
ENSG00000115446	UNC50	0	0	0	0	20.33	0	106.26	3.34	0	171.82	1096.94	1.27	5.27	4.15
ENSG00000115457	IGFBP2	87.17	0	0	0	94.06	4.91	17.6	198.62	122.08	0	21.45	97.99	4.15	0
ENSG00000115459	ELMOD3	36.07	0	0	0	1.81	0	3.12	262.25	44.99	0	39.99	16.59	131.74	0
ENSG00000115461	IGFBP5	0	0	0	0	0.27	0.47	2247.19	214.54	0	0	794.48	376.39	43.58	0
ENSG00000115464	USP34	30.49	0	0	0.77	19.52	1428.8	38718.3	106.57	35.59	43.56	54313.5	3660.99	1857.56	26.83
ENSG00000115468	EFHD1	0	0	0	0	0	0	2.53	0	0	0	0	0	0	0
ENSG00000115474	KCNJ13	0	0	0	0	0	0	30.32	4.15	0	0	252.48	0	0	0
ENSG00000115484	CCT4	0	0	0	0	2.61	119.52	7575.52	5636.48	87.17	0	9105.3	823.32	8.55	0.26
ENSG00000115486	GGCX	0	0	0	0	8.35	203.29	2587.7	453.27	36.07	0	376.09	27.79	1.55	0
ENSG00000115504	EHBP1	0	0	0.22	0	16.59	1580.85	13118.6	7304.01	21.46	0	1861.89	19.65	0.07	0
ENSG00000115507	OTX1	0	0	0	0	0	0	0	91.21	0	0	0	0	0	0
ENSG00000115514	TXNDC9	0.07	0	0	0	61.02	3282.3	10929.6	609.87	0	0	39.64	22.49	4.52	0
ENSG00000115520	COQ10B	0	0	0	0	18.03	0	2151.48	262.93	0	0	107.43	275.81	17.3	0
ENSG00000115523	GNLY	0	0	0	0	0	0	0	2.84	0	0	49.74	48.45	0	0
ENSG00000115524	SF3B1	131.74	0	0	434.61	691.18	2800.32	8413.24	114.74	7.34	637.53	48161.7	103.36	97.99	45.64
ENSG00000115525	ST3GAL5	0	0	0	0	4.28	3.62	12.52	9.06	0	0	25.54	4.39	0	0
ENSG00000115526	CHST10	0	0	0	0	0	0	0	40.69	0	0	0	0	0	0
ENSG00000115539	PDCL3	5.37	0	0	0	0.3	52.47	6099.52	975.83	0.3	0	1290.24	1213.87	43.58	0
ENSG00000115540	MOB4	0	0	0	0	0.31	9.04	2761.39	9.31	0	0	5834.09	374.82	0	0
ENSG00000115541	HSPE1	2.14	0	0	0	144.69	6692.39	729.36	805.47	12.45	0	28555.7	17511.6	75.12	3.39
ENSG00000115548	KDM3A	1.55	0	0	0	204.16	3.05	1806.06	1960.26	103.51	8.72	24400.8	1620.39	264.28	53.44
ENSG00000115556	PLCD4	0	0	0	0	0	0	0	0	0	0	0	0	0	0
ENSG00000115561	CHMP3	6.56	0	0	0	45.26	5918.12	101099	20013.4	414.8	171.7	9764.66	2432.64	60.24	0.2
ENSG00000115568	ZNF142	9.04	0	0	0	20.74	0	1473.11	2110.05	91.21	0	136.81	4.91	0	0.62
ENSG00000115590	IL1R2	0	0	0	0	75.28	7295.83	16032.8	144.87	23.72	0	205.02	5.34	0	0
ENSG00000115593	SMYD1	0	0	0	0	0	0	0	0	0	0	0	0	0	0
ENSG00000115594	IL1R1	0	0	0	0	0	26.83	4841.67	254.38	0	0	118.83	406.94	6.92	0
ENSG00000115598	IL1RL2	0	0	0	0	26.83	0	177.42	9.57	0	0	0	6.92	0	0
ENSG00000115602	IL1RL1	0	0	0	0	0	0	98.5	0.4	0.16	0	491.37	0.6	0	0
ENSG00000115604	IL18R1	0	0	0	0	2.14	0	23.98	6.87	0	0	27.03	4.39	0	0
ENSG00000115607	IL18RAP	0	0	0	0	0	0	32.17	63.3	0	0	52.29	10.37	0	0
ENSG00000115616	SLC9A2	32.19	0	0	26.63	1.64	19.05	11602.2	813.19	0.45	14.06	2663.46	1627.9	270.22	90.17
ENSG00000115641	FHL2	40.66	0	85.32	0	2.19	2030.16	9017.77	62.55	2.64	87.12	9127.52	2205.31	523	0
ENSG00000115648	MLPH	113.3	0	0	0	447.63	3443.09	157.65	428.88	313.23	1270.33	5500.2	6456.38	155.6	10.16
ENSG00000115649	CNPPD1	0	0	0	0	31.14	14.82	146.77	161.8	94.1	505.57	2092.01	128.77	37.27	0
ENSG00000115652	UXS1	0.13	0	0	0	0.37	14.5	1014.36	1627.9	0	0	2350.1	105.03	0	0
ENSG00000115657	ABCB6	0	0	0	0	2.2	0	602.23	479.42	144.28	0	0	12.83	0	0
ENSG00000115661	STK16	0	0	0	0	0	0	1359.8	2001.84	21.46	0	209.49	2.07	0.03	0
ENSG00000115665	SLC5A7	0	0	0	0	0	0	0	0	0	0	0	0	0	0
ENSG00000115677	HDLBP	2.53	0	0	2794.72	1507.98	16375.4	55973.2	11865.3	363.4	60.24	153.61	152.25	727.96	34.6
ENSG00000115685	PPP1R7	0	0	0	0	360.69	5365.53	4899.27	737.49	3.62	0	141.78	845.52	65.75	0
ENSG00000115687	PASK	10.37	0	0	0	101.95	325.26	701.15	12.15	0	0	1094.21	51.91	0.3	0
ENSG00000115694	STK25	0	0	0	386.32	81.32	149.64	185.37	15.13	8.59	180.86	1110.78	9.98	9.67	0
ENSG00000115705	TPO	0	0	0	0	0	0	0	0.31	0	0	0	0	0	0
ENSG00000115718	PROC	0	0	0	0	0	0	0	203.47	0	0	8.35	47.71	0	0
ENSG00000115738	ID2	0	0	0	0	0.13	2.5	3825.2	584.81	0.52	0	734.32	611.64	61.02	0
ENSG00000115750	TAF1B	0	0	0	0	0.16	117.56	2090.07	5.81	0	0	2484.19	122.03	90.17	0
ENSG00000115756	HPCAL1	21.38	0	0	0	18.09	0	6.33	53.17	37.34	0	1046	486.93	42.92	0
ENSG00000115758	ODC1	0	0	0	0	131.49	39.69	857.77	777.88	9.41	87.17	14229.3	332.66	37.27	0
ENSG00000115760	BIRC6	1.07	0	4.52	1328.79	11.92	432.84	37201.4	25359.5	383.53	2164.15	40654.6	2951.08	547.24	4.91
ENSG00000115761	NOL10	1.25	0	0	0	2.64	696.98	15912	3660.99	360.69	0	1965.13	401.88	6.2	0
ENSG00000115762	PLEKHB2	45.22	0	0	0	74.68	3048.78	40035.6	9143.54	16.1	135.53	2986.29	82.73	1.5	0
ENSG00000115806	GORASP2	3.46	0	0	0	122.33	540.43	40018.8	2672.03	0	40.62	269.39	5.58	3.75	4.52
ENSG00000115808	STRN	0.15	0	0	959.8	435.83	5157.89	35047.6	2497.07	98.33	0	94	43.72	402.41	6.92
ENSG00000115816	CEBPZ	1.32	0	0	8.72	324.62	4270.96	15199.3	1336.03	3.62	0	279.19	1162.03	83.05	0.22
ENSG00000115825	PRKD3	0	0	0	0	75.12	176.18	4647.25	47.57	0.37	0	5249.47	332.2	0.22	2.2
ENSG00000115827	DCAF17	0	0	0	0	20.33	49.17	99.02	3.74	0.47	0	1038.12	4.39	3.95	0
ENSG00000115828	QPCT	0	0	0	0	19.24	0	2.17	33.57	18.09	0	4.1	0	0	0
ENSG00000115839	RAB3GAP1	144.28	0	0	0	7.76	15.09	528.1	2400.92	48.45	4.24	599.82	506.14	583.41	104.6
ENSG00000115840	SLC25A12	0	0	0	0	0.27	0	2233.63	176.48	0.22	0	483.32	112.92	87.17	0
ENSG00000115841	RMDN2	0	0	0	0	0.78	131.12	3207.78	4.24	0	0	4262.65	244.07	667.28	26.83
ENSG00000115850	LCT	0	0	0	0	0	0	0	0	0	0	69.73	0	0	0
ENSG00000115866	DARS1	2.84	0	29.04	0	44.99	14.22	2113.66	2458.1	216.43	200.48	31524.5	1239.44	50.82	0
ENSG00000115875	SRSF7	0.07	0	0	442.93	1.12	370.88	10301.2	4121.5	183.05	0	10092.6	694.57	19.24	0.78
ENSG00000115884	SDC1	1.09	0	0	0	14.5	313.23	15516.8	7112.78	162.31	0	1792.33	271.48	5.43	0
ENSG00000115896	PLCL1	0	0	0	0	6.22	0	2649.86	144.28	0	0	342.02	0.78	0	0
ENSG00000115902	SLC1A4	0	0	0	0	56.46	0	5626.79	456.07	0	0	66.18	2	0.62	0
ENSG00000115904	SOS1	0.74	0	0	0	174.33	90.17	18049.6	1860.1	19.24	15.77	83.22	23.11	185.38	3.46
ENSG00000115919	KYNU	0	0	0	0	0	0	901.25	68.4	0	0	42.47	9.04	0	0
ENSG00000115935	WIPF1	10.37	0	0	0	59.02	0	2701.99	11.38	0.03	0	5430.33	280.29	0	0
ENSG00000115942	ORC2	0	0	0	0	67.76	0	254.92	6.91	0.78	0	1321.87	5.14	4.39	0
ENSG00000115944	COX7A2L	0	0	0	525.16	12.83	5.17	34.6	28.58	0	0	52.8	14.94	12.45	0
ENSG00000115946	PNO1	0	0	0	224.45	0	3.81	60.27	465.72	13.84	0	92.28	14.52	9.41	0
ENSG00000115947	ORC4	16.1	0	0	0	0.17	69.8	12556.2	1474.12	0	0	3818.88	1627.9	61.02	0
ENSG00000115956	PLEK	0	0	0	0	0.47	0	1467.2	4.54	0	0	4177.96	191.77	90.17	0
ENSG00000115963	RND3	29.93	0	0	0	49.74	1321.87	425.3	155.12	20.74	555.18	18592.6	6492.45	547.28	23.72
ENSG00000115966	ATF2	1.55	0	0	0	58.83	0.3	822.61	597.41	94.1	0	17980.5	815.56	47.43	6.41
ENSG00000115970	THADA	0.07	0	0	0	1.41	0	3684.04	4187.37	69.73	0	5435.28	399.8	29.93	0.78
ENSG00000115977	AAK1	0.78	0	0	0	15.82	20.74	19120.8	2187.88	342.66	69.75	4411.38	282.17	13.44	0.43
ENSG00000115993	TRAK2	31.65	0	0	0	93.35	3246.39	41491.2	9161.57	80.48	0	3039.73	88.94	0.47	0.47
ENSG00000115998	C2orf42	0	0	0	0	28.23	0	991.9	171.7	0	0	8.79	0.4	0	0
ENSG00000116001	TIA1	0.67	0	0	0	261.5	4003.68	14293.8	1517.89	14.96	0	49.09	27.79	40.69	6.92
ENSG00000116005	PCYOX1	1.76	0	0	0	126.24	166.33	7416.67	1152.19	1.81	0	157.87	691.79	51.91	0
ENSG00000116016	EPAS1	62.23	0	0	0	472.17	2347.99	5414.66	172.96	0.9	7.5	6031.7	782.05	3.65	3.52
ENSG00000116017	ARID3A	254.07	0	0	0	0	19.24	18.1	2.34	2.65	0	145.34	0.45	0	0
ENSG00000116030	SUMO1	26.15	0	0	0	40.62	33.61	100.08	83.54	27.13	0	92.34	83.93	26.97	56.46
ENSG00000116031	CD207	0	0	0	0	0	0	6.71	58.78	0	0	7.91	14.52	0	0
ENSG00000116035	VAX2	0	0	0	0	0	0	0	69.21	0	0	0	0	0	0
ENSG00000116039	ATP6V1B1	0	0	0	0	0	0	0	0	0	0	0	0	0	0
ENSG00000116044	NFE2L2	2.14	0	0	0	113.04	1626.38	450.84	373.95	8.3	508.13	21870.1	5861.24	241.45	6.78
ENSG00000116062	MSH6	0	0	0	0	48.45	0.52	662.66	636.83	18.82	0	20252.8	482.9	23.72	8.55
ENSG00000116095	PLEKHA3	0	0	0	0	0.22	47.46	736.39	1204.46	0	36.07	1985.24	128.75	4.28	0
ENSG00000116096	SPR	1.09	0	0	0	0.44	0	4469.66	1333.65	144.28	0	389.64	136.81	0.52	0.03
ENSG00000116106	EPHA4	0	0	0	72.95	16.59	0	2109.43	3516.75	16.1	0	168.87	7.5	0	0
ENSG00000116117	PARD3B	55.37	0	0	0	338.75	8.72	17746	1191.15	98.26	211.63	102.64	3.97	4.06	54.26
ENSG00000116120	FARSB	0.07	0	0	0	17.43	3354.43	12415.8	1277.33	10.69	0	34.9	17.64	31.65	0
ENSG00000116127	ALMS1	5.27	0	0	1229.05	1100.11	1405.77	10964.1	1725.08	6.46	0	297.46	1234.37	179.94	0.3
ENSG00000116128	BCL9	0	0	0	0	69.75	0	585.72	24.04	0.37	0	289.38	79.59	0	0
ENSG00000116132	PRRX1	0	0	0	0	10.16	0	31.28	0.13	0	0	463.69	0.89	0	0
ENSG00000116133	DHCR24	130.75	90.17	0	0	143.22	323.94	151.48	71.36	167.3	595.19	134.79	316.83	157.65	65.87
ENSG00000116138	DNAJC16	0	0	0	0	4.4	0	151.46	908.82	27.68	0	167.42	97.49	141.15	8.72
ENSG00000116141	MARK1	0	0	0	0	0	21.86	357.2	0	0.22	0	33.19	178.79	0	0
ENSG00000116147	TNR	0	0	0	4.07	0	0	10.38	0	0	0	94.1	0	0	0
ENSG00000116151	MORN1	0	0	0	0	0	0	0	17.14	0	0	723.48	216.42	0	0
ENSG00000116157	GPX7	0	0	0	0	0	0	32.08	0	0	0	504.97	85.85	0	0
ENSG00000116161	CACYBP	0	0	0	0	1.19	248.28	9137.51	5758.81	130.75	0	13301.1	1419.64	38.48	1.03
ENSG00000116171	SCP2	0.16	0	0	0	18.02	1416.78	29443.3	7069.2	0	0	8782.09	831.54	10.34	0.2
ENSG00000116176	TPSG1	0	0	0	0	0	178.79	165.62	144.28	0	0	94.06	4.4	0	0
ENSG00000116183	PAPPA2	0	0	0	0	0	0	0	0	0	0	0	0	0	0
ENSG00000116191	RALGPS2	0.07	0	0	1289.14	235.35	432.83	15452.7	938.52	4.28	1.03	76.97	20.46	189.9	13.84
ENSG00000116194	ANGPTL1	0	0	0	0	0	0	989.34	0	0	0	5.15	9.04	0	0
ENSG00000116198	CEP104	22.82	0	0	0	187.79	3.39	2024.35	90.23	0.5	0.16	2328.58	294.13	2.76	2.2
ENSG00000116199	FAM20B	0	0	0	0	60.99	359.12	523.27	6.91	0.94	54.26	1958.58	13.7	13.18	0
ENSG00000116205	TCEANC2	0	0	0	0	19.24	0	8.95	13.43	4.52	0	7.3	11.86	0	0
ENSG00000116209	TMEM59	1659.18	0	0	0	32.83	84.99	1966.54	16905.9	218	4.69	2320.19	1327.58	1260.92	0
ENSG00000116212	LRRC42	0	0	0	0	0.1	1.09	2400.92	429.09	0.45	7.47	296.63	159.97	0	0
ENSG00000116213	WRAP73	0	0	0	0	2.97	0	557.12	4.54	3.08	0	828.06	0	0	5.37
ENSG00000116221	MRPL37	0	0	0	0	63.3	242.23	33.88	142.38	6.22	0	2954.94	541.04	0	0
ENSG00000116237	ICMT	0	0	0	0	10.38	26.21	316.83	392.05	188.2	357.38	2723.22	600.94	13.55	0
ENSG00000116251	RPL22	0.27	0	0	0	8.04	524.68	60371.8	56741.2	209.2	0	43863.2	7802.92	61.99	2.84
ENSG00000116254	CHD5	0	0	0	0	0	0	0	0	0	0	0	0	0	0
ENSG00000116260	QSOX1	27.13	0	0	0	95.42	2785.31	15114.7	10478.1	10.73	13.55	1750.73	60.76	0.73	0
ENSG00000116266	STXBP3	10.38	0	0	0	65.87	1691.03	40379.4	1239.44	0	0	368.93	5.21	2.65	0
ENSG00000116273	PHF13	0	0	0	0	0	2669.12	504.36	101.64	0	0	1.5	2.19	0	0
ENSG00000116285	ERRFI1	0	0	0	0	270.52	1545.27	8155.29	2654.96	1.29	0	169.42	280.33	93.43	0.15
ENSG00000116288	PARK7	2.07	0	8.72	0	80.48	2998.52	11722.9	281.8	0.53	0.16	5575.02	1235.36	0.37	0
ENSG00000116299	ELAPOR1	0	0	0	0	23.72	76.96	483.46	16.33	3.28	0	1536.41	11.84	2.2	0
ENSG00000116329	OPRD1	0	0	0	0	0	0	0	0	0	0	0	0	0	0
ENSG00000116337	AMPD2	0	0	0	0	1.55	0	50.9	601.36	27.68	0	49.66	20.74	0	0
ENSG00000116350	SRSF4	461.44	0	0	16.29	5.88	49.5	11534.4	2481.1	10.13	26.37	2829.41	3312.26	758.35	162.31
ENSG00000116353	MECR	0	0	0	0	0	0	0	1.86	0	0	385.8	8.72	0	0
ENSG00000116396	KCNC4	0	0	0	0	81.39	339.12	13.03	93.16	14.52	0	1847.93	973.87	0	3.39
ENSG00000116406	EDEM3	2.84	0	0	0	145.34	61.88	4708.05	1819.2	47.05	409.68	78883.3	3771.97	403.19	0
ENSG00000116455	WDR77	0	0	0	0	0.15	31.2	452.21	1176.23	69.73	0	434.61	67.76	0	0
ENSG00000116459	ATP5PB	1.72	0	0	0	14.5	846.33	87313.7	9518.58	252.48	354.12	13823.7	1115.85	13.7	0.1
ENSG00000116473	RAP1A	36.17	0	0	0	14.52	931.57	23787.7	3787.26	42.92	0	3206.47	56.62	0.77	0.31
ENSG00000116478	HDAC1	138.42	0	0	0	1063.31	5325.87	75997.8	7903.42	186.35	158.19	461.74	11.22	15.61	36.17
ENSG00000116489	CAPZA1	0.22	0	0	1063.31	217.92	22489.1	63860.5	3350.88	17.1	11.38	180.36	99.15	226.08	0
ENSG00000116497	S100PBP	0	0	0	0	108.21	0	1572.1	160.32	2.07	0	63.24	126.6	13.84	0
ENSG00000116514	RNF19B	18.67	0	0	2524.84	53.66	609.87	2571.59	79.63	0.63	0	1966.86	387.56	3.35	2.64
ENSG00000116521	SCAMP3	0	0	0	0	27.11	339.89	86.61	5.31	0.62	0	394.48	2.01	0	0
ENSG00000116525	TRIM62	95.88	0	0	0	10.69	0	2.44	2.5	40.69	0	0.89	8.35	0	0
ENSG00000116539	ASH1L	72.14	0	0	117.57	33.87	8.18	1363.02	7858.39	152.26	4.91	2071.03	933.46	1242.1	52.3
ENSG00000116544	DLGAP3	0	0	0	0	0	0	248.68	0	0	0	0	0	0	0
ENSG00000116560	SFPQ	196.51	0	0	11.32	30.61	5918.66	35358.2	144.02	136.66	217.81	46936.2	9701.63	2524.84	155.6
ENSG00000116574	RHOU	57.72	0	0	0	72.34	304.51	90.78	60.2	2.07	0	5700.69	1136.18	118.04	0
ENSG00000116580	GON4L	8.79	0	36.54	0	269.91	16.23	971.58	1082.81	291.7	26.15	17114.8	901.41	237.17	21.38
ENSG00000116584	ARHGEF2	0.73	0	0	0	7	102.39	3406.08	5523.56	1019.85	36.07	3289.07	294.77	123.98	2.33
ENSG00000116586	LAMTOR2	0	0	0	0	2.2	383.75	2559.47	845.51	0	0	501.45	27.79	0	0
ENSG00000116604	MEF2D	54.26	0	0	0	20.74	18.82	4558.81	3119.98	85.85	0	478.83	11.89	1.17	0
ENSG00000116641	DOCK7	0	0	136.66	126.54	244.66	34.87	77675	4764.59	44.05	0	419.6	4.78	3.75	22.61
ENSG00000116649	SRM	0	0	0	0	34.87	162.31	1105.3	369.31	19.24	0	3.81	3.44	0	0
ENSG00000116652	DLEU2L	0	0	0	0	126.24	0	105.03	4.28	0	0	10.77	13.56	0	0
ENSG00000116661	FBXO2	0	0	0	0	21.46	0	126.12	0	0	0	0	0	0	0
ENSG00000116663	FBXO6	0	0	0	0	0	0	23.01	0.03	0	0	103.81	0.74	0	0
ENSG00000116667	C1orf21	0	0	0	769.11	89.78	115.31	196.96	85.41	85.91	79.59	125.78	156.44	141.06	56.46
ENSG00000116668	SWT1	0	0	0	0	1.29	0.03	98.53	212.51	0	0	201.26	53.93	56.46	26.15
ENSG00000116670	MAD2L2	0	0	0	0	0	0	633.01	179.94	0	0	80.9	122.33	0	0
ENSG00000116675	DNAJC6	0	0	0	0	0.47	0	152.26	0	0	0	56.46	0	0	0
ENSG00000116678	LEPR	0	0	0	0	18.09	0	18.32	5.71	0	0	2388.36	378.73	0	0
ENSG00000116679	IVNS1ABP	3.88	0	0	0	186.86	65.31	3533.89	2534.85	65.87	557.87	55636.7	2682.76	467.57	21.38
ENSG00000116685	KIAA2013	0.27	0	0	0	1.27	384.06	1962.33	2230.13	61.02	0	783.37	345.59	49.17	0
ENSG00000116688	MFN2	0.62	0	0	0	30.32	147.28	13728.9	4192.71	252.48	0	2368.32	389.05	8.27	0
ENSG00000116690	PRG4	0	0	0	0	0	0	0	0	0	0	0	0	0	0
ENSG00000116691	MIIP	0	0	0	0	28.23	0	865.66	332.66	20.33	0	9.31	0	0	0
ENSG00000116698	SMG7	0.45	0	0	969.21	923.96	2957.67	13853.8	1755.06	70.54	0.52	38.94	23.11	266.77	31.14
ENSG00000116701	NCF2	0	0	0	0	0	0	1805.89	49.17	0	0	24.83	85.91	0	0
ENSG00000116704	SLC35D1	0	0	0	0	96.58	267.66	6062.37	53.52	0	0.16	5443.9	425.63	2.61	0
ENSG00000116711	PLA2G4A	0	0	0	262.91	10.16	12.83	235.53	5.54	0.31	0	1567.56	3.28	0.44	0
ENSG00000116717	GADD45A	34.87	0	0	0	27.79	60.5	42.14	9.53	4.52	0	24.35	38.23	24.89	28.23
ENSG00000116729	WLS	18.03	0	0	0	5.95	0.77	240.16	1247.94	58.83	0	209.61	153.5	178.79	34.87
ENSG00000116731	PRDM2	16.1	0	423.25	0.52	1.8	6.25	16060.4	1975.88	0.89	11.86	3655	2220.72	278.93	126.24
ENSG00000116741	RGS2	0	0	0	0	0.31	1682	10066.3	1.04	0	18.67	8450.02	1569	198.38	0
ENSG00000116745	RPE65	0	0	0	0	0	0	0	0	0	0	0	0	0	0
ENSG00000116747	RO60	0.52	0	0	0	51.91	9.53	1003.22	531.03	0	17.43	32678.7	681.42	44.05	0
ENSG00000116748	AMPD1	0	0	0	0	0	0	518.59	0	0	0	187.79	37.27	0	0
ENSG00000116750	UCHL5	0.16	0	0	7.3	3.08	257.22	18085.7	1359.8	0	0	4106.44	209.49	1.29	0
ENSG00000116752	BCAS2	4.52	0	0	0	8.3	291.7	10154.9	2380.57	32.19	0	1729.36	13.96	0.1	0
ENSG00000116754	SRSF11	124.57	0	0	0	1298.55	8446.43	144511	6824.95	406.58	121.85	1067.49	35.5	26.39	76.87
ENSG00000116761	CTH	0	0	0	0	26.15	0	1201.88	57.6	0	0	3.11	0.94	18.09	0
ENSG00000116771	AGMAT	0.44	0	0	0	216.42	0	477.73	173.15	0	0	15.15	99.47	27.68	0
ENSG00000116774	OLFML3	0	0	0	0	0	0	498.07	10.6	0	0	696.31	51.91	0	0
ENSG00000116783	TNNI3K	0	0	0	0	0	0	0	0	0	0	0	0.07	0	0
ENSG00000116785	CFHR3	0	0	0	0	0	0	0.03	0	0	0	0	0	0	0
ENSG00000116786	PLEKHM2	54.1	0	0	0	6.46	0	56.84	664.66	62.29	3.95	61.08	134.83	178.79	0
ENSG00000116791	CRYZ	0	0	0	33.35	0.07	0	4168.83	519.06	0.45	0	1373.22	376.39	26.15	0
ENSG00000116793	PHTF1	0	0	0	0	1.56	0	910.08	6.85	0	0	1486.75	122.03	0	0
ENSG00000116809	ZBTB17	23.51	0	0	0	131.12	0	0.37	29.44	33.19	0	461.98	342.66	59.02	0
ENSG00000116815	CD58	1.03	0	0	0	3.46	13.63	654.31	280.04	0	0	11271.6	273.64	30.49	0
ENSG00000116819	TFAP2E	0	0	0	0	0.15	0	0	75.28	0	0	80.48	0	0	0
ENSG00000116824	CD2	0	0	0	0	0	4.15	5118.94	95.88	0	0	1107.93	2.14	1.55	0
ENSG00000116830	TTF2	22.61	0	0	0.44	49.78	0	7452.73	3480.68	171.7	0	716.11	17.84	0.2	0
ENSG00000116833	NR5A2	3.46	0	0	0	56.46	113.32	18142.8	1014.08	13.55	0	153.05	3.24	2.34	9.04
ENSG00000116852	KIF21B	0.37	0	0	0	139.47	0	1550.64	623.42	74.82	0	6.24	3.75	49.74	13.84
ENSG00000116857	TMEM9	0	0	0	0	90.17	53.66	1924.47	752.45	1.55	0	9.06	203.47	0	0
ENSG00000116863	ADPRS	0	0	0	0	0	0	660.53	28.96	0	0	470.24	100.35	0	0
ENSG00000116871	MAP7D1	56.46	0	0	0	142.3	158.19	241.99	7.38	0	0	1366.85	4.84	3.08	2.07
ENSG00000116874	WARS2	17.43	0	0	0	12.83	0	23.78	21.86	31.65	0	22.56	19.33	0	18.82
ENSG00000116882	HAO2	0	0	0	0	0	0	0	0	0	0	6.15	0	0	0
ENSG00000116885	OSCP1	0	0	0	0	0	0	1948.77	100.35	0	0	186.69	254.07	0	0
ENSG00000116898	MRPS15	13.55	0	0	0	3.12	3183.14	14976.6	28.22	1.76	0	6502.18	3094.41	252.48	5.37
ENSG00000116903	EXOC8	0	0	0	0	81.39	6.92	81.69	72.07	10.37	0	2789.33	829.59	37.56	3.39
ENSG00000116906	GNPAT	0	0	0	0	0	0.07	452.17	433.54	56.46	0	11181.5	590.21	0	0
ENSG00000116918	TSNAX	0	0	0	0	0	44.82	2854.3	1270.33	17.43	0	5488.93	233.78	17.1	1.03
ENSG00000116922	C1orf109	0	0	0	0	0.88	0	1006.85	453.27	72.14	5.37	342.2	2.14	0	0
ENSG00000116954	RRAGC	0	0	0	0	4.15	47.05	14957.8	2236.29	0	0	2047.87	34.13	0.87	0
ENSG00000116962	NID1	0	0	0	0	28.23	0	13778.4	386.32	57.6	0	160.29	2.81	0	0
ENSG00000116977	LGALS8	0	0	0	376.39	139.47	4616.86	22556.7	2314.11	10.69	1.81	67.19	48.72	180.86	0
ENSG00000116983	HPCAL4	0	0	0	0	0	0	0	0	0	0	1.25	0	0	0
ENSG00000116984	MTR	6.22	0	0	0	182.43	0	3103.86	100.05	0.5	0	3874.94	311.43	0.3	1.32
ENSG00000116985	BMP8B	0	0	0	0	0	0	223.37	0.87	0	135.65	422.17	4.02	11.43	8.3
ENSG00000116990	MYCL	0	0	0	0	0	1.29	6.24	8.43	0	0	5.21	11.43	0	0
ENSG00000116991	SIPA1L2	234.45	0	0	271.48	20.42	0.73	389.59	2052.77	124.57	0	246.08	356.79	404.62	52.3
ENSG00000117000	RLF	37.56	0	0	0	0.43	29.36	11335.4	1418.76	0.22	0	3563.73	1110.36	278.93	0
ENSG00000117009	KMO	0	0	0	0	0	0	342.58	0.67	0	0	1035.08	87.17	0	0
ENSG00000117010	ZNF684	0	0	0	0	0	0	14.07	11.86	0	0	1813.06	504.97	5.37	6.78
ENSG00000117013	KCNQ4	1.81	0	0	0	6.92	0	25.93	31.12	0	0	108.21	26.83	0	0
ENSG00000117016	RIMS3	0	0	0	0	0	0	450.13	583.41	0	0	649.23	98.26	0	0
ENSG00000117020	AKT3	0	0	0	0	2.2	0	8139.49	183.05	54.1	0	2137.92	47.03	0.52	0
ENSG00000117036	ETV3	49.74	0	0	0	60.16	169.38	15167	7953.25	59.02	125.36	1265.49	24.04	1.17	0
ENSG00000117054	ACADM	10.38	0	0	0	75.28	5099.24	41641.9	2226.69	16.94	59.85	409.26	4.61	9.84	0
ENSG00000117069	ST6GALNAC5	0	0	0	0	0	0	338.03	0	0	0	0	0.62	0	0
ENSG00000117090	SLAMF1	0	0	0	0	72.14	268.28	626.81	51.3	0	0	21.24	72.34	0	0
ENSG00000117091	CD48	0	0	0	0	10.73	545.49	2250.94	12.67	0	0	4720.46	107.27	0.07	0.88
ENSG00000117114	ADGRL2	0	0	0	0	0	0	199.07	0.4	0	0	446.39	1.79	0	0
ENSG00000117115	PADI2	130.75	0	0	0	190.25	165.98	154.88	27.17	117.56	0	77.52	164.35	64.3	18.82
ENSG00000117118	SDHB	0	0	0	0	4.14	16.1	490.46	1392.63	0	0	333.53	311.15	65.87	0
ENSG00000117122	MFAP2	0	0	0	0	0	0	0	58.83	0	0	89.2	291.7	0	0
ENSG00000117133	RPF1	23.72	0	0	0	2.5	3974.41	6602.42	40.06	2.2	0	15686.2	1307.5	162.31	0
ENSG00000117139	KDM5B	36.34	0	0	52.15	180.86	242.23	201.89	489.96	62.23	0	12508.4	3751.19	456.07	10.16
ENSG00000117143	UAP1	2.84	0	0	311.98	13.84	40.14	2020.94	1101.48	37.64	0	35582.2	1545.27	81.32	0
ENSG00000117148	ACTL8	0	0	0	0	0	0	0	0	0	0	0	0	0	0
ENSG00000117151	CTBS	0	0	0	0	0.88	0	3105.24	749.63	0	0	1799.11	49.17	0.26	0
ENSG00000117152	RGS4	0	0	0	0	0	0	200.48	0	0	0	2.14	2.33	0	0
ENSG00000117153	KLHL12	10.38	0	0	0	112.92	270.22	21389	1105.3	10.16	29.93	127.46	1.74	4.06	0
ENSG00000117154	IGSF21	0	0	0	0	0	0	0	0	0	0	0	0	0	0
ENSG00000117155	SSX2IP	0	0	0	0	36.07	386.32	5373.61	393.33	0.52	0	91.03	330.07	0	0
ENSG00000117174	ZNHIT6	0	0	0	0	21.46	0	1423.67	30.77	0.63	0	1342.89	83.05	0.15	0
ENSG00000117215	PLA2G2D	0	0	0	0	0	0	19.39	0	0	0	307.97	0.45	0	0
ENSG00000117222	RBBP5	34.87	0	0	0	19.24	0	33.66	34.82	4.52	0	25.99	19.77	16.59	0
ENSG00000117226	GBP3	0	0	0	230.87	9.05	25.95	2177.97	5249.47	62.29	2.68	1509.88	2095.09	1176.23	43.58
ENSG00000117228	GBP1	10.73	0	0	0	0.2	21.55	12443.2	685.16	0.45	0	2928.98	1712.59	305.08	0
ENSG00000117242	PINK1-AS	0	0	0	0	0	0	872.02	3.5	4.83	0	837.47	34.87	0	0
ENSG00000117245	KIF17	0	0	0	0	0	0	3.35	0	0	0	0	0	0	0
ENSG00000117262	GPR89A	0	0	0	0	17.3	3.35	108.1	205.36	0	0	4003.68	171.7	0	0
ENSG00000117266	CDK18	0.3	0	0	0	0.89	2.64	126.54	1317.37	61.02	0	284.37	23.72	21.38	0
ENSG00000117280	RAB29	0	0	0	0	0	0	3077.01	287.65	0	0	745.39	4.28	0	0
ENSG00000117281	CD160	0	0	0	0	0	0	156.9	0	0	0	258.66	0	0	0
ENSG00000117298	ECE1	0	0	0	0	461.08	2553.98	28440.5	5612.34	60.99	10.69	222.08	3.31	16.55	0
ENSG00000117305	HMGCL	0	0	0	0	43.58	0	7501.01	579.37	0	0	5.71	12.65	113.04	0
ENSG00000117308	GALE	0	0	0	0	342.66	3020.79	2192.14	346.3	0	0	44.5	262.25	0	0
ENSG00000117318	ID3	0	0	0	0	75.12	0	312.1	18.87	0.27	0	126.6	17.3	0	3.52
ENSG00000117322	CR2	0	0	0	579.48	74.54	0	26.89	0.1	0	0	2501.86	0.15	0.44	0
ENSG00000117335	CD46	130.75	4508.65	0	318.49	123.98	234.49	409.68	270.61	63.3	359.88	461.79	249.6	112.01	0
ENSG00000117360	PRPF3	288.55	0	0	322.78	11.38	3.14	161.93	1306.72	41.52	0.89	279.92	215.73	319.93	34.87
ENSG00000117362	APH1A	0	0	0	0	0.03	1.87	1483.06	785.51	1.41	0	261.37	385.8	69.73	36.07
ENSG00000117385	P3H1	27.11	0	0	0	0	0	332.2	4.91	3.52	0	1148	0	0	0
ENSG00000117394	SLC2A1	0	0	0	0	103.99	2391.13	90.85	969.38	14.52	0	4994.64	901.73	139.5	0
ENSG00000117395	EBNA1BP2	0.78	0	0	0	51.91	38.65	2140.46	1211.42	0	0	20757.8	2521.8	6.78	0
ENSG00000117399	CDC20	0	0	0	0	0.15	0	319.45	338.75	139.47	0	0	16.94	0	0
ENSG00000117400	MPL	0	0	0	0	0	0	0	0	0	0	0	0	0	0
ENSG00000117407	ARTN	0	0	0	0	0	0	0	0	0	0	0	0	0	0
ENSG00000117408	IPO13	0	0	0	0	18.82	0	6077.66	493.63	0	0	26.63	1.27	0.31	0
ENSG00000117410	ATP6V0B	0	0	0	0	130.75	1172.25	4694.84	369.31	8.55	0	3.57	20.92	40.69	0
ENSG00000117411	B4GALT2	0	0	0	0	0	820.93	921.58	68.4	0	0	1.87	171.82	0	0
ENSG00000117419	ERI3	0	0	0	0	0	0	504.48	11.89	0.2	0	321.03	100.35	0	0
ENSG00000117425	PTCH2	0	0	0	0	0	0	0	0	1.56	0	0	0.89	0	0
ENSG00000117448	AKR1A1	26.15	0	0	257.5	44.89	122.8	71.6	81.35	94.95	166.1	57.56	73.82	39.41	0
ENSG00000117450	PRDX1	144.28	0	0	0	4.91	33.46	1115.68	4878.71	27.68	7.67	883.69	1184.45	592.82	17.43
ENSG00000117461	PIK3R3	5.37	0	0	0	0	0	2138.67	221.46	0	0	477.1	254.07	122.03	18.03
ENSG00000117472	TSPAN1	264.28	0	0	0	31.23	21486.2	60996.2	203.53	2.2	213.66	52544.4	19333.5	6799.04	26.83
ENSG00000117475	BLZF1	0	0	0	0	0	211.08	121.76	68.99	0	0	9963.13	1046.01	42.92	3.39
ENSG00000117477	CCDC181	0	0	0	0	0	0	0	0	0	0	0	0	0	0
ENSG00000117479	SLC19A2	0	0	0	0	0.07	0	811.07	216.43	0	0	681.42	13.55	8.55	0
ENSG00000117480	FAAH	0.31	0	0	0	10.55	0	3340.48	1882.8	198.38	359.49	355.76	53.44	0.26	0
ENSG00000117481	NSUN4	0	0	0	0	2.07	0	2963.66	1424.73	16.1	0	100.47	6.46	0	0
ENSG00000117500	TMED5	3.46	0	0	0	150.56	514.28	75132.1	2291.08	0	72.68	756.73	6.81	1.72	0
ENSG00000117505	DR1	0	0	0	0	200.48	504.97	9861.84	477.73	14.96	0	37.5	10.62	36.17	0
ENSG00000117519	CNN3	1.32	0	0	0	324.62	1368.21	11834.8	1293.28	1.55	0	190.5	1107.77	20.76	0
ENSG00000117523	PRRC2C	174.25	0	0	3552.81	1593.56	2778.29	28420	828.09	6.31	22.49	26238.3	3301.21	28.6	18.46
ENSG00000117525	F3	0	0	0	0	13.55	504.48	670.12	14.76	1.56	85.91	4585.01	12.81	2.2	0
ENSG00000117528	ABCD3	174.33	0	0	0	51.3	8.79	210.45	76.51	0	3.46	205.24	125.24	143.13	37.64
ENSG00000117533	VAMP4	0	0	0	0	0.52	0	73.23	189.9	0	0	139.74	33.19	28.23	0
ENSG00000117543	DPH5	0	0	0	36.71	0.03	0	2337.62	567.5	0	0	763.36	319.93	61.02	0
ENSG00000117560	FASLG	0	0	0	0	0.16	0	262.99	0.3	0	0	696.33	69.73	72.14	0
ENSG00000117569	PTBP2	0	0	0	0	27.13	221.46	38.13	25.49	2.07	65.87	3329.76	703.35	0	13.55
ENSG00000117586	TNFSF4	0	0	0	0	0	0	9.67	10.37	0	0	0	0	0	0
ENSG00000117592	PRDX6	0.3	0	0	0	3.05	158.63	8762.05	1590.26	52.3	1460.8	14020.1	904.64	138.95	0
ENSG00000117593	DARS2	0	0	0	0	2.2	2.07	4893.1	775.78	0	0	1761.84	138.95	1.81	0
ENSG00000117594	HSD11B1	0	0	0	0	0	0	87.17	72.14	0	0	53.44	0	0	0
ENSG00000117595	IRF6	58.83	0	0	0	414.03	915.25	42164.9	3331.99	13.55	207.35	216.65	6.08	9.84	54.26
ENSG00000117597	UTP25	0	0	12.45	0	61.02	5356.27	4753.86	850.43	25.65	0	8.78	6.56	13.56	10.38
ENSG00000117600	PLPPR4	0	0	0	0	36.07	0	193.12	0	0	0	3.28	0	0	0
ENSG00000117602	RCAN3	0	0	0	1641.15	134.14	1046.94	2714.81	63.6	0	0	2753.6	297.59	0.37	0.88
ENSG00000117614	SYF2	0	0	0	359.49	84.7	2223.15	1188.23	29.42	0.62	0	7156.08	33.21	16.26	8.3
ENSG00000117616	RSRP1	383.53	0	0	403.19	344.16	74.72	204.81	260.77	732.48	865.1	256.92	296.61	317.38	225.84
ENSG00000117620	SLC35A3	0	0	0	237.28	11.38	2.3	783.87	2599.87	3.46	0	1553.82	589.12	479.9	26.15
ENSG00000117625	RCOR3	16.1	0	0	0	0.33	11.56	3106.28	532.9	0.97	0	1773.57	940.98	200.48	54.1
ENSG00000117632	STMN1	0	0	0	0	0.47	1455.93	10647.6	30.16	6.15	0	8798.18	1159.31	54.1	0
ENSG00000117640	MTFR1L	10.69	0	0	0	81.39	269.91	28.89	38.67	10.37	0	1194.18	1064.04	16.1	0
ENSG00000117643	MAN1C1	0	0	0	0	0	0	7.03	4.15	0	0	432.83	107.31	0	0
ENSG00000117650	NEK2	0	0	0	0	0.45	0	887.82	301.11	34.87	0	1250.17	71.15	0	0
ENSG00000117676	RPS6KA1	2.5	0	0	0	22.85	284.19	5043.66	2170.45	162.31	810.19	1429.8	138.95	2.33	0.23
ENSG00000117682	DHDDS	40.69	0	0	0	41.49	2917.04	10250.8	4436.51	42.92	182.96	1152.19	33.09	1.47	0.47
ENSG00000117691	NENF	17.3	0	0	0	103.51	941.4	22687.5	2430.58	13.55	0	33.61	2.91	0.31	18.09
ENSG00000117697	NSL1	0.15	0	0	0	0	0	5403.09	528.55	4.28	0	27.05	6.87	36.17	0
ENSG00000117707	PROX1	4.83	0	0	0	144.28	0	592.93	619.92	2.84	0	32.64	9.04	17.3	0
ENSG00000117713	ARID1A	16.59	0	0	0	633.13	752.17	3024.77	187.7	1.5	2.81	5837.27	605.57	4.1	0
ENSG00000117724	CENPF	0	0	0	2022.8	125.36	940.56	1633.42	16.96	11.24	0	12862.3	24.13	6.15	10.37
ENSG00000117748	RPA2	26.15	0	0	0	0	59.2	25.01	46.69	0	0	24.65	24.17	8.3	0
ENSG00000117751	PPP1R8	18.03	0	0	0	2.84	2.44	172.54	1247.94	38.06	0	123.48	263.44	131.74	8.72
ENSG00000117758	STX12	0	0	0	0	0.07	28.26	5941.27	640.17	0	0	1425.08	282.29	148.18	36.07
ENSG00000117791	MTARC2	0	0	0	0	0.31	990.21	1726.73	9.16	0	0	2361.86	305.08	270.52	0
ENSG00000117834	SLC5A9	10.69	0	0	0	0	0	9.16	13.18	0	0	514.28	649.25	48.29	0
ENSG00000117859	OSBPL9	0.78	0	0	0	51.91	11.47	1581.51	1624.22	56.46	0	39910.6	1223.34	162.63	6.41
ENSG00000117862	TXNDC12	0.07	0	0	0	0.15	243	2261.04	3651.01	8.72	0	1636.49	393.03	0	0
ENSG00000117868	ESYT2	0.62	0	0	8.86	21.53	918.94	24954.8	6650.8	90.17	21.46	3615.16	504.48	9.57	0.27
ENSG00000117877	CD3EAP	0	0	0	0	0	0	915.25	2596.98	203.89	0	0	11.89	0	0
ENSG00000117899	MESD	0	0	0	0	366.98	4306.02	26745.3	3433.94	182.96	0	235.27	6.68	1.87	0
ENSG00000117906	RCN2	0	1.32	0	809.24	69.73	2813.4	8477.53	863.98	0	0	27.68	9.53	0	0
ENSG00000117971	CHRNB4	0	0	0	0	0	0	0	0	0	0	0	0	0	0
ENSG00000117983	MUC5B	49.78	0	0	0	992.62	758.95	1100.89	160.29	4.27	8.74	614.93	955.07	0.45	0
ENSG00000117984	CTSD	9.41	0	0	0	338.82	365.54	391.42	24.75	0.16	27.13	3384.26	9.46	22.41	0
ENSG00000118004	COLEC11	0	0	0	0	0	0	0	0	0	0	2.09	7.91	0	0
ENSG00000118007	STAG1	180.35	0	0	61.99	15	3.51	776.22	2102.5	13.84	0.45	1004.98	566.3	479.9	0
ENSG00000118046	STK11	0	0	0	0	0.4	1.25	976.65	570.96	2.09	0	387.9	338.75	8.72	0
ENSG00000118058	KMT2A	57.6	0	0	4.17	14.21	185.38	14986.9	73.05	15.38	0	23063.5	1560.28	1370.63	26.83
ENSG00000118094	TREH	0	0	0	0	0	214.54	0	2.2	0	0	0	0	0	0
ENSG00000118096	IFT46	0	0	0	0	13.84	0	82.17	263.44	37.64	0	3336.4	37.56	6.78	0
ENSG00000118137	APOA1	0	0	0	0	0	0	0	0	0	0	123.41	16.94	0	0
ENSG00000118156	ZNF541	0	0	0	0	0	0	0	0	0	0	0	0	0	0
ENSG00000118160	SLC8A2	0	0	0	0	0	0	0	0	0	0	0	0	0	0
ENSG00000118162	KPTN	0	0	0	0	0	0	144.28	16.1	0	0	0	0	0	0
ENSG00000118181	RPS25	0	0	0	1053.9	217.92	11271.6	42022.8	7331.96	0	0	92.47	87.91	13.56	0
ENSG00000118193	KIF14	0	0	0	0	0	5.37	2198.91	138.95	0	0	72.3	27.13	0	0
ENSG00000118194	TNNT2	0	0	0	0	0	0	0	1.03	0	0	72.34	10.38	0.07	0
ENSG00000118197	DDX59	0	0	0	187.79	47.43	337.75	230.35	3.84	0.47	0	1342.63	5.21	3.95	0
ENSG00000118200	CAMSAP2	8.72	0	0	0	2.14	2.07	33.69	43.88	18.09	10.38	54.96	37.79	20.74	18.82
ENSG00000118217	ATF6	0	0	0	160.32	10.34	1.7	257.65	1541.84	20.76	2.9	337.04	261.37	197.61	0
ENSG00000118242	MREG	0	0	0	0	0.1	0	1921.64	107.27	0	0	373.38	94.1	17.43	0
ENSG00000118246	FASTKD2	0	0	0	0	0.78	149.21	8021.18	18.17	1.32	0	9560.37	950.11	0	16.1
ENSG00000118257	NRP2	0	0	0	0	9.04	0	27.4	19.77	0	0	1603.86	108.21	0	0
ENSG00000118260	CREB1	0	0	0	0	93.43	0.15	758.02	605.71	0	0	20848	429.24	54.21	8.55
ENSG00000118263	KLF7	0	0	0	0	0.15	0	228.18	84.69	52.3	0	713.62	40.66	0	0
ENSG00000118271	TTR	0	0	0	0	0	0	0	0	0	0	0	21.38	0	0
ENSG00000118276	B4GALT6	0	0	0	0	2.07	0	5630.95	2073.98	0	0	639.16	8.27	0.1	0
ENSG00000118292	C1orf54	24.22	0	0	0	18.82	967.55	35438	718.98	0	0	210.19	5.91	0.31	4.52
ENSG00000118298	CA14	0	0	0	0	0	0	0	0	0	0	0	0	0	0
ENSG00000118307	CASC1	0	0	0	0	0	692.15	50.82	6.41	0	0	2.03	0	0	0
ENSG00000118308	IRAG2	0	0	0	0	32.19	0	1923.88	23.79	0	0.31	4978.18	128.03	0.22	0
ENSG00000118322	ATP10B	291.7	0	0	0	623.42	436.08	997.43	158.32	8.12	574.23	4609.24	19.06	90.52	29.04
ENSG00000118363	SPCS2	0	0	0	0	53.44	56.88	69.46	64.49	135.65	159.18	96.44	132.27	16.59	0
ENSG00000118369	USP35	0	0	0	0	4.14	5.64	10.46	135.65	3.46	0	27.24	16.59	18.82	0
ENSG00000118402	ELOVL4	0	0	0	0	0	0	212.51	0	0	0	51.86	37.64	0	0
ENSG00000118407	FILIP1	0	0	0	0	0	0	1200.75	0.89	0	0	2672.39	61.02	126.24	0
ENSG00000118412	CASP8AP2	2.14	0	8.92	0	72.34	515.6	291.32	105.46	8.3	0	20344.7	3047.85	150.23	3.39
ENSG00000118418	HMGN3	0	0	0	0	69.21	32.84	1367.94	1238.39	169.38	0	16573.8	1572.1	6.78	0
ENSG00000118420	UBE3D	0	0	0	0	0.07	0.44	244.77	592.82	0	0	488.26	40.66	0	0
ENSG00000118432	CNR1	0	0	0	0	0	0	18.82	0	0	0	535.33	8.55	0	0
ENSG00000118454	ANKRD13C	0	0	0	95.8	22.82	37.64	12604.3	3606.92	64.39	182.96	2325.76	17.32	0.5	0
ENSG00000118473	SGIP1	0	0	0	0	0	0	1388.66	0	0	0	20.17	0.1	1.09	0
ENSG00000118482	PHF3	1.04	0	0	715.15	523	11920.9	72482.9	6722.1	113.3	9.82	224.07	98.06	800.31	24.22
ENSG00000118492	ADGB	0	0	0	0	54.1	0	74.54	14.96	0	0	0	4.52	0	0
ENSG00000118495	PLAGL1	29.04	0	0	0	32.19	0	949.12	41.37	0	0	551.62	69.21	0	3.08
ENSG00000118496	FBXO30	18.82	0	0	504.36	10.16	0	362.98	3.41	0	0	2436.11	5.51	2.2	0
ENSG00000118503	TNFAIP3	26.15	0	0	0	34.2	2.59	27.05	52.78	72.34	0	43.12	34.28	14.52	9.41
ENSG00000118507	AKAP7	0	0	0	0	2.07	3.61	131.48	176.34	10.38	0	108.98	114.09	18.82	0
ENSG00000118508	RAB32	0	0	0	0	0.13	19.52	2075.37	480.99	0.07	0	605.71	574	43.58	0
ENSG00000118513	MYB	10.16	0	0	0	7.34	4.52	7882.76	52.58	3.08	0	6332.81	1054.71	90.17	21.46
ENSG00000118514	ALDH8A1	0	0	0	0	0	0	0	1.76	0	0	165.62	0	0	0
ENSG00000118515	SGK1	1.81	0	0	0	24.22	12.51	692.1	114.09	0	0	18611.7	332.66	105.03	14.96
ENSG00000118518	RNF146	0	0	0	0	1.27	28.56	1435.45	1025.67	0	0	1475.52	77.93	32.06	0
ENSG00000118523	CCN2	0	0	0	0	2.2	0	5881.14	610.17	0	0	511.61	21.38	0.52	0
ENSG00000118526	TCF21	0	0	0	0	39.41	0	2292.48	0	0	0	256.52	6.98	0	0
ENSG00000118557	PMFBP1	3.46	0	0	0	28.23	0	2218.25	37.56	135.53	0	8.01	0.03	0.31	0
ENSG00000118564	FBXL5	1.19	0	0	442.26	252.78	288.55	29247.5	1290.89	0	13.7	85.49	33.88	72.34	17.3
ENSG00000118579	MED28	0	0	0	0	613.18	332.66	3425.42	453.18	2.59	0	69.17	325.55	24.22	0
ENSG00000118596	SLC16A7	0	0	0	0	0	0	782.38	4.65	0	0	1510.18	58.83	0	0
ENSG00000118600	RXYLT1	0	0	0	0	6.78	0	54.81	4.64	0.94	0	640.17	4.1	0	0
ENSG00000118620	ZNF430	0	0	0	0	23.51	0	18.43	9.99	13.56	0	36.12	7.47	0	0
ENSG00000118640	VAMP8	306.59	0	0	0	5.95	23.64	393.18	2789.77	13.84	4.32	362.53	916.86	442.26	0
ENSG00000118655	DCLRE1B	0	0	0	0	0.03	0	610.4	107.27	0.07	0	68.45	122.33	0	0
ENSG00000118680	MYL12B	105.03	0	7.24	6.01	30.29	47258.8	325346	571.03	14.06	265.52	260012	56309.6	12425.8	75.12
ENSG00000118689	FOXO3	12.83	0	0	0	131.12	259.53	171.73	254.43	20.74	508.13	11218.3	4598.82	300.47	3.39
ENSG00000118690	ARMC2	0	0	0	0	6.92	1.19	22.41	20.74	47.05	0	1641.15	64.39	0	0
ENSG00000118705	RPN2	0	0	0	83.05	4.32	256.63	10479.6	9080.47	95.88	865.66	12684.1	1409.47	70.54	0
ENSG00000118707	TGIF2	0	0	0	0	3.52	0	197.61	383.53	0	0	101.64	29.93	0	0
ENSG00000118729	CASQ2	0	0	0	0	0	0	0	0	0	0	32.06	0	0	0
ENSG00000118733	OLFM3	0	0	0	0	0	0	450.86	0	0	0	0	0	0	0
ENSG00000118762	PKD2	0	0	0	0	17.43	144.28	2511.07	142.3	0	0	5.68	4.84	0	0
ENSG00000118777	ABCG2	2.2	0	0	0	0	1754.53	4990.75	38.48	0	2.1	166.61	207.99	138.42	0
ENSG00000118785	SPP1	0	0	0	0	0	0	166.74	5.69	0	0	307.46	0	0	0
ENSG00000118804	STBD1	0	0	0	0	0	0	230.35	2.34	0	0	1197.29	4.54	2.64	0
ENSG00000118816	CCNI	148.18	0	702.88	467.57	91.92	112.2	157.59	203.93	108.52	0	191.46	118.65	107.87	28.23
ENSG00000118849	RARRES1	0	0	0	0	0	0	81.51	171.82	0	0	68.99	18.67	37.64	0
ENSG00000118855	MFSD1	0	0	0	0	0.2	23.89	7012.86	840.87	0	0	2918.61	1129.18	34.87	0
ENSG00000118873	RAB3GAP2	0	0	0	0	1.56	922.39	7554.03	30.61	0.44	151.43	11047.1	1037.28	523	16.1
ENSG00000118894	EEF2KMT	0	0	0	0	0	525.98	5.14	32.96	0	0	244.07	162.31	42.92	0
ENSG00000118898	PPL	5.69	0	0	379.81	186.86	15.19	314.19	979.09	225.84	278.93	5320.2	268.28	64.37	0
ENSG00000118900	UBN1	0.37	0	0	0	3.13	107.22	2032.86	2465.37	209.2	216.42	1775.99	321.87	49.17	0
ENSG00000118922	KLF12	0	0	0	0	8.79	6.22	7160.87	854.23	0	0	2226.02	104.74	2.33	0
ENSG00000118939	UCHL3	0	0	0	0	24.89	357.57	10372.8	2434.67	0	6.78	1111.58	19.39	0.17	0
ENSG00000118946	PCDH17	0	0	0	0	122.33	0	1352.59	16.1	0	0	3.88	0	0	0
ENSG00000118960	HS1BP3	0	0	0	0	8.72	6366.21	1244.8	210.07	64.13	0	5.21	3.75	49.74	0
ENSG00000118961	LDAH	0.88	0	0	0	54.1	810.19	1731.35	126.12	0.26	0	44.35	63.3	20.76	0.22
ENSG00000118965	WDR35	0	0	0	0	0	0	1167.16	26.89	0	0	1492.1	86.51	0	0
ENSG00000118971	CCND2	18.82	43.58	0	2033.53	562.43	594.27	480.1	58.07	7.34	0	4027.89	9.76	3.08	2.07
ENSG00000118972	FGF23	0	0	0	0	0	0	0	0	0	0	0	0	0	0
ENSG00000118976	OTUD4P1	0	0	0	0	0	0	0	0	0	0	3.95	0	0	0
ENSG00000118985	ELL2	5.37	0	0	57.91	0.5	1.09	6284.9	588.27	0.07	0	1783.94	508.13	244.07	0
ENSG00000118997	DNAH7	6.78	0	0	0	0.94	660.14	2349.6	3.72	3.52	0	2964.09	191.77	937.8	21.46
ENSG00000119004	CYP20A1	0	0	0	17.96	72.34	0	125.85	73.82	0	0	5962.19	1532.94	64.39	0
ENSG00000119013	NDUFB3	1.55	0	0	0	0	42.45	941.26	338.12	9.41	0	15888.5	1373.57	23.72	2.14
ENSG00000119041	GTF3C3	0	0	0	0	0.74	60.2	3433.05	3274.62	52.3	0	3997.32	498.06	32.06	0
ENSG00000119042	SATB2	3.75	0	0	6.4	34.28	746.77	38279.1	5901.17	757.45	155.6	4790.85	632.74	17.58	0.07
ENSG00000119048	UBE2B	0	0	0	0	14.52	1938.42	6075.5	2055.94	0	0	1019.66	11.38	0.37	0
ENSG00000119121	TRPM6	190.32	0	0	265.52	338.75	514.28	18269	295.1	6.78	72.68	26.63	6.55	5.15	58.78
ENSG00000119125	GDA	0.15	0	0	0	113.32	7646.67	15699.5	1755.06	2.14	3.62	47.15	21.39	334.59	17.3
ENSG00000119138	KLF9	3.95	0	0	0	378.73	997.99	6190.16	399.74	0	0	117.42	253.2	17.3	0
ENSG00000119139	TJP2	58.08	0	0	0	756.54	1392.53	6541.2	291.63	1.77	4.68	7320.33	782.05	6.11	0
ENSG00000119147	ECRG4	0	0	0	0	0	0	9.05	0	0	0	0	0	0	0
ENSG00000119185	ITGB1BP1	0	0	0	0	6.41	34.39	31.46	13.58	27.13	0	30.38	21.53	12.45	0
ENSG00000119203	CPSF3	54.1	0	0	115.43	1.55	7.08	261.39	1112.29	10.38	0	222.79	178.39	75.28	0
ENSG00000119227	PIGZ	37.56	0	0	0	1.2	0	967.6	242.23	0.67	1.32	253.07	432.85	78.45	0
ENSG00000119231	SENP5	0	0	0	0	2.97	1609.66	4159.39	14.97	0.88	0	6530.41	444.55	162.31	26.83
ENSG00000119242	CCDC92	38.48	0	0	0	27.13	480.99	16.76	44.38	4.15	0	923.96	685.31	5.37	0
ENSG00000119280	C1orf198	0	0	0	0	55.37	0	74.26	759.21	0	0	2398.6	107.31	13.55	0
ENSG00000119283	TRIM67	0	0	0	0	0	0	0	0	0	0	0	0	0	0
ENSG00000119285	HEATR1	0	0	0	0	5.27	66.38	19054.9	3765.59	36.07	0	4123.38	181.7	1.55	0
ENSG00000119314	PTBP3	13.56	0	0	43.5	70.53	2681.8	41334.3	18774	42.92	125.36	6383.02	81.7	1.8	0
ENSG00000119318	RAD23B	10.38	0	0	0	225.84	2458.09	73977.9	4909.46	64.37	0	398.92	7.31	9.84	4.52
ENSG00000119321	FKBP15	0	0	0	0	496.85	54.1	9861.84	853.81	61.99	19.39	30.69	22.64	230.6	0
ENSG00000119326	CTNNAL1	0	0	0	0	90.17	498.99	4435.09	160.32	0	0	93.06	316.51	13.84	0
ENSG00000119328	ABITRAM	0	0	0	0	5.37	372.7	711.84	16.03	0	0	1003.78	69.21	0.15	0
ENSG00000119333	WDR34	18.82	0	0	0	3.39	515.17	53.52	3.84	0	0	183.4	3.8	1.32	0
ENSG00000119335	SET	122.03	0	0	0	273.62	455.02	202.2	277.32	343.63	0	207.47	348.91	72.6	56.46
ENSG00000119383	PTPA	0	0	0	0	0.52	3.44	33.73	587.8	31.14	0.22	49.22	66.38	47.05	0
ENSG00000119392	GLE1	10.73	0	0	34.39	0.87	9.99	4819.93	955.07	2.16	0	707.35	846.88	87.17	18.03
ENSG00000119396	RAB14	13.55	0	0	0	3.12	438.59	5671.57	22.71	3.52	0	12242.2	479.42	793.52	0
ENSG00000119397	CNTRL	25.65	0	0	18.89	230.6	0	203.67	119.09	43.56	0	18688.5	2939.64	112.68	0
ENSG00000119401	TRIM32	0	0	0	0	24.22	0	125.24	292.48	9.41	0	2596.98	85.85	13.55	0
ENSG00000119402	FBXW2	0	0	0	0	2.76	21.97	2970.47	3387.53	209.2	0	3460.76	393.03	25.65	0
ENSG00000119403	PHF19	0	0	0	0	3.52	0	1242.1	679.9	0	0	325.26	23.51	0	0
ENSG00000119408	NEK6	0	0	0	0	37.34	1985.47	7932.15	8530.36	37.56	0	998.28	19.39	0.17	0.31
ENSG00000119411	BSPRY	0	0	0	0	56.46	1159.31	8782.85	2586.18	23.72	0	39.04	2.74	0.31	0
ENSG00000119414	PPP6C	0	0	0	724.56	52.3	126.24	5531.86	406.58	0	0	20.37	3.75	63.3	0
ENSG00000119421	NDUFA8	2.2	0	0	0	108.21	686.79	7653.84	455.32	0.78	0	67.77	633.01	0	0.15
ENSG00000119431	HDHD3	4.15	0	0	0	37.56	0	322.78	48.86	0.17	0	266.77	110.73	0.07	0
ENSG00000119446	RBM18	0	0	0	0	27.11	121.85	209.41	4.54	0	0	1917.05	4.62	1.32	0
ENSG00000119471	HSDL2	0	0	0	0	21.38	92.04	117.35	100.09	22.61	0	66.5	87.01	43.56	9.41
ENSG00000119487	MAPKAP1	90.17	0	0	130.4	3.1	8.98	155.52	1148.46	3.46	0	185	141.06	103.51	0
ENSG00000119508	NR4A3	0	0	0	0	0	0	239.64	6.92	0	0	24.89	0	0	0
ENSG00000119509	INVS	30.49	0	0	0	1.72	375.29	3159.33	19.81	10.11	0	3481.63	549.15	324.62	16.1
ENSG00000119514	GALNT12	49.17	0	0	0	54.26	899.7	196.38	76.9	64.3	0	8646.91	3462.64	48.29	13.55
ENSG00000119522	DENND1A	0.52	0	0	0	93.43	0	145.89	273.81	37.64	0	5608.76	268.28	40.66	2.14
ENSG00000119523	ALG2	0	0	0	0	0.6	27.68	1435.45	1505.57	43.58	0	1319.92	125.36	0	0
ENSG00000119535	CSF3R	0	0	0	0	0	0	0	0	0	0	64.37	0	0	0
ENSG00000119537	KDSR	0	0	0	0	16.59	0	4637.26	1478.84	32.19	0	495.93	8.53	0.5	0
ENSG00000119541	VPS4B	27.68	0	0	0	244.66	4175.27	77711.1	1411.13	16.94	0	526.89	8.01	7.5	27.13
ENSG00000119547	ONECUT2	0	0	0	0	0	0	1566.73	54.21	0	0.26	5.91	4.68	36.17	0
ENSG00000119559	C19orf25	1.76	0	0	0	162.31	16.1	470.95	64.13	0	0	2.5	67.82	0	0
ENSG00000119574	ZBTB45	0	0	0	0	0	0	6.41	5.43	0.1	0	94.95	41.52	0	0
ENSG00000119596	YLPM1	188.2	0	0	0	348.98	198.8	731.65	23.54	11.09	198.95	5979.55	15.71	24.61	4.15
ENSG00000119599	DCAF4	8.72	0	0	0	27.79	0	12.66	19.99	103.99	0	9.16	12.3	0	9.41
ENSG00000119608	PROX2	0	0	0	0	0	0	0	0	0	0	10.99	0	0	0
ENSG00000119616	FCF1	0	0	0	0	0.2	31.23	2088.94	422.17	0.3	0	788.25	319.93	0	0
ENSG00000119630	PGF	0	0	0	0	0	0	0	0	0	0	0	52.3	0	0
ENSG00000119632	IFI27L2	0	0	0	0	4.52	148.8	49.52	65.04	6.22	385.8	2641.14	1027.97	5.37	0
ENSG00000119636	BBOF1	0	0	0	0	0	0	152.48	22.82	0	0	1767.39	69.75	0	0
ENSG00000119638	NEK9	0	0	0	0	0.97	0.44	2924.83	2653.57	78.45	0	2698.86	304.93	19.24	0
ENSG00000119640	ACYP1	0	0	0	0	1.32	0	903.34	183.05	0	0	176.18	0	0	0
ENSG00000119650	IFT43	0	0	0	0	0	169.38	1760.76	1929.7	107.31	0	286.44	10.08	0	0
ENSG00000119655	NPC2	0	0	0	0	18.82	0	5662.86	504.36	0	0	63.08	1.2	0.16	0
ENSG00000119661	DNAL1	0	0	0	0	78.45	1046.01	1593.56	196.51	2.14	0	6.11	2.03	0	0
ENSG00000119669	IRF2BPL	0	0	0	0	36.07	0	98.26	102.61	4.65	0	6.87	54.26	0	0
ENSG00000119673	ACOT2	0	0	0	0	0	0	134.67	6.72	0	0	325.55	44.99	0	0
ENSG00000119681	LTBP2	18.82	0	0	450.7	6.78	0	36.45	1	0	0	930.84	0.37	1.76	0
ENSG00000119682	AREL1	17.43	0	0	0	21.38	59.46	29.32	37.48	9.04	0	29.56	24.17	39.41	0
ENSG00000119684	MLH3	72.14	0	0	173.15	6.98	6.75	323.7	1397.15	20.76	0	375.71	192.91	197.61	0
ENSG00000119685	TTLL5	0	0	0	0	0.87	9.06	4223.09	813.19	0.89	0	624.38	1016.26	113.32	18.03
ENSG00000119686	FLVCR2	47.43	0	0	0	1.25	881.69	1795.94	0.97	0	0	743.38	174.33	108.21	0
ENSG00000119688	ABCD4	0	0	0	0	45.22	678.24	56.08	109.86	68.45	0	3660.99	1659.18	128.77	0
ENSG00000119689	DLST	6.72	0	0	0	128.03	42.52	1063.42	1479.01	75.28	0	13021	1271.63	159.24	6.41
ENSG00000119698	PPP4R4	0	0	0	0	0	0	91.27	0	0	0	0	0	0	0
ENSG00000119699	TGFB3	0	0	0	0	0	0	310.52	43.58	0	0	44.05	17.1	0	0
ENSG00000119703	ZC2HC1C	0	0	0	0	14.52	0	514.28	685.31	0	0	72.68	0.52	0	0
ENSG00000119705	SLIRP	0	0	0	0	131.74	22419.2	427943	11691.5	13.55	0	2177.64	39.67	1.72	0
ENSG00000119707	RBM25	9.68	0	0	4563.76	2536.54	7430.25	28045.6	3201.81	468.14	20.42	105.99	83.38	1008.3	204.16
ENSG00000119711	ALDH6A1	0	0	0	0	54.1	1362.84	2378.48	305.68	1.55	0	48.25	180.86	3.46	0
ENSG00000119714	GPR68	0	0	0	0	0	0	0	0	0	0	126.6	31.14	0	0
ENSG00000119718	EIF2B2	103.51	0	0	0	23.72	23.51	332.22	4.24	0	0	408.33	3.5	0	0
ENSG00000119720	NRDE2	8.72	0	0	0	74.82	0	27.08	32.32	117.56	13.84	24.5	35.15	22.82	18.82
ENSG00000119723	COQ6	0	0	0	0	0	0	15.93	135.65	0	0	38.67	31.12	0	0
ENSG00000119725	ZNF410	0	0	0	0	0.43	0.16	6226.12	543.28	0.37	0.88	1064.14	809.24	191.77	0
ENSG00000119729	RHOQ	3.39	0	0	0	1.41	45.22	3304.67	3.05	0	0	6031.69	575.3	0	10.73
ENSG00000119737	GPR75	0	0	0	0	4.52	0	0.74	14.5	0	0	0	36.07	0	0
ENSG00000119760	SUPT7L	1.29	0	0	628.49	83.05	1.12	524.68	740.54	84.69	584.02	9053.36	574.11	40.66	10.69
ENSG00000119771	KLHL29	0	0	0	532.9	0.6	0	172.17	141.15	0	0	311.2	54.21	0	0
ENSG00000119772	DNMT3A	1.25	0	0	0	9.23	2.07	3528.68	1908.95	450.86	0	962.24	70.54	1.81	0.33
ENSG00000119777	TMEM214	0	0	0	0	39.41	3923.89	4645.97	5410.38	53.66	223.62	940.56	18.87	0.37	0.16
ENSG00000119778	ATAD2B	27.68	0	0	234.4	216.43	1019.85	39081	1330.65	40.66	0	360.91	2.54	7.34	31.65
ENSG00000119782	FKBP1B	0	0	0	0	0	0	155.6	6.78	0	0	0.53	2.03	31.65	0
ENSG00000119787	ATL2	3.08	0	0	0	288.55	37.56	5407.49	485.25	2.07	0	138.5	524.5	31.14	0
ENSG00000119801	YPEL5	6.22	0	0	0	101.95	1490.79	5904.18	125.91	0	5.47	6895.3	650.55	1.04	0.88
ENSG00000119812	FAM98A	0	0	0	0	23.72	51.3	201.66	4.71	0	0	1045.04	3.87	0.88	0
ENSG00000119820	YIPF4	0	0	0	0	59.85	132.89	63.25	98.53	4.52	0	98.37	44.82	6.22	0
ENSG00000119844	AFTPH	126.24	0	0	378.36	9.82	8.68	541.99	3250.97	13.84	0.15	922.8	425.24	837.47	0
ENSG00000119862	LGALSL	0	0	0	0	0.1	0	3472.52	83.05	0.07	0	533.11	235.25	87.17	0
ENSG00000119865	CNRIP1	0	0	0	0	0	0	297.59	0	0	0	263.47	34.87	0	0
ENSG00000119866	BCL11A	0	0	0	0	81.39	0	69.55	147.21	41.49	668.1	8716.65	1334.56	91.21	0
ENSG00000119878	CRIPT	0	0	0	0	0	1.27	172.26	95.42	0	0	3787.26	112.68	0	0
ENSG00000119888	EPCAM	4.47	13.58	0	318.36	37.31	4027.37	151504	72323.9	435.83	5861.24	179284	16808.6	2054.28	3.36
ENSG00000119899	SLC17A5	0	0	0	0	0.88	80.9	9174.57	880.38	0	101.95	1819.44	190.25	12.93	0
ENSG00000119900	OGFRL1	0	0	0	0	0	188.2	4863.89	667.28	0	0	1551.93	4.65	0.03	0
ENSG00000119906	SLF2	38.06	0	0	0	385.8	0	76106	2500.34	37.27	0	485.27	6.61	4.53	22.61
ENSG00000119912	IDE	0	0	0	0	69.73	1424.73	14030.9	1334.93	0	5.17	51.03	28.89	76.87	0
ENSG00000119913	TECTB	0	0	0	0	0	0	0	0	0	0	0	0	0	0
ENSG00000119917	IFIT3	0	0	0	0	5.37	0	1752.87	26.63	0	0	2043.72	148.8	0.15	0
ENSG00000119919	NKX2-3	0	0	0	0	0	0	11.89	0	0	0	44.99	0.07	0	0
ENSG00000119922	IFIT2	0	0	0	0	0	19.39	11.05	4.68	0	0	22.86	5.71	41.49	0
ENSG00000119927	GPAM	0	0	0	0	1.03	0	83.07	461.19	6.92	0	197.74	151.43	112.92	0
ENSG00000119929	CUTC	0	0	0	0	0.07	8.59	1225.33	110.73	0	0	207.43	103.51	8.72	0
ENSG00000119938	PPP1R3C	0	0	0	0	0	0	72.67	0	0	0	216.43	0	0	0
ENSG00000119943	PYROXD2	0	0	0	0	22.61	0	4.17	2.64	6.22	0	0	162.31	0	0
ENSG00000119946	CNNM1	0	0	0	0	0	0	17.58	0	0	0	0	0	0	0
ENSG00000119950	MXI1	0.5	0	0	228.39	3.72	168.74	5287.52	3105.24	0	0	7205.9	467.57	138.95	0.78
ENSG00000119953	SMNDC1	0	0	0	0	3.52	4.15	10172	1133.16	18.03	0	2575	241.55	6.72	0
ENSG00000119965	C10orf88	0	0	0	0	0	0	592.73	739.42	0	0	192.39	5.17	0.07	0
ENSG00000119969	HELLS	0	0	0	190.84	47.05	252.78	18647.8	858.48	0	0	225.7	2.74	0.47	0
ENSG00000119973	PRLHR	0	0	0	0	0	0	0	0	0	0	0	0	0	0
ENSG00000119977	TCTN3	0	0	0	0	90.17	981.89	738.62	151.77	2.33	0	12.34	94.95	0	0
ENSG00000119979	DENND10	6.22	0	0	1569.01	107.31	1030	6772.07	85.32	0.03	0	5150	494.84	1.94	0
ENSG00000119986	AVPI1	47.05	0	0	0	6.78	181.7	146.85	0.43	1.41	0	567.5	3.2	0	0
ENSG00000120008	WDR11	0	0	0	0	57.72	0	61.68	61.52	36.17	166.1	72.09	39.55	12.45	0
ENSG00000120029	ARMH3	0	0	0	0	5.17	0.53	107.59	940.47	20.76	1.86	164.35	147.28	18.82	8.72
ENSG00000120049	KCNIP2	0	0	0	0	0	0	63.3	0	0	0	0	0	0	0
ENSG00000120051	CFAP58	0	0	0	0	0	0	31.14	0.6	0	0	131.74	26.15	0	0
ENSG00000120053	GOT1	6.41	0	0	0	90.43	0	51.01	45.26	18.67	0	1734.61	234.45	21.46	3.39
ENSG00000120054	CPN1	0	0	0	0	0	0	0	0	0	0	0	0	0	0
ENSG00000120055	C10orf95	0	0	0	0	0	1.32	0	0	0	0	0	0	0	0
ENSG00000120057	SFRP5	0	0	0	0	0	0	0	0	0	0	0	0	0	0
ENSG00000120063	GNA13	94.95	0	0	0	103.72	3443.99	30630.3	6564.59	48.29	216.84	5363.36	51.71	1.3	1.41
ENSG00000120068	HOXB8	0	0	0	0	37.64	278.93	180.35	509.73	57.6	0	6.2	0.33	0.47	0
ENSG00000120071	KANSL1	1.12	0	6.22	0	531.72	54.1	12646.5	2188.75	119.71	29.99	54.6	15.61	203.47	10.38
ENSG00000120075	HOXB5	0.88	0	0	0	36.07	219.99	355.76	179.56	3.36	0	8.74	113.04	17.3	0
ENSG00000120093	HOXB3	0	0	0	0	64.39	0	267.21	65.93	0	0	565.19	79.59	0.37	0
ENSG00000120129	DUSP1	0	0	0	0	20.33	0	61.79	2.77	1.56	0	377.18	3.65	2.64	2.07
ENSG00000120137	PANK3	87.17	0	0	416.74	198.8	19.65	257.7	134.29	27.13	76.13	290.51	249.16	190.84	150.56
ENSG00000120149	MSX2	0	0	0	0	0.78	0	4.06	682.75	55.37	0	14.5	0	0	0
ENSG00000120156	TEK	0	0	0	0	0.1	0	438.59	31.14	0.52	0	145.2	56.46	0	0
ENSG00000120158	RCL1	23.72	0	0	0	0.62	655.62	1197.29	6.4	1.32	0	1336.19	209.2	0	0
ENSG00000120159	CAAP1	2.14	0	0	0	4.52	0	67.02	48.34	0	0	4454.21	1623.11	112.68	0
ENSG00000120160	EQTN	0	0	0	0	0	0	0	0	0	0	0	16.1	0	0
ENSG00000120162	MOB3B	0.1	0	0	0	0.82	72.07	2570.12	2032.52	34.87	378.73	3514.42	304.93	32.06	0
ENSG00000120210	INSL6	0	0	0	0	0	0	0	0	0	0	0	0	0	0
ENSG00000120211	INSL4	0	0	0	0	0	0	313.8	0	0	0	0	0	0	0
ENSG00000120215	MLANA	0	0	0	0	0	0	0	0	0	0	0	0	0	0
ENSG00000120217	CD274	0.07	0	0	0	0	0	617.04	98.26	0	0	5.14	3.44	4.52	0
ENSG00000120251	GRIA2	0	0	0	0	0	0	0	0	0	0	1.87	0	0	0
ENSG00000120253	NUP43	0	0	0	0	26.83	447.24	1966.64	44.73	0.2	0	1953.29	121.11	0	0
ENSG00000120254	MTHFD1L	18.82	0	0	0	13.55	0	105.74	4.21	1.25	0	899.7	3.57	0	0
ENSG00000120256	LRP11	0	0	0	0	29.93	74.46	17.57	37.94	0	0	23.38	35.59	10.37	0
ENSG00000120262	CCDC170	36.07	0	0	0	0	0	24.36	49.74	3.46	0	67.67	41.49	37.64	0
ENSG00000120265	PCMT1	0	0	0	0	0.7	101.65	18271.4	1366.85	0	27.24	2825.26	2446.55	87.17	0
ENSG00000120278	PLEKHG1	23.72	0	7.24	0	4.22	72.34	2491.48	16.01	6.15	0	5523.56	235.35	360.69	5.37
ENSG00000120279	MYCT1	0	0	0	0	0	0	1.94	2.2	0	0	618.88	90.17	0	0
ENSG00000120280	CXorf21	0	0	0	0	0	1.71	137.54	14.52	0	0	919.76	32.19	0	0
ENSG00000120306	CYSTM1	0	0	0	0	1.12	324.74	2736.07	4074.45	0	0	5167	508.22	25.65	0.52
ENSG00000120314	WDR55	0.47	0	0	0	12.74	163.87	15112.2	2684.73	450.86	0	1443.35	247.97	1.29	0
ENSG00000120318	ARAP3	0	0	0	0	22.82	0	1098.3	270.52	53.66	0	42.75	1.03	0	0
ENSG00000120322	PCDHB8	0	0	0	0	0	0	0	0	0	0	0	0	0	0
ENSG00000120324	PCDHB10	0	0	0	0	0	0	112.68	3.39	0	0	0.57	0	0	0
ENSG00000120327	PCDHB14	0	0	0	0	0	0	81.32	89.78	0	0	8.43	13.56	0	0
ENSG00000120328	PCDHB12	0	0	0	0	0	0	49.17	0	0	0	0	0	0	0
ENSG00000120329	SLC25A2	0	0	0	0	0	0	0	0	0	0	0	0	0	0
ENSG00000120332	TNN	0	0	0	0	0	0	0	0	0	0	0	0	0	0
ENSG00000120333	MRPS14	0	0	0	0	3.36	5.61	185.82	519.97	13.84	1.04	224.99	242.7	37.64	0
ENSG00000120334	CENPL	0	0	0	0	0.13	0.31	551.62	107.27	0	0	180.47	75.28	0	0
ENSG00000120337	TNFSF18	0	0	0	0	0	0	276.83	0.22	0	0	47.05	69.73	0	0
ENSG00000120341	SEC16B	14.96	0	0	11.09	103.99	224.93	5.44	66.35	18.67	630.46	261.5	486.93	53.66	0
ENSG00000120370	GORAB	0	0	0	0	10.38	15.79	410.43	180.47	84.69	17.43	6167.83	429.24	10.16	6.41
ENSG00000120436	GPR31	0	0	0	0	0	0	0	0	0	0	42.92	0	0	0
ENSG00000120437	ACAT2	0	0	0	0	3.95	618.16	22687.1	1185.46	0	118.04	4313.12	722.52	3.88	0
ENSG00000120438	TCP1	0	0	0	0	145.2	2277.18	37568.8	14355.5	10.73	37.27	4035.88	56.36	1.6	0
ENSG00000120451	SNX19	17.3	0	0	0	592.82	7566.05	53887.4	2371.56	54.21	0	218.72	10.29	8.74	4.52
ENSG00000120457	KCNJ5	0	0	0	0	0	0	386.32	0	0	0	1.74	0	0	0
ENSG00000120458	MSANTD2	0	0	0	0	18.03	0	989.34	171.01	0	0	21.7	67.82	3.46	0
ENSG00000120471	TP53AIP1	0	0	0	0	0	0	0	0	0	0	0	0	0	0
ENSG00000120498	TEX11	0	0	0	0	0	0	1.81	0	0	0	20.76	0.3	0	0
ENSG00000120500	ARR3	0	0	0	0	0	0	0	0	0	0	0	2.64	0	0
ENSG00000120509	PDZD11	0	0	0	0	1.29	4.84	84.79	764.14	0	0	126.56	60.16	37.64	0
ENSG00000120519	SLC10A7	0	0	0	0	0	1.56	2034.68	235.31	0	0	655.49	461.08	17.43	0
ENSG00000120526	NUDCD1	0	0	0	0	0.31	0	3266.61	10.8	1.76	0	4535.53	549.15	0	0
ENSG00000120533	ENY2	21.38	0	0	0	117.56	5882.66	525.61	407.79	2.07	0	24310.7	12912.8	42.92	3.39
ENSG00000120539	MASTL	0	0	0	0	10.38	0	235.53	188.77	84.69	0	5626.79	295.1	16.94	0
ENSG00000120549	KIAA1217	1.17	0	0	404.87	12.36	116.45	9846.93	13992.4	479.42	3462.64	11450	1118.09	299.27	4.14
ENSG00000120555	SEPTIN7P9	0	0	0	0	0	0	0	0	0	0	0	0	0	0
ENSG00000120594	PLXDC2	22.61	0	0	0	4.15	0	15132.1	973.87	10.73	0	1823.41	36.97	0.33	0
ENSG00000120616	EPC1	27.68	0	0	236.48	159.97	1542.85	45916.1	3525.15	10.16	0	266.81	7.45	2.5	0
ENSG00000120645	IQSEC3	0	0	0	0	0	0	246.81	0	0	0	0	0	0	0
ENSG00000120647	CCDC77	0	0	0	0	0	547.28	1297.66	149.64	1.55	0	30.45	189.9	0	0
ENSG00000120656	TAF12	0	0	0	0	32.19	88.09	1391.61	26.11	0	0	1067.08	259.53	1.12	0
ENSG00000120658	ENOX1	0	0	0	0	0	0	0	0	0	0	6.92	0	0	0
ENSG00000120659	TNFSF11	0	0	0	0	0	0	0	2.5	0	0	3.65	1.32	0	0
ENSG00000120662	MTRF1	0	0	0	0	0.78	0	54.65	302.94	17.3	0	108.98	60.16	0	0
ENSG00000120664	SPART-AS1	0	0	0	0	0	0	0	0	0	0	0	0	0	0
ENSG00000120669	SOHLH2	0	0	0	0	0	0	0	0	0	0	0	0	0	0
ENSG00000120675	DNAJC15	4.28	0	0	0	85.91	1834.01	73.65	11.43	8.3	0	3120.56	1965.77	48.29	3.39
ENSG00000120685	PROSER1	1.81	0	0	0	69.21	0	358.57	307	0	0	8007.36	209.26	30.49	0
ENSG00000120686	UFM1	0.07	0	0	0	0.52	27.68	5974.12	3603.96	0	36.07	9089.2	579.37	74.82	1.29
ENSG00000120688	WBP4	0	0	0	0	5.71	29.04	7847.79	1359.8	0	0	1511.12	76.96	4.4	0.07
ENSG00000120690	ELF1	18.09	0	0	0	53.93	28.23	14016.4	9576.37	48.29	0	3388.17	44.73	0.77	0.62
ENSG00000120693	SMAD9	0	0	0	64.3	47.05	0	9738.68	289.74	37.27	0	38.26	1.34	0.31	0
ENSG00000120694	HSPH1	0	0	0	0	1490.55	10856.8	34108.7	3029.01	61.99	0	104.69	58.87	176.34	13.84
ENSG00000120696	KBTBD7	0	0	0	0	54.1	21.46	2270.06	119.71	0	0	43.25	162.77	0	0.15
ENSG00000120697	ALG5	0	0	0	0	16.1	762.33	3360.38	67.22	0	0	2721.95	332.2	0.45	0
ENSG00000120699	EXOSC8	0	0	0	0	6.78	0	125.65	2.6	0	0	989.67	1.79	1.32	0
ENSG00000120705	ETF1	0	0	0	0	32.06	37.49	74.5	76.51	9.04	0	75.44	71.63	35.26	0
ENSG00000120708	TGFBI	0	0	0	250.1	2.33	24.21	500.3	16291	44.99	0	487.33	485.4	0	8.72
ENSG00000120709	FAM53C	0	0	0	0	0.07	0	1397.15	186.86	0	0	433.54	319.93	52.3	0
ENSG00000120725	SIL1	0	0	0	0	1.09	4015.1	2709.48	18.02	1.32	0	2851.17	435.83	0	0
ENSG00000120727	PAIP2	2.14	0	0	13.43	99.47	3529.59	729.06	496.56	6.22	0	31423.5	13327.6	177.06	10.16
ENSG00000120729	MYOT	0	0	0	0	0	0	13.62	14.52	0	0	1334.56	64.39	0	0
ENSG00000120733	KDM3B	0.3	0	0	0	4.84	89.64	3665.37	8233.59	331.23	1064.04	3814.89	376.09	89.78	0
ENSG00000120738	EGR1	0	0	0	2.61	3.08	0	893.93	453.27	72.14	128.77	359.14	49.17	8.01	0.27
ENSG00000120742	SERP1	0	0	0	35.59	66.38	8506.47	40619.6	12155.3	37.56	0	4442.03	104.45	0.4	0
ENSG00000120756	PLS1	179.94	0	0	209.51	1505.57	25958.2	698408	20898.7	3.39	194.53	5241.27	66.55	101.5	94.95
ENSG00000120784	ZFP30	0	0	0	0	87.17	0	4201.21	57.6	0	0	12.89	3.9	4.52	0
ENSG00000120798	NR2C1	0	0	0	0	144.28	182.43	4374.11	335.61	2.59	0	100.56	293.9	13.84	0
ENSG00000120800	UTP20	0	0	0	0	75.12	142.3	3969.61	126.68	0.33	0	4530.55	318.36	0.82	0
ENSG00000120802	TMPO	37.64	0	0	0	135.53	557.93	1473.65	25.48	5.62	185.38	12364	26.36	3.08	10.37
ENSG00000120805	ARL1	34.87	0	0	0	12.83	180.2	189.68	67.61	22.61	0	169.49	141.94	37.34	0
ENSG00000120820	GLT8D2	0	0	0	0	0.26	0	19.67	40.69	17.3	0	45.7	58.08	0	0
ENSG00000120832	MTERF2	0	0	0	0	0.5	0	2192.93	342.58	1.19	0	501.99	338.75	52.3	0
ENSG00000120833	SOCS2	0	0	0	0	0.78	22.61	816.65	1.94	0.44	0	2107.8	261.5	144.28	0
ENSG00000120837	NFYB	10.69	0	0	0	27.13	86.51	169.42	117.77	0	0	8899.7	3606.92	5.37	0
ENSG00000120860	WASHC3	0	0	0	0	34.6	5.44	544.01	827.67	65.87	0	11938.9	386.32	6.78	0
ENSG00000120868	APAF1	0.83	0	0	0	1.41	24.61	5839.29	3707.47	113.32	775.49	6481.56	487.89	83.37	2.84
ENSG00000120875	DUSP4	0	0	0	0	0	74.68	8600.57	1656.16	72.14	32.19	1555.16	76.96	1.81	0
ENSG00000120885	CLU	0	0	0	46.58	62.23	479.9	4122.97	829.59	5.37	0	1975.19	4.65	0	0
ENSG00000120889	TNFRSF10B	10.38	0	59.32	0	141.15	2100.71	13796.5	2044.27	88.09	44.89	73.68	1.84	2.03	13.56
ENSG00000120896	SORBS3	0	0	0	0	87.17	90.17	885.31	196.51	85.51	0	2.47	5.62	27.13	6.92
ENSG00000120899	PTK2B	10.11	0	0	0	595.14	1405.77	3937.03	508.76	6.2	2.84	69.95	352.68	134.96	0
ENSG00000120903	CHRNA2	0	0	0	0	0	0	0	0	0	0	0	0	0	0
ENSG00000120907	ADRA1A	0	0	0	0	0	0	0	0	0	0	117.65	0	0	0
ENSG00000120910	PPP3CC	17.43	0	0	0	8.55	0	14.56	4.37	9.04	0	8.71	7.91	6.22	18.82
ENSG00000120913	PDLIM2	0	0	0	0	0.52	0	2.5	9.04	0	0	17.14	29.04	0	0
ENSG00000120915	EPHX2	5.37	0	0	0	1	4.68	1989.46	356.42	2.38	0	387.9	498.72	78.45	54.1
ENSG00000120925	RNF170	0	0	0	0	1.09	27.13	1955.12	8.42	0	0	4243.83	235.35	216.42	5.37
ENSG00000120942	UBIAD1	0	0	0	0	31.65	0	3.2	31.64	0	0	854.23	234.45	0	0
ENSG00000120948	TARDBP	3.62	0	0	0	186.86	22.19	1071.77	1254.98	122.33	0	23372.8	1207.24	57.6	6.41
ENSG00000120949	TNFRSF8	0	0	0	0	0	0	0	0	0	0	0	0	0	0
ENSG00000120963	ZNF706	0	0	0	0	4.83	742.62	17963.3	2309.91	54.1	0	2510.62	277.89	1.81	0
ENSG00000120992	LYPLA1	0	0	0	0	0	18.82	12055.1	3156.05	0	0	2960.64	32.32	0.17	0
ENSG00000121005	CRISPLD1	0	0	0	0	0	0	468.9	0	0	0	4.4	0	0	0
ENSG00000121022	COPS5	0.67	0	0	0	278.93	7881.12	9416.5	2060	32.06	3.62	32.99	27.95	103.99	10.38
ENSG00000121039	RDH10	2.2	0	0	0	126.24	933.6	3642.27	425.39	1.55	0.03	87.76	556.15	17.3	0
ENSG00000121053	EPX	0	0	0	0	0	0	147.5	0	0	0	0	0	0	0
ENSG00000121057	AKAP1	169.38	0	0	0	599.7	822.99	561.54	39.24	27.95	149.21	2737.17	18.99	40.43	8.3
ENSG00000121058	COIL	0	0	0	0	10.69	26.11	26.48	25.14	0	0	23.68	21.53	8.3	37.64
ENSG00000121060	TRIM25	667.28	0	0	0	16.8	11.42	381.78	1682	107.27	11.47	394.17	257.22	489.31	8.72
ENSG00000121064	SCPEP1	0	0	0	0	0	3.59	1573.49	51.91	0	0	555.93	414.03	0	36.07
ENSG00000121067	SPOP	6.78	0	0	0	0.62	605.88	1564.1	10.43	0	0	4940.15	61.02	72.14	10.73
ENSG00000121068	TBX2	0	0	0	0	0	0	9.83	7.03	6.22	0	767.07	523	0	0
ENSG00000121073	SLC35B1	0	0	0	420.5	10.38	5.73	258.38	207.43	0	0	3588.88	118.04	6.78	0
ENSG00000121075	TBX4	0	0	0	0	0.15	0	18.67	0	0	0	0	0	0	0
ENSG00000121089	NACA3P	0	0	0	0	0	2.07	9.41	0	0	0	0	0	0	0
ENSG00000121101	TEX14	0	0	0	0	0	0	0	0	0	0	0	0	0	0
ENSG00000121104	FAM117A	0	0	0	0	9.41	0	36.07	0	0	0	4.14	0.23	0	0
ENSG00000121152	NCAPH	0	0	0	0	43.58	0	896.04	98.26	0	0	4.44	1.41	0	0
ENSG00000121207	LRAT	0	0	0	0	0	0	0	0	0	0	0	0	0	0
ENSG00000121210	TMEM131L	0	0	0	0	64.39	0	741.76	5.69	0	0	2437.09	51.91	0.45	0
ENSG00000121211	MND1	0	0	0	0	0	0	51.45	0	0	0	647.09	0	0	0
ENSG00000121236	TRIM6	0	0	0	0	0	0	0.07	0	0	0	0.22	0	0	0
ENSG00000121270	ABCC11	0	0	0	0	0	0	0	27.13	0	0	0	0	0	0
ENSG00000121274	TENT4B	48.29	0	0	0	0.13	0	2844.03	757.82	1.34	2.64	954.2	536.36	139.47	0
ENSG00000121281	ADCY7	0	0	0	0	1.09	4.52	3363.5	3.95	0	39.41	4770.78	566.58	18.03	0
ENSG00000121289	CEP89	0	0	0	0	58.78	0	39.25	51.41	45.64	0	2048.41	504.97	0	13.55
ENSG00000121297	TSHZ3	0	0	0	0	6.92	0.07	88.76	6.22	0	0	811.56	59.02	0	0
ENSG00000121310	ECHDC2	0	0	0	0	1.64	0.44	1503.9	1373.83	278.93	1496.87	1781.35	518.39	12.83	0
ENSG00000121314	TAS2R8	0	0	0	0	0	0	0	0	0	0	10.16	0	0	0
ENSG00000121316	PLBD1	18.09	0	0	63.28	72.6	216.43	17485.6	19062.6	0	0	1928.16	51.45	0.97	0
ENSG00000121318	TAS2R10	0	0	0	0	0	0	0	0	0	0	0	0	0	0
ENSG00000121350	PYROXD1	0	0	0	0	78.45	1983.8	14095.2	481.12	2.14	0	48.22	18.43	171.82	27.68
ENSG00000121361	KCNJ8	0	0	0	0	0	0	142.3	0	0	0	2.81	0	0	0
ENSG00000121380	BCL2L14	2.07	0	0	3138.02	26.83	955.46	2774.67	67.22	0.6	0	1641.31	256.07	0.97	1.32
ENSG00000121381	TAS2R9	0	0	0	0	0	0	0	0	0	0	0	0	0	0
ENSG00000121390	PSPC1	87.17	0	0	420.13	119.71	99.79	139.99	69.49	207.99	0	128.76	84.81	78.83	47.05
ENSG00000121406	ZNF549	0	0	0	0	0.52	0	68.86	13.56	0	0	80.42	18.67	0	0
ENSG00000121410	A1BG	0	0	0	0	0	0	194.42	10.38	0	0	122.39	28.23	0	0
ENSG00000121413	ZSCAN18	0	0	0	0	0	0	885.86	2.31	0	0	508.13	165.62	216.42	0
ENSG00000121417	ZNF211	0	0	0	0	13.56	197.24	35.15	33.4	24.89	0	2030.98	667.28	5.37	0
ENSG00000121440	PDZRN3	0	0	0	0	76.13	0	184.56	120.31	159.97	0	2344.5	284.37	0	4.28
ENSG00000121454	LHX4	0	0	0	0	0	0	22.82	56.46	0	0	139.5	0	2.14	0
ENSG00000121481	RNF2	0	0	0	0	2.2	0	11790.5	1028.56	0	0	1700.85	132.53	1.29	0.1
ENSG00000121486	TRMT1L	0	0	0	0	6.22	950.39	9065.31	2128.08	5.37	0	1737.91	9.05	0	0
ENSG00000121542	SEC22A	0	0	0	0	28.23	0	10460.1	466.8	3.39	36.34	44.99	2.3	1.56	0
ENSG00000121552	CSTA	0	0	0	0	0	0	37.56	0	0	0	1.67	0	0	0
ENSG00000121577	POPDC2	0	0	0	0	0	0	0	10.69	0	0	0	31.65	3.46	0
ENSG00000121578	B4GALT4	26.97	0	0	0	144.87	0	2672.06	61.79	0.27	2.97	2247.19	380.64	2.38	0.44
ENSG00000121579	NAA50	18.82	0	0	0	47.43	491.66	442.87	9.35	1.56	0	5391.28	6.55	7.03	0
ENSG00000121594	CD80	0	0	0	0	0	0	2.67	0	0	0	1.79	0.44	0	0
ENSG00000121621	KIF18A	0	0	0	0	0.52	1.5	68.39	158.25	3.46	0	192.47	16.59	0	0
ENSG00000121644	DESI2	0	0	0	0	0.07	3.44	3997.02	418.71	0	3.52	997.76	621.05	26.15	18.03
ENSG00000121653	MAPK8IP1	0	0	0	0	0	0	0	0	0	0	0	0	0	0
ENSG00000121671	CRY2	2.14	0	0	0	49.74	0	23.31	42.62	2.07	0	1316.21	432.83	0	0
ENSG00000121680	PEX16	0	0	0	0	3.46	0	68.11	136.91	37.64	0	18.03	64.39	3.39	0
ENSG00000121690	DEPDC7	0	0	0	0	0.3	3.52	423.17	1910.19	0	0	1094.57	179.57	2.14	0
ENSG00000121691	CAT	3.44	0	0	0	10.55	1003.98	36707.7	6459.04	18.03	273.64	4509.63	551.51	4.91	0
ENSG00000121716	PILRB	27.13	0	0	0	14.52	1336.19	3434.36	324.62	85.85	0	442.49	18.87	0	0
ENSG00000121741	ZMYM2	6.92	0	0	0	207.02	1246.48	95926	4812.88	16.94	36.34	794.74	7.21	6.87	49.74
ENSG00000121742	GJB6	0	0	0	0	0	0	0	0	0	0	0	0	0	0
ENSG00000121743	GJA3	0	0	0	0	0	0	0	0	0	0	0	0	0	0
ENSG00000121749	TBC1D15	0	0	0	0	26.83	2280.23	8687.4	93.07	0.17	0	7329.37	678.24	1.19	0.44
ENSG00000121753	ADGRB2	0	0	0	0	0	0	0	0.03	0	0	0	0	0	0
ENSG00000121766	ZCCHC17	0	0	0	447.24	40.62	66.44	44.48	69.95	94.95	0	39.69	85.25	14.52	9.41
ENSG00000121769	FABP3	0	0	0	0	0	0	0	0	0	0	7.47	10.37	0	0
ENSG00000121774	KHDRBS1	69.75	0	0	3.62	0.94	30.76	16824.5	3010.54	2.01	0	3109.45	2004.29	252.78	0
ENSG00000121775	TMEM39B	10.16	0	0	0	0	9.04	297.59	0.97	0	0	0	17.43	0	0
ENSG00000121797	CCRL2	0	0	0	0	9.04	584.81	16.23	15.82	0	0	470.7	631.21	0	0
ENSG00000121807	CCR2	0	0	0	0	0	0	172.26	18.67	0	0	1352.59	134.14	0	0
ENSG00000121851	POLR3GL	0.1	0	0	0	0.07	0.44	879.52	1270.33	8.72	0	842.39	237.17	0	0.52
ENSG00000121853	GHSR	0	0	0	0	0	0	0	0	0	0	37.27	0	0	0
ENSG00000121858	TNFSF10	67.82	0	0	47.9	29.04	7076.18	48133.3	16357.4	0	233.78	4123.52	133.4	2.57	0.16
ENSG00000121864	ZNF639	0	0	0	0	9.41	0	11776.6	311.2	13.55	0	73.17	0.57	0.94	0
ENSG00000121871	SLITRK3	0	0	0	0	0	0	203.89	0	0	0	0.4	0	0	0
ENSG00000121879	PIK3CA	1.76	0	0	0	90.17	1598.93	7237.1	617.78	1.81	0	174.11	339.11	48.45	0.07
ENSG00000121892	PDS5A	45.64	0	0	973.87	316.57	941.91	14446.2	320.58	0.37	0.31	14554.7	1418.76	4.17	2.2
ENSG00000121895	TMEM156	0	0	0	0	3.39	0	58.69	0.2	0	0	1096.94	0	0	0
ENSG00000121897	LIAS	0	0	0	0	0	0	6.48	12.96	0	0	14.45	5.27	8.3	28.23
ENSG00000121898	CPXM2	0	0	0	0	0	0	6.87	0	0	0	0	41.49	0	0
ENSG00000121900	TMEM54	0	0	0	0	1.07	60.27	1085.16	872.02	0.37	0	943.83	1185.64	148.18	0
ENSG00000121903	ZSCAN20	0	0	0	0	1.72	0	878.94	6.33	0	24.89	743.38	104.6	0	0
ENSG00000121904	CSMD2	0	0	0	0	0	0	0	0	0	0	339.95	0	0	0
ENSG00000121905	HPCA	0	0	0	0	0	0	0	0	0	0	0	0	0	0
ENSG00000121931	LRIF1	0	0	0	0	0.15	0	2207.11	781.01	0	0	2124.75	213.45	19.24	0
ENSG00000121933	TMIGD3	0	0	0	0	0	0	498.72	0	0	0	44.05	36.34	0	0
ENSG00000121940	CLCC1	0	0	0	0	12.45	0	10085.2	5590.72	21.46	0	1515.59	19.13	0.07	0
ENSG00000121957	GPSM2	0	0	0	0	263.47	601.45	28584.8	6299.13	13.55	0	229.06	4.64	1.25	4.52
ENSG00000121964	GTDC1	0	0	0	0	26.15	0	2827.63	155.86	0	0	5.88	4.22	9.04	6.92
ENSG00000121966	CXCR4	0	0	0	0	18.03	0	3354.27	51.3	0	0	82.6	108.52	0	0
ENSG00000121988	ZRANB3	8.3	0	0	0	0	0	1175.71	33.87	0	0	642.05	58.83	0	1.32
ENSG00000121989	ACVR2A	0	0	0	0	27.11	0	273.27	3.67	0	0	1640.22	3.43	3.95	0
ENSG00000122008	POLK	0	0	0	0	0	55.84	53.16	24.36	0	0	81.32	36.91	6.22	47.05
ENSG00000122012	SV2C	0	0	0	0	0	0	12.02	9.04	0	0	0	0	0	61.02
ENSG00000122025	FLT3	0	0	0	0	0	0	854.57	3.46	0	0	159.72	0	0	0
ENSG00000122026	RPL21	44.05	0	0	0	0.94	18583.4	181926	703.89	3.52	128.61	128199	34239	811.56	48.29
ENSG00000122033	MTIF3	12.83	0	0	0	67.82	837.41	523.3	314.19	18.67	84.69	22567.4	9702.61	198.52	0
ENSG00000122034	GTF3A	0	0	0	479.28	31.14	17.87	1017.72	1198.97	9.41	0	18467.4	912.14	20.33	0
ENSG00000122035	RASL11A	0.33	0	0	0	1.56	25.05	1281.95	1063.31	8.72	0	466.8	20.33	19.24	1.03
ENSG00000122042	UBL3	0	0	0	0	3.08	4.15	14368.8	1743.33	0	0	2913.81	153.91	4.91	0
ENSG00000122043	LINC00544	0	0	0	0	0	0	0	0	0	0	0	0	0	0
ENSG00000122068	FYTTD1	41.52	0	0	0	159.97	1263.91	39856.4	2173.04	27.11	2.14	301.45	4.27	2.19	0
ENSG00000122085	MTERF4	0	0	0	0	130.75	2903.57	3975.86	660.69	17.1	14.48	7.25	13.43	45.22	0
ENSG00000122121	XPNPEP2	0	0	0	0	90.17	0	985.95	0	0	0	14.52	31.65	6.92	0
ENSG00000122122	SASH3	0	0	0	0	10.73	0	816.58	10.86	0	0	1067.08	83.05	0	0
ENSG00000122126	OCRL	0	0	0	0	50.82	0	209.15	8.45	0	0	1204.21	5.36	1.32	6.22
ENSG00000122136	OBP2A	0	0	0	0	0	0	0	0	0	0	0	0	0	0
ENSG00000122140	MRPS2	0	0	0	0	0	0	16.71	483.8	0	0	12.3	16.59	0	0
ENSG00000122145	TBX22	0	0	0	0	0	0	0	0	0	0	0	0	0	0
ENSG00000122176	FMOD	0	0	0	0	0.62	614.93	1633.3	11.92	0	0	884.52	592.73	0	0
ENSG00000122188	LAX1	0	0	0	0	0	0	26.14	8.79	0	0	2754.46	541.04	16.1	0
ENSG00000122194	PLG	0	0	0	0	0	0	0	0	0	0	0	0	0	0
ENSG00000122203	KIAA1191	0.1	0	0	0	0.89	137.54	2518.26	4864.88	69.73	0	2210.6	508.22	12.83	0
ENSG00000122218	COPA	2.19	0	0	0	24.17	1564.06	49796.8	11776.2	396.76	305.84	7636.9	784.52	13.19	0.13
ENSG00000122223	CD244	0	0	0	0	0	479.9	575.3	108.21	0	0	79.09	1.03	0	0
ENSG00000122224	LY9	0	0	0	0	18.82	0	4057.78	53.66	0	0	27.92	0.3	0	0
ENSG00000122254	HS3ST2	0	0	0	0	0	0	64.39	0	0	0	0	0	0	0
ENSG00000122257	RBBP6	0.44	0	0	610.17	937.8	364.86	11414.7	1415.12	5.43	0.33	402.4	1198.2	103.81	0.45
ENSG00000122299	ZC3H7A	0	0	0	0	96.58	416.74	4003.81	77.56	0.13	0	5701.63	487.91	3.13	0
ENSG00000122335	SERAC1	18.82	0	0	0	13.55	0	129.53	3.14	1.09	0	1117.71	3.65	1.76	0
ENSG00000122359	ANXA11	252.78	0	0	3.39	190.25	135.47	117.78	137.57	126.6	214.54	71.42	112.93	157.65	9.41
ENSG00000122367	LDB3	0	0	0	0	0	0	9.06	0	0	0	6.59	0	9.41	0
ENSG00000122375	OPN4	0	0	0	0	0	0	0	0	0	0	0	0	0	0
ENSG00000122376	SHLD2	0	0	0	0	0.94	655.62	8128.45	16.76	1.32	0	13992.4	1560.28	414.8	5.37
ENSG00000122378	PRXL2A	0	0	0	0	58.78	2048.55	62.85	118.65	12.45	0	4820.31	1496.87	96.58	6.78
ENSG00000122386	ZNF205	2.33	0	0	0	13.84	0.07	0	153.5	28.23	0	577.11	0	0	0
ENSG00000122390	NAA60	0.27	0	0	0	0.97	1.76	1452.04	1242.1	0	739.42	686.79	132.14	12.83	0
ENSG00000122406	RPL5	7.18	4.52	0	28.97	174.89	32876.3	1.34373e+06	244502	2975.71	160.97	111619	22780.9	84.28	1.1
ENSG00000122417	ODF2L	0	0	0.67	43.94	20.74	197.61	16465.8	6672.8	59.02	0	3099.59	19.65	0.4	0.78
ENSG00000122420	PTGFR	0	0	0	0	0	0	3877.44	5.37	0	0	27.15	0	0	0
ENSG00000122432	SPATA1	0	0	0	0	0	0	193.16	0	0	0	0.1	0	0	0
ENSG00000122435	TRMT13	3.95	0	0	1237.76	306.59	0	3615.16	406.15	2.84	0.9	96.66	325.55	20.76	0.15
ENSG00000122477	LRRC39	20.74	0	0	0	0	0	72.68	0.78	0	0	189.9	44.99	0	0
ENSG00000122481	RWDD3	0	0	0	0	0	59.85	87.38	2.54	0.62	0	1162.69	0.97	0.88	0
ENSG00000122482	ZNF644	69.73	0	0	0	72.68	40.59	274	129.45	135.65	0	288.5	188.52	99.57	56.46
ENSG00000122483	CCDC18	0	0	0	0	0.78	1.8	97.59	447.63	31.14	0.07	366.04	62.23	0	0
ENSG00000122484	RPAP2	5.37	0	0	0	0.2	11.24	6158.3	1124.63	0.52	0	1885.58	376.39	26.15	72.14
ENSG00000122490	SLC66A2	0	0	0	0	2.03	0	301.05	1.49	0	0	376.39	8.72	0	0
ENSG00000122507	BBS9	0	0	0	0	54.26	0	31.5	32.08	6.22	0	2030.98	450.86	0	16.94
ENSG00000122512	PMS2	0	0	0	0	13.84	0	181.48	263.44	56.46	0	3715.13	75.12	20.33	0
ENSG00000122515	ZMIZ2	0.33	0	0	0	4.54	66.35	937.61	1176.23	697.33	1316.53	1620.39	172.8	0	0.78
ENSG00000122543	OCM	0	0	0	0	0	0	0	0	0	0	0	0	0	0
ENSG00000122545	SEPTIN7	36.17	0	0	0	107.87	4253.24	75547.2	16970.5	21.46	98.26	10500.1	123.58	2.47	1.87
ENSG00000122547	EEPD1	27.68	0	0	0	84.69	0	1695.25	729.71	13.55	0	19.91	1.04	2.34	0
ENSG00000122548	KIAA0087	0	0	0	0	0	0	0	0	0	0	0	0	0	0
ENSG00000122550	KLHL7	0	0	0	0	0	938.97	1626.31	91.92	0	0	36.85	162.77	34.6	0
ENSG00000122557	HERPUD2	0	0	0	991.9	16.1	10.16	927.74	30.51	0	0	863.61	93.43	0.74	0
ENSG00000122565	CBX3	0	0	0	0	125.36	5842.19	1641.18	32.89	1.56	0	10073.2	64.86	7.03	2.07
ENSG00000122566	HNRNPA2B1	557.87	0	0	525.16	955.53	670.64	763.99	522.63	1017.34	373.72	903.24	945.21	638.9	169.38
ENSG00000122574	WIPF3	0	0	0	0	0	0	0	0	0	0	0	0	0	0
ENSG00000122585	NPY	0	0	0	0	0	0	0	0	0	0	0	122.33	0	0
ENSG00000122591	FAM126A	0	0	0	0	0	0	2055.47	0.74	0	0	6944.44	130.75	0	0
ENSG00000122592	HOXA7	0	0	0	0	0	27.68	23.16	1.32	58.08	0	165.62	0	5.37	0
ENSG00000122641	INHBA	0	0	0	0	0	0	0	109.94	0	0	180.35	48.29	0	0
ENSG00000122642	FKBP9	0.13	0	0	0	2.61	46.14	1676.07	8346.51	8.72	378.73	2570.09	321.87	47.03	0
ENSG00000122643	NT5C3A	0	0	0	3.72	0.88	51.86	21887.2	2614.99	108.21	5.37	5675.16	235.14	5.69	0
ENSG00000122644	ARL4A	0	0	0	0	10.37	1910.19	26324.3	3679.06	0	0	2830.25	28.96	1.84	0.16
ENSG00000122674	CCZ1	0	0	0	0	47.05	584.02	53364.3	826.29	10.16	0	175.29	6.48	2.03	0
ENSG00000122678	POLM	0	0	0	0	0	1316.53	536.55	149.08	0	0	3.71	1.72	27.13	3.46
ENSG00000122679	RAMP3	0	0	0	0	90.17	0	0	0	2.33	0	0	0	0	0
ENSG00000122687	MRM2	0	0	0	0	16.1	0	0	23.53	0.43	0	0	0	0	0
ENSG00000122691	TWIST1	0	0	0	0	0	0	0	0.03	0	0	0	0	0	0
ENSG00000122692	SMU1	0	0	0	0	36.34	9.57	69.73	95.25	13.56	0	81.69	78.66	33.19	0
ENSG00000122694	GLIPR2	0	0	0	0	0	0	71.36	36.17	0	0	27.24	47.71	0	0
ENSG00000122696	SLC25A51	0	0	0	0	0.07	0	483.8	79.59	0	0	300.78	178.79	0	0
ENSG00000122705	CLTA	23.72	0	0	0	5	1085.16	5194.04	36.86	14.5	24.89	7546.67	1185.46	432.83	5.37
ENSG00000122707	RECK	0	0	0	0	0	0	18.69	1.32	0	0	1961.25	378.73	0	0
ENSG00000122711	SPINK4	0	0	0	0	0	26.88	950.05	365.09	28.23	69.73	3444.61	2484.24	0	0
ENSG00000122728	TAF1L	0	0	0	0	0	0	0	0	0	0	0	0	0	0
ENSG00000122729	ACO1	0	0	0	0	3.08	6.22	8958.15	1926.38	72.14	0	1961.74	61.99	4.14	0
ENSG00000122733	PHF24	0	0	0	0	0	0	0	0	0	0	29.93	0	0	0
ENSG00000122735	DNAI1	0	0	0	0	0	0	0	0	0	0	0	0	0	0
ENSG00000122741	DCAF10	0	0	0	0	52.3	180.35	4898.73	416.74	0	0	24.68	10.15	18.09	0
ENSG00000122756	CNTFR	0	0	0	0	0	0	142.3	0	0	0	6.71	0	24.22	0
ENSG00000122778	KIAA1549	0	0	0	0	16.1	0	647.71	42.4	0.37	0	189.9	103.81	0	0
ENSG00000122779	TRIM24	0	0	0	0	60.99	0	257.5	3.77	0.78	0	1858.23	6.78	7.91	0
ENSG00000122783	CYREN	69.73	0	0	0	10.69	21.98	10.89	22.02	31.65	0	12.29	20.21	8.3	0
ENSG00000122786	CALD1	198.38	0	0	0	2.59	0.8	434.88	696.31	76.13	1.27	912.7	850.48	131.74	17.43
ENSG00000122787	AKR1D1	0	0	0	0	0	0	0	0	0	0	0	0	0	0
ENSG00000122824	NUDT10	0	0	0	0	0	0	0	0	0	0	0	43.58	0	0
ENSG00000122859	NEUROG3	0	0	0	0	0	0	0	0	0	0	0	0	0	0
ENSG00000122861	PLAU	0	0	0	0	0	0	39.55	93.35	0	0	2182.19	128.77	0	0
ENSG00000122862	SRGN	0	0	0	0	0	0	1842.02	188.2	0	0	2393.02	145.69	0	0
ENSG00000122863	CHST3	0	0	0	0	2.2	0	0	0	0	0	166.02	0	0	0
ENSG00000122870	BICC1	0	0	0	0	4.15	0	2737.03	577.11	0	0	397.6	13.7	0	0
ENSG00000122873	CISD1	0	0	0	0	37.64	1734.61	37692.3	1802.82	0	0	258.02	5.58	0.31	0
ENSG00000122877	EGR2	0	0	0	0	0	0	5.37	6.78	0	0	0	0.94	0	0
ENSG00000122882	ECD	0	0	0	0	342.66	0	5763.25	457.46	1.81	0	95.88	162.77	34.6	0.15
ENSG00000122884	P4HA1	14.52	0	0	0	144.87	877.53	3586.97	199.07	0	0.16	5367.03	418.71	2.46	0
ENSG00000122912	SLC25A16	9.41	0	0	0	0	0	109.1	3.84	0	0	567.5	2.46	0	0
ENSG00000122952	ZWINT	0	0	0	0	17.1	48.09	17.16	15.77	9.04	0	23.98	25.93	8.3	0
ENSG00000122958	VPS26A	0	0	0	0	2.07	2.87	336.81	791.26	0	0	486.01	188.77	75.28	52.3
ENSG00000122965	RBM19	209.26	0	0	0	2.14	0	4214.05	1505.27	5.88	39.11	649.27	1317.37	139.47	36.07
ENSG00000122966	CIT	27.11	0	0	0	4.06	198.95	3643.79	16.61	19.77	0	4535.53	854.23	288.55	0
ENSG00000122970	IFT81	0	0	0	20.46	9.04	3.46	56.75	38.23	22.82	0	2954.94	378.73	16.1	0
ENSG00000122971	ACADS	0.26	0	0	0	86.51	1.64	256.19	311.15	122.33	0	1226.35	375.59	94.87	0
ENSG00000122986	HVCN1	0	0	0	0	0	0	107.87	366.98	0	0	482.9	0	0	0
ENSG00000123064	DDX54	2.97	0	0	0	39.55	1140.89	8873.46	5962.19	1064.04	0	1233.29	286.44	0.78	0
ENSG00000123066	MED13L	49.74	0	0	0	143.13	1966.65	27989.2	9125.5	402.41	0	3614.76	45.24	2.14	0.94
ENSG00000123080	CDKN2C	0	0	0	0	0	0	2560.91	96.58	0	0	9.31	0.4	0	0
ENSG00000123091	RNF11	0	0	0	0	26.15	1208.32	3847.08	379.47	0	0	18.53	16.08	36.17	0
ENSG00000123094	RASSF8	0	0	0	0	0	0	799.6	6.41	0.52	0	24.05	40.69	3.46	0
ENSG00000123095	BHLHE41	0	0	0	0	32.19	460.79	4790.47	47.31	0.53	1.25	5466.51	411.79	0.15	3.08
ENSG00000123096	SSPN	0	0	0	0	6.78	275.76	114.53	1.34	0	0	695.54	1.12	0.88	0
ENSG00000123104	ITPR2	87.17	0	0	0	47.03	16.03	201.43	139.91	284.86	114.19	274.79	123.92	47.71	56.46
ENSG00000123106	CCDC91	72.14	0	0	0	5.95	9.48	235.47	1392.63	0	2.09	451.29	224.03	131.74	17.43
ENSG00000123119	NECAB1	0	0	0	0	0	0	0	0	0	0	0	0	0	0
ENSG00000123124	WWP1	13.55	0	0	4.24	4.06	682.75	15090.8	54.21	0.44	0	19751.2	1682.31	414.8	32.19
ENSG00000123130	ACOT9	0	0	0	0	58.78	1958.58	109.47	108.1	8.3	150.56	4602.39	1767.39	5.37	10.16
ENSG00000123131	PRDX4	0	0	0	0	17.3	88.77	2780.71	1485.23	94.1	0	27412.6	3519.79	0	0
ENSG00000123136	DDX39A	0.07	0	0	0	1.27	115.13	2001.75	2201.9	270.22	0	3208.58	491.28	12.83	0
ENSG00000123143	PKN1	0	0	0	0	1.32	2.07	2380.68	1133.16	0	0	562.43	61.99	1.03	0
ENSG00000123144	TRIR	0	0	0	0	105.79	4770.78	7635.78	17024.7	48.29	457.4	619.92	36.97	0.07	0
ENSG00000123146	ADGRE5	0	0	0	0	272.88	1961.25	10099.4	1427.23	132.14	0	122.8	2.67	0	4.52
ENSG00000123154	WDR83	0	0	0	0	8.72	1839.53	944.33	196.51	4.28	0	0	2.03	0	0
ENSG00000123159	GIPC1	4.83	0	0	0	523	429.24	2205.69	637.02	3.62	0	23.42	388.85	96.89	0.07
ENSG00000123178	SPRYD7	16.59	0	0	0	21.46	2215.85	1778.52	27.92	0.17	2.5	2437.09	325.28	0.67	0
ENSG00000123179	EBPL	0	0	0	0	3.39	36.34	224.41	5.61	0	0	882.4	5.44	0	0
ENSG00000123191	ATP7B	26.15	0	0	0	47.03	0.26	16.56	23.11	149.21	24.22	20.33	22.85	49.78	28.23
ENSG00000123200	ZC3H13	324.62	0	0	0	25.85	4.61	467.51	3083.67	349.5	0	733.41	659.64	555.18	183.05
ENSG00000123201	GUCY1B2	0	0	0	0	0.07	0	0	51.91	0.52	0	31.12	9.41	0	0
ENSG00000123213	NLN	0	0	0	0	0.47	257.73	5052.17	19.66	5.27	0	5561.2	601.45	198.38	5.37
ENSG00000123219	CENPK	0	0	0	0	40.69	13.84	77.9	44.82	0	0	5500.2	1875.6	10.73	0
ENSG00000123240	OPTN	13.19	0	0	565.19	432.55	144.77	5303.91	2721.55	461.08	636.32	57458.2	4126.09	711.51	29.93
ENSG00000123243	ITIH5	0	0	0	0	0	0	912.71	470.49	0	0	1754.53	128.75	0	0
ENSG00000123268	ATF1	0	0	0	0	0	170.1	7800.74	1691.03	0	0	1589.04	183.84	1.03	0
ENSG00000123297	TSFM	0	0	0	0	16.59	28.23	6860	3119.98	21.46	0	429.67	25.34	0	0.47
ENSG00000123329	ARHGAP9	20.76	0	0	0	56.46	0	4725.06	203.89	0	0	45.76	1.24	0.78	0
ENSG00000123338	NCKAP1L	0	0	0	0	26.15	0	7238.1	291.38	0	0	28.49	10.31	22.61	0
ENSG00000123342	MMP19	0	0	0	0	0	0	216.84	0	0	0	3.28	13.56	0	0
ENSG00000123349	PFDN5	33.19	0	0	0	150.23	7077.85	24347.8	576.79	0.97	13.74	14762.7	4256.28	2.38	0
ENSG00000123352	SPATS2	0	0	0	0	6.78	51.3	240.7	5.88	0.47	0	1439.52	1.79	0	0
ENSG00000123353	ORMDL2	34.87	0	0	0	19.24	70.06	11.52	18.89	18.09	0	10.35	21.97	0	0
ENSG00000123358	NR4A1	0	0	0	0	0.78	0	0	248.68	0	0	16.26	8.3	0	0
ENSG00000123360	PDE1B	0	0	0	0	0	0	0	0	0	0	47.71	18.82	0	0
ENSG00000123374	CDK2	0	0	0	0	2.19	0	968.91	15.56	5.71	2.07	950.39	139.47	36.07	0
ENSG00000123384	LRP1	207.35	0	0	26.23	1171.07	2913.65	297.06	1684.77	468.8	1900.78	17973.7	10640.4	971.16	98.26
ENSG00000123388	HOXC11	0	0	0	0	0	0	0	0	0	0	0	0	0	0
ENSG00000123395	ATG101	0.07	0	0	0	0.45	107.66	752.99	1119.77	61.02	0	584.84	81.32	4.28	0.78
ENSG00000123405	NFE2	0	0	0	0	0	0	0	0	0	0	0	19.24	0	0
ENSG00000123411	IKZF4	0	0	0	0	6.22	0	217.92	72.14	0	0	17.1	2.07	0	0
ENSG00000123415	SMUG1	0	0	0	0	9.41	217.92	3047.85	69.75	0	17.1	30.25	0.67	1.25	0
ENSG00000123416	TUBA1B	1.41	0	234.4	0	1124.45	42742	59729	10150.9	106.88	22.49	102.12	152.71	538.06	20.76
ENSG00000123427	EEF1AKMT3	0	0	0	0	18.03	26.83	111.81	74.82	0	0	3.9	58.78	0	0
ENSG00000123444	KBTBD4	0	0	0	0	5.37	0	301.41	12.41	0	0	131.12	20.76	0.67	0
ENSG00000123453	SARDH	0	0	0	0	0	0	0	0	0	0	114.19	0.37	0	0
ENSG00000123472	ATPAF1	0	0	0	0	12.83	24.56	45.15	59.81	18.09	0	31.72	40.43	10.37	0
ENSG00000123473	STIL	0	1513.08	0	0	3.36	0.13	113.68	529.02	6.92	0	137.1	68.45	47.05	0
ENSG00000123485	HJURP	37.56	0	0	0	0.67	26.7	2523	532.9	1.04	0	674.16	395.21	34.87	0
ENSG00000123496	IL13RA2	0	0	0	0	0	0	0	0	0	0	0	0	0	0
ENSG00000123500	COL10A1	0	0	0	0	0	0	0	0	0	0	0	0	0	0
ENSG00000123505	AMD1	0	0	0	0	65.75	3.28	1095.06	854.63	28.23	0	25789.5	386.32	138.91	0
ENSG00000123545	NDUFAF4	0	0	0	0	0	3.52	779.96	319.93	8.72	0	1073.11	91.48	0	0
ENSG00000123552	USP45	0	0	0	0	4.39	0	5203.63	592.73	0	0	1365.43	68.4	3.36	0
ENSG00000123560	PLP1	0	0	0	0	0	0	444.55	0	0	0	143.22	0	0	0
ENSG00000123561	SERPINA7	0	0	0	0	0	0	0	0	0	0	0	0	0	0
ENSG00000123562	MORF4L2	0	0	0	0	357.38	8566.43	20265.6	2161.64	10.69	0	54.53	34.04	67.82	0
ENSG00000123570	RAB9B	0	0	0	0	0	0	16.94	0	0	0	0	9.04	3.46	0
ENSG00000123572	NRK	0	0	0	0	0	0	51.3	0	0	0	27.13	0	0	0
ENSG00000123575	FAM199X	47.05	0	0	600.94	50.82	436.08	579.38	11.32	0	0	5650.81	13.7	10.55	0
ENSG00000123595	RAB9A	0	0	0	0	10.69	6.98	57.4	19.05	4.52	0	42.08	42.19	22.82	0
ENSG00000123600	METTL8	0	0	0	0	1.03	0.83	110.55	438.59	6.92	0	132.71	58.08	0	0
ENSG00000123607	TTC21B	32.19	0	0	0	0.33	8.28	6135.69	716.3	0.15	0	1416.78	940.98	26.15	18.03
ENSG00000123609	NMI	3.39	0	0	0	0	379.81	4297.8	11.62	0	0	6935.03	523	90.17	0
ENSG00000123610	TNFAIP6	0	0	0	0	0	0	0	0	0	0	0	0	0	0
ENSG00000123612	ACVR1C	0	0	0	0	20.76	0	44.82	31.12	9.41	0	1947.74	85.85	6.78	0
ENSG00000123636	BAZ2B	0.8	0	0	764.75	10.72	282.99	21158.4	18838.5	706.05	2759.29	26886.7	1677.14	423.25	5.69
ENSG00000123643	SLC36A1	0	0	0	0	6.15	0	2945.27	409.68	108.21	80.48	562.43	98.33	3.1	0.13
ENSG00000123684	LPGAT1	0	0	0	32.08	18.67	6351.63	52971.1	16447.5	10.73	220.23	8462.95	59.72	2.24	0.31
ENSG00000123685	BATF3	20.76	0	0	0	0	0	162.31	21.46	0	0	21.98	0	0	0
ENSG00000123689	G0S2	0	0	0	0	17.43	0	0	179.57	0	0	1.6	2.97	0	0
ENSG00000123700	KCNJ2	0	0	0	0	180.35	0	623.42	254.38	0	0	14.21	149.21	38.06	0
ENSG00000123728	RAP2C	14.52	0	0	0	26.83	406.58	4467.68	41.62	0	0	4494.38	339.12	0.82	0
ENSG00000123737	EXOSC9	0	0	0	0	44.05	382.64	264.74	5.24	0.16	0	2121.22	6.11	3.52	0
ENSG00000123739	PLA2G12A	52.3	0	0	0	21.38	100.31	86.06	39.35	0	0	76.18	69.87	4.15	37.64
ENSG00000123810	B9D2	0	0	0	0	0	0	10.77	22.61	0	0	0	18.67	0	0
ENSG00000123815	COQ8B	0	0	0	0	0.03	26.55	0	100.35	0	0	12.45	75.28	0	0
ENSG00000123836	PFKFB2	20.33	0	0	3.11	3.9	452.15	6592.04	27.78	0.44	0	12016.3	1211.61	955.83	42.92
ENSG00000123838	C4BPA	0	0	0	0	0	0	5.73	39.11	0	0	775.78	18.03	69.75	0
ENSG00000123843	C4BPB	1.29	0	0	0	0	2.23	98.87	238.55	0	217.92	3588.88	118.04	27.11	0
ENSG00000123870	ZNF137P	0	0	0	0	0	0	549.7	366.98	113.32	0	729.71	54.21	0	0
ENSG00000123892	RAB38	0	0	0	0	0	0	1185.64	34.87	0	0	210.07	34.2	0	0
ENSG00000123901	GPR83	0	0	0	0	0	0	0	72.14	0	0	0	0	0	0
ENSG00000123908	AGO2	3.46	0	0	0	188.2	0	24346.7	2682.76	149.08	0	167.79	2.81	3.28	13.56
ENSG00000123933	MXD4	0	0	0	0	43.58	757.45	1164.32	355.76	34.2	0	7.21	6.4	27.13	0
ENSG00000123965	PMS2P5	0	0	0	0	0	0	0	21.38	0	0	0	0	0	0
ENSG00000123975	CKS2	0	0	0	0	5.37	657.3	3324.04	56.88	0.13	0	2251.71	609.03	0	0
ENSG00000123983	ACSL3	9.41	0	0	321.93	3.39	111.16	708.64	7.88	0.16	0	6059.14	15.27	11.86	0
ENSG00000123989	CHPF	0	0	0	0	17.1	0.78	12.02	54.34	18.09	0	3.95	22.41	0	0
ENSG00000123992	DNPEP	0	0	0	0	2.07	0	10.15	429.54	114.19	0	34.28	60.16	75.28	0
ENSG00000124003	MOGAT1	0	0	0	0	0	0	0	0	0	0	0	0	0	0
ENSG00000124006	OBSL1	0	0	0	0	0	0	339.12	6.78	0	0	969.21	17.43	54.1	0
ENSG00000124019	FAM124B	0	0	0	0	0	0	0	0	0	0	113.32	0	0	0
ENSG00000124067	SLC12A4	0	0	0	0	10.38	0.07	35.15	80.9	37.64	0	937.8	21.46	0	0
ENSG00000124074	ENKD1	0	0	0	0	0.45	0	340.19	235.25	0	0	53.66	50.82	12.83	0
ENSG00000124092	CTCFL	0	0	0	0	0	0	0	0	0	0	0	0	0	0
ENSG00000124097	HMGB1P1	0	0	0	0	0	0	26.15	36.07	0	0	25.65	0	0	0
ENSG00000124098	FAM210B	0	0	0	0	0	1342.36	18431.3	2613.01	0	0	108.07	4.31	0	9.04
ENSG00000124102	PI3	0	0	0	0	26.15	1064.04	847.75	755.56	0	0	2.5	0.31	9.04	0
ENSG00000124103	FAM209A	0	0	0	0	0	0	0	0	0	0	0	0	0	0
ENSG00000124104	SNX21	22.82	0	0	0	75.12	0	151.77	9.82	0.23	0	58.78	41.52	0.22	0
ENSG00000124107	SLPI	0	0	0	0	3.39	1380.92	681.24	8.35	0	438.59	2069.31	20.03	1.76	0
ENSG00000124116	WFDC3	0	0	0	0	0	0	0	0	0	0	0	0	0	0
ENSG00000124120	TTPAL	0	0	0	0	1.81	0	46.06	366.24	0	0	119.09	33.19	0	0
ENSG00000124126	PREX1	0	0	0	0	0.43	23.11	4087.45	318.36	0.07	0	1414.71	526.95	43.58	0
ENSG00000124134	KCNS1	0	0	0	0	0.16	0	0	0	0	0	0	0	0	0
ENSG00000124140	SLC12A5	0	0	0	0	0	0	0	0	0	0	0	0	0	0
ENSG00000124143	ARHGAP40	0	0	0	0	0	0	0	0	0	0	0	0	0	0
ENSG00000124145	SDC4	0.1	0	0	0	1.79	0.44	1414.71	4573.17	26.15	0	1480.89	237.17	36.34	0
ENSG00000124151	NCOA3	0.31	0	0	0	12.3	157.65	25632.3	2859.06	306.59	0	5322.79	215.9	3.88	0.13
ENSG00000124155	PIGT	0	0	0	0	130.68	2465.37	6999.47	9792.78	155.6	0	1015.38	35.68	0.43	0
ENSG00000124157	SEMG2	0	0	0	0	0	0	0	0	0	0	13.96	0	0.62	0
ENSG00000124159	MATN4	0	0	0	0	0	0	0	0	0	0	0	0	0	0
ENSG00000124160	NCOA5	2.64	0	0	0	973.87	10.73	3150.98	557.93	5.17	1.3	43.25	289.38	34.6	0
ENSG00000124164	VAPB	39.41	0	0	0	48.29	1053.72	4300.95	99.54	0.27	0	3445.39	425.63	1.19	1.32
ENSG00000124171	PARD6B	0	0	0	0	47.43	421.12	441.84	5.21	0	67.82	2058.93	2.61	6.59	0
ENSG00000124172	ATP5F1E	0	0	0	0	134.67	684.86	534.37	419.73	108.52	0	420.46	736.04	58.08	9.41
ENSG00000124177	CHD6	126.24	0	0	0	14.22	0	242.19	2527.52	228.39	0.45	468.43	184.62	94.1	26.15
ENSG00000124181	PLCG1	75.12	0	0	0	0.73	29.51	3843.28	498.3	4.17	1.32	1449.97	1063.31	156.9	0
ENSG00000124191	TOX2	0	0	0	0	0	0	176.48	2.9	0	0	178.79	26.15	0	0
ENSG00000124193	SRSF6	6.41	0	0	0	425.02	2038.17	504.16	602.02	138.98	348.16	20501.6	6907.25	305.84	6.78
ENSG00000124194	GDAP1L1	0	0	0	0	0	0	0	0	0	0	0	0	0	0
ENSG00000124198	ARFGEF2	0.43	0	0	0	4.24	233.78	11790.6	8760.54	566.58	685.31	13081.1	830.1	141.08	1.03
ENSG00000124201	ZNFX1	4.37	0	0	0	34.28	728.1	20786.3	7269.68	432.83	493.63	3852.33	277.89	25.59	0.27
ENSG00000124203	ZNF831	0	0	0	0	0	0	1551.56	0	0	0	104.74	0	0	0
ENSG00000124205	EDN3	10.38	0	0	0	9.41	0	22164.5	144.87	0	2.14	82.47	2	7.18	0
ENSG00000124207	CSE1L	0.22	0	0	0	95.88	3588.88	16735.1	1768.62	8.55	0	52.7	18.89	4.52	0
ENSG00000124208	TMEM189-UBE2V1	0	0	0	0	0	0	0	0	0	0	0	0	0	0
ENSG00000124209	RAB22A	0	0	0	3011.78	187.79	1372.2	7975.56	132.89	0.23	4.37	6515.5	705.92	1.34	0.44
ENSG00000124212	PTGIS	0	0	0	0	0	0	5.69	0	0	0	58.83	0	0	0
ENSG00000124214	STAU1	34.87	0	0	0	98.33	54.55	48.35	105.09	103.99	128.03	63.6	50.09	41.49	37.64
ENSG00000124215	CDH26	0	0	0	0	0	0	0	18.09	0	0	5.27	0	0	0
ENSG00000124216	SNAI1	0	0	0	0	0	0	0	0	0	0	0	0	0	0
ENSG00000124217	MOCS3	23.72	0	0	0	0.31	0	695.54	2.31	1.32	0	479.9	261.5	72.14	0
ENSG00000124222	STX16	21.38	0	0	0	298.42	1117.71	156.83	203.02	155.58	0	11471.1	2524.84	343.39	20.33
ENSG00000124224	PPP4R1L	0	0	0	0	20.76	0	82.61	103.72	0	0	2975.71	128.77	37.27	0
ENSG00000124225	PMEPA1	0.5	0	0	0	0.97	144.57	686.61	4394.38	200.48	1064.04	1003.35	193.12	0	0
ENSG00000124226	RNF114	0	0	0	0	18.9	271.74	11065.9	4977.21	324.62	0	1704.24	235.14	4.4	0.07
ENSG00000124228	DDX27	99.47	0	0	0	112.01	6483.36	15271.6	8097.53	321.93	0	1742.18	47.31	1.34	0.78
ENSG00000124233	SEMG1	0	0	0	0	0	0	3444.61	477.53	0	0	66.96	2.3	0.94	0
ENSG00000124243	BCAS4	0	0	0	0	69.73	0	32.19	20.33	0	0	0.57	0.16	0	0
ENSG00000124249	KCNK15	0	0	0	0	0	0	0	0	0	0	0	0	0	0
ENSG00000124251	TP53TG5	0	0	0	0	0	0	0	0	0	0	0	0	0	0
ENSG00000124253	PCK1	150.56	0	0	0	281.22	3058.97	2721.6	10.15	0	628.49	13256.7	60.69	49.66	14.52
ENSG00000124256	ZBP1	0	0	0	0	0	0	3.84	4.06	0	0	11.02	2.2	10.37	0
ENSG00000124257	NEURL2	0	0	0	0	0	0	0	13.56	0	0	10.55	0	0	0
ENSG00000124275	MTRR	0	0	0	32.58	0.13	7.5	2690.3	304.51	0.82	0	678.31	282.29	8.72	54.1
ENSG00000124279	FASTKD3	0	0	0	0	0	27.13	1017.35	3.05	0	0	2559.47	226.63	126.24	0
ENSG00000124299	PEPD	8.55	0	0	0	72.34	380.64	21.6	102.39	10.37	0	610.17	865.66	101.95	0
ENSG00000124302	CHST8	0	0	0	0	0	0	0	0	0	0	0	0	0	0
ENSG00000124313	IQSEC2	0	0	0	0	0.6	32.96	443.91	555.18	87.17	0	91.21	33.88	0	0
ENSG00000124333	VAMP7	0.16	0	0	0	3.52	389.98	24446.7	2519.11	54.1	0	5143.22	282.17	5.17	0
ENSG00000124334	IL9R	0	0	0	0	0	0	0	0	0	0	0	0	0	0
ENSG00000124343	XG	0	0	0	0	0	0	0	0	0	0	0	0	0	0
ENSG00000124356	STAMBP	0.3	0	0	0	113.32	144.28	7297.12	725.06	0	0	12.69	15.77	85.91	3.46
ENSG00000124357	NAGK	0.44	0	0	0	342.66	1089.2	1812.66	613.5	0	0	104.46	375.29	17.3	0
ENSG00000124370	MCEE	0	0	0	0	0	579.37	2654.96	32.32	0	0	2192.93	363.34	0.45	0
ENSG00000124374	PAIP2B	0	0	0	0	0	12.83	103.41	3.47	0	0	304.51	2.46	0	0
ENSG00000124380	SNRNP27	61.02	0	0	0	66.27	344.63	107.36	55.9	158.25	159.18	86.24	144.13	33.19	94.1
ENSG00000124383	MPHOSPH10	0	987.26	0	0	0.78	1.94	309.02	1315.76	13.84	1.34	384.5	186.69	18.82	8.72
ENSG00000124391	IL17C	0	0	0	0	0	0	0	0	0	0	0	0	0	0
ENSG00000124406	ATP8A1	0	0	0	8.08	7.34	3820.68	22762.4	63.52	3.52	8.3	38900.2	4271.16	1118.14	75.12
ENSG00000124422	USP22	32.06	0	0	0	207.99	0	84.08	289.58	95.42	0	5683.25	1893.63	128.77	0
ENSG00000124429	POF1B	5.17	0	0	321.03	311.43	64.64	9116.84	8471.64	188.2	444.55	106061	5413.82	765.72	36.34
ENSG00000124440	HIF3A	0	0	0	0	0	0	0	0	0	0	0	0	0	0
ENSG00000124444	ZNF576	0	0	0	0	0.44	313.23	1637.31	348.67	0	0	291.38	6.41	1.55	0
ENSG00000124459	ZNF45	0	0	0	54.93	2.07	0	8263.38	2705.19	0	0	295	8.01	0.43	0
ENSG00000124466	LYPD3	0	0	0	0	0	0	0	0	0	126.12	5.17	0.17	0	0
ENSG00000124469	CEACAM8	0	0	0	0	0	0	0	0	0	0	0	0.31	0	0
ENSG00000124479	NDP	0	0	0	0	0	0	159.24	0	0	0	0	0	0	0
ENSG00000124486	USP9X	31.12	0	0	0	359.49	1558.55	29307.2	590.75	0.6	5.15	25352.1	2366.9	11.54	2.64
ENSG00000124491	F13A1	0	0	0	0	16.94	0	1894.8	0.53	0	0	8256.48	19.06	4.39	4.15
ENSG00000124493	GRM4	0	0	0	0	0	0	0	0	0	0	0	0	0	0
ENSG00000124496	TRERF1	0	0	0	0	0.52	0.23	47.63	289.38	3.46	0	138.42	43.56	37.64	8.72
ENSG00000124507	PACSIN1	0	0	0	0	0	0	0	0	0	0	0	0	0	0
ENSG00000124508	BTN2A2	0	0	0	0	0.47	4.52	394.48	2.98	1.76	0	2851.17	165.62	0	0
ENSG00000124523	SIRT5	0	0	0	0	27.13	0	12.21	48.78	29.04	0	688.62	216.42	16.1	0
ENSG00000124532	MRS2	0	0	0	0	3.46	19.59	497.87	356.79	47.05	0	8223.77	520.46	10.16	0
ENSG00000124535	WRNIP1	0.13	0	0	0	0.15	42.19	1638.74	1402.06	52.3	0	1116.03	213.45	23.51	0
ENSG00000124541	RRP36	1.25	0	0	0	10.55	197.06	11018.9	1211.61	126.24	0	1226.51	153.91	1.55	0.03
ENSG00000124549	BTN2A3P	9.04	0	0	0	16.59	0	1002.41	450.86	5.37	0	175.29	6.2	0.07	0
ENSG00000124557	BTN1A1	0	0	0	0	0	0	0	0	0	0	0	0	0	0
ENSG00000124562	SNRPC	0.45	0	0	0	61.02	9305.85	7914.15	1704.24	23.51	0	21	36.7	0	0
ENSG00000124564	SLC17A3	0	0	0	0	162.31	0	0	0	0	0	0	0	0	0
ENSG00000124570	SERPINB6	0	0	0	0	321.93	1070.66	11169.2	347.99	0.97	7.5	10801.9	1366.85	9.16	4.39
ENSG00000124571	XPO5	9.41	0	0	0	6.78	0	187.95	5.98	1.25	18.09	487.91	3.05	0	0
ENSG00000124574	ABCC10	0	0	0	0	21.38	0	1.44	12.65	27.13	0	9.53	0.88	10.37	0
ENSG00000124575	H1-3	0	0	0	0	2.07	0	99.94	388.85	20.76	0	116.89	39.41	28.23	0
ENSG00000124587	PEX6	0	0	0	0	0	0	1460.45	72.67	0	0	174.25	225.84	0	0
ENSG00000124588	NQO2	0	0	0	0	0	0	622.87	5.96	0	0	611.64	174.33	0	0
ENSG00000124593	AL365205.1	0	0	0	0	36.17	0	3.72	23.73	0	0	0	324.62	0	0
ENSG00000124596	OARD1	0	0	0	0	17.3	13.18	244.32	433.54	28.23	0	6131.76	354.12	37.27	0
ENSG00000124602	UNC5CL	0	0	0	0	0	0	0	696.33	43.58	0	0	3.39	12.83	0
ENSG00000124608	AARS2	0	0	0	0	0.88	0	1195.05	767.07	414.8	0	437.07	47.03	2.33	0.1
ENSG00000124610	H1-1	0	0	0	0	0	0	0	0	0	0	23.51	0	0	0
ENSG00000124613	ZNF391	0	0	0	0	0	0	973.87	150.23	0	0	11.38	0	0	0
ENSG00000124614	RPS10	0.22	0	0	0	287.65	43373.2	90457.4	17479.5	10.69	0	104.96	174.57	158.25	13.84
ENSG00000124615	MOCS1	0	0	0	0	108.21	0	230.39	0	0	0	3.28	99.47	3.46	0
ENSG00000124635	H2BC11	4.15	0	0	0	0	0	480.97	22.49	0.03	1.56	1171.07	96.89	0	0
ENSG00000124641	MED20	0	0	0	0	13.55	305.68	140.64	5.04	0.94	0	688.62	0.97	4.83	0
ENSG00000124657	OR2B6	0	0	0	0	0	0	0	0	0	0	0	0	0	0
ENSG00000124659	TBCC	0	0	0	0	2.33	0	82.76	872.65	51.91	0	119.96	136.91	112.92	17.43
ENSG00000124664	SPDEF	0	0	0	0	0.03	0	180.86	138.42	0.07	0	143.13	526.95	0	0
ENSG00000124678	TCP11	0	0	0	0	0.78	0	0	0	0	0	0	0	0	0
ENSG00000124688	MAD2L1BP	0	0	0	0	54.26	207.62	42.75	49.66	0	0	1612.58	1172.25	42.92	0
ENSG00000124701	APOBEC2	0	0	0	0	0	0	0	0	0	0	0	0	0	0
ENSG00000124702	KLHDC3	0	0	0	0	0.15	6.15	419.02	1307.96	34.87	0	745.81	33.88	0	0
ENSG00000124713	GNMT	0	0	0	0	0	0	0	0	0	0	0	0	0	0
ENSG00000124721	DNAH8	0	0	0	0	0	0	0	0	0	0	158.19	0	0	0
ENSG00000124731	TREM1	0	0	0	0	0	0	0	0	0	0	3.62	0	0	0
ENSG00000124733	MEA1	0.74	0	0	0	209.2	12461.9	7211.27	1399.31	36.34	0	8.72	14.68	13.56	0
ENSG00000124743	KLHL31	0	0	0	0	54.1	0	132.14	57.72	0	0.7	7.34	0	0	0
ENSG00000124749	COL21A1	0	0	0	0	0	0	19.24	0.26	0	0	49.74	13.84	0	0
ENSG00000124762	CDKN1A	0	0	0	0	132.14	508.76	201.92	9.72	4.68	0	1529.49	8.86	12.3	0
ENSG00000124766	SOX4	0	0	0	0	89.78	108.84	20.3	105.87	176.34	0	21.67	33.84	22.82	9.41
ENSG00000124767	GLO1	0	0	0	0	1.03	0	86.35	519.97	0	0	213.12	62.23	103.51	0
ENSG00000124772	CPNE5	0	0	0	0	0	0	198.95	83.05	0	0	344.34	65.87	34.87	0
ENSG00000124780	KCNK17	0	0	0	0	0	0	0	0	0	0	94.1	26.15	0	0
ENSG00000124782	RREB1	12.83	0	0	0	565.19	1276.88	185.58	609.93	236.48	1195.05	13885.6	6041.59	434.61	33.88
ENSG00000124783	SSR1	3.1	0	0	0	249.15	51.46	2561	1786.01	18.82	348.67	71849.8	1915.49	88.09	2.14
ENSG00000124784	RIOK1	0	0	0	0	0.52	54.93	1931.22	1618.49	26.15	414.8	2843.73	287.99	36.34	0
ENSG00000124785	NRN1	0	0	0	0	0	0	376.39	61.02	144.28	0	152.47	12.83	0	0
ENSG00000124786	SLC35B3	4.52	0	0	0	6.22	2079.57	12604.3	3264.26	0	0	2231.7	46.28	0.33	0
ENSG00000124787	RPP40	0	0	0	0	47.05	662.47	2669.12	246.81	0	0	11.12	0.43	0	0
ENSG00000124788	ATXN1	0.45	0	0	0	313.8	5031.65	11165.7	1433.19	14.96	14.48	47.92	26.55	54.26	3.46
ENSG00000124789	NUP153	0	0	0	0	234.45	5.37	7152.39	848.65	1.55	0.5	113.21	470.24	41.52	0.45
ENSG00000124795	DEK	4.15	0	0	1929.7	354.12	3743.91	14234.6	423.48	1.07	0.78	24253.4	1643.68	3.95	3.08
ENSG00000124802	EEF1E1	0	0	0	0	0	6.41	183.82	3.01	0	140.17	1000.05	2.53	0	4.15
ENSG00000124813	RUNX2	0	0	0	0	4.28	0	19.4	2.03	0	0	22.56	4.39	0	0
ENSG00000124827	GCM2	0	0	0	0	0	0	0	0	0	0	0	0	0	0
ENSG00000124831	LRRFIP1	370.22	0	0	0	6.18	191.28	57622.1	6322.13	4.17	24.17	11850.8	7621.95	3225.16	252.48
ENSG00000124835	AC105760.1	0	0	0	0	0	0	0	0	0	0	0	0	0	0
ENSG00000124839	RAB17	25.65	0	0	0	72.34	477.53	14.67	71.19	8.3	0	217.92	649.25	80.48	0
ENSG00000124875	CXCL6	0	0	0	0	0	0	0	0	0	0	0	0	0	0
ENSG00000124882	EREG	0	0	0	0	0	14.94	439.76	9.41	0	0	1040.91	40.66	4.28	0
ENSG00000124915	MYRF-AS1	0	0	0	0	0	0	0	43.58	0	0	0	0	0	0
ENSG00000124920	MYRF	13.56	0	0	0	33.19	301.11	1507.98	4562.75	75.12	152.47	451.04	11.63	0.4	0.16
ENSG00000124939	SCGB2A1	0	0	0	0	0	0	4021.71	139.5	0	0	1.55	0.5	0	0
ENSG00000124942	AHNAK	25.69	0.44	443.91	3801.57	14225.6	167469	512445	32038.4	649.84	365.83	1244.87	735.31	11389.7	401.4
ENSG00000125037	EMC3	0	0	0	0	360.69	2162.31	6999.93	688.32	0.52	0	83.85	547.1	69.21	0
ENSG00000125046	SSUH2	0	0	0	0	16.1	542.1	545.1	0	0	0	67.82	114.19	0.07	0
ENSG00000125084	WNT1	0	0	0	0	0	0	0	0	0	0	0	0	0	0
ENSG00000125089	SH3TC1	8.72	0	0	0	4.28	0	1.8	3.44	0	0	7.97	3.95	0	0
ENSG00000125107	CNOT1	360.69	0	0	0	33.87	22.88	1369.58	9929.24	134.96	7.3	1739.7	1122.22	1185.64	26.15
ENSG00000125122	LRRC29	0	0	0	0	0	0	0	13.84	0	0	0	28.23	0	0
ENSG00000125124	BBS2	0	0	0	0	1.87	31.65	2020.87	10.43	4.39	0	2851.17	409.68	90.17	21.46
ENSG00000125144	MT1G	10.69	0	0	0	40.69	0	140.23	16.7	0	0	183.05	1713.29	0	0
ENSG00000125148	MT2A	0	0	0	0	31.14	0	1146.03	265.52	0	0	1767.39	343.39	13.55	0
ENSG00000125149	C16orf70	0	0	0	0	0.37	2.2	261.37	498.72	0	0	187.79	0	0	0
ENSG00000125166	GOT2	0	0	0	0	13.18	448.06	12025.8	5081.81	162.31	123.41	2283.62	207.35	4.4	0.07
ENSG00000125170	DOK4	158.25	0	0	0	134.83	4629.63	18540.3	10676.5	128.77	0	1165.02	51.71	3.07	0.47
ENSG00000125207	PIWIL1	0	0	0	0	0	1255.2	10207.6	815.56	0	0	22.75	1.94	0	0
ENSG00000125245	GPR18	0	0	0	0	0	0	402.41	40.66	0	0	3.67	0	0	0
ENSG00000125246	CLYBL	0	0	0	0	0	16.1	1219.74	147.5	0	0	3.75	158.25	24.22	0
ENSG00000125247	TMTC4	6.22	0	0	0	16.1	57.6	891.4	36.97	0	0	922.39	124.57	0.89	0
ENSG00000125249	RAP2A	159.97	0	0	461.44	16.94	0	454.5	5.21	0.62	0	3623.03	6.78	0.44	0
ENSG00000125255	SLC10A2	0	0	0	0	0	0	0	0	0	0	0	0	0	0
ENSG00000125257	ABCC4	0	0	0	0	0.52	0	224.07	723.44	0	0	286.95	267.59	0	0
ENSG00000125266	EFNB2	21.46	0	0	4.14	1.07	13.58	8437.14	1923.98	0.15	0	2771.33	1881.96	339.95	0
ENSG00000125285	SOX21	0	0	0	0	0	0	0	0	0	0	0	0	0	0
ENSG00000125304	TM9SF2	14.96	0	0	0	158.25	2834.06	587.79	446.9	2.07	0	34239	7989.32	413.15	6.78
ENSG00000125319	HROB	0	0	0	0	0	0	18.02	0	0	0	0	0	0	0
ENSG00000125337	KIF25	0	0	0	0	0	0	0	0	0	0	0	0	0	0
ENSG00000125347	IRF1	6.25	0	0	0	11.86	207.43	14143	3835.33	198.38	397.05	3730.36	331.34	16.03	0.17
ENSG00000125351	UPF3B	13.56	0	0	0	45.64	583.41	6084.22	2218.25	123.41	0	829.41	18.36	1.47	0.31
ENSG00000125352	RNF113A	0	0	0	0	47.05	1246.48	11452	837.02	13.55	0	48.35	1.24	0.47	0
ENSG00000125354	SEPTIN6	0.37	0	0	0	165.62	0	3863.18	504.83	10.69	0	16.6	6.25	13.56	0
ENSG00000125355	TMEM255A	0	0	0	0	0	0	6.78	17.1	0	0	8.28	0	0	0
ENSG00000125356	NDUFA1	24.89	0	0	0	69.75	3530.46	5681.87	95.66	0	2.97	4137.18	1508.73	0.89	0.88
ENSG00000125375	DMAC2L	0	0	0	0	10.16	0	74.2	2.04	0	0	235.31	1.86	0	0
ENSG00000125378	BMP4	0	0	0	0	61.99	5.69	31.76	72.14	40.69	0	23.9	42.19	0	0
ENSG00000125384	PTGER2	0	0	0	0	0	0.57	55.59	90.43	0	0	51.85	18.67	0	0
ENSG00000125385	AL161781.1	0	0	0	0	0	0	167.3	0	0	0	0	0	0	0
ENSG00000125386	FAM193A	98.26	0	0	0	10.46	470.24	1785.56	20.7	9.67	0	4065.04	679.9	72.14	16.1
ENSG00000125388	GRK4	0	0	0	0	0	0	5.96	3.08	0	0	113.32	0	0	0
ENSG00000125398	SOX9	2.59	0	0	0	200.7	0.89	264.54	1182.38	395.21	0	6690.83	160.97	0	4.28
ENSG00000125409	TEKT3	0	0	0	0	0	0	0	0	0	0	53.66	16.94	0	0
ENSG00000125414	MYH2	0	0	0	0	0	0	0	0	0	0	0	0	0	0
ENSG00000125430	HS3ST3B1	0	0	0	0	20.74	0	950.11	450.86	0	0	173.15	0.26	0	0
ENSG00000125434	SLC25A35	0	0	0	0	0	0	1352.59	10.73	0	0	6.98	0.33	0	0
ENSG00000125445	MRPS7	0.74	0	0	0	139.47	5049.69	5934.27	938.52	0	0	17.9	13.27	0	3.46
ENSG00000125447	GGA3	0	0	0	0	649.25	686.79	1765.23	309.96	6.98	0	52.31	198.95	0	0
ENSG00000125449	ARMC7	0	0	0	0	53.66	985.95	295	17.84	0	0	510.93	128.03	0	0
ENSG00000125450	NUP85	65.87	0	0	0	10.16	0	106	2.64	0	0	584.81	2.16	1.32	0
ENSG00000125454	SLC25A19	0	0	0	0	0	0	1.3	3.44	0	0	7.22	4.39	0	0
ENSG00000125457	MIF4GD	0	0	0	0	0	0	22.33	284.86	0	0	8.35	12.45	0	0
ENSG00000125458	NT5C	26.83	0	0	0	0.8	99.47	3825.2	955.07	0.6	0	416.94	790.42	0	54.1
ENSG00000125459	MSTO1	0	0	0	0	0.78	0	512.14	7.6	0	0	1082.13	122.03	0	0
ENSG00000125462	C1orf61	0	0	0	0	4.52	0	0.22	0	0	0	0	126.24	0	0
ENSG00000125482	TTF1	0	0	0	0	24.22	9.46	205.21	273.81	65.87	0	6889.21	80.48	3.39	0
ENSG00000125484	GTF3C4	0.1	0	0	429.09	1.79	0	1852.39	2747.67	148.18	0	2806.17	94.87	27.79	0
ENSG00000125485	DDX31	0	0	0	9.16	3.08	0	865.7	854.23	270.52	0	575.99	91.92	0	0
ENSG00000125503	PPP1R12C	0	0	0	0	95.42	9.41	5543.79	2488.77	144.87	0	570.75	18.87	0.23	0
ENSG00000125505	MBOAT7	0	0	0	0	150.56	0	1821.49	477.53	0	0	33.61	1.4	1.41	0
ENSG00000125508	SRMS	0	0	0	0	0	0	0	6.78	0	0	0	0	0	0
ENSG00000125510	OPRL1	0	0	0	0	0	0	0	17.1	0	0	0	0	0	0
ENSG00000125520	SLC2A4RG	0	0	0	0	0	325.26	162.46	8.27	0	0	316.51	3.46	0.37	0
ENSG00000125534	PPDPF	18.82	0	0	0	67.76	1184.26	80.15	7.85	3.75	126.6	1366.85	6.26	0	0
ENSG00000125538	IL1B	0	0	0	0	6.41	0	1.8	14.68	0	0	1.34	1.76	0	0
ENSG00000125551	PLGLB2	0	0	0	0	0	0	18.58	13.56	0	0	3.52	6.22	0	0
ENSG00000125571	IL37	0	0	0	0	0	0	0	6.92	0	0	0	0	0	0
ENSG00000125611	CHCHD5	0	0	0	0	0.62	949.52	602.11	3.5	0	0	517.54	200.48	18.03	0
ENSG00000125618	PAX8	0	0	0	0	0	0	0	0	0	0	845.51	36.07	16.1	0
ENSG00000125629	INSIG2	0	0	0	0	0	0	234.22	211.58	0	0	7989.32	144.87	23.72	0
ENSG00000125630	POLR1B	0.37	0	0	0	0.22	33.4	2530.71	2258.36	43.58	0	2038.9	179.57	0	0
ENSG00000125633	CCDC93	2.19	0	0	4.02	19.77	103.72	24841.9	4837.74	252.48	279.01	4180.98	335.61	23.79	0.4
ENSG00000125637	PSD4	27.13	0	0	0	124.46	1966.65	9065.31	7502.39	139.5	125.36	882.85	21.46	0.5	0
ENSG00000125648	SLC25A23	38.06	0	0	0	75.28	305.08	4616.86	617.04	64.37	0	66.96	1.2	1.56	40.69
ENSG00000125650	PSPN	0	0	0	0	0	0	364.86	0	0	0	0	0	0	0
ENSG00000125651	GTF2F1	10.55	0	0	0	1659.18	1733.07	3865.88	1353.13	24.82	0	89.79	940.47	262.99	0.15
ENSG00000125652	ALKBH7	0	0	0	0	5.37	0	374.09	13.96	0	7.34	366.24	41.52	0.15	0
ENSG00000125656	CLPP	0	0	0	0	27.11	250.1	87.9	4.84	0	0	436.01	0.52	0	0
ENSG00000125657	TNFSF9	0	0	0	0	0	0	0	6.25	0	0	0	0	0	0
ENSG00000125675	GRIA3	0	0	0	0	0	0	24.2	0	0	0	45.7	14.52	0	0
ENSG00000125676	THOC2	75.12	0	0	0	1.7	6.56	27368.7	3048.6	0.97	21.53	6517.6	3142.88	488.13	180.35
ENSG00000125686	MED1	3.39	0	0	0	0.62	9.04	4169.77	22.04	4.39	0	5890.55	296.37	288.55	0
ENSG00000125691	RPL23	64.13	0	0	21.86	357.2	14658.2	3000.16	3834.02	76.75	131.74	80262.9	65032.7	279.01	10.16
ENSG00000125703	ATG4C	0	0	0	0	0	0	210.49	147.28	0	0	8313.95	118.04	10.16	0
ENSG00000125726	CD70	0	0	0	0	0	0	0	0	0	0	0	0	0	0
ENSG00000125730	C3	4.06	0	0	0	17.14	282.11	18904.3	5474.05	0	0	8944.73	641.29	7.5	0
ENSG00000125731	SH2D3A	18.09	0	0	0	16.59	348.16	2440.66	2506.81	198.52	0	162.46	5.95	0.33	0.62
ENSG00000125733	TRIP10	65.75	0	0	0	357.57	1612.58	10983.1	2237.42	67.76	376.23	153.83	5.04	7.81	4.52
ENSG00000125734	GPR108	0.74	0	0	0	113.32	0	1378.94	420.13	0	0	6.14	2.34	27.13	0
ENSG00000125735	TNFSF14	0	0	0	0	0	0	376.09	36.34	0	0	2.03	13.56	3.46	0
ENSG00000125740	FOSB	16.59	0	0	0	0	0	0	7.24	0	7.34	0	0	0.15	7.03
ENSG00000125741	OPA3	0	0	0	0	13.55	0	22.49	1.47	0.31	0	138.42	1.04	0	0
ENSG00000125743	SNRPD2	0	0	0	0	2.14	78.85	78.88	59.34	49.74	0	72.31	55.81	0	0
ENSG00000125744	RTN2	0	0	0	0	0.52	0	21.08	149.21	0	0	7.91	0	28.23	0
ENSG00000125746	EML2	0	0	0	0	0.43	20.92	1428.8	609.03	0.45	0	309.08	498.72	69.73	0
ENSG00000125753	VASP	105.03	0	0	0	7.34	6786.79	10360.4	49	10.99	0	8290.05	2370.93	595.14	0
ENSG00000125755	SYMPK	14.96	0	0	0	221.55	0	30.53	128.75	51.86	639.87	1525.41	450.86	5.37	0
ENSG00000125772	GPCPD1	0.26	0	0	601.36	69.21	0.52	949.17	1900.1	301.11	0	32624.6	810.19	118.59	4.28
ENSG00000125775	SDCBP2	0.97	0	0	0	1.71	42.62	5275.07	4413.2	0	577.11	6218.65	758.95	158.19	1.55
ENSG00000125779	PANK2	0	0	0	0	7.03	0	5702.35	1255.2	0	0	1101.15	136.81	0	0
ENSG00000125780	TGM3	0	0	0	0	0	0	0	0	0	0	0	0	0	0
ENSG00000125798	FOXA2	0	0	0	0	122.33	61.02	2596.98	332.66	0	0	2.84	0.8	0.47	0
ENSG00000125804	FAM182A	0	0	0	0	0	162.31	155.6	54.21	0	0	0.37	0	0	0
ENSG00000125810	CD93	0	0	0	0	198.38	0	1341.71	89.78	0.26	0	67.14	235.12	0	0
ENSG00000125812	GZF1	2.07	0	0	3192.12	177.06	0	1256.94	17.06	0	0	1189.16	176.48	0.6	1.76
ENSG00000125814	NAPB	37.64	0	0	0	16.94	0	111.43	1.74	0	0	477.53	2.83	2.2	0
ENSG00000125817	CENPB	34.87	0	0	0	17.1	193.64	18.03	41.22	103.99	0	28.3	54.05	20.74	0
ENSG00000125818	PSMF1	324.62	0	0	179.56	8.01	23.48	238.13	1731.74	24.22	0	366.92	244.77	122.33	0
ENSG00000125820	NKX2-2	0	0	0	0	0	0	0	0	0	0	0	0	0	0
ENSG00000125821	DTD1	0	0	0	0	0.62	40.69	2010.48	23.53	2.64	0	2230.13	514.28	0	0
ENSG00000125826	RBCK1	23.51	0	0	0	144.69	186.86	70.08	102.83	51.86	0	2771.89	1767.39	26.83	0
ENSG00000125827	TMX4	0	0	0	0	27.68	0	430.64	402.42	94.1	0	10027.2	380.95	27.11	0
ENSG00000125834	STK35	0.03	0	0	0	0.37	0	918.94	997.44	0	0	1185.78	149.08	6.41	0
ENSG00000125835	SNRPB	0.62	0	0	0	5.71	450.13	7951.29	2545.26	234.45	0	1439.97	115.43	0.52	0
ENSG00000125841	NRSN2	0	0	0	0	0	0	0	180.35	0	0	0	0	0	0
ENSG00000125843	AP5S1	0	0	0	0	0	0	72.14	150.23	0	0	12.15	0.03	0	0
ENSG00000125844	RRBP1	17.65	0	0	1778.46	4297.31	59892.9	60051	11241.9	1588.27	40.07	191.48	217.05	3635.29	166.1
ENSG00000125845	BMP2	0	0	0	0	108.21	343.39	2049.83	412.57	3.88	0.07	48.56	212.51	51.91	0
ENSG00000125846	ZNF133	0	0	0	0	21.46	0	1154.33	24.56	0.17	0	438.59	176.48	0.22	0
ENSG00000125848	FLRT3	0	0	0	0	13.55	2.14	58.95	3.34	0	0	377.18	1.41	2.64	0
ENSG00000125850	OVOL2	0	0	0	0	23.51	0	7.15	9.84	76.87	0	3.43	11.86	2.07	0
ENSG00000125851	PCSK2	0	0	0	0	0	0	0	0	0	0	0	0	0	0
ENSG00000125863	MKKS	26.83	0	0	0	0.9	57.93	16779.3	1162.69	0.45	0	1597.25	3509.86	200.48	0
ENSG00000125864	BFSP1	0	0	0	0	0.31	0	0	2.31	0	0	150.56	34.87	0	0
ENSG00000125868	DSTN	61.99	0	0	0	375.29	3917.16	1395.86	974.22	31.12	630.46	60144.9	26114.1	1057.01	20.33
ENSG00000125869	LAMP5	0	0	0	0	0	0	0	0	0	0	0	10.73	0	0
ENSG00000125870	SNRPB2	0	0	0	0	0.6	3.95	3070.04	2860.58	52.3	0	3535.88	325.26	6.41	0
ENSG00000125871	MGME1	0	0	0	0	3.52	145.2	4780.19	723.48	108.21	0	1219.74	53.44	2.07	0
ENSG00000125872	LRRN4	0	0	0	0	0	0	0	108.21	0	0	0	0	0	0
ENSG00000125875	TBC1D20	3.46	0	0	0	235.25	8.72	7520.42	788.73	10.16	0	44.73	0.47	0.16	0
ENSG00000125877	ITPA	0	0	0	0	43.58	0	831.66	396.41	29.93	0	3.44	2.5	0	0
ENSG00000125878	TCF15	0	0	0	0	0	0	0	0	0	0	0	0	0	0
ENSG00000125885	MCM8	0	0	0	0	64.39	443.85	1769.97	23.79	0	0	2197.45	391.02	0	0
ENSG00000125895	TMEM74B	0	0	0	0	0	0	20.17	0.17	0	0	0	0	0	0
ENSG00000125898	FAM110A	0	0	0	0	0	0	0.47	2.03	0	0	0	0.44	0	0
ENSG00000125899	LINC02871	0	0	0	0	0	0	0	0	0	0	0	0	0	0
ENSG00000125900	SIRPD	0	0	0	0	0	0	0	0	0	0	0	0	0	0
ENSG00000125901	MRPS26	0	0	0	0	1.87	0	1190.37	10.28	5.71	2.07	733.97	618.88	0	0
ENSG00000125910	S1PR4	0	0	0	0	0	0	0	0	0	0	0	0	0	0
ENSG00000125912	NCLN	0.78	0	0	0	93.43	0	193.35	763.36	150.56	0	1569.01	96.58	50.82	2.14
ENSG00000125931	CITED1	0	0	0	0	0	0	0	9.41	0	0	0	0	0	0
ENSG00000125944	HNRNPR	0.47	0	0	10.13	29.44	595.34	59978.2	9143.76	577.11	75.12	12143.1	797.34	9.57	0.23
ENSG00000125945	ZNF436	0	0	0	0	18.67	9.41	6633.37	2380.57	0	88.09	731.08	12.41	0.47	0.62
ENSG00000125952	MAX	0	0	0	0	216.43	1107.01	19351.1	718.98	16.94	64.13	116.08	4.81	2.19	4.52
ENSG00000125954	CHURC1-FNTB	0	0	0	0	0	0	327.3	0	0	0	0	0	0	0
ENSG00000125962	ARMCX5	0	0	0	0	126.24	370.22	935.13	262.93	0	0	23.58	108.52	10.38	0
ENSG00000125966	MMP24	0	0	0	0	0	0	0	1.03	0	0	0	0	0	0
ENSG00000125967	NECAB3	0	0	0	0	23.72	0	12.41	0.97	3.75	0	141.88	0.6	4.83	0
ENSG00000125968	ID1	261.5	0	0	0	59.85	59.72	29.15	160.83	235.12	190.32	21.52	34.28	24.89	18.82
ENSG00000125970	RALY	1172.25	0	0	0	32.06	62.55	385.69	7469.54	442.93	0	451.29	771.66	555.18	34.87
ENSG00000125971	DYNLRB1	0	0	0	0	0.73	7.96	4277.35	1422.22	0.52	0	788.25	1072.72	183.05	0
ENSG00000125977	EIF2S2	54.21	0	0	3.27	13.12	28648.3	33147.1	143.88	21.53	0	41685.5	9204.78	523	16.1
ENSG00000125991	ERGIC3	4.28	0	0	0	180.86	705.92	146.11	515.89	120.31	18.82	5787.85	4292.23	139.5	0
ENSG00000125995	ROMO1	2.07	0	0	0	20.76	3.28	192.03	475.03	112.92	0	4508.65	332.66	27.11	0
ENSG00000125998	FAM83C	0	0	0	0	0	0	0	0	0	0	0	0	0	0
ENSG00000126001	CEP250	4.68	0	0	0	45.7	300.78	10868.3	3094.41	1280.46	0	2879.93	269.34	18.1	0.13
ENSG00000126003	PLAGL2	0	0	0	0	8.3	639.87	3547.68	3065.88	91.21	0	224.45	10.34	0.07	0
ENSG00000126005	MMP24OS	13.84	0	0	0	65.87	2527.83	13345.6	600.94	30.49	0	27.66	2.04	0.78	0
ENSG00000126010	GRPR	0	0	0	0	0	0	0	6.78	0	0	0	0	0	0
ENSG00000126012	KDM5C	3.08	0	0	0	901.73	0	5709.04	1383.06	19.91	0	81.35	434.07	131.49	0.45
ENSG00000126016	AMOT	18.67	0	0	0	42.92	20.33	630.61	48.09	0.3	0	343.63	121.11	0.45	0.88
ENSG00000126062	TMEM115	84.69	0	0	0	3.39	0	84.28	1.37	0	0	48.45	1.04	0	0
ENSG00000126067	PSMB2	0	0	0	0	4.28	20.68	11.49	20.3	0	0	9.61	17.14	0	0
ENSG00000126070	AGO3	18.03	0	0	0	1.29	0	216.58	1039.95	41.52	0.89	469.75	141.06	169.38	0
ENSG00000126088	UROD	21.46	0	0	0	0.1	29.36	5118.35	1027.74	0	0	645.12	1383.24	69.73	0
ENSG00000126091	ST3GAL3	0	0	0	0	1.72	0	110.73	0.89	0	0	385.8	0	0	0
ENSG00000126106	TMEM53	0	0	0	0	0	0	13.63	21.97	0	0	540.43	468.9	0	0
ENSG00000126107	HECTD3	0	0	0	0	145.34	9.46	575.65	682.46	197.61	400.97	7664.7	574.11	145.69	21.38
ENSG00000126214	KLC1	0.63	0	0	0	6.78	0	4559.42	5278.91	209.2	793.52	7077.13	389.64	102.61	0.78
ENSG00000126215	XRCC3	0	0	0	0	2.2	4.15	0	52.3	180.35	0	77.93	4.28	0.78	0
ENSG00000126216	TUBGCP3	0	0	0	0.44	56.01	263.47	6720.54	3877.44	10.73	0	1194.94	23.53	0	0.31
ENSG00000126217	MCF2L	31.14	0	0	0	122.33	1516.7	14229.3	751.17	152.47	241.55	54.03	3.07	0	0
ENSG00000126218	F10	0	0	0	0	0	0	284.37	0	0	0	0	0	0	0
ENSG00000126226	PCID2	0	0	0	0	252.48	504.36	2317.5	397.6	0.78	0	44.19	99.47	0	0
ENSG00000126243	LRFN3	0	0	0	0	0	0	14.96	8.01	0	0	45.22	0	0	0
ENSG00000126246	IGFLR1	0	0	0	0	0	0	11.63	0	0	0	128.03	0.89	0	0
ENSG00000126247	CAPNS1	69.73	0	0	0	44.89	182.01	39.51	86.19	36.17	0	25.69	46.58	35.26	0
ENSG00000126249	PDCD2L	0	0	0	0	0	0	49.34	117.56	13.84	0	15.82	26.97	65.87	0
ENSG00000126251	GPR42	0	0	0	0	0	0	0	0	0	0	0	0	0	0
ENSG00000126254	RBM42	0	0	0	0	1.25	655.62	1041.58	8.56	0	161.8	1298.55	191.77	0	0
ENSG00000126259	KIRREL2	0	0	0	0	0	0	0	0	0	0	0	0	0	0
ENSG00000126261	UBA2	0	0	0	660.14	83.05	25.84	3421.4	1696.82	84.69	17.43	43373.2	2511.07	54.21	2.14
ENSG00000126262	FFAR2	0	0	0	0	0	0	0	0	0	0	0	0	0	0
ENSG00000126264	HCST	0	0	0	0	0	0	0	43.58	0	0	54.21	6.41	0	0
ENSG00000126267	COX6B1	40.69	0	0	0	91.27	7386.71	22009.5	16898.4	26.83	118.59	1237.7	74.46	0.6	0.16
ENSG00000126351	THRA	0	0	0	0	112.92	1298.78	3300.33	1684.78	74.54	0	54.55	1.5	1.56	0
ENSG00000126353	CCR7	0	0	0	0	43.58	0	59.02	0	0	0	2.6	0	0	0
ENSG00000126368	NR1D1	0	0	0	0	54.1	0	0	25.65	0	0	0.94	13.56	10.38	0
ENSG00000126391	FRMD8	0	0	0	0	118.04	0	66.27	15.25	0.17	0	443.11	48.45	0.15	0
ENSG00000126432	PRDX5	329.34	0	0	0	640.36	9074.31	2934.37	110.6	4.37	4.52	10536.9	94.43	34.28	4.15
ENSG00000126453	BCL2L12	0	0	0	0	0	0	3.17	1.72	36.17	0	2.09	0.88	0	0
ENSG00000126456	IRF3	162.31	0	0	0	6.46	0	13.9	447.63	117.65	3.5	48.34	89.2	112.92	0
ENSG00000126457	PRMT1	0	0	0	0	0.73	4.84	8355.75	2180.04	1.79	0	1064.14	997.44	26.15	36.07
ENSG00000126458	RRAS	0	0	0	0	1.56	691.79	868.56	9.76	1.32	4.15	1072.72	226.63	0	0
ENSG00000126460	PRRG2	0	0	0	0	0	0	7.97	8.79	8.3	0	156.9	450.86	0	0
ENSG00000126461	SCAF1	0	0	0	0	79.59	0	21.09	130.68	225.84	0	1767.39	69.75	16.94	0
ENSG00000126464	PRR12	0	0	0	0	2.01	84.81	387.9	856.29	52.3	0	289.74	115.2	19.24	0.26
ENSG00000126467	TSKS	0	0	0	0	0	0	94.1	0	0	0	0	0	0	0
ENSG00000126500	FLRT1	0	0	0	0	0	0	0	0	0	0	0	0	0	0
ENSG00000126522	ASL	0	0	0	246.85	404.62	1429.53	37403.7	2773.98	37.27	0	130.56	4.64	3.9	0
ENSG00000126524	SBDS	1.49	0	0	9.41	313.8	8854.98	38197.2	2744.4	0	12.67	87.09	49.81	415.98	0
ENSG00000126545	CSN1S1	0	0	0	0	0	0	0	0	0	0	0	0	0	0
ENSG00000126561	STAT5A	2.07	0	0	0	21.46	464.18	1126.54	59.72	0	0	935.95	183.4	0	0
ENSG00000126562	WNK4	0	0	0	0	57.6	2.14	53.78	3.17	5.62	384.33	214.54	3.35	0	0
ENSG00000126581	BECN1	156.9	0	0	0	171.01	159.77	176.52	188.32	176.34	110.73	141.42	311.99	130.68	75.28
ENSG00000126583	PRKCG	0	0	0	0	0	0	0	18.09	0	0	0	0	0	0
ENSG00000126602	TRAP1	42.92	0	0	25.59	1.64	11.56	4177.88	1878.99	3.5	0	1113.93	376.39	0	0
ENSG00000126603	GLIS2	0	0	0	0	0	9.04	176.48	0.89	0	0	0	26.15	0	0
ENSG00000126653	NSRP1	14.96	0	0	8.74	122.08	0	86.83	124.8	74.68	385.8	5404.32	1623.11	241.45	40.66
ENSG00000126698	DNAJC8	1.29	0	0	0	72.67	38.72	1422.43	1466.56	103.51	0	25879.6	1201.88	67.76	0
ENSG00000126705	AHDC1	0	0	0	0	1.41	0	87.12	395.21	0	0	241.45	13.55	4.28	0
ENSG00000126709	IFI6	0	0	0	0	2.64	4.15	875.11	1603.86	0	0	77.93	10.69	0	0
ENSG00000126733	DACH2	0	0	0	0	0	0	0	0	0	0	0	0	0	0
ENSG00000126746	ZNF384	3.46	0	0	0	112.92	0	4039.75	665.33	16.94	0	40.85	1	0	0
ENSG00000126749	EMG1	0	0	0	0	52.3	4274.2	8858.48	850.43	57.72	0	13.83	18.58	13.56	0
ENSG00000126756	UXT	0	0	0	0	180.35	724.35	6942.33	722.52	0.26	0	77.61	669.18	0	0
ENSG00000126759	CFP	0	0	0	0	0	0	0	1.03	0	0	63.3	0	0	0
ENSG00000126767	ELK1	37.64	0	0	0	40.66	0	20.94	2.37	0.62	0	107.27	2.16	0	0
ENSG00000126768	TIMM17B	0	0	0	0	0	18.36	3.74	7.5	27.13	0	1.64	14.06	0	0
ENSG00000126773	PCNX4	0	0	0	0	7.5	0	262.64	1180.11	0	1.41	566.42	138.98	188.2	0
ENSG00000126775	ATG14	0	0	0	0	0.97	68.71	15612.8	937.76	0.97	0	1651.18	2032.52	183.05	0
ENSG00000126777	KTN1	237.17	0	0	7.45	49.03	10168.9	180771	407.57	26.37	194.99	227153	27553.3	13652.2	289.74
ENSG00000126778	SIX1	0	0	0	0	0	0	0	0	0	0	52.3	0	0	0
ENSG00000126785	RHOJ	0	0	0	0	0	0	72.95	12.45	65.87	0	1695.25	21.46	0	0
ENSG00000126787	DLGAP5	0	0	0	0	0	0.44	2032.86	1232.69	34.87	0	3981.22	169.41	0	0
ENSG00000126790	L3HYPDH	0	0	0	0	0	0	1411.47	400.97	0	0	464.18	14.96	0	0
ENSG00000126803	HSPA2	31.65	0	0	0	0	1449.11	496.85	1244.39	0	0	53.44	1.55	0.03	0.16
ENSG00000126804	ZBTB1	24.22	0	0	203.29	244.66	3652.28	105574	3482.23	3.39	89.78	943.39	10.89	9.21	36.17
ENSG00000126814	TRMT5	0	0	0	0	0	2019.87	6148.89	511.61	0	0	10.72	5	27.13	0
ENSG00000126821	SGPP1	0	0	0	0	36.07	0	1609.37	44.89	0	0	69.8	108.52	10.38	0
ENSG00000126822	PLEKHG3	41.49	0	0	0	391.68	0	1782.8	168.56	2.14	8.59	1555.4	411.79	1.71	3.95
ENSG00000126838	PZP	0	0	0	0	0	0	0	0	0	0	0	0	0	0
ENSG00000126858	RHOT1	0	0	0	0	36.34	0	34.43	33.88	9.04	0	54.81	28.56	33.19	37.64
ENSG00000126860	EVI2A	0	0	0	0	0	0.17	165.67	144.69	0	0	342.32	66.38	0	0
ENSG00000126861	OMG	0	0	0	0	0	0	31.65	0	0	0	20.74	0	0	0
ENSG00000126870	WDR60	37.27	0	0	0	10.15	9.04	3200.86	23.61	10.99	0	3434.58	1551.56	1027.97	32.19
ENSG00000126878	AIF1L	0	0	0	0	0	0	1.71	0	0	0	156.9	36.07	0	0
ENSG00000126882	FAM78A	0	0	0	0	6.92	0	49.66	14.52	0	0	1388.66	32.19	0	0
ENSG00000126883	NUP214	0	0	0	0	1.94	73.82	2899.94	4262.65	313.8	0	3637.83	470.95	72.68	0.26
ENSG00000126895	AVPR2	0	0	0	0	0	0	0	61.02	0	0	0	0	0	0
ENSG00000126903	SLC10A3	0	0	0	0	0	0	444.55	793.52	0	0	32.06	3.36	0	0
ENSG00000126934	MAP2K2	110.73	0	0	0	498.72	1577.71	9648.51	2425.22	169.41	0	127.2	4.58	10.93	4.52
ENSG00000126945	HNRNPH2	0.6	0	0	0	514.28	15293.3	25829.6	3195.03	12.83	9.82	63.92	59.49	379.81	20.76
ENSG00000126947	ARMCX1	0	0	0	0	18.03	0	450.62	0	0	0	13.74	18.09	0	0
ENSG00000126950	TMEM35A	0	0	0	0	0	0	0	0	0	0	31.65	0	0	0
ENSG00000126952	NXF5	0	0	0	0	0	0	0	0	0	0	0	0	0	0
ENSG00000126953	TIMM8A	0	0	0	0	0	0.26	5.01	7.18	0	0	4.54	7.91	0	0
ENSG00000126970	ZC4H2	0	0	0	0	0	0	9.37	176.34	0	0	33.84	37.34	0	0
ENSG00000127022	CANX	338.03	0	0	69.29	7.31	318.7	124975	15135.7	7.37	36.91	19917.9	15178	958.83	162.31
ENSG00000127054	INTS11	115.2	0	0	0	7.96	0	1218.06	20.33	15.82	0	3048.78	226.63	72.14	0
ENSG00000127074	RGS13	0	0	0	0	4.52	0	9.38	9.67	0	0	1943.81	126.24	26.83	0
ENSG00000127080	IPPK	1.81	0	0	0	17.3	0	242.13	170.1	0	0	1334.56	166.33	10.16	0
ENSG00000127081	ZNF484	0.23	0	0	0	0.07	21.97	2516.19	1411.47	43.58	0	3509.05	240.56	17.1	0
ENSG00000127083	OMD	0	0	0	0	0	0	0	0	0	0	23.72	2.14	0	0
ENSG00000127084	FGD3	0	0	0	0	2.07	0	1124.45	541.04	0	0	158.19	2.59	0	0
ENSG00000127124	HIVEP3	0	0	0	0	0	148.18	2073.98	450.7	0	0	49.64	0.4	0	0
ENSG00000127125	PPCS	0.37	0	0	0	139.47	5518.58	28297.8	2314.11	0	1.03	77.54	65.74	266.77	0
ENSG00000127129	EDN2	0	0	0	0	0	0	64.37	0	0	0	0	22.61	0	0
ENSG00000127152	BCL11B	0	0	0	0	42.92	0	160.32	22.49	0.07	0	822.92	65.75	0	1.32
ENSG00000127184	COX7C	103.51	0	0	0	433.68	27011.3	30334.4	422.07	2.65	58.78	74159.6	984.49	65.47	20.74
ENSG00000127191	TRAF2	26.15	0	0	0	25.65	0	14.23	11.87	40.69	0	8.79	13.18	35.26	0
ENSG00000127220	ABHD8	0	0	0	0	0	0	9.37	0	0	0	9.67	0	0	0
ENSG00000127241	MASP1	0	0	0	0	0.07	0	452.15	0	0	0	0	0	0	0
ENSG00000127249	ATP13A4	0	0	0	0	0.94	9.04	626.33	0.82	3.52	0	696.33	235.35	36.07	0
ENSG00000127252	PLAAT1	0	0	0	0	0	0	0	0	0	0	0	0	0	0
ENSG00000127311	HELB	0	0	0	0	41.52	0.52	292.66	423.17	112.92	0	5626.79	359.49	10.16	2.14
ENSG00000127314	RAP1B	0.73	0	0	0	3.05	475.46	30273	11583.5	0	396.76	43772	2368.32	333.47	0
ENSG00000127318	IL22	0	0	0	0	0	0	0	34.87	0	0	0	0	0	0
ENSG00000127324	TSPAN8	54.26	0	0	0	124.46	26855.6	524446	119209	21.46	237.17	65982.8	979.07	12.89	0.47
ENSG00000127325	BEST3	0	0	0	0	0	0	0	0	0	0	0	0	0	0
ENSG00000127328	RAB3IP	0	0	0	0	156.9	3661.02	8075.12	816.55	29.93	0	20.47	11.87	22.61	0
ENSG00000127329	PTPRB	10.11	0	0	0	414.8	300.47	4123.38	961.94	5.17	0.07	141.47	529.02	141.88	0.37
ENSG00000127334	DYRK2	37.34	0	0	0	193.16	420.13	11703.6	174.77	0.53	4.22	14731.1	1145.39	2.98	3.08
ENSG00000127337	YEATS4	0	0	0	0	6.78	0	109.88	3.91	0	0	1003.51	2.76	0	0
ENSG00000127362	TAS2R3	0	0	0	0	0	0	0.83	0.47	0	0	0	0	0	0
ENSG00000127364	TAS2R4	0	0	0	0	0.52	0	19.67	284.86	24.22	0	25.49	29.04	0	0
ENSG00000127366	TAS2R5	0	0	0	0	0	0	0	0	0	0	0	0	0	0
ENSG00000127399	LRRC61	0	0	0	0	0	0	273.37	0.6	0	0	0	0	0	0
ENSG00000127412	TRPV5	0	0	0	0	0	0	0	0	0	0	0	0	0	0
ENSG00000127415	IDUA	1.55	0	0	0	0	0	0	22.82	56.46	0	414.8	0	0	0
ENSG00000127418	FGFRL1	0.47	0	0	0	1.56	0	636.83	1505.57	156.9	0	321.93	67.76	14.96	0
ENSG00000127419	TMEM175	0	0	0	0	2.2	0	1345.6	261.5	0	0	0	6.41	0	0
ENSG00000127423	AUNIP	0	0	0	0	4.15	0	95.88	108.21	0	0	0	0	0	0
ENSG00000127445	PIN1	6.92	0	0	0	141.15	5508.92	31127.7	2704.23	54.21	76.96	230.1	5.61	2.81	0
ENSG00000127452	FBXL12	0.52	0	0	0	43.58	1821.49	3632.46	149.08	17.1	0	4.27	7.81	18.09	0
ENSG00000127463	EMC1	0	0	0	0	396.76	874.58	3682.92	523.72	4.65	1.8	79.17	244.16	31.14	0
ENSG00000127472	PLA2G5	0	0	0	0	0	0	0	0	0	0	0	0	0	0
ENSG00000127481	UBR4	207.02	0	0	289.74	911.41	1622.47	1382.9	66.52	13.74	284.86	9775.59	27.11	45.7	26.97
ENSG00000127483	HP1BP3	183.05	0	10.73	0	233	10.34	106.76	159.27	217.03	124.57	138.22	104.58	112.01	65.87
ENSG00000127507	ADGRE2	0	0	0	0	0.52	0	58.71	176.34	0	0	102.83	58.08	0	0
ENSG00000127511	SIN3B	193.16	0	0	0	1.4	0.31	2789.77	737.06	6.26	0	423.17	329.34	43.58	0
ENSG00000127526	SLC35E1	0	0	0	0	1.56	1944.25	3187.02	17.8	3.52	149.35	2446.55	461.98	108.21	0
ENSG00000127527	EPS15L1	38.48	0	0	0	94.95	0	49.15	74.7	0	0	1821.78	883.69	26.83	0
ENSG00000127528	KLF2	0	0	0	0	0	0	45.7	22.82	0	0	1713.29	42.92	0	0
ENSG00000127530	OR7C1	0	0	0	0	0	1.76	64.3	0	0	0	268.28	16.94	0	0
ENSG00000127533	F2RL3	0	0	0	0	0	0	611.64	0	0	0	30.49	10.69	0	0
ENSG00000127540	UQCR11	0	0	0	0	14.52	6699.79	29383.8	9828.85	37.56	0	1487.8	75.75	0.1	0
ENSG00000127554	GFER	10.38	0	0	0	28.23	2780.61	4147.96	364.86	0	6.41	46.02	0.8	0	0
ENSG00000127561	SYNGR3	0	0	0	0	0	0	0	0	0	0	0	0	0	0
ENSG00000127564	PKMYT1	0	0	0	0	72.14	0	3.39	32.06	0	0	0	0	0	0
ENSG00000127578	WFIKKN1	0	0	0	0	26.83	0	0	1.03	0	0	0	0	0	0
ENSG00000127580	WDR24	0	0	0	0	60.99	0	23.53	3.67	4.68	0	124.57	1.49	0	0
ENSG00000127585	FBXL16	0	0	0	0	0	21.46	1.87	4.22	0	0	0	6.15	0	0
ENSG00000127586	CHTF18	0	0	0	0	5.95	0	16.24	158.25	48.45	0	31.2	60.16	18.82	0
ENSG00000127589	TUBBP1	0	826.71	0	0	0	0	0	0	0	0	0	0	0	0
ENSG00000127603	MACF1	213.45	0	0	10.89	90.57	8762.69	83665.2	320.22	46.14	541.41	139943	14199.4	8422.15	187.79
ENSG00000127616	SMARCA4	70.54	0	0	0	737.01	2602.21	147.97	613.44	425.24	2060.75	12857.1	8097.53	252.18	27.11
ENSG00000127663	KDM4B	0	0	0	0	214.54	0	50.09	715.65	395.21	592.73	4923.44	144.87	77.93	4.28
ENSG00000127666	TICAM1	0	0	0	0	0.45	0	80.9	479.9	0	0	225.35	37.27	2.14	0
ENSG00000127720	METTL25	0	0	0	0	1.32	0	3886.25	357.38	54.1	0	484.51	23.51	0	0
ENSG00000127774	EMC6	13.56	0	0	0	12.45	2107.8	5229.99	7610.6	37.56	0	378.36	22.75	0.27	0
ENSG00000127804	METTL16	0	0	0	0	47.05	618.88	6023.55	718.98	16.94	0	73.68	0.77	0.47	0
ENSG00000127824	TUBA4A	0.82	0	0	0	61.02	3697.09	5767.94	437.07	12.83	7.76	5.04	19.21	27.13	0
ENSG00000127831	VIL1	17.14	584.97	0	0	2741.26	6395.71	32817.7	2949.95	21.98	4.24	384.75	3893.02	339.12	0.6
ENSG00000127837	AAMP	16.59	0	0	0	198.52	945.29	1701.57	121.25	1.27	0	1573.49	546.74	1.64	0.44
ENSG00000127838	PNKD	0	0	0	0	60.99	262.93	150.73	4.94	0	0	685.16	9.68	6.59	0
ENSG00000127863	TNFRSF19	0	0	0	0	0	0	0.9	0	0	0	0	0	0	0
ENSG00000127870	RNF6	162.31	0	0	0	11.12	16.66	556.2	2043.72	89.97	0	706.16	537.26	442.26	0
ENSG00000127884	ECHS1	0	0	269.34	0	0.3	17.96	4724.98	1332.25	1.12	4.39	1269.5	1213.87	113.32	0
ENSG00000127903	ZNF835	0	0	0	0	0	0	183.4	0	0	0	0	0	0	0
ENSG00000127914	AKAP9	109.02	0	0	80.57	1071.6	4920.67	2532.26	1186.46	155.58	1100.95	160596	37007	2634.47	172.8
ENSG00000127920	GNG11	0	0	0	0	0	0.15	65.91	58.08	0	130.75	991.9	59.02	0	0
ENSG00000127922	SEM1	1.37	0	1311.24	0	9.23	2465.64	24274	39041.3	758.35	3462.64	25507.7	8697.39	213.76	1.55
ENSG00000127946	HIP1	0	0	0	0	2.64	0	3208.75	418.4	54.1	0	911.41	38.48	0	0
ENSG00000127947	PTPN12	0	0	0	0	33.19	1609.08	41099	9919.02	16.1	115.2	4183.38	52.48	1.3	0.78
ENSG00000127948	POR	0	0	0	0	376.39	897.81	8764.81	2291.08	67.76	14.96	45.5	1.9	0	0
ENSG00000127951	FGL2	0	0	0	0	78.45	15004.8	41480.9	870.76	0	0.26	171.65	66.83	194.42	24.22
ENSG00000127952	STYXL1	0	0	0	0	0	0	525.16	160.32	0	0	12.34	22.61	0	0
ENSG00000127954	STEAP4	0	0	0	0	5.37	0	94.06	0.26	0	0	343.63	6.92	0	0
ENSG00000127955	GNAI1	0	0	0	0	13.55	0	233.2	1.07	0	0	678.24	0.97	7.47	0
ENSG00000127957	PMS2P3	8.72	0	0	0	0	0	5.11	15.15	22.61	0	9.31	9.23	14.52	0
ENSG00000127980	PEX1	18.03	0	0	0	3.36	0.17	249.84	1360.97	31.14	0	446.02	141.06	94.1	0
ENSG00000127989	MTERF1	0	0	0	0	0.07	0	4630.03	79.59	0	0	416.94	263.47	61.02	0
ENSG00000127990	SGCE	20.33	0	0	0	0	0	1394.54	0.82	0	0	1317.37	470.7	0	0
ENSG00000127993	RBM48	0	0	0	0	9.04	0	26.51	21.97	0	0	2667.29	775.49	21.46	0
ENSG00000127995	CASD1	0	0	0	0	0	0.15	535.66	180.47	0	0	12389.8	262.91	16.94	0
ENSG00000128000	ZNF780B	0.03	0	0	0	1.12	5.71	2294.23	1345.6	0	0	3380.28	223.62	25.65	0
ENSG00000128011	LRFN1	0	0	0	0	0	0	0	17.43	0	0	50.82	0	0	0
ENSG00000128016	ZFP36	36.17	0	3.8	0	12.45	0	2693.44	3498.71	0	71.15	243.69	4.65	0.87	0.78
ENSG00000128039	SRD5A3	0	0	0	0	169.38	2013.55	40090.9	2940.31	0	6.41	84.54	4.37	0.31	0
ENSG00000128040	SPINK2	0	0	0	0	0	0	815.56	0	0	0	1.54	0	0	0
ENSG00000128045	RASL11B	0	0	0	0	0	0	0	0	0	0	0	0	0	0
ENSG00000128050	PAICS	0	0	0	0	48.29	1131.64	4756.27	146.07	0.03	0	4440.12	474.07	1.04	0
ENSG00000128052	KDR	0	0	0	0	13.55	0	68.51	1.24	0	0	823.57	2.09	0	0
ENSG00000128059	PPAT	0	0	0	0	0	0	12.49	13.12	13.56	0	8.04	8.79	0	0
ENSG00000128159	TUBGCP6	414.8	0	0	0	6.98	1.54	63.4	574.23	169.56	0	122.16	112.01	207.02	0
ENSG00000128165	ADM2	0	0	0	0	0	0	0	10.38	0	0	107.87	103.51	34.87	0
ENSG00000128185	DGCR6L	16.94	0	0	0	0	54.26	484.45	3.13	1.76	0	94.1	139.47	0	0
ENSG00000128191	DGCR8	32.06	0	0	0	280.33	411.79	35.89	70.75	45.64	141.15	1577.71	1262.42	75.12	10.16
ENSG00000128203	ASPHD2	0	0	0	0	0	0	130.07	43.56	0	0	2344.5	139.5	3.39	0
ENSG00000128218	VPREB3	0	0	0	0	0	0	0	0	0	0	0	0	0	0
ENSG00000128228	SDF2L1	0	0	0	0	5.27	122.39	4902.51	1115.73	90.17	0	332.04	47.03	2.33	0
ENSG00000128242	GAL3ST1	0	0	0	0	6.22	0	0	126.24	0	0	0	1.81	0	0
ENSG00000128245	YWHAH	27.68	0	0	153.5	799.83	4088.11	70172.6	5510.4	67.76	2.14	375.91	13.02	5.62	0
ENSG00000128254	C22orf24	0	0	0	0	0	0	0	6.78	0	0	0	0	0	0
ENSG00000128262	POM121L9P	0	0	0	0	0	0	0	0	0	0	0	0	0	0
ENSG00000128266	GNAZ	0	0	0	0	0	579.37	0	3.36	0	0	0	27.68	0	0
ENSG00000128268	MGAT3	0	0	0	0	6.78	0	50.16	1.04	1.25	0	439.47	1.34	0.44	0
ENSG00000128271	ADORA2A	0	0	0	0	0	0	0	1.56	0	0	0	0	0	0
ENSG00000128272	ATF4	504.97	0	0	254.38	26.37	135.38	1820.39	7410.76	176.48	9.83	924.12	2557.67	668.1	43.58
ENSG00000128274	A4GALT	0	0	0	0	0	0	149.21	0	0	0	0	0	0	0
ENSG00000128283	CDC42EP1	0	0	0	0	0.78	0	404.87	6.78	0	0	9.41	95.88	0	0
ENSG00000128284	APOL3	0	0	0	0	0	0	28.82	29	0	0	2527.83	216.42	53.66	0
ENSG00000128285	MCHR1	0	0	0	0	0	0	0	0	0	0	0	0	0	0
ENSG00000128294	TPST2	0	0	4.52	0	0.45	0	1126.37	1345.6	0	36.07	1137.49	135.53	0	0
ENSG00000128298	BAIAP2L2	1.25	0	0	0	4.83	472.95	7283.2	1211.61	1605.08	0	1653.42	365.54	9.57	0.23
ENSG00000128309	MPST	0	0	0	0	68.45	1816.09	8437.72	7953.25	53.66	0	267.21	23.01	1.54	1.09
ENSG00000128311	TST	3.46	0	0	0	197.61	4872.61	23390.9	2124.75	3.39	0	92.81	5.31	2.97	0
ENSG00000128335	APOL2	0.6	0	0	0	278.93	5807.14	4040.24	921.58	14.96	0	14.16	7.96	94.95	10.38
ENSG00000128340	RAC2	0	0	0	0	126.24	0	958.85	94.06	0	0.2	10.77	13.56	0	0
ENSG00000128342	LIF	0	0	0	0	32.19	0	290.72	25.85	0.57	0	22.61	93.43	0	0
ENSG00000128346	C22orf23	0	0	0	0	0	0	0	0	0	0	0	0	0	0
ENSG00000128383	APOBEC3A	0	0	0	0	0	0	0	0	0	0	2.01	0	0	0
ENSG00000128394	APOBEC3F	108.21	0	0	0	0	0	0	40.69	0	0	25.93	0	0	0
ENSG00000128408	RIBC2	0	0	0	0	0	0	149.21	13.84	0	0	39.41	28.23	0	0
ENSG00000128422	KRT17	0	0	0	0	0	0	0	2.68	0	0	0	0	0	0
ENSG00000128438	TBC1D27P	0	0	0	0	0	0	0	0	0	0	244.07	0	0	0
ENSG00000128463	EMC4	0.26	0	0	0	103.81	0	447.34	448.06	9.41	0	9828.85	702.88	94.87	4.28
ENSG00000128482	RNF112	0	0	0	0	0	0	97.49	0	0	0	0	10.16	0	0
ENSG00000128487	SPECC1	1.87	0	0	7.97	25.05	261.37	17389.3	2824.19	793.52	0	3218.75	254.38	14.74	0.1
ENSG00000128510	CPA4	0	0	0	0	0	0	0	0	0	0	0	0	0	0
ENSG00000128512	DOCK4	0	0	0	0	112.92	0	21821.8	552.65	0	0	126.68	2.27	4.84	0
ENSG00000128513	POT1	0	0	0	0	0	36.07	2747.15	301.55	0	0	13.06	7.96	9.04	0
ENSG00000128524	ATP6V1F	0	0	0	0	162.31	4614.35	3452.53	852.92	1.55	0	67.46	813.87	24.22	0
ENSG00000128534	LSM8	8.3	0	0	0	59.02	582.76	6902.46	100.31	0.37	0	4734.02	930.84	0.82	0
ENSG00000128536	CDHR3	0	0	0	0	16.94	0	8.01	0.43	0	0	311.43	0.45	1.32	0
ENSG00000128563	PRKRIP1	0	0	0	0	49.17	56.36	22.81	23.73	72.34	0	27.7	31.2	18.67	0
ENSG00000128564	VGF	0	0	0	0	0	0	0	0	0	0	0	43.56	0	0
ENSG00000128567	PODXL	37.56	0	0	0	0.37	42.94	5204.26	927.38	0.37	0	773.73	799.83	0	0
ENSG00000128573	FOXP2	0	0	0	0	0	27.13	1062.34	6.78	1.32	0	1703.18	348.67	18.03	0
ENSG00000128578	STRIP2	0	0	0	0	0	6.92	0.74	19.77	0	0	261.5	18.03	48.29	0
ENSG00000128581	IFT22	0	0	0	0	0	1.27	155.56	251	0	0	1803.46	85.85	3.39	0
ENSG00000128585	MKLN1	0	0	0	0	1.49	61.52	7407.5	4996.61	61.02	0	11691.5	559.05	68.4	1.55
ENSG00000128590	DNAJB9	0	0	0	0	1.76	365.09	15676.8	1046	0	0	4269.07	275.76	0.78	0
ENSG00000128591	FLNC	0	0	0	0	0	649.28	0	1893.63	0	0	235.14	3.1	0	0
ENSG00000128594	LRRC4	0	0	0	0	0	0	108.21	80.48	0	0	9.82	0.1	0	0
ENSG00000128595	CALU	0.22	0	0	0	165.62	13796.5	35675.4	2517.4	36.34	17.06	87.13	52.47	85.91	3.46
ENSG00000128596	CCDC136	0	0	0	0	36.07	0	108.42	0	0	0	9.99	31.65	0	0
ENSG00000128602	SMO	0	0	0	0	0	0	0	0	0	0	226.08	13.84	0	0
ENSG00000128604	IRF5	235.25	0	0	0	6.78	0	0	0.43	0	0	349.5	0.67	0	0
ENSG00000128606	LRRC17	0	0	0	0	0	0	0.83	0.78	4.52	0	6.4	0	0	0
ENSG00000128607	KLHDC10	0	0	0	0	0.26	0	126.48	895.26	17.3	0	210.49	95.42	122.33	0
ENSG00000128609	NDUFA5	64.39	0	0	0	0.3	192.38	32274.5	2536.46	0.89	0	7998.69	7894.84	104.6	0
ENSG00000128610	FEZF1	0	0	0	0	0	253.2	0	0	0	0	9.41	0	0	0
ENSG00000128626	MRPS12	0	0	0	0	27.13	20.76	6.4	26.81	0	0	374.82	252.48	0	0
ENSG00000128641	MYO1B	1.29	0	0	0	107.27	34.03	856.45	2323.27	65.87	0	21298.8	579.48	101.64	4.28
ENSG00000128645	HOXD1	0	0	0	0	0	0	180.47	0	0	0	80.48	16.94	0	0
ENSG00000128652	HOXD3	0	0	0	0	0	0	197.61	34.87	0	0	0	32.06	0	0
ENSG00000128654	MTX2	0	0	0	0	26.97	686.92	13048.8	2795.36	0	0	850.78	31.54	0.1	0
ENSG00000128655	PDE11A	0	0	0	0	0	0	1947.74	316.57	0	0	17.32	0.03	0.47	0
ENSG00000128656	CHN1	0	0	0	0	8.72	0	348.76	50.82	0	0	0.7	0	0	0
ENSG00000128683	GAD1	0	0	0	0	0	0	0	6.41	0	0	0.78	22.61	0	0
ENSG00000128692	EIF2S2P4	0	0	0	0	0	0	47.03	0	0	0	0	0	0	0
ENSG00000128694	OSGEPL1	0	0	0	0	0	0	16.29	0.7	0	0	422.17	0.15	0	0
ENSG00000128699	ORMDL1	0	0	0	403.19	21.38	12.15	29.25	11.24	0	0	59.8	36.47	8.3	0
ENSG00000128708	HAT1	0	0	0	0	0.78	1.4	330.41	1302.2	0	0.22	584	234.4	103.51	8.72
ENSG00000128709	HOXD9	0	0	0	0	0	0	131.12	6.92	0	0	24.89	0	0	0
ENSG00000128710	HOXD10	0	0	0	0	1.72	0	0	0.67	0	0	122.33	174.33	0	0
ENSG00000128713	HOXD11	0	0	0	0	4.52	0	4.47	0	0	0	296.37	0	0	0
ENSG00000128714	HOXD13	0	0	0	0	6.92	0	9.23	0	0	0	0	0	0	0
ENSG00000128731	HERC2	1.1	0	0	0	6.55	165.66	5285.44	7603.13	296.37	0	7264.92	992.73	70.54	2.07
ENSG00000128739	SNRPN	0	0	0	0	3.08	0	1590.26	156.9	0	0	213.45	19.24	0	0
ENSG00000128789	PSMG2	0	0	0	0	14.52	959.8	4044.52	1767.39	0	0	260.79	5.17	0.07	0
ENSG00000128791	TWSG1	0	0	0	0	188.2	2292.48	16790.2	810.19	33.88	0	128.49	1.34	0	0
ENSG00000128805	ARHGAP22	0	0	0	0	0	0	316.57	54.21	0	0	2.24	0.78	0	0
ENSG00000128815	WDFY4	5.27	0	0	0	144.28	0	979.18	132.53	0	0	121.64	262.25	0	0
ENSG00000128829	EIF2AK4	26.97	0	0	1406.7	53.66	1053.72	3877.69	99.02	0.2	0	3146.97	318.36	0.52	0
ENSG00000128833	MYO5C	103.51	0	0	343.39	294.77	1804.17	1722.62	27.38	10.31	4.52	8093.85	24.13	39.11	41.49
ENSG00000128849	CGNL1	61.02	0	0	0	40.62	0	1.24	11.09	171.82	0	4.17	14.06	0	0
ENSG00000128872	TMOD2	0	0	0	0	0	0	36.7	198.95	0	0	141.06	31.12	0	0
ENSG00000128881	TTBK2	32.19	0	0	0	0.47	0	2147.72	394.48	0	0	738.47	178.79	17.43	0
ENSG00000128886	ELL3	0	0	0	0	0.94	917.87	2135.06	5.96	0	0	2465.37	409.68	90.17	16.1
ENSG00000128891	CCDC32	0	0	0	0	18.09	231.85	54.06	71.19	20.74	0	4567.52	1208.32	37.56	6.78
ENSG00000128908	INO80	2.59	0	0	560.67	169.56	8.34	530.83	844.26	235.25	0	11001.1	230.72	44.05	6.41
ENSG00000128915	ICE2	0.03	0	0	487.91	0.67	101.51	2487.14	1806.68	0	0	4018.78	220.23	23.51	0.52
ENSG00000128917	DLL4	0	0	0	0	0	0	1637.31	523	378.73	0	355.76	79.09	0	0
ENSG00000128918	ALDH1A2	0	0	0	0	0	0	0	0	0	0	0	0	0	0
ENSG00000128923	MINDY2	0	0	0	0	244.66	0	39784.3	1459.42	74.54	0	341.01	5.08	8.12	13.56
ENSG00000128928	IVD	0	0	0	0	104.6	649.25	2489.6	887.7	17.1	0	6.88	7.03	18.09	0
ENSG00000128944	KNSTRN	0.44	0	0	0	108.21	37.56	1734.73	245.83	1.55	0	36.23	321.03	3.46	0
ENSG00000128951	DUT	4.15	0	0	0	10.73	159.24	1964.5	38	0.5	0	1546.36	110.73	0.6	0
ENSG00000128965	CHAC1	0	0	0	0	0	0	16.55	0	0	0	38.06	1.34	0	0
ENSG00000128973	CLN6	0	0	0	0	8.55	0	2.87	2.34	0	0	2.31	17.14	0	0
ENSG00000128989	ARPP19	0	0	0	23.51	4.65	9.32	607.89	2129.63	6.92	0.45	823.93	483.32	75.28	8.72
ENSG00000129003	VPS13C	139.5	0	0	14.22	2.54	47.47	60931.9	9471.08	3.57	0	17880.9	5636.48	688.62	360.69
ENSG00000129007	CALML4	88.09	0	0	4.17	6.71	34815.6	61698.7	109.4	7.03	51.86	65398.2	14068.7	2903.57	32.19
ENSG00000129009	ISLR	0	0	0	0	0	0	0	0.88	0	0	261.5	0	0	0
ENSG00000129028	THAP10	0	0	0	0	10.38	0	20.65	18.67	0	0	901.73	5.37	0	0
ENSG00000129038	LOXL1	0	0	0	0	0	0	24.89	131.74	0	0	219.99	6.78	0	0
ENSG00000129048	ACKR4	0	0	0	0	0	0	865.7	130.75	0	0	518.39	0	0.78	0
ENSG00000129055	ANAPC13	0	0	0	0	29.04	1806.68	11497.3	2687.15	0	0	1000.42	14.74	0.17	0
ENSG00000129071	MBD4	0	0	0	0	159.97	732.2	29973.5	1352.11	3.39	0	231.13	2.2	0.78	0
ENSG00000129083	COPB1	0	0	0	0	226.63	19838	60904.1	3886.21	10.69	0.52	147.8	101.65	244.16	3.46
ENSG00000129084	PSMA1	2.2	0	0	0	0	627.77	6732.26	589.99	2.07	0	93.85	429.54	27.68	0.07
ENSG00000129103	SUMF2	4.15	0	0	0	69.75	0	1015.38	183.04	1.07	0	1360.97	100.35	0.52	0
ENSG00000129116	PALLD	37.64	0	0	0	237.17	425.39	1082.48	20.04	4.37	0	6751.22	25.32	9.23	6.22
ENSG00000129128	SPCS3	0	0	0	0	74.82	482.43	226.45	84.32	58.78	0	271.74	233.34	16.59	0
ENSG00000129158	SERGEF	0	0	0	0	0	8.38	92.6	226.08	20.76	0	51.41	14.52	37.64	0
ENSG00000129159	KCNC1	0	0	0	0	0	0	0	0	0	0	0	0	0	0
ENSG00000129167	TPH1	0	0	0	0	0	13.56	685.16	0.22	0	0	940.98	17.43	0	0
ENSG00000129173	E2F8	0	0	0	0	0	134.96	9.98	16.26	8.3	0	1037.28	144.28	0	10.16
ENSG00000129187	DCTD	0	0	0	0	27.68	10.95	231.58	427.32	0	0	6636.73	177.06	0	0
ENSG00000129194	SOX15	0	0	0	0	0	0	35.26	0	0	0	0	0	0	0
ENSG00000129195	PIMREG	0	0	0	0	0	0	602.23	61.02	0	0	159.24	27.79	0	0
ENSG00000129197	RPAIN	36.17	0	0	51.41	14.52	0	6267.27	5662.86	48.29	0	752.45	24.56	0.03	0
ENSG00000129204	USP6	0	0	0	0	0	0	0	0	0	0	0.52	0	0	0
ENSG00000129214	SHBG	0	0	0	0	0	0	0	0	0	0	0	0	0	0
ENSG00000129219	PLD2	0	0	0	0	162.31	193.16	613.26	192.39	2.07	0	16.08	113.04	0	0
ENSG00000129226	CD68	0	0	0	0	155.6	6705.16	8651.06	186.15	0.53	0	6827.48	2017.41	3.05	0
ENSG00000129235	TXNDC17	0	0	0	0	10.16	1085.92	879.02	6.14	0.31	0	2986.31	14.15	0	0
ENSG00000129244	ATP1B2	0	0	0	0	0	0	0	0	0	0	0	0	0	0
ENSG00000129245	FXR2	0	0	0	0	1.29	3.91	24.83	311.98	0	0	64.16	39.41	18.82	0
ENSG00000129250	KIF1C	257.55	0	0	0	8.52	292.94	13691.1	4360.09	11.47	16.7	3428.9	4601.4	993.7	378.73
ENSG00000129255	MPDU1	0	0	0	0	0.94	1180.11	1993.18	7.22	3.95	0	696.33	470.7	180.35	0
ENSG00000129292	PHF20L1	27.79	0	0	0	131.12	702.46	321.04	343.63	8.3	0	20789.2	5500.55	418.51	23.72
ENSG00000129295	LRRC6	0	0	0	547.1	13.84	5.88	419.22	522.74	18.82	0	6762.97	219.99	57.6	0
ENSG00000129315	CCNT1	0.2	0	0	0	1.79	132.27	4656.91	4036.81	165.62	0	4694.84	389.64	47.03	1.03
ENSG00000129317	PUS7L	0	0	0	16.38	2.2	45.64	22075.4	1908.95	0	0	6996.54	181.7	1.55	0
ENSG00000129347	KRI1	108.52	0	0	44.82	62.23	0	3669.71	2903.57	182.43	0	382.64	20.68	0.1	0.94
ENSG00000129351	ILF3	34.6	3.65	0	0	1486.75	3277.46	28638.9	6352.78	382.86	2.14	279.48	7.05	2.81	58.78
ENSG00000129353	SLC44A2	0	0	0	0	261.5	6492.45	1856.47	650.53	6.41	0	12.62	7.34	90.43	0
ENSG00000129354	AP1M2	0	0	0	0	180.35	1711.6	3435.59	1150.05	6.72	1.14	69.33	556.15	69.21	0
ENSG00000129355	CDKN2D	0	0	0	0	0	0	49.17	5.95	0	0	67.82	6.92	0	0
ENSG00000129422	MTUS1	291.7	0	0	0	498.06	2443.33	3700.92	69.29	2.34	510.93	18789.9	57.64	68.11	58.08
ENSG00000129450	SIGLEC9	0	0	0	0	0	0	0	0	0	0	2.9	0	0	0
ENSG00000129451	KLK10	0	0	0	0	0	26.21	247.34	1550.88	0	0	290.46	261.37	28.23	0
ENSG00000129455	KLK8	0	0	0	0	0	0	325.55	62.29	0	0	31.12	84.69	8.72	0
ENSG00000129460	NGDN	16.94	0	0	0	3.12	122.08	5124.83	24.95	6.59	0	6154.02	1699.75	0	0
ENSG00000129465	RIPK3	27.79	0	0	0	31.65	861.64	55.63	86.57	0	0	3050.83	2146.12	107.31	0
ENSG00000129467	ADCY4	6.46	0	0	0	27.68	0	20.65	47.71	159.97	435.83	396.76	182.43	0	0
ENSG00000129472	RAB2B	0	0	0	0	0.45	0	414.87	668.1	0	0	799.46	115.2	14.96	0.26
ENSG00000129473	BCL2L2	0.16	0	0	0	6.15	230.25	5975.23	958.83	504.97	37.56	985.95	233	1.81	0
ENSG00000129474	AJUBA	0	0	0	0	4.15	0	0	1262.42	0	0	70.54	0	0	0
ENSG00000129480	DTD2	0	0	0	0	47.05	0	17998.5	536.55	0	0	58.95	1.3	0.16	0
ENSG00000129484	PARP2	0	0	0	0	26.15	108.21	2210.6	318.49	6.41	7.76	8.68	4.06	27.13	0
ENSG00000129493	HEATR5A	0.44	0	0	0	396.76	461.44	6634	750.31	1.55	0	128.98	465.72	89.97	0.15
ENSG00000129514	FOXA1	0	0	0	0	5.37	0	1254.8	33.61	0.27	0	1311.24	124.57	0.15	0
ENSG00000129515	SNX6	94.1	0	0	0	40.66	171.01	759.83	19.47	0.31	0	8848.21	11.24	13.18	0
ENSG00000129518	EAPP	0	0	0	0	38.48	135.73	140.22	63.86	0	0	131.07	76.9	39.41	0
ENSG00000129521	EGLN3	54.1	0	0	277.89	7.5	0.03	232.04	4051.27	0	5.81	232.9	379.61	216.43	0
ENSG00000129534	MIS18BP1	0	0	0	11.12	0.27	0.62	10236.7	1062.34	0.22	0	4797.97	809.24	174.33	0
ENSG00000129535	NRL	0	0	0	0	0	0	0	0.67	0	0	225.84	0	0	0
ENSG00000129538	RNASE1	12.83	0	0	0	22.61	2373.83	174.93	170.94	4.15	0	4881.32	3552.81	101.95	0
ENSG00000129559	NEDD8	0	0	0	0	79.59	72.53	685.95	856.71	150.56	0	11199.5	826.29	40.66	0
ENSG00000129562	DAD1	0	0	0	0	0.45	537.42	4636.17	6144.61	0	973.87	8354.12	640.36	19.24	0
ENSG00000129566	TEP1	4.06	0	0	8.94	27.24	259.29	16994.1	2501.68	1009.94	327.3	3665.98	401.88	11.38	0.03
ENSG00000129595	EPB41L4A	0	0	0	0	4.15	1035.08	3094.41	72.14	0	0	230.87	2.07	0	0
ENSG00000129625	REEP5	24.22	0	0	217.81	244.66	28172.2	160923	6910.8	47.43	0	763.71	30.36	5.47	4.52
ENSG00000129636	ITFG1	0	0	0	0	130.75	3516.75	14390.3	1212.96	8.55	8.01	53.53	24.05	207.99	3.46
ENSG00000129646	QRICH2	0	0	0	0	0	0	189.74	4.28	0	0	0	0	0	0
ENSG00000129654	FOXJ1	0	0	0	0	0	0	123.98	0.78	0	0	0	0	0	0
ENSG00000129657	SEC14L1	9.41	0	0	0	74.54	158.19	265.26	5.31	0	0	1906.67	4.84	7.03	6.22
ENSG00000129667	RHBDF2	0	0	0	0	2.14	0	5.91	27.64	31.65	0	7.97	4.83	0	0
ENSG00000129675	ARHGEF6	0	0	0	0	0.52	0	223.45	180.86	0	0	276.84	76.75	18.82	0
ENSG00000129680	MAP7D3	0	0	0	0	0.03	0	3544.86	100.35	0	0	694.91	329.34	0	0
ENSG00000129682	FGF13	0	0	0	0	0.62	0	0	0	0	0	0	17.43	0	0
ENSG00000129691	ASH2L	0	0	0	0	58.78	0	41.11	59.76	20.74	0	3190.29	559.07	59.02	3.39
ENSG00000129696	TTI2	0	0	0	0	17.3	0.07	147.21	122.39	0	0	1262.42	80.48	0	0
ENSG00000129749	CHRNA10	0	0	0	0	0	0	0	75.28	0	0	0	0	0	0
ENSG00000129757	CDKN1C	0	0	0	0	0	0	0	34.87	0	0	0	0	0	0
ENSG00000129810	SGO1	0	0	0	0	10.37	0	1237.76	270.52	0	0	540.82	5.69	0	0
ENSG00000129824	RPS4Y1	48.45	0	0	591.19	348.16	15663.8	0	0	16.94	59.85	634.7	31.19	5.31	0
ENSG00000129910	CDH15	0	0	0	0	0	0	0	0	0	0	0	0	0	0
ENSG00000129911	KLF16	0	0	0	0	180.35	0	0	51.3	0	0	7.03	0	0	0
ENSG00000129925	PGAP6	41.49	0	0	0	26.83	3.39	855.06	70.06	0.5	0	859.09	422.17	3.2	0.44
ENSG00000129932	DOHH	0	0	0	0	27.11	344.16	16.03	0.6	0	0	0	0	0	0
ENSG00000129933	MAU2	0	0	0	0	47.03	0	16.43	27.33	45.22	0	22.34	6.15	12.45	0
ENSG00000129946	SHC2	0	0	0	0	1.29	0	0	443.11	0	0	0	0	0	0
ENSG00000129951	PLPPR3	0	0	0	0	0	0	0	0	0	0	0	0	0	0
ENSG00000129968	ABHD17A	44.05	0	0	0	0.78	0	602.11	6.33	1.76	0	1025.67	52.3	72.14	0
ENSG00000129988	LBP	0	0	0	0	0	0	0	0	0	0	0	0	0	0
ENSG00000129990	SYT5	0	0	0	0	0	0	0	0	0	0	0	0	0	0
ENSG00000129991	TNNI3	0	0	0	0	0	83.49	0	169.38	0	0	59.02	10.16	0	0
ENSG00000129993	CBFA2T3	0	0	0	0	0.44	0	950.39	26.15	252.48	0	172.8	10.69	0	0
ENSG00000130005	GAMT	0	0	0	0	0	0	0	0	0	0	38.48	0	0	0
ENSG00000130021	PUDP	0	0	0	0	0	967.55	20270.9	965.79	30.49	0	42.4	0.6	0.94	0
ENSG00000130023	ERMARD	0	0	0	0	61.02	3246.23	2537.89	335.43	8.55	0	7.45	10.62	31.65	0
ENSG00000130024	PHF10	0	0	0	0	54.1	128.77	4014.96	444.63	0.52	0	104.15	185.38	20.76	0
ENSG00000130032	PRRG3	0	0	0	0	0	0	0	0	0	0	0	0	0	0
ENSG00000130035	GALNT8	0	0	0	0	33.88	0	95.92	4.71	1.25	0	204.16	1.19	0	0
ENSG00000130037	KCNA5	0	0	0	0	0	0	0	0	0	0	0	0	0	0
ENSG00000130038	CRACR2A	180.35	0	0	0	16.8	5.94	242.03	1442.36	391.02	0.15	214.88	354.71	235.25	26.15
ENSG00000130045	NXNL2	0	0	0	0	0	0	0	0	0	0	12.45	0	0	0
ENSG00000130052	STARD8	0	0	0	0	0	0	0	1.19	0	0	18.82	52.3	0	0
ENSG00000130054	FAM155B	0	0	0	0	0	0	0	0	0	0	0	0	0	0
ENSG00000130055	GDPD2	0	0	0	0	27.68	22.27	127.43	6.22	0	0	1208.32	246.81	77.93	0
ENSG00000130066	SAT1	0.53	0	0	0	10.28	3096.66	55598.8	64494.9	697.33	1929.7	64112.7	8348.41	335.61	2.84
ENSG00000130119	GNL3L	0.16	0	0	7.97	9.23	8.3	7913.66	2981.09	252.48	0	1656.81	188.11	5.69	0.17
ENSG00000130147	SH3BP4	22.61	0	0	0	22.82	395.21	7949.58	8548.4	16.1	213.45	498.07	8.53	0.57	0
ENSG00000130150	MOSPD2	0	0	0	0	0	0	10983.1	327.3	0	0	128.23	0.83	0.31	4.52
ENSG00000130158	DOCK6	1.49	0	0	0	357.38	0	1158.95	599.7	17.1	1.81	10.39	8.74	0	0
ENSG00000130159	ECSIT	0	0	0	0	234.45	1035.55	728.45	322.78	0	0	9.21	0	0	0
ENSG00000130164	LDLR	10.37	0	0	1893.63	96.58	1836.38	2678.47	86.87	0.7	11.87	2993.24	816.65	2.61	0
ENSG00000130165	ELOF1	0	0	4905.41	0	0	53.44	33.35	2.14	0	0	224.93	0	0	0
ENSG00000130175	PRKCSH	104.6	0	0	0	200.94	83.25	23.18	125.7	429.54	186.86	42.08	74.7	49.78	141.15
ENSG00000130176	CNN1	0	0	0	0	0	0	0.16	36.17	0	0	47.46	76.75	0	0
ENSG00000130177	CDC16	16.1	0	0	29.99	0.47	19.52	9969.93	1176.53	0.07	0	1976.85	1430.29	69.73	0
ENSG00000130193	THEM6	0	0	0	0	0.62	0	356.42	6.4	0	0	18.82	87.17	0	0
ENSG00000130202	NECTIN2	0	0	0	0	103.99	304.51	35.75	130.95	22.82	0	1900.23	955.83	107.31	3.39
ENSG00000130203	APOE	0	0	0	0	0	0	625.31	211.58	0	0	10676.5	1341.38	20.33	0
ENSG00000130204	TOMM40	0	0	0	0	0.89	206.09	392.05	2399.5	174.33	72.14	1588.2	142.3	0	0
ENSG00000130208	APOC1	0	0	0	0	0	0	2201.9	113.32	0	0	213.45	44.89	0	0
ENSG00000130222	GADD45G	0	0	0	0	6.22	0	0	432.83	37.56	0	0	0	0	0
ENSG00000130224	LRCH2	0	0	0	0	0	0	1569.01	5.37	0	0	38.52	0.13	0	0
ENSG00000130226	DPP6	0	0	0	0	0	0	0	0	0	0	0	0	0	0
ENSG00000130227	XPO7	0	0	0	0	306.59	225.35	7155.78	761	0.26	0	116.49	529.02	41.52	0
ENSG00000130234	ACE2	18.67	0	0	0	42.92	1124.87	4779.78	42.66	0.4	5.78	3585.56	321.82	3.2	0
ENSG00000130244	FAM98C	0	0	0	0	30.49	737.49	63.86	3.14	1.56	0	24.22	4.1	0	0
ENSG00000130254	SAFB2	174.33	0	0	0	160.32	39.56	52.33	70.58	262.25	190.32	65.46	79.98	126.54	159.97
ENSG00000130255	RPL36	216.42	0	0	0	5.43	6.58	353.68	6339.16	24.22	0	325.62	344.34	150.56	43.58
ENSG00000130270	ATP8B3	0	0	0	0	0	0	0	0	0	0	49.78	0	0	0
ENSG00000130287	NCAN	0	0	0	0	0	0	0	0	0	0	0	0	0	0
ENSG00000130294	KIF1A	0	0	0	0	0	0	0	0	0	0	0	0	0	0
ENSG00000130299	GTPBP3	1.29	0	0	0	0	8.86	21.09	93.35	0	0	0	75.12	0	0
ENSG00000130300	PLVAP	0	0	0	0	0.3	0	989.46	178.79	183.05	0	1121.4	101.64	4.28	0
ENSG00000130303	BST2	0	0	0	0	0	0	5862.32	1351.08	0	0	1114.7	98.33	0	0.1
ENSG00000130304	SLC27A1	0	0	0	0	0	0	339.95	360.69	0	0	57.72	4.91	0	0
ENSG00000130305	NSUN5	0	0	0	0	47.05	1717.18	721.38	364.86	0	0	23.27	0.63	0	0
ENSG00000130307	USHBP1	0	0	0	0	0	0	0	3.39	0	0	0	0.62	0	0
ENSG00000130309	COLGALT1	0.44	0	0	0	450.86	0	2287	722.52	1.81	0	64.65	402.41	20.76	0
ENSG00000130311	DDA1	8.3	0	0	0	26.83	166.02	827.27	32.06	0	1.09	773.18	159.18	0	0
ENSG00000130312	MRPL34	0	0	0	928.24	0	23.51	73.94	3.17	0	0	183.4	1.27	0	0
ENSG00000130313	PGLS	0	0	0	0	12.83	0.52	5.11	19.05	0	0	4.62	6.15	0	0
ENSG00000130332	LSM7	0	0	0	0	1.81	27.52	160.05	1229.85	20.76	0	79.54	394.13	28.23	0
ENSG00000130338	TULP4	0	0	0	0	0.57	0	4236.66	1211.14	2.09	0	1582.73	470.49	366.1	18.03
ENSG00000130340	SNX9	16.94	0	0	0	5.47	1935.21	14997.3	42	3.95	72.6	14801.6	1813.06	1857.56	48.29
ENSG00000130347	RTN4IP1	10.69	0	0	0	9.04	169.56	52.8	31.2	0	0	1333.65	901.73	37.56	0
ENSG00000130348	QRSL1	1.03	0	0	0	27.68	6.48	236.41	259.29	18.82	0	5861.24	171.7	20.33	4.28
ENSG00000130349	MTRES1	0	0	0	0	0.45	110.74	1545.39	1166.82	0	0	1582.83	291.38	19.24	0
ENSG00000130363	RSPH3	2.65	0	0	0	8.79	906.49	7179.69	2240.18	288.55	42.92	1545	185.98	11.12	0.23
ENSG00000130368	MAS1	0	0	0	0	0	0	0	0	0	0	0	0	0	0
ENSG00000130382	MLLT1	3.46	0	0	0	122.33	0	7827.01	740.44	6.78	0	74.2	1.57	0	0
ENSG00000130396	AFDN	2.01	0	0	470.49	2135.58	19351.1	39511.7	4878.94	658.4	52.22	91.27	88.85	1139.42	107.27
ENSG00000130402	ACTN4	29.44	0	1722	1002.41	7448.29	33808.2	31221.8	8920.4	80.4	7.01	832.59	6221.6	667.85	0.89
ENSG00000130413	STK33	0	0	0	0	0	0	269.34	0	0	0	230.6	6.92	0	0
ENSG00000130414	NDUFA10	37.64	0	0	0	159.24	530.14	551.71	19.64	2.19	352.68	2612.59	8.42	16.7	0
ENSG00000130429	ARPC1B	87.17	0	0	0	72.68	127.46	57.77	67.46	0	0	41.63	82.17	97.49	0
ENSG00000130449	ZSWIM6	72.14	0	0	254.38	5.95	5.11	181.45	913.35	0	0	279.04	192.91	150.56	0
ENSG00000130475	FCHO1	0	0	0	0	0.27	0	682.75	532.9	1.86	0	375.46	263.47	87.17	54.1
ENSG00000130477	UNC13A	0	0	0	0	0.16	0	0	0.22	0	0	574	17.43	0	0
ENSG00000130479	MAP1S	0	0	0	0	135.65	20.76	7.52	18.46	0	0	1141.88	54.1	37.56	0
ENSG00000130487	KLHDC7B	0	0	0	0	0	0	0	0	0	0	0	0	0	0
ENSG00000130508	PXDN	0	0	0	0	0.07	0	748.84	254.07	0	0	804.83	37.27	0	0
ENSG00000130511	SSBP4	0	0	0	0	0	0	771.6	0	0	0	132.14	19.24	0.52	0
ENSG00000130513	GDF15	0	0	0	0	4.15	0	0	1496.87	0	0	6.41	0	0	0
ENSG00000130517	PGPEP1	0	0	0	0	75.28	2109.43	11379.8	1212.61	94.87	0	89.97	3.07	1.25	9.04
ENSG00000130518	IQCN	0.74	0	0	0	0	0	842.39	33.88	4.28	0	2.77	0.94	22.61	0
ENSG00000130520	LSM4	3.95	0	0	0	162.31	1647.22	1873.65	767.42	1.81	0.33	26.23	275.81	24.22	0.07
ENSG00000130522	JUND	14.52	0	0	0	134.14	2927.36	1192.81	47.57	1.54	0	1926.16	422.17	1.64	6.15
ENSG00000130528	HRC	0	0	0	0	33.88	0	0	0	0	0	55.37	0.07	0	0
ENSG00000130529	TRPM4	148.18	0	1228.71	450.62	205.21	206.05	32.33	48.09	777.7	186.86	19.88	50.97	118.24	37.64
ENSG00000130540	SULT4A1	0	0	0	0	0	0	0	0	0	0	0	0	0	0
ENSG00000130544	ZNF557	32.19	0	0	0	0.07	24.36	1731.74	200.7	1.04	0	611.93	611.64	8.72	0
ENSG00000130545	CRB3	0	0	0	0	2.03	81.39	159.18	11.24	0	0	997.44	200.48	36.07	16.1
ENSG00000130558	OLFM1	2.14	0	0	0	0	6.92	14.07	0	0	0	557.87	126.24	0	0
ENSG00000130559	CAMSAP1	0.52	0	0	0	128.03	0.07	310.24	686.61	75.28	183.05	4725.06	354.12	23.72	0
ENSG00000130560	UBAC1	0.17	0	0	0	1.19	0	734.32	724.56	270.22	0	1282.36	77.93	21.38	0.52
ENSG00000130561	SAG	0	0	0	0	0	0	0	0	0	0	0	0	0	0
ENSG00000130584	ZBTB46	0	0	0	27.24	14.52	0	1342.36	198.38	5.37	0	51.3	6.98	0	0
ENSG00000130589	HELZ2	51.91	0	0	0	188.2	0	9576.37	1496.98	77.93	0	30.25	1.74	1.25	22.61
ENSG00000130590	SAMD10	0	0	0	0	34.87	0	692.15	0	0	0	0	0	0	0
ENSG00000130592	LSP1	0	0	0	0	162.31	0	2700.36	117.57	0.78	0	78.86	262.25	10.38	0
ENSG00000130595	TNNT3	0	0	0	0	0	0	0	0	0	0	0	34.6	0	0
ENSG00000130598	TNNI2	0	0	0	0	0	0	0	0.37	0	0	48.45	0	0	0
ENSG00000130600	H19	0	0	0	0	0	34.39	0	8.28	0	0	0	4.83	0	0
ENSG00000130612	CYP2G1P	0	0	0	0	0	0	0	0	0	0	0	0	0	0
ENSG00000130635	COL5A1	80.48	0	0	0	0.67	0	1383.58	425.63	0	0	512.36	1016.26	26.15	0
ENSG00000130638	ATXN10	0	0	0	0	2.03	67.82	11415.8	36.94	1.32	0	11047.1	1996.11	288.55	0
ENSG00000130640	TUBGCP2	0	0	0	0	85.91	138.42	61.36	131.83	22.82	0	2806.76	1280.46	80.48	0
ENSG00000130643	CALY	0	0	0	0	0	0	0	0	0	0	0	0	0	0
ENSG00000130649	CYP2E1	0	0	0	0	0	0	0	84.69	0	0	0	0	0	0
ENSG00000130653	PNPLA7	1.56	0	0	0	5.27	0	141.15	244.07	1244.39	0	552.27	83.37	3.62	0.07
ENSG00000130656	HBZ	0	0	0	0	0	0	0	0	0	0	0	0	0	0
ENSG00000130669	PAK4	48.45	0	0	0	131.74	1786.91	3697.09	735.08	172.8	0	35.42	1.24	0	0
ENSG00000130675	MNX1	0	0	0	0	26.15	0	338.03	166.02	0	0	0.97	1.09	0	0
ENSG00000130684	ZNF337	0	0	0	0	342.66	0	1941.41	324.92	5.69	0.07	34.98	99.47	10.38	0
ENSG00000130695	CEP85	22.82	0	0	0	80.48	20.33	752.45	17.32	0.3	0	1198.2	148.8	1.12	0.44
ENSG00000130699	TAF4	84.69	0	0	0	64.37	115.43	92.04	4.37	5.62	81.39	654.01	3.2	0.44	2.07
ENSG00000130700	GATA5	0	0	0	0	0	0	0	0	0	0	0	0	0	0
ENSG00000130701	RBBP8NL	0	0	0	0	1.03	0.83	11.71	325.55	24.22	0	21.97	66.38	0	0
ENSG00000130702	LAMA5	0	0	0	0	0.94	0	890.74	183.4	0.07	0	136.91	423.44	17.43	0
ENSG00000130703	OSBPL2	20.33	0	0	0	5.78	2296.93	6443.24	37.23	15.38	76.75	8337.1	1211.61	1226.35	0
ENSG00000130706	ADRM1	17.1	0	0	0	103.99	0	40.14	150.72	12.45	0	4122.97	1226.35	42.92	0
ENSG00000130707	ASS1	1.03	0	0	0	107.27	55.48	852.93	2613.68	159.97	0	19369.2	1550.64	223.62	0
ENSG00000130713	EXOSC2	0.13	0	0	0	0.97	16.7	1228.01	1938.42	95.88	0	1459.42	199.9	0	0
ENSG00000130714	POMT1	0.47	0	0	0	0.44	0	225.84	479.42	198.38	0	203.29	14.96	0	0
ENSG00000130717	UCK1	0	0	0	0	4.15	1373.83	836.8	757.45	75.12	0	260.79	1.03	0	0
ENSG00000130720	FIBCD1	0	0	0	0	0	0	0	10.73	0	0	6.46	0.17	0	0
ENSG00000130723	PRRC2B	1.04	0	95.42	0	714.77	775.49	6406.44	3232.3	267.21	0	27.05	23.89	54.26	20.76
ENSG00000130724	CHMP2A	15.82	0	2390.09	0	1064.04	17861.8	21951.8	2088.48	15	0	270.14	4218.57	436.01	0.07
ENSG00000130725	UBE2M	2.07	0	0	0	0	325.26	600.68	21.98	0.03	0	357.2	197.24	0	0
ENSG00000130726	TRIM28	0	0	0	0	57.6	0	121.51	16.53	10.31	167.3	906.62	1.86	4.39	0
ENSG00000130731	METTL26	0	0	0	0	0	0	0	2.81	0	0	0.89	0	0	0
ENSG00000130733	YIPF2	0	0	0	0	0	9.02	34.2	818.39	3.46	0	7.03	99.57	0	0
ENSG00000130734	ATG4D	0	0	0	0	0.1	0	203.47	138.42	0	0	58.08	0	122.03	0
ENSG00000130741	EIF2S3	13.55	0	103.41	0	7.34	804.83	17346.9	107.01	14.94	6.22	20551	2370.93	396.76	0
ENSG00000130748	TMEM160	0	0	0	0	0	3.46	0	2.2	0	0	0	180.35	0	0
ENSG00000130749	ZC3H4	3.62	0	0	0	107.27	12.96	156	327.75	621.05	0	3805.3	348.76	50.82	0
ENSG00000130751	NPAS1	0	0	0	0	0	0	0	0	0	0	0	6.78	0	0
ENSG00000130755	GMFG	0	0	0	0	0.88	0	12543.3	87.17	0	0	2530.95	128.26	0.78	0.07
ENSG00000130758	MAP3K10	0	0	0	0	0	0	0	523	0	0	44.89	1.03	0.1	0
ENSG00000130762	ARHGEF16	41.52	0	0	0	479.9	6302.14	21695.6	1459.42	60.99	143.22	90.49	7.65	2.5	0
ENSG00000130764	LRRC47	0.52	0	0	0	104.6	2362.53	3042.25	464.18	130.4	1.55	3.87	9.84	45.22	10.38
ENSG00000130766	SESN2	3.95	0	0	0	126.24	922.87	460.79	119.71	3.1	0	9.21	67.82	20.76	0
ENSG00000130768	SMPDL3B	0	0	0	0	26.83	0	256.52	24.82	0	0	443.11	96.89	0	0
ENSG00000130770	ATP5IF1	254.07	0	0	879.95	389.64	11876.8	3337.17	82.72	6.71	171.82	17537.2	175.52	19.77	0
ENSG00000130772	MED18	0	0	0	0	14.96	0	5.51	3.44	0	0	1.94	8.35	6.22	0
ENSG00000130775	THEMIS2	0	0	0	0	0.78	0	37.63	108.52	0	0	69.43	155.58	0	0
ENSG00000130779	CLIP1	42.92	0	25.65	58.17	3.54	9.68	20251.8	2712.94	3.43	24.61	4947.32	2700.62	531.72	90.17
ENSG00000130783	CCDC62	0	0	0	0	0	0	128.03	0	0	0	0	17.43	0	0
ENSG00000130787	HIP1R	55.58	0	0	0	786.74	2155.82	54.51	210.49	692.83	0	2885.21	1154.21	386.32	33.88
ENSG00000130803	ZNF317	2.84	0	0	0	69.21	16.23	444.26	533.11	197.61	0	8512.33	262.91	50.82	10.69
ENSG00000130810	PPAN	0.37	0	0	0	2.61	0	0	1185.64	427.12	775.49	574.11	67.76	10.69	0.26
ENSG00000130811	EIF3G	0	443.11	0	0	5.71	429.39	11084.8	5360.74	216.42	0	945.29	222.32	0.52	0
ENSG00000130812	ANGPTL6	0	0	0	0	0	0	0	0	0	0	0	0	0	0
ENSG00000130813	SHFL	31.14	0	0	0	0	0	2741.26	493.63	0	106.88	46.79	0.47	0	0
ENSG00000130816	DNMT1	0.67	0	0	0	322.52	3174.09	5209.93	843.65	44.89	0	23.94	10.62	27.13	27.68
ENSG00000130818	ZNF426	0	0	0	0	72.14	0	2080.33	179.56	0	0	40.75	117.56	10.38	0
ENSG00000130821	SLC6A8	18.67	0	0	0	241.45	1778.78	1635.3	222.34	0	0	1383.58	501.76	2.09	1.32
ENSG00000130822	PNCK	0	0	0	0	0	0	0	0.07	0	0	0	0.67	0	0
ENSG00000130826	DKC1	26.15	0	0	440.46	49.17	76.78	89.8	81.04	226.08	0	52.13	97.11	10.37	0
ENSG00000130827	PLXNA3	0	0	0	0	3.62	0	51.84	529.02	176.48	0.89	86.13	132.76	178.79	0
ENSG00000130830	MPP1	0	0	0	0	0.17	2.03	1071.6	62.29	0.45	0	180.47	291.7	130.75	0
ENSG00000130844	ZNF331	0	0	0	0	0	0	702.46	2.9	0	0	2785.31	278.93	0	0
ENSG00000130856	ZNF236	6.41	0	0	0	108.52	110.73	67.69	86.57	85.05	0	5195.12	1280.46	32.19	10.16
ENSG00000130881	LRP3	0	0	0	0	0	0	0	49.78	0	0	270.52	0	0	0
ENSG00000130921	C12orf65	0	0	0	0	0.6	0	1205.2	846.88	0	0	724.35	128.75	4.28	0
ENSG00000130935	NOL11	0	0	0	0	2.2	6.22	18029.2	2693.44	162.31	112.68	3523.68	168.87	2.07	0
ENSG00000130939	UBE4B	22.61	0	0	0	47.71	2390.09	12020.3	7592.56	187.79	0	1874.72	12.67	0.4	0.16
ENSG00000130940	CASZ1	89.97	0	146.77	0	1025.67	95.88	17854.2	1781.35	155.86	329.2	101.86	2.47	4.06	45.22
ENSG00000130943	PKDREJ	0	0	0	0	0	0	0	0	0	0	0	0	0	0
ENSG00000130948	HSD17B3	0	0	0	0	0	0	105.03	0	0	0	0	0	0	0
ENSG00000130956	HABP4	8.3	0	0	0	5.37	27.11	136.81	4.91	0	0	113.04	20.76	0	0
ENSG00000130957	FBP2	0	0	0	0	0	0	0	0	0	0	44.99	0	0	0
ENSG00000130958	SLC35D2	8.72	0	0	0	21.38	10.86	24.34	20.61	0	0	33.66	25.49	24.89	0
ENSG00000130962	PRRG1	0	0	0	98.33	0.26	1.77	82.45	248.68	0	0	121.28	72.6	131.74	0
ENSG00000130985	UBA1	80.48	0	0	0	1.4	51.53	7546.4	2574.53	1.19	1.76	1657.4	1035.08	339.95	36.07
ENSG00000130988	RGN	0	0	0	0	0	0	0	0	0	0	150.56	0	0	0
ENSG00000130997	POLN	0	0	0	0	0	0	0	5.71	0	0	0	36.07	0	0
ENSG00000131002	TXLNGY	1.29	0	0	0	124.57	15.27	0	0	47.05	0	43607.6	933.6	71.15	0
ENSG00000131013	PPIL4	0	0	0	0	0.52	76.46	6262.46	3613.37	0	126.24	10425.2	464.18	17.1	2.59
ENSG00000131016	AKAP12	0	0	0	0	0	226.1	22066	2388.36	90.17	0	2788.45	288.58	1.55	0
ENSG00000131018	SYNE1	13.56	0	0	0	120.31	1035.08	40358.1	2182.19	64.39	0	6105.12	57.14	0.27	0
ENSG00000131019	ULBP3	0	0	0	0	0	0	1641.15	316.57	0	0	3.88	0.43	0	0
ENSG00000131023	LATS1	0	0	0	0	156.9	1478.84	7672.7	792.83	2.14	0	30.89	9.37	103.99	0
ENSG00000131037	EPS8L1	0	0	0	0	685.31	0	2514.01	275.76	2.33	1.14	22.95	361.72	107.27	0
ENSG00000131042	LILRB2	0	0	0	0	0	179.57	389.05	0	0	0	587.8	24.22	0	0
ENSG00000131043	AAR2	0	0	0	0	0	0	40.85	5.11	1.09	0	508.68	2.46	0	0
ENSG00000131044	TTLL9	0	0	0	0	0	0	0	0	0	0	0	0	0	0
ENSG00000131050	BPIFA2	0	0	0	0	0	0	0	0	0	0	0	0	0	0
ENSG00000131051	RBM39	622.4	0	0	0	8.92	255.77	77846.9	7142.24	33.14	138.42	17237.8	12524.5	1952.53	667.28
ENSG00000131055	COX4I2	0	0	0	0	0	0	17.3	0	0	0	0	0	0	0
ENSG00000131061	ZNF341	2.14	0	0	0	31.65	211.08	0	6.15	8.3	0	0	144.28	0	0
ENSG00000131067	GGT7	0	0	0	0	10.38	0	0	16.59	9.41	0	450.86	0	0	0
ENSG00000131068	DEFB118	0	0	0	0	0	0	0	0	0	0	0	0	0	0
ENSG00000131069	ACSS2	0.62	0	0	4.91	23.73	950.05	17361.1	1708.46	414.8	0	1938.02	339.89	19.65	0.03
ENSG00000131080	EDA2R	0	0	0	0	0	0	331.23	0	21.46	0	4.28	0	0.07	0
ENSG00000131089	ARHGEF9	0	0	0	0	150.56	0	8476.26	826.29	50.82	0	72.13	0.94	1.72	18.09
ENSG00000131094	C1QL1	0	0	0	0	0	0	0	0	0	0	0	0	0	0
ENSG00000131095	GFAP	0	0	0	0	0	0	0	0	0	0	0	0	0	0
ENSG00000131096	PYY	0	0	0	0	0	0	487.38	0	0	0	0	20.76	0	0
ENSG00000131097	HIGD1B	0	0	0	0	0	0	0	0.07	0	0	0	0	0	0
ENSG00000131100	ATP6V1E1	0	0	0	0	70.54	169.86	135.91	60.9	0	0	122.8	87.89	82.97	0
ENSG00000131115	ZNF227	0	0	0	0	0.52	0	116.33	569.71	34.6	0	116.89	141.06	9.41	43.58
ENSG00000131116	ZNF428	0	0	0	0	0	23.73	465.72	249.15	0	0	0	65.87	0	0
ENSG00000131126	TEX101	0	0	0	0	0	0	0	0	0	0	0	0	0	0
ENSG00000131127	ZNF141	0	0	0	0	76.87	370.26	115.2	6.15	0	0	8838.68	1352.59	64.39	0
ENSG00000131143	COX4I1	5.69	0	0	0	442.93	56.97	2004.68	3752.5	385.8	418.4	26150.2	2393.02	203.29	2.14
ENSG00000131148	EMC8	0	0	0	0	0.37	8.79	1101.48	536.36	8.72	0	574.11	44.05	17.1	0
ENSG00000131149	GSE1	0.94	0	0	0	31.2	304.93	11442.3	4890.04	2182.19	123.41	2287	297.13	7.24	0.23
ENSG00000131152	AC010531.1	0	0	0	0	0	0	0	0	0	0	0	0	0	0
ENSG00000131153	GINS2	0	0	0	0	0	0	4562.75	26.83	0	0	16.55	0.5	0	0
ENSG00000131165	CHMP1A	0.6	0	0	0	322.52	8007.36	3723.68	948.68	8.55	1.29	3.67	7.81	4.52	10.38
ENSG00000131171	SH3BGRL	0	0	0	0	108.21	987.26	6156.28	483.11	0	0	217.52	420.5	17.3	0
ENSG00000131174	COX7B	47.71	0	0	2290.39	155.6	14907.9	60320.1	458.12	0.17	12.34	29869.1	7156.08	1.19	3.52
ENSG00000131183	SLC34A1	0	0	0	0	0	0	0	0	0	0	0	0	0	0
ENSG00000131187	F12	0	0	0	0	4.28	0	1.14	4.53	0	0	1.12	0.88	0	0
ENSG00000131188	PRR7	0	0	0	0	0	0	0	22.61	0	0	0	0	0	0
ENSG00000131196	NFATC1	0	0	0	0	0	0	628.49	10.38	0	0	101.64	75.28	0	0
ENSG00000131203	IDO1	0	0	0	0	0.16	0	3688.77	3.35	0	0	1844.32	95.88	0	0
ENSG00000131233	GJA9	0	0	0	0	0	193.78	10.43	5.27	0	0	252.78	0	0	0
ENSG00000131236	CAP1	19.91	0	0	415.98	228.39	224.53	6699.54	4318.79	75.28	418.4	115764	3090.54	657.3	0
ENSG00000131238	PPT1	0	0	0	0	0.45	0	3787.76	2136.03	0	0	3777.33	138.91	0	0
ENSG00000131242	RAB11FIP4	3.28	0	0	0	22.85	128.61	11743.5	3172.86	1623.11	134.14	2209.08	213.76	11.12	0
ENSG00000131263	RLIM	9.04	0	0	53.17	58.08	1674.95	42232.2	12894.7	128.77	0	4093.59	67.74	1.04	0.16
ENSG00000131269	ABCB7	17.3	0	0	201.21	150.56	3521.53	42074.7	2189.13	16.94	87.64	227.77	6.65	0.78	0
ENSG00000131323	TRAF3	1.64	0	0	0	165.62	0	5242.12	853.81	23.51	1.55	16.4	7.5	27.13	0
ENSG00000131351	HAUS8	2.2	0	0	0	90.17	0	301.55	104.74	0	0	16.86	126.6	0	0
ENSG00000131355	ADGRE3	0	0	0	0	0	0	536.55	0	0	0	497.37	20.76	0	0
ENSG00000131368	MRPS25	0	0	0	0	67.76	273.62	419.6	20.07	3.59	0	1889.37	14.89	1.32	20.74
ENSG00000131370	SH3BP5	17.43	0	0	0	17.1	0	21.74	18.58	54.26	0	28.22	27.68	16.59	0
ENSG00000131373	HACL1	72.14	0	0	0	3.62	0.13	158.8	628.49	0	0	134.03	130.68	37.64	0
ENSG00000131374	TBC1D5	10.73	0	0	0	0.33	0	5642.85	622.87	0.74	0	1396.04	263.47	130.75	90.17
ENSG00000131375	CAPN7	13.55	0	0	0	0.62	54.26	8702.87	21.67	0.88	0	13070.2	950.11	108.21	0
ENSG00000131378	RFTN1	19.24	0	0	0	40.69	0	18.62	14.06	0	0	3364.63	1046.01	16.1	0
ENSG00000131379	C3orf20	0	0	0	0	0	0	0	0	0	0	0	0	0	0
ENSG00000131381	RBSN	0	0	0	0	1.71	30.32	3059.66	1298.55	87.17	0	2355.47	494.67	8.55	0
ENSG00000131386	GALNT15	0	0	0	0	0	0	0	0	0	0	16.94	10.69	0	0
ENSG00000131389	SLC6A6	18.09	0	0	0	85.05	988.03	5064.37	7322.04	155.6	0	513.04	3.62	0	0
ENSG00000131398	KCNC3	0	0	0	0	0	0	0	0	67.76	0	14.74	0	0	0
ENSG00000131400	NAPSA	0	0	0	0	0	0	123.41	20.33	0	0	0.43	0.16	0	0
ENSG00000131401	NAPSB	0	0	0	0	0	0	548.88	29.93	0	0	4.53	0	0	0
ENSG00000131408	NR1H2	0	0	0	0	123.41	1131.64	1100.89	82.47	0.67	0	687.27	221.46	0.89	1.32
ENSG00000131409	LRRC4B	0	0	0	0	0	0	0	0	0	0	0	0	0	0
ENSG00000131435	PDLIM4	0	0	0	0	0	0	1.04	0	0	0	1.56	2.64	0	0
ENSG00000131437	KIF3A	270.52	0	0	0	1.29	0	139.28	687.27	0	0	199.06	87.12	0	0
ENSG00000131446	MGAT1	203.89	0	0	0	1.1	31.23	4937.49	1391.08	2.38	0	867.08	1232.69	52.3	18.03
ENSG00000131459	GFPT2	0	0	0	0	0	0	0	0	0	0	385.8	0	0	0
ENSG00000131462	TUBG1	0	0	0	0	126.6	2020.87	77	83.49	29.04	0	2257.61	3444.61	21.46	0
ENSG00000131467	PSME3	2.59	0	0	4.52	48.45	0	356.82	470.88	159.97	0	9089.43	386.32	88.09	0
ENSG00000131469	RPL27	0.03	35.76	0	0	5.21	2679.2	79412.3	48789.9	409.68	0	50543.3	10940.4	38.48	0.26
ENSG00000131470	PSMC3IP	0	0	0	0	0	0	630.46	444.55	216.42	0	240.56	68.4	1.03	0.03
ENSG00000131471	AOC3	0	0	0	0	0	9.41	1847.93	0	0	0	162.46	5.69	0	0
ENSG00000131473	ACLY	17.3	0	0	0	414.03	5517.64	50677.2	4190.48	81.32	128.26	244.32	8.78	10.31	0
ENSG00000131475	VPS25	0.45	0	0	0	69.73	8458.22	4861.17	667.47	0	0	11.55	6.71	27.13	0
ENSG00000131477	RAMP2	0	0	0	0	0	0	0	0	0	0	1.41	0	0	0
ENSG00000131480	AOC2	0	0	0	0	0	0	0	0	0	0	40.69	0	0	0
ENSG00000131482	G6PC	0	0	0	0	0	0	0	0	0	0	0	0	0	0
ENSG00000131484	AC091132.1	0	0	0	0	0	0	0	0.94	0	0	0.97	0	0	0
ENSG00000131495	NDUFA2	0	0	0	0	2.07	28.95	214.08	972.12	0	0	264.1	190.84	28.23	0
ENSG00000131503	ANKHD1	284.37	0	0	42.66	6.61	84.95	43569.3	6000.31	6.11	42.19	10068.9	6756.25	1900.23	667.28
ENSG00000131504	DIAPH1	64.37	0	0	4.74	27.01	2093.46	24561.8	102.25	14.5	76.75	26460.4	2815.48	2651.08	10.73
ENSG00000131507	NDFIP1	0	0	0	0	31.65	169.56	282.98	243.88	4.15	0	18270.1	5193.96	107.31	0
ENSG00000131508	UBE2D2	0.52	0	0	0	31.14	4.39	925	479.17	37.64	0	16754.1	735.08	44.05	4.28
ENSG00000131558	EXOC4	0.33	0	0	0	1.79	34.28	4493.04	7725.46	444.55	0	6331.32	596.32	42.75	2.07
ENSG00000131584	ACAP3	0	0	0	0	32.96	39.41	1157.41	915.25	703.35	0	592.93	42.75	2.84	0
ENSG00000131591	C1orf159	13.56	0	0	0	10.37	0	0	1208.32	10.73	0	53.44	0.26	0	0.31
ENSG00000131620	ANO1	0	0	0	0	28.23	1202.9	8854.98	295.1	64.37	0	86.35	0.83	0.31	0
ENSG00000131626	PPFIA1	1.19	0	0	0	862.95	4707.03	21510.4	2588.55	179.56	21.72	54.47	43.41	420.5	27.68
ENSG00000131634	TMEM204	0	0	0	0	0	0	386.25	0	0	0	2.19	13.56	0	0
ENSG00000131650	KREMEN2	0	0	0	0	0	0	0	0	0	0	122.08	0	0	0
ENSG00000131652	THOC6	0	0	0	0	20.33	0	11.89	2.17	1.72	0	0	1.49	0	0
ENSG00000131653	TRAF7	104.6	0	0	0	51.3	10.34	16.03	63.08	72.34	148.8	16.76	32.52	12.45	37.64
ENSG00000131668	BARX1	0	0	0	0	0	0	0	0	0	0	0	0	0	0
ENSG00000131669	NINJ1	0	0	0	0	0	0.16	275.81	76.13	0	0	180.47	319.93	0	0
ENSG00000131686	CA6	0	0	0	0	0	0	0	0	0	0	0	0	0	0
ENSG00000131697	NPHP4	0	0	0	0	9.04	0	3.95	12.74	12.45	0	584.02	198.38	21.46	6.78
ENSG00000131711	MAP1B	0	0	0	0	13.84	0.15	578.73	16.59	9.41	0	9522.26	552.65	47.43	6.41
ENSG00000131724	IL13RA1	0	0	0	0	0.97	73.82	6268.68	4591.99	0	378.73	6444	494.67	55.58	1.29
ENSG00000131725	WDR44	0	0	0	14.37	1.32	636.83	22969.4	1673.6	18.03	0	3283.12	262.93	4.4	0.13
ENSG00000131730	CKMT2	0	0	0	0	0	0	0	36.07	0	0	0	0	0	0
ENSG00000131732	ZCCHC9	0	0	0	0	37.64	8.72	11560.2	574.11	16.94	0	112.72	2.07	0.16	0
ENSG00000131746	TNS4	0.45	0	0	0	34.87	0	1003.35	904.64	64.13	0	3.27	2.65	0	20.76
ENSG00000131747	TOP2A	0	0	0	488.13	450.86	1196.51	13512	831.54	12.67	0	408.33	691.79	10.38	0
ENSG00000131748	STARD3	0	0	0	0	69.75	0	425.39	12.41	0.03	0	510.93	83.05	1.49	0
ENSG00000131759	RARA	0	0	0	0	40.66	25.65	76.27	1.7	0	0	363.34	0.6	0	0
ENSG00000131771	PPP1R1B	235.35	0	0	0	337.75	133.4	42.54	279.98	271.29	0	30.68	67.23	53.93	0
ENSG00000131773	KHDRBS3	0	0	0	0	0.26	0	9.21	0	0	0	19.33	18.67	0	0
ENSG00000131778	CHD1L	37.56	111.81	0	0	1.04	41.07	7772.48	1020.81	2.01	10.11	1234.24	837.47	305.08	18.03
ENSG00000131779	PEX11B	0	0	0	0	0	248.68	3072.82	7.22	4.39	0	1797.27	366.1	0	0
ENSG00000131781	FMO5	17.1	0	0	0	108.52	1955.12	310.09	123.92	49.78	489.31	19865.2	7033.49	439.97	0
ENSG00000131788	PIAS3	0	0	0	0	24.22	0	38.23	66.38	0	261.5	3318.36	21.46	3.39	0
ENSG00000131791	PRKAB2	0	0	0	0	0.82	159.51	2881.27	1449.11	0	0	3192.49	372.7	53.44	0
ENSG00000131797	CLUHP3	0.16	0	0	0	9.23	0	2766.49	662.47	559.07	0	308.32	87.64	6.2	0
ENSG00000131828	PDHA1	153.73	0	0	0	163.87	9033.42	43740.1	16952.5	348.76	0	2768.25	120.74	1.6	1.09
ENSG00000131831	RAI2	0	0	0	0	0	0	324.62	59.02	0	0	5.95	0.2	0	0
ENSG00000131844	MCCC2	1.94	0	0	0	453.27	4075.82	17051.6	2866.38	6.41	0	33.23	45.6	144.69	3.46
ENSG00000131845	ZNF304	0	0	0	0	0	0	894.47	25.65	0	0	33.73	31.65	13.84	0
ENSG00000131848	ZSCAN5A	0	0	0	0	48.29	138.91	414.7	8.27	0	0	76.87	10.38	0	0
ENSG00000131849	ZNF132	0	0	0	0	0	0	29.47	0.13	0	0	186.86	1.12	0	0
ENSG00000131871	SELENOS	52.3	0	0	0	66.27	410.04	130.91	78.39	13.56	0	125.03	147.65	87.12	0
ENSG00000131873	CHSY1	0	0	0	0	0.52	0	66.05	434.07	0	0	119.96	91.27	0	8.72
ENSG00000131876	SNRPA1	5.37	0	0	0	0.23	97.91	18981.3	1107.32	1.49	0	1931.22	2399.5	113.32	36.07
ENSG00000131899	LLGL1	0	0	0	0	0.47	0	0	0	4.39	0	404.62	0	0	0
ENSG00000131910	NR0B2	0	0	0	0	0	0	0	1.32	0	0	174.33	90.17	0	0
ENSG00000131931	THAP1	0.78	0	0	0	3.46	0.07	141.06	70.53	0	0	3210.16	85.85	3.39	0
ENSG00000131941	RHPN2	0.13	0	0	0	0.74	7.03	1387.74	3105.24	139.47	1460.8	2795.44	243.95	44.89	0.52
ENSG00000131943	C19orf12	0	0	0	0	0	0	1646.72	87.17	0	0	332.04	10.69	0.26	0
ENSG00000131944	FAAP24	0	0	0	0	0	0	305.08	144.28	0	0	0	0	0	0
ENSG00000131951	LRRC9	0	0	0	0	0	0	342.66	32.19	0	0	0	0	0	0
ENSG00000131966	ACTR10	0	0	0	809.24	0	4887.37	10586.2	975.79	10.69	0	39.81	10.93	117.56	0
ENSG00000131969	ABHD12B	0	0	0	0	0	0	30.49	0	0	0	0	0	0	0
ENSG00000131979	GCH1	0	0	0	0	10.73	0	604.95	4.4	0	0	791.26	141.88	0	0
ENSG00000131981	LGALS3	385.8	0	0	0	603.09	24578.7	21483.5	102.52	2.81	1424.28	77471.1	340.62	119.96	8.3
ENSG00000132000	PODNL1	0	0	0	0	4.28	27.92	0	4.37	0	0	1.19	3.52	0	0
ENSG00000132002	DNAJB1	54.1	0	0	0	13.19	2.81	164.58	3431.83	134.96	6.33	217.96	253.07	197.61	34.87
ENSG00000132003	ZSWIM4	0	0	0	0	0	0	221.55	214.54	0.15	0	39.41	18.82	0	0
ENSG00000132004	FBXW9	0	0	0	0	0.16	0	145.34	1.19	0	0	310.52	0	0	0
ENSG00000132005	RFX1	0	0	0	0	18.09	0	3.57	11.43	0	0	0	0	0	0
ENSG00000132010	ZNF20	0	0	0	0	0	0	163.03	43.56	0	0	2236.29	0	0	0
ENSG00000132016	C19orf57	0	0	0	0	0	0	33.19	150.56	52.3	0	59.02	27.11	0	0
ENSG00000132017	DCAF15	0	0	0	0	1.76	0	0	26.15	180.35	0	91.48	53.44	0	0
ENSG00000132024	CC2D1A	18.09	0	0	0	143.13	65.87	2013.55	6077.66	300.47	237.17	596.4	6.98	0.6	0.16
ENSG00000132031	MATN3	0	0	0	0	0	0	0	0	0	0	2.84	0.13	0	0
ENSG00000132109	TRIM21	0.52	0	0	0	122.03	5608.76	5268.95	955.46	6.41	5.17	11.52	13.27	126.6	0
ENSG00000132122	SPATA6	0	0	0	0	36.07	0	863.98	91.92	0	1.74	19.05	58.78	0	0
ENSG00000132128	LRRC41	0	0	0	0	37.56	643.75	1004.69	57.65	0.37	0	1180.11	86.51	0.15	0
ENSG00000132141	CCT6B	0	0	0	0	0	0	75.75	0.87	0	0	214.54	1.12	0	4.15
ENSG00000132153	DHX30	104.6	0	0	0	51.3	0.26	35.7	56.21	103.99	62.29	30.16	35.59	18.67	0
ENSG00000132155	RAF1	198.38	0	0	0	3.36	7.48	299.96	1365.5	17.3	0.07	248.28	207.43	112.92	8.72
ENSG00000132170	PPARG	59.02	0	0	0	2.7	96.03	16661.8	3882.55	0.82	14.94	2916.53	2512.42	427.12	126.24
ENSG00000132182	NUP210	33.88	0	0	0	0.94	0	1654.07	4.91	6.15	0	2982.91	313.8	72.14	0
ENSG00000132185	FCRLA	0	0	0	0	0	0	3.28	0	0	0	453.27	0	0	0
ENSG00000132196	HSD17B7	0	0	0	0	10.38	0.82	92.28	62.23	0	0	1334.56	166.33	0	0
ENSG00000132199	ENOSF1	0.33	0	0	0	1.86	74.7	2557.67	2446.55	278.93	0	3187.12	233.78	44.89	2.33
ENSG00000132205	EMILIN2	0	0	0	0	0	0	6511.59	984.98	0	0	843.65	72.68	0	0
ENSG00000132207	SLX1A	0	0	0	0	35.26	0	15219.3	3444.61	26.83	88.09	557.93	23.53	0.23	0
ENSG00000132254	ARFIP2	0	0	0	188.77	188.2	984.98	14517.9	1185.78	13.55	0	61.27	2.2	0.62	0
ENSG00000132256	TRIM5	0.3	0	0	0	130.75	0	2205.23	494.67	23.51	0.78	6.28	7.03	9.04	10.38
ENSG00000132259	CNGA4	0	0	0	0	0	0	0	0	0	0	0	0	0	0
ENSG00000132274	TRIM22	14.52	0	0	0	69.75	115.2	3832.8	47.83	0.23	5.47	4824.45	287.21	0.89	1.76
ENSG00000132275	RRP8	0	0	0	0	33.88	0	73.68	2.67	0	0	588.27	3.65	0	4.15
ENSG00000132286	TIMM10B	0	0	0	0	10.69	30.51	55	31.07	27.13	221.46	23.31	79.1	8.3	18.82
ENSG00000132294	EFR3A	108.21	0	0	0	3.62	19.67	791.21	2102.5	20.76	0	932.47	288.33	395.21	8.72
ENSG00000132300	PTCD3	0	0	0	0	0.63	46.38	18149.3	2138.52	0.37	8.35	3126.04	1853.73	113.32	162.31
ENSG00000132305	IMMT	27.11	0	0	0.97	7.03	565.19	18502.7	51.24	2.2	6.22	11489.4	3495.38	504.97	0
ENSG00000132313	MRPL35	4.28	0	0	0	63.3	650.55	219.09	174.89	0	112.92	12674	3228.19	193.16	0
ENSG00000132321	IQCA1	0	0	0	0	0	0	0	0	0	0	198.38	0	0	0
ENSG00000132323	ILKAP	0.2	0	0	0	0.52	22.41	1217.64	1053.9	0	0	960.43	199.9	4.28	0
ENSG00000132326	PER2	0	0	0	0	9.23	0	6991.49	2553.98	18.03	0	1033.39	113.3	0.78	0.2
ENSG00000132329	RAMP1	0	0	0	0	0	0	244.07	252.48	0	0	0	1.55	0	0
ENSG00000132330	SCLY	0	0	0	0	0	8.72	3733.16	219.99	13.55	0	13.19	0.43	0	0
ENSG00000132334	PTPRE	0.22	0	0	0	52.3	2398.6	5499.66	894.47	66.27	0	21.47	8.28	58.78	0
ENSG00000132341	RAN	0	0	0	0	144.28	955.06	9879.86	2291.56	4.91	0	199.87	664.66	79.59	0
ENSG00000132356	PRKAA1	4.15	0	0	1370.63	273.64	3117.1	12058.5	229.58	1.07	4.84	14785.3	923.92	6.85	0
ENSG00000132357	CARD6	0	0	0	0	0	138.95	172.18	8.78	0	0	1671.37	4.69	1.32	0
ENSG00000132359	RAP1GAP2	0	0	0	0	89.78	0	11.52	62.77	67.82	0	14.15	17.14	20.74	0
ENSG00000132361	CLUH	36.07	0	0	0	16.8	0	94.63	1455.93	425.63	0	62.84	76.75	94.1	0
ENSG00000132376	INPP5K	0	0	0	0	0.2	0.16	1446.88	204.16	0	0	317.38	282.29	61.02	0
ENSG00000132382	MYBBP1A	16.94	0	0	0	5.15	0	1269.96	11.69	19.77	0	1552.62	488.13	108.21	10.73
ENSG00000132383	RPA1	0	0	0	0	18.09	401.4	66.43	114.69	8.3	0	3111.84	685.31	10.73	3.39
ENSG00000132386	SERPINF1	0.78	0	0	0	0	0	808.11	232.33	0	0	10965	665.33	0	4.28
ENSG00000132388	UBE2G1	0.07	0	0	0	0.22	0.88	2717.4	1176.23	0	0	3680.75	152.47	10.69	0
ENSG00000132394	EEFSEC	0	0	0	0	0	0	997.44	348.67	180.35	0	71.15	8.55	1.29	0
ENSG00000132405	TBC1D14	58.78	0	0	0	43.56	1900.78	12996.5	12371.7	85.85	0	1145.78	22.49	0.27	0.16
ENSG00000132406	TMEM128	0	0	0	0	0	0	1100.11	101.95	0	0	20.42	0.53	0	0
ENSG00000132423	COQ3	0.37	0	0	0	26.15	523	1835.01	142.3	0	0	3.27	3.44	0	13.84
ENSG00000132424	PNISR	20.21	2.07	0	0	2596.98	2768.61	34843.8	2922.16	21.72	2.94	983.58	4444.65	525.98	3.65
ENSG00000132429	POPDC3	0	0	0	0	0	0	0	0	0	0	85.91	0	0.37	0
ENSG00000132432	SEC61G	0	0	0	0	20.33	91.92	504.4	20.3	0	0	3360.04	14.45	9.23	0
ENSG00000132434	LANCL2	0	0	0	0	34.2	0.52	27.75	16.08	54.26	0	11.92	13.18	0	0
ENSG00000132436	FIGNL1	0	0	0	0	3.36	0	59.18	311.98	0	0	116.45	49.78	0	0
ENSG00000132437	DDC	0	0	0	0	0.7	17.8	2378.31	716.3	0.6	0	630.6	611.64	95.88	0
ENSG00000132463	GRSF1	16.94	0	0	3.31	5.15	1709.13	12775.8	60.02	3.08	6.22	13935.9	1638.73	270.52	0
ENSG00000132464	ENAM	0	0	0	0	0	0	0	0	0	0	0	0	0	0
ENSG00000132465	JCHAIN	7.76	0	0.16	0	103.81	320	61151.4	6718.82	225.84	0	1.47173e+06	36829	74.54	25.65
ENSG00000132466	ANKRD17	1.47	0	0	328.74	10.87	215.32	14817.1	15610.9	540.43	288.55	15849.8	1897.37	230.87	2.59
ENSG00000132467	UTP3	0	0	0	0	10.99	707.35	24155	1917.66	216.42	0	3835.39	431.8	2.07	0
ENSG00000132470	ITGB4	117.56	0	0	0	292.48	16646	18688.5	40253.2	525.82	416.74	2704.12	47.05	3.71	1.56
ENSG00000132471	WBP2	20.76	0	0	0	103.51	226.63	4670.96	708.25	50.82	0	58.43	2.3	1.56	0
ENSG00000132475	H3-3B	0.52	97.99	0	0	435.83	16429.5	34457.4	7745.32	64.13	21.2	92.5	94.63	221.55	13.84
ENSG00000132478	UNK	0	0	0	0	468.9	0	2446.25	322.78	5.95	0	55.12	217.03	0	0
ENSG00000132481	TRIM47	0	0	0	0	21.46	254.11	203.08	21.46	0	0	474.76	114.19	0	0
ENSG00000132485	ZRANB2	9.41	0	0	1191.15	121.97	111.16	1164.96	13.49	0.31	0	11658	16.76	15.82	24.89
ENSG00000132507	EIF5A	78.45	0	1196.51	0	85.51	194.68	96.54	99.47	13.56	0	78.94	68.11	8.3	0
ENSG00000132510	KDM6B	0	0	0	0	6.46	5.54	26.39	836.48	128.03	0.07	115.57	120.31	263.47	0
ENSG00000132514	CLEC10A	0	0	0	0	0	0	4878.71	24.22	0	0	750.91	272.88	0	0
ENSG00000132517	SLC52A1	0	0	0	0	0	0	0	0	0	0	0	0	0	0
ENSG00000132522	GPS2	81.23	0	0	0	81.39	2526.08	33.96	145.45	45.64	178.79	3190.29	1965.77	107.31	6.78
ENSG00000132530	XAF1	0	0	0	0	55.37	0	331.77	275.89	75.28	0	11830.7	91.21	33.88	21.38
ENSG00000132535	DLG4	0	0	0	0	0	0	163.87	84.69	0	0	193.16	0	0	0
ENSG00000132541	RIDA	0	0	0	0	0.88	0	2992.32	923.96	0	0	1301.05	76.96	0.78	0
ENSG00000132549	VPS13B	31.65	0	0	0	49.78	2954.68	44585.7	11993	273.64	142.3	6199.18	57.39	2.07	1.56
ENSG00000132554	RGS22	0	0	0	0	0	0	414.8	0	0	0	0	0	0	0
ENSG00000132561	MATN2	0.45	0	0	0	165.62	3228.19	15624.4	355.76	119.71	0.26	36.07	41.07	81.39	0
ENSG00000132563	REEP2	0	0	0	0	0	0	0	0	0	0	0	0	0	0
ENSG00000132570	PCBD2	10.37	0	0	0	5.37	0	239.42	25.85	0	0	958.56	51.91	0.15	0
ENSG00000132581	SDF2	37.64	0	0	0	33.88	521.59	236.82	2	0	0	446.39	3.43	1.32	0
ENSG00000132589	FLOT2	0	0	0	0	104.74	35.94	14.26	60.9	54.26	0	21.45	22.85	29.04	0
ENSG00000132591	ERAL1	0	0	0	0	0	8.48	59.49	651.1	17.3	0	17.14	78.83	0	0
ENSG00000132600	PRMT7	0	0	0	0	0.27	0	1510.18	294.13	0.3	0	267.59	244.66	17.43	0
ENSG00000132603	NIP7	6.78	0	0	0	0.62	99.47	1564.1	11.54	0	0	1627.9	488.13	54.1	0
ENSG00000132604	TERF2	0	0	0	0	13.56	543.28	10.87	54.93	4.15	0	2153.01	288.55	101.95	0
ENSG00000132612	VPS4A	0	0	0	0	6.92	0	425.81	398.27	141.15	0	3300.33	316.57	0	0
ENSG00000132613	MTSS2	0	0	0	0	0.74	0	350.56	611.64	148.18	0	273.64	16.94	0	0
ENSG00000132622	HSPA12B	0	0	0	0	0	0	0	0	0	0	44.05	0	0	0
ENSG00000132623	ANKEF1	13.56	0	0	0	0	0	5936.04	2615.02	0	0	549.38	8.27	0.27	0
ENSG00000132631	SCP2D1	0	0	0	0	0	0	0	0	0	0	0	0	0	0
ENSG00000132635	PCED1A	0	0	0	0	0	0	209.26	189.74	23.51	0	2.5	0.62	0	0
ENSG00000132639	SNAP25	0	0	0	0	0	0	30.49	0	0	0	0	0	0	0
ENSG00000132640	BTBD3	0	0	0	0	134.14	470.95	1900.37	44.21	0.03	0	2097.98	159.18	3.87	2.64
ENSG00000132646	PCNA	0	0	0	0	10.16	761	763.19	7.68	1.09	0	4533.11	9.09	0	0
ENSG00000132661	NXT1	0	0	0	0	0	0	0	1.72	0	0	1.71	1.32	0	0
ENSG00000132664	POLR3F	0	0	0	0	0.78	0	39.51	49.74	0	0.6	26.81	37.34	37.64	0
ENSG00000132669	RIN2	53.66	0	0	0	1.84	23.27	9463.52	1321.87	0.67	10.55	1642.88	1260.92	244.07	18.03
ENSG00000132670	PTPRA	0	0	0	2.24	3.28	0	5121.37	35.89	0.88	116.16	6295.17	575.3	324.62	0
ENSG00000132676	DAP3	0	0	0	0	72.34	650.55	138.14	181.04	14.52	9.41	6101.65	3733.16	59.02	13.55
ENSG00000132680	KHDC4	0.26	0	0	0	51.91	0	255.75	365.09	18.82	0	8386.08	407.78	16.94	0
ENSG00000132681	ATP1A4	0	0	0	0	0	0	0	0	0	0	69.75	0	0	0
ENSG00000132688	NES	0	0	0	0	3.52	107.87	4836.65	270.22	36.07	0	697.96	128.26	0	0
ENSG00000132693	CRP	0	0	0	0	0	0	0	0	0	0	0	0	0	0
ENSG00000132694	ARHGEF11	121.11	0	0	0	809.24	1804.35	12101.2	1835.01	23.72	111.16	84.54	1.87	6.09	18.09
ENSG00000132698	RAB25	0.3	0	0	0	17.43	1605.08	1652.58	484.51	0	0	4.31	3.28	0	0
ENSG00000132702	HAPLN2	0	0	0	0	0	0	0	0	0	0	0	0	0	0
ENSG00000132704	FCRL2	0	0	0	0	0	0	98.33	3.88	0	0	1026.38	27.68	0.37	0
ENSG00000132716	DCAF8	310.52	0	0	0	210.07	476.7	322.65	22.71	1.25	54.26	3183.56	11.02	7.03	20.74
ENSG00000132718	SYT11	34.87	0	0	0	0	0	1.7	0.94	0	0	10.2	4.83	0	0
ENSG00000132740	IGHMBP2	0	0	0	0	2.07	0	3.28	266.77	0	3.2	41.31	31.12	94.1	0
ENSG00000132744	ACY3	0	0	0	0	0.03	0	189.9	76.13	0	0	0	28.23	0	0
ENSG00000132746	ALDH3B2	0	0	0	0	0	0	0	0.74	0	0	0	0	0	0
ENSG00000132749	TESMIN	0	0	0	0	0	0	1.19	12.3	0	0	0	0	0	0
ENSG00000132763	MMACHC	0	0	0	0	17.3	0	42.62	62.23	0	183.05	2092.01	5.37	0	0
ENSG00000132768	DPH2	0	0	0	0	0	37.79	1003.98	846.88	0	0	434.61	138.91	0	0.26
ENSG00000132773	TOE1	0	0	0	0	3.52	12.45	4083.86	514.28	0	0	376.09	47.03	0	0
ENSG00000132780	NASP	31.65	0	0	0	93.35	1251.51	15367.5	9377.99	380.95	0	2815.28	57.14	0.87	0.16
ENSG00000132781	MUTYH	0	0	0	0	47.05	0	2452.7	225.35	0	0	15.25	1.1	0	0
ENSG00000132792	CTNNBL1	0	0	0	0	69.73	0	4828.97	1151.97	29.93	11.63	11.19	3.9	72.34	0
ENSG00000132793	LPIN3	2.2	0	0	0	613.18	0	823.32	226.59	7.5	2.1	26.7	113.04	20.76	0.6
ENSG00000132801	ZSWIM3	0	0	0	0	16.1	0	282.17	2.59	0.03	0	54.26	20.76	0	0
ENSG00000132819	RBM38	0	0	0	0	0	0	0	0.5	0	0	6.92	0.45	0	0
ENSG00000132821	VSTM2L	0	0	0	0	0	3.62	0	0	0	0	0	0	0	0
ENSG00000132823	OSER1	108.21	0	0	0	0.78	21.81	337.59	1365.5	17.3	0.97	361.65	445.98	122.33	0
ENSG00000132824	SERINC3	21.46	0	0	0	1.54	53.87	17652	2574.53	0.07	0	3951.63	3152.29	418.4	36.07
ENSG00000132825	PPP1R3D	0	0	0	0	0	0	449.85	1.04	0.44	0	1505.57	34.87	0	0
ENSG00000132832	AL139352.1	0	0	0	0	0	0	0	0	0	0	0	0	0	0
ENSG00000132837	DMGDH	0	0	0	0	0	0	0	0	0	0	0	0	0	0
ENSG00000132840	BHMT2	0	0	0	0	0	0	56.01	0	0	0	150.23	0	0	0
ENSG00000132842	AP3B1	1.87	0	0	0	21.97	157.65	38994.3	4523.94	216.42	139.5	6630.62	339.89	6.72	0.27
ENSG00000132846	ZBED3	0	0	0	0	0	0	575.3	1334.56	0	0	94.06	2.07	0	0
ENSG00000132849	PATJ	83.05	0	0	0	1251.51	3190.29	128821	9175.05	250.72	134.67	810.25	15.09	14.52	94.95
ENSG00000132854	KANK4	0	0	0	0	26.15	0	0	0	0	0	0.47	0.62	0	0
ENSG00000132872	SYT4	0	0	0	0	0	0	0	0	0	0	0	0	0	0
ENSG00000132874	SLC14A2	0	0	0	0	0	0	0	0	0	0	167.3	0	1.56	0
ENSG00000132879	FBXO44	0	0	0	0	0	0	0	0.23	0	0	76.13	0.22	0	0
ENSG00000132881	CPLANE2	0	0	0	0	0	0	0	0	0	0	0	0	0	0
ENSG00000132906	CASP9	0	0	0	0	1.03	1.67	10.62	85.91	17.3	0	7.91	33.19	18.82	0
ENSG00000132911	NMUR2	0	0	0	0	0	0	198.95	3.46	0	0	261.37	0	0	0
ENSG00000132912	DCTN4	3.39	0	0	0	0.47	18.09	4823.78	23.16	0	8.3	9052.24	618.88	0	0
ENSG00000132915	PDE6A	0	0	0	0	4.52	0	4.39	0	0	0	209.2	162.31	21.46	3.39
ENSG00000132932	ATP8A2	0	0	0	0	0	0	47.02	0	0	0	234.45	5.37	0	0
ENSG00000132938	MTUS2	0	0	0	0	0	0	10.37	56.46	0	0	0	23.72	0	0
ENSG00000132950	ZMYM5	0	0	0	0	5.27	0	7621.95	435.83	0	0	1694.08	81.23	1.03	0
ENSG00000132952	USPL1	27.13	0	0	0	6.22	0	5848.87	2795.36	16.1	0	1019.66	14.22	0	0.47
ENSG00000132953	XPO4	0	0	0	545.55	225.84	1002.41	45104.5	2022.8	16.94	0	295.76	3.97	0.94	9.04
ENSG00000132958	TPTE2	0	0	0	0	0	0	48.29	0	0	0	0	0	0	0
ENSG00000132963	POMP	0	0	0	0	342.66	1110.66	15114.5	2432.64	0	1	450.65	1379.06	117.65	0.07
ENSG00000132964	CDK8	0	0	0	0	53.66	714.9	1455.74	36.45	0	0	1984.94	107.27	0.74	0
ENSG00000132965	ALOX5AP	0	0	0	0	27.11	0	36.97	0.8	0	0	487.91	0.37	0	0
ENSG00000132967	HMGB1P5	0	0	0	0	0	351.87	1.47	6.4	0	107.27	14.82	25.49	0	0
ENSG00000132970	WASF3	0	0	0	0	0	0	7.18	4.52	0	0	12.3	4.15	0	0
ENSG00000132972	RNF17	0	0	0	0	0	0	0	0	0	0	0	0	0	0
ENSG00000133019	CHRM3	20.33	0	0	0	5.62	0	186.86	26.88	2.2	0	705.74	374.82	306.59	0
ENSG00000133020	MYH8	0	0	0	0	0	0	0	0	0	0	0	0	0	0
ENSG00000133026	MYH10	0	0	0	0	0	9.46	241.25	16.59	18.82	0	3913.51	85.85	0	0
ENSG00000133027	PEMT	0	0	0	0	0.22	2.64	269.67	451.67	0	0	75.12	40.66	0	0
ENSG00000133028	SCO1	1.09	0	0	0	5.71	265.52	18942	3155.43	144.28	0	3676.15	181.7	4.91	0
ENSG00000133030	MPRIP	293.9	0	0.07	36.03	717.72	12411.5	37002.2	24941.8	1507.71	1870.26	4598.08	125.91	7.45	3.44
ENSG00000133048	CHI3L1	0	0	0	0	0	0	0	10.73	0	0	3.62	0	0	0
ENSG00000133056	PIK3C2B	0.67	0	0	0	828.08	0	2602.28	999.51	194.53	0	12.59	15.3	85.91	10.38
ENSG00000133059	DSTYK	0	0	0	0	144.28	0	1236.68	190.25	0.52	0	30.76	103.99	0	0
ENSG00000133063	CHIT1	0	0	0	0	0	0	0	0	0	0	18.09	27.68	0	0
ENSG00000133065	SLC41A1	0	0	0	0	0	0	3.88	2.34	0.16	0	377.18	0	0	0
ENSG00000133067	LGR6	0	0	0	0	0	0	1.14	6.09	0	0	0.89	6.15	0	0
ENSG00000133069	TMCC2	0	0	0	0	0	0	0	0	0	0	12.74	0	0	0
ENSG00000133083	DCLK1	0	0	0	0	0	0	425.02	0	0	0	236.48	159.97	0	0
ENSG00000133101	CCNA1	0	0	0	0	0	0	0	0	0	0	75.28	0	0	0
ENSG00000133103	COG6	10.69	0	0	0	36.17	1820.16	228.77	184.56	2.07	0	14922.9	3192.12	101.95	0
ENSG00000133104	SPART	1.03	0	0	0	0	0	605.97	26.97	0	0	5662.86	225.35	23.72	0
ENSG00000133106	EPSTI1	0.07	0	0	0	0	21.97	3866.59	5184.81	104.6	0	5354.8	254.11	42.75	0
ENSG00000133107	TRPC4	0	0	0	0	0	0	376.39	0	0	0	30.49	0	0	0
ENSG00000133110	POSTN	0	0	0	0	4.15	1364.42	85048.3	234.45	0	0	6878.95	147.11	0	0
ENSG00000133111	RFXAP	0	0	0	0	0	0	2164.15	69.75	0	0	17.06	0.27	0	0
ENSG00000133112	TPT1	6.78	76.46	0	3058.19	3390.78	202096	622793	84825.8	143.22	95.66	1267.58	1197.51	1926.16	107.27
ENSG00000133114	GPALPP1	0	0	0	0	90.17	606.3	5241.47	418.98	1.81	0	133.66	434.07	27.68	0
ENSG00000133115	STOML3	0	0	0	0	0	0	81.23	0.26	0	0	0	0	0	0
ENSG00000133116	KL	0	0	0	0	0	0	3.62	0	0	0	10.38	0	0	0
ENSG00000133119	RFC3	0	0	0	0	0	0	9.85	8.9	9.04	0	20.18	0.88	0	0
ENSG00000133121	STARD13	162.31	0	0	0	0	0	106.49	397.89	27.68	0	117.33	37.34	9.41	0
ENSG00000133124	IRS4	0	0	0	0	0	0	0	0	0	0	0	0	0	0
ENSG00000133131	MORC4	6.78	0	0	4.68	0.31	185.38	2256.17	16.83	3.08	0	1740.82	470.7	18.03	16.1
ENSG00000133134	BEX2	0	0	0	0	0	0	14.89	0	0	0	880.38	288.55	0	0
ENSG00000133135	RNF128	0	0	0	0	51.91	24.65	1236.12	740.54	75.28	61.02	25843.6	901.41	71.15	0
ENSG00000133138	TBC1D8B	0.2	0	0	0	1.12	0	2856.38	1364.42	26.15	18.03	4329.98	284.6	12.83	1.03
ENSG00000133142	TCEAL4	0.62	0	0	0	10.55	377.53	4846.06	645.03	126.24	0	518.39	173.15	0.52	0
ENSG00000133169	BEX1	0	0	0	0	0	0	0	0	0	0	0	0.26	0	0
ENSG00000133193	FAM104A	6.92	0	0	0	103.51	584.02	21930.1	1137.49	10.16	177.42	113.76	1.6	1.25	0
ENSG00000133195	SLC39A11	0.22	0	0	0	17.43	1226.35	5145.54	393.03	0	0	8.38	14.37	36.17	0
ENSG00000133216	EPHB2	0.88	0	0	0	1406.7	0	2398.81	2088.48	13.19	0	35.91	257.73	10.38	0
ENSG00000133226	SRRM1	12.45	0	0	0	359.49	1202.79	8411.64	209.15	1.34	4.84	11294.7	878.94	3.13	5.27
ENSG00000133243	BTBD2	0	0	0	0	0	0	26.11	5.44	5.47	113.04	138.42	1.19	0	0
ENSG00000133246	PRAM1	0	0	0	0	6.41	0	0	0	0	0	0	0	0	0
ENSG00000133247	KMT5C	0	0	0	0	0.52	0	13.27	135.65	3.46	0	19.77	22.82	0	0
ENSG00000133250	ZNF414	0	0	0	0	0	0	0	69.21	0	0	6.22	75.28	0	0
ENSG00000133256	PDE6B	0	0	0	0	0	0	0	0	0	0	282.29	26.15	0	0
ENSG00000133265	HSPBP1	0	0	0	0	13.56	0	12.14	30.76	0	0	435.83	288.55	0	0
ENSG00000133275	CSNK1G2	0	0	0	0	107.27	3.5	140.62	464.65	207.02	0	2795.36	236.08	0	0
ENSG00000133302	SLF1	0	0	0	0	0	127.87	1149.19	310.52	0	0	1958.42	64.37	6.41	0
ENSG00000133313	CNDP2	1.09	0	0	0	33.84	1759.05	18725.5	8228.52	847.63	160.97	4492.69	690.46	14.48	0.17
ENSG00000133315	MACROD1	0	0	0	0	0	0	461.98	955.83	0	0	0	0	0	0
ENSG00000133316	WDR74	0	0	0	0	37.64	0	5807.14	633.13	16.94	0	18.1	0.9	0	0
ENSG00000133317	LGALS12	0	0	0	0	0	0	0	0	0	0	0.57	0	0	0
ENSG00000133318	RTN3	1.76	0	0	0	685.31	1835.01	12875	1321.07	0.26	0.63	209.86	691.79	166.1	0.52
ENSG00000133321	PLAAT4	18.67	0	0	0	48.29	972.4	1361.68	28.7	0	10.31	917.87	256.07	0.45	0
ENSG00000133328	PLAAT2	0	0	0	0	0	239.42	47.05	0	0	0	411.79	3.87	8.79	0
ENSG00000133392	MYH11	130.75	0	0	0	111.16	197	232.69	19.05	253.2	0	337.72	517.21	26.97	9.41
ENSG00000133393	CEP20	0	0	0	0	0	0.03	66.36	302.94	0	0	167.42	45.64	9.41	0
ENSG00000133398	MED10	0	0	0	0	0.23	2.03	1614.18	166.1	0.07	0	302.85	56.46	26.15	0
ENSG00000133401	PDZD2	0	0	0	0	0	0	1010.43	3.43	0	0	1044.49	130.75	0	0
ENSG00000133422	MORC2	0	0	0	0	122.08	24.22	78.57	88.76	43.56	112.92	2902.64	2055.94	112.68	16.94
ENSG00000133424	LARGE1	8.01	0	0	0	55.37	0.15	151.6	271.74	37.64	0	3715.13	305.84	91.48	8.55
ENSG00000133433	GSTT2B	0	0	0	0	0	0	0	0	0	0	0	20.33	0	0
ENSG00000133454	MYO18B	0	0	0	0	3.95	0	0	122.03	0	0	0	0	0	0
ENSG00000133460	SLC2A11	54.26	0	0	51.41	35.26	0	976.26	324.62	16.1	0	72.68	8.79	0.23	0
ENSG00000133466	C1QTNF6	0	0	0	0	47.05	0	559.07	257.55	16.94	0	4.4	0.03	0.16	0
ENSG00000133475	GGT2	0	0	0	0	0	0	0	30.49	0	0	0	0	0	0
ENSG00000133477	FAM83F	8.35	0	0	0	486.93	354.12	1429.8	562.2	1.29	2.64	47.78	226.08	44.99	0.07
ENSG00000133488	SEC14L4	0	0	0	0	0	0	0	3.36	0	0	0	0	0	0
ENSG00000133519	ZDHHC8P1	0	0	0	0	6.78	0	8.53	0.13	1.41	0	0	0	0	0
ENSG00000133561	GIMAP6	0	0	0	20.33	2.14	1.81	13.79	5.78	0	0	19.36	10.99	12.45	0
ENSG00000133574	GIMAP4	0	0	0	0	2.59	6.14	98.69	230.6	0	0	246.08	112.01	47.05	0
ENSG00000133597	ADCK2	0	0	0	0	0.17	30.76	307.46	249.15	0.37	0	99.57	37.64	0	0
ENSG00000133606	MKRN1	132.14	0	0	0	14.05	2495.87	10568	71.34	15.82	107.87	11225.9	2928.79	1983.8	21.46
ENSG00000133612	AGAP3	0	0	0	0	0	1366.85	41.41	65.47	2.07	0	967.55	2939.64	10.73	10.16
ENSG00000133619	KRBA1	0	0	0	0	0	0	0	0	0	0	0	0	0	0
ENSG00000133624	ZNF767P	0	0	0	0	0.52	24.17	309.08	922.16	26.15	0	187.79	57.6	2.14	0
ENSG00000133627	ACTR3B	0	0	0	0	0.88	0	940.98	226.63	54.1	112.68	64.37	12.83	0	0
ENSG00000133636	NTS	0	0	0	0	0	0	244.07	0	0	0	141.08	0	0	0
ENSG00000133639	BTG1	13.84	0	0	0	103.51	409.68	41317.2	1089.2	0	0	359.36	3.74	4.53	0
ENSG00000133640	LRRIQ1	0	0	0	0	0	0	134.14	0	0	0	0	0	0	0
ENSG00000133641	C12orf29	0	0	0	0	36.07	1293.09	1636.48	183.84	2.33	0	29.36	94.95	0	0
ENSG00000133657	ATP13A3	12.45	0	0	0	187.79	3.39	8809.24	145.81	0	0.16	11353.5	813.19	2.31	0.44
ENSG00000133678	TMEM254	0	0	0	0	0	47.03	59.72	1.47	0	0	446.39	2.98	0	0
ENSG00000133687	TMTC1	0	0	0	0	10.69	0	9.45	3.28	0	0	14.74	3.52	0	0
ENSG00000133703	KRAS	18.03	0	0	0	5.43	0.8	435.34	1672.96	24.22	0	544.01	340.19	517.54	34.87
ENSG00000133704	IPO8	48.29	0	0	25.59	0.83	31.54	17964	2740.63	1.12	32.08	4277.31	2399.5	383.53	144.28
ENSG00000133706	LARS1	67.76	0	0	1.37	15.46	976.65	15031.9	85.64	14.06	12.45	19854.7	1560.28	739.42	42.92
ENSG00000133710	SPINK5	10.69	0	0	0	22.61	830.49	63.08	9.23	0	0	3233.88	1731.32	59.02	0
ENSG00000133731	IMPA1	0.26	0	0	271.29	13.84	12.73	541.82	356.79	0	0	19188.8	257.55	64.37	0
ENSG00000133739	LRRCC1	0.1	0	0	346.04	0.97	5.71	3659.15	2079.57	0	0	6717.64	321.87	34.2	0
ENSG00000133740	E2F5	0	0	0	0	0	0	1496.16	270.22	0	0	640.36	2.14	0	0
ENSG00000133742	CA1	27.13	0	0.22	0	51.86	5250.68	34875.3	0	0	0	728.94	46.79	0.5	0.16
ENSG00000133773	CCDC59	0	0	0	0	65.87	0	12732.4	987.26	6.78	0	90.23	3.31	0	0
ENSG00000133789	SWAP70	0.97	0	0	0	496.85	5987.48	9566.73	1456.91	64.13	0	42.14	22.17	135.65	24.22
ENSG00000133794	ARNTL	0	0	0	0	108.21	611.67	1063.88	70.54	0	0	32.48	36.17	34.6	0
ENSG00000133800	LYVE1	0	0	0	0	0	0	14.96	0	0	0	158.25	0	0	0
ENSG00000133805	AMPD3	37.64	0	0	0	30.49	0	67.48	3.67	0.78	0	903.16	1.19	0.44	0
ENSG00000133812	SBF2	322.52	0	0	0	72.68	43.43	102.45	109.3	72.34	373.72	84.23	70.31	114.09	47.05
ENSG00000133816	MICAL2	739.42	0	0	0	28.44	15.43	796.98	5877.96	76.13	2.53	901.71	875.38	1872.55	78.45
ENSG00000133818	RRAS2	0	0	0	0	0.23	24.05	5032.44	557.12	0.15	0	746.77	931.57	61.02	0
ENSG00000133835	HSD17B4	84.7	0	0	6.34	9.21	4263.78	37953.5	149.31	14.06	6.22	34477.6	5561.22	811.56	42.92
ENSG00000133858	ZFC3H1	12.83	0	0	0	226.08	941.23	403.77	331.33	56.01	28.23	26184.8	4256.16	359.49	27.11
ENSG00000133863	TEX15	0	0	0	0	13.84	0	0	0	0	0	0	0	0	0
ENSG00000133872	SARAF	0.13	0	0	0	0.45	113.81	5698.24	4930.74	52.3	829.59	8654.59	603.09	40.62	0
ENSG00000133874	RNF122	0	0	0	0	0	0	0	26.15	0	0	0	0	0	0
ENSG00000133878	DUSP26	0	0	0	0	0	0	0	0	0	0	0	0.78	0	0
ENSG00000133884	DPF2	0	0	0	0	216.43	270.22	7592.56	745.81	3.39	0	63.34	0.94	0.78	13.56
ENSG00000133895	MEN1	0.22	0	0	0	0	18.03	906.77	433.68	0	0	2.74	4.53	0	10.38
ENSG00000133935	ERG28	0	0	0	0	18.03	91.21	1297.66	130.4	0	0	22.64	212.51	0	0
ENSG00000133937	GSC	0	0	0	0	0	0	0	0	0	0	0	0	0	0
ENSG00000133943	DGLUCY	28.23	0	0	0	64.37	0	62.82	12.62	4.84	0	1328.79	6.7	0	4.15
ENSG00000133958	UNC79	0	0	0	0	0	0	0	0.47	0	0	0	0	0	0
ENSG00000133961	NUMB	198.38	0	0	0	12.93	3.07	636.46	2717.43	100.35	1.04	548.41	477.1	893.93	43.58
ENSG00000133962	CATSPERB	0	0	0	0	0	0	2979.68	69.21	0	0	475.03	131.74	122.03	0
ENSG00000133983	COX16	13.55	0	0	0	1.25	2459.7	11799.9	36.79	0	6.22	13569	3634.84	504.97	0
ENSG00000133985	TTC9	0	0	0	0	9.04	3.46	70.67	35.15	0	0	2109.43	703.35	21.46	0
ENSG00000133997	MED6	0	0	0	0	6.92	0.22	268.05	232.33	0	0	5608.76	187.79	37.27	0
ENSG00000134001	EIF2S1	0	0	0	0	1.12	98.87	4656.91	3914.48	0	0	6288.4	271.05	29.93	0
ENSG00000134007	ADAM20	0	0	0	0	0.44	0	0	148.18	0	0	162.63	10.69	0	0
ENSG00000134013	LOXL2	0	0	0	0	0	0	331.23	108.21	0	0	218.04	5.69	0.07	0
ENSG00000134014	ELP3	0	0	0	0	112.92	0	11253.6	1234.07	13.55	0	93.33	1.2	1.25	9.04
ENSG00000134020	PEBP4	0	0	0	0	0	0	0	0	0	0	0	0	0	0
ENSG00000134028	ADAMDEC1	0.88	2.07	0	0	288.55	4313.88	143441	513.04	0	0	1825.69	6601.41	3.46	0.07
ENSG00000134030	CTIF	0	0	0	2615.02	32.19	199.9	309.96	21.72	0.03	0	280.33	44.99	0	0.44
ENSG00000134042	MRO	0	0	0	0	0	0	11.63	0	0	0	0	0	0	0
ENSG00000134046	MBD2	0	0	0	501.45	85.51	119.18	306.63	96.34	9.04	89.97	284.47	279.48	178.39	18.82
ENSG00000134049	IER3IP1	0	0	0	0	0	13.96	210.33	990.21	0	0	413.5	161.8	0	0
ENSG00000134056	MRPS36	0	0	0	0	0.07	16.71	4756.63	529.44	0.82	0	989.46	931.57	34.87	0
ENSG00000134057	CCNB1	3.39	0	0	0	0	542.58	3519.21	6.33	0	0	5514.15	653.75	54.1	0
ENSG00000134058	CDK7	0	0	0	0	13.56	27.68	83.03	104.14	0	0	4183.99	1785.42	0	0
ENSG00000134061	CD180	0	0	0	0	0	0	114.25	12.45	0	0	4165.99	21.46	0	0
ENSG00000134070	IRAK2	0	0	0	0	0	102.39	37.34	611.64	0	0	359.49	44.05	23.51	0
ENSG00000134072	CAMK1	0	0	0	0	0	53.93	2333.63	183.05	0	0	230.39	42.75	0	0
ENSG00000134077	THUMPD3	0	0	0	0	22.82	1213.87	9928.26	3787.26	16.1	0	1041.03	22.75	0.5	0
ENSG00000134086	VHL	0	0	0	0	178.79	296.37	25446.8	965.79	23.72	44.89	115.05	2.57	1.72	0
ENSG00000134107	BHLHE40	0.82	0	0	1006.85	566.58	2488.77	3514.42	3547.4	51.3	4.4	17.33	22.17	63.3	3.46
ENSG00000134108	ARL8B	3.95	0	0	0	216.42	1829.64	7342.13	498.07	0	0	195.65	709.88	89.97	0
ENSG00000134109	EDEM1	12.45	0	0	0	139.5	0	2855.9	58.17	0	8.12	5091.22	415.25	1.71	0
ENSG00000134121	CHL1	0	0	0	0	10.16	222.32	420.89	0	0	0	1737.11	1.56	0	0
ENSG00000134138	MEIS2	0	0	0	0	0	32.83	5.28	5.31	0	0	4.62	2.64	0	0
ENSG00000134146	DPH6	0	0	0	198.8	0.26	0	79.95	479.28	0	0	133.15	78.83	0	0
ENSG00000134152	KATNBL1	0	0	0	0	0.1	0	2563.7	325.28	0.15	0	1089.03	357.57	0	72.14
ENSG00000134153	EMC7	23.72	0	0	0	0	108.52	1474.12	7.07	0	0	3594.55	453.27	36.07	0
ENSG00000134160	TRPM1	0	0	0	0	0	0	0	0	0	0	0	0	0	0
ENSG00000134183	GNAT2	0	0	0	0	0	0	0	0	0	0	0	0	0	0
ENSG00000134184	GSTM1	0	0	0	0	0	0	0	0	0	0	0	0	0	0.78
ENSG00000134186	PRPF38B	2.19	0	0	7.97	25.05	742.62	30083.2	3146.71	1298.49	279.01	6478.15	613.5	9.57	0.43
ENSG00000134193	REG4	0	0	0	54.05	8.3	82561.7	346269	15906.5	139.5	1650.03	36434.1	1051.46	11.49	0
ENSG00000134198	TSPAN2	0	0	0	0	0	0	667.28	0	0	0	8.53	0.2	0	0
ENSG00000134201	GSTM5	0	0	0	0	0	0	236.08	0	0	0	0.6	0	0	0
ENSG00000134202	GSTM3	0	0	0	0	36.07	166.33	2395.42	83.37	0	0	30.45	90.43	0	0
ENSG00000134207	SYT6	0	0	0	0	0	0	0	0	0	0	0	0	0	0
ENSG00000134215	VAV3	47.05	0	0	305.84	111.81	94.06	519.4	16.13	0	36.17	4848	12.96	22.41	10.37
ENSG00000134222	PSRC1	0	0	0	0	4.28	0	0	3.12	9.04	0	0	2.2	0	0
ENSG00000134240	HMGCS2	703.35	0	0	320.65	56.88	29.19	1322.27	5018.88	262.99	6.63	766.37	516.51	828.06	78.45
ENSG00000134242	PTPN22	0	0	0	0	0.03	0	2201.98	89.97	0	0	767.51	94.1	87.17	0
ENSG00000134243	SORT1	0	0	0	0	6.71	1691.05	13554.3	36.34	5.71	8.3	11084.8	1438.25	1496.87	0
ENSG00000134245	WNT2B	0	0	0	0	45.22	487.91	43.19	36.03	0	0	2536.54	1478.84	101.95	0
ENSG00000134247	PTGFRN	3.1	0	0	0	48.45	16.31	664.42	1522.57	188.2	113.32	11325.7	563.38	3.39	0
ENSG00000134248	LAMTOR5	0.1	0	0	0	0.37	118.65	2677.98	1891.37	34.87	1064.04	2468.14	440.46	6.41	0
ENSG00000134249	ADAM30	0	0	0	0	0	0	0	0	0	0	0	0	0	0
ENSG00000134250	NOTCH2	13.56	0	0	0	14.52	489.31	7696.8	8368.05	75.12	0	1541.24	24.82	0.5	0.31
ENSG00000134253	TRIM45	0	0	0	0	0	0	1064.04	134.14	0	0	7.5	0.43	0	0
ENSG00000134255	CEPT1	0	0	0	0	139.47	0	6776.66	572.6	6.41	0	25.31	11.4	45.22	0
ENSG00000134256	CD101	0	0	0	0	0	0	254.11	23.51	0	0	28.11	0	3.46	0
ENSG00000134258	VTCN1	0	0	0	0	0	0	0	0.78	0	0	0	0	0	0
ENSG00000134262	AP4B1	28.23	0	0	0	67.76	410.43	188.99	6.61	0.62	0	816.65	5.73	2.64	0
ENSG00000134265	NAPG	95.88	0	0	0	40.62	57.65	69.59	33.42	0	0	79.61	74.7	6.22	0
ENSG00000134278	SPIRE1	54.1	0	0	0	1.29	4.07	71.67	990.21	27.68	0	120.84	66.38	37.64	0
ENSG00000134283	PPHLN1	0	0	0	0	0.67	4.68	7899.08	1114.24	0	0	1653.26	922.16	43.58	18.03
ENSG00000134285	FKBP11	0	0	0	0	0	1605.14	20111.8	15.71	11.43	0	16410.7	5369.46	162.31	0
ENSG00000134287	ARF3	17.1	0	0	0	171.82	2408.43	68.81	246.08	62.23	0	4393.19	1532.94	91.21	0
ENSG00000134291	TMEM106C	0	0	0	0	41.52	62.93	2623.39	2346.09	141.15	0	35528.1	3197.85	152.47	0
ENSG00000134294	SLC38A2	0.07	0	0	0	0.67	3.08	6459.52	2982.91	95.88	559.07	12925.5	670.85	51.3	0
ENSG00000134297	PLEKHA8P1	0	0	0	0	0	0	28.23	226.63	0	0	138.91	4.28	0	0
ENSG00000134308	YWHAQ	0	0	0	0	56.01	1157.41	32269	9612.44	118.04	0	2494.63	52.74	0.8	0.31
ENSG00000134313	KIDINS220	13.84	0	0	0	950.39	2702.16	100092	4635.81	81.32	68.4	712.52	10.12	13.27	40.69
ENSG00000134317	GRHL1	0.82	0	0	0	104.6	3715.13	654.59	484.51	12.83	0	0.67	1.72	90.43	0
ENSG00000134318	ROCK2	6.15	0	0	1708.46	2110.05	2500.34	64981.4	2890.1	4.91	2.24	1185.33	3323.31	602.11	2.01
ENSG00000134321	RSAD2	22.82	0	0	0	37.56	13.55	2870.86	5.95	0	20.14	4033.19	218	4.69	0
ENSG00000134323	MYCN	0	0	0	0	0	0	38.78	0.43	0	0	69.21	0.3	0	0
ENSG00000134324	LPIN1	0	0	0	440.46	32.06	33.09	33.29	78.54	63.3	0	34.33	31.64	41.49	9.41
ENSG00000134326	CMPK2	0	0	0	297.13	0	0.03	29.98	90.43	0	0	114.25	29.04	37.64	0
ENSG00000134330	IAH1	0	0	0	0	0	0	1351.93	356.42	0	0	387.9	404.62	34.87	0
ENSG00000134333	LDHA	155.86	27.79	0	0	21.24	13636.9	50898.8	277.25	10.99	47.71	56317.8	7583.48	3480.68	37.56
ENSG00000134339	SAA2	0	0	0	0	0	0	0	6.59	0	0	505.57	0	32.19	0
ENSG00000134343	ANO3	0	0	0	0	0	0	0	0	0	0	0	0	0	0
ENSG00000134352	IL6ST	0.03	0	0	339.12	1.79	187.64	14798.4	4883.69	0	0	28893.4	982.56	141.08	0.52
ENSG00000134363	FST	0	0	0	0	0	0	169.38	8.72	0	0	0	10.69	0	0
ENSG00000134369	NAV1	0	0	0	0	26.97	0	3155.43	4039.75	5.37	0	852.92	13.7	0.17	0
ENSG00000134371	CDC73	0	0	0	24.89	188.2	1943.81	41966.5	2886.65	74.54	0	316.71	6.75	5	4.52
ENSG00000134375	TIMM17A	0.37	0	0	0	104.6	9756.71	5837.69	714.9	0	0	14.46	14.68	4.52	0
ENSG00000134376	CRB1	0	0	0	0	0	0	0	0	0	0	0	0	0	0
ENSG00000134398	ERN2	24.89	0	0	0	236.08	2473.35	2099.17	89.19	0.73	0	1234.37	602.11	2.16	0
ENSG00000134419	RPS15A	131.74	0	0	0	233.78	14747.6	19878.2	409.68	4.22	0	53539.1	451.73	28.56	16.59
ENSG00000134440	NARS1	87.17	0	659.96	0	98.33	106.26	182.13	108.68	45.22	3.46	182.08	190.27	141.06	0
ENSG00000134444	RELCH	36.07	0	0	0	17.06	18.23	485.31	1672.96	72.67	0.37	642.01	464.65	366.98	34.87
ENSG00000134452	FBH1	0	0	0	0	1.14	6.56	6298.46	1629.84	2.38	0	873.3	1082.13	113.32	54.1
ENSG00000134453	RBM17	0	0	0	0	6.4	99.47	5993.39	21.89	2.2	37.34	11244.7	958.83	180.35	37.56
ENSG00000134460	IL2RA	0	0	0	0	0	0	16.98	14.06	0	0	1002.41	216.42	0	0
ENSG00000134461	ANKRD16	0	0	0	0	10.38	0	56.25	126.54	0	0	1046.01	5.37	6.78	0
ENSG00000134463	ECHDC3	0	0	0	0	0	0	99.57	122.33	0	0	0	27.11	0	0
ENSG00000134470	IL15RA	0.94	0	0	0	0.88	143.13	1232.69	819.36	144.28	0	40.66	38.48	0	0
ENSG00000134480	CCNH	0	0	0	0	33.19	2728.85	22977.1	7231.87	0	0	2520.29	35.94	0.23	0.16
ENSG00000134489	HRH4	0	0	0	0	0	0	865.66	0	0	0	5.17	0	0	0
ENSG00000134490	TMEM241	0	0	0	0	0	0	0	20.33	0	0	0.7	0	0	0
ENSG00000134504	KCTD1	0	0	0	0	54.1	509.73	2802	175.29	0	1	26.86	162.77	0	0
ENSG00000134508	CABLES1	0	0	0	0	85.85	145.69	696.87	8.01	0	0	302.94	103.81	0.22	1.32
ENSG00000134516	DOCK2	103.51	0	0	0	54.21	203.08	424.77	1.5	0.16	0	5114.45	5.66	0.44	4.15
ENSG00000134531	EMP1	183.05	0	0	382.86	102.61	193.38	933.57	108.84	0	553.66	408.02	435.04	452.21	37.64
ENSG00000134532	SOX5	0	0	0	0	0.26	0	56.37	36.17	0	0	42.19	51.86	0	0
ENSG00000134533	RERG	0	0	0	0	0	0	262.25	0	0	0	72.6	28.23	0	0
ENSG00000134538	SLCO1B1	0	0	0	0	0	0	0	0.3	0	0	0	0	0	0
ENSG00000134539	KLRD1	0	0	0	0	13.56	0	8.86	0.88	0	0	1647.45	90.17	53.66	0
ENSG00000134545	KLRC1	0	0	0	0	0	0.67	45.26	0	0	130.75	72.14	69.75	0	0
ENSG00000134548	SPX	0	0	0	0	0	0	0	0	0	0	0	23.72	0	0
ENSG00000134551	PRH2	0	0	0	0	0	0	0	61.02	0	0	0	0	0	0
ENSG00000134569	LRP4	149.21	0	0	0	190.84	442.26	5195.12	13507.9	69.75	0	570.75	65.41	0.1	2.81
ENSG00000134571	MYBPC3	0	0	0	0	0	0	0	21.46	0	0	0	0	0	0
ENSG00000134574	DDB2	0	0	0	0	78.45	1983.8	3144.2	294.77	23.51	0	3.01	3.75	18.09	0
ENSG00000134575	ACP2	0	0	0	0	72.14	611.67	877.53	175.29	2.07	0	33.88	311.98	20.76	0
ENSG00000134588	USP26	0	0	0	0	0	0	0	0.78	0	0	0	0	0	0
ENSG00000134590	RTL8C	0	0	0	0	0	8.55	2.59	1.2	0	0	252.61	0.97	0	2.07
ENSG00000134594	RAB33A	0	0	0	0	0	0	0	0	0	0	0	0	0	0
ENSG00000134597	RBMX2	0	0	0	0	1.29	5.14	58.71	917.87	31.14	0	81.29	72.6	84.69	0
ENSG00000134602	STK26	16.1	0	0	0	0.13	12.8	8179.41	660.93	0	11.43	2290.08	517.54	183.05	0
ENSG00000134627	PIWIL4	0	0	0	0	2.34	0	1058.88	2.76	5.27	0	2079.57	400.97	72.14	26.83
ENSG00000134644	PUM1	32.06	0	0	21.86	501.89	955.07	136.58	358.14	101.64	395.21	8829.96	2921.6	123.41	27.11
ENSG00000134668	SPOCD1	0	0	0	0	0	0	0	4.15	0	0	0	0	0	0
ENSG00000134684	YARS1	0.3	0	0	0	0.97	0	1532.94	2239.54	235.35	0	1953.05	135.53	0	0
ENSG00000134686	PHC2	0.31	0	0	0	1.32	188.77	2653.57	2719.59	36.07	0	362.53	27.79	0	0
ENSG00000134690	CDCA8	0	0	0	0	0	0	3207.73	1100.11	42.92	0	241.55	3.36	0.1	0.16
ENSG00000134697	GNL2	3.46	0	0	0	395.21	4541.37	84961	5065.06	33.88	0	407.71	13.96	4.68	9.04
ENSG00000134698	AGO4	0	0	4.15	0	235.35	18.03	6358.15	914.8	34.2	0	16.9	9.37	113.04	0
ENSG00000134709	HOOK1	0	0	0	0	667.28	2033.53	17764.1	1419.4	2.07	1.1	381.47	1546.36	173.02	0.37
ENSG00000134716	CYP2J2	0	0	0	0	53.66	416.74	899.95	21.72	0.07	0	908.82	114.19	0.45	2.2
ENSG00000134717	BTF3L4	0	0	0	0	10.16	0	129.27	3.64	0	0	1065.8	1.56	1.32	0
ENSG00000134744	TUT4	0	0	0	0	19.24	20.68	49.22	42.94	9.04	0	91.97	34.71	16.59	9.41
ENSG00000134748	PRPF38A	0	0	0	0	5.17	3.97	263.27	2016.59	65.75	0.22	363.41	182.54	103.51	26.15
ENSG00000134755	DSC2	257.55	0	0	50.16	10.05	590.24	136351	9765.21	2.09	58.44	20729	13474.9	4645.97	90.17
ENSG00000134757	DSG3	0	0	0	0	0	0	17.3	2.68	0	0	0	69.73	54.1	0
ENSG00000134758	RNF138	8.55	0	0	0	18.09	211.08	62.93	58.88	0	0	3626.13	847.63	59.02	0
ENSG00000134759	ELP2	0	0	0	0	55.37	4.84	931.15	835.96	28.23	0	13471.8	579.48	3.39	0
ENSG00000134760	DSG1	0	0	0	0	0	0	87.12	9.41	0	0	0	0	0	0
ENSG00000134762	DSC3	0	0	0	0	0	0	837.47	17.43	108.21	0	67.76	14.96	0	0
ENSG00000134765	DSC1	0	0	0	0	0	0	0	0	0	0	0	0	0	0
ENSG00000134769	DTNA	0	0	0	0	0	0	1875.6	5.37	30.49	0	24.56	0.17	0	0
ENSG00000134775	FHOD3	0	0	0	0	0	0	257.55	0	10.69	0	1.4	1.87	0	0
ENSG00000134779	TPGS2	0	0	0	0	162.31	971.16	2436.08	583.58	2.84	0	25.45	162.77	20.76	0
ENSG00000134780	DAGLA	0	0	0	0	26.83	0	149.64	9.57	0.03	0	85.91	3.46	0	0
ENSG00000134802	SLC43A3	0	0	0	0	0	0	36.19	0.4	0	0	401.4	0.67	0	0
ENSG00000134809	TIMM10	0	0	0	0	12.83	42.92	10.92	19.67	0	0	6.11	0.88	6.22	0
ENSG00000134812	CBLIF	0	0	0	0	0	0	0	18.09	0	0	0	0	0	0
ENSG00000134815	DHX34	0	0	0	0	0.27	0	456.67	325.28	1.34	0	68.45	178.79	0	72.14
ENSG00000134817	APLNR	0	0	0	0	0	0	62.29	0	0	0	94.1	0	0	0
ENSG00000134824	FADS2	6.41	0	0	0	18.09	51.91	0	0	0	0	662.47	649.25	0	0
ENSG00000134825	TMEM258	0	0	0	0	0	17.35	212.24	817.29	0	0	3967.61	536.55	33.88	0
ENSG00000134827	TCN1	0	0	0	0	0	11.43	213.66	2672.39	0	0	520.46	37.27	10.69	0
ENSG00000134830	C5AR2	0	0	0	0	0	0	75.28	0	0	0	0	19.24	0	0
ENSG00000134851	TMEM165	4.52	0	0	28.56	8.3	348.16	30098.6	15509.8	0	0	2986.29	54.03	0.97	0
ENSG00000134852	CLOCK	55.37	0	0	410.72	159.97	4332.17	65267.2	4646.55	50.82	4.28	438.99	6.48	2.19	27.13
ENSG00000134853	PDGFRA	0.45	0	0	84.69	52.3	2398.6	21392.3	376.09	0	0	76.07	28.26	0	0
ENSG00000134864	GGACT	0	0	0	0	0	53.66	559.05	61.99	0	0	7.18	49.74	0	0
ENSG00000134871	COL4A2	0	0	0	0	107.31	3.39	2657.1	39.81	0.53	0	2513.96	463.69	0.45	0
ENSG00000134873	CLDN10	0	0	0	0	0	0	0	0	0	0	20.76	0	0	0
ENSG00000134874	DZIP1	0	0	0	0	10.69	0	14.06	0.78	0	55.37	21	0.44	0	0
ENSG00000134882	UBAC2	0	0	0	277.89	3.62	4.84	100.72	1320.28	69.21	0	167.86	109.94	75.28	0
ENSG00000134884	ARGLU1	359.49	0	0	51.71	8.42	160.37	23543.5	5564.3	27.85	82.61	7175.17	7189.1	1403.38	1100.11
ENSG00000134897	BIVM	0	0	0	0	0.31	0	2017.41	9.16	0	0	3208.75	34.87	90.17	5.37
ENSG00000134899	ERCC5	55.58	0	0	0	443.11	2356.52	409.06	415.7	333.97	94.1	14399.9	8530.36	697.52	54.21
ENSG00000134900	TPP2	2.07	0	0	0	62.29	4.02	1186.9	767.51	37.64	0	26907.6	761.9	74.54	4.28
ENSG00000134901	POGLUT2	0	0	0	0	0	0	109.94	112.92	0	0	230.72	6.78	0	0
ENSG00000134905	CARS2	0	0	0	0	7.47	273.81	6304.58	1569	0	0	653.91	104.74	0	0
ENSG00000134909	ARHGAP32	9.04	0	0	0	261.37	3218.16	26263.3	27196.2	321.93	128.75	3084.63	104.19	3.07	1.09
ENSG00000134910	STT3A	0	0	0	0	207.02	1542.85	42886.3	3181.76	40.66	36.34	339.2	6.01	3.12	0
ENSG00000134917	ADAMTS8	0	0	0	0	0	0	0	20.33	0	0	0	0	0	0
ENSG00000134954	ETS1	5.71	0	0	17.43	631.21	134.14	4645.16	440.36	0.52	0	184.72	257.73	27.68	0
ENSG00000134955	SLC37A2	0	0	0	2037.91	16.1	101.64	194.53	1.55	0	0	1704.61	10.38	7.37	0
ENSG00000134962	KLB	0	0	0	0	0	0	37.23	0.1	0	0	55.37	0	0	0
ENSG00000134970	TMED7	0	0	0	88.09	59.85	23.01	109.43	47	0	0	220.58	95.36	64.3	0
ENSG00000134982	APC	162.31	0	0	0	12.67	2.64	931.43	2780.73	31.14	2.38	1331.47	595.34	969.21	113.32
ENSG00000134986	NREP	0	0	0	0	0	0	637.53	200.7	0	0	91.27	84.69	0	0
ENSG00000134987	WDR36	0	0	0	4.24	1.72	375.29	7363.7	25.69	0	0	9861.49	1272.63	36.07	10.73
ENSG00000134996	OSTF1	0	0	0	0	0	411.79	71.79	68.55	0	0	4829.02	1316.53	107.31	0
ENSG00000135002	RFK	0	0	0	0	6.92	0	227.19	95.42	0	0	12299.6	134.14	54.21	0
ENSG00000135018	UBQLN1	0	0	0	0	2.53	83.05	7083.9	7979.52	191.77	0	8434.61	443.85	85.51	0.26
ENSG00000135040	NAA35	0	0	0	0	7.03	82.97	15761.4	2353.49	108.21	0	2476.74	160.32	4.91	0.03
ENSG00000135045	C9orf40	0	0	0	0	0	893.93	2135.58	360.69	0	0	117.57	8.27	0	0
ENSG00000135046	ANXA1	3.46	0	0	97.49	1251.51	34683.5	630706	9099.93	3.39	158.19	2390.41	49.29	27.79	9.04
ENSG00000135047	CTSL	0	0	0	0	8.72	4364.37	11750.5	887.7	0	0	23.81	25.3	58.78	0
ENSG00000135048	CEMIP2	5.71	0	0	1630.01	3805.3	3122.74	16764.6	5493.75	20.17	0.77	384.91	1749.82	591.73	1.64
ENSG00000135049	AGTPBP1	0	0	0	0	59.02	575.99	2937.13	69.8	0.13	0	3373.05	301.05	0.89	0
ENSG00000135052	GOLM1	583.41	0	4310.27	311.2	1070.66	8088.86	2887.06	135.38	18.27	18.09	15467.9	70.9	233.78	80.9
ENSG00000135063	FAM189A2	0	0	0	0	6.41	0	1.64	5.31	0	0	0.89	3.08	0	0
ENSG00000135069	PSAT1	0	0	0	0	1.55	0.87	25.92	149.21	0	0	41.75	16.59	0	0
ENSG00000135070	ISCA1	0	0	0	0	0	0.31	3639.82	505.22	0	0	638.9	272.88	78.45	0
ENSG00000135074	ADAM19	67.76	0	0	0	0.78	452.15	1923.98	1.49	0.88	0	3481.63	278.93	0	0
ENSG00000135077	HAVCR2	0	0	0	0	0	0	23.01	12.74	0	0	1935.1	649.25	0	0
ENSG00000135083	CCNJL	0	0	0	0	20.76	0	59.76	53.93	28.23	0	811.56	305.84	16.94	0
ENSG00000135090	TAOK3	0.27	0	0	446.39	7.52	857.77	18889	7377.3	357.38	1100.11	16595.6	1951.58	397.6	2.33
ENSG00000135093	USP30	0	0	0	0	0	24.89	3999.17	540.43	90.17	0	315.1	10.69	0.78	0
ENSG00000135094	SDS	0	0	0	0	0	0	0	54.1	0	0	123.98	0.52	0.07	0
ENSG00000135097	MSI1	0	0	0	0	0	0	0	0	37.27	0	0	0	0	0
ENSG00000135100	HNF1A	0	0	0	0	174.33	4580.79	1781.35	569.21	64.13	0	5.51	3.28	22.61	3.46
ENSG00000135108	FBXO21	0	0	0	0	342.66	869.22	3760.85	553.65	0	1.97	63.4	235.12	38.06	0
ENSG00000135111	TBX3	14.52	0	0	0	150.23	430.3	553.65	79.89	0.57	6.4	949.52	290.67	0.6	0.88
ENSG00000135114	OASL	0	0	0	0	0	14.96	19.65	2.1	0	0	816.65	2.38	3.08	0
ENSG00000135116	HRK	0	0	0	0	0	0	0	0	0	0	0	0	6.22	0
ENSG00000135119	RNFT2	0	0	0	0	0	0	0	0	0	0	13.18	0	0	0
ENSG00000135124	P2RX4	64.39	0	0	0	1.64	66.36	7238.94	1069.26	0.67	0	661.72	1072.72	226.63	162.31
ENSG00000135127	BICDL1	0	0	0	0	6.25	709.88	425.63	5.29	7.47	132.76	1467.93	209.2	216.42	21.46
ENSG00000135144	DTX1	0	0	0	0	0	0	0	0	0	0	679.9	0	0	0
ENSG00000135148	TRAFD1	0	0	0	0	55.37	16.53	404.71	373.38	28.23	165.62	8440.19	230.72	37.27	0
ENSG00000135164	DMTF1	0.03	0	0	183.4	3.13	122.6	5465.91	3914.48	69.73	739.42	6900.07	403.19	104.74	1.29
ENSG00000135185	TMEM243	0	0	0	0	0	0	2757.08	566.58	0	0	952.07	55.58	0	0
ENSG00000135205	CCDC146	0	0	0	0	0	28.23	4445.49	2506.81	16.1	0	735.35	12.93	0	0
ENSG00000135211	TMEM60	0	0	0	0	0	0	2903.57	177.06	6.78	0	11.12	0.7	0	0
ENSG00000135218	CD36	0	0	0	0	0	0	13531.9	142.3	0	0	30.92	9.53	0	0
ENSG00000135220	UGT2A3	0	0	0	0	54.1	316.57	4123.38	0	0	0	29.98	189.9	69.21	0
ENSG00000135241	PNPLA8	0	0	0	0	5.37	1446.74	4290.26	62.05	0.03	0	6827.48	314.9	1.12	0.44
ENSG00000135245	HILPDA	0	0	0	0	13.55	0	0	2.07	0	0	0	0.89	0	0
ENSG00000135249	RINT1	0	0	0	0	0	28.18	70.93	24.52	4.52	0	60.99	52.73	16.59	0
ENSG00000135250	SRPK2	126.24	0	0	0	9.31	1.27	197.06	1162.03	83.05	0	278.6	138.98	291.7	69.73
ENSG00000135253	KCP	0	0	0	0	0.03	11.09	0	38.06	0	0	4.15	0	8.72	0
ENSG00000135269	TES	71.15	0	0	5.74	23.27	6949.56	27842.3	104.56	7.03	134.83	24456.1	4166.56	1280.46	0
ENSG00000135272	MDFIC	0	0	0	0	0	0	31.95	7.47	0	0	3486.66	270.52	0	0
ENSG00000135297	MTO1	0.26	0	0	0	31.14	9.68	621.35	321.52	0	0	8963.19	804.83	6.78	0
ENSG00000135298	ADGRB3	0	0	0	0	0	0	35.26	0	0	0	0	40.66	0	0
ENSG00000135299	ANKRD6	0	0	0	0	0.44	0	950.39	69.73	18.03	0	81.32	12.83	0	0
ENSG00000135312	HTR1B	0	0	0	0	0	0	0	0	0	0	0	0	0	0
ENSG00000135314	KHDC1	0	0	0	0	0	0	883.69	0	0	0	3.62	0	0	0
ENSG00000135315	CEP162	0.07	0	0	0	104.6	2596.98	6250.84	470.95	4.28	0	26.25	9.06	58.78	20.76
ENSG00000135316	SYNCRIP	0	0	207.02	0	1118.14	4399.73	29036.5	3270.6	1.81	0.97	667.22	1627.74	224.93	0.74
ENSG00000135317	SNX14	2.07	0	0	0	75.12	623.42	8381.72	168.82	0	0	10679.8	878.94	2.68	3.52
ENSG00000135318	NT5E	0	0	0	0	30.49	1038.9	874.11	18.03	3.44	9.04	7263.35	26.73	13.18	0
ENSG00000135324	MRAP2	0	0	0	0	17.1	4.14	4.91	5.15	0	0	6.48	18.9	6.22	18.82
ENSG00000135333	EPHA7	0	0	0	0	0	0	56.06	67.82	0	0	131.83	107.87	0	0
ENSG00000135334	AKIRIN2	0	0	0	0	0	0	2586.3	266.45	0	0	643.05	131.74	34.87	0
ENSG00000135336	ORC3	0	0	0	0	0.31	605.88	4616.16	14.6	0	0	6229.3	357.38	36.07	0
ENSG00000135338	LCA5	0	0	0	0	0	0	11.47	14.5	0	0	1490.55	90.17	0	0
ENSG00000135341	MAP3K7	0	0	0	0	34.6	10.95	554.12	611.93	47.05	296.37	14932.6	654.59	60.99	6.41
ENSG00000135362	PRR5L	0.17	0	0	0	0.15	43.06	883.67	1025.67	0	0	1030.18	172.8	25.65	1.29
ENSG00000135363	LMO2	0	0	0	0	0	0	1364.42	0	0	0	403.19	32.06	0	0
ENSG00000135365	PHF21A	22.61	0	0	0	18.67	0	2789.33	1352.59	0	0	521.59	12.93	0.57	0
ENSG00000135372	NAT10	20.76	0	0	0	178.79	374.82	11109.3	2532.53	47.43	0	76.27	2.94	1.09	0
ENSG00000135373	EHF	1.19	0	0	2220.72	958.83	25825.5	73888.7	11357.1	74.82	13.19	224.94	132.41	610.4	58.83
ENSG00000135378	PRRG4	0	0	0	0	198.38	0	643.75	235.14	1.03	0	45.28	85.91	10.38	0
ENSG00000135387	CAPRIN1	74.68	0	0	1839.53	611.67	2358.15	20489.3	629.02	1.64	0	17692.7	1512.19	6.4	4.39
ENSG00000135390	ATP5MC2	0	0	0	0	13.55	677.63	212.77	24.81	0.16	0	944.69	3.13	0.88	0
ENSG00000135392	DNAJC14	0	0	0	0	14.96	25.34	18.37	26.7	4.52	3.46	20.55	11.43	6.22	0
ENSG00000135404	CD63	18.03	0	0	0	10.86	21.77	567.76	5113.83	20.76	5.14	743.08	809	592.82	0
ENSG00000135406	PRPH	0	0	0	0	0	0	0	0	0	0	0	0	0	0
ENSG00000135407	AVIL	0	0	0	0	0.31	623.97	972.37	9.83	3.95	0	1900.78	217.92	360.69	0
ENSG00000135409	AMHR2	0	0	0	0	0	0	0	0	0	0	0	0	0	0
ENSG00000135414	GDF11	0	0	0	0	3.46	0	54.49	12.45	0	0	1316.53	48.29	0	0
ENSG00000135423	GLS2	0	0	0	0	0	0	159.72	169.38	0	0	150.23	0	0	0
ENSG00000135424	ITGA7	0	0	0	0	0	0	0	69.73	0	0	84.7	0	0	0
ENSG00000135426	TESPA1	0	0	0	0	8.3	0	2170.45	324.62	0	0	350.57	1.81	0.07	0
ENSG00000135436	FAM186B	0	0	0	0	0	0	0	5.37	30.49	0	5.17	0	0	0
ENSG00000135437	RDH5	0	0	0	0	52.3	0	166.33	16.94	0	0	1.54	0	0	0
ENSG00000135439	AGAP2	0	0	0	0	0	0	98.26	0	0	0	0	40.69	0	0
ENSG00000135441	BLOC1S1	24.89	0	0	0	139.5	4604.5	10718.2	183.82	0.83	0	4173.35	1823.62	3.28	0
ENSG00000135446	CDK4	0	0	0	0	16.94	0	30.51	4.71	0	0	266.45	1.27	0	0
ENSG00000135447	PPP1R1A	0	0	0	0	0	0	0	0	0	0	0	0	0	0
ENSG00000135451	TROAP	36.07	0	0	0	0	0	10.77	113.04	34.6	0	44.82	10.37	0	0
ENSG00000135452	TSPAN31	0	0	0	0	0.23	0	1849.3	570.96	0.15	0	302.85	254.07	34.87	0
ENSG00000135454	B4GALNT1	0	0	0	0	0	0	0	0	0	0	122.33	0	0	0
ENSG00000135457	TFCP2	19.24	0	0	0	81.39	0	58.16	77.34	41.49	0	2946.23	1767.39	75.12	0
ENSG00000135469	COQ10A	0	0	0	0	0	0	44.82	56.01	56.46	0	1244.39	0	0	0
ENSG00000135472	FAIM2	0	0	0	0	0	0	0	0	43.58	0	0	0	0	0
ENSG00000135473	PAN2	0.16	0	0	0	4.83	0	4836.65	1699.75	378.73	0	775.89	102.61	5.43	0
ENSG00000135476	ESPL1	0	0	0	0	10.37	0	0	613.18	48.29	0	96.19	1.03	0	0
ENSG00000135480	KRT7	0	0	0	0	0	0	2037.91	273.64	0	0	19.13	0.73	0	0
ENSG00000135482	ZC3H10	0	0	0	0	17.43	0	252.18	91.48	0	0	3.07	0	0	0
ENSG00000135486	HNRNPA1	8.35	0	2107.8	4532.66	4544.72	11246.1	53990.2	11312.4	65.41	0	1110.53	5118.35	276.83	0.45
ENSG00000135502	SLC26A10	0	0	0	0	0	0	0	0	0	0	0	10.38	0	0
ENSG00000135503	ACVR1B	0	0	0	0	81.32	0	94.62	8.85	2.65	122.08	889.32	4.24	3.52	12.45
ENSG00000135506	OS9	618.88	0	1368.21	0	404.02	123.58	53.56	259.83	538.06	207.62	99.64	143.25	423.17	141.15
ENSG00000135519	KCNH3	0	0	0	0	0	0	0	0	0	0	0	0	0	0
ENSG00000135521	LTV1	0	0	0	0	0.5	21.08	10042.3	1370.31	0.82	0	2151.1	1665.54	78.45	0
ENSG00000135525	MAP7	94.87	0	0	4.01	24.67	2735.51	9869.02	80.43	87.89	379.61	12985.5	5761.7	1316.53	112.68
ENSG00000135535	CD164	14.96	0	0	23.11	488.32	12564.7	1035.13	1089.35	39.41	564.59	113116	25392.7	976.53	6.78
ENSG00000135537	AFG1L	0	0	0	0	24.22	0.37	105.46	91.27	0	0	2254.32	42.92	20.33	0
ENSG00000135540	NHSL1	0.43	0	0	0	8.49	340.12	6150.44	6991.49	296.37	739.42	10720.3	1206.18	241.55	2.33
ENSG00000135541	AHI1	0	0	0	0	11.86	251	28483.5	2318.63	198.38	48.29	3967.53	418.98	1.55	0.07
ENSG00000135547	HEY2	0	0	0	0	0	0	34.87	0	0	0	36.34	0	0	0
ENSG00000135549	PKIB	179.94	0	0	0	272.88	10669.2	53129.9	160.97	0	0	275.08	5.48	9.99	0
ENSG00000135587	SMPD2	0	0	0	0	0	3011.78	1561.37	115.2	0	0	2.2	5.31	4.52	0
ENSG00000135596	MICAL1	6.59	0	0	0	667.28	547.28	2297.17	470.28	23.27	2.87	56.53	773.18	58.83	0.45
ENSG00000135597	REPS1	12.45	0	0	0	171.7	54.21	1603.24	79.37	0.17	0	1596.09	159.18	0.67	0
ENSG00000135604	STX11	0	0	0	0	0	0	16.55	0.33	0	0	325.28	0	0	0
ENSG00000135605	TEC	0	0	0	216.84	4.28	0	9.02	12.34	9.04	0	13.55	2.2	4.15	18.82
ENSG00000135617	PRADC1	0	0	0	0	1.03	0	22.64	81.39	0	0	17.14	2.07	9.41	0
ENSG00000135622	SEMA4F	0	0	0	0	0.07	0	0	138.42	0	0	0	84.69	0	0
ENSG00000135624	CCT7	16.94	0	0	3.77	6.87	1234.37	10837.9	101.5	13.62	0	12439.8	1464.4	1136.18	0
ENSG00000135631	RAB11FIP5	0	0	0	0	49.74	0	11.24	37.79	0	0	732.2	378.73	0	0
ENSG00000135632	SMYD5	0	0	0	0	6.92	0	68.99	124.46	56.46	0	216.42	10.73	0	0
ENSG00000135636	DYSF	0	0	0	0	0	0	0	28.23	0	0	649.23	16.94	8.55	0.52
ENSG00000135637	CCDC142	0	0	0	0	2.2	0	338.75	165.62	36.07	0	196.51	17.1	1.55	0
ENSG00000135638	EMX1	0	0	0	0	0	0	0	0	0	0	0	3.36	0	0
ENSG00000135643	KCNMB4	0	0	0	0	0	0	5103.79	64.39	0	0	7.24	0	0	0
ENSG00000135655	USP15	0.3	0	0	0	392.25	36826.6	48461.4	1887.2	49.17	7.24	167.34	110.09	293.9	10.38
ENSG00000135677	GNS	2.2	0	0	1211.61	252.48	48.29	9906.96	1684.47	3.88	0.9	202.84	623.97	131.49	0
ENSG00000135678	CPM	0	0	0	0	42.92	81.32	2041.45	15	0.03	0	2676.73	31.14	1.56	0.44
ENSG00000135679	MDM2	0	0	0	702.88	196.51	350.57	1171.16	31.49	5.15	0	7339.48	22.42	6.15	22.82
ENSG00000135686	KLHL36	0	0	0	0	74.82	0	26.31	37.94	9.04	0	27.7	18.9	12.45	28.23
ENSG00000135697	BCO1	0	0	0	0	0	0	10.31	122.08	0	0	25.05	95.42	0	26.15
ENSG00000135698	MPHOSPH6	0	0	0	0	0.07	0.47	3504.17	404.87	0	6.15	504.07	414.03	52.3	0
ENSG00000135702	CHST5	0	0	0	0	0	0	259.53	0.89	0	0	385.8	8.72	0	26.83
ENSG00000135709	KIAA0513	0	0	0	0	212.51	449.85	24.43	54.49	58.08	0	1446.96	613.18	279.01	3.39
ENSG00000135720	DYNC1LI2	3.36	0	0	479.28	176.48	16.83	1148.23	1790.16	159.97	209.2	28530.7	1722.33	149.08	6.41
ENSG00000135722	FBXL8	0	0	0	0	0	0	53.93	216.43	104.6	0	0	33.88	0	0
ENSG00000135723	FHOD1	0	0	0	0	3.08	0	1627.9	357.38	0	0	20.33	72.68	1.29	0.03
ENSG00000135736	CCDC102A	0	0	0	0	0	0	331.23	396.76	0	0	49.17	0	0	0
ENSG00000135740	SLC9A5	0	0	0	0	0	0	0	53.66	0	0	2.84	0	0	0
ENSG00000135744	AGT	0	0	0	0	17.43	0	332.66	44.05	10.69	0	0	0	0	0
ENSG00000135747	ZNF670-ZNF695	0	0	0	0	0	0	54.21	0	0	0	2.34	0	0	0
ENSG00000135749	PCNX2	0	0	0	0	85.85	0	722.52	50.41	1.17	0	1220.81	3.46	0.6	0
ENSG00000135750	KCNK1	75.28	0	0	0	6.78	0	483.72	5.48	0	0	1408.38	6.85	5.27	0
ENSG00000135763	URB2	0	0	0	0	0	0	2.81	7.5	27.13	0	5.21	9.23	0	0
ENSG00000135766	EGLN1	198.38	0	0	0	6.2	20.14	529.81	2360.23	0	0.45	708.8	414.87	705.74	0
ENSG00000135773	CAPN9	16.1	0	0	0	0.73	7.5	2595.35	221.46	2.31	4.83	408.65	630.46	0	0
ENSG00000135775	COG2	0	0	0	0	2.81	63.3	4110.94	20.33	3.08	0	5608.25	740.92	180.35	0
ENSG00000135776	ABCB10	0	0	0	0	22.61	0	106.27	38.23	12.45	0	5055.66	1496.87	75.12	0
ENSG00000135778	NTPCR	0	0	0	0	13.84	0.67	307.16	609.86	18.82	0	4364.37	606.3	6.78	0
ENSG00000135801	TAF5L	0	0	0	0	0.45	21.97	1190.68	1063.31	87.17	0	1073.11	60.99	19.24	0
ENSG00000135821	GLUL	1.09	0	0	11.84	23.29	475.03	31748.7	13981.5	108.21	5.37	6830.52	820.86	14.74	0.07
ENSG00000135823	STX6	27.13	0	0	0	26.97	9.41	6389.3	4165.99	0	0	769.55	4.65	0.13	0
ENSG00000135828	RNASEL	17.3	0	0	0	451.67	1534.13	22741.6	1180.42	60.99	102.61	112.2	2.3	6.71	0
ENSG00000135829	DHX9	0.45	0	0	9.41	461.98	8764.81	31780	3723.58	44.89	2.07	85.02	38.88	76.87	10.38
ENSG00000135835	KIAA1614	0	0	0	0	18.03	0	0	17.1	0	0	0	85.91	0	0
ENSG00000135837	CEP350	20.74	0	0	0	515.09	877.53	21158.4	322.39	1.04	13.58	25117	1705.97	13.63	7.91
ENSG00000135838	NPL	0	0	0	0	6.78	0	81.96	2.04	0.78	0	1114.24	2.61	0	0
ENSG00000135842	NIBAN1	0	0	0	0	21.38	6.72	14.19	5	0	0	26.66	22.85	0	0
ENSG00000135845	PIGC	0	0	0	0	0.26	0	57.15	651.1	0	1.64	122.16	68.45	37.64	0
ENSG00000135862	LAMC1	5.37	0	0	0	1.87	87.6	26098.2	3290.83	1.27	0	3713.08	2917.04	209.2	0
ENSG00000135870	RC3H1	47.43	0	0	0	5.93	226.08	8647.51	37.53	1.76	0	12665.6	1229.05	378.73	10.73
ENSG00000135898	GPR55	0	0	0	0	31.65	0	4.62	0	0	0	0	0	0	0
ENSG00000135899	SP110	0.26	0	0	230.6	58.83	1.64	536.54	365.09	18.82	0	11776.6	370.22	94.87	4.28
ENSG00000135900	MRPL44	0	0	0	0	0.52	0	2360.61	1166.82	8.72	36.07	1802.82	152.47	6.41	0
ENSG00000135905	DOCK10	0	0	0	0	6.59	545.55	23279.9	1272.63	54.1	0	8202.72	265.07	4.91	0
ENSG00000135912	TTLL4	36.17	0	0	59.32	8.3	0	1908.95	2741.26	37.56	0	361.26	4.65	0.07	0.47
ENSG00000135913	USP37	0	0	0	0	65.87	801.93	15924.5	751.17	3.39	0	112.46	1.3	0.31	0
ENSG00000135914	HTR2B	0	0	0	0	0	0	5.37	6.78	0	0	0.37	0	0	0
ENSG00000135916	ITM2C	41.75	0	0	0	3949.58	9550.64	20796.5	6932.39	14.22	0	387.87	3834.24	519.06	0.07
ENSG00000135917	SLC19A3	0	0	0	0	26.83	0	126.12	4.4	0	0	162.77	0	0	0
ENSG00000135919	SERPINE2	0	0	0	0	271.05	647.71	444.68	20.14	0.31	0	2425.73	7.15	0	0
ENSG00000135924	DNAJB2	26.15	0	0	0	44.89	18.87	13.49	37.32	0	162.64	11.39	12.3	12.45	0
ENSG00000135925	WNT10A	0	0	0	0	0	0	0	0	0	0	0	0	0	0
ENSG00000135926	TMBIM1	37.56	0	0	13.19	1.37	73.23	11543.4	3162.79	0.15	6.59	1935.37	1420.88	400.97	18.03
ENSG00000135929	CYP27A1	0	0	0	0	1.87	0	560.58	5.96	0	0	611.64	78.45	144.28	0
ENSG00000135930	EIF4E2	14.96	0	0	0	167.3	2346.14	129.2	181.92	24.89	75.28	3905.06	3805.3	59.02	0
ENSG00000135931	ARMC9	0	0	0	0	0	0	109.86	174.25	18.82	0	2867.5	64.39	0	0
ENSG00000135932	CAB39	0.4	0	0	484.45	6.4	338.36	11738.7	6445.72	69.73	0	16660	880.92	166.74	0
ENSG00000135940	COX5B	2.81	0	0	20.85	14.06	9168.62	83907.3	16195.5	342.66	0	8477.16	859.33	4.14	0
ENSG00000135945	REV1	0	0	0	33.4	53.93	3538.09	13284.2	5085.75	32.19	145.69	2297.97	39.81	0.8	0.31
ENSG00000135951	TSGA10	0	0	0	0	47.05	0	10099.4	300.47	13.55	0	79.63	1.8	2.19	0
ENSG00000135953	MFSD9	0	0	0	0	8.72	504.97	2071.09	393.03	2.14	0	7.01	11.09	45.22	3.46
ENSG00000135956	TMEM127	0	0	0	0	468.9	2114.02	1887.2	594.27	2.33	0	51.84	438.59	27.68	0.22
ENSG00000135960	EDAR	0	0	0	0	0	0	132.53	25.08	0	0	126.6	13.84	0	0
ENSG00000135966	TGFBRAP1	0	0	0	761.9	67.76	179.56	191.83	4.01	0	0	529.44	4.1	0.88	0
ENSG00000135968	GCC2	104.6	0	0	718.29	156.05	300.68	413.75	316.36	171.82	204.16	639.92	274.64	363.01	169.38
ENSG00000135972	MRPS9	0	0	0	0	3.36	13.16	380.22	2229.1	13.84	0	387.58	497.84	84.69	0
ENSG00000135974	C2orf49	0	0	0	0	0.03	5.93	2052.77	512.14	0	0	734.32	451.67	0	0
ENSG00000135976	ANKRD36	20.33	0	0	0	2.19	244.16	17218.9	40.29	1.32	0	29612.7	2170.45	595.14	91.21
ENSG00000135999	EPC2	10.69	0	0	0	76.87	0	147	137.98	4.15	574	7906	1027.97	32.19	3.39
ENSG00000136002	ARHGEF4	0	0	0	601.36	0	0	25.05	12.45	0	0	667.28	10.73	0	0
ENSG00000136003	ISCU	0.2	0	0	0	1.71	198.62	5090.45	8007.75	52.3	0	8633.13	345.59	51.3	0
ENSG00000136010	ALDH1L2	0	0	0	0	0	0	3378.12	104.6	0	0	582.76	76.96	0	0
ENSG00000136011	STAB2	0	0	0	0	0	0	461.98	0	0	0	21.38	0	0	0
ENSG00000136014	USP44	0	0	0	0	0	0	523	0	0	0	11.38	0.13	0	0
ENSG00000136021	SCYL2	0.67	0	0	0	305.08	2326.46	21172.4	1226.51	8.55	8.01	75.77	14.68	117.56	0
ENSG00000136026	CKAP4	2.2	0	0	0	541.04	370.22	2883.32	694.74	10.6	0	47.31	406.94	17.3	0
ENSG00000136040	PLXNC1	0	0	0	0	0	64.37	3608.35	40.07	0	0	6628.54	387.56	0.45	0
ENSG00000136044	APPL2	282.29	0	0	606.3	108.42	423.25	1008.8	13.66	1.25	474.76	4913.75	9.38	43.06	26.97
ENSG00000136045	PWP1	95.88	0	0	0	27.79	102.9	73.57	84.95	189.9	6.92	60.99	89.64	6.22	37.64
ENSG00000136048	DRAM1	0	0	0	0	1.29	0.03	43.25	149.21	6.92	0	94.48	82.97	0	0
ENSG00000136051	WASHC4	21.46	0	0	0	0.47	30.14	20514.1	1404.92	0.22	8.79	7351.49	1571.44	278.93	108.21
ENSG00000136052	SLC41A2	6.78	0	0	0	1.72	158.25	10519.6	25.84	0	10.37	13126.7	1420.81	486.93	5.37
ENSG00000136059	VILL	4.28	0	0	0	167.3	1740.57	149.09	166.1	22.82	1242.1	5997.05	3282.3	219.99	0
ENSG00000136068	FLNB	48.35	11.52	0	1822.17	2408.43	286.26	10694.8	11494	1336.19	5831.44	163087	8922.87	1995.62	85.51
ENSG00000136098	NEK3	0	0	0	0	2.61	32.08	2671.76	2700.62	148.18	0	1985.24	206.68	42.75	1.03
ENSG00000136100	VPS36	1.41	0	0	0	12.3	1099.4	26300.4	4436.77	90.17	295.1	5519.3	367.68	9.82	0
ENSG00000136104	RNASEH2B	0	0	0	0	18.67	489.31	12482.2	2200.22	37.56	0	1928.16	21.2	0.1	0
ENSG00000136108	CKAP2	0	0	0	0	56.46	1542.85	19297	1325.29	6.78	0	231.65	2.07	1.41	0
ENSG00000136110	CNMD	0	0	0	0	0	0	0	0	0	0	0	0	0	0
ENSG00000136111	TBC1D4	1.32	0	0	0	306.59	0	4255.52	671.22	4.14	0	99.47	334.59	83.05	0
ENSG00000136114	THSD1	0	0	0	0	0	0	239.42	9.82	0	0	140.17	0	0	0
ENSG00000136122	BORA	0	0	0	0	3.39	442.49	120.22	1.3	0	0	761.29	0.97	0.88	0
ENSG00000136141	LRCH1	61.02	0	0	0	17.1	25.85	41.98	43.1	45.22	0	31.8	30.76	12.45	0
ENSG00000136143	SUCLA2	0	0	0	0	1.55	17.73	276.07	822.92	0	0	483.81	153.5	150.56	61.02
ENSG00000136144	RCBTB1	0	0	0	0	0.07	0	1541.84	110.73	0	0	377.53	75.28	8.72	0
ENSG00000136146	MED4	3.39	0	0	0	2.81	660.14	4848	16.83	0	0	9852.08	714.77	108.21	16.1
ENSG00000136147	PHF11	0	0	0	0	13.56	536.36	179.4	100.19	8.3	0	8324.4	2380.57	101.95	10.16
ENSG00000136149	RPL13AP25	0	0	0	0	0	1.19	0	18.67	0	0	18.03	32.19	0	0
ENSG00000136152	COG3	0.17	0	0	0	1.04	115.57	5619.41	2503.01	8.72	0	6481.56	413.35	61.99	0.26
ENSG00000136153	LMO7	11.87	0	41.52	17.05	179.73	5434.79	249021	18130.6	1965.77	3063.72	33868	2340.72	246.64	0.9
ENSG00000136155	SCEL	0	0	0	0	2.07	799.83	6258.55	0	0	0	609.23	12.93	0	0
ENSG00000136156	ITM2B	34.6	0	0	0	244.66	4715.71	106025	4496.31	27.11	0	1102.13	12.32	7.81	0
ENSG00000136158	SPRY2	0	0	0	0	209.2	2398.6	2634.47	1155.36	57.72	18.36	9.35	12.02	31.65	6.92
ENSG00000136159	NUDT15	0	0	0	0	90.17	16.1	830.1	147.5	0	0	28.73	158.25	0	0
ENSG00000136160	EDNRB	0	0	0	0	10.73	0	1498.49	6.72	0.03	0	2260.76	152.26	0	0
ENSG00000136161	RCBTB2	0	0	0	0	0	0	65.41	1.07	0	0	813.19	1.71	0	0
ENSG00000136167	LCP1	17.43	0	0	0	51.3	11.89	229.32	36.7	0	0	285.52	67.67	14.52	0
ENSG00000136169	SETDB2	0	0	0	0	0	0	117.58	244.16	0	0	177.53	68.45	37.64	0
ENSG00000136193	SCRN1	0	0	0	0	0.47	0	2880.2	612.49	0	0	730.17	0	26.15	0
ENSG00000136197	C7orf25	0	0	0	0	0	1804.08	1238.82	3.57	2.2	0	1232.69	383.53	0	0
ENSG00000136205	TNS3	21.38	0	0	0	542.58	612.49	112.37	156.88	188.77	0	8115.2	4147.96	252.18	13.55
ENSG00000136206	SPDYE1	0	0	0	0	0	0	0.88	0	0	0	0	0	0	0
ENSG00000136213	CHST12	0.23	0	0	0	0	0	273.81	677.51	17.43	0	413.15	54.21	0	0
ENSG00000136231	IGF2BP3	0	0	0	0	2.64	0	0	0	0	0	298.16	19.24	0.52	0
ENSG00000136235	GPNMB	0	0	0	0	2.07	3208.75	15602.8	1857.56	0	0	3584.83	31.8	0.13	0
ENSG00000136237	RAPGEF5	10.38	0	0	101.64	282.29	444.55	40397.5	3219.32	105.03	0	184.34	3.44	7.96	76.87
ENSG00000136238	RAC1	2.76	0	0	536.36	1586.43	25248.4	33792.1	11800.9	239.42	21.2	90.03	70.11	904.3	20.76
ENSG00000136240	KDELR2	5.71	0	0	0	829.59	2044.27	20501.7	2387.75	6.72	0.03	275.45	2563.7	148.8	0.15
ENSG00000136243	NUP42	0	0	0	0	16.1	372.7	996.14	21.46	0	0	1749.82	186.86	0	0
ENSG00000136244	IL6	0	0	0	0	0	0	0	0	0	0	0	0.45	0	0
ENSG00000136247	ZDHHC4	0	0	0	0	25.65	0	16.46	39.35	27.13	0	13.18	28.56	2.07	0
ENSG00000136250	AOAH	0	0	0	0	1.03	0	78.23	149.21	3.46	0	152.04	109.94	0	26.15
ENSG00000136261	BZW2	42.92	0	0	0	0.6	68.24	8618	1612.54	0.37	0	1109.78	1166.82	69.73	0
ENSG00000136267	DGKB	0	0	0	0	0	0	0	0	0	0	178.79	0	0	0
ENSG00000136270	TBRG4	0	0	0	0	63.3	0	18.92	53.61	4.15	0	1290.06	450.86	16.1	0
ENSG00000136271	DDX56	0	0	0	0	62.29	0	207.85	584.97	84.69	0	3011.78	450.7	23.72	2.14
ENSG00000136273	HUS1	0	0	0	76.13	0.37	33.84	1904.25	1307.96	17.43	0	2570.09	125.36	8.55	0
ENSG00000136274	NACAD	0	0	0	0	0	0	0	0	0	0	0	25.65	0	0
ENSG00000136279	DBNL	113.04	0	0	0	136.91	5909.36	16544.2	16411.5	332.66	169.41	3163.72	73.17	0.77	0.47
ENSG00000136280	CCM2	0	0	0	0	94.1	0	7376.15	284.37	74.54	0	51.45	0.63	1.41	0
ENSG00000136286	MYO1G	0.22	0	0	0	52.3	0	944.33	0	10.69	0	5.48	5.93	0	0
ENSG00000136295	TTYH3	0	0	0	0	216.42	0	10.16	408.29	0	0	19.36	171.82	0	0
ENSG00000136305	CIDEB	0	0	0	0	0	0	295	2.84	0	0	72.34	27.68	0	0
ENSG00000136319	TTC5	18.82	0	0	0	64.37	277.89	129.27	9.25	7.18	0	1117.71	8.79	2.2	0
ENSG00000136352	NKX2-1	0	0	0	0	0	0	0	0	0	0	0	0	0	0
ENSG00000136367	ZFHX2	0	0	0	0	0	0	8.59	275.81	0	0	9.23	0	0	8.72
ENSG00000136371	MTHFS	0	0	0	0	0.03	61.21	2233.63	453.31	0	0	485.4	743.38	0	0
ENSG00000136378	ADAMTS7	0	0	0	0	0	0	0	0.37	0	0	517.54	0	0	0
ENSG00000136379	ABHD17C	4.28	0	0	0	63.3	1173.07	271.67	125.24	0	37.64	7208.67	3444.61	321.93	3.39
ENSG00000136381	IREB2	0	0	1.72	0	24.22	1.49	1240.07	707.35	65.87	0	22669.5	633.13	88.09	8.55
ENSG00000136383	ALPK3	0	0	0	0	0.82	0	0	0	34.87	0	166.33	16.94	0	0
ENSG00000136404	TM6SF1	0	0	0	0	0	0	263.47	17.43	0	0	149.08	51.3	0	0
ENSG00000136425	CIB2	0	0	0	0	0	0	0	126.24	0	0	0	2.07	0	0
ENSG00000136436	CALCOCO2	17.3	0	0	0	705.74	2588.84	145954	6948.36	54.21	109.02	723.12	13.93	26.39	76.87
ENSG00000136444	RSAD1	0	0	0	545.77	0	3192.12	3981.22	325.26	0	0	5.44	12.02	45.22	0
ENSG00000136448	NMT1	0.88	0	0	0	504.97	949.7	2551.28	701.15	3.62	0.23	61.05	135.65	17.3	0
ENSG00000136449	MYCBPAP	0	0	0	0	0	0	0	0	0	0	72.34	0	0	0
ENSG00000136450	SRSF1	169.38	0	0	520.46	311.71	914.91	1249.5	55.3	17.96	0	9152.72	38.58	18.02	4.15
ENSG00000136451	VEZF1	104.6	0	0	0	42.75	0.26	20.64	44.35	18.09	0	43.04	54.05	35.26	65.87
ENSG00000136457	CHAD	0	0	0	0	0	0	4.37	0	0	0	3.08	2.07	0	0
ENSG00000136463	TACO1	21.46	0	0	0	0.07	0	786.74	228.39	0	0	248.92	432.85	52.3	0
ENSG00000136478	TEX2	0	0	0	0	1.41	0	1460.28	19.96	2.64	0	3754.52	479.42	36.07	10.73
ENSG00000136485	DCAF7	0	0	0	0	126.6	152.26	127.05	179.29	37.34	0	4768.01	1064.04	69.75	0
ENSG00000136490	LIMD2	0	0	0	0	0	0	33.4	45.64	0	0	1749.36	144.87	0	0
ENSG00000136492	BRIP1	0	0	0	0	0.22	61.52	1396.04	310.52	0	0	1652.58	166.02	6.41	0.52
ENSG00000136504	KAT7	0.94	0	0	0	5.71	147.28	5645.89	1786.91	162.31	0	1226.51	141.08	2.59	0
ENSG00000136514	RTP4	0	0	0	0	0	1590.26	2266.33	613.18	0	0	81.23	4.4	0.07	0
ENSG00000136518	ACTL6A	0	0	0	0	94.1	2824.19	49360.7	2725.69	0	0	210.71	4.84	0.16	0
ENSG00000136521	NDUFB5	0	0	0	0	148.18	0	4093.9	315.1	0	0	14.59	10.93	0	0
ENSG00000136522	MRPL47	0	0	0	0	144.28	391.68	6942.33	696.87	0	0	119.61	660.14	20.76	0
ENSG00000136527	TRA2B	20.74	0	0	288.55	193.16	1162.14	8546.31	165.2	0.4	4.22	8807.9	865.1	2.53	1.76
ENSG00000136531	SCN2A	0	0	0	0	0	0	0	0	0	0	0	0	0	0
ENSG00000136535	TBR1	0	0	0	0	0	0	0	0	0	0	0.07	0	0	0
ENSG00000136536	MARCHF7	108.21	0	0	0	2.84	12.82	984.68	2970.63	10.38	0	1414.52	645.12	470.49	130.75
ENSG00000136541	ERMN	0	0	0	0	0	0	804.83	0	0	0	141.06	0	0	0
ENSG00000136542	GALNT5	47.43	0	0	0	6.56	2400.92	26710.7	30.09	10.55	82.97	27627.2	4114.26	1046.01	42.92
ENSG00000136546	SCN7A	0	0	0	0	0	0	19.66	0	0	0	784.5	360.69	0	0
ENSG00000136560	TANK	0	0	0	366.24	17.3	22.94	1355.64	609.86	65.87	174.33	32480.3	606.3	47.43	2.14
ENSG00000136573	BLK	0	0	0	0	0	0	22.82	0	0	0	600.94	0	0	0
ENSG00000136574	GATA4	0	0	0	0	0	0	37.64	183.05	0	0	54.21	0	0	0
ENSG00000136603	SKIL	0	0	0	24.61	70.53	348.16	45718.8	16970.5	10.73	54.21	9213.26	79.63	1.37	2.19
ENSG00000136628	EPRS1	24.22	0	0	690.76	545.77	5953.47	148118	7490.27	20.33	0	944.94	15.29	7.03	4.52
ENSG00000136630	HLX	0	0	0	0	17.43	0	112.68	50.82	0	0	1.67	0.62	0	0
ENSG00000136631	VPS45	0	0	0	688.62	108.21	21.46	2544.5	247.97	1.03	0	70.74	311.98	51.91	0.15
ENSG00000136634	IL10	0	0	0	0	0	0	0	0.26	0	0	103.99	17.3	0	0
ENSG00000136636	KCTD3	0	0	0	0	20.33	40.62	484.75	8.45	0.94	0	3834.11	10.05	2.64	6.22
ENSG00000136643	RPS6KC1	26.15	0	0	0	8.55	20.94	30.96	12.8	4.52	0	26.36	14.94	0	9.41
ENSG00000136682	CBWD2	36.07	0	0	0	1.81	3.04	427.54	2450.66	24.22	0	282.55	373.38	37.64	0
ENSG00000136688	IL36G	0	0	0	0	0	0	0	0	0	0	0	0	0	0
ENSG00000136689	IL1RN	0	0	0	0	0	737.01	480.99	1.64	0	49.78	1148	148.18	72.14	0
ENSG00000136698	CFC1	0	0	0	0	0	0	0	0	0	0	0	0	0	0
ENSG00000136699	SMPD4	0	0	0	0	55.37	7	217.08	329.82	37.64	0	1911.67	112.68	30.49	0
ENSG00000136709	WDR33	0.07	0	0	0	2.53	5.27	5517.77	4121.5	139.47	0	6916.16	460.79	66.27	1.55
ENSG00000136710	CCDC115	0	0	0	0	2.64	543.48	2324.22	801.93	126.24	0	518.39	111.16	0.26	0
ENSG00000136715	SAP130	0	0	0	0.44	37.34	1223.28	4733.14	2290.39	64.39	176.18	297.13	12.41	0	0
ENSG00000136717	BIN1	0	0	0	0	319.93	1342.36	6041.59	1754.53	115.2	0	81.96	1.87	0	4.52
ENSG00000136718	IMP4	0	0	0	0	87.17	0	2500.34	843.65	27.79	0	6.28	11.09	0	0
ENSG00000136720	HS6ST1	0	0	0	0	0	0	315.1	47.03	0	0	8.43	45.22	13.84	0
ENSG00000136731	UGGT1	20.74	0	627.6	0	193.16	1802.5	15519.3	228.8	0.94	0	13333.9	937.76	2.23	3.52
ENSG00000136732	GYPC	0	0	0	0	0	0	39.81	0.33	0	0	560.58	2.01	0	0
ENSG00000136738	STAM	0	0	0	216.84	17.1	0.26	24.64	27.01	4.52	0	38.43	14.5	20.74	0
ENSG00000136754	ABI1	18.03	0	0	0	3.62	9.75	255.15	1962.34	17.3	0	484.25	277.96	169.38	0
ENSG00000136758	YME1L1	0	0	0	0	0.77	75.42	17285.7	1394.54	0.74	0	3704.79	2390.09	348.67	0
ENSG00000136770	DNAJC1	40.66	0	0	0	0.78	366.24	6412.1	13.7	0.88	0	9315.72	1124.45	288.55	0
ENSG00000136783	NIPSNAP3A	0	0	0	7.81	0	31.14	94.65	49.66	16.59	0	4340.89	1046.01	16.1	0
ENSG00000136802	LRRC8A	5.95	0	0	0	110.73	0.37	297.49	634.75	216.43	645.03	5753.03	429.24	13.55	0
ENSG00000136807	CDK9	0	0	0	0	1.56	13.62	437.69	2013.7	26.15	685.31	761.9	257.5	14.96	0.52
ENSG00000136810	TXN	0.78	0	0	0	1.76	1333.81	45731.7	7818.83	90.17	0	4590.95	889.26	1.29	0.03
ENSG00000136811	ODF2	0	0	0	0	82.97	2267.77	7278.4	4328.3	284.37	16.94	859.33	21.2	1	0
ENSG00000136813	ECPAS	13.84	0	0	0	574	3660.99	100146	7678.07	101.64	0	571.1	11.82	18.74	27.13
ENSG00000136816	TOR1B	0	0	0	0	87.17	3192.12	3487.59	704.74	0	0	9.82	6.09	18.09	3.46
ENSG00000136819	C9orf78	3.08	0	0	0	468.9	901.41	3598.22	1038.9	5.43	0	64.96	556.15	62.29	0
ENSG00000136824	SMC2	0	0	0	0	53.66	6.78	6224.83	71.61	0.07	0	7058.08	408.33	0	0
ENSG00000136826	KLF4	263.47	0	0	0	118.59	1205.63	518.88	13.02	0.31	271.29	4678.44	24.72	20.65	10.37
ENSG00000136827	TOR1A	69.73	0	0	0	17.1	58.69	36.03	51.69	99.47	0	33.88	32.52	10.37	0
ENSG00000136828	RALGPS1	18.03	0	0	0	2.59	0	67.3	791.26	31.14	0	152.04	89.2	216.43	26.15
ENSG00000136830	NIBAN2	112.68	0	0	29.73	3.34	36.54	5656.41	2792.53	2.9	0	578.74	781.01	226.63	36.07
ENSG00000136840	ST6GALNAC4	0	0	0	0	0	0	186.86	0.97	0	0	461.08	69.73	54.1	0
ENSG00000136842	TMOD1	0	0	0	0	0	0	4.99	0	0	0	296.37	72.14	0	0
ENSG00000136848	DAB2IP	1.03	0	0	0	342.58	13.11	278.6	1003.98	555.18	0	5392.34	681.42	98.26	4.28
ENSG00000136854	STXBP1	0	0	0	0	0	0	251	1176.23	122.03	0	456.07	10.16	19.24	0.52
ENSG00000136856	SLC2A8	0	0	0	0	2.2	72.6	724.56	400.97	0	0	149.08	53.44	0	0
ENSG00000136859	ANGPTL2	0	0	0	0	4.15	0	461.98	54.1	0	0	51.3	0.52	0	0
ENSG00000136861	CDK5RAP2	13.84	0	0	0	197.61	87.17	24761.5	2248.16	294.77	153.91	271.2	5.08	8.9	27.13
ENSG00000136866	ZFP37	0	0	0	0	8.72	0	144.87	33.88	0	0	1.24	0.62	0	0
ENSG00000136867	SLC31A2	0	0	0	0	0	0	823.32	27.79	0	0	8.9	18.09	0	0
ENSG00000136868	SLC31A1	0	0	0	0	75.12	206.68	1494.22	38	0	0	2495.87	214.54	1.41	0
ENSG00000136869	TLR4	0	0	0	418.51	20.33	235.14	502.07	19.27	0.31	0	3934.46	7.6	0.44	0
ENSG00000136870	ZNF189	52.3	0	0	0	6.41	1.03	50.93	30.76	18.09	0	34.85	41.75	20.74	0
ENSG00000136872	ALDOB	0	0	0	0	0	5.51	310.89	1189.16	0	0.82	582.68	319.45	1044.49	0
ENSG00000136874	STX17	0	0	0	0	0.27	1.56	4801.84	1090.02	0	14.06	1771.49	498.72	78.45	0
ENSG00000136875	PRPF4	0	0	0	0	0.94	456.67	1660.99	25.62	3.52	0	2860.58	601.45	54.1	0
ENSG00000136877	FPGS	0	0	0	0	58.78	1058.88	7.67	47.9	14.52	0	191.77	162.31	0	6.78
ENSG00000136878	USP20	3.1	0	0	0	13.84	0	66.79	91.27	621.05	0	541.04	80.48	0	0
ENSG00000136881	BAAT	0	0	0	0	0	0	29.04	0	0	0	0	0	0	0
ENSG00000136883	KIF12	0.78	0	0	0	0	0	28.23	278.93	0	0	54.21	27.79	1.03	0
ENSG00000136888	ATP6V1G1	4.52	0	0	0	85.05	10887.2	79809.6	20793.9	80.48	13.55	6447.14	162.88	2	0.31
ENSG00000136891	TEX10	0	0	0	0	65.87	0	5500.55	718.98	0	0	40.85	1.4	0	0
ENSG00000136895	GARNL3	0.15	0	0	0	43.58	0	413.15	108.42	10.69	0	1.37	1.41	13.56	0
ENSG00000136897	MRPL50	0	0	0	95.88	0	311.2	7274.37	968.35	0	0	190.81	863.61	10.38	0
ENSG00000136908	DPM2	0	0	0	0	0	0	252.24	19.65	0	0	180.86	10.38	0	0
ENSG00000136925	TSTD2	18.82	0	0	0	16.94	2.14	176.58	7.21	0.62	9.04	1173.07	3.28	3.08	0
ENSG00000136928	GABBR2	0	0	0	0	0	0	0	0	0	0	0	0	0	0
ENSG00000136929	HEMGN	0	0	0	0	0	0	0	0	0	0	5.27	0	0	0
ENSG00000136930	PSMB7	0	0	0	0	0.63	16.71	6302.99	1373.77	0	0	813.14	1129.18	26.15	0
ENSG00000136932	TRMO	0	0	0	0	1.87	0	1384.15	8.12	0	0	2145.44	339.95	54.1	26.83
ENSG00000136933	RABEPK	0	0	0	0	0	297.59	26.88	25.05	0	0	400.97	378.73	5.37	0
ENSG00000136935	GOLGA1	5.43	0	0	0	121.11	5.44	909.62	732.25	141.15	601.45	14608	574.11	132.14	12.83
ENSG00000136936	XPA	0	0	0	0	0.45	98.43	916.86	1458.52	61.02	0	2387.66	254.11	0	0.26
ENSG00000136937	NCBP1	0.16	0	0	0	5.27	217.81	20814.5	3042.11	216.42	236.08	3947.2	406.15	6.46	0.03
ENSG00000136938	ANP32B	239.64	0	0	0	315.3	9776.8	36086.9	17511.6	1030.18	0	2887.96	266.55	4.01	2.03
ENSG00000136940	PDCL	0	0	0	0	178.79	3190.29	22020.2	1357.48	71.15	0	105.48	3.94	3.9	18.09
ENSG00000136942	RPL35	0.3	0	0	0	749.63	137424	186200	36199	213.76	0	348.37	494.84	235.12	6.92
ENSG00000136943	CTSV	0	0	0	0	72.14	1534.54	1145.2	164.6	2.07	0	51.06	280.33	41.52	0
ENSG00000136944	LMX1B	0	0	0	0	0	0	0	0	0	0	0	0	0	0
ENSG00000136950	ARPC5L	0	0	0	794.1	20.33	0	131.59	4.91	0.47	0	968.91	2.9	10.55	10.37
ENSG00000136960	ENPP2	0	0	0	0	2.14	0	52.2	14.52	0	0	109.92	13.62	0	0
ENSG00000136982	DSCC1	0	0	0	0	2.59	1.1	30.29	90.43	0	0	80.42	56.01	0	0
ENSG00000136986	DERL1	0	0	0	0	0.47	15.77	7320.33	833.95	1.12	0	1149.19	781.01	69.73	0
ENSG00000136997	MYC	0	0	0	4.34	2.81	406.94	2889.42	35.22	18.9	43.56	1260.92	313.8	0	0
ENSG00000136999	CCN3	0	0	0	0	0	0	3.65	0	0	0	357.38	0	0	0
ENSG00000137033	IL33	0	0	0	0	3.46	6.26	252.23	203.29	0	0	7538.46	182.43	0	0
ENSG00000137038	DMAC1	0	0	0	0	0.15	6.59	1916.7	2051.34	52.3	0	1775.99	298.16	0	0
ENSG00000137040	RANBP6	0	0	0	0	3.52	0	6916.21	1115.73	36.07	0	1795.72	61.99	0.26	0.03
ENSG00000137054	POLR1E	36.17	0	0	0	12.45	0	1647.45	1226.35	0	0	143.22	3.62	0	0
ENSG00000137055	PLAA	0	0	0	0	56.46	130.75	17637.8	1024.82	20.33	66.27	104.97	1.67	2.19	0
ENSG00000137070	IL11RA	0	0	0	0	34.87	0	531.19	91.48	21.38	0	0.63	3.44	0	0
ENSG00000137073	UBAP2	0.88	0	0	0	306.59	42.92	3252.63	936.29	5.69	0	80.73	465.72	44.99	0.15
ENSG00000137074	APTX	0	0	0	0	42.92	20.33	1671.64	68.51	0.3	0	2419.01	577.88	0.74	0
ENSG00000137075	RNF38	103.51	0	0	0	60.99	145.36	173.22	5.14	1.41	0	1062.34	4.62	6.59	0
ENSG00000137076	TLN1	305.08	0	0	0	258.66	224.93	158.62	180.51	510.93	134.96	226.91	153.8	176.32	0
ENSG00000137077	CCL21	0	0	0	0	0	0	45.13	0	0	0	177.97	20.74	0	0
ENSG00000137078	SIT1	0	0	0	0	0	0	0	0	0	0	26.97	0	0	0
ENSG00000137094	DNAJB5	0	0	0	0	0	379.81	190.32	0.45	0	0	225.84	34.87	0	0
ENSG00000137098	SPAG8	0	0	0	0	0	0	0	0	0	0	0	0	0	0
ENSG00000137100	DCTN3	0	0	0	0	38.06	14.97	365.61	261.37	47.05	0	2308.43	531.19	6.78	0
ENSG00000137101	CD72	0	0	0	0	0	0	16.59	0	0	0	670.69	0	0	0
ENSG00000137103	TMEM8B	0	0	0	0	1.76	0	329.34	383.53	90.17	0	125.36	6.41	1.55	0
ENSG00000137106	GRHPR	0	0	0	0	6.22	414.03	8376.7	3318.36	10.73	0	301.41	17.32	0.17	0
ENSG00000137124	ALDH1B1	3.46	0	0	136.91	65.87	845.51	5320.2	1480.89	50.82	0	41.37	1.44	0	0
ENSG00000137133	HINT2	0	0	0	0	0	1605.08	1078.47	84.7	0	0	1.5	0.94	0	0
ENSG00000137135	ARHGEF39	0	0	0	0	0	0	423.52	8.55	0	0	7.18	113.04	0	0.15
ENSG00000137142	IGFBPL1	0	0	0	0	0	0	0	0	0	0	0	0	0	0
ENSG00000137145	DENND4C	178.79	0	0	0	548.88	641.29	1675.56	48.92	6.09	36.17	9557.59	30.98	33.84	26.97
ENSG00000137154	RPS6	87.17	18.03	992.62	362.53	472.42	1177.88	1336.2	1969.51	673.71	86.51	818.2	1316.97	116.16	47.05
ENSG00000137161	CNPY3	270.52	0	0	0	5.17	0	41.07	1424.28	93.43	0	73.38	64.3	159.97	43.58
ENSG00000137166	FOXP4	0	0	0	0	0.4	27.01	203.47	332.2	0.15	0	60.16	207.02	0	0
ENSG00000137168	PPIL1	0	0	0	0	0	0	899.7	3.57	0	0	1994.88	156.9	0	16.1
ENSG00000137171	KLC4	19.24	0	0	0	103.99	536.36	75.21	77.34	35.26	301.11	1987.4	1460.8	64.39	0
ENSG00000137177	KIF13A	0.52	0	0	0	214.54	19.51	1251.06	2466.4	404.62	148.18	17547.7	922.87	54.21	44.89
ENSG00000137185	ZSCAN9	0.03	0	0	0	0.45	0	141.06	461.08	69.73	0	504.36	57.6	0	0
ENSG00000137193	PIM1	0	0	0	0	3.52	80.9	3726.29	1499.26	0	21.46	867.37	36.34	2.33	0
ENSG00000137198	GMPR	0	0	0	0	0	0	1098.3	667.28	0	0	19.24	7.76	0	0
ENSG00000137200	CMTR1	0	0	0	0	225.84	113.32	8602.5	1116.03	47.43	0	65.15	1.17	1.25	0
ENSG00000137203	TFAP2A	0	0	0	0	17.43	0	262.91	47.43	0	0	1.84	2.34	0	0
ENSG00000137207	YIPF3	0	0	0	0	288.55	10.73	2171.81	756.73	2.33	0	34.04	293.9	72.67	0
ENSG00000137210	TMEM14B	0	0	0	0	32.19	23.72	2015.8	30.77	0.03	0	2116.07	218	0.22	0
ENSG00000137216	TMEM63B	112.92	0	0	0	176.18	874.3	129.27	7.01	0.47	90.43	1366.85	6.85	17.14	6.22
ENSG00000137218	FRS3	0	0	0	0	0	0	0	2.34	0	0	0	1.32	0	0
ENSG00000137221	TJAP1	0	0	0	0	2.33	0	25.14	149.21	0	3.72	54.49	39.41	75.28	0
ENSG00000137225	CAPN11	0	0	0	0	0	0	0	34.6	0	0	43.56	0	0	0
ENSG00000137251	TINAG	0	0	0	0	0	443.11	2214.65	3.65	0	0	1722	366.1	54.1	0
ENSG00000137261	KIAA0319	0	0	0	0	49.74	183.4	4.24	60.64	0	0	0	0	0	0
ENSG00000137265	IRF4	3.88	0	0	0	3.46	0	525.56	74.68	18.82	104.6	16988.6	85.85	0	0
ENSG00000137266	SLC22A23	0.53	0	0	0	2.83	50.09	2524.48	1533.8	113.32	486.93	3015.43	542.1	36.34	0
ENSG00000137267	TUBB2A	0.62	0	0	0	6.15	0	5137.76	871.66	72.14	0	765.72	66.27	8.53	0.1
ENSG00000137269	LRRC1	49.74	0	0.45	0	29.04	3227.57	23264.7	6203.9	10.73	132.14	2415.54	61.01	3.34	0
ENSG00000137270	GCM1	0	0	0	0	0	0	0	0	0	0	0	0	0	0
ENSG00000137273	FOXF2	0	0	0	0	0	18.03	1389.67	10.16	0	0	2.04	5.62	0	0
ENSG00000137274	BPHL	0	0	0	0	144.28	938.97	1267.17	245.83	2.84	0	29.82	108.52	38.06	0
ENSG00000137275	RIPK1	33.19	1307.96	0	0	118.04	1324.77	7013.62	118.67	0.03	0	4919.4	456.77	4.47	0.88
ENSG00000137285	TUBB2B	122.33	0	0	0	6.78	0	0.26	0.2	0	0	0	0	0	0
ENSG00000137288	UQCC2	0	0	0	0	4.28	122.55	29.92	31.7	0	0	20.03	38.67	0	0
ENSG00000137309	HMGA1	54.1	0	0	0	10.08	1.37	71.98	2667.69	155.72	0	120.84	70.53	235.25	17.43
ENSG00000137310	TCF19	0	0	0	0	0.03	0.62	601.36	110.73	0	0	87.12	18.82	0	0
ENSG00000137312	FLOT1	81.32	0	0	0	8.9	4503.43	4398.15	65.01	21.09	91.27	6417.49	2292.48	667.28	59.02
ENSG00000137331	IER3	0	0	0	0	13.56	0	18.47	147.65	2.07	0	897.81	721.38	42.92	13.55
ENSG00000137337	MDC1	0	0	0	0	79.59	1.56	95.8	194.99	225.84	0	8945.16	295.1	27.11	0
ENSG00000137338	PGBD1	0	0	0	0	0	0	60.16	178.79	0	0	155.6	6.78	0	0
ENSG00000137343	ATAT1	0	0	0	0	2.2	0	1204.46	252.78	126.24	0	193.12	27.79	0	0
ENSG00000137364	TPMT	36.17	0	0	26.81	109.94	1731.41	35163	9846.89	21.46	54.21	3943.96	54.03	2.34	0.31
ENSG00000137393	RNF144B	0	0	0	0	0	104.6	6185.86	370.22	0	0	23.79	0.43	0.16	0
ENSG00000137404	NRM	0	0	0	0	0	0	0	0	0	0	0.43	0.94	0	0
ENSG00000137409	MTCH1	1.32	0	0	0	162.31	1148.22	5133.05	735.35	1.55	0	62.62	673.71	58.83	0.22
ENSG00000137411	VARS2	0	0	0	0	160.97	88.09	337.75	8.79	0.3	0	515.45	0	0	0
ENSG00000137413	TAF8	0	0	0	0	23.72	0	106	2.97	0.47	0	269.91	1.41	0	0
ENSG00000137414	FAM8A1	0	0	0	0	12.83	41.62	37.97	17.49	0	96.89	53.84	28.12	20.74	0
ENSG00000137434	C6orf52	0	0	0	0	0	0	3.28	13.56	0	0	0	0	0	0
ENSG00000137440	FGFBP1	0	0	0	0	0.27	0	447.63	3.46	0	0	120.31	47.05	34.87	0
ENSG00000137441	FGFBP2	0	0	0	0	0	0	0	0	0	0	131.74	0	0	0
ENSG00000137449	CPEB2	6.41	0	0	0	31.65	6.92	51.01	42.62	2.07	0	4811.59	1172.25	75.12	3.39
ENSG00000137460	FHDC1	0	0	0	0	34.6	0.6	313.31	404.5	84.69	0	3372.47	257.55	47.43	0
ENSG00000137462	TLR2	0	0	0	0	0.07	0	483.32	178.79	0	0	1046.28	0	0	0
ENSG00000137463	MGARP	0	0	0	0	0	0	0	0	0	0	0	0	0	0
ENSG00000137473	TTC29	0	0	0	0	0	0	0	0	0	0	0	6.72	0	0
ENSG00000137474	MYO7A	0	0	0	0	103.51	976.26	649.25	289.74	40.66	0	26.11	0.37	0	0
ENSG00000137478	FCHSD2	0	0	0	0	104.6	0	8289.74	443.85	12.83	0	43.05	10.62	54.26	10.38
ENSG00000137486	ARRB1	4.39	0	0	0	901.73	3128.1	3005.29	634.88	5.95	0	58.87	737.01	131.49	0.07
ENSG00000137491	SLCO2B1	0	0	0	0	246.81	386.25	2644.27	38.78	0	0	3540.34	290.67	0.45	0
ENSG00000137492	THAP12	0	0	0	0	30.49	267.21	566.19	11.05	0	0	3636.87	7.15	10.99	0
ENSG00000137494	ANKRD42	0	0	0	0	8.55	0	6.31	19.99	0	0	8.71	22.85	26.97	9.41
ENSG00000137496	IL18BP	0	0	0	0	1.81	0.13	0	72.34	100.35	0	44.38	14.52	9.41	0
ENSG00000137497	NUMA1	493.63	0	123.98	40.59	18.97	391.62	23756	11710	40.59	106.34	5505.32	10727.2	1734.61	252.48
ENSG00000137500	CCDC90B	0	0	0	0	1.41	2450.66	11568.1	29.71	0.44	0	12740.9	1473.11	360.69	0
ENSG00000137501	SYTL2	89.78	0	0	0	587.8	3841.03	1376.42	616.08	118.24	338.75	38937.3	20288.9	1636.49	111.81
ENSG00000137502	RAB30	0	0	0	0	20.76	0	251.35	240.62	0	0	7881.12	101.95	3.39	0
ENSG00000137504	CREBZF	0.33	0	1514.71	0	3.57	0.44	1178.23	2361.86	819.36	2146.12	4877.26	393.03	25.65	2.33
ENSG00000137507	LRRC32	0	0	0	0	0	0	235.25	732.2	0	0	27.11	34.2	0	0
ENSG00000137509	PRCP	0	0	0	0	31.12	47.05	11209.6	3642.99	0	0	1167.16	28.96	0.27	0
ENSG00000137513	NARS2	55.37	0	0	0	9.41	1699.75	10965	659.96	3.39	0	36.71	1.14	0	0
ENSG00000137522	RNF121	0	0	0	0	113.32	5410.38	3278.34	454.01	0	0	4.78	6.56	0	0
ENSG00000137547	MRPL15	1.32	0	0	0	126.24	5381.62	9890.02	987.59	1.81	0	115.24	723.44	20.76	0
ENSG00000137558	PI15	0	0	0	0	0	0	320.65	0	0	0	393.37	0	0	0
ENSG00000137561	TTPA	0	0	0	0	0	0	35.16	0.03	0	0	173.02	1.04	0	0
ENSG00000137563	GGH	0	0	0	0	102.61	23.79	47.99	23.89	9.04	0	44.98	21.53	10.37	18.82
ENSG00000137571	SLCO5A1	0	0	0	0	0	0	3.75	348.16	31.14	0	4.39	2.07	0	0
ENSG00000137573	SULF1	0	0	0	0	0.1	11.24	3341.4	792.43	0	0	813.14	376.39	0	0
ENSG00000137574	TGS1	3.39	0	0	0	1.41	0	4328.94	21.22	7.03	0	7264.38	453.27	468.9	16.1
ENSG00000137575	SDCBP	4.28	0	0	0	239.64	778.59	595.09	614.76	24.89	197.61	33097.1	6167.83	498.99	3.39
ENSG00000137601	NEK1	0	0	0	0	38.06	1.94	455.69	313.23	37.64	61.02	12479.9	316.57	50.82	0
ENSG00000137628	DDX60	0.27	0	0	218	1.56	133.15	12041.6	4403.79	8.72	685.31	16933.6	1094.37	301.41	0.26
ENSG00000137634	NXPE4	0.78	0	0	0	18.02	2763.03	68484.6	784.5	468.9	0	2456.41	2103.45	4.65	0.1
ENSG00000137642	SORL1	108.52	0	0	38.67	651.35	3792.16	47837	45934.1	547.28	342.2	6269.72	73.17	4.31	1.25
ENSG00000137648	TMPRSS4	38.06	0	0	0	649.28	13432.4	92355.1	9556	227.01	66.27	423.74	14.29	7.18	0
ENSG00000137656	BUD13	1.49	0	0	0	95.88	0	1969.15	450.62	36.34	0	6.48	6.09	13.56	10.38
ENSG00000137672	TRPC6	0	0	0	0	0	0	833.49	0	0	0	15.61	113.04	0	0
ENSG00000137673	MMP7	0	0	0	2416.64	37.56	0	98.33	713.56	0	0	230.6	38.06	0	0
ENSG00000137675	MMP27	0	0	0	0	0	0	0	0	0	0	69.21	0	0	0
ENSG00000137691	CFAP300	0	0	0	0	0	0	0.94	2.65	0	0	0.3	0	0	0
ENSG00000137692	DCUN1D5	0	0	0	0	1.29	0.7	60.12	456.67	13.84	0	113.81	43.56	0	8.72
ENSG00000137693	YAP1	69.75	0	0	0	0.83	0	6361.77	1823.62	0.74	0	1547.46	658.69	69.73	0
ENSG00000137699	TRIM29	0	0	0	0	1.09	551.62	1321.87	14.37	3.52	151.43	2051.34	453.27	36.07	0
ENSG00000137700	SLC37A4	0	0	0	0	9.04	0	7.82	43.06	18.67	0	270.22	360.69	0	0
ENSG00000137709	POU2F3	0	0	0	0	0	4.69	0	87.12	0	0	0	10.73	0	0
ENSG00000137710	RDX	0	0	0	0	0.89	5.27	1900.1	301.11	0	0	3541.25	189.74	0	0
ENSG00000137713	PPP2R1B	0.16	0	0	0	8.35	170.1	14265.3	2074.56	0	32.19	2354.77	205.21	4.91	0
ENSG00000137714	FDX1	0	0	0	0	6.22	0	6825.14	1767.39	0	0	782.38	14.22	0	0
ENSG00000137720	C11orf1	0	0	0	0	0	2484.24	22128.4	2312.54	0	0	72.91	2.17	0	0
ENSG00000137726	FXYD6	0	0	0	0	0	0	0	0	0	0	0	0	0	0
ENSG00000137727	ARHGAP20	0	0	0	0	0	0	376.09	0	0	0	6.71	18.09	10.38	0
ENSG00000137731	FXYD2	0	0	0	0	0	0	98.33	0	0	0	0	0	0	0
ENSG00000137745	MMP13	0	0	0	0	0	0	0	0	0	0	0	0	0	0
ENSG00000137747	TMPRSS13	0	0	0	0	0	0	0	3.9	0	0	0	0	0	0
ENSG00000137752	CASP1	54.1	0	0	239.42	3.88	6.38	408.95	7012.86	10.38	1.79	609.05	344.34	301.11	52.3
ENSG00000137757	CASP5	10.73	0	0	28.18	0	12.49	2595.35	1024.27	0	0	522.74	583.41	549.15	72.14
ENSG00000137760	ALKBH8	0	0	0	0	0.47	0	3121.27	6.48	0	0	2606.52	235.35	72.14	5.37
ENSG00000137764	MAP2K5	0	0	0	14.37	72.34	114.19	33.36	106.78	6.22	366.98	3111.84	396.76	85.85	27.11
ENSG00000137766	UNC13C	0	0	0	0	0	0	0	0	0	0	0	0	0	0
ENSG00000137767	SQOR	1.07	0	0	0	3.05	562.03	15800.3	10228.5	43.58	0	10060.4	1341.71	177.42	1.81
ENSG00000137770	CTDSPL2	0.16	0	605.57	0	14.5	750.91	21445	4079.39	180.35	0	6254.53	551.51	3.1	0.03
ENSG00000137776	SLTM	162.77	0	0	18.46	251	3077.01	65453.3	22020.2	171.7	281.22	7823.79	168.56	4.68	3.59
ENSG00000137801	THBS1	100.35	0	0	0	2126.62	1752.05	127252	2135.48	149.08	196.66	392.97	8.65	23.89	54.26
ENSG00000137802	MAPKBP1	0	0	0	0	104.6	0	756.54	166.02	0	0	5.21	2.5	40.69	0
ENSG00000137804	NUSAP1	0	0	0	0	144.28	2468.14	4197.92	577.16	3.36	0	150.37	501.89	0	0
ENSG00000137806	NDUFAF1	0	0	0	0	37.56	145.69	607.09	24.56	0	0	682.75	24.22	0.3	0
ENSG00000137807	KIF23	0	0	0	0	47.43	0	130.82	3.71	0.62	0	1799.4	3.8	1.76	0
ENSG00000137808	AC027088.1	0	0	0	0	0	0	0	0	0	0	0	0	0	0
ENSG00000137809	ITGA11	0	0	0	0	0.78	0	0	113.04	0	0	62.84	8.3	0	0
ENSG00000137812	KNL1	5.37	0	0	4.91	0.07	0.78	6795.83	418.71	0	2.64	3233.91	903.34	78.45	0
ENSG00000137814	HAUS2	0	0	0	0	0	9.04	851.26	2.16	0	0	1392.65	87.17	36.07	0
ENSG00000137815	RTF1	19.24	0	0	0	94.95	906.62	95.25	181.04	62.23	470.49	4741.86	3462.64	75.12	3.39
ENSG00000137817	PARP6	0	0	0	0	34.6	0	292.66	170.1	254.07	8.72	6762.97	107.31	47.43	10.69
ENSG00000137818	RPLP1	1.1	0	0	0	23.53	3764.15	117941	111158	793.21	0	69199.2	16093.7	247.97	4.65
ENSG00000137819	PAQR5	0	0	0	0	7.03	68.45	4770.78	575.3	126.24	0	531.94	66.27	2.07	0
ENSG00000137821	LRRC49	0	0	0	0	4.15	1430.29	2161.73	865.66	5.37	0	226.59	4.4	0	0
ENSG00000137822	TUBGCP4	0	0	0	0	103.51	0	7358.11	906.77	0	0	84.8	0.63	0.47	18.09
ENSG00000137824	RMDN3	0.22	0	0	0	235.35	0	2334	531.94	25.65	0	3.94	7.81	49.74	0
ENSG00000137825	ITPKA	2.2	0	0	0	54.1	0	342.2	119.71	0.52	0	5.31	266.77	17.3	0
ENSG00000137831	UACA	22.82	0	0	1965.77	461.44	3242.46	17969.1	246.38	0.17	6.4	23647.5	2481.1	4.39	10.11
ENSG00000137834	SMAD6	47.05	0	0	0	16.94	0	1.81	3.11	1.09	0	10.38	0.45	1.32	0
ENSG00000137841	PLCB2	0	0	0	0	14.96	0	7.28	9.37	18.09	0	27.4	10.99	43.56	0
ENSG00000137842	TMEM62	180.35	0	0	0	1.81	3.07	101.65	922.39	10.38	2.38	129.19	68.45	37.64	0
ENSG00000137843	PAK6	0	0	0	0	0.17	0	262.25	96.89	0.3	0	0	0	0	0
ENSG00000137845	ADAM10	20.33	0	0	9.35	12.65	2794.29	22589.4	66.65	10.55	0	34628.1	3748.16	1821.49	26.83
ENSG00000137857	DUOX1	0	0	0	0	0	0	0	121.72	0	0	139.47	0	16.1	0
ENSG00000137860	SLC28A2	1.03	0	0	0	124.57	20.48	496.99	0	0	0	5969.45	391.68	3.39	6.41
ENSG00000137868	STRA6	0	0	0	0	0.15	0	0	0	0	0	0	0	0	0
ENSG00000137869	CYP19A1	0	0	0	0	0	0	0	0	0	0	0	0	0	0
ENSG00000137871	ZNF280D	0	0	0	18.9	10.37	1195.05	17982.4	5374.31	32.19	0	2342.86	44.99	0	0.16
ENSG00000137872	SEMA6D	13.84	0	0	0	122.33	0	10351.9	558.01	0	66.27	87.13	1	5	13.56
ENSG00000137875	BCL2L10	0	0	0	0	0	0	0	0	0	0	0	0	0	0
ENSG00000137876	RSL24D1	0	0	0	627.6	18.03	268.28	11265.6	1252.66	0	0	327.6	673.71	34.6	0.15
ENSG00000137877	SPTBN5	0	0	0	0	101.95	0	87.64	4.14	0.13	0	126.6	3.46	0.07	0
ENSG00000137878	GCOM1	122.33	0	0	686.79	138.91	626.33	206.31	3.61	1.41	443.11	775.13	2.83	20.65	0
ENSG00000137880	GCHFR	0	0	0	0	0	0	3.44	13.27	0	0	0.97	0.44	0	0
ENSG00000137936	BCAR3	0	0	0	0	1.81	7.41	69.49	230.6	0	0	99.31	82.97	47.05	0
ENSG00000137941	TTLL7	0	0	0	25.59	0	0.94	1433.32	20.76	0	0	396.2	56.46	0	0
ENSG00000137942	FNBP1L	74.54	0	0	0	17.18	2179.37	17028.6	115.58	6.15	2.07	19365.4	2109.43	1262.42	26.83
ENSG00000137944	KYAT3	0	0	0	0	18.09	159.18	196.23	163.91	0	0	8080.33	2957.67	10.73	23.72
ENSG00000137947	GTF2B	1.03	0	0	0	6.92	23.83	1122.3	844.26	0	0	15726.2	595.57	60.99	2.14
ENSG00000137955	RABGGTB	0	0	0	0	1.12	3.08	1636.66	2164.26	0	0	4018.78	162.63	19.24	0
ENSG00000137959	IFI44L	0	0	0	0	0	0	1176.23	339.95	0	0	450.62	21.38	0.52	0
ENSG00000137960	GIPC2	0	0	0	0	18.67	3406.35	6737.97	4093.85	0	0	1919.61	36.45	0.43	0
ENSG00000137962	ARHGAP29	0	0	0	0	0	1429.53	12606.2	520.46	0	0	120.22	1.14	0	0
ENSG00000137965	IFI44	0	0	0	0	0	0	1207.24	74.54	4.28	0	4.74	0.31	22.61	6.92
ENSG00000137968	SLC44A5	0	0	0	0	0	745.81	1717.79	61.99	0	0	38.26	180.86	10.38	0
ENSG00000137970	RPL7P9	0	0	0	0	0	0	10.69	0	0	0	0	0	0	0
ENSG00000137975	CLCA2	0	0	0	0	0	0	17.84	0	0	0	86.51	0.67	0	0
ENSG00000137976	DNASE2B	0	0	0	0	0	0	0	0	0	0	0.67	0	0	0
ENSG00000137992	DBT	0	0	0	0	2.07	0	109.77	637.53	10.38	0	213.12	172.17	122.33	17.43
ENSG00000137996	RTCA	0	0	0	10.08	0.03	39.82	15639.9	1024.27	0.22	0	3513.95	1562.03	488.13	108.21
ENSG00000138002	IFT172	0	0	0	0	1.09	1383.58	3190.48	15.71	5.27	0	3274.62	418.4	126.24	0
ENSG00000138018	SELENOI	2.14	0	0	0	54.26	370.26	190.72	134.47	0	0	9187.35	1803.46	144.87	0
ENSG00000138028	CGREF1	0	0	0	0	0	0.07	134.47	97.49	0	0	1623.11	273.64	0	0
ENSG00000138029	HADHB	0	0	0	0	0.22	15.82	2507.89	3895.66	0	0	3568.08	277.83	23.51	0
ENSG00000138030	KHK	0	0	0	0	0.44	0	658.69	409.68	0	0	47.43	34.2	0	0
ENSG00000138031	ADCY3	36.17	0	0	0	14.52	0	3722.01	4526.68	48.29	0	342.02	0	0	0
ENSG00000138032	PPM1B	27.68	0	0	0	319.93	3033.39	57981.2	2988.6	33.88	0	380.56	8.75	7.34	40.69
ENSG00000138035	PNPT1	0	0	0	0	52.3	270.52	8482.9	582.76	2.14	0	16.66	9.53	13.56	3.46
ENSG00000138036	DYNC2LI1	0	0	0	0	36.07	123.41	1663.58	284.31	0	0	55.75	253.2	13.84	0
ENSG00000138050	THUMPD2	0	0	0	0	0	0	846.51	12.15	0	0	1162.03	145.34	0	0
ENSG00000138061	CYP1B1	0	0	0	0	16.94	0	24.56	0	0	4.52	51.91	0.37	0	0
ENSG00000138069	RAB1A	17.43	0	0	0	66.27	90.49	193.89	91.5	13.56	100.35	179.99	176.65	74.68	0
ENSG00000138071	ACTR2	18.03	0	0	0	9.82	11.12	1658.62	6832	20.76	0.89	2713.92	1122.22	771.6	34.87
ENSG00000138073	PREB	32.19	0	0	0	0.67	53.72	5896.05	927.38	0.67	0	904.42	1712.59	8.72	0
ENSG00000138074	SLC5A6	0	0	0	0	0	0	415.25	4.17	0	0	0	217.92	54.1	5.37
ENSG00000138075	ABCG5	0	0	0	0	0	0	0	0.44	0	0	113.32	0	0	0
ENSG00000138078	PREPL	1.29	0	0	0	38.06	5.36	609.05	255.14	0	17.43	14229.3	391.68	37.27	0
ENSG00000138079	SLC3A1	0.3	0	0	0	0.74	33.4	1910.48	762.2	0	0	2666.67	240.56	81.23	0.26
ENSG00000138080	EMILIN1	0	0	0	0	1.76	0	3952.12	226.63	54.1	0	650.53	198.8	0	0
ENSG00000138081	FBXO11	9.04	0	0	0	47.71	1816.09	41630.7	8620.53	85.85	162.63	6143.6	70.58	0.94	0
ENSG00000138083	SIX3	0	0	0	0	0	0	0	0	0	0	0	0	0	0
ENSG00000138085	ATRAID	0.07	0	0	0	87.17	20721.7	10081.8	2032.89	0	0	20.57	16.71	0	6.92
ENSG00000138092	CENPO	0	0	0	0	36.07	423.88	894.47	179.56	0.26	0	14.37	54.26	0	0
ENSG00000138095	LRPPRC	0	0	0	955.83	246.81	2422.53	23043.8	387.8	0.7	0	20550.3	1667.91	4.02	0.44
ENSG00000138101	DTNB	0	0	0	0	0	0	9.31	1.7	0	0	145.34	0.89	0	6.22
ENSG00000138107	ACTR1A	17.43	0	0	0	49.17	98.76	48.19	47.47	0	0	29.56	42.62	18.67	0
ENSG00000138109	CYP2C9	360.69	0	0	0	0.78	1.7	7.5	0	0	0.15	34.71	18.67	150.56	0
ENSG00000138111	MFSD13A	0	0	0	0	0	0	0	62.29	0	0	39.41	0	0	0
ENSG00000138115	CYP2C8	0	0	0	0	0	0	193.78	0	0	0	75.28	0	0	0
ENSG00000138119	MYOF	32.06	0	0.23	11.56	791.26	1487.97	524.71	1091.54	114.09	799.83	21172.7	6294.07	386.32	54.21
ENSG00000138131	LOXL4	0	0	0	0	0	0	29.88	0	0	0	0	0	0	0
ENSG00000138134	STAMBPL1	0	0	0	0	0.74	18.9	2373.06	3331.07	78.45	0	2892.02	240.56	27.79	0.52
ENSG00000138135	CH25H	0	0	0	0	0	0	0	0	0	0	0	6.41	0	0
ENSG00000138138	ATAD1	27.13	0	0	29.44	24.89	2239.54	23744.2	6402.28	26.83	0	2785.35	40.07	0.3	0
ENSG00000138152	BTBD16	0	0	0	0	0	0	0	59.02	0	0	0	0	0	0
ENSG00000138160	KIF11	0	0	0	0	43.58	2452.7	5456.74	447.24	4.28	0	33.86	9.53	0	0
ENSG00000138161	CUZD1	0	0	0	0	0	0	6.78	4.28	0	0	3.75	0	0	0
ENSG00000138162	TACC2	66.38	790.42	0	2037.91	1169.68	1938.02	3982.44	136.25	5.01	3.28	3119.84	688.62	4.17	11.86
ENSG00000138166	DUSP5	0	0	0	0	37.27	342.02	230.61	1.7	0	13.56	910.08	2.53	0.88	0
ENSG00000138172	CALHM2	0	0	0	0	0	0	1.84	0	0	0	0	0	0	0
ENSG00000138175	ARL3	0	0	0	0	0	2.14	128.51	691.79	0	0	92.28	101.64	0	0
ENSG00000138180	CEP55	0	0	0	0	0.33	21.86	3454.43	294.13	0.37	13.18	887.82	461.08	0	0
ENSG00000138182	KIF20B	10.16	0	0	0	0.62	402.41	7810.09	21.45	0	0	21492	845.51	0	0
ENSG00000138185	ENTPD1	0	0	0	0	9.04	411.79	101.95	41.31	0	0	7461.45	1352.59	0	0
ENSG00000138190	EXOC6	0.26	0	0	425.02	31.14	1.27	809.87	327.75	9.41	174.33	17331.2	434.61	54.21	0
ENSG00000138193	PLCE1	0.7	0	0	307.97	9.16	187.2	14095.2	5090.71	130.75	685.31	14556.7	1192.63	305.68	8.27
ENSG00000138207	RBP4	0	0	0	0	0	197.06	272.88	148.18	0	0	0	27.79	0	0
ENSG00000138231	DBR1	18.09	0	0	0	8.3	0	1725.9	1406.7	0	0	374.09	5.17	0.07	0
ENSG00000138246	DNAJC13	83.05	0	0	284.19	348.16	1481.83	103086	3653.92	101.64	12.83	697.27	8.82	11.56	63.3
ENSG00000138271	GPR87	0	0	0	0	0	0	0	3.39	0	0	0	0	0	0
ENSG00000138279	ANXA7	3.95	0	0	0	450.86	1201.88	6691.6	1145.78	0.78	0	138.5	293.9	51.91	0
ENSG00000138286	FAM149B1	0	0	0	0	0	714.9	1113.71	26.89	0.07	0	1374.54	221.46	0.37	0
ENSG00000138303	ASCC1	0	0	0	0	10.16	21.38	183.56	5.51	0	54.26	1086.56	3.13	2.64	0
ENSG00000138308	PLA2G12B	0	0	0	0	0	0	0	0	0	0	0.67	7.91	0	0
ENSG00000138311	ZNF365	0	0	0	0	0	0	0	0	0	0	0	0	0	0
ENSG00000138315	OIT3	0	0	0	0	0	0	0	0	0	0	0	0	0	0
ENSG00000138316	ADAMTS14	0	0	0	0	0	0	0	0.15	0	0	630.46	61.02	0	0
ENSG00000138326	RPS24	27.79	0	0	41.54	664.66	16620.2	4432.65	6515.42	246.85	47.05	126993	97026.1	595.57	23.72
ENSG00000138336	TET1	0	0	0	0	3.46	0	209.61	51.86	0	0	6456.38	139.5	0	0
ENSG00000138346	DNA2	0.07	0	0	0	0	0	543.48	395.21	0	0	1325.29	50.82	0	0
ENSG00000138347	MYPN	0	0	0	0	0.44	18.67	1195.05	0	0	0	315.1	4.28	0.78	0
ENSG00000138356	AOX1	0	0	0	0	2.07	0	43.58	54.1	0	0	0	0	0	0
ENSG00000138363	ATIC	0	0	0	0	141.15	1211.61	19513.4	2151.58	20.33	0	122.8	4.88	0	0
ENSG00000138375	SMARCAL1	0	0	0	0	43.58	1154.21	3503.69	376.09	0	0	4.37	5.62	18.09	0
ENSG00000138376	BARD1	0	0	0	0	36.07	0	1832.99	160.32	0	0	72.3	198.95	0	0
ENSG00000138378	STAT4	0	0	0	0	0	0	1534.83	0.78	0	0	1695.57	86.51	0.07	0
ENSG00000138379	MSTN	0	0	0	0	0	0	0	0	0	0	20.76	0	0	0
ENSG00000138380	CARF	0	0	0	0	2.14	0	9.95	11.24	0	0	19.73	7.91	2.07	28.23
ENSG00000138381	ASNSD1	0	0	0	0	1.55	23.11	174.73	1211.76	34.6	0	299.25	163.87	0	0
ENSG00000138382	METTL5	0	0	0	0	0	0.78	4557.68	581.35	0.22	0	902.34	526.95	78.45	54.1
ENSG00000138385	SSB	0	0	0	0	1.56	58.78	12194.4	28.97	0	0	16090.8	1464.4	144.28	5.37
ENSG00000138386	NAB1	0	0	0	0	140.17	2162.74	286.34	198.18	45.64	0	13475.9	5879.28	53.66	0
ENSG00000138395	CDK15	0	0	0	0	0	0	13.62	10.37	0	0	541.04	5.37	0	0
ENSG00000138398	PPIG	1.14	0	0	124.57	4.02	146.77	9517.11	6172.84	87.17	504.97	15205.9	2561.44	192.39	4.14
ENSG00000138399	FASTKD1	0	0	0	0	3.08	161.8	12223.4	1246.48	72.14	0	2046.44	147.5	2.07	0.17
ENSG00000138400	MDH1B	0	0	0	0	0	0	130.75	180.35	0	0	47.03	0	0	0
ENSG00000138411	HECW2	0	0	0	0	56.46	0	1514.91	21.46	33.88	0	15.77	0.47	0	0
ENSG00000138413	IDH1	0.07	0	0	922.16	148.18	14986.7	26387.7	2039.67	17.1	0	85.49	39.82	198.95	0
ENSG00000138430	OLA1	0	0	0	0	198.38	2108.65	9124.3	1374.51	1.55	0	129.14	700.83	34.6	0.07
ENSG00000138433	CIR1	8.3	0	0	0	198.52	1378.98	4670.76	111.69	0.63	5.62	6529.06	775.13	3.2	1.32
ENSG00000138434	ITPRID2	423.44	0	0	649.23	538.72	3948.23	3639.14	54.8	24.83	569.71	14246.4	78.79	94.04	22.82
ENSG00000138435	CHRNA1	0	0	0	0	0	0	0	0	0	0	0.3	0	0	0
ENSG00000138439	FAM117B	0	0	0	0	5.95	0	81.35	990.21	34.6	0	121.72	78.83	112.92	0
ENSG00000138442	WDR12	0	0	0	0	0.2	6.09	5891.53	612.49	0	0	842.19	564.59	87.17	0
ENSG00000138443	ABI2	0	0	0	0	1.87	0	2366.9	9.9	1.76	0	3933.3	322.52	0	0
ENSG00000138448	ITGAV	0	0	0	0	90.43	619.41	384.64	453.05	20.74	0	42964.4	5536.62	343.39	13.55
ENSG00000138449	SLC40A1	2.59	0	0	0	733.6	59.43	10171.9	13626.4	385.8	357.38	199625	6272.3	677.63	40.62
ENSG00000138459	SLC35A5	0	0	0	0	0.82	0	908.56	696.33	0	0	2071.09	47.43	10.69	0
ENSG00000138463	SLC49A4	0	0	0	0	2.2	39.41	6361.04	740.92	0	0	1558.55	89.78	4.91	0
ENSG00000138468	SENP7	18.09	0	0	38.67	2.07	112.92	13319	1370.63	0	0	2627.17	15.25	0.07	0.31
ENSG00000138495	COX17	24.22	0	0	0	536.36	49824.4	157550	6814.22	0	0	887.81	37.77	2.65	0
ENSG00000138496	PARP9	0.07	0	0	0	113.32	3751.19	10076.5	1521.28	0	0	39.57	11.56	284.86	10.38
ENSG00000138587	MNS1	0	0	0	958.83	0	53.66	508.22	42.75	0	0	26.39	135.65	0	0
ENSG00000138592	USP8	37.34	0	0	2596.98	295.1	714.9	11077.3	247.93	0.5	0.16	12940.6	688.62	7	3.08
ENSG00000138593	SECISBP2L	84.69	0	0	0	176.18	555.79	942.36	19.5	2.34	244.16	7360.24	15.56	23.73	14.52
ENSG00000138594	TMOD3	26.15	0	0	0	123.98	66.96	155.88	88.69	0	124.57	200.32	91.84	103.72	28.23
ENSG00000138600	SPPL2A	162.31	0	0	0	3.62	8.72	594.62	1098.73	31.14	0	881.5	537.26	517.54	43.58
ENSG00000138604	GLCE	0	0	0	0	0.77	2.5	7944.29	979.29	0.22	0	1978.93	1364.42	43.58	18.03
ENSG00000138606	SHF	0	0	0	0	0	0	0	2.09	0	0	9.41	43.58	0	0
ENSG00000138613	APH1B	0	0	0	0	0	0	22.49	25.49	0	0	1159.31	234.45	0	0
ENSG00000138614	INTS14	0	0	0	601.36	13.84	3.28	268.93	450.13	103.51	34.87	7808.98	316.57	0	0
ENSG00000138615	CILP	0	0	0	0	0	0	0	0	0	0	107.31	33.88	0	0
ENSG00000138617	PARP16	0	0	0	0	0.88	0	705.74	488.13	270.52	0	159.24	47.03	0	0
ENSG00000138621	PPCDC	0	0	0	0	0	0	1141.88	595.14	64.39	91.48	162.46	6.2	0.03	0
ENSG00000138622	HCN4	0	0	0	0	0	0	0	0	0	0	0	0	0	0
ENSG00000138623	SEMA7A	0	0	0	0	0	0	21.46	203.29	0	0	4.11	0.62	0	0
ENSG00000138629	UBL7	0	0	0	0	36.07	1046.28	443.85	149.64	0	0	0	108.52	0	0
ENSG00000138639	ARHGAP24	0	0	0	0	16.1	0	1006.83	2.07	0.33	0	786.74	107.27	0.3	0
ENSG00000138640	FAM13A	56.46	0	0	0	325.26	230.87	547.06	37.23	7.96	144.69	4332.4	12.96	17.58	22.82
ENSG00000138641	HERC3	52.3	0	0	348.98	10.69	0	15.46	22.49	36.17	0	15.79	29.44	93.35	0
ENSG00000138642	HERC6	0	0	0	0	1.55	0	78.7	397.89	0	0.74	112.93	22.82	84.69	0
ENSG00000138646	HERC5	0	0	0	0	0	0	1437.84	96.89	0	0	304.93	225.84	0	0
ENSG00000138650	PCDH10	0	0	0	0	0	0	0	0	0	0	0	0	0	0
ENSG00000138653	NDST4	0	0	0	0	0	0	0	0	0	0	26.15	0	0	0
ENSG00000138658	ZGRF1	0	0	0	0	10.38	0	289.14	82.97	0	0	7285.97	305.84	0	0
ENSG00000138660	AP1AR	0.27	0	0	0	1.94	478.98	9813.74	4874.28	8.72	18.03	8123.41	935.13	123.98	0.26
ENSG00000138663	COPS4	0	0	0	0	1.32	2.07	15648.5	1595.15	0	0	3161.15	173.15	0.26	0
ENSG00000138668	HNRNPD	81.39	0	0	41.75	190.84	6662.15	41918.4	22669.5	327.3	81.32	8120.92	182.53	1.07	0.62
ENSG00000138669	PRKG2	13.84	0	0	0	0	915.25	4580.79	0	0	0	6.2	0.03	0.31	0
ENSG00000138670	RASGEF1B	0.6	0	0	1336.19	43.58	54.1	4592.89	542.1	6.41	0	20.04	9.21	54.26	10.38
ENSG00000138674	SEC31A	3.52	8.3	0	0	595.14	2489.6	24049.1	2126.96	4.65	0.27	596.96	1686.52	190.32	0.07
ENSG00000138678	GPAT3	12.45	0	0	0	75.12	830.1	3884.11	16.55	0	13.74	2093.46	259.53	1.27	0
ENSG00000138684	IL21	0	0	0	0	0	0	0	0	0	0	38.06	0	0	0
ENSG00000138685	FGF2	0	0	0	0	0	16.03	5.11	0	0	0	12.96	2.64	0	0
ENSG00000138686	BBS7	0	0	0	0	1.29	4.61	114.14	280.33	6.92	0	152.48	49.78	0	0
ENSG00000138688	KIAA1109	85.85	0	0	0	4.51	118.36	67782	8360.3	1.94	15.82	13553.8	6812.71	1534.13	468.9
ENSG00000138696	BMPR1B	0	0	0	0	0	0	55.37	0	0	0	131.74	0	0	0
ENSG00000138698	RAP1GDS1	0	0	0	17.49	22.61	69.21	81.1	74.26	0	0	6058.07	1154.21	37.56	0
ENSG00000138709	LARP1B	0	0	0	0	55.37	14.07	1632.48	991.54	28.23	0	36393.8	1609.66	145.69	4.28
ENSG00000138722	MMRN1	0	0	0	0	0	0	470.88	0	0	0	1282.36	23.72	0	0
ENSG00000138735	PDE5A	0.94	0	0	6.55	4.83	122.39	19243.1	2388.36	0	10.73	5475.26	451.04	8.79	0.2
ENSG00000138738	PRDM5	0	0	0	39.11	0	1166.82	4192.71	577.11	21.46	0	406.15	12.41	0.33	0
ENSG00000138741	TRPC3	0	0	0	0	47.05	0	865.66	0	0	0	0	0	0	0
ENSG00000138744	NAAA	0	0	0	0	43.58	685.31	4163.65	169.41	0	0	11.82	8.9	72.34	0
ENSG00000138750	NUP54	0	0	0	584.02	180.35	144.87	4502.86	510.9	0	0	136.79	230.6	10.38	0
ENSG00000138755	CXCL9	0	0	0	0	10.73	0	2843.07	8.79	0	0	1894.51	24.22	0.3	0
ENSG00000138756	BMP2K	197.61	0	0	0	135.53	252.24	756.73	16.3	4.37	0	6339.43	14.07	16.26	12.45
ENSG00000138757	G3BP2	8.72	0	0	575.99	171.01	252.59	271.06	189.88	158.25	86.51	257.44	198.62	389.98	56.46
ENSG00000138758	SEPTIN11	288.55	0	0	0	24.04	16.33	894.73	3323.31	138.42	1.19	1143.83	686.61	940.98	8.72
ENSG00000138759	FRAS1	0	0	0	0	0.17	0	1772.43	494.84	0	0	501.99	197.61	0	0
ENSG00000138760	SCARB2	71.15	0	0	0	17.02	2509.44	27676.2	91	2.2	197.06	31005.3	3582.54	1532.94	10.73
ENSG00000138764	CCNG2	6.41	0	0	0	58.78	24.22	126.6	82.17	0	9.41	13249.3	1262.42	128.77	0
ENSG00000138767	CNOT6L	0.26	0	0	0	55.37	12.21	1396.51	817.29	0	113.32	31975.3	831.66	71.15	0
ENSG00000138768	USO1	0.13	0	0	0	1.34	175.33	19644.1	6398.68	130.75	0	27611	1622.93	179.56	0.52
ENSG00000138769	CDKL2	0	0	0	0	0	0	0	0	0	0	20.33	0	0	0
ENSG00000138771	SHROOM3	45.22	0	0	30.32	319.45	6765.66	53520.2	29324.2	515.09	464.18	5775.92	143.49	6.04	2.81
ENSG00000138772	ANXA3	44.99	0	0	165.95	112.92	15018.8	239896	6814.22	6.78	47.03	847.99	17.16	7.18	18.09
ENSG00000138777	PPA2	0	0	0	0	122.03	6744.94	54283	3947.2	0	1.29	120.49	71.67	94.95	20.76
ENSG00000138778	CENPE	0	0	0	767.07	36.07	402.41	6467.99	438.22	1.29	0	379.75	406.94	3.46	0
ENSG00000138780	GSTCD	0	0	0	0	10.73	0	607.09	23.27	0.03	0	750.57	27.68	0.07	0
ENSG00000138785	INTS12	0	0	0	0	10.16	100.47	84.28	2.64	0	0	532.9	2.16	0	0
ENSG00000138792	ENPEP	0	0	0	0	0	0	2.97	0	0	0	3.65	2.64	0	0
ENSG00000138794	CASP6	18.03	0	0	0	2.59	2.1	79.79	461.19	20.76	0	130.07	56.01	65.87	0
ENSG00000138795	LEF1	0	0	0	0	0.03	0	1523.75	65.75	0.15	0	408.65	188.2	17.43	0
ENSG00000138796	HADH	0	0	0	0	4.22	370.76	8439.88	26.96	0.44	0	6521	1229.05	270.52	16.1
ENSG00000138798	EGF	0	0	0	0	4.52	0	6.4	23.73	0	0	200.48	72.14	0	0
ENSG00000138801	PAPSS1	1.03	0	0	0	17.3	0	572.58	396.2	28.23	0	6835.11	488.26	16.94	4.28
ENSG00000138802	SEC24B	0.27	0	0	0	1.41	130.51	6648.29	3293.44	69.73	0	6867.87	572.6	25.65	0.26
ENSG00000138814	PPP3CA	0	0	0	0	8.79	325.67	14425.2	3530.24	90.17	343.39	2381.87	241.55	2.84	0.07
ENSG00000138821	SLC39A8	0	0	0	0	10.37	922.16	13258	6781.01	85.85	0	1590.41	25.34	0.17	0
ENSG00000138823	MTTP	0	0	0	0	0	0	0	0	0	0	24.3	0	0	0
ENSG00000138829	FBN2	0	0	0	0	34.87	0	2264.25	74.54	0	0	8.25	3.28	0	0
ENSG00000138834	MAPK8IP3	36.91	0	0	3660.99	2434.67	0	3218.75	669.08	50.93	0	90.1	709.88	117.65	0.82
ENSG00000138835	RGS3	26.97	0	0	0	289.74	0	713.97	54.03	1	0	850.04	89.97	2.01	0
ENSG00000138867	GUCD1	84.69	0	0	0	169.41	1874.72	809.73	15.63	2.03	189.9	2387.67	29.34	20.21	2.07
ENSG00000138942	RNF185	17.43	0	0	0	0	0	6.31	17.49	22.61	0	7.45	10.11	12.45	0
ENSG00000138944	SHISAL1	0	0	0	0	0	0	0.78	0	0	0	30.76	0	84.69	0
ENSG00000138964	PARVG	0	0	0	0	0.1	0	384.33	65.75	0	0	728.1	28.23	0	0
ENSG00000139044	B4GALNT3	135.53	0	0	0	23.58	4.52	2103.92	39.84	36.47	120.31	3886.25	1046	1136.18	21.46
ENSG00000139055	ERP27	0	0	0	0	0	0	1.19	16.7	0	0	392.25	0	0	0
ENSG00000139083	ETV6	0.52	0	0	0	51.91	9.31	511.5	956.27	65.87	488.13	14680.2	531.19	179.57	10.69
ENSG00000139112	GABARAPL1	0.03	0	0	0	0.3	26.81	323.6	1825.5	0	72.14	584.84	111.81	14.96	0.26
ENSG00000139116	KIF21A	0.16	0	0	0	14.06	520.66	23966.8	2370.93	234.45	85.85	3489.8	262.93	7.76	0.07
ENSG00000139117	CPNE8	4.52	0	0	0	14.52	818.65	6816.42	126.24	0	0	1184.26	9.05	0.37	0
ENSG00000139131	YARS2	0	0	0	0	0	1359.8	9053.36	348.76	0	0	34.9	0.3	0	0
ENSG00000139132	FGD4	0	0	0	28.23	261.5	10117.4	21252.8	2354.77	81.23	11.89	74.24	46.38	162.77	27.68
ENSG00000139133	ALG10	0	0	0	0	36.07	0	254.11	23.51	0	0	9.06	0	0	0
ENSG00000139144	PIK3C2G	0	0	0	0	0	0	0	0	0	3.9	103.99	3.46	0	0
ENSG00000139146	SINHCAF	0	0	0	0	60.99	367.68	221.82	13.42	0.16	0	1816.7	4.47	7.03	0
ENSG00000139154	AEBP2	78.45	0	0	0	23.51	15.77	45.55	36.07	63.3	0	46.32	46.14	14.52	0
ENSG00000139155	SLCO1C1	0	0	0	0	0	0	5.47	0	0	0	7.47	0	0	0
ENSG00000139160	ETFBKMT	0	0	0	0	0	0	325.55	38.06	0.82	0	128.61	18.82	0	0
ENSG00000139163	ETNK1	23.72	0	0	0	2.65	2075.37	19039	39.54	1.32	37.34	59385.3	2606.28	4725.06	5.37
ENSG00000139168	ZCRB1	0	0	0	0	36.17	1138.47	143.43	211.81	0	0	11314.2	4165.99	32.19	6.78
ENSG00000139173	TMEM117	0	0	0	0	6.92	0	131.39	78.83	28.23	0	1677.22	75.12	50.82	0
ENSG00000139174	PRICKLE1	0	0	0	0	0.22	0	22.82	18.82	0	0	702.88	10.16	10.69	0
ENSG00000139178	C1RL	0	0	0	0	0.88	0	2060.75	732.2	90.17	0	511.61	14.96	2.59	0
ENSG00000139180	NDUFA9	4.52	0	0	0	29.04	3886.25	4340.89	2795.36	10.73	0	1269.76	11.89	0.1	0
ENSG00000139182	CLSTN3	0	0	0	0	216.43	0	0	600.94	33.88	0	13.44	0.8	0	0
ENSG00000139187	KLRG1	0	0	0	0	0	0	101.95	0	0	0	1.9	0	0	0
ENSG00000139190	VAMP1	0	0	0	0	126.24	0	216.84	34.2	0	0	23.11	31.65	0	0
ENSG00000139192	TAPBPL	0	0	0	18.03	187.79	677.63	1077.37	65.15	0.73	12.18	831.96	245.69	0.67	0
ENSG00000139193	CD27	0	0	0	0	16.94	0	79.37	0.2	0	0	311.43	0.52	0.88	0
ENSG00000139194	RBP5	0	0	0	0	0	0	0	0	0	0	1.56	0	0	0
ENSG00000139197	PEX5	54.1	0	0	0	8.79	0.23	235.94	1288.63	27.68	0	99.31	207.43	103.51	0
ENSG00000139200	PIANP	0	0	0	0	0	0	0	0	0	0	0	0	0	0
ENSG00000139209	SLC38A4	16.94	0	0	0	0.78	0	214.54	3.2	7.91	0	856.29	0	0	0
ENSG00000139211	AMIGO2	0	0	0	0	0	0	13.93	35.59	33.19	0	636.32	90.17	0	0
ENSG00000139218	SCAF11	7.24	0.03	0	0	321.82	132.03	5838.26	3993.12	376.39	69.73	117549	4067.07	443.85	17.1
ENSG00000139219	COL2A1	0	0	0	0	0	0	0	56.46	0	0	0	0	0	0
ENSG00000139220	PPFIA2	0	0	0	0	0	0	1430.29	0	0	0	54.21	23.51	0	0
ENSG00000139223	ANP32D	0	0	0	0	0	0	0	0	0	0	0	0	0	0
ENSG00000139233	LLPH	0	0	0	2.07	141.15	409.68	37818.5	1400.4	0	0	238.37	3.31	0	0
ENSG00000139239	RPL14P1	0	0	0	0	0	0	5.37	16.94	0	0	0.3	0	0	0
ENSG00000139263	LRIG3	0	0	0	0	144.28	1255.53	5349.89	904.22	0	0.23	73.08	479.28	24.22	0.3
ENSG00000139266	MARCHF9	0	0	0	0	0	0	271.48	7.5	0	0	0	20.76	0	0
ENSG00000139269	INHBE	0	0	0	0	0	0	0	0	0	0	0	0	0	0
ENSG00000139278	GLIPR1	0	0	0	0	10.69	0	36.37	8.12	0	0	52.13	7.47	6.22	0
ENSG00000139289	PHLDA1	0	0	0	0	0.78	11.59	320.57	1804.08	34.6	0.22	292.66	234.4	37.64	0
ENSG00000139291	TMEM19	0	0	0	0	0.03	0.31	1740.78	297.59	0.37	0	1180.3	470.49	17.43	0
ENSG00000139292	LGR5	0	0	0	0	0	149.21	705.92	36.49	0.44	0	940.98	104.6	0	0
ENSG00000139304	PTPRQ	0	0	0	0	0	0	0	0	0	0	0	0	0	0
ENSG00000139318	DUSP6	0.78	0	0	0	27.68	11.47	1051.12	551.78	94.1	26.15	18593.7	686.79	40.66	0
ENSG00000139323	POC1B	0	0	0	0	0.89	0.88	2501.66	3472.22	43.58	0	3476.86	138.91	21.38	0
ENSG00000139324	TMTC3	0	0	0	0	1.76	2.07	12684.4	1656.16	0	0	3513.52	160.32	2.33	0.03
ENSG00000139329	LUM	0	0	0	0	0	28.23	30299.1	1911.67	5.37	0	3899.07	51.97	0	0
ENSG00000139343	SNRPF	0	0	0	0	9.41	461.98	30803.1	1196.51	10.16	0	134.7	4.14	0.31	0
ENSG00000139344	AMDHD1	0	0	0	0	0	0	5.37	0	0	0	0	0.16	0	0
ENSG00000139350	NEDD1	0	0	0	0	0	0	1470.46	213.76	0	0	67.46	81.39	17.3	0
ENSG00000139351	SYCP3	0	0	0	0	0	0	2.14	0.26	0	0	58.78	0	0	0
ENSG00000139352	ASCL1	0	0	0	0	0	0	0	0	0	0	0	0	0	0
ENSG00000139354	GAS2L3	0	0	0	243.95	94.06	0.26	18.8	28.11	4.52	0	20.93	15.38	14.52	0
ENSG00000139364	TMEM132B	0	0	0	0	0	0	6.4	63.3	0	0	11.43	0	18.82	0
ENSG00000139370	SLC15A4	0	0	0	0	0.17	0	1270.54	346.04	0	0	394.13	216.43	0	0
ENSG00000139372	TDG	0	0	0	0	1.41	284.86	7647.46	10.5	0	0	7198.51	828.08	18.03	0
ENSG00000139405	RITA1	0	0	0	0	22.61	0	8.04	39.99	0	0	348.67	90.17	5.37	0
ENSG00000139410	SDSL	0	0	0	0	3.46	0	65.91	43.56	0	0	811.56	32.19	0	0
ENSG00000139428	MMAB	0	0	0	0	0.52	0	1051.69	1712.59	0	0	1271.63	260.89	0	0
ENSG00000139433	GLTP	0.16	0	0	0	1.32	114.09	10868.3	836.8	0	5.37	1639.87	207.35	7.5	0
ENSG00000139436	GIT2	9.04	0	0	134.03	51.86	1157.41	21809	6997.42	177.06	105.03	2250.94	40.85	0.94	0.62
ENSG00000139437	TCHP	27.68	0	0	0	329.34	1455.68	4526.68	520.46	179.57	96.19	63.08	3.17	5.93	22.61
ENSG00000139438	FAM222A	0	0	0	0	0	0	16.1	6.78	0	0	0	0.16	9.04	0
ENSG00000139496	NUP58	2.64	0	0	0	36.07	21.46	4648.55	382.64	0.52	0	154.43	339.11	10.38	0
ENSG00000139505	MTMR6	0	0	0	0	0	47.43	1132.95	25.08	0	0	2211.02	148.8	0.3	0.88
ENSG00000139508	SLC46A3	0	0	0	0	0	40.62	296.8	2.74	0	0	2034.71	3.05	7.03	0
ENSG00000139514	SLC7A1	0	0	0	0	42.75	51.19	10.35	42.63	0	0	20.4	8.35	14.52	0
ENSG00000139515	PDX1	0	0	0	0	0	0	7.03	90.43	3.46	0	29.88	2.07	0	0
ENSG00000139517	LNX2	26.83	0	0	0	0.87	5.31	2622.48	671.32	1.49	0	1128.45	517.54	191.77	0
ENSG00000139531	SUOX	0	0	0	0	1.41	9.04	1349.55	6.03	0.44	0	1025.67	174.33	126.24	0
ENSG00000139537	CCDC65	0	0	0	0	0	0	1.79	0	0	0	392.25	0	59.02	0
ENSG00000139540	SLC39A5	0	0	0	0	162.64	13.11	97.55	398.27	301.11	0	577.11	144.87	0	0
ENSG00000139546	TARBP2	0	0	0	0	0	0	269.67	414.03	0	0	91.21	54.21	0	0
ENSG00000139547	RDH16	0	0	0	0	0	0	0	26.15	0	0	0	0	0	0
ENSG00000139549	DHH	0	0	0	0	0	0	0	0	0	0	0	0	0	0
ENSG00000139567	ACVRL1	34.6	0	0	0	451.67	4166.56	24797.6	1700.87	23.72	0	92.56	2.34	5.62	9.04
ENSG00000139572	GPR84	0	0	0	0	0	0	0	0	0	0	0	0	0	0
ENSG00000139574	NPFF	0	0	0	0	0	0	0	0	0	0	0	0	0	0
ENSG00000139579	NABP2	0	0	0	2344.5	10.73	0	282.17	15	0	0	244.16	34.6	0	0
ENSG00000139597	N4BP2L1	0	0	0	0	3.39	0	114.79	1.57	0	0	681.7	2.68	0	0
ENSG00000139610	CELA1	0	0	0	0	0	0	0	0	0	0	1.19	0	0	0
ENSG00000139613	SMARCC2	432.83	0	0	0	33.35	0	319.01	3508.69	564.04	9.53	525.12	406.57	1091.54	139.47
ENSG00000139618	BRCA2	0	0	0	0	0.07	0.31	3192.19	349.5	0.15	0	1974.78	621.05	61.02	0
ENSG00000139620	KANSL2	0	0	0	0	0.62	687.27	923.92	8.64	4.83	0	1336.19	313.8	72.14	21.46
ENSG00000139624	CERS5	0	0	0	0	18.09	0	9.31	15.82	4.15	0	1011.13	396.76	0	0
ENSG00000139625	MAP3K12	0	0	0	0	0	0	54.49	12.45	0	0	865.66	26.83	16.94	0
ENSG00000139626	ITGB7	0	0	0	0	0.07	0	95.42	338.75	113.32	0	944.33	40.66	0	0
ENSG00000139629	GALNT6	0	0	0	2.76	17.14	14.52	8986.37	3809.18	486.93	75.12	1145.2	273.62	1.81	0.03
ENSG00000139631	CSAD	0	0	0	0	18.67	197.61	87.17	432.83	219.99	138.91	57.72	0.78	0.2	0
ENSG00000139636	LMBR1L	0	0	0	0	75.28	0	2416.64	525.82	13.55	0	24.56	0.4	0	0
ENSG00000139637	MYG1	0.37	0	0	0	43.58	3408.54	649.23	382.86	2.14	0	0.94	1.09	0	0
ENSG00000139641	ESYT1	0.44	0	0	0	162.31	1561.37	3333.94	1357.41	2.59	0	63.24	479.28	17.3	0
ENSG00000139644	TMBIM6	62.23	0	0	577.11	692.15	2839.27	17509.5	632.12	1.07	2.03	14844.1	2522.62	9.9	0.44
ENSG00000139645	ANKRD52	0	0	0	0	108.42	134.67	107.03	5.64	2.03	0	692.08	3.5	6.59	0
ENSG00000139651	ZNF740	0	4634.89	0	362.53	29.93	20.68	19.74	28.58	58.78	0	27.48	20.21	20.74	18.82
ENSG00000139668	WDFY2	0	0	0	0	1.29	0	93.06	501.89	27.68	0	133.59	49.78	0	0
ENSG00000139675	HNRNPA1L2	5.37	0	0	0	0	0	203.47	86.51	0.07	0	85.05	0	61.02	0
ENSG00000139679	LPAR6	0	0	0	0	0.47	13.56	4187.07	7.67	0	0	7405.53	697.33	36.07	0
ENSG00000139684	ESD	0	0	0	0	9.04	55.37	52.58	94.48	0	0	3678.43	811.56	37.56	3.39
ENSG00000139687	RB1	0	0	0	0	27.68	17.72	1310.38	653.42	47.05	8.72	37331.6	568.75	33.88	12.83
ENSG00000139697	SBNO1	0.27	0	0	0	1.94	30.76	11931.6	7894.84	113.32	0	12989.9	850.43	123.98	0.52
ENSG00000139714	MORN3	0	0	0	0	1.32	0	0	52.3	0	0	50.82	0	0	0
ENSG00000139718	SETD1B	117.56	0	0	0	109.94	9.41	2876.49	1983.8	279.01	257.5	446.77	13.44	0.97	0
ENSG00000139719	VPS33A	6.92	0	0	0	122.33	104.6	11055.2	686.79	0	0	71.1	0.77	1.87	22.61
ENSG00000139722	VPS37B	1.34	0	0	0	122.03	20252.8	5070.42	965.62	76.96	42.14	18.27	15.3	36.17	0
ENSG00000139725	RHOF	0	0	0	0	180.35	831.66	996.12	256.52	0.52	0.17	32.32	140.17	13.84	0
ENSG00000139726	DENR	0	0	0	0	37.56	284.6	2960.64	74.72	0.27	0	3409.22	307.97	0.74	3.52
ENSG00000139734	DIAPH3	0	0	0	397.05	0	0	97.47	1.07	0	0	1214.6	1.41	1.32	0
ENSG00000139737	SLAIN1	0	0	0	0	0	0	3.87	0	0	0	6.33	3.95	0	0
ENSG00000139746	RBM26	0	0	0	0	5.69	0.13	297.46	1202.72	62.29	0	747.03	259.29	263.47	26.15
ENSG00000139767	SRRM4	0	0	0	0	0	0	0	0	0	0	0	0	0	0
ENSG00000139793	MBNL2	6.78	0	0	0	2.65	393.37	7564.41	38.28	1.32	14.52	17596.4	941.4	306.59	21.46
ENSG00000139800	ZIC5	0	0	0	0	0	799.35	6.4	32.08	0	0	270.22	144.28	0	0
ENSG00000139826	ABHD13	0	0	0	0	27.68	28.89	470.63	365.09	0	0	16195.1	697.52	3.39	0
ENSG00000139832	RAB20	0.17	0	0	0	0	106.34	423.17	818.65	0	0	627.77	13.55	0	0
ENSG00000139835	GRTP1	0.16	0	0	0	3.95	385.83	3735.7	706.05	0	5.37	941.91	104.74	3.88	0
ENSG00000139842	CUL4A	9.04	0	0.07	0	103.72	4526.12	38039.4	18305.1	316.57	0	4266.74	73.94	2.17	0.62
ENSG00000139865	TTC6	0	0	0	0	37.64	0	360.69	123.41	40.66	6.41	3.1	0.7	0.62	0
ENSG00000139874	SSTR1	0	0	0	0	0	0	5.37	47.43	0	0	0.17	0.47	0	0
ENSG00000139880	CDH24	0.44	0	0	0	144.28	0	0	38.48	0	0	0	4.52	0	0
ENSG00000139890	REM2	0	0	0	0	0	0	0	4.14	0	0	0	0	0	0
ENSG00000139899	CBLN3	0	0	0	0	0	0	0	0	0	0	103.81	0.52	0	0
ENSG00000139908	TSSK4	0	0	0	0	0	0	0	0	0	0	0	0	0	0
ENSG00000139910	NOVA1	0	0	0	0	0.26	0	8.74	0	0	0	28.56	20.74	0	0
ENSG00000139914	FITM1	0	0	0	0	0	0	0	0	0	0	0	84.69	0	0
ENSG00000139915	MDGA2	0	0	0	0	0	0	0	0	0	0	0	0	0	0
ENSG00000139921	TMX1	2.14	0	0	0	54.26	1041.58	185.73	200.38	22.82	0	12142.3	3769.23	91.21	0
ENSG00000139926	FRMD6	0	0	0	0	0	0	228.94	4.15	0	0	3624.95	64.39	0	2.14
ENSG00000139946	PELI2	0.1	0	0	0	0.37	0	761.29	1533.8	0	0	1561.37	105.03	12.83	0.26
ENSG00000139970	RTN1	0	0	0	0	0	0	348.16	17.43	0	0	254.11	23.51	0	0
ENSG00000139971	ARMH4	0	0	16.53	0	8.3	0	662.47	847.63	0	0	34.2	0.78	0.13	0
ENSG00000139973	SYT16	0	0	0	0	0	0	0	21.46	0	0	0	0	0	0
ENSG00000139974	SLC38A6	0	0	0	0	0	0	1475.52	81.32	0	0	6.41	5.78	0	0
ENSG00000139977	NAA30	6.59	0	0	0	234.45	1631.12	1792.33	393.33	0	0	76.04	519.97	6.92	0
ENSG00000139988	RDH12	0	0	0	0	0	0	0	0	0	0	0	0	0	0
ENSG00000139990	DCAF5	65.87	0	0	0	135.53	453.18	133.92	13.26	3.75	0	1754.42	6.4	5.71	0
ENSG00000139998	RAB15	0	0	0	0	23.51	0	10.22	36.54	180.86	0	5.88	14.94	0	18.82
ENSG00000140006	WDR89	0	0	0	0	1.29	0	88.07	352.68	10.38	0	141.06	68.45	0	0
ENSG00000140009	ESR2	0	0	0	0	0	0	651.1	0	0	0	89.2	56.46	0	0
ENSG00000140022	STON2	0	0	0	0.07	1.09	0	2359.98	6.93	2.64	0	2145.44	252.78	90.17	0
ENSG00000140025	EFCAB11	0	0	0	0	9.04	20.76	25.25	31.64	0	0	549.15	180.35	0	0
ENSG00000140030	GPR65	0	0	0	0	3.46	0	279.92	31.12	0	0	6618.69	128.77	13.55	0
ENSG00000140043	PTGR2	0	0	0	0	0.22	0	823.52	818.65	0	0	665.33	98.26	0	0.26
ENSG00000140044	JDP2	0.62	0	0	0	8.35	253.07	2352.45	331.23	270.52	0	721.68	100.47	0.78	0.5
ENSG00000140057	AK7	0	0	0	0	4.15	0	993.7	523	0	40.66	177.42	3.62	0.33	0
ENSG00000140090	SLC24A4	0	0	0	0	0	0	90.17	5.37	0	0	11.63	0.07	0	0
ENSG00000140092	FBLN5	0	0	0	0	52.3	0	1298.46	33.88	0	0	1.94	1.72	0	0
ENSG00000140093	SERPINA10	0	0	0	0	0	0	0	0	0	0	0	0	0	0
ENSG00000140104	CLBA1	0	0	0	0	5.37	545.49	143.22	7.24	0	0	85.91	0	0.15	1.76
ENSG00000140105	WARS1	75.28	0	0	643.86	30.49	615.64	403.31	12.96	0	0	2643.74	5.59	2.2	0
ENSG00000140153	WDR20	52.3	0	0	0	12.83	27.4	13.36	26.39	18.09	0	18.54	12.74	8.3	0
ENSG00000140157	NIPA2	0	0	0	0	2.59	0	79.64	529.02	0	0	159.07	112.01	122.33	0
ENSG00000140199	SLC12A6	26.83	0	0	0	0.5	18.74	7442.41	844.33	0	0	2003.82	1072.72	139.47	72.14
ENSG00000140254	DUOXA1	0	0	0	0	0.94	0	55.37	3.2	0	0	65.87	0	0	0
ENSG00000140259	MFAP1	0	0	0	0	194.42	602.11	141.19	211.81	64.3	969.21	5421.76	3011.78	364.86	13.55
ENSG00000140262	TCF12	0.26	0	0	13.56	148.8	34.55	2093.44	3835.47	18.82	0	44202.8	2167.67	152.47	10.69
ENSG00000140263	SORD	0	0	0	3.46	1.64	29	1393.96	11649.4	26.15	0	1271.63	115.2	21.38	0
ENSG00000140264	SERF2	3.9	0	0	0	44.82	13869.1	77866.2	28259.4	595.14	0	12244.8	2898.65	8.01	0.1
ENSG00000140265	ZSCAN29	0	0	0	0	45.64	112.92	14068.7	3047.85	48.29	0	1658.81	22.23	0.4	1.09
ENSG00000140274	DUOXA2	0	0	0	0	37.64	0	5771.07	2350.1	0	0	17.32	0.03	1.87	0
ENSG00000140279	DUOX2	3.2	0	396.2	1072.72	1281.35	2939.64	25851.1	15693.9	25.65	3.88	52.23	10.15	1026.38	24.22
ENSG00000140280	LYSMD2	0	0	0	0	0	944.33	603.09	145.36	0	0	19.36	108.52	0	0
ENSG00000140284	SLC27A2	10.37	0	0	0	48.29	10.16	2843.07	31.54	0.43	0	2278.84	166.1	1.04	0
ENSG00000140285	FGF7	0	0	0	0	0	2.14	148.92	0.2	0	0	1297.65	2.16	0	0
ENSG00000140287	HDC	0	0	0	0	0	0	1.2	0	0	0	0.37	0.88	0	0
ENSG00000140297	GCNT3	360.69	0	0	0	16.55	80.65	4292.07	14559.3	17.3	25.02	3242.55	1858.62	2992.32	113.32
ENSG00000140299	BNIP2	0	0	0	20.68	0.7	4.84	8839.55	802.81	0.15	0	3090.78	865.7	322.52	0
ENSG00000140307	GTF2A2	0	0	0	0	0.16	1342.89	674.78	3.8	0	0	2681.8	122.03	0	0
ENSG00000140319	SRP14	70.54	0	0	0	515.45	32313.1	1915.13	2656.35	37.34	0	83427	51110	380.95	3.39
ENSG00000140320	BAHD1	0	0	0	0	20.76	0	109.42	172.17	0	0	1262.42	69.75	30.49	0
ENSG00000140323	DISP2	0.6	0	0	0	0.22	1.76	371.31	18.82	61.02	577.11	1373.57	193.12	12.83	0
ENSG00000140326	CDAN1	0	0	0	0	2.64	0	141.15	113.32	649.25	0	118.59	21.38	0	0
ENSG00000140332	TLE3	99.47	0	0	0	60.16	28.23	5029.51	4202.06	59.02	0	991.87	28.7	0.77	0
ENSG00000140350	ANP32A	76.13	0	0	0	790.42	2004.83	27376.5	2478.87	135.53	0	272.24	12.19	10.77	9.04
ENSG00000140365	COMMD4	0	0	0	0	8.72	4707.03	2081.82	240.56	2.14	0	4.01	2.5	45.22	0
ENSG00000140367	UBE2Q2	0	0	0	0	288.55	1652.58	2883.32	675.5	0.26	0	63.86	352.68	27.68	0
ENSG00000140368	PSTPIP1	0	0	0	0	21.46	101.64	239.42	3.88	0	0	185.38	3.46	0.15	0
ENSG00000140374	ETFA	225.84	0	0	246.81	189.74	1182.12	2209.18	37.37	1.87	67.82	14239.5	45.58	45.26	2.07
ENSG00000140379	BCL2A1	0	0	0	0	10.69	0	12.96	0.47	0	0	17.5	4.83	4.15	0
ENSG00000140382	HMG20A	162.31	0	0	0	4.91	4.41	166.77	1492.1	65.75	0	253.11	132.76	131.74	0
ENSG00000140386	SCAPER	0	0	0	0	0.8	25.14	9449.96	1155.77	1.19	4.39	1771.49	715.15	78.45	18.03
ENSG00000140391	TSPAN3	159.24	0	0.26	3.47	21.86	11086.8	51355.6	169.12	8.35	267.59	52930.2	9344.25	4905.41	53.66
ENSG00000140395	WDR61	0	0	0	0	4.52	48.45	49.6	84.37	0	0	3207.73	1370.63	0	0
ENSG00000140396	NCOA2	0	0	0	0	62.29	13.18	893.8	1035.1	178.79	17.43	23733.5	842.39	203.29	19.24
ENSG00000140398	NEIL1	0	0	0	0	0.15	0	74.68	508.13	104.6	0	214.62	40.66	0	0
ENSG00000140400	MAN2C1	0	0	0	0	14.5	0	3161.7	1630.01	252.48	0	227.01	119.71	0.26	0
ENSG00000140403	DNAJA4	27.13	0	0	0	68.45	263.47	3835.33	4454.54	48.29	0	611.37	10.86	0.57	0.94
ENSG00000140406	TLNRD1	0	0	0	0	18.82	287.65	6546.56	332.66	16.94	0	68.77	0.27	0.31	13.56
ENSG00000140416	TPM1	6.63	0	0	1091.54	2004.83	51903.6	77843.1	12170.2	198.8	16.8	224.64	268.42	583.27	93.43
ENSG00000140443	IGF1R	3.08	0	0	976.26	721.38	418.51	4682.43	1199.22	7.5	0	82.76	212.51	96.89	0
ENSG00000140450	ARRDC4	4.15	0	0	0	91.21	94.87	4559.6	63.6	0	1.87	3942.76	373.72	1.56	0.88
ENSG00000140451	PIF1	0	0	0	0	0	0	10.34	0.07	0	0	0	1.49	0	0
ENSG00000140455	USP3	43.58	0	0	0	32.06	8.01	56.04	61.68	13.56	38.06	73.35	33.4	24.89	0
ENSG00000140459	CYP11A1	0	0	0	0	0	0	0	0	0	0	0	0	0	0
ENSG00000140463	BBS4	0	0	0	0	0	12.49	1758.87	283.75	0	0	535.18	658.69	0	0
ENSG00000140464	PML	0	0	0	0	3.9	0	1671.37	17.43	1.76	228.18	3208.75	305.08	252.48	5.37
ENSG00000140465	CYP1A1	0	0	0	0	36.17	0	0	0	0	0	0	306.59	0	0
ENSG00000140470	ADAMTS17	0	0	0	0	6.92	0	41.75	76.75	0	0	577.11	32.19	0	0
ENSG00000140471	LINS1	0	0	0	0	0.37	0.44	1321.36	545.77	0	0	2221.33	40.66	12.83	0
ENSG00000140474	ULK3	0.16	0	0	0	1.76	0	4714.32	1185.46	0	0	515	76.96	2.59	0
ENSG00000140479	PCSK6	4.52	0	0	0	64.3	0	4680.84	3444.61	0	0	427.53	6.72	0.03	0.16
ENSG00000140481	CCDC33	0	0	0	0	0	0	0	0	0	0	0	0	0	0
ENSG00000140488	CELF6	0	0	0	0	34.87	0	0	37.27	10.69	0	0.4	0	0	0
ENSG00000140497	SCAMP2	0.44	0	0	0	486.93	279.01	1250.23	322.78	0	0	43.41	316.51	31.14	0
ENSG00000140506	LMAN1L	0	0	0	0	0	0	0	0	0	0	0	0	0.6	0
ENSG00000140511	HAPLN3	0	0	0	0	0	0	10.34	0.4	0	0	134.96	0	0	0
ENSG00000140519	RHCG	0	0	0	0	0	0	0	0	0	0	0	0	0	0
ENSG00000140521	POLG	72.14	0	0	0	8.79	0.3	98.06	1243.42	76.13	0	121.72	91.27	37.64	8.72
ENSG00000140522	RLBP1	0	0	0	0	0	0	0	0	0	0	0	0	0	0
ENSG00000140525	FANCI	3.39	0	0	0	0.31	311.98	2377.29	7	3.08	0	4733.14	592.73	36.07	0
ENSG00000140526	ABHD2	34.2	0	0	0	515.45	1806.32	471.84	716.27	43.56	451.67	22358.2	7322.04	536.55	10.16
ENSG00000140527	WDR93	0	0	0	0	0	0	0	2.07	0	0	0	0	0	0
ENSG00000140534	TICRR	0.03	0	0	0	0.07	10.11	394.13	545.77	148.18	0	434.61	44.05	0	0
ENSG00000140538	NTRK3	0	0	0	0	0	0	0	0	0	0	243.95	0	0	0
ENSG00000140543	DET1	0	0	0	0	6.22	0	1185.46	1641.15	0	0	288.58	0	0	0
ENSG00000140545	MFGE8	0	0	0	0	47.05	871.66	108.21	107.31	0	0	33.87	0.73	0	0
ENSG00000140548	ZNF710	0	0	0	0	61.02	0	1158.95	281.22	0	0	3.97	7.96	0	0
ENSG00000140553	UNC45A	1.32	0	0	0	649.25	558.01	1368.81	981.18	4.4	0	49.34	538.06	27.68	0
ENSG00000140557	ST8SIA2	0	0	0	0	0	0	0	0	0	0	0	0	0	0
ENSG00000140563	MCTP2	9.41	0	0	1067.74	135.53	459.59	1080.68	26.01	6.4	131.12	5737.32	25.25	17.14	6.22
ENSG00000140564	FURIN	52.3	0	0	0	55.58	81.44	22.61	35.76	40.69	245.69	13.63	20.65	16.59	0
ENSG00000140575	IQGAP1	523	0	0	632.74	82.21	139.92	5478.49	27386.8	418.71	10.65	5872.1	3847.92	3161.7	78.45
ENSG00000140577	CRTC3	0	0	0	0	0.83	0	1483.06	408.33	0.89	0	360.94	65.87	0	54.1
ENSG00000140598	EFL1	77.93	0	0.26	0	2.81	3246.44	10914.1	41.33	2.64	0	8779.36	1856.65	523	16.1
ENSG00000140612	SEC11A	25.65	0	0	0	103.99	2661.04	373.99	547.53	12.45	348.16	19839.1	7195.8	144.87	16.94
ENSG00000140623	SEPTIN12	0	0	0	0	0	0	0	0	0	0	0	0	0	0
ENSG00000140632	GLYR1	0	0	0	0	1.86	159.95	2225.78	3359.3	0	0	3954.39	216.84	87.64	0.78
ENSG00000140650	PMM2	0	0	0	0	15.82	251	21708.5	4375.76	162.31	241.45	2984.96	265.07	2.07	0
ENSG00000140675	SLC5A2	0	0	0	0	4.15	0	0	0	0	0	0	2.59	0	0
ENSG00000140678	ITGAX	0	0	0	0	0	0	1136.18	21.46	0	0	61.79	0.47	0	0
ENSG00000140682	TGFB1I1	0	0	0	0	17.43	0	0	57.6	0	0	0.6	2.97	0	0
ENSG00000140688	RUSF1	1.32	0	0	0	342.66	1116.03	721.68	418.98	0	0	12.8	63.3	31.14	0
ENSG00000140691	ARMC5	0	0	0	0	5.37	0	0	5.17	0.17	0	63.3	0	0	0
ENSG00000140694	PARN	0	0	0	252.18	108.42	12.83	322.65	8.52	2.34	0	3429.24	4.32	19.33	0
ENSG00000140718	FTO	0	2470.74	541.92	0	2.14	31.02	22.27	24.52	0	155.72	22.49	15.82	14.52	0
ENSG00000140740	UQCRC2	324.62	0	0	0	8.53	10.72	1039.17	3314.27	48.45	0.15	909.18	682.46	526.95	0
ENSG00000140743	CDR2	16.1	0	0	0	0.5	35.76	3287.14	681.7	0.74	0	651.35	1006.85	34.87	18.03
ENSG00000140749	IGSF6	0	0	0	0	0.47	45.22	6010.69	12.44	0	0	6624.51	1342.36	36.07	0
ENSG00000140750	ARHGAP17	2.14	0	0	0	117.56	262.99	145.66	135.34	6.22	244.66	6563.64	1641.15	305.84	6.78
ENSG00000140795	MYLK3	0	0	0	0	0	0	0	0	0	0	270.52	0	0	0
ENSG00000140807	NKD1	1.3	0	0	0	1.64	28.56	294.56	2446.55	252.78	0	327.3	37.27	0	0
ENSG00000140829	DHX38	4.22	0	0	0	44.82	533.11	10021.5	3652.28	901.73	0	1490.79	218.04	10.6	0.2
ENSG00000140830	TXNL4B	0	0	5.29	0	4.15	329.34	2510.39	1623.11	16.1	0	237.28	6.2	0	0
ENSG00000140832	MARVELD3	41.52	0	0	0	338.75	4419.34	46222.7	1733.07	16.94	70.54	205.28	6.61	5.78	18.09
ENSG00000140835	CHST4	0	0	0	0	0	0	0	0	0	0	0	0	0	0
ENSG00000140836	ZFHX3	0	0	0	0	1280.46	965.79	3547.4	1259.07	6.72	0	86.82	397.89	10.38	0.37
ENSG00000140839	CLEC18B	0	0	0	0	0	0	0	0	0	0	0	0	0	0
ENSG00000140848	CPNE2	0	0	0	0	20.33	0	56.88	6.81	0.16	22.61	570.96	2.16	12.3	0
ENSG00000140853	NLRC5	130.75	0	1974.51	0	74.82	0	12.26	22.8	54.26	0	21.52	22.41	14.52	112.92
ENSG00000140854	KATNB1	54.1	0	0	0	1.03	0	10.62	167.3	62.29	0	32.96	14.52	9.41	0
ENSG00000140859	KIFC3	0	0	0	0	0.13	8.28	488.32	107.27	0.22	0	161.8	150.56	78.45	0
ENSG00000140873	ADAMTS18	0	0	0	0	0	0	0	0	0	0	0	0	0	0
ENSG00000140876	NUDT7	4.28	0	0	0	0	3.46	17.5	19.33	0	0	514.28	162.31	16.1	0
ENSG00000140905	GCSH	0	0	0	0	0	37.83	346.27	321.52	0	0	9864.92	429.24	0	0
ENSG00000140931	CMTM3	0	0	0	0	0	0	130.68	141.15	0	0	386.32	10.16	0	0
ENSG00000140932	CMTM2	0	0	0	0	0	0	0	0	0	0	0	0	0	0
ENSG00000140937	CDH11	0	0	0	0	18.67	0	4436.77	937.8	0	0	835.82	10.34	0	0
ENSG00000140939	NOL3	0	0	0	0	65.87	0	2578.95	359.49	16.94	0	12.93	0.2	2.03	0
ENSG00000140941	MAP1LC3B	0.3	0	0	0	148.18	9955.09	25947.7	1148.58	4.28	1.03	56.67	46.06	76.87	0
ENSG00000140943	MBTPS1	0.88	0	0	0	775.49	1180.42	11089.4	1817	2.07	2.54	193.16	1302.2	58.83	0.15
ENSG00000140945	CDH13	2.07	0	0	0	0	0	534.41	7.24	0.07	0	547.1	38.06	0	0
ENSG00000140948	ZCCHC14	56.46	0	0	0	57.6	280.03	142.71	5.84	1.87	0	875.48	2.9	5.71	0
ENSG00000140950	MEAK7	0	0	0	0	6.41	45.76	13.46	24.52	18.09	0	10.95	6.15	49.78	0
ENSG00000140961	OSGIN1	0	0	0	0	0	0	20.77	158.25	0	0	0	41.49	0	0
ENSG00000140968	IRF8	101.95	0	0	0	0.3	1.09	4087.45	948.15	1.79	0	1649.11	1148	148.18	0
ENSG00000140983	RHOT2	81.32	0	0	0	1.09	207.99	1138.47	12.96	21.53	0	2879.4	662.47	180.35	10.73
ENSG00000140987	ZSCAN32	0	0	0	0	54.26	0	26.44	50.53	0	235.25	1473.11	919.76	91.21	0
ENSG00000140988	RPS2	3.1	0	0	452.15	328.74	120.94	3853.8	17233.7	621.05	0	31758.9	4710.93	64.37	6.41
ENSG00000140990	NDUFB10	0.2	0	0	0	1.79	354.18	3153.01	3378.12	52.3	0	4501.68	1141.81	4.28	0
ENSG00000140992	PDPK1	0	0	0	0	14.5	0	6229.3	2754.46	306.59	0	2381.87	149.64	2.07	0
ENSG00000140993	TIGD7	0	0	0	0	0	0	3164.14	18.03	21.46	0	297.13	0.26	0	0
ENSG00000140995	DEF8	0	0	0	0	188.2	4358.32	12353.7	1454.06	13.55	0	119.44	2.54	0.62	0
ENSG00000141002	TCF25	1.56	0	0	1251.51	575.3	1334.56	5059.69	2029.5	123.98	9.57	23.91	22.33	58.78	17.3
ENSG00000141012	GALNS	0	0	0	0	216.42	0	985.95	239.42	0	0	11.4	194.42	34.6	0
ENSG00000141013	GAS8	10.37	0	0	0	107.31	1423.02	637.02	51.19	2.4	14.99	705.36	114.19	1.86	2.2
ENSG00000141026	MED9	0	0	0	0	44.05	0	32.83	4.11	4.06	0	328.74	1.19	2.2	0
ENSG00000141027	NCOR1	366.1	0	1641.85	1114.7	416.84	120.22	286.62	331.35	506.41	612.49	350.9	281.23	761.29	338.75
ENSG00000141030	COPS3	126.24	0	0	0	0.52	0.94	186.44	1329.32	0	0	252.23	172.17	37.64	0
ENSG00000141034	GID4	0	0	0	0	0	0	700.83	152.26	0	0	134.83	0	0	0
ENSG00000141040	ZNF287	0	0	0	0	0.16	0	643.63	0.07	0	0	1110.36	87.17	0	0
ENSG00000141052	MYOCD	0	0	0	0	0	62.29	29.64	3.52	12.45	0	1734.61	198.38	0	0
ENSG00000141068	KSR1	1.03	0	0	0	34.6	1.04	131.39	265.52	9.41	305.08	5969.45	139.5	23.72	2.14
ENSG00000141076	UTP4	0	0	0	0	0.52	0	1022.65	1844.32	17.43	0	1169.68	84.7	19.24	0
ENSG00000141084	RANBP10	0.47	0	0	0	5.27	0	2173.67	679.9	126.24	0	748.78	51.3	0.52	0
ENSG00000141086	CTRL	0	0	0	0	0	0	0	0	0	0	27.79	0	0	0
ENSG00000141096	DPEP3	0	0	0	0	0	0	0	0	0	0	0	0	0	0
ENSG00000141098	GFOD2	0.6	0	0	0	87.17	18.03	3224.68	247.34	17.1	0	4.88	6.4	27.13	0
ENSG00000141101	NOB1	1.76	0	0	0	0	622.4	1023.22	876.44	1.81	0	15.3	54.26	0	0
ENSG00000141127	PRPSAP2	0	0	0	0	10.73	0	393.33	24.56	0	0	687.27	58.83	0.67	0.44
ENSG00000141161	UNC45B	0	0	0	0	0	0	0	0	0	0	0	0	0	0
ENSG00000141179	PCTP	26.15	0	107.31	0	34.2	76.01	20	49.81	0	0	24.13	36.03	2.07	9.41
ENSG00000141198	TOM1L1	0	0	0	0	6.72	1.3	245.78	1808.6	17.3	0.52	307.6	213.66	112.92	26.15
ENSG00000141219	C17orf80	0	0	0	0	0.43	0	2703.86	356.42	0.45	0	867.08	395.21	52.3	18.03
ENSG00000141232	TOB1	13.55	0	0	0	1.09	904.3	2681.8	17.65	5.27	0	4488.48	217.92	631.21	10.73
ENSG00000141252	VPS53	2.14	0	0	4.53	162.77	678.24	86.01	134.9	72.6	0	6171.39	1388.66	177.06	33.88
ENSG00000141255	SPATA22	0	0	0	0	0	0	0	0	0	0	0	0	0	0
ENSG00000141258	SGSM2	0.17	0	0	0	3.5	0	296.63	1797.27	296.37	0	890.68	274.44	12.83	0
ENSG00000141279	NPEPPS	1.72	0	0	0	24.17	381.68	28220	5875.02	180.35	0	5055.13	213.76	21.72	0.07
ENSG00000141293	SKAP1	0	0	0	0	6.22	0	4811.59	3101.95	0	0	530.14	8.01	0	0
ENSG00000141294	LRRC46	0	0	0	0	0	0	0	0	0	0	0	0	0	0
ENSG00000141295	SCRN2	0	0	0	0	113.32	1587.04	901.41	565.82	38.48	0	5.14	3.9	4.52	0
ENSG00000141298	SSH2	0	0	0	1185.46	450.86	0	5278.74	542.96	14.22	0.6	130.7	307.46	145.34	0.22
ENSG00000141314	RHBDL3	0	0	0	0	0	0	136.81	0	0	0	0	0	0	0
ENSG00000141316	SPACA3	0	0	0	0	0	0	0	0	0	0	0	0	0	0
ENSG00000141337	ARSG	0	0	0	0	10.69	0	3.07	1.41	0	0	3.87	3.08	0	0
ENSG00000141338	ABCA8	0	0	0	0	0	0	369.6	0	0	0	320.78	130.68	0	0
ENSG00000141349	G6PC3	0	0	0	0	0	58.87	994.73	529.44	0	0	76.75	301.11	0	0
ENSG00000141367	CLTC	98.26	0	0	12.46	20.92	7926.21	115169	207.62	11.86	70.53	121104	12029	4977.55	42.92
ENSG00000141371	C17orf64	0	0	0	0	0	0	1.79	0	0	0	0	0	0	0
ENSG00000141376	BCAS3	0.26	0	0	0	17.3	6.18	320.34	539.33	28.23	0	5789.1	466.8	16.94	0
ENSG00000141378	PTRH2	0.23	0	0	0	0.45	489.52	6057.1	5128.35	52.3	450.86	3450.03	911.41	12.83	0
ENSG00000141380	SS18	0	0	0	0	10.11	740.54	17163.5	3137.99	234.45	80.48	3947.2	297.13	3.36	0.07
ENSG00000141384	TAF4B	0	0	0	0	16.59	1204.46	7147.65	2019.87	0	0	754.59	9.05	0.03	0
ENSG00000141385	AFG3L2	34.6	0	0	333.97	621.05	915.25	64167.1	4555.33	47.43	85.51	358.59	6.65	12.96	9.04
ENSG00000141391	PRELID3A	0	0	0	0	0	0	295.1	13.55	0	0	0.5	2.5	0	0
ENSG00000141401	IMPA2	1.32	0	0	1229.05	523	5.37	2364.93	438.22	3.36	0	34.98	253.2	10.38	0
ENSG00000141404	GNAL	0	0	0	0	0	0	177.42	5.95	0	0	271.29	34.6	0	0
ENSG00000141424	SLC39A6	0	0	0	0	6.78	309.96	166.5	5.04	0	0	1148.85	1.94	2.2	0
ENSG00000141425	RPRD1A	0	0	0	0	38.48	9.31	49.36	42.63	0	0	46.84	32.52	16.59	75.28
ENSG00000141428	C18orf21	0	0	0	0	0.26	0	53.87	239.64	0	0	127.43	105.79	0	0
ENSG00000141429	GALNT1	0	0	0	36.71	1.27	100.4	33038.7	3183.56	0.3	12.74	7179.32	3651.01	366.1	18.03
ENSG00000141431	ASXL3	0	0	0	0	0	0	183.4	0.15	0	0	348.16	43.58	0	0
ENSG00000141433	ADCYAP1	0	0	0	0	0	0	0.74	0	0	0	78.45	72.14	0	0
ENSG00000141434	MEP1B	0	0	0	0	17.3	11.92	305.84	8.3	0	0	5464.48	187.79	230.39	0
ENSG00000141441	GAREM1	0.03	0	0	0	2.16	30.76	1491.46	2437.14	8.72	829.59	2629.11	182.96	40.62	0
ENSG00000141446	ESCO1	0.62	0	0	0	8.35	109.94	24682	3068.26	36.07	5.37	4848.45	239.42	2.84	0.07
ENSG00000141447	OSBPL1A	31.65	0	0	0	37.34	1185.64	9910.83	3246.23	118.04	0	1682.33	25.34	1.2	0
ENSG00000141448	GATA6	0	0	0	0	112.92	1429.53	8350.02	879.95	37.27	0	48.09	1.17	1.09	9.04
ENSG00000141449	GREB1L	0	0	0	0	0	0	80.48	0	0	0	0	0	0	0
ENSG00000141452	RMC1	3.52	0	0	0	234.45	10.73	1351.87	198.8	0	0.67	29.98	113.04	34.6	0.22
ENSG00000141456	PELP1	0	0	0	0	96.58	0	386.91	5.43	0.97	0	366.24	131.49	0.74	0.44
ENSG00000141458	NPC1	0	0	0	0	57.6	286.44	261.9	7.38	0.62	0	1761.34	6.48	6.59	0
ENSG00000141469	SLC14A1	0	0	0	0	0	0	0.4	0	0	0	2.53	4.39	0	0
ENSG00000141480	ARRB2	0	0	0	0	0	3.97	38.41	194.42	0	0.07	37.35	49.78	9.41	0
ENSG00000141497	ZMYND15	0	0	0	0	0	0	99.47	96.89	1.04	0	0	47.05	0	0
ENSG00000141499	WRAP53	0	0	0	0	0	0	211.08	0.3	0	0	376.39	0	0	0
ENSG00000141503	MINK1	168.87	0	0	0	370.76	896.24	65.24	290.02	238.55	1053.9	7932.15	3516.75	262.91	40.66
ENSG00000141504	SAT2	3.36	0	0	510.93	76.13	40.21	659.14	472.95	564.59	0	6402.28	965.79	74.54	8.55
ENSG00000141506	PIK3R5	0	0	0	0	0	0	711.5	94.1	0	0	853.12	44.05	8.55	0
ENSG00000141510	TP53	0	0	0	0	0.88	0	2286.59	1891.51	216.42	0	260.89	27.79	0	0
ENSG00000141519	CCDC40	0	0	0	0	0	1458.52	1115.73	0	42.92	0	89.78	1.55	0	0
ENSG00000141522	ARHGDIA	3.46	0	0	168.02	630.46	7130.22	16375.4	2570.09	121.97	10.69	209.15	6.01	3.9	0
ENSG00000141524	TMC6	0	0	0	0	322.52	0	2258.89	1060.49	2.14	0	16.53	16.55	36.17	24.22
ENSG00000141526	SLC16A3	2.2	0	0	0	595.14	718.98	535.33	562.2	0	0	26.08	280.33	3.46	0
ENSG00000141527	CARD14	0	0	0	0	0	0	145.36	8.01	0	0	31.65	13.84	0.3	0
ENSG00000141540	TTYH2	0	0	0	0	0	123.98	5.69	0.33	0	0	152.26	0.37	0	0
ENSG00000141542	RAB40B	43.58	0	0	0	25.65	12.41	12.86	7.96	99.47	110.73	14.45	16.26	2.07	0
ENSG00000141543	EIF4A3	0	0	0	0	9.05	7.98	119.61	1835.73	134.96	0.74	241.69	213.66	47.05	0
ENSG00000141551	CSNK1D	91.21	0	0	0	1.34	12.18	2093.46	1166.15	1.71	9.23	643.05	950.39	52.3	54.1
ENSG00000141552	ANAPC11	0	0	0	0	0	0	595.19	5.59	0	0	931.57	418.4	0	0
ENSG00000141556	TBCD	14.96	0	0	0	94.95	1695.59	35.89	66.79	51.86	0	2022.26	1460.8	32.19	0
ENSG00000141560	FN3KRP	0	0	0	0	10.38	1.41	102.39	93.35	65.87	0	1460.8	236.08	0	0
ENSG00000141562	NARF	0.63	0	0	0	2.31	377.91	3711.01	4168.55	113.32	0	3112.01	579.37	14.96	0.26
ENSG00000141564	RPTOR	0.16	0	0	0	12.74	0	2794.72	836.8	252.48	0	359.14	44.89	3.36	0
ENSG00000141568	FOXK2	0	0	0	0	85.05	0	3120.56	7069.56	123.41	0	957.67	7.24	0.33	0.16
ENSG00000141569	TRIM65	0	0	0	0	9.41	0	2037.91	166.33	0	0	18.36	0.37	0	0
ENSG00000141570	CBX8	0	0	0	0	0	0	182.43	125.36	12.83	0	0	0.94	0	0
ENSG00000141574	SECTM1	3.52	0	0	0	324.62	0	240.56	222.32	0	0	13.27	40.69	3.46	0
ENSG00000141576	RNF157	39.41	0	0	0	107.31	3.39	880.71	21.2	0.13	0	352.68	193.78	0.22	0.88
ENSG00000141577	CEP131	94.1	0	0	0	67.76	0	38.78	1.2	1.09	0	290.67	2.76	0.88	6.22
ENSG00000141579	ZNF750	0	0	0	0	0	0	0	0	0	0	1.94	0	0	0
ENSG00000141580	WDR45B	0	0	0	0	3.1	0	63.55	1659.39	0	0	107.22	87.12	0	0
ENSG00000141582	CBX4	0	0	0	0	0.33	8.59	397.89	498.3	0	0	207.43	225.84	191.77	18.03
ENSG00000141622	RNF165	0	0	0	0	0	0	0	0	0	0	0	0	0	0
ENSG00000141627	DYM	4.28	0	0	0	85.91	581.35	56.08	79.1	35.26	0	4907.47	1478.84	48.29	6.78
ENSG00000141639	MAPK4	0	0	0	0	0	0	0	0	0	0	0	0	0	0
ENSG00000141642	ELAC1	0.1	0	0	0	0.07	148.09	775.81	254.07	0	0	767.27	152.47	4.28	0
ENSG00000141644	MBD1	0.31	0	0	0	20.65	0	7142.05	906.53	72.14	0	1030	143.22	2.07	0.03
ENSG00000141646	SMAD4	22.61	0	0	33.4	43.56	2183.08	18836.7	3174.09	0	108.42	2678.47	31.28	0.5	0.47
ENSG00000141655	TNFRSF11A	0	0	0	217.81	583.41	1359.8	17710	1749.16	30.49	0	144.52	3.91	3.28	22.61
ENSG00000141664	ZCCHC2	0	0	0	0	87.17	5067.72	9089.2	403.19	27.79	14.48	18	11.56	94.95	10.38
ENSG00000141665	FBXO15	0	0	0	0	0	0	50.82	0	0	0	0	0	0	0
ENSG00000141668	CBLN2	0	0	0	0	0	409.97	109.02	0	0	0	31.65	10.38	0	0
ENSG00000141682	PMAIP1	0	0	0	0	0	2.14	20.42	0.97	0	0	519.06	0.89	0	6.22
ENSG00000141696	P3H4	17.43	0	0	0	0	0	0	3.9	0	0	5.36	3.08	0	0
ENSG00000141698	NT5C3B	0	0	0	0	0	3.67	70.11	954.04	3.46	0	42.62	49.78	18.82	0
ENSG00000141699	RETREG3	101.95	0	0	0	0.63	13.9	2504.92	733.6	0.74	0	614.01	592.82	122.03	0
ENSG00000141736	ERBB2	50.82	0	0	0	14.68	904.3	6989.98	69.03	24.61	101.64	5335.37	2623.71	1875.6	48.29
ENSG00000141738	GRB7	0	0	0	0	9.04	0	6.11	31.64	8.3	0	0	54.1	48.29	0
ENSG00000141741	MIEN1	0	0	0	0	0	0.52	176.21	230.25	94.1	0	3931.54	42.92	16.94	0
ENSG00000141748	ARL5C	0	0	0	0	0	0	0	0	0	0	0	0	0	0
ENSG00000141750	STAC2	0	0	0	0	0	0	0	0	0	0	0	0	0	0
ENSG00000141753	IGFBP4	0	0	0	0	4.15	2239.54	3094.41	5121.82	166.33	0	316.37	15.25	0.17	0
ENSG00000141756	FKBP10	0	0	0	0	0	601.45	1172.25	0	27.11	0	13.96	2.97	0	0
ENSG00000141759	TXNL4A	0	0	0	0	52.3	0	6819.58	447.24	0	0	9.62	16.86	49.74	0
ENSG00000141837	CACNA1A	0	0	0	0	0	0	0	19.24	0	0	0.47	0	0	0
ENSG00000141854	MISP3	0	0	0	0	48.29	0	265.07	8.79	0.03	0	103.99	31.14	0	1.32
ENSG00000141858	SAMD1	122.33	0	0	756.54	108.42	74.82	30.77	5.24	5.62	0	609.03	1.41	4.83	4.15
ENSG00000141867	BRD4	87.17	0	0	0	76.96	5.69	25.35	37.32	85.91	103.81	43.04	37.35	68.45	56.46
ENSG00000141873	SLC39A3	0	0	0	0	0	0	11.87	235.12	0	0	11.86	26.97	0	0
ENSG00000141905	NFIC	53.66	0	0	0	0.5	0	1003.78	370.26	0.52	0	267.59	592.82	0	36.07
ENSG00000141933	TPGS1	0	0	0	0	1.25	0	93.43	1.04	2.2	0	216.43	69.73	0	0
ENSG00000141934	PLPP2	6.41	0	0	0	99.47	764.75	28.08	89.2	12.45	197.61	1011.13	1082.08	48.29	0
ENSG00000141956	PRDM15	0	0	0	0	114.19	0	64.6	136.91	216.43	0	5500.55	134.14	3.39	0
ENSG00000141959	PFKL	2.07	0	0	0	7.89	370.88	4047.05	14255.9	557.87	0	3836.35	945.29	87.64	1.29
ENSG00000141965	FEM1A	0	0	0	0	0.44	0	1176.23	862.95	0	0	206.68	47.03	0	0
ENSG00000141968	VAV1	0	0	0	0	20.74	0	1917.66	198.38	0	0	314.23	1.55	0	0
ENSG00000141971	MVB12A	0	0	0	0	56.46	1560.28	2218.25	262.91	0	0	27.4	0	0	0
ENSG00000141979	AC008764.1	0	0	0	0	0	0	0	0	0	0	0	0	0	0
ENSG00000141985	SH3GL1	0	0	0	0	162.31	1808.18	1524.67	271.48	1.03	1.54	24.05	140.17	20.76	0.15
ENSG00000141994	DUS3L	0	0	0	0	10.73	254.11	286.44	34.13	0	0	357.2	41.52	0	0
ENSG00000142002	DPP9	0	0	0	0	159.24	1205.63	174.51	9.62	2.34	0	1093.48	2.68	10.11	0
ENSG00000142039	CCDC97	8.72	0	0	0	0	1.03	3.01	8.59	0	121.11	8.49	7.47	16.59	0
ENSG00000142046	TMEM91	0	0	0	0	0	0	0	22.61	3.46	0	0	0	0	0
ENSG00000142065	ZFP14	0	0	0	0	0	0	2111.55	311.43	0.37	0	394.13	65.87	8.72	0
ENSG00000142082	SIRT3	0	0	0	0	0.62	0	173.02	2.46	0	0	385.8	0	0	0
ENSG00000142089	IFITM3	0	0	0	0	0	1107.32	52.13	246.08	0	0	2519.11	1424.73	0	0
ENSG00000142102	PGGHG	2.33	0	0	0	27.68	0	114.69	850.48	272.88	0	2633.05	284.37	13.55	0
ENSG00000142149	HUNK	0.3	0	0	0	1.71	0	360.94	1251.51	43.58	0	48.29	30.49	10.69	0
ENSG00000142156	COL6A1	5	0	0	0	15.38	779.96	5476.51	784.5	216.42	311.2	2273.45	215.9	2.07	0
ENSG00000142166	IFNAR1	0	0	0	0	24.89	639.87	14687.5	6907.25	59.02	37.27	3120.97	26.89	1.27	0.16
ENSG00000142168	SOD1	27.68	0	0	0	461.08	12804.8	169201	16981.9	94.87	218.04	883.93	23.98	8.9	0
ENSG00000142173	COL6A2	0	0	0	0	366.1	3065.88	4013.41	372.7	55.58	0	23.24	17.18	0	17.3
ENSG00000142178	SIK1	0	0	0	0	0	0	460.79	74.82	0.78	0	0	18.09	0	0
ENSG00000142185	TRPM2	0	0	0	0	0	3.39	750.31	9.82	0	0	678.23	51.91	0.45	0
ENSG00000142186	SCYL1	122.33	0	0	0	20.33	273.62	234.75	10.09	0.31	0	1453.36	10.2	2.2	0
ENSG00000142188	TMEM50B	8.72	0	0	0	38.48	44.47	70.7	43.41	40.69	0	60.39	97.99	62.23	0
ENSG00000142192	APP	2182.19	0	0	102.61	166.75	72.97	1966.38	47344.7	1837.47	10.28	2230.98	2947.65	2691.21	174.33
ENSG00000142197	DOP1B	42.92	0	0	0	1.77	2.97	5339.9	1384.15	4.39	27.24	1207.27	1298.55	139.47	18.03
ENSG00000142207	URB1	0	0	0	0	3.12	0	3114.35	16.98	7.03	0	2145.44	313.8	162.31	0
ENSG00000142208	AKT1	44.89	0	0	0	298.42	425.63	42	190.27	76.75	498.72	2658.58	2470.74	139.5	20.33
ENSG00000142224	IL19	0	0	0	0	0	0	9.23	0	0	0	0	0	0	0
ENSG00000142227	EMP3	0	0	0	0	0.07	0	41.49	0	0	0	198.52	33.88	0	0
ENSG00000142230	SAE1	3.75	0	0	0	17.58	226.1	7979.52	2388.36	180.35	0	979.18	59.85	2.84	0.07
ENSG00000142233	NTN5	0	0	0	0	0	0	0	0	0	0	0	0	0	0
ENSG00000142235	LMTK3	0	0	0	0	0	0	0	26.83	20.33	0	0	0	0	0
ENSG00000142252	GEMIN7	0	0	0	0	17.43	0	177.06	23.72	0	0	0.97	0	0	0
ENSG00000142273	CBLC	2.2	0	0	0	108.21	3144.2	1670.36	504.48	1.81	0	15.15	307.46	0	0
ENSG00000142279	WTIP	0	0	0	0	0	0	0	0	0.07	0	0	34.6	0	0
ENSG00000142303	ADAMTS10	0	0	0	0	3.39	0	32.06	0	0	0	128.03	0.74	0	0
ENSG00000142327	RNPEPL1	0	0	0	0	14.96	43.95	20.44	28.42	27.13	0	9.61	18.46	66.38	0
ENSG00000142330	CAPN10	0	0	0	0	3.1	0	14.99	54.26	0	0	33.84	49.78	56.46	0
ENSG00000142347	MYO1F	0	0	0	0	0.2	0	1247.94	58.83	0	0	562.15	282.29	34.87	0
ENSG00000142396	ERVK3-1	27.11	0	0	0	0.62	0	2692.18	12.59	0	0	3792.16	575.3	54.1	0
ENSG00000142405	NLRP12	0	0	0	0	0	0	0	3.52	0	0	191.77	0	0	0
ENSG00000142408	CACNG8	0	0	0	0	0	0	0	78.83	65.87	0	0	0	0	0
ENSG00000142409	ZNF787	0	0	0	0	0	50.97	365.09	470.49	26.15	0	236.08	50.82	0	0
ENSG00000142444	TIMM29	0	0	0	0	0	0	225.84	130.75	0	0	50.82	6.41	0	0
ENSG00000142453	CARM1	27.13	0	0	0	16.59	0	2414.51	2344.5	0	0	265.07	14.22	0.23	0
ENSG00000142459	EVI5L	27.68	0	0	0	291.7	1717.18	3300.33	230.72	37.27	0	14.74	0.37	0.16	0
ENSG00000142484	TM4SF5	0	0	0	0	0	0	0	27.11	0	0	0.53	0.47	0	0
ENSG00000142494	SLC47A1	0	0	0	0	0	0	0	10.69	0	0	2.97	13.56	0	0
ENSG00000142507	PSMB6	0	0	0	0	32.19	1724.57	4444.17	118.41	0.07	0	3137.93	802.81	0.22	0
ENSG00000142512	SIGLEC10	0	0	0	0	0	0	56.1	1.57	0	0	1000.05	1.79	0	0
ENSG00000142515	KLK3	0	0	0	0	0	0	0	0	0	0	0	1.32	0	0
ENSG00000142528	ZNF473	0	0	0	0	1.55	0	39.35	397.89	0	0	86.57	29.04	0	17.43
ENSG00000142530	FAM71E1	0	0	0	0	0	0	0	83.05	0	0	0	0	0	0
ENSG00000142534	RPS11	108.42	0	66.7	0	32.64	37546.6	95887.3	757.5	46.14	408.65	80256.3	27274.4	1388.66	10.73
ENSG00000142539	AC020909.1	0	0	0	0	0	0	0	0	0	0	0	0	0	0
ENSG00000142541	RPL13A	21.46	0	0.62	0	1574.48	1404.65	23774.9	84457.1	3095.83	1368.51	212015	42747.2	443.85	29.93
ENSG00000142544	CTU1	0	0	0	0	0	0	0	56.46	0	0	0	27.11	0	0
ENSG00000142546	NOSIP	0	0	0	0	11.43	1586.88	6285.76	2449.38	378.73	0	762.33	444.63	2.59	0
ENSG00000142552	RCN3	13.56	0	0	0	31.12	0	0	306.59	236.08	0	230.87	5.95	0.23	0
ENSG00000142556	ZNF614	0	0	0	0	75.28	2013.55	13345.6	107.31	0	0	81.7	1.14	0	0
ENSG00000142583	SLC2A5	0	0	0	0	0	0	568.75	64.37	0	0	1.04	0	0	0
ENSG00000142599	RERE	7.03	0	0	0	1893.63	2773.98	7348.91	1492.08	22.49	2.84	145.22	863.61	173.02	0.89
ENSG00000142606	MMEL1	0	0	0	0	0	0	0	7.24	0	0	94.95	13.84	0	0
ENSG00000142609	CFAP74	0	0	0	0	0	0	0	0	0	0	0	0	0	0
ENSG00000142611	PRDM16	0	0	0	0	10.69	0	0	6.25	0	0	0.37	0	0	0
ENSG00000142621	FHAD1	0	0	0	0	0	0	8.59	85.91	0	0	16.26	43.56	131.74	0
ENSG00000142623	PADI1	0	0	0	0	0.07	0	0	24.22	0	0	0	0	0	0
ENSG00000142627	EPHA2	60.99	0	0	0	1.09	972.12	2546.84	26.59	3.52	271.74	3820.39	209.2	360.69	0
ENSG00000142632	ARHGEF19	0	0	0	0	18.09	0	6.63	12.74	0	0	0	0	0	0
ENSG00000142634	EFHD2	11.89	0	0	0	629.79	97.26	1709.38	3596.92	978.62	828.08	25987.8	3224.68	779.28	6.41
ENSG00000142655	PEX14	0	0	0	0	0	72.51	147.28	461.08	0	0	139.5	125.36	0	0
ENSG00000142657	PGD	0.62	0	0	0	13.18	406.57	11207.1	5282.29	18.03	0	2175.19	421.12	1.55	0
ENSG00000142661	MYOM3	4.52	0	0	0	16.59	1195.05	3103.13	3877.44	0	111.81	222.32	5.95	0.27	0
ENSG00000142669	SH3BGRL3	27.68	0	0	0	376.39	19865.2	18828.1	1523.81	30.49	0	66.44	4.81	4.68	0
ENSG00000142675	CNKSR1	0	0	0	0	52.3	2975.71	2312.54	118.59	6.41	5.69	1.67	2.19	99.47	0
ENSG00000142676	RPL11	19.77	0	0	967.55	2615.02	29118.7	84930.9	22639.8	23.79	0	842.74	12162.9	290.67	0.67
ENSG00000142677	IL22RA1	0	0	0	0	91.21	840.26	1596.82	45.5	0.43	21.39	800.31	159.18	0.45	0
ENSG00000142684	ZNF593	0	0	0	0	16.94	128.26	73.17	4.01	0	0	207.62	0	0	0
ENSG00000142686	C1orf216	0	0	0	0	6.41	0	0.8	3.44	0	0	1.41	4.39	0	0
ENSG00000142687	KIAA0319L	54.1	0	0	0	7.5	0.03	249.21	2735.51	76.13	0	331.33	236.48	56.46	0
ENSG00000142694	EVA1B	0	0	0	0	0	0	0	0	0	0	0	0	0	0
ENSG00000142698	C1orf94	0	0	0	0	0	0	0	0	0	0	159.97	0	0	0
ENSG00000142700	DMRTA2	0	0	0	0	0	0	0	1.76	0	0	0	198.38	0	0
ENSG00000142731	PLK4	1.29	0	0	0	17.3	0	172.7	134.83	37.64	0	3354.43	214.62	0	0
ENSG00000142733	MAP3K6	0	0	0	0	0.52	125.24	524.81	489.31	0	0	649.23	108.42	12.83	0
ENSG00000142748	FCN3	0	0	0	0	0	0	0	0	0	0	0	0	0	0
ENSG00000142751	GPN2	0	0	0	0	4.15	0	1298.78	1857.56	16.1	0	354.85	9.05	0.23	0
ENSG00000142765	SYTL1	6.92	0	0	0	207.02	2092	6131.76	761.9	142.3	0	43.69	3.41	0	0
ENSG00000142784	WDTC1	0	0	0	0	61.02	0	1572.1	274.44	42.75	0	5.84	2.97	0	0
ENSG00000142789	CELA3A	0	0	0	0	0	0	0	0	0	0	0	0	0	0
ENSG00000142794	NBPF3	0	0	0	0	0	0	577.16	18.61	0.4	0	117.56	27.68	0	0
ENSG00000142798	HSPG2	508.13	0	0	0	325.26	498.07	174.51	17.16	9.37	574.23	2712.94	17.65	26.37	0
ENSG00000142856	ITGB3BP	0	0	0	0	0	0	16.56	15.77	0	0	37.09	18.02	4.15	0
ENSG00000142864	SERBP1	252.48	0	0	0	18.87	18.3	889.58	8504.96	211.08	3.5	1531.85	889.9	263.47	26.15
ENSG00000142867	BCL10	85.85	0	0	0	1	72.92	13957.9	2128.14	0.15	0	2765.11	1467.93	470.7	72.14
ENSG00000142871	CCN1	0	0	0	0	0	0	44.99	0.6	0	0	432.85	26.15	0	0
ENSG00000142875	PRKACB	0	0	0	0	122.08	1799.4	552.71	200.38	0	9.41	40279.6	5969.45	311.2	10.16
ENSG00000142892	PIGK	0	0	0	0	24.22	8.49	430.2	248.92	9.41	0	12137.3	370.22	3.39	0
ENSG00000142910	TINAGL1	0.4	0	0	0	2.46	0	2041.16	5589.43	575.3	0	896.04	308.32	12.83	0
ENSG00000142920	AZIN2	0	0	0	0	1.76	0	940.98	0	0	0	105.03	6.41	0	0
ENSG00000142937	RPS8	22.61	0	0	0	228.18	4130.91	139362	112067	193.16	0	11064.5	249.74	0.94	0.31
ENSG00000142945	KIF2C	3.46	0	0	0	112.92	3111.84	7881.12	439.97	37.27	0	54.81	1.7	0	0
ENSG00000142949	PTPRF	7.15	0	12.45	0	1813.06	5121.82	14830.3	6088.51	192.39	11.38	44.71	59.65	384.33	51.91
ENSG00000142959	BEST4	4.83	0	0	0	0	0	138.91	17.1	0	0	0	0	51.91	0
ENSG00000142961	MOB3C	14.52	0	0	0	123.41	0	474.56	40.07	0.83	13.27	1048.99	124.57	0.67	0
ENSG00000142973	CYP4B1	0	0	0	0	0	0	0	0	0	0	0	0	0	0
ENSG00000143001	TMEM61	0	0	0	0	0	8.01	1.6	0	0	0	0	9.67	0	0
ENSG00000143013	LMO4	0	0	0	0	0.26	0	90.1	813.87	0	4.77	292.66	87.12	65.87	0
ENSG00000143028	SYPL2	0	0	0	0	0	0	0	0	0	0	4.15	0	0	0
ENSG00000143033	MTF2	0	0	0	0	3.12	406.94	5508.94	11.32	0	0	6191.66	950.11	252.48	0
ENSG00000143036	SLC44A3	0	0	0	0	63.3	1792.48	96.74	103.27	0	0	6066.79	2524.84	37.56	0
ENSG00000143061	IGSF3	3.62	0	0	0	86.51	1.49	393.73	344.34	0	0	4941.48	456.07	111.81	0
ENSG00000143067	ZNF697	0	0	0	0	0	0	128.61	470.49	34.87	0	236.08	10.16	0	0
ENSG00000143079	CTTNBP2NL	9.53	0	0	0	48.78	240.62	22800	6328.29	739.42	193.16	4387.66	431.8	36.71	0.23
ENSG00000143093	STRIP1	63.3	0	0	0	72.6	1148	3826.61	4346.34	118.04	0	778.1	16.29	0.2	0
ENSG00000143106	PSMA5	13.84	0	0	0	94.1	4994.64	84834.7	3246.14	0	0	330.67	7.65	2.03	0
ENSG00000143107	FNDC7	0	0	0	0	0	0	0	0	0	0	0	0	0	0
ENSG00000143110	C1orf162	0	0	0	0	0	0	596.32	14.96	0	0	0.47	0	0	0
ENSG00000143119	CD53	0	0	0	0	53.66	335.43	1945.26	21.72	0	0	3083.67	100.35	0	0
ENSG00000143126	CELSR2	0	0	0	0	13.55	0	33.09	0.4	0.16	0	134.96	0	0	0
ENSG00000143127	ITGA10	0	0	0	0	0	0	2.81	0	0	0	0	0	0	0
ENSG00000143147	GPR161	0	0	0	0	0	0	10.77	0	0	0	35.15	18.67	0	0
ENSG00000143149	ALDH9A1	0	0	0	0	0.27	25.45	3942.76	536.36	0	1.32	908.56	752.79	130.75	0
ENSG00000143153	ATP1B1	155.86	0	0	0.07	23.73	5086.7	47047.4	265.26	9.23	194.99	57729.2	6572.35	5789.1	37.56
ENSG00000143155	TIPRL	0	0	0	0	0	290.67	88.02	65.91	16.59	94.1	6938.45	1514.91	53.66	0
ENSG00000143156	NME7	0	0	0	0	3.46	0.6	109.42	217.81	0	0	4761.13	155.6	0	0
ENSG00000143157	POGK	0	0	0	0	1.19	23.29	2182.21	2455.96	191.77	0	3010.06	227.01	8.55	0.26
ENSG00000143158	MPC2	1.09	0	0	0	8.35	1319.29	32463.9	3042.11	0	0	5055.13	615.64	1.55	0
ENSG00000143162	CREG1	0	0	0	0	12.45	743.38	19464.3	6059.62	0	0	2614.34	50.41	0	0
ENSG00000143164	DCAF6	34.6	0	0	0	291.7	2013.55	68170.8	3600.27	105.03	211.63	486.56	8.21	8.59	13.56
ENSG00000143167	GPA33	4.91	0	0	0	1385.95	22218.6	21081.2	5102.56	292.86	22.75	69.09	54.81	859.09	86.51
ENSG00000143171	RXRG	0	0	0	0	0	0	0	0	0	0	0	4.52	0	0
ENSG00000143178	TBX19	6.22	0	0	0	0	0	0	0	0	0	158.25	0	0	0
ENSG00000143179	UCK2	37.64	0	0	0	13.55	6.41	162.36	5.54	0.94	0	373.72	3.8	1.32	0
ENSG00000143183	TMCO1	26.15	0	0	0	68.4	307.66	336.61	163.96	18.09	124.57	312.77	297.93	172.17	37.64
ENSG00000143184	XCL1	0	0	0	0	0	0	6.87	0	0	0	7.03	0	0	0
ENSG00000143185	XCL2	0	0	0	0	0	0	217.03	0	0	0	0	0	0	0
ENSG00000143190	POU2F1	0	0	0	0	1.09	18.09	4069.42	20.4	4.39	0	6972.67	531.72	180.35	0
ENSG00000143194	MAEL	0	0	0	0	0	0	0	0	0	0	0	0	0	0
ENSG00000143195	ILDR2	0	0	0	0	13.84	0	25.49	20.74	56.46	0	1046.01	0	10.16	0
ENSG00000143196	DPT	0	0	0	0	0	0	244.77	0	0	0	48.29	0	0	0
ENSG00000143198	MGST3	0	0	0	0	4.83	574.59	17182.3	1342.36	0	5.37	2290.39	290.72	1.55	0
ENSG00000143199	ADCY10	0	0	0	0	0	0	0	0	0	0	0	0	0	0
ENSG00000143207	COP1	0	0	0	0	159.97	26.15	52138	2135.48	6.78	0	349.8	6.55	13.12	36.17
ENSG00000143217	NECTIN4	0	0	0	0	8.72	0	429.24	640.36	14.96	0	1.9	4.06	0	0
ENSG00000143222	UFC1	0	0	0	0	54.1	1609.66	5763.25	547.24	1.55	0.17	67.61	601.36	34.6	0
ENSG00000143224	PPOX	0	0	0	0	26.83	0	0	8.27	0	7.65	330.07	89.97	0	0
ENSG00000143226	FCGR2A	0	0	0	0	0	138.95	477.77	5.44	0	0	2017.41	4.47	0	0
ENSG00000143228	NUF2	0	0	0	159.24	0	0	14.16	7.34	0	0	24.5	9.67	4.15	0
ENSG00000143248	RGS5	0	0	0	0	1.03	0.77	184.57	284.86	0	0	464.48	136.91	0	17.43
ENSG00000143252	SDHC	26.83	0	0	0	0.33	0	1532.79	411.79	0.22	0	300.78	103.51	61.02	0
ENSG00000143256	PFDN2	47.43	0	0	0	2.81	4752.11	10100.9	57.49	1.32	0	6445.72	3312.33	90.17	0
ENSG00000143257	NR1I3	0	0	0	0	0	0	0	0	0	0	0	0	0	0
ENSG00000143258	USP21	0	0	0	0	17.3	0	16.7	45.64	65.87	0	0	21.46	10.16	0
ENSG00000143294	PRCC	0	0	0	0	1.19	68.55	475.03	884.52	8.72	0	933.6	193.12	2.14	0.78
ENSG00000143297	FCRL5	0	0	0	0	1.76	0	8788.77	313.8	0	0	4834.9	25.65	0	0
ENSG00000143303	RRNAD1	0	0	0	0	26.97	9.41	278.93	468.9	48.29	0	36.34	2.07	0.13	0
ENSG00000143314	MRPL24	27.68	0	0	0	131.74	12517.1	68946.2	5333.33	105.03	0	198.3	17.03	0.31	9.04
ENSG00000143315	PIGM	0	0	0	0	0	3606.92	804.83	342.2	0	0	6.81	2.03	0	0
ENSG00000143318	CASQ1	0	0	0	0	0	0	0	0	0	0	0	0	0	0
ENSG00000143319	ISG20L2	0	0	0	0	10.73	545.49	523.72	24.04	0	0	483.8	110.73	0.22	0
ENSG00000143320	CRABP2	0	0	0	0	0	0	0	0	0	0	0	0	0	0
ENSG00000143321	HDGF	122.03	0	0	494.67	256.52	131.59	33.19	187.07	239.64	34.6	39.92	113.81	138.98	37.64
ENSG00000143322	ABL2	0	0	0	0	3.1	0	40.75	556.15	3.46	0	82.17	64.3	9.41	0
ENSG00000143324	XPR1	0	0	0	0	0.43	18.89	4625.51	847.79	0	0	1499.75	301.11	34.87	0
ENSG00000143333	RGS16	0	0	0	0	0	0	0	0.82	0	0	131.74	0	0	0
ENSG00000143337	TOR1AIP1	0	0	0	0	81.39	633.25	194.96	128.75	0	0	9875.96	1947.74	101.95	0
ENSG00000143340	FAM163A	0	0	0	0	0	0	0	0	0	0	0	0	0	0
ENSG00000143341	HMCN1	0	0	0	0	0.07	0	1086.96	122.33	0	0	676.06	13.55	0	0
ENSG00000143344	RGL1	0	0	0	0	0	0	10012	714.77	0	0	1192.63	183.84	0.52	0
ENSG00000143353	LYPLAL1	0	0	0	0	0	0	4410.62	1100.11	0	0	722.52	5.69	0.17	0
ENSG00000143363	PRUNE1	0	0	0	0	37.64	0	1550.97	724.35	0	32.06	34.9	0.43	1.25	0
ENSG00000143365	RORC	0	0	0	0	148.18	2669.12	1743.8	694.57	0	7.76	3.41	10.93	13.56	0
ENSG00000143367	TUFT1	1.32	0	0	0	595.14	552.65	1890.59	587.85	16.29	0	7.65	357.2	24.22	0.22
ENSG00000143368	SF3B4	0	0	0	0	10.73	487.89	654.12	15.25	0	0	999.25	96.89	0.07	2.2
ENSG00000143369	ECM1	0	0	0	0	0	0	19.65	3.51	0	0	148.8	0	0	0
ENSG00000143373	ZNF687	17.43	0	0	0	2.14	0	3.54	9.21	54.26	0	5.51	6.15	8.3	0
ENSG00000143374	TARS2	0	0	0	0	2.59	3.74	47.63	596.84	55.37	0	85.25	93.35	47.05	0
ENSG00000143375	CGN	901.41	0	183.84	0	8.68	192.06	17389.7	3688.77	15.42	81.73	3932.97	5053.07	4105.54	523
ENSG00000143376	SNX27	27.11	0	0	0	2.34	4.52	4000.21	19.44	8.79	0	4262.65	845.51	288.55	26.83
ENSG00000143379	SETDB1	19.24	0	0	0	140.17	0	39.25	90.96	72.6	414.03	3364.63	1280.46	48.29	0
ENSG00000143382	ADAMTSL4	0	0	0	0	0	0	7.47	0	0	0	216.42	0	0	0
ENSG00000143384	MCL1	0.43	0	0	307.97	3.05	346.71	27553.6	8299.46	217.92	198.38	26870.6	1910.92	173.15	1.81
ENSG00000143387	CTSK	0	0	0	0	0.88	0	4375.56	252.78	0	0	779.28	36.34	0	0
ENSG00000143390	RFX5	9.04	0	0	0	37.34	28.23	5343.31	5356.27	0	0	899.95	22.49	0.03	0
ENSG00000143393	PI4KB	62.29	0	0	0	235.25	0	7322.04	1019.45	27.11	72.68	94.62	1.3	1.72	0
ENSG00000143398	PIP5K1A	0.52	0	0	0	61.02	360.69	1674.04	653.91	0	0	9.05	7.03	67.82	10.38
ENSG00000143401	ANP32E	0.88	0	0	0	468.9	1620.39	2649.54	418.98	0.78	0	143.5	461.19	27.68	0
ENSG00000143409	MINDY1	0	0	0	0	59.02	121.97	1205.63	31.8	0	0	732.48	65.75	0.67	0
ENSG00000143412	ANXA9	0	0	0	0	0	0	1.81	1.27	0	0	76.13	0	0	0
ENSG00000143416	SELENBP1	592.73	0	0	0	316.37	40.07	19.4	53.09	330.07	0	4.77	34.71	12.45	141.15
ENSG00000143418	CERS2	54.1	0	0	0	4.14	10.85	115.24	1247.94	38.06	0.07	101.51	51.86	395.21	0
ENSG00000143420	ENSA	64.39	0	0	0	1.5	99.47	18904.4	3297.75	0.07	0	3484.91	3660.42	165.62	18.03
ENSG00000143429	LSP1P4	0	0	0	0	0	0	183.4	0.97	0.44	0	272.88	43.58	0	0
ENSG00000143434	SEMA6C	0	0	0	0	0	0	0	0	0	0	0	0	0	0
ENSG00000143436	MRPL9	0	0	0	0	24.22	11.32	416.14	705.28	0	0	4652.92	472.17	10.16	0
ENSG00000143437	ARNT	0.33	0	0	370.26	1.94	0	2466.4	3368.71	8.72	0	3546.61	511.61	32.06	0
ENSG00000143442	POGZ	4.37	0	0	4.02	6.59	10.37	11611.7	2998.53	288.55	0	2659.7	213.76	5.95	0.17
ENSG00000143443	C1orf56	0	0	0	0	0	112.92	156.9	0	0	0	2.14	0	0	0
ENSG00000143450	OAZ3	0	0	0	0	0	0	0	10.73	0	0	7.5	0.43	0	0
ENSG00000143452	HORMAD1	0	0	0	0	0	0	10.73	16.94	0	0	1	0	0	38.06
ENSG00000143457	GOLPH3L	0	0	0	0	360.69	1813.55	10533.8	1391.61	3.1	0	184.88	1012.82	145.34	0
ENSG00000143458	GABPB2	0	0	0	2488.77	48.29	240.56	681.91	32.06	0.1	0	1062.56	173.02	0.82	0
ENSG00000143469	SYT14	0	0	0	0	0	0	0	0	0	0	0	0	0	0
ENSG00000143473	KCNH1	0	0	0	0	0	0	0.9	0	0	0	0	0	0	0
ENSG00000143476	DTL	0	0	0	0	0.78	0	34.51	81.39	0	0	37.79	24.89	0	0
ENSG00000143479	DYRK3	0	0	0	0	0	0	325.55	55.37	0	0	72.6	0	0	0
ENSG00000143486	EIF2D	6.78	0	0	0	1.56	302.94	2003.56	17.35	1.32	0	2032.52	305.08	0	5.37
ENSG00000143493	INTS7	0	0	0	17.8	40.69	0	31.8	36.91	26.97	0	2989.81	126.24	37.56	0
ENSG00000143494	VASH2	0	0	0	0	0	0	37.35	0	0	0	252.48	0	0	0
ENSG00000143498	TAF1A	0	0	0	0	0.15	4.83	790.33	451.67	0	0	885.31	132.14	0	0
ENSG00000143499	SMYD2	0	0	0	8.27	6.59	555.93	20569.9	2780.61	144.28	0	2436.08	476.7	1.55	0.03
ENSG00000143502	SUSD4	0	0	0	0	0	0	0	180.35	0	0	0	0	0	0
ENSG00000143507	DUSP10	0	0	0	0	84.69	1377.23	1280.46	461.44	0	0	13.19	0.1	0	0
ENSG00000143512	HHIPL2	0	0	0	0	0	0	0	27.11	0	0	0	0	0	0
ENSG00000143514	TP53BP2	0.44	0	0	0	252.48	64.39	5407.49	829.41	0	0	84.95	325.55	159.18	0.07
ENSG00000143515	ATP8B2	12.45	0	0	0	0	0	423.25	1.55	0	0	700.83	55.37	0	0
ENSG00000143520	FLG2	0	0	0	0	0	0	0	0	0	0	0	0	0	0
ENSG00000143537	ADAM15	0	0	0	0	36.34	41.37	4.34	17.8	0	0	2.53	1.76	14.52	9.41
ENSG00000143543	JTB	54.1	0	0	156.05	7.24	34.5	1736.69	4363.26	100.35	6.63	834.48	2572.19	432.85	0
ENSG00000143545	RAB13	16.1	0	0	0	0.87	58.09	1654.87	1283.8	0.45	12.74	871.23	1609.08	165.62	72.14
ENSG00000143546	S100A8	0	0	0	0	0	0	0	0	0	0	0	0	0	0
ENSG00000143549	TPM3	162.46	0	0	18.43	1880.95	16409.2	1092.92	1850	269.67	715.15	55376.9	21461.2	3187.12	132.14
ENSG00000143552	NUP210L	0	0	0	0	0	0	3.08	0	0	0	0	0	0	0
ENSG00000143553	SNAPIN	0.23	0	0	0	0.22	0	68.45	282.29	0	0	327.3	44.05	0	0
ENSG00000143554	SLC27A3	2.34	0	0	0	3.08	0	696.33	287.65	18.03	0	291.38	14.96	2.84	0
ENSG00000143569	UBAP2L	126.6	0	0	0	209.51	3218.16	18566.5	15401.5	273.64	27.11	2646.41	27.15	1.24	0.62
ENSG00000143570	SLC39A1	10.38	0	0	0	9.41	0	10496.1	1132.13	30.49	0	72.91	1.47	0.62	0
ENSG00000143575	HAX1	0	0	0	0	34.87	8025.39	8643.86	1738.12	27.79	0	13.62	20.3	54.26	10.38
ENSG00000143578	CREB3L4	0	0	0	0	90.17	402.41	515	143.22	0	0.13	5	27.13	0	0
ENSG00000143590	EFNA3	0	0	0	0	16.1	542.1	0	0	0	0	0	0	0	0
ENSG00000143595	AQP10	0	0	0	0	0	0	0	0	0	0	0	0	0	0
ENSG00000143603	KCNN3	0	0	0	0	0	5.17	2.57	1.09	0	0	8.27	4.39	0	0
ENSG00000143612	C1orf43	18.03	0	0	0	6.46	19.6	451.9	3422.78	27.68	0.3	514.57	412.8	216.43	26.15
ENSG00000143614	GATAD2B	10.73	0	0	0	0.23	5.15	1406.19	820.11	0.07	33.4	719.8	856.29	113.32	18.03
ENSG00000143621	ILF2	44.05	0	58.69	0	4.06	5217.82	15530.2	70.15	9.23	0	11065.9	3007.24	126.24	0
ENSG00000143622	RIT1	8.55	0	0	0	40.69	491.37	107.46	80.86	0	9.41	6188.82	1514.91	182.43	3.39
ENSG00000143624	INTS3	0	0	0	628.49	114.19	12.66	313.75	1016.43	489.31	505.57	9414.06	445.34	40.66	0
ENSG00000143627	PKLR	0	0	0	0	0.07	0	109.94	0	0	0	0	0	0	0
ENSG00000143630	HCN3	0	0	0	0	0	0	2512.42	148.18	0	0	0	17.1	0.52	0
ENSG00000143633	C1orf131	0	0	0	0	16.59	1778.46	5465.34	3354.43	26.83	0	957.67	25.59	0.07	0
ENSG00000143641	GALNT2	10.38	0	0	0	103.51	0	9828.85	2634.47	6.78	0	124.36	1.47	2.34	0
ENSG00000143643	TTC13	0.3	0	0	724.56	183.05	1767.39	6556.67	460.79	8.55	17.06	17.1	10.46	76.87	0
ENSG00000143653	SCCPDH	0	0	0	627.6	90.17	10.73	2432.69	489.52	1.29	0	37.94	131.12	34.6	0
ENSG00000143669	LYST	14.52	0	0	0	134.14	592.93	10846.4	87.9	0.07	8.12	13569	688.62	4.02	0
ENSG00000143674	MAP3K21	0	0	0	0	10.16	0	61.53	6.34	2.5	0	1280.34	2.38	2.2	2.07
ENSG00000143702	CEP170	0	0	0	0	29.93	1.81	58.41	34.35	0	0	87.73	43.5	22.82	18.82
ENSG00000143727	ACP1	54.1	0	0	0	2.59	30.86	651.45	3657.9	27.68	0	648.16	694.91	75.28	0
ENSG00000143740	SNAP47	0	0	0	0	0.07	0	660.14	262.99	0	0	230.25	103.51	0	0
ENSG00000143742	SRP9	40.66	0	0	0	2.5	4299.96	33759.5	60.02	1.76	2.07	60260.5	6476.47	685.31	10.73
ENSG00000143748	NVL	21.38	0	0	0	63.3	27.68	68.81	64.16	8.3	0	4602.39	613.18	139.5	6.78
ENSG00000143751	SDE2	2.07	0	0	0	27.68	0	409.55	462.58	188.2	0	3931.54	493.63	64.37	0
ENSG00000143753	DEGS1	0	0	0	0	0	0	819.37	611.64	0	0	1293.09	47.43	0	0
ENSG00000143756	FBXO28	0.16	0	0	0	7.91	33.19	12684.4	2545.26	0	5.37	2771.51	128.26	2.84	0.03
ENSG00000143761	ARF1	67.82	0	0	53.61	190.84	7847.79	27780	23282.7	225.35	3.39	2719.09	76.53	1.64	0
ENSG00000143768	LEFTY2	0	0	0	0	0	0	0	0	0	0	0	0	0	0
ENSG00000143771	CNIH4	0	0	0	0	104.6	6312.11	12807.5	1097.76	0	0	27.55	38.41	54.26	0
ENSG00000143772	ITPKB	0	0	0	0	486.93	0	992.73	126.12	3.88	0	25.3	126.6	6.92	0
ENSG00000143774	GUK1	2.07	0	0	0	321.93	8619.46	8093.13	353.42	0.43	1.41	6406.98	1470.66	2.46	0.44
ENSG00000143776	CDC42BPA	112.92	0	0	547.28	203.29	598.54	1871.79	43.21	1.72	4.52	12883	28.15	76.9	31.12
ENSG00000143786	CNIH3	0	0	0	0	0	0	0	0	0	0	1.71	6.15	0	0
ENSG00000143793	C1orf35	0	0	0	0	1.55	0.07	26.23	339.11	128.03	0	18.02	49.78	9.41	0
ENSG00000143797	MBOAT2	0	0	0	0	0.7	2.19	14089	1325.33	0	0	2250.67	1458.52	87.17	54.1
ENSG00000143799	PARP1	0	0	0	3.64	1.87	1600.61	6592.04	42.52	3.95	168.02	7810.15	828.08	216.42	32.19
ENSG00000143801	PSEN2	0	0	0	0	49.74	34.6	14.37	36.91	6.22	18.82	278.93	396.76	21.46	0
ENSG00000143811	PYCR2	0.52	0	0	0	20.76	0	168.3	296.63	141.15	0	2578.95	75.12	47.43	0
ENSG00000143815	LBR	0	0	0	3.46	0.3	64.16	1779.79	1957.24	34.87	0	5891.35	162.63	21.38	0.52
ENSG00000143816	WNT9A	0	0	0	0	0	0	0	0	0	0	0	0	0	0
ENSG00000143819	EPHX1	0	0	0	36.47	35.26	0	1072.15	667.28	0	0	74.82	5.69	0	0
ENSG00000143839	REN	0	0	0	0	0	0	0	48.29	0	0	0	0	0	0
ENSG00000143842	SOX13	0	0	0	0	183.05	0	1282.36	186.35	61.99	5.43	7.41	14.68	18.09	3.46
ENSG00000143845	ETNK2	0	0	0	0	0	0	0	0	0	0	0	0	0	0
ENSG00000143847	PPFIA4	0	0	0	0	0	0	29.93	4.65	0	0	0	34.6	0	0
ENSG00000143850	PLEKHA6	169.38	8.72	0	0	338.82	94.06	438.99	16.3	16.24	321.03	1398	15.42	21.97	20.74
ENSG00000143851	PTPN7	0	0	0	0	0	0	3.21	39.97	0	0	16.76	8.35	0	0
ENSG00000143858	SYT2	0	0	0	0	0	0	0	0	0	0	6.59	0	0	0
ENSG00000143862	ARL8A	0	0	0	0	0	0.16	0	134.96	0	0	0	150.56	0	0
ENSG00000143867	OSR1	0	0	0	0	0.31	0	602.11	1.49	0	0	432.85	148.18	0	0
ENSG00000143869	GDF7	0	0	0	0	0	0	0.82	0	0	0	418.4	0	5.37	0
ENSG00000143870	PDIA6	2.33	0	0	538.06	238.77	36.49	2919.13	2609.53	141.15	139.47	57043.4	2317.91	132.14	8.55
ENSG00000143878	RHOB	0	0	149.21	290.67	0.74	0.44	321.52	1355.01	8.72	703.35	257.55	47.43	8.55	0.78
ENSG00000143882	ATP6V1C2	0	0	0	0	0	0	0	235.35	144.28	0	54.21	0	0	0
ENSG00000143889	HNRNPLL	0	0	0	0	12.45	263.47	15097.2	4761.13	0	0	1618.2	30.77	0.53	0
ENSG00000143891	GALM	0	6.18	0	0	65.87	0	14229.3	1185.78	54.21	0	107.81	1.57	0.31	9.04
ENSG00000143919	CAMKMT	0.37	0	0	0	0	90.17	718.98	257.5	0	0	3.17	2.81	0	0
ENSG00000143921	ABCG8	0	0	0	0	0	0	88.09	47.03	0	0	1.56	4.52	0	0
ENSG00000143924	EML4	10.37	0	0	0	118.04	545.49	12672	194.42	0.07	0.16	12212.6	833.95	0.52	0.88
ENSG00000143933	CALM2	442.26	0	0	1765.26	508.22	20151.6	46712.6	253.56	7.03	646.58	169203	887.23	214	16.59
ENSG00000143942	CHAC2	0	0	0	0	0	0	4.27	5.93	0	0	8.49	5.27	0	37.64
ENSG00000143947	RPS27A	126.24	0	0	0	8.53	61.28	2958.56	27418.4	58.83	0	2279.32	3084.56	235.25	0
ENSG00000143951	WDPCP	0	0	0	0	0	0	569.71	58.83	0.07	0	464.65	56.46	0	0
ENSG00000143952	VPS54	3.39	0	0	0	2.81	452.15	12142.5	25.39	2.2	0	16994.1	1961.25	649.25	0
ENSG00000143970	ASXL2	4.28	0	0	0	198.95	955.07	192.06	230.7	76.75	0	12307.9	1821.49	139.5	16.94
ENSG00000143971	ETAA1	0	0	0	0	34.6	6.48	703.09	396.2	0	0	15203.2	380.95	6.78	0
ENSG00000143977	SNRPG	0	0	0	0	0.52	108.1	8753.75	4582.58	0	0	8477.53	1077.43	19.24	0.26
ENSG00000143994	ABHD1	0	0	0	0	0	0	0	0	0	0	0	0	0	0
ENSG00000143995	MEIS1	0	0	0	0	0	84.69	1507.98	36.07	0	0	365.54	1.03	0.2	0
ENSG00000144021	CIAO1	3.46	0	0	0	47.05	2519.11	26042	2296.45	16.94	36.34	184.08	2.87	2.19	0
ENSG00000144026	ZNF514	0	0	0	0	122.03	18.03	4356.81	708.12	21.38	8.01	15.19	19.52	81.39	6.92
ENSG00000144028	SNRNP200	14.94	489.55	0	0	2344.5	2151.58	26251.4	5684	27.92	3.87	400.68	2468.75	249.15	0.6
ENSG00000144029	MRPS5	35.26	0	0	0	262.91	1633.09	4354.39	168.82	0.63	1.09	3115.32	681.7	1.94	2.2
ENSG00000144031	ANKRD53	0	0	0	0	3.39	0	0	0	0	0	0	0	0	0
ENSG00000144034	TPRKB	0	0	0	0	6.41	30.51	72.9	31.39	0	0	60.47	51.85	6.22	0
ENSG00000144035	NAT8	0	0	0	0	0	0	1.09	0	0	0	0	0	0	0
ENSG00000144036	EXOC6B	53.66	0	0	26.37	0.67	198.31	19894.7	1508.73	0.97	65.47	4862.27	3189.93	1316.21	252.48
ENSG00000144040	SFXN5	0	0	0	0	1.41	601.36	1100.4	2.46	1.76	0	1100.95	200.48	54.1	0
ENSG00000144043	TEX261	0	0	0	0	18.09	453.31	22.27	32.08	16.59	912.75	1107.01	126.24	0	0
ENSG00000144045	DQX1	0	0	0	203.47	20.76	7.67	124.8	118.24	84.69	339.95	1442.77	268.28	3.39	4.28
ENSG00000144048	DUSP11	0.27	0	0	0	0	0	786.18	1195.05	69.73	0	1577.46	50.82	0	0
ENSG00000144057	ST6GAL2	0	0	0	0	0.88	0	0	0	0	0	0	0	0	0
ENSG00000144061	NPHP1	0	0	0	0	0	0	1551.56	234.45	0	0	171.01	5.43	0	0
ENSG00000144063	MALL	3.46	0	0	0	244.66	5134.11	72931.9	2092.56	0	0	400.99	10.02	9.06	18.09
ENSG00000144115	THNSL2	0	0	0	0	0	36.07	595.57	206.68	49.17	0	1.7	5.93	0	3.46
ENSG00000144118	RALB	0	0	0	0	577.11	3455.4	11472.3	782.38	0.26	0.17	247.18	1017.34	204.16	0.07
ENSG00000144120	TMEM177	0	0	0	0	0	0	177.42	7.76	0	0	198.95	20.76	0	0
ENSG00000144130	NT5DC4	0	0	0	0	0	0	0	0	0	0	27.68	0	0	0
ENSG00000144134	RABL2A	0	0	0	0	17.1	0	8.05	15.15	0	0	4.99	9.67	0	0
ENSG00000144136	SLC20A1	342.66	0	0	158.19	4.4	13.26	460.33	786.74	3.46	5.36	685.51	292.48	1863.14	0
ENSG00000144152	FBLN7	0	0	0	0	0	0	176.34	0	0	0	0	0	0	0
ENSG00000144158	SNRPA1P1	0	0	0	0	0	0	17.3	0.15	0	0	0	0	0	0
ENSG00000144161	ZC3H8	0	0	0	0	36.17	294.13	32.39	63.28	12.45	0	3617.41	523	0	6.78
ENSG00000144182	LIPT1	0	0	0	0	10.38	0	173.57	53.93	28.23	0	2290.39	107.31	3.39	0
ENSG00000144191	CNGA3	0	0	0	0	0	0	0	0	0	0	0	0	0	0
ENSG00000144199	FAHD2B	0	0	0	0	0	2.07	263.47	278.93	0	0	0	8.55	0	0
ENSG00000144214	LYG1	0	0	0	0	0	0	0	90.17	0	0	32.06	0	0	0
ENSG00000144218	AFF3	0	0	0	0	18.82	0	2344.5	0	0	0	60.5	0.6	0.47	0
ENSG00000144224	UBXN4	0.6	0	0	978.62	374.82	8458.22	25486.2	3422.04	34.2	8.01	98.88	88.38	289.38	13.84
ENSG00000144228	SPOPL	0	0	0	0	72.14	5.37	6152.89	273.62	0.26	0	158.34	533.54	41.52	0
ENSG00000144229	THSD7B	0	0	0	0	0	0	0	0	0	0	0	0	0	0
ENSG00000144230	GPR17	0	0	0	0	0	0	0	0	0	0	0	0	0	0
ENSG00000144231	POLR2D	0	0	0	0	2.14	30.77	8.21	25.14	0	0	9.76	6.59	2.07	0
ENSG00000144233	AMMECR1L	0	0	0	0	1.29	0	42.94	497.37	6.92	0	29	51.86	47.05	0
ENSG00000144278	GALNT13	0	0	0	0	0	0	0	0	0	0	0	0	0	0
ENSG00000144283	PKP4	16.94	0	0	8.48	9.06	1379.06	8422.58	61.29	4.39	178.39	6775.07	1490.55	559.07	5.37
ENSG00000144285	SCN1A	0	0	0	0	0	0	0	0	0	0	0	0	0	0
ENSG00000144290	SLC4A10	0	0	0	0	0	0	32.52	0	0	0	1929.7	177.06	6.78	0
ENSG00000144306	SCRN3	0	0	0	0	0.37	7.47	1603.47	1035.08	8.72	0	2655.94	81.32	36.34	0
ENSG00000144320	LNPK	0	0	0	0	8.35	0	12082.2	1900.23	90.17	0	1805.89	111.16	6.98	0
ENSG00000144331	ZNF385B	0	0	0	0	0	0	0	0	0	0	0	0	0	0
ENSG00000144339	TMEFF2	0	0	0	0	0	0	613.18	0	0	0	0.52	0	0	0
ENSG00000144354	CDCA7	0.37	0	0	0	61.02	90.17	8166.33	1351.87	8.55	0	31.66	23.58	0	0
ENSG00000144355	DLX1	0	0	0	0	0	0	0	0	0	0	0	0	0	0
ENSG00000144357	UBR3	8.3	0	0	1280.46	171.7	701.35	8415.92	114.27	0.03	0.94	7333.89	560.58	1.79	0.44
ENSG00000144362	PHOSPHO2	0	0	0	0	0	0	33.35	0.73	0	0	235.31	0.97	0	0
ENSG00000144366	GULP1	0	0	0	0	0	23.27	37.87	1.25	0	0	73.35	8.35	49.78	0
ENSG00000144369	FAM171B	0	0	0	0	0	0	28.26	13.56	0	0	39.11	47.71	0	0
ENSG00000144381	HSPD1	37.56	0	0	31.02	5.74	94.63	40340.9	5854.98	2.16	0	6805.94	5570.61	261.5	126.24
ENSG00000144395	CCDC150	0	0	0	0	2.97	0	612.49	0.52	0.88	0	432.85	139.47	0	0
ENSG00000144401	METTL21A	0	0	0	0	0	0	14	24.17	0	0	1420.81	252.48	0	0
ENSG00000144406	UNC80	0	0	0	0	0	0	0.88	4.15	0	0	0	0	0	0
ENSG00000144407	PTH2R	0	0	0	0	0	0	87.12	0	0	0	16.1	0	0	0
ENSG00000144426	NBEAL1	0	0	0	0	25.93	1165.78	58378.5	5840.15	108.21	5.37	9717.22	519.45	24.56	0.63
ENSG00000144445	KANSL1L	0	0	0	0	18.67	9.41	5552.5	2506.81	0	0	1380.92	11.38	0.23	0.62
ENSG00000144451	SPAG16	0	0	0	0	47.05	17.43	14283.4	670.69	0	0	96.95	1.1	0	0
ENSG00000144452	ABCA12	0	0	0	0	0	0	0	20.33	0	0	0.27	0.16	0	0
ENSG00000144455	SUMF1	5.71	0	0	0	216.42	3042.25	9940.84	1703.7	2.33	0	118.36	741.53	20.76	0
ENSG00000144460	NYAP2	0	0	0	0	0	0	0	0	0	0	67.82	0	0	0
ENSG00000144468	RHBDD1	0	0	0	0	3.39	12.83	89.97	3.04	0	0	1363.39	2.68	0	0
ENSG00000144476	ACKR3	0	0	0	0	0	0	1.7	0	0	0	1.19	0	0	0
ENSG00000144481	TRPM8	0	0	0	0	0	0	0	0	0	0	0	0	0	0
ENSG00000144485	HES6	0	0	0	0	0.17	0	560.67	470.61	0.22	0	68.45	338.75	0	0
ENSG00000144488	ESPNL	0	0	0	0	0	0	0	0	0	0	0	0	0	0
ENSG00000144504	ANKMY1	0	0	0	0	122.08	318.36	11.02	27.68	29.04	0	706.05	450.86	26.83	20.33
ENSG00000144524	COPS7B	0	0	0	0	89.97	10.65	87.89	165.95	9.41	0	3192.12	37.56	13.55	0
ENSG00000144535	DIS3L2	0.2	0	0	0	2.31	0	1393.96	1279.74	113.32	0	2435.95	159.24	12.83	0
ENSG00000144550	CPNE9	0	0	0	0	0	0	0	130.75	0	0	0	0	0	0
ENSG00000144554	FANCD2	0	0	0	0	0	150.56	4375.76	1713.29	5.37	0	763.14	9.31	0	0
ENSG00000144559	TAMM41	0	0	0	0	9.41	453.27	4075.82	230.72	0	0	58.95	0.73	0.31	0
ENSG00000144560	VGLL4	0	0	0	0	183.05	0	1266.26	894.47	64.13	0.78	3.07	3.44	49.74	0
ENSG00000144566	RAB5A	6.15	0	0	0	559.07	547.28	9890.02	889.26	0.78	0	254.68	687.27	179.94	0.07
ENSG00000144567	RETREG2	0	0	0	0	118.04	294.77	2695.57	90.75	0.53	0	610.4	311.43	1.12	0
ENSG00000144579	CTDSP1	0	0	0	0	60.99	0	48.35	1.67	0	0	332.2	1.79	0	0
ENSG00000144580	CNOT9	87.17	0	0	0	21.38	119.7	59.84	55.59	13.56	41.52	52.2	49.22	4.15	0
ENSG00000144583	MARCHF4	0	0	0	0	0	0	0	0	0	0	0	0	0	0
ENSG00000144589	STK11IP	0	0	0	0	0.57	0	230.6	159.18	0	0	85.05	112.92	0	0
ENSG00000144591	GMPPA	0	0	0	0	0.47	596.84	2169.66	6.11	0	0	1750.23	78.45	18.03	0
ENSG00000144596	GRIP2	0	0	0	0	0	0	0	0	10.37	0	87.17	0	0	0
ENSG00000144597	EAF1	0	0	0	0	13.84	0	271.13	302.85	0	0	8386.08	364.86	67.76	4.28
ENSG00000144619	CNTN4	0	0	0	0	0	0	918.94	150.56	0	108.21	879.95	27.11	4.28	0
ENSG00000144635	DYNC1LI1	0	0	0	0	3.08	101.64	8769.95	1725.9	108.21	0	1805.89	156.05	1.29	0
ENSG00000144642	RBMS3	0	0	0	0	0	0	1891.51	216.42	0	0	461.73	1.03	0	0
ENSG00000144645	OSBPL10	0	0	0	0	188.2	549.15	10153.5	1148.22	16.94	6.41	119.18	1.87	3.59	0
ENSG00000144647	POMGNT2	0	0	0	0	0	0	230.72	54.21	0	0	0	0	0	0
ENSG00000144648	ACKR2	0	0	0	0	0	0	0	0	0	0	0	22.61	0	0
ENSG00000144649	GASK1A	0	0	0	0	0	0	0	0	0	0	31.65	0	0	0
ENSG00000144655	CSRNP1	0	0	0	59.02	37.27	0	70.84	3.41	0	103.99	249.15	0.82	2.64	0
ENSG00000144659	SLC25A38	0	0	0	0	38.48	10.34	31.02	40.29	0	134.96	31.95	39.11	22.82	0
ENSG00000144668	ITGA9	162.31	0	0	0	0	0	71.05	266.77	186.86	0	122.6	8.3	9.41	0
ENSG00000144671	SLC22A14	0	0	0	0	0	0	0	0	0	0	0	0	0	0
ENSG00000144674	GOLGA4	98.26	0	0	17.33	27.33	3698.6	116965	227.65	19.33	66.38	168878	15995	7556.49	246.81
ENSG00000144677	CTDSPL	0	0	0	0	36.17	0	37.76	60.64	0	0	2144.3	883.69	21.46	0
ENSG00000144681	STAC	0	0	0	0	0	0	0	0	0	0	0	0	0	0
ENSG00000144711	IQSEC1	0	0	0	0	1.27	0	1161.64	809.24	270.22	0	944.33	94.87	6.41	0
ENSG00000144712	CAND2	0	0	0	0	0	0	18.82	0	0	0	0	0	0	0
ENSG00000144713	RPL32	189.9	0	0	0	182.54	37234.6	278105	143303	364.86	0	12994.8	716.4	1.27	0.31
ENSG00000144724	PTPRG	0	0	0	0	235.25	1333.65	40523.7	4093.9	0	0	374.1	4.94	3.59	13.56
ENSG00000144730	IL17RD	0	0	0	0	8.72	0	53.66	210.07	0	0	0.23	1.87	0	0
ENSG00000144736	SHQ1	0	190.84	0	0	144.28	531.19	2358.15	243.69	0.26	0	31.07	185.38	3.46	0
ENSG00000144741	SLC25A26	0	0	0	0	21.46	0	339.89	18.87	0	0	325.55	69.21	0	0
ENSG00000144744	UBA3	0	0	0	0	30.49	1186.39	519.91	9.72	0	0	5605.83	7.67	3.95	0
ENSG00000144746	ARL6IP5	17.43	0	0	0	29.93	213.81	262.68	89.16	0	0	247.91	185	147.28	47.05
ENSG00000144747	TMF1	144.28	0	0	305.68	11.63	18.8	1522.3	4887.75	134.96	2.53	2187.48	987.39	922.16	78.45
ENSG00000144749	LRIG1	0	908.03	0	0	0.2	5.47	4815.41	460.23	0	0	746.77	583.41	0	0
ENSG00000144785	AC073896.1	0	0	0	0	0.16	1876.43	1228.44	22.42	3.08	0	1797.27	758.35	0	0
ENSG00000144791	LIMD1	23.51	0	0	0	113.04	370.26	84.3	118.65	26.97	0	4881.32	1605.08	53.66	0
ENSG00000144792	ZNF660	0	0	0	0	0	0	43.5	6.22	0	0	1280.46	0	0	0
ENSG00000144802	NFKBIZ	0.2	0	0	0	2.38	77.78	2281.78	6257.53	26.15	36.07	4394.37	125.36	87.64	0
ENSG00000144810	COL8A1	0	0	0	0	0	0	0	17.43	0	0	0	2.14	0	0
ENSG00000144815	NXPE3	0	0	0	0	18.67	0	3146.71	360.69	0	0	483.11	5.43	0.07	0
ENSG00000144820	ADGRG7	6.92	0	0	0	0	0	6348.18	107.31	0	0	99.28	0.37	5.78	0
ENSG00000144821	MYH15	0.3	0	0	0	78.45	0	402.41	6.78	0	0	0.67	0	0	0
ENSG00000144824	PHLDB2	0.44	0	0	0	0	332.66	2212.46	55.58	4.4	0	68.24	117.56	0	0
ENSG00000144827	ABHD10	0	0	0	0	21.46	792.83	6417.22	81.44	0.17	0	3874.94	667.85	0	0
ENSG00000144834	TAGLN3	0	0	0	0	0	0	0	0	0	0	0	0	0	0
ENSG00000144837	PLA1A	0	0	0	0	0	0	0.37	1.87	0	0	0	0	0	0
ENSG00000144840	RABL3	0	0	0	0	1.81	4.84	95.41	533.54	0	0.52	152.48	234.4	47.05	0
ENSG00000144843	ADPRH	0	0	0	0	0	24.2	207.99	6.92	0.07	0	168.02	84.69	0	0
ENSG00000144847	IGSF11	0	0	0	0	0	0	110.73	0	0	0	0	43.58	0	0
ENSG00000144848	ATG3	17.1	0	0	12.34	113.04	2539.92	657.49	372.64	12.45	0	31554.3	12714.4	289.74	10.16
ENSG00000144852	NR1I2	9.57	0	0	0	204.16	0	339.68	840.11	404.62	0	3606.92	262.91	166.02	17.1
ENSG00000144857	BOC	0	0	0	0	0	0	76.75	0	0	0	203.89	27.11	0	0
ENSG00000144867	SRPRB	0	0	0	0	1.76	647.2	18847.9	1969.96	162.31	0	1578.88	224.45	2.33	0
ENSG00000144868	TMEM108	0	0	0	0	0	0	0	0	0	0	0	0	0	0
ENSG00000144891	AGTR1	0	0	0	0	0	0	0	0	0	0	0	0.23	0	0
ENSG00000144893	MED12L	0	0	0	0	0	0	37.56	0	0	0	1.04	0	0	0
ENSG00000144895	EIF2A	0	0	0	0	270.52	584.84	14890.9	1688.74	2.59	1.07	425.04	791.26	44.99	0.45
ENSG00000144908	ALDH1L1	0	0	0	0	118.04	0	1239.84	120.74	0.23	0	3305.22	602.11	1.79	0
ENSG00000144909	OSBPL11	18.82	0	0	0	37.27	457.46	388.58	5.01	0.78	0	2934.41	6.55	6.15	0
ENSG00000144935	TRPC1	0	0	0	0	0	0	6.51	0	0	0	9.31	4.83	0	0
ENSG00000144959	NCEH1	0	0	0	0	0.78	3.67	112.27	813.87	3.46	0.07	325.62	147.28	169.38	0
ENSG00000145002	FAM86B2	0	0	0	0	0	0	0	0	0	0	0	0	0	0
ENSG00000145012	LPP	64.37	0	0.26	0	10.46	4901.32	43839.7	139.26	1.76	155.58	66461.5	6345.72	2777.33	59.02
ENSG00000145014	TMEM44	23.51	0	0	0	45.22	508.68	9.09	45.7	12.45	0	366.1	360.69	0	0
ENSG00000145016	RUBCN	1.03	0	0	0	128.03	0.15	264.98	205.36	263.47	1699.75	3877.44	321.93	74.54	0
ENSG00000145020	AMT	0	0	0	0	0	0	236.48	969.21	0	0	171.7	0	6.41	0
ENSG00000145022	TCTA	0	0	0	0	0.88	375.46	828.06	418.4	0	0	572.6	76.96	1.81	0.17
ENSG00000145029	NICN1	0	0	0	0	0	2935.86	1987.4	0	0	0	126.12	8.53	0	0.47
ENSG00000145040	UCN2	0	0	0	0	0	0	0	0	0	0	0	0	0	0
ENSG00000145041	DCAF1	1.86	0	0	0	261.5	2687.15	3916.83	863.98	94.06	0	14.19	7.81	72.34	3.46
ENSG00000145050	MANF	0	0	0	0	90.17	1432.6	5227.92	596.4	0.26	0	47	868.13	0	0
ENSG00000145063	AC062028.1	0	0	0	0	0	0	0	0	0	0	0	0	0	0
ENSG00000145075	CCDC39	0	0	0	0	0	0	0	0	0	0	0	0	0	0
ENSG00000145087	STXBP5L	0	0	0	0	0	0	0.07	0	0	0	3.2	0	0	0
ENSG00000145088	EAF2	0	0	0	0	0.26	0.7	201.59	113.04	6.92	0	373.08	62.23	47.05	0
ENSG00000145103	ILDR1	0	0	0	0	0.5	0	994.73	204.16	0	0	109.94	159.97	78.45	0
ENSG00000145113	MUC4	186.35	427.53	0	0.07	64.18	4661.68	22977	280.53	131.83	271.74	21962.5	4035.81	2957.67	246.81
ENSG00000145147	SLIT2	0	0	0	0	0	0	23.68	2.64	0	0	836.8	234.45	0	0
ENSG00000145191	EIF2B5	0	0	0	0	96.89	3.43	358.57	591.19	207.02	17.43	5735	321.93	10.16	2.14
ENSG00000145198	VWA5B2	0	0	0	0	0	0	0	112.92	0	0	0	0	0	0
ENSG00000145214	DGKQ	1.25	0	0	0	14.94	813.14	1740.82	967.55	306.59	0	457.4	102.61	4.91	0
ENSG00000145216	FIP1L1	63.3	0	0	113.37	37.34	6201.07	41717.9	8061.46	91.21	0	3456.58	97.98	1.04	0
ENSG00000145217	SLC26A1	0	0	0	0	0	0	0	0	0	0	0	0	0	0
ENSG00000145220	LYAR	0	0	0	0	26.15	0	1105.3	399.8	8.55	0	3.04	1.87	13.56	0
ENSG00000145241	CENPC	2.64	0	0	0	270.52	257.55	8724.5	602.82	2.07	0	243.12	515.45	31.14	0.07
ENSG00000145242	EPHA5	0	0	0	0	0	0	0	0	0	0	49.74	0	0	0
ENSG00000145244	CORIN	0	0	0	0	0	0	0	0	0	0	0	0	0	0
ENSG00000145246	ATP10D	0	0	0	0	17.1	19.91	31.19	22.8	40.69	0	37.31	9.67	0	0
ENSG00000145247	OCIAD2	180.35	0	0	0	6.46	156.02	1124.74	6642.1	0	5.21	1862.74	1927.07	828.06	8.72
ENSG00000145248	SLC10A4	0	0	0	0	0	0	4.52	0	0	0	0	0	0	0
ENSG00000145283	SLC10A6	0	0	0	0	0	0	0	0.3	0	0	0	0	0	0
ENSG00000145284	SCD5	0	0	0	0	0	0	5.51	9.67	0	0	305.08	216.42	0	0
ENSG00000145287	PLAC8	6.98	0	0	461.19	72.67	225.34	9155.07	1254.98	0	1272.63	131436	6175.72	853.81	51.3
ENSG00000145293	ENOPH1	0	0	0	0	0.37	120.4	2178.07	2662.98	43.58	0	2645.2	291.38	6.41	0
ENSG00000145331	TRMT10A	0	0	0	0	1.76	97.49	15121.6	1551.56	0	0	2598.71	280.03	2.33	0
ENSG00000145332	KLHL8	0	0	0	0	14.52	1157.41	12952.9	2416.64	5.37	0	1030.35	14.74	0.13	0
ENSG00000145335	SNCA	0	0	0	0	0	0	1406.7	0	0	0	5.17	0.1	0	0
ENSG00000145337	PYURF	0.15	0	0	0	174.33	14265.4	19670	3516.9	21.38	0	38.5	50.59	45.22	0
ENSG00000145348	TBCK	0	0	0	0	126.24	10.73	2757.96	374.09	3.88	0	58.87	131.12	10.38	0
ENSG00000145349	CAMK2D	0	0	0	0	96.58	857.2	9944.34	126.68	0	0.47	8943.55	806.27	5.06	0.88
ENSG00000145354	CISD2	0	0	0	633.13	6.78	803.76	649.7	11.99	0	0	4027.89	12.29	0.88	0
ENSG00000145358	DDIT4L	0	0	0	0	0	0	0	0	0	0	0	0	0	0
ENSG00000145362	ANK2	0	0	0	0	0.26	4.68	84.48	99.47	0	0	59.32	95.42	9.41	0
ENSG00000145365	TIFA	0	0	0	0	0	0	1098.73	162.64	0	0	383.75	291.7	26.15	0
ENSG00000145375	SPATA5	0	0	0	0	3.28	103.99	3256.22	21.89	3.95	0	4544.94	740.92	216.42	10.73
ENSG00000145384	FABP2	10.69	0	0	0	31.65	1685.21	1284.45	460.52	0	602.23	47165.8	7484.35	885.31	6.78
ENSG00000145386	CCNA2	1.29	0	0	0	17.3	5.88	280.36	180.47	0	0	7971.29	155.6	0	0
ENSG00000145388	METTL14	0	0	0	0	0.15	25.93	5349.75	3679.24	69.73	36.07	6057.68	484.51	34.2	0
ENSG00000145390	USP53	1.09	0	0	0	22.41	1499.75	96403.6	8969.43	252.48	509.73	15080.7	1032.48	38.78	0.57
ENSG00000145391	SETD7	9.04	0	0	0.88	16.59	2418.32	16552.9	10838.8	134.14	0	1665.23	46.02	0	0
ENSG00000145414	NAF1	0	0	0	0	18.82	0	1947.74	300.47	0	0	14.22	0.13	0	0
ENSG00000145416	MARCHF1	0	0	0	0	17.43	0	2339.37	81.32	0	0	20.07	6.87	0	0
ENSG00000145423	SFRP2	0	0	0	0	0	0	30.49	0	0	0	0.47	0	0	0
ENSG00000145425	RPS3A	41.49	84.69	488.13	5428.41	1094.57	21443.6	242978	5643.3	0.7	6.56	145177	29797.4	9.53	7.03
ENSG00000145428	RNF175	0	0	0	0	0	0	10.6	0	0	0	0	0	0	0
ENSG00000145431	PDGFC	0	0	0	0	0	0	18.93	2.19	0	0	19.73	21.97	0	0
ENSG00000145439	CBR4	0	0	0	0	2.84	4.37	93.22	714.4	6.92	0	193.35	136.91	47.05	0
ENSG00000145451	GLRA3	0	0	0	0	0	0	54.26	0	0	0	16.59	0	0	0
ENSG00000145476	CYP4V2	16.94	0	0	0	2.34	2260.76	6256.38	17.05	2.2	0	9654.47	1542.85	577.11	0
ENSG00000145494	NDUFS6	0	0	0	0	45.22	1498.35	76.26	79.1	18.67	0	3094.41	1803.46	0	6.78
ENSG00000145495	MARCHF6	6.46	0	0	0	193.78	6.78	958.4	2093.02	611.64	427.12	23823.7	1164.32	210.07	10.69
ENSG00000145506	NKD2	0	0	0	0	0	0	0	131.74	0	0	0	0	0	0
ENSG00000145536	ADAMTS16	0	0	0	0	0	0	0	52.3	0	0	0	0	0	0
ENSG00000145545	SRD5A1	0	0	0	0	2.07	0	1002.41	793.52	0	0	378.36	3.1	0	0
ENSG00000145555	MYO10	79.59	1.94	0	255.14	1402.06	1499.26	46871.9	5558.69	325.26	0	172.44	10.25	13.74	81.39
ENSG00000145569	OTULINL	1.34	0	0	0	139.47	6420.31	28367.5	2070.16	14.96	0.78	62.65	53.87	126.6	10.38
ENSG00000145592	RPL37	5.71	0	0	0	1027.97	45939.6	150332	22922	15	2.34	1543.69	20030.3	124.57	0.15
ENSG00000145604	SKP2	0	0	0	0	21.46	0	690.46	19.91	0	0	836.48	62.29	0	0
ENSG00000145623	OSMR	0	0	0	0	0	0	141.16	1.24	0	0	792.43	1.56	0	0
ENSG00000145632	PLK2	174.33	0	0	0	17.1	0	18.57	30.61	0	0	17.5	4.39	18.67	0
ENSG00000145642	SHISAL2B	0	0	0	0	0	0	0	0	0	0	0	0	0	0
ENSG00000145649	GZMA	0	0	0	0	0.03	1.87	2952.55	204.16	0	0	1157.49	526.95	43.58	0
ENSG00000145675	PIK3R1	10.16	0	0	0	6.4	614.93	14803.5	44.09	28.56	0	17003.5	1394.66	523	0
ENSG00000145681	HAPLN1	0	0	0	0	0	0	30.23	0.44	0	0	636.32	486.93	0	0
ENSG00000145685	LHFPL2	2.07	0	0	0	58.83	11.47	1368.38	755.06	18.82	889.1	16627.9	917.51	284.6	4.28
ENSG00000145687	SSBP2	0	0	0	162.64	0.15	6.15	1319.29	338.75	61.02	0	1647.22	213.45	4.28	0
ENSG00000145692	BHMT	0	0	0	0	0	0	0	0	0	0	0	0	0	0
ENSG00000145700	ANKRD31	0	0	0	0	0	0	296.37	36.07	16.1	0	0	0.26	0	0
ENSG00000145703	IQGAP2	10.38	0	0	0	338.75	7112.78	328121	4786.05	47.43	0	2035.44	25.98	46.53	36.17
ENSG00000145708	CRHBP	0	0	0	0	0	0	118.04	0	0	0	0.43	0	0	0
ENSG00000145715	RASA1	0	0	0	0	180.35	439.97	7494.6	1077.37	0.78	0	164.89	519.97	58.83	0.07
ENSG00000145721	LIX1	0	0	0	0	0	0	0	0	0	0	0	0	0	0
ENSG00000145723	GIN1	0	0	0	0	0	162.46	129.53	1.4	0	0	1114.24	1.34	2.2	0
ENSG00000145725	PPIP5K2	0	0	0	0	55.58	19.65	158.69	58.87	0	0	230.26	88.33	49.78	9.41
ENSG00000145730	PAM	0	0	0	0	6.2	11.52	522.63	6081.43	13.84	0	526	298.71	348.16	0
ENSG00000145734	BDP1	0	0	0	92.81	3.31	11.24	32790	4346.25	1.94	4.83	9371.91	4253.24	1176.75	613.18
ENSG00000145736	GTF2H2	0	0	0	0	0.31	0	5360.14	6.18	0	0	5288.32	740.92	126.24	0
ENSG00000145740	SLC30A5	0	0	0	0	58.78	799.35	127.72	89.64	0	0	8115.2	1767.39	75.12	13.55
ENSG00000145741	BTF3	2.33	0	0	0	110.73	38.58	6012.71	6496.86	65.87	26.15	72120.3	4812.88	115.2	8.55
ENSG00000145743	FBXL17	0	0	0	0	0.15	11.86	1723.78	1006.85	0	0	1818.91	149.08	27.79	0
ENSG00000145757	SPATA9	0	0	0	0	0	0	18.82	34.87	0	0	0	0	0	0
ENSG00000145777	TSLP	0	0	0	0	0	75.28	87.17	72.14	0	0	12.83	2.07	0	0
ENSG00000145779	TNFAIP8	0	0	0	0	75.28	1935.1	28837.3	1116.03	0	0	337.13	2.2	0.31	0
ENSG00000145780	FEM1C	0.22	0	0	0	183.05	4779.17	26741.8	1812.66	10.69	18.36	58.94	27.17	289.38	13.84
ENSG00000145781	COMMD10	0	0	0	0	18.03	10.73	6593.35	190.25	0.26	0	110.55	330.07	6.92	0.15
ENSG00000145782	ATG12	0	0	0	2128.08	53.66	450.62	4717.79	69.55	0	2.34	7198.25	633.25	0.97	0
ENSG00000145794	MEGF10	0	0	0	0	0	0	6.46	0.17	0	0	0	0	0	0
ENSG00000145808	ADAMTS19	0	0	0	0	0	0	1.77	0	0	0	1.56	2.64	0	0
ENSG00000145817	YIPF5	0	0	0	0	0.78	13.69	264.83	1062.56	0	0.74	297.49	267.59	103.51	0
ENSG00000145819	ARHGAP26	370.22	0	0	31.02	5.58	66.36	25953.5	5484.71	6.18	46.58	4490.97	3077.01	967.55	288.55
ENSG00000145824	CXCL14	0	0	0	0	1.41	1564.44	18336.6	41.7	0	0	36510.1	2536.54	0	16.1
ENSG00000145832	SLC25A48	0	0	0	0	0	0	0	3.95	0	0	0	72.14	0	0
ENSG00000145833	DDX46	0.52	0	0	556.15	228.39	21.97	1818.8	1207.27	583.41	0	33003.3	1234.07	105.03	14.96
ENSG00000145850	TIMD4	0	0	0	0	0.15	0	0	18.82	0	0	311.2	0	8.55	0
ENSG00000145860	RNF145	0	0	0	9.09	13.18	1327.58	11564.7	7104.07	18.03	0	2476.74	222.32	13.7	0.2
ENSG00000145861	C1QTNF2	0	0	0	0	0	0	0	72.14	0	0	0	0	0	0
ENSG00000145864	GABRB2	0	0	0	0	18.82	0	126.24	0	0	0	0	0.1	0	0
ENSG00000145868	FBXO38	0.22	0	0	0	209.2	216.42	12072.4	1229.9	4.28	0	33.73	22.95	81.39	6.92
ENSG00000145879	SPINK7	0	0	0	0	0	0	172.8	0	0	0	0	0	0	0
ENSG00000145882	PCYOX1L	6.22	0	0	0	0	0	893.54	14.48	0.13	0	642.05	72.67	0.22	0
ENSG00000145901	TNIP1	470.49	0	0	0	772.5	3174.41	1356.01	60.11	15.61	836.48	6595.5	46.62	92.72	10.37
ENSG00000145907	G3BP1	69.73	0	0	355.76	83.37	79.37	138.49	172.86	45.22	0	184.46	94.92	68.45	28.23
ENSG00000145908	ZNF300	0	0	0	0	0	1.04	29.82	135.65	0	0	87.89	18.67	0	0
ENSG00000145911	N4BP3	0	0	0	0	0.23	0	614.93	0	0	0	29.04	131.74	0	0
ENSG00000145912	NHP2	0	0	0	0	1.25	1365.5	1851.31	15.56	3.95	0	1900.78	601.45	0	0
ENSG00000145916	RMND5B	0	0	0	0	31.65	0	21.45	36.47	4.15	0	1403.38	414.8	5.37	0
ENSG00000145919	BOD1	0	0	0	0	17.3	16.31	492.16	701.13	37.64	0	4941.48	466.8	40.66	0
ENSG00000145920	CPLX2	0	0	0	0	0	0	0	0	0	0	0	0	0	0
ENSG00000145934	TENM2	0	0	0	0	0	0	0	87.17	0	0	94.87	4.28	0	0
ENSG00000145936	KCNMB1	0	0	0	0	0	0	278.93	0	0	0	0	0	0	0
ENSG00000145945	FAM50B	0	0	0	0	0	0	3697.09	246.81	0	0	4.65	0.1	0	0
ENSG00000145949	MYLK4	0	0	0	0	17.43	0	118.04	10.16	0	0	0	0.16	0	0
ENSG00000145979	TBC1D7	0	0	0	0	36.07	0	711.51	183.84	0	0	9.53	45.22	17.3	0
ENSG00000145982	FARS2	0	0	0	0	26.83	1270.56	611.37	39.81	0.2	0	841	211.08	0	0
ENSG00000145990	GFOD1	18.82	0	0	0	54.21	0	171.93	1.44	0.62	0	795.89	4.84	3.52	0
ENSG00000145996	CDKAL1	0	0	160.97	0	21.38	0	15.23	19.21	9.04	0	35.08	18.9	29.04	28.23
ENSG00000146001	PCDHB18P	0	0	0	0	0.78	0	1.72	108.52	0	0	3.08	4.15	0	0
ENSG00000146005	PSD2	0	0	0	0	0	0	0	10.38	0	0	0	0	0	0
ENSG00000146006	LRRTM2	0	0	0	0	0	0	0	0.3	0	0	272.88	113.32	0	0
ENSG00000146007	ZMAT2	12.83	0	0	22.02	81.39	1723.27	141.94	250.04	31.12	0	4837.74	6510.49	203.89	13.55
ENSG00000146013	GFRA3	0	0	0	0	0	0	0	0	0	0	360.69	0	0	0
ENSG00000146021	KLHL3	0	0	0	0	0	0	433.54	1072.72	139.47	0	257.55	16.94	2.14	0
ENSG00000146038	DCDC2	0	0	0	0	0	377.53	5015.43	0	72.14	0	1260.39	145.36	3.1	0.1
ENSG00000146039	SLC17A4	22.61	0	0	0	29.04	6473.95	12412.5	2506.81	21.46	44.05	1457.88	40.59	4.24	3.75
ENSG00000146054	TRIM7	0	0	0	0	0	0	5807.14	64.39	0	0	22.23	1.64	0.16	0
ENSG00000146063	TRIM41	0.45	0	0	0	183.05	5464.48	2232.06	243.95	64.13	5.95	3.31	10.15	49.74	6.92
ENSG00000146066	HIGD2A	0	0	0	0	0	676.06	0	145.36	1.03	0	6.09	0	0	0
ENSG00000146067	FAM193B	16.59	0	0	0	225.35	0	448.91	20.68	0.2	1.09	678.23	107.27	0.6	3.08
ENSG00000146070	PLA2G7	0	0	0	0	16.94	2.14	298.35	1.94	0	0	3211.24	15.56	0	0
ENSG00000146072	TNFRSF21	43.58	0	0	0	76.96	34.13	41.88	75.89	0	121.11	28.37	27.24	72.6	0
ENSG00000146083	RNF44	0	0	0	0	1.55	0	7.03	321.03	48.45	0	17.58	14.52	9.41	0
ENSG00000146085	MMUT	0	0	0	0	0.73	1.41	11810.2	719.76	0	17.14	2028.71	1091.54	461.98	0
ENSG00000146090	RASGEF1C	0	0	0	0	0	0	0	0	0	0	0	8.72	0	0
ENSG00000146094	DOK3	0	0	0	0	0	0	5.29	4.39	0	0	1072.15	252.48	0	0
ENSG00000146109	ABT1	0	0	0	0	27.68	22.56	394.61	510.29	0	0	4887.37	338.03	0	0
ENSG00000146112	PPP1R18	0	0	0	0	0.67	2.2	280.04	686.92	0	0	810.19	74.54	17.1	0.78
ENSG00000146122	DAAM2	0	0	0	0	3.08	0	1947.83	61.02	72.14	0	260.89	49.17	1.29	0
ENSG00000146143	PRIM2	0	0	0	0	18.67	969.21	2388.36	1262.42	37.56	0	564.34	2.07	0.07	0
ENSG00000146147	MLIP	0	0	0	0	0	0	0	0	0	0	0	0	0	0
ENSG00000146151	HMGCLL1	0	0	0	0	0	0	166.33	0	0	0	0.97	0.78	0	0
ENSG00000146166	LGSN	0	0	0	0	0	0	0	0	0	0	0	0	0	0
ENSG00000146192	FGD2	4.15	0	0	0	42.92	0	872.16	8.53	0	0	1103.25	211.08	0.15	0
ENSG00000146197	SCUBE3	0	0	0	0	0	0	0	0	0	0	0	0	0	0
ENSG00000146205	ANO7	209.2	0	0	0	51.3	0	0	5.15	800.31	0	1.27	14.06	22.82	0
ENSG00000146215	CRIP3	0	0	0	0	0	0	0	0	0	0	0	8.3	0	0
ENSG00000146216	TTBK1	0	0	0	0	0.03	0	0	0	0	0	0	0	0	0
ENSG00000146221	TCTE1	0	0	0	0	0	0	0	0	0	0	0	0	0	0
ENSG00000146223	RPL7L1	0	0	0	0	198.95	1045.04	165.69	240.81	29.04	668.1	7086.63	3282.3	0	3.39
ENSG00000146232	NFKBIE	1.81	0	0	0	20.76	0.3	346.71	228.18	0	130.75	3426.57	692.15	33.88	0
ENSG00000146233	CYP39A1	0	0	0	0	0.07	24.61	174.25	141.15	8.72	0	289.74	6.78	0	0
ENSG00000146242	TPBG	0	0	0	0	1.76	0	4027.4	1054.71	54.1	0	345.59	42.75	1.55	0.07
ENSG00000146243	IRAK1BP1	0	0	0	0	0	0	3399.49	739.42	0	0	213.76	1.29	0	0
ENSG00000146247	PHIP	34.6	0	0	0	489.31	2423.23	139516	5317.24	71.15	4.28	1252.86	15.96	15.3	113.04
ENSG00000146250	PRSS35	0	0	0	0	0	0	107.31	0	0	0	0.27	0	0	0
ENSG00000146263	MMS22L	0	0	0	0	126.24	0	1538.22	98.33	0.78	0	48.56	85.91	0	0
ENSG00000146267	FAXC	0	0	0	0	0	0	21.38	2.33	0	0	0	0	0	0
ENSG00000146278	PNRC1	0	0	0	0	50.82	0	212.26	9.78	0.78	0	3706.07	4.54	4.39	6.22
ENSG00000146281	PM20D2	0	0	0	0	2.14	0	9.65	14.52	0	0	22.04	10.11	0	9.41
ENSG00000146282	RARS2	0	0	0	0	0.52	9.82	312.45	1053.51	44.99	0	323.42	221.96	235.25	0
ENSG00000146285	SCML4	0	0	0	0	0.2	0	1401.67	20.76	0	0	317.38	0	0	0
ENSG00000146350	TBC1D32	0	0	0	0	0	244.16	1311.49	4.99	0	0	3359.3	278.93	0	0
ENSG00000146352	CLVS2	0	0	0	0	0	0	0	0	0	0	0	0	0	0
ENSG00000146373	RNF217	0	0	0	0	0	0.22	227.62	385.83	0	0	8205.74	112.68	33.88	0
ENSG00000146374	RSPO3	0	0	0	0	0	0	109.94	0	0	0	611.67	16.94	0	0
ENSG00000146376	ARHGAP18	2.34	0	0	2.31	7.47	381.68	26140.5	4297.31	180.35	0	3618.55	220.18	3.88	0.13
ENSG00000146386	ABRACL	0	0	0	0	14.52	3396.94	27117.5	3282.3	0	0	3805.01	62.31	0.63	0
ENSG00000146409	SLC18B1	0	0	0	215.73	0	0	4292.23	150.23	0	0	34.64	0.27	0	0
ENSG00000146410	MTFR2	0	0	0	0	0	0	37.56	16.94	0	0	0.4	0.16	0	0
ENSG00000146411	SLC2A12	0	0	0	0	54.1	0	260.89	57.72	0	0	3.9	0	10.38	0
ENSG00000146414	SHPRH	0	0	0	3174.09	139.5	1240.06	5869.98	147.62	0.9	0	6198.99	439.47	0.45	4.39
ENSG00000146416	AIG1	0	0	0	0	23.72	374.09	159.52	6.51	0	0	917	3.57	0	0
ENSG00000146425	DYNLT1	0	0	0	199.9	8.55	101.86	59.54	34.98	18.09	0	51.61	61.96	12.45	0
ENSG00000146426	TIAM2	0	0	0	0	0	2.7	23.73	171.82	0	0	43.06	0	56.46	0
ENSG00000146433	TMEM181	10.73	0	0	0	0.33	3.12	5995.52	844.33	0.3	15.38	1922.92	1279.74	156.9	0
ENSG00000146457	WTAP	0	0	0	0	1.87	1740.78	8491.79	25.39	3.08	12.45	10294.3	1176.75	360.69	0
ENSG00000146463	ZMYM4	0	0	0	0	126.6	775.13	200.4	253.55	22.82	0	11305.5	2759.29	42.92	10.16
ENSG00000146469	VIP	0	0	0	0	0	8.42	46.58	0	0	0	1046.01	0	0	0
ENSG00000146476	ARMT1	0	0	9.04	0	0.45	46.14	4580.16	1769.05	0	0	5703.55	318.49	14.96	0
ENSG00000146477	SLC22A3	0	0	0	0	0	0	1684.36	1063.43	0	0	531.94	10.69	0	0
ENSG00000146521	LINC01558	36.17	0	0	0	2.07	0	836.8	108.21	59.02	0	19.24	1.03	0	0
ENSG00000146530	VWDE	0	0	0	0	0	0	1641.15	0	0	0	5.17	0.1	0	0
ENSG00000146535	GNA12	0	0	0	0	139.47	0	1341.38	233.78	6.41	0	2.91	1.56	22.61	10.38
ENSG00000146540	C7orf50	1.76	0	0	0	378.73	3133.47	1429.8	649.84	9.31	0	22.33	425.02	13.84	0
ENSG00000146555	SDK1	0	0	0	0	0	0	391.19	0	0	0	207.99	31.14	0	0
ENSG00000146556	WASH2P	0	0	0	0	77.93	0	16.29	1.9	1.41	0	318.36	2.38	0.88	0
ENSG00000146574	CCZ1B	0	0	0	0	12.83	167.27	88.56	71.52	76.87	0	113.86	82.61	87.12	0
ENSG00000146576	C7orf26	0	0	0	0	0.78	0	10.46	99.47	13.84	0	4.83	0	0	0
ENSG00000146587	RBAK	0	0	0	0	0.17	6.87	9404.74	951.61	0.3	0	2194.66	1063.31	87.17	0
ENSG00000146592	CREB5	0	0	0	0	0	9.04	484.45	5.14	4.83	0	169.38	17.43	0	0
ENSG00000146648	EGFR	4.28	0	0	23.27	248.68	418.71	283.65	239.49	56.01	207.02	11741.3	3101.95	418.51	3.39
ENSG00000146666	LINC00525	0	0	0	0	0	0	3.52	0	0	0	252.48	21.46	0	0
ENSG00000146670	CDCA5	0	0	0	0	0.3	0	97.49	150.56	130.75	0	75.12	0	0	0
ENSG00000146674	IGFBP3	0.16	0	0	0	1.32	352.64	22367.1	1691.03	0	0	2988.35	408.29	0	0
ENSG00000146676	PURB	0	0	0	0	8.3	1656.13	9431.41	3877.44	42.92	0	2654.96	10.08	0.57	0
ENSG00000146677	AC004453.1	0	0	0	0	0	0	0	5.37	0	0	0	0	0	0
ENSG00000146678	IGFBP1	0	0	0	0	0	0	209.26	0	0	0	0	0	0	0
ENSG00000146700	SSC4D	0	0	0	0	0	0	0	0	0	0	0	0	0	0
ENSG00000146701	MDH2	14.52	0	0	0	198.52	1290.89	5647.66	98.5	0.07	0	3255.49	640.17	0.07	0
ENSG00000146707	POMZP3	0	0	0	0	0	0	0	1.2	0.62	0	0	0	0.44	0
ENSG00000146729	NIPSNAP2	0	0	0	0	8.55	3.62	50.09	69.17	0	0	53.77	32.96	10.37	0
ENSG00000146731	CCT6A	90.17	0	0	141.08	9.57	28.95	989.52	4507.95	48.45	0	1005.85	682.46	319.93	34.87
ENSG00000146733	PSPH	0	0	0	0	0.13	0	94.95	110.73	0.89	0	105.79	0	0	0
ENSG00000146755	TRIM50	0	0	0	0	0	0	0	0	0	0	0	0	0	0
ENSG00000146757	ZNF92	0	0	0	0	36.17	100.35	25.62	26.37	0	0	4149.12	577.11	5.37	0
ENSG00000146776	ATXN7L1	0	0	0	0	27.68	0.67	193.79	178.39	18.82	0	2434.67	107.31	23.72	0
ENSG00000146802	TMEM168	0	0	0	0	0.6	214	7094.27	4168.55	0	252.48	7946.34	599.7	36.34	0
ENSG00000146826	MAP11	3.75	0	0	0	4.39	232.33	1872.55	531.72	216.42	252.18	111.81	12.83	1.81	0
ENSG00000146828	SLC12A9	0	0	0	0	0	0	470.7	1352.59	134.14	0	96.19	5.95	0.13	0
ENSG00000146830	GIGYF1	41.52	0	0	143.13	583.41	479.42	6907.25	1475.52	321.87	0	39.04	2.27	3.28	40.69
ENSG00000146833	TRIM4	0	0	0	0	270.22	2452.7	3015.43	704.74	61.99	0	18.13	16.4	108.52	0
ENSG00000146834	MEPCE	0	0	0	0	126.24	0	403.19	230.87	1.55	0	12.49	176.34	0	0.67
ENSG00000146842	TMEM209	0	0	0	1100.11	10.73	0	1002.56	12.93	0	0	614.93	69.21	0.22	0
ENSG00000146856	AGBL3	0	0	0	0	0	2.14	29.21	0.1	0	0	121.11	0	0	0
ENSG00000146858	ZC3HAV1L	0	0	0	0	0	0	3.24	5.93	0	0	1.71	0	0	0
ENSG00000146859	TMEM140	36.07	0	0	0	0	0	113.36	108.52	0	0	72.51	116.16	47.05	0
ENSG00000146872	TLK2	59.02	0	0	0	1.17	9.53	9119.89	820.11	1.64	0	1547.46	1693.77	261.5	108.21
ENSG00000146904	EPHA1	0	0	0	0	2.65	0	429.09	7.37	0	0	329.34	305.08	90.17	21.46
ENSG00000146909	NOM1	0	0	0	0	140.17	110.73	23.09	46.58	89.2	0	2196.6	1046.01	101.95	20.33
ENSG00000146918	NCAPG2	0	0	0	0	41.52	0.22	163.03	132.76	9.41	0	6690.83	123.41	0	0
ENSG00000146938	NLGN4X	0	0	0	0	0	0	16.59	0	0	0	177.06	13.55	0	0
ENSG00000146950	SHROOM2	0	0	0	0	9.23	0	0	34.87	126.24	0	213.45	25.65	0	0
ENSG00000146955	RAB19	0	0	0	0	18.67	0	348.67	685.31	96.58	172.8	64.13	0.52	0.27	0
ENSG00000146963	LUC7L2	55.37	0	0	0	705.74	5491.49	86313.6	4759.22	287.99	57.72	474.41	8.01	10.77	67.82
ENSG00000146966	DENND2A	0	0	0	0	61.02	0	284.37	50.82	12.83	0	2.6	2.19	0	0
ENSG00000147003	CLTRN	0	0	0	0	0	0	138.91	8.55	0	0	1.25	0	0	0
ENSG00000147010	SH3KBP1	18.67	0	0	1298.49	321.93	630.2	5459.55	195.97	0.33	0	5480.07	325.28	4.02	5.27
ENSG00000147027	TMEM47	0	0	0	0	0	0	36.97	0.1	0	0	301.05	0.74	0	0
ENSG00000147036	LANCL3	0	0	0	0	6.41	42.4	5.24	6.4	0	0	6.33	5.71	10.37	0
ENSG00000147041	SYTL5	234.45	0	0	0	1.03	4.78	365.08	1397.15	34.6	0	238.61	246.85	197.61	0
ENSG00000147044	CASK	123.41	0	0	64.12	1.87	91.35	32591	4664.6	4.17	1.76	5565.48	4168.55	427.12	36.07
ENSG00000147050	KDM6A	0	0	0	0	5	492.84	7114.56	19.14	0.88	70.53	8873.46	339.95	721.38	26.83
ENSG00000147059	SPIN2A	0	0	0	0	0	0	3.05	3.95	12.45	0	400.97	216.42	0	0
ENSG00000147065	MSN	1.03	0	0	0	89.97	0	420.97	456.36	47.05	0	19459.3	890.68	10.16	6.41
ENSG00000147082	CCNB3	0	0	0	0	0	0	22.82	0	0	0	0	0	0	0
ENSG00000147099	HDAC8	0	0	0	0	1.76	0	5420.05	2397.08	90.17	0	1856.71	179.56	0.52	0
ENSG00000147100	SLC16A2	0	0	0	0	0	0	1211.61	2128.08	21.46	0	164.6	4.14	0	0
ENSG00000147113	DIPK2B	17.3	0	0	0	0	0	595.14	0	0	0	8.79	0	0	0
ENSG00000147117	ZNF157	0	0	0	0	0	0	0	0	0	0	0	0	0	0
ENSG00000147118	ZNF182	0	0	0	0	36.07	144.87	1351.87	132.53	0	0	48.25	167.3	13.84	0.45
ENSG00000147119	CHST7	0	0	0	0	0	0	0	1.29	0	0	9.04	0	0	0
ENSG00000147121	KRBOX4	56.46	0	0	0	50.82	0	55.84	2.44	0	0	352.96	1.56	0	0
ENSG00000147123	NDUFB11	52.3	0	0	0	38.48	1.81	9.02	33.57	9.04	0	17.35	21.53	0	0
ENSG00000147124	ZNF41	0	0	0	0	0.78	0.33	173.48	519.97	0	0.15	146.33	109.94	65.87	0
ENSG00000147127	RAB41	0	0	0	0	0	0	0	0	0	0	0	0	0	0
ENSG00000147130	ZMYM3	0	0	0	0	0.16	384.33	674.78	6.63	5.71	0	1599.67	43.58	0	0
ENSG00000147133	TAF1	6.41	0	0	0	262.25	155.72	257.14	301.01	213.66	56.46	12081.3	4472.58	139.5	16.94
ENSG00000147138	GPR174	0.52	0	0	0	27.68	0	273.76	47.71	0	0	10045.3	85.85	50.82	0
ENSG00000147140	NONO	1	0	0	325.28	12.14	324.74	9564.82	28775.2	1708.46	0	9690.14	1426.41	175.29	2.33
ENSG00000147144	CCDC120	0	0	0	0	0.44	0	752.79	244.07	72.14	0	233.78	64.13	0	0
ENSG00000147145	LPAR4	0	0	0	0	0	0	0	0	0	0	0	0	0	0
ENSG00000147155	EBP	0	0	0	0	159.97	2824.19	21154.6	1282.36	20.33	128.26	111.43	9.85	0.78	0
ENSG00000147162	OGT	1.64	0	0	2248.95	714.77	7376.15	51997.3	5011.08	87.64	6.72	191.48	92.28	280.33	44.99
ENSG00000147164	SNX12	1.76	0	0	0	54.1	284.37	548.88	247.97	0	0	42	99.47	6.92	0
ENSG00000147166	ITGB1BP2	0	0	0	0	0	0	0	1.55	0.5	0	103.99	24.22	0	0
ENSG00000147168	IL2RG	37.64	0	0	0	77.93	295	214.58	5.04	0	0	1505.27	3.2	17.14	0
ENSG00000147174	GCNA	0	0	0	0	19.24	16.29	16.2	3.44	36.17	0	18.25	23.73	10.37	0
ENSG00000147180	ZNF711	0	0	0	0	0	0.1	43.88	13.56	0	0	73.82	16.59	0	0
ENSG00000147202	DIAPH2	150.23	0	0	39.04	3.11	40.13	20500.5	3242.38	6.78	16.7	4304.27	3218.16	392.25	180.35
ENSG00000147206	NXF3	0	0	0	0	0	253.2	851.26	34.11	0	0	1900.78	392.25	0	0
ENSG00000147224	PRPS1	0	0	0	0	0	0	34.48	36.47	0	0	1630.01	396.76	0	0
ENSG00000147231	RADX	0	0	0	0	0	0	36.47	22.82	0	0	162.31	0	0	0
ENSG00000147234	FRMPD3	0	0	0	0	0.07	0	0	0	0	0	85.85	0	0	0
ENSG00000147251	DOCK11	0	0	0	0	8.79	0	22376.5	1342.36	90.17	0	5831.01	164.6	0.52	0
ENSG00000147255	IGSF1	0	0	0	0	0	0	0	0	0	0	0	2.84	0	0
ENSG00000147256	ARHGAP36	0	0	0	0	0	0	0	0	0	0	0	0	0	0
ENSG00000147257	GPC3	0	0	0	0	0	0	37.56	91.48	0	0	1.24	0	9.04	0
ENSG00000147274	RBMX	8.35	0	0	1063.43	901.73	1411.13	14247.2	3783.64	12.15	0	332.29	1519.23	65.75	0.15
ENSG00000147316	MCPH1	0	0	0	3733.16	48.29	125.36	4324.46	76.78	0.07	0	4128.14	252.61	1.86	0.88
ENSG00000147324	MFHAS1	0	0	0	0	77.93	40.62	158.22	14.49	0	0	785.51	2.46	4.39	0
ENSG00000147364	FBXO25	0	0	0	0	29.93	62.57	22.11	38.41	0	0	17.13	22.85	10.37	0
ENSG00000147383	NSDHL	0	0	0	0	0.52	0	32.95	221.55	0	0	64.6	8.3	0	0
ENSG00000147394	ZNF185	0	0	0	0	0.5	21.39	2296.93	1148.85	0.97	0	535.18	376.39	130.75	0
ENSG00000147400	CETN2	6.78	0	0	0	0.62	560.67	3557.28	23.68	0	0	2418.32	610.17	72.14	0
ENSG00000147403	RPL10	8.55	0	0	0	293.9	6872.33	608.19	1439.13	14.52	18.82	20553.9	13417.7	134.14	13.55
ENSG00000147408	CSGALNACT1	0	0	0	0	0	0	7.91	20.74	0	0	1352.59	144.87	0	0
ENSG00000147416	ATP6V1B2	0.23	0	0	0	2.38	197.74	5633.93	4460.25	17.43	0	7758.55	399.8	55.58	0.26
ENSG00000147419	CCDC25	0.47	0	0	0	11.43	1228.01	19675.9	3451.79	234.45	171.7	4062.4	495.93	6.46	0
ENSG00000147421	HMBOX1	0	0	0	0	56.01	677.51	7243.53	3841.37	80.48	0	929.88	11.63	0.27	0.47
ENSG00000147434	CHRNA6	0	0	0	0	0	0	0	0	0	0	0	0	0	0
ENSG00000147437	GNRH1	0	0	0	0	0	0	59.02	20.33	0	0	0.1	0.62	0	0
ENSG00000147439	BIN3	6.59	0	0	0	559.07	0	1453.52	282.17	1.81	2.04	43.1	85.91	76.13	0.15
ENSG00000147443	DOK2	0	0	0	0	0	0	21.38	0	0	0	63.3	3.46	0	0
ENSG00000147454	SLC25A37	141.15	0	0	0	71.15	354.85	99.79	11.29	0	0	785.51	1.56	6.15	2.07
ENSG00000147457	CHMP7	69.73	0	0	0	8.55	2.33	37.84	53.09	76.87	0	30.83	12.3	4.15	0
ENSG00000147459	DOCK5	0	0	0	269.34	33.35	28.32	1118.18	4480.82	190.32	12.36	1230.4	1020.58	1467.93	78.45
ENSG00000147465	STAR	0	0	0	0	0	0	0	0	0	0	0	0	0	0
ENSG00000147471	PLPBP	6.78	0	0	2.27	2.03	687.27	6938.08	24.35	3.08	0	8459.42	1054.71	360.69	0
ENSG00000147475	ERLIN2	0	0	0	0	122.08	193.78	117.89	217.52	62.23	0	5508.92	2867.5	155.6	0
ENSG00000147485	PXDNL	0	0	0	0	0	0	0	0	0	0	252.48	0	0	0
ENSG00000147488	ST18	0	0	0	0	0	0	149.35	84.69	0	0	42.92	0	0	0
ENSG00000147509	RGS20	0	0	0	0	0	0	0	0	0	0	0	0	0	0
ENSG00000147526	TACC1	0	0	7.97	53.61	141.06	1307.96	60720.2	14824.4	182.43	101.64	5316.33	102.64	0.4	0.16
ENSG00000147533	GOLGA7	3.46	0	0	0	9.41	653.75	8133.6	788.73	30.49	0	82.21	0.63	0.47	0
ENSG00000147535	PLPP5	0	0	0	0	113.32	3210.16	4008.05	325.26	42.75	0	8.21	9.53	9.04	0
ENSG00000147536	GINS4	0	0	0	0	36.07	0	189.74	40.62	0.26	0	6.25	49.74	0	0
ENSG00000147548	NSD3	29.04	0	0	0	262.91	318.49	8086.72	228.54	0.94	1.25	9377.61	674.78	4.32	0.44
ENSG00000147570	DNAJC5B	0	0	0	0	0	0	7.76	0	0	0	86.51	0.6	0	0
ENSG00000147573	TRIM55	0	0	0	0	0	0	0	0	0	0	0	0.44	0	0
ENSG00000147576	ADHFE1	0	0	0	0	0.52	0	13.27	0	0	0	17.14	4.15	0	0
ENSG00000147586	MRPS28	0	0	0	0	0.17	0.16	3201.23	591.73	0	0	620.23	461.08	34.87	0
ENSG00000147588	PMP2	0	0	0	0	0	0	0	0	0	0	235.25	0	0	0
ENSG00000147592	LACTB2	0	0	0	0	0	283.75	79.68	127.43	0	0	7435.3	1731.32	26.83	0
ENSG00000147601	TERF1	1.03	0	0	0	27.68	0	460.08	394.13	28.23	0	13273.5	450.7	54.21	0
ENSG00000147604	RPL7	1.04	19.36	935.95	366.8	14.37	3292.21	166272	146229	566.58	1460.8	136757	18824.6	136.81	2.07
ENSG00000147606	SLC26A7	0	0	0	0	0	0	122.33	26.15	0	0	0	10.69	0	0
ENSG00000147614	ATP6V0D2	0	0	0	0	0	0	1211.61	162.31	0	0	245.83	3.1	0	0
ENSG00000147642	SYBU	6.92	0	0	0	150.56	34.87	4310.27	488.26	40.66	0	27.15	0.94	0	4.52
ENSG00000147647	DPYS	0	0	0	0	0	0	0	0	0	0	0	0	0	0
ENSG00000147649	MTDH	8.79	0	0	0	1514.91	1770.62	18492.5	2413.4	11.12	0	544.02	1478.53	280.29	0.6
ENSG00000147650	LRP12	0	0	0	0	16.1	0	679.77	26.37	0	0	881.69	138.42	0.52	0
ENSG00000147654	EBAG9	0	0	0	0	27.11	198.8	318.26	4.47	0.16	0	1799.4	3.87	3.52	0
ENSG00000147655	RSPO2	0	0	0	0	0	0	2.57	0	0	0	3.72	0	0	0
ENSG00000147669	POLR2K	0	0	0	0	0.78	6.65	151.46	660.14	0	2.01	279.92	236.48	9.41	8.72
ENSG00000147676	MAL2	37.56	0	0	0	1.64	37.94	42868.4	1622.92	0	13.62	8811.83	4036.81	645.03	0
ENSG00000147677	EIF3H	20.33	0	0	0	6.09	2183.89	19288.2	109.1	5.27	0	20598.1	2998.53	649.25	5.37
ENSG00000147679	UTP23	0	0	0	0	4.52	0	33.51	43.5	0	0	2423.23	1136.18	10.73	3.39
ENSG00000147684	NDUFB9	0	0	0	0	41.52	17.2	538.3	616.08	28.23	0	9594.4	600.94	71.15	0
ENSG00000147687	TATDN1	0	0	0	0	0	31.64	1074.51	1082.13	0	0	1625.75	135.53	17.1	0
ENSG00000147689	FAM83A	0	0	0	0	0	0	0	130.75	0	0	54.21	0	0	0
ENSG00000147697	GSDMC	0	0	0	0	0	0	0	0	0	0	19.24	0	0	0
ENSG00000147724	FAM135B	0	0	0	0	0	0	2524.84	0	0	0	23.79	0	0	0
ENSG00000147789	ZNF7	0.07	0	0	0	17.43	2723.22	4743.13	321.87	34.2	0	9.22	13.12	63.3	17.3
ENSG00000147799	ARHGAP39	0	0	0	0	144.28	64.39	166.02	61.99	1.29	0	1.25	36.17	6.92	0
ENSG00000147804	SLC39A4	0	0	0	0	16.1	0	902.09	10.6	0	2.03	307.46	44.99	0.15	0
ENSG00000147813	NAPRT	84.69	0	0	0	44.05	1113.71	389.09	9.65	3.44	0	1934.36	12.59	7.03	0
ENSG00000147852	VLDLR	17.43	0	0	0	10.69	2.84	17.67	0.78	0	0	3.28	2.64	10.37	0
ENSG00000147853	AK3	0	0	0	0	7.5	3.87	357.89	994.73	20.76	0.15	432.84	126.54	188.2	0
ENSG00000147854	UHRF2	0	0	0	0	0.6	0	5638.32	650.55	0.37	0	1636.66	470.49	26.15	90.17
ENSG00000147862	NFIB	10.16	0	0	0	4.06	1003.78	7073.03	31.87	4.83	0	10830.7	1473.11	180.35	0
ENSG00000147872	PLIN2	23.51	0	0	0	307.46	155.72	168.52	725.06	35.26	0	7635.78	1100.11	177.06	0
ENSG00000147874	HAUS6	0	0	0	0	41.52	0.15	609.49	651.35	65.87	0	16159	541.92	20.33	2.14
ENSG00000147883	CDKN2B	1.87	0	0	505.22	3.95	293.1	5710.68	931.57	78.45	1749.36	4802.15	796.22	126.12	0.26
ENSG00000147889	CDKN2A	0	0	0	0	0	0	18.82	0	0	0	105.03	2.14	0	0
ENSG00000147894	C9orf72	0	0	0	0	26.97	75.28	14556.8	2957.67	0	0	2481.81	20.68	0.23	0
ENSG00000147905	ZCCHC7	13.84	0	0	0	56.46	1211.61	36069.2	2092.56	88.09	0	254.4	2.94	2.81	9.04
ENSG00000147912	FBXO10	0	0	0	0	0	0	0	67.76	0	0	1.1	0	0	0
ENSG00000147955	SIGMAR1	0	0	0	0	126.24	2178.4	3903.15	617.78	3.88	0	17.49	569.71	0	0
ENSG00000147996	CBWD5	12.45	0	0	1532.94	59.02	908.03	15224.3	196.74	0.17	0	6881.74	2183.5	0.82	4.83
ENSG00000148019	CEP78	37.64	0	0	0	6.78	220.18	174.25	4.78	0.62	0	1290.72	3.8	0.44	0
ENSG00000148053	NTRK2	0	0	0	0	8.55	24.3	2.44	13.9	0	0	8.19	5.71	10.37	0
ENSG00000148057	IDNK	0	0	0	0	0	0.03	28.73	131.12	3.46	0	43.06	60.16	9.41	0
ENSG00000148082	SHC3	0	0	0	0	0	0	0	69.21	0	0	0	0	0	0
ENSG00000148090	AUH	16.94	0	0	0	6.4	13.56	1321.87	27.63	5.71	74.68	3726.29	540.43	126.24	10.73
ENSG00000148110	MFSD14B	19.24	0	0	0	122.08	467.15	66.95	83.49	8.3	0	3626.13	1154.21	59.02	0
ENSG00000148120	AOPEP	6.2	0	0	0	228.39	9.68	331.33	560.07	733.97	400.97	2849.47	236.08	16.94	27.79
ENSG00000148123	PLPPR1	0	0	0	0	0	0	0	0	0	0	0	0	0	0
ENSG00000148143	ZNF462	1.25	0	0	0	15.82	18.67	6558.64	3530.24	324.62	241.45	1534.83	192.39	10.34	0.07
ENSG00000148153	INIP	0	0	2.16	0	31.12	3707.47	6615.94	2019.87	0	0	882.85	15	0	0
ENSG00000148154	UGCG	0	0	0	0	47.05	2266.33	17385.3	531.19	0	0	222.34	2.5	3.59	0
ENSG00000148156	ACTL7B	0	0	0	0	0	0	0	0	0	0	0	0	0	0
ENSG00000148158	SNX30	5.71	0	0	0	1064.04	579.48	4421.54	583.58	2.59	0	125.39	578.75	103.81	0.07
ENSG00000148175	STOM	18.67	0	0	0	21.46	582.76	1787.07	56.62	0	0	3775.46	186.86	6.78	0
ENSG00000148180	GSN	150.56	8.72	757.45	0	620.03	3858.45	922.19	94.14	10.31	311.98	5661.19	62.7	43.5	14.52
ENSG00000148187	MRRF	0	0	0	0	14.96	7.76	44.61	73.39	54.26	0	40.14	25.49	33.19	9.41
ENSG00000148200	NR6A1	126.24	0	0	0	2.59	0	38.1	397.89	27.68	2.98	43.06	29.04	56.46	0
ENSG00000148204	CRB2	0	0	0	0	0.07	0	171.82	141.88	0	0	0	9.41	0	0
ENSG00000148218	ALAD	0	0	0	0	3.28	9.04	778.59	10.8	1.76	0	1976.06	496.85	216.42	16.1
ENSG00000148219	ASTN2	0	0	0	0	0	0	5.21	0	10.37	0	148.18	18.03	0	0
ENSG00000148225	WDR31	0	0	0	0	13.84	0	76.02	157.65	0	0	1154.21	5.37	0	0
ENSG00000148229	POLE3	0.13	0	0	0	0.67	52.73	1788.09	3669.83	270.22	2254.32	1792.09	491.28	36.34	1.03
ENSG00000148248	SURF4	0.16	0	0	0	11.86	475.03	18734.9	6485.19	234.45	289.74	3455.92	433.94	5.17	0.23
ENSG00000148288	GBGT1	0	0	0	0	6.22	0	645.03	90.17	0	0	102.61	0	0	0
ENSG00000148290	SURF1	0	0	0	0	65.87	1560.28	1442.77	525.82	0	0	27.4	0.3	0.78	0
ENSG00000148291	SURF2	1.49	0	0	0	17.43	0	1035.55	362.53	0	0	6.31	6.56	13.56	0
ENSG00000148296	SURF6	11.43	0	0	0	1965.77	1872.57	2700.36	1143.64	34.13	1.94	61.05	741.53	51.91	0
ENSG00000148297	MED22	2.07	0	0	0	32.19	0	583.58	13.7	0.27	0	379.81	31.14	0.52	0
ENSG00000148300	REXO4	122.33	0	0	0	50.82	669.08	139.35	10.49	0.78	0	986.21	6.93	0	0
ENSG00000148303	RPL7A	313.8	0	171.7	545.49	260.79	917.28	595.52	857.57	583.27	0	273.6	763.29	60.16	18.82
ENSG00000148308	GTF3C5	0	0	0	0	2.07	5.54	70.27	854.57	3.46	3.28	77.34	35.26	47.05	0
ENSG00000148331	ASB6	0	0	0	0	0	0	700.83	107.27	0	0	0	0	0	72.14
ENSG00000148334	PTGES2	23.72	0	0	0	11.09	0	2103.92	40.14	32.08	0	2390.09	610.17	90.17	5.37
ENSG00000148335	NTMT1	0	0	0	0	54.26	0	1.79	36.47	20.74	0	496.85	144.28	21.46	0
ENSG00000148337	CIZ1	1.03	10.09	0	45.22	249.15	7.89	342.32	1377.37	912.75	0	7123.66	429.24	30.49	6.41
ENSG00000148339	SLC25A25	0.27	0	0	0	0.67	0	363.01	555.18	0	1190.28	316.57	54.21	47.03	0
ENSG00000148341	SH3GLB2	2.34	0	0	0	20.21	0	6737.43	2083.28	703.35	300.47	1148.58	156.05	6.46	0.33
ENSG00000148343	MIGA2	0	0	0	0	78.83	47.05	4550.09	1370.63	48.29	0	158.19	24.04	0.83	0.31
ENSG00000148344	PTGES	0	0	0	0	0	0	0	0	0	0	0	0	0	0
ENSG00000148346	LCN2	1.64	0	0	0	122.03	10658.4	8633.13	29605.7	25.65	0	29.25	12.18	194.42	0
ENSG00000148356	LRSAM1	9.23	0	0	0	216.42	0	894.47	290.72	6.72	1.5	27.79	36.17	6.92	0
ENSG00000148357	HMCN2	0	0	0	0	91.21	0	128.26	5.69	0	6.09	714.4	17.3	0.52	0
ENSG00000148358	GPR107	0	0	0	0	176.18	303.55	538.79	17.7	4.06	0	3183.56	7.82	24.61	0
ENSG00000148362	PAXX	0	0	0	0	10.69	0	1.84	2.97	0	0	0	3.52	14.52	0
ENSG00000148377	IDI2	0	0	0	0	0	0	0	0	0	0	8.35	0	0	0
ENSG00000148384	INPP5E	0	0	0	0	0.27	0	0	114.19	0	0	176.32	28.23	0	0
ENSG00000148396	SEC16A	50.82	0	0	1.6	8.28	895.26	4059.03	42.37	37.35	6.22	6549.23	1638.73	577.11	16.1
ENSG00000148399	DPH7	0	0	0	0	67.82	0	6.18	37.79	12.45	178.79	653.75	504.97	75.12	0
ENSG00000148400	NOTCH1	0	0	0	0	107.27	0	204.77	433.54	818.65	0	4292.23	364.86	0	2.14
ENSG00000148408	CACNA1B	0	0	0	0	0	0	0	0	0	0	0	0	0	0
ENSG00000148411	NACC2	0	0	0	0	0.88	82.97	2992.32	906.53	288.55	0	657.3	102.61	0	0
ENSG00000148426	PROSER2	0	0	0	0	26.97	0	148.18	72.14	0	0	74.82	1.03	0	0
ENSG00000148429	USP6NL	27.68	0	0	0	272.88	374.82	11506.1	1577.46	74.54	0	144.26	2.44	3.59	0
ENSG00000148444	COMMD3	0	0	0	0	0	16736.1	9175.05	1013.06	0	0	31.79	30.14	22.61	0
ENSG00000148450	MSRB2	0.88	0	0	0	0	912.14	1317.99	320.65	0	0	8.12	244.16	0	0
ENSG00000148459	PDSS1	0	0	0	0	0	0	2445.47	33.87	0	0	2179.37	301.05	0.82	0
ENSG00000148468	FAM171A1	112.92	0	0	0	77.93	299.27	119.96	7.21	5	271.29	404.87	3.57	4.83	0
ENSG00000148481	MINDY3	0	0	0	0	6.41	3.1	33.76	17.96	9.04	0	41.63	32.96	14.52	0
ENSG00000148482	SLC39A12	0	0	0	0	0	0	0	0	0	0	0	0	0	0
ENSG00000148483	TMEM236	0	0	0	0	0.03	2.03	1053.51	93.43	0	0	389.98	536.36	104.6	0
ENSG00000148484	RSU1	0	0	0	2.44	1.25	926.91	5965.71	23.68	1.76	0	7838.38	540.43	306.59	5.37
ENSG00000148488	ST8SIA6	0	0	0	0	0	0	3.5	0	0	0	34.87	180.35	5.37	0
ENSG00000148498	PARD3	0	0	0	388.85	193.78	12.36	892.92	1001.91	37.64	427.12	10099.4	783.37	101.64	4.28
ENSG00000148513	ANKRD30A	0	0	0	0	0	0	0	0	0	0	0	0	0	0
ENSG00000148516	ZEB1	1.56	0	0	0	4.83	0	17662.2	793.21	0	10.73	3737.13	203.08	3.1	0
ENSG00000148541	FAM13C	0	0	0	0	2.07	0	1037.28	0	0	0	147.5	0.52	0	0
ENSG00000148572	NRBF2	0	0	76.02	0	122.33	4794.16	20595.5	1158.95	0	21.38	160.55	2.47	4.84	4.52
ENSG00000148584	A1CF	0.3	0	0	0	87.17	1496.87	6819.58	223.62	4.28	0	27.18	12.65	113.04	0
ENSG00000148600	CDHR1	5.71	0	0	1150.6	883.69	0	1206.18	1652.4	23.79	0	6.87	605.88	0	0.82
ENSG00000148604	RGR	0	0	0	0	0	0	0	0	0	0	0	3.46	0	0
ENSG00000148606	POLR3A	0	0	0	0	40.66	0	172.44	6.88	0.31	0	858.18	1.71	11.86	2.07
ENSG00000148634	HERC4	0	0	0	0	83.37	38.26	124.43	50.9	49.74	38.06	174.18	55.37	114.09	37.64
ENSG00000148655	LRMDA	0	0	0	0	0	0	8.12	0	0	0	23.73	0	0	0
ENSG00000148660	CAMK2G	118.04	0	0	0	1.04	39.97	6506.45	1242.28	2.68	14.94	1329.66	1251.51	392.25	54.1
ENSG00000148671	ADIRF	0	0	0	0	4.06	221.55	816.65	3.5	3.08	0	2681.8	278.93	0	0
ENSG00000148672	GLUD1	4.28	0	0	20.46	131.12	1882.45	413.08	337.92	6.22	0	14295.3	6113.73	123.41	0
ENSG00000148680	HTR7	0	0	0	0	0	0	8.35	37.34	0	0	595.14	0	0	0
ENSG00000148688	RPP30	0	0	0	0	0.07	0	186.69	781.01	43.58	0	815.56	105.03	0	0
ENSG00000148690	FRA10AC1	0	0	0	0	1.32	51.86	2615.93	601.45	0	0	1511.12	47.03	0	0
ENSG00000148700	ADD3	4.52	0	0	0	87.12	5034.25	61373.9	26420.7	96.58	54.21	6960.18	114.79	1.14	0.78
ENSG00000148702	HABP2	0	0	0	0	0	0	0	0	0	0	0	0	0	0
ENSG00000148719	DNAJB12	0	0	0	0	278.93	793.52	6363.51	1172.3	14.96	0	12.12	18.11	90.43	0
ENSG00000148730	EIF4EBP2	8.35	0	0	0	1424.73	1014.08	11191.1	1703.7	2.84	0.2	238.13	1116.81	397.94	0.3
ENSG00000148734	NPFFR1	0	0	0	0	0	0	0	2.33	0	0	36.17	0	0	0
ENSG00000148735	PLEKHS1	9.41	0	0	0	0	6.41	57.91	9.82	1.41	0	782.05	1.41	2.64	12.45
ENSG00000148737	TCF7L2	479.42	0	0	518.39	265.07	82.99	73.87	131.95	221.55	498.3	89.81	66.35	275.89	461.08
ENSG00000148773	MKI67	162.31	0	0	418.98	33.35	18.6	891.14	4905.84	664.39	0	1672.47	1043.4	225.84	8.72
ENSG00000148798	INA	0	0	0	0	0	0	18.09	0	0	0	0	0	0	0
ENSG00000148803	FUOM	0	0	0	0	0	1460.45	1650.6	10.5	0	0	1148	287.65	126.24	0
ENSG00000148814	LRRC27	2.14	0	0	0	81.39	432.55	6.7	29.88	31.12	0	244.07	198.38	0	0
ENSG00000148824	MTG1	3.1	0	0	0	51.91	17.8	240.81	377.53	0	0	5969.45	214.62	20.33	2.14
ENSG00000148832	PAOX	0	0	0	0	0.07	0	307	0	0	0	0	27.11	0	0
ENSG00000148834	GSTO1	0	0	0	0	1.32	321.52	10576.6	2153.01	216.42	0	1002.89	83.37	0	0
ENSG00000148835	TAF5	0	0	0	0	4.15	0	1229.05	450.86	0	0	224.45	4.14	0	0.16
ENSG00000148840	PPRC1	0	0	0	0	37.64	1133.16	10640.4	1126.76	81.32	0	38	1	0.16	0
ENSG00000148841	ITPRIP	0	0	0	0	78.45	0	708.25	230.39	0	0	4.14	0.16	9.04	0
ENSG00000148842	CNNM2	8.35	0	0	0	396.76	0	1480.62	121.85	2.33	0	28.89	217.03	38.06	0.15
ENSG00000148843	PDCD11	10.37	0	0	0	171.7	772.5	1923.88	103.93	0.8	0	2468.75	173.02	1.12	1.32
ENSG00000148848	ADAM12	0	0	0	0	0	0	0	0.23	0	0	76.13	0	0	0
ENSG00000148908	RGS10	0	0	0	0	4.28	0	30.02	15.61	0	0	39.1	33.84	2.07	0
ENSG00000148925	BTBD10	0	0	0	0	1.81	12.99	335.1	863.61	48.45	1.64	375.71	226.1	122.33	0
ENSG00000148926	ADM	64.39	0	0	0	0.23	23.89	2025.64	885.86	0	12.3	584.97	423.44	461.98	0
ENSG00000148935	GAS2	0	0	0	0	0	0	6.92	0.37	0	0	197.61	17.43	0	0
ENSG00000148942	SLC5A12	0	0	0	0	0	0	0	3.95	0	0	0	0	0	0
ENSG00000148943	LIN7C	0	0	0	0	41.52	24.65	997.07	338.12	0	0	26583	761.9	10.16	0
ENSG00000148948	LRRC4C	0	0	0	0	0	0	78.83	0	0	0	0	0	0	0
ENSG00000148950	IMMP1L	0	0	0	0	0	2.07	28.23	226.63	0	0	64.37	14.96	0	0
ENSG00000148985	PGAP2	0	0	0	0	8.3	0	69.73	378.73	69.75	0	106.88	0	0	0
ENSG00000149016	TUT1	0	0	0	0	28.23	0	1406.7	321.93	0	0	13.96	0	0	0
ENSG00000149043	SYT8	0	0	0	0	52.3	0	91.21	3.39	0	0	0	1.87	0	0
ENSG00000149050	ZNF214	0	0	0	0	72.14	0	1199.41	132.53	0	0	24.98	72.34	0	0
ENSG00000149054	ZNF215	0	0	0	0	53.66	0	910.64	17.84	0	0	1085.16	34.6	0	0
ENSG00000149084	HSD17B12	9.41	0	0	273.64	27.11	235.14	412.36	11.45	0.31	0	5709.64	8.04	1.76	0
ENSG00000149089	APIP	0	0	0	0	6.41	15	25.41	9.21	0	0	44.31	23.73	18.67	0
ENSG00000149090	PAMR1	0	0	0	0	0	0	1.72	0	0	0	0	0	0	0
ENSG00000149091	DGKZ	150.23	0	0	0	0.57	17.64	1998.51	1103.86	2.16	19.33	470.88	752.79	26.15	0
ENSG00000149100	EIF3M	6.78	0	0	0	3.12	3870.41	19606.5	83.55	0.88	0	21633.2	3312.33	144.28	0
ENSG00000149115	TNKS1BP1	98.33	0	0	29.04	691.79	2031.25	35.97	319.47	265.52	1411.47	4689.56	6059.62	461.44	10.16
ENSG00000149131	SERPING1	0	0	0	0	6.92	0	114.69	74.68	0	0	5572.69	198.52	0	0
ENSG00000149136	SSRP1	0.47	0	0	0	4.02	217.52	3650.85	7810.15	906.53	216.42	4587.53	653.91	38.48	2.59
ENSG00000149150	SLC43A1	0	0	0	0	1.32	53.93	3839.21	366.1	0	0	16.94	89.78	0	0
ENSG00000149177	PTPRJ	63.3	0	0	0	70.53	2644.16	16544.2	14626	59.02	13.55	2449.74	38	1.84	0.94
ENSG00000149179	C11orf49	0	0	0	0	18.82	331.23	4310.27	488.26	0	0	43.43	0.27	0	0
ENSG00000149182	ARFGAP2	0.37	0	0	0	183.05	0	1336.02	575.99	34.2	0	5.38	8.28	108.52	0
ENSG00000149187	CELF1	2.64	0	0	0	613.18	236.08	6854.23	786.65	0.26	0	151.31	569.71	93.43	0.22
ENSG00000149196	HIKESHI	0	0	0	0	0	365.92	887.12	27.92	0	0	1139.42	55.37	0.15	0
ENSG00000149201	CCDC81	0	0	0	0	0	0	10.6	0	0	0	0	0	1.76	0
ENSG00000149212	SESN3	8.72	0	0	481.12	34.2	1.29	54.9	130.07	27.13	0	157.73	44.82	8.3	9.41
ENSG00000149218	ENDOD1	108.21	0	0	0	5.43	10.69	417.85	1211.76	27.68	0.3	350.66	356.79	348.16	0
ENSG00000149231	CCDC82	32.19	0	0	0	0.87	19.52	17493.7	930.84	0.3	0	3302.36	1759.64	252.78	18.03
ENSG00000149243	KLHL35	0	0	0	0	0	0	0	1.71	0	0	0	0	0	0
ENSG00000149256	TENM4	21.38	0	0	0	0	0	0	1.76	0	0	322.52	90.17	0	0
ENSG00000149257	SERPINH1	0	0	0	0	96.89	21.97	272.45	761.29	56.46	217.92	3661.02	268.28	6.78	0
ENSG00000149260	CAPN5	0.1	0	0	0	4.77	87.01	2333.64	3961.53	226.63	234.45	3562.71	457.4	70.54	2.33
ENSG00000149262	INTS4	0	0	0	0	0.88	0	5203.63	1028.56	0	107.31	1006.28	106.88	2.07	0
ENSG00000149269	PAK1	54.26	0	0.74	0	112.01	8845.23	31833.2	17421.4	101.95	0	3561.32	61.79	1.8	0.78
ENSG00000149273	RPS3	62.29	0	0	0	724.56	7836.27	131544	35133.5	108.42	21.38	687.7	23.54	2.5	0
ENSG00000149289	ZC3H12C	0.67	0	0	0	8.72	0	4517.77	220.23	0	0	19.97	5.62	108.52	13.84
ENSG00000149292	TTC12	0	0	0	0	234.45	0	437.07	192.39	1.03	0	28.58	40.69	13.84	0
ENSG00000149294	NCAM1	0	0	0	0	16.1	0	530.14	7.76	0	0	456.67	58.83	0	0
ENSG00000149295	DRD2	0	0	0	0	0	0	0	0	0	0	0	0	0	0
ENSG00000149300	C11orf52	0	0	0	0	8.55	73.68	11.55	11.09	18.09	0	2.61	21.97	0	0
ENSG00000149308	NPAT	18.03	0	0	0	1.03	3.51	201.43	596.84	13.84	0	263.22	95.42	18.82	17.43
ENSG00000149311	ATM	10.73	0	0	0	1.24	54.65	27219.5	1747.5	1.19	0	12713.7	2681.8	139.47	0
ENSG00000149313	AASDHPPT	6.78	0	0	0	0.78	0	3377.34	10.43	0	0	4159.14	409.68	108.21	0
ENSG00000149328	GLB1L2	0	0	0	0	22.61	283.75	17.8	56.25	0	0	1019.85	342.66	32.19	10.16
ENSG00000149346	SLX4IP	1.29	0	0	0	13.84	0	246.08	333.97	0	0	5879.28	182.43	27.11	0
ENSG00000149357	LAMTOR1	0	0	0	0	0.82	0.44	2292.16	1166.82	0	0	1695.51	240.56	10.69	0.52
ENSG00000149380	P4HA3	0	0	0	0	0	0	0	0	0	0	0	0	0	0
ENSG00000149403	GRIK4	0	0	0	0	0	0	0	0	0	0	0	0	0	0
ENSG00000149418	ST14	190.32	0	118.21	0	2286.59	7853.7	71218.6	12909.5	592.93	433.94	332.73	10.79	21.24	40.69
ENSG00000149428	HYOU1	0.3	0	0	0	1046	7015.46	10387.7	3171.31	72.68	5.17	26.55	37.94	325.55	3.46
ENSG00000149451	ADAM33	0	0	0	0	72.14	0	88.09	0	0	0	3.75	67.82	0	0
ENSG00000149474	KAT14	0	0	0	0	42.92	0	921.33	23.79	0.57	0	822.92	93.43	0.3	0
ENSG00000149476	TKFC	47.05	0	0	0	40.66	29.93	48.09	3.57	3.44	0	346.04	0.74	0	0
ENSG00000149480	MTA2	17.43	0	0	0	38.48	33.35	39.64	58.87	49.74	0	33.73	36.03	10.37	0
ENSG00000149483	TMEM138	36.07	0	0	0	0	0	21.24	578.75	0	0	75.14	56.01	0	0
ENSG00000149485	FADS1	0	0	0	0	0	0	307.46	86.51	0	0	338.12	254.07	0	0
ENSG00000149488	TMC2	0	0	0	0	0	0	0	0	0	0	0	0	0	0
ENSG00000149489	ROM1	0	0	0	0	0	0	0.97	1.32	0	0	0	72.14	10.73	0
ENSG00000149499	EML3	0	0	0	0	55.37	0	47.02	201.21	84.69	0	1136.18	139.5	0	10.69
ENSG00000149503	INCENP	0.57	0	0	0	8.79	0.88	340.19	1185.64	897.81	0	885.31	399.8	34.2	1.03
ENSG00000149506	ZP1	0	0	0	0	0	0	0	0	0	0	0	12.83	0	0
ENSG00000149527	PLCH2	0	0	0	0	0	75.28	0	90.17	0	0	59.85	4.91	0.13	0
ENSG00000149531	FRG1BP	0	0	0	0	0	0	1064.04	21.46	3.39	0	21.46	0.3	0	0
ENSG00000149532	CPSF7	0	0	0	0	69.73	1352.59	2140.85	731.84	32.06	0	8.45	5.47	36.17	0
ENSG00000149534	MS4A2	0	0	0	0	0	0	979.18	4.28	0	0	29.36	103.99	3.46	0
ENSG00000149541	B3GAT3	0	0	0	0	0	0	32.06	10.34	0	0	0	10.38	0	0
ENSG00000149547	EI24	0	0	0	654.59	60.99	617.78	306.88	12.46	0.62	0	1830.54	5.21	0	0
ENSG00000149548	CCDC15	0	0	0	0	0	0	8.65	7.03	0	0	10.43	8.79	2.07	0
ENSG00000149554	CHEK1	0	0	0	0	0	0.03	45.6	203.47	0	0	61.96	35.26	9.41	0
ENSG00000149557	FEZ1	0	0	0	0	0	0	176.34	55.37	0	0	161.8	103.51	0	0
ENSG00000149564	ESAM	0	0	0	0	2.19	0	83.05	2.09	0	0	0	52.3	0	0
ENSG00000149571	KIRREL3	0	0	0	0	0	0	0	0	0	0	0	0	0	0
ENSG00000149573	MPZL2	1.03	0	0	0	41.52	33.88	426.69	1003.98	0	0	8584.47	268.28	50.82	0
ENSG00000149575	SCN2B	0	0	0	0	0	0	0	0	0	0	0	0	0	0
ENSG00000149577	SIDT2	0	0	0	0	10.11	234.4	2540.65	601.45	432.83	0	409.97	87.64	0	0.1
ENSG00000149582	TMEM25	0	0	0	0	0	0	78.45	18.03	0	0	29.93	0	0	0
ENSG00000149591	TAGLN	38.06	0	0	0	56.46	0	3300.33	203.89	16.94	0	48.35	2.1	0	0
ENSG00000149596	JPH2	0	0	0	0	0	0	0	0	0	0	0.53	0.47	0	0
ENSG00000149599	DUSP15	0	0	0	0	0	0	0	0	0	0	0	0	0	0
ENSG00000149600	COMMD7	0	0	0	0	53.66	94.87	2037.18	59.46	0.37	0	1546.36	256.07	0.45	0
ENSG00000149609	C20orf144	0	0	0	0	0	0	0	0	0	0	0	0	0	0
ENSG00000149633	KIAA1755	0	0	0	0	0	0	3.11	0.62	0	0	6.48	7.91	0	0
ENSG00000149634	SPATA25	0	0	0	0	0	0	10.31	0	0	0	0	2.07	0	0
ENSG00000149636	DSN1	0	0	0	0	0	10.31	2052.77	141.88	0	0	696.98	338.75	26.15	0
ENSG00000149639	SOGA1	30.49	0	0	0	2.65	0	1045.04	6.93	20.65	105.79	1938.42	409.68	36.07	16.1
ENSG00000149646	CNBD2	0	0	0	0	0	0	6.63	3.52	0	0	0	0	0	0
ENSG00000149654	CDH22	0	0	0	0	0	0	0	0	0	0	0	0	0	0
ENSG00000149656	LINC00266-1	0	0	0	0	0	0	0	112.92	0	0	0	0	0	0
ENSG00000149657	LSM14B	0	0	0	0	5.27	0	3208.75	1586.43	198.38	0	779.28	59.85	3.36	0
ENSG00000149658	YTHDF1	0	0	0	0	29.04	0	3844.04	4003.68	101.95	0	466.01	8.01	0.1	0.16
ENSG00000149679	CABLES2	0	0	0	0	94.1	0	3570.85	21.46	20.33	0	5.43	0.9	1.09	0
ENSG00000149716	LTO1	0	0	0	0	17.43	2272.36	1062.37	291.38	12.83	0	5.28	3.12	0	6.92
ENSG00000149742	SLC22A9	0	0	0	0	0	0	0	0	0	0	0	0	0	0
ENSG00000149743	TRPT1	0	0	0	0	48.29	71.15	192.39	18.61	0	8.12	311.98	103.81	0.3	0
ENSG00000149761	NUDT22	0	0	0	0	13.55	0	29.47	1.74	1.56	0	93.43	1.27	2.2	0
ENSG00000149781	FERMT3	0	0	0	0	10.69	0	3.21	5.15	31.65	0	5.66	2.2	0	0
ENSG00000149782	PLCB3	54.1	0	0	0	12.67	8.42	211.89	2812.38	141.88	3.72	249.16	275.89	366.98	8.72
ENSG00000149792	MRPL49	0	0	0	0	0.43	1.25	574.23	370.26	0.15	0	263.44	414.03	43.58	0
ENSG00000149798	CDC42EP2	20.33	0	0	0	0	330.07	827.03	3.65	0	0	329.34	0	0	0
ENSG00000149806	FAU	42.75	0	0	0	397.89	7799.71	629.86	2089.05	64.3	0	22567.4	14355.5	279.01	0
ENSG00000149809	TM7SF2	0	0	0	0	6.92	16.46	0	253.07	103.51	0	0	80.48	13.55	0
ENSG00000149823	VPS51	0.63	0	0	0	0.45	74.26	624.38	3284.03	69.73	0	1271.63	64.37	14.96	0
ENSG00000149922	TBX6	0	0	0	0	0	0	0	505.57	0	0	50.82	0	0	0
ENSG00000149923	PPP4C	58.78	0	0	0	153.5	11442.3	8280.82	9233.71	75.12	0	1348.86	44.47	1.2	0
ENSG00000149925	ALDOA	134.96	0	0	288.33	2568.88	34535.4	93202.8	28195.8	162.63	0	759.06	19.6	17.02	4.52
ENSG00000149927	DOC2A	0	0	0	0	0	0	59.02	13.55	0	0	0	0	0	0
ENSG00000149929	HIRIP3	0	0	0	0	0	0	481.12	38.48	0	0	6.71	67.82	20.76	0.22
ENSG00000149930	TAOK2	12.45	0	0	2254.32	268.28	138.91	1107.3	61.79	1.67	2.65	1446.88	235.31	1.86	0.88
ENSG00000149932	TMEM219	75.28	0	0	0	13.55	0	40.07	6.14	0.78	0	577.88	2.98	4.39	0
ENSG00000149948	HMGA2	0	0	0	0	2.14	0.78	15.96	16.86	40.69	0	15.86	18.02	6.22	9.41
ENSG00000149968	MMP3	0	0	0	0	0	0.03	14.21	0	0	0	11.86	0	0	0
ENSG00000149970	CNKSR2	0	0	0	0	0	0	108.52	0	0	0	205.36	0	0	0
ENSG00000149972	CNTN5	0	0	0	0	0	0	0	0	0	0	0	0	0	0
ENSG00000150045	KLRF1	0	0	0	0	0	0	0	0	0	0	8.72	0	0	0
ENSG00000150048	CLEC1A	0	0	0	0	0	0	50.97	0	0	0	144.28	10.73	0	0
ENSG00000150051	MKX	0	0	0	0	0	0	0	0	0	0	0	0	0	0
ENSG00000150054	MPP7	0	0	0	6.93	3.08	178.39	14669.9	2187.88	90.17	0	2158.25	68.4	4.91	0
ENSG00000150093	ITGB1	198.95	0	0	0	419.02	34204.7	220339	59874.8	182.43	74.54	22842.9	407.71	10.52	0.62
ENSG00000150175	FRMPD2B	0	0	0	0	0	0	0	10.73	0	0	0	0	0	0
ENSG00000150201	FXYD4	0	0	0	0	0	0	0	0	0	0	0	0	0	0
ENSG00000150275	PCDH15	0	0	0	0	0	0	54.21	0	0	0	6.09	9.04	0	0
ENSG00000150281	CTF1	0	0	0	0	0	0	0	1.55	0	0	0	0	0	0
ENSG00000150316	CWC15	0	0	0	0	44.05	2306.52	1133.42	23.58	0.47	54.26	4062.49	25.25	9.23	10.37
ENSG00000150337	FCGR1A	0	0	0	0	0	0	0.27	0.62	0	0	1.41	1.76	0	0
ENSG00000150347	ARID5B	90.17	0	0	254.38	8.79	4.47	264.05	2744.56	138.42	0	406.47	228.18	84.69	69.73
ENSG00000150394	CDH8	0	0	0	0	0	0	0	0	0	0	0	0	0	0
ENSG00000150401	DCUN1D2	40.66	0	0	0	0.31	0	657.47	2.68	0.88	53.93	508.13	270.22	54.1	0
ENSG00000150403	TMCO3	10.69	0	0	0	99.47	1100.4	175.45	159.51	18.67	75.28	7191.23	3083.91	48.29	3.39
ENSG00000150433	TMEM218	0	0	0	0	0	0	23.29	76.75	28.23	0	613.18	26.83	0	0
ENSG00000150455	TIRAP	0	0	0	0	0.37	0	524.81	442.26	0	0	225.35	0	21.38	0
ENSG00000150456	EEF1AKMT1	0	0	0	0	0	0	950.39	278.93	126.24	0	186.35	0	0	0
ENSG00000150457	LATS2	0	0	0	0	8.3	574	3748.16	703.35	0	0	528	5.43	0.07	0
ENSG00000150459	SAP18	0	0	0	0	310.52	5962.19	57404.1	6615.69	44.05	0	463.29	8.28	1.25	0
ENSG00000150471	ADGRL3	0	0	0	0	26.15	414.8	7162.98	101.64	0	0	23.38	10.62	0	0
ENSG00000150477	KIAA1328	0	0	0	0	36.07	418.51	1456.91	181.7	0	0	25.76	122.08	0	0
ENSG00000150510	FAM124A	0	0	0	0	0	0	10.69	3.1	0	0	36.17	0	0	0
ENSG00000150527	MIA2	9.41	0	0	0	60.99	331.34	1183.83	14.93	0.31	321.03	11177	13.18	44.82	29.04
ENSG00000150540	HNMT	26.15	0	0	0	34.2	418.31	280.95	179.73	54.26	55.37	207.92	297.05	53.93	0
ENSG00000150551	LYPD1	0	0	0	0	0	0	0	0	0	0	10.55	0	0	0
ENSG00000150556	LYPD6B	0	0	0	0	0.1	0	479.28	27.68	0	0	93.35	75.28	0	0
ENSG00000150593	PDCD4	335.43	0	1.29	4.84	25.76	7758.91	64999.9	77.22	14.5	78.83	64015	10207.2	7033.49	59.02
ENSG00000150594	ADRA2A	0	0	0	0	0	0	18.77	5.27	0	0	1185.46	396.76	96.58	0
ENSG00000150625	GPM6A	0	0	0	0	0	0	0	0	0	0	739.42	0	0	0
ENSG00000150627	WDR17	0	0	0	0	0	0	112.01	0	0	0	128.77	3.39	0	0
ENSG00000150630	VEGFC	0	0	0	0	0	0	470.49	0	0	0	81.32	23.51	0	0
ENSG00000150636	CCDC102B	0	0	0	0	4.15	0	6119.09	162.31	0	0	1015.38	19.65	0	0
ENSG00000150637	CD226	0	0	0	0	28.23	0	10604.3	225.35	0	0	78.59	0	0.31	0
ENSG00000150667	FSIP1	0	0	0	0	0	0	515.09	6.78	0	0	0.5	1.41	0	0
ENSG00000150672	DLG2	0	0	0	0	0	0	243.95	17.1	0	0	3.44	4.52	0	0
ENSG00000150676	CCDC83	0	0	0	0	0	0	0	0	0	0	0	0	0	0
ENSG00000150681	RGS18	0	0	0	0	0	0	77.04	0.37	0	0	1010.43	0.37	0	0
ENSG00000150687	PRSS23	26.15	0	0	0	106.88	84.8	78.74	49.66	27.13	0	71.12	47.02	56.01	0
ENSG00000150712	MTMR12	0	0	0	0	3.1	0	95.56	691.79	0	1.41	137.98	70.53	0	17.43
ENSG00000150722	PPP1R1C	0	0	0	0	0	0	280.33	27.68	0	0	70.53	28.23	0	0
ENSG00000150750	C11orf53	0	0	0	0	0	0	69.21	1.19	0	0	0	17.43	0	0
ENSG00000150753	CCT5	6.41	0	0	16.86	547.1	4917.21	753.56	856.01	95.42	9.41	24397.9	9576.37	482.9	0
ENSG00000150756	ATPSCKMT	0	0	0	0	34.6	0	149.41	82.97	0	0	721.38	198.52	10.16	0
ENSG00000150760	DOCK1	1.6	0	0	0	8.42	50.53	6430.48	8064.21	148.18	2560.91	11149.6	813.16	160.32	4.4
ENSG00000150764	DIXDC1	0.16	0	0	0	3.08	161.8	4253.24	784.5	126.24	0	914.8	132.53	3.36	0
ENSG00000150768	DLAT	0	0	0	0	35.26	0	6319.57	3318.36	0	0	874.3	13.19	0.23	0
ENSG00000150773	PIH1D2	0	0	0	0	0	0	162.31	5.37	0	0	3.36	0	0	0
ENSG00000150776	NKAPD1	0	0	0	0	26.15	432.83	5590.88	952.07	4.28	0	22.98	14.99	31.65	0
ENSG00000150779	TIMM8B	11.86	0	0	1996.11	1370.63	56262.9	201148	6502.72	6.46	0	2125.66	34386.1	290.67	0
ENSG00000150782	IL18	2.07	0	17.43	2615.02	53.66	281.22	4456.99	90.23	0	0	4982.71	373.72	3.65	5.27
ENSG00000150787	PTS	0	0	0	0	13.55	149.64	427.1	4.27	0	0	2962.09	11.77	2.2	2.07
ENSG00000150867	PIP4K2A	0	0	0	0	14.96	0	18.4	12.96	0	0	32.1	17.14	12.45	0
ENSG00000150873	C2orf50	0	0	0	0	0	0	0	0	0	0	0	0	0	0
ENSG00000150893	FREM2	0	0	0	0	0	0	293.9	76.13	0	0	0	0	0	0
ENSG00000150907	FOXO1	0	0	0	0	1.72	4.52	3252.76	6.93	0	8.3	5241.27	322.52	342.66	5.37
ENSG00000150938	CRIM1	59.85	0	0	0	144.69	1135.01	203.9	352.42	8.3	28.23	8254.67	2362.53	284.37	3.39
ENSG00000150961	SEC24D	0	0	0	0	24.22	46.47	2886.17	560.07	28.23	78.45	44112.6	1657.95	94.87	0
ENSG00000150967	ABCB9	0.17	0	0	0	0	16.7	0	18.82	0	0	91.21	16.94	0	0
ENSG00000150977	RILPL2	0	0	0	0	2.2	0	978.62	409.68	126.24	0	155.86	0	0	0
ENSG00000150990	DHX37	0	0	0	0	24.89	0	2588.84	2380.57	85.85	0	83.37	9.82	0.47	0
ENSG00000150991	UBC	1889.37	0	358.57	2773.4	7367.89	499107	3.29041e+06	113143	1385.75	3383.9	8990.03	722.08	278.57	732.48
ENSG00000150995	ITPR1	0	0	0	0	174.33	0	7077.13	308.32	38.48	0	46.22	9.99	4.52	0
ENSG00000151005	TKTL2	0	0	0	0	0	0	0	0	0	0	0	0	0	0
ENSG00000151006	PRSS53	0	0	0	0	0	0	0	0	0	0	54.26	0	0	0
ENSG00000151012	SLC7A11	0	0	0	311.2	3.39	100.47	246.64	4.01	0	0	1415.3	4.54	3.95	0
ENSG00000151014	NOCT	0	0	0	0	6.41	0	3.37	1.72	0	0	5.59	2.64	0	0
ENSG00000151023	ENKUR	0	0	0	0	0	0	0	76.87	0	0	14.5	0	0	0
ENSG00000151025	GPR158	0	0	0	0	0.1	0	289.38	31.14	0	0	12.45	0	0	0
ENSG00000151062	CACNA2D4	0	0	0	0	0	1035.43	681.7	0.97	0	0	366.98	226.63	0	0
ENSG00000151065	DCP1B	0	0	0	0	40.69	0	16.98	32.08	29.04	0	679.9	162.31	32.19	0
ENSG00000151067	CACNA1C	0	0	0	0	44.99	0	3.08	217.81	37.64	0	504.97	144.87	0	10.69
ENSG00000151079	KCNA6	0	0	0	0	0	0	0	0	0	0	69.75	0	0	0
ENSG00000151090	THRB	0	0	0	10.2	8.79	39.41	3500.45	322.52	0	59.02	911.41	55.58	6.46	0.07
ENSG00000151092	NGLY1	0	0	0	0	64.3	978.62	16099.6	7556.49	91.21	0	2398.44	42.14	0.3	0.31
ENSG00000151093	OXSM	0	0	0	0	56.46	122.03	26853.5	665.33	0	0	83.77	1.94	0.47	0
ENSG00000151116	UEVLD	0.22	0	0	0	43.58	937.8	11004.7	565.82	14.96	0	26.51	7.96	40.69	0
ENSG00000151117	TMEM86A	0	0	0	0	0	0	0	42.75	0	0	3.75	67.82	0	0
ENSG00000151131	C12orf45	0	0	0	0	16.1	430.3	3283.43	106	0.13	0	2699.34	207.62	0.07	0
ENSG00000151135	TMEM263	0	0	0	0	13.55	89.78	609.37	7.95	0.62	0	4837.62	17.95	5.27	0
ENSG00000151136	BTBD11	0	0	0	0	4.28	0	1.2	2.03	0	0	0	0	0	0
ENSG00000151148	UBE3B	72.14	0	0	0	6.2	2.5	201.28	1636.79	48.45	2.16	273.76	236.48	207.02	17.43
ENSG00000151150	ANK3	42.92	0	0	0	1.34	44.97	14979.8	1730.19	0.22	1.32	2902.01	1816.09	1211.61	18.03
ENSG00000151151	IPMK	0	0	0	0	2.19	782.22	2740.63	5.59	3.08	0	6351.63	453.27	486.93	0
ENSG00000151164	RAD9B	0	0	0	0	0	0	0	0	0	0	0	0	0	0
ENSG00000151176	PLBD2	0	0	0	0	24.22	0	210.49	168.02	0	0	1388.66	134.14	6.78	0
ENSG00000151208	DLG5	0.6	0	0	0	8.49	25.93	1043.4	4074.45	854.23	1208.32	2452.05	565.82	96.19	1.55
ENSG00000151224	MAT1A	0	0	0	0	0	0	0	0	0	0	0	0	0	0
ENSG00000151229	SLC2A13	4.52	0	0	0	20.74	1307.96	14007.6	3949.58	0	135.53	2105.58	33.35	1.07	1.41
ENSG00000151233	GXYLT1	0	0	0	0	94.1	383.53	27015.8	767.27	0	0	227.51	3.54	1.41	0
ENSG00000151239	TWF1	0.15	0	0	0	95.88	4833.27	34929.6	3029.01	2.14	0.26	169.78	40.13	339.11	24.22
ENSG00000151240	DIP2C	0	0	0	0	90.17	0	1226.51	258.66	0	0	26.08	117.56	3.46	0
ENSG00000151247	EIF4E	14.52	0	0	2182.19	21.46	328.65	6353.09	96.43	0.07	0.16	5769.45	456.77	0.37	0
ENSG00000151276	MAGI1	150.56	0	0	0	223.62	109.02	407.71	18.03	6.4	22.61	2214.65	11.17	38.23	0
ENSG00000151287	TEX30	0	0	0	0	2.14	0	10.22	2.34	0	0	5.06	1.76	0	0
ENSG00000151292	CSNK1G3	54.1	0	0	0	3.1	16.9	583.69	1935.21	0	0	1006.29	421.09	301.11	95.88
ENSG00000151303	AL136982.1	0	0	0	0	0	0	0	0	0	0	0	0	0	0
ENSG00000151304	SRFBP1	0	0	0	0	0.78	411.46	4446.6	10.95	0.44	0	6031.69	488.13	126.24	0
ENSG00000151320	AKAP6	0	0	0	0	0	0	20.63	22.85	0	0	958.83	523	0	0
ENSG00000151322	NPAS3	0	0	0	0	0	0	23.73	8.3	0	0	18.03	32.19	0	0
ENSG00000151327	FAM177A1	0.17	0	0	0	3.28	194.23	9813.74	8751.13	113.32	0	12818.2	1727.96	141.08	1.55
ENSG00000151332	MBIP	0	9.04	0	0	2.64	2.07	6530.41	1534.13	18.03	0	1362.04	66.27	0.26	0
ENSG00000151338	MIPOL1	0	0	0	0	4.15	828.06	5552.5	1027.97	32.19	0	880.71	11.38	0.2	0.62
ENSG00000151348	EXT2	6.92	0	0	0	94.1	2431.94	27196.2	1378.94	20.33	0	146.59	1.77	1.09	22.61
ENSG00000151353	TMEM18	0	0	0	0	52.3	1154.21	2650.57	677.63	0	0	5.21	8.43	4.52	0
ENSG00000151360	ALLC	0	0	0	0	0	0	0	0	0	0	3.75	0	0	0
ENSG00000151364	KCTD14	0	0	0	0	48.29	1253.62	3251.36	48.35	0.03	0	1080.64	442.93	0.6	1.76
ENSG00000151366	NDUFC2	0	0	0	0	0	262.93	291.37	7.71	0	0	1017.35	9.38	0.44	0
ENSG00000151376	ME3	0	0	0	0	4.28	5.95	9.75	12.8	18.09	0	2.01	14.94	4.15	47.05
ENSG00000151379	MSGN1	0	0	0	0	0	0	0	0	0	0	0	0	0	0
ENSG00000151388	ADAMTS12	0	0	0	0	0	14.99	1048.99	76.13	0	0	53.93	56.46	0	0
ENSG00000151413	NUBPL	0	0	0	0	0.78	4.52	1290.72	8.12	0	0	1637.31	252.78	180.35	0
ENSG00000151414	NEK7	0	0	0	0	94.95	858.18	160.93	84.81	0	0	11349.1	2110.05	118.04	0
ENSG00000151422	FER	0	0	0	0	27.68	7.37	934.67	404.5	47.05	0	18792	745.81	47.43	4.28
ENSG00000151445	VIPAS39	0	0	0	0	0.97	0	1389.81	1345.6	0	0	1014.08	132.14	23.51	0
ENSG00000151458	ANKRD50	0.78	0	0	0	8.79	70.53	27824.8	5038.22	72.14	0	3665.98	348.44	2.59	0.17
ENSG00000151461	UPF2	81.39	0	0	29.44	134.83	5476.51	35982.3	9666.54	182.43	57.6	3986.71	104.45	2.17	0.62
ENSG00000151465	CDC123	13.84	0	0	0	131.74	5474.05	28061.8	2371.56	33.88	0	173.74	2.6	0.78	0
ENSG00000151466	SCLT1	0.07	0	0	461.08	95.88	504.97	7028.84	575.99	0	0	29.75	8.9	49.74	10.38
ENSG00000151468	CCDC3	0	0	0	0	0	0	182.96	0	0	0	0	0	0	0
ENSG00000151470	C4orf33	0	0	0	0	5.37	0	1838.38	19.13	0	0	2224.58	58.83	0.07	0
ENSG00000151474	FRMD4A	0	0	0	0	30.49	0	83.77	2.4	2.03	0	989.67	1.94	1.32	0
ENSG00000151490	PTPRO	8.72	0	0	0	8.55	0	16.93	30.45	4.52	0	7.82	10.55	0	0
ENSG00000151491	EPS8	703.35	0	0	0	35.68	59.61	2311.16	8559.22	79.59	4.17	2240.65	1537.09	2258.36	87.17
ENSG00000151498	ACAD8	0	0	0	0	0.27	0	2988.72	487.91	0.52	0	325.67	272.88	104.6	0
ENSG00000151500	THYN1	13.55	0	0	0	1.72	990.21	2899.8	13.55	3.52	0	2540.65	348.67	0	0
ENSG00000151502	VPS26B	0	0	0	0	13.56	3086.67	58.16	102.83	47.71	0	3599.98	1695.25	48.29	0
ENSG00000151503	NCAPD3	0.52	0	0	0	100.35	14.15	269.37	325.67	131.74	0	5807.14	332.66	0	0
ENSG00000151532	VTI1A	0.9	0	1492.1	0	2.53	53.17	3121.89	3152.29	270.22	1118.14	3385.65	365.92	111.16	4.4
ENSG00000151552	QDPR	0	0	0	0	2.2	66.38	3585.14	845.51	0	0	508.22	70.54	0.26	0
ENSG00000151553	FAM160B1	0	0	0	0	20.74	150.56	9771.36	2110.05	10.73	27.11	1729.36	17.84	0.1	0.16
ENSG00000151572	ANO4	0	0	0	0	18.82	0	36.07	0	0	0	0	0	0	0
ENSG00000151575	TEX9	0	0	0	0	61.02	0	1770.62	257.5	10.69	0	10.99	4.37	0	3.46
ENSG00000151576	QTRT2	0	0	0	0	90.17	397.05	2602.1	203.08	0	0	43.25	58.78	3.46	0
ENSG00000151611	MMAA	2.07	0	0	0	16.1	84.7	1857.62	28.18	0.17	0	764.14	38.06	0.52	0.44
ENSG00000151612	ZNF827	122.33	0	0	0	115.2	194.53	209.41	15.53	3.44	0	1439.52	2.98	2.64	2.07
ENSG00000151617	EDNRA	0	0	0	0	0	0	0.5	1.09	0	0	6.85	0	0	0
ENSG00000151623	NR3C2	162.31	0	0	0	11.89	12.89	404.58	2012.07	83.05	7.67	737.36	321.52	705.74	34.87
ENSG00000151632	AKR1C2	16.1	0	0	0	0.17	19.36	90.43	89.97	0	0	365.09	207.02	0	0
ENSG00000151640	DPYSL4	0	0	0	0	0	0	0	0	0	0	207.02	0	0	0
ENSG00000151650	VENTX	0	0	0	0	9.04	0	0	0	0	0	139.47	0	0	0
ENSG00000151651	ADAM8	0	0	0	0	6.92	0	18.9	51.86	0	165.62	1262.42	16.1	0	0
ENSG00000151657	KIN	0.03	0	0	0	1.41	26.37	2443.58	1571.44	17.43	378.73	2033.53	281.22	36.34	0
ENSG00000151665	PIGF	0	0	0	0	2.2	445.98	16871.8	1351.08	0	0	1568.72	476.7	0.26	0
ENSG00000151687	ANKAR	0	0	0	16.26	0	0	993.7	468.9	0	0	220.18	1.81	0	0.16
ENSG00000151689	INPP1	0	0	0	0	47.05	0	19585.6	338.03	27.11	0	92.81	0.77	1.72	0
ENSG00000151690	MFSD6	0.89	0	0	0	339.95	5266.1	13987.9	2141.31	21.38	13.19	60.91	24.52	262.25	6.92
ENSG00000151692	RNF144A	0	0	0	0	72.14	10.73	1572.1	324.92	0	0	42.94	27.13	0	0
ENSG00000151693	ASAP2	6.22	0	0	0	289.74	884.31	7697.67	176.32	0.7	7.18	7003.82	494.84	5.73	0.44
ENSG00000151694	ADAM17	0	0	0	0	50.82	205.21	336.1	6.51	0	0	2730.25	9.46	8.79	2.07
ENSG00000151702	FLI1	43.58	0	0	0	0	0	13.89	5.47	0	0	28.22	16.26	0	0
ENSG00000151704	KCNJ1	0	0	0	0	0	0	0	0	0	0	6.59	0	0	0
ENSG00000151715	TMEM45B	193.16	0	0	0	1.74	114.61	19786.1	4702.67	0.67	6.59	4051.2	4526.12	1263.91	18.03
ENSG00000151718	WWC2	0	0	0	0	1.56	311.98	2498.4	4.84	2.2	6.22	3698.06	488.13	54.1	0
ENSG00000151725	CENPU	0	0	0.03	0	4.52	0	79.98	29	0	0	3608.69	1226.35	10.73	0
ENSG00000151726	ACSL1	0	0	0	0	17.3	0	517.65	176.32	0	0	12155.3	482.9	20.33	0
ENSG00000151729	SLC25A4	0	0	0	0	0.15	35.15	1551.61	893.93	0	0	1126.76	243.95	14.96	0
ENSG00000151743	AMN1	0	0	0	0	0.88	0	1656.13	122.03	0	0	162.63	40.62	1.55	0
ENSG00000151746	BICD1	0	0	0	0	4.15	0	6607.22	2164.15	101.95	0	1154.33	8.01	0.17	0
ENSG00000151748	SAV1	0	0	0	0	0	0	4184.02	456.07	0	0	51.45	0.33	0	0
ENSG00000151773	CCDC122	0	0	0	0	0	0	279.01	30.49	0	0	4.21	0.47	9.04	0
ENSG00000151778	SERP2	0	0	0	0	0	0	0	0	0	0	0	0	0	0
ENSG00000151779	NBAS	2.07	0	0	0	144.87	27.11	6130.77	150.73	0.27	0	5954.83	339.12	1.49	3.08
ENSG00000151789	ZNF385D	0	0	0	0	6.78	0	1.81	0	0	0	0	0	0	0
ENSG00000151790	TDO2	0	0	0	0	0	0	5.51	0.31	0	0	9.23	0	0	0
ENSG00000151806	GUF1	0	0	0	0	0.26	3.97	151.46	596.84	0	0	239.49	45.64	18.82	0
ENSG00000151812	SLC35F4	0	0	0	0	0	0	0	0	0	0	0	0	0	0
ENSG00000151834	GABRA2	0	0	0	0	0.78	0	290.67	6.33	0	0	1458.52	95.88	36.07	26.83
ENSG00000151835	SACS	0	0	0	0	31.65	0	102.1	56.25	0	0	8995.58	468.9	21.46	0
ENSG00000151838	CCDC175	0	0	0	0	0	0	32.96	68.45	0	0	847.63	21.46	0	0
ENSG00000151846	PABPC3	0	0	0	0	0	0	0	9.41	0	0	0	0	0	0
ENSG00000151849	CENPJ	0	0	0	0	5.27	277.96	16100.2	1263.91	360.69	0	2408.98	245.83	7.24	0
ENSG00000151876	FBXO4	0	0	0	0	0	0	10407.7	2452.7	0	0	921.33	13.44	0	0
ENSG00000151881	TMEM267	0	0	0	0	0	0	1713.29	75.12	0	0	14.22	0.03	0	0
ENSG00000151882	CCL28	0.07	0	0	0	61.02	252.48	11831	1219.74	0	3.62	30.69	23.89	266.77	0
ENSG00000151883	PARP8	0	0	0	0	360.69	85.85	4275.85	660.53	0.26	0	148.5	393.37	27.68	0
ENSG00000151892	GFRA1	0	0	0	0	0	0	314.23	5.69	0	0	741.53	86.51	0	0
ENSG00000151893	CACUL1	65.87	0	0	316.57	16.94	784.52	345.66	10.19	0.62	0	1993.18	7.22	14.5	0
ENSG00000151914	DST	993.7	0	0	2337.83	1457.88	1149.7	2356.89	1281.67	538.06	1660.99	2281.52	1619.74	4312.57	1364.42
ENSG00000151917	BEND6	0	0	0	0	0	0	4.53	0	0	0	12.74	0	0	0
ENSG00000151923	TIAL1	21.46	0	0	32.58	0.97	22.17	10413	951.61	0.3	0	2377.2	978.62	183.05	54.1
ENSG00000151929	BAG3	3.39	136.81	0	0	4.84	877.17	2837.52	21.37	2.64	0	2691.21	488.13	414.8	0
ENSG00000151948	GLT1D1	0	0	0	0	0	0	0	3.08	0	0	0	0	0	0
ENSG00000151952	TMEM132D	0	0	0	0	0	0	0	0	0	0	0	0	0	0
ENSG00000151962	RBM46	0	0	0	0	0	0	0	0	0	0	0	0	0	0
ENSG00000151963	ZNF37CP	0	0	0	0	0	0	0	0	0	0	0	0	0	0
ENSG00000151967	SCHIP1	0	0	0	0	8.3	0	0	198.38	0	0	0	0	0	0
ENSG00000152049	KCNE4	0	0	0	0	9.41	0	0	0	0	0	6.46	0	0	0
ENSG00000152056	AP1S3	0	0	0	0	17.43	1027.97	1089.2	64.37	0	0	2.54	4.06	4.52	0
ENSG00000152061	RABGAP1L	1.76	0	0	653.75	919.76	1024.82	15162	1389.47	4.91	0	456.27	1564.44	134.96	0
ENSG00000152076	CCDC74B	0	0	0	0	0	0	96.19	0	0.03	0	0	0	0	0
ENSG00000152078	TLCD4	9.41	0	0	0	10.16	89.78	148.66	1.04	0	0	1917.05	3.65	8.79	2.07
ENSG00000152082	MZT2B	0	0	0	0	6.41	0	26.45	18.74	54.26	0	8.04	30.76	0	0
ENSG00000152092	ASTN1	0	0	0	0	0	0	0	0	0	0	7.47	0	0	0
ENSG00000152093	CFC1B	0	0	0	0	0.07	0	0	0	0	0	0	0	0	0
ENSG00000152102	FAM168B	30.49	0	0	0	6.56	330.07	2799.45	29.19	7.91	0	4535.53	514.28	108.21	0
ENSG00000152104	PTPN14	17.1	0	0	16.71	81.39	0	30.01	44.38	2.07	0	1107.01	486.93	0	10.16
ENSG00000152117	SMPD4BP	0	0	0	0	10.38	0	94.04	107.87	9.41	0	1388.66	16.1	13.55	0
ENSG00000152127	MGAT5	0.33	0	0	0	3.2	329.57	14145	7988.93	200.48	1046.01	11621.7	1484.01	136.81	0.26
ENSG00000152128	TMEM163	0	0	0	0	0	0	0	0	0	0	30.49	19.24	0.26	0
ENSG00000152133	GPATCH11	0	0	0	0	10.37	338.75	8237.23	1803.46	32.19	0	1336.03	12.15	0.4	0.16
ENSG00000152137	HSPB8	0	0	0	0	0	0	703.35	0	0	0	0	0	0	0
ENSG00000152147	GEMIN6	0.07	0	0	0	148.18	1478.84	6647.89	738.62	0	0	11.62	12.49	13.56	6.92
ENSG00000152154	TMEM178A	0	0	0	0	0	0	0	12.83	0	0	0.31	0	0	0
ENSG00000152192	POU4F1	0	0	0	0	0	0	0	0	0	0	0	0	0	0
ENSG00000152193	OBI1	0	0	0	0	30.49	55.58	333.25	7.05	0	0	2152.36	2.61	3.08	0
ENSG00000152207	CYSLTR2	0	0	0	0	0	0	11.05	1.72	0	0	19.96	0.88	0	0
ENSG00000152213	ARL11	0	0	0	0	0.52	0	17.49	31.65	0	0	20.65	14.52	0	0
ENSG00000152217	SETBP1	16.1	0	0	0	0.5	0	2441.62	100.35	0	0	943.83	592.82	43.58	0
ENSG00000152219	ARL14EP	23.72	0	0	0	0.62	54.26	4339.33	13.03	0	0	5777.63	671.18	0	0
ENSG00000152223	EPG5	25.65	0	0	0	45.22	27.68	95.92	167.42	6.22	0	4576.24	1731.32	80.48	0
ENSG00000152229	PSTPIP2	0	0	0	0	3.46	0	66.35	105.79	0	0	2831.43	59.02	0	0
ENSG00000152234	ATP5F1A	0	0	94.95	0	4.99	228.06	16182	14867.5	122.03	90.17	13274.3	1124.87	160.32	1.55
ENSG00000152240	HAUS1	0	0	0	0	3.52	0	9391	1412.1	0	0	1626.31	126.12	0	0
ENSG00000152242	C18orf25	27.13	0	0	0	24.89	3594.55	9169.91	3624.95	5.37	199.9	1088.06	15	0.63	0
ENSG00000152253	SPC25	0	0	0	0	0	0	3949.58	112.68	0	0	38.78	0	0	0
ENSG00000152254	G6PC2	0	0	0	0	0	0	0	0	0	0	0	0	0	0
ENSG00000152256	PDK1	0.44	0	0	0	90.17	0	4394.44	709.7	0.78	0	221.73	379.81	6.92	0.07
ENSG00000152270	PDE3B	0	0	0	0	128.77	1077.43	3813.56	66.18	0.33	0	3101.76	301.05	0.97	0
ENSG00000152284	TCF7L1	0	0	0	0	10.16	0	8.53	0	0	0	65.75	0.82	0	0
ENSG00000152291	TGOLN2	156.9	0	0	931.74	380.5	285.16	200.83	424.88	226.08	429.09	248.65	221.91	344.34	122.33
ENSG00000152292	SH2D6	0	0	0	0	0	0	0	149.21	0	0	7.47	0	0	0
ENSG00000152315	KCNK13	0	0	0	0	0	0	0	10.38	0	0	0	0	0	0
ENSG00000152332	UHMK1	0	0	0	0	3.59	103.99	10443.5	43.12	1.76	58.08	23599.8	1455.68	252.48	26.83
ENSG00000152348	ATG10	4.28	0	0	0	27.13	0	17.43	18.9	2.07	0	740.92	162.31	0	0
ENSG00000152359	POC5	0	0	0	0	13.84	0	304.96	178.39	0	0	3264.26	128.77	0	0
ENSG00000152377	SPOCK1	0	0	0	0	0	0	39.41	0	0	0	69.75	0	0	0
ENSG00000152380	FAM151B	0	0	0	0	1.76	0	555.18	0	0	0	98.26	25.65	0	0
ENSG00000152382	TADA1	0	0	0	0	6.22	0	1996.11	685.31	10.73	0	218.04	2.07	0	0
ENSG00000152402	GUCY1A2	0	0	0	0	0	104.6	1785.42	182.43	0	0	11.38	0.27	0	0
ENSG00000152404	CWF19L2	0	0	0	0	148.18	1190.28	13569.4	796.22	0	0	43.78	18.43	85.91	10.38
ENSG00000152409	JMY	0.44	0	0	801.93	198.38	0	3892.99	418.98	0.52	0	94.63	298.42	17.3	0.22
ENSG00000152413	HOMER1	0	0	0	0	5.37	0	743.9	10.86	0	0	262.25	55.37	0	0
ENSG00000152422	XRCC4	0	0	0	0	3.39	141.08	230.1	2.67	0	0	2031.25	1.64	0.88	0
ENSG00000152433	ZNF547	0	0	0	0	0	51.71	6.28	2.65	27.13	0	14.67	1.76	0	0
ENSG00000152439	ZNF773	0	0	0	0	0	0	8.9	54.26	0	0	36.91	8.3	0	0
ENSG00000152443	ZNF776	0	0	0	36.19	0.4	6.4	5742.32	411.79	1.27	5.27	670.01	940.98	8.72	54.1
ENSG00000152454	ZNF256	16.94	0	0	0	0	0	543.28	0	0	0	762.2	113.32	72.14	0
ENSG00000152455	SUV39H2	0	0	0	0	4.52	20.76	28.15	6.59	0	0	1542.85	667.28	0	3.39
ENSG00000152457	DCLRE1C	1.03	0	0	0	20.76	0.3	366.04	224.03	18.82	113.32	10045.3	262.91	57.6	4.28
ENSG00000152464	RPP38	0	0	0	0	0.07	0	910.64	969.21	52.3	0	472.17	74.54	4.28	0
ENSG00000152465	NMT2	0.78	0	0	0	2.64	248.92	5570.61	1499.26	396.76	0	938.52	177.42	2.33	0.07
ENSG00000152475	ZNF837	0	0	0	0	0	0	0	162.31	0	0	0	0	0	0
ENSG00000152484	USP12	0	0	0	240.62	159.97	0	48296.6	2189.13	30.49	0	438.99	3.54	7.34	27.13
ENSG00000152492	CCDC50	1.71	0	0	1562.03	566.58	3408.54	13220.7	1839.77	175.29	0	56.74	29.04	149.21	31.14
ENSG00000152495	CAMK4	0	0	0	0	0	75.12	2764.73	34.2	0	0	77.14	131.12	17.3	0
ENSG00000152503	TRIM36	12.45	0	0	0	53.66	294.77	2924.3	9.57	0.1	0.16	3056.54	266.45	2.38	0
ENSG00000152518	ZFP36L2	84.69	0	0	0	101.64	472.42	1356.53	16.66	3.75	0	8924.34	41.78	18.9	0
ENSG00000152520	PAN3	69.73	0	0	0	40.62	6.46	52.96	54.65	22.61	0	53.84	44.82	47.71	0
ENSG00000152527	PLEKHH2	0	0	0	0	1.03	1.77	163.33	162.77	0	0	275.08	149.35	0	0
ENSG00000152556	PFKM	26.83	0	0	0	0.53	19.52	737.01	474.07	0.15	0	153.5	65.87	0	0
ENSG00000152558	TMEM123	0	0	0	3.01	8.74	1758.87	13817.3	103.07	12.74	0	33611.9	2737.03	180.35	5.37
ENSG00000152578	GRIA4	0	0	0	0	0	0	8.34	3.52	0	0	575.3	0	0	0
ENSG00000152580	IGSF10	0	0	0	0	0	0	83.93	16.59	0	0	2488.77	32.19	0	0
ENSG00000152582	SPEF2	0	0	0	0	0.3	0	1049.62	790.42	8.72	0	1979.88	44.05	2.14	0.26
ENSG00000152583	SPARCL1	0	0	0	0	4.39	504.07	51161.2	523	126.24	0	7481.04	547.24	3.36	0
ENSG00000152601	MBNL1	49.74	0	0	41.75	182.54	3189.93	75686.6	15185.1	166.33	71.15	11203.4	89.97	2.34	0.94
ENSG00000152611	CAPSL	0	0	0	0	0	0	0	0	0	0	0	0	0	0
ENSG00000152620	NADK2	0	0	0	0	43.58	2416.64	2773.98	237.17	0	0	8.11	4.84	13.56	0
ENSG00000152642	GPD1L	10.55	0	0	400.97	432.83	944.33	5580.29	207.35	0.52	0	128.98	411.46	134.96	0
ENSG00000152661	GJA1	0	0	0	0	0	0	2988.43	4.65	0	0	1962.34	231.85	0	0
ENSG00000152669	CCNO	0	0	0	0	0	0	0	0	0	0	155.72	0.67	0	0
ENSG00000152672	CLEC4F	0	0	0	0	0	0	1.17	2.81	0	0	3.05	0.88	0	0
ENSG00000152683	SLC30A6	0	0	0	0	1.81	0	167.7	501.89	0	0	189.39	87.12	9.41	0
ENSG00000152684	PELO	0	0	0	0	0	0	2464.22	297.59	0	0	506.14	263.47	43.58	0
ENSG00000152689	RASGRP3	0	0	0	0	0.47	0	2197.35	1.12	2.64	0	4262.65	348.67	18.03	0
ENSG00000152700	SAR1B	0	0	0	0	36.17	1148.85	374.58	176.21	10.37	0	20283.6	6059.62	338.03	6.78
ENSG00000152705	CATSPER3	0	0	0	0	0	0	0.44	0	0	0	0	0	0	0
ENSG00000152749	GPR180	0	0	0	0	0.07	1.32	1584.8	1035.08	0	0	3058.35	125.36	0	0
ENSG00000152760	TCTEX1D1	0	0	0	0	0	0	159.97	43.58	0	0	0	0	0	0
ENSG00000152763	WDR78	54.26	0	0	0	8.3	141.15	8228.52	1460.8	0	0	654.12	10.6	0.47	0.31
ENSG00000152766	ANKRD22	0	0	0	0	94.1	26.15	23895.8	1792.09	3.39	0	86.09	1.9	1.25	13.56
ENSG00000152767	FARP1	0.22	0	0	0	427.12	4995.58	8370.22	1124.87	42.75	0.52	27.55	19.52	63.3	20.76
ENSG00000152778	IFIT5	0	0	0	0	90.17	5.37	4546.9	451.04	0.26	0	92.75	379.81	44.99	0
ENSG00000152779	SLC16A12	0	0	0	0	0	0	0	0	0	0	0	0	0	0
ENSG00000152782	PANK1	0	0	0	0	94.87	38.48	162.1	4.98	0	0	944.69	4.24	6.59	2.07
ENSG00000152784	PRDM8	0	0	0	0	0	0	0.7	5.78	0	0	0	0.44	0	0
ENSG00000152785	BMP3	108.21	0	0	0	0	0.13	52.93	0	0	0	20.65	76.75	112.92	0
ENSG00000152795	HNRNPDL	5.37	0	6.41	49.38	0.5	60.74	11624.8	2671.42	0.97	21.53	5252.25	2145.44	322.52	18.03
ENSG00000152804	HHEX	0	0	0	0	0	0	373.72	0	0	0	649.28	26.15	0	0
ENSG00000152818	UTRN	8.55	0	0	0	289.38	1398	1113.39	548.41	51.86	310.52	69829.1	16014.7	568.75	16.94
ENSG00000152822	GRM1	0	0	0	0	0	0	0	0	0	0	0	0	0	0
ENSG00000152894	PTPRK	0.1	0	0	442.93	3.57	17.14	9042.09	9259.26	261.5	0	7699.53	836.87	74.82	1.29
ENSG00000152904	GGPS1	0	0	141.88	0	0	0	3914.48	880.38	0	0	481.12	76.96	0.26	0
ENSG00000152910	CNTNAP4	0	0	0	0	0	0	0	0	0	0	0	0	0	0
ENSG00000152926	ZNF117	0	0	0	0	47.05	0	13958.8	380.95	0	0	175.03	1.67	2.34	0
ENSG00000152931	PART1	0	0	0	0	34.87	90.17	327.3	23.72	0	0	1.74	0.16	0	0
ENSG00000152932	RAB3C	0	0	0	0	0	0	169.41	0	0	0	2.34	4.52	0	0
ENSG00000152939	MARVELD2	2.07	0	0	0	59.02	71.15	1635.3	37.23	0.87	0	1939.73	359.88	2.16	0
ENSG00000152942	RAD17	47.05	0	0	0	30.49	324.92	234.23	3.71	0.16	0	2401.51	1.56	3.08	2.07
ENSG00000152944	MED21	8.72	0	0	0	27.79	145.81	59.94	33.57	0	0	72.38	63.28	24.89	0
ENSG00000152952	PLOD2	108.21	0	0	209.49	11.38	1.27	472.66	3214.79	0	0	778.23	325.67	799.83	8.72
ENSG00000152953	STK32B	0	0	0	0	0	0	0	0	0	0	33.19	0	0	0
ENSG00000152969	JAKMIP1	0	0	0	0	0	0	238.77	0	0	0	207.02	0	0	0
ENSG00000152977	ZIC1	0	0	0	0	0	0	0	0	0	0	95.88	0	0	0
ENSG00000152990	ADGRA3	3.88	0	0	0	31.14	21	1207.55	1418.85	84.69	0	14517.9	1239.44	81.32	0
ENSG00000153002	CPB1	0	0	0	0	0	0	4.15	0	0	0	112.68	0	0	0
ENSG00000153006	SREK1IP1	0.47	0	0	0	0.88	408.65	16965.9	2728.31	0	96.58	2917.2	506.62	5.69	0.13
ENSG00000153012	LGI2	0	0	0	0	0	0	165.62	126.24	0	0	205.21	0	0	0
ENSG00000153015	CWC27	0	0	0	234.4	122.33	130.75	23445	1008.72	77.93	0	205.28	2.57	0.47	18.09
ENSG00000153029	MR1	0	0	0	0	17.43	2326.46	1625.75	426.91	0	0	11.42	1.87	18.09	0
ENSG00000153037	SRP19	3.08	0	0	0	18.03	85.85	5461.7	213.76	0	0	97.75	614.93	41.52	0
ENSG00000153044	CENPH	0	0	0	0	0	0	215.9	1.03	0	0	207.99	0	0	0
ENSG00000153046	CDYL	0	1969.96	0	0	74.54	149.64	413.66	16.66	1.56	27.13	1854.77	5.36	12.3	0
ENSG00000153048	CARHSP1	0	0	0	0	2.14	0	4.51	28.26	0	0	6.93	7.47	0	0
ENSG00000153060	TEKT5	0	0	0	0	0	0	0	0	0	0	0	0	0	0
ENSG00000153064	BANK1	16.1	0	0	15.51	0.73	0	1908.08	10.38	0	0	3775.31	37.64	183.05	0
ENSG00000153066	TXNDC11	0	0	0	0	5.15	1790.52	3453.47	26.06	3.08	8.3	4243.83	976.26	108.21	16.1
ENSG00000153071	DAB2	36.34	0	0	0	357.2	211.08	241.28	330.45	39.41	0	13301.6	3354.43	112.68	10.16
ENSG00000153093	ACOXL	0	0	0	0	0	0	0	0	0	0	0	42.92	0	0
ENSG00000153094	BCL2L11	0.13	0	0	0	0.52	0	777.88	1082.13	26.15	0	1716.97	98.26	12.83	1.29
ENSG00000153107	ANAPC1	0	0	0	10.65	17.58	10.37	22254.2	4340.89	342.66	0	3069.67	200.94	2.33	0.03
ENSG00000153113	CAST	58.78	0	0	52.29	406.57	23900.9	173348	53238.1	289.74	315.1	16568.9	263.71	12.52	3.28
ENSG00000153130	SCOC	17.3	0	0	132.76	37.64	1813.06	41028.7	820.93	0	0	508.8	5.11	2.34	4.52
ENSG00000153132	CLGN	0	0	0	0	17.43	0	343.39	0	0	0	0.87	0	0	0
ENSG00000153140	CETN3	0	0	0	0	144.28	2548.63	3499.96	239.42	0	0	62.62	429.54	20.76	0.07
ENSG00000153147	SMARCA5	20.74	0	0	1677.22	380.95	2032.89	23871.1	403.57	0.4	13.74	21730.4	2588.37	4.54	1.32
ENSG00000153157	SYCP2L	0	0	0	0	0	0	0	0	0	0	0	0.15	0	0
ENSG00000153162	BMP6	0	0	0	0	0	0	3.17	0	0	0	6.11	0.44	0	0
ENSG00000153165	RGPD3	0	0	0	0	0	0	6.56	9.04	0	0	15.38	2.07	9.41	0
ENSG00000153179	RASSF3	53.66	0	0	0	0.94	168.8	15838.9	1958.58	0.07	10.55	2966.32	2107.8	209.2	0
ENSG00000153187	HNRNPU	328.65	0	32.83	10.42	85.26	5764.93	57968.4	306.96	113.37	373.38	99847.6	11628	3949.58	193.16
ENSG00000153201	RANBP2	8.55	0	0	70.89	239.64	1273.42	1230.68	1077.92	89.2	470.49	69768.1	13525.9	338.03	50.82
ENSG00000153207	AHCTF1	0.52	0	0	0	131.49	16.76	2378.63	1454.12	150.56	0	41371.3	1153.59	74.54	12.83
ENSG00000153208	MERTK	0.27	0	0	0	0.22	0	1810.91	442.26	87.17	0	1464.79	155.86	0	0
ENSG00000153214	TMEM87B	0	0	0	0	5.71	157.65	25566.5	3878.91	54.1	0	6637.39	399.74	9.05	0.2
ENSG00000153230	OR14K1	0	0	0	0	0	0	0	0	0	0	0	0	0	0
ENSG00000153233	PTPRR	34.6	0	0	0	141.15	871.66	20884.1	541.92	0	6.41	154.86	2.81	4.53	0
ENSG00000153234	NR4A2	0	0	0	0	34.87	0	10.73	71.15	0	0	0.6	0	22.61	0
ENSG00000153237	CCDC148	0	0	0	0	0	0	155.86	10.69	0	0	0	0	0	0
ENSG00000153246	PLA2R1	2.07	0	0	1478.84	48.29	511.61	3890.52	92.04	0.13	0	2346.66	550.2	1.56	0
ENSG00000153250	RBMS1	0	0	0	0	3.39	0	124.36	1.14	0	0	1789.02	1.34	0.88	0
ENSG00000153253	SCN3A	0	0	0	0	0	0	1.9	0	0	0	18.54	3.95	0	0
ENSG00000153283	CD96	18.03	0	0	0	0.52	0	141.78	99.47	0	0	162.59	26.97	9.41	0
ENSG00000153291	SLC25A27	0	0	0	0	0.3	0	1654.87	532.9	0.37	0	512.36	159.97	69.73	0
ENSG00000153292	ADGRF1	0	0	0	0	0	515.45	1764.8	11.92	0	0	1505.57	235.35	486.93	0
ENSG00000153294	ADGRF4	0	0	0	1.87	22.61	0	4.99	13.18	0	0	287.65	36.07	5.37	0
ENSG00000153303	FRMD1	4.65	0	0	0	110.73	4.69	447.78	64.3	263.47	749.63	5861.24	461.44	115.2	12.83
ENSG00000153310	CYRIB	0	0	0	0	1.27	65.47	3416.45	1693.77	0	0	6299.13	267.66	23.51	0
ENSG00000153317	ASAP1	0	0	0	3.28	6.59	369.23	10557.8	697.33	234.45	0	2293.78	164.6	3.62	0
ENSG00000153339	TRAPPC8	36.17	0	0	0	39.41	1232.69	32539.2	5771.07	37.56	67.76	4025.19	42.14	1.04	0
ENSG00000153363	LINC00467	0	0	0	0	9.41	0	4418.47	509.73	3.39	0	50.67	1.47	0.47	0
ENSG00000153391	INO80C	0	0	0	0	0	0	241.45	166.02	0	0	3.27	1.72	0	0
ENSG00000153395	LPCAT1	0	0	0	0	90.17	0	1683.91	651.98	0	0	20.61	207.99	83.05	0
ENSG00000153404	PLEKHG4B	0	0	0	0	26.83	0	0	0	0	0	58.78	0	0	0
ENSG00000153406	NMRAL1	0	0	0	0	30.49	38.48	72.13	8.15	1.72	0	522.52	5.73	3.08	0
ENSG00000153443	UBALD1	0	0	0	0	0	0	5.98	1.09	0	0	2.09	0.88	0	0
ENSG00000153446	C16orf89	0	0	0	0	0.26	0	8.43	13.56	0	0	7.91	0	0	0
ENSG00000153485	TMEM251	0	0	0	0	0	0	1103.25	31.14	0	0	259.29	122.33	8.72	0
ENSG00000153487	ING1	0	0	0	0	0.94	131.12	1131.55	6.78	6.59	0	2700.62	461.98	234.45	0
ENSG00000153495	TEX29	0	0	0	0	0	0	0	1.32	0	0	95.88	0	0	0
ENSG00000153531	ADPRHL1	0	0	0	0	0	0	0	62.23	28.23	0	0	0	0	0
ENSG00000153551	CMTM7	0	0	0	0	0	0	421.09	254.07	0	0	482.9	47.43	2.14	0
ENSG00000153558	FBXL2	0	0	0	0	0	0	159.97	0	0	0	166.02	0	0	0
ENSG00000153560	UBP1	18.09	0	0	0	145.2	2766.49	25714.1	10766.6	80.48	0	3208.61	46.79	1.94	0.16
ENSG00000153561	RMND5A	0	0	0	0	366.98	392.25	43192.8	1539.91	13.55	0	250.52	3.04	8.43	4.52
ENSG00000153563	CD8A	0	0	0	0	0	0	101.95	3.39	0	0	5.08	0.62	0	0
ENSG00000153574	RPIA	0	0	0	0	0	0	1257.01	185.98	1.29	0	49.81	40.69	3.46	0
ENSG00000153707	PTPRD	16.59	0	0	0	166.33	941.91	808.03	35.42	0.47	0	1632.27	339.12	0.52	1.32
ENSG00000153714	LURAP1L	0	0	0	0	6.78	0	78.08	3.97	1.72	0	211.08	0.22	0	0
ENSG00000153721	CNKSR3	52.3	0	0	0	42.75	36.71	34	24.2	36.17	442.93	51.76	31.64	80.9	0
ENSG00000153767	GTF2E1	0	0	0	0	2.33	1.8	76.36	660.14	0	0	87.89	97.49	47.05	0
ENSG00000153774	CFDP1	64.39	3.39	0	0	2.07	179.42	19496.8	2581.45	1.34	0	1825.43	6154.02	400.97	108.21
ENSG00000153786	ZDHHC7	20.33	0	0	4.94	2.97	334.59	3259.68	20.48	9.23	0	3425.17	523	108.21	5.37
ENSG00000153789	CIBAR2	0	0	0	0	0	0	0	0	0	0	0	0	0	0
ENSG00000153790	C7orf31	0	0	0	0	0	0.07	137.1	58.08	0	0	1767.39	48.29	0	0
ENSG00000153814	JAZF1	0	0	0	0	0	0	18.67	9.41	0	0	574.11	6.78	0	0
ENSG00000153815	CMIP	0.62	0	0	0	10.55	226.1	4893.1	1821.78	162.31	241.45	1145.2	153.91	0.52	0.13
ENSG00000153822	KCNJ16	0	0	0	0	0	0	0	0	0	0	0	0	0.03	0
ENSG00000153823	PID1	0	0	0	0	131.74	453.27	14012.9	1604.29	0	262.93	71.1	1.04	1.09	0
ENSG00000153827	TRIP12	0.45	0	0	2804.13	923.96	22435	94202.6	8029.92	149.64	15.77	236.2	136.63	899.78	79.59
ENSG00000153832	FBXO36	0	0	0	0	0	0	213.45	38.48	0	0	6.56	67.82	0	0
ENSG00000153879	CEBPG	33.19	0	0	0	214.62	1839.77	10252.2	125.65	0.4	14.83	7094.25	858.18	3.87	0
ENSG00000153885	KCTD15	0	0	0	0	13.55	0	36.97	0.83	1.09	0	114.19	0.6	0	0
ENSG00000153896	ZNF599	0	0	0	0	0	0	2.77	2.5	0	0	1.64	2.2	0	0
ENSG00000153898	MCOLN2	54.1	0	0	0	4.14	0	56.21	99.47	0	0	29.44	18.67	0	0
ENSG00000153902	LGI4	0	0	0	0	0	0	0	0	0	0	56.01	112.92	8.72	54.1
ENSG00000153904	DDAH1	64.37	0	0	0	2.19	2251.71	14654.7	44.83	6.59	0	16203.7	1708.46	414.8	0
ENSG00000153914	SREK1	42.75	0	0	56.84	311.98	1048.5	362.37	299.25	45.64	84.69	29392.5	8800.88	418.51	44.05
ENSG00000153922	CHD1	2.59	0	0	425.02	200.7	21.15	4237.86	2341.94	28.23	156.9	89848.3	2312.54	528.55	27.79
ENSG00000153923	CLCA3P	0	0	0	0	0	0	317.38	0	0	0	284.37	10.16	0	0
ENSG00000153930	ANKFN1	0	0	0	0	0	0	0	0	0	0	0	14.96	0	0
ENSG00000153933	DGKE	0	0	0	0	2.07	0	4122.97	901.73	21.46	0	964.08	11.12	0.3	0
ENSG00000153936	HS2ST1	0	0	0	2.07	18.82	1098.3	19116.7	987.26	47.43	0	151.5	0.97	0.94	0
ENSG00000153944	MSI2	0.3	0	0	0	191.77	901.73	6626.43	1182.47	38.48	0	34.1	7.65	36.17	0
ENSG00000153956	CACNA2D1	0	0	0	0	0	0	670.85	40.62	0	0	42.94	31.65	0	0
ENSG00000153975	ZUP1	0	0	0	0	5.37	728.45	1297.55	24.04	0	0	1501.14	69.21	0.07	0
ENSG00000153976	HS3ST3A1	0	0	0	0	0	0	4.65	0.1	0	0	10.38	0	0	0
ENSG00000153982	GDPD1	0	0	0	0	0	0	2	1.56	0	0	3.05	1.76	0	0
ENSG00000153989	NUS1	0	0	0	0	2.07	0.13	240.16	1234.37	0	0	478.1	153.5	103.51	17.43
ENSG00000153993	SEMA3D	0	0	0	0	0.07	0	1193.68	0	0	0	221.96	159.97	8.72	0
ENSG00000154001	PPP2R5E	16.94	0	0	0	2.5	732.48	14274.1	34.85	3.52	0	15102.8	1708.46	234.45	5.37
ENSG00000154016	GRAP	0	0	0	0	0	0	0	10.11	0	0	235.35	54.1	0	0
ENSG00000154027	AK5	0	0	0	0	0	0	0	0	0	0	1532.94	0	0	0
ENSG00000154040	CABYR	0	0	0	0	0	0	0	0	0	0	0	0	0	0
ENSG00000154059	IMPACT	0	0	0	0	0	10.37	8468.83	2048.41	0	0	1768.62	126.12	0.52	0.07
ENSG00000154065	ANKRD29	0	0	0	0	0	0	0	54.1	48.29	0	162.46	0	0	0
ENSG00000154079	SDHAF4	0	0	0	0	0	0	2128.08	123.41	0	0	21.98	0.3	0	0
ENSG00000154080	CHST9	0	0	0	0	0	0	0	0	0	0	0.37	0	0	0
ENSG00000154096	THY1	0	0	0	0	0	0	484.51	59.85	0	0	11.09	45.22	0	0
ENSG00000154099	DNAAF1	0	0	0	0	0	0	0	0	0	0	0	0	0	0
ENSG00000154102	C16orf74	0	0	0	0	0	0	0	0.07	0	0	0	0	0	0
ENSG00000154114	TBCEL	0	0	0	0	4.28	8.27	20.4	13.27	13.56	0	26.29	16.7	4.15	0
ENSG00000154122	ANKH	18.03	0	0	0	12.67	7.45	231.88	2373.79	58.83	0	181.48	240.62	131.74	26.15
ENSG00000154124	OTULIN	16.1	0	0	0	0.23	0	3187.67	477.53	0	0	1109.78	348.16	61.02	0
ENSG00000154127	UBASH3B	0	0	0	0	0.16	0	1266.5	2.31	0	0	2173.67	191.77	0	0
ENSG00000154133	ROBO4	0	0	0	0	0	0	3.87	0	20.74	0	191.77	54.1	0	0
ENSG00000154134	ROBO3	0	0	0	0	0	0	0	14.52	0	0	378.73	0	0	0
ENSG00000154143	PANX3	0	0	0	0	0	0	0	0	0	0	0	0	0	0
ENSG00000154144	TBRG1	1.25	0	0	0	2.64	2.07	10125	2484.24	36.07	0	1843.16	149.64	0	0
ENSG00000154146	NRGN	0	0	0	0	0	0	0	0	0	0	0	0	0	0
ENSG00000154153	RETREG1	24.22	0	0	0	338.75	2693.44	70641.5	2001.34	40.66	14.96	327.3	7.61	9.84	4.52
ENSG00000154165	GPR15	0	0	0	0	52.3	0	5569.42	60.99	0	0	20.64	6.56	0	0
ENSG00000154174	TOMM70	1.32	0	0	0	288.55	32.19	11702.7	771.69	0	0	223.14	402.41	20.76	0
ENSG00000154175	ABI3BP	0	0	0	0	10.73	0	1062.41	2.84	0	0	3020.37	121.11	0	0
ENSG00000154188	ANGPT1	0	0	0	0	0	0	39.81	0.1	0	0	211.08	0.22	0	0
ENSG00000154198	CYP4Z2P	0	0	0	0	0	0	0	0.62	0	0	0	0	0	0
ENSG00000154217	PITPNC1	72.14	0	0	0	3.36	0.03	99.15	696.31	10.38	0	125.68	70.53	0	8.72
ENSG00000154222	CC2D1B	10.73	0	0	0	0.53	21.7	3146.97	415.25	0.52	7.47	649.27	677.51	87.17	72.14
ENSG00000154229	PRKCA	10.16	0	0	0	9.53	49.74	5591.99	43.86	16.7	95.42	4846.06	1063.43	432.83	26.83
ENSG00000154237	LRRK1	2.14	0	0	14.83	122.08	256.07	71.94	96.24	64.3	0	3233.88	721.38	5.37	0
ENSG00000154240	CEP112	0	0	0	0	17.3	0	246.96	174.25	0	0	3282.3	42.92	0	0
ENSG00000154252	GAL3ST2	0.37	0	0	0	2.76	0	170.1	338.75	627.6	0	203.89	138.91	0	0
ENSG00000154258	ABCA9	0	0	0	0	0	0	1674.95	0	0	0	308.32	6.41	0.26	0
ENSG00000154262	ABCA6	0	0	0	0	6.22	0	9126.33	144.28	0	0	1115.85	10.08	0.1	0
ENSG00000154263	ABCA10	0	0	0	0	0	296.37	11686.4	91.21	0	0	98.5	1.4	0.16	9.04
ENSG00000154265	ABCA5	0.67	0	2.07	0	104.6	1839.53	21365.5	1280.72	17.1	6.98	77.01	35.76	235.12	69.21
ENSG00000154269	ENPP3	0	0	0	0	0	0	332.04	147.5	0	0	39.97	67.82	41.52	0.37
ENSG00000154274	C4orf19	51.86	0	2353.49	0	225.35	1114.7	3822.11	90.49	1.3	2.34	2495.87	512.14	3.72	0.44
ENSG00000154277	UCHL1	0	0	0	0	0	0	0	0	0	0	0	0	0	0
ENSG00000154305	MIA3	191.77	0	0	481.12	94.06	140.9	317.75	154.43	108.52	169.56	303.31	262.34	228.18	28.23
ENSG00000154309	DISP1	0	0	0	0	1.81	3.47	68.39	343.63	17.3	0	55.81	130.68	9.41	0
ENSG00000154310	TNIK	134.14	0	0	0	1.74	6.4	10765.7	2906.73	2.98	0	2426.99	1129.18	287.65	288.55
ENSG00000154319	FAM167A	0	0	0	0	0.31	4.52	0	1.12	0	0	207.02	52.3	0	0
ENSG00000154328	NEIL2	0	0	0	0	0	0	7.3	18.9	0	0	322.52	0	0	0
ENSG00000154330	PGM5	0	0	0	0	6.92	0	37.35	0	0	0	793.52	5.37	0	0
ENSG00000154358	OBSCN	0	0	0	0	3.35	0	1630.44	517.54	165.62	0	3852.45	511.61	6.41	0
ENSG00000154359	LONRF1	0	0	0	0	1.32	51.86	5147.17	1115.73	72.14	0	613.26	40.62	0	0
ENSG00000154370	TRIM11	36.17	0	0	0	8.3	2267.77	3931.21	2182.19	0	6.78	284.31	14.74	0.43	0
ENSG00000154380	ENAH	83.05	0	2.2	0	621.05	305.08	43337.1	2666.67	240.56	0	263.45	7.68	3.12	58.78
ENSG00000154429	CCSAP	0	0	0	0	43.58	0	3208.58	30.49	0	0	11.69	3.9	9.04	3.46
ENSG00000154447	SH3RF1	1.32	0	0	0	486.93	1743.8	9229.33	1132.95	5.43	1.3	113.52	718.92	193.78	0.82
ENSG00000154451	GBP5	0	0	0	0	0	0	2133.37	10.6	0	0	2021.12	72.67	0.07	0
ENSG00000154473	BUB3	0	0	0	0	37.27	290.72	409	10.09	0.62	0	2131.6	7.3	0	14.52
ENSG00000154479	CCDC173	0	0	0	0	0	0	0	0	0	0	0	0	0	0
ENSG00000154485	MMP21	0	0	0	0	0	0	0	0	0	0	0	0	0	0
ENSG00000154493	C10orf90	0	0	0	0	0	0	0	0	0	0	0	0	0	0
ENSG00000154511	DIPK1A	0	0	0	0	0	0	1394.54	1.49	0	4.15	1449.11	191.77	0	0
ENSG00000154518	ATP5MC3	0	0	0	0	22.61	17.3	114.53	75.14	0	0	5038.22	1424.73	10.73	0
ENSG00000154529	CNTNAP3B	0	0	0	0	20.76	0	39.11	0	0	0	1713.29	0	6.78	0
ENSG00000154545	MAGED4	0	0	0	0	0.45	0	0	0	0	0	0	44.05	0	0
ENSG00000154548	SRSF12	0	0	0	0	0	0	0	0	0	0	0	0	0	0
ENSG00000154553	PDLIM3	0	0	0	0	0	348.16	1900.23	252.48	0	0	575.03	17.58	0	0
ENSG00000154556	SORBS2	0	0	0	0	9.41	0	14860.5	853.12	16.94	0	103.16	1.7	0	0
ENSG00000154582	ELOC	0	0	0	0	8.72	0	4367.54	430.3	0	0	8.88	8.9	0	0
ENSG00000154589	LY96	0	0	0	0	0	0	247.34	8.55	0	0	12.02	9.04	0	0
ENSG00000154608	CEP170P1	0	0	0	0	0	0	173.15	0	0	0	0	0	0	0
ENSG00000154611	PSMA8	0	0	0	0	0	0	0	0	0	0	20.76	0	0	0
ENSG00000154620	TMSB4Y	69.73	0	0	0	0	0	0	0	0	0	3.13	7.91	6.22	0
ENSG00000154639	CXADR	378.73	0	0	0	9.82	27.12	490	1238.89	31.14	5.73	899.95	427.32	583.41	26.15
ENSG00000154640	BTG3	0	0	0	0	0.07	0	1076.12	176.48	0	1.76	97.49	84.69	0	0
ENSG00000154642	C21orf91	0	0	0	0	0.78	0	2193.89	1.27	0	0	5796.45	165.62	0	0
ENSG00000154645	CHODL	0	0	0	0	0	0	0	0	0	0	174.33	0	0	0
ENSG00000154654	NCAM2	0	0	0	0	0	0	76.9	0	0	0	288.55	0	0	0
ENSG00000154655	L3MBTL4	0	0	0	0	0	0	20.74	0	0	0	150.23	10.16	0	0
ENSG00000154678	PDE1C	0	0	0	0	0.88	0	2145.44	0	0	0	745.39	12.83	0	0
ENSG00000154710	RABGEF1	13.56	0	0	0	24.89	1853.73	10276.9	2903.57	42.92	0	1041.03	10.6	1.4	0.47
ENSG00000154719	MRPL39	0	0	0	0	47.05	3129.28	53057.8	1148.22	10.16	0	239.4	9.82	1.09	0
ENSG00000154721	JAM2	0	0	0	0	0	0	1298.46	0	0	0	4.11	2.19	0	0
ENSG00000154723	ATP5PF	4.83	0	0	1734.61	649.25	3208.58	24875.8	3392.45	1.55	0	706.11	4218.57	214.54	0.3
ENSG00000154727	GABPA	2.07	0	0	0	69.75	955.46	3807.15	53.26	0.07	0	6447.67	294.13	1.56	0
ENSG00000154734	ADAMTS1	0	0	0	0	0	0	41.11	0.63	0	0	294.13	0.37	0	0
ENSG00000154736	ADAMTS5	0	0	0	0	0	0	9.22	0.16	0	0	19.14	6.15	0	0
ENSG00000154743	TSEN2	216.42	0	0	0	18.61	0.07	143.97	1514.71	55.37	3.28	170.06	188.77	28.23	26.15
ENSG00000154760	SLFN13	0	0	0	0	0	13.27	1058.03	370.26	0	0	609.86	122.33	8.72	0
ENSG00000154767	XPC	16.94	0	0	0	2.81	474.76	4093.64	20.93	16.7	70.53	3933.3	1185.46	234.45	48.29
ENSG00000154781	CCDC174	29.93	0	0	0	54.26	889.32	57.27	104.58	4.15	103.51	5395.61	1009.94	69.75	16.94
ENSG00000154783	FGD5	1.03	0	0	0	41.52	0	119.09	31.12	28.23	0	3462.64	53.66	0	0
ENSG00000154803	FLCN	0.37	0	0	0	2.23	79.54	194.99	1326.78	366.1	0	1336.02	281.22	66.27	0
ENSG00000154813	DPH3	0	0	0	0	1.32	1022.65	22668.2	1569	0	0	2795.23	132.53	4.14	0
ENSG00000154814	OXNAD1	18.09	0	0	0	37.34	856.29	12883.2	3877.44	26.83	0	1581.86	29.47	0.23	0
ENSG00000154822	PLCL2	27.68	0	0	0	188.2	592.73	30027.6	820.93	16.94	0	205.02	2.64	5.47	31.65
ENSG00000154832	CXXC1	1.27	0	0	0	584.02	4382.41	2795.44	420.13	76.96	8.01	7.78	15.3	49.74	34.6
ENSG00000154839	SKA1	0	0	0	0	0	0	94.87	0	0	0	8.74	31.65	0	0
ENSG00000154845	PPP4R1	6.22	0	0	0	59.02	1399.31	5852.88	130.56	0	6.71	5027.92	370.26	3.05	4.39
ENSG00000154856	APCDD1	0	0	0	869.22	13.55	0	35.94	0.4	1.41	0	373.72	1.79	0	0
ENSG00000154864	PIEZO2	0	0	0	0	0	0	6.51	0.16	0	0	5.66	7.91	0	0
ENSG00000154874	CCDC144B	486.93	0	0	0	4.65	11.12	266.08	103.99	0	0	1028.7	396.2	18.82	34.87
ENSG00000154889	MPPE1	32.19	0	0	0	0.97	22.17	3128.89	508.68	0.22	0	678.31	301.11	139.47	0
ENSG00000154898	CCDC144CP	0	0	0	0	0.78	0	816.65	1.34	0	0	1091.54	0	0	0
ENSG00000154914	USP43	0	0	0	0	45.22	0	1.27	15.82	12.45	0	514.28	36.07	21.46	0
ENSG00000154917	RAB6B	0.26	0	0	0	0	0	58.88	12.45	0	0	523	0	37.27	0
ENSG00000154920	EME1	0	0	0	0	0.45	0	0	9.41	0	0	21.46	0	0	0
ENSG00000154928	EPHB1	0	0	0	0	0	0	169.38	0	0	0	60.99	4.28	0	0
ENSG00000154930	ACSS1	0	0	0	0	62.23	3472.22	6886.15	8097.53	155.6	0	722.52	29.21	0.23	0
ENSG00000154945	ANKRD40	79.59	0	0	0	301.11	1263.91	14734.3	1330.65	44.05	102.61	117.37	4.24	5.31	0
ENSG00000154957	ZNF18	0	0	0	0	8.72	0	1352.11	179.57	0	0	3.41	2.03	0	0
ENSG00000154975	CA10	0	0	0	0	0	0	50.82	8.55	0	0	1.56	49.74	0	0
ENSG00000154978	VOPP1	2.07	0	0	0	107.31	1446.74	3398.86	73.17	0.1	0.47	3997.02	321.82	1.27	0
ENSG00000155008	APOOL	0	0	0	0	3.39	318.51	114.01	2.81	0	0	1096.94	1.71	6.15	2.07
ENSG00000155011	DKK2	0	0	0	0	0	0	0	0	0	0	0	0	0	0
ENSG00000155016	CYP2U1	0	0	0	0	0	0	15.61	135.65	0	0	16.7	8.3	9.41	0
ENSG00000155026	RSPH10B	0	0	0	0	0	0	257.73	0	0	0	0	0	0	0
ENSG00000155034	FBXL18	33.88	0	0	0	0	700.83	48.45	1.71	0	0	338.75	278.93	252.48	0
ENSG00000155052	CNTNAP5	0	0	0	0	0	0	0	0	0	0	0	0	0	0
ENSG00000155066	PROM2	1.29	0	0	0	20.76	0	72.07	236.48	131.74	0	1965.77	80.48	0	0
ENSG00000155085	AK9	0	0	0	0	0.45	0	643.05	649.28	26.15	0	1625.75	74.54	8.55	0
ENSG00000155090	KLF10	0	0	0	0	3.08	445.98	11442.3	3033.39	180.35	0	2910.42	194.53	4.14	0.07
ENSG00000155093	PTPRN2	13.56	0	0	0	12.45	1430.29	4863.89	216.42	21.46	0	442.49	20.17	0.17	0
ENSG00000155096	AZIN1	3.46	0	0	60.16	159.97	261.5	61119.2	3873.91	20.33	0	704.51	6.01	5.31	0
ENSG00000155097	ATP6V1C1	0	0	0	733.97	78.45	1136.18	16096.6	1097.76	34.2	0	50.26	24.98	162.77	0
ENSG00000155099	PIP4P2	0	0	0	0	0	0	420.13	23.51	0	0	24.67	0	0	0
ENSG00000155100	OTUD6B	0	0	0	0	64.39	965.62	2244.53	55.84	0.83	5.47	2532.05	242.23	0.82	0
ENSG00000155111	CDK19	18.82	0	0	0	50.82	245.83	96.17	6.98	1.87	0	1003.51	2.38	2.64	4.15
ENSG00000155115	GTF3C6	0	0	0	0	12.83	20.17	55.7	34.04	0	0	66.2	58.44	6.22	0
ENSG00000155158	TTC39B	18.03	0	0	224.45	1.29	2.37	315.89	1148.46	3.46	0	472.83	215.73	282.29	0
ENSG00000155189	AGPAT5	0	0	0	0	0.3	17.33	7826.74	989.67	0	22.41	1732.08	762.2	87.17	0
ENSG00000155229	MMS19	23.72	0	0	0	2.19	1143.94	1837.47	10.5	3.52	0	2757.08	278.93	144.28	0
ENSG00000155249	OR4K1	0	0	0	0	0	0	0	0	0	0	0	0	0	0
ENSG00000155252	PI4K2A	0	0	0	0	0	5.29	87.01	199.14	0	0	2434.67	166.33	33.88	0
ENSG00000155254	MARVELD1	0	0	0	0	0.37	0	74.68	1053.9	17.43	0	461.44	60.99	0	0
ENSG00000155256	ZFYVE27	0	0	0	0	10.11	0	1863.14	1481.83	396.76	386.32	149.08	132.53	1.81	0
ENSG00000155265	GOLGA7B	0	0	0	0	2.07	0	0	0	42.92	0	0	0	0	0
ENSG00000155269	GPR78	0	0	0	0	0	0	0	0	0	0	0	0	0	0
ENSG00000155275	TRMT44	0	0	0	0	52.3	0	1942.32	206.68	6.41	0	2.74	4.37	0	0
ENSG00000155287	SLC25A28	0	0	0	0	36.07	0	345.59	53.44	0	0	15.77	85.91	3.46	0
ENSG00000155304	HSPA13	0	0	0	0	21.46	91.48	2082.07	22.23	0	0	4706.89	183.4	0.07	0
ENSG00000155307	SAMSN1	0	0	0	0	0	0	183.04	0.9	0	72.34	2297.7	1.41	0	2.07
ENSG00000155313	USP25	0	0	0	0	59.85	8.01	106.83	28.58	153.73	24.22	116.4	72.51	43.56	9.41
ENSG00000155324	GRAMD2B	0	0	0	0	1.29	4.54	193.94	547.1	0	0	293.98	203.29	404.62	17.43
ENSG00000155329	ZCCHC10	0	0	0	0	0.23	9.68	6655.66	536.36	0.45	0	1420.93	997.44	130.75	18.03
ENSG00000155330	C16orf87	0	0	0	0	0.31	0	1204.21	1.64	0	0	1627.9	52.3	0	5.37
ENSG00000155363	MOV10	59.85	0	0	0	126.6	0	32.77	106.34	14.52	0	2248.9	901.73	16.1	10.16
ENSG00000155366	RHOC	9.82	0	0	0	256.07	90.63	1395.19	2721.55	178.79	767.07	16862.3	2194.5	149.08	2.14
ENSG00000155367	PPM1J	0	0	0	0	0	0	0	94.1	0	0	0	0	0	0
ENSG00000155368	DBI	9.53	0	65.75	0	54.05	47172.8	494448	52570.1	1641.15	439.97	54691.6	15545	47.57	0.1
ENSG00000155380	SLC16A1	40.69	0	0	57.13	58.08	2352.45	43234.6	13165.2	0	196.51	5307.78	91.78	2.97	0
ENSG00000155393	HEATR3	6.92	0	0	0	18.82	78.45	12461.9	584.84	0	0	97.98	1.67	0.62	0
ENSG00000155428	TRIM74	0	0	0	0	0	0	0	60.99	0	0	0.07	0	0	0
ENSG00000155438	NIFK	0	0	0	0	180.35	654.59	11197.9	1041.03	0	0	223.45	560.67	17.3	0
ENSG00000155463	OXA1L	0	0	0	0	64.39	0	1038.9	42.4	0	0	1374.54	128.03	0	0
ENSG00000155465	SLC7A7	0	0	0	0	0	0	80.66	1.1	0	94.95	609.03	2.16	0	0
ENSG00000155506	LARP1	34.87	0	0	0	218.04	9.57	39.47	148.5	284.86	0	72.38	67.67	16.59	0
ENSG00000155508	CNOT8	216.42	0	0	0	12.15	20.04	504.67	3354.96	20.76	6.63	466.67	622.3	517.54	0
ENSG00000155511	GRIA1	0	0	0	0	0	0	176.34	0	0	0	0	0	0	0
ENSG00000155530	LRGUK	0	0	0	0	0	0	13.84	0.37	0.44	0	28.23	61.02	0	0
ENSG00000155542	SETD9	0	0	0	0	0	100.35	19.44	14.94	0	0	1107.01	577.11	0	0
ENSG00000155545	MIER3	6.46	0	0	800.31	107.27	23.01	3240.35	547.63	28.23	592.73	76358.5	1491.62	650.53	29.93
ENSG00000155561	NUP205	0.17	0	0	397.94	2.38	39.11	4198.48	3688.65	61.02	0	5048.96	243.95	32.06	0
ENSG00000155592	ZKSCAN2	0	0	0	0	1.76	0	2173.67	383.53	0	0	287.99	4.28	0	0
ENSG00000155621	C9orf85	0	0	0	0	24.89	0	6581.07	2128.08	0	0	784.52	8.01	0.13	0
ENSG00000155629	PIK3AP1	17.3	0	0	0	28.23	836.8	10189.5	531.19	0	0	160.03	0.4	2.65	0
ENSG00000155636	RBM45	0.3	0	0	940.98	69.73	0	2902.75	301.55	8.55	0	11.49	8.28	27.13	0
ENSG00000155657	TTN	7.47	0	0	0	486.93	0	6013.97	151.77	0.52	0	428.47	334.59	48.45	0
ENSG00000155659	VSIG4	0	0	0	0	0	0	523.72	0	0	0	415.98	55.37	0	0
ENSG00000155660	PDIA4	216.43	0	523	0	406.58	6357.36	2995.64	105.49	12.34	0	15914.3	107.61	51.41	6.22
ENSG00000155666	KDM8	0	0	0	0	4.28	0	0	0	0	0	0.67	0	0	0
ENSG00000155719	OTOA	0	0	0	0	0	0	11.24	0	0	0	0	0	0	0
ENSG00000155729	KCTD18	0	0	0	0	0.27	18.11	619.45	266.45	0	0	190.84	56.46	34.87	0
ENSG00000155744	FAM126B	0	0	0	0	1.72	54.26	6945	8.04	2.64	0	11752.9	1316.21	559.07	5.37
ENSG00000155749	FLACC1	0	0	0	0	31.65	0	6.11	0	0	0	305.08	0	5.37	0
ENSG00000155754	C2CD6	0	0	0	0	0	0	0.88	0	0	0	162.31	0	0	0
ENSG00000155755	TMEM237	0	0	0	0	0.3	2.64	313.23	451.67	0	0	515.09	20.33	0	0
ENSG00000155760	FZD7	0	0	0	0	1.76	0	950.39	287.65	216.42	0	243.95	19.24	0	0
ENSG00000155761	SPAG17	0	0	0	0	0	0	148.18	18.03	0	0	32.06	0.78	0	0
ENSG00000155792	DEPTOR	0	0	0	0	75.28	0	9973.13	665.33	40.66	0	24.3	0.77	0.62	0
ENSG00000155816	FMN2	0.67	0	0	0	17.43	0	0	37.27	0	0	0.7	0	0	0
ENSG00000155827	RNF20	5.71	0	0	0	667.28	574.11	5224.53	859.33	2.33	0.3	100.56	633.01	79.59	0.15
ENSG00000155846	PPARGC1B	8.3	0	0	0	134.14	0	1509.18	27.4	0.17	0	1094.21	204.16	1.27	0.44
ENSG00000155849	ELMO1	0	0	0	0	10.16	2.14	95.14	0.87	0.78	0	1539.87	2.53	0	0
ENSG00000155850	SLC26A2	932.68	0	0	0	480.97	432.79	793.48	15.93	126.6	425.63	453.74	747.47	1298.54	489.31
ENSG00000155858	LSM11	0	0	0	0	0.26	0.63	15.77	72.34	0	0	22.41	35.26	47.05	0
ENSG00000155868	MED7	21.46	0	0	0	0.27	15.61	6673.75	674.78	0.15	0	1582.73	922.16	78.45	0
ENSG00000155875	SAXO1	0	0	0	0	0	0	0	0	0	0	0	0	0	0
ENSG00000155876	RRAGA	0	0	0	0	31.65	228.39	163.98	90.52	0	0	3722.01	2488.77	42.92	0
ENSG00000155886	SLC24A2	0	0	0	0	0	0	0	0	0	0	270.52	0	0	0
ENSG00000155893	PXYLP1	0	0	0	0	0.3	0.88	232.33	988.03	95.88	0	1153.59	44.05	0	0
ENSG00000155903	RASA2	0.78	0	0	8.19	13.62	89.2	21868.4	3103.13	0	0	5217.76	243.69	3.1	0
ENSG00000155906	RMND1	0	0	0	0	10.37	9.41	3852.76	1821.49	0	0	545.1	1.03	0.1	0
ENSG00000155918	RAET1L	0	0	0	0	56.46	0	0	139.5	0	0	0	0	0	0
ENSG00000155926	SLA	0	0	0	0	52.3	0	3691.48	40.66	0	0	13.19	4.06	0	0
ENSG00000155957	TMBIM4	0	0	0	0	90.17	997.99	7098.18	466.01	0	0.03	152.71	945	31.14	0
ENSG00000155959	VBP1	0	0	0	0	5.37	1080.82	4957.2	27.15	0	0	3816.16	252.61	0.22	0
ENSG00000155961	RAB39B	0	0	0	0	0	0	5.69	0	0	0	325.28	0	0	0
ENSG00000155962	CLIC2	0	0	0	0	0	0	25.38	3.9	0	0	23.23	4.83	0	0
ENSG00000155966	AFF2	0	0	0	0	0.26	0	11.4	18.09	0	0	42.19	0	0	0
ENSG00000155970	MICU3	0	0	0	0	0	0	22.61	0	0	0	114.09	28.23	0	0
ENSG00000155974	GRIP1	0	0	0	0	0	678.23	380.64	0.97	0.88	0	207.02	26.15	18.03	0
ENSG00000155975	VPS37A	0	0	0	11.09	45.22	13.84	207.32	82.17	0	0	8176.22	2488.77	85.85	0
ENSG00000155980	KIF5A	0	0	0	0	6.92	0	65.91	0	0	0	288.55	0	0	0
ENSG00000156006	NAT2	0	0	0	0	0.07	0.44	551.78	263.47	0	0	788.73	44.05	12.83	0
ENSG00000156011	PSD3	1.72	0	0	1.34	25.49	603.64	19299.5	4201.42	144.28	219.99	3645.65	352.71	4.65	0
ENSG00000156017	CARNMT1	0	0	0	0	31.12	2145.44	4829.02	5969.45	0	0	1132.95	30.51	0.07	0
ENSG00000156026	MCU	38.06	0	0	302.85	188.2	662.47	41659.9	2285.71	3.39	74.82	226.99	3.77	3.44	0
ENSG00000156030	MIDEAS	1.79	0	0	0	523	108.21	6159.62	765.72	111.16	26.37	18.8	24.52	203.47	38.06
ENSG00000156042	CFAP70	0	0	0	0	0	0	250.72	115.43	0.26	0	10.15	54.26	0	0
ENSG00000156049	GNA14	4.15	0	0	0	21.46	40.66	448.91	11.89	0	8.28	366.24	325.28	0.22	0
ENSG00000156050	FAM161B	0	0	0	0	3.39	21.38	72.13	0.87	0	0	294.13	1.56	3.08	0
ENSG00000156052	GNAQ	52.3	0	0	84.7	72.68	79.89	101.15	71.67	370.76	89.97	161.67	103.71	134.83	18.82
ENSG00000156096	UGT2B4	0	0	0	0	0	0	0	0	0	0	0	0	0	0
ENSG00000156097	GPR61	0	0	0	0	0	0	0	0	0	0	0	0	0	0
ENSG00000156103	MMP16	0	0	0	0	0	0	0	0	0	0	28.23	0	0	0
ENSG00000156110	ADK	4.28	0	0	0	54.26	76.13	105.52	44.38	4.15	0	4724.42	1172.25	16.1	0
ENSG00000156113	KCNMA1	0	0	0	0	0	0	531.27	62.23	37.64	0	6510.49	439.97	0	0
ENSG00000156127	BATF	0	0	0	0	0.15	0	118.24	122.33	0	0	718.98	0	0	0
ENSG00000156136	DCK	0	0	0	0	0.88	43.56	6238.71	627.6	0	0	2070.16	17.1	0.52	0
ENSG00000156140	ADAMTS3	0	0	0	0	0	0	0	90.17	0	0	106.88	0	0	0
ENSG00000156162	DPY19L4	0	0	0	0	18.82	43.58	12443.9	799.46	0	0	183.82	2.3	0.16	0
ENSG00000156170	NDUFAF6	0	0	0	0	43.58	18.03	2714.96	301.55	4.28	0	10.82	4.22	27.13	0
ENSG00000156171	DRAM2	0	0	0	0	36.07	466.8	6078.35	628.47	0	0	144.28	429.54	31.14	0
ENSG00000156172	C8orf37	0	0	0	0	0	0	166.74	1.29	0	0	171.82	3.46	0	0
ENSG00000156206	CFAP161	0	0	0	0	0	0	0	0	0	0	0	0.52	0	0
ENSG00000156218	ADAMTSL3	0	0	0	0	0	0	7.15	0	0	0	2.68	2.2	0	0
ENSG00000156219	ART3	0	0	0	0	0	0	0	67.82	0	0	4.39	0	0	0
ENSG00000156232	WHAMM	0	0	0	0	0.43	16.24	7288.68	560.58	1.86	0	1284.02	875.11	252.78	0
ENSG00000156234	CXCL13	0	0	0	0	0.47	0	349.5	0.07	0	0	5843.5	61.02	90.17	0
ENSG00000156239	N6AMT1	6.41	0	0	0	9.04	0	18.1	35.15	12.45	0	1002.41	468.9	16.1	0
ENSG00000156253	RWDD2B	0	0	0	0	0	0.07	123.48	248.92	0	0	2957.67	42.92	0	0
ENSG00000156256	USP16	0.23	0	0	314.9	1.79	67.23	7737.32	4591.99	26.15	0	11396.4	697.96	51.3	1.81
ENSG00000156261	CCT8	1.09	0	0	11.69	15.38	761.29	39097.8	8463.87	613.18	0	8253.54	660.53	7.5	0.03
ENSG00000156265	MAP3K7CL	0	0	0	0	0	103.51	688.62	468.9	0	0	119.71	1.55	0	0
ENSG00000156273	BACH1	0	0	0	0	169.38	61.02	67269	2135.48	71.15	4.28	425.55	6.11	4.06	0
ENSG00000156284	CLDN8	0	0	0	0	52.3	0	858.48	0	0	0	0	3.59	0	0
ENSG00000156298	TSPAN7	0	0	0	0	18.03	182.43	443.85	0	2.33	0	12.96	171.82	6.92	0
ENSG00000156299	TIAM1	0	0	0	0	10.73	0	615.64	8.79	0	0	759.61	65.75	0.3	0
ENSG00000156304	SCAF4	169.38	0	0	0	118.59	145.36	224.93	7.71	5.31	180.86	1543.33	3.57	7.03	0
ENSG00000156313	RPGR	61.02	0	0	345.59	38.48	3.36	13.49	13.27	58.78	0	25.99	16.26	29.04	0
ENSG00000156345	CDK20	0	0	0	0	0	5.98	0	126.6	13.84	0	6.15	8.3	28.23	8.72
ENSG00000156374	PCGF6	0	0	0	0	0	0.62	533.54	89.97	0	0	236.48	141.15	0	0
ENSG00000156381	ANKRD9	20.33	0	0	0	5.62	841	1110.78	13.26	1.32	0	611.64	226.63	360.69	10.73
ENSG00000156384	SFR1	0	0	0	0	0	449.85	24.2	22.85	0	0	2214.03	108.21	21.46	0
ENSG00000156395	SORCS3	0	0	0	0	0	0	0	0	0	0	0	0	0	0
ENSG00000156398	SFXN2	0	0	0	0	0	0	628.53	555.18	8.72	0	622.4	108.42	0	0
ENSG00000156411	ATP5MPL	0	0	0	0	7.03	2565.97	132067	9370.4	0	21.46	14850.3	2182.54	5.43	0.03
ENSG00000156413	FUT6	0	0	0	0	6.22	0	2998.53	1569.01	101.95	0	258.66	2.33	0.4	0.47
ENSG00000156414	TDRD9	0	0	0	0	0	0	450.86	26.83	0	0	4.65	0	0.16	0
ENSG00000156427	FGF18	0	0	0	0	0	0	0	0	0	0	0	0	0	0
ENSG00000156453	PCDH1	8.35	0	0	758.35	1442.77	2038.9	5729.37	1868.3	14.48	2.6	118.05	1067.08	297.59	0
ENSG00000156463	SH3RF2	0	0	0	0	144.87	81.32	1030.35	100.57	0.53	0	1930.69	404.87	1.41	1.76
ENSG00000156466	GDF6	0	0	0	0	0	0	0	0	0	0	0	0	0	0
ENSG00000156467	UQCRB	122.03	0	0	0	149.64	580.67	1322.04	551.36	40.69	117.65	1074.3	1059.03	221.96	18.82
ENSG00000156469	MTERF3	0	0	0	0	0.52	5.04	90.1	307.46	3.46	0	166.98	70.53	9.41	0
ENSG00000156471	PTDSS1	10.73	0	0	28.44	0.83	0	2523	858.18	0.15	0	752.99	442.26	0	0
ENSG00000156475	PPP2R2B	0	0	0	0	0.16	0	294.13	0.45	0	0	84.69	8.72	0	0
ENSG00000156482	RPL30	14.96	0	0	0	72.34	3024.38	621.08	682.87	14.52	470.49	19237.6	9756.71	37.56	0
ENSG00000156486	KCNS2	0	0	0	0	0	0	0	0	0	0	180.35	5.37	0	0
ENSG00000156500	FAM122C	0	0	0	0	0	0	134.83	94.1	17.43	0	171.7	33.88	0	0.78
ENSG00000156502	SUPV3L1	0	0	0	0	1.76	180.47	11028.3	1237.76	144.28	0	728.45	132.53	0.78	0.13
ENSG00000156504	FAM122B	4.52	0	0	0	6.22	197.61	6092.94	2019.87	42.92	0	932.01	18.1	0.23	0
ENSG00000156508	EEF1A1	591.73	7.07	266.29	1454.12	10454.3	216452	4.84389e+06	423581	1589.04	660.53	18759.3	389.74	77.14	135.65
ENSG00000156509	FBXO43	0	0	0	0	0	0	118.04	0	0	0	0	0	0	0
ENSG00000156510	HKDC1	22.41	0	0	2379.64	378.73	2494.97	7481.04	2424.09	2.84	5.84	202.53	786.74	453.31	0.15
ENSG00000156515	HK1	14.52	0	0	0	177.06	301.55	2539.53	167.53	1.5	0.31	2369.27	453.31	2.53	0
ENSG00000156521	TYSND1	0	0	0	0	3.39	0	63.6	3.57	0	0	27.68	1.12	0.88	0
ENSG00000156531	PHF6	17.43	0	0	0	25.65	18.36	57.74	33.88	0	0	80.43	43.5	26.97	0
ENSG00000156535	CD109	0	0	0	0	0	0	116.96	36.17	0	0	90.96	58.08	0	0
ENSG00000156564	LRFN2	0	0	0	0	0	0	0	0	0	0	0	0	0	0
ENSG00000156587	UBE2L6	23.72	0	0	0	0	0	3958.68	19.66	0	0	5721.17	1237.76	72.14	0
ENSG00000156599	ZDHHC5	0	0	0	0	36.17	643.63	100.24	192.47	39.41	28.23	4611.11	1965.77	48.29	0
ENSG00000156603	MED19	0	0	0	0	17.3	0.89	61.08	182.54	9.41	0	667.28	37.56	0	0
ENSG00000156639	ZFAND3	0.07	0	0	0	0.67	0	580.82	2041.93	0	216.42	1738.43	179.57	53.44	1.03
ENSG00000156642	NPTN	0.31	0	0	0	21.97	1169.93	35512.7	7208.67	414.8	348.76	4763.74	867.88	18.36	0
ENSG00000156650	KAT6B	22.61	0	0	0	149.35	9.41	12857.1	5446.45	252.18	0	2064.97	34.9	0.67	1.09
ENSG00000156671	SAMD8	0	0	0	0	75.28	0	19693.8	429.24	0	6.41	177.35	1.94	3.75	0
ENSG00000156675	RAB11FIP1	2.23	69.87	0	0	1394.66	9341.92	20796.8	5688.71	156.05	14.22	42.24	61.37	637.53	83.05
ENSG00000156687	UNC5D	0	0	0	0	18.03	0	60.99	4.28	0	0	4.22	0	0	0
ENSG00000156697	UTP14A	18.67	0	0	2560.91	64.39	267.66	1810.59	85.83	0.67	0	2201.98	276.83	0.89	0
ENSG00000156709	AIFM1	18.82	0	0	0	88.09	790.93	338.68	7.61	0.78	0	1737.11	12.44	5.27	0
ENSG00000156711	MAPK13	0	0	0	0	47.03	56.62	29.25	53.4	31.65	0	36.94	33.4	29.04	28.23
ENSG00000156735	BAG4	54.1	0	0	0	2.59	0	77.76	592.32	10.38	0	240.81	78.83	65.87	8.72
ENSG00000156738	MS4A1	0	0	0	0	0.37	2.19	3544.86	6.92	0	0	8002.84	56.46	43.58	0
ENSG00000156755	IGKV1OR-2	0	0	0	0	0	0	0	0.22	0	0	0	0	0	0
ENSG00000156787	TBC1D31	6.41	0	0	21.24	45.22	0	52.35	27.68	0	0	3608.69	468.9	0	0
ENSG00000156795	NTAQ1	0	0	0	0	0	0	44.82	109.94	0	8.72	991.9	75.12	3.39	0
ENSG00000156802	ATAD2	0	0	0	0	1.71	0	3302.36	2126.62	113.32	486.93	8241.45	501.45	32.06	0
ENSG00000156804	FBXO32	0.78	0	0	0	5.71	587.04	22235.4	1394.66	144.28	85.85	2463.19	258.66	18.36	0
ENSG00000156831	NSMCE2	0	0	0	0	2.07	47.05	10433.8	2867.5	32.19	0	1088.06	23.79	0.3	1.09
ENSG00000156853	ZNF689	0	0	0	0	18.82	1525.41	3534.78	477.53	0	0	29.99	0.7	0	0
ENSG00000156858	PRR14	0	0	0	0	52.3	3516.75	1105.3	125.36	0	0	5.51	0	40.69	0
ENSG00000156860	FBRS	0	0	0	0	198.38	788.73	620.03	288.58	1.81	0	24.05	203.47	27.68	0.07
ENSG00000156869	FRRS1	2.07	0	0	0	10.73	23.72	292.86	6.2	0	0	750.57	89.97	0.15	0
ENSG00000156873	PHKG2	0	0	0	0	27.11	0	35.68	4.21	1.25	0	346.04	2.38	0	0
ENSG00000156875	MFSD14A	0	0	0	0	44.89	20.17	36.1	28.26	0	0	57.42	31.64	24.89	0
ENSG00000156876	SASS6	0	0	0	0	0.78	0	72.92	140.17	0	0	119.09	12.45	47.05	0
ENSG00000156886	ITGAD	0	0	0	0	0	0	221.55	0	0	0	0	0	0	0
ENSG00000156920	ADGRG4	0	0	0	0	0	0	0	0	0	0	178.79	0	0	0
ENSG00000156928	MALSU1	0	0	0	0	13.56	0	18.39	18.9	0	0	557.87	252.48	0	0
ENSG00000156931	VPS8	4.4	0	0	0	62.29	24.2	1516.91	790.33	103.51	122.03	32624.6	1352.11	33.88	10.69
ENSG00000156958	GALK2	0.17	0	0	0	0.6	246.96	4787.6	2465.37	43.58	0	6551.31	542.1	44.89	0
ENSG00000156959	LHFPL4	0	0	0	0	0	0	0	113.32	0	0	0	6.41	0	0
ENSG00000156966	B3GNT7	0	0	0	0	31.12	0	740.92	973.87	0	0	102.61	3.36	0	0
ENSG00000156968	MPV17L	0	0	0	0	0	0	1406.7	193.16	0	0	10.86	0	0	0
ENSG00000156970	BUB1B	0	0	0	0	17.43	18.03	3503.69	420.13	0	0	9.72	9.53	31.65	6.92
ENSG00000156973	PDE6D	0	0	0	0	0	1035.55	620.03	96.19	0	0	25.92	40.69	24.22	0
ENSG00000156976	EIF4A2	4.15	0	0	0	311.2	3408.48	24155.4	452.95	0.67	6.4	27029.6	2325.38	9.01	7.91
ENSG00000156983	BRPF1	0	0	0	0	74.54	0	68.51	5.11	1.25	0	453.31	2.16	4.39	0
ENSG00000156990	RPUSD3	0	0	0	0	36.34	0.52	1.64	6.71	49.74	0	2.46	5.27	6.22	0
ENSG00000157005	SST	0	0	0	0	0	0	0	0	0	0	0	0	0	0
ENSG00000157014	TATDN2	0	0	0	0	1.17	0	4164.31	304.51	0.6	0	564.22	385.8	191.77	0
ENSG00000157017	GHRL	0	0	0	0	0	836.48	0	0	0	0	348.16	52.3	0	0
ENSG00000157020	SEC13	23.51	0	0	0	117.56	3280.45	295.72	181.04	2.07	47.05	12665.3	5464.48	144.87	0
ENSG00000157036	EXOG	0.52	0	0	0	10.38	0	49.22	56.01	0	0	2055.94	91.21	50.82	0
ENSG00000157045	NTAN1	0	0	0	0	0	0.88	1862.77	1627.9	61.02	0	1459.42	128.75	17.1	0
ENSG00000157064	NMNAT2	0	0	0	0	0	0	875.11	636.32	0	0	243.95	23.51	0	0
ENSG00000157077	ZFYVE9	13.56	0	0	0	24.89	1919.6	10669.2	4256.16	0	0	938.43	14.22	0.33	0
ENSG00000157087	ATP2B2	0	0	0	0	0	0	0	0	0	0	0	0	0	0
ENSG00000157103	SLC6A1	0	0	0	0	0	0	300.47	0	0	0	0	0	0	0
ENSG00000157106	SMG1	12.3	0	0	1969.96	4165.99	3734.41	41660.7	4957.2	15.25	1.9	876.15	2848.55	837.41	2.09
ENSG00000157107	FCHO2	0	0	0	0	69.75	0	4813.98	69.29	0	4.68	10621	356.42	2.68	1.76
ENSG00000157110	RBPMS	0	0	0	0	6.78	0	110.39	2.37	0	0	688.62	1.34	0.44	0
ENSG00000157111	TMEM171	8.72	0	0	0	27.79	0	29.62	9.84	0	0	14	21.09	31.12	0
ENSG00000157150	TIMP4	0	0	0	0	0	0	13.9	0	0	0	0	0	0	0
ENSG00000157152	SYN2	0	0	0	0	0	0	0	0	0	0	12.45	0	0	0
ENSG00000157168	NRG1	0	0	0	0	1.25	0	2456.87	0.89	1.76	0	4516.71	278.93	18.03	0
ENSG00000157181	ODR4	2.14	0	0	0	36.17	702.46	171.21	97.55	16.59	0	12482.2	3390.5	64.39	0
ENSG00000157184	CPT2	0	0	0	0	13.84	13.11	645.52	412.8	0	95.88	8476.26	659.96	94.87	6.41
ENSG00000157191	NECAP2	0	0	0	0	0.89	208.29	4866.42	2493.6	26.15	54.1	2489.6	393.03	47.03	1.55
ENSG00000157193	LRP8	0	0	0	0	3.95	0	752.79	679.9	126.24	0	389.64	14.96	0	0
ENSG00000157211	CDCP2	0	0	0	0	0	0	0	0	0	0	0	0	0	0
ENSG00000157212	PAXIP1	51.91	0	0	0	150.56	287.65	9828.85	1126.76	60.99	0	76.01	1.17	0.31	0
ENSG00000157214	STEAP2	0.37	0	0	0	8.72	0	2693.49	836.87	0	16.55	10.99	5.15	76.87	0
ENSG00000157216	SSBP3	0	0	0	0	216.42	48.29	515	247.97	7.24	0.07	17.18	266.77	20.76	0
ENSG00000157224	CLDN12	0	0	0	0	112.68	2605.49	9781.87	251.81	0.03	4.37	13275.2	1588.32	4.47	0
ENSG00000157227	MMP14	0	0	0	0	71.15	2851.62	365.83	17.97	3.28	474.76	1844.39	22.94	12.74	0
ENSG00000157240	FZD1	0	0	0	0	0	34.39	6.34	2.5	0	0	14	6.59	0	0
ENSG00000157259	GATAD1	0	0	0	0	4.14	0	108.52	958.56	20.76	0	171.38	143.13	141.15	17.43
ENSG00000157303	SUSD3	0	0	0	0	0	0	0	0	0	0	26.97	0	0	0
ENSG00000157306	ZFHX2-AS1	0	0	0	0	0.16	0	359.88	0.74	0	0	479.9	95.88	0	0
ENSG00000157315	TMED6	0	0	0	0	9.04	204.16	1.86	0.44	8.3	0	113.32	0	0	0
ENSG00000157322	CLEC18A	0	0	0	0	17.3	8.27	9.67	0	0	0	0	0	0	0
ENSG00000157326	DHRS4	0	0	0	0	0.15	156.44	1057.92	950.39	130.75	0	617.04	74.54	0	0
ENSG00000157335	CLEC18C	0	0	0	0	0	0	733.97	0	0	0	30.49	0	0	0
ENSG00000157343	ARMC12	0	0	0	0	0	0	0	0	0	0	0	0.78	0	0
ENSG00000157349	DDX19B	0	0	0	0	131.74	4340.89	29973.5	2312.54	54.21	0	186.92	6.41	1.25	4.52
ENSG00000157350	ST3GAL2	0	0	0	0	34.87	0	718.98	223.62	0	0	3.84	0.31	9.04	0
ENSG00000157353	FCSK	0.88	0	0	0	36.07	0	0	51.3	0	1.8	15.46	18.09	62.29	0
ENSG00000157368	IL34	0	0	0	0	0	0	0	0	0	0	0	0	0	0
ENSG00000157379	DHRS1	0	0	0	0	16.94	38.48	34.39	1.17	0.47	0	314.9	0.6	1.76	0
ENSG00000157388	CACNA1D	0	0	0	0	14.96	40.59	18.53	24.36	76.87	228.39	12.59	22.41	18.67	0
ENSG00000157399	ARSL	0	0	0	0	0	0	9.21	538.06	0	0	4.83	24.89	0	0
ENSG00000157404	KIT	0	0	0	0	0.27	0	5819.18	328.74	0	0	811.07	555.18	0	0
ENSG00000157423	HYDIN	0	0	0	0	0.16	0	0	0	0	0	150.56	61.02	0	0
ENSG00000157426	AASDH	0	0	0	0	22.61	44.99	28.37	27.24	2.07	0	2789.33	937.8	21.46	0
ENSG00000157429	ZNF19	0	0	0	0	0	0	62.4	58.08	0	0	1280.46	0	0	4.28
ENSG00000157445	CACNA2D3	0	0	0	0	0	0	78.83	0	0	0	85.85	30.49	0	0
ENSG00000157450	RNF111	0.94	0	0	0	3.08	37.34	10840.1	1935.1	54.1	0	2175.19	192.39	1.81	0.03
ENSG00000157456	CCNB2	0	0	0	0	0	668.1	6729.25	1424.73	21.46	0	855.06	16.29	0	0
ENSG00000157470	FAM81A	0	0	0	0	0	0	6420.31	268.28	0	0	42.4	1.27	0	0
ENSG00000157483	MYO1E	1.71	0	0	0	1542.85	4580.79	23613.7	4919.6	66.27	11.63	68.83	44.03	542.58	76.13
ENSG00000157500	APPL1	0	0	0	0	667.28	1078.47	12065.2	1145.78	2.33	0	324.01	1446.88	89.97	0.3
ENSG00000157502	PWWP3B	0	0	0	0	0	0	0	0	0	0	0	0	0	0
ENSG00000157510	AFAP1L1	0	0	0	0	16.94	0	10.34	0.07	0	0	103.81	0.3	0	0
ENSG00000157514	TSC22D3	0	0	0	0	12.83	0	42.38	4.22	0	0	28.08	1.32	0	0
ENSG00000157538	VPS26C	180.35	0	0	0	0.78	1.44	167.86	804.83	0	0	245.2	122.39	103.51	0
ENSG00000157540	DYRK1A	26.83	0	0	0	1.67	49.34	19948.9	2103.92	0.82	0.44	4829.08	2126.62	662.47	36.07
ENSG00000157542	KCNJ6	0	0	0	0	0	0	0	0	0	0	0	0	0	0
ENSG00000157551	KCNJ15	0	0	0	0	0	0	0	0	0	0	61.02	0	0	0
ENSG00000157554	ERG	0	0	0	0	0	0	16.26	4.15	0	0	234.45	96.58	0	0
ENSG00000157557	ETS2	0.23	38.57	0	0	15.42	21.53	6179.49	25152.4	1987.4	2326.46	6599.6	1097.76	119.71	1.81
ENSG00000157570	TSPAN18	0	0	0	0	0	0	0	104.6	0	0	44.05	23.51	0	0
ENSG00000157578	LCA5L	0	0	0	0	0	0	165.62	126.24	0	0	32.06	0.52	0	0
ENSG00000157593	SLC35B2	0	0	0	0	28.23	514.28	4111.89	574.11	0	0	10.08	0.33	0	0
ENSG00000157600	TMEM164	0	0	0	0	139.47	2885.53	4968.48	409.97	17.1	0	4.01	11.4	45.22	0
ENSG00000157601	MX1	5.27	0	0	0	144.28	423.88	2202.3	395.46	2.33	0.27	129.14	126.6	55.37	0.07
ENSG00000157613	CREB3L1	12.45	0	0	0	107.31	1778.78	891.4	54.03	0.73	0	1021.86	304.51	0.74	0
ENSG00000157617	C2CD2	37.64	0	0	0	67.76	162.46	184.34	5.81	0.16	0	1311.49	5.21	2.2	0
ENSG00000157625	TAB3	26.15	0	0	0	34.2	10.86	29.22	34.82	76.87	55.37	52.05	33.4	29.04	37.64
ENSG00000157637	SLC38A10	54.1	0	0	0	21.72	0	37.63	917.87	124.57	0	120.4	275.89	235.25	0
ENSG00000157653	C9orf43	0	0	0	0	0	0	0	6.92	0	0	0	0	0	18.03
ENSG00000157654	PALM2AKAP2	0	0	0	0	4.22	31.65	4636.92	7.6	0	0	9993.22	950.11	162.31	0
ENSG00000157657	ZNF618	0	0	0	0	0	743.98	14.15	4.83	0	0	679.9	504.97	0	0
ENSG00000157680	DGKI	0	0	0	0	0	0	0	0	0	0	504.97	0	0	0
ENSG00000157693	TMEM268	0	0	0	0	0	0	688.68	329.34	0	0	241.45	50.82	0	0
ENSG00000157703	SVOPL	0	0	0	0	2.2	0	0	0	0	0	0	0	0.26	0
ENSG00000157734	SNX22	0	0	0	0	8.3	0	0	0	0	0	83.37	0	0	0
ENSG00000157741	UBN2	10.38	0	0	0	282.29	2754.46	33327.9	2494.97	50.82	53.44	281.8	3.47	4.53	45.22
ENSG00000157764	BRAF	0	0	0	0	287.65	234.45	7409.79	901.25	21.38	4.65	29.99	11.71	90.43	24.22
ENSG00000157765	SLC34A2	0	0	0	0	0	0	0	0	0	0	5.31	0	0	0
ENSG00000157766	ACAN	0	0	0	0	0	0	0	0	0	0	0	0	0	0
ENSG00000157778	PSMG3	0	0	0	0	37.27	607.09	107.55	1.14	0	0	404.87	2.68	0	0
ENSG00000157782	CABP1	0	0	0	0	0	0	0.07	0	0	0	0	0	8.3	0
ENSG00000157796	WDR19	0	0	0	0	0.78	3.37	113.83	642.05	24.22	0	166.54	112.01	9.41	0
ENSG00000157800	SLC37A3	0	0	0	6.2	0.47	2.5	5122.87	982.75	0	0	923.09	856.29	217.92	0
ENSG00000157823	AP3S2	20.33	0	0	0	3.44	619.45	5453.57	21.3	0	0	4055.63	435.83	577.11	26.83
ENSG00000157827	FMNL2	0	0	0	0	126.6	830.49	132.85	184.56	66.38	0	8237.23	1262.42	80.48	0
ENSG00000157833	GAREM2	0.52	0	0	0	0	7.67	0	0	0	0	144.28	0	0	0
ENSG00000157837	SPPL3	0	0	0	0	0.3	0	2958.02	1242.1	52.3	0	2205.23	176.18	4.28	0
ENSG00000157869	RAB28	0	0	0	0	0	0	1204.46	217.92	0	0	335.43	36.34	1.03	0
ENSG00000157870	PRXL2B	4.52	0	2.76	0	4.15	818.65	3931.21	4743.1	16.1	3.39	337.75	4.91	0.1	0
ENSG00000157873	TNFRSF14	0	0	0	0	404.62	4157.84	22543.2	1572.1	125.36	0	122.29	5.91	2.65	0
ENSG00000157881	PANK4	0.6	0	0	0	78.45	0	1609.66	196.51	4.28	0	2.4	3.12	0	0
ENSG00000157884	CIB4	0	0	0	0	0	0	0	0	0	0	0	0	0	0
ENSG00000157890	MEGF11	0	0	0	0	0	0	2.14	0	0	0	0	0	0	0
ENSG00000157895	C12orf43	0	0	0	0	6.78	0	42.66	2.7	0	0	280.29	0.89	0	0
ENSG00000157911	PEX10	0	0	0	0	19.24	9.57	4.24	11.71	13.56	0	3.8	15.38	0	0
ENSG00000157916	RER1	144.28	0	0	320.65	10.86	35.36	459.39	1849.3	124.57	0	373.95	991.54	536.36	52.3
ENSG00000157927	RADIL	0	0	0	0	0.1	0	0	0	0	0	0	0	0	0
ENSG00000157933	SKI	0	0	0	0	6.4	705.36	2107.38	24.43	16.26	0	3387.53	932.68	180.35	0
ENSG00000157954	WIPI2	0	0	0	0	36.17	0	18.92	93.16	2.07	0	2074.56	468.9	21.46	0
ENSG00000157965	SSX8P	0	0	0	0	0	0	0	0	0	0	0	0	0	0
ENSG00000157978	LDLRAP1	0.43	0	0	0	1.19	0	499.92	1251.51	43.58	0	1067.74	196.51	36.34	1.03
ENSG00000157985	AGAP1	2.34	0	0	0	7.47	448.06	11084.8	3504.09	559.07	32.19	1731.35	224.45	3.1	0.27
ENSG00000157992	KRTCAP3	0	0	0	0	6.22	0	1978.68	1821.49	10.73	0	173.15	3.36	0	0
ENSG00000158006	PAFAH2	0	0	0	0	47.05	435.83	15365.5	901.41	3.39	0	66.96	2.2	5	0
ENSG00000158008	EXTL1	0	0	0	0	0	0	0	0	0	0	0	0	0	0
ENSG00000158014	SLC30A2	0	0	0	0	0	0	0	0	0	0	0	0	0	0
ENSG00000158019	BABAM2	10.37	0	0	0	0	406.58	562.2	11.63	0.23	0	547.1	55.37	0.07	0
ENSG00000158022	TRIM63	0	0	0	0	0	0	0	0	0	0	0	0	0	0
ENSG00000158023	CFAP251	0	0	0	0	0	0	4.74	5.93	0	0	2.76	0	2.07	0
ENSG00000158042	MRPL17	0	0	0	0	1.55	27.02	327.29	2825.94	3.46	0	157.32	626.45	0	0
ENSG00000158050	DUSP2	0	0	0	0	0	0	0	0	0	0	51.86	0	0	36.07
ENSG00000158055	GRHL3	0	0	0	0	2.5	0	103.81	1.04	0	0	0	61.02	0	0
ENSG00000158062	UBXN11	2.14	0	0	0	9.04	460.23	15.64	29	29.04	0	244.07	378.73	16.1	0
ENSG00000158077	NLRP14	0	0	0	0	0	0	0	18.67	0	0	667.28	0	0	0
ENSG00000158079	PTPDC1	0.07	0	0	0	0.45	81.73	987.39	649.28	0	18.03	1260.9	67.76	2.14	0
ENSG00000158089	GALNT14	0	0	0	0	0	0	84.69	0	0	0	0	0	0	0
ENSG00000158092	NCK1	22.61	0	0	0	29.04	404.62	18130.6	4111.89	0	54.21	2860.17	40.33	1.04	0
ENSG00000158104	HPD	0	0	0	0	0	0	0	0	0	0	0	0	0	0
ENSG00000158106	RHPN1	0.89	0	0	0	104.6	0	0	101.64	36.34	0	0	1.41	0	0
ENSG00000158109	TPRG1L	0	0	0	0	18.03	1963.78	2276.84	181.7	0.26	0	32.48	140.17	20.76	0
ENSG00000158113	LRRC43	0	0	0	0	0	0	0	0	0	0	0	0	0	0
ENSG00000158122	PRXL2C	0	0	0	0	0	0	10.6	0.27	0	0	107.27	0	0	0
ENSG00000158125	XDH	139.47	0	0	0	19.24	68.25	52.73	162.4	36.17	0	57.04	50.97	174.25	9.41
ENSG00000158156	XKR8	0	0	0	0	0	0	15.46	54.26	0	0	27.68	2.07	0	0
ENSG00000158158	CNNM4	139.5	0	0	0	0.87	15.3	2437.09	519.06	1.19	0	620.23	479.9	296.37	0
ENSG00000158161	EYA3	0	0	0	0	2.03	610.4	2941.33	24.8	2.2	0	5674.12	575.3	126.24	5.37
ENSG00000158163	DZIP1L	0	0	0	0	4.52	0	11.99	7.91	0	0	383.53	252.48	0	0
ENSG00000158164	TMSB15A	0	0	0	0	0	0	0	0	0	0	0	0	0	0
ENSG00000158169	FANCC	0.17	0	0	0	0.67	0	491.62	319.93	0	0	761.9	37.27	0	0
ENSG00000158186	MRAS	0	0	0	0	0	0	1336.19	165.62	0	0	57.6	27.79	0	0.1
ENSG00000158195	WASF2	13.56	0	0	0	124.46	103.51	32216.7	13832.5	139.5	67.76	3869.14	48.35	1.64	0.78
ENSG00000158201	ABHD3	17.3	0	58.44	0	235.25	2972.38	28693	418.51	0	0	187.95	5.24	3.9	0
ENSG00000158220	ESYT3	0	0	0	0	0	0	80.48	0	0	0	0.73	0	0	0
ENSG00000158234	FAIM	0	0	0	0	54.1	879.95	3086.61	427.53	0	0	53.4	569.71	0	0
ENSG00000158246	TENT5B	0	0	0	0	0	0	0	0	0	0	0	0	0	0
ENSG00000158258	CLSTN2	0	0	0	0	0	0	9.57	0.47	0	0	204.16	0.07	0	0
ENSG00000158270	COLEC12	0	0	0	0	0	0	10.52	1.41	0	0	13.93	9.67	0	0
ENSG00000158286	RNF207	90.17	0	0	0	2.07	4.27	106.34	361.72	24.22	0	131.39	151.43	56.46	0
ENSG00000158290	CUL4B	10.73	0	0	0	0.53	21.24	13799.6	1425.68	0	0	4615.43	1656.13	540.43	36.07
ENSG00000158292	GPR153	0	0	0	0	0.94	99.47	1290.72	2.46	8.35	0	404.62	1237.76	36.07	5.37
ENSG00000158296	SLC13A3	0	0	0	0	0	0	0	0	0	0	0	0	0	0
ENSG00000158301	GPRASP2	0	0	0	0	0	0	2.2	64.3	0	0	937.8	42.92	0	0
ENSG00000158315	RHBDL2	0.03	0	0	0	4.17	335.28	3341.78	3792.16	322.52	1009.94	1759.89	1162.14	25.65	0
ENSG00000158321	AUTS2	0.16	0	38.06	8.34	37.35	1281.95	3810.98	3251.31	1587.04	16.1	1545	164.6	4.91	0
ENSG00000158352	SHROOM4	113.04	0	0	0	39.41	0	1351.08	3282.3	429.24	196.51	226.59	6.98	0	0
ENSG00000158373	H2BC5	27.68	0	0	0	254.07	2824.19	25446.8	2951.04	132.14	76.96	227.25	4.07	3.75	0
ENSG00000158402	CDC25C	0	0	0	0	17.43	0	343.39	60.99	14.96	0	1.27	0.62	9.04	10.38
ENSG00000158406	H4C8	1.76	0	0	0	234.45	236.08	7030.42	1464.29	4.14	0	212.67	845.52	10.38	0.15
ENSG00000158411	MITD1	0	0	0	1550.97	26.83	948.68	6011.06	79.63	0	0	6239.69	487.91	1.27	2.2
ENSG00000158417	EIF5B	122.33	0	0	1277	206.68	119.71	696.75	24.54	4.06	275.81	7003.82	16.9	14.5	16.59
ENSG00000158423	RIBC1	0	0	0	0	0	7.76	0	0.16	4.52	0	0	3.52	0	0
ENSG00000158427	TMSB15B	0	0	0	0	0	0	0	0	0	0	0	0	0	0
ENSG00000158435	CNOT11	0	0	0	0	0.27	0	3508.69	581.35	0	0	923.09	329.34	174.33	0
ENSG00000158445	KCNB1	0	0	0	0	0	0	0	0	0	0	0	0	0	0
ENSG00000158457	TSPAN33	0	0	0	0	0	0	8.86	7.47	0	0	967.55	108.21	0	0
ENSG00000158458	NRG2	0	0	0	0	0	0	0.44	0	0	0	378.73	0	0	0
ENSG00000158467	AHCYL2	1.54	0	0	401.4	6.11	287.39	17901.6	9212.21	69.73	2578.95	13837.7	1521.28	643.43	1.81
ENSG00000158470	B4GALT5	0.16	0	0	0	22.41	0	6012.87	4428.06	0	0	1233.29	147.5	12.67	0
ENSG00000158473	CD1D	18.09	0	0	0	0	112.92	984.98	180.35	0	0	175.29	0.52	0	0
ENSG00000158477	CD1A	0	0	0	0	0	0	18.03	0	0	0	0	0	0	0
ENSG00000158480	SPATA2	0	0	0	0	52.3	0	1454.06	108.42	0	0	1.14	5.31	0	0
ENSG00000158481	CD1C	0	0	0	0	72.14	0	443.85	0	0	0	8.43	22.61	0	0
ENSG00000158482	SNX29P1	0	0	0	0	0	0	0	6.98	0	0	569.71	41.52	0	0
ENSG00000158483	FAM86C1P	0	0	0	0	0	0	16.29	0.9	0	0	0	0	0	0
ENSG00000158485	CD1B	0	0	0	0	0	0	2.47	0	0	0	0.67	0	0	0
ENSG00000158486	DNAH3	0	0	0	0	0.26	0	0	90.43	0	0	7.47	22.82	0	0
ENSG00000158488	CD1E	0	0	0	0	0	0	180.86	27.68	0	0	234.4	94.1	0	0
ENSG00000158516	CPA2	0	0	0	0	0	0	0	0	0	0	0	0	0	0
ENSG00000158517	NCF1	21.38	0	0	0	31.65	0	3.65	7.91	0	0	1107.01	18.03	0	0
ENSG00000158525	CPA5	0	0	0	0	0	0	0	0	0	0	0	0	0	0
ENSG00000158526	TSR2	0.13	0	0	0	1.34	68.99	854.63	2399.5	8.72	0	928.24	220.23	10.69	0
ENSG00000158528	PPP1R9A	0	0	0	0	14.94	209.51	16608.3	5151.54	216.42	0	1758.45	228.73	7.5	0.27
ENSG00000158545	ZC3H18	9.04	0	0	0	89.2	1326.78	1586.43	4202.06	279.01	0	502.35	8.79	0.87	1.25
ENSG00000158552	ZFAND2B	0	0	0	0	112.92	3050.83	14914.6	1062.37	0	0	64.12	2.74	1.87	0
ENSG00000158555	GDPD5	0	0	0	0	0	0	10.73	47.43	0	0	0	0	0	0
ENSG00000158560	DYNC1I1	0	0	0	0	18.03	0	84.7	0	0	0	1.72	0	0	0
ENSG00000158571	PFKFB1	0	0	0	0	0	0	0	0	0	0	0	0	0	0
ENSG00000158578	ALAS2	0	0	0	0	0	0	0	0	0	0	0	0	0	0
ENSG00000158604	TMED4	26.15	0	0	528.55	59.85	89.45	26.18	101.03	126.6	0	37.68	40.43	70.53	65.87
ENSG00000158615	PPP1R15B	378.73	0	0	162.46	10.6	14.86	510.61	2265.28	55.37	4.84	621.79	493.7	621.05	8.72
ENSG00000158623	COPG2	5.37	0	0	41.37	0.07	0	2821.42	591.73	0	0	445.98	301.11	0	0
ENSG00000158636	EMSY	3.39	0	0	0	2.81	519.97	2328.84	17.57	3.52	0	3613.37	339.95	72.14	0
ENSG00000158669	GPAT4	23.51	0	0	0	126.6	0	47.29	193.79	118.24	0	2327.34	1713.29	118.04	6.78
ENSG00000158683	PKD1L1	0	0	0	0	0	0	0	10.37	0	0	432.83	118.04	0	0
ENSG00000158691	ZSCAN12	0	0	0	0	0	0.44	1149.19	752.79	0	0	1368.21	98.26	2.14	0
ENSG00000158710	TAGLN2	2.81	0	0	0	28.12	1441.67	28596.4	9823.66	595.14	96.58	3333.94	617.78	8.79	0
ENSG00000158711	ELK4	0	0	0	0	58.08	0	10852.2	5212	37.56	0	2723.36	18.1	0.03	0
ENSG00000158714	SLAMF8	0	0	0	0	37.64	0	3751.19	42.92	0	0	42.66	0.07	0	0
ENSG00000158715	SLC45A3	0	0	0	0	78.45	0	509.73	54.21	0	0	2.5	0.94	0	0
ENSG00000158716	DUSP23	0	0	0	0	72.14	311.2	2978.19	305.68	0	0	26.7	280.33	0	0
ENSG00000158717	RNF166	0	0	0	0	0	0	393.33	6.46	0	0	212.51	24.22	0	0
ENSG00000158747	NBL1	103.51	0	0	0	189.74	2250.94	389.61	33.66	4.68	0	1650.6	22.27	14.06	0
ENSG00000158748	HTR6	0	0	0	0	0	0	0	0	0	0	0	0	0	0
ENSG00000158764	ITLN2	0	0	0	0	0	0	0	4195.96	0	0	8.35	0	0	0
ENSG00000158769	F11R	5.37	0	0	0	1.27	0.47	6691.84	2636.82	0.89	21.97	1895.95	940.98	540.43	54.1
ENSG00000158773	USF1	30.49	0	0	0	2.19	506.41	3474.23	11.17	14.5	0	4403.79	296.37	342.66	5.37
ENSG00000158786	PLA2G2F	0	0	0	0	0	0	0	0	0	0	0	0	0	0
ENSG00000158792	SPATA2L	0	0	0	0	0	0	18.46	6.22	0	0	667.28	118.04	0	2.14
ENSG00000158793	NIT1	0	0	0	0	0.45	0	493.7	630.46	69.73	0	225.35	27.11	10.69	0
ENSG00000158796	DEDD	0	0	0	0	0	0	1166.82	357.38	0	0	287.99	49.17	3.36	0
ENSG00000158805	ZNF276	54.26	0	0	0	56.01	1195.05	3573.83	2633.05	101.95	88.09	587.85	10.6	0.07	0.31
ENSG00000158806	NPM2	0	0	0	0	0	0	0	80.48	0	0	0	0	0	0
ENSG00000158813	EDA	0	0	0	0	43.58	0	198.52	16.94	0	0	0	0	0	0
ENSG00000158815	FGF17	0	0	0	0	0	0	0	0	0	0	0	0	0	0
ENSG00000158816	VWA5B1	0	0	0	0	0	0	47.03	0	0.23	0	0	13.84	0	0
ENSG00000158825	CDA	0	0	0	0	0	179.56	57.14	0.1	0	0	321.82	0.97	2.2	0
ENSG00000158828	PINK1	17.43	0	300.47	0	87.64	51.19	59.01	63.55	22.61	301.05	68.81	160.83	47.71	0
ENSG00000158850	B4GALT3	72.14	0	0	0	0.78	0.37	0.31	275.81	6.92	0	17.58	16.59	0	0
ENSG00000158856	DMTN	32.19	0	0	0	0.17	2.19	415.98	228.39	0.74	0	95.42	0	17.43	0
ENSG00000158859	ADAMTS4	0	0	0	0	0	0	0	0	0	0	0	0	18.03	0
ENSG00000158863	FAM160B2	2.14	0	0	0	99.47	0	19.66	25.05	26.97	0	828.08	414.8	16.1	0
ENSG00000158864	NDUFS2	1.29	0	0	0	128.03	85.64	1454.51	1688.52	122.33	87.17	15095	1207.24	166.02	0
ENSG00000158865	SLC5A11	0	0	0	0	0	0	0	0	0	0	0	0	0	0
ENSG00000158869	FCER1G	0	0	0	0	0	70.53	2672.39	531.72	0	0	603.09	17.1	0	0
ENSG00000158882	TOMM40L	0	0	0	0	29.04	1430.29	4680.84	991.9	0	0	271.48	18.36	0.27	0
ENSG00000158887	MPZ	0	0	0	0	0	0	0	0	0	0	0	0	0	0
ENSG00000158941	CCAR2	0.22	0	0	0	165.62	54.1	2500.34	1172.3	40.62	0	9.22	6.25	67.82	0
ENSG00000158966	CACHD1	0	0	0	0	18.03	0	145.69	8.55	0	0	7.65	4.52	0	0
ENSG00000158985	CDC42SE2	14.52	0	0	0	230.72	1809.27	24764.7	223.12	0.33	4.53	25854	1705.97	10.13	4.39
ENSG00000158987	RAPGEF6	0	0	0	0	67.76	859.33	530.25	12.52	0.47	9.04	7342.94	2.83	7.03	6.22
ENSG00000159023	EPB41	26.15	0	0	0	59.85	36.71	125.6	104.62	45.22	131.49	134.64	102.39	91.27	75.28
ENSG00000159055	MIS18A	0	0	0	0	0	0	25.45	162.77	0	0	5.27	33.19	0	26.15
ENSG00000159063	ALG8	0	0	0	0	0	0	994.73	252.61	0	0	203.29	329.34	0	0
ENSG00000159069	FBXW5	30.49	0	0	0	3.9	4200.48	2858.28	31.43	13.18	0	4083.86	1420.81	342.66	0
ENSG00000159079	CFAP298	36.34	0	0	3.28	9.04	0	86.91	120.84	22.82	0	3695.86	1695.25	123.41	10.16
ENSG00000159082	SYNJ1	0	0	0	0	6.92	0.22	213.12	219.88	94.1	0	5518.58	139.5	30.49	0
ENSG00000159086	PAXBP1	0.07	0	0	0	2.68	5.27	4339.54	3039.37	139.47	829.59	4914.82	399.8	12.83	0
ENSG00000159110	IFNAR2	0	0	0	0	0	0	6530.41	1176.75	0	0	1690.69	128.26	1.81	0
ENSG00000159111	MRPL10	0	0	0	0	24.89	0	6023.2	3733.16	0	0	596.4	15.77	0.17	0
ENSG00000159128	IFNGR2	62.29	0	0	213.66	216.43	8524.88	45068.4	3154.93	10.16	0	281.54	5.88	7.34	0
ENSG00000159131	GART	0	0	0	1336.19	174.33	1406.7	8547.28	1260.39	19.24	0	25.71	12.96	67.82	0
ENSG00000159140	SON	36.91	0	2841.76	3922.49	4165.99	8268.28	86580.9	6671.6	39.81	8.62	1743.56	6474.8	747.44	2.23
ENSG00000159147	DONSON	0	0	0	0	10.73	0	617.78	4.65	0	0	669.18	13.84	0	0
ENSG00000159164	SV2A	0	0	0	0	0	0	0	0.1	0	0	89.97	0	0	0
ENSG00000159166	LAD1	270.22	0	0	0	286.44	140.13	55.47	132.1	307.46	318.36	36.34	36.03	85.05	56.46
ENSG00000159167	STC1	0	0	0	0	0.26	0	0	13.56	0	0	0	0	0	0
ENSG00000159173	TNNI1	0	0	0	0	0	0	217.03	0	0	0	53.93	0	0	0
ENSG00000159176	CSRP1	0	0	0	0	2.34	465.72	2868.66	15.94	6.59	0	2606.52	244.07	180.35	0
ENSG00000159182	PRAC1	0	0	0	0	0	0	0	0	4.15	0	0	1009.94	0	0
ENSG00000159184	HOXB13	2.84	0	0	0	65.75	5.29	39.99	41.49	0	0	559.07	150.23	0	0
ENSG00000159189	C1QC	0	0	0	0	0	0	1304.77	988.03	0	0	2736.42	108.42	0	0
ENSG00000159197	KCNE2	0	0	0	0	0	0	0	0	0	0	10.16	0	0	0
ENSG00000159199	ATP5MC1	0	0	0	0	14.52	0	5796.57	1190.28	0	0	519.45	8.01	0.03	0
ENSG00000159200	RCAN1	27.68	0	0	0	84.69	1586.43	28999.6	740.44	0	10.69	178.91	3.51	4.37	0
ENSG00000159202	UBE2Z	0	0	0	0	95.88	8710.71	10543.3	955.46	14.96	9.31	19.77	20.3	99.47	0
ENSG00000159208	CIART	0	0	0	0	0	0	0	10.69	0	0	4.37	0	0	0
ENSG00000159210	SNF8	12.45	0	0	0	32.19	511.61	850.78	27.4	0.13	0	935.95	162.64	0	0
ENSG00000159212	CLIC6	0	0	0	0	0	0	31.02	0	0	0	404.87	1.19	1.76	0
ENSG00000159214	CCDC24	26.15	0	0	0	0	0	2.6	0.94	0	0	1.71	2.64	0	0
ENSG00000159216	RUNX1	0	0	0	0	4.65	0	92.44	1157.51	20.76	4.54	180.61	14.52	56.46	0
ENSG00000159217	IGF2BP1	0	0	0	0	0	0	0	0	0	0	0	0	0	0
ENSG00000159228	CBR1	0	0	0	0	0	2012.07	8384.52	21.97	3.95	132.76	12524.5	1307.5	198.38	0
ENSG00000159231	CBR3	0	0	0	0	0	0	15.71	28.12	0	0	200.48	342.66	0	0
ENSG00000159239	AC005041.1	0	0	0	0	0	0	0	0	0	0	0	0	0	0
ENSG00000159247	TUBBP5	0	0	0	0	0.22	0	0	103.51	17.43	0	0	0	0	0
ENSG00000159251	ACTC1	0	0	0	0	0	0	0	0	0	0	0	0	0	0
ENSG00000159256	MORC3	54.26	0	0	0	51.86	1336.19	37560	8764.81	53.66	0	6182.08	69.8	1.5	1.41
ENSG00000159259	CHAF1B	0	0	0	0	0	0	4725.06	107.31	0	0	23.27	0.94	0	0
ENSG00000159261	CLDN14	0	0	0	0	0	0	0	0	0	0	0	0	0	0
ENSG00000159263	SIM2	0	0	0	0	0	0	281.22	40.62	0	0	6.71	85.91	0	0
ENSG00000159267	HLCS	0	0	0	0	26.83	0	1359.54	65.67	0.27	0	1116.81	128.03	2.09	0
ENSG00000159289	GOLGA6A	0	0	0	0	0	0	0	0	0	0	0	1.12	0	0
ENSG00000159307	SCUBE1	0	0	0	0	0	0	8.35	2.03	4.52	0	5.06	9.67	0	0
ENSG00000159314	ARHGAP27	811.56	1491.62	0	0	22.49	7.21	83.38	2224.58	224.93	0.37	204.77	253.07	376.39	52.3
ENSG00000159322	ADPGK	0	0	0	0	0.3	15.93	4299.96	906.62	0.37	0	1097.33	366.98	61.02	0
ENSG00000159335	PTMS	321.87	0	0	0	23.42	4.52	179.94	13.03	92.28	122.39	404.62	592.73	2578.95	42.92
ENSG00000159337	PLA2G4D	0	0	0	0	0	0	0	8.35	0	0	0	54.1	0	0
ENSG00000159339	PADI4	0	0	0	0	0	0	0	0	0	0	306.59	0	0	0
ENSG00000159346	ADIPOR1	0.57	0	0	0	4.77	72.07	4459.85	8600.57	183.05	1803.46	4812.88	725.06	68.4	0.26
ENSG00000159348	CYB5R1	0	0	0	0	1.76	0	2691.21	636.32	0	0	508.22	47.03	0.78	0
ENSG00000159352	PSMD4	85.91	0	0	0	122.39	19224.2	48726.1	25969.8	193.16	44.05	4399.28	111.17	1.4	0
ENSG00000159363	ATP13A2	51.91	0	0	0	75.28	1159.31	2560.91	858.48	30.49	79.09	31.28	0.37	0.62	0
ENSG00000159374	M1AP	0	0	0	0	0	0	75.12	0	0	0	0	0	0	0
ENSG00000159377	PSMB4	0	0	0	0	36.07	708.25	1714.41	309.96	0	0	10.77	185.38	17.3	0
ENSG00000159388	BTG2	0	0	0	1027.97	32.19	0	1248.39	60.76	0.3	5.62	3015.85	197.24	0.22	0
ENSG00000159399	HK2	649.28	0	0	617.04	599.7	718.25	1403.59	153.78	4.22	614.93	8581.76	33.88	257.07	45.64
ENSG00000159403	C1R	0	0	0	0	27.79	0	56.4	42.32	31.65	0	51.68	71.19	0	0
ENSG00000159409	CELF3	0	0	0	0	0	0	0	0	0	0	0.44	0	0	0
ENSG00000159423	ALDH4A1	0	0	0	0	0	0	198.95	76.13	0	0	31.12	65.87	0	0
ENSG00000159433	STARD9	0	0	0	0	1.09	0	2297.7	4.32	3.08	0	2136.03	557.87	54.1	0
ENSG00000159445	THEM4	0	0	0	0	9.04	0	11.84	36.91	12.45	0	845.51	486.93	21.46	0
ENSG00000159450	TCHH	0	0	0	0	0	0	3.08	0	0	0	0	91.21	20.33	0
ENSG00000159459	UBR1	0.1	0	0	0	1.19	0	4424.59	3585.14	26.15	0	8606.3	369.31	57.72	0
ENSG00000159461	AMFR	0	0	0	19.44	12.74	398.27	11564.7	2449.38	0	0	1958.35	128.26	6.72	0
ENSG00000159479	MED8	0	321.82	0	0	6.22	1947.83	4027.09	2741.26	32.19	27.11	500.21	7.76	0.33	0
ENSG00000159496	RGL4	0	0	0	0	9.41	0	685.31	32.19	0	0	10.6	0	0	0
ENSG00000159527	PGLYRP3	0	0	0	0	0	0	0	0	0	0	0	0	0	0
ENSG00000159556	ISL2	0	0	0	0	0	0	0	0	0	0	1.41	0	0	0
ENSG00000159579	RSPRY1	31.12	0	0	0	75.12	3.39	2922.16	58.69	0.13	3.59	2287.88	304.51	2.38	0
ENSG00000159588	CCDC17	0	0	0	0	57.6	0	0	0.3	0	0	34.6	2.01	1.76	0
ENSG00000159592	GPBP1L1	156.9	0	0	0	151.77	217.17	169.91	167.7	149.21	44.99	152.51	141.06	182.54	37.64
ENSG00000159593	NAE1	0	0	0	0	0	3.27	322.14	1202.72	0	0	470.19	259.29	56.46	8.72
ENSG00000159596	TMEM69	0	0	0	0	0	0.62	524.5	238.77	0	0	236.48	112.92	0	0
ENSG00000159618	ADGRG5	0	0	0	0	0	0	193.78	0.15	0	0	545.77	26.15	0	0
ENSG00000159640	ACE	0	0	0	0	113.04	0	22.94	97.11	47.71	0	2205.31	1623.11	16.1	0
ENSG00000159658	EFCAB14	2.59	0	0	438.59	186.86	37.38	1948.43	1895.95	169.38	0	37367.7	1743.8	271.05	6.41
ENSG00000159674	SPON2	0.2	0	0	0	0	0	199.14	0	0	0	171.7	67.76	0	0
ENSG00000159685	CHCHD6	0.16	0	0	0	5.71	157.65	2004.29	714.77	0	0	91.48	44.89	0	0.13
ENSG00000159692	CTBP1	36.17	0	0	0	136.91	1863.14	13153.4	7322.04	461.44	0	1261.21	27.15	0.73	0.94
ENSG00000159708	LRRC36	0	0	0	0	28.23	0	0	0	0	0	1.29	0	0	0
ENSG00000159712	ANKRD18CP	0	0	0	0	0	0	80.48	0	0	0	0.83	0	0	0
ENSG00000159713	TPPP3	0	0	0	0	0	0	159.24	14.96	1.29	0	0	9.04	0	0
ENSG00000159714	ZDHHC1	0	0	0	0	0	0	0	1.55	0	0	0	0	0	0
ENSG00000159720	ATP6V0D1	47.05	0	0	0	125.36	1017.52	126.42	4.91	2.81	13.56	892.78	5.59	12.3	0
ENSG00000159733	ZFYVE28	122.03	0	0	0	23.51	50.16	9.75	16.24	0	0	11.62	18.46	53.93	0
ENSG00000159753	CARMIL2	0	0	0	0	0	0	18.11	0	0	0	29	0	9.41	0
ENSG00000159761	C16orf86	0	0	0	0	0	0	9.04	0	0	0	0	0	0	0
ENSG00000159784	FAM131B	0	0	0	0	0	0	0	0.45	0	0	0	0	0	0
ENSG00000159788	RGS12	4.28	0	0	0	54.26	0	5.44	104.14	29.04	0	1978.68	595.14	10.73	0
ENSG00000159792	PSKH1	0.52	0	0	0	44.99	6.93	9.23	126.54	103.51	0	541.04	160.97	30.49	0
ENSG00000159840	ZYX	0	0	0	3.46	0.37	7.47	149.35	1364.42	0	0	606.3	57.6	2.14	0
ENSG00000159842	ABR	8.12	0	0	10.8	74.26	757.14	29217.5	8132.63	4382.41	182.43	4374.11	363.4	10.86	0.73
ENSG00000159860	TCAF2P1	0	0	0	0	0	0	0	0	0	0	40.62	0	0	0
ENSG00000159871	LYPD5	0	0	0	0	0	950.11	3751.19	273.64	0	0	4.91	0.27	0	0
ENSG00000159873	CCDC117	0	0	0	0	200.48	0	2886.65	735.23	10.69	0	17.7	6.56	13.56	3.46
ENSG00000159882	ZNF230	0	0	0	0	54.1	64.39	1765.23	141.08	0.26	0	27.95	54.26	0	0
ENSG00000159884	CCDC107	0	0	0	0	75.12	819.93	645.57	28.44	0.07	0	845.52	294.13	0.07	0
ENSG00000159885	ZNF222	0	0	0	0	3.39	109.02	71.36	0.63	0	0	453.31	1.56	0.88	0
ENSG00000159899	NPR2	17.43	0	0	0	0	0	3.57	1.25	0	0	2.31	9.23	0	0
ENSG00000159904	ZNF890P	0	0	0	0	0	0	0	0	0	0	0	0	0	0
ENSG00000159905	ZNF221	0	0	0	0	0.07	0	935.95	58.83	0	0	205.36	9.41	0	0
ENSG00000159915	ZNF233	0	0	0	0	0.94	4.52	211.08	2.01	0	0	216.43	52.3	0	0
ENSG00000159917	ZNF235	0	0	0	0	36.17	0	33.14	18.46	6.22	0	2013.55	342.66	80.48	0
ENSG00000159921	GNE	10.6	0	42.32	768.66	453.31	28.45	1556.9	865	235.25	0	14319.5	1523.81	132.14	14.96
ENSG00000159958	TNFRSF13C	0	0	0	0	0	0	49.78	75.28	0	0	295.1	3.39	0	0
ENSG00000160007	ARHGAP35	3.12	0	0	0	41.75	485.4	32275.7	4480.36	378.73	0	6081.74	451.04	33.09	0.27
ENSG00000160013	PTGIR	0	0	0	0	0	0	0	0	0	0	0	0	0	0
ENSG00000160014	CALM3	89.97	0	0	0	574	11026.6	45375	5784.04	267.66	117.57	319.29	13.59	7.65	9.04
ENSG00000160049	DFFA	0	0	0	0	78.45	1731.32	2060.36	786.05	10.69	0	8.88	6.87	0	20.76
ENSG00000160050	CCDC28B	0	0	0	0	72.14	0	0	38.48	0	0	2.34	0	0	0
ENSG00000160051	IQCC	2.07	0	0	0	16.1	0	179.56	11.63	0.37	0	316.51	38.06	0	0
ENSG00000160055	TMEM234	0	0	0	0	6.78	0	47.57	1.9	0.47	0	197.24	1.94	2.64	0
ENSG00000160058	BSDC1	95.88	0	0	0	61.99	86.61	15.49	53.25	103.99	294.13	29.49	45.7	10.37	28.23
ENSG00000160062	ZBTB8A	0	0	0	0	0	0	60.27	266.77	0	0	65.47	53.93	0	0
ENSG00000160072	ATAD3B	0	0	0	0	1.3	17.64	623.97	290.67	0.6	0	157.65	207.02	8.72	0
ENSG00000160075	SSU72	6.78	0	0	0	5.78	687.27	4266.66	46.25	6.59	122.39	5645.89	1115.73	306.59	10.73
ENSG00000160087	UBE2J2	0	0	0	0	31.65	0	14.22	29.44	0	0	801.93	162.31	0	0
ENSG00000160094	ZNF362	0	0	0	0	17.3	0	23.73	101.64	0	0	180.35	5.37	0	0
ENSG00000160097	FNDC5	0	0	0	0	0	0	0	0	0	0	0	0	0	0
ENSG00000160111	CPAMD8	0	0	0	0	0	0	658.69	0	0	0	0	0	0	0
ENSG00000160113	NR2F6	36.17	0	0	0	26.97	3425.17	10442.5	5879.28	91.21	0	483.11	33.61	0.47	0
ENSG00000160117	ANKLE1	0	0	0	0	0	0	0	0	0	0	0	0	0	0
ENSG00000160124	CCDC58	0	0	0	0	43.58	3661.02	8938.97	738.62	2.14	0	18.7	18.89	18.09	0
ENSG00000160131	VMA21	0	0	0	8.72	0	407.78	1870.26	207.35	0	0	75.42	140.17	0	0
ENSG00000160145	KALRN	24.89	0	0	0	246.81	606.48	2652.82	64.12	0.03	3.59	3779.98	404.87	0.97	0
ENSG00000160172	FAM86C2P	0	0	0	0	0	0	2.84	0.33	0.62	0	0	0.37	0	0
ENSG00000160179	ABCG1	87.17	0	0	0	68.4	16.03	19.4	58.24	0	0	13.11	28.12	14.52	28.23
ENSG00000160180	TFF3	0	0	0	0	3.36	7.48	504.99	3174.1	17.3	0	387.58	1041.32	112.92	0
ENSG00000160181	TFF2	0	0	0	0	0	330.57	2500.4	58.83	0	38.67	852.56	2098.39	148.18	0
ENSG00000160182	TFF1	10.16	0	0	0	12.49	95639	217264	214.55	7.91	3113.6	231114	98114.6	9089.43	0
ENSG00000160183	TMPRSS3	0	0	0	0	0	0	4.69	12.74	0	0	8.72	0	0	0
ENSG00000160185	UBASH3A	0	0	0	0	3.46	0	0	0	0	0	811.56	0	6.78	0
ENSG00000160188	RSPH1	0	0	0	0	0	0	387.9	799.83	0	0	91.21	115.2	2.14	0
ENSG00000160190	SLC37A1	1.09	0	0	0	5.27	209.51	5128.35	1473.11	378.73	305.84	1619.54	128.26	2.07	0
ENSG00000160191	PDE9A	185.38	0	0	0	20.74	3199.34	10869.7	3949.58	0	115.2	1124.4	24.82	0.63	0.16
ENSG00000160193	WDR4	0	0	0	0	169.38	0	4220.09	214.62	74.54	0	24.82	1.3	0.62	0
ENSG00000160194	NDUFV3	1.04	0	0	0	226.63	1641.15	3095.91	813.16	42.75	0	12.46	14.05	45.22	6.92
ENSG00000160199	PKNOX1	0	0	0	0	126.24	944.33	1900.75	254.38	0	0	31.7	22.61	13.84	0.67
ENSG00000160200	CBS	0	0	0	0	0	0	192.39	0	0	0	54.26	0	0	0
ENSG00000160201	U2AF1	65.87	0	0	450.7	33.88	491.66	279.48	24.44	2.5	0	1218.06	22.79	1.76	0
ENSG00000160207	HSF2BP	0	0	0	0	0	0	1.17	1.25	0	0	0	0	2.07	0
ENSG00000160208	RRP1B	126.24	0	0	286.44	3.88	2.17	83.54	917.87	17.3	0	219.28	62.23	47.05	8.72
ENSG00000160209	PDXK	48.29	0	0	0	2.77	62.93	6411.5	2100.46	4.54	0	1053.77	1543.21	418.4	90.17
ENSG00000160211	G6PD	0	0	0	0	0.47	45.22	474.07	4.32	0	0	291.7	139.47	36.07	5.37
ENSG00000160213	CSTB	0	0	0	0	54.26	3484.61	247.61	453.05	62.23	0	11706.5	6726.9	112.68	0
ENSG00000160214	RRP1	0	0	0	0	55.37	0	138.42	414.87	461.08	0	919.76	118.04	0	0
ENSG00000160216	AGPAT3	0.33	0	0	0	3.65	77.34	2142.8	3500.45	191.77	0	2951.04	393.03	49.17	0
ENSG00000160218	TRAPPC10	0.78	0	0	0	17.14	0	11273	2815.48	955.83	236.08	2087.1	209.49	7.24	0
ENSG00000160219	GAB3	0	0	0	0	4.15	0	2867.78	486.93	0	0	536.55	3.1	0.1	0
ENSG00000160221	GATD3A	0	0	0	0	159.97	69.73	595.14	289.74	3.39	0	11.63	0.97	1.41	0
ENSG00000160223	ICOSLG	0	0	0	0	156.9	0	321.93	0	19.24	0	1.24	3.9	0	0
ENSG00000160224	AIRE	0	0	0	0	0	0	0	0	0	0	0	0	0	0
ENSG00000160226	CFAP410	0	0	0	0	10.73	0	0	8.27	0	0	0	0	0	1.32
ENSG00000160229	ZNF66	0	0	0	0	13.55	12.83	56.36	0.8	0.47	0	505.22	0.74	0.44	0
ENSG00000160233	LRRC3	0	0	0	0	0	0	1.2	1.72	0	0	1.34	0	0	0
ENSG00000160255	ITGB2	36.07	0	0	0	1.03	0	76.98	244.16	38.06	0	188.52	82.97	0	0
ENSG00000160256	FAM207A	0	0	0	0	0.03	0	773.18	335.66	0	0	122.39	319.93	0	0
ENSG00000160271	RALGDS	0	0	0	0	0.78	0	1318.41	17.72	3.08	124.46	1251.51	854.23	559.07	16.1
ENSG00000160282	FTCD	0	0	0	0	0	0	0	0	0	0	0	0	0	0
ENSG00000160284	SPATC1L	0	0	0	0	17.3	0	0	0	0	0	793.52	0	0	0
ENSG00000160285	LSS	0	0	0	0	0.67	7.91	1966.48	1402.06	61.02	0	2956.41	569.21	17.1	0.26
ENSG00000160293	VAV2	1.09	0	0	0	4.83	128.61	4149.73	2379.64	0	0	924.97	91.92	3.88	0
ENSG00000160294	MCM3AP	131.12	0	0	0	109.94	395.21	14007.6	11794.6	541.92	325.26	2828.11	44.99	2.5	0.31
ENSG00000160298	C21orf58	0	0	0	0	122.33	0	0	42.92	0	0	2.59	0.33	0	0
ENSG00000160299	PCNT	4.1	0	0	1467.93	1926.38	12335.7	12893.4	2425.92	337.75	27.66	49.22	58.09	384.33	48.45
ENSG00000160305	DIP2A	9.67	0	0	0	919.76	1040.91	4909.43	677.63	8.79	0.57	79.95	397.89	55.37	0.15
ENSG00000160307	S100B	0	0	0	0	0	0	79.09	1.29	0	0	167.3	0	0	0
ENSG00000160310	PRMT2	56.46	0	0	0	37.27	408.29	344.37	13.52	0	0	2242.33	9.01	12.3	2.07
ENSG00000160318	CLDND2	0	0	0	0	0	0	0	0	0	0	0	0	0	0
ENSG00000160321	ZNF208	0	0	0	0	0	0	27.33	27.13	0	0	119.96	14.52	0	0
ENSG00000160323	ADAMTS13	0	0	0	0	0	1.56	361.72	69.21	0	0	47.71	9.41	0	0
ENSG00000160325	CACFD1	0	0	0	0	0.31	0	0	4.91	3.95	0	1345.6	0	144.28	0
ENSG00000160326	SLC2A6	0	0	0	0	0	0	0	0	0	0	122.03	18.03	0	0
ENSG00000160336	ZNF761	0	0	0	0	20.76	9.68	903.91	375.46	75.28	0	13417.7	498.99	40.66	0
ENSG00000160345	C9orf116	0	0	0	0	0	0	0	56.46	0	0	0	16.94	0	0
ENSG00000160352	ZNF714	0	0	0	0	0.88	0	4328.52	923.96	0	0	1555.16	109.02	0.52	0.03
ENSG00000160360	GPSM1	0	0	0	0	0	0	0	126.24	0	0	0	0	0	0
ENSG00000160392	C19orf47	0	0	0	0	37.64	0	649.25	0	20.33	0	0	0	0	0
ENSG00000160396	HIPK4	0	0	0	0	0	0	0	0	0	0	0	0	0	0
ENSG00000160401	CFAP157	0	0	0	0	18.03	0	0	55.58	5.17	0	0	0	0	0
ENSG00000160404	TOR2A	0	0	0	0	53.66	0	0	5.95	0.33	0	140.17	31.14	0	0
ENSG00000160408	ST6GALNAC6	207.02	0	0	0	94.87	1306.1	218.72	1.1	2.65	266.77	1622.92	6.18	3.95	4.15
ENSG00000160410	SHKBP1	0	0	0	0	4.28	18.87	5.51	9.37	0	0	11.17	10.11	0	0
ENSG00000160439	RDH13	126.24	0	0	0	4.14	0	30.29	529.02	65.75	0	76.02	29.04	131.74	95.88
ENSG00000160445	ZER1	21.46	0	0	0	0.8	4.22	1365.5	581.35	0.07	0	348.49	159.97	148.18	144.28
ENSG00000160446	ZDHHC12	0	0	0	0	1.72	2079.9	574.42	6.33	0	0	1411.47	584.02	0	0
ENSG00000160447	PKN3	0	0	0	0	9.04	0	0	34.71	10.37	159.97	235.35	0	0	0
ENSG00000160460	SPTBN4	0	0	0	0	0	0	2.64	0	0	0	198.38	0	0	0
ENSG00000160469	BRSK1	0	0	0	0	0	0	0	0	122.03	0	0	0	0	0
ENSG00000160471	COX6B2	0.62	0	0	0	0	0	0	8.72	0	0	0	0	0	0
ENSG00000160472	TMEM190	0	0	0	0	0	0	0	0	0	0	0	0	0	0
ENSG00000160505	NLRP4	0	0	0	0	0	0	0	0	0	0	0	0	0	0
ENSG00000160539	PLPP7	0	0	0	0	0	0	16.1	0	0	0	0.83	0	0	0
ENSG00000160551	TAOK1	8.79	0	0	1002.41	1370.63	1947.69	25851.6	2528.84	4.14	1.84	538.71	1790.52	373.72	1.19
ENSG00000160563	MED27	0	0	0	0	0	0	335.61	7.24	0	0	253.2	0	0.3	0
ENSG00000160570	DEDD2	0	0	0	0	3.39	25.65	35.94	2.14	0.16	0	176.48	2.46	0	2.07
ENSG00000160584	SIK3	8.72	0	0	0	59.85	0	17.9	18.43	18.09	0	22.19	7.03	18.67	18.82
ENSG00000160588	MPZL3	0	0	0	0	5.17	0.2	78.54	727.96	0	0	114.25	141.06	178.79	0
ENSG00000160593	JAML	10.73	0	0	0	0.43	0.31	9128.93	152.26	0	8.79	1879.36	940.98	17.43	0
ENSG00000160602	NEK8	0	0	0	0	0.16	0	148.8	1.41	0.44	0	348.16	0	36.07	0
ENSG00000160606	TLCD1	0	0	0	0	0	0	0	14.5	0	0	0	72.14	0	0
ENSG00000160613	PCSK7	10.08	0	0	0	470.61	17.05	752.74	1721.71	404.62	2030.98	13724.3	1400.4	287.99	36.34
ENSG00000160633	SAFB	1.17	0	881.69	474.07	13.18	163.91	4843.6	9880.31	880.38	144.28	5537.22	823.32	158.19	2.84
ENSG00000160654	CD3G	0	0	0	0	0	0	1703.18	34.87	0	0	210.07	17.1	0	0
ENSG00000160678	S100A1	0	0	0	0	0	0	0	0	0	0	0	0	0	0
ENSG00000160679	CHTOP	48.45	0	0	0	178.79	1011.13	13111.1	1003.35	3.39	0	111.69	2.54	2.03	0
ENSG00000160683	CXCR5	0	0	0	0	0	0	547.28	0	0	0	2.91	0	0	0
ENSG00000160685	ZBTB7B	6.59	0	0	557.87	991.9	2140.85	2120.98	361.26	4.4	1.77	24.36	325.55	318.36	0.15
ENSG00000160688	FLAD1	6.22	0	0	0	69.75	0	780.24	27.4	0	0	836.48	89.97	0.07	0
ENSG00000160691	SHC1	112.92	0	0	600.94	74.54	331.34	116.34	9.05	2.5	171.82	1065.8	4.24	6.15	2.07
ENSG00000160695	VPS11	0	0	0	0	12.83	50.67	13.02	29.98	54.26	0	16.76	23.29	4.15	0
ENSG00000160703	NLRX1	0	0	0	0	3.88	0	17.02	194.42	0	0	0	0	37.64	0
ENSG00000160710	ADAR	91.21	0	0	72.39	2.34	45.6	24945.2	5117.91	2.01	28.12	4065.72	2239.54	897.81	270.52
ENSG00000160712	IL6R	37.27	0	0	0	8.28	9.04	3982.91	4.77	0	0	5147.17	488.13	739.42	0
ENSG00000160714	UBE2Q1	53.44	0	0	0	198.95	415.25	118.63	176.21	12.45	122.33	3861.48	1226.35	144.87	0
ENSG00000160716	CHRNB2	0	0	0	0	0	0	0	10.37	0	0	0	32.19	0	0
ENSG00000160741	CRTC2	0	0	0	0	0.3	0	66.38	677.51	17.43	72.14	606.3	135.53	0	0
ENSG00000160746	ANO10	1.41	0	0	0	8.35	0	5401.23	1752.05	0	0	1060.49	113.3	7.5	0.13
ENSG00000160752	FDPS	9.04	0	0	0	70.53	9268.67	42145	10442	80.48	216.84	3157.31	127.2	0.97	0.47
ENSG00000160753	RUSC1	0	0	0	0	37.64	0	432.83	273.64	3.39	0	9.31	0	0.78	0
ENSG00000160766	GBAP1	0	0	0	0	104.6	0	69.75	33.88	8.55	0	0	1.09	0	0
ENSG00000160767	FAM189B	0	0	0	0	18.03	0	0	76.96	0	0	0	4.52	6.92	0
ENSG00000160781	PAQR6	0	0	0	0	0	0	0	0	0	0	9.04	0	0	0
ENSG00000160783	PMF1	0	0	0	0	44.05	0	0	0.67	0	0	134.96	0.89	0	0
ENSG00000160785	SLC25A44	26.15	0	0	0	64.13	28.7	20.54	17.49	54.26	0	19.59	18.9	14.52	0
ENSG00000160789	LMNA	829.59	0	260.89	0	53.52	35.77	487.65	5172.61	128.03	9.46	481.61	493.7	705.74	61.02
ENSG00000160791	CCR5	0	0	0	0	0.03	0	786.74	34.6	0	0	282.11	94.1	43.58	0
ENSG00000160796	NBEAL2	101.64	0	0	0	10.77	393.37	2190.43	38.43	33.84	176.32	3603.96	871.66	180.35	16.1
ENSG00000160799	CCDC12	27.79	0	0	0	298.42	892.78	35.37	115.57	58.08	56.46	2527.83	2290.39	139.5	3.39
ENSG00000160801	PTH1R	0	0	0	0	0	0	0	0	0	0	0	0	0	0
ENSG00000160803	UBQLN4	0.17	0	0	0	0.74	8.35	570.45	1204.46	52.3	0	611.67	125.36	0	0
ENSG00000160808	MYL3	0	0	0	0	0	0	0	0	0	0	74.54	0	0	0
ENSG00000160813	PPP1R35	0	0	0	0	2.07	0	427.12	631.21	16.1	0	55.58	1.81	0	0
ENSG00000160818	GPATCH4	76.13	0	0	0	207.02	95.88	23408.9	1008.72	74.54	0	56.88	6.58	0.94	0
ENSG00000160856	FCRL3	0	0	0	0	43.58	0	627.77	33.88	0	0	14.09	0	0	0
ENSG00000160862	AZGP1	0	0	0	0	90.17	4329.98	5607.39	617.78	3.1	1.54	156.62	917.87	31.14	0
ENSG00000160867	FGFR4	4.15	0	0	0	101.95	328.65	102.61	12.67	0	0	103.99	0	0	0
ENSG00000160868	CYP3A4	0	0	0	0	0	0	153.83	0.2	0	85.91	2553.77	6.85	12.74	0
ENSG00000160870	CYP3A7	0	0	0	0	0	0	0	0	0	0	0	0	0	0
ENSG00000160877	NACC1	0	0	0	0	6.72	0.6	20.14	881.69	3.46	0	99.75	41.49	122.33	0
ENSG00000160883	HK3	0	0	0	0	0.37	0	117.56	10.38	0	0	58.08	0	0	0
ENSG00000160886	LY6K	0	0	0	0	0	0	0	0	0	0	0	0	0	0
ENSG00000160888	IER2	17.1	0	2.34	12.8	90.43	24.22	11.24	66.79	49.78	0	1246.48	667.28	219.99	40.66
ENSG00000160908	ZNF394	1.81	0	0	0	65.75	28.67	695.62	611.93	244.66	0	9179.61	783.37	64.37	19.24
ENSG00000160917	CPSF4	0	0	0	0	0.45	0	363.01	489.31	43.58	0	182.43	0	0	0
ENSG00000160932	LY6E	0	0	0	0	0	0	526.95	148.18	0	0	101.64	47.03	0	0
ENSG00000160948	VPS28	36.17	0	0	0	16.59	1656.13	3809.18	1965.77	16.1	0	177.42	15.77	0	0
ENSG00000160949	TONSL	10.38	0	0	0	207.02	0	631.21	123.41	47.43	0	2.84	0.67	0	0
ENSG00000160953	PWWP3A	0	0	0	0	165.62	3318.36	4807.51	623.42	12.83	0	9.02	15.15	40.69	0
ENSG00000160957	RECQL4	0	0	0	0	198.38	0	0	6.41	9.31	0	5	0	27.68	0
ENSG00000160959	LRRC14	0	0	0	0	128.77	0	433.94	26.63	0.4	0	180.86	51.91	0.82	0
ENSG00000160961	ZNF333	0	0	0	0	20.33	0	77.3	0.6	0	0	235.31	1.64	0.88	0
ENSG00000160963	COL26A1	0	0	0	0	0	0	0	0	0	0	0	0	0	0
ENSG00000160972	PPP1R16A	0	1352.11	0	0	4.4	0.67	23.89	822.92	93.43	4.91	43.5	99.57	103.51	26.15
ENSG00000160973	FOXH1	0	0	0	0	0	0	0	0	0	0	0	0	0	0
ENSG00000160991	ORAI2	0	0	0	0	0.94	0	598.65	1.27	0	0	1176.23	0	0	0
ENSG00000160993	ALKBH4	0	0	0	0	0	0	5.06	7.91	0	0	0	0	5.37	0
ENSG00000160999	SH2B2	0	0	0	0	0	0	1.76	10.37	0	0	0	75.12	0	0
ENSG00000161010	MRNIP	0.23	0	0	0	0	0	199.14	649.28	34.87	0	595.57	40.66	0	0
ENSG00000161011	SQSTM1	3.75	0	0	0	110.3	647.2	37883.9	10076.5	504.97	788.73	4516.41	684.05	25.08	0.2
ENSG00000161013	MGAT4B	13.56	0	0	0	221.96	2888.81	25278.3	19297	246.81	172.8	1964.5	61.27	2.4	1.41
ENSG00000161016	RPL8	128.03	0	1.32	329.82	2267.77	19760.6	127649	28158.3	1355.26	0	567.23	32.33	7.03	27.13
ENSG00000161021	MAML1	0	0	0	0	95.88	1064.04	2119.38	762.33	25.65	0	12.49	7.34	27.13	0
ENSG00000161036	LRWD1	0	0	0	0	0	0	128.75	98.33	0.52	0	2.34	9.04	6.92	0
ENSG00000161040	FBXL13	0	0	0	0	0	0	149.64	2.33	0	0	257.73	0	0	0
ENSG00000161048	NAPEPLD	0	0	0	0	77.93	213.76	427.88	9.85	0.62	0	2840.98	6.55	14.94	16.59
ENSG00000161057	PSMC2	0	0	0	0	38.48	106.52	146.13	111.49	0	0	139.7	101.51	62.23	0
ENSG00000161082	CELF5	0	0	0	0	0	0	0	4.52	0	0	3.52	0	0	0
ENSG00000161091	MFSD12	0	0	0	0	0.23	47.94	908.82	439.47	0	0	230.25	903.34	0	0
ENSG00000161149	TUBA3FP	0	0	0	0	0	0	0	0	0	0	159.97	0	0	0
ENSG00000161179	YDJC	0	0	0	0	18.09	6.92	16.98	69.43	24.89	0	400.97	198.38	0	0
ENSG00000161180	CCDC116	5.17	0	0	0	17.3	0	0	0	0	0	0	0	0	8.55
ENSG00000161202	DVL3	0.77	0	0	0	1.12	5.27	1076.59	3284.03	200.48	0	1475.52	176.18	17.1	1.03
ENSG00000161203	AP2M1	0.62	0	0	0	25.49	1742.45	41892.5	9902.11	360.69	32.19	3994.63	468.14	10.08	0
ENSG00000161204	ABCF3	99.47	0	0	0	37.34	451.67	5107.96	4057.78	42.92	0	468.14	18.87	0.4	0
ENSG00000161217	PCYT1A	0	0	0	0	338.75	880.38	18719.9	1781.35	37.27	0	183.56	2.81	7.18	0
ENSG00000161243	FBXO27	0	0	0	0	0	0	0	0	0	0	0	0	0	0
ENSG00000161249	DMKN	0	0	0	0	90.17	1684.78	582.76	126.12	0	0	10.62	117.56	0	0
ENSG00000161265	U2AF1L4	0	0	0	0	21.46	0	106.88	8.79	0	0	302.94	0	0	0
ENSG00000161267	BDH1	254.07	0	0	783.37	233.78	288.58	278.44	10.79	7.34	280.33	1294.18	10.28	21.53	4.15
ENSG00000161270	NPHS1	0	0	0	0	0	0	0	0	0	0	0	0	0	0
ENSG00000161277	THAP8	0	0	0	0	0	0.94	9.06	67.82	3.46	0	25.49	22.82	28.23	8.72
ENSG00000161281	COX7A1	0	0	0	0	0	0	813.87	0	0	0	0	0	0	0
ENSG00000161298	ZNF382	0	0	0	0	0	0	640.17	0	0	0	310.52	122.03	0	0
ENSG00000161328	LRRC56	23.51	0	0	0	0	0	0	7.03	16.59	0	0	252.48	48.29	3.39
ENSG00000161381	PLXDC1	0	0	0	0	0	11.17	47.9	20.74	0	0	1298.49	101.95	16.94	0
ENSG00000161395	PGAP3	0.2	0	0	0	0.07	0	6.22	893.93	0	0	0	44.05	10.69	0
ENSG00000161405	IKZF3	0	0	0	0	5.71	0	6709.2	435.83	0	0	4245.36	76.96	2.33	0.03
ENSG00000161509	GRIN2C	0	0	0	0	0	0	0	0	0	0	0	0	0	0
ENSG00000161513	FDXR	0	0	12.74	0	65.87	0	3408.54	225.35	33.88	0	21.46	0.73	0	0
ENSG00000161526	SAP30BP	0.37	0	0	0	235.35	2506.81	9255.53	1131.64	51.3	7.24	28.55	23.11	108.52	13.84
ENSG00000161533	ACOX1	5.27	0	0	0	847.63	434.61	8314.53	1192.81	3.88	0.73	187.53	1021.86	356.42	0.07
ENSG00000161542	PRPSAP1	0	0	0	0	91.21	474.34	1376.64	48.35	0.6	8.9	1808.6	197.24	0.67	0.88
ENSG00000161544	CYGB	0	0	0	0	0	0	25.08	0	0	0	134.96	0	0	0
ENSG00000161547	SRSF2	0	0	0	0	128.26	5.43	56.9	45.91	45.22	0	42.22	52.29	14.52	94.1
ENSG00000161551	ZNF577	54.1	0	0	0	0.26	5.64	76.98	411.46	69.21	0	129.19	64.3	84.69	8.72
ENSG00000161558	TMEM143	0	0	0	0	0.03	25.14	443.11	48.45	0	0	64.3	0	17.43	0
ENSG00000161594	KLHL10	0	0	0	0	0	0	0	0	0	0	0	0	0	0
ENSG00000161610	HCRT	0	0	0	0	0	0	0	0	0	0	0	0	0	0
ENSG00000161618	ALDH16A1	2.59	0	0	0	13.84	0	13.18	56.01	159.97	0	378.73	150.23	6.78	2.14
ENSG00000161638	ITGA5	0	0	0	0	0.07	0	331.9	37.64	0	0	139.5	6.78	0	0
ENSG00000161640	SIGLEC11	0	0	0	0	0	0	0	26.15	0	0	0	0	0	0
ENSG00000161642	ZNF385A	0	0	0	0	0	0	418.4	36.07	0	0	0	2.84	0	0
ENSG00000161643	SIGLEC16	0	0	0	0	0	0	0	0	0	0	0	0	0	0
ENSG00000161647	MPP3	0	0	0	0	52.3	1226.35	2199.87	57.6	0	0	0	4.37	0	0
ENSG00000161653	NAGS	0	0	0	0	0	0	0	57.72	0	0	0	36.17	0	0
ENSG00000161654	LSM12	0	0	0	0	139.5	0	1321.07	85.58	0.17	0	1035.43	121.11	0	0
ENSG00000161671	EMC10	18.82	0	0	0	67.76	260.79	209.93	11.49	9.99	0	847.79	10.65	6.59	2.07
ENSG00000161677	JOSD2	0	0	0	0	0	9.82	3.47	2.97	0	0	2.83	2.64	0	0
ENSG00000161681	SHANK1	0	0	0	0	0	0	0	0	0	0	0	0	0	0
ENSG00000161682	FAM171A2	0	0	0	0	0	0	0	0	0	0	0	0	0	0
ENSG00000161692	DBF4B	0	0	0	0	0.16	0	3.46	2.16	1.32	0	423.44	95.88	0	0
ENSG00000161714	PLCD3	21.38	0	0	0	465.72	2498.4	111.18	179.73	53.93	1439.7	6319.57	2633.05	155.6	3.39
ENSG00000161791	FMNL3	0	0	0	0	27.68	0	195.11	89.2	103.51	0	9197.64	155.6	6.78	0
ENSG00000161798	AQP5	0	0	0	0	0	14.5	112.01	0	0	0	134.14	67.76	0	0
ENSG00000161800	RACGAP1	0	0	0	0	2.64	0	6219.89	1011.13	72.14	0	982.56	36.34	1.55	0
ENSG00000161813	LARP4	22.61	0	0	0	24.89	1006.85	15541.8	5915.35	42.92	0	2905.06	27.15	0.33	0
ENSG00000161835	TAMALIN	0	0	0	0	28.23	0	1118.14	37.56	0	0	0	0	0	0
ENSG00000161847	RAVER1	0	0	0	0	87.17	0	2124.75	369.31	0	0	3.11	2.5	0	0
ENSG00000161860	SYCE2	0	0	0	0	0	0	0	0	0	0	0	0	0	0
ENSG00000161888	SPC24	0	0	0	0	80.48	0	102.61	6.98	0.57	0	144.69	86.51	0	2.2
ENSG00000161896	IP6K3	0	0	0	0	0	0	7.76	0	0	0	0	0.07	0	0
ENSG00000161904	LEMD2	8.72	0	0	0	12.83	38.26	10.25	16.4	13.56	0	10.87	16.7	16.59	0
ENSG00000161905	ALOX15	0	0	0	0	0	0	9.53	4.52	0	0	15.82	6.22	0	0
ENSG00000161911	TREML1	0	0	0	0	0	0	0	0	0	0	0	0	0	0
ENSG00000161912	ADCY10P1	0	0	0	0	0.16	0	62.29	0.15	0	0	555.18	0	54.1	0
ENSG00000161914	ZNF653	0	0	0	0	40.69	0	4.39	6.15	2.07	0	156.9	144.28	16.1	0
ENSG00000161920	MED11	0	0	0	0	10.38	0	213.56	182.54	0	0	1587.04	305.84	0	6.41
ENSG00000161921	CXCL16	0	0	0	0	1.79	32.08	694.91	2615.93	17.43	0	879.95	115.2	23.51	0
ENSG00000161929	SCIMP	0	0	0	0	0	0	178.79	26.15	0	0	474.34	14.96	0	0
ENSG00000161939	RNASEK-C17orf49	0	0	0	0	0	0	0	342.66	0	0	51.3	0	0	0
ENSG00000161940	BCL6B	0	0	0	0	0	0	72.14	0	0	0	2.07	0.17	0	0
ENSG00000161944	ASGR2	0	0	0	0	0	1280.46	53.66	0	0	0	0.63	0	0	0
ENSG00000161955	TNFSF13	0	0	0	0	324.62	0	138.91	382.64	0.52	0	9.68	94.95	34.6	0
ENSG00000161956	SENP3	10.37	0	0	0	85.85	501.45	342.02	32.06	0.33	0	289.38	13.84	0	0
ENSG00000161958	FGF11	0	0	0	0	0	0	0	0	0	0	83.05	0	0	0
ENSG00000161960	EIF4A1	104.6	0	0	345.59	286.44	318.26	316.48	569.94	289.38	51.91	249.7	295.3	134.83	18.82
ENSG00000161970	RPL26	937.8	0	2097.27	1036.76	76.53	643.64	35314.7	229932	775.13	11.24	23625.9	48471.3	1787.87	95.88
ENSG00000161973	CCDC42	0	0	0	0	0	0	0	6.92	0	0	0	0	0	0
ENSG00000161980	POLR3K	0	0	0	0	1.25	0	1449.9	10.5	0	0	526.95	479.42	0	0
ENSG00000161981	SNRNP25	0	0	0	0	4.52	508.68	22.64	21.09	0	0	444.55	450.86	0	0
ENSG00000161996	WDR90	0	0	0	0	83.05	0	0	43.56	150.56	0	342.66	48.29	50.82	0
ENSG00000161999	JMJD8	0	0	0	0	0.37	38.67	448.06	790.42	0	0	617.04	60.99	0	0
ENSG00000162004	CCDC78	0	0	0	0	0	0	0	165.62	0	0	0	0	0	0
ENSG00000162032	SPSB3	0	0	0	0	31.12	0	740.92	2921.6	0	0	247.97	1.81	0	0
ENSG00000162040	HS3ST6	0	0	0	0	0	0	0	0	0	0	0	0	0	0
ENSG00000162062	TEDC2	0	0	0	0	26.15	2164.15	279.01	27.11	0	0	0	0	0	0
ENSG00000162063	CCNF	0	0	0	0	36.07	21.46	0	42.75	1.03	0	6.71	18.09	0	0
ENSG00000162065	TBC1D24	0	0	0	0	26.83	0	301.41	13.96	0	0	610.4	38.06	0	0
ENSG00000162066	AMDHD2	0	0	0	0	3.39	0	11.63	1.34	0	0	290.67	0	3.08	0
ENSG00000162069	BICDL2	322.52	0	0	0	269.34	30.25	21.34	34.04	348.16	910.08	23.9	68.55	76.75	188.2
ENSG00000162073	PAQR4	0	0	0	0	1.55	0.23	19.67	316.51	0	0	15.82	53.93	0	0
ENSG00000162076	FLYWCH2	0	0	0	0	0.03	0	479.28	211.08	0	0	20.74	37.64	0	0
ENSG00000162078	ZG16B	0	0	0	0	1.41	0	1280.34	8.42	0	62.23	65.87	174.33	36.07	0
ENSG00000162086	ZNF75A	2.14	0	0	0	4.52	0	33.44	11.43	6.22	0	3094.41	378.73	59.02	0
ENSG00000162104	ADCY9	4.65	0	0	0	65.75	0	271.57	288.33	103.51	0	4869.34	305.84	179.57	14.96
ENSG00000162105	SHANK2	0.03	0	0	0	1.64	0	746.77	1242.1	165.62	0	772.64	77.93	2.14	0.26
ENSG00000162129	CLPB	0	0	0	0	0.88	2.07	1976.06	897.81	162.31	0	420.13	6.41	0	0
ENSG00000162139	NEU3	0	0	0	0	10.37	0	1569	1388.66	16.1	0	675.5	8.27	0	0.31
ENSG00000162144	CYB561A3	0	0	0	0	18.82	0	2669.12	252.18	23.72	0	35.68	0.23	0.62	0
ENSG00000162148	PPP1R32	0	0	0	0	0	0	0	0	0	0	0	0	0	0
ENSG00000162174	ASRGL1	0	0	0	0	72.14	0	1585.66	637.02	2.33	0	5.78	194.42	0	0
ENSG00000162191	UBXN1	60.16	0	0	0	332.66	1450.13	2404.85	171.93	0.94	0	1989.46	404.87	2.46	7.47
ENSG00000162194	LBHD1	0	0	0	0	10.16	0	12.67	1.47	0.16	0	145.34	1.64	0	2.07
ENSG00000162222	TTC9C	0	0	0	0	6.41	32.32	6.45	6.25	0	0	9.31	2.64	0	0
ENSG00000162227	TAF6L	90.17	0	0	0	4.65	0	7.65	212.51	0	0	1.32	35.26	0	0
ENSG00000162231	NXF1	42.92	0	0	0	2.17	8.59	3694.07	1166.15	0.6	0	699.06	545.77	95.88	90.17
ENSG00000162236	STX5	0	0	0	0	0.94	0	429.09	8.04	7.47	0	526.95	104.6	0	0
ENSG00000162241	SLC25A45	0	0	0	0	13.56	0	4.24	1.32	0	0	418.4	0	0	0
ENSG00000162244	RPL29	0.26	0	0	0	72.67	109.84	1367.07	6030.13	122.33	0	19008.5	2071.09	118.59	0
ENSG00000162267	ITIH3	0	0	0	0	0	0	0	0	0	0	187.79	0	0	0
ENSG00000162298	SYVN1	0	0	0	0	4.39	398.27	5297.73	767.07	306.59	0	894.47	17.1	1.55	0.07
ENSG00000162300	ZFPL1	0	0	0	0	18.67	1082.13	1281.35	883.69	0	0	123.98	0.52	0	0
ENSG00000162302	RPS6KA4	58.83	0	0	0	150.56	0	3624.95	896.04	0	0	56.36	1.67	0.31	0
ENSG00000162337	LRP5	1.34	0	0	903.34	523	8259.84	3653.92	2625.82	149.64	2.07	10.42	14.52	63.3	3.46
ENSG00000162341	TPCN2	3.95	0	0	0	0	0	50.82	66.27	0	0	10.93	0	10.38	0
ENSG00000162366	PDZK1IP1	0	0	0	0	64.39	1375.59	5483.07	664.69	0.07	0	2889.25	474.07	2.38	0
ENSG00000162367	TAL1	0	0	0	0	0	87.64	13.7	0	0	0	93.43	0.22	0	0
ENSG00000162368	CMPK1	17.43	0	0	23.72	160.32	141.68	291.56	190.97	103.99	422.17	310.31	264.98	273.81	0
ENSG00000162373	BEND5	0	0	0	0	0	0	0	0	0	0	5.27	16.59	0	0
ENSG00000162374	ELAVL4	0	0	0	0	0	0	63.3	0	0	0	49.78	0	0	0
ENSG00000162377	COA7	0	0	0	0	2.19	578.75	3411.94	9.61	6.59	0	3368.71	322.52	144.28	0
ENSG00000162378	ZYG11B	0	0	0	0	76.87	705.92	121.09	45.7	18.67	0	8646.91	847.63	118.04	6.78
ENSG00000162383	SLC1A7	0	0	0	0	0	0	0	12.45	0	0	0	32.19	0	0
ENSG00000162384	CZIB	0	0	0	0	0.6	12.74	813.14	809.24	17.43	0	1175.05	132.14	2.14	0
ENSG00000162385	MAGOH	0	0	0	0	0.88	1281.95	13023.2	2030.98	0	5.37	1317.99	245.83	1.55	0
ENSG00000162390	ACOT11	244.16	0	0	0	159.72	2088.98	9753.93	6961.35	627.77	237.17	444.63	22.49	1.5	1.41
ENSG00000162391	FAM151A	0	0	0	0	0	0	0	0	0	0	0	0	0	0
ENSG00000162396	PARS2	0	0	0	0	17.43	0	118.04	84.7	0	0	1.17	1.72	0	0
ENSG00000162398	LEXM	0	0	0	0	0	0	0	0	0	0	3.59	9.04	0	0
ENSG00000162402	USP24	6.22	0	0	0	289.74	1107.93	10504.4	255.95	1.3	4.22	10878.8	809.73	3.13	0
ENSG00000162407	PLPP3	0	0	0	0	6.78	8.55	210.96	1.07	0	0	1190.37	2.9	2.64	0
ENSG00000162408	NOL9	0	0	0	0	10.69	0	15.46	22.8	13.56	0	20.11	10.99	0	0
ENSG00000162409	PRKAA2	0	0	0	0	0	0	21.39	0	0	0	2.2	2.07	0	0
ENSG00000162413	KLHL21	0	0	0	0	0.03	0	1107.77	58.83	0	0	33.19	0	0	0
ENSG00000162415	ZSWIM5	23.72	0	0	0	0.78	253.2	494.84	8.12	0	0	724.56	95.88	108.21	10.73
ENSG00000162419	GMEB1	6.41	0	0	0	81.39	0	58.76	53.61	10.37	216.43	1673.6	504.97	59.02	0
ENSG00000162426	SLC45A1	0	0	0	0	0	0	0	0	0	0	0	0	0	0
ENSG00000162430	SELENON	0	0	0	0	1.19	0	489.55	1590.26	17.43	0	418.51	159.24	0	0
ENSG00000162433	AK4	1.09	0	0	0	6.59	0	7330.25	305.08	72.14	80.48	1219.74	25.65	0	0
ENSG00000162434	JAK1	40.69	0	0	0	159.72	2653.57	45030.2	22344.9	305.84	274.44	5299.23	74.2	1.84	0.47
ENSG00000162437	RAVER2	3.46	0	0	0	207.02	1351.08	35762.6	2049.63	20.33	0	266.81	4.07	7.81	27.13
ENSG00000162441	LZIC	0	0	0	0	61.02	2362.53	19460.8	857.2	4.28	5.69	43.61	30.14	158.25	0
ENSG00000162444	RBP7	0	0	0	0	0	0	67.76	0	0	0	1.41	40.69	0	0
ENSG00000162458	FBLIM1	0	0	0	0	128.77	3.39	1973.05	51.19	0.07	6.87	1193.68	228.39	0.97	0.88
ENSG00000162460	TMEM82	0	0	0	0	0	0	0	0	0	0	24.22	0.15	0	0
ENSG00000162461	SLC25A34	0	0	0	0	0	0	0.53	0	0	0	0	0	0	0
ENSG00000162482	AKR7A3	0	0	0	0	0	7.81	127.42	813.87	20.76	0	112.49	114.09	141.15	0
ENSG00000162490	DRAXIN	0	0	0	0	0	0	0	0	0	0	0	0	0	0
ENSG00000162493	PDPN	0	0	0	0	1.41	0	31.14	1.19	0	0	1016.26	104.6	0	0
ENSG00000162496	DHRS3	12.83	0	0	0	103.99	512.14	57.12	206.09	10.37	0	2737.03	2055.94	118.04	0
ENSG00000162510	MATN1	0	0	0	0	0	0	0	0	0	0	0	0	0	0
ENSG00000162511	LAPTM5	0.3	0	0	0	0.6	0	4710.85	2220.72	0	0	4448.02	487.89	19.24	0
ENSG00000162512	SDC3	0	0	0	5.51	11.43	0	3481.63	3085.69	18.03	0	1226.51	59.85	0	0
ENSG00000162517	PEF1	0	0	0	0	12.45	1355.01	2658.58	2290.39	32.19	0	106.88	6.72	0.57	0
ENSG00000162520	SYNC	0	0	0	0	65.87	61.02	2651.08	5.37	0	0	13.7	0.13	0.62	0
ENSG00000162521	RBBP4	0	0	0	1665.54	209.2	360.69	20893.4	2554.67	34.2	0	68.99	29.51	36.17	0
ENSG00000162522	KIAA1522	0	0	0	0	811.56	1121.4	3642.27	876.44	6.72	2.37	42.16	881.69	103.81	0.07
ENSG00000162526	TSSK3	0	0	0	0	0	0	0	0	0	0	126.6	0	0	0
ENSG00000162542	TMCO4	9.41	0	0	0	3.39	196.66	117.37	4.74	3.44	0	460.23	7.82	3.08	6.22
ENSG00000162543	UBXN10	61.02	0	0	0	21.38	2.33	6.88	17.18	49.74	0	3.2	8.79	0	0
ENSG00000162545	CAMK2N1	18.03	0	0	0	6.72	7.55	429.25	1211.76	6.92	0.6	721.1	396.2	216.43	17.43
ENSG00000162551	ALPL	0	0	0	0	0	0	0	0	0	0	0	0	0	0
ENSG00000162552	WNT4	0	0	0	0	0	0	193.78	2.09	0.88	0	461.08	0	0	0
ENSG00000162571	TTLL10	0	0	0	0	0	0	0	1.32	0	0	0	0	0	0
ENSG00000162572	SCNN1D	0	0	0	0	0	0	0	0	0	0	0	0	0	0
ENSG00000162576	MXRA8	0	0	0	0	0	0	107.87	37.64	0	0	0	0	0	0
ENSG00000162585	FAAP20	0	0	0	0	0.44	0	404.62	226.63	0	0	84.7	34.2	0	0
ENSG00000162591	MEGF6	0	0	0	0	29.04	75.28	1743.33	3606.92	0	98.26	414.7	32.32	0.23	0
ENSG00000162594	IL23R	0	0	0	0	56.46	0	2128.08	107.31	0	0	22.75	0.4	0	0
ENSG00000162595	DIRAS3	0	0	0	0	0	0	402.41	30.49	0	0	0	0.31	0	0
ENSG00000162599	NFIA	0	0	0	0	847.63	1566.73	18353.6	3574.15	9.82	2.3	592.59	1966.86	72.67	0.15
ENSG00000162600	OMA1	0	0	0	0	42.92	81.32	3189.37	55.84	0	0	3793.55	276.83	0.52	0
ENSG00000162601	MYSM1	178.79	0	0	0	101.64	425.39	869.97	11.19	0.78	0	5716.56	14.52	15.38	2.07
ENSG00000162604	TM2D1	0	0	0	0	4.28	0	24.48	33.88	0	0	28.52	14.06	12.45	9.41
ENSG00000162607	USP1	0	0	0	0	2.07	2.7	526.22	1311.24	3.46	0	797.13	265.52	169.38	0
ENSG00000162613	FUBP1	37.56	0	0	36.71	1.64	95.72	22670.9	3498.45	5.59	52.29	5331.08	2822.94	357.38	18.03
ENSG00000162614	NEXN	0	0	0	0	0	0	467.15	0.97	0	0	1383.24	305.08	54.1	0
ENSG00000162616	DNAJB4	4.28	0	0	0	27.13	10.38	46.77	36.47	0	0	3739.44	378.73	32.19	0
ENSG00000162618	ADGRL4	0	0	0	0	0	0	102.39	8.3	0	0	2470.74	85.85	0	0
ENSG00000162620	LRRIQ3	0	0	0	0	0	0	109.94	28.23	0	0	96.58	20.33	0	0
ENSG00000162623	TYW3	0.16	0	0	0	0	0	11141.2	1673.6	108.21	0	2361.54	177.42	0	0
ENSG00000162627	SNX7	27.13	0	0	0	16.59	1533.8	11845.9	6618.69	0	0	1891.82	27.66	0.6	0.31
ENSG00000162630	B3GALT2	0	0	0	0	0	0	5067.72	32.19	0	0	33.87	0.33	0	0
ENSG00000162631	NTNG1	0	0	0	0	0	0	0	0	0	0	0	0.94	0	0
ENSG00000162636	FAM102B	0.88	0	0	0	0	118.04	4821.34	502.35	0	0	115.71	330.07	65.75	0.07
ENSG00000162639	HENMT1	0	0	0	0	0	332.04	1419.4	41.62	0.1	0	1089.68	155.72	0	0
ENSG00000162641	AKNAD1	0	0	0	0	0	0	7.5	0.2	0	0	0	0	0	0
ENSG00000162642	C1orf52	0	0	0	0	6.41	0	26.01	9.53	22.61	0	18.25	12.3	14.52	37.64
ENSG00000162643	WDR63	0	0	0	0	0	0	0	0	0	0	0	4.15	0	0
ENSG00000162645	GBP2	75.12	0	0	32.06	0.7	70.11	21481.7	4003.67	0.3	8.35	3578.25	3905.07	714.77	72.14
ENSG00000162650	ATXN7L2	0	0	0	0	0	0	48.45	0.37	0	0	37.64	0	0	0
ENSG00000162654	GBP4	0	0	0	0	4.52	0	57.79	68.11	0	0	5168.97	703.35	42.92	0
ENSG00000162664	ZNF326	5.17	0.07	0	0	166.1	4.1	795.37	1059.99	225.84	78.45	19892.2	1298.46	240.56	53.44
ENSG00000162669	HFM1	0	0	0	0	0	0	35.26	0	0	0	85.85	23.72	0	0
ENSG00000162670	BRINP3	0	0	0	0	0	80.9	790.42	0	0	0	0	51.3	0.78	0
ENSG00000162676	GFI1	0	0	0	0	0	0	2702.16	649.25	0	0	74.82	2.33	0	0
ENSG00000162687	KCNT2	0	0	0	0	0	0	108.21	0	0	0	9.57	0.17	0	0
ENSG00000162688	AGL	0.15	0	0	0	148.18	2001.84	15517.1	1155.36	6.41	0	51.43	17.8	67.82	20.76
ENSG00000162692	VCAM1	0	0	0	0	216.42	509.73	6464.6	134.67	0	0	209.71	239.64	0	0
ENSG00000162694	EXTL2	0	0	0	0	0	0	1036.76	9.31	0	0	1279.59	79.59	0	0.88
ENSG00000162695	SLC30A7	0	0	0	0	16.94	380.5	502.85	7.95	0.16	0	4965.66	7.67	1.32	4.15
ENSG00000162699	DNAJA1P5	0	0	0	0	0	0	0.07	0.31	0	0	0	0	0	0
ENSG00000162702	ZNF281	0	0	0	0	1.03	3.47	228.29	497.37	3.46	0	285.63	145.2	0	0
ENSG00000162704	ARPC5	139.5	0	0	0	1.7	160.52	26012.2	3470.77	1.79	0	9486	3876.84	584.02	0
ENSG00000162706	CADM3	0	0	0	0	0	0	13.84	0	0	0	28.23	17.43	0	0
ENSG00000162711	NLRP3	0	0	0	0	0	0	2.83	3.08	0	0	296.37	126.24	0	0
ENSG00000162714	ZNF496	2.33	0	0	0	62.29	4.69	148.53	292.48	112.92	0	2055.94	69.75	0	0
ENSG00000162722	TRIM58	0	0	0	0	0	0	221.96	0	0	0	171.7	3.39	4.28	1.03
ENSG00000162728	KCNJ9	0	0	0	0	0	0	0	0	0	0	0	0	0	0
ENSG00000162729	IGSF8	27.13	0	0	0	10.37	0	1272.63	1659.18	0	0	117.57	4.65	0.07	0
ENSG00000162733	DDR2	13.84	0	0	0	18.82	0	21551.3	171.7	20.33	0	216.39	2.87	0.94	9.04
ENSG00000162734	PEA15	0	0	0	0	174.33	4165.99	3106.64	389.64	12.83	0	8.78	13.12	9.04	0
ENSG00000162735	PEX19	0	0	0	0	180.35	0	2263.29	361.26	0	0	31.23	126.6	38.06	0.07
ENSG00000162736	NCSTN	0	0	0	0	48.29	81.32	1132.95	61.53	0	0	1266.02	79.59	2.16	0
ENSG00000162738	VANGL2	0	0	0	0	10.16	0	0	0	0	0	0	0	0	0
ENSG00000162739	SLAMF6	0	0	0	0	2.14	0	13.83	1.56	0	0	18.69	0.44	6.22	0
ENSG00000162745	OLFML2B	0	0	0	0	0.78	0	35.13	176.34	0	0	29	18.67	0	0
ENSG00000162746	FCRLB	0	0	0	0	0	0	0	0	0	0	49.78	0	0	0
ENSG00000162747	FCGR3B	0	0	0	0	0	0	0	0.52	0	0	291.7	0	0	0
ENSG00000162753	SLC9C2	0	0	0	0	0	0	0	0	0	0	0	0	0	0
ENSG00000162755	KLHDC9	0	0	0	0	0	0	10.99	0	0	0	180.35	0	0	0
ENSG00000162757	C1orf74	0	0	0	0	0.15	0	219.88	291.7	0	144.28	397.05	40.66	17.1	0
ENSG00000162761	LMX1A	0	0	0	0	0	0	1129.18	0	0	0	0	0	0	0
ENSG00000162769	FLVCR1	13.56	0	0	2.2	16.59	517.54	5317.16	1406.7	26.83	50.82	720.39	16.29	0.47	0
ENSG00000162772	ATF3	27.68	0	0	0	37.64	0	2596.98	515.09	0	0	38.26	0.53	0.62	31.65
ENSG00000162775	RBM15	0.74	0	0	0	278.93	252.48	3809.52	847.04	34.2	0	10.72	3.59	0	0
ENSG00000162777	DENND2D	1.32	0	0	0	252.48	3256.87	12465	910.64	4.91	0	186.44	1496.62	134.96	0.07
ENSG00000162779	AXDND1	0	0	0	0	10.73	0	545.1	6.46	0.17	0	1048.99	58.83	1.64	1.32
ENSG00000162782	TDRD5	0	0	0	0	0	0	30.25	0.1	0.31	0	69.21	0.15	0	0
ENSG00000162783	IER5	0	0	0	0	32.06	126.94	11.62	15.61	0	0	19.36	15.38	22.82	18.82
ENSG00000162804	SNED1	0	0	0	0	0.52	0	4.22	180.86	0	0	16.26	37.34	0	0
ENSG00000162813	BPNT1	48.29	0	0	0	0.3	49.5	7528.32	1176.53	0.37	0	1356.62	724.56	348.67	0
ENSG00000162814	SPATA17	0	0	0	0	0.16	0	245.69	0	0	0	94.1	17.43	0	0
ENSG00000162817	C1orf115	61.99	0	0	0	99.47	3858.33	284.55	141.94	18.67	668.1	9309.38	5085.75	418.51	10.16
ENSG00000162819	BROX	0	0	0	0	34.6	0	876.22	985.32	0	0	37115.2	327.3	149.08	14.96
ENSG00000162825	NBPF20	0.2	0	0	0	1.79	77.78	2341.94	1317.37	165.62	0	2301.81	447.24	44.89	0.78
ENSG00000162836	ACP6	0	0	0	0	8.35	0	3698.06	1804.35	36.07	0	769.11	70.54	0	0
ENSG00000162843	WDR64	0	0	0	0	0	0	0	0	0	0	0	0	0	0
ENSG00000162849	KIF26B	0	0	0	0	0	0	1172.25	0	0	0	2.84	0	0	0
ENSG00000162851	TFB2M	0	0	0	0	26.15	1208.32	4233.4	260.89	0	0	9.82	5.15	0	0
ENSG00000162852	CNST	4.39	0	0	0	721.38	1078.47	8304.36	495.93	1.03	0.07	189.25	465.72	162.64	0.07
ENSG00000162869	PPP1R21	2.07	0	0	0	69.75	135.53	7552.31	74.72	0.2	0	6361.77	699	1.94	0
ENSG00000162873	KLHDC8A	0	0	0	0	0	0	0	0	0	0	0	0	0	0
ENSG00000162877	PM20D1	0	0	0	0	0	0	0	0	0	0	0	0	0	0
ENSG00000162878	PKDCC	144.28	0	0	0	3.36	0.27	52.62	746.05	0	0	41.75	72.6	18.82	0
ENSG00000162881	OXER1	0	0	0	0	0	0	0	58.83	0.52	0	0	56.46	0	0
ENSG00000162882	HAAO	0	0	0	0	0	0	0	13.63	0	0	395.21	305.08	54.1	0
ENSG00000162885	B3GALNT2	0	0	0	0	49.74	0	43.34	96.67	2.07	0	1874.08	631.21	21.46	0
ENSG00000162888	C1orf147	0	0	0	0	13.84	0	0	0	0	0	0	0	0	0
ENSG00000162889	MAPKAPK2	0	0	0	0	1.94	0	1483.16	2568.88	17.43	703.35	2393.02	210.07	27.79	0
ENSG00000162892	IL24	0	0	0	0	0	0	0	0	0	0	0	0	0	0
ENSG00000162894	FCMR	0	0	0	0	12.45	470.49	1194.18	0	0	0	837.96	5.95	0.2	0
ENSG00000162896	PIGR	5515.86	0	30.76	2261.04	41055	214839	2.37443e+06	431995	6423.94	1855.48	10691.7	418.83	712.51	488.32
ENSG00000162897	FCAMR	0	0	0	0	0	0	0	47.43	0	0	1.5	0	0	0
ENSG00000162909	CAPN2	27.68	0	0	0	1569.01	6218.65	29571.8	3542.08	13.96	2.67	582.44	2405.44	688.62	0.37
ENSG00000162910	MRPL55	0	0	0	1244.39	0	0	788.79	21.2	0.33	0	361.72	79.59	0	0
ENSG00000162913	OBSCN-AS1	0	0	0	0	0	0	0	0	0	0	0	0	0	0
ENSG00000162923	WDR26	139.47	0	0	0	85.51	209.67	141.29	66.21	103.99	0	162.86	105.02	80.9	0
ENSG00000162924	REL	0	0	0	0	2.84	0.07	209.86	1614.18	0	0	407.35	64.3	94.1	43.58
ENSG00000162927	PUS10	10.73	0	0	0	0.03	0.47	1835.73	89.97	0	11.43	601.56	254.07	209.2	0
ENSG00000162928	PEX13	0	0	0	0	2.81	4.52	3882.55	12.36	0	0	7556.08	618.88	270.52	32.19
ENSG00000162929	KIAA1841	0	0	0	0	49.74	128.03	52.87	39.99	2.07	0	3774.31	883.69	75.12	13.55
ENSG00000162931	TRIM17	0	0	0	0	3.46	0	15.38	0	0	0	703.35	0	0	0
ENSG00000162944	RFTN2	0	0	0	342.58	0	0	568.37	141.15	0	0	348.76	33.88	0	0
ENSG00000162946	DISC1	2.34	0	0	0	0	0	4187.37	366.1	0	0	1202.79	17.1	0	0
ENSG00000162949	CAPN13	4.52	0	0	0	20.74	0	1856.65	1496.87	80.48	0	83.37	5.43	0.13	0.47
ENSG00000162951	LRRTM1	0	0	0	0	0	0	468.9	0	0	0	0	0	0	0
ENSG00000162959	MEMO1	0	0	0	0	95.88	793.52	3557.34	284.6	4.28	0	10.69	6.56	0	0
ENSG00000162961	DPY30	0	0	0	0	126.24	0	5417.66	632.74	1.29	0	106.65	714.4	3.46	0
ENSG00000162971	TYW5	0	0	0	613.18	37.56	6.78	1062.41	43.69	0.13	0	2328.58	96.89	0.45	0
ENSG00000162972	MAIP1	0	0	0	0	13.55	483.11	184.08	2.44	0	0	827.03	3.05	2.2	0
ENSG00000162975	KCNF1	0	0	0	0	0	0	0	0	0	0	0	0	0	0
ENSG00000162976	SLC66A3	0	0	0	0	0	0.1	85.57	592.32	0	0	127.43	132.76	0	0
ENSG00000162980	ARL5A	0	0	0	0	0.63	4.37	7795.09	979.29	0.07	0	3009.88	1176.23	34.87	0
ENSG00000162981	LRATD1	60.99	0	0	2.97	16.24	0	4616.16	91.67	36.47	2.07	9936.77	1211.61	180.35	5.37
ENSG00000162989	KCNJ3	0	0	0	0	0	0	6.78	7.47	0	0	427.12	54.1	0	0
ENSG00000162992	NEUROD1	0	0	0	0	3.46	0	0	0	0	0	0	0	3.39	0
ENSG00000162994	CLHC1	0	0	0	0	0.3	0	435.61	517.54	0	0	477.53	60.99	0	0
ENSG00000162997	PRORSD1P	0	0	0	0	0	0	1496.16	17.43	18.03	0	135.53	10.69	0	0
ENSG00000162998	FRZB	0	0	0	0	10.37	28.23	5787.85	523	0	0	495.93	15	0	0
ENSG00000162999	DUSP19	0	0	0	0	0	0	1713.29	42.92	0	0	30.77	0.17	0.16	0
ENSG00000163001	CFAP36	0.15	0	0	0	52.3	2488.77	12222.7	1074.04	0	1.03	22.74	31.7	0	0
ENSG00000163002	NUP35	0	0	0	0	0	0	969.01	130.4	0	0	35.76	144.69	0	0
ENSG00000163006	CCDC138	0	0	0	0	26.83	3.39	799.48	11.63	0	0	1229.85	55.37	0.52	0
ENSG00000163013	FBXO41	0	0	0	0	30.49	0	34.9	4.37	0.47	0	166.1	1.79	2.64	0
ENSG00000163016	ALMS1P1	0	0	0	0	0	0	0	0	0	0	1.79	2.2	0	0
ENSG00000163017	ACTG2	0	0	0	0	0.52	0	203.46	58.78	0	1.04	72.95	213.66	0	0
ENSG00000163026	WDCP	0	0	0	0	0.1	22.8	777.7	48.45	0	0	178.39	18.82	0	0
ENSG00000163029	SMC6	20.33	0	0.26	0	3.12	1686.52	18419.6	37.83	9.67	0	30807.7	2388.36	1334.56	21.46
ENSG00000163032	VSNL1	0	0	0	0	36.17	0	7.52	37.79	0	0	322.52	180.35	0	0
ENSG00000163040	CCDC74A	0	0	0	0	0	0	54.05	99.57	0	0	631.21	0	0	0
ENSG00000163041	H3-3A	0	0	0	0	3.8	353.3	11614.3	12439.8	0	18.03	20265.6	1395.92	179.56	1.03
ENSG00000163050	COQ8A	0	1198.2	0	0	7.91	317.38	3020.55	2824.19	450.86	0	552.27	138.95	0	0
ENSG00000163053	SLC16A14	0	0	0	0	0	0	775.78	126.24	69.75	0	36.34	3.1	0.03	0
ENSG00000163064	EN1	0	0	0	0	0	0	0	0	0	0	0	0.2	0	0
ENSG00000163069	SGCB	0	0	0	0	52.3	3913.51	4694.84	501.45	0	0	16	7.65	13.56	0
ENSG00000163071	SPATA18	0	0	0	0	90.17	0	809.77	318.51	0	0	28.89	27.13	6.92	0
ENSG00000163072	NOSTRIN	0	0	0	1803.46	177.06	901.25	8616.86	131.08	0	6.25	11896.1	584.81	2.46	1.32
ENSG00000163075	CFAP221	0	0	0	0	0	0	0.26	0	0	0	0	0	0	0
ENSG00000163082	SGPP2	87.17	0	0	0	74.82	148.92	122.06	80.26	13.56	24.22	85.27	123.04	39.41	0
ENSG00000163083	INHBB	0	0	0	0	0	0	7.03	4.52	0	0	23.73	0	0	0
ENSG00000163092	XIRP2	0	0	0	0	0	0	0	0	0	0	0	0	0	0
ENSG00000163093	BBS5	0	0	0	0	0	0	0	0	0	0	254.07	0	0	0
ENSG00000163104	SMARCAD1	6.41	0	0	0	54.26	3.46	151.17	111.62	24.89	0	9623.18	1641.15	64.39	0
ENSG00000163106	HPGDS	0	0	0	0	0	0	65.91	14.52	0	0	2542.88	96.58	0	0
ENSG00000163110	PDLIM5	0.03	0	0	0	2.16	192.91	10046.1	6191.66	26.15	973.87	10505.7	582.76	94.06	0.78
ENSG00000163116	STPG2	0	0	0	0	0	0	0	17.43	0	0	0	0	0	0
ENSG00000163121	NEURL3	4.52	0	0	0	0	0	0	72.14	0	0	0	0	0	0
ENSG00000163125	RPRD2	0	0	0	0	207.02	732.2	21497.2	1936.96	6.78	0	172.7	1.54	3.12	9.04
ENSG00000163126	ANKRD23	0	0	0	0	43.58	0	627.77	0	0	0	0.63	0	0	0
ENSG00000163131	CTSS	19.77	0	0	0	2398.6	8209.26	56724.5	4548.91	5.43	0.77	1192.2	6239.69	519.06	0.82
ENSG00000163132	MSX1	0	0	0	0	0	0	0	0	0	0	0	6.92	0	0
ENSG00000163138	PACRGL	0	0	0	0	20.33	500.21	108.58	5.84	0.94	0	778.59	2.68	0	6.22
ENSG00000163141	BNIPL	0	0	0	0	0	0	0.3	0	0	0	2.09	0	0	0
ENSG00000163145	C1QTNF7	0	0	0	0	0	0	4.53	0	0	0	34.28	0	0	0
ENSG00000163154	TNFAIP8L2	0	0	0	0	0	0	131.12	0	0	0	41.49	9.41	0	0
ENSG00000163155	LYSMD1	0	0	0	0	0.31	519.97	276.83	3.95	1.32	0	310.52	174.33	0	0
ENSG00000163156	SCNM1	0	0	0	0	22.61	325.28	12.88	22.41	0	94.1	1699.75	252.48	0	0
ENSG00000163157	TMOD4	0	0	0	0	0	0	0	0	0	0	306.59	0	0	0
ENSG00000163159	VPS72	0	0	0	0	0.74	94.04	1555.76	3763.93	78.45	0	1684.78	125.36	4.28	0
ENSG00000163161	ERCC3	0	0	0	0	10.99	475.03	6549.23	2484.24	288.55	0	1267.17	76.96	5.69	0
ENSG00000163162	RNF149	0	0	0	0	43.56	9.41	15977.6	5338.24	10.73	30.49	2781.08	46.79	1.37	0
ENSG00000163166	IWS1	44.99	0	0	549.7	912.75	5465.34	71344.8	2258.89	71.15	66.27	268.1	8.28	12.96	36.17
ENSG00000163170	BOLA3	0	0	0	0	34.87	3174.09	1588.2	369.31	0	0	4.31	4.53	4.52	0
ENSG00000163171	CDC42EP3	0	0	0	0	54.1	0	2676.64	320.65	2.07	0	47.31	266.77	0	0
ENSG00000163191	S100A11	33.19	0	0	0	354.12	13694.9	26658.6	1178.14	0.43	1.72	19844.9	3169.71	3.72	0.44
ENSG00000163214	DHX57	0	0	0	0	13.55	451.04	160.29	2.34	0	0	733.6	1.94	0	0
ENSG00000163219	ARHGAP25	0	0	0	0	4.28	0	17.83	7.34	0	0	26.29	18.9	0	0
ENSG00000163220	S100A9	0	0	0	0	0	0	13.58	40.69	0	0	31.2	6.22	0	0
ENSG00000163221	S100A12	0	0	0	0	0	0	0	0	0	0	0	0	0	0
ENSG00000163235	TGFA	0	0	0	0	1.09	108.52	3200.86	11.84	0	0	4149.73	610.17	216.42	0
ENSG00000163239	TDRD10	0	0	0	0	0	0	9.83	0	0	0	34.87	0	0	0
ENSG00000163249	CCNYL1	1.29	0	0	0	34.6	11.84	1086.71	234.4	28.23	540.43	20451.2	1164.32	98.26	2.14
ENSG00000163251	FZD5	0.1	0	0	0	2.9	0	4741.96	3387.53	26.15	54.1	5698.19	545.49	91.92	0
ENSG00000163257	DCAF16	0	0	0	0	6.59	14.52	4036.81	1804.35	126.24	0	708.12	34.2	0	0
ENSG00000163263	C1orf189	0	0	0	0	0	0	0	0	0	0	0	0	0	0
ENSG00000163273	NPPC	0	0	0	0	0	0	0	0	0	0	0	0	0	0
ENSG00000163281	GNPDA2	0	0	0	0	34.87	0	1690.14	132.14	0	0	7.75	3.28	4.52	0
ENSG00000163283	ALPP	0	0	0	0	0	0	0	0	0	0	0	0	0	0
ENSG00000163285	GABRG1	0	0	0	0	0	0	0	0	0	0	4.52	0	0	0
ENSG00000163286	ALPG	0	0	0	0	0	0	0	0.03	0	0	65.75	0	0	0
ENSG00000163288	GABRB1	0	0	0	0	0	0	0	0.62	0	0	0	0	0	0
ENSG00000163291	PAQR3	0	0	0	0	0	0.3	39.66	117.56	0	0.37	87.01	47.71	9.41	0
ENSG00000163293	NIPAL1	0	0	0	0	0.43	3.28	4602.9	335.66	0.82	3.95	1182.38	404.62	52.3	0
ENSG00000163295	ALPI	10.16	0	0	0	0	0	193.78	0	0	0	319.93	235.35	270.52	0
ENSG00000163297	ANTXR2	29.93	0	0	0	330.07	3948.3	590.54	674.96	18.67	47.05	22715.6	8440.19	525.82	40.66
ENSG00000163312	HELQ	0	0	0	0	20.76	0	203.46	76.75	9.41	0	3985.64	209.26	10.16	0
ENSG00000163319	MRPS18C	0	0	0	0	0.45	180.61	26425.1	15620.3	0	0	20410.5	3676.15	36.34	0.52
ENSG00000163320	CGGBP1	0.16	0	0	0	8.35	43.56	22282.5	2745.74	216.42	0	6081.74	369.81	4.4	0.1
ENSG00000163322	ABRAXAS1	0	0	0	0	0	414.03	7278.4	2867.5	0	0	996.14	6.2	0.2	0
ENSG00000163328	GPR155	0	0	0	0	0	0	6528.52	85.85	0	0	82.99	0.67	0	0
ENSG00000163331	DAPL1	0	0	0	0	0	0	0	0	0	0	0	0	0	0
ENSG00000163344	PMVK	0	0	0	0	72.14	2607.65	1711.02	423.25	0.52	0	22.49	217.03	34.6	0
ENSG00000163346	PBXIP1	14.52	0	0	0	155.6	0	1825.55	118.41	0.43	0	2120.59	328.74	0.22	0.44
ENSG00000163347	CLDN1	0	0	0	0	0	185.98	168.82	3.21	0	0	1449.9	2.76	2.64	0
ENSG00000163348	PYGO2	0	0	0	0	4.28	0	4.47	12.96	0	0	7.89	6.59	0	0
ENSG00000163349	HIPK1	72.14	0	0	241.55	13.96	6.28	363.05	2346.66	38.06	3.05	558.08	226.1	169.38	69.73
ENSG00000163354	DCST2	0	0	0	0	0	0	0	3.46	0	0	0	0	0	0
ENSG00000163357	DCST1	0	0	0	0	0	0	0	0	0	0	0	0	0	0
ENSG00000163359	COL6A3	17.1	0	0	0	90.43	401.4	286.71	132.71	64.3	0	17259	5067.72	59.02	0
ENSG00000163362	INAVA	1.29	0	0	0	121.11	3.2	562.91	564.22	94.1	1307.5	7358.11	735.08	155.86	8.55
ENSG00000163364	LINC01116	0	0	0	0	0	14.06	176.32	0	0	0	75.12	3.39	0	0
ENSG00000163374	YY1AP1	0.47	0	0	0	24.17	601.56	21172.1	3425.64	270.52	21.46	2710.52	322.78	9.57	0.17
ENSG00000163376	KBTBD8	13.56	0	0	0	10.37	1364.42	4384.47	937.8	0	0	887.12	7.24	0.07	0
ENSG00000163377	TAFA4	0	0	0	0	0	0	0	0	0	0	0	0	0	0
ENSG00000163378	EOGT	0	0	0	0	8.72	90.17	4743.13	362.53	4.28	11.12	16.93	4.68	67.82	0
ENSG00000163380	LMOD3	0	0	0	0	0	0	0	2.14	0	0	0	0	0	0
ENSG00000163382	NAXE	0	0	0	0	5.37	230.39	1286.86	51.71	0	0	311.98	131.49	0	0
ENSG00000163389	POGLUT1	0	0	0	0	16.94	0	135.47	3.24	0.94	0	1038.12	1.19	0	0
ENSG00000163393	SLC22A15	0	0	0	0	6.41	0	6.55	4.22	0	0	6.85	0.88	0	0
ENSG00000163395	IGFN1	162.31	0	0	0	0	0	0	31.65	0	0	0	8.3	0	0
ENSG00000163399	ATP1A1	295.1	0	0	34.39	10.25	237.81	58445.1	19398.9	7.07	24.17	9133.36	10906	2065.85	18.03
ENSG00000163406	SLC15A2	0	0	0	0	0.94	0	1048.5	2.68	0	0	2343.04	17.43	0	0
ENSG00000163412	EIF4E3	6.41	0	0	0	4.52	339.12	128.61	112.93	0	0	10207.2	1154.21	214.62	0
ENSG00000163421	PROK2	0	0	0	0	0	0	0	0	0	0	342.66	0	0	0
ENSG00000163428	LRRC58	0	0	0	0	0	36.47	1727.93	1929.01	0	0	4566.06	176.18	6.41	0.26
ENSG00000163430	FSTL1	0	0	0	0	6.15	56.01	19054.9	819.36	54.1	0	2317.5	252.24	0	0
ENSG00000163431	LMOD1	0	0	0	0	6.22	0	2641.14	54.1	0	0	138.95	36.71	0	0
ENSG00000163435	ELF3	128.03	0	0	273.81	1260.92	8028.03	36790.6	8219.99	271.05	0	217.43	8.98	12.65	58.78
ENSG00000163444	TMEM183A	0.45	0	0	0	322.52	829.59	11332	1734.73	23.51	15.25	28.99	29.51	85.91	3.46
ENSG00000163449	TMEM169	0	0	0	0	0	0	0	0	0	0	0	0	0	0
ENSG00000163453	IGFBP7	0	0	0	0	53.66	27.11	6733.59	72.65	0.03	0	11281.2	820.11	0	0
ENSG00000163462	TRIM46	0	0	0	0	0	0	0	0.3	0	0	0	0	0	0
ENSG00000163463	KRTCAP2	0	0	0	0	8.55	37.75	13.36	43.72	27.13	0	11.32	30.32	0	0
ENSG00000163464	CXCR1	0	0	0	0	0	0	0	0	0	0	0	0	0	0
ENSG00000163466	ARPC2	112.68	0	0	33.09	1.7	432.22	53150.4	5121.37	1.49	34.71	8152.19	9805.03	1133.16	0
ENSG00000163467	TSACC	0	0	0	0	0	0	0	0	0	0	0	0	0	0
ENSG00000163468	CCT3	55.58	0	0	0	180.86	1228.44	506.17	988.72	29.04	112.92	17886.6	6672.8	107.31	0
ENSG00000163472	TMEM79	0	0	0	0	0	0	19.77	0	0	0	0	21.46	0	0
ENSG00000163479	SSR2	0	0	0	0	0.67	186.32	3084.56	4497.89	78.45	0	2248.16	403.19	12.83	0
ENSG00000163481	RNF25	0	0	0	0	1.32	157.65	2879.4	653.75	0	0	64.37	51.3	0	0
ENSG00000163482	STK36	0	0	0	0	26.97	310.52	871.66	1947.74	5.37	0	226.59	5.43	0.23	0
ENSG00000163485	ADORA1	0	0	0	0	0	0	1172.25	0	0	0	0	0	0	0
ENSG00000163491	NEK10	0	0	0	0	0	0	53.66	20.33	0	0	1.34	0	0	0
ENSG00000163492	CCDC141	0	0	0	0	54.1	0	880.92	19.24	0	0	34.67	0	0	0
ENSG00000163497	FEV	0	0	0	0	0	0	0	0	0	0	0	0	0	0
ENSG00000163499	CRYBA2	0	0	0	0	0	0	0	0.17	0	0	0	0	0	0
ENSG00000163501	IHH	34.87	0	0	0	17.1	0	1.97	14.68	40.69	0	1.12	0	2.07	9.41
ENSG00000163507	CIP2A	0	0	0	0	1.29	0	67.92	257.73	6.92	0	182.8	29.04	0	0
ENSG00000163508	EOMES	0	0	0	0	0	0	0	17.3	0	0	26.97	0	0	0
ENSG00000163510	CWC22	0	0	0	0	2.81	289.38	14249.9	39.84	1.32	0	18151.5	1839.21	378.73	37.56
ENSG00000163512	AZI2	6.41	0	0	0	13.56	17.3	138.36	90.96	24.89	0	9091.46	2073.98	48.29	0
ENSG00000163513	TGFBR2	0	0	0	0	183.4	0	1013.32	1871.06	319.93	0	23877.8	735.08	40.66	12.83
ENSG00000163515	RETNLB	0	0	0	0	0	0	296.63	0	148.18	0	0	101.64	0	0
ENSG00000163516	ANKZF1	1.25	0	0	0	21.97	118.24	9372.18	3748.16	216.42	53.66	1077.43	200.94	4.14	0.2
ENSG00000163517	HDAC11	0	0	0	0	6.22	592.82	488.13	991.9	10.73	0	21.38	2.59	0.07	0
ENSG00000163518	FCRL4	0	0	0	0	0	0	162.31	16.1	0	0	26.11	0.1	0	0
ENSG00000163519	TRAT1	0	0	0	0	0	126.24	279.01	0	0	0	3.84	0	13.56	0
ENSG00000163520	FBLN2	0	0	0	0	0	0	294.77	23.51	0	0	2.81	0	0	0
ENSG00000163521	GLB1L	0	0	0	0	0	0	27.79	10.08	0	0	140.17	24.22	0	0
ENSG00000163527	STT3B	9.41	0	0	654.59	155.86	844.37	2063.62	36.43	0.62	0	16025	25.77	13.62	0
ENSG00000163528	CHCHD4	0	0	0	0	23.51	8.79	14.23	14.68	45.22	0	15.56	10.55	0	0
ENSG00000163531	NFASC	0	0	0	0	0.52	0	10.15	253.2	58.83	0	133.59	47.71	37.64	0
ENSG00000163534	FCRL1	0	0	0	0	0	0	144.69	0	0	0	491.62	0	0	0
ENSG00000163535	SGO2	0	0	0	0	0.16	0	2391.13	5.73	0	0	9287.49	331.23	36.07	0
ENSG00000163536	SERPINI1	0	0	0	0	4.52	0	10.8	5.27	0	0	584.02	0	0	0
ENSG00000163539	CLASP2	0.52	0	0	0	79.59	17.35	1156.58	806.92	0	0	20848	638.5	6.78	10.69
ENSG00000163541	SUCLG1	0.5	0	0	0	1.27	620.03	16314.8	6897.4	17.43	18.03	9378.94	1660.2	98.33	0.52
ENSG00000163545	NUAK2	2.34	0	0	0	5.27	2.07	1072.72	1176.75	90.17	0	592.93	98.33	1.29	0.03
ENSG00000163554	SPTA1	0	0	0	0	0	0	0	0	0	0	0	0	0	0
ENSG00000163558	PRKCI	17.3	0	0	0	56.46	1769.48	45501.3	1706.24	0	0	262.67	6.31	3.59	0
ENSG00000163563	MNDA	0	0	0	0	0	0	3653.92	47.43	0	0	18.93	1.25	0	0
ENSG00000163564	PYHIN1	0	0	0	0	18.03	0	650.53	0	0	0	15.93	0	0	0
ENSG00000163565	IFI16	14.52	0	0	0	64.39	938.52	3881.97	140.13	0	0	6958.61	197.24	0.82	1.76
ENSG00000163568	AIM2	0	0	0	0	0	0	11.63	0.13	0	0	577.88	0	0	0
ENSG00000163576	EFHB	0	0	0	0	0	0	0.27	0	0	0	0.97	0	0	0
ENSG00000163577	EIF5A2	0	0	0	0	1.81	0	51.06	185.38	0	0	29.44	12.45	28.23	0
ENSG00000163581	SLC2A2	0	0	0	0	0	0	0	0	0	0	0	0	0	0
ENSG00000163584	RPL22L1	0	0	0	3.47	0.78	3115.32	17194.7	49.6	0.44	0	18123.3	3059.54	18.03	0
ENSG00000163586	FABP1	1265.49	61.01	0	32.95	4955.58	150035	8765.29	3166.53	416.94	6709.2	272735	249743	5118.71	40.66
ENSG00000163590	PPM1L	0	0	0	0	17.3	0	215.32	122.39	47.05	418.4	5031.65	193.16	13.55	2.14
ENSG00000163596	ICA1L	0	0	0	0	0.15	0	468.8	169.38	0	0	515.09	16.94	2.14	0
ENSG00000163597	SNHG16	0	0	0	0	5.27	506.14	9259.26	6066.79	180.35	0	1643.25	177.42	0	0
ENSG00000163599	CTLA4	0	0	0	0	0	0	427.12	234.45	0	0	185.98	0.78	0	0
ENSG00000163600	ICOS	0	0	0	0	18.82	0	793.52	32.19	0	0	28.44	0.2	0	0
ENSG00000163602	RYBP	0.22	0	0	0	191.77	3444.61	6647.89	579.37	8.55	0	20.64	9.21	36.17	0
ENSG00000163605	PPP4R2	2.2	0	0	0	144.28	1319.92	11665.4	639.16	0	0	227.2	1035.43	103.81	0.3
ENSG00000163606	CD200R1	0	0	0	2200.22	0	0	335.61	0	0	0	551.62	27.68	0	0
ENSG00000163607	GTPBP8	0	0	0	0	3.39	2.14	38.26	2.74	0	0	640.17	1.27	0	0
ENSG00000163608	NEPRO	8.72	0	0	0	8.55	1.81	40.14	17.64	0	0	27.93	16.26	2.07	0
ENSG00000163611	SPICE1	0	0	0	0	3.88	3.57	267.17	908.82	0	1.79	319.47	248.92	28.23	26.15
ENSG00000163617	CCDC191	0	0	0	29.21	0.27	0	1370.02	391.02	0.6	12.74	346.42	159.97	122.03	144.28
ENSG00000163618	CADPS	0	0	0	2.1	3.12	0	456.77	48.03	9.67	0	1552.62	296.37	0	16.1
ENSG00000163624	CDS1	8.55	0	0	1.72	171.82	1436.06	206.65	253.99	12.45	28.23	10006.7	2939.64	262.91	0
ENSG00000163625	WDFY3	2.59	0	0	131.12	100.35	3.57	1697.96	1595.17	169.38	43.58	27935.6	1228.71	128.75	6.41
ENSG00000163626	COX18	0	0	0	0	0	37.79	867.08	517.54	34.87	0	901.41	220.23	0	0
ENSG00000163629	PTPN13	0	0	0	0	3.95	87.12	7480.8	2928.79	36.07	0	1355.26	138.95	0.52	0
ENSG00000163630	SYNPR	0	0	0	0	0	0	0	0	0	0	4.28	0	0	0
ENSG00000163631	ALB	0	0	0	0	0	0	0	0	0	0	0	0	0	0
ENSG00000163633	C4orf36	0	0	0	0	0	0	0	0	0	0	0	0	0	0
ENSG00000163634	THOC7	0	0	0	557.87	108.21	1931.59	8284.04	519.45	0.26	0.63	173.01	307.46	20.76	0
ENSG00000163635	ATXN7	26.97	0	0	0	166.33	0	1412.98	41.37	0	0	2984.2	79.59	1.64	1.32
ENSG00000163636	PSMD6	0	0	0	0	71.15	27.79	577.83	11.15	0	0	3041.68	11.47	1.32	0
ENSG00000163637	PRICKLE2	0	0	0	0	27.79	0	12.19	0.62	0	0	12.96	12.3	0	0
ENSG00000163638	ADAMTS9	0	0	0	0	6.72	0	78.86	1614.18	131.49	0	131.83	136.91	18.82	52.3
ENSG00000163644	PPM1K	0	0	0	0	0	18.27	1894.51	100.35	0.22	0	767.51	254.07	0	0
ENSG00000163645	ERICH6	0	0	0	0	0	0	0	0.3	0	0	0	0	0	0
ENSG00000163655	GMPS	0	0	0	20.3	94.95	58.83	243.14	190.71	10.37	94.1	12386.4	2867.5	42.92	0
ENSG00000163659	TIPARP	0	0	0	0	27.68	1.04	411.75	769.58	28.23	0	12209.4	434.61	84.7	17.1
ENSG00000163660	CCNL1	0.6	0	0	512.14	2.46	0.88	6727.11	5410.64	95.88	1172.25	11712.9	511.61	181.7	3.62
ENSG00000163661	PTX3	0	0	0	0	0	0	188.2	43.58	0	0	91.48	6.41	0	0
ENSG00000163666	HESX1	0	0	0	0	0	0	0	0	0	0	0	0	0	0
ENSG00000163673	DCLK3	0	0	0	0	0	0	0	0	0	0	0	0	0	0
ENSG00000163681	SLMAP	0.45	0	0	0	305.08	3679.06	25523.8	2110.82	2.14	8.79	78.51	27.79	235.12	38.06
ENSG00000163682	RPL9	2.2	0	0	2109.43	270.52	6084.51	25272.2	7000.8	0	0.6	341.81	7361.02	17.3	0
ENSG00000163683	SMIM14	16.59	0	0	0	160.97	1561.94	11350.9	136.25	0	1.56	12886.3	1737.11	3.8	3.08
ENSG00000163684	RPP14	18.82	0	0	0	20.33	0	46.54	3.01	0.16	0	1273.42	0.07	0.44	0
ENSG00000163686	ABHD6	0	0	0	0	8.55	2.07	7.81	9.68	0	0	5.14	4.39	0	0
ENSG00000163687	DNASE1L3	0	0	0	0	0.52	15.06	1188.29	1279.59	0	0	694.3	1331.73	37.64	34.87
ENSG00000163689	CFAP20DC	0	0	0	0	0.03	0	393.37	0	0	0	70.53	56.46	0	0
ENSG00000163694	RBM47	88.09	0	0	5.34	23.58	3395.65	33859.9	90.78	30.76	192.91	43595.7	4907.47	3679.06	91.21
ENSG00000163697	APBB2	8.55	0	0	0	94.95	24.22	78.71	117.77	24.89	9.41	3800.46	1027.97	101.95	0
ENSG00000163701	IL17RE	0	0	0	0	3.46	25.1	72.51	153.5	84.69	0	1298.49	348.76	6.78	0
ENSG00000163702	IL17RC	0	0	0	0	0.45	0	107.87	715.15	156.9	0	225.35	37.27	0	0
ENSG00000163703	CRELD1	0	0	0	0	3.08	603.64	1618.49	348.67	72.14	0	304.93	117.57	2.07	0
ENSG00000163704	PRRT3	0	0	0	0	0	0	0	0	0	0	0	0	0	0
ENSG00000163705	FANCD2OS	0	0	0	0	0	0	0	0	0	0	0	0.03	0	0
ENSG00000163710	PCOLCE2	0	0	0	0	0	0	0	0	0	0	0	0	0	0
ENSG00000163714	U2SURP	3.08	0	0	784.5	1136.18	3836.35	29022.9	2381.34	10.6	0.03	818.06	2871.16	238.77	0.67
ENSG00000163719	MTMR14	6.22	0	0	0	69.75	6.78	1605.37	91.78	0.33	0	2419.01	173.02	0.07	0
ENSG00000163728	TTC14	47.05	0	0	0	84.7	570.75	717.18	12.66	0.47	0	7270.27	16.98	8.79	10.37
ENSG00000163734	CXCL3	34.87	0	0	0	6.41	0	8.55	87.13	4.52	141.88	6.55	8.35	12.45	0
ENSG00000163735	CXCL5	0	0	0	0	5.69	0	0	0	0	0	4.83	0	0	0
ENSG00000163737	PF4	0	0	0	0	0	0	361.72	231.85	0	0	0	0	0	0
ENSG00000163738	MTHFD2L	0	0	0	0	0.16	1157.51	1339.17	4.24	0	0	2691.21	95.88	0	0
ENSG00000163739	CXCL1	4.28	0	0	0	0	477.53	15.71	177.09	0	0	1342.36	270.52	64.39	0
ENSG00000163743	RCHY1	0	0	0	0	38.06	17.87	597.62	344.34	0	0	14355.5	874.58	6.78	0
ENSG00000163746	PLSCR2	0	0	0	0	0	0	0	103.51	0	0	42.92	0	0	0
ENSG00000163749	CCDC158	0	0	0	0	0	0	0	0	0	0	0	4.28	0	0
ENSG00000163751	CPA3	0	0	0	0	0	790.42	11689	523	0	0	910.64	17.06	0	0
ENSG00000163754	GYG1	0	0	0	0	18.82	1351.08	8782.85	348.76	0	0	56.88	1.2	0.47	0
ENSG00000163755	HPS3	0	0	0	0	26.15	0	3798.79	630.2	6.41	0	21.54	9.21	76.87	10.38
ENSG00000163762	TM4SF18	0	0	0	0	18.03	0	27.11	0	0	0	7.65	0	13.84	0
ENSG00000163781	TOPBP1	0	0	0	1749.36	96.58	860.59	5164.56	97.47	0.4	0	6104.04	304.51	1.49	0.44
ENSG00000163785	RYK	0	0	0	0	10.16	344.16	429.17	9.68	0	0	2086.61	3.95	2.64	0
ENSG00000163788	SNRK	0	0	0	0	23.51	18.36	55.07	32.01	4.52	159.18	60.54	26.37	12.45	56.46
ENSG00000163792	TCF23	0	0	0	0	0	0	0	0	0	0	0	0	0	0
ENSG00000163794	UCN	0	0	0	0	0	0	0	0	0	0	0	0	0	0
ENSG00000163795	ZNF513	67.76	0	0	0	4.68	0	325.28	10.13	5.27	66.38	1063.31	226.63	270.52	0
ENSG00000163798	SLC4A1AP	8.55	0	0	25.3	99.47	252.61	91.82	65.04	43.56	0	2780.61	595.14	64.39	40.66
ENSG00000163803	PLB1	0	0	0	0	0	0	0	24.89	0	0	739.42	48.29	20.33	0
ENSG00000163806	SPDYA	0	0	0	0	0.3	0	80.9	28.23	0	0	155.6	16.94	0	0
ENSG00000163807	KIAA1143	0	0	0	0	3.08	437.69	16881.2	2937.51	0	0	2741.02	166.74	0.52	0
ENSG00000163808	KIF15	0	0	0	0	20.74	1016.26	9989.28	1623.11	75.12	0	1509.18	16.8	0.1	0.31
ENSG00000163810	TGM4	0	0	0	0	0	0	0	0	0	0	0	0	0	0
ENSG00000163811	WDR43	0	0	0	0	209.2	3949.58	20705.6	3354.27	19.24	0	47.69	50.28	58.78	0
ENSG00000163812	ZDHHC3	3.95	0	0	0	901.73	4324.61	10469.4	1855.48	3.62	0	165.52	1085.16	228.39	0.6
ENSG00000163814	CDCP1	18.67	0	0	0	209.26	714.9	2701.99	165.46	0.1	5.47	1541.84	380.64	4.69	0.88
ENSG00000163815	CLEC3B	0	0	0	0	0	0	17.84	0.67	0	0	55.37	0.67	0	0
ENSG00000163817	SLC6A20	0	0	0	0	2.14	100.05	27.55	16.24	0	51.91	32.02	15.82	74.68	0
ENSG00000163818	LZTFL1	0	0	0	162.46	0	0.37	89.47	474.76	0	0	154.68	95.42	37.64	0
ENSG00000163820	FYCO1	21.46	0	0	0	2	26.86	6565.23	2643.74	7.15	2.2	1711.34	1844.32	174.33	54.1
ENSG00000163823	CCR1	0	0	0	0	0	140.17	249.15	0.89	0	0	2437.14	130.75	0	0
ENSG00000163827	LRRC2	0	0	0	0	0	0	7.6	3.08	2.07	0	113.32	126.24	0	0
ENSG00000163832	ELP6	0	0	9.84	0	3.46	9.38	108.98	383.75	0	0	2867.5	359.49	6.78	0
ENSG00000163833	FBXO40	0	0	0	0	0	0	0	0	0	0	0	0	0	0
ENSG00000163840	DTX3L	0.94	0	0	0	8.35	387.9	29866.8	7635.78	162.31	0	5380.39	391.19	15	0.1
ENSG00000163848	ZNF148	76.87	0	0	0	72.6	4413.2	49118.3	12083.2	64.39	0	6434.32	79.11	1.94	1.72
ENSG00000163864	NMNAT3	0	0	0	0	9.41	0	3318.36	574.11	0	0	32.06	0.4	0	0
ENSG00000163866	SMIM12	0.15	0	0	0	95.88	0	1464.79	487.89	0	0	5.68	7.96	58.78	6.92
ENSG00000163867	ZMYM6	0	0	0	0	0	348.76	2988.35	213.76	0	0.1	88.54	235.12	51.91	0.22
ENSG00000163870	TPRA1	0	0	0	0	0	0	109.02	18.1	0	0	203.47	44.99	0.22	0
ENSG00000163872	YEATS2	0	0	0	0	57.6	0	290.85	10.29	0.31	221.55	1647.14	4.39	2.64	2.07
ENSG00000163873	GRIK3	0	0	0	0	0	0	0	0	0	0	6.33	0.88	0	0
ENSG00000163874	ZC3H12A	0	0	0	0	0	0	11.71	1243.42	13.84	0	40.43	33.19	28.23	0
ENSG00000163875	MEAF6	0	0	0	0	0.37	22.49	2310.49	861.64	0.15	0	645.12	395.21	78.45	54.1
ENSG00000163877	SNIP1	0	0	0	0	2.65	660.14	1065.8	9.09	3.52	0	2841.76	313.8	36.07	10.73
ENSG00000163879	DNALI1	0	0	0	0	27.13	487.91	0.37	0	0	0	0	252.48	0	0
ENSG00000163882	POLR2H	2.84	0	0	0	17.3	15.79	493.48	477.1	0	0	6023.55	488.26	23.72	0
ENSG00000163884	KLF15	0	0	0	0	0	0	0	0	0	0	0	0	10.69	0
ENSG00000163898	LIPH	0.78	0	0	6.55	14.5	640.97	38994.3	4776.72	108.21	568.75	4103.05	446.77	22.23	0.03
ENSG00000163900	TMEM41A	0	0	0	0	12.45	0	1420.81	991.9	0	0	168.87	9.05	0.03	0
ENSG00000163902	RPN1	162.64	0	0	0	865.7	17773.2	163556	15409.8	240.56	72.68	824.73	29.42	5.62	0
ENSG00000163904	SENP2	0	0	0	809.24	61.02	0	3337.36	325.26	12.83	0	8.72	9.84	27.13	0
ENSG00000163909	HEYL	0	0	0	0	0	0	0	40.62	0	0	5.31	0	0	0
ENSG00000163913	IFT122	0	0	0	0	85.85	138.91	1147.92	48.6	0.53	0	1085.16	138.42	0.22	0.44
ENSG00000163915	IGF2BP2-AS1	0	0	0	0	0	0	0	0	0	0	0	0	0	0
ENSG00000163918	RFC4	0	0	0	0	8.55	36.45	15.66	8.74	0	0	23.46	8.79	0	0
ENSG00000163923	RPL39L	0	0	0	0	0	2.07	17.96	67.82	0	0	22.41	39.41	0	0
ENSG00000163930	BAP1	10.73	0	0	0	0.7	9.84	1474.01	709.38	0.52	0	213.66	263.47	139.47	0
ENSG00000163931	TKT	27.11	0	0	0	6.87	1763.39	3287.37	68.74	14.06	0	5137.76	1952.53	108.21	0
ENSG00000163932	PRKCD	14.96	0	0	0	99.47	1283.8	72.61	75.14	29.04	122.33	4349.61	1406.7	198.52	0
ENSG00000163933	RFT1	0	0	0	0	0	0	92.28	147.28	0	0	2055.94	177.06	6.78	0
ENSG00000163935	SFMBT1	0	0	0	0	0.45	88.76	1765.27	1411.47	43.58	0	2140.85	176.18	8.55	0.52
ENSG00000163938	GNL3	0	0	0	0	11.86	1051.69	58152.7	10355.4	396.76	0	6905.06	1004.69	1.03	0
ENSG00000163939	PBRM1	54.26	0	0	45.26	76.75	1411.47	41003.1	13165.2	5.37	20.33	6139.32	79.63	1.37	0.78
ENSG00000163945	UVSSA	0	0	0	0	159.97	0	11091.3	735.08	81.32	0	106.52	0.53	4.84	0
ENSG00000163946	TASOR	0	0	0	0	366.1	5915.35	26945.7	2209.08	14.96	0	99.31	29.82	122.08	0
ENSG00000163947	ARHGEF3	0	0	0	0	72.14	214.62	3130.65	382.64	0	0	68.55	235.12	6.92	0
ENSG00000163950	SLBP	0	0	0	0	96.58	985.95	2607.93	69.8	0	0.31	3273.57	321.82	0.15	0.44
ENSG00000163956	LRPAP1	216.43	0	1190.28	0	359.14	1380.92	441.32	26.82	3.9	140.17	2577.99	20.63	5.71	0
ENSG00000163958	ZDHHC19	0	0	0	0	0	0	0	0	0	0	0	0	0	0
ENSG00000163959	SLC51A	18.03	0	0	0	0	0	66.36	31.65	0	0	11.86	4.15	103.51	0
ENSG00000163960	UBXN7	26.83	0	0	0	0.73	2.81	7695.61	972.37	0.89	0	2416.62	884.52	113.32	54.1
ENSG00000163961	RNF168	0	0	0	4.71	4.84	397.89	6495.15	23.68	5.71	16.59	7132.64	1159.31	775.49	10.73
ENSG00000163964	PIGX	0	0	0	0	4.52	0	55.93	55.37	0	0	1464.4	432.83	16.1	0
ENSG00000163975	MELTF	1.03	0	0	0	65.75	0	0	346.42	94.1	0	360.69	85.85	0	0
ENSG00000163993	S100P	0	0	0	287.21	0.82	605.53	8981.93	3528.68	61.02	1911.67	4050.97	1602.6	27.79	0
ENSG00000163995	ABLIM2	0	0	0	0	3.08	33.19	1552.62	1281.35	0	0	94.87	34.2	0	0
ENSG00000164002	EXO5	0	0	0	0	2.07	0	1316.21	414.8	0	0	68.4	0	0	0
ENSG00000164008	C1orf50	41.52	0	0	0	0	0	1785.42	327.3	0	0	17.84	1.07	0	0
ENSG00000164010	ERMAP	0.22	0	0	0	52.3	0	863.85	237.17	4.28	0	5.21	1.25	27.13	10.38
ENSG00000164011	ZNF691	0.44	0	0	0	36.07	0	132.14	104.74	0.52	0	9.99	0	0	0
ENSG00000164022	AIMP1	6.22	0	0	0	118.04	992.73	6665.18	142.19	1.17	0	6587.84	1003.51	0.89	0.44
ENSG00000164023	SGMS2	47.05	0	0	0	23.72	508.76	578.34	6.18	0	0	5581.6	6.63	15.38	2.07
ENSG00000164024	METAP1	130.75	0	0	0	42.75	53.78	54.97	59.65	63.3	0	38.28	23.29	18.67	37.64
ENSG00000164031	DNAJB14	54.1	0	0	0	2.33	6.24	367.11	994.73	13.84	1.56	951.8	392.05	216.43	17.43
ENSG00000164032	H2AZ1	0	0	0	0	0.63	24.05	9499.69	1481.05	0	0	1537.09	1260.92	95.88	36.07
ENSG00000164035	EMCN	0	0	0	0	0	0	356.42	0.3	0	0	715.15	61.02	0	0
ENSG00000164037	SLC9B1	0	0	0	0	0	0	2.53	0	0	0	95.88	36.07	0	0
ENSG00000164038	SLC9B2	0	0	0	0	0	0	42.62	37.34	0	0	1550.97	85.85	0	0
ENSG00000164039	BDH2	0.1	0	0	0	0.15	50.53	4461.92	4817.83	34.87	0	3879.28	745.39	27.79	0
ENSG00000164040	PGRMC2	0.62	0	0	8.19	0.88	0	7781.92	854.23	0	0	2347.99	168.87	2.59	0.03
ENSG00000164045	CDC25A	0	0	0	0	0	0	1272.63	162.31	0	0	94.06	1.55	0	0
ENSG00000164047	CAMP	0	0	0	0	0	0	0	0	0	0	0	0	0	0
ENSG00000164048	ZNF589	0	0	0	0	0	0	1647.22	325.26	8.55	0	7.21	9.37	31.65	0
ENSG00000164049	FBXW12	0	0	0	0	0	0	0	0	0	0	0	0	0	0
ENSG00000164050	PLXNB1	45.64	0	0	0	257.55	0	829.41	105.22	2.37	0	1261.5	318.36	3.5	7.03
ENSG00000164051	CCDC51	0	0	0	0	57.6	0	116.34	4.81	1.87	0	529.44	2.38	0	0
ENSG00000164053	ATRIP	26.15	0	0	0	0	2.33	2.2	3.44	76.87	0	1.86	0	0	0
ENSG00000164054	SHISA5	0	0	0	0	0.26	0	16.86	872.65	27.68	0	50.53	43.56	56.46	0
ENSG00000164056	SPRY1	0	0	0	0	0.4	39.35	2938.98	377.18	0	0	398.27	216.43	17.43	0
ENSG00000164061	BSN	0	0	0	0	0	0	0	0	0	0	376.39	17.43	0	0
ENSG00000164062	APEH	6.41	0	0	0	153.73	3266.61	141.94	230.26	8.3	0	5229.99	3408.54	53.66	0
ENSG00000164066	INTU	0	0	0	0	24.22	11.62	177.09	358.86	9.41	0	3011.78	300.47	0	0
ENSG00000164068	RNF123	0	0	0	529.44	1.56	53.61	732.25	592.82	165.62	0	482.9	30.49	17.1	0
ENSG00000164070	HSPA4L	0	0	0	0	0.88	178.39	14980.4	845.51	0	0	2703.75	237.28	0.52	0
ENSG00000164073	MFSD8	0	0	0	0	4.15	0	6990.75	2687.15	0	0	949.12	14.22	0.1	0
ENSG00000164074	ABHD18	27.68	0	0	0	75.28	2057.13	14319.5	735.08	20.33	2.14	125.39	1.17	1.25	0
ENSG00000164077	MON1A	0	0	0	0	0	0	0	105.03	0	18.36	0.8	0.94	0	0
ENSG00000164078	MST1R	10.99	0	0	0	468.9	976.53	2466.58	500.21	1.03	0	41.07	479.28	107.27	0
ENSG00000164080	RAD54L2	2.07	0	0	0	48.29	199.9	504.48	61.79	1.24	0	967.6	186.86	0.67	0
ENSG00000164081	TEX264	0	95.88	0	0	64.37	247.97	15.77	5.11	0	0	411.79	3.8	0	8.3
ENSG00000164082	GRM2	0	0	0	0	0	0	0	0	0	0	0	0	0	0
ENSG00000164086	DUSP7	0	0	0	0	0.26	0	2.65	379.81	0	0	13.62	20.74	0	0
ENSG00000164087	POC1A	0	0	0	0	0.03	0	727.96	69.21	0.82	0	136.91	84.69	8.72	0
ENSG00000164088	PPM1M	0	0	0	0	0.31	0	456.77	5.29	0	0	526.95	0	0	0
ENSG00000164091	WDR82	0	0	0	0	27.13	89.97	128.24	204.33	2.07	0	6476.47	1496.87	187.79	0
ENSG00000164093	PITX2	4.14	0	0	0	69.21	13.63	53.17	0	0	0	4887.37	0	94.87	2.14
ENSG00000164096	C4orf3	0	0	0	318.36	0.07	65.04	921.01	1411.47	43.58	0	1518.44	162.63	0	0
ENSG00000164099	PRSS12	0.31	0	0	0	19.33	2439.43	13390.2	4218.86	18.03	364.86	3333.94	284.31	24.82	0.07
ENSG00000164100	NDST3	0	0	0	0	0	0	165.62	18.03	0	0	0	0	0	0
ENSG00000164104	HMGB2	58.83	0	0	203.29	508.13	16779.5	111309	4759.22	277.83	0	744.32	27.65	4.22	22.61
ENSG00000164105	SAP30	0	0	0	0	0	0	1228.71	40.66	0	0	3.57	0.47	0	0
ENSG00000164106	SCRG1	0	0	0	0	0	0	0	0	0	0	0	9.04	0	0
ENSG00000164107	HAND2	0	0	0	0	0	0	0	0	0	0	0	0	0	0
ENSG00000164109	MAD2L1	0	0	0	0	3.39	0	244.83	3.31	0	0	2148.9	4.24	0	0
ENSG00000164111	ANXA5	0	0	0	0	8.55	47.31	79.38	60.43	13.56	0	64.34	39.99	6.22	0
ENSG00000164112	TMEM155	0	0	0	0	0	0	0	0	0	0	0	0	0	0
ENSG00000164114	MAP9	0	0	0	0	0.03	0	1189.16	27.68	0	0	406.57	37.64	17.43	126.24
ENSG00000164116	GUCY1A1	0	0	0	0	0	0	1858.23	1.94	0	0	4272.06	156.9	0	0
ENSG00000164117	FBXO8	0	0	0	0	18.09	162.64	46.69	45.26	24.89	0	2187.88	649.25	16.1	0
ENSG00000164118	CEP44	0.26	0	0	0	24.22	0	141.94	39.41	0	0	4220.09	69.75	0	0
ENSG00000164120	HPGD	0	0	0	0	0.82	359.45	10689.1	762.2	0	504.97	20378.3	819.93	277.89	0
ENSG00000164122	ASB5	0	0	0	0	0	0	0	0	0	0	0	0	0	0
ENSG00000164124	TMEM144	0	0	0	0	8.3	188.2	8638.2	2831.43	0	60.99	1919.61	16.29	0.33	0
ENSG00000164125	GASK1B	0	0	0	0	159.97	2414.51	19693.8	869.22	44.05	0	188.21	2.94	0.47	0
ENSG00000164128	NPY1R	0	0	0	0	0	0	311.2	0	0	0	1.84	0.62	27.13	0
ENSG00000164129	NPY5R	0	0	0	0	0	0	0	4.28	0.78	0	1.41	0	0	0
ENSG00000164134	NAA15	0	0	0	631.21	64.39	474.34	7627.13	98.5	0.07	0	9422.83	581.35	1.64	0.44
ENSG00000164136	IL15	0	0	0	0	0	273.62	36.71	0.63	0	0	325.28	0.97	0	0
ENSG00000164142	FAM160A1	191.77	0	0	0	106.88	21.98	47.69	73.23	13.56	0	22.12	43.94	78.83	65.87
ENSG00000164144	ARFIP1	0	0	0	0	4.4	8.52	235.79	1076.12	0	0	383.18	174.25	216.43	8.72
ENSG00000164151	ICE1	10.73	0	0	0	0.37	14.52	10684.3	1446.44	0.22	0	2358.53	950.39	252.78	0
ENSG00000164161	HHIP	0	0	0	0	0	0	4059.03	0.67	0	0	9532.14	584.02	0	0
ENSG00000164162	ANAPC10	0	0	0	0	9.04	0	84	100.19	0	150.56	5134.11	1100.11	0	0
ENSG00000164163	ABCE1	0	0	0	0	44.99	1.27	906.1	580.82	37.64	0	23048.2	745.81	20.33	0
ENSG00000164164	OTUD4	0.23	0	0	0	2.23	0.44	3628.04	4130.91	87.17	0	4764.59	301.55	51.3	0.26
ENSG00000164167	LSM6	0	0	0	0	0	2.07	10529.6	1246.48	18.03	0	2053.22	121.85	0	0
ENSG00000164168	TMEM184C	0	0	0	21.97	31.12	752.79	6685.67	3426.57	21.46	0	1357.41	12.15	0.37	0
ENSG00000164169	PRMT9	0	0	0	0	65.87	0	19405.2	558.01	0	0	107.29	2.37	0.31	0
ENSG00000164171	ITGA2	0	0	0	0	156.9	2795.36	16949.7	3872.66	17.1	0.78	52.6	15.61	122.08	0
ENSG00000164172	MOCS2	0	0	0	0	54.1	1309.19	4638.38	286.44	0	0	107.27	262.25	6.92	0
ENSG00000164175	SLC45A2	0	0	0	0	0	0	0	0	0	0	0	0	0	0
ENSG00000164176	EDIL3	0	0	0	0	0	0	458.64	1.04	0	0	3512.29	7.67	0	6.22
ENSG00000164180	TMEM161B	0	0	0	0	19.24	14.48	23.74	19.99	9.04	0	44.83	24.17	12.45	0
ENSG00000164181	ELOVL7	0	0	0	0	0	4.04	108.52	108.52	0	0	141.5	20.74	0	0
ENSG00000164182	NDUFAF2	0	0	0	0	0.2	9.84	2143.2	249.15	0	0	566.3	385.8	0	0
ENSG00000164185	ZNF474	0	0	0	0	0	0	0	0	0	0	0	0	0	0
ENSG00000164187	LMBRD2	8.55	0	0	0	76.87	20.76	110.07	54.49	4.15	0	8429	973.87	134.14	0
ENSG00000164188	RANBP3L	0	0	0	0	0	0	0	0	0	0	0	0	0	0
ENSG00000164190	NIPBL	0.17	0	0	0	6.03	343.19	33658.4	20071.1	191.77	468.9	42371.6	2558.06	288.58	5.43
ENSG00000164197	RNF180	0	0	0	0	0	0	1242.1	113.32	36.07	0	145.69	12.83	0	0
ENSG00000164199	ADGRV1	0	0	0	0	22.82	0	2885.21	0	0	0	83.37	2.84	0.17	0.47
ENSG00000164209	SLC25A46	0	0	0	0	131.74	331.23	50677.2	1829.64	0	0	526.64	7.01	4.68	0
ENSG00000164211	STARD4	0	0	0	0	104.6	1623.11	7307.85	311.71	2.14	0	38.4	16.55	22.61	3.46
ENSG00000164219	PGGT1B	0	0	0	278.93	0	724.35	4716.31	613.5	0	0	228.91	705.36	83.05	0
ENSG00000164220	F2RL2	0	0	0	0	0	0	42.75	6.98	0	0	22.61	0	0	0
ENSG00000164221	CCDC112	0	0	0	0	33.88	2.14	431.24	4.91	0.94	0	2889.42	5.96	2.64	0
ENSG00000164236	ANKRD33B	0	0	0	0	0	0	2.74	0.16	0	0	6.26	4.39	6.22	0
ENSG00000164237	CMBL	72.14	0	0	0	4.14	16.16	611.32	1130.38	0	0.74	752.3	398.27	282.29	17.43
ENSG00000164241	C5orf63	0	0	0	0	0.33	0	2527.52	467.15	0	0	531.03	263.47	34.87	0
ENSG00000164244	PRRC1	0	0	0	0	0.78	9.04	11654.6	21.22	5.27	0	9974.41	714.77	306.59	0
ENSG00000164251	F2RL1	25.65	0	0	0	158.25	1695.59	309.12	234.66	24.89	310.52	8821.25	4670.96	321.93	0
ENSG00000164252	AGGF1	0	0	0	0	48.45	20.03	780.87	719.8	0	0	20559.4	729.71	77.93	0
ENSG00000164253	WDR41	0	0	0	0	0.15	30.32	2885.42	781.01	0	0	2537.89	155.86	19.24	0
ENSG00000164258	NDUFS4	1.09	0	0	0	8.35	1184.45	63186.9	7906	216.42	139.5	7003.31	1539.11	3.88	0
ENSG00000164266	SPINK1	58.78	0	0	0	120.31	4535.53	42641.8	90425.4	107.31	0	1058.14	135.73	0.43	0.62
ENSG00000164270	HTR4	0	0	0	0	0	0	739.42	0	0	0	4.65	0.07	0	0
ENSG00000164283	ESM1	0	0	0	0	0	0	112.68	0	0	0	0	0	0	0
ENSG00000164284	GRPEL2	0	0	0	0	36.07	10.73	2127.76	147.5	0	0	48.09	244.16	0	0
ENSG00000164291	ARSK	0	0	0	0	0	0	151.77	1.81	0	0	113.04	27.68	0	0
ENSG00000164292	RHOBTB3	0	0	0	520.46	88.09	153.91	584.55	36.4	1.87	4.52	2875.58	8.79	0	16.59
ENSG00000164294	GPX8	0	0	0	0	0	0	4.27	0.47	0	0	4.39	2.2	0	0
ENSG00000164296	TIGD6	0	0	0	0	0	3.31	22.33	361.72	38.06	0	36.03	51.86	0	0
ENSG00000164300	SERINC5	166.33	0	0	31.54	5.94	99.78	18203.6	3605.72	5.88	5.27	2418.69	2860.58	575.3	180.35
ENSG00000164303	ENPP6	0	0	0	0	0	0	186.86	0	0	0	442.26	69.73	0	0
ENSG00000164304	CAGE1	0	0	0	0	0	0	0	3.08	0	0	0	0	0	0
ENSG00000164305	CASP3	0	0	0	0	58.83	24.72	1311.7	377.53	0	34.87	36195.4	643.86	33.88	0
ENSG00000164306	PRIMPOL	0	0	0	0	0	0	1064.14	329.34	17.43	0	2339.37	271.05	2.14	0
ENSG00000164307	ERAP1	0	0	0	0	7.03	587.04	16702.4	9588.31	126.24	391.68	3994.63	322.78	2.59	0.2
ENSG00000164308	ERAP2	13.56	0	0	0	12.45	950.39	5866.3	1082.08	0	247.34	8223.53	32.83	0.4	0
ENSG00000164309	CMYA5	0	0	0	0	0	0	2434.67	0	0	0	14.74	0.7	0	0
ENSG00000164318	EGFLAM	0	0	0	0	0	0	0	23.72	0	0	0	0	0	0
ENSG00000164323	CFAP97	0	0	0	671.18	90.17	745.81	4004.8	609.23	0	0	112.9	217.03	0	0
ENSG00000164327	RICTOR	8.3	0	0	2254.32	128.77	1179.08	7704.08	133.4	0.03	6.25	13713.7	484.45	1.41	0
ENSG00000164329	TENT2	0	0	0	0	13.55	64.13	626.17	7.95	0.31	0	3941.38	6.03	6.15	2.07
ENSG00000164330	EBF1	17.43	0	0	0	25.65	0	0.87	0.16	0	0	6.11	0.88	0	0
ENSG00000164331	ANKRA2	0	0	0	0	1.03	0.6	237.81	908.82	0	3.05	208.73	172.17	0	0
ENSG00000164332	UBLCP1	10.73	0	0	0	0.1	0.78	5303.73	553.66	0	0	1642.88	404.62	69.73	0
ENSG00000164334	FAM170A	0	0	0	0	0	0	0	0	0	0	0	0	0	0
ENSG00000164338	UTP15	0	0	0	0	9.04	76.13	43.49	28.56	0	0	3207.73	414.8	0	3.39
ENSG00000164342	TLR3	0.26	0	0	0	24.22	0	314.63	161.8	75.28	95.88	5482.52	225.35	44.05	0
ENSG00000164344	KLKB1	0	0	0	0	0.15	76.02	207.43	75.28	0	18.03	193.16	372.7	0	0
ENSG00000164346	NSA2	0.47	452.15	0	6.7	11.43	408.65	69133.9	11628	90.17	21.46	8450.06	940.56	7.76	0.2
ENSG00000164347	GFM2	0	0	0	0	10.37	329.34	14234.3	3246.23	0	0	1081.65	30.25	0.23	0
ENSG00000164362	TERT	0	0	0	0	0	0	0	0	0	0	0	0	0	0
ENSG00000164366	CCDC127	0	0	0	0	95.88	0	1963.78	548.88	12.83	0	4.74	1.72	45.22	0
ENSG00000164379	FOXQ1	0	0	0	0	180.35	123.41	409.97	318.51	0	0.7	29.04	149.21	0	0
ENSG00000164385	LINC01600	0	0	0	0	0	0	0	1.03	0	0	0	0	0	0
ENSG00000164393	ADGRF2	0	0	0	0	0	0	0	0	0	0	0	0	0	0
ENSG00000164398	ACSL6	0	0	0	0	0	0	1.07	13.43	0	0	1.04	0.88	0	0
ENSG00000164402	SEPTIN8	234.45	0	0	0	12.15	2.87	257.49	1162.03	162.64	3.87	350.23	317.38	649.28	61.02
ENSG00000164403	SHROOM1	85.85	0	0	27.4	1.2	0	153.73	266.45	0.15	0	101.64	112.92	470.7	234.45
ENSG00000164404	GDF9	0	0	0	0	0	0	0	0	0	0	0	0	0	0
ENSG00000164405	UQCRQ	111.16	0	0	19.67	479.28	118795	8095.96	3069.85	49.78	1129.18	162269	228192	600.94	13.55
ENSG00000164406	LEAP2	0	0	0	0	3.46	0	25.49	2.07	0	0	0	0	0	0
ENSG00000164411	GJB7	0	0	0	0	0	0	0	0	0	0	0	0	0	0
ENSG00000164414	SLC35A1	0	0	0	0	1.32	184.62	11564.7	984.98	0	0	1866.87	160.32	0	0
ENSG00000164418	GRIK2	0	0	0	0	0	0	296.37	72.14	0	0	222.32	1.03	0	0
ENSG00000164430	CGAS	0	0	0	0	0	0	1496.87	262.91	0	0	40.07	0.17	0	0
ENSG00000164434	FABP7	0	0	0	0	0	0	0	37.27	0	0	0	0	0	0
ENSG00000164440	TXLNB	0	0	0	0	18.03	0	335.43	27.79	0	0	18.11	122.08	0	0
ENSG00000164442	CITED2	0	0	0	0	16.1	206.68	1113.71	8.01	0	0	709.88	62.29	1.12	0
ENSG00000164463	CREBRF	94.1	0	0	0	44.05	575.03	561.02	10.62	0	0	4751.11	9.61	18.46	4.15
ENSG00000164465	DCBLD1	0	0	0	0	21.38	5.43	19.4	28.42	31.65	0	22.42	18.9	10.37	0
ENSG00000164466	SFXN1	90.17	0	0	0	1.55	5.28	101.34	397.89	6.92	0	210.05	124.46	84.69	0
ENSG00000164483	SAMD3	0	0	0	0	0.13	0	610.4	20.76	0	0	304.93	9.41	8.72	0
ENSG00000164484	TMEM200A	10.16	0	0	0	0.62	18.09	910.08	1.41	0	0	1270.33	17.43	0	0
ENSG00000164485	IL22RA2	0	0	0	0	0	0	0.52	0	0	0	636.32	0	0	0
ENSG00000164488	DACT2	0	0	0	0	0	0	0	0	56.46	0	0	0	0	0
ENSG00000164494	PDSS2	0	0	0	0	0.3	87.45	1493.53	1100.95	17.43	0	1915.49	125.36	6.41	0
ENSG00000164506	STXBP5	0	0	0	0	10.11	516.51	55357.9	3626.13	54.1	150.23	8863.41	720.39	6.2	0.03
ENSG00000164509	IL31RA	0	0	0	0	0	0	0	0	0	0	0	0	0	0
ENSG00000164512	ANKRD55	0	0	0	0	0	0	396.76	0	0	0	10.6	0	0	0
ENSG00000164520	RAET1E	0	0	0	0	0	0	0	0	0	0	0	0	0	0
ENSG00000164530	PI16	0	0	0	0	0	0	0	0	0	0	0	0	0	0
ENSG00000164532	TBX20	2.07	0	0	0	0	257.5	0	0	0	0	0	0	0	0
ENSG00000164535	DAGLB	0	0	0	0	23.72	0	96.43	3.71	0.94	0	314.9	1.94	3.08	0
ENSG00000164542	KIAA0895	0	0	0	0	0	54.29	2.07	7.65	0	0	11.62	4.39	2.07	0
ENSG00000164543	STK17A	0	0	0	0	2.84	0.3	226.26	691.79	0	0	494.36	93.35	94.1	0
ENSG00000164548	TRA2A	32.19	0	0	0	0.5	48.41	5710.67	1280.34	0.74	0	1524.65	1016.26	217.92	144.28
ENSG00000164556	FAM183BP	0	0	0	0	0	0	0	0	0	0	0	0	0	0
ENSG00000164574	GALNT10	21.38	0	0	0	85.91	851.26	91.52	168.3	43.56	0	4253.72	1046.01	128.77	0
ENSG00000164576	SAP30L	0	0	0	0	10.38	17.72	634.1	385.83	28.23	0	7754.87	681.42	37.27	0
ENSG00000164587	RPS14	0.17	0	0	456.77	1.79	687.71	13765.4	31598.2	252.78	0	6792.76	2263.29	23.51	0
ENSG00000164588	HCN1	0	0	0	0	0	0	0	0	0	0	0	0	0	0
ENSG00000164591	MYOZ3	0	0	0	0	0	0	113.32	0	0	0	29.93	0	0	0
ENSG00000164597	COG5	10.38	0	0	8.3	225.84	26.15	46889.9	1990.61	23.72	0	335.84	5.01	2.19	0
ENSG00000164603	BMT2	0	0	0	0	174.33	0	1883.3	304.93	0	0	7.51	3.9	0	0
ENSG00000164604	GPR85	0	0	0	0	0	0	64.37	23.51	0	0	7.96	0	0	0
ENSG00000164609	SLU7	8.3	0	0	0	85.85	1500.95	7488.18	118.41	0.1	6.87	6592.36	827.03	3.13	0.44
ENSG00000164610	RP9	18.82	0	0	0	23.72	0	71.61	5.01	0.94	0	429.09	3.65	0.88	0
ENSG00000164611	PTTG1	0	0	0	0	0	32.06	13.99	21.55	0	0	9.09	13.62	0	0
ENSG00000164615	CAMLG	0	0	0	0	1.29	0	75.26	538.06	0	0.82	116.01	68.45	0	0
ENSG00000164619	BMPER	0	0	0	0	0	0	63.3	10.38	0	0	0	0	0	0
ENSG00000164620	RELL2	0	0	0	0	0	0	0	0	0	0	244.66	0	0	0
ENSG00000164621	SMAD5-AS1	0	0	0	0	0	0	0	0	0	0	0	0	0	0
ENSG00000164626	KCNK5	1.29	0	0	0	65.75	0.67	170.5	265.52	75.28	0	3264.26	413.15	91.48	0
ENSG00000164627	KIF6	0	0	0	0	0	0	2.07	0	0	0	0	0	0	0
ENSG00000164631	ZNF12	0	0	0	0	10.11	290.41	14491.1	1560.28	306.59	0	2741.02	179.56	4.65	0.07
ENSG00000164638	SLC29A4	0	0	0	0	0	0	270.22	270.52	0	0	0	0.78	0	0
ENSG00000164647	STEAP1	0	0	0	0	75.28	61.02	13381.7	842.39	3.39	0	63.34	1.97	0	13.56
ENSG00000164649	CDCA7L	0	0	0	0	0	0	3498.32	948.68	4.28	0	9.22	1.72	18.09	0
ENSG00000164654	MIOS	0	0	0	0	90.17	332.66	5119.5	356.99	0	0	124.92	384.33	20.76	0
ENSG00000164659	ELAPOR2	0	0	0	0	16.1	0	1569.03	1.29	0.27	0	687.27	27.68	0.37	0
ENSG00000164663	USP49	0	0	0	0	0	0	15.51	0.83	0	0	193.78	0.6	4.39	0
ENSG00000164669	INTS4P1	0	0	0	0	0	0	0.9	0.47	0	0	0	0	0	0
ENSG00000164674	SYTL3	0	0	0	0	0	0.4	16.55	103.99	27.68	0	45.26	24.89	0	0
ENSG00000164675	IQUB	0	0	0	0	0	0	244.16	10.38	0	0	20.74	65.87	0	0
ENSG00000164683	HEY1	0	0	0	0	0	0	24.22	2.09	0	0	197.61	0	0	0
ENSG00000164684	ZNF704	0	0	0	0	72.34	0	113.12	124.36	0	0	4401.91	1334.56	37.56	16.94
ENSG00000164687	FABP5	0	0	0	0	0	61.59	2981.97	972.87	112.92	0	31272	2103.29	13.55	0
ENSG00000164690	SHH	0	0	0	0	2.31	2.64	319.45	2361.86	0	0	171.7	10.16	8.55	0
ENSG00000164691	TAGAP	0	0	0	0	0.44	80.9	1298.55	95.88	0	0	728.45	29.93	0.26	0
ENSG00000164692	COL1A2	22.61	0	0	0	82.97	404.62	14879.3	6528.52	32.19	0	3084.63	49.64	0.13	0
ENSG00000164694	FNDC1	0	0	0	0	0	0	4364.37	0	0	0	23.01	0	0	0
ENSG00000164695	CHMP4C	0.22	0	0	0	139.47	2813.4	7248.83	2175.19	2.14	0	17.87	18.58	54.26	0
ENSG00000164707	SLC13A4	0	0	0	0	0	0	0	0	0	0	0	0	0	0
ENSG00000164708	PGAM2	0	0	0	0	0	0	0	0	0	0	0	0	0	0
ENSG00000164713	BRI3	0	0	0	0	13.55	418.98	286.72	4.98	0	0	799.35	6.78	0	0
ENSG00000164715	LMTK2	357.38	0	0	0	115.43	166.75	53.66	58.24	171.82	31.14	53.39	56.25	93.35	28.23
ENSG00000164729	SLC35G3	0	0	0	0	0	0	0	0	0	0	0	0	0	0
ENSG00000164733	CTSB	279.01	0	0	104.97	5.34	367.73	55890.4	19513.1	5.59	5.71	13004.1	10802.5	1098.3	18.03
ENSG00000164736	SOX17	0	0	0	0	0	0	0	0	0	0	0	0	0	0
ENSG00000164741	DLC1	0	0	0	0	63.3	0	29.49	18.46	20.74	0	1691.03	270.52	21.46	0
ENSG00000164742	ADCY1	0	0	0	0	0	0	0	0	0	0	252.48	53.66	0	0
ENSG00000164743	C8orf48	0	0	0	0	0	0	2.07	47.05	0	0	150.23	0	0	0
ENSG00000164744	SUN3	0	0	0	0	0	0	0	0	0	0	6.78	0	0	0
ENSG00000164749	HNF4G	22.61	0	0	3.52	20.74	2296	18374.7	4743.1	32.19	172.8	1998.7	29.21	1.44	0
ENSG00000164751	PEX2	0	0	0	0	56.46	0	20757.8	1035.55	0	0	205.02	1.64	0.47	0
ENSG00000164754	RAD21	0.67	44.38	0	1072.72	723.48	13616.1	66902.8	6386.67	40.62	9.82	188.44	117.58	777.7	3.46
ENSG00000164756	SLC30A8	0	0	0	0	0	0	0	0	0	0	1.09	0	0	0
ENSG00000164758	MED30	0	0	0	0	0	0	1353.13	14.22	0	0	474.76	100.35	0.07	0
ENSG00000164761	TNFRSF11B	0	0	0	0	27.11	316.37	307.14	5.78	0	0	1709.43	6.48	3.08	0
ENSG00000164764	SBSPON	0	0	0	437.07	0	0	1.67	19.99	0	0	1.34	15.82	0	0
ENSG00000164776	PHKG1	0	0	0	0	0	0	0	0	0	0	0	0	0	0
ENSG00000164778	EN2	0	0	0	0	0	0	0	0	0	0	0	0	0	0
ENSG00000164794	KCNV1	0	0	0	0	0	0	114.19	0	0	0	432.85	95.88	0	0
ENSG00000164796	CSMD3	0	0	0	0	0	0	2.09	0	0	0	618.88	18.03	0	0
ENSG00000164808	SPIDR	1.55	0	0	0	44.99	11.62	337.04	435.61	94.1	0	12407.8	182.43	33.88	4.28
ENSG00000164815	ORC5	0	0	0	0	0	106.78	908.56	856.29	52.3	0	901.41	91.48	8.55	0
ENSG00000164816	DEFA5	0	0	0	0	0	0	0	8150.07	0	0	0	0	0	0
ENSG00000164818	DNAAF5	18.09	0	0	0	8.3	18.82	2649.86	1749.36	0	0	196.66	6.72	0.13	0.62
ENSG00000164821	DEFA4	0	0	0	0	0	0	0	0	0	0	0	0	0	0
ENSG00000164822	DEFA6	0	0	0	0	0	0	0	735.23	0	0	0.3	0	0	0
ENSG00000164823	OSGIN2	0	0	0	0	54.1	0	1575.49	143.22	0	0	38.88	67.82	0	0.07
ENSG00000164825	DEFB1	0	0	0	0	0	0	305.68	20.17	0	2.5	158.25	100.35	0	0.88
ENSG00000164828	SUN1	47.05	0	0	831.66	230.39	374.09	523.02	24.51	4.84	0	2844.44	15.27	25.05	6.22
ENSG00000164830	OXR1	8.72	0	0	0	74.82	135.47	142.96	51.69	13.56	107.27	189.67	129.63	87.12	9.41
ENSG00000164841	TMEM74	0	0	0	0	0	0	0	0	0	0	0	6.22	0	0
ENSG00000164845	FAM86FP	0	0	0	0	0	0	0	0	0	0	0	28.23	0	0
ENSG00000164849	GPR146	0	0	0	0	0	0	0	0.22	0	0	442.26	0	0	0
ENSG00000164850	GPER1	0	0	0	0	9.04	0	7.37	6.15	0	0	252.78	144.28	0	0
ENSG00000164855	TMEM184A	0.26	0	0	0	79.59	0	89.64	472.95	272.88	0	2290.39	552.65	57.6	4.28
ENSG00000164867	NOS3	0	0	0	0	0	0	18.67	47.05	0	0	0	23.72	0	0
ENSG00000164871	SPAG11B	0	0	0	0	0	0	0	0	0	0	0	0	0	0
ENSG00000164877	MICALL2	18.09	0	0	60.2	136.91	0	3870.19	1893.63	118.04	0	318.51	25.34	0.9	1.41
ENSG00000164879	CA3	0	0	0	0	0	0	541.04	16.1	0	0	1.03	0.2	0.16	0
ENSG00000164880	INTS1	1.12	0	0	1298.55	592.73	396.76	3069.08	904.64	72.68	0	6.85	8.28	81.39	0
ENSG00000164885	CDK5	0	0	0	0	0	0	105.03	17.1	0	0	0	13.56	0	0
ENSG00000164889	SLC4A2	10.37	0	26.15	0	187.79	0	451.04	97.47	0.97	0	384.33	155.72	0.22	0
ENSG00000164896	FASTK	0	0	0	0	20.33	38.48	32.32	1.97	0.31	0	557.12	1.64	3.95	0
ENSG00000164897	TMUB1	0	0	0	0	14.96	0	3.07	7.65	0	0	5.96	10.99	8.3	0
ENSG00000164898	FMC1	0	0	0	0	0	4.31	14.37	230.6	0	0	41.31	10.37	0	0
ENSG00000164902	PHAX	0	0	0	0	0.27	71.36	9829.77	972.37	0.15	0	2202.96	1138.59	226.63	0
ENSG00000164904	ALDH7A1	0	0	0	0	2.19	596.84	5332.46	39.54	5.71	0	4017.99	749.63	234.45	0
ENSG00000164916	FOXK1	19.24	0	0	0	153.73	107.27	40.88	124.8	53.93	0	2501.68	649.25	5.37	10.16
ENSG00000164919	COX6C	15.51	0	0	465.72	712.84	1392.36	66454.9	25529	310.52	819.36	743512	74049.6	806.38	19.24
ENSG00000164920	OSR2	0	0	0	0	0	18.02	39.41	47.05	0	0	32.19	40.66	12.83	0
ENSG00000164924	YWHAZ	5.62	917.87	0	20.55	108.98	4117.58	368790	48185.6	667.28	429.24	54515.4	4296.67	137.02	0.67
ENSG00000164929	BAALC	0	0	0	0	0	0	61.02	0	0	0	14.96	0	0	0
ENSG00000164930	FZD6	3.46	0	0	0	150.56	17.43	21876	1142.86	60.99	0	163.14	2.44	1.56	0
ENSG00000164932	CTHRC1	0	0	0	0	0	0	37.56	121.97	0	0	0	0.16	0	0
ENSG00000164933	SLC25A32	0	0	0	0	0	5.37	1575.49	188.11	0	0	56.84	207.99	0	0
ENSG00000164934	DCAF13	0	0	0	0	37.56	853.81	5087.6	144.78	0	0	5620.24	629.79	0.82	0.88
ENSG00000164935	DCSTAMP	0	0	0	0	0	0	0	0	0	0	0	0	0	0
ENSG00000164938	TP53INP1	0	0	0	193.12	10.69	0	52.16	27.95	0	0	63.6	39.11	64.3	18.82
ENSG00000164941	INTS8	0	0	0	239.42	3.36	3.17	399.12	1596.09	34.6	0	389.77	257.22	94.1	0
ENSG00000164944	VIRMA	59.02	0	0	0	1.04	35.91	10055.8	1363.39	2.31	0	2072.27	1722	270.22	0
ENSG00000164946	FREM1	0	0	0	0	0	501.89	858.18	36.86	0	62.23	1599.67	217.92	126.24	0
ENSG00000164949	GEM	0	0	0	0	0	0	4.24	6.59	14.52	0	793.21	234.45	10.73	0
ENSG00000164951	PDP1	1.03	0	0	0	24.22	2.16	751.42	705.28	150.56	0	8981.23	788.73	13.55	6.41
ENSG00000164953	TMEM67	0	0	0	0	0.22	0	728.1	432.85	0	0	831.66	23.72	0	0
ENSG00000164961	WASHC5	0.31	0	0	5.51	9.67	0	22988.2	2588.84	216.42	5.37	3394.93	245.83	8.01	0
ENSG00000164967	RPP25L	0	0	0	0	6.22	56.46	148.18	721.38	21.46	0	53.44	1.03	0	0
ENSG00000164970	FAM219A	0	0	0	0	0	0	901.73	91.21	0	0	3.88	0.2	0	0
ENSG00000164972	C9orf24	0	0	0	0	0	0	0	0	0	0	0	0	0	0
ENSG00000164975	SNAPC3	1.32	0	0	0	234.45	48.29	4147.1	617.78	1.55	0.03	155.99	574.23	76.13	0.37
ENSG00000164976	MYORG	0	0	0	0	42.92	1541.61	2774.67	58.17	0.03	7.34	2188.41	262.99	0.97	0
ENSG00000164978	NUDT2	0	0	0	0	23.72	8.55	186.15	3.87	0.62	36.17	332.2	9.61	0	0
ENSG00000164983	TMEM65	26.15	0	0	0	14.96	0	18.73	12.65	9.04	0	28.08	21.09	0	9.41
ENSG00000164985	PSIP1	54.1	0	0	0	7.5	9.22	440.03	782.22	72.67	0	639.81	516.51	94.1	8.72
ENSG00000164989	CCDC171	0	0	0	0	0.47	0	2586.3	352.96	0.3	0	670.01	404.62	26.15	36.07
ENSG00000165006	UBAP1	6.78	0	0	0	2.19	764.14	3266.61	20.93	2.64	0	4403.79	697.33	252.48	5.37
ENSG00000165023	DIRAS2	0	0	0	0	0	0	0	0	0	0	0	0	0	0
ENSG00000165025	SYK	3.1	0	44.66	0	96.89	14.82	1190.85	1147.11	65.87	113.32	21984.2	595.57	98.26	0
ENSG00000165028	NIPSNAP3B	0	0	0	0	0	0	626.45	9.41	0	0	520.46	37.27	0	0
ENSG00000165029	ABCA1	1.56	0	0	9.09	27.24	236.48	18161	5875.02	162.31	0	3621.94	194.53	5.17	0
ENSG00000165030	NFIL3	0	0	0	0	0	188.2	4314.74	1316.53	0	10.16	746.04	10.34	0.07	0.47
ENSG00000165046	LETM2	0	0	0	0	0	122.03	450.86	16.1	0	0	3.1	0	0	0
ENSG00000165055	METTL2B	0	0	0	0	26.15	1316.53	1759.89	196.51	0	0	7.28	0.78	22.61	6.92
ENSG00000165060	FXN	0	0	0	0	0	0	962.24	111.16	0	0	15.61	36.17	0	0
ENSG00000165061	ZMAT4	0	0	0	0	0	0	0	0	0	0	0	0	0	0
ENSG00000165066	NKX6-3	0	0	0	0	0	0	0	0	0	0	0	0	0	0
ENSG00000165071	TMEM71	0	0	0	0	0	0	4.14	7.03	0	0	3.13	0	0	0
ENSG00000165072	MAMDC2	0	0	0	0	0	0	89.32	0	0	0	87.01	74.68	0	0
ENSG00000165078	CPA6	0	0	0	0	0.17	0	434.07	0	0	0	62.23	37.64	0	0
ENSG00000165084	C8orf34	0	0	0	0	0	0	89.97	0	0	0	0	0	0	0
ENSG00000165091	TMC1	0	0	0	0	0	0	0	0	0	0	156.9	162.31	16.1	0
ENSG00000165092	ALDH1A1	0.26	0	0	723.44	62.29	65.16	2802.24	333.97	18.82	0	56574.5	1979.88	138.91	0
ENSG00000165097	KDM1B	0	0	0	0	1.49	32.08	1945.74	4403.79	130.75	0	3664.65	372.7	49.17	1.81
ENSG00000165102	HGSNAT	0.47	0	0	0	4.83	53.93	8120.67	2667.29	0	0	1033.39	51.3	2.59	0
ENSG00000165105	RASEF	108.52	0	0	0	107.87	3679.24	50530.4	17313.2	375.59	260.89	4478.37	105.22	2.91	1.56
ENSG00000165113	GKAP1	0	0	0	0	9.41	0	6185.86	96.58	3.39	0	41.37	0.37	0.16	0
ENSG00000165115	KIF27	0	0	0	0	104.6	649.25	4249.5	440.46	23.51	0	5.94	8.9	81.39	10.38
ENSG00000165118	C9orf64	2.2	0	0	0	54.1	584.84	2090.49	168.87	0	0	28.26	63.3	17.3	0
ENSG00000165119	HNRNPK	18.67	0	0	3679.06	901.41	3164.54	42434.4	1089.72	0.63	5.62	40481.1	3924.08	5.73	2.2
ENSG00000165121	AL353743.1	9.41	0	0	0	0	0	80.15	1.54	1.56	0	612.49	0.89	0.88	2.07
ENSG00000165124	SVEP1	0	0	0	0	0	0	8.65	1.72	0	0	21.52	9.23	0	0
ENSG00000165125	TRPV6	0	0	0	0	0	0	0	4.52	0	0	6.15	0	0	0
ENSG00000165138	ANKS6	0	0	0	0	0.03	0	1650.35	726.68	3.2	0	481.25	291.7	0	0
ENSG00000165140	FBP1	33.88	0	0	0	1.87	9.04	1384.15	13.78	0	0	1571.44	244.07	0	0
ENSG00000165152	PGAP4	0	0	0	0	40.69	972.37	30.09	43.5	2.07	0	2466.81	595.14	5.37	10.16
ENSG00000165156	ZHX1	0	0	0	0	65.75	29.19	1176.35	769.58	9.41	95.88	26673.2	1116.03	84.7	4.28
ENSG00000165164	CFAP47	0	0	0	0	0	0	0	0	0	0	0	0	0	0
ENSG00000165168	CYBB	0	0	0	0	4.39	0	16053.1	1647.45	0	0	5888.61	166.74	1.55	0.2
ENSG00000165169	DYNLT3	0	0	0	0	6.22	1260.92	9849.81	2615.02	0	0	1605.37	18.1	0.1	0
ENSG00000165171	METTL27	0	0	0	0	0	0	0	209.26	0	0	11.63	0.23	0	0
ENSG00000165175	MID1IP1	0.6	0	0	0	0	18.03	1057.01	284.6	0	0	6.45	3.9	9.04	0
ENSG00000165178	NCF1C	0	0	0	0	54.1	0	667.47	19.24	0	0	24.83	31.65	0	0
ENSG00000165181	SHOC1	0	0	0	0	0	0	0	0	0	0	0	24.22	0	0
ENSG00000165185	KIAA1958	0	0	0	0	0	316.37	36.19	2.6	0.31	0	529.44	2.83	3.52	0
ENSG00000165186	PTCHD1	0	0	0	0	2.14	0	0.73	0.94	0	0	0.3	0	0	0
ENSG00000165188	RNF183	0	0	0	0	0.78	0	0	411.46	3.46	0	3.95	0	0	0
ENSG00000165192	ASB11	0	0	0	0	0	0	0	0	0	0	0	9.41	0	0
ENSG00000165194	PCDH19	0	0	0	0	0	0	186.86	0.74	0	0	809.24	61.02	0	0
ENSG00000165195	PIGA	0	0	0	0	0	0	24.65	29.88	0	0	1473.11	180.35	0	0
ENSG00000165197	VEGFD	0	0	0	0	0	0	0	14.52	0	0	0	0	0	0
ENSG00000165202	OR1Q1	0	0	0	0	0	0	0	0	0	0	0	0	0	0
ENSG00000165209	STRBP	0.47	0	0	4.47	14.5	404.5	25538.2	4890.04	342.66	0	4953.48	282.17	16.8	0
ENSG00000165215	CLDN3	212.51	0	0	0	103.72	3848.61	7191.23	9341.92	450.7	227.01	656.26	62.82	1.4	0
ENSG00000165219	GAPVD1	0	0	0	0	188.2	270.22	41443.5	2296.45	50.82	0	267.58	6.11	5.62	4.52
ENSG00000165233	CARD19	0	0	0	0	69.73	2596.98	917.51	193.12	12.83	0	2.67	6.87	18.09	0
ENSG00000165238	WNK2	19.77	0	0	1072.15	2236.29	101.95	2337.83	519.45	53.52	0.1	39.35	411.46	20.76	0.07
ENSG00000165240	ATP7A	4.15	0	0	1965.77	75.12	128.75	2601.52	49.38	0.07	0.16	2703.86	169.56	0.45	0
ENSG00000165244	ZNF367	0	0	0	0	6.78	0	69.03	0.3	0	0	373.72	0.45	0	0
ENSG00000165246	NLGN4Y	0	0	0	0	0	0	0	0	0	0	4.47	0.44	0	0
ENSG00000165259	HDX	0	0	0	0	0	0	27.33	94.95	0	0	33.84	39.41	37.64	0
ENSG00000165264	NDUFB6	0	0	0	0	0	28.42	2333.1	34.6	0	0	470.88	169.38	0	0
ENSG00000165269	AQP7	0	0	0	0	0	0	138.42	0.82	1.76	0	56.46	174.33	54.1	0
ENSG00000165271	NOL6	0	0	0	0	54.26	76.13	13.4	32.08	24.89	0	1717.18	360.69	21.46	0
ENSG00000165272	AQP3	0	0	0	0	6.92	2.46	18.02	39.41	0	0	18.03	5.37	0	0
ENSG00000165275	TRMT10B	0	0	0	0	0.52	0	732.25	395.21	0	0	112.68	71.15	0	0
ENSG00000165280	VCP	2.5	0	0	0	40.87	1414.71	84584.8	17337.4	739.42	482.9	9046.37	709.7	28.18	0
ENSG00000165282	PIGO	0	0	0	0	29.04	0	1935.1	1983.8	0	57.6	185.98	4.4	0	0
ENSG00000165283	STOML2	0	0	0	0	37.64	69.73	11253.6	1255.53	30.49	0	52.74	2.3	0.62	0
ENSG00000165288	BRWD3	0.37	0	0	0	226.63	1514.91	17438	2029.5	57.72	0	59.44	20.77	271.29	20.76
ENSG00000165300	SLITRK5	0	0	0	0	0	0	0	10.69	0	0	3.12	0	0	0
ENSG00000165304	MELK	0	0	0	0	48.29	16.94	592.13	12.41	0.27	0	1148.46	62.29	0	0
ENSG00000165309	ARMC3	0	0	0	0	0	0	0	0	0	0	0	0	0	0
ENSG00000165312	OTUD1	0	0	0	294.77	14.96	4.4	7.31	9.99	0	0	17.87	9.23	18.67	18.82
ENSG00000165322	ARHGAP12	54.1	0	0	0	10.34	2.4	782.93	3581.04	141.88	2.23	1160.09	516.51	611.64	52.3
ENSG00000165323	FAT3	0	0	0	0	0	0	275.81	10.38	0	0	49.78	0	17.43	0
ENSG00000165325	DEUP1	0	0	0	0	0	0	0	0	0	0	0	0	0	0
ENSG00000165338	HECTD2	0	0	0	0	0	0	33.06	8.35	0	0	1778.2	36.07	0	6.78
ENSG00000165355	FBXO33	0	0	0	0	0	0.37	287.83	114.09	0	0	8277.88	91.21	40.66	0
ENSG00000165359	INTS6L	0	0	0	0	0.89	32.52	1746.6	828.06	0	0	3026.16	152.47	19.24	0
ENSG00000165376	CLDN2	0.31	0	0	0	0	49.78	1082.13	4881.32	90.17	0	0	0	0	0
ENSG00000165379	LRFN5	0	0	0	0	0	0	392.25	0	0	0	0	0	0	0
ENSG00000165383	LRRC18	0	0	0	0	0	0	667.28	0	0	0	2.84	0.13	0	0
ENSG00000165389	SPTSSA	0.15	0	0	0	52.3	4959.51	10436	575.99	0	0	35.03	20.77	72.34	6.92
ENSG00000165392	WRN	0	0	1157.41	0	432.83	450.7	7731.77	705.42	0.52	0	194.87	384.33	55.37	0.52
ENSG00000165406	MARCHF8	0	0	0	0	225.35	37.27	1340.3	41.11	0	0	1804.08	96.89	0.74	0.44
ENSG00000165409	TSHR	0	0	0	0	0	0	3.1	0.1	0	0	72.67	0	0	0
ENSG00000165410	CFL2	0	0	0	0	0	0	2.4	2.65	0	0	14.37	0.88	0	0
ENSG00000165416	SUGT1	0	0	0	256.52	5.43	6.08	791.05	3115.32	17.3	1.49	788.34	439.76	235.25	87.17
ENSG00000165417	GTF2A1	10.73	0	0	4.65	0.2	14.05	9825.24	1332.25	1.71	0	2615.75	1336.19	148.18	36.07
ENSG00000165424	ZCCHC24	0	0	0	0	0	0	269.91	0	0	0	225.84	43.58	0	0
ENSG00000165434	PGM2L1	0	0	0	0	40.69	17.3	87.05	200.82	4.15	0	4009.66	1316.53	107.31	0
ENSG00000165443	PHYHIPL	0	0	0	0	0	0	0	0	0	0	0	0	0	0
ENSG00000165449	SLC16A9	0.13	0	0	0	0.15	34.71	3516.02	338.75	0	216.42	4834.34	193.12	51.3	1.03
ENSG00000165457	FOLR2	0	0	0	0	0	0	1816.09	139.47	0	0	203.29	25.65	0	0
ENSG00000165458	INPPL1	31.65	0	0	0	26.97	0	2022.26	2651.08	53.66	0	401.88	10.34	0.43	0
ENSG00000165474	GJB2	3.46	0	0	215.73	0	1028.56	25032	547.28	3.39	0	135.99	1.3	3.44	0
ENSG00000165475	CRYL1	0.3	0	0	0	69.73	883.69	8112.68	1006.28	2.14	0	14.99	22.17	76.87	0
ENSG00000165476	REEP3	0	0	0	0	252.48	1641.85	12082.2	656.26	0	1.3	245.15	1220.81	83.05	0
ENSG00000165478	HEPACAM	0	0	0	0	0	0	0	0	0	0	0	0	0	0
ENSG00000165480	SKA3	0	0	0	0	6.78	0	56.88	0.9	0.78	0	768.21	0.52	0	0
ENSG00000165487	MICU2	0	0	0	0	10.69	9.82	83.22	27.48	0	0	78.34	66.79	39.41	9.41
ENSG00000165490	DDIAS	0	0	0	0	0	0	0.16	31.65	0	0	24.61	8.3	0	0
ENSG00000165494	PCF11	16.1	0	0	15	2.27	99.94	31302.4	2391.13	1.19	0.88	7745.62	2888.81	993.7	342.66
ENSG00000165495	PKNOX2	0	0	0	0	0	0	0	0.07	0	0	0	0	0	0
ENSG00000165496	RPL10L	0	0	0	0	0	0	4.47	0	0	0	0	144.28	37.56	0
ENSG00000165501	LRR1	0	0	0	0	0	0.52	271.13	114.09	0	0	5157.89	252.18	0	0
ENSG00000165502	RPL36AL	1.17	4.22	0	318.36	12.73	5939.33	79578.2	82853.4	427.12	1118.14	52979.2	19888.5	416.84	0.78
ENSG00000165506	DNAAF2	0	0	0	0	4.39	107.87	3999.17	2632.43	144.28	0	928.35	111.16	1.81	0.03
ENSG00000165507	DEPP1	0	0	0	0	0	0	1141.88	847.63	0	0	47.03	4.14	0	0
ENSG00000165509	MAGEC3	0	0	0	0	0	0	0	0	0	0	0	0	0	0
ENSG00000165511	ZNF22-AS1	0	0	0	0	0	0	257.55	44.05	0	0	0	0	0	0
ENSG00000165512	ZNF22	0.88	0	0	0	36.07	0	3835.39	463.87	1.03	0	53.4	244.16	3.46	0
ENSG00000165516	KLHDC2	4.15	0	0	0	144.87	789.44	5382.6	110.91	0	0	3490.61	612.49	0.37	4.83
ENSG00000165521	EML5	0	0	0	0	6.78	0	26.11	0.37	0	0	397.94	0.52	0	0
ENSG00000165525	NEMF	130.75	0	354.12	0	113.3	47.05	201.43	110.71	58.78	20.76	227.88	113.81	143.13	207.02
ENSG00000165526	RPUSD4	126.24	0	0	0	2.84	0	65.89	248.68	0	0	49.22	39.41	0	0
ENSG00000165527	ARF6	128.77	0	0	0	1.4	44.81	9603.69	2370.37	1.27	0	4395.55	2277.18	217.92	162.31
ENSG00000165533	TTC8	3.39	0	0	0	0.47	420.5	885.86	9.16	5.71	0	1703.18	392.25	0	5.37
ENSG00000165548	TMEM63C	4.28	0	0	0	0	0	3.57	11.86	0	0	0	90.17	0	0
ENSG00000165555	NOXRED1	0	0	0	0	0	0	0	0	0	0	0	10.73	0	0
ENSG00000165556	CDX2	0.13	0	22.61	699	5.73	126.56	1489.38	4384.97	435.83	0	1561.37	457.4	12.83	0
ENSG00000165568	AKR1E2	0	0	0	0	0	0	0	0	0	0	0	4.28	0	0
ENSG00000165572	KBTBD6	0	0	0	0	4.15	0	1996.11	577.11	0	0	429.67	3.1	0	0
ENSG00000165591	FAAH2	0	0	0	0	9.41	0	3606.92	257.55	6.78	0	26.11	0.1	0	0
ENSG00000165606	DRGX	0	0	0	0	0	342.66	0	0	0	0	0.7	3.44	0	0
ENSG00000165609	NUDT5	0	0	18.82	618.88	144.28	525.82	3499.96	513.04	1.03	0	56.68	415.98	6.92	0
ENSG00000165617	DACT1	0	0	0	0	10.73	0	412.57	7.5	0	0	357.2	69.21	0.07	0
ENSG00000165621	OXGR1	0	0	0	0	0	0	9.57	0.63	0	0	13.84	0	1.32	0
ENSG00000165626	BEND7	26.15	0	0	0	8.55	3.88	25.31	29.04	0	0	35.3	14.5	16.59	0
ENSG00000165629	ATP5F1C	0	0	0	241.55	4.91	24.91	1376.3	5493.64	6.92	0.15	1391.67	1167.86	442.26	52.3
ENSG00000165630	PRPF18	0	0	0	28.96	0.47	43.72	10517	1058.88	0.97	0	2032.86	1449.11	200.48	162.31
ENSG00000165632	TAF3	0	0	0	1.74	0.94	0	654.01	2.76	0	0	1138.59	52.3	36.07	0
ENSG00000165633	VSTM4	0	0	0	0	0	0	9.83	0	0	0	627.6	252.48	10.73	0
ENSG00000165637	VDAC2	3.1	0	0	0	249.15	76.93	3515	2512.04	0	69.73	40794.2	1808.18	389.64	17.1
ENSG00000165644	COMTD1	0	0	0	0	0.3	166.1	2254.82	922.16	0	0	1282.36	369.31	0	0
ENSG00000165646	SLC18A2	0	0	0	0	0	0	18.82	0	0	0	47.43	4.28	0	0
ENSG00000165650	PDZD8	27.13	0	0	84.81	128.61	2296	42458.8	29468.5	246.81	33.88	4895.21	73.42	0.17	0.94
ENSG00000165655	ZNF503	0	0	0	0	9.41	0	108.21	85.85	0	0	1.29	0	0	0
ENSG00000165660	ABRAXAS2	0	0	0	0	78.45	3751.19	3353.45	338.82	0	0	14.03	6.25	18.09	0
ENSG00000165661	QSOX2	0	0	0	0	0	0	179.57	128.26	0.78	0	12.96	103.99	0	0
ENSG00000165669	FAM204A	0	0	0	0	64.39	901.25	4018.78	96.69	0.3	0	4987.23	491.37	0.3	0
ENSG00000165671	NSD1	28.23	0	0	708.25	159.24	604.95	864.28	27.72	5.47	0	6799.66	10.35	16.26	0
ENSG00000165672	PRDX3	0	0	0	0	32.06	48.86	74.67	74.64	0	0	84.82	56.69	2.07	9.41
ENSG00000165675	ENOX2	108.21	0	0	0	0	3.11	43.41	406.94	13.84	0	96.24	66.38	75.28	0
ENSG00000165678	GHITM	21.46	0	0	0	0.7	73.86	30922.6	2975.93	0.07	0.44	8641.74	3152.29	714.77	36.07
ENSG00000165684	SNAPC4	6.78	0	0	0	3.59	0	747.44	5.81	3.52	0	696.33	122.03	198.38	5.37
ENSG00000165685	TMEM52B	0	0	0	0	0	0	0	2.2	0	0	0	0	0	0
ENSG00000165688	PMPCA	0	0	0	0	20.76	14.07	195.55	539.33	319.93	0	7664.7	252.18	54.21	0
ENSG00000165689	ENTR1	0	0	0	0	0.97	0	584.97	1157.41	113.32	0	434.61	60.99	0	0
ENSG00000165695	AK8	0	0	0	0	0	0	0	34.87	0	0	0	0	0	0
ENSG00000165698	SPACA9	0	0	0	0	0	0	0	144.28	0	0	0	0	0	0
ENSG00000165699	TSC1	27.68	0	0	0	319.93	1786.91	29053.7	1743.8	60.99	0	253.11	4.74	2.65	36.17
ENSG00000165702	GFI1B	0	0	0	0	0	0	0	6.78	0	0	0	0	31.65	0
ENSG00000165704	HPRT1	0	0	0	0	18.03	659.96	4296.18	198.8	0	0	78.7	406.94	44.99	0
ENSG00000165714	BORCS5	0	0	0	0	26.83	0	739.63	15	0	0	732.48	58.83	0	1.32
ENSG00000165716	DIPK1B	0	0	0	0	0	0	0	0	0	0	0	0	0	0
ENSG00000165724	ZMYND19	0	0	0	0	2.14	26.89	0.57	7.81	0	0	1.34	6.59	0	0
ENSG00000165730	STOX1	0	0	0	0	0	0	18.89	330.07	0	0	62.4	4.15	0	0
ENSG00000165731	RET	0	0	0	0	0	0	40.69	0	0	0	8.3	18.82	0	0
ENSG00000165732	DDX21	33.88	0	0	2.5	5	850.04	15644.4	71.57	19.33	12.45	19911.2	1804.35	162.31	16.1
ENSG00000165733	BMS1	14.96	0	0	20.77	470.24	785.51	227.58	365.17	124.46	338.75	8603.33	4075.82	407.78	98.26
ENSG00000165752	STK32C	0	0	0	0	0	18.99	0.88	74.68	0	0	0	91.21	0	0
ENSG00000165757	JCAD	0.07	0	0	0	0	0	143.13	47.05	0	0	407.78	3.39	0	0
ENSG00000165775	FUNDC2	0	0	0	0	6.15	126.54	13521.9	3085.69	0	0	1524.67	222.32	1.03	0.03
ENSG00000165782	PIP4P1	0	0	0	0	6.22	0	897.81	162.31	0	0	102.61	5.17	0.2	0
ENSG00000165792	METTL17	0	0	0	0	150.56	2414.51	6889.21	740.44	47.43	0	58.43	1.44	0	4.52
ENSG00000165794	SLC39A2	0	0	0	0	0	0	0	0	0	0	0	0	0	0
ENSG00000165795	NDRG2	0	0	0	0	306.59	498.99	2761.35	506.62	4.65	0	47	361.72	20.76	0
ENSG00000165799	RNASE7	0	0	0	0	0	0	0	0	0	0	0	0	0	0
ENSG00000165801	ARHGEF40	9.41	0	0	0	16.94	0	121.51	10.12	3.12	280.33	1096.94	3.87	5.27	2.07
ENSG00000165802	NSMF	52.3	0	0	0	81.23	109.62	13.86	37.63	198.95	197.24	9.16	15.82	62.23	0
ENSG00000165804	ZNF219	216.42	0	0	0	10.6	0	3.9	574.23	55.37	0	52.29	213.66	75.28	17.43
ENSG00000165805	C12orf50	0	0	0	0	0	0	0	3.46	0	0	0	0	0	0
ENSG00000165806	CASP7	16.94	0	0	7.28	7.5	877.17	14599.4	33.51	0.44	0	20635.7	1385.95	2669.12	10.73
ENSG00000165807	PPP1R36	0	0	0	0	13.56	602.11	74.47	32.52	0	0	1176.75	2055.94	5.37	0
ENSG00000165810	BTNL9	0	0	0	0	31.14	0	25.93	153.5	47.05	0	2903.57	21.46	0	0
ENSG00000165813	CCDC186	0.27	0	0	0	5.66	435.47	17766.8	10887.2	78.45	1334.56	30245.5	1819.44	215.9	2.07
ENSG00000165816	VWA2	0	0	0	3.87	3.08	0	950.39	2057.13	523	0	433.68	72.68	0.26	0
ENSG00000165819	METTL3	0	0	0	0	20.74	94.1	8551.03	3174.09	48.29	0	833.68	19.91	0.13	0.16
ENSG00000165821	SALL2	0	0	0	0	0	0	486.93	0	0	0	4.65	0.27	0	0
ENSG00000165828	PRAP1	0	0	0	0	174.33	47016.2	6760.56	2066.77	2.14	13.44	19.27	16.86	103.99	3.46
ENSG00000165832	TRUB1	0.88	0	0	0	72.14	670.69	3083.22	389.05	0.26	0	58.56	108.52	17.3	0
ENSG00000165837	ERICH6B	0	0	0	0	0	0	0	0	0	0	0	0	0	0
ENSG00000165841	CYP2C19	0	0	0	0	0	0	34.39	0.2	0	0	183.4	0.3	3.08	0
ENSG00000165861	ZFYVE1	0	0	0	0	59.85	0	11.89	6.56	0	0	19.59	10.11	20.74	9.41
ENSG00000165863	C10orf82	0	0	0	0	0	0	0	0	0	0	0	0	0	0
ENSG00000165868	HSPA12A	64.39	0	0	0	0.3	0	2048.24	477.53	0.3	0	348.49	178.79	156.9	0
ENSG00000165874	SHLD2P1	0	0	0	0	0	0	6.92	0.07	0	0	159.97	0	0	0
ENSG00000165879	FRAT1	0	0	0	0	0	0	0.97	8.35	0	0	148.18	0	0	0
ENSG00000165886	UBTD1	0	0	0	0	0	0	0	0	0	0	0	0	10.16	0
ENSG00000165887	ANKRD2	0	0	0	0	0	0	0	0	0	0	0	0	0	0
ENSG00000165891	E2F7	0	0	0	0	2.2	0	658.69	104.6	0	0	321.87	0	0	0
ENSG00000165895	ARHGAP42	0	0	0	0	35.26	1251.51	18496.7	2272.36	16.1	0	1998.7	32.06	0.73	0.47
ENSG00000165898	ISCA2	0	0	0	0	0	0	3859.4	284.37	0	0	47.05	0.23	0.31	0
ENSG00000165899	OTOGL	0	0	0	0	26.15	0	0	0	0	0	0.33	0	0	0
ENSG00000165905	LARGE2	0	0	0	0	0	0	0	38.48	0	0	4.06	4.52	0	0
ENSG00000165912	PACSIN3	0	0	0	0	21.46	0	0	2.59	0	0	0	3.46	0	0
ENSG00000165914	TTC7B	0	0	0	0	3.39	0	5.69	0.6	0	0	256.07	0.52	0	0
ENSG00000165915	SLC39A13	0	0	0	0	12.83	0.78	2.47	13.9	4.52	0	1.12	4.39	0	0
ENSG00000165916	PSMC3	360.69	0	0	0	9.31	50.09	377.41	2807.86	86.51	8.12	375.71	464.65	254.07	0
ENSG00000165917	RAPSN	0	0	0	0	0	0	0	0	0	0	0	0	0	0
ENSG00000165923	AGBL2	0	0	0	0	0	0	148.8	0.89	0	0	235.25	52.3	0	0
ENSG00000165929	TC2N	0	0	0	3.75	85.91	1079.64	372.65	319.9	6.22	0	28512.2	2128.08	203.89	30.49
ENSG00000165934	CPSF2	1.03	0	0	0	72.67	10.43	1320.05	555.93	0	0	24022.1	600.94	115.2	10.69
ENSG00000165935	SMCO2	0	0	0	0	0	0	107.87	56.46	0	0	5.37	0	0	0
ENSG00000165943	MOAP1	0.16	0	0	0	0.88	280.04	5278.91	1464.4	198.38	0	684.41	83.37	0	0
ENSG00000165948	IFI27L1	0	0	0	0	0	0	0	18.03	0	0	49.17	0	0	0
ENSG00000165949	IFI27	141.88	0	0	0	442.26	31502	271186	16880	0	164.6	1339.73	38.6	6.4	31.65
ENSG00000165953	SERPINA12	0	0	0	0	0	0	0	0	0	0	0	0	0	0
ENSG00000165959	CLMN	11.86	0	0	0	1172.25	2849.09	11519.7	1485.66	6.98	0.67	181.91	1207.24	179.94	0.74
ENSG00000165966	PDZRN4	0	0	0	0	0	0	136.81	0	0	0	99.47	0	0	0
ENSG00000165972	CCDC38	0	0	0	0	0	0	10.6	0	0	0	0	0	0	0
ENSG00000165973	NELL1	0	0	0	0	0	0	1.37	2.81	0	0	1.41	1.32	0	0
ENSG00000165983	PTER	0	0	0	0	1.03	0.23	253.74	737.01	3.46	2.01	334.41	107.87	159.97	0
ENSG00000165985	C1QL3	0	0	0	0	0	0	0	0	0	0	0	0	0	0
ENSG00000165995	CACNB2	6.78	0	0	0	1.25	271.29	505.22	3.05	3.52	99.57	912.75	183.05	36.07	0
ENSG00000165996	HACD1	0	0	0	0	0	0	0.15	26.81	0	0	26.15	0	0	0
ENSG00000165997	ARL5B	0	0	0	0	17.3	0.15	331.33	307	0	0	16086.9	316.57	71.15	12.83
ENSG00000166002	SMCO4	0.2	0	0	0	0.07	13.18	568.37	1025.67	0	0	890.68	152.47	4.28	0
ENSG00000166004	CEP295	0.31	0	0	10.65	9.23	504.07	21877.8	2431.94	396.76	0	3781.18	260.79	1.81	0.13
ENSG00000166012	TAF1D	0	0	0	3.08	20.74	1279.74	37908.7	12714.4	0	0	6945.22	71.61	0.8	0.16
ENSG00000166016	ABTB2	13.84	0	0	0	216.43	0	1460.8	370.22	0	0	0	0.13	3.12	4.52
ENSG00000166024	R3HCC1L	1.94	0	0	0	165.62	1532.94	11412.5	708.12	14.96	4.91	26.05	18.11	99.47	0
ENSG00000166025	AMOTL1	0	0	0	0	144.28	482.9	789.44	68.4	0	0.07	34.82	189.9	0	0
ENSG00000166033	HTRA1	0	0	0	0	0	0	478.83	1.55	0.1	0	230.6	41.52	0	0
ENSG00000166035	LIPC	0	0	0	0	0	0	0	0.1	0	0	24.22	0.22	2.64	0
ENSG00000166037	CEP57	26.15	0	0	328.65	14.96	87.38	81.18	61.68	13.56	0	91.97	38.23	2.07	0
ENSG00000166046	TCP11L2	0	0	0	0	3.62	1.07	396.15	633.01	0	2.76	412.18	219.88	423.44	8.72
ENSG00000166068	SPRED1	0	0	0	0	0	13.58	19695.7	1283.8	0.07	0.44	6756.15	2625.34	148.18	126.24
ENSG00000166073	GPR176	0	0	0	0	0	0	55.37	0.82	0	0	141.15	78.45	0	0
ENSG00000166086	JAM3	0	0	0	0	0	0	15.86	8.35	0	0	1011.13	793.52	0	0
ENSG00000166104	AC126323.1	0	0	0	0	0	0	0	0	0	0	0	0	0	0
ENSG00000166105	GLB1L3	0	0	0	0	0	0	0	0	0	0	0	0	0	0
ENSG00000166106	ADAMTS15	0	0	0	0	0.44	0	0	95.88	0	0	94.87	0	0.26	0
ENSG00000166111	SVOP	0	0	0	0	0	0	0	0	0	0	0	0	0	0
ENSG00000166118	SPATA19	0	0	0	0	0	0	0	0	0	0	0	0	0	0
ENSG00000166123	GPT2	0.97	0	0	0	165.62	4382.41	2135.48	498.06	0	0	2.81	7.96	22.61	0
ENSG00000166126	AMN	14.5	0	0	0	1190.28	3374.92	2371.71	1113.71	2.07	0	50.75	755.09	207.62	0
ENSG00000166128	RAB8B	2.07	0	0	0	5.37	281.22	3894.79	45.24	0	0	5660.93	436.01	1.04	0
ENSG00000166130	IKBIP	0	0	0	0	0	0	152.28	1.94	0	0	1595.24	1.79	0	0
ENSG00000166133	RPUSD2	0	0	0	0	0	0	2.94	8.28	0	0	1.27	2.2	0	0
ENSG00000166135	HIF1AN	144.28	0	0	0	4.14	6.28	71.05	890.74	20.76	0	190.27	136.91	37.64	34.87
ENSG00000166136	NDUFB8	32.19	0	0	0	1.5	762.01	27897.7	4713.05	3.8	0	6148.37	6361.04	383.53	108.21
ENSG00000166140	ZFYVE19	0	0	0	0	2.19	1541.84	1069.26	14.82	8.79	0	696.33	479.42	54.1	10.73
ENSG00000166143	PPP1R14D	0	0	0	11.87	0	0	19.51	12.3	0	0	1298.78	180.35	16.1	0
ENSG00000166145	SPINT1	11.38	0	0	592.32	432.55	40.51	1217.66	1605.55	254.07	1185.46	23066.2	1293.09	369.31	19.24
ENSG00000166147	FBN1	0	0	0	0	0.3	101.07	3605.22	470.49	0	0	3949.03	409.97	0	0.26
ENSG00000166148	AVPR1A	0	0	0	0	0	0	188.2	0	54.1	0	0	0	0	0
ENSG00000166153	DEPDC4	0	0	0	0	2.07	0	122.03	216.42	0	0	64.13	0	0	0
ENSG00000166164	BRD7	6.92	0	0	0	357.57	1316.21	46727.6	3911.47	40.66	0	250.78	5.08	7.96	31.65
ENSG00000166165	CKB	9.31	61.52	0	0	5674.54	10460.1	10870.6	6837.29	299.27	0	7.55	36.23	40.69	103.81
ENSG00000166166	TRMT61A	0	0	0	0	126.24	885.31	0	117.57	1.29	0	20.92	99.47	0	0
ENSG00000166167	BTRC	0	0	0	0	42.92	33.88	1120.13	34.9	0.03	0	990.21	124.57	0.37	2.2
ENSG00000166169	POLL	0	0	0	0	0	0	38.78	2.64	0	0	193.78	1.34	0	0
ENSG00000166170	BAG5	87.17	0	0	0	36.34	40.59	71.83	51.69	22.61	0	53.99	37.79	26.97	0
ENSG00000166171	DPCD	0	0	0	0	1.03	0	38.57	330.07	0	0	29	8.3	0	0
ENSG00000166173	LARP6	0	0	0	0	0	0	0	0	0	0	20.74	84.69	0	0
ENSG00000166181	API5	0	0	0	0	2.03	0	7550.56	40.96	0.44	0	14914.6	1002.41	342.66	21.46
ENSG00000166183	ASPG	0	0	0	0	0	0	0	0	0	0	0	0	0	0
ENSG00000166188	ZNF319	0	0	0	0	0	0	17.14	16.59	0	0	0	0	0	0
ENSG00000166189	HPS6	0	0	0	0	0.67	0	253.07	1392.65	17.43	0	48.29	0	0	0
ENSG00000166192	SENP8	0	0	0	0	0	0	131.74	122.03	72.14	0	54.21	12.83	0	0
ENSG00000166197	NOLC1	27.13	0	25.1	54.05	130.68	1966.65	35860.3	20721.7	279.01	0	2992.71	95.66	0.77	0.16
ENSG00000166199	ALKBH3	0	0	0	0	65.87	217.92	23499.1	1314.55	0	0	73.17	1.77	0.78	0
ENSG00000166200	COPS2	0	0	0	432.85	52.3	3679.06	23865.9	1999.01	0	0	91.2	59.81	85.91	0
ENSG00000166206	GABRB3	0	0	0	0	0	0	105.03	0	0	0	2.81	0	0	0
ENSG00000166211	SPIC	0	0	0	0	0	0	0	0	0	0	27.13	0	0	0
ENSG00000166224	SGPL1	65.87	0	0	0	128.75	596.4	609.62	20.47	2.65	402.41	3325.43	11.99	16.26	0
ENSG00000166225	FRS2	0	0	0	0	44.89	23.27	69.93	36.38	36.17	0	56.08	50.97	64.3	0
ENSG00000166226	CCT2	18.03	0	0	0	4.14	16.1	791.21	5222.35	48.45	0	706.6	510.29	131.74	0
ENSG00000166228	PCBD1	0	0	0	0	0	0	633.01	211.08	0	0	45.64	207.02	0	0
ENSG00000166233	ARIH1	0	0	0	3.57	3.12	1134.9	9107.74	37.61	5.27	18.67	12148.1	1211.61	360.69	0
ENSG00000166246	C16orf71	0	0	0	0	0	0	0	0	0	0	0	0	0	0
ENSG00000166250	CLMP	0	0	0	0	0	0	241.25	221.96	0	0	4202.06	193.16	0	0
ENSG00000166257	SCN3B	0	0	0	0	0	0	0	28.23	0	0	0	0	0	0
ENSG00000166260	COX11	0	0	0	0	2.2	0	8722.9	1037.28	90.17	0	1717.79	126.12	1.03	0
ENSG00000166261	ZNF202	27.13	0	0	0	8.3	0	5465.34	3787.26	53.66	0	463.87	4.4	0.03	0
ENSG00000166262	FAM227B	0	0	0	0	0	0	901.73	0	0	0	2.59	0	0	0
ENSG00000166263	STXBP4	0	0	0	0	0	0	3895.37	386.25	2.14	10.34	14.63	4.22	4.52	3.46
ENSG00000166265	CYYR1	0	0	0	0	0	0	867.37	42.75	0	0	13.74	27.13	0	0
ENSG00000166266	CUL5	0	0	0	0	118.04	3.39	4431.34	79.37	0.37	0.31	7758.91	401.4	0.45	0.88
ENSG00000166268	MYRFL	0	0	0	0	0	356.99	135.47	0.73	0	103.99	913.54	3.2	12.3	0
ENSG00000166272	WBP1L	0	0	0	0	72.68	86.35	39.3	23.58	27.13	0	33.73	42.19	14.52	0
ENSG00000166275	BORCS7	0	0	0	0	1.81	0	160.99	397.89	13.84	0	209.61	213.66	0	0
ENSG00000166278	C2	0	0	0	0	0	0	967.6	429.09	0	0	315.3	37.64	0	0
ENSG00000166289	PLEKHF1	13.55	0	0	0	0	0	0	0.89	0	0	235.25	34.87	0	0
ENSG00000166292	TMEM100	0	0	0	0	0	0	3.65	0	0	0	331.23	72.14	0	0
ENSG00000166295	ANAPC16	0	0	0	0	3.46	14.22	856.89	663.79	103.51	322.52	18269	643.86	23.72	0
ENSG00000166311	SMPD1	0	0	0	0	1.27	29.88	763.36	235.25	0	0	949.7	60.99	14.96	0
ENSG00000166313	APBB1	0	0	0	0	3.52	0	461.08	8.72	0	0	162.63	21.38	0	0
ENSG00000166317	SYNPO2L	0	0	0	0	0	0	0	0	0	0	0	0.52	0	0
ENSG00000166321	NUDT13	0	0	0	0	18.82	0	595.14	128.77	0	0	3.36	0.07	0	0
ENSG00000166323	C11orf65	0	0	0	0	0	0	59.02	74.54	2.14	0	0	0	0	0
ENSG00000166326	TRIM44	13.62	0	0	592.73	1352.59	0	5136.44	1519.87	28.18	0.33	153.81	737.01	145.34	0.74
ENSG00000166333	ILK	6.22	0	0	0	80.48	992.73	4420.65	130.3	0.27	0	3214.79	525.98	0.67	0
ENSG00000166337	TAF10	0	0	0	0	16.94	598.54	181.49	6.61	2.97	0	567.5	4.69	0	0
ENSG00000166340	TPP1	43.58	0	0	223.62	23.51	7.76	26.85	33.26	0	0	36.12	24.61	24.89	0
ENSG00000166341	DCHS1	0	0	0	0	2.59	0	17.8	49.74	0	0	54.49	12.45	0	0
ENSG00000166342	NETO1	0	0	0	0	0	0	0	0	0	0	29.04	0	0	0
ENSG00000166343	MSS51	0	0	0	0	0.16	0	238.77	1.56	0.44	0	0	0	0	0
ENSG00000166347	CYB5A	6.41	0	0	0	67.82	3560.74	164.95	162.59	64.3	18.82	7609.63	5662.86	42.92	0
ENSG00000166348	USP54	5.17	0	0	0	252.61	32.99	449.54	2134.5	649.28	784.5	7195.8	778	77.93	38.48
ENSG00000166349	RAG1	0.1	0	0	0	0	0	178.39	65.87	0	0	134.14	6.78	19.24	0
ENSG00000166352	IFTAP	0	0	0	0	0	91.27	5194.22	1952.53	0	155.6	633.58	85.51	1.55	0
ENSG00000166368	OR2D2	0	0	0	0	0	0	0	0	0	0	0	0	0	0
ENSG00000166377	ATP9B	0	0	0	0	235.25	0	19549.5	665.33	84.7	0	187.18	4.07	2.34	13.56
ENSG00000166387	PPFIBP2	1.27	0	0	0	1115.73	2687.15	15704.9	2093.88	145.36	1.81	30.72	56.53	384.33	34.6
ENSG00000166391	MOGAT2	0	0	0	0	378.73	0	1067.27	205.21	2.59	0.3	34.2	316.51	55.37	0.37
ENSG00000166394	CYB5R2	0	0	0	0	0	0	130.4	2.84	0	0	117.56	6.92	0	0.44
ENSG00000166396	SERPINB7	0	0	0	0	0	0	0	0.03	0	0	0	0	0.44	0
ENSG00000166398	GARRE1	0	0	0	0	29.93	0	9.82	29.36	131.12	0	12.73	10.99	2.07	0
ENSG00000166401	SERPINB8	0	0	0	0	2.59	5.31	78.7	628.49	24.22	3.28	105.9	76.75	28.23	0
ENSG00000166402	TUB	0	0	0	0	0	0	289.38	10.38	0	0	49.78	0	0	0
ENSG00000166405	RIC3	0	0	0	0	0	0	197.24	0.07	0	0	432.85	26.15	0	0
ENSG00000166407	LMO1	0	0	0	0	0	0	0	0	0	0	0	0	0	0
ENSG00000166411	IDH3A	4.4	0	0	0	138.42	30.23	1579.31	833.89	18.82	0	22471.1	1507.71	325.26	6.41
ENSG00000166415	WDR72	0	0	0	0	0.6	0	124.46	686.92	0	0	756.54	0	0	0
ENSG00000166426	CRABP1	0	0	0	0	0	0	0	0	0	0	0	0	0	0
ENSG00000166428	PLD4	0	0	0	0	0	0	0	306.59	0	0	36.34	2.59	0	0
ENSG00000166432	ZMAT1	3.46	0	0	0	0	0	14590	445.34	6.78	0	156.41	1.87	0.47	0
ENSG00000166435	XRRA1	0	0	0	0	69.73	2434.67	1282.36	182.96	0	20.42	8.08	4.84	31.65	0
ENSG00000166436	TRIM66	0	0	0	479.42	252.48	96.58	1555.16	224.45	3.1	0	47.31	226.08	0	0
ENSG00000166439	RNF169	16.59	0	0	0	118.04	1263.78	3510.02	106.77	0.13	0	3047.5	318.36	1.71	0.88
ENSG00000166441	RPL27A	197.61	0	0	0	348.98	3849.9	6429.5	236.26	7.65	58.78	19184.4	141.94	7.03	8.3
ENSG00000166444	DENND2B	17.43	0	0	0	38.48	37.49	11.25	56.68	81.39	0	16.98	23.29	33.19	18.82
ENSG00000166446	CDYL2	0	0	0	0	1.03	0	4.68	81.39	0	0	30.32	64.3	18.82	0
ENSG00000166448	TMEM130	0	0	0	0	0	0	0	13.84	0	0	0	0	0	0
ENSG00000166450	PRTG	0	0	0	0	0	0	269.91	0.07	0	0	555.18	0	0	0
ENSG00000166451	CENPN	0	0	0	0	18.09	0	12.14	14.94	0	0	1255.2	144.28	0	0
ENSG00000166452	AKIP1	0	0	0	0	0	0.07	88.76	114.09	0	0	1244.39	101.95	0	0
ENSG00000166454	ATMIN	0	0	0	0	0.89	65.91	3746.27	2117.21	17.43	0	4249.5	210.07	34.2	1.29
ENSG00000166455	C16orf46	0	0	0	0	0	0	0	26.15	0	0	115.2	0	0.78	0
ENSG00000166471	TMEM41B	4.52	0	0	0	4.15	159.97	8097.77	1767.39	0	3.39	1479.25	22.23	0.1	0
ENSG00000166473	PKD1L2	0	0	0	0	0	0	0	0	0	0	0	0	0	0
ENSG00000166477	LEO1	2.38	0	0	0	418.4	17583.7	25759.9	1578.88	10.69	11.89	38.7	49.34	108.52	0
ENSG00000166478	ZNF143	0	0	0	0	126.24	0	4414.76	303.55	1.29	0	59.49	226.08	72.67	0.22
ENSG00000166479	TMX3	0	0	0	0	16.1	376.09	2635.72	12.41	0	0	5222.35	148.8	0.82	0.44
ENSG00000166482	MFAP4	0	0	0	0	0	36.34	19.13	0	0	0	380.64	0.82	0.44	0
ENSG00000166483	WEE1	17.43	0	0	0	27.79	0	11.29	14.68	0	6.92	23.16	10.55	4.15	0
ENSG00000166484	MAPK7	288.55	0	0	0	4.91	7.08	8.9	289.38	10.38	4.1	44.82	14.52	141.15	8.72
ENSG00000166501	PRKCB	0	0	0	0	0	0.16	1840.26	134.96	0.07	0	1630.44	291.7	26.15	0
ENSG00000166503	HDGFL3	0	0	0	0	0.16	0	833.95	0.67	0.44	0	1289.14	200.48	0	0
ENSG00000166507	NDST2	0	0	0	0	0	0	8.19	14.06	20.74	0	226.63	0	0	0
ENSG00000166508	MCM7	0.78	0	0	0	76.13	17.8	319.47	483.32	188.2	139.47	7808.98	316.57	30.49	0
ENSG00000166510	CCDC68	0.07	0	0	0	0.67	118.65	9178.99	743.38	43.58	504.97	16080.5	958.85	205.21	0.78
ENSG00000166523	CLEC4E	0	0	0	0	0	0	0	0	0	0	152.47	0	0	0
ENSG00000166526	ZNF3	13.56	0	0	0	49.78	216.43	12979.1	5843.21	101.95	3.39	754.59	16.8	0.13	0.94
ENSG00000166527	CLEC4D	0	0	0	0	0	0	0	0	0	0	0	0	0	0
ENSG00000166529	ZSCAN21	0	0	0	0	8.72	0	1936.96	281.22	0	0	4.71	6.71	0	3.46
ENSG00000166532	RIMKLB	4.39	0	0	0	198.38	0	1378.98	12.83	0.52	0	39.97	31.65	10.38	0.15
ENSG00000166546	BEAN1	0	0	0	0	0	0	0	0	0	0	0	0	0	0
ENSG00000166548	TK2	0	0	0	0	3.39	0	142.97	6.88	0	0	709.38	2.68	3.08	4.15
ENSG00000166557	TMED3	52.3	0	0	0	14.96	64.89	70.06	75.58	4.52	0	39.77	64.6	12.45	0
ENSG00000166562	SEC11C	0	0	0	0	0.26	9.02	730.15	1112.29	0	0	837.99	736.39	103.51	0
ENSG00000166573	GALR1	0	0	0	0	0	0	0	0	0	0	0	0	0	0
ENSG00000166575	TMEM135	10.16	0	0	0	1.25	0	5636.97	10.35	1.76	0	7189.1	557.87	306.59	0
ENSG00000166578	IQCD	0	0	0	0	22.61	44.99	9.53	1.32	0	0	200.48	72.14	26.83	16.94
ENSG00000166579	NDEL1	0.26	0	0	0	148.8	3.8	782.18	441.84	37.64	43.58	13976.8	423.88	108.42	6.41
ENSG00000166582	CENPV	0	0	0	0	1.19	103.27	1064.14	2324.22	43.58	0	804.83	67.76	17.1	0
ENSG00000166589	CDH16	0	0	0	0	0	0	508.13	0	0	0	0	0	0	0
ENSG00000166592	RRAD	0	0	0	0	0	0	339.95	0	0	0	0	0	0	0
ENSG00000166595	CIAO2B	0	0	0	0	9.41	1019.85	7123.66	380.95	0	0	31.54	1.34	0	0
ENSG00000166598	HSP90B1	5.14	0	0	2390.09	3687.14	211564	526272	32143.4	416.84	31.02	1062.57	1236.54	1781.48	38.06
ENSG00000166619	BLCAP	0	0	1449.11	0	1136.18	896.04	2226.02	769.55	0.52	1.7	63.86	809.35	48.45	0
ENSG00000166664	CHRFAM7A	0	0	0	0	0	0	0	4.4	0	0	108.52	0	0	0
ENSG00000166669	ATF7IP2	0	0	0	0	6.78	0	137.28	5.24	0.78	0	1308.03	1.86	4.83	0
ENSG00000166670	MMP10	0	0	0	0	0	0	3.41	0	0	0	0	1.76	0	0
ENSG00000166676	TVP23A	0	0	0	0	0	0	0	0	0	0	1.76	10.37	0	0
ENSG00000166681	BEX3	0	0	0	0	0.07	65.43	6822.96	17.3	1.56	0	676.24	1157.41	0	0
ENSG00000166682	TMPRSS5	0	0	0	0	0	0	0	0.45	0	0	141.15	17.43	0	0
ENSG00000166685	COG1	0	0	0	0	67.82	782.05	42.45	79.1	14.52	188.2	1638.73	1118.14	48.29	0
ENSG00000166689	PLEKHA7	8.27	0	0	0	211.08	37.23	957.96	522.74	141.15	1019.85	16844.3	837.02	389.64	23.51
ENSG00000166704	ZNF606	0	0	0	0	0.37	0	699.06	9.41	69.73	0	1378.94	60.99	0	0
ENSG00000166707	ZCCHC18	0	0	0	0	0	0	0	0	0	0	47.43	0	0	0
ENSG00000166710	B2M	203.47	0	0	206.53	562.15	74845.7	1.27447e+06	324641	42.92	1185.85	161328	2120.76	32.46	6.09
ENSG00000166716	ZNF592	44.99	0	0	0	752.79	34.87	11812.7	1572.1	237.17	0	128.49	1.97	1.56	0
ENSG00000166734	GOLM2	0.52	0	0	0	453.27	18395.3	35573.4	3913.32	51.3	0.52	118.25	63.24	307.46	48.45
ENSG00000166741	NNMT	0	0	0	0	54.1	0	247.34	40.62	0.78	0	2.65	18.09	0	0
ENSG00000166743	ACSM1	0	0	0	0	0	0	123.98	4.14	0	0	0	0	0	0
ENSG00000166747	AP1G1	225.84	0	0	0	88.09	846.51	1175.56	17.47	0.47	108.52	7194.15	12.06	33.4	4.15
ENSG00000166750	SLFN5	0	0	0	0	19.24	0	46.25	7.65	54.26	0	106.12	20.65	18.67	9.41
ENSG00000166762	CATSPER2	0	0	0	0	0.26	2.84	42.94	239.64	0	0	22.85	43.56	9.41	0
ENSG00000166763	STRCP1	0	0	0	0	0.07	0	0	0	0	0	0	0	0	0
ENSG00000166770	ZNF667-AS1	0	2.14	0	0	0.16	0	660.93	0.82	0	0	602.23	244.07	18.03	0
ENSG00000166780	BMERB1	0	0	0	0	4.52	0	13.4	4.39	0	0	252.78	126.24	0	0
ENSG00000166783	MARF1	0.78	0	0	0	58.83	15.34	1762.55	1663.63	235.25	427.12	35906.9	1539.91	193.12	14.96
ENSG00000166788	SAAL1	0	0	0	0	0.52	0	858.78	338.75	0	0	783.37	94.87	4.28	0
ENSG00000166793	YPEL4	0	0	0	0	0	0	9.41	0	0	0	47.43	0	0	0
ENSG00000166794	PPIB	76.87	0	0	0	151.43	25773.5	54670.8	41876.3	144.87	0	4739.16	183.56	1.07	0.31
ENSG00000166796	LDHC	0	0	0	0	0	0	0	0	0	0	0	0	0	0
ENSG00000166797	CIAO2A	0.97	0	0	912.75	139.47	12498	22551.3	2195.52	2.14	0	68.83	66.05	122.08	0
ENSG00000166800	LDHAL6A	0	0	0	0	0	0	0	0	0	0	0	0	0	0
ENSG00000166801	FAM111A	4.15	0	0	0	144.87	0	4651.52	118.41	0.63	0.47	8093.5	425.63	1.79	1.76
ENSG00000166803	PCLAF	0	0	0	0	0	0	92.81	1.47	0	0	477.53	1.49	0	0
ENSG00000166813	KIF7	0	0	0	0	4.28	0	7.01	3.75	76.87	0	0.15	9.23	18.67	0
ENSG00000166816	LDHD	0	0	0	0	5.69	0.47	8.12	248.68	31.14	0	23.73	29.04	0	34.87
ENSG00000166819	PLIN1	0	0	0	0	0	0	0	0	0	0	0	0	0	0
ENSG00000166821	PEX11A	0	0	0	0	1.87	1654.87	3446.55	6.93	1.76	0	4582.58	967.55	216.42	0
ENSG00000166822	TMEM170A	0	0	0	0	4.52	13.84	36.12	26.81	0	0	2170.45	486.93	64.39	10.16
ENSG00000166823	MESP1	0	0	0	0	0	0	0	0	0	0	0	0	0	0
ENSG00000166825	ANPEP	3.87	0	0	0	0.45	781.75	19032.2	88292.3	8.72	9991.16	24976.5	1545	2592.97	0
ENSG00000166828	SCNN1G	0	0	0	0	0	0	705.74	0	0	0	50.82	0	0	0
ENSG00000166831	RBPMS2	0	0	0	0	0	0	69.73	90.17	0	0	23.51	0	0	0
ENSG00000166833	NAV2	0	0	0	0	103.51	0	2849.47	1223.34	101.64	0	46.02	0.67	0	9.04
ENSG00000166839	ANKDD1A	0	0	0	0	0	0	525.82	27.11	0	0	0.27	0.94	0	0
ENSG00000166840	GLYATL1	0	0	0	0	0	0	115.2	38.48	0	0	0	9.04	0	0
ENSG00000166845	C18orf54	10.37	0	0	0	0	44.05	506.62	1.81	0	0	1460.45	31.14	0	0
ENSG00000166847	DCTN5	0	0	0	0	0	44.89	302.23	13.79	0	0	2315	5.59	5.27	0
ENSG00000166848	TERF2IP	0	0	0	0	44.89	1.03	58.24	38.26	18.09	0	59.5	28.12	4.15	0
ENSG00000166851	PLK1	0	0	0	0	1.81	0.13	48.41	307.46	58.83	0	85.25	89.2	65.87	0
ENSG00000166855	CLPX	0	0	0	0	0.57	1.56	8699.39	1408.38	0.67	0	1991.37	1411.47	252.78	0
ENSG00000166860	ZBTB39	0	0	0	0	0.62	0	567.5	6.78	0	0	856.29	8.72	0	0
ENSG00000166863	TAC3	0	0	0	0	0	0	0	0	0	0	0	0	0	0
ENSG00000166866	MYO1A	1.81	0	20.46	0	269.91	37.09	1325.32	1176.16	338.75	191.77	22525.2	1995.98	342.2	10.69
ENSG00000166869	CHP2	1.04	0	0	0	0.22	185.88	5200.39	1825.5	87.17	1659.18	3090.54	725.06	333.47	1.81
ENSG00000166881	NEMP1	0	0	0	0	0	29.04	3603.96	557.87	72.14	0	433.68	51.3	0.78	0
ENSG00000166886	NAB2	0	0	0	0	0	0	601.45	180.35	0	0	134.67	0	0	0
ENSG00000166887	VPS39	31.14	0	0	242.7	225.84	2745.74	31921.2	2897.38	111.81	0	226.99	6.41	2.65	22.61
ENSG00000166888	STAT6	1.04	3.52	0	0	984.98	1569.01	11101.3	3059.5	153.91	23.53	37.1	24.05	226.08	38.06
ENSG00000166889	PATL1	3.52	0	0	331.23	613.18	10.73	2012.56	534.41	0	0.83	53.72	171.82	38.06	0.07
ENSG00000166896	ATP23	0	0	0	0	0	0	436.08	8.53	0	0	547.1	48.45	0.07	0
ENSG00000166897	ELFN2	0	0	0	0	0	0	0	0	0	0	0	0	0	0
ENSG00000166900	STX3	87.17	0	1008.72	0	136.81	114.27	157.45	87.44	54.26	159.18	80.58	83.93	178.39	56.46
ENSG00000166902	MRPL16	0	0	0	0	3.36	10.22	690.8	1618.7	6.92	0	365.17	470.88	0	8.72
ENSG00000166908	PIP4K2C	0	0	0	0	0.17	16.55	3291.66	411.79	0.45	44.82	508.22	705.74	139.47	36.07
ENSG00000166912	MTMR10	6.78	0	0	0	1.72	262.25	4882.61	24.28	0	76.75	6982.08	618.88	360.69	21.46
ENSG00000166913	YWHAB	25.65	0	0	0	411.46	3958.68	1150.7	661.78	134.83	781.01	33009.9	13670.2	745.81	6.78
ENSG00000166920	C15orf48	0.52	0	0	0	41.52	45.65	1937.01	663.79	75.28	0	23931.9	1620.39	44.05	0
ENSG00000166922	SCG5	0	0	0	0	0	0	398.27	988.03	0	0	804.83	179.57	0	0
ENSG00000166923	GREM1	0	0	0	6.33	0.44	0	3839.21	43.58	0	0	1748.29	104.74	0	0
ENSG00000166924	NYAP1	0	0	0	0	0	0	0	54.1	0	0	0	1.29	0	0
ENSG00000166925	TSC22D4	0	0	0	0	18.82	0	2488.77	203.89	3.39	0	21.72	0.33	0	0
ENSG00000166927	MS4A7	0	0	0	0	0	0	8075.12	281.22	0	0	16.86	5.93	0	0
ENSG00000166928	MS4A14	0	0	0	0	0	32.19	718.29	40.62	0	0	20.77	13.56	0	0
ENSG00000166938	DIS3L	8.3	0	0	0	64.39	132.14	2062.83	68.25	0.17	0	1609.66	183.4	0.22	0
ENSG00000166946	CCNDBP1	94.1	0	0	0	60.99	4187.65	1497.69	19.77	1.87	0	4702.67	23.83	36.47	0
ENSG00000166947	EPB42	0	0	0	0	0	0	0	0	0	0	0	0	0	0
ENSG00000166949	SMAD3	432.83	0	0	0	11.12	4.98	197.84	1813.13	76.13	0.07	196.86	211.58	150.56	8.72
ENSG00000166959	MS4A8	0	0	0	0	0	25.76	4110.05	89.97	0	0	128.61	922.16	34.87	0
ENSG00000166960	CCDC178	0	0	0	0	0	0	0	0	0	0	150.56	0	0	0
ENSG00000166961	MS4A15	0	0	0	0	0	0	0	0	0	0	0	0	0	0
ENSG00000166963	MAP1A	0	0	0	0	10.38	0	40.43	14.52	94.1	0	2687.15	134.14	0	0
ENSG00000166965	RCCD1	0	0	0	0	0.67	0	441.84	319.93	34.87	0	520.46	40.66	0	0
ENSG00000166971	AKTIP	0	0	0	0	3.08	10.37	5984.64	339.95	54.1	0	501.45	87.64	2.59	0.03
ENSG00000166974	MAPRE2	45.22	0	0	0	22.82	0	13894.3	3769.23	16.1	0	1690.88	17.06	0.37	0
ENSG00000166979	EVA1C	0	0	0	0	0	0	1803.46	80.48	0	0	9.31	0.37	0	0
ENSG00000166984	TCP10L2	0	0	0	0	0	0	0	0	0	0	0.5	0	0	0
ENSG00000166986	MARS1	0	0	0	0	180.35	1931.59	5851.34	598.54	2.59	0	84.32	637.53	0	0
ENSG00000166987	MBD6	0	0	0	0	26.83	586.15	203.08	13.44	0.43	0	447.63	134.96	0.15	0.88
ENSG00000166997	CNPY4	0	0	0	0	33.88	262.93	19.39	0.8	0.31	0	141.88	0.89	0	0
ENSG00000167004	PDIA3	95.88	0	0	271.05	241.55	148.66	462.58	438.31	67.82	141.88	518.23	416.14	221.96	18.82
ENSG00000167005	NUDT21	0	0	0	0	1.03	1.84	336.35	1410.71	0	1.41	747.47	259.29	18.82	0
ENSG00000167034	NKX3-1	0	0	0	0	0	0	0	0	0.37	0	51.86	47.05	0	0
ENSG00000167037	SGSM1	0	0	0	0	0.31	0	280.29	0	4.83	0	0	235.35	0	0
ENSG00000167046	AL357033.1	0	0	0	0	0	0	0	0.88	0	0	0	0	0	0
ENSG00000167065	DUSP18	0	0	0	0	6.92	5.88	10.99	379.61	112.92	0	1154.21	0	0	2.14
ENSG00000167074	TEF	0	0	0	0	0.6	75.58	215.73	348.16	0	0	300.47	67.76	0	0
ENSG00000167077	MEI1	0	0	0	0	0	0	743.38	43.58	0	0	98.26	0	0	0
ENSG00000167080	B4GALNT2	113.04	0	0	0	8.3	2060.75	13014	90.17	53.66	0	1902.51	28.18	2	0
ENSG00000167081	PBX3	0	0	0	0	131.74	0	7628.63	112.68	3.39	0	26.89	0.77	0	0
ENSG00000167083	GNGT2	0	0	0	0	43.58	0	144.87	23.72	0	0	1.2	0	0	0
ENSG00000167085	PHB	0.44	358.86	0	0	631.21	5258.22	9984.89	2383.48	6.46	1.34	111.96	899.78	44.99	0
ENSG00000167088	SNRPD1	0	0	95.88	0	91.21	2002.4	6947.35	303	0.13	0	4336.13	1809.78	0.97	0.44
ENSG00000167094	TTC16	0	0	0	0	0	0	0	0	0	0	48.45	0	0	0
ENSG00000167100	SAMD14	0	0	0	0	0	0	1.74	0	0	0	0	0	0	0
ENSG00000167103	PIP5KL1	0	0	0	0	0	0	0	0	0	0	0	0	0	0
ENSG00000167105	TMEM92	0	0	0	0	0	9.53	791.26	162.64	0	0	66.38	47.05	0	0
ENSG00000167106	FAM102A	64.37	0	0	0	2.65	1682	4405.07	23.46	3.95	172.17	3481.63	1429.53	667.28	0
ENSG00000167107	ACSF2	19.24	0	0	0	144.69	456.77	54.36	38.23	26.97	1533.8	801.93	1027.97	53.66	27.11
ENSG00000167110	GOLGA2	3.36	0	0	0	276.83	17.65	408.67	1080.74	828.06	0	18810.1	1105.3	227.01	10.69
ENSG00000167112	TRUB2	0	0	0	0	0.07	27.68	987.39	508.13	200.48	0	541.92	88.09	0	0.52
ENSG00000167113	COQ4	1.09	0	0	0	4.83	400.35	5890.55	836.8	252.48	0	433.68	138.95	0	0.03
ENSG00000167114	SLC27A4	0	0	0	0	6.22	0	2981.09	1027.97	0	74.54	215.9	3.36	0.17	0
ENSG00000167117	ANKRD40CL	27.68	0	0	0	112.92	2920.08	36177.4	928.24	0	27.79	181.49	5.64	6.4	27.13
ENSG00000167118	URM1	0	0	0	0	61.02	0	493.63	284.6	0	0	2.04	0	0	0
ENSG00000167123	CERCAM	0	0	0	0	36.07	0	233.78	0	0	0	10.62	67.82	0	0
ENSG00000167130	DOLPP1	0	0	0	0	5.37	603.09	560.06	11.63	0	0	334.59	159.18	0	0
ENSG00000167131	CCDC103	0	0	0	0	0	0	0	0.47	0	0	0	0	0	0
ENSG00000167136	ENDOG	0	0	0	0	6.41	0	8.68	0.47	18.09	0	2.61	11.86	0	0
ENSG00000167157	PRRX2	0	0	0	0	0	0	9.84	0	0	0	10.55	14.52	0	0
ENSG00000167165	UGT1A6	26.83	0	0	0	0.43	0	574.23	79.59	0	0	421.09	131.74	0	0
ENSG00000167173	C15orf39	13.55	0	0	0	2.81	0	197.24	4.1	0	0	301.11	156.9	54.1	0
ENSG00000167178	ISLR2	0	0	0	0	0	0	0	0	0	0	0	0	0	0
ENSG00000167182	SP2	0	0	0	0	51.91	3.05	79.98	244.77	169.38	0	1911.67	91.21	13.55	0
ENSG00000167183	PRR15L	2.24	0	0	0	11.99	669.25	9782.63	9767.39	1351.08	6546.56	7720.99	1890.59	421.12	3.36
ENSG00000167186	COQ7	0	0	0	0	0.44	0	1684.36	339.95	18.03	0	511.61	27.79	1.29	0
ENSG00000167191	GPRC5B	0	0	0	0	0	0	52.3	306.59	0	0	115.43	3.1	0	0
ENSG00000167193	CRK	24.22	0	0	0	451.67	2728.31	41948.5	2650.57	60.99	0	218.98	5.38	3.59	0
ENSG00000167195	GOLGA6C	0	0	0	0	0	0	0	0	0	0	0	0	0	0
ENSG00000167196	FBXO22	0.44	0	0	0	198.38	0	3445.75	374.09	0	0	100.09	140.17	24.22	0
ENSG00000167202	TBC1D2B	0	0	0	0	155.6	47.43	1008.97	90.75	0.73	0	1532.79	193.78	0.67	0.88
ENSG00000167207	NOD2	0	0	0	0	0	0	9.05	0	0	0	79.59	0.37	0	0
ENSG00000167208	SNX20	0	0	0	0	14.96	0	8.28	2.65	0	0	13.33	3.95	0	0
ENSG00000167210	LOXHD1	216.42	0	0	0	0.78	0	0	0	0	0	0	0	0	0
ENSG00000167216	KATNAL2	0	0	0	0	0	0	239.64	72.67	0.74	0	24.89	225.84	17.43	18.03
ENSG00000167220	HDHD2	6.78	0	0	0	0.16	379.81	4996.8	12.96	1.32	0	2700.62	740.92	0	5.37
ENSG00000167232	ZNF91	12.83	0	0	0	284.86	1782.1	847.09	288.71	35.26	131.74	46982.7	15095	955.06	88.09
ENSG00000167244	IGF2	1.29	0	0	0	10.38	0	35.59	2.07	0	0	468.9	166.33	0	0
ENSG00000167257	RNF214	0	0	0	0	2.31	0	1188.6	1392.65	95.88	0	1191.15	115.2	38.48	0
ENSG00000167258	CDK12	1.56	0	0	0	15.38	168.02	23402.2	5657.1	613.18	0	3483.02	280.03	4.65	0.13
ENSG00000167261	DPEP2	0	0	0	0	8.3	0	0	0	0	0	102.61	0	0	0
ENSG00000167264	DUS2	0	0	0	0	103.51	0	3336.4	155.6	0	0	8.27	0	0	0
ENSG00000167272	POP5	1.12	0	0	0	17.43	0	1808.18	355.76	0	0	4.58	8.28	22.61	0
ENSG00000167280	ENGASE	6.15	0	0	0	1280.46	0	1348.49	773.83	44.99	0	24.36	212.51	24.22	0
ENSG00000167283	ATP5MG	41.49	0	0	0	246.81	8551.7	27017.7	563.86	0.33	0.78	16435.7	3450.01	2.38	0
ENSG00000167286	CD3D	0	0	0	0	54.21	0	67.74	1.5	0	0	176.48	0.89	0	0
ENSG00000167291	TBC1D16	95.88	0	0	0	29.93	0	4.88	62.15	90.43	0	8.49	14.5	2.07	0
ENSG00000167302	TEPSIN	0	0	0	0	0.78	0	14.05	90.43	58.83	3.35	0	0	28.23	0
ENSG00000167306	MYO5B	219.99	0	0	0	6.28	162.86	28160	3899.86	9.01	9.67	6453.3	4761.37	1882.8	162.31
ENSG00000167315	ACAA2	94.87	0	0	3.74	19.67	4535.08	31544.9	101.28	11.86	85.05	25924	2867.78	2813.4	16.1
ENSG00000167323	STIM1	0	0	0	0	31.65	0	65.61	66.35	70.53	696.33	1926.38	577.11	37.56	0
ENSG00000167325	RRM1	4.91	0	4.84	0	3.46	1.49	1334.99	833.89	56.46	0	21334.9	960.43	33.88	2.14
ENSG00000167332	OR51E2	0	0	0	0	0	0	64.3	0	0	0	0	33.88	0	0
ENSG00000167333	TRIM68	0	0	0	0	1.76	0	950.39	348.67	270.52	0	176.18	70.54	0.52	0.03
ENSG00000167355	OR51B5	0	0	0	0	0	0	0	0	0	0	0	0	0	0
ENSG00000167363	FN3K	0	0	0	0	84.69	1943.81	2993.74	407.78	37.27	0	8.27	0.67	0.31	27.13
ENSG00000167371	PRRT2	0	0	0	0	0	0	5.37	0	0	0	0	0	0	0
ENSG00000167377	ZNF23	0	0	0	0	90.17	10.73	1805.89	123.98	0	0.07	56.21	167.3	20.76	0.45
ENSG00000167378	IRGQ	0	0	0	0	96.58	0	867.88	54.03	0.07	0.78	361.72	176.48	0	0
ENSG00000167380	ZNF226	18.82	0	0	0	33.88	277.89	232.94	7.05	1.25	0	1591.78	6.4	0.44	2.07
ENSG00000167384	ZNF180	0	0	0	0	8.55	0	20.07	9.68	72.34	3.46	17.65	13.62	6.22	0
ENSG00000167393	PPP2R3B	0	0	0	0	1.03	0	0	248.68	0	0	6.59	12.45	0	0
ENSG00000167394	ZNF668	5.37	0	0	0	0.17	0	488.32	55.37	0	0	105.79	0	0	0
ENSG00000167395	ZNF646	10.16	0	0	0	6.56	0	1470.66	11.32	7.91	31.12	2201.9	339.95	108.21	0
ENSG00000167397	VKORC1	0	0	0	0	27.13	0	39.1	33.84	0	0	1037.28	1532.94	0	0
ENSG00000167419	LPO	0	0	0	0	0	0	0	0	0	0	0	0	0	0
ENSG00000167434	CA4	5.81	0	0	0	1.79	409.11	2516.19	0	0	234.45	2173.04	393.03	523.72	0
ENSG00000167447	SMG8	0	0	0	0	0.44	0	1166.82	775.78	36.07	0	565.82	61.99	2.07	0
ENSG00000167460	TPM4	239.64	0	0	183.24	284.19	29970.3	80001.4	48026.1	879.95	1030	11483.4	224.15	12.76	1.87
ENSG00000167461	RAB8A	17.3	0	0	147.28	376.39	13475.9	59766.6	4270.96	54.21	113.3	442.61	6.88	12.96	0
ENSG00000167468	GPX4	0.07	0	0	0	366.1	44004.4	14154.3	3418.65	32.06	26.63	42.78	55.28	31.65	0
ENSG00000167470	MIDN	0	0	0	0	432.83	0	1511.12	333.47	0	3.47	21.86	284.86	38.06	0
ENSG00000167476	JSRP1	0	0	0	0	0	0	335.61	4.65	0	0	49.74	3.46	0	0
ENSG00000167483	NIBAN3	0	0	0	0	16.94	0	0	0	0	0	245.69	0	0	0
ENSG00000167487	KLHL26	0	0	0	0	0	0	0	0.94	0	0	0	0.88	0	0
ENSG00000167491	GATAD2A	288.55	0	0	0	13.19	5.94	79.48	1700.09	93.43	4.24	151.16	236.48	197.61	26.15
ENSG00000167508	MVD	0	0	0	0	0.33	85.1	0	173.02	0	0	130.68	197.61	104.6	0
ENSG00000167513	CDT1	0	0	0	0	0.62	0	332.2	2.16	2.64	0	235.25	78.45	0	0
ENSG00000167515	TRAPPC2L	0	0	0	0	13.56	512.14	59.87	126.56	2.07	0	1882.8	973.87	0	0
ENSG00000167522	ANKRD11	13.7	0	0	0	923.92	36.79	1308.62	2225.78	1458.52	897.81	42687.9	1979.88	548.88	53.44
ENSG00000167523	SPATA33	0	0	0	0	0.45	0	109.94	197.61	104.6	0	359.49	27.11	21.38	1.03
ENSG00000167524	RSKR	0	0	0	0	0.44	0	752.79	139.47	523	0	172.8	6.41	0	0.03
ENSG00000167525	PROCA1	0	0	0	0	4.15	0	0	36.07	0	0	70.54	3.1	0	0
ENSG00000167526	RPL13	38.06	0	0	0	1138.59	19874	286534	44389	321.87	0	1271.73	50.83	9.68	22.61
ENSG00000167528	ZNF641	0	0	0	0	0	0	2736.42	277.83	0	0	6.14	4.06	0	0
ENSG00000167535	CACNB3	0.44	0	0	0	396.76	0	996.12	147.5	4.91	0	10.93	81.39	0	0
ENSG00000167536	DHRS13	0	0	0	0	0	0	12.83	0.26	0	0	0	10.38	0	0
ENSG00000167543	TP53I13	0	0	0	0	27.11	47.03	21.46	1.5	0.47	0	179.94	1.19	0	2.07
ENSG00000167548	KMT2D	461.98	0	0	138.91	365.54	35.94	47.59	99	845.52	62.29	79.83	60.64	97.49	131.74
ENSG00000167549	CORO6	0	0	0	0	0	0	0	0	0	0	0	0	0	0
ENSG00000167550	RHEBL1	0	0	0	0	0	0	0	0	0	0	70.53	0	0	0
ENSG00000167552	TUBA1A	0	0	0	0	0.62	144.69	1387.62	37.01	0	0	2907.63	409.68	0	0
ENSG00000167553	TUBA1C	40.62	0	11.99	0	388.85	9862.1	645.58	842.83	72.6	0	14556.8	13706.3	579.48	10.16
ENSG00000167554	ZNF610	0	0	0	0	0	0	89.2	12.45	0	0	1154.21	0	0	0
ENSG00000167555	ZNF528	0	0	0	0	0	47.02	506.14	75.28	8.72	0	778	40.66	0	0
ENSG00000167562	ZNF701	0.16	0	0	0	7.91	259.29	13794.8	1786.91	0	0	2378.48	100.47	2.07	0.2
ENSG00000167565	SERTAD3	0	0	0	0	0	207.02	400.97	216.42	0	0	19.24	0	0	0
ENSG00000167566	NCKAP5L	0	0	0	0	0	0	1009.94	0	0	0	10.34	0	0	0
ENSG00000167578	RAB4B	0	0	0	0	95.88	0	885.31	247.34	0	0	2.4	2.97	31.65	0
ENSG00000167588	GPD1	0	0	0	0	0	0	420.13	72.68	0	0	9.68	4.52	10.38	0
ENSG00000167595	PROSER3	8.3	0	0	0	16.1	0	42.75	7.24	0	0	85.91	13.84	0	0
ENSG00000167600	CYP2S1	0	0	0	0	264.28	1094.48	397.88	13.73	2.65	0	1837.47	9.09	8.35	0
ENSG00000167601	AXL	0	0	0	0	8.55	16.55	3.01	9.99	0	0	15.19	1.76	0	0
ENSG00000167604	NFKBID	0	0	0	0	1.55	0	0	180.86	0	0	0	6.22	0	0
ENSG00000167608	TMC4	48.29	0	0	0	0.8	44.35	836.48	1183.45	1.27	0	238.55	668.1	113.32	18.03
ENSG00000167612	ANKRD33	0	0	0	0	0	0	0	0	0	0	0	8.72	0	0
ENSG00000167613	LAIR1	0	0	0	0	0	0	21.89	14.94	0	0	1342.36	306.59	21.46	0
ENSG00000167614	TTYH1	0	0	0	0	0	0	0	0	0	0	0	0	0	0
ENSG00000167615	LENG8	1.8	0	0	325.28	23.38	65.91	4926.58	7960.7	3268.74	5157.89	9341.38	1053.72	254.38	2.84
ENSG00000167617	CDC42EP5	0	0	0	0	0.44	26.97	1430.29	1185.46	72.14	0	501.45	74.82	0	0
ENSG00000167618	LAIR2	0	0	0	0	0	0	0	486.93	0	0	0	0	0	0
ENSG00000167625	ZNF526	0	0	0	0	37.64	0	3841.37	584.84	50.82	0	2.84	0.53	0.78	0
ENSG00000167632	TRAPPC9	0.37	0	0	0	374.82	0	5022.13	528.55	44.89	1.03	24.31	10.62	176.34	10.38
ENSG00000167633	KIR3DL1	0	0	0	0	0	0	0	0	0	0	1.25	0	0	0
ENSG00000167634	NLRP7	0	0	0	0	0	0	0	1.55	0	0	207.99	0	0	0
ENSG00000167635	ZNF146	0	0	0	0	57.6	36.34	533.1	15.56	1.87	0	3854.87	9.38	9.67	0
ENSG00000167637	ZNF283	0	0	0	37.27	21.38	0	13.96	10.46	0	0	16.68	11.43	6.22	0
ENSG00000167641	PPP1R14A	0	0	0	0	0.26	0	22.33	40.69	20.76	0	24.17	10.37	9.41	0
ENSG00000167642	SPINT2	96.58	0	0	0	2.67	124.61	19817.8	5280.55	1.94	0	4378.95	3952.12	479.42	18.03
ENSG00000167644	C19orf33	294.77	0	0	0	15.46	62736	114930	153.18	37.79	101.64	37526.3	43522.2	1550.97	16.1
ENSG00000167645	YIF1B	0	0	0	13.74	40.69	0	2.9	28.56	6.22	0	244.07	234.45	0	0
ENSG00000167646	DNAAF3	0	0	0	0	0	0	0	10.37	0	0	0	0	0	0
ENSG00000167653	PSCA	0	0	0	0	0	84.81	601.56	0	0	0	273.64	60.99	0	0
ENSG00000167654	ATCAY	0	0	0	0	0	0	0	0	0	0	0	0	0	0
ENSG00000167657	DAPK3	0	0	0	0	18.67	235.25	1987.4	1641.15	139.5	0	177.42	3.36	0.17	0
ENSG00000167658	EEF2	301.05	0	157.76	323.6	6803.3	67536.6	435283	105701	2530.95	342.02	2413.68	103.62	42	40.69
ENSG00000167664	TMIGD2	0	0	0	0	0	0	128.77	50.82	0	0	0	0	0	0
ENSG00000167670	CHAF1A	4.83	0	0	0	486.93	0	1097.76	85.51	4.65	0	28.58	230.6	10.38	0
ENSG00000167671	UBXN6	12.45	0	0	0	187.79	1812.66	1331.75	126.68	0	0	1026.38	321.82	0.74	0
ENSG00000167674	HDGFL2	103.51	0	0	0	169.41	0	126.16	9.55	4.53	438.59	640.17	3.57	6.15	8.3
ENSG00000167676	PLIN4	0	0	0	0	0	0	0	0	0	0	0	0	0	0
ENSG00000167680	SEMA6B	0	0	0	0	0	0	0	0	0	0	0	20.74	0	0
ENSG00000167685	ZNF444	0	0	0	0	0.03	0	687.27	100.35	0.37	0	192.91	18.82	0	0
ENSG00000167693	NXN	0	0	0	0	0	0	173.02	0	0	0	395.21	0	0	0
ENSG00000167695	TLCD3A	0	0	0	0	22.61	0	0.82	40.43	0	0	0	162.31	0	0
ENSG00000167699	GLOD4	1.55	0	0	0	65.75	24.72	669.69	632.68	75.28	0	7772.91	504.36	108.42	6.41
ENSG00000167700	MFSD3	0	0	0	0	0.52	0	0	47.05	0	0	0	0	0	0
ENSG00000167701	GPT	0.16	0	0	0	11.43	0	2738.26	287.65	0	0	504.83	25.65	2.33	0
ENSG00000167702	KIFC2	0	0	0	0	70.53	0	2614.99	1569.01	101.95	54.21	102.61	13.44	0.53	1.09
ENSG00000167703	SLC43A2	0	0	0	0	18.82	0	5626.79	488.26	74.54	0	21.2	0.23	0	0
ENSG00000167705	RILP	0.89	0	0	0	226.63	0	547.28	792.83	0	0	7.91	1.09	0	6.92
ENSG00000167711	SERPINF2	0	0	0	0	0	0	81.32	36.34	0	0	1.87	0	0	0
ENSG00000167716	WDR81	0	0	0	0	128.77	701.35	887.12	36.97	0.07	0.47	596.84	121.11	0.97	0.88
ENSG00000167720	SRR	0	0	0	0	0	0	23.79	0.37	0	0	100.35	1.12	0	0
ENSG00000167721	TSR1	0	0	0	172.8	34.2	0	36.6	54.81	49.74	0	34.85	44.38	6.22	0
ENSG00000167723	TRPV3	180.35	0	0	0	0.78	1.7	70.27	0	65.75	4.02	79.1	74.68	18.82	0
ENSG00000167733	HSD11B1L	0	0	0	0	0	0	0	0	0	0	0	28.23	0	0
ENSG00000167740	CYB5D2	0	0	0	0	0	0	342.58	2.53	0	0	103.51	156.9	18.03	0
ENSG00000167741	GGT6	0	0	0	0	171.82	1135.01	164.21	203.02	20.74	733.97	3844.04	3949.58	91.21	0
ENSG00000167747	C19orf48	0	0	0	0	31.14	18.32	58.44	244.77	141.15	0	685.31	59.02	0	0
ENSG00000167748	KLK1	0.17	0	0	0	0.15	1138.56	22830.3	2192.49	139.47	0	2934.94	3123.88	0	0
ENSG00000167749	KLK4	0	0	0	0	0	0	0	43.58	0	0	0	6.41	0	0
ENSG00000167751	KLK2	0	0	0	0	0	0	8.72	0	0	0	0	0	0	0
ENSG00000167755	KLK6	0	0	0	0	0	0	0	343.39	0	0	0	0	0	0
ENSG00000167757	KLK11	0	0	0	0	0	3047.85	617.04	44.05	0	0	2.04	5.15	0	0
ENSG00000167759	KLK13	0	0	0	0	0	0	0	12.83	0	0	0	27.13	0	0
ENSG00000167766	ZNF83	0	0	0	0	16.1	792.83	4228.27	92.04	0.5	0	6058.82	622.87	1.19	0.88
ENSG00000167767	KRT80	0	0	0	0	57.6	0	0	5.18	0	0	31.14	0	0	0
ENSG00000167768	KRT1	0	0	0	0	0	0	0	0	0	0	1.27	3.08	0	0
ENSG00000167770	OTUB1	0	0	0	0	5.69	9.15	179.26	705.36	17.3	0	255.31	134.83	9.41	26.15
ENSG00000167771	RCOR2	0	0	0	0	0	0	0	62.29	0	0	0	9.41	0	0
ENSG00000167772	ANGPTL4	0	0	0	0	0	0	0	7.6	0	0	84.69	0	0	0
ENSG00000167774	AC010323.1	0	0	0	0	22.61	1318.41	42.45	47.46	0	0	1412.1	2019.87	0	0
ENSG00000167775	CD320	0	0	0	0	20.76	0	33.84	194.99	0	0	1009.94	155.6	0	0
ENSG00000167778	SPRYD3	0	0	0	0	1.49	148.97	792.4	1355.01	183.05	0	869.22	237.17	0	0
ENSG00000167779	IGFBP6	0	0	0	0	0	0	112.92	139.47	0	0	0	4.28	0	0
ENSG00000167780	SOAT2	0	0	0	0	0	0	0	0	0	0	0	0	0	0
ENSG00000167785	ZNF558	0	0	0	0	141.15	0	19910.2	536.55	0	0	69.29	1.67	0.47	0
ENSG00000167792	NDUFV1	0.82	0	0	0	252.78	8981.23	5478.2	1829.6	89.78	0	21.77	17.64	81.39	10.38
ENSG00000167797	CDK2AP2	0	0	0	0	90.17	1963.78	491.28	292.86	0	1.9	8.59	113.04	0	0
ENSG00000167799	NUDT8	0	0	0	0	37.56	528.55	250.1	8.79	0.27	0	307.46	110.73	0	0
ENSG00000167800	TBX10	0	0	0	0	0	0	13.96	0.13	0	0	0	0.37	1.32	0
ENSG00000167807	AC011511.1	0	0	0	0	0	0	0	0	0	0	1.34	0	0	0
ENSG00000167815	PRDX2	18.03	0	0	397.6	2.59	7.01	68.24	2256.23	0	0	83.93	80.9	0	0
ENSG00000167840	ZNF232	0	0	0	0	0.1	34.2	2446.14	256.07	1.04	0	425.24	404.62	0	0
ENSG00000167842	MIS12	0	0	0	0	0.78	266.77	1712.89	4.91	0	0	1750.23	392.25	108.21	0
ENSG00000167850	CD300C	0	0	0	0	0	0	0	4.83	0	0	0	0	0	0
ENSG00000167851	CD300A	0	0	0	0	0	0	61.96	112.01	0	0	2578.95	59.02	0	0
ENSG00000167861	HID1	0	0	0	0	0.52	0	568.37	1317.37	165.62	0	321.93	132.14	27.79	0
ENSG00000167862	MRPL58	0	0	0	0	0.88	323.6	5655.3	1037.28	0	0	565.82	40.62	0	0
ENSG00000167863	ATP5PD	0	0	0	0	45.64	3538.09	18226.5	19206.8	0	0	2009.39	36.97	1	0.62
ENSG00000167874	TMEM88	0	0	0	0	0	0	0	0	0	0	0	0	0	0
ENSG00000167880	EVPL	2.68	0	0	0	1560.28	12894.7	2768.61	3123.88	724.66	19.39	14.13	28.42	257.73	55.37
ENSG00000167881	SRP68	0	0	0	0	595.14	10.73	7457.33	897.81	1.29	0	105.56	596.84	51.91	0
ENSG00000167889	MGAT5B	0	0	0	0	0	0	0	0	0	0	0	0	0	0
ENSG00000167895	TMC8	0	0	0	0	13.55	0	50.67	0.23	0.47	0	709.38	0.82	0	0
ENSG00000167900	TK1	0	0	0	0	25.65	21.2	4.68	11.24	0	0	7.3	0	0	0
ENSG00000167904	TMEM68	0	0	0	0	0.26	0.07	94.94	628.49	3.46	0	195.55	49.78	9.41	0
ENSG00000167912	AC090152.1	0	0	0	0	0	0	99.47	0	0	0	16.59	37.64	34.87	0
ENSG00000167914	GSDMA	0	0	0	0	0	0	335.66	0.97	0	0	0	0	0	0
ENSG00000167916	KRT24	0	0	0	0	0	0	0	0	0	0	0	0	0	0
ENSG00000167920	TMEM99	0	0	0	0	0	0	2.2	8.3	0	0	162.31	0	0	0
ENSG00000167925	GHDC	0.03	0	0	0	0.37	0	537.26	1853.73	0	0	397.05	71.15	0	0
ENSG00000167930	FAM234A	0	0	0	0	4.83	0	922.16	1377.23	216.42	0	674.24	29.93	0	0
ENSG00000167962	ZNF598	94.95	0	0	0	49.78	1307.96	3129.28	2813.4	289.74	0	414.7	23.01	1.37	0.47
ENSG00000167964	RAB26	0	0	0	0	37.64	0	0	42.92	0	0	0	0	0	0
ENSG00000167965	MLST8	0	0	0	0	374.82	5302.17	1620.39	620.03	25.65	0	1.97	4.06	0	0
ENSG00000167967	E4F1	0	0	0	0	396.76	477.53	2049.83	356.99	7.24	0	11.71	212.51	0	0
ENSG00000167968	DNASE1L2	0	0	0	0	0	0	0	1.29	0.17	0	49.74	0	0	0
ENSG00000167969	ECI1	0	0	0	0	6.78	0	335.32	7.51	0	0	903.16	11.1	2.64	0
ENSG00000167971	CASKIN1	0	0	0	0	0	0	0	0	0	0	0	0	0	0
ENSG00000167972	ABCA3	0	0	0	0	0	0	0	0	0	0	0	47.71	0	0
ENSG00000167977	KCTD5	0	0	0	0	0.4	4.68	1134.9	519.06	0.3	0	342.27	432.85	130.75	18.03
ENSG00000167978	SRRM2	874.14	0	0	24.04	216.11	3341.4	57006.4	349.19	299.69	1252.91	84942.4	13388.8	9864.92	622.4
ENSG00000167981	ZNF597	0	0	0	0	22.61	218	7.67	23.29	0	0	1246.48	54.1	10.73	0
ENSG00000167984	NLRC3	0	0	0	0	13.84	0	61.96	12.45	0	122.03	4238.13	16.1	0	0
ENSG00000167985	SDHAF2	0	0	0	0	0	0	813.14	978.62	0	0	225.35	94.87	0	0
ENSG00000167986	DDB1	1.56	0	0	0	31.2	2856.38	54492.2	11288.1	252.48	0	7135.45	575.03	10.86	0
ENSG00000167987	VPS37C	36.17	0	0	0	16.59	28.23	1525.41	757.45	21.46	0	162.46	6.98	0.17	0.47
ENSG00000167992	VWCE	0	0	0	0	0	0	0	0	0	0	0	0	0	0
ENSG00000167994	RAB3IL1	0	0	0	0	0	0	364.86	0	0	0	2.64	1.41	0	0
ENSG00000167995	BEST1	0	0	0	0	0	0	291.38	32.06	0	0	4.06	126.6	0	0
ENSG00000167996	FTH1	829.74	9.41	749.63	1947.74	5268.95	70954.7	553561	1867.66	0.6	182.38	163787	43358.7	60.99	12.74
ENSG00000168000	BSCL2	0	0	0	0	0	192.39	11.12	0.2	0	0	0	0.97	0	0
ENSG00000168002	POLR2G	0	0	0	0	0	0	2.17	4.53	0	0	0.74	6.59	8.3	0
ENSG00000168003	SLC3A2	0	0	0	0	12.93	6.04	50.9	1266.02	34.6	0	58.44	78.83	159.97	0
ENSG00000168004	PLAAT5	0	0	0	0	0	0	0	0	0	0	0	0	0	0
ENSG00000168005	SPINDOC	0	0	0	0	0.78	0	0	2.23	0	0	150.56	87.17	0	0
ENSG00000168010	ATG16L2	27.79	0	0	0	153.73	0	27.26	32.08	47.71	423.44	1943.81	1082.08	32.19	0
ENSG00000168014	C2CD3	4.91	0	0	0	131.49	5.44	273.33	518.59	0	0	9377.99	123.41	13.55	0
ENSG00000168016	TRANK1	2.1	0	0	0	7.52	207.85	9888.42	3773.34	122.03	4436.51	16016.1	1470.46	626.33	3.36
ENSG00000168026	TTC21A	0	0	0	0	0	0	0	122.03	0	0	98.26	23.51	0.52	0.07
ENSG00000168028	RPSA	94.95	0	18.84	3.95	242.7	59488.9	331939	219914	579.48	3.39	16250.4	860.92	1.6	0.31
ENSG00000168032	ENTPD3	0	0	0	0	0	0	360.69	16.1	0	0	4.4	0	1.41	0
ENSG00000168036	CTNNB1	3.35	0	0	0	1124.45	34969.1	86025.5	10937	115.43	35.68	154.88	213.77	610.4	0
ENSG00000168038	ULK4	0	0	0	0	18.03	858.48	2202.3	132.53	0	0.27	28.58	54.26	10.38	0
ENSG00000168040	FADD	0	0	0	0	5.37	6.78	1618.2	64.38	0.23	0	497.37	242.23	0.07	0
ENSG00000168056	LTBP3	0	0	0	0	37.27	0	20.17	3.21	1.25	578.75	795.89	5.29	1.32	0
ENSG00000168060	NAALADL1	0	0	0	0	0	0	7.18	0	0	0	1.71	10.99	10.37	0
ENSG00000168061	SAC3D1	0	0	0	0	0.78	0	34.82	140.17	0	0	14.5	37.34	0	0
ENSG00000168062	BATF2	5.37	0	0	0	0.27	16.08	1234.37	429.09	0	0	60.16	56.46	61.02	0
ENSG00000168065	SLC22A11	0	0	0	0	0.31	0	0	0	0	0	0	0	0	0
ENSG00000168066	SF1	0	0	0	0	217.03	723.22	98.15	269.81	128.61	65.87	6319.57	1731.32	101.95	0
ENSG00000168067	MAP4K2	0	0	0	0	3.46	0	8.79	6.22	0	0	1190.28	53.66	0	0
ENSG00000168070	MAJIN	0	0	0	0	0	0	0	0	0	0	53.66	0	0	0
ENSG00000168071	CCDC88B	14.68	0	79.59	0	24.61	0	5485.92	2414.51	396.76	10.73	664.08	100.47	3.62	0.43
ENSG00000168077	SCARA3	0	0	0	0	8.3	0	540.43	18.03	5.37	0	138.95	5.69	0	0
ENSG00000168078	PBK	0	0	0	0	28.23	0	5987.48	225.35	0	0	75.23	0.3	0	0
ENSG00000168079	SCARA5	0.6	0	0	0	0	0	5327.97	111.81	12.83	0	20.87	15.77	0	0
ENSG00000168081	PNOC	0	0	0	0	0	0	0	0	0	0	0	0	0	0
ENSG00000168090	COPS6	2.07	0	0	0	101.95	504.83	2466.85	100.57	0.6	0	1880.95	699	0.45	0
ENSG00000168092	PAFAH1B2	37.64	0	0	284.37	88.09	141.08	613.5	22.61	0	0	5090.23	12.36	4.39	2.07
ENSG00000168096	ANKS3	0	0	0	0	8.55	0	8.68	12.49	4.52	0	3.13	9.67	6.22	0
ENSG00000168101	NUDT16L1	0	0	0	0	1.55	0	9.99	230.6	0	0	18.02	43.56	0	8.72
ENSG00000168116	KIAA1586	0	0	0	0	0.07	0.62	746.05	76.13	0	0	387.9	75.28	0	0
ENSG00000168118	RAB4A	23.72	0	0	0	1.87	1225.33	9609.5	26.88	3.08	0	11122.4	1952.53	108.21	0
ENSG00000168126	OR2W6P	0	0	0	0	0	0	0	0	0	0	0	0	0	0
ENSG00000168137	SETD5	0.78	0	0	402.41	262.99	1.64	1350.37	2010.04	395.21	418.4	25735.4	1019.45	162.63	19.24
ENSG00000168140	VASN	0	0	0	0	0.22	0	0	395.21	0	0	69.75	0	0	0
ENSG00000168143	FAM83B	0	0	0	9.16	10.11	99.57	31372.3	3164.14	18.03	0	4926.38	230.87	13.7	0.03
ENSG00000168152	THAP9	0	0	0	0	0	2728.85	2039.7	1136.18	0	0	765.28	5.17	0	0
ENSG00000168158	OR2C1	0	0	0	0	0	0	0	0	0	0	0	0	0	0
ENSG00000168159	RNF187	0	0	0	1072.72	0	541.04	751.17	758.95	0	0.52	1.1	8.59	9.04	0
ENSG00000168172	HOOK3	3.52	0	0	0	757.45	826.29	15036.6	1111.58	2.07	1.9	369.92	1166.55	193.78	0.74
ENSG00000168175	MAPK1IP1L	2.07	0	0	577.11	26.83	81.32	2334.31	77.56	0.03	8.74	3906.59	162.64	0.97	0
ENSG00000168209	DDIT4	0	0	0	0	60.99	188.11	162.1	16.8	0.31	293.9	1256.12	9.61	12.3	0
ENSG00000168214	RBPJ	0	0	0	0	44.89	1.29	59.17	78.54	36.17	0	78.42	43.5	24.89	0
ENSG00000168216	LMBRD1	18.03	0	0	0	0.26	0.27	447.99	904.3	0	0	677.16	311.15	235.25	8.72
ENSG00000168228	ZCCHC4	0	0	0	0	0.03	0	1668.44	294.13	0	0	555.93	159.97	0	0
ENSG00000168229	PTGDR	0	0	0	0	0	0	1321.87	0	0	0	1477.34	261.5	18.03	0
ENSG00000168234	TTC39C	2.14	0	0	0	0	297.59	34.33	39.99	8.3	0	2397.08	360.69	0	0
ENSG00000168237	GLYCTK	0	0	0	0	55.37	12.59	139.3	168.02	178.79	0	4075.82	268.28	6.78	6.41
ENSG00000168243	GNG4	0	0	0	0	0	0	2.07	0	0	0	0	0	0	0
ENSG00000168246	UBTD2	0.31	0	0	0	7.03	350.56	17041.2	2057.13	306.59	0	1866.87	175.29	4.91	0.03
ENSG00000168255	POLR2J3	18.09	0	0	0	8.3	2465.37	1019.85	1803.46	198.52	0	147.5	11.89	0.2	0
ENSG00000168256	NKIRAS2	0	0	0	0	188.2	26.15	1136.18	456.07	149.08	0	13.19	0.8	2.34	0
ENSG00000168259	DNAJC7	0.37	0	0	395.21	339.95	7322.04	20115.4	2757.96	53.44	0	50.76	28.11	352.68	44.99
ENSG00000168264	IRF2BP2	2.2	0	2700.62	348.67	1262.42	477.53	11353.7	2740.46	5.17	0.7	260.14	877.17	72.67	0.3
ENSG00000168268	NT5DC2	0	0	0	0	32.19	0	673.36	44.99	0.27	0	533.54	55.37	0.3	0
ENSG00000168269	FOXI1	0	0	0	0	0	0	0	0.27	0	0	0	0	0	0
ENSG00000168273	SMIM4	26.15	0	0	0	2.14	19.13	35.33	43.41	0	0	26.21	53.61	0	0
ENSG00000168275	COA6	0	0	0	0	0.52	4.17	199.56	497.37	6.92	0	291.78	373.38	18.82	0
ENSG00000168280	KIF5C	0	0	0	0	0	0	108.52	0	0	0	182.54	0	0	0
ENSG00000168282	MGAT2	0	0	0	0	1.41	0	4031.35	2.46	0	0	5354.19	531.72	36.07	16.1
ENSG00000168283	BMI1	0	0	0	0	18.09	384.1	88.17	67.67	0	0	7740.38	973.87	59.02	0
ENSG00000168286	THAP11	0	0	0	0	0	0	77.34	178.39	0	0	1370.63	150.23	0	0
ENSG00000168288	MMADHC	0.33	0	0	0	0.52	10.99	5920.19	3858.02	0	0	8160.97	674.24	10.69	0
ENSG00000168291	PDHB	0	0	0	0	1.32	1435.45	23524.5	6694.39	108.21	203.89	5522.69	589.99	3.1	0
ENSG00000168297	PXK	0	0	0	0	20.74	9.41	2501.68	1587.04	0	0	681.91	9.05	0.27	0
ENSG00000168298	H1-4	117.65	0	0	0	978.62	12874.5	73491	4517.77	511.61	0	495.61	8.62	2.5	13.56
ENSG00000168300	PCMTD1	0.45	0	0	0	52.3	1298.49	10629.1	1223.12	6.41	0	67.09	17.64	76.87	6.92
ENSG00000168301	KCTD6	0	0	0	0	18.03	0	1131.64	76.96	0.78	0	15.61	117.56	38.06	0
ENSG00000168303	MPLKIP	0	0	0	0	5.37	396.41	1904.64	37.23	0.03	0	1745.3	162.64	0.22	0
ENSG00000168306	ACOX2	0	0	0	0	0	0	126.16	1.57	0	0	449.85	1.94	0.44	0
ENSG00000168309	FAM107A	0	5626.79	0	0	0	0	4.98	0.31	0	0	2.46	0	0	0
ENSG00000168310	IRF2	108.21	0	0	0	8.27	0.07	202.68	1573.49	38.06	2.68	267.17	155.58	169.38	17.43
ENSG00000168314	MOBP	0	0	0	0	0	0	0	0	0	0	0	0	0	0
ENSG00000168329	CX3CR1	0	0	0	0	0	0	51.91	0	0	0	310.52	69.73	0	0
ENSG00000168334	XIRP1	0	0	0	0	0	0	0	0	0	0	0	0	0	0
ENSG00000168348	INSM2	0	0	0	0	0	0	0	0	0	0	0	0	0	0
ENSG00000168350	DEGS2	0	0	0	0	0	0	352.64	348.16	0	0	246.81	67.76	6.41	0
ENSG00000168356	SCN11A	0	0	0	0	0	0	310.52	0	0	0	27.11	0	0	0
ENSG00000168374	ARF4	4.52	0	0	0	20.74	4441.43	48072.3	14950.7	0	0	5525.82	105.22	1.07	0.47
ENSG00000168385	SEPTIN2	34.6	0	0	0	376.39	7505.03	157298	7581.49	30.49	49.17	928.92	10.69	8.12	0
ENSG00000168386	FILIP1L	0	0	0	0	26.15	0	10076.5	891.08	0	0	36.8	11.56	36.17	0
ENSG00000168389	MFSD2A	2.2	0	0	0	108.21	1969.15	1046.94	104.74	0	0.77	7.34	72.34	31.14	0
ENSG00000168393	DTYMK	0	0	0	0	0	0	382.64	9.05	0.3	0	122.08	96.89	0	0
ENSG00000168394	TAP1	65.87	0	0	0	6.78	83.37	263.96	13.46	0.47	0	1380.69	3.8	13.62	0
ENSG00000168395	ING5	52.3	0	0	0	109.02	3.36	39.3	26.55	149.21	6.92	19.81	27.68	24.89	28.23
ENSG00000168397	ATG4B	126.24	0	0	0	2.84	0	30.92	479.28	62.29	0	71.19	18.67	150.56	0
ENSG00000168398	BDKRB2	26.83	0	0	0	0.23	46.69	2893.77	498.3	0.3	0	630.6	733.97	200.48	0
ENSG00000168404	MLKL	6.78	0	0	3.21	3.9	981.17	6740.83	15.79	6.15	53.93	4526.12	1246.48	432.83	16.1
ENSG00000168405	CMAHP	0	0	0	0	4.52	0	34.85	9.23	0	0	2170.45	216.42	0	0
ENSG00000168411	RFWD3	0	0	0	0	62.29	0	236.85	333.97	65.87	0	6654.76	262.91	16.94	0
ENSG00000168412	MTNR1A	0	0	0	0	0	0	0	28.23	0	0	59.02	0	0	0
ENSG00000168421	RHOH	0	0	0	0	1.76	0	2164.26	78.45	0	0	796.22	23.51	0	0
ENSG00000168427	KLHL30	0	0	0	0	0	0	0	0	0	0	0	0	0	0
ENSG00000168434	COG7	20.76	0	0	0	94.1	671.18	6672.8	219.99	0	0	26.63	1	0.78	0
ENSG00000168438	CDC40	0	0	0	0	95.88	2019.87	9631.12	1002.89	4.28	0	32.66	14.37	40.69	6.92
ENSG00000168439	STIP1	4.83	0	0	0	1226.35	225.35	6562.85	1457.88	5.17	0	108.21	348.16	34.6	0
ENSG00000168447	SCNN1B	16.59	0	0	0	107.31	20.33	0	1.55	0	10.15	0	27.68	0.15	0
ENSG00000168453	HR	47.05	0	0	0	108.42	0	72.65	4.84	5.15	271.29	287.21	1.64	0	0
ENSG00000168454	TXNDC2	0	0	0	0	0	0	0	0	0	0	0	0	0	0
ENSG00000168461	RAB31	0	0	0	0	1.29	0.63	85.57	144.69	0	0	139.74	68.45	0	0
ENSG00000168476	REEP4	0	0	0	0	0	0	1003.78	65.75	0.22	0	87.12	244.66	0	54.1
ENSG00000168477	TNXB	0	0	0	0	0.47	0	993.13	0	0	0	103.51	95.88	0	0
ENSG00000168481	LGI3	0	0	0	0	0	0	0	0	0	0	0	0	0	0
ENSG00000168487	BMP1	1.03	0	0	0	27.68	20.26	30.76	136.91	112.92	8.72	1532.94	166.33	10.16	2.14
ENSG00000168488	ATXN2L	0	0	0	0	2.38	0	719.8	1552.62	148.18	685.31	2146.21	115.2	10.69	0
ENSG00000168490	PHYHIP	0	0	0	0	0	0	235.25	26.15	0	0	0	0	0	0
ENSG00000168491	CCDC110	0	0	0	0	0	0	601.45	0	0	0	61.99	0	0	0
ENSG00000168495	POLR3D	6.92	0	0	0	37.64	488.13	12696.4	1024.82	54.21	0	55.07	2.14	1.25	0
ENSG00000168496	FEN1	0	0	0	0	8.72	3462.64	1035.55	159.24	0	0	6.78	1.87	0	0
ENSG00000168497	CAVIN2	0	0	0	0	54.1	0	606.48	0	0	0	12.34	49.74	0	0
ENSG00000168502	MTCL1	41.49	0	0	0	96.58	6.78	786.65	79.37	0.03	3.44	922.39	204.16	2.23	0
ENSG00000168505	GBX2	0	0	0	0	0	0	0	0.3	0	0	0	0	0	0
ENSG00000168517	HEXIM2	0	0	0	0	0	0	0.73	5.62	0	0	1.19	0	0	0
ENSG00000168522	FNTA	0	0	0	0	3.36	21.64	749.52	2220.06	72.67	0	619.6	784.1	141.15	0
ENSG00000168528	SERINC2	75.12	0	0	0	0.97	47.63	2830.47	1567.56	0.45	25.49	528.96	611.64	104.6	0
ENSG00000168538	TRAPPC11	0	0	0	0	1.87	501.89	5889.58	33.29	4.39	0	10783.6	897.81	288.55	10.73
ENSG00000168539	CHRM1	0	0	0	0	0	0	0	3.52	0	0	0	0	0	0
ENSG00000168542	COL3A1	0	0	0	0	141.88	28.6	4733.09	765.43	291.7	0	75240.3	2833	23.72	0
ENSG00000168546	GFRA2	0	0	0	0	0	0	0	0	0	0	91.21	88.09	0	0
ENSG00000168556	ING2	0	0	0	0	4.39	487.47	10727.2	1002.41	0	48.29	1057.1	123.98	1.29	0
ENSG00000168564	CDKN2AIP	0	0	0	0	10.37	2079.57	9396.55	2741.26	0	0	696.87	12.15	0.4	0
ENSG00000168566	SNRNP48	0	0	0	257.22	28.23	1752.05	10802.7	536.55	0	29.93	127.97	2.34	1.56	4.52
ENSG00000168569	TMEM223	0	0	0	0	0	0	879.95	105.03	0	0	0.37	1.87	0	0
ENSG00000168575	SLC20A2	8.35	0	0	0	414.8	1384.31	3652.43	602.82	5.17	1.44	85.41	393.37	114.19	0
ENSG00000168591	TMUB2	0	0	0	0	26.83	0	619.92	18.61	0.03	0	429.54	231.85	0.45	2.64
ENSG00000168610	STAT3	122.33	0	0	1121.4	135.53	1184.26	631.86	37.1	2.03	76.87	4723.43	9.9	40.43	0
ENSG00000168612	ZSWIM1	0	0	0	0	14.96	35.16	5.21	17.33	0	0	8.04	2.64	0	0
ENSG00000168615	ADAM9	18.03	0	0	0	10.6	31.16	1223.58	9802.64	51.91	1.12	2569.34	935.53	1185.64	34.87
ENSG00000168621	GDNF	0	0	0	0	0	0	76.87	0	0	0	24.89	47.05	0	0
ENSG00000168631	MUCL3	0	0	0	0	0	1017.34	0	0	0	2.07	159.97	0	0	0
ENSG00000168646	AXIN2	51.3	0	7.45	0	700.83	0	20.78	498.31	367.16	103.51	610.17	973.87	0	57.6
ENSG00000168653	NDUFS5	6.2	0.03	0	4.52	110.73	319.18	9912.65	4418.36	94.1	296.37	79911.3	10280.4	138.91	4.28
ENSG00000168658	VWA3B	0	0	0	0	0	39.55	47.71	0	0	0	375.59	16.94	4.28	0
ENSG00000168661	ZNF30	0	0	0	0	0	311.15	1994.88	252.78	0	0	67.76	10.69	0	0
ENSG00000168672	LRATD2	18.09	0	0	0	20.74	112.92	6119.09	8079.5	42.92	23.72	761	15.25	0.1	0.31
ENSG00000168675	LDLRAD4	0	0	0	199.14	366.98	183.05	16754.1	1368.21	40.66	0	139.09	2.14	1.09	4.52
ENSG00000168676	KCTD19	0	0	0	0	0	0	0	0	0	0	0.53	0	0	0
ENSG00000168679	SLC16A4	0	0	0	0	0	21.46	575.99	61.99	0	0	41.69	176.34	10.38	0
ENSG00000168685	IL7R	0	0	0	0	64.39	60.99	10222.2	36.71	0	0	5281.12	128.03	0.74	0
ENSG00000168701	TMEM208	0	0	0	0	6.78	0	274.56	4.11	0	0	522.52	2.46	1.32	0
ENSG00000168702	LRP1B	69.73	0	0	0	0	0	0	0	0	0	0	0	0	0
ENSG00000168703	WFDC12	0	0	0	0	0	0	0	0	0	0	0	0	0	0
ENSG00000168710	AHCYL1	26.83	0	0	0	0.43	8.74	16042.3	2844.44	1.41	0	2821.11	2230.13	470.7	18.03
ENSG00000168724	DNAJC21	6.78	0	0	0	7.34	1871.91	18879.9	58.31	12.3	0	24333.8	4933.62	1172.25	91.21
ENSG00000168734	PKIG	0	0	0	0	13.56	0	6.93	96.24	6.22	0	1316.21	216.42	48.29	0
ENSG00000168743	NPNT	0	0	0	244.16	31.14	9.46	794.05	877.45	28.23	34.87	20415.2	783.37	60.99	0
ENSG00000168746	LINC01620	0	0	0	0	0	0	0	0	0	0	0	0	0	0
ENSG00000168748	CA7	0.78	0	0	0	0	286.26	875.11	78.45	0	0	0	32.06	2.84	0
ENSG00000168754	FAM178B	0	0	0	0	0	0	0	0	0	0	0	0	0	0
ENSG00000168758	SEMA4C	0	0	0	0	0	557.87	3065.88	515.09	0	0	0	0.97	0	0
ENSG00000168763	CNNM3	0.67	0	0	0	61.02	595.14	1158.95	311.71	4.28	0	2.97	2.19	0	0
ENSG00000168765	GSTM4	0	0	0	0	216.42	0	250.72	393.33	0	0	27.79	85.91	3.46	0
ENSG00000168769	TET2	24.89	0	0	0	257.55	687.8	7657.05	176.58	0.9	5.62	8907.38	754.36	4.24	2.64
ENSG00000168772	CXXC4	0	0	0	0	6.78	0	9.57	0.9	0	0	141.88	0.15	0	0
ENSG00000168778	TCTN2	0	0	0	0	0	0	2.04	8.9	0	0	4.02	1.76	0	0
ENSG00000168779	SHOX2	0	0	0	0	0	0	0	0	0	0	0	0	0	0
ENSG00000168781	PPIP5K1	37.56	0	0	0	1.54	4.37	2586.3	404.87	0	0.44	856.71	159.97	217.92	72.14
ENSG00000168785	TSPAN5	0	0	0	0	0.16	0	840.87	8.04	0	0	404.62	130.75	36.07	0
ENSG00000168792	ABHD15	0	0	0	0	36.17	0	18.1	21.09	0	0	1699.75	342.66	48.29	13.55
ENSG00000168795	ZBTB5	0.78	0	0	0	41.52	0	171.82	182.54	0	540.43	2290.39	16.1	10.16	0
ENSG00000168802	CHTF8	0	0	0	0	0.37	18.9	819.37	4177.96	0	0	1362.84	193.12	0	0
ENSG00000168803	ADAL	0	0	0	0	1.76	2.07	3641.6	531.72	0	0	447.24	29.93	1.29	0
ENSG00000168806	LCMT2	0	0	0	0	2.07	0	1046	559.07	0	0	102.61	2.07	0.1	0
ENSG00000168807	SNTB2	6.92	0	0	0	178.79	8.72	14572	896.04	0	0	163.65	2.44	3.28	0
ENSG00000168811	IL12A	0	0	0	0	0	0	0	0	0	0	0.13	0	0	0
ENSG00000168813	ZNF507	0.44	0	0	0	667.28	901.41	8907.46	756.73	5.17	1.04	154.9	831.96	107.27	0
ENSG00000168818	STX18	0	0	0	0	171.7	1643.25	7248.76	113.5	0.4	10.46	4205.01	934.3	1.34	2.2
ENSG00000168824	NSG1	0	0	0	0	10.16	0	55.33	0.27	0	0	134.96	0.37	0	0
ENSG00000168826	ZBTB49	0	0	0	0	2.14	0	4.34	4.06	0	0	3.43	0.44	0	0
ENSG00000168827	GFM1	0	0	0	0	2.33	3.81	549.02	1573.49	24.22	0	500.95	431.46	141.15	0
ENSG00000168830	HTR1E	0	0	0	0	0	0	0	0	0	0	0	0	0	0
ENSG00000168852	TPTE2P5	0	0	0	0	0	0	218	0.74	0	0	103.51	8.72	0	0
ENSG00000168872	DDX19A	2.14	0	0	0	22.61	0	44.38	53.17	35.26	0	2161.73	595.14	42.92	0
ENSG00000168874	ATOH8	0	0	0	0	10.38	0	0	74.68	47.05	0	0	0	0	0
ENSG00000168875	SOX14	0	0	0	0	0	0	0	0	0	0	0	0	0	0
ENSG00000168876	ANKRD49	0	0	0	0	3.08	599.49	8280.64	1046	144.28	37.56	2968.02	104.74	3.88	0.13
ENSG00000168878	SFTPB	0	0	0	0	0	0	0	0	0	0	0	0	0	0
ENSG00000168883	USP39	48.45	0	0	0	159.97	1865.36	22507.2	992.62	33.88	2.14	52.22	2.04	1.09	0
ENSG00000168884	TNIP2	1.27	0	0	0	479.42	7881.12	11503.7	1666.97	59.85	18.36	10.79	29.51	94.95	10.38
ENSG00000168887	C2orf68	2.64	0	0	0	252.48	5.37	1846.54	209.49	2.33	0	37.48	99.47	20.76	0
ENSG00000168890	TMEM150A	0	0	0	0	0	0	136.81	13.7	0	0	58.78	27.68	0	0
ENSG00000168894	RNF181	0	0	0	0	0	906.36	193.38	9.62	0	0	1830.54	8.56	1.32	0
ENSG00000168899	VAMP5	0	0	0	0	0	0	1.97	3.12	0	0	0	7.47	0	0
ENSG00000168903	BTNL3	198.38	0	0	0	4.91	11.85	294.65	556.15	0	0	254.87	315.3	470.49	0
ENSG00000168904	LRRC28	0	0	0	0	0.07	1.41	759.61	262.99	0	0	215.73	75.28	17.43	0
ENSG00000168906	MAT2A	20.33	0	0	0	4.37	2468.75	15544.1	66.8	11.43	0	12628	2527.83	72.14	0
ENSG00000168907	PLA2G4F	64.13	0	0	0	63.3	318.36	39.69	37.79	16.59	159.97	1002.41	1082.08	177.06	3.39
ENSG00000168913	ENHO	0	0	0	0	0	0	0	0	0	0	0	0	0	0
ENSG00000168916	ZNF608	0.3	0	0	0	2.9	0.88	1105.63	2455.96	104.6	0	3471.5	125.36	19.24	0
ENSG00000168917	SLC35G2	0	0	0	0	0	0	9.41	0	0	0	3.39	0	0	0
ENSG00000168918	INPP5D	0	0	0	0	33.19	0	5465.34	1785.42	10.73	0	1113.71	5.43	0.07	0
ENSG00000168924	LETM1	321.82	0	0	0	1392.65	679.9	29684.9	2258.89	142.3	207.35	197.52	7.21	26.23	36.17
ENSG00000168936	TMEM129	0	0	0	0	43.58	0	0	189.74	12.83	0	0.53	1.25	13.56	0
ENSG00000168938	PPIC	0	0	0	0	324.62	488.26	3713.42	530.14	2.07	0	71.67	415.98	10.38	0
ENSG00000168939	SPRY3	0	0	0	0	0	0	166.74	2.84	0	0	176.34	3.46	0	0
ENSG00000168944	CEP120	0	0	0	0	44.05	4.28	440.28	11.15	0.78	0	3813.35	8.64	2.2	6.22
ENSG00000168952	STXBP6	0	0	0	0	0	5.17	45.98	53.72	9.04	0	23.16	40.43	4.15	0
ENSG00000168955	TM4SF20	0	0	0	0	0	0	154.9	578.75	0	0.15	313.31	58.08	1242.1	0
ENSG00000168958	MFF	0	0	0	0	0.03	37.48	6533.58	868.56	0	0	1508.05	733.97	52.3	0
ENSG00000168961	LGALS9	40.66	0	0	0	5.31	1636.79	1560.63	43.12	24.17	0	2945.27	383.53	631.21	0
ENSG00000168970	JMJD7-PLA2G4B	0	0	0	0	0	0	10.28	18.9	0	0	235.35	144.28	0	0
ENSG00000168992	OR7E102P	0	0	0	0	0	0	0	0	0	0	0	0	0	0
ENSG00000168993	CPLX1	0	0	0	0	0	0	0	225.84	0	0	0	0	0	0
ENSG00000168994	PXDC1	0	0	0	0	0.88	0	1900.78	61.02	0	0	179.57	38.48	0	0
ENSG00000168995	SIGLEC7	0	0	0	0	0	0	461.98	0	0	0	0	0	0	0
ENSG00000169016	E2F6	0	0	0	0	0	0	2831.43	284.37	0	0	38.26	1.04	1.41	0
ENSG00000169018	FEM1B	0.74	0	0	837.47	87.17	378.73	16177.1	701.35	0	0	44.88	12.02	67.82	0
ENSG00000169019	COMMD8	0	0	0	0	90.17	1357.48	3079.83	106.88	0	0	133.66	397.89	0	0.07
ENSG00000169020	ATP5ME	14.52	0	0	0	241.45	35775.5	49360.4	649.96	0.77	12.8	20541.2	15751.7	2.53	0
ENSG00000169021	UQCRFS1	75.28	0	0	0	81.32	581.44	1542.16	17.57	5	0	4723.43	24.8	7.47	0
ENSG00000169026	SLC49A3	0	0	0	0	21.38	0	0	0	0	0	0	0	0	0
ENSG00000169031	COL4A3	36.07	0	0	0	0	0	20.3	0	0	0	44.82	2.07	0	0
ENSG00000169032	MAP2K1	0	0	0	0	0.1	24.67	1930.69	415.25	0.6	0	657.57	178.79	0	0
ENSG00000169035	KLK7	0	0	0	0	0	0	76.13	1.34	0	0	1091.54	52.3	0	0
ENSG00000169045	HNRNPH1	57.72	0	0	46.38	741.53	1460.28	556.14	841.95	182.54	122.33	44306.7	12299.6	552.65	44.05
ENSG00000169047	IRS1	1.03	0	0	0	27.68	23.46	356.38	713.58	131.74	0	4815.24	273.64	16.94	0
ENSG00000169057	MECP2	0.33	0	0	0	0.45	43.5	421.09	1129.18	8.72	0	1470.15	101.64	19.24	0
ENSG00000169062	UPF3A	0.62	0	173.02	0	17.14	91.27	13145.5	2405.79	811.56	0	1629.7	295	4.65	0.13
ENSG00000169071	ROR2	0	0	0	0	0	0	383.53	36.07	0	0	14.96	3.88	0	0
ENSG00000169083	AR	0	0	0	0	0	0	1082.08	0	0	0	1.55	0.13	0	0
ENSG00000169084	DHRSX	0	0	0	0	17.43	0	520.46	460.79	0	0	6.11	3.75	18.09	6.92
ENSG00000169085	VXN	0	0	0	0	0	0	0	0	0	0	0	0	0	0
ENSG00000169087	HSPBAP1	0	0	0	0	64.39	338.82	2246.67	35.42	0.13	0.47	1555.4	256.07	0.89	0
ENSG00000169093	ASMTL	0	0	0	0	6.78	72.68	3.88	3.47	1.56	0	273.37	1.86	0	0
ENSG00000169100	SLC25A6	322.52	0	0	0	149.64	229.84	108.33	407.24	90.43	0	68.44	168.74	37.34	0
ENSG00000169105	CHST14	0	0	0	0	0	0	0	9.04	0	0	10.55	0	0	0
ENSG00000169116	PARM1	203.89	3.39	0	3.88	4.44	119.77	30954.3	5436.27	1.41	21.09	4165.29	8299.46	1011.13	0
ENSG00000169118	CSNK1G1	0	0	0	0	1.09	0	2533	22.56	2.64	0	3923.89	601.45	414.8	0
ENSG00000169122	FAM110B	0	0	0	0	0	0	0	0	0	0	287.65	144.28	0	0
ENSG00000169126	ARMC4	0	0	0	0	0	0	3.52	0	0	0	18.03	0	0	0
ENSG00000169129	AFAP1L2	0.13	0	0	0	0.89	0	257.22	1778.46	43.58	0	826.29	132.14	59.85	0.52
ENSG00000169131	ZNF354A	0	0	0	0	0.44	288.33	2860.58	984.98	0	0	1087.6	53.44	0.78	0
ENSG00000169136	ATF5	0	0	0	0	0	0	906.53	342.66	10.73	0	177.42	4.4	0	0
ENSG00000169139	UBE2V2	0	0	0	0	0	1019.85	7845.05	676.06	0	0	178.13	2.34	1.09	0
ENSG00000169155	ZBTB43	0.07	0	0	0	87.17	1172.25	5344.06	406.58	10.69	9.05	12.99	17.8	76.87	10.38
ENSG00000169169	CPT1C	0	0	0	0	0	0	0	0	0	0	0	0	0	0
ENSG00000169174	PCSK9	0	0	0	0	0	0	222.32	7.76	0	0	275.81	107.27	0	0
ENSG00000169180	XPO6	0	0	0	0	67.76	318.51	86.61	7.08	2.5	149.21	785.51	3.87	3.08	0
ENSG00000169181	GSG1L	0	0	0	0	0	0	0	0	0	0	0	0	0	0
ENSG00000169184	MN1	0	0	0	0	0	0	0	0	0	0	0	14.52	0	0
ENSG00000169188	APEX2	0	0	0	0	0.17	21.86	375.29	107.27	0	0	105.79	0	0	0
ENSG00000169189	NSMCE1	0	0	0	0	0.31	0	2730.25	19.06	0	0	1533.8	392.25	270.52	0
ENSG00000169193	CCDC126	2.14	0	0	0	18.09	17.3	33.81	19.77	0	0	2344.78	1027.97	5.37	0
ENSG00000169194	IL13	0	0	0	0	0	0	0	0	0	0	0	0	0	0
ENSG00000169203	NPIPB12	2.27	0	0	0	5.51	0	3810.58	4535.53	0	0	5934.27	321.87	145.36	3.1
ENSG00000169213	RAB3B	0	0	0	0	1.76	367.16	14839.3	0	54.1	246.81	1446.74	277.89	5.17	0
ENSG00000169217	CD2BP2	0	0	0	0	20.74	5344.78	688.62	5789.1	85.85	0	489.52	26.63	0.07	0
ENSG00000169218	RSPO1	0	0	0	0	0	0	0	0	0	0	2.07	0	0	0
ENSG00000169220	RGS14	0	0	0	0	26.15	0	112.68	60.99	0	0	0.03	0	0	0
ENSG00000169221	TBC1D10B	0	0	0	0	559.07	0	535.33	109.02	2.84	0	12.34	54.26	0	0
ENSG00000169223	LMAN2	0	0	0	0	386.32	4011.57	6207.73	492.77	1.37	24.52	5602.15	1463.74	4.54	0.44
ENSG00000169224	GCSAML	0	0	0	0	0	0	14.22	0	0	0	24.22	0	0	0
ENSG00000169228	RAB24	139.47	0	0	0	0	39.3	2.14	9.37	22.61	93.43	11.47	5.27	6.22	0
ENSG00000169230	PRELID1	180.35	0	0	342.02	6.98	44.98	470.79	2256.23	69.21	1.34	269.37	336.04	235.25	0
ENSG00000169231	THBS3	0	0	0	0	0.23	10.77	1320.28	266.45	1.41	0	302.85	244.66	0	0
ENSG00000169239	CA5B	0	0	0	0	0.16	0	726.68	1.64	0	0	1025.67	113.32	36.07	0
ENSG00000169241	SLC50A1	0	0	0	0	54.26	359.88	69.11	68.11	0	0	2030.98	3210.16	53.66	0
ENSG00000169242	EFNA1	0.52	0	0	0	124.57	12.06	200.38	672.09	47.05	0	5121.82	890.68	0	0
ENSG00000169245	CXCL10	0	0	0	0	0	0	311.15	254.07	0	0	676.06	16.94	0	0
ENSG00000169246	NPIPB3	0	0	0	0	5.71	862.93	10868.3	1856.65	0	0	2131.15	98.33	7.24	0.03
ENSG00000169247	SH3TC2	0	0	0	0	0	1148	3992.22	2380.57	75.12	0	115.43	6.46	0.1	0
ENSG00000169248	CXCL11	0	0	0	0	0	1839.21	2110.05	166.33	0	0	34.39	0.4	0	0
ENSG00000169249	ZRSR2	0	0	0	0	8.72	5626.79	2505.7	647.14	27.79	0	5.54	8.74	18.09	10.38
ENSG00000169251	NMD3	0.44	0	0	0	144.28	558.01	13291.7	1278.31	0	0.5	242.66	1180.11	20.76	0.22
ENSG00000169252	ADRB2	0	0	0	0	0	0	6.41	0	0	0	76.87	17.3	0	0
ENSG00000169255	B3GALNT1	0	0	0	0	0	0	19.91	0	0	0	231.85	0	0	0
ENSG00000169258	GPRIN1	17.43	0	0	0	0	0	0	2.19	0	0	0	1.32	0	0
ENSG00000169271	HSPB3	0	0	0	0	0	0	0.94	0	0	0	0	0	0	0
ENSG00000169282	KCNAB1	0	0	0	0	0	0	0	10.38	0	0	26.97	0	0	0
ENSG00000169288	MRPL1	0	0	0	0	0	705.36	4190.53	14.82	0	0	6116.38	714.77	90.17	0
ENSG00000169291	SHE	0	0	0	0	13.56	0	20.26	8.35	0	0	932.68	144.28	0	0
ENSG00000169299	PGM2	0	0	0	0	10.38	0	440.31	275.89	0	0	8061.46	279.01	10.16	0
ENSG00000169302	STK32A	0	0	0	0	0	0	24.89	37.64	0	0	96.58	0	0	0
ENSG00000169306	IL1RAPL1	0	0	0	0	0	0	94.1	34.87	0	0	40.66	6.41	0	0
ENSG00000169313	P2RY12	0	0	0	0	0	0	1141.88	0	0	0	59.85	1.03	0	0
ENSG00000169314	C22orf15	0	0	0	0	0	0	504.97	0	0	0	0	0	0	0
ENSG00000169330	MINAR1	0	0	0	0	0	0	423.88	54.21	0	0	0.6	0	0	0
ENSG00000169347	GP2	0	0	0	0	108.21	10.73	166.02	8.55	0	0	3.75	0	0	0
ENSG00000169359	SLC33A1	0	0	0	0	48.29	0	2295.83	25.85	0.03	0	2758.12	242.23	0.6	0
ENSG00000169371	SNUPN	0	0	0	0	3.39	145.36	163.91	2.2	0	0	650.55	2.53	0	0
ENSG00000169372	CRADD	0	0	0	0	0	0	12.09	3.12	4.52	0	6.78	12.74	12.45	0
ENSG00000169375	SIN3A	0	0	0	0	5.43	15.66	229.23	2382.84	69.21	0	372.64	251	178.79	43.58
ENSG00000169379	ARL13B	0	0	0	0	0.13	0	1044.47	103.81	0	0	238.55	103.51	0	18.03
ENSG00000169385	RNASE2	0	0	0	0	0	0	0	0	0	0	0	0	0	0
ENSG00000169397	RNASE3	0	0	0	0	0	0	0	0	0	0	0	0	0	0
ENSG00000169398	PTK2	1.03	0	0	0	141.88	13.85	1422.87	1707.19	263.47	0	28909.5	1019.45	176.18	0
ENSG00000169402	RSPH10B2	0	0	0	0	0	0	0	0	0	0	0	0	0	0
ENSG00000169403	PTAFR	0	0	0	0	0	112.01	1844.32	427.12	0	0	643.75	61.99	1.55	0
ENSG00000169410	PTPN9	0	0	0	0	6.22	0	4593.67	4220.09	0	186.35	502.35	9.57	0.5	0
ENSG00000169413	RNASE6	0	0	0	0	0	78.45	4977.55	617.04	0	0	72.91	0.57	0	0
ENSG00000169418	NPR1	0	0	0	0	43.58	0	0	10.16	0	0	0.57	0	0	0
ENSG00000169429	CXCL8	0	0	0	0	0	0	233.78	89.78	0	0	2.65	49.74	0	0
ENSG00000169432	SCN9A	6.22	0	0	0	0	0	914.91	0.78	0	0	348.16	103.81	0	0.44
ENSG00000169435	RASSF6	84.69	0	0	0	88.09	1477.11	782.84	16.36	1.56	36.17	5533.16	12.29	41.75	2.07
ENSG00000169436	COL22A1	0	0	0	0	0	0	0	1.56	0	0	0	0	0	0
ENSG00000169439	SDC2	0	0	0	0	0	0	133.04	63.3	0	0	180.61	62.23	47.05	0
ENSG00000169442	CD52	26.83	0	0	0	0.37	0	2794.29	145.34	0	0	1364.92	442.26	0	0
ENSG00000169446	MMGT1	0	0	0	0	0.16	0	2193.89	5.88	0	0	2841.76	287.65	162.31	16.1
ENSG00000169490	TM2D2	0	0	0	0	4.52	169.56	58.61	69.43	0	0	1734.61	1262.42	37.56	0
ENSG00000169495	HTRA4	0	0	0	0	0	0	0	0	0	0	324.62	0	0	0
ENSG00000169499	PLEKHA2	0	0	0	0	0.6	47.9	1259.13	3208.75	122.03	0	2892.02	203.29	10.69	0
ENSG00000169504	CLIC4	0	0	0	0	7.91	89.2	9550.96	775.78	144.28	0	2741.02	61.99	1.03	0
ENSG00000169507	SLC38A11	0	0	0	0	0	0	627.6	0	0	0	115.43	0.78	0.03	0
ENSG00000169508	GPR183	3.46	0	0	0	0	0	11343.8	107.31	0	0	71.61	0.4	0	0
ENSG00000169515	CCDC8	0	0	0	0	0	0	305.84	0	0	0	0.6	0.47	0	0
ENSG00000169519	METTL15	0.88	0	0	0	36.07	520.46	2683.42	352.71	1.03	0.4	95.09	185.38	48.45	0
ENSG00000169548	ZNF280A	0	0	0	0	0	0	0	0	0	0	0	0	0	0
ENSG00000169554	ZEB2	103.51	0	5266.1	0	77.93	453.18	916.25	5.18	0.47	0	8848.21	21.45	14.5	0
ENSG00000169562	GJB1	0	0	0	0	19.24	23.53	14.29	22.17	18.09	173.02	18.47	26.37	22.82	0
ENSG00000169564	PCBP1	432.83	0	0	0	7.76	11.32	450.18	2409.97	0	0	519.41	273.81	395.21	0
ENSG00000169567	HINT1	53.66	0	0	0	0.37	170.2	49804.4	4045.19	0.45	0	5129.86	8515.88	305.08	0
ENSG00000169570	DTWD2	0	0	0	0	0.16	0	1145.39	4.62	0	0	2982.91	305.08	90.17	0
ENSG00000169575	VPREB1	0	0	0	0	0	0	0	0	0	0	0	0	0	0
ENSG00000169583	CLIC3	0	0	0	0	6.92	0	0	22.82	0	0	0	0	0	0
ENSG00000169592	INO80E	0.23	0	0	0	1.86	114.25	433.54	1063.31	165.62	1009.94	1625.75	318.49	8.55	0.52
ENSG00000169594	BNC1	0	0	0	0	0	0	0	0	0	0	0	0	0	0
ENSG00000169598	DFFB	27.13	0	0	0	8.3	856.29	1377.23	1587.04	21.46	0	117.57	1.29	0	0
ENSG00000169599	NFU1	13.84	0	0	0	37.64	261.5	22958	1319.92	0	0	158.74	4.94	2.03	18.09
ENSG00000169604	ANTXR1	0	0	0	0	8.72	414.8	9416.5	477.73	0	0	20.74	17.18	13.56	0
ENSG00000169605	GKN1	0	0	0	0	0	0	0	0	0	0	0	0	0	0
ENSG00000169607	CKAP2L	0	0	0	0	10.73	199.9	722.52	19.13	0	0	1166.55	114.19	0	0
ENSG00000169609	C15orf40	0	0	5157.89	0	13.55	205.21	42.14	2	0	0	484.45	2.83	1.32	6.22
ENSG00000169612	RAMAC	0	0	0	0	10.69	30.25	14.03	13.58	0	83.05	22.12	13.62	0	0
ENSG00000169618	PROKR1	0	0	0	0	0	0	0	0	0	0	0	0	0	0
ENSG00000169621	APLF	0	0	0	0	0.07	0	2423.53	629.79	0.3	0	562.15	244.66	17.43	0
ENSG00000169627	BOLA2B	16.94	0	0	0	0.94	4096.49	9817.12	30.09	0	0	5109.53	1734.61	0	0
ENSG00000169629	RGPD8	0	0	0	0	22.61	259.53	13.7	55.37	0	0	7940.87	414.8	21.46	0
ENSG00000169635	HIC2	0	0	0	0	10.38	0	0.88	53.93	9.41	0	0	37.56	10.16	0
ENSG00000169641	LUZP1	0.57	0	0	0	2.38	105.02	5839.29	4780.19	87.17	0	6272.3	355.76	241.55	2.33
ENSG00000169660	HEXD	0	0	0	0	8.35	0	1900.78	1220.33	631.21	0	304.93	96.19	0	0
ENSG00000169668	BCRP2	0	0	0	0	0	0	8.72	0	0	0	0	0	0	0
ENSG00000169676	DRD5	0	0	0	0	0	0	0	0	0	0	0	0	0	0
ENSG00000169679	BUB1	0	0	0	0	0	1605.08	6390.34	399.8	21.38	0	13.49	10.46	0	0
ENSG00000169682	SPNS1	0	0	0	0	0	0	108.42	94.06	0.26	0	3.28	9.04	0	0
ENSG00000169683	LRRC45	0	0	0	0	107.31	0	831.54	24.3	0.97	0	538.06	86.51	0.15	0
ENSG00000169684	CHRNA5	0	0	0	0	0	0	27.66	0.1	0	0	100.35	0.67	0	0
ENSG00000169689	CENPX	0	0	0	0	6.41	0	17.57	8.28	0	0	5.88	24.17	0	0
ENSG00000169692	AGPAT2	0	0	0	0	8.79	27.78	257.96	3427.31	31.14	0	139.3	282.11	225.84	26.15
ENSG00000169696	ASPSCR1	0	0	0	0	0.53	0	696.31	318.36	2.83	0	242.7	188.2	69.73	0
ENSG00000169710	FASN	0	0	0	3.17	6.4	2911.85	3394.64	32.84	8.35	80.9	4883.69	1743.33	72.14	0
ENSG00000169714	CNBP	10.69	0	0	1.87	212.51	1006.97	942.41	871.39	8.3	0	57547.3	14301.4	413.15	23.72
ENSG00000169715	MT1E	0	0	0	0	0	10.5	651.67	145.2	0	0	1136.18	520.46	0	0
ENSG00000169718	DUS1L	0.23	0	0	0	1.12	0	771.66	1834.91	235.35	0	1271.63	254.11	10.69	0
ENSG00000169727	GPS1	0	0	0	9.76	18.02	483.32	2992.32	3233.88	162.31	10.73	860.59	162.46	2.84	0.2
ENSG00000169733	RFNG	0	0	0	0	0	0	0	306.59	26.83	0	44.89	2.33	0	0
ENSG00000169738	DCXR	0	0	0	0	56.46	0	2326.46	16.1	16.94	0	15.25	1.07	0	0
ENSG00000169740	ZNF32	0	0	0	0	8.72	6221.93	3353.45	559.05	2.14	0	6.28	5.15	45.22	0
ENSG00000169744	LDB2	0	0	0	0	36.07	0	725.06	17.1	0	0	8.43	27.13	0	0
ENSG00000169750	RAC3	0	0	0	0	0	0	0	1.55	0	0	0	0	0	0
ENSG00000169752	NRG4	0	0	0	0	0	0	14.74	0	0	0	62.29	0.3	4.83	0
ENSG00000169756	LIMS1	34.87	0	166.33	0	10.69	0	32.26	21.39	22.61	55.37	56.75	21.97	26.97	37.64
ENSG00000169758	TMEM266	0	0	0	0	0	0	0	0	0	0	0	0	0	0
ENSG00000169760	NLGN1	0	0	0	0	0	0	230.6	0	0	0	8.3	0	0	0
ENSG00000169762	TAPT1	0	0	0	0	0	601.36	1861.69	4.69	0	0	3020.55	427.12	54.1	0
ENSG00000169764	UGP2	25.65	0	0	0	248.68	837.41	410.85	187.2	16.59	508.13	28320.4	6456.38	697.52	13.55
ENSG00000169783	LINGO1	0	0	0	0	0	0	0	0	0	0	0	0	0	0
ENSG00000169813	HNRNPF	0.53	0	0	422.17	9.09	544.45	18650.5	25001.9	645.03	955.83	17931.6	1480.62	200.94	1.03
ENSG00000169814	BTD	0.78	0	0	0	9.67	265.52	6746.84	976.26	0	107.31	1050.33	106.88	2.07	0
ENSG00000169826	CSGALNACT2	0	0	0	0	14.52	0	2301.2	1046.01	0	0	1047.45	5.69	0.1	0
ENSG00000169836	TACR3	0	0	0	0	0	0	0	0	0	0	0	0	0	0
ENSG00000169851	PCDH7	0	0	0	0	61.02	3119.98	2006.71	101.64	12.83	0	8.35	3.44	31.65	0
ENSG00000169855	ROBO1	0	0	0	0	72.14	1631.12	5292.3	61.99	2.33	0	120.86	217.03	13.84	0
ENSG00000169856	ONECUT1	0	0	0	0	0	0	0	0	0	0	58.78	0	0	0
ENSG00000169857	AVEN	0	0	0	0	10.16	337.75	112.46	2.3	1.41	9.04	211.08	2.38	3.52	0
ENSG00000169860	P2RY1	0	0	0	0	49.17	12.93	56.2	6.56	0	0	61.14	48.34	64.3	0
ENSG00000169862	CTNND2	0	0	0	0	0	0	0.47	0	0	0	8.35	29.04	0	0
ENSG00000169871	TRIM56	80.48	0	0	0	1.9	31.54	9151.54	1477.59	2.61	0	1819.2	1863.14	427.12	108.21
ENSG00000169876	MUC17	135.53	0	0	14.89	5.93	56175.2	227714	1130.97	4.39	10481.7	214412	50730.9	50064	48.29
ENSG00000169884	WNT10B	0	0	0	0	0	0	3.57	1.32	0	0	113.32	0	0	0
ENSG00000169885	CALML6	0	0	0	0	0	0	0	0	0	0	0	0	0	0
ENSG00000169891	REPS2	0	0	0	0	1.86	0	2375.13	3519.27	43.58	0	2028.17	179.57	2.14	0.26
ENSG00000169894	MUC3A	4.68	0	0	8.94	33.84	1576.51	40302.2	2998.53	198.38	2639.84	8575.42	630.61	116.34	0.03
ENSG00000169895	SYAP1	67.82	0	0	0	101.64	4017.99	36636.1	17655.9	123.41	223.62	3687.44	70.58	2.07	0
ENSG00000169896	ITGAM	0	0	0	0	0	0	7231.87	21.46	0	0	49.12	0.9	0	0
ENSG00000169902	TPST1	0	0	0	0	17.43	0	214.62	0	0	0	2.77	1.72	0	0
ENSG00000169903	TM4SF4	0	0	0	0	0	10.73	2497.07	19.24	0	1.04	232.82	402.41	110.73	0
ENSG00000169905	TOR1AIP2	18.67	0	0	1695.25	230.72	454.01	10589.9	251.81	0.63	12.02	11787.6	1058.88	12.44	0.44
ENSG00000169908	TM4SF1	0	0	0	0	57.6	2622.89	3580.71	36.63	0	334.59	9412.25	61.36	28.12	6.22
ENSG00000169914	OTUD3	0	0	0	0	25.65	18.61	16.3	20.77	0	162.64	20.18	12.3	10.37	0
ENSG00000169918	OTUD7A	72.14	0	0	51.3	0	0	16.08	13.56	0	0	12.3	16.59	0	0
ENSG00000169919	GUSB	21.46	0	0	0	0.87	35.45	7758.91	1013.89	0.97	0	910.64	1740.82	104.6	0
ENSG00000169925	BRD3	27.11	0	0	0	10.46	0	588.27	16.9	12.3	58.08	1458.52	156.9	450.86	0
ENSG00000169926	KLF13	38.48	0	0	0	113.04	1373.77	184.39	199.5	26.97	0	6650.8	2849.47	150.23	0
ENSG00000169933	FRMPD4	0	0	0	0	0	0	0	0	0	0	396.76	0	0	0
ENSG00000169946	ZFPM2	0	0	0	0	0	0	168.02	18.82	0	0	300.47	0	0	0
ENSG00000169951	ZNF764	0	0	0	0	1.32	0	903.34	209.2	18.03	0	159.24	36.34	0.52	0
ENSG00000169955	ZNF747	13.56	0	0	0	10.37	0	2423.23	1009.94	26.83	0	290.72	7.76	0.3	0
ENSG00000169957	ZNF768	13.84	0	0	0	301.11	627.6	2362.53	547.28	71.15	0	20.17	1.04	0.16	4.52
ENSG00000169962	TAS1R3	0	0	0	0	0	0	0	44.05	0	0	0.53	0	0	0
ENSG00000169964	TMEM42	0	0	0	0	126.24	0	1365.43	166.74	0	0	3.75	235.12	0	0
ENSG00000169967	MAP3K2	39.41	0	0	1749.36	252.18	1019.83	12094.8	124.36	0.43	0	13718.3	865.1	8.34	1.32
ENSG00000169972	PUSL1	0	0	0	0	20.33	0	36.97	1.64	0	0	76.13	0.6	1.76	0
ENSG00000169976	SF3B5	0	0	0	0	0	0	9.12	24.05	0	0	1.64	2.64	0	0
ENSG00000169981	ZNF35	0	0	0	0	3.1	0	27.33	384.33	17.3	0	55.37	29.04	18.82	0
ENSG00000169989	TIGD4	0	0	0	0	0	0	352.68	38.06	0.07	0	56.01	103.51	0	0
ENSG00000169991	IFFO2	3.39	0	0	0	1.25	149.21	311.43	10.5	0	0	555.18	69.73	162.31	0
ENSG00000169992	NLGN2	0	0	0	0	0	0	1.86	3.52	0	0	244.07	180.35	0	0
ENSG00000169994	MYO7B	18.1	0	0	0	761.29	50.49	1786.72	3385.34	1025.67	1682.31	37692.3	2146.21	315.1	34.2
ENSG00000170004	CHD3	1.2	0	0	0	11.32	67.67	3291.99	10115.5	1324.93	829.59	6465.46	694.57	130.4	2.07
ENSG00000170006	TMEM154	0	0	0	0	0.44	0	1467.93	488.13	0	0	1273.95	8.55	2.07	0
ENSG00000170011	MYRIP	18.09	0	0	0	18.67	0	1499.26	631.21	53.66	0	0	2.59	0.1	0
ENSG00000170017	ALCAM	0	0	0	317.38	65.87	575.3	38034.9	1244.8	33.88	0	226.48	4.07	1.41	0
ENSG00000170027	YWHAG	1.19	0	0	0	967.55	9756.71	18527.2	3323.78	207.35	12.67	39.77	70.11	298.42	6.92
ENSG00000170035	UBE2E3	0	0	0	0	216.42	1421.86	8053.64	282.17	0	0	145.69	1035.43	13.84	0
ENSG00000170037	CNTROB	0	0	0	0	160.97	23.72	523.72	46.28	1.9	0	443.11	231.85	0.37	0
ENSG00000170043	TRAPPC1	0	0	0	0	0	0	15.77	0.57	0	0	141.88	0	0	0
ENSG00000170044	ZPLD1	0	0	0	0	0	0	0	0	0	0	0	0	0	0
ENSG00000170049	KCNAB3	0	0	0	0	0	0	0.16	18.09	0	0	4.39	16.59	0	0
ENSG00000170054	SERPINA9	0	0	0	0	0	0	0	0	0	0	10.37	0	0	0
ENSG00000170074	FAM153A	0	0	0	0	0	0	0	0	0	0	178.79	0	0	0
ENSG00000170075	GPR37L1	0	0	0	0	0	0	2.31	0.44	0	0	0	162.31	0	0
ENSG00000170085	SIMC1	0	0	0	0	13.84	8.94	346.27	400.35	0	0	4959.51	327.3	33.88	4.28
ENSG00000170088	TMEM192	0	0	0	0	0.07	0	381.68	639.87	0	0	761.9	111.81	6.41	0
ENSG00000170089	AC106795.1	0	0	0	0	0	18.67	658.69	392.25	0	0	50.82	2.14	0	0
ENSG00000170091	NSG2	0	0	0	0	0	0	0	0	0	0	0	0	0	0
ENSG00000170092	SPDYE5	0	0	0	0	0	0	0	0	0	0	0	0	0	0
ENSG00000170099	SERPINA6	0	0	0	0	0	0	0	0	0	0	0	0	0	0
ENSG00000170100	ZNF778	5.27	0	0	0	180.35	0	935.13	128.26	2.07	0	28.73	162.77	6.92	0
ENSG00000170113	NIPA1	2.07	0	0	0	37.56	531.94	3167.99	75.23	0	0	2834.99	183.4	0.89	0.88
ENSG00000170122	FOXD4	0	0	0	0	0	0	0	0.77	0	0	0	0	0	0
ENSG00000170142	UBE2E1	0	0	0	0	4.28	16.03	30.02	37.63	0	58.83	28	7.91	0	0
ENSG00000170144	HNRNPA3	144.28	0	0	378.36	23.27	9.95	1354.28	5489.11	89.97	3.35	2217.8	1290.24	583.41	17.43
ENSG00000170145	SIK2	0	0	0	0	0.67	23.27	4268.31	944.69	0.67	0	825.59	705.74	78.45	18.03
ENSG00000170153	RNF150	0	0	0	0	0	0	487.91	0	0	0	799.83	8.72	0	0
ENSG00000170160	CCDC144A	0	0	0	0	36.17	456.77	3.13	0	0	0	13371.3	342.66	0	0
ENSG00000170161	AL512625.1	0	0	0	0	0	0	0	51.86	37.64	0	396.76	21.46	0	0
ENSG00000170166	HOXD4	0	0	0	0	0	0	0	150.56	0	0	0	0	0	0
ENSG00000170175	CHRNB1	0	0	0	0	0	0	263.47	418.4	0	0	0	2.14	0	0
ENSG00000170178	HOXD12	0	0	0	0	0	0	0	0	0	0	0	0	0	0
ENSG00000170180	GYPA	0	0	0	0	0	0	0	0	0	0	0	0	0	0
ENSG00000170185	USP38	0	0	0	0	148.18	0	5456.74	657.3	0	0	24.28	6.87	103.99	3.46
ENSG00000170190	SLC16A5	0	0	0	0	36.07	42.92	623.42	173.15	1.03	0	8.43	40.69	20.76	0
ENSG00000170191	NANP	0	0	0	0	5.37	0	763.14	4.91	0	0	357.2	38.06	0.22	0
ENSG00000170209	ANKK1	0	0	0	0	0	0	0	0	0	0	0	0	0	0
ENSG00000170214	ADRA1B	0	0	0	0	0	0	0	0	0	0	1.12	0	0	0
ENSG00000170222	ADPRM	0	0	0	0	1.03	0.87	139.75	637.53	0	0	77.34	93.35	0	17.43
ENSG00000170231	FABP6	0	0	0	0	0	0	271.29	529.44	0.15	0	26.97	169.38	52.3	0
ENSG00000170234	PWWP2A	30.49	0	0	0	2.97	40.69	3986.37	18.25	0	0	6031.69	305.08	360.69	0
ENSG00000170236	USP50	0	0	0	0	0	0	0	0	0	0	0	0	0	0
ENSG00000170242	USP47	0	0	0	0	131.49	57.19	3021.96	1682.3	94.1	287.65	54716.9	2006.71	74.54	14.96
ENSG00000170248	PDCD6IP	0.37	0	0	512.14	5.73	257.51	25643.1	13032.6	200.48	739.42	27412.5	1704.24	346.3	3.62
ENSG00000170260	ZNF212	0.16	0	0	0	4.39	0	903.34	409.68	72.14	0	284.6	27.79	0	0
ENSG00000170264	FAM161A	0	0	0	0	0	0	1229.05	450.86	0	0	87.64	0.26	0.03	0
ENSG00000170265	ZNF282	27.68	0	0	0	207.02	0	3246.23	826.29	40.66	0	14.48	0.8	0.78	0
ENSG00000170266	GLB1	0	0	0	0	104.6	0	2419.85	792.83	0	8.01	18.13	3.28	0	0
ENSG00000170270	GON7	0	0	0	0	162.31	992.62	941.91	27.79	0	0	43.72	167.3	17.3	0
ENSG00000170271	FAXDC2	0	0	0	0	0	0	480.97	18.1	0.23	0	271.29	245.69	0.15	0
ENSG00000170275	CRTAP	0	0	0	965.79	60.99	451.04	438.47	11.89	0.31	0	1733.65	8.94	0.44	10.37
ENSG00000170276	HSPB2	0	0	0	0	0	0	0	0	0	0	0	0	0	0
ENSG00000170289	CNGB3	0	0	0	0	0	0	0	0	0	0	0	0	0	0
ENSG00000170291	ELP5	0	0	0	0	0.23	0	2030.16	370.26	0	0	263.44	254.07	52.3	0
ENSG00000170293	CMTM8	0	0	0	0	0.16	0	470.61	0.52	0	0	414.03	122.03	0	0
ENSG00000170296	GABARAP	19.24	0.26	0	0	117.56	179.94	226.98	347.15	6.22	414.03	6371.87	4707.03	80.48	0
ENSG00000170298	LGALS9B	2.07	0	0	0	10.38	0	43.06	51.86	0	0	0	112.68	16.94	0
ENSG00000170310	STX8	0.2	0	0	0	0.37	86.13	2841.86	4526.12	165.62	0	3466.13	409.97	8.55	0
ENSG00000170312	CDK1	0	0	0	0	0.44	0	5269.5	610.17	18.03	0	1229.9	29.93	0.26	0
ENSG00000170315	UBB	343.63	650.55	0.3	46.58	402.42	16307.2	45030.2	54536.6	579.48	287.99	6936.67	253.62	5.91	0.16
ENSG00000170322	NFRKB	0	0	0	0	75.28	0	4256.16	649.23	3.39	0	45.76	0.47	0.31	0
ENSG00000170323	FABP4	0	0	0	0	0	72.14	1942.32	6.78	0	0	3.91	1.09	0	0
ENSG00000170324	FRMPD2	0	0	0	0	0	0	0	17.1	0	0	0	0	0	0
ENSG00000170325	PRDM10	0	0	0	0	75.12	264.28	1038.9	33.87	0.23	0	1415.23	197.24	0.74	0
ENSG00000170340	B3GNT2	0	0	0	0	27.11	0	284.91	6.38	0	0	2259.63	2.76	4.83	0
ENSG00000170345	FOS	209.2	0	0	487.89	12.83	55.84	17.7	64.33	31.65	242.23	13.93	14.06	31.12	178.79
ENSG00000170348	TMED10	144.28	0	0	0	11.38	20.97	1299.32	7758.91	38.06	0.07	1601.72	1408.48	639.87	0
ENSG00000170356	OR2A20P	0	0	0	0	0	0.31	1790.52	138.42	0	0	199.14	84.69	43.58	0
ENSG00000170364	SETMAR	0	0	0	0	0.31	0	958.53	5.14	0.44	0	545.77	95.88	72.14	0
ENSG00000170365	SMAD1	0	0	0	0	22.61	3.46	26.36	43.5	0	0	1429.53	342.66	85.85	0
ENSG00000170370	EMX2	0	0	0	0	0	0	0	0	0	0	0	0	0	0
ENSG00000170373	CST1	0	0	0	0	0	0	0	0	0	0	0	0	0	0
ENSG00000170379	TCAF2	0	0	0	0	2.2	0	75.28	244.07	0	0	0	2.14	0	0
ENSG00000170381	SEMA3E	0	0	0	0	4.15	0	1656.16	0	0	0	83.37	5.69	0	0
ENSG00000170382	LRRN2	0	0	0	0	9.41	0	0	0	0	0	0	0	0	0
ENSG00000170385	SLC30A1	0.3	0	0	0	104.6	4202.06	9851.11	711.51	14.96	0	51.73	18.74	103.99	0
ENSG00000170390	DCLK2	0	0	0	0	0	0	27.11	8.55	0	0	3.44	31.65	0	0
ENSG00000170396	ZNF804A	0	0	0	0	0	0	203.08	0	0	0	167.3	0	0	0
ENSG00000170412	GPRC5C	0	0	0	0	64.37	241.55	75.23	10.02	0	49.74	0	6.33	2.2	0
ENSG00000170417	TMEM182	0	0	0	0	0	0	2.81	3.59	0	0	0.89	0.44	0	0
ENSG00000170419	VSTM2A	0	0	0	0	2.07	0	55.9	0	0	0	60.2	24.89	0	0
ENSG00000170421	KRT8	2704.23	0	14.96	72.91	76.04	10264.1	503647	75574.9	65.16	591.91	70239.5	116964	15707.4	1172.25
ENSG00000170425	ADORA2B	60.99	0	0	0	1.25	0	2982.85	14.52	3.95	0	2173.67	287.65	234.45	0
ENSG00000170430	MGMT	0	0	0	0	31.65	301.05	20.4	88.76	0	0	1943.81	2506.81	0	0
ENSG00000170439	METTL7B	0.26	0	0	0	20.76	3.2	215.32	186.69	94.1	0	1857.56	123.41	33.88	0
ENSG00000170442	KRT86	0	0	0	0	0	0	0	0	0	0	0	0	0	0
ENSG00000170445	HARS1	2.5	0	0	0	4.83	242.7	9099.29	2057.13	90.17	0	1263.78	128.26	2.84	0
ENSG00000170448	NFXL1	0	0	0	0	6.22	225.84	11506	3192.12	96.58	0	929.88	14.48	0.1	0
ENSG00000170454	KRT75	0	0	0	0	0	0	0	53.66	0	0	0	0	0	0
ENSG00000170456	DENND5B	0.15	0	0	0	69.73	0	6910.8	477.73	0	0	25.55	6.4	99.47	10.38
ENSG00000170458	CD14	0	0	0	0	0	0	352.37	8.55	0	0	15.61	40.69	0	0
ENSG00000170464	DNAJC18	0	0	0	0	0	0	568.61	16.55	0	0	126.6	17.3	0	0
ENSG00000170465	KRT6C	0	0	0	0	0	0	0	0	0	0	0	0	0	0
ENSG00000170468	RIOX1	0	0	0	243.95	6.41	0	10.65	7.65	0	0	13.18	7.03	0	56.46
ENSG00000170469	SPATA24	0	0	0	0	0	0	11.56	27.13	0	0	11.43	0	0	0
ENSG00000170471	RALGAPB	48.29	0	0	36.97	1.9	41.69	14419.1	1754.42	1.64	0.44	2960.1	1684.36	435.83	18.03
ENSG00000170473	PYM1	47.43	0	0	0	1.87	1035.43	3508.83	22.49	2.64	0	2757.08	1882.8	378.73	5.37
ENSG00000170476	MZB1	0	0	0	0	0	0	35.67	2.64	0	0	1046	180.35	0	0
ENSG00000170482	SLC23A1	0	0	0	0	0	0	0	0	0	0	0	0	0	0
ENSG00000170484	KRT74	0	0	0	0	0	0	0	0	0	0	0	0	0	0
ENSG00000170485	NPAS2	2.81	0	0	0	13.18	109.94	8497.06	2196.6	324.62	0	1067.27	57.72	2.59	0
ENSG00000170486	KRT72	0	0	0	0	0	0	0	0	0	0	0	0	0	0
ENSG00000170500	LONRF2	0	0	0	0	0	0	991.9	0	0	0	10.34	0	0	0
ENSG00000170502	NUDT9	0	0	0	0	61.02	2326.46	12598.3	325.26	6.41	0	21.94	21.86	54.26	0
ENSG00000170509	HSD17B13	0	0	0	0	0	0	0	0	0	0	1.41	4.52	0	0
ENSG00000170515	PA2G4	0	0	0	0	182.43	2612.27	5029.88	223.37	0.5	0	3237.4	567.5	1.56	0.44
ENSG00000170522	ELOVL6	9.41	0	0	0	23.72	265.07	447.27	6.11	0.31	0	3816.81	9.46	10.55	0
ENSG00000170523	KRT83	0	0	0	0	0	0	0	0	0	0	0	0	0	0
ENSG00000170525	PFKFB3	0	0	0	0	3.36	0.03	31.7	10408.5	0	0	162.15	141.06	207.02	0
ENSG00000170537	TMC7	0	0	0	0	0.4	0	2446.14	609.03	1.34	0	369.23	282.29	26.15	0
ENSG00000170540	ARL6IP1	10.16	521.59	0	0	7.65	3106.28	13678.9	56.6	0.44	0	19628.9	1176.75	234.45	0
ENSG00000170542	SERPINB9	0	0	0	0	4.52	0	20.4	90.08	0	0	3791.74	126.24	5.37	0
ENSG00000170545	SMAGP	1.81	0	0	0	65.75	7	642.89	533.11	159.97	0	4508.65	498.99	6.78	2.14
ENSG00000170558	CDH2	0	0	0	0	0	0	6.22	75.28	0	0	101.95	0	0	0
ENSG00000170561	IRX2	0	0	0	0	0	2.07	75.28	479.42	0	0	176.18	12.83	0.26	0
ENSG00000170571	EMB	0	0	0	0	35.26	0	20789.2	414.8	0	0	2774.67	12.93	0.03	0
ENSG00000170579	DLGAP1	0	0	0	0	0	0	0	0	0	0	3.62	0	0	0
ENSG00000170581	STAT2	0.89	0	0	0	78.45	0	6068.41	731.84	34.2	0	17.93	12.65	31.65	0
ENSG00000170584	NUDCD2	0	0	0	0	18.03	0	725.06	143.22	0	0	59.34	54.26	10.38	0
ENSG00000170604	IRF2BP1	0	0	0	0	0	0	119.71	12.67	0	0	0	55.37	0	0
ENSG00000170606	HSPA4	178.79	0	0	617.04	321.87	1182.12	2384.72	32.53	6.87	235.12	11921	41.63	50.09	8.3
ENSG00000170608	FOXA3	0	0	0	0	2.14	7.24	2	5.15	36.17	0	1.79	0	16.59	0
ENSG00000170615	SLC26A5	0	0	0	0	1.03	0	0	0	0	0	0	0	0	0
ENSG00000170619	COMMD5	0	0	0	0	0.47	0	1338.37	76.13	0	0	149.35	56.46	0	0
ENSG00000170624	SGCD	0	0	0	0	0	0	1031.2	0	0	0	1176.23	270.22	0	0
ENSG00000170627	GTSF1	0	0	0	0	0	0	0	0	0	0	130.75	0	0	0
ENSG00000170629	DPY19L2P2	0	0	0	0	0	0	0	0	0	0	504.97	21.46	0	0
ENSG00000170631	ZNF16	0	0	0	0	0.45	0	443.91	291.7	0	0	236.08	33.88	0	0
ENSG00000170632	ARMC10	0	0	0	0	2.64	136.91	7781.92	1359.8	0	0	1070.66	145.36	0	0
ENSG00000170633	RNF34	22.61	0	0	0	64.3	2879.4	10198.5	4274.2	42.92	0	1227.01	20.17	0.7	0.31
ENSG00000170634	ACYP2	0	0	0	0	0	0	1100.11	75.12	0	0	11.12	0.4	0	0
ENSG00000170638	TRABD	1.64	0	0	0	287.65	0	1647.22	853.81	55.58	0	4.04	10.77	36.17	0
ENSG00000170653	ATF7	0.44	0	0	418.4	108.21	1502.35	2869.77	463.87	5.17	0	69.95	655.62	10.38	0
ENSG00000170667	RASA4B	22.82	0	0	0	0	0	327.06	0	0	0	732.48	100.35	0	0
ENSG00000170677	SOCS6	9.41	0	0	0	81.32	923.46	1113.77	7.55	0.31	0	7502.12	25.47	11.86	6.22
ENSG00000170681	CAVIN4	0	0	0	0	0	0	0	0.47	0	0	0	1.76	0	0
ENSG00000170684	ZNF296	0	0	0	0	0.52	0	5.47	13.56	0	0	0	0	0	0
ENSG00000170689	HOXB9	5.37	0	0	0.26	1	0	2224.58	2017.41	1.71	0	450.13	338.75	17.43	0
ENSG00000170703	TTLL6	0	0	0	0	1.87	153.73	899.7	2.16	0.88	0	498.72	296.37	144.28	0
ENSG00000170734	POLH	0	0	0	0	4.52	0	20.7	27.24	4.15	0	1699.75	486.93	26.83	0
ENSG00000170743	SYT9	0	0	0	0	0	0	0	0	0	0	0	0	0	0
ENSG00000170745	KCNS3	0	0	0	0	0.22	17.14	381.68	0	0	0	515.09	37.27	2.14	0
ENSG00000170748	RBMXL2	0	0	0	0	0	0	0	52.3	0	0	10.16	0	0	0
ENSG00000170759	KIF5B	230.6	214.54	0.07	212.24	481.25	16984.7	359762	108117	402.41	162.63	35602.5	647.63	8.45	3.75
ENSG00000170775	GPR37	0	0	0	0	0	0	0	0	0	0	0	0	0	0
ENSG00000170776	AKAP13	5.81	0	0	4017.99	3373.34	8674.64	76067.1	7619.96	423.25	58.95	216.76	140.07	1722.7	183.4
ENSG00000170779	CDCA4	0	0	0	0	180.35	0	487.89	57.72	2.84	0	15.61	81.39	0	0
ENSG00000170786	SDR16C5	0	0	0	0	16.1	105.03	3287.7	29.47	0	8.28	2419.01	280.29	1.41	0
ENSG00000170790	OR10A2	0	0	0	0	0	0	0	0	0	0	0	0	0	0
ENSG00000170791	CHCHD7	0	0	0	0	12.83	74.2	37.94	24.98	18.09	0	22.19	31.64	6.22	0
ENSG00000170801	HTRA3	0	0	0	0	0	6.21	13.27	76.87	0	0	17.14	22.82	0	0
ENSG00000170802	FOXN2	69.75	0	0	0	0.4	12.34	7596.14	550.2	0	0	1761.12	922.16	26.15	18.03
ENSG00000170819	BFSP2	0	0	0	0	0	0	117.65	0.15	0	0	0	0	0	0
ENSG00000170827	CELP	0	0	0	0	0	0	0	0	0	0	0	90.17	0	0
ENSG00000170832	USP32	0.26	0	0	0	121.11	0	643.76	699.06	94.1	0	19675.7	670.69	108.42	0
ENSG00000170835	CEL	0	0	0	0	0	0	0	9.41	87.17	0	0	0	0	0
ENSG00000170836	PPM1D	0	0	0	0	2.2	4.15	4375.56	540.43	0	0	826.71	104.74	0.26	0
ENSG00000170837	GPR27	0	0	0	0	0	0	130.75	0	0	0	0	0	0	0
ENSG00000170846	AC093323.1	0	0	0	0	94.1	2022.26	20721.7	1094.57	81.32	0	89.97	2.87	0.16	4.52
ENSG00000170852	KBTBD2	0	0	0	1119.77	174.33	0	9207.24	691.18	0	13.44	23.31	12.8	94.95	0
ENSG00000170854	RIOX2	0	0	0	322.52	18.03	0	3052.73	284.31	0	0	55.9	284.86	3.46	0.22
ENSG00000170855	TRIAP1	6.22	0	0	0	48.29	3.39	1923.88	60.76	0.07	0	990.21	325.28	0.22	0
ENSG00000170858	LILRP2	0	0	0	0	0	0	0	0	0	0	0	0	0	0
ENSG00000170860	LSM3	0	0	0	0	19.24	370.22	222	143.97	22.61	20.76	226.24	253.11	20.74	0
ENSG00000170871	KIAA0232	144.28	0	0	562.2	12.41	2	655.98	3364	107.27	2.38	749.67	381.68	1091.54	130.75
ENSG00000170873	MTSS1	10.73	0	0	30.77	0.9	0.94	5190.69	397.94	0.45	0	887.82	828.06	8.72	72.14
ENSG00000170876	TMEM43	0	0	0	0	3.44	479.28	3162.79	20.4	8.35	0	5194.22	749.63	0	0
ENSG00000170881	RNF139	0	0	0	0	0	0	63.52	19.77	0	0	4271.16	883.69	5.37	0
ENSG00000170889	RPS9	0	0	0	0	100.35	53.47	934.23	4694.25	150.56	0	9666.54	1561.37	30.49	4.28
ENSG00000170890	PLA2G1B	0	0	0	0	0	0	0	18.82	0	0	0	0	0	0
ENSG00000170891	CYTL1	0	0	0	0	0	0	0	0	0	0	13.55	0	0	0
ENSG00000170892	TSEN34	0	0	0	0	0	9.41	2004.83	649.25	0	0	136.81	3.1	0	0
ENSG00000170899	GSTA4	0	0	0	0	0	0	4959.51	305.84	0	0	19.65	0.9	0	13.56
ENSG00000170903	MSANTD4	0	0	0	0	78.45	631.21	6604.96	450.62	21.38	0	13.83	8.9	45.22	0
ENSG00000170906	NDUFA3	1.76	0	0	0	18.03	0	1175.69	130.4	0	0	18.11	72.34	0	0
ENSG00000170909	OSCAR	0	0	0	0	0	0	72.68	0	0	0	0	0	0	0
ENSG00000170915	PAQR8	37.64	0	0	0	142.3	109.02	441.84	10.39	1.09	18.09	2512.24	9.61	15.38	0
ENSG00000170917	NUDT6	0	0	0	0	0	40.59	10.95	8.43	0	0	14.22	11.86	6.22	0
ENSG00000170919	TPT1-AS1	0	0	0	0	1.29	0	25.92	280.33	34.6	0	115.13	68.45	18.82	0
ENSG00000170921	TANC2	0	0	0	0	0.03	0	2952.55	159.18	1.64	9.67	1014.36	235.25	8.72	36.07
ENSG00000170927	PKHD1	0	0	0	0	0	0	3.46	0	0	0	207.02	0	0	0
ENSG00000170946	DNAJC24	0	0	0	0	18.09	0	46.54	17.58	0	0	4096.82	288.55	32.19	0
ENSG00000170949	ZNF160	3.62	0	0	0	93.43	13.63	1457.15	970.8	169.38	165.62	28476.6	1228.71	145.69	10.69
ENSG00000170954	ZNF415	0	0	0	0	0.07	0	1665.7	94.1	0	0	912.14	57.6	10.69	0
ENSG00000170955	CAVIN3	0	0	0	0	0.88	0	178.79	26.15	0	0	0	49.17	0	0
ENSG00000170956	CEACAM3	0	0	0	0	0	0	0	0	0	0	0	0	0	0
ENSG00000170961	HAS2	0	0	0	0	9.41	0	1460.8	144.87	0	0	16.8	0.13	0	0
ENSG00000170962	PDGFD	0	0	0	0	0	144.28	3670.02	115.2	0	0	13.49	9.06	0	0
ENSG00000170967	DDI1	0	0	0	0	0	0	0	0	0	0	0	0	0	0
ENSG00000170989	S1PR1	0	0	0	0	0	0	117.57	1.29	0	0	434.07	0	0	0
ENSG00000171004	HS6ST2	0	0	0	0	0	0	21.98	0.3	0	0	44.99	1.34	0	0
ENSG00000171014	OR4D5	0	0	0	0	0	0	0.13	0	0	0	0	0	0	0
ENSG00000171016	PYGO1	0	0	0	0	0	0	23.11	0	0	0	24.17	0	0	0
ENSG00000171017	LRRC8E	0	0	0	0	0.07	0	836.48	148.8	0	0	29.04	178.79	0	0
ENSG00000171033	PKIA	0	0	0	0	0	0	1076.18	0.52	0	0	630.46	148.18	0	0
ENSG00000171044	XKR6	0	0	0	0	0	0	1.04	13.62	0	0	61.02	0	0	3.39
ENSG00000171045	TSNARE1	0	0	0	0	44.99	0	0	174.25	37.64	0	667.28	16.1	10.16	0
ENSG00000171049	FPR2	0	0	0	0	0	0	0	0	0	0	37.56	0	0	0
ENSG00000171051	FPR1	0	0	0	0	0	0	0	43.58	0	0	0	0	0	0
ENSG00000171055	FEZ2	27.13	0	0	0	56.01	188.2	18400.8	4598.82	0	71.15	2308.66	22.23	0.57	0.16
ENSG00000171056	SOX7	0	0	0	0	0	0	0	0	0	0	0	0	0	0
ENSG00000171067	C11orf24	0	0	0	0	43.58	5771.07	4410.46	589.54	25.65	11.38	11.52	28.42	13.56	0
ENSG00000171084	FAM86JP	0	0	0	0	36.07	0	145.69	36.34	0	0	0	0	0	0
ENSG00000171094	ALK	0	0	0	0	0	0	0	0	0	0	0	0	0	0
ENSG00000171097	KYAT1	0	0	0	0	0	0	0	0	0	0	0	0	0	0
ENSG00000171100	MTM1	17.43	0	0	0	25.65	6.46	63.82	17.49	45.22	31.14	51.09	25.93	24.89	9.41
ENSG00000171101	SIGLEC17P	0	0	0	0	0	0	0	0	0	0	0	8.3	0	0
ENSG00000171102	OBP2B	0	0	0	0	0	0	0	17.3	0	0	0	0	0	0
ENSG00000171103	TRMT61B	16.94	0	0	0	0.47	189.9	2228.49	11.84	1.32	91.27	3218.16	618.88	0	0
ENSG00000171105	INSR	61.99	0	0	0	262.25	695.54	245.9	478.1	64.3	0	8115.2	3624.95	305.84	27.11
ENSG00000171109	MFN1	0.26	0	0	0	31.14	5.59	1307.74	1136.74	18.82	0	32245.8	627.77	67.76	0
ENSG00000171115	GIMAP8	0	0	0	0	0.15	0	537.26	319.93	0	0	1400.4	54.21	6.41	0
ENSG00000171116	HSFX1	0	0	0	0	0	0	0	69.73	0	0	44.05	0	0	0
ENSG00000171121	KCNMB3	13.56	0	0	0	6.22	0	1804.35	252.48	5.37	0	179.56	0.78	0.13	0
ENSG00000171124	FUT3	34.6	0	0	0	207.02	4837.74	50316.5	3224.68	50.82	0	137.28	8.55	14.99	0
ENSG00000171126	KCNG3	0	0	0	0	0	0	284.37	0	0	0	0	0.31	0	0
ENSG00000171130	ATP6V0E2	0	0	0	0	0	0	0	17.1	0	0	5.31	0	0	0
ENSG00000171132	PRKCE	14.52	0	0	0	10.73	0	818.72	25.85	0.57	0	664.66	145.34	0.15	0
ENSG00000171135	JAGN1	0	0	0	0	3.39	0	70.32	1.9	0	0	394.48	1.27	0	0
ENSG00000171148	TADA3	34.87	0	0	0	0	10.6	9.78	32.17	67.82	0	12.21	27.24	8.3	0
ENSG00000171150	SOCS5	0	0	0	0	0.52	0.03	118.36	443.11	0	0	171.82	20.74	37.64	0
ENSG00000171155	C1GALT1C1	0	0	0	0	0.4	63.86	14233.7	993.13	0.07	0	2833.56	2088.98	43.58	0
ENSG00000171159	C9orf16	0	0	0	0	0	0	218	3.43	0.44	0	348.16	0	0	0
ENSG00000171160	MORN4	0	0	0	0	0	0	0	5.71	0	0	0	0	0	0
ENSG00000171161	ZNF672	0	0	0	0	27.68	23.09	52.73	190.84	0	0	1280.46	198.52	23.72	0
ENSG00000171163	ZNF692	0.33	0	0	0	0.82	0	124.46	978.62	87.17	0	348.76	57.6	6.41	0
ENSG00000171169	NAIF1	0	0	0	0	0.88	0	0	43.58	0	0	33.88	0	0	0
ENSG00000171174	RBKS	0	0	0	0	0	0	1063.43	306.59	0	0	96.19	2.84	0.23	0
ENSG00000171189	GRIK1	0	0	0	0	0	0	0	0	0	0	0	0	0	0
ENSG00000171202	TMEM126A	0	0	0	0	0	0	1545.27	64.37	0	0	3.71	2.03	0	0
ENSG00000171204	TMEM126B	0	0	0	0	198.38	268.28	6146.11	408.29	0	0	175.82	565.19	0	0.07
ENSG00000171206	TRIM8	6.22	0	0	0	182.43	362.53	647.71	51.19	0.27	0	1125.86	141.88	1.19	0
ENSG00000171208	NETO2	0	0	0	0	20.33	34.2	80.4	0	1.09	0	449.85	1.34	1.32	0
ENSG00000171219	CDC42BPG	505.57	0	0	491.28	288.58	100.57	6.85	34.51	655.62	833.95	12.73	57.57	184.62	112.92
ENSG00000171222	SCAND1	36.07	0	0	0	0.26	5.78	3.9	334.59	6.92	0	26.81	39.41	0	0
ENSG00000171223	JUNB	16.1	0	0	0	0.47	17.33	1767.91	1159.23	1.19	40.43	209.51	771.6	148.18	36.07
ENSG00000171224	FAM241B	0	0	0	0	0	0	0	0.22	0	0	0	0	0	0
ENSG00000171227	TMEM37	55.58	0	0	0	58.78	2422.27	86.38	72.51	0	0	1900.23	937.8	144.87	3.39
ENSG00000171234	UGT2B7	0	0	0	0	6.92	0	2.2	10.37	0	0	0	112.68	10.16	0
ENSG00000171236	LRG1	0	0	0	0	0	0	62.23	508.13	0	0	0	67.76	6.41	0
ENSG00000171241	SHCBP1	0	0	0	0	0.44	0	2154.85	357.38	0	0	874.14	25.65	0	0
ENSG00000171243	SOSTDC1	36.17	0	0	0	12.45	0	3844.04	901.73	0	0	528	12.67	0	0
ENSG00000171246	NPTX1	0	0	0	0	0	0	0	0	0	0	0	0	0	0
ENSG00000171262	FAM98B	0	0	91.27	0	78.45	1226.35	8681.42	772.5	17.1	6.72	25.95	17.49	0	6.92
ENSG00000171291	ZNF439	0	0	0	0	108.21	257.55	2015.95	74.82	0	1.34	62.3	302.94	51.91	0
ENSG00000171295	ZNF440	41.49	0	0	0	64.39	318.49	3396.72	38.26	0.03	0.47	3427.31	570.96	2.53	2.64
ENSG00000171298	GAA	0	0	0	0	6.78	0	42.14	1.74	0.47	0	214.54	0.3	0	0
ENSG00000171302	CANT1	357.38	0	0	0	220.18	185.11	88.56	179.1	655.62	65.75	103.81	122.16	236.48	0
ENSG00000171303	KCNK3	0	0	0	0	0	0	0	0	0	0	0	0	0	0
ENSG00000171307	ZDHHC16	48.29	0	0	0	0.03	0	2753.6	647.09	0.07	0	327.75	668.1	0	0
ENSG00000171310	CHST11	0	0	0	0	0	0	1055.42	1.94	0	0	3566.32	357.38	0	0
ENSG00000171311	EXOSC1	0	0	0	0	13.56	89.97	28.6	48.34	22.82	0	1333.65	991.9	0	0
ENSG00000171314	PGAM1	1.55	0	0	0	138.42	11.99	636.73	1101.48	9.41	383.53	11542.1	558.01	77.93	0
ENSG00000171316	CHD7	0.6	0	0	809.73	7.6	150.28	6994.7	9795.62	828.08	739.42	7833.67	687.8	106.88	2.33
ENSG00000171320	ESCO2	0	0	0	0	1.32	0	1994.88	156.9	18.03	0	762.33	74.82	0.52	0
ENSG00000171345	KRT19	705.36	1034.66	16.23	216.2	1696.82	327311	848818	126260	2441.31	4760.36	52282.6	1907.99	44.08	5.31
ENSG00000171346	KRT15	13.84	0	0	0	65.87	0	4779.17	182.43	10.16	0	56.36	1.2	2.5	0
ENSG00000171357	LURAP1	0	0	0	0	0	0	0	0	0	0	0	0	0	0
ENSG00000171365	CLCN5	0	0	0	0	126.24	0	2073.55	126.12	0.78	0	42.94	235.12	0	0
ENSG00000171368	TPPP	0	0	0	0	16.1	0	292.86	3.62	0.3	0	0	27.68	0	0
ENSG00000171385	KCND3	0	0	0	0	6.78	0	40.33	3.11	0	0	615.95	0.37	0	0
ENSG00000171388	APLN	0	0	0	0	0	0	0	0	0	0	0	0	0	0
ENSG00000171401	KRT13	0	0	0	0	0	0	0	0	0	0	0	0	0	0
ENSG00000171408	PDE7B	0	0	0	0	0	0	1044.47	0	0	0	224.03	178.79	0	0
ENSG00000171421	MRPL36	3.39	0	0	0	0	542.58	2141.98	11.69	0.44	0	1025.67	270.22	0	0
ENSG00000171425	ZNF581	0	0	0	0	0	0	2.61	16.26	0	0	0	252.48	0	0
ENSG00000171428	NAT1	0	0	0	0	0	10.87	267.61	188.77	0	0	5428.41	241.45	20.33	2.14
ENSG00000171431	KRT20	6.18	0	899.78	449.85	49.3	11325.4	329587	47914.8	383.53	16862.3	246621	27433.9	5547.19	3.88
ENSG00000171433	GLOD5	0	0	0	0	0	0	0	0	0	0	118.59	42.75	0	0
ENSG00000171435	KSR2	0	0	0	0	0	526.95	270.22	126.24	53.66	0	34.2	0.52	0	0
ENSG00000171443	ZNF524	0	0	0	0	28.23	0	0	214.62	0	0	3.88	0	0	0
ENSG00000171444	MCC	0	0	0	0	17.43	252.48	901.41	71.15	0	0	9.58	0.94	0	0
ENSG00000171448	ZBTB26	0	0	0	0	0	0	799.6	87.64	0	0	20.61	54.26	0	0
ENSG00000171451	DSEL	0	0	0	0	0	0	350.57	1.55	0	0	1035.43	55.37	0	0
ENSG00000171453	POLR1C	0	0	0	0	16.94	0	91.26	5.84	0	0	643.63	2.61	1.76	0
ENSG00000171456	ASXL1	34.87	0	0	0	70.54	0	26.18	53.25	140.17	103.81	32.92	19.33	39.41	37.64
ENSG00000171462	DLK2	0	0	0	0	0	0	0	13.56	0	0	0	8.3	0	0
ENSG00000171466	ZNF562	0	0	0	0	0.27	0	10494.4	522.52	0.15	5.27	1719.64	263.47	156.9	36.07
ENSG00000171467	ZNF318	0	0	0	0	1.87	72.34	5688.88	21.3	8.35	0	7179.69	671.18	270.52	16.1
ENSG00000171469	ZNF561	14.96	0	0	0	40.69	432.55	151.77	76.46	2.07	0	4009.66	1009.94	10.73	3.39
ENSG00000171475	WIPF2	2.07	0	0	0	86.51	7.89	287.83	464.65	18.82	17.43	5212	300.47	94.87	4.28
ENSG00000171476	HOPX	0	0	0	0	0	0	188.77	103.51	0	0	123.41	6.78	0	0
ENSG00000171488	LRRC8C	0	0	0	0	0	0	5118.94	331.23	0	0	931.74	12.83	0	0
ENSG00000171489	SPACA5	0	0	0	0	0	0	0	0	0	0	0	0	0	0
ENSG00000171490	RSL1D1	10.38	0	0	485.4	338.75	1176.75	58017.3	6883.97	98.26	59.85	283.87	5.04	0.62	9.04
ENSG00000171492	LRRC8D	0.45	0	0	1966.65	122.03	36.07	12823.6	809.77	0	0	37.1	18.27	94.95	0
ENSG00000171497	PPID	4.39	0	0	0	54.1	348.76	4638.38	423.25	0	0.1	86.04	298.42	0	0
ENSG00000171501	OR1N2	0	0	0	0	0	0	0	0	0	0	0	0	0	0
ENSG00000171502	COL24A1	56.46	0	0	0	0	0	23.01	0.37	0	0	276.83	0.74	0	0
ENSG00000171503	ETFDH	104.6	0	0	6.78	47.03	84.28	106.86	39.35	0	62.29	91.6	39.11	89.2	0
ENSG00000171509	RXFP1	0	0	0	0	0.52	0	0	0	0	0	1.76	0	0	0
ENSG00000171517	LPAR3	0	0	0	0	0	0	510.93	0	0	0	0	169.38	0	0
ENSG00000171522	PTGER4	0	0	0	0	1.25	0	1882.45	11.32	0	0	2597.11	261.5	0	0
ENSG00000171530	TBCA	0	0	0	20.46	158.25	3813.35	588.09	374.83	26.97	0	27100.1	10496.1	53.66	0
ENSG00000171532	NEUROD2	0	0	0	0	0	0	0	0	0	0	0	0	0	0
ENSG00000171533	MAP6	0	0	0	0	0	0	136.91	9.41	0	0	69.75	27.11	0	0
ENSG00000171552	BCL2L1	1.41	0	0	0	18.02	35.26	5307.14	1569	288.55	321.93	1084.21	138.95	0.52	0
ENSG00000171560	FGA	0	0	0	0	0	0	0	0	0	0	0	0	0	0
ENSG00000171564	FGB	0	0	0	0	0	0	0	21.46	0	0	0	0	0	0
ENSG00000171566	PLRG1	0	0	0	0	34.87	4328.3	5199.2	572.6	0	0	14.76	4.84	54.26	3.46
ENSG00000171570	RAB4B-EGLN2	0	0	0	0	0	0	0	0	0	0	0	0	0	0
ENSG00000171574	ZNF584	0	0	0	0	0	0	429.67	6.98	0.07	0	131.12	0	0	0
ENSG00000171587	DSCAM	0	0	0	0	0	0	0	0	0	0	0	0	0	0
ENSG00000171595	DNAI2	0	0	0	0	0	0	0	0	0	0	0	0	0	0
ENSG00000171596	NMUR1	0	0	0	0	0	0	0	0	0	0	5.71	10.37	0	0
ENSG00000171603	CLSTN1	397.05	0	0	0	8.75	132.26	16345.3	5169.82	15.94	0	3937.11	3782.75	1359.8	324.62
ENSG00000171604	CXXC5	0	0	0	0	2.97	438.59	2533	31.5	0	24.89	2051.34	540.43	216.42	0
ENSG00000171606	ZNF274	0	0	0	0	22.61	3.46	29.12	34.71	20.74	28.23	2301.2	1334.56	0	3.39
ENSG00000171608	PIK3CD	0	0	0	0	13.84	14.37	104.14	31.12	0	0	3029.81	53.66	0	0
ENSG00000171612	SLC25A33	0	0	0	0	0.3	0	53.93	385.8	0	0	198.52	0	4.28	0
ENSG00000171617	ENC1	1.87	0	0	22.34	13.62	238.55	10699	6075.5	378.73	0	1480.62	76.96	3.88	0.37
ENSG00000171621	SPSB1	58.78	0	0	0	0	0	496.85	1298.49	0	0	109.02	0	0	0
ENSG00000171631	P2RY6	0	0	0	0	0	0	0	0	0	0	0	0	0	0
ENSG00000171634	BPTF	3.35	201.7	0	3406.35	1525.41	11343.8	61649.9	5980.09	408.29	13.7	207.85	110.24	850.04	124.57
ENSG00000171643	S100Z	0	0	0	0	0	0	0	0	0	0	0.62	0	0	0
ENSG00000171649	ZIK1	0	0	0	0	0	0	117.57	0	0	0	94.95	0	0	0
ENSG00000171657	GPR82	0	0	0	0	0	0	30.51	0.4	0	0	584.81	1.04	0	0
ENSG00000171658	NMRAL2P	0	0	0	0	0	0	1.97	0.78	0	0	5.06	0.44	0	0
ENSG00000171659	GPR34	0	0	0	0	0	0.6	322.6	207.99	0	0	343.19	138.98	28.23	0
ENSG00000171680	PLEKHG5	69.75	0	0	0	0.73	0	0	546.74	2.53	0	230.25	131.74	0	18.03
ENSG00000171681	ATF7IP	0	0	0	0	6.71	280.33	10291.2	44.23	13.62	0	24013.8	1141.88	919.76	5.37
ENSG00000171700	RGS19	0	0	0	0	0	0	6.7	2.64	0	0	1115.73	360.69	0	0
ENSG00000171703	TCEA2	0	0	0	0	0	0	47.9	20.74	0	0	234.45	0	0	0
ENSG00000171714	ANO5	0	0	0	0	0.3	0	251	0	0	0	279.01	10.16	0	0
ENSG00000171720	HDAC3	0	0	0	0	2.2	0	1844.32	1403.38	0	0	538.72	79.09	0	0.07
ENSG00000171722	SPATA46	0	0	0	0	0	0	0	0	0	0	0	0	0	0
ENSG00000171723	GPHN	0	0	0	0	65.87	697.33	20739.8	643.86	13.55	0	68.77	1.97	0	0
ENSG00000171724	VAT1L	0	0	0	0	0	0	187.79	0	0	0	1.37	2.19	0	0
ENSG00000171729	TMEM51	0	0	0	0	270.52	0	996.12	260.79	2.59	0	13.12	149.21	0	0.22
ENSG00000171735	CAMTA1	0	0	0	0	10.73	481.12	951.25	50.67	0.07	0	831.96	186.86	0.15	0
ENSG00000171747	LGALS4	564.59	0	0	0	525.16	11049.5	4456.88	87.59	11.71	217.03	14924.6	87.8	31.64	12.45
ENSG00000171757	LRRC34	0	0	0	0	0	1.29	1.8	0.16	0	0	0.37	5.27	0	0
ENSG00000171759	PAH	0	0	0	0	0	0	0	0	0	0	0	0	0	0
ENSG00000171763	SPATA5L1	0	0	0	0	0.07	13.12	1392.63	179.94	0	0	601.56	254.07	43.58	18.03
ENSG00000171766	GATM	0	0	0	0	0.31	275.81	2380.75	38.8	3.52	0	2098.39	156.9	36.07	0
ENSG00000171772	SYCE1	0	0	0	0	0	0	0	0	0	0	0	126.24	0	0
ENSG00000171777	RASGRP4	0	0	0	0	0	0	0	0	0	0	306.59	0	0	0
ENSG00000171790	SLFNL1	0	0	0	0	0	0	0	112.92	0	0	42.92	0	0	0
ENSG00000171791	BCL2	0	0	0	0	3.08	0	8233.59	348.67	198.38	0	2046.44	109.02	1.55	0
ENSG00000171792	RHNO1	45.22	0	0	0	6.22	903.34	2815.48	1352.59	0	0	292.86	5.95	0.17	0
ENSG00000171793	CTPS1	24.22	0	0	0	56.46	0	8277.88	429.24	30.49	0	79.11	0.53	0	0
ENSG00000171798	KNDC1	0	0	0	0	0	0	0	0	0	0	0	0	0	0
ENSG00000171804	WDR87	0	0	0	0	0	0	57.6	0	0	0	0	0	0	0
ENSG00000171806	METTL18	0	0	0	0	0	3.39	307.82	13.7	0	0	244.16	41.52	0.67	0
ENSG00000171811	CFAP46	0	0	0	0	0	0	19.13	0	0	0	0	0	0	0
ENSG00000171812	COL8A2	0	0	0	0	0	0	0	0	0	0	2.76	0	0	0
ENSG00000171813	PWWP2B	0	0	0	0	2.84	0	80.73	587.8	24.22	2.61	29	35.26	65.87	0
ENSG00000171815	PCDHB1	0	0	0	0	0	0	0	0	0	0	29.04	0	0	0
ENSG00000171817	ZNF540	0	0	0	0	0	0	107.27	0.3	0	0	225.84	26.15	0	0
ENSG00000171819	ANGPTL7	0	0	0	0	0	0	0	0	0	0	174.33	0	0	0
ENSG00000171823	FBXL14	0	0	0	0	0	0	49.22	68.45	0	0	1046.01	42.92	16.94	0
ENSG00000171824	EXOSC10	0.13	0	0	0	2.01	146.77	6639.99	5335.37	104.6	342.66	5794.77	376.09	27.79	0.26
ENSG00000171827	ZNF570	0	0	0	0	1.76	0	2568.88	26.15	90.17	0	569.21	17.1	0	0
ENSG00000171840	NINJ2	0	0	0	0	0	0	0	54.1	0	0	0	1.03	0	0
ENSG00000171843	MLLT3	0	0	0	0	169.38	2719.59	30099.7	2441.31	27.11	0	235.78	10.72	2.34	13.56
ENSG00000171847	FAM90A1	0	0	0	0	0	2290.39	0	27.11	0	0	0	0	0	0
ENSG00000171848	RRM2	1.32	0	0	0	162.31	1470.15	4103.05	525.86	3.62	0	157.55	750.57	0	0
ENSG00000171853	TRAPPC12	0	0	0	0	37.56	132.14	786.65	39.3	0.13	0	1442.36	121.11	0.89	0
ENSG00000171858	RPS21	338.75	0	108.21	0	142.3	6906.74	7593.42	242.68	4.84	0	19402.4	249.18	7.91	0
ENSG00000171860	C3AR1	0	0	0	0	0	7.24	7.91	1.87	0	0	12.36	9.67	4.15	0
ENSG00000171861	MRM3	0	0	0	0	0.26	0	87.29	465.72	20.76	0	72.95	97.49	0	0
ENSG00000171862	PTEN	64.39	0	0	0	1.57	108.06	23823.8	2138.52	0.6	3.08	6924.18	2418.32	584.02	90.17
ENSG00000171863	RPS7	3.39	0	47.57	2.74	7.5	7437.89	68408.4	410.48	2.2	0	48215.9	13842	468.9	0
ENSG00000171864	PRND	0	0	0	0	0	0	0	0	0	0	0	0	0	0
ENSG00000171865	RNASEH1	0.52	0	0	4.52	17.3	13.4	430.2	433.54	37.64	322.52	8422.15	429.24	33.88	0
ENSG00000171867	PRNP	0	0	0	0	0.07	16.7	1970.63	1195.05	0	0	4566.06	77.93	2.14	0
ENSG00000171872	KLF17	0	0	0	0	0	0	0	0	0	0	0	0	0	0
ENSG00000171877	FRMD5	0	0	0	0	0	0	34.87	1514.91	0	0	61.99	4.4	0	0
ENSG00000171885	AQP4	0	0	0	0	0	0	0	0	0	0	0	0	0	0
ENSG00000171889	MIR31HG	0	0	0	0	0	0	482.9	0	0	0	0	0	0	0
ENSG00000171903	CYP4F11	1.76	0	0	0	0	0	199.9	57.72	0	0	9.68	18.09	20.76	0
ENSG00000171914	TLN2	16.59	0	0	2200.22	622.4	742.01	5720.34	112.98	4.27	0.16	4720.46	636.71	2.98	3.52
ENSG00000171916	LGALS9C	0	0	0	0	0	0	10.08	0.23	1.25	0	0	1.49	0	0
ENSG00000171928	TVP23B	0	0	0	0	47.03	271.2	117.98	78.86	81.39	0	111.56	116.89	39.41	0
ENSG00000171931	FBXW10	0	0	0	0	0	0	0.47	0	0	0	0	0	0	0
ENSG00000171940	ZNF217	5.37	0	0	0	1.37	6.87	11651.9	1968.96	1.56	0.88	3030.62	1232.69	775.78	144.28
ENSG00000171943	SRGAP2C	0	0	0	0	1.25	9.04	1993.18	4.32	0	0	1571.44	8.72	90.17	0
ENSG00000171951	SCG2	0	0	0	0	0	0	5.36	0	0	0	270.22	468.9	0	0
ENSG00000171953	ATPAF2	0	0	0	0	34.6	7.45	90.96	325.67	0	0	2416.64	107.31	3.39	0
ENSG00000171960	PPIH	0	0	0	453.31	0.52	0	385.83	1232.69	61.02	0	284.37	67.76	0	0
ENSG00000171962	DRC3	0	0	0	0	0	0	0	122.03	0	0	0	14.96	0	0
ENSG00000171970	ZNF57	54.26	0	0	0	60.16	988.03	18052.2	1460.8	0	0	769.55	42.92	0.33	0
ENSG00000171984	SHLD1	0	0	0	0	0	0	1929.7	198.52	0	0	4.65	0	0	0
ENSG00000171988	JMJD1C	0.45	0	0	0	601.45	5807.14	51342.7	5143.22	32.06	12.93	195.09	47.63	587.8	38.06
ENSG00000171992	SYNPO	11.86	0	0	0	396.76	96.58	1555.16	436.08	0	1.64	40.13	257.73	48.45	0
ENSG00000172000	ZNF556	0	0	0	0	0	0	0	0	0	0	0	0	0	0
ENSG00000172005	MAL	0	0	0	0	0	0	0	0	0	0	0	0	0	0
ENSG00000172006	ZNF554	34.87	0	0	0	0	0	2.04	5.47	0	0	2.76	3.08	6.22	0
ENSG00000172007	RAB33B	0	0	0	0	1.29	5.34	54.65	334.59	0	0	87.45	14.52	0	0
ENSG00000172009	THOP1	0	0	0	0	0.17	0	1460.45	356.42	0	0	149.35	197.61	0	0
ENSG00000172014	ANKRD20A4P	0	0	0	0	0	0	3470.77	0.22	0	0	1947.83	87.17	414.8	21.46
ENSG00000172016	REG3A	0	0	0	0	0	0	0	750.11	0	0	0	0	0	0
ENSG00000172020	GAP43	0	0	0	0	0	0	0	0	0	0	144.28	0	0	0
ENSG00000172023	REG1B	0	0	0	0	0	0	0	2164.26	0	0	0	0	0	0
ENSG00000172031	EPHX4	0	0	0	0	0	0	376.39	139.47	0	0	57.6	8.55	0	0
ENSG00000172037	LAMB2	85.91	0	0	0	43.56	1119.77	3355.91	6167.83	0	0	575.03	16.55	0.03	0.47
ENSG00000172046	USP19	0	0	0	226.1	216.43	1961.25	11975	1078.47	84.7	0	104.97	3.17	0.78	49.74
ENSG00000172053	QARS1	0	0	0	1100.95	557.87	7412.22	19670	5143.22	49.17	0	28.25	35.76	189.9	0
ENSG00000172057	ORMDL3	0	0	0	0	378.73	1775.99	3205.19	942.7	2.33	0.73	53.09	583.27	72.67	0
ENSG00000172058	SERF1A	0	0	0	0	0	0	38.48	0	0.1	0	67.82	0	0	0
ENSG00000172059	KLF11	0	0	0	0	6.78	0	26.37	2.94	0	0	252.61	1.04	0	0
ENSG00000172061	LRRC15	0	0	0	0	0	0	0.03	4.68	0	0	8.12	0.44	0	0
ENSG00000172062	SMN1	18.03	0	0	0	1.29	0	148.81	515.45	0	0	145.45	80.9	0	0
ENSG00000172071	EIF2AK3	21.46	0	0	0	1.8	30.76	22395	1782.1	0.89	40.87	3681.97	2070.16	627.6	0
ENSG00000172081	MOB3A	0	0	0	0	3.9	0	1169.61	4.54	0	0	1722	95.88	162.31	5.37
ENSG00000172086	KRCC1	2.14	0	0	0	180.86	480.99	304.66	228.5	4.15	0	22532.5	6348.18	257.55	13.55
ENSG00000172113	NME6	0	0	0	0	0	4.54	45.26	201.21	9.41	0	4292.23	59.02	0	2.14
ENSG00000172115	CYCS	0.03	0	0	0	3.72	371.76	17800	9720.34	122.03	180.35	26291.1	2198.91	211.63	2.84
ENSG00000172116	CD8B	0	0	0	0	0	0	574	122.03	0	0	220.23	0	0	0
ENSG00000172123	SLFN12	0	0	0	0	0	65.87	1978.68	342.66	0	0	534.41	0.52	0.1	0
ENSG00000172137	CALB2	0	0	0	0	0	0	0	0	0	0	1.29	0.13	0	0
ENSG00000172139	SLC9C1	0	0	0	0	0	0	37.56	13.55	2.14	0	0	0.62	0	0
ENSG00000172156	CCL11	0	0	0	0	0	0	538.72	0	0	0	25.92	67.82	0	0
ENSG00000172159	FRMD3	10.37	0	0	0	85.85	196.51	3215.02	43.95	0.27	0	2197.45	505.22	2.16	0
ENSG00000172164	SNTB1	0	0	0	0	71.15	51.3	80.15	9.38	0.78	0	951.61	1.56	0.88	0
ENSG00000172167	MTBP	0	0	0	0	2.14	0	9.82	3.12	0	0	10.95	1.76	0	0
ENSG00000172171	TEFM	0	0	0	0	1.81	1.5	140.38	542.58	0	0	220.15	105.79	150.56	0
ENSG00000172172	MRPL13	0	0	0	0	0	52.47	22607.6	1515.65	0	0	4569.79	2380.68	130.75	0
ENSG00000172175	MALT1	0	0	0	0	3.9	27.13	5027.94	7.67	1.76	0	13474.9	653.75	198.38	0
ENSG00000172179	PRL	0	0	0	0	0	0	0	0	0	0	0	36.07	0	0
ENSG00000172183	ISG20	0	0	0	0	13.84	2.31	403.4	240.62	0	1542.85	10207.6	348.76	64.37	0
ENSG00000172197	MBOAT1	0	0	0	0	0.67	39.55	1842.02	1204.46	52.3	0	2360.83	260.89	23.51	0.78
ENSG00000172201	ID4	0.47	0	0	0	0.44	0	5175.4	0	0	0	128.75	17.1	0	0
ENSG00000172209	GPR22	0	0	0	0	0	0	0	0	0	0	0	0	0	0
ENSG00000172215	CXCR6	0	0	0	0	0	0	1244.39	144.87	0	0	22.75	0.43	0	0
ENSG00000172216	CEBPB	0	0	0	0	34.87	0	289.74	57.6	0	0	2.2	1.56	0	0
ENSG00000172236	TPSAB1	0	0	0	0	108.21	0	1036.78	23.51	0	0	2.34	22.61	0	0
ENSG00000172238	ATOH1	0	0	0	0	16.1	81.32	160.32	7.76	0.3	0	63.3	96.89	0.07	0
ENSG00000172239	PAIP1	9.41	0	0	515.09	20.33	863.61	889.1	15.93	0	0	5266.71	9.31	4.39	0
ENSG00000172243	CLEC7A	0	0	0	0	0	0	8.82	0.94	0	0	10.28	2.2	0	0
ENSG00000172244	C5orf34	0	0	0	0	0	0	14.37	0	0	0	25.05	0	0	0
ENSG00000172250	SERHL	0	0	0	0	0	0	266.77	0	0	0	0	0	0	0
ENSG00000172260	NEGR1	0	0	0	0	0	0	418.71	0.22	0	0	2314.81	148.18	0	0
ENSG00000172262	ZNF131	0	0	0	0	108.52	1314.95	269.21	252.23	18.67	0	10634.3	2560.91	107.31	0
ENSG00000172264	MACROD2	0	0	0	0	0	0	48.34	26.97	0	0	937.8	16.1	0	0
ENSG00000172269	DPAGT1	0	0	0	0	0	0	597.41	451.67	8.72	0	321.93	23.72	2.14	0
ENSG00000172270	BSG	3.59	0	0	0	41.31	1769.42	27533.1	13423.6	216.42	5.37	3998.02	647.71	20.94	0.2
ENSG00000172273	HINFP	0	0	0	0	10.37	0	828.08	1280.46	64.39	193.12	224.45	8.01	0.07	0.31
ENSG00000172292	CERS6	0	0	0	0	244.66	1900.23	59027.2	3568.08	71.15	0	400.21	7.58	5.93	0
ENSG00000172296	SPTLC3	0	0	0	0	17.43	54.1	1641.85	277.83	0	0	3.21	4.68	0	0
ENSG00000172301	COPRS	0	0	0	0	72.14	450.7	481.12	115.43	0.52	0	10.15	194.42	0	0
ENSG00000172315	TP53RK	0	0	0	1460.8	0	315.1	983.32	18.1	0	0	741.53	69.21	0.07	0
ENSG00000172318	B3GALT1	0	0	0	0	3.39	126.12	67.99	4.84	0	0	467.15	3.35	1.32	0
ENSG00000172320	OR5A1	0	0	0	0	0	0	0	0	0	0	0	0	0	0
ENSG00000172322	CLEC12A	0	0	0	0	0	0	17.33	0	0	0	29.44	4.15	0	0
ENSG00000172331	BPGM	0	0	0	0	0.1	13.74	949.52	252.61	0	0	315.3	338.75	0	0
ENSG00000172336	POP7	0	0	0	0	0	0	397.94	3.43	3.95	0	0	43.58	0	0
ENSG00000172339	ALG14	0	0	0	0	18.09	72.67	42.37	32.08	0	0	2649.86	613.18	5.37	0
ENSG00000172340	SUCLG2	0.26	0	0	0	159.18	24.13	1769.58	1456.19	56.46	0	31398.2	1110.66	94.87	2.14
ENSG00000172345	STARD5	0	0	0	0	0.67	0	439.76	159.97	43.58	0	863.85	108.42	6.41	0
ENSG00000172346	CSDC2	0	0	0	0	0	0	0	0	0	0	0	0	0	0
ENSG00000172348	RCAN2	0	0	0	0	0	9.41	1525.41	396.76	0	0	290.72	7.5	0	0
ENSG00000172349	IL16	17.3	0	0	0	47.05	0	9937.06	166.33	0	0	154.86	0.97	0.47	0
ENSG00000172350	ABCG4	0	0	0	0	0	0	0	0	0	0	0	0	0	0
ENSG00000172354	GNB2	0	0	0	0	324.62	59.02	2639.37	575.03	0	0	32.17	298.42	6.92	0
ENSG00000172361	CFAP53	0	0	0	0	32.19	762.33	104.74	3.36	0	0	131.12	86.51	0	0
ENSG00000172366	MCRIP2	0	0	0	0	10.16	258.66	173.99	4.04	0	0	467.15	4.32	0	0
ENSG00000172367	PDZD3	78.45	0	0	0	36.34	42.92	23.91	8.28	54.26	93.43	15.19	42.62	26.97	65.87
ENSG00000172375	C2CD2L	0	0	0	0	1.03	6.31	45.6	131.12	6.92	3.8	39.55	62.23	141.15	0
ENSG00000172377	OR9I1	0	0	0	0	0	0	0	0	0	0	0	0	0	0
ENSG00000172379	ARNT2	0	0	0	0	0	0	128.03	11.62	0	0	479.9	52.3	0	0
ENSG00000172380	GNG12	27.79	0	0	9.06	40.69	605.57	283.73	374.83	29.04	141.15	26420.2	4923.44	413.15	0
ENSG00000172382	PRSS27	0	0	0	0	0	0	0	0	0	0	0	0	0	0
ENSG00000172399	MYOZ2	0	0	0	0	0	0	0	0	0	0	0	0	0	0
ENSG00000172403	SYNPO2	0	0	0	0	1.76	74.68	19591.2	78.45	144.28	0	4086.11	316.37	1.03	0
ENSG00000172404	DNAJB7	0	0	0	0	2.07	0	0	0	0	0	0	1.03	0.17	0
ENSG00000172409	CLP1	0	0	0	0	18.82	0	2669.12	413.15	0	0	5.17	0.2	0.94	0
ENSG00000172410	INSL5	0	0	0	0	0	1749.36	123.41	0	0	0	0	0.31	0	0
ENSG00000172421	EFCAB3	0	0	0	0	0	0	0	0	0	0	0	0	0	0
ENSG00000172425	TTC36	0	0	0	0	0	0	0	0	0	0	0	0	0	0
ENSG00000172426	RSPH9	0	0	0	0	0	0	0	0.23	0	0	0	0	0	0
ENSG00000172428	COPS9	0	0	0	0	0	2.84	28.22	20.46	0	0	21.45	32.96	2.07	0
ENSG00000172432	GTPBP2	108.21	0	0	0	2.59	12.49	114.61	872.65	89.97	2.98	143.25	95.42	414.03	0
ENSG00000172456	FGGY	0	0	0	0	0.13	0	1455.93	432.55	0.52	0	253.07	235.25	61.02	0
ENSG00000172458	IL17D	0	0	0	0	0	0	0	0	0	0	75.28	0	0	0
ENSG00000172460	PRSS30P	0	0	0	0	0	0	0	5.71	0	0	0	0	0	0
ENSG00000172461	FUT9	0	0	0	0	0	0	17.58	0	0	0	162.31	0	0	0
ENSG00000172465	TCEAL1	0	0	0	0	0.3	0	1524.65	1242.1	0	0	1212.61	142.3	0	0
ENSG00000172466	ZNF24	0.31	0	0	0	6.59	381.68	28916.4	3486.66	0	80.48	5631.11	354.85	6.72	0
ENSG00000172468	HSFY1	0	0	0	0	0	0	0	0	0	0	0	0	0	0
ENSG00000172469	MANEA	0	0	0	0	9.41	165.62	17259.1	552.65	0	0	198.04	2.24	0	0
ENSG00000172476	RAB40A	0	0	0	0	0	0	0	0	0	0	0.13	0	0	0
ENSG00000172478	MAB21L4	0	0	0	0	0	0	0	0	0	0	0	0	0	0
ENSG00000172482	AGXT	0	0	0	0	0	0	0	0	0	0	0	0	0	0
ENSG00000172493	AFF1	131.74	0	0	794.1	440.46	1107.3	1520.44	35.9	3.12	253.2	8706.33	32.84	37.35	10.37
ENSG00000172497	ACOT12	0	0	0	0	0	0	0	0	0	0	0	0	0	0
ENSG00000172500	FIBP	0	0	0	0	0.52	3.41	31.85	388.85	0	0	28.56	62.23	0	0
ENSG00000172508	CARNS1	0	0	0	0	0	0	4.52	0	0	0	0	0	0	0
ENSG00000172530	BANP	0	0	0	0	1.56	0	370.26	9.53	7.47	0	1722	601.45	90.17	0
ENSG00000172531	PPP1CA	8.55	0	0	0	176.34	2007.02	97.18	197.74	35.26	0	9980.56	4923.44	359.49	6.78
ENSG00000172534	HCFC1	3.36	0	0	519.97	176.48	17.65	460.52	964.57	263.47	0	7448.29	563.38	0	6.41
ENSG00000172538	FAM170B	0	0	0	0	0	0	0	0	0	0	0	0	0	0
ENSG00000172543	CTSW	0	0	0	0	0	0	75.28	130.75	0	0	247.34	0	0	0
ENSG00000172548	NIPAL4	0	0	0	0	0	0	0	0	0	0	0	0	0	0
ENSG00000172554	SNTG2	0	0	0	0	0	0	0	0	0	0	0	0	0	0
ENSG00000172572	PDE3A	0.97	0	0	0	217.92	2110.05	6900.07	71.15	14.96	0	11.69	17.18	153.73	24.22
ENSG00000172575	RASGRP1	0	0	0	0	0	0	545.49	25.65	0.26	0	28.11	36.17	6.92	0
ENSG00000172578	KLHL6	10.37	0	0	0	16.1	6.78	1383.06	3.62	0	0	3685.03	131.49	0	0
ENSG00000172586	CHCHD1	65.87	0	0	0	0	1316.79	344.37	6.91	1.72	0	1986.26	14.82	2.64	0
ENSG00000172590	MRPL52	0	0	0	0	27.79	38.26	13.73	16.08	27.13	0	10.43	7.03	4.15	0
ENSG00000172594	SMPDL3A	72.14	0	0	0	0.52	22.07	462.05	565.19	0	0	646.4	292.48	263.47	0
ENSG00000172602	RND1	0	0	0	0	0	0	533.54	138.42	0	0	242.7	103.51	130.75	0
ENSG00000172613	RAD9A	16.94	0	0	0	0	0	162.64	3.2	0	0	159.97	0	18.03	0
ENSG00000172638	EFEMP2	0	0	0	0	13.56	0	6.7	8.79	0	0	470.7	126.24	0	0
ENSG00000172650	AGAP5	0	0	0	0	0	0	61.08	16.59	9.41	0	0	0	0	0
ENSG00000172661	WASHC2C	0.37	12.96	0	0	3.95	99.31	5285.44	7113.82	296.37	775.49	8005.37	725.06	318.51	1.55
ENSG00000172663	TMEM134	0	0	0	0	1.76	0	1750.23	1377.23	144.28	0	464.18	29.93	0	0
ENSG00000172667	ZMAT3	0	0	0	0	20.74	9.41	6153.95	2777.33	37.56	0	1423.67	12.15	0.03	0
ENSG00000172671	ZFAND4	0	0	0	0	9.41	0	6762.97	155.6	0	0	44.99	0.67	0	0
ENSG00000172673	THEMIS	0	0	0	0	0	0	2274.98	37.27	0	0	4.64	0	0	0
ENSG00000172687	ZNF738	0	0	0	0	36.07	0	162.63	85.51	0	0	11.24	31.65	0	0
ENSG00000172689	MS4A10	0	0	0	0	0	0	0	0	0	0	0	0	0	0
ENSG00000172716	SLFN11	0	0	0	0	10.16	53.44	109.88	1.9	0	0	1449.9	3.72	4.83	0
ENSG00000172717	FAM71D	0	0	0	0	0	0	0	1.41	0	0	0	0	0	0
ENSG00000172724	CCL19	0	0	0	0	0	0	28.42	0	0	0	86.13	0	47.05	0
ENSG00000172725	CORO1B	230.72	0	0	0	2.3	180.98	8541.13	3003.62	2.98	5.71	1128.45	2324.22	897.81	72.14
ENSG00000172728	FUT10	0	0	0	0	1.72	4.52	1231.9	7.07	2.2	0	1731.41	217.92	18.03	0
ENSG00000172731	LRRC20	0	0	0	0	0	0	0	13.18	0	0	0	72.14	0	0
ENSG00000172732	MUS81	0.26	0	0	0	20.76	0	102.39	282.11	28.23	0	2542.88	155.6	27.11	0
ENSG00000172733	PURG	0	0	0	0	0	0	33.19	0	0	0	21.46	0	0	0
ENSG00000172738	TMEM217	0	0	0	0	0	0	0	0	0	0	0	0	0	0
ENSG00000172746	RPL12P13	0	0	0	0	0	18.82	17.43	18.03	0	0	0	0	0	0
ENSG00000172748	ZNF596	0	0	0	0	0	0	10748.6	171.7	27.11	0	38	0.9	0.31	13.56
ENSG00000172752	COL6A5	0	0	0	0	0	0	906.77	0	0	0	1.7	0.78	0	0
ENSG00000172757	CFL1	50.53	0	3161.7	0	5987.48	24284.4	26549.6	4375.76	47.83	5.28	529.81	3250.97	972.37	0.37
ENSG00000172765	TMCC1	16.59	0	0	0	118.04	494.67	2064.97	88.42	0.57	2.19	1654.87	197.24	0.74	0.44
ENSG00000172766	NAA16	0	0	0	0	6.78	185.98	208.64	3.14	0.31	40.69	1930.9	2.09	0.44	6.22
ENSG00000172771	EFCAB12	0	0	0	0	0	0	0	0	0	0	0.67	0	0	0
ENSG00000172772	OR10W1	0	0	0	0	0	0	0	0	0	0	0	0	0	0
ENSG00000172775	PSME3IP1	107.31	0	0	0	1.1	25.45	7582.57	1384.15	2.53	0	1933.29	1439.7	418.4	72.14
ENSG00000172780	RAB43	0	0	0	0	1.41	0	193.78	7.15	0	0	1176.23	287.65	72.14	0
ENSG00000172782	FADS6	0	0	0	0	0	0	0	0	0	0	165.62	0	0	0
ENSG00000172785	CBWD1	0	0	9.84	45.22	10.38	80.35	770.32	1617.99	131.74	0	18665.8	1373.57	30.49	0
ENSG00000172789	HOXC5	0	0	0	0	0	0	0	0	0	0	0	0	0	0
ENSG00000172794	RAB37	0	0	0	0	0	0	37.64	174.33	0	0	50.82	87.64	0	0
ENSG00000172795	DCP2	0	0	0	0	14.52	1552.62	17503	4851.3	16.1	0	3368.93	36.97	0.3	0
ENSG00000172803	SNX32	0	0	0	0	0	0	0	0	0	0	0	0	0	0
ENSG00000172809	RPL38	0	0	0	0	435.83	24202.4	47849.8	7853.74	126.12	10.86	126.63	163.96	122.08	20.76
ENSG00000172817	CYP7B1	0	0	0	0	0	0	406.58	19.24	0	0	18.58	22.61	0	0
ENSG00000172818	OVOL1	31.12	0	0	0	48.29	0	455.32	27.92	0	0	375.29	128.03	0.45	0
ENSG00000172819	RARG	0	0	0	0	44.05	0	36.45	2.91	2.97	0	190.32	2.38	0	0
ENSG00000172824	CES4A	0	0	0	0	0	0	0	1.72	13.56	0	0	0	0	0
ENSG00000172828	CES3	234.45	0	0	0	12.93	2.24	84.63	1415.23	13.84	0	94.92	149.35	272.88	52.3
ENSG00000172830	SSH3	32.19	0	0	0	1.04	20.3	890.74	674.78	0.67	18.02	230.25	489.31	0	0
ENSG00000172831	CES2	132.14	0	0	0	12.49	1415.23	9059.29	47.06	9.67	159.72	10012	3033.39	1857.56	21.46
ENSG00000172840	PDP2	0	0	0	0	9.04	0	29.34	23.73	14.52	0	2266.33	631.21	53.66	0
ENSG00000172845	SP3	1.55	0	0	27.13	83.05	25.62	2133.43	1574.43	65.87	0	53147.9	2028.17	233.78	8.55
ENSG00000172867	KRT2	0	0	0	0	0	0	0	0	0	0	0	0	0	0
ENSG00000172869	DMXL1	0	0	0	0	10.11	321.52	36161.9	3103.13	36.07	0	6024.14	288.58	10.34	0
ENSG00000172878	METAP1D	0	0	0	0	14.52	0	1412.1	811.56	0	0	254.38	0.78	0	0
ENSG00000172888	ZNF621	0	0	0	99.57	9.41	1115.73	14986.7	681.42	20.33	117.57	92.81	1.3	0.47	0
ENSG00000172889	EGFL7	0	0	0	0	0	0	0	16.94	0	0	0	0	0	0
ENSG00000172890	NADSYN1	14.94	0	0	0	1496.87	1818.91	2642.76	1536.97	31.02	1.54	82.92	587.8	103.81	0.15
ENSG00000172893	DHCR7	0	0	0	0	26.83	1104.54	275.76	5.69	0.07	0	415.98	62.29	0	0
ENSG00000172901	LVRN	0	0	0	0	0	0	0	0	0	0	0	0	0	0
ENSG00000172915	NBEA	0	0	0	277.83	8.55	0	39.07	0.31	0	0	39.25	13.62	2.07	0
ENSG00000172922	RNASEH2C	0	0	0	0	1.03	0	12.02	316.51	55.37	0	38.67	89.2	0	17.43
ENSG00000172927	MYEOV	0	0	0	0	0	19.83	809.35	432.55	0.67	0	232.33	338.75	52.3	0
ENSG00000172932	ANKRD13D	0	0	0	0	1.41	0	79.59	4.24	4.39	0	1524.39	95.88	36.07	0
ENSG00000172935	MRGPRF	0	0	0	0	0	0	0	0	0	0	0	126.24	0	0
ENSG00000172936	MYD88	0.26	0	0	0	34.6	23.23	830.52	686.61	94.1	174.33	11956.9	493.63	50.82	0
ENSG00000172938	MRGPRD	0	0	0	0	0	0	0	0	0	0	0	0	0	0
ENSG00000172939	OXSR1	0.31	0	0	8.49	14.94	421.09	18104.5	4768.01	0	370.22	2842.66	188.11	9.31	0.2
ENSG00000172940	SLC22A13	0	0	0	0	0	0	0	0	0	0	0	0	0	0
ENSG00000172943	PHF8	0	0	0	0	207.02	1168.03	13075.1	992.62	94.87	0	65.15	0.47	0.78	13.56
ENSG00000172954	LCLAT1	0.22	0	0	0	61.02	306.59	5945	396.41	12.83	0	18.8	6.87	4.52	3.46
ENSG00000172955	ADH6	0	0	0	0	126.24	37.56	965.62	226.59	1.81	0	32.95	99.47	13.84	0
ENSG00000172965	MIR4435-2HG	0	0	0	0	16.1	589.54	921.33	30.77	0.03	0	2834.99	311.43	0	0
ENSG00000172971	UNC93B3	0	0	0	0	0	0	0	0	0	0	0	0.07	0	0
ENSG00000172974	VDAC2P5	0	0	0	0	47.03	0	0	0	0	0	6.48	0	18.67	0
ENSG00000172977	KAT5	72.14	0	0	0	4.14	7.18	140.38	899.78	51.91	4.91	69.43	70.53	56.46	8.72
ENSG00000172985	SH3RF3	37.56	0	0	0	0	9.68	601.36	62.29	0	0	130.68	197.61	0	0
ENSG00000172986	GXYLT2	0	0	0	0	0	0	588.27	0.6	0	0	583.41	52.3	0	0
ENSG00000172987	HPSE2	0	0	0	0	0	0	8.27	0	0	0	156.9	18.03	0	0
ENSG00000172992	DCAKD	2.07	0	0	0	6.92	0	27.24	103.72	0	0	2128.08	112.68	0	0
ENSG00000173011	TADA2B	0.37	0	0	0	2.31	92.28	1095.26	1505.57	78.45	0	702.88	240.56	74.82	3.88
ENSG00000173013	CCDC96	0	0	0	0	0.44	315.3	395.21	61.02	0	0	179.57	40.62	1.29	0
ENSG00000173020	GRK2	22.61	0	0	0	93.35	1938.42	10730.2	5356.27	273.64	0	1331.75	32.06	0.67	0.31
ENSG00000173039	RELA	3.46	0	0	0	150.56	8.72	4400.44	1094.57	3.39	0	46.28	2.87	0.62	0
ENSG00000173040	EVC2	0	0	0	0	0	0	606.3	0	0	0	0.87	1.09	0	0
ENSG00000173041	ZNF680	0	0	0	0	36.07	37.56	1036.78	53.44	0	0	59.02	131.12	3.46	0
ENSG00000173064	HECTD4	14.52	0	0	1947.74	659.96	406.58	4636.56	163.65	4.24	4.22	6221.6	712.84	4.24	1.32
ENSG00000173065	FAM222B	0	0	0	0	27.11	0	124.1	5.44	2.03	0	671.32	2.01	4.39	10.37
ENSG00000173068	BNC2	0	0	0	0	0	0	5.34	1.25	0	3.46	14	19.33	0	0
ENSG00000173077	DELEC1	0	0	0	0	0	0	0	0	0	0	0	0	0	0
ENSG00000173080	RXFP4	0	0	0	0	0	9.06	212.51	10.38	0	0	24.89	0	0	0
ENSG00000173083	HPSE	0	0	0	0	0.31	0	2169.66	1.86	0.44	0	1119.77	139.47	270.52	0
ENSG00000173085	COQ2	0	0	0	0	18.09	0	36.12	18.9	0	0	976.26	198.38	21.46	0
ENSG00000173110	HSPA6	0	0	0	0	0	0	0	0	0	0	1334.56	0	6.78	0
ENSG00000173113	TRMT112	0	0	0	0	0.3	1.76	1340.03	2503.01	0	0	504.36	94.87	0	0
ENSG00000173114	LRRN3	0	0	0	0	0	0	423.44	69.73	0	0	206.68	4.28	0	0
ENSG00000173120	KDM2A	117.56	0	0	0	184.62	903.34	21617.3	10135.4	96.58	71.15	2565.18	34.39	2.54	0.47
ENSG00000173137	ADCK5	0	0	0	0	263.47	0	1659.18	541.92	27.11	0	19.65	0.6	0	0
ENSG00000173141	MRPL57	0	0	0	0	0	5536.62	3197.85	664.08	2.14	0	9.82	13.12	0	0
ENSG00000173145	NOC3L	0	0	0	0	18.03	0	3676.15	397.6	0	0	110.4	239.64	6.92	0
ENSG00000173153	ESRRA	4.15	0	0	0	69.75	267.66	1004.69	82.21	0.17	0	818.39	200.7	1.27	0
ENSG00000173156	RHOD	0	0	0	0	0	0	26.63	0.33	0	0	138.42	1.04	0.44	0
ENSG00000173163	COMMD1	52.3	0	0	0	23.51	48.86	34.2	24.2	9.04	0	34.4	39.99	0	0
ENSG00000173166	RAPH1	198.38	0	0	0	8.79	7.98	527.94	2183.89	20.76	0.07	598.5	284.19	479.9	34.87
ENSG00000173171	MTX1	0	0	0	0	0.47	40.75	2315.01	553.66	0	0	373.38	498.72	61.02	0
ENSG00000173175	ADCY5	0	0	0	0	0	755.09	480.99	0.37	0	0	376.39	148.18	0	0
ENSG00000173193	PARP14	25.65	0	0	50.28	72.34	1256.12	1036.32	686.39	20.74	950.39	58898.4	8350.02	729.71	37.27
ENSG00000173198	CYSLTR1	0	0	0	0	0	0	67.23	10.37	0	0	3534.78	59.02	27.11	0
ENSG00000173200	PARP15	0	0	0	0	0.22	0	558	47.05	0	0	2811.54	16.94	29.93	0
ENSG00000173207	CKS1B	0	0	0	0	0.44	458.43	4159.14	1124.45	0	0	389.64	89.78	0	0
ENSG00000173208	ABCD2	0	0	0	0	2.07	0	584.02	126.24	0	0	209.49	1.81	0	0
ENSG00000173209	AHSA2P	131.49	0	0	302.85	639.87	453.27	44563.5	2274.98	840.26	166.74	425.03	4.31	10.46	81.39
ENSG00000173210	ABLIM3	0	0	0	0	34.87	2110.05	896.04	115.2	0	0	2.4	3.59	31.65	0
ENSG00000173212	MAB21L3	0	0	0	0	144.28	0	0	55.58	1.29	0	5.31	4.52	3.46	0
ENSG00000173213	TUBB8B	0	0	0	0	0	0	0	0	0	0	0	0	0	0
ENSG00000173214	MFSD4B	94.1	0	0	799.46	40.66	79.09	253.62	4.61	0.31	0	2321.92	2.01	3.52	0
ENSG00000173218	VANGL1	0	0	0	0	38.48	0	20.87	28.58	81.39	0	20.63	12.74	14.52	0
ENSG00000173221	GLRX	0	0	0	0	1.55	4.44	548.08	985.69	13.84	1.41	888.97	410.72	272.88	17.43
ENSG00000173226	IQCB1	0	0	0	0	0.77	7.5	7745.35	1616	0.74	3.52	2144.88	1336.19	183.05	0
ENSG00000173227	SYT12	0	0	0	0	0	0	44.99	0	0	0	112.92	26.15	0	0
ENSG00000173230	GOLGB1	111.16	0	0.5	51.22	1139.42	4204.37	2968.73	2533.31	221.96	771.6	153317	38756.3	2790.07	216.84
ENSG00000173237	C11orf86	0.78	0	0	0	3.46	0	344.95	112.01	0	0	2362.53	359.49	30.49	0
ENSG00000173253	DMRT2	0	0	0	0	0	0	0	56.46	0	0	0	6.78	0	0
ENSG00000173258	ZNF483	0	0	0	0	0	0	1336.19	0	0	0	569.21	19.24	0	0
ENSG00000173261	PLAC8L1	0	0	0	0	0	0	0	126.24	0	0	14.96	0.26	0	0
ENSG00000173262	SLC2A14	0	0	0	0	0	0	0	0	0	0	0	0	0	0
ENSG00000173264	GPR137	0	0	0	0	8.72	0	0	91.48	21.38	0	0	2.03	27.13	0
ENSG00000173267	SNCG	0	0	0	0	0	0	0	0	0	0	2.81	18.09	0	0
ENSG00000173269	MMRN2	0	0	0	0	0	0	228.73	0.52	0	0	149.21	6.92	0	0
ENSG00000173272	MZT2A	0	0	0	0	0	0	18.61	9.62	1.87	0	262.99	1.86	0	0
ENSG00000173273	TNKS	43.58	0	0	0	36.34	46.02	70.19	75.73	81.39	114.19	75.96	54.93	39.41	0
ENSG00000173275	ZNF449	0	0	0	0	0	0.3	25.92	203.47	0	0	57.13	20.74	0	0
ENSG00000173276	ZBTB21	0	0	0	0	0.23	23.58	3730.25	508.68	0	0	889.9	940.98	69.73	0
ENSG00000173281	PPP1R3B	23.72	0	0	3.51	2.19	682.75	3858.33	19.59	0	0	5467.1	976.26	270.52	0
ENSG00000173295	FAM86B3P	0	0	0	0	0	0	6.93	8.35	0	0	296.37	324.62	16.1	0
ENSG00000173302	GPR148	0	0	0	0	0	0	0	0	0	0	0	0	0	0
ENSG00000173320	STOX2	0.13	0	0	0	0.37	0	141.06	28.23	0	0	622.4	94.87	12.83	0
ENSG00000173327	MAP3K11	0.78	0	0	0	17.58	182.54	5947	2222.75	721.38	0	487.89	277.89	5.69	0
ENSG00000173334	TRIB1	4.52	0	0	0	56.01	1345.6	17773.2	10838.8	101.95	0	1472.84	27.4	1.07	1.09
ENSG00000173338	KCNK7	0	0	0	0	0	0	0	10.73	0	0	0	0	0	0
ENSG00000173349	SFT2D3	0	0	6.22	0	0	0	1824.28	243.95	0	0	5.98	0.78	0	0
ENSG00000173366	AC097637.1	0	0	0	0	0	0	0	0	0	0	7.81	0	0	0
ENSG00000173369	C1QB	0	0	0	0	5.37	44.05	2603.65	52.48	0	0	3531.3	259.53	0	0
ENSG00000173372	C1QA	0	0	0	0	0	0	119.44	1.84	0	0	923.92	3.72	0	0
ENSG00000173376	NDNF	0	0	0	0	10.69	16.29	16.1	1.56	0	0	18.1	21.53	0	0
ENSG00000173391	OLR1	0	0	0	0	0	0	1.87	0	0	0	8.79	0	0	0
ENSG00000173402	DAG1	53.66	0	0	0	0.53	38.41	4318.04	1363.39	0.82	0	655.49	696.33	26.15	0
ENSG00000173404	INSM1	0	0	0	0	0	0	41.52	0	0	0	0	0	0	0
ENSG00000173406	DAB1	2.14	0	0	0	0	0	2.46	0	0	0	0	0	0	0
ENSG00000173409	ARV1	0	0	0	0	6.92	4.54	501.83	203.29	0	0	7935.22	348.76	33.88	0
ENSG00000173418	NAA20	0	0	0	0	0.3	20.21	1292.32	940.98	0	0	896.04	125.36	8.55	0
ENSG00000173421	IHO1	0	0	0	0	1.32	0	0	0	0	0	0	25.65	0	0
ENSG00000173432	SAA1	0	0	0	0	0	0	0	1009.94	0	0	17.1	1.55	0	0
ENSG00000173436	MICOS10	41.52	0	0	0	169.38	5482.77	72499.1	3696.85	6.78	10.69	283.1	15.96	3.59	13.56
ENSG00000173442	EHBP1L1	2.61	170.94	0	0	749.63	7574.53	6696.18	1002.89	70.54	23.27	24.14	39.82	357.2	17.3
ENSG00000173451	THAP2	0	0	0	0	54.1	0	348.98	83.37	0	0	20.61	22.61	0	0
ENSG00000173456	RNF26	4.15	0	0	0	53.66	37.27	359.12	15.77	0	0	239.64	83.05	0.3	0
ENSG00000173457	PPP1R14B	112.92	0	0	0	23.72	414.7	38.26	7.58	0.94	0	415.25	2.9	0	0
ENSG00000173465	ZNRD2	0	0	0	0	0	77.04	7.41	4.53	0	287.21	4.54	0	0	0
ENSG00000173467	AGR3	0	0	0	0	1.03	35.8	1057.91	1356.45	0	0	1262.48	1273.65	141.15	0
ENSG00000173473	SMARCC1	5.37	0	141.08	31.54	2.97	1.09	23028.1	4733.81	3.57	3.08	4057.43	2869.99	505.57	144.28
ENSG00000173480	ZNF417	0	0	17.58	0	1.09	786.74	1854.77	10.05	7.47	0	4366.15	732.2	252.48	0
ENSG00000173482	PTPRM	6.41	0	0	0	27.13	86.51	40.44	32.08	6.22	0	2928.79	721.38	0	0
ENSG00000173486	FKBP2	0	0	0	0	103.81	45.28	259.26	709.43	56.46	0	6690.83	724.35	16.94	0
ENSG00000173511	VEGFB	0.77	0	0	0	0.74	80.86	6256.24	6935.03	165.62	0	4727.03	1490.79	19.24	0
ENSG00000173517	PEAK1	4.68	0	0	9.38	43.06	549.7	41610.2	7060.48	649.25	5.37	7149	540.82	33.09	0.3
ENSG00000173530	TNFRSF10D	0	0	0	0	22.82	1317.37	1037.28	3426.57	10.73	0	470.28	11.63	0	0
ENSG00000173531	MST1	0	0	0	0	47.05	0	0	343.39	0	0	0	0.03	0	0
ENSG00000173535	TNFRSF10C	0	0	0	0	0	0	0	98.26	0	0	0	0	0	0
ENSG00000173540	GMPPB	0	0	0	0	324.62	568.75	1934.64	271.48	0.52	0	19.36	212.51	0	0
ENSG00000173542	MOB1B	0	0	0	901.73	5.37	0	1316.79	25.08	0.07	0	2554.65	134.96	0.15	0
ENSG00000173545	ZNF622	225.84	0	0	0	277.83	2325.76	1460.46	24.51	5.62	4.52	3633.41	40.44	32.08	29.04
ENSG00000173546	CSPG4	0	0	0	0	19.24	0	0	0.16	0	0	0.3	0	0	0
ENSG00000173548	SNX33	108.21	0	0	0	11.12	0.4	65.58	904.3	24.22	0	110.74	70.53	263.47	0
ENSG00000173557	FAM166C	0	0	0	0	0	0	0	0	0	0	39.41	0	0	0
ENSG00000173559	NABP1	10.16	0	0	0	5.47	474.76	13090.6	15.56	0	56.01	16598.9	1298.78	1316.53	48.29
ENSG00000173567	ADGRF3	0	0	0	0	0	0	0	0	0	0	87.17	0	0	0
ENSG00000173575	CHD2	18.1	0	0	723.44	536.36	34.55	2882.66	2798.3	461.08	1368.51	67792	2258.89	342.2	36.34
ENSG00000173578	XCR1	0	0	0	0	0	0	176.32	0	0	0	439.97	16.94	0	0
ENSG00000173581	CCDC106	0	0	0	0	0	0	0	0	0	0	16.94	8.55	0	0
ENSG00000173585	CCR9	0	0	0	0	0	0	0	54.1	0	0	29.93	1.55	0	0
ENSG00000173588	CEP83	0	0	0	16.59	65.87	156.9	27142.1	799.46	33.88	0	196.49	2.77	0.94	4.52
ENSG00000173597	SULT1B1	0.67	0	0	950.39	592.73	4941.48	40327.3	3300.06	10.69	7.76	185.17	77.92	926.91	13.84
ENSG00000173598	NUDT4	1.32	0	0	0	811.56	466.8	16829	2601.52	6.2	0	329.63	1609.66	221.46	0
ENSG00000173599	PC	12.45	0	0	0	80.48	277.83	438.22	12.67	0	0	361.72	72.67	1.19	0
ENSG00000173611	SCAI	18.82	0	0	0	6.78	0	46.54	0.53	0	0	737.06	1.04	0.44	0
ENSG00000173612	GPRC6A	0	0	0	0	0	0	0	0	0	0	0	0	0	0
ENSG00000173614	NMNAT1	72.14	0	0	0	0.78	0.2	151	587.8	13.84	0	141.5	112.01	197.61	0
ENSG00000173621	LRFN4	0	0	0	0	0.2	0	0	307.97	0	0	0	0	0	0
ENSG00000173626	TRAPPC3L	0	0	0	0	0	0	124.57	0.3	0	0	0	0	0	0
ENSG00000173627	APOBEC4	0	0	0	0	0	0	0	0	0	0	0	0	0	0
ENSG00000173638	SLC19A1	0	0	0	0	3.46	0	0.44	194.99	0	0	919.76	26.83	3.39	0
ENSG00000173641	HSPB7	0	0	0	0	0	0	0	0	0	0	101.95	0	0	0
ENSG00000173653	RCE1	0	0	0	0	2.2	0	0	209.2	0	0	0	0	1.55	0
ENSG00000173660	UQCRH	0	0	0	0	18.67	3152.29	27832.3	13147.2	0	0	2676.33	90.75	0.17	0
ENSG00000173674	EIF1AX	0	0	0	0	103.51	671.18	64491.7	3433.94	27.11	10.69	375.39	3.71	0.47	0
ENSG00000173681	BCLAF3	0.45	0	0	0	278.93	72.14	7903.42	880.92	79.09	0	34.8	12.96	185.38	51.91
ENSG00000173692	PSMD1	6.59	0	0	854.23	595.14	1298.46	22507.5	2321.49	2.84	0.77	376.16	1510.18	307.97	0.07
ENSG00000173698	ADGRG2	0	0	0	0	0	0	0	0	0	0	0	0	0	0
ENSG00000173702	MUC13	715.15	0	0	574.11	1751.68	6013.2	4099.07	180.83	7.34	2586.3	24883.6	95.32	455.69	20.74
ENSG00000173705	SUSD5	0	0	0	0	0	0	0	0	0	0	0	0	0	0
ENSG00000173706	HEG1	0	0	0	0	2.84	0	91.66	501.89	0	0	256.19	43.56	9.41	0
ENSG00000173714	WFIKKN2	0	0	0	0	0	0	0	0	0.22	0	0	0	0	0
ENSG00000173715	C11orf80	0	0	0	0	3.75	1058.03	1280.34	9.31	7.03	153.5	988.03	671.18	72.14	0
ENSG00000173726	TOMM20	0	0	0	0	22.61	695.54	225.94	174.89	4.15	423.44	8272.1	3516.75	21.46	0
ENSG00000173727	AP000769.1	0	0	0	0	0	0	0	16.59	0	0	162.31	0	0	0
ENSG00000173744	AGFG1	0	0	0	259.53	1.19	42.19	3727.6	3970.94	0	0	5741.11	240.56	57.72	0
ENSG00000173757	STAT5B	0	0	0	0	4.83	43.56	4046.22	1490.55	378.73	0	1365.43	115.43	2.84	0.03
ENSG00000173762	CD7	0	0	0	0	0	0	374.82	0	0	0	32.06	2.07	0	0
ENSG00000173786	CNP	0	0	0	0	75.28	1246.48	6312.11	751.17	0	0	30.77	0.1	0.62	0
ENSG00000173801	JUP	2.09	0	0	0	801.93	360.69	6572.77	2283.62	94.06	26.89	22.14	19.05	185.38	3.46
ENSG00000173805	HAP1	0	0	0	0	0	0	182.96	0	0	0	0	0	0	0
ENSG00000173809	TDRD12	0	0	0	0	0	0	0	0	0	0	0	0	0	0
ENSG00000173812	EIF1	47.05	0	0	0	77.93	2054.28	2905.41	40.11	1.56	248.68	8107.69	50.49	12.74	2.07
ENSG00000173818	ENDOV	0	0	0	0	4.28	78.85	0.73	6.87	0	0	5.81	4.83	0	0
ENSG00000173821	RNF213	1821.49	0	945.29	848.65	49.64	10.25	1054.01	11095.8	539.82	6.7	2523.2	1153.34	3321.67	156.9
ENSG00000173825	TIGD3	0	0	0	0	0	0	0	0	0	0	16.59	37.64	0	0
ENSG00000173826	KCNH6	0	0	0	0	0	0	0	0	0	0	0	0	0	0
ENSG00000173846	PLK3	0	0	0	0	0	0	7.22	9.23	6.22	0	296.37	108.21	0	0
ENSG00000173848	NET1	15	0	0.16	0	252.61	63.52	2786.42	3829.25	479.9	34.87	36664.3	2425.22	301.55	40.62
ENSG00000173852	DPY19L1	0	0	0	0	0.3	3.95	4376.88	3171.11	0	0	4914.82	498.06	36.34	0
ENSG00000173862	AC008080.1	0	0	0	0	0	0	0	61.02	0	0	0	0	0	0
ENSG00000173867	AC013489.1	0	0	0	0	8.3	0	0	0	0	0	0	5.43	0.1	0
ENSG00000173868	PHOSPHO1	0	0	0	0	0	0	0	0	0	0	6.72	0	0	0
ENSG00000173875	ZNF791	0	0	0	0	52.3	5626.79	8300.47	647.14	0	2.33	30.52	14.83	54.26	3.46
ENSG00000173889	PHC3	0	0	0	0	793.52	59.02	10984.4	1143.64	1.81	0.27	449.08	782.22	76.13	0.52
ENSG00000173890	GPR160	0	0	0	0	91.21	1595.82	6472.8	287.23	0.3	0.47	6176.38	906.62	0.89	0
ENSG00000173894	CBX2	0	0	0	0	3.39	0	0	1.7	0	0	44.99	0	0	0
ENSG00000173898	SPTBN2	0	0	0	0	57.72	50.16	4.71	40.6	366.24	0	11.47	21.09	16.59	37.64
ENSG00000173905	GOLIM4	1587.04	0	0	1532.69	74.98	24.01	1064.94	13560	889.32	6.18	1543.72	1653.26	2248.95	200.48
ENSG00000173914	RBM4B	0	0	0	0	0.23	0	1157.51	204.16	0	0	248.92	56.46	0	0
ENSG00000173915	ATP5MD	0	0	0	0	2.19	917.87	15786.3	53.1	0	0	16928.3	3137.99	72.14	16.1
ENSG00000173917	HOXB2	0	0	0	22.17	0	0	0	2.2	0	0	200.48	108.21	0	0
ENSG00000173918	C1QTNF1	0	0	0	0	0	0	32.96	68.45	18.82	0	0	0	0	0
ENSG00000173926	MARCHF3	0	0	0	0	0	0	1431.3	922.16	0	0	1083.84	264.28	12.83	0
ENSG00000173928	SWSAP1	0	0	0	0	0.88	0	18.82	200.48	0	0	0	4.28	0.78	0
ENSG00000173930	SLCO4C1	0	0	0	0	0	0	252.78	90.17	0	0	27.79	0.52	0.13	0
ENSG00000173933	RBM4	48.45	0	0	0	94.1	0	11722.5	1743.8	220.23	0	173.22	2.5	0.78	13.56
ENSG00000173947	PIFO	0	0	0	0	0	0	236.08	0	0	0	0	0	0	0
ENSG00000173950	XXYLT1	0	0	0	0	0	0	301.55	98.33	0	0	9.84	49.74	0	0
ENSG00000173960	UBXN2A	0	0	0	0	16.1	531.94	722.52	27.92	0	0	1008.3	76.13	0.22	0.88
ENSG00000173988	LRRC63	0	0	0	0	0	0	0	0	0	0	86.51	0	0	0
ENSG00000173991	TCAP	0	0	0	0	0	0	0	0	0	0	0	0	0	0
ENSG00000173992	CCS	0	0	0	0	0.52	0.37	0	221.55	0	0	32.08	14.52	0	0
ENSG00000174004	NRROS	0	0	0	0	0	0	0	0	0	0	0	28.23	0	0
ENSG00000174007	CEP19	0	0	0	0	0.78	0	162.64	1.04	0	0	282.29	17.43	0	0
ENSG00000174010	KLHL15	0	0	0	0	4.52	0	34.63	22.41	0	0	2126.86	342.66	0	0
ENSG00000174013	FBXO45	0	0	0	0	24.22	6.48	769.44	263.44	159.97	8.72	11470	477.53	16.94	0
ENSG00000174016	TENT5D	0	0	0	0	0	0	0	0	0	0	0	0	0	0
ENSG00000174021	GNG5	0.31	0	0	0	4.83	230.25	20174.7	2405.79	90.17	0	3408.48	478.83	0	0
ENSG00000174028	FAM3C2	0	0	0	0	0	272.88	0	0	0	0	0	0	0	0
ENSG00000174032	SLC25A30	3.46	0	0	0	0	514.28	4274.2	85.85	6.78	0	32.58	0.2	0	0
ENSG00000174038	C9orf131	0	0	0	0	0	0	0	0	0	0	0	0	0	0
ENSG00000174059	CD34	0	0	0	0	0	0	345.59	21.38	0	0	0.31	0	0	0
ENSG00000174080	CTSF	0	0	0	0	0	0	468.14	2.84	0	0	167.3	13.84	0	0
ENSG00000174099	MSRB3	0	0	0	0	0	0	71.1	0.1	0.62	0	709.38	1.56	0	0
ENSG00000174106	LEMD3	95.88	0	0	128.75	36.34	36.97	38.34	46.84	54.26	0	46.62	38.67	14.52	0
ENSG00000174109	C16orf91	0	0	0	0	0	0	0.78	135.65	0	0	7.91	0	0	0
ENSG00000174123	TLR10	0	0	0	0	0.1	0	171.82	0	0	0	597.41	18.82	0	0
ENSG00000174125	TLR1	13.55	0	0	0	0	22.61	1072.72	2.16	0	0	2550.06	148.18	0	0
ENSG00000174130	TLR6	0	0	0	0	18.09	138.42	41.33	7.03	0	0	3242.59	468.9	69.75	0
ENSG00000174132	FAM174A	0	0	0	0	13.84	0	116.01	155.58	0	0	1478.84	241.45	0	0
ENSG00000174136	RGMB	0	0	0	0	1.41	0	1566.13	2521.83	217.92	0	2060.36	125.36	0	0
ENSG00000174137	FAM53A	0	0	0	0	0	0	639.87	52.3	0	0	0	0	0	0
ENSG00000174145	NWD2	0	0	0	0	0	0	1255.2	0	0	0	273.62	5.69	0	0
ENSG00000174151	CYB561D1	0	0	0	0	18.82	0	5157.89	128.77	6.78	0	14.74	0.4	0	0
ENSG00000174165	ZDHHC24	0	0	0	0	0	0	75.12	84.7	0	0	0	0	0	0
ENSG00000174171	AC020659.1	0	0	0	0	0	0	0	47.03	0	0	6.56	0	0	0
ENSG00000174173	TRMT10C	0	0	0	0	10.73	64.37	1810.59	45.76	0	0	1704.61	65.75	0	0
ENSG00000174175	SELP	0	0	0	0	0	0	5.69	0	0	0	141.88	0	0	0
ENSG00000174177	CTU2	0	0	0	0	0	0.52	0	0.16	49.74	0	2.68	0	0	0
ENSG00000174197	MGA	144.28	0	0	0	8.53	7.38	669.57	2862.12	20.76	0	949.61	485.4	319.93	34.87
ENSG00000174206	C12orf66	0	0	0	0	0.03	0	755.09	190.32	0.15	0	201.21	244.66	0	0
ENSG00000174227	PIGG	30.49	0	0	0	1.72	1098.73	3366.96	17.57	2.2	0	3858.02	557.87	342.66	0
ENSG00000174231	PRPF8	21.38	0	0	9.21	601.36	1716.35	340.33	657.83	194.99	254.07	22576.1	5212	134.14	10.16
ENSG00000174233	ADCY6	3.36	0	0	0	294.13	13.55	446.02	802.77	686.92	87.17	5626.79	804.83	132.14	14.96
ENSG00000174236	REP15	0	0	0	0	0.07	37.35	715.65	489.31	0	0	407.78	243.95	6.41	0
ENSG00000174238	PITPNA	3.28	0	0	0	14.06	161.8	16344.9	4201.42	486.93	0	2378.48	203.08	6.2	0
ENSG00000174243	DDX23	36.17	0	0	0	221.96	3302.85	22541.2	14517.9	531.19	260.89	1635.3	78.34	3.31	0.78
ENSG00000174255	ZNF80	0	0	0	0	0	0	0	0	0	0	0	0	0	0
ENSG00000174276	ZNHIT2	0	0	0	0	0	0	0	54.21	0	0	0.6	0	0	0
ENSG00000174279	EVX2	0	0	0	0	0	0	0	0	0	0	0	0	0	0
ENSG00000174282	ZBTB4	0	0	0	0	112.68	166.02	818.72	54.03	0.94	0	800.31	131.49	0	0.44
ENSG00000174292	TNK1	0	0	0	0	47.43	4.28	45.76	3.07	0	0	44.99	0	0.88	0
ENSG00000174306	ZHX3	0	0	0	0	57.72	0	14.66	15.61	13.56	152.26	21.6	17.14	26.97	0
ENSG00000174307	PHLDA3	0	0	0	0	0.26	0	6.71	348.16	0	0	6.59	10.37	0	0
ENSG00000174326	SLC16A11	0	0	0	0	0	0	0	0	0	0	0	0	0	0
ENSG00000174327	SLC16A13	0	0	0	0	0	0	0	0.89	0	0	141.15	0	18.03	0
ENSG00000174332	GLIS1	0	0	0	0	0	0	0	0	0	0	0	0	0	0
ENSG00000174348	PODN	0	0	0	0	10.38	0	0	24.89	0	0	2470.74	118.04	0	0
ENSG00000174353	STAG3L3	0	0	0	0	3.13	159.07	879.52	1458.52	217.92	0	1974.51	193.12	8.55	0.52
ENSG00000174358	SLC6A19	0.47	0	0	0	5.71	0	0	0	0	0	0	0	0	0
ENSG00000174365	SNHG11	0	0	0	0	0	0	0	577.11	0	0	160.32	0.52	0	0
ENSG00000174370	C11orf45	0	0	0	0	0	0	523	16.1	0	0	0	0	0	0
ENSG00000174371	EXO1	0	0	0	0	8.72	0	611.67	111.81	0	0	3.41	1.25	0	0
ENSG00000174373	RALGAPA1	4.83	0	0	0	486.93	1287.73	17615	1451.46	2.59	0.7	356.33	945	193.78	0.22
ENSG00000174384	PMS2P6	0	0	0	0	26.83	0	98.33	28.44	0	0	456.67	3.46	0	0.44
ENSG00000174403	MIR1-1HG-AS1	0	0	0	0	0	0	0	0	0	0	0	0	0	0
ENSG00000174405	LIG4	0	0	0	454.01	0	6.2	31.42	13.9	22.61	0	55.26	10.99	16.59	0
ENSG00000174428	GTF2IRD2B	0	0	0	0	5.17	5.64	103.37	1559.92	100.35	0	119.09	149.35	122.33	17.43
ENSG00000174437	ATP2A2	241.45	0	0	29.99	2.91	22.33	37013.1	4979.5	2.31	19.33	7003	3199.34	984.98	90.17
ENSG00000174442	ZWILCH	0	0	0	0	0.16	113.04	1917.05	5.06	0	0	3293.44	113.32	18.03	0
ENSG00000174444	RPL4	44.89	0	0	37.94	1103.25	6706.23	1890.86	6722.39	205.36	479.9	74527.3	36357.7	686.79	6.78
ENSG00000174446	SNAPC5	0	0	0	0	0	27.33	237.73	336.04	0	0	2398.6	273.64	10.16	0
ENSG00000174450	GOLGA6L2	0	0	0	0	0	0	0	0	0	0	0	0	0	0
ENSG00000174456	C12orf76	0	0	0	0	0	0	733.97	183.05	0	0	247.34	2.14	0	0.03
ENSG00000174460	ZCCHC12	0	0	0	0	0	0	0	0	0	0	0	0	0	0
ENSG00000174469	CNTNAP2	0	0	0	0	37.64	191.77	6889.21	241.45	0	0	24.56	0.57	0	0
ENSG00000174473	GALNTL6	0	0	0	0	0	0	0	0	0	0	0.73	0	0	0
ENSG00000174483	BBS1	0	0	0	0	54.1	0	355.76	168.87	2.07	0	7.81	40.69	0	0
ENSG00000174485	DENND4A	4.15	0	0	0	160.97	243.95	6539.06	66.7	0	0	8627.04	546.74	1.04	0
ENSG00000174498	IGDCC3	0	0	0	0	0	0	0	0	0	0	0	0	0	0
ENSG00000174500	GCSAM	0	0	0	0	0	0	5.28	0.62	0	0	3.8	0	0	0
ENSG00000174501	ANKRD36C	72.14	0	0	2.14	8.53	8.78	1045.11	5100.26	69.21	3.87	1290.6	645.12	837.47	104.6
ENSG00000174514	MFSD4A	64.39	0	0	0	0.17	0	700.83	44.99	0	0	178.39	564.59	0	0
ENSG00000174516	PELI3	0	0	0	0	0	569.71	0	0	0	0	0	0	0	0
ENSG00000174521	TTC9B	0	0	0	0	0	0	0	5.27	0	0	0	0	0	0
ENSG00000174527	MYO1H	0	0	0	0	0	0	0	0	0	0	0	0	0	0
ENSG00000174529	TMEM81	0	0	0	0	0.22	0	0	0	0	0	0	6.78	0	0
ENSG00000174547	MRPL11	2.03	0	0	0	0.44	1254.98	17238.8	2632.43	72.14	0	1084.21	290.72	0	0
ENSG00000174562	KLK15	0	0	0	0	0	0	235.35	0	0	0	0	2.07	0	0
ENSG00000174564	IL20RB	0	0	0	0	0	0	36.07	128.77	0	98.33	0	0	0	0
ENSG00000174567	GOLT1A	0	0	0	0	0	0	300.47	16.94	0	0	0.1	0	0	0
ENSG00000174572	RPL10P2	0	0	0	0	0	0	0	0	0	0	0	0	0	0
ENSG00000174574	AKIRIN1	0	0	0	0	32.19	515	1363.82	38	0	0	2500.4	141.88	0.89	0
ENSG00000174576	NPAS4	0	0	0	0	0	0	0	0	0	0	0	0	0	0
ENSG00000174579	MSL2	43.58	0	0	176.18	19.24	0	36.93	26.23	27.13	0	45.5	26.37	49.78	0
ENSG00000174586	ZNF497	0	0	0	0	0	0	0	330.07	155.72	0	0	8.3	0	0
ENSG00000174599	TRAM1L1	0	0	0	0	0	0	13.56	0	0	0	31.12	0	0	0
ENSG00000174600	CMKLR1	0	0	0	0	0	0	1526.03	4.1	0	0	3575.73	584.02	0	0
ENSG00000174606	ANGEL2	0	0	0	0	18.09	0	38.28	47.9	6.22	0	2815.48	414.8	16.1	0
ENSG00000174607	UGT8	0.52	0	0	0	72.67	3.72	1532.73	1033.03	75.28	0	23192.5	1185.78	121.97	10.69
ENSG00000174611	KY	0	0	0	0	0	0	0	0	0	0	0	0	0	0
ENSG00000174628	IQCK	0	0	0	0	0.88	0	4695.5	575.3	0	0	325.26	25.65	0	0.03
ENSG00000174640	SLCO2A1	0	0	0	0	26.97	0	2484.24	1226.35	0	0	455.32	14.48	0.94	0
ENSG00000174652	ZNF266	0	0	0	201.21	75.28	444.55	13562	279.01	23.72	0	115.82	1.1	0.62	18.09
ENSG00000174667	OR7D4	0	0	0	0	0	0	0	0	0	0	0	0	0	0
ENSG00000174669	SLC29A2	0	0	0	0	0	0	142.3	76.96	0	0	0	0	0	0
ENSG00000174672	BRSK2	0	0	0	0	0	0	0	0	0	0	0	0	0	0
ENSG00000174678	FAM47DP	0	0	0	0	0	0	0	0	0	0	0	0	0	0
ENSG00000174680	GRIK1-AS1	0	0	0	0	0	0	0.07	0	0	0	0	0	0	0
ENSG00000174684	B4GAT1	0	0	0	0	0	0	5.78	27.13	0	0	3.52	0	0	0
ENSG00000174695	TMEM167A	5.37	0	0	3.36	0.43	103.21	32383.1	2093.53	0	0	9118.84	4893.1	244.07	36.07
ENSG00000174697	LEP	0	0	0	0	0	0	0	0	0	0	0	0	0	0
ENSG00000174705	SH3PXD2B	21.38	0	0	0	85.91	0	52.8	117.33	22.82	0	2074.56	973.87	0	6.78
ENSG00000174715	PPIAP72	0	0	0	0	0	0	0	0	0	0	0	0	20.33	0
ENSG00000174718	RESF1	0.3	0	0	366.8	4.84	62.84	19569.4	11931.6	226.63	0	30867.9	796.22	117.57	1.81
ENSG00000174720	LARP7	0	0	0	11.1	7.47	468.8	38542.6	4122.97	0	5.37	8663.51	502.35	16.8	0.4
ENSG00000174721	FGFBP3	0	0	0	0	0	0	0	126.24	0	0	0	1.03	0	0
ENSG00000174738	NR1D2	3.46	0	0	0	84.69	0	28224.1	1293.09	0	0	260.34	2.81	1.87	0
ENSG00000174740	PABPC5	0	0	0	0	8.72	0	128.77	3.39	0	0	0.6	0	0	0
ENSG00000174744	BRMS1	3.08	0	0	0	342.66	595.57	1809.27	354.85	1.29	0	25.3	140.17	17.3	0.82
ENSG00000174748	RPL15	8.3	0	0	18.03	456.07	1941.41	35679.5	1557.67	0.1	6.09	28526.2	4190.53	2.83	1.76
ENSG00000174749	FAM241A	0	0	0	0	40.66	0	33.35	0.87	0	0	477.53	0.52	0	0
ENSG00000174775	HRAS	0	0	0	0	40.62	33.61	3.41	13.43	31.65	0	12.88	23.29	2.07	28.23
ENSG00000174776	WDR49	0	0	0	0	0	0	0	0	0	0	9.67	0	0	0
ENSG00000174780	SRP72	48.29	0	0	0	0.83	70.27	35100.5	3543.44	0.45	0	6861.95	4083.86	252.78	54.1
ENSG00000174788	PCP2	0	0	0	0	0	0	0	0.15	0	0	0	0	0	0
ENSG00000174791	RIN1	0	0	0	0	13.56	0	7.37	16.26	0	0	0	54.1	0	6.78
ENSG00000174792	ODAPH	0	0	0	0	0	0	0.44	0	0	0	0	0	0	0
ENSG00000174796	THAP6	0.07	0	0	273.37	0.07	0	3126.04	1044.49	0	649.25	2119.38	149.08	8.55	0.26
ENSG00000174799	CEP135	0	0	0	0	0.88	315.3	6633.92	1272.63	0	0	2076.94	113.3	6.98	0.1
ENSG00000174804	FZD4	0	0	0	0	6.22	0	1839.21	324.62	0	0	344.16	5.69	0	0
ENSG00000174807	CD248	0	0	0	0	0	0	559.07	0	0	0	5.95	0.13	0	0
ENSG00000174808	BTC	0	0	0	0	0	0	1244.8	118.59	0	0	3.71	0.94	13.56	0
ENSG00000174827	PDZK1	0	0	0	0	0	0	1270.56	4.28	0	0	38.57	239.64	93.43	0
ENSG00000174837	ADGRE1	0	0	0	0	0	0	0	0.26	0	0	122.08	3.46	0	0
ENSG00000174839	DENND6A	0	0	0	0	20.33	288.58	220.01	5.34	1.72	0	2408.43	4.39	7.47	4.15
ENSG00000174840	PDE12	0	0	0	0	12.83	0	17.73	18.27	0	0	34.4	19.33	6.22	37.64
ENSG00000174842	GLMN	0	0	0	0	0	0	57.93	113.04	0	0	94.04	45.64	0	0
ENSG00000174844	DNAH12	0	0	0	0	0	0	171.82	34.6	0	0	12.45	0	0	0
ENSG00000174851	YIF1A	0	0	0	0	0	384.33	1249.2	8.49	3.52	0	395.21	244.07	0	0
ENSG00000174871	CNIH2	0	0	0	0	0	0	0	0	0	0	0	0	0	0
ENSG00000174885	NLRP6	0	0	0	0	6.92	0	16.7	0	0	0	0	0	0	0
ENSG00000174886	NDUFA11	0	0	0	0	0	7.47	435.61	1044.49	17.43	0	364.86	64.37	2.14	0
ENSG00000174891	RSRC1	0	0	0	0	7.03	705.28	19450.1	4802.87	414.8	0	2913.81	500.21	4.65	0.03
ENSG00000174899	SLC66A1L	0	0	0	0	0	0	0	216.42	0	0	0	0	0	0
ENSG00000174903	RAB1B	20.76	0	0	255.14	423.44	8856.11	24509	2934.94	27.11	0	232.42	7.95	2.65	0
ENSG00000174912	METTL15P1	0	0	0	0	0	0	0	0	0	0	0.47	0	0	0
ENSG00000174915	PTDSS2	0.44	0	0	0	216.42	0	240.56	100.47	1.29	0	7.34	40.69	0	0
ENSG00000174917	MICOS13	0	0	0	0	32.19	67.76	1675.92	42.14	0	0	271.29	24.22	0.52	0
ENSG00000174928	C3orf33	0	0	0	0	0	0	41.37	0.23	0	0	0	0	0	0
ENSG00000174938	SEZ6L2	0	0	0	0	8.55	0	1.07	25.45	0	0	1.49	0.44	0	0
ENSG00000174939	ASPHD1	0	0	0	0	0	0	0	13.56	0	0	0	0	0	0
ENSG00000174943	KCTD13	0	0	0	0	0.63	0	510.93	197.24	0.45	0	126.54	94.1	61.02	0
ENSG00000174944	P2RY14	0	0	0	0	0	0	3370.42	1.12	0	0	3236.98	139.47	0	0
ENSG00000174945	AMZ1	0	0	0	0	0	0	0	2.2	0	0	0	0	0	0
ENSG00000174946	GPR171	0	0	0	0	0	0	26.81	0	0	0	1172.25	0	0	0
ENSG00000174950	CD164L2	0	0	0	0	0	0	0	0	0	0	0	0	0	0
ENSG00000174951	FUT1	0	0	0	0	0	0	0	34.87	0	0	0	4.28	0	0
ENSG00000174953	DHX36	0	0	0	0.88	16.59	282.29	13170.9	2380.57	48.29	138.91	2306.52	14.48	0.63	0.47
ENSG00000174977	AC026271.1	0	0	0	0	0	0	0	0	0	0	0	0	0	0
ENSG00000174989	FBXW8	0.67	0	0	0	0	0	2334	304.93	21.38	0	7.45	9.06	0	0
ENSG00000174992	ZG16	6.15	0	0	0	234.45	3568.08	21857	2.14	0	1.17	56.84	4724.98	13.84	0
ENSG00000174996	KLC2	0	0	0	0	53.66	738.62	307.82	12.93	0.03	0	393.37	3.46	0	0
ENSG00000175003	SLC22A1	0	0	0	0	0	0	6.98	0	0	0	0	0	0	0
ENSG00000175029	CTBP2	130.75	0	0	0	138.95	35.68	138.92	78.7	18.09	321.82	84.45	98.87	103.72	28.23
ENSG00000175040	CHST2	0	0	0	0	0.26	0	16.4	54.26	0	0	11.43	14.52	0	0
ENSG00000175048	ZDHHC14	37.56	0	0	0	0.1	0	800.31	245.69	0.07	0	188.77	56.46	43.58	0
ENSG00000175054	ATR	0	0	0	5.14	3.59	217.03	12443.5	33.06	3.95	0	17662.2	810.65	180.35	0
ENSG00000175061	SNHG29	0	0	0	5	45.22	948.15	145.89	821.29	39.41	0	6092.94	5698.93	32.19	0
ENSG00000175063	UBE2C	0	0	0	0	0	0.74	119.09	74.68	0	0	1424.73	85.85	0	0
ENSG00000175065	DSG4	0	0	0	0	0	0	0	37.64	0	0	0	13.55	0	0
ENSG00000175066	GK5	0.16	0	0	0	6.15	495.77	23129.3	2850.34	54.1	0	3774.4	367.68	4.14	0.13
ENSG00000175073	VCPIP1	54.26	0	0	0	33.19	875.11	27352.8	11343.8	16.1	0	3830.66	55.84	1.04	0
ENSG00000175084	DES	0	0	0	0	0	392.25	6420.31	37.56	0	0	43.95	2.1	0	0
ENSG00000175087	PDIK1L	0.22	0	0	0	0	0	1786.72	254.11	0	0	10.42	4.37	13.56	0
ENSG00000175093	SPSB4	0	0	0	0	0	0	0	0	0	0	0	0	0	0
ENSG00000175104	TRAF6	0	0	0	0	96.58	81.32	1842.65	50.16	0	0	1736.26	262.99	0.6	0
ENSG00000175105	ZNF654	0	0	0	0	44.05	10.69	584.29	9.35	1.25	0	4799.56	9.53	14.5	0
ENSG00000175106	TVP23C	0	0	0	0	8.55	0.52	37.6	23.58	22.61	0	43.56	36.03	2.07	0
ENSG00000175110	MRPS22	36.07	0	0	0	5.43	25.18	502.49	3079.15	34.6	0	508.86	319.45	141.15	34.87
ENSG00000175115	PACS1	10.73	0	0	0	0.6	0	2550.13	647.09	0.37	0	520.66	235.25	87.17	18.03
ENSG00000175130	MARCKSL1	0	0	0	0	4.06	1162.03	3065.9	33.81	2.2	0	2230.13	540.43	252.48	0
ENSG00000175137	SH3BP5L	0	0	0	0	49.74	0	19.21	72.07	22.82	0	1185.46	1064.04	42.92	0
ENSG00000175147	TMEM51-AS1	0	0	0	0	17.3	0	1.32	136.91	28.23	0	649.25	48.29	0	2.14
ENSG00000175155	YPEL2	0.1	0	0	0	1.79	101.51	1860.69	1458.52	26.15	0	2741.78	271.05	119.71	0
ENSG00000175161	CADM2	0	0	0	0	0	0	451.67	0	0	0	6.78	0	0	0
ENSG00000175164	ABO	63.3	0	0	32.96	66.38	2004.29	16866.7	3949.58	327.3	0	622.06	72.39	2.87	0.47
ENSG00000175166	PSMD2	3.46	0	102.39	221.96	404.62	3844.04	39261.3	3600.27	67.76	6.41	242.51	4.54	5.78	9.04
ENSG00000175170	FAM182B	0	0	0	0	0	0	0	33.88	12.83	0	0	0	0	0
ENSG00000175175	PPM1E	0	0	0	0	0	0	0	0	0	0	0	0	0	0
ENSG00000175182	FAM131A	0	0	0	0	10.73	142.3	0	1.81	0	0	194.42	17.3	0	0
ENSG00000175183	CSRP2	0	0	0	0	0	128.26	66.7	0.2	0	0	474.07	2.76	0	0
ENSG00000175193	PARL	34.87	0	0	0	10.69	48.86	27.78	14.68	9.04	0	29.34	9.67	4.15	0
ENSG00000175197	DDIT3	108.21	0	0	0	2.07	1.3	70.58	497.37	100.35	0	159.51	132.76	188.2	52.3
ENSG00000175198	PCCA	10.73	0	0	0	0.3	17.02	9626.3	930.84	0.89	0	1373.22	1213.87	139.47	0
ENSG00000175203	DCTN2	67.76	0	0	0	2.34	49.74	5515.86	28.3	8.79	0	5288.32	1194.18	414.8	0
ENSG00000175213	ZNF408	0	0	0	0	13.56	0	5.21	6.15	18.67	0	0	72.14	0	0
ENSG00000175215	CTDSP2	14.48	0	0	0	259.53	28.3	675.84	1978.93	602.23	0	17132.9	944.33	321.87	0
ENSG00000175216	CKAP5	0.5	0	0	384.1	4.02	81.73	8952.89	6831.53	261.5	144.28	8590.21	786.05	36.34	0.52
ENSG00000175220	ARHGAP1	2.81	0	0	0	16.7	537.26	2700.62	1943.81	577.11	214.62	1036.78	76.96	9.57	0.23
ENSG00000175221	MED16	0	0	0	0	43.56	159.97	4236.29	4562.75	160.97	193.12	472.42	14.74	0.1	0
ENSG00000175224	ATG13	0	0	0	0	94.1	1229.05	9919.02	1062.37	0	0	45.76	1.7	0.94	0
ENSG00000175262	C1orf127	0	0	0	0	0	0	0	20.33	0	0	0.37	0	0	0
ENSG00000175264	CHST1	0	0	0	0	0	0	0	0	0	0	0	0	0	0
ENSG00000175265	GOLGA8A	0	0	0	0	316.57	0	3520.71	181.23	0.77	2.5	4706.89	411.79	1.94	3.95
ENSG00000175267	VWA3A	0	0	0	0	0	0	0	0	0	0	0	0	0	0
ENSG00000175274	TP53I11	0	0	0	0	51.3	25.85	15.8	70.74	72.34	124.57	26.81	39.99	0	0
ENSG00000175279	CENPS	0	0	0	0	0	0	59.49	176.34	0	0	68.55	51.86	0	0
ENSG00000175283	DOLK	26.83	0	0	0	0	0	1143.94	100.35	0	0	157.65	461.08	0	0
ENSG00000175287	PHYHD1	0	0	0	0	0	0	0	0.6	0	0	188.2	0	54.1	0
ENSG00000175294	CATSPER1	0	0	0	0	0	0	0	1.76	0	0	0	0	0	0
ENSG00000175305	CCNE2	0	0	0	0	0	7.6	290.02	120.31	75.28	453.27	11217.5	456.07	0	0
ENSG00000175309	PHYKPL	0.57	0	0	0	2.46	30.76	1487.31	1929.01	252.78	0	2773.98	403.19	59.85	0.78
ENSG00000175311	ANKS4B	0.31	0	0	0	13.62	558	13154.9	4471.64	306.59	48.29	2439.47	337.75	11.63	0
ENSG00000175315	CST6	0	0	0	0	0	0	0	0	0	0	0	0	0	0
ENSG00000175318	GRAMD2A	0	0	0	0	0	0	0	91.21	0	0	0	0	0	0
ENSG00000175322	ZNF519	0	0	0	0	0	0	863.85	67.76	0	0	4.11	2.03	0	0
ENSG00000175324	LSM1	0	0	0	0	216.42	756.54	4062.4	600.68	1.29	0	73.55	339.11	10.38	0
ENSG00000175329	ISX	41.49	0	0	0	91.21	613.26	2402.72	12.93	0	0	176.34	238.77	0.45	0.44
ENSG00000175334	BANF1	0	0	0	0	0	0	58.69	2	0	221.55	176.48	0.22	0	0
ENSG00000175344	CHRNA7	34.87	0	0	0	8.55	0	5.58	1.72	0	0	3.8	9.67	8.3	0
ENSG00000175348	TMEM9B	0	0	0	0	1.03	0	229.54	822.92	0	0	324.3	124.46	169.38	17.43
ENSG00000175352	NRIP3	0	0	0	0	0	0	0	0	0	0	16.59	0	0	0
ENSG00000175354	PTPN2	16.94	0	0	0	2.81	1148.46	11132.1	35.45	0	0	14302.9	1237.76	414.8	21.46
ENSG00000175356	SCUBE2	0	0	0	0	0	6.92	24.72	0	0	0	514.28	414.8	37.56	0
ENSG00000175376	EIF1AD	1.29	0	0	0	31.14	0	57.13	118.24	103.51	0	1587.04	80.48	0	0
ENSG00000175387	SMAD2	0	0	0	290.67	3.5	27.68	7704.13	6455.13	226.63	1496.87	12555.3	935.13	94.06	0.52
ENSG00000175390	EIF3F	0	0	0	0	8.79	151.43	32699.1	5953.47	0	0	2869.77	525.86	1.81	0
ENSG00000175395	ZNF25	0	0	0	0	0	0	3573.83	414.8	16.1	0	938.43	12.15	0.23	0
ENSG00000175414	ARL10	0	0	0	0	0	0	703.35	10.73	0	0	27.4	0.27	0.47	0
ENSG00000175416	CLTB	5.44	0	0	9.41	1080.86	86439.8	31463.5	4082.73	156.05	50.93	57.6	139.13	501.89	17.3
ENSG00000175426	PCSK1	0	0	0	0	0	0	243.95	0	0	0	2.03	81.39	0	0
ENSG00000175445	LPL	0	0	0	0	0	0	166.74	3.62	0	0	384.33	34.6	0	0
ENSG00000175449	RFESD	0	0	0	0	0	0	0	0	0	0	51.91	0	0	0
ENSG00000175455	CCDC14	69.73	0	0	0	117.57	21.72	120.95	93.69	67.82	41.52	129.87	73.82	35.26	47.05
ENSG00000175463	TBC1D10C	0	0	0	0	0	0	14.83	0	0	0	27.24	20.74	0	0
ENSG00000175467	SART1	118.04	0	0	31.8	1.4	49.66	1885.47	1041.58	3.43	16.26	520.66	846.88	383.53	54.1
ENSG00000175470	PPP2R2D	3.39	0	0	0	2.03	529.02	1224.98	9.61	1.32	0	2785.31	235.35	396.76	16.1
ENSG00000175471	MCTP1	0	0	0	0	27.13	0	93.61	14.5	0	0	4462.92	1136.18	16.1	0
ENSG00000175482	POLD4	0	0	0	0	24.22	51.31	718.03	396.2	18.82	148.18	7899.15	1003.35	74.54	14.96
ENSG00000175489	LRRC25	0	0	0	0	0	0	0	0	0	0	144.87	0	0	0
ENSG00000175497	DPP10	0	0	0	0	0	0	75.28	0	0	0	30.49	17.1	0	0
ENSG00000175505	CLCF1	0	0	0	0	0	0	278.93	865.66	0	0	21.38	0	0	0
ENSG00000175509	ACRP1	0	0	0	0	0	0	0	0	0	0	0	0	0	0
ENSG00000175513	TSGA10IP	0	0	0	0	0	0	0	0	0	0	0	0	0	0
ENSG00000175518	UBQLNL	0	0	0	0	0	0	0	0	0	0	0	0	0	0
ENSG00000175520	UBQLN3	0	0	0	0	0	0	0	0	0	0	0	0	0	0
ENSG00000175536	LIPT2	0	0	0	0	0	0	27.92	0.47	2.03	0	193.78	1.19	0	0
ENSG00000175538	KCNE3	0	0	0	0	79.09	2.07	16.23	39.19	13.56	0	12.66	19.33	0	0
ENSG00000175544	CABP4	0	0	0	0	0	0	0	94.95	0	0	0	2.07	0	0
ENSG00000175548	ALG10B	0	0	0	0	0	0	1089.68	173.02	0	0	443.91	254.07	26.15	0
ENSG00000175550	DRAP1	0	0	0	0	4.06	1654.87	1384.15	13.48	3.52	0	2060.75	819.36	144.28	0
ENSG00000175556	LONRF3	32.06	0	0	0	27.13	356.42	36.64	50.09	18.67	0	1133.16	523	64.39	6.78
ENSG00000175564	UCP3	0	0	0	0	13.84	0	0	41.49	0	0	198.38	0	0	8.55
ENSG00000175567	UCP2	0	0	0	0	0.07	33.4	253.07	1279.74	148.18	0	139.5	118.59	0	0
ENSG00000175573	C11orf68	0	0	0	0	0	0	0	130.75	0	0	0	0	0	0
ENSG00000175575	PAAF1	0	0	0	0	4.15	272.88	1141.88	1046.01	5.37	0	243.69	5.43	0	0
ENSG00000175581	MRPL48	31.14	0	0	0	112.92	1987.4	33111.5	1566.73	0	0	123.32	6.14	1.09	0
ENSG00000175582	RAB6A	0.37	0	0	0	339.95	15293.3	54143.5	4465.59	34.2	1.81	123.06	92.6	366.24	0
ENSG00000175591	P2RY2	0.88	0	0	0	504.97	0	755.56	185.98	0	0	24.67	176.34	44.99	0.37
ENSG00000175592	FOSL1	0	0	0	0	0	0	109.02	18.61	0	0	0	27.68	0.3	0
ENSG00000175595	ERCC4	0	0	0	0	10.16	0	11.12	0.77	0	0	647.09	1.27	1.76	0
ENSG00000175600	SUGCT	0	0	0	0	6.41	0	1.94	0	0	0	1.94	0	12.45	0
ENSG00000175602	CCDC85B	0	0	0	0	0	0	19.67	226.08	17.3	0	33.4	8.3	0	0
ENSG00000175606	TMEM70	0	0	0	0	0.13	0	4702.37	699	0	0	908.56	1100.95	0	0
ENSG00000175611	LINC00476	0	0	0	0	0.31	0	287.21	4.77	0	0	828.06	78.45	54.1	0
ENSG00000175634	RPS6KB2	0	0	0	0	27.13	827.03	27.18	83.49	35.26	0	1473.11	1244.39	10.73	0
ENSG00000175643	RMI2	0	0	0	0	0	11.62	146.77	95.42	0	0	3552.81	128.77	0	0
ENSG00000175662	TOM1L2	0.73	0	0	0	2.83	83.93	1456.19	1609.08	270.22	0	2752.52	257.5	21.38	1.03
ENSG00000175691	ZNF77	0	0	0	0	2.64	4.15	5532.97	296.37	198.38	0	223.62	42.75	0	0
ENSG00000175697	GPR156	0	0	0	0	0	0	0	0	0	0	0	0	0	0
ENSG00000175701	MTLN	0	0	0	0	0	305.08	2687.15	386.32	0	0	18.36	1.4	0	0
ENSG00000175707	KDF1	0	0	0	0	26.15	0	144.87	81.32	0	0	1.14	0.16	0	0
ENSG00000175711	B3GNTL1	0	0	0	0	0	0	138.91	156.05	1.55	0	7.34	18.09	0	0
ENSG00000175727	MLXIP	29.04	0	0	2308.43	826.29	1599.21	4313.77	191.83	2.24	3.44	3562.95	941.23	3.72	5.27
ENSG00000175728	LINC02873	0	0	0	0	0	0	0	0	0	0	0	0	0	0
ENSG00000175730	BAK1P1	0	0	0	0	0	0	0	0	0	0	0	0	0	0
ENSG00000175745	NR2F1	0	0	0	0	0	0	13.58	63.3	0	0	33.84	10.37	0	0
ENSG00000175746	C15orf54	0	0	0	0	0	0	0	0	0	0	0	0	0	0
ENSG00000175749	EIF3KP1	0	0	0	0	0	0	0	0	0	0	0	0	0	0
ENSG00000175756	AURKAIP1	21.38	0	0	0	103.99	1792.48	57.64	151.6	29.04	0	2414.51	2416.64	32.19	10.16
ENSG00000175764	TTLL11	0	0	0	0	10.38	0	18.02	2.07	0	0	234.45	16.1	20.33	0
ENSG00000175768	TOMM5	0.23	0	0	0	1.27	2214.72	35342.8	17304.7	0	0	28560.7	6755.98	42.75	0
ENSG00000175772	LINC01106	0	0	0	0	6.15	338.12	4714.32	435.83	234.45	0	88.09	164.6	1.55	0
ENSG00000175773	ZBTB44-DT	0	0	0	0	0	0	0	0	0	0	0	0	0.03	0
ENSG00000175779	LINC02694	0	0	0	0	0	0	306.59	16.1	0	0	0	0	0	0
ENSG00000175782	SLC35E3	0	0	0	0	122.03	0	1277	176.18	0	0	8.15	4.53	22.61	0
ENSG00000175785	PRIMA1	0	0	0	0	0	225.35	728.45	10.69	0	0	0	0	0	0
ENSG00000175787	ZNF169	45.64	0	0	0	75.12	0	224.45	13.7	0	0	185.38	128.03	0.37	0.88
ENSG00000175792	RUVBL1	0	0	0	0	10.16	0	80.92	7.01	0	0	961.99	1.79	0	0
ENSG00000175793	SFN	235.35	0	0	0	79.09	124.36	30.36	34.51	94.95	72.67	28.45	16.7	64.3	28.23
ENSG00000175800	OR52B3P	0	0	0	0	0	0	0	0	0	0	0	0	0	0
ENSG00000175806	MSRA	0	0	0	0	0.2	0	1098.73	44.99	0	0	53.93	319.93	0	0
ENSG00000175820	CCDC168	0	0	0	0	0	0	197.24	0.37	0	0	103.51	61.02	0	5.37
ENSG00000175826	CTDNEP1	6.41	0	0	0	103.99	0	16.76	58.88	4.15	0	2545.26	162.31	26.83	0
ENSG00000175832	ETV4	0	0	0	556.15	0	0	61.08	190.84	0	0	252.48	21.46	0	0
ENSG00000175854	SWI5	0	0	0	0	0	0	39.41	442.26	61.02	0	91.21	0	0	0
ENSG00000175857	GAPT	0.16	0	0	0	0	0	4770.78	217.92	0	0	2405.59	21.38	0	0
ENSG00000175866	BAIAP2	0	0	0	0	22.82	18.82	52.3	973.87	32.19	0	0	0.78	0.23	0
ENSG00000175868	CALCB	0	0	0	0	0	0	0	0	0	0	0	0	0	0
ENSG00000175874	CREG2	0	0	0	0	0	0	32.19	0	0	0	0.27	0	0	0
ENSG00000175879	HOXD8	0.44	0	0	0	0	0	369.31	57.72	0	0	5.78	67.82	0	0
ENSG00000175886	RPL7AP66	0	0	0	0	10.73	0	2.14	2.33	0	0	40.69	0	0	0
ENSG00000175893	ZDHHC21	0	0	0	0	0	8.55	227.51	4.27	0	0	6003.77	5.88	10.11	0
ENSG00000175895	PLEKHF2	87.17	0	0	0	21.38	14.22	14.96	5.78	0	0	41.03	10.99	10.37	28.23
ENSG00000175899	A2M	162.31	0	0	0	17.32	32.19	6318.41	7180.16	121.11	0	6119.93	5569.63	0	43.58
ENSG00000175906	ARL4D	0	0	0	0	0	0	67.82	0	0	0	0	0	0	0
ENSG00000175920	DOK7	0	0	0	0	0	0	0	0	0	0	0	0	0	0
ENSG00000175928	LRRN1	0	0	0	0	9.04	0	15.19	0	0	0	113.32	0	0	0
ENSG00000175931	UBE2O	0	0	0	0	58.83	0.07	143.25	408.65	319.93	0	3841.37	177.06	3.39	0
ENSG00000175938	ORAI3	0	0	0	0	0	13.62	0	159.97	0	0	456.07	0	0	0
ENSG00000175946	KLHL38	0	0	0	0	0	0	0	0	0	0	57.6	0	0	0
ENSG00000175967	LINC02880	0	0	0	0	0	0	0	0	0	0	0	0	0.1	0
ENSG00000175970	UNC119B	0	0	0	0	112.92	0	15293.3	1293.09	16.94	0	69.55	1.04	0.94	0
ENSG00000175984	DENND2C	0	0	0	0	0	1046.01	965.79	0	0	0	2.07	0.62	0	0
ENSG00000175985	PLEKHD1	0	0	0	0	0	0	0	0	0	0	0	0	0	0
ENSG00000176014	TUBB6	6.22	0	0	0	16.1	233.78	1224.87	4.14	0.23	0	827.44	41.52	0	0
ENSG00000176018	LYSMD3	0	0	0	0	13.55	805.89	461.23	4.27	0.47	0	4429.3	15.86	6.15	0
ENSG00000176020	AMIGO3	0	0	0	0	0	0	0	0	0	0	0	0	0	0
ENSG00000176022	B3GALT6	0	0	0	0	1.29	2.64	47.63	198.95	0	0	3.95	4.15	0	0
ENSG00000176024	ZNF613	5.37	0	0	0	0.07	0	4932.97	89.97	0.22	0	439.76	310.52	34.87	0
ENSG00000176040	TMPRSS7	0	0	0	0	0	0	41.52	0	0	0	0	0	0	0
ENSG00000176046	NUPR1	8.55	0	0	0	171.82	671.32	52.43	115.57	0	0	1734.61	1514.91	91.21	44.05
ENSG00000176049	JAKMIP2	0	0	0	0	0	0	36.03	0	0	0	973.87	123.41	0	0
ENSG00000176054	RPL23P2	0	0	0	0	0	0	0	0	0	0	0	0	0	0
ENSG00000176055	MBLAC2	0	0	0	0	0.88	0	1373.83	148.18	0	0	420.13	19.24	0	0
ENSG00000176058	TPRN	103.99	0	0	0	39.41	1881.96	2370.93	2957.67	59.02	0	342.02	12.93	0.07	0
ENSG00000176076	KCNE5	0	0	0	0	0	0	0	0	0	0	0	0	0	0
ENSG00000176083	ZNF683	0	0	0	0	0	0	0	0	0	0	0	0	0	0
ENSG00000176087	SLC35A4	0	0	0	0	234.45	665.33	1219.74	391.19	0	0	31.23	321.03	27.68	0
ENSG00000176092	CRYBG2	0	0	0	3029.81	59.02	0	1004.69	44.99	0	1.87	415.98	65.75	2.68	0.44
ENSG00000176095	IP6K1	56.46	0	0	0	0	196.66	55.33	3.07	0	0	401.4	1.94	7.47	0
ENSG00000176101	SSNA1	0	0	0	0	2.14	17.58	3.14	27.95	49.74	0	7.89	18.02	0	0
ENSG00000176102	CSTF3	0	0	0	0	1.81	3.34	169.73	972.12	13.84	0	261.02	120.31	141.15	26.15
ENSG00000176105	YES1	0	0	0	48.09	0.7	32.17	16720.5	2380.75	0	0.88	4671.43	1778.46	313.8	90.17
ENSG00000176108	CHMP6	0	0	111.17	2.94	2.34	913.35	1460.28	13.4	16.7	0	1938.42	444.55	216.42	0
ENSG00000176124	DLEU1	0	0	0	0	36.17	0	26.73	73.82	8.3	0	1351.08	504.97	32.19	0
ENSG00000176125	UFSP1	0	0	0	0	0	0	0	0	0	0	0	0	0	0
ENSG00000176134	AL445665.1	0	0	0	0	0	0	0	0	0	0	0	0	0	0
ENSG00000176136	MC5R	0	0	0	0	0	0	0	0	0	0	0	0	0	0
