## Supplemental Tables 3-14 for "Clinically validated metatranscriptomic analysis of human and microbial components of FFPE tissue biopsies": Supplemental Table 9_ Tissue_human_gene_CPM.xlsx (part 2 of 3)

### Sheet: Supplemental Table 9 Tissue_hum (continued)
Supplemental Table 9: CPM of human genes for fresh tissue
ENSG00000176142	TMEM39A	0	0	0	0	12.45	2164.26	7940.87	4418.47	0	0	983.32	23.01	0.07	0.16
ENSG00000176148	TCP11L1	0	0	0	0	56.46	889.1	11127.3	520.46	0	4.28	96.43	1.6	2.5	18.09
ENSG00000176153	GPX2	0.22	0	0	0	496.85	18882.2	11085.2	7416.67	47.03	0	14.79	45.28	45.22	0
ENSG00000176155	CCDC57	4.83	0	0	0	270.52	0	802.99	528	20.94	0	18.58	425.02	41.52	0
ENSG00000176160	HSF5	0	0	0	0	0	0	4.28	0	0	0	99.47	0	0	0
ENSG00000176170	SPHK1	0	0	0	0	0	0	0	0	0	0	48.45	0	0	0
ENSG00000176171	BNIP3	0	0	0	0	0	0	7.08	0	0	0	8.64	1.76	0	0
ENSG00000176177	ENTHD1	0	0	0	0	0	0	0	0	0	0	5.71	0	0	0
ENSG00000176182	MYPOP	0	0	0	0	0	0	298.42	10.38	0	0	20.74	103.51	0	0
ENSG00000176204	LRRTM4	0	0	0	0	0	0	0	0	0	0	0	0	0	0
ENSG00000176208	ATAD5	0	0	0	0	13.56	69.21	62.93	27.24	0	0	5151.54	468.9	0	0
ENSG00000176209	SMIM19	0	0	0	0	24.22	11.32	352.86	348.49	0	0	9450.13	493.63	0	0
ENSG00000176222	ZNF404	0	0	0	0	0	0	109.94	0	0	0	171.7	0	0	0
ENSG00000176225	RTTN	0	0	0	0	3.08	0	6521	976.26	0	0	1185.85	134.67	0	0
ENSG00000176230	OR4K17	0	0	0	0	0	0	0	0	0	0	0	0	0	0
ENSG00000176236	RPP38-DT	0	0	0	0	0	0	54.1	0	0	0	0	0	0	0
ENSG00000176244	ACBD7	0	0	0	0	0	0	5.37	13.55	0	0	1.37	0	0	0
ENSG00000176248	ANAPC2	0	0	0	0	108.21	0	603.09	106.88	1.81	0	13.9	0	0	0
ENSG00000176261	ZBTB8OS	0	0	0	0	16.1	606.48	5288.54	69.03	0	0	4286.39	757.82	0	0
ENSG00000176268	CYCSP34	0	0	0	0	0	0	0	0.07	0	0	0	0	0	0
ENSG00000176269	OR4F21	0	0	0	0	0	0	0	0	0	0	0	0	0	0
ENSG00000176273	SLC35G1	126.24	0	0	0	0.52	0	44.19	162.77	3.46	0	46.14	22.82	56.46	0
ENSG00000176289	IDSP1	0	0	0	0	0	0	0	0	0	0	0	0	0	0
ENSG00000176293	ZNF135	0	0	0	0	0	0	44.99	0.07	0	0	395.21	8.72	0	0
ENSG00000176320	AL138899.1	0	0	0	0	0	0	1.79	0	0	0	61.02	0	0	0
ENSG00000176340	COX8A	0	0	0	0	10.38	0	17.14	35.26	0	0	1154.21	123.41	0	0
ENSG00000176358	TAC4	0	0	0	0	0	0	0	0	0	0	0	0	0	0
ENSG00000176371	ZSCAN2	0	0	0	0	2.2	0	2051.34	453.27	36.07	0	0	12.83	0	0
ENSG00000176381	PRR18	0	0	0	0	0	0	0	0	0	0	25.65	0	0	0
ENSG00000176383	B3GNT4	0	0	0	0	0	0	0	0	0	0	2.59	0	0	0
ENSG00000176386	CDC26	0	0	0	0	43.58	2578.95	6712.27	1690.69	0	0	12.72	13.9	49.74	0
ENSG00000176387	HSD11B2	5.71	0	0	0	739.42	579.48	3899.76	87.64	14.22	0	34.04	221.55	117.65	0
ENSG00000176390	CRLF3	0	0	0	0	10.73	84.7	1276.18	24.04	0	0	2305.97	62.29	0.52	0
ENSG00000176393	RNPEP	65.87	0	0	0	105.03	224.45	218.98	6.55	0	298.42	1110.78	7.37	7.91	2.07
ENSG00000176396	EID2	0	0	0	0	0	0	7.38	0.16	0	0	10.05	7.47	4.15	0
ENSG00000176399	DMRTA1	36.07	0	0	0	0	0	1.41	0	0	0	3.52	0	0	0
ENSG00000176401	EID2B	0	0	0	0	0	0	45.22	0	0	0	51.86	9.41	0	0
ENSG00000176406	RIMS2	23.72	0	0	0	0	0	484.45	0	0	0	0	0	0	0
ENSG00000176407	KCMF1	0	0	0	0	90.43	467.15	154.08	223.67	12.45	0	8585.9	1731.32	59.02	0
ENSG00000176410	DNAJC30	0	0	0	0	0	0	0	76.75	0	0	739.42	69.75	0	0
ENSG00000176422	SPRYD4	0	0	0	0	0.45	0	311.15	517.54	61.02	0	316.57	54.21	8.55	0
ENSG00000176428	VPS37D	0	0	0	0	0	0	0	0	0	0	0	0	0	0
ENSG00000176435	CLEC14A	0	0	0	0	0	0	976.26	72.14	0	0	44.89	0.26	0	0.16
ENSG00000176438	SYNE3	0	0	0	0	178.79	549.15	7394.18	75.12	0	0	50.41	1.4	1.25	0
ENSG00000176444	CLK2	0.89	0	0	1891.37	104.6	108.21	3535.88	887.7	23.51	12.15	12.46	7.34	90.43	51.91
ENSG00000176454	LPCAT4	6.15	0	0	0	270.52	794.1	1575.49	470.28	0.78	1.34	20.46	330.07	69.21	0
ENSG00000176463	SLCO3A1	4.15	0	0	0	0	0	549.38	6.46	0	0	574.23	0	0	0
ENSG00000176472	ZNF575	0	0	0	0	3.39	0	13.96	0.37	0.16	0	117.65	1.56	0.44	2.07
ENSG00000176473	WDR25	0	0	0	0	0	0	0.43	4.53	0	0	0	3.08	0	0
ENSG00000176476	SGF29	90.17	0	0	0	1.29	1.77	40.91	384.33	58.83	0	30.76	53.93	75.28	0
ENSG00000176485	PLAAT3	0	0	0	0	0	0	456.67	865.1	0	0	423.17	188.2	26.15	0
ENSG00000176490	DIRAS1	0	0	0	0	0	0	0	0	0	0	0	0	0	0
ENSG00000176495	OR5AN1	0	0	0	0	0	0	0	0	0	0	0	0	0	0
ENSG00000176510	OR10AC1	0	0	0	0	0	0	0	0	0	0	0	0	0	0
ENSG00000176531	PHLDB3	0.67	0	0	0	1.34	75.14	234.4	188.2	470.7	1154.21	391.68	94.87	10.69	2.33
ENSG00000176532	PRR15	3.9	0	0	0	42.19	12.45	8920.51	3103.13	613.18	0	1209.57	241.55	11.89	0.07
ENSG00000176533	GNG7	0	0	0	0	0	0	174.33	108.21	0	0	27.79	0	0	0
ENSG00000176542	USF3	10.38	0	0	0	630.46	601.45	53689	2763.25	64.37	0	388.58	4.27	8.59	18.09
ENSG00000176563	CNTD1	0	0	0	0	0	0	0	0	0	0	0	0.31	0	0
ENSG00000176584	DMBT1L1	0	0	0	0	0	0	0	0	0	0	0	0	0	0
ENSG00000176593	AC008969.1	0	0	0	0	0	0	173.15	0	0	0	379.81	27.68	0	0
ENSG00000176595	KBTBD11	47.05	0	0	0	40.66	235.14	274.82	5.71	0.94	262.25	1799.4	5.96	10.99	0
ENSG00000176597	B3GNT5	104.6	0	0	674.24	40.62	72.39	241.14	54.81	0	93.43	217.45	119.09	138.98	28.23
ENSG00000176619	LMNB2	144.28	0	0	0	17.06	1.97	77.45	1654.87	269.91	0	91.84	199.14	56.46	0
ENSG00000176623	RMDN1	16.1	0	0	0	0.2	51.69	9413.79	723.22	0.22	0	1474.86	1769.05	217.92	0
ENSG00000176624	MEX3C	0	0	0	0	1.25	610.4	5166.36	12.21	0	0	6671.56	1168.03	18.03	0
ENSG00000176635	HORMAD2	0	0	0	0	0	0	0	0	0	0	0	0	0	0
ENSG00000176641	RNF152	0	0	0	0	31.14	0	766.37	31.12	0	0	10532.2	348.76	101.64	0
ENSG00000176654	NANOGP1	0	0	0	0	0	0	0	0	0	0	0	0	0	0
ENSG00000176658	MYO1D	7.65	0	0	3.05	78.22	1605.55	86720.9	20030.9	847.63	794.1	11723	1564.76	50.67	0.63
ENSG00000176659	C20orf197	0	0	0	0	0	0	0	0	0	0	42.75	0	0.03	0
ENSG00000176678	FOXL1	0	0	0	0	0	0	5518.58	69.75	0	0	21.98	1.17	0	0
ENSG00000176681	LRRC37A	0	0	0	0	17.43	0	461.44	166.02	0	1.55	0	0	67.82	0
ENSG00000176692	FOXC2	0	0	0	0	0	0	0	0	0	0	0	0	0	0
ENSG00000176695	OR4F17	0	0	0	0	0	0	0	0	0	0	0	0	0	0
ENSG00000176697	BDNF	0	0	0	0	0	0	0.52	0.03	0	0	0	0	0	0
ENSG00000176700	SCAND2P	0	0	0	0	21.38	0	8.25	8.43	0	0	15.64	5.71	4.15	9.41
ENSG00000176714	CCDC121	0	0	0	0	0.78	0	20.77	45.22	0	0	53.17	10.37	9.41	0
ENSG00000176715	ACSF3	16.1	0	0	0	2.14	4.37	2378.31	840.87	1.12	0	522.74	555.18	174.33	0
ENSG00000176720	BOK	0	0	0	0	0.94	0	532.9	5.29	0	0	602.23	87.17	54.1	0
ENSG00000176723	ZNF843	0	0	0	0	0	0	0.45	4.39	0	0	0	0	0	0
ENSG00000176728	TTTY14	1.55	0	0	0	13.84	0	0	0	0	296.37	1641.15	48.29	0	0
ENSG00000176731	RBIS	0.13	0	0	0	0.74	77.34	5820.62	5043.66	17.43	0	6122.07	1084.21	21.38	0
ENSG00000176732	PFN4	0	0	0	0	0	0	0	0	0	0	0	2.14	0	0
ENSG00000176749	CDK5R1	0	0	0	0	0	0	0	0	0	0	38.48	0	0	0
ENSG00000176753	C15orf56	0	0	0	0	0	0	0	0	0	0	0	0	0	0
ENSG00000176769	TCERG1L	0	0	0	0	0	0	0	0	0	0	0	0	0	0
ENSG00000176771	NCKAP5	0	0	0	0	54.1	343.39	477.73	104.74	0	0	25.92	167.3	44.99	0.22
ENSG00000176783	RUFY1	35.26	0	0	0	160.97	105.03	2394.17	101.6	0.7	11.56	2957.07	505.22	2.61	2.2
ENSG00000176788	BASP1	47.05	0	0	0	33.88	0	46.79	0	0	0	401.4	0.3	0.88	0
ENSG00000176809	LRRC37A3	0	0	0	0	2.14	0	1.97	6.71	0	0	4.84	6.59	8.3	0
ENSG00000176826	FKBP9P1	0	0	0	0	0	0	5	108.52	0	0	0	10.37	0	0
ENSG00000176834	VSIG10	10.73	0	0	0	0.87	10.46	4905.84	667.85	2.09	9.67	891.97	639.87	357.38	90.17
ENSG00000176840	MIR7-3HG	0	0	0	0	0	0	0	0	0	0	0	0	0	0
ENSG00000176842	IRX5	0	0	0	0	0	0	0	0	0	0	0	0	0	0
ENSG00000176845	METRNL	0	0	0	0	6.92	0	139.3	116.16	0	0	1695.25	107.31	23.72	0
ENSG00000176853	FAM91A1	0.03	0	0	0	1.56	118.65	6378.62	3519.27	165.62	0	9513.08	511.61	32.06	0
ENSG00000176855	KRT18P28	0	0	0	0	0	0	0	0	0	0	0	0	0	0
ENSG00000176868	AL358781.1	0	0	0	0	0	0	0	198.38	0	0	0	0.26	0	0
ENSG00000176871	WSB2	0	0	0	0	235.25	374.82	39640	1040.91	16.94	74.82	195.19	3.91	5.62	0
ENSG00000176884	GRIN1	0	0	0	0	0	0	0	0	0	0	0	0	0	0
ENSG00000176887	SOX11	0	0	0	0	0	0	0	0	0	0	0	0	0	0
ENSG00000176890	TYMS	0	0	0	0	37.56	660.69	1073.1	29.47	0.87	0	1388.1	131.49	0	0.44
ENSG00000176894	PXMP2	0	0	0	0	0	0	135.73	2	0	0	269.91	1.49	1.76	0
ENSG00000176896	TCEANC	0	0	0	0	0	0	11.89	5	18.09	0	11.1	6.15	0	0
ENSG00000176900	OR51T1	0	0	0	0	0	0	0	0	0	0	0	0	0	0
ENSG00000176903	PNMA1	0	0	0	0	0.9	81.82	8251.76	404.87	0	14.5	1136.74	1449.11	78.45	0
ENSG00000176907	TCIM	0	0	0	0	1.72	1392.63	8571.38	30.76	1.76	109.94	9108.7	1351.08	613.18	26.83
ENSG00000176909	MAMSTR	0	0	0	0	0	0	0	0	0	0	0	54.1	0	0
ENSG00000176912	TYMSOS	0	0	0	0	0	0	0	2.07	0	0	0	0	0	0
ENSG00000176915	ANKLE2	0.67	0	0	0	3.65	13.62	2806.59	4394.38	200.48	1082.08	3230.05	240.56	34.2	0.78
ENSG00000176919	C8G	0	0	0	0	0	0	658.69	0	0	0	0	0	1.03	0
ENSG00000176920	FUT2	4.52	0	0	0	45.64	3820.39	8917.13	4093.85	0	0	1286.86	25.34	0.47	0
ENSG00000176925	OR51F2	0	0	0	0	0	0	0	0	0	0	0	0	0	0
ENSG00000176927	EFCAB5	0.15	0	0	0	0	0	810.19	0	12.83	0	3.37	3.28	27.13	3.46
ENSG00000176928	GCNT4	0	0	0	0	0	42.92	508.22	2.14	0	0	19.05	54.26	48.45	0
ENSG00000176933	TOB2P1	0	0	0	0	0	0	0	1.29	0	0	0	0	0	0
ENSG00000176945	MUC20	301.11	1996.11	0	681.42	711.51	598.54	99.54	54.67	13.12	0	1121.17	6.78	8.35	16.59
ENSG00000176946	THAP4	69.73	0	0	0	74.82	55.58	8.72	37.94	36.17	0	8.64	21.97	0	18.82
ENSG00000176953	NFATC2IP	0	0	0	0	3.1	5.08	63.08	605.88	13.84	0	39.11	155.58	47.05	0
ENSG00000176970	RPL7L1P11	0	0	0	0	0	0	0	0	0	0	0	0	0	0
ENSG00000176971	FIBIN	0	0	0	0	0	0	76.13	0.52	0	0	310.52	0	0	0
ENSG00000176973	FAM89B	0	0	0	0	54.26	0	0	13.62	0	0	0	0	0	0
ENSG00000176974	SHMT1	0	0	0	0	27.68	1.27	148.97	392.05	263.47	0	3011.78	75.12	3.39	6.41
ENSG00000176978	DPP7	0	0	0	0	0.67	0.44	363.01	1449.11	0	306.59	252.18	91.48	0	1.03
ENSG00000176986	SEC24C	0.16	0	0	0	23.29	203.29	24098.5	3939.92	234.45	0	3205.19	267.21	7.76	0.07
ENSG00000176994	SMCR8	4.52	0	0	0	91.27	479.9	7409.15	4851.3	241.45	0	1068.82	27.92	0.67	0
ENSG00000176998	HCG4	0	0	0	0	0	0	0	0	0	0	0	0	0	0
ENSG00000177000	MTHFR	0.07	0	0	0	26.15	0	1835.01	294.77	21.38	0	8.62	8.43	94.95	0
ENSG00000177025	C19orf18	0	0	0	0	0	0	81.32	25.65	0	0	3.12	9.04	20.76	0
ENSG00000177030	DEAF1	0	0	0	0	80.48	745.39	89.78	18.87	0	0	0	17.3	0.45	0
ENSG00000177034	MTX3	37.64	0	0	0	0	250.1	100.57	3.14	0	0	1487.97	2.68	0	0
ENSG00000177042	TMEM80	0	0	0	0	12.83	0	4.58	9.37	13.56	0	2.68	8.35	0	0
ENSG00000177045	SIX5	0	0	0	0	2.33	0	10.77	0	20.76	0	4.83	0	0	0
ENSG00000177051	FBXO46	0	0	0	0	0.2	13.43	434.07	166.1	1.94	15.82	168.02	37.64	8.72	0
ENSG00000177054	ZDHHC13	6.78	0	0	0	0.47	0	2778.69	9.83	0	0	2559.47	322.52	108.21	0
ENSG00000177058	SLC38A9	0	0	0	0	4.52	0	29.19	12.3	2.07	0	2336.06	595.14	0	0
ENSG00000177076	ACER2	0	0	0	0	86.51	0	95.36	70.53	9.41	714.77	2524.84	112.68	135.53	0
ENSG00000177082	WDR73	0.5	0	0	0	0.74	0	889.9	1157.41	87.17	0	1277	348.98	38.48	0.78
ENSG00000177084	POLE	4.06	0	0	0	24.17	0	9701.52	1603.86	649.25	10.73	1714.41	282.17	5.17	0.13
ENSG00000177096	PHETA2	0	0	0	0	16.59	0	836.8	342.66	0	0	128.26	6.46	0	0
ENSG00000177098	SCN4B	0	0	0	0	0	0	486.93	0	0	0	10.08	0.2	0	0
ENSG00000177103	DSCAML1	0	0	0	0	0	0	0	0	4.28	0	0	0	0	0
ENSG00000177105	RHOG	0	0	0	0	54.1	0	199.9	100.47	0	0	14.52	108.52	0	0
ENSG00000177106	EPS8L2	165.95	1373.83	2309.91	2344.5	842.39	897.86	2644.27	161.84	3.47	26.86	3409.22	681.7	5.51	8.35
ENSG00000177108	ZDHHC22	0	0	0	0	0	0	0	0	0	0	0	0	0	0
ENSG00000177112	IRAG1-AS1	0	0	0	0	0	0	0	0	0	0	0	0	0	0
ENSG00000177119	ANO6	0	0	0	324.92	9.57	0	234.54	3146.97	55.37	0	367.36	232.33	47.05	0
ENSG00000177125	ZBTB34	5.37	0	0	0	0.43	14.68	3101.76	404.87	0.6	0	690.76	574	113.32	0
ENSG00000177133	PRDM16-DT	0	0	0	0	0	0	0	0	0	0	0	0	0	0
ENSG00000177144	NUDT4B	0	0	0	0	0	0	36.27	117.77	0	0	1063.43	0	0	0
ENSG00000177150	FAM210A	0.78	0	0	0	20.76	0	249.16	257.22	65.87	0	2885.53	166.33	0	0
ENSG00000177151	OR2T35	0	0	0	0	0	0	0	0	0	0	0	0	0	0
ENSG00000177156	TALDO1	2.5	0	0	0	20.21	3001.58	64617.2	8455.15	306.59	0	4445.26	1449.32	10.6	0
ENSG00000177169	ULK1	0	0	0	0	8.3	0	871.66	721.38	0	0	158.19	2.07	0	0
ENSG00000177173	NAP1L4P1	13.84	0	0	0	75.28	0	4021.71	128.77	0	0	36.19	0.03	1.56	27.13
ENSG00000177181	RIMKLA	0.82	0	0	0	104.6	2615.02	2489.6	233.78	0	0	2.34	3.9	4.52	3.46
ENSG00000177182	CLVS1	0	0	0	0	126.24	0	0	4.28	0	0	0.16	9.04	0	0
ENSG00000177189	RPS6KA3	16.59	0	0	2578.95	279.01	1832.99	19659.9	335.58	0.3	3.12	19456.1	1595.24	4.69	4.83
ENSG00000177191	B3GNT8	0	0	0	0	0	1045.31	29.99	0.67	0	0	269.91	0.45	0.88	0
ENSG00000177192	PUS1	0	0	0	0	25.65	0	3.54	25.76	122.08	0	6.11	7.91	26.97	0
ENSG00000177200	CHD9	144.28	0	0	0	16.03	21	1470.14	4684.29	72.67	0.22	2388.3	999.84	668.1	34.87
ENSG00000177212	OR2T33	0	0	0	0	0	0	0	0	0	0	0	0	0	0
ENSG00000177225	GATD1	33.88	0	0	0	3.59	0	1346.09	6.63	14.5	0	1543.21	296.37	0	0
ENSG00000177238	TRIM72	0	0	0	0	0	0	0	0	0	0	165.62	0	0	0
ENSG00000177239	MAN1B1	0.52	0	0	705.36	55.37	43.19	470.63	821.44	65.87	0	8728.74	574.11	33.88	10.69
ENSG00000177272	KCNA3	0	0	0	0	0	0	356.79	47.05	0	0	375.59	27.11	0	0
ENSG00000177283	FZD8	0	0	0	0	0	0	0	0	0	0	64.37	19.24	0	0
ENSG00000177294	FBXO39	0	0	0	0	0	0	0	0	0	0	0	0	0	0
ENSG00000177301	KCNA2	0	0	0	0	0	0	342.66	0	0	0	2.84	0.1	0	0
ENSG00000177302	TOP3A	0	0	0	0	217.92	3210.16	2006.71	386.25	23.51	0	7.61	4.37	40.69	3.46
ENSG00000177303	CASKIN2	0	0	0	0	54.1	0	426.91	53.44	2.33	0	14.83	18.09	0	0
ENSG00000177306	OR7E125P	0	0	0	0	0	0	0	0	0	0	0	0	0	0
ENSG00000177311	ZBTB38	84.69	0	0	182.43	443.85	780.24	1454.78	47.39	3.12	185.38	8810.15	20.03	36.91	20.74
ENSG00000177335	C8orf31	0	0	0	0	0	0	0	0	0	0	0	0	0	0
ENSG00000177337	DLGAP1-AS1	0	0	0	0	0	0.33	52.47	370.76	13.84	0	24.61	35.26	0	0
ENSG00000177338	LINC00469	0	0	0	0	0	0	0	0	0	0	0	0	0	0
ENSG00000177340	FLJ13224	0	0	0	0	0	0	0	0	0	0	0	0	0	0
ENSG00000177350	RPL13AP3	0	0	0	0	0	0	0	0	0	0	0	0	0	0
ENSG00000177352	CCDC71	0	0	0	0	65.75	0	97.11	91.27	65.87	0	1406.7	139.5	10.16	0
ENSG00000177354	C10orf71	0	0	0	0	0	0	0	0	0	0	0	0	0	0
ENSG00000177359	AC024940.1	0	0	0	0	0	0	536.36	0	0	0	121.97	2.14	0	0
ENSG00000177363	LRRN4CL	0	0	0	0	0	0	0	72.14	0	0	0	0	0	0
ENSG00000177369	FLJ40194	0	0	0	0	0	0	0	0	0	0	0	0.07	0	0
ENSG00000177370	TIMM22	0	0	0	0	17.43	0	1201.88	121.97	0	0	3.44	1.87	0	0
ENSG00000177374	HIC1	0	0	0	0	0	0	399.8	12.83	0	0	2.5	81.39	0	0
ENSG00000177380	PPFIA3	0	0	0	0	48.29	0	369.81	6.98	0.7	0	0	3.46	0.45	0
ENSG00000177383	MAGEF1	0	0	0	0	3.39	0	102.9	4.21	0.78	0	951.61	3.8	0	0
ENSG00000177398	UMODL1	0	0	0	0	8.55	0	0	0	0	0	0	0	0	0
ENSG00000177406	NINJ2-AS1	0	0	0	0	0.52	0	9.84	94.95	0	0	22.41	8.3	28.23	0
ENSG00000177409	SAMD9L	10.73	0	0	0	0.3	5.31	21775.6	809.73	0.07	9.23	6370.33	1392.65	740.92	72.14
ENSG00000177410	ZFAS1	0	0	0	0	0.47	637.53	1834.01	14	0	0	1091.54	383.53	0	0
ENSG00000177418	AC006001.1	0	0	0	0	0	0	0	0	0	0	0	0	0	0
ENSG00000177425	PAWR	13.7	0	0	660.14	332.2	42.75	1812.65	1510.13	649.28	0	35203.5	1239.44	162.63	10.69
ENSG00000177426	TGIF1	0.17	0	0	0	1.34	1.32	1074.51	3434.58	104.6	0	1169.68	57.6	12.83	0
ENSG00000177427	MIEF2	0	0	0	0	1.76	0	103.51	95.88	0	0	227.01	0	1.29	0
ENSG00000177432	NAP1L5	0	0	0	0	0	0	1019.85	72.14	0	0	96.19	1.03	0	0
ENSG00000177453	NIM1K	0	0	0	0	0	0	0	0	0	0	3.36	0	0	0
ENSG00000177455	CD19	0	0	0	0	0	0	0	0	0	0	1.77	0	0	0
ENSG00000177459	ERICH5	0	0	0	0	0	0	243.95	6.41	0.78	0	3.44	40.69	0	0
ENSG00000177462	OR2T8	0	0	0	0	0	0	0	0	0	0	0	0	0	0
ENSG00000177463	NR2C2	9.41	0	0	0	105.03	215.9	329.37	9.58	1.87	0	2930.95	4.62	9.67	0
ENSG00000177464	GPR4	0	0	0	0	0	0	0	0	0	0	0	0	0	0
ENSG00000177465	ACOT4	0	0	0	0	0	0	11.56	0	0	0	0	14.52	0	0
ENSG00000177469	CAVIN1	0	0	0	0	0.77	18.43	1039.95	79.59	1.19	0	392.05	432.85	0	0
ENSG00000177479	ARIH2	33.88	0	0	0	6.71	248.68	5640.43	27.4	0.88	0	6210.48	1141.88	108.21	21.46
ENSG00000177483	RBM44	0	0	0	0	0	0	3.5	5.27	0	0	313.8	108.21	0	0
ENSG00000177485	ZBTB33	0.78	0	0	0	31.14	0.07	482.93	394.13	0	0	12155.3	338.03	13.55	0
ENSG00000177494	ZBED2	0	0	0	0	0	0	0	0	0	0	69.75	0	0	0
ENSG00000177508	IRX3	0	0	0	0	0	147.28	0	0	0	0	23.72	0	0	0
ENSG00000177511	ST8SIA3	0	0	0	0	0	0	0	0	0	0	0	0	0	0
ENSG00000177542	SLC25A22	0	0	0	0	0	0	0	182.43	0	0	4.4	0	0	0
ENSG00000177548	RABEP2	3.57	0	0	0	627.6	3192.12	1298.46	579.37	32.06	14.48	9.88	7.81	67.82	0
ENSG00000177551	NHLH2	0	0	0	0	0	0	0	0	0	0	0.78	0	0	0
ENSG00000177556	ATOX1	0	0	0	0	10.73	0	583.58	14.74	0	0	497.37	55.37	0	0
ENSG00000177565	TBL1XR1	75.28	0	0	101.95	271.05	2804.59	2369.99	50.39	2.65	212.51	18814.1	60.62	32.08	16.59
ENSG00000177570	SAMD12	34.87	0	0	0	51.3	2.59	38.5	73.7	27.13	173.02	47.66	29.88	31.12	9.41
ENSG00000177575	CD163	0	0	0	0	0	0	309.02	302.94	0	0	322.98	302.85	56.46	17.43
ENSG00000177576	C18orf32	0	0	0	0	0.07	7.5	2794.29	294.13	0	0	945.9	846.88	104.6	0
ENSG00000177590	GIMAP3P	0	0	0	0	0	0	0	0	0	0	0	0	0	0
ENSG00000177595	PIDD1	0	0	0	0	76.87	0	6.48	0.88	35.26	0	226.63	486.93	0	13.55
ENSG00000177599	ZNF491	0	0	0	0	0	0	6.15	2.07	0	0	631.21	32.19	0	0
ENSG00000177600	RPLP2	4.01	0	0	3.46	24.28	1356.96	48071	85864.6	1630.01	4202.06	29687.5	10466	327.06	2.59
ENSG00000177602	HASPIN	0	0	0	0	0	0	131.74	130.75	54.1	0	60.99	0	0	0
ENSG00000177606	JUN	248.68	0	0	0	165.95	2032.52	12499.7	30821.1	230.72	559.05	2112	48.6	3.37	8.74
ENSG00000177613	CSTF2T	6.92	0	0	0	47.05	0	8115.57	1314.55	57.6	0	82.73	2.14	1.41	0
ENSG00000177614	PGBD5	0	0	0	0	26.15	0	279.01	0	0	0	1.3	0	0	0
ENSG00000177628	GBA	5.71	0	0	0	306.59	3117.37	1704.24	307.82	0	1.2	33.73	388.85	58.83	0
ENSG00000177640	CASC2	0	0	0	0	0	0	423.25	12.15	0	0	795.79	6.92	0.3	0
ENSG00000177646	ACAD9	75.28	0	0	0	91.48	4.28	173.99	6.95	3.75	0	1211.14	5.36	7.47	4.15
ENSG00000177663	IL17RA	0	0	0	409.97	32.06	31.54	22.77	13.9	67.82	62.29	9.98	4.83	18.67	0
ENSG00000177666	PNPLA2	216.42	0	0	0	5.17	12.49	22.17	339.11	41.52	0	105.46	56.01	84.69	34.87
ENSG00000177669	MBOAT4	0	0	0	0	0	0	0	0	0	0	0	0	0	0
ENSG00000177674	AGTRAP	0	0	0	0	0	0	602.11	2.46	0	0	668.1	43.58	0	0
ENSG00000177675	CD163L1	10.69	0	0	0	31.65	726.68	542.66	63.28	6.22	0	20248.8	7394.18	10.73	13.55
ENSG00000177679	SRRM3	0	0	0	0	0	0	0	0	0	0	0	0	0	0
ENSG00000177683	THAP5	0	0	0	0	0.37	6.59	2966.32	1157.41	0	0	5966.47	335.43	29.93	0
ENSG00000177685	CRACR2B	1.87	0	0	0	26.37	572.52	414.03	749.63	811.56	847.75	199.9	115.43	3.62	0.1
ENSG00000177688	SUMO4	0	0	0	0	0	0	461.98	0	0	0	76.96	0	0	0
ENSG00000177692	DNAJC28	0	0	0	0	0	0	2164.15	150.23	0	0	6.98	0.27	0	0
ENSG00000177694	NAALADL2	0	0	0	0	61.02	72.14	9185.78	1104.54	8.55	0	25.18	15.15	162.77	58.83
ENSG00000177697	CD151	0	0	0	0	306.59	2602.28	1328.16	889.26	5.95	2.04	34.67	361.72	34.6	0.22
ENSG00000177699	AC011944.1	0	0	0	0	0	0	0	0	0	0	0	0	0	0
ENSG00000177700	POLR2L	0	0	0	0	0	0	40.33	0.5	0	0	86.51	0.82	2.2	0
ENSG00000177706	FAM20C	0	0	0	0	4.28	0	0	1.72	0	0	5.66	7.47	0	0
ENSG00000177707	NECTIN3	0	0	0	0	6.72	1.34	413.33	1478.53	13.84	0.3	689.46	267.59	112.92	0
ENSG00000177710	SLC35G5	0	0	0	0	0	0	0	0	0	0	0	0	0	0
ENSG00000177721	ANXA2R	0	0	0	0	0	0	0	0.07	0	0	141.15	0	0	0
ENSG00000177725	AC105206.1	0	0	0	0	18.09	0	0	1.76	0	0	0	0	0	0
ENSG00000177728	TMEM94	8.53	0	0	0	166.1	0	89.2	381.68	9.41	0	2236.29	321.93	40.66	12.83
ENSG00000177731	FLII	0.37	0	0	0	11.1	218.84	4374.8	13371.4	1028.56	1100.11	6181.09	928.35	158.19	4.14
ENSG00000177732	SOX12	0	0	0	0	1.32	0	0	252.78	54.1	0	88.09	83.37	0	0
ENSG00000177733	HNRNPA0	4.52	0	0	0	49.78	28.23	14678.8	5608.76	0	0	1810.59	50.93	0.1	0
ENSG00000177736	FXNP2	0	0	0	0	0	0	0	0	0	0	0	0	0	0
ENSG00000177738	AC025171.1	0	0	0	0	34.87	0	134.14	40.66	0	0	0.94	1.25	0	0
ENSG00000177752	YIPF7	0	0	0	0	0	0	0	0	0	0	0	0	0	0
ENSG00000177757	FAM87B	0	0	0	0	0	0	0	0	0	0	0	0	0	0
ENSG00000177788	AL162595.1	0	0	0	0	0	0	24.82	1.84	0	0	96.89	0.15	0.88	0
ENSG00000177807	KCNJ10	0	0	0	0	2.14	0	0.67	0	0	0	1.49	0	0	0
ENSG00000177822	TENM3-AS1	0	0	0	0	0	0	5	0	0	0	0	0	0	0
ENSG00000177830	CHID1	0	0	0	0	0.1	23.11	443.11	231.85	1.27	0	37.34	301.11	43.58	0
ENSG00000177839	PCDHB9	0	0	0	0	0	0	0	0.67	0.88	0	216.43	0	0	0
ENSG00000177842	ZNF620	0	0	0	0	0	0	2.46	12.74	0	0	0	162.31	0	0
ENSG00000177853	ZNF518A	0	0.07	0	637.53	103.81	4.99	2057.85	1335.88	18.82	0	67737.9	1432.6	203.29	19.24
ENSG00000177854	TMEM187	0	0	0	0	0.07	1.32	466.73	329.34	0	0	300.47	101.64	0	0
ENSG00000177868	SVBP	0	0	0	0	0	0	4347.34	584.02	0	0	542.1	21.38	0	0
ENSG00000177873	ZNF619	0	0	0	0	4.15	0	2057.13	1136.18	0	0	153.91	10.34	0	0
ENSG00000177875	CCDC184	0	0	0	0	0	0	0	0	0	0	0	0	0	0
ENSG00000177879	AP3S1	0.22	0	0	0	0	1136.18	8997.99	592.93	0	0	30.59	10.77	27.13	0
ENSG00000177885	GRB2	2.2	0	0	0	324.62	1019.45	3598.22	1113.71	2.33	1.47	100.09	262.25	65.75	0.6
ENSG00000177888	ZBTB41	0	0	0	0	26.83	0	3465.13	62.82	0.03	0	4987.23	314.9	0.67	0.88
ENSG00000177889	UBE2N	0	0	0	0	33.88	113.3	550.94	12.66	0	0	2899.8	10.35	3.52	2.07
ENSG00000177910	SPATA31C2	0	0	0	0	0	0	0	0	0	0	1.12	0	0	0
ENSG00000177917	ARL6IP6	0	0	0	0	0.78	0.1	12.65	131.12	0	0	59.32	24.89	0	0
ENSG00000177932	ZNF354C	0	0	0	0	0	0	1021.86	72.67	0	0	315.3	150.56	8.72	0
ENSG00000177943	MAMDC4	0	0	0	0	1.72	0	0	1.19	6.15	0	0	52.3	108.21	0
ENSG00000177946	CENPBD1	0	0	0	0	4.52	598.65	24.5	20.65	0	0	461.98	36.07	0	0
ENSG00000177951	BET1L	0	0	0	0	44.99	3.05	177.53	292.48	37.64	0	2705.19	429.24	10.16	0
ENSG00000177963	RIC8A	0.6	0	0	0	2.83	89.2	1232.16	2041.93	52.3	0	686.79	176.18	38.48	0.26
ENSG00000177971	IMP3	0	0	0	0	6.15	18.67	2023.11	697.33	0	0	186.35	0	0	0
ENSG00000177981	ASB8	0	0	0	0	8.3	0	3591.26	1136.18	0	0	579.3	7.24	0	0.16
ENSG00000177984	LCN15	0	0	0	0	0	0	0	643.86	54.21	0	0	0	0	0
ENSG00000177989	ODF3B	0	0	0	0	0	0	305.84	233.78	0	0	0.7	0	0	0
ENSG00000177990	DPY19L2	0	0	0	0	0	0	162.63	0	0	0	8.12	4.52	0	0
ENSG00000177992	SPATA31E1	0	0	0	0	0	0	0	0	0	0	0	0	0	0
ENSG00000177994	C2orf73	0	0	0	0	0	0	0	0.03	0	0	0	0	0	0
ENSG00000178015	GPR150	0	0	0	0	0	0	0	0	0	0	0	0	0	0
ENSG00000178026	LRRC75B	126.24	0	0	0	0	0	5.47	54.26	24.22	0	14.06	41.49	18.82	0
ENSG00000178028	DMAP1	16.1	0	0	0	1.57	54.34	1528.27	442.93	0.45	0	425.24	602.23	104.6	0
ENSG00000178031	ADAMTSL1	0	0	0	0	2.5	700.83	318.36	0.22	0.88	0	743.38	78.45	0	16.1
ENSG00000178033	CALHM5	0	0	0	0	0	0	2.38	3.52	0	0	296.37	0	0	0
ENSG00000178035	IMPDH2	0	0	0	0	128.03	48.41	1251.5	4283.53	178.79	0	15239.2	1282.36	3.39	0
ENSG00000178038	ALS2CL	0.9	0	0	508.68	4.17	72.51	1854.47	1242.1	339.95	2092.01	1647.22	470.95	32.06	1.81
ENSG00000178053	MLF1	0	0	0	0	0.44	0	4808.42	1098.3	0	0	633.58	29.93	0	0
ENSG00000178055	PRSS42P	0	0	0	0	0	0	0	0	0	0	0	0	0	0
ENSG00000178057	NDUFAF3	0	0	0	0	75.28	950.11	2867.5	397.05	13.55	0	11.89	0.9	0	0
ENSG00000178074	C2orf69	0	0	0	0	8.72	0	2296.45	128.75	0	0	18.3	2.19	4.52	0
ENSG00000178075	GRAMD1C	0	0	0	0	0	498.99	2575	89.78	0	0.1	76.83	226.08	27.68	0
ENSG00000178078	STAP2	10.37	0	0	0	219.99	3449.14	4063.67	140.64	0.07	0.62	1844.78	764.75	1.56	0.44
ENSG00000178081	ULK4P3	0	0	0	0	0	0	0	0	0	0	0	0	0	0
ENSG00000178082	TWF1P1	0	0	0	0	0	0	0	0	0	0	0.37	0	0	0
ENSG00000178084	HTR3C	0	0	0	0	0	0	0	0	0	0	0	0	0	0
ENSG00000178093	TSSK6	0	0	0	0	0	0	0	0	0	0	0	0	0	0
ENSG00000178096	BOLA1	0	0	0	0	0	0	0	2.83	0	0	122.33	26.15	0	0
ENSG00000178104	PDE4DIP	21.38	0	0	24.36	140.17	1010.43	292.29	157.76	64.3	0	16474.5	4364.37	69.75	30.49
ENSG00000178105	DDX10	4.65	0	0	0	13.84	3.8	703.09	779.96	141.15	0	16573.8	676.06	13.55	0
ENSG00000178115	GOLGA8Q	0	0	0	0	0	0	468.8	169.38	0	0	579.48	40.66	0	0
ENSG00000178127	NDUFV2	0	0	0	0	6.59	3070.04	56731.8	7295.83	54.1	0	7884.23	844.37	8.79	0.23
ENSG00000178149	DALRD3	0	0	0	0	0	0	305.08	937.8	0	0	117.57	2.33	0	0.16
ENSG00000178150	ZNF114	0	0	0	0	0	0	180.35	0	0	0	0	0	0	0
ENSG00000178162	FAR2P2	0	0	0	0	43.58	0	37.56	0	2.14	0	2.14	0.16	0	0
ENSG00000178163	ZNF518B	0.44	0	0	0	72.14	177.06	3438.98	38.48	2.07	0	59.18	113.04	34.6	0
ENSG00000178171	AMER3	0	0	0	0	0	0	0	0	0.23	0	0	6.92	0	0
ENSG00000178172	SPINK6	0	0	0	0	0	4.28	0	0	0	0	0	0	0	0
ENSG00000178175	ZNF366	17.43	0	0	0	0	0	5.64	5.15	0	0	7.22	8.35	0	0
ENSG00000178177	LCORL	18.03	0	0	0	4.65	8.15	225.79	1306.72	31.14	0	622.67	99.57	37.64	26.15
ENSG00000178184	PARD6G	0	0	0	0	0	0	90.43	0	0	0	47.71	0	0	0
ENSG00000178187	ZNF454	0	0	0	0	0.16	0	100.35	0.89	0	0	84.69	0	0	0
ENSG00000178188	SH2B1	0	0	0	0	122.08	214.54	25.1	27.68	4.15	0	1577.71	613.18	64.39	3.39
ENSG00000178199	ZC3H12D	0	0	0	0	55.37	6.11	117.77	49.78	75.28	244.07	4346.34	128.77	16.94	0
ENSG00000178201	VN1R1	0	0	0	0	0	0	0	0	0	0	0	0	0	0
ENSG00000178202	POGLUT3	0	0	0	0	3.08	244.77	9720.34	740.92	0	0	809.77	111.16	0.26	0
ENSG00000178209	PLEC	2654.13	0	62.93	95.36	3742.13	72483.8	123628	84077.3	10151.6	8351.8	19433.3	784.14	43.18	18.74
ENSG00000178217	SH2D4B	0	0	0	0	28.23	0	0	0	0	0	0	0	0	0
ENSG00000178222	RNF212	0	0	0	0	0	0	53.66	0	0	0	0	0	0	0
ENSG00000178226	PRSS36	0	0	0	0	0	0	0	23.51	0	0	0	0	0	0
ENSG00000178229	ZNF543	0	0	0	0	0	0	1017.52	21.46	0	0	795.79	51.91	0	0
ENSG00000178233	TMEM151B	0	0	0	0	0	0	0	0	0	0	0	0	0	0
ENSG00000178234	GALNT11	0	0	0	0	14.96	0	9.12	31.39	40.69	0	14.52	18.02	10.37	0
ENSG00000178235	SLITRK1	0	0	0	0	0	0	0	0	0	0	0	0	0	0
ENSG00000178248	FAM230I	0	0	0	0	0	0	0	0	0	0	0	0	0	0
ENSG00000178252	WDR6	81.32	0	0	0	8.74	375.29	2633.35	34.85	14.5	72.6	1844.32	409.68	0	0
ENSG00000178295	GEN1	0	0	0	0	63.3	58.83	108.5	88.33	2.07	0	7295.83	1298.49	118.04	3.39
ENSG00000178301	AQP11	0	0	0	0	17.3	0	11.86	0	0	0	793.52	21.46	0	0
ENSG00000178307	TMEM11	0	0	0	0	1.04	47.02	427.32	1035.08	0	0	869.22	60.99	0	0
ENSG00000178338	ZNF354B	0	0	0	0	0.44	4.15	1599.67	217.92	0	0	769.11	40.62	0	0.07
ENSG00000178343	SHISA3	0	0	0	0	0	0	0	0	0	0	10.69	0	0	0
ENSG00000178358	OR2D3	0	0	0	0	0	0	0	0	0	0	0	0	0	0
ENSG00000178363	CALML3	0	0	0	0	0	0	0	0	0	0	0	0	0	0
ENSG00000178381	ZFAND2A	1.76	0	0	950.11	180.35	11262.2	10178	536.55	3.88	0.47	103.37	2599.87	166.1	0.07
ENSG00000178385	PLEKHM3	6.22	0	0	0	26.83	647.14	1006.83	26.11	0.07	0	673.71	48.45	1.04	2.2
ENSG00000178386	ZNF223	0	0	0	0	0	59.85	42.66	2.27	0	0	321.82	1.79	7.91	0
ENSG00000178397	FAM220A	0	0	0	0	0	0	0	0	0	0	0	0	0	0
ENSG00000178401	DNAJC22	0	0	0	0	0.78	3.41	83.38	447.63	51.91	0	89.2	76.75	141.15	0
ENSG00000178403	NEUROG2	0	0	0	0	0	0	0	0	0	0	0	0	0	0
ENSG00000178404	CEP295NL	3.39	0	0	0	2.03	0	352.96	0.37	0	56.01	310.52	209.2	234.45	37.56
ENSG00000178409	BEND3	0	0	0	0	22.61	0	12.14	47.46	0	0	645.03	396.76	0	0
ENSG00000178425	NT5DC1	0	0	0	0	55.37	4.91	354.18	394.13	18.82	0	6185.86	230.72	27.11	0
ENSG00000178429	RPS3AP5	0	0	0	0	0	0	16.59	18.82	0	0	5.37	3.39	0	0
ENSG00000178440	TIMM23B-AGAP6	0	0	0	0	2.2	0	2361.86	679.9	0	0	735.23	70.54	1.81	0
ENSG00000178445	GLDC	0	0	0	0	8.3	0	305.08	36.07	0	0	17.1	3.88	0	0
ENSG00000178449	COX14	0	0	0	0	0	897.81	4111.89	461.44	0	0	30.51	0.53	0	0
ENSG00000178458	H3P16	0	0	0	0	0	0	0	0	0	0	0	0	0	0
ENSG00000178460	MCMDC2	0	0	0	0	0	0	0	12.83	0	0	0.31	0	0	0
ENSG00000178462	TUBAL3	10.37	0	0	0	21.46	1246.84	816.58	10.86	0	0	633.01	356.42	0.6	0.88
ENSG00000178464	RPL10P16	0	0	0	0	0	0	0	0	0	0	0	0	0	0
ENSG00000178467	P4HTM	43.58	0	0	0	49.17	0	10.59	25.45	54.26	0	7.22	2.2	8.3	0
ENSG00000178473	UCN3	0	0	0	0	0	0	0	0	0	0	0	0	0	0
ENSG00000178498	DTX3	0	0	0	0	0	0	0	0	0	0	93.35	0	0	0
ENSG00000178502	KLHL11	0	0	0	0	0.31	0	2173.12	7.67	2.64	0	4177.96	278.93	252.48	0
ENSG00000178531	CTXN1	0	0	0	0	0	0	0	0	0	0	0	0	0	0
ENSG00000178537	SLC25A20	2.33	0	0	0	10.38	0	608.61	261.37	0	0	9233.71	289.74	50.82	0
ENSG00000178538	CA8	0.07	0	0	0	0	28.56	506.14	771.6	95.88	0	128.77	111.81	0	0
ENSG00000178562	CD28	0	0	0	0	0	0	3942.71	78.45	0	0	460.79	0	0	0
ENSG00000178567	EPM2AIP1	0	0	0	0	24.89	1082.13	5439.19	2290.39	26.83	0	1834.1	14.74	0.03	0
ENSG00000178568	ERBB4	0	0	0	0	0	0	0	0	0	0	2.07	0	0	0
ENSG00000178573	MAF	0	0	0	0	26.15	0	2494.97	176.18	0	0	18.53	3.75	9.04	0
ENSG00000178585	CTNNBIP1	0	0	0	0	0	1234.07	1843.16	329.2	0.52	0	28.73	420.5	0	0
ENSG00000178597	PSAPL1	0	0	0	0	0	0	0	0	0	0	0	0	0	0
ENSG00000178605	GTPBP6	65.87	0	0	0	71.15	55.58	0	3.64	1.41	0	470.61	2.23	0	0
ENSG00000178607	ERN1	0	0	0	0	47.03	0	20.94	28.11	67.82	0	23.68	20.21	41.49	0
ENSG00000178623	GPR35	0	0	0	0	8.27	5.34	26.23	786.74	34.6	0	51.41	130.68	235.25	0
ENSG00000178631	ACTG1P1	0	0	0	0	0	0	0	0	0	0	0	0	0	0
ENSG00000178636	AC092656.1	0	0	0	0	0	0	0	0	0	0	37.64	0	0	0
ENSG00000178660	ARMC10P1	0	0	0	0	0	0	0	0	0	0	0	0	0	0
ENSG00000178662	CSRNP3	0	0	0	0	0	0	50.09	47.71	0	0	1370.63	69.75	0	0
ENSG00000178665	ZNF713	0	0	0	0	0	0	226.1	207.02	26.15	0	252.18	0	0	0
ENSG00000178685	PARP10	1.09	0	0	0	5.71	290.41	3321.67	740.92	198.38	101.95	182.96	115.43	2.84	0.13
ENSG00000178691	SUZ12	0	0	0	53.61	62.23	1317.37	21042	6600.66	10.73	0	2892.24	42.92	0.43	0.31
ENSG00000178694	NSUN3	6.92	0	0	0	75.28	1246.48	15636	332.66	0	0	103.67	1.2	0.78	0
ENSG00000178695	KCTD12	0	0	0	0	17.43	631.21	6256.2	155.86	0	0	47.42	8.43	36.17	0
ENSG00000178700	DHFR2	0	0	0	0	54.1	316.57	487.89	44.89	0	0	22.49	63.3	13.84	0
ENSG00000178718	RPP25	0	0	0	0	0	6.78	1098.75	50.67	0.73	0	1171.07	204.16	1.34	0
ENSG00000178719	GRINA	0	0	0	0	16.94	0	27.66	3.67	0	0	134.96	0.22	0	0
ENSG00000178722	C5orf64	0	0	0	0	0	0	0	0	0	0	0	0	0	0
ENSG00000178723	GLULP4	0	0	0	0	0	0	0	0	0	0	0	0	0	0
ENSG00000178726	THBD	0	0	0	0	0	0	316.51	24.22	0	0	89.2	0	0	0
ENSG00000178732	GP5	0	0	0	0	0	0	0	0	0	0	0	0	0	0
ENSG00000178734	LMO7DN	0	0	0	0	0	0	2.46	0	0	0	0	0	0	0
ENSG00000178741	COX5A	0	0	0	0	17.3	18.69	642.45	665.87	18.82	0	8764.81	482.9	20.33	0
ENSG00000178750	STX19	0	0	0	0	0.07	119.09	7322.45	1514.98	0	0	7361.5	606.48	40.62	0
ENSG00000178752	ERFE	0	0	0	0	0	0	0	0	0	0	0	0	0	0
ENSG00000178761	FAM219B	13.56	0	0	0	12.45	0	5029.51	1569.01	0	0	557.93	11.12	0.57	0.47
ENSG00000178764	ZHX2	0	0	0	0	28.23	0	5049.69	853.12	3.39	12.83	59.46	0.7	0.16	0
ENSG00000178772	CPN2	0	0	0	0	0	0	0	0	0	0	0	0	0	0
ENSG00000178773	CPNE7	0	0	0	0	0	0	0	132.53	1.55	0	5.93	0	0	0
ENSG00000178789	CD300LB	0	0	0	0	0	0	0	0	0	0	54.26	0	0	0
ENSG00000178796	RIIAD1	0	0	0	0	0	0	0	0	0	0	0	0	0	0
ENSG00000178802	MPI	0	0	0	0	29.93	0	11.02	16.55	0	0	16.76	21.09	6.22	0
ENSG00000178809	TRIM73	0	0	0	0	0	0	0	58.78	0	0	0	10.37	47.05	0
ENSG00000178814	OPLAH	0	0	0	0	0.4	38.72	217.03	335.66	0	0	134.83	272.88	17.43	18.03
ENSG00000178821	TMEM52	0	0	0	0	0	0	17.3	0.15	0	0	0	0	0	0
ENSG00000178826	TMEM139	0	0	0	0	40.69	844.33	64.34	94.04	0	658.69	3660.99	2416.64	48.29	0
ENSG00000178828	RNF186	0	0	0	0	10.38	13.03	61.96	481.25	0	0	631.21	69.75	6.78	0
ENSG00000178836	AC114812.1	0	0	0	0	0	0	0	47.05	0	0	0	0	0	0
ENSG00000178852	EFCAB13	0	0	0	0	0	0	1148	348.67	0	0	403.19	34.2	0	0
ENSG00000178860	MSC	0	0	0	0	0	0	0	0	0	0	32.06	0	0	0
ENSG00000178878	APOLD1	0	0	0	0	0	0	1280.46	139.5	0	0	6.98	0.23	0	0
ENSG00000178882	RFLNA	0	0	0	0	78.45	1442.77	772.64	98.26	14.96	0	1.44	3.75	22.61	0
ENSG00000178896	EXOSC4	0	0	0	0	54.1	0	403.19	113.3	0	0	1.25	36.17	0	0
ENSG00000178904	DPY19L3	12.45	0	0	0	10.73	27.11	1314.65	42.92	0.57	0	3011.33	173.02	0.89	0.44
ENSG00000178913	TAF7	9.41	0	0	659.96	196.51	1070.96	1372.04	17.43	5.47	230.6	7522.88	26.81	15.82	8.3
ENSG00000178917	ZNF852	78.45	0	0	0	8.55	0	7.48	8.9	27.13	0	8.34	8.79	0	0
ENSG00000178921	PFAS	0	0	0	0	4.4	0	25.14	434.07	31.14	0	11.43	24.89	65.87	0
ENSG00000178922	HYI	0	0	0	32.32	0.94	0	257.73	370.26	1.49	0	240.62	404.62	61.02	18.03
ENSG00000178927	CYBC1	27.11	0	0	0	0	0	1148.85	11.32	7.47	0	2220.72	557.87	108.21	0
ENSG00000178935	ZNF552	4.28	0	0	0	54.26	3.46	24.72	102.83	76.75	338.75	1464.4	486.93	26.83	3.39
ENSG00000178947	SMIM10L2A	0	0	0	0	0	0	3.08	0	0	0	360.69	0	0	0
ENSG00000178950	GAK	1.4	0	0	0	9.38	53.61	3219.39	8450.02	732.2	2687.15	5751.84	850.43	166.74	2.33
ENSG00000178951	ZBTB7A	2.5	0	0	0	42.62	340.19	6455.13	3312.33	378.73	5.37	1212.96	89.78	9.31	0.27
ENSG00000178952	TUFM	45.22	0	0	0	197.06	15657.9	33262.7	26023.9	633.13	0	3381.76	105.22	0.83	0
ENSG00000178965	ERICH3	0	0	0	0	0	0	0	0	0	0	3.88	0	0	0
ENSG00000178966	RMI1	0	0	0	0	0	0	2012.07	169.41	0	0	9.02	5.15	49.74	3.46
ENSG00000178971	CTC1	0	0	0	0	36.07	0	1063.88	265.07	1.03	0	31.54	103.99	10.38	0
ENSG00000178974	FBXO34	33.19	0	0	0	198.52	44.05	4591.67	111.95	0.13	0	2513.96	335.66	3.72	2.2
ENSG00000178977	LINC00324	0	0	0	0	13.55	0	67.74	0.53	0	0	249.15	2.01	0	0
ENSG00000178980	SELENOW	52.3	0	0	0	44.89	42.14	19.13	30.14	9.04	0	28.08	24.61	33.19	28.23
ENSG00000178982	EIF3K	72.14	0	0	0	5.95	0.23	150.53	1374.54	48.45	0	132.71	89.2	94.1	0
ENSG00000178988	MRFAP1L1	75.12	0	0	0	0.97	5.93	15951.9	2207.73	1.41	1.32	3414.38	2408.91	339.95	90.17
ENSG00000178996	SNX18	0	0	0	0	1.56	239.64	1937.82	5.36	4.39	0	3745.11	374.82	54.1	0
ENSG00000178997	EXD1	0	0	0	0	0	0	0	0	0	0	0	0	0	0
ENSG00000178999	AURKB	0	0	0	0	17.3	0	42.19	66.38	75.28	0	595.14	26.83	0	0
ENSG00000179002	TAS1R2	0	0	0	0	0	0	0	37.64	0	0	0	0	0	0
ENSG00000179010	MRFAP1	1.56	0	0	0	62.4	900.27	40255.2	10102.6	883.69	0	6156.28	1092.34	14.22	0
ENSG00000179021	C3orf38	0	0	0	0	0	743.38	6764.12	2254.32	0	0	684.05	9.31	0.17	0
ENSG00000179023	KLHDC7A	0	0	0	0	0	0	504.97	203.89	0	0	0	0	0	0
ENSG00000179029	TMEM107	0	0	0	0	0	1226.35	2028.17	386.25	0	0	17.97	1.25	4.52	0
ENSG00000179041	RRS1	0	0	0	0	126.24	0	592.93	111.16	1.03	0	6.56	103.99	13.84	0
ENSG00000179044	EXOC3L1	0	0	0	0	0	0	0	0	0	0	0	17.3	0	0
ENSG00000179051	RCC2	47.05	8.72	0	0	155.86	820.86	188.73	23.11	1.72	0	1051.96	6.48	0.44	6.22
ENSG00000179057	IGSF22	0	0	0	0	0	0	0.17	0	0	0	0	0	0	0
ENSG00000179058	C9orf50	0	0	0	0	0	0	0	0	0	0	0	0	0	0
ENSG00000179066	AC020907.1	0	0	0	0	0	0	0	0	0	0	0	0	0	0
ENSG00000179071	CCDC89	37.27	0	0	0	4.06	705.36	1100.4	0.67	18.46	0	225.84	618.88	162.31	0
ENSG00000179082	C9orf106	0	0	0	0	0	0	0	0	0	0	0	0	0	0
ENSG00000179083	FAM133A	0	0	0	0	0	0	0	0	0	0	18.03	0	0	0
ENSG00000179085	DPM3	0	0	0	0	0.3	33.84	910.64	3312.26	0	0	2135.48	152.47	0	0
ENSG00000179088	C12orf42	0	0	0	0	1.32	0	0	0	0	0	37.27	0	0	0
ENSG00000179091	CYC1	0	0	0	0	64.3	668.1	3765.59	7592.56	5.37	0	145.36	22.49	0.13	0
ENSG00000179094	PER1	0	0	0	0	28.23	0	1496.87	112.68	0	0	11.63	0.4	0	0
ENSG00000179097	HTR1F	0	0	0	0	0	0	0	3.39	0	0	0	0	0	0
ENSG00000179101	H3P47	0	0	0	0	0	0	0	0	0	0	0	0	0	0
ENSG00000179104	TMTC2	0	0	0	0	32.19	27.11	1199.22	43.43	1	0	1478.53	162.64	0	1.32
ENSG00000179115	FARSA	0	0	0	0	71.15	205.21	91	9.98	1.87	0	446.39	1.34	7.91	0
ENSG00000179119	SPTY2D1	17.43	0	0	0	34.2	58.69	57.27	39.35	31.65	0	53.62	32.52	60.16	9.41
ENSG00000179133	C10orf67	0	0	0	0	0	0	0	0	0	0	0	0	0	0
ENSG00000179134	SAMD4B	0	0	0	0	0.57	0	678.23	397.94	0.97	0	143.13	94.1	0	0
ENSG00000179136	LINC00670	0	0	0	0	0	0	0	0	0	0	0	0	0	0
ENSG00000179144	GIMAP7	0	0	0	0	18.09	3.46	99.42	14.06	0	0	5413.04	721.38	21.46	0
ENSG00000179151	EDC3	0	0	0	0	3.46	2.23	76.02	184.62	0	0	2055.94	64.39	23.72	0
ENSG00000179152	TCAIM	0.03	0	0	0	0	0	1696.82	1496.16	0	0	1926.22	213.45	12.83	0.78
ENSG00000179163	FUCA1	1.72	0	0	0	5.27	659.64	40029.4	4271.16	0	5.37	9398.74	989.73	9.82	0
ENSG00000179165	PXT1	0	0	0	0	0	0	0	0	0	0	0	0	0	0
ENSG00000179168	GGN	0	0	0	0	0	0	0	32.19	0	0	0	0	0	0
ENSG00000179178	TMEM125	0	0	0	0	0	2019.87	0	145.69	0	0	0.47	6.71	0	0
ENSG00000179195	ZNF664	3.95	0	0	0	1064.04	1175.05	18014.8	2858.03	9.57	0	335.41	1880.95	145.34	0.22
ENSG00000179218	CALR	35.26	0	0	18.03	1969.15	11296.1	18847.6	1054.82	6.18	19.99	22191.6	3806.43	19.59	0.44
ENSG00000179219	LINC00311	0	0	0	0	0	0	0	0	0	0	0	0	0	0
ENSG00000179222	MAGED1	61.02	0	0	0	8.55	0.78	37.94	38.72	67.82	0	21.37	50.53	16.59	0
ENSG00000179240	GVQW3	0	0	0	0	0	0	6.4	49.74	38.06	0	29	2.07	28.23	0
ENSG00000179241	LDLRAD3	0	0	0	0	0	0	474.76	31.14	0	0	16.59	75.28	0	0
ENSG00000179242	CDH4	0	0	0	0	0	0	0	0	0	0	0	0	0	0
ENSG00000179253	AL162457.1	0	0	0	0	0	0	0	0	0	0	0	0	0	0
ENSG00000179256	SMCO3	0	0	0	0	0	0	0	0	0	0	54.1	0	0	0
ENSG00000179262	RAD23A	0.27	0	99.47	560.58	3.95	311.56	1288.17	4874.28	514.28	0	3460.76	321.87	17.1	0.78
ENSG00000179271	GADD45GIP1	0.16	0	0	0	14.06	5167.2	51594	15175.7	631.21	0	4753.58	1457.88	0.52	0
ENSG00000179277	MEIS3P1	0	0	0	0	0	0	305.08	216.42	69.75	0	0	0	0	0
ENSG00000179284	DAND5	0	0	0	0	0	0	0	0	0	0	0	0	0	0
ENSG00000179292	TMEM151A	0	0	0	0	0	0	0	0	0	0	0	0	0	0
ENSG00000179295	PTPN11	6.15	0	0	0	631.21	1851.11	15260.2	1722.94	4.14	0	288.88	1071.6	69.21	0.22
ENSG00000179299	NSUN7	0	0	0	0	10.73	0	138.95	35.68	0.03	0	375.29	51.91	0.07	0
ENSG00000179304	FAM156B	0	0	0	0	0	0	80.92	0	0	217.03	0	0	0	0
ENSG00000179314	WSCD1	0	0	0	0	38.48	50.41	7.01	22.33	0	0	8.64	13.18	18.67	0
ENSG00000179331	RAB39A	0	0	0	0	0	0	13.43	27.13	0	0	10.99	4.15	0	0
ENSG00000179335	CLK3	42.92	0	0	0	0.57	26.39	3703.12	975.83	0.67	32.96	823.52	677.51	287.65	72.14
ENSG00000179344	HLA-DQB1	6.78	0	0	0	0.47	592.32	10851.8	85.34	0	0	5768.22	645.03	144.28	5.37
ENSG00000179348	GATA2	0	0	0	0	13.56	0	0.07	3.95	0	0	261.5	0	0	0
ENSG00000179361	ARID3B	0.52	0	0	0	34.6	26.88	83.49	93.35	28.23	0	523	209.26	27.11	0
ENSG00000179362	HMGN2P46	0	0	0	0	0	0	78.83	235.25	0	270.52	0	0	0	0
ENSG00000179363	TMEM31	0	0	0	0	0	0	0	0	0	0	0	0	0	0
ENSG00000179364	PACS2	126.6	0	0	0	93.35	3293.44	4898.76	4292.23	69.75	0	564.34	17.06	0.63	0.31
ENSG00000179387	ELMOD2	0	0	0	0	18.82	958.83	26384.6	729.71	0	0	229.84	3.07	0.47	0
ENSG00000179388	EGR3	0	0	0	0	0	0	21.46	20.33	0	0	1.04	0	0	0
ENSG00000179397	CATSPERE	0	0	0	0	0	0	6.78	0	0	0	0	0	0	0.07
ENSG00000179399	GPC5	0	0	0	0	0	0	0	0	0	0	0	0	0	0
ENSG00000179403	VWA1	0	0	0	0	40.66	418.98	41.11	4.61	0	0	72.67	1.79	0	0
ENSG00000179406	LINC00174	0	0	0	0	0	0	1.9	2.34	9.04	0	12.96	4.39	0	28.23
ENSG00000179409	GEMIN4	0	0	0	0	1.55	0	0	447.63	10.38	0	13.62	24.89	0	0
ENSG00000179420	OR6W1P	0	0	0	0	0	0	0	0	0	0	0	0	0	0
ENSG00000179431	FJX1	0	0	0	0	0	0	145.34	0.37	0	0	0	0	0	0
ENSG00000179454	KLHL28	0	0	0	0	49.74	3.46	50.27	25.93	4.15	0	4122.97	1172.25	26.83	0
ENSG00000179455	MKRN3	0	0	0	0	0	0	0	0	0	0	0	0	0	0
ENSG00000179456	ZBTB18	0	0	0	0	0.97	0	925.16	2813.54	113.32	0	450.7	115.2	23.51	0
ENSG00000179468	OR9A2	0	0	0	0	0	0	0	0	0	0	0	0	0	0
ENSG00000179476	C14orf28	0	0	0	0	0	112.92	1246.48	541.04	0	0	196.66	4.65	0	0
ENSG00000179477	ALOX12B	0	0	0	0	0	0	0	0	0	0	0	0	0	0
ENSG00000179520	SLC17A8	0	0	0	0	0	0	166.33	0	0	0	0.43	0	0	0
ENSG00000179523	EIF3J-DT	0	0	0	0	54.1	407.78	952.07	111.16	0.26	0	16.08	76.87	0	0
ENSG00000179526	SHARPIN	2.07	0	0	0	198.52	504.83	671.22	39.56	0.4	0	343.63	224.93	0.07	0
ENSG00000179528	LBX2	0	0	0	0	0	0	6.98	0	0	0	0	0	0	0
ENSG00000179532	DNHD1	0	0	0	369.31	27.79	0	3.81	0.78	36.17	0	13.4	17.58	12.45	0
ENSG00000179542	SLITRK4	0	0	0	0	0	0	7.65	58.78	0	0	3.52	10.37	0	0
ENSG00000179546	HTR1D	0	0	0	0	0	2.03	1365.5	128.03	0	0	248.92	122.33	26.15	0
ENSG00000179562	GCC1	0	0	0	0	1.87	755.09	1086.56	14.82	1.76	0	893.93	418.4	306.59	10.73
ENSG00000179564	LSMEM2	0	0	0	0	0	0	0	0.88	0	0	0	0	0	0
ENSG00000179583	CIITA	0.78	0	0	0	51.91	0	219.28	232.33	0	0	18034.6	262.91	44.05	0
ENSG00000179588	ZFPM1	0	0	0	0	0.37	0	165.95	479.9	17.43	1064.04	0	16.94	8.55	0
ENSG00000179593	ALOX15B	0	0	0	0	0	0	423.44	0	0	0	0	0	0	0
ENSG00000179598	PLD6	0	0	0	0	0	0	0	180.35	0	0	36.34	0	0	0
ENSG00000179603	GRM8	0	0	0	0	141.15	0	1514.91	531.19	40.66	0	10.6	0.47	0	9.04
ENSG00000179604	CDC42EP4	0	0	0	0	139.47	108.21	1502.35	633.58	0	10.6	5.41	1.25	22.61	0
ENSG00000179611	DGKZP1	0	0	0	0	0	0	0	0	0	0	0	0	0	0
ENSG00000179627	ZBTB42	0	0	0	0	0	0	314.23	10.86	0	0	0	17.3	0	0
ENSG00000179630	LACC1	0	0	0	0	44.05	6.41	310.5	7.21	0.94	0	4972.58	7.45	3.08	0
ENSG00000179632	MAF1	43.58	0	0	0	21.38	8.53	13.93	33.73	45.22	3.46	8.86	25.93	6.22	0
ENSG00000179636	TPPP2	0	0	0	0	0	0	0	0	0	0	2.64	6.22	0	0
ENSG00000179639	FCER1A	0	0	0	0	0	0	623.97	0	0	0	112.01	75.28	0	0
ENSG00000179673	RPRML	0	0	0	0	0	0	0	0	0	0	0	0	0	0
ENSG00000179674	ARL14	0	0	0	0	9.04	1045.04	172.62	85.25	20.74	28.23	9849.81	3949.58	219.99	3.39
ENSG00000179698	WDR97	0	0	0	0	0	0	0.88	10.37	0	0	0	0	0	0
ENSG00000179715	PCED1B	0	0	0	0	0	0	149.35	197.61	0	0	203.89	10.16	0	0
ENSG00000179743	FLJ37453	0	0	0	0	0	0	630.46	130.75	0	0	94.87	8.55	0	0
ENSG00000179750	APOBEC3B	0	0	0	0	12.45	0	2423.23	685.31	0	0	66.27	1.29	0.1	0
ENSG00000179761	PIPOX	0	0	0	0	56.46	0	0	75.12	0	0	0	0	0	0
ENSG00000179766	ATP8B5P	0	0	0	0	0	0	21.46	0	0	0	0.37	0	0	0
ENSG00000179772	FOXS1	0	0	0	0	0	0	0	0	0	0	0	0	0	0
ENSG00000179774	ATOH7	0	0	0	0	0	0	0	0	0	0	0	0	0	0
ENSG00000179776	CDH5	0	0	0	0	0	0	15	0	0	0	0	0	0	0
ENSG00000179796	LRRC3B	0	0	0	0	0	0	1.8	0	0	0	1.04	0.88	0	0
ENSG00000179799	OR7E22P	0	0	0	0	0	0	0	0	0	0	0	0	0	0
ENSG00000179813	FAM216B	0	0	0	0	0	0	22.61	0	0	0	66.38	0	0	0
ENSG00000179818	PCBP1-AS1	0	0	0	0	0.47	0	1051.96	5.06	0	0	2239.54	209.2	0	16.1
ENSG00000179820	MYADM	14.96	0	0	0	40.69	3.46	20.55	55.37	0	0	836.8	306.59	0	0
ENSG00000179832	MROH1	8.27	0	0	0	287.21	0	169.62	132.76	385.8	453.27	2921.6	209.26	0	0
ENSG00000179833	SERTAD2	0.3	0	0	0	0.6	37.35	3300.29	1957.24	0	0	2870.56	233.78	27.79	0
ENSG00000179841	AKAP5	0	0	0	0	6.59	20.74	6012.87	610.17	0	0	1043.55	106.88	0	0
ENSG00000179846	NKPD1	0	0	0	0	0	0	0	0	0	0	0	0	0	0
ENSG00000179855	GIPC3	0	0	0	0	0	0	2867.5	0	0	0	0	0	0	0
ENSG00000179859	RNF227	0	0	0	0	0	0	225.35	67.76	0	0	0.07	1.56	0	0
ENSG00000179862	CITED4	0	0	0	0	0	0	0	38.48	0	0	0	0	0	0
ENSG00000179869	ABCA13	0	0	0	0	0	0	89.78	11.12	0	0	153.73	3.46	0	0
ENSG00000179873	NLRP11	0	0	0	0	0	0	0	0	0	0	0	0	0	0
ENSG00000179886	TIGD5	0	0	0	0	0	0	4.47	2.5	0	0	4.1	7.91	10.37	0
ENSG00000179889	PDXDC1	829.59	0	0	254.38	44.99	36.77	822.91	8400.97	546.74	3.13	1358.28	1277.8	1053.9	122.03
ENSG00000179899	PHC1P1	0	0	0	0	0	0	0	38.06	0	0	0	47.05	0	0
ENSG00000179909	ZNF154	0	0	0	0	0.47	0	892.78	0.15	0	0	1514.98	278.93	0	0
ENSG00000179912	R3HDM2	10.69	0	0	0	54.26	200.7	87.65	172.7	20.74	0	4515.22	1767.39	69.75	27.11
ENSG00000179913	B3GNT3	0.26	0	0	0	79.59	43.79	460.96	688.68	65.87	0	8061.46	794.1	108.42	0
ENSG00000179914	ITLN1	0	0	0	0	0.3	968.5	30275.1	2775.9	43.58	0	7978.54	8429.73	10.69	0
ENSG00000179915	NRXN1	0	0	0	0	0	0	1129.18	0	0	0	254.11	42.75	0	0
ENSG00000179918	SEPHS2	49.74	0	0	0	16.59	291.7	18322.4	6384.24	16.1	240.56	1883.27	30.51	1.94	0
ENSG00000179921	GPBAR1	0	0	0	0	0	0	0	0	0	0	0	0	0	0
ENSG00000179922	ZNF784	0	0	0	0	17.43	0	552.65	40.66	17.1	0	0	0.62	0	0
ENSG00000179930	ZNF648	0	0	0	0	0	0	0	0	0	0	0	0	0	0
ENSG00000179933	C14orf119	8.3	0	0	0	53.66	94.87	2434.78	46.02	0	0	1632.27	269.91	0	0.88
ENSG00000179934	CCR8	0	0	0	0	0	0	0	0	0	0	0	0	0	0
ENSG00000179938	GOLGA8J	0	0	0	0	0	0	0	0	0	0	0	8.35	0	0
ENSG00000179941	BBS10	0	0	0	0	0	0	50.12	239.64	0	0	127.87	31.12	0	0
ENSG00000179943	FIZ1	0	0	0	0	0.1	0	470.24	27.68	0	0	45.64	37.64	0	0
ENSG00000179950	PUF60	27.11	0	0	0	2.65	1446.88	2110.84	24.65	3.95	0	1769.05	549.15	180.35	0
ENSG00000179954	SSC5D	0	0	0	0	0	0	0	0	0	0	0	36.07	0	0
ENSG00000179958	DCTPP1	2.07	0	0	0	13.84	3.43	157.32	294.56	0	209.2	1334.56	187.79	0	0
ENSG00000179965	ZNF771	0	0	0	0	0	0	51.86	9.41	0	0	48.29	0	0	0
ENSG00000179967	PPP1R14BP3	0	0	0	0	2.64	0	0	69.73	0	0	0	0	1.29	0.13
ENSG00000179978	NAIPP2	0	0	0	0	4.15	1430.29	3591.26	468.9	0	0	577.16	0	0.9	0
ENSG00000179981	TSHZ1	0	0	0	0	207.02	427.12	4544.72	370.22	81.32	49.17	65.15	1.3	1.09	13.56
ENSG00000179988	PSTK	0	0	0	0	0	0	1083.84	37.27	0	0	1.67	0.94	0	0
ENSG00000179994	SPDYE7P	0	0	0	0	0	0	0	0	0	0	0	0	0	0
ENSG00000180008	SOCS4	0	0	0	0	32.19	254.11	2920.03	32.83	0	0.16	3820.68	238.77	0.15	0
ENSG00000180011	ZADH2	0	0	0	590.21	6.78	630.61	373.07	5.84	1.09	0	1868.61	5.36	0	0
ENSG00000180015	AC093909.1	0	0	0	0	0	0	0	0	0	0	0	0	0	0
ENSG00000180019	AC079741.1	0	0	0	0	0	0	0	0	0	0	0	0	0	0
ENSG00000180035	ZNF48	37.56	0	0	0	0	0	113.04	89.97	0	0	91.27	18.82	0	0
ENSG00000180042	OR1R1P	0	0	0	0	0	0	0	0	0	0	0	0	0	0
ENSG00000180044	C3orf80	0	0	0	0	0	0	0	0	0	0	0	0	0	0
ENSG00000180061	TMEM150B	0	0	0	0	20.76	5.06	26.37	12.45	0	0	450.86	0	0	0
ENSG00000180066	LINC02870	0	0	0	0	0	0	0	0	0	0	0	0	0	0
ENSG00000180071	ANKRD18A	0	0	0	0	2.2	0	8233.59	584.02	108.21	343.39	1443.35	89.78	2.33	0
ENSG00000180089	TMEM86B	0	0	0	0	2.07	0	0	54.1	0	0	0	0	0	0
ENSG00000180096	SEPTIN1	0	0	0	0	28.23	0	2398.6	64.39	0	0	39.3	0.13	0	0
ENSG00000180098	TRNAU1AP	0	0	0	0	0	3264.26	1448.69	220.23	0	0	4.07	7.5	0	0
ENSG00000180104	EXOC3	17.14	0	0	0	775.49	0	2571.61	1267.62	15.25	0.63	59.49	271.29	103.81	0.52
ENSG00000180113	TDRD6	4.15	0	0	0	0	0	181.7	1.03	0	0	90.43	24.22	0	0
ENSG00000180116	C12orf40	0	0	0	0	0	0	0	0	0	0	0	0.45	0	0
ENSG00000180139	ACTA2-AS1	0	0	0	0	6.41	0	2.47	8.12	0	0	7.74	2.2	0	0
ENSG00000180152	XIAPP3	0	0	0	0	0	0	0	0	0	0	2.64	0	0	0
ENSG00000180155	LYNX1	0	0	0	0	0	0	0	0	0	0	0	94.1	0	0
ENSG00000180182	MED14	0	0	0	0	3.75	515.45	6374.03	25.47	7.47	0	6059.92	540.43	613.18	10.73
ENSG00000180185	FAHD1	0	0	0	0	40.69	27.68	45.5	66.79	0	0	4227.57	1154.21	10.73	3.39
ENSG00000180190	TDRP	0	0	0	0	0	0	42.62	0	28.23	0	486.93	75.12	0	0
ENSG00000180198	RCC1	0	0	0	0	0.52	63.28	873.3	2117.21	61.02	0	445.34	172.8	8.55	0
ENSG00000180209	MYLPF	0	0	0	0	0	0	0	0	0	0	0	0	0	0
ENSG00000180211	FO393411.1	0	0	0	0	0	0	0	0	0	0	0	0	0	0
ENSG00000180221	TPT1P10	0	0	0	0	18.82	0	829.59	0	0	0	2.84	0	0	0
ENSG00000180228	PRKRA	0	0	0	0	17.43	0	3959.76	454.01	0	0	12.06	7.34	18.09	0
ENSG00000180229	HERC2P3	2.2	0	0	0	613.18	0	467.57	0	1.81	0	17.18	36.17	0	0
ENSG00000180233	ZNRF2	2.07	0	0	0	16.1	318.49	3657.51	40.85	0	0	3987.97	214.54	1.27	0
ENSG00000180245	RRH	0	0	0	0	0	0	6.2	0.07	0	0	0	0	0	0
ENSG00000180251	SLC9A4	0	0	0	0	0	0	0	0	0	0	0	0	0	0
ENSG00000180257	ZNF816	0	0	0	0	2.33	5.01	172.23	682.75	0	0	212.68	205.36	18.82	0
ENSG00000180263	FGD6	21.46	0	0	0	0.9	3.28	8988.76	1463.74	0.37	0	2144.88	771.6	627.6	144.28
ENSG00000180287	PLD5	0	0	0	0	0	0	0	0	0	0	103.51	0	0	0
ENSG00000180304	OAZ2	0	0	0	0	22.61	166.1	30.16	50.53	8.3	0	1847.93	577.11	21.46	0
ENSG00000180316	PNPLA1	0	0	0	0	0	0	0	0	0	0	0	0	0	0
ENSG00000180329	CCDC43	0.17	0	0	0	0.97	52.73	2572.19	1420.88	191.77	0	1191.15	243.95	8.55	0
ENSG00000180332	KCTD4	0	0	0	0	0	0	9.41	0	0	0	0	0	0	0
ENSG00000180336	MEIOC	0	0	0	0	0	0	0	0	0	0	0	0	0	0
ENSG00000180340	FZD2	0	0	0	0	0	0	0	0	0	0	0	0	0	0
ENSG00000180346	TIGD2	0	0	0	357.57	0	1064.04	2951.04	199.9	0	0	6.24	5.15	0	0
ENSG00000180347	ITPRID1	0	0	0	0	0	0	6.78	12.83	0	0	0	45.22	17.3	0
ENSG00000180353	HCLS1	0	0	0	0	53.66	545.49	3110.28	30.77	0	0	4684.29	346.04	0.74	0
ENSG00000180354	MTURN	0	0	0	0	27.11	72.68	76.53	5.74	0.94	0	508.68	1.94	3.08	0
ENSG00000180357	ZNF609	87.17	0	0	0	149.64	147.11	48.25	71.52	167.3	176.48	39.32	47.9	64.3	84.69
ENSG00000180370	PAK2	72.14	0	0	0	11.38	11.35	760.76	4480.82	3.46	0	1068.69	504.07	442.26	0
ENSG00000180376	CCDC66	26.83	0	0	0	0.27	18.58	5828.23	436.01	0.67	4.39	1800.53	818.65	78.45	0
ENSG00000180383	DEFB124	0	0	0	0	0	0	0	0	0	0	0	0	0	0
ENSG00000180385	EMC3-AS1	0	0	0	0	0	0	2.68	0	12.45	0	209.2	36.07	0	0
ENSG00000180398	MCFD2	1.03	0	0	257.73	62.29	41.48	1392.11	1485.23	0	0	32534.4	1024.82	108.42	10.69
ENSG00000180409	OR10AA1P	0	0	0	0	0	0	0	0	0	0	0	0	0	0
ENSG00000180422	LINC00304	0	0	0	0	0	0	0	0	0	0	0	0	0	0
ENSG00000180423	HARBI1	0	0	0	0	0	0	0	144.28	0	16.94	6.41	0	0	0
ENSG00000180425	C11orf71	0	0	0	0	0	0	2092.01	26.83	0	0	16.29	0.2	0.47	0
ENSG00000180438	TPRXL	0	0	0	0	0	0	0	0	0	0	0	0	0	0
ENSG00000180447	GAS1	0	0	0	0	0	0	0	0	0	0	0	0	0	0
ENSG00000180448	ARHGAP45	49.78	0	0	0	150.23	0	934.15	31.28	0.07	0	872.65	245.69	0.74	0.88
ENSG00000180458	AC022148.1	0	0	0	0	0	0	0	0	0	0	0	0	0	0
ENSG00000180479	ZNF571	0	0	0	0	0	0	6.28	3.59	0	0	9.98	2.64	0	0
ENSG00000180481	GLIPR1L2	0	0	0	0	0	0	0	0	0	0	5.71	0	0	0
ENSG00000180488	MIGA1	10.73	0	0	0	0.07	26.55	4489.86	570.96	0	0	1043.4	686.92	52.3	0
ENSG00000180509	KCNE1	0	0	0	0	0	0	0	0	0	0	0	0	0	16.1
ENSG00000180525	PRR26	0	0	0	0	0	20.76	20.33	30.76	12.45	0	1019.85	396.76	91.21	10.16
ENSG00000180530	NRIP1	0	0	0	619.45	155.72	42.52	3805.02	1317.21	141.15	226.63	79135.8	2462.78	379.47	10.69
ENSG00000180532	ZSCAN4	0	0	0	0	0	0	0	0	0	0	0	0	0	0
ENSG00000180535	BHLHA15	0	0	0	0	0	0	0	0	0	0	47.43	0	0	0
ENSG00000180539	C9orf139	0	0	0	0	0	0	0	0	0	0	0	0	0	0
ENSG00000180543	TSPYL5	0	0	0	0	0	0	2146.12	37.56	0	0	10.34	0.13	0	0
ENSG00000180573	H2AC6	0.6	0	0	0	505.57	22182.5	37209.9	3286.51	32.06	0	52.43	60.27	280.33	10.38
ENSG00000180574	EIF2S3B	0	0	0	0	0	0	152.47	2.14	0	0	0	13.56	0	0
ENSG00000180581	SRP9P1	0	0	0	0	0	0	0	0	0	0	0	0	0	0
ENSG00000180592	SKIDA1	0	0	0	0	6.78	0	1.55	0	0	0	0	0	0	0
ENSG00000180596	H2BC4	52.3	0	0	0	36.34	167.53	81.45	113.83	49.74	0	102.54	88.76	33.19	0
ENSG00000180611	MB21D2	0	0	0	0	0	0	2.97	40.69	0	0	39.55	0	9.41	0
ENSG00000180616	SSTR2	0	0	0	0	0	0	0	0	0	0	18.67	0	0	0
ENSG00000180626	ZNF594	0	0	0	0	1.41	0	771.67	5.21	3.52	0	2587.7	488.13	36.07	0
ENSG00000180628	PCGF5	2.14	0	0	0	0	352.96	207.62	107.66	0	0	19987.3	1893.63	75.12	16.94
ENSG00000180638	SLC47A2	0	0	0	0	0	0	0	0	0	0	342.66	0	0	0
ENSG00000180644	PRF1	0	0	0	0	0	0	155.58	0	0	0	144.87	0	0	0
ENSG00000180658	OR2A4	0	0	0	0	0	2.07	0	226.63	0	0	0	0	0	0
ENSG00000180660	MAB21L1	0	0	0	0	0	0	0	0	0	0	0	0	0	0
ENSG00000180667	YOD1	27.68	0	0	2.07	9.41	0	19747.9	541.92	0	0	146.33	1.47	0.62	0
ENSG00000180694	TMEM64	0	0	0	0	0	0	3879.28	426.91	0	0	8.82	3.44	0	0
ENSG00000180712	LINC02363	0	0	0	0	18.03	0	0	0	0	0	0	0	0	0
ENSG00000180720	CHRM4	0	0	0	0	0	0	0	0	0	0	0	0	0	0
ENSG00000180730	SHISA2	0	0	0	0	0	27.79	20.17	0.47	0	0	79.59	0	0	0
ENSG00000180739	S1PR5	0	0	0	0	0	0	0	0	0	0	0	0	0	0
ENSG00000180745	CLRN3	126.24	0	0	0	3.1	5.78	340.4	2070.85	0	0.07	500.95	458.43	319.93	8.72
ENSG00000180747	SMG1P3	150.23	0	0	0.26	0.4	0	19786.1	1110.78	0.37	0	4383.1	2606.52	69.73	180.35
ENSG00000180758	GPR157	0	0	0	0	0	0	273.37	1.64	1.32	0	301.11	43.58	0	0
ENSG00000180764	PIPSL	0	0	0	0	0	0	0	0	0	0	0	0	0	0
ENSG00000180767	CHST13	0	0	0	0	0	0	0	0	0	0	0	0	0	0
ENSG00000180769	WDFY3-AS2	0	0	0	0	0.07	0	182.54	18.82	0	0	177.06	0	0	0.52
ENSG00000180773	SLC36A4	0	0	0	2.09	0	0	2333.63	662.47	0	0	677.63	47.03	0	0.03
ENSG00000180776	ZDHHC20	0	0	0	0	37.34	2493.6	33707.3	12407.8	32.19	13.55	6306.06	55.84	0.73	0.16
ENSG00000180777	ANKRD30B	0	0	0	0	0	0	0	0	0	0	2.07	0	0	0
ENSG00000180785	OR51E1	0	0	0	0	0	0	273.64	6.78	0	0	0.97	0.62	0	0
ENSG00000180787	ZFP3	0.88	0	0	0	162.31	0	2649.54	333.47	0	0	29.67	248.68	41.52	0
ENSG00000180801	ARSJ	0	0	0	0	21.46	386.25	444.63	19.65	0.2	0	687.27	124.57	0	1.32
ENSG00000180806	HOXC9	0	0	0	0	0	0	0	0	0	0	0	0	0	0
ENSG00000180815	MAP3K15	0	0	0	0	0	0	0	0	0	0	0	0	0	0
ENSG00000180817	PPA1	0	0	0	0	2.84	13.99	732.34	5425.81	6.92	0	974.65	674.16	150.56	0
ENSG00000180818	HOXC10	0	0	0	0	0	0	0	0	0	0	0	0	0	0
ENSG00000180822	PSMG4	0	0	0	3.51	0.16	831.96	802.81	21.15	0	0	1618.49	880.38	0	0
ENSG00000180828	BHLHE22	0	0	0	0	0	0	0	0	0	0	87.17	0	0	0
ENSG00000180834	MAP6D1	0	0	0	0	0	0	0	0	0	0	0	0	0	0
ENSG00000180855	ZNF443	0	0	0	124.57	0.89	0.44	1613.84	1420.88	0	0	1368.21	267.66	6.41	0
ENSG00000180861	LINC01559	0.47	0	0	0	10.55	236.48	12261	1525.41	0	80.48	4943.32	230.87	14.22	0
ENSG00000180867	PDIA3P1	0	0	0	0	4.15	0	2710.88	252.48	0	0	203.08	7.5	0.17	0
ENSG00000180869	LINC01555	0	0	0	0	0	0	0	32.19	0	0	0	0	0	0
ENSG00000180871	CXCR2	0	0	0	0	0	0	209.26	0	0	0	0	0.16	0	0
ENSG00000180875	GREM2	0	0	0	0	0	0	430.3	0	0	0	13.27	36.17	0	0
ENSG00000180879	SSR4	33.19	0	0	0	101.95	1524.67	13565.5	214.33	0.1	0	5575.02	2013.95	0.3	0
ENSG00000180881	CAPS2	0	0	0	0	0	0	25.85	0.03	0	0	124.57	0.67	0	0
ENSG00000180884	ZNF792	0	0	0	0	14.96	0	9.02	10.77	18.09	0	3.72	13.62	8.3	0
ENSG00000180891	CUEDC1	0	0	0	0	1.03	0	0.94	375.29	31.14	0	14.94	16.59	28.23	0
ENSG00000180900	SCRIB	0	0	0	0	1.37	0	963.08	737.06	5.66	0	423.17	366.98	17.43	162.31
ENSG00000180901	KCTD2	0	0	0	0	0.31	746.05	307.97	4.99	0.44	107.87	781.01	43.58	90.17	0
ENSG00000180902	D2HGDH	0	0	0	0	49.74	785.51	7.07	12.74	53.93	0	78.45	72.14	64.39	0
ENSG00000180909	OR52B1P	0	0	0	0	0	0	0	0	0	0	0	0	0	0
ENSG00000180914	OXTR	0	0	0	0	0	0	35.26	0	0	0	0	0	0	0
ENSG00000180917	CMTR2	0.16	0	0	0	0.88	197.06	20137	2292.48	18.03	42.92	4465.59	192.39	5.17	0
ENSG00000180921	FAM83H	72.34	0	0	0	85.05	122.33	4829.02	6276.04	268.28	20.33	483.11	16.55	0.7	0
ENSG00000180929	GPR62	0	0	0	0	0	0	0	0	0	0	0	0	0	0
ENSG00000180934	OR56A1	0	0	0	0	0	0	0	0	0	0	0.27	0	0	0
ENSG00000180938	ZNF572	0	0	0	0	0	0	742.01	53.44	0	0	14.21	13.56	0	0.07
ENSG00000180953	ST20	0	0	0	0	5.37	0	83.37	2.33	0	0	0	17.3	0	0
ENSG00000180957	PITPNB	9.41	0	0	139.5	37.27	138.95	827.57	10.92	0.47	0	3408.48	12.36	4.39	0
ENSG00000180964	TCEAL8	8.72	0	0	0	55.58	100.83	57.5	66.36	0	0	64.19	87.01	41.49	0
ENSG00000180979	LRRC57	54.1	0	0	0	0.78	2.91	75.11	171.82	3.46	0.15	91.84	58.08	18.82	0
ENSG00000180992	MRPL14	0	0	0	0	0.03	25.92	3779.98	442.93	0.45	0	582.89	715.15	95.88	0
ENSG00000180998	GPR137C	0	0	0	0	0	0	20.76	0	0	0	65.87	0	0	0
ENSG00000181001	OR52N1	0	0	0	0	0	0	0	0	0	0	0	0	0	0
ENSG00000181004	BBS12	1.81	0	0	0	3.46	0	99.31	49.78	0	0	1569.01	107.31	23.72	0
ENSG00000181007	ZFP82	0	0	0	0	0.15	0	315.3	0	0	0	563.38	0	0	0
ENSG00000181009	OR52N5	0	0	0	0	0	0	0	0	0	0	0	0	0	0
ENSG00000181016	LSMEM1	0	0	0	0	0	0	0	108.21	0	0	0	0.26	0.03	0
ENSG00000181019	NQO1	3.46	0	0	0	602.23	17999.9	196433	11015.4	44.05	64.13	1126.44	32.26	13.27	18.09
ENSG00000181023	OR56B1	0	0	0	0	0	0	0	0	0	0	0	0	0	0
ENSG00000181026	AEN	0	0	0	0	0	0	1229.9	121.85	0.52	0	12.34	90.43	0	0
ENSG00000181027	FKRP	0	0	0	0	0	30.49	399.74	6.98	0.03	0	194.42	34.6	0	0
ENSG00000181029	TRAPPC5	28.23	0	0	0	77.93	1868.3	464.59	17.67	1.09	0	1131.55	12.14	2.64	0
ENSG00000181031	RPH3AL	95.88	0	0	0	12.83	0	2.27	13.27	45.22	0	5.96	1.76	10.37	75.28
ENSG00000181035	SLC25A42	216.42	0	0	0	1.03	0	0.16	4.52	0	0	6.59	0	0	0
ENSG00000181036	FCRL6	0	0	0	0	0	0	0	0	0	0	0	37.64	0	0
ENSG00000181038	METTL23	0	0	0	0	0.31	456.67	1460.28	5.36	0	0	1355.01	470.7	108.21	0
ENSG00000181045	SLC26A11	0	0	0	0	9.04	31.14	0	2.64	0	0	113.32	0	0	0
ENSG00000181061	HIGD1A	2.59	0	0	0	58.83	20.48	4994.12	1194.82	0	0	84005.1	2747.15	487.89	2.14
ENSG00000181072	CHRM2	0	0	0	0	0	0	0	0	0	0	0	0	0	0
ENSG00000181074	OR52N4	0	0	0	0	0	0	0	0	0	0	0	0	0	0
ENSG00000181085	MAPK15	0	0	0	0	0	0	0	108.21	0	0	0	0	0	0
ENSG00000181090	EHMT1	41.52	0	0	294.56	385.8	2257.61	14319.5	1979.88	294.77	34.2	154.6	3.57	4.06	54.26
ENSG00000181092	ADIPOQ	0	0	0	0	0	0	0	0	0	0	0	0	0	0
ENSG00000181097	LINC02878	0	0	0	0	0	0	0	2.14	0.78	0	0	0	0	0
ENSG00000181104	F2R	0	0	0	0	0	406.58	1261.21	13.96	0.07	0	949.52	48.45	0	0
ENSG00000181109	OR52P1P	0	0	0	0	0	0	0	0	0	0	0	0	0	0
ENSG00000181126	HLA-V	0	0	0	0	8.55	0	0	0	0	0	0	0	0	0
ENSG00000181135	ZNF707	72.14	0	142.3	0	3.62	0	13.58	122.08	0	0	3.95	0	18.82	0
ENSG00000181143	MUC16	0	0	0	0	0	0	0	0	0	0	0	0	0	0
ENSG00000181163	NPM1	149.08	0	0.26	0	29.67	15097.3	95755.8	643.94	40.87	66.38	95105	16518	1713.29	10.73
ENSG00000181171	FER1L6-AS1	0	0	0	0	0	0	0	0	0	0	0	18.03	0	0
ENSG00000181191	PJA1	0	0	0	0	0	7.07	56.25	226.1	0	0	2651.08	101.95	0	0
ENSG00000181192	DHTKD1	0.17	0	0	0	0.6	4.83	1157.49	1552.62	52.3	0	1711.6	98.26	17.1	0.26
ENSG00000181195	PENK	0	0	0	0	0	0	0	0	0	0	0	0	0	0
ENSG00000181215	C4orf50	0	0	0	0	0	0	0	0	0	0	40.62	0	0	0
ENSG00000181218	H2AW	41.52	0	0	0	0	1281.35	9919.02	1309.19	0	0	48.09	1.97	0	0
ENSG00000181220	ZNF746	0	0	0	0	95.88	0	1298.46	399.8	23.51	0	6.34	2.34	31.65	6.92
ENSG00000181222	POLR2A	32.52	0	0	793.21	2506.81	938.97	8504.27	2088.48	22.49	1.34	214.39	1455.93	235.31	0.89
ENSG00000181227	DLSTP1	0	0	0	0	0	0	0	0	0	0	0	0	0	0
ENSG00000181234	TMEM132C	0	0	0	0	0	0	0	0	0	0	69.21	0	1.32	0
ENSG00000181240	SLC25A41	0	0	0	0	0	0	0	0	0	0	0	0	0	0
ENSG00000181264	TLCD5	0	0	0	0	0	0	15.77	36.17	0	0	0	26.97	0	0
ENSG00000181274	FRAT2	0	0	0	0	0.1	21.55	633.01	525.98	0.22	0	78.83	141.15	0	0
ENSG00000181284	TMEM102	0	0	0	0	0	0	204.16	4.62	1.76	0	94.1	0	0	0
ENSG00000181291	TMEM132E	0	0	0	0	0	0	0	0	0	0	0	0	0	0
ENSG00000181315	ZNF322	0	0	0	0	13.84	1.19	448.66	338.12	0	0	14157.1	316.57	3.39	0
ENSG00000181322	NME9	0	0	0	0	0	0	0	0	0	0	0	0	0	0
ENSG00000181333	HEPHL1	0	0	0	0	0	0	272.88	0	0	0	0	0	0	0
ENSG00000181350	LRRC75A	0	0	0	0	31.12	2738.26	8385.42	2326.46	42.92	47.43	707.56	14.22	1.04	0.16
ENSG00000181355	OFCC1	0	0	0	0	0	0	0	0	0	0	0	0.3	0	0
ENSG00000181374	CCL13	0	0	0	0	0	0	3074.45	0	0	0	2.47	1.56	0	0
ENSG00000181378	CFAP65	0	0	0	0	0	0	0	32.06	0	0	1.41	22.61	0	0
ENSG00000181381	DDX60L	0	1759.64	0	919.76	85.85	10.16	12528.8	47.05	0	8.43	7749.87	702.46	7.6	1.32
ENSG00000181392	SYNE4	0	0	0	0	3.39	0	0	1	0	0	0	0.89	0	0
ENSG00000181396	OGFOD3	0	0	0	0	8.55	0	1	16.08	0	0	4.39	4.83	0	0
ENSG00000181404	WASHC1	126.24	0	0	0	2.84	8.75	18.43	510.93	0	0	22.41	163.87	0	87.17
ENSG00000181408	UTS2R	0	0	0	0	0	0	0	0	0	0	0	0	0	0
ENSG00000181409	AATK	54.21	0	0	0	0.47	0	522.52	4.99	0	0	150.56	34.87	108.21	0
ENSG00000181418	DDN	0	0	0	0	0	0	0	0	0	0	0	0	0	0
ENSG00000181444	ZNF467	0	0	0	0	0	0	34.71	22.82	0	0	1154.21	69.75	0	0
ENSG00000181449	SOX2	0	0	0	0	0	0	0	0	0	0	0	0	0	0
ENSG00000181450	ZNF678	0.16	0	0	0	4.83	0	4921.33	976.26	0	0	1253.62	64.13	2.07	0.07
ENSG00000181458	TMEM45A	0	0	0	0	0	0	156.9	90.17	0	0	128.26	0.52	0	0
ENSG00000181467	RAP2B	0	0	0	346.42	319.93	810.65	31290	1480.89	13.55	0	169.34	2.5	3.12	0
ENSG00000181472	ZBTB2	0	0	0	0	87.17	0	1448.69	135.53	0	0	3.04	4.22	0	0
ENSG00000181481	RNF135	0	0	0	0	0	241.45	562.43	138.95	0	0	4.22	49.74	0	0
ENSG00000181513	ACBD4	24.89	0	0	0	16.1	0	130.4	6.98	0	0	352.68	17.3	0	0
ENSG00000181518	OR8D4	0	0	0	0	0	0	0	0	0	0	0	0.07	0	0
ENSG00000181523	SGSH	0	0	0	0	12.83	0	0.63	8.74	67.82	166.1	3.8	5.27	0	0
ENSG00000181541	MAB21L2	0	0	0	0	1.03	0	14.83	31.65	0	0	11.43	24.89	0	0
ENSG00000181544	FANCB	0	0	0	0	0.1	0	1510.18	96.89	0	0	398.27	131.74	0	0
ENSG00000181555	SETD2	37.27	0	0	0	10.31	1740.78	28562	73.72	13.62	29.04	39634.2	3129.28	2164.15	69.75
ENSG00000181577	C6orf223	0	0	0	0	0	0	7.6	79.1	0	0	845.51	901.73	0	0
ENSG00000181585	TMIE	0	0	0	0	0	0	0	0	0	0	0	0	0	0
ENSG00000181588	MEX3D	0	0	0	0	0.6	10.11	18.67	1166.82	8.72	0	225.35	0	0	0
ENSG00000181610	MRPS23	0	0	0	0	3.52	748.84	8120.67	2388.36	18.03	0	1599.21	168.87	0.26	0
ENSG00000181616	OR52H1	0	0	0	0	0	0	0	0	0	0	0	0	0	0
ENSG00000181617	FDCSP	0	0	0	0	18.82	0	1857.56	0	0	0	344.37	0	0	0
ENSG00000181619	GPR135	0	0	0	0	17.43	54.1	536.55	84.7	0	0	2.17	0.62	0	0
ENSG00000181625	SLX1B	0	0	0	0	0	0	0	4.28	0	0	0	0	0	0
ENSG00000181626	ANKRD62	0	0	0	0	10.73	0	27.79	0	0	0	135.65	24.22	0.15	0
ENSG00000181631	P2RY13	0	0	0	0	0	0	50.41	0.17	0	0	408.33	0.15	0	0
ENSG00000181634	TNFSF15	0	0	0	0	14.96	81.44	79.54	32.01	27.13	252.61	57.56	42.62	76.75	0
ENSG00000181638	ZFP41	0	0	0	0	1.29	0	39.51	311.98	0	0	25.49	4.15	0	0
ENSG00000181649	PHLDA2	91.21	0	0	0	0.6	121.33	945	307.97	0	67.23	317.38	649.28	17.43	0
ENSG00000181652	ATG9B	0	0	0	0	0	0	0	0	0	0	0	61.02	0	0
ENSG00000181656	GPR88	0	0	0	0	0	0	0	0	0	0	0	0	0	0
ENSG00000181666	ZNF875	0	0	0	271.29	34.6	0.3	302.77	541.41	263.47	0	4202.06	402.41	10.16	0
ENSG00000181690	PLAG1	0	0	0	0	0	0	126.54	9.41	0	0	772.64	23.72	17.1	0
ENSG00000181704	YIPF6	0.31	0	0	0	3.95	29.04	8402.97	1394.66	18.03	48.29	2310.72	117.57	1.29	0
ENSG00000181722	ZBTB20	0	0	0	0	124.46	0	23107.8	15329.4	101.95	0	3593.39	46.28	0.63	0
ENSG00000181744	DIPK2A	0	0	0	0	9.41	0	10045.3	375.59	0	0	108.07	0.7	1.09	0
ENSG00000181751	MACIR	0.07	0	0	0	156.9	1749.36	4753.86	230.39	6.41	0	11.65	5.47	85.91	6.92
ENSG00000181754	AMIGO1	1.32	0	0	0	0	0	0	81.23	0	0	1.41	36.17	0	0
ENSG00000181773	GPR3	0	0	0	0	0	0	0	0	0	0	0	0	0	0
ENSG00000181778	TMEM252	0	0	0	0	0	0	0	0	0	0	0	0	0	0
ENSG00000181788	SIAH2	78.45	0	0	409.97	10.69	24.3	21.91	14.21	0	0	18.39	5.27	4.15	0
ENSG00000181789	COPG1	324.62	0	0	0	15.77	14.89	538.87	4946.53	86.51	0.52	614.32	443.91	564.59	78.45
ENSG00000181790	ADGRB1	0	0	0	0	0	0	0	0	0	0	0	65.87	0	0
ENSG00000181798	LINC00471	0	0	0	0	0	0	0	0	0	0	0	0	0	0
ENSG00000181804	SLC9A9	0	0	0	0	0	211.08	57.94	9.67	0	0	4428.06	775.49	5.37	0
ENSG00000181817	LSM10	0	0	0	0	0	0	94.48	22.82	0	78.45	1064.04	32.19	0	0
ENSG00000181826	RELL1	0.23	0	0	0	0.67	344.95	3706.86	1816.09	0	1911.67	6250.84	687.8	123.98	0
ENSG00000181827	RFX7	0	0	0	1.12	8.79	130.68	13173.7	2763.18	144.28	0	3472.86	83.37	2.59	0
ENSG00000181830	SLC35C1	27.13	0	0	0	20.74	3970.94	12177.2	4382.41	26.83	0	457.46	22.23	0.17	0
ENSG00000181847	TIGIT	0	0	0	0	0	0	54.1	0	0	0	26.89	0	0	0
ENSG00000181852	RNF41	0.37	0	0	0	52.3	5157.89	2162.31	626.81	8.55	0	8.25	5.47	4.52	0
ENSG00000181856	SLC2A4	0	0	0	0	0	1024.82	162.63	0	0	0	0	22.61	0	0
ENSG00000181873	IBA57	0	0	0	0	5.37	0	570.75	12.41	0	0	330.07	6.92	0	0
ENSG00000181885	CLDN7	197.61	0	0	0	430.3	2533.11	640.91	18.63	12.18	361.72	3211.24	21.52	40.87	29.04
ENSG00000181894	ZNF329	0	0	0	0	4.28	31.02	6.11	4.53	0	0	5.29	10.11	4.15	9.41
ENSG00000181896	ZNF101	0	0	0	0	1.81	0.57	68.55	171.82	0	0	181.92	107.87	65.87	0
ENSG00000181903	OR4C6	0	0	0	0	0	0	0	0	0	0	20.74	0	0	0
ENSG00000181904	C5orf24	0	0	0	0	2.03	868.13	2200.81	12.06	3.08	2.07	3547.5	418.4	0	0
ENSG00000181908	LINC02724	0	0	0	0	0	0	0	0	0	0	0	0	0	0
ENSG00000181915	ADO	0	0	0	0	13.84	0	98.87	284.19	169.38	0	3354.43	246.81	0	0
ENSG00000181924	COA4	0	0	0	0	0.07	0	1230.09	1571.44	0	0	912.14	176.18	0	0
ENSG00000181929	PRKAG1	0	0	0	0	3.95	192.91	15902.6	4070.67	0	0	2049.83	183.84	2.84	0
ENSG00000181938	GINS3	0	0	0	0	14.52	0	950.11	72.14	0	0	68.4	5.95	0	0
ENSG00000181982	CCDC149	0	0	0	0	47.05	165.62	9125.5	1448.69	44.05	0	31.8	0.57	0	22.61
ENSG00000181991	MRPS11	0.45	0	0	0	148.18	5175.93	4539.24	1101.15	0	0	9.82	12.65	144.69	0
ENSG00000182004	SNRPE	0.44	0	0	671.18	126.24	4163.65	7027.03	1209.91	0	0	113.05	651.1	13.84	0
ENSG00000182010	RTKN2	0	0	0	0	5.37	0	254.38	7.76	0	0	538.06	3.46	0	0
ENSG00000182013	PNMA8A	0	0	0	0	0	0	10.86	0	0	0	0	0	0	0
ENSG00000182021	AL591379.1	0	0	0	0	0	0	0	0.16	0	0	0.45	0	2.07	0
ENSG00000182022	CHST15	0	0	0	66.27	0	0	61.52	126.6	0	0	129.63	22.82	0	0
ENSG00000182040	USH1G	0	0	0	0	0	0	0	0	0	0	0	0	0	0
ENSG00000182050	MGAT4C	0	0	0	0	0	0	0	0	0	0	9.41	17.43	0	0
ENSG00000182054	IDH2	0	0	0	0	158.25	1135.01	119.23	428.88	60.16	0	4122.97	2596.98	42.92	0
ENSG00000182057	OGFRP1	0	0	0	0	13.84	0.07	19.33	85.05	47.05	0	144.28	53.66	10.16	0
ENSG00000182087	TMEM259	1.4	0	0	0	7.15	174.45	2049.46	3321.67	392.25	919.76	1142.86	464.18	70.54	1.81
ENSG00000182093	GET1	0	0	0	0	0.88	331.9	4422.61	261.5	72.14	0	620.03	59.85	0.52	0
ENSG00000182095	TNRC18	302.94	0	32.25	0	495.77	3829.8	11401.4	16141	1545.27	0	1122.26	53.52	3.31	0.78
ENSG00000182103	FAM181B	0	0	0	0	0	0	0	0	0	0	0	0	0	0
ENSG00000182107	TMEM30B	0	0	0	0	278.93	4454.54	8498.99	952.07	0	8.27	24.08	17.02	126.6	0
ENSG00000182108	DEXI	0	0	0	0	270.52	0	145.69	156.05	0	0	13.58	108.52	3.46	0
ENSG00000182117	NOP10	20.74	0	0	0	16.1	7033.81	9059.35	141.68	0	0	8165.85	1117.71	0.15	0
ENSG00000182118	FAM89A	0	0	0	0	10.16	0	11.12	0.9	0	0	51.91	0.45	0	0
ENSG00000182132	KCNIP1	0	0	0	0	0	0	0.8	0	0	0	0	0	0	0
ENSG00000182134	TDRKH	0	0	0	0	2.84	0	33.73	198.95	31.14	0	30.32	29.04	9.41	8.72
ENSG00000182141	ZNF708	0	0	0	25.59	0.1	12.8	4833.5	359.88	0	0	1211.42	837.47	69.73	36.07
ENSG00000182149	IST1	20.33	0	0	0	8.74	461.19	8097.31	42.67	1.76	39.41	9372.18	1080.86	883.69	10.73
ENSG00000182150	ERCC6L2	0	0	0	16.71	85.91	249.15	245.75	103.71	8.3	0	15175.7	3065.88	64.39	10.16
ENSG00000182154	MRPL41	0	0	0	0	58.83	6.26	159.51	307	18.82	0	2849.47	391.68	27.11	0
ENSG00000182156	ENPP7	0	0	0	0	0	0	0	131.74	0	0	0	0	0	0
ENSG00000182158	CREB3L2	0.31	0	0	0	7.03	201.21	24456.1	1996.11	234.45	69.75	4939.93	361.26	20.42	0
ENSG00000182162	P2RY8	0	0	0	0	4.15	0	453.27	126.24	0	0	401.88	3.1	0	0
ENSG00000182165	TP53TG1	0	0	0	0	28.23	845.51	12245.5	815.56	0	0	43.95	2.57	0	0
ENSG00000182168	UNC5C	0	0	0	0	0	0	1722.33	10.16	0	0	4.58	8.28	0	0
ENSG00000182173	TSEN54	4.83	0	0	0	342.66	0	0	117.57	3.1	0	9.37	31.65	6.92	0
ENSG00000182175	RGMA	0	0	0	0	0	0	61.99	0	0	0	144.69	0	0	0
ENSG00000182179	UBA7	103.51	0	0	0	91.48	8.55	155.12	17.83	0.62	262.25	1124.63	4.99	3.95	0
ENSG00000182180	MRPS16	0	0	0	0	4.28	14.22	25.18	24.83	0	0	15.64	26.37	6.22	0
ENSG00000182183	SHISAL2A	0	0	0	0	0	0	0	0	0	0	19.33	0	0	0
ENSG00000182185	RAD51B	0	0	0	0	0	0	1171.07	110.73	0	0	178.39	18.82	43.58	0
ENSG00000182195	LDOC1	0	0	0	0	0	0	0	0	0	0	310.52	0	0	0
ENSG00000182196	ARL6IP4	91.92	0	0	0	366.24	4135.16	112.67	460.52	192.91	272.88	7191.23	6817.08	354.12	6.78
ENSG00000182197	EXT1	0.78	0	0	0	48.45	19.14	460.08	458.43	56.46	69.73	9738.68	445.34	74.54	6.41
ENSG00000182199	SHMT2	0	0	0	0	1.27	35.59	2472.62	5852.91	270.22	0	1470.15	518.39	6.41	0
ENSG00000182208	MOB2	0	0	0	0	1.32	155.58	2239.54	374.82	0	0	531.94	12.83	0	0
ENSG00000182218	HHIPL1	0	0	0	0	0	0	0	90.17	0	0	64.13	0	0	0
ENSG00000182220	ATP6AP2	0	0	0	0	122.33	2336.06	22976.1	1405.77	0	0	214.33	3.94	1.56	0
ENSG00000182224	CYB5D1	0	0	0	0	34.87	360.69	1368.21	504.83	2.14	0	1.94	0	9.04	0
ENSG00000182230	FAM153B	0	0	0	0	0	0	0	0	0	0	0	0	0	0
ENSG00000182240	BACE2	2.07	0	0	703.35	69.75	1616.15	5382.6	301.97	0.87	0	2952.55	564.04	1.34	0
ENSG00000182247	UBE2E2	0	0	0	0	6.78	0	1.29	0.17	0	0	242.23	0	0	0
ENSG00000182253	SYNM	95.88	0	0	0	8.55	36.71	6.68	3.12	9.04	0	14.67	14.06	20.74	0
ENSG00000182256	GABRG3	0	0	0	0	0	0	0	0	0	0	0	0	0	0
ENSG00000182257	PRR34	0	0	0	0	0	0	0	0	0	0	0	0	8.72	0
ENSG00000182263	FIGN	0	0	0	0	0	27.13	207.62	0	0	0	621.05	8.72	0	0
ENSG00000182264	IZUMO1	0	0	0	0	18.09	0	0	0	0	0	0	0	0	0
ENSG00000182271	TMIGD1	0.52	0	0	0	0	0	110.74	0	0	0	793.52	42.92	16.94	2.14
ENSG00000182272	B4GALNT4	0	0	0	0	0	0	0	0	0	0	0	0	0	0
ENSG00000182287	AP1S2	0	0	0	0	1.76	0	9673.29	1011.13	0	0	1599.21	66.27	0	0.07
ENSG00000182307	C8orf33	0	0	0	0	91.27	1957.24	2336.06	4526.68	91.21	0	250.1	0.26	0	0.47
ENSG00000182308	DCAF4L1	0	0	0	0	0	0	0	0	0	0	6.2	0	0	0
ENSG00000182310	SPACA6	0	0	0	0	34.87	0	0	20.33	0	0	0	0.78	0	0
ENSG00000182318	ZSCAN22	0	0	0	0	72.14	0	115.2	76.96	2.07	0	6.71	58.78	3.46	0
ENSG00000182324	KCNJ14	0	0	0	0	0	0	68.4	0	0	0	76.87	0	0	0
ENSG00000182325	FBXL6	0	0	0	0	0	0	10.34	0.53	0	0	58.83	0	3.52	0
ENSG00000182326	C1S	34.87	0	0	0	29.93	2.84	161.43	38.26	22.61	0	137.32	133.59	2.07	0
ENSG00000182327	GLTPD2	0	0	0	0	0	0	0	0	0	0	0	0	0	0
ENSG00000182329	KIAA2012	0	0	0	0	0	0	0	0	0	0	0	0	0	0
ENSG00000182347	PDSS1P1	0	0	0	0	0	0	0	0	0	0	0	0	0	0
ENSG00000182348	ZNF804B	0	0	0	0	0	0	0	0	0	0	0	0	0	0
ENSG00000182352	C17orf77	0	0	0	0	3.46	0	0	0	65.87	0	1731.32	26.83	0	0
ENSG00000182359	KBTBD3	0	0	0	0	0	14.5	485.4	112.92	0	0	847.75	101.64	0	0.52
ENSG00000182362	YBEY	0	0	0	0	1.32	0	1129.18	331.23	0	0	240.56	34.2	2.84	0
ENSG00000182366	FAM87A	0	0	0	0	0	0	0	0	0	0	0	0	0	0
ENSG00000182372	CLN8	0	0	0	0	18.82	0	3841.37	246.81	6.78	0	26.11	1.4	0.31	0
ENSG00000182376	AC138028.1	0	0	0	0	0	0	0	0	0	0	0	0	0	0
ENSG00000182378	PLCXD1	0	0	0	0	108.21	332.66	982.56	111.16	0	0	11.09	275.81	0	0
ENSG00000182379	NXPH4	0	0	0	0	0	0	0	24.04	0	0	0	0	0	0
ENSG00000182389	CACNB4	0	0	0	0	0	0	24.04	0.37	0	0	100.35	0	0	0
ENSG00000182397	DNM1P46	0	0	0	0	0	0	2.04	0	0	0	0.07	0	0	0
ENSG00000182400	TRAPPC6B	36.07	0	0	0	2.84	11.49	255.93	1202.72	3.46	0.3	403.84	149.35	122.33	0
ENSG00000182405	PGBD4	0	0	0	0	0	4.22	596.84	51.91	0	0	226.1	75.28	0	0
ENSG00000182446	NPLOC4	6.78	0	0	3.04	5	217.03	2993.23	24.2	14.06	190.84	4563.76	557.87	252.48	0
ENSG00000182463	TSHZ2	0	0	0	0	31.65	0	10.13	14.06	0	0	1481.83	252.48	0	0
ENSG00000182472	CAPN12	0	0	0	0	0	0	0.88	321.52	47.05	0	180.35	139.5	3.39	0
ENSG00000182473	EXOC7	0.87	0	0	0	4.47	132.27	3088.71	6163.43	575.3	739.42	4195.84	599.7	145.36	0.52
ENSG00000182477	OR2B8P	0	0	0	0	0	0	0	0	0	0	0	0	0	0
ENSG00000182481	KPNA2	0	0	0	0	51.86	1157.41	20519	5139.86	91.21	0	1109.44	41.88	0.1	0
ENSG00000182484	WASH6P	62.29	0	0	0	28.23	34.87	8494.29	182.43	0	0	45.5	0.73	0.78	0
ENSG00000182487	NCF1B	0	0	0	0	0	0	0	0	0	0	1.07	0	0	0
ENSG00000182489	XKRX	0	0	0	0	18.03	0	162.63	2.14	0	0	2.5	0	0	0
ENSG00000182492	BGN	0	0	0	0	0	0	102.61	5.17	0	0	158.25	17.3	0	0
ENSG00000182504	CEP97	0	0	0	0	23.72	2.14	175.03	2.81	0	0	1325.33	3.43	0	0
ENSG00000182508	LHFPL1	0	0	0	0	0	0	0	0	0	0	0	0	0	0
ENSG00000182511	FES	0	0	0	0	0	0	20.46	67.82	0	0	18.9	47.71	0	0
ENSG00000182512	GLRX5	0	0	0	0	0.27	15.77	1980.42	370.26	0	0	385.83	376.39	78.45	0
ENSG00000182518	FAM104B	0	0	0	0	0	4.52	3048.6	4.69	0	0	2258.36	706.05	0	0
ENSG00000182521	TBPL2	0	0	0	0	0	0	0	0	0	0	0	0	0	0
ENSG00000182531	OR7E115P	0	0	0	0	0	0	0	0	0	0	0	0	0	0
ENSG00000182533	CAV3	0	0	0	0	0	0	0	0	0	0	0	27.11	0	0
ENSG00000182534	MXRA7	0	0	0	0	0	0	1016.26	261.5	126.24	0	135.53	23.51	0	0
ENSG00000182541	LIMK2	45.22	0	0	0	165.95	2136.03	6781.55	5861.24	144.87	0	761	20.94	1.04	2.5
ENSG00000182544	MFSD5	0	0	0	0	0	183.05	2777.33	75.12	3.39	0	11.63	0.2	0.62	0
ENSG00000182545	RNASE10	0	0	0	0	0	0	0	0	0	0	0	0	0	0
ENSG00000182551	ADI1	4.39	0	0	0	559.07	922.87	6898.28	1333.89	1.81	0.03	155.99	999.25	228.39	0.15
ENSG00000182552	RWDD4	0	0	0	0	5.37	0	2250.94	36.71	0.03	0	2229.1	190.32	0.6	0
ENSG00000182557	SPNS3	0	0	0	0	0	0	0	0.43	0	0	0	0	0	0
ENSG00000182566	CLEC4G	0	0	0	0	0	0	0	0	0	0	0	0.88	0	0
ENSG00000182568	SATB1	0	0	0	0	8.27	0	222.36	1980.42	128.03	0	275.96	172.17	272.88	26.15
ENSG00000182574	Z97985.1	0	0	0	0	0	0	0	0	0	0	0	28.23	0	0
ENSG00000182575	NXPH3	0	0	0	0	0	0	0	0	0	0	0	0	0	0
ENSG00000182578	CSF1R	0	0	0	0	40.69	0	187.14	35.59	0	0	7304.55	3029.81	26.83	0
ENSG00000182580	EPHB3	0	0	0	0	0	0	186.32	634.75	169.38	0	2164.15	236.08	0	0
ENSG00000182584	ACTL10	0	0	0	0	0	0	0	122.33	52.3	0	0	23.72	0	0
ENSG00000182585	EPGN	0	0	0	0	0	0	0	26.15	0	0	44.05	0	0	0
ENSG00000182600	SNORC	0	0	0	0	26.97	0	540.43	1334.56	5.37	0	106.88	3.88	0	0.47
ENSG00000182606	TRAK1	141.88	0	0	367.16	639.87	5752.99	82490.2	5698.19	132.14	156.05	395.3	11.89	20.92	36.17
ENSG00000182612	TSPAN10	0	0	0	0	0	0	0	0	0	0	0	0	0	0
ENSG00000182621	PLCB1	0	0	0	0	108.21	0	779.28	6.41	0.26	0	28.26	108.52	0	0
ENSG00000182628	SKA2	0	0	0	0	53.66	6.78	1836.24	35.68	0.17	0	3599.12	259.53	0.6	1.32
ENSG00000182632	CCNYL2	0	0	0	0	0	0	0	0	0	0	0	0	0	0
ENSG00000182636	NDN	0	0	0	0	0	0	2.91	1.25	0	0	0.89	4.39	0	0
ENSG00000182648	LINC01006	0	0	0	0	2.07	0	39.66	158.25	41.52	0	12.74	24.89	0	0
ENSG00000182667	NTM	0	0	0	0	0	0	311.98	0	0	0	0	84.69	0	0
ENSG00000182670	TTC3	54.21	0	0	7.31	12.65	1053.51	51476.7	102.84	24.61	47.71	67675.4	6459.04	2019.87	85.85
ENSG00000182674	KCNB2	0	0	0	0	0	0	0	0	0	0	0	0	0	0
ENSG00000182676	PPP1R27	0	0	0	0	0	0	0	0	0	0	0	0	0	0
ENSG00000182685	BRICD5	0	0	0	0	0	0	0	0	0	0	0	3.39	0	0
ENSG00000182700	IGIP	0	0	0	0	6.59	85.05	1317.37	706.05	72.14	0	586.15	66.27	0	0
ENSG00000182704	TSKU	0	0	0	0	6.22	0	854.23	1496.87	0	0	181.7	3.88	0.2	0
ENSG00000182712	CMC4	0	0	0	0	0	0	4959.51	187.79	0	0	15.25	0.1	0	0
ENSG00000182718	ANXA2	2.46	0	58.08	1063.31	1952.53	191455	285044	22649.8	106.88	96.95	486.55	358.36	1944.25	24.22
ENSG00000182732	RGS6	0	0	0	0	0	0	0	40.62	0	0	2.65	27.13	0	0
ENSG00000182742	HOXB4	0	0	0	0	0	0	17.1	10.08	0	0	63.3	55.37	0	1.32
ENSG00000182747	SLC35D3	0	0	0	0	0	0	1.03	0	0	0	0	0.07	0	0
ENSG00000182749	PAQR7	0	0	0	0	4.28	0	3.77	5.15	0	0	2.31	0.88	0	0
ENSG00000182752	PAPPA	0	0	0	0	0	0	14.83	0	0	0	72.51	20.74	0	0
ENSG00000182759	MAFA	0	0	0	0	0	0	0	0	0	0	0	0	0	0
ENSG00000182768	NGRN	44.05	0	0	0	4.68	2111.55	7007.28	78.27	6.15	0	5382.41	1499.26	937.8	10.73
ENSG00000182771	GRID1	0	0	0	0	0	0	2.46	0	0	0	165.62	0	0	0
ENSG00000182774	RPS17	2.59	0	4.84	470.24	287.21	381.28	14375.5	25207.5	131.74	183.05	198507	18457.4	64.37	4.28
ENSG00000182782	HCAR2	0	0	0	0	0	0	0	0	0	0	0	0	0	0
ENSG00000182791	CCDC87	0	0	0	0	0	0	630.46	0	0	0	0	0	0	0
ENSG00000182795	C1orf116	0	0	0	0	39.41	6257.53	12857.1	4616.86	134.14	64.37	1147.92	37.75	0.47	0
ENSG00000182796	TMEM198B	0	0	0	0	9.41	0	414.8	101.95	6.78	0	6.98	0.13	0	0
ENSG00000182798	MAGEB17	0	0	0	0	0	0	0	0	0	0	0.8	0	0	0
ENSG00000182809	CRIP2	0	0	0	0	0	0	254.11	0	0	0	3.12	0	0	0
ENSG00000182810	DDX28	0	0	0	0	10.73	0	96.19	9.05	0	0	81.39	20.76	0	0
ENSG00000182816	KRTAP13-2	0	0	0	0	0	0	0	0	0	0	0	0	0	0
ENSG00000182827	ACBD3	52.3	0	0	227.01	104.74	117.89	113.71	89.16	171.82	0	135.98	159.51	170.1	0
ENSG00000182831	C16orf72	144.28	0	0	0	13.19	11.32	493.12	3006.8	62.29	0	777.79	219.88	159.97	0
ENSG00000182836	PLCXD3	0	0	0	0	0	0	45.22	0	0	0	0	9.41	0	0
ENSG00000182841	RRP7BP	16.94	0	0	0	7.18	0	1311.49	4.24	6.15	105.79	1148	156.9	252.48	0
ENSG00000182853	VMO1	0	0	0	0	0	0	0	0	0	0	0	0	0	0
ENSG00000182858	ALG12	0	0	0	0	3.46	0	40.87	176.32	0	0	126.24	85.85	0	0
ENSG00000182866	LCK	0	0	0	0	0	0	261.37	216.43	0	0	1244.8	10.16	0	0
ENSG00000182870	GALNT9	0	0	0	0	0	0	0	0	0	0	27.11	0	0	0
ENSG00000182871	COL18A1	45.22	0	0	0	0	1627.9	2676.01	432.83	107.31	0	384.78	11.89	0.13	0
ENSG00000182872	RBM10	17.3	0	0	0	526.95	1717.18	12606.2	1727.7	91.48	0	52.22	3.67	3.75	9.04
ENSG00000182873	PRKCZ-AS1	0	0	0	0	0	0	0	0	0	0	0	0	0	0
ENSG00000182885	ADGRG3	0	0	0	0	0	0	179.57	0	0	0	2.19	0	0	0
ENSG00000182890	GLUD2	0	0	0	0	0	0	0	0	0	0	54.26	0	0	0
ENSG00000182899	RPL35A	0	0	0	0	44.05	532.27	1520.44	39.64	0	0	5512.4	31.5	1.76	2.07
ENSG00000182901	RGS7	0	0	0	0	0	0	0	0	0	0	0	0	0	0
ENSG00000182902	SLC25A18	0	0	0	0	0	0	0	0	0	0	0	0	0	0
ENSG00000182903	ZNF721	5.37	0	0	64.63	0.43	7.18	13682.1	1422.22	1.41	1.76	3213.17	1693.77	200.48	54.1
ENSG00000182916	TCEAL7	0	0	0	0	0	0	69.21	0	0	0	207.02	0	0	0
ENSG00000182919	C11orf54	12.83	0	8.28	17.18	36.17	1093.48	222.96	144.13	4.15	207.02	9152.48	2308.43	187.79	6.78
ENSG00000182921	CCDC75P1	0	0	0	0	0	0	0	0	0	0	0	0	0	0
ENSG00000182923	CEP63	0.03	0	0	0	0.74	15.38	4947.32	1769.05	26.15	0	4464.12	345.59	6.41	0
ENSG00000182931	WFDC10B	0	0	0	0	0	0	0	0	0	0	0	0	0	0
ENSG00000182934	SRPRA	18.09	0	0	0	53.93	658.69	9631.9	5987.48	53.66	118.59	1419.4	20.17	0.37	0
ENSG00000182938	OTOP3	0	0	0	0	0	0	54.1	0	0	0	0	0	0	0
ENSG00000182944	EWSR1	3.5	0	0	0	1507.98	11415.9	16890.7	5912.33	247.97	61.79	76.87	56.37	660.14	20.76
ENSG00000182950	ODF3L1	0	0	0	0	0	0	0	0	0	0	0	0	0	0
ENSG00000182952	HMGN4	2.07	0	0	0	150.23	3001.9	4803.29	100.05	0	0	3526.78	667.85	2.46	0
ENSG00000182957	SPATA13	37.64	0	0	0	243.95	2.14	226.73	19.97	2.97	0	2332.3	7.74	13.18	24.89
ENSG00000182963	GJC1	0	0	0	0	0	0	1.97	0	0	0	0.97	1.32	2.07	9.41
ENSG00000182968	SOX1	0	0	0	0	0.78	0	0	0	0	0	0	0	0	0
ENSG00000182973	CNOT10	32.19	0	0	0	0.4	101.81	5991	1128.09	1.19	0	1603.47	1063.31	130.75	72.14
ENSG00000182979	MTA1	23.72	0	0	0	1.09	492.84	1114.24	18.84	14.5	124.46	2568.88	392.25	162.31	10.73
ENSG00000182983	ZNF662	0	0	0	0	4.52	0	11.62	0	0	0	784.5	613.18	0	0
ENSG00000182985	CADM1	0	0	0	0	3.46	0	111.62	0	0	0	3083.91	214.62	0	0
ENSG00000182986	ZNF320	0	0	0	0	1.27	114.69	2775.48	1712.59	226.63	559.07	2301.81	609.87	14.96	1.03
ENSG00000182993	C12orf60	0	0	0	0	0	0	18.82	61.02	0	0	67.76	0	0	0
ENSG00000183010	PYCR1	0	0	0	0	10.37	6784.48	7182.52	6276.04	16.1	0	297.13	17.06	0.2	0
ENSG00000183011	NAA38	20.76	0	0	0	56.46	3137.99	28873.4	1491.62	0	173.15	120.99	9.05	1.25	0
ENSG00000183018	SPNS2	0	0	0	0	104.6	8963.19	2757.88	504.83	19.24	0	8.52	8.9	54.26	0
ENSG00000183020	AP2A2	0	0	0	0	577.11	933.6	1829.6	808.03	7.76	0	69.64	352.68	100.35	0
ENSG00000183022	TPM3P8	0	0	0	0	0	0	0	0	0	0	126.6	0	0	0
ENSG00000183023	SLC8A1	0	0	0	0	37.27	207.35	259.57	2.67	0	0	1962.04	1.79	1.76	0
ENSG00000183032	SLC25A21	0	0	0	0	0	0	0	0	0	0	0	2.2	0	0
ENSG00000183034	OTOP2	0	0	0	0	0	0	5.31	0	0	0	0	41.49	0	0
ENSG00000183036	PCP4	0	0	0	0	0	0	131.12	17.3	0	0	0	0	0	0
ENSG00000183044	ABAT	0	0	0	0	1.25	275.81	1522.57	5.36	1.76	0	2578.29	296.37	108.21	10.73
ENSG00000183048	SLC25A10	0	0	0	0	0	384.1	9.16	47.9	6.22	0	0	108.21	0	0
ENSG00000183049	CAMK1D	2.33	0	0	0	69.21	0.15	106.34	385.83	56.46	0	3318.36	193.16	60.99	2.14
ENSG00000183054	RGPD6	0	0	0	0	0	54.93	3818.88	3039.37	34.87	0	5542.59	342.2	66.27	0
ENSG00000183055	FAM133CP	0	0	0	0	0	0	122.33	0	0	0	23.72	8.55	0	0
ENSG00000183060	LYSMD4	0	0	0	0	0	0	183.05	667.28	10.73	0	89.78	6.98	0	0
ENSG00000183066	WBP2NL	0	0	0	0	0	0	0	0	0	0	0	0	0	0
ENSG00000183067	IGSF5	0	0	0	0	0	0	0	0	0	0	0	0	0	0
ENSG00000183077	AFMID	0	0	0	0	18.03	0	189.74	138.95	0	0	19.83	94.95	0	0
ENSG00000183087	GAS6	0	0	0	0	203.89	921.58	803.76	95.92	0.57	0	777.7	294.13	1.41	3.08
ENSG00000183090	FREM3	0	0	0	0	0	0	0	0	0	0	0	0	0	0
ENSG00000183091	NEB	0	0	0	0	0	0	4.71	2.19	0	0	19.73	0.88	14.52	0
ENSG00000183092	BEGAIN	0	0	0	0	0	0	9.06	0	0	0	0	0	0	0
ENSG00000183098	GPC6	0	0	0	0	0	0	714.4	44.99	0	0	396.2	94.1	0	0
ENSG00000183111	ARHGEF37	0	0	0	0	0	4.52	1218.06	3.87	4.39	0	1025.67	339.95	162.31	0
ENSG00000183114	FAM43B	0	0	0	0	0	0	0	0	0	0	0	0	0	0
ENSG00000183117	CSMD1	0	0	0	0	0	0	0	0	0	0	0	0	0	0
ENSG00000183134	PTGDR2	0	0	0	0	0	0	394.13	47.05	0	0	391.68	16.94	0	0
ENSG00000183137	CEP57L1	0	0	0	0	1.76	0	3839.21	209.2	0	0	1439.97	64.13	0	0
ENSG00000183145	RIPPLY3	0	0	0	0	0	0	0	0	0	0	0	0	0	0
ENSG00000183146	PRORY	0	0	0	0	0	0	0	0	0	0	0.52	0	0	0
ENSG00000183148	ANKRD20A2P	1.12	0	0	0	0	0	0	0	0	0	0	0.31	0	0
ENSG00000183150	GPR19	0	0	0	0	0	0	166.02	0	0	0	0.62	18.09	0	0
ENSG00000183153	GJD3	0	0	0	0	0	0	0	0	0	0	45.22	0	0	0
ENSG00000183154	AC138356.1	0	0	0	0	0	0	0	0	0	0	0	0	0	0
ENSG00000183155	RABIF	0	0	0	0	14.96	44.21	8.28	6.25	0	0	6.63	8.35	0	0
ENSG00000183160	TMEM119	0	0	0	0	0	0	17.64	22.61	0	0	0	58.08	0	0
ENSG00000183161	FANCF	0	0	0	0	0	8.28	958.56	176.48	0	0	338.12	112.92	0	0
ENSG00000183166	CALN1	0	0	0	0	0	0	0	0	0	0	0	0	0	0
ENSG00000183169	POM121L1P	0	0	0	0	0	0	0	0	0	0	0	0	0	0
ENSG00000183171	BX322650.1	0	0	0	0	0	0	1.32	4.15	0	0	0	0	0	0
ENSG00000183172	SMDT1	0	0	0	0	0	0	757.14	301.11	17.43	0	944.33	145.69	4.28	0
ENSG00000183186	C2CD4C	0	0	0	0	0	0	0	0	0	0	0	0	0	0
ENSG00000183196	CHST6	0	0	0	0	4.15	0	514.28	216.42	0	0	126.12	3.1	0.3	0
ENSG00000183199	HSP90AB3P	0	0	0	0	0	0	0	0	0	0	0.26	0	0	0
ENSG00000183206	POTEC	0	0	0	0	0	0	0	0	0	0	0	0	0	0
ENSG00000183207	RUVBL2	2.64	0	0	0	811.56	6653.25	3628.71	1793.49	30.25	0	56.06	348.16	10.38	0
ENSG00000183208	GDPGP1	0	0	0	0	32.19	98.26	384.78	4.4	0	0	266.77	38.06	0	0
ENSG00000183230	CTNNA3	0	0	0	0	0	0	15.77	0	0	0	0	0	0	0
ENSG00000183246	RIMBP3C	0	0	0	0	0	0	0	1.09	0	0	0	0	0	0
ENSG00000183248	PRR36	0	0	0	0	0	0	0	0	0	0	0	0	0	0
ENSG00000183250	LINC01547	0	0	0	0	0	0	0	0	0	0	0	0	0	0
ENSG00000183251	OR51B4	0	0	0	0	0	0	0	0	0	0	0	0	0	0
ENSG00000183255	PTTG1IP	51.3	0	0	0	352.68	5899.96	691.3	736.92	93.35	1025.67	24851.2	11488	799.46	0
ENSG00000183258	DDX41	3.62	0	0	0	100.35	0.97	365.17	802.77	686.92	0	5392.34	552.65	13.55	8.55
ENSG00000183273	CCDC60	0	0	0	0	0	0	70.53	0	0	0	42.92	0	0	0
ENSG00000183281	PLGLB1	0	0	0	0	0	0	451.67	0	18.03	0	291.38	0	0	0
ENSG00000183283	DAZAP2	0	0	0	0	58.08	14472.3	31737.3	10550.2	75.12	0	3041.87	48.86	1	0
ENSG00000183287	CCBE1	0	0	0	0	0	0	108.21	0	0	0	11.63	0	0	0
ENSG00000183291	SELENOF	0.07	0	0	0	95.88	4328.3	18537.9	1223.12	0	0	67.26	30.92	63.3	0
ENSG00000183292	PRSS40A	0	0	0	0	0	0	0	0	0	0	0	0	0	0
ENSG00000183298	RPSAP19	0	0	0	0	0	10.16	27.79	0.52	0	0	4.52	0	0	0
ENSG00000183307	TMEM121B	0	0	0	0	0	0	0	0.17	0	0	0	0	0	0
ENSG00000183308	AC005037.1	0	0	0	0	0	0	0	2.03	0	0	0	0	0	0
ENSG00000183309	ZNF623	0	0	0	0	3.1	0	164.27	985.69	48.45	0	199.06	80.9	131.74	17.43
ENSG00000183317	EPHA10	0	0	0	0	0.3	0.94	1121.33	245.69	0	0	66.38	301.11	87.17	0
ENSG00000183323	CCDC125	0	0	0	0	0	696.31	4169.77	14.15	0.88	0	6323.4	932.68	198.38	0
ENSG00000183336	BOLA2	0	0	0	0	0	0	10.87	2.2	0	0	17.43	0	0	0
ENSG00000183337	BCOR	0.52	0	0	0	100.35	0	342.75	755.06	122.33	383.53	7808.98	209.26	16.94	12.83
ENSG00000183340	JRKL	0	0	0	0	1.41	100.63	2207.11	2088.98	8.72	342.66	1926.22	250.72	27.79	0.26
ENSG00000183346	CABCOCO1	0	0	0	0	0	0	0	0	0	0	0	0	0	0
ENSG00000183347	GBP6	0	0	0	0	0	0	0	0	0	0	23.51	0	0	0
ENSG00000183354	KIAA2026	0	0	0	0	357.57	1098.3	55221.9	2650.57	138.91	32.06	398.92	3.47	6.71	31.65
ENSG00000183379	SYNDIG1L	0	0	0	0	0	0	0	0	0	0	0	0	0	0
ENSG00000183386	FHL3	0	0	0	0	0	0	0	0	0	0	2.97	0	0	0
ENSG00000183389	OR56A4	0	0	0	0	0	0	0	0	0	0	0	0	0	0
ENSG00000183397	C19orf71	0	0	0	0	0	0	0	0	0	0	0	0	0	0
ENSG00000183401	CCDC159	0	4995.58	0	0	44.89	32.06	2.5	14.05	0	0	7	10.55	18.67	0
ENSG00000183421	RIPK4	72.14	0	0	0	0.78	1.34	64.96	330.07	24.22	0	49.22	116.16	122.33	0
ENSG00000183423	LRIT3	0	0	0	0	0	0	0	0	0	0	10.37	0	0	0
ENSG00000183426	NPIPA1	13.55	0	0	0	6.87	768.66	2962.09	9.16	9.67	22.82	2333.63	758.35	414.8	0
ENSG00000183431	SF3A3	14.96	0	0	9.21	212.51	1121.17	207.62	366.48	22.82	0	9161.2	4310.27	150.23	10.16
ENSG00000183439	TRIM61	0	0	0	0	0	0	20.65	2.07	0	0	1190.28	0	0	0
ENSG00000183444	OR7E38P	0	0	0	0	0	0	24.89	0	0	0	0	27.11	0	0
ENSG00000183454	GRIN2A	0	0	0	0	0	0	319.93	0	0	0	176.18	0	0	0
ENSG00000183458	AC138932.1	0	0	0	0	0	0	679.9	1064.04	0	0	213.76	0	0	0
ENSG00000183463	URAD	0	0	0	0	0	0	0	568.75	23.72	0	0	1.24	0.62	0
ENSG00000183474	GTF2H2C	0	0	0	0	78.45	0	3755.87	603.09	12.83	0	5.21	2.03	45.22	0
ENSG00000183475	ASB7	0	0	0	0	90.17	262.91	2432.69	177.42	0	0.2	46.38	198.95	134.96	0
ENSG00000183476	SH2D7	0	0	0	0	0	0	0	3.88	0	0	0	0	0	0
ENSG00000183479	TREX2	0	0	0	0	0	0	0	0.63	0	0	0	0	0	0
ENSG00000183484	GPR132	0	0	0	0	0	0	0.27	1.25	0	0	2.53	0	0	0
ENSG00000183486	MX2	72.14	0	0	0	3.1	0	42.16	529.02	0	0	112.93	16.59	37.64	0
ENSG00000183495	EP400	53.66	0	0	27.92	2.07	45.44	5841.79	1986.26	7.89	32.96	2020.42	1336.19	331.23	36.07
ENSG00000183496	MEX3B	0	0	0	0	0	0	0	0.6	0	0	498.72	0	0	0
ENSG00000183506	PI4KAP2	2.14	0	0	0	45.22	0	33.59	29.88	39.41	0	427.12	18.03	26.83	23.72
ENSG00000183508	TENT5C	0	0	0	0	31.14	1.12	1052.87	313.23	0	0	29360.3	413.15	60.99	2.14
ENSG00000183513	COA5	0	0	0	0	0	0	1165.78	893.93	0	0	1137.49	213.45	47.03	0.78
ENSG00000183520	UTP11	0	0	0	0	2.2	188.77	13051.4	1830.5	0	26.83	1226.51	134.67	0	0
ENSG00000183527	PSMG1	0	0	0	0	39.41	0	3364.63	1641.15	53.66	0	468.14	11.38	0.2	0
ENSG00000183530	PRR14L	38.06	0	0	207.43	592.82	1159.31	87233.3	3750.5	135.53	0	636.25	7.48	17.18	54.26
ENSG00000183542	KLRC4	0	0	0	0	0	0	139.5	0	0	0	0	0	0	0
ENSG00000183549	ACSM5	0	0	0	0	0	0	10.16	0	0	0	3.12	0	0	0
ENSG00000183562	AC131971.1	0	0	0	0	0	0	0	0	0	0	0	0	0	0
ENSG00000183569	SERHL2	0	0	0	0	0	0	0	0.33	0	0	0	0	0	0
ENSG00000183570	PCBP3	0	0	0	0	0	0	1.64	0	0	0	1.64	0	0	0
ENSG00000183576	SETD3	0	0	0	0	5.95	5.41	301.68	2197.45	24.22	0	380.11	346.42	263.47	0
ENSG00000183578	TNFAIP8L3	21.46	0	0	0	0.07	0	456.67	0	0	0	78.83	18.82	0	0
ENSG00000183579	ZNRF3	0	0	0	0	2.03	0	44.99	7.15	0.44	0	254.07	34.87	0	0
ENSG00000183580	FBXL7	0	0	0	0.16	0	0	10.2	0	0	0	348.67	216.42	0	0
ENSG00000183597	TANGO2	0	0	0	0	6.92	10.65	90.08	151.43	28.23	0	1352.59	193.16	10.16	0
ENSG00000183598	H3C13	0	0	0	0	0	0	742.62	498.72	78.45	0	1169.68	0	0	0
ENSG00000183604	SMG1P5	0.78	0	0	0	1.32	296.63	36830	3896.34	667.28	466.8	6000.42	211.63	7.76	0.17
ENSG00000183605	SFXN4	0	0	0	0	8.3	0	1368.51	1839.53	10.73	0	337.75	10.86	0	0
ENSG00000183607	GKN2	0	0	0	0	0	0	0	0	0	0	0	0	0	0
ENSG00000183615	FAM167B	0	0	0	0	0	0	0	20.33	0	0	0	0	0	0
ENSG00000183617	MRPL54	0	0	0	0	0	0	1097.76	166.74	0	0	10.31	18.09	0	0
ENSG00000183621	ZNF438	2.07	0	0	0	5.37	172.8	1177.84	26.11	0	0	732.48	27.68	0.89	0.44
ENSG00000183624	HMCES	0	0	0	0	33.88	0	124.87	7.51	0.47	0	654.01	0.74	3.52	0
ENSG00000183625	CCR3	0	0	0	0	0	0	0.67	0	0	0	4.24	0	0	0
ENSG00000183628	DGCR6	0	0	0	0	0	0.73	0	27.13	0	0	0	0	0	0
ENSG00000183629	GOLGA8G	0	0	0	0	0	0	0	0	0	0	0	0	0	0
ENSG00000183638	RP1L1	0	0	0	0	0	0	0	1.04	0	0	0	0	0	0
ENSG00000183647	ZNF530	0	0	0	0	0	0	3.13	0	0	0	322.52	36.07	0	0
ENSG00000183648	NDUFB1	0.78	0	0	0	58.83	88.25	7207.96	2478.85	28.23	34.87	66205	8938.97	98.26	0
ENSG00000183655	KLHL25	0	0	0	0	0.3	0	18.67	357.57	43.58	0	252.18	27.11	19.24	0
ENSG00000183662	TAFA1	0	0	0	0	0	0	0	0	0	0	0	0	0	0
ENSG00000183665	TRMT12	27.13	0	0	0	35.26	470.49	3626.13	2001.84	37.56	0	188.11	3.36	0.07	0
ENSG00000183666	GUSBP1	0	0	0	0	18.82	0	8476.26	252.18	138.91	0	39.3	1.1	0	0
ENSG00000183674	LINC00518	0	0	0	0	0	0	0	0	0	0	0	0	0	0
ENSG00000183682	BMP8A	0	0	0	0	0	0	6.78	17.1	0	0	0	0	0	0
ENSG00000183684	ALYREF	0	0	0	0	32.19	0	671.22	29.99	0.3	0	673.71	48.45	0.52	0
ENSG00000183688	RFLNB	0	0	0	0	0	0	44.47	0.4	0	0	522.52	0.37	0	0
ENSG00000183690	EFHC2	0	0	0	0	0	0	0.47	0	0	0	0.07	0.44	0	0
ENSG00000183696	UPP1	0	0	0	0	3.1	0.1	62.46	357.2	0	0	51.85	85.05	207.02	8.72
ENSG00000183715	OPCML	0	0	0	0	0	0	0	24.22	0	0	22.82	0	0	0
ENSG00000183718	TRIM52	16.94	0	0	8.78	2.03	149.21	3993.29	10.87	12.74	0	4639.04	679.9	486.93	37.56
ENSG00000183722	LHFPL6	0	0	0	0	0	0	8.64	3.95	0	0	732.2	432.83	0	0
ENSG00000183723	CMTM4	1.29	0	0	642.05	152.26	12.59	629.26	1003.98	150.56	0	11397.9	595.57	13.55	10.69
ENSG00000183726	TMEM50A	0.17	0	0	0	0.37	68.99	4092.69	1891.37	0	0	5048.96	457.4	59.85	0
ENSG00000183734	ASCL2	0	0	0	0	1.32	0	432.85	1037.28	108.21	0	54.21	19.24	0	0.03
ENSG00000183735	TBK1	9.04	0	0	85.25	14.52	912.75	15777.1	4220.09	0	118.59	2800.32	22.49	0.53	0.47
ENSG00000183741	CBX6	0	0	0	0	9.41	0	1803.46	37.56	0	0	8.79	0.07	0	0
ENSG00000183742	MACC1	0	0	0	0	130.75	7863.08	12431.9	1724.57	0	0	54.7	19.67	230.6	0
ENSG00000183751	TBL3	3.95	0	0	0	216.42	0	0	100.47	1.03	0	1.41	9.04	0	0
ENSG00000183762	KREMEN1	0	0	0	0	37.56	0	410.43	28.96	0.03	0	723.44	83.05	0	0
ENSG00000183763	TRAIP	0	0	0	0	3.39	0	19.39	1.7	1.25	0	162.64	0.3	0	0
ENSG00000183765	CHEK2	0	0	0	0	2.14	0	7.81	9.06	0	0	8.64	6.59	4.15	0
ENSG00000183770	FOXL2	0	0	0	0	0	0	0	0	0	0	0	0	0	0
ENSG00000183773	AIFM3	193.16	0	0	0	3.54	42.94	2039.2	332.2	2.23	0	437.69	225.84	209.2	306.59
ENSG00000183775	KCTD16	0	0	0	0	0.47	0	0	0	0	0	0	0	0	0
ENSG00000183778	B3GALT5	53.44	0	0	0	90.43	1654.07	351.72	156.44	10.37	442.26	15245.4	5554.65	579.48	47.43
ENSG00000183779	ZNF703	0.26	0	0	0	10.38	0	59.76	101.64	47.05	0	342.66	101.95	3.39	0
ENSG00000183780	SLC35F3	0	0	0	0	0	0	0	0	0	0	0	0	0	0
ENSG00000183783	KCTD8	0	0	0	0	0	0	0	0	0	0	0	0	0	0
ENSG00000183784	DOCK8-AS1	0	0	0	0	0	0	0	306.59	0	0	0	1.29	0	0
ENSG00000183785	TUBA8	0	0	0	0	0	0	0	112.68	0	0	0	0	0	0
ENSG00000183793	NPIPA5	0	0	0	0	0	0	482.9	16.94	27.79	0	0	2.5	0	0
ENSG00000183798	EMILIN3	0	0	0	0	0	0	0	0	0	0	0	0	0	0
ENSG00000183801	OLFML1	0	0	0	0	0	443.85	83.37	2.33	0	0	633.01	3.46	0	0
ENSG00000183807	FAM162B	0	0	0	0	0	0	0	0	0	0	72.67	0	0	0
ENSG00000183808	RBM12B	43.58	0	0	0	34.2	0.52	27.05	32.64	45.22	0	57.49	9.23	8.3	9.41
ENSG00000183813	CCR4	0	0	0	0	0.26	0	0	0	0	0	18.46	2.07	28.23	0
ENSG00000183814	LIN9	0	0	0	0	0.17	0	1867.38	214.54	0	0	696.98	131.74	26.15	0
ENSG00000183826	BTBD9	0	0	0	0	1.25	379.81	3505.37	12.96	5.27	0	4516.71	540.43	360.69	0
ENSG00000183828	NUDT14	10.69	0	0	0	27.13	0	0	14.06	16.59	0	427.12	0	0	0
ENSG00000183831	ANKRD45	0	0	0	0	0	0	0	0	0	0	0	0	0	0
ENSG00000183833	CFAP91	0	0	0	0	0.22	0	240.62	0	0	0	112.68	71.15	0	0
ENSG00000183837	PNMA3	0	0	0	0	0	0	0	0	0	0	54.21	23.51	0	0
ENSG00000183840	GPR39	9.04	0	0	0	22.82	1825.5	3399.49	1947.74	0	0	123.98	8.53	0.4	0
ENSG00000183844	FAM3B	0	0	0	0	0	0	450.86	26.83	0	0	55.58	0.03	4.84	0
ENSG00000183850	ZNF730	0	0	0	0	0	0	80.48	0	0	0	1.2	0	0	0
ENSG00000183853	KIRREL1	0	0	0	0	0	0	836.87	205.21	0	0	24.05	63.3	0	0
ENSG00000183856	IQGAP3	0	0	0	0	107.31	0	476.7	26.11	0.3	0	515.45	173.02	0.52	0.44
ENSG00000183864	TOB2	84.69	0	0	665.33	199.9	468.14	144.26	12.76	4.84	235.12	1626.38	4.91	18.02	0
ENSG00000183873	SCN5A	0	0	0	0	0	0	0	0	0	0	0	0	0	0
ENSG00000183876	ARSI	0	0	0	0	0	0	0	0	0	0	0	0	0	0
ENSG00000183878	UTY	42.92	0	0	0	1	2.34	0	0	1.56	10.99	2989.14	1138.59	348.67	0
ENSG00000183889	AC138969.1	64.37	0	0	0	2.65	0	1436.06	7.97	0	0	1834.91	409.68	180.35	26.83
ENSG00000183891	TTC32	0	0	0	13.43	13.56	0	27.26	24.61	2.07	0	1272.63	90.17	0	0
ENSG00000183908	LRRC55	0	0	0	0	3.46	0	0	0	0	0	234.45	0	0	0
ENSG00000183914	DNAH2	0	0	0	0	0	0	68.45	395.21	0	0	128.77	16.94	0	0
ENSG00000183918	SH2D1A	0	0	0	0	0.44	0	141.15	52.3	0	0	257.5	14.96	0	0
ENSG00000183921	SDR42E2	0	0	0	0	0	0	0	0	0	0	21.38	0	0	0
ENSG00000183935	HTR7P1	0	0	0	0	0	0	2055.94	48.29	0	0	1.29	0	0	0
ENSG00000183943	PRKX	1.12	0	0	0	26.15	0	3546.61	640.36	0	0	6.01	3.59	13.56	10.38
ENSG00000183955	KMT5A	2.2	0	0	0	414.8	574.11	1429.8	297.13	2.84	0.27	22.8	257.73	3.46	0.22
ENSG00000183960	KCNH8	6.22	0	0	0	16.1	0	59.85	21.98	0	0	189.9	34.6	0	0
ENSG00000183963	SMTN	94.1	0	0	0	213.45	0	206.57	7.61	10.46	0	743.98	5.36	0	8.3
ENSG00000183978	COA3	0	0	0	0	2.14	57.39	35.53	16.55	31.65	0	10.05	28.56	26.97	0
ENSG00000183979	NPB	0	0	0	0	0	0	0	0	0	0	0	0	0	0
ENSG00000184005	ST6GALNAC3	0	0	0	0	0	0	1663.92	41.52	0	0	43.56	18.82	8.72	0
ENSG00000184007	PTP4A2	44.05	0	0	0	11.4	6456.72	44521.3	105.37	16.7	82.97	44960.1	7923.43	2001.84	16.1
ENSG00000184009	ACTG1	376.23	0	13.46	38.72	6104.04	29551.7	3315.91	7512.49	894.04	2173.67	144496	43066.6	2865.19	196.51
ENSG00000184012	TMPRSS2	6.98	0	0	551.62	325.28	62.7	1485.71	2364.76	366.98	331.23	17944.4	976.53	460.79	19.24
ENSG00000184014	DENND5A	0	0	0	0	0	0	701.13	799.83	34.87	0	1309.19	94.87	0	0
ENSG00000184022	OR2T10	0	0	0	0	0	0	0	0	0	0	0	0	0	0
ENSG00000184047	DIABLO	0	0	0	0	60.16	1232.69	8254.67	8836.95	0	0	1019.66	18.36	0.3	0.16
ENSG00000184056	VPS33B	0	0	0	0	28.23	0	6041.59	718.98	33.88	0	16.8	0.23	0	13.56
ENSG00000184058	TBX1	0	0	0	0	0	0	0	0	0	0	0	0	0	0
ENSG00000184060	ADAP2	0	0	0	0	0	0	1151.97	104.74	0	0	61.68	103.99	0	0
ENSG00000184068	SREBF2-AS1	0	0	0	0	0	0	0	0.26	0	0	85.91	0	0	0
ENSG00000184076	UQCR10	65.87	0	0	0	88.09	10064	1221.32	36.3	1.41	212.51	7111.1	39.84	14.06	0
ENSG00000184083	FAM120C	0	0	0	0	0	0	3.14	9.68	0	0	2.16	0	0	0
ENSG00000184100	BRD7P2	0	0	0	0	0	0	0	0	0	0	0	0	0	0
ENSG00000184110	EIF3C	101.95	0	536.55	3.88	5.58	243.12	41331.1	9121.58	7.15	32.96	5580	6577.46	732.2	180.35
ENSG00000184113	CLDN5	0	0	0	0	0	0	0	0.82	0	0	225.84	0	0	0
ENSG00000184115	AC112229.1	0	0	0	0	0	0	0	0	0	0	0	0	0	0
ENSG00000184117	NIPSNAP1	0	0	0	0	3.46	0	115.13	454.28	18.82	0	2254.32	268.28	0	0
ENSG00000184139	RPL7AP28	0	0	0	0	0	0	0	0	0	0	0	0	0	0
ENSG00000184144	CNTN2	0	0	0	0	0	0	0	0	0	0	0	0	0	0
ENSG00000184154	LRTOMT	0	0	0	0	0	0	775.78	378.73	0	0	27.79	1.03	0	0
ENSG00000184156	KCNQ3	0	0	0	0	0	0	378.73	37.56	0	0	2.59	0	0	0
ENSG00000184162	NR2C2AP	0	0	0	0	0	0	42.92	16.94	12.83	0	0.97	0	0	0
ENSG00000184163	C1QTNF12	0	0	0	0	0	0	0	0	0	0	0	0	0	0
ENSG00000184164	CRELD2	0	0	0	0	16.1	118.59	929.88	48.6	0	0	1392.63	256.07	1.12	0
ENSG00000184178	SCFD2	0	0	0	0	23.72	262.93	83.51	2.64	0.16	0	609.03	2.01	0	0
ENSG00000184182	UBE2F	0	0	0	0	6.41	0	16.36	10.77	0	0	10.87	6.15	0	0
ENSG00000184185	KCNJ12	0	0	0	0	0	0	5.47	0	0	0	0	0	0	0
ENSG00000184194	GPR173	0	0	0	0	0	0	0	0	0	0	0	0	0	0
ENSG00000184203	PPP1R2	3.39	0	0	0	2.19	298.42	8557.54	30.53	3.52	0	8769.95	1255.2	324.62	5.37
ENSG00000184205	TSPYL2	0	0	0	0	67.82	0	39.69	25.05	60.16	0	2214.03	955.83	64.39	0
ENSG00000184206	GOLGA6L4	1.55	0	0	0	10.38	5.51	68.55	64.3	0	0	1695.25	59.02	6.78	0
ENSG00000184207	PGP	0	0	0	0	0.15	102.83	705.28	291.7	0	0	219.99	111.81	0	0
ENSG00000184208	C22orf46	0	0	0	0	4.83	0	969.21	514.28	18.03	0	348.98	83.37	2.33	0
ENSG00000184209	SNRNP35	9.04	0	0	0	22.82	583.41	1290.06	937.8	53.66	0	175.29	3.62	0.2	0.62
ENSG00000184210	DGAT2L6	0	0	0	0	0	0	0	0	0	0	0	0	0	0
ENSG00000184216	IRAK1	0.67	0	0	0	374.82	7123.66	3176.39	1172.3	32.06	0	5.48	16.24	67.82	0
ENSG00000184220	CMSS1	0	0	0	0	18.03	1765.26	1870.26	156.05	0	0	18.74	63.3	0	0
ENSG00000184224	C11orf72	0	0	0	0	0	0	0	1.03	0	0	0	0	0	0
ENSG00000184226	PCDH9	0	0	0	0	6.78	0	31.8	0.03	0	0	1093.48	0.15	0	0
ENSG00000184227	ACOT1	0	0	0	0	4.28	0	0.67	2.34	0	0	2.68	2.2	0	0
ENSG00000184232	OAF	0	0	0	0	1.81	11.09	130.38	1211.76	55.37	0	146.33	329.82	28.23	0
ENSG00000184254	ALDH1A3	0	0	0	0	0	0	2229.1	117.65	0	0	354.71	432.85	26.15	0
ENSG00000184260	H2AC20	23.72	0	0	2.7	8.43	1125.86	10512.7	58.46	13.62	0	8506.47	1002.41	324.62	0
ENSG00000184261	KCNK12	0	0	0	0	0	0	0	0	0	0	0	0	0	0
ENSG00000184270	H2AC21	0.26	0	0	0	69.21	19.51	1372.78	1393.96	56.46	0	23030.2	579.48	20.33	0
ENSG00000184271	POU6F1	0	0	0	0	0.22	0	0	122.33	0	0	198.52	0	0	0
ENSG00000184277	TM2D3	0	0	0	0	7.03	24.89	5165.99	897.81	18.03	0	850.43	68.4	1.55	0
ENSG00000184281	TSSC4	0	0	0	0	6.22	272.88	453.27	901.73	64.39	0	91.92	1.55	0	0
ENSG00000184292	TACSTD2	0	0	0	0	9.41	453.27	3516.75	1395.04	6.78	0	81.96	0.7	0	0
ENSG00000184293	CLECL1	0	0	0	0	0	0	380.95	81.32	0	0	2.64	0.16	0	0
ENSG00000184303	DRD5P1	0	0	0	0	0	0	0	0	0	0	0	0	0	0
ENSG00000184304	PRKD1	0	0	0	0	16.1	0	284.31	1.03	0	0	266.77	38.06	0	0
ENSG00000184305	CCSER1	18.82	0	0	0	71.15	0	634.44	17.06	2.03	94.95	2681.8	8.04	6.15	6.22
ENSG00000184307	ZDHHC23	26.15	0	0	0	72.68	9.82	33.13	25.92	36.17	0	29.04	27.24	33.19	37.64
ENSG00000184313	MROH7	54.1	0	0	0	4.4	0	0	185.38	0	0	0	18.67	0	8.72
ENSG00000184319	RPL23AP82	0	0	0	0	0.1	35.13	5357.99	339.12	0.3	0	504.07	592.82	17.43	0
ENSG00000184321	OR51J1	0	0	0	0	0	0	0	0	0	0	0	0	0	0
ENSG00000184343	SRPK3	0	0	0	0	0	0	0	0	0	0	0	0	0	0
ENSG00000184347	SLIT3	0	0	0	0	6.92	0	171.38	0	0	0	4616.86	225.35	0	2.14
ENSG00000184349	EFNA5	0	0	0	0	0.3	0	153.5	141.15	43.58	36.07	482.9	16.94	0	0
ENSG00000184350	MRGPRE	0	0	0	0	0	0	0	0	0	0	0	0	0	0
ENSG00000184357	H1-5	13.56	51.91	0.45	0	70.53	4883.69	48333.8	13904.7	289.74	0	5560.02	99.79	0.03	0
ENSG00000184361	SPATA32	0	0	0	0	28.23	0	0	0	0	0	0	0	0	0
ENSG00000184363	PKP3	0.07	0	0	0	165.62	0	2473.51	935.13	8.55	0	6.65	7.96	126.6	0
ENSG00000184368	MAP7D2	0	0	0	0	0	193.16	199.9	14.96	1.29	0	0	0	0	0
ENSG00000184371	CSF1	0	0	0	0	0	0	857.2	7.24	0	0	691.79	48.45	0.07	0
ENSG00000184374	COLEC10	0	0	0	0	0	0	0.52	0	0	0	96.89	0	0	0
ENSG00000184378	ACTRT3	0	0	0	0	0	0	0.7	2.5	0	0	0	0.44	0	0
ENSG00000184381	PLA2G6	0	0	0	0	2.33	0	19.67	171.82	69.21	0	14.06	16.59	0	0
ENSG00000184384	MAML2	53.66	0	0	0	0.47	23.42	6461.24	1259.58	0.89	0	1597.25	686.92	165.62	90.17
ENSG00000184385	UMODL1-AS1	0	0	0	0	0	0	0	0	0	0	0	0	0	0
ENSG00000184402	SS18L1	0	0	0	0	22.61	692.08	23.38	20.21	0	0	1481.83	955.83	21.46	0
ENSG00000184408	KCND2	0	0	0	0	0	0	0	0	0	0	0	0	0	0
ENSG00000184414	IRS3P	0	0	0	0	0	0	0	0	0	0	0	0	0	0
ENSG00000184428	TOP1MT	1.09	0	0	0	6.59	728.1	3406.35	2763.18	306.59	0	403.19	32.06	0	0
ENSG00000184432	COPB2	0	0	0	26.37	87.12	4554.35	99064.7	30532.6	101.95	182.96	9046.52	186.92	3.77	0.78
ENSG00000184434	LRRC19	3.46	0	0	0	75.28	523	37385.7	477.53	0	0	703.21	2.97	8.28	0
ENSG00000184436	THAP7	0	0	0	0	0	0	2838.36	281.22	0	0	2.67	10.93	0	0
ENSG00000184441	AP001062.1	0	0	0	0	0	0	406.58	23.51	0	0	2.5	31.65	0	0
ENSG00000184445	KNTC1	12.45	0	0	1947.74	155.6	16.94	4358.66	50.93	0.7	0	7795.09	436.01	0.07	0.88
ENSG00000184451	CCR10	0	0	0	0	0	0	0	0	0	0	0	0	0	0
ENSG00000184454	NCMAP	0	0	0	0	0	0	0	0	0	0	1.12	0	0	0
ENSG00000184465	WDR27	216.42	0	0	0	6.2	6.38	91.82	1211.76	44.99	0	139.3	114.09	18.82	61.02
ENSG00000184470	TXNRD2	0	0	0	0	0.1	0	230.6	100.35	0	0	35.26	103.51	0	0
ENSG00000184471	C1QTNF8	0	0	0	0	0	0	0	0	0	0	0	0	0	0
ENSG00000184481	FOXO4	0	0	0	0	13.56	0	5.06	42.62	8.3	0	697.33	360.69	5.37	0
ENSG00000184489	PTP4A3	0	0	0	0	0	0	0	35.26	0	0	0	0	0	0
ENSG00000184492	FOXD4L1	0	0	0	0	0	0	58.08	0	0	0	0	0	0	0
ENSG00000184497	TMEM255B	0	0	0	0	0	0	498.72	0	252.48	0	33.88	12.83	0	0
ENSG00000184500	PROS1	0	0	0	0	0	9.41	22297.2	4057.78	0	0	1128.68	19.39	0	0
ENSG00000184508	HDDC3	0	0	0	0	9.41	43.58	2975.71	128.77	71.15	0	9.31	0.7	0	0
ENSG00000184515	BEX5	0	0	0	0	0	0	295.1	37.27	0	0	0.73	0	0	0
ENSG00000184517	ZFP1	0	0	0	0	18.03	0	1151.97	44.89	0	0	29.2	113.04	0	0
ENSG00000184524	CEND1	0	0	0	0	0	0	0	0	0	0	0	0	0	0
ENSG00000184544	DHRS7C	0	0	0	0	0	0	0	0	0	0	107.27	0	0	0
ENSG00000184545	DUSP8	0	0	0	0	10.69	0	0	12.8	0	0	0.07	5.27	6.22	0
ENSG00000184557	SOCS3	0	0	0	0	0	0	8.59	311.98	0	0	47.9	29.04	28.23	0
ENSG00000184564	SLITRK6	0	0	0	0	0	0	7636.83	792.43	0	0	1466.56	733.97	0	0
ENSG00000184574	LPAR5	0	0	0	2.44	2.97	0	1868.61	1.27	2.64	0	1844.32	156.9	0	0
ENSG00000184575	XPOT	0	0	0	0	54.26	1750.96	183.2	150.72	16.59	0	12002.8	1965.77	26.83	3.39
ENSG00000184584	STING1	0.78	0	0	0	10.38	0	67.23	226.1	0	0	288.55	0	0	0
ENSG00000184588	PDE4B	0	0	0	0	0.6	0	1184.45	301.11	17.43	0	1802.82	159.24	0	0
ENSG00000184601	C14orf180	0	0	0	0	0	0	0	0	0	0	0	2.14	0	0
ENSG00000184602	SNN	0	0	0	0	0	0	392.25	613.18	0	0	87.64	2.84	0	0
ENSG00000184611	KCNH7	0	0	0	0	0	0	0	0	0	0	0	0	0	0
ENSG00000184613	NELL2	0	0	0	0	34.87	0	0	64.37	0	0	1.84	0	0	0
ENSG00000184619	KRBA2	0.44	0	0	0	108.21	0	582.76	143.22	0	0	17.64	13.56	41.52	0
ENSG00000184634	MED12	0	0	0	0	123.41	74.54	899.95	85.83	0.97	6.09	1672.96	134.96	0.6	0
ENSG00000184635	ZNF93	0	0	0	0	10.16	12.83	52.48	1.2	0	0	328.74	0.45	0	0
ENSG00000184640	SEPTIN9	0	0	0	257.5	151.77	39.81	34.26	180.66	510.93	169.56	80.28	90.52	126.54	47.05
ENSG00000184659	FOXD4L4	0	0	0	0	0	0	0	90.43	0	0	0	12.45	0	0
ENSG00000184661	CDCA2	0	0	0	0	0.1	5.47	2256.23	148.8	0	0	591.19	244.66	34.87	0
ENSG00000184669	OR7E14P	0	0	0	0	0	497.37	0	0	0	0	0	0	0	0
ENSG00000184672	RALYL	0	0	0	0	0	0	0	0	0	0	0	0	0	0
ENSG00000184675	AMER1	0	0	0	0	24.22	0	66.35	118.24	65.87	0	324.62	91.21	10.16	8.55
ENSG00000184677	ZBTB40	0.43	0	0	0	2.16	0.88	2512.04	1618.49	43.58	162.31	3230.05	74.54	44.89	0.78
ENSG00000184678	H2BC21	0	0	0	0	4.39	143.13	1345.6	331.23	0	0	223.62	23.51	0	0.17
ENSG00000184702	SEPTIN5	0	0	0	0	0	0	0	0	0	0	115.43	0	0	0
ENSG00000184708	EIF4ENIF1	0	0	0	0	254.07	767.07	13886.6	922.87	81.32	72.68	95.14	1.4	0.94	13.56
ENSG00000184709	LRRC26	0	0	0	0	0	0	0	0	0	0	0	0	0	0
ENSG00000184716	SERINC4	0	0	0	0	0	0	67.76	14.96	0	0	1.87	58.78	0	0
ENSG00000184719	RNLS	0	0	0	0	37.56	1101.15	98.33	0.78	0	0	149.21	0	0.07	0
ENSG00000184730	APOBR	668.1	3242.59	0	0	620.03	1344.58	345.66	15.83	11.56	0	1560.63	32.25	51.85	22.82
ENSG00000184731	FAM110C	0	0	0	0	2.14	0.78	9.72	8.43	0	0	19.06	7.47	16.59	0
ENSG00000184743	ATL3	0	0	0	36.34	7.76	9.72	446.27	2889.25	41.52	0.97	887.65	338.12	404.62	0
ENSG00000184752	NDUFA12	42.92	0	0	0	0.57	14.52	16309.1	1564.1	0	0	3067.96	2747.67	191.77	0
ENSG00000184785	SMIM10	0	0	0	0	0	0	6.92	0.07	0	0	319.93	0	0	0
ENSG00000184786	TCTE3	0	0	0	0	0	0	13.63	9.23	0	0	523	18.03	0	0
ENSG00000184787	UBE2G2	2.84	0	0	0	100.35	12.81	865.68	862.93	357.57	0	14499.8	665.33	54.21	6.41
ENSG00000184788	SATL1	0	0	0	0	0	0	0	28.23	0	0	0	0	0	0
ENSG00000184792	OSBP2	0	0	0	0	2.64	0	1063.31	322.52	0	0	0	6.41	0	0
ENSG00000184809	B3GALT5-AS1	18.09	0	0	0	2.07	0	793.21	0	0	0	23.51	2.07	0	0
ENSG00000184811	TRARG1	0	0	0	0	0	0	0	0	0	0	0	0	0	0
ENSG00000184828	ZBTB7C	0	0	0	0	252.78	5482.52	2232.06	345.59	6.41	0	6.34	6.25	45.22	0
ENSG00000184831	APOO	0	0	0	0	90.17	177.06	2371.71	181.7	0.52	0	28.58	185.38	3.46	0
ENSG00000184838	PRR16	0	0	0	0	0	0	166.74	2.84	0	0	131.12	10.38	0	0
ENSG00000184840	TMED9	235.25	0	0	0	105.03	3106	782.58	25.35	3.44	266.77	6266.76	39.92	8.79	0
ENSG00000184845	DRD1	0	0	0	0	0	0	0	0	0	0	0	3.95	0	0
ENSG00000184857	TMEM186	0	0	0	0	0.52	0	27.17	135.65	0	0	12.74	4.15	0	0
ENSG00000184860	SDR42E1	0	0	0	0	0	0	1107.77	422.17	0.3	0	375.46	84.69	61.02	0
ENSG00000184863	RBM33	77.93	0	0	2.84	15.15	393.37	16987	66.95	23.29	0	22790.6	2484.24	2055.94	53.66
ENSG00000184867	ARMCX2	0	0	0	0	0	0	6.93	0	0	0	862.95	216.42	0	0
ENSG00000184887	BTBD6	1.03	0	0	628.49	100.35	0	433.28	547.63	47.05	0	1316.53	101.95	23.72	0
ENSG00000184897	H1-10	0	0	0	0	0.45	0	255.14	696.33	104.6	198.38	203.89	13.55	0	0
ENSG00000184898	RBM43	0	0	0	0	0	0	2248.95	122.03	0	0	426.91	25.65	0	0
ENSG00000184900	SUMO3	27.13	0	0	0	20.74	5994.05	9666.76	6185.86	59.02	0	925.6	17.06	0.2	0
ENSG00000184903	IMMP2L	0	0	0	0	18.82	191.77	2795.36	515.09	10.16	0	58.95	0.73	0	0
ENSG00000184905	TCEAL2	0	0	0	0	0	0	0	0	0	0	0	0	0	0
ENSG00000184906	AMYH02020865.1	0	0	0	0	0	0	0	0	0	0	0	0	0	0
ENSG00000184908	CLCNKB	0	0	0	0	0	0	0	0	0	0	0	0	0	0
ENSG00000184916	JAG2	0	0	0	0	20.33	0	8.53	0.13	0	0	38.06	0.37	0	0
ENSG00000184922	FMNL1	0	0	0	0	19.24	0	8.15	2.19	0	0	17.57	6.59	20.74	0
ENSG00000184923	NUTM2A	0	0	0	0	0.26	0	4.84	54.26	0	0	18.46	0	0	0
ENSG00000184924	PTRHD1	0	0	0	0	0.37	120.7	4422.04	1577.94	0	0	555.93	809.24	0	0
ENSG00000184925	LCN12	0	0	0	0	0	0	0	0	0	0	0	0	0	0
ENSG00000184933	OR6A2	0	0	0	0	0	0	0.22	6.59	0	0	61.02	72.14	0	0
ENSG00000184937	WT1	0	0	0	0	0	0	0	12.45	0	0	0	0	0	0
ENSG00000184939	ZFP90	0	0	0	0	0.15	0	2256.89	1665.54	26.15	0	3723.68	84.7	0	0
ENSG00000184949	FAM227A	0	0	0	0	0	0	272.88	531.72	0	0	166.02	0	0	0
ENSG00000184956	MUC6	0	0	0	0	0	0	1638.73	450.86	0	0	106.88	6.98	0	0
ENSG00000184961	RPL7AP49	0	0	0	0	0	0	0	0	0	0	0	0	0	0
ENSG00000184967	NOC4L	0	0	0	0	0	0	289.74	172.8	0	0	0	0	0	0
ENSG00000184979	USP18	0.44	0	0	0	0	123.41	1257.01	72.68	0	0	8.59	13.56	20.76	0
ENSG00000184983	NDUFA6	101.64	0	0	0	488.26	18651.8	65129.8	1212.27	0.33	2.34	42145	9976.3	7.82	2.64
ENSG00000184985	SORCS2	0	0	0	0	0	0	0	0	0	0	0	0	0	0
ENSG00000184988	TMEM106A	0	0	0	0	8.55	0	6.68	5.93	0	0	3.87	7.03	0	0
ENSG00000184990	SIVA1	0	0	0	0	0	0.13	8.12	189.9	0	0	10.99	68.45	0	0
ENSG00000184992	BRI3BP	0	0	0	0	0.6	1.72	5430.33	768.21	0.45	0	1319.29	762.2	87.17	0
ENSG00000184995	IFNE	0	0	0	0	0	0	13.84	0	0	0	84.69	0	0	0
ENSG00000185000	DGAT1	10.69	0	0	0	113.04	10.38	14.82	27.24	31.12	225.84	1150.6	198.38	101.95	0
ENSG00000185002	RFX6	0	0	0	0	0	0	19.77	20.74	0	0	90.17	0	0	0
ENSG00000185008	ROBO2	0	0	0	0	0.3	0	35.26	56.46	0	0	343.39	16.94	0	0
ENSG00000185009	AP3M1	0	0	0	0	2.64	0	13559.5	1961.25	0	0	2229.41	109.02	2.59	0
ENSG00000185010	F8	0	0	0	0	0	0	1072.15	396.76	0	0	250.1	2.07	0	0
ENSG00000185013	NT5C1B	0	0	0	0	0	0	0	0	0	0	0	0	0	0
ENSG00000185015	CA13	0.45	0	0	0	34.87	0	1947.69	281.22	0	0	10.75	3.9	176.34	0
ENSG00000185019	UBOX5	0	0	0	0	342.66	0	0	89.78	0.26	0	2.97	45.22	6.92	0
ENSG00000185022	MAFF	0	0	0	0	48.29	457.4	493.8	43.95	0	0	452.15	83.05	0	0
ENSG00000185024	BRF1	0	0	0	0	30.49	0	36.19	3.37	1.72	0	491.37	2.31	0.44	0
ENSG00000185031	SLC2A3P2	0	0	0	0	0	0	0	1.56	0	0	0	0	0	0
ENSG00000185033	SEMA4B	0	0	0	0	5.95	0	113.52	1962.34	0	3.8	140.62	97.49	84.69	8.72
ENSG00000185038	MROH2A	0	0	0	0	0	0	171.82	0	0	0	0	0	0	0
ENSG00000185040	SPDYE16	0	0	0	0	0	0	0	0.82	0	0	0	0	0	0
ENSG00000185043	CIB1	17.1	0	0	0	72.34	1287.26	97.56	143.25	4.15	0	1891.51	2218.25	252.18	0
ENSG00000185046	ANKS1B	0	0	0	0	0	0	9.23	0	0	0	541.04	0	0	0
ENSG00000185049	NELFA	0.13	0	0	0	0.67	0	236.48	903.34	43.58	0	112.68	30.49	0	0
ENSG00000185052	SLC24A3	0	0	0	0	0	0	1816.09	113.32	0	0	223.62	66.27	0	0
ENSG00000185055	EFCAB10	0	0	0	0	0	0	0	0	0	0	0	0	0	0
ENSG00000185065	AC000068.1	0	0	0	0	0	0	162.31	0	0	0	3.1	0.07	0	0
ENSG00000185070	FLRT2	0	0	0	0	0	0	638.5	33.88	0	0	5.78	2.5	0	0
ENSG00000185085	INTS5	0	0	0	0	90.17	0	111.81	6.41	0	0	4.84	9.04	0	0
ENSG00000185088	RPS27L	0	0	0	0	21.46	3161.15	11162.8	162.88	0.27	0	7302.24	1425.68	0.22	0.88
ENSG00000185090	MANEAL	0	0	0	0	0	0	1.55	2.3	0.78	0	0	1.27	0	0
ENSG00000185100	ADSS1	69.73	0	0	0	0	0	0	0	0	121.11	2.38	0.44	8.3	0
ENSG00000185101	ANO9	360.69	0	0	0	9.05	0.57	71.2	935.95	269.91	1.71	86.13	178.39	329.34	61.02
ENSG00000185104	FAF1	75.12	0	0	0	0.87	10.93	4516.99	906.62	1.49	0	1070.36	658.69	8.72	0
ENSG00000185105	MYADML2	0	0	0	0	0	0	0	0	0	0	0	0	0	0
ENSG00000185112	FAM43A	0	0	0	0	22.61	332.2	5.96	0	4.15	0	226.63	252.48	0	0
ENSG00000185115	NSMCE3	0	0	0	0	20.76	0	125.24	103.72	0	0	1406.7	144.87	0	0
ENSG00000185122	HSF1	0	0	0	0	0.82	0	1485.23	1289.14	43.58	54.1	1427.23	98.26	0	0
ENSG00000185127	C6orf120	0	0	0	0	0	0	4639.04	575.3	0	0	1124.87	25.65	0.78	0
ENSG00000185129	PURA	0	0	0	3.52	51.86	2728.85	17241.5	3967.61	53.66	0	3056.84	27.66	0.4	0.78
ENSG00000185130	H2BC13	0	0	0	0	37.64	0	1406.7	638.5	54.21	0	42.4	0	0	0
ENSG00000185133	INPP5J	0	0	0	0	130.75	0	150.23	60.99	10.69	0	1.37	1.25	0	0
ENSG00000185149	NPY2R	0	0	0	0	0	0	0	0	0	0	0	0	0	0
ENSG00000185155	MIXL1	0	0	0	0	0	0	0	0	0	0	0	0	0	0
ENSG00000185156	MFSD6L	0	0	0	0	0	0	17.32	0.4	0	0	58.83	0.67	0	0
ENSG00000185158	LRRC37B	0	0	0	0	25.65	0	6.48	7.81	13.56	0	14.45	5.71	6.22	0
ENSG00000185163	DDX51	0	0	0	0	1.55	0	13.12	366.24	86.51	0	26.37	31.12	0	0
ENSG00000185164	NOMO2	96.58	0	0	0	1.7	29.36	8107.07	3508.83	0.3	0	2045.31	1006.85	0	0
ENSG00000185168	LINC00482	0	0	0	0	0	0	0	0.15	0	0	0	34.87	0	0
ENSG00000185176	AQP12B	2.14	0	0	0	27.13	0	0	0	0	0	0	0	0	0
ENSG00000185186	LINC00313	0	0	0	0	0	0	0	0	0	0	0	0	0	0
ENSG00000185187	SIGIRR	0	0	0	0	1.04	0	244.77	451.67	0	1262.42	37.56	23.72	4.28	0
ENSG00000185189	NRBP2	4.84	0	0	0	7.91	2.07	1279.74	784.5	54.1	670.69	318.49	115.43	3.88	0.1
ENSG00000185201	IFITM2	0	0	0	0	8.3	1834.91	5334.59	10478.1	0	193.12	619.92	14.74	0	0
ENSG00000185215	TNFAIP2	0	0	0	0	103.51	95.88	11524.1	1969.15	23.72	0	47.05	3.41	0	0
ENSG00000185219	ZNF445	0	0	0	0	113.32	4454.54	7157.61	758.95	6.41	0	15.19	14.99	0	0
ENSG00000185220	PGBD2	0	0	0	0	36.07	0	1290.89	123.98	0.78	0	32.32	167.3	20.76	0
ENSG00000185222	TCEAL9	0	0	0	0	75.12	1500.95	7282.96	193.38	0.23	1.25	7587.1	1062.34	0.37	0
ENSG00000185236	RAB11B	65.87	0	0	0	91.48	410.43	152.79	14.43	1.41	0	813.19	9.01	1.32	0
ENSG00000185238	PRMT3	0	0	0	0	12.83	18.1	24.24	17.02	4.52	0	27.55	14.94	0	0
ENSG00000185245	GP1BA	0	0	0	0	0.52	0	0	0	0	0	11.86	0	0	0
ENSG00000185246	PRPF39	0	0	0	25.34	0.07	2.5	9657.95	709.38	0	0	2285.93	1044.49	122.03	54.1
ENSG00000185247	MAGEA11	0	0	0	0	0	0	0	0	0	0	0	0	0	0
ENSG00000185250	PPIL6	0	0	0	0	0	0	2.38	7.91	0	0	174.33	0	0	0
ENSG00000185252	ZNF74	0	0	0	0	10.38	0	25.05	114.09	0	0	468.9	32.19	0	0
ENSG00000185261	KIAA0825	0	0	0	0	0.15	0	369.23	301.11	8.72	0	386.32	10.16	0	0
ENSG00000185262	UBALD2	0	0	0	0	1.76	694.91	3641.6	1961.25	180.35	0	267.66	106.88	0	0
ENSG00000185264	TEX33	0	0	0	0	0	0	0	0	0	0	0	0	0	0
ENSG00000185267	CDNF	0	0	0	0	0	0	342.66	10.73	23.72	0	3.36	0.63	0	0
ENSG00000185269	NOTUM	0	0	0	0	0	0	0	111.81	0	0	0	0	0	0
ENSG00000185271	KLHL33	0	0	0	0	0	0	94.87	0	0	0	3.59	9.04	0	0
ENSG00000185272	RBM11	0	0	0	0	0	0	0	0	0.07	0	76.87	0	0	0
ENSG00000185274	GALNT17	0	0	0	0	0	0	0	0	0	0	62.29	0	0	0
ENSG00000185275	CD24P4	0	0	0	0	0	0	0	0	0	0	0	0	0	0
ENSG00000185278	ZBTB37	0	0	0	0	3.62	0.17	146.16	483.8	3.46	0	274.64	97.49	65.87	17.43
ENSG00000185290	NUPR2	0	0	0	0	0	0	162.77	0	0	0	0	0	0	0
ENSG00000185291	IL3RA	0	0	0	0	0	0	560.58	0	0	0	0	0	0	0
ENSG00000185298	CCDC137	23.51	0	0	0	67.82	193.78	21.3	44.38	26.97	0	1420.81	306.59	37.56	0
ENSG00000185303	SFTPA2	0	0	0	0	0	0	0	2.07	0	0	0	0	0	0
ENSG00000185304	RGPD2	0	0	0	0	0.15	0	605.71	103.51	0	0	1057.01	227.01	0	0
ENSG00000185305	ARL15	0	0	0	2.31	0.88	0	3462.81	557.87	0	0	877.53	94.06	0	0
ENSG00000185306	C12orf56	0	0	0	0	0	0	26.15	324.62	0	0	0	0	0	0
ENSG00000185313	SCN10A	0	0	0	0	0	0	0	0	0	0	0	0	0	0
ENSG00000185324	CDK10	2.09	0	0	0	618.88	865.66	2596.91	1226.51	211.63	16.8	8.05	7.03	153.73	0
ENSG00000185332	TMEM105	0	0	0	0	0	0	0	0	0	0	0	0	0	0
ENSG00000185338	SOCS1	0	0	0	0	0	0	38.48	0	0	0	0	0	0	0
ENSG00000185339	TCN2	0	0	0	0	57.6	0	9.82	8.08	0	0	79.59	2.38	2.2	0
ENSG00000185340	GAS2L1	43.58	0	0	0	38.48	0	0	3.44	18.09	0	0	0.44	2.07	0
ENSG00000185344	ATP6V0A2	0	0	0	0	2.84	0	162.24	1008.3	34.6	0	330.01	143.13	141.15	8.72
ENSG00000185345	PRKN	0	0	0	0	0.3	0	244.16	107.27	0.22	0	103.72	0	0	0
ENSG00000185347	TEDC1	0	0	70.32	0	1.72	0	218	3.5	0	0	0	78.45	0	10.73
ENSG00000185359	HGS	12.83	0	0	0	203.47	1141.93	63.67	134.9	97.49	2023.11	3068.26	2037.91	150.23	3.39
ENSG00000185361	TNFAIP8L1	0	0	0	0	10.38	0.22	58.88	87.12	0	0	288.55	32.19	0	0
ENSG00000185379	RAD51D	0	0	0	0	0.22	0	18.67	178.79	87.17	0	439.97	27.11	0	0
ENSG00000185386	MAPK11	0	0	0	0	0	0	0	26.15	0	0	0	0	0	0
ENSG00000185404	SP140L	0	0	0	0	22.82	0	5447.9	3967.61	134.14	0	929.88	12.15	1.04	0.94
ENSG00000185414	MRPL30	0	0	0	0	47.05	1150.6	36123.3	1668.68	10.16	40.62	197.26	5.38	2.19	0
ENSG00000185418	TARS3	0	0	0	0	8.72	0	4281.69	548.88	44.89	0	13.19	7.96	0	0
ENSG00000185420	SMYD3	0	0	0	0	108.21	182.43	3581.28	344.16	0	0	26.7	434.07	0	0
ENSG00000185432	METTL7A	14.52	0	0	0	80.48	0	966.22	9.31	0.1	0	1103.25	38.06	3.43	0
ENSG00000185433	LINC00158	0	0	0	0	0	0	9.05	0	0	0	3.46	0	0	0
ENSG00000185436	IFNLR1	104.6	0	0	0	12.83	48.6	9.98	10.46	13.56	0	14.97	25.93	66.38	0
ENSG00000185437	SH3BGR	0	0	0	0	0.78	0	12.96	4.52	0	0	0	10.37	0	0
ENSG00000185442	FAM174B	0	0	0	0	0	0	470.24	141.88	0	0	62.23	188.2	0	0
ENSG00000185453	ZSWIM9	0	0	0	0	0.31	0	20.76	2.16	3.95	0	235.25	156.9	0	42.92
ENSG00000185467	KPNA7	0	0	0	0	0	3.46	0	0	0	0	0	18.03	0	0
ENSG00000185475	TMEM179B	0	0	0	0	24.22	13.18	82.17	207.43	0	0	1460.8	26.83	0	0
ENSG00000185477	GPRIN3	0	0	551.62	0	1.12	0.88	3708.94	5749.4	26.15	0	8209.26	386.25	10.69	2.33
ENSG00000185479	KRT6B	0	0	0	0	0	0	0	0	0	0	0	0	0	0
ENSG00000185480	PARPBP	0	0	0	0	8.3	18.82	3861.48	1244.39	0	0	585.72	1.03	0	0
ENSG00000185482	STAC3	0	0	0	0	18.82	0	198.38	5.37	0	0	10.08	0.47	0	0
ENSG00000185483	ROR1	0	0	0	0	43.58	0	1282.36	20.33	0	0	1.97	0.47	0	0
ENSG00000185485	SDHAP1	12.74	0	0	0	721.38	665.33	4889.11	829.41	11.38	3.34	49.66	384.33	138.42	1.12
ENSG00000185495	AC138393.1	0	0	0	0	0	0	309.96	15.25	0	0	732.48	31.14	0.15	0
ENSG00000185499	MUC1	122.33	0	0	0	88.09	89.78	227.25	16.83	0.16	0	1557.17	4.24	5.27	4.15
ENSG00000185504	FAAP100	0	0	0	0	6.41	0	5.14	10.15	0	0	2.9	0.88	0	0
ENSG00000185507	IRF7	0	0	0	0	2.07	0	6.4	99.47	0	0	20.65	2.07	0	0
ENSG00000185513	L3MBTL1	0	0	0	0	0.2	0	289.38	128.03	0.3	0	221.96	263.47	0	0
ENSG00000185515	BRCC3	0	0	0	0	2.19	1926.16	7163	26.06	3.95	0	7621.95	1525.41	396.76	10.73
ENSG00000185518	SV2B	0	0	0	0	0	0	0	0	0	0	261.5	0	0	0
ENSG00000185522	LMNTD2	0	0	0	0	0	0	17.58	10.37	0	0	0	0	3.39	0
ENSG00000185523	SPATA45	0	0	0	0	0	0	0	0	0	0	0	0	0	0
ENSG00000185527	PDE6G	0	0	0	0	0	0	0	0	0	0	0	0	0	0
ENSG00000185532	PRKG1	0	1051.96	0	0	14.52	376.39	8019.32	919.76	80.48	0	461.73	16.29	0.33	0
ENSG00000185551	NR2F2	27.68	0	0	0	28.23	0	3967.61	300.47	50.82	0	47.05	0.63	0.47	0
ENSG00000185561	TLCD2	0.37	0	0	950.39	287.65	216.42	4592.89	376.09	29.93	0	14.33	22.64	144.69	0
ENSG00000185565	LSAMP	0	0	0	0	0	0	379.47	21.38	0	0	15.15	45.22	0	0
ENSG00000185567	AHNAK2	0	0	0	0	37.56	674.24	2268.04	133.15	0	0	2048.24	266.45	0	0
ENSG00000185585	OLFML2A	0	0	0	0	0	0	4.65	0.33	0	0	280.29	0.45	0	0
ENSG00000185591	SP1	139.47	0	0	0	130.4	44.47	144.4	191.44	221.55	0	126.97	117.77	170.1	18.82
ENSG00000185596	WASH3P	54.1	0	0	0	9.31	0	58.4	397.89	162.64	0	29.88	197.06	188.2	52.3
ENSG00000185607	ACTBP7	0	0	0	0	0.03	0	0	0	0.15	0	0	0	0	0
ENSG00000185608	MRPL40	0	0	0	0	0.31	226.08	3854.87	16.53	0.88	0	4140.32	1220.33	18.03	0
ENSG00000185614	INKA1	0	0	0	0	0	0	3.8	0	0	0	0	0	0	0
ENSG00000185615	PDIA2	0	0	0	0	0	1.71	0	4.15	0	0	0	0	0	0
ENSG00000185619	PCGF3	0.73	0	0	584.81	2.09	90.96	1613.84	3105.24	174.33	0	1792.09	166.02	21.38	0.78
ENSG00000185621	LMLN	0	0	0	0	0	0	564.59	305.08	0	0	393.03	2.14	2.07	0
ENSG00000185624	P4HB	85.91	0	0	0	344.34	27655.5	68129.3	76809.3	906.77	609.87	8428.74	178.65	6.51	2.5
ENSG00000185627	PSMD13	41.52	0	0	0	122.33	2614.99	22958	1792.09	40.66	0	152.54	2.94	4.06	0
ENSG00000185630	PBX1	0.07	0	0	0	69.73	7177.77	2666.67	1314.6	21.38	0	17.97	5.47	36.17	0
ENSG00000185631	RPL14P6	0	0	0	0	0	0	0	0	0	0	0	0	0	0
ENSG00000185633	NDUFA4L2	0	0	0	0	21.46	0	0	95.4	0	0	0	0	0	0
ENSG00000185634	SHC4	0	0	0	0	0	0	0	0	0	0	162.64	0	0	0
ENSG00000185641	AC034236.1	0	0	0	0	0	0	0	0	0	0	0.07	0	0	0
ENSG00000185650	ZFP36L1	288.55	0	0	0	3.36	2.14	88.07	2446.14	93.43	0	376.15	203.29	112.92	26.15
ENSG00000185651	UBE2L3	5.37	0	0	0	1.47	84.79	25433.5	3377.34	0.89	26.37	6003.17	3199.34	165.62	0
ENSG00000185652	NTF3	0	0	0	0	0	0	93.43	0	0	0	225.84	0	0	0
ENSG00000185658	BRWD1	4.28	0	0	0	239.64	2221.57	601.04	477.66	68.45	658.69	42171.1	6420.31	531.19	50.82
ENSG00000185664	PMEL	0	0	0	0	0	0	0	18.67	0	0	0	26.83	0	0
ENSG00000185666	SYN3	0	0	0	0	0.3	0	109.94	150.56	0	0	96.58	0	0	0
ENSG00000185668	POU3F1	0	0	0	0	0	0	0	0	0	0	0	0	0	0
ENSG00000185669	SNAI3	0	0	0	0	0	0	8.72	72.14	0	0	44.89	0	0	0
ENSG00000185670	ZBTB3	0	0	0	0	0	0	0	118.04	0	0	0	0	0	0
ENSG00000185684	EP400P1	0.6	0	0	875.11	52.3	36.07	2060.36	189.74	0	0	9.15	5.31	22.61	0
ENSG00000185686	PRAME	0	0	0	0	0	0	0	10.69	0	0	0	0	0	0
ENSG00000185697	MYBL1	0	0	0	0	5.37	0	515.17	2.84	0	0	1410.71	24.22	0.15	0
ENSG00000185710	SMG1P4	0	0	0	0	44.05	0	32.32	0.17	0	0	363.34	0	5.71	0
ENSG00000185716	MOSMO	0	0	0	0	0	0	11.19	5.31	0	0	14.97	10.99	22.82	0
ENSG00000185721	DRG1	18.03	0	0	0	0.78	3.01	157.09	1080.64	0	0	139.3	107.87	9.41	0
ENSG00000185722	ANKFY1	64.39	0	0	0	1.24	12.18	8776.25	1221.52	2.01	0.88	1937.44	545.77	374.82	0
ENSG00000185728	YTHDF3	47.43	0	0	0	4.37	1193.68	8464.11	37.16	4.39	76.75	14368.8	2100.71	667.28	0
ENSG00000185730	ZNF696	0	0	0	0	0	0	1.71	29.44	2.07	0	34.87	0	59.02	0
ENSG00000185736	ADARB2	0	0	0	0	0	0	0	0	0	0	0	0	0	0
ENSG00000185737	NRG3	0	0	0	0	0	0	0	0	0	0	0	0	0	0
ENSG00000185739	SRL	0.62	0	0	0	0	0	0	0	0	0	0	0	0	0
ENSG00000185742	C11orf87	0	0	0	0	0	0	0	0	0	0	0	0	0	0
ENSG00000185745	IFIT1	3.46	0	0	0	9.41	531.72	7989.32	37.56	0	0	93.85	0.83	2.03	0
ENSG00000185753	CXorf38	0.15	0	43.56	0	61.02	3047.85	4871.9	640.36	0	0	8.21	3.44	18.09	10.38
ENSG00000185760	KCNQ5	0	0	0	0	0	0	37.27	0	0	0	7.03	0	0	0
ENSG00000185761	ADAMTSL5	0	0	0	0	0	0	149.64	4.65	0	0	0	13.84	0	0.44
ENSG00000185774	KCNIP4	0	0	0	0	0	0	0	0	0	0	0	0	0	0
ENSG00000185787	MORF4L1	26.15	0	0	0	57.72	97.73	246.72	145.53	13.56	145.34	209.33	163.47	87.12	65.87
ENSG00000185798	WDR53	0	0	0	0	0.26	0	36.7	153.73	0	0	16.7	70.53	0	0
ENSG00000185800	DMWD	0	0	0	0	0.4	0	180.86	0	0.52	0	192.91	75.28	26.15	0
ENSG00000185803	SLC52A2	0	0	0	0	0.62	0	200.7	5.51	6.15	0	357.57	95.88	198.38	0
ENSG00000185808	PIGP	0	0	0	0	0	477.53	24.2	61.08	6.22	0	1516.7	486.93	0	0
ENSG00000185811	IKZF1	0.26	0	0	0	24.22	0	529.95	124.46	84.69	0	19206.8	80.48	54.21	0
ENSG00000185813	PCYT2	0.13	0	0	0	0.6	90.96	873.3	1270.33	78.45	0	654.59	196.51	4.28	0
ENSG00000185818	NAT8L	0	0	0	0	0	0	0	0	0	0	0	0	0	0
ENSG00000185823	NPAP1	0	0	0	0	0	0	0	0	0	0	0	0	0	0
ENSG00000185825	BCAP31	152.26	0	0	0	432.85	1176.75	21821.8	3600.27	91.48	94.06	140.64	3.47	8.12	0
ENSG00000185829	ARL17A	0	0	0	0	17.43	2290.39	1373.57	342.2	0	0	7.81	3.12	18.09	0
ENSG00000185834	RPL12P4	0	0	0	0	0	0	10.16	4.28	0	0	0	0	0	0
ENSG00000185837	HDHD5-AS1	0	0	0	0	0	0	0	0	0	0	0	0	0	0
ENSG00000185838	GNB1L	0	0	0	0	6.78	0	0	0.2	0	0	0	0	0	0
ENSG00000185842	DNAH14	0	0	0	6.78	0	18.61	7.88	0	0	0	9.38	14.5	0	0
ENSG00000185862	EVI2B	0	0	0	0	1.29	2.04	261.39	434.07	0	0	736.92	145.2	178.79	0
ENSG00000185864	NPIPB4	10.73	0	0	0	2.81	94	8274.37	958.53	3.28	0	1875.21	385.8	191.77	144.28
ENSG00000185869	ZNF829	0	0	0	0	0	0	394.48	0	0	0	752.79	0	0	0
ENSG00000185875	THNSL1	0	0	0	0	36.17	6.92	15.79	54.49	0	0	984.98	324.62	10.73	0
ENSG00000185880	TRIM69	0	0	0	0	6.92	0	291.34	379.61	0	0	6384.24	42.92	30.49	0
ENSG00000185883	ATP6V0C	0	0	0	0	1.27	81.29	1423	1994.88	113.32	450.86	1019.45	88.09	38.48	0
ENSG00000185885	IFITM1	0.47	0	0	0	1.32	338.12	3528.68	7104.07	162.31	0	762.33	55.58	0.78	0
ENSG00000185896	LAMP1	45.22	768.21	0	0	85.05	2220.72	7435.3	9955.09	96.58	0	1432.22	34.13	0.4	0
ENSG00000185899	TAS2R60	0	0	0	0	0	0	0	0	0	0	0	0	0	0
ENSG00000185900	POMK	0	0	0	0	122.03	1677.22	3230.05	338.82	29.93	14.74	9.88	6.4	4.52	0
ENSG00000185904	LINC00839	0	0	0	0	0	0	0	0	0	0	0	0	0	0
ENSG00000185905	C16orf54	0	0	0	0	0	0	64.13	0	0	0	49.74	0	0	0
ENSG00000185909	KLHDC8B	112.92	0	0	0	0	0	15.51	0.27	0	0	100.35	0.45	0	0
ENSG00000185915	KLHL34	0	0	0	0	2.14	0	1.2	0	0	0	0.45	0	0	0
ENSG00000185917	SETD4	0	0	0	0	2.33	0.13	56.21	669.18	3.46	2.9	95.36	153.5	18.82	26.15
ENSG00000185920	PTCH1	0	0	0	0	0.23	0	3924.67	598.65	0.52	0	1022.65	1138.59	8.72	0
ENSG00000185924	RTN4RL1	0	0	0	0	0	0	0	0	0	0	0	0	0	0
ENSG00000185933	CALHM1	0	0	0	0	0	0	0	0	0	0	0	0	0	0
ENSG00000185942	NKAIN3	0	0	0	0	0	0	0	0	0	0	306.59	5.37	0	0
ENSG00000185946	RNPC3	0	0	0	0	1.27	43.94	2097.17	2201.9	43.58	0	3530.52	223.62	25.65	0.78
ENSG00000185947	ZNF267	0.78	0	0	0	3.08	371.31	17568.1	2135.58	0	0	3815.06	425.39	3.1	0.07
ENSG00000185950	IRS2	0	0	0	0	16.59	809.24	14121	5446.45	10.73	470.95	1603.24	28.96	0.1	0.47
ENSG00000185955	C7orf61	0	0	0	0	0	0	0	0	0	0	0	0	0	0
ENSG00000185958	FAM186A	0	0	0	0	0	0	0	0	0	0	0	0	0	0
ENSG00000185960	SHOX	0	0	0	0	0	0	0	0	0	0	0	0	0	0
ENSG00000185963	BICD2	0	0	0	0	91.21	10.16	1631.02	45.76	1.4	0	2233.63	456.77	0.82	0.44
ENSG00000185972	CCIN	0	0	0	0	0	0	0	0	0	0	0	0	0	0
ENSG00000185973	TMLHE	87.17	0	0	0	0	28.7	30.12	38.26	0	0	43.56	27.68	18.67	9.41
ENSG00000185974	GRK1	0	0	0	0	0	0	0	0	0	0	0	0	0	0
ENSG00000185985	SLITRK2	0	0	0	0	0	0	194.42	0	0	0	20.74	0	0	0
ENSG00000185986	SDHAP3	3.39	0	0	0	1.09	4.52	415.25	3.2	0	0	724.56	287.65	0	10.73
ENSG00000185989	RASA3	17.1	0	0	0	76.87	0	39.32	93.6	0	0	3268.74	1388.66	32.19	0
ENSG00000186001	LRCH3	2.59	0	0	0	103.81	0.45	743.08	858.78	188.2	87.17	14608	938.97	40.66	2.14
ENSG00000186007	LEMD1	0	0	0	0	0	0	0	498.72	0	0	0	0	0	0
ENSG00000186010	NDUFA13	0.78	0	0	0	20.21	2157.32	22649.4	7775.25	180.35	493.63	3628.71	611.37	1.55	0
ENSG00000186017	ZNF566	0	0	0	0	2.07	0	967.55	757.45	0	0	335.61	1.55	0.03	0
ENSG00000186019	AC021092.1	0	0	0	0	0	0	0	0	0	0	0.78	0.13	0	0
ENSG00000186020	ZNF529	0	0	0	0	8.72	0	1427.23	166.02	0	0	4.71	1.87	0	0
ENSG00000186026	ZNF284	0	0	0	0	0	0	1324.77	147.5	0	0	30.29	103.99	0	0
ENSG00000186038	HTR3E	0	0	0	0	0	0	0	2.07	0	0	99.47	20.76	0	0
ENSG00000186047	DLEU7	0	0	0	0	0	0	13.19	0.07	0	0	0	0	0	0
ENSG00000186049	KRT73	0	0	0	0	0	0	0	0	0	0	0	0	0	0
ENSG00000186051	TAL2	0	0	0	0	0	0	0	0	0	0	0	0	0	0
ENSG00000186056	MATN1-AS1	0	0	0	33.87	0	0	0	38.06	0	0	0	0	0	0
ENSG00000186063	AIDA	0	0	0	0	0.31	737.01	5110.99	23.68	0	0	6878.58	871.66	90.17	10.73
ENSG00000186073	C15orf41	0	0	0	0	0	0	15.79	20.21	0	0	374.82	90.17	16.1	0
ENSG00000186074	CD300LF	0	0	0	0	0	4.91	185.88	60.16	0	0	1154.21	144.87	0	0
ENSG00000186076	AC012085.1	0	0	0	0	0	0	0	0	0	0	0	0	0	0
ENSG00000186081	KRT5	0	0	0	0	0	0	0	0	0	0	0	0	0	0
ENSG00000186086	NBPF6	0	0	0	0	0	0	0	288.55	0	0	0	0	0	0
ENSG00000186088	GSAP	0	0	0	0	28.23	0	16826.3	482.9	0	0	119.44	0.5	0	0
ENSG00000186094	AGBL4	0	0	0	0	0	0	0	23.72	0	0	1.04	0	0	0
ENSG00000186104	CYP2R1	0	0	0	0	18.03	799.46	1758.45	194.53	0	0	32.79	198.95	24.22	0.37
ENSG00000186105	LRRC70	0	0	0	0	10.73	0	277.89	0	0	0	113.04	0	0	0
ENSG00000186106	ANKRD46	0	0	0	0	10.16	0	152.28	2.17	0	0	730.14	1.86	0	0
ENSG00000186111	PIP5K1C	0	0	0	0	27.79	0	6.41	9.53	67.82	17.3	15.42	0	0	0
ENSG00000186115	CYP4F2	0	0	0	0	0	0.03	50.9	54.26	0	0	39.11	213.66	65.87	0
ENSG00000186130	ZBTB6	0	0	0	0	0.13	2.81	2419.01	152.26	0	0	862.93	338.75	0	0
ENSG00000186132	C2orf76	0	0	0	0	0	22.61	564.04	0.15	0	0	583.41	156.9	36.07	0
ENSG00000186141	POLR3C	0	0	0	0	72.34	0	78.42	87.45	20.74	0	2449.38	703.35	53.66	0
ENSG00000186148	AC013268.1	0	0	0	0	0	0	0	0	0	0	0	5.37	0	0
ENSG00000186153	WWOX	0	0	0	0	0.22	0	528.96	263.47	87.17	0	702.88	44.05	0	0
ENSG00000186162	CIDECP1	0	0	0	0	0	0	0	78.45	0	0	0	8.55	0	0
ENSG00000186166	CCDC84	4.52	0	0	0	33.19	451.67	3312.33	1406.7	32.19	0	598.54	6.2	0.07	0.31
ENSG00000186174	BCL9L	96.89	0	104.58	0	357.57	0	3913.51	976.53	64.37	0	40.07	2.04	1.09	0
ENSG00000186184	POLR1D	0	0	0	0	61.02	0	4260.23	681.02	4.28	0	15.76	10.46	4.52	3.46
ENSG00000186185	KIF18B	0	0	0	0	72.14	0	0	8.55	2.07	0	1.56	0	0	0
ENSG00000186187	ZNRF1	0	0	0	0	16.1	1040.16	314.23	18.36	0	0	176.34	13.84	0	0
ENSG00000186188	FFAR4	0	0	0	0	27.11	0	135.73	2.24	1.56	9.04	384.1	5.36	2.2	0
ENSG00000186193	SAPCD2	0	0	0	0	0	42.66	4.94	11.4	58.78	0	4.39	5.27	0	0
ENSG00000186197	EDARADD	0	0	0	0	0	0	0	0	0	0	24.61	0	0	0
ENSG00000186198	SLC51B	10.73	0	0	0	0.07	92.6	4575.77	41.52	0	0	292.48	526.95	113.32	54.1
ENSG00000186204	CYP4F12	0	0	0	4.58	2.03	0	685.16	7.97	9.67	2.07	3039.37	400.97	180.35	21.46
ENSG00000186205	MTARC1	8.55	0	0	0	58.78	830.49	55.48	34.71	0	0	1141.88	937.8	16.1	0
ENSG00000186212	SOWAHB	0	0	0	0	44.99	5.44	205.65	199.14	0	0	2110.05	209.26	16.94	2.14
ENSG00000186222	BLOC1S4	0	0	0	0	0	0	0	348.16	0	0	225.35	0	0	0
ENSG00000186230	ZNF749	0	0	0	0	0.44	0	856.29	540.43	18.03	0	233.78	76.96	0	0
ENSG00000186231	KLHL32	0	0	0	0	0	0	461.98	126.24	0	0	72.68	3.36	0	0
ENSG00000186234	FAM86MP	0	0	0	0	18.82	0	0	0	0	0	0	0	0	0
ENSG00000186235	LINC02610	0	0	0	0	0	0	0	0	0	0	0	0.16	0	0
ENSG00000186244	AC091180.1	0	0	0	0	0	0	0	0	0	0	0	0	0	0
ENSG00000186260	MRTFB	2.07	0	0	0	80.48	1189.24	4168.41	112.72	0.5	0	4155.27	339.12	1.04	3.52
ENSG00000186265	BTLA	0	0	0	0	0	143.22	86.35	0.17	0	0	1190.37	0.52	0	0
ENSG00000186272	ZNF17	0	0	0	0	17.1	1.55	10.09	4.68	18.09	0	18.69	6.59	4.15	0
ENSG00000186280	KDM4D	0	0	0	0	0	0	0	27.13	0	0	0	0	0	0
ENSG00000186281	GPAT2	0	0	0	0	0	0	0	0	0	0	0	0	0	0
ENSG00000186283	TOR3A	20.33	0	0	0	1.09	0	1892.83	12.21	2.64	0	2465.37	174.33	252.48	0
ENSG00000186298	PPP1CC	0	0	0	0	140.17	228.39	336.97	187.64	4.15	65.87	22166.4	3967.61	139.5	0
ENSG00000186300	ZNF555	0.52	0	0	0	0	6.93	325.62	70.53	103.51	0	5410.38	359.49	6.78	0
ENSG00000186301	MST1P2	0	0	0	0	0	0	0	0	17.43	0	96.58	0	0	0
ENSG00000186310	NAP1L3	0	0	0	0	0	0	37.64	0	0	0	182.96	6.41	0	0
ENSG00000186312	CA5BP1	0	0	0	0	0	0	610.17	685.31	0	0	61.99	0.26	0	0
ENSG00000186314	PRELID2	0	0	0	0	188.2	0	13237.4	1357.48	0	109.02	86.61	0.4	4.68	0
ENSG00000186318	BACE1	0	0	0	0	0	0	1341.38	227.01	23.51	0	3.97	3.9	0	3.46
ENSG00000186326	RGS9BP	0	0	0	0	0	0	0	0	0	0	0	0	0	0
ENSG00000186329	TMEM212	0	0	0	0	0	0	0	0	0	0	0	0	0	0
ENSG00000186340	THBS2	0	0	0	0	0	0	10.34	0	0	0	131.49	0	0	0
ENSG00000186350	RXRA	69.73	0	0	0	66.27	67.22	31.52	14.83	81.39	0	15.42	39.99	18.67	56.46
ENSG00000186352	ANKRD37	0	0	0	0	0	0.33	91.03	289.38	17.3	0	87.01	130.68	28.23	0
ENSG00000186364	NUDT17	0	0	0	0	0	0	0	13.84	0	0	10.37	0	0	0
ENSG00000186369	LINC00643	0	0	0	0	0	0	0	0	0	0	319.93	0	0	0
ENSG00000186376	ZNF75D	0	0	0	0.16	22.61	6.92	53.62	45.7	0	0	2283.76	396.76	91.21	3.39
ENSG00000186377	CYP4X1	0	0	0	0	0	0	0	80.9	28.23	0	126.24	0	0	0
ENSG00000186395	KRT10	0	0	0	0	0	0	128.61	56.46	34.87	0	230.72	121.97	0	0
ENSG00000186399	GOLGA8R	0	0	0	0	3.08	0	56.46	130.75	162.31	0	189.74	10.69	0	0
ENSG00000186407	CD300E	0	0	0	0	0	0	0	0	0	0	0	0	0	0
ENSG00000186409	CCDC30	0	0	0	0	47.05	0	2326.46	139.5	27.11	0	16.03	0.3	0	0
ENSG00000186416	NKRF	0	0	0	0	26.15	2813.4	3262.24	182.96	10.69	0	11.42	6.4	9.04	6.92
ENSG00000186417	GLDN	0	0	0	0	234.45	0	264.28	25.65	0	0	0	0	0	0.15
ENSG00000186431	FCAR	0	0	0	0	0	0	0	0	0	0	0	0	0	0
ENSG00000186432	KPNA4	18.82	0	0	0	77.93	200.94	602.13	12.36	0	0	3650.71	9.61	7.03	2.07
ENSG00000186439	TRDN	0	0	0	0	0	0	0	0	0	0	0.45	0	0	0
ENSG00000186446	ZNF501	0	0	0	0	0	0	32.48	271.29	0	0	41.75	41.49	28.23	0
ENSG00000186448	ZNF197	26.83	0	0	0	0.43	17.18	5403.21	391.02	0.97	0	858.78	630.46	87.17	0
ENSG00000186451	SPATA12	0	0	0	0	0.16	0	0	0	0	31.12	0	0	0	0
ENSG00000186452	TMPRSS12	0	0	0	0	0	0	0	0	0	0	26.15	0	0	0
ENSG00000186453	FAM228A	0	0	0	0	0	0	0	0	0	0	180.35	0	0	0
ENSG00000186462	NAP1L2	0	0	0	0	0	0	95.42	0	0	0	166.33	0	0	0
ENSG00000186468	RPS23	4.53	429.54	3.46	18.62	78.22	10270.1	1.34254e+06	250621	162.31	128.77	112023	21256.8	47.57	0.73
ENSG00000186469	GNG2	0	0	0	0	0	0	2658.58	865.66	0	0	870.02	4.4	0.1	0
ENSG00000186470	BTN3A2	0	0	0	0	178.79	0	16122.9	1534.54	13.55	0	171.93	2.7	2.65	0
ENSG00000186471	AKAP14	0	0	0	0	0	0	0	0	0	0	0	0	0	0
ENSG00000186472	PCLO	0.88	0	0	0	757.45	1040.91	4963.65	162.46	10.08	2.27	207.99	732.48	397.94	1.19
ENSG00000186474	KLK12	0	0	0	0	0	0	8.55	3.62	0	0	0	34.6	0	0
ENSG00000186479	RGS7BP	0	0	0	0	0	0	7.5	0	0	0	86.51	0	0	0
ENSG00000186480	INSIG1	0	0	0	0	8.55	5.17	43.65	7.96	0	0	61.14	67.67	22.82	0
ENSG00000186481	ANKRD20A5P	0	0	0	0	0	3.54	75.73	212.51	0	4.62	72.51	12.45	84.69	0
ENSG00000186487	MYT1L	0	0	0	0	0	0	0	0	0	0	0	0	0	0
ENSG00000186493	C5orf38	0	0	0	0	0	0	44.99	4.54	0	0	0	0	0	0
ENSG00000186496	ZNF396	0	0	0	0	0	183.4	14.89	17.58	12.45	0	209.2	216.42	0	0
ENSG00000186501	TMEM222	0	0	0	0	17.3	0	0	56.01	0	0	1478.84	37.56	0	0
ENSG00000186510	CLCNKA	0	0	0	0	0	0	0	0	0	0	0	0	0	0
ENSG00000186517	ARHGAP30	0	0	0	0	6.59	20.74	2691.21	348.67	0	0	1287.5	100.47	1.81	0
ENSG00000186522	SEPTIN10	0	0	0	0	18.67	799.83	41665.6	5680.9	32.19	196.51	3834.94	41.37	1.4	0.31
ENSG00000186523	FAM86B1	0	0	0	0	28.23	0	0	91.21	33.88	0	0	0	0	0
ENSG00000186526	CYP4F8	0	0	0	0	0	0	0	0	0	0	0	0	0	0
ENSG00000186529	CYP4F3	0	0	0	0	108.21	0	470.95	64.13	1.81	0	11.71	9.04	6.92	0
ENSG00000186532	SMYD4	0	0	0	0	64.39	0	213.76	22.49	0.1	0	786.74	6.92	0	0.88
ENSG00000186564	FOXD2	0	0	0	0	0	0	124.87	1.74	0	0	276.83	1.04	0	0
ENSG00000186566	GPATCH8	104.6	0	0	0	100.47	2.33	108.16	84.01	298.42	359.88	78.34	50.09	99.57	28.23
ENSG00000186567	CEACAM19	90.17	0	0	0	1.81	0	0	103.99	6.92	0	0	18.67	0	0
ENSG00000186575	NF2	134.14	0	0	0	0.67	0	2251.71	785.51	1.04	0	541.41	216.43	113.32	36.07
ENSG00000186577	SMIM29	0	0	0	0	0	0	0	0.74	0	0	0	0	0	0
ENSG00000186583	SPATC1	0	0	0	0	0	0	4.32	0	0	0	0	0	0	0
ENSG00000186591	UBE2H	0	0	0	0	65.75	13.18	624.43	1186.53	18.82	461.98	18882.2	563.38	111.81	0
ENSG00000186594	MIR22HG	0	0	0	0	0.67	82.17	2217.48	432.85	0	559.07	2055	223.62	59.85	1.55
ENSG00000186603	HPDL	0	0	0	0	0	0	366.98	69.73	108.21	0	91.48	2.14	0	0
ENSG00000186615	KTN1-AS1	0	0	0	0	2.07	0	183.05	90.17	0	0	0	0	0.03	0
ENSG00000186625	KATNA1	0	0	0	0	28.23	8.72	13039	279.01	27.11	87.64	64.38	2.44	0	9.04
ENSG00000186628	FSD2	0	0	0	0	0	0	0	0	0	0	0	0	0	0
ENSG00000186635	ARAP1	11.43	0	0	1429.53	1659.18	0	2808.78	1588.27	30.25	0	121.02	623.97	38.06	0.97
ENSG00000186638	KIF24	0	0	0	0	0	108.42	459.59	9.05	0.07	3.44	361.72	86.51	0.22	0
ENSG00000186642	PDE2A	0	0	0	0	0	0	20.68	0	0	0	0	0.07	0	0
ENSG00000186645	SPDYE17	0	0	0	0	0	0	0	0	0	0	1.12	0	0	0
ENSG00000186648	CARMIL3	0	0	0	0	0	0	0	81.39	20.76	0	0	0	0	0
ENSG00000186652	PRG2	0	0	0	0	0	0	0	0	0	0	0	0	0	0
ENSG00000186654	PRR5	0	0	0	0	1.87	0	920.46	2.9	0	0	141.15	8.72	0	0
ENSG00000186660	ZFP91	34.2	0	0	0	248.68	567.5	134.94	203.46	0	0	8612.05	1659.18	311.2	0
ENSG00000186665	C17orf58	0	0	0	0	6.92	0	31.2	37.34	0	0	667.28	16.1	0	0
ENSG00000186666	BCDIN3D	0	0	0	0	0	0	437.69	225.84	0	0	332.66	23.72	0	0
ENSG00000186684	CYP27C1	0	0	0	0	0	0	0	0	0	0	0	0	0	0
ENSG00000186687	LYRM7	0	0	0	0	10.37	18.82	1560.28	883.69	5.37	0	816.58	2.84	0	0
ENSG00000186704	DTX2P1	0	0	18.9	0	0	0	0	0	74.54	49.17	7.76	0	0.78	0
ENSG00000186710	CFAP73	0	0	0	0	0	0	0	0	0	0	0	0	0	0
ENSG00000186714	CCDC73	0	0	0	0	0	0	81.32	2.14	0	0	0	0	0	0
ENSG00000186715	MST1L	0	0	0	0	0	33.88	19.24	4.91	0	0	221.55	124.57	0	0
ENSG00000186716	BCR	122.33	0	0	0	125.36	290.72	197.78	11.96	10.15	189.9	1429.14	4.24	12.3	4.15
ENSG00000186723	OR10H1	0	0	0	0	0	0	0	0	0	0	0	0	0	0
ENSG00000186765	FSCN2	0	0	0	0	0.52	0	0	0	27.68	0	6.59	0	0	0
ENSG00000186766	FOXI2	0	0	0	0	0	0	0	0	0	0	0	0	0	0
ENSG00000186767	SPIN4	0	0	0	0	0.47	0	519.06	1.86	7.03	0	555.18	43.58	0	0
ENSG00000186777	ZNF732	0	0	0	0	4.52	0	0	0	0	0	0	0	0	0
ENSG00000186787	SPIN2B	0	0	0	0	17.3	0	97.99	207.43	0	0	2019.87	118.04	0	0
ENSG00000186790	FOXE3	0	0	0	0	0	0	0	0	0	0	0	0	0	0
ENSG00000186792	HYAL3	0	0	0	0	0	0	0	113.32	0	0	115.2	32.06	0	0
ENSG00000186806	VSIG10L	0	0	0	0	4.15	0	1107.01	162.31	0	0	0	2.33	0.13	0
ENSG00000186810	CXCR3	0	0	0	0	0	0	360.69	0	0	0	9.05	0	0	0
ENSG00000186812	ZNF397	0	0	0	0	95.88	865.66	5220.66	955.46	4.28	0	24.14	8.59	40.69	20.76
ENSG00000186814	ZSCAN30	0	0	0	0	144.28	0	687.8	156.05	0.52	0	44.97	63.3	38.06	0
ENSG00000186815	TPCN1	74.68	0	0	0	230.72	477.73	1750.73	62.57	2.54	3.9	2039.2	311.43	3.2	0
ENSG00000186818	LILRB4	0	0	0	0	3.39	0	1.55	0.27	0	0	467.15	0.45	0	0
ENSG00000186827	TNFRSF4	0	0	0	0	0	0	0	0	0	0	0	2.64	0	0
ENSG00000186831	KRT17P2	0	0	0	0	0	0	0	0	0	0	0	0	0	0
ENSG00000186832	KRT16	0	0	0	0	0	0	0	17.3	0	0	0	0	0	0
ENSG00000186834	HEXIM1	50.82	0	0	0.03	5.47	596.84	3072.82	12.73	0	0	3754.52	976.26	306.59	0
ENSG00000186847	KRT14	0	0	0	0	0	0	4.39	0	0	0	0	0	0	0
ENSG00000186854	TRABD2A	0	0	0	0	79.59	6.85	222.79	838.04	94.1	0	6744.94	563.38	33.88	0
ENSG00000186862	PDZD7	0	0	0	0	0	0	0	84.69	0	0	0	27.11	0	0
ENSG00000186866	POFUT2	0	0	0	0	1.32	0	2333.63	845.51	306.59	0	193.12	6.41	2.84	0
ENSG00000186868	MAPT	0	0	0	0	0	0	0	0	0	0	0	0	0	0
ENSG00000186871	ERCC6L	13.84	0	0	0	0	0	2615.02	257.55	0	0	15	0.13	0	0
ENSG00000186889	TMEM17	0	0	0	0	0	0	0	50.82	0	0	0.07	0.47	0	0
ENSG00000186891	TNFRSF18	0	0	0	0	0	0	142.3	0	0	0	0	0	0	0
ENSG00000186895	FGF3	0	0	0	0	0	0	0	0	0	0	0	0	0	0
ENSG00000186907	RTN4RL2	0	0	0	0	0	0	0	0.2	0	0	0	0	0	0
ENSG00000186908	ZDHHC17	0	0	0	0	10.69	19.39	42.71	18.43	0	0	59.2	25.05	0	18.82
ENSG00000186910	SERPINA11	0	0	0	0	0	0	0	0	0	0	0	0	0	0
ENSG00000186912	P2RY4	0	0	0	0	0	0	0	0	0	0	0	0	0	0
ENSG00000186918	ZNF395	16.94	0	0	0	5	687.27	1591.78	28.3	1.76	0	1769.05	784.5	36.07	10.73
ENSG00000186919	ZACN	0	0	0	0	0	0	0	1.76	2.07	0	0	0	0	0
ENSG00000186951	PPARA	1.55	0	0	0	179.94	11.1	1233.92	1165.78	103.51	69.73	17349.3	767.27	81.32	10.69
ENSG00000186952	TMEM232	0	0	0	0	0	0	132.76	37.64	0	0	0	27.11	0	0
ENSG00000186973	FAM183A	0	0	0	0	0	0	0	0	0	0	0	0	0	0
ENSG00000186976	EFCAB6	0	0	0	0	0	0	252.78	126.24	0	0	0	0.26	0	0
ENSG00000186994	KANK3	0	0	0	0	18.82	0	1280.46	32.19	0	0	0	0	0	0
ENSG00000186998	EMID1	0	0	0	0	0	0	0	6.78	0	0	0.3	0	0	0
ENSG00000187017	ESPN	0	0	0	0	541.04	1110.66	233.78	51.3	0.78	2.6	0	72.34	117.65	0
ENSG00000187021	PNLIPRP1	0	0	0	0	0	0	0	0	0	0	0	0	0	0
ENSG00000187024	PTRH1	0	0	0	0	27.11	0	0	0.1	0	0	0	0.07	0	0
ENSG00000187033	SAMD7	0	0	0	0	0	0	0	0.94	0	0	0	0	0	0
ENSG00000187037	GPR141	0	0	0	0	0	0	0	0	0	0	2.2	0	0	0
ENSG00000187045	TMPRSS6	0	0	0	0	0	0	0	0	0	0	0	0	0	0
ENSG00000187049	TMEM216	0	0	0	0	0.16	0	1398	4.1	1.76	0	131.74	244.07	0	0
ENSG00000187051	RPS19BP1	4.28	0	0	0	103.99	1705.97	87.73	182.8	20.74	0	2553.98	3931.54	48.29	0
ENSG00000187068	C3orf70	0	0	0	0	6.92	0	105.46	82.97	18.82	0	1947.74	225.35	0	0
ENSG00000187079	TEAD1	0	0	0	0	2.46	5.71	2076.42	2738.26	43.58	0	2645.2	152.47	55.58	0.26
ENSG00000187080	OR2AK2	0	0	0	0	0	0	0	0	0	0	0	0	0	0
ENSG00000187091	PLCD1	0	0	0	0	45.64	1769.05	4471.64	1550.97	48.29	0	442.49	8.79	0.5	1.41
ENSG00000187097	ENTPD5	31.14	0	0	0	414.03	958.83	44040.5	1110.66	20.33	79.09	419.08	4.58	10.93	9.04
ENSG00000187098	MITF	0	0	0	0	0	541.04	2875.92	57.6	0	0	7.15	3.28	4.52	0
ENSG00000187105	HEATR4	0	0	0	0	18.03	0	135.53	0	0	0	2.5	31.65	0	0
ENSG00000187109	NAP1L1	4.15	0	17.43	2560.91	241.45	769.11	32024.1	496.9	0.83	0	32871.4	2761.39	2.98	1.76
ENSG00000187116	LILRA5	0	0	0	0	0	0	7.24	0	0	0	65.75	0	0	0
ENSG00000187118	CMC1	0	0	0	0	14.96	65.67	39.74	27.64	0	0	39.39	101.51	8.3	0
ENSG00000187122	SLIT1	0	0	0	0	0	0	0	0	0	0	0	0	0	0
ENSG00000187123	LYPD6	0	0	0	0	0.03	0	402.41	76.13	0.45	0	26.97	65.87	0	0
ENSG00000187134	AKR1C1	0	0	0	0	0.31	0	1266.5	0.74	0	0	733.97	43.58	0	0
ENSG00000187140	FOXD3	0	0	0	0	0	0	0	0	0	0	0	0	0	0
ENSG00000187144	SPATA21	0	0	0	0	0	0	21.97	0	0	0	0	0	0	0
ENSG00000187147	RNF220	0	0	0	0	0.74	8.35	1057.92	1355.01	52.3	0	257.55	54.21	0	0
ENSG00000187151	ANGPTL5	0	0	0	0	0	0	0	0	0	0	0	0	0	0
ENSG00000187164	SHTN1	9.04	0	0	0	41.49	84.69	19298.7	7610.6	80.48	0	2146.2	43.43	0.7	0.47
ENSG00000187172	BAGE2	0	0	0	0	0	0	0	0	0	0	0	0	0	0
ENSG00000187186	AL162231.1	0	0	0	0	0	0	0	23.72	0	0	0.3	0	0	0
ENSG00000187187	ZNF546	0	0	0	749.63	0	0	613.26	44.89	0	0	16.08	36.17	0	0
ENSG00000187189	TSPYL4	0	0	0	0	69.75	111.81	106.88	12.67	0	0	49.74	83.05	0	0
ENSG00000187193	MT1X	0	0	0	0	0	0	218.2	1.5	0	0	72.67	1.94	0	0
ENSG00000187210	GCNT1	0	0	0	0	19.24	0	30.89	31.54	13.56	0	43.64	23.73	39.41	0
ENSG00000187231	SESTD1	0	0	0	0	8.79	11.55	694.71	3477.04	3.46	0.6	720.66	381.68	668.1	0
ENSG00000187239	FNBP1	48.29	0	0	0	1.47	0.31	11593.1	1045.04	2.31	0	3889.4	1307.96	139.47	108.21
ENSG00000187240	DYNC2H1	0	0	0	0	1.09	637.53	4495.04	10.72	0	0	7396.12	348.67	126.24	0
ENSG00000187242	KRT12	38.48	0	0	0	54.26	0	6.03	7.03	0	0	392.25	270.52	37.56	0
ENSG00000187243	MAGED4B	0	0	0	0	0	0	82.17	0	65.87	0	757.45	42.92	0	0
ENSG00000187244	BCAM	0.13	0	0	0	0.67	0	51.86	9.41	0	0	112.68	10.16	0	0
ENSG00000187257	RSBN1L	0.47	0	0	0	7.03	0	11592.9	2423.23	72.14	0	3747.3	250.1	4.4	0.17
ENSG00000187258	NPSR1	0	0	0	0	0	0	950.11	288.55	0	0	40.62	0	0	0
ENSG00000187260	WDR86	0	0	0	0	0	0	0	0	0	0	0	0	0	0
ENSG00000187266	EPOR	0	0	0	0	0	0	0	47.43	0	0	0.07	0	0	0
ENSG00000187268	FAM9C	0	0	0	0	0	0	0	0	0	0	1.09	0	0	0
ENSG00000187288	CIDEC	0	0	0	0	32.19	6.78	361.26	1.03	0	0	935.95	72.67	0.6	0
ENSG00000187323	DCC	0	0	0	0	0	0	1.81	0	0	0	0	0	0	0
ENSG00000187325	TAF9B	0	0	0	0	0	1.55	8.48	4.06	0	0	15.34	9.23	0	0
ENSG00000187372	PCDHB13	0	0	0	0	0	0	0.16	22.61	0	0	0	4.15	0	0
ENSG00000187391	MAGI2	0	0	0	0	0	0	714.4	38.06	0	0	246.85	94.1	0	0
ENSG00000187398	LUZP2	0	0	0	0	0	0	93.43	0	0	0	498.72	26.15	72.14	0
ENSG00000187416	LHFPL3	0	0	0	0	0	0	0	0	0	0	0	0	0	0
ENSG00000187446	CHP1	1.03	0	0.16	0	110.73	11.32	1408.37	1157.49	28.23	0	16970.5	1094.57	321.87	0
ENSG00000187474	FPR3	0	0	0	0	0.3	3.08	3428.9	555.18	0	0	2875.92	267.66	0	0
ENSG00000187475	H1-6	0	0	0	0	0	0	395.21	8.72	0	0	0	0	0	0
ENSG00000187479	C11orf96	0	0	0	0	0	0	1429.53	126.24	0	0	40.62	2.59	0	0
ENSG00000187481	HSD3BP1	0	0	0	0	0	0	0	0	0	0	0	0	0	0
ENSG00000187486	KCNJ11	0	0	0	0	0	0	0	0	0	0	0	0	0	0
ENSG00000187492	CDHR4	0	0	0	0	0	0	0	0	0	0	0	0	0	0
ENSG00000187498	COL4A1	2.07	0	0	0	16.1	454.01	2592.97	28.7	0.07	0	1975.9	100.35	0	0
ENSG00000187504	RPL7P48	0	0	0	0	0	0	0	0	0	0	0	0	0	0
ENSG00000187510	PLEKHG7	0	0	0	3.39	4.28	0	1.07	2.34	0	0	3.95	0.88	0	0
ENSG00000187513	GJA4	0	0	0	0	0	0	3.44	0	0	0	0	0	0	0
ENSG00000187514	PTMA	1395.04	887.7	568.61	36.45	35.03	2001.05	85705.2	51736.2	61.66	49.66	21023.5	33282.5	4393.19	883.69
ENSG00000187522	HSPA14	0	0	0	0	0.16	352.68	4529.65	6.85	0	0	5730.58	427.12	198.38	0
ENSG00000187527	ATP13A5	0	0	0	0	0	0	0	0	0	0	0	0	0	0
ENSG00000187531	SIRT7	1.55	0	0	0	79.59	33.73	240.37	267.59	0	400.97	4743.1	375.59	71.15	0
ENSG00000187534	PRR13P5	0	0	0	0	0	0	0	0	0	0	0	0	0	0
ENSG00000187535	IFT140	1.09	0	0	0	5.71	0	997.44	2257.61	865.66	0	681.02	94.06	1.55	0
ENSG00000187536	TPM3P7	9.04	0	0	0	37.34	0	1830.5	829.59	0	0	57.72	0	0.4	0.31
ENSG00000187537	POTEG	0	0	0	0	0	0	0	0	0	0	0	0	0	0
ENSG00000187546	AGMO	0	0	0	0	0	0	198.52	0	12.83	0	2.04	0.47	22.61	0
ENSG00000187553	CYP26C1	0	0	0	0	0	0	0	0	0	0	0	0	0	0
ENSG00000187554	TLR5	0	0	0	0	0	0	295	7.5	0	0	447.63	58.83	0	0
ENSG00000187555	USP7	169.38	0	0	338.03	193.12	239.42	1801.73	34.6	5.47	293.9	10574.9	26.21	20.65	14.52
ENSG00000187556	NANOS3	0	0	0	0	0	0	0	0	0	0	0	0	0	0
ENSG00000187559	FOXD4L3	0	0	0	0	0	0	0	0	0	0	10.11	0	0	0
ENSG00000187566	NHLRC1	0	0	0	0	0.03	0	9.04	10.38	0	0	39.41	0	0	0
ENSG00000187569	DPPA3	0	0	0	0	0	0	0	0	0	0	0	0	0	0
ENSG00000187583	PLEKHN1	0	0	0	0	0	0	0	21.09	0	0	0	0	10.73	0
ENSG00000187595	ZNF385C	0	0	0	0	0	0	0	0	0	0	0	0	0	0
ENSG00000187601	MAGEH1	0	0	0	0	0	0	31.12	0	0	0	407.78	20.33	0	0
ENSG00000187605	TET3	1.09	0	0	0	16.7	0	4864.88	1394.66	342.66	0	1057.1	102.61	2.84	0.1
ENSG00000187607	ZNF286A	13.56	0	0	0	6.22	0	2719.59	2326.46	0	0	622.06	9.31	0	0
ENSG00000187608	ISG15	10.38	0	0	0	0	2135.58	13399.7	413.15	50.82	0	130.04	2.64	4.06	0
ENSG00000187609	EXD3	0	0	0	0	34.87	270.52	686.79	115.2	44.89	0	2.1	2.5	22.61	0
ENSG00000187621	TCL6	0	0	0	0	72.14	0	0	607.09	0	0	3.75	0	0	0
ENSG00000187624	C17orf97	0	0	2126.86	0	10.73	0	57.72	3.88	0	0	0	6.92	0.6	0
ENSG00000187626	ZKSCAN4	0	0	0	0	0	0	106.52	2.17	0.16	0	609.03	2.61	0	0
ENSG00000187627	RGPD1	0	0	0	0	27.79	0	0	0	0	0	0	0	0	0
ENSG00000187630	DHRS4L2	0	0	0	0	3.1	4.58	80.42	311.98	34.6	0	54.05	76.75	0	0
ENSG00000187634	SAMD11	0	0	0	0	0.27	32.01	0	0	0	0	0	0	0	0
ENSG00000187642	PERM1	0	0	0	0	0	0	0	0	0	0	0	0	0	0
ENSG00000187650	VMAC	0	0	0	0	0	0	2.9	8.79	2.07	0	374.82	54.1	0	0
ENSG00000187658	C5orf52	0	0	0	0	0	0	27.68	0	0	0	486.93	5.37	0	0
ENSG00000187664	HAPLN4	0	0	0	0	0	0	0	0	0	0	144.87	0	6.41	0
ENSG00000187672	ERC2	0	0	0	0	0	0	216.43	43.58	0	0	0	0	0	0
ENSG00000187676	B3GLCT	0	0	0	0	8.3	0	2353.49	1118.14	0	0	320.65	16.8	0	0
ENSG00000187678	SPRY4	0	0	0	0	84.69	758.35	11361.8	1480.89	57.6	0	46.28	3.21	3.28	0
ENSG00000187682	ERAS	0	0	0	0	0	0	0	0	0	0	0	0	0	0
ENSG00000187686	KRT18P59	0	0	0	0	0	0	0	0	0	0	0	0	0	0
ENSG00000187688	TRPV2	0	0	0	0	0	0	233	0.52	0	0	325.55	0	0	0
ENSG00000187699	C2orf88	0	0	0	0	16.94	530.14	823.69	1.6	0	0	3681.85	16.01	21.97	6.22
ENSG00000187713	TMEM203	43.58	0	0	0	0	18.61	11.02	12.18	0	0	7.45	16.7	0	0
ENSG00000187715	KBTBD12	0	0	0	0	0.52	0.53	147.25	0	0	0	126.56	47.71	338.75	0
ENSG00000187720	THSD4	0	0	0	0	0.67	25.14	3305.22	813.19	0.67	0	506.14	837.47	69.73	0
ENSG00000187726	DNAJB13	0	0	0	0	0	0	0	0	0	0	0	0	0	0
ENSG00000187730	GABRD	0	0	0	0	0	0	0	0	0	0	0	0	0	0
ENSG00000187733	AMY1C	0	0	0	0	0	0	0	0	0	0	0	0	3.39	0
ENSG00000187735	TCEA1	0.03	0	0	0	1.56	17.14	9544.08	6530.41	52.3	0	12641.2	1223.12	47.03	0.26
ENSG00000187736	NHEJ1	0.78	0	0	0	9.23	416.94	10021.5	1229.05	72.14	0	697.96	181.7	8.53	0
ENSG00000187741	FANCA	0	0	0	0	8.3	0	366.1	342.66	0	0	196.66	4.65	0	0
ENSG00000187742	SECISBP2	41.52	0	0	0	366.98	2484.24	36970.9	2806.17	91.48	117.57	296.28	5.61	4.22	13.56
ENSG00000187753	C9orf153	0	0	0	0	34.87	0	16.1	0	0	0	0	0	0	0
ENSG00000187762	HSPE1P11	0	0	0	0	0	0	0	10.69	0	0	0	0	0	0
ENSG00000187764	SEMA4D	0	0	0	0	42.92	318.49	746.04	20.68	0.1	0	2961.59	34.6	0.82	0
ENSG00000187775	DNAH17	0	0	0	0	0	0	0	0.13	0	0	0	0	0	0
ENSG00000187778	MCRS1	0	0	0	0	25.65	0	10.39	17.49	18.09	0	10.5	10.55	4.15	0
ENSG00000187783	TMEM72	108.21	0	0	0	2.84	5.94	18.11	0	0	0	0	37.34	0	0
ENSG00000187790	FANCM	5.37	0	0	0	0	0.16	3146.97	134.96	0	0	1006.06	159.97	17.43	36.07
ENSG00000187792	ZNF70	0	0	0	0	2.03	0	418.71	3.57	6.15	0	1430.29	191.77	54.1	0
ENSG00000187796	CARD9	0	0	0	0	0	0	12.88	3.52	0	0	662.47	108.21	0	0
ENSG00000187800	PEAR1	0	0	0	0	0	0	7.47	0	0	0	270.52	21.46	0	0
ENSG00000187801	ZFP69B	0	0	0	0	0.37	0	159.72	235.25	0	0	413.15	16.94	0	0.26
ENSG00000187808	SOWAHD	0	0	0	0	0	0	799.83	61.02	0	0	0	21.38	0	0
ENSG00000187815	ZFP69	0	0	0	0	0	1053.9	4645.97	577.11	0	0	314.23	7.5	0	0
ENSG00000187824	TMEM220	0	0	0	0	0	0	19729.8	332.66	0	0	91.52	0.83	1.87	0
ENSG00000187837	H1-2	1.34	0	0	0	226.63	33616.5	79442	2886.71	79.09	20.68	134.55	95.41	397.89	17.3
ENSG00000187838	PLSCR3	0	0	0	0	0	0	0	17.1	0	0	1.41	0	0	0
ENSG00000187840	EIF4EBP1	0	0	0	0	75.12	850.43	694.74	113.76	0.23	0	994.73	425.63	0	0
ENSG00000187848	P2RX2	0	0	0	0	0	0	0	0	0	0	24.22	0	0	0
ENSG00000187855	ASCL4	0	0	0	0	0	0	0.17	0	0	0	0.52	0	0	0
ENSG00000187860	CCDC157	0	0	0	0	0	0	0	18.09	0	0	0	0	0	0
ENSG00000187862	TTC24	0	0	0	0	0	0	0	0	0	0	24.89	0	0	0
ENSG00000187866	FAM122A	20.33	0	0	0	1.87	0	2353.06	8.34	2.64	149.35	3349.89	331.23	324.62	26.83
ENSG00000187867	PALM3	0	0	0	0	0	0	0	0	6.22	0	0	126.24	0	0
ENSG00000187889	FYB2	0	0	0	0	0	0	0	20.74	0	0	0	0	3.39	0
ENSG00000187902	SHISA7	0	0	0	0	0	0	0	0	0	0	0	0	0	0
ENSG00000187904	AC097382.1	0	0	0	0	0	0	0	0	0	0	0	0	0	0
ENSG00000187905	LRRC74B	0	0	0	0	0	0	0	0	0	0	0	0	0	0
ENSG00000187908	DMBT1	0	0	0	0	47.05	1525.41	919.76	80375.6	0	0	31.54	0.13	7.18	0
ENSG00000187912	CLEC17A	0	0	0	0	0	0	0	0	0	0	1.84	0	0	0
ENSG00000187922	LCN10	0	0	0	0	0	0	0	0	0	0	0	0	0	0
ENSG00000187942	LDLRAD2	0	0	0	0	0	0	0	0	0	0	0	0	0	0
ENSG00000187944	C2orf66	0	0	0	0	0	0	16.29	0.77	0	0	20.76	0.3	0	0
ENSG00000187950	OVCH1	0	0	0	0	0	0	0	0	0	0	0	0	0	0
ENSG00000187951	AC091057.1	0	0	0	0	2.33	0	33.26	189.9	0	0	37.35	14.52	0	0
ENSG00000187953	PMS2CL	0	0	0	0	0	0	257.73	100.35	0	0	147.28	197.61	43.58	0
ENSG00000187954	CYHR1	0	0	0	0	0.31	850.04	1346.09	13.11	11.43	0	1533.8	435.83	18.03	0
ENSG00000187955	COL14A1	12.83	0	0	0	9.04	3.46	123.25	16.26	0	0	10765.1	1082.08	0	0
ENSG00000187959	CPSF4L	0	0	0	0	0	0	0	0	0	0	0	0	0	0
ENSG00000187961	KLHL17	0	0	0	0	0.6	0	0	159.97	0	0	21.46	16.94	0	0
ENSG00000187980	PLA2G2C	0	0	0	0	0	0	0	0	0	0	0	0	0	0
ENSG00000187984	ANKRD19P	0	0	0	0	0	0	8.72	18.03	0	0	0	0	0	0
ENSG00000187987	ZSCAN23	0	0	0	0	0	0	126.24	0	0	0	19.91	0	0	0
ENSG00000187994	RINL	0	0	0	0	43.58	0	665.33	491.28	0	0	2.81	2.19	0	0
ENSG00000187999	HNRNPA1P61	0	0	0	0	0	0	0	0	0	0	0	0	0	0
ENSG00000188000	OR7D2	0	0	0	0	0	0	0	0	0	0	0	0	0	0
ENSG00000188001	TPRG1	0	0	0	0	0	153.91	35.94	0.13	0	0	27.68	0.67	0	0
ENSG00000188002	AC026412.1	0	0	0	0	10.69	0	5.58	5.78	0	0	6.78	7.03	10.37	0
ENSG00000188004	SNHG28	0	0	0	0	0	0	7.34	27.13	0	0	0	2.07	0	0
ENSG00000188010	MORN2	0	0	0	0	0	0	1523.75	58.83	0	0	188.77	141.15	0	0
ENSG00000188013	MEIS3P2	0	0	0	0	0	0	0	0	0	0	0	0	0	0
ENSG00000188015	S100A3	0	0	0	0	0	0	0	2.2	0	0	0	0	0	0
ENSG00000188021	UBQLN2	0	0	0	0	17.3	6.03	330.01	178.39	0	0	4779.17	139.5	3.39	0
ENSG00000188026	RILPL1	0	0	0	0	0.74	0	319.45	442.26	0	0	75.12	27.11	4.28	0
ENSG00000188032	C19orf67	0	0	0	0	0	0	0	0	0	0	0	0	0	0
ENSG00000188033	ZNF490	0	0	0	0	26.97	0	4898.76	1298.49	21.46	0	280.03	5.69	0	0
ENSG00000188037	CLCN1	0	0	0	0	0	0	0	32.19	0	0	0	0	0	0
ENSG00000188038	NRN1L	0	0	0	0	0	0	0	0	0	0	0	0	0	0
ENSG00000188039	NWD1	0	0	0	0	180.35	0	0	53.44	0	0.2	0	0	0	0
ENSG00000188042	ARL4C	0	0	0	0	5.37	0	438.22	15.25	0.1	0	850.04	103.81	0.52	0
ENSG00000188050	RNF133	0	0	0	0	6.78	0	10.86	0.2	0	0	134.96	0.45	0	0
ENSG00000188051	TMEM221	0	0	0	0	0	0	0	0	0	0	0	0	0	0
ENSG00000188056	TREML4	0	0	0	0	0	0	0	0	0	0	10.11	0	0	0
ENSG00000188060	RAB42	0	0	0	0	0	0	284.86	31.14	0	0	134.83	301.11	0	0
ENSG00000188064	WNT7B	0	0	0	0	0	0	0	0	0	0	0	0	0	0
ENSG00000188070	C11orf95	0	0	0	0	0	0	22.49	25.05	2.07	0	113.32	108.21	0	0
ENSG00000188089	PLA2G4E	0	0	0	0	0	0	0	0	0	0	36.07	0	0	0
ENSG00000188092	GPR89B	0	0	0	0	0	0	1740.38	385.8	26.15	0	1716.97	115.2	27.79	0
ENSG00000188095	MESP2	0	0	0	0	0	0	0	0	0	0	0	0	0	0
ENSG00000188100	FAM25A	0	0	0	0	0	1458.52	331.23	0	0	0	36.34	0	0	0
ENSG00000188107	EYS	0	0	0	0	0	0	414.8	53.66	0	0	11.12	0.94	0	0
ENSG00000188112	C6orf132	0	0	0	0	252.78	6149.8	4952.38	1175.69	14.96	0	10.55	8.28	85.91	3.46
ENSG00000188120	DAZ1	0	0	0	0	0	0	0	0	0	0	0	0	0	0
ENSG00000188124	OR2AG2	0	0	0	0	0	0	0	0	0	0	36.17	0	0	0
ENSG00000188130	MAPK12	0	0	0	0	30.49	0	0	0.67	0	0	76.13	0.37	0	0
ENSG00000188133	TMEM215	0	0	0	0	0	0	0	0	0	0	0	0	0	0
ENSG00000188152	NUTM2G	0	0	0	0	0	0	0	0	0	0	0	0	0	0
ENSG00000188153	COL4A5	16.1	0	0	0	0	0	877.17	93.43	0	0	261.37	216.43	0	0
ENSG00000188157	AGRN	0	0	0	0	5.78	1324.8	1377.23	29.79	0	0	1100.95	531.72	144.28	0
ENSG00000188158	NHS	0	0	0	0	0	0	10.05	74.7	0	0	1847.93	342.66	16.1	0
ENSG00000188163	FAM166A	0	0	0	0	0	0	0	0	0	0	0	0	0	0
ENSG00000188167	TMPPE	0.2	0	0	0	1.79	0	136.91	828.06	0	0	434.61	20.33	23.51	0
ENSG00000188171	ZNF626	0	0	0	0	1.76	0	1929.01	0	0	0	677.63	10.69	0.52	0.03
ENSG00000188175	HEPACAM2	0	0	0	0	2.07	2672.39	15306.4	1821.49	32.19	0	671.22	40.07	0	0
ENSG00000188176	SMTNL2	0	0	0	0	0	0	0	0	0	0	0	0	0	0
ENSG00000188177	ZC3H6	0.67	0	0	0	34.87	1226.35	3546.61	447.24	2.14	0	16.73	10.31	36.17	0
ENSG00000188185	LINC00265	1.32	0	0	0	36.07	0	27.11	17.1	2.07	0	16.71	0	0	0.07
ENSG00000188186	LAMTOR4	0	0	8.72	0	198.52	2012.56	1752.87	112.72	0.43	4.68	1216.29	636.71	0	0
ENSG00000188191	PRKAR1B	0	0	0	0	40.66	0	72.13	3.04	1.41	0	311.43	1.94	0	0
ENSG00000188199	NUTM2B	0	0	0	0	0	0	0	0	0	0	0	0	0	0
ENSG00000188211	NCR3LG1	72.14	0	0	0	0.78	3.77	141.63	696.31	10.38	0	118.21	136.91	141.15	0
ENSG00000188215	DCUN1D3	32.19	0	0	0	0	0	519.97	252.61	0.52	0	186.69	244.66	165.62	0
ENSG00000188223	AD000671.1	0	0	0	0	0	0	0	0	0	0	0	0	0	0
ENSG00000188227	ZNF793	0	0	0	0	0	41.52	8.94	0	0	0	601.45	72.14	0	0
ENSG00000188229	TUBB4B	10.34	0	0	0	761.29	161.67	2548.25	3399.86	1006.85	235.35	36682.4	2677.4	257.5	17.1
ENSG00000188234	AGAP4	0	0	0	0	0	0	271.74	658.69	87.17	0	595.57	20.33	23.51	0
ENSG00000188242	PP7080	0	0	0	0	0	0	0	0	0	0	0	0	0	0
ENSG00000188243	COMMD6	13.56	0	0	0	0	2898.22	28329.1	7267.94	10.73	0	2263.77	58.17	0.3	0.31
ENSG00000188257	PLA2G2A	6.92	0	0	0	94.1	26.15	9504.23	6583.5	0	0	45.24	1	2.03	22.61
ENSG00000188263	IL17REL	0	0	0	0	0	0	0	0	0	0	0	0	0	0
ENSG00000188266	HYKK	0	0	0	0	18.03	0	301.55	8.55	0	0	5.62	9.04	0	0
ENSG00000188269	OR7A5	0	0	0	0	0	0	0	0	0	0	0	0	0	0
ENSG00000188277	C15orf62	0	0	0	0	0	0	0.26	0.9	0	0	0	0	0	0
ENSG00000188282	RUFY4	0	0	0	0	0	0	0	0.78	0	0	0	0	0	0
ENSG00000188283	ZNF383	0	0	0	0	0	0.03	24.2	113.04	0	0	44.82	20.74	0	0
ENSG00000188290	HES4	0	0	0	0	0	24.2	0	0	0	0	35.26	18.82	0	0
ENSG00000188295	ZNF669	0	0	0	0	0	0	166.1	0.67	0	0	611.64	8.72	0	0
ENSG00000188305	PEAK3	0	0	0	0	0	0	0	0	0	0	0	0	0	0
ENSG00000188306	LRRIQ4	0	0	0	0	3.46	0.6	10.99	47.71	0	0	72.14	80.48	0	0
ENSG00000188312	CENPP	0	0	0	0	0.52	57.13	242.7	112.92	0	0	1035.55	81.32	0	0
ENSG00000188313	PLSCR1	0.16	0	0	0	5.27	313.23	12326.9	3399.49	126.24	0	2690.19	228.73	4.14	0.07
ENSG00000188315	C3orf62	0	0	0	0	0	0	2004.83	1027.97	0	0	327.06	10.08	0.3	0
ENSG00000188316	ENO4	0	0	0	0	0	0	0	0	0	0	0	0	0	0
ENSG00000188321	ZNF559	0	0	0	0	0	1496.87	1674.04	40.66	0	0	8.32	3.9	9.04	0
ENSG00000188322	SBK1	0	0	0	0	0	0	0	0	0	0	0	0	0	0
ENSG00000188338	SLC38A3	0	0	0	0	0	0	0	0	0	0	0	0	0	0
ENSG00000188342	GTF2F2	0	0	0	0	50.82	737.49	499.23	9.85	0.62	0	3619.57	7.52	4.39	0
ENSG00000188343	CIBAR1	0	0	0	0	0	0	9.58	0.94	0	0	5.81	2.64	4.15	0
ENSG00000188352	FOCAD	162.31	0	0	0	1.55	3.47	166.3	1134.9	27.68	0	154.24	174.25	28.23	34.87
ENSG00000188372	ZP3	0	0	0	0	0	0	0	20.76	0	0	0	216.43	0	0
ENSG00000188373	C10orf99	0	0	0	0	4.84	827.44	3266.61	18.84	3.95	0	1072.72	1054.71	396.76	0
ENSG00000188375	H3-5	0	0	0	0	0	0	0	0	0	0	0	0	0	0
ENSG00000188379	IFNA2	0	0	0	0	0	0	0	0	0	0	0	0	0	0
ENSG00000188385	JAKMIP3	0	0	0	0	0	0	0	103.51	0	0	80.48	30.49	0	0
ENSG00000188386	PPP3R2	0	0	0	0	0	0	0	0	0	0	0	0	0	0
ENSG00000188388	GOLGA6L3	0	0	0	0	0	0	0	0	0	0	0	0	0	0
ENSG00000188389	PDCD1	0	0	0	0	0	0	0	0	0	0	4.4	0	0	0
ENSG00000188394	GPR21	0	0	0	0	26.15	0	1051.64	155.86	0	0	4.71	0.78	18.09	0
ENSG00000188396	TCTEX1D4	0	0	0	0	0	0	0	12.83	0	0	0	0	0	0
ENSG00000188404	SELL	0	0	0	0	37.56	0	224.45	0	0	0	1537.31	48.45	0	0
ENSG00000188419	CHM	0	0	0	0	60.99	147.5	327.05	5.18	0.16	0	3148.95	3.28	2.64	0
ENSG00000188428	BLOC1S5	0	0	0	0	14.96	0	28.79	21.55	36.17	0	20.4	29.88	45.64	0
ENSG00000188451	SRP72P2	0	0	0	0	0	0	5.62	0	0	0	0	0	0	0
ENSG00000188452	CERKL	0	0	0	0	0	0	189.9	0	0	0	8.3	0	0	0
ENSG00000188483	IER5L	0	0	0	0	0	352.68	121.11	1.94	0	0	18.82	69.73	0	0
ENSG00000188486	H2AX	0	0	0	0	9.04	0	11.69	26.37	29.04	0	435.83	1046.01	5.37	0
ENSG00000188487	INSC	0	0	0	0	0	0	149.85	105.79	0	0	991.9	64.39	3.39	0
ENSG00000188488	SERPINA5	0	0	0	0	0	0	0	0	0	0	0	0	0	0
ENSG00000188493	C19orf54	0.62	0	0	0	3.08	0	959.8	200.48	36.07	0	155.86	32.06	0	0
ENSG00000188505	NCCRP1	0	0	0	0	0	0	0	0	0	0	0	0	0	0
ENSG00000188511	C22orf34	0	0	0	0	0	0	0	0	0	0	0	0.17	0	0
ENSG00000188517	COL25A1	0	0	0	0	0	0	0	0	0	0	0	0.94	0	0
ENSG00000188522	FAM83G	4.83	0	0	0	108.21	1582.83	1358.65	378.36	1.55	0	14.21	321.03	17.3	0
ENSG00000188529	SRSF10	0	0	0	288.55	279.01	2700.36	14773.3	281.29	1.07	0	13519.3	1276.88	2.68	2.64
ENSG00000188542	DUSP28	0	0	0	0	0	0	26.89	0.3	0	0	141.88	1.27	2.2	0
ENSG00000188549	CCDC9B	95.88	0	0	0	85.51	14.22	11.85	10.31	27.13	349.5	6.03	42.19	12.45	37.64
ENSG00000188554	NBR1	432.83	0	0	209.49	20.68	42.24	1851.62	7799.61	138.42	2.09	1469.89	1609.69	2248.95	52.3
ENSG00000188559	RALGAPA2	80.48	0	0	25.34	1.44	17.18	12275.9	5166.36	4.02	0	3053.44	1411.47	601.45	126.24
ENSG00000188566	NDOR1	0	0	0	0	0.78	0	166.1	0.89	0	0	282.29	0	0	10.73
ENSG00000188573	FBLL1	0	0	0	0	0	0	0	0	0	0	0	0	0	0
ENSG00000188580	NKAIN2	0	0	0	0	0	0	0	0	0	0	90.17	53.66	0	0
ENSG00000188582	PAQR9	0	0	0	6.92	0	0	0	0	0	0	53.66	0	0	0
ENSG00000188585	CLEC20A	0	0	0	0	0	0	0	0	0	0	0	0	0	0
ENSG00000188596	CFAP54	0	0	0	0	0	0	1333.65	0	0	0	126.12	4.4	0	0
ENSG00000188599	NPIPP1	0	0	0	0	94.1	0	1605.08	96.58	0	0	7.76	0.37	1.72	0
ENSG00000188603	CLN3	0	0	0	0	78.45	378.73	520.46	518.39	10.69	0	0.87	4.53	18.09	13.84
ENSG00000188610	FAM72B	0	0	0	0	0	0	0	23.51	0	0	0.47	0	0	0
ENSG00000188611	ASAH2	0	0	0	0	0	6.78	4.28	4.65	0.33	0	72.34	44.99	0	0
ENSG00000188612	SUMO2	18.82	0	0	0	81.32	1370.23	1471.32	25.31	0.78	443.11	6239.08	30.38	7.47	0
ENSG00000188613	NANOS1	0	0	0	0	0	0	0	0.31	0	0	0.67	0	0	0
ENSG00000188620	HMX3	0	0	0	0	0	0	0	0	0	0	0	0	0	0
ENSG00000188626	GOLGA8M	0	0	0	0	0	0	103.99	24.22	0	0	18.67	0	0	0
ENSG00000188629	ZNF177	0	0	0	0	0.16	0	3.46	0	0	0	498.72	8.72	0	0
ENSG00000188636	RTL6	0	0	0	0	31.65	754.36	49.22	104.14	0	0	1682.31	955.83	26.83	0
ENSG00000188641	DPYD	0.26	0	0	0	0	0	352.42	41.49	0	0	6510.49	284.37	13.55	0
ENSG00000188643	S100A16	0	0	0	377.18	0.97	377.03	4536.6	2352.45	139.47	0	3256.87	420.13	68.4	0
ENSG00000188647	PTAR1	0.31	0	0	0	5.71	383.75	20202.9	1908.95	198.38	0	5498.97	299.27	2.07	0
ENSG00000188649	CC2D2B	0	0	0	0	0	0	461.98	0	0	0	128.26	2.07	0	0
ENSG00000188659	SAXO2	0	0	0	0	0	0	0	0	0	0	0	0.03	0	0
ENSG00000188660	LINC00319	0	0	0	0	0	0	0	0	0	0	0	0	0	0
ENSG00000188672	RHCE	0	0	0	0	0	0	0	0	0	0	0	58.78	0	0
ENSG00000188676	IDO2	0	0	0	0	0	0	136.81	0	0	4.53	18.09	0	0	0
ENSG00000188677	PARVB	0	0	0	0	0	673.36	82.21	0.13	1.25	0	366.8	0.67	0	2.07
ENSG00000188681	TEKT4P2	0	0	0	0	0	0	3.37	4.68	0	0	1.41	0	0	0
ENSG00000188687	SLC4A5	0	0	0	0	2.07	0	0	22.61	0	0	4.83	14.52	0	0
ENSG00000188690	UROS	0	0	0	0	0.43	0.94	1776.95	477.53	0	0	284.19	169.38	95.88	0
ENSG00000188706	ZDHHC9	20.33	0	0	0	1.25	9.04	2197.35	22.12	0	0	2305.4	488.13	162.31	0
ENSG00000188707	ZBED6CL	0	0	0	0	13.56	0	17.95	22.85	18.67	0	880.38	90.17	0	13.55
ENSG00000188710	QRFP	0	0	0	0	0	0	0	0	0	0	0	0	0	0
ENSG00000188725	SMIM15	0.1	0	0	0	1.04	77.78	4951.47	3792.16	17.43	0	6680.08	531.94	29.93	1.03
ENSG00000188729	OSTN	0	0	0	0	0	0	0	0	0	0	0	0	0	0
ENSG00000188730	VWC2	0	0	0	0	0	0	331.23	0	0	0	6.41	2.59	0	0
ENSG00000188732	FAM221A	0	0	0	0	84.69	0	3101.95	359.49	0	0	10.08	1.1	0	0
ENSG00000188735	TMEM120B	0	0	0	0	104.6	0	761.9	223.62	27.79	0	2.37	2.19	0	0
ENSG00000188738	FSIP2	0	0	0	0	468.9	2494.97	16253	282.17	1.29	0.27	665.35	1406.19	280.29	1.49
ENSG00000188739	RBM34	0	0	0	0	21.46	5725.98	7699.81	310.24	0.37	1.56	6804.87	1692.13	1.49	0.88
ENSG00000188747	NOXA1	0	0	0	0	23.72	0	14.48	0.8	0	0	0	0.67	0	0
ENSG00000188760	TMEM198	0	0	0	0	0	0	0	0	0	0	0	0	0	0
ENSG00000188761	BCL2L15	36.07	0	0	305.68	9.31	18.03	436.75	3364	13.84	0.07	581.8	404.5	376.39	43.58
ENSG00000188763	FZD9	0	0	0	0	0	0	0	0	0	0	0	0	0	0
ENSG00000188766	SPRED3	0	0	0	0	0	0	0	0	0	0	0	52.3	0	0
ENSG00000188778	ADRB3	0	0	0	0	0	0	0	0	0	0	0	0	0	0
ENSG00000188779	SKOR1	0	0	0	0	0	0	0	12.45	0	0	0	0	0	0
ENSG00000188783	PRELP	0	0	0	0	0	0	0	0	0	0	75.12	0	0	0
ENSG00000188785	ZNF548	0	0	0	0	0.88	194.99	5344.78	775.78	0	0	491.28	79.09	1.29	0
ENSG00000188786	MTF1	9.04	0	14.22	0	51.86	0	9178.63	4093.85	48.29	0	852.92	23.27	0.7	0
ENSG00000188801	ZNF322P1	0	0	0	0	0	287.65	0	0	0	0	0	0	0	0
ENSG00000188803	SHISA6	0	0	0	0	0	0	0	0	0	0	0	0	0	0
ENSG00000188807	TMEM201	0	0	0	0	0	1067.74	0	4.28	0.52	0	1.09	22.61	0	0
ENSG00000188811	NHLRC3	0	0	0	0	53.66	94.87	2009.39	47.05	0	0	3653.38	183.4	0.82	0
ENSG00000188817	SNTN	0	0	0	0	0	0	0	0.13	0	0	0	0	0	0
ENSG00000188818	ZDHHC11	34.87	0	0	0	0	0	0.03	3.44	0	0	0	2.64	0	0
ENSG00000188820	CALHM6	0	0	0	0	0	0	54.81	0	0	0	51.85	4.15	0	0
ENSG00000188822	CNR2	0	0	0	0	0	0	384.33	0	0	0	105.79	0	0	0
ENSG00000188825	LINC00910	0	0	0	0	0	0	487.91	0.6	0	0	348.16	26.15	0	0
ENSG00000188827	SLX4	0	0	0	0	76.87	0	16.23	31.2	12.45	0	1202.9	126.24	91.21	0
ENSG00000188828	GLRA4	0.78	0	0	0	6.92	0	58.88	0	0	0	1821.49	37.56	20.33	0
ENSG00000188833	ENTPD8	0.07	0	0	0	0.3	0.88	555.93	0	0	0	617.04	74.54	17.1	0
ENSG00000188846	RPL14	4.84	0	0	0.15	32.96	6637.92	190784	62576.8	1172.25	0	18729.7	2302.25	10.6	0
ENSG00000188848	BEND4	0	0	0	0	22.82	0	427.12	36.07	0	0	252.24	0.78	0	0
ENSG00000188856	RPSAP47	0	0	0	0	0	0	0	0	0	0	0	0	0	0
ENSG00000188859	FAM78B	0	0	0	0	8.72	0	166.33	33.88	0	0	0	2.03	0	0
ENSG00000188868	ZNF563	0	0	0	0	72.14	547.28	1104.54	29.93	0	0	18.11	72.34	24.22	0
ENSG00000188873	RPL10AP2	0	0	0	0	0	0	2.14	0	0	0	0	0	0	0
ENSG00000188877	POTEA	0	0	0	0	0	0	0	0	0	0	0	0	0	0
ENSG00000188878	FBF1	0	0	0	0	10.69	0	0.47	4.68	0	0	2.16	2.64	2.07	0
ENSG00000188883	KLRG2	0	0	0	0	0	0	0	0	0	0	0	0	0	0
ENSG00000188895	MSL1	85.85	0	0	7.5	0.73	20.92	7361.02	1301.11	1.41	15.82	1725.86	1082.13	531.72	54.1
ENSG00000188897	AC099489.1	16.94	0	0	0	0.78	0	0	0.97	3.95	0	357.57	0	0	0
ENSG00000188906	LRRK2	0	0	0	0	9.04	0	63.89	14.94	0	0	4855.17	432.83	26.83	0
ENSG00000188910	GJB3	0	0	0	0	20.76	0.15	111.18	103.72	0	0	396.76	198.52	0	0
ENSG00000188916	INSYN2A	0	0	0	0	0	0	0	0	0	0	128.77	0	0	0
ENSG00000188917	TRMT2B	0	0	0	0	4.39	0	2230.13	828.08	342.66	0	589.54	70.54	1.29	0
ENSG00000188921	HACD4	0	0	0	0	0	0	2153.01	721.38	0	0	457.46	4.91	0	0
ENSG00000188933	USP32P1	0	0	0	0	0	357.38	847.63	0	10.16	0	103.67	0.1	0	0
ENSG00000188938	FAM120AOS	0.74	0	0	0	200.48	3390.5	9722.33	708.12	61.99	2.33	27.02	14.21	94.95	0
ENSG00000188958	UTS2B	0	0	0	0	0	0	0	0	0	0	0	0	0	0
ENSG00000188959	C9orf152	8.3	0	0	0	96.58	1107.93	2479.67	95.92	0.33	0	2039.2	681.7	0.37	0.44
ENSG00000188976	NOC2L	37.64	0	0	0	98.26	643.43	196.23	13.29	7.5	0	1072.72	6.11	2.2	0
ENSG00000188981	MSANTD1	0	0	0	0	0	0	0	0	0	0	0	0	0	0
ENSG00000188985	DHFRP1	0	0	0	0	0	0	0	0	0	0	0	0	0	0
ENSG00000188986	NELFB	59.02	0	0	10.34	0.27	15.93	908.82	484.45	3.05	8.35	126.54	686.92	69.73	0
ENSG00000188993	LRRC66	33.88	0	0	0	1.25	0	1536.41	4.24	1.32	0	2145.44	348.67	270.52	0
ENSG00000188994	ZNF292	47.03	0	0	0	501.89	730.14	629.86	670.57	128.61	1119.77	55699.4	9414.06	933.6	67.76
ENSG00000188996	HUS1B	0	0	0	0	0	0	0	0	28.23	0	360.69	0	0	0
ENSG00000188997	KCTD21	0	0	0	0	0.74	0	246.85	498.72	8.72	0	91.21	67.76	0	0
ENSG00000189007	ADAT2	0	0	0	0	0.88	33.19	3349.89	505.57	126.24	0	342.2	10.69	0	0
ENSG00000189013	KIR2DL4	0	0	0	0	0	0	0	0	0	0	0	0.26	0	0
ENSG00000189014	SHLD2P3	0	0	0	0	0	0	72.14	0	0	0	0	0.13	0	0
ENSG00000189037	DUSP21	0	0	0	0	0	0	0	0	0	0	0	0	0	0
ENSG00000189042	ZNF567	0	0	0	0	126.24	85.85	2530.95	194.53	1.29	0	58.4	103.99	6.92	0
ENSG00000189043	NDUFA4	0	0	0	0	21.46	1453.52	11244	140.38	0	0	7786.04	1733.65	0.07	0
ENSG00000189045	ANKDD1B	0	0	0	0	23.72	0	32.83	1.24	0	0	401.4	2.83	0	0
ENSG00000189046	ALKBH2	17.43	0	0	0	17.1	0	7.81	19.05	4.52	0	7.07	9.23	0	0
ENSG00000189050	RNFT1	0	0	0	0	0.52	0.94	73.23	348.16	0	0	138.86	26.97	0	0
ENSG00000189056	RELN	0	0	0	0	0	13.12	0	0	0	0	267.59	18.82	0	0
ENSG00000189057	FAM111B	0	0	0	0	1.56	0	1553.71	5.96	0	0	4780.19	165.62	0	0
ENSG00000189058	APOD	0	0	0	0	0	0	9.09	0	0	0	156.9	1082.08	0	0
ENSG00000189060	H1-0	4.14	0	0	140.17	1384.15	123.02	1352.56	6557.02	517.54	0	33111.5	2881.29	196.51	21.38
ENSG00000189067	LITAF	0.37	0	0	0	2.31	227.62	12487.6	5608.25	17.43	1082.08	9867.2	1785.56	183.84	0.52
ENSG00000189068	VSTM1	0	0	0	0	0	0	621.05	0	0	0	0	0	0	0
ENSG00000189077	TMEM120A	0	0	0	0	24.89	733.97	5535.07	1334.56	5.37	74.54	286.44	26.11	0.27	0
ENSG00000189079	ARID2	10.38	0	0	0	451.67	183.05	64816.3	3691.48	6.78	0	446.75	6.38	4.37	31.65
ENSG00000189089	RIMKLBP1	0	0	0	0	0	0	0	0	0	0	0.53	0	0	0
ENSG00000189091	SF3B3	3.08	0	0	0	649.25	745.81	4973.81	1376.64	3.88	0	146.47	271.29	93.43	0
ENSG00000189108	IL1RAPL2	0	0	0	0	21.46	0	181.7	0	0	0	0	0	0	0
ENSG00000189114	BLOC1S3	0	0	0	0	10.16	0	79.11	1.2	0	0	103.81	1.86	0	0
ENSG00000189120	SP6	0	0	0	0	8.55	42.4	1.34	4.68	49.74	0	1.19	0	0	0
ENSG00000189127	ANKRD34B	0	0	0	0	0	0	0	0	0	0	0	0	0	0
ENSG00000189129	PLAC9	0	0	0	0	0	0	366.24	55.37	0	0	4.15	0	0	0
ENSG00000189134	NKAPL	0	0	0	0	0	0	0	0	0	0	131.74	0	0	0
ENSG00000189136	UBE2Q2P1	0	0	0	0	0	0	27.18	14.5	0	0	1150.6	306.59	16.1	0
ENSG00000189139	FSCB	0	0	0	0	0	0	19.77	0	0	0	0	0	0	0
ENSG00000189143	CLDN4	0.23	0	0	0	1.04	128.75	2862.6	3914.48	287.65	631.21	2114.02	735.23	38.48	1.03
ENSG00000189144	ZNF573	0	0	0	0	0	0	1825.5	165.62	18.03	0	636.97	40.62	0	0.03
ENSG00000189149	CRYM-AS1	0	0	0	0	0	0	1019.85	252.48	0	0	59.85	3.1	0	0
ENSG00000189152	GRAPL	0	0	0	0	9.41	0	3138.02	59.02	0	0	9.31	0.17	0	0
ENSG00000189157	FAM47E	0	99.75	0	0	0	1009.94	3079.81	169.41	6.41	0	5.41	8.12	22.61	0
ENSG00000189159	JPT1	2.64	0	0	0	486.93	3627.1	1870.26	545.1	1.03	0	34.98	257.73	89.97	0
ENSG00000189164	ZNF527	0	0	0	0	5.37	3.39	829.41	10.08	0.27	0	447.63	13.84	0.52	0
ENSG00000189171	S100A13	0	0	0	0	23.72	1804.17	516.04	16.63	2.34	0	612.49	18.39	3.08	0
ENSG00000189180	ZNF33A	78.45	0	0	0	61.99	99.02	163.36	132.57	40.69	55.37	194.59	131.83	107.87	75.28
ENSG00000189184	PCDH18	0	0	0	0	0.26	0	252.34	253.2	0	0	457.89	261.37	0	0
ENSG00000189190	ZNF600	0	0	0	0	0.77	26.08	13858.4	546.74	0.15	3.52	1356.62	1383.24	252.78	0
ENSG00000189195	BTBD8	0	0	0	0	0.31	479.28	1892.83	10.13	0	0	4055.63	435.83	180.35	5.37
ENSG00000189196	LINC00994	0	0	0	0	0	0	0	0	0	0	0	0	0	0
ENSG00000189212	DPY19L2P1	0	0	0	0	0	0	0	0	0	0	252.48	0	0	0
ENSG00000189221	MAOA	0.73	0	0	449.85	3.35	219.71	14676	8158.31	87.17	1911.67	10994	1412.86	250.1	1.29
ENSG00000189223	PAX8-AS1	0	0	0	8.86	0	0	1853.73	95.88	0	0	1995.62	418.98	15.77	0
ENSG00000189227	C15orf61	0	0	0	0	0	0	1089.58	324.62	0	0	21.38	0.78	0	0
ENSG00000189229	AC069277.1	0	0	0	0	0	0	0	0	0	0	2.59	0	0.16	0
ENSG00000189233	NUGGC	0	0	0	0	34.87	0	498.99	37.27	2.14	0	7.95	0.16	0	0
ENSG00000189241	TSPYL1	10.55	0	0	0	721.38	1287.73	7335.35	1344.58	10.6	0	214.08	967.6	107.27	0.22
ENSG00000189266	PNRC2	24.89	0	0	1388.66	236.08	3266.18	13462.9	231.65	0.07	1.25	19094.3	1408.38	4.02	0
ENSG00000189269	DRICH1	0	0	0	0	0	0	0	0	0	0	0	0.74	0	0
ENSG00000189280	GJB5	0	0	0	0	0	1.55	5.08	2.19	0	0	1.94	0	0	0
ENSG00000189283	FHIT	0	0	0	0	0	0	7.96	72.34	0	0	29.88	0	0	0
ENSG00000189292	ALKAL2	0	0	0	0	0	0	714.4	0	0	0	101.64	18.82	0	0
ENSG00000189295	ANKRD62P1-PARP4P3	0	0	0	0	0	0	0	0	0	0	0	0	0	0
ENSG00000189298	ZKSCAN3	0	0	0	0	0	0	12.51	18.9	0	0	348.67	108.21	0	0
ENSG00000189306	RRP7A	0	0	0	0	89.97	32.1	478.54	1242.53	790.42	0	17746	429.24	74.54	0
ENSG00000189308	LIN54	0	0	0	0	0.45	4.39	1761.12	1326.78	17.43	0	2977.87	101.64	72.68	0.26
ENSG00000189316	AC073349.1	0	0	0	0	0	0	0	0	0	0	0	0	0	0
ENSG00000189319	FAM53B	0	0	0	0	51.86	9.41	2885.21	4851.3	85.85	0	634.88	14.74	0.2	0
ENSG00000189320	FAM180A	0	0	0	0	0	0	72.14	0	0	0	0	0	0	0
ENSG00000189325	BNIP5	0	0	0	0	104.6	667.28	1572.1	952.07	25.65	15.25	2.57	9.84	54.26	6.92
ENSG00000189334	S100A14	7.91	0	1298.55	0	757.45	7441.99	12482	1671.64	7.5	3.11	410.2	2988.72	370.26	0
ENSG00000189337	KAZN	0	0	0	0	26.83	0	536.55	7.76	0.43	0	63.3	86.51	0.3	0
ENSG00000189339	SLC35E2B	0	0	0	0	94.87	470.28	168.82	5.91	7.5	0	1069.26	2.68	4.39	0
ENSG00000189343	RPS2P46	0	0	0	0	0	0.26	0.03	0.62	0	0	0	0	0	0
ENSG00000189350	TOGARAM2	0	0	0	0	0	0	11.87	0	0	0	7.03	0	0	0
ENSG00000189357	SPATA31D4	0	0	0	0	0	0	0	0	0	0	0	0	0	0
ENSG00000189362	NEMP2	0	0	0	0.73	1.09	0	678.24	0.74	0	0	1947.83	0	0	0
ENSG00000189366	ALG1L	0	0	0	0	0	0	0	1.32	0	0	0	0	0	10.16
ENSG00000189367	KIAA0408	0	0	0	0	0	0	34.28	0	0	0	0	10.73	0	0
ENSG00000189369	GSPT2	0	0	0	0	0	0	427.32	893.93	8.72	0	1040.91	44.05	0	0
ENSG00000189372	AL034369.1	0	0	0	0	0	0	0	0	0	0	0	0	0	0
ENSG00000189376	C8orf76	0	0	0	0	12.45	37.64	5378.17	1442.77	0	0	280.03	6.98	0.2	0
ENSG00000189377	CXCL17	0	0	0	0	0	0	0	59.02	0	0	0	0	0	0
ENSG00000189398	OR7E12P	0	0	0	0	0	0	0	0	0	0	0.33	0	0	0
ENSG00000189403	HMGB1	2.2	0	0	0	793.52	6653.25	33691.8	6064.51	12.67	1.34	1029.02	3779.98	103.81	0.97
ENSG00000189409	MMP23B	0	0	0	0	0	0	0	0	0	0	94.95	0	0	0
ENSG00000189410	SH2D5	0	0	0	0	0	0	11.63	0	0	0	0	0	0	0
ENSG00000189419	SPATA41	0	0	0	0	0	0	0	0	0	0	0	0	0	0
ENSG00000189420	ZFP92	0	0	0	0	0	0	0	0	0	0	16.26	8.3	0	0
ENSG00000189423	USP32P3	0	0	0	0	0.2	0	0	6.92	0	0	37.34	0	8.72	0
ENSG00000189430	NCR1	0	0	0	0	0	0	0	0	0	0	0	0	90.17	0
ENSG00000189431	RASSF10	0	0	0	0	40.69	0	2.16	25.05	0	0	0	72.14	0	0
ENSG00000189433	GJB4	0	0	0	0	0	0	0	85.05	0	0	450.86	150.23	0	0
ENSG00000196072	BLOC1S2	0	0	0	0	0.07	23.29	2007.97	658.69	0	0	2682.76	142.3	2.14	0
ENSG00000196074	SYCP2	0	0	0	0	0	0	1656.13	165.62	0	0	697.96	10.69	0	0
ENSG00000196081	ZNF724	0	0	0	0	31.12	0	828.08	378.73	0	0	423.25	3.1	0	0
ENSG00000196083	IL1RAP	0	0	0	0	0	287.65	5987.48	665.33	0	0	39.04	0.87	0	0
ENSG00000196090	PTPRT	0	0	0	0	0	0	0	0	0	0	0.27	0	0	0
ENSG00000196091	MYBPC1	0	0	0	0	0	0	5139.83	10.69	0	0	71.98	180.86	0	0
ENSG00000196092	PAX5	0	0	0	0	21.46	0	0	0	0	0	1342.89	0	0	0
ENSG00000196096	SPAG16-DT	0	0	0	0	0	0	0	0	0	0	0	0	0	0
ENSG00000196104	SPOCK3	0	0	0	0	0	0	0	0	0	0	0.22	0	0	0
ENSG00000196109	ZNF676	0	0	0	0	0	0	0.94	18.09	0	0	10.55	4.15	0	0
ENSG00000196110	ZNF699	0	0	0	0	0.17	22.33	3422.78	100.35	0	0	406.57	272.88	0	0
ENSG00000196116	TDRD7	3.39	0	0	0	5	1632.27	12329.4	17.5	3.52	43.56	12110.4	2187.88	865.66	0
ENSG00000196118	CCDC189	0	0	0	0	0	0	0	9.23	0	0	0	54.1	0	0
ENSG00000196123	KIAA0895L	2.33	0	0	0	44.99	0.82	37.79	124.46	169.38	209.2	2001.84	59.02	0	2.14
ENSG00000196126	HLA-DRB1	0.13	0	0	0	4.1	43.5	19063.3	21727.3	0	0	9588.2	1314.6	34.2	0.26
ENSG00000196132	MYT1	0	0	0	0	0	0	0	0	0	0	0	0	0	0
ENSG00000196136	SERPINA3	0	0	0	44.82	0	0	0	3859.4	0	0	81.23	1.81	0	0
ENSG00000196139	AKR1C3	0	0	0	0	94.1	5073.09	143736	5837.69	0	0	866.35	16.26	1.41	0
ENSG00000196141	SPATS2L	0.6	0	0	9.41	374.82	3228.19	21075.8	2500.46	8.55	1.81	70.76	36.23	524.5	41.52
ENSG00000196143	OR11H13P	0	0	0	0	0	0	0	0	0	0	0	0	0	0
ENSG00000196150	ZNF250	0	0	0	0	75.12	0	679.77	15.25	0.4	0	465.72	69.21	0.07	0
ENSG00000196151	WDSUB1	0	0	0	0	13.55	0	85.58	0.7	0	0	577.88	1.34	0	0
ENSG00000196152	ZNF79	0	0	0	0	17.1	0	6.24	0.94	0	0	7.22	9.67	2.07	28.23
ENSG00000196154	S100A4	0	0	0	0	0	0	3.28	49.74	0	0	9.67	10.37	9.41	0
ENSG00000196155	PLEKHG4	0	0	0	0	0	0	144.69	200.7	0.15	0	97.49	0	0	0
ENSG00000196159	FAT4	0	0	0	0	1.72	0	6014.15	6.7	2.2	0	8675.85	932.68	108.21	0
ENSG00000196167	COLCA1	0	0	0	0	0	0	13.03	123.04	0	0	854.23	468.9	0	0
ENSG00000196169	KIF19	0	0	0	0	27.68	0	0	58.08	0	0	144.28	0	0	0
ENSG00000196172	ZNF681	0	0	0	0	0	45.26	379.61	178.79	0	0	1593.56	71.15	27.79	0.26
ENSG00000196177	ACADSB	0.16	0	0	0	1.32	93.35	10322.6	1551.56	54.1	0	2219.24	141.08	1.03	0.17
ENSG00000196182	STK40	0	0	0	0	31.12	922.16	2431.94	3029.81	0	0	284.31	11.38	0.3	0
ENSG00000196187	TMEM63A	34.6	0	0	0	611.64	1638.73	27250.3	6368.88	443.85	0	179.42	6.28	6.09	18.09
ENSG00000196188	CTSE	0	0	0	0	139.47	43319.1	51213.9	4028.51	0	13.44	135.45	176.6	406.94	0
ENSG00000196189	SEMA4A	0	0	0	0	0	0	264.28	53.44	2.59	0	13.74	40.69	0	0
ENSG00000196196	HRCT1	12.45	0	0	0	48.29	409.97	480.97	2.07	0.53	0	144.69	141.88	0	0
ENSG00000196199	MPHOSPH8	216.43	0	0	0	169.41	575.03	390.39	12.26	3.75	40.69	3858.33	8.42	14.06	29.04
ENSG00000196204	RNF216P1	0	0	0	0	2.14	22.23	3.37	24.36	0	0	18.84	15.38	0	0
ENSG00000196205	EEF1A1P5	0	0	0	0	0.52	0.2	22.64	339.11	0	0	12.74	4.15	9.41	0
ENSG00000196208	GREB1	0	0	0	0	0	0	0	0	0	0	41.49	9.41	0	0
ENSG00000196209	SIRPB2	0	0	0	0	0	0	93.43	0.37	0	0	188.2	0	0	0
ENSG00000196214	ZNF766	0	0	0	0	18.09	0	77.08	104.14	16.59	357.57	5055.66	1388.66	101.95	0
ENSG00000196218	RYR1	0	0	0	0	0	0	44.82	0	75.28	0	721.38	16.1	0	0
ENSG00000196220	SRGAP3	0.33	0	0	0	0.67	0	336.04	611.64	52.3	0	863.85	74.54	0	0.52
ENSG00000196227	FAM217B	0	0	0	0	0	0	2860.58	374.82	0	0	447.24	27.79	0.78	0
ENSG00000196228	SULT1C3	0	0	0	0	0	28.23	601.45	198.38	0	0	17.1	0.26	0.23	0
ENSG00000196230	TUBB	31.14	0	0	0	630.46	7592.2	49667.3	10194.5	91.48	0	448.82	6.61	3.12	4.52
ENSG00000196233	LCOR	1.04	0	319.45	0	976.26	4111.89	48783.4	3703.25	98.33	29.47	146.73	54.65	605.88	17.3
ENSG00000196235	SUPT5H	30.32	0	0	0	3011.78	3358.82	4194.53	1188.53	76.27	5.34	92.91	1397.15	366.8	2.76
ENSG00000196236	XPNPEP3	0	0	0	0	26.83	0	1186.39	40.59	0.63	0	863.61	58.83	0.22	0
ENSG00000196242	OR2C3	0	0	0	0	0	0	0	0	0	0	0	0	0	0
ENSG00000196247	ZNF107	0	0	0	0	2.14	0.26	26.65	11.71	4.52	0	59.87	20.21	14.52	37.64
ENSG00000196260	SFTA2	0	0	0	0	0	0	0	0	0	0	0	0	0	0
ENSG00000196262	PPIA	91.21	0	6.41	0	5.61	673.78	97425	20852.3	4.54	24.17	9587.64	13700.7	653.75	36.07
ENSG00000196263	ZNF471	0	0	0	0	0	0	307.97	0	0	0	959.8	0	0	0
ENSG00000196267	ZNF836	4.28	0	0	0	13.56	0	60.25	27.24	0	0	2536.54	667.28	5.37	10.16
ENSG00000196268	ZNF493	0	0	0	244.16	3.46	1.86	305.84	161.8	9.41	0	18737.9	289.74	27.11	0
ENSG00000196273	LINC00523	0	0	0	0	0	0	0	47.05	0	0	0	0	0	0
ENSG00000196275	GTF2IRD2	0	0	0	0	0.88	0	2766.49	1412.1	0	0	586.15	74.82	0	0
ENSG00000196277	GRM7	0	0	0	0	0	0	0	0	0	0	34.2	0	0	0
ENSG00000196284	SUPT3H	0	0	0	0	0	0	901.73	198.52	0	0	42.66	0.27	0.16	0
ENSG00000196289	BECN2	0	0	0	0	0	0	0	0	0	0	0	0	0	0
ENSG00000196290	NIF3L1	0	0	0	0	0	1094.57	4008.19	376.23	2.59	0	68.55	167.3	0	0
ENSG00000196295	GARS1-DT	14.52	0	0	2290.39	166.33	172.8	3014.08	111.69	1.87	0	4290.91	391.02	1.12	1.32
ENSG00000196296	ATP2A1	0	0	0	0	0	0	0	0.3	0	0	0	0	3.08	0
ENSG00000196302	AC146944.1	0	0	0	0	0	34.13	6.61	0	0	0	0	0	0	0
ENSG00000196305	IARS1	108.21	0	0	222.32	6.72	5.91	358.99	2034.68	41.52	0.07	401.2	207.43	0	17.43
ENSG00000196312	MFSD14C	0	0	0	0	0.37	18.58	2111.55	705.92	0.82	0	954.2	602.23	8.72	0
ENSG00000196313	POM121	0	0	0	0	2.5	985.69	1854.77	13.26	12.3	0	1712.59	244.07	0	0
ENSG00000196323	ZBTB44	10.69	0	0	0	113.04	3.46	109.69	152.04	4.15	0	7827.55	1226.35	32.19	3.39
ENSG00000196329	GIMAP5	0	0	0	0	27.68	0	181.04	80.9	0	0	9287.81	5.37	40.66	0
ENSG00000196335	STK31	0	0	0	0	0	0	51.86	75.28	0	0	418.51	47.43	0	0
ENSG00000196337	CGB7	0	0	0	0	0	0	0	0	0	0	0	0	0	0
ENSG00000196338	NLGN3	0	0	0	0	0	0	0	72.14	0	0	0	0	0	0
ENSG00000196341	OR8D1	0	0	0	0	0	0	0	0	0	0	0	0	0	0
ENSG00000196345	ZKSCAN7	0	0	0	0	0	0	85.85	37.27	0	0	1.57	0.16	0	0
ENSG00000196350	ZNF729	0	0	0	0	0	0	0	0	0	0	0.31	0	0	0
ENSG00000196352	CD55	6.22	0	0	2092.01	257.55	10740.5	38567.4	863.25	0.07	5.15	25270.7	1885.91	15.12	0.44
ENSG00000196353	CPNE4	0	0	0	0	0	0	2.59	0	0	0	0	0	0	0
ENSG00000196357	ZNF565	0	0	0	0	0	0	4.01	2.81	0	0	1.56	7.47	0	0
ENSG00000196358	NTNG2	0	0	0	0	0	0	0	0	0	0	0	0	0	0
ENSG00000196361	ELAVL3	0	0	0	0	0	0	0	0	0	0	0	0	0	0
ENSG00000196363	WDR5	0	0	0	0	0.62	0	508.68	2.98	1.76	0	1345.6	113.32	36.07	5.37
ENSG00000196365	LONP1	36.34	0	0	0	203.47	861.64	42.08	173.14	76.75	0	2126.86	829.59	75.12	10.16
ENSG00000196366	C9orf163	0	0	0	0	0	0	0	0	0	0	0	0	0	0
ENSG00000196367	TRRAP	1.04	0	0	0	7.37	41.75	3692.34	5617.66	557.87	324.62	6390.34	409.97	81.23	0.52
ENSG00000196368	NUDT11	0	0	0	0	0	0	0	0	0	0	40.66	0	0	0
ENSG00000196369	SRGAP2B	0	0	0	0	12.45	0	2275.05	667.28	0	0	835.82	11.63	0	0
ENSG00000196371	FUT4	3.46	0	0	0	150.56	104.6	31849.1	1014.08	6.78	0	76.53	4.21	0.16	22.61
ENSG00000196372	ASB13	0	0	0	0	34.87	0	1078.47	274.44	0	0	3.74	2.97	27.13	0
ENSG00000196376	SLC35F1	0	0	0	0	0	0	0	0	0	0	0.47	0	0	0
ENSG00000196378	ZNF34	0	0	0	0	0	0	168.87	3.88	0	0	244.16	0	0.22	0
ENSG00000196381	ZNF781	0	0	0	0	0	0	15	0	0	0	224.93	0	0	0
ENSG00000196387	ZNF140	0	0	0	0	0	16.55	25.58	11.56	9.04	162.64	26.44	17.14	8.3	0
ENSG00000196388	INCA1	0	0	0	0	0	0	0	45.22	13.84	0	0	0	0	0
ENSG00000196391	ZNF774	10.73	0	0	0	0.3	0.78	2161.28	581.35	0.74	0	219.88	263.47	61.02	54.1
ENSG00000196396	PTPN1	50.82	0	0	0	2.03	76.87	4273.58	15.19	17.58	39.41	8760.54	993.7	198.38	0
ENSG00000196405	EVL	0	0	0	10.15	36.17	0	46.02	13.62	0	0	4898.76	775.49	48.29	6.78
ENSG00000196408	NOXO1	0	0	0	0	0	0	0	10.37	0	104.6	577.11	0	0	0
ENSG00000196411	EPHB4	0	0	0	0	0.3	43.5	572.52	4027.4	156.9	0	214.62	105.03	0	0
ENSG00000196417	ZNF765	0.78	0	0	0	4.83	881.6	23496.3	1229.05	216.42	101.95	3821.84	284.31	5.69	0
ENSG00000196418	ZNF124	0	0	0	0	14.52	489.31	9753.93	3751.19	10.73	0	1513.45	14.22	0.07	0
ENSG00000196419	XRCC6	10.38	0	0	0	432.85	9893.4	79875.2	6830.32	132.14	0	470.27	9.78	5.47	4.52
ENSG00000196421	C20orf204	0	0	0	0	0	0	0	3.39	4.28	0	0	0	18.09	0
ENSG00000196422	PPP1R26	4.83	0	0	0	432.83	0	1592.43	478.83	8.01	0	28.11	307.46	72.67	0.07
ENSG00000196427	NBPF4	0	0	0	0	0	0	0	0	0	0	0	0	0	0
ENSG00000196428	TSC22D2	28.23	0	0	0	50.82	440.36	359.62	5.71	3.12	0	2564.15	6.26	13.18	12.45
ENSG00000196431	CRYBA4	0	0	0	0	0	0	0	0	0	0	0	4.39	0	0
ENSG00000196433	ASMT	0	0	0	0	0	0	0	0	0	0	0	0	0	0
ENSG00000196436	NPIPB15	0	0	0	0	0.07	0	0	0	0	0	97.49	301.11	0	18.03
ENSG00000196437	ZNF569	0	0	0	0	0	0	467.15	0.37	0	0	940.98	95.88	0	0
ENSG00000196440	ARMCX4	0	0	0	0	0	0	15.49	22.41	16.59	0	1307.5	523	53.66	0
ENSG00000196449	YRDC	0	0	0	0	0	0	24.17	37.34	0	0	541.04	0	0	0
ENSG00000196453	ZNF777	0.07	0	0	0	1.12	0	292.48	686.92	139.47	0	230.72	54.21	6.41	0
ENSG00000196455	PIK3R4	0.31	0	0	0	0.44	0	7480.8	1046	0	0	1412.86	89.78	1.03	0
ENSG00000196456	ZNF775	0	0	0	0	0	0	0	306.59	5.37	0	0	1.03	0	0
ENSG00000196458	ZNF605	0	0	0	0	28.23	697.33	12209.4	810.19	16.94	0	120.74	0.83	1.09	9.04
ENSG00000196459	TRAPPC2	0	0	0	715.15	0	0	1282.36	237.17	0	0	2.91	4.06	0	0
ENSG00000196460	RFX8	0	0	0	0	0	0	0	0	0	0	0	0	0	0
ENSG00000196465	MYL6B	0	0	0	0	0	0	61.99	9.05	0	0	0	0	0	0
ENSG00000196466	ZNF799	0	0	0	0	0	457.46	169.6	2.6	0	0	775.13	3.8	1.32	0
ENSG00000196468	FGF16	0	0	0	0	0	0	0	0	0	0	0	0	0	0
ENSG00000196470	SIAH1	0	0	0	0	0.52	0	34.51	180.86	0	0	136.22	22.82	9.41	0
ENSG00000196472	AC111000.1	0	0	0	0	0	0	81.39	0	0	0	0	0	0	0
ENSG00000196476	C20orf96	0	0	0	0	0.47	9.04	228.39	4.02	0.44	122.39	432.85	0	18.03	0
ENSG00000196482	ESRRG	0	0	0	0	0	0	3.57	0.88	0	0	749.63	0	0	0
ENSG00000196497	IPO4	0	0	0	0	31.14	0.07	88.76	614.01	131.74	0	2254.32	268.28	23.72	0
ENSG00000196498	NCOR2	1.07	0	0	0	12.44	10.11	3296.14	6605.69	1743.33	1641.15	5784.04	975.79	151.77	2.33
ENSG00000196502	SULT1A1	7.5	0	0	0	9.67	921.01	34355.2	1778.2	90.17	0	4130.16	485.25	21.46	0.53
ENSG00000196503	ARL9	0	0	0	0	0	0	0	0	0	0	0	0	0	0
ENSG00000196504	PRPF40A	0	0	0	848.41	574	4175.27	222294	8493.63	47.43	68.4	1664.96	22.04	11.09	22.61
ENSG00000196505	GDAP2	0	0	0	0	200.48	54.1	15887.3	1179.08	0	5.69	38.84	11.24	144.69	0
ENSG00000196507	TCEAL3	0	0	0	0	0	0	243.95	14.96	0	0	14.99	108.52	0	0
ENSG00000196510	ANAPC7	0	0	0	0	69.75	118.59	1680.19	41.11	0.1	0	1320.28	211.08	0.37	0
ENSG00000196511	TPK1	0	0	0	0	10.16	94.06	99.28	1.5	0	0	1283.8	0.89	1.76	0
ENSG00000196517	SLC6A9	0	0	0	0	21.38	12.67	0.13	0	0	0	0	6.59	12.45	0
ENSG00000196526	AFAP1	36.07	0	0	0	13.7	0	58.56	1437.84	197.24	2.76	135.34	168.02	122.33	0
ENSG00000196531	NACA	128.77	1121.48	185.98	0	5.38	882.09	204101	33313.2	8.64	18.9	29406	30196.1	662.47	144.28
ENSG00000196535	MYO18A	572.6	0	0	8.05	70.74	4214.05	10959	89.14	125.68	806.92	15977.9	5334.59	6492.45	177.06
ENSG00000196542	SPTSSB	0	0	0	0	0	0	2.31	0	0	0	156.9	216.42	0	0
ENSG00000196544	BORCS6	0	0	0	0	10.38	0	0	143.13	0	0	523	107.31	40.66	0
ENSG00000196547	MAN2A2	0.1	0	0	363.34	2.68	2.64	1985.15	1355.01	122.03	0	2253.52	426.91	27.79	0
ENSG00000196549	MME	0	0	0	0	0	0	122.33	61.02	0	0	260.89	2.14	0	0
ENSG00000196550	FAM72A	0	0	0	0	2.07	0	488.13	0	26.83	0	57.72	0	0	0
ENSG00000196553	CCDC196	0	0	0	0	0	0	0	69.75	0	0	1.81	0.27	0	0
ENSG00000196557	CACNA1H	0	0	0	0	17.43	0	654.59	0	0	0	0.03	0	0	0
ENSG00000196562	SULF2	0.88	0	0	0	324.62	262.91	5976.7	728.94	0.78	0	98.37	755.09	96.89	0.22
ENSG00000196569	LAMA2	0	0	0	0	37.56	579.37	4102.15	0.78	0	0	2681.26	356.42	0	0
ENSG00000196576	PLXNB2	799.83	0	0	0	684.41	2988.43	858.34	72.13	23.73	2269.8	6342.89	42.89	87.01	45.64
ENSG00000196581	AJAP1	0	0	0	0	0	0	0.3	0	0	0	0	0	0	0
ENSG00000196584	XRCC2	0	0	0	0	0	0	10.15	40.69	0	0	45.26	8.3	0	0
ENSG00000196586	MYO6	144.87	0	0	0	4.94	107.12	34508.2	6578.2	7.52	2.64	6702.22	4902.51	1769.48	162.31
ENSG00000196588	MRTFA	3.39	0	0	1.1	3.9	0	1567.56	9.76	0	95.42	2098.39	244.07	378.73	0
ENSG00000196591	HDAC2	4.28	0	0	17.49	203.47	664.39	376.96	474.14	2.07	0	17904	6149.8	21.46	16.94
ENSG00000196593	ANKRD20A19P	0	0	0	0	0	0	0	0	0	0	0	0	0	0
ENSG00000196597	ZNF782	0	0	0	0	0.37	0	1217.64	724.56	26.15	0	2194.5	152.47	21.38	0.52
ENSG00000196605	ZNF846	0	0	0	0	1.32	0	4949.56	514.28	18.03	0	548.88	111.16	2.07	0
ENSG00000196611	MMP1	0	0	0	0	10.37	4168.55	11445	432.83	0	132.14	816.58	27.66	0.53	0
ENSG00000196616	ADH1B	10.38	0	0	0	9.41	0	11686.4	0	0	0	216.65	1	0.16	0
ENSG00000196620	UGT2B15	0	0	0	0	0	2651.08	0	67.76	0	0	2.4	3.28	0	0
ENSG00000196628	TCF4	0	0	0	0	252.48	10.73	5512.53	164.6	0	0	306.05	284.86	10.38	0
ENSG00000196632	WNK3	0	0	0	0	0	0	0	0.78	0	0	126.6	0	0	0
ENSG00000196636	SDHAF3	0	0	0	0	0	0	16.8	0.57	0	0	384.1	0.45	0	0
ENSG00000196639	HRH1	8.72	0	0	0	0	0	11.96	11.4	58.78	0	10.8	6.15	10.37	9.41
ENSG00000196642	RABL6	396.76	0	0	0	14.48	9.32	99.62	1406.19	107.27	3.2	124.36	215.73	103.51	61.02
ENSG00000196646	ZNF136	5.37	0	0	0	0.1	0	2179.37	242.23	0	0	1045.47	376.39	191.77	0
ENSG00000196652	ZKSCAN5	23.72	0	0	0	1.87	0	1093.48	6.18	1.32	0	2136.03	339.95	90.17	21.46
ENSG00000196653	ZNF502	0	0	0	0	0	27.68	58.61	8.79	0	0	1246.48	811.56	0	0
ENSG00000196655	TRAPPC4	0	0	0	0	10.38	0	205.65	323.6	0	0	4472.58	134.14	27.11	0
ENSG00000196656	AC004057.1	0	0	0	0	0	0	0	1703.18	0	0	397.05	0	0	0
ENSG00000196659	TTC30B	0	0	0	0	2.64	0	4375.56	871.66	0	300.47	796.22	66.27	0.26	0
ENSG00000196660	SLC30A10	22.61	0	0	0	12.45	0	1786.91	0	0	0	491.66	3.1	0.53	1.25
ENSG00000196663	TECPR2	27.68	0	0	265.52	207.02	0	8133.6	1110.66	20.33	0	27.66	0.9	0.47	13.56
ENSG00000196664	TLR7	0	0	0	0	0	486.93	1169.68	169.41	0	0	5.81	2.03	0	0
ENSG00000196666	FAM180B	0	0	0	0	0	0	0	0	0	0	0	0	0	0
ENSG00000196668	LINC00173	0	0	0	0	0	0	0	0	0	0	0	0	0	0
ENSG00000196670	ZFP62	0	0	0	0	47.43	324.92	254.14	7.71	0.94	0	2304.62	8.79	5.27	8.3
ENSG00000196678	ERI2	0	0	0	0	8.55	1.81	27.12	18.89	40.69	0	38.87	26.37	6.22	0
ENSG00000196683	TOMM7	36.07	0	0	0	4.65	10.25	550.11	5656.41	17.3	6.93	343.19	925.16	348.16	0
ENSG00000196684	HSH2D	48.29	0	0	0	0	0	574.23	100.35	0	0	172.17	9.41	139.47	0
ENSG00000196689	TRPV1	6.78	0	0	0	1.87	0	411.79	1.12	2.2	0	875.11	43.58	0	0
ENSG00000196693	ZNF33B	17.1	0	0	0	45.22	622.87	195.71	266.29	22.82	0	11183.5	2759.29	144.87	16.94
ENSG00000196696	PDXDC2P-NPIPB14P	3.1	0	0	0	183.4	0	457.89	956.27	131.74	0	18287.1	1024.82	145.69	8.55
ENSG00000196700	ZNF512B	0.07	0	0	0	0	0	0	0	0	0	134.14	44.05	0	0
ENSG00000196704	AMZ2	0	0	0	0	0.88	93.35	7744.28	1438.25	0	0	1219.74	55.58	1.55	0
ENSG00000196705	ZNF431	0	0	0	0	0	37.64	3338.48	1749.36	0	0	1105.16	12.67	0	0
ENSG00000196711	ALKAL1	0	0	0	0	0	0	0	0	0	0	0	0	0	0
ENSG00000196712	NF1	0.37	0	0	0	278.93	811.56	24676.1	3767.63	72.68	0	57.57	42.94	316.51	10.38
ENSG00000196715	VKORC1L1	0	0	0	0	234.45	413.15	4340.22	418.98	0.52	0	72.92	379.81	41.52	0
ENSG00000196724	ZNF418	0	0	0	0	0	0	91.92	0	0.27	0	673.71	0	0	0
ENSG00000196730	DAPK1	18.82	0	0	0	77.93	371.95	290.08	12.72	1.72	244.16	1917.05	9.31	4.39	0
ENSG00000196735	HLA-DQA1	0	0	0	0	17.1	8.53	105.73	34.04	0	0	12.96	58.88	0	0
ENSG00000196739	COL27A1	0	0	0	0	2.33	0	9.84	425.02	20.76	0.07	50.97	39.41	47.05	0
ENSG00000196741	LINC01560	0	0	0	0	0	0	592.32	44.99	0	0	18.67	9.41	0	0
ENSG00000196743	GM2A	27.11	0	0	4.14	2.03	90.43	5370.52	18.62	3.52	0	6746.84	1002.41	0	0
ENSG00000196747	H2AC13	0	0	0	0	9.04	0	17.95	35.15	33.19	0	1046	685.31	80.48	0
ENSG00000196754	S100A2	0	0	0	0	0	0	27.68	43.56	0	0	0	0	0	0
ENSG00000196756	SNHG17	0	0	0	0	0.15	0	817.29	743.38	69.73	0	627.77	6.78	0	0
ENSG00000196757	ZNF700	1.25	0	0	0	9.67	221.96	20936.8	1917.66	54.1	0	3530.46	468.14	6.46	0.03
ENSG00000196776	CD47	0	0	0	0	26.97	4102.68	22506.4	10153.5	37.56	0	3185.09	39.56	0.3	0.31
ENSG00000196778	OR52K1	0	0	0	0	0	0	0	0	0	0	1.55	0.1	0	0
ENSG00000196781	TLE1	1.94	0	0	0	950.11	1172.25	3380.28	1453.52	72.68	8.79	10.69	5.93	149.21	6.92
ENSG00000196782	MAML3	6.59	0	0	0	486.93	772.64	1917.69	570.75	8.53	0	35.76	375.29	58.83	0
ENSG00000196787	H2AC11	0	0	0	0	21.46	769.11	2415.54	100.57	0.4	0	2948.03	107.27	0.52	0
ENSG00000196792	STRN3	65.87	0	0	466.8	94.87	74.82	483.46	8.85	2.03	0	2550.31	9.68	7.47	0
ENSG00000196793	ZNF239	0	0	0	0	0	36.71	8.28	15.15	9.04	0	2.76	2.2	0	0
ENSG00000196810	CTBP1-DT	0	0	0	0	0	0	16.86	76.87	3.46	0	42.62	18.67	0	0
ENSG00000196811	CHRNG	0	0	0	0	0	0	0	0	0	0	4.15	0	0	0
ENSG00000196812	ZSCAN16	0	0	0	0	0.47	0	1245.74	8.86	3.08	0	1383.24	357.38	18.03	0
ENSG00000196814	MVB12B	4.28	0	0	0	58.78	352.96	49.6	37.79	0	0	1420.81	450.86	10.73	0
ENSG00000196821	ILRUN	0	0	0	0	76.13	6.55	752.3	657.57	188.2	0	14914.6	574.11	74.54	14.96
ENSG00000196826	AC008758.1	0	0	0	0	0.22	0	0	0	0	0	0	23.72	0	0
ENSG00000196834	POTEI	0	0	0	0	0	0	0	0	0	0	0	0	0	0.07
ENSG00000196839	ADA	13.56	0	0	0	0	0	348.67	270.52	0	0	0	0	0	0
ENSG00000196843	ARID5A	0	0	0	0	0	0	4598.82	799.46	0	2.14	16.29	1.17	0.31	0
ENSG00000196844	PATE2	0	0	0	0	0	0	0	0	0	0	0	0	0	0
ENSG00000196850	PPTC7	0	0	0	0	72.14	992.62	3747.3	282.17	0.52	0	89.47	194.42	65.75	0
ENSG00000196859	KRT39	0	0	0	0	0	0	0	0	0	0	0	0	0	0
ENSG00000196862	RGPD4	0	0	0	0	0	0	0	0.97	0	0	173.02	0	0	0
ENSG00000196865	NHLRC2	183.05	0	0	0	47.03	3.88	43.15	65.74	40.69	0	69.78	29	26.97	0
ENSG00000196866	H2AC7	0	0	0	0	0	3.94	601.8	2233.63	38.06	0	868.31	192.91	131.74	8.72
ENSG00000196867	ZFP28	0	0	0	0	0.1	0	1157.51	0	0	0	219.88	112.92	17.43	0
ENSG00000196872	CRACDL	3.39	0	0	0	2.65	1550.88	1688.67	8.27	0	0	1063.31	618.88	306.59	0
ENSG00000196873	CBWD3	0	0	0	0	40.69	0	147.82	5.27	0	0	3660.99	1262.42	128.77	0
ENSG00000196876	SCN8A	0	0	0	0	10.38	0	69.43	6.22	150.56	0	1605.08	118.04	0	0
ENSG00000196878	LAMB3	0.8	0	0	363.34	10.2	82.17	2841.86	7029.13	156.9	2110.05	2210.6	667.47	94.06	1.29
ENSG00000196890	H2BU1	0	0	0	0	0	0	0	0	0	0	0	0	0	0
ENSG00000196911	KPNA5	0	0	0	0	0	0	2972.38	1136.18	0	0	981.18	6.2	0.07	0
ENSG00000196912	ANKRD36B	0	0	0	126.54	122.33	0	40595.9	1904.76	44.05	0	307.4	2.67	0.94	13.56
ENSG00000196914	ARHGEF12	1.71	0	0	1787.87	1246.48	13201.3	63495.6	7287.92	38.48	17.58	140.62	58.87	741.53	17.3
ENSG00000196917	HCAR1	0	0	0	0	0	0	0	0	0	0	0	0	0	0
ENSG00000196922	ZNF252P	14.52	0	0	0	144.87	342.2	4309.5	81.44	0.3	0	3418.26	560.58	1.56	0
ENSG00000196923	PDLIM7	0	0	0	0	10.16	205.21	0	1.54	1.72	0	307.97	0	0	0
ENSG00000196924	FLNA	78.45	0	0	0	143.22	0.52	97.31	116.17	149.21	0	203.23	266.73	33.19	0
ENSG00000196932	TMEM26	0	0	0	0	0	0	10.46	36.17	0	0	21.09	22.82	0	0
ENSG00000196935	SRGAP1	59.02	0	0	0	1.97	1.09	8948.07	550.2	0.37	0	1234.24	931.57	331.23	108.21
ENSG00000196937	FAM3C	10.16	0	0	0	2.65	203.47	13883.1	30.9	0.44	0	13983	1499.26	468.9	0
ENSG00000196943	NOP9	14.96	0	0	0	36.17	76.13	24.28	81.73	18.67	0	1917.66	865.66	37.56	0
ENSG00000196950	SLC39A10	0	0	0	226.08	31.14	0	732.53	383.75	0	0	14752.3	434.61	37.27	0
ENSG00000196951	SCOC-AS1	0	0	0	0	0	0	601.56	47.05	0	0	386.32	50.82	0	0.26
ENSG00000196954	CASP4	0.16	0	0	0	6.15	1360.77	29198.7	6772.84	18.03	0	4763.74	547.24	3.88	0
ENSG00000196961	AP2A1	63.3	0	0	0	31.12	1806.68	2484.24	4652.92	118.04	0	286.44	5.95	0.53	0
ENSG00000196967	ZNF585A	0	0	0	0	28.23	636.32	8710.71	214.62	3.39	121.85	72.13	0.77	0.16	0
ENSG00000196968	FUT11	0	0	0	0	0	0	370.22	332.04	0	0	5.94	0.94	27.13	0
ENSG00000196972	SMIM10L2B	0	0	0	0	0	0	74.54	0	0	0	0	0	0	0
ENSG00000196975	ANXA4	35.26	0	2179.16	0	316.57	2544.5	18193.5	313.09	0.57	0	16607.5	1678.29	7.22	2.2
ENSG00000196976	LAGE3	0	0	0	0	0	0	9.05	0.47	0	0	76.13	0.3	0	0
ENSG00000196981	WDR5B	0	0	0	0	2.14	0	3.54	4.22	13.56	0	8.27	4.39	18.67	0
ENSG00000196990	FAM163B	0	0	0	0	0.78	0	0	0	0	0	25.93	10.37	0	0
ENSG00000196993	NPIPB9	0	0	0	0	0	0	284.86	24.22	0	0	151.43	0	0	0
ENSG00000196998	WDR45	0	0	0	0	0.94	2156.76	2353.06	14.45	3.95	85.05	1533.8	348.67	0	0
ENSG00000197006	METTL9	12.83	0	8.52	0	90.43	574.42	157.43	214.44	4.15	0	9004.3	1695.25	107.31	10.16
ENSG00000197008	ZNF138	0	0	0	0	31.14	0	252.23	209.51	0	0	5139.86	295.1	16.94	0
ENSG00000197013	ZNF429	0	0	0	0	0.52	0	524.81	244.66	0	0	1357.48	98.26	10.69	0
ENSG00000197016	ZNF470	0	0	0	0	0.88	226.1	2248.95	0	72.14	0	389.64	34.2	0.26	0
ENSG00000197019	SERTAD1	0	0	0	0	4.15	0	0	378.73	0	0	0	0	0	0
ENSG00000197020	ZNF100	0	0	0	0	56.46	435.83	11055.2	279.01	0	0	101.6	1.57	0.47	0
ENSG00000197021	EOLA2	0	0	0	0	87.17	18.03	3342.72	284.6	0	0	3.77	2.03	0	0
ENSG00000197024	ZNF398	0	0	0	0	306.59	311.2	3184.86	386.91	1.03	0	74.95	289.38	58.83	0
ENSG00000197037	ZSCAN25	18.67	0	0	0	80.48	0	637.02	22.23	0.8	0	935.95	176.48	0	0
ENSG00000197043	ANXA6	0	0	0	0	20.33	42.75	188.99	8.25	0	0	2152.36	2.38	0	0
ENSG00000197044	ZNF441	0	0	0	0	14.96	41.62	25.85	6.56	0	0	40.66	34.71	26.97	0
ENSG00000197045	GMFB	0	0	0	0	1.03	7.55	1413.93	1957.81	0	0	2271.85	568.37	272.88	17.43
ENSG00000197046	SIGLEC15	0	0	0	0	0	0	54.26	0	0	0	0	0	0	0
ENSG00000197050	ZNF420	0	0	0	0	0.16	0	1048.5	2.38	0	0	705.74	156.9	0	0
ENSG00000197054	ZNF763	0	0	0	0	0	0	7.3	29	0	0	374.82	378.73	0	0
ENSG00000197056	ZMYM1	0	0	0	0	0	3.57	341	186.69	18.82	0	9810.82	155.6	6.78	0
ENSG00000197057	DTHD1	0	0	0	0	0.15	0	211.58	28.23	0	0	676.06	3.39	0	0
ENSG00000197061	H4C3	0	0	0	0	0.88	757.14	31664	3713.29	18.03	0	7145.62	542.96	0	0
ENSG00000197062	ZSCAN26	4.52	0	0	0	0	150.56	6075.5	2019.87	0	0	478.83	7.5	0.07	0
ENSG00000197063	MAFG	51.91	0	0	0	103.51	0	1442.77	697.52	0	0	13.96	1.1	2.5	31.65
ENSG00000197070	ARRDC1	0	0	0	0	165.62	559.07	917.51	250.72	34.2	0	2.87	4.68	49.74	0
ENSG00000197077	KIAA1671	21.53	0	0	0	3011.78	1545.27	7857.13	1592.55	18.36	3.51	240.94	1143.94	550.2	0.67
ENSG00000197081	IGF2R	130.68	0	0	0	853.12	2798.61	10555.7	424	2.3	16.24	12235.2	1408.38	13.26	0
ENSG00000197083	ZNF300P1	0	0	0	0	0	0	26.37	0	0	0	107.27	0.37	0	0
ENSG00000197085	NPSR1-AS1	0	0	0	0	0	0	0	1.09	0	0	0	0	0	0
ENSG00000197093	GAL3ST4	0	0	0	0	1.03	0	0.78	180.86	0	0	0	14.52	0	0
ENSG00000197099	AC068631.1	0	0	0	0	0	0	0	0	0	0	0	0	0	0
ENSG00000197102	DYNC1H1	332.04	425.39	68.51	5.74	83.38	6438.63	65480.9	370.93	123.92	298.71	66649.7	10337.9	4995.58	96.58
ENSG00000197106	SLC6A17	0	0	0	0	0	0	0	0	0	0	0	0	0	0
ENSG00000197111	PCBP2	12.93	0	2.81	474.76	654.01	79.16	2839.15	6025.98	1110.36	313.8	57927.1	3412.47	318.49	4.28
ENSG00000197114	ZGPAT	0.17	0	0	0	1.71	0.44	327.75	1185.64	305.08	0	611.67	125.36	57.72	0
ENSG00000197119	SLC25A29	0	0	0	0	4.39	4.15	1185.64	584.02	54.1	0	54.21	94.06	0	0
ENSG00000197121	PGAP1	0	0	0	0	14.52	282.29	10093.9	7700.77	0	0	1229.15	17.32	0	0
ENSG00000197122	SRC	27.68	0	0	0	244.66	2614.99	10279.7	1770.62	193.12	209.49	67.99	4.71	4.22	4.52
ENSG00000197124	ZNF682	0	0	0	0	0	523	413.15	13.55	0	0	3.91	1.41	4.52	0
ENSG00000197128	ZNF772	0	0	0	0	0	0	216.84	0	0	0	18.89	27.13	0	0
ENSG00000197134	ZNF257	0	0	0	0	0	0	247.97	1.29	0	0	311.98	6.92	0	0
ENSG00000197136	PCNX3	84.69	0	0	504.36	77.93	0	90.75	6.24	2.19	171.82	366.8	1.79	2.64	4.15
ENSG00000197140	ADAM32	0	0	0	0	0	0	1.6	4.53	0	0	7.15	9.23	0	0
ENSG00000197142	ACSL5	739.42	0	0	0	43.43	20.14	1381.45	9870.46	231.85	3.95	1334.99	1074.51	2277.18	52.3
ENSG00000197147	LRRC8B	0	0	0	0	0.23	9.84	3165.06	674.78	0	0	755.06	414.03	8.72	0
ENSG00000197149	AC107956.1	0	0	0	0	0	0	0	0	0	0	0	0	0	0
ENSG00000197150	ABCB8	0	0	0	0	27.13	69.21	17.05	21.97	22.82	0	671.18	180.35	21.46	0
ENSG00000197153	H3C12	0	0	0	0	0	0	104.14	118.24	0	0	1226.35	59.02	27.11	0
ENSG00000197157	SND1	0.13	0	0	0	3.2	73.38	5362.19	9635.65	348.67	162.31	6358.15	396.41	38.48	0.78
ENSG00000197162	ZNF785	0.47	0	0	0	8.35	0	611.64	235.35	0	0	138.91	17.1	0.52	0
ENSG00000197165	SULT1A2	72.34	0	0	0	39.41	705.74	1141.88	432.83	16.1	91.48	322.78	15.51	0.94	0.47
ENSG00000197168	NEK5	0	0	0	0	18.82	0	559.07	257.55	20.33	0	2.33	0.43	0	0
ENSG00000197170	PSMD12	0	0	0	0	78.45	685.31	13328	1263.78	59.85	0.26	45.85	19.52	40.69	24.22
ENSG00000197180	CH17-340M24.3	0	0	0	0	18.03	0	0	85.51	0	0	0	0	0	0
ENSG00000197181	PIWIL2	0	0	505.57	0	10.73	0	0	1.29	0	0	180.86	0	0.3	0
ENSG00000197182	MIRLET7BHG	0	0	0	0	0	0	24.04	1.17	0	0	79.59	0.82	0	0
ENSG00000197183	NOL4L	78.45	0	0	0	64.13	31.28	30.36	39.82	149.21	307.97	47.21	42.62	109.94	0
ENSG00000197191	CYSRT1	0	0	0	0	0	0	10.62	0	0	0	0	0	0	0
ENSG00000197208	SLC22A4	0	0	0	0	0	0	0	31.14	0	0	0	0	0	0
ENSG00000197210	AP000550.1	0	0	0	0	0	0	0	0	0	0	0	0	0	0
ENSG00000197217	ENTPD4	23.51	0	0	0	22.61	501.76	122.13	143.25	0	131.74	8760.23	2849.47	144.87	13.55
ENSG00000197223	C1D	0	0	0	0	0	0	228.94	68.45	0	0	6961.35	80.48	13.55	0
ENSG00000197226	TBC1D9B	1.14	0	0	0	6.26	164.79	3462.09	7443.16	374.82	1118.14	3192.49	613.26	64.13	1.81
ENSG00000197238	H4C11	0	0	0	0	0	0	0	3294.89	0	0	0	0	0	0
ENSG00000197245	FAM110D	0	0	0	0	0	0	566.58	0	0	0	0	3.36	0	0
ENSG00000197249	SERPINA1	38.06	0	91.4	0	329.34	3852.76	39658.1	22916.2	162.63	0	216.39	8.82	6.56	18.09
ENSG00000197251	LINC00336	0	0	0	0	0	0	0	20.33	0	0	0	0	0	0
ENSG00000197253	TPSB2	0	0	0	0	0	0	44.05	19.24	0	0	5.15	194.42	0	0
ENSG00000197256	KANK2	0	0	0	0	69.75	0	1045.31	21.72	0.6	0	917.87	346.04	0	1.32
ENSG00000197258	EIF4BP6	0	0	0	0	0	0	1.03	0.1	0	4.52	0	0	0	0
ENSG00000197261	C6orf141	0	0	0	0	2.14	0	11.42	9.37	0	152.26	8.79	3.95	0	0
ENSG00000197265	GTF2E2	0	0	0	0	2.33	12.96	295.59	1080.64	3.46	0.07	306.28	199.14	56.46	0
ENSG00000197273	GUCA2A	182.43	0	0	0	0.7	130.7	9241.97	0	0	15.38	885.75	1759.64	357.38	0
ENSG00000197275	RAD54B	0	0	0	0	0.31	0	453.31	1.27	0	0	2399.5	148.18	0	16.1
ENSG00000197279	ZNF165	0	0	0	0	40.69	363.34	20.93	29	0	0	1054.71	486.93	10.73	0
ENSG00000197283	SYNGAP1	0	0	0	0	0	0	61.96	170.1	244.66	0	1929.7	101.95	0	0
ENSG00000197291	RAMP2-AS1	0	0	0	0	0.07	0	0	0	0	0	10.73	0	0	0
ENSG00000197296	FITM2	0	0	0	0	1.76	0	828.06	758.35	0	0	186.35	23.51	1.29	0
ENSG00000197299	BLM	0	0	0	0	0	0	1987.4	414.8	0	0	429.67	0.52	0	0
ENSG00000197301	HMGA2-AS1	0	0	0	0	0	0	0	0	0	0	0	0	0	0
ENSG00000197302	ZNF720	0	0	0	0	8.72	883.69	4018.78	223.62	0	0	18.43	5	27.13	6.92
ENSG00000197312	DDI2	3.08	0	0	0	541.04	5.37	6098.68	850.78	2.07	0	231.1	614.93	131.49	0
ENSG00000197321	SVIL	45.64	169.38	26.15	0	461.44	98.26	6712.21	310.5	3.44	7.96	4978.18	837.41	3.87	7.91
ENSG00000197323	TRIM33	0	0	0	364.86	50.82	51.3	586.62	16.2	7.18	153.73	5142.14	12.51	8.79	6.22
ENSG00000197324	LRP10	0	0	0	0	70.54	95.14	37.9	116.64	54.26	107.27	57.86	79.1	107.87	28.23
ENSG00000197329	PELI1	180.35	0	199.9	245.83	3.62	3.91	368.36	2839.51	6.92	1.41	479.86	207.43	404.62	52.3
ENSG00000197332	AC008543.1	48.29	0	0	0	0	0	0	13.84	0	0	20.74	0	0	0
ENSG00000197343	ZNF655	16.94	0	0	0	5.93	872.65	16737.9	54.14	1.32	116.16	23496.3	2231.46	1172.25	48.29
ENSG00000197345	MRPL21	0	0	0	0	13.56	44.99	133.15	94.48	2.07	0	2004.83	2434.67	16.1	0
ENSG00000197355	UAP1L1	0	0	0	0	34.6	0	0	68.45	9.41	0	523	0	0	0
ENSG00000197360	ZNF98	0	0	0	0	0	0	0	0	0	0	0	0	0	0
ENSG00000197361	FBXL22	0	0	0	0	0.88	0	9.41	0	0	0	0	14.96	0	0
ENSG00000197362	ZNF786	0	0	0	0	6.22	0	1054.71	559.07	32.19	0	260.79	0.78	0	0
ENSG00000197363	ZNF517	0	0	0	0	56.46	0	0	0	0	0	0	0.27	0	0
ENSG00000197372	ZNF675	0	0	0	0	0	162.31	3466.13	250.72	0	0	19.24	9.53	54.26	3.46
ENSG00000197375	SLC22A5	3.95	0	0	0	180.35	456.07	220.23	254.38	0.52	0	20.77	189.9	93.43	0.15
ENSG00000197380	DACT3	0	0	0	0	0	0	0	0	0	0	0	0	0	0
ENSG00000197381	ADARB1	0	0	0	0	16.94	0	36.71	2.24	0.16	0	678.24	2.83	0	0
ENSG00000197385	ZNF860	0	0	0	0	10.69	1.81	9.22	3.75	22.61	0	19.06	12.74	0	0
ENSG00000197386	HTT	162.31	0	0	0	17.32	2.07	331.19	2975.15	100.35	2.23	604.22	284.19	291.7	26.15
ENSG00000197405	C5AR1	0	0	0	0	0	0	0	0	0	0	14.52	0	0	0
ENSG00000197406	DIO3	0	0	0	0	0	0	0	0.45	0	0	0	0	0	0
ENSG00000197408	CYP2B6	0	0	0	0	0	0	7.97	37.35	22.82	0	1098.3	180.35	16.1	13.55
ENSG00000197409	H3C4	0	0	0	0	0	1.71	108.54	360.94	0	0	5302.17	48.29	0	0
ENSG00000197410	DCHS2	0	0	0	0	0.07	0	70.53	0	0	0	391.68	54.21	0	0
ENSG00000197415	VEPH1	0	0	0	0	2.64	0	0	0	0	0	81.32	0	0	0
ENSG00000197417	SHPK	0	0	0	0	0	1562.03	3382.06	1460.8	0	0	237.28	17.06	0.5	0
ENSG00000197429	IPP	6.92	0	0	0	37.64	0	5680.9	536.55	0	0	53.26	0.9	0.16	0
ENSG00000197442	MAP3K5	0	0	0	0	130.75	3228.19	22358.2	1511.12	0	13.7	37.33	26.23	76.87	13.84
ENSG00000197444	OGDHL	0	0	0	0	0	0	0	0	0	0	0	0	0	0
ENSG00000197448	GSTK1	0	0	43.58	0	370.22	1853.32	3832.8	333.77	1.77	7.65	3119.84	730.14	3.8	0.88
ENSG00000197451	HNRNPAB	254.07	0	0	697.52	369.31	36.34	365.05	23.61	9.06	153.73	2733.71	9.9	10.55	8.3
ENSG00000197454	OR2L5	0	0	0	0	0	0	0	0	0	0	0	0	0	0
ENSG00000197457	STMN3	0	0	0	0	0	0	13.58	63.3	44.99	0	0	0	0	0
ENSG00000197461	PDGFA	42.92	0	0	0	0.73	47.16	3264.53	394.48	0	0	589.12	1232.69	287.65	0
ENSG00000197465	GYPE	0	0	0	0	0	0	0	0	0	0	0	0	0	0
ENSG00000197467	COL13A1	0	0	0	0	13.56	0	4.39	0.88	0	0	235.35	72.14	0	0
ENSG00000197471	SPN	0	0	0	0	0	0	10.11	20.74	0	0	2128.08	0	0	0
ENSG00000197472	ZNF695	0	0	0	0	0	0	31.12	197.61	0	0	75.12	23.72	0	0
ENSG00000197479	PCDHB11	0	0	0	0	0	0	0	17.43	18.03	0	16.94	2.14	0	0
ENSG00000197483	ZNF628	0	0	0	0	0	0	470.7	216.42	0	0	0	0	0	0
ENSG00000197496	SLC2A10	0	0	0	0	18.82	0	2957.67	225.35	16.94	0	58.17	1.64	0	0
ENSG00000197497	ZNF665	0	0	0	0	8.72	1623.11	466.8	0	0	0	1.67	0	0	6.92
ENSG00000197498	RPF2	0	0	0	0	324.62	482.9	3293.29	639.16	0.26	0	101.18	366.24	10.38	0
ENSG00000197506	SLC28A3	0	0	0	0	37.56	0	423.25	44.47	0.13	0	266.77	31.14	0	0
ENSG00000197520	FAM177B	0	0	0	0	0	292.86	83.77	0	0.47	4.52	352.96	5.29	6.15	0
ENSG00000197530	MIB2	0	0	0	0	47.03	35.42	4.17	14.52	58.78	190.32	0.37	6.59	22.82	0
ENSG00000197532	OR6Y1	0	0	0	0	0	0	0	0	0	0	0	0	0	0
ENSG00000197535	MYO5A	0	0	0	0	0.3	0	10327.1	384.1	0	0	3105.3	1025.67	69.73	0
ENSG00000197536	IRF1-AS1	23.72	0	0	0	0	18.09	1667.91	9.9	0.88	62.23	3321.67	374.82	523	0
ENSG00000197548	ATG7	0	0	0	0	13.56	259.53	29.27	59.76	6.22	0	2571.41	504.97	26.83	0
ENSG00000197549	PRAMENP	0	0	0	0	0	0	0	0	0	0	324.62	0	0	0
ENSG00000197550	AL359955.1	0	0	0	0	0	0	0	0	0	0	0	20.33	0	0
ENSG00000197555	SIPA1L1	3.44	0	0	0	8.35	416.94	12110.4	5160.26	414.8	0	2903.65	194.53	4.14	0
ENSG00000197557	TTC30A	0	0	0	0	0	0	4977.21	1334.56	0	0	538.69	11.38	0.47	0
ENSG00000197558	SSPOP	0	0	0	0	0	0	0	0	0	0	0	0	0	0
ENSG00000197561	ELANE	0	0	0	0	0	0	0	0	0	0	0	0	0	0
ENSG00000197562	RAB40C	0	0	0	0	126.24	713.62	30.49	104.74	2.07	0	9.37	4.52	3.46	0.3
ENSG00000197563	PIGN	0	0	0	0	96.58	172.8	4480.51	54.55	0.17	0	5575.02	373.72	1.34	1.32
ENSG00000197565	COL4A6	0	0	0	0	20.33	70.54	10.08	0.13	0	0	484.45	1.27	0	0
ENSG00000197566	ZNF624	0	0	0	0	0	1.29	12.72	4.53	0	0	11.02	4.39	4.15	0
ENSG00000197568	HHLA3	0	0	0	0	0	0	1.25	54.26	0	0	2.2	0	0	0
ENSG00000197576	HOXA4	0	0	0	0	0	0	153.73	0	0	0	31.12	0	0	0
ENSG00000197579	TOPORS	10.16	0	0	4.11	3.28	167.3	7443.29	35.67	3.52	0	9240.44	1115.73	486.93	42.92
ENSG00000197580	BCO2	0	0	0	0	0	0	0.37	1.32	4.15	0	217.92	0	0	0
ENSG00000197582	GPX1P1	0	0	0	0	0	0	0	2.07	0	0	0	0	0	0
ENSG00000197584	KCNMB2	0	0	0	0	0	0	45.64	0	0	0	91.21	0	0	0
ENSG00000197586	ENTPD6	0.94	0	0	0	27.24	427.32	8487.65	4602.39	1370.63	429.24	992.73	260.79	5.95	0.2
ENSG00000197587	DMBX1	0	0	0	0	0	0	0	0	0	0	0	0	0	0
ENSG00000197588	KLKP1	0	0	0	0	0	0	0	0	0	0	0	0	0	0
ENSG00000197594	ENPP1	0.07	0	0	0	122.03	3282.3	5719.65	220.23	0	0	15.53	10.77	49.74	0
ENSG00000197599	CCDC154	0	0	0	0	0	0	0	0	0	0	0	0	0	0
ENSG00000197601	FAR1	2.07	0	0	1262.42	150.23	1182.47	8358.2	94.37	0	0.16	11733.3	775.13	2.16	6.15
ENSG00000197603	CPLANE1	0	8.72	0	0	64.37	297.13	792.67	11.35	0.16	126.6	5744.24	9.9	5.71	0
ENSG00000197608	ZNF841	0	0	0	0	6.41	31.54	86.56	19.67	9.04	0	42.08	57.13	39.41	18.82
ENSG00000197614	MFAP5	0	0	0	0	0	0	24.36	0	0	0	19.33	14.52	0	0
ENSG00000197619	ZNF615	0	0	0	0	0.07	26.23	2396.4	0	0	0	404.5	555.18	8.72	0
ENSG00000197620	EOLA1	0	0	0	0	0.62	379.81	1221.52	3.13	1.76	0	197.61	296.37	72.14	0
ENSG00000197622	CDC42SE1	0	0	0	0	99.47	480.99	81.84	117.77	18.67	0	4314.74	1460.8	112.68	0
ENSG00000197629	MPEG1	0	0	0	0	20.76	13.18	1697.96	485.4	75.28	0	38738.3	1373.57	33.88	0
ENSG00000197632	SERPINB2	0	0	0	0	0	0	0	0	0	0	0	23.72	0	0
ENSG00000197635	DPP4	0	0	0	0	0.88	109.94	41083.3	4497.79	0	91.21	3662.59	309.96	17.58	0.07
ENSG00000197646	PDCD1LG2	0	0	0	0	0	0	592.73	108.21	0	0	47.03	0	0	0
ENSG00000197647	ZNF433	0	0	0	172.17	0	0	1677.22	91.21	3.39	0	7.5	0.6	0.47	0
ENSG00000197653	DNAH10	0	0	0	0	0	0	246.81	20.33	4.28	0	0.63	0	0	0
ENSG00000197665	AC007952.1	0	0	0	0	0	708.25	27.11	0	0	0	4.84	0	24.22	0
ENSG00000197674	OR51C1P	0	0	0	0	0	0	0	0	0	0	0	0	0	0
ENSG00000197694	SPTAN1	1533.8	0	0	2661.3	1443.35	2297.97	3216.69	118.58	46.69	556.15	16679.1	58.46	170.94	47.71
ENSG00000197696	NMB	0	0	0	0	0	0	0	6.56	0	0	0	0	0	0
ENSG00000197702	PARVA	0	0	0	0	10.6	4.34	193.31	1193.68	55.37	3.57	267.17	182.54	207.02	17.43
ENSG00000197705	KLHL14	0	0	0	0	0	0	167.3	0	0	0	101.64	0	0	0
ENSG00000197712	FAM114A1	0	0	0	0	7.34	1180.11	15336.4	33.51	0.44	0	11903.4	2484.24	1280.46	0
ENSG00000197713	RPE	6.41	0	0	10.77	63.3	975.83	130.1	109.42	0	0	7844.98	1623.11	10.73	0
ENSG00000197714	ZNF460	1.81	0	0	0	69.21	8.71	952.24	555.93	122.33	113.32	18377.2	456.07	60.99	0
ENSG00000197721	CR1L	0	0	0	0	0	0	4.15	0	0	0	0	0	0	0
ENSG00000197724	PHF2	0	0	0	0	5.27	29.04	4046.22	1028.56	360.69	0	640.36	68.4	0.26	0.17
ENSG00000197728	RPS26	99.47	0	0	14.5	35.26	7612.54	21042	33688.6	21.46	0	2962.78	46.54	0.17	0
ENSG00000197744	PTMAP2	0	0	0	0	0	0	18.03	32.19	0	0	0.26	0	0	0
ENSG00000197746	PSAP	2.83	0	217.81	0	1551.56	18088.7	60582.2	12021.2	94.06	13.44	225.98	133.04	628.49	10.38
ENSG00000197747	S100A10	20.65	0	0	1290.06	3336.4	24477.5	86658.8	6186.35	8.53	2.3	940.95	8238.19	377.18	0.6
ENSG00000197748	CFAP43	0	0	0	0	0	23.72	2.14	0	0	0	0	0	0	0
ENSG00000197753	LHFPL5	0	0	0	0	0	0	0.26	0	0	0	38.06	0	0	0
ENSG00000197756	RPL37A	17.43	0	0	0	38.48	212	247.22	307.46	162.77	0	142.46	244.76	18.67	0
ENSG00000197757	HOXC6	0	0	0	0	0	0	0	0	0	0	0	0	0	0
ENSG00000197763	TXNRD3	0	0	0	0	0	0	565.19	238.77	0	0	188.77	28.23	0	0
ENSG00000197766	CFD	0	0	0	0	1.25	556.15	529.44	7.82	0	0	235.25	104.6	0	0
ENSG00000197771	MCMBP	0	0	0	0	49.74	10.38	83.03	93.6	0	0	3434.36	1190.28	0	0
ENSG00000197774	EME2	0	0	0	569.71	24.22	0	22.85	151.43	75.28	0	1550.97	91.21	0	0
ENSG00000197776	KLHDC1	0	0	0	0	0	0	246.85	94.1	0	0	536.55	0	0	0
ENSG00000197779	ZNF81	0	0	0	0	3.08	68.45	7603.13	828.08	0	0	1778.78	147.5	4.14	0.07
ENSG00000197780	TAF13	0	0	0	0	12.45	28.23	1185.46	541.04	0	0	440.36	6.46	0.07	0
ENSG00000197782	ZNF780A	0	0	0	0	47.05	610.17	19315	531.19	10.16	0	136.51	2.6	2.19	0
ENSG00000197785	ATAD3A	0.74	0	0	0	104.6	18.03	858.48	555.66	113.3	0	4.41	3.75	0	17.3
ENSG00000197798	FAM118B	0.88	0	0	0	90.17	380.95	2090.49	382.64	0	0	97.91	230.6	58.83	0
ENSG00000197808	ZNF461	0	0	0	0	0	0	68.4	0.26	0	0	321.03	3.46	0	0
ENSG00000197813	AC011450.1	0	0	0	0	0	0	0	0	0	0	0	0.37	0	0
ENSG00000197816	CCDC180	0	0	0	0	17.1	0	7.08	0	13.56	0	1.27	0.88	0	18.82
ENSG00000197818	SLC9A8	0	0	0	0	3.36	6.38	71.83	560.67	38.06	0	72.51	62.23	112.92	0
ENSG00000197822	OCLN	21.46	0	0	51.71	1.67	16.86	28878.9	2384.21	0.07	3.52	3914.3	3660.42	984.98	0
ENSG00000197837	H4-16	0	0	0	0	0	0	754.36	3.95	0	0	743.38	156.9	0	10.73
ENSG00000197841	ZNF181	0	0	0	0	45.22	51.91	44.53	40.43	0	0	3233.88	378.73	26.83	0
ENSG00000197847	SLC22A20P	0	0	0	0	6.92	0	0	12.45	0	0	414.8	0	0	0
ENSG00000197852	INKA2	0	0	0	0	0	24.61	78.83	84.69	0	0	64.39	6.78	0	0
ENSG00000197857	ZNF44	0	0	0	0	7.03	263.44	11329.4	1865.36	144.28	144.87	1832.99	260.79	9.05	0.2
ENSG00000197858	GPAA1	27.13	0	0	0	2.07	1496.16	723.48	1406.7	0	0	416.84	4.14	0	0
ENSG00000197859	ADAMTSL2	0	0	0	0	9.41	0	0	48.29	30.49	0	3.36	0	0	0
ENSG00000197860	SGTB	0	0	0	0	0	2362.53	1550.64	30.49	0	0	9.45	3.28	9.04	0
ENSG00000197863	ZNF790	0	0	0	0	90.17	638.5	247.34	72.68	0	0	27.64	117.56	6.92	0
ENSG00000197872	CYRIA	0	0	0	0	26.83	0	1032.48	2.59	0	0	994.73	51.91	0	0
ENSG00000197879	MYO1C	28.23	0	0	112.68	321.87	624.19	509.05	36.83	2.97	420.5	3218.16	21.22	21.53	18.67
ENSG00000197880	MDS2	0	0	0	0	0	0	0	0	0	0	0	0	0	0
ENSG00000197882	OR7E13P	0	0	0	0	0	0	0	0	0	0	0	0	0	0
ENSG00000197885	NKIRAS1	5.37	0	0	0	0.07	0	226.08	152.26	0	0	91.27	141.15	0	0
ENSG00000197888	UGT2B17	50.82	0	0	0	5.62	5932.22	0	1.27	0	43.56	51829.3	5168.97	4202.06	0
ENSG00000197889	MEIG1	0	0	0	0	0	0	0	0	0	0	0	0	0	0
ENSG00000197892	KIF13B	6.98	0.47	30.76	0	415.25	29.64	3891.59	2076.42	809.24	1281.35	57746.8	2811.54	660.69	55.58
ENSG00000197893	NRAP	0	0	0	0	0	0	0	0	0	0	0	0	0	0
ENSG00000197894	ADH5	2.03	0	0	0	14.06	1130.52	39662.4	9980.56	198.38	5.37	5593.84	521.59	13.96	0
ENSG00000197903	H2BC12	0	0	0	0	16.59	0	3486.66	4147.96	0	0	756.73	3.62	0	0
ENSG00000197905	TEAD4	0	0	0	12.45	28.23	0	0	144.87	16.94	0	0	0	0	0
ENSG00000197912	SPG7	2.31	0	0	1223.28	1107.01	1064.04	11085.2	2334.44	171.01	61.79	34.56	28.73	352.68	69.21
ENSG00000197921	HES5	0	0	0	0	0	0	0	0	0	0	0	0	0	0
ENSG00000197927	C2orf27A	0	0	0	0	0	0	47.03	0	0	0	0	0	0	0
ENSG00000197928	ZNF677	0	0	0	0	0	0	46.28	0.07	0	0	148.8	0.89	0	0
ENSG00000197930	ERO1A	8.72	0	0	599.7	55.58	132.11	369.37	256.55	18.09	93.43	255.73	136.66	259.29	0
ENSG00000197933	ZNF823	54.1	0	0	0	1.55	0.8	166.77	519.97	17.3	2.98	151.6	149.35	103.51	43.58
ENSG00000197934	CYYR1-AS1	0	0	0	0	0	0	0	0	0	0	0	0	0	0
ENSG00000197935	ZNF311	0	0	0	0	0.78	0	654.01	4.17	0	0	282.29	43.58	18.03	0
ENSG00000197937	ZNF347	0	0	0	0	13.56	0	51.53	3.95	0	0	2859.06	180.35	0	0
ENSG00000197943	PLCG2	0	0	0	0	17.3	0.15	526	265.52	0	0	17583.7	300.47	47.43	0
ENSG00000197948	FCHSD1	0	0	0	0	0.6	0	414.87	1129.18	235.35	0	418.51	101.64	10.69	0
ENSG00000197951	ZNF71	0	0	0	0	0	0	404.62	122.03	36.07	0	20.33	0	0	0
ENSG00000197956	S100A6	2296.93	1006.97	49.52	540.5	3121.89	591303	2.51629e+06	412704	3782.7	9879.86	135886	7410.64	64.52	6.56
ENSG00000197958	RPL12	69.21	0	0	244.77	969.21	56091.6	576043	71924.9	352.37	307.82	2060.26	106.29	5.47	4.52
ENSG00000197959	DNM3	0.37	0	0	0	0	0	718.98	0	6.41	0	2.47	0.31	0	0
ENSG00000197961	ZNF121	0	0	0	331.23	216.42	611.67	12014.4	1269.76	3.62	0	240.47	1288.63	27.68	0.15
ENSG00000197965	MPZL1	6.22	0	0	0	96.58	13.55	2306.52	104.45	0.07	5.47	2948.03	204.16	0.74	0
ENSG00000197969	VPS13A	75.28	0	0	321.93	105.03	414.7	2350.34	43.58	2.97	352.68	22174.2	37.01	87.89	68.45
ENSG00000197971	MBP	0	0	0	0	51.3	37.49	43.11	20.46	13.56	0	51.91	36.47	49.78	18.82
ENSG00000197976	AKAP17A	721.38	0	0	0	26.63	5.11	93.53	1645.83	224.93	17.57	173.57	319.45	724.56	183.05
ENSG00000197977	ELOVL2	0	0	0	0	0	0	90.43	0	0	0	0	0	0	0
ENSG00000197978	GOLGA6L9	94.87	0	0	5.18	5.31	0	1193.83	7.89	12.74	0	2446.55	671.18	252.48	32.19
ENSG00000197980	LEKR1	0	0	0	0	0	0	6.7	3.08	0	0	17.43	0	0	0
ENSG00000197982	C1orf122	0	0	0	0	0	0	206.09	80.9	0	0	739.42	182.43	0	0
ENSG00000197984	OR51A8P	0	0	0	0	0	0	0	0	0	0	0	0	0	0
ENSG00000197989	SNHG12	0.16	0	0	9.61	4.39	487.47	12900.9	932.68	0	5.37	918.19	262.93	0	0
ENSG00000197992	CLEC9A	0	0	0	0	0	0	418.4	0	0	0	87.64	0	0	0
ENSG00000197993	KEL	0	0	0	0	0	0	0	0	0	0	0	0	0	0
ENSG00000198000	NOL8	0	0	0	0	130.75	2380.57	16171.7	2639.37	49.17	0.26	44.92	28.73	58.78	3.46
ENSG00000198001	IRAK4	0	0	0	0	126.24	139.5	2293.78	164.6	0	0	78.39	81.39	48.45	0
ENSG00000198003	CCDC151	0	0	0	0	21.46	0	0	0	0	0	0	20.76	0	0
ENSG00000198010	DLGAP2	0	0	0	0	0	0	0	0	0	0	0	0	0	0
ENSG00000198015	MRPL42	0	0	0	0	2.14	0.26	88.83	52.62	27.13	0	148.57	47.9	8.3	28.23
ENSG00000198018	ENTPD7	18.03	0	0	0	2.33	0	226.42	637.53	0	0.22	223.67	132.76	263.47	0
ENSG00000198019	FCGR1B	0	0	0	0	0	0	0	6.92	0	0	26.97	0	0	0
ENSG00000198026	ZNF335	10.16	0	0	0	2.65	108.52	470.61	5.66	14.94	0	1006.85	217.92	36.07	0
ENSG00000198034	RPS4X	121.85	7.24	0.23	46.06	1076.12	18378.1	5571.74	9445.54	375.46	649.28	118198	60253.6	906.77	81.32
ENSG00000198039	ZNF273	0	0	0	0	31.14	0	79.54	93.35	18.82	0	2308.43	32.19	0	10.69
ENSG00000198040	ZNF84	0.1	0	0	0	1.12	81.73	4522.08	3095.83	278.93	0	4238.77	250.72	12.83	0.52
ENSG00000198042	MAK16	1.41	0	0	0	6.59	180.47	11197.7	2885.21	252.48	187.79	1721.18	222.32	0	0.03
ENSG00000198046	ZNF667	0	0	0	0	0	0	226.63	126.24	0	0	128.26	0	0	0
ENSG00000198049	AVPR1B	0	0	0	0	0	0	0	0	0	0	0	0	0	0
ENSG00000198053	SIRPA	0	0	0	0	8.72	0	686.79	44.05	0	1.29	7.95	4.53	18.09	0
ENSG00000198055	GRK6	3.08	0	508.13	0	216.42	0	362.53	352.71	0	0	25.92	180.86	0	0
ENSG00000198056	PRIM1	0	0	0	0	16.1	0	874.3	15.25	0	0	881.69	76.13	0	0
ENSG00000198060	MARCHF5	0	0	0	0	3.39	0	109.88	4.54	0	0	1083.1	2.01	0.44	0
ENSG00000198062	POTEH	0	0	0	0	0	0	0	0	0	0	0.74	0	0	0
ENSG00000198064	NPIPB13	126.24	0	0	0	1.81	0.03	7.18	284.86	31.14	0	21.09	8.3	0	0
ENSG00000198074	AKR1B10	26.83	0	0	21.2	0.67	397.09	49913	377.18	0	79.98	8353.4	8186.54	976.26	0
ENSG00000198075	SULT1C4	0	0	0	0	0	0	83.05	2.09	0	0	141.15	43.58	0	0
ENSG00000198081	ZBTB14	0	0	0	0	45.22	0	10.28	68.11	16.59	0	2292.48	1208.32	48.29	0
ENSG00000198087	CD2AP	9.05	0	0	415.98	387.56	80.43	4469	2891.64	9.41	479.42	139768	4254.86	860.59	23.51
ENSG00000198088	NUP62CL	0	0	0	0	0.74	40.43	489.55	442.26	0	0	343.39	67.76	0	1.03
ENSG00000198089	SFI1	2.5	0	0	0	19.33	85.05	8628.8	1272.63	486.93	0	1517.89	128.26	8.79	0.27
ENSG00000198093	ZNF649	0	0	0	0	4.15	1759.64	4645.97	2380.57	10.73	0	327.06	9.82	0.17	0.16
ENSG00000198099	ADH4	0	0	0	0	0	0	0	42.92	0	0	0	0	0	0
ENSG00000198105	ZNF248	0	0	0	0	191.77	198.38	6148.89	748.78	23.51	0	16.13	22.02	13.56	3.46
ENSG00000198106	AC025279.1	0	0	0	0	0	0	0	0	0	0	13.12	13.56	0	0
ENSG00000198108	CHSY3	0	0	0	0	0	0	27.79	0	0	0	135.65	0	0	0
ENSG00000198113	TOR4A	0	0	0	831.66	33.88	624.19	63.34	5.84	1.87	0	373.72	2.83	0	0
ENSG00000198121	LPAR1	0	0	0	0	4.28	26.37	32.36	7.5	0	0	28.08	37.79	2.07	0
ENSG00000198125	MB	0	0	0	0	0	0	0	94.95	0	3.95	0	0	0	0
ENSG00000198128	OR2L3	0	0	0	0	0	0	0	0	0	0	0	0	0	0
ENSG00000198130	HIBCH	0	0	0	0	2.03	180.86	7069.57	16.61	0.44	0	8704.08	941.4	396.76	0
ENSG00000198131	ZNF544	0	0	0	0	0	1487.97	45.13	125.68	18.67	0	3783.03	937.8	0	0
ENSG00000198133	TMEM229B	0	0	0	0	3.46	0	13.62	66.38	0	0	198.38	42.92	0	0
ENSG00000198134	PTMAP9	0	0	0	0	0	0	0	0	0	0	0	0	0	0
ENSG00000198142	SOWAHC	0	0	0	0	4.39	10.37	9042.83	435.83	0	0	2246.35	136.81	5.43	0
ENSG00000198146	ZNF770	0	0	0	0	29.04	1213.87	15986.3	5897.31	0	0	2934.99	24.82	0.47	0
ENSG00000198153	ZNF849P	0	0	0	0	0	0	0	0	0	0	0	0	0	0
ENSG00000198155	ZNF876P	0	0	0	0	0	0	203.89	0	0	0	1.47	0.47	0	0
ENSG00000198156	NPIPB6	0	0	0	0	0	0	0	0	0	0	0	0	0	0
ENSG00000198157	HMGN5	0	0	0	0	0	10.16	912.78	6.72	0	0	678.23	328.74	0.15	0
ENSG00000198160	MIER1	508.13	0	108.21	0	250.72	4713.51	2809.5	29.75	2.81	248.68	16468	53.77	39.99	6.22
ENSG00000198162	MAN1A2	87.17	0	0	0	96.19	78.59	135.05	124.29	36.17	13.84	165.55	177.97	105.79	28.23
ENSG00000198168	SVIP	0	0	0	181.7	0	5.14	66.99	393.37	3.46	0	206.97	138.98	0	0
ENSG00000198169	ZNF251	0	0	0	0	0.27	0	1917.12	228.39	1.41	0	327.75	112.92	0	0
ENSG00000198171	DDRGK1	121.97	0	0	0	9.84	1731.74	2013.95	29.56	12.74	0	2728.85	1089.58	577.11	10.73
ENSG00000198176	TFDP1	29.93	0	0	21.86	72.34	788.97	75.59	97.55	14.52	0	4672.12	1460.8	59.02	0
ENSG00000198178	CLEC4C	0	0	0	0	0	0	0	0	0	0	0	0	0	0
ENSG00000198182	ZNF607	0	0	0	0	0	7.03	821.44	254.07	0	0	863.85	88.09	2.14	0
ENSG00000198185	ZNF334	0	0	0	0	0	0	574	0	0	0	71.15	0	0.52	0
ENSG00000198189	HSD17B11	0	0	0	0	35.26	9287.49	124822	10351.9	42.92	142.3	8078.17	180.97	2.34	0
ENSG00000198198	SZT2	93.43	0	0	0	329.34	0	9323.88	842.39	84.7	0	170.89	4.47	2.81	31.65
ENSG00000198203	SULT1C2	0.89	0	0	658.69	209.2	5716.97	11777.3	904.64	17.1	13.44	30.79	22.49	325.55	0
ENSG00000198205	ZXDA	0.44	0	0	0	216.42	0	945.29	164.6	0	0	15.46	81.39	0	0
ENSG00000198208	RPS6KL1	0	0	0	0	0	0	38.48	4.4	0	0	126.6	17.3	0	0
ENSG00000198216	CACNA1E	0	0	0	0	0	0	0	0	0	0	0	0	0	0
ENSG00000198217	OR51H2P	0	0	0	0	0	0	0	0	0	0	0	0	0	0
ENSG00000198218	QRICH1	0	0	0	399.74	6.46	7.45	124.61	1713.65	121.11	4.54	229.38	153.5	178.79	0
ENSG00000198221	AFDN-DT	0	0	0	0	0	0	0	48.45	0	0	33.19	37.64	0	0
ENSG00000198223	CSF2RA	0	0	0	0	0	0	1809.78	1.34	0	0	2361.86	78.45	0	0
ENSG00000198225	FKBP1C	0	0	0	0	0	0	0	0	0	0	0	0	0	0
ENSG00000198231	DDX42	2.33	0	0	479.28	134.96	62.78	1443.97	2217.48	630.46	531.72	30965.4	933.6	159.24	17.1
ENSG00000198237	AC131392.1	0	0	0	0	0	0	678.31	254.07	52.3	0	0	6.78	0	0
ENSG00000198242	RPL23A	8.59	0	1377.23	6.93	105.46	33592	756013	220522	3967.61	0	87248.3	14561.6	35.68	0
ENSG00000198246	SLC29A3	0	0	0	0	41.49	0	3835.33	1009.94	26.83	0	138.95	4.4	0.27	0
ENSG00000198252	STYX	0	0	0	0	18.82	26.15	18106.7	987.26	0	0	169.86	1.37	1.56	0
ENSG00000198258	UBL5	0	0	10.37	0	43.58	15888.5	25126.8	2446.25	0	0	36.8	80.42	99.47	0
ENSG00000198265	HELZ	6.15	0	0	2301.2	1767.39	3052.98	26515.7	1902.51	6.72	0.73	723.75	1858.34	252.61	0
ENSG00000198270	TMEM116	0	0	0	0	21.46	0	681.91	12.41	0.43	2.97	352.68	41.52	0.22	0
ENSG00000198276	UCKL1	65.87	0	0	0	16.94	81.23	99.28	5.34	1.41	0	522.52	2.16	4.83	6.22
ENSG00000198277	AC021146.1	0	0	0	0	0	0	0	0	0	0	0	0	0	0
ENSG00000198283	OR5B21	0	0	0	0	0	0	0	0	0	0	0	0	0	0
ENSG00000198286	CARD11	0	0	0	0	0.23	0	2333.1	48.45	0	0	510.29	225.84	0	0
ENSG00000198298	ZNF485	0	0	0	0	0	0	923.92	1.12	0	0	762.2	34.87	0	0
ENSG00000198300	PEG3	0	0	0	0	0	0	4.39	2.64	0	0	810.65	198.38	0	0
ENSG00000198301	SDAD1	0.26	0	0	0	31.14	1.04	1291.04	800.7	56.46	191.77	19729.8	702.88	71.15	4.28
ENSG00000198315	ZKSCAN8	0	0	0	0	1.79	0	829.74	1477.34	0	0	1883.3	64.37	8.55	0
ENSG00000198324	PHETA1	0	0	0	0	0	0	197.61	697.33	0	203.89	315.1	0	0.26	0
ENSG00000198331	HYLS1	0	0	0	0	4.15	0	3068.26	1118.14	5.37	0	143.22	1.81	0	0
ENSG00000198336	MYL4	0	0	0	0	0	0	0	0	0	0	0	0	0	0
ENSG00000198342	ZNF442	0	0	0	0	34.87	54.1	1593.56	0	0	0	1.74	2.19	4.52	0
ENSG00000198346	ZNF813	0	0	0	0	36.07	10.73	2602.1	25.65	0	0	30.45	235.12	0	0
ENSG00000198353	HOXC4	0	0	0	0	0	0	0	0	0	0	113.04	0	0	0
ENSG00000198354	DCAF12L2	0	0	0	0	0	0	0	0	0	0	0	0	0	0
ENSG00000198355	PIM3	0	0	0	0	0	0	8.35	6.87	45.22	0	6.11	7.47	2.07	0
ENSG00000198356	GET3	0	0	0	0	0.26	0	86.51	700.83	0	0	125.68	85.05	65.87	0
ENSG00000198363	ASPH	32.19	0	12.83	0	4.54	295.75	61723.2	8073.08	5.96	0	12247	9729.75	1446.96	234.45
ENSG00000198369	SPRED2	0	0	0	0	0.78	1148.46	3273.53	12.59	0.88	0	3952.12	444.55	90.17	0
ENSG00000198373	WWP2	79.09	0	0	0	492.84	1577.94	92.71	153.36	68.45	526.95	5064.37	1460.8	230.72	47.43
ENSG00000198380	GFPT1	9.57	0	0	1026.38	484.45	214.4	11222.6	5067.63	319.93	191.77	163898	7018.11	599.7	25.65
ENSG00000198382	UVRAG	0	0	0	0	0.37	0	508.22	357.57	8.72	0	1588.2	37.27	6.41	0
ENSG00000198393	ZNF26	0	0	0	0	2.2	425.24	11696.4	1281.35	54.1	0	1541.61	98.33	0	0.03
ENSG00000198399	ITSN2	45.22	0	0	0	128.61	4196.78	29837.1	10983.1	252.18	0	5414.66	80.66	3.41	0.94
ENSG00000198400	NTRK1	0	0	0	0	0	0	0	0	0	0	0	0	0	0
ENSG00000198406	BZW1P2	0	0	0	508.13	0	9287.81	23812.2	1023.22	0	0	83.75	43.41	0	0
ENSG00000198408	OGA	13.18	0	0	1473.11	2993.74	1040.91	26996.8	2325.76	10.86	4.44	672.22	2170.33	480.99	1.19
ENSG00000198416	ZNF658B	0	0	0	0	0	0	0	4.14	0	0	370.76	6.92	0	0
ENSG00000198417	MT1F	0	0	0	0	20.33	0	83.77	0.73	0.47	0	0	0.52	0	0
ENSG00000198420	TCAF1	17.43	0	0	0	66.27	0	56.37	61.99	0	6.92	56.97	54.49	35.26	112.92
ENSG00000198429	ZNF69	36.07	0	0	0	2.59	0.03	106.34	633.01	20.76	0	105.02	138.98	37.64	17.43
ENSG00000198431	TXNRD1	59.02	0	0	9.82	2.24	76.04	24113.2	3377.34	0.89	7.91	5613.19	2305.4	697.33	144.28
ENSG00000198435	NRARP	0	0	0	0	2.03	140.17	1276.88	6.7	20.65	0	1383.24	278.93	18.03	0
ENSG00000198440	ZNF583	0	0	0	0	4.52	0	18.84	7.91	0	0	688.62	180.35	16.1	0
ENSG00000198443	KRTAP4-1	0	0	0	0	0	0	0	0	0	0	234.45	0	0	0
ENSG00000198452	OR14L1P	0	0	0	0	0	0	0	0	0	0	0	0	0	0
ENSG00000198453	ZNF568	0	0	0	0	0	0	875.11	156.9	0	0	142.3	34.2	0	0
ENSG00000198455	ZXDB	9.04	0	0	0	12.45	47.05	2336.06	1857.56	0	0	493.8	9.57	0	0
ENSG00000198464	ZNF480	0	0	0	0	28.23	1333.65	18936.3	574.11	20.33	0	153.31	2.77	1.25	0
ENSG00000198466	ZNF587	0.82	0	0	0	557.87	3841.37	11010.1	2541.12	145.36	0	27.82	29.82	135.65	6.92
ENSG00000198467	TPM2	0.44	0	0	0	883.69	1116.03	2900.26	284.31	16.29	0	99.78	1003.78	41.52	0
ENSG00000198468	FLVCR1-DT	0	0	0	0	10.73	0	51.3	4.65	0	0	63.3	3.46	0	0
ENSG00000198478	SH3BGRL2	84.69	0	0	0	199.9	1026.07	1264.75	23.01	0.78	140.17	8152.67	23.98	35.15	18.67
ENSG00000198482	ZNF808	69.73	0	0	0	61.99	52.74	87.26	40.29	81.39	231.85	78.19	58.88	53.93	0
ENSG00000198483	ANKRD35	0	0	0	0	0	0	12.8	0	0	0	0	2.07	0	0
ENSG00000198488	B3GNT6	0	0	0	0	0	0	587.8	0	0.15	0	29.04	188.2	0	0
ENSG00000198492	YTHDF2	44.05	0	0	0	4.06	940.47	15239.5	37.23	1.76	0	14491.1	3477.94	342.66	16.1
ENSG00000198496	NBR2	0	0	0	0	22.61	0	6.03	7.03	0	0	392.25	270.52	0	0
ENSG00000198498	TMA16	0	0	0	0	3.46	0	127.87	124.46	37.64	52.3	5428.41	160.97	0	0
ENSG00000198502	HLA-DRB5	0.1	0	0	0	1.34	0	4978.44	7198.51	34.87	0	11900.7	464.18	0	0
ENSG00000198513	ATL1	0	0	0	0	0.88	0	2888.81	540.43	0	0	352.37	21.38	3.62	0
ENSG00000198515	CNGA1	0	0	0	0	2.07	1129.18	1813.06	865.66	0	0	380.5	13.19	0	0
ENSG00000198517	MAFK	31.14	0	0	0	310.52	1255.2	5536.62	413.15	247.34	0	21.72	1.24	3.28	27.13
ENSG00000198520	ARMH1	0	0	0	0	0	0	295.1	47.43	0	0	0	0	0	0
ENSG00000198521	ZNF43	0	0	0	0	0	5.37	1172.3	12.83	0	0	74.64	131.12	3.46	0
ENSG00000198522	GPN1	0	0	0	0	59.02	135.53	3140.2	65.15	0	0	2229.1	262.99	1.27	0
ENSG00000198523	PLN	0	0	0	0	0	0	42.14	0	0	0	550.2	1.27	0	0
ENSG00000198535	C2CD4A	0	0	0	0	0	6.46	2.7	16.55	0	0	1.79	10.99	4.15	0
ENSG00000198538	ZNF28	0	0	0	0	1.03	8.98	518.73	1324.8	6.92	0	462.28	406.57	188.2	0
ENSG00000198542	ITGBL1	0	0	0	0	0	0	0	0	0	0	0	0	0	0
ENSG00000198546	ZNF511	0	0	0	0	2.34	4.52	2446.49	27.63	14.06	0	2201.9	461.98	144.28	0
ENSG00000198551	ZNF627	0	5.17	0	0	4.52	0	48.33	54.49	0	0	2475.53	1027.97	16.1	0
ENSG00000198553	KCNRG	0	0	0	0	0	0	32.52	6.22	0	0	0	0	0	0
ENSG00000198554	WDHD1	0	0	0	0	0.15	47.02	1120.15	263.47	61.02	0	2586.18	189.74	0	0
ENSG00000198556	ZNF789	0	0	0	0	0	205.36	4168.55	479.42	270.52	0	582.76	61.99	0.26	0
ENSG00000198561	CTNND1	140.17	802.81	0	125.68	387.9	2023.11	92405.2	53616.8	26.83	0	9672.85	142.97	10.15	4.53
ENSG00000198563	DDX39B	58.83	0	0	0	950.39	2876.49	42273.1	4346.08	57.6	76.96	335.32	7.28	5.78	18.09
ENSG00000198574	SH2D1B	0	0	0	0	0	0	166.33	23.72	0	0	0.6	0	0	0
ENSG00000198576	ARC	0	0	0	0	0	0	0	0	0	0	0	0	0	0
ENSG00000198585	NUDT16	12.45	0	0	0	96.58	1040.16	2650.68	62.57	0.23	0	2138.67	615.95	1.64	0
ENSG00000198586	TLK1	56.46	0	0	0	54.21	68.4	1388.07	20.14	2.81	0	12049.1	21.75	20.21	6.22
ENSG00000198589	LRBA	130.75	0	10.73	569.21	342.02	179.68	496.57	401.62	207.99	134.96	515.48	302.33	275.89	310.52
ENSG00000198590	C3orf35	36.07	0	0	0	2.07	0	23.11	438.59	55.37	0	76.02	41.49	56.46	0
ENSG00000198597	ZNF536	0	0	0	0	0	0	203.47	6.92	0	0	95.42	0	0	0
ENSG00000198598	MMP17	0	0	0	0	0	0	110.73	0	0	0	282.29	0	0	0
ENSG00000198604	BAZ1A	53.44	0	0	0	262.25	2380.75	367.73	417.02	68.45	0	20423.1	5843.21	488.26	60.99
ENSG00000198610	AKR1C4	0	0	0	0	0	0	0	12.45	0	0	0	21.46	0	0
ENSG00000198612	COPS8	0	0	0	0	0.37	52.29	887.82	705.74	43.58	0	2065.73	67.76	0	0
ENSG00000198618	PPIAP22	0	0	0	0	0	0	9.41	0	0	0	0	0	0	0
ENSG00000198624	CCDC69	0	0	0	0	0	0	2920.08	2362.53	0	0	604.95	3.88	0	0
ENSG00000198625	MDM4	17.3	0	0	0	225.84	8.72	44509.4	2081.82	105.03	70.54	557.14	4.61	3.9	18.09
ENSG00000198626	RYR2	0	0	0	0	0	0	627.77	64.37	0	0	4.61	1.41	0	0
ENSG00000198633	ZNF534	0	0	0	0	0	0	0	0	0	0	0	0	0	0
ENSG00000198642	KLHL9	0	0	0	0	144.87	250.72	3860.59	61.27	0.47	1.87	3241.92	224.93	1.49	0
ENSG00000198643	FAM3D	0	0	0	0	142.3	2473.26	719.24	35.36	6.09	58.78	3328.89	39.32	21.97	6.22
ENSG00000198646	NCOA6	34.87	0	0	0	104.74	44.21	35.97	57.46	90.43	166.1	38.58	38.23	43.56	37.64
ENSG00000198648	STK39	234.45	0	0	0	13.7	2.64	409.74	3807.11	34.6	0.3	559.39	246.85	668.1	26.15
ENSG00000198650	TAT	0	0	0	25.85	0	0	298.42	0	0	0	29.04	0	26.15	0
ENSG00000198663	C6orf89	10.16	0	0	0	4.22	171.82	2481.1	23.53	0	0	4911.92	784.5	126.24	0
ENSG00000198668	CALM1	109.02	0	0	0	529.02	4858.38	1233.14	709.24	89.2	1185.64	71249.9	15599.9	1556	20.33
ENSG00000198670	LPA	0	0	0	0	0	0	0	0	0	0	0	0	0	0
ENSG00000198673	TAFA2	0	0	0	0	0.15	0	271.74	37.64	0	0	26.83	0	0	0
ENSG00000198677	TTC37	0.94	0	0	10.95	7.91	199.14	60335.7	5787.85	36.07	246.81	9724	810.17	5.95	0
ENSG00000198680	TUSC1	0	0	0	0	0	0	679.9	775.49	5.37	0	36.34	2.33	0	0
ENSG00000198682	PAPSS2	41.52	0	0	0	404.62	3547.68	87557.9	5215.29	10.16	0	601.09	10.09	15.15	0
ENSG00000198689	SLC9A6	0	0	0	0	34.87	1280.46	3106.64	277.83	0	0	15.13	5.78	40.69	0
ENSG00000198690	FAN1	0.88	0	0	26.15	162.31	0	2466.58	382.64	1.81	0	56.84	325.55	13.84	0.37
ENSG00000198691	ABCA4	0	0	0	0	0	0	0	0.26	0	0	0	0	0	0
ENSG00000198692	EIF1AY	28.23	0	0	0	20.33	857.2	0	0	0	0	2024.33	9.31	0	0
ENSG00000198695	MT-ND6	296.37	0	536.55	176.18	427.53	29.99	43.31	130.23	94.95	6.92	262.36	310.24	636.83	1543.21
ENSG00000198700	IPO9	0	0	0	0	2.59	0	82.29	981.17	3.46	0	186.32	70.53	37.64	0
ENSG00000198707	CEP290	21.46	0	0	0	0.43	19.52	13270.6	1349.55	0.45	0	4520.01	1289.14	95.88	108.21
ENSG00000198711	SSBP3-AS1	0	0	0	0	0	0	0	0	0	0	0	0	0	0
ENSG00000198712	MT-CO2	5855.02	1558.71	703.65	1310.87	78258.3	81751.6	8047.78	23578.5	4362.36	155629	440304	190662	100244	26763
ENSG00000198715	GLMP	0	0	0	0	10.38	3.5	64.6	161.8	0	0	1298.49	21.46	0	0
ENSG00000198718	TOGARAM1	0.2	0	0	0	0.22	25.05	3171.68	1853.73	130.75	0	3407.11	203.29	17.1	0
ENSG00000198719	DLL1	0	0	0	0	5.71	402.42	1035.08	26.15	108.21	0	54.21	0	0	0.07
ENSG00000198720	ANKRD13B	0	0	0	0	0	0	444.55	198.38	96.58	0	8.55	0.26	0	0
ENSG00000198721	ECI2	0	0	0	0	28.23	0	39694.1	1239.44	0	57.72	206.57	4.17	2.34	0
ENSG00000198722	UNC13B	3.28	0	0	1242.1	1002.41	7538.46	32896	2818.94	162.46	29.73	53.53	67.77	388.85	27.68
ENSG00000198723	TEX45	0	0	0	0	0	0	0	27.79	0	0	0	9.04	0	0
ENSG00000198727	MT-CYB	2700.8	15836.7	61583.1	116053	51863.2	33353	193833	9805.19	38.7	929.4	208654	24939	693.76	2185.72
ENSG00000198728	LDB1	235.25	0	0	0	152.47	320.65	161.33	9.08	11.24	99.47	259.53	1.94	1.76	22.82
ENSG00000198729	PPP1R14C	0	0	0	0	29.93	9.31	6.58	22.49	0	0	9.31	2.64	18.67	9.41
ENSG00000198730	CTR9	577.11	0	0	0	5.43	23.11	638.96	2545.61	10.38	2.31	582.68	381.68	225.84	8.72
ENSG00000198732	SMOC1	0	0	0	0	0	0	325.55	0	0	0	24.89	0	0	0
ENSG00000198734	F5	0	0	0	0	0.31	0	1055.42	1.56	0	0	1863.14	278.93	0	0
ENSG00000198736	MSRB1	0	0	0	0	0	0	26.44	79.98	0	0	592.73	1172.25	42.92	0
ENSG00000198740	ZNF652	7.5	0	0	0	124.57	13.03	1273.03	852.56	348.16	0	25428.8	1234.07	118.59	0
ENSG00000198742	SMURF1	0.03	0	0	0	2.9	0.88	1626.29	2418.32	78.45	0	1674.04	220.23	111.16	0.26
ENSG00000198743	SLC5A3	0	0	0	11.69	33.84	311.15	29433.9	2876.49	234.45	0	5288.91	324.92	2.84	0.1
ENSG00000198744	MTCO3P12	0	0	0	1.32	2.07	9.41	17.43	0	0	0	0	1.29	0	0.16
ENSG00000198746	GPATCH3	0	0	0	0	18.82	1237.76	1478.84	295.1	20.33	0	10.08	0.3	2.03	9.04
ENSG00000198752	CDC42BPB	1.71	0	0	846.88	1691.03	4923.44	19326.6	4723.09	168.87	53.26	61.58	40.6	461.19	31.14
ENSG00000198753	PLXNB3	0	0	0	0	108.21	0	0	0	0	0	0	0	0	0
ENSG00000198754	OXCT2	0	0	0	0	0	0	0	0	0	0	85.91	58.83	0	0
ENSG00000198755	RPL10A	65.87	0	4923.44	0	149.08	4277.43	4814.95	161.93	3.44	0	15772.4	97.7	7.91	2.07
ENSG00000198756	COLGALT2	0	0	0	0	0	0	1.67	0	0	0	0	0	0	0
ENSG00000198758	EPS8L3	667.28	0	0	0	24.3	14.73	151.62	3920.15	186.86	11.02	167.42	383.75	235.25	156.9
ENSG00000198759	EGFL6	0	0	0	0	0	0	0	0	0	0	0	0	0	0
ENSG00000198763	MT-ND2	2219.24	2032.9	860.92	137.08	1571.02	12551.7	51030.3	767.48	174.89	6453.3	94408.7	17738.4	93292.9	19798.8
ENSG00000198768	APCDD1L	0	0	0	0	0	0	0	0	0	0	0	0	0	0
ENSG00000198771	RCSD1	0	0	0	0	58.83	0	262.34	16.59	65.87	0	10406	295.1	0	0
ENSG00000198774	RASSF9	0	0	0	0	0.15	0	99.57	28.23	0	0	627.77	30.49	0	0
ENSG00000198780	FAM169A	0	0	0	0	0	60.16	4347.34	444.55	0	0	552.27	38.48	0	0
ENSG00000198783	ZNF830	4.52	0	0	0	6.22	0	5273.57	1569.01	0	0	461.73	3.62	0.63	0
ENSG00000198785	GRIN3A	0	0	0	0	0	0	0	80.48	0	0	2.59	0	0.31	0
ENSG00000198786	MT-ND5	138.07	692.1	10176.8	44376.7	50234	117117	299262	63412.7	1522	1346.97	823.03	554.33	33689.8	15412.6
ENSG00000198788	MUC2	64.16	0	0	174.33	6889.21	100609	251889	3125.24	376.69	145.73	8100.23	55275.5	6211.4	0.22
ENSG00000198791	CNOT7	12.45	0	0	0	32.19	863.98	4277.43	85.32	0.1	0	6122.13	519.06	0.3	0.44
ENSG00000198792	TMEM184B	0	0	6095.69	0	47.43	136.81	157.19	9.45	2.81	0	570.96	10.05	1.76	0
ENSG00000198793	MTOR	130.75	0	0	423.52	215.9	1.55	67.59	74.64	217.03	0	80.43	83.49	66.38	18.82
ENSG00000198794	SCAMP5	0	0	0	0	0	0	7.5	135.65	0	0	9.67	24.89	28.23	0
ENSG00000198795	ZNF521	0	0	0	0	0.1	0	2079.9	72.67	0	0	290.41	414.03	0	0
ENSG00000198796	ALPK2	0	0	0	0	0	0	183.4	0.07	0	0	442.26	0	54.1	0
ENSG00000198797	BRINP2	0	0	0	0	0	0	0	0	0	0	0	0	0	0
ENSG00000198799	LRIG2	0	0	0	0	100.35	0	410.87	410.72	37.64	0	11866.8	284.37	37.27	4.28
ENSG00000198804	MT-CO1	214.56	1301.97	118613	73920.8	1920.87	15559.3	1.37809e+06	943917	20118	274414	2.37943e+06	76616.3	92936.4	7620.31
ENSG00000198805	PNP	0.31	0	0	0	8.79	833.89	28737.6	5229.99	18.03	198.52	3665.98	267.21	10.34	0.07
ENSG00000198807	PAX9	0	0	0	0	0	0	880.38	234.45	0	0	14.96	0	0	0
ENSG00000198814	GK	24.22	0	0	0	0	5291.01	46276.8	938.97	0	83.37	294.21	4.04	9.84	0
ENSG00000198815	FOXJ3	0.15	0	0	969.21	287.65	955.83	10527.2	1301.05	14.96	0	37.77	23.42	72.34	17.3
ENSG00000198816	ZNF358	0	0	0	0	0	0	0	158.19	0	0	0	4.52	13.84	0
ENSG00000198818	SFT2D1	0	0	0	0	21.46	13.55	615.64	11.63	0	4.68	1618.7	176.48	0.52	0
ENSG00000198821	CD247	9.41	0	0	0	20.33	0	56.1	0.23	0	0	743.98	1.56	1.76	0
ENSG00000198822	GRM3	0	0	0	0	0	0	0	0	0	0	0	0	0	0
ENSG00000198824	CHAMP1	54.1	0	0	0	2.07	0	101.5	280.33	6.92	0	169.62	95.42	75.28	0
ENSG00000198825	INPP5F	42.92	0	0	0	0.4	17.8	3513.21	456.77	0	0	744.69	479.9	244.07	0
ENSG00000198826	ARHGAP11A	0	0	0	0	1.41	429.54	3706.07	10.05	11.43	0	7076.18	540.43	90.17	0
ENSG00000198829	SUCNR1	0	0	0	0	0	0	0.89	0.88	0	0	566.58	144.28	0	0
ENSG00000198830	HMGN2	9.57	0	0	0	262.99	47.59	3533.89	3115.67	442.26	0	49865.6	3020.79	115.2	2.14
ENSG00000198832	SELENOM	0	0	0	0	0	0	522.74	235.25	0	0	590.21	145.69	0	0
ENSG00000198833	UBE2J1	0.16	0	0	0	7.47	779.96	44894.2	2954.94	18.03	0	10740.5	513.04	4.91	0.07
ENSG00000198835	GJC2	0	0	0	0	0	0	95.88	216.42	0	0	0	0	0	0
ENSG00000198836	OPA1	0	0	0	0	301.11	6432.89	132915	4389	37.27	0	886.77	10.32	5.78	18.09
ENSG00000198837	DENND4B	0	0	0	0	17.43	0	702.88	348.98	0	0	3.74	1.72	0	0
ENSG00000198838	RYR3	0	0	0	0	54.1	0	71.15	0	0	0	4.84	27.13	0	0
ENSG00000198839	ZNF277	2.07	0	0	0	16.1	10.16	4651.52	59.98	0	0	4770.19	446.39	0.3	0
ENSG00000198840	MT-ND3	470.49	0	523	6132.8	2303.94	79.09	1105.24	147.44	4.68	877.17	15239.5	16.38	228.94	916.86
ENSG00000198841	KTI12	0	0	0	0	0	0	3.44	2.34	18.09	0	1.86	2.2	0	0
ENSG00000198842	DUSP27	108.21	0	0	0	0	3.64	13.27	6248.73	145.34	0	18.02	26.97	37.64	0
ENSG00000198843	SELENOT	5.37	0	455.32	0.26	0.3	33.88	18167.4	1678.29	0.15	0	4119.66	2230.13	174.33	18.03
ENSG00000198844	ARHGEF15	0	0	0	0	0.78	0	96.89	0	0	0	75.28	87.17	0	0
ENSG00000198846	TOX	0	0	0	0	27.13	0	23.31	22.85	4.15	0	1168.03	216.42	0	0
ENSG00000198848	CES1	0	0	0	0	0	0	125.24	6.22	0	0	1226.35	198.52	0	0
ENSG00000198851	CD3E	0	0	0	0	0	0	531.03	94.1	0	0	439.97	0	0	0
ENSG00000198853	RUSC2	0	0	0	0	2.2	0	319.93	374.82	0	0	108.42	17.1	0	0
ENSG00000198855	FICD	0	0	0	0	2.07	0	915.25	613.18	0	0	98.33	1.81	0.03	0
ENSG00000198856	OSTC	0	0	0	0	131.74	287.65	45519.3	3042.25	3.39	0	464.07	4.98	2.03	4.52
ENSG00000198858	R3HDM4	0	0	0	1091.54	52.3	3101.95	1116.03	403.19	21.38	0	2.4	3.75	9.04	0
ENSG00000198860	TSEN15	0	0	0	0	0	0	1226.51	162.46	0	0	32.79	40.69	0	0
ENSG00000198862	LTN1	0	0	0	0	91.21	40.66	6628.84	129.27	0.07	0	7573.53	605.57	1.94	4.83
ENSG00000198863	RUNDC1	94.1	0	0	0	44.05	346.3	140.64	3.77	6.87	0	799.35	4.99	1.32	0
ENSG00000198865	CCDC152	61.02	0	0	0	2.14	139.87	43.38	2.19	0	0	60.32	183.24	12.45	0
ENSG00000198868	MTND4LP30	0	0	0	0	0	0	0	0	0	0	0	0	0	0
ENSG00000198870	STKLD1	0	0	0	0	0	0	0	0	0	0	0	0	0	0
ENSG00000198873	GRK5	0	0	0	0	0	0	782.05	2.98	0	0	526.95	235.35	18.03	0
ENSG00000198874	TYW1	12.83	0	0	18.11	158.25	501.76	103.81	123.48	93.35	131.74	3225.16	2506.81	85.85	37.27
ENSG00000198876	DCAF12	0	0	0	0	62.29	6.48	504.03	475.03	47.05	0	5518.58	402.41	23.72	0
ENSG00000198879	SFMBT2	0	0	0	0	0.22	0	1827.5	282.29	0	0	3879.28	98.26	2.14	0
ENSG00000198883	PNMA5	0	0	0	0	0	0	0	0	0	0	0	0	0	0
ENSG00000198885	ITPRIPL1	0	0	0	0	0	0	0	72.14	0	0	0	0	0	0
ENSG00000198886	MT-ND4	11682.3	167.18	5575.48	20608.7	136932	151949	1.47097e+06	227874	3852.33	14459	7326.1	235.16	1843.65	32071.1
ENSG00000198887	SMC5	1.27	202.14	0	799.83	549.15	6889.21	37649.9	2951.08	61.99	8.79	121.59	50.12	244.16	44.99
ENSG00000198888	MT-ND1	350.23	1157.49	26328.7	14644	90894.3	30304.5	64127.6	20942.5	112.2	88.59	1695.62	9214.84	13197.9	196.97
ENSG00000198889	DCAF12L1	0	0	0	0	0	0	0	0	0	0	0	0	0	0
ENSG00000198890	PRMT6	0	0	0	0	30.49	0	54.55	1.07	0	0	218	0.22	0	0
ENSG00000198892	SHISA4	0	0	0	0	0	0	0	0.62	0	0	0	0	0	0
ENSG00000198894	CIPC	144.28	0	0	0	4.65	7.45	187.69	777.7	0	0	317.27	101.64	131.74	17.43
ENSG00000198898	CAPZA2	0	0	0	22.23	1.5	8.12	39278.4	2751.01	0.07	0	10965	4864.88	732.2	0
ENSG00000198899	MT-ATP6	18445.1	15908.4	10072	433.69	2676.71	236122	665654	4682.2	1528.78	44494.8	457684	129172	368393	46782
ENSG00000198900	TOP1	14.96	0	0	2.5	330.07	1906.67	688.1	491.28	37.34	178.79	34317.4	9396.02	643.86	37.27
ENSG00000198901	PRC1	0.78	0	15.61	0	20.76	8.49	468.43	433.54	9.41	0	9251.74	311.2	10.16	0
ENSG00000198908	BHLHB9	0	0	0	0	0.15	0	64.3	602.23	0	0	316.57	0	2.14	0
ENSG00000198909	MAP3K3	0	0	0	0	4.83	2.07	2625.34	278.93	108.21	0	521.78	42.75	0.78	0
ENSG00000198910	L1CAM	0	0	0	0	0	0	191.77	0	0	0	23.51	0	0	0
ENSG00000198911	SREBF2	3.46	0	0	0	479.9	1926.38	18251	1818.91	105.03	74.82	145.56	4.11	2.19	18.09
ENSG00000198912	C1orf174	0.07	0	0	0	139.47	0	1116.03	166.02	12.83	0	2.74	2.03	0	0
ENSG00000198914	POU3F3	0	0	0	0	0	0	0	19.24	0	0	3.9	0	0	0
ENSG00000198915	RASGEF1A	0	0	0	0	0	101.64	0	7.5	0	0	140.17	0	0	0
ENSG00000198917	SPOUT1	65.87	0	0	0	132.14	47.03	84.02	2.07	3.9	0	148.8	2.09	1.76	2.07
ENSG00000198918	RPL39	0	0	0	0	0	32.06	117.88	128.2	0	0	91.52	152.04	2.07	0
ENSG00000198919	DZIP3	0	0	0	226.59	1.55	0	177.85	470.24	6.92	0	268.49	64.3	75.28	0
ENSG00000198920	KIAA0753	0	0	0	0	0.63	0	1935.21	532.9	0.82	0	703.2	291.7	113.32	162.31
ENSG00000198924	DCLRE1A	0	0	0	1.94	0.16	85.91	2927.49	10.05	0	0	4262.65	566.58	126.24	0
ENSG00000198925	ATG9A	0	0	0	0	108.52	3.46	25.47	103.71	4.15	0	923.96	883.69	0	0
ENSG00000198929	NOS1AP	0.26	0	0	0	69.21	0	66.35	153.5	254.07	0	1623.11	101.95	16.94	0
ENSG00000198931	APRT	0.03	0	0	0	0.82	71.63	1364.92	2710.03	0	0	300.47	287.99	0	0
ENSG00000198932	GPRASP1	0.47	0	0	4.99	3.95	0	1656.13	923.96	306.59	692.15	603.09	55.58	1.03	0
ENSG00000198933	TBKBP1	0	0	0	0	0	0	0	523	0	0	61.99	0	0	0
ENSG00000198934	MAGEE1	0	0	0	0	0	0	973.87	0	0	0	6.72	0.3	0	0
ENSG00000198937	CCDC167	0	0	0	0	0	2290.39	5585.51	464.18	2.14	0	11.85	12.96	0	0
ENSG00000198938	MT-CO3	1288.41	7471.8	198462	52570.1	154106	72858.5	343298	98613.9	819.56	224.61	5341.23	28010.8	40396.6	362.44
ENSG00000198939	ZFP2	0	0	0	0	0	0	177.42	3.36	0	0	379.81	3.46	0	0
ENSG00000198944	SOWAHA	0	0	0	0	0	117.57	50.67	0.17	0	0	204.16	0.3	2.2	0
ENSG00000198945	L3MBTL3	0	0	0	0	0	0.52	15.83	8.43	0	0	14.6	8.35	0	0
ENSG00000198947	DMD	0	0	0	0	5.69	1.2	266.7	212.51	0	0	534.35	302.85	56.46	0
ENSG00000198948	MFAP3L	0	0	0	0	0.33	0	0	27.68	0.07	0	31.12	47.05	0	0
ENSG00000198951	NAGA	0	0	0	0	0.47	0	2757.93	11.77	0	0	2766.49	322.52	0	0
ENSG00000198952	SMG5	12.83	0	0	0	180.86	446.39	90.33	123.04	37.34	0	3730.73	1749.36	80.48	3.39
ENSG00000198954	KIFBP	0	0	0	0	58.83	15.19	373.52	251	0	0	6456.38	268.28	23.72	0
ENSG00000198959	TGM2	0	0	0	0	0	0	560.07	4469.66	0	0	1572.1	176.18	29.93	0.52
ENSG00000198960	ARMCX6	0	0	0	0	0	0	3942.71	1577.71	0	0	179.57	51.3	0	0
ENSG00000198961	PJA2	40.69	0	0	0	101.64	8393.56	102473	24382.8	37.56	321.87	11940.9	207.09	5.51	0.94
ENSG00000198963	RORB	0	0	0	0	0	0	108.21	0	0	0	0	0	0	0
ENSG00000198964	SGMS1	0	0	0	0	0	3174.09	5478.2	948.68	21.38	0	24.71	4.22	4.52	6.92
ENSG00000199319	RN7SKP25	0	0	0	0	0	0	0	0	0	0	0	0	0	0
ENSG00000199691	RN7SKP173	0	0	0	0	0	0	0	0	0	0	63.3	34.6	0	0
ENSG00000199730	RN7SKP95	0	0	0	0	0	0	0	0	0	0	0	0	0	0
ENSG00000200057	RN7SKP63	0	0	0	0	0	0	0	0	0	0	0	0	0	0
ENSG00000200087	SNORA73B	577.11	0	1128.26	47.03	3.88	0	34.82	782.22	44.99	0	201.26	82.97	103.51	43.58
ENSG00000200091	RN7SKP163	0	0	0	0	0	0	0	0	0	0	0	0	0	0
ENSG00000200312	RN7SKP255	0	0	0	0	0	0	0	0.07	0	0	56.46	0	0	0
ENSG00000200488	RN7SKP203	0	0	0	0	0	0	0.15	0	0	0	8.72	18.03	0	0
ENSG00000200674	RN7SKP160	0	0	0	0	0	0	0	0	0	0	0	0	0	0
ENSG00000200830	RN7SKP134	0	0	0	0	0	0	0	0	0	0	0	0	0	0
ENSG00000201428	RN7SKP71	0	0	0	0	0	0	0	8.72	0	0	0	0	0	0
ENSG00000201564	RN7SKP50	0	0	0	0	0	0	0	0	0	0	0	0	0	0
ENSG00000201581	RN7SKP78	0	0	0	0	0	0	0	0	0	0	0	0	0	0
ENSG00000201600	RN7SKP124	0	0	0	0	0	0	0	0	0	0	0	0	0	0
ENSG00000201793	RN7SKP9	0	0	0	0	0	0	0	0	0	0	0	0	0	0
ENSG00000201998	SNORA23	0	0	0	0	0	0	0	1.03	0	0	0	0	0	0
ENSG00000202198	AL162581.1	8882.87	8.72	2867.5	4710.93	10483	107962	27922.3	3617.06	247.03	6809.4	1.26725e+06	2508.28	366.48	168.02
ENSG00000202415	RN7SKP269	0	0	0	0	0	0	0	0	0	0	0	0	0	0
ENSG00000203279	AL590705.1	0	0	0	0	0	0	0	0	0	0	0	0	0	0
ENSG00000203288	TDRKH-AS1	0	0	0	0	0	0	0	79.59	0	0	41.49	37.64	0	0
ENSG00000203307	FAM78B-AS1	0	0	0	0	0	0	0	0	0	0	0	0	0	0
ENSG00000203321	CARNMT1-AS1	0	0	0	0	0	0	0	0	0	0	0	0	0	0
ENSG00000203326	ZNF525	0	0	0	0	17.3	2.01	615.64	122.39	75.28	0	12299.6	321.93	6.78	0
ENSG00000203327	AC012358.1	0	0	0	0	0	0	0	0	0	0	59.02	0	0	0
ENSG00000203356	LINC01562	0	0	0	0	0	0	0	0	0	0	0	0	0	0
ENSG00000203392	AC105020.1	0	0	0	0	0	0	0	36.07	0	0	32.06	0	0	0
ENSG00000203414	BTBD7P1	0	0	0	0	0	0	0	32.19	0	0	3.62	0	0	0
ENSG00000203435	E2F3P2	0	0	0	0	26.15	0	0	0	0	0	0.23	0	0	0
ENSG00000203441	LINC00449	0	0	0	0	0	0	0	0	0	0	3.28	0	0	0
ENSG00000203485	INF2	130.68	0	523	0	563.38	1626.31	3933.27	205.28	3.44	37.01	3024.89	709.38	5.73	8.79
ENSG00000203489	HMGB1P39	0	0	0	0	0	0	0	0	0	0	0	0	0	0
ENSG00000203497	PDCD4-AS1	0	0	0	0	0	0	0	0	0	0	0.45	0	0	0
ENSG00000203499	IQANK1	0	0	0	0	1.03	0	8.9	135.65	0	0	8.35	16.59	0	0
ENSG00000203546	AL139353.1	0	0	0	0	0	0	0	0	0	0	0	0	0	0
ENSG00000203585	LINC02408	0	0	0	0	0	0	0	0	0	0	0	0	18.03	0
ENSG00000203601	LINC00970	0	0	0	0	0	0	0	0	0	0	0	0	0	0
ENSG00000203616	RHOT1P2	0	0	0	0	0	0	0	0	0	0	180.35	0	0	0
ENSG00000203618	GP1BB	0	0	0	0	0	0	0	0	0	0	0	0	0	0
ENSG00000203620	AL354919.1	0	0	0	0	0	0	0	0	0	0	0	0	0	0
ENSG00000203635	AC144450.1	0	0	0	0	0	0	270.22	270.52	0	0	55.58	0	0	0
ENSG00000203644	AC083799.1	0	0	0	0	0	0	7285.97	42.92	0	0	24.56	0.23	0	0
ENSG00000203645	LINC00501	0	0	0	0	0	0	0	6.78	0	0	0.33	0.78	0	0
ENSG00000203647	AC106827.1	0	0	0	0	0	0	0	0	0	0	0	0	0	0
ENSG00000203648	AC007618.1	0	0	0	0	0	0	0	0	0	0	0	0	0	0
ENSG00000203650	LINC01285	0	0	0	0	0	0	0	0	0	0	0	0	0	0
ENSG00000203661	OR2T5	0	0	0	0	0	0	0	0	0	0	0	0	0	0
ENSG00000203663	OR2L2	0	0	0	0	0	0	0	0	0	0	0	0	0	0
ENSG00000203666	EFCAB2	0	0	29.93	0	0.17	0	49.74	55.37	0	3.52	172.17	809.24	0	0
ENSG00000203667	COX20	0	8.55	0	0	1.72	1370.02	5609.29	24.43	0	0	10557.8	758.35	0	0
ENSG00000203668	CHML	0	0	0	0	85.91	193.78	111.78	141.94	0	442.26	8821.25	1172.25	69.75	0
ENSG00000203684	IBA57-DT	0	0	0	0	0	0	0	0	0	0	0	0	0	0
ENSG00000203685	STUM	0	0	0	0	0	0	0	0	0	0	0	13.55	0	0
ENSG00000203688	LINC02487	0	0	0	0	0	0	0	0	0	0	40.66	0	1.29	0
ENSG00000203690	TCP10L3	0	0	0	0	0	0	0	18.03	0	0	0	0	0	0
ENSG00000203697	CAPN8	65.75	0	0	0	517.54	3931.21	57674.6	3369.55	166.02	76.96	338.94	9.52	4.37	9.04
ENSG00000203705	TATDN3	0	0	0	0	8.72	0	2108.65	409.97	0	0	7.58	2.34	0	0
ENSG00000203706	SERTAD4-AS1	0	0	0	0	108.21	0	291.38	121.85	0	0	2.65	81.39	0	0
ENSG00000203709	MIR29B2CHG	20.74	0	0	0	107.31	0	2032.9	45.5	0.67	0	3006.8	425.63	0.6	0
ENSG00000203710	CR1	0	0	0	0	16.94	0	92.81	0.77	0	0	2619.51	0.97	3.08	0
ENSG00000203711	C6orf99	0	0	0	0	0	0	1.64	0	0	0	0	0	0	0
ENSG00000203721	LINC00862	0	0	0	0	0	0	0	0	0	0	0	0	0	0
ENSG00000203724	C1orf53	0	0	0	0	0.07	0.47	162.77	0	0	0	0	37.64	0	0
ENSG00000203727	SAMD5	0	0	0	0	2.19	0	4799.56	37.01	2.2	0	7000.9	775.78	0	0
ENSG00000203729	LINC00272	0	0	0	0	0	0	0	0	0	0	0	0	0	0
ENSG00000203734	ECT2L	0	0	0	0	0	0	0	12.45	0	0	0	0	0	0
ENSG00000203737	GPR52	0	0	0	0	0.45	0	43.56	122.33	0	0	321.93	0	0	0
ENSG00000203739	AL645568.1	0	0	0	0	3.52	26.97	1900.78	0	90.17	0	833.49	44.89	1.29	0
ENSG00000203740	METTL11B	0	0	0	0	0	0	0	0	0	0	0	0	0	0
ENSG00000203747	FCGR3A	0	0	0	0	0	453.27	5500.55	375.59	0	0	84.54	0.9	0	0
ENSG00000203760	CENPW	0	0	0	0	17.43	2128.08	8026.83	315.1	21.38	0	13.46	16.4	0	0
ENSG00000203761	MSTO2P	0	0	0	0	0	0	0	0	0	0	2.34	0	0	0
ENSG00000203772	SPRN	0	0	0	0	0	0	0	0	0	0	0	0	0	0
ENSG00000203778	FAM229B	0	0	0	0	0	0	14.48	0.13	0	0	38.06	0.07	0	0
ENSG00000203780	FANK1	0	0	0	0	4.28	45.76	6.95	2.97	0	0	2.23	0	0	0
ENSG00000203791	EEF1AKMT2	0	0	0	0	3.62	3.54	118.36	307.46	20.76	0	112.49	168.02	56.46	8.72
ENSG00000203797	DDO	0	0	0	0	0	0	239.64	200.7	0.15	0	72.6	112.92	0	0
ENSG00000203799	CCDC162P	0	0	0	0	2.97	0	1266.5	2.83	7.47	10.37	1317.37	706.05	324.62	21.46
ENSG00000203801	LINC00222	0	0	0	0	0	0	2.31	1.32	0	0	0	0	0	0
ENSG00000203804	ADAMTSL4-AS1	0	0	0	0	10.38	8.64	81.29	26.97	0	95.88	306.59	59.02	0	0
ENSG00000203808	BVES-AS1	0	0	0	0	0	0	8.3	0	0	0	0	20.33	0	0
ENSG00000203811	H3C14	0	0	0	0	0	0	2568.88	139.47	54.1	0	403.19	44.89	0	0
ENSG00000203812	H2AC18	27.13	0	0	0	0	0	0	0	0	0	0	0	0.67	0.47
ENSG00000203814	H2BC18	0	0	0	0	18.82	575.3	9846.89	1040.91	37.27	0	159.77	0.27	0	0
ENSG00000203857	HSD3B1	0	0	0	0	0	0	0	0	0	0	0	0	0	0
ENSG00000203858	HSD3BP2	0	0	0	0	0	0	0	0	0	0	0	0	0	0
ENSG00000203859	HSD3B2	0	0	0	0	0	393.03	748.18	0	0	0	1831.21	0	6.78	0
ENSG00000203865	ATP1A1-AS1	0	0	0	0	0	277.89	46.79	1.47	0.62	0	342.58	0.15	1.76	0
ENSG00000203867	RBM20	0	0	0	0	0	0	0.2	0.78	0	0	0	0	0	0
ENSG00000203872	C6orf163	0	0	0	0	0	0	12.49	194.42	27.68	0	1.32	24.89	0	0
ENSG00000203875	SNHG5	0	0	0	16.8	0.43	71.83	8839.55	2391.13	0	0	2592.94	2455.96	130.75	90.17
ENSG00000203876	ADD3-AS1	0	0	0	0	0	0	44.99	0	0	0	0	0	0	0
ENSG00000203877	RIPPLY2	0	0	0	0	0	0	0	0	0	0	0	0	0	0
ENSG00000203879	GDI1	1.03	0	0	0	48.45	9.46	125.68	298.71	131.74	0	631.21	59.02	16.94	0
ENSG00000203880	PCMTD2	0.03	0	0	0	0.74	0	2451.88	4300.29	174.33	0	4077.8	166.02	14.96	0.52
ENSG00000203883	SOX18	0	0	0	0	0	0	0	0	0	0	0	27.79	0	0
ENSG00000203896	LIME1	0	0	0	0	0	0	52.3	504.97	21.46	0	89.78	0	0	0
ENSG00000203907	OOEP	0	0	0	0	0	0	0	0	0	0	0	0.03	0	0
ENSG00000203914	HSP90B3P	0	0	0	0	0	0	0	0	0	0	0	0	0	0
ENSG00000203930	LINC00632	0	0	0	0	0	0	572.6	44.89	0	0	9.68	49.74	0	0
ENSG00000203942	C10orf62	0	0	0	0	0	0	0	0	0	0	0	0	0	0
ENSG00000203943	SAMD13	0	0	0	0	0	143.22	104.71	1.17	0	0	107.27	0.67	0	0
ENSG00000203950	RTL8A	0	0	0	0	0	0	6.14	7.65	0	0	3.57	11.86	0	0
ENSG00000203952	CCDC160	0	0	0	0	0	0	1.41	0	0	0	0	0	0	0
ENSG00000203963	C1orf141	0	0	0	0	0.03	0	0	0	0	0	0	0	0	0
ENSG00000203965	EFCAB7	0	0	0	0	0	0	550.2	1.64	0	0	940.98	113.32	0	0
ENSG00000203972	GLYATL3	0	0	0	0	0	0	0	0	0	0	0	0	0	0
ENSG00000203985	LDLRAD1	0	0	0	0	0	0	0	0	0	0	0	0	0	0
ENSG00000203993	ARRDC1-AS1	0.2	0	0	0	0	0	157.65	0	0	0	80.48	10.16	0	1.29
ENSG00000203995	ZYG11A	0	0	0	0	0	0	0	0	0	0	0	0	0	0
ENSG00000203999	LINC01270	0	0	0	0	0	0	87.17	0	0	0	0	0	0	0
ENSG00000204001	LCN8	0	0	0	0	0	0	0	0	0	0	0	0	0	0
ENSG00000204020	LIPN	0	0	0	0	0	0	0	0	0	0	0	0	0	0
ENSG00000204022	LIPJ	0	0	0	0	0	0	0	0	0	0	0	0	0	0
ENSG00000204052	LRRC73	0	0	0	0	0	0	0	0	0	0	0	0	0	0
ENSG00000204054	LINC00963	0	0	0	547.28	6.78	0	80.4	7.58	1.41	0	415.25	0.6	0	0
ENSG00000204055	AL158151.1	0	0	0	0	0	0	0	0	0	0	0	0	0	0
ENSG00000204060	FOXO6	0	0	0	0	0	0	0	0	0	0	1.76	0	0	0
ENSG00000204065	TCEAL5	0	0	0	0	0	0	0	0	0	0	0	0	0	0
ENSG00000204070	SYS1	0	0	0	0	1.56	0	2010.48	6.33	1.76	0	2154.85	339.95	144.28	0
ENSG00000204072	ARMCX7P	0	0	0	0	0	643.63	3.72	0	0	0	0	0	0	0
ENSG00000204084	INPP5B	0.26	0	0	0	55.37	0	177.53	282.11	0	0	4707.03	488.26	30.49	0
ENSG00000204086	RPA4	0	0	0	0	0.07	85.25	213.66	197.61	52.3	559.07	547.28	40.66	10.69	0.52
ENSG00000204099	NEU4	1.09	0	0	0	0	22.82	207.02	0	54.1	0	37.27	6.41	1.55	0
ENSG00000204103	MAFB	0	0	0	0	0	0	1865.36	324.62	0	0	250.1	9.31	0	0
ENSG00000204104	TRAF3IP1	20.76	0	0	0	319.93	0	8404.12	638.5	0	0	76.53	1.2	0.62	31.65
ENSG00000204116	CHIC1	0	0	0	0	52.3	0	2908.12	318.49	6.41	0	13.96	9.53	4.52	0
ENSG00000204117	AL162293.1	0	0	0	0	0	0	0	0	0	0	0	0	0	0
ENSG00000204118	NAP1L6P	0	0	0	0	0	0	0	0	0	0	0	0	0	0
ENSG00000204120	GIGYF2	235.25	0	270.52	0	345.59	309.96	668.31	19	12.34	117.56	5266.71	19.59	36.47	60.16
ENSG00000204121	ECEL1P1	0	0	0	0	0	0	0	0	0	0	0	0	12.45	0
ENSG00000204128	C2orf72	0	0	0	0	2.59	6.95	117.42	547.1	34.6	0	100.19	107.87	0	0
ENSG00000204130	RUFY2	32.19	0	0	27.92	0.3	0	4354.22	470.61	0.22	0	871.23	649.28	8.72	0
ENSG00000204131	NHSL2	0	0	0	0	0.31	0	114.19	0.07	0	0	555.18	8.72	0	0
ENSG00000204136	GGTA1P	0	0	0	0	0	0	19.36	6.59	0	0	1263.91	270.52	5.37	0
ENSG00000204138	PHACTR4	4.91	0	0	0	100.35	5.06	641.57	970.8	178.79	0	12768.5	439.97	50.82	12.83
ENSG00000204147	ASAH2B	0	0	0	0	0	36.03	1624.22	1392.65	0	0	2071.09	271.05	2.14	1.29
ENSG00000204149	AGAP6	0	0	0	0	0	313.23	0	322.52	54.1	0	155.86	0	0	0.03
ENSG00000204152	TIMM23B	0	0	0	0	2.07	0	1499.26	811.56	0	0	190.25	0	0	0
ENSG00000204160	ZDHHC18	0	0	0	0	0	156.9	883.69	144.87	40.66	0	26.11	0.63	0	0
ENSG00000204161	TMEM273	0	0	0	0	17.43	0	2956.41	20.33	0	0	7.65	4.37	0	0
ENSG00000204165	CXorf65	0	0	0	0	0	0	237.17	0	0	0	0	0	0	0
ENSG00000204172	AGAP9	0	0	0	0	21.46	0	771.69	20.94	0.27	0	1293.15	124.57	0.07	0.44
ENSG00000204174	NPY4R	0	0	0	0	0	0	0	0.47	0	0	0	0	2.64	0
ENSG00000204175	GPRIN2	8.72	0	0	0	10.69	0.52	1.57	1.87	58.78	0	2.61	21.09	0	0
ENSG00000204176	SYT15	0	0	0	0	0	0	10.46	117.56	0	0	24.61	12.45	0	0
ENSG00000204177	BMS1P1	0	0	0	0	0.17	0	3282.62	512.14	0	0	647.2	639.87	139.47	36.07
ENSG00000204178	MACO1	0	0	0	0	2.65	311.98	4602.31	16.01	3.52	0	4479.07	557.87	306.59	32.19
ENSG00000204179	PTPN20	0	0	0	0	0	0	4.02	0	18.67	0	78.45	216.42	0	0
ENSG00000204186	ZDBF2	0	0	0	0	0	0	418.34	29.04	0	0	10063.3	268.28	20.33	0
ENSG00000204194	RPL12P1	0	0	0	0	0	0	0	0	0	0	0	0	0	0
ENSG00000204196	RPL12P16	0.16	0	0	0	0	4.15	489.31	244.07	0	5.37	0	0	0.78	0
ENSG00000204209	DAXX	18.09	0	0	0	24.89	959.8	2728.31	4093.85	53.66	0	476.7	11.89	0.53	0.31
ENSG00000204217	BMPR2	44.99	0	0	192.91	348.16	2362.21	74122.2	4458.75	33.88	32.06	600.06	6.78	9.99	9.04
ENSG00000204219	TCEA3	1.34	0	0	0	557.87	32300	27262.2	3154.37	158.19	0.52	37.27	125.23	149.21	55.37
ENSG00000204220	PFDN6	0	0	0	0	0	654.59	2080.33	254.38	0	0	29.36	302.94	0	0
ENSG00000204227	RING1	12.45	0	0	0	48.29	0	123.98	8.01	0	0	194.42	44.99	0.15	0
ENSG00000204228	HSD17B8	0	0	0	0	40.66	0	5.69	1	0	0	31.14	0	0	0
ENSG00000204231	RXRB	0	2885.53	0	0	2.14	0	4.41	12.18	9.04	0	6.93	7.03	4.15	0
ENSG00000204237	OXLD1	0	0	0	0	0.78	0.33	101.81	1071.6	0	0	61.52	209.51	0	0
ENSG00000204241	LINC02731	0	0	0	0	0	0	0	0	0	0	0	0	0	0
ENSG00000204248	COL11A2	0	0	0	0	0	0	0	0.45	3.08	0	216.43	0	0	0
ENSG00000204252	HLA-DOA	0	0	0	0	0	0	25.77	13.18	0	0	2798.04	162.31	0	0
ENSG00000204253	HNRNPCP2	0	0	0	0	0	0	0.44	0	0	0	0	0	0	0
ENSG00000204256	BRD2	0.97	0	0	370.26	6.7	94.92	4992.96	8478.24	627.6	0	7136.15	725.06	98.33	1.55
ENSG00000204257	HLA-DMA	0	0	0	0	3.52	114.09	9814.44	1577.71	0	0	2019.34	134.67	0	0
ENSG00000204261	PSMB8-AS1	0	0	0	0	4.15	0	2562.69	649.25	5.37	0	536.55	3.62	0.27	0
ENSG00000204262	COL5A2	3.46	0	0	0	47.05	69.73	15870.4	552.65	0	0	151.5	2.87	2.65	0
ENSG00000204264	PSMB8	0.22	0	0	0	156.9	14788.4	25695.5	2554.67	10.69	26.37	26.45	31.07	81.39	0
ENSG00000204267	TAP2	2.2	0	0	0	0	767.27	2161.64	487.38	2.33	0	64.49	113.04	38.06	0
ENSG00000204271	SPIN3	0	0	0	0	37.56	0	782.38	27.15	0.07	0	415.98	58.83	0.37	0
ENSG00000204272	NBDY	0	0	0	0	0	44.89	65.41	1.74	0	0	176.48	0.82	0	0
ENSG00000204277	LINC01993	0	0	0	0	0	0	0	0	0	0	0	0	0	0
ENSG00000204282	TNRC6C-AS1	0	0	0	0	0	3.61	36.7	0	0	0	0	0	0	0
ENSG00000204283	LINC01973	0	0	0	0	0	0	0	0	0	0	0	0	0	0
ENSG00000204287	HLA-DRA	57.6	0	0	0	4.53	651.1	48570	120.86	0	0	50013.2	5107.96	72.14	0
ENSG00000204291	COL15A1	0	0	0	0	54.26	0	25.32	1.32	12.45	0	1656.16	324.62	0	0
ENSG00000204301	NOTCH4	0	0	0	0	0	0	16.26	6.22	0	0	793.52	69.75	0	0
ENSG00000204304	PBX2	0	0	0	0	0.45	0	87.12	1148	26.15	0	525.82	57.6	6.41	0
ENSG00000204305	AGER	0	0	0	0	0.44	0	0	26.15	414.8	0	67.76	2.14	0	0
ENSG00000204308	RNF5	0	0	0	0	2.07	1317.37	1351.08	1082.08	0	0	104.74	4.14	0	0
ENSG00000204310	AGPAT1	10.38	0	0	0	112.92	0	7718.8	643.86	0	0	38.52	0.43	0	9.04
ENSG00000204311	PJVK	0	0	0	0	0	0	863.85	6.78	0	0	1.17	3.59	0	0
ENSG00000204314	PRRT1	0	0	0	0	0	0	60.99	0	0	0	0	9.04	0	0
ENSG00000204315	FKBPL	0	0	0	0	0	0	0	4.4	0	0	76.87	0	0	0
ENSG00000204316	MRPL38	84.69	0	0	0	0	485.25	49.12	5.11	1.56	0	384.1	1.49	0	0
ENSG00000204323	SMIM5	0	0	0	0	4.28	0	11.39	1.72	45.22	0	16.38	12.74	10.37	0
ENSG00000204334	ERICH2	0	0	0	0	0	0	1.72	31.65	0	0	1.32	0	0	0
ENSG00000204335	SP5	0	0	0	0	0.33	0	0	89.97	0	0	0	0	0	0
ENSG00000204338	CYP21A1P	0	0	0	0	0	0	0	0	0	0	0	0	0	0
ENSG00000204344	STK19	0	0	0	0	22.61	0	2.98	14.5	0	0	200.48	180.35	0	0
ENSG00000204348	DXO	0	0	0	0	0	0	16.7	31.12	18.82	8.72	360.69	0	0	0
ENSG00000204351	SKIV2L	0.17	0	0	0	0.89	0	427.32	1223.28	87.17	0	745.81	88.09	6.41	0
ENSG00000204352	C9orf129	0	0	0	0	0	315.3	395.21	0	0	0	0	0	0	0
ENSG00000204356	NELFE	63.3	0	0	0	45.64	9.41	4576.24	4454.54	160.97	135.53	318.51	18.36	0.37	0.78
ENSG00000204361	NXPE2	6.92	0	0	0	65.87	1603.86	35961	482.9	0	0	96.17	4.01	0.94	0
ENSG00000204362	LINC02783	0	0	0	0	0	0	0	0	0	0	0	0	0	0
ENSG00000204366	ZBTB12	0	0	0	0	0	0	23.72	44.89	0	0	0	4.52	0	0
ENSG00000204370	SDHD	8.3	0	0	0	53.66	481.12	1639.58	51.45	0	0	3508.69	211.08	1.04	0
ENSG00000204371	EHMT2	28.23	0	0	0	16.94	0	26.89	5.61	1.09	99.47	356.42	4.84	0.88	0
ENSG00000204380	PKP4-AS1	0	0	0	0	0	0	0	0	0	0	0	0.44	0	0
ENSG00000204381	LAYN	0	0	0	0	0	0	0	31.65	0	0	19.77	14.52	0	0
ENSG00000204385	SLC44A4	107.31	0	0	0	0.87	9.53	7302.24	2695.64	0.74	0	1642.88	837.47	366.1	108.21
ENSG00000204386	NEU1	0	0	0	0	4.37	619.45	505.22	10.8	0	0	1750.23	226.63	72.14	0
ENSG00000204387	SNHG32	0	0	0	0	0	0	0.67	23.73	0	0	95.88	54.1	0	0
ENSG00000204388	HSPA1B	27.4	0	0	0	460.23	0	1205.79	1607.62	555.18	2405.79	17854.2	482.9	294.77	36.34
ENSG00000204389	HSPA1A	1.8	0	0	0	19.06	41.31	2024.56	6154.02	0	0	2511.07	491.28	115.43	0
ENSG00000204390	HSPA1L	0	0	0	0	0	0	1072.72	244.07	0	0	60.99	19.24	0	0
ENSG00000204392	LSM2	0	0	0	0	0	0	3913.77	1100.11	10.73	0	220.18	6.2	0	0
ENSG00000204394	VARS1	34.6	0	0	0	141.15	0	5049.69	874.58	0	0	81.7	0.97	0	0
ENSG00000204396	VWA7	0	0	0	0	0	0	466.8	44.05	0	0	0	0	0	0
ENSG00000204397	CARD16	0.88	0	0	0	72.14	1641.85	3787.96	842.23	0	0	73.08	714.4	69.21	0
ENSG00000204398	AL359649.1	0	0	0	0	0	0	0	0	0	0	0	0	0	0
ENSG00000204403	CASP12	0	0	0	0	0	0	0	0	0	0	0	0.37	0	0
ENSG00000204406	MBD5	0	0	0	0	8.55	45.5	37.54	26.7	0	0	44.16	17.58	18.67	0
ENSG00000204410	MSH5	0	0	0	0	3.88	0	31.23	339.11	0	0	34.28	37.34	0	26.15
ENSG00000204420	MPIG6B	0	0	0	0	0	0	0	17.3	0	0	0	0	0	0
ENSG00000204422	AL662899.1	0	0	0	0	0	0	0	0.52	0	0	0	0	0	0
ENSG00000204427	ABHD16A	4.28	0	0	0	36.17	0	13.85	58.44	26.97	0	1107.01	937.8	0	0
ENSG00000204428	LY6G5C	0	0	0	0	0	0	0	0	0	0	0	42.92	0	0
ENSG00000204429	AL451142.1	0	0	0	0	0	0	0	0	0	0	0	0	0	0
ENSG00000204435	CSNK2B	0.16	0	0	0	20.21	638.9	9306.31	3948.64	108.21	0	1226.51	171.01	8.53	0
ENSG00000204438	GPANK1	0	0	0	0	4.15	2032.52	723.48	1911.67	21.46	0	151.77	3.62	0.07	0
ENSG00000204439	C6orf47	10.38	0	0	0	94.1	0	3065.88	439.97	23.72	0	31.28	0.5	1.56	0
ENSG00000204442	FAM155A	0	0	0	0	0	0	0	0	0	0	0.67	0.47	0	0
ENSG00000204444	APOM	0	0	0	0	0	0	94.87	0	0	0	0	0	0	0
ENSG00000204446	LINC02872	0	0	0	0	0	0	0	0	0	0	0	0	0	0
ENSG00000204460	LINC01854	0	0	0	0	0	0	0	0	0	0	0	0	0	0
ENSG00000204463	BAG6	34.87	0	0	0	136.81	38.78	36.83	54.34	117.56	0	28.45	18.46	22.82	0
ENSG00000204469	PRRC2A	216.42	0	0	153.91	13.19	1.14	59.65	1596.09	65.75	0	266.73	132.76	150.56	0
ENSG00000204472	AIF1	26.83	0	0	0	0.27	0	10132.7	709.38	0	0	1763.2	1317.37	104.6	18.03
ENSG00000204475	NCR3	0	0	0	0	0	0	0	1.19	0	0	169.38	0	0	0
ENSG00000204482	LST1	0	0	0	0	0	0	26.29	5.71	0	0	819.36	198.38	0	0
ENSG00000204498	NFKBIL1	0.26	0	0	0	27.68	0	0	128.61	56.46	0	1677.22	75.12	13.55	0
ENSG00000204514	ZNF814	0	0	0	0	1.04	0	1271.58	564.59	17.43	0	1427.23	67.76	8.55	0
ENSG00000204516	MICB	0	0	0	0	4.39	0	0	0	0	0	162.63	4.28	0	0
ENSG00000204519	ZNF551	0	0	0	0	2.07	677.51	3887.62	1569.01	10.73	0	502.35	6.98	0.07	0
ENSG00000204520	MICA	0	0	0	0	150.56	1507.98	360.69	321.93	50.82	102.61	69.03	4.21	1.25	0
ENSG00000204524	ZNF805	0	0	0	0	104.6	0	3283.7	782.66	17.1	3.36	12.96	3.28	36.17	3.46
ENSG00000204525	HLA-C	93.16	342.27	131.74	1368.51	9450.13	15619	23368.1	14754	35.42	8.58	663.16	7645.88	944.69	1.19
ENSG00000204528	PSORS1C3	0	0	0	0	0	0	0	0	0	0	113.04	0	0	0
ENSG00000204531	POU5F1	0	0	0	0	47.43	0	24.56	1.17	0	0	200.7	0.07	0	0
ENSG00000204536	CCHCR1	61.02	0	0	0	29.93	7.24	13.12	18.89	36.17	0	11.24	29	0	56.46
ENSG00000204538	PSORS1C2	0	0	0	0	0	0	0	0	0	0	0	0	0	0
ENSG00000204539	CDSN	0	0	0	0	0	10.46	0	0	0	0	0	0	0	0
ENSG00000204540	PSORS1C1	3.39	0	0	0	1.09	343.63	1211.14	3.5	1.32	130.68	1006.85	357.38	36.07	26.83
ENSG00000204556	AL450124.1	0	0	0	0	0	0	0	2.64	0	0	0	0	0	0
ENSG00000204560	DHX16	5.17	0	0	0	131.49	7.74	245.2	464.65	602.23	0	6438.35	654.59	94.87	12.83
ENSG00000204564	C6orf136	0	0	0	0	0.15	50.53	396.2	385.8	0	0	193.16	77.93	0	0
ENSG00000204568	MRPS18B	0	0	0	0	0.88	238.55	9701.52	2309.91	90.17	0	1423.02	156.05	0	0
ENSG00000204569	PPP1R10	36.17	0	0	0	70.53	18.82	9971.85	5915.35	75.12	0	964.08	18.36	0.9	0.62
ENSG00000204574	ABCF1	0	0	0	0	461.08	122.03	14698.2	2055	213.45	0	46.79	3.91	3.12	0
ENSG00000204576	PRR3	0	0	0	0	0	0	584.84	20.33	0	0	0.87	0	0	0
ENSG00000204577	LILRB3	0	0	0	0	0	0	230.39	0	0	0	0	0	0	0
ENSG00000204580	DDR1	0	3603.96	0	0	203.89	1192.63	1737.91	137.28	0.47	4.22	1659.39	436.01	2.61	0
ENSG00000204581	ACOXL-AS1	0	0	0	0	0	0	0	0.23	0	0	38.06	0	0	0
ENSG00000204583	LRCOL1	0	0	0	0	0	0	0	0	0	0	0	0	0	0
ENSG00000204584	AC027801.1	0	0	0	0	0	0	0	0	0	0	3.08	0	0	0
ENSG00000204588	LINC01123	37.56	0	0	0	0	0	605.88	477.53	2.23	0	601.56	75.28	87.17	0
ENSG00000204590	GNL1	3.39	0	0	0	2.5	705.36	2446.49	17.65	15.38	2.07	799.83	627.6	144.28	0
ENSG00000204592	HLA-E	109.02	0	0	19.21	841	9526.45	823.04	2211.65	219.88	630.46	42859.8	16213.1	761.9	37.27
ENSG00000204599	TRIM39	0	0	0	0	0	0	138.42	207.43	37.64	0	3282.3	295.1	50.82	12.83
ENSG00000204604	ZNF468	0.03	0	0	0	0.52	142.81	7212.51	1769.05	69.73	577.11	4185.11	365.92	8.55	0
ENSG00000204610	TRIM15	0.62	67.82	0	0	3.52	365.09	3641.6	1952.53	0	209.26	891.08	68.4	8.53	0
ENSG00000204611	ZNF616	4.52	0	0	0	18.67	1806.68	10067.7	2506.81	0	0	897.81	12.41	0.2	0
ENSG00000204613	TRIM10	3.46	0	0	0	47.05	0	1496.87	193.16	0	0	9.82	0	0	9.04
ENSG00000204614	TRIM40	0.22	0	0	0	0	0	0	37.27	0	0	0.4	0	18.09	0
ENSG00000204616	TRIM31	11.43	0	0	348.67	2795.36	3852.45	19092.2	4070.08	4.14	7.68	193.78	1722.7	543.28	1.04
ENSG00000204618	RNF39	0	0	0	0	5.37	0	0	14.74	0	0	131.12	48.45	0	0
ENSG00000204619	PPP1R11	18.82	0	0	0	152.47	666.95	1218.73	12.49	0.16	140.17	2034.71	30.31	10.11	2.07
ENSG00000204620	AC115618.1	0	0	0	0	0	0	0	0	0	0	0	0	0	0
ENSG00000204622	HLA-J	0	0	0	0	1.03	0	0	9.04	0	0	0	0	0	0
ENSG00000204623	ZNRD1ASP	0	0	0	0	0.57	0	1071.6	235.31	0.07	0	591.19	84.69	17.43	54.1
ENSG00000204624	DISP3	0	0	0	0	0	0	0	0	0	0	122.33	0	0	0
ENSG00000204628	RACK1	68.4	0	0.3	0	750.57	15381.4	1322.36	4917.22	441.84	0	42946.9	31488.4	332.66	6.78
ENSG00000204632	HLA-G	0	0	0	0	3.46	0	0	6.22	0	0	0	0	0	0
ENSG00000204634	TBC1D8	0	0	0	0	1.94	58	1976.85	1816.09	69.73	0	2757.88	420.13	83.37	0
ENSG00000204642	HLA-F	4.37	0	0	9.16	18.46	1437.52	21924.9	14426	432.83	198.52	3361.05	393.33	15.25	0
ENSG00000204644	ZFP57	0	0	0	0	0	0	0	0	0	0	0	0	0	0
ENSG00000204650	LINC02210	0	0	0	0	28.23	0	667.28	225.35	3.39	0	5.17	0.07	0.31	0
ENSG00000204666	AC010624.1	0	0	0	0	0	0	0	0	0	0	0	0	0	0
ENSG00000204673	AKT1S1	0	0	0	0	180.35	305.84	677.63	162.46	2.33	0	19.05	94.95	0	0
ENSG00000204677	FAM153CP	0	0	0	0	0	0	0	0	0	0	18.09	0	0	0
ENSG00000204681	GABBR1	18.82	0	0	0	64.37	412.57	46.02	1.4	0	0	726.68	2.9	2.64	0
ENSG00000204682	MIR1915HG	0	0	0	0	0	0	0	0	0	0	0	0	0	0
ENSG00000204685	STARD7-AS1	0	0	0	0	1.55	0	12.96	45.22	0	0	18.46	4.15	0	0
ENSG00000204687	MAS1L	0	0	0	0	0	0	0	0	0	0	0	0	0	0
ENSG00000204695	OR14J1	0	0	0	0	0	0	0	0	0	0	0	0	0	0
ENSG00000204702	OR2J1	0	0	0	0	0	0	0	0	0	0	0	0	0	0
ENSG00000204706	MAMDC2-AS1	0	0	0	0	0	0	0	0	0	0	0	0	0	0
ENSG00000204709	LINC01556	0	0	0	0	0	0	0	0	0	0	0	0	0	0
ENSG00000204713	TRIM27	0.78	0	0	0	9.67	896.12	17869.2	5796.57	216.42	0	2093.88	532.27	0.78	0
ENSG00000204740	MALRD1	0	0	0	0	0	0	1403.38	1424.73	0	0	68.4	0	0	0
ENSG00000204745	AC083899.1	0	0	0	0	0	0	0	0	0	0	0	0	0	0
ENSG00000204754	LINC01951	0	0	0	0	0	0	0	0	0	0	0	0	0	0
ENSG00000204758	AC008429.1	0	0	0	0	0	0	3.39	0	0	0	0	0	0	0
ENSG00000204764	RANBP17	14.52	0	0	0	32.19	0	1028.21	17.58	0.1	0	709.88	103.81	0	0
ENSG00000204767	INSYN2B	0	0	0	0	0	0	0	0	0	0	0	0	0	0
ENSG00000204778	CBWD4P	0	0	0	0	0	0	0	2.19	0	0	2.01	0	0	0
ENSG00000204779	FOXD4L5	0	0	0	0	0	0	0.62	0	0	0	0	0	0	0
ENSG00000204789	ZNF204P	0	0	0	0	0	9.53	2003.03	442.93	0.07	0	574.59	621.05	0	0
ENSG00000204791	SMPD5	0	0	0	0	0	0	0	0	0	0	0	0	0	0
ENSG00000204792	LINC01291	0	0	0	0	0	0	0	1.32	0	0	0	0	26.83	0
ENSG00000204802	AL590399.1	0	0	0	0	0	0	12.3	72.6	0	0	757.45	0	0	0
ENSG00000204805	AL391987.2	0	0	0	0	0	0	0	0	0	0	0	0	0	0
ENSG00000204815	TTC25	0	0	0	0	0	0	461.08	0	0	0	44.05	0	0	0
ENSG00000204816	FGF7P5	0	0	0	0	0	0	0	0	0	0	0	0	0	0
ENSG00000204822	MRPL53	0	0	0	0	0	0	3372.47	450.7	0	0	34.9	0.7	0.94	0
ENSG00000204837	FGF7P3	0	0	0	0	17.43	0	32.19	0	12.83	0	0.17	0	0	0
ENSG00000204839	MROH6	0	0	0	0	378.73	992.62	365.92	87.64	0	0	4.68	217.03	6.92	0
ENSG00000204842	ATXN2	10.37	0	0	0	187.79	328.65	3362.52	83.51	0.33	2.5	3671.47	373.72	2.53	4.39
ENSG00000204843	DCTN1	432.85	0	0	0	691.18	491.66	852.13	43.45	22.02	221.55	5612.75	29.49	42.19	12.45
ENSG00000204850	AC011484.1	0	0	0	0	0	0	0	0	0	0	0	3.08	0	0
ENSG00000204851	PNMA8B	0	0	0	0	0	0	0	0	0	0	0	2.07	0	0
ENSG00000204852	TCTN1	0	0	0	0	0	16.4	524.5	179.94	0.82	0	151.43	263.47	26.15	0
ENSG00000204856	FAM216A	0	0	0	0	0	0	124.57	0.3	0	0	564.59	0	0	0
ENSG00000204859	ZBTB48	0	0	0	0	0	0	8.86	24.61	18.67	357.57	69.73	486.93	0	0
ENSG00000204860	FAM201A	0	0	0	0	0	0	4.39	16.59	0	0	0	5.37	0	0
ENSG00000204866	IGFL2	0	0	0	0	0	0	0	37.64	0	0	0	0	0	0
ENSG00000204869	IGFL4	0	0	0	0	0	0	0	0	0	0	0	0	0	0
ENSG00000204872	NAT8B	0	0	0	0	0	0	0	0	0	0	0	0	0	0
ENSG00000204876	AC021218.1	0	0	0	0	0	2283.76	3336.4	767.27	27.11	0	67.99	1.4	0.94	9.04
ENSG00000204882	GPR20	0	0	0	0	0	0	0	0	0	0	0	0	0	0
ENSG00000204889	KRT40	0	0	0	0	0	0	0	0	0	0	1.56	0	0	0
ENSG00000204899	MZT1	0	0	0	0	0	0	271.48	2.07	0	0	637.53	38.06	0	0
ENSG00000204918	PRR20B	0	0	0	0	0	0	0	0	0	0	0	0	0	0
ENSG00000204920	ZNF155	0	0	0	0	4.28	0	6.31	5.93	18.09	0	7.52	5.71	6.22	28.23
ENSG00000204922	UQCC3	0	0	0	0	0	1.14	118.36	1162.03	0	0	92.28	307	0	0
ENSG00000204923	FBXO48	0	0	0	0	0.13	0	1175.59	86.51	0	0	259.29	291.7	0	0
ENSG00000204929	AC007389.1	0	0	0	0	0	0	0	0	0	0	0	0	0	0
ENSG00000204930	FAM221B	0	0	0	0	0	0	1.64	0	0	0	0	0	0	0
ENSG00000204933	CD177P1	0	0	0	0	0	0	0	0	0	0	0	0	0	0
ENSG00000204934	ATP6V0E2-AS1	0	0	0	0	0.52	0	207.43	0	0	0	0	0	0	0
ENSG00000204936	CD177	2.81	63.3	0	0	7.47	143.13	2051.34	78.45	0	0	467.57	196.66	9.82	0
ENSG00000204946	ZNF783	27.13	0	0	0	20.74	922.16	17.43	1262.42	48.29	0	72.68	6.46	0	0
ENSG00000204947	ZNF425	0	0	0	0	18.82	0	1334.56	107.31	0	0	12.41	0.23	0.62	0
ENSG00000204950	LRRC10B	0	0	0	0	0	0	0	16.94	0	0	0	0	0	0
ENSG00000204954	C12orf73	0	0	0	0	0	0	433.68	51.3	0	0	6.87	40.69	0	0
ENSG00000204956	PCDHGA1	0	0	0	0	0	0	0	0	0	0	45.22	0	0	0
ENSG00000204959	ARHGEF34P	272.88	0	0	0	193.12	98.33	304.81	6.21	35.13	49.74	1411.84	14.22	30.32	20.74
ENSG00000204961	PCDHA9	0	0	0	0	0	0	0.03	0	0	0	0	0	0	0
ENSG00000204962	PCDHA8	0	0	0	0	0.78	0	0	0	0	0	7.91	0	0	0
ENSG00000204963	PCDHA7	0	0	0	0	0	0	0	0	0	0	62.23	0	0	0
ENSG00000204965	PCDHA5	0	0	0	0	0	0	162.64	0	0	0	216.43	0	0	0
ENSG00000204967	PCDHA4	0	0	0	0	0	0	0	0	0	0	209.2	0	0	0
ENSG00000204969	PCDHA2	0	0	0	0	0	0	0	0	0	0	0	0	0	0
ENSG00000204970	PCDHA1	0	0	0	0	0	0	0	0	0	0	0	0	0	0
ENSG00000204977	TRIM13	0	0	0	0	3.08	97.49	14942.8	3033.39	72.14	91.21	1768.62	235.14	2.07	0
ENSG00000204978	ERICH4	0	0	0	0	0	0	461.98	0	0	0	0	0	0	0
ENSG00000204979	MS4A13	0	0	0	0	0	0	0	0	0	0	0	0	0	0
ENSG00000204991	SPIRE2	3.05	0	0	0	706.05	72.14	1073.11	796.22	280.03	23.79	2.34	15.15	72.34	55.37
ENSG00000205002	AARD	0	0	0	0	0	0	0	0	0	0	0	0	0	0
ENSG00000205018	AC092384.1	0	0	0	0	16.1	0	0	0	0	0	0	0	0	0
ENSG00000205022	PABPN1L	0	0	0	0	0	8.55	0	0	0	0	0	0	0	0
ENSG00000205025	OR5G5P	0	0	0	0	0	0	0	0	0	0	0	0	0	0
ENSG00000205037	AC134312.1	0	0	0	0	0	0	0	0	0	0	0	0	0	0
ENSG00000205038	PKHD1L1	0	0	0	0	0	0	1143.94	13.84	0	0	288.33	94.1	0	0
ENSG00000205041	AC118344.1	0	0	0	0	0	0	0	1.41	0	0	0	0	0	0
ENSG00000205045	SLFN12L	2.14	0	0	0	0	0	0	1.76	0	0	148.18	0	0	0
ENSG00000205056	LINC02397	0	0	0	0	0	0	34.28	0	0	0	4508.65	0	0	0
ENSG00000205060	SLC35B4	0	0	0	0	0.07	34.71	267.59	291.7	0	0	1223.34	64.37	12.83	0
ENSG00000205078	SYCE1L	0	0	0	0	0	0	677.51	0	0	0	57.6	0	0	0
ENSG00000205084	TMEM231	0	0	0	39.55	0	0	531.72	739.42	75.12	0	29.93	1.81	0	0
ENSG00000205085	FAM71F2	0	0	0	0	18.82	95.88	649.25	48.29	0	0	2.59	0	0	0
ENSG00000205086	C2orf91	0	0	0	0	0	0	0	0	0	0	0.5	0	0	0
ENSG00000205089	CCNI2	1.32	0	0	0	54.1	0	426.91	200.94	0	0	3.75	9.04	0	0
ENSG00000205090	TMEM240	0	0	0	0	0	0	0	0	0	0	0	0	0	0
ENSG00000205111	CDKL4	0	0	0	0	0	0	0	0.23	0	0	0	0	0	0
ENSG00000205129	C4orf47	0	0	0	0	0	0	0.03	0	0	0	1.71	0	0	0
ENSG00000205133	TRIQK	0	0	0	0	0	4.98	191.28	596.84	0	0	431.52	145.2	84.69	0
ENSG00000205138	SDHAF1	0	0	0	0	0.1	0	483.8	273.37	1.04	0	78.83	94.1	0	0
ENSG00000205155	PSENEN	0	0	0	0	0.31	40.69	1453.36	10.2	0	66.38	2757.08	261.5	270.52	5.37
ENSG00000205176	REXO1L1P	0	0	0	0	0	0	0	0	0	0	0	0	0	0
ENSG00000205181	LINC00654	0	0	0	0	13.84	0	27.68	95.42	0	0	486.93	0	0	0
ENSG00000205184	SLC10A5P1	0	0	0	0	0	0	0	0	0	0	0	0	0	0
ENSG00000205189	ZBTB10	1.09	0	0	0	8.35	22.82	14331.1	444.55	72.14	0	2141.31	72.68	3.1	0.27
ENSG00000205208	C4orf46	0	0	0	0	0	0	1229.05	432.83	0	0	153.91	2.59	0	0
ENSG00000205209	SCGB2B2	0	0	0	0	0	0	0	5.37	0	0	1.55	0	0	0
ENSG00000205212	CCDC144NL	0	0	0	0	0	0	0	0	0	0	0	0	0	0
ENSG00000205213	LGR4	7.91	0	0	26.15	991.9	6063.04	20356	1859.75	3.62	0.87	505.45	2129.63	287.21	0
ENSG00000205220	PSMB10	0	0	0	0	53.66	1971.91	1308.24	58.69	0.67	0	1464.97	152.26	0.22	0
ENSG00000205221	VIT	0	0	0	0	0	0	0	0	0	0	17.3	0.07	0	0
ENSG00000205236	AC105052.1	0	0	0	0	0	0	0	0	9.04	0	0	0	0	0
ENSG00000205238	SPDYE2	0	0	0	0	0	0	0	0	0	0	0	0	0	0
ENSG00000205250	E2F4	0	0	0	0	1	0	1917.12	747.44	1.19	0	510.29	564.59	17.43	0
ENSG00000205266	KRT17P5	0	0	0	0	0	0	0	0	0	0	0	0	0	0
ENSG00000205268	PDE7A	10.69	0	0	13.9	45.22	342.58	69.26	67.67	6.22	0	8001.88	739.42	53.66	0
ENSG00000205269	TMEM170B	0	0	0	0	0	0	84.81	0	0	0	3498.71	0	3.39	0
ENSG00000205277	MUC12	37.37	0.16	0	134.96	177.91	2430.48	40090.9	57625.7	3033.39	22831.8	75310.5	12776.7	4223.99	23.79
ENSG00000205302	SNX2	0	0	0	0	5.27	601.56	34402.3	4654.69	0	0	8514.43	404.02	5.95	0
ENSG00000205307	SAP25	0	0	0	0	0	0	0	0	0	0	0	0	0.2	0
ENSG00000205309	NT5M	0	0	0	0	0	0	0	0	0	0	0	0	0	0
ENSG00000205312	KRT17P4	0	0	0	0	0	0	289.74	0	0	0	0	0	0	0
ENSG00000205318	GCNT2P1	0	0	0	0	0	0	0	0	0	0	0	0	0	0
ENSG00000205323	SARNP	45.64	0	0	0	219.99	11441.8	21917.3	337.39	0.97	10.93	18470.4	3716.46	3.43	2.64
ENSG00000205333	GOLGA2P1	0	0	0	0	0	0	0	0	0	0	0	0	0	0
ENSG00000205334	LINC01460	0	0	0	0	0	0	0	0	0	0	0	0	0	0
ENSG00000205336	ADGRG1	126.24	0	0	0	6.46	1.57	102.9	1672.96	41.52	0	64.6	348.49	84.69	17.43
ENSG00000205339	IPO7	37.56	0	0	7.5	1.67	50.75	30633.2	5450.11	0.82	0	8135.6	3246.39	427.12	0
ENSG00000205352	PRR13	0	0	0	0	2.19	4693.33	10955.6	51.46	0	0	13164.3	2231.46	901.73	0
ENSG00000205356	TECPR1	21.38	0	0	0	113.04	0	5.88	23.29	0	0	1185.46	523	0	0
ENSG00000205358	MT1H	0	0	0	0	17.3	0	70.75	0	0	0	0	160.97	0	0
ENSG00000205362	MT1A	0	0	0	0	0.15	0	0	0	0	0	0	0	0	0
ENSG00000205363	INSYN1	0	0	0	0	0	0	376.39	0	0	0	0	0	0	0
ENSG00000205364	MT1M	0	0	0	0	0	159.97	1664.88	0	0	0	59.85	8.79	0	0
ENSG00000205396	LINC00661	0	0	0	0	0	0	0	0	0	0	0	0	0	0
ENSG00000205403	CFI	0	0	0	0	26.15	0	380.95	386.25	0	0	2.3	1.87	0	0
ENSG00000205413	SAMD9	1.32	0	0	950.11	306.59	3176.39	26942.6	632.74	0	0.94	807.29	1247.94	633.25	0.6
ENSG00000205414	AC007608.1	0	0	0	0	0	0	0	0	0	0	0	0	0	0
ENSG00000205420	KRT6A	0	0	0	0	0	0	0	0	0	0	0	0	0	0
ENSG00000205423	CNEP1R1	0	0	0	0	0	8.01	5.51	0.62	0	0	12.66	7.91	2.07	0
ENSG00000205436	EXOC3L4	0	0	0	0	1.03	5.58	8.28	330.07	31.14	0	28.12	43.56	0	0
ENSG00000205456	TP53TG3D	0	0	0	0	0	0	0	0	0	0	0	0	0	0
ENSG00000205464	ATP6AP1L	0	0	0	0	0	0	124.57	1.94	0	0	254.07	26.15	0	0
ENSG00000205476	CCDC85C	2.14	0	0	0	81.39	1010.43	33.96	29.88	33.19	0	1656.16	739.42	16.1	16.94
ENSG00000205482	SPDYE18	0	0	0	0	0	0	0	0	0	0	0	0	0	0
ENSG00000205485	AC004980.1	0	0	0	0	0.3	29	381.68	385.8	26.15	72.14	187.79	54.21	12.83	0
ENSG00000205488	CALML3-AS1	0	0	0	0	0	0	0	0	0	0	37.27	0	0	0
ENSG00000205500	MAPRE3-AS1	0	0	0	0	0	0	0	0	0	0	21.38	0	0	0
ENSG00000205502	C2CD4B	0	0	0	0	131.74	0	1100.11	348.76	0	0	0	0	0	0
ENSG00000205517	RGL3	0	0	0	0	26.15	2290.39	659.96	447.24	0	3.88	0.53	9.21	45.22	0
ENSG00000205531	NAP1L4	2.64	0	0	0	649.25	1083.84	18455.3	2481.81	3.1	0.1	373.35	1663.92	190.32	0.52
ENSG00000205534	SMG1P2	0	0	0	0	0	0	0	0	0	0	492.84	0	0	0
ENSG00000205537	AC121338.1	0	0	0	0	0	0	0	0	0	0	0	0	0	0
ENSG00000205542	TMSB4X	505.57	0	0	0	547.24	1335.59	1163.05	1332.26	334.59	207.62	1036.47	893.8	703.2	0
ENSG00000205544	TMEM256	0	0	0	0	1.29	7.11	148.97	981.17	0	0	135.34	253.07	37.64	0
ENSG00000205559	CHKB-DT	0	0	0	0	0.13	0	126.6	114.19	0	0	51.86	0	0	0
ENSG00000205560	CPT1B	0	0	0	0	0.47	113.04	467.15	4.54	0	0	611.64	148.18	108.21	0
ENSG00000205562	AL049775.1	0	0	0	0	0	0	0	0	0	0	0	0	0	0
ENSG00000205571	SMN2	0	0	0	0	0	2.53	123.48	112.01	0	0	2993.74	236.08	0	0
ENSG00000205572	SERF1B	0	0	0	0	1.04	204.33	4889.24	4234.42	0	0	4088.53	603.09	40.62	0
ENSG00000205578	POM121B	0	0	0	0	0	0	0	0	0	0	0	0	0	0
ENSG00000205581	HMGN1	22.61	0	0	0	49.78	6935.03	28956.7	25158.2	118.04	0	3125.24	92.56	0.73	0
ENSG00000205583	STAG3L1	65.75	0	142.38	0	178.79	17.43	5410.38	520.46	108.42	117.57	0	1.14	2.03	0
ENSG00000205592	MUC19	0	0	0	0	0	0	0	0	0	0	0	0	0	0
ENSG00000205593	DENND6B	0	0	0	0	0	0	271.05	2.14	0	0	6.56	18.09	13.84	0
ENSG00000205609	EIF3CL	0	0	0	0	0	0	369.81	6.72	0	0	0	0	0	0
ENSG00000205611	LINC01597	0	0	0	0	0	0	0	0	0	0	93.43	0	0	0
ENSG00000205622	AP001042.1	0	0	0	0	0	0	0	0.16	0	0	0	0	0	0
ENSG00000205629	LCMT1	0	0	0	0	0.26	15.6	104	859.09	0	0	40.87	76.75	56.46	0
ENSG00000205632	LINC01310	0	0	0	0	0	0	0	0	0	0	0	0	0	0
ENSG00000205639	MFSD2B	0	0	0	0	0	0	0	0	0	0	0	0	0	0
ENSG00000205643	CDPF1	0	0	0	0	0	0	0	7.91	0	0	130.75	54.1	0	0
ENSG00000205659	LIN52	0	0	0	0	6.92	6.85	74.7	72.6	0	0	973.87	160.97	0	0
ENSG00000205667	ARSH	0	0	0	0	0	0	0	47.05	0	0	0	0	0	0
ENSG00000205670	SMIM11A	0	0	0	0	0	10.37	1731.41	0	0	0	525.16	27.79	0	0
ENSG00000205683	DPF3	0	0	0	0	43.56	1157.41	200.48	144.28	5.37	88.09	128.26	2.33	0.1	0.62
ENSG00000205695	AL390205.1	0	0	0	0	0	0	36.07	0	0	0	0	0	0	0
ENSG00000205702	CYP2D7	0	0	0	0	0	0	0	0	0	0	0.53	3.9	0	0
ENSG00000205707	ETFRF1	0	0	0	0	0	10.73	1680.52	128.26	0	0	103.68	113.04	0	0
ENSG00000205710	C17orf107	0	0	0	0	0	0	0	1.55	0	0	40.69	13.84	0	0
ENSG00000205726	ITSN1	169.38	0	0	0	186.35	57.72	377.46	11.22	6.25	420.5	3629.95	11.92	26.37	26.97
ENSG00000205730	ITPRIPL2	0	0	0	0	21.38	8.53	43.08	34.98	27.13	0	36.04	18.46	16.59	37.64
ENSG00000205740	AL359878.1	0	0	0	0	0	0	0	45.22	0	0	0	4.15	0	0
ENSG00000205744	DENND1C	0	0	0	0	0.23	0	176.34	0	0	0	91.27	0	0	0
ENSG00000205746	AC126755.1	13.55	0	0	0	1.09	0	699	2.23	0	0	0	0	0	21.46
ENSG00000205754	SLCO1B7	0	0	0	0	0	0	1.86	12.3	0	0	305.08	18.03	0	0
ENSG00000205755	CRLF2	0	0	0	0	0	0	0	0	0	0	0	0	0	0
ENSG00000205758	CRYZL1	0	0	0	0	0.07	8.35	2435.29	1816.09	26.15	0	2757.88	186.35	4.28	0
ENSG00000205763	RP9P	0	0	0	0	1.32	205.36	2070.16	427.12	0	0	321.87	40.62	1.55	0
ENSG00000205765	C5orf51	0	0	0	0	16.59	9.41	6389.3	1821.49	0	0	987.59	10.6	0.23	0
ENSG00000205771	CATSPER2P1	0	0	0	0	0	0	685.31	21.46	0	0	0	0.07	0	0
ENSG00000205784	ARRDC5	0	0	0	0	0	0	0	16.94	0	0	0.4	0	0	0
ENSG00000205790	DPP9-AS1	0	0	0	0	0	0	0	0	0	0	0	0	0	0
ENSG00000205791	LOH12CR2	0	0	0	0	0	0	0	0	0	0	0	17.3	0	0
ENSG00000205794	AC098591.2	0	0	0	0	0	0	0	0	0	0	0	0	0	0
ENSG00000205795	CYS1	0	0	0	0	0	0	1.7	0	0	0	1.49	3.52	0	0
ENSG00000205808	PLPP6	54.1	0	0	0	0	2.97	152.87	443.11	0	0	151.6	199.14	65.87	0
ENSG00000205809	KLRC2	0	0	0	0	0	0	321.03	41.52	0	0	188.77	56.46	0	0
ENSG00000205810	KLRC3	0	0	0	0	0	0	214.54	0.07	0	0	0	78.45	0	0
ENSG00000205822	TPTE2P6	0	0	0	0	0	0	0	0	0	0	0	0	0	0
ENSG00000205832	C16orf96	0	0	0	0	0	0	0	0	0	0	126.24	26.83	0	0
ENSG00000205835	GMNC	0	0	0	0	0	0	0	0	0	0	0	0	0	0
ENSG00000205838	TTC23L	0	0	0	0	0	0	0	43.58	0	0	37.27	0	0	0
ENSG00000205846	CLEC6A	0	0	0	0	0	0	0	0	0	0	0	0	0	0
ENSG00000205847	OR7E91P	0	0	0	0	0	0	0	32.19	0	0	4.14	0	0	0
ENSG00000205853	RFPL3S	0	0	0	0	0	0	0	0	0	0	0.23	0	0	0
ENSG00000205861	PCOTH	0	0	0	0	0	0	0	4.28	0	0	0	0	0	0
ENSG00000205863	C1QTNF9B	0	0	0	0	0	0	100.47	0	0	0	0	0	0	0
ENSG00000205864	KRTAP5-6	0	0	0	0	0	0	0	0	0	0	0	0	0	0
ENSG00000205869	KRTAP5-1	0	0	0	0	0	0	0	0	0	0	0	0	0	0
ENSG00000205871	RPS3AP47	0	0	0	0	0	0.03	0.78	4.52	0	0	0.88	0	0	0
ENSG00000205879	FAM90A2P	0	0	0	0	0	0	0	0	0	0	0	0	0	0
ENSG00000205882	DEFB134	0	0	0	0	0	0	0	0	0	0	0	0	0	0
ENSG00000205885	C1RL-AS1	0	0	0	0	13.56	0	10.13	39.11	24.89	0	1786.91	901.73	10.73	6.78
ENSG00000205890	AC108134.1	0	0	0	0	0	0	0	0	0	0	0	0	0	0
ENSG00000205903	ZNF316	0.23	0	0	0	1.86	37.35	211.58	1091.54	34.87	0	600.94	142.3	19.24	0.26
ENSG00000205913	SRRM2-AS1	0	0	0	0	0	0	65.87	95.88	0	0	27.11	4.28	0	0
ENSG00000205918	PDPK2P	0	0	0	0	0	0	1141.88	0	0	10.16	0	0	0	0
ENSG00000205922	ONECUT3	0	0	0	0	0	139.47	108.21	16.1	0	0	5.17	0.17	0	0
ENSG00000205923	CEMP1	0	0	0	0	0	0	0	0	0	0	0	0	0	0
ENSG00000205927	OLIG2	0	0	0	0	0	0	0	12.83	0	0	0	0	0	0
ENSG00000205929	C21orf62	0	0	0	0	0	0	0	0	0	0	0	0	0	0
ENSG00000205930	C21orf62-AS1	0	0	0	0	6.78	0	34.9	0.3	0	0	183.4	0.45	0	0
ENSG00000205936	PPP1R12BP2	0	0	0	0	0	0	0	0	0	0	0	0	0	0
ENSG00000205937	RNPS1	18.03	0	0	0	12.93	5.24	428	3052.02	69.21	0.15	453.05	587.04	112.92	26.15
ENSG00000205940	HSP90AB2P	0	0	0	0	0	0	0	0	0	0	0	0	0	0
ENSG00000205959	AC105345.1	0	0	0	0	0	0	0	0	0	0	0	0	0	0
ENSG00000205976	AC091951.1	0	0	0	0	0	0	0	0	0	0	0	0	0	0
ENSG00000205978	NYNRIN	0	0	0	0	3.46	4.32	86.13	504.07	75.28	0	1623.11	91.21	0	0
ENSG00000205981	DNAJC19	0	0	0	0	0.15	25.05	3412.3	1223.28	0	0	2012.07	301.55	0	0
ENSG00000206028	Z99774.1	0	0	0	0	0	0	0	0	0	0	0	0	0	0
ENSG00000206047	DEFA1	0	0	0	0	0	0	0	0	0	0	0	0	0	0
ENSG00000206052	DOK6	0	0	0	0	0	0	486.93	10.73	0	0	2.07	0	0	0
ENSG00000206053	JPT2	0	0	0	0	148.18	36.07	6524.48	1416.25	25.65	0	15.73	21.08	9.04	0
ENSG00000206069	TMEM211	0	0	0	0	0	0	0	8.55	0	0	3.12	0	0	0
ENSG00000206073	SERPINB4	0	0	0	0	0	0	0	1.29	0	0	0	0	0	0
ENSG00000206075	SERPINB5	0	0	0	493.63	237.17	2047.87	1583.78	10.35	0.31	0	8232.26	37.23	7.47	4.15
ENSG00000206077	ZDHHC11B	0	0	0	0	8.55	0	2.5	1.72	122.08	0	0.67	0.88	29.04	9.41
ENSG00000206113	CFAP99	0	0	0	0	0	0	0	0	0	0	0	0	0	0
ENSG00000206120	EGFEM1P	0	0	0	0	0	0	0	0	0	0	24.89	0	0	0
ENSG00000206127	GOLGA8O	0	0	0	0	2.03	0	429.09	4.39	0	0	2060.75	601.45	144.28	0
ENSG00000206140	TMEM191C	0	0	0	0	0	0	0	0	0	0	0	216.42	0	0
ENSG00000206149	HERC2P9	4.14	0	0	0	93.43	25.54	443.82	601.56	254.07	0	8873.02	321.93	111.81	0
ENSG00000206150	RNASE13	0	0	0	0	0	0	0	0	0	0	0	0	0	0
ENSG00000206159	GYG2P1	0	0	0	0	0	0	0	0	0	0	3.39	12.83	0	0
ENSG00000206181	ELOA2	0	0	0	0	0	0	209.2	0	0	0	0	0	0	0
ENSG00000206190	ATP10A	0	0	0	0	0	0	811.56	5.37	0	0	8.01	0.2	0	0
ENSG00000206192	ANKRD20A9P	0	0	0	0	0	0	0	0	0	0	0.7	0	0	0
ENSG00000206195	DUXAP8	0	0	0	0	0	0	0	14.96	0	0	4.37	0	0	0
ENSG00000206203	TSSK2	0	0	0	0	0	0	0	0	0	0	0	0	0	0
ENSG00000206337	HCP5	84.69	0	0	0	74.54	0	101.09	5.81	0	0	1193.83	2.46	0	2.07
ENSG00000206341	HLA-H	0	0	0	0	4.28	26.37	0.07	3.44	0	0	0.15	7.47	6.22	28.23
ENSG00000206344	HCG27	0	0	0	0	0	0	6.87	0	0	0	10.99	2.07	0	0
ENSG00000206356	AC114324.1	0	0	0	0	0	0	0	0	0	0	0	28.23	0	0
ENSG00000206384	COL6A6	0	0	0	0	0	0	0	0	0	0	0	0	0	0
ENSG00000206417	H1-10-AS1	0	0	0	0	0	0	0	0	0	0	0	0	0	0
ENSG00000206418	RAB12	0	0	0	0	0	1.71	245.64	101.64	0	0	4436.51	316.57	0	0
ENSG00000206432	TMEM200C	0	0	0	0	0	0	0	0	0	0	0	0	0	0
ENSG00000206448	PPIAP30	0	0	0	0	0	0	0	0	0	0	40.66	0	0	0
ENSG00000206503	HLA-A	913.35	3.46	0	70.31	1045.47	34722.2	126862	271475	1078.47	1063.88	11744.2	608.07	13.46	0.78
ENSG00000206527	HACD2	0	0	0	0	65.87	2649.86	29594.8	1073.11	13.55	0	221.05	4.64	3.12	0
ENSG00000206530	CFAP44	0.45	0	0	0	183.05	4003.68	8338.03	1128.26	25.65	0	27.25	14.68	113.04	17.3
ENSG00000206535	LNP1	0	0	0	0	0	0	105.03	6.41	0	0	2.19	4.52	0	0
ENSG00000206538	VGLL3	0	0	0	0	10.73	0	0	1.29	0	0	325.55	3.46	0	0
ENSG00000206552	KRBOX1-AS1	0	0	0	0	0	0	0	0	0	0	34.6	0	0	0
ENSG00000206557	TRIM71	0	0	0	0	0	0	0	0	0	0	0	0	0	0
ENSG00000206559	ZCWPW2	0	0	0	0	0	0	14.21	0	0	0	3.95	0	0	8.72
ENSG00000206560	ANKRD28	48.29	0	0	0	0.43	34.2	14545.7	1519.11	0.6	0	2982.91	1411.47	34.87	18.03
ENSG00000206561	COLQ	0	0	0	0	0	0	124.57	0	0	0	169.38	0	0	0
ENSG00000206562	METTL6	0	0	0	0	18.09	328.74	20.26	34.28	0	0	819.36	378.73	32.19	0
ENSG00000206567	AC022007.1	0	0	0	0	0	9.31	12.74	33.19	0	0	0	134.14	0	0
ENSG00000206573	THUMPD3-AS1	0	0	0	0	0.22	0	510.29	545.77	8.72	0	1931.59	193.12	2.14	0
ENSG00000206579	XKR4	0	0	0	0	0	0	103.51	0	0	0	233.78	2.14	0	0
ENSG00000206588	RNU1-28P	0	0	0	0	0	0	0	0	0	0	0	0	0	0
ENSG00000207751	AP000553.1	0	0	0	0	0	0	0	0	0	0	0	0	0	0
ENSG00000207955	AL359091.1	0	0	0	0	0	0	0	0	0	0	0	0	0	0
ENSG00000211445	GPX3	0	0	0	0	0	0	2361.54	81.23	0	1.97	45.44	162.77	34.6	0.07
ENSG00000211448	DIO2	0	0	0	0	0	0	829.41	28.7	0	0	275.81	51.91	0	0
ENSG00000211450	SELENOH	37.64	0	0	0	20.33	754.59	634.96	16.6	0	0	2207.73	10.8	0	0
ENSG00000211451	GNRHR2	0	0	0	0	0	0.26	1.94	0	0	0	1.19	5.27	0	0
ENSG00000211452	DIO1	0	0	0	0	0	0	0	0	0	0	0	0	0	0
ENSG00000211454	AKR7L	85.85	0	0	0	0.13	7.81	1107.77	110.73	1.12	0	246.85	366.98	0	0
ENSG00000211455	STK38L	10.16	0	0	4.54	5.15	1107.77	7841.24	45.87	9.67	6.22	12590.3	1490.55	523	0
ENSG00000211456	SACM1L	4.28	0	0	0	67.82	1103.86	287.01	175.33	10.37	0	18662.3	3805.3	128.77	0
ENSG00000211460	TSN	0	0	0	370.76	38.06	13.48	826.57	765.43	0	8.72	13562	563.38	47.43	0
ENSG00000211584	SLC48A1	0	0	0	0	0	87.45	0	912.75	34.87	0	139.5	10.16	6.41	0
ENSG00000211592	IGKC	1.25	0	0	0	17.14	1219.72	70413.7	9666.76	396.76	0	21860.4	649.84	0	0.2
ENSG00000211598	IGKV4-1	0	0	0	0	0	9.41	32382.3	6762.97	48.29	0	5724.62	71.36	0	0
ENSG00000211599	IGKV5-2	0	0	0	0	0	0	0	0	0	0	13.7	0	0	9.04
ENSG00000211611	IGKV6-21	0.74	0	0	0	0	0	386.32	23.72	0	0	2	0.62	0	0
ENSG00000211625	IGKV3D-20	0	0	0	0	0	0	3.39	6.41	0	0	2.5	0	0	0
ENSG00000211632	IGKV3D-11	0	0	0	0	0	0	14.96	0	0	0	85.91	0	0	0
ENSG00000211637	IGLV4-69	0	0	0	0	0	0	0	0	0.94	0	176.48	0.52	0	0
ENSG00000211638	IGLV8-61	0	0	0	0	0	0	6.68	4.06	0	0	1.19	2.2	0	0
ENSG00000211639	IGLV4-60	0	0	0	0	0	0	0	0	0	0	0	0	0	0
ENSG00000211640	IGLV6-57	0	0	0	0	0	0	0	0	0	0	0	0	0	0
ENSG00000211642	IGLV10-54	0	0	0	0	0	0	0	0	0	0	150.56	0	0	0
ENSG00000211643	IGLV5-52	0	0	0	0	0	0	0	0	0	0	0	0	0	0
ENSG00000211644	IGLV1-51	0	0	0	0	0	0	4.83	0	0	0	450.86	0	0	0
ENSG00000211645	IGLV1-50	0	0	0	0	0	0	0	0	0	0	0	0	0	0
ENSG00000211648	IGLV1-47	0	0	0	0	0	0	9353.36	322.52	0	0	1487.4	53.44	0	0
ENSG00000211649	IGLV7-46	0	0	0	0	2.07	0	322.52	0	0	0	352.71	0	0	0
ENSG00000211650	IGLV5-45	0	0	0	0	0	0	3047.85	0	0	0	10.08	0	0	0
ENSG00000211651	IGLV1-44	0	0	0	0	0	0	3927.57	77.93	17.1	0	23.48	6.4	0	0
ENSG00000211652	IGLV7-43	0	0	0	0	0	0	206.68	0	0	0	18.89	13.56	0	0
ENSG00000211653	IGLV1-40	0	0	0	0	32.19	0	878.57	4.14	0	0	2405.44	76.13	0	0
ENSG00000211654	IGLV5-37	0	0	0	0	0	0	0	0	0	0	0	0.52	0	0
ENSG00000211655	IGLV1-36	0	0	0	0	0	0	0	0	0	0	0.97	0	0	0
ENSG00000211658	IGLV3-27	0	0	0	0	0	0	0	0	0	0	11.86	0	0	0
ENSG00000211659	IGLV3-25	0	0	0	0	0	0	822.92	0	0	0	159.72	37.64	0	0
ENSG00000211660	IGLV2-23	20.33	0	0	0	0	0	2263.09	1.41	0	0	11762.3	357.38	0	0
ENSG00000211662	IGLV3-21	10.69	0	0	0	0	0	9.46	0	0	0	409.68	0	0	0
ENSG00000211663	IGLV3-19	0	0	0	0	0	0	37.35	0	0	0	1767.39	80.48	0	0
ENSG00000211664	IGLV2-18	0	0	0	0	0	0	0	0	0	0	0	0	0	0
ENSG00000211665	IGLV3-16	0	0	0	0	0	0	0	0	0	0	0	0	0	0
ENSG00000211666	IGLV2-14	0	0	0	0	0	0	16186.8	1677.22	0	0	1789.21	7.76	0	0.16
ENSG00000211667	IGLV3-12	0	0	0	0	0	0	0	0	0	0	0	0	0	0
ENSG00000211668	IGLV2-11	0	0	0	0	0	0	1169.68	166.02	0	0	25.81	4.68	0	0
ENSG00000211669	IGLV3-10	0	0	0	0	0	0	166.02	29.93	0	0	39.51	4.52	0	0
ENSG00000211670	IGLV3-9	18.67	0	0	0	0	0	0	0	0	0	0	20.76	0	0
ENSG00000211672	IGLV4-3	0	0	0	0	0	0	0	0	0	0	0	0	0	0
ENSG00000211673	IGLV3-1	0	0	0	0	0	0	6.98	0	0	0	23.61	18.46	0	0
ENSG00000211675	IGLC1	0	0	0	0	3.62	3.41	769.66	1808.6	0	0	2116.29	771.66	0	0
ENSG00000211677	IGLC2	144.87	0	0	0	0.27	24.83	36018.4	1394.54	0	0	8564.99	4817.83	0	36.07
ENSG00000211679	IGLC3	0	0	0	0	2.65	1871.91	18703.4	2.38	0	0	23326.9	3913.77	0	0
ENSG00000211683	AP000346.1	0	0	0	0	0	0	0	0	0	0	0	0	0	0
ENSG00000211685	IGLC7	0	0	0	0	0	0	0	0	0	0	216.42	37.56	0	0
ENSG00000211689	TRGC1	0	0	0	0	0	0	0	0	0	0	160.97	0	0	0
ENSG00000211694	TRGV10	0	0	0	0	0	0	197.61	0	0	0	98.26	4.28	0	0
ENSG00000211695	TRGV9	0	0	0	0	0	0	0	0	0	0	0	0	0	0
ENSG00000211696	TRGV8	0	0	0	0	0	0	631.21	0	0	0	2.59	0	0	0
ENSG00000211697	TRGV5	0	0	0	0	0	0	0	0	0	0	0	0	0	0
ENSG00000211698	TRGV4	0	0	0	0	0	413.15	0	0	0	0	2.19	0	0	0
ENSG00000211699	TRGV3	0	0	0	0	0	0	0	0	0	0	0	0	0	0
ENSG00000211706	TRBV6-1	0	0	0	0	0	0	0	0	0	0	0	0	0	0
ENSG00000211710	TRBV4-1	0	0	0	0	0	0	0	0	0	0	0	0	0	0
ENSG00000211724	TRBV6-6	0	0	0	0	0	0	0	0	0	0	0	0	0	0
ENSG00000211727	TRBV7-6	0	0	0	0	0	0	0	0	0	0	0	0	0	0
ENSG00000211728	TRBV5-6	0	0	0	0	0	0	0	0	0	0	0	0	0	0
ENSG00000211734	TRBV5-1	0	0	0	0	0	0	0	0	0	0	0	0	0	0
ENSG00000211745	TRBV4-2	0	0	0	0	0	0	0	10.37	0	0	0	0	0	0
ENSG00000211746	TRBV19	0	0	0	0	0	0	0	0	0	0	0	0	0	0
ENSG00000211747	TRBV20-1	0	0	0	0	0	0	0	0	0	0	50.82	0	1.03	0
ENSG00000211749	TRBV23-1	0	0	0	0	0	0	0	0	0	0	0	0	0	0
ENSG00000211750	TRBV24-1	0	0	0	0	0	0	0	0	0	0	0	0	0	0
ENSG00000211751	TRBC1	0	0	0	0	17.43	0	515.09	6.78	0	0	1.67	0	0	0
ENSG00000211752	TRBV27	0	0	0	0	0	0	0	0	0	0	1.87	0	0	0
ENSG00000211753	TRBV28	0	0	0	0	0	0	0	1.81	0	0	103.99	0	0	0
ENSG00000211772	TRBC2	9.41	0	0	0	0	0	110.91	2.37	0	0	737.06	1.49	0	0
ENSG00000211776	TRAV2	0	0	0	0	0	0	0	0	0	0	1.04	0	0	0
ENSG00000211777	TRAV3	0	0	0	0	0	0	0	0	0	0	0	0	0	0
ENSG00000211778	TRAV4	0	0	0	0	0	0	0	0	0	0	0	0	0	0
ENSG00000211779	TRAV5	0	0	0	0	0	0	0	0	0	0	0	0	0	0
ENSG00000211780	TRAV6	0	0	0	0	0	0	0	0	0	0	200.48	0	0	0
ENSG00000211784	TRAV10	0	0	0	0	0	0	0	0	0	0	595.14	0	0	0
ENSG00000211785	TRAV12-1	0	0	0	0	0.07	0	89.2	28.23	0	0	59.02	0	0	0
ENSG00000211786	TRAV8-2	0	0	0	0	0	0	0	0	0	0	98.26	0	0	0
ENSG00000211788	TRAV13-1	0	0	0	0	0	0	409.68	0	0	0	0	0	0	0
ENSG00000211789	TRAV12-2	0	0	0	0	0	0	757.45	0	0	0	0	0	0	0
ENSG00000211790	TRAV8-4	0	0	0	0	0	0	0	0	0	0	0	0	0	0
ENSG00000211791	TRAV13-2	0	0	0	0	0	0	0	0	0	0	0	0	0	0
ENSG00000211793	TRAV9-2	0	0	0	0	0	0	0	0	0	0	0	0	0	0
ENSG00000211794	TRAV12-3	0	0	0	0	0	0	21.46	0	0	0	65.75	0	0	0
ENSG00000211797	TRAV17	0	0	0	0	2.14	0	2.07	1.72	0	0	0	0	0	0
ENSG00000211799	TRAV19	0	0	0	0	0	0	0	0	0	0	1.76	0	0	0
ENSG00000211800	TRAV20	0	0	0	0	0	0	0	0	0	0	0	47.05	0	0
ENSG00000211801	TRAV21	0	0	0	0	0	0	186.86	0	0	0	122.33	0	0	0
ENSG00000211802	TRAV22	0	0	0	0	0	0	0	0.88	0	0	34.87	0	0	0
ENSG00000211803	TRAV23DV6	0	0	0	0	0	0	0	0	0	0	0	0	0	0
ENSG00000211804	TRDV1	0	0	0	0	0	0	0	0	0	0	0	0	0	0
ENSG00000211805	TRAV24	0	0	0	0	0	0	0	0	0	0	0	0	0	0
ENSG00000211806	TRAV25	0	0	0	0	0	0	26.15	72.14	0	0	0	0	0	0
ENSG00000211807	TRAV26-1	0	0	0	0	0	0	504.97	5.37	0	0	2.33	0	0	0
ENSG00000211809	TRAV27	0	0	0	0	0	0	257.55	0	0	0	0	0	0	0
ENSG00000211810	TRAV29DV5	0	0	0	0	0	0	376.09	0	0	0	0	0	0	0
ENSG00000211812	TRAV26-2	0	0	0	0	0	0	0	0	0	0	72.34	0	0	0
ENSG00000211815	TRAV36DV7	0	0	0	0	0	0	0	0	0	0	0	0	0	0
ENSG00000211816	TRAV38-1	0	0	0	0	0	0	0.57	0	0	0	0	0	0	0
ENSG00000211817	TRAV38-2DV8	0	0	0	0	0	0	12.18	0	0	0	0	0	0	0
ENSG00000211820	TRAV41	0	0	0	0	0	0	0	0	0	0	31.12	0	0	0
ENSG00000211821	TRDV2	0	0	0	0	0	0	0	0	0	0	0	0	36.07	0
ENSG00000211829	TRDC	0	0	0	0	0	55.37	8.04	3.08	0	0	348.67	0	32.19	0
ENSG00000211890	IGHA2	0	3.61	0	0	65.75	11.02	1872.41	1690.59	715.15	0	94483.2	3670.02	10.16	8.55
ENSG00000211891	IGHE	0	0	0	0	0	0	0	0	0	0	0	0	0	0
ENSG00000211892	IGHG4	0	0	0	0	0.44	0	639.87	0	0	0	938.52	64.13	0	0
ENSG00000211893	IGHG2	9.04	0	0	0	24.89	0	1821.78	9450.13	32.19	0	1962.36	0	0.27	0
ENSG00000211895	IGHA1	86.51	0	0	0	225.84	4593.67	163177	7388.33	315.1	0	2725.99	19.77	0.94	13.56
ENSG00000211896	IGHG1	0	0	0	0	278.93	0	472.17	101.64	0	0	25.68	3.44	0	0
ENSG00000211897	IGHG3	2.64	0	0	0	126.24	10.73	0	4.28	0	0	24.67	22.61	0	0
ENSG00000211898	IGHD	0	0	0	0	0	0	0	0	0	0	601.36	0	0	0
ENSG00000211899	IGHM	75.28	0	0	0	74.54	0	436.92	9.68	1.56	0	6806.58	4.1	0.44	6.22
ENSG00000211933	IGHV6-1	0	0	0	0	0	43.95	6.04	2.19	0	0	6.33	0.88	0	0
ENSG00000211934	IGHV1-2	0	0	0	0	0	0	849.61	1975.9	0	0	681.56	35.26	0	0
ENSG00000211935	IGHV1-3	0	0	0	0	0	0	2948.03	83.05	0	0	750.91	94.1	0	0
ENSG00000211937	IGHV2-5	0	0	0	0	0	0	155.72	1.56	0	0	686.92	0	0	0
ENSG00000211938	IGHV3-7	0	0	0	0	22.61	3.46	256.18	492.6	2.07	0	47305.2	5103.79	21.46	6.78
ENSG00000211941	IGHV3-11	0	0	0	0	6.92	0	104.14	41.49	0	0	3138.02	118.04	0	0
ENSG00000211942	IGHV3-13	0	0	0	0	0	0	0	0	0	0	0	0	0	0
ENSG00000211943	IGHV3-15	0	0	0	0	0	0	2484.19	313.8	0	0	684.41	2.14	0	0
ENSG00000211945	IGHV1-18	0	0	0	0	0	0	7025.62	559.07	0	0	884.99	5.17	0	0
ENSG00000211946	IGHV3-20	0	0	0	0	0	0	0	0	0	0	2.33	0.03	0	0
ENSG00000211947	IGHV3-21	0	0	0	0	0	0	5086.52	179.57	0	0	20.54	1.72	13.56	0
ENSG00000211949	IGHV3-23	0	0	0	0	0	0	4736.64	380.5	0	0	178.48	384.33	0	0
ENSG00000211950	IGHV1-24	0	0	0	0	0	0	1028.21	3.36	0	0	1198.2	51.91	0	0
ENSG00000211951	IGHV2-26	0	0	0	0	0	0	33.09	0.37	0	0	380.64	0	0	0
ENSG00000211952	IGHV4-28	0	0	0	0	0	0	0	0	0	0	1.12	0	0	0
ENSG00000211955	IGHV3-33	0	0	0	0	0.52	2.2	86.51	94.95	0	0	309.36	31.12	0	0
ENSG00000211956	IGHV4-34	0	0	0	0	0.13	0	411.46	41.52	0	0	147.28	0	0	0
ENSG00000211959	IGHV4-39	0	0	0	0	0	0	3259.68	1.64	0	0	3509.86	165.62	0	0
ENSG00000211961	IGHV1-45	0	0	0	0	0	0	0	0	0	0	0	0	0	0
ENSG00000211962	IGHV1-46	0	0	0	0	0	0	240.81	47.71	0	0	3318.36	80.48	0	0
ENSG00000211964	IGHV3-48	0	0	0	0	0	0	470.88	28.23	0	0	2731.05	6.78	6.41	0
ENSG00000211965	IGHV3-49	0	0	0	0	1.76	0	84.69	0	0	0	298.16	17.1	0	0
ENSG00000211966	IGHV5-51	0	0	0	0	0	0	1438.25	0	0	0	91.92	0.26	0	0
ENSG00000211967	IGHV3-53	0	0	0	0	9.41	0	6348.18	101.95	0	0	92.81	0.1	0	0
ENSG00000211968	IGHV1-58	0	0	0	0	0	0	1244.8	3.39	0	0	0.13	0	0	0
ENSG00000211970	IGHV4-61	0	0	0	0	0	0	535.33	4.28	0	0	23.42	4.52	0	0
ENSG00000211972	IGHV3-66	0	0	0	0	0	315.1	2.14	0	0	0	415.98	31.14	0	0
ENSG00000211973	IGHV1-69	0	0	0	0	6.78	0	72.65	0.17	0	0	1197.29	0.22	0	0
ENSG00000211974	IGHV2-70D	0	0	0	0	0	0	1.54	0	0	0	0	0	0	0
ENSG00000211976	IGHV3-73	0	0	0	0	0	0.07	12.02	0	0	0	29.88	0	0	0
ENSG00000212122	TSSK1B	0	0	0	0	0	0	0	0	0	0	0	0	0	0
ENSG00000212123	PRR22	0	0	0	0	0	0	0	0	0	0	0	0	0	0
ENSG00000212124	TAS2R19	0	0	0	0	9.04	0	6.93	6.59	0	0	78.45	18.03	0	0
ENSG00000212125	TAS2R15P	0	0	0	0	0	0	31.64	26.97	0	0	450.86	0	0	0
ENSG00000212126	TAS2R50	0	0	0	0	0.22	0	0	65.87	0	0	0	3.39	0	0
ENSG00000212127	TAS2R14	0	0	0	0	0.88	0	1223.28	122.03	180.35	0	142.3	55.58	0	0
ENSG00000212128	TAS2R13	0	0	0	0	0	0	244.07	108.21	0	0	53.44	0.52	0	0
ENSG00000212195	U3	0	0	0	0	0	0	0	42.92	0	0	6.2	0	0	0
ENSG00000212232	SNORD17	2.83	0	0	1449.11	801.93	7538.46	11755.9	1592.43	83.37	17.06	51.96	11.56	103.99	31.14
ENSG00000212402	SNORA74B	0	0	0	0	0	0	159.24	47.03	0	0	0	0	0	0.15
ENSG00000212443	SNORA53	0	0	0	0	21.46	0	485.25	5.43	0	0.94	791.26	24.22	0	0
ENSG00000212643	ZRSR2P1	0	0	0	0	0	0	15.77	0	0	0	0	0	0	0
ENSG00000212664	AC064799.1	0	0	0	0	0	0	0.13	0.16	0	0	0.15	0	0	0
ENSG00000212694	LINC01089	0	0	0	0	2.07	0.07	76.36	519.97	0	3.2	297.05	112.01	291.7	0
ENSG00000212695	AL583805.1	0	0	0	0	0	0	0	0	0	0	0	0	0	0
ENSG00000212719	LINC02693	0	0	0	0	0	0	484.45	0.74	0	0	602.23	183.05	0	0
ENSG00000212743	LINC02656	0	0	0	0	0	0	2.16	5.27	0	0	104.6	0	0	0
ENSG00000212747	RTL8B	0	0	0	0	0	0	0	0	0	0	0	0	0	0
ENSG00000212766	EWSAT1	0	0	0	0	0	0	0	0	0	0	0	0	0	0
ENSG00000212789	ST13P5	0	0	0	0	0	0	0	0	0	0	0	0	0	0
ENSG00000212802	RPL15P3	0	0	0	0	0	0	8.72	0	0	0	0	0	0.17	0
ENSG00000212855	TTTY2	0	0	0	0	0	0	0	0	0	0	0	0	0	0
ENSG00000212856	TTTY2B	0	0	0	0	0	0	0	0	0	0	0	0	0	0
ENSG00000212864	RNF208	0	0	0	0	0	0	0	0	0	0	0	0	0	0
ENSG00000212907	MT-ND4L	462.58	1703.18	5134.11	16664	3809.52	1257.01	10421	609.11	2.44	46.53	16865.2	1463.74	97.56	188.95
ENSG00000212916	MAP10	0	0	0	0	0	0	53.52	0.1	0	0	550.2	0.52	0	0
ENSG00000212939	Z97192.1	0	0	0	0	0	0	0	0	0	0	0	0	0	0
ENSG00000212952	BX088651.1	0	0	0	0	0	0	0	0	0	0	0	0	0	0
ENSG00000212978	AC016747.1	0	0	0	0	0	0	0	0	0	0	29.04	94.1	0	0
ENSG00000212993	POU5F1B	0	0	0	0	0	0	0	0.15	0	0	9.41	0	0	0
ENSG00000212994	RPS26P6	0	0	0	0	0	0	0	0	0	0	0	0	0	0
ENSG00000213013	RPS15AP36	0	0	0	0	0	0	11.86	0	0	0	0	0	0	0
ENSG00000213015	ZNF580	0	0	0	0	0.74	0	168.02	498.72	113.32	0	558.01	149.08	0	0
ENSG00000213018	AL590762.1	0	0	0	0	0	0	0	0	0	0	0	0	0	0
ENSG00000213020	ZNF611	0	0	0	0	22.82	28.23	9998	2200.22	26.83	0	1470.7	18.36	0.5	0
ENSG00000213024	NUP62	6.92	0	0	0	94.1	8.72	2615.02	756.54	81.32	0	51.45	1.9	1.41	0
ENSG00000213025	COX20P1	0	0	0	0	0	0	0	0	0	0	0	0	0	0
ENSG00000213033	AURKAP1	0	0	0	0	0	0	101.64	0	1.29	1.5	2.34	0	0	0
ENSG00000213036	AL445305.1	0	0	0	0	0	0	0	0	0	0	0	0	0	0
ENSG00000213047	DENND1B	37.64	0	0	638.5	40.66	4.28	445.71	8.68	0	0	4924.13	9.53	15.82	8.3
ENSG00000213051	RPL5P5	0	0	0	0	0	0	0	0	0	0	0	0	0	0
ENSG00000213057	C1orf220	0	0	0	0	1.03	0	3.9	0	0	0	10.99	16.59	0	0
ENSG00000213058	AL365357.1	0	0	0	0	0	0	0	0	0.3	0	14.52	0	0	0
ENSG00000213062	Z99572.1	0	0	0	0	0	0	622.87	1.94	0.44	0	461.08	17.43	36.07	0
ENSG00000213064	SFT2D2	21.38	0	0	0	253.2	397.94	292.52	215.32	4.15	376.39	12987.8	3534.78	364.86	0
ENSG00000213065	AL009178.1	0	0	0	0	0	0	0	0	0	0	0	0	0	0
ENSG00000213066	CEP43	0	0	0	0	0.52	53.17	3767.02	1665.54	0	0	4576.79	338.82	14.96	0
ENSG00000213068	AL451050.1	0	0	0	0	0	0	0	0	0	0	0	0	0	0
ENSG00000213069	KRT8P40	0	0	0	0	0	0	0	0	0	0	0	0	0	0
ENSG00000213070	HMGB3P6	0	0	0	0	0	0	0	0	0	0	0	0	0	0
ENSG00000213071	LPAL2	0	0	0	0	0	0	0	0	0	0	0.8	0	0	0
ENSG00000213073	AL353625.1	2.2	0	0	0	144.28	0	138.91	151.77	2.07	0	1.72	22.61	0	0
ENSG00000213079	SCAF8	0	0	0	180.35	101.95	13.55	4696.41	106	0.43	0	5525.29	335.66	2.09	1.76
ENSG00000213080	AL354714.2	0	0	0	0	0	0	0	0	0	0	0	0	0	0
ENSG00000213085	CFAP45	0	0	0	0	0	0	0	2.03	0	0	0	0	0	0
ENSG00000213087	AL356535.1	0	0	0	0	0	0	0	0	0	0	0	0	0	0
ENSG00000213088	ACKR1	0	0	0	0	0.07	0	0	0	0	0	0	0	0	0
ENSG00000213089	PDCL3P5	0	0	0	0	0	0	100.35	0.22	3.95	0	0	0	0	0
ENSG00000213090	SCYL2P1	0	0	0	0	0	0	13.85	7.91	0	0	523	18.03	0	0
ENSG00000213096	ZNF254	0	0	0	0	27.68	16.98	574.77	311.15	0	0	18629.7	407.78	67.76	0
ENSG00000213104	NPM1P46	0	0	0	0	0	0	0	0	0	0	0	0	0	0
ENSG00000213123	TCTEX1D2	0	0	0	0	0	0	18.82	52.3	0	0	64.37	8.55	0	0
ENSG00000213131	YWHAZP4	0	0	0	0	0	0	0	0	0	0	0	0	0	0.16
ENSG00000213137	ARF1P2	0	0	0	0	75.28	0	0	0	0	0	0	0	0	0
ENSG00000213139	CRYGS	0	0	0	0	0	0	209.26	10.16	0	0	0.57	1.25	0	0
ENSG00000213144	AC084880.1	0	0	0	0	0	0	0	0	0	0	3.9	0	0	0
ENSG00000213145	CRIP1	0	0	0	0	21.46	1351.87	1088.06	28.7	0	0	972.12	162.64	1.04	1.32
ENSG00000213149	CNN2P9	0	0	0	0	0	0	0	0.67	0	0	0	0	0	0
ENSG00000213152	RPL7AP60	0	0	0	0	0	0	0	0	0	0	0	0	0	0
ENSG00000213155	AC007547.1	0	0	0	0	0	0	0	0	0	0	0	0	0	0
ENSG00000213160	KLHL23	0	0	0	0	0.23	1.87	3287.14	775.13	0	0	723.95	978.62	61.02	0
ENSG00000213171	LINGO4	0	0	0	0	0	0	0	0.3	0	0	0	0	0	0
ENSG00000213178	RPL22P1	0	0	0	0	31.65	3259.68	668.89	773.84	16.59	178.79	24877.3	10099.4	59.02	0
ENSG00000213182	OR10D5P	0	0	0	0	0	0	0	0	0	0	0	0	0	0
ENSG00000213185	FAM24B	0	0	0	0	0	0	80.9	131.74	0	0	64.39	33.88	0	0
ENSG00000213186	TRIM59	0	0	0	0	0	0	715.15	296.37	0	0	863.98	32.06	0	0
ENSG00000213188	YBX1P4	0	0	0	0	0	0	305.08	0	0	0	40.62	0	0	0
ENSG00000213189	BTF3L4P2	0	0	0	0	0	0	4238.13	69.75	0	0	23.27	0	0	0
ENSG00000213190	MLLT11	0	0	0	0	0	0	144.87	0	0	0	0.67	0	0	0
ENSG00000213194	CDK7P1	0	0	0	0	0	0	0	0	0	0	0	0	0	0
ENSG00000213197	NUDCP1	0	0	0	0	5.37	0	55.58	1.29	0.03	0	0	24.22	0	0
ENSG00000213199	ASIC3	0	0	0	0	0	0	0	0.2	0	0	0	0.82	0	0
ENSG00000213201	FABP5P10	0	0	0	0	0	0	0	0	0	0	0.07	0	0	0
ENSG00000213203	GIMAP1	0	0	0	0	0.78	0	13.74	45.22	0	0	65.47	58.08	0	0
ENSG00000213204	AL049697.1	32.19	0	0	0	0	0	0	6.92	0	0	0	0	0	0
ENSG00000213213	CCDC183	50.82	0	84.02	0	11.87	31.65	1034.66	18.39	81.29	0	150.56	244.07	270.52	118.04
ENSG00000213214	ARHGEF35	38.48	0	0	0	420.5	501.76	20.7	10.99	0	0	5134.11	3985.64	332.66	0
ENSG00000213215	OR2F1	0	0	0	0	0	0	10.55	0	0	0	0	0	0	0
ENSG00000213221	DNLZ	0	0	0	0	0	0	64.3	65.87	0	0	0	27.11	0	0
ENSG00000213225	NOC2LP1	0	0	0	0	0	271.74	0	0	0	0	0	0	0	0
ENSG00000213228	RPL12P38	0	0	0	0	0	0	0	0	0	0	0	0	0	0
ENSG00000213231	TCL1B	0	0	0	0	0	0	0	0	0	0	0	0	0	0
ENSG00000213235	EEF1A1P16	0	0	0	0	0	0	5.37	0	0	0	0	0	0	0
ENSG00000213236	YWHAZP2	0	0	0	0	0	0	0	0	0	0	0	0	0	0
ENSG00000213238	AC008155.1	0	0	0	0	0	0	0	0	0	0	0	0	0	0
ENSG00000213239	NPM1P32	0	0	0	0	0	0	0	0.03	0	0	0	0	0	0
ENSG00000213244	H3P4	0	0	0	0	0	0	0	0	0	0	0	0	0	0
ENSG00000213246	SUPT4H1	0	0	0	0	0	0	88.38	750.57	20.76	0.52	71.19	68.45	28.23	0
ENSG00000213247	AL355863.1	0	0	0	0	0	0	0	0	0	0	0	0	26.15	0
ENSG00000213250	RBMS2P1	0	0	0	0	0	0	121.11	0.22	0	0	0	0	0	0
ENSG00000213252	AP001282.1	0	0	0	0	0	0	0	0	0	0	0	0	0	0
ENSG00000213253	RPL12P42	0	0	0	0	0	0	0	0	0	0	0	0	0	0
ENSG00000213260	YWHAZP5	0	0	0	0	0	0	0	0	0	0	0	0	0	0
ENSG00000213261	EEF1B2P6	0	0	0	0	0	0	9.41	0	0	0	0	0	0	0
ENSG00000213262	VDAC2P3	0	0	0	0	0	0	0	0	0	0	0	0	0	0
ENSG00000213270	RPL6P25	0	0	0	0	0	0	0	0	0	0	0	0	0	0
ENSG00000213272	RPL7AP9	0	0	0	0	0	0	0	0	0	0	0	0	0	0
ENSG00000213279	Z97192.2	0	0	0	0	0	0	0	0	0	0	0	0	0	0
ENSG00000213281	NRAS	2.07	0	0	0	64.39	782.66	6917.43	96.95	0.37	0	7107.82	498.3	2.38	0
ENSG00000213287	AP001102.1	0	0	0	0	0	0	0	0	0	0	0	0	0	0
ENSG00000213296	AC005521.1	0	0	0	0	0	0	0	0	0	0	0	0	0	0
ENSG00000213297	ZNF625-ZNF20	0	0	0	0	0.78	0	11.87	171.82	0	0	0	62.23	0	0
ENSG00000213300	HNRNPA3P6	0	0	0	0	0	0	0	0	0	0	0	0	0	0
ENSG00000213305	HNRNPCP6	0	0	0	0	0	0	72.67	0	0	0	131.74	26.15	0	0
ENSG00000213312	RPL7AP34	0	0	0	0	0	0	0	0	0	0	0	0	0	0
ENSG00000213316	LTC4S	0	0	0	0	0	0	14.94	0	0	0	0	0	0	0
ENSG00000213326	RPS7P11	0	0	0	0	0	0	2.07	0	0	0	5.37	0	0	0
ENSG00000213335	CLNS1AP1	0	0	0	0	0	0	0	0	0	0	74.54	0	0	0
ENSG00000213337	ANKRD39	0	0	0	0	0	0	749.63	1118.14	0	0	230.87	2.33	0.07	0
ENSG00000213338	ATF4P1	0	0	0	0	0	0	0	0	0	0	0	0	0	0
ENSG00000213339	QTRT1	0	0	0	0	104.6	18.03	348.76	464.18	4.28	0	2.7	4.37	4.52	0
ENSG00000213341	CHUK	2.2	0	0	0	144.28	885.31	4933.15	331.34	0.26	0	113.83	501.89	69.21	0
ENSG00000213347	MXD3	0	0	0	0	10.73	6.78	0	0	0.1	0	176.34	20.76	0	0
ENSG00000213352	GAPDHP44	0	0	0	0	0	0	0	0	0	0	0	0	0	0
ENSG00000213362	FTH1P12	0	0	0	0	0	0	0.03	0	0	0	0.07	0	0	0
ENSG00000213363	RPS3P6	0	0	0	0	0	0	0	0	0	0	0	0	0	0
ENSG00000213365	AP000593.1	0	0	0	0	0	0	0	0	0	0	0	0	0	0
ENSG00000213366	GSTM2	0	0	0	0	0	0	460.23	0.74	1.32	0	1580.85	52.3	0	0
ENSG00000213368	ST13P11	0	0	0	0	0	0	0	0	0	0	0	0	0	0
ENSG00000213373	LINC00671	0	0	0	0	0	0	0	0	0	0	0	0	0	0
ENSG00000213376	GAPDHP71	0	0	0	0	0	0	0	0	0	0	0	0	0	0
ENSG00000213380	COG8	0	0	0	0	3.08	327.75	5015.43	976.26	0	0	179.57	89.78	0	0
ENSG00000213385	AC105052.2	0	0	0	0	0	0	0	0	0	0	29.93	0.26	0	0
ENSG00000213390	ARHGAP19	0	0	0	0	94.1	906.53	9720.64	289.74	23.72	0	81.7	1.37	0.31	0
ENSG00000213394	RPSAP46	0.37	0	0	0	0	0	0	0	0	0	0	0	0	0
ENSG00000213397	HAUS7	0	0	0	0	18.03	901.41	1429.8	0	2.59	0	7.65	108.52	0	0
ENSG00000213398	LCAT	0	0	0	0	0	0	10.69	0	0	0	0	10.38	0	0
ENSG00000213399	RPS2P17	0	0	0	0	0	0	0	0	0	0	0	0	0	0
ENSG00000213401	MAGEA12	0	0	0	0	0	0	0	0	0	0	0	0	0	0
ENSG00000213402	PTPRCAP	0	0	0	0	6.72	0	24.98	103.99	0	0	51.85	24.89	0	0
ENSG00000213406	ANXA2P1	0	0	0	0	0	0	0	0	0	0	0	0	0	0
ENSG00000213411	RBM22P2	0	0	0	0	0	0	0	0	0	0	112.92	0	0	0
ENSG00000213412	HNRNPA1P33	0	0	0	0	4.52	0	0	0	0	0	0	36.07	0	0
ENSG00000213413	PVRIG	0	0	0	0	0	0	0	0	0	0	0	0	0	0
ENSG00000213420	GPC2	0	0	0	0	0.07	0	0	9.41	0	0	0	0	0	0
ENSG00000213424	KRT222	0	0	0	0	1.32	0	0	0	0	0	0	0	0	0
ENSG00000213431	AC080014.1	0	0	0	0	0	0	313.8	0	0	0	57.72	0	0	0
ENSG00000213432	RPL17P34	0	0	0	0	0	8.72	54.1	0	0	0	0	0	0	0
ENSG00000213433	RPLP1P6	0	0	0	0	0	0	0	0	0	0	0	2.5	0	0
ENSG00000213442	RPL18AP3	0	0	0	0	0	0	0	0	0	0	0	36.17	0	0
ENSG00000213443	AC007068.1	0	0	0	0	0	0	874.3	0	0.2	0	1406.19	0	0.37	0
ENSG00000213445	SIPA1	37.64	0	0	0	0	0	18.1	0.63	0	0	276.83	0.82	0	0
ENSG00000213453	FTH1P3	0	0	0	0	0	0	0	0.62	0	0	0	0	0	0
ENSG00000213462	ERV3-1	0	0	0	0	0	3.04	50.75	244.16	0	0	75.58	26.97	0	0
ENSG00000213463	SYNJ2BP	16.1	0	0	21.2	1.2	4.22	12520.1	1332.25	0.07	4.39	2489.22	1910.19	366.1	0
ENSG00000213465	ARL2	0	0	0	0	0	0	460.23	7.22	0	0	432.85	339.95	0	0
ENSG00000213468	FIRRE	0	0	0	0	0	0	0	18.46	2.07	0	0	288.55	0	0
ENSG00000213471	TTLL13P	0	0	0	0	0	0	0	10.37	0	0	0	0	16.94	0
ENSG00000213478	CFL1P2	0	0	0	0	0	0	0	0	0	0	0	0	0	0
ENSG00000213493	ACTN4P1	0	0	0	0	0	0	0	0	0	0	0	0	0	0
ENSG00000213500	LAP3P2	0	0	0	0	0	0	0	0	0	0	0	0	0	0
ENSG00000213509	PPIAP16	0	0	0	0	0	0	0	0	0	0	0	0	0	0
ENSG00000213513	IMPDH1P5	0	0	0	0	0	0	0	0	0	0	0.63	0.62	0	0
ENSG00000213514	AL731556.1	0	0	0	0	0	0	0	0	0	0	0.16	0	0	0
ENSG00000213516	RBMXL1	6.22	0	0	0	26.83	57.6	1301.83	36.97	0.43	0	1252.46	131.49	0.67	0
ENSG00000213519	AC132008.1	0	0	0	0	0	0	0	0	0	0	0	0	0	0
ENSG00000213522	RAC1P5	0	0	0	0	0	0	0	0	0	0	0	0	0	0
ENSG00000213523	SRA1	90.17	0	0	0	1.03	0	39.19	198.95	0	0	79.98	58.08	0	78.45
ENSG00000213533	STIMATE	0	0	0	0	0.3	0	302.94	179.94	1.34	0	85.05	9.41	34.87	0
ENSG00000213540	TXN2P1	0	0	0	0	0	0	0	0	0	0	0	0	0	0
ENSG00000213542	AC007000.2	0	0	0	0	0	0	0	0	0	0	339.95	0	0	0
ENSG00000213543	RARRES2P2	0	0	0	0	0	0	5.27	0	0	0	0	0	0	0
ENSG00000213548	PPIAP81	0	0	0	0	0	0	0	0	0	0	0	0	0	0
ENSG00000213549	AC005077.1	0	0	0	0	0	0	0	0	0	0	0	0	0	0
ENSG00000213551	DNAJC9	0	0	0	0	12.45	1411.47	8629.48	4382.41	10.73	0	470.28	24.56	0.37	0
ENSG00000213553	RPLP0P6	0	0	0	0	0	34.87	450.86	59.02	0	0	1.29	0.1	0	0
ENSG00000213560	AC103591.1	0	0	0	0	8.72	0	101.95	0	0	0	0.23	0	0	0
ENSG00000213561	AC103591.2	0	0	0	0	0	0	0	0	0	0	0	0	0	0
ENSG00000213563	C8orf82	0	0	0	0	10.73	0	49.17	9.05	0	0	221.55	34.6	0.3	0
ENSG00000213569	AL390039.1	0	0	0	0	0	0	0	0	0	0	0	0	0	0
ENSG00000213574	LDHAP5	0	0	0	0	0	0	0.03	0	0	0	0	0	0	0
ENSG00000213578	CPLX3	0	0	0	0	0	0	0	0	0	0	0	0	0	0
ENSG00000213585	VDAC1	144.87	0	0	0	2.2	76.51	15436.4	5474.33	3.13	26.37	4090.62	2587.7	810.65	72.14
ENSG00000213588	ZBTB9	0	0	0	0	0	0	131.49	2.53	0	0	254.07	17.43	0	0
ENSG00000213590	AL807752.1	0	0	0	0	9.04	0	0	0.88	0	0	139.47	0	0	0
ENSG00000213593	TMX2	0	0	0	0	41.52	15.94	418.78	454.28	0	0	4346.34	397.05	60.99	0
ENSG00000213598	AL049873.1	0	0	0	0	0	0.44	4.15	9.41	0	0	10.73	0	0	0
ENSG00000213599	SLX1A-SULT1A3	3.75	0	0	0	16.26	68.45	414.03	1028.56	649.25	429.24	504.83	87.64	4.91	0.1
ENSG00000213600	U73169.1	0	0	0	0	0	0	0	0	0	0	0	0	0	0
ENSG00000213601	KRT18P19	0	0	0	0	0	0	0	0	0	0	0	0.1	0	0
ENSG00000213606	AKR1B10P1	0	0	0	0	0	0	0	0	0	0	0	0	0	0
ENSG00000213608	SLC25A14P1	0	0	0	0	0	0	3.39	4.28	0	0	2.5	0	0	0
ENSG00000213609	RPL7AP50	0	0	0	0	0	3.39	4.28	0	0	0	0	3.46	0	0
ENSG00000213613	RPL11P3	0	0	0	0	10.16	0	1.03	0	0	0	0	0	0	0
ENSG00000213614	HEXA	43.58	0	0	0	38.48	0	18.2	50.9	9.04	0	18.39	16.26	14.52	0
ENSG00000213619	NDUFS3	108.21	0	0	0	0	4.44	241.56	2251.71	17.3	0	192.91	350.56	141.15	8.72
ENSG00000213621	RPSAP54	0	0	0	0	0	0	9.04	0	0	0	0	0	0	0
ENSG00000213625	LEPROT	10.16	0	0	0	1.41	18.09	3405.02	15.64	0	95.42	6003.46	374.82	342.66	0
ENSG00000213626	LBH	0	0	0	0	0	0	9.76	5.71	0	0	1943.81	126.24	0	0
ENSG00000213630	BOLA3P3	0	0	0	0	0	0	0	0	0	0	0	0	0	0
ENSG00000213638	ADAT3	0	0	0	0	0.07	58.44	0	0	87.17	0	0	0	0	0
ENSG00000213639	PPP1CB	3.44	0	0	0	37.35	3908.07	176020	19725.8	216.42	279.01	39512.7	2002.98	57.91	0.17
ENSG00000213648	SULT1A4	0	0	0	0	0	7471.39	3338.48	883.69	0	0	0	0	0	0.16
ENSG00000213654	GPSM3	0	0	0	0	0	0	36.07	37.56	0	0	9.05	0	0	0
ENSG00000213658	LAT	0.37	0	0	0	0	0	477.53	0	0	0	2.47	1.56	36.17	0
ENSG00000213659	RSU1P3	0	0	0	0	0	0	406.58	6.41	0	0	0	0	0	0
ENSG00000213671	OLA1P2	0	0	0	0	0	0	0	0	0	0	0	0	0	0
ENSG00000213672	NCKIPSD	0	0	0	0	0	0	36.71	1.04	0	0	311.43	0.37	1.76	0
ENSG00000213676	ATF6B	0	0	858.48	0	44.89	18.1	16.36	68.55	144.69	0	24.65	25.93	24.89	0
ENSG00000213689	TREX1	0	0	0	0	0	0	36.07	298.42	0	0	22.85	49.78	0	17.43
ENSG00000213693	SEC14L1P1	107.31	0	0	0	0	0	94.95	38.06	0.82	0	105.79	28.23	52.3	36.07
ENSG00000213694	S1PR3	0	0	0	0	0	0	394.48	0.82	0	0	621.05	0	0	0
ENSG00000213699	SLC35F6	0	0	0	0	36.17	44.99	8.56	25.05	4.15	0	601.45	577.11	26.83	0
ENSG00000213700	RPL17P50	0	0	0	0	0	0	25.93	26.97	0	0	468.9	0	0	0
ENSG00000213703	AL138847.1	0	0	0	0	0	0	221.96	178.79	0	0	0	16.94	0	0
ENSG00000213706	AL590762.2	0	0	0	0	0	0	0	0	0	0	44.05	0	0	0
ENSG00000213707	HMGB1P10	0	0	0	0	0	0	0	0	0	0	0	0	0	0
ENSG00000213711	PHBP7	0	0	0	0	0	0	0	0	0	0	0	0	0	0
ENSG00000213713	PIGCP1	0	0	0	0	0	0	0	0	0	0	0	0	0	0
ENSG00000213714	FAM209B	0	0	0	0	0	0	206.68	0	0	0	0	40.69	0	0
ENSG00000213719	CLIC1	51.86	0	0	1550.97	853.12	54288.4	100709	1414.19	0.87	5.31	66167.8	12796.5	11.24	3.08
ENSG00000213722	DDAH2	0	0	0	0	50.82	397.6	104.71	4.37	1.87	54.26	536.36	5.51	0	10.37
ENSG00000213729	RPS16P2	0	0	0	0	0	0	0	0	0	0	0	0	0	0
ENSG00000213735	ANAPC10P1	0	0	0	0	0.26	0	0	0	0	0	0	0	0	0
ENSG00000213740	SERBP1P1	0	0	0	0	0	0	0	0	0	0	49.78	0	0	0
ENSG00000213741	RPS29	0	0	0	0	1.25	773.18	4200.91	49.97	0	0	4262.65	1708.46	54.1	0
ENSG00000213742	ZNF337-AS1	0	0	0	0	0	0	0	7.91	0	0	418.4	180.35	0	0
ENSG00000213750	AP002982.1	0	0	0	0	0	0	0	0	0	0	0	0	0	0
ENSG00000213753	CENPBD1P1	0.07	0	0	0	0.67	39.99	686.61	696.33	165.62	0	1266.26	77.93	4.28	0.26
ENSG00000213754	AL356317.1	0	0	0	0	0	0	159.97	34.87	0	0	6.78	0	0	0.1
ENSG00000213757	RPS3AP20	0	0	0	0	0	0	8.72	0	0	0	0	0	0	0
ENSG00000213760	ATP6V1G2	0	0	0	0	0	0	0	0	0	0	0	0	0	0
ENSG00000213762	ZNF134	0	0	0	0	26.15	0	2065.73	6.78	2.14	0	7.41	4.37	0	0
ENSG00000213771	KRT8P37	0	0	0	0	0	0	0	0	0	0	0	0	0	0
ENSG00000213777	AC011487.1	0	0	0	0	0	0	0	0	0	0	0	0	0	0
ENSG00000213780	GTF2H4	0	0	0	0	0	23.51	0	0	0	0	72.67	0.89	0	0
ENSG00000213781	PSMC1P2	0	0	0	0	0	0	0.73	0	0	0	0	0	0	0
ENSG00000213782	DDX47	0	0	0	0	1.55	0	84.63	678.23	0	0	160.39	159.72	28.23	0
ENSG00000213785	AKR1B1P3	0	0	0	0	0	0	0	0	0	0	0	0	0	0
ENSG00000213793	ZNF888	0	0	0	0	1.41	13.56	8142.29	19.51	0	0	5994.05	1002.41	36.07	0
ENSG00000213798	AC004129.1	0	0	0	0	0	0	0	0	0	0	0	0	0	0
ENSG00000213799	ZNF845	0.26	0	0	0	58.83	23.76	1152.18	373.38	169.38	0	17728	826.29	13.55	2.14
ENSG00000213801	ZNF321P	0	0	0	0	0.52	18.9	3910.15	1251.51	17.43	0	2017.44	684.41	0	0
ENSG00000213809	KLRK1	0	0	0	0	0	0	3368.71	0	0	0	874.14	49.17	0	0
ENSG00000213822	CEACAM18	0	0	0	0	0	0	0	0	0	0	0	0	0.2	0
ENSG00000213830	CFL1P5	0	0	0	0	28.23	0	0	10.73	0	0	0	0.33	0.47	0
ENSG00000213842	SUGT1P2	0	0	0	0	0	0	450.7	23.72	0	0	0.1	0	0	0
ENSG00000213853	EMP2	3.52	0	0	0	414.8	273.64	7338.74	523.72	2.84	0	147.09	727.96	20.76	0
ENSG00000213857	AL080243.1	0	0	0	0	0	0	0	0	0	0	0	0	0	0
ENSG00000213859	KCTD11	0	0	0	0	13.55	0	43.43	4.51	0	40.69	321.82	0.82	1.32	0
ENSG00000213860	RPL21P75	0	0	0	0	0	0	0.3	0	0	0	0	0	0	0
ENSG00000213866	YBX1P10	0	0	0	0	0	0	0.16	9.04	0	0	0	0	0	0
ENSG00000213876	RPL7AP64	0	0	0	0	0	0	0	0	0	0	0	0	0	0
ENSG00000213880	RPL7AP7	0	0	0	0	0	0	0	0	0	0	0	0	0	0
ENSG00000213881	NPM1P6	0	0	0	0	0	0	0.07	0	0	0	0	0	0	0
ENSG00000213885	RPL13AP7	0	0	0	0	0	0	0	2.07	0	0	0	0	0	0
ENSG00000213886	UBD	0	0	0	0	0	2.64	1035.1	5787.04	0	0	2661.3	162.63	4.28	0
ENSG00000213888	LINC01521	0	0	0	0	0	0	0	0	0	0	0	0	0	0
ENSG00000213889	PPM1N	0	0	0	0	0	498.72	374.82	793.52	0	0	0	0	0	0
ENSG00000213892	CEACAM16	0	0	0	0	0	0	0	0	0	0	0	0	0	0
ENSG00000213896	AC109486.1	0	0	0	0	0	0	0	0	0	0	0	0	0	0
ENSG00000213901	SLC23A3	0	0	0	0	0	0	3.39	0	0	0.07	1.25	36.17	0	0
ENSG00000213903	LTB4R	0	0	0	0	26.83	0	213.76	6.46	0.3	0	122.08	48.45	0	0
ENSG00000213904	LIPE-AS1	0	0	0	0	0	290.72	92.56	1.24	0	0	62.29	3.2	0	0
ENSG00000213906	LTB4R2	0	0	0	0	6.41	0	0	0	0	0	0	1.76	0	0
ENSG00000213918	DNASE1	108.21	0	0	0	6.46	0.27	42.94	859.09	100.35	4.84	123.04	105.79	75.28	34.87
ENSG00000213920	MDP1	0	0	0	0	0	0	1302.2	418.71	0	0	0	526.95	0	0
ENSG00000213923	CSNK1E	20.33	0	0	0	1.09	687.27	1048.5	18.99	1.32	0	508.13	862.95	36.07	0
ENSG00000213927	CCL27	0	0	0	0	0	0	0	0	0	0	0	0	0	0
ENSG00000213928	IRF9	0	0	0	0	0	24.95	414.82	599.49	47.05	0	5771.07	107.31	6.78	8.55
ENSG00000213930	GALT	0.27	0	0	0	0.15	17.58	240.62	677.51	139.47	0	171.7	44.05	0	0
ENSG00000213937	CLDN9	0	0	0	0	0	0	0	0	0	0	0	0	0	0
ENSG00000213939	AC091153.1	0	0	0	0	0	0	0	0	0	0	0	0	0	0
ENSG00000213942	AC005840.1	0	0	0	0	0	0	0	0	0	0	0	0	0	0
ENSG00000213949	ITGA1	0.37	0	0	0	61.02	1929.7	21692.8	1782.17	8.55	10.6	85.82	27.01	149.21	0
ENSG00000213950	RPS10P2	0	0	0	0	0	0	0	0	0	0	0	0	0	0
ENSG00000213962	API5P2	0	0	0	0	0	10.16	0	0	0	0	31.65	0	0	0
ENSG00000213963	AC019080.1	0	0	0	0	0	0	22.23	0.6	0	0	103.81	0	0	0
ENSG00000213964	CHCHD4P4	0	0	0	0	0	0	0	0	0	0	0	0	0	0
ENSG00000213965	NUDT19	0	0	0	0	0.26	0.07	14.05	262.25	10.38	0	24.17	2.07	0	0
ENSG00000213967	ZNF726	0	0	0	0	0.03	0	153.73	0	0	0	72.6	94.1	0	0
ENSG00000213972	AL024509.1	0	0	0	0	0	0	0	0	0	0	225.84	0	0	0
ENSG00000213973	ZNF99	0	0	0	0	0	0	3.72	0.88	0	0	43.58	0	0	0
ENSG00000213976	AC010615.1	0	0	0	0	0	0	37.35	18.67	0	0	1262.42	16.1	0	0
ENSG00000213977	TAX1BP3	0.17	0	0	0	0.07	54.05	2119.98	2041.93	183.05	0	933.6	132.14	51.3	0.26
ENSG00000213979	RPL7AP14	0	0	0	0	0	0	0	0	0	0	47.43	0	0	0
ENSG00000213981	AC007277.1	0	0	0	0	0	0	0	0	0	0	0	0	0	0
ENSG00000213983	AP1G2	41.52	0	0	0	583.41	5535.07	17114.8	3074.45	91.48	59.85	101.09	4.21	2.81	4.52
ENSG00000213988	ZNF90	0	0	0	0	0	144.28	879.95	20.33	0	0	5.44	1.72	0	0
ENSG00000213995	NAXD	0	0	0	0	90.17	10.73	2510.62	211.63	1.55	0	19.99	189.9	6.92	0
ENSG00000213996	TM6SF2	8.3	0	0	0	0	3.39	557.93	0	0	8.12	58.78	69.21	0	0
ENSG00000213999	MEF2B	0	0	0	0	3.39	0	0	0	0	0	0	0	0	0
ENSG00000214013	GANC	61.02	0	0	545.49	36.34	20.68	46.15	43.57	9.04	0	65.98	43.5	68.45	0
ENSG00000214018	RRM2P3	0	0	0	0	0	0	0	0	0	0	0	2.07	0	0
ENSG00000214021	TTLL3	101.95	0	0	0	0.8	0	723.44	508.68	2.23	0	207.43	319.93	139.47	126.24
ENSG00000214022	REPIN1	0	0	0	0	2.97	4.52	1398	21.07	35.15	0	1703.18	392.25	0	16.1
ENSG00000214026	MRPL23	0	0	0	0	49.74	89.97	126.97	190.71	0	0	3974.79	3372.47	37.56	0
ENSG00000214029	ZNF891	0	0	0	0	24.22	0.37	184.12	168.02	65.87	0	6402.28	96.58	10.16	0
ENSG00000214039	LINC02418	0	0	0	0	0	0	261.37	442.26	0	0	252.18	13.55	0	0
ENSG00000214043	LINC02347	0	0	0	0	0	0	0	0	0	0	0	0	0	0
ENSG00000214046	SMIM7	0	0	0	0	18.67	0	3974.79	1388.66	0	0	322.78	10.34	0.27	0
ENSG00000214049	UCA1	0	0	0	0	47.05	2083.28	13345.6	160.97	0	72.68	16.55	1.1	0.78	0
ENSG00000214050	FBXO16	0	0	0	0	0	0	171.7	33.88	0	0	0.53	0	0	0
ENSG00000214063	TSPAN4	0	0	0	0	0	0	359.14	17.1	0	0	6.25	63.3	0	0
ENSG00000214067	AL360182.1	0	0	0	0	5.37	0	0	0	0	0	0	48.45	0.07	0
ENSG00000214070	MANEALP1	0	0	0	0	0	0	0	0	0	0	0	0.37	0	0
ENSG00000214076	CPSF1P1	0	0	0	0	0	0	0	0	0	0	0	0	0	0
ENSG00000214078	CPNE1	0	0	0	0	2.33	2.37	33.42	818.39	13.84	0.45	108.54	101.64	18.82	34.87
ENSG00000214081	CYP4F30P	0	0	0	0	0	0	0	0	0	0	0	0	0	0
ENSG00000214087	ARL16	0	0	0	0	0.47	0	923.92	12.81	7.03	0	2286.59	261.5	54.1	0
ENSG00000214093	AL096701.1	0	0	0	0	0	0	4.91	0	0	0	0	0	0	0
ENSG00000214097	SMCO1	0	0	0	0	0	0	0	0	0	0	0	0	0	0
ENSG00000214102	WEE2	0	0	0	0	0	0	0	75.28	0	0	0	0	0	0
ENSG00000214106	PAXIP1-AS2	0	0	0	0	1.76	0	376.39	461.98	0	0	454.01	25.65	0	0
ENSG00000214108	TPT1P5	0	0	0	0	0	0	0	0	0	0	29.93	0	0	0
ENSG00000214110	LDHAP4	0	0	0	0	0	0	0	0	0	0	0	0	0	0
ENSG00000214113	LYRM4	0	0	0	0	0	0	246.81	193.12	0	0	0.17	1.56	0	0
ENSG00000214114	MYCBP	0	0	0	0	0	960.43	2608.88	220.18	0.52	0	51.53	330.07	0	0
ENSG00000214124	SNRPEP9	0	0	0	0	0	0	0	0	0	0	0	0	0	0
ENSG00000214128	TMEM213	0	0	0	0	0	0	0	0	0	0	0	0	0	0
ENSG00000214135	AC132008.2	0	0	0	0	85.51	2.33	30.02	22.64	185.38	193.78	29.49	61.96	29.04	65.87
ENSG00000214140	PRCD	0	0	0	0	0	0	5.31	40.69	0	0	0	0	0	0
ENSG00000214142	RPL7P60	0	0	0	0	0	0	0	0	0	0	0	0	0	0
ENSG00000214145	LINC00887	0	0	0	0	0	0	0	0	0	0	0	34.87	0	0
ENSG00000214146	LINC02026	0	0	0	0	0	0	0	0	0	0	130.75	0	0	0
ENSG00000214160	ALG3	0	0	0	0	27.68	0.15	205.21	240.62	9.41	0	1839.53	327.3	23.72	0
ENSG00000214174	AMZ2P1	0	0	0	0	0	51.85	622.3	602.23	0	0	702.88	33.88	10.69	0
ENSG00000214176	PLEKHM1P1	1.87	0	0	6.26	10.55	26.97	4422.61	1664.88	991.9	617.04	1717.79	173.15	4.65	0.27
ENSG00000214182	PTMAP5	0	0	0	0	0	0	17.43	18.03	0	0	0	0	0	0
ENSG00000214184	GCC2-AS1	0	0	0	0	0	0	0	69.75	0	0	0	0	0	0
ENSG00000214185	XPOTP1	0	0	0	0	0	0	5.37	0	0	0	0	0	0	0
ENSG00000214188	ST7-OT4	0	0	0	0	0	0	345.59	19.24	0	0	2.81	0	0	0
ENSG00000214189	ZNF788P	0	0	0	0	0	0	91.92	5.95	0	0	0	0	0	0
ENSG00000214190	RNF152P1	0	0	0	0	16.94	0	0	0	0	0	0	0.15	0	0
ENSG00000214193	SH3D21	87.17	2777.33	0	0	55.58	41.11	10.55	10.31	40.69	463.69	19.88	22.85	45.64	18.82
ENSG00000214194	SMIM30	0	0	0	0	0	0	37.63	393.37	0	0	156	16.59	18.82	8.72
ENSG00000214198	TTC41P	0	0	0	0	0	0	434.07	38.06	0	0	70.53	37.64	0	0
ENSG00000214199	EEF1A1P12	0	0	0	0	0	0	0	0.07	0	0	0	0	0	0
ENSG00000214203	RPS4XP1	0	0	0	0	0	0	2.09	0	0	0	0	0	0	0
ENSG00000214207	KRT18P10	0	0	0	0	0	0	0	0	0	0	0	10.73	0	0
ENSG00000214211	CTAGE14P	0	0	0	0	0	0	0	0	0	0	0	0	0	0
ENSG00000214212	C19orf38	0	0	0	0	0	0	0	26.15	0	0	0	8.55	0	0
ENSG00000214216	IQCJ	0	0	0	0	0	0	0	0	0	0	0	0	0	0
ENSG00000214223	HNRNPA1P10	0	0	0	0	0	0	0	0	0	0	5.95	0.03	0	0
ENSG00000214226	C17orf67	0	0	0	0	8.72	90.17	1325.29	40.66	0	1.55	5.74	2.65	18.09	0
ENSG00000214243	AC004980.2	0	0	0	0	0	0	0	21.38	0	0	0	0	0	0
ENSG00000214244	SETP21	0	0	0	0	0	0	47.03	0	0	0	122.08	0	0	0
ENSG00000214248	AC010336.1	0	0	0	0	0	0	0	0	0	0	103.81	0.3	0	0
ENSG00000214249	CTAGE11P	0	0	0	0	0	0	0	0	0	0	0	0	0	0
ENSG00000214253	FIS1	180.35	0	0	0	2.33	30.02	305.27	2301.45	24.22	4.39	121.72	317.38	18.82	0
ENSG00000214262	ANKRD36BP1	0	0	0	0	0	0	239.64	0	0	0	0	0	0	0
ENSG00000214264	KCTD9P4	0	0	0	0	0	0	0	0	0	0	112.92	0	0	0
ENSG00000214268	RPS3AP33	0	0	0	0	0	0	0	0	0	0	0	0	0	0
ENSG00000214269	LGMNP1	0	0	0	0	0	0	0	0	0	0	0	0	0	0
ENSG00000214273	AGGF1P1	0	0	0	0	0	0	0	0	0	0	268.28	6.78	0	0
ENSG00000214274	ANG	0	0	0	0	2.64	89.2	6313.99	1577.71	72.14	0	511.61	179.56	1.03	0
ENSG00000214279	SCART1	0	0	0	0	0	0	636.32	126.24	0	0	34.2	0	0	0
ENSG00000214280	AC046134.1	0	0	0	0	0	0	0	0	0	0	0	0	0	0
ENSG00000214282	KRT8P14	0	0	0	0	0	0	0	0	0	0	0.03	0	0	0
ENSG00000214290	COLCA2	0	0	0	0	0	0	298.16	51.3	0	0	5.62	49.74	0	0
ENSG00000214293	APTR	0	0	0	0	16.1	16.94	1276.18	19.91	0	0	800.31	266.45	0	0
ENSG00000214300	SPDYE3	0	0	0	0	0	0	0	0	0	0	0	0	0	0
ENSG00000214309	MBLAC1	0	0	0	0	0	34.64	1	0	0	0	1.41	0	0	0
ENSG00000214319	CXADRP1	0	0	0	0	0	0	0	0	0	0	0	0	0	0
ENSG00000214321	CBX1P4	0	0	0	0	0	0	0	0	0.07	0	0	0	0	0
ENSG00000214331	AC009053.1	0	0	48.09	0	1.25	0	179.94	2.61	0	0	489.31	43.58	0	10.73
ENSG00000214336	FOXI3	0	0	0	0	0	0	0	0	0	0	0	0	0	0
ENSG00000214338	SOGA3	0	0	0	0	0	0	10.55	0	0	0	0	0	0	0
ENSG00000214351	OR1X5P	0	0	0	0	0	0	0	0	0	0	0	0	0	0
ENSG00000214353	VAC14-AS1	0	0	0	0	0	0	0	61.02	0	0	0	0	0	0
ENSG00000214357	NEURL1B	0	0	0	0	45.64	0	2222.75	1659.18	16.1	0	245.83	2.07	0.3	0
ENSG00000214359	RPL18P10	0	0	0	0	0	0	0	0	0	0	0	0	0	0
ENSG00000214367	HAUS3	0.67	0	0	0	8.72	162.31	5859.15	237.17	8.55	0	26.68	7.03	9.04	3.46
ENSG00000214376	VSTM5	0	0	0	0	0	139.5	260.89	113.3	0	0	2.65	58.78	0	0
ENSG00000214380	NFYBP1	0	0	0	0	0	0	0	0	0	0	0	0	0	0
ENSG00000214381	LINC00488	0	0	0	0	0	0	0	0	0	0	0	0	0	0
ENSG00000214389	RPS3AP26	0	0	0	0	21.38	0	8.05	5.78	0	0	0.22	10.11	0	0
ENSG00000214391	TUBAP2	0	0	0	0	0	0	0	0	0	0	0	0	0	0
ENSG00000214401	KANSL1-AS1	0	0	0	0	0	0	194.42	58.83	0	0	103.72	0	0	0
ENSG00000214402	LCNL1	0	0	0	0	0	0	0	0	0	0	197.61	0	0	0
ENSG00000214413	BBIP1	4.28	0	0	0	18.09	186.86	41.55	29.44	0	0	2824.19	432.83	5.37	0
ENSG00000214415	GNAT3	0	0	0	0	0	0	10.99	43.56	0	0	0	0	0	0
ENSG00000214425	LRRC37A4P	0.13	0	0	0	6.03	0	6517.6	7339.66	226.63	0	6320.59	694.57	0	1.03
ENSG00000214432	VPS33B-DT	0	0	0	0	0	0	0	0	0	0	0	0	0	0
ENSG00000214435	AS3MT	0	0	0	0	0	0	435.83	0	0	0	0	1.81	0	0
ENSG00000214439	FAM185BP	0	0	0	0	0	0	559.07	85.85	0	0	3.88	0	0	0
ENSG00000214447	FAM187A	0	0	0	0	0	0	91.21	6.78	0	0	0	0	0	0
ENSG00000214455	RCN1P2	0	0	0	0	0	0	0	0	0	0	0.94	13.56	0	0
ENSG00000214456	PLIN5	0	0	0	0	0	0	0	1.55	0	0	0	0	0	0
ENSG00000214460	TPT1P6	0	0	0	0	0	0	0	0	0	0	65.75	0	0	0
ENSG00000214465	SMARCE1P6	0	0	0	0	0	0	0	0	0	0	0	0	0	0
ENSG00000214485	RPL7P1	0	0	0	0	0	0.03	0.31	18.09	0	0	0.44	0	0	0
ENSG00000214491	SEC14L6	0	0	0	0	0	0	0	0	0	0	0	0	0	0
ENSG00000214513	NOTO	0	0	0	0	0	0	0	0	0	0	0	0	0	0
ENSG00000214514	KRT42P	0	0	0	0	0	0	0	0	0	0	0	0	0	0
ENSG00000214517	PPME1	0	0	0	0	44.99	0	319.9	562.15	37.64	0	5230.03	214.62	27.11	0
ENSG00000214530	STARD10	0	0	0	0	3.28	533.03	4665.21	5344.78	557.87	1569.01	3702.21	1165.52	51.3	0
ENSG00000214534	ZNF705E	0	0	0	0	0	0	56.46	0	0	0	3.39	0	0	0
ENSG00000214541	RPS4XP3	0	0	0	0	0	0	0	0	0	0	0	0	0	0
ENSG00000214546	AC087491.1	0	0	0	0	0	0	0	0	0	0	0	0	0	0
ENSG00000214548	MEG3	0	0	0	0	43.58	0	279.01	33.88	0	0	4.44	3.75	0	0
ENSG00000214552	COPS8P2	0	0	0	0	0	0	0	0	0	0	0	0	0	0
ENSG00000214553	LRRC37A11P	0	0	0	0	0	0	0	0	0	0	0	0	0	0
ENSG00000214558	AL365217.1	0	0	0	0	0	0	0	0	0	0	0	0	0	0
ENSG00000214561	RBBP4P4	0	0	0	0	0	0	0	0	0	0	0.07	0	0	0
ENSG00000214562	NUTM2D	0	0	0	0	0	0	0	36.17	0	0	0	0	75.28	0
ENSG00000214575	CPEB1	0	0	0	0	0	0	149.21	0	0	0	31.12	0	0	0
ENSG00000214578	HMGN2P15	0	0	0	0	0	0	0	0	0	0	0	0	0	0
ENSG00000214595	EML6	32.06	0	0	0	13.56	0	13.03	5.71	37.34	0	1107.01	90.17	0	0
ENSG00000214604	NPM1P36	0	0	0	0	0	0	0	0	0	0	0	0	0	0
ENSG00000214612	RPS19P1	0	0	0	0	0	0	0	0	0	0	0	0	0	0
ENSG00000214617	SLC6A10P	0	0	0	0	0	0	0	0	0	0	0	0	0	0
ENSG00000214626	POLR3DP1	0	0	0	0	0	0	0	0	0	0	59.85	0.52	0	0
ENSG00000214629	RPSAP6	0	0	0	0	0	0	324.62	0	0	0	0	0.1	0	0
ENSG00000214651	AL513122.1	0	0	0	0	0	0	0	0	0	0	0.83	0	0	0
ENSG00000214652	ZNF727	0	0	0	0	0	0	1040.16	0	0	0	4.84	0	0	0
ENSG00000214653	HNRNPA3P3	0	0	0	0	0	0	0	0	0	0	0	0	0	0
ENSG00000214654	B3GNT10	0	0	0	0	16.94	0	39.56	1	0	0	79.59	0.67	0.44	0
ENSG00000214655	ZSWIM8	209.2	0	0	0	64.13	4.14	6.98	24.83	217.03	162.64	22.04	8.35	49.78	0
ENSG00000214676	RPL9P16	0	0	0	0	0	0	0	0	0	0	0	0	0	17.43
ENSG00000214688	C10orf105	0	0	0	0	0	0	0	0	0	0	0	28.23	0	0
ENSG00000214691	LINC01913	0	0	0	0	0	0	131.49	0	0	43.56	197.61	78.45	0	0
ENSG00000214694	ARHGEF33	0	0	0	0	4.52	0	0.67	3.08	0	0	148.18	0	0	0
ENSG00000214706	IFRD2	0	0	0	0	24.22	0	40.87	163.87	28.23	0	378.73	96.58	0	0
ENSG00000214711	CAPN14	0	0	0	0	0	0	64.3	65.87	0	0	0	0	4.28	0
ENSG00000214717	ZBED1	1.41	0	0	0	11.43	429.39	3763.93	2641.14	198.38	268.28	1070.66	87.64	5.69	0
ENSG00000214719	AC005562.1	0	0	0	0	16.59	0	1647.45	468.9	0	0	237.28	3.1	0.13	0
ENSG00000214736	TOMM6	0	0	0	0	0	322.52	18828.1	1384.31	16.94	0	72.91	1.47	0.16	0
ENSG00000214745	AL391419.1	0	0	0	0	0	0	48.29	0	0	0	0.37	0	0	0
ENSG00000214753	HNRNPUL2	1.32	0	0	0	2055.94	2478.87	10418.6	1293.28	14.22	1.07	227.98	1148.46	256.07	0
ENSG00000214756	CSKMT	0	0	0	0	16.1	0	59.85	3.62	0	0	99.47	69.21	0	0
ENSG00000214760	RPL21P1	0	0	0	0	0	2.14	0	0	0	0	0	0	0	0
ENSG00000214765	SEPTIN7P2	0	0	0	0	0	28.96	8.85	5.62	0	0	14.6	21.09	0	0
ENSG00000214770	AL161756.1	0	0	0	0	0	0	13.43	0	0	0	0	0	0	0
ENSG00000214772	AC010168.1	0	0	0	0	0	0	0	0	0	0	0	0	0	0
ENSG00000214773	AC112512.1	0	0	0	0	0	0	0	0	0	0	0	0	0	0
ENSG00000214776	AC092821.1	0	0	0	0	0	0	8.49	0	0	0	305.08	36.07	10.73	0
ENSG00000214783	POLR2J4	0	0	0	0	10.38	0	10.99	6.22	0	0	613.18	37.56	0	0
ENSG00000214784	RPS3AP21	0	0	0	0	0	0	0	0	0	0	0	0	0	0
ENSG00000214787	MS4A4E	0	0	0	0	0	0	696.33	26.15	0	0	88.09	0	0	0
ENSG00000214796	TUBAP5	0	0	0	0	0	0	932.68	991.9	26.83	0	94.06	1.55	0	0
ENSG00000214797	AP002358.1	0	0	0	0	0	0	0	0	0	0	0	0	0	0
ENSG00000214807	NPM1P31	0	0	0	0	0	0	0	0	0	0	0	0	0	0
ENSG00000214812	AL137792.1	0	0	0	0	0	0	47.43	0	0	0	1.41	0	0	0
ENSG00000214814	FER1L6	35.26	0	0	0	91.21	542.1	7203.87	10.08	0.7	32.32	4128.14	719.76	2.76	0
ENSG00000214820	MPRIPP1	0	0	0	0	0	0	0	0	0	0	0	0	0	0
ENSG00000214826	DDX12P	0	0	0	0	19.24	0	0.03	0.31	0	0	3.43	0	8.3	37.64
ENSG00000214827	MTCP1	0	0	0	0	0	0	0	0	0	0	0	0	0	0
ENSG00000214832	UPF3AP2	0	0	0	0	0	0	0	0	0	0	4.15	9.41	0	0
ENSG00000214837	LINC01347	10.16	0	0	0	0	0	62.29	1.04	0	0	0	0	0	0
ENSG00000214842	RAD51AP2	0	0	0	0	0	0	1.71	0	0	0	0	0	0	0
ENSG00000214860	EVPLL	0	0	0	0	0	0	0	0	0	0	0	0	3.39	0
ENSG00000214866	DCDC2C	0	0	0	0	0	0	22.82	0	0	0	0	3.39	0	0
ENSG00000214870	AC004540.1	0	0	0	0	0.44	0	216.43	87.17	0	0	108.42	0	0	0
ENSG00000214872	SMTNL1	0	0	0	0	0	0	0	108.21	0	0	0	0	0	0
ENSG00000214875	MED28P1	0	0	0	0	0	0	0	0	0	0	4.65	0	0	0
ENSG00000214888	AL772337.1	0	0	0	0	0	0	112.68	0	0	0	0	0	0	0
ENSG00000214890	AC020937.1	0	0	0	0	0	0	0	0	0	0	0	0	0	0
ENSG00000214892	USP8P1	0	0	0	0	0	0	0	0	0	0	0	0	0	0
ENSG00000214894	LINC00243	0	0	0	0	0	0	7.24	0	0	0	0	0	0	0
ENSG00000214900	LINC01588	61.02	0	0	0	6.41	0	2.37	2.81	0	0	5.51	3.08	0	0
ENSG00000214914	RPL23AP3	0	0	0	0	0	0	0	0	0	0	0	0	0	0
ENSG00000214919	AC104472.1	5.37	0	0	0	0	0	0	3.46	0	0	0	0	0	0
ENSG00000214922	HLA-F-AS1	0	0	0	0	0	0	13.84	0.74	0	0	282.29	26.15	0	0
ENSG00000214925	AC234778.1	0	0	0	0	0	0	0	0.44	0	0	0	0	0	0
ENSG00000214940	NPIPA8	0.26	0	0	0	0	0	16.26	0	0	0	0	0	0	0
ENSG00000214941	ZSWIM7	0	0	0	0	0.97	154.68	1369.07	1195.05	156.9	0	831.66	355.76	4.28	0.78
ENSG00000214943	GPR33	0	0	0	0	0	0	197.61	0	0	0	0	0	0	0
ENSG00000214944	ARHGEF28	4.52	0	0	0	43.56	677.51	4480.36	7772.91	101.95	0	538.69	11.63	0.57	0
ENSG00000214946	TBC1D26	0	0	0	0	0	0	0	0	0	0	0	0	0	0
ENSG00000214954	LRRC69	0	0	0	0	0	0	0	0	6.41	0	0.2	0	0	0
ENSG00000214955	AP000317.1	0	0	0	0	0	0	0	0	0	0	0	0	0	0
ENSG00000214960	CRPPA	0	0	0	0	0	0	254.38	3.62	0	0	352.68	13.84	0	0
ENSG00000214967	NPIPA7	0	0	0	0	6.78	0	0	0.53	0	0	103.81	0.89	0	0
ENSG00000214988	RPL7AP26	0	0	0	0	0	0	0	0	0	0	0	0	0	0
ENSG00000214999	AC129492.1	0	0	0	0	0	0	0	0	0	0	4.39	0	0	0
ENSG00000215012	RTL10	0	0	0	0	0.13	0	1039.95	176.48	0.15	0	141.06	319.93	8.72	0
ENSG00000215014	AL645728.1	0	0	0	0	0	0	128.03	0.22	0	0	0	0	0	0
ENSG00000215018	COL28A1	0	0	0	0	13.56	0	4.62	4.83	45.64	0	296.37	865.66	37.56	0
ENSG00000215021	PHB2	2.33	0	0	0	114.19	22.19	1116.15	2049.46	310.52	0	10315.8	697.52	101.64	0
ENSG00000215022	AL008729.1	0	0	0	0	0	0	95.42	65.87	0	0	80.48	0	0	0
ENSG00000215030	RPL13P12	0	0	0	0	0	0	0	0	0	0	0	0	0	0
ENSG00000215032	GNL3LP1	0	0	0	0	14.52	0	0	0	0	0	0	0	0	0
ENSG00000215039	CD27-AS1	6.92	0	0	0	18.82	0	631.21	139.5	20.33	0	8.53	0.3	0.47	0
ENSG00000215041	NEURL4	0.07	0	0	0	191.77	0	1207.24	332.04	27.79	0	4.34	8.74	0	0
ENSG00000215045	GRID2IP	0	0	0	0	0	0	0	0	0	0	0	9.04	0	0
ENSG00000215057	PKMP5	0	0	0	0	0	0	0	0	0	0	0	3.46	0	0
ENSG00000215067	ALOX12-AS1	0	0	0	0	0	147.5	6.2	0.8	1.09	0	570.96	0.6	2.64	0
ENSG00000215068	AC025171.2	0	0	0	0	4.28	0	3.91	2.81	0	0	5.21	8.79	6.22	0
ENSG00000215070	XRCC6P5	0	0	0	0	0	0	0	0	0	0	0	0	0	0
ENSG00000215089	KRT18P11	0	0	0	0	0	0	0	0	0	0	0	0	0	0
ENSG00000215097	AL731733.1	0	0	0	0	0	0	0	0	0	0	0	0	0	0
ENSG00000215105	TTC3P1	0	0	0	0	9.04	0	17.72	24.61	0	0	1316.21	144.28	0	0
ENSG00000215114	UBXN2B	0	0	11.09	0	27.68	4.39	555.88	423.17	37.64	0	12335.7	332.66	37.27	0
ENSG00000215117	LINC00588	0	0	0	0	0	0	0	0	0	0	0	0	0	0
ENSG00000215120	AL590763.2	0	0	0	0	0	0	0	0	0	0	0	0	0	0
ENSG00000215126	CBWD6	0	0	0	20.21	18.67	2672.39	3033.39	9161.57	69.75	0	2539.53	51.19	0	0
ENSG00000215146	BX322639.1	0	0	0	0	0	0	1532.94	0	0	0	14.22	0.03	0	0
ENSG00000215154	AC141586.1	0.15	0	0	0	95.88	0	922.87	213.45	8.55	9.31	7.11	3.59	45.22	0
ENSG00000215156	AC138409.1	0	0	0	0	0	0	0	4.28	0	0	1.41	4.52	0	0
ENSG00000215158	AC138409.2	0	0	0	0	69.75	0	1017.52	25.85	0.13	0	2423.53	110.73	0.37	0
ENSG00000215165	TCEA1P3	0	0	0	0	0	0	0	0	0	0	0	0	0	0
ENSG00000215182	MUC5AC	0	0	5.37	0	10.69	1906.44	85.89	0.94	0	2910.19	102.02	530.83	118.24	0
ENSG00000215184	RPS12P16	0	0	0	0	0	0	20.46	67.82	0	0	14.94	33.19	18.82	0
ENSG00000215186	GOLGA6B	0	0	0	0	0	0	0	0	0	0	0	0	0	0
ENSG00000215190	LINC00680	0	0	0	0	1.87	0	169.56	3.5	0	0	592.82	217.92	18.03	0
ENSG00000215193	PEX26	36.34	0	0	0	235.12	1294.18	79.38	83.93	16.59	940.98	5970.9	2434.67	466.8	6.78
ENSG00000215196	BASP1-AS1	0	0	0	0	0	0	0	0	0	0	198.38	0	0	0
ENSG00000215197	PGAM4P1	0	0	0	0	0	0	0	0	0	0	0	0	0	0
ENSG00000215198	AL353795.1	0	0	0	0	0	0	188.2	0	0	0	33.88	0	0	0
ENSG00000215199	YWHAZP6	0	0	0	0	0	0	8.72	0	0	0	0	0	0	0
ENSG00000215210	RBMXP2	0	0	0	0	0	0	0	123.41	0	0	0	0	0	0
ENSG00000215217	C5orf49	0	0	0	0	0	0	0	0	0	0	0	0	0	0
ENSG00000215218	UBE2QL1	0	0	0	0	0	0	0	0	0	0	3.44	22.61	0	0
ENSG00000215221	UBA52P6	0	0	0	0	0	0	0	0	0	0	0	0	0	0
ENSG00000215223	CYP51A1P3	0	0	0	0	0	0	1.03	0	0	0	0	0	0	0
ENSG00000215241	LINC02449	0	0	0	0	0	0	1.1	0	0	0	2.01	0	0	0
ENSG00000215244	LINC02649	0	0	0	0	0	0	0	45.22	0	0	0	0	0	0
ENSG00000215246	AC116351.1	0	0	0	0	0	9.68	0	0	0	0	0	0	0	0
ENSG00000215251	FASTKD5	0	0	1.03	0	0.94	235.12	2816.76	10.95	2.2	0	2954.68	374.82	126.24	0
ENSG00000215252	GOLGA8B	51.3	0	0	0	271.29	51.91	69.11	137.54	0	0	9544.73	1064.04	42.92	0
ENSG00000215256	DHRS4-AS1	0	0	0	0	13.84	2.9	85.25	244.77	28.23	0	1695.25	160.97	0	0
ENSG00000215267	AKR1C7P	0	0	0	0	0	0	0	0	0	0	0	0	0	0
ENSG00000215271	HOMEZ	0	0	0	0	5.71	0	1881.96	1211.61	54.1	0	599.7	83.37	0.52	0
ENSG00000215277	RNF212B	0	0	0	0	0	0	0	0	0	0	0	0	0	0
ENSG00000215278	RPS7P6	0	0	0	0	0	0	0	0	0	0	0	0	0	0
ENSG00000215283	HMGB3P24	0	0	0	0	0	0	0	0	0	0	0	0	0	0
ENSG00000215284	AL512633.1	0	0	0	0	0	0	250.72	14.96	0	0	6.87	45.22	0	0
ENSG00000215297	AL354941.1	0	0	0	0	0	0	0	1.55	0	0	90.43	0	0	0
ENSG00000215301	DDX3X	254.07	0	4977.55	1947.69	460.79	1329.62	4023.83	90.73	1.25	253.2	24406.1	48.78	93.16	6.22
ENSG00000215302	AC127502.1	0	0	0	0	0	0	3.27	2.5	0	0	4.84	8.79	0	0
ENSG00000215304	AC135983.2	0	0	0	0	0	0	0	0	0	0	4.83	0	0	0
ENSG00000215305	VPS16	85.85	0	0	0	0.5	76.2	6465.76	875.48	2.31	0	655.49	931.57	156.9	0
ENSG00000215313	RPL6P30	0	0	0	0	0	0	0	0	0	0	0	0	0	0
ENSG00000215349	MRPL3P1	0	0	0	0	0	0	0	0	0	0	8.72	0	0	0
ENSG00000215367	TMED11P	0	0	0	0	0	0	0	0	0	0	0	0	0	0
ENSG00000215374	FAM66B	0	0	0	0	0	0	51.86	112.92	0	0	26.83	0	0	0
ENSG00000215375	MYL5	0	0	0	0	0	464.65	799.83	139.47	0	0	0	49.17	0.26	0
ENSG00000215386	MIR99AHG	0	0	0	0	0	0	69.73	0	0	0	70.54	0	0	0
ENSG00000215388	ACTG1P3	0	0	0	0	18.82	0	1406.7	0	0	0	12.93	0.03	0	0
ENSG00000215399	HMGB3P7	0	0	0	0	0	0	0	0	0	0	0	0	0	0
ENSG00000215414	PSMA6P1	0	0	0	0	0	0	3.39	0	0	0	0	0	0	0
ENSG00000215417	MIR17HG	0	0	0	0	5.37	0	654.12	6.98	0	0	746.05	0	0	0
ENSG00000215421	ZNF407	0	0	0	874.58	176.18	555.79	622.03	10.79	5	0	4176.69	7.74	22.41	12.45
ENSG00000215424	MCM3AP-AS1	0	0	0	0	14.96	0	4.14	4.84	0	0	2.16	6.15	0	0
ENSG00000215440	NPEPL1	0	0	0	0	2.59	1.97	29.04	687.27	24.22	0	70.75	58.08	18.82	0
ENSG00000215441	CTAGE12P	0	0	0	0	0	0	0	0	0	0	0	0	0	0
ENSG00000215452	ZNF663P	0	0	0	0	0	0	0	0	0	0	0	0	0	0
ENSG00000215458	AATBC	0	0	0	0	31.65	0	0	14.06	6.22	0	43.58	0	0	0
ENSG00000215472	RPL17-C18orf32	0	0	0	0	0	0.74	331.33	522.74	0	0	8764.81	295.1	0	0
ENSG00000215475	SIAH3	0	0	0	0	0	0	0	0	0	0	80.48	0	0	0.78
ENSG00000215481	BCRP3	0	0	0	0	0	0	0	0	0	0	0	0	0	0
ENSG00000215483	LINC00598	0	0	0	0	0	0	0	54.1	0	0	0	3.36	0	0
ENSG00000215492	HNRNPA1P7	0	0	0	0	0	0	0	144.87	0	0	0	0.27	0.78	0
ENSG00000215493	AC007731.1	0	0	0	0	0	0	0	0	0	0	0	0	0	0
ENSG00000215515	IFIT1P1	0	0	0	0	0	0	0	0	0	0	0	0	0	0
ENSG00000215529	EFCAB8	0	0	0	0	26.83	0	0	0	0	0	0	10.38	0	0
ENSG00000215533	LINC00189	0	0	0	0	0	0	0	0	0	0	0	0	0	0
ENSG00000215548	FRG1JP	0	0	0	0	0	0.26	0.33	1.25	0	0	1.49	5.71	0	0
ENSG00000215553	KRT18P3	0	0	0	0	0	0	0	0	0	0	0	0	0	0
ENSG00000215559	ANKRD20A11P	5.37	0	0	0	0	0	556.15	0	0.15	0	408.65	65.87	26.15	0
ENSG00000215568	GAB4	0	0	0	0	0	0	0	0	0	0	0	0	0	0
ENSG00000215571	GRK6P1	0	0	0	0	45.22	0	0	0	0	0	0	0	26.83	0
ENSG00000215580	BCORP1	0	0	0	0	0	0	0	0	0	0	1046.01	10.73	0	0
ENSG00000215595	C20orf202	0	0	0	0	0	0	0	18.82	0	0	0	0	0	0
ENSG00000215630	GUSBP9	0	0	0	0	0	0	0	17.43	0	0	399.8	17.1	0.78	0
ENSG00000215695	RSC1A1	0	0	0	0	0	357.57	2545.26	0	0	0	0	0	0	0
ENSG00000215712	TMEM242	0	0	0	0	65.87	0	9612.44	348.76	6.78	0	57.91	1.07	0	0
ENSG00000215717	TMEM167B	0	0	0	0	0	2128.08	3219.32	284.6	0	0	18.37	7.03	9.04	0
ENSG00000215769	ARHGAP27P1-BPTFP1-KPNA2P3	0	0	0	0	649.25	1078.47	5166.93	453.18	23.01	1.54	98.53	330.07	128.03	0
ENSG00000215784	FAM72D	0	0	0	0	0	0	76.96	5.17	0	0	0	0	0	0
ENSG00000215788	TNFRSF25	103.51	0	0	0	40.66	0	38.52	1.27	2.5	0	86.51	1.56	0.88	0
ENSG00000215790	SLC35E2A	0	0	0	0	57.72	0	22.34	14.99	4.52	0	29.04	15.38	29.04	0
ENSG00000215795	AL390728.2	0	0	0	0	0	0	0	0	38.06	0	2.2	24.89	0	0
ENSG00000215808	LINC01139	0	0	0	0	0	0	0	0	0	0	0	0	0	0
ENSG00000215817	ZC3H11B	0	0	0	0	0	0	6.92	0	0	0	37.64	0	0	0
ENSG00000215834	FMO9P	0	0	0	0	0	0	0	0.44	0	0	122.03	0	0	0
ENSG00000215835	AL596087.1	0	0	0	0	0	0	0	0	0	0	0	0	0	0
ENSG00000215837	SDHAP2	0	0	0	0	0	0	217.81	0	0	0	0	274.44	0	0
ENSG00000215840	AL592295.1	0	0	0	0	0	0	0	0	0	0	0	0	0	0
ENSG00000215845	TSTD1	0	0	0	0	14.52	5137.76	7478.88	5572.69	0	0	850.78	36.71	0	0
ENSG00000215859	PDZK1P1	0	0	0	0	0	2100.71	0	0	0	0	0	0	0	0
ENSG00000215861	AC245297.1	0	0	0	0	0	0	112.68	0	0	0	0	1.41	0	0
ENSG00000215866	LINC01356	0	0	0	0	0	0	0	27.79	0	0	0	0	0	0
ENSG00000215867	KRT18P57	0	0	0	0	0	0	0	0	0	0	13.56	0	0	0
ENSG00000215875	ST13P20	0	0	0	0	0	0	0	0	0	0	0	0.37	0	0
ENSG00000215883	CYB5RL	0	0	0	0	2.14	0	0.13	10.62	0	0	3.57	8.35	0	0
ENSG00000215895	HSPA5P1	0	0	0	0	0	0	0.16	0	0	0	0	0	0	0
ENSG00000215908	CROCCP2	144.87	0	0	0	0.83	15.15	1736.26	546.74	4.77	0	317.38	357.57	183.05	18.03
ENSG00000215910	C1orf167	0	0	0	0	0	0	0	0	0	0	0	0	0	0
ENSG00000215912	TTC34	0	0	0	0	31.65	0	6.33	3.95	0	0	0	108.21	0	0
ENSG00000215915	ATAD3C	0	0	0	0	0	0	0	0	0	0	0	0	0	0
ENSG00000216285	AC078819.1	0	0	0	0	0	0	0	0	0	0	0	0	0	0
ENSG00000216307	AL136309.1	0	0	0	0	0	0	0	0	0	0	0	0	0	0
ENSG00000216316	AL022722.1	0	0	0	0	6.22	0	0	144.28	0	0	0	0	0	0
ENSG00000216331	H1-12P	0	0	0	0	0	0	0	0	0	0	0	0	0	0
ENSG00000216425	PIMREGP2	0	0	0	0	0	0	0	0	0	0	0	0	0	0
ENSG00000216475	AL024474.1	0	0	0	0	0	0	0	0	0	0	0	0	0	0
ENSG00000216480	AL078604.1	0	0	0	0	0	0	0	0.26	0	0	0	0	0	0
ENSG00000216490	IFI30	0	0	0	0	0	10.69	406.68	4.47	0	0	3162.79	10.35	0	6.22
ENSG00000216560	LINC00955	0	0	0	0	0	0	0	0	0	0	0	0	6.22	0
ENSG00000216613	AL023284.2	0	0	0	0	0	0	0	4.52	0	0	1.32	2.07	0	0
ENSG00000216642	AL136116.1	0	0	0	0	0	0	0	0	0	0	0	0	0	0
ENSG00000216775	AL109918.1	10.16	0	0	0	1.56	0	1429.14	5.21	4.83	0	2851.17	444.55	270.52	0
ENSG00000216802	AL590617.1	0	0	0	0	0	0	0	0	0	0	0	0	0	0
ENSG00000216809	AL589993.1	0	0	0	0	0	0	11.86	0	0	0	126.24	32.19	13.55	0
ENSG00000216813	AL358178.1	0	0	0	0	0	0	174.25	18.82	0	0	311.2	0	8.55	0
ENSG00000216817	R3HDM2P2	0	0	0	0	0	0	0	0	0	0	0	0	0	0
ENSG00000216863	LY86-AS1	0	0	0	0	0	0	0	0	0	0	19.24	0	0	0
ENSG00000216866	RPS2P55	0	0	0	0	0	0	0	0	0	0	0	0	0	0
ENSG00000216895	AC009403.1	0	0	0	0	43.58	0	316.57	23.72	14.96	0	0	0.31	0	0
ENSG00000216901	ZNF603P	0	0	0	0	0	0	0	0	0	0	0	0	0	0
ENSG00000216906	AL355312.1	0	0	0	0	0	0	0	0	0	0	0	0	0	0
ENSG00000216915	GPR89P	0	0	0	0	0	0	0	0	0	0	0	0	0	0
ENSG00000216937	CCDC7	0	0	0	0	2.14	0.78	24.48	12.18	0	0	30.38	19.77	0	0
ENSG00000216977	RPL21P65	0	0	0	0	0	0	1.56	27.13	0	0	0	0	0	0
ENSG00000216990	HSPD1P10	0	0	0	0	0	0	0	0	0	0	0	0	0	0
ENSG00000217026	RPL10P1	0	0	0	0	0	0	0	0	0	0	0	0	0	0
ENSG00000217027	TPT1P4	0	0	0	0	0	0	0	0	0	0	0	0	0	0
ENSG00000217094	PPIAP31	0	0	0	0	0	0	0	0	0	0	0	0	0	0
ENSG00000217128	FNIP1	0.13	0	0	0	2.38	109.42	4814.56	2738.26	34.87	162.31	7018.11	332.04	76.96	0
ENSG00000217159	LARP1P1	0.16	0	0	0	0	0	0	69.73	0	0	0	0	0	0
ENSG00000217165	ANKRD18EP	0	0	0	0	0	0	400.97	0	0	0	0	0	0	0
ENSG00000217181	AL139039.2	0	0	0	0	0	0	0	0	0	0	0	0	0	0
ENSG00000217236	SP9	0	0	0	0	0	0	0	0	0	0	0	0	0	0
ENSG00000217239	AL136968.2	0	0	0	0	54.1	0	0	0	0	0	0	0	0	0
ENSG00000217241	CBX3P9	0	0	0	0	0	0	0	0	0	0	0	0	0	0
ENSG00000217325	PRELID1P1	0	0	0	0	0	0	0	0	0	0	0	0	0	0
ENSG00000217334	AL355615.1	0	0	0	0	0	0	0	0	0	0	0	0	0	0
ENSG00000217416	ISCA1P1	0	0	0	0	0	0	0	0	0	0	0	0	0	0
ENSG00000217442	SYCE3	0	0	0	0	0	0	0	0	0	0	0	0	0	0
ENSG00000217512	AL356776.1	0	0	0	0	0	0	0	0.22	0.44	0	169.38	8.72	0	0
ENSG00000217527	RPS16P5	0	0	0	0	0	0	0	0	0	0	95.88	0	0	0
ENSG00000217539	IQCB2P	0	0	0	0	0	0	0	0	0	0	162.31	0	0	0
ENSG00000217555	CKLF	0	0	0	0	0	236.85	5853.81	3509.86	0	0	5778.67	443.85	4.28	0
ENSG00000217612	AL031119.1	0	0	0	0	0	0	169.38	0	0	0	0	0	0	0
ENSG00000217624	AL627402.1	0	0	0	0	8.3	0	392.25	0	0	0	2.14	0	0.03	0
ENSG00000217643	PTGES3P2	0	0	0	0	0	0	1532.94	0	0	0	0	0.03	0.47	0
ENSG00000217648	AL136116.3	0	0	0	0	0	0	187.79	23.72	0	0	0	0.47	0	0
ENSG00000217653	PIMREGP3	0	0	0	0	0	0	0	0	0	0	0	0	0	0
ENSG00000217702	AC073263.1	0	0	0	0	0	0	0	0	0	0	0	0	0	0
ENSG00000217733	CCT7P1	0	0	0	0	0	0	0	0	0	0	0	0	0	0
ENSG00000217767	NDUFAB1P1	0	0	0	0	0	0	0	0	0	0	0	0	0	0
ENSG00000217783	LDHAL6FP	0	0	0	0	0	0	5.15	40.69	0	0	0	0	37.64	0
ENSG00000217801	AL390719.1	0	0	0	0	0	0	0	0	0	0	0	0	0	0
ENSG00000217862	H4C10P	0	0	0	0	0	0	0	0	0	0	0	0	0	0
ENSG00000217874	OR4F7P	0	0	0	0	0	0	0	0	0	0	0	0	0	0
ENSG00000217896	ZNF839P1	0	0	0	0	0	0	0	0	0	0	0	0	0	0
ENSG00000217929	CICP18	0	0	0	0	0	0	0	0	0	0	0	0	0	0
ENSG00000217930	PAM16	0	0	0	0	0	0	639.87	287.65	0	0	50.82	42.75	1.29	0
ENSG00000218014	KRT19P1	0	6.92	0	0	0	0	0	0	0	0	0	0	0	0
ENSG00000218018	RBM38-AS1	0	0	0	0	0	0	0	0	0	0	0	0	0	0
ENSG00000218020	THAP12P5	0	0	0	0	0	0	0	0	0	0	0	0	0	0
ENSG00000218027	AL512329.1	0	0	0	0	0	0	0	0	0	0	0	0	0	0
ENSG00000218048	AL121949.1	0	0	0	0	0	0	0	0	0	0	0	0	0.15	0
ENSG00000218052	ADAMTS7P4	65.87	0	0	0	10.16	0	33.61	0	0	0	103.81	0.6	0	0
ENSG00000218069	RSL24D1P1	0	0	0	0	0	0	0	0	0	0	0	0	0	0
ENSG00000218073	AL021407.3	0	0	0	0	0	0	0	22.61	0	0	0	0	0	0
ENSG00000218175	AC016739.1	0	0	0	0	0	0	4.52	0	0	0	0	0	0	0
ENSG00000218208	RPS27AP11	0	0	0	0	0	0	3.46	0	0	0	9.41	0	0	0
ENSG00000218213	FTH1P26	0	0	0	0	0	0	0	0	0	0	0	0	0	0
ENSG00000218226	TATDN2P2	0	0	0	0	0	0	0	0	0	0	0	0	0	0
ENSG00000218227	AC136632.1	0	0	0	0	0	0.44	12.45	0	0	0	10.73	0	0	0
ENSG00000218233	NEPNP	0	0	0	0	0	0	0	0	0	0	44.05	0	0	0
ENSG00000218265	RPS4XP7	0	0	0	0	0	0	0	0	0	0	0	0	0	0
ENSG00000218274	AL121949.2	0	0	0	0	0	0	0	0	0	0	0	0	0	0
ENSG00000218283	MORF4L1P1	0	0	0	0	0	0	10.73	0	0	0	0.03	0	0	0
ENSG00000218300	RPL22P14	0	0	0	0	0	0	30.49	0	0	0	0	0	0	0
ENSG00000218313	AL139274.1	0	0	0	0	0	0	0	0	0	0	0	10.38	0	0
ENSG00000218336	TENM3	0	0	0	0	0	0	13.7	0.94	0	0	190.32	0.52	0	0
ENSG00000218351	RPS3AP23	0	0	0	0	0	0	0	0	0	0	0.45	0	0	0
ENSG00000218357	LINC01644	0	0	0	0	0	0	0	0	0	0	0	0	0	0
ENSG00000218358	RAET1K	0	0	0	0	0	0	0	20.76	0	0	0	0	0	0
ENSG00000218416	AC110619.1	0	0	0	0	0	0	0	0	2.2	0	0	0	0	0
ENSG00000218418	AL591135.1	0	0	0	0	0	0	0	0	0	0	0	0	0	0
ENSG00000218424	NDUFS5P1	0	0	0	0	0	0	0	4.15	0	0	0	0	0	0
ENSG00000218426	AL590867.2	0	0	0	0	0	0	2.07	0	0	0	0	0	0	0
ENSG00000218490	FCF1P10	0	0	0	0	0	0	0	0	0	0	0	0	0	0
ENSG00000218510	LINC00339	0	0	0	0	8.3	0	1072.15	198.38	16.1	145.69	113.3	2.84	0	0
ENSG00000218521	AL589655.1	0	0	0	0	0	0	0	0	0	0	0	0	0	0
ENSG00000218537	MIF-AS1	0	0	0	0	17.43	0	193.16	0	0	0	0	0	0	0
ENSG00000218565	AL592429.1	0	0	0	0	0	0	0	0	0	0	2.34	0	0	0
ENSG00000218586	AC006971.1	0	0	0	0	0	0	0	0	0	0	0	0	0	0
ENSG00000218596	AL162578.1	0	0	0	0	0	0	0	0	0	0	0	0	0	0
ENSG00000218631	AL117344.1	0	0	0	0	0	4.91	0	0	0	0	0	0	0	0
ENSG00000218632	RPL7P28	0	0	0	0	0	0	0	0	0	0	0	0	0	0
ENSG00000218676	BRD7P4	0	0	0	0	0	0	0	0	0	0	39.41	0	0	0
ENSG00000218682	AC064847.1	0	0	0	0	0	0	0	0	3.08	0	0	0	0	0
ENSG00000218689	RPL5P21	0	0	0	0	0	0	0	0	0	0	0	0	0	0
ENSG00000218690	H2AC10P	0	0	0	0	0	0	0	0	0	0	0	0	0	0
ENSG00000218730	AL117342.1	0	0	0	0	0	0	0	0	0	0	0	0	0	0
ENSG00000218739	CEBPZOS	0	0	0	0	1.32	157.65	3368.71	758.35	0	0	647.14	109.02	1.55	0
ENSG00000218757	AL121952.1	0	0	0	0	0	0	0	0	0	0	0	0	0.03	0
ENSG00000218766	AL450338.1	0	0	0	0	0	0	126.24	21.46	0	0	0	0	0	0
ENSG00000218792	HSPD1P16	0	0	0	0	0	0	0	0	0	0	0	0	0	0
ENSG00000218819	TDRD15	0	0	0	0	0	0	3.39	0	0	0	1.56	0	0	0
ENSG00000218823	PAPOLB	0	0	0	0	0	0	0	0	0	0	0	0	0	0
ENSG00000218891	ZNF579	0	0	0	0	0	0	18.1	1.34	4.68	0	3.46	1.27	0	0
ENSG00000218996	ARL4AP5	0	0	0	0	0	0	3.37	0.62	0	0	1.56	0	0	0
ENSG00000219027	RPS3AP2	0	0	0	0	0	0	0	0	0	0	0	0	0	0
ENSG00000219039	AC005102.1	0	0	0	0	0	0	0	0	0	0	0	0	0	0
ENSG00000219073	CELA3B	0	0	0	0	0	0	0	0	0	0	235.25	0	0	0
ENSG00000219085	NPM1P37	0	0	0	0	0	394.48	0.67	6.15	0	0	383.53	18.03	53.66	13.55
ENSG00000219102	HNRNPA3P12	0	0	0	0	0	0	0	0	0	0	0	0	0	0
ENSG00000219133	AL592114.1	0	0	0	0	0	0	64.3	65.87	43.58	0	101.95	0	0	0
ENSG00000219159	AC011298.1	0	0	0	0	0	0	0	26.15	0	0	0	0	0	0
ENSG00000219200	RNASEK	18.09	0	0	0	10.37	1562.03	1882.8	3642.99	37.56	149.08	275.76	11.63	0	0
ENSG00000219201	AC138392.1	0	0	0	0	0	0	0	0	0	0	0	0	0	0
ENSG00000219329	AL357515.1	0	0	0	0	0	0	0	0	0	0	0	0	0	0
ENSG00000219395	HSPA8P15	0	0	0	0	0	0	0	0	0	0	0	0	0	0
ENSG00000219409	AL590704.1	0	0	0	0	0	0	72.68	0	0	0	63.3	13.84	0	0
ENSG00000219433	BTBD10P2	0	0	0	0	0	0	8.01	0.17	0	0	0	0	0	0
ENSG00000219435	CATSPERZ	0	0	0	0	0	0	0	0	0	0	0	0	0	0
ENSG00000219438	TAFA5	0	0	0	0	0	0	0	22.61	0	0	0	0	0	0
ENSG00000219470	AL355802.1	0	0	0	0	0	0	140.17	0	0	0	0	65.87	0	0
ENSG00000219481	NBPF1	108.42	0	0	0	5.93	1758.87	6391.34	26.06	14.06	6.22	4836.65	1011.13	541.04	21.46
ENSG00000219507	FTH1P8	0	0	0	0	0	0	0.15	0	0	0	0	0	0	0
ENSG00000219529	AP000580.1	0	0	0	0	0	0	0	0	0	0	0	26.83	20.33	0
ENSG00000219545	UMAD1	0.2	0	0	0	0.45	107.22	1201.05	799.83	122.03	0	896.04	44.05	19.24	0
ENSG00000219553	AL031133.1	0	0	0	0	0	0	112.92	0	0	0	0	0	0	0
ENSG00000219559	AL512430.3	0	0	0	0	0	0	0	0	0	0	0	0	0	0
ENSG00000219565	ZNF259P1	0	0	0	0	0	0	0	0	0	0	0	0	0	0
ENSG00000219607	PPP1R3G	0	0	0	0	43.58	0	0	71.15	0	0	0.17	0	0	0
ENSG00000219608	HIGD1AP16	0	0	0	0	0	0	0	0	0	0	0	0	0	0
ENSG00000219626	FAM228B	0	0	0	0	75.12	0	303.55	3.62	0	0	479.28	38.06	0.3	0
ENSG00000219665	ZNF433-AS1	0	0	0	0	10.16	0	56.36	0.77	0	0	200.7	0.6	0	0
ENSG00000219682	AL133268.1	0	0	0	0	0	0	0	0	0	0	0	0	0	0
ENSG00000219700	PTCHD3P3	0	0	0	0	0	0	0	0	0	0	0	0	0	0
ENSG00000219712	AL357054.1	0	0	0	0	0	0	0	0	0	0	0	0	0	0
ENSG00000219747	AL133260.1	0	0	0	0	0	0	0	0	0	0	0	0	0	0
ENSG00000219755	AL137784.1	0	0	0	0	0	0	0	0	0	0	0	0	0	0
ENSG00000219770	VN1R11P	0	0	0	0	0	0	0	0	0	0	0	0	0	0
ENSG00000219776	RPL21P67	0	0	0	0	0	0	0	0	0	0	5.37	0	0	0
ENSG00000219814	RPL23AP47	0	0	0	0	0	0	0	0	0	0	0	0	0	0
ENSG00000219891	ZSCAN12P1	0	0	0	0	0	0	470.7	126.24	0	0	94.06	1.81	0	0
ENSG00000219902	RPL35P3	0	0	0	0	56.46	0	0	0	0	0	0	0	0	0
ENSG00000219928	AL161787.1	0	0	0	0	0	0	0	0	0	0	0	0	0	0
ENSG00000219932	RPL12P8	0	0	0	0	0	0	0	0	0	0	0	0	0	0
ENSG00000219951	AL391416.1	0	0	0	0	0	0	0	1.29	0	0	0	0	0	0
ENSG00000220008	LINGO3	0	0	0	0	0	0	0	0	0	0	0	0	0	0
ENSG00000220157	HNRNPA1P12	0	0	0	0	0	0	0	0	0	0	0	0	0	0
ENSG00000220161	LINC02076	0	0	0	0	0	0	0	0	0	0	0	0	0	0
ENSG00000220201	ZGLP1	0	0	0	0	0	0	0	0	0	0	0	0	0	0
ENSG00000220205	VAMP2	0	0	0	0	0.78	0	795.89	2.61	0.44	0	677.51	43.58	18.03	0
ENSG00000220305	HNRNPH1P1	0	0	0	0	0	0	9.76	8.35	0	0	235.35	0	0	0
ENSG00000220323	H2BC19P	0	0	0	0	6.92	0	43.06	87.12	0	0	2705.19	59.02	20.33	0
ENSG00000220378	KRT8P42	0	0	0	0	0	0	0	0	0	0	0	0	0	0
ENSG00000220392	FCF1P5	0	0	0	0	0	0	0	0	0	0	0	0	0	0
ENSG00000220472	AL139095.2	0	0	0	0	0	0	0	0	0	0	0	0	0	0
ENSG00000220494	YAP1P1	0	0	0	0	0	0	1424.73	0	0	0	3.36	0	0	0
ENSG00000220517	ASS1P1	0	0	0	0	0	2524.84	0	0	0	0	0	0	0	0
ENSG00000220563	PKMP3	0	0	0	0	0	0	71.15	0	0	0	0	0	0	0
ENSG00000220583	RPL35P2	0	0	0	0	0	0	0	0	0	0	0	0	0	0
ENSG00000220600	AL121834.1	0	0	0	0	0	0	0	0	0	0	0	0	0	0
ENSG00000220666	RCC2P7	0	0	0	0	12.83	0	0	0	0	0	0	0	8.3	9.41
ENSG00000220685	AL139094.1	0	0	0	0	0	0	0	0	0	0	0	0	0	0
ENSG00000220694	AL096711.1	0	0	0	0	0	0	0	0	0	0	0	0	0	0
ENSG00000220695	Z86062.1	0	0	0	0	0	0	0	0	0	0	0	0	0	0
ENSG00000220744	RPL5P18	0	0	0	0	0	0	0	0	0	0	78.45	0	0	0
ENSG00000220749	RPL21P28	0	0	0	0	0	0	0	0	0	0	0	0	0	0
ENSG00000220785	MTMR9LP	0.47	0	0	0	0	0	0	404.62	78.45	0	252.18	10.16	12.83	0
ENSG00000220793	RPL21P119	0	0	0	0	0	12.45	75.28	226.63	0	0	0	0	0	0
ENSG00000220804	LINC01881	0	0	0	0	12.45	0	3565.11	1370.63	0	0	579.3	5.95	0.1	0
ENSG00000220842	RPL21P16	0	0	0	0	724.56	0	18864.2	13939.6	0	0	0	0	0	0
ENSG00000220848	RPS18P9	0	0	0	0	0	0	262.91	13.55	0	0	0.63	1.25	0	0
ENSG00000220867	HSPE1P26	0	0	0	0	0	0	0	0	0	0	0	0	0	0
ENSG00000221571	RNU6ATAC35P	0	0	0	0	0	0	0	0.26	0	0	0	0	0	0
ENSG00000221817	PPP3CB-AS1	0	0	0	0	0	0	25.08	0.67	0	0	377.18	0.3	1.32	0
ENSG00000221818	EBF2	0	0	0	0	0	0	0	0	0	0	0	0	0	0
ENSG00000221821	C6orf226	0	0	0	0	0	0	0	0	0	0	0	0	0	0
ENSG00000221823	PPP3R1	0	0	0	0	0.23	0	7989.51	685.16	0	2.64	2499.59	470.49	122.03	0
ENSG00000221829	FANCG	0	0	0	0	0	0	806.27	0.6	2.2	0	404.62	87.17	0	0
ENSG00000221838	AP4M1	0	0	0	0	22.61	62.29	21.82	12.74	0	0	226.63	198.38	0	0
ENSG00000221855	TAS2R41	0	0	0	0	0	0	0	0	0	0	0	0	0	0
ENSG00000221866	PLXNA4	0	0	0	0	0	0	0	0	0	0	91.21	0	2.14	0
ENSG00000221869	CEBPD	0	0	0	0	5.71	78.83	6840.94	2501.68	0	0	413.35	83.37	5.43	0
ENSG00000221874	ZNF816-ZNF321P	0	0	0	0	0	0	0	0	0	0	0	0	0.03	0.31
ENSG00000221882	OR3A2	0	0	0	0	0	0	0	0	0	0	0	0	0	0
ENSG00000221883	ARIH2OS	0	0	0	0	0	0	0	33.88	0	0	0	0	0	0
ENSG00000221886	ZBED8	0	0	0	0	0	0	342.2	25.65	0	0	13.58	54.26	0	0
ENSG00000221887	HMSD	0	0	0	0	0	0	0	0	0	0	0	0	0	0
ENSG00000221890	NPTXR	0	0	0	0	0	0	0	0	0	0	0	0	0	0
ENSG00000221909	FAM200A	0	0	0	0	4.28	0	5.91	7.81	0	0	19.06	0.44	0	0
ENSG00000221914	PPP2R2A	0	0	0	0	6.2	9.08	451.11	2934.46	0	0	693.86	358.86	141.15	0
ENSG00000221916	C19orf73	0	0	0	0	0	0	0	0	0	0	0	37.64	0	0
ENSG00000221923	ZNF880	0	0	0	0	0	0	1889.37	0.67	0	0	1806.68	139.47	0	0
ENSG00000221926	TRIM16	0	0	0	0	117.56	1733.65	115.73	337.48	6.22	0	4576.24	2596.98	16.1	0
ENSG00000221930	DENND10P1	0	0	0	0	0	0	0	0	0	0	18.03	0	0	0
ENSG00000221933	OR2A25	0	0	0	0	0	0	0	0	0	0	0	0	0	0
ENSG00000221944	TIGD1	0	0	0	0	2.64	0	1392.65	610.17	0	0	260.89	27.79	0.52	0
ENSG00000221946	FXYD7	0	0	0	0	0	0	0	0	0	0	0	0	0	0
ENSG00000221947	XKR9	0	0	0	0	0	0	5644.83	155.6	0	0	63.6	0.1	0.16	0
ENSG00000221949	LINC01465	0	0	0	0	0	0	407.78	0	0	0	0	0	0	0
ENSG00000221953	C1orf229	0	0	0	0	0	0	0	0	0	0	0	0	0	0
ENSG00000221955	SLC12A8	0	0	0	0	21.46	0	632.74	11.38	0.33	0	207.99	55.37	0	0
ENSG00000221962	TMEM14EP	0	0	0	0	0	0	0	0	0	0	0	0	0	0
ENSG00000221963	APOL6	130.75	0	0	0	53.44	62.57	132.07	122.26	131.12	0	169.64	123.92	163.87	0
ENSG00000221968	FADS3	0	0	0	0	0.78	0	16.55	122.08	0	0	43.06	22.82	0	8.72
ENSG00000221970	OR2A1	0	0	0	0	0	0	0	0	0	0	0	0	0	0
ENSG00000221971	TTC4P1	0	0	0	0	0	0	134.96	0	0	0	0	0	0	0
ENSG00000221978	CCNL2	70.54	0	0	0	429.54	1013.89	104.56	277.72	203.29	75.28	9257.08	2849.47	118.04	20.33
ENSG00000221983	UBA52	2.07	0	0	0	110.73	48.78	1861.86	5127.79	112.92	0	33670.6	2253.52	81.32	8.55
ENSG00000221988	PPT2	0	0	0	0	0	0	0	169.38	0	0	0	0	0	1.29
ENSG00000221990	EXOC3-AS1	0	0	0	0	0	0	0	0	0	0	0	0	0	0
ENSG00000221994	ZNF630	0	0	0	0	10.37	0	3974.79	1082.08	10.73	0	305.68	3.1	0.1	1.09
ENSG00000221995	TIAF1	0	0	0	0	75.28	0	1569.01	198.52	0	0	18.1	0.67	0	4.52
ENSG00000221996	OR52B4	0	0	0	0	0	0	0	0	0	0	0	0	0	0
ENSG00000222001	AC106876.1	0	0	0	0	36.07	0	260.89	66.27	0	0	2.81	76.87	0	0
ENSG00000222005	LINC01118	0	0	0	0	0	0	0	0	0	0	0	0	0	0
ENSG00000222009	BTBD19	0	0	0	0	0	0	4.91	0	0	0	0	0	0	0
ENSG00000222011	FAM185A	0	0	0	0	0	0	7.05	7.65	0	0	8.19	2.2	0	0
ENSG00000222012	AC005481.1	0	0	0	0	0	0	0	0	0	0	0	0	0	0
ENSG00000222014	RAB6C	0	0	0	0	0	0	0	0	0	0	4.15	0	0	0
ENSG00000222017	AC011997.1	0	0	0	0	0	0	0	0	0	0	0	0	0	0
ENSG00000222019	URAHP	0	0	0	0	0	0	0	0	0	0	0	0	0	0
ENSG00000222020	HDAC4-AS1	0	0	0	0	0	0	22.85	0	0	0	0	0	0	0
ENSG00000222033	LINC01124	0	0	0	0	0	0	101.64	18.82	0	0	0	0	0	0
ENSG00000222035	KIAA2012-AS1	0	0	0	0	0	0	0	0	0	0	0	0	0	0
ENSG00000222036	POTEM	0	0	0	0	0	0	0	0	0	0	0	0	0	0
ENSG00000222037	IGLC6	0	0	0	0	0	0	0	0	0	0	0	0	0	0
ENSG00000222038	POTEJ	0	0	0	0	0	0	0	0	0	0	0	0	0	0
ENSG00000222041	CYTOR	0	0	0	0	0	906.77	1006.28	98.33	0	0	24.98	144.69	0	0
ENSG00000222112	RN7SKP16	0	0	0	0	0	0	0	0	0	0	0	34.6	0	0
ENSG00000222328	RNU2-2P	0	0	0	0	0	0	0	0	0	0	48.45	0	0	0
ENSG00000222352	RN7SKP221	0	0	0	0	0	0	0	0	0	0	0	0	0	0
ENSG00000222375	RN7SKP127	0	0	0	0	0	0	0	0	0	0	0	0	0	0
ENSG00000222448	RN7SKP150	0	0	0	0	0	0	0	0	0	0	0	0	0	0
ENSG00000222543	RN7SKP220	0	0	0	0	0	0	0	0	0	0	0	0	0	0
ENSG00000222636	RN7SKP54	0	0	0	0	0	0	0	0	0	0	0	0	0	0
ENSG00000222898	RN7SKP97	0	0	0	0	0	0	0	12.45	0	0	0	0	0	0
ENSG00000222942	RN7SKP58	0	0	0	0	0	0	0	0	0	0	0	0	0	0
ENSG00000223012	RN7SKP264	0	0	0	0	0	0	0	0	0	0	0	0	0	0
ENSG00000223305	RN7SKP30	0	0	0	0	0	0	0	0	0	0	0	0	0	0
ENSG00000223343	AC137630.1	0	0	0	0	0	0	0	0	0	0	0	0	0	0
ENSG00000223345	H2BP1	0	0	0	0	0	0	0	0	0	0	0	0	0	0
ENSG00000223350	IGLV9-49	0	0	0	0	0	0	0	0	0	0	0	0	0	0
ENSG00000223356	AL590666.1	0	0	0	0	0	0	0	0	0	0	0	0	0	0
ENSG00000223361	FTH1P10	0	0	0	0	0	2.14	4.14	0	0	0	0	0.15	0	0
ENSG00000223379	AL391987.3	0	0	0	0	0	0	0	0	0	0	0	0	0	0
ENSG00000223382	LINC01778	0	0	0	0	0	0	1.41	0	0	0	0	10.37	0	0
ENSG00000223387	LINC02068	0	0	0	0	0	11.09	0	17.3	0	0	24.89	0	0	0
ENSG00000223392	CLDN10-AS1	0	0	0	0	0	0	0	0	0	0	122.33	0	0	0
ENSG00000223394	TRBV29OR9-2	0	0	0	0	31.65	0	8.34	2.2	0	0	148.18	0	0	0
ENSG00000223396	RPS10P7	0	0	0	0	0	0	15.38	35.26	0	0	306.59	37.56	0	0
ENSG00000223403	MEG9	0	0	0	0	0	0	0	0	0	0	16.1	0	0	0
ENSG00000223404	LINC00397	0	0	0	0	0	0	0	52.3	0	0	0	0	0	0
ENSG00000223416	RPS26P15	0	0	0	0	0	0	0	0	0	0	0	0	0	0
ENSG00000223440	AL589642.1	0	0	0	0	0	0	0	53.66	0	0	0	0	0	0
ENSG00000223458	LMO7DN-IT1	0	0	0	0	0	0	0	0	0	0	0	0	0	0
ENSG00000223459	TCAF1P1	0	0	0	0	0	0	0	32.06	2.33	0	0	0	10.38	0
ENSG00000223466	LINC01825	0	0	0	0	0	0	0	0	0	0	0	0	0	0
ENSG00000223475	AC099681.1	0	0	0	0	0	0	0	0	0	0	0	0	0	0
ENSG00000223478	AL441992.1	0	0	0	0	0	0	2.64	0	0	0	0.82	3.95	0	0
ENSG00000223482	NUTM2A-AS1	36.07	0	0	290.72	6.98	4.54	105.87	1659.39	10.38	1.04	370	192.91	141.15	0
ENSG00000223489	NEFHP1	0	0	0	0	0	0	0	0	0	0	0	0	0	0
ENSG00000223496	EXOSC6	0	0	0	0	2.03	0	1353.01	8.49	3.95	0	1402.06	418.4	18.03	16.1
ENSG00000223500	RNF14P4	0	0	0	0	0	0	0	0	0	0	0	0	0	0
ENSG00000223501	VPS52	2.07	0	0	0	83.05	2.76	150.72	414.87	112.92	0	2488.77	128.77	33.88	6.41
ENSG00000223502	AL731537.1	0	0	0	0	0	0	0	0	0	0	0	0	0	0
ENSG00000223508	RPL23AP53	0	0	0	0	0	0	75.28	252.78	144.28	0	152.47	34.2	0	0
ENSG00000223509	AC135983.3	0	0	0	20.21	0	282.29	7731.67	973.87	16.1	0	1021.8	27.15	0.2	0
ENSG00000223511	AL683807.1	0	0	0	0	0	0	0	0	0	0	5.17	0	0	0
ENSG00000223516	AFF2-IT1	0	0	0	0	0	0	0	0	0	0	0	0	0	0
ENSG00000223519	KIF28P	0	0	0	0	0	0	0	0	0	0	0	0	0	0
ENSG00000223522	AC093690.1	0	0	0	0	0	0	102.61	0	0	0	0	0	0	0
ENSG00000223525	RABGAP1L-IT1	0	0	0	0	0	0	0	0	0	0	0	0	0	0
ENSG00000223537	AL109947.1	0	0	0	0	0	0	0	0	0	0	0	0	0	0
ENSG00000223542	AL024497.1	0	0	0	0	0	0	4.53	0	0	0	0	2.07	0	0
ENSG00000223546	LINC00630	0	0	0	0	0.37	0	438.59	249.15	0	0	136.91	131.74	0	0
ENSG00000223547	ZNF844	0	0	0	0	0.78	0	3225.08	0.52	0	0	1985.47	0	126.24	0
ENSG00000223551	TMSB4XP4	0	0	0	0	0	93.43	2.01	0	0	0	0	0	0	0
ENSG00000223552	CCR5AS	0	0	0	0	0	0	11.86	4.15	0	0	829.59	0	0	0
ENSG00000223553	SMPD4P1	0	0	0	0	0	0	0	0	0	0	0	0	0	0
ENSG00000223558	TRIM60P17	0	0	0	0	0	0	0	0	0	0	0	0	0	0
ENSG00000223561	AC005165.1	0	0	0	0	0	0	252.78	18.03	0	0	44.89	0.26	0	0
ENSG00000223569	USP17L15	0	0	0	0	0	0	0	0	0	0	0	0	0	0
ENSG00000223571	DHRSX-IT1	0	0	0	0	0	0	0	0	0	0	0	0	0	0
ENSG00000223572	CKMT1A	0	0	0	0	288.55	407.78	4587.56	542.96	0	0	59.96	877.17	6.92	0
ENSG00000223573	TINCR	0	0	0	0	0	0	0	0	0	0	0	0	0	0
ENSG00000223575	RBMX2P3	0	0	0	0	0	0	0	0.2	0	0	93.43	0.3	0	0
ENSG00000223583	AL513365.1	0	0	0	0	0	0	0	0	0	0	1.64	0	0	0
ENSG00000223584	TVP23CP1	0	0	0	0	0	0	0	0	17.3	0	0	0	0	0
ENSG00000223591	CENPVL1	0	0	0	0	0	0	0	0	0	0	0	0	0	0
ENSG00000223593	AL356806.1	0	0	0	0	0.47	0	0	0	0	0	0	0	0	0
ENSG00000223599	AL513523.1	0	0	0	0	0	0	4.69	12.74	0	0	217.92	144.28	32.19	0
ENSG00000223604	RPL17P13	0	0	0	0	0	0	0	0	0	0	0	10.73	0	0
ENSG00000223609	HBD	0	0	0	0	0	0	0	0	0	0	0	0	0	0
ENSG00000223612	AC241585.1	0	0	0	0	0	0	0	0	0	0	0	0	0	0
ENSG00000223619	MTCO1P17	0	0	0	0	0	0	0	0	0	0	0	0	0	0
ENSG00000223621	AK4P4	0	0	0	0	0	0	0	10.73	0	0	0	0	0	0
ENSG00000223637	RBMY2EP	0	0	0	0	26.15	0	0	0	0	0	0.47	0	0	0
ENSG00000223638	RFPL4A	0	0	0	0	0	0	0	0	0	0	0	0	0	0
ENSG00000223646	AC002463.1	0	0	0	0	0	0	0	0	0	0	0	0	0	0
ENSG00000223648	IGHV3-64	0	0	0	0	0	0	0.26	0	0	0	0	0	0	0
ENSG00000223650	UHRF2P1	0	0	0	0	0	0	0	0.62	0	0	0	0	0	0
ENSG00000223653	AL078459.1	0	0	0	0	0	0	0	4.52	0	0	0	2.07	0	0
ENSG00000223658	C1GALT1C1L	0	0	0	0	0	0	0	0	0	0	35.26	0	0	0
ENSG00000223668	EEF1A1P24	0	0	0	0	0	0	0	0	0	0	0	0	0	0
ENSG00000223675	AC093117.1	0	0	0	0	0	0	0	0	0	0	0	0	0	0
ENSG00000223685	LINC00571	0	0	0	0	0	0	91.4	12.45	0	0	0	42.92	0	0
ENSG00000223694	ADH5P3	0	0	0	0	0	0	0	0	0	0	0	0	0	0
ENSG00000223703	AC027612.1	0	0	0	0	0	0	0	0	0	0	0	0	0	0
ENSG00000223704	LINC01422	0	0	0	0	0	0	156.9	18.03	0	0	85.51	0	0	0
ENSG00000223705	NSUN5P1	3.46	0	0	0	169.38	0	8151.63	1062.37	108.42	0	57.39	1.2	0.94	0
ENSG00000223711	AC069213.1	0	0	0	0	0	0	0	0	0	0	0	0	0	0
ENSG00000223714	LINC02601	0	0	0	0	0	0	0	0	0	0	0	0	0	0
ENSG00000223722	IFITM3P2	0	0	0	0	0	0	0	0	0	0	0	0	0	0
ENSG00000223723	BX842568.2	0	0	0	0	0	0	0	0	0	0	0	0	0	0
ENSG00000223725	AC009226.1	0	0	0	0	0	0	0	0	0	0	0	0	0	0
ENSG00000223731	SUPT20HL1	0	0	0	0	0	0	0	0	0	0	0	0	0	0
ENSG00000223733	RPL18AP14	0	0	0	0	0	0	0	0	0	0	0	0	0	0
ENSG00000223734	LAPTM4A-DT	0	0	0	0	0	0	0	0	0	0	0	0	0	0
ENSG00000223745	CCDC18-AS1	0	0	0	0	27.13	0	26.06	68.55	0	0	3111.84	288.55	32.19	0
ENSG00000223749	MIR503HG	0	0	0	0	0	0	0	6.22	0	0	0	0	3.39	0
ENSG00000223756	TSSC2	0	0	0	0	0	0	112.01	0	0	0	69.75	0	0	0
ENSG00000223760	MED15P9	0	0	0	0	0	0	0	0	0	0	0	0	0	0
ENSG00000223764	LINC02593	0	0	0	0	0	0	0	0	0	0	38.48	2.84	0	0
ENSG00000223768	LINC00205	0	0	0	0	28.23	0	1695.25	289.74	16.94	0	18.87	0.7	0.31	0
ENSG00000223773	CD99P1	0	0	0	0	130.75	0	327.3	138.91	0	0	2.6	1.25	0	0
ENSG00000223776	LGALS8-AS1	0	0	0	0	0	0	0	0	0	0	0	0	0	0
ENSG00000223779	AC239800.1	0	0	0	0	0	0	0	0	0	0	0	0	0	0
ENSG00000223787	AL354890.1	0	0	0	0	0	0	0	0	0	0	0	0	0	0
ENSG00000223797	ENTPD3-AS1	0	0	0	0	4.28	0	3.44	2.5	0	0	2.9	6.59	0	0
ENSG00000223799	IL10RB-DT	0	0	0	0	0	0	0.94	18.09	0	0	0	0	0	0
ENSG00000223802	CERS1	0	0	0	0	0	0	0	0	0	0	0	0	0	0
ENSG00000223803	RPS20P14	0	0	0	0	0	0	6.92	0	0	0	0	8.72	0	0
ENSG00000223804	AC244669.1	0	0	0	0	0	0	0	0	0	0	0	234.45	0	0
ENSG00000223806	LINC00114	0	0	0	0	0	0	0	10.37	0	0	0	0	0	0
ENSG00000223810	KRT8P28	0	0	0	0	0	0	0	0	0	0	0	0	0	0
ENSG00000223812	AC073365.1	0	0	0	0	0	0	0	0	0	0	0	0	0	0
ENSG00000223813	AC007255.1	0	0	0	0	2.07	0	1630.01	144.28	0	0	126.12	0.26	0	0
ENSG00000223819	PPIAP89	0	0	0	0	0	0	0	10.73	0	0	0	0	0	0
ENSG00000223820	CFL1P1	0	0	0	0	0	0	0	0	0	0	0	0	0	0
ENSG00000223821	AL603910.1	0	0	0	0	0	0	118.59	0	0	0	0	0	0	0
ENSG00000223823	LINC01342	0	0	0	0	0	0	0	0	0	0	0	0	0	0
ENSG00000223829	AC004870.2	0	0	0	0	0	0	0	0	0	0	38.06	0	0	0
ENSG00000223834	AL161935.1	0	0	0	0	0	0	0	0	0	0	0.15	0	0	0
ENSG00000223837	AL645941.1	0	0	0	0	0	0	0	0	0	0	0	0	0	0
ENSG00000223839	FAM95B1	0	0	0	0	0	0	0	72.67	0.3	0	80.9	0	0	0
ENSG00000223849	AL354893.1	0	0	0	0	0	0	86.51	0	0	0	0	0	0	0
ENSG00000223855	HRAT92	0	0	0	0	0	0	0	0.88	4.15	0	348.67	0	21.46	0
ENSG00000223861	AL365436.1	0	0	0	0	31.14	0	18.02	0	18.82	0	0	0	0	0
ENSG00000223865	HLA-DPB1	0	0	0	0	1.49	93.16	21338.8	7593.72	0	595.14	15731.7	2544.5	29.93	0
ENSG00000223891	OSER1-DT	0	0	0	0	2.64	80.9	84.69	95.88	0	0	135.53	2.14	0	0
ENSG00000223893	GNL2P1	0	0	0	0	0	0	0	0	0	0	0	0	0	0
ENSG00000223916	AC097638.1	0	0	0	0	56.46	0	0	0	0	0	0	0	0	0
ENSG00000223922	ASS1P2	0	0	0	0	0	0	0	0	0	0	0	0	0	0
ENSG00000223923	AC010136.1	0	0	0	0	0	0	0	0	0	0	0	0	0	0
ENSG00000223930	AC117453.1	0	0	0	0	0	0	0	0	0	0	0	0	0	0
ENSG00000223935	LGALSL-DT	0	0	0	0	0	0	0	0.03	0	0	20.76	0	0	0
ENSG00000223940	KRT8P8	0	0	0	0	0	0	0	0.16	0	0	0	0	0	0
ENSG00000223941	LINC01014	0	0	0	0	0	0	0	0	0	0	0	0	0	0
ENSG00000223947	AC016738.1	0	0	0	0	0	0	235.12	38.06	0	0	0	0	0	0
ENSG00000223953	C1QTNF5	0	0	0	0	0.31	0	41.52	0.07	0	0	0	122.03	36.07	0
ENSG00000223956	LINC01767	0	0	0	0	0	0	0	0	0	0	0	0	0	0
ENSG00000223959	AFG3L1P	4.14	0	0	0	3.46	14.6	81.73	159.72	141.15	0	1190.28	177.06	6.78	6.41
ENSG00000223960	CHROMR	0	0	0	401.4	0	34.71	76.75	37.64	0	0	321.93	0	0	0
ENSG00000223969	AC002456.1	0	0	0	0	0	0	0	0	0	0	91.48	0	0	0
ENSG00000223984	HNRNPRP1	0	0	0	0	0	0	0	36.07	0	0	0	0	0	0
ENSG00000223987	RPL26P28	0	0	0	0	0	0	0	0	0	0	0	0	0	0
ENSG00000224003	YES1P1	0	0	0	0	0	0	1759.89	67.76	0	0	3.27	0.31	0	0
ENSG00000224007	USP12P2	0	0	0	0	0	0	3.39	0	0	0	0	0	0	0
ENSG00000224011	AC110602.1	0	0	0	0	0	0	0	0.26	0	0	0	0	0	0
ENSG00000224014	AL390728.3	0	0	0	0	0	0	13.19	0	0	0	0	0	0	0
ENSG00000224016	AC092681.1	0	0	0	0	0	0	0	0	0	0	0	0	0	0
ENSG00000224019	RPL21P32	0	0	0	0	0	0	14.68	45.22	0	0	6.15	12.45	0	0
ENSG00000224020	MIR181A2HG	0	0	0	0	0	0	45.22	3.46	0	0	51.86	0	0	0
ENSG00000224023	EDRF1-DT	0	0	0	0	0	0	0	0.82	0	0	0	87.17	0	0
ENSG00000224025	AL353616.1	0	0	0	0	0	0	0	0	0	0	0	0	0	0
ENSG00000224029	AL450344.1	0	0	0	0	0	0	0	14.52	0	0	0	0	0	0
ENSG00000224031	TCEAL3-AS1	0	0	0	0	0	0	0	0	0	0	0	0	0	0
ENSG00000224032	EPB41L4A-AS1	0	0	0	0	1.32	0	5871.73	2187.88	90.17	0	670.85	96.19	0	0
ENSG00000224034	LINC02561	0	0	0	0	0	0	0	144.28	0	0	0	0	0	0
ENSG00000224039	CDYLP1	0	0	0	0	0	0	0	0	0	0	0	0	0	0
ENSG00000224041	IGKV3D-15	0	0	0	0	0	0	0	0	0	0	1.67	0	0	0
ENSG00000224043	CCNT2-AS1	0	0	0	0	72.14	0	74.54	8.55	0	0	6.56	18.09	0	0
ENSG00000224046	AC005076.1	0	0	0	0	0	0	0	0	0	0	0	0	0	0
ENSG00000224051	CPTP	0	0	0	0	44.05	119.71	2.07	1.57	0.16	4.52	17.3	0.45	0	4.15
ENSG00000224057	EGFR-AS1	0	0	0	0	0	0	0	0.94	0	0	0	0	0	0
ENSG00000224059	HSPA8P16	0	0	0	0	0	0	0	0	0	0	0	0	0	0
ENSG00000224062	TUBB4BP5	0	0	0	0	0	0	0	0	0	0	0	0	0	0
ENSG00000224063	AC007319.1	0	0	0	0	0	0	0	0	0	0	0	0	0	0
ENSG00000224064	AL356390.1	0	0	0	0	0	0	0	0.88	0	0	0	0	0	0
ENSG00000224066	AL049795.1	0	0	0	0	0	0	0	60.16	0	0	0	0	0	0
ENSG00000224078	SNHG14	0.03	0	0	0	1.27	0	5198.32	442.26	17.43	0	11407.1	504.83	25.65	1.03
ENSG00000224080	UBE2FP1	0	0	0	0	0	0	0	0	0	0	47.43	0	0	0
ENSG00000224081	SLC44A3-AS1	0	0	0	0	8.3	0	1168.03	2633.05	0	0	241.55	4.91	0	0
ENSG00000224083	MTCO1P11	0	0	0	0	0	0	1478.84	107.31	0	0	11.63	0.13	0.16	4.52
ENSG00000224086	PPM1F-AS1	0	0	0	0	26.15	0	0	88.09	0	0	0.94	0.47	0	0
ENSG00000224090	AC097468.1	0	0	0	0	360.69	0	142.3	4.28	2.84	0	3.75	58.78	24.22	0
ENSG00000224093	BCAR3-AS1	0	0	0	0	10.73	0	153.91	3.88	0.13	0	0	31.14	0	0
ENSG00000224094	RPS24P8	0	0	0	0	0	0	0.26	0.03	0	0	0	0	0	0
ENSG00000224097	AC021148.1	0	0	0	0	0	0	0.13	0	0	0	0	0	0	0
ENSG00000224099	AC104823.1	0	0	0	0	0	0	0	0	0	0	0	0	0	0
ENSG00000224116	INHBA-AS1	0	0	0	0	0	0	0	3.46	0	0	0	0	0	0
ENSG00000224117	PTPN2P2	0	0	0	0	0	0	0	0	0	0	0	0	0	0
ENSG00000224137	LINC01857	0	0	0	0	0	0	0	0.44	0	0	374.82	18.03	0	0
ENSG00000224152	AC009506.1	0	0	0	0	0	0	4.39	43.56	0	0	288.55	16.1	0	0
ENSG00000224153	LINC02054	0	0	0	0	0	0	0	0	0	0	0	0	0	0
ENSG00000224163	AC025594.1	0	0	0	0	0	0	0	0	0	0	0	0	0	0
ENSG00000224164	LINC02828	0	0	0	0	0	0	0	0	0	0	0	0	0	0
ENSG00000224165	DNAJC27-AS1	0	0	0	0	0	0	0	0	0	0	0	0	0	0
ENSG00000224167	LINC01357	0	0	0	0	0	0	708.25	406.58	0	0	1.9	1.56	13.56	0
ENSG00000224173	LINC02831	0	0	0	0	0	0	0	0	0	0	0	45.22	0	0
ENSG00000224174	AL137802.1	0	0	0	0	0	0	0	0	0	0	0	0	0	0
ENSG00000224177	LINC00570	0	0	0	0	0	0	12.67	0	0	0	0	0	0	0
ENSG00000224184	MIR3681HG	0	0	0	0	4.28	0	0	0	0	0	0.52	0	0	0
ENSG00000224185	SNX18P9	0	0	0	0	0.52	0	16.24	76.87	38.06	0	9.67	0	0	17.43
ENSG00000224186	C5orf66	0	0	0	0	0	0	361.72	41.52	0	0	43.56	47.05	0	0
ENSG00000224187	LINC01991	0	0	0	0	0	0	0	0	0	0	94.1	0	0	0
ENSG00000224189	HAGLR	0	0	0	0	9.04	750.9	28.89	85.25	0	0	1054.71	1298.49	16.1	0
ENSG00000224208	AL590762.3	0	0	0	0	0	0	0	0	0	0	0	0	0	0
ENSG00000224209	LINC00466	0	0	0	0	0	0	0	0	0	0	0	0	0	0
ENSG00000224216	AC234781.1	0	0	0	0	0	0	0	26.15	0	0	44.05	0	0	0
ENSG00000224221	RPS6P8	0	0	0	0	0	0	0	0	0	0	0	0	0	0
ENSG00000224223	VSTM2A-OT1	0	0	0	0	0	0	1064.04	0	0	0	0.78	0	0	0
ENSG00000224227	OR2L1P	0	0	0	0	0	0	144.87	0	0	0	0	0	0	0
ENSG00000224232	KCTD5P1	0	0	0	0	0	0	0	0	0	0	0	0	0	0
ENSG00000224236	MRRFP1	0	0	0	0	0	0	0	0.52	0.07	0	0	3.46	0	0
ENSG00000224239	AC090044.1	0	0	0	0	0	0	0	0	0	0	0	0	0	0
ENSG00000224243	SOX1-OT	0	0	0	0	0	0	0	0	0	0	0	0	0	0
ENSG00000224255	PDCL3P6	36.07	0	0	0	0	0	0.31	0	0	0	0	0	0	0
ENSG00000224259	LINC01133	16.1	0	0	0	0.4	49.34	6854.61	456.77	0	0	1333.81	875.11	374.82	36.07
ENSG00000224261	RPSAP18	0	0	0	0	0	4.52	0	0.07	0	0	0	0	0	0
ENSG00000224271	AL117329.1	0	0	0	0	0	0	0	0	0	0	0	0	0	0
ENSG00000224272	AC131097.2	0	0	0	0	0	0	19.77	0	0	0	0	37.56	0	0
ENSG00000224273	AC005077.2	0	0	0	0	0	0	0	0	26.15	0	0	0	0	0
ENSG00000224280	AC005014.1	0	0	0	0	0.44	0	0	0	0	0	0	0	0	0
ENSG00000224281	SLC25A5-AS1	0	0	0	0	0	0	392.25	72.14	0	0	4.28	0	0	0
ENSG00000224287	MSL3P1	0	0	0	0	0	104.6	1190.28	96.58	0	0	0	0.13	0.78	0
ENSG00000224292	AF196972.1	0	0	0	0	0	0	0	0	0	0	0	0.94	0	0
ENSG00000224295	OLFM5P	0	0	0	0	0	0	0	0	0	0	0	0	0	0
ENSG00000224302	AL500527.1	0	0	0	0	0	0	0	0	0	0	0	0	0	0
ENSG00000224307	AL161785.1	0	0	0	0	0	0	0	0	0	0	0	0	0	0
ENSG00000224315	RPL7P7	0	0	0	0	4.28	0	0.9	0	0	0	0	0	0	0
ENSG00000224316	GTF2IP5	0	0	0	0	0	0	0	0	0	0	0	0	0	0
ENSG00000224318	CHL1-AS2	0	0	0	0	0	0	0	0	0	0	0	0	0	0
ENSG00000224334	AP000357.1	0	0	0	0	0	0	0	0	0	0	0	0	0	0
ENSG00000224356	AL356966.1	0	0	0	0	18.09	0	2.16	3.08	0	0	8.72	54.1	0	3.39
ENSG00000224358	TMCO1-AS1	0	0	0	0	0	0	0	16.59	0	0	54.1	0	0	0
ENSG00000224367	OACYLP	0	0	0	0	0	0	0	0	0	0	0	0	0	0
ENSG00000224373	IGHV4-59	0	0	0	0	2.2	0	2324.22	122.03	0	0	806.38	6.41	0	0
ENSG00000224376	AC017104.1	0	0	0	0	0	0	0	0	0	0	0	0	0	0
ENSG00000224383	PRR29	0	0	0	0	0	0	0	48.29	0	0	0	0	0	0
ENSG00000224388	BACE2-IT1	0	0	0	0	0	0	0	0	0	0	0	0	0	0
ENSG00000224389	C4B	5.27	0	0	0	360.69	0	0	0	1.81	0	46.22	140.17	0	0
ENSG00000224396	METTL15P3	0	0	0	0	0	0	0	0	0	0	0	0	0	0
ENSG00000224397	PELATON	0	0	0	0	0	0	39.04	0	0	0	27.68	0	0	0
ENSG00000224401	RPL7P57	0	0	0	0	0	0	0	0	0	0	0	0	0	0
ENSG00000224403	DPPA2P3	0	0	0	0	0	0	0	0	0	0	0	0	0	0
ENSG00000224411	HSP90AA2P	0	0	0	0	0	0	9.04	6.92	0	0	0	9.41	0	0
ENSG00000224413	AP001476.1	0	0	0	0	0	0	0	0	0	0	0	0	0	0
ENSG00000224415	AC007683.1	23.51	0	0	0	63.3	0	6.18	8.79	8.3	0	392.25	144.28	37.56	0
ENSG00000224417	AL606970.1	0	0	0	0	0	0	14.94	0	0	0	0	0	0	0
ENSG00000224418	STK24-AS1	0	0	0	0	0	0	170.1	56.46	0	0	0	13.55	0	0
ENSG00000224420	ADM5	0	0	0	0	0	0	0	0	0	0	0	0	0	0
ENSG00000224424	PRKAR2A-AS1	0	0	0	0	2.07	0	17.43	0	0	0	68.4	0	0	0
ENSG00000224429	LINC00539	0	0	0	0	0	0	523	0	0	0	2.07	0	0	0
ENSG00000224430	MKRN5P	0.15	0	0	0	8.72	0	1105.3	257.5	0	0	0.57	2.03	0	0
ENSG00000224442	RPL4P7	0	0	0	0	0	0	115.2	0	0	0	1.87	0	0	0
ENSG00000224464	PGAM1P6	0	0	0	0	0	0	0	0	0	0	0	0	0	0
ENSG00000224467	AC009313.1	0	0	0	0	0	0	0	0	0	0	0	0	0	0
ENSG00000224470	ATXN1L	0	0	0	0	29.93	0	14.93	35.76	0	0	10.13	11.86	29.04	0
ENSG00000224471	MTCO3P19	0	0	0	0	0	0	0	0	0	0	0	0	0	0
ENSG00000224475	AC073900.1	0	0	0	0	0	0	0	0	0	0	0	0	0	0
ENSG00000224479	AC104162.1	0	0	0	0	0	0	0	0	0	0	0	0	0	0
ENSG00000224490	TTC21B-AS1	0	0	0	0	0	0	0	0	0	0	0	0	0	0
ENSG00000224494	HNRNPA3P14	0	0	0	0	0	0	0	0	0	0	0	0	0	0
ENSG00000224505	AC138150.1	0	0	0	0	0	0	0	0	0	0	59.02	0	0	0
ENSG00000224506	LINC02523	0	0	0	0	0	0	0	0	0	0	0	0	0	0
ENSG00000224511	LINC00365	0	0	0	0	0	0	17.43	54.1	0	0	44.89	0	0	0
ENSG00000224520	KRT8P45	0	0	0	0	0	8.72	18.03	5.37	0	0	0	0	0	0
ENSG00000224530	PPIAP10	0	0	0	0	0	0	0	0	0	0	0	1.41	0	0
ENSG00000224531	SMIM13	0	0	0	0	18.03	0	1219.74	141.08	0	0	25.61	76.87	13.84	0
ENSG00000224533	TMLHE-AS1	0	0	0	0	0	0	0	0	0	0	0	0	0	0
ENSG00000224536	AC096677.1	0	0	0	0	0	0	10.34	0	0	0	31.14	0	0	0
ENSG00000224546	EIF4BP3	0	0	0	0	0	0	0	0	0	0	0	0	0	0
ENSG00000224547	ZNF619P1	0	0	0	0	0	0	0	0	0	0	0	0	0	0
ENSG00000224551	HMGB3P21	0	0	0	0	0	0	0	0	0	0	0	0	0	0
ENSG00000224553	RPS26P20	0	0	0	0	0	0	0	0	0	0	0	0	0	0
ENSG00000224557	HLA-DPB2	0	0	0	0	0	0	0	0	0	0	17.43	0	0	0
ENSG00000224565	LINC01754	0	0	0	0	0	0	0	0	0	0	0	0	0	0
ENSG00000224577	LINC01117	0	0	0	0	0	0	0	0	0	0	0	0	0	0
ENSG00000224578	HNRNPA1P48	0	0	0	0	0	0	282.29	26.15	0	0	6.78	2.14	0	0
ENSG00000224593	AC092427.1	0	0	0	0	0	0	235.35	0	0	0	74.82	0	0	0
ENSG00000224594	RPL29P19	0	0	0	0	0	0	0	0	0	0	0	0	0	0
ENSG00000224596	ZMIZ1-AS1	0	0	0	0	0	0	0	33.88	25.65	0	0	0	0	0
ENSG00000224597	SVIL-AS1	0	0	0	0	234.45	869.22	721.68	128.26	0	0	19.99	140.17	24.22	0.15
ENSG00000224599	BMS1P12	0	0	0	0	0	0	27.79	0	0	0	0	0	0	0
ENSG00000224609	HSD52	0	0	0	0	0	0	0.52	0.4	0	0	0	0	0	0
ENSG00000224610	AC108879.1	0	0	0	0	0	0	0	0	0	0	0	0	0	0
ENSG00000224614	TNK2-AS1	0	0	0	0	0	0	0	0	0	0	0	0	0	0
ENSG00000224616	RTCA-AS1	0	0	0	0	0.13	0	533.54	65.75	0	0	244.77	47.05	0	0
ENSG00000224618	AC096921.1	0	0	0	0	0	0	0	0.37	0	0	0	0	0	0
ENSG00000224621	AL451042.1	0	0	0	0	0	0	0	1.76	0	0	0	0	0	0
ENSG00000224625	TUBB8P6	0	0	0	0	0	0	0	0	0	0	0	0	0	0
ENSG00000224626	AC106053.1	0	0	0	0	0	0	6.22	0	0	0	0	0	0	0
ENSG00000224631	RPS27AP16	0	0	0	0	0	0	0	0	0	0	0	0	0	0
ENSG00000224635	AL391095.1	0	0	0	0	0	0	0	270.52	0	0	81.23	0	0	0
ENSG00000224637	PDSS1P2	0	0	0	0	0	0	0	0	0	0	0	0	0	0
ENSG00000224650	IGHV3-74	0	0	0	0	0	0	3230.05	254.11	2.14	0	18.77	1.72	0	0
ENSG00000224652	LINC00885	0	0	0	0	0	0	0	0	0	0	2.65	0	0	0
ENSG00000224660	SH3BP5-AS1	4.15	0	0	0	0	308.32	1073.1	24.82	0	0	1320.28	114.19	0.74	0
ENSG00000224667	AC013470.1	0	0	0	0	0	0	0	0	0	0	0	0	0	0
ENSG00000224668	IPO8P1	0	0	0	0	0	0	1.27	0	0	0	0.6	1.76	0	0
ENSG00000224669	AC016769.2	0	0	0	0	0	0	0	0	0	0	0	0	0	0
ENSG00000224672	RPL17P10	0	0	0	0	0	0	198.95	6.92	0	0	0	0	0	0
ENSG00000224674	EIF3EP2	0	0	0	0	0	0	0	0	0	0	0	0	0	0
ENSG00000224680	PLA2G12AP1	0	0	0	0	0	0	0	0	0	0	0	0	0	0
ENSG00000224687	RASAL2-AS1	0	0	0	0	0	0	0	0	0	0	0	0	0	0
ENSG00000224689	ZNF812P	0	0	0	0	0	0	4.15	0	0	0	0	0	0	0
ENSG00000224698	AL390038.1	0	0	0	0	0	0	0	0	0	0	57.6	0	0	0
ENSG00000224699	LAMTOR5-AS1	0	0	0	0	8.3	0	6119.09	1875.6	32.19	0	436.08	7.76	0	0.16
ENSG00000224712	NPIPA3	0	0	0	0	0	0	0	0	16.94	0	9.05	0.03	0	0
ENSG00000224717	LEMD1-DT	0	0	0	0	0	0	0	0	0	0	0	0	0	0
ENSG00000224721	AC007182.1	0.44	0	0	0	0	0	0	0	0	0	0	36.17	3.46	0
ENSG00000224722	AC020688.1	0	0	0	0	0	250.72	2.14	0.78	0	0	0	0	0	0
ENSG00000224728	IMPDH1P8	0	0	0	0	0	0	0	0.7	0	0	0	0.15	0	0
ENSG00000224729	PCOLCE-AS1	0	0	0	0	0	0	0	0	0	0	0	0	0	0
ENSG00000224738	AC099850.1	0	0	0	0	0	0	0	0	0	0	0	0	0	0
ENSG00000224739	AC016735.1	0	0	0	0	0	0	0	6.92	0	0	0	0	0	0
ENSG00000224743	TEX26-AS1	0	0	0	0	0	0	0	0.52	0	0	0	0	0	0
ENSG00000224745	AC063965.2	0	0	0	0	4.52	0	1.04	0	0	0	78.45	0	0	0
ENSG00000224746	AC015987.1	0	0	0	0	0	0	0	0	0	0	0	21.46	0	0
ENSG00000224758	LINC01167	0	0	0	0	0	0	0	0	0	0	0	0	0	0
ENSG00000224763	FDPSP8	0	0	0	0	0	0	0	0	0	0	0	0	0	0
ENSG00000224769	MUC20P1	0	0	0	0	74.68	0	0	1352.59	75.12	0	23.51	1.55	0.13	0
ENSG00000224775	BRAFP1	0	0	0	0	0	0	0	0	0	0	2.33	0	0	0
ENSG00000224786	CETN4P	0	0	0	0	0	0	257.55	0	0	0	0.7	0	0	0
ENSG00000224789	AC012363.1	0	0	0	0	0	0	0	0	0	0	0	0	0	0
ENSG00000224790	AP000704.2	0	0	0	0	0	0	0	1.55	0	0	9.04	0	0	0
ENSG00000224794	AL022326.1	0	0	0	0	0	0	0	0	0	0	0	0	0	0
ENSG00000224796	RPL32P1	0	0	0	0	0	0	0.6	0	0	0	1.86	0	0	0
ENSG00000224800	RPS27AP6	0	0	0	0	0	0	0	0	0	0	0	0	0	0
ENSG00000224802	TUBB4BP2	0	0	0	0	0	0	0	0	0	0	0	0	0	0
ENSG00000224805	LINC00853	0	0	0	0	0	0	0	0.37	0	0	0	0	0	0
ENSG00000224810	AL355482.1	0	0	0	0	0	0	0	0	0	0	0	0	0	0
ENSG00000224812	TMEM72-AS1	0	0	0	0	0	0	10.55	16.59	0	0	0	0	0	0
ENSG00000224817	AC010789.1	0	0	0	0	0	0	0	28.23	0	0	0	0	0	0
ENSG00000224818	AC096677.2	0	0	0	0	0	0	0	0	0	0	0	0	0	0
ENSG00000224819	AC093843.1	0	0	0	0	0	0	0	0	0	0	0	0	0	0
ENSG00000224822	THRB-IT1	0	0	0	0	0	0	432.83	21.46	0	0	0	0	0	0
ENSG00000224826	USP21P1	0	0	0	0	0	0	0	0	0	0	0	0.62	0	0
ENSG00000224831	TMEM183B	0	0	0	0	0	0	0	0	0	0	0	0	0	0
ENSG00000224837	GCSHP5	0	0	0	0	0	0	0	0	0	0	0	0	0	0
ENSG00000224843	LINC00240	0	0	0	0	0	0	0	0	0	0	0	0	1.32	0
ENSG00000224846	NQO2-AS1	0	0	0	0	0	0	0	0	0	0	0	0	0	0
ENSG00000224848	AL589843.1	0	0	0	0	0.26	0	0	9.04	0	0	0	0	0	0
ENSG00000224853	LINC00393	0	0	0	0	0	0	0	0	0	0	0	0	0	0
ENSG00000224856	AL035398.1	0	0	0	0	0	0	0	0	0	0	0	0	0	0
ENSG00000224861	YBX1P1	0	0	0	0	0	0	0	0.44	0	0	8.72	0	0	0
ENSG00000224864	AC011447.1	0	0	0	0	0	0	0	0	0	0	0	0	0	0
ENSG00000224870	MRPL20-AS1	0	0	0	0	0.3	0	425.24	828.06	0	0	0	33.88	0	0
ENSG00000224875	EML4-AS1	0	0	0	0	0	0	0	0	0	0	88.09	0	0	0
ENSG00000224877	NDUFAF8	0	0	0	0	31.12	6257.53	13179.6	7736.84	0	0	737.49	76.27	0.6	0
ENSG00000224884	AC034187.1	0	0	0	0	0	0	0	0	0	0	0	0	0	0
ENSG00000224885	EIPR1-IT1	0	0	0	0	0	0	0	0	0	0	0	0.94	0	0
ENSG00000224886	AL132656.1	0	0	0	0	0	0	0	23.51	1.55	0	0	18.09	0	0
ENSG00000224888	AC138028.2	0	0	0	0	0	0	0	0	0	0	0	0	0	0
ENSG00000224892	RPS4XP16	0	0	0	0	0	0	6.98	0.07	0.62	0	24.22	0	0	0
ENSG00000224895	VPS26BP1	0	0	0	0	0	0	0	0.16	0	0	1.04	0	8.3	0
ENSG00000224897	POT1-AS1	0	0	0	0	0	0	5.15	0	0	0	3.95	0	0	0
ENSG00000224903	RNF32-AS1	0	0	0	0	0.03	0	230.6	51.91	0	0	24.89	0	17.43	0
ENSG00000224905	AP001347.1	0	0	0	0	0	0	10.38	0	0	0	0	0	0	0
ENSG00000224906	SRP14P1	0	0	0	0	0	0	0	0.44	0	0	0	18.03	0	0
ENSG00000224914	LINC00863	0	0	0	0	0	0	32.96	62.23	0	0	2001.84	10.73	0	0
ENSG00000224916	APOC4-APOC2	0	0	0	0	0	0	159.72	94.1	0	0	0	3.39	0	0
ENSG00000224928	KRT8P30	0	0	0	0	0	0	0	34.87	0	0	0	0	0	0
ENSG00000224934	AL391684.1	0	0	0	0	4.15	0	1211.61	18.03	0	0	100.47	0	0	0
ENSG00000224936	SUCLA2P1	0	0	0	0	0	0	0	0	0	0	0	0	0	0
ENSG00000224939	LINC00184	0	0	0	0	0	0	0	0	0	0	0	0	0	0
ENSG00000224940	PRRT4	0	0	0	0	0	0	0	0	0	0	0	0	0	0
ENSG00000224944	CASC6	0	0	0	0	0	0	0	0	0	0	0	0	0	0
ENSG00000224945	AL353150.1	0	0	0	0	0	0	0	0.13	0	0	0	0	0	0
ENSG00000224950	AL390066.2	0	0	0	0	0	0	1.1	2.19	0	0	0	0	0	0
ENSG00000224957	LINC01266	0	0	0	0	0	0	8.28	0	0	0	3.52	0	0	0
ENSG00000224958	PGM5-AS1	0	0	0	0	0	0	0	0	0	0	0	0	0	0
ENSG00000224961	LINC01752	0	0	0	0	0.16	0	761.29	3.13	0	0	65.87	61.02	0	0
ENSG00000224967	AC009303.1	0	0	0	0	0	0	0	0	0	0	0	54.1	0	0
ENSG00000224968	LINC01645	0	0	0	0	3.46	0	41.75	24.89	28.23	0	3210.16	64.39	60.99	0
ENSG00000224972	AL513412.1	0	0	0	0	0	0	0	0	0	0	0	0	0	0
ENSG00000224973	LARGE-AS1	0	0	0	0	0	0	0	0	0	0	74.54	0	0	0
ENSG00000224975	INE1	0	0	0	0	8.3	0	235.35	36.07	0	0	0	1.29	0	0
ENSG00000224976	PARP4P2	0	0	0	0	0	0	0	0	0	0	0	0	0	0
ENSG00000224981	AC000367.1	0	0	0	0	43.58	0	48.29	57.6	0	0	0.43	1.25	0	0
ENSG00000224982	TMEM233	0	0	0	0	0	0	393.03	0	0	0	0	0	0	0
ENSG00000224984	AL512363.1	0	0	0	0	0	0	0	0	0	0	63.3	0	0.3	0
ENSG00000224985	AL590714.1	0	0	0	0	0	0	0	0	0	0	48.45	0.3	0	0
ENSG00000224986	PPP1R8P1	0	0	0	0	8.55	0	1.37	0.94	0	0	1.56	0	16.59	0
ENSG00000225008	AC234781.2	0	0	0	0	0	0	11.24	0	0	0	0.88	0	0	0
ENSG00000225014	KCTD9P1	0	0	0	0	0	0	587.8	0	0	0	141.06	0	0	0
ENSG00000225017	AP004289.1	0	0	0	0	0	0	0	0	0	0	0	0	0	0
ENSG00000225025	KIF4CP	0	0	0	0	0	0	0	0	0	0	0	0	0	0
ENSG00000225026	AC091492.1	0	0	0	0	0	0	50.97	74.68	0	0	631.21	37.56	0	0
ENSG00000225031	EIF4BP7	0	0	0	0	0	0	0	0	0	0	0	0	0	0
ENSG00000225032	AL162586.1	0	0	0	0	0	0	0	139.47	0	0	0	0	0	0
ENSG00000225039	LINC01058	0	0	0	0	0	0	0	0	0	0	0	0	0	0
ENSG00000225051	HMGB3P22	0	0	0	0	0	0	0	0	0	0	0	0	0	0
ENSG00000225057	AC012485.1	0	0	0	0	0	0	0	0	0	0	0	0	0	0
ENSG00000225062	CATIP-AS1	0	0	0	0	0	0	0	47.03	0	0	0	40.69	0	0
ENSG00000225067	RPL23AP2	0	0	0	0	0	0	0	4.65	0	0	0	0	0	0
ENSG00000225071	AC004552.1	0	0	0	0	0	0	0	0	0	0	0	0	0	0
ENSG00000225077	LINC00337	0	0	0	0	0	0	0	0	0	0	0	0	0	0
ENSG00000225087	AL583808.1	0	0	0	0	0	0	0	0	3.46	0	0	0	0	0
ENSG00000225092	AL355336.1	0	0	0	0	0.07	0	63.3	96.89	0	0	35.26	103.51	0	54.1
ENSG00000225093	RPL3P7	0	0	0	0	0	0	0	0	0	0	0	0	0	0
ENSG00000225094	SETP20	0	0	0	0	0	0	2.01	0	0	0	0	0	0	0
ENSG00000225096	AL445250.1	0	0	0	0	0	0	0	0	0	0	0	10.73	0	0
ENSG00000225101	OR52K3P	0	0	0	0	0	0	39.41	0	0	0	0	0	0	0
ENSG00000225108	ZBTB45P1	0	0	0	0	0	0	0	0	0	0	0	0	0	0
ENSG00000225111	AC083900.1	0	0	0	0	0	0	0	0	0	0	0	0	0	0
ENSG00000225117	ARSDP1	0	0	0	0	0	0	0	0	0	0	0	0	0	0
ENSG00000225121	EEF1B2P5	0	0	0	0	0	0	0	0	0	0	0	0	0	0
ENSG00000225125	RANP4	0	0	0	0	0	0	135.53	0	0	0	1.72	0	0	0
ENSG00000225127	LINC00237	0	0	0	0	0	0	0	0	0	0	0	0	0	0
ENSG00000225131	PSME2P2	0	0	0	0	0	0	0	0	0	0	0	0	0	0
ENSG00000225137	DYNC1I2P1	0	0	0	0	0	0	0	0	0	0	0.52	0	0	0
ENSG00000225138	SLC9A3-AS1	18.03	0	0	0	1.29	9.12	76.98	890.74	3.46	0	33.4	136.91	131.74	0
ENSG00000225151	GOLGA2P7	42.92	0	0	0	0.5	0	1537.31	993.13	4.24	0	242.7	1006.85	52.3	126.24
ENSG00000225159	NPM1P39	0	0	0	0	0	0	0	0.3	0	0	0	0	0	0
ENSG00000225171	DUTP6	0	0	0	0	0	0	0	0	0	0	0	0	0	0
ENSG00000225172	AC096631.1	0	0	0	0	0	0	0	0	0	0	0	0	0	0
ENSG00000225177	AL590617.2	0	0	0	0	0	0	0	0	0	0	0	0	0	0
ENSG00000225178	RPSAP58	0	0	0	0	0	0	715.15	26.15	0	0	10.16	2.14	0	0
ENSG00000225183	AL353898.1	0	0	0	0	0	0	0	0	0	0	0	0	0	0
ENSG00000225187	AC073283.1	0	0	0	0	0	1150.6	414.8	0	0	0	0	0	0	0
ENSG00000225190	PLEKHM1	0.22	0	0	0	296.37	216.42	1845.74	630.2	100.47	0	7.45	7.96	36.17	0
ENSG00000225192	ZNF33BP1	0	0	0	0	0	0	518.39	32.06	0	0	4.22	49.74	0	0
ENSG00000225193	RPS12P26	6.22	0	0	0	5.37	0	0	2.33	0	0	117.56	0	0	0
ENSG00000225194	LINC00092	0	0	0	0	0	0	0	0	0	0	0	0	0	0
ENSG00000225200	AC246787.1	0	0	0	0	0	0	0	0	0	0	0	0	0	0
ENSG00000225205	AC078883.1	0	0	0	0	0	0	29.51	126.6	0	0	59.32	12.45	0	0
ENSG00000225206	MIR137HG	0	0	0	0	0	0	0	0	0	0	8.3	0	0	0
ENSG00000225210	DUXAP9	0	0	0	0	0	0	0	0.97	0	0	536.36	0	0	0
ENSG00000225213	AC073367.1	0	0	0	0	0	0	0	0	0	0	0	0	0	0
ENSG00000225215	SMARCE1P1	0.26	0	0	0	0	0	39.55	10.37	9.41	0	432.83	0	6.78	0
ENSG00000225217	HSPA7	0	0	0	0	0	0	132.76	28.23	0	0	450.7	20.33	0	0
ENSG00000225224	RPS27AP12	0	0	0	0	4.83	0	0	113.32	90.17	96.58	0	17.1	0	0
ENSG00000225230	AC008937.1	0	0	0	0	0	0	0	0	0	0	0	0	0	0
ENSG00000225231	LINC02470	0	0	0	0	0	0	0	21.46	0	0	0	0	0	0
ENSG00000225246	RPS2P1	0	0	0	0	0	0	0	0	0	0	0	0	0	0
ENSG00000225251	RPL5P25	0	0	0	0	0	0	0	0	0	0	0	0	0	0
ENSG00000225259	ST13P6	0	0	0	0	0	0	0	0	0	0	0	0	0	0
ENSG00000225264	ZNRF2P2	0	0	0	0	0	0	0	0	0	0	0	0	0	0
ENSG00000225265	TAF1A-AS1	0	0	0	0	0	0	5.64	1.41	4.52	0	1.12	0	0	0
ENSG00000225279	AL121987.1	0	0	0	0	0	0	0	0	0	0	0	0	0	0
ENSG00000225282	AP000350.2	0	0	0	0	0	0	0	0	0	0	0	0	0	0
ENSG00000225285	LINC01770	0	0	0	0	0	0	0	0	0	0	0	0	0	0
ENSG00000225300	AL591623.1	0	0	0	0	0	0	0.52	0.44	0	0	0	0	0	0
ENSG00000225313	AL513327.1	0	0	0	0	0	0	0	0	0	0	0	0	0	0
ENSG00000225314	AC018634.1	0	0	0	0	0	0	0	0	0	0	0	0	0	0
ENSG00000225316	LINC00350	0	0	0	0	0	0	0	0	0	0	0	0	0	0
ENSG00000225328	LINC01594	0	0	0	0	0	0	0	180.35	0	0	0	0.78	0	0
ENSG00000225329	LHFPL3-AS2	0	0	0	0	0	0	7285.97	0	27.11	0	43.43	0.03	0	0
ENSG00000225331	LINC01678	0	0	0	0	0	0	0	6.78	0	0	0	0	0	0
ENSG00000225334	LINC02813	0	0	0	0	0	0	0	0	0	0	0	0	0	0
ENSG00000225335	AC016027.1	0	0	0	0	0	74.54	177.42	2.33	0	0	72.34	17.3	0	0
ENSG00000225338	RPL23AP18	0	0	0	0	0	0	0	0	0	0	0	0	0	0
ENSG00000225339	AL354740.1	0	0	0	0	0	0	0	1.09	0	0	1.71	1.32	0	0
ENSG00000225342	LRRK2-DT	0	0	0	0	0	0	0	0	0	0	0	0	0	0
ENSG00000225345	SNX18P3	0	0	0	0	0.2	0	443.11	79.59	0	0	207.43	207.02	17.43	54.1
ENSG00000225354	RPL7AP52	0	0	0	0	0	0	55.37	0	0	0	254.07	0	0	0
ENSG00000225357	RPF2P1	0	0	0	0	0	0	0	0	0	0	0	0	0	0
ENSG00000225358	MIPEPP1	0	0	0	0	0	0	0	0	0	0	0	0	0	0
ENSG00000225361	PPP1R26-AS1	0	0	0	0	0	0	18.67	451.67	0	0	53.66	13.55	0	0
ENSG00000225362	CT62	0	0	0	0	0	0	263.47	0	0	0	0	0	0	0
ENSG00000225364	ATP6V0E1P1	0	0	0	0	0	0	0	0	0	0	32.06	0	0	0
ENSG00000225369	CAPZA1P2	0	0	0	0	0	0	0	0	0	0	0	0	0	0
ENSG00000225376	TMEM246-AS1	0	0	0	0	0	0	0	0	0	0	0	0	0	0
ENSG00000225377	NRSN2-AS1	0	0	0	0	0	0	0	49.17	0	0	0	54.26	0	0
ENSG00000225380	IGKV1OR9-2	0	0	0	0	0	0	0	0	0	0	0	0	0	0
ENSG00000225383	SFTA1P	0	0	0	0	0	0	16.55	0	0	0	0	0	0	0
ENSG00000225386	AC099754.1	0	0	0	0	0	0	0	0	0	0	0	0	0	0
ENSG00000225393	BX571846.1	0	0	0	0	0	0	0	0	6.92	0	0	0	0	0
ENSG00000225399	AC121247.1	0	0	0	0	0	0	0	0	0	0	0	0	0	0
ENSG00000225401	TGIF2P1	0	0	0	0	0	0	0	0	0	0	0	0	0	0
ENSG00000225408	AL136980.1	0	0	0	0	0	0	0	0	0	0	0	0	0	0
ENSG00000225411	CR786580.1	0	0	0	0	0	0	0	0	0	0	0	0	0	0
ENSG00000225415	ACKR4P1	0	0	0	0	0	0	56.01	0	0	0	0	0	0	0
ENSG00000225419	RPL21P3	0	0	0	0	0	2.07	0	0	0	0	23.72	0	0	0
ENSG00000225420	AC104134.1	0	0	0	0	0	0	165.62	0	0	0	0	0	0	0
ENSG00000225421	AC019330.1	0	0	0	0	0	0	0	0	0	0	1.03	0	0	0
ENSG00000225422	RBMS1P1	0	0	0	0	0	0	0	0	0	0	0	0	0	0
ENSG00000225423	TNPO1P1	0	0	0	0	0	0	213.45	8.55	0	0	6.56	49.74	10.38	0
ENSG00000225431	LINC01671	0	0	0	0	0	0	0	0	0	0	0	0	0	0
ENSG00000225434	LINC01504	0	0	0	0	0	0	21.98	0.5	0	0	51.91	0.07	0	0
ENSG00000225439	BOLA3-AS1	0	0	0	0	0	0	0	0	0	0	0	0	0	0
ENSG00000225442	MPRIP-AS1	0	0	0	0	0	0	0	0	0	0	11.43	0	0	0
ENSG00000225447	RPS15AP10	5.37	0	0	0	0.03	0	2599.87	38.06	0.45	0	141.06	0	87.17	0
ENSG00000225449	RAB6C-AS1	0	0	0	0	0.94	0	13.84	0.89	0	0	0	8.72	0	0
ENSG00000225450	AL021707.1	0	0	0	0	0	0	0	0	0	0	0	0	0	0
ENSG00000225451	AC092634.2	0	0	0	0	0	0	0	0	0	0	0	0	0	0
ENSG00000225465	RFPL1S	0	0	0	0	0	0	0	0	0	0	0	0	0	0
ENSG00000225470	JPX	0	0	0	0	5.27	221.96	12910.3	1394.66	108.21	0	2405.59	224.45	1.55	0
ENSG00000225472	AL136366.1	0	0	0	0	0	0	0	0	0	0	0	0	0	0
ENSG00000225484	NUTM2B-AS1	3.46	0	0	0	244.66	1699.75	20325	2226.69	0	0	162.62	2.44	2.03	4.52
ENSG00000225489	AL354707.1	0	0	0	0	0	0	879.95	64.37	0	0	1.9	0.62	0	0
ENSG00000225492	GBP1P1	0	0	0	0	0	0	0	0	0	0	0	0	0	0
ENSG00000225506	CYP4A22-AS1	0	0	0	0	0	0	0	0.52	0	0	0	0	0	0
ENSG00000225511	LINC00475	0	0	0	0	0	0	0	0	0	0	0	0	0	0
ENSG00000225513	AL158824.1	0	0	0	0	0	0	0	0	0	0	0	0	0	0
ENSG00000225518	LINC01703	0	0	0	0	0	0	0	27.13	0	0	0	0	0	0
ENSG00000225523	IGKV6D-21	0	0	0	0	0	0	94.95	0	0	0	74.68	65.87	0	0
ENSG00000225526	MKRN2OS	0	0	0	0	0	13.56	76.13	1.27	0	33.19	649.28	0	0	0
ENSG00000225527	AL450384.1	0	0	0	0	0	0	0	0	0	0	0	0	0	0
ENSG00000225528	Z82206.1	0	0	0	0	0	0	1.76	0	0	0	198.38	0	0	0
ENSG00000225530	SP3P	0	0	0	0	0	0	0	0	0	0	0	0	0	0
ENSG00000225535	LINC01393	0	0	0	0	0	0	0	0	0	0	0	0	0	0
ENSG00000225544	AC245452.1	0	0	0	0	0	0	0	0	0	0	0	0	0	0
ENSG00000225548	LINC01980	0	0	0	0	0	0	0	0	0	0	0	0	0	0
ENSG00000225549	SELENOKP3	0	0	0	0	0	0	0	0	0	0	0	0	0	0
ENSG00000225555	AP000320.1	0	0	0	0	0	0	0	0	0	0	0	0	0	0
ENSG00000225556	C2CD4D	0	0	0	0	16.1	0	0	0	0	0	0	0	0	0
ENSG00000225557	MTCO3P20	0	0	0	0	0	0	0	0	0	0	0	0	0	0
ENSG00000225563	AC006076.1	0	0	0	0	0	0	0	0	0	0	0	0	0	0
ENSG00000225568	AC093155.1	0	0	0	0	0	0	0	0	13.84	0	4.83	0	0	0
ENSG00000225569	CCT4P2	0	0	0	0	0	0	94.95	3.46	0	0	56.01	0	0	0
ENSG00000225572	DOCK4-AS1	0	0	0	0	0	0	0	0	0	0	0	43.58	0	0
ENSG00000225573	RPL35P5	0	0	0	0	0	0	0	0	0	0	0	0	0	0
ENSG00000225591	BX248409.1	0	0	0	0	0	13.63	0.44	0	0	0	0	0	0	0
ENSG00000225595	LINC01623	0	0	0	0	0	0	0	0	0	0	0	0	0	0
ENSG00000225611	LINC02158	0	0	0	0	0	0	0	0	0	0	37.27	0	0	0
ENSG00000225614	ZNF469	0	0	0	0	4.15	0	17.43	108.21	0	0	25.65	1.55	0	0
ENSG00000225623	AGBL4-IT1	0	0	0	0	0	0	0	0	0	0	2.07	0	0	0
ENSG00000225630	MTND2P28	11.39	0	616.08	65.87	95.88	54.1	230.72	64.37	0	0	0.5	14.52	94.95	20.76
ENSG00000225636	HNRNPA3P15	0	0	0	0	0	0	0	0	0	0	0.16	0	0	0
ENSG00000225643	AL606491.1	0	0	0	0	0	0	0	0	0	0	0	0	0	0
ENSG00000225648	SBDSP1	0	0	0	692.15	3.39	91.92	183.04	4.94	0.94	0	930.84	5.96	5.27	0
ENSG00000225649	AC064875.1	0	0	0	0	0	0	0	0	0	0	0	1.32	0	0
ENSG00000225652	KCNMA1-AS3	0	0	0	0	0	0	0	0	0	0	0	0	0	0
ENSG00000225662	AC012519.1	0	0	0	0	0	0	0	3.46	0	0	0	0	0	0
ENSG00000225663	MCRIP1	0	0	0	0	1.25	0	159.18	2.09	2.64	0	188.2	95.88	0	0
ENSG00000225665	SAR1AP3	0	0	0	0	0	0	0	0.44	0	0	0	0	0	0
ENSG00000225670	CADM3-AS1	0	0	0	0	3.46	0	14.06	0	0	0	504.97	21.46	0	0
ENSG00000225673	AC104164.1	0	0	0	0	0	0	85.05	9.41	0	0	0	0	0	0
ENSG00000225674	IPO7P2	0	0	0	0	0	0	0	0	0	0	0	0	0	0
ENSG00000225680	AL163953.1	0	0	0	0	0	0	0	216.42	80.48	0	0	0	0	0
ENSG00000225684	FAM225B	0	0	0	0	0	0	613.18	21.46	0	0	0	0	0	0
ENSG00000225689	AL008633.1	0	0	0	0	0	0	0	0	12.83	0	0.47	0	0	0
ENSG00000225693	LAGE3P1	0	0	0	0	0	0	0	0	0	0	0	0	0	0
ENSG00000225695	HNRNPA1P35	0	0	0	0	0	0	0	0	0	0	0	0	0	0
ENSG00000225697	SLC26A6	122.33	0	0	0	166.02	277.89	104.97	6.75	5.62	0	660.93	5.06	13.18	4.15
ENSG00000225698	IGHV3-72	0	0	0	0	0	0	8.18	18.89	0	0	22.49	2.2	0	0
ENSG00000225706	PTPRD-AS1	0	0	0	0	0.26	0	1.09	13.56	0	0	2.64	2.07	0	0
ENSG00000225710	AL355149.1	0	0	0	0	0	0	0	0	0	0	0	0	0	0
ENSG00000225711	AL512326.3	0	0	0	0	0	0	0	0	0	0	0	0	0	0
ENSG00000225724	ASH2LP3	0	0	0	0	0	0	0	0	0	0	0	0	0	0
ENSG00000225725	FAM66E	0	0	0	0	0	0	0	0	0	0	0	0	0	0
ENSG00000225726	AC007000.3	0	0	0	0	0	0	0	0	0	0	37.56	0	0	0
ENSG00000225731	PDE9A-AS1	0	0	0	0	0	0	0	26.15	0	0	27.11	2.14	0	0
ENSG00000225733	FGD5-AS1	45.22	0	0	0	31.12	9.41	17372.3	10009.2	118.04	203.29	3005.53	42.66	0.73	0
ENSG00000225739	NPM1P18	0	0	0	0	0	0	0	0	0	0	0	0	0	0
ENSG00000225746	MEG8	0	0	0	0	17.43	0	1105.3	6.78	0	0	6.21	3.28	0	0
ENSG00000225752	AL023581.1	0	0	0	0	0	0	0	0	0	0	2.5	0	0	0
ENSG00000225755	AL451063.1	0	0	0	0	0	0	0	1.81	0	0	36.17	0	0	0
ENSG00000225756	DBH-AS1	0	0	0	0	0	0	0	0	0	0	0	0	0	0
ENSG00000225760	LINC00431	0	0	0	0	0	0	0	0	0	0	0	0	0	0
ENSG00000225761	AL596247.1	0	0	0	0	0	0	0	0	0	0	0	0	0	0
ENSG00000225762	LINC01389	0	0	0	0	0	0	140.17	0	0	0	0	0	0	0
ENSG00000225766	DHRS4L1	0	0	0	0	0	0	0	0	0	0	0	0	0	0
ENSG00000225774	SIRPAP1	0	0	0	0	0	0	0	0	0	0	0	0	0	0
ENSG00000225778	PROSER2-AS1	0	0	0	0	0	0	0	0	0	0	0	0	0	0
ENSG00000225779	AL122001.1	0	0	0	0	0	0	0	0	0	0	0	0	0	0
ENSG00000225783	MIAT	0	0	0	0	2.2	0	3406.35	531.72	0	0	1406.08	53.44	0.78	0
ENSG00000225787	LSM3P3	0	0	0	0	0	0	0	0	0	0	0	0	0	0
ENSG00000225791	TRAM2-AS1	0	0	0	0	47.05	0	3444.61	273.64	0	0	18.61	0.7	0	0
ENSG00000225792	AC004540.2	0	0	0	0	0	0	0	0	0	0	0	0	0	0
ENSG00000225793	TMEM30A-DT	0	0	0	0	0	0	0	6.41	0	0	3.75	4.52	0	0
ENSG00000225806	AL121917.1	0	0	0	0	0	0	2.14	0	0	0	40.69	6.92	0	0
ENSG00000225808	DNAJC19P5	0	0	0	0	0	0	0	0	0	0	72.67	0	0	0
ENSG00000225828	FAM229A	0	0	0	0	6.41	0	0.67	4.68	0	0	7.45	0	0	0
ENSG00000225830	ERCC6	108.21	0	0	0	2.59	1.84	181.13	1225.33	0	0.3	275.52	180.47	150.56	43.58
ENSG00000225849	MKRN7P	0	0	0	0	0	0	0	0	0	0	0	0	0	0
ENSG00000225850	AL355490.1	0	0	0	0	0	0	0	0	0	0	0	0	0	0
ENSG00000225855	RUSC1-AS1	0	0	0	0	0	501.76	2.98	6.59	0	0	0	90.17	5.37	0
ENSG00000225864	AL645939.2	0	0	0	0	0	0	0	0	0	0	504.97	0	0	0
ENSG00000225868	AC016582.1	0	0	0	0	0	0	0	0	0	0	0	0	0	0
ENSG00000225871	AC245100.2	0	0	0	0	0	0	9.41	0	0	0	0	0	0	0
ENSG00000225872	LINC01529	0	0	0	0	0	0	0	0	0	0	0	0	0	0
ENSG00000225873	C3orf86	0	0	0	0	0	0	0	0	0	0	0	0	0	0
ENSG00000225877	PSG8-AS1	0	0	0	0	0	0	0	0	0	0	0	0	0	0
ENSG00000225879	AL513210.1	0	0	0	0	0	0	0	0	0	0	0	0	0	0
ENSG00000225880	LINC00115	0	0	0	0	0	0	83.37	2.84	0	0	13.56	27.68	0	0
ENSG00000225883	BMS1P11	0	0	0	0	0	0	6.46	0	0	0	0	0	0	0
ENSG00000225885	AC023590.1	0	0	0	0	0	0	0	0	0	0	3.43	0	0	0
ENSG00000225886	AL445490.1	0	0	0	0	0	0	0	0	0	0	0	0	0	0
ENSG00000225889	AC012368.1	0	0	0	0	0	0	58.78	0	0	0	153.5	0	0	0
ENSG00000225891	DHDDS-AS1	0	0	0	0	0	0	0	0	0	0	0	0	0	0
ENSG00000225898	AC002075.1	0	0	0	0	0	0	0	0	0	0	0	72.14	0	0
ENSG00000225900	HSPE1P13	0	0	0	0	0	0	0	0	0	0	0	0	0	0
ENSG00000225905	AL391244.1	0	0	0	0	0	0	0	0	0	0	0	0	0	0
ENSG00000225912	AL121871.1	0	0	0	0	0	0	37.64	26.15	0	0	3.39	0	0	0
ENSG00000225914	TSBP1-AS1	0	0	0	0	0	0	0	0	0	0	59.85	0	0	0
ENSG00000225921	NOL7	124.57	0	195.99	0	771.6	13467.2	87034.9	6111.33	125.36	0	508.02	11.39	4.22	9.04
ENSG00000225922	RPL21P92	0	0	0	0	0	0	0	0	0	0	0	0	0	0
ENSG00000225930	LINC02249	0	0	0	0	0	0	0	0	0	0	2.34	0	0	0
ENSG00000225931	AL139246.2	0	0	0	0	0	0	0	0	0	0	0	27.68	0	0
ENSG00000225932	CTAGE4	0	0	0	0	0	0	499.49	1.5	0	0	2377.29	1.04	10.99	0
ENSG00000225933	RPS14P5	0	0	0	0	0	0	0	0	0	0	0	0	0	0
ENSG00000225936	AL731557.1	0	0	0	0	0	0	0	0	0	0	0	0	0	0
ENSG00000225937	PCA3	0	0	0	0	0	0	0	0	0	0	31.12	0	0	0
ENSG00000225948	LINC02648	0	0	0	0	0	0	0	0	0	0	0	0	0	0
ENSG00000225953	SATB2-AS1	0	0	0	0	63.3	27.68	57.79	20.21	22.82	0	1098.3	1370.63	10.73	20.33
ENSG00000225963	AC009950.1	0	0	0	0	0	0	0	0	0	0	0	0	0	0
ENSG00000225968	ELFN1	0	0	0	0	0	0	0	0	0	0	0	0	0	0
ENSG00000225969	ABHD11-AS1	0	0	0	0	0	29.04	1195.05	0	0	0	118.59	8.55	2.33	0
ENSG00000225972	MTND1P23	0	0	0	0	0	0	8.72	18.03	0	0	0	0	0	0
ENSG00000225973	PIGBOS1	0	0	0	0	0	1586.43	5680.9	429.24	23.72	0	5.69	0.97	1.56	0
ENSG00000225975	LINC01534	0	0	0	0	0	0	670.69	20.33	6.41	0	2.07	0	0	0
ENSG00000225978	HAR1A	0	0	0	0	18.03	0	176.18	0	0	0	0	0	0	0
ENSG00000225982	AL355482.2	0	0	0	0	0	0	0	0	0	0	0	0	0	0
ENSG00000225988	LAMP5-AS1	0	0	0	0	0	0	0	0	0	0	0	0	0	0
ENSG00000225991	RPL23AP34	113.32	0	0	0	4.28	40.59	0	4.37	0	0	0	9.23	0	0
ENSG00000226002	GTF2IP14	0	0	0	0	0	0	0	0	0	0	0	0	0	0
ENSG00000226007	BX005266.2	0	0	0	0	0	0	0	27.68	0	0	24.89	0	0	0
ENSG00000226009	KCNIP2-AS1	0	0	0	0	0	0	0	0	0	0	0	0	0	0
ENSG00000226010	AL355852.1	0	0	0	0	0	0	0	0	0	0	0	0	0	0
ENSG00000226015	CCT8P1	0.26	0	0	0	27.68	6.78	109.42	45.64	65.87	0	2651.08	118.04	50.82	8.55
ENSG00000226025	LGALS17A	0	0	0	0	0	0	0	9.41	0	0	0	0	0	0
ENSG00000226026	AC092802.1	0	0	0	0	0	0	0	17.43	0	0	16.94	0	0	0
ENSG00000226029	LINC01772	0	0	0	0	2.07	0	235.35	0	0	0	87.64	0.26	0.17	0
ENSG00000226032	AL035530.1	0	0	0	0	0	0	0	0	0	0	0	0	0	0
ENSG00000226041	AC010745.1	0	0	0	0	0	0	0	0	0	0	0	0	0	0
ENSG00000226042	CDY10P	0	0	0	0	0	0	0	0	0	0	0	0	0	0
ENSG00000226047	AL807761.3	0	0	0	0	0	0	0	0	0	0	0	0	0	0
ENSG00000226048	YBX1P8	0	0	0	0	0	0	12.41	0	0	0	44.99	0	0	0
ENSG00000226049	TLK2P1	0	0	0	0	0	0	0	0.16	0	0	0.97	0	0	0
ENSG00000226051	ZNF503-AS1	0	0	0	0	0	0	20.77	131.12	0	0	25.05	26.97	0	0
ENSG00000226055	PAICSP1	0	0	0	0	0	0	0	0	0	0	0	0	0	0
ENSG00000226056	MTND4P32	0	0	0	0	0	0	0	0.07	0	0	0	0	0	0
ENSG00000226067	LINC00623	0	0	0	0	0	0	0	21.53	0	0	78.45	0	0	0
ENSG00000226068	HNRNPA3P4	0	0	0	0	0	0	0	0	0	0	0	0	0	0
ENSG00000226074	PRSS44P	0	0	0	0	0	0	0	0	0	0	0	0	0	0
ENSG00000226084	AC113935.1	0	0	0	0	0	0	9.41	0	0	0	3.39	2.14	0	0
ENSG00000226085	UQCRFS1P1	0	0	0	0	0	0	0	0	0	0	59.85	0	0	0
ENSG00000226087	AC073283.2	0	0	0	0	9.41	0	0	0	0	0	0	0	0	0
ENSG00000226088	HHLA3-AS1	0	0	0	0	0	0	0	27.11	0	0	0	0	0	0
ENSG00000226089	AL122017.1	0	0	0	0	0	0	0	0	0	0	0	0	0	0
ENSG00000226091	LINC00937	0	0	0	0	0	23.72	418.98	0.26	0	0	0	27.68	0.22	0
ENSG00000226094	RPL7P3	0	0	0	0	0	0	0	0	0	0	0	0	0	0
ENSG00000226102	SEPTIN7P3	0	0	0	0	0	0	0	0	0	0	0	0	0	0
ENSG00000226107	AC004383.1	0	0	0	0	0	0	0	0	0	0	0	10.37	0	0
ENSG00000226121	AHCTF1P1	0	0	0	0	0	0	4.52	0	0	0	4.15	0	0	0
ENSG00000226122	DDC-AS1	0	0	0	0	0	0	0	0	0	0	0	0	0	0
ENSG00000226124	FTCDNL1	0	0	0	0	0	0	1.34	0	0	0	278.93	0	0	0
ENSG00000226125	LINC01907	0	0	0	0	0	0	27.24	0	0	0	0	0	0	0
ENSG00000226131	PPIAP66	0	0	0	0	0	0	0	0	0	0	0	0	0	0
ENSG00000226132	RPS3AP46	0	0	0	0	0	0	0	0	0	0	37.27	0	0	0
ENSG00000226137	BAIAP2-DT	0	0	0	0	0	0	627.6	1136.18	0	0	53.44	2.59	0	0
ENSG00000226143	Z98752.1	0	0	0	0	0	0	0	0	0	0	0	0	0	0
ENSG00000226145	KRT16P6	0	0	0	0	0	0	0	0	0	0	0	0	0	0
ENSG00000226147	TUBBP10	0	0	0	0	0	0	0	10.69	0	0	3.75	0	0	0
ENSG00000226149	AL356124.1	0	0	0	2236.29	0	0	185.98	3.36	0	0	153.73	0	0	0
ENSG00000226158	CLCP2	0	0	0	0	0	0	0	0	0	0	0	0	0	0
ENSG00000226161	EIF4A1P5	0	0	0	0	0	0	0	0	0	0	0	0	0	0
ENSG00000226167	AP4B1-AS1	0	0	0	0	0	0	0	0	0	0	6.15	0	0	0
ENSG00000226174	TEX22	0	0	0	0	0	0	0	0	0	0	0	0	0	0
ENSG00000226179	LINC00685	0	0	0	0	0	0	0	0	0	0	0	0	0	0
ENSG00000226180	AC010536.1	0	0	0	0	4.52	0	0	0	0	0	0	0	0	0
ENSG00000226188	HNRNPA1P3	0	0	0	0	0	0	0	0	0	0	0	0	0	0
ENSG00000226194	LINC02519	0	0	0	0	0	0	0	0	0	0	85.85	0	0	0
ENSG00000226200	SGMS1-AS1	0	0	0	0	2.2	0	2164.26	749.63	126.24	0	481.12	42.75	1.81	0
ENSG00000226210	WASH8P	27.13	0	0	0	20.74	1646.72	5491.49	270.52	177.06	399.8	241.55	0	0	0
ENSG00000226216	RPS12P5	0	0	0	0	0	0	0	0	0	0	0	0	0	0
ENSG00000226221	RPL26P19	0	0	0	0	0	0	166.33	0	0	0	0.03	0.16	0	0
ENSG00000226232	NPIPB14P	0	0	0	0	72.14	0	782.66	6.41	0.26	0	16.24	31.65	0	0
ENSG00000226235	LEMD1-AS1	0	0	0	0	0	0	14.96	0	0	0	0	0	0	0
ENSG00000226237	GAS1RR	0	0	0	0	0	0	0	0	0	0	20.76	0	0	0
ENSG00000226239	AL031658.1	0	0	0	0	0	0	0	0	0	0	0	0	0	0
ENSG00000226240	LINC00381	0	0	0	0	0	0	0	0	0	0	0	0	0	0
ENSG00000226241	Z75746.1	0	0	0	0	0	0	113.04	0	0	0	0	0	0	0
ENSG00000226243	RPL37AP1	0	0	0	0	0	0	0	0	0	0	0	0	0	0
ENSG00000226251	LINC02608	0	0	0	0	0	0	2.09	0	0	0	0	0	0	0
ENSG00000226253	MRPL35P3	0	0	0	0	0	0	0	0	0	0	0	0	0	0
ENSG00000226254	PTP4A1P3	0	0	0	0	0	0	0	0	0	0	0	0	0	0
ENSG00000226259	GTF2H2B	0.94	0	0	0	3.95	74.68	1270.33	723.48	0	0	897.86	27.79	0	0
ENSG00000226261	PIMREGP1	0	0	0	0	0	0	0	0	0	0	0	0	0	0
ENSG00000226263	ISM1-AS1	0	0	0	0	0	0	0	0	0	0	0	0	0	0
ENSG00000226266	AC009961.1	0	0	0	0	0	0	434.61	27.11	0	0	0.97	0	4.52	0
ENSG00000226268	AC135977.1	0	0	0	0	0	0	111.81	0	0	0	0	0	0	0
ENSG00000226276	AC093382.1	0	0	0	0	0	0	0	0	0	0	0	0	0	0
ENSG00000226281	AL031123.1	0	0	0	0	0	0	0	0	0	0	0	0	0	0
ENSG00000226287	TMEM191A	0	0	0	0	0	0	3.14	0	0	0	0	0	0	0
ENSG00000226288	OR52I2	0	0	0	0	0	0	0	0	0	0	0	0	0	0
ENSG00000226289	CDCA4P3	0	0	0	0	0	0	0	0	0	0	0	0	0	0
ENSG00000226292	RPS3AP10	0	0	0	0	0	0	0	0	0	0	75.28	0	0	0
ENSG00000226306	NPY6R	0	0	0	0	0	0	16.09	40.43	0	0	2004.83	18.03	0	0
ENSG00000226310	AL022157.1	0	0	0	0	0	0	0	0	0	0	180.35	0	0	0
ENSG00000226312	CFLAR-AS1	0	0	0	0	0	0	0	0	0	0	0	0	0	0
ENSG00000226314	ZNF192P1	0	0	0	0	0	0	2060.75	348.67	0	0	162.63	21.38	0	0
ENSG00000226318	RPS3AP38	0	0	0	0	0	0	1019.85	216.42	0	0	68.4	2.59	0	0
ENSG00000226320	LINC01811	0	0	0	0	0	0	0	0	0	0	4.65	0.2	0	0
ENSG00000226321	CROCC2	0	0	0	0	52.3	0	0	0	0	0	0	0	0	0
ENSG00000226328	NUP50-DT	0	0	0	0	0	0	247.34	42.75	0	0	4.06	72.34	20.76	0
ENSG00000226332	AL354836.1	0	0	0	0	42.92	0	0	0	0	0	0	0	0	0
ENSG00000226334	AL359182.1	0	0	0	0	0	0	0	0	0	0	0	0	0	0
ENSG00000226337	TMEM252-DT	0	0	0	0	0	0	0	0	0	0	0	0	0	0
ENSG00000226340	USP8P2	0	0	0	0	0	0	0	0	0	0	0	0	0	0
ENSG00000226348	VN2R10P	0	0	0	0	0	0	0	0	0	0	0	0	0	0
ENSG00000226352	PSPC1-AS2	0	0	0	0	0	0	0	0	0	0	0	0	0	0
ENSG00000226359	ACTG1P24	0	0	0	0	0	0	0	0	0	0	0	0	0	0
ENSG00000226360	RPL10AP6	0	0	0	0	0	0	0.44	2.07	0	0	0	0	0	0
ENSG00000226363	HAGLROS	0	0	0	0	0	0	74.68	0	0	0	0	0	0	0
ENSG00000226377	AC084809.1	0	0	0	0	2.2	0	47.05	8.72	0	0	0	0	0	0
ENSG00000226380	AC016831.1	0	0	0	0	22.82	0	10826.1	2939.64	0	0	1404.43	14.74	0.67	0
ENSG00000226383	LINC01876	0	0	0	0	0	0	1370.63	0	0	0	13.44	0.27	0	0
ENSG00000226393	IFNA20P	0	0	0	0	0	0	0	0	0	0	0	0	0	0
ENSG00000226396	AL031727.1	0	0	0	0	0	0	128.75	2.14	0	0	0	0	0	0
ENSG00000226403	AL392089.1	0	0	0	0	0	0	190.25	0	0	0	103.99	0	0	0
ENSG00000226406	RBMX2P1	0	0	0	0	0	0	0	0.03	0	0	0	0	0	8.3
ENSG00000226409	AL450332.1	0	0	0	0	0	0	0	0	0	0	0	0	0	0
ENSG00000226410	AC104058.1	0	0	0	0	0	0	0	0	0	0	0	0	0	0
ENSG00000226415	TPI1P1	0	0	0	0	0	0	4.52	0	0	0	0	0	0	0
ENSG00000226419	SLC16A1-AS1	0	0	0	0	0	0	733.6	4.02	0	0	1383.24	183.05	0	0
ENSG00000226432	AC010342.1	0	0	0	0	0	0	0	0	0	0	0	0	0	0
ENSG00000226435	ANKRD18DP	0	0	0	0	0	0	4.39	0	0	0	0	0	0	0
ENSG00000226439	AC108161.1	0	0	0	0	0	0	0	0	0	0	0	0	0	0
ENSG00000226445	BX322234.1	0	0	0	0	0	0	47.05	8.72	0	0	0	0	0	0
ENSG00000226450	CYP2D8P	0	0	0	0	0	0	0	0	0	0	0	0	0	0
ENSG00000226453	LINC02542	0	0	0	0	0	0	1352.59	134.14	0	0	0	0.07	0	0
ENSG00000226454	AL033380.1	0	0	0	0	0	0	0	0	0	0	0	0	0	0
ENSG00000226465	AL390198.1	0	0	0	0	0	0	504.83	104.74	0	0	0	40.69	0	0
ENSG00000226468	AC018641.1	0	0	0	0	0	0	0	0	0	0	0	0	0	0
ENSG00000226469	ADAM1B	0	0	0	0	0	0	0	0	0	0	0	0	0	0
ENSG00000226471	Z93930.2	0	0	0	0	0	0	0	0.62	0	0	4.24	2.2	0	0
ENSG00000226472	AC008013.1	0	0	0	0	0	0	0	0	0	0	0	0	0	0
ENSG00000226476	LINC01748	37.56	0	0	0	0	0.31	388.85	159.18	0	0	33.19	0	0	0
ENSG00000226478	UPF3AP1	0	0	0	0	0	0	0	0	0	0	0	0	0	0
ENSG00000226479	TMEM185B	0	0	0	0	9.04	27.68	43.34	70.75	16.59	0	1621.3	198.38	16.1	0
ENSG00000226493	RPL26P27	0	0	0	0	0	0	0	0	0	0	0	0	0	0
ENSG00000226496	LINC00323	0	0	0	0	0	0	0	0	0	0	0	0	0	0
ENSG00000226498	RPSAP21	0	0	0	0	1.32	0	423.44	0	0	0	0	0	0	0
ENSG00000226501	USF1P1	0	0	0	0	0	0	0	144.28	0	0	0	0	0	0
ENSG00000226502	KRT8P27	0	0	0	0	0	0	0	0	0	0	0	0	0	0
ENSG00000226508	LINC01918	0	0	0	0	0	0	0	0	0	0	0	0	0	0
ENSG00000226516	FAM138B	0	0	0	0	0	0	0	0	0	0	0	0	0	0
ENSG00000226519	LINC00390	0	0	0	0	0	0	10.69	0	0	0	18.09	0	0	0
ENSG00000226520	KIRREL1-IT1	0	0	0	0	0	0	0	0	0	0	0	0	0	0
ENSG00000226521	AC087499.2	0	0	0	0	0	0	0	0	0	0	0	0	0	0
ENSG00000226530	AL158055.1	0	0	0	0	0	0	0	0	0	0	7.03	0	0	0
ENSG00000226555	AGKP1	0	0	0	0	0	0	0	0	0	0	2.07	0	0	0
ENSG00000226556	NPM1P49	0	0	0	0	0	0	0	0	0	0	75.28	0	0	0
ENSG00000226564	FTH1P20	0	0	0	0	0	0	0.15	0	0	0	0	0	0	0
ENSG00000226571	AL592429.2	0	0	0	0	0	0	9.67	0	0	0	324.62	0	0	0
ENSG00000226576	AC060234.1	0	0	0	0	0	0	0	0	0	0	0	0	0	0
ENSG00000226578	AL132657.1	0	0	0	0	0	0	0	0	0	0	0	0	0	0
ENSG00000226581	LINC02848	0	0	0	0	0	0	0	0	0	0	0	0	0	0
ENSG00000226609	AL390067.1	0	0	0	0	0	0	0	10.73	0	0	0	0	0	0
ENSG00000226620	LINC00343	0	0	0	0	0	0	0	0	0	0	0	0	0	0
ENSG00000226621	AC083855.1	0	0	0	0	0	0	0	0	0	0	0.31	0	0	0
ENSG00000226624	AC005099.1	0	0	0	0	0	0	0	0	0	0	0	0	0	0
ENSG00000226629	LINC00974	0	0	0	0	0	0	0	0	0	0	0	0	0	0
ENSG00000226632	UBE2V1P1	0	0	0	0	0	0	0	0	0	0	0	0	0	0
ENSG00000226633	PPIAP28	0	0	0	0	0	0	0	0	0	0	0	0	0	0
ENSG00000226636	AC006020.1	0	0	0	0	0	0	9.04	0	0	0	0	0	0	0
ENSG00000226644	AL121899.1	0	0	0	0	0	0	0	0.22	0	0	0	0	0	0
ENSG00000226647	AL365356.1	0	0	0	0	0	0	0	0	0	0	0	0	0	0
ENSG00000226648	PLCG1-AS1	0	0	0	0	0	0	8.79	0	0	0	0	10.73	0	0
ENSG00000226650	KIF4B	0	0	0	0	0.07	0	0	0	0	0	0	0	0	0
ENSG00000226652	PSMD10P2	0	0	0	0	0	0	28.23	0	0	0	54.21	0	0	0
ENSG00000226659	AC021028.1	0	0	0	0	0	0	0	0	0	0	0	0	0	0
ENSG00000226660	TRBV2	0	0	0	0	0	0	18.03	0	0	0	0	0	0	0
ENSG00000226666	HSPA9P1	0	0	0	0	0	0	0	0	0	0	0	0.16	0	0
ENSG00000226674	TEX41	0	0	0	0	0	0	0	0	0	0	3.44	0	0	0
ENSG00000226683	PWWP2AP1	0	0	0	0	0	0	0	0	0	0	0	0	0	0
ENSG00000226686	LINC01535	0	0	0	0	0	0	0	0	0	0	0	0	0	0
ENSG00000226688	ENTPD1-AS1	17.43	0	0	0	8.55	29.21	7.58	10.31	4.52	0	10.43	11.86	0	28.23
ENSG00000226690	AC013470.2	0	0	0	0	0	0	1.25	22.61	0	0	5.71	16.59	0	0
ENSG00000226696	LENG8-AS1	0	0	0	0	0	0	0	0	0.67	0	45.64	47.05	8.72	0
ENSG00000226711	FAM66C	0	0	0	0	0	0	17.3	0	0	0	141.15	0	0	0
ENSG00000226715	LINC01709	0	0	0	0	0	0	1.64	0	0	0	348.67	0	0	0
ENSG00000226721	EEF1DP2	0	0	0	0	6.92	0	0	0	0	0	0	5.37	0	6.41
ENSG00000226723	AL513175.1	0	0	0	0	0	0	0	0	0	0	0	0	0	0
ENSG00000226725	PABPC1L2B-AS1	0	0	0	0	0	0	0	0	0	0	0	0	0	0
ENSG00000226741	LINC02554	0	0	0	0	0	0	0	0	0	0	0	0	0	0
ENSG00000226742	HSBP1L1	0	0	0	0	141.15	2484.24	7610.6	418.51	0	0	27.92	3.61	2.03	0
ENSG00000226746	SMCR5	0	0	0	0	0	0	0	0	0	0	0	0	0	0
ENSG00000226747	FSIP2-AS2	0	0	0	0	0	0	13.55	0	0	0	0	0	0	0
ENSG00000226752	CUTALP	0	0	0	0	42.92	64.37	1564.76	15.25	0	0	872.65	107.27	0.52	0
ENSG00000226754	AL606760.1	0	0	0	0	0	0	0	0.37	0	0	24.22	0.67	0	0
ENSG00000226756	AC007365.1	0	0	0	0	0	0	0	0	0	0	0	0	0	0
ENSG00000226757	PP12613	0	0	0	0	0	0	0	0	0	0	0	0	0	0
ENSG00000226758	DISC1-IT1	0	0	0	0	0	0	0	0	0	0	0	0	0	0
ENSG00000226761	TAS2R46	0	0	0	0	0	0	89.97	0.3	0	0	75.28	0	0	0
ENSG00000226762	LINC02668	0	0	0	0	0	0	0	0	0	0	130.75	0	0	0
ENSG00000226763	SRRM5	0	0	0	0	0	0	0	2.07	131.74	0	324.62	0	0	0
ENSG00000226766	FABP7P1	0	0	0	0	0	0	0	0	0	0	0	0	0	0
ENSG00000226769	GAPDHP54	0	0	0	0	0	0	0	0	0	0	0	0	0	0
ENSG00000226777	FAM30A	0	0	0	0	8.3	0	4131.69	414.8	10.73	0	1355.27	10.6	0.37	0
ENSG00000226784	PGAM4	0	0	0	0	0	0	0	0	0	0	0	0	0	0
ENSG00000226790	HNRNPA3P1	0	0	0	0	0	0	0	0	0	0	0	0	0	0
ENSG00000226791	LINC02611	0	0	0	0	0	0	413.35	42.75	0	0	1.72	85.91	0	0
ENSG00000226801	OSTCP8	0	0	0	0	0	0	42.75	0.78	0	0	0	0	0	0
ENSG00000226803	ZNF451-AS1	0	0	0	0	0	0	0	0	0	0	0	0	0	0
ENSG00000226806	LCT-AS1	0	0	0	0	0	0	0	0	0	0	0	0	0	0
ENSG00000226808	LINC00840	0	0	0	0	0	0	0	0	0	0	0	8.3	0	0
ENSG00000226812	AL117382.2	0	0	0	0	0.6	0	334.59	86.51	0.3	0	49.78	37.64	0	0
ENSG00000226816	AC005082.1	0	0	0	0	0	0	6.92	0	0	0	0	0	0	0
ENSG00000226822	LINC02785	0	0	0	0	0	0	0	0	0	0	0	0	0	0
ENSG00000226824	AC006001.2	0	0	0	0	6.92	0	0	24.89	0	0	198.38	0	0	0
ENSG00000226827	NPM1P11	0	0	0	0	0	0	0	0	0	0	0	0	0	0
ENSG00000226833	AC092164.1	0	0	0	0	0	211.58	9.41	26.15	0	0	84.7	2.14	0	0
ENSG00000226835	ARHGAP29-AS1	0	0	0	0	0	0	0	0	0	0	0	0	0	0
ENSG00000226849	AL109811.1	0	0	0	0	0	0	0	0	0	0	0	0	0	0
ENSG00000226853	AC010894.1	0	0	0	0	0	0	0	0	0	0	0	0	0	0
ENSG00000226855	RPSAP17	0	0	0	0	0	0	0	0	0	0	0	0	0	0
ENSG00000226864	ATE1-AS1	0	0	0	0	0	0	0	1.55	0	0	144.69	20.76	0	0
ENSG00000226874	AC005154.1	0	0	0	0	0	0	0	0	0	0	0	0.22	0	0
ENSG00000226877	AL354733.1	0	0	0	0	0	0	0	0	0	0	0	0	0	0
ENSG00000226887	ERVMER34-1	0	0	0	0	0.26	0	5.93	45.22	0	0	4.83	0	0	0
ENSG00000226891	LINC01359	0	0	0	0	0	0	0	13.84	0	0	16.59	0	0	0
ENSG00000226900	AL451069.1	0	0	0	0	0	0	114.19	0	0	0	0	0	0	0
ENSG00000226903	LINC00354	0	0	0	0	0	0	0	0	0	0	0	0	0	0
ENSG00000226904	AL353608.2	0	0	0	0	0	0	0	0	0	0	0	0	0	0
ENSG00000226906	TTTY4	0	0	0	0	0	0	0	0	0	0	0	0	0	0
ENSG00000226908	H2BP6	0	0	0	0	0	0	0	0	0	0	0	0	0	0
ENSG00000226913	BSN-DT	0	0	0	0	0	0	0	0	0	0	0	0.26	0	0
ENSG00000226918	AC010086.1	0	0	0	0	0	0	0	0	0	0	0	0	0	0
ENSG00000226921	LINC00454	0	0	0	0	0	0	0	0	0	0	0	0	0	0
ENSG00000226928	RPS14P4	0	0	0	0	0	0	0	0	0	0	0	0	0	0
ENSG00000226937	CEP164P1	0	0	0	0	0	0	0	0	0	0	27.13	0	0	0
ENSG00000226943	ALG1L5P	0	0	0	0	0	0	0	0	0	0	0	0	0	0
ENSG00000226948	RPS4XP2	0	0	0	0	2.14	0	0	0	0	0	0	0	0	0
ENSG00000226950	DANCR	0	0	0	0	0.26	0	56.21	737.01	0	0	83.93	41.49	0	0
ENSG00000226953	NCKAP5-AS2	0	0	0	0	0	0	40.69	0	0	0	20.74	0	0	0
ENSG00000226954	AL023802.1	0	0	0	0	0	0	0	0	0	0	0	0	0	0
ENSG00000226963	AC078883.2	0	0	0	0	0	0	0	0	0	0	0	0	0	0
ENSG00000226964	RHEBP2	0	0	0	0	0	0	0	0	0	0	0	0	0	0
ENSG00000226967	HAUS4P1	0	0	0	0	0	0	0	0	0	0	0	0	0	0
ENSG00000226970	NEDD8P1	0	0	0	0	0	0	0	0	0	0	0	0	0	0
ENSG00000226972	RPL12P19	0	0	0	0	0	0	0	0	0	0	0	0	0	0
ENSG00000226976	COX6A1P2	0	0	0	0	0	8.72	0	0	0	0	0	0	0	0
ENSG00000226977	HMGN1P24	0	0	0	0	0	0	91.21	57.6	0	0	0	1.87	0	0
ENSG00000226979	LTA	0	0	0	0	0	0	0	0	0	0	0	0	0	0
ENSG00000226985	LINC01203	0	0	0	0	0	0	0	0	0	0	0	0	0	0
ENSG00000226986	PRELID1P5	0	0	0	0	0	0	0	0	0	0	3.46	0	0	0
ENSG00000226987	AL157938.1	0	0	0	0	0	0	0	0	0	0	0	0	0	0
ENSG00000226989	AL049758.1	0	0	0	0	0	0	0	0	0	0	0	0	0	0
ENSG00000227001	NBPF2P	0	0	0	0	0	0	0	0	0	0	0	0	0	0
ENSG00000227002	SNRPEP10	0	0	0	0	0	0	0	0	0	0	0	0	0	0
ENSG00000227008	AL009174.1	0	0	0	0	0	0	0	0	0	0	0	0	0	0
ENSG00000227009	FUNDC2P4	0	0	0	0	0	0	0	0	0	0	0	0	0	0
ENSG00000227014	FKBP14-AS1	0	0	0	0	0	0	93.35	0	0	0	0	3.39	0	0
ENSG00000227018	IL6STP1	0	0	0	0	0	0	28.23	0	0	0	0	0	0	0
ENSG00000227032	RPS2P36	0	0	0	0	0	0	26.15	0	0	0	0	0	0	0
ENSG00000227033	AC019130.1	0	0	0	0	0	0	0	0	0	0	0	0	0	0
ENSG00000227034	AL445433.1	0	0	0	0	0	0	0	3.39	0	0	0.07	0	0	0
ENSG00000227036	LINC00511	7.03	0	0	0	468.9	0	1992.23	575.03	7.76	1.47	19.67	474.76	138.42	0
ENSG00000227038	GTF2IP7	0	0	0	0	0	0	0	0	0	0	0	0	0	0
ENSG00000227039	ITGB2-AS1	0	0	0	0	0	0	12.67	0.33	0	0	155.72	0	0	0
ENSG00000227050	AL512288.1	0	0	0	0	0	0	0	1.09	0	0	0	0	0	0
ENSG00000227051	C14orf132	180.35	0	0	0	0	0	27.64	0	0	0	32.52	24.89	0	0
ENSG00000227053	MUC12-AS1	0	0	0	0	0	22.8	108.52	24.22	0	0	0	0	0	0
ENSG00000227057	WDR46	0	0	0	0	2.19	0	2290.78	21.07	3.52	0	3067.6	584.02	108.21	0
ENSG00000227061	AC079779.1	0	0	0	0	0	0	0	0	0	0	0	0	0	0
ENSG00000227064	Z82205.1	0	0	0	0	0	0	0	0	0	0	0	0	0	0
ENSG00000227068	AL162584.1	0	0	0	0	0	0	0	0	0	0	0	0	0	0
ENSG00000227070	EPS15-AS1	0	0	0	0	0	0	0	0	0	0	0	0	0	0
ENSG00000227072	AL353706.1	0	0	0	0	0	0	0	0	0	0	10.69	0	0	0
ENSG00000227081	AC005912.1	0	0	0	0	0	8.72	36.07	16.1	0	0	0.52	0	0	0
ENSG00000227082	LINC02798	0	0	0	0	0	0	5.37	0	0	0	0	0	0	0
ENSG00000227096	HMGB3P8	0	0	0	0	0	0	0	0	0	0	0	0	0	0
ENSG00000227097	RPS28P7	0	0	0	0	0	0	0	0	0	0	72.34	0	0	0
ENSG00000227101	AC025822.1	0	0	0	0	0	0	0	0	0	0	0	0	0	0
ENSG00000227110	LMCD1-AS1	0	0	0	0	0	0	0.97	0	0	0	0	0	0	0
ENSG00000227115	LINC01630	0	0	0	0	0	0	7.5	94.95	0	0	0	0	0	0
ENSG00000227121	LINC02672	0	0	0	0	0	0	0	0	0	0	0	0	0	0
ENSG00000227124	ZNF717	0	0	0	0	0.94	9.04	1605.62	5.36	0.44	0	1910.19	287.65	90.17	0
ENSG00000227134	OTX2P2	0	0	0	0	0	0	0	0	0	0	0	0	0	0
ENSG00000227141	AL160286.1	0	0	0	0	20.76	0	0	0	0	0	0	0	0	0
ENSG00000227155	AL161725.1	0	0	0	0	0	0	0	0	0	0	0	0	0	0
ENSG00000227165	WDR11-AS1	0	0	0	0	0	0	0	0	0	0	108.42	0	0	0
ENSG00000227187	RPL21P31	0	0	0	0	0	0	0	0	0	0	0	0	0	0
ENSG00000227189	AC092535.2	0	0	0	0	0	0	0	0	0	0	2.33	0	0	0
ENSG00000227191	TRGC2	0	0	0	0	26.15	0	241.45	6.78	0	0	0.83	0.94	0	0
ENSG00000227192	AL023581.2	0	0	0	0	0	0	10.16	0	0	0	1.56	0	0	0
ENSG00000227199	ST7-AS1	0	0	0	0	0	0	0	0	0	0	0	0	0	0
ENSG00000227200	AL162724.1	0	0	0	0	0	0	0	0	0	0	0	0	0	0
ENSG00000227201	CNN2P1	0	0	0	0	0	0	0	0	0	0	0	0	0	0
ENSG00000227205	PFN1P9	0	0	0	0	0	0	0	0	0	0	0	0	0	0
ENSG00000227214	HCG15	0	0	0	0	0	0	0	83.05	0	0	10.37	0	0	0
ENSG00000227220	AL133346.1	0	0	0	0	0	0	0	0	0	0	0	0	0	0
ENSG00000227232	WASH7P	0	0	0	0	36.17	0	4.17	11.86	16.59	0	0	0	0	0
ENSG00000227238	TTC39DP	0	0	0	0	0	0	0	0	0	0	144.28	0	0	0
ENSG00000227240	AL136456.1	0	0	0	0	0	0	0	0	0	0	0	0	0	0
ENSG00000227242	NBPF13P	0	0	0	0	0	0	0	8.72	0	0	0	0	0	0
ENSG00000227243	SLAMF6P1	0	0	0	0	0	0	0	0	0	0	0	2.33	0	0
ENSG00000227248	FAM155A-IT1	0	0	0	0	0	0	865.66	0	0	0	0	0	0	0
ENSG00000227249	AC000374.1	0	0	0	0	0	0	0	0	0	0	0	0	0	0
ENSG00000227252	AC012063.1	0	0	0	0	0	0	16.94	6.41	0.78	0	0	0	0	0
ENSG00000227258	SMIM2-AS1	4.15	0	0	0	0	23.72	282.17	23.53	0.13	0	411.46	41.52	0.97	0
ENSG00000227260	LINC01985	0	0	0	0	0	0	0	0	0	0	0	0	0	0
ENSG00000227262	HCG4B	0	0	0	0	0	0	0	0	0	0	0	0	0	0
ENSG00000227267	AC072039.1	0	0	0	0	0	0	0	0	0	0	0	0	0	0
ENSG00000227268	KLLN	0	0	0	0	0	0	176.34	24.22	0	0	70.53	47.05	0	0
ENSG00000227284	MARK2P10	0	0	0	0	0	0	0	0	0	0	0	0	0	0
ENSG00000227288	ARID3BP1	0	0	0	0	0	0	0	0	0	0	0	0	0	0
ENSG00000227290	LINC01364	0	0	0	0	0	0	0	0	0	0	0	0	0	0
ENSG00000227295	ELL2P1	0	0	0	0	0	0	0	0	0	0	0	0	0	0
ENSG00000227304	AC067942.1	0	0	0	0	0	0	103.51	0	0	0	91.48	0	0	0
ENSG00000227308	LINC02832	0	0	0	0	0	0	0	0	0	0	0	0	0	0
ENSG00000227311	AL031985.2	0	0	0	0	0	0	0	0	0	0	0	0	0	0
ENSG00000227312	AL445686.1	0	0	0	0	0	0	0	0	0	0	0	0	0	0
ENSG00000227330	AF130417.1	0	0	0	0	0	0	0	0	0	0	0	0	0	0
ENSG00000227331	RPL7AP22	0	0	0	0	0	0	68.4	0	0	0	0	0	0	0
ENSG00000227337	RPL23AP43	0	0	0	0	0	0	0	0	0	0	0	0	0	0
ENSG00000227344	HAUS6P1	0	0	0	0	0	0	0.03	0	0	0	0	0	0	0
ENSG00000227345	PARG	0	0	0	183.84	10.34	3.01	300.74	1632.27	27.68	0	433.28	221.96	150.56	8.72
ENSG00000227354	RBM26-AS1	0	0	0	0	0	0	357.2	3.46	0	0	128.61	65.87	0	0
ENSG00000227355	AL359644.1	0	0	0	0	0	0	0	0	0	0	188.2	0	0	0
ENSG00000227356	LINC00866	0	0	0	0	0	0	0	0	0	0	0	0	0	0
ENSG00000227359	AC017074.1	0	0	0	0	0	0	0	0	0	0	0	0	0	0
ENSG00000227368	CDK8P2	0	0	0	0	0	0	0	0	0	0	37.56	0	0	0
ENSG00000227370	AC254562.1	0	0	0	0	0	0	0	0	0	0	0	0	0	0
ENSG00000227372	TP73-AS1	0	0	0	0	0	0	627.6	54.1	26.83	0	57.72	3.36	0	0
ENSG00000227373	RABGAP1L-DT	0	0	0	0	0	0	360.69	42.92	0	0	0.26	0.17	0	0
ENSG00000227375	DLG1-AS1	0	0	0	0	0	685.31	26.83	6.78	0	0	0.3	0	0	0
ENSG00000227376	FTH1P16	0	0	0	0	0	0	0	0	0	0	0	0	0	0
ENSG00000227379	PPIAP2	0	0	0	0	0	0	0	0	0	0	76.87	0	0	0
ENSG00000227382	EIF4A2P2	0	0	0	0	0	0	0	0	0	0	0	0	0	0
ENSG00000227383	AL353662.1	0	0	0	0	0	0	0	0.47	0	0	0	4.39	0	0
ENSG00000227388	AL133410.1	0	0	0	260.79	0	0	13.12	45.22	65.75	0	23.73	29.04	28.23	0
ENSG00000227392	HPN-AS1	0	0	0	0	0	0	0	0	0	0	0	0	0	0
ENSG00000227394	RPL11P1	0	0	0	0	0	0	0	0	0	0	0	0	0	0
ENSG00000227398	KIF9-AS1	0	0	0	0	13.56	0	0	3.52	0	0	0	0	0	0
ENSG00000227403	LINC01806	0	0	0	0	0	0	6.59	8.3	0	0	216.42	5.37	0	0
ENSG00000227407	AC245884.1	0	0	0	0	0	0	0	0	0	0	0	0	0	0
ENSG00000227440	ATP5MC1P4	0	0	0	0	0	0	0	0	0	0	20.33	0	0	0
ENSG00000227445	OR10R1P	0	0	0	0	0	0	0	0	0	0	0	0	0	0
ENSG00000227449	FGF7P6	0	0	0	0	0	0	2669.12	305.84	0	0	25.59	0	0	0
ENSG00000227454	MTND4P30	0	0	0	0	0	0	0	0	0	0	0	0	0	0
ENSG00000227456	LINC00310	0	0	0	0	0	0	0	8.55	0	0	5.93	0	0	0
ENSG00000227471	AKR1B15	0	0	0	0	0	0	0	0	0	0	4.52	0	0	0
ENSG00000227477	STK4-AS1	0	0	0	0	0	0	0	0	0	0	103.81	0	0	0
ENSG00000227484	CR559946.1	0	0	0	0	0	0	0	0	0	0	0	0	0	0
ENSG00000227486	AL050309.1	0	0	0	0	0	0	63.08	212.51	44.99	0	140.18	49.78	0	0
ENSG00000227495	KIF1C-AS1	0	0	0	0	0	0	0	0	0	0	0	37.64	0	0
ENSG00000227496	AC099066.2	0	0	0	0	0	0	0	0	0	0	0	0	0	0
ENSG00000227500	SCAMP4	0	0	0	0	0	0	6.7	6.59	14.52	0	435.83	144.28	0	0
ENSG00000227502	MROCKI	0	0	0	0	17.3	0	41.75	35.26	0	278.93	1532.94	32.19	0	0
ENSG00000227507	LTB	0	0	0	0	1.27	56.69	76.75	310.52	0	0	1325.29	33.88	0	0
ENSG00000227508	LINC01624	0	0	0	0	0	0	0	0	0	0	0	0	0	0
ENSG00000227517	LINC01483	0	0	0	0	0	0	0	0	0	0	0	0	0	0
ENSG00000227518	AL928970.1	0	0	0	0	0	0	0	0	0	0	0	0	0	0
ENSG00000227525	RPL7P6	0	0	0	0	0	0	5.37	0	0	0	0	0	0	0
ENSG00000227531	AL162414.1	0	0	0	0	0	0	84.7	0	0	0	0	0	0	0
ENSG00000227533	SLC2A1-AS1	0	0	0	0	10.73	0	0	1.29	0	0	0	0	0	0
ENSG00000227534	Z83841.1	0	0	0	0	0	0	0	0	0	0	48.45	0	0	0
ENSG00000227536	SOCS5P4	0	0	0	0	21.38	0	1.74	0	0	0	1.19	0	0	0
ENSG00000227538	HNRNPFP1	0	0	0	0	0	0	0	0	0	0	0	0	0	0
ENSG00000227540	DNAJC9-AS1	0	0	0	0	0	0	714.4	0	0	0	37.34	141.15	0	0
ENSG00000227541	SFR1P1	0	0	0	0	0	0	3.46	0	0	0	0	8.72	0	0
ENSG00000227542	AC092614.1	0	0	0	0	0	0	3.87	1.32	0	0	0	0	0	0
ENSG00000227543	SPAG5-AS1	0	0	0	0	0	0	2.64	6.22	0	0	0	96.58	0	0
ENSG00000227544	AC018647.1	0	0	0	0	0	0	0	0	0	0	177.06	0	0	0
ENSG00000227551	USP17L12	0	0	0	0	0	0	0	0	0	0	0	0	0	0
ENSG00000227560	RPS15AP30	108.52	0	0	0	10.37	0	0	793.52	10.73	0	25.65	3.36	0.73	0
ENSG00000227568	SNX18P26	0	0	0	0	0	0	0	0	0	0	0	0	0	0
ENSG00000227579	AL136114.1	0	0	0	0	0	0	177.06	0	0	0	0	0	0	0
ENSG00000227582	ADGRF5P1	0	0	0	0	0	0	0	0	0	0	0	0	0	0
ENSG00000227583	RPS3AP37	0	0	0	0	0	0	10.69	0	0	0	45.22	0	0	0
ENSG00000227589	AL136528.1	0	0	0	0	0	0	0	0	0	0	0	0	0	0
ENSG00000227591	HSD11B1-AS1	0	0	0	0	0	0	0	0	0	0	1.27	0	0	0
ENSG00000227593	PHBP16	0	0	0	0	0	0	0	0	0	0	0	0	0	0
ENSG00000227613	QRSL1P2	0	0	0	0	0	0	0	0	0	0	0	0	0	0
ENSG00000227615	AP001324.1	0	0	0	0	0	0	0	0	0	0	0	0	0	0
ENSG00000227617	CERS6-AS1	0	0	0	0	0	0	0	0	0	0	61.02	0	0	0
ENSG00000227619	AL391056.1	0	0	0	0	0	0	13.62	14.52	0	0	180.35	16.1	0	0
ENSG00000227627	AL080276.2	0	0	0	0	0	0	87.12	18.82	0	0	246.81	0	0	0
ENSG00000227630	LINC01132	0	0	0	0	0	0	65.87	61.02	0	0	0	0	0	0
ENSG00000227632	AC018804.1	0	0	0	0	2.07	0	366.1	1136.18	0	0	0	7.5	0	0
ENSG00000227634	LINC01714	0	0	0	0	0	0	0	5.37	0	0	0	0	0	0
ENSG00000227640	SOX21-AS1	0	0	0	0	0	0	0	0	0	0	0.2	0	0	0
ENSG00000227666	CYCSP24	0	0	0	0	0	0	199.9	0	0	0	0	0	0	0
ENSG00000227671	AL390728.4	0	0	0	1226.35	64.39	101.64	3022.63	59.98	0.17	3.44	3002.28	242.23	0.67	0
ENSG00000227676	LINC01068	0	0	0	0	0	0	9.82	0	0	0	31.14	0	0	0
ENSG00000227678	AL355581.1	0	0	0	0	0	0	0	0	0	0	0	1.76	0	0
ENSG00000227681	AL033504.1	0	0	0	0	0	0	2.03	0	0	0	0	0	0	0
ENSG00000227684	CROCCP4	0	0	0	0	0	0	0	0	0	0	0	0	0	0
ENSG00000227688	HNRNPA3P2	0	0	0	0	0	0	0	0	0	0	0	0	0	0
ENSG00000227694	RPL23AP74	0	0	0	0	0	0	0.07	0.44	0	0	0	108.21	0	0
ENSG00000227695	DNMBP-AS1	0	0	0	0	0	0	0	8.3	0	0	0	16.1	0	0
ENSG00000227702	LINC00111	0	0	0	0	0	0	0	0	0	0	0	0	0	0
ENSG00000227722	AL022100.1	0	0	0	0	0	0	0	0	0	0	0	0	0	0
ENSG00000227725	GCOM2	0	0	0	0	0	0	0	0	0	0	10.69	0	0	0
ENSG00000227730	MTND6P5	0	0	0	0	0	0	0	0	0	0	0	0	0	0
ENSG00000227733	AC239809.3	0	0	0	0	8.72	0	75.12	0	0	0	0.3	0	0	0
ENSG00000227740	LINC02803	3.08	0	0	0	0	0	105.03	0	0	0	0	18.09	0	0
ENSG00000227741	AL121987.2	0	0	0	0	0	0	0	0.78	0	0	0	0	0	0
ENSG00000227742	CALR4P	0	0	0	0	0	0	0	0	0	0	0	0	0	0
ENSG00000227755	AP000344.1	0	0	0	0	0	0	0	0	0	0	0	0	0	0
ENSG00000227766	AL671277.1	0	0	0	0	0	0	0	0	0	0	10.55	0	0	0
ENSG00000227773	ASH1L-IT1	0	0	0	0	0	0	9.04	0	0	0	8.3	0	0	0
ENSG00000227775	AL031282.1	0	0	0	0	0	0	0	0	0	0	0	0	0	0
ENSG00000227782	AC002553.1	0	0	0	0	0	0	0	0	0	0	0	0	0	0
ENSG00000227802	DNAJB3	0	0	0	0	0	0	0	0	0	0	0	0	0	0
ENSG00000227805	RPL21P90	0	0	0	0	0	0	0	0	0	0	0	13.55	0	0
ENSG00000227811	INKA2-AS1	0	0	0	0	0	0	0	0	0	0	0	0	0	0
ENSG00000227815	AL359265.1	0	0	0	0	0	0	0	0	0	0	0	0	0	0
ENSG00000227825	SLC9A7P1	0	0	0	0	0	0	0	0	0	0	2.59	0	0	0
ENSG00000227827	AC138969.2	0	0	0	0	0	0	252.18	0	29.93	0	0	1.87	0	0
ENSG00000227834	AP003385.1	0	0	0	0	0	0	0	0	0	0	1.72	0	0	0
ENSG00000227836	AC008850.1	0	0	0	0	0	0	0	0	0	0	0	0	0	0
ENSG00000227838	AL121885.2	0	0	0	0	0	0	0	0	0	0	0	0	0	0
ENSG00000227855	DPY19L2P3	0	0	0	0	0	0	0	0	0	0	1.12	0	0	0
ENSG00000227863	AC002383.1	0	0	0	0	0	0	0	0	0	0	0	0	0	0
ENSG00000227877	MRLN	0	0	0	0	0	0	0	0	0	0	0	0	0	0
ENSG00000227878	AC114760.1	0	0	0	0	0	0	0	0	0	0	0	0	0	0
ENSG00000227885	AL590652.1	0	0	0	0	0	0	4.24	2.64	0	0	0	0	0	0
ENSG00000227887	RPS26P13	0	0	0	0	0	0	0	0	0	0	0	0	0	0
ENSG00000227888	FAM66A	0	0	0	0	0	0	0	75.28	0	0	0	0	0	0
ENSG00000227896	AL731569.1	0	0	0	0	0	0	291.7	0	0	0	47.43	0	0	0
ENSG00000227906	SNAP25-AS1	0	0	0	0	0	0	0	0	0	0	0	0	0	0
ENSG00000227908	FLJ31104	0	0	0	0	0	0	18.03	0	0	0	5.17	0	0	0
ENSG00000227910	AC092634.3	0	0	0	0	0	0	0	0	0	0	0	0	0	0
ENSG00000227911	LINC02344	0	0	0	0	0	0	0	0	0	0	0	0	0	0
ENSG00000227924	RBPJP6	0	0	0	0	0	0	0	0	0	0	0	0	0	0
ENSG00000227939	RPL3P2	0	0	0	0	0	0	0	0	0	0	0	0	0	0
ENSG00000227945	PTPRK-AS1	0	0	0	0	0	0	0	0	0	0	0	0	0	0
ENSG00000227946	AC007383.1	0	0	0	0	0	0	0	122.08	0	0	0	12.45	0	0
ENSG00000227947	LINC01738	0	0	0	0	0	0	18.09	0	0	0	0	0	0	0
ENSG00000227953	LINC01341	0	0	0	0	0.47	0	121.11	0.22	0	0	75.28	0	0	0
ENSG00000227954	TARID	0	0	0	0	0	0	11.54	5.27	0	0	165.62	18.03	0	0
ENSG00000227959	AL451042.2	0	0	0	0	0	0	0	20.74	0	0	0	0	0	0
ENSG00000227962	AL391994.1	0	0	0	0	0	0	0	0	0	0	0	0	0	0
ENSG00000227963	RBM15-AS1	0	0	0	0	0	0	0	0	0	0	0	0	0	0
ENSG00000227972	THAP12P3	0	0	0	0	0	0	0	0	0	0	0	0	0	0
ENSG00000227973	PIN4P1	0	0	0	0	0	0	18.03	0	0	0	0	0	0	0
ENSG00000227986	TRIM60P18	0.52	0	0	0	0	0	0	0	0	0	0	0	0	0
ENSG00000227992	AC108463.1	0	0	0	0	0	0	0	0	0	0	0	0	0	0
ENSG00000228007	AC011933.1	0	0	0	0	0	0	0	0	0	0	0	0	0	0
ENSG00000228008	AC105935.1	0	0	0	0	0	0	0	0	0	0	0	0	0	0
ENSG00000228010	AC073343.2	0	0	0	0	0	0	0.03	0	0	0	0.3	0	0	0
ENSG00000228013	IL6R-AS1	0	0	0	0	0	0	0	0	0	0	0	0	0	0
ENSG00000228014	ZNF680P1	0	0	0	0	0	0	4.52	0	0	0	0	9.41	0	0
ENSG00000228016	RAPGEF4-AS1	0	0	0	0	0	0	0	0	0	0	0	0	0	0
ENSG00000228022	HCG20	0	0	0	0	4.52	0	0.89	0	0	0	0	0	0	0
ENSG00000228035	NGF-AS1	0	0	0	0	0	0	0	0	0	0	0	0	0	0
ENSG00000228036	HSPD1P9	0	0	0	0	0	0	0	0	0	0	0	0	0	0
ENSG00000228037	AL139246.3	0	0	0	0	0	134.83	1082.13	0	0	0	0	0	0	0
ENSG00000228038	VN1R51P	0	0	0	0	0	0	0	90.17	0	0	0	0	0	0
ENSG00000228043	AC114763.1	0	0	0	0	0	0	0	32.19	0	0	0	0.53	0	0
ENSG00000228049	POLR2J2	0	0	0	0	0	0	0	44.05	0	0	1.54	0	0	0
ENSG00000228050	TOP3BP1	0	0	0	0	0	0	0	0	0	0	0	0	0	0
ENSG00000228054	RANP5	0	0	0	0	0	0	0	0	0	0	0	0	0	0
ENSG00000228055	FAM245A	0	0	0	0	0	0	0	0	0	0	0	0	0	0
ENSG00000228057	SEC63P1	0	0	0	0	0	0	0	0.62	0	0	0	0	0	0
ENSG00000228060	PABPC4-AS1	0	0	0	0	0	0	0	0	0	0	0	0	0	0
ENSG00000228061	AC131571.1	0	0	0	0	0	0	0	0	0	0	18.67	0	0	0
ENSG00000228063	LYPLAL1-DT	0	0	0	0	0	0	0	0.37	0	0	0	0	0	0
ENSG00000228065	LINC01515	0	0	0	0	13.56	0	18.32	22.85	6.22	0	2370.93	486.93	0	0
ENSG00000228075	BOD1L2	0	0	0	0	0	0	0	0	0	0	0	0	0	0
ENSG00000228084	AC118553.1	0	0	0	0	0	0	39.41	75.28	0	0	69.75	10.16	0	0
ENSG00000228092	COX6CP15	0	0	0	0	0	0	0	0	0	0	0	0	0	0
ENSG00000228097	MTATP6P11	0	0	0	0	0	0	95.88	18.03	0	0	19.24	0	0	0
ENSG00000228107	AP000692.1	0	0	0	0	0	0	0	0	0	0	0	0	0	0
ENSG00000228109	MELTF-AS1	0	0	0	0	0	0	0	0	0	0	0	1.41	0	0
ENSG00000228110	ST13P19	0	0	0	0	0	0	0	0	0	0	0	0	0	0
ENSG00000228113	AC003991.1	0	0	0	0	0	0	0	0.52	0	0	113.04	20.76	0	0
ENSG00000228124	AL096678.1	0	0	0	0	0	0	0	0	0	0	0	0	0	0
ENSG00000228126	FALEC	0	0	0	0	0	0	0	0	0	0	0	0	0	0
ENSG00000228140	AL031283.1	0	0	0	0	0	0	0	0	0	0	0	0	0	0
ENSG00000228141	AC105339.1	0	0	0	0	0	0	0	0	0	0	0	0	0	0
ENSG00000228144	AC078927.1	0	0	0	0	0	0	0	0	0	0	0	0	36.07	0
ENSG00000228146	CASP16P	0	0	0	0	0	0	0	0	0	0	0	0	0	0
ENSG00000228149	RPL3P1	0	0	0	0	0	0	0	0	0	0	0	0	0	0
ENSG00000228157	AC007952.2	0	0	0	0	0	0	0	0	0	0	91.21	3.39	0	0
ENSG00000228158	TLE1P1	0	0	0	0	0	0	0	43.58	0	0	0	0	0	0
ENSG00000228166	MTND1P11	0	0	0	0	0	0	0	126.24	0	0	0	0	0	0
ENSG00000228168	HNRNPA1P21	0	0	0	0	0	0	0	0	0	0	0	0	0	0
ENSG00000228169	PPIAP19	0	0	0	0	43.58	0	0	0	0	0	0	0	0	3.46
ENSG00000228170	AL031963.1	0	0	0	0	0	0	88.09	0	0	0	0	0	0	0
ENSG00000228171	AC121251.1	0	0	0	0	0	0	0	1.03	0	0	0	0	0	0
ENSG00000228172	AL020996.1	0	0	0	0	0	0	0	0	0	0	0	0.52	0	0
ENSG00000228175	GEMIN8P4	0	0	0	0	0	0	0	0.62	0	0	0	0	0	0
ENSG00000228187	AC093433.1	0	0	0	0	0	0	0	0	0	0	0	0	0	0
ENSG00000228192	AL512353.1	0	0	0	0	0	0	0	10.38	0	0	0	0	0	0
ENSG00000228196	PTPN2P1	0	0	0	0	0	0	0	0	0	0	0	0	0	0
ENSG00000228203	RNF144A-AS1	0	0	0	0	9.04	0	5.66	0	0	0	148.18	0	0	0
ENSG00000228205	AC131235.1	0	0	0	0	0	0	0	0	0	0	0	0	0	0
ENSG00000228211	HYAL6P	0	0	0	0	0	0	0	0	0	0	0	0	0	0
ENSG00000228218	ATF4P3	0	0	0	0	1.32	0	263.47	52.3	0	0	0	8.55	0	0
ENSG00000228219	NPM1P30	0	0	0	0	0	0	0	0	0	0	19.24	0.26	0	0
ENSG00000228221	LINC00578	0	0	0	0	0	0	0	0	0	0	16.8	0	0	0
ENSG00000228222	AC073050.1	0	0	0	0	0	0	262.91	37.27	0	0	0	1.41	0	0
ENSG00000228223	HCG11	3.95	0	0	0	54.1	0	1758.45	177.42	0	0	57.15	144.69	13.84	0
ENSG00000228232	GAPDHP1	0	0	0	0	0	0	0	0	0	0	0	0	0	0
ENSG00000228238	AL096803.1	0	0	0	0	0	0	0	0	0	0	79.59	0	0	0
ENSG00000228242	AC093495.1	0	0	0	0	0	0	0	0	0	0	1.41	1.76	0	0
ENSG00000228251	AC012442.1	0	0	0	0	0	0	0	0	0	0	0	0	0	0
ENSG00000228252	COL6A4P2	0	0	0	0	0	0	85.91	17.3	0	0	0	0	0	0
ENSG00000228253	MT-ATP8	0	0	0	0	6.56	0	681.7	8.79	0	8.3	3039.37	113.32	991.9	343.39
ENSG00000228261	ITPRIP-AS1	0	0	0	0	0	0	0	0	0	0	0	0	0	0
ENSG00000228262	LINC01320	0	0	0	0	0	0	0	0	0	0	0	0	0	0
ENSG00000228274	AL021707.2	0	0	0	0	0	0	0	0	0	0	0	0	0	0
ENSG00000228280	AL731568.1	0	0	0	0	0	0	0	0	0	0	0	0	0	0
ENSG00000228285	LYPLA2P1	0	0	0	0	0	0	0	0	0	0	0	2.33	0	0
ENSG00000228288	PCAT6	0	0	0	0	0	0	0	10.73	0	0	0	0	0	0
ENSG00000228293	AL049712.1	0	0	0	0	0	0	0	0	0	0	0	0	0	0
ENSG00000228295	LINC00392	0	0	0	0	0	0	0	0	2.59	0	0	0	0	0
ENSG00000228300	FAM174C	0	0	0	0	5.37	0	89.78	4.14	0.37	0	0	0	0	0
ENSG00000228302	AL512770.1	0	0	0	0	0	0	0	0	0	0	100.35	0	0	0
ENSG00000228305	PRELID1P6	0	0	0	0	0	0	0	0	0	0	0	0	0	0
ENSG00000228307	OR2S1P	0	0	0	0	0	0	0	0	0	0	0	0	0	0
ENSG00000228308	LINC01209	0	0	0	0	0	0	0	0	0	0	0	0	0	0
ENSG00000228314	CYP4F29P	0	0	0	0	0	0	0	0	0	0	0	0	0	0
ENSG00000228315	GUSBP11	55.58	0	0	0	135.65	152.26	37.46	69.87	109.94	263.47	1403.38	1623.11	107.31	0
ENSG00000228316	MTATP6P19	0	0	0	0	0	0	0	2.07	0	0	18.03	0	0	0
ENSG00000228317	AL158070.1	0	0	0	0	0	0	0	0	0	0	0	0	0	0
ENSG00000228325	IGKV3D-7	0	0	0	0	0	0	310.52	0	0	0	0	0	0	0
ENSG00000228327	AL669831.1	18.09	0	0	0	37.34	0	993.7	793.52	0	0	79.09	2.59	0	0.94
ENSG00000228328	AL158201.1	0	0	0	0	56.46	0	0	0	0	0	0	0	0	0
ENSG00000228330	AL355355.1	0	0	0	0	0	0	0	0	0	0	0	0	0	0
ENSG00000228335	AC073063.1	0	0	0	0	0	0	37.27	0	0	0	0	0	10.38	0
ENSG00000228336	OR9H1P	0	0	0	0	0	0	6.41	0	0	0	0	0	0	0
ENSG00000228340	MIR646HG	0	0	0	0	0	0	0	0.1	0	0	117.65	1.27	0	0
ENSG00000228363	AC015971.1	0	0	0	0	0	0	0	0	0	0	0	0	0	0
ENSG00000228372	SMIM10L2B-AS1	0	0	0	0	0	0	0	0	0	0	0	0	0	0
ENSG00000228382	ITPKB-IT1	0	0	0	0	0	0	0	0	0	0	0	0	0	0
ENSG00000228383	FAM197Y7	0	0	0	0	0	0	0	0	0	0	0	0	0	0
ENSG00000228392	AL162391.1	0	0	0	0	0	0	0	0	0	0	0	0	0	0
ENSG00000228393	LINC01004	0	0	0	0	13.84	0	20.65	39.41	0	0	1334.56	5.37	0	0
ENSG00000228395	AL356481.1	0	0	0	0	0	0	0	0	0	0	171.7	0	0	0.26
ENSG00000228397	LINC01635	0	0	0	0	0	0	0	0	0	0	50.82	0	0	0
ENSG00000228401	AL590226.1	0	0	0	0	0	0	0	72.14	0	0	0	0	0	0
ENSG00000228409	CCT6P1	0	0	0	0	0	0	18.03	5.37	0	0	6.2	0	0	0
ENSG00000228412	LNC-LBCS	0	0	0	0	0	0	10.73	94.87	0	0	0.53	0.16	0	0
ENSG00000228415	PTMAP1	1.32	0	0	0	126.24	0	0	0	0	0	0	0	27.68	0.07
ENSG00000228421	AC005013.1	0	0	0	0	0	0	0	0	0	0	0	0	0	0
ENSG00000228423	AL357552.2	0	0	0	0	0	0	0	0	0	0	0	0	0	0
ENSG00000228427	AL590764.1	0	0	0	0	4.28	0	0	0.94	0	0	5.29	0	0	0
ENSG00000228430	AL162726.3	0	0	0	0	0	0	0	0	0	0	0	0	0	0
ENSG00000228431	ARL5AP3	0	0	0	0	0	0	0	0	0	0	0	0	0	0
ENSG00000228434	AC004951.1	3.39	0	0	0	1.25	0	0	0.82	3.08	0	9.41	52.3	54.1	0
ENSG00000228436	AL139260.1	0	0	0	0	0	0	2.9	6.59	0	0	0	0	0	0
ENSG00000228444	AL137244.1	0	0	0	0	0	0	11.43	0	0	0	162.31	5.37	0	0
ENSG00000228445	UGT1A2P	0	0	0	0	0	0	0	9.41	0	0	80.48	0	0	0
ENSG00000228446	ANKRD49P1	0	0	0	0	0	0	1242.1	8.72	0	0	223.62	8.55	1.29	0
ENSG00000228451	SDAD1P1	0	0	0	0	0	0	950.11	306.59	0	0	76.96	0	0	0
ENSG00000228463	AP006222.1	0	0	0	0	47.05	0	685.31	16.1	0	0	17.58	0	0	0
ENSG00000228470	AL929236.1	0	0	0	0	0	0	0	0	0	0	0	0	0	0
ENSG00000228474	OST4	0	0	0	1159.31	126.24	1330.65	5695.49	784.52	0.52	0.27	91.35	438.59	24.22	0
ENSG00000228477	AL663070.1	0	0	0	0	0	0	0	0	0	0	0	0	0	0
ENSG00000228484	AL137025.1	0	0	0	0	0	0	0	0	0	0	0	0	0	0
ENSG00000228486	C2orf92	0	0	0	0	0	0	3.27	3.28	0	0	2.31	1.76	6.22	0
ENSG00000228492	RAB11FIP1P1	0	0	0	0	0	0	0	40.69	0	0	4.83	0	0	0
ENSG00000228495	LINC01013	0	0	0	0	0	0	4.52	0	0	0	29.04	0	0	0
ENSG00000228502	EEF1A1P11	0	0	0	0	0	0	6.92	0.3	0	0	0	0	0	0
ENSG00000228506	AL513550.1	0	0	0	0	0	0	10.72	8.35	0	0	889.1	36.07	0	0
ENSG00000228507	DAP3P2	0	0	0	0	0	0	9.67	0	0	0	0	0	0	0
ENSG00000228509	AC006460.1	0	0	0	0	0	0	8.3	0	0	0	59.02	0	0	0
ENSG00000228510	AL359091.2	0	0	0	0	0	0	0	0	0	0	0	0	0	0
ENSG00000228523	DNAJB6P4	0	0	0	0	0	0	0	0	0	0	0	0	0	0
ENSG00000228526	MIR34AHG	0	0	0	0	75.28	0	2019.87	407.78	6.78	0	12.15	0.07	0	0
ENSG00000228536	LYPLAL1-AS1	0	0	0	0	0	0	0	0	0	0	0.1	0	0	0
ENSG00000228540	AC073326.1	0	0	0	0	0	0	0	10.69	0	0	4.22	0	0	0
ENSG00000228543	AC003684.1	0	0	0	0	0	0	0	0	0	0	0	0	0	0
ENSG00000228544	CCDC183-AS1	0	0	0	0	6.78	0	0	0.3	0	0	0	0.15	0	0
ENSG00000228547	OR7E26P	0	0	0	0	0	0	0	0	0	0	0	2.64	0	0
ENSG00000228550	AC073583.1	0	0	0	0	0	0	0	0	0	0	0	0	0	0
ENSG00000228551	SNRPGP9	0	0	0	0	0	0	0	0	0	0	0	0	0	0
ENSG00000228561	AC026355.2	0	0	0	0	0	0	0	0	0	0	0	0	0	0
ENSG00000228566	AC013287.1	0	0	0	0	0	0	0	0	0	0	0	36.07	0	0
ENSG00000228570	NUTM2E	0	0	0	0	0	0	0	0	0	0	0	0	0	0
ENSG00000228589	SPCS2P4	0	0	0	0	0	0	0	0	0	0	0	0	0	0
ENSG00000228590	MIR4432HG	0	0	0	0	0	0	0	0	0	0	30.49	0	0	0
ENSG00000228592	D21S2088E	0	0	0	0	0	0	0	0	0	0	0	0	0	0
ENSG00000228594	FNDC10	0	0	0	0	0	0	0	37.56	0	0	0	0	0	0
ENSG00000228598	MACC1-AS1	0	0	0	0	0	0	0	0	0	0	0	0	0	0
ENSG00000228606	AL139011.1	0	0	0	0	0	0	0	14.96	0	0	0	13.56	0	0
ENSG00000228613	AC141930.1	0	0	0	0	0	0	0	0	0.2	0	0	0	0	0
ENSG00000228623	ZNF883	0	0	0	0	0	0	0	0	0	0	0	0.3	0	0
ENSG00000228624	HDAC2-AS2	0	0	0	0	0	0	0	1.56	0	0	0	3.08	0	0
ENSG00000228630	HOTAIR	0	0	0	0	0	0	0	0	0	0	0	0	0	0
ENSG00000228638	FCF1P2	0	0	0	0	0	0	343.63	0	0	0	0	0	0	0
ENSG00000228649	SNHG26	0	0	0	0	0.31	0	48.45	0.89	0	0	159.97	0	0	0
ENSG00000228653	HNRNPCP7	0	0	0	0	0	0	0	0	0	0	0	0	0	0
ENSG00000228655	AC079793.1	0	0	0	0	0	0	0	0	0	0	0	0	0	0
ENSG00000228663	PSMD10P1	0	0	0	0	0	0	0	28.23	0	0	53.66	3.39	0	0
ENSG00000228665	BX679664.1	0	0	0	0	0	0	0	0	0	0	0	0	0	0
ENSG00000228672	PROB1	0	0	0	0	0	0	0	18.03	0	0	0	0	0	0
ENSG00000228679	AL034347.1	0	0	0	0	0	0	0	0	0	0	0	0	0	0
ENSG00000228695	CES1P1	0	0	0	0	0	0	0	0	0	0	0	0	0	0
ENSG00000228696	ARL17B	0	0	0	0	0	0	1948.19	188.11	0	0	61.99	122.08	20.76	0
ENSG00000228697	AL023755.1	0	0	0	0	0	0	0	0	0	0	58.78	0	0	0
ENSG00000228701	TNKS2-AS1	0	0	0	0	0	0	0	0	0	0	31.14	0	0	0
ENSG00000228702	AL645998.1	0	0	0	0	0	0	0	0	0	0	0	0	0	0
ENSG00000228705	LINC00659	0	0	0	0	0	4.27	13.74	266.77	0	0	3.95	0	0	0
ENSG00000228716	DHFR	0	0	0	0	0.17	2.65	2767.16	335.66	0.07	0	1169.93	178.79	87.17	0
ENSG00000228717	AF013593.1	0	0	0	0	0	0	0	0	0	0	0	0	0	0
ENSG00000228727	SAPCD1	0	0	0	0	0	0	0	0	0	0	0	18.03	0	0
ENSG00000228737	AC008781.1	0	0	0	0	0	0	0	0	0	0	0	0	0	0
ENSG00000228741	SPATA13	0	0	0	0	0	0	0	0	0	0	0	0	0	0
ENSG00000228742	LINC02577	0	0	0	0	0	0	0	130.75	0	0	0	0	0.78	0
ENSG00000228744	RPS3AP30	0	0	0	0	0	0	0	0	0	0	0	0	0	0
ENSG00000228751	AC004022.1	0	0	0	0	0	0	0	0	0	0	0	0	0	0
ENSG00000228753	EIF4BP2	0	0	0	0	0	0	0	27.11	0	0	0	0	0	0
ENSG00000228767	KRT8P18	0	0	0	0	0	0	0	0	0	0	0	0	0	0
ENSG00000228775	WEE2-AS1	0	0	0	0	0	0	44.89	5.17	0	0	85.91	17.3	0	0
ENSG00000228778	AL513542.1	0	0	0	0	0	0	0	0	0	0	10.38	0	0	0
ENSG00000228782	MRPL45P2	0	0	0	0	4.28	0	10.22	2.97	4.52	0	8.49	15.38	0	0
ENSG00000228784	LINC00954	0	0	0	0	0	0	8.43	18.09	0	0	26.37	0	0	0
ENSG00000228791	THRB-AS1	0	0	0	0	0	0	0	0	0	0	14.52	0	0	0
ENSG00000228793	AL033523.1	0	0	0	0	0	0	0	0	0	0	112.92	0	0	0
ENSG00000228794	LINC01128	0	0	0	0	31.65	38.06	16.23	32.52	12.45	366.98	1455.68	162.31	0	0
ENSG00000228801	AC064807.1	0	0	0	0	0	0	37.35	124.46	0	0	865.66	53.66	0	0
ENSG00000228808	HMGB3P4	0	0	0	0	0.3	0	0	0	0	0	16.1	0	0	0
ENSG00000228817	BACH1-IT2	0	0	0	0	0	0	0	0	0	0	0	0	0	0
ENSG00000228824	MIR4500HG	0	0	0	0	0	0	87.17	901.73	0	0	19.24	0	0	0
ENSG00000228825	LAMTOR3P1	0	0	0	0	0	0	0	0	0	0	0	0	0	0
ENSG00000228828	TLK2P2	0	0	0	0	0	0	246.81	94.87	0	0	0.8	0.31	0	0
ENSG00000228830	AL160408.2	0	0	0	0	0	0	0	0	0	0	1.72	0	0	0
ENSG00000228835	AC012123.1	0	0	0	0	0	0	0	0	0	0	49.74	0	0	0
ENSG00000228839	PIK3IP1-DT	0	0	0	0	0	0	0	0	0	0	0	0	0	0
ENSG00000228843	AL133410.2	0	0	0	0	0	0	0	0	0	0	0	0	0	0
ENSG00000228852	AC092802.2	0	0	0	0	0	0	0	0	0	0	0	0	0	0
ENSG00000228857	AC104653.1	0	0	0	0	0	0	0	0	0	0	41.49	0	0	0
ENSG00000228862	AC068389.1	0	0	0	0	0	0	0	0	0	0	0	0	0	10.73
ENSG00000228863	AL121985.1	0	0	0	0	0	0	0.82	0	0	0	0	0	0	0
ENSG00000228868	MYLKP1	0	0	0	0	0	0	0	0	0	0	0	0	0	0
ENSG00000228874	AC090954.1	0	0	0	0	0	0	14.52	47.05	0	0	112.68	0	0	0
ENSG00000228876	AC010745.2	0	0	0	0	0	0	0	0	0	0	0	0	0	0
ENSG00000228877	AL669970.3	0	0	0	0	0	0	0	0	0	0	0	0	0	0
ENSG00000228878	SEPTIN7-DT	0	0	0	0	0	0	991.9	64.39	0	0	5.95	0.37	0	0
ENSG00000228886	AL138963.1	0	0	0	0	0	0	0	0	0	0	0	0	0	0
ENSG00000228887	EEF1DP1	0	0	0	0	0	0	0	2.14	0	0	0	0	0	0
ENSG00000228889	UBAC2-AS1	0	0	0	0	0	0	0	0	0	0	0	17.3	0	0
ENSG00000228903	RASA4CP	0	0	0	0	0	98.33	39.04	0.1	0	0	0	1.19	0	0
ENSG00000228906	AL353804.1	0	0	0	0	0	0	0	0	0	0	0	0	0	0
ENSG00000228915	OR7E128P	0	0	0	0	0	0	0	0	0	0	0	0	0	0
ENSG00000228918	LINC01344	0	0	0	0	0	0	0	0	0	0	0	0	0	0
ENSG00000228919	AC097381.1	0	0	0	0	0	0	0	0	0	0	0	0	0	0
ENSG00000228933	AC107419.1	0	0	0	0	0	0	0	0	0	0	0	0	0	0
ENSG00000228941	UBE3AP2	0	0	0	0	0	0	0	0	0	0	0	0	0	0
ENSG00000228948	SLC25A6P5	0	0	0	0	0	0	0	0	0	0	0	0	0	0
ENSG00000228956	SATB1-AS1	0	0	0	0	0	0	715.15	156.9	0	0	318.49	0	1.55	0
ENSG00000228960	OR2A9P	0	0	0	0	0	0	348.67	0	0	0	0	0	0	0
ENSG00000228966	HOMER2P1	0	0	0	0	0	0	0	0	0	0	0	0	0	0
ENSG00000228970	UBTFL6	0	0	0	0	0	0	0	0	0	0	0	0	0	0
ENSG00000228971	LINC02607	0	0	0	0	0	0	0	0	0	0	0	0	0	0
ENSG00000228981	AC097658.1	0	0	0	0	0	0	0	0	0	0	0	10.38	0	0
ENSG00000228998	AC091167.1	0	0	0	0	0	0	10.6	0	0	0	0	0	0	0
ENSG00000229007	EXOSC3P1	0	0	0	0	0	0	0	0	0	0	0	0	0	0
ENSG00000229014	RPL30P13	0	0	0	0	0	0	0	0	0	0	0	0	0	0
ENSG00000229017	LINC01277	0	0	0	0	0	0	302.94	0	0	0	51.86	0	0	0
ENSG00000229018	PMS2P7	0	0	0	0	0.47	0	193.78	1.12	0	0	301.11	0	0	10.73
ENSG00000229019	AL161457.1	0	0	0	0	0	0	0	0	0	0	0	0	0	0
ENSG00000229020	AKR7A2P1	0	0	0	0	0	0	0	0	0	0	0	0	0	0
ENSG00000229021	AL450992.1	0	0	0	0	0	0	0	0	0	0	75.12	0	0	0
ENSG00000229023	RAB1AP1	0	0	0	0	0	0	263.47	0	0	0	81.32	0	0	0
ENSG00000229029	CDCA4P1	0	0	0	0	0	0	0	144.28	0	0	0	0	0	0
ENSG00000229031	MTCO1P25	0	0	0	0	0	0	0	0	0	0	0	0	0	0
ENSG00000229036	VDAC1P8	0	0	0	0	0	0	171.7	6.78	0	0	0.97	0	0	0
ENSG00000229043	AC091729.3	0	0	0	0	0	0	0	40.62	0	0	11.71	0	0	0
ENSG00000229046	HMGN1P2	0	0	0	0	0	0	0	0	0	0	0	0	0	0
ENSG00000229056	HECW2-AS1	0	0	0	0	0	0	68.51	0.23	0	0	231.85	0.07	0	0
ENSG00000229065	AL354893.2	0	0	0	0	0	0	0	0	0	0	0	0	0	0
ENSG00000229066	AC093459.1	0	0	0	0	0	0	0	0	0	0	0	0	0	0
ENSG00000229081	LINC01165	0	0	0	0	0	0	0	0	0	0	0	0	0	0
ENSG00000229086	LINC01548	0	0	0	0	0	0	0	0	0	0	0	0	0	0
ENSG00000229087	RPS26P18	0	0	0	0	0	0	0	0	0	0	0	0	0	0
ENSG00000229089	ANKRD20A8P	0	0	0	0	0	0	0	4.15	0	0	0	0	0	0
ENSG00000229091	HSPA8P8	0	0	0	0	0	0	0	0	0	0	0	0	0	0
ENSG00000229097	CALM2P2	0	0	0	0	0	0	18.82	8.72	0	0	6.78	0	0	0
ENSG00000229106	BTBD6P1	0	0	0	0	0	0	0	0	0	0	0	0	0	0
ENSG00000229107	ABHD17AP4	0	0	0	0	0	0	0	0	0	0	0	0	0	0
ENSG00000229109	AL137847.1	0	0	0	0	0	0	48.29	13.55	0	0	0.5	0	0	0
ENSG00000229116	AL137026.1	0	0	0	0	0	0	0	0	0	0	0	0	0	0
ENSG00000229117	RPL41	31.12	0	8.72	0	198.52	18228.3	46722.6	1993.3	2.07	0	18764.3	5986.47	2.09	0
ENSG00000229119	AC026403.1	0	0	0	0	0	0	2.07	0.17	0	0	3.46	0.07	0	0
ENSG00000229124	VIM-AS1	0	0	0	0	0	0	2.47	0	0	0	2.31	0	0	0
ENSG00000229127	KANSL1L-AS1	0	0	0	0	2.59	0	29.98	135.65	0	0	46.58	6.22	18.82	0
ENSG00000229140	CCDC26	0	0	0	0	0	25.61	40.69	0	0	0	234.4	56.46	0	0
ENSG00000229145	ACTBP1	0	0	0	0	0	0	0	0	0	0	0	8.72	0	0
ENSG00000229146	SNX18P4	0	0	0	0	0	0	3.2	0	0	0	0	0	0	0
ENSG00000229151	AC233976.1	0	0	0	0	0	0	0	0	0	0	198.38	0	3.39	0
ENSG00000229152	ANKRD10-IT1	0	0	0	0	0	0	72.6	0	0	0	91.21	0	0	0
ENSG00000229153	EPHA1-AS1	0	0	0	0	0	0	235.25	17.43	0	0	0	12.83	0	0
ENSG00000229154	KCNQ5-AS1	0	0	0	0	0	0	130.75	0	0	0	0	0	0	0
ENSG00000229155	LINC02038	0	0	0	0	9.41	156.9	1280.46	32.19	0	0	13.7	0.37	0.16	0
ENSG00000229156	CR769776.2	0	0	0	0	0	0	0	0	0	0	0	0	0	0
ENSG00000229162	RUNX3-AS1	0	0	0	0	0	0	0	0	0	0	0	0	0	0
ENSG00000229163	NAP1L1P2	0	0	0	0	0	0	0	0	0	0	140.17	0	0	0
ENSG00000229167	AC114488.1	47.05	0	0	0	30.49	0	11.38	1.74	0.62	0	134.96	0.97	0	0
ENSG00000229178	AC233280.1	0	0	0	0	0	0	0	0	0	0	0	0	0	0
ENSG00000229180	AC006001.3	90.17	0	0	0	2.84	0	33.26	226.08	24.22	0	106.78	37.34	84.69	0
ENSG00000229183	PGA4	0	0	0	0	0	0	0	0	0	0	0	0	0	0
ENSG00000229186	ADAM1A	0	0	0	0	0	0	0	0	0	0	0	0	0	0
ENSG00000229191	AL358473.1	0	0	0	0	0	0	0	0	0	0	0	0	0	0
ENSG00000229196	AC087071.1	0	0	0	0	0	0	0	0	0	0	0	0	0	0
ENSG00000229205	LINC00200	0	0	0	0	0	0	0	0	0	0	0	0	0	0
ENSG00000229212	AC044860.1	0	0	0	0	0.88	0	0	95.88	0	0	0	0	0	0
ENSG00000229214	LINC00242	0	0	0	0	0	0	0	0	0	0	23.51	0	0	0
ENSG00000229221	HNRNPA1P66	0	0	0	0	0	0	0	0	0	0	0	0	0	0
ENSG00000229222	KRT18P4	0	0	0	0	17.43	0	0	0	6.41	0	0	0	9.04	0
ENSG00000229228	LINC00582	0	0	0	0	0	0	0	0	0	0	0	0	0	0
ENSG00000229229	AC022201.1	0	0	0	0	0	0	0	0	0	0	117.56	0	0	0
ENSG00000229231	FEM1AP1	0	0	0	0	0	0	0	0	0	0	0	0	0	0
ENSG00000229235	RPL37P18	0	0	0	0	0	0	0	1.41	0	0	0	0	0	0
ENSG00000229236	TTTY10	0	0	0	0	0	0	0	0	0	0	5.27	2.07	0	0
ENSG00000229238	PPP1R12BP1	0	0	0	0	0	0	0	0	0	0	0	0	0	0
ENSG00000229241	PNPT1P1	0	0	0	0	0	0	0	0	0	0	385.8	0	72.14	0
ENSG00000229243	LINC01981	0	0	0	0	0	0	0	0	0	0	0	0	0	0
ENSG00000229246	LINC00377	0	0	0	0	0	0	0	0	0	0	0	21.46	0	0
ENSG00000229251	HNRNPA1P8	0	0	0	0	0	0	0	0	0	0	0	0	0	0
ENSG00000229261	AL596223.1	0	0	0	0	0	0	0	0	0	0	47.43	4.28	0	0
ENSG00000229267	SNHG31	0	0	0	0	0	0	0	54.1	0	0	38.48	0	0	0
ENSG00000229272	AL157388.1	0	0	0	0	0	0	0	21.46	0	0	0	0	0	0
ENSG00000229274	LINC02829	0	0	0	0	0	0	305.84	0	0	0	0	1.09	0	0
ENSG00000229276	REV3L-IT1	0	0	0	0	0	0	0	0	0	0	0.94	0	0	0
ENSG00000229278	AL133353.1	0	0	0	0	0	0	0	0	0	0	0	0	0	0
ENSG00000229292	RFPL4AL1	0	0	0	0	0	0	0	0	0	0	0	0	0	0
ENSG00000229298	TUBB8P1	0	0	0	0	0	0	0	0	0	0	0	0	0	0
ENSG00000229299	AL121845.1	0	0	0	0	0	0	0	0	0	0	16.26	0	0	0
ENSG00000229312	AL353693.1	0	0	0	0	0	0	0	0	0	0	0	0	0	0
ENSG00000229314	ORM1	0	0	0	0	0.16	0	0	0	0	0	0	0	0	0
ENSG00000229320	KRT8P12	0	0	0	0	9.04	0	8.42	14.5	16.59	0	348.67	108.21	0	0
ENSG00000229321	AC008269.1	0	0	0	0	0	0	17.58	24.89	0	0	414.8	0	0	0
ENSG00000229325	ACAP2-IT1	0	0	0	0	0	0	0	0	0	0	214.62	3.39	0	0
ENSG00000229326	RPL17P15	0	0	0	0	0	0	0	43.58	0	0	0	0	0	0
ENSG00000229334	AC046143.1	0	0	0	0	0	0	653.75	72.14	0	0	0	0.52	0	0
ENSG00000229337	AC079305.2	0	0	0	0	56.46	0	198.38	0	0	0	4.91	0	0	0
ENSG00000229344	MTCO2P12	0	0	0	0	8.72	0	0	3.39	0	0	0	0	0	0
ENSG00000229348	HYI-AS1	0	0	0	0	0	0	0	0	0	0	0	0	0	0
ENSG00000229349	ACTG1P9	0	0	0	0	0	0	0	0	0	0	0	0	0	0
ENSG00000229356	LRRC3-DT	0	0	0	0	0	0	0	0	0	0	0	0	0	0
ENSG00000229358	DPY19L1P1	0	0	0	0	4.28	0	1.5	3.44	0	0	2.98	0.44	0	0
ENSG00000229359	PIN1P1	0	0	0	0	0	0	0	0	0	0	0	0	0	0
ENSG00000229372	SZT2-AS1	0	0	0	0	0	0	0	0	0	0	0	0	0	0
ENSG00000229388	LINC01715	0	0	0	0	0	0	0	0.82	0	0	103.51	0	0	0
ENSG00000229390	MICD	0	0	0	0	0	0	0	0	0	0	0	0	0	0
ENSG00000229391	HLA-DRB6	0	0	0	0	0	0	2.2	2.07	0	0	54.1	5.37	0	0
ENSG00000229404	LINC00858	0	0	0	0	0	0	0	0	0	0	0	0	0	0
ENSG00000229414	KCNQ1-AS1	0	0	0	0	0	0	0	0	0	0	0	0	0	0
ENSG00000229417	NPM1P25	0	0	0	0	0	103.51	0	0	0	0	0	0	0	0.47
ENSG00000229419	RALGAPA1P1	0	0	0	0	56.46	0	13129.2	209.26	3.39	0	41.11	0.5	0.62	0
ENSG00000229422	AL512625.2	0	0	0	0	0	0	321.93	0	0	0	0	0	0	0
ENSG00000229425	AJ009632.2	0	0	0	0	0	0	3.39	6.41	0	0	1.41	0	0	0
ENSG00000229427	ANKRD26P4	0	0	0	0	0	0	0	0	0	0	67.82	0	0	0
ENSG00000229437	LINC00366	0	0	0	0	0	0	0	0	0	0	0	0	0	0
ENSG00000229447	AC114495.2	0	0	0	0	0	0	0	0	0	0	0	0	0	0
ENSG00000229456	RLIMP1	0	0	0	0	0	0	0	0	0	0	6.15	10.37	0	0
ENSG00000229473	RGS17P1	0	0	0	0	0	0	99.47	34.6	0.07	0	18.67	9.41	0	0
ENSG00000229474	PATL2	0	0	0	0	0	0	0	0.3	0	0	235.25	0	0	0
ENSG00000229492	FO681548.1	0	0	0	0	0	0	0	0	0	0	0	0	0	0
ENSG00000229495	AL450327.1	0	0	0	0	0	0	0	0	0	0	0	0	0	0
ENSG00000229498	AC105053.1	0	0	0	0	0	0	0	0	0	0	0	0	0	0
ENSG00000229502	AL391863.1	0	0	0	0	0	0	0	0	0	0	0	0	0	0
ENSG00000229512	AC068580.1	0	0	0	0	0	0	0	0	0	0	0	0	0	0
ENSG00000229525	AC053503.1	0	0	0	0	0	0	883.69	26.83	0	0	3.62	0.33	0	0
ENSG00000229534	HNRNPA1P53	0	0	0	0	0	0	0	0	0	0	0	0	0	0
ENSG00000229539	PANK2-AS1	0	0	0	0	0	0	0	0	0	0	0	0	0	0
ENSG00000229543	AC010163.1	0	0	0	0	0	0	0	0	0	0	0	0	0	0
ENSG00000229563	LINC01204	0	0	0	0	0	0	4.14	0	0	0	0	0	0	0
ENSG00000229569	AL356753.1	0	0	0	0	0	0	0	0	0	0	0	0	0	0
ENSG00000229585	RPL21P44	0	0	0	0	0	0	1.87	0	0	0	7.03	0	0	0
ENSG00000229587	AL158825.2	0	0	0	0	0	0	0	0	0	0	2.07	0	0	0
ENSG00000229589	ACVR2B-AS1	0	0	0	0	0	0	0	0	0	0	0	0	0	0
ENSG00000229591	AC006017.1	0	0	0	0	0	0	0	0	0	0	0	0	0	0
ENSG00000229605	RPL21P93	0	0	0	0	0	0	0	2.07	0	0	18.03	0	0	0
ENSG00000229618	AC011287.1	0	0	0	0	0	0	22.82	0	0	0	0	0	0	0
ENSG00000229619	MBNL1-AS1	0	0	0	0	0	0	809.24	0	0	0	186.35	14.96	0	0
ENSG00000229622	MTND5P2	0	0	0	0	0	0	26.15	0	0	0	0	0	0	0
ENSG00000229623	METTL21AP1	0	0	0	0	0	0	1136.18	96.58	0	0	8.01	0	0.31	0
ENSG00000229628	AC073115.1	0	0	0	0	0	0	0	0	0	0	0	0	0	0
ENSG00000229637	PRAC2	0	0	0	0	0	0	0	0	0	0	0	153.73	0	0
ENSG00000229638	RPL4P4	0	0	0	0	0	0	2.14	0.26	0	0	0	0	0	0
ENSG00000229642	AC087857.1	0	0	0	0	0	0	0	0	0	0	0	0	0	0
ENSG00000229644	NAMPTP1	17.43	0	0	0	0	0	13.32	14.37	0	0	7.89	6.59	0	0
ENSG00000229647	MYOSLID	0	0	0	0	0	0	0	0	0	0	0	0	0	0
ENSG00000229648	RPSAP22	0	0	0	0	0	0	27.13	0	0	0	0	0	0	0
ENSG00000229649	LINC02681	0	0	0	0	0.47	0	0	0	0	0	0	0	0	0
ENSG00000229656	ITGB1-DT	0	0	0	0	0	0	0	0	0	0	0	144.28	0	0
ENSG00000229657	AL391822.1	0	0	0	0	0	0	0	0	0	0	0	0	0	0
ENSG00000229659	RPL26P6	0	0	0	0	0	0	64.3	9.41	0	0	85.85	0	0	0
ENSG00000229660	AC004975.2	0	0	0	0	0	0	0	0	0	0	0	0	0	0
ENSG00000229666	MAST4-AS1	0	0	0	0	0	0	296.37	18.03	0	0	0	0	0	0
ENSG00000229668	AL133384.1	0	0	0	0	0	0	0	0	0	0	0	0.3	0	0
ENSG00000229671	LINC01150	0	0	0	0	0	0	0	0	0	0	0	0	0	0
ENSG00000229672	AL450322.2	0	0	0	0	0	0	0	0	0	0	0	22.61	0	0
ENSG00000229674	H2AL1RP	0	0	0	0	0	0	0	0	0	0	0	0	0	0
ENSG00000229676	ZNF492	0	0	0	0	0	0	6.98	0	0	0	51.91	0	0	0
ENSG00000229677	AC018644.1	0	0	0	0	0	0	1.84	0.78	0	0	4.84	0	0	0
ENSG00000229688	CRPPA-AS1	0	0	0	0	0	0	0	0	0	0	3.08	0	0	0
ENSG00000229689	AC009237.3	0	0	0	0	0.07	0	397.89	27.68	0	0	53.93	141.15	0	0
ENSG00000229692	SOS1-IT1	0	0	0	0	0	0	62.29	0.07	0	0	235.25	8.72	0	0
ENSG00000229694	LINC00484	0	0	0	0	0	0	0	0	0	0	0	0	0	0
ENSG00000229704	EIF2S2P2	0	0	0	0	48.45	0.07	0.88	2.07	0	0	144.28	0	0	0
ENSG00000229715	EEF1DP3	0	0	0	0	0	0	99.57	0	0	1352.59	0	0	0	0
ENSG00000229719	MIR194-2HG	0.62	0	0	0	12.74	56.01	1910.19	1281.35	450.86	139.5	447.24	40.62	1.55	0
ENSG00000229721	AC104115.1	0	0	0	0	0	0	87.17	0	0	0	40.62	0	0	0
ENSG00000229722	AL078590.1	0	0	0	0	0	0	0	0	0	0	0	0	0	0
ENSG00000229727	AC013460.1	0	0	0	0	0	0	0	0	0	0	0	0	0	0
ENSG00000229728	AL136531.1	0	0	0	0	0	0	0	6.41	0	0	0	0	0	0
ENSG00000229730	AC013268.2	0	0	0	0	0	0	0	0	0	0	0	0	0	0
ENSG00000229738	AC010240.1	0	0	0	0	0	0	0	0	0	0	0	0	0	0
ENSG00000229739	PDC-AS1	0	0	0	0	0	0	0	1.25	0	0	4.32	1.76	0	0
ENSG00000229754	CXCR2P1	0	0	0	0	0	0	22.02	108.52	0	0	18.46	0	0	0
ENSG00000229761	RPS20P1	0	0	0	0	0	0	0	0	0	0	0	0	0	0
ENSG00000229766	AL021396.1	0	0	0	0	0	0	0	0	0	0	0	0	0	0
ENSG00000229769	TRBV10-2	0	0	0	0	0	0	0	0	0	0	0	0	0	0
ENSG00000229771	AL035665.1	0	0	0	0	0	0	0	0	0	0	0	0	0	0
ENSG00000229776	C4B-AS1	0	0	0	0	0	0	0	0	0	0	0	0	0	0
ENSG00000229781	RRN3P4	0	0	0	0	0	0	0	17.43	0	0	0	0	0	0
ENSG00000229794	MTCYBP32	0	0	0	0	0	0	409.68	180.35	0	0	25.65	0.26	0	0
ENSG00000229798	KRT18P26	0	0	0	0	0	0	0	0	0	0	0	0	0	0
ENSG00000229807	XIST	0	0	0	0	0	0	190551	19488.7	0	0	0	0.16	0	162.64
ENSG00000229808	AL391825.1	0	0	0	0	90.17	0	304.93	59.85	0.52	0	6.4	31.65	20.76	0
ENSG00000229809	ZNF688	0	0	0	0	37.56	0	288.58	26.89	0.6	0	153.73	41.52	0.07	0
ENSG00000229816	DDX50P1	0	0	0	0	0	0	66.96	0.6	0	0	311.43	0.22	0.88	0
ENSG00000229817	AL133412.1	0	0	0	0	0	0	1.1	0	0	0	0.45	0	0	0
ENSG00000229820	CR391992.1	0	0	0	0	0	0	1.25	0	0	0	0	0	0	0
ENSG00000229827	AC093899.1	0	0	0	0	0	0	0	0	0	0	0	0	0	0
ENSG00000229833	PET100	13.55	0	0	0	0.62	2161.28	6360.19	24.95	0	0	6332.81	2492.96	72.14	0
ENSG00000229839	AC018462.1	0	0	0	0	0	0	0	0	0	0	0	0	0	0
ENSG00000229847	EMX2OS	0	0	0	0	0	0	0	0	0	0	0	0	0	0
ENSG00000229848	AC139149.1	0	0	0	0	0.67	0	0	0	0	0	0	0	0	0
ENSG00000229851	ARSD-AS1	0	0	0	0	0	0	0	0	0	0	0	0	0	0
ENSG00000229852	AC019205.1	0	0	0	0	0	0	8.72	0	0	0	81.23	1.03	0	0
ENSG00000229855	AC008568.1	0	0	0	0	0	0	0	0	0	0	2.59	0	0	0
ENSG00000229862	AL121972.1	0	0	0	0	0	0	0	0	0	0	0	0	0	0
ENSG00000229867	STEAP3-AS1	0	0	0	0	0	0	0	0	0	0	0	0	0	0
ENSG00000229873	OGFR-AS1	0	0	0	0	0	0	0	0	0	0	0	0	0	0
ENSG00000229875	EIF1P1	0	0	0	0	0	0	0	0	0	0	0	0	0	0
ENSG00000229880	IMMTP1	0	0	0	0	0	0	0	0	0	0	0.97	0	0	0
ENSG00000229887	HNRNPA1P6	0	0	0	0	0	0	0	0	0	0	0	0	0	0
ENSG00000229891	LINC01315	0	0	0	0	0	0	0	72.67	0	0	0	28.23	0	0
ENSG00000229893	AC005091.1	0	0	0	0	0	0	0	0.22	0	0	0	0	0	0
ENSG00000229894	GK3P	0	0	0	0	0	0	0	2.2	0	0	0	0	0	0
ENSG00000229896	AL157373.2	0	0	0	0	0	0	0	0	0	0	0	0	0	0
ENSG00000229914	AL138899.2	0	0	0	0	0	0	116.16	0	0	0	0	0	0	0
ENSG00000229917	RPL7P46	0	0	0	0	0	0	0	8.72	0	0	60.99	0	0	0
ENSG00000229920	RPS4XP5	0	0	0	0	0	0	0	0	0	0	8.55	0	0	0
ENSG00000229921	KIF25-AS1	0	0	0	0	0	0	0	0	0	0	0	0	0	0
ENSG00000229927	RHEBP1	0	0	0	0	0	0	0	0	0	0	0	0	0	0
ENSG00000229931	ATXN1-AS1	0	0	0	0	0	0	0	0	0	0	0	9.04	0	0
ENSG00000229932	YWHAZP3	0	0	0	0	0	162.63	17.1	0	0	0	0	0	0	0
ENSG00000229941	PDE11A-AS1	0	0	0	0	0	0	1.03	0	0	0	0	0	0	0
ENSG00000229944	EIF4EP2	0	0	0	0	12.83	0	0	0	0	0	0	0	0	0
ENSG00000229950	TFAP2A-AS1	0	0	0	0	0	0	0	0	0	0	0	0	0	0
ENSG00000229951	FLJ31356	0	0	0	0	0	0	244.16	10.38	0	0	0	0	0	0
ENSG00000229953	AL590666.2	0	0	0	0	0	0	0	0.89	0	0	0	0	0	0
ENSG00000229954	MTND2P2	0	0	0	0	0	0	0.07	0	0	0	0	0	0	0
ENSG00000229955	Z98749.1	0	0	0	0	0	0	0	0	0	0	162.31	0	0	0
ENSG00000229956	ZRANB2-AS2	0	0	0	0	0	0	37.34	28.23	0	0	144.87	0	0	0
ENSG00000229960	AL590483.1	0	0	0	0	0	0	0	0	0	0	0	0	0	0
ENSG00000229961	AL357143.1	0	0	0	0	0	0	0	0	0	0	38.48	0	0	0
ENSG00000229970	AC007128.1	0	0	0	0	0	0	0	16.1	0	0	1.81	0	0	0
ENSG00000229980	TOB1-AS1	0	0	0	0	0	0	0	27.11	0	0	0.83	0	0	0
ENSG00000229989	MIR181A1HG	0	0	0	0	0	541.92	389.64	8.55	0	0	13.27	0	0	0
ENSG00000229990	AC022400.2	0	0	0	0	0	0	0	0	0	0	0	0	0	0
ENSG00000229992	HMGB3P9	0	0	0	0	6.78	0	11.12	1.14	2.81	0	256.07	0.6	3.95	0
ENSG00000229994	RPL5P4	0	0	0	0	0	6.98	1.27	2.19	4.52	0	5.06	0	4.15	0
ENSG00000230001	AL359095.1	0	0	0	0	0	0	0	0	0	0	0	0	0	0
ENSG00000230002	ALMS1-IT1	0	0	0	0	0	0	235.12	27.68	0	0	91.27	28.23	17.43	0
ENSG00000230005	SNAP47-AS1	0	0	0	0	0	0	0	0	0	0	0	0	0	0
ENSG00000230006	ANKRD36BP2	0	0	0	0	0	598.65	209.93	51.41	8.3	0	25679.2	1767.39	0	3.39
ENSG00000230010	AL049646.1	0	0	0	0	0	0	0	0	0	0	0	0	0	0
ENSG00000230021	AL669831.3	0	0	0	0	0	0	0	9.41	0	0	0	0	0	0
ENSG00000230022	FNTAP2	0	0	0	0	0	0	0	0	0	0	57.6	0	0	0
ENSG00000230023	LINC02800	0	0	0	0	0	0	0	0	0	0	40.62	0	0	0
ENSG00000230026	AL357556.1	0	0	0	0	0	0	0	0	0	0	0	0	0	0
ENSG00000230042	AK3P3	0	0	0	0	0	0	279.01	20.33	0	0	0.47	0	0	0
ENSG00000230061	TRPM2-AS	0	0	0	0	0	0	0	57.72	0	0	3.44	22.61	0	0
ENSG00000230063	AL360091.2	0	0	0	0	0	0	0	0	0	0	67.82	0	0	0
ENSG00000230065	AC010974.1	0	0	0	0	0	0	0	0	0	0	0	0	0	0
ENSG00000230067	HSPD1P6	0	0	0	0	0	0	0	0	0	0	0	0	0	0
ENSG00000230068	CDC42-IT1	0	0	0	0	0	0	0	0	0	0	0	0	0	0
ENSG00000230069	LRRC37A15P	0	0	0	0	0	0	103.99	17.3	0.22	0	0	47.05	0	0
ENSG00000230071	RPL4P6	0	0	0	0	1.09	0	145.34	0	0	0	272.88	87.17	0	0
ENSG00000230074	AL162231.2	0	0	0	0	0	0	0	3.52	0	0	139.47	0	0	0
ENSG00000230077	MTAPP2	0	0	0	0	0	0	0	0	0	0	0	0	0	0
ENSG00000230082	PRRT3-AS1	0	0	0	0	0	0	0	141.15	0	0	0	10.16	0	0
ENSG00000230084	AC006059.1	0	0	0	0	0	0	9.41	0	0	0	16.94	0	0	0
ENSG00000230086	VN1R96P	0	0	0	0	0	0	0	0	0	0	0	0	0	0
ENSG00000230091	TMEM254-AS1	0	0	0	0	0	0	0	0	0	0	0	0	0	0
ENSG00000230092	AL669831.4	0.15	0	0	0	0	0	638.5	50.82	0	0	4.01	0	0	0
ENSG00000230102	LINC02028	0	0	0	0	0	0	10.16	29.93	0	0	5.47	0	0	0
ENSG00000230105	AL354793.1	0	0	0	0	0	0	0	0.26	0	0	0	0	0	0
ENSG00000230107	AL022316.1	0	0	0	0	0	0	0	0.2	0	0	34.6	0	0	0
ENSG00000230116	RPS3AP11	0	0	0	0	0	0	0	0	0	0	1.34	0	0	0
ENSG00000230118	AC092569.1	0	0	0	0	0	0	0	0	0	0	0	0	0	0
ENSG00000230124	ACBD6	0	0	0	0	0.87	0	1944.25	699	2.46	0	385.83	621.05	0	0
ENSG00000230126	FGF12-AS2	0	0	0	0	0	0	0	0	0	0	0	0	0	0
ENSG00000230131	LINC02641	0	0	0	0	0	0	0	0	0	0	0	0	0	0
ENSG00000230133	LINC01721	0	0	0	0	0	0	0	0	0	0	0	0	0	0
ENSG00000230138	LINC02812	0	0	0	0	0	0	0	0	0	0	0	0	0	0
ENSG00000230140	NPAS2-AS1	0	0	0	0	0	0	9.41	0	0	0	0	0	0	0
ENSG00000230147	AL158071.1	0	0	0	0	0	0	0	0	0	0	0	0	0	0
ENSG00000230148	HOXB-AS1	0	0	0	0	0	0	0	0	0	0	0	0	0	0
ENSG00000230149	AL021707.3	0	0	0	0	0	0	0	16.94	0	0	0	0	0	0
ENSG00000230155	CEP250-AS1	0	0	0	0	0	0	0	0	0	0	0	0	0	0
ENSG00000230162	CT45A11P	0	0	0	0	0	0	74.82	0	0	0	0	0	0	0
ENSG00000230175	AL451074.4	0	0	0	0	0	0	0	0	0	0	0	0	0	0
ENSG00000230176	LINC01433	0	0	0	0	0	0	0	0	0	0	0	0	0	0
ENSG00000230178	OR4F3	0	0	0	0	0	0	1.41	0	0	0	0	0	0	0
ENSG00000230183	CNOT6LP1	0	0	0	0	0	0	0	0	0	0	0	0	0	0
ENSG00000230185	C9orf147	0	0	0	0	0	0	0	0	0	0	0	0	0	0
ENSG00000230189	AC008267.2	0	0	0	0	0	0	0	0	0	0	0	0	0	0
ENSG00000230202	AL450405.1	0	0	0	0	0	0	0	0	0	0	0	0	0	0
ENSG00000230204	FTH1P5	0	0	0	0	0	0	4.15	9.41	0	0	0	0	0	0
ENSG00000230207	RPL4P5	0	0	0	0	0	0	0	8.72	0	0	0	12.83	0	0
ENSG00000230212	AP000688.1	0	0	0	0	0	0	0	0	0	0	0	0	0	0
ENSG00000230215	LINC01840	0	0	0	0	0	0	0	0	0	0	0	0	0	0
ENSG00000230221	AL157384.1	0	0	0	0	0	0	0	0	0	0	0	0	0	0
ENSG00000230224	PHBP9	0	0	0	0	0	0	149.08	0	0	0	2.03	0	0	0
ENSG00000230225	MTND5P14	0	0	0	0	10.73	0	2.14	1.03	0	0	0	17.3	0.07	0
ENSG00000230234	AL162582.1	0	0	0	0	0	0	0	0	0	0	0	0	0	0
ENSG00000230246	SPATA31C1	0	0	0	0	0	0	0	0	0	0	0	0	0	0
ENSG00000230251	PHBP4	0	0	0	0	0	0	0	0	0	0	0	0	0	0
ENSG00000230262	LINC02603	0	0	0	0	0	0	0	0	0	0	0	0	0	0
ENSG00000230266	XXYLT1-AS2	0	0	0	0	0	0	0	0	0	0	0	26.15	0	0
ENSG00000230267	HERC2P4	0	0	0	0	0	0	0	0	0	0	87.17	0	0	0
ENSG00000230280	HNRNPA1P59	0	0	0	0	0	0	15.38	0	0	0	0	0	0	0
ENSG00000230282	RPL7P61	0	0	0	0	0	0	0	0	0	0	0	0	0	0
ENSG00000230289	AL358781.2	0	0	0	0	0	0	0	0	0	0	0	0	0	0
ENSG00000230291	AC078817.1	0	0	0	0	0	9.41	0	18.03	0	0	0	0	0	0
ENSG00000230300	STARD13-IT1	0	0	0	0	0	1133.16	0	0	0	0	1.03	0	0	0
ENSG00000230303	AL353743.2	0	0	0	0	0	0	0	6.78	0	0	0	0	0	0
ENSG00000230316	FEZF1-AS1	0	0	0	0	0	0	294.77	145.36	0.52	0	14.68	81.39	0	0
ENSG00000230317	LINC01284	0	0	0	0	0	0	0	0	0	0	90.43	0	0	0
ENSG00000230319	AL022476.1	0	0	0	0	0	0	0	0	0	0	0	0	0	0
ENSG00000230320	BEND7P1	0	0	0	0	0	0	0	0.16	0	0	0	0	0	0
ENSG00000230323	LINC00159	0	0	0	0	0	0	0	0	0	0	0	0	0	0
ENSG00000230325	AL359921.1	0	0	0	0	0	0	0	0	0	0	0	0	0	0
ENSG00000230330	HMGN2P3	0	0	0	0	0	0	0	0	0	0	0	0	0	0
ENSG00000230331	AL160004.2	0	0	0	0	0	0	0	0	0	0	0	0	0	0
ENSG00000230333	AC004160.1	0	0	0	0	0	0	0	0	0	0	90.17	0	0	0
ENSG00000230337	EXOSC10-AS1	0	0	0	0	0	0	72.6	0	0	0	0	0	0	0
ENSG00000230356	NCAPD2P1	0	0	0	0	0	0	0	0	0	0	0	0	0	0
ENSG00000230358	SPDYE21	0	0	0	0	0	0	0	0	0	0	0	0	0	0
ENSG00000230359	TPI1P2	0	0	0	0	0	0	0	0	0	0	0	0	0	0
ENSG00000230364	RPL4P3	0	0	0	0	0	0	0	0	0	0	0	0	18.09	0
ENSG00000230366	DSCR9	0	0	0	0	0	0	0	25.65	0	0	0	0	0	0
ENSG00000230368	FAM41C	0	0	0	0	0	0	0	0	0	0	22.61	0	0.3	0
ENSG00000230371	KARS1P2	0	0	0	0	0	0	0	0	0	0	0	0	0	0
ENSG00000230373	GOLGA6L5P	17.43	0	0	0	32.06	0	13.29	5	49.74	186.86	12.66	18.9	18.67	18.82
ENSG00000230383	AC009245.1	0	0	0	0	0	0	0	0	0	0	0	0	0	0
ENSG00000230387	AL118508.1	0	0	0	0	0	0	0	0	0	0	0	0	0	0
ENSG00000230391	RPSAP23	0	0	0	0	0	0	0	0	0	0	0	0	0	0
ENSG00000230392	AC004835.1	0	0	0	0	0	0	0	0	0	0	0	0	0	0
ENSG00000230393	AC092667.1	0	0	0	0	0	0	0	0	0	0	0	0	0	0
ENSG00000230398	HINT2P1	0	0	0	0	0	0	0	0	0	0	0	0	0	0
ENSG00000230409	TCEA1P2	0	0	0	0	3.08	0	6492.77	549.15	36.07	21.46	1321.38	141.08	4.4	0.1
ENSG00000230411	OR3D1P	0	0	0	0	0	0	0	0	0	0	0	1.29	0	0
ENSG00000230417	LINC00595	0	0	0	0	0	0	0	0	0	0	0	0	0	0
ENSG00000230423	AL672310.1	0	0	0	0	0	0	0	0	0	0	0	0	0	0
ENSG00000230424	EMC1-AS1	0	0	0	0	0	0	169.41	0	0	0	0	0	0	0
ENSG00000230425	RSU1P1	0	0	0	0	0	0	0	0	0	0	0	0	0	0
ENSG00000230426	LINC01036	0	0	0	0	0	0	0	0	0	0	48.45	0	0	0
ENSG00000230438	SERPINB9P1	0	0	0	0	4.28	0	0.07	9.53	0	0	8.04	0	0	0
ENSG00000230445	LRRC37A6P	0	0	0	0	0	0	0	0	0	0	0	0	0	0
ENSG00000230448	LINC00276	0	0	0	0	0	0	31.65	0	0	0	0	0	0	0
ENSG00000230449	RPL7P4	0	0	0	0	0	0	0	0	0	0	0	0	0	0
ENSG00000230453	ANKRD18B	0	0	0	0	0	0	0	0	0	0	0	0	0	0
ENSG00000230454	U73166.1	0	0	0	0	0	0	13.62	4.15	0	0	0	0	0	0
ENSG00000230457	PA2G4P4	0	0	0	0	0.22	0	66.38	244.66	0	0	252.18	30.49	0	1.03
ENSG00000230461	PROX1-AS1	0	0	0	0	0	0	0	78.45	0	0	0	0	0	0
ENSG00000230470	AL078645.1	0	0	0	0	0	0	0	0	0	0	0	0	0	0
ENSG00000230479	AP000695.1	0	0	0	0	0	0	0	0	0	0	0	0	0	0
ENSG00000230487	PSMG3-AS1	0	0	0	0	0	0	187.79	37.27	0	0	0	2.5	0	0
ENSG00000230490	AL139383.1	0	0	0	0	0	0	308.32	51.3	1.55	0	10.62	49.74	0	0
ENSG00000230498	AL035409.1	0	0	0	0	0	0	0	0	0	0	0	0	0	0
ENSG00000230510	PPP5D1	0	0	0	0	0	0	9.05	0.2	0	0	124.57	0	0	0
ENSG00000230513	THAP7-AS1	0	0	0	0	0	0	1.24	0.94	0	0	0	10.55	0	0
ENSG00000230519	HMGB1P49	0	0	0	0	0	0	7.18	0	0	0	7.91	20.74	9.41	0
ENSG00000230521	AL645929.1	0	0	0	0	0	0	167.3	0	0	0	0	131.74	0	0
ENSG00000230524	COL6A4P1	0	0	0	0	0	0	0	0	0.44	0	0	0	0	0
ENSG00000230528	NOS2P3	0	0	0	0	0	0	0	0	0	0	0	0	0	0
ENSG00000230530	LIMD1-AS1	0	0	0	0	0	0	6.59	0	0	0	631.21	16.1	0	0
ENSG00000230533	AL356234.2	0	0	0	0	0	0	85.05	84.69	0	0	0	0	0	0
ENSG00000230534	AL392046.1	0	0	0	0	0	0	0	0	0	0	0	0	0	0
ENSG00000230537	AL158071.2	0	0	0	0	0	0	331.23	0	0	0	14.96	2.07	0	0
ENSG00000230539	AOAH-IT1	0	0	0	0	0	0	0	16.1	0	0	0	0	0	0
ENSG00000230547	HMGB1P11	0	0	0	0	0	0	0	0	0	0	0	0	0	0
ENSG00000230551	AC021078.1	2.2	0	0	0	180.35	0	3537.23	295	0	0	130.54	230.6	55.37	0.52
ENSG00000230552	AC092162.2	0	0	0	0	0	0	0	0	0	0	0	0	0	0
ENSG00000230561	CCDC192	0	0	0	0	0	0	13.44	0	0	0	0	0	0	0
ENSG00000230562	FAM133DP	0	0	0	287.99	0	0	0.1	0	0	0	2.01	0	0	0
ENSG00000230563	AL121757.1	0	0	0	0	0	0	0	0	0	0	0	0	0	0
ENSG00000230565	ZNF32-AS2	0	0	0	0	0	0	0	0	0	0	0	0	0	0
ENSG00000230578	AC234781.5	0	0	0	0	0	0	0	0	0	0	0	0	0	0
ENSG00000230581	ACTG1P14	0	0	0	0	0	0	0	7.03	0	0	209.2	0	0	0
ENSG00000230583	GTF2IRD1P1	0	0	0	0	0	0	0	0	0	0	0	0	0	0
ENSG00000230585	PHBP12	0	0	0	0	0	0	0	0	0	0	0	0	0	0
ENSG00000230587	LINC02580	0	0	0	0	0	0	0	17.43	0	0	0	0	0.26	0
ENSG00000230590	FTX	18.09	0	0	0	58.08	94.1	19106.9	22759.7	171.7	10.16	5014.92	50.67	1.07	0
ENSG00000230596	GPAA1P2	0	0	0	0	0	0	0	0	0	0	0	0	0	0
ENSG00000230606	AC092683.1	0	0	0	0	0	1677.22	2773.98	335.43	19.24	0	3.77	4.06	36.17	6.92
ENSG00000230612	AC004039.1	0	0	0	0	0	0	0	0	0	0	0	0	0	0
ENSG00000230615	AL139220.2	0	0	0	0	0	0	70.54	0	0	0	0	0	0	0
ENSG00000230618	H3P12	0	0	0	0	0	0	0	0	0	0	0	0	0	0
ENSG00000230623	AC104461.1	0	0	0	0	0	0	0	0	0	0	0	0	0	0
ENSG00000230626	AC011005.1	0	0	0	0	0	0.03	0	0	0	0	0	0	0	0
ENSG00000230628	AL160408.3	0	0	0	0	0	0	0	0	0	0	14.52	0	0	0
ENSG00000230629	RPS23P8	0	0	0	0	0	0	0	0	0	0	9.41	8.72	0	0
ENSG00000230630	DNM3OS	0	0	0	0	0	0	21.3	3.52	0	0	1124.45	108.21	0	0
ENSG00000230637	AL022324.1	0	0	0	0	0	0	0	0	0	0	0	0	0	0
ENSG00000230649	AC024084.1	0	0	0	0	0	0	0	0	0	0	59.02	0	0	0
ENSG00000230650	AC140479.2	0	0	0	0	0.44	0	2935.86	244.07	342.66	139.5	613.26	44.89	1.81	0
ENSG00000230658	KLHL7-DT	0	0	0	0	0	0	0	162.31	0	0	0	0	0	0
ENSG00000230659	AL451074.5	0	0	0	0	0	0	18.03	0	0	0	0	0	0	0
ENSG00000230662	TNPO1P2	0	0	0	0	0	811.56	0	0	0	0	0	0	0	0
ENSG00000230665	THAP12P1	0	0	0	0	0	0	0	0	0	0	0	0	0	0
ENSG00000230666	CEACAM22P	0	0	0	0	0	0	0	0	0	0	0	0	0	0
ENSG00000230673	PABPC1P3	0	0	0	0	0	0	0	0	0	0	0	0	0	0
ENSG00000230679	ENO1-AS1	0	0	0	0	0	0	0	0	0	0	0	0	0	0
ENSG00000230696	AC011753.2	0	0	0	0	0	0	0	0	0	0	0	0	0	0
ENSG00000230699	AL645608.2	0	0	0	0	0	0	0	0	0	0	0	0	0	0
ENSG00000230701	FBXW4P1	0	0	0	0	0	0	0	0	3.08	0	0	34.87	0	0
ENSG00000230702	RPL31P30	0	0	0	0	0	0	0	0	0	0	0	0	0	0
ENSG00000230709	AC104024.1	0	0	0	0	0	0	0	0	0	0	324.62	0	0	0
ENSG00000230710	LINC00332	0	0	0	0	0	0	0	0	0	0	0	0	0	0
ENSG00000230715	AC018638.2	0	0	0	0	0	0	0	0	0	0	0	0	0	0
ENSG00000230716	KRT8P7	0	0	0	0	0	0	0	0	0	0	0	0	0	0
ENSG00000230721	AL049597.1	0	0	0	0	0	0	108.21	10.73	0	0	0.26	0	0	0
ENSG00000230724	LINC01001	0	0	0	0	61.02	0	477.53	30.49	0	0	0.5	0.31	0	0
ENSG00000230729	AL160270.1	0	0	0	0	0	0	0	0	0	0	0	0	0	0
ENSG00000230731	AL589745.1	0	0	0	0	0	0	0	1.81	0	0	0	0	0	0
ENSG00000230732	AC016949.1	0	0	0	0	0	0	0	0.27	0	0	114.19	0.22	0	0
ENSG00000230746	AC006007.1	0	0	0	0	0	0	0.5	0	0	0	0	0	0	0
ENSG00000230747	AC021188.1	0	0	0	0	0	0	0	0	0	0	5.71	0	0	0
ENSG00000230749	MEIS1-AS2	0	0	0	0	0	0	0	0	0	0	0	0	0	0
ENSG00000230751	AC007036.2	0	0	0	0	0	0	0	0	0	0	0	0	0	0
ENSG00000230753	ZNF341-AS1	0	0	0	0	0	0	0	0	0	0	0	0	0	0
ENSG00000230756	RHOQP3	0	0	0	0	0	0	0	0	0	0	0	0	0	0
ENSG00000230758	SNAP23P1	0	0	0	0	0	0	0	0	0	0	0	0	0	0
ENSG00000230769	Z98048.1	0	0	0	0	0	0	508.13	0	0	0	0	0	0	0
ENSG00000230772	VN1R108P	0	0	0	0	0	0	383.53	162.31	0	0	0	0	0	0
ENSG00000230773	AC092650.1	0	0	0	0	0	0	0	0	0	0	0	0	0	0
ENSG00000230781	Z83820.1	0	0	0	0	0	0	0	0	0	0	0.37	0	0	0
ENSG00000230783	RPS3AP13	0	0	0	0	0	0	0	0	0	0	0	0	0	0
ENSG00000230789	ARHGAP26-IT1	0	0	0	0	0	0	0	0	0	0	0	0	0	0
ENSG00000230793	SMARCE1P5	0	0	0	0	0	0	0	0.13	0	0	0	0	0	0
ENSG00000230795	HLA-K	0	0	0	0	12.83	0	1.17	1.41	27.13	0	0	0	14.52	0
ENSG00000230797	YY2	0	0	0	0	0	0	0	63.3	0	0	0	0	0	0
ENSG00000230798	FOXD3-AS1	0	0	0	0	0	0	0	0	0	0	0	0	0	0
ENSG00000230806	SRGAP2-AS1	0	0	0	0	0	0	0	0	0	0	0	0	0	0
ENSG00000230815	AL807757.1	0	0	0	0	9.04	0	0	0	0	0	43.58	0	0	0
ENSG00000230818	MTND2P16	0	0	0	0	0	0	0	0	0	0	0	0	0	0
ENSG00000230823	CBX1P1	0	0	0	0	0	0	0	0	0	0	91.21	0	0	0
ENSG00000230825	AC005532.1	0	0	0	0	0	145.2	366.98	122.03	0	0	125.36	25.65	0	0
ENSG00000230831	AC007349.2	0	0	0	0	0	0	0	0	0	0	0	0	0	0
ENSG00000230832	AC241584.1	0	0	0	0	0	0	72.14	0	0	0	0	0	0	0
ENSG00000230833	RPEP3	0	0	0	0	0	0	0	0	0	0	0	0	0	0
ENSG00000230836	LINC01293	0	0	0	0	0	0	0	0	0	0	0	0	0	0
ENSG00000230844	ZNF674-AS1	0	0	0	0	10.73	0	121.85	6.2	0	0	117.56	41.52	0	0
ENSG00000230847	OCLNP1	0	0	0	0	0	0	111.43	3.77	2.34	0	885.86	5.66	20.65	0
ENSG00000230849	GOT2P2	0	0	0	0	0	0	0	0	0	0	0	0	0	0
ENSG00000230866	LINC02558	0	0	0	0	0	0	0	0	0	0	0	0	0	0
ENSG00000230869	AGAP10P	0	0	0	0	0	0	0	0	0	0	0	0	0	0
ENSG00000230870	FBXW11P1	0	0	0	0	0	0	0	0	0	0	0	0	0	0
ENSG00000230873	STMND1	0	0	0	0	0	0	0	0	0	0	0	0	0	0
ENSG00000230876	LINC00486	0	0	0	0	0	0	0	0	0	0	0	0	0	0
ENSG00000230882	AC005077.4	0	0	0	0	0	0	0	0	0	0	80.48	0	0	0
ENSG00000230894	AL133284.1	0	0	0	0	0	0	0	0	0	0	0	0	0	0
ENSG00000230896	AL604028.1	0	0	0	0	0	0	0	0	0	0	0	0	0	0
ENSG00000230898	AL596087.3	0	0	0	0	0	0	0	0	0	0	0	0	0	0
ENSG00000230899	MAGEA8-AS1	0	0	0	0	0	0	0	0	0	0	0	0	0	0
ENSG00000230904	XKRYP2	0	0	0	0	0	0	0	0	0	0	0.31	0	0	0
ENSG00000230908	AL591074.1	0	0	0	0	0	0	0	1.03	0	0	0	0	0	0
ENSG00000230910	AL391807.1	0	0	0	0	0	0	0	0	0	0	89.97	0	0	0
ENSG00000230911	PPIHP1	0	0	0	0	0	0	0	0	0	0	0	0	0	0
ENSG00000230914	AC004840.1	0	0	0	0	0	0	0	9.04	0	0	0	0	0	0
ENSG00000230918	DPP4-DT	0	0	0	0	0	0	198.95	0	0	0	0	0	0	0
ENSG00000230922	AL079301.1	0	0	0	0	0	0	0	0	0	0	0	0	0	0
ENSG00000230927	TMBIM7P	0	0	0	0	0	0	0	0	0	0	0	0	0	0
ENSG00000230928	AL139241.1	0	0	0	0	0	0	0	0	0	0	0	0	0	0
ENSG00000230929	AC099513.1	0	0	0	0	0.07	0	76.75	84.69	0	0	0	0	0	0
ENSG00000230943	LINC02541	0	0	0	0	0	0	705.74	0	0	0	40.66	4.28	0	0
ENSG00000230945	LINC01507	0	0	0	0	0	0	0	0	0	0	0	0	0	0
ENSG00000230946	HNRNPA1P68	0	0	0	0	0	0	937.8	0	0	0	0	0.03	0	0
ENSG00000230947	AP000356.1	0	0	0	0	0	0	0	0	0	0	0	0	0	0
ENSG00000230951	GPS2P2	0	0	0	0	0	0	0	0	0	0	0	0	0	0
ENSG00000230965	SNX18P13	0	0	0	0	0	0	0	0	0	0	0	0	0	0
ENSG00000230969	LINC02090	0	0	0	0	0	0	0	0	0	0	0	0	0	0
ENSG00000230989	HSBP1	61.02	0	0	0	34.2	259.05	251.79	156.46	27.13	162.64	228.7	240.81	43.56	18.82
ENSG00000230993	RPL12P15	0	0	0	0	0	0	0	0	0	0	0	0	0	0
ENSG00000231006	RPL7P32	0	0	0	0	0	0	18.09	0	0	0	0	0	0	0
ENSG00000231007	CDC20P1	0	0	0	0	0	0	0	0	0	0	0	0	0	0
ENSG00000231013	SCTR-AS1	0	0	0	0	0	0	2.68	0	0	0	0	0	0	0
ENSG00000231028	LINC00271	0	0	0	0	0	0	6.59	49.78	0	0	739.42	0	0	0
ENSG00000231031	LINC01804	0	0	0	0	0	0	0	0	0	0	0	0	0	0
ENSG00000231035	RPL7L1P9	0	0	0	0	0	0	0	0	0	0	74.54	0	0	0
ENSG00000231043	AC007238.1	0	0	0	0	0	0	0	0	0	0	0	0	0	0
ENSG00000231047	GCNT1P3	0	0	0	0	0	0	0	21.46	0	0	0	0	0	0
ENSG00000231049	OR52B5P	0	0	0	0	0	0	5.37	0	0	0	0	0	0	0
ENSG00000231050	AL109917.1	0	0	0	0	0	0	0	0	0	0	0	0	0	0
ENSG00000231064	AC234582.1	0	0	0	0	0	0	0	0	0	0	0	0	0	0
ENSG00000231066	NPM1P9	0	0	0	0	0	0	0	0	0	0	51.91	0.3	0	0
ENSG00000231074	HCG18	0	0	0	0	44.89	0	51.39	73.23	140.17	0	67.84	55.81	35.26	9.41
ENSG00000231079	KIF5C-AS1	0	0	0	0	0	0	0	0	0	0	0	0	0	0
ENSG00000231083	AC011747.1	0	0	0	0	0	0	0	0	0	0	0	0	0	0
ENSG00000231086	TSSK1A	0	0	0	0	0	0	0	0	0	0	0	0	0	0
ENSG00000231095	GYG1P3	0	0	0	0	0	0	0	0	0	0	0	0	0	0
ENSG00000231105	ECE1-AS1	0	0	0	0	0	0	0	0	0	0	18.03	0	0	0
ENSG00000231106	LINC01436	0	0	0	0	0	0	170.1	65.87	0	0	37.56	0	0	0
ENSG00000231107	LINC01508	0	0	0	0	0	0	0	0	0	0	0	0	0	0
ENSG00000231113	AL035587.1	0	0	0	0	4.15	0	0	0	0	0	70.54	0	0	0
ENSG00000231119	AL031666.1	0	0	0	0	0	0	0	21.46	0	0	4.65	0	0	0
ENSG00000231125	AF129075.1	0	0	0	0	0	0	59.02	0	0	0	1.57	0	0	0
ENSG00000231130	HLA-T	0	0	0	0	0	0	0	0	0	0	0	0	0	0
ENSG00000231131	LNCAROD	0	0	0	0	0	0	141.08	3.88	0	0	63.3	17.3	0	0
ENSG00000231133	HAR1B	0	0	0	0	0	0	0	0.03	0	0	0	0	0	0
ENSG00000231134	TCF7L1-IT1	0	0	0	0	0	0	0.07	0	0	0	0	0	0	0
ENSG00000231144	EEF1A1P40	0	0	0	0	0	0	0	0	0	0	0	0	0	0
ENSG00000231154	MORF4L2-AS1	0	0	0	0	0	0	0	27.68	0	0	0	0	0	0
ENSG00000231160	KLF3-AS1	0	0	0	0	0	0	114.19	0.67	0	0	159.97	0	0	0
ENSG00000231167	YBX1P2	0	0	0	0	0	0	0	0	0	0	8.72	0	0	0
ENSG00000231169	EEF1B2P1	0	0	0	0	0	0	0	0	0	0	0	0	0	0
ENSG00000231170	AC002451.1	0	0	0	0	0	0	0	0	0	0	166.33	27.11	0	0
ENSG00000231177	LINC00852	0	0	0	0	0	0	442.26	0	0	0	60.99	0	0.26	0
ENSG00000231181	AL954705.1	0	0	0	0	0	0	0	0	0	0	0	0	0	0
ENSG00000231185	SPRY4-AS1	0	0	0	0	0	0	0	0	0	0	0	0.1	0	0
ENSG00000231187	AL356056.2	0	0	0	0	0	0	0	0	0	0	0	0	0	0
ENSG00000231193	AL157884.2	0	0	0	0	0	0	108.42	0	0	0	0	0	0	0
ENSG00000231194	FARP1-AS1	0	0	0	0	0	0	0	0	0	0	0	0	0	0
ENSG00000231203	KRT8P10	0	0	0	0	0	0	0	0	0	0	0	0	0	0
ENSG00000231204	AC011752.1	0	0	0	0	0	0	0	0	0	0	0	0	0	0
ENSG00000231205	ZNF826P	0	0	0	0	0	0	3.44	0	0	0	29.88	8.3	0	0
ENSG00000231206	HNRNPA1P25	0	0	0	0	0	0	0	27.68	0	1.32	0	0	0	0
ENSG00000231212	AL590399.3	0	0	0	0	0	0	0	0	0	0	207.02	17.43	0	0
ENSG00000231221	LINC01593	0	0	0	0	0	0	0	3.08	0	0	0	0	0	0
ENSG00000231222	ARF4P4	0	0	0	0	0	0	0	0	0	0	0	0	0	0
ENSG00000231226	TRIM31-AS1	0	0	0	0	0	0	64.3	0	0	0	53.66	0	0	0
ENSG00000231233	CFAP58-DT	0	0	0	0	0	0	0	0	0	0	0	0	0	0
ENSG00000231234	SKP1P1	0	0	0	0	0	0	479.42	18.03	0	0	0	0	0	0
ENSG00000231245	C1DP1	0	0	0	0	18.82	0	0	0	0	0	0	0	0	0
ENSG00000231246	LINC02884	0	0	0	0	0	0	971.16	0	0	0	2.6	0.78	0	0
ENSG00000231249	ITPR1-DT	0	0	0	0	0	0	0	6.41	0	0	0	4.52	0	0
ENSG00000231252	AC099792.1	0	0	0	0	37.56	0	0	0.78	0	0	0	0	0	0
ENSG00000231259	ANAPC1P2	0	0	0	0	0	0	0	0	0	0	0	0	0	2.07
ENSG00000231270	AL772284.1	0	0	0	0	0	0	0.07	0	0	0	0	0	0	0
ENSG00000231274	SBK3	0	0	0	0	0	0	0	0	0	0	0	0	0	0
ENSG00000231290	APCDD1L-DT	0	0	0	0	0	0	0	0	0	0	22.82	0	0	0
ENSG00000231291	AC106799.1	0	0	0	0	0	0	0	0	0	0	0	0	0	0
ENSG00000231298	MANCR	0	0	0	0	0	0	7.22	0	0	0	34.87	0	10.73	0
ENSG00000231304	SGO1-AS1	0	0	0	0	0	0	0	0	0	0	306.59	0	0	0
ENSG00000231305	AC112484.1	0	0	0	0	0	0	0	0	0	0	0	0	0	0
ENSG00000231307	RPS3P2	0	0	0	0	0.88	0	414.03	0	0	0	0	0	0.26	0
ENSG00000231310	TBL1XR1-AS1	0	0	0	0	0	0	0	0	0	0	19.24	0	0	0
ENSG00000231312	MAP4K3-DT	0	0	0	0	37.64	0	4274.2	203.89	6.78	0	27.15	0.8	1.56	0
ENSG00000231313	CLIC1P1	0	0	0	0	0	0	0	0	0	0	0.03	0	0	0
ENSG00000231329	AL031772.1	0	0	0	0	0	0	0	0	0	0	0	0	0	0
ENSG00000231333	RPL34P6	0	0	0	0	0	0	0	1.81	0	0	0	0	0	0
ENSG00000231344	AL020997.1	0	0	0	0	0	0	0	0	0	0	0	0	0	0
ENSG00000231345	BEND3P1	0	0	0	0	0	0	0	0	0	0	0	0	0	0
ENSG00000231346	LINC01160	0	0	0	0	0	0	3.12	0	0	0	3.08	6.22	0	0
ENSG00000231359	AC072052.1	0	0	0	0	0	0	0	0	0	0	0	0	0	0
ENSG00000231365	WARS2-AS1	6.78	0	0	0	1.56	732.48	1328.79	6.03	3.95	126.54	1966.65	296.37	72.14	10.73
ENSG00000231367	LINC02613	0	0	0	0	0	0	0	0	0	0	0	0	0	0
ENSG00000231381	RNF2P1	0	0	0	0	0	0	0	0	0	0	0	0	0	0
ENSG00000231386	MOB4P1	0	0	0	0	0	0	43.56	0	0	0	0	0	0	0
ENSG00000231389	HLA-DPA1	1.87	0	0	0	14.06	526.88	85845.8	10939.4	0	0	15131.5	1173.57	1.29	0
ENSG00000231390	SNX18P8	0	0	0	0	0	0	0	0	0	0	0	0	0	0
ENSG00000231395	ARL4AP4	0	0	0	0	0	0	0	0	0	0	0	0	0	0
ENSG00000231401	AC023481.1	0	0	0	0	0	0	0	20.33	0	0	0	0	0	0
ENSG00000231404	RAC1P3	0	0	0	0	0	0	0	0	0	0	0	0	0	0
ENSG00000231407	GORAB-AS1	0	0	0	0	0	0	0	0	0	0	90.43	0	0	0
ENSG00000231414	RPL39P15	0	0	0	0	0	0	0	0.23	0	0	0	0	0	0
ENSG00000231416	AL358472.1	0	0	0	0	0	0	0	0	0	0	0	3.08	0	0
ENSG00000231418	AC005090.1	0	0	0	0	0	0	0	0	0	0	7.47	0	37.64	0
ENSG00000231419	LINC00689	0	0	0	0	0	0	0	0	0	0	0	0	0	0
ENSG00000231424	BX284613.2	0	0	0	0	0	0	0	0	0	0	112.92	0	0	0
ENSG00000231427	LINC01445	0	0	0	0	0	0	0	0	0	0	0	0	0	0
ENSG00000231431	FAR2P4	0	0	0	0	0	0	0	0	0	0	0	0	0	0
ENSG00000231437	LINC01750	0	0	0	0	0	0	0	0	0	0	10.73	0	0	0
ENSG00000231439	WASIR2	0	0	0	0	0	0	0	0	0	0	0	0	0	0
ENSG00000231449	AC097359.1	0	0	0	0	0	0	0	0	0	0	0	0	0	0
ENSG00000231453	LINC01305	0	0	0	0	0	0	0	0	0	0	0	0	0	0
ENSG00000231466	AL022324.2	0	0	0	0	43.58	18.03	246.81	77.93	0	0	1.4	0.62	0	0
ENSG00000231470	HMGB3P2	0	0	0	0	0	0	0	0	0	0	2.03	0	0	0
ENSG00000231473	RB1-DT	0	0	0	0	0	0	0	0	0	0	0	0	0	0
ENSG00000231475	IGHV4-31	0	0	0	0	0	0	21.46	0	0	0	377.18	0	0	0
ENSG00000231482	AC105450.1	0	0	0	0	14.96	0	0.6	0	0	0	0	0	0	0
ENSG00000231490	RPL7L1P2	0	0	0	0	0	0	0	0	0	0	0	0	0	0
ENSG00000231494	RPL21P35	0	0	0	0	0	0	0	0	0	0	16.59	0	0	0
ENSG00000231500	RPS18	23.72	0	0	0	12.49	21725.9	85841.8	636.04	19.33	99.57	68381.1	11671.6	504.97	37.56
ENSG00000231503	PTMAP4	0	0	0	0	0	0	0	2.2	0	0	0	0	0	0
ENSG00000231507	LINC01353	0	0	0	0	0	0	0	10.37	0	0	0	0	0	0
ENSG00000231508	RPL34P20	0	0	0	0	0	0	0	0	0	0	0	0	0	0
ENSG00000231512	SEPTIN14P21	0	0	0	0	0	0	0	0	0	0	0	0	0	0
ENSG00000231513	E2F6P4	0	0	0	0	0	0	0	0	0	0	0	0	0	0
ENSG00000231519	AC007285.1	0	0	0	0	0	0	0	0	0	0	0	0	0	0
ENSG00000231527	FAM27C	0.45	0	0	0	26.15	0	316.57	108.42	0	0	2.17	1.09	0	0
ENSG00000231528	FAM225A	0	0	0	0	0	0	196.51	0	0	0	0	0	0	0
ENSG00000231533	AL391840.1	0	0	0	0	0	0	0	0	0	0	0	0	0	0
ENSG00000231534	FBXO36-IT1	0	0	0	0	0	0	0	0	0	0	0	0	0	0
ENSG00000231535	LINC00278	26.15	0	0	0	25.65	0	0	0	0	6.92	19.29	16.26	14.52	0
ENSG00000231536	AC226101.1	0	0	0	0	0	0	0	0	0	0	0	0	0	0
ENSG00000231544	RSL24D1P11	0	0	0	0	0	0	4.52	0	0	0	0	0	0	0
ENSG00000231548	OR55B1P	0	0	0	0	0	0	0	0	0	0	0	0	0	0
ENSG00000231551	AC245100.4	0	0	0	0	0	0	0.3	0	0	0	0	0	0	0
ENSG00000231557	AC020718.1	0	0	0	0	0	0	0	2.07	0	0	0	0	0	0
ENSG00000231560	CLEC12A-AS1	0	0	0	0	0	0	0	197.61	0	0	0	0	0	0
ENSG00000231566	LINC02595	0	0	0	0	0	0	0	87.17	0	0	0	0	0	0
ENSG00000231574	LINC02015	0	0	0	0	0	0	0	36.07	0	0	0	0	0	0
ENSG00000231575	AL139118.1	0	0	0	0	0	0	0	0	0	0	0	0	0	0
ENSG00000231584	FAHD2CP	0	0	0	0	0	0	262.91	0	0	0	0	3.12	0	0
ENSG00000231588	SHQ1P1	0	0	0	0	0	0	0	0	0	0	0	0	0	0
ENSG00000231606	AL357873.1	0	0	0	0	0	0	0	1.29	0	0	0	0	0	0
ENSG00000231607	DLEU2	9.41	0	0	0	0	72.68	173.48	1.27	0.31	0	2353.06	3.35	1.32	0
ENSG00000231613	AC099568.1	0	0	0	0	0	0	0	0	0	0	0	0	0	0
ENSG00000231615	AL645568.2	0	0	0	0	1.03	0.27	8.28	0	0	0.3	43.5	37.34	65.87	0
ENSG00000231616	AL354733.2	0	0	0	0	0	0	0	24.22	0	0	0	0	0	0
ENSG00000231621	ANKRD44-AS1	0	0	0	0	0	0	17.3	0	0	0	75.28	0	0	0
ENSG00000231635	ATP5F1BP1	0	0	0	0	0	0	0	0	0	0	0	0	0	0
ENSG00000231646	FSIP2-AS1	0	0	0	0	0	0	0	0	0	0	667.28	0	0	0
ENSG00000231651	DLG3-AS1	0	0	0	0	0	0	35.26	0	0	0	0	0	0	0
ENSG00000231652	AL590428.1	0	0	0	0	0	0	0	0	0	0	0	0	0	0
ENSG00000231663	COA6-AS1	0	0	0	0	0	0	209.2	0	0	0	0	0	0	0
ENSG00000231665	OGFOD1P1	0	0	0	0	0	0	18.03	0	0	0	0	0	0	0
ENSG00000231668	PPP2R2DP1	0	0	0	0	0	0	0	0	0	0	0	0	0	0
ENSG00000231672	DIRC3	0	0	0	0	0	0	155.86	0	0	0	9.06	4.52	0	0
ENSG00000231680	LINC02723	0	0	0	0	0	0	0	0	0	0	0	0	0	0
ENSG00000231683	AL033397.1	0	0	0	0	0	0	0	0	0	0	44.99	0	0	0
ENSG00000231690	LINC00574	0	0	0	0	0	0	1.47	0	0	0	0.67	0	0	0
ENSG00000231697	NANOGP5	0	0	0	0	1.81	0	0.62	76.87	0	0	5.27	0	0	0
ENSG00000231700	AL356276.2	0	0	0	0	0	0	0	0	0	0	0	0	0	0
ENSG00000231701	BMS1P13	0	0	0	0	0	0	3.46	0	0	0	0	0	0	0
ENSG00000231703	AL354993.1	0	0	0	0	0	0	0	0	0	0	0	0	0	0
ENSG00000231711	LINC00899	0	0	0	0	13.84	0	9.23	2.07	0	0	0	0	0	0
ENSG00000231713	AF064860.2	0.2	0	0	0	0	0	0	0	0	0	0	30.49	0	0
ENSG00000231721	LINC-PINT	1.25	0	0	0	4.39	12.45	9692.11	1804.35	234.45	0	2510.62	171.01	0.78	0
ENSG00000231728	TMSB15B-AS1	0	0	0	0	0	0	0	0	0	0	85.51	0	0	0
ENSG00000231731	AC010976.1	0	0	0	0	0	0	0	0	0	0	0	0	0	0
ENSG00000231741	AL353743.3	0	0	0	0	0	0	0	0	0	0	0	0	0	0
ENSG00000231744	AL669818.1	0	0	0	0	252.48	0	0	23.51	1.03	0	2.03	0	0	0
ENSG00000231747	AC079922.1	0	0	0	0	0	0	0	0.26	0	0	0	0	0	0
ENSG00000231749	ABCA9-AS1	0	0	0	0	0	0	0	0	0	0	0	0	0	0
ENSG00000231752	EMBP1	0	0	0	0	0	0	0.37	1.09	0	0	3.05	0	0	0
ENSG00000231754	AL512380.1	0	0	0	0	0	0	0	0	0	0	0	0	0	0
ENSG00000231758	ARHGAP15-AS1	0	0	0	0	0	0	4.52	0	0	0	0	103.51	0	0
ENSG00000231760	AL355312.2	0	0	0	0	0.16	0	0	0	0	0	0	0	0	0
ENSG00000231764	DLX6-AS1	0	0	0	0	13.56	0	0.22	0	0	0	0	72.14	0	0
ENSG00000231765	PPP1R11P2	0	0	0	0	0	0	0	0	0	0	0	0	0	0
ENSG00000231768	LINC01354	0	0	0	0	0	0	0	0	0	0	0	0	0	0
ENSG00000231769	AL035701.1	0	0	0	0	0	0	178.79	17.43	0	0	77.93	0	1.81	0
ENSG00000231770	TMEM44-AS1	0	0	0	0	16.59	1590.26	3939.92	1190.28	0	0	185.98	8.27	0	0
ENSG00000231784	DBIL5P	0	0	0	0	0	0	0	0	0	0	0	0.07	0	0
ENSG00000231789	PIK3CD-AS2	0	0	0	0	0	0	0	0	0	0	0	0.94	0	0
ENSG00000231793	DOC2GP	0	0	0	0	0	0	0	2.14	0	0	0	0	0	0
ENSG00000231806	PCAT7	0	0	0	0	0	0	0	17.84	0	0	31.65	0	0	0
ENSG00000231812	SNRPCP9	0	0	0	0	0	0	0	0	0	0	0	0	0	0
ENSG00000231817	LINC01198	0	0	0	0	0	0	0	0	0	0	0	0	0	0
ENSG00000231822	SMC3P1	0	0	0	0	0	0	0.16	0	0	0	0	0	0	0
ENSG00000231824	AKAIN1	0	0	0	0	0	0	0	0	0	0	0	0	0	0
ENSG00000231826	LINC01819	30.49	0	0	0	2.03	0	311.43	0	0	0	0	0	0	0
ENSG00000231829	AL157834.1	0	0	0	0	0	0	0	0	0	0	0	0	0	0
ENSG00000231840	AC073342.1	0	0	0	0	0	0	0	0	0	0	0	0	0	0
ENSG00000231841	FAM192BP	0	0	0	0	0.15	0	80.9	94.1	0	0	0	13.55	0	0
ENSG00000231852	CYP21A2	0	0	0	0	0	0	0	0	0	0	0	0	0	0
ENSG00000231856	AL162377.1	0	0	0	0	0	0	226.63	36.07	0	0	0	0	0	0
ENSG00000231863	AL139393.1	0	0	0	0	0	0	0	0	0	0	0	0	0	0
ENSG00000231871	IPO9-AS1	0	0	0	0	0	0	0	0	0	0	0	0	0	0
ENSG00000231875	AL359885.1	0	0	0	0	0	0	13.55	0	0	0	0	0	0	0
ENSG00000231881	AL109615.2	0	0	0	0	0	0	0	0.52	0	0	0	0	0	0
ENSG00000231887	PRH1	0	0	0	0	3.39	0	0	0.77	0	0	138.42	0	0.88	0
ENSG00000231888	MTND5P15	0	0	0	0	0	0	0	0	0	0	0	0	0	0
ENSG00000231889	TRAF3IP2-AS1	0	0	0	0	0	0	3.12	149.21	0	0	11.43	0	0	0
ENSG00000231890	DARS-AS1	0	0	0	0	0	0	0	34.6	0	0	0	0	0	0
ENSG00000231906	AC016397.1	0	0	0	0	0	0	0	0	0	0	0	0	0	0
ENSG00000231907	GAPDHP37	0	0	0	0	0	0	0	0	0	0	0	0	0	0
ENSG00000231908	IDH1-AS1	0	0	0	0	0	0	0	16.59	0	0	0	0	0	0
ENSG00000231925	TAPBP	0.07	0	0	0	2.01	0	1613.84	6445.72	0	0	2280.35	294.77	19.24	0
ENSG00000231929	HMGB3P31	0	0	0	0	0	0	0	0	0	0	0	0	0	0
ENSG00000231940	RPS7P3	0	0	0	0	0	0	8.72	0	0	0	0	1.03	0	0
ENSG00000231943	PGM5P4-AS1	0	0	0	0	0	0	0	0	0	0	0	0	0	0
ENSG00000231948	HS1BP3-IT1	0	0	0	0	0	0	0	0	0	0	0	0	0	0
ENSG00000231952	DPY19L1P2	0	0	0	0	0	0	0	0	0	0	1.56	0	0	0
ENSG00000231955	AC007383.2	0	0	0	0	0	0	25.65	0	0	0	0	0	0	0
ENSG00000231956	HNRNPA1P9	0	0	0	0	0	0	9.05	0	0	0	0	0	0	0
ENSG00000231961	AL035461.1	0	0	0	0	0	0	0	0	0	0	0	0	0	0
ENSG00000231967	AL135786.1	0	0	0	0	0	0	0	0	0	0	0	0	0	0
ENSG00000231969	MMADHC-DT	0	0	0	0	0	11.56	637.53	51.91	0	19.33	118.24	555.18	0	0
ENSG00000231971	CT69	0	0	0	0	0	0	0	0	0	0	0	0	0	0
ENSG00000231981	RPL7L1P12	0	0	0	0	0	0	0	0	0	0	104.6	0	0	0
ENSG00000231989	PPP1R2B	0	0	0	0	0	0	0	0	0	0	0	0	0	0
ENSG00000231992	AC092802.3	0	0	0	0	0	0	0	0	0	0	123.41	0	0	0
ENSG00000231993	EP300-AS1	0	0	0	0	0	0	0	0	0	0	0	0	0	0
ENSG00000231999	LRRC8C-DT	0	0	0	0	0	0	8.72	126.24	0	0	29.93	1.03	0	0
ENSG00000232000	CLCN3P1	0	0	0	0	0	0	0	0	0	0	0	0	0	0
ENSG00000232006	AC005537.1	0	0	0	0	0	0	0	0	0	0	0	0	0	0
ENSG00000232021	LEF1-AS1	0	0	0	0	0	0	121.97	0	0	0	0.78	0	0	0
ENSG00000232022	FAAHP1	0	0	0	0	32.19	0	0	0	0	0	0	0	0	0
ENSG00000232023	LINC01807	0	0	0	0	0	0	0	0.2	0	0	0	0	0	0
ENSG00000232024	LSM12P1	0	0	0	0	0	0	0	0	0	0	2.83	0	0	0
ENSG00000232027	AL671986.1	0	0	0	0	0	0	0	0	0	0	0	0	0	0
ENSG00000232034	AC092168.2	0	0	0	0	0	0	0	0	0	0	0	9.41	0	0
ENSG00000232036	AL078645.2	0	0	0	0	0.16	0	20.76	0.15	0	0	0	0	0	0
ENSG00000232040	ZBED9	0	0	0	0	0	0	5.66	25.93	0	0	1525.41	378.73	0	0
ENSG00000232043	AL133230.1	0	0	0	0	0	0	0	0	0	0	0	0	0	0
ENSG00000232044	SILC1	0	0	0	0	0	0	0	0	0	0	0	0	0	0
ENSG00000232046	LINC01798	0	0	0	0	0	0	0	0	0	0	0	0	0	0
ENSG00000232053	AC078845.1	0	0	0	0	0	0	43.58	36.07	0	0	0	0	0	0
ENSG00000232063	AL691447.2	0	0	0	0	0	0	270.52	5.37	0	0	2.59	0	0	0
ENSG00000232065	LINC01063	0	0	0	0	0	0	0	0	0	0	0	0	0	0
ENSG00000232070	TMEM253	0	0	0	0	18.03	1336.02	1243.45	10.69	0	0	13.9	262.25	3.46	0
ENSG00000232077	LINC01031	0	0	0	0	0	0	0	0	0	0	0	0	0	0
ENSG00000232079	LINC01697	0	0	0	0	0	0	0	0	0	0	0	0	0	0
ENSG00000232080	AL662789.1	0	0	0	0	0	0	0	0	0	0	0	0	0	0
ENSG00000232093	DCST1-AS1	0	0	0	0	0	0	0	0	0	0	0	26.97	0	0
ENSG00000232097	AC079781.3	0	0	0	0	0	0	0	0	0	0	0	0	0	0
ENSG00000232098	AC012313.1	20.33	0	0	4.91	0.31	0	176.48	3.57	1.76	0	197.61	0	0	10.73
ENSG00000232104	RFX3-AS1	0	0	0	0	0	0	1.94	0	0	0	0	0	0	0
ENSG00000232112	TMA7	0.26	0	0	0	107.27	132.93	2555.28	2024.56	65.87	0	36934.8	4480.21	27.11	0
ENSG00000232117	LINC00384	0	0	0	0	0	0	0	0	0	0	0	0	0	0
ENSG00000232119	MCTS1	0	0	0	0	0.88	12.45	9400.41	1255.2	0	0	2405.59	109.02	1.29	0.07
ENSG00000232124	AP001057.1	0	0	0	0	0	0	0	18.03	0	0	0	0	0	0
ENSG00000232133	IMPDH1P10	0	0	0	0	0	0	0	69.75	0	0	0	0	0	0
ENSG00000232134	RPS15AP12	0	0	0	0	0	0	0	0	0	0	0	0	0	0
ENSG00000232139	LINC00867	0	0	0	0	0	0	0	6.41	0	0	0.78	0	0	0
ENSG00000232142	RPS25P9	0	0	0	0	0	0	0	0	0	0	0	0	0	0
ENSG00000232150	ST13P4	0	0	0	0	0	0	0	0.03	0	0	55.37	0	0	0
ENSG00000232160	RAP2C-AS1	0	0	0	0	0	0	0	1.56	0	0	2.01	3.52	0	0
ENSG00000232164	LINC01873	0	0	0	0	0	0	0	0	0	0	0	0	0	0
ENSG00000232175	AL122003.1	0	0	0	0	0	0	0	0	0	0	0	0	0	0
ENSG00000232176	AL161909.1	0	0	0	0	0	0	0	0.22	0	0	0	0	0	0
ENSG00000232184	AL662889.1	0	0	0	0	0	0	2.23	0	0	0	0	0	0	0
ENSG00000232187	FTH1P7	0	0	0	0	0	0	0	0	0	0	0	0	0	0
ENSG00000232202	CHORDC1P1	0	0	0	0	0	0	0	0	0	0	0	0	0	0
ENSG00000232204	TET1P1	0	0	0	0	0	0	0	0	0	0	0	0	0	0
ENSG00000232208	AL139415.1	0	0	0	0	0	0	0	0	0	0	0	0	0	0
ENSG00000232216	IGHV3-43	0	0	0	0	0	0	937.8	0	0	0	7.76	0	0	0
ENSG00000232220	AC008440.1	0	0	0	0	0	0	0	3.39	0	0	0	0	0	0
ENSG00000232228	RPL36AP16	0	0	0	0	0	0	0	0	0	0	0	0	0	0
ENSG00000232229	LINC00865	0	0	0	0	0	0	0	0	0	0	90.43	6.92	0	0
ENSG00000232233	LINC02043	0	0	0	0	0	128.26	0	0	0	0	6.92	0	0	0
ENSG00000232234	AL355499.1	0	0	0	0	0	0	0	0	0	0	0	0	0	0
ENSG00000232237	ASCL5	0	0	0	0	0	0	0	27.13	0	0	0	0	0	0
ENSG00000232265	LINC02805	0	0	0	0	0	0	0	0	0	0	29.04	0	0	0
ENSG00000232273	FTH1P1	0	0	0	0	0	0	0	0	0	0	207.02	104.6	0	0
ENSG00000232282	MTND1P32	0	0	0	0	0	0	4.69	1.32	0	0	244.07	0	0	0
ENSG00000232284	GNG12-AS1	0	0	0	0	0	0	0	0	0	0	0	0	0	0
ENSG00000232295	AL589935.1	0	0	0	0	0	0	0	0	0	0	0	0	0	0
ENSG00000232300	FAM215B	0	0	0	0	0	0	0	226.63	0	0	0	0	0	0
ENSG00000232303	DFFBP1	0	0	0	0	0	0	0	126.24	0	0	32.06	0.52	0	0
ENSG00000232306	AC012485.2	0	0	0	0	0	0	0	32.19	3.39	0	0	0	0	0
ENSG00000232309	AL390856.1	0	0	0	0	0	0	0	0	0	0	0	0	0	0
ENSG00000232310	AL078590.2	0	0	0	0	0	0	0	12.83	1.55	0	2.34	0	0	0
ENSG00000232347	AL390728.5	0	0	0	0	0	0	0	0	0	0	0	0	0	0
ENSG00000232354	VIPR1-AS1	0	0	0	0	0	0	0	0	0	0	0	0	0	0
ENSG00000232362	ATP5MGP2	0	0	0	0	0	0	0.03	0	0	0	0.07	0	0	0
ENSG00000232366	VDAC1P9	0	0	0	0	0	0	0	0	0	0	6.59	0	0	0
ENSG00000232373	MTCYBP3	0	0	0	0	0	0	4.52	0	0	0	14.52	0	0	0
ENSG00000232381	OR52U1P	0	0	0	0	0	0	0	0	0	0	0	0	0	0
ENSG00000232388	SMIM26	12.83	0	8.88	0	0	837.41	63.89	82.61	0	0	1412.1	811.56	0	0
ENSG00000232389	AL583856.1	0	0	0	0	0	0	0	2.07	0	0	0	0	0	0
ENSG00000232392	AC002366.1	0	0	0	0	0	0	33.19	0	0	0	101.95	0	0	0
ENSG00000232399	USP17L13	0	0	0	0	0	0	0	0	0	0	0	0	0	0
ENSG00000232400	RAD17P1	0	0	0	0	0	0	1246.48	180.35	16.1	0	235.14	2.84	0.17	0
ENSG00000232406	AL121895.1	0	0	0	0	0	0	0	0	0	0	0	0	0	0
ENSG00000232407	PPIAP70	0	0	0	0	26.15	0	0	13.55	0	0	0	0	0	0
ENSG00000232411	AC009495.2	0	0	0	0	0	0	0	0	0	0	3.12	0	0	0
ENSG00000232415	ELN-AS1	0	0	0	0	0	0	51.3	2.07	0.73	0	262.25	0	0.22	0
ENSG00000232422	KNOP1P4	0	0	0	0	0	0	0	0	0	0	0	0	0	0
ENSG00000232430	RPL31P15	0	0	0	0	0	0	0	0	0	0	0	0	0	0
ENSG00000232433	GXYLT1P3	0	0	0	0	0	0	1.25	0	0	0	0	0	0	0
ENSG00000232434	AJM1	91.21	0	0	0	0.7	0	438.59	394.48	3.65	0	360.94	592.82	0	0
ENSG00000232442	MHENCR	0	0	0	0	0	13.56	218	0.45	0	0	0	95.88	0	0
ENSG00000232445	EMSLR	0	0	0	0	0	0	1.04	18.46	0	0	0	252.48	0	0
ENSG00000232450	AL133517.1	0	0	0	0	0	0	0	0	0	0	0	0	0	0
ENSG00000232453	LINC02777	0	0	0	0	0	0	0	122.33	0	0	0	0	0	0
ENSG00000232454	AL138752.1	0	0	0	0	0	0	442.26	0	0	0	257.5	0	0	0
ENSG00000232457	SLC16A6P1	0	0	0	0	0	0	0	0	0	0	0	0	0	0
ENSG00000232458	LINC01450	0	0	0	0	0	0	0	0	0	0	0	0	0	0
ENSG00000232466	H3P31	0	0	0	0	0	0	0	0	0	0	0	0	0	0
ENSG00000232472	EEF1B2P3	0	0	0	0	0	5.37	37.27	6.41	0	0	0	0	0	0
ENSG00000232479	KRT8P52	0	0	0	0	0	0	0	0.78	0.07	0	58.78	0	0	0
ENSG00000232485	RPL37A-DT	0	0	0	0	0	0	0	0	0	0	0	0	0	0
ENSG00000232486	AL592437.2	0	0	0	0	0	0	0	0	0	0	1.56	0	0	0
ENSG00000232489	MFAP1P1	0	0	0	0	0	0	0	0	0	0	7.03	0	0	17.43
ENSG00000232499	AL391058.1	5.37	0	0	0	0.13	0	76.87	38.06	0	0	143.13	18.82	95.88	0
ENSG00000232504	ST3GAL5-AS1	0	0	0	0	0	0	0	0.15	0	0	28.23	8.72	0	0
ENSG00000232508	MRPL45P1	0	0	0	0	0	0	0	0	0	0	0	0	5.37	0
ENSG00000232517	AC112198.2	0	0	0	0	0	0	0	0	0	0	0	0	0	0
ENSG00000232520	GCSIR	0	0	0	0	0	0	0	18.82	0	0	0	0	0	0
ENSG00000232524	AC073323.1	0	0	0	0	0	0	0	0	0	0	0	0	0	0
ENSG00000232526	VDAC1P13	0	0	0	0	0	0	0	0	0	0	0	0	0	0
ENSG00000232527	LINC02802	0	0	0	0	0	0	0	0	0	0	1.81	0	0	0
ENSG00000232528	AL109809.1	0	0	0	0	0	0	0	0	0	0	0	0	0	0
ENSG00000232533	AC093673.1	0	0	0	0	0	0	0	0	0	0	0	36.17	0	0
ENSG00000232536	AL365436.2	0	0	0	0	5.37	0	98.33	0	0	0	0	0	0	0.88
ENSG00000232545	AC253536.3	0	0	0	0	0	0	0	0	0	0	0	0	0	0
ENSG00000232554	RSU1P2	0	0	0	0	0	0	0	0.16	0	0	0	0	0	0
ENSG00000232555	AC104088.1	0	0	0	0	0	0	0	0	0	0	0	0	0	0
ENSG00000232564	MRTFA-AS1	0	0	0	0	0	0	0	0	0	0	0	0	0	0
ENSG00000232568	RPL23AP35	0	0	0	0	0	0	0	0.45	0	0	348.16	0	0	0
ENSG00000232573	RPL3P4	0	0	0.03	0	0	0	0	0	0	0	0	0	0	0
ENSG00000232578	AC093311.1	0	0	0	0	0	0	4.83	0	0	0	0	0	0	0
ENSG00000232586	KIAA1614-AS1	0	0	0	0	0	0	0	18.82	0	0	155.6	6.78	0	0
ENSG00000232587	EEF1A1P3	0	0	0	0	1.76	0	0	156.9	0	0	0	34.2	0	0
ENSG00000232591	LINC02642	0	0	0	0	0	0	0	0	0	0	23.51	0	0	0
ENSG00000232593	KANTR	0	0	0	0	103.51	0	2254.32	241.45	13.55	0	36.71	0	0.94	0
ENSG00000232599	AL008707.1	0	0	0	0	0	0	0	0	0	0	0	0	0	0
ENSG00000232600	TONSL-AS1	0	0	0	0	0	0	0	0	0	0	0	0	0	0
ENSG00000232611	AL683813.2	0	0	0	0	0	0	0	0.52	0	0	0	0	0.22	0
ENSG00000232613	LINC02576	0	0	0	0	0	0	10.6	0.37	0	0	903.16	1.04	0	0
ENSG00000232618	AL355304.1	0	0	0	0	0	0	0	0	0	0	0.67	0	0	0
ENSG00000232623	MRAP-AS1	0	0	0	0	0	0	0	31.65	0	0	0	0	0	0
ENSG00000232624	LINC01517	0	0	0	0	0	0	40.69	0	0	0	4.15	0	0	0
ENSG00000232626	AC099336.1	0	0	0	0	0	0	0	1.27	0	0	141.15	52.3	0	0
ENSG00000232627	AC021876.1	0	0	0	0	0	0	0	0	0	0	104.6	0	0	0
ENSG00000232628	AC092809.2	0	0	0	0	0	0	0	0	0	0	270.52	0	0	0
ENSG00000232629	HLA-DQB2	0	0	0	0	0	0	0	395.21	0	0	53.66	13.55	0	0
ENSG00000232634	NEFLP1	0	0	0	0	0	0	0	0	0	0	40.66	0	0	0
ENSG00000232648	AC107214.1	0	0	0	0	0	0	366.1	90.17	0	0	47.03	0.78	0	0
ENSG00000232653	GOLGA8N	0	0	0	0	0	52.3	13814.5	118.04	23.72	0	41.62	1.7	0	0
ENSG00000232656	IDI2-AS1	0	0	0	0	0	0	0	23.72	0	0	1.1	0	0	0
ENSG00000232662	LDHBP1	0	0	0	0	0	0	0	0	0	0	1.87	0	0	0
ENSG00000232671	ZNF687-AS1	0	0	0	0	0	0	0	0	0	0	0	0	0	0
ENSG00000232677	LINC00665	0	0	0	0	0	0	3.1	0.43	0.16	0	100.35	0.82	0	0
ENSG00000232680	AC002511.1	0	0	0	0	0	0	0	0	0	0	0	0	0	0
ENSG00000232682	AL592430.1	0	0	0	0	0	0	0	0	0	0	0	0	0	0
ENSG00000232687	RPL12P9	0	0	0	0	0	0	0	31.14	0	0	0	0	0	0
ENSG00000232702	AL158050.1	0	0	0	0	0	0	0	0	0	0	0	0	0	0
ENSG00000232712	KIZ-AS1	0	0	0	0	0	0	0	4.39	0	0	0	0	0	0
ENSG00000232713	RPS12P3	0	0	0	0	0	0	0	8.3	0	0	0	0	0	0
ENSG00000232716	AC016831.3	0	0	0	0	0	0	0	0	0	0	0	0	0	0
ENSG00000232719	AC007272.1	0	0	0	0	0	0	0	0	0	0	0	0	0	0
ENSG00000232721	AC239800.2	0	0	0	0	0	0	0	0	0	0	40.62	0	0	0
ENSG00000232729	AC211433.1	0	0	0	0	0	0	0	0	0	0	0	0	0	0
ENSG00000232732	AC097717.1	0	0	0	0	0	0	0	6.78	0	0	0.17	0	0	0
ENSG00000232742	RHOQP2	0	0	0	0	0	0	0	0	0	0	0	4.52	0	0
ENSG00000232756	AC004990.1	22.82	0	0	0	0	0	185.98	0	0	0	180.86	51.91	0	0
ENSG00000232759	AC002480.1	0	0	0	0	0	0	0	0	0	0	72.67	0	0	0
ENSG00000232767	AC016825.1	0	0	0	0	0	0	0	0	0	0	0	0	0	0
ENSG00000232774	AL355916.1	0	0	0	0	0	0	5.62	0	0	0	0	0	0	0
ENSG00000232788	ITGA6-AS1	0	0	0	0	0	0	0	0	0	0	0	0	0	0
ENSG00000232795	SCAND3P1	0	0	0	0	0	0	0	0	0	0	75.28	0	0	0
ENSG00000232803	SLCO4A1-AS1	0	0	0	0	0	0	0	7.91	0	0	0	0	0	0
ENSG00000232806	AP001610.3	0	0	0	0	0	0	5.71	0	0	0	0	59.02	0	0
ENSG00000232807	AL137186.2	0	0	0	0	0	0	109.94	94.1	0	0	0	0	0	0
ENSG00000232810	TNF	0	0	0	0	0	0	0	0	0	0	88.09	10.69	0	0
ENSG00000232811	AL360270.1	0	0	0	0	0	0	357.38	0	0	0	19.24	0	0	0
ENSG00000232815	DUX4L50	0	0	0	0	0	0	0	0	0	0	0	0	0	0
ENSG00000232818	RPS2P32	0	0	0	0	0	0	0	0	0	0	0	0	0	0
ENSG00000232837	LINC01700	0	0	0	0	0	0	0	0	0	0	0	0	0	0
ENSG00000232838	PET117	24.89	0	0	0	59.02	1148.58	2864.45	77.56	0	0	1455.93	387.56	0.74	0.88
ENSG00000232846	SLC25A6P3	0	0	0	0	0	0	0	0.13	0	0	0	0	0	0
ENSG00000232850	PTGES2-AS1	0	0	0	0	0	0	0	2.65	0	0	0.45	0	0	0
ENSG00000232852	CICP4	0	0	0	0	0	0	0	0	0	0	0	0	0	0
ENSG00000232855	AF165147.1	0	0	0	0	0.13	0	194.42	0	0	0	242.7	47.05	0	0
ENSG00000232857	KATNBL1P2	0	0	0	0	0	0	0	0	0	0	47.05	0	0	0
ENSG00000232859	LYRM9	0	0	0	0	0	0	4.54	6.59	0	0	113.32	18.03	0	0
ENSG00000232860	SMG7-AS1	0	0	0	0	0	0	12.3	0	0	0	0	5.37	0	0
ENSG00000232862	AL138787.1	0	0	0	0	0	0	0	0	0	0	0	0	0	0
ENSG00000232869	TRBV29-1	0	0	0	0	0	0	0	0	0	0	0	0	0	0
ENSG00000232871	SEC1P	0	0	0	0	0	0	0	0	0	0	0	0	0	0
ENSG00000232872	CTAGE3P	0	0	0	0	56.46	0	1424.73	26.83	0	0	10.86	0.07	0.62	0
ENSG00000232874	AC080129.2	0	0	0	0	0	0	0	0	0	0	0	0	0	0
ENSG00000232876	AL353596.1	0	0	0	0	0	0	0	0	0	0	0	0	0	0
ENSG00000232882	PHKA1P1	0	0	0	0	0	0	59.85	0	0	1.56	0	0	0	0
ENSG00000232884	AF127936.1	0	0	0	0	0	2.14	12.93	0.07	0	0	107.27	0	0	0
ENSG00000232891	AL450344.3	0	0	0	0	0	0	0	0	0	0	0	0	0	0
ENSG00000232894	MRPS31P2	0	0	0	0	0	0	0	0	0	0	0	0	0	0
ENSG00000232901	CYCSP10	0	0	0	0	0	0	0	0	0	0	0	0	0	0
ENSG00000232906	AC092685.1	0	0	0	0	0	0	0	0	0	0	0	0	0	0
ENSG00000232907	DLGAP4-AS1	0	0	0	0	0	0	0	0	0	0	0	0	0	0
ENSG00000232912	RERE-AS1	0	0	0	0	0	0	0	0	0	0	0	0	0	0
ENSG00000232913	PLCE1-AS2	0	0	0	0	0	0	89.2	0	0	0	0	0	0	0
ENSG00000232915	RNF14P1	0	0	0	0	0.88	0	65.87	26.15	0	0	13.55	6.41	0	0
ENSG00000232926	AC000078.1	0	0	0	0	0	0	0	0	0	0	0	0	0	0
ENSG00000232927	USP12PY	0	0	0	0	0	0	0	0	0	0	0	0	0	0
ENSG00000232931	LINC00342	0.07	0	0	1477.34	191.77	450.86	7608.32	2120.98	34.2	0	24.11	12.8	271.29	13.84
ENSG00000232934	AL157786.1	0	0	0	0	0	0	88.09	0	0	0	1.41	0	0	0
ENSG00000232936	AL157400.2	0	0	0	0	0	0	0	0	0	0	0	0	0	0
ENSG00000232938	RPL23AP87	0	0	0	0	0	0	0	0	0	0	0	0	0	0
ENSG00000232940	HCG25	0	0	0	0	0	0	1.94	1.25	0	0	3.43	5.27	0	0
ENSG00000232949	AC002480.2	0	0	0	0	0	0	0	0	0	0	0	0	0	0
ENSG00000232951	IPO7P1	0	0	0	0	0	0	0	0	0	0	0	0	0	0
ENSG00000232952	AL512844.1	0	0	0	0	0	0	0	0	0	0	0	0	0	0
ENSG00000232953	HSPA8P18	0	0	0	0	0	0	0.74	0	0	0	61.02	0	0	0
ENSG00000232956	SNHG15	0	0	0	0	0	9.38	34.71	188.77	0	0	1713.29	75.12	0	0
ENSG00000232964	LINC01737	0	0	0	0	0	0	0	0	0	0	0	0	0	0
ENSG00000232973	CYP1B1-AS1	0	0	0	0	0	0	178.79	26.15	0	0	193.12	8.55	0	0
ENSG00000232977	LINC00327	0	0	0	0	0	0	0	0	0	0	23.51	0	0	0
ENSG00000232994	RPL7P14	0	0	0	0	18.82	0	18.03	0	0	2.14	1.81	0.3	0	0
ENSG00000232995	RGS5	0	0	0	0	0	0	155.6	27.11	0	0	2.7	0.31	0	0
ENSG00000233005	AC018742.1	0	0	0	0	0	300.47	88.09	0	0	0	3.44	0	0	0
ENSG00000233006	MIR3936HG	0	0	0	0	26.83	694.57	226.59	6.72	0.2	0	316.51	58.83	0	0
ENSG00000233008	LINC01725	0	0	0	0	0	0	5.69	0	0	0	38.06	0.37	0	0
ENSG00000233009	NALCN-AS1	0	0	0	0	0	0	0	0	0	0	0	0	0	0
ENSG00000233010	RPEP4	0	0	0	0	0	0	0	0	0	0	0	0	0	0
ENSG00000233012	HDAC1P2	0	0	0	0	0	0	0	0	0	0	22.82	9.41	0	0
ENSG00000233013	FAM157B	0	0	0	0	0	0	0	0	0	0	0	122.03	0	0
ENSG00000233016	SNHG7	0	0	0	0	22.61	0	15.12	29	22.82	0	1168.03	270.52	0	0
ENSG00000233017	AL121832.1	0	0	0	0	0	0	0	0	0	0	0	0	0	0
ENSG00000233024	NPIPA9	0	0	0	0	2.23	0	854.63	2220.72	217.92	0	879.95	135.53	0	0
ENSG00000233025	CRYZP1	0	0	0	0	0	0	0	0	0	0	13.55	0	0	0
ENSG00000233030	AC243772.2	0	0	0	0	0	0	0	0	0	0	0	0	0	0
ENSG00000233038	PTPRN2-AS1	0	0	0	0	0	0	1064.04	21.46	0	0	0	0.03	0	0
ENSG00000233040	FAM204BP	0.3	0	0	0	0	0	16.1	10.16	0	0	0.57	0.31	13.56	0
ENSG00000233041	PHGR1	0	12.45	0	0	288.55	338.03	1575.49	59.85	0	0	24.2	149.21	31.14	0
ENSG00000233056	ERVH48-1	0	0	0	0	0	0	0	0	0	0	0	0	0	0
ENSG00000233057	EEF1A1P14	0	0	0	0	0	0	0	0	0	0	0	0	0	0
ENSG00000233058	LINC00884	0	0	0	0	0	0	0.73	0.31	0	0	2.09	0	0	9.41
ENSG00000233061	TTLL7-IT1	0	0	0	0	0	0	0	0	0	0	0	0	0	0
ENSG00000233070	ZFY-AS1	0	0	0	0	0	0	0	0	0	0	35.26	0	0	0
ENSG00000233072	RPS15AP6	0	0	0	0	0	0	0	0.15	0	0	0	0	0	0
ENSG00000233073	GRM3-AS1	0	0	0	0	13.56	0	0	0	0	0	0	0	16.1	0
ENSG00000233080	LINC01399	0	0	0	0	0	0	0	8.3	0	0	0	0	0	0
ENSG00000233084	RPL23AP25	0	0	0	0	0	0	0	0	0	0	0	0	0	0
ENSG00000233086	LNCARSR	0	0	0	0	0	0	0	0	0	0	0	0	0	0
ENSG00000233087	RAB6D	0	0	0	0	8.3	0	2850.34	270.52	0	0	123.98	2.07	0.1	0
ENSG00000233093	LINC00892	0	0	0	0	56.46	740.92	2001.84	42.92	0	0	6.72	0.03	0	0
ENSG00000233098	CCDC144NL-AS1	0	0	0	0	0	0	10.73	0	0	0	0	0.62	0	0
ENSG00000233101	HOXB-AS3	0	0	0	0	0	0	0	8.55	0	0	1.72	0	0	0
ENSG00000233108	GLCCI1-DT	0	0	0	0	0	0	0	0	0	0	0	0	0	0
ENSG00000233110	AC093797.1	0	0	0	0	0	0	0	0.27	0	0	0	0	0	0
ENSG00000233117	LINC00702	0	0	0	0	0	0	0.37	0	0	0	1.41	4.39	0	0
ENSG00000233124	LINC00456	0	0	0	0	0	0	0	0	0	0	0	0	0	0
ENSG00000233131	RPS15AP14	0	0	0	0	0	0	0	0	0	0	0	0	0	0
ENSG00000233143	DIRC3-AS1	0	0	0	0	0	0	0	0	0	0	0	0	0	0
ENSG00000233154	LINC01762	0	0	0	0	0	0	0	0	0	0	0	0	0	0
ENSG00000233155	HMGA1P8	0	0	0	0	0	0	0	0	0	0	0	0	0	0
ENSG00000233157	Z97055.1	0	0	0	0	0	0	62.23	0	0	0	0	0	0	0
ENSG00000233170	AC138356.2	0	0	0	0	0	290.41	0	0	0	0	0	0	0	0
ENSG00000233175	AC008105.1	0	0	0	0	0	0	0	0	0	0	0	0	0	0
ENSG00000233178	AL161457.2	0	0	0	0	0	0	342.66	42.92	0	0	21.72	0.07	0.31	0
ENSG00000233183	AL138889.1	0	0	0	0	0	0	0	0	0	0	0	0	0	0
ENSG00000233184	AC093157.1	0	0	0	0	0	0	379.47	81.23	0	0	11.71	9.04	6.92	0
ENSG00000233204	MAPRE1P3	0	0	0	0	0	0	0	0	0	0	0	0	0	0
ENSG00000233215	LINC01687	0	0	0	0	0	0	46.28	0	0	0	62.29	0.67	5.71	2.07
ENSG00000233217	MROH3P	0	0	0	0	0	27.15	3.64	1.56	0	0	1.04	7.91	24.89	0
ENSG00000233220	LINC00167	0	0	0	0	0	0	0	0	0	0	9.67	0	0	0
ENSG00000233223	AC016876.2	0	0	0	0	0.13	0	271.29	13.84	0	0	35.26	0	0	0
ENSG00000233230	AC079807.1	0	0	0	0	0	0	0	0	0	0	0	0	0	0
ENSG00000233232	NPIPB7	0	0	0	0	0	0	0	0	0	0	0	0	0	0
ENSG00000233237	LINC00472	0	0	0	0	0	0	13.62	0	0	0	1893.63	21.46	0	0
ENSG00000233251	AC007743.1	0	0	0	0	0	0	0	0	0	0	0	0	0	0
ENSG00000233254	RPL21P134	0	0	0	0	0	0	9.41	0	0	0	0	4.28	0	0
ENSG00000233256	AL355870.1	0	0	0	0	0	0	113.32	72.14	0	0	40.62	0	0	0
ENSG00000233261	FAM238A	0	0	0	0	0	0	0	0	0	0	1.03	0	0	0
ENSG00000233262	AL356134.1	0	0	0	0	0	0	0	3.39	0	0	0	0	0	0
ENSG00000233264	AC006042.2	0	0	0	0	36.07	0	975.79	19.24	0	0	63.55	45.22	0	0
ENSG00000233266	HMGB1P31	0	0	0	0	0	0	0	0.78	0	0	63.3	0	0	0
ENSG00000233270	SNRPEP4	0	0	0	0	0	0	0	0	0	0	0	0	0	0
ENSG00000233276	GPX1	52.3	0	0	0	4.28	88.68	15.06	59.18	0	0	17.95	58	0	0
ENSG00000233287	AC009362.1	0	0	0	0	0	0	0	0	0	0	0	0	0	0
ENSG00000233296	TMEM18-DT	0	0	0	0	0	0	0	0	0	0	0	0	0	0
ENSG00000233306	TRGV2	0	0	0	0	0	0	0	0	0	0	0	0	0	0
ENSG00000233308	OSTN-AS1	0	0	0	0	0	0	0	0	0	0	0	0	0	0
ENSG00000233321	LINC02669	0	0	0	0	0	0	0	0	0	0	0	0	0	0
ENSG00000233327	USP32P2	0	0	0	0	0.07	0	0	0	0	0	0	6.78	0	0
ENSG00000233343	ATP6V1G1P4	0	0	0	0	0	0	0	156.9	0	0	0	0	0	0.07
ENSG00000233347	ERP29P1	0	0	0	0	2.07	0	78.45	0	5.37	0	0	0	0	0
ENSG00000233351	AL356124.2	0	0	0	0	0	0	0	0	0	0	0	0	0	0
ENSG00000233355	CHRM3-AS2	0	0	0	0	8.72	0	638.5	74.54	0	0	3.94	0.16	0	0
ENSG00000233360	PDXP-DT	0	0	0	0	0	0	0	0	0	0	0	0	0	0
ENSG00000233369	GTF2IP4	0	0	0	0	91.21	586.15	2381.34	111.69	0.2	0	1627.74	20.76	0	0
ENSG00000233377	MTND4P20	0	0	0	0	0	0	0	0	0	0	0	0	0	0
ENSG00000233379	AL139002.1	0	0	0	0	0	0	0	0	0	0	0.22	0	0	0
ENSG00000233382	NKAPP1	0	0	0	0	0	0	1.72	54.26	10.38	0	20.65	4.15	0	0
ENSG00000233388	AL022334.1	0	0	0	0	0	0	0	0	0	0	0	0	0	0
ENSG00000233392	AC104809.2	0	0	0	0	0	0	0	0	0	0	131.74	0	0	0
ENSG00000233393	AP000688.2	0	0	0	0	0	0	0	0	0	0	0	0	0	0
ENSG00000233395	LINC00841	0	0	0	0	0	0	0	0	0	0	0	0	0	0
ENSG00000233396	LINC01719	0	0	0	0	0	0	37.34	84.69	0	0	252.18	0	0	0
ENSG00000233399	LINC01648	0	0	0	7.97	0	0	0	217.92	0	0	0	0	0	0
ENSG00000233401	PRKAR1AP1	0	0	0	0	0	0	331.23	0	0	0	21.38	0	0	0
ENSG00000233406	AL162430.1	0	0	0	0	0	0	0	0	0	0	0	0	0	0
ENSG00000233410	LINC01222	0	0	0	0	0	0	0	0	0	0	0	0	0	0
ENSG00000233416	RPS25P3	0	0	0	0	0	0	0	0	0	0	0	0	0	0
ENSG00000233420	AC002069.2	0	0	0	0	0	0	0	0.26	0	0	0	0	0	0
ENSG00000233421	LINC01783	0	0	0	0	0	0	0	0	0	0	0	0.07	0	0
ENSG00000233426	EIF3FP3	0	0	0	0	0	38	0	0	0	0	0	0.44	0	0
ENSG00000233429	HOTAIRM1	0	0	0	0	0	0	12.18	0	0	0	32.08	18.67	0	0
ENSG00000233432	MTIF2P1	0	0	0	0	0	0	0	0	0	0	0	0	0	0
ENSG00000233435	AGGF1P2	0	0	0	0	0	0	328.74	1.71	2.2	0	395.21	0	0	0
ENSG00000233448	PMS2P9	0	0	0	0	0	0	0	0	0	0	0	0	0	0
ENSG00000233452	STXBP5-AS1	0.78	0	0	0	17.3	0	82.17	18.67	0	0	919.76	10.73	16.94	0
ENSG00000233455	AL035414.1	0	0	0	0	0	0	0	0	0	0	0	0	0	0
ENSG00000233461	AL445524.1	1.25	0	0	0	1.32	356.79	6304.58	557.87	0	0	592.93	130.4	1.29	0
ENSG00000233469	ST6GALNAC4P1	0	0	0	0	8.3	0	0	252.48	0	0	42.75	0	0	0
ENSG00000233473	RAD1P2	0	0	0	0	0	0	0	0	0	0	0	0	0	0
ENSG00000233476	EEF1A1P6	0	0	0	0	0	0	198.52	30.49	4.28	0	1.17	0	0	0
ENSG00000233478	AL031280.1	0	0	0	0	0	0	0	0	0	0	0	0	0	0
ENSG00000233480	LINC01683	0	0	0	0	0	0	0	0	0	0	0	0	0	0
ENSG00000233483	AC008105.2	0	0	0	0	0	0	0	0.73	0	0	0	1.19	0	0
ENSG00000233485	FHAD1-AS1	0	0	0	0	0	0	0	0	0	0	0	0	0	0
ENSG00000233487	RPSAP69	0	0	0	0	0	0	0	0	0	0	0	0	0	0
ENSG00000233492	AL133325.2	0	0	0	0	0	0	36.17	0	0	0	0	0	0	0
ENSG00000233493	TMEM238	0	0	0	0	0	0	453.31	4.54	0	0	0	0	0	0
ENSG00000233496	SYNJ2-IT1	0	0	0	0	0	0	0	0	0	0	0	0	0	0
ENSG00000233503	HNRNPLP1	0	0	0	0	3.46	0	0	0	0	0	0	0	0	0
ENSG00000233509	ZNF197-AS1	0	0	0	0	0.07	0	0	56.46	0	0	0	0	0	0
ENSG00000233514	AL356653.1	0	0	0	0	0	0	0	0	0	0	3.39	0	0	0
ENSG00000233516	AL445644.1	0	0	0	0	0	0	0	0	10.73	0	0	0	0	0
ENSG00000233517	AC005162.1	0	0	0	0	0	0	108.21	48.29	0	0	0	0	0	0
ENSG00000233524	RANP8	0	0	0	0	0	0	0	0	0	0	0	0	0	0
ENSG00000233527	ZNF529-AS1	0	0	0	0	0	0	159.24	66.27	0	0	5.31	18.09	0	0
ENSG00000233532	LINC00460	0	0	0	0	0	0	0	0.52	0	0	40.69	0	0	0
ENSG00000233540	DNM3-IT1	0	0	0	0	0	0	0	0	0	0	55.37	0	0	0
ENSG00000233542	AL391845.2	0	0	0	0	0	0	0	1.41	0	0	0	0	0	0
ENSG00000233547	AL158212.2	0	0	0	0	0	0	0	0	0	0	0	0	0	0
ENSG00000233554	B4GALT1-AS1	0	0	0	0	0	0	325.55	0	0	0	159.72	159.97	17.43	0
ENSG00000233558	AL050331.1	0	0	0	0	0	0	0	0	0	0	0	0	0	0
ENSG00000233559	LINC00513	0	0	0	0	0	0	2.38	9.23	0	0	174.33	324.62	0	0
ENSG00000233560	KRT8P39	0	0	0	0	0	0	44.82	33.19	0	0	360.69	21.46	0	0
ENSG00000233569	AL161630.1	0	0	0	0	0	79.1	0	0	0	0	0	0	0	0
ENSG00000233579	KRT8P15	0	0	0	0	0	0	0	0	0	0	0	0	0	0
ENSG00000233585	AC231533.2	0	0	0	0	0	0	0	0	0	0	44.89	0.78	0	0
ENSG00000233586	AC246785.2	0	0	0	0	0	0	0	0	0	0	0	0	0	0
ENSG00000233590	LINC02640	0	0	0	0	0	0	0	0	0	0	0	0	0	0
ENSG00000233593	LINC02609	0	0	0	0	0	0	284.6	0	0	0	0	4.52	0	0
ENSG00000233597	AC133435.1	0	0	0	0	10.73	0	0	0	0.27	0	22.61	0	0.3	0
ENSG00000233602	ERI3-IT1	0	0	0	0	0	0	0	0	0	0	41.52	0	0	0
ENSG00000233608	TWIST2	0	0	0	0	0	0	0	0	0	0	2.53	4.39	0	0
ENSG00000233609	RPL10P19	0	0	0	0	0	0	0	22.61	0	0	0	0	0	0
ENSG00000233614	DDX11L10	0	0	0	0	0	0	0	0	0	0	0	0	0	0
ENSG00000233621	LINC01137	0	0	0	0	0.78	841	0	0.89	0	0	169.38	0	144.28	0
ENSG00000233622	CYP2T1P	0	0	0	0	0	0	0	0.88	0	0	0	0	0	0
ENSG00000233623	PGAM1P11	0	0	0	0	0	0	15.82	0	0	0	234.45	0	0	0
ENSG00000233625	AL035045.1	0	0	0	0	0	0	0	0	0	0	0	0	0	0
ENSG00000233633	AC093326.1	0	0	0	0	0	0	0	0	0	0	0	0	0	0
ENSG00000233642	GPR158-AS1	0	0	0	0	0	0	0	0	0	0	0	0	0	0
ENSG00000233644	ARHGEF7-IT1	0	0	0	0	0	0	0	0	0	0	0	0	0	0
ENSG00000233646	OR52T1P	0	0	0	0	0	0	0	0	0	0	0	0	0	0
ENSG00000233654	AC108047.1	0	0	0	0	0	0	27.11	2.14	0	0	3.44	0	0	0
ENSG00000233656	AL445430.1	0	0	0	0	0	0	0	0	0	0	0	0	0	0
ENSG00000233665	AC060234.2	0	0	0	0	0	0	0	0	0	0	0	0	0	0
ENSG00000233670	PIRT	0	0	0	0	0	0	0	0	0	0	0	0	0	0
ENSG00000233672	RNASEH2B-AS1	0	0	0	0	0	0	0	0	0	0	0	0	0	0
ENSG00000233673	ANAPC1P1	0	0	0	0	0	0	0	0	0	0	31.12	0	0	0
ENSG00000233680	HNRNPA1P27	0	0	0	0	0	0	0	0.3	0	0	0	0	0	0
ENSG00000233688	BX842559.2	0	0	0	0	0	0	0	0	0	0	0	0	0	0
ENSG00000233690	EBAG9P1	0	0	0	0	0	0	0	8.3	0	0	0	10.73	0	0
ENSG00000233695	GAS6-AS1	0	0	0	0	0.37	0	53.93	244.66	43.58	0	445.34	0	0	0
ENSG00000233705	SLC26A4-AS1	0	0	0	0	0	0	0	0	0	0	0	0	0	0
ENSG00000233707	RPL22P11	0	0	0	0	0	0	0	0	0	0	2.14	0	0	0
ENSG00000233716	MTFR2P1	0	0	0	0	0	0	252.48	0	0	0	4.4	0	0	0
ENSG00000233718	MYCNOS	0	0	0	0	0	0	0	0	0	0	0	0	0	0
ENSG00000233719	GOT2P3	0	0	0	0	0	0	121.97	0	0	0	0	0	0	0
ENSG00000233723	LINC01122	0	0	0	0	0	0	0	0	0	0	0	0	0	0
ENSG00000233725	NRAD1	0	0	0	0	0	0	0	0	0	0	0	0	0	0
ENSG00000233730	LINC01765	0	0	0	0	0	0	0.37	0	0	0	0	0	0	0
ENSG00000233747	RPL36AP13	0	0	0	0	0	0	0	0	0	0	0	0	0	0
ENSG00000233750	CICP27	0	0	0	0	0	0	0	0	0	0	0	0	0	0
ENSG00000233754	AP001628.2	0	0	0	0	0	0	0	0	0	0	0	0	0	0
ENSG00000233757	AC092835.1	0	0	0	0	0	0	1.64	3.95	0	0	139.47	0	0	0
ENSG00000233760	AC004947.1	0	0	0	0	0	0	0	0	0	0	0	0	0	0
ENSG00000233762	RPS15P4	0	0	0	0	0	0	0	0	0	0	0	0	0	0
ENSG00000233766	CAVIN2-AS1	0	0	0	0	0	0	0	0	0	0	0	0	0	0
ENSG00000233776	LINC01251	0	0	0	0	0	0	0	0	0	0	0	0	0	0
ENSG00000233783	AP001442.1	0	0	0	0	0	0	0	0	0	0	0	0	0	0
ENSG00000233785	AC131011.1	0	0	0	0	0	0	0	0	0	0	0	0	0	0
ENSG00000233791	LINC01136	0	0	0	0	0	0	0	0	0	0	0	0	0	0
ENSG00000233797	UFL1-AS1	0	0	0	0	0	0	4.28	0	0	0	0	0	0	0
ENSG00000233806	LINC01237	0	0	0	0	0	0	12.15	0	0	0	0	0	0	0
ENSG00000233817	AL162727.1	0	0	0	0	0	0	0	0.31	0	0	0	0	0	0
ENSG00000233820	AL589843.2	0	0	0	0	0	0	0	0	0	0	8.35	0	0	0
ENSG00000233822	H2BC15	0	0	0	0	0.1	0.94	3278.1	494.84	4.77	0	1244.61	216.43	0	54.1
ENSG00000233828	LINC01949	0	0	0	0	0	0	0	0.3	0	0	0	0	0	0
ENSG00000233830	EIF4HP1	0	0	0	0	0	0	2.53	0	0	0	0	0	0	0
ENSG00000233833	ETF1P3	0	0	0	0	0	0	0	0	0	0	0	0	0	0
ENSG00000233834	AC005083.1	0	0	0	0	0	0	134.83	56.46	0	0	219.99	0	0	0
ENSG00000233836	AC139769.1	0	0	0	0	2.64	636.83	7273.79	575.3	0	21.46	1856.71	145.36	4.14	0
ENSG00000233837	EIF3LP2	0	0	0	0	0	0	0	0	0	0	0	0	0	0
ENSG00000233842	AC079248.1	0	0	0	0	0	0	0	0	0	0	0	0	0	0
ENSG00000233846	SELENOTP1	0	0	0	0	0	0	0	0	0	0	0	0	0	0
ENSG00000233852	AC005304.1	0	0	0	0	0	0	0	0	0	0	0	0	0	0
ENSG00000233854	POU6F2-AS2	0	0	0	0	0	0	2.14	0	0	0	0	0	0	0
ENSG00000233858	LINC02599	0	0	0	0	0	0	0	0	0	0	0	0	0	0
ENSG00000233859	ADH5P4	0	0	0	0	0	0	0	0	0	0	0	0	0	0
ENSG00000233860	SHROOM3-AS1	0	0	0	0	0	0	0	0	0	0	0.88	0	0	0
ENSG00000233862	AC016907.2	0	0	0	0	0	0	0	0	0	0	0	0	0	0
ENSG00000233871	DLG5-AS1	0	0	0	0	0	0	0	0	0	0	150.56	0	54.1	0
ENSG00000233872	TOR1BP1	0	0	0	0	0	0	0	0	0	0	0	0	0	0
ENSG00000233874	AL118496.1	0	0	0	0	0	0	0	0	0	0	0	0	0	0
ENSG00000233885	YEATS2-AS1	0	0	0	0	0	0	0	0	0	0	0	0	0	0
ENSG00000233888	MTCO2P17	0	0	0	0	0	0	0	0	0	0	0	0	0	0
ENSG00000233892	PAIP1P1	0	0	0	0	0	0	889.1	54.1	0	0	55.58	0.52	0	0
ENSG00000233894	AC105271.1	0	0	0	0	0	0	18.03	0	0	0	0	0	0	0
ENSG00000233901	LINC01503	0	0	0	0	0	0	0	3.39	0	0	0.94	0	0	0
ENSG00000233902	AL645933.1	0	0	0	0	0	0	0	0	0	0	0	0	0	0
ENSG00000233912	AC026202.2	0	0	0	0	0	0	104.74	0	0	0	140.17	3.46	0	0
ENSG00000233913	RPL10P9	0	0	0	0	0	0	0	0	0	0	0	0	0	0
ENSG00000233922	LINC01694	0	0	0	0	0	0	0.6	0	0	0	0	0	0	0
ENSG00000233927	RPS28	0	0	0	0	0.78	1.34	93.06	7017.39	0	0	172.7	205.36	75.28	0
ENSG00000233928	AL591501.1	0	0	0	0	0	0	0	0	0	0	0	0	0	0
ENSG00000233930	KRTAP5-AS1	0	0	0	0	1.41	0	0	4.77	2.2	0	0	52.3	36.07	0
ENSG00000233936	AL390778.2	0	0	0	0	0	0	0	0	0	0	0	0	0	0
ENSG00000233937	CTC-338M12.4	0	0	0	0	10.38	0	47.9	41.49	0	0	1514.91	37.56	10.16	0
ENSG00000233942	AC004012.1	0	0	0	0	0	0	0	0	0	0	0	3.39	0	0
ENSG00000233953	AC009970.1	0	0	0	0	0	0	0	0	0	0	0	4.28	0	0
ENSG00000233954	UQCRHL	0	0	0	0	0	0	0	0	0	0	0	0	0	0
ENSG00000233956	BTF3P6	0	0	0	0	18.82	0	0	10.73	0	0	0	0	0	0
ENSG00000233967	AL359715.1	0	0	0	0	43.58	0	804.83	213.45	12.83	0	3.47	2.03	49.74	3.46
ENSG00000233968	AL157895.1	0	0	0	0	0	0	81.32	4.28	0	0	0	0	0	0
ENSG00000233974	AC138951.1	0	0	0	0	0	0	0	0	0	0	0	3.46	0	0
ENSG00000233979	RPL22P21	0	0	0	0	0	0	7.24	0	0	0	41.52	0	0	0
ENSG00000233980	FDPSP2	0	0	0	0	0	0	0	0	0	0	0	0	0	0
ENSG00000233984	RPSAP14	0	0	0	0	0	0	0	0	0	0	0	0	0	0
ENSG00000233987	AC106706.1	0	0	0	0	0	0	0	0	0	0	0	0	0	0
ENSG00000233996	KDM3AP1	0	0	0	0	0	0	0	0	0	0	0	0	0	0
ENSG00000233999	IGKV3OR2-268	0	0	0	0	0	0	0	0	0	0	61.02	0	0	0
ENSG00000234009	RPL5P34	0	0	0	0	0	0.3	25.05	0	0	0	486.93	10.73	0	0
ENSG00000234026	AL157834.2	0	0	0	0	0	0	0	0	0	0	0	0	0	0
ENSG00000234028	EIF2AK3-DT	0	0	0	0	0	184.62	9.41	78.45	0	0	91.48	0	0	0
ENSG00000234043	NUDT9P1	0	0	0	0	0	0	0	0	0	0	0	0	0	0
ENSG00000234062	AL390879.1	0	0	0	0	0	0	0	37.56	3.39	0	0.78	0.13	0	0
ENSG00000234066	TAS2R62P	0	0	0	0	0	0	16.1	0	0	0	0	0	0	0
ENSG00000234072	AC074117.1	0	0	0	0	72.14	0	338.82	130.4	2.07	0	4.84	262.25	10.38	0.15
ENSG00000234073	AC011816.1	0	0	0	0	0	0	123.98	1.03	0	2.5	226.08	17.3	0.37	0
ENSG00000234076	TPRG1-AS1	0	0	0	0	0	0	0	0	0	0	0	0	0	0
ENSG00000234084	AL049552.1	0	0	0	0	0	0	0	0.78	0	0	0	1.32	0	0
ENSG00000234093	RPS15AP11	0	0	0	0	0	0	0	0	0	0	0	0	0	0
ENSG00000234107	TPT1P1	0	0	0	0	0	0	0	0	0	0	0	0	0	0
ENSG00000234118	RPL13AP6	0	0	0	0	0	0	0	0	0	0	0	0	0	0
ENSG00000234119	METAP2P1	0	0	0	0	0	0	0	0	0	0	0	0	0	0
ENSG00000234123	RHBDF1P1	0	0	0	0	0	0	0	0	0	0	0	0	0	0
ENSG00000234127	TRIM26	0	0	58.78	0	2.16	59.32	655.49	1449.11	322.52	0	1266.26	132.14	47.03	0.52
ENSG00000234129	AC073529.1	0	0	0	0	0	0	0	0	0	0	16.94	0	0.26	0
ENSG00000234130	AL359263.1	0	0	0	0	0	0	0	0	0	0	0	0	0	0
ENSG00000234134	AL158835.2	0	0	0	0	0	0	0	0	0	0	0	0	0	0
ENSG00000234139	AL035420.1	0	0	0	0	0	0	0	0	0	0	0	0	0	0
ENSG00000234141	AC006042.3	0	0	0	0	0	0	0	0	0	0	1.87	0	0	0
ENSG00000234142	LINC01675	0	0	0	0	0	0	0	0	0	0	0	0	0	0
ENSG00000234143	UGT1A13P	0	0	0	0	0	0	1.55	0.2	0	0	0	0	0	0
ENSG00000234148	LINC01961	0	0	0	0	0	0	0	0.16	0	0	0	0	0	0
ENSG00000234155	LINC02535	0	0	0	0	1.03	0	89.63	185.38	0	0	15.38	8.3	0	0
ENSG00000234156	AL359636.2	0	0	0	0	0	0	0	0	0	0	0	0	0	0
ENSG00000234160	AL513165.1	0	0	0	0	0	0	0	0	0	0	0	0	0	0
ENSG00000234161	PABPC5-AS1	0	0	0	0	0	0	0	0	0	0	0	0	0	0
ENSG00000234171	RNASEH1-AS1	0	0	0	0	0	0	27.24	51.86	0	0	108.21	0	0	0
ENSG00000234181	AL353795.2	0	0	0	0	0	0	0	0	0	0	0	0	0	0
ENSG00000234184	LINC01781	0	0	0	0	0.44	0	310.52	0	0	0	16.94	0	0	0
ENSG00000234186	C16orf82	0	0	0	0	0	0	0	0	0	0	0	0	0	0
ENSG00000234187	AIMP1P1	0	0	0	0	28.23	0	144.28	0	0	0	0	0.1	0	0
ENSG00000234199	LINC01191	0	0	0	0	0	0	0	0	0	0	0	0	0	0
ENSG00000234203	AC004771.1	0	0	0	0	0	0	0	0	0	0	0	0	0	0
ENSG00000234213	FHP1	0	0	0	0	0	0	0	0	0	0	0	0	0	0
ENSG00000234217	RBPJP7	0	0	0	0	0	0	0	0	0	0	0	0	0	0
ENSG00000234219	CDCA4P4	0	0	0	0	10.69	0	2.2	3.9	4.52	0	0	0	0	37.64
ENSG00000234222	LIX1L-AS1	0	0	0	0	0	0	0	0	0	0	0	0	0	0
ENSG00000234231	ANAPC1P4	0	0	0	0	0	0	361.72	0	0	0	0	0	0	0
ENSG00000234232	AC243772.3	0	0	0	0	0	0	0	0	0	0	0	0	0	0
ENSG00000234235	BOK-AS1	0	0	0	0	0	0	0	0	0	0	0	0	0	0
ENSG00000234241	AL109618.1	0	0	0	0	0	0	0	0	0	0	0	0	0	0
ENSG00000234255	AC012370.2	0	0	0	0	0	0	0	0	0	0	0	0	0	0
ENSG00000234263	MAP3K5-AS1	0	0	0	0	0	0	0	0	0	0	0	0	0	0
ENSG00000234267	TULP3P1	0	0	0	0	0	0	0	144.28	0	0	0	0	0	0
ENSG00000234268	AP000936.3	0	0	0	0	0	0	252.48	0	0	0	8.01	0	0	0
ENSG00000234284	ZNF879	0	0	0	0	8.72	0	563.38	10.16	0	0	1.24	0.78	0	0
ENSG00000234287	AC099560.2	0	0	0	0	0	0	3.39	0	0	0	3.75	0	0	0
ENSG00000234290	AC116366.1	0	0	0	0	0	0	0	0	0	0	0	0	0	0
ENSG00000234303	CLYBL-AS1	0	0	0	0	0	0	0	0	0	0	0	0	0	0
ENSG00000234315	OSTCP5	0	0	0	0	0	0	0.73	0	0	0	0	0	0	0
ENSG00000234322	ST13P18	0	0	0	0	0	0	0	0	0	0	0	0	0	0
ENSG00000234323	LINC01505	0	0	0	0	0	0	0	0	0	0	0	0	0	0
ENSG00000234325	MRPS10P2	0	0	0	0	0	0	0	0.07	0	0	131.74	0	0	0
ENSG00000234327	AC012146.1	0	0	0	0	0	0	0	4.83	0	0	130.75	0	0	0
ENSG00000234329	AL604028.2	0	0	0	0	3.46	3.95	36.91	24.89	0	0	0	32.19	0	0
ENSG00000234337	AC026462.1	0	0	0	0	0	0	0	0	0	0	0	0	0	0
ENSG00000234338	AC073349.2	0	0	0	0	0	0	0	0	0	0	0	0	0	0
ENSG00000234345	AC234782.2	0	0	0	0	0	0	688.62	0	0	0	51.3	2.59	0	0
ENSG00000234350	AC007405.1	0	0	0	0	0	0	450.86	0	0	0	0	0.23	0	0
ENSG00000234353	AP000346.2	0	0	0	0	0	0	0	0	0	0	0	0	0	0
ENSG00000234354	RPS26P47	0	0	0	0	0	0	0	2.14	0	0	0	0	0	0
ENSG00000234358	AC003080.1	0	0	0	0	0	0	0	1.29	0	0	0	0	0	0
ENSG00000234362	LINC01914	0	0	0	0	0	0	0	0	0	0	0	0	0	0
ENSG00000234377	OBI1-AS1	0	0	0	0	0	0	0	0	0	0	0	0.44	0	0
ENSG00000234378	AC098828.1	0	0	0	0	0	0	0	0	0	0	6.15	0	0	0
ENSG00000234380	LINC01426	0	0	0	0	0	0	0	0	0	0	0	0	0	0
ENSG00000234383	CTBP2P8	0	0	0	0	0	0	287.21	1.79	0	0	131.74	183.05	0	0
ENSG00000234389	AC007278.1	2.14	0	0	0	0	0	2.31	0.44	0	0	0	36.07	0	0
ENSG00000234390	USP27X-AS1	0	0	0	0	0	0	14.94	0	0	0	0	0	0	0
ENSG00000234394	AL353608.3	0	0	0	0	0	0	0	0	0	0	0	0	0	0
ENSG00000234405	Z69733.1	0	0	0	0	0	0	0	0	18.03	0	0	0	0	0
ENSG00000234409	CCDC188	0	0	0	0	0	0	0	0	0	0	0	0	0	0
ENSG00000234414	RBMY1A1	0	0	0	0	0	0	0	0	0	0	0	0	0	0
ENSG00000234420	ZNF37BP	0	0	0	0	78.45	0	5837.69	386.25	23.51	0	25.88	9.68	22.61	0
ENSG00000234421	SLC25A5P4	0	0	0	0	0	0	0	0	0	0	0	0	0	0
ENSG00000234423	LINC01250	0	0	0	0	0	0	0	0	0	0	0	0	0	0
ENSG00000234424	AL353743.4	0	0	0	0	0	0	0	0	0	0	0	0	0	0
ENSG00000234425	AL138930.1	0	0	0	0	0	0	0	0	0	0	0	0	0	0
ENSG00000234427	AL022724.2	0	0	0	0	0	0	0	0	0	0	0	0	0	0
ENSG00000234432	AC092171.3	0	0	0	0	0.07	1.09	0	38.06	0	0	64.3	84.69	0	0
ENSG00000234438	KBTBD13	0	0	0	0	0	0	0	0	0	0	0	0	0	0
ENSG00000234444	ZNF736	0	0	0	0	18.09	0	34.63	29	2.07	0	2222.75	775.49	21.46	6.78
ENSG00000234450	AC005534.1	0	0	0	0	0	0	0	0	0	0	0	0	0	0
ENSG00000234456	MAGI2-AS3	0	0	0	0	0	0	653.42	47.05	0	0	1293.09	44.05	0	0
ENSG00000234465	PINLYP	0	0	0	0	0	0	0	69.73	0	0	0	0	0	0
ENSG00000234469	CLDN34	0	0	0	0	0	0	0	0	0	0	0	0	0	0
ENSG00000234473	ZNF101P2	0	0	0	0	18.82	0	793.52	64.39	0	0	0	0	0	0
ENSG00000234477	AC004231.1	0	0	0	0	0	0	0	0	0	0	0	0	0	0
ENSG00000234478	ACBD3-AS1	0	0	0	0	0	0	0	0	0	0	0	0	0	0
ENSG00000234492	RPL34-DT	0	0	0	0	0	0	55.58	0	0	0	0	0	0	0
ENSG00000234493	RHOXF1P1	0	0	0	0	0	0	0	0	0	0	0	0	0	0
ENSG00000234494	SP2-AS1	0	0	0	0	0	0	1.9	4.22	0	0	2.46	0.88	0	0
ENSG00000234498	RPL13AP20	0	0	0	0	0	0.03	0	0	0	0	3.52	0	0	0
ENSG00000234502	FYTTD1P1	0	0	0	0	0	0	0	0	0	0	0	0	0	0
ENSG00000234509	AP000253.1	0	0	0	0	0	0	0	0	0	0	0	0	0	0
ENSG00000234518	PTGES3P1	0	0	0	0	0	0	7	0.88	0	0	95.88	0	0	0
ENSG00000234534	CSNK1G2P1	0	0	0	0	0	0	31.2	0	37.64	0	0	21.46	0	0
ENSG00000234545	FAM133B	0.3	0	0	0	2.16	178.41	3273.32	4516.71	52.3	0	5301.14	596.32	21.38	0
ENSG00000234546	LNCTAM34A	0	0	0	0	0	0	0	69.73	0	0	0	0	0	0
ENSG00000234560	OR10G8	0	0	0	0	0	0	0	0	0	0	0	0	0	0
ENSG00000234567	AL024497.2	0	0	0	0	0	0	0	0	0	0	0	0	0	0
ENSG00000234572	LINC01800	0	0	0	0	0	0	0	0	0	0	0	0	0	0
ENSG00000234584	AC019186.1	0	0	0	0	0	0	0	4.28	0	0	0	0	0	0
ENSG00000234585	CCT6P3	0	0	0	0	0	538.72	389.05	5.95	0.07	0	393.37	44.99	0.3	0
ENSG00000234593	KAZN-AS1	0	0	0	0	0	0	0	0	0	0	0	0	0	0
ENSG00000234602	MCIDAS	0	0	0	0	0	0	0	0.62	13.56	0	1.49	1.32	0	0
ENSG00000234607	AL355994.4	0	0	0	0	0	0	0	0	0	0	0	0	0	0
ENSG00000234608	MAPKAPK5-AS1	0	0	0	28.18	0.1	0	1668.44	522.52	0.07	0	373.38	574	87.17	36.07
ENSG00000234611	OR2AT2P	0	0	0	0	0	0	0	0	0	0	0	0	0	0
ENSG00000234614	C2CD4D-AS1	0	0	0	0	0	0	0	0	0	0	0	0	0	0
ENSG00000234616	JRK	0	0	0	0	44.99	0	92.28	327.75	178.79	0	1587.04	246.81	0	0
ENSG00000234617	SNRK-AS1	0.23	0	0	0	0.07	0	0	18.82	69.73	0	0	16.94	0	0
ENSG00000234618	RPSAP9	0	0	0	0	0	0	0	34.87	0	0	0	0	0	0
ENSG00000234627	NUS1P3	0	0	0	0	0	0	8.72	0	0	0	0	0	0	0
ENSG00000234636	MED14OS	0	0	0	0	0	0	0	0	0	0	0	0	0	0
ENSG00000234645	YWHAEP5	0	0	0	0	0	0	0	0	0	0	0	0	0	0
ENSG00000234647	AL606970.3	0	0	0	0	0	0	0	0	0	0	0	0	0	0
ENSG00000234663	LINC01934	0	0	0	0	0	0	211.63	1.55	0	0	452.15	3.46	0	0
ENSG00000234664	HMGN2P5	0	0	0	0	0	0	53.26	0	0	0	0	0	0	0
ENSG00000234665	LERFS	0	0	0	0	0	0	0.1	0.16	0	0	0	12.3	0	0
ENSG00000234667	ACTBP13	0	0	0	0	0	0	0	0	0	0	0	0	0	0
ENSG00000234678	ELF3-AS1	0	0	0	0	0.07	3.12	212.51	501.76	0.15	0	45.64	75.28	34.87	0
ENSG00000234684	SDCBP2-AS1	0	0	0	0	0	0	176.48	0.22	0	0	611.64	0	0	0
ENSG00000234685	NUS1P2	0	0	0	0	0	0	0.37	0	0	0	61.02	0	0	0
ENSG00000234690	EPCAM-DT	0	0	0	0	0	0	0	0	0	0	0	0	0	0
ENSG00000234694	AL139289.1	0	0	0	0	0	0	0	0	0	0	0	0	0	0
ENSG00000234699	AL139339.1	0	0	0	0	0	0	0	0	0	0	0	0	0	0
ENSG00000234705	HMGA1P4	0	0	0	0	0	0	1229.05	288.55	0	0	25.65	8.27	0	0
ENSG00000234709	UPF3AP3	0	0	0	0	122.33	113.32	1190.28	327.3	40.66	0	20.17	0.94	2.03	0
ENSG00000234718	AC007161.1	0	0	0	0	0	0	0	0	0	0	0	0	0	0
ENSG00000234719	NPIPB2	1.76	0	0	0	18.03	0	159.24	38.48	0	0	5.47	0	0	0
ENSG00000234722	LINC01287	0	0	0	0	0	0	0	0	0	0	0	0	0	0
ENSG00000234724	HDAC1P1	0	0	0	0	3.39	115.43	6.72	0.17	0	0	44.99	0	0	0
ENSG00000234737	KRT18P15	69.73	0	0	0	29.93	0	0	2.19	4.52	0	1.41	0	0	0
ENSG00000234741	GAS5	0	0	0	239.42	2.07	12.86	487.5	5398.68	0	0	368.68	506.14	28.23	0
ENSG00000234742	AC144530.1	0	0	0	0	0	0	0	0	0	0	0	0	0	0
ENSG00000234745	HLA-B	1419.64	0	76.27	0	81.67	26206.7	54009.7	1136.03	44.82	798.62	73613	17633.8	7069.56	32.19
ENSG00000234751	AP002381.1	0	0	0	0	0	0	0	0	0	0	0	0	0	0
ENSG00000234753	FOXP4-AS1	0	0	0	0	0	3.72	37.35	18.67	0	0	0	26.83	0	0
ENSG00000234756	LINC02621	0	0	0	0	0	0	0	0	0	0	0	0	0	0
ENSG00000234763	AL359378.1	0	0	0	0	0	0	0	0	0	0	0	0	0	0
ENSG00000234769	WASH4P	0	0	0	0	0	0	0	0	0	0	0	0	0	0
ENSG00000234771	SLC25A25-AS1	38.06	0	0	0	169.38	2431.94	8782.85	788.73	216.84	102.61	22.49	2.17	2.81	13.56
ENSG00000234772	LINC00412	0	0	0	0	0	0	0	0	0	0	0	0	0	0
ENSG00000234773	AC012618.3	0	0	0	0	0	0	484.51	2.14	0	0	3.59	27.13	6.92	0
ENSG00000234776	C11orf94	0	0	0	0	0	0	0	0	0	0	0	0	0	0
ENSG00000234782	TPT1P9	0	0	0	0	0	2.14	0	0.03	0	0	3.46	0	0	0
ENSG00000234788	HSPA8P3	0	0	0	0	4.28	26.11	0	0.78	0	0	0	0	0	0
ENSG00000234797	RPS3AP6	0	0	0	0	0	0.27	13.27	162.77	0	0	32.96	85.05	0	0
ENSG00000234800	PCMTD1P3	0	0	0	0	0	0	0	6.92	0	0	20.74	0	0	0
ENSG00000234801	MORF4	0	0	0	0	0	0	3.46	0	0	0	0	0	0	0
ENSG00000234807	LINC01135	0	0	0	0	0	0	3.87	3.95	0	0	209.2	36.07	0	0
ENSG00000234810	AL603840.1	0	0	0	0	0	0	0	0	0	0	0	0	0	0
ENSG00000234814	SVIL2P	0	0	0	0	0	0	97.49	0	0	0	0	0	0	0
ENSG00000234817	ECI2-DT	0	0	0	0	1.76	0	0	0	0	0	33.88	0	0	0
ENSG00000234825	XRCC6P2	0	0	0	0	0	0	0	0	0	0	0	0	0	0
ENSG00000234828	IQCM	0	0	0	0	0	0	973.87	0	0	0	9.57	0.3	0	0
ENSG00000234832	NXT1-AS1	0	0	0	0	0	0	0	0	0	0	0	0	0	0
ENSG00000234835	PHBP13	0	0	0	0	0	0	0	0	0	0	0	0	0	0
ENSG00000234840	LINC01239	0	0	0	0	0	0	0	0	0	0	0	0	0.15	0
ENSG00000234841	AC017007.2	0	0	0	0	0	0	0.52	0	0	0	0	0	0	0
ENSG00000234848	AC008758.2	0	0	0	0	0	0	0	0	0	0	0	0	0	0
ENSG00000234851	RPL23AP42	0	0	0	0	0	0	762.32	0	0	2.83	0	412.8	0	69.73
ENSG00000234857	HNRNPUL2-BSCL2	0	0	0	0	0.07	0	2541.09	1463.74	0.3	0	0	574	226.63	198.38
ENSG00000234864	LINC02632	0	0	0	0	0	0	0	0	0	0	0	52.3	0	0
ENSG00000234865	ADH5P5	0	0	0	0	0	0	0	0	0	0	0	0	0	0
ENSG00000234869	AL021392.1	0	0	0	0	0	0	0	0	0	0	0	0	0	0
ENSG00000234882	EIF3EP1	0	0	0	0	0	0	118.24	0	0	0	241.45	0	0	0
ENSG00000234883	MIR155HG	0	0	0	0	0	0	263.47	8.72	0	0	206.68	2.14	0	0
ENSG00000234886	MTND5P26	0	0	0	0	0	0	0	108.21	0	0	4.28	0	0	0
ENSG00000234895	OR52X1P	0	0	0	0	0	0	0	0	0	0	0	0	0	0
ENSG00000234899	SOX9-AS1	0	0	0	0	26.15	0	348.76	37.27	0	0	0.6	0.31	0	0
ENSG00000234902	AC007879.3	0	0	0	0	0	0	0	0	0	0	0	0	0	0
ENSG00000234906	APOC2	0	0	0	0	0	0	91.92	3.36	0	0	284.86	0	0	0
ENSG00000234911	TEX21P	0	0	0	0	0	0	13.19	0	0	0	0	0	0	0
ENSG00000234912	SNHG20	0	0	0	0	0	0	3.67	9.37	9.04	0	5.44	0.44	0	0
ENSG00000234913	AC016027.2	0	0	0	0	0.26	0	0	9.04	0	0	4.83	0	0	0
ENSG00000234927	HMGN1P18	0	0	0	0	0	0	0	0	0	0	0	0	0	0
ENSG00000234928	LINC01659	0	0	0	0	0	0	0	0.97	0	0	0	8.72	0	0
ENSG00000234929	AC018685.2	0	0	0	0	0	0	0	0	0	0	0	0	0	0
ENSG00000234936	AC010883.1	0	0	0	0	10.38	0	0	0	0	0	0	0	20.33	0
ENSG00000234946	SDHCP3	0	0	0	0	0	0	0	0	0	0	0	0	0	0
ENSG00000234948	LINC01524	0	0	0	0	0	0	0	52.3	0	0	0	0	0	0
ENSG00000234964	FABP5P7	0	0	0	0	18.67	0	9283.23	2398.6	0	0	1710.12	0	0.17	0.16
ENSG00000234967	AL357558.2	0	0	0	0	0	0	0	0	0	0	0	0	0	0
ENSG00000234969	AL627389.1	0	0	0	0	0	0	0	0	0	0	0	0	0	0
ENSG00000234975	FTH1P2	0	0	0	0	0	0	3.39	0	0	0	0	0	0	0
ENSG00000234981	AC244034.1	0	0	0	0	0	0	0	0	0	0	0	0	0	0
ENSG00000234986	AL731661.1	0	0	0	0	0	0	0	0	0	0	0	0	0	0
ENSG00000234996	AC098934.1	0	0	0	0	0	0	0	0	0	0	0	0	0	0
ENSG00000234997	AC016745.1	0	0	0	0	0	0	0	0	13.84	0	0	0	0	0
ENSG00000235001	EIF4A1P2	0	0	0	0	0	0	0	0	0	0	0	0	0	0
ENSG00000235007	AL158151.3	0	0	0	0	0	0	0	0	0	0	0	0	0	0
ENSG00000235008	AL023775.1	0	0	0	0	0	0	0	0	0	0	87.17	0	0	0
ENSG00000235012	JCADP1	0	0	0	0	0	0	0	0	0	0	0	0	0	0
ENSG00000235013	COX20P2	0	0	0	0	0	0	0	0	0	0	0	0	0	0
ENSG00000235016	SEMA3F-AS1	0	0	0	0	0	0	0	0	0	0	0	14.96	0	0
ENSG00000235018	AL137077.1	0	0	0	0	0	0	0	0	0	0	66.27	0	0	0
ENSG00000235020	AL390783.1	0	0	0	0	0	0	0	0	0	0	4.91	0	0	0
ENSG00000235021	AL591848.2	0	0	0	0	0	0	0	0	0	0	0	0	0	0
ENSG00000235023	AP001626.1	0	0	0	0	0	0	0	0	0	0	0	0	0	0
ENSG00000235026	DPP10-AS1	0	0	0	0	0	0	171.01	0	0	0	0	17.3	0	0
ENSG00000235027	AC068580.3	0	0	0	0	0	0	0	0	0	0	0	0	0	0
ENSG00000235033	DAAM2-AS1	0	0	0	0	0	0	1	0	0	0	0	0	0	0
ENSG00000235049	LINC00940	0	0	0	0	0	0	7.96	0	0	0	0	16.59	0	0
ENSG00000235059	AC008175.1	0	0	0	0	0	0	0	0	0	0	0	0	0	0
ENSG00000235066	AC009303.2	0	0	0	0	0	0	0	0	0	0	0	34.87	0	0
ENSG00000235071	AC073909.1	0	0	0	0	0	0	0	0	0	0	0	0	0	0
ENSG00000235072	ARNILA	0	0	0	0	0	0	0	0	0	0	0	0	0	0
ENSG00000235077	AC073842.1	0	0	0	0	0	0	0	0	0	0	0	0	0	0
ENSG00000235078	AC231981.1	0	0	0	0	0	0	0	0	0	0	0	0	0	0
ENSG00000235081	AC245052.3	0	0	0	0	0	0	0	0	0	0	0	0	0	0
ENSG00000235086	FNDC1-IT1	0	0	0	0	0	0	0	0	0	0	0	0	0	0
ENSG00000235090	RPL7L1P3	0	0	0	0	0	0	289.74	0	0	0	0.57	0	13.56	0
ENSG00000235092	ID2-AS1	0	0	0	0	90.17	391.68	1345.1	40.62	1.29	0	9.84	103.99	0	0
ENSG00000235097	LINC00330	0	0	0	0	0	0	0	0.52	0	0	0	0	0	0
ENSG00000235098	ANKRD65	0	0	0	0	0	0	0	0	0	0	0	0	0	0
ENSG00000235100	AL157400.3	0	0	0	0	0	0	0	0	0	0	0	0	0	0
ENSG00000235101	SETP9	0	0	0	0	0	0	0	0	0	0	12.3	16.59	0	0
ENSG00000235106	BRD3OS	0	0	0	0	0.07	0	180.86	110.73	0	0	141.06	207.02	0	0
ENSG00000235109	ZSCAN31	0	0	0	0	0.62	0	602.11	2.61	0	0	997.44	165.62	18.03	0
ENSG00000235111	Z97192.3	0	0	0	0	0	0	5.29	0.88	0	0	348.67	234.45	0	0
ENSG00000235121	AL645504.1	0	0	0	0	0	0	0	0	0	0	144.28	0	0	0
ENSG00000235124	KRT8P17	0	0	0	0	0	0	0	0	0	0	0	3.39	0	0
ENSG00000235128	AC013474.1	0	0	0	0	0	0	0	0	0	0	27.11	0	0	0
ENSG00000235138	AL445931.1	0	0	0	0	0	0	0	0	0	0	0	0	0	0
ENSG00000235140	AC026391.1	0	0	0	0	0	0	0	0	0	0	0	0.23	0	0
ENSG00000235142	LINC02532	0	0	0	0	0	0	118.04	0	0	0	1.5	0	0	0
ENSG00000235145	RPSAP16	0	0	0	0	0	0	155.86	12.83	0	0	5.15	9.04	0	0
ENSG00000235158	AC087430.1	0	0	0	0	0	0	0	0	0	0	13.56	0	0	0
ENSG00000235159	AL121672.2	0	0	0	0	0	0	0	0	0	0	51.91	0	0	0
ENSG00000235162	C12orf75	0	0	0	0	12.83	110.39	51.96	106.96	0	0	48.78	103.27	2.07	0
ENSG00000235166	LINC01440	0	0	0	0	0	0	0	0	0	0	0	0	0	0
ENSG00000235169	SMIM1	0	0	0	0	0	0	0	38.06	0	0	0	28.23	0	0
ENSG00000235172	LINC01366	0	0	0	0	0	0	0	0	0	0	0	0	0	0
ENSG00000235173	HGH1	0	0	0	0	0	0	13.4	11.43	0	0	165.62	270.52	0	0
ENSG00000235183	SRP14P3	0	0	0	0	0	0	0	0	9.41	0	180.35	0	0	0
ENSG00000235189	AL034405.1	0	0	0	0	0	0	0	0	0	0	0	16.94	0	0
ENSG00000235192	AC009495.3	0.16	0	0	0	0	0	0	87.17	90.17	0	71.15	0	0	0
ENSG00000235194	PPP1R3E	0	0	0	0	6.22	0	1150.6	396.76	0	0	288.58	2.84	0.03	0
ENSG00000235197	ZNF33CP	0	0	0	0	0	0	0	0	0	0	0	0	0	0
ENSG00000235205	TATDN2P3	0	0	0	0	0	0	0	0	0	0	0	0	0	0
ENSG00000235209	AL022318.1	0	0	0	0	0	0	0	0	0	0	0	0	0	0
ENSG00000235217	TSPY26P	0	0	0	0	0	0	0	0.52	0.27	0	0	17.3	0	0
ENSG00000235235	IGKV1OR2-1	0	0	0	0	0	0	0	0	0	0	0	0	0	0
ENSG00000235238	SUMO2P1	0	0	0	0	0	0	0	0	0	0	0	0	0	0
ENSG00000235239	Z74696.1	0	0	0	0	0	0	0	0	0	0	0	0	0	0
ENSG00000235244	DANT2	0	0	0	0	0	0.16	1401.67	193.78	0	0	107.87	84.69	17.43	0
ENSG00000235245	AL360181.2	0	0	0	0	0	0	0	0	0	0	0	0	0	0
ENSG00000235248	OR13C1P	0	0	0	0	0	0	0	0	0	0	0	0	0	0
ENSG00000235251	AC093155.2	0	0	0	0	0	0	0	0	0	0	0	0	0	0
ENSG00000235254	TMEM185AP1	0	0	0	0	0	0	0	0	0	0	0	0	0	0
ENSG00000235257	ITGA9-AS1	0	0	0	0	6.59	0	301.11	226.63	0	0	0	40.62	0	0.1
ENSG00000235262	KDM5C-IT1	0	0	0	0	0	0	0	0	0	0	0	0	0	0
ENSG00000235269	LINC02331	0	0	0	0	0	0	0	0	0	0	3.1	0	0	0
ENSG00000235272	RAMACL	0	0	0	0	0	0	0	44.05	0	0	0.43	0	0	0
ENSG00000235275	KRT18P16	0	0	0	0	0	0	0	0	0	0	0	0	0	0
ENSG00000235279	AC069079.1	0	0	0	0	0	0	0	0	0	0	40.69	10.38	0	0
ENSG00000235280	MCF2L-AS1	0	0	0	0	0	0	0	0.33	0	0	10.38	0	0	0
ENSG00000235286	AP000925.1	0	0	0	0	0	0	0	0	0	0	0	0	6.22	0
ENSG00000235288	AC099329.1	0	0	0	0	0	18.93	264.98	434.07	0	4.02	442.51	352.64	0	0
ENSG00000235295	LINC01634	0	0	0	0	0	0	0	0	0	0	20.74	0	0	0
ENSG00000235296	AC145207.1	0	0	0	0	0	0	0	0	0	0	0	0	0	0
ENSG00000235297	FAUP1	0	0	0	0	0	0	0	0.44	0	0	0	0	0	0
ENSG00000235298	AL354733.3	0	0	0	0	0	0	0	0	0	0	0	37.56	0	0
ENSG00000235300	THRA1/BTR	0	0	0	0	0	0	0	0	0	0	21.46	0	0	0
ENSG00000235304	LINC01281	0	0	0	0	0	0	0	0	0	0	0	0	0	0
ENSG00000235310	GXYLT1P6	0	0	0	0	0	0	0	0	0	0	0	0	0	0
ENSG00000235313	HM13-IT1	0	0	0	0	0	0	0	0	0	0	0	0	0	0
ENSG00000235314	LINC00957	0	0	0	0	0	0	0	0	0	0	0	0	0	0
ENSG00000235316	DUSP8P5	0	0	0	0	36.07	0	0	55.58	1.81	0	0	4.52	0	0
ENSG00000235319	AC012360.1	0	0	0	0	0	0	0	0	0	0	0	0	0	0
ENSG00000235321	AC007556.1	0	0	0	0	0	0	0	0	0	0	0	0	0	0
ENSG00000235330	RPL12P25	0	0	0	0	0	0	0	0	0	6.92	0	0	0	0
ENSG00000235333	PVRIG2P	0	0	0	0	0	0	0	0	0	0	0	0	0	0
ENSG00000235358	AC093151.2	0	0	0	0	0	0	0	0	0	0	0	0	0	0
ENSG00000235366	LINC01055	0	0	0	0	0	0	0	0	0	0	0	0	0	0
ENSG00000235369	RPL36AP15	0	0	0	0	0	0	0	2.64	0	0	0	0	0	0
ENSG00000235370	DNM1P51	0	0	0	0	0	0	23.73	0	0	0	396.76	0	0	0
ENSG00000235374	SSR4P1	0	0	0	0	0	0	0	0	0	0	0	0	0	0
ENSG00000235376	RPEL1	0	0	0	0	0	0	0	0	0	0	0	0	0	0
ENSG00000235379	RPL7P31	0	0	0	0	0	0	0	108.21	0	0	36.34	0	0	0
ENSG00000235381	AL596202.1	0	0	0	0	0	418.4	1749.36	48.29	0	0	12.67	0.23	0.47	0
ENSG00000235385	LINC02154	0	0	0	0	0	0	0	0	0	0	0	0	0	0
ENSG00000235387	SPAAR	0	0	0	0	0	0	0	0	0	0	2.03	0	0	0
ENSG00000235389	AL583805.2	0	0	0	0	0	0	0	0	0	0	0	0	0	0
ENSG00000235390	AC051619.1	0	0	0	0	0	0	0	0	0	0	0	0	0	0
ENSG00000235397	EPN2-AS1	0	0	0	0	0	0	0	0	0	0	0	0	0	0
ENSG00000235400	AC104837.1	0	0	0	0	0	0	0.16	0	0	0	0.44	0	0	0
ENSG00000235408	SNORA71B	0	0	0	0	0	0	0	0	0	0	0	0	0	0
ENSG00000235421	AC114501.2	0	0	0	0	0	0	0	0	0	0	0	0	0	0
ENSG00000235433	MTATP6P17	0	0	0	0	0	0	0	0	0	0	8.72	0	0	0
ENSG00000235436	DPY19L2P4	0	0	0	0	0	0	0	0	0	0	0	0	0	0
ENSG00000235437	LINC01278	0.13	0	0	0	0.15	0	425.24	988.03	8.72	0	579.48	33.88	6.41	0
ENSG00000235438	ESRRAP2	0	0	0	0	0	0	0	0	0	0	0	0	0	0
ENSG00000235445	AC016027.3	0	0	0	0	0	0	0	36.07	0	0	0	0	0	0
ENSG00000235448	LURAP1L-AS1	0	0	0	0	0	0	72.14	0	0	0	5.17	0	0	0
ENSG00000235453	SMIM27	0	0	0	0	34.87	0	397.05	98.26	0	0	1.1	1.09	0	0
ENSG00000235454	HAUS6P3	0	0	0	0	0	343.39	0	0	0	0	0.16	0	0	0
ENSG00000235459	RPS26P31	0	0	0	0	0	0	0	0	0	0	0	0	0	0
ENSG00000235462	TAB3P1	0	0	0	0	0	0	0	0	0	0	0	0	0	0
ENSG00000235480	AC013270.1	0	0	0	0	0	0	0	0	0	0	0	0	0	0
ENSG00000235481	UBE2R2-AS1	0	0	0	0	0	0	0	0	0	0	0	0	0	0
ENSG00000235482	RPL21P135	0	0	0	0	0	0	0	0	0	0	0	0	0	0
ENSG00000235489	DBF4P1	0	0	0	0	0	0	204.16	0	0	0	84.69	17.43	0	0
ENSG00000235493	LINC01967	0	0	0	0	0	0	0	0	0	0	8.72	0	0	0
ENSG00000235499	AC073046.1	0	0	0	0	0	0	0	0	47.05	0	396.76	0	0	0
ENSG00000235501	AC105942.1	0	0	0	0	0	0	147.28	65.87	0	0	0	0	0	0
ENSG00000235505	CASP4LP	0.62	0	0	0	3.95	141.06	686.92	435.83	126.24	21.46	277.83	10.69	0	0.07
ENSG00000235513	L3MBTL2-AS1	0	0	0	0	0	0	0	0	0	0	25.65	0	0	0
ENSG00000235527	HIPK1-AS1	0	0	0	0	0	0	0	21.46	0	0	0	0	0	0
ENSG00000235529	AGAP1-IT1	0	0	0	0	0	0	397.05	3.39	0	0	0.3	1.87	0	0
ENSG00000235530	AC087294.1	0	0	0	0	0	0	0	6.41	0	0	0	0	0	0
ENSG00000235531	MSC-AS1	0	0	0	0	0	0	213.76	2.84	0	0	257.73	3.46	0	0
ENSG00000235532	LINC00402	0	0	0	0	0	0	2.84	0	0	0	155.72	0	0	0
ENSG00000235537	AC009411.2	0	0	0	0	0	0	0	0	0	0	0	0	0	0
ENSG00000235538	AL078602.1	0	0	0	0	0	0	0	0	0	0	0	0	0	0
ENSG00000235545	AC103923.1	0	0	0	0	0	0	280.33	34.6	0	0	0	0	0	0
ENSG00000235548	HEBP2P1	0	0	0	0	0	0	0	0	0	0	0	0	0	0
ENSG00000235550	ANKRD26P2	0	0	0	0	0	0	0	0	0	0	0	0	0	0
ENSG00000235552	RPL6P27	0	0	0	0	0	0.07	2.2	4.15	0	0	18.03	5.37	0	0
ENSG00000235554	AC005822.1	0	0	0	0	0.22	0	130.68	18.82	0	0	0	0	0	0
ENSG00000235560	AC002310.1	0	0	0	0	1.32	0	0	217.92	18.03	0	0	0	1.81	0
ENSG00000235563	AL445183.2	0	0	0	0	0	0	0	0	0	0	0	0	0	0
ENSG00000235568	NFAM1	0	0	0	0	0	0	865.66	10.73	0	0	0	0.4	0	0
ENSG00000235573	AC005005.2	0	0	0	0	0	0	0	0	0	0	0	0	0	0
ENSG00000235574	AC073150.1	0	0	0	0	0	0	0	0	0	0	0	0	0	0
ENSG00000235576	LINC01871	0	0	0	0	0	0	0	0	0	0	0	0	0	0
ENSG00000235587	GAPDHP65	0	0	0	0	0	0	0	0	0	0	0	0	0	0
ENSG00000235590	GNAS-AS1	0	0	0	0	0	0	0	0	0	0	0.82	1.76	0	0
ENSG00000235609	AF127577.4	0	0	0	0	0.26	0	9.68	0	0	0	15.38	20.74	9.41	0
ENSG00000235613	NSRP1P1	0	0	0	0	0.13	0	302.94	51.91	0.6	0	78.83	75.28	104.6	18.03
ENSG00000235618	FAM21EP	0	0	0	0	0	0	0	0	0	0	141.15	0	0	0
ENSG00000235619	RPL36AP33	0	0	0	0	0	0	0	0	0	0	122.03	180.35	0	0
ENSG00000235621	LINC00494	0	0	0	0	31.14	0	2.64	0	0	0	865.66	0	0	0
ENSG00000235631	RNF148	0	0	0	0	0	0	2.07	112.92	0	0	241.45	20.33	0	0
ENSG00000235636	NUS1P1	0	0	0	0	0	354.71	0	0	0	0	0	0	0	0
ENSG00000235641	LINC00484	0	0	0	0	0	0	0	0	0	0	0	0	0	0
ENSG00000235649	MXRA5Y	0	0	0	0	0	0	0	0	0	0	5.17	0	0	0
ENSG00000235651	G3BP1P1	0	0	0	0	0	0	214.62	20.33	0	0	0.7	0	0	0
ENSG00000235652	FBXO30-DT	0	0	0	0	18.03	0	227.01	23.51	0	0	11.4	54.26	0	0
ENSG00000235653	AC007253.1	0	0	0	0	0	0	0	0	0	0	49.74	0	0	0
ENSG00000235655	H3P6	18.82	0	0	407.78	0	0	1098.77	8.85	0.94	0	2107.38	13.85	0	0
ENSG00000235659	AL391987.4	0	0	0	0	0	0	0	0	0	0	1.19	0	0	0
ENSG00000235660	LINC00345	0	0	0	0	0	0	0	9.04	0	0	0	0	0	0
ENSG00000235663	SAPCD1-AS1	0	0	0	0	0	0	0	0	0	0	0	0	0	0
ENSG00000235665	LINC00298	0	0	0	0	0	0	0	0	0	0	0	0	0	0
ENSG00000235669	CHN2-AS1	0	0	0	0	0	0	0	0	0	0	0	0	0	0
ENSG00000235670	RPL21P40	0	0	0	0	0	0	0	0	0	0	0	0	0	0
ENSG00000235672	AC090286.3	0	0	0	0	0	0	0	9.41	8.72	0	118.04	0	0	0
ENSG00000235683	AC018442.1	2.03	0	0	0	4.39	0	1505.57	95.88	126.24	0	0	12.83	0	0
ENSG00000235687	LINC00993	0	0	0	0	0	0	0	0	0	0	0	0	0	0
ENSG00000235698	PA2G4P2	0	0	0	0	0	0	0	0	0	0	0	0	0	0
ENSG00000235701	PCBP2P1	0	0	0	0	0	0	187.79	0	0	0	1.2	0	0	0
ENSG00000235703	LINC00894	1.76	0	0	0	180.35	0	196.51	66.27	3.36	0	20.3	248.68	13.84	0.45
ENSG00000235706	DICER1-AS1	0	0	0	0	0	0	87.64	5.17	0	0	0	10.38	0	0
ENSG00000235720	GABPAP	0	0	0	0	0	0	0	0	0	0	0	0	0	0
ENSG00000235721	AC013268.3	0	0	0	0	0	0	0.03	0	0	0	0	0	0	0
ENSG00000235724	AC009299.2	0	0	0	0	0	0	0	0	0	0	0	0	0	0
ENSG00000235726	AC010148.1	0	0	0	0	0	0	0	10.38	0	0	0	0	0	0
ENSG00000235736	AL031275.1	0	0	0	0	0	0	0	0	0	0	0	0	0	0
ENSG00000235748	SEPTIN14P12	0	0	0	0	9.04	0	0	0	0	0	261.5	0	0	0
ENSG00000235749	AL390860.1	0	0	0	0	13.84	0	7.47	0	0	0	0	0	16.94	0
ENSG00000235750	KIAA0040	0	0	0	467.15	1.12	48.34	3393.63	2982.91	0	0	3085.18	152.47	12.83	0
ENSG00000235760	MSH2-OT1	0	0	0	0	0	0	263.47	0	0	0	0	0	0	0
ENSG00000235770	LINC00607	0	0	0	0	0	0	122.03	0	0	0	0	0	0	0
ENSG00000235776	AC000089.1	0	0	0	0	0	0	793.52	0	0	0	0	0	0	0
ENSG00000235781	LINC02569	0	0	0	0	0	0	0	0	0	0	0	0	0	0
ENSG00000235786	ZNRF3-IT1	0	0	0	0	36.07	0	0	27.79	0	0	1.72	4.52	0	0
ENSG00000235795	AC093157.2	0	0	0	0	0	0	0	0	0	0	0	0	0	0
ENSG00000235823	OLMALINC	0	0	0	0	16.94	0	21.2	1.97	0	0	231.85	1.94	0	8.3
ENSG00000235828	RPL36AP26	0	0	0	0	0	0	0	0.16	0	0	0.07	0	0	0
ENSG00000235831	BHLHE40-AS1	0	0	0	0	0	0	7.18	4.52	0	0	0	2.07	0	0
ENSG00000235833	AC017099.1	0	0	0	0	0	0	203.47	27.68	0	0	0	0	0	0
ENSG00000235834	Z93022.1	0	0	0	0	0	0	0	0	0	0	0	0	0	0
ENSG00000235847	LDHAP7	0	0	0	0	0	3.46	0	0	0	0	0	0	0	0
ENSG00000235852	AC005540.1	0	0	0	0	0	0	0	0	0	0	0	0	0	0
ENSG00000235859	AC006978.1	0	0	0	0	0.52	59.32	485.4	498.72	8.72	0	230.72	84.7	6.41	0
ENSG00000235863	B3GALT4	0	0	0	0	0	0	1957.24	793.21	0	10.73	132.14	106.88	1.81	0
ENSG00000235865	GSN-AS1	0	0	0	0	0	0	8.72	0	0	0	0	0	0	0
ENSG00000235872	AC078777.1	0	0	0	0	0	0	1009.94	21.46	0	0	0	0	0	0
ENSG00000235885	LINC01828	0	0	0	0	0	0	0	0	0	0	0.13	0	0	0
ENSG00000235888	AF064858.1	0	0	0	0	0	0	115.2	27.79	0	0	6.4	0	0	0
ENSG00000235890	TSPEAR-AS1	0	0	0	0	0	0	0	0	0	0	0	0	0	0
ENSG00000235897	TM4SF19-AS1	0	0	0	0	20.33	0	0	0	0	0	0	0	0	0
ENSG00000235899	LINC01564	0	0	0	0	0	0	0	0	0	0	0.67	0	0	0
ENSG00000235903	CPB2-AS1	0	0	0	0	0	0	0	0	0	0	0	0	0	0
ENSG00000235904	RBMS3-AS3	0	0	0	0	0	0	144.69	0	0	0	20.74	0	0	0
ENSG00000235908	RHOA-IT1	0	0	0	0	0	0	0	0	0	0	103.51	0	0	0
ENSG00000235910	APOA1-AS	0	0	0	0	0	0	0	0	0	0	0	0	0	0
ENSG00000235912	AL031729.1	0	0	0	0	0	0	0.44	0	0	0	0	0	0	0
ENSG00000235917	MTCO2P11	0	0	0	0	0	0	41.49	0	0	0	0	0	0	0
ENSG00000235919	ASH1L-AS1	0	0	0	0	2.64	0	0	183.05	0	144.87	0	17.1	0	0
ENSG00000235920	THRAP3P3	0	0	0	0	4.15	0	8.72	108.21	0	0	14.96	0	0	0
ENSG00000235927	NEXN-AS1	0	0	0	0	0	0	0	0	0	0	0	0	0	0
ENSG00000235944	ZNF815P	0	0	0	0	26.15	0	241.45	108.42	0	0.26	0.57	0.78	0	0
ENSG00000235945	AC002543.1	0	0	0	0	0	0	0	8.55	0	0	0	0	0	0
ENSG00000235946	H2BW3P	0	0	0	0	0	0	0	0	0	0	0	0	0	0
ENSG00000235947	EGOT	0	0	0	0	0	0	0	0	0	0	0	0	0	0
ENSG00000235954	TTC28-AS1	0	0	0	0	0	0	2.37	4.68	0	0	9.16	5.27	0	0
ENSG00000235961	PNMA6A	0	0	0	0	0	0	0	0	0	0	0	0	0	0
ENSG00000235978	AC018816.1	0	0	0	0	0	3.9	131.12	17.3	0	0	66.38	0	0	0
ENSG00000235989	MORC2-AS1	0	0	0	0	0	0	103.81	0	0	0	0	0	0	0
ENSG00000235990	RPL23AP20	0	0	0	0	0	0	0	0	0	0	0	0	0	0
ENSG00000235994	HGC6.3	0	0	0	0	0	0	0	0	0	0	0	0	0	0
ENSG00000235995	UBE2V1P6	0	0	0	0	0	0	0	0	0	0	0	16.94	0	0
ENSG00000235997	LINC01936	0	0	0	0	0	0	0	0	0	0	0	0	0	0
ENSG00000236005	AL389915.1	0	0	0	0	0	0	0	0	0	0	0	0	0	0
ENSG00000236008	LINC01814	0	0	0	0	94.1	0	2759.29	493.63	60.99	0	21.46	1.24	0	0
ENSG00000236015	AC011290.2	0	0	0	0	0	0	0	0	0	0	0.37	0	0	0
ENSG00000236017	ASMTL-AS1	6.59	0	0	0	270.52	0	352.37	47.03	2.59	0	5.15	31.65	10.38	0.52
ENSG00000236021	AL591043.2	0	0	0	0	0	0	100.47	2.59	0	0	0	13.84	0	0
ENSG00000236032	OR5H14	0	0	0	0	0	0	0.26	0	0	0	0	0	0	0
ENSG00000236039	AC019117.1	0	0	0	0	2.14	33.35	6.04	1.72	0	0	9.61	18.9	18.67	0
ENSG00000236041	COX6CP18	0	0	0	0	0	0	0	0	0	0	0	0	0	0
ENSG00000236047	RPL13AP12	10.73	0	0	0	0	0	153.73	10.38	0	0	0	37.64	78.45	72.14
ENSG00000236051	MYCBP2-AS1	0	0	0	0	0	0	0	0	0	0	0	0	0	0
ENSG00000236056	GAPDHP14	0	0	0	0	0	0	0	0	0	0	0	0	0	0
ENSG00000236058	RPL17P36	0	0	0	0	0	0	0.44	0	0	0	0	0	0	0
ENSG00000236078	LINC01447	0	0	0	0	0	0	0	0	0	0	0	0	0	0
ENSG00000236081	ELFN1-AS1	0	0	0	0	0	0	0	0	0	0	0	0	0	0
ENSG00000236085	ACTG1P4	0	0	0	0	0	0	531.72	0	0	0	0	0.52	0	0
ENSG00000236086	HMGN2P28	0	0	0	0	9.41	0	0	37.56	3.39	0	0	0	0	0
ENSG00000236088	COX10-AS1	0.3	0	0	0	104.6	0	1711.6	233.78	12.83	0	3.07	0.47	4.52	0
ENSG00000236090	LDHAP3	0	0	0	0	0	0	0	0	0	0	0	0	0	0
ENSG00000236095	AL807757.2	0	0	0	0	0	0	0	0	0	0	0	0	0	0
ENSG00000236104	ZBTB22	0	0	0	0	0	0	36.71	1.04	0	0	96.89	0.67	0	0
ENSG00000236107	SCN1A-AS1	0	0	0	0	0	0	0	0	0	0	0.15	0	0	0
ENSG00000236110	OR2AM1P	0	0	0	0	0	0	0	0	0	0	0	0	0	0
ENSG00000236114	AL450326.2	0	0	0	0	0	0	54.26	0	0	0	14.52	0	0	0
ENSG00000236120	AC110995.1	0	0	0	0	0	0	1695.59	1.71	0	0	2041.93	479.42	0	0
ENSG00000236137	AL445231.1	0	0	0	0	0	0	0.07	2.2	0	0	130.75	0	0	0
ENSG00000236144	TMEM147-AS1	0	0	0	0	0	0	2.2	74.68	0	0	757.45	0	0	0
ENSG00000236155	ZPLD2P	0	0	0	0	0	0	0	0	0	0	0	0	0	0
ENSG00000236156	CHCHD4P3	0	0	0	0	0	0	0	0	0	0	98.26	0	0	0
ENSG00000236159	AL031659.1	0	0	0	0	0	0	0	0	0	0	0	0	0	0
ENSG00000236164	AL161618.1	0	0	0	0	0	0	0	0	0	0	0	0.27	0	0
ENSG00000236166	AL021408.1	0	0	0	0	0	0	257.55	0	0	0	0.37	0	0	0
ENSG00000236175	SSU72P6	0	0	0	0	0	0	0	0	0	0	0	0	0	0
ENSG00000236184	TCEA1P4	0	0	0	0	26.83	0	121.85	0	0	0	113.04	3.46	0	0
ENSG00000236187	GJA6P	0	0	0	0	10.16	0	0	0	0	0	0	0	0	0
ENSG00000236194	AC099811.1	0	0	0	0	0	0	2.74	0	0	0	3.72	0	0	0
ENSG00000236200	KDM4A-AS1	0	0	0	0	0	0	0	0	0	0	7.91	0	0	0
ENSG00000236204	LINC01376	0	0	0	0	0	0	0	38.06	0	0	68.45	0	0	0
ENSG00000236206	AL356441.1	0	0	0	0	0	0	131.49	0	0	0	0	0	0	0
ENSG00000236209	AC104135.1	0	0	0	0	0	0	0	0	0	0	0	0	0	0
ENSG00000236212	AC009262.1	0	0	0	0	0	0	0	0	0	0	0	0	0	0
ENSG00000236213	AC006369.1	0	0	0	0	0	0	0	0	0	0	0	0	0	0
ENSG00000236217	C1DP2	0	0	0	0	0	0	0	0	0	0	3.39	0	0	0
ENSG00000236229	VEZF1P1	0	0	0	0	0	0	0	0	0	0	0	0	0	0
ENSG00000236234	AC091132.2	0	0	0	0	0	0	324.62	0	0	0	0	0	0	0
ENSG00000236240	GPC5-IT1	0	0	0	0	0	0	0	0	0	0	0	0	0	0
ENSG00000236241	AC119744.1	0	0	0	0	0	0	0	6.41	0	0	0	0	0	0
ENSG00000236254	MTND4P14	0	0	0	0	0	0	0	1.55	0	0	54.26	0	0	0
ENSG00000236255	AC009404.1	0	0	0	0	0	0	28.44	1.14	0.78	0	166.1	0.74	0	0
ENSG00000236256	DIAPH2-AS1	0	0	0	0	0	0	0	1.09	0	0	1.41	0	0	0
ENSG00000236264	RPL26P30	0	0	0	0	0	0	7.34	0	0	0	0	8.3	0	0
ENSG00000236266	Z98884.1	0	0	0	0	0	0	0	0	0	0	0	0	0	0
ENSG00000236268	LINC01361	0	0	0	0	0	0	0	0	0	0	0	0	0	0
ENSG00000236276	NDP-AS1	0	0	0	0	0	0	0	0	0	0	0	0	0	0
ENSG00000236279	CLEC2L	0	0	0	0	0	0	0	0	0	0	0	0	0	0
ENSG00000236283	AC019197.1	0	0	0	0	0	0	145.2	0	0	0	42.92	0	0	0
ENSG00000236285	NPM1P8	0	0	0	0	0	0	0	0	0	0	0	0	0	0
ENSG00000236287	ZBED5	4.52	0	0	0	29.04	1223.28	12595.6	3841.37	5.37	0	2114.13	37.75	0.07	0
ENSG00000236289	GACAT3	0	0	0	0	0	0	0	0	0	0	0	0.07	0	0
ENSG00000236296	GUSBP5	0	0	0	0	0	0	42.92	6.78	0	0	0	0	0	0
ENSG00000236297	AC048351.1	0	0	0	0	0	0	0	0	0	0	0	0	0	0
ENSG00000236303	LINC02646	0	0	0	0	0	0	0	0	0	0	0	0	0	0
ENSG00000236305	SLC12A9-AS1	0	0	0	0	0	0	0	0	0	0	0	0	0	0
ENSG00000236308	AL138921.2	0	0	0	0	0	0	0	0	0	0	0	0	0	0
ENSG00000236330	RPL5P9	0	0	0	0	0	0	0	0	0	0	0	0	0	0
ENSG00000236333	TRHDE-AS1	0	0	0	0	0	0	0	0	0	0	0	0	0	0
ENSG00000236334	PPIAL4G	0	0	0	0	0	0	0	0	0	0	0	0	0	0
ENSG00000236340	GRM8-AS1	0	0	0	0	0	0	0	0	0	0	0	0	0	0
ENSG00000236345	SCAT8	0	0	0	0	0	0	0	0	0	0	0	0	0	0
ENSG00000236347	AL513123.1	0	0	0	0	0	0	0	47.05	0	0	0	0	0	0
ENSG00000236375	POU5F1P5	0	0	0	0	0	0	0	0	0	0	0	8.55	0	0
ENSG00000236377	AC084809.2	0	0	0	0	0	0	0	0	0	0	0	1.29	0	0
ENSG00000236384	LINC00479	0	0	0	0	0	0	0	0	0	0	0	0	0	0
ENSG00000236391	AC092573.1	0	0	0	0	0	0	0	0	0	0	0	0	0	0
ENSG00000236393	AC091806.1	0	0	0	0	0	0	0	0	0	0	0	0	0	0
ENSG00000236397	DDX11L2	0	0	0	0	0	0	247.97	0	0	0	0	0	0	0
ENSG00000236404	VLDLR-AS1	0	0	0	0	0	0	8.27	0	0	0	0	0	0	0
ENSG00000236409	NRADDP	0	0	0	0	0	0	0	0	0	0	0	0	0	0
ENSG00000236411	NDUFAF4P3	0	0	0	0	0	0	0	0	0	0	0	0	0	0
ENSG00000236417	CTSLP1	0	0	0	0	0	0	0	0	0	0	0	0	0	0
ENSG00000236420	CHCHD3P1	0	0	0	0	0	0	0	0	0	0	0	0	0	0
ENSG00000236423	LINC01134	0	0	0	0	0	0	5.06	1.76	10.37	0	217.92	0	0	0
ENSG00000236432	MFF-DT	0	0	0	0	3.46	1.27	10.55	6.22	0	0	162.31	0	0	0
ENSG00000236438	FAM157A	0	0	0	0	0	0	178.39	0	0	0	16.1	0	8.55	0
ENSG00000236439	AC099336.2	0	0	0	0	0	2.07	893.93	8.72	0	0	40.66	19.24	0	0
ENSG00000236444	UBE2L5	0	0	0	0	0	0	0	0	0	0	0	0	0	0
ENSG00000236447	ATG10-IT1	0	0	0	0	0	0	0	0	0	0	0	0	0	0
ENSG00000236449	AC010894.2	0	0	0	0	0	0	0	0	0	0	0	0	0	0
ENSG00000236451	AC067956.1	0	0	0	0	0	0	0	0	0	0	0	0	0	0
ENSG00000236452	AC123023.1	0	0	0	1280.46	0	0	0	0	0	0	0	0	0	0
ENSG00000236456	AL035458.1	0	0	0	0	0	0	0	0	0	0	34.6	0	0	0
ENSG00000236459	HNRNPA1P22	0	0	0	0	0	0	0	0	0	0	0	0	0	0
ENSG00000236461	AL162425.1	0	0	0	0	0	0	0	0	0	0	0	0	0	0
ENSG00000236466	AL035670.1	0	0	0	0	0	0	0	0	0	0	0	0	0	0
ENSG00000236467	KCNMA1-AS1	0	0	0	0	0	0	0	0	0	0	0	0	0	0
ENSG00000236469	AC007881.2	0	0	0	0	0	0	0	0	0	0	0	0	0	0
ENSG00000236474	GCNT1P1	0	0	0	0	0	0	0	0	0	0	0	0	0	0
ENSG00000236478	AC012513.2	0	0	0	0	0	0	43.56	0	0	0	26.83	0	0	0
ENSG00000236489	AC133473.1	0	0	0	0	0	0	0	130.75	0	0	0	0	0	0
ENSG00000236493	EIF2S2P3	0	0	0	0	0	0	392.25	0	0	0	0	0	0	0
ENSG00000236499	LINC00896	0	0	0	0	0	0	0	0	0	0	5.69	0	0	0
ENSG00000236501	AC074286.1	0	0	0	0	0	0	0	0	0	0	0	0	0	0
ENSG00000236511	LINC01231	0	0	0	0	0	0	0	0	0	0	0	0	0	0
ENSG00000236514	AL135791.1	0	0	0	0	0	0	0	0	0	0	0	0	0	0
ENSG00000236519	LINC01424	0	0	0	0	0	0	0	0	0	0	0	0	0	0
ENSG00000236525	AC007278.2	0	0	0	0	0	0	0.5	0	0	0	0	0.88	0	0
ENSG00000236526	AL035448.1	0	0	0	0	0	0	0	0	0	0	0	0	0	0
ENSG00000236528	AL033528.3	0	0	0	0	0	0	0	0	0	0	0	0	0	0
ENSG00000236529	AC093582.1	0	0	0	0	0	0	0	0	0	0	0	0	0	0
ENSG00000236532	LINC01695	0	0	0	0	0	0	0	0	0	0	34.87	0	0	0
ENSG00000236533	RPS12P4	0	0	0	0	0	0	0	0	0	0	0	0	0	0
ENSG00000236534	H3P36	0	0	0	0	0	0	0	0	0	0	5.37	0	0	0
ENSG00000236535	RC3H1-IT1	0	0	0	0	0	0	0	0	0	0	0	0	0	0
ENSG00000236539	HNRNPA1P54	0	0	0	0	0	0	0	0	0	0	0	0	0	0
ENSG00000236548	RNF217-AS1	0	0	0	0	0	0	234.45	32.19	0	0	9.57	0.03	0	0
ENSG00000236550	AL109809.3	0	0	0	0	0	0	0	0	0	0	0	0	0	0
ENSG00000236552	RPL13AP5	0	0	969.21	2057.13	0	5.37	16.94	8.55	0	1.34	0.16	72.34	0	0
ENSG00000236554	ASNSP3	0	0	0	0	0	0	0	0	0	0	0	0	0	0
ENSG00000236564	YWHAQP5	0	0	0	0	0	0	0	0	0	0	0	0	0	0
ENSG00000236567	TCF3P1	78.45	0	0	0	0	0	0	0	40.69	0	0	0	0	0
ENSG00000236569	HNRNPA1P73	0	0	0	0	0	0	0	0	0	0	0	0	0	0
ENSG00000236570	RAD23BP1	0	0	0	0	0	0	0	0	0	0	0	0	0	0
ENSG00000236576	AC241520.1	0	0	0	0	0	0	508.68	1.04	0	0	903.34	26.15	0	0
ENSG00000236581	STARD13-AS	0	0	0	0	0	0	2.09	0	0	0	0	18.03	0	0
ENSG00000236595	MED15P5	0	0	0	0	0	0	0	0	0	0	0	0	0	0
ENSG00000236603	RANP1	0	0	0	0	0	0	0	0	0	0	0	0	0	0
ENSG00000236605	AC023115.1	0	0	0	0	0	0	0	0	0	0	0	0	0	0
ENSG00000236609	ZNF853	0	0	0	0	0	0	191.77	0	0	0	47.03	0.78	0	0
ENSG00000236617	AC127070.1	0	0	0	0	0	0	0	0	0	0	0	0	0	0
ENSG00000236618	PITPNA-AS1	0	0	0	0	0	0	187.79	16.94	0	0	0	0.16	0	0
ENSG00000236636	AL627308.2	0	0	0	0	0	0	0	0	0	0	2.65	9.04	6.92	0
ENSG00000236641	Z99916.1	0	0	0	0	0	0	0	0	0	0	0	0	0.15	0
ENSG00000236646	LAMTOR5P1	0	0	0	0	0	0	0	0.23	0	0	0	0	0	0
ENSG00000236653	LINC01923	0	0	0	0	0	0	0	0	0	0	0	0	0	0
ENSG00000236656	AL365440.2	0	0	0	0	0	0	0	0	0	0	0	0	0	0
ENSG00000236663	FRGCA	0	0	0	0	0	0	0	20.76	0	0	0	0	0	0
ENSG00000236670	KRT18P5	0	0	0	0	0	0	0	0	3.52	0	254.07	0	36.07	0
ENSG00000236671	PRKG1-AS1	0	0	0	0	0	0	0	0	0	0	0	0	0	0
ENSG00000236675	MTX1P1	0	0	0	0	0	0	0	0	0	0	0	0	0	0
ENSG00000236679	RPL23AP24	0	0	0	0	0	0	0	28.23	0	0	0	0	0	0
ENSG00000236682	MAP3K2-DT	0	0	0	0	0	0	451.67	0	0	0	149.08	6.41	0	0
ENSG00000236695	HNRNPA1P47	0	0	0	0	0	0	0	0	0	0	0	0	0	0
ENSG00000236698	EIF1AXP1	0	0	0	0	0	0	6799.04	472.17	0	0	1.03	1.17	0	0
ENSG00000236699	ARHGEF38	0.07	0	0	0	278.93	2885.53	12389	3123.88	57.72	0	33.36	42.47	40.69	0
ENSG00000236700	LINC01010	0	0	0	0	0	0	0	0	0	0	0	0	0	0
ENSG00000236709	DAPK1-IT1	0	0	0	0	0	0	25.65	0.78	0	0	135.65	0	0	0
ENSG00000236711	SMAD9-IT1	0	0	0	0	0	0	0	0	0	0	0	0	0	0
ENSG00000236713	AL356292.1	0	0	0	0	0	0	0	0	0	0	0	0	0	0
ENSG00000236714	LINC01844	0	0	0	0	0	0	0	0	0	0	0	0	0	0
ENSG00000236723	AL606760.2	0	0	0	0	0	0	0	0	0	0	0	0	0	0
ENSG00000236751	LINC01186	0	0	0	0	0	0	0	0.45	0	0	0	0	0	0
ENSG00000236753	MKLN1-AS	0	0	0	0	0	0	13.11	24.61	0	414.03	897.81	0	10.73	0
ENSG00000236754	AC007666.1	0	0	0	0	0	0	0	0	0	0	0	0	0	0
ENSG00000236756	DNAJC9-AS1	0	0	0	0	0	0	0	0	0	0	0	0	0	0
ENSG00000236761	CTAGE9	0	0	0	0	0	0	0	0	0	0	3.39	0	0	0.07
ENSG00000236778	INTS6-AS1	0	0	0	0	0	0	113.32	144.28	0	0	100.47	2.33	0	0
ENSG00000236785	SDR42E1P5	0	0	0	0	0	0	0	0	0	0	0	0	0	0
ENSG00000236790	LINC00299	0	0	0	0	43.58	0	386.32	27.11	2.14	0	0.83	0.62	0	0
ENSG00000236801	RPL24P8	0	0	0	0	0	0	0	0	0	0	0	36.17	0	0
ENSG00000236804	RPS3AP12	0	0	0	0	0	0	64.13	0.78	0	0	0	6.92	0	0
ENSG00000236806	RPL7AP15	0	0	0	0	0	0	0	0	0	0	0	0	0	0
ENSG00000236807	AC092066.1	0	0	0	0	0	0	0	0	0	0	0	0	0	0
ENSG00000236809	SNX25P1	0	0	0	0	0	0	0	0	0	0	0	0	0	0
ENSG00000236810	ELOA-AS1	0	0	0	0	0	0	266.77	76.13	0.15	0	16.59	0	0	0
ENSG00000236814	AC046176.1	0	0	0	0	0	0	0	0	0	0	0	0	0	0
ENSG00000236816	ANKRD20A7P	0	0	0	0	0	0	0	0	0	0	0	252.48	0	0
ENSG00000236818	ARL5AP2	0	0	0	0	0	0	0	0	0	0	0	0	0	0
ENSG00000236824	BCYRN1	0	0	0	0	0	0.44	56.01	9.41	0	0	118.04	0	0	0
ENSG00000236825	RAB28P2	0	0	0	0	0	0	0	0	0	0	0	0	0	0
ENSG00000236829	Z97634.1	0	0	0	0	0	0	0	0	37.56	0	0	0	0	1.09
ENSG00000236830	CBR3-AS1	0	0	0	0	56.46	0	1947.74	123.41	10.16	0	3.62	0.13	0	0
ENSG00000236833	AC024560.1	0	0	0	0	0	1875.6	0	0	0	0	0	0	0	0
ENSG00000236834	LINC00421	0	0	0	0	0	0	0	0	0	0	0	0	0	0
ENSG00000236849	LINC01474	0	0	0	0	0	0	0	0	0	0	13.56	0	0	0
ENSG00000236852	BX322784.1	0	0	0	0	0	0	0	0	0	0	0	0	0	0
ENSG00000236859	NIFK-AS1	0	0	0	0	8.55	0	8.58	7.81	0	0	12.88	0.44	0	9.41
ENSG00000236871	LINC00106	0	0	0	0	3.1	0	0	0	0	4.69	26.37	0	18.82	0
ENSG00000236877	SETD6P1	0	0	0	0	0	0	0	0	0	0	0	0	0	0
ENSG00000236882	LINC01554	0	0	0	0	0	0	0	0.22	0	0	0	0	0	0
ENSG00000236886	AC007563.2	0	0	0	0	0	0	0	0	0	0	0	0	0	0
ENSG00000236901	MIR600HG	0	0	0	0	13.84	0	95.36	228.18	103.51	0	2110.05	80.48	30.49	0
ENSG00000236905	AC104333.3	0	0	0	0	0	0	0	0	0	0	0	0	0	0
ENSG00000236908	LINC02827	0	0	0	0	0	0	0	0	0	0	0	6.41	0	0
ENSG00000236914	LINC01852	0	0	0	0	0	0	217.92	18.03	0	0	42.75	0	0	0
ENSG00000236915	CLCA4-AS1	0	0	0	0	0	0	577.11	0	0	0	0	0	0	0
ENSG00000236924	AL162411.1	0	0	0	0	0	0	0	0	0	0	0	0	0	0
ENSG00000236928	AC008267.4	0	0	0	0	0	0	0	0	0	0	0	0	0	0
ENSG00000236929	AC112498.1	0	0	0	0	0	0	0	0	0	0	0	0	0	0
ENSG00000236935	AP003774.2	0	0	0	0	0	0	0	0.1	0	0	0	0	0	0
ENSG00000236939	BAALC-AS2	0	0	0	0	0	0	0	0	0	0	0	0	0	0
ENSG00000236946	HNRNPA1P70	0	0	0	0	0	0	6.25	0	0	0	14.94	0	9.41	0
ENSG00000236953	ZDHHC20-IT1	0	0	0	0	0	0	0	0	0	0	0	0	0	0
ENSG00000236969	GGT8P	0	0	0	0	0	0	0	0	0	0	0	0	0	0
ENSG00000236972	FABP5P1	0	0	0	0	0	0	0.07	0	0	0	0	0	0	0
ENSG00000236975	LINC02814	0	0	0	0	0	0	0	2.07	0	0	0	0	0	0
ENSG00000236977	ANKRD44-IT1	0	0	0	0	0	0	0	0	0	0	160.97	0	0	0
ENSG00000236986	AL157938.2	0	0	0	0	0	0	112.92	0	0	0	0	0	0	0
ENSG00000236988	AL359641.1	0	0	0	0	0	0	0	0	0	0	19.24	0	0	0
ENSG00000236989	AC130710.1	0	0	0	0	0	0	0	0	0	0	0	0	0	0
ENSG00000236990	AC025822.2	0	0	0	0	0	0	0	0	0	0	0	0	0	0
ENSG00000236992	RPL12P12	0	0	0	0	0	0	0	0	0	0	0	0	0	0
ENSG00000236996	MLIP-IT1	0	0	0	0	0	0	0	0	0	0	0	0	0	0
ENSG00000236998	AL354794.2	0	0	0	0	0	0	9.31	0	0	0	0	0	0	0
ENSG00000237003	AC126124.2	0	0	0	0	0	0	0	0	0	0	0	0	0	0
ENSG00000237004	ZNRF2P1	0	0	0	0	0.26	0	0	18.09	0	0	0	0	0	0
ENSG00000237007	KRT18P52	0	0	0	0	0	0	0	0	0	0	0	0	0	0
ENSG00000237009	GLIS3-AS1	0	0	0	0	0	0	0	0.22	0	0	0	0	0	0
ENSG00000237016	AC013410.1	0	0	0	0	0	0	0	0	0	0	113.32	0	0	0
ENSG00000237017	AC245052.4	0	0	0	0	0	0	0	0	0	0	0	0	0	0
ENSG00000237036	ZEB1-AS1	0	0	0	0	0	26.37	0	94.1	0	0	193.16	47.43	0	0
ENSG00000237037	NDUFA6-DT	0	0	0	0	1.76	0	0	95.88	0	0	81.32	0	0	0.03
ENSG00000237054	PRMT5-AS1	0	0	0	0	0	0	0	0	0	0	0	0	0	0
ENSG00000237061	AC100823.1	0	0	0	0	0	0	0	26.83	0	0	2.33	0	0	0
ENSG00000237065	NANOGP4	0	0	0	0	8.72	0	423.88	13.55	2.14	0	0	0.94	31.65	0
ENSG00000237070	AC005550.2	0	0	0	0	0	0	701.35	17.1	0	0	38.72	131.12	0	0
ENSG00000237072	AL161727.1	0	0	0	0	0	0	0	0	0	0	0	0	0	0
ENSG00000237080	EHMT2-AS1	0	0	0	0	30.49	0	3.36	0.03	1.87	0	58.83	0	0	0
ENSG00000237094	AL732372.2	0	0	0	0	10.69	0	4.34	1.72	0	0	3.35	0	0	37.64
ENSG00000237101	AC092809.4	0	0	0	0	0	0	0	0	0	0	0	0	0	0
ENSG00000237125	HAND2-AS1	0	0	0	0	0	0	0	0	0	0	20.74	0	0	0
ENSG00000237129	MTCYBP34	0	0	0	0	0	0	0	0	0	0	0	0	0	0
ENSG00000237133	RASGRP3-AS1	0	0	0	0	0	0	0	0	0	0	0	0	0	0
ENSG00000237135	DDX10P1	0	0	0	0	3.46	0	57.57	18.67	0	0	1442.77	32.19	0	0
ENSG00000237138	HUNK-AS1	0	0	0	0	0	0	0	0	0	0	0	0	0	0
ENSG00000237149	ZNF503-AS2	0	0	0	0	0.88	0	893.93	0	0	0	0	0	0	0
ENSG00000237159	CNTFR-AS1	0	0	0	0	0	0	0	0	0	0	0	0	0	0
ENSG00000237160	AC004022.2	0	0	0	0	0	0	0	0	0	0	0	0	0	0
ENSG00000237161	AC068446.1	0	0	0	0	8.72	0	300.47	0	0	0	0.63	0	0	0
ENSG00000237162	RPS20P9	0	0	0	0	0	0	138.91	4.28	0	0	2.03	0	0	0
ENSG00000237166	LINC01792	0	0	0	0	0	0	0	0	0	0	0	0	0	0
ENSG00000237167	AC128709.3	0	0	0	0	0	0	0	0	0	0	0	0.37	0	0
ENSG00000237169	RPL12P27	0	0	0	0	0	0	0	0	0	0	2.09	0	0	0
ENSG00000237170	RPS7P15	0	0	0	0	0	0	0	0	0	0	2.2	0	0	0
ENSG00000237172	B3GNT9	0	0	0	0	0	0	497.37	238.77	0	0	82.97	254.07	0	0
ENSG00000237181	PRKAR1B-AS1	0	0	0	0	0	0	0	0.15	0	0	0	0	0	0
ENSG00000237186	AC092418.1	0	0	0	0	0	0	0	0	0	0	0	0	0	0
ENSG00000237187	NR2F1-AS1	0	0	0	0	3.46	0	46.14	74.68	0	0	2560.91	48.29	0	0
ENSG00000237188	AC242426.2	0	0	0	0	0	78.22	280.04	216.43	0	0	574.11	0	17.1	0
ENSG00000237190	CDKN2AIPNL	0	0	0	0	0	0	3340.48	383.53	0	0	308.32	102.61	0	0
ENSG00000237211	SETP4	0	0	0	0	0	0	0	0	0	0	0	0	0	0
ENSG00000237214	AL080243.2	0	0	0	0	0	0	0	0	0	0	0	0	0	0
ENSG00000237222	LINC01968	0	0	0	0	0	0	0	0	0	0	0.37	0	0	0
ENSG00000237223	SULT1C2P1	0	0	0	0	0	0	172.8	25.65	0	0	1.72	31.65	0	0
ENSG00000237226	RPS3AP39	0	0	0	0	0	0	0	0	0	0	0	13.84	0	0
ENSG00000237232	ZNF295-AS1	0	0	0	0	10.16	0	2.07	0.03	0	0	0	0	0	0
ENSG00000237233	TMEM26-AS1	0	0	0	0	0	0	0	0	0	0	0	0	0	0
ENSG00000237238	BMS1P10	0	0	0	0	3.36	0	0	0	0	1.94	0	8.3	0	0
ENSG00000237248	LINC00987	0	0	0	0	0	0	144.69	0	0	0	82.97	65.87	0	0
ENSG00000237260	PPIAP67	0	0	0	0	0	0	51.91	0.37	0	0	122.33	0	0	0
ENSG00000237263	MAPK6P3	0	0	0	0	0	0	0	0.44	0	0	156.9	0	0	0
ENSG00000237264	FTH1P11	0	0	0	0	0	0	0	0	0	0	0	0	0	0
ENSG00000237268	AC092447.7	0	0	0	0	0	0	116.16	0	0	0	64.39	0	0	0
ENSG00000237269	RBMY2TP	0	0	0	0	1.32	0	0	0	0	0	0	0	0	0
ENSG00000237273	RSL24D1P8	0	0	0	0	0	0	165.62	0	0	0	25.65	0	0	0
ENSG00000237276	ANO7L1	0	0	0	0	0	0	0	0	0	0	4.65	0	0	0
ENSG00000237278	RLIMP2	0	0	0	0	26.15	0	203.89	0	0	0	1.07	0	0	0
ENSG00000237280	AL136982.3	0	0	0	0	0	0	0	0	0	0	0	0	0	0
ENSG00000237283	AL691515.1	0	0	0	0	0	0	0	0	0	0	0	0	0	0
ENSG00000237285	HNRNPA1P2	0	0	0	0	0	0	0	0	0.31	0	0	0	0	0
ENSG00000237289	CKMT1B	78.45	0	0	0	190.25	118.93	35.77	120.39	226.08	0	51.46	32.52	236.48	103.51
ENSG00000237296	SMG1P1	18.03	0	142.3	151.77	10.34	2.27	1058.53	3906.59	269.91	0	1655.33	259.29	997.44	0
ENSG00000237298	TTN-AS1	0	0	0	0	0.27	1.87	2102.5	622.87	0.15	0	516.51	169.38	0	0
ENSG00000237300	MTCO1P19	0	0	0	0	0	0	72.67	0.37	0	0	0	34.87	0	0
ENSG00000237301	AL121992.1	0	0	0	0	0	0	0	0	0	0	0	0	0	0
ENSG00000237310	GS1-124K5.4	0	0	0	0	0	0	0	4.15	0	0	216.42	0	0	0
ENSG00000237330	RNF223	0	0	0	0	0	0	0	84.69	0	0	0	0	0	0
ENSG00000237339	LINC01502	0	0	0	0	0	0	0	0	0	0	0	0	0	0
ENSG00000237343	AC246785.3	0	0	0	0	0	0	0	126.24	0	0	0	0	0	0
ENSG00000237346	AL080313.2	0	0	0	0	0	0	0	0	0	0	0	0	0	0
ENSG00000237350	CDC42P6	0	0	0	0	0	0	0	0	0	0	0	0.16	0	0
ENSG00000237352	LINC01358	0	0	0	0	0	0	0	4.28	0	0	0.62	0	0	0
ENSG00000237356	AL365295.1	0	0	0	0	0	0	183.84	1.81	0	0	171.82	24.22	0.07	0
ENSG00000237357	BX088651.4	0	0	0	0	0	0	0	0	0	0	0	0	0	0
ENSG00000237359	AL354977.2	0	0	0	0	0	0	0.37	0	0	0	1.41	0	0	0
ENSG00000237360	CHCHD4P2	0	0	0	0	0	0	0	0	0	0	0	0	0	0
ENSG00000237361	TUSC8	0	0	0	0	0	0	94.95	155.72	0	0	20.74	56.46	0	0
ENSG00000237372	UNQ6494	0	0	0	0	0.31	0	0	0	0	0	0	8.72	0	0
ENSG00000237373	BRWD1-IT1	0	0	0	0	0	0	4.1	2.2	0	0	0	0	0	0
ENSG00000237380	HOXD-AS2	0	0	0	0	0	0	0	0	0	0	216.42	0	0	0
ENSG00000237388	OR4A47	0	0	0	0	0	0	0	0	0	0	0	0	0	0
ENSG00000237399	PITRM1-AS1	0	0	0	0	0	0	0	78.45	0	0	0	0	0	0
ENSG00000237402	CAMTA1-IT1	0	0	0	0	0	0	0	0	0	0	0	0	0	0
ENSG00000237406	NDUFA9P1	0	0	0	0	0	0	252.48	139.5	0	0	7.24	0	1.09	0
ENSG00000237409	AL513302.1	0	0	0	0	0	0	0	0	0	0	0	0	0	0
ENSG00000237413	MGC27382	0	0	0	0	0	0	0	0	0	0	0	0	0	0
ENSG00000237419	AL954642.1	0	0	0	0	0	0	0	0	0	0	0	0	0	0
ENSG00000237422	AL158071.3	0	0	0	0	0	0	0	0	0	0	96.89	1.41	0	0
ENSG00000237424	FOXD2-AS1	0	0	0	0	8.55	0	0.53	3.75	0	0	0	0.88	0	0
ENSG00000237428	ASH2LP2	0	0	0	0	0	0	0.16	0	0	0	0	0	0	0
ENSG00000237433	RPSAP11	0	0	0	0	0	0	0	0	0.37	0	0	0	0	0
ENSG00000237438	CECR7	0	0	0	0	0	0	0	0	0	0	0	0	0	0
ENSG00000237440	ZNF737	0	0	0	0	54.26	321.82	52.87	33.4	14.52	65.87	5875.02	1190.28	75.12	3.39
ENSG00000237441	RGL2	1.29	0	0	0	31.14	7.67	173.57	524.81	0	0	4977.55	311.2	10.16	0
ENSG00000237457	LINC01351	0	0	0	0	0	0	0	0	0	0	0	0	0	0
ENSG00000237461	AL359710.1	0	0	0	0	0	0	0	43.58	0	0	0	0	0	0
ENSG00000237471	AC073115.2	0	0	0	0	0	0	209.2	0	0	0	66.27	0	0	0
ENSG00000237476	LINC01637	0	0	0	0	18.82	0	1532.94	69.75	0	0	4.91	0	0	0
ENSG00000237481	AL117350.1	0	0	0	0	0	0	0	10.16	0	0	0	0	0	0
ENSG00000237484	LINC01684	0	0	0	0	0	0	40.66	2.14	0	0	13.9	22.61	0	0
ENSG00000237489	C10orf143	0	0	0	0	10.73	0	36.34	3.1	0	0	85.91	44.99	0	0
ENSG00000237491	LINC01409	0	0	0	0	10.16	34.2	31.54	0.23	0	0	79.59	0.3	0	0
ENSG00000237493	AC034102.1	0	0	0	0	0	0	0	0	0	0	0	0	0	0
ENSG00000237499	WAKMAR2	0	0	0	0	0	0	0.16	4.52	0	0	8.79	0	0	0
ENSG00000237505	PKN2-AS1	0	0	0	0	0	0	0	0	0	0	26.97	0	0	0
ENSG00000237506	RPSAP15	0	0	0	0	0	4.52	0	0	0	0	0	0	0	0
ENSG00000237510	GPAT2P1	0	0	0	0	0	0	0	0	0	0	0	0	0	0
ENSG00000237512	UNC5B-AS1	0	0	0	0	0	0	0	0	0	0	0	0	0	0
ENSG00000237513	AC007384.1	0	0	0	0	0.6	0	70.53	18.82	0	559.07	160.97	3.39	0	0
ENSG00000237515	SHISA9	0	0	0	0	0	0	0	0	0	0	0	0	0	0
ENSG00000237522	NONOP2	0	0	0	0	2.07	0	383.53	324.62	0	16.94	98.33	0.78	0.03	0
ENSG00000237523	LINC00857	0	0	0	0	0	0	0	32.19	0	0	6.72	0.1	0	0
ENSG00000237529	AL137847.2	0	0	0	0	0	0	0	0	0	0	0	0	0	0
ENSG00000237541	HLA-DQA2	0	0	0	0	0	0	0	0	0	0	42.94	0	0	0
ENSG00000237548	TTLL11-IT1	0	0	0	0	0	0	0	0	0	0	0	0	0	0
ENSG00000237550	AC243919.1	0	0	0	0	30.49	577.16	2216.42	39.84	0.94	0	9187.33	0.74	6.59	2.07
ENSG00000237575	PYY2	0	0	0	0	0	0	0	0	0	0	0	0	0	0
ENSG00000237580	GCSHP3	0	0	0	0	0	0	20.46	0	0	0	0	0	9.41	0
ENSG00000237588	AL590666.3	0	0	0	0	0	0	0	0	0	0	0	0	0	0
ENSG00000237594	AP000251.1	0	0	0	0	0	0	0	0.45	0	0	0	0	0	0
ENSG00000237595	LINC01275	0	0	0	0	0	0	0	0	0	0	0	0	0	0
ENSG00000237596	AL138828.1	0	0	0	0	0	0	0	0	0	0	180.35	0	0	0
ENSG00000237604	AP001056.1	0	0	0	0	0	0	0	0	0	0	0	0	0	0
ENSG00000237605	DYRK3-AS1	0	0	0	0	0	0	0	0	0	0	0	0	0	0
ENSG00000237614	AC073257.2	0	0	0	0	16.59	0	0	0	0	0	0	0	0	0
ENSG00000237624	OXCT2P1	0	0	0	0	0	0	0	85.85	20.33	0	8.01	0	0	0
ENSG00000237626	AL161629.1	0	0	0	0	0	0	0	0	0	0	0	0	0	0
ENSG00000237628	MTCO2P19	0	0	0	0	0	0	0	0	0	0	0	0	0	0
ENSG00000237631	AL161454.1	0	0	0	0	0	0	0	0	0	0	0	0	0	0
ENSG00000237632	S100A11P1	0	0	0	0	0	0	0	0	0	0	0	0	0	0
ENSG00000237636	ANKRD26P3	0	0	0	0	0	0	0	1.72	0	0	0	0	0	0
ENSG00000237637	FRY-AS1	0	0	0	0	0	0	0	0	0	0	0	0	0	0
ENSG00000237638	LINC02245	0	0	0	0	0	0	0	0	0	0	0	0	0	0
ENSG00000237640	AC004522.3	0	0	0	0	0	0	0	0	0	0	0	0	0	0
ENSG00000237643	AL365226.1	0	0	0	0	0	0	4.02	0	0	0	0	0	0	0
ENSG00000237646	HLCS-IT1	0	0	0	0	0	0	0	12.45	0	0	0	0	0	0
ENSG00000237649	KIFC1	0	0	0	0	1.12	5.71	190.84	508.13	505.57	0	831.66	108.42	0	0
ENSG00000237651	C2orf74	0.94	0	0	0	0	0	592.82	139.47	0	0	264.28	51.3	0	0
ENSG00000237661	AC092474.2	0	0	0	0	0	0	0	0	0	0	0	0	0	0
ENSG00000237668	RPS15AP38	0	0	0	0	0	0	0	0	0	0	0	0	0	0
ENSG00000237669	AL671277.2	0	0	0	0	0	0	0	0	0	0	0	0	0	0
ENSG00000237686	AL109615.3	0	0	0	0	0	0	0	0	0	0.63	0	0	0	0
ENSG00000237689	AC007064.2	0	0	0	0	0	0	0	0	0	0	0	0	0	0
ENSG00000237707	AL031726.1	0	0	0	0	0	0	0	0	0	0	0	0	0	0
ENSG00000237708	AL139397.2	0	0	0	0	0	0	0	0	0	0	0	0	0	0
ENSG00000237709	EEF1A1P28	0	0	0	0	0	0	0	0	0	0	0	0	0	0
ENSG00000237711	MTCO3P11	0	0	0	0	0	0	0	34.6	0	0	0	0	0	0
ENSG00000237729	AC002075.2	0	0	0	0	0	0	3.46	0	0	0	0	0	0	0
ENSG00000237731	RNGTTP1	0	0	0	0	0	0	0	0	0	0	104.6	0	0	0
ENSG00000237732	CT75	0	0	0	0	0	0	36.91	0	0	0	0	0	0	0
ENSG00000237737	DCTN1-AS1	0	0	0	0	0	0	0	0	0	0	0	0	0	0
ENSG00000237753	AC079922.2	0	0	0	0	0.44	0	837.47	0	0	0	0	0	0	0.07
ENSG00000237757	EEF1A1P30	0	0	0	0	0	0	0	90.17	0	0	40.62	0	0	0
ENSG00000237765	FAM200B	0	0	0	0	84.69	78.45	17854.2	837.02	0	0	211.48	3.97	2.81	4.52
ENSG00000237766	GGTA2P	0	0	0	0	0	0	0	0	0	0	0.47	0	0	0
ENSG00000237767	LINC01370	0	0	0	0	0	0	0	0	0	0	0	0	0	0
ENSG00000237772	LINC02631	0	0	0	0	0	0	0	0	0	0	0	0	0	0
ENSG00000237773	AC073332.1	0	0	0	273.64	0	0	15.77	0	0	0	17.3	0.6	0	0
ENSG00000237781	ADAMTSL4-AS2	0	0	0	0	0	0	0	0	0	0	0	0	0	0
ENSG00000237788	AL162615.1	0	0	0	0	1.29	0	14.37	18.09	141.88	3.57	7.03	6.22	0	8.72
ENSG00000237790	LINC01318	0	0	0	0	0	0	0	0	0	0	0	0	0	0
ENSG00000237803	LINC00211	0	0	0	0	0	0	0	0	0	0	0	0	0	0
ENSG00000237807	AC022034.1	0	0	0	0	0	0	3.72	2.2	0	0	488.13	54.1	0	0
ENSG00000237810	AC104852.1	0	0	0	0	0	0	0	12.45	0	0	180.35	59.02	0	0
ENSG00000237813	AC002066.1	0	0	0	0	0	0	0	0	0	0	0	0	0	0
ENSG00000237818	RPS3AP29	0	0	0	0	0	0	169.38	0	0	0	37.27	0	0	0
ENSG00000237821	AC083873.1	0	0	0	0	0	0	0	0	0	0	2.14	0	0	0
ENSG00000237827	RPS15AP29	0	0	0	0	28.23	0	5518.58	123.41	0	0	47.83	1.17	0.16	9.04
ENSG00000237836	PHKA2-AS1	0	0	0	0	0	0	0	0	0	0	0	0	0	0
ENSG00000237840	FAM21FP	0	0	0	0	0	0	0	12.83	0	0	0	0	0	0
ENSG00000237844	AC016766.1	0	0	0	0	0	0	0	0	0	0	0	0	0	0
ENSG00000237845	AL139161.1	0	0	0	0	0	0	0	0	0	0	0	0	0	0
ENSG00000237846	AL773545.3	0	0	0	0	0	0	0	0.78	0	0	0	0	0	0
ENSG00000237850	AC091304.1	0	0	0	0	0	0	0	13.56	0	0	0	0	0	0
ENSG00000237854	LINC00674	0	0	0	0	0	0	0	10.38	0	0	0	0	0	0
ENSG00000237861	AL513325.1	0	0	0	0	0	0	0	0	0	0	0	0	0	0
ENSG00000237862	Z94160.1	0	0	0	0	0	0	0	0	0	0	0	54.1	0	0
ENSG00000237868	AC097533.1	0	0	0	0	0	0	0	0	0	0	0	0	0	0
ENSG00000237870	AC073130.1	0	0	0	0	0	0	0	0	0	0	0	0	0	0
ENSG00000237876	AKR1B1P4	0	0	0	0	0	0	385.8	0	0	0	0	0	0	0
ENSG00000237877	LINC01473	0	0	0	0	4.15	0	1298.78	523	0	0	267.21	2.07	0	0
ENSG00000237879	LINC00398	0	0	0	0	0	0	0	0	0	0	0	0	0	0
ENSG00000237883	DGUOK-AS1	0	0	0	0	0	0	257.55	30.49	0	0	1.24	1.25	0	0
ENSG00000237886	NALT1	0	0	0	0	0	0	0	0	0	0	0	0	0	0
ENSG00000237887	RPL23AP32	0	0	0	0	0	0	0	0	0	0	0	0	0	0
ENSG00000237892	KLF7-IT1	0	0	0	0	0	0	0	0	0	0	58.83	0	0	0
ENSG00000237903	AC004000.1	0	0	0	0	0	0	0	0	0	0	0	0	0	0
ENSG00000237917	PARP4P1	0	0	0	0	0	0	0	0	0	0	0	0	0	0
ENSG00000237927	AL078604.2	0	0	0	0	0.1	0	0	0	0	0	0	0	0	0
ENSG00000237928	NFIA-AS2	0	0	0	0	0	0	0	0.07	0	0	0	0	0	0
ENSG00000237931	CLIC4P3	0	0	0	0	0	0	0	0	0	0	0	0	0	0
ENSG00000237939	IDI1P1	0	0	0	0	0	0	0	0	0	0	0	0	0	0
ENSG00000237940	LINC01238	0	0	0	0	0.15	0	0	0	0	0	91.21	0	0	0
ENSG00000237943	PRKCQ-AS1	0	0	0	0	0.88	0	2992.32	400.97	0	0	450.62	0	0	0
ENSG00000237945	LINC00649	0	0	0	0	0	0	2519.11	216.42	0	0	233	2.59	0.03	0
ENSG00000237949	LINC00844	0	0	0	0	0	0	342.66	0	0	0	0	0	0	0
ENSG00000237950	AL357079.1	0	0	0	0	0	0	0	33.88	6.41	0	0.53	0.16	0	0
ENSG00000237953	RPS13P5	0	0	0	0	0	0	0	0	0	0	0	0	0	0
ENSG00000237973	MTCO1P12	37.34	131.74	1194.18	108.21	257.55	23.72	141.08	25.59	0.03	6.71	262.25	58.83	2.83	6.59
ENSG00000237975	FLG-AS1	0	0	0	0	0	0	0	0	0	0	0	0	0	0
ENSG00000237976	RFX5-AS1	0	0	0	0	0	0	0	0.47	0	0	0	4.39	0	0
ENSG00000237977	EIF4HP2	0	0	0	0	0	0	0.47	4.52	0	0	0	0	0	0
ENSG00000237978	KCNMB2-AS1	0	0	0	0	0	0	0	6.92	0	0	29.04	0	0	0
ENSG00000237984	PTENP1	0	0	0	0	0	0	0	0	0	0	0	0	0	0
ENSG00000237986	CELF2-AS2	0	0	0	0	0	0	0	0.44	0	0	0	0	0	0
ENSG00000237988	OR2I1P	0	0	0	0	0	0	3.08	33.19	0	0	0	0	0	0
ENSG00000237989	LINC01679	0	0	0	0	0	0	0	94.1	0	0	0	0	0	0
ENSG00000237991	RPL35P1	0	0	0	0	0	0	0	0	0	0	0	0	0	0
ENSG00000238002	NPAP1P6	0	0	0	0	0	0	0	0	0	0	0	0	0	0
ENSG00000238005	AL391832.2	0	0	0	0	0	0	1027.97	5.37	0	0	0	0	0	0
ENSG00000238009	AL627309.1	0	0	0	0	0	0	0	6.78	0	0	0	0	0	0
ENSG00000238015	AC104837.2	0	0	0	0	0	0	0	0	0	0	1.09	0	0	0
ENSG00000238021	ARMC4P1	0	0	0	0	0	0	0	0	0	0	0	0	0	0
ENSG00000238035	AC138035.1	0	0	0	0	0	0	0	0	0	0	0	0	0	0
ENSG00000238039	AC244197.2	0	0	0	0	0	0	0.33	1.25	54.26	221.46	0	0	0	0
ENSG00000238045	AC009133.1	0	0	0	0	2.07	0	55.59	180.86	48.45	0	58.88	41.49	103.51	8.72
ENSG00000238055	Z98742.3	0	0	0	0	0	0	0	0	0	0	18.67	0	0	0
ENSG00000238057	ZEB2-AS1	0	0	0	0	0	0	0	0	0	0	0	95.88	0	0
ENSG00000238058	AL355574.1	0	0	0	0	0	0	3.05	3.08	0	0	113.32	0	0	0
ENSG00000238061	AL356273.2	0	0	0	0	0	0	12.3	4.15	0	26.15	234.45	0	0	0
ENSG00000238062	SPATA3-AS1	0	0	0	0	0	0	0	0	0	0	0	3.39	0	0
ENSG00000238078	LINC01352	0	0	0	0	0	0	0	0	0	0	0	0	0	0
ENSG00000238082	NUDCP2	0	0	0	0	0	0	0	0	112.68	0	0	2.07	0	0
ENSG00000238083	LRRC37A2	0	0	0	0	47.05	1176.75	10099.4	643.86	105.03	0	177.35	1.27	0.47	13.56
ENSG00000238086	PPP1R26P1	0	0	0	0	0	0	0	0	0	0	0	0	0	0
ENSG00000238090	AC006195.1	0	0	0	0	0	0	0	0	0	0	0	0	0	0
ENSG00000238097	LINC02037	0	0	0	0	0	0	0	0	0	0	0	0	0	0
ENSG00000238098	ABCA17P	0	0	0	0	0	0	0	0	0	0	0	0	0	0
ENSG00000238099	LINC01625	0	0	0	0	0	0	0	0	0	0	0	0	0	0
ENSG00000238103	RPL9P7	0	0	0	0	0	0	0	0	0	0	0	0	0	0
ENSG00000238105	GOLGA2P5	0	0	0	0	0.94	6.71	809.35	688.62	2.9	0	512.36	423.44	52.3	54.1
ENSG00000238109	RNF14P3	0	0	0	0	0	0	0	0	0	0	0	0	72.14	0
ENSG00000238113	LINC01410	0	0	0	0	0	0	0.67	0	0	0	296.37	144.28	0	0
ENSG00000238116	Z95327.2	0	0	0	0	0	0	0	0	0	0	0	0	0	0
ENSG00000238121	LINC00426	0	0	0	0	0	0	43.56	112.92	0	0	48.29	0	0	0
ENSG00000238132	CASC4P1	0	0	0	0	0	0	536.36	0	0	0	101.64	4.28	0	0
ENSG00000238133	MAP3K20-AS1	0	0	0	0	0	0	0	0	0	0	0	0	0	0
ENSG00000238137	ARPC3P2	0	0	0	0	0	0	0	10.73	0	0	0	0	0	0
ENSG00000238141	BRWD1-AS1	0	0	0	0	0	0	0	0	0	0	0	0	0	0
ENSG00000238142	BX284668.5	0	0	0	0	0	0	301.55	25.65	0	0	3.28	0	0	0
ENSG00000238160	LINC02863	0	0	0	0	0	0	0	0	0	0	275.81	0	0	0
ENSG00000238164	TNFRSF14-AS1	37.64	0	0	1030.18	138.91	613.5	176.06	4.64	12.02	0	567.5	6.48	10.11	4.15
ENSG00000238172	RPS2P35	0	0	0	0	0	0	0	0	0	0	0	0	0	0
ENSG00000238178	AC078993.1	0	0	0	0	0	0	0	0	0	0	0	0	0	0
ENSG00000238184	CD81-AS1	0	0	0	0	0	0	0	0	0.07	0	2.07	0	0	0
ENSG00000238197	PAXBP1-AS1	0	0	0	0	0	0	352.96	0.37	0	0	574	61.02	0	0
ENSG00000238198	LRIG2-DT	0	0	0	0	0	0	0	0	0	0	0	0	0	0
ENSG00000238201	AC114752.2	0	0	0	0	0	0	0	0	0	0	0	0	0	0
ENSG00000238207	AC009312.1	0	0	0	0	0	0	0	0	0	0	0	0	0	0
ENSG00000238213	TARDBPP2	0	0	0	0	0	0	37.64	0	0	0	0	6.41	0	0
ENSG00000238215	AL513185.3	0	0	0	0	0	0	0	0	0	0	0	0	0	0
ENSG00000238217	LINC01877	0	0	0	0	0	0	468.9	0	0	0	0	0	0	0
ENSG00000238227	TMEM250	0	0	0	0	0	1118.14	1974.51	393.03	0	0	1.7	6.4	36.17	0
ENSG00000238228	OR7E7P	0	0	0	0	0	0	240.56	0	0	0	0	13.56	0	0
ENSG00000238231	AL512288.2	0	0	0	0	0	0	0	0	0	0	0	0	0	0
ENSG00000238241	CCR12P	0	0	0	0	0	0	0	0	0	0	62.29	0	0	0
ENSG00000238243	OR2W3	0	0	0	0	0	0	0	0	0	0	0	0	0	0
ENSG00000238246	AC069549.1	0	0	0	0	0	0	0	0	0	0	0	0	0	0
ENSG00000238247	AC006210.2	0	0	0	0	0	0	4.52	0	0	0	0	0	0	0
ENSG00000238258	AL121748.1	0	0	0	0	0	0	0	0	0	0	0	0	0	0
ENSG00000238259	PHF5GP	0	0	0	0	0	0	0	0.44	0	0	0	0	0	0
ENSG00000238260	AL513320.1	0	0	0	0	0	0	0	0	0	0	0	0	0	0
ENSG00000238266	LINC00707	0	0	0	0	0	0	66.38	0	0	0	0	0	0	0
ENSG00000238273	AC108058.1	0	0	0	0	0	0	0	0	0	0	0	0	0	0
ENSG00000238279	BX470102.1	0	0	0	0	0	0	0	0	0	0	0	0	0	0
ENSG00000238280	AC067751.1	0	0	0	0	0	0	0	0	0	0	0	0	0	0
ENSG00000238286	SLC35E1P1	0	0	0	0	0	0	0	0	0	0	0	0	0	0
ENSG00000238287	AL603839.3	0	0	0	0	0	364.86	0	0	0	0	0	0	13.84	0
ENSG00000238290	AL034417.2	0	0	0	0	0	0	0	0	0	0	0	10.38	0.74	0
ENSG00000238324	RN7SKP198	0	0	0	0	0	0	0	0.27	0	0	0	0	0	0
ENSG00000238741	SCARNA7	0	0	0	0	10.69	0	8.18	26.39	4.52	0	62.18	6.59	0	0
ENSG00000238755	LINC02006	0	0	0	0	0	0	1.72	0	0	0	0	0	0	0
ENSG00000238795	SCARNA12	0	0	0	0.26	0.6	22.02	5773.97	1761.34	1.56	0	3028.55	592.82	0	0
ENSG00000239002	SCARNA10	3.39	0	0	0	1.56	81.39	26828.4	66.72	0	0	53673.6	1534.13	108.21	0
ENSG00000239122	RNU2-11P	0	0	0	0	0	0	0	0	0	0	0	0	0	0
ENSG00000239198	RPL5P22	0	0	0	0	0	0.22	0.88	0	0	0	0	0	0	0
ENSG00000239201	RPL21P106	0	0	0	0	0	0	0	0	0	0	0	0	0	0
ENSG00000239205	LINC02023	0	0	0	0	1.76	0	0	0	0	0	81.32	0	1.29	0
ENSG00000239213	NCK1-DT	0	0	0	0	12.45	0	496.85	955.83	0	0	177.42	1.29	0	0
ENSG00000239218	RPS20P22	0	0	0	0	0	0	0	0	0	0	0	0.17	0	0
ENSG00000239219	AC008040.1	0	0	0	0	0	0	284.37	0	0	0	0.87	0	0	0
ENSG00000239224	RN7SL546P	0	0	0	0	0	0	0	0	0	0	0	0	0	0
ENSG00000239249	RN7SL757P	0	0	0	0	0	0	0	0	0	0	0	0	0	0
ENSG00000239257	RPL23AP1	0	0	0	0	0	0	6.2	0	0	0	72.67	0	0	0
ENSG00000239263	RBM43P1	0	0	0	0	0	0	0	0	0	0	0	0	0	0
ENSG00000239264	TXNDC5	36.07	0	0	510.9	4.65	13.09	3075.04	4883.23	51.91	0	4044.95	2530.71	0	0
ENSG00000239268	AC092691.1	0	0	0	0	0	0	366.24	0	0	0	0	28.23	0	0
ENSG00000239269	RPSAP4	0	0	0	0	0	0	0	0	0	0	0	0	0	0
ENSG00000239272	RPL21P10	0	0	0	0	0	0	0	0	0	0	0	0	0	0
ENSG00000239280	AC108693.1	0	0	0	0	3.46	0	0	10.37	0	0	0	0	0	0
ENSG00000239282	CASTOR1	0	0	0	0	0	0	0	0	0	0	0	0	0	0
ENSG00000239291	AC002558.1	0	0	0	0	0	0	0	122.03	0	0	0	0	0	0
ENSG00000239305	RNF103	63.3	0	0	34.71	62.23	771.6	47871.8	7899.15	16.1	172.8	4940.1	65.93	4.07	0
ENSG00000239306	RBM14	41.52	0	0	0	254.07	1080.86	7123.66	241.45	60.99	0	58.69	1.04	1.72	0
ENSG00000239322	ATP6V1B1-AS1	0	0	0	0	0	0	0	0	0	0	0	0	0	0
ENSG00000239332	LINC01119	0	0	0	0	0	0	0	0	0	0	0	18.09	0	0
ENSG00000239335	LLPH-DT	0	0	0	0	0	0	0	0	0	0	27.13	0	0	0
ENSG00000239344	AC090686.1	0	0	0	0	0	0	0	0	0	0	0	0	0	0
ENSG00000239345	HNRNPA1P26	0	0	0	0	17.1	0	1.44	1.25	45.22	0	2.16	0	0	0
ENSG00000239351	NPM1P29	0	0	0	0	0	0	7.5	0	0	0	0	0	28.23	0
ENSG00000239374	AC090013.1	0	0	0	0	0	0	0	0	0	0	0	0	0	0
ENSG00000239382	ALKBH6	0	0	0	0	0.31	316.51	0	0.37	0.44	0	893.93	17.43	0	0
ENSG00000239388	ASB14	0	0	0	0	0	0	0	0	0	0	8.72	0	0	0
ENSG00000239389	PCDHA13	0	0	0	0	0	0	0	0	0	0	0	0	0	0
ENSG00000239407	Z68871.1	0	0	0	0	0.07	0	365.09	724.56	0	0	295.1	30.49	14.96	0
ENSG00000239415	AP001469.3	0	0	0	0	1.76	0	0	17.43	0	0	71.15	0	0	0
ENSG00000239419	RN7SL535P	0	0	0	0	0	0	0	0	0	0	0	0	0	0
ENSG00000239435	KCNMB3P1	0	0	0	0	0	0	0	0	0	0	0	0	0	0
ENSG00000239440	LINC02008	0	0	0	0	0	0	0	0	0	0	0	0	0	0
ENSG00000239445	ST3GAL6-AS1	0	0	0	0	0	0	98.26	10.69	0	0	0	0	0	0
ENSG00000239455	AC074043.1	0	0	0	0	0	0	117.57	0	0	0	0	0	0	0
ENSG00000239467	AC007405.3	0	0	0	0	0	0	0	0.23	0	0	62.29	0	0	0
ENSG00000239470	AC011979.1	0	0	0	0	0	0	0.1	0.16	0	0	0.3	0.44	0	0
ENSG00000239474	KLHL41	0	0	0	0	0	0	10.15	22.61	0	0	4.83	0	0	0
ENSG00000239481	RPS3AP41	0	0	0	0	0	0	0	0	0	0	0	0	0	0
ENSG00000239482	AC112487.1	0	0	0	0	0	0	0	0	0	0	0	26.15	0	0
ENSG00000239494	RN7SL333P	0	0	0	0	0	0	0	0	0	0	0	0	0	0
ENSG00000239503	MARK2P8	0	0	0	0	0	0	0	0	0	0	252.48	0	0	0
ENSG00000239513	LINC01210	0	0	0	0	0	0	0	0	0	0	134.14	0	0	0
ENSG00000239521	CASTOR3	0	0	0	0	2.64	120.31	1185.64	130.75	0	0	308.32	19.24	0.26	0
ENSG00000239523	MYLK-AS1	0	0	0	0	0	0	226.63	523	0	0	213.76	1.03	0	0
ENSG00000239552	HOXB-AS2	0	0	0	0	0	0	0	0	0	0	0	0	0	0
ENSG00000239557	AC092045.1	0	0	0	0	0	0	0	0	0	0	0	0	0	0
ENSG00000239559	RPL37P2	0	0	0	0	0	0	0	0	0	0	0	0	0	0
ENSG00000239569	KMT2E-AS1	0	0	0	0	10.73	0	6.41	0.26	0	0	0	0	0	0
ENSG00000239570	SETP11	0	0	0	0	0	0	0	0	0	0	0	0	0	0
ENSG00000239571	IGKV2D-30	0	0	0	0	0	0	1.9	0	0	0	4.77	0.44	0	0
ENSG00000239572	AC108749.1	0	0	0	0	0	0	0	0	0	0	0	0	0	0
ENSG00000239577	RN7SL388P	0	0	0	0	0	0	0	0	0	0	0	56.46	0	0
ENSG00000239590	OR1J4	0	0	0	0	0	0	0	0	0	0	0	0	0	0
ENSG00000239593	AL513122.2	0	0	0	0	0	0	0	3.08	0	0	0	0	0	0
ENSG00000239605	STPG4	0	0	0	0	3.46	0	0.44	24.89	0	0	198.38	0	0	0
ENSG00000239614	HMGN1P7	0	0	0	0	0	0	0	0	0	0	0	6.78	0	0
ENSG00000239617	AC073610.1	0	0	0	0	0	0	0	52.3	0	0	0	0	0	0
ENSG00000239622	AC005165.2	0	0	0	0	0	0	0	0	0	0	0	0	0	0
ENSG00000239626	RPSAP41	0	0	0	0	0	0	342.66	0	0	0	0	0	0	0
ENSG00000239627	RPL12P20	0	0	0	0	0	0	0	10.16	0	0	0	0	0	0
ENSG00000239636	AC004865.2	0	0	0	0	54.1	0	0	14.96	0	0	0	0	0	0
ENSG00000239642	MEIKIN	0	0	0	0	0	0	0	0	0	0	0	0	0	0
ENSG00000239650	GUSBP4	0	0	0	0	0	0	0	0.03	0	0	0	0	0	0
ENSG00000239653	PSMD6-AS2	0	0	0	0	0	0	7.15	3.59	0	0	15.49	3.52	14.52	0
ENSG00000239665	AL157392.3	18.03	0	0	0	1.81	0	70.74	434.07	38.06	0	132.27	99.57	103.51	17.43
ENSG00000239670	AL355864.2	0	0	0	0	0	0	0	0	0	0	0	0	0	0
ENSG00000239672	NME1	0	0	0	4.04	0.31	479.28	3297.75	18.62	0	0	3613.37	557.87	0	0
ENSG00000239677	PDZRN3-AS1	0	0	0	0	0	0	2.01	0	0	0	0	0	0	0
ENSG00000239697	TNFSF12	0	0	0	0	0	0	22.85	0	0	0	0	21.46	0	0
ENSG00000239704	CDRT4	0	0	0	0	0	0	0	0	61.02	0	0	0	0	0
ENSG00000239705	AL354710.2	0	0	0	0	0	0	0	0	0	0	0	0	0	0
ENSG00000239713	APOBEC3G	0	0	0	0	2.07	0	2684.73	306.59	0	0	292.86	2.84	0	0
ENSG00000239722	IMP3P2	0	0	0	0	0	0	0	0	0	0	2.84	0	0	0
ENSG00000239726	RN7SL688P	0	0	0	0	0	0	0	0	0	0	0	0	0	0
ENSG00000239732	TLR9	0	0	0	0	0	0	0	0	0	0	0	0	0	0
ENSG00000239763	AC009120.1	0	0	0	0	16.1	0	0	1.29	0.07	0	45.22	17.3	0.22	0
ENSG00000239775	AC017116.1	0	0	0	0	0	0	0	0	0	244.16	0	0	0	0
ENSG00000239779	WBP1	0	0	0	0	6.41	0	14.06	19.99	94.95	0	6.33	29.44	0	0
ENSG00000239780	RPLP0P11	0	0	0	0	0	0	0	0	0	0	0	0	0	0
ENSG00000239783	AL121776.1	0	0	0	0	0	0	0	0	0	0	0	0	0	0
ENSG00000239789	MRPS17	0	0	0	0	0	266.77	3128.19	25.99	0	0	4846.06	906.53	144.28	0
ENSG00000239791	AC002310.2	0	0	0	0	0	0	0	0	0	0	130.75	0	0	0
ENSG00000239797	RPL21P39	0	0	0	0	0	0.15	4.83	10.37	0	8.72	36.07	16.1	0	0
ENSG00000239801	DENND6A-AS1	0	0	0	0	0	0	0	0	0	0	0	0	0	0
ENSG00000239804	AC092902.1	0	0	0	0	0	0	0	0	0	0	0	0	0	0
ENSG00000239819	IGKV1D-8	0	0	0	0	0	0	0	0	0	0	38.48	2.07	0	0
ENSG00000239827	SUGT1P3	0	0	0	0	0	0	0	0	0	0	1.03	0	0	0
ENSG00000239828	AC063944.1	0	0	0	0	0	0	5.37	0	0	0	0	0	0	0
ENSG00000239830	RPS4XP22	0	0	0	0	0	0	3.39	0	0	0	0	0	0	0
ENSG00000239840	RPL23AP72	0	0	0	0	0	0	0	0	0	0	0	0	0	0
ENSG00000239855	IGKV1-6	0	0	0	0	0	2.14	41.62	0.33	0	0	913.54	0.52	0	0
ENSG00000239857	GET4	8.72	0	0	0	25.65	30.51	19.34	20.61	9.04	0	12.21	38.67	0	18.82
ENSG00000239861	AP001486.1	0	0	0	0	0	0	0	0	0	0	0	0	0	0
ENSG00000239862	IGKV1-37	0	0	0	0	0	0	0	0	0	0	0	0	0	0
ENSG00000239880	RALBP1P1	0	0	0	0	0	0	0	0	0	0	0	0	0	0
ENSG00000239883	PARGP1	0	0	0	0	40.69	245.69	59.72	28.56	12.45	0	1996.11	703.35	0	13.55
ENSG00000239884	RN7SL608P	0	0	0	0	0	0	0	0	0	0	0	0	0	0
ENSG00000239887	C1orf226	0	0	0	0	1.34	156.88	497.84	1232.69	78.45	144.28	697.52	230.39	17.1	0
ENSG00000239893	ZNF736P9Y	0	0	0	0	0	95.42	0	0	0	0	223.62	23.51	0	0
ENSG00000239899	RN7SL674P	0	0	0	0	0	0	0	0	0	0	0	0	0	0
ENSG00000239900	ADSL	0	0	0	0	216.43	6066.79	75132.1	3857.81	47.43	0	229.58	11.75	0	0
ENSG00000239906	AL627309.2	0	0	0	0	0	0	0	30.49	0	0	0.17	0	0	0
ENSG00000239908	RN7SL75P	0	0	0	0	0	0	0	0	0	0	0	0	0	0
ENSG00000239910	RN7SL530P	0	0	0	0	0	0	0	0	0	0	0	0	0	0
ENSG00000239911	PRKAG2-AS1	0	0	0	0	0	0	11.63	0.37	0	0	41.52	0.22	0	0
ENSG00000239917	RPS10P16	0	0	0	0	0	0	0	0	0	0	0	0	0	0
ENSG00000239920	AC104389.5	0	0	0	0	0.26	0	11.87	0	0	0	8.79	2.07	0	0
ENSG00000239921	LINC01471	0	0	0	0	0	0	0	0	0	0	0	0	0	0
ENSG00000239939	RPSAP34	0	0	0	0	0	0	0	0	0	0	0	0	0	0
ENSG00000239941	AC108718.1	0	0	0	0	0	0	0	0	0	0	0	0	0	0
ENSG00000239942	RN7SL394P	0	0	0	0	0	0	0	0	0	0	0	0	0	0
ENSG00000239945	AL627309.3	0	0	0	0	0	0	126.54	0	34.87	0	0	16.94	0	0
ENSG00000239948	RN7SL368P	0	0	0	0	0	0	0	0	0	0	0	0	0	0
ENSG00000239951	IGKV3-20	0	0	0	0	22.82	0	3042.11	1226.35	0	0	972.63	6.72	0	0
ENSG00000239961	LILRA4	0	0	0	0	0	0	0	16.1	0	0	0	0	0	0
ENSG00000239969	AC091390.4	0.37	0	0	0	17.43	0	477.53	0	0	14.22	0	0	0	0
ENSG00000239975	IGKV1D-33	0	0	0	0	0	0	403.19	0	0	0	1.87	0	0	0
ENSG00000239981	OR2A15P	0	0	0	0	0	0	0	0	0	0	0	0	0	0
ENSG00000239998	LILRA2	0	0	0	0	0	0	0	0	0	0	0	0	0	0
ENSG00000240003	RPL7P24	0	0	0	0	0	0	0	0	0	0	0	0	0	0
ENSG00000240005	STIM2-AS1	0	0	0	0	0	0	0	0	0	0	0	0	0	0
ENSG00000240021	TEX35	0	0	0	0	0	0	0	0	0	0	29.04	0	0	0
ENSG00000240023	AL133163.1	0	0	0	0	0	0	0	0	0	0	0	17.43	0	0
ENSG00000240024	LINC00888	0	0	0	0	13.56	0	0.45	0	0	0	104.6	0	0	0
ENSG00000240031	OR9A3P	0	0	0	0	0	0	14.94	0	0	0	0	0	0	0
ENSG00000240032	LNCSRLR	0	0	0	0	0	0	62.23	75.28	0	0	53.66	3.39	0	0
ENSG00000240036	AC104563.1	0	0	0	0	0	0	0	0	0	0	3.39	0	0	0
ENSG00000240038	AMY2B	0	0	0	0	18.67	150.56	7452.73	3588.88	21.46	0	619.92	12.67	0.27	0
ENSG00000240040	AC244205.1	0	0	0	0	0	0	0	0	0	0	0	0	0	0
ENSG00000240047	RPS3AP32	0	0	0	0	0	0	0	0	0	0	0	0	0	0
ENSG00000240051	RPL23AP10	0	0	0	0	0	0	0	0	0	0	0	0	0	0
ENSG00000240053	LY6G5B	0	0	0	0	0	0	0	4.65	0	0	0	0	0.37	0
ENSG00000240057	AC078785.1	0	0	0	0	0	0	3.88	0	0	0	0	0	0	0
ENSG00000240065	PSMB9	0	0	0	0	10.69	48.35	23.48	25.92	0	0	25.92	16.26	0	0
ENSG00000240083	RPS3AP22	0	0	0	0	0	0	0	0	0	0	0	0	0	0
ENSG00000240086	AC092969.1	0	0	0	0	0	0	0	0	0	0	0	0	0	0
ENSG00000240087	RPSAP12	0	0	0	0	0	0	6.92	0	0	0	0	0	0	0
ENSG00000240089	BMS1P3	0	0	0	0	4.52	0	1.79	0	0	0	0	18.03	0	0
ENSG00000240125	RPL23AP75	0	0	0	0	0	0	0	0	0	0	0	0	0	0
ENSG00000240137	ERICH6-AS1	0	0	0	0	0	0	74.68	37.64	0	0	118.04	3.39	6.41	0
ENSG00000240180	RPL12P28	0	0	0	0	0	0	385.8	0	0	0	0	0	0	0
ENSG00000240184	PCDHGC3	49.74	0	0	0	8.3	0	1638.73	342.66	10.73	0	134.67	5.17	0	0
ENSG00000240204	SMKR1	0	0	0	0	0	0	1587.04	118.04	0	0	7.24	0	0	0
ENSG00000240207	AC080013.1	0	0	0	0	17.43	0	359.49	101.64	0	0	2.3	1.41	0	0
ENSG00000240210	AL122013.1	0	0	0	0	0	0	0	0	0	0	0	0	0	0
ENSG00000240216	CPHL1P	0	0	0	0	0	0	6.41	0	0	0	0	6.92	0	0
ENSG00000240219	AL512306.2	0	0	0	0	0	0	0	0	0	0	69.21	0	0	0
ENSG00000240224	UGT1A5	0	0	0	0	0	0	0	0	0	0	0	0	0	0
ENSG00000240225	ZNF542P	0	0	0	0	0	0	13.12	0	0	0	16.7	22.82	18.82	0
ENSG00000240230	COX19	0	0	0	0	0.57	15.93	3436.35	647.09	0	0	761.29	1072.72	8.72	0
ENSG00000240233	RN7SL587P	0	0	0	0	0	0	0	0	0	0	0	0	0	0
ENSG00000240240	BX664727.3	0	0	0	0	27.13	0	9.46	2.64	0	0	601.45	144.28	85.85	33.88
ENSG00000240244	GAPDHP33	0	0	0	0	0	0	0	0	0	0	0	0	0	0
ENSG00000240250	RN7SL541P	0	0	0	0	0	0	0	0	0	0	0	0	0	0
ENSG00000240253	FAR2P3	0	0	0	0	0	0	0	0	0	0	0	0	0	0
ENSG00000240265	AC099328.1	0	0	0	0	0	0	0	0	0	0	14.96	0	0	0
ENSG00000240280	TCAM1P	0	0	0	0	0	0	0	0	0	0	0	0	0	0
ENSG00000240288	GHRLOS	0	0	0	0	0	0	375.59	128.75	2.14	0	0.57	2.03	36.17	0
ENSG00000240291	AL450384.2	0	0	0	0	0	0	10.16	19.24	1.29	0	2.81	13.56	6.92	0
ENSG00000240298	RPL36AP40	0	0	0	0	0	0	0	0	0	0	0	0	0	0
ENSG00000240303	ACAD11	0	0	0	0	0	0	187.7	4.07	0	131.12	1301.11	1.19	0	2.07
ENSG00000240327	RN7SL93P	0	0	0	0	0	0	0	0	0	0	0	0	0	0
ENSG00000240328	AC091805.1	0	0	0	0	0	0	0	0	0	0	0	0	0	0
ENSG00000240342	RPS2P5	0	0	0	0	0	0	438.59	349.5	0	0	255.14	122.33	26.15	0
ENSG00000240344	PPIL3	0	0	0	0	0.16	0	2948.25	5.66	0	0	3632.19	244.07	18.03	0
ENSG00000240350	SOCAR	0	0	0	0	0	0	0	2.2	0	0	0	0	0	0
ENSG00000240356	RPL23AP7	0	0	0	0	0	0.37	292.22	29.04	0	0	2921.6	42.92	0	0
ENSG00000240366	RPL36AP45	0	0	0	0	0	0	0	0	0	0	0	0	0	0
ENSG00000240370	RPL13P5	0	0	0	0	0	0	254.07	270.22	0	0	0	0	0	0
ENSG00000240375	VPS26AP1	0	0	0	0	0	0	0	0	0	0	14.96	1.81	0	0
ENSG00000240376	AC010343.1	0	0	0	0	0	0	0	0	0	0	0	0	0	0
ENSG00000240382	IGKV1-17	0	0	4.15	0	0	0	1695.51	101.64	0	0	4.84	0.62	0	0
ENSG00000240392	RPL9P3	0	0	0	0	0	0	0	0	0	0	0	0	0	0
ENSG00000240399	AC004801.2	0	0	0	0	0	0	0	1.55	0	0	122.08	0	0	0
ENSG00000240401	AC012358.3	0	0	0	0	0	0	2.84	0	0.16	0	55.37	0.15	0	0
ENSG00000240403	KIR3DL2	0	0	0	0	0	0	1.7	0	0	0	0	0	0	0
ENSG00000240405	SAMMSON	0	0	0	0	0	0	0	0	0	0	0	0	0	0
ENSG00000240409	MTATP8P1	0	0	0	0	0	0	0	0	0	0	0	0	0	0
ENSG00000240411	RPL5P16	0	0	0	0	0	0	0	0	0	0	0	0	0	0
ENSG00000240418	AC020917.1	0	0	0	0	0	0	0	0	0	0	0	0	0	0
ENSG00000240429	LRRFIP1P1	0	0	0	0	0	0	25.93	120.31	56.46	0	2506.81	42.92	23.72	4.28
ENSG00000240435	RPS12P27	0	0	0	0	0	0	0	0	0	0	0	0	0	0
ENSG00000240441	AC007622.1	0	0	0	0	0	0	0	0	0	0	13.55	0	0	0
ENSG00000240445	FOXO3B	0	0	0	0	0	0	1072.15	721.38	5.37	0	126.12	1.55	0.13	0
ENSG00000240463	RPS19P3	0	0	0	0	0	0	0	0	0	0	3.88	0	0	0
ENSG00000240470	RN7SL346P	0	0	0	0	0	0	0	0	0	0	0	0	0	0
ENSG00000240471	PHBP8	0	0	0	0	0	0	0	17.1	0	0	2.34	31.65	13.84	0
ENSG00000240474	RN7SL116P	0	0	0	0	0	0	0	0	0	0	0	0	0	0
ENSG00000240477	AC022494.1	0	0	0	0	0	0	0	0	0	0	0	0	0	0
ENSG00000240489	SETP14	0	0	0	0	0	0	0	0	0	0	0	0	0	0
ENSG00000240497	AC092919.1	0	0	0	0	0	0	0	0	0	0	0	0	0	0
ENSG00000240498	CDKN2B-AS1	10.73	0	0	0	0.2	43.25	3562.95	65.75	0	0	495.77	1204.46	78.45	0
ENSG00000240505	TNFRSF13B	0	0	0	0	0	0	186.86	0	0.88	0	574	61.02	36.07	0
ENSG00000240520	UOX	0	0	0	0	0	0	0	0	0	0	0	0	26.83	0
ENSG00000240531	RPL21P123	0	0	0	0	0	0	49.66	22.82	0	0	1298.49	0	0	0
ENSG00000240540	RPL3P9	0	0	0	0	0	0	0	0	0	0	0	0	0	0
ENSG00000240541	TM4SF1-AS1	0	0	0	0	0.44	0	141.15	0	0	0	74.54	8.55	0	0
ENSG00000240553	AL031428.1	0	0	0	0	0	0	0	0	0	0	0	0	0	0
ENSG00000240563	L1TD1	0	0	0	0	65.87	967.55	20379.1	992.62	169.41	0	402.54	3.47	2.19	0
ENSG00000240566	AC010153.1	0	0	0	0	0	0	0	0	0	0	0	0	0	0
ENSG00000240583	AQP1	0	0	0	0	36.07	397.05	548.88	40.62	0	0	9.99	49.74	0	0
ENSG00000240589	RN7SL258P	0	0	0	0	0	0	0	0	0	0	0	0	0	0
ENSG00000240591	AL096701.3	0	0	0	0	0	0	2.84	0.13	0	0	0	0.15	0	0
ENSG00000240602	AADACP1	0	0	0	0	0	8.01	0.87	5.47	0	0	8.86	9.23	2.07	0
ENSG00000240616	RPS6P25	0	0	0	0	0	0	0	0	0	0	3.95	0	0	0
ENSG00000240634	AC145285.1	0	0	0	0	0	0	0	0	0	0	0	0	0	0
ENSG00000240654	C1QTNF9	0	0	0	0	0	0	3.46	0	0	0	0	0	0	0
ENSG00000240661	AC063952.1	0	0	0	0	0	0	4.24	0	0	0	0	0	0	0
ENSG00000240668	KRT8P36	0	0	0	0	0	0.07	0.44	10.37	0	0	18.03	0	0	0
ENSG00000240671	IGKV1-8	0	0	0	0	0	0	4.15	0	0	0	203.89	0	0	0
ENSG00000240677	MYL6P4	0	0	0	0	0	0	0	0	0	0	0	0	0	0
ENSG00000240682	ISY1	72.34	0	0	0	12.45	846.88	12586.8	6744.94	123.41	0	844.37	34.64	0.13	0.62
ENSG00000240694	PNMA2	0	0	0	0	0	0	1965.77	568.75	0	0	0.26	0.43	0	0
ENSG00000240695	AC117382.1	0	0	0	0	113.32	0	568.75	37.27	4.28	0	4.47	2.19	81.39	24.22
ENSG00000240710	AL512306.3	0	0	0	0	0	0	0	0	0	0	0	0	0	0
ENSG00000240720	LRRD1	0	0	0	0	0	0	4.28	0	0	0	0	0	0	0
ENSG00000240729	AC146507.2	9.41	0	0	0	0	0	1.55	0	0	0	0	0.37	0	0
ENSG00000240747	KRBOX1	0	0	0	0	0	0.26	0	0	0	0	0	0	0	0
ENSG00000240755	ERLEC1P1	0	0	0	0	0	0	0	0	0	0	0	0	0	0
ENSG00000240758	AC010655.2	0	0	0	0	0	0	0	0	0	0	0	0	0	0
ENSG00000240759	RPS27P21	0	0	0	0	0	0	3.46	0.15	0	0	0	0	0	0
ENSG00000240764	PCDHGC5	0	0	0	0	0	0	0	7.03	0	0	0	0	0	0
ENSG00000240767	RN7SL288P	0	0	0	0	0	0	0	0	0	0	0	0	0	0
ENSG00000240770	C21orf91-OT1	0	0	0	0	0	0	0	0	0	0	0	0	0	0
ENSG00000240771	ARHGEF25	0.31	0	0	0	0	0	1157.41	69.73	180.35	0	172.8	0	0	0
ENSG00000240775	AC021205.1	0	0	0	0	0	0	0	0	0	0	0	0	0	0
ENSG00000240785	RPL36AP21	0	0	0	0	0	0	18.03	0	0	0	0	0.07	0	0
ENSG00000240790	AC073934.1	0	0	0	0	0	0	0	27.11	0	0	0	0	0	0
ENSG00000240793	UBA52P8	0	0	0	0	0	0	0	0	0	0	0	0	0	0
ENSG00000240808	AC126389.1	0	0	0	0	32.19	0	0	0	0	0	0	0	0	0
ENSG00000240809	AC026877.1	0	0	0	0	0	0	0	0	0	0	0	0	0	0
ENSG00000240821	RPL9P25	0	0	0	0	0	0	0	0	0	0	1.49	0	0	0
ENSG00000240823	RN7SL23P	0	0	0	0	0	0	0	36.17	0	0	0	0	0	0
ENSG00000240849	TMEM189	0	0	0	0	0.23	5.93	1333.85	667.85	0.52	22.41	309.08	498.72	43.58	18.03
ENSG00000240853	RN7SL328P	0	0	0	0	0	0	0	0	0	0	0	0	0	0
ENSG00000240854	PSMC2P1	0	0	0	0	0	3.46	0	0	0	0	0	0	0	0
ENSG00000240857	RDH14	0	0	0	0	48.45	0.3	293.98	319.45	0	0	5320.2	155.6	0	0
ENSG00000240859	AC093627.4	0	0	0	0	0	0	0	0	0	0	112.68	3.39	0	0
ENSG00000240864	IGKV1-16	0	0	0	0	0	0	2907.63	357.38	0	0	833.49	19.24	0	0
ENSG00000240869	RN7SL128P	0	0	0	0	0	0	0	0	0	0	0	0	0	0
ENSG00000240870	RPL19P14	0	0	0	0	0	0	0	0	0	0	0	0	0	0
ENSG00000240875	LINC00886	0	0	0	0	0	0	0	0	0	0	0.4	0	0	0
ENSG00000240888	AC131210.1	0	0	0	0	0	0	0	0	0	0	0	0	0	0
ENSG00000240889	NDUFB2-AS1	0	0	0	0	0	0	0	0	0	0	0	0	0	0
ENSG00000240890	AC020633.1	0	0	0	0	0	0	0	0	0	0	34.6	0	0	0
ENSG00000240891	PLCXD2	61.02	0	0	0	0	0	7.21	4.37	0	0	9.76	3.52	20.74	0
ENSG00000240898	AC132942.1	0	0	0	0	0	0	0.16	0	0	0	0.44	0	0	0
ENSG00000240922	LSAMP-AS1	0	0	0	0	0	0	9.04	0	0	0	0	122.33	0	0
ENSG00000240935	PLGLA	0	0	0	0	0	0	0	0	0	0	0	0	0	0
ENSG00000240954	RPL4P1	0	0	0	0	0	0	0	0	0	0	0	0	0	0
ENSG00000240963	AL645465.1	0	0	0	0	0	0	0	0	0	0	0	0	0	0
ENSG00000240964	RN7SL751P	0	0	0	0	0	42.19	0	0	0	0	118.04	13.55	0	0
ENSG00000240970	RPL23AP64	0	0	0	0	0	0	0	0	0	0	0	0	0	0
ENSG00000240972	MIF	0	0	0	0	18.67	10040.3	16239.1	32696.7	5.37	0	1808.45	58.69	0	0
ENSG00000240990	HOXA11-AS	0	0	0	0	159.97	0	577.11	305.84	20.33	0	5.95	0.53	0	0
ENSG00000240996	AL157400.4	0	0	0	0	0	0	0	0	0	0	0	0	0	0
ENSG00000241003	AC108860.1	0	0	0	0	18.03	0	796.22	61.99	0	0	8.28	31.65	0	0
ENSG00000241014	AC114490.1	0	0	0	0	0	0	44.89	1.81	0	0	153.73	10.38	0	0
ENSG00000241015	TPM3P9	291.7	0	0	0	74.54	0	47.57	3.81	2.97	230.6	927.38	6.03	7.03	20.74
ENSG00000241020	AP000873.1	0	0	0	0	0	0	1.9	0	0	0	0	0	0	0
ENSG00000241030	RPL29P24	0	0	0	0	0	0	0	0	0	0	0	0	0	0
ENSG00000241045	RPL7P43	0	0	0	0	0	0	0	3.46	0	0	0	0	0	0
ENSG00000241057	AC004951.3	0	0	0	0	0	0	0	0	0	0	0	69.73	0	0
ENSG00000241058	NSUN6	0	0	0	0	45.22	0	27.55	53.17	6.22	526.95	3939.92	685.31	37.56	20.33
ENSG00000241061	RPL5P1	0	0	0	0	0	0	0.44	0	0	0	0	0	0	0
ENSG00000241088	RPL17P44	0	0	0	0	0	0	0	37.64	0	0	64.39	0	0	0
ENSG00000241095	CYP51A1P1	0	0	0	0	0	0	9.41	0	0	0	0	0	0	0
ENSG00000241106	HLA-DOB	0	0	0	0	0	0	104.6	0	0	0	38.48	0	0.13	0
ENSG00000241112	RPL29P14	0	0	0	0	0	0	0	48.29	0	0	0	0	0	0
ENSG00000241119	UGT1A9	0.6	0	0	0	0	0	772.64	54.21	0	0	0.2	0	0	0
ENSG00000241120	HMGN1P8	0	0	0	0	0	0	0	0	0	0	1.72	13.56	0	0
ENSG00000241127	YAE1	0	0	0	0	0	227.01	1592.55	25.34	0	0	1546.36	159.18	0.15	0
ENSG00000241128	OR14A2	0	0	0	0	0	0	0.26	0	0	0	0	0	0	0
ENSG00000241129	RPL22P19	0	0	0	0	2.14	0	0	0	0	0	0	0	0	0
ENSG00000241135	LINC00881	0	0	0	0	0	0	0	0	0	0	6.15	4.15	0	0
ENSG00000241144	RN7SL728P	0	0	0	0	0	0	0	0	0	0	0	0	0	0
ENSG00000241155	ARHGAP31-AS1	0	0	0	0	0	0	0	0	0	0	0	0	0	0
ENSG00000241157	AC104763.1	0	0	0	0	0	0	0	0	0	0	0	0	0	0
ENSG00000241158	ADAMTS9-AS1	0	0	0	0	0	0	0	0	0	0	0	0	0	0
ENSG00000241163	LINC00877	0	0	0	0	0.15	0	178.39	0	0	0	257.55	0	0	0
ENSG00000241170	AP001992.1	0	0	0	0	0	0	846.88	87.17	0	0	111.81	0	0	0
ENSG00000241185	AC005410.1	0	0	0	0	0	0	0	0	0	0	0	0	0	0
ENSG00000241186	TDGF1	0	0	0	0	0	0	1442.77	654.59	3.39	0	8.27	0.27	0.16	0
ENSG00000241187	AC008379.1	0	0	0	0	0	0	0	0	0	0	0.47	0.16	0	0
ENSG00000241213	LINC02024	0	0	0	0	0	0	0	0	0	0	0	0	0	0
ENSG00000241217	RN7SL809P	0	0	0	0	0	0	0	0	0	0	0	0	0	0
ENSG00000241218	CSP2	0	0	0	0	0	0	0	0	0	0	0	0	0	0
ENSG00000241220	AC078788.1	0	0	0	0	0	0	0	0	0	0	0.37	0	0	0
ENSG00000241224	C3orf85	0	0	0	0	1.55	0	16.71	0	0	0	73.38	53.93	131.74	0
ENSG00000241229	RN7SL443P	0	0	0	0	0	0	0	0	0	0	0	0	0	0
ENSG00000241230	RN7SL801P	0	0	0	0	0	0	0	0	0	0	0	0	0	0
ENSG00000241244	IGKV1D-16	0	0	0	0	0	0	5.66	0.44	0	0	156.9	324.62	0	0
ENSG00000241255	AL136126.1	0	0	0	0	0	0	0	2.07	0	0	0	0	0	0
ENSG00000241258	CRCP	0.07	0	0	0	1.34	172.7	1217.64	3086.42	200.48	414.8	2280.35	227.01	40.62	0
ENSG00000241261	RPL17P19	0	0	0	0	0	0	197.61	0	0	0	101.64	4.28	0	0
ENSG00000241269	AC093620.1	0	0	0	0	0	0	0	126.24	0	0	0	0	0	0
ENSG00000241278	ENPP7P4	0	0	0	0	9.41	0	0	0	27.11	0	0	0	0	0
ENSG00000241280	AC106712.1	0	0	0	0	0	0	0	0	0	0	0	0	0	0
ENSG00000241282	RPL34P33	0	0	0	0	0	0	0	0	0	0	0	0	0	0
ENSG00000241288	LINC02614	0	0	0	0	0	0	495.93	10.08	0.07	0	551.62	76.13	0	0.44
ENSG00000241294	IGKV2-24	0	0	0	0	0	0	0	0	0	0	0	0	0	0
ENSG00000241313	WWTR1-AS1	0	0	0	0	0	0	0	0	0	0	0	0	0	0
ENSG00000241316	SUCLG2-AS1	0	0	0	0	0	0	24.67	85.91	0	0	58.88	6.22	0	0
ENSG00000241318	WDR82P2	0	0	0	0	0	0	0	0	0	0	0	0	0	0
ENSG00000241319	SETP6	0	0	0	0	0.47	0	10.38	0	0	0	0	0	0	0
ENSG00000241322	CDRT1	0	0	0	0	0	65.75	41.41	14.06	0	0	1185.46	144.28	37.56	0
ENSG00000241326	AL603962.1	0	0	0	0	0	0	25.93	0	0	0	0	0	0	0
ENSG00000241343	RPL36A	0.1	0	0	0	3.2	864.36	42316.7	59498.3	8.72	0	20920.2	10747.2	27.79	0
ENSG00000241346	SNRPCP11	0	0	0	0	0	0	0	0	0	0	0	0	0	0
ENSG00000241351	IGKV3-11	0	0	0	0	0	0	4061.96	541.04	0	0	846.51	13.44	0	0
ENSG00000241352	AC007688.2	0	0	0	0	0	0	0	0	10.16	0	0	0	0	0
ENSG00000241353	PPP1R2P4	0	0	0	0	0	0	0	0	0	0	0	0	0	0
ENSG00000241356	OR5G3	0	0	0	0	0	0	0	0	0	0	0	0	0	0
ENSG00000241360	PDXP	0	0	0	0	16.1	155.86	0	2.59	0	0	0	0	0	0
ENSG00000241361	SLC25A24P1	0	0	0	0	0	0	0	0	0	0	0	0	0	0
ENSG00000241362	RPL36AP43	0	0	0	0	0	0	0	0	4.52	0	0	0	2.07	0
ENSG00000241370	RPP21	0	0	0	0	0.52	0.03	14.68	461.19	0	0	16.26	31.12	0	0
ENSG00000241388	HNF1A-AS1	0	0	0	0	0.63	0	45.22	79.59	0.22	0	161.8	94.1	52.3	0
ENSG00000241399	CD302	0	0	0	1.6	0	54.26	2622.97	3.8	0.88	0	7217.33	496.85	0	0
ENSG00000241400	AC022215.1	0	0	0	0	0	0	0	0	0	0	0	0	0	0
ENSG00000241404	EGFL8	0	0	0	0	3.46	1.04	76.9	39.41	0	0	793.52	134.14	0	0
ENSG00000241409	AC064852.1	0	0	0	0	0	0	0	0	0	0	0	0	0	0
ENSG00000241413	RN7SL441P	0	0	0	0	0	0	0	0	0	0	0	0	0	0
ENSG00000241431	RPL37P6	0	0	0	0	0	0	0	0	0	0	0	0	0	0
ENSG00000241438	TDGF1P6	0	0	0	0	0	0	0	0	0	0	0	0.23	0	0
ENSG00000241449	AC092666.1	0	0	0	0	0	0	0	30.49	0	0	0	0	0	0
ENSG00000241468	ATP5MF	4.39	0	0	0	252.48	3385.65	3530.46	899.95	2.59	1.24	87.13	669.18	48.45	0.15
ENSG00000241472	PTPRG-AS1	0	0	0	0	0	0	0	0	0	0	153.73	0	0	0
ENSG00000241478	HSPA8P9	0	0	0	0	0	0	0.52	0	0	0	3.46	0	0	0
ENSG00000241484	ARHGAP8	43.58	0	0	0	59.85	0	8.15	22.17	72.34	0	8.34	18.46	22.82	9.41
ENSG00000241489	AC244197.3	18.03	0	0	0	0	0.33	0	723.44	0	0	0	47.71	9.41	43.58
ENSG00000241490	AC093010.1	0	0	0	0	0	0	0	0	0	0	10.37	0	0	0
ENSG00000241494	AL355032.1	0	0	0	0	0	0	0	0	0	0	0	8.72	0	0
ENSG00000241506	PSMC1P1	0	0	0	0	0	0	0.15	0	0	0	0	0	0	0
ENSG00000241511	RPS15AP24	0	0	0	0	0	0	0	0	0	0	0	0	0	0
ENSG00000241520	AC098820.2	0	0	0	0	0	0	0	0	0	0	0	0	0	0
ENSG00000241525	AC141424.1	0	0	0	0	0	0	0	17.43	0	0	57.6	0	0	0
ENSG00000241529	RN7SL767P	0	0	0	0	0	0	0	0	0	0	0	0	0	0
ENSG00000241532	AGGF1P3	0	0	0	0	0	0	450.86	0	0	0	5.95	0	0	0
ENSG00000241535	CBX5P1	0	0	0	0	0	0	0	0	0	0	0	0	0	0
ENSG00000241544	LINC02029	1.76	0	0	0	0	0	0	0	0	0	0	0	0	0
ENSG00000241547	ACTG1P20	0	0	0	0	0	0	115.43	0	0	0	0	0	0	0
ENSG00000241549	GUSBP2	0	0	0	0	0	0	56.62	0.83	0	0	152.26	1.19	0	0
ENSG00000241553	ARPC4	261.5	0	0	0	136.81	187.95	74.77	100.56	0	148.8	92.19	57.57	147.28	0
ENSG00000241560	ZBTB20-AS1	0	0	0	0	0	0	2.19	0	0	0	17.14	4.15	0	0
ENSG00000241563	CORT	0	0	0	0	0	0	13.56	0	0	0	0	0	0	0
ENSG00000241566	IGKV2D-24	0	0	0	0	0	0	0	0	0	0	0	0	0	0
ENSG00000241568	RN7SL338P	0	0	0	0	0	0	0	0	0	0	0	90.17	0	0
ENSG00000241570	PAQR9-AS1	0	0	0	0	0	0	0	0	0	0	360.69	0	0	0
ENSG00000241587	RN7SL482P	0	0	0	0	0	0	0	0	0	0	0	0	0	0
ENSG00000241593	AC099542.1	0	0	0	0	0	0	0	0	0	0	0	0	0	0
ENSG00000241597	AC022121.1	0	0	0	0	4.15	0	0	0	0	0	0	0	0	0
ENSG00000241607	AC245096.1	0	0	0	0	0	0	0	0	10.16	0	0	0	0	0
ENSG00000241612	AC114728.1	0	0	0	0	0	0	0	3.39	0	0	0	0	0	0
ENSG00000241627	UBQLN4P1	0	0	0	0	0	0	0	0	0	0	0	0	0	0
ENSG00000241634	AC069499.1	0	0	0	0	0	0	0	0	0	0	0	0	0	0
ENSG00000241635	UGT1A1	122.33	0	0	0	10.16	1564.76	294.21	1.37	0	289.38	4612.7	5.73	8.35	0
ENSG00000241644	INMT	0	0	0	0	0	0	6.31	0.94	0	0	0	1.32	0	0
ENSG00000241666	AL031733.2	0	0	0	0	0	0	0	0	0	0	0	0	0	0
ENSG00000241667	AC104445.1	0	0	0	0	0	0	0	0	0	0	0	0	0	0
ENSG00000241678	AC091564.1	0	0	0	0	0	0	138.42	0	0	0	47.05	0	0	0
ENSG00000241684	ADAMTS9-AS2	0	0	0	0	0	0	4.77	0.44	0	0	392.25	396.76	0	0
ENSG00000241685	ARPC1A	2.07	0	0	0	114.19	24.65	1249.3	1165.78	18.82	278.93	19062.6	1341.38	118.59	4.28
ENSG00000241696	LINC02053	0	0	0	0	0	0	0	0	0	0	0	0	0	0
ENSG00000241697	TMEFF1	0	0	0	0	0	0	0	0	0	0	0	0	0	0
ENSG00000241721	SUMO1P1	0	0	0	0	0	0	244.07	0	0	0	0	0	0	0
ENSG00000241728	AP001062.3	0	0	0	0	0	0	0	0	0	0	0	0.3	0	0
ENSG00000241735	FABP5P3	0	0	0	0	0	0	0	0	0	0	0.23	0	0	0
ENSG00000241741	RPL7AP30	0	0	0	0	0	0	0	0	0	0	0	0	0	0
ENSG00000241743	XACT	37.34	0	0	11253.6	1427.23	10.16	5957.62	3015.29	3.54	0	6642.1	830.49	6.48	25.93
ENSG00000241745	RN7SL788P	0	0	0	0	0	0	0	0	0	0	0	0	0	0
ENSG00000241749	RPSAP52	0	0	0	0	0	0	0	0	0	0	0	0	0	0
ENSG00000241755	IGKV1-9	0	0	0	0	0	0	101.65	266.77	0	0	277.72	176.32	0	0
ENSG00000241764	AC002467.1	0	0	0	0	0.13	0.31	31.65	62.29	0	0	16.59	0	0	0
ENSG00000241769	LINC00893	0	0	0	0	0	0	152.26	1.71	4.83	85.05	790.42	156.9	0	0
ENSG00000241772	AC092620.1	0	0	0	0	0	0	0.3	1.32	0	0	0	0	0	0
ENSG00000241782	AP002812.1	0	0	0	0	0	0	11.86	0	0	0	0	0	0	0
ENSG00000241785	RN7SL390P	0	0	0	0	0	0	0	0	0	0	0	0	0	0
ENSG00000241787	MTND4P16	0	0	0	0	0	0	0	0	0	0	0	0	0	0
ENSG00000241790	ENO1P4	0	0	0	0	0	0	453.27	0	26.83	0	0	0	0	0
ENSG00000241809	AC022133.1	0	0	0	0	0	0	0	0	0	0	0	0	0	0
ENSG00000241825	RPL7P42	0	0	0	0	0	0	0	0	0	0	0	0	0	0
ENSG00000241829	RPL21P54	0	0	0	0	0	0	0	0	0	0	0	0	0	0
ENSG00000241832	CECR3	0	0	0	0	0	0	12.83	0.26	0	0	0	0	0	0
ENSG00000241837	ATP5PO	18.82	0	0	0	81.32	1380.92	2240.46	43.31	1.09	0	6304.83	49.45	9.23	0
ENSG00000241839	PLEKHO2	0	0	0	0	0	0	0	2.03	0	0	4.02	0.88	0	0
ENSG00000241852	C8orf58	0	0	0	0	0.78	0	6.4	76.87	6.92	0	6.15	14.52	18.82	0
ENSG00000241859	ANOS2P	0	0	0	0	0	0	0	0	0	0	33.19	0	0	0
ENSG00000241860	AL627309.5	0	0	0	0	1.25	0	259.53	3.05	0	0	630.46	191.77	0	0
ENSG00000241870	AC008620.1	0	0	0	0	0	0	2.01	0	0	0	0	0	0	0
ENSG00000241878	PISD	0	4.27	0	0	96.89	0	182.8	423.17	207.02	0	5013.62	246.81	13.55	2.14
ENSG00000241884	AC114401.1	0	0	0	0	0	0	0	0	0	0	0	0	0	0
ENSG00000241886	AC112496.1	0	0	0	0	0	0	0	0	0	0	0	0	0	0
ENSG00000241889	AC079944.2	0	0	0	0	0	0	0	0	0	0	0	0	0	0
ENSG00000241917	AC084398.1	0	0	0	0	0	0	0	0	0	0	0	0	0	0
ENSG00000241923	RPL14P3	0	0	0	0	0	0	0	0	0	0	0	0	0	0
ENSG00000241933	DENND6A-DT	0	0	0	0	0	0	0	0	0	0	0	0	0	0
ENSG00000241935	HOGA1	0	0	0	0	0	0	0	0	0	0	0	0	0	0
ENSG00000241939	RN7SL517P	0	0	0	0	0	0	0	0	0	0	0	0	0	0
ENSG00000241945	PWP2	0	0	0	0	6.41	0	1.27	0	0	0	0	9.23	0	0
ENSG00000241947	HNRNPA1P24	0	0	0	0	0	0	0	0	0	0	0	0	0	0
ENSG00000241956	AC109466.1	0	0	0	0.52	0	0	0	0	0	0	0	0	0	0
ENSG00000241962	AC079447.1	0	0	0	0	0	0	0	0	0	0	103.51	26.15	0	0
ENSG00000241973	PI4KA	0	0	0	0	167.3	138.42	63.75	50.53	31.12	159.97	3887.62	775.49	26.83	10.16
ENSG00000241975	ELOCP19	0	0	0	0	0	0	40.87	4.15	0	0	0	0	0	0
ENSG00000241983	RN7SL566P	0	0	0	0	0	0	0	0	0	0	0	0	0	0
ENSG00000241990	PRR34-AS1	1.72	0	0	0	4.39	1868.99	17116.5	1202.9	0	0	1863.48	690.46	0.26	0
ENSG00000242020	RN7SL68P	0	0	0	0	0	0	0	0	0	0	0	0	0	0
ENSG00000242021	AC112493.1	0	0	0	0	0	0	0	0	0	0	0	0	0	0
ENSG00000242028	HYPK	0	0	0	0	26.15	0	3745.14	166.02	91.92	0	7.35	4.84	4.52	0
ENSG00000242048	AC093583.1	0	0	0	0	0	0	0	0	0	0	0	0	0	0
ENSG00000242049	DNAJB8-AS1	0	0	0	0	0	0	0	0	0	0	0	0	0	0
ENSG00000242060	RPS3AP49	0	0	0	0	0	0	0.26	0	0	0	0	0	0	0
ENSG00000242061	AL160314.1	0	0	0	0	0	0	0	0	0	0	0	0	0	0
ENSG00000242068	AC108734.3	0	0	0	0	0	0	0	0	0	0	0	0	0	0
ENSG00000242071	RPL7AP6	0	0	0	0	0	0	122.08	17.3	0	0	0	0	0	0
ENSG00000242073	AC211429.1	0	0	0	0	0	0	0	0.6	0	0	0	0	0	0
ENSG00000242076	IGKV1-33	0	0	0	0	0	0	73.58	16.7	0	0	4846.46	504.97	0	0
ENSG00000242082	SLC5A4-AS1	0	0	0	0	0	0	7.91	20.74	0	0	0	0	0	0
ENSG00000242085	RPS20P33	0	0	0	0	0	0	0	0	0	0	0	0	0	0
ENSG00000242086	MUC20-OT1	4.84	0	0	8.42	106.78	516.51	33037.9	7836.27	3516.75	327.3	2737.63	472.42	28.96	1.07
ENSG00000242088	AC090602.1	0	0	0	0	0	0	0	0	0	0	2.14	0	0	0
ENSG00000242094	FOXP1-IT1	0	0	0	0	9.41	0	2741.26	134.14	0	0	31.8	0.03	0.16	0
ENSG00000242097	AC068647.1	0	0	0	0	0	0	0	0	0	0	0.53	0	0	0
ENSG00000242104	LINC02618	0	0	0	0	0	0	30.49	0	0	0	0	18.09	0	0
ENSG00000242110	AMACR	24.89	0	0	0	257.55	166.02	5414.66	99.79	0.03	0	3255.49	456.77	3.95	4.39
ENSG00000242114	MTFP1	0	0	0	0	0	0	62.31	1.27	0	0	83.05	0.97	0	0
ENSG00000242125	SNHG3	0	0	0	0	17.1	0	7.31	16.86	4.52	0	10.28	6.59	0	0
ENSG00000242134	RPL5P13	0	0	0	0	0	0	4.37	9.04	0	0	0	24.89	0	0
ENSG00000242136	AC093904.2	0	0	0	0	0	0	0	0	0	0	0	0	0	0
ENSG00000242142	SERBP1P3	0	0	0	0	0	0	0	0	0	0	0	0	0	0
ENSG00000242147	LASTR	0	0	0	0	13.56	0	0	4.39	0	0	130.75	0	0	0
ENSG00000242152	AC108729.1	0	0	0	0	0	0	0	0	0	0	0	0	0	0
ENSG00000242156	AC000041.1	0	0	0	0	0	0	0	0	0	0	0	0	0	0
ENSG00000242163	AL121769.1	0	0	0	0	0	0	432.85	0	0	0	0	0	0	0
ENSG00000242170	RN7SL329P	0	0	0	0	0	0	0	0	0	0	0	0	0	0
ENSG00000242173	ARHGDIG	0	0	0	0	0	0	0	0	0	0	4.65	0	0	0
ENSG00000242175	RN7SL127P	0	0	0	0	0	0	0	0	0	0	0	0	0	0
ENSG00000242193	CRYZL2P	0	0	0	0	288.55	252.18	5251.64	2586.55	4.14	0	91.5	1058.03	31.14	0.6
ENSG00000242208	RPL5P29	0	0	0	0	0	0	0	0	0	0	0	0	0	0
ENSG00000242220	TCP10L	0	0	0	0	0	295	0	0	0	0	0	0	0	0
ENSG00000242229	RPS3AP14	0	0	0	0	0	0	0.07	0.16	0	0	0	0	0	0
ENSG00000242242	NECTIN3-AS1	0	0	0	0	0	0	0	0	0	0	0	0	0	0
ENSG00000242247	ARFGAP3	10.73	0	0	12.41	0.83	24.2	17652	1193.83	0	18.9	3561.66	1543.21	470.7	0
ENSG00000242252	BGLAP	0	0	0	0	0	0	0	0	0	0	0	0	0	0
ENSG00000242256	RN7SL57P	0	0	0	0	0	0	0	0	0	0	0	0	0	0
ENSG00000242258	LINC00996	0	0	0	0	0	0	0	31.12	0	0	450.86	26.83	0	0
ENSG00000242259	C22orf39	0	0	0	0	0.3	262.34	593.26	1110.36	270.22	0	1636.49	121.97	2.14	0
ENSG00000242265	PEG10	0	0	0	0	0	0	705.74	0	0	0	396.41	0	0	0
ENSG00000242267	SKINT1L	0	0	0	0	0	0	0	0	0	0	0	0	0	0
ENSG00000242268	LINC02082	0	0	0	0	0	0	0	0	0	0	0	0	0	0
ENSG00000242272	AK2P2	0	0	0	0	0	0	0	0	0	0	0	0	0	0
ENSG00000242276	RPL5P3	0	0	0	0	0	0	30.49	0	0	0	0	0	0	0
ENSG00000242278	RPS3AP48	0	0	0	0	0	0	0	0	0	0	198.95	0	0	0
ENSG00000242282	AC108488.1	0	0	0	0	0	0	0	0.4	0	0	0	0.22	0	0
ENSG00000242285	RPL6P8	0	0	0	0	0	0	0	0.94	0	0	1.64	0	0	0
ENSG00000242288	BMS1P4-AGAP5	0	0	0	0	1.55	0	1.41	402.41	0	0	54.05	18.67	0	52.3
ENSG00000242294	STAG3L5P	5.37	0	0	0	0.4	0	1125.86	169.56	2.38	0	238.55	301.11	43.58	0
ENSG00000242299	AC073861.1	0	0	0	0	0	4.52	0	0	0	0	0	0	0	0
ENSG00000242318	AC058823.1	0	0	0	0	0	0	1.19	0.88	0	0	0	0	0	0
ENSG00000242324	AL049634.1	0	0	0	0	0	0	0	0	0	0	0	0	0	0
ENSG00000242337	INHCAP	0	0	0	0	0	0	0	0	0	0	37.56	0	0	0
ENSG00000242338	BMS1P4	0	0	0	0	0	10.37	771.6	0	0	209.26	332.04	117.57	0	0
ENSG00000242366	UGT1A8	0	0	0	0	2.07	1044.49	2004.83	162.31	0	0	185.98	5.95	0	0
ENSG00000242371	IGKV1-39	20.76	0	0	0	0	0	36898.8	3423.21	0	0	483.46	5.94	0	0
ENSG00000242372	EIF6	0.07	0	0	0	113.32	7051.52	6197.18	1107.93	2.14	0	12.22	12.96	22.61	0
ENSG00000242396	AC096536.2	0	0	0	0	0	0	0	0	0	0	0	0	0	0
ENSG00000242405	AC007537.1	0	0	0	0	0	0	0	0	0	0	0	0	0	0
ENSG00000242407	AC091179.1	0	0	0	0	0	0	0	0	0	0	0	0	0	0
ENSG00000242412	DBIL5P2	0	0	0	0	0	0	0	0	0	0	0	0	0	0
ENSG00000242419	PCDHGC4	126.24	0	0	0	0	0	3.59	13.56	0	0	0	12.45	0	0
ENSG00000242428	CFAP20DC-AS1	0	0	0	0	0	0	0	0	0	0	0	0	0	0
ENSG00000242436	RN7SL789P	0	0	0	0	0	0	0	0	0	0	0	0	0	0
ENSG00000242441	GTF2A1L	0	0	0	0	0	0	0	0	0	0	0	0	0	0
ENSG00000242444	AC007207.1	0	0	0	0	0	0	0	14.52	0	0	0	0	0	0
ENSG00000242457	RBBP4P2	0	0	0	0	0	0	0	0	0	0	0	0	0	0
ENSG00000242474	AC093627.5	0	0	0	0	0	0	1524.39	296.37	0	0	132.14	2.14	0	0
ENSG00000242477	AC091429.1	0	0	0	0	0	0	0	18.03	0	0	0	0	0	0
ENSG00000242479	AC109992.1	0	0	0	0	0	0	0	0	0	0	0	0	0	0
ENSG00000242485	MRPL20	0	0	0	0	43.58	9107.47	11503.7	1412.86	42.75	0	11.65	27.48	36.17	0
ENSG00000242498	ARPIN	0	0	0	0	559.07	1078.47	1951.58	466.01	0.78	0	59.02	406.94	44.99	0
ENSG00000242512	LINC01206	0	0	0	0	0	0	0	0	0	0	0	0	0	0
ENSG00000242515	UGT1A10	0	0	0	0	71.15	38.48	293.7	7.68	0	63.3	1290.72	0.6	9.67	0
ENSG00000242516	LINC00960	0	0	0	0	0	0	15.73	3.44	0	0	3.95	1.32	0	0
ENSG00000242525	OR7E100P	0	0	0	0	0	0	7.03	0	0	0	0	0	0	0
ENSG00000242529	AHCYP8	0	0	0	0	0	0	0	0	0	0	0	0	0	0
ENSG00000242534	IGKV2D-28	0	0	0	0	0.16	49.74	3809.89	2.09	0	0	10548.4	505.57	0	0
ENSG00000242539	AC007620.2	0	0	0	0	0	0	6.03	1.76	0	0	357.38	126.24	0	0
ENSG00000242551	POU5F1P6	0	0	0	0	0	0	0	0	0	0	270.52	0	0	0
ENSG00000242553	AP001432.1	0	0	0	0	0	0	0	0	0	0	0	0	0	0
ENSG00000242559	RN7SL144P	0	0	0	0	0	0	0	0	0	0	3.39	0	0	0
ENSG00000242562	DCAF13P1	0	0	0	0	0	0	0	0	0	0	0	0	0	0
ENSG00000242571	RPL21P11	0	0	0	0	0	0	0	0	0	0	0	0	0	0
ENSG00000242574	HLA-DMB	0	0	0	0	0	0	4367.54	694.57	2.14	0	30.22	13.9	0	0
ENSG00000242575	AC012501.3	0	0	0	0	0	0	0	0	0	0	0	0	0	0
ENSG00000242583	KMT5AP3	0	0	0	0	0	0	0	0.26	0.17	0	0	0	0	1.76
ENSG00000242588	AC108010.1	0	0	0	0	74.54	0	46.02	2.87	0	0	498.3	0	0	0
ENSG00000242600	MBL1P	0	0	0	0	0	0	0	0	0	0	0	0	0	0
ENSG00000242607	RPS3AP34	0	0	0	0	0	0	6.71	0	17.3	0	10.99	2.07	0	0
ENSG00000242611	AC093627.6	0	0	0	0	0	0	189.9	0	0	0	0	0	0	0
ENSG00000242612	DECR2	0	0	0	0	1.41	0	740.52	2.98	0	0	1157.41	69.73	54.1	0
ENSG00000242615	AC022415.1	0	0	0	0	0	0	16.76	0	6.22	0	235.35	198.38	0	0
ENSG00000242616	GNG10	0	0	0	0	0	0	216.2	369.23	0	0	7574.53	96.58	0	0
ENSG00000242622	AC092910.3	0.07	0	0	0	0.3	0	0	159.97	0	0	295.1	23.72	0	0
ENSG00000242628	AC009228.1	0	0	0	0	0	0	0	0	0	0	0	0	0	0
ENSG00000242653	RN7SL132P	0	0	0	0	0	0	0	0	0	0	0	0	0	0
ENSG00000242661	RPS3AP43	0	0	0	0	0	0	649.25	0	0	0	0	0	0	0
ENSG00000242689	CNTF	0	0	0	0	0	0	316.57	0	0	0	0	0	0	0
ENSG00000242697	RPL5P12	0	0	0	0	0	0	0	0	0	0	0	0	0	0
ENSG00000242707	RN7SL362P	0	0	0	0	0	0	0	0	0	0	0	0	0	0
ENSG00000242715	CCDC169	0	0	0	0	0	0	0	0	0	0	0	0	0	0
ENSG00000242732	RTL5	0	0	0	0	0	0	0.97	0.78	0	0	2.76	0	0	0
ENSG00000242735	RPSAP26	0	0	0	0	0.52	0	0	0	0	0	0	0	0	0
ENSG00000242737	AC012170.1	0	0	0	0	0	0	0	0	0.3	0	0	0	0	0
ENSG00000242747	AC090515.1	0	0	0	0	0	4.52	0	0	0	0	9.41	0	0	0
ENSG00000242753	AL445430.2	0	0	0	0	0	0	0	0	0	0	148.18	0	0	0
ENSG00000242759	LINC00882	0	0	0	0	0	0	8.79	0	0	0	252.48	0	0	0
ENSG00000242766	IGKV1D-17	0	0	0	0	0	0	0	0	0	0	48.29	0	0	0
ENSG00000242767	ZBTB20-AS4	0	0	0	0	0.88	0	28.23	0	0	0	0	0	0	0
ENSG00000242768	AC096576.1	0	0	0	0	0	0	0	0	0	0	0	0	0	0
ENSG00000242770	CD200R1L-AS1	0	0	0	0	0	0	0	0	0	0	0	0	0	0
ENSG00000242779	ZNF702P	0	0	0	0	34.87	252.48	5821.6	220.23	0	0	9.42	7.34	27.13	3.46
ENSG00000242795	AC007849.1	0	0	0	0	0	0	0	0	0.26	0	0	0	0	0
ENSG00000242798	AC073842.2	0	0	0	0	0	0	0	0	0	0	0	0	0	0
ENSG00000242802	AP5Z1	0	0	0	0	33.88	339.89	43.69	2.87	0.94	262.25	283.75	3.43	5.71	0
ENSG00000242807	RPL26P31	0	0	0	0	0	0	0	0	0	0	0	0	0	0
ENSG00000242808	SOX2-OT	0	0	0	0	0	0.17	3.12	0	0	0	8.79	0	18.82	0
ENSG00000242810	MRPL42P6	0	0	0	0	0	0	131.12	0	0	0	0	0	0	0
ENSG00000242814	AC113398.1	0	0	0	0	0	0	0	0	0	0	0	0	0	0
ENSG00000242841	KRT8P35	0	0	0	0	0	0	0.15	0	10.37	0	0	0	0	0
ENSG00000242852	ZNF709	0	0	0	0	0	0	74.26	58.08	0	0	1659.18	0	0	0
ENSG00000242853	RN7SL749P	0	0	0	0	0	0	0	0	0	0	0	0	0	0
ENSG00000242856	VN1R105P	0	0	0	0	0	0	0	0	0	0	0	0	0	0
ENSG00000242858	AC020899.1	0	0	0	0	0	0	0	0	0	0	44.89	0	0	0
ENSG00000242860	RN7SL180P	0	0	0	0	0	0	0	0	0	0	0	0	0	0
ENSG00000242861	AL591895.1	0	0	0	0	0	0	0	0	0	0	0	0	0	0
ENSG00000242866	STRC	0	0	0	0	0	0	84.7	0	2.33	0	2.97	40.69	0	0
ENSG00000242880	AC026341.1	0	0	0	0	0	0	12.83	0	0	0	0	0	0	0
ENSG00000242889	RN7SL449P	0	0	0	0	0	0	0	0	0	0	0	0	0	0
ENSG00000242899	RPL7P16	0	0	0	0	0	0	0	0	0	0	0	0	0	0
ENSG00000242931	RPL7P49	0	0	0	0	0	0	0	18.09	0	0	0	0	0	0
ENSG00000242945	RPL29P32	0	0	0	0	0	0	0	0	0	0	0	0	0	0
ENSG00000242950	ERVW-1	0	0	0	0	0	0	0	0	0	0	0	0	0	0
ENSG00000242952	RPSAP3	0	0	0	0	0	0	0	0	0	0	0	0	0	0
ENSG00000242958	AC040975.1	0	0	0	0	0	0	0	0	0	0	0	0	0	0
ENSG00000242960	FTH1P23	0	0	0	0	0	0	0	0	0	0	80.48	0	0	0
ENSG00000242970	AC068522.1	0	0	0	0	0	0	0	0	0	0	0	0	0	0
ENSG00000242986	RPL21P99	0	0	0	0	0	0	0	0	0	0	0	1.29	0	0
ENSG00000242992	FTH1P4	0	0	0	0	0	0	18.03	0	0	0	0	0	0	0
ENSG00000242999	RN7SL239P	0	0	0	0	0	0	0	0	0	0	0	0	0	0
ENSG00000243004	AC005062.1	0	0	0	0	0	0	10.16	0	0	0	0	0	0	0
ENSG00000243007	RPL12P35	0	0	0	0	0	0	0	0.26	0	0	0	0	0	0
ENSG00000243008	AL359538.1	0	0	0	0	0	0	0	0	0	0	0	0	0	0
ENSG00000243014	PTMAP8	0	0	0	0	0	0	0	0	0	0	0.07	0	0	0
ENSG00000243033	GAPDHP47	0	0	0	0	0	0	0	0	0	0	0	0	0	0
ENSG00000243051	RN7SL269P	0	0	0	0	0	0	0	0	0	0	0	0	0	0
ENSG00000243056	EIF4EBP3	0	0	0	0	0	334.59	0	3.28	0	0	0	0	0	0
ENSG00000243063	IGKV3-7	0	0	0	0	0	0	9.68	0	0	0	0	0	0	0
ENSG00000243064	ABCC13	0.52	0	0	0	27.68	0.82	156.88	6.22	0	17.43	2290.39	246.81	67.76	4.28
ENSG00000243069	ARHGEF26-AS1	0	0	0	0	0	0	82.97	0	0	0	0	0	0	0
ENSG00000243071	AC107032.1	0	0	0	0	0	0	0	0	0	0	0	0	0	0
ENSG00000243081	AC092894.1	0	0	0	0	0	0	130.75	667.28	5.37	0	0	0	0	0
ENSG00000243083	LINC00870	0	0	0	0	0	0	0	0	0	0	0	0	0	0
ENSG00000243094	AC079203.1	0	0	0	0	0	0	0	0	0	0	0	0	0	0
ENSG00000243101	RPS3P7	0	0	0	0	0	0	0	0	0	0	2.81	0	0	0
ENSG00000243107	AC000120.2	0	0	0	0	0	0	32.06	1.55	0	0	0	0	0	0
ENSG00000243116	AC092943.1	0	0	0	0	0	0	0	0	0	0	0	0	0	0
ENSG00000243135	UGT1A3	0	0	0	0	0	0	0.33	0	0	0	0.82	0	0	0
ENSG00000243147	MRPL33	0	0	0	0	0	0.27	138.04	474.76	0	0	154.68	80.9	0	0
ENSG00000243155	AL162431.1	0	0	0	0	0	0	0	0	0	0	0	0	0	0
ENSG00000243156	MICAL3	121.97	0	0	0	36.7	818.39	4245.9	30.38	42.19	286.26	7923.07	1664.88	2037.91	26.83
ENSG00000243175	RPSAP36	0	0	0	0	0	0	0	7.91	0	0	148.18	108.21	0	0
ENSG00000243176	AC092944.1	0	0	0	0	0	0	19.33	43.56	0	0	2110.05	5.37	0	0
ENSG00000243179	AC110769.1	0	0	0	0	0	0	47.71	0	0	0	0	0	0	0
ENSG00000243199	AC115223.1	0	0	0	0	0	0	0	8.72	0	0	3.39	0	0	0
ENSG00000243207	PPAN-P2RY11	0	0	0	0	0	0	1507.98	0	0	0	0	0	0	0
ENSG00000243224	AC006252.1	0	0	0	0	0	0	0	0	0	0	0	0	0	0
ENSG00000243232	PCDHAC2	0	0	0	0	0	0	370.22	0	0	0	0	0	0	0
ENSG00000243234	AC010326.1	0	0	0	0	0	0	0	0	0	0	0	0	0	0
ENSG00000243236	GSTA9P	0	0	0	0	0	0	0	0	0	0	0	0	0	0
ENSG00000243238	IGKV2-30	0	0	0	0	0	0	4.14	0.77	0	0	747.44	0	0	0
ENSG00000243244	STON1	0	0	0	0	0	0	4.94	0.47	0	0	12.06	3.95	0	0
ENSG00000243260	RN7SL558P	0	0	0	0	0	0	0	0	0	0	0	0	0	0
ENSG00000243264	IGKV2D-29	0	0	0	0	0	0	63.3	24.22	0	0	257.22	75.28	0	0
ENSG00000243279	PRAF2	0	0	0	0	0	0	249.15	0	0	0	188.2	104.6	0	0
ENSG00000243280	AC093663.2	0	0	0	0	0	0	2.46	3.08	0	0	61.02	0	0	0
ENSG00000243289	AGAP13P	0	0	0	0	0	0	0	0	0	0	0	5.37	0	0
ENSG00000243290	IGKV1-12	0.1	0	0	0	0	0	2072.27	225.84	0	0	4732.39	203.29	0	0
ENSG00000243302	AC018638.4	0	0	0	0	0	0	0	87.17	0	0	240.56	0	0	0.07
ENSG00000243304	AC008494.1	0	0	0	0	0	0	0	0	0	0	0	0	0	0
ENSG00000243307	POM121L6P	0	0	0	0	0	0	0	0	0	0	0	0.03	0	0
ENSG00000243314	AC106707.2	0	0	0	0	0	0	0	0	0	0	0	0	0	0
ENSG00000243316	GUCY2GP	0	0	0	0	0	0	0	0	1.03	0	0	0	0	0
ENSG00000243317	STMP1	0	0	0	0	0	125.36	545.1	18.36	0	0	415.98	193.78	0	0
ENSG00000243319	FGF14-IT1	0	0	0	0	0	0	0	0	0	0	48.45	0	0	0
ENSG00000243323	PTPRVP	0	0	0	0	0	0	0	0	0	0	1.56	0	0	0
ENSG00000243335	KCTD7	0	0	0	0	1.29	0.1	27.48	45.22	0	0	65.04	35.26	84.69	0
ENSG00000243345	AC093714.2	0	0	0	0	0	0	0	0	0	0	0	0	0	0
ENSG00000243364	EFNA4	0	0	0	0	1.09	474.76	242.23	4.1	0	0	376.39	165.62	0	0
ENSG00000243370	RN7SL775P	0	0	0	0	0	0	0	0	0	0	0	0	0	0
ENSG00000243385	AC094085.1	0	0	0	0	0	0	0	0	0	0	0	16.1	0	0
ENSG00000243398	RN7SL141P	0	0	0	0	0.07	0	0	0	0	0	0	0	0	0
ENSG00000243403	AC090543.2	0	0	0	0	0	0	0	0	0	0	0	0	0	0
ENSG00000243406	MRPS31P5	36.17	0	0	0	8.3	0	3939.92	1406.7	16.1	0	361.26	15.77	0.13	0
ENSG00000243410	PSMD6-AS1	0	0	0	0	0	0	0	0	0	0	0	0	0	0
ENSG00000243414	TICAM2	0	0	0	0	0	0	0	0	0	0	5.21	0	0	0
ENSG00000243417	RPS3AP18	0	0	0	0	0	0	20.33	0	0	0	4.68	0	0	0
ENSG00000243422	RPL23AP49	0	0	0	0	0	0	126.12	0	0	0	4.52	0	0	0
ENSG00000243431	RPL5P30	0	0	0	0	0	0	0	0	0	0	0	0	0	0
ENSG00000243437	RN7SL370P	0	0	0	0	0	0	0	0	0	0	0	0	0	0
ENSG00000243445	AC106820.1	0	0	0	0	0	0	0	0	0	0	0	0	0	0
ENSG00000243449	C4orf48	0	0	0	0	0	0	153.73	69.21	0	0	24.89	28.23	0	0
ENSG00000243466	IGKV1-5	0	0	0	0	0.47	0	9197.71	8.42	0	0	17671.6	1115.73	0	0
ENSG00000243468	INGX	0	0	0	0	0	0	0	0.44	0	0	0	0	0	0
ENSG00000243477	NAA80	0	0	0	0	0	13.55	17.14	14.52	18.82	0	36.07	0	0	0
ENSG00000243479	MNX1-AS1	0	0	0	0	0	0.88	143.13	141.15	0	0	0	20.33	0	0
ENSG00000243485	MIR1302-2HG	0	0	0	0	0	0	0	0	0	0	0	0	0	0
ENSG00000243508	DNAJB6P7	0	0	0	0	0	0	592.73	0	0	0	32.06	0.52	0	0.16
ENSG00000243509	TNFRSF6B	0	0	0	0	0	0	0	2784.71	0	0	12.15	0	0	0
ENSG00000243517	AC024940.2	0	0	0	0	0	0	0	6.78	0	0	0	0.31	0	0
ENSG00000243518	AC108729.2	0	0	0	0	0	0	0	0	0	0	0	0	0	0
ENSG00000243532	RN7SL19P	0	0	0	0	0	0	0	0	0	0	0	0	0	0
ENSG00000243538	RPS26P28	0	0	0	0	3.39	0	0	0	0	0	0	0	0	0
ENSG00000243547	HNRNPKP4	0	0	0	0	0	0	0	0	0	0	0	0	0	0
ENSG00000243554	AC004967.1	0	0	0	0	0	0	0	0	0	0	0	0	0	0
ENSG00000243566	UPK3B	0	0	0	0	0	0	0	17.3	0	0	0	0	0	36.07
ENSG00000243568	AC020779.1	0	0	0	0	0	0	155.72	0	0	0	0	0	0	0
ENSG00000243574	AC006148.2	0	0	0	0	0	0	0	0	0	0	0	0	0	0
ENSG00000243592	RPL17P22	0	0	0	0	0	0	0	0	0	0	414.8	0	0	0
ENSG00000243601	RPL12P24	0	0	0	0	0	0	0	0	0	0	0	0	0	0
ENSG00000243609	RPS2P44	0	0	0	0	0	0	0	0	0	0	54.21	0	0	0
ENSG00000243629	LINC00880	0	0	0	0	0	0	0	0	0	0	0	0	0	0
ENSG00000243646	IL10RB	10.38	0	0	344.34	0	0	19423.2	772.64	0	0	57.14	0.07	0	0
ENSG00000243649	CFB	0.6	0	0	0	61.02	811.56	5107.98	10649	32.06	2.07	23.24	17.18	284.86	0
ENSG00000243650	RN7SL834P	0	0	0	0	0	0	0	0	0	0	0	0	0	0
ENSG00000243658	MTND5P16	0	0	0	0	0	0	0	0	0	0	0	0	0	0
ENSG00000243660	ZNF487	0	0	0	0	0	2.14	75.23	0.7	0	0	674.78	3.13	1.32	4.15
ENSG00000243661	WBP1LP1	0	0	0	0	0	0	0	0	0	0	0	0	0	0
ENSG00000243663	RPS4XP14	0	0	0	0	0	0	0	0	0	0	0	0	0	0
ENSG00000243667	WDR92	0	0	0	0	0	0	601.36	34.6	1.12	0	0	0	0	0
ENSG00000243672	RPS3AP40	0	0	0	0	0	0	6.92	0.22	0	0	0	0	0	0
ENSG00000243678	NME2	14.96	0	0	0	207.99	2571.07	667.02	988.28	26.97	75.28	16518	14193.2	144.87	0
ENSG00000243679	AC018638.5	0	0	0	0	0	0	0	4.15	0	0	180.35	0	0	0
ENSG00000243680	RPL37P23	0	0	0	0	0	0	2.07	0	0	0	0	0	0	0
ENSG00000243686	RPLP1P11	0	0	0	0	0	0	611.64	52.3	0	0	0	0	0	0
ENSG00000243694	LINC02027	0	0	0	0	0	0	0	0	0	0	14.96	0	0	0
ENSG00000243695	AL353729.1	0	0	0	0	0	0	0	0	0	0	1.55	0	0	0
ENSG00000243696	AC006254.1	0	0	0	0	34.87	0	0	0	0	0	1.47	0	0	0
ENSG00000243701	DUBR	0	0	0	0	0	0	149.08	0	0	0	7.34	13.56	0	0
ENSG00000243704	RN7SL105P	0	0	0	0	0	0	0	0	0.13	0	0	0	0	0
ENSG00000243708	PLA2G4B	0	0	0	0	0	0	0	0.47	0.94	0	141.88	1.41	0.88	0
ENSG00000243709	LEFTY1	0	0	0	0	10.69	14.48	16.86	18.89	0	0	0.97	46.58	0	0
ENSG00000243710	CFAP57	0	0	0	0	0	0	1.25	0	0	0	0	0	0	0
ENSG00000243716	NPIPB5	69.75	0	0	0	5.78	27.17	19881.1	3048.6	11.17	90.96	3074.18	3999.17	435.83	162.31
ENSG00000243725	TTC4	0	0	0	0	0	0	986.21	7	0	0	1505.57	0	18.03	0
ENSG00000243742	RPLP0P2	0	0	0	0	0	0	0	0	0	0	0	0	0	0
ENSG00000243746	EEF1A1P10	0	0	0	0	0	0	0.88	33.19	0	0	649.25	32.19	0	0
ENSG00000243749	TMEM35B	0	0	0	0	0	30.32	207.43	705.74	0	0	0	60.99	0	0
ENSG00000243753	HLA-L	0	0	0	0	0.44	0	18.82	78.45	0	0	23.72	2.14	0	0
ENSG00000243759	ST13P15	0	0	0	0	0	0	0	0	0	0	224.45	0	0	0
ENSG00000243762	AC006547.2	0	0	0	0	0	0	0	0	0	0	0	0	0	0
ENSG00000243766	HOTTIP	0	0	0	0	78.45	2146.12	1534.54	487.89	29.93	0	1.34	9.68	0	0
ENSG00000243771	AC010618.1	0	0	0	0	0	0	0	0	0	0	0	0	0	0
ENSG00000243772	KIR2DL3	0	0	0	0	0	0	68.4	0	0	0	0	0	0	0
ENSG00000243782	RN7SL78P	0	0	0	0	0	0	0	0	0	0	0	0	0	0
ENSG00000243789	JMJD7	0	0	0	0	14.96	0	1.14	0	9.04	0	0	0	0	0
ENSG00000243797	AC004917.1	0	0	0	0	0	0	0	0	0	0	0	0	0	0
ENSG00000243806	RPL7P18	0	0	0	0	0	0	0	0	0	0	0	0	0	0
ENSG00000243811	APOBEC3D	0	0	0	0	0.16	0	17.3	1.04	0	0	301.11	0	0	0
ENSG00000243817	RN7SL189P	0	0	0	0	0	0	0	0	0	0	0	0	0	0
ENSG00000243819	RN7SL832P	0	0	0	0	0	0	0	0	28.23	0	0	0	0	0
ENSG00000243832	LINC02000	0	0	0	0	0	0	0	0	0	0	0	0	0	0
ENSG00000243836	WDR86-AS1	0	0	0	0	0	0	65.87	0	0	0	0	0	0	0
ENSG00000243845	RN7SL30P	0	0	0	0	0	0	0	0	0	0	0	0	0	0
ENSG00000243854	RN7SL67P	0	0	0	0	0	0	0	32.19	0	0	0	0	0	0
ENSG00000243864	RPS3AP50	0	0	0	0	0	0	0	0	0	0	0	0	0	0
ENSG00000243894	RPS3AP16	0	0	0	0	0	0	0	0	0	0	0	0	0	0
ENSG00000243896	OR2A7	0	0	0	0	10.73	0	1267.62	0	0	0	375.29	65.75	0.52	0
ENSG00000243911	RN7SL430P	0	0	0	0	0	0	0	0	0	0	0	0	0	0
ENSG00000243914	RPL5P14	0	0	0	0	0	0	1.44	0	0	0	0	0	0	0
ENSG00000243915	THAP12P2	0	0	0	0	0	0	0	0	0	0	0	0	0	0
ENSG00000243916	AC092183.1	0	0	0	0	0	0	0	0	0	0	0	0	0	0
ENSG00000243918	EIF4BP8	0	0	0	0	0	0	0	0	0	0	0	0	0	0
ENSG00000243926	TIPARP-AS1	0	0	0	0	0	0	10.28	1.76	2.07	0	0	126.24	0	0
ENSG00000243927	MRPS6	0.52	0	0	0	110.73	0.22	1187.34	624.38	18.82	0	13724.3	724.35	10.16	8.55
ENSG00000243930	RPS12P21	0	0	0	0	0	0	0	0	0	0	80.48	0	0	0
ENSG00000243943	ZNF512	0	0	0	0	3.52	18.67	15516.8	2693.44	90.17	0	1758.45	177.42	0	0
ENSG00000243951	RN7SL308P	0	0	0	0	0	0	0	0	0	0	0	0	0	0
ENSG00000243955	GSTA1	0	0	0	0	0	1743.33	22002.2	246.81	0	0	27.92	2.17	0.31	0
ENSG00000243960	AL390195.1	0	0	0	0	0	0	0	0	0	0	0	0	0	0
ENSG00000243964	RPL23AP65	0	0	0	0	0	0	0	0	0	0	0	0	0	0
ENSG00000243967	NBPF5P	0	0	0	0	32.19	0	0	0	0	0	0	0	0	0
ENSG00000243970	PPIEL	0	0	0	0	0	0	17.84	0.3	0	0	72.67	0.3	0	0
ENSG00000243978	RTL9	0	0	0	0	0	0	0	0	0	0	0	0	0	0
ENSG00000243979	AC087752.1	0	0	0	0	0	0	0	0	0	0	0	0	0	0
ENSG00000243986	ENO1P3	0	0	0	0	0	0	0	0	0	0	37.34	0	0	0
ENSG00000243988	RPS24P17	0	0	0	0	0	0	0	0	0	0	159.97	0	0	0
ENSG00000243989	ACY1	0	0	0	0	22.61	6.92	39.47	24.61	12.45	0	2100.71	703.35	69.75	0
ENSG00000244000	AC006366.1	0	0	0	0	0	0	0	0	0	0	0	0	0	0
ENSG00000244004	RPS3AP19	0	0	0	0	0.6	0	176.32	75.28	0	0	257.55	13.55	0	0
ENSG00000244005	NFS1	0	0	100.35	0	2.64	327.75	1693.77	984.98	0	0	345.59	38.48	1.81	0
ENSG00000244018	RPL35P6	0	0	0	0	0	0	819.36	0	0	0	0	0	0	0
ENSG00000244021	AC093591.1	0	0	0	0	0	8.72	54.1	0	0	0	0	0	0	0
ENSG00000244026	FAM86DP	0	0	0	0	17.43	0	2033.53	152.47	2.14	0	1.87	2.97	18.09	0
ENSG00000244038	DDOST	0.44	0	0	0	432.83	0	3642.27	1361.68	2.07	0	86.82	434.07	13.84	0
ENSG00000244040	IL12A-AS1	0	0	0	0	0	0	0	0	0	0	0	0	0	0
ENSG00000244041	LINC01011	0	0	0	0	0	192.39	29.73	0.5	0	0	211.08	0	0	0
ENSG00000244044	RN7SL735P	0	0	0	0	0	0	0	0	0	0	0	0	0	0
ENSG00000244045	TMEM199	18.03	0	0	0	0.78	0	57.78	235.12	3.46	0	65.47	136.91	18.82	0
ENSG00000244055	AC007566.1	0	0	0	0	0.03	4.22	330.07	51.91	0.22	0	151.43	112.92	17.43	18.03
ENSG00000244061	AC093278.1	0	0	0	0	0	0	0	0	0	0	0	0	0	0
ENSG00000244062	AC080128.1	0	0	0	0	4.52	0	0	0	0	0	95.88	0	0	0
ENSG00000244067	GSTA2	0	0	0	0	0	0	0	0	0	0	0	0	0	0
ENSG00000244071	RPL9P33	0	0	0	0	0	0	0	0	0	0	0	0	0	0
ENSG00000244097	RPS4XP17	0	0	0	0	0	0	489.31	34.87	90.17	0	0	4.28	0	0.1
ENSG00000244115	DNAJC25-GNG10	0	0	0	0	8.3	0	1551.56	0	0	0	0	6.72	0	0
ENSG00000244116	IGKV2-28	0	0	0	0	0	0	0	0	0	0	0	0	0	0
ENSG00000244119	PDCL3P4	0	0	0	0	0	0	0	40.66	0	0	0	0	0	0
ENSG00000244122	UGT1A7	0	0	0	0	144.28	0	467.57	81.23	0.52	0	14.21	94.95	3.46	0
ENSG00000244128	LINC01322	0	0	0	0	0	0	27.79	0	0	0	162.77	17.3	0	0
ENSG00000244131	RPSAP51	0	0	0	0	0	0	0	0	0	0	0	0	0	0
ENSG00000244137	AL512328.1	0	0	0	0	0	0	1.57	0	0	0	0	0	0	0
ENSG00000244151	AC010973.2	0	0	0	0	0	0	0	0	0	0	4.39	0	0	0
ENSG00000244153	WWP1P1	0	0	0	0	0	0	0	0	0	0	0	0	0	0
ENSG00000244161	FLNB-AS1	0	0	0	0	0	0	0	0	0	0	0	0	0	0
ENSG00000244165	P2RY11	0	0	0	0	40.69	0	7.22	13.18	0	0	305.08	144.28	0	0
ENSG00000244167	AC005532.2	0	0	0	0	0	0	0	0	0	0	0	0	0	0
ENSG00000244171	PBX2P1	0	0	0	0	0	0	0	0	0	0	0	0	0	0
ENSG00000244183	PPIAP71	0	0	0	0	0	0	0	0	0	0	50.82	0	0	0
ENSG00000244184	AC091153.3	0	0	0	0	0	329.34	235.35	0	0	0	0	1.03	0	0
ENSG00000244187	TMEM141	3.46	0	0	0	207.02	13580.5	106602	5939.64	60.99	0	205.02	15.19	1.09	9.04
ENSG00000244198	ARHGEF35-AS1	0	0	0	0	0	0	2339.37	118.59	0	0	8.92	3.44	27.13	0
ENSG00000244218	RN7SL81P	0	0	0	0	0	0	0	0	0	0	0	0	0	0
ENSG00000244219	TMEM225B	0	0	0	0	0	0	0	0	0	0	0	0	0	0
ENSG00000244227	LRRC77P	0	0	0	0	0	0	2.07	0	0	0	0	0	0	0
ENSG00000244232	RN7SL698P	0	0	0	0	0	0	0	0	0	0	0	0	0	0
ENSG00000244235	AC103724.1	0	0	0	0	0	0	0	0	0	0	0	0	0	0
ENSG00000244239	AC007009.1	0	0	0	0	0	0	0	72.67	0	0	0	47.05	0	0
ENSG00000244242	IFITM10	0	0	0	0	0	0	0	0	0	0	0	0	0	0
ENSG00000244255	AL645922.1	0	0	0	0	0	0	0	0	0	0	0	0	0	0
ENSG00000244256	RN7SL130P	0	0	0	0	0	0	0	0	0	0	0	37.56	0	0
ENSG00000244257	PKD1P1	0	0	0	0	2.53	0	0	0	52.3	0	0	0	0	0
ENSG00000244265	SIAH2-AS1	0	0	0	0	0	0	0	0	0	0	0	0	0	0
ENSG00000244266	AC090058.1	0	0	0	0	0	0	0	0	0	0	0	0	0	0
ENSG00000244267	RPL34P22	0	0	0	0	0	0	0	0	0	0	4.65	0	0	0
ENSG00000244270	RPL32P29	0	0	0	0	0	0	810.19	138.91	0	0	2.17	3.12	0	0
ENSG00000244273	PGBD4P1	0	0	0	0	0	0	193.12	0	0	0	0	0	0	0
ENSG00000244274	DBNDD2	6.22	0	0	0	48.29	467.57	3266.33	32.83	0.5	0	1853.82	588.27	0.45	1.76
ENSG00000244280	ECEL1P2	0	0	0	0	0	0	1.81	0	0	0	0	0.3	0	0
ENSG00000244289	RPS3AP35	0	0	0	0	0	0	0	0	0	0	0	3.08	0	0
ENSG00000244292	OR9N1P	0	0	0	0	0	0	0	0	0	0	0	0	0	0
ENSG00000244295	RPS20P21	0	0	0	0	0	0	0	0	0	0	0	0	0	0
ENSG00000244300	GATA2-AS1	0	0	0	0	1.41	0	76.13	10.35	0	0	150.56	26.15	0	0
ENSG00000244306	DUXAP10	0	0	0	0	0	0	0	0	0	0	627.6	90.17	0	0
ENSG00000244310	AC093904.3	0	0	0	0	0	0	0	0	0	0	0	0	0	0
ENSG00000244313	AC024293.1	0	0	0	0	0	0	97.49	18.82	0	0	75.12	13.55	0	0
ENSG00000244327	AC109992.2	0	0	0	0	0	0	0	0	0	0	0	0	0.26	0
ENSG00000244345	AC104435.2	0	0	0	0	0	0	0	0	0	0	0	0	0	0
ENSG00000244346	AC092953.1	0	0	0	0	0	0	0	0	0	0	0	0	0	0
ENSG00000244355	LY6G6D	0	0	0	0	0	0	0	0	27.79	0	0	0	0	0
ENSG00000244356	RN7SL398P	0	0	0	0	0	0	0	0	0	0	0	0	0	0
ENSG00000244357	RN7SL145P	0	0	0	0	0	0	0	0	0	0	0	0	0	0
ENSG00000244363	RPL7P23	0	0	0	0	0	0	0.26	0	0	0	0	0	0	0
ENSG00000244378	RPS2P45	0	0	0	0	0	0	0	0	0	0	0	2.64	0	0
ENSG00000244380	AC134772.1	0	0	0	0	0	0	0	0	0	0	0	0	0	0
ENSG00000244390	RPS6P22	0	0	0	0	0	0	0	6.92	0	0	0	0	0	0
ENSG00000244398	AC116533.1	182.96	260.79	49.12	4.61	24.98	30054.5	124837	2773.1	54.93	128.61	111713	68922.5	1623.11	53.66
ENSG00000244405	ETV5	0	0	0	0	0	44.99	29.79	10.99	0	0	1019.85	234.45	26.83	0
ENSG00000244411	KRTAP5-7	0	0	0	0	0	0	0	0	0	0	0	0	0	0
ENSG00000244414	CFHR1	0	0	0	0	0	0	0	0	0	0	0	0	0	0
ENSG00000244427	RPS3AP31	0	0	0	0	0	0	0	0	0	0	0	0	0	0
ENSG00000244437	IGKV3-15	0	0	0	0	0	0	6659.52	198.38	0	0	782.38	5.69	0	0
ENSG00000244457	ENO1P1	0	0	0	0	0	0	0	26.83	0	0	0	0	0	0
ENSG00000244459	AC147067.1	0	0	0	0	0	0	0	3.39	0	0	0	0.16	0	0
ENSG00000244462	RBM12	2.64	0	28.23	2022.26	486.93	311.2	15212.8	1235.56	4.4	0	281.38	990.21	134.96	0
ENSG00000244470	AC105918.1	0	0	0	0	0	0	0	0	0	0	0	0	0	0
ENSG00000244474	UGT1A4	0	0	0	0	0	0	0	0.1	0	0	0	0	0	0
ENSG00000244476	ERVFRD-1	0	0	0	0	0	0	0	0	0	0	0	0.44	0	0
ENSG00000244479	OR2A1-AS1	0	0	0	0	0	0	0	0	0	0	0	0	0	0
ENSG00000244480	AC005154.2	42.92	0	0	0	0	0	0	24.22	0.67	0	0	0	0	0
ENSG00000244482	LILRA6	0	0	0	0	0	0	0	0	0	0	0	0	0	0
ENSG00000244486	SCARF2	0	0	0	0	0	0	0	0	0	0	87.17	54.1	0	0
ENSG00000244491	AL021707.5	0	0	0	0	13.84	0	0	0	0	0	0	0	0	0
ENSG00000244502	HDAC11-AS1	0	0	0	0	0	0	0	0	0	0	0	0	0	0
ENSG00000244503	AC108751.5	0	0	0	0	0	0	564.59	0	0	0	27.11	0	0.26	0
ENSG00000244509	APOBEC3C	0	0	0	0	31.12	423.44	1987.4	2218.25	5.37	0	645.57	5.17	0	0.94
ENSG00000244513	AC109587.1	0	0	0	0	0	0	559.07	0	0	0	3.62	0	0	0
ENSG00000244528	SEPTIN14P2	0	0	0	0	0	0	0	0	0	0	0	0	0	0
ENSG00000244538	AC098583.1	0	0	0	0	0	0	3.39	0	0	0	0	0	0	0
ENSG00000244541	LINC01213	0	0	0	0	0	0	59.85	0	0	0	0	0	0	0
ENSG00000244560	AC004890.2	0	0	0	0	23.72	0	10.08	0.37	0	0	0	0.15	0	0
ENSG00000244563	RPS26P19	0	0	0	0	0	0	0	0	0	0	2.16	0	0	0
ENSG00000244575	IGKV1-27	0	0	0	0	0.26	0	24.05	0	0	0	41.75	0	0	0
ENSG00000244582	RPL21P120	0	0	0	0	0	0	0	0	0	0	2.07	0	0	0
ENSG00000244585	RPL12P33	0	0	0	0	0	4.52	0	0	0	0	0	0	0	0
ENSG00000244588	RAD21L1	0	0	0	0	0	0	0	0	0	0	0	0	0	0
ENSG00000244607	CCDC13	0	0	0	0	0	0	16.7	0	0	0	234.45	144.87	10.16	0
ENSG00000244617	ASPRV1	0	0	0	0	0.22	0	0	0	0	0	96.58	6.78	6.41	0
ENSG00000244623	OR2AE1	0	0	0	0	0	0	0	0	0	0	0	0	0	0
ENSG00000244625	MIATNB	0	0	0	0	6.22	0	1595.15	829.59	0	54.21	307.82	4.91	0	0
ENSG00000244627	TPTEP2	0	0	0	0	84.69	0	1334.56	187.79	0	0	32.32	0.3	0.47	0
ENSG00000244642	RN7SL396P	0	0	0	0	0	0	0	0	0	0	0	0	0	0
ENSG00000244649	LINC02086	0	0	0	0	270.52	26.83	1541.61	500.21	0	0	20.77	194.42	6.92	0.22
ENSG00000244675	AC108676.1	0	0	0	0	0	0	0	0	0	0	0	0	0	0
ENSG00000244677	RN7SL706P	0	0	0	0	0	0	0	0.43	0	0	0	0	0	0
ENSG00000244682	FCGR2C	0	0	0	0	8.55	0	24.34	0.94	0	0	19.51	9.67	0	0
ENSG00000244687	UBE2V1	144.28	0	0	0	9.57	12.16	268.58	2880.2	72.67	2.23	449.1	224.03	150.56	0
ENSG00000244691	RPL10AP1	0	0	0	0	0	0	0	0	0	0	0	0	0	0
ENSG00000244693	CTAGE8	0	0	0	0	1.09	0	0	0	1.76	0	0	557.87	0	0
ENSG00000244694	PTCHD4	0	0	0	0	0	0	0	0	0	0	17.43	0	0	0
ENSG00000244701	AC004918.1	0	0	0	0	0	0	8.79	0	0	0	288.55	0	3.39	0
ENSG00000244716	BX679664.3	0	0	0	3.46	0	0	66.38	18.82	0	0	16.1	0	0	0
ENSG00000244720	NT5C3AP2	0	0	0	0	0	0	0	34.87	0	0	77.93	0	0	0
ENSG00000244722	RPSAP29	0	0	0	0	0	0	0	0	0	0	0	0	0	0
ENSG00000244731	C4A	0	0	0	0	75.28	0	6438.35	1078.47	0	0	64.38	0	0	0
ENSG00000244733	AL132656.2	0	0	0	0	0	0	0	0	0	0	0	0	0	0
ENSG00000244752	CRYBB2	0	0	0	0	0	0	0	0	0	0	0	0	0	0
ENSG00000244754	N4BP2L2	6.22	0	0	18.03	279.01	3743.91	20106.7	321.1	0.77	0	26143.4	1948.2	6.03	6.59
ENSG00000244757	AL137024.1	0	0	0	0	0	0	0	0	0	0	0	0	0	0
ENSG00000244879	GABPB1-AS1	0	0	0	0	32.06	0	11.35	47.47	9.04	0	42.22	13.18	6.22	28.23
ENSG00000244945	RUFY1-AS1	0	0	0	0	0	0	0	0	0	0	0	12.45	0	0
ENSG00000244952	AC123768.1	0	0	0	0	0	0	0	6.92	0	0	0	0	0	0
ENSG00000244968	LIFR-AS1	0	0	0	0	0	0	166.1	0.07	0	0	197.61	0	0	0
ENSG00000244998	AC100803.2	0	0	0	0	0	0	0	0	0	0	0	0	0	0
ENSG00000245008	AP001122.1	0	0	0	0	0	0	0	0	0	0	0	21.46	0	0
ENSG00000245017	LINC02453	0	0	0	0	0	0	0	0	0	126.24	0	0	0	0
ENSG00000245025	AC107959.1	0	0	0	0	0	0	762.2	43.58	0	0	81.32	0	0	0
ENSG00000245059	AC092718.1	0	0	0	0	0	0	0	0	0	0	0	0	0	0
ENSG00000245060	LINC00847	0	0	0	0	0	0	3282.3	257.55	0	0	19.39	1.74	0.62	0
ENSG00000245080	MIR3150BHG	0	0	0	0	0	0	456.07	0	0	0	4.07	1.72	40.69	0
ENSG00000245105	A2M-AS1	0	0	0	0	36.07	0	325.26	0	0	0	11.56	22.61	6.92	0
ENSG00000245112	SMARCA5-AS1	0	0	0	0	0	0	0	0	0	0	0	0	0	0
ENSG00000245146	MALINC1	0	0	0	0	6.78	0	1.03	0.07	0	0	138.42	0.37	0	0
ENSG00000245149	RNF139-AS1	0	0	0	0	2.14	0.26	3.37	4.06	4.52	0	2.46	3.52	2.07	0
ENSG00000245164	LINC00861	0	0	0	0	0	0	17.64	0	0	0	44.82	10.37	0	0
ENSG00000245205	EEF1A1P4	0	0	0	0	0	0	4.52	0	0	0	0	0	0	0
ENSG00000245213	AC105285.1	0	0	0	0	1.09	0	456.77	2.68	0.44	0	856.29	61.02	18.03	0
ENSG00000245248	USP2-AS1	0	0	0	0	0	0	0	0	0	0	0	0	0	0
ENSG00000245261	AL133375.1	0	0	0	0	0	0	9.67	0	0	0	0	0	0	0
ENSG00000245275	SAP30L-AS1	0	0	0	0	0	0	128.61	94.1	0	0	75.12	6.78	12.83	0
ENSG00000245281	AC124242.1	0	0	0	0	0	0	743.38	43.58	0	0	0	0	0	0
ENSG00000245293	CYP2U1-AS1	0	0	0	0	6.22	1091.54	1150.6	54.1	0	0	70.54	0.26	0.07	0
ENSG00000245317	AC008393.1	0	0	0	0	0	0	0	0	0	0	0	0	0	0
ENSG00000245322	H2AZ1-DT	0	0	0	0	0	0	0	0	0	0	0.37	0.78	0	0
ENSG00000245330	AP005717.1	0	0	0	0	0	0	220.23	0	0	0	0	0	0	0
ENSG00000245384	CXXC4-AS1	0	0	0	0	0	0	0	0	0	0	0	0	0	0
ENSG00000245468	LINC02447	0	0	0	0	0	0	0	0	0	0	0	0	0	0
ENSG00000245498	AP000866.1	0	0	0	0	0	0	1.9	8.74	0	0	5.81	0.88	0	0
ENSG00000245522	LINC02709	0	0	0	0	0	0	0	31.65	0	0	0	0	0	0
ENSG00000245526	LINC00461	0	0	0	0	0	0	0	0	0	0	0	0	0	0
ENSG00000245532	NEAT1	1118.09	0	0	43.81	180.2	6420.55	110767	429.24	129.63	3051.37	225393	22253.6	40163	515.09
ENSG00000245534	RORA-AS1	0	0	0	0	0	0	0.22	1.76	0	0	0	54.1	0	3.39
ENSG00000245552	AP000787.1	0	0	0	0	0	0	18.02	47.71	0	0	468.9	42.92	0	0
ENSG00000245556	SCAMP1-AS1	0	0	0	0	0	0	134.83	432.85	0	0	252.18	23.72	0	0
ENSG00000245571	FAM111A-DT	0	0	0	0	1.32	0	611.64	244.07	0	0	301.55	4.28	0	0
ENSG00000245573	BDNF-AS	0	0	0	0	4.15	0	610.17	667.28	37.56	0	126.12	2.84	0.03	0
ENSG00000245598	DACT3-AS1	0	0	0	0	0	0	0	0	0	0	0	0	0	0
ENSG00000245614	DDX11-AS1	0	0	0	0	0	0	0	67.76	0	0	0	0	0	0
ENSG00000245648	AC022075.1	0	0	0	0	0	0	325.26	359.12	0	0	1.25	31.65	0	0
ENSG00000245651	AC083805.1	0	0	0	0	0	0	0	0	0	0	0	0	0	0
ENSG00000245662	LINC02211	0	0	0	0	0	0	0	0	0	0	0	0	0	0
ENSG00000245680	ZNF585B	26.15	0	0	0	27.79	0	25.61	19.05	58.78	0	25.92	16.26	8.3	18.82
ENSG00000245685	FRG1-DT	0	0	0	0	0	0	0	40.69	0	0	0	0	0	0
ENSG00000245688	AC008659.1	0	0	0	0	0	0	0	0	0	0	37.34	0	0	0
ENSG00000245694	CRNDE	0	0	0	0	0	0	214.54	0.52	0	0	752.79	43.58	0	0
ENSG00000245750	DRAIC	0	0	0	0	0	0	1.27	3.95	0	0	427.12	162.31	42.92	0
ENSG00000245768	AC106793.1	0	0	0	0	0	0	0	0	0	0	0	0	0	0
ENSG00000245812	LINC02202	0	0	0	0	0.15	0	0	0	0	0	0	0	0	0
ENSG00000245832	MIR4300HG	0	0	0	0	0	0	0	0	0	0	0	0	0	0
ENSG00000245848	CEBPA	49.74	0	0	0	6.22	0	1159.31	1442.77	21.46	0	83.37	4.91	0.17	0
ENSG00000245849	RAD51-AS1	0	0	0	0	65.87	0	3534.78	407.78	6.78	0	21.72	0.5	0.62	0
ENSG00000245857	GS1-24F4.2	0	0	0	0	0	0	0	0	0	0	0	0	0	0
ENSG00000245869	AP004609.1	0	0	0	0	0	0	0	0	0	0	0	0	0	0
ENSG00000245870	LINC00682	0	0	0	0	0	0	4.28	0	0	0	0	0	0	0
ENSG00000245888	NSMCE1-DT	0	0	0	0	0	0	2.59	0.17	0	0	17.3	0	0	0
ENSG00000245904	AC025164.1	0	0	0	0	0	0	0	0	0	0	0.52	0	0	0
ENSG00000245910	SNHG6	0	0	0	0	1.55	3.07	360.55	764.14	0	0	183.68	437.69	0	0
ENSG00000245937	LINC01184	0	0	0	0	0.37	0	4141.7	1176.53	0.37	0	1234.24	442.26	17.43	0
ENSG00000245954	LINC02273	0	0	0	0	0	0	62.29	0	0	0	0	0	0	0
ENSG00000245958	AC093752.1	0	0	0	0	0	0	12.06	1.76	0	0	1229.05	432.83	0	0
ENSG00000245970	AP003352.1	0	0	0	0	0	0	0	0	0	0	0	0	0	0
ENSG00000245975	AC090515.2	0	0	0	0	0	0	64.3	0	0	0	0	16.94	0	0
ENSG00000246022	ALDH1L1-AS2	0	0	0	0	0	0	0	52.3	0	0	0	0	0	0
ENSG00000246067	RAB30-DT	0	0	0	0	12.45	75.28	4166.56	1731.32	0	0	352.71	7.5	0	0
ENSG00000246082	NUDT16P1	0	0	0	0	0	52.3	2560.91	139.5	3.39	0	8.79	0.2	0	0
ENSG00000246084	LINC02325	0	0	0	0	0	0	0	0	0	0	0.83	0	0	0
ENSG00000246089	AC016065.1	0	0	0	0	0	0	159.24	0	0	0	0	0	0	0
ENSG00000246090	AP002026.1	0	0	0	0	0	142.3	269.34	3.88	0	0	434.07	6.92	0	0
ENSG00000246095	LINC01096	0	0	0	0	0	0	0	0	0	0	0	0	0	0
ENSG00000246100	LINC00900	0	0	0	0	0	0	0.03	0	0	0	0.45	0	0	0
ENSG00000246145	RRS1-AS1	0	0	0	0	0.78	0	4.06	13.56	0	0	4.83	0	0	0
ENSG00000246174	KCTD21-AS1	0	0	0	0	0	0	0	51.91	0	0	105.79	18.82	0	0
ENSG00000246203	AL353807.3	0	0	0	0	0	0	0	0	0	0	0	0	0	0
ENSG00000246214	AC024588.1	0	0	0	0	0	0	0.07	0	0	0	0	0	0	0
ENSG00000246223	LINC01550	0	0	0	0	13.84	7.3	6.15	4.15	0	0	955.83	5.37	0	0
ENSG00000246225	AC006299.1	0	0	0	0	0	0	0	18.82	0	0	0	0	0	0
ENSG00000246228	CASC8	0	0	0	0	0	0	0	0	0	0	64.37	0	0	0
ENSG00000246250	AC087521.2	0	0	0	0	0	0	43.58	0	0	0	0	0	0	0
ENSG00000246263	UBR5-AS1	0	0	0	0	0	0	595.14	16.1	0	0	9.57	0	0	0
ENSG00000246273	SBF2-AS1	0	0	0	0	34.87	1388.66	1298.46	88.09	0	0	1.34	4.06	0	0
ENSG00000246283	AC090510.1	0	0	0	0	0	0	40.66	0	0	0	0	0	0	0
ENSG00000246308	AC116535.1	0	0	0	0	0	0	0	0	0	0	0	0	0	0
ENSG00000246323	AC113382.1	0	0	0	0	0	0	0	0	0	0	0	0	0	0
ENSG00000246334	PRR7-AS1	0	0	0	0	0	0	0	0	0	0	0	0	0	0
ENSG00000246339	EXTL3-AS1	0	0	0	0	0	0	0	0	0	0	0	0	0	0
ENSG00000246350	AL049543.1	0	0	0	0	0	0	0	13.84	0	0	0	0	0	0
ENSG00000246363	LINC02458	0	0	0	0	0	0	0	0.74	0	0	0	0	0	0
ENSG00000246366	LACTB2-AS1	0	0	0	0	0	0	0	0	0	0	87.17	0	0	0
ENSG00000246379	AC040168.1	0	0	0	0	0	0	0	0	0	0	0	0	0	0
ENSG00000246422	DIAPH1-AS1	0	0	0	0	0	0	0	0	0	0	0	0	0	0
ENSG00000246430	LINC00968	0	0	0	0	0	0	0	0	0	0	0	0	0	0
ENSG00000246451	AL049840.2	0	0	0	0	0	0	0	0	0	0	0	0	0	0
ENSG00000246465	AC138904.1	0	0	0	0	28.23	0	0	26.83	0	0	0	0	0	0
ENSG00000246523	FZD4-DT	0	0	0	0	0	0	0	0	0	0	0	0	0	0
ENSG00000246526	LINC02481	0	0	0	0	0	0	0	29.93	0	0	2.65	31.65	0	0
ENSG00000246528	AC079089.1	0	0	0	0	0	0	0	2.07	0	0	85.91	0	0	0
ENSG00000246548	LINC02288	0	0	0	0	0	0	0	0	0	0	0	0	0	0
ENSG00000246560	UBE2D3-AS1	0	0	0	0	0	0	0.87	0.16	0	0	0.6	0	0	0
ENSG00000246582	AC100861.1	0	0	0	0	0	0	3.59	22.61	0	0	15.82	0	0	0
ENSG00000246596	AC139795.1	32.19	0	0	0	0.03	0	533.54	183.4	3.35	0	472.95	235.25	26.15	0
ENSG00000246627	CACNA1C-AS1	0	0	0	0	0	0	0	0	0	0	0	0	0	0
ENSG00000246640	PICART1	0	0	0	0	0	0	0	0	0	0	0	0	0	0
ENSG00000246662	LINC00535	0	0	0	0	0	0	0	0	0	0	0	0	0	0
ENSG00000246695	RASSF8-AS1	0	0	0	0	0	0	91.27	28.23	0	0	37.56	10.16	0	0
ENSG00000246705	H2AJ	7.65	1324.8	0	0	45.7	2312.9	34835.1	15611.5	1406.7	0	4269.07	1955.95	17.32	0.03
ENSG00000246731	MGC16275	0	0	0	0	0	0	0	0	0	0	0	0	0	0
ENSG00000246763	RGMB-AS1	0	0	0	0	18.82	0	0	0	0	0	0	0	0	0
ENSG00000246777	AC044802.1	0	0	0	0	0	0	0	10.16	0	0	0	0	0	0
ENSG00000246790	AP000977.1	0	0	0	0	0	0	91.48	32.06	0	0	0	0	0	0
ENSG00000246792	AC106038.1	0	0	0	0	0	0	0	0	0	0	0	0	0	0
ENSG00000246859	STARD4-AS1	0	0	0	0	3.39	0	14.22	0.07	0	0	83.05	0	0	0
ENSG00000246863	GPR176-DT	0	0	0	0	0	0	0	0	0	0	0	0	0	0
ENSG00000246877	DNM1P35	0	0	0	0	0	0	0	0	0	0	0	0	0	0
ENSG00000246889	AP000487.1	0	0	0	0	0	0	0	0	0	0	0	0	0	0
ENSG00000246898	LINC00920	0	0	0	0	0	18.09	131.49	1.49	0	0	319.93	17.43	0	0
ENSG00000246922	UBAP1L	6.41	0	0	0	27.13	0	8.34	2.2	0	564.59	313.8	324.62	0	0
ENSG00000246982	Z84485.1	0	0	0	0	0	0	3.95	6.22	0	0	0	0	0	0
ENSG00000246985	SOCS2-AS1	0	0	0	0	0	0	82.97	0	0	0	42.92	0	0	0
ENSG00000247011	AC005920.1	0	0	0	0	1.32	0	0	17.43	18.03	0	47.43	17.1	0	0
ENSG00000247033	AC099508.1	0	0	0	0	0	0	0	0	0	0	0	0	0	0
ENSG00000247077	PGAM5	0	0	0	0	0	8.72	3877.44	354.12	33.88	0	8.53	0	0	0
ENSG00000247081	BAALC-AS1	0	0	0	0	0	0	225.35	10.16	4.28	0	0.1	0	0	0
ENSG00000247092	SNHG10	0	0	0	0	0	21.46	1036.78	179.56	0	0	22.17	90.43	0	0
ENSG00000247095	MIR210HG	0	0	0	0	0	0	0	6.2	0	0	212.51	107.27	0	0
ENSG00000247121	AC009126.1	0	0	0	0	6.78	0	14.48	0	0	0	0	0	0.44	0
ENSG00000247131	AC025263.1	0	0	0	0	0	0	0	0	0	0	0	0	0	0
ENSG00000247134	AC090204.1	0	0	0	0	0	0	1.25	298.42	0	0	11.43	0	0	0
ENSG00000247137	AP000873.2	0	0	0	0	0	0	135.65	44.99	0	0	80.9	47.05	0	0
ENSG00000247151	CSTF3-DT	0	0	0	0	0	0	0	0	0	0	9.41	0	0	0
ENSG00000247157	LINC01252	0	0	0	0	0	0	5.81	5.27	0	0	0	54.1	0	0
ENSG00000247193	AC104078.1	0	0	0	0	0	0	0	0	0	0	342.66	0	0	0
ENSG00000247199	AC011346.1	0	0	0	0	0.22	0	6.22	56.46	0	0	386.32	0	0	1.29
ENSG00000247228	AC009060.1	0	0	0	0	0	0	0	0	0	0	0	0	0	0
ENSG00000247240	UBL7-AS1	0	0	0	0	8.3	0	540.43	396.76	16.1	0	74.82	0	0	0
ENSG00000247271	ZBED5-AS1	0	0	0	0	37.64	0	1857.56	107.31	0	0	15	0.23	0	0
ENSG00000247287	AL359220.1	0	0	0	0	26.15	0	166.33	10.16	6.41	0	0.73	0	0	0
ENSG00000247315	ZCCHC3	0	0	2107.8	0	126.24	0	182.96	233	2.59	2.1	6.09	131.12	27.68	0
ENSG00000247317	LY6E-DT	0	0	0	0	0	0	0	0	0	0	0	0	0	0
ENSG00000247324	AC010547.1	0	0	0	0	0	0	0	0	0	0	0	0	0	0
ENSG00000247363	AC090061.1	0	0	0	0	0	0	0	0.31	0	0	0	0	0	0
ENSG00000247373	TMED2-DT	0	0	0	0	0.52	0	10.93	49.74	0	0	12.3	2.07	0	0
ENSG00000247381	PLUT	0	0	0	0	0	0	0	0	0	0	0	0	0	0
ENSG00000247400	DNAJC3-DT	0	0	0	0	0.31	0	491.37	0.89	0.88	0	508.13	0	36.07	0
ENSG00000247416	AP000802.1	0	0	0	0	0	0	0	0	0	0	0	0	0	0
ENSG00000247498	GPRC5D-AS1	0	0	0	0	0	0	23.73	178.39	37.64	0	1496.87	139.5	0	0
ENSG00000247516	MIR4458HG	0	0	0	0	0.45	279.04	912.71	2597.11	0	0	4185.11	664.08	29.93	0
ENSG00000247556	OIP5-AS1	0	0	0	8.04	4.83	37.34	18170.4	2710.88	0	0	5532.85	252.24	11.63	0.03
ENSG00000247572	CKMT2-AS1	0	0	0	0	6.22	0	139.47	883.69	0	0	91.92	3.36	0	0
ENSG00000247595	SPTY2D1OS	0	0	0	0	0	0	486.93	32.19	0	0	0	0	0	0
ENSG00000247596	TWF2	0.45	0	0	0	104.6	3300.33	1105.3	860.59	0	0	3.37	4.06	85.91	0
ENSG00000247624	CPEB2-DT	0	0	0	0	0	0	0	0	0	0	0	0	0	0
ENSG00000247626	MARS2	0	0	0	0	26.83	0	2.14	11.12	0	0	162.77	0	0	0
ENSG00000247627	MTND4P12	9.41	8.72	90.17	16.1	20.33	21.38	0	0	0	0	0	0	0	6.22
ENSG00000247679	AC139795.2	0	0	0	0	2.14	0	0	0.94	0	0	0.97	0	0	0
ENSG00000247699	FABP6-AS1	0	0	0	0	0	0	0	0	0	0	0	0	0	0
ENSG00000247708	STX18-AS1	0	0	0	0	0.7	0	443.11	301.05	0.89	0	219.88	272.88	0	0
ENSG00000247728	AC091057.3	0	0	0	0	0.47	0	0	3.35	0	0	1289.14	296.37	0	0
ENSG00000247735	AC120114.1	0	0	0	0	0	0	0	0	0	0	0	0	0	0
ENSG00000247746	USP51	0	0	0	0	0	0	48.34	6.22	0	0	432.83	0	13.55	0
ENSG00000247765	AC068446.2	0	0	0	0	0	0	33.19	0	0	0	69.75	3.39	0	0
ENSG00000247774	PCED1B-AS1	0	0	0	0	0	0	0	61.02	0	0	372.7	2.14	0	0
ENSG00000247775	SNCA-AS1	0	0	0	0	0	0	0	0	0	0	0	0	0	0
ENSG00000247796	AC008966.1	0	0	0	0	0	0	3138.02	236.08	0	0	0	0.27	0	0
ENSG00000247809	NR2F2-AS1	0	0	0	0	0	0	26.83	3.39	0	0	0.7	0	22.61	0
ENSG00000247828	TMEM161B-AS1	0.44	0	0	0	793.52	338.03	8182.39	814.44	0	1.34	245.93	809.35	114.19	0.07
ENSG00000247853	AC006064.2	0	0	0	0	0	0	0	0	0	0	0	0	0	0
ENSG00000247877	AC021086.1	0	0	0	0	0	0	0	0	0	0	183.4	0	0	0
ENSG00000247903	AC024896.1	0	0	0	0	0	0	0	0	0	0	0	0	0	0
ENSG00000247934	AC022364.1	0	0	0	0	0	0	0.16	54.26	0	0	1.76	0	18.82	34.87
ENSG00000247950	SEC24B-AS1	0	0	0	0	0	0	9.04	0	0	0	51.86	9.41	0	0
ENSG00000247970	AL160313.1	0	0	0	0	0	0	0	0	0	0	0	0	0	0
ENSG00000247982	LINC00926	0	0	0	0	22.61	0	5.51	15.82	0	0	2292.48	108.21	21.46	0
ENSG00000248008	NRAV	0	0	0	0	10.38	2.76	208.29	298.71	112.92	0	2416.64	305.84	0	0
ENSG00000248015	AC005329.1	0	0	0	0	0	0	0	0	0	0	0	0	0	0
ENSG00000248019	FAM13A-AS1	0	0	0	0	4.83	0	4394.38	453.27	0	0	684.41	34.2	3.62	0
ENSG00000248027	ARHGAP42-AS1	0	0	0	0	0	65.87	0	0	0	0	0	0	0	0
ENSG00000248049	UBA6-AS1	0	0	0	0	37.64	1089.58	4652.92	461.44	6.78	0	38.26	0.87	0	0
ENSG00000248050	AC079061.1	0	0	0	0	0	0	0	3.39	0	0	0	0	0	0
ENSG00000248079	DPH6-DT	0	0	0	0	0	0	0	0	0	0	0	0	0	0
ENSG00000248092	NNT-AS1	0	0	0	0	5.37	521.78	547.24	17.06	0	0	529.02	27.68	0	0
ENSG00000248098	BCKDHA	0	0	0	0	0	0	41.37	3.61	1.72	0	342.58	1.86	0	0
ENSG00000248101	AC002116.1	0	0	0	0	0	0	0	0	0	0	0	0	0	0
ENSG00000248112	AC108174.1	0	0	0	0	0	0	0	0	0	0	0	0	0	0
ENSG00000248113	AC067942.2	0	0	0	0	0	0	0	0	0	0	0	0	0	0
ENSG00000248114	AC114812.3	0	0	0	0	0	0	0	0	0	0	0	0	0	0
ENSG00000248117	MICOS10P4	0	0	0	0	0	0	0	0	0	0	0	0	0	0
ENSG00000248124	RRN3P1	0	0	0	0	31.14	0	307.6	103.72	28.23	0	7015.46	107.31	0	17.1
ENSG00000248132	LINC02101	0	0	0	0	0	0	0	0	0	0	0	0	0	0
ENSG00000248144	ADH1C	0	0	397.94	0	13.18	854.63	24625.5	435.83	216.42	0	3557.56	286.44	4.91	0.07
ENSG00000248161	AC098487.1	0	0	0	0	0	0	0	0	0	0	0	0	0	0
ENSG00000248167	TRIM39-RPP21	0	0	0	0	0	0	0	0	0	0	0	0	0	0
ENSG00000248174	LINC02268	0	0	0	0	0	0	0	0	0	0	0	0	0	0
ENSG00000248180	GAPDHP60	0	0	0	0	0	0	0	0	0	0	0	0	0	0
ENSG00000248188	AC005798.1	0	0	0	0	0	0	0	0	0	0	0	0	0	0
ENSG00000248196	AC092658.1	0	0	0	0	0	0	0	0	0	0	0	0	0	0
ENSG00000248200	AC093770.1	0	0	0	0	0	0	0	0	0	0	0	0	0	0
ENSG00000248202	LINC02234	0	0	0	0	0	0	0	0	0	0	0	0	0	0
ENSG00000248206	AC074194.1	0	0	0	0	0	0	0	0	0	0	0	0	0	0
ENSG00000248210	LINC02355	0	0	0	0	0	0	0	0	0	0	0	0	0	0
ENSG00000248211	TRPC7-AS1	0	0	0	0	0	0	0.6	0	0	0	0	0	0	0
ENSG00000248216	KCTD9P5	0	0	0	0	0	0	0.44	0	0	0	0	0	0	0
ENSG00000248221	STX18-IT1	0	0	0	0	0	0	0	0	0	0	0	0	0	0
ENSG00000248222	AC011389.1	0	0	0	0	0	0	0	0	0	0	0	0	0	0
ENSG00000248228	SLIT2-IT1	0	0	0	0	0	0	0	0	0	0	0	0	0	0
ENSG00000248231	KRT8P4	0	0	0	0	0	0	0	21.46	0	0	0	0	0.47	0
ENSG00000248235	AC037459.1	0	0	0	0	0	0	0	0	0	0	0	0	0	0
ENSG00000248243	LINC02014	0	0	0	906.53	0	0	0	4.28	0	0	0	0	0	0
ENSG00000248265	FLJ12825	0	0	0	0	0	0	0	0	0	0	0	0	0	0
ENSG00000248268	AC010275.1	0	0	0	0	3.39	0	0	0	0	0	0	0	0	0
ENSG00000248275	TRIM52-AS1	0	0	0	0	0	0	2.74	2.19	0	0	0	1.32	0	0
ENSG00000248278	SUMO2P17	0	0	0	0	0	0.8	0	0	0	0	0	0	0	0
ENSG00000248283	CCNL2P1	0	0	0	0	0	0	339.11	186.86	0	0	199.14	169.38	0	0
ENSG00000248290	TNXA	0	0	0	0	0	0	0	0	0	0	0	0	0	0
ENSG00000248302	BNIP3P41	0	0	0	0	0	0	0	0	0	0	78.45	0	0	0
ENSG00000248305	AC105416.1	0	0	0	0	0	0	0	0	0	0	0	0	0	0
ENSG00000248309	MEF2C-AS1	0	0	0	0	0	0	0	0	0	0	203.89	13.55	0	0
ENSG00000248318	AC104958.1	0	0	0	0	0	0	0	0	0	0	0	10.69	0	0
ENSG00000248320	THAP12P9	0	0	0	0	0	0	0	0	0	0	0	0	0	0
ENSG00000248323	LUCAT1	0	0	0	0	0	0	0	450.7	0	0	0	0	0	0
ENSG00000248332	TUB-AS1	0	0	0	0	0	0	0	0	0	0	0	0	0	0
ENSG00000248333	CDK11B	12.3	0	0	1246.48	3138.02	2017.44	1609.37	273.62	29.47	4.68	61.84	474.76	404.87	1.71
ENSG00000248334	WHAMMP2	0	0	0	0	0	0	401.88	0.52	0	0	162.77	10.38	0	0
ENSG00000248340	PIMREGP4	0	0	0	0	0	0	0	0	0	0	0	0.67	0	0
ENSG00000248350	AC010265.1	0	0	0	0	0	0	0	0	0	0	0	0	0	0
ENSG00000248359	AC010280.1	0	0	0	0	0	0	0	0	0	0	0	0	0	0
ENSG00000248360	LINC00504	0	0	0	0	0	0	0	0	0	0	0	0	0	0
ENSG00000248367	AC008610.1	0	0	0	0	0	0	0	0	0	0	0	0	0	0
ENSG00000248375	AC104066.3	0	0	0	0	0	0	0	0	0	0	0	0	0	0
ENSG00000248383	PCDHAC1	0	0	0	0	0	0	0	0	0	0	18.03	0	0	0
ENSG00000248394	FOSL1P1	0	0	0	0	0	0	0	47.05	69.73	0	0	0	0	0
ENSG00000248400	ST13P12	0	0	0	0	0	0	0	8.72	0	0	0	0	0	0
ENSG00000248401	AC114781.1	0	0	0	0	0	0	0	0	0	0	0	0	0	0
ENSG00000248405	PRR5-ARHGAP8	0	0	0	0	0	0	595.14	16.1	0	0	0	0	0	0
ENSG00000248406	AC008758.3	0	0	0	0	17.43	0	423.88	20.33	2.14	0	1.24	2.03	0	0
ENSG00000248415	GAPDHP61	0	0	0	0	0	0	0	0	0	0	0	0	0	0
ENSG00000248429	FAM198B-AS1	0	0	0	0	21.46	0	190.25	12.15	0	0	126.6	31.14	0	0
ENSG00000248430	HMGB3P16	0	0	0	0	0	0	0	0	0	0	0	0	0	0
ENSG00000248434	AC107463.1	0	0	0	0	0	0	0	0	0	0	0	0	0	0
ENSG00000248441	LINC01197	0	0	0	0	0	0	1.72	0	0	0	13.18	18.67	0	0
ENSG00000248445	SEMA6A-AS1	0	0	0	0	0	0	54.26	6.92	0	0	6.22	0	0	0
ENSG00000248449	PCDHGB8P	0	0	0	0	0	0	269.91	2.16	0	0	216.43	8.72	0	0
ENSG00000248464	FGF10-AS1	0	0	0	0	0	0	0	0	0	0	0	18.03	0	0
ENSG00000248466	AC098827.1	0	0	0	0	0	0	16.26	12.45	0	0	0	0	0	0
ENSG00000248472	DDX11L9	0	0	0	0	0	0	0	0	0	0	0	0	0	0
ENSG00000248473	LINC01962	0	0	0	0	0	0	0	0	0	0	0	0	0	0
ENSG00000248474	LINC02122	0	0	0	0	0	0	0	0	0	0	0	1.81	0	0
ENSG00000248476	BACH1-IT1	0	0	0	0	0	0	0	0	0	0	0	0	0	0
ENSG00000248477	NAIPP3	0	0	0	0	0	0	348.76	91.48	12.83	0	0.8	2.03	0	0
ENSG00000248483	POU5F2	0	0	0	0	54.1	0	115.2	44.89	5.95	0	18.58	108.52	0	0
ENSG00000248485	PCP4L1	0	0	0	0	0	0	0	0	0	0	0	0	0	0
ENSG00000248487	ABHD14A	0	0	0	0	3.39	0	31.02	0.87	0	0	0	0	0	0
ENSG00000248489	LINC02062	0	0	0	0	0	0	0	0.47	0	0	1.64	0	0	18.82
ENSG00000248493	AC005351.1	0	0	0	0	0	0	0	4.52	0	0	6.15	0	0	43.58
ENSG00000248494	LNX1-AS2	0	0	0	0	0	0	0	0	0	0	0	0	0	0
ENSG00000248503	AL356235.1	0	0	0	0	0	0	44.99	0.6	0	0	0	78.45	0	0
ENSG00000248508	SRP14-AS1	0	0	0	0	0	24.22	0.97	5.27	8.3	0	461.98	108.21	0	0
ENSG00000248510	LINC02267	0	0	0	0	0	0	0	0	0	0	0	0	0	0
ENSG00000248516	AC105415.1	0	0	0	0	0	0	0	0	0	0	0	0	0	0
ENSG00000248521	AC092612.1	0	0	0	0	0	0	0	95.88	54.1	0	0	0	0	0
ENSG00000248527	MTATP6P1	1379.06	1062.34	81.47	74.7	2507.89	12778.5	51785.6	132518	633.13	2984.96	7227.39	192.87	36.2	67.14
ENSG00000248538	AC022784.1	0	0	0	0	0	0	270.52	21.46	0	0	0	0.03	0	0
ENSG00000248543	NPM1P41	0	0	0	0	0	0	64.39	0	0	0	0	0	0	0
ENSG00000248544	AC008676.1	0	0	0	0	0	0	0	0	0	0	2.34	0	0	0
ENSG00000248547	AC021146.2	0	0	0	0	0	0	0	0	0	0	0	0	0	0
ENSG00000248553	OR52H2P	0	0	0	0	0	0	0	0	0	0	0	0	0	0
ENSG00000248555	LINC01339	0	0	0	0	0	0	0	0	0	0	0	0	0	0
ENSG00000248559	AC109454.2	0	0	0	0	0	0	0	0	0	0	0	0	0	0
ENSG00000248565	TECRP2	0	0	0	0	0	0	0	0	0	0	0	0	0	0
ENSG00000248568	KRT8P48	0	0	0	0	0	0	3.46	0	0	0	9.41	0	0	0
ENSG00000248571	AC106882.1	0	0	0	0	0	0	0	0	0	0	0	0	0	0
ENSG00000248583	AC119751.3	0	0	0	0	0	0	10.55	0	0	0	0	0	0	0
ENSG00000248585	AC084024.2	0	0	0	0	0	0	0	0	0	0	0	0	0	0
ENSG00000248587	GDNF-AS1	0	0	0	0	0	0	0	0	0	0	71.15	0	0	0
ENSG00000248592	STIMATE-MUSTN1	0	0	0	0	0	0	0	126.24	0	0	0	0.78	0	0
ENSG00000248593	DSTNP2	0	0	0	0	0	200.48	252.48	5.37	0	0	4.4	0	0.47	0
ENSG00000248596	AC139491.2	0	0	0	0	61.02	0	740.44	71.15	14.96	0	0.23	0	0	0
ENSG00000248608	AC133963.1	0	0	0	0	0	0	0	0	0	0	0	0	0	0
ENSG00000248610	HSPA8P4	0	0	0	0	0	0	0	0	0	0	0	0	0	0
ENSG00000248636	AC002070.1	0	0	0	0	0	0	0	0	0	0	0	0	0	0
ENSG00000248642	OR10J2P	0	0	0	0	0	0	0	0	0	0	0	0	0	0
ENSG00000248643	RBM14-RBM4	0	0	0	0	0.78	0	60.9	271.29	0	3.8	10.11	4.15	56.46	0
ENSG00000248654	MTCO3P44	0	0	0	0	0	0	0	0	0	0	0	0	0	0
ENSG00000248663	LINC00992	0	0	0	0	0	0	141.88	2.23	0	0	18.82	0	0	0
ENSG00000248668	OXCT1-AS1	0	0	0	0	0	0	2.09	0	0	0	209.2	0	0	0
ENSG00000248671	ALG1L9P	0	0	0	0	0	0	0	0	0	0	0	0	0	0
ENSG00000248672	LY75-CD302	0	0	0	0	2.23	19.77	3316.88	1580.85	0	0	1260.9	0	53.44	0
ENSG00000248677	LINC02102	0	0	0	0	0	0	0	0	0	0	0	0	0	0
ENSG00000248682	ARHGAP22-IT1	0	0	0	0	0	0	0	0	0	0	0	0	0	0
ENSG00000248685	LINC02484	0	0	0	0	0	0	0	0	0	0	7.5	0	0	0
ENSG00000248690	HAS2-AS1	0	0	0	0	0	0	10.73	0	0	0	0	0.31	0	0
ENSG00000248697	TOX4P1	0	0	0	0	0	0	0	0	0	0	0	0	0	0
ENSG00000248698	LINC01085	0	0	0	0	0	0	0	0	0	0	0	0	0	0
ENSG00000248705	AC114812.4	0	0	0	0	0	0	0	0	0	0	0	0	0	0
ENSG00000248710	AC079594.2	0	0	0	0	2.14	0	2.4	5	0	0	5.73	0	0	0
ENSG00000248711	THUMPD3P1	0	0	0	0	0	0	0	0	0	0	6.15	0	18.82	0
ENSG00000248712	CCDC153	0	0	0	0	0.07	0	67.82	0	0	0	0	47.05	0	0
ENSG00000248714	AC091180.2	0	0	0	0	0	0	0	0	0	0	0	0	0	0
ENSG00000248719	AC021127.1	0	0	0	0	0	0	0	3.95	0	0	0	0	0	0
ENSG00000248725	AC097488.1	0	0	0	0	0	0	0	10.37	0	0	0	0	0	0
ENSG00000248727	LINC01948	0	0	0	0	0	0	0	0	0	0	0	0	0	0
ENSG00000248729	MTCO1P30	0	0	0	0	0	0	0	0	0	0	0	0	0	0
ENSG00000248734	AC008906.1	0	0	0	0	4.15	0	496.85	270.52	0	0	36.34	2.07	0.03	0
ENSG00000248740	LINC02428	0	0	0	0	0	0	0	0	0	0	3.62	0	0	0
ENSG00000248751	AC004997.1	0	0	0	0	0	0	0	0	0	0	0	1.41	0	0
ENSG00000248752	AC116362.1	0	0	0	0	0	0	0	0	0	0	0	31.65	0	0
ENSG00000248769	AC139495.1	0	0	0	0	0	0	0	0	0	0	0	0	0	0
ENSG00000248771	SMIM31	28.23	0	0	0	60.99	1045.31	1600.33	15.66	0	45.22	5093.69	63.6	27.68	0
ENSG00000248773	AC108727.1	0	0	0	0	0	0	0	0	0	0	0.45	0	0	0
ENSG00000248774	AC097534.1	0	0	0	0	0	0	0	0	0	0	0	0	0	0
ENSG00000248778	AC105391.1	0	0	0	0	0	0.62	0	55.37	0	0	0	28.23	0	0
ENSG00000248780	ARL4AP2	0	0	0	0	0.16	0	200.7	0.37	1.32	0	169.38	8.72	0	0
ENSG00000248787	AC092903.2	0	0	0	0	0	0	0	0	0	0	0	0	0	0
ENSG00000248791	AC010627.1	0	0	0	0	3.46	0	51.85	0	0	0	1190.28	10.73	0	0
ENSG00000248794	AC026436.1	0	0	0	0	0	0	0	0	0	0	0	0	0	0
ENSG00000248795	AC098859.1	0	0	0	0	0	0	0	0	0	0	0	0	0	0
ENSG00000248801	C8orf34-AS1	0	0	0	0	0	0	0	0	0	0	0	0	0	0
ENSG00000248810	LINC02432	0	0	0	0	0	0	0	1217.97	0	0	8.27	0	0	0
ENSG00000248830	ZNF807P	0	0	0	0	0	0	0	0	0	0	0.07	0	0	0
ENSG00000248837	AC097512.1	0	0	0	0	0	0	0	0	0	0	0	0	0	0
ENSG00000248840	AL645949.1	0	0	0	0	0	0	0	0	0	0	0	0	0	0
ENSG00000248848	PPBPP2	0	0	0	0	0	0	0	0	0	0	0	0	0	0
ENSG00000248854	HNRNPH1P3	0	0	0	0	0	0	0	0	0	0	0	0	0	0
ENSG00000248858	FLJ46284	0	0	0	0	0	0	20.3	58.78	0	0	14.5	12.45	0	0
ENSG00000248863	AC097376.2	134.14	0	0	0	0	0	623.97	34.6	0	0	105.79	122.33	17.43	0
ENSG00000248866	USP46-DT	0	0	0	0	0	0	83.05	1.27	0	0	150.56	34.87	0	0
ENSG00000248871	TNFSF12-TNFSF13	0	0	0	0	0	0	0	0	0	0	383.53	0	0	0
ENSG00000248873	SERBP1P6	0	0	0	0	0	0	0	0	0	0	0	0	0	0
ENSG00000248874	C5orf17	0	0	0	0	0	0	0	0	0	0	193.16	0	21.38	0
ENSG00000248884	AC010280.2	0	0	0	0	0	0	0	0	0	0	0	0	0	0
ENSG00000248890	HHIP-AS1	0	0	0	0	0	0	0	0	0	0	2.14	2.59	0	0
ENSG00000248896	AC105001.1	0	0	0	0	0	0	0	0	0	0	0	0	0	0
ENSG00000248898	AC022126.1	0	0	0	0	0	0	150.23	0	0	0	0.37	0	0	0
ENSG00000248905	FMN1	5.27	0	0	0	1082.08	1496.98	17364.3	1130.82	5.69	0.07	307.15	1428.8	238.77	0.3
ENSG00000248909	HMGB1P21	2.07	0	0	0	0	0	339.89	7.5	0	0	253.2	65.75	0.37	0
ENSG00000248919	ATP5MF-PTCD1	56.46	0	0	0	0	0	5.17	0	0	0	0	0	0	0
ENSG00000248923	MTND5P11	0	0	0	0	0	0	0	0	0	0	0	0	0	0
ENSG00000248927	AC114284.1	0	0	0	0	0	0	0	0	0	0	1.76	0	0	0
ENSG00000248932	AC046134.2	0	0	0	0	0.07	0	524.5	51.91	0	0	126.54	28.23	0	0
ENSG00000248956	HMGB1P44	0	0	0	0	0	0	0	0	0	0	0	0	0	0
ENSG00000248958	ZSWIM5P3	0	0	0	0	0	0	0	0	0	0	0	0	0	0
ENSG00000248966	BCLAF1P1	0	0	0	0	0	0	0	0	0	0	0	0	0	0
ENSG00000248971	KRT8P46	0	0	0	0	0.37	0	0	207.02	0	0	203.89	44.05	0	0
ENSG00000248993	AL645941.2	0	0	0	0	0	0	0	0	0	0	0	0	0	0
ENSG00000248994	AC124852.1	0	0	0	0	0	0	0	0	0	0	0	0	0	0
ENSG00000249002	AC096745.1	0	0	0	0	0	0	0	0	0	0	0	0	0	0
ENSG00000249006	AL136360.1	0	0	0	0	0	0	0	0	2.14	0	0.2	0	0	0
ENSG00000249007	AL691482.3	0	0	0	1595.15	0	0	166.02	74.82	2.07	0	0	0	0	0.15
ENSG00000249026	CTNNA1P1	0	0	0	0	42.92	0	284.31	0.26	0	0	0	38.06	0	0
ENSG00000249036	AC092674.1	0	0	0	0	0	0	0	0	0	0	72.67	0	0	0
ENSG00000249042	AC008771.1	0	0	0	0	0	0	1.84	8.28	0	0	5.81	7.91	0	0
ENSG00000249055	TBCAP3	0	0	0	0	0	0	0	0	0	0	14.06	0	0	0
ENSG00000249061	AC109492.1	0	0	0	0	0	0	0	0	0	0	0	0	0	0
ENSG00000249072	AC114801.3	0	0	0	0	0	0	0	0	0	0	0	0	0	0
ENSG00000249077	AL158068.1	0	0	0	0	0	0	0	0	0	0	0	0	0	0
ENSG00000249082	C5orf66-AS1	0	0	0	0	6.92	0	0	0	0	0	0	0	0	0
ENSG00000249087	ZNF436-AS1	0	0	0	0	0.22	0	105.79	235.25	0	0	37.56	0	0	0
ENSG00000249092	PPIAP77	0	0	0	0	0	0	0	0	0	0	0	0	0	0
ENSG00000249096	LINC02362	0	0	0	0	0	272.88	3878.91	811.56	0	0	906.36	2.59	0	0
ENSG00000249098	AC055733.1	0	0	0	0	0	0	0	0	0	0	0	0	0	0
ENSG00000249102	AC034223.1	0	0	0	0	0	0	0	0	0	0	0	0	0	0
ENSG00000249115	HAUS5	0	0	0	0	324.62	0	125.36	8.55	0	0	9.21	54.26	0	0
ENSG00000249119	MTND6P4	0	0	0	0	0	0	0	1.81	0	0	0	0	0	0
ENSG00000249125	AC093821.1	0	0	0	0	0	0	0	0	0	0	17.3	0	0	0
ENSG00000249129	SUDS3P1	0	0	0	0	0	0	0	1.25	45.22	0	0	0	0	0
ENSG00000249138	SLED1	0	0	0	0	0	0	0	0	0	0	0	0	0	0
ENSG00000249140	PRDX2P3	0	0	0	0	0	0	67.82	0	0	0	0	0	0	0
ENSG00000249141	AL159163.1	0	0	0	0	0	239.64	0	0	0	0	0	0	0	0
ENSG00000249158	PCDHA11	0	0	0	0	0	0	2.76	0	0	0	191.77	0	0	0
ENSG00000249162	ADAM20P3	0	0	0	0	0	0	0	0	0	0	0	0	0	0
ENSG00000249167	SEMA6A-AS2	0	0	0	0	0	0	47.71	56.46	0	0	85.85	0	0	0
ENSG00000249170	AC096713.1	0	0	0	0	0	0	0	0	0	0	0	0	0	0
ENSG00000249180	AC020900.1	0	0	0	0	0	0	0	0	0	0	0	0	0	0
ENSG00000249184	AC107074.1	0	0	0	0	0	0	0	5.37	0	0	0	0	0	0
ENSG00000249188	ENPP7P1	0	0	0	0	0	0	0	0	0	0	0	0	0	0
ENSG00000249201	CTD-3080P12.3	0	0	0	0	0	0	0	0	0	0	0	18.09	0	0
ENSG00000249207	AC079921.1	0	0	0	0	0	0	0	0	0	0	0	0	0	0
ENSG00000249209	AP000311.1	0	0	0	0	0	0	0.52	0	0	0	0	0	0	0
ENSG00000249212	ATP1B1P1	0	0	0	0	0	0	2.34	3.28	0	0	1.41	3.08	0	0
ENSG00000249222	ATP5MGL	0	0	0	0	0	0	0	0	0	0	0	0	0	0
ENSG00000249231	CASC16	0	0	0	0	0	0	4.52	0	0	0	0	0	0	0
ENSG00000249237	AL359273.2	0	0	0	0	0	0	0	0	0	0	0	0	0	0
ENSG00000249238	BCL9P1	0	0	0	0	0	0	0	0	0	0	0	0	0	0
ENSG00000249240	AC069368.1	0	0	0	0	0	0	0	26.97	0	0	0	0	0	0
ENSG00000249242	TMEM150C	0	0	0	0	0	0	174.25	0	0	0	262.91	30.49	0	0
ENSG00000249249	AC010226.1	0	0	0	0	0	0	28.23	8.72	0	0	0	0	0	0
ENSG00000249258	AC079193.2	0	0	0	0	0	0	0	54.1	0	0	0	0	0	0
ENSG00000249264	EEF1A1P9	0	0	0	0	0	8.72	0	16.1	0	0	0.52	0	0	0
ENSG00000249267	LINC00939	0	0	0	0	0	0	0	0	8.55	2.59	0	0	0	0
ENSG00000249271	HNRNPA1P44	0	0	0	0	0	0	0	0	0	0	0	4.52	0	0
ENSG00000249274	PDLIM1P4	0	0	0	0	0	0	0	0	0	0	0	10.38	0	0
ENSG00000249279	LINC02057	0	0	0	0	0	0	15.51	0	0	0	51.91	0	0	0
ENSG00000249286	AMD1P3	0	0	0	0	0	0	0	0	0	0	0.07	0.88	0	0
ENSG00000249287	AC091874.2	0	0	0	0	0	0	0	0	0	0	0	0	0	0
ENSG00000249306	LINC01411	0	0	0	0	0	0	0	13.84	0	0	0	0	0	0
ENSG00000249307	LINC01088	0	0	0	0	0	0	183.4	0.15	0	0	65.87	17.43	0	0
ENSG00000249319	AC068533.4	0	0	0	0	18.09	0	3.87	4.83	0	0	209.2	18.03	0	0
ENSG00000249320	AC133963.2	0	0	0	0	0	0	0	0	0	0	0	0	0	0
ENSG00000249328	AC036214.1	0	0	0	0	0	0	0	0	0	0	0	0	0	0
ENSG00000249330	AC095060.1	0	0	0	0	0	0	0	0	0	0	16.94	0	0	0
ENSG00000249335	AC093523.1	0	0	0	0	0	0	0	0	0	0	0	0	0	0
ENSG00000249337	SNX18P25	0	0	0	0	0	0	0	0	0	0	0	0	0	0
ENSG00000249341	AC124017.1	0	0	0	0	0	0	0	0	0	0	0	0	0	0
ENSG00000249345	LINC02405	0	0	0	0	0	0	423.52	36.34	0	0	1.25	58.78	0	0
ENSG00000249348	UGDH-AS1	0	0	0	0	0	0	0	0	0	0	0	0	0	0
ENSG00000249352	LINC02198	0	0	0	0	0	0	0	0	0	0	0	0	0	0
ENSG00000249353	NPM1P27	0	0	0	0	19.24	0	5.88	3.28	0	0	7.45	4.39	2.07	65.87
ENSG00000249359	AC093274.1	0	0	0	0	0	0	0	0	0	0	0	0	0	0
ENSG00000249363	AC011411.1	0	0	0	0	0	0	131.12	17.3	0	0	0	0	34.87	0
ENSG00000249364	AC112206.2	0	0	0	0	0	0	0	0	0	0	0	0	0	0
ENSG00000249375	CASC11	0	0	0	0	0	0	0	0	0	0	0	0	0	0
ENSG00000249378	LINC01060	0	0	0	0	0	0	0	0	0	0	234.45	0	0	0
ENSG00000249395	CASC9	0	0	0	0	0.22	36.03	472.95	1684.36	0	0	1395.04	169.41	0	0.26
ENSG00000249421	ADAMTS19-AS1	0	0	0	0	0	0	216.43	0	0	0	33.88	0	0	0
ENSG00000249437	NAIP	0	0	0	0	0	0	10111.3	1190.28	0	0	2813.14	5.17	0	0
ENSG00000249448	MTCO1P24	0	0	0	0	0	0	0	0	0	0	0	0	0	0
ENSG00000249453	AC092834.1	0	0	0	0	0	0	225.35	0	0	0	0	0.16	0	0
ENSG00000249456	AL731577.2	0	0	0	0	0	0	0	10.69	0	0	0	0	0	0
ENSG00000249459	ZNF286B	0	0	0	0	0	0	21.38	6.46	0	0	271.29	6.92	0.07	0
ENSG00000249464	LINC01091	0	0	0	0	0	299.27	56.1	1.04	0	0	235.31	0	0	0
ENSG00000249465	RBMXP4	0	0	0	0	10.69	0	0	0.94	0	0	0	0	0	0
ENSG00000249471	ZNF324B	162.31	0	0	0	0.52	0	7.03	117.56	41.52	0	21.53	33.19	0	34.87
ENSG00000249476	AC008467.1	0	0	0	0	0	0	280.33	65.75	0	0	157.65	47.05	0	0
ENSG00000249485	RBBP4P1	0	0	0	0	0.31	0	570.96	2.23	0	0	508.13	139.47	36.07	0
ENSG00000249492	AC114956.2	0	0	0	0	0	0	0.67	0.88	0	0	104.6	36.07	0	0
ENSG00000249494	AC008629.1	0	0	0	0	0	0	0	0	0	0	0	0	0	0
ENSG00000249501	USP9YP2	0	0	0	0	0	0	0	0	0	0	69.75	0	0	0
ENSG00000249502	AC006160.1	0	0	0	0	0	0	0	26.15	0	0	0	0	0	0
ENSG00000249504	PCDHA14	0	0	0	0	0	0	0	0	0	0	0	1.81	0	0
ENSG00000249510	AP003478.1	0	0	0	0	9.41	0	0	0	0	0	3.62	0	0	0
ENSG00000249526	AC008667.1	0	0	0	0	0	0	0	0	0	0	0	0	0	0
ENSG00000249534	LINC01258	0	0	0	0	0	0	0	4.28	0	0	0	0	0	0
ENSG00000249539	MRPS36P2	0	0	0	0	0	0	0	0	0	0	0	0	0	0
ENSG00000249550	LINC01234	0	0	0	0	0	0	0	0	0	0	0	0	0	0
ENSG00000249565	SERBP1P5	0	0	0	0	0	0	0	0	0	0	0.07	0	0	0
ENSG00000249572	AC034231.1	0	0	0	0	0	0	0	0	0	0	9.67	0	0	0
ENSG00000249574	AC226118.1	0	0	0	0	0	24.52	0	31.14	0	0	24.89	56.46	8.72	0
ENSG00000249580	MTATP6P22	0	0	0	0	0	0	0	0	0	0	0	0	0	0
ENSG00000249590	AC004832.3	0	0	0	0	0	0	0	0	0	0	0	0	0	0
ENSG00000249592	AC139887.2	0	0	0	0	38.06	0	97.11	124.46	18.82	0	2615.02	69.75	3.39	0
ENSG00000249602	AL589765.4	0	0	0	0	0	0	0	0	0	0	0	0	0	0
ENSG00000249604	AC096564.1	0	0	0	0	0	0	0	0	0	0	0	0	0	0
ENSG00000249605	AC008652.1	0	0	0	0	0	0	0	0	0	0	0	0	0	0
ENSG00000249610	AC010255.2	0	0	0	0	0	0	0	0	0	0	0	0	0	0
ENSG00000249614	LINC02503	0	0	0	0	0	0	0	20.33	0	0	0	0	0	0
ENSG00000249621	AC113349.1	0	0	0	0	0	0	0	0	0	0	0	0	0	0
ENSG00000249624	AP000295.1	0	0	0	0	59.02	0	371.95	7.24	0	0	1125.86	245.69	2.38	0
ENSG00000249628	LINC00942	0	0	0	0	13.55	0	0	0	0	0	0	0	0	0
ENSG00000249631	AC005699.1	0	0	0	0	0	0	0.9	0	0	34.6	2.23	4.39	0	0
ENSG00000249635	AC109361.1	0	0	0	0	0	0	0	18.09	0	0	0	0	0	0
ENSG00000249637	AC008438.1	0	0	0	0	0	0	0	10.38	0.3	0	87.12	0	0	0
ENSG00000249655	AC008434.1	0	0	0	0	0	0	0	0	0	0	0	0	0	0
ENSG00000249661	TNRC18P1	0	0	0	0	49.74	0	0	4.83	8.3	0	191.77	144.28	0	10.16
ENSG00000249664	AC027338.1	0	0	0	0	0	0	2.2	0	0	0	0	0	0	0
ENSG00000249669	CARMN	0	0	0	0	0.45	0	1070.36	526.95	78.45	54.1	2682.76	210.07	0	0
ENSG00000249673	NOP14-AS1	0	0	0	0	0	0	1486.75	366.1	108.21	0	311.71	27.79	0	0
ENSG00000249679	AC106897.1	0	0	0	0	0	0	0	0	0	0	0	0	0	0
ENSG00000249684	AC106795.2	0	0	0	0	0	0	0	32.19	0	0	0	0	0	0
ENSG00000249685	AC079921.2	0	0	0	0	0	0	0	0	0	0	0	0.94	0	0
ENSG00000249688	AC022447.6	0	0	0	0	0	0	0	0	0	0	0	0	0	0
ENSG00000249690	AC110813.1	0	0	0	0	0	0	0	0	0	0	0	0	0	0
ENSG00000249699	LINC02261	0	0	0	0	0	0	0	0	0	0	0	0	0	0
ENSG00000249700	SRD5A3-AS1	0	0	0	0	0	0	0	0	0	0	0	0	0	0
ENSG00000249706	AC105384.1	0	0	0	0	0	0	0	0	0	0	7.03	0	0	0
ENSG00000249709	ZNF564	0	0	0	0	0.73	3.59	5461.99	487.91	0.07	0	1161.64	574	0	36.07
ENSG00000249713	AC026725.1	0	0	0	0	0	0	128.03	0.07	0	0	0	0	0	0
ENSG00000249715	FER1L5	0	0	0	0	0	0	0	0	0	0	0	0	0	0
ENSG00000249717	PARM1-AS1	0	0	0	0	0	0	0	0	0	0	0	0	0	0
ENSG00000249721	AC112206.3	0	0	0	0	0	0	72.6	0	0	0	80.48	0	0	0
ENSG00000249731	AC126768.2	0	0	0	0	1.32	0	423.44	26.15	0	0	0	0	0	0
ENSG00000249738	AC008691.1	0	0	0	0	0	0	26.15	270.52	0	0	42.75	0	0	0
ENSG00000249740	OSMR-AS1	0	0	0	0	0	0	0	0	0	0	0	0	0	0
ENSG00000249741	AC093890.1	0	0	0	0	0	0	21.46	0	0	0	0.37	0	0	0
ENSG00000249743	AC116345.1	0	0	0	0	36.07	0	0	0	0	0	0.62	4.52	0	0
ENSG00000249746	AC099509.1	0	0	0	0	0	0	0	0	0	0	0	0	0	0
ENSG00000249751	ECSCR	0	0	0	0	0	0	10.08	0	0	0	342.58	0.15	0	0
ENSG00000249755	AC083829.1	0	0	0	0	0	0	0	0	0	0	0	0	0	0
ENSG00000249763	AC114786.1	0	0	0	0	0	0	0	0	0	0	0	0	0	0
ENSG00000249767	ENPP7P10	0	0	0	0	0	0	0	0	0	0	0	0	0	0
ENSG00000249773	AC092647.5	0	0	0	0	0.47	0	0	1.79	2.64	0	0	0	0	0
ENSG00000249779	AC106800.2	0	0	0	0	0	0	0.52	0	0	0	0	0	0	0
ENSG00000249786	EAF1-AS1	0	0	0	0	0	0	0	0	0	0	0	0	0	0
ENSG00000249790	AC092490.1	0	0	0	0	0	0	0	0	0	0	0	0	0	0
ENSG00000249806	AC139720.1	0	0	0	0	0	0	1420.88	148.18	0	0	247.34	4.28	0	0
ENSG00000249816	LINC00964	0	0	0	0	0	0	0	0	0	0	0	0	0	0
ENSG00000249825	CTD-2201I18.1	3.46	0	0	0	0	0	0	5.37	0	0	4.65	0.07	0	4.52
ENSG00000249835	VCAN-AS1	0	0	0	0	0	0	0	0	0	0	0	0	0	0
ENSG00000249839	AC011330.1	0	0	0	0	0	0	1050.33	374.09	6.46	0	0.94	235.12	0	0
ENSG00000249846	LINC02021	0	0	0	0	0	0	0	5.43	0	0	117.56	27.68	0	0
ENSG00000249849	AC138819.1	0	0	0	0	0	0	0	0	0	0	0	0	0	0
ENSG00000249850	KRT18P31	87.17	0	0	0	10.69	0	9.02	11.4	45.22	0	7.6	7.03	0	0
ENSG00000249852	AC145676.1	0	0	0	0	0	0	0	0	0	0	5.27	0	0	0
ENSG00000249853	HS3ST5	0	0	0	0	0	0	0	0	0	0	0	0	0	0
ENSG00000249855	EEF1A1P19	0	0	0	0	0	0	145.34	0	0	0	0	0	0	0
ENSG00000249859	PVT1	0	0	0	0	113.04	0	15.12	112.49	8.3	0	2118.15	180.35	5.37	0
ENSG00000249863	AC021106.1	0	0	0	0	0	0	21.97	37.34	0	0	252.48	0	0	0
ENSG00000249876	AC010285.2	0	0	0	0	0	0	0	0	0	0	0	0	0	0
ENSG00000249882	LINC02501	0	0	0	0	0	0	0	0	0	0	0	0	0	0
ENSG00000249884	RNF103-CHMP3	0	0	0	0	0	0	0	0	0	0	0	0	0	0
ENSG00000249885	ARHGEF38-IT1	0	0	0	0	0	0	0	0	0	0	0	0.3	0	0
ENSG00000249894	AC024581.1	0	0	0	0	0	0	0	0	0	0	0	0	0	0
ENSG00000249896	LINC02495	0	0	0	0	0	0	0	0	0	0	0	0	0	0
ENSG00000249898	MCPH1-AS1	0	0	0	0	0	0	0	0	0	0	67.82	0	0	0
ENSG00000249915	PDCD6	103.51	0	3047.85	0	40.66	3061.11	722.09	25.58	0.94	293.9	4557.33	24.35	8.79	0
ENSG00000249916	AC119150.1	0	0	0	0	0	0	0	0	0	0	0	0	0	0
ENSG00000249921	AC034207.1	0	0	0	0	0	0	0	0	0	0	0	0	0	0
ENSG00000249923	AC007663.2	0	0	0	0	0	0	0	0	0	0	0	0	0	0
ENSG00000249926	AC117500.1	0	0	0	0	0	0	0	0	0	0	0	0	0	0
ENSG00000249931	GOLGA8K	0	0	0	0	0	0	0	0	0	0	0	36.07	0	0
ENSG00000249936	RAC1P2	0	0	0	0	0	0	0.88	6.22	0	0	0	0	0	0
ENSG00000249947	XBP1P1	0	0	0	0	0	0	0	0	0	0	0	0	0	0
ENSG00000249948	GBA3	0	0	0	0	0	91.27	3726.29	217.92	0	0	921.58	49.17	2.33	0
ENSG00000249955	AC084866.1	0	0	0	0	0	0	0	0	0	0	17.1	0	0	0
ENSG00000249961	TERB1	0	0	0	0	18.82	0	0	0	0	0	3.36	0	0	0
ENSG00000249962	AL157400.5	0	0	0	0	0	0	305.84	0	0	0	0	0	0	0
ENSG00000249965	CDC42P4	0	0	0	0	0	0	0	0	0	0	0	0	0	0
ENSG00000249967	AL355315.1	0	0	0	0	0	0	0	0	0	0	0	0	0	0
ENSG00000249978	TRGV7	0	0	0	0	0	0	0	0	0	0	0	0	0	0
ENSG00000249990	MTCO2P24	0	0	0	0	0	0	0	0	0	0	0	0	0	0
ENSG00000249992	TMEM158	0	0	0	0	0	0	0	0	0	0	0	0	0	0
ENSG00000249996	PPIC-AS1	0	0	0	0	0	0	0	0	0	0	0	0	0	0
ENSG00000250001	AC027335.1	0	0	0	0	0	0	266.45	0.22	0	0	0	0	0	0
ENSG00000250007	AC087457.1	0	0	0	0	0	0	0	0	0	0	0	0	0	0
ENSG00000250011	HMGB1P3	0	0	0	0	0	0	150.28	93.35	0	0	3210.16	279.01	0	8.55
ENSG00000250012	AC079848.1	0	0	0	0	0	0	0	75.28	0	0	0	0	0	0
ENSG00000250021	ARPIN-AP3S2	0	0	0	0	0	41.49	0	1290.06	0	0	0	36.34	0	0
ENSG00000250031	AC009927.1	0	0	0	0	0	0	0	0	0	0	0	0	0	0
ENSG00000250037	AC091965.2	0	0	0	0	0	0	0	0	0	0	0	0	0.16	0
ENSG00000250039	AC096719.1	0	0	0	0	0	0	0	0	0	0	0	0	0	0
ENSG00000250041	AC069360.1	0	0	0	0	0	0	0	0	0	0	0	0	0	0
ENSG00000250050	MTND4P9	0	0	0	0	0	0	0	0	0	0	67.82	0	0	0
ENSG00000250056	LINC01018	0	0	0	0	0	0	0	0	0	0	0	0	0	0
ENSG00000250060	AC122710.1	0	0	0	0	0	0	1.1	0	0	0	0	0	0	0
ENSG00000250067	YJEFN3	0	0	0	0	3.36	0	0	103.99	38.06	0	12.74	16.59	56.46	8.72
ENSG00000250069	AC011379.1	0	0	0	0	0.07	0	144.69	48.45	0	0	95.42	84.69	0	0
ENSG00000250072	SH3TC2-DT	0	0	0	0	0.31	0	391.02	0.52	0	0	122.33	8.72	0	0
ENSG00000250073	AP000866.2	0	0	0	0	0	0	15.56	4.83	0	0	601.45	432.83	0	0
ENSG00000250075	AC104806.2	0	0	0	0	0	0	1.76	0	0	0	72.14	5.37	0	0
ENSG00000250090	AL390198.2	0	0	0	0	0	0	0	0	0	0	0	0	0	0
ENSG00000250091	DNAH10OS	0	0	0	0	0	0	0	0	0	0	84.7	0	0	0
ENSG00000250101	AC106795.3	0	0	0	0	0	0	0	0	0	0	0	0	0	0
ENSG00000250102	LINC02377	0	0	0	0	0	0	0	0	0	0	0	0	0	0
ENSG00000250103	PANCR	0	0	0	0	0	0	0	0	0	0	0	0	0	0
ENSG00000250111	AC107982.1	0	0	0	0	0	0	0	0	0	0	0	0	0	0
ENSG00000250120	PCDHA10	0	0	0	0	16.1	0	132.53	0.52	0	0	253.2	0	0	0
ENSG00000250127	LINC02108	0	0	0	0	0	0	0	0	0	0	0	0	0	0
ENSG00000250130	AC090519.1	0	0	0	0	0	0	1.1	2.03	0	0	2.83	0	0	0
ENSG00000250131	AC078881.1	0	0	0	0	0	0	0	4.52	44.99	0	4.83	0	0	0
ENSG00000250132	AC004803.1	0	0	0	0	0	0	54.26	62.29	0	0	0	0	0	0
ENSG00000250135	AL049795.2	0	0	0	0	0	0	0	0	0	0	0	0	0	0
ENSG00000250137	AC093607.1	0	0	0	0	0	0	0	0	0	0	0	0	0	0
ENSG00000250138	AC139495.2	0	0	0	0	0	0	25.05	4.15	0	0	1064.04	69.75	0	0
ENSG00000250148	KRT8P31	0	0	0	0	0.07	0	132.76	0	0	0	75.12	0	0	0
ENSG00000250151	ARPC4-TTLL3	1.41	0	0	0	8.79	383.75	809.24	601.45	468.9	0	0	0	0	0.27
ENSG00000250155	AC008957.1	0	0	0	0	0	0	0	0	0	0	32.06	0	0	0
ENSG00000250159	AC106791.1	10.38	0	0	0	0	0	1027.97	0	0	0	27.92	0	0	0
ENSG00000250167	AC034206.1	0	0	0	0	0	0	96.58	0	0	0	0	0	0	0
ENSG00000250170	RASA2-IT1	0	0	0	0	0	0	84.7	0	0	0	4.06	0	0	0
ENSG00000250182	EEF1A1P13	0	0	0	0	0	0	4.28	3.36	0	0	0	0	0	0
ENSG00000250185	RCC2P8	0	0	0	0	0	0	0	0	0	0	0	0	0	0
ENSG00000250189	AC097504.1	0	0	0	0	0	0	0	0	0	0	0.45	1.32	0	0
ENSG00000250197	HMGN1P15	0	0	0	0	0	0	0	0	0	0	10.99	0	0	0
ENSG00000250208	FZD10-AS1	0	0	0	0	0	0	22.61	13.84	0	0	0	37.64	0	0
ENSG00000250215	CIR1P2	0	0	0	0	0	0	0	0	0	0	84.69	52.3	0	0
ENSG00000250220	AC053527.2	0	0	0	0	0	0	0	0	0	0	0	0	0	0
ENSG00000250221	KRT8P32	0	0	0	0	0	0	0.44	0	0	0	0	0	0	0
ENSG00000250222	AC008443.4	0	0	0	0	0	0	0	0	0	0	0	0	0	0
ENSG00000250227	TRIM60P14	0	0	0	0	0	0	141.15	0	0	0	0	0	0	0
ENSG00000250230	AP002754.1	0	0	0	0	0	0	0	0	0	0	0	0	0	0
ENSG00000250237	AC010273.3	0	0	0	0	0	0	0	0	0	0	0	0	0	0
ENSG00000250240	AC008840.1	0	0	0	0	0	1605.08	0	27.11	0	0	2.17	0	9.04	0
ENSG00000250241	AC105383.1	0	0	0	0	0	0	0	0	0	0	0	0	0	0
ENSG00000250251	PKD1P6	0	0	0	0	0	0	0	6.2	0.67	0	0	0	0.37	0
ENSG00000250252	LINC02430	0	0	0	0	0	0	0	0	0.16	0	0	0	0	0
ENSG00000250254	PTTG2	0	0	0	0	0	0	0	0	0	0	0	0	0	0
ENSG00000250257	LDHAL6DP	0	0	0	0	0	0	0	0	0	0	0	0	0	0
ENSG00000250260	AC113382.2	0	0	0	0	0	0	0	0	0	0	0	0	0	0
ENSG00000250264	AL669918.1	0	0	0	0	0.47	0	0	0.15	0	0	0	0	0	0
ENSG00000250266	LINC01612	4.28	0	0	0	76.87	629.79	135.83	15.38	0	0	7810.12	2362.53	26.83	10.16
ENSG00000250271	AC068647.2	0	0	0	0	0	0	0	0	0	0	0	0	0	0
ENSG00000250274	AC034199.1	0	0	0	0	0	0	0	0	0	0	0	0	0	0
ENSG00000250280	AC026124.1	0	0	0	0	0	0	0	0	0	0	47.43	0	0	0
ENSG00000250282	AC002401.2	0	0	0	0	0	0	0	0	0	0	0	0	0	0
ENSG00000250284	AC109439.1	0	0	0	0	0	0	0	0	0	0	0	0	0	0
ENSG00000250290	NCAPGP1	0	0	0	0	0	0	236.08	13.55	0	0	0.3	0	0	0
ENSG00000250293	CRYZP2	0	0	0	0	0	0	0	0	0	0	0	0	0	0
ENSG00000250299	MRPS31P4	0	0	0	0	10.73	0	350.57	2.59	0	0	194.42	41.52	0	0
ENSG00000250302	LINC01618	0	0	0	0	0	0	0	0	0	0	0	0	0	0
ENSG00000250303	LINC02762	0	0	0	0	0	0	4.71	0	0	0	0.89	3.52	0	28.23
ENSG00000250305	TRMT9B	144.28	0	0	0	2.33	0	28.42	212.51	0	0	41.75	41.49	0	0
ENSG00000250312	ZNF718	0	0	0	0	0.13	0	759.61	24.22	0	0	421.09	178.79	61.02	0
ENSG00000250317	SMIM20	0	0	0	0	0.94	1008.3	5657.73	17.05	0	0	3434.58	1002.41	0	0
ENSG00000250318	AC003072.1	0	0	0	0	4.52	0	0	1.76	0	0	104.6	0	0	0
ENSG00000250320	EDIL3-DT	0	0	0	0	0	0	2.2	2.07	0	0	919.76	42.92	0	0
ENSG00000250326	AC104596.1	0	0	0	0	0	0	85.05	0	0	0	85.85	0	4.28	0
ENSG00000250327	RPSAP70	0	0	0	0	0	0	432.85	95.88	0	0	0	0	0	0
ENSG00000250328	MGC32805	18.09	0	0	0	8.3	0	148.18	252.48	0	0	32.06	0	0	0
ENSG00000250329	KDELC1P1	0	0	0	0	84.69	0	2993.74	461.44	44.05	0	20.42	0.17	0	0
ENSG00000250331	LINC01340	0	0	0	0	0	0	0	10.16	0	0	0.23	0	0	0
ENSG00000250333	AC093725.2	0	0	0	0	0	0	0	0	0	0	0	0	0	0
ENSG00000250334	LINC00989	0	0	0	0	0	0	0	0	0	0	0	0	0	0
ENSG00000250337	PURPL	0	0	0	0	0	0	0	0	0.31	0	0	0	0	0
ENSG00000250342	SNRPCP16	0	0	0	0	0	0	0	0	0	0	0	0	0	0
ENSG00000250343	STK32A-AS1	0	0	0	0	0	0	0	0	0	0	0	0	0	0
ENSG00000250344	AC105254.1	0	0	0	0	0	0	117.56	0	0	0	22.82	0	0	0
ENSG00000250349	AF241726.2	0	0	0	0	0	0	297.59	0.82	0	0	263.47	0	0	0
ENSG00000250357	AC108935.1	0	0	0	0	0	0	0	0	0	0	0	0	0	0
ENSG00000250358	LINC02200	0	0	0	0	0	0	0	0	0	0	0	42.92	0	0
ENSG00000250360	AC008808.2	0	0	0	0	0	0	0	0	0	0	0	0	0	0
ENSG00000250365	AL139353.2	0	0	0	0	0	0	0	0	0	0	0	0	0	0
ENSG00000250366	TUNAR	0	0	0	0	0	0	0	0	0	0	0	0	0	0
ENSG00000250371	AC007370.2	0	0	0	0	0	0	72.14	0	0	0	2.59	0.07	0	0
ENSG00000250376	AC093720.1	0	0	0	0	0	0	0	3.39	0	0	0	0	0	0
ENSG00000250378	AC114296.1	0	0	0	0	0	0	0	0	0	0	0	0	0	0
ENSG00000250385	AC106772.2	0	0	0	0	0	0	0	0	0	0	31.65	0	0	0
ENSG00000250387	LINC02197	0	0	0	0	0	0	0	0	0	0	0	0	0	0
ENSG00000250412	KLHL2P1	0	0	0	0	0	0	0	0	0	0	0	0	0	0
ENSG00000250413	AC005674.1	0	0	0	0	0	0	0	0	0	0	0	0	0	0
ENSG00000250421	AC106798.1	0	0	0	0	0	0	0	0	0	0	0	0	0	0
ENSG00000250423	KIAA1210	0	0	0	0	0	0	0	0	0	0	103.51	0	0	0
ENSG00000250424	AC004691.2	0	0	0	0	0	0	0	0	0	0	0	0	0	0
ENSG00000250432	FAM242C	0	0	0	0	0	0	0	0	0	0	0	0	0	0
ENSG00000250436	LINC02499	0	0	0	0	0	0	0	0	0	0	0	0	0	0
ENSG00000250444	CCT5P1	0	0	0	0	0	0	0	0	0	0	57.6	0	0	0
ENSG00000250453	AC008825.1	0	0	0	0	0	0	0	0	0	0	55.58	0	0	0
ENSG00000250461	AC122718.1	51.91	0	0	197.06	122.33	0	12353.7	364.86	3.39	59.85	84.54	0.57	5.62	0
ENSG00000250462	LRRC37BP1	0	0	0	0	69.73	0	1609.66	304.93	0	0	5.21	7.18	4.52	0
ENSG00000250472	TRIM36-IT1	0	0	0	0	0	0	30.49	0	0	0	0	0	0	0
ENSG00000250474	WBP1LP2	0	0	0	0	5.37	0	0	0	0	0	0	0	0	0
ENSG00000250479	CHCHD10	84.69	0	0	0	98.26	2922.16	1134.97	13.59	2.34	230.6	3360.04	22.42	0.88	0
ENSG00000250486	FAM218A	0	0	0	0	0	0	1.5	0	0	0	1.79	2.64	0	0
ENSG00000250490	LINC02145	0	0	0	0	0	0	0	0	0	0	0	0	0	0
ENSG00000250492	INTS6P1	0	0	0	0	0	0	4.52	0	0	0	0	0	0	0
ENSG00000250493	AP004147.1	0	0	0	0	0.47	0	0	0	0	0	0	0	0	0
ENSG00000250496	ABT1P1	0	0	0	0	0	0	0	0	0	0	0	0	0	0
ENSG00000250506	CDK3	0	0	0	0	0	0	0	0	0	0	0	0	20.33	0
ENSG00000250508	LINC02701	0	0	0	0	0	0	35.26	94.1	0	0	0	0	0	0
ENSG00000250510	GPR162	0	0	0	0	0	0	301.11	0	0	0	0	2.14	0	0
ENSG00000250511	AC098798.1	0	0	0	0	0	0	0	0	0	0	0	0	0	0
ENSG00000250514	LINC02125	0	0	0	0	0	0	0	0	0	0	0	0	0	0
ENSG00000250519	AP002784.1	0	0	0	0	0	0	16.1	0	0	0	0	0	0	0
ENSG00000250522	AC004066.1	0	0	0	0	0	0	0	0	0	0	2.5	0	0	0
ENSG00000250539	KRT8P33	0	0	0	0	85.85	0	384.78	12.15	0.1	0	108.52	41.52	0.82	0.44
ENSG00000250544	LINC02059	0	0	0	0	0	0	3.1	0	0	0	65.75	0	0	0
ENSG00000250546	AC079160.1	0	0	0	0	0	0	0	0.16	0	0	0.6	0	0	0
ENSG00000250548	LINC01303	0	0	0	0	0	0	0	0	0	0	0	0	0	0
ENSG00000250565	ATP6V1E2	0	0	0	0	0.1	0	45.22	27.68	0	0	64.3	75.28	0	0
ENSG00000250566	UGT2B29P	0	0	0	0	0	0	0	0	0	0	0	0	0	0
ENSG00000250568	AC098591.3	0	0	0	0	0	0	0	0	0	0	0	0	0	0
ENSG00000250569	NTAN1P2	0	0	0	0	0	0	0	8.3	0	0	414.8	0	0	0
ENSG00000250571	GLI4	0	0	0	0	1.04	0	149.35	159.97	139.47	0	203.89	33.88	0	0
ENSG00000250575	AL732372.3	0	0	0	0	0	0	0	0	0	0	0	0	0	0
ENSG00000250596	AC096751.1	0	0	0	0	0	0	0	0	0	0	0	0	0	0
ENSG00000250602	AC093535.1	0	0	0	0	0	0	0	0	0	0	0	0	0	0
ENSG00000250603	AC068658.1	0	0	0	0	0	0	0	0	0	0	0	0	0	0
ENSG00000250608	AC010210.1	0	0	0	0	0	0	474.34	36.34	0	0	5	36.17	0	0
ENSG00000250615	AC008581.1	0	0	0	0	0	0	0	0	0	0	0	0	0	0
ENSG00000250616	AC012645.1	0	0	0	0	0	0	0	0	0	0	0	0	0	0
ENSG00000250629	AC091435.2	0	0	0	0	0	0	0	0	0	0	0	0	0	0
ENSG00000250634	LINC01182	0	0	0	0	0	0	0	0	0	0	0	0	0	0
ENSG00000250641	LY6G6F-LY6G6D	0	0	0	0	0	0	0	0	0.22	0	0	0	0	0
ENSG00000250644	AC068580.4	0	0	0	0	3.28	0	0	1.86	0	0	254.07	52.3	0	0
ENSG00000250645	AC010442.2	0	0	0	0	0	0	0	0	0	0	0	0	0	0
ENSG00000250651	PABPC1P7	0	0	0	0	0	0	15.38	0	0	0	0	0	0	0
ENSG00000250654	AC023794.3	0	0	0	0	0	0	0	0	0	0	166.33	0	0	0
ENSG00000250658	AC097652.1	0	0	0	0	0	0	0	0	0	0	0	0	0	0
ENSG00000250669	AC112206.4	0	0	0	0	0	0	0	0	0	0	0	0	0	0
ENSG00000250673	REELD1	0	0	0	0	0	0	0	0	0	0	0.52	0	0	0
ENSG00000250682	LINC00491	0	0	0	0	0	0	0	0	0	0	0	0	0	0
ENSG00000250686	KHDRBS2-OT1	0	0	0	0	0	0	0	0	0	0	0	0	0	0
ENSG00000250687	NAIPP1	0	0	0	0	0	0	0	0	0	0	135.65	0	0	0
ENSG00000250693	RPF2P2	0	0	0	0	0	0	0	0	0	0	0	0	0	0
ENSG00000250696	AC111000.4	0	0	0	0	0	0	0	0	0	0	0.3	0.44	0	0
ENSG00000250697	AC010343.3	0	0	0	0	0	0	0	54.26	0	0	0	0	0	0
ENSG00000250710	OR7E99P	0	0	0	0	0	0	0	0	0	0	0	0	0	0
ENSG00000250722	SELENOP	308.32	0	0	1.34	6.09	9965.41	57933.8	73.35	0	51.86	111949	15655.1	3498.71	10.73
ENSG00000250725	AC080079.1	0	0	0	0	0	0	0	0	0	0	0	0	0	0
ENSG00000250731	TPM3P6	0	0	0	0	0	0	0	0	0	0	0	53.66	0	0
ENSG00000250732	RPEP1	0	0	0	0	0	0	0	0	0	0	0	0	0	0
ENSG00000250733	C8orf17	0	0	0	0	0	0	0	0	0	0	0	0	0	0
ENSG00000250742	LINC02381	0	0	0	0	0	0	52.3	0	0	0	8.55	4.14	0	0
ENSG00000250748	AC025419.1	0	0	0	0	0	0	0	0	0	0	0	0	0	0
ENSG00000250765	AC138035.2	0	0	0	0	78.45	0	0	0	0	0	0	0	0	0
ENSG00000250767	AC139783.1	0	0	0	0	0	0	0	12.83	0	0	0	0	0	0
ENSG00000250771	AC106865.1	0	0	0	0	0	0	0	0	0	0	0	0	0	0
ENSG00000250777	AC131956.2	0	0	0	0	0	0	11.38	0	0	0	34.6	0	0	0
ENSG00000250786	SNHG18	0	0	0	0	17.1	0	8.58	22.33	0	0	9.76	26.37	4.15	0
ENSG00000250787	HMGN1P17	0	0	0	0	0	0	0	0	0	0	0	0	0	0
ENSG00000250790	AC127070.2	0	0	0	0	0	0	0	0	0	0	0	0	0	0
ENSG00000250802	ZBED3-AS1	0	0	0	0	0	0	273.37	0.74	0	0	329.34	0	0	0
ENSG00000250808	MTCO2P30	0	0	0	0	4.52	0	0	0	0	0	0	0	0	0
ENSG00000250820	AC138965.2	0	0	0	0	0	0	0	0	0	0	0	0	0	0
ENSG00000250822	LINC02111	0	0	0	0	0	0	0	0	0	0	0	0	0	0
ENSG00000250829	AC108865.1	0	0	0	0	21.53	0	0	601.45	0	0	0	0	0	0
ENSG00000250842	AC137770.1	0	0	0	0	0	0	0	0	0	0	0	0	0	0
ENSG00000250848	AC021087.2	0	0	0	0	0	0	0	5.37	0	0	0	0	0	0
ENSG00000250850	AL161781.2	0	0	0	0	0	0	0	0	0	0	0	0	0	0
ENSG00000250853	RNF138P1	0	0	0	0	0	0	525.16	0	0	0	1.87	0	0	0
ENSG00000250859	HNRNPKP1	0	0	0	0	0	0	0	0	0	0	0	0	0	0
ENSG00000250860	AC093225.1	0	0	0	0	0	0	0	0	0	0	0	0	0	0
ENSG00000250862	HMGB1P29	0	0	0	0	0	0	0	0	0	0	0	0	0	0
ENSG00000250863	AC114757.1	0	0	0	0	0	0	3.44	0	0	0	3.08	0	0	0
ENSG00000250869	AC087359.1	0	0	0	0	0	0	0	0	0	0	0	0	0	0
ENSG00000250878	METTL21EP	0	0	0	0	0	0	0	1.12	0	0	207.02	0	0	0
ENSG00000250891	LINC02208	0	0	0	0	0	0	2.98	0	0	0	0	0	0	0
ENSG00000250896	RNPS1P1	0	0	0	0	0	0	0	0	0	0	72.14	0	0	0
ENSG00000250899	AC125807.2	0	0	0	0	0	0	0	0	0	0	0	0	0	0
ENSG00000250903	GMDS-DT	0.78	0	0	0	30.76	269.67	9287.49	1926.38	883.69	0	1982.07	243.69	9.31	0.1
ENSG00000250909	AC138956.1	0	0	0	0	0	0	0	54.1	0	0	0	0	0	0
ENSG00000250933	GAPDHP66	0	0	0	0	0	0	0	0	0	0	0	0	0	0
ENSG00000250938	AC073475.1	0	0	0	0	0	0	0	0	0	0	0.03	0	0	0
ENSG00000250942	ENPP7P11	0	0	0	0	54.1	0	0	49.17	0.26	1.3	5.15	40.69	0	0.07
ENSG00000250950	AC093752.2	0	0	0	0	0	0	0	0	0	0	0	0	0	0
ENSG00000250959	GLUD1P3	0	0	0	0	3.39	0	8.53	0.03	0	0	62.29	0	0	0
ENSG00000250961	AC025470.2	0	0	0	0	0	0	0	0	0	0	1.04	0	0	0
ENSG00000250966	H3P14	0	0	0	0	0	0	0	0	0	0	0	0	0	0
ENSG00000250971	AC110772.2	0	0	0	0	0.1	0	0	79.59	0	0	0	0	0	0
ENSG00000250972	CKS1BP5	0	0	0	0	0	0	0	0	0	0	0	0	0	0
ENSG00000250974	LINC02196	0	0	0	0	0	0	0	0	0	0	0	0	0	0
ENSG00000250980	NSA2P6	0	0	0	0	0	0	0	0	0	0	0	0	0	0
ENSG00000250982	GAPDHP35	0	0	0	0	0	0.44	0	0	0	0	0	0	0	0
ENSG00000250986	LINC02600	0	0	0	0	0	0	0	0	0	0	0	0	0	0
ENSG00000250988	SNHG21	0	0	0	0	6.22	0	592.73	108.21	0	0	34.2	1.81	0	0
ENSG00000250995	AL391280.2	0	0	0	0	0	0	0	128.77	47.43	0	0	0	0	0
ENSG00000250999	AC136604.2	0	0	0	0	0	0	0	0	0	0	0	0	0	0
ENSG00000251000	GGCTP1	0	0	0	0	0	0	0	0	0	0	0	0	0	0
ENSG00000251002	AC244502.1	0	0	0	0	0	0	0	0	0	0	0	0	0	0
ENSG00000251003	ZFPM2-AS1	0	0	0	0	0	0	0	0.67	0	0	0	0	0	0
ENSG00000251013	GAPDHP62	0	0	0	0	6.41	0	0	1.41	4.52	0	0	0	0	0
ENSG00000251014	AC137549.1	0	0	0	0	0	0	0	0	0	0	0	0	0	0
ENSG00000251022	THAP9-AS1	0	0	0	0	1.17	8.74	5660.93	892.78	1.64	0	1470.71	1035.08	61.02	36.07
ENSG00000251023	AC114980.1	0	0	0	0	0.16	0	0	1.12	0	0	272.88	17.43	54.1	0
ENSG00000251026	LINC02163	0	0	0	0	0	0	1.49	65.04	0	0	209.2	180.35	0	0
ENSG00000251032	CUL1P1	0	0	0	0	0	0	0	0	0	0	0	0	0	0
ENSG00000251034	AC087854.1	0	0	0	0	0	0	319.45	178.79	0	0	397.05	57.6	0	0
ENSG00000251039	IGKV2D-40	0	0	0	0	0	0	0	17.43	0	0	0	0	0	0
ENSG00000251045	SLC25A48-AS1	0	0	0	0	0	0	0	0	0	0	0	0	0	0
ENSG00000251046	ZNF969P	0	0	0	0	0	0	0	53.66	0	0	0	0	0	0
ENSG00000251056	ANKRD20A17P	0	0	0	0	0	0	32.19	0	0	0	0.6	0	0	0
ENSG00000251059	PRKG2-AS1	0	0	0	0	0	0	30.49	0	0	0	0	0	0	0
ENSG00000251061	LINC02512	0	0	0	0	0	0	0	0	0	0	0	0	0	0
ENSG00000251073	NUDT19P5	0	0	0	0	0	0	0	0	0	0	3.46	0	0	0
ENSG00000251074	AC147055.3	0	0	0	0	0	0	0	0	0	0	0	0	0	0
ENSG00000251079	BMS1P2	0	0	0	0	1.55	0	0	0	0	0	18.46	0	0	0
ENSG00000251095	AC093866.1	0	0	0	0	0	0	0	69.21	0.6	0	0	0	0	0
ENSG00000251101	AC147055.4	0	0	0	0	0	0	0	0	0	0	0	0	0	0
ENSG00000251107	PDCD5P2	0	0	0	0	0	0	0	0	0	0	0	0	0	0
ENSG00000251108	YBX1P5	0	0	0	0	0	0	0	0	0	0	0	0	0	0
ENSG00000251131	AC025171.3	0	0	0	0	0	0	4.15	0	0	0	0	0	0	0
ENSG00000251132	AC094104.2	0	0	0	0	0	0	0	0	0	0	0	0	0	0
ENSG00000251136	AF117829.1	0	0	0	0	2.07	37.64	2301.2	1064.04	32.19	0	634.88	5.17	0	0.16
ENSG00000251141	MRPS30-DT	0	0	0	0	0	0	72.14	0	0	0	6.46	0	0	0
ENSG00000251143	AP002490.1	0	0	0	0	0	0	0	16.94	0	0	1.77	0	0	0
ENSG00000251149	MTND5P5	0	0	0	0	0	0	0	0	0	0	2.65	0	0	0
ENSG00000251152	AC025539.1	0	0	0	0	0	0	0	0	0	0	0	0	0.22	0
ENSG00000251154	AC002456.2	0	0	0	0	0	0	6.98	0	0	0	0	0	0	0
ENSG00000251158	AC131392.2	0	0	0	0	0	0	0.1	0	0	0	0	0	0	0
ENSG00000251165	F11-AS1	0	0	0	0	0	0	0	0	0	0	0	0	0	0
ENSG00000251169	LINC01843	0	0	0	0	0	0	818.39	169.56	0	0	31.12	207.02	0	0
ENSG00000251179	TMEM92-AS1	0	0	0	0	0	0	0	0	0	0	0	0	0	0
ENSG00000251184	AL672142.1	0	0	0	0	0	0	0	0	0	0	0	0	0	0
ENSG00000251185	AC025244.1	0	0	0	0	0	0	0	0	0	0	0	0	0	0
ENSG00000251188	AC079140.3	0	0	0	0	0	0	2.07	0	0	0	0	0	0	0
ENSG00000251191	LINC00589	0	0	0	0	0	0	940.98	43.58	0	0	0	4.28	0	0
ENSG00000251192	ZNF674	0	0	0	0	8.3	0	2632.43	432.83	10.73	0	205.21	2.59	0.07	0
ENSG00000251193	AC112203.1	0	0	0	0	0	0	0	0	0	0	0	0	0	0
ENSG00000251194	AL133330.1	0	0	0	0	0	0	0	0	0	0	0.4	0	0	0
ENSG00000251199	AC015631.1	0	0	0	0	0	0	0	0	0	0	0	0	0	0
ENSG00000251201	TMED7-TICAM2	0	0	0	0	5.37	0	498.07	5.43	0	0	207.99	17.3	0	0
ENSG00000251204	AC027313.1	0	0	0	0	0	0	0	0	0	0	0	0	0	0
ENSG00000251209	LINC00923	0	0	0	0	0	0	0.73	0.31	0	0	2.46	4.83	0	0
ENSG00000251215	GOLGA5P1	0	0	0	0	0	0	0	0	0	0	3.95	0	0	0
ENSG00000251216	AC106895.2	0	0	0	0	0	0	0	0	0	0	0	0	0	0
ENSG00000251219	LINC01217	0	0	0	0	0	0	0	0	0	0	0	0	0	0
ENSG00000251230	MIR3945HG	0	0	0	0	0	0	0	0	0	0	0	0	0	0
ENSG00000251246	AL691442.2	0	0	0	0	0	0	6.15	12.45	0	0	0	0	0	0
ENSG00000251247	ZNF345	0	0	0	0	0	0	356.79	141.15	0	0	332.66	3.39	2.14	0
ENSG00000251254	GTF2F2P1	0	0	0	0	0	0	0	0	0	0	0	0	0	0
ENSG00000251259	AC004069.1	0	0	0	0	0	0	0	72.14	0	0	0	0	0	0
ENSG00000251273	LINC02228	0	0	0	0	0	0	0	0	0	0	0	0	0	0
ENSG00000251279	SMIM15-AS1	0	0	0	0	0	0	300.47	0	0	0	0	0	0	0
ENSG00000251287	ALG1L2	0	0	0	0	0	0	0	10.69	0	0	0.94	0	0	0
ENSG00000251292	ERVH-1	0	0	0	0	0	0	0	0	0	0	0	0	0	0
ENSG00000251301	LINC02384	0	0	0	0	0	0	10.34	0	0	0	197.24	0.22	0	0
ENSG00000251307	AC026704.1	0	0	0	0	0	0	1.7	0.47	0	0	0.74	0	0	0
ENSG00000251313	AC073648.4	0	0	0	0	0	0	1.09	0	0	0	0	0	0	0
ENSG00000251314	AC104123.1	0	0	0	0	0	0	0	0	0	0	0	0	0	0
ENSG00000251322	SHANK3	40.66	0	0	0	1.72	0	186.86	1.49	1.76	0	668.1	174.33	0	0
ENSG00000251323	LINC02728	0	0	0	0	0	0	5.96	0.88	0	0	69.73	0	0	0
ENSG00000251339	AC017091.1	0	0	0	0	0	0	0	0	0	0	0	0	0	0
ENSG00000251340	MTCYBP35	0	0	0	0	0	0	0	0	0	0	0	0	0	0
ENSG00000251348	HSPD1P11	0	0	0	0	0	0	37.64	287.65	0	0	142.3	14.96	0	0
ENSG00000251349	MSANTD3-TMEFF1	0	0	0	0	0	0	278.93	0	0	0	40.62	1.81	0	0
ENSG00000251356	RAB5CP2	0	0	0	0	0	0	0	0	0	0	0	0	0	0
ENSG00000251357	AP000350.4	0	0	0	0	0	0	0	0	0	0	0	0	0	0
ENSG00000251363	LINC02315	0	0	0	0	0	0	0	0	0	0	0	0	0	0
ENSG00000251364	AC107884.1	0	0	0	0	16.1	0	64.13	3.62	0	0	425.02	41.52	0	0
ENSG00000251365	LINC02236	0	0	0	0	0	0	0	0	0.16	0	79.59	0	0	0
ENSG00000251369	ZNF550	0	0	0	0	0	0	7.55	0.62	0	0	6.26	3.95	0	0
ENSG00000251370	SEMA5A-AS1	0	0	0	0	0	0	0	0	0	0	0	0	0	0
ENSG00000251372	LINC00499	0	0	0	0	0	0	0	0	0	0	45.64	0	0	0
ENSG00000251377	AC079340.2	0	0	0	0	0	0	0	0	0	0	0	0	0	0
ENSG00000251379	AC099550.1	0	0	0	0	0	0	0	0	0	0	0	0	0	0
ENSG00000251380	DCANP1	0	0	0	0	27.68	0	0	0	0	0	0	0	20.33	0
ENSG00000251381	LINC00958	0	0	0	0	0	0	0	47.05	0	0	0	0	0	0
ENSG00000251389	YTHDF1P1	0	0	0	0	0	0	0	0	0	0	47.43	6.41	0	0
ENSG00000251391	AC092353.1	0	0	0	0	0	0	0	0	0	0	0	0	0	0
ENSG00000251393	AC005280.1	0	0	0	0	0	0	1352.59	59.02	10.16	0	8.01	0.1	0	0
ENSG00000251396	LINC01301	0	0	0	0	0	1172.25	123.41	23.72	0	0	0.33	0	0	0
ENSG00000251400	ALDH7A1P1	0	0	0	0	0	0	0	0	0	0	0	0	0	0
ENSG00000251405	AC016571.1	0	0	0	0	0	0	0	0	0	0	0	0	0	0
ENSG00000251408	AC113615.1	0	0	0	0	0	0	0	0	0	0	0	0	0	0
ENSG00000251410	AC007106.1	0	0	0	0	0	0	0	0	0	0	0	0	0	0
ENSG00000251411	AC093827.3	0	0	0	0	0	0	0	40.69	0	0	5.71	12.45	0	0
ENSG00000251414	AC138956.2	0	0	0	0	0	0	0	0	0	0	0	0	0	0
ENSG00000251417	AC145285.2	0	0	0	0	0	0	0	0	0	0	0	0	0	0
ENSG00000251429	AIDAP2	0	0	0	0	0	0	0.6	3.95	0	0	706.05	36.07	0	0
ENSG00000251432	LINC02615	0	0	0	0	3.46	0	30.76	33.19	0	0	775.49	42.92	0	0
ENSG00000251433	CCNHP1	0	0	0	0	0	0	0	0	0	0	0	0	0	0
ENSG00000251435	C1GALT1P2	0	0	0	0	0	0	28.23	0	0	0	50.82	0	0	0
ENSG00000251441	RTEL1P1	0	0	0	0	16.59	0	400.97	901.73	0	0	19.24	2.84	0.17	0
ENSG00000251442	LINC01094	0	0	0	0	0	0	234.45	10.73	0	0	12.67	0	0	0
ENSG00000251450	RASGRF2-AS1	0	0	0	0	0	0	0	0	0	0	0	0	0	0
ENSG00000251455	AC092611.1	0	0	0	0	54.1	0	0	19.24	0	0	2.34	0	0	0
ENSG00000251456	AC113398.2	0	0	0	0	0	0	27.79	0	0	0	18.09	0	0	0
ENSG00000251463	FKBP4P1	0	0	0	0	0	85.51	37.49	0.33	0	0	65.75	0.37	0	0
ENSG00000251467	AC020893.2	0	0	0	0	0	0	0	1.87	0	0	0	2.2	0	0
ENSG00000251468	AC135352.1	0	0	0	0	0	0	3.28	31.65	0	0	0	0	0	0
ENSG00000251474	RPL32P3	0	0	0	0	0.27	0	1017.34	280.29	0.45	0	410.72	18.82	0	0
ENSG00000251476	MTCO1P31	0	0	0	0	0	0	0	0	0	0	0	0	0	0
ENSG00000251485	NRBF2P6	0	0	0	0	0	0	10.72	0	2.07	0	0	0	0	0
ENSG00000251493	FOXD1	0	0	0	0	0	0	0.88	22.82	0	0	144.28	42.92	0	0
ENSG00000251503	CENPS-CORT	0	0	0	0	0	0	93.35	0	0	0	75.12	23.72	6.41	0
ENSG00000251513	LIX1-AS1	0	0	0	0	0	0	0	0	0	0	0	0	0	0
ENSG00000251517	AC096734.1	0	0	0	0	0	0	0	0	0	0	0	0	0	0
ENSG00000251520	AL162431.2	0	0	0	0	0	0	0	0	0	0	0	0	0	0
ENSG00000251521	IMPA1P1	0	0	0	0	0	0	0	0	0	0	0	0	0	0
ENSG00000251526	LINC02435	0	0	0	0	0	0	0	0	0	0	0	0	0	0
ENSG00000251532	AC091849.2	0	0	0	0	0	0	0	0	0	0	0	0	0	0
ENSG00000251533	LINC00605	0	0	0	0	0	0	0	0.27	0	0	0	0	0	0
ENSG00000251537	AC005324.3	0	0	0	0	0	0	0	2.19	0	0	0	0	18.67	0
ENSG00000251546	IGKV1D-39	0	0	0	0	0	5.18	0	13.56	0	0	0	0	0	0
ENSG00000251562	MALAT1	58376.9	2317.5	6772.07	4881.65	673.73	1773.7	1.51103e+06	153479	1640.56	8633.91	770957	261546	308683	119461
ENSG00000251566	HMGB1P35	0	0	0	0	0	0	0	0	0.88	0	0	8.72	0	0
ENSG00000251568	ALG3P1	0	0	0	0	0	0	0	0	0	0	0	0	0	0
ENSG00000251569	AC093899.2	0	0	0	0	0	0	3.52	0	0	0	973.87	0	0	0
ENSG00000251574	AC099520.1	0	0	0	0	0	0	0	0	0	0	10.73	3.39	0	0
ENSG00000251576	LINC01267	0	0	0	0	0	0	0	0	0	0	0	21.38	0	0
ENSG00000251580	LINC02482	0	0	0	0	0	1307.96	740.92	432.83	0	0	128.26	1.03	0	0
ENSG00000251584	AC096751.2	0	0	0	0	0	174.33	18.03	0	0	0	0	0	0	0
ENSG00000251590	NIFKP7	0	0	0	0	0	0	0	0	0	0	0	0	0	0
ENSG00000251593	MSNP1	0	0	0	0	0	0	0	0	0	0	0	0	0	0
ENSG00000251595	ABCA11P	0	0	0	0	0	0	185.98	0.78	0.1	0	108.52	27.68	0	0
ENSG00000251600	AC107223.1	0	0	0	0	0	0	13.7	0	0	0	3.46	0.15	0	0
ENSG00000251602	AL928654.1	95.88	0	0	0	0	0	0	1.09	0	0	2.01	0	0	0
ENSG00000251609	SETP12	0	0	0	0	0	0	0	0	0	0	3.52	0	0	0
ENSG00000251613	AC063979.1	0	0	0	0	0	0	0	0	0	0	0	0	0	0
ENSG00000251615	AC104825.1	0	0	0	0	0	0	0	0.97	0	0	84.69	0	0	0
ENSG00000251623	AC139491.5	0	0	0	0	0	0	0	0	0	0	148.18	0	0	0
ENSG00000251629	LINC02241	0	0	0	0	0	0	7.47	0	0	0	0	0	0	0
ENSG00000251632	LINC02172	0	0	0	0	0	0	0	0	0	0	0	0	0	0
ENSG00000251634	NAIPP4	0.16	0	0	0	1.32	0	3142.88	1481.83	198.38	10.73	620.03	53.44	0	0
ENSG00000251635	LINC02278	0	0	0	0	4.15	0	0	144.28	0	0	0	0	0	0
ENSG00000251636	LINC01218	0	0	0	0	0	0	0	0	0	0	0	0	0	0
ENSG00000251637	LINC02754	0	0	0	0	0	0	53.66	33.88	0	0	0.23	0	31.65	0
ENSG00000251639	AC092535.3	0	0	0	0	0	0	0	0	0	0	0	0	0	0
ENSG00000251642	AC098680.1	0	0	0	0	0	0	0	0	0	0	0	0	0	0
ENSG00000251643	AC093763.2	0	0	0	0	0	0	0	0	0	0	24.22	0	0	0
ENSG00000251648	AC008958.1	0	0	0	0	0	0	0	0	0	0	0	0	0	0
ENSG00000251652	AC092535.4	0	0	0	0	0	0	0	0	0	0	0	0	0	0
ENSG00000251655	PRB1	0	0	0	0	0	0	0	0	0	0	0	0	0	0
ENSG00000251661	AC136475.1	0	0	0	0	0	0	6.92	0.07	0	0	75.28	0	0	0
ENSG00000251664	PCDHA12	0	0	0	0	0	0	0	0	0	0	0	0	0	0
ENSG00000251666	ZNF346-IT1	0	0	0	0	0	0	0	0	0	0	0	0	0	0
ENSG00000251667	BRCC3P1	0	0	0	0	0.3	0	101.64	0	0	0	0	33.88	4.28	0
ENSG00000251668	AC113404.2	0	0	0	0	0.44	0	0	0	0	0	0	0	0	0
ENSG00000251669	FAM86EP	0	0	0	0	0	1514.98	0	198.38	0	0	57.72	0	0	0
ENSG00000251676	SNHG27	0	0	0	0	0	0	0	0	0	0	0	0	0	0
ENSG00000251682	AC122718.2	0	0	0	0	52.3	0	1652.58	57.6	25.65	7.76	0.57	2.03	0	0
ENSG00000251685	UGT2B27P	0	0	0	0	0	0	0	0	0	0	0	0	0	0
ENSG00000251691	AC114786.3	0	0	0	0	0	0	0	0	0	0	0	0	0	0
ENSG00000251694	USP17L9P	0	0	0	0	0	0	0	0	0	0	0	0	0	0
ENSG00000251791	SCARNA6	52.3	0	0	0	36.34	60.76	172.15	50.75	0	117.65	312.7	49.22	14.52	0
ENSG00000251867	AC009812.1	0	0	0	0	0	0	3.9	22.61	0	0	7.03	12.45	0	0
ENSG00000252010	SCARNA5	112.68	0	0	0	2.6	296.68	176750	9450.32	2.01	0	42013.9	13766.6	270.22	72.14
ENSG00000252087	RN7SKP248	0	0	0	0	0	0	0	0	0	0	0	52.3	0	0
ENSG00000252464	RN7SKP70	0	0	0	0	0	0	0	0	0	0	0	0	0	0
ENSG00000252481	SCARNA13	0.78	0	0	0	83.05	12.14	936.86	396.2	159.97	0	23931.9	364.86	44.05	6.41
ENSG00000252656	RN7SKP88	0	0	0	0	0	0	0	0	0	0	0	0	0	0
ENSG00000252690	AC105339.2	0	0	0	0	0	0	1458.52	235.35	0	0	267.66	21.38	0.52	0
ENSG00000252960	RN7SKP258	0	0	0	0	0	0	0	0	0	0	0	0	0	0
ENSG00000253006	RN7SKP283	0	0	0	0	0	0	0	10.73	0	0	0	0	0	0
ENSG00000253103	LINC01609	0	0	0	0	0	0	0	0	0	0	0	0	0	0
ENSG00000253105	AP003548.1	0	0	0	0	0	0	0	0	0	0	1.25	0	0	0
ENSG00000253106	AC090198.1	0	0	0	0	0	0	0	0.26	0	0	63.3	0	0	0
ENSG00000253114	AC090151.1	0	0	0	0	0	0	0	0	0	0	0	0	0	0
ENSG00000253119	HNRNPA3P7	0	0	0	0	0	0	0	0	0	0	0.52	1.76	0	0
ENSG00000253123	AC091182.1	0	0	0	0	0	0	0	0	0	0	0	0	0	0
ENSG00000253133	AC009630.1	0	0	0	0	0	0	0	0	0	0	0	0	0	0
ENSG00000253142	AC037441.2	0	0	0	0	0	0	0	0	0	0	0	0	0	0
ENSG00000253159	PCDHGA12	0	0	0	0	0	0	3.05	18.02	0	0	0	72.14	0	0
ENSG00000253161	LINC01605	0	0	0	0	0	0	0	0	0	0	0	0	0	0
ENSG00000253164	AC023403.1	0	0	0	0	0	0	0	0	0	0	0	0	0	0
ENSG00000253174	AC009630.2	0	0	0	0	0	0	0	0	0	0	0	0	0	0
ENSG00000253177	AC104211.1	0	0	0	0	0	0	0	0	0	0	0	0	0	0
ENSG00000253180	AC104986.1	0	0	0	0	0	0	0	0	0	0	0	0	0	0
ENSG00000253183	AC005531.1	0	0	0	0	0	0	0	0	0	0	0	0	0	0
ENSG00000253187	HOXA10-AS	0	0	0	0	54.1	0	77.93	0	0	0	0	49.74	0	0
ENSG00000253190	AC084082.1	0	0	0	0	0	0	0	0	0	0	0	0	0	0
ENSG00000253194	AL137009.1	0	0	0	0	0	0	0	0	0	0	0	0	0	0
ENSG00000253200	AC037459.2	0	0	0	0	14.96	0	0	0.78	0	0	0	2.64	0	0
ENSG00000253203	GUSBP3	0	0	0	0	0	3.04	14.52	244.16	0	0	8.79	0	0	0
ENSG00000253208	AC015743.1	0	0	0	0	0	0	0	10.38	0	0	0	0	0	0
ENSG00000253210	AC040970.1	0	0	0	0	0	0	107.27	1.19	0	0	197.61	0	18.03	0
ENSG00000253213	USP12P1	2.14	0	0	0	0	0	0	0	2.07	0	26.15	0	0	0
ENSG00000253214	AC079209.1	0	0	0	0	0	0	0	0	0	0	198.38	0	0	0
ENSG00000253217	AP001574.1	0	0	0	0	0	0	0	0	0	0	0	0	0	0
ENSG00000253218	KLF3P1	0	0	0	0	0.88	0	442.26	165.62	0	0	0	0	0	0
ENSG00000253220	AC084116.1	0	0	0	0	0	0	0	0	0	0	0	0	0	0
ENSG00000253223	AC110998.1	0	0	0	0	0	0	0	0	0	0	0	0	0	0
ENSG00000253227	AC090192.2	0	0	0	0	0	0	0	0	0	0	0	0	0	0
ENSG00000253230	MIR124-1HG	0	0	0	0	0	0	0	0	0	0	0	0	0	0
ENSG00000253240	IGHV3-36	0	0	0	0	0	0	0	0.26	0	0	0	0	0	0
ENSG00000253250	C8orf88	0	0	0	0	0	0	0.26	0	0	0	100.35	0	0	0
ENSG00000253251	SHLD3	0	0	0	0	0	0	14.13	2.65	0	0	16.61	10.99	0	0
ENSG00000253263	AP003354.1	0	0	0	0	0	0	0	0	0	0	0	0	0	0
ENSG00000253276	CCDC71L	0	0	0	0	0.03	0	727.96	242.23	0	0	261.37	282.29	0	0
ENSG00000253284	AC092828.1	0	0	0	2.97	1.25	0	491.37	5.59	1.76	0	1392.65	61.02	270.52	10.73
ENSG00000253288	AC046195.1	0	0	0	0	0	0	0	0	0	0	0	0	0	0
ENSG00000253291	TRBV7-7	0	0	0	0	0	0	0	0	0	0	0	0	0	0
ENSG00000253293	HOXA10	0	0	0	0	0.07	0.44	726.02	9.41	130.75	0	617.04	54.21	0	0.52
ENSG00000253297	AC008627.1	0	0	0	0	0	0	56.46	0	0	0	0	0	0	0
ENSG00000253302	STAU2-AS1	0	0	0	0	0	0	0	0	0	0	0	0	0	0
ENSG00000253304	TMEM200B	0	0	0	0	0	0	0	21.46	0	0	0	0	0	0
ENSG00000253305	PCDHGB6	0	0	0	0	8.72	0	439.97	0	6.41	0	1	1.72	0	0
ENSG00000253307	AC011676.1	0	0	0	0	0	0	0	0	0	0	0	0	0	0
ENSG00000253308	AC004080.1	0	0	0	0	0	0	0	1.29	0	0	0	0	0	0
ENSG00000253311	LINC01847	0	0	0	0	0	0	0	0	0	0	0	0	0	0
ENSG00000253313	C1orf210	0	0	0	0	0	0	0	4.53	0	0	4.77	13.62	0	0
ENSG00000253314	LINC00293	0	0	0	0	0.78	0	0	0	0	0	0	0	0	0
ENSG00000253317	AC078906.1	0	0	0	0	0	0	0	0	0	0	0	0	0	0
ENSG00000253320	AZIN1-AS1	10.16	0	0	0	0	0	224.93	1.49	0	0	705.74	17.43	0	0
ENSG00000253325	IGHV7-34-1	0	0	0	0	0	0	0	0	0	0	0	0	0	0
ENSG00000253326	AL606534.4	0	0	0	0	0	0	0	0	0	0	0	0	0	0
ENSG00000253327	RAD21-AS1	0	0	0	0	0	0	0	0	0	0	0	0	0	0
ENSG00000253330	AC024451.2	0	0	0	0	0	0	0	0	0	0	54.21	0	0	0
ENSG00000253336	AC018992.1	0	0	0	0	0	0	0	126.24	0	0	19.24	0.52	0	0
ENSG00000253339	AC111149.2	0	0	0	0	0	0	0	0	0	0	0	0.07	0	0
ENSG00000253341	AC115837.1	0	0	0	0	0	0	0	3.39	0	0	0	0	0	0
ENSG00000253347	AC040934.1	0	0	0	0	0	0	0	0	0	0	0	0	0	0
ENSG00000253352	TUG1	4.15	0	0	0	348.76	901.25	9692.09	292.92	0.67	5.78	10602.9	1141.93	5.51	3.52
ENSG00000253361	AC069120.1	0	0	0	0	0	0	0	0.4	0	0	0	0	0	0
ENSG00000253366	GUSBP16	0	0	0	0	8.55	0	1.9	1.09	0	0	2.38	0	0	0
ENSG00000253368	TRNP1	0	0	0	0	0	2.57	43.25	0	0	0	4.83	22.82	0	0
ENSG00000253372	AC016405.1	0	0	0	0	0	0	0	0	0	0	56.01	0	0	0
ENSG00000253376	AC012103.1	0	0	0	0	0	0	0	0	0	0	37.64	0	0	0
ENSG00000253389	AC113133.1	0	0	0	0	0	0	0	0	0	0	0	0	0	0
ENSG00000253392	AC119403.1	0	0	0	0	0	0	0	0	0	0	0	0	0	0
ENSG00000253394	LINC00534	0	0	0	0	0	0	0	0	0	0	0	0	0	0
ENSG00000253395	AP003469.2	0	0	0	0	0	0	0	0	0	0	0	0	0	0
ENSG00000253399	AC078852.1	0	0	0	0	0	0	0	0	0	0	0	0	0	0
ENSG00000253404	AC034243.1	0	0	0	0	0	0	0	0	0	0	0	0	0	0
ENSG00000253405	EVX1-AS	0	0	0	0	8.72	0	0	54.21	0	0	0	0	0	0
ENSG00000253406	AC012613.2	0	0	0	0	0	0	0	0	0	0	0	0	0	0
ENSG00000253409	TRBV7-4	0	0	0	0	0	0	0	0	0	0	0	0	0	0
ENSG00000253414	AC124067.2	0	0	0	0	0	0	0	0	0	0	0	0	0	0
ENSG00000253417	LINC02159	0	0	0	0	0	0	0	0	0	0	0	0	20.74	0
ENSG00000253421	ZNHIT1P1	0	0	0	0	0	0	0	0	0	0	0	0	0	0
ENSG00000253424	AC025437.2	0	0	0	0	0	0	0	0	0	0	0	0	0	0
ENSG00000253434	LINC02237	0	0	0	0	0	0	0	0	0	0	0	0	0	0
ENSG00000253438	PCAT1	2.14	0	0	0	13.56	0	0	10.99	12.45	0	1054.71	108.21	26.83	0
ENSG00000253440	IGHV3-33-2	0	0	0	0	0	0	0	0	0	0	0	0	0	0
ENSG00000253463	HMGB1P19	0	0	0	0	0	0	0	56.46	0	0	203.89	30.49	0	0
ENSG00000253476	AC091185.1	0	0	0	0	0	0	0	0	0	0	0	0	0	0
ENSG00000253485	PCDHGA5	0	0	0	0	4.15	0	0	0	64.39	0	61.99	0	0	0
ENSG00000253490	LINC02099	0	0	0	0	0	0	0	0	0	0	4.4	0	0	0
ENSG00000253505	AC103957.1	0	0	0	0	0	0	0	0	0	0	0	0	0	0
ENSG00000253508	AC004080.2	0	0	0	0	0	0	0	0	0	0	0	0	0	0
ENSG00000253516	HMGB1P41	0	0	0	0	37.56	0	0	1.81	0	0	49.74	3.46	0.3	0
ENSG00000253517	XRCC6P4	0	0	0	0	0	0	0	0	0	0	0	0	0	0
ENSG00000253522	MIR3142HG	0	0	0	0	2.14	0	2.14	19.99	13.56	0	2.38	0	0	0
ENSG00000253525	AC104966.1	0	0	0	0	0	0	0	0	0	0	0	0	0	0
ENSG00000253535	AC120193.1	0	0	0	0	0	0	257.73	31.14	0	0	31.12	65.87	0	0
ENSG00000253536	AC138832.1	0	0	0	0	0	0	0	0	0	0	0	0	0	0
ENSG00000253537	PCDHGA7	0	0	0	0	9.04	0	2.01	0	0	0	575.3	0	0	0
ENSG00000253540	FAM86HP	0	0	0	0	0	0	17.14	14.52	0	0	0	0	0	0
ENSG00000253541	SEPTIN10P1	0	0	0	0	0	0	0	0	0	0	0	0	0	0
ENSG00000253545	IGHV3-52	0	0	0	0	0	0	0	0	0	0	0	0	0	0
ENSG00000253549	CA3-AS1	0	0	0	0	0	0	1298.78	36.07	0	0	94.06	0.78	0	0
ENSG00000253552	HOXA-AS2	0	0	0	0	0	0	0	0	0	0	0	0	0	0
ENSG00000253553	AC090578.1	0	0	0	0	0	0	0	0	0	0	0	0	0	0
ENSG00000253557	AC100849.1	0	0	0	0	0	0	0	0	0	0	0	0	0	0
ENSG00000253558	AC024568.1	0	0	0	0	0	562.43	143.22	8.27	0	0	103.99	27.68	0.97	0
ENSG00000253559	OSGEPL1-AS1	0	0	0	0	0	0	0	0	0	0	0	0	0	0
ENSG00000253582	AC090579.1	0	0	0	0	0	0	0	0	0	0	0	0	0	0
ENSG00000253585	AP003351.1	0	0	0	0	0	0	0	0	0	0	0	0	0	0
ENSG00000253598	SLC10A5	0	0	0	0	0	10.62	524.5	24.22	0	0	298.71	131.74	0	0
ENSG00000253608	AC022915.2	0	0	0	0	0	0	0	0	0	0	0	0	0	0
ENSG00000253632	AC084026.2	0	0	0	0	0	0	0	0	0	0	0	0	0	0
ENSG00000253633	AP002852.1	0	0	0	0	0	0	0	0	0	0	432.83	0	0	0
ENSG00000253636	AC022893.1	0	0	0	0	0	0	0	75.28	0	0	53.66	0	0	0
ENSG00000253641	LINCR-0001	0	0	0	0	0.88	0	0	0	0	0	44.05	8.55	0	0
ENSG00000253647	KCNIP1-OT1	0	0	0	0	0	0	0	0	0	0	0	0	0	0
ENSG00000253649	PRSS51	0	0	0	0	0	0	0	0	0	0	0	0	0	0
ENSG00000253663	NPM1P52	0	0	0	0	0	0	0	0	0	0	0	0	0	0
ENSG00000253666	AP000424.1	0	0	0	0	0	0	16.94	0	0	0	0	0	13.84	0
ENSG00000253667	AC100821.1	0	0	0	0	0	0	0	0	0	0	27.13	0	0	0
ENSG00000253669	GASAL1	0	0	0	0	0	0	0	0.8	0.31	0	69.21	0.07	0	0
ENSG00000253671	AC027117.1	0	0	0	0	10.69	0	2.07	6.87	22.61	0	2.53	9.23	0	0
ENSG00000253686	LINC01484	0	0	0	0	0	0	0	0	0	0	0	0	0	0
ENSG00000253688	AC026904.2	0	0	0	0	0	0	0	0	0	0	45.64	0	0	0
ENSG00000253696	KBTBD11-OT1	0	0	0	0	0	0	0	0.3	0	0	216.43	0	0	0
ENSG00000253704	AC023632.2	0	0	0	0	0	0	0	0	0	0	0	0	0	0
ENSG00000253706	AC011632.1	0	0	0	0	0	0	0	0	0	0	0	0	0	0
ENSG00000253710	ALG11	0.2	0	0	0	4.91	3.08	6484.41	5231.86	348.67	0	7592.22	345.59	32.06	1.29
ENSG00000253716	MINCR	0	0	0	0	2.2	0	9.41	104.6	252.48	0	199.9	0	0	0
ENSG00000253719	ATXN7L3B	13.56	0	0	0	12.45	1148	9902.11	7881.12	53.66	0	1524.14	13.96	0.43	0
ENSG00000253722	AC010834.1	0	0	0	0	0	0	0	0	0	0	0.26	0	0	0
ENSG00000253729	PRKDC	0.67	0	0	0	775.78	3805.3	41293.1	5915.72	123.98	0.26	154.35	66.99	108.52	3.46
ENSG00000253730	AC015909.2	0	0	0	0	0	0	0	0	0	0	0	0	0	0
ENSG00000253731	PCDHGA6	0	0	0	0	0	0	38.48	2.07	0	0	262.25	6.92	0	0
ENSG00000253734	LINC01289	0	0	0	0	0	0	0	0	0	0	0	0	0	0
ENSG00000253736	AC022217.3	0	0	0	0	0	0	1.04	0	0	0	0	0	0	0
ENSG00000253738	OTUD6B-AS1	0	0	0	250.1	2.84	7.15	361.64	1813.13	0	0	617.4	531.03	169.38	8.72
ENSG00000253746	AC091182.2	0	0	0	0	0.1	0	0	0	0.97	0	0	0	0	0
ENSG00000253755	IGHGP	0	0	0	0	0	0	0	0	0	0	0	0	0	0
ENSG00000253764	AC019257.1	0	0	0	0	0	0	0	0	0	0	0	0	5.37	0
ENSG00000253767	PCDHGA8	0	0	0	0	0	0	26.81	2.07	0	0	631.21	0	10.16	0
ENSG00000253771	TPTE2P1	0	0	0	0	0	0	0	84.69	0	0	0	0	0	0
ENSG00000253773	C8orf37-AS1	0	0	0	0	0	0	0	0	0	0	0	0	0	0
ENSG00000253796	AC104248.1	0	0	0	0	0	0	0	0	0	0	38.48	0	0	0
ENSG00000253797	UTP14C	0	0	0	0	0	1682.31	0	0	0	188.11	0	1.5	8.59	0
ENSG00000253813	COX6B1P4	0	0	0	0	0	0	0	0	0	0	0	0	0	0
ENSG00000253816	AC138866.1	0	0	0	0	0	0	0	40.62	0	0	0	0	0	0
ENSG00000253818	IGLV1-41	0	0	0	0	0	0	0	0	0	0	81.39	0	0	0
ENSG00000253819	LINC01151	0	0	0	0	0	0	2.07	0.17	0	0	10.38	0	0	0
ENSG00000253833	AC022868.1	0	0	0	0	0	0	0	0	0	0	0	0	0	0
ENSG00000253837	AC090197.1	0	0	0	0	0	0	0	0	0	0	0	0	0	0
ENSG00000253846	PCDHGA10	0	0	0	0	0.07	0	904.3	480.99	0	0	201.21	65.87	17.43	0
ENSG00000253848	AC010834.2	0	0	0	0	0	0	0	0	0	0	0	0	0	0
ENSG00000253853	AC246817.1	0	0	0	0	0	0	1.27	0.44	0	0	235.35	36.07	0	0
ENSG00000253854	AC010834.3	0	0	0	0	0	0	0	0	0	0	0	0	0	0
ENSG00000253857	AC022679.1	0	0	0	0	0	0	0	0	0	0	0	0	0	0
ENSG00000253861	SLC2A3P1	0	0	0	0	0	230.25	0	880.38	0	160.97	0	104.74	0	0
ENSG00000253868	FER1L6-AS2	0	0	0	0	0	0	0	0	0	0	27.79	0	0	0
ENSG00000253869	PIGFP1	0	0	0	0	0	0	721.38	0	0	0	0	0	0	0
ENSG00000253872	AC083836.1	0	0	0	0	0	0	0	0	0	0	0	0	0	0
ENSG00000253873	PCDHGA11	0	0	0	0	108.21	0	159.24	104.74	0	0	5.47	0	0	0
ENSG00000253875	AC013643.2	0	0	0	0	0	0	0	0	0	0	0	20.76	0	0
ENSG00000253877	LINC01608	0	0	0	0	0	0	0	0	0	0	0	0	0	0
ENSG00000253878	AC087752.3	0	0	0	0	0	11.12	0	0	0	0	0	0	0	0
ENSG00000253882	AC099548.2	0	0	0	0	0.78	0	0	40.69	0	0	0	0	0	0
ENSG00000253888	AC090150.1	0	0	0	0	0	0	0	0	0	0	0	0	0	0
ENSG00000253891	AC023202.1	0	0	0	0	0	0	83.05	0	0	0	103.51	26.15	54.1	0
ENSG00000253893	FAM85B	0	0	0	0	0	0	0	0	0	0	0	0	0	0
ENSG00000253894	AC011124.2	0	0	0	0	0	0	0	0	0	0	0	0	0	0
ENSG00000253898	LINC01419	0	0	0	0	0	0	0	0	0	0	0	0	0	0
ENSG00000253910	PCDHGB2	0	0	0	0	0	0	743.38	0	0	0	40.66	0	0	0
ENSG00000253915	MAPRE1P1	0	0	0	0	0	0	0	0	0	0	0	0	0	0
ENSG00000253919	THAP12P7	0	0	0	0	0	165.62	1749.36	236.08	0	0	29.99	1.07	0.62	0
ENSG00000253924	AC103831.1	0	0	0	0	0	0	0	0	0	0	1.24	0	0	0
ENSG00000253943	KRT18P37	0	0	0	0	0	0	0	14.96	0	0	0	0	0	0
ENSG00000253948	VPS13B-DT	0	0	0	0	0	0	188.11	0	0	0	122.08	79.59	0	0
ENSG00000253953	PCDHGB4	0	0	0	0	0	0	3.36	0	0.47	0	110.73	0	0	0
ENSG00000253958	CLDN23	69.73	0	0	0	38.48	3.36	17.9	3.44	0	0	24.65	36.03	29.04	9.41
ENSG00000253966	AC008514.2	0	0	0	0	0	0	0	0	0	0	4.83	0	0	0
ENSG00000253967	AC022730.4	0	0	0	0	0	0	0	0	0	0	18.67	0	0	0
ENSG00000253973	AC079296.1	0	0	0	0	0	0	0	0	0	0	0	0	0	0
ENSG00000253974	NRG1-IT1	0	0	0	0	0	0	0	0	0	0	0	0	0	0
ENSG00000253978	CTB-178M22.2	0	0	0	0	0	0	0	0	0	0	0	0	0	0
ENSG00000253981	ALG1L13P	0	0	0	0	0	0	0	0	0	0	0	0	0	0
ENSG00000253982	AC100810.1	0	0	0	0	0	0	348.16	17.43	0	0	40.66	0	0	0
ENSG00000253983	AC087627.1	0	0	0	0	0	0	0	0	0	0	4.28	0	0	0
ENSG00000253988	AC079015.1	0	0	0	0	0	0	0	0	0	0	0	0	0	0
ENSG00000253998	IGKV2-29	0	0	0	0	0	0	0	0	0	0	0	0	0	0
ENSG00000254004	ZNF260	0	0	0	0	36.07	0	3869.27	192.39	0.26	0	85.73	94.95	24.22	0
ENSG00000254013	MAP2K1P1	0	0	0	0	0	0	0	0	0	0	0	0	0	0
ENSG00000254017	IGHEP2	0	0	0	0	0	0	11.63	0.7	0	0	0	0.6	0	0
ENSG00000254024	AP001207.3	0	0	0	0	0	0	0	0	0	0	0	0	0	0
ENSG00000254027	AC009902.2	0	0	0	0	0	0	0	0	0	0	0	0	0	0
ENSG00000254028	AC083843.1	0	0	0	0	0	0	0	0	0	0	0	0	0	0
ENSG00000254031	AC022858.1	0	0	0	0	0	0	0	0.52	0	0	75.28	0	0	0
ENSG00000254034	INTS9-AS1	0	0	0	0	0	0	0	0	0	0	130.75	0	0	0
ENSG00000254042	AC011365.1	0	0	0	0	34.6	0	8.79	24.89	0	0	288.55	48.29	0	0
ENSG00000254046	IGHV1-17	0	0	0	0	0	0	0	0	0	0	85.85	0	0	0
ENSG00000254048	AC105150.1	0	0	0	0	0	0	0	270.22	0	0	0	29.93	0	0
ENSG00000254051	AC011853.1	0	0	0	0	0	0	0	0	0	0	0	0	0	0
ENSG00000254054	AC087273.2	0	0	0	0	0	0	0	0	0	0	0	0	0	0
ENSG00000254056	IGHV3-71	0	0	0	0	0	0	0	0	0	0	0	0	0	0
ENSG00000254061	AC091144.2	1.76	0	0	0	0	0	0	0	0	0	0	0	0	0
ENSG00000254087	LYN	0	150.56	0	0	101.95	443.85	2699.85	76.53	0	0	4150.75	231.85	0.45	3.52
ENSG00000254088	SLC2A3P4	0	0	0	0	0	0	0	0	0	0	0	0	0	0
ENSG00000254092	AC021613.1	0	0	0	0	0	0	0	0	0	0	0	0	0	0
ENSG00000254093	PINX1	0	0	0	0	1.81	4.78	34.04	289.38	24.22	0	48.78	53.93	0	0
ENSG00000254094	AC078852.2	0	0	0	0	0	0	0	24.22	0	0	0	0	0	0
ENSG00000254101	LINC02055	0	0	0	0	0	0	76.13	0	0	0	0	0	0	0
ENSG00000254102	AC090136.3	0	0	0	0	0	0	0	0	0	0	0	0	0	0
ENSG00000254109	RBPMS-AS1	0	0	0	0	0	0	2.2	0	0	0	0	0	0	0
ENSG00000254114	HMGN1P28	0	0	0	0	0	0	0	0	0	0	0	0	0	0
ENSG00000254119	LINC02842	0	0	0	0	0	0	0	0	0	0	0	0	0	0
ENSG00000254122	PCDHGB7	0	0	0	0	0	0	1324.93	739.42	0	0	145.36	6.72	0	0
ENSG00000254126	CD8B2	0	0	0	0	0	0	0	0	0	0	2.84	0	0	0
ENSG00000254132	MTND6P3	0	0	0	0	0	0	0	0	0	0	0	0	0	0
ENSG00000254139	AC104051.2	0	0	0	0	0	0	0	0	0	0	0	0	0	0
ENSG00000254141	AC103853.2	0	0	0	0	0	0	117.57	0	0	0	54.26	10.38	0	0
ENSG00000254151	NIPA2P4	0	0	0	0	0	0	10.6	0	0	0	0	0	0	0
ENSG00000254152	PPIAP84	0	0	0	0	0	0	0	0	0	0	0	0	0	0
ENSG00000254153	AC103957.2	0	0	0	0	0	0	0	0	0	0	0	0	0	0
ENSG00000254154	CRYZL2P-SEC16B	0	0	0	0	0	0	954.04	1692.13	4.47	0	319.45	404.62	0	144.28
ENSG00000254165	AC090739.1	0	0	0	0	0	0	89.97	0.52	0	0	1157.41	0	72.14	0
ENSG00000254166	CASC19	0	0	0	23.73	113.04	3.46	70.6	297.49	8.3	0	2327.34	1731.32	0	0
ENSG00000254170	AC008802.1	0	0	0	0	0	0	7.03	6.22	0	0	216.42	0	16.94	0
ENSG00000254180	AC004083.1	0	0	0	0	0	0	0	0	0	0	0	0	0	0
ENSG00000254185	MAPK6P5	0	0	0	0	0	0	0	0	0	0	0	0	0	0
ENSG00000254186	AC113414.1	0	0	0	0	0	0	0	0	37.56	0	0	0	0	0
ENSG00000254192	AC011365.2	0	0	0	0	0	0	0	0	0	0	0	0	0	0
ENSG00000254198	AC113191.1	0	0	0	0	0	0	0	6.78	0	0	0.1	0	0	0
ENSG00000254206	NPIPB11	0	0	0	0	216.42	0	440.46	70.54	3.88	0.4	6.71	18.09	0	0.22
ENSG00000254207	AC100797.1	0	0	0	0	0	0	0	0	0	0	0	0	0	0
ENSG00000254211	LINC01485	0	0	0	0	0	0	0	0	0	0	0	0	0	0
ENSG00000254221	PCDHGB1	0	0	0	0	0	0	0	0	0	0	1.56	2.2	0	0
ENSG00000254224	AP003465.1	0	0	0	0	0	0	0	0	0	0	0	0	0	0
ENSG00000254225	BTF3P1	0	0	0	0	0	0	0	0	0	0	0	0	0	0
ENSG00000254231	AC103760.1	0	0	0	0	0	0	38.06	0.22	0	0	517.54	0	18.03	0
ENSG00000254237	AC021242.2	0	0	0	0	0	0	0	0	0	0	95.88	0	0	0
ENSG00000254242	AC100849.2	0	0	0	0	0	0	0	0	0	0	144.28	0	0	0
ENSG00000254245	PCDHGA3	0	0	0	0	0	0	0	0	0	0	0	13.55	0	0
ENSG00000254248	AC068189.1	0	0	0	0	0	0	0	0	0	0	0	0	0	0
ENSG00000254254	AC012349.1	0	0	0	0	0	0	0	0	0	0	0	0	0	0
ENSG00000254258	AC087354.1	0	0	0	0	0	0	0	5.37	0	0	0	0	0	0
ENSG00000254266	PKIA-AS1	0	0	0	0	0	0	0	0	0	0	0	0	0	0
ENSG00000254272	AC087854.2	0	0	0	0	0	0	98.26	0	0	0	6.56	36.17	0	0
ENSG00000254273	AC018620.1	0	0	0	0	0	0	0	0	0	0	153.73	27.68	0	0
ENSG00000254275	LINC00824	0	0	0	0	0	0	0.26	0	0	0	0	0	0	0
ENSG00000254285	KRT8P3	0	0	0	0	0	0.26	0	0	0	0	0	0	0	0
ENSG00000254288	AC087672.2	0	0	0	0	0	0	0	0	0	0	0	0	0	0
ENSG00000254290	AC124067.4	21.46	0	0	0	0.1	4.53	669.18	314.9	0.22	0	56.01	37.64	0	0
ENSG00000254294	IMPDH1P6	0	0	0	0	0	0	0	0	0	0	0	0	0	0
ENSG00000254302	AC087855.2	0	0	0	0	0	0	0	0.88	0	0	61.02	0	0	0
ENSG00000254319	AC246817.2	0	0	0	0	0	0	12.74	0	0	0	1154.21	32.19	0	0
ENSG00000254321	AC016813.2	0	0	0	0	0	0	0	0	0	0	0	0	0	0
ENSG00000254325	AC018607.1	0	0	0	0	0	0	0	0	0	0	3.39	0	0	0
ENSG00000254332	AF201337.1	0	0	0	0	0	0	0	0	0	0	0	0	0	0
ENSG00000254333	NDST1-AS1	0	0	0	0	0	0	0	0	0	0	2.33	0	0	0
ENSG00000254343	AC091563.1	0	0	0	0	0	0	0	0	0	0	0	0	0	0
ENSG00000254346	MTND1P6	0	0	0	0	0	0	0	0	0	0	0	0	0	0
ENSG00000254348	AC120036.3	0	0	0	0	0	0	0	0	0	0	0	0	0	0
ENSG00000254349	MIR2052HG	0	0	0	0	0	0	0	0	0	0	55.37	0	0	0
ENSG00000254350	AC091979.1	0	0	0	0	0	0	0	0	0	0	0.89	0	0	0
ENSG00000254363	AC011379.2	0	0	0	0	0	0	2.03	99.47	0	0	13.18	8.3	9.41	0
ENSG00000254369	HOXA-AS3	0	0	0	0	0	0	117.56	3.46	0	0	47.71	150.56	0	0
ENSG00000254380	AC084734.1	0	0	0	0	0	0	0	0	0	0	0	0	0	0
ENSG00000254389	RHPN1-AS1	0	0	0	0	0	0	0	0	0	0	0	0	0	0
ENSG00000254395	IGHV4-55	0	0	0	0	0	0	0	0	0	0	0	0	0	0
ENSG00000254396	AL355432.1	0	0	0	0	0	0	0	0	0	0	37.56	0	0	0
ENSG00000254400	AC091564.2	0	0	0	0	0	0	0	0	0	0	0	0	0	0
ENSG00000254401	LINC02752	0	0	0	0	0	0	0	0	0	0	0	0	0	0
ENSG00000254402	LRRC24	0	0	0	0	0	0	1208.32	0	0	0	0	0	0	0
ENSG00000254413	CHKB-CPT1B	0.82	0	0	0	95.88	0	0	589.54	40.62	0	0.67	3.28	0	0
ENSG00000254415	SIGLEC14	0	0	0	0	0	0	0	0	0	0	0	0	0	0
ENSG00000254416	LINC02732	0	0	0	0	0	0	0	0	0	0	0	0	0	0
ENSG00000254417	LINC02584	0	0	0	0	0	0	0	0	0	0	0	0	0	0
ENSG00000254419	AL139349.1	0	0	0	0	0	0	0	0	0	0	0	0	0	0
ENSG00000254427	LINC02696	0	0	0	0	0	0	0	0	0	0	4.39	0	0	0
ENSG00000254431	AC084083.1	0	0	0	0	0	0	0	0	0	0	0	0	0	0
ENSG00000254434	AP006295.1	0	0	0	0	0	0	0	0	0	0	0	0	0	0
ENSG00000254444	AC022762.1	0	0	0	0	0	0	0	0	0	0	0	0	0	0
ENSG00000254445	HSPB2-C11orf52	0	0	0	0	0	0	0	0	0	0	1009.94	0	0	0
ENSG00000254447	OR7E11P	0	0	0	0	0	0	0	0	0	0	0	0	0	0
ENSG00000254449	SF3A3P2	0	0	0	0	0	0	0	0	0	0	0	0	0	0
ENSG00000254450	ALG9-IT1	0	0	0	0	0	0	0	0	0	0	0	0	0	0
ENSG00000254452	AP001107.2	0	0	0	0	0	0	0	0	0	0	0	0	0	0
ENSG00000254454	RCC2P6	0	0	0	0	34.87	0	16.1	40.66	6.41	0	0	0	0	0
ENSG00000254459	AP002812.2	0	0	0	0	0	0	0	0	0	0	0	0	0	0
ENSG00000254461	AP001107.4	0	0	0	0	0	0	0	0	0	0	0	0	0	0
ENSG00000254463	PPIAP41	0	0	0	0	0	0	0	0.27	0	0	0	0.22	0.44	0
ENSG00000254468	AC069287.1	0	0	0	0	0	0	0	0	0	0	0	0	0	0
ENSG00000254469	AP002495.1	0	0	0	0	0	0	26.7	58.78	6.92	0	36.91	10.37	0	0
ENSG00000254470	AP5B1	0	0	0	0	0.23	0.16	845.52	34.6	0.3	0	186.69	28.23	52.3	0
ENSG00000254473	AL354920.1	0	0	0	0	0	0	0	0	0	0	84.69	78.45	0	0
ENSG00000254477	AP000640.1	0	0	0	0	0	0	0	0	0	0	0	0	0	0
ENSG00000254480	LINC02749	0	0	0	0	0	0	0.44	0	0	0	0	0	0	0
ENSG00000254481	PTP4A2P2	0	0	0	0	0	0	0	0	0	0	0	0	0	0
ENSG00000254484	AP002336.1	0	0	0	0	0	0	0	0	0	0	0	0	0	0
ENSG00000254485	AC026191.1	0	0	0	0	0	0	244.07	90.17	0	0	49.17	1.55	0	0
ENSG00000254505	CHMP4A	0	0	0	0	0	9492.43	50190.3	3085.18	64.37	0	205.54	5.71	1.25	27.13
ENSG00000254521	SIGLEC12	0	0	0	0	0	0	0	10.16	0	0	0	0	9.04	0
ENSG00000254522	AP001767.1	0	0	0	0	0	0	0	0	0	0	0	0	0	0
ENSG00000254528	AP000757.1	0	0	0	0	0	0	119.71	1.29	0	0	0	0	0	0
ENSG00000254531	FLJ20021	0	0	0	0	0	0	0	1	0	0	107.27	0	0	0
ENSG00000254533	AF186192.1	0	0	0	0	0	0	0	0	0	0	0	0	0	0
ENSG00000254534	AP000776.1	0	0	0	0	0	0	0	0	0	0	0	0	0	0
ENSG00000254535	PABPC4L	0	0	0	0	0	0	36.17	0	0	0	29.04	0	0	0
ENSG00000254536	AL360181.3	0	0	0	0	0	0	0	0.6	0	0	0	113.32	0	0
ENSG00000254537	AL137161.1	0	0	0	0	0	0	0	0	0	0	0	0	0	0
ENSG00000254539	AC239804.1	0	0	0	0	0	0	3.52	0	0	0	0	0	0	0
ENSG00000254542	NAV2-AS3	0	0	0	0	0	0	0	0	0	0	0	0	0	0
ENSG00000254547	AC036111.1	0	0	0	0	0	0	0	0	0	0	0	0	0	0
ENSG00000254550	OMP	0	0	0	0	20.74	0	0	0	21.46	0	0	2.84	0	0
ENSG00000254553	AL033529.1	0	0	0	0	28.23	0	0	0	0	0	0	0	0	0
ENSG00000254556	AF131215.2	0	0	0	0	0	0	300.47	33.88	0	0	0.77	0	54.26	0
ENSG00000254559	AC069287.2	0	0	0	0	0	0	135.53	0	0	0	0	0	0	0
ENSG00000254560	BBOX1-AS1	0	0	0	0	0	0	0	3.88	0	0	0	0	0	0
ENSG00000254585	MAGEL2	0	0	0	0	0	0	0	0	0	0	0	0	0	0
ENSG00000254589	EIF4A2P3	0	0	0	0	0	0	0	0	0	0	0	0	0	0
ENSG00000254590	AP003396.2	0	0	0	0	0	0	0	0	0	0	0.88	0	0	0
ENSG00000254595	AC084337.1	0	0	0	0	0	0	0	38.06	0	0	0	0	0	0
ENSG00000254598	CSNK2A3	0	0	0	0	0	0	0	0	0	0	18.82	0	0	0
ENSG00000254602	AP000662.1	0	0	0	0	0	0	0	0	0	0	52.3	0	0	0
ENSG00000254606	AC013714.1	0	0	0	0	0	0	22.85	0	0	0	0	0	0	0
ENSG00000254609	AC136443.1	0	0	0	0	0	0	0	0	0	0	0	0	0	0
ENSG00000254610	AC004923.1	0	0	0	0	0	0	291.7	0	180.35	0	0	0	0	0
ENSG00000254612	DNAJB6P1	0	0	0	0	0	0	0	0	0	0	0	0	0	0
ENSG00000254614	AP003068.2	0	0	0	0	0	0	324.62	48.29	0	0	5.17	0	0	0
ENSG00000254615	AC027031.2	0	0	0	0	8.72	0	579.48	27.11	0	0	1.1	3.28	0	0
ENSG00000254621	SETP16	0	0	0	0	0	0	0	0	0	0	0	0	0	0
ENSG00000254632	AP003119.1	0	0	0	0	0	0	0	0	0	0	0	0	0	0
ENSG00000254633	AL512590.2	0	0	0	0	0	0	0	0	0	0	0	0	0	0
ENSG00000254634	SMG1P6	0	0	0	0	0	0	7.58	6.87	9.04	0	7.82	0	0	0
ENSG00000254635	WAC-AS1	90.17	0	0	0	0.52	4.17	103.06	660.14	6.92	0	217.52	186.69	65.87	0
ENSG00000254641	AC091564.3	0	0	0	0	0	0	0	0	0	0	0	0	0	0
ENSG00000254645	AC087379.1	0	0	0	0	0.47	0	480.99	0	0	0	404.62	156.9	36.07	0
ENSG00000254648	AP000911.1	0	0	0	0	0	0	0	0	0	0	0	0	0	0
ENSG00000254665	AC091053.1	0	0	0	0	0	0	0	0	0	0	324.62	0	0	0
ENSG00000254670	RASSF10-DT	0	0	0	0	0	0	0	0	0	0	0	0	0	0
ENSG00000254673	AC110275.1	0	0	0	0	0	0	0	0	0	0	0	0	0	0
ENSG00000254676	AP000873.4	0	0	0	0	0	0	0	0	0	0	0	0	0	0
ENSG00000254680	AC079329.1	0	0	0	0	0	0	0	10.73	0	0	0	0	0	0
ENSG00000254681	PKD1P5	0.3	0	0	0	0	0	0	0	44.89	0	0	0	9.04	0
ENSG00000254682	AP002387.1	0	0	0	0	0	0	128.75	0	0	0	0	0	0	0
ENSG00000254683	SNRPCP6	0	0	0	0	0	0	0	0	0	0	0	0	0	0
ENSG00000254685	FPGT	0	0	0	0	20.33	158.19	163.91	3.44	0.16	122.08	1453.36	3.13	2.64	0
ENSG00000254689	LINC02235	0	0	0	0	0	0	0	0	0	0	0	0	0	0
ENSG00000254691	AP002812.3	0	0	0	0	0	0	0	0	0	0	0	0	0	0
ENSG00000254692	AL136295.1	0	0	0	0	0	0	0	0	0.89	0	124.46	508.13	61.02	0
ENSG00000254697	COPS8P3	0	0	0	0	0	0	0	0	0	0	0	0	0	0
ENSG00000254698	AP000893.2	0	0	0	0	0	0	0	0	0	0	0	0	0	0
ENSG00000254701	AC138866.2	0	0	0	0	10.38	0	7.03	43.56	131.74	0	2524.84	80.48	0	0
ENSG00000254703	SENCR	0	0	0	0	0	0	0	0	0	0	0	0	0	0
ENSG00000254706	AL512785.2	0	0	0	0	0	0	0	0	0	0	0	2.14	0	0
ENSG00000254708	AL139174.1	0	0	0	0	0	0	645.03	0	0	67.76	14.96	0	0	0
ENSG00000254709	IGLL5	17.3	0	0	0	0	2240.18	11433.9	1201.88	60.99	0	150.47	4.01	0	0
ENSG00000254712	AC087280.1	0	0	0	0	0	0	0	27.11	0	0	0	0.47	0	0
ENSG00000254713	HNRNPA1P72	0	0	0	0	0	0	0	0	0	0	0	0	0	0
ENSG00000254718	AL157756.1	0	0	0	0	0	0	0	0	0	0	0	0	0	0
ENSG00000254726	MEX3A	0	0	0	0	0	14.96	6.72	0.57	0.31	0	58.83	0.97	0	0
ENSG00000254731	AP003059.1	0	0	0	0	0	0	0	0	0	0	0	0	0	0
ENSG00000254732	AP001931.1	0	0	0	0	0	0	0	0	89.97	0	0	0	37.64	0
ENSG00000254737	OR10G4	0	0	0	0	0	0	13.56	0	0	0	0	0	0	0
ENSG00000254740	AP003396.3	0	0	0	0	0	0	0	0	0	0	0	0	0	0
ENSG00000254744	AC084855.1	0	0	0	0	0	0	0	0	0	0	0	0	0	0
ENSG00000254746	AC103855.2	0	0	0	0	0	0	0	0	0	0	0	0	0	0
ENSG00000254748	HNRNPCP8	0	0	0	0	0	0	0	0	0	0	0	0	0	0
ENSG00000254750	CASP1P2	0	0	0	0	0	0	0	0	0	0	27.11	0	0	0
ENSG00000254757	AC127526.1	0	0	0	0	0	0	0	0	0	0	0	0	0	0
ENSG00000254765	AC011092.1	0	0	0	0	18.82	0	523	0	0	0	0	0	0	0
ENSG00000254772	EEF1G	2.83	0	0	0	1664.88	68675.7	87597.6	25062.2	329.2	18.36	166.1	241.41	370.76	27.68
ENSG00000254777	AC022182.1	0	0	0	0	0	0	0	4.28	0	0	0	0	0	0
ENSG00000254779	EGLN1P1	0	0	0	0	0	0	598.54	10.34	0	0	0	38.06	0	0
ENSG00000254781	GVINP2	0	0	0	0	0	0	0	0	0	0	0	0	0	0
ENSG00000254783	AP003084.1	0	0	0	0	0	0	1.04	1.41	0	0	0.97	0	0	0
ENSG00000254786	AP001636.1	0	0	0	0	0	0	0	0	0	0	0	0	0	0
ENSG00000254788	CKLF-CMTM1	0	0	0	0	0	0	0	0	0	0	0	0	0	0
ENSG00000254791	FAR1-IT1	0	0	0	0	0	0	0	0	3.52	0	0	0	0	0
ENSG00000254793	FDPSP4	0	0	0	0	0	0	0	0	0	0	0	0	0	0
ENSG00000254798	TFAMP2	0	0	0	0	0	0	0	0	0	0	0	0	0	0
ENSG00000254802	AC022182.2	0	0	0	0	0	0	0	0	0	0	0	0	0	0
ENSG00000254806	SYS1-DBNDD2	0	0	0	0	0	0	0	0	0	0	0	0	0	0
ENSG00000254812	AC067930.2	0	0	0	0	0	0	0	0	0	0	0	0	0	0
ENSG00000254813	AC123777.1	0	0	0	0	0	0	0	0	0	0	0	0	0	0
ENSG00000254815	LMNTD2-AS1	0	0	0	0	0	2957.67	0	16.94	0	0	0.17	0	0	0
ENSG00000254821	AL136309.3	0	0	0	0	0	0	0	0	0	0	0	0	0	0
ENSG00000254826	AP001922.3	0	0	0	0	0	0	0	0	0	0	0	0	0	0
ENSG00000254827	SLC22A18AS	0	0	0	0	0	0	0.26	0.37	1.09	0	13.84	0	0	2.07
ENSG00000254829	AP003032.2	0	0	0	0	0	0	0	0	0	0	0.67	0	0	0
ENSG00000254837	AP001372.2	0	0	0	0	0.26	0	51.22	81.39	0	0	43.94	41.49	0	0
ENSG00000254838	GVINP1	5.37	0	0	32.58	0.37	0	6574.28	273.37	0.07	24.17	3016.1	517.54	69.73	0
ENSG00000254839	AF131215.3	0	0	0	0	0	0	0	0	0	0	112.92	0	0	0
ENSG00000254842	LINC02551	0	0	0	0	0	0	0	0	0	0	0	0	0	0
ENSG00000254846	AL355075.1	0	0	0	0	0	0	0	0	0	0	0	0	0	0
ENSG00000254850	AC004923.2	0	0	0	0	0	0	0	0	0	0	0	0	0	0
ENSG00000254852	NPIPA2	0	0	0	0	0	0	0	52.3	0	0	0	0	0	0
ENSG00000254854	AP003390.1	0	0	0	0	0	0	0	0	0	0	0	0	0	0
ENSG00000254855	AP001107.8	0	0	0	0	0	0	0	0	0	0	0	0	0	0
ENSG00000254858	MPV17L2	0	0	0	0	0	0	236.08	16.94	0	0	0.77	0	0	0
ENSG00000254859	AC067930.3	0	0	0	0	0	0	0	2.14	0	0	0	0	0	0
ENSG00000254860	TMEM9B-AS1	0	0	0	0	0	0	109.02	2.84	0	0	94.95	0	0	0
ENSG00000254862	LGR4-AS1	0	0	0	0	0	0	2.59	0	0	0	0	0	0	0
ENSG00000254870	ATP6V1G2-DDX39B	0	0	0	0	0	0	0	3.59	0	0	0	0	0	0
ENSG00000254872	LINC02688	0	0	0	0	0	0	0	4.52	0	0	14.5	20.74	0	0
ENSG00000254873	AP001267.1	0	0	0	0	0	0	0	0	0	0	43.56	0	0	0
ENSG00000254876	SUGT1P4-STRA6LP	0	0	0	0	0	0	134.96	0.45	0	0	84.69	0	0	0
ENSG00000254877	AP001636.2	0	0	0	0	0	0	0	0	0	0	87.17	0	0	0
ENSG00000254884	PRR13P2	0	0	0	0	0	0	0	0	0	0	0	0	0	0
ENSG00000254887	AC010247.1	0	0	0	0	0	0	0	0	0	0	85.85	0	0	0
ENSG00000254893	AC113404.3	0	0	0	0	0	0	9.41	0	0	0	0	0	0	0
ENSG00000254897	AP003035.1	0	0	0	0	0	0	0	0	0	0	0	0	0	0
ENSG00000254901	BORCS8	0	0	0	0	56.46	0	3715.13	59.02	30.49	0	25.08	0.5	0	0
ENSG00000254907	AC087276.2	0	0	0	0	0	0	0	0	0	0	0	0	0	0
ENSG00000254911	SCARNA9	3.52	0	0	0	198.38	166.33	2171.81	780.24	0.52	0.2	92.13	565.19	34.6	0
ENSG00000254912	AC135983.4	0	0	0	0	0	0	89.78	4.65	0	0	22.61	38.06	0	0
ENSG00000254929	AL591684.2	9.41	0	0	0	20.33	55.58	459.93	9.32	0.78	0	2574.53	7.67	6.59	0
ENSG00000254936	AF131215.4	0	0	0	0	6.41	0	1.57	3.75	31.65	0	1.27	0	0	0
ENSG00000254938	AP002833.1	0	0	0	0	0	0	0	0	0	0	0	0	0	0
ENSG00000254942	AL355310.3	0	0	0	0	0	0	0	0	0	0	0	0	0	0
ENSG00000254944	ATP5PBP5	0	0	0	0	0	0	110.73	0	0	0	0	0	0	0
ENSG00000254951	AC044810.2	0	0	0	0	0	0	0	0	0	0	0	0	0	0
ENSG00000254957	AC111188.1	0	0	0	0	0	0	0	0	0	0	0	0	0	0
ENSG00000254959	INMT-MINDY4	0	0	0	0	0	0	0	0	0	0	0	0	0	0
ENSG00000254965	C1DP5	0	0	0	0	0	0	395.21	17.43	0	0	81.32	0	0	0
ENSG00000254966	AC103974.1	0	0	0	0	0	0	0	0	0	0	0	0	0	0
ENSG00000254968	LINC02763	0	0	0	0	0	0	0	0	0	0	0	0	0	0
ENSG00000254973	AC105219.3	0	0	0	0	0	0	0	13.55	0	0	0	0.47	0	0
ENSG00000254974	AP001372.4	0	0	0	0	0	0	0	0	0	0	0.62	0	0	0
ENSG00000254979	AP000781.2	0	0	0	0	0	0	0	0	0	0	0	0	0	0
ENSG00000254983	AC025300.1	0	0	0	0	0	0	0	0	0	0	0	0	0	0
ENSG00000254984	FTLP6	0	0	0	0	0	0	0	0	0	0	0	0	0	0
ENSG00000254985	RSF1-IT2	0	0	0	0	0	0	0	9.04	0	0	2.2	0	0	0
ENSG00000254986	DPP3	160.97	0	0	39.81	0.83	23.89	3902.06	1100.4	0.6	0	425.24	715.15	104.6	0
ENSG00000254988	AP002498.1	0	0	0	0	0	0	79.59	0.37	0	0	0	0	0	0
ENSG00000254990	AP001781.1	0	0	0	0	0	0	0	0	0	0	0	0	0	0
ENSG00000254995	STX16-NPEPL1	0	0	0	0	0	0	56.69	0	122.33	156.9	631.21	0	0	0
ENSG00000254996	ANKHD1-EIF4EBP3	0	0	0	0	0	0	2097.17	1082.13	0	0	1926.22	16.94	136.81	0
ENSG00000254997	KRTAP5-9	0	0	0	0	0	0	0	0	0	0	0	0	0	0
ENSG00000254999	BRK1	4.52	0	0	0	26.97	6492.77	17886.6	8512.33	0	0	974.77	28.18	0.77	0
ENSG00000255000	AC139103.1	0	0	0	0	0	0	0	0	10.16	0	0	0	0	0
ENSG00000255002	LINC02324	0	0	0	0	0	0	0	0	0	0	0.3	0.62	0	0
ENSG00000255007	LINC02489	0	0	0	0	0	0	369.31	0	0	0	0	49.74	0	0
ENSG00000255008	LINC02739	0	0	0	0	0	0	0	0	0	0	0	0	0	0
ENSG00000255009	UBTFL1	0	0	0	0	0	0	0	0	0	0	0	0	0	0
ENSG00000255022	AP000676.2	0	0	0	0	0	0	0	0	0	0	0	0	0	0
ENSG00000255025	AF228730.3	0	0	0	0	0	0	0	0	0	0	0	0	0	0
ENSG00000255026	AC136475.3	0	0	0	0	0	0	0	325.28	0	0	24.89	0	0	0
ENSG00000255031	AP002807.1	0	0	0	0	1.25	660.14	134.96	0	0	0	517.54	26.15	0	0
ENSG00000255036	STRA6LP	0	0	0	0	0	0	0	0	0	0	305.08	0	0	0
ENSG00000255038	AP006287.2	0	0	0	0	0	0	0	0	0	0	0	0	0	0
ENSG00000255045	AP000866.5	0	0	0	0	0	0	0	0	26.15	0	37.56	0	0	0
ENSG00000255046	AC069185.1	0	0	0	0	0	0	0	0	0	0	0	0	0	0
ENSG00000255052	FAM66D	0	0	0	0	0	0	200.48	90.17	0	0	23.51	0	0	0
ENSG00000255054	AL020996.2	0	0	0	0	0	0	0	0	0	0	0	0	0	0
ENSG00000255057	AP003041.1	0	0	0	0	0	0	0	0	0	0	0	0	0	0
ENSG00000255062	AP001318.2	0	0	0	0	0	0	0	0	0	0	0	0	0	0
ENSG00000255067	AC013549.4	0	0	0	0	0	0	0	0	0	0	0	0	0	0
ENSG00000255073	ZFP91-CNTF	0	0	0	0	0	0	0	2.37	2.34	72.34	1141.93	10.65	0	6.22
ENSG00000255085	AF186192.2	0	0	0	0	0	0	0	0	0	0	1.04	0	0	0
ENSG00000255097	AP006259.1	0	0	0	0	0	0	0	0	0	0	0	0	0	0
ENSG00000255100	AP003119.2	0	0	0	0	0	0	0	0	0	0	0	0	0	0
ENSG00000255104	AC005324.4	0	0	0	0	0	0	1404.92	0	0	0	0	0	0	0
ENSG00000255112	CHMP1B	6.41	0	0	0	162.77	2252.71	132.41	231.58	0	291.7	6153.95	3011.78	418.51	0
ENSG00000255114	AP003392.3	0	0	0	0	0	0	0	2.07	0	0	0	0	0	0
ENSG00000255121	CCDC84-DT	0	0	0	0	0	0	56.01	0	0	0	107.31	0	0	0
ENSG00000255123	MTND5P21	0	0	0	0	0	0	0	0	0	0	0	0	0	0
ENSG00000255129	AP000880.1	0	0	0	0	0	0	444.55	0	0	0	0	0	0	0
ENSG00000255135	AP002360.1	0	0	0	0	0	8.72	1839.53	252.18	0	0	15.25	0.53	0.47	0
ENSG00000255139	AP000442.1	0	0	0	0	0	0	0	23.72	0	0	0	0	0	0
ENSG00000255141	HNRNPA1P76	0	0	0	0	0	0	0	0	0	0	0	4.52	0	0
ENSG00000255143	AP000879.2	0	0	0	0	0	0	0	0	0	0	0	0	0	0
ENSG00000255145	STX17-AS1	0	0	0	0	0	0	0	0.27	0	0	51.91	0.07	0	0
ENSG00000255147	AP003385.4	0	0	0	0	2.14	0	0	0	0	0	0	0	0	0
ENSG00000255150	EID3	0	0	0	0	1.03	0	32.17	31.65	0	0	16.7	31.12	65.87	0
ENSG00000255152	MSH5-SAPCD1	0	0	0	0	0	0	0	69.21	0	0	0	65.87	0	0
ENSG00000255153	TOLLIP-AS1	0	0	0	0	0	0	0	0	0	0	0	0	0	0
ENSG00000255154	HTD2	0	0	0	0	0	103.81	22.42	4.83	0	0	0	342.66	10.73	0
ENSG00000255158	AC131934.1	0	0	0	0	0	0	0	0	0	0	0	0	0	0
ENSG00000255163	HSPE1P18	0	0	0	0	0	0	0	0	0	0	0	0	0	0
ENSG00000255165	AC134775.1	0	0	0	0	0	0	0	0	0	0	0	0	0	0
ENSG00000255176	AP000941.1	0	0	0	0	0	0	226.63	0	0	0	0	0	0	0
ENSG00000255177	MUC5B-AS1	0	0	0	0	0	0	0	32.19	0	0	5.17	0.2	0	0
ENSG00000255182	AC084125.2	0	0	0	0	0	0	0	0	0	0	0.83	0	0	0
ENSG00000255185	PDXDC2P	0	0	0	0	414.8	0	833.49	250.1	6.98	0.1	25.14	434.07	89.97	0
ENSG00000255191	AP003555.2	0	0	0	0	0	0	0	0	0	0	0	0	0	0
ENSG00000255192	NANOGP8	0	0	0	0	10.16	0	0	0	0	0	0	0	0	0
ENSG00000255197	AC090559.1	0	0	0	0	0	0	4.88	0	0	0	0	0.44	0	0
ENSG00000255200	PGAM1P8	0	0	0	0	0.78	0	0	0	0	0	5.71	2.07	0	0
ENSG00000255201	AC087623.1	0	0	0	0	0	0	0	0	0	0	0	0	0	0
ENSG00000255203	OR7E2P	0	0	0	0	0	0	0	0	0	0	0	0	0	0
ENSG00000255217	OR5J7P	0	0	0	0	0	0	0	0	0	0	0	0	0	0
ENSG00000255220	DDX18P5	0	0	0	0	0	0	0	0	0	0	0	0	0	0
ENSG00000255222	SETP17	0	0	0	0	0	0	0	0	0	0	59.02	0	0	0
ENSG00000255224	AC109322.1	0	0	0	0	0	0	0	52.3	0	0	0	10.69	0	0
ENSG00000255234	AP000446.1	0	0	0	0	0	0	0	0	0	0	0	0	0	0
ENSG00000255236	AP002992.1	0	0	0	0	0	0	0	0	0	0	0	0	0	0
ENSG00000255240	AP001636.3	0	0	0	0	0	0	0	3.39	0	0	0.63	0	0	0
ENSG00000255248	MIR100HG	0	0	0	0	0	0	23.72	0	0	0	14.37	13.56	0	0
ENSG00000255259	ZNF123P	0	0	0	0	0	0	0	0	0	0	0	0	0	0
ENSG00000255269	LINC02710	0	0	0	0	0	0	0	0	0	0	0	0	0	0
ENSG00000255274	SMIM35	0	0	0	0	0	0	0	0	0	0	0	0	0	0
ENSG00000255277	ABCC6P2	0	0	0	0	0	0	0	13.56	0	0	11.43	0	37.64	0
ENSG00000255281	AC090124.2	0	0	0	0	0	0	0	0	0	0	0	0	0	0
ENSG00000255282	WTAPP1	0	0	0	0	0.94	0	107.27	1.19	0	0	244.66	43.58	0	0
ENSG00000255284	AP006621.3	0	0	0	0	0	0	1.71	11.86	0	0	69.73	0	10.73	0
ENSG00000255292	AP002884.2	0	0	0	0	0	0	0	0	0	0	0	0	0	0
ENSG00000255299	AP003557.1	0	0	0	0	0	0	0	0	0	0	0	0	0	0
ENSG00000255301	AP002893.1	0	0	0	0	0	0	0	0	0	0	0	0	0	0
ENSG00000255302	EID1	18.09	0	0	0	4.15	4206.19	28337.8	10189.5	16.1	0	3695.99	43.95	0.23	0
ENSG00000255303	OR5BA1P	0	0	0	0	0	0	0	0	0	0	0	0.03	0	0
ENSG00000255307	OR52B2	0	0	0	0	0	0	0	0	0	0	0	0	0	0
ENSG00000255310	AF131215.5	0	0	0	0	0	407.78	643.75	113.3	0	0	39.66	31.65	0	0
ENSG00000255319	ENPP7P8	0	0	0	0	0	0	0	0	0	0	0	0	0	0
ENSG00000255328	AC136475.5	0	0	0	0	0	0	0	0	0	0	0	0	0	0
ENSG00000255330	AL096711.2	0	0	0	0	0	0	3.04	0	0	0	8.79	0.44	0	0
ENSG00000255337	AP001830.1	0	0	0	0	0	0	0	0	48.45	0	7.47	0	0	0
ENSG00000255339	AL133352.1	107.31	948.68	0	0	0.07	0	85.91	162.64	1.41	0	0	18.82	0	54.1
ENSG00000255342	AP000926.1	0	0	0	0	0	0	0	0	0	0	84.69	0	0	0
ENSG00000255346	NOX5	2.14	0	0	0	0	0	0	0	0	0	165.62	0	0	0
ENSG00000255355	AP000640.2	0	0	0	0	0	0	0	4.15	0	0	0	0	0	0
ENSG00000255358	NDUFAF2P2	0	0	0	0	0	0	0	0	0	0	37.56	3.39	0	0
ENSG00000255359	CCDC179	0	0	0	0	0	0	0	0	0	0	0	0	0	0
ENSG00000255366	AC120036.4	0	0	0	0	0	0	0	0	0	0	0	0	0	0
ENSG00000255367	AC127526.2	0	0	0	0	0	0	0	16.1	0	0	0	0	0	0
ENSG00000255374	TAS2R43	0	0	0	0	0	0	37.56	16.94	0	0	1.7	1.41	0	0
ENSG00000255381	AP001258.1	0	0	0	0	0	0	0	0	0	0	1.25	0	0	0
ENSG00000255384	AP001267.2	0	0	0	0	0	0	0	0	0	0	0	0	0	0
ENSG00000255389	Z97989.1	0	0	0	0	0	0	12.93	0	0	0	31.14	0	0	0
ENSG00000255394	C8orf49	0	0	0	0	0	0	0	0	0	0	0	0	0	0
ENSG00000255396	AP000857.1	0	0	0	0	0	0	5.31	0	0	0	0	0	0	0
ENSG00000255397	AC022182.3	0	0	0	0	0	0	0	0	0	0	12.45	0	0	0
ENSG00000255398	HCAR3	0	0	0	0	0	0	0	0	0	0	141.15	0	0	0
ENSG00000255403	AP000641.1	0	0	0	0	0	0	0.3	0	0	0	0	0	0	0
ENSG00000255408	PCDHA3	0	0	0	0	0	0	16.7	0	0	0	595.14	0	0	0
ENSG00000255409	RSF1-IT1	0	0	0	0	0	0	0	0	0	0	0	0	0	0
ENSG00000255418	LINC02718	0	0	0	0	0	0	0	0	0	0	0	0	0	0
ENSG00000255422	AP002954.1	0	0	0	0	0	0	0	0	0	0	0	0	0	0
ENSG00000255423	EBLN2	0	0	0	0	0	0	1839.53	53.66	0	0	17.32	0.2	1.56	4.52
ENSG00000255428	AP002008.3	0	0	0	0	0	0	0	13.55	0	0	0	0	0	0
ENSG00000255435	AP001267.3	0	0	0	0	0	0	0	0	0	0	0	0	0	0
ENSG00000255439	AC135050.2	0	0	0	0	0	0	0	0	0	0	0	0	0	0
ENSG00000255440	AP001085.1	0	0	0	0	0	0	0	0.1	0	0	0	0	0	0
ENSG00000255441	SIGLEC10-AS1	0	0	0	0	0	0	0	0	0	0	0	0	0	0
ENSG00000255449	AP002812.5	0	0	0	0	0	0	0	0	0	0	0	0	0	0
ENSG00000255450	AC110056.1	0	0	0	0	0	0	0	0	0	0	0	0	0	0
ENSG00000255455	AP003486.1	0	0	0	0	1.41	0	301.05	3.72	0	0	1006.85	69.73	0	0
ENSG00000255458	AC108471.2	0	0	0	0	0	0	0.15	0	0	0	0	36.07	0	0
ENSG00000255462	AC104031.1	0	0	0	0	0	0	0	0	0	0	90.17	0	0	0
ENSG00000255464	SEPTIN14P8	0	0	0	0	0	0	0	0	0	0	0	0	0	0
ENSG00000255468	AP001107.9	0	0	0	0	3.08	383.75	0	148.18	0	0	0	8.55	0.78	0.03
ENSG00000255471	AP001528.1	0	0	0	0	0	0	0	0	0	0	36.34	0	0	0
ENSG00000255474	GAU1	0	0	0	0	18.82	1202.9	4021.71	359.49	0	0	2.84	0.27	0	0
ENSG00000255478	AP000944.1	0	0	0	0	0	0	0	0	0	0	0	0	0	0
ENSG00000255484	LINC02764	0	0	0	0	0	0	0	0	0	0	0	0	0	0
ENSG00000255485	OR5G4P	0	0	0	0	0	0	0	0	0	0	0	0	0	0
ENSG00000255491	AC100858.3	0	0	0	0	0	0	0	0.07	0	0	0	0	0	0
ENSG00000255495	AC145124.1	0	0	0	0	12.83	0	2.57	7.5	18.09	0	6.03	0	0	0
ENSG00000255504	AP001533.1	0	0	0	0	0	0	0	0	0	0	0	0	0	0
ENSG00000255508	AP002990.1	0	0	0	0	0	0	0	69.21	0	0	0	0	0	0
ENSG00000255513	AC005363.1	0	0	0	0	0	0	58.83	0	0	0	0	0	0	0
ENSG00000255515	AP003499.1	0	0	0	0	0	0	0	0	0	0	0	0	0	0
ENSG00000255517	AP002748.4	0	0	0	0	0	0	0	14.52	0	0	0	0	0	0
ENSG00000255521	AL356215.1	0	0	0	0	0	0	0	0	0	0	0	0	0	0
ENSG00000255524	NPIPB8	0	0	0	0	0	0	0	0	0	0	0	0	0	0
ENSG00000255526	NEDD8-MDP1	0	0	0	0	0	0	0	54.1	0	0	162.46	0	0	0
ENSG00000255529	POLR2M	0	0	0	0	37.64	1316.21	19567.5	1690.14	0	0	142.45	2.27	0.94	0
ENSG00000255537	AP000708.1	0	0	0	0	0	0	0	0	0	0	0	0	0	0
ENSG00000255545	AP004608.1	0	0	0	0	270.52	0	1135.03	436.08	3.88	1.57	14.05	63.3	3.46	0.07
ENSG00000255552	LY6G6E	0	0	0	0	0	0	0	0	0	0	0	0	0	0
ENSG00000255559	ZNF252P-AS1	0	0	0	0	0	0	5.17	0.67	0	0	41.52	0.6	0	0
ENSG00000255561	FDXACB1	0	0	0	0	0	0	1.7	2.19	0	0	2.16	3.52	0	9.41
ENSG00000255565	AC073651.1	0	0	0	0	0	0	0	0	0	0	0	0	0	0
ENSG00000255566	AC135279.2	0	0	0	0	0	0	0	0	0	0	26.97	0	0	0
ENSG00000255568	BRWD1-AS2	0	0	0	0	0	0	0	0	0	0	0	0	0	0
ENSG00000255569	TRAV1-1	0	0	0	0	0	0	0	0	0	0	130.75	0	0	0
ENSG00000255571	MIR9-3HG	0	0	0	0	0	0	0	0	0	0	0	0	0	0
ENSG00000255585	AL590627.1	0	0	0	0	0.82	0	0	28.23	0	0	0	20.33	0	0.26
ENSG00000255587	RAB44	0	0	0	0	0	0	0	0	0	0	0	0	0	0
ENSG00000255595	AC007368.1	0	0	0	0	0	0	0	0	0	0	0	0	0	0
ENSG00000255608	AC006063.1	0	0	0	0	0	0	0	0	0	0	0	0	0	0
ENSG00000255621	AC023790.2	0	0	0	0	0	0	0	10.16	0	0	0	0	0	0
ENSG00000255622	PCDHB17P	0	0	0	0	0	0	0	0	0	0	0	0	0	0
ENSG00000255624	C10orf88B	0	0	0	0	0	0	121.85	1.03	0	0	0	0	0	0
ENSG00000255629	AC025576.1	0	0	0	0	0	0	0	0	0	0	0	0	0	0
ENSG00000255639	AC005833.1	0	0	0	0	0	0.78	28.22	45.6	0	0	25.84	43.5	37.34	0
ENSG00000255641	AC068775.1	0	0	0	0	0	0	0.47	9.04	0	0	39.99	0	0	0
ENSG00000255642	PABPC1P4	0	0	0	0	0	0	0	0	0	0	0	0	0	0
ENSG00000255647	AC093510.1	0	0	0	0	0	0	0	0	0	0	0	0	0	0
ENSG00000255650	FAM222A-AS1	0	0	0	0	0	0	0	0	0	0	0	0	0	0
ENSG00000255663	AP002373.1	0	0	0	0	0	0	0	0	0	0	0	0	0	0
ENSG00000255666	LINC02700	0	0	0	0	0	0	0	0	0	0	0	0	0	0
ENSG00000255686	AC073864.1	0	0	0	0	0	0	0	0	0	0	0	0	0	0
ENSG00000255689	AP003174.1	0	0	0	0	0	0	0	0	0	0	0	0	0	0
ENSG00000255690	TRIL	0	0	0	0	37.64	0	1839.53	182.43	0	0	16.29	0.37	0	0
ENSG00000255693	LINC02389	0	0	0	0	0	0	75.12	0	0	0	0	0	0	0
ENSG00000255710	AP003170.1	0	0	0	0	0	0	0	0	0	0	7.03	0	0	0
ENSG00000255717	SNHG1	0	0	0	0	26.83	0	701.15	40.85	0	0	1342.89	103.81	0	0
ENSG00000255723	AC108516.2	0	0	0	0	0	0	0	0	0	0	0	0	0	0
ENSG00000255727	LINC01489	0	0	0	0	0	0	0	0	0	0	0	0	0	0
ENSG00000255730	AC011462.1	0	0	0	0	0	0	0	0	0	0	0	0	0	0
ENSG00000255733	IFNG-AS1	0	0	0	0	0	0	162.77	13.84	0	0	566.3	103.51	0	0
ENSG00000255737	AGAP2-AS1	0	0	0	0	0	0	245.69	2.38	0	0	0	0	0	0
ENSG00000255750	AC022509.1	0	0	0	0	0	0	0	0.88	0	0	313.8	0	0	0
ENSG00000255760	LINC02422	0	0	0	0	3.46	0	0	0	0	0	288.55	0	0	0
ENSG00000255769	GOLGA2P10	0.97	0	0	0	0.74	0	369.23	1326.78	217.92	0	107.31	54.21	0	0
ENSG00000255772	LINC01479	0	0	0	0	0	0	0	0	0	0	0	0	0	0
ENSG00000255774	LINC02747	0	0	0	0	14.52	0	984.98	270.52	0	0	85.51	2.59	0	0
ENSG00000255776	VDAC2P2	0	0	0	0	0	0	523	0	0	0	9.31	0	0	0
ENSG00000255780	AC020611.1	0	0	0	0	0	0	0	0	0	0	0	0	0	0
ENSG00000255804	OR6J1	0	0	0	0	0	0	0	0	0	0	0	0	0	0
ENSG00000255815	KRT8P11	0	0	0	0	0	0	0	0	0	0	0	0	0	0
ENSG00000255819	KLRC4-KLRK1	0	0	0	0	0	0	10.08	0.57	0	0	429.09	0	0.88	0
ENSG00000255823	MTRNR2L8	139.47	18.03	0	393.03	38.48	0	0	1.25	13.56	0	0.07	10.99	8.3	366.98
ENSG00000255833	TIFAB	0	0	0	0	0	0	29.2	0	0	0	39.99	37.34	0	0
ENSG00000255835	AL117348.2	0	0	0	0	0	0	0	0	0	0	0	0	0	0
ENSG00000255836	AC131206.1	0	0	0	0	0	0	38.06	0.15	0	0	639.87	69.73	0	0
ENSG00000255837	TAS2R20	0	0	0	0	0	0	7.52	6.15	0	0	0	0	0	0
ENSG00000255856	AC069503.1	0	0	0	0	0	0	0	0	0	0	0	0	0	0
ENSG00000255857	PXN-AS1	0	0	0	0	0	68.55	82.97	56.46	0	0	423.88	30.49	0	0
ENSG00000255867	DENND5B-AS1	0	0	0	0	0	0	0	0	0	0	0	0	0	0
ENSG00000255871	AC007529.1	0	0	0	0	2.07	0	0	108.21	0	0	0	0	0	0
ENSG00000255872	AL138752.2	0	0	0	0	0	0	0	0	84.7	0	0	0	0	27.13
ENSG00000255874	PRECSIT	0.07	0	0	0	0	0	171.7	33.88	0	0	0.6	0	9.04	0
ENSG00000255882	AC091814.1	0	0	0	0	0	0	0	0	0	0	0	0	0	0
ENSG00000255883	FUNDC2P1	0	0	0	0	0	0	0	0	0	0	72.34	0	0	0
ENSG00000255893	AP000786.1	0	0	0	0	0	0	0	0	0	0	0	0	0	0
ENSG00000255920	CCND2-AS1	0	0	0	0	0	0	0	0	54.26	0	0	0	0	0
ENSG00000255946	AC069234.1	0	0	0	0	0	0	0	0	0	0	0	0	0	0
ENSG00000255947	AP002754.2	0	0	0	0	0	0	0	0	0	0	0	0	0	0
ENSG00000255960	AC092851.1	0	0	0	0	0	0	0	0	0	0	0	0	0	0
ENSG00000255966	AC006064.3	0	0	0	0	0	0	0	0	0	0	0	0	0	0
ENSG00000255967	HADHAP2	0	0	0	0	0	0	0	0	0	0	0	0	0	0
ENSG00000255970	LINC02421	0	0	0	0	0	0	0	0	0	0	0	0	0	0
ENSG00000255980	AP000439.2	0	0	0	0	0	0	0	87.17	0	0	6.78	0	0	0
ENSG00000255982	NXPE2P1	0	0	0	0	0	0	0	198.38	0	0	0	0	0	0
ENSG00000255983	AC007848.1	0	0	0	0	0	0	631.21	0	0	0	0	0	0	0
ENSG00000255987	TOMM20P2	0	0	0	0	0	0	182.43	0	0	0	1	0.62	0	0
ENSG00000255991	AC121334.1	0	0	0	0	0	0	0	0	0	0	0	0	0	0
ENSG00000256001	AC079949.1	0	0	0	0	0	0	0	0	0	0	0	0	0	0
ENSG00000256019	TAS2R63P	0	0	0	0	0	0	0	0	0	0	44.99	0	0	0
ENSG00000256020	AC006205.2	0	0	0	0	0	0	0	0	0	0	0	0	0	0
ENSG00000256028	AC026362.1	0	0	0	0	0	0	0	99.47	0	0	10.99	35.26	0	0
ENSG00000256029	AL590560.2	0	0	0	0	0	0	0	34.6	0	0	0	0	0	0
ENSG00000256037	MRPL40P1	0	0	0	0	0.47	0	0	0	0	0	0	0	0	0
ENSG00000256039	LINC02446	0	0	0	0	0	0	3.72	0	0	0	418.4	0	0	0
ENSG00000256040	PAPPA-AS1	0	0	0	0	0	0	0	0	0	0	162.31	0	0	0
ENSG00000256043	CTSO	0	0	0	0	0.07	0.88	2339.87	1872.55	8.72	793.52	3407.11	179.57	23.51	0.26
ENSG00000256045	MTRNR2L10	0	0	0	0	0	0	0	0	0	0	3.39	0	0	0
ENSG00000256053	COA8	0	0	0	0	0	4102.68	6180.1	2885.53	10.73	0	991.87	19.65	0.27	0
ENSG00000256060	TRAPPC2B	0	0	0	0	9.41	767.07	9612.44	370.22	0	0	43.95	0.8	0	0
ENSG00000256061	DNAAF4	0	0	0	0	0	0	1357.48	267.66	0	0	1.97	1.87	0	0
ENSG00000256069	A2MP1	0	0	0	0	0	0	0	0	0	0	0	0	0	0
ENSG00000256070	AC016956.1	0	0	0	0	0	0	0	0	0	0	0	0	0	0
ENSG00000256073	URB1-AS1	0	0	0	0	3.39	0	27.66	0.07	0	0	10.38	2.31	0	0
ENSG00000256084	AC092112.1	0	0	0	0	0	0	0	0.31	0	0	0.3	0	0	0
ENSG00000256087	ZNF432	0	0	0	0	0.26	10.29	320.57	384.33	3.46	0	277.72	350.56	131.74	0
ENSG00000256091	MTRF1LP1	0	0	0	0	0	0	0	0	0	0	0	0	0	0
ENSG00000256092	SBNO1-AS1	0	0	0	0	0	0	13.84	0.67	0	0	216.43	0	0	0
ENSG00000256101	AC092745.1	0	0	0	0	0	0	0	0	0	0	0	0	0	0
ENSG00000256116	AP001453.2	0	0	0	0	0	0	0	0	0	0	0	0	0	0
ENSG00000256124	LINC01152	0	0	0	0	0	0	0	0	0	0	53.66	0	0	0
ENSG00000256128	LINC00944	0	0	0	0	0.44	0	545.77	0	0	0	149.08	25.65	0	0
ENSG00000256139	AC007637.1	0	0	0	0	0	0	0	90.17	0	0	0	1.03	0	0
ENSG00000256146	AC006206.1	0	0	0	0	0	0	1532.94	0	0	0	0	0	0	0
ENSG00000256151	ADGRD1-AS1	0	0	0	0	0	0	0	0	0	0	0	0	0	0
ENSG00000256152	AC027290.1	0	0	0	0	0	0	0	0	0	0	0	0	0	0
ENSG00000256155	LINC02598	0	0	0	0	0	0	0	0	0	0	0	0	0	0
ENSG00000256162	SMLR1	0	0	0	0	0	0	0	0	0	0	0	0	0	0
ENSG00000256167	ATF4P4	0	0	0	0	0	0	0.03	0	0	0	0	0	0	0
ENSG00000256188	TAS2R30	0	0	0	0	0.26	0	33.26	167.3	0	0	45.26	0	0	0
ENSG00000256189	AP003717.2	0	0	0	0	0	0	0	0	0	0	22.82	0	0	0
ENSG00000256193	LINC00507	0	0	0	0	0	0	159.18	0	0	0	0	8.72	0	0
ENSG00000256197	TSPAN9-IT1	0	0	0	0	0	0	0	0	0	0	0	0	0	0
ENSG00000256206	AC018523.2	0	0	0	0	0	0	0	0	0	0	0	0	0	0
ENSG00000256209	AC073578.1	0	0	0	0	0.3	0	0	0	0	0	0	0	0	0
ENSG00000256223	ZNF10	0	0	0	0	0	400.35	3726.29	470.7	18.03	0	518.39	87.64	1.55	0
ENSG00000256229	ZNF486	0	0	0	0	0	0	1019.85	0	0	0	519.45	5.95	0	0
ENSG00000256234	AC022509.2	0	0	0	0	0	0	0	5.37	0	0	0	0	0	0
ENSG00000256235	SMIM3	0	0	0	0	0	0	262.91	64.37	0	0	0.37	1.87	0	0
ENSG00000256238	SUPT16HP1	0	0	0	0	0	0	0	8.55	0	0	0	0	0	0
ENSG00000256249	AC026333.3	0	0	0	0	0	0	0	0	0	0	0	0	0	0
ENSG00000256262	USP30-AS1	0	0	0	0	0	192.39	27.66	0.07	0	0	44.99	0	1.76	0
ENSG00000256268	LINC02454	0	0	0	0	0	0	1.04	0	0	0	0	0	0	0
ENSG00000256269	HMBS	0	0	0	0	1.03	0	58.87	311.98	13.84	0	48.78	45.64	0	0
ENSG00000256271	CACNA1C-AS2	0	0	0	0	0	0	0	0	0	0	0	0	0	0
ENSG00000256274	TAS2R64P	3.39	0	0	0	0	0	131.49	0.22	0	0	574	43.58	36.07	0
ENSG00000256278	AC048382.1	0	0	0	0	0	0	0	0	0	0	0	0	0	0
ENSG00000256280	AP006289.1	0	0	0	0	0	0	0	0	0	0	0	0	0	0
ENSG00000256288	LINC02617	0	0	0	0	0	0	0	0	0	0	0	0	0	0
ENSG00000256294	ZNF225	0	0	0	0	2.2	0	3613.37	313.8	36.07	0	819.93	34.2	0.26	0
ENSG00000256306	AC007527.1	0	0	0	0	0	0	0	0	0	0	0	0	0	0
ENSG00000256325	AC025423.1	0	0	0	0	0	0	0	0	0	0	0	0	0	0
ENSG00000256331	NIFKP3	0	0	0	0	0	0	0	0	0	0	0	0	0	0
ENSG00000256340	ABCC6P1	0	0	0	0	378.73	0	399.8	111.16	0	0	9.84	31.65	20.76	0
ENSG00000256341	AP006333.1	0	0	0	0	0	0	0	0	0	0	0	0	0	0
ENSG00000256347	OR8R1P	0	0	0	0	0	0	0	0	0	0	0	0	0	0
ENSG00000256355	NTAN1P3	0	0	0	0	0	0	0	0	0	0	0	0	0	0
ENSG00000256356	HSPA8P5	0	0	0	0	0	0	0.16	4.52	0	0	6.15	0	0	0
ENSG00000256361	AC027544.1	0	0	0	0	0	0	501.89	20.76	0	0	0	0	0	0
ENSG00000256374	PPIAL4D	0	0	0	0	0	0	0	0	0	0	0	0	0	0
ENSG00000256377	AC009509.2	0	0	0	0	0	0	3.13	0	0	0	87.17	18.03	0	0
ENSG00000256394	ASIC5	0	0	0	0	0	0	0	0	0	0	180.35	0	0	0
ENSG00000256407	AL357673.1	0	0	0	0	0.15	0	329.82	0	95.88	0	0	0	0	0
ENSG00000256417	AC006206.2	0	0	0	0	0	0	0	0	0	0	0	0	0	0
ENSG00000256420	OSBPL9P4	0	0	0	0	0	0	0	0	10.73	0	10.69	0	0	0
ENSG00000256422	LINC02552	0	0	0	0	0	0	0	0	0	0	0	0	0	0
ENSG00000256427	AC010175.1	0	0	0	0	0	0	0	0	0	0	0.3	0	0	0
ENSG00000256433	AC005840.2	0	0	0	0	0	0	0	27.79	0	0	0	31.65	13.84	0
ENSG00000256436	TAS2R31	0	0	0	0	0	0	277.89	10.34	0	0	144.69	0	0	0
ENSG00000256443	AP003559.1	0	0	0	0	3.39	0	0	0	0.31	0	0	0	0	0
ENSG00000256448	AP000763.3	0	0	0	0	0	0	0	0	0	0	0	0	0	0
ENSG00000256450	AC007552.1	0	0	0	0	0	0	0	45.22	0	0	0	12.45	0	0
ENSG00000256453	DND1	0	0	0	0	0	0	0	0	0	0	0	0	0	0
ENSG00000256464	YWHABP2	0	0	0	0	0	0	273.37	0.82	0	0	536.36	26.15	0	0
ENSG00000256500	AL139300.1	0	0	0	0	0	0	0	0	0	0	0	0	0	0
ENSG00000256514	AP003419.1	0.26	0	0	0	0	0	0	0	0	0	0	0	0	0
ENSG00000256518	AP000812.3	0	0	0	0	0	0	0	0	0	0	0	0	0	0
ENSG00000256525	POLG2	0	0	0	1.86	3.08	0	1129.18	671.18	450.86	0	789.44	47.03	0	0
ENSG00000256533	AP002373.2	0	0	0	0	0	0	0	0	0	0	0	0	0	0
ENSG00000256537	SMIM10L1	20.76	0	0	0	47.05	1107.01	11433.9	493.63	0	0	77.82	1.74	0.62	0
ENSG00000256542	AC148477.2	0	0	0	0	0	0	0	0	0	0	0	0	0	0
ENSG00000256546	AC156455.1	0	0	0	0	0	0	193.12	25.65	0	0	0.94	0	0	0
ENSG00000256553	TRAV1-2	0	0	0	0	0	0	0	0	0	0	81.39	0	0	0
ENSG00000256564	AC007552.2	0	0	0	0	0	0	0	0	0	0	0	0	0	0
ENSG00000256566	AL049650.1	0	0	0	0	0	0	0	0	0	0	0	3.08	0	0
ENSG00000256571	AC079866.2	0	0	0	0	0	0	0	0	0	0	0	0	0	0
ENSG00000256574	OR13A1	0	0	0	0	0	0	253.2	0	0	0	0	0	0	0
ENSG00000256576	LINC02361	0	0	0	0	0	0	0	0	0	0	103.51	0	0	0
ENSG00000256582	LINC02390	0	0	0	0	0	0	0	0	0	0	0	0	0	0
ENSG00000256588	AC027544.2	0	0	0	0	0	0	0	0	0	0	0	0	0	0
ENSG00000256590	TRDV3	0	0	0	0	0	0	0	0	0	0	0	0	0	0
ENSG00000256591	AP003108.2	0.31	0	0	0	0.44	286.26	1674.95	78.45	0	0	233.78	19.24	2.84	0
ENSG00000256594	AC010186.2	0	0	0	0	0	0	461.98	54.1	0	0	365.54	1.29	0	0
ENSG00000256596	AC026358.1	0	0	0	0	0	0	0	0	0	0	0	0	0	0
ENSG00000256603	AP003170.4	0	0	0	0	0	0	0	0	0	0	0	0	0	0
ENSG00000256612	CYP2B7P	1.32	0	0	0	0	0	0	21.38	0	0	1.72	49.74	24.22	0
ENSG00000256618	MTRNR2L1	2.07	9.41	0	36.07	0	10.16	0	0.26	0.03	0	31.65	17.3	0.15	0
ENSG00000256625	AC092747.2	0	0	0	0	0	0	0	0.03	0	0	93.43	0	0	0
ENSG00000256628	ZBTB11-AS1	0	0	0	0	0	0	3.04	1.72	0	249.15	1.41	0	0	0
ENSG00000256632	AC135586.2	0	0	0	0	0	0	0	0	0	0	0	0	0	0
ENSG00000256633	PDE2A-AS2	0	0	0	0	0	0	0	0	0	0	0	0	0	0
ENSG00000256643	LINC02441	0	0	0	0	0	0	0	0.37	0	0	0	0	72.14	0
ENSG00000256646	AC010132.3	0	0	0	0	45.22	0	0.52	5.27	0	0	0	0	10.73	0
ENSG00000256651	AC006518.1	0	0	0	0	0	0	8.79	0	0	0	0	0	0	0
ENSG00000256660	CLEC12B	0	0	0	0	0	0	0	0	0	0	32.19	0	0	0
ENSG00000256663	AC112777.1	0	0	0	0	2.64	0	0	0	0	0	0	0	0	0
ENSG00000256664	AC025423.2	0	0	0	0	0	0	1063.43	0	0	0	365.54	0	0	0.16
ENSG00000256667	KLRA1P	0	0	0	0	0	0	1803.46	64.39	0	0	15.25	0.03	0	0
ENSG00000256671	LIMS4	0	0	0	0	0	0	0	0	0	0	0	0	0	0
ENSG00000256674	AC020549.2	0	0	0	0	0	0	0	0	0	0	0	0	0	0
ENSG00000256682	AC006518.2	0	0	0	0	0	0	0	0	0	0	131.12	0	0	0
ENSG00000256683	ZNF350	0	0	0	0	6.78	476.7	131.08	0.47	0	9.04	702.46	1.94	7.47	0
ENSG00000256690	AP001160.1	0	0	0	0	0	0	0	0	0	0	0	0	0	0
ENSG00000256708	AC007458.1	0	0	0	0	0	0	0	0	0	0	6.59	0	0	0
ENSG00000256712	AC134349.1	0	0	0	0	0	0	0	6.92	0	0	0	0	0	0
ENSG00000256713	PGA5	0	0	0	0	0	0	0	0	0	0	0	0	0	0
ENSG00000256717	LINC02698	0	0	0	0	0	0	0	0	0	0	0	0	0	0
ENSG00000256720	BTG1P1	0	0	0	0	0	0	0	0	0	0	0	0	0	0
ENSG00000256723	AP003717.3	0	0	0	0	0	0	0	0	0	0	0	0	0	0
ENSG00000256732	AC006065.4	0	0	0	0	0	0	0	0	0	0	0	0	0	0
ENSG00000256742	KDM2B-DT	0	0	0	0	0	0	0	0	0	0	0	0	0	0
ENSG00000256745	AP002784.2	0	0	0	0	0	0	0	0	0	0	0	0	0	0
ENSG00000256751	PLBD1-AS1	0.22	0	0	0	87.17	0	1480.89	118.59	2.14	0	2.97	1.41	18.09	0
ENSG00000256771	ZNF253	0	0	0	0	234.45	193.16	2314.11	288.58	0	0	40.91	99.47	0	0
ENSG00000256799	AC005832.3	0	0	0	0	0	0	0	0	0	0	0	0	0	0
ENSG00000256802	AC022613.1	0	0	0	0	0	0	0	0	0	0	0	0	0	0
ENSG00000256806	C17orf100	0	0	0	0	10.69	0	1.14	1.87	0	0	2.16	0.88	0	0
ENSG00000256810	AC078925.1	0	0	0	0	0	0	0	0	0	0	7.91	0	0	0
ENSG00000256812	CAPNS2	0	0	0	0	0	0	0	0	0	0	29.04	0	0	0
ENSG00000256817	TPT1P12	0	0	0	0	0	0	0	0	0	0	0	34.87	0	0
ENSG00000256824	AP000721.2	0	0	0	0	0	0	0	0	0	0	0	0	0	0
ENSG00000256861	AC048338.1	0	0	0	0	0	0	0	0	75.28	0	0	0	0	0
ENSG00000256870	SLC5A8	0	0	0	0	0	0	0	0	0	0	0	0	0	0
ENSG00000256913	AC005840.3	0	0	0	0	0	0	0	0	0	0	0	0	0	0
ENSG00000256937	KRT17P8	0	0	0	0	0	0	0	0	0	0	0	0	0	0
ENSG00000256940	PPP1R14B-AS1	0	0	0	0	0	1107.01	1623.11	101.95	0	0	3.36	0.87	0	0
ENSG00000256943	AC148477.3	0	0	0	0	0	0	0	0	0	0	0.8	0	0	0
ENSG00000256948	AC026369.3	0	0	0	0	0	0	84.7	0	0	0	0	27.13	0	0
ENSG00000256950	AC069503.2	0	0	0	0	0	0	0	0	0	0	0	0	0	0
ENSG00000256966	AL513165.2	18.82	0	0	0	0	0	0	0	0	0	65.75	0	0	0
ENSG00000256973	AC053513.2	0	0	0	0	0	0	0	0.47	0	0	0.45	0	0	0
ENSG00000256977	LIMS3	0	0	0	0	0	0	0.16	0	0	0	0	0	0	0
ENSG00000256981	AC134349.2	0	0	0	0	0	0	470.24	0	0	0	18.67	0	0	0
ENSG00000256982	AC135782.1	0	0	0	0	0	0	17.3	0	0	0	0	0	0	0
ENSG00000256988	AC005833.2	0	0	0	0	0	0	0.52	3.08	0	0	0	0	0	0
ENSG00000256995	AC084816.1	0	0	0	0	0	0	0	0	0	0	0	0	0	0
ENSG00000257002	AP000438.1	0	0	0	0	0	0	0	0	0	0	0	0	0	0
ENSG00000257008	GPR142	0	0	0	0	0	0	0	0	0	0	0	0	0	0
ENSG00000257017	HP	0	0	0	0	0	0	0	54.1	0	0	38.48	0.52	0	0
ENSG00000257023	AC087241.2	0	0	0	0	0	0	0	0	0	0	0	0	0	0
ENSG00000257027	AC010186.3	0	0	0	0	8.72	685.31	622.4	71.15	0	0	5.38	0.16	0	0
ENSG00000257037	RARS1P1	0	0	0	0	0	0	0	0	0	0	0	0	0	0
ENSG00000257038	AP002761.3	0	0	0	0	0	0	0	0	0	0	0	0	0	0
ENSG00000257046	SLCO1B3-SLCO1B7	0	0	0	0	0	0	0	0	0	0	0	0	0	0
ENSG00000257052	AP003721.4	0	0	0	0	0	0	0	0	0	0	0	0	0	0
ENSG00000257057	C11orf97	0	0	0	0	0	0	0	0	0	0	0	0	0	0
ENSG00000257060	AC091078.1	0	0	0	0	0	0	0	0	0	0	0	0	0	0
ENSG00000257062	AC022335.1	0	0	0	0	0	0	0	0.6	0	0	0	0	0	0
ENSG00000257084	MIR200CHG	10.69	0	0	0	13.56	3034.76	63.37	177.53	18.67	0	3347.19	3787.26	37.56	0
ENSG00000257086	AP001453.3	0	0	0	0	0	0	0	33.19	0	0	306.59	0	0	8.55
ENSG00000257093	DENND11	0.37	41.85	0	238.77	1.71	0	2109.61	3886.25	374.82	0	3884.64	311.71	21.38	0
ENSG00000257097	CLIP1-AS1	0	0	0	0	0	0	9.41	0	0	0	0	0	0	0
ENSG00000257103	LSM14A	67.82	0	0	0	45.64	1402.06	15018.8	7700.77	225.35	0	1814.86	44.21	0.27	0.16
ENSG00000257108	NHLRC4	0	0	0	0	0	0	0	0	0	0	0	0	0	0
ENSG00000257119	EEF1B2P4	0	0	0	0	0	0	0	0	0	0	0	0	0	0
ENSG00000257122	RRN3P3	3.52	0	0	0	342.66	0	328.65	113.3	0	0	14.99	54.26	38.06	0
ENSG00000257127	CLLU1	0	0	0	0	0	0	0	0	0	0	0	0	0	0
ENSG00000257135	ODC1-DT	0	0	0	0	3.39	0	0.78	0.13	0	0	0	0.07	0	0
ENSG00000257138	TAS2R38	0	0	0	0	0	0	0	0	0	0	0	0	0	0
ENSG00000257150	PGAM1P5	0	0	0	0	0	0	0	0	0	0	0	0	0	0
ENSG00000257159	AC084033.1	0	0	0	0	0	0	0	0	0	0	0	0	0	0
ENSG00000257167	TMPO-AS1	0	0	0	0	0.78	0	0	0.6	0	0	197.61	43.58	0	0
ENSG00000257169	AC125612.1	0	0	0	0	31.65	0	2.31	0	4.15	0	148.18	90.17	26.83	0
ENSG00000257176	AC009318.1	0	0	0	0	0	0	4.83	8.3	0	0	0	21.46	0	0
ENSG00000257178	AC103702.1	0	0	0	0	0.15	0	0	150.56	0	0	150.23	0	4.28	0
ENSG00000257180	AC009135.1	0	0	0	0	0	0	0	0	0	0	0	0	0	0
ENSG00000257181	AC025423.4	0	0	0	0	0	0	357.38	0	0	0	0	0	0	0
ENSG00000257184	AC004080.3	0	0	0	0	0	0	0	0	0	0	0	0	0	0
ENSG00000257185	LINC02293	0	0	0	0	0	0	214.62	0	0	0	0.07	0	0	0
ENSG00000257191	AC090709.1	0	0	0	0	0	0	0	0	0	0	0	0	0	0
ENSG00000257194	AC126178.1	0	0	0	0	0	0	0	0	0	0	0	6.92	0	0
ENSG00000257207	AC112229.3	0	0	0	0	0	0	0	0	0	0	0	0	0	0
ENSG00000257210	NACAP8	0	0	0	0	0	0	0.1	0	0	0	0	0	0	0
ENSG00000257218	GATC	36.07	0	0	0	1.29	3.24	112.74	1216.29	10.38	0	110.3	66.38	9.41	0
ENSG00000257221	AC007569.1	0	0	0	0	0	0	0	0	0	0	56.01	37.64	0	0
ENSG00000257225	AC079601.1	0	0	0	0	0	0	10.38	0	0	0	159.97	78.45	0	0
ENSG00000257226	AC079584.2	0	0	0	0	0	0	0	0	0	0	0	0	0	0
ENSG00000257239	AC090630.1	0	0	0	0	0	0	0	0	0	0	0	0	0	0
ENSG00000257242	LINC01619	0	0	0	0	0.52	0.44	404.5	0	0	0	85.85	0	0	0
ENSG00000257243	AC020612.1	0	0	0	0	0	0	0	0	0	0	0	0	0	0
ENSG00000257246	PHBP19	0	0	0	0	12.45	0	1908.95	144.28	48.29	0	173.15	0.26	0	0
ENSG00000257252	AC124947.1	0	0	0	0	0	0	0	0	0	0	0	0	0	0
ENSG00000257261	AC008014.1	0	0	0	0	34.87	2813.4	1244.8	162.63	10.69	0	2.4	2.97	0	0
ENSG00000257267	ZNF271P	0	0	0	0	72.14	1770.62	6078.35	622.06	0	0	121.95	1351.93	38.06	0
ENSG00000257272	AL162311.1	0	0	0	0	0	0	0	0	0	0	0	0	0	0
ENSG00000257275	AL139020.1	0	0	0	0	0	0	0	0	0	0	100.35	0	0	0
ENSG00000257277	AC092652.1	0	0	0	0	0	0	6.28	0	0	0	1.49	9.23	0	0
ENSG00000257279	AC127164.1	0	0	0	0	0	0	0	0	0	0	5.27	0	0	0
ENSG00000257285	AL132780.1	0	0	0	0	0	0	0	31.14	0	0	58.08	75.28	0	0
ENSG00000257298	AC008147.2	0	0	0	0	2.03	0	318.36	3.28	0.44	0	733.97	174.33	36.07	5.37
ENSG00000257303	AC073896.2	0	0	0	0	0	0	4.69	2.64	0	0	409.68	126.24	0	0
ENSG00000257315	ZBED6	0	0	0	0	134.96	0	627.51	661.72	0	0	0	788.73	0	0
ENSG00000257316	AC087311.1	0	0	0	0	0	0	0	0	0	0	0	0	0	0
ENSG00000257322	AC138123.1	0	0	0	0	0	0	0	26.15	0	0	0	0	0	0
ENSG00000257327	AC012555.1	0	0	0	0	0	0	0	0	0	0	0	0	0	0
ENSG00000257335	MGAM	0	0	0	0	0	0	1136.18	0	0	0	3.62	0	0	0
ENSG00000257336	PRELID2P1	0	0	0	0	0	0	0	0	0	0	0	0	0	0
ENSG00000257337	AC068888.1	0	0	0	0	72.14	0	389.64	66.27	0	0	13.12	135.65	20.76	0
ENSG00000257341	AL928654.3	16.59	0	0	0	0	0	0	0	0	0	0	0	0	0
ENSG00000257342	AC025165.2	0	0	0	0	0	0	0	0	0	0	0	0	0	0
ENSG00000257354	AC048341.1	0	0	0	0	21.38	0	5.08	5.31	36.17	0	9.98	3.52	0	0
ENSG00000257355	AC008770.1	18.03	0	0	0	0	0	0	0	0	0	0	0	0	0
ENSG00000257365	FNTB	0	0	0	0	0	21.08	366.24	235.31	0	0	182.54	338.75	0	0
ENSG00000257366	AC138969.3	0	0	0	0	0	0	0	0	0	0	0	0	0	0
ENSG00000257368	AC063924.1	0	0	0	0	0	0	0	3.95	0	0	52.3	0	0	0
ENSG00000257379	AC023509.1	1.03	0	0	0	10.38	0	25.93	80.9	159.97	0	2308.43	107.31	125.36	0
ENSG00000257390	AC023055.1	0	0	0	0	0	52.73	97.49	37.64	0	0	0	0	0	0
ENSG00000257391	AC126763.1	0	0	0	0	0	0	0	0	0	0	0	0	0	0
ENSG00000257398	AC126177.3	0	0	0	0	0	0	0	54.1	0	0	0	0	0	0
ENSG00000257403	AC008740.1	0	0	0	0	0	0	0	0	0	0	0	0	0	0
ENSG00000257411	AC034102.2	0	0	0	0	0	0	1974.51	365.92	0	0	4.04	0.31	0	0
ENSG00000257431	AC089998.1	0	0	0	0	0	0	0	0	0	0	0	0	0	0
ENSG00000257433	AC004241.1	0	0	0	0	0	0	23.51	1.81	0	0	9.04	0	0	0
ENSG00000257434	AC073525.1	0	0	0	0	0	0	0	0	0	0	0	0	0	0
ENSG00000257443	AC068305.2	0	0	0	0	0	0	1.7	0	0	0	0	6.59	0	0
ENSG00000257446	ZNF878	0	0	0	0	0	0	10.93	0	0	0	3.08	0	0	0
ENSG00000257472	AL355112.1	0	0	0	0	0	0	0	0	0	0	0	0	0	0
ENSG00000257475	AC068888.2	0	0	0	0	0	0	0	0	0	0	0	0	0	0
ENSG00000257480	MRPL2P1	0	0	0	0	0	0	0	0	0	0	0	0	0	0
ENSG00000257489	AC010203.1	0	0	0	171.82	0	0	76.9	70.53	0	0	1424.73	5.37	20.33	0
ENSG00000257495	KRT73-AS1	0	0	0	0	0	0	0	0	0	0	0	0	0	0
ENSG00000257497	AC121761.1	0	0	0	0	0	0	0	0	0	0	0	0	0	0
ENSG00000257507	LINC02373	0	0	0	0	0	0	0	0	0	0	0	0	0	0
ENSG00000257509	AC073487.1	0	0	0	0	0	0	703.35	0	0	0	0	0	0	0
ENSG00000257511	AC084824.1	0	0	0	0	0	0	397.05	64.37	0	16.55	2.7	2.19	18.09	0
ENSG00000257512	AC124947.2	0	0	0	0	54.1	0	501.45	19.24	0	0	2.03	85.91	0	0
ENSG00000257524	AL157935.2	0	0	0	0	321.93	0	427.53	0.52	0	0	343.63	266.45	1.64	2.2
ENSG00000257527	AC126755.2	0	0	0	0	0	0	17.84	0.1	0	0	0	0.52	0	0
ENSG00000257529	RPL36A-HNRNPH2	0	0	0	0	0	0	0	0	0	0	0	4.39	0	9.41
ENSG00000257531	AC008147.3	0	0	0	0	0.78	0	0.16	0	0	0	0	0	0	0
ENSG00000257539	HSPA8P14	0	0	0	0	0	0	0	0	0	0	0	0	0	0
ENSG00000257542	OR7E47P	0	0	0	0	0	0	193.78	0	0	0	103.51	43.58	0	0
ENSG00000257550	AC023509.2	0	0	0	0	0	0	0	0	0	0	113.32	72.14	0	0
ENSG00000257551	HLX-AS1	0	0	0	0	0	0	0	0	0	0	0	0	0	0
ENSG00000257556	LINC02298	0	0	0	0	0	0	0	56.46	0	0	0	0	0	0
ENSG00000257557	PPP1R12A-AS1	0.78	0	0	0	0.88	0	677.51	95.88	0	0	145.69	32.06	0	0
ENSG00000257576	HSPD1P4	0	0	0	0	0	0	0	0	0	0	0	2.07	0	0
ENSG00000257582	LINC01475	0	0	0	0	0	0	0	0	0	0	0	0	0	0
ENSG00000257588	AC025154.2	0	0	0	0	0	0	0	37.27	0	0	0.43	0	0	0
ENSG00000257591	ZNF625	0	0	0	0	0	0	0	0	0	0	0.94	0	0	0
ENSG00000257594	GALNT4	0	0	0	0	219.99	0	8732.29	538.79	1.87	0	7890.04	705.92	4.1	0
ENSG00000257599	OVCH1-AS1	0	0	0	0	0	0	9.57	0.2	0	0	34.6	0.07	0	0
ENSG00000257607	AC073957.2	0	0	0	0	0	0	0	2.03	0	0	0	0	0	0
ENSG00000257611	AC010182.1	0	0	0	0	0	0	0	0	0	0	0	0	0	0
ENSG00000257612	MIR4307HG	0	0	0	0	0	0	0	0	0	0	0	0	0	0
ENSG00000257621	PSMA3-AS1	6.78	0	0	0	1.09	36.17	3650.71	15.64	1.32	31.12	6558.64	505.57	378.73	0
ENSG00000257622	AL512356.1	0	0	0	0	0	0	0	0	16.59	0	0	0	0	0
ENSG00000257660	ADCY6-DT	0	0	0	0	0	0	0	12.45	0	0	0	0	0	0
ENSG00000257663	AC025259.1	0	0	0	0	0	0	0	65.87	0	0	0	0	0	0
ENSG00000257668	AC084033.2	0	0	0	0	0	0	0	0	0	0	0	0	0	0
ENSG00000257680	AC016144.1	0	0	0	0	0	0	0	0	0	0	0	0	0	0
ENSG00000257681	AC025265.1	0	0	0	0	0	0	0	59.02	0	0	0	0	0	0
ENSG00000257691	AC133555.2	0	0	0	0	0	0	0	0	0	0	0	0	0	0
ENSG00000257698	GIHCG	0	0	0	0	0	0	342.2	6.41	0	0	12.8	58.78	0	0
ENSG00000257702	LBX2-AS1	0	0	0	0	42.92	0	47.03	16.29	0	0	189.9	44.99	0.74	0
ENSG00000257704	INAFM1	0	0	0	0	0	0	0	0	0	0	0	0	0	0
ENSG00000257711	AC079385.2	0	0	0	0	0	0	0	0	0	0	0	0	0	0
ENSG00000257718	CPNE8-AS1	0	0	0	0	0	0	0	0	0	0	0	0	0	0
ENSG00000257723	CHCHD3P2	0	0	0	0	0.07	0	0	38.06	0	0	24.89	9.41	52.3	0
ENSG00000257727	CNPY2	23.72	0	0	0	0.31	872.65	7059.19	23.53	0	0	7151.46	1464.4	36.07	0
ENSG00000257735	AC090115.1	0	0	0	0	0	0	0	0	0	0	156.9	0	0	0
ENSG00000257740	AC073896.3	0	0	0	0	0	0	0	0	0	0	0	0	0	0
ENSG00000257743	MGAM2	0.87	0	0	0	1.27	198.18	5171.35	6887.99	34.87	468.9	11208.6	552.27	247.97	0
ENSG00000257752	AC091516.1	0	0	0	0	0	0	451.67	0	0	0	0	0	0	0
ENSG00000257759	AL357153.2	0	0	0	0	0	0	0	0	0	0	0	0	0	0
ENSG00000257761	AC078860.2	0	0	0	0	0	0	0	0	0	0	0	0	0	0
ENSG00000257764	AC020656.1	0	0	0	0	0	0	0	0	0	0	0.03	0	0	0
ENSG00000257766	AC025265.3	0	0	0	0	0	0	0	0	0	0	0	0	0	0
ENSG00000257767	AC002996.1	0	0	0	0	0	515	630.61	45.24	0	0	0	0	0	0
ENSG00000257771	LINC02395	0	0	0	0	0	0	0	0	0	0	0	0	0	0
ENSG00000257773	ST13P3	0	0	0	0	0	0	0.03	0	0	0	0	0	0	0
ENSG00000257800	FNBP1P1	0	0	0	0	0	0	7.96	22.61	0	0	12.3	0	0	26.15
ENSG00000257803	AC010200.1	0	0	0	0	0.07	0	497.37	62.29	0	0	105.79	75.28	0	0
ENSG00000257815	PRANCR	0	0	0	0	0.16	22.61	363.34	2.76	0	0	1157.41	61.02	72.14	0
ENSG00000257817	AC026765.3	0	0	0	0	0	0	0.67	0	0	0	0	0	0	0
ENSG00000257818	C1GALT1P1	0	0	0	0	0	0	30.76	29.04	0	0	468.9	37.56	0	0
ENSG00000257829	AC121757.1	0	0	0	0	0	0	0	0	0	0	0	0	0	0
ENSG00000257831	AL136418.1	0	0	0	0	0	0	0	0	0	0	0	4.28	0	0
ENSG00000257835	AC073591.1	0	0	0	0	0	0	0	0	0	0	0	0	0	0
ENSG00000257838	OTOAP1	0	0	0	0	0	0	342.66	0	0	0	7.24	0	0	0
ENSG00000257839	AC011611.4	0	0	0	0	0	0	5.37	0	0	0	0.07	0	0	0
ENSG00000257842	LINC02588	0	0	0	0	0	0	318.49	0	0	0	0	0	0	0
ENSG00000257858	MTND1P24	0	0	0	0	0	0	0	0	0	0	0	0	0	0
ENSG00000257859	CASC18	0	0	0	0	0	0	0	0	0	0	0	0	0	0
ENSG00000257875	AC089998.3	0	0	0	0	0	0	0	0	0	0	0	0	0	0
ENSG00000257880	AC078789.1	0	0	0	0	0	0	0	0	0	0	0	0	0	0
ENSG00000257883	AC125603.2	0	0	0	0	0	0	0	0	0	0	0	0	0	0
ENSG00000257884	AL512310.7	0	0	0	0	0	0	0	0	0	0	0	0	0	0
ENSG00000257890	AC011595.2	0	0	0	0	0	0	0	0	0	0	78.45	0	0	0
ENSG00000257894	AC027288.3	0	0	0	0	0	0	0	0	0	0	0	0	0	0
ENSG00000257900	AL162632.1	0	0	0	0	0	0	0	0	0	0	0	0	0	0
ENSG00000257913	DDN-AS1	0	0	0	0	0	0	0	0	0	0	0	0	0	0
ENSG00000257921	AC025165.3	0	0	0	0	0	0	0	559.07	0	0	0	0	0	0
ENSG00000257923	CUX1	103.81	0	105.9	0	1091.54	2423.23	50767.4	5306.51	287.99	0	308.17	8.48	13.58	72.34
ENSG00000257924	LINC02416	0	0	0	0	0	0	0	0	0	0	0.47	0	0	0
ENSG00000257925	AC008083.2	0	0	0	0	0	0	0	2.14	0	0	0	0	0	0
ENSG00000257949	TEN1	12.45	0	0	0	0	437.07	545.1	51.97	0	0	271.29	0	0	1.76
ENSG00000257950	P2RX5-TAX1BP3	0	0	0	0	0	0	15	0.27	0	0	134.96	0	0	0
ENSG00000257954	AC125611.2	0	0	0	189.74	8.55	0	7.01	0.94	18.09	0	19.14	6.59	2.07	0
ENSG00000257955	AC004801.3	0	0	0	0	0	0	0	0	0	0	0	0	0	0
ENSG00000257957	QRSL1P3	0	0	0	0	0	0	0	0	0	0	18.67	0	0	0
ENSG00000257966	OLA1P3	0	0	0	0	0	0	0	0	0	0	0	0	0	0
ENSG00000257986	LINC02306	0	0	0	0	0	0	0	0	0	0	0	0	0	0
ENSG00000258013	RPL3P13	0	0	0	0	0	0	0	0	0	0	0	0	0	0
ENSG00000258017	AC011603.3	0	0	0	0	0	0	217.81	705.74	0	0	439.97	40.66	0	0
ENSG00000258018	LINC02457	0	0	0	0	0	0	0	0	0	0	0	0	0	0
ENSG00000258053	AC025575.2	0	0	0	0	0	0	0	0	0	0	0	0	0	0
ENSG00000258056	AC009779.2	0	0	0	0	0	0	1027.97	230.72	0	0	10.08	0.03	0	0
ENSG00000258057	BCDIN3D-AS1	0	0	0	0	0	0	0	0	0	0	0	0	0	0
ENSG00000258066	AC138331.1	0	0	0	0	0	0	0	0	0	0	0	0	0	0
ENSG00000258072	AC126177.6	0	0	0	0	0	0	0	0	0	0	0	0	0	0
ENSG00000258077	AC078923.1	0	0	0	0	0	0	0	0.23	0	0	0	0	0	0
ENSG00000258081	AL110292.1	0	0	0	0	0	0	0	0	0	0	0	0	0	0
ENSG00000258082	AL391832.3	0	0	0	0	0	0	0	0	0	0	0	0	0	0
ENSG00000258083	OR9A4	0	0	0	0	0	0	0	0	0	0	0	0	0	0
ENSG00000258088	AC078820.1	0	0	0	0	0	0	0	0	0	0	0	0	0	0
ENSG00000258100	LINC02823	0	0	0	0	0	0	0	0	0	0	0	0	0	0
ENSG00000258101	AC010173.1	0	0	0	0	0	0	25.49	0	0	0	0	16.1	0	0
ENSG00000258102	MAP1LC3B2	0	0	0	0	0	0.44	4.15	0	0	0	0	0	0	0
ENSG00000258111	AC079316.1	0	0	0	0	0	0	0	0	0	0	0	0	0	0
ENSG00000258122	AC044802.2	0	0	0	0	0	0	0	90.17	0	0	0	0	0	0
ENSG00000258128	MKRN9P	0	0	0	0	0	0	0	0	0	0	0	0	0	0
ENSG00000258130	AC106782.1	0	0	0	0	0	0	252.18	0	0	0	0	0	0	0
ENSG00000258136	AC007622.2	0	0	0	0	0	0	0	0	0	0	0	0	0	0
ENSG00000258137	AC079313.2	0	0	0	0	0	0	0	0	0	0	0	0	0	0
ENSG00000258150	AC133555.3	0	0	0	0	0	0	0	0.07	0	0	0	0	0	0
ENSG00000258168	AC025569.1	0	0	0	0	0	0	0.37	0	0	0	3.2	0	0	0
ENSG00000258171	LINC02412	0	0	0	0	0	0	0	0	0	0	0	0	0	0
ENSG00000258175	LINC02300	0	0	0	0	0.07	0	0	0	0	0	0	0	0	0
ENSG00000258183	LINC02392	0	0	0	0	0	0	0	0	0	0	0	0	0	0
ENSG00000258186	SLC7A5P2	0	0	0	0	0	0	0	0	0	0	0	0	0	0
ENSG00000258199	AC073896.4	0	0	0	0	10.38	0	0	0	0	0	0	0	0	0
ENSG00000258210	AC144548.1	0	0	0	0	0	0	0	28.23	0	0	0	0	0	0
ENSG00000258212	ZNF75BP	0	0	0	0	0	0	0	0	0	0	0	0	0	0
ENSG00000258216	AC009522.1	0	0	0	0	0	0	0	0	0	0	0	0	0	0
ENSG00000258227	CLEC5A	0	0	0	0	0	0	378.73	16.1	0	0	4.65	0.07	0	0
ENSG00000258230	AC063950.1	0	0	0	0	0	0	0	0	0	0	0.3	0	0	0
ENSG00000258232	AC125611.3	0	0	0	0	0	0	0	8.55	0	0	0	4.52	0	0
ENSG00000258239	MTND2P17	0	0	0	0	0	0	0	0	0	0	0	0	0	0
ENSG00000258271	AC025260.1	0	0	0	0	0	0	0	0	0	0	0	0	0	0
ENSG00000258274	AC012085.2	0	0	0	0	0	0	0.2	0	0	0	0	0	0	0
ENSG00000258279	LINC00592	0	0	0	0	0	0	0	0	0	0	0	0	0	0
ENSG00000258289	CHURC1	0	0	0	0	0.7	89.79	24786.9	2899.8	0	0	4563.57	4949.56	200.48	0
ENSG00000258301	VASH1-AS1	0	0	0	0	0.31	0	13.84	0	0	0	0	0	0	0
ENSG00000258302	AC025034.1	0	0	0	0	0	0	10.72	0.44	0	0	26.15	0	0	0
ENSG00000258303	AC012464.2	0	0	0	0	0	0	0	0	0	0	252.48	32.19	0	0
ENSG00000258311	AC009779.3	0	0	0	0	0	320.78	3980.68	451.67	0	0	1936.96	985.95	0	0.26
ENSG00000258315	C17orf49	0	0	0	0	0	0	696.33	740.92	0	0	0	14.96	0	0
ENSG00000258316	KLF17P1	0	0	0	0	0	0	0	0	0	0	0	0	0	0
ENSG00000258317	AC034102.6	0	0	0	0	0	0	0	0	0	0	0	0	0	0
ENSG00000258325	ITFG2-AS1	0	0	0	0	0	0	0	13.55	0	0	0	0	0	0
ENSG00000258331	LINC02461	0	0	0	0	0	0	0	0	0	0	0	0	0	0
ENSG00000258337	AC130895.1	0	0	0	0	0	0	0	0	0	0	0	0	0	0
ENSG00000258342	AL133304.3	0	0	0	0	0	0	0	0	0	0	0	0	0	0
ENSG00000258345	AC034102.7	0	0	0	0	0	0	0	0	0	0	0	0	0	0
ENSG00000258346	AC079384.1	0	0	0	0	0	0	0	0	0	0	0	0	0	0
ENSG00000258354	AC138932.2	0	0	0	0	0	0	0	0	0	0	0	0	0	0
ENSG00000258357	NSA2P2	0	0	0	0	0	0	0	0	0	0	0	0	0	0
ENSG00000258359	PCNPP1	0	0	0	0	0	0	5.88	0	0	0	78.45	288.55	0	6.78
ENSG00000258365	AC073655.2	0	0	0	0	0	0	0	0	0	0	0	0	0	0
ENSG00000258366	RTEL1	0	0	0	0	0.45	0	522.74	1044.49	235.35	0	375.59	54.21	6.41	1.03
ENSG00000258376	AC004846.1	0	0	0	0	0	0	658.69	0	0	0	0	0	0	0
ENSG00000258377	AL139099.1	0	0	0	0	0	0	34.87	234.45	0	0	29.93	0	0	0
ENSG00000258388	PPT2-EGFL8	0	0	0	0	0	0	2073.98	139.5	0	0	0	0.2	0	0
ENSG00000258397	BCAR1P1	0	0	0	0	0	0	0	0	0	0	0	0	0	0
ENSG00000258399	AL117190.1	0	0	0	0	0	0	0	0	0	0	0	0	0	0
ENSG00000258404	LINC02320	0	0	0	0	0	0	0	0	0	0	0	0	0	0
ENSG00000258405	ZNF578	0	0	0	0	0	0	20.42	0	0	0	138.42	0	0	0
ENSG00000258410	AC087386.1	0	0	0	0	0	0	0	0	31.65	0	0	0	0	0
ENSG00000258412	AL355102.1	0	0	0	0	0	0	0	0	0	0	0	0	0	0
ENSG00000258413	AL158801.2	0	0	0	0	0	0	0	0	0	0	0	0	0	0
ENSG00000258414	AL121790.1	0	0	0	0	0	0	0	0	0	0	0	0	0	0
ENSG00000258427	RBM8B	0	0	0	0	0	0	0	0	0	0	0	0	0	0
ENSG00000258429	PDF	0	0	0	0	0	0	64.6	85.05	9.41	0	1532.94	187.79	6.78	0
ENSG00000258435	AC048337.1	0	0	0	0	0	0	0	0	0	0	0	0	0	0
ENSG00000258441	LINC00641	0	0	0	0	0	0	1279.74	453.27	0	0	254.11	23.51	0	0
ENSG00000258445	AL132777.1	0	0	0	0	0	0	749.63	72.14	0	0	113.3	0.52	0	0
ENSG00000258457	AL132780.2	0	0	0	0	9.41	0	0	0	0	0	0	0	0	0
ENSG00000258458	AL160314.2	0	0	0	0	8.72	0	0	0	0	0	0	0	0	0
ENSG00000258461	AC012651.1	0	0	0	0	0	0	264.28	85.51	1.29	0	7.03	0	17.3	0
ENSG00000258465	AL139011.2	16.59	0	0	0	0	0	0	0	0.7	0	0	0	1.12	0.88
ENSG00000258466	AL049779.1	0	0	0	0	0	0	0	0	0	0	0	0	0	0
ENSG00000258469	CHMP4BP1	8.72	0	0	0	32.06	0	3.01	8.59	49.74	0	2.53	5.27	24.89	56.46
ENSG00000258471	AL161668.3	0	0	0	0	0	0	0	27.13	13.84	0	1.76	10.37	0	0
ENSG00000258472	AC005726.1	0	0	0	0	0.03	0	0	0	0	0	0	0	0	0
ENSG00000258474	LINC02313	0	0	0	0	0	0	103.81	0	0	0	0	0	0	0
ENSG00000258476	LINC02207	0	0	0	0	0	0	0	0	0	0	0	0	0	0
ENSG00000258483	LINC02251	0	0	0	0	0	0	0	0	0	0	54.1	0	0	0
ENSG00000258484	SPESP1	0	0	0	0	0	0	0	0	0	0	343.39	0	0	0
ENSG00000258498	DIO3OS	0	0	0	0	0	0	705.74	95.88	0	0	81.32	19.24	0	0
ENSG00000258499	LINC02287	0	0	0	0	0	0	0	0	0	0	0	0	0	0
ENSG00000258500	AL845552.1	0	0	0	0	0	0	0	0	0	0	0	0	0	0
ENSG00000258502	LINC02290	0	0	0	0	0	0	0	0	0	0	0	0	0	0
ENSG00000258509	AL049870.1	0	0	0	0	0	0	0	0	0	0	0	0	0	0
ENSG00000258511	LINC02295	0	0	0	0	0	0	0	0	0	0	0	0	0	0
ENSG00000258512	LINC00239	0	0	0	0	0	36.34	40.33	1.34	0	0	110.73	2.38	0	0
ENSG00000258524	NT5CP1	0	0	0	0	0	0	0	0	0	0	0	0	0	0
ENSG00000258525	AL049830.3	0	0	0	0	0	0	7.18	27.13	0	0	0	8.3	0	0
ENSG00000258526	AL049828.1	0	0	0	0	0	0	0	27.68	0	0	0	9.41	0	0
ENSG00000258529	AP001781.2	0	0	0	0	0	0	0	0	0	0	0	87.17	0	0
ENSG00000258534	AL132712.1	0	0	0	0	0	0	0	0	0	0	0	0	0	0
ENSG00000258535	AL079307.1	0	0	0	0	0	0	0	0	0	0	0	0	0	0
ENSG00000258539	AC068896.1	0	0	0	0	0.45	0	0	0	0	0	42.92	0	0	0
ENSG00000258544	GLRXP2	0	0	0	0	0	0	0	0	0	0	0	0	0	0
ENSG00000258545	RHOXF1-AS1	0	0	0	0	0	0	0	0	0	0	17.1	0	0	0
ENSG00000258551	CRAT37	0	0	0	0	0	0	0	0	0	0	0	0	0	0
ENSG00000258555	SPECC1L-ADORA2A	0	0	0	0	0	0	0	0	0	0	2.4	0	0	0
ENSG00000258559	AC005519.1	0	0	0	0	0	0	0	6.41	0	0	0.16	0	0	0
ENSG00000258561	AL359232.1	0	0	0	1965.77	0	0	23.51	0	0	0	49.74	0	0	0
ENSG00000258565	BLZF2P	0	0	0	0	6.78	0	0	0.07	0	0	0	0	0	0
ENSG00000258568	RHOQP1	0	0	0	0	4.28	0	1.2	1.09	0	0	1.71	3.08	4.15	0
ENSG00000258572	AL133467.1	0	0	0	0	0	0	0	0	0	0	0	0	0	0
ENSG00000258578	AC008015.1	0	0	0	0	0	0	0	0	0	0	22.82	0	0	0
ENSG00000258583	LINC01500	0	0	0	0	0	0	0	0	0	0	37.64	0	0	0
ENSG00000258588	TRIM6-TRIM34	0	0	0	0	0	0	0	0	0	0	0	0	0	0
ENSG00000258590	NBEAP1	0	0	0	0	0	0	4.83	0	0	0	0	0	0	0
ENSG00000258592	AL391152.1	0	0	0	0	0	0	0	0	0	0	0	0	0	0
ENSG00000258593	AL583810.1	0	0	0	0	0	0	0	0	0	0	0	0	0	0
ENSG00000258599	AL355922.2	0	0	0	0	2.07	0	0	0	0	0	14.96	0	0	0
ENSG00000258602	LINC01629	0	0	0	0	0	0	0	0	0	0	0	0	0	0
ENSG00000258603	AC005225.2	0	0	0	0	0	0	0	0	0	0	0	0	0	0
ENSG00000258610	AF111169.1	0	0	0	0	0	0	0	0	0	0	0	0	0	0
ENSG00000258611	YBX2P2	0	0	0	0	0	0	0	0	0	0	72.34	0	0	0
ENSG00000258613	RPL21P7	0	0	0	0	0	0	0	0	0	0	0	0	0	0
ENSG00000258620	AL135838.1	0	0	0	0	0	0	0	0	0	0	0	0	0	0
ENSG00000258632	AC135626.1	0	0	0	0	0	0	0	13.56	0	0	0	0	0	0
ENSG00000258634	AL160006.1	0	0	0	0	0	0	13.56	141.88	0	0	41.49	0	0	0
ENSG00000258636	AL121821.2	0	0	0	0	0	0	3.46	0	0	0	0	0	0	0
ENSG00000258642	AL133371.1	0	0	0	0	0	0	0	0	0	0	0	0	0	0
ENSG00000258643	BCL2L2-PABPN1	0	0	0	0	0	0	0	0	0	0	0	858.48	0	4.28
ENSG00000258644	SYNJ2BP-COX16	0	0	0	0	0	0	0	131.74	0	0	0	0	0	0
ENSG00000258646	AL049780.1	0	0	0	0	0	0	319.93	26.15	0	0	0	0	0	0
ENSG00000258647	LINC00930	0	0	0	0	0	0	52.3	0	0	0	0	0.78	0	0
ENSG00000258651	SEC23A-AS1	0	0	0	0	0	0	0	0	0	0	0	0	0	0
ENSG00000258653	AC005520.1	0	0	0	0	17.43	0	0	10.16	0	0	0	0	40.69	0
ENSG00000258655	ARHGAP5-AS1	0	0	0	0	54.1	0	348.98	81.23	0	0	0	4.52	0	0
ENSG00000258656	AL160236.1	0	0	0	0	0	0	0	0	0	0	0	0	0	0
ENSG00000258659	TRIM34	0	0	0	0	0	0	77.82	4.01	1.09	0	740.52	2.23	4.83	0
ENSG00000258660	AC006146.1	0	0	0	0	0	0	0	0	0	0	0	0	0	0
ENSG00000258667	HIF1A-AS3	0	0	0	0	0	0	0	117.56	0	0	0	10.37	0	0
ENSG00000258674	AC011448.1	0	0	0	0	0	0	0	0	0	0	0	0	0	0
ENSG00000258677	AC022826.2	0	0	0	0	0	0	0	0	0	0	0	0	0	0
ENSG00000258679	AC121758.2	0	0	0	0	0	0	0	0	0	0	0	0	0	0
ENSG00000258682	AL132989.1	0	0	0	0	0	0	0	0	0	0	0	0	0	0
ENSG00000258689	LINC01269	0	0	0	0	0	0	0	0	0	0	0	0	0	0
ENSG00000258691	AL355102.2	0	0	0	0	0	0	0	0	0	0	0	0	0	0
ENSG00000258695	AC005225.3	0	0	0	0	0	0	0	0	0	0	0	0	0	0
ENSG00000258701	LINC00638	0	0	0	0	0	0	0	0	0	0	0	0	0	0
ENSG00000258702	AL137786.1	0	0	0	0	0	0	0	0	0	0	0	0	0	0
ENSG00000258704	SRP54-AS1	0	0	0	0	0	112.68	0	6.41	0	0	4.84	0	0	0
ENSG00000258708	SLC25A21-AS1	0	0	0	0	0	0	21.38	0	0	0	0	0	0	0
ENSG00000258711	AL358334.2	0	0	0	0	0	0	0	0	0	0	0	0	0	0
ENSG00000258712	CXADRP2	0	0	0	0	0	0	0	0	0	0	0	0	0	0
ENSG00000258716	AL139193.2	0	0	0	0	0	0	0	0	0	0	0	0	0	0
ENSG00000258724	PINX1	0	0	0	0	0	0	0	0	0	0	0	0	0	0
ENSG00000258725	PRC1-AS1	0	0	0	0	0	0	0	0.6	0	0	0	0	0	0
ENSG00000258727	AL135999.1	0	0	0	0	0	0	0	5.27	0	0	557.87	0	0	0
ENSG00000258729	AL355102.3	0	0	0	0	0	0	0.44	0	0	0	0	0	0	0
ENSG00000258730	ITPK1-AS1	0	0	0	0	0	0	0	0	0	0	0	0	0	0
ENSG00000258731	AL356020.1	0	0	0	0	0	0	0	0	0	0	0	0	0	0
ENSG00000258732	AC025884.1	0	0	0	0	0	0	0	0	0	0	0	0	0	0
ENSG00000258733	LINC02328	0	0	0	0	0	0	757.45	26.83	0	0	1.81	0	0	0
ENSG00000258735	LINC00637	0	0	0	0	0	0	0	0	0	0	0	0	0	0
ENSG00000258738	AL121603.2	0	0	0	0	0	359.49	426.91	12.83	0	0	4.68	0	0	0
ENSG00000258741	H2AZ2P1	0	0	0	0	0	0	0	0	0	0	0	0	0	0
ENSG00000258743	LINC02301	0	0	0	0	0	0	0	0	0	0	0	0	0	0
ENSG00000258744	AL132800.1	0	0	0	0	0	0	1.9	2.34	0	0	2.46	0	18.67	0
ENSG00000258749	AL110504.1	0	0	0	0	0	0	0	0	0	0	0	0	0	0
ENSG00000258752	AL357093.2	0	0	0	0	0	0	0	0	0	0	0	0	0	0
ENSG00000258754	LINC01579	0	0	0	0	0	0	0	0	0	0	0	52.3	0	0
ENSG00000258757	AL133453.1	0	0	0	0	0	0	4.17	2.2	0	0	122.03	18.03	0	0
ENSG00000258760	AL355076.2	0	0	0	0	0	0	0	0	0	0	270.52	21.46	0	0
ENSG00000258768	AL356019.2	0	0	0	0	0	0	95.42	56.46	0	0	171.7	10.16	0	0
ENSG00000258772	AL355922.3	0	0	0	0	0	0	0	0	0	0	0	0	0	0
ENSG00000258773	AC087636.1	0	0	0	0	0	0	0	0	0	0	0	0	0	0
ENSG00000258774	NANOGP7	0	0	0	0	0	0	0	21.46	0	0	0	0	0	0
ENSG00000258780	BMS1P15	0	0	0	0	0	0	0	0	0	0	0	0	0	0
ENSG00000258782	AL121694.1	0	0	0	0	0	0	0	0	0	0	0	0	0	0
ENSG00000258783	KRT18P6	0	0	0	0	0	0	0	0	0	0	0	0	0	0
ENSG00000258788	CKS1BP1	0	0	0	0	0	0	0	0	0	0	0	0	0	0
ENSG00000258790	AL121594.1	0	0	0	0	23.51	0	44.61	56.68	9.04	0	41.78	32.08	43.56	0
ENSG00000258791	LINC00520	0	0	0	0	0	2.37	68.71	0	0	0	105.9	168.02	47.05	0
ENSG00000258792	AL137230.1	0	0	0	0	0	0	0	0	0	0	0	0	0	0
ENSG00000258793	AL355102.4	0	0	0	0	0	0	0	0	0	0	0	0	0	0
ENSG00000258796	AL133241.1	0	0	0	0	0	0	4.99	2.2	4.15	0	261.5	0	0	0
ENSG00000258798	AL133153.2	0	0	0	0	0	0	0	0	0	0	0	0	0	0
ENSG00000258813	AL442663.3	0	0	0	0	0	0	0	0	0	0	0	0	0	0
ENSG00000258815	LINC02820	0	0	0	0	0	0	0	0	0	0	0	0	0	0
ENSG00000258818	RNASE4	0	0	0	0	37.34	9099.29	45736.2	13309.5	69.75	0	2877.27	70.06	0.53	0
ENSG00000258819	LINC02289	0	0	0	0	0	0	0	0	0	0	0	0	0	0
ENSG00000258824	AL122035.1	0	0	0	0	0	0	0	0	0	0	0.3	0	0	0
ENSG00000258830	AC137834.1	0	0	0	0	0	0	101.64	0	0.52	0	0	0	0	0
ENSG00000258837	AL133370.1	0	0	0	0	0	0	111.16	0.52	0	0	0	13.84	0.37	0
ENSG00000258839	MC1R	0	0	0	0	0	0	11.38	0	0	0	121.11	0	0	0
ENSG00000258844	AL162511.1	0	0	0	0	0	0	0	0	0	0	0	0	0	0
ENSG00000258858	AL583722.3	0	0	0	0	0	0	0	0	0	0	0	0	0	0
ENSG00000258863	SETP1	0	0	0	0	0	0	0	0	0	0	0	0	0	0
ENSG00000258864	AC008575.1	0	0	0	0	0	1003.78	0	0	0	0	0	0	0	0
ENSG00000258867	LINC01146	0	0	0	0	0	0	0.52	3.52	0	0	104.6	0	0	0
ENSG00000258872	FDPSP3	0	0	0	0	0	0	0	6.22	0	0	0	0	0	0
ENSG00000258875	AL135818.1	0	0	0	0	0	0	0	0	0	0	0	0	0	0
ENSG00000258876	TGFB3-AS1	0	0	0	0	0	0	0	0	0	0	0	0	0	0
ENSG00000258890	CEP95	0	0	0	0	0	498.72	12491	5013.62	53.66	0	1906.78	28.44	0.7	0.62
ENSG00000258891	AC005480.1	0	0	0	0	0	0	0	0	0	0	0	0.4	0	0
ENSG00000258893	SETP2	0	0	0	0	0	0	0	0	0	0	0	0	0	0
ENSG00000258896	SCOCP1	0	0	0	0	0	0	0	0	0	0	0	0	0	0
ENSG00000258900	HNRNPCP1	0	0	0	0	0	0	233	0	0.07	0	0	0	0	0
ENSG00000258904	AL157871.5	0	0	0	0	0	0	0	0	0	0	0	0	0	0
ENSG00000258913	LINC02691	0	0	0	0	0	0	0	0	0	0	0	0	0	0
ENSG00000258915	BHLHB9P1	0	0	0	0	0	0	0	0	0	0	0	0	0	0
ENSG00000258918	AL355922.4	0	0	0	0	0	0	0	0	0	0	0	0	0	0
ENSG00000258920	FOXN3-AS1	0	0	0	0	0	0	0	0	0	0	0	0	0	0
ENSG00000258922	AC106028.2	0	0	0	0	0	0	0	0	0	0	0	0	0	0
ENSG00000258924	AC002094.1	0	0	0	0	0	0	0	0	0	0	0	42.92	0	0
ENSG00000258925	NPM1P5	0	0	0	0	0	0	0	0	0	0	0	0	0	0
ENSG00000258926	AL355916.2	0	0	0	0	0	0	0	0	0	0	0	0	0	0
ENSG00000258927	AL133467.2	0	0	0	0	0	0	0	0	0	0	0	0	0	0
ENSG00000258934	AL356800.1	0	0	0	0	0	0	0	0	0	0	0	0	0	0
ENSG00000258938	AL162311.3	0	0	0	0	0	0	0	0	0	0	0	0	0	0
ENSG00000258940	AL132639.2	0	0	0	0	36.07	0	125.36	4.28	0	0	0	0	0	0
ENSG00000258944	AC004846.2	0	0	0	0	0	0	0	0	0	0	0	0	0	0
ENSG00000258947	TUBB3	0	0	0	0	0	0	0	4.94	0	0	55.37	0	0	0
ENSG00000258954	AC107958.3	0	0	0	0	0	0	0	0	0	0	0	0	0	0
ENSG00000258957	AL359317.2	0	0	0	0	0	0	0	0	0	0	0	0	0	0
ENSG00000258964	AL137129.1	0	0	0	0	0	0	0	0	0	0	0	0	0	0
ENSG00000258967	HMGN1P3	0	0	0	0	0.94	0	0	0	0	0	0	0	0	0
ENSG00000258976	AC013451.2	0	0	0	0	0	0	0	0	0	0	0	0	0	0
ENSG00000258982	AL133523.1	0	0	0	0	0	0	0	0	0	0	0	0	0	0
ENSG00000258986	TMEM179	0	0	0	0	0	0	0	0	0	0	0	0	0	0
ENSG00000258998	LINC02302	0	0	0	0	0	0	0	0	0	0	0	0	0	0
ENSG00000259000	DOCK11P1	0	0	0	0	0	0	0	0	0	0	0	0	0	0
ENSG00000259001	AL355075.4	647.09	0	0	242.7	4987.2	75913.3	858266	137438	775.89	767.42	13649.1	294.94	34.2	90.43
ENSG00000259002	AL445363.1	0	0	0	0	0	0	0	6.78	0	0	0	0	0	0
ENSG00000259005	AC005479.1	0	0	0	0	0	0	0	0	0	0	0	0	0	0
ENSG00000259006	AC092143.2	0	0	0	0	0	0	0	0	0	0	0	0	0	0
ENSG00000259020	AL049872.1	0	0	0	0	0	0	0	0	0	0	0	0.07	0	0
ENSG00000259022	DNAJC8P1	0	0	0	0	0	0	0	0	0	0	0	0	0	0
ENSG00000259024	TVP23C-CDRT4	0	0	0	0	0	2.34	22.95	262.25	0	0	91.4	0	28.23	0
ENSG00000259026	AL049833.2	0	0	0	0	0	0	0	0	0	0	29.04	0	0	0
ENSG00000259029	DUX4L18	0	0	0	0	0	0	0	0	0	0	0	0	0	0
ENSG00000259030	FPGT-TNNI3K	0	0	0	0	0	0	7.74	3.95	2.07	0	1063.43	270.52	0	0
ENSG00000259031	AL845552.2	0	0	0	0	0	0	0	0	0	0	0	0	0	0
ENSG00000259032	ENSAP2	0	0	0	0	0	0	0	0	0	0	0	0	0	0
ENSG00000259033	AL356804.1	0	0	0	0	0	0	207.02	0	0	0	0	0	0	0
ENSG00000259038	AL121820.2	0	0	0	0	0	0	0	0	0	0	0	0	0	0
ENSG00000259039	AL161804.1	0	0	0	0	0	0	0	0	0	0	0	0	0	0
ENSG00000259040	BLOC1S5-TXNDC5	0	0	0	0	0	0	0	0	0	0	0	0	31.65	0
ENSG00000259042	AC244502.3	0	0	0	0	0	0	0	0	0	0	0	0	0	0
ENSG00000259048	AL392023.2	0	0	0	0	0	0	0	0	0	0	0	0	0	0
ENSG00000259049	AL139317.3	0	0	0	0	0	0	1.55	0.23	0	0	62.29	0	0	0
ENSG00000259052	AL157871.6	0	0	0	0	0	0	0	0	0	0	0	0	0	0
ENSG00000259056	DUXAP1	0	0	0	0	0	0	0	0	0	0	0	0	0	0
ENSG00000259062	ACTN1-AS1	0	0	0	0	0	0	0	0	0	0	0	18.82	0	0
ENSG00000259065	AC005520.2	0	0	0	0	0.31	357.2	0	0.6	0	0	489.31	95.88	18.03	0
ENSG00000259066	AL110118.2	0	0	0	0	0	346.04	0	0	0	0	235.35	0	0	0
ENSG00000259070	LINC00639	2.07	0	0	0	0	0	0	2.07	0	0	0	0	0	0
ENSG00000259071	AL359397.2	0	0	0	0	0	0	35.26	18.82	0	0	80.48	10.16	0	0
ENSG00000259073	FOXN3-AS2	0	0	0	0	0	0	0	0	0	0	0	0	0	0
ENSG00000259075	POC1B-GALNT4	0	0	0	0	0	1665.54	183.05	90.17	0	169.41	433.94	0	0	0.47
ENSG00000259080	AC074091.2	0	0	0	0	0	0	180.35	0	0	0	0	0	1.09	0
ENSG00000259084	AL133467.3	0	0	0	0	0	0	0	0	0	0	0	0	0	0
ENSG00000259087	AL121790.2	0	0	0	0	0	0	0	0	0	0	0	0	0	0
ENSG00000259088	AL137779.2	0	0	0	0	0	0	0	0.78	0	0	76.87	0	0	0
ENSG00000259090	SEPTIN7P1	0	0	0	0	0	0	0.26	0	0	0	0	0	0	0
ENSG00000259092	TRAV30	0	0	0	0	0	0	0	0	0	0	0	0	0	0
ENSG00000259097	AL163932.1	0	0	0	0	0	0	0	0	0	0	7.03	0	0	0
ENSG00000259100	AL157791.1	0	0	0	0	0	0	13.56	0	0	0	4.15	18.82	0	0
ENSG00000259104	PTCSC3	0	0	0	0	0	0	0	0	0	0	0	0	0	0
ENSG00000259108	LINC01595	0	0	0	0	0	0	0	0	0	0	0	0	0	0
ENSG00000259112	NDUFC2-KCTD14	0	0	0	0	0	0.22	65.04	91.27	0	0	5789.1	0	0	0
ENSG00000259115	AL357153.3	0	0	0	0	0	0	0	0	0	0	0	0	0	0
ENSG00000259118	AL139022.1	0	0	0	0	0	0	0	0	0	0	0	12.83	0	0
ENSG00000259120	SMIM6	31.65	0	0	0	0	2455.96	5578.65	1082.08	0	172.8	297.13	21.98	0.73	0
ENSG00000259125	LRP1-AS	0	0	0	0	0	0	0	53.66	0	0	0	0	0	0
ENSG00000259129	LINC00648	0	0	0	0	0	0	0	0	0	0	0	0	0	0
ENSG00000259130	AL133371.3	0	0	0	0	0	0	0	0	0	0	0	0	0	0
ENSG00000259132	AL132780.3	0	0	0	0	16.1	0	91.92	0	0	0	0	0	0	1.32
ENSG00000259134	LINC00924	0	0	0	0	0	0	0	0	0	0	0	0	0	0
ENSG00000259135	AL445363.2	0	0	0	0	0	0	0	0	0	0	0	0	0	0
ENSG00000259138	AL049780.2	0	0	0	0	0	0	0	0	0	0	0	0	0	0
ENSG00000259146	AC005476.2	0	0	0	0	0	0	0	38.06	0	0	0	0	0	0
ENSG00000259151	CAP2P1	0	0	0	0	0.16	0	55.37	1.12	5.71	0	291.7	69.73	0	0
ENSG00000259153	AC004816.1	0	0	0	0	0	0	0	9.67	0	0	34.87	0	0	0
ENSG00000259158	ADAM20P1	0	0	0	0	0	0	37.79	29.04	0	0	1100.11	5.37	0	0
ENSG00000259161	AL137779.3	0	0	0	0	0	0	0	0	0	0	0	0	0	0
ENSG00000259162	AL355075.5	0	0	0	0	0	0	0	0	0	0	0	0	0	0
ENSG00000259164	AC007375.2	0	0	0	0	0	0	0	0	0	0	0	0	0	0
ENSG00000259167	NMNAT1P1	0	0	0	0	0	0	0	0	0	0	0	0	0	0
ENSG00000259171	AL163636.2	0	0	0	0	0	5735	1953.05	210.07	0	0	3.24	23.42	0	0
ENSG00000259172	AC023024.1	0	0	0	0	0	0	0	0	0	0	0	9.04	0	0
ENSG00000259187	AC122108.1	0	0	0	0	0	0	0	1.03	0	0	0	0	0	0
ENSG00000259188	AC025040.1	0	0	0	0	0	0	0	0	0	0	41.52	0	0	0
ENSG00000259196	HMBOX1-IT1	0	0	0	0	0	0	0	0	0	0	0	0	0	0
ENSG00000259203	AC016044.1	0	0	0	0	0	0.1	0.16	0	0	0	0	0	0	0
ENSG00000259205	PRKXP1	0	0	0	0	0	0	31.65	0	0	0	0	0	0	0
ENSG00000259207	ITGB3	0	0	0	0	0	13.56	394.48	0.97	0.44	0	1063.31	252.78	0	0
ENSG00000259209	AC004943.1	0	0	0	0	0	0	0	3.95	0	0	0	0	0	0
ENSG00000259228	HNRNPA1P62	0	0	0	0	0	0	0	6.22	0	0	0	0	0	0
ENSG00000259230	LINC02323	0	0	0	0	0	0	0	0	0	0	0	0	0	0
ENSG00000259232	AC105129.1	0	0	0	0	0	0	0	0	0	0	0	0	0	0
ENSG00000259235	AC066612.1	0	0	0	0	0	0	0	0	0	0	0	0	0	0
ENSG00000259237	LINC02490	0	0	0	0	0	0	0	0	0	0	0	0.03	0	0
ENSG00000259240	MIR4713HG	0	0	0	0	0	0	0	0	0	0	0	0	0	0
ENSG00000259242	AC002306.1	0	0	0	0	0	0	0	0	0	0	0	0	0	0
ENSG00000259244	AC048382.2	4.15	0	0	0	0	0	0	0	0.27	0	0	0	0	0
ENSG00000259248	USP3-AS1	0	0	0	0	0	0	6.2	0.57	0	0	131.49	1.86	0	0
ENSG00000259251	AC104590.1	0	0	0	0	0	0	0.27	0	0	0	0	0	0	0
ENSG00000259255	AC073941.1	0	0	0	0	0	0	0	0	0	0	0	0	0	0
ENSG00000259257	AC037479.1	0	0	0	0	0	0	0	48.45	0	0	24.89	0	17.43	0
ENSG00000259261	IGHV4OR15-8	0	0	0	0	0	0	0	0	0	0	0	0	0	0
ENSG00000259274	AC107241.1	0	0	0	0	0	0	0	0	0	0	0	0	0	0
ENSG00000259275	AC087477.2	0	0	0	0	0	0	7.03	0	0	0	234.45	16.1	0	0
ENSG00000259278	AC087878.1	0	0	0	0	0	0	53.93	0	0	0	0	0	0	0
ENSG00000259286	AC087639.1	0	0	0	0	0	0	0	43.58	108.21	0	0	0	0	0
ENSG00000259287	AC010809.1	0	0	0	0	0	0	0	0	0	0	32.06	0	0	0
ENSG00000259289	LINC02206	0	0	0	0	0	0	559.07	0	0	0	0	0	0	0
ENSG00000259290	AP001007.3	0	0	0	0	0	0	0	0	0	0	0	0	0	0
ENSG00000259291	ZNF710-AS1	0	0	0	0	18.03	0	0	12.83	0	0	5.15	22.61	0	0
ENSG00000259295	CSPG4P12	0	0	0	0	0	0	19.24	1.03	0	0	0	34.6	0	0
ENSG00000259299	AC061965.2	0	0	0	0	3.39	0	11.63	0	0	0	34.6	0	0	0
ENSG00000259305	ZHX1-C8orf76	0	0	0	0	0	0	0	2.03	0	0	1.34	0	0	0
ENSG00000259306	AC020891.2	0	0	0	0	0	0	0	0	0	0	0	0	0	0
ENSG00000259308	AC024270.1	0	0	0	0	0	0	0	0	0	0	0	0	0	0
ENSG00000259315	ACTG1P17	0	0	0	0	0	0	0	0	0	0	0	0	0	0
ENSG00000259316	AC087632.2	0	0	0	19.52	40.69	3.46	1.41	0	0	0	0	0	0	0
ENSG00000259318	AL356801.1	0	0	0	0	0	0	0	0	0	0	0	0	0	0
ENSG00000259319	AF111167.2	0	0	0	0	0	0	130.68	0	0	0	187.79	6.78	0	0
ENSG00000259321	AL136295.2	0	0	0	0	0	0	0	0	0	0	0	0	0	0
ENSG00000259326	AC116158.1	0	0	0	0	0	0	69.73	18.03	0	0	0	2.59	0.07	0
ENSG00000259327	AC023906.3	0	0	0	0	0	0	0	0	0	0	0	0	0	0
ENSG00000259330	INAFM2	0	0	0	0	0	0	1657.95	186.35	0	0	3.71	3.28	9.04	0
ENSG00000259332	ST20-MTHFS	0	0	0	0	0	0	555.66	102.61	0	0	8.12	58.78	0	0
ENSG00000259334	LINC00596	0	0	0	0	0	0	70.54	0	0	0	0	0	0	0
ENSG00000259335	HNRNPMP1	0	0	0	0	0	0	0	0	0	0	0	0	0	0
ENSG00000259336	AC021231.1	0	0	0	0	0	0	0	0	0	0	2.23	0	0	0
ENSG00000259337	IGHV1OR15-2	0	0	0	0	0	0	0	0	0	0	0.44	0	0	0
ENSG00000259341	AC015660.1	0	0	0	0	0	0	18.09	86.51	0	0	93.35	94.1	26.15	36.07
ENSG00000259342	AC025580.1	0	0	0	0	0	0	0	0.37	0	0	0	0	0	0
ENSG00000259343	TMC3-AS1	0	0	0	0	0	0	18.54	8.35	0	0	1089.58	360.69	0	0
ENSG00000259345	AC013652.1	0	0	0	0	0	0	2.64	37.34	0	0	0	0	0	0
ENSG00000259347	AC087482.1	0	0	0	0	0	0	0	84.69	0	0	0	0	0	0
ENSG00000259349	AC011921.1	0	0	0	0	0	0	0	0	0	0	0	0	0	0
ENSG00000259351	AC015914.1	0	0	0	0	0	0	0	0	0	0	0	0	0	0
ENSG00000259354	AC025580.2	0	0	0	0	0	0	1569.01	214.62	0	0	14.22	0.5	0	9.04
ENSG00000259358	AC026951.1	0	0	0	0	0	0	21.46	0	0	0	0.4	0	0	6.92
ENSG00000259362	AC046168.1	0	0	0	0	0	0	0	0	0	0	0	0	0	0
ENSG00000259363	AC090825.1	0	0	0	0	0	0	40.62	0	0	0	149.21	0	0	0
ENSG00000259366	AC108449.2	0	0	0	0	3.39	0	6.2	0.33	0	0	148.8	0	0	0
ENSG00000259370	AC103740.1	0	0	0	0	0	0	0	0	0	0	0.82	0	4.15	0
ENSG00000259371	AL136295.3	0	0	0	0	0	0	0	0	0	0	0	0	0	0
ENSG00000259375	AC087286.3	0	0	0	0	0	0	0	0	0	0	0	56.46	0	0
ENSG00000259378	DCAF13P3	0	0	0	0	0	0	387.56	0.82	0	0	235.25	17.43	18.03	0
ENSG00000259380	AC087473.1	0	0	0	0	0	0	0	0	0	0	69.73	18.03	0	0
ENSG00000259381	AC090695.1	0	0	0	0	0	0	0	0	0	0	0	0	0	0
ENSG00000259384	GH1	0	0	0	0	0	0	0	0	0	0	0	0	0	0
ENSG00000259388	AC025040.2	0	0	0	0	0	0	0	0	0	0	0	0	0	0
ENSG00000259392	AC090877.1	0	0	0	0	0	0	0	0	0	0	0	0	0	0
ENSG00000259396	AC087721.1	0	0	0	0	0	0	0	0	0	0	0	0	0	0
ENSG00000259397	AC021231.2	0	0	0	0	0	0	0	0	0	0	0.77	0	0	0
ENSG00000259402	AC090515.5	0	0	0	0	0	0	0	0	0	0	0	0	0	0
ENSG00000259404	EFL1P1	0	0	0	0	0	0	0	0	0	0	0	0	0	0
ENSG00000259407	AC021739.2	0	0	0	0	0	0	0	0	0	0	0	0.97	0	0
ENSG00000259408	AC010809.2	0	0	0	0	0	0	0	0.78	0	0	0	0	0	0
ENSG00000259411	HNRNPA1P45	0	0	0	0	0	0	0	13.56	0	0	0	0	0	0
ENSG00000259413	AC011270.1	0	0	0	0	0	0	0	0	0	0	0	0	0	0
ENSG00000259414	AC242376.1	0	0	0	0	0	0	218	0.15	0	0	0	0	36.07	0
ENSG00000259415	AC012291.2	0	0	0	0	0	0	0	1.76	0	0	0	0	0	0
ENSG00000259416	LINC02883	0	0	0	0	0	0	0	0	0	0	0	0	0	0
ENSG00000259417	CTXND1	0	0	0	0	0	0	0	0	0	0	0	0	0	0
ENSG00000259426	AC027237.3	0	0	0	0	0	0	0	0	0	0	88.09	0	0	0
ENSG00000259429	UBE2Q2P2	27.13	0	0	0	8.3	0	845.51	631.21	0	0	153.91	0	0.03	0
ENSG00000259431	THTPA	0	0	0	0	47.05	0	0	225.35	13.55	0	5.43	0.53	0	0
ENSG00000259433	AC051619.2	0	0	0	0	0	0	0	0	0	0	0.43	0	0	0
ENSG00000259436	AC010247.2	0	0	0	0	0	0	0	0	0	0	0	0	0	0
ENSG00000259439	LINC01833	0	0	0	0	0	0	0	0	0	0	0	0	0	0
ENSG00000259440	NPM1P43	0	0	0	0	0	0	13.7	0	0	0	0	0	0	0
ENSG00000259442	AC105339.3	0	0	0	0	0	0	0	0	0	0	0	0	0	0
ENSG00000259444	AL161669.1	0	0	0	0	0	0	0	0	0	0	0	0	0	0
ENSG00000259447	AC013652.2	0	0	0	0	0	0	0	13.84	0	0	0	0	0	0
ENSG00000259448	LINC02352	0	0	0	0	0.47	0	0	0	0	0	18.82	0	0	0
ENSG00000259453	AC087286.4	0	0	0	0	9.04	0	3.72	0	6.22	0	52.3	0	0	0
ENSG00000259456	ADNP-AS1	0	0	0	0	0	0	18.46	8.3	0	0	0	5.37	0	0
ENSG00000259459	LINC02568	0.03	0	0	0	0	0	0	9.41	0	0	0	3.39	0	0
ENSG00000259461	ANP32BP3	0	0	0	0	0	0	0	0	0	0	0	0	0	0
ENSG00000259462	CPEB1-AS1	0	0	0	0	0	0	0	0	0	0	0	0	0	0
ENSG00000259466	NPM1P47	0	0	0	0	0	0	0	32.19	0	0	0	0	0	0
ENSG00000259467	NDUFAF4P1	0	0	0	0	0	0	37.56	0	0	0	0	0	0	0
ENSG00000259470	KRT8P9	0	0	0	0	0	0	0	0	0	0	0	0	0	0
ENSG00000259476	AC018904.2	0	0	0	0	0	0	0	0	0	0	0	0	0	0
ENSG00000259478	AC024651.1	0	0	0	0	0	0	0	0	0	0	0	0	0	0
ENSG00000259479	SORD2P	0	0	0	0	0	14.74	0.87	44.66	9.04	0	2.01	0	0	0
ENSG00000259485	LINC02253	0	0	0	0	0	0	0	0	20.76	0	12.3	60.16	0	0
ENSG00000259488	AC023355.1	0	0	0	0	0	0	266.77	0	0	0	49.78	0	0	0
ENSG00000259493	AC023968.2	0	0	0	0	0	0	0	0	0	0	188.2	0	0	0
ENSG00000259494	MRPL46	6.41	0	0	0	103.99	2456.87	130.84	149.41	4.15	0	5596.09	3300.33	0	0
ENSG00000259495	AC016705.2	0	0	0	0	0	0	15.82	8.3	18.82	0	0	0	0	0
ENSG00000259498	TPM1-AS	0	0	0	0	0.07	0	45.64	178.79	61.02	0	273.64	81.32	0	0
ENSG00000259500	KRT8P24	0	0	0	0	0	0	0	0	0	0	0	0	0	0
ENSG00000259511	UBE2Q2L	0	0	0	0	0	0	0	0	0	0	0	0	0	0
ENSG00000259512	HNRNPA1P5	0	0	0	0	0	0	0	150.23	0	0	0	0	0	0
ENSG00000259515	AL117209.1	0	0	0	0	0	0	0	3.39	0	0	0	0	0	0
ENSG00000259520	AC051619.4	0	0	0	0	0	0	0	0	0	0	1.56	0	0	0
ENSG00000259522	AL136295.4	0	0	0	0	0	0	0	0	0	0	257.73	0	0	0
ENSG00000259523	AC022613.2	0	0	0	0	0	0	1.81	0	0	0	0	0	0	0
ENSG00000259529	AL136295.5	0	0	0	0	23.51	0	3.77	0	0	0	11.62	10.55	41.49	0
ENSG00000259531	AC022306.1	0	0	0	0	0	0	0	0	0	0	2.64	0	0	0
ENSG00000259536	AC091045.1	0	0	0	0	0	0	0	0	0	0	45.64	0	0	0
ENSG00000259539	AC051619.5	0	0	0	0	0	0	0	0	0	0	0	0	0	0
ENSG00000259546	AC027808.1	0	0	0	0	0	0	0	0	0	0	0	0	0	0
ENSG00000259548	AC021483.1	0	0	0	0	0	0	0	0	0	0	0	0	0	0
ENSG00000259553	AC140725.1	0	0	0	0	0	0	0	0	0	0	0	0	0	0
ENSG00000259554	AC084882.1	0	0	0	0	0	0	0	0	0	0	0	0	0	0
ENSG00000259556	AC090971.4	0	0	0	0	0	0	0	0	0	0	29.93	0	0	0
ENSG00000259560	AC020687.1	0	0	0	0	0	0	0	0	0	0	0	0	0	0
ENSG00000259562	AC090607.2	0	0	0	0	0	0	498.99	20.33	0	0	0.13	0	0	0
ENSG00000259563	AC025430.1	0	0	0	0	0	0	0	0	0	0	0	0	0	0
ENSG00000259571	BLID	0	0	0	0	0	0	0	0	0	0	0	0	0	0
ENSG00000259577	CERNA1	0	0	0	0	0	0	12.93	0.43	0	0	0	0	0	0
ENSG00000259581	TYRO3P	0	0	0	0	8.55	6.2	0.94	4.84	72.34	0	3.57	14.06	6.22	0
ENSG00000259582	AC026523.1	0	0	0	0	0	0	0	0	0	0	0	0	0	0
ENSG00000259583	AC015712.2	0	0	0	0	0.13	0	904.3	162.64	0	7.47	215.73	169.38	8.72	0
ENSG00000259585	RBM17P4	0	0	0	0	0.47	0	124.57	1.41	0.44	0	122.33	95.88	0	0
ENSG00000259590	LINC02244	0	0	0	0	0	0	0	0	0	0	0	0	0	0
ENSG00000259592	PRELID1P4	0	0	0	0	0	0	0	0	0	0	0	0	0	0
ENSG00000259594	AC023034.1	0	0	0	0	0	0	0	0	0	0	0	0	0	0
ENSG00000259598	AC116158.2	0	0	0	0	0	0	0	0	0	0	0	0	0	0
ENSG00000259605	AC074212.1	0	0	0	0	0	0	0	0	0	0	0	0	0	0
ENSG00000259607	AC108449.3	0	0	0	0	0	0	90.17	0	0	0	6.98	0	0	0
ENSG00000259617	AC020661.3	0	0	0	0	0	0	0	0	0	0	0	0	0	0
ENSG00000259623	AC125257.1	0	0	0	0	0	0	853.81	0	0	0	0	0	0	0.07
ENSG00000259628	AC007000.4	0	0	0	0	0	0	0	0	0	0	0	0	0	0
ENSG00000259630	AC104046.1	0	0	0	0	0	0	6.2	0.27	0	0	96.89	0	0.44	0
ENSG00000259642	ST20-AS1	0	0	0	0	0	0	1.37	1.09	0	0	0	3.08	0	0
ENSG00000259644	AC022613.3	0	0	0	0	0.26	0	0	0	0	0	0	2.07	0	0
ENSG00000259645	AC027237.4	0	0	0	0	0	0	0	17.3	0	0	58.08	0	0	0
ENSG00000259648	AL132640.2	0	0	0	0	0	0	0	0	0	0	0	0	0	0
ENSG00000259652	AC090181.1	0	0	0	0	0	0	0	0	0	0	0	0	0	0
ENSG00000259657	PIGHP1	0	0	0	0	0	0	0	0	0	0	0	0	0	0
ENSG00000259658	AC027559.1	0	0	0	0	0	0	47.71	0	0	0	0	0	0	0
ENSG00000259659	AC009996.1	0	0	0	0	0	0	0	0	0	0	20.33	0	0	0
ENSG00000259660	DNM1P47	18.09	0	0	0	33.19	0	1874.08	378.73	5.37	0	733.21	10.6	0	0
ENSG00000259661	AC068831.3	0	0	0	0	9.41	0	0	0	0	0	0	0	0	0
ENSG00000259663	AC010478.1	0	0	0	0	0	0	59.02	23.72	0	0	0	0	0	0
ENSG00000259664	LINC02254	0	0	0	0	0	0	0	0	0	0	0	0	0	0
ENSG00000259666	LINGO1-AS1	0	0	0	0	0	0	83.37	0	0	0	0	0	0	0
ENSG00000259668	AC066613.1	0	0	0	0	0	0	0	0.2	0	0	0	0	0	0
ENSG00000259672	AC087612.1	0	0	0	0	0	0	0	0	0	0	0	0	0	0
ENSG00000259673	IQCH-AS1	0	0	0	0	0.78	0	40.75	456.67	6.92	0	51.41	89.2	0	0
ENSG00000259674	AC092868.1	0	0	0	0	0.1	0	0	0	0	0	0	0	0	0
ENSG00000259675	AC018618.1	0	0	0	0	0	0	0	0	0	0	0	0	0	0
ENSG00000259681	AC090527.2	0	0	0	0	0	0	0	0	0	0	0	0	0	0
ENSG00000259687	LINC01220	0	0	0	0	0	3.5	0	0	0	0	0	0	0	0
ENSG00000259690	AC107980.1	0	0	0	0	0	0	101.64	18.82	0	0	53.66	0	0	0
ENSG00000259692	AC104041.1	0	0	0	0	0	0	0	252.78	0	0	37.27	0	0	0
ENSG00000259699	HMGB1P8	0	0	0	0	0	0	0	0	0	0	0	0.26	0	0
ENSG00000259702	AC024337.1	0	0	0	0	0	0	0	0	0	0	0	0	0	0
ENSG00000259704	AC124248.1	0	0	0	0	0	0	0	60.99	0	0	0	0.94	0	0
ENSG00000259706	HSP90B2P	0	0	0	0	36.07	0	704.74	40.62	0.78	0	5.78	117.56	27.68	0
ENSG00000259712	AC023906.5	0	0	0	0	0	0	0	0.52	0	0	0	0	0	0
ENSG00000259719	LINC02284	0	0	0	0	0	0	0	0.13	0	0	48.45	0	0	0
ENSG00000259723	AL354993.2	0	0	0	0	0	0	0	1.87	0	0	0	1.32	0	0
ENSG00000259726	CSPG4P11	0	0	0	0	0	0	3.9	0	0	0	10.11	0	0	0
ENSG00000259728	LINC00933	0	0	0	0	0	0	0	6.92	0	0	0	0	0	0
ENSG00000259736	CRTC3-AS1	0	0	0	0	0	0	0	0	0	0	0	0	0	0
ENSG00000259738	ZNF444P1	0	0	0	0	0	0	0	0	0	0	0	0	0	0
ENSG00000259746	HSPE1P3	0	0	0	0	0	0	0	0	0	0	378.73	0	0	0
ENSG00000259750	NSA2P4	0	0	0	0	0	0	0	0	0	0	0	0	0	0
ENSG00000259751	AC018868.2	0	0	0	0	0	0	0	43.58	0	0	0	0	0	0
ENSG00000259753	AC068234.1	0	0	0	0	0	0	0	0	0	0	0	0	0	0
ENSG00000259757	AC091891.1	0	0	0	0	0	0	0	10.73	0	0	0	0	0	0
ENSG00000259762	AC021739.4	0	0	0	0	0	0	0	0	0	0	0	0	0	0
ENSG00000259767	AC022558.1	0	0	0	0	0	0	0	0	0	0	1.09	0	0	0
ENSG00000259768	AC004943.2	0	0	0	0	0	0	113.3	5.43	0.27	0	203.47	20.76	0	0
ENSG00000259771	AC092756.1	0	0	0	0	0	0	0	0	0	0	0	0	0	0
ENSG00000259772	AC012236.1	0	0	0	0	6.41	0	4.27	0	0	0	1.64	5.27	0	0
ENSG00000259774	AC243562.3	0	0	0	0	0	0	0	0	0	0	0	0	0	0
ENSG00000259775	AL138976.2	0	0	0	0	0.03	0	0	0	0	0	0	18.82	0	0
ENSG00000259776	AC093426.1	0	0	0	0	0	0	0	0	0	0	0	0	0	0
ENSG00000259780	AC009065.1	0	0	0	0	0	0	0	0	0	0	0	0	0	0
ENSG00000259781	HMGB1P6	10.34	0	0	0	519.06	85.49	2459.05	3503.58	1072.72	0	39748.2	6712.27	257.5	10.69
ENSG00000259782	AC008915.2	0	0	0	0	0	0	0	0	0	0	0	0	0	0
ENSG00000259783	LINC02259	0	0	0	0	0	0	0	95.88	0	0	0	0	0	0
ENSG00000259788	AL596325.1	0	0	0	0	0	0	0	0	0	0	0	0	0	0
ENSG00000259790	ANP32BP1	0	0	0	0	0	0	0	0	3.39	0	0	0	0	0
ENSG00000259793	AC013726.1	0	0	0	0	0	0	0	20.33	0	0	0	0	0	0
ENSG00000259797	AC020978.1	0	0	0	0	0	0	0	0	0	0	0	0	0	0
ENSG00000259802	AC012640.2	0	0	0	0	0	0	0	0.26	0	0	0	0	0	0
ENSG00000259804	AC027682.1	0	0	0	0	0	0	0	0	0	0	0	0	0	0
ENSG00000259807	AC009093.1	0	0	0	0	0	0	0	0	0	0	0	0	0	0
ENSG00000259810	AC002519.1	0	0	0	0	0	0	0	0	0	0	0	0	0	0
ENSG00000259814	AC102941.1	0	0	0	0	0	0	0	0	0	0	0	0	0	0
ENSG00000259818	AL606760.3	0	0	0	0	0	0	0	0	0	0	0	0	0	0
ENSG00000259820	AC083843.2	0	47.05	0	0	27.13	3.46	16.53	42.62	0	56.46	2484.24	541.04	5.37	0
ENSG00000259823	LYPD8	6.46	0	0	0	20.76	91.52	1448.36	18.67	0	0	18792	1303.82	369.31	0
ENSG00000259826	AC072061.1	0	0	0	0	0	0	165.95	65.87	0	0	0	13.55	2.14	0
ENSG00000259834	AL365361.1	0	0	0	0	0	0	3622.78	26.15	0	0	836.87	4.28	0	0
ENSG00000259845	HERC2P10	0	0	0	0	0	0	0	0	0	0	44.89	0	0	0
ENSG00000259847	LINC02126	0	0	0	0	0	0	0	0	0	0	0	0	0	0
ENSG00000259848	AC097374.1	0	0	0	0	0	0	0	0	0	0	0	0	0	0
ENSG00000259856	RAB43P1	0	0	0	0	0	810.19	0	0	0	0	0	0	0	0
ENSG00000259863	SH3RF3-AS1	0	0	0	0	0	0	0	0	0	0	0	0	0	0
ENSG00000259865	AL390728.6	0	0	0	0	0	0	13.96	0.07	0	0	342.58	0.3	0	0
ENSG00000259867	AC105411.1	0	0	0	0	0	0	0	0.78	0	0	0	0	0	0
ENSG00000259868	AL163952.1	0	0	0	0	0	0	0	0	0	0	0	0	0	0
ENSG00000259869	AL022344.1	0	0	0	0	0	0	0	0	0	0	0	0	0	0
ENSG00000259871	AC130456.1	0	0	0	0	0	0	0	0	0	0	0	0	0	0
ENSG00000259877	AC009113.1	0	0	0	0	18.09	79.59	0	3.52	0	0	235.35	0	0	0
ENSG00000259883	EHD4-AS1	0	0	0	0	0	0	0	0	0	0	0	0	0	0
ENSG00000259884	NR4A1AS	0	0	0	0	0	0	33.19	18.82	0	0	53.66	0	0	0
ENSG00000259891	AC107375.1	0	0	0	0	1.32	0	0	8.72	0	0	0	0	0	0
ENSG00000259895	AC106820.2	0	0	0	0	0	0	0	0	0	0	0	0	0	0
ENSG00000259900	AC026464.1	0	0	0	0	0	0	0	0	0	0	0	0.03	0	0
ENSG00000259904	ACTG1P15	0	0	0	0	0	0	0	0	0	0	0	0	0	0
ENSG00000259905	PWRN1	0	0	0	0	0	0	0	0	0	0	0	0	0	0
ENSG00000259906	AC120045.1	0	0	0	0	0	0	0	0	0	0	0	0	0	0
ENSG00000259915	AC017071.1	0	0	0	0	0	0	2.07	0.1	0	0	245.69	0	0	0
ENSG00000259917	HNRNPLP2	0	0	0	0	0	0	0	0	0	0	0.82	0	0	0
ENSG00000259920	AC007938.1	0	0	0	0	0	0	0	0	0	0	0	18.67	0	0
ENSG00000259921	AC022819.1	0	0	0	0	0	0	0	93.43	0	0	0	0	0	0
ENSG00000259924	AC011939.1	0	0	0	0	0	0	387.56	0.22	0.44	0	583.41	43.58	0	0
ENSG00000259925	AC130456.2	0	0	0	0	0	0	0	0	0	0	0	0	0	0
ENSG00000259926	AC007342.1	0	0	0	0	0	0	0	0	0	0	0	0	0	0
ENSG00000259931	AC105036.1	0	0	0	0	0	0	0	0	0	0	0	20.33	0	0
ENSG00000259932	AC051619.6	0	0	0	0	0	0	0	0	0	0	0	0	0	0
ENSG00000259933	AC009065.2	0	0	0	0	8.3	0	653.75	414.8	0	0	109.02	0.26	0	0
ENSG00000259935	AC009754.1	0	0	0	0	0	0	0	0	0	0	0.52	0	0	0
ENSG00000259940	AC109449.1	0	0	0	0	0	0	0	0	0	0	0.43	0	0	0
ENSG00000259941	AC084782.1	0	0	0	0	0	0	0	0	0	0	0	0	0	0
ENSG00000259943	AL050341.2	0	0	0	0	0	0	203.08	6.2	0.17	0	275.81	0	0	0
ENSG00000259952	AC009133.2	0	0	0	0	0	0	0	0	0	0	0	0	0	0
ENSG00000259953	AL138756.1	17.43	0	0	0	8.55	0	4.74	12.18	4.52	0	6.55	4.83	0	0
ENSG00000259956	RBM15B	0	0	0	0	5.43	4.01	94.31	1889.99	128.03	0	178.41	151.43	0	0
ENSG00000259959	AC107068.1	0	0	0	0	0	5.15	1152.99	76.13	0	0	238.55	244.66	69.73	0
ENSG00000259967	AC087761.1	0	0	0	0	0	0	0	0	0	0	0	0	0	0
ENSG00000259969	AL049838.1	0	0	0	0	0	0	0	0	0	0	0	0	0	0
ENSG00000259972	AC009120.2	0	0	0	0	0	11.39	101.95	95.42	0	0	2272.36	182.43	0	0
ENSG00000259974	LINC00261	0	0	0	0	0.07	47.9	4829.08	2512.42	0	0	1336.02	765.72	8.55	0
ENSG00000259976	AC093010.2	0	0	0	0	0	157.65	3679.24	0	0	37.56	1619.54	0	0	0.03
ENSG00000259984	AL928711.1	0	0	0	0	0	0	0	0	0	0	68.4	0	0.27	0
ENSG00000259985	AC017100.1	0	0	0	0	0	0	721.38	32.19	0	0	0	0	0	0
ENSG00000259994	AL353796.1	0	0	0	0	0	0	0	0	0	0	0.03	0	0	0
ENSG00000259999	AC009054.1	0	0	0	0	0	0	0	0	0	0	0	0	0	0
ENSG00000260000	AL133338.1	0	0	0	0	0	0	305.68	5.95	0	3.9	384.33	10.38	0.3	0
ENSG00000260001	TGFBR3L	0	0	0	0	0	0	0	0	0	0	0	0	0	0
ENSG00000260005	AC027601.1	122.03	0	0	0	0	0	0	0	0	0	0.97	0	0	0
ENSG00000260007	AC107871.1	0	0	0	0	2.59	0	94	483.8	10.38	0	116.01	130.68	0	0
ENSG00000260008	AP001527.1	0	0	0	0	0	0	9.04	0	0	0	0	0	0	0
ENSG00000260018	AC040169.1	0	0	0	0	0	0	0	0	0	0	0	0	0	0
ENSG00000260019	LINC01992	0	0	0	0	0	0	0	0	0	0	0	0	0	0
ENSG00000260021	AC098934.3	0	0	0	0	0	0	0	12.45	0	0	0	0	0	0
ENSG00000260022	AL031716.1	0	0	0	0	0	0	0	0	0	0	0	0	0	0
ENSG00000260025	CRIM1-DT	0	0	0	0	0	0	0	0	0	0	0	2.14	0	0
ENSG00000260027	HOXB7	18.09	0	0	0	14.52	696.33	2658.58	4184.02	42.92	0	342.02	25.85	0.37	0.94
ENSG00000260032	NORAD	44.99	0	0	182.54	875.11	4323.46	251042	10130.1	10.16	0	1762.95	22.88	15.93	72.34
ENSG00000260034	LCMT1-AS2	0	0	0	0	0	0	160.97	20.33	0	0	0	0	0	0
ENSG00000260036	AC013355.1	0	0	0	0	0	0	0	0	0	0	0	0	0	0
ENSG00000260038	AC009090.1	0	0	0	0	0	0	0	0	0	0	0	0	0	0
ENSG00000260046	AL162632.3	0	0	0	0	0	0	0	0	0	0	0	0	0	0
ENSG00000260052	AC023813.3	0	0	0	0	0	0	0	0	0	0	0	0	0	0
ENSG00000260057	LINC01571	0	0	0	0	0	0	0.62	0	0	0	0	0	0	0
ENSG00000260060	AC009088.1	0	0	0	0	0	0	0	0	0	0	0	0	0	0
ENSG00000260063	AL512408.1	0	0	0	0	0	0	0	0	0	0	0	26.15	0	0
ENSG00000260064	AC092332.1	0	0	0	0	0	0	0	0.88	0	0	0	0	0	0
ENSG00000260070	AC006960.3	0	0	0	0	0	0	0	0	0	0	252.48	0	0	0
ENSG00000260071	AC012178.1	0	0	0	0	0	0	0	103.51	0	0	0	0	4.28	0
ENSG00000260075	NSFP1	0	0	0	6.85	2.64	0	0	392.25	0	0	0	0	1.29	0.07
ENSG00000260077	AC104794.3	0	0	0	0	0	0	8.72	0	0	0	0	0	0	0
ENSG00000260078	AC007342.3	0	0	0	0	0	0	0	0	0	0	1.55	0	0	0
ENSG00000260081	AF274858.1	0	0	0	0	0	0	0	30.49	0	0	0	0	0	0
ENSG00000260083	MIR762HG	0	0	0	0	0	804.83	335.43	12.83	0	0	12.02	72.34	0	0
ENSG00000260086	AC007611.1	0	0	0	0	0	0	0	0	0	0	0	0	0	0
ENSG00000260089	ADAM3B	0	0	0	0	0	0	0	0	0	0	0	0	0	0
ENSG00000260091	AC093752.3	0	0	0	0	0	0	0	0.31	0	0	0	0	0	0
ENSG00000260092	AC009163.3	180.35	0	0	0	2.59	0	27.01	379.81	0	0	26.37	112.01	0	0
ENSG00000260093	AC034111.1	0	0	0	0	0	0	0	10.38	0	0	31.12	0	0	0
ENSG00000260095	AC106820.3	0	0	0	0	0	0	0	0	0	0	0	0	0	0
ENSG00000260097	SPDYE6	0	0	0	0	0	0	0	0	0	0	0	0	0	0
ENSG00000260101	AC008074.2	0	0	0	0	0	0	0.88	0	0	0	144.28	0	0	0
ENSG00000260103	AC012435.2	0	0	0	0	0	0	0	0	0	0	0	0	0	0
ENSG00000260105	AOC4P	0	0	0	0	0	0	0	0	0	0	0	0	0	0
ENSG00000260108	AC026464.2	0	0	0	0	0	0	0	0	0	0	0	0	0	0
ENSG00000260118	AL157700.1	0	0	0	0	0	0	685.31	85.85	0	0	0	0	0	0
ENSG00000260121	AC138028.4	0	0	0	0	0	0	0	27.11	0	0	0	0	0	0
ENSG00000260128	ULK4P2	0	0	0	0	0	0	0	0	0	0	0.78	0	0	0
ENSG00000260135	MMP2-AS1	0	0	0	0	0	0	0	1.29	0	0	94.95	0	0	0
ENSG00000260136	AC008915.3	0	0	0	0	0	0	0	0	0	0	0	0	0	0
ENSG00000260139	CSPG4P13	0	0	0	0	0	0	0	0	0	0	0	0	0	0
ENSG00000260142	AC068135.2	0	0	0	0	0	0	5.62	0	0	0	0	0	0	0
ENSG00000260144	AC100827.2	0	0	0	0	0	0	0	0	0	0	0	0	0	0
ENSG00000260152	AC113208.2	0	0	0	0	0	0	0	0	0	0	0	0	0	0
ENSG00000260160	AC011468.1	0	0	0	0	0	0	0	0	0	0	43.58	36.07	0	0
ENSG00000260161	MTCYBP28	0	0	0	0	0	0	0	0	0	0	0	0	0	0
ENSG00000260163	AC012508.1	0	0	0	0	0	0	0	0	0	0	0	3.39	0	0
ENSG00000260170	AC090527.3	0	0	0	0	0	0	0	0	0	0	0	0	0	0
ENSG00000260172	LINC01413	0	0	0	0	0	0	0	0	0	0	0	0	0	0
ENSG00000260176	AC141586.2	0	0	0	0	47.05	0	0	0	0	0	0	0	0	0
ENSG00000260179	AL162741.1	0	0	0	0	0	0	0	0	0	0	0	0	0	0
ENSG00000260186	LINC02137	0	0	0	0	0	0	0	0	0	0	0	0	0	0
ENSG00000260190	AL807752.5	0	0	0	0	0	0	230.87	0	0	0	0	0	0	0
ENSG00000260192	LINC02240	0	0	0	0	0	0	0	0	0	0	24.22	0	0	0
ENSG00000260193	LINC02846	0	0	0	0	0	0	0	0	0	0	0	0	0	0
ENSG00000260196	AC124798.1	18.03	0	0	0	1.03	0	77.29	239.64	34.6	0.07	36.47	159.72	28.23	0
ENSG00000260197	AC010889.1	0	0	0	0	0	0	0	0	0	0	41.49	0	0	0
ENSG00000260198	AC009102.1	0	0	0	0	0	0	0	0	0	0	0	0	0	0
ENSG00000260209	AP000842.3	0	0	0	0	0	0	3.13	0	0	0	104.6	0	0	0
ENSG00000260211	AC139426.1	0	0	0	0	0	0	0	0	0	0	0	0	0	0
ENSG00000260213	AC092718.2	0	0	0	0	0	0	0	0	0	0	0	0	0	0
ENSG00000260219	CD2BP2-DT	0	0	0	0	0	0	0	0	54.1	0	0	0	0.52	0
ENSG00000260220	CCDC187	0	0	0	0	0	0	0	0	0	0	0	0	0	0
ENSG00000260224	UBL5P4	0	0	0	0	0	0	252.48	0	0	0	0	0	0	0
ENSG00000260228	AC009119.1	0	0	0	0	0	0	5.37	0	0	0	0.07	0	0	0
ENSG00000260230	FRRS1L	0	0	0	0	0	0	0	0	0	0	0	0	0	0
ENSG00000260231	KDM7A-DT	0	0	0	0	134.14	345.59	487.38	33.87	0.07	1.56	723.44	176.48	0.74	0
ENSG00000260233	ZNRD2-AS1	0	0	0	0	0	0	7.5	0.67	0.31	0	0	0	0	0
ENSG00000260236	AC099778.1	0	0	0	0	0	0	0.3	3.28	0	0	2.23	7.47	0	9.41
ENSG00000260238	PMF1-BGLAP	0	0	0	0	0	0	18.27	226.08	0	0	5.27	0	0	0
ENSG00000260244	AC104083.1	0	0	0	0	0	0	0	0	0	0	0	0	0	0
ENSG00000260249	AC007608.3	0	0	0	0	0	0	0	0	0	0	0	0	0	0
ENSG00000260254	AP000997.3	0	0	0	0	0	0	0	0	0	0	0	0	0	0
ENSG00000260257	AL035071.1	0	0	0	0	6.92	0	33.4	16.59	0	287.65	577.11	53.66	0	0
ENSG00000260259	LINC02166	0	0	0	0	0	0	0	0	0	0	0	23.72	0	0
ENSG00000260260	SNHG19	0	0	1020.81	0	0	178.39	1947.83	671.18	0	0	115.2	121.85	0	0
ENSG00000260261	AC124944.2	0	0	0	0	6.22	0	122.03	216.42	21.46	0	138.95	3.1	0.03	0
ENSG00000260265	LINC02562	0	0	0	0	0	0	144.28	155.6	0	0	0.26	0.23	0	0
ENSG00000260267	AC026471.1	0	0	0	0	95.88	0	10.73	271.05	10.69	0	1.3	0.31	0	0
ENSG00000260269	AC105036.3	0	0	0	0	0	590.21	0	0	0	0	0	0	0	0
ENSG00000260272	AC093525.2	0	0	0	0	0	0	0	0	0	0	45.22	0	0	0
ENSG00000260273	AL359711.2	0	0	0	0	0	0	0	0.03	0	0	0	0	0	0
ENSG00000260274	AC068338.2	0	0	0	0	6.41	0	0.33	0.47	0	0	0	0	0	0
ENSG00000260276	AC022167.2	0	0	0	0	0	0	0	76.87	0	0	5.27	6.22	0	0
ENSG00000260278	AC098818.2	0	0	0	0	0	0	0	13.84	0	0	6.22	0	0	0
ENSG00000260279	AC137932.1	0	0	0	0	0	0	0	0	0	0	0	0	0	0
ENSG00000260280	SLX1B-SULT1A4	0	0	0	0	0	6.92	0.82	0	0	0	0	0	75.12	0
ENSG00000260281	ITFG1-AS1	0	0	0	0	0	0	0	6.22	0	0	0	0	0	0
ENSG00000260285	AL133367.1	0	0	0	0	0	0	0	18.82	17.43	0	96.58	13.55	0	0
ENSG00000260287	TBC1D3G	0	0	0	0	0	0	0	0	0	0	0	0	0	0
ENSG00000260288	AC019294.2	0	0	0	0	0	0	0	54.1	0	0	0	0	0	0
ENSG00000260290	AC092115.1	0	0	0	0	0	0	0	0	0	0	0.26	0	0	0
ENSG00000260293	AC106820.4	0	0	0	0	0	0	0	6.78	0	0	0.77	0	0	0
ENSG00000260296	AC095057.3	0	0	0	0	0	0	281.22	17.1	0	0	3.9	18.09	0	0
ENSG00000260298	ACTG1P16	0	0	0	0	0	0	0	0	0	0	0	27.68	0	0
ENSG00000260302	LINC01882	0	0	0	0	0	0	0	0	0	0	0	0	0	0
ENSG00000260303	AC108206.1	0	0	0	0	6.41	0	0	0	0	0	0	0	0	0
ENSG00000260306	AC092375.2	0	0	0	0	0	0	0	31.65	0	0	0	0	0	0
ENSG00000260310	AC027277.2	0	0	0	0	0	0	76.87	0	0	0	16.59	0	0	0
ENSG00000260314	MRC1	0	0	0	0	0.62	434.07	18488.8	5.66	0	0	14397	2240.18	0	10.73
ENSG00000260316	AL008727.1	0	0	0	0	0	0	0	2.64	0	0	0	108.21	0	0
ENSG00000260317	AC009812.4	0	0	0	0	0	0	0	0	0	0	72.14	0	0	0
ENSG00000260318	COX6CP1	0	0	0	0	0	0	0	0	0	0	0	0	0	0
ENSG00000260328	AC104024.2	0	0	0	0	0	0	0	34.87	0	0	0	0	0	0
ENSG00000260329	AC007541.1	0	0	0	0	0	0	209.2	0	0	0	34.2	0	0	0
ENSG00000260331	AC079148.1	0	0	0	0	0	0	18.03	10.73	0	0	1.29	0	0	0
ENSG00000260337	AC091544.4	0	0	0	0	0	0	735.08	10.16	8.55	0	1.07	1.72	0	0
ENSG00000260339	HEXA-AS1	0	0	0	0	0	0	291.38	17.1	0	0	0.94	13.56	0	0
ENSG00000260352	AC092287.1	0	0	0	0	0	0	0	0	0	0	0	0	0	0
ENSG00000260360	AL353708.1	0	0	0	0	0	0	0	0	0	0	0	0	0	0
ENSG00000260361	AC106028.3	0	0	0	0	0	0	0.7	0.78	13.56	0	0	0.44	0	0
ENSG00000260362	AC007218.1	0	0	0	0	0	0	0	0	0	0	0	0	0	0
ENSG00000260367	AC109460.1	0	0	0	0	0	0	0	0	0	0	0	0	0	0
ENSG00000260368	AC027373.1	0	0	0	0	0	0	221.46	0	1.76	0	131.74	0	18.03	0
ENSG00000260371	AC026464.3	0	0	0	0	0	0	0	0	0	0	0	0	0	0
ENSG00000260372	AQP4-AS1	0	0	0	0	0	0	0	0	0	0	0	0	0	0
ENSG00000260377	AC083801.2	0	0	0	0	0	0	0	47.05	0	0	0	0	0	0
ENSG00000260386	LDC1P	0	0	0	0	0	0	0	0	0	0	0	19.24	0	0
ENSG00000260388	LINC00562	0	0	0	0	0	0	0	0	0	0	0	0	0	0
ENSG00000260390	AL360014.1	0	0	0	0	0	0	0	0	0	0	0	0	0	0
ENSG00000260391	AC022336.2	0	0	0	0	0	0	0	0	0	0	0	0	0	0
ENSG00000260394	LINC02867	0	0	0	0	0	0	0	0	0	0	0	0	0	0
ENSG00000260395	AC092119.1	0	0	0	0	0	0	0	0	0	0	0	0	0	0
ENSG00000260398	AC068700.1	0	0	0	0	0	0	0	0	0	0	31.14	0	0	0
ENSG00000260400	AL513534.2	0	0	0	0	0	0	0.97	0	0	0	1.12	2.2	0	0
ENSG00000260401	AP002761.4	0	0	0	0	0	0	3.75	0	0	0	0	0	0	0
ENSG00000260404	AC110079.1	0	0	0	0	0.07	0	144.69	148.8	0	0	138.98	0	0	0
ENSG00000260409	AC012414.4	0	0	0	0	0	0	0	0	0	0	0	0	0	0
ENSG00000260410	AC040169.2	0	0	0	0	0	0	0	0	0	0	0	0	0	0
ENSG00000260412	AL353746.1	0	0	0	0	0	0	3.08	0	0	0	0	0	0	0
ENSG00000260413	AC025279.2	0	0	0	0	0	0	0	0	0	0	0	0	0	0
ENSG00000260417	AC092127.1	0	0	0	0	1.32	0	0	183.05	0	0	145.69	8.55	0	0
ENSG00000260418	AL023284.4	0	0	0	0	0	0	0	162.31	0	0	0	0	0	0
ENSG00000260423	LINC02367	0	0	0	0	0	0	0	0	0	0	3.36	0	0	0
ENSG00000260428	SCX	0	0	0	0	26.15	0	0	54.21	0	0	0.13	1.87	0	13.84
ENSG00000260430	AC099518.1	0	0	0	0	0	0	0	0	0	0	1.56	0	0	0
ENSG00000260442	ATP2A1-AS1	0	0	0	0	0	0	0	0	0	0	0	0	0	0
ENSG00000260448	LCMT1-AS1	0	0	0	0	0	0	0	0	0	0	0	0	0	0
ENSG00000260452	TPRKBP2	0	0	0	0	0	0	0	0.16	0	0	0	0	0	0
ENSG00000260455	NBAT1	0	0	0	0	0	0	0	0	0	0	0	8.3	0	0
ENSG00000260456	C16orf95	0	0	0	0	0	0	0	0	1.19	0	0	0	0	0
ENSG00000260459	FTLP14	0	0	0	0	0	0	0	0	0	0	263.47	0	0	0
ENSG00000260461	AL133355.1	0	0	0	0	0	0	0	0	0	0	0	54.1	0	0
ENSG00000260464	AL049796.1	0	0	0	0	0	0	0	0	0	0	0	0	0	0
ENSG00000260465	AC018557.1	0	0	0	0	0	0	0	0	0	0	5.37	0	0	0
ENSG00000260468	LINC01290	0	0	0	0	0	0	301.11	43.58	0	0	0	0	0	0
ENSG00000260470	AC023794.5	0	0	0	0	0	0	0	0	0	0	0	1.03	0	0
ENSG00000260473	AC068987.2	0	0	0	0	0	0	0	0	0	0	0	0	0	0
ENSG00000260475	AL353719.1	0	0	0	0	0	0	0	40.66	0	0	0	0	0	0
ENSG00000260476	AC104794.4	0	0	0	0	0	0	0	0	0	0	0	0	0	0
ENSG00000260479	AC009145.1	0	0	0	0	0	0	0	0	0	0	0	0	0	0
ENSG00000260482	AC008870.1	0	0	0	0	3.39	0	0	0	0	0	0	0	0	0
ENSG00000260488	AC007216.1	0	0	0	0	0	0	0	0	0	0	0	0	0	0
ENSG00000260490	MYL12BP1	0	0	0	0	0	0	0	0	24.22	0	0	14.52	0	0
ENSG00000260493	AC011773.4	0	0	0	0	0	0	0	0	0	0	0	0	0	0
ENSG00000260495	AC009148.1	0	0	0	0	0	0	103.81	0	0	0	0	0	0	0
ENSG00000260498	AC126696.3	0	0	0	0	0	0	0	0	0	0	0	0	0	0
ENSG00000260500	AC010336.2	0	0	0	0	3.46	0	0	12.45	0	0	0	0	0	0
ENSG00000260515	AC034229.2	0	0	0	0	0	0	0	0	0	0	0	0	0	0
ENSG00000260517	AC009093.2	0	0	0	0	0	0	432.85	26.15	0	0	193.12	4.28	0	0
ENSG00000260518	BMS1P8	0	0	0	0	0	0	8.72	0	0	0	0	0	0	0
ENSG00000260526	AC109347.1	0	0	0	0	0	0	486.93	10.73	0	0	10.34	0	0.16	0
ENSG00000260528	FAM157C	0	0	0	0	95.88	0	187.79	91.48	0	0	0	0	0	17.3
ENSG00000260537	AC012184.2	0	0	0	0	0	0	0	0	0	0	0	0	0	0
ENSG00000260549	MT1L	0	0	0	0	0	0	145.36	0	0	0	0	0	0	0
ENSG00000260551	PWRN2	0	0	0	0	0	0	0	0	0	0	0	0	0	0
ENSG00000260552	AC023043.1	0	0	0	0	0	0	0	1.87	0	0	0.82	0	0	0
ENSG00000260558	AC018557.2	0	0	0	0	0	0	0	0	0	0	4.83	0	0	0
ENSG00000260563	AC132872.1	0	0	0	0	0	0	510.93	0	0	0	0	18.82	0	0
ENSG00000260564	AL161912.2	0	0	0	0	0	0	0	0	0	0	84.69	0	0	0
ENSG00000260565	ERVK13-1	21.38	0	0	0	153.73	1384.15	72.53	128.31	22.82	0	6467.75	1947.74	214.62	27.11
ENSG00000260566	AC127459.1	0	0	0	0	0	0	0	0	0	0	0	0	0	0
ENSG00000260571	BNIP3P5	0	0	0	0	0	0	68.45	0	0	0	0	0	0	0
ENSG00000260572	AC069224.1	0	0	0	0	0.88	0	216.43	17.43	0	0	193.12	10.69	1.55	0
ENSG00000260573	AC007493.1	0	0	0	0	0	0	0	1027.97	0	0	0	0	0	0
ENSG00000260576	EIF5A2P1	0	0	0	0	0	0	0	0	0	0	0	0	0	0
ENSG00000260577	AC126773.4	0	0	0	0	0	0	0	0	0	0	0	0	0	0
ENSG00000260578	AC110597.1	0	0	0	0	0	0	13.55	0	0	0	1.72	54.26	0	0
ENSG00000260581	AC011374.1	0	0	0	0	0	0	0	0	0	0	0	0	0	0
ENSG00000260583	AP000223.1	0	0	0	0	0	0	0	0.07	0	0	0	0	0	0
ENSG00000260585	AL359851.1	0	0	0	0	0	0	0	0	0	0	0	0	0	0
ENSG00000260586	AC064799.2	0	0	0	0	0	0	7.96	0	0	0	0	0	0	0
ENSG00000260588	AC027702.1	0	0	0	0	0	0	0	0	0	0	0	0	0	0
ENSG00000260589	STAM-AS1	0	0	0	0	0	0	131.49	0.15	0	0	0	0	0	0
ENSG00000260592	AC130456.3	0	0	0	0	0	0	0	0	0	0	0	0	0	0
ENSG00000260593	AC009097.2	0	0	0	0	0	0	0	0	0	0	0	0	0	0
ENSG00000260596	DUX4	0	0	0	0	0	0	0	0	0	0	0	0	0	0
ENSG00000260597	AC012531.1	0	0	0	0	0	0	0	0	0	0	0	0	0	0
ENSG00000260601	AC131391.1	0	0	0	0	0	0	0	0	0	0	0	0	0	0
ENSG00000260604	AL590004.3	0	0	0	0	18.82	0	0	177.06	0	0	0	0.2	0.31	0
ENSG00000260611	AC106785.2	0	0	0	0	0	0	0	0	0	0	0	0	9.04	0
ENSG00000260612	AC009097.3	0	0	0	0	0	0	0	0	0	0	0	0	0	0
ENSG00000260613	Z98885.2	0	0	0	0	0	0	0	0	0	0	0	0	0	0
ENSG00000260615	RPL23AP97	0	0	0	0	0	0	0	0	0	0	0	0	0	0
ENSG00000260619	AC068870.1	0	0	0	0	0	0	0	1.41	0	0	0.37	0	0	0
ENSG00000260625	AC026471.2	0	0	0	0	0	0	0	0	0	0	0	0	0	0
ENSG00000260628	AC142381.3	0	0	0	0	0	0	0	0	0	0	0	0	0	0
ENSG00000260630	SNAI3-AS1	0	0	0	0	0	0	89.97	0.22	0	0	0	0	0	0
ENSG00000260633	AC010207.1	0	0	0	0	0	0	0.97	0	0	0	0	0	0	0
ENSG00000260641	AC114811.2	0	0	0	0	0	0	17.58	74.68	0	0	252.48	26.83	0	0
ENSG00000260643	AC092718.3	0	0	0	0	0	50.97	97.49	65.87	0	0	316.57	30.49	0	0
ENSG00000260644	HERC2P5	0	0	0	0	0	0	0	0	0	0	0	0	0	0
ENSG00000260645	AL359715.2	0	0	0	0	0	0	392.25	288.55	0	0	19.24	0	0	0
ENSG00000260646	AL031705.1	0	0	0	0	0	0	0	0	0	0	2.07	0	0	0
ENSG00000260647	AC127537.1	0	0	0	0	0	0	0	0	0	0	0.1	0	0	0
ENSG00000260648	AC020658.3	0	0	0	0	0	0	0	0	0	0	0	0	0	0
ENSG00000260650	AC010542.1	0	0	0	0	0	0	0	0	0	0	0	0	0	0
ENSG00000260651	AF213884.3	0	0	0	0	0	0	0	0	0	0	0	0	0	0
ENSG00000260653	AC237221.1	0	0	0	0	0	0	0	0	0	0	0	0	0	0
ENSG00000260658	AC138305.1	0	0	0	0	0	1.3	0	22.61	0	0	15.38	0	0	0
ENSG00000260664	AC004158.1	0	0	0	0	0	0	0	0	0	0	22.82	0	0	0
ENSG00000260669	AL096870.2	81.32	0	0	0	3.44	0	238.77	1.04	0	0	1044.49	78.45	0	0
ENSG00000260672	AC100827.4	0	0	0	0	0	0	0	1.32	0	0	0	0	0	0
ENSG00000260681	AC130456.4	0	0	0	0	0	0	0	0	0	0	0	0	0	0
ENSG00000260682	RN7SKP176	0	0	0	0	0	0	0	0	0	0	0	0	0	0
ENSG00000260683	AL591643.1	0	0	0	0	0	0	0	0	0	0	0	0	0	0
ENSG00000260685	AC027104.1	0	0	0	0	0	0	0	0	0	0	2.14	0	0	0
ENSG00000260686	AC008669.1	0	0	0	0	0	0	0	0	0	0	0	0	0	0
ENSG00000260689	HNRNPA3P11	0	0	0	0	0	0	311.2	0	0	0	0	0	0	0
ENSG00000260691	ANKRD20A1	0	0	0	0	108.21	0	2019.34	55.58	0	0	59.02	149.21	31.14	0.15
ENSG00000260693	AC026150.2	0	0	0	0	0	0	0	0	0	0	0	0	0	0
ENSG00000260698	AL591848.3	0	0	0	0	0	0	7.5	0.03	0	0	72.67	0	0	0
ENSG00000260704	LINC00543	0	0	0	0	10.69	0	0.83	0.47	0	0	1.04	0	0	0
ENSG00000260708	AL118516.1	90.17	0	0	0	0	0.37	18.58	180.86	0	0	0	6.22	0	0
ENSG00000260711	AL121839.2	26.83	0	0	0	0.33	4.22	1578.01	304.51	0	0	740.54	122.33	78.45	0
ENSG00000260714	AC133552.1	0	0	0	0	0	0	0	0	0	0	18.82	0	0	0
ENSG00000260719	AC009133.3	0	0	0	0	0	0	0	0	0	0	0	0	0	0
ENSG00000260720	LINC01243	0	0	0	0	0	0	0	0	0	0	0	0	0	0
ENSG00000260723	AC007598.1	0	0	0	0	0	0	0	0	0	0	0	0	0	0
ENSG00000260725	AC005307.1	0	0	0	0	0	0	0	0	0	0	0	0	0	0
ENSG00000260727	SLC7A5P1	0	0	0	0	0	0	0	0	0	0	0	0	0	0
ENSG00000260729	AC009690.1	0	0	0	0	0	0	0	0	0	0	0	0	0	0
ENSG00000260735	AC139256.1	0	0	0	0	0	0	0	37.27	0	0	1.8	0	0	0
ENSG00000260737	LINC01227	0	0	0	0	0	0	0	0	0	0	0	0	0	0
ENSG00000260740	AC026471.3	0	0	0	0	26.83	0	0	0.78	0.03	0	0	0	0	0
ENSG00000260742	AC009962.1	0	0	0	0	0	0	4.65	0.43	0	0	48.45	0.07	0	0
ENSG00000260743	AC007823.1	0	0	0	0	0	0	0	0	0	0	0	0	0	0
ENSG00000260751	AC008870.2	0	0	0	0	0	0	0	0	0	0	3.08	0	0	0
ENSG00000260772	AC012321.1	0	0	0	0	0	0	90.43	0	0.07	0	0	0	0	0
ENSG00000260774	AC021087.3	0	0	0	0	0	0	44.99	0	0	0	0	0	0	0
ENSG00000260776	AC104758.2	0	0	0	0	0	0	0	0	0	0	0	0	0	0
ENSG00000260778	AC009065.4	0	0	0	0	0	0	0	0	0	0	0	0	0	0
ENSG00000260782	AC007225.1	0	0	0	0	0	0	0	0	0	0	0	16.94	0	0
ENSG00000260784	AC026150.3	0	0	0	0	0	0	0	0	0	0	0	4.28	2.59	0.07
ENSG00000260788	AC009063.2	0	0	0	0	0	0	0	0	0	0	0	0	0	0
ENSG00000260790	AC092338.2	0	0	0	0	0	0	0	26.83	0	0	0	0	0	0
ENSG00000260792	LINC02280	0	0	0	0	0	0	16.1	6.78	0	0	0	0	0	0
ENSG00000260793	AC003102.1	0	0	0	0	0	0	105.03	6.41	0	0	3.44	13.56	0	0
ENSG00000260796	AC145285.3	0	0	0	0	0	0	0	0	0	0	0	0	0	0
ENSG00000260799	KRT8P50	0	0	0	0	0	0	0	0	0	0	65.75	0	0	0
ENSG00000260802	SERTM2	0	0	0	0	0	0	0.6	0	0	0	0	1.32	0	0
ENSG00000260804	LINC01963	0	0	0	0	0.52	0	9.53	49.74	0	0	18.02	0	0	0
ENSG00000260805	AC092803.1	0	0	0	0	0	0	22.61	0	0	0	0	0	0	0
ENSG00000260806	AL163051.1	0	0	0	0	0	0	0	1.71	0	0	0	0	0	0
ENSG00000260807	CEROX1	0	0	0	0	0	0	0	0.44	0	0	104.6	0	0	0
ENSG00000260809	VPS35P1	0	0	0	0	0	0	0	0	0	0	0	0	0	0
ENSG00000260810	AL135818.2	0	0	0	0	0	0	0	0	0	0	0	0	0	0
ENSG00000260816	AC027279.1	0	0	0	0	0	0	272.88	0	0	0	105.03	0	0	0
ENSG00000260818	UNGP1	0	0	0	0	0	0	0	0	0	0	0	0	0	0
ENSG00000260828	HMGB3P32	0	0	0	0	0	0	0	0	0	0	0	0	0	0
ENSG00000260830	AL135744.1	0	0	0	0	0	0	0	0	0	0	0	0	0	0
ENSG00000260836	AC245033.1	0	0	0	0	0	0	0	2.14	0	0	0.16	27.13	0	0
ENSG00000260838	AC022893.2	0	0	0	0	0	0	0	0	0	0	0	0	0	0
ENSG00000260852	FBXL19-AS1	0	0	0	0	10.16	0	0	1.1	1.56	0	0	0.15	0	0
ENSG00000260853	AC109460.2	0	0	0	0	0	0	0	0	0	0	0	0	0	0
ENSG00000260855	AL591848.4	0	0	0	0	1.29	0	12.65	40.69	17.3	0	35.59	14.52	0	0
ENSG00000260861	AL049634.2	0	0	0	0	0	0	203.47	0	0	0	0	0	0	0
ENSG00000260862	AC099506.1	0	0	0	0	0	0	3.46	0	0	0	0	0	0	5.37
ENSG00000260865	AC010287.1	0	0	0	0	0	0	3.87	0	0	0	0	0	0	0
ENSG00000260868	LINC01960	0	0	0	0	0	0	0	0	0	0	0	0	0	0
ENSG00000260871	AC093510.2	0	0	0	0	0	0	0	0	0	0	0	0	0	0
ENSG00000260874	AC106820.5	0	0	0	0	0	0	0	0	0	0	0	0	0	0
ENSG00000260876	LINC01229	0	0	0	0	0	0	0	0	0	0	0	0	0	0
ENSG00000260877	AP005233.2	0	0	0	0	0	0	0	0	0	0	0	0	0	0
ENSG00000260879	AL359258.2	0	0	0	0	0	0	0	0	0	0	0	0	0	0
ENSG00000260884	AC009120.3	0	0	0	0	0	0	0	0	0	0	0	0	0	0
ENSG00000260886	TAT-AS1	0	0	0	0	0	0	0	0	0	0	0	0	0	0
ENSG00000260892	AC105020.4	0	0	0	0	0	0	9.82	0	0	0	0	0	0	0
ENSG00000260896	ARLNC1	0	0	0	0	0	0	0	0	0	0	0	0	0	0
ENSG00000260898	ADPGK-AS1	0	0	0	0	0	0	0	18.09	0	0	0	0	0	0
ENSG00000260899	AC106886.2	0	1229.9	0	34.9	0	17.33	3481.56	0	1.49	0	603.64	0	0	0
ENSG00000260902	LINC02011	0	0	0	0	0	0	0	0	0	0	0	0	0	0
ENSG00000260903	XKR7	0	0	0	0	0	0	0	0	0	0	0	0	0	0
ENSG00000260905	AC009021.1	0	0	0	0	0	0	0	0	0	0	0	0	0	0
ENSG00000260908	AC009093.3	0	0	0	0	0	0	0	47.05	0	0	118.04	44.05	0	0
ENSG00000260910	LINC00565	0	0	0	0	0	0	0	0	0	0	0	0	0	0
ENSG00000260911	AC135050.3	0	0	0	0	0	0	0	0	0	0	0	0	0	0
ENSG00000260912	AL158206.1	0	0	0	0	0	627.6	5139.86	53.66	0	0	32.06	0.77	0.62	0
ENSG00000260914	AC026464.4	0.15	0	0	0	34.87	54.1	0	162.63	70.54	0	0	0	54.26	0
ENSG00000260916	CCPG1	3.95	0	0	1019.85	396.76	772.64	20874.4	994.01	0.52	0.17	599.61	1564.44	266.45	0.15
ENSG00000260917	AL158212.3	0	0	0	0	10.73	0	51.3	1.55	0	0	456.67	10.38	0.07	0
ENSG00000260918	AC107398.3	0	0	0	0	0	0	0	0	0	0	0	0	0	0
ENSG00000260920	AL031985.3	0	0	0	0	0	0	1.74	2.81	0	0	0.52	0	0	0
ENSG00000260923	LINC02193	0	0	0	0	0	0	4.68	76.87	0	0	26.37	0	0	0
ENSG00000260924	LINC01311	0	0	0	0	0	0	230.6	17.3	0.52	0	53.93	0	0	0
ENSG00000260927	AC009107.2	0	0	0	0	0	0	6.92	0.07	0	0	423.44	43.58	0	0
ENSG00000260928	SPCS2P1	0	0	0	0	0	0	0	0	0	0	0	0	0	0
ENSG00000260930	LINC01416	0	0	0	0	0	0	0.88	0	0	0	0	0	0	0
ENSG00000260934	AC130456.5	0	0	0	0	0	0	0	0	0	0	0	0	0	0
ENSG00000260941	LINC00622	0	0	0	0	0	0	0	0	0	0	0	0	0	0
ENSG00000260942	CAPN10-DT	0	0	0	0	0	0	0	414.8	5.37	0	47.03	0.52	0	0
ENSG00000260947	AL356489.2	0	0	0	0	0	0	342.66	0	0	0	4.4	0.03	0	0
ENSG00000260948	AL390195.2	0	0	0	0	0	631.21	85.85	3.39	0	0	2.04	0.31	4.52	0
ENSG00000260949	AP006545.1	0	0	0	0	0	0	0	8.55	0	0	0.94	58.78	0	0
ENSG00000260951	AC005100.1	0	0	0	0	0	0	0	0	0	0	0	0	0	0
ENSG00000260954	AL133297.1	0	0	0	0	0	0	0	0	0	0	0	0	0	0
ENSG00000260963	AC026462.3	0	0	0	0	0	0	0	0	0	0	0	2.64	0	0
ENSG00000260966	AP001486.2	0	0	0	0	0	0	0	0	0	0	0	0	0	0
ENSG00000260971	AC119674.1	0	0	0	0	0	0	158.25	0	0	0	14.52	0	0	0
ENSG00000260973	AC009021.2	0	0	0	0	0	0	0	0	0	0	0	0	0	0
ENSG00000260981	AC091932.1	0	0	0	0	0	0	0	0	0	0	0	0	0	0
ENSG00000260988	AC090260.2	0	0	0	0	0	0	0	2.07	0	0	0	5.37	0	0
ENSG00000260992	DOCK9-DT	0	0	0	0	0	0	0	47.05	0	0	0	0	0	0
ENSG00000260996	BX255925.1	0.78	0	0	0	0.44	0	0	43.58	72.14	0	0	0	0	0
ENSG00000260997	AC004847.1	0	0	0	0	0	0	0	0	0	0	29.93	0	0	0
ENSG00000261000	AC244034.2	0	0	0	0	0	0	829.59	5.37	0	0	0	0	0	0
ENSG00000261003	AL008628.1	0	0	0	0	0	0	144.87	0	0	0	0	0	0	0
ENSG00000261007	AC074051.3	0	0	0	0	54.1	0	138.91	0	0	0	2.5	9.04	0	0
ENSG00000261008	LINC01572	0	0	0	0	42.92	0	57.72	4.91	0.33	0	27.13	13.84	0	0
ENSG00000261011	AL136982.4	0	0	0	0	0	0	0	0.07	0	0	0	0	0	0
ENSG00000261019	AC010132.4	0	0	0	0	0	0	1.24	0	0	0	3.2	0	0	0
ENSG00000261026	AC105046.1	0	0	0	0	0	0	0	0	0	0	0	0	0	0
ENSG00000261038	AL133457.1	0	0	0	0	0	0	0	0	0	0	0	0	0	0
ENSG00000261040	WFDC21P	0	0	0	0	0.47	0	159.18	3.13	0	0	0	226.63	0	0
ENSG00000261051	AC107021.2	0	0	0	0	0	0	0.82	3.95	0	0	61.02	36.07	0	0
ENSG00000261052	SULT1A3	0	0	0	0	0	18.99	669.69	336.04	0	0	7304.01	1185.78	0	0
ENSG00000261054	AC036108.2	0	0	0	0	0	0	0	0	0	0	0	0	0	0
ENSG00000261055	AL450468.2	0	0	0	0	0	0	0	0	0	0	0	0	0	0
ENSG00000261056	AC079416.2	0	0	0	0	0	37.64	2309.91	486.93	0	0	109.02	1.55	0	0
ENSG00000261060	AL160286.2	0	0	0	0	0	0	0	0	0	0	0	0	0	0
ENSG00000261061	AC092718.4	0	0	0	0	0	0	21.46	0	0	0	0	0	0	0
ENSG00000261063	AC009139.2	0	0	0	0	0	0	0	0	0	0	0	0	0	0
ENSG00000261064	LINC02256	0	0	0	0	0	0	0	1.81	0	0	0	0	0	0
ENSG00000261065	AL592146.1	0	0	0	0	0	0	0	0	0	0	0	0	0	0
ENSG00000261067	AC109460.3	0	0	0	0	0	0	0	3.9	0	0	0	5.27	0	0
ENSG00000261068	AL512274.1	0	0	0	0	0.52	0	0	122.08	0	0	7.91	0	0	0
ENSG00000261069	AC124312.3	0	0	0	0	0	0	822.92	3.46	0	0	0	0	0	0
ENSG00000261071	AL441883.1	0	0	0	0	0	0	0	0	0	0	75.28	0	0	0
ENSG00000261072	AC084783.1	0	0	0	0	0	0	2.53	4.39	0	0	191.77	36.07	0	0
ENSG00000261079	AC009053.2	0	0	0	0	0	0	0	0	0	0	0	0	0	0
ENSG00000261083	LINC02516	0	0	0	0	0	0	2.07	0	0	0	0	0	0	0
ENSG00000261087	ZNNT1	0	0	0	0	0	0	893.93	43.58	0	0	155.86	8.55	0.52	0
ENSG00000261093	AC141586.3	0	0	0	0	0	0	0	0	0	0	0	0	0	0
ENSG00000261094	AC007066.2	0	0	0	0	18.82	26.15	919.76	37.56	0	0	12.93	0.03	0	0
ENSG00000261096	AC073476.2	0	0	0	0	0	0	182.43	0	0	0	0.57	0	0	0
ENSG00000261098	AP000766.1	0	0	0	0	0	0	176.18	6.41	0	0	8.12	58.78	0	0
ENSG00000261101	AC234775.3	2.07	0	0	0	0	0	0	2.59	0	0	126.6	0	0	0
ENSG00000261103	AC009063.3	0	0	0	0	0	0	0	0	0	0	0	0	0	0
ENSG00000261104	AC093904.4	0	0	0	0	0	2.59	0	0	0	0	0	0	0	0
ENSG00000261105	LMO7-AS1	0	0	0	0	0	0	0	0	0	0	0	0	0	0
ENSG00000261114	AC012181.1	0	0	0	0	0	0	167.3	0	0	0	0	9.41	0	0
ENSG00000261115	TMEM178B	0	0	0	0	0	0	242.23	0	1.76	0	225.84	52.3	0	0
ENSG00000261116	AL049555.1	0	0	0	17.18	0	0	0	0	0	0	0	0	0	0
ENSG00000261118	AC092123.1	0	0	0	0	0	1.56	0	0	0	0	0	0	0	0
ENSG00000261120	AL133299.1	0	0	0	0	0	0	0	47.05	0	0	0	0	0	0
ENSG00000261121	LINC02473	0	0	0	0	0	0	0	0	0	0	0	0	0	0
ENSG00000261123	AC009065.5	0	0	0	0	0	0	0	0	0	0	0	0	0	0
ENSG00000261126	RBFADN	0	0	0	0	0	0	0	16.1	0	0	0	0	0	0
ENSG00000261130	AC140504.1	0	0	0	0	0	0	64.39	37.27	0	0	2.2	0	0	0
ENSG00000261135	AL137802.2	0	0	0	0	0	0	6.78	6.41	0	0	0.16	9.04	0	0
ENSG00000261136	AC023908.3	0	0	0	0	0	0	6.41	2.59	0	0	0	0	0	0
ENSG00000261140	AC093525.4	0	0	0	0	10.16	0	9.82	0	0	0	0	0	0	0
ENSG00000261146	AC007159.1	0	0	0	0	0	0	0	0	0	0	0	0	0	0
ENSG00000261147	AC091167.2	0	0	0	0	0	0	0	4.52	0	0	0	0	0	0
ENSG00000261150	EPPK1	659.96	0	0	0	7.11	139.44	4828.97	5771.93	6.18	46.14	960.42	884.52	575.3	288.55
ENSG00000261158	AC109597.2	0	0	0	0	0	0	0	0	0	0	0	0	0	0
ENSG00000261159	AC112484.3	0	0	0	0	0	0	0	0	0	0	0	0	0	0
ENSG00000261167	AC107027.3	0	0	0	0	0	0	58.88	56.01	0	0	901.73	48.29	0	0
ENSG00000261168	AL592424.1	0	0	0	0	0	0	0	0	17.43	0	0	0	0	0
ENSG00000261170	AC009053.3	0	0	0	0	0	0	0	0	0	0	0	0	0	0
ENSG00000261173	AC018845.3	0	0	0	0	0	0	0	0	0	0	0	0	0	0
ENSG00000261174	HMGB1P33	0	0	0	0	9.41	0	0	0	0	0	0	0	0	0
ENSG00000261178	AC009169.1	0	0	0	0	0	0	0	0	0	0	0	0	0	0
ENSG00000261183	SPINT1-AS1	0	0	0	0	0	2532.53	911.41	256.52	0	0	19.05	425.02	41.52	0
ENSG00000261186	LINC01238	0	0	0	0	0	0	0	1.03	0	0	0	0	0	0
ENSG00000261187	AC079322.1	0	0	0	0	0	0	0	0	0	0	0	0	0	0
ENSG00000261188	Z95115.1	0	0	0	0	0	0	2.81	0.94	0	0	5.96	6.15	0	28.23
ENSG00000261189	AL031058.1	0	0	0	0	0	0	8.9	13.56	0	0	6.15	0	0	0
ENSG00000261199	UBE2FP2	0	0	0	0	0	0	0	0	0	0	31.12	0	0	0
ENSG00000261200	AC136944.2	0	0	0	0	0	0	0	0	0	0	0	0	0	0
ENSG00000261208	AL365475.1	0	0	0	0	18.09	0	9.68	6.59	0	0	592.73	252.48	0	0
ENSG00000261210	CLEC19A	0	0	0	0	0	0	0	0	0	0	0	0	0	0
ENSG00000261211	AL031123.2	0	0	0	0	0.52	0	22.82	18.82	0	0	0	44.05	0	0
ENSG00000261215	AL162231.4	0	0	0	0	0	0	0	0	0	0	0	0	0	0
ENSG00000261218	AC099524.1	0	0	0	0	0	0	0	0	0	0	0	0	0	0
ENSG00000261220	AC103706.1	0	0	0	0	0	0	0	0	0	0	1.03	0	0	0
ENSG00000261221	ZNF865	0	0	0	0	26.15	0	0	138.91	6.41	0	0.37	0	0	0
ENSG00000261222	AC064805.1	0	0	0	0	0	0	0	0	0	0	0	0	0	0
ENSG00000261226	AC092384.3	0	0	0	0	21.46	0	0	0	0	0	18.09	0	0	0
ENSG00000261229	AC021483.2	0	0	0	0	0	0	0	0	0	0	0	0	0	0
ENSG00000261236	BOP1	0	0	0	0	17.1	45.24	6.51	15.15	36.17	0	1.79	9.23	8.3	0
ENSG00000261242	AL136038.5	0	0	0	0	0	0	0	0	0	0	0	0	0	0
ENSG00000261247	GOLGA8T	0	0	0	0	0	0	0	0	0	0	0	0	0	0
ENSG00000261251	Z97055.2	0	0	0	0	0	0	3.46	1.41	0	0	122.33	0	0	0
ENSG00000261266	AC008870.3	0	0	0	0	0	0	3.28	0	8.3	0	0	306.59	16.1	0
ENSG00000261268	AC112236.1	0	0	0	0	0	0	0	0	0	0	0	0	0	0
ENSG00000261269	AC093278.2	0	0	0	0	0	0	199.14	0	0	0	0	0	0	0
ENSG00000261270	AC012181.2	0	0	0	0	0	0	0	0	0	0	23.72	0	0	0
ENSG00000261279	ULK4P1	0	0	0	0	0	0	113.32	0	0	0	0	0	0	0
ENSG00000261286	ATP2C2-AS1	27.68	0	0	0	18.82	0	1406.7	160.97	23.72	83.37	3.36	0.33	0.78	0
ENSG00000261291	AC007906.1	0	0	0	0	0	0	0	16.94	0	0	0.03	0.47	0	0
ENSG00000261292	AC110491.1	0	0	0	0	0	0	57.6	0	0	0	0	0	0	0
ENSG00000261294	AC120498.6	0	0	0	0	0	0	0	0	0	0	0	0	0	0
ENSG00000261302	AC106779.1	0	0	0	0	0	0	0	0	0	0	0	0	0	0
ENSG00000261305	AC005586.2	0	0	0	0	0	0	0	0	0	0	0	0	0	0
ENSG00000261308	FIGNL2	0	0	0	0	0	0	0	0	0	0	5.71	0	0	0
ENSG00000261312	AC002550.1	0	0	0	0	0	0	0	0	0	0	0	0	0	0
ENSG00000261315	LARP4P	0	0	0	0	0	0	0	1.41	0	0	319.93	0	0	0
ENSG00000261324	AC010168.2	4.28	0	0	19.67	4.52	96.89	6.85	26.37	0	103.51	1002.41	162.31	26.83	0
ENSG00000261326	LINC01355	0	0	0	0	0	0	143.25	205.36	0	0	8133.6	107.31	10.16	0
ENSG00000261327	AC134312.5	0	0	0	0	0	0	0	0	0	0	0	0	0	0
ENSG00000261329	AC016597.1	0	0	0	0	0	0	141.15	0	0	0	3.39	0	0	0
ENSG00000261330	PPIAP50	0	0	0	0	0	0	0	0	0	0	0	0	0	0
ENSG00000261334	AL353803.4	0	0	0	0	0	0	0	0	0	0	0	0	0	0
ENSG00000261335	AC005837.1	0	0	0	0	0	0	26.83	27.11	0	0	0.47	0	0	0
ENSG00000261336	EIF4BP5	0	0	0	0	0	0	0	0	0	0	0	0	0	0
ENSG00000261338	AC021016.1	0	0	0	0	5.37	0	0	0.52	0	0	45.22	0	0	0
ENSG00000261340	LINC01616	0	0	0	0	0	0	0	0	0	0	0	0	0	0
ENSG00000261342	AC006538.1	0	0	0	0	0	0	0	0	0	0	0	0	0	0
ENSG00000261349	AL031432.2	0	0	0	0	0	0	8.12	85.91	0	0	0	0	0	0
ENSG00000261351	AC116913.1	0	0	0	0	0	0	253.2	0	0	0	87.12	9.41	0	0
ENSG00000261357	AC099518.2	0	0	0	0	0	0	0	0	0	0	0	17.43	0	0
ENSG00000261359	PYCARD-AS1	0	0	0	0	0	0	2.61	1.32	0	0	113.32	0	0	0
ENSG00000261360	AC010491.1	0	0	0	0	0	0	0	33.19	0	0	342.66	37.56	0	0
ENSG00000261366	MANEA-DT	0	0	0	0	0	0	12.45	18.82	0	0	327.3	0	0	0
ENSG00000261371	PECAM1	0	0	0	0	2.64	0	14199.4	915.25	126.24	0	3550.79	160.32	0	0
ENSG00000261373	VPS9D1-AS1	0	0	0	0	0	0	0	504.97	0	0	0	0	0	0
ENSG00000261375	AC135983.5	0	0	0	0	0	0	0	5.37	0	0	0	0	0	0
ENSG00000261377	PDCD6IPP2	0	0	0	0	0	0	0	0	0	0	0	0	4.52	0
ENSG00000261379	AC010735.1	0	0	0	0	0	0	0	0	0	0	0	0	0	0
ENSG00000261386	AC027682.4	0	0	0	0	5.37	0	0	1.03	0	0	0	10.38	0	0
ENSG00000261390	MAFTRR	0	0	0	0	0	0	0	0.3	0	0	0	0.07	0	0
ENSG00000261401	AC091304.3	0	0	0	0	0	0	0	0.31	22.61	0	0	0	0	0
ENSG00000261402	AL591222.1	0	0	0	0	0	0	0	0	0	0	0	0	0	0
ENSG00000261404	AC138627.1	0	0	0	0	0	0	0	0	0	0	45.64	75.28	0	0
ENSG00000261408	TEN1-CDK3	0	0	0	0	1.72	0	0	4.62	6.15	85.05	395.21	366.1	0	0
ENSG00000261409	AL035425.3	0	0	0	0	0	0	0	0	0	0	0	0	0	0
ENSG00000261416	AC012645.3	0	0	0	0	0	0	0	0	0	0	0	0	0	0
ENSG00000261418	AC100756.2	0	0	0	0	0	0	39.41	56.46	0	0	0	0	0	0
ENSG00000261420	AL022069.1	0	0	0	0	0	0	0	0	0	0	0	0	0	0
ENSG00000261423	TMEM202-AS1	0	0	0	0	0	0	967.55	198.38	0	0	94.06	1.81	0	0
ENSG00000261433	AC002347.1	0	0	0	0	0	0	0	0	0	0	0	0	0	0
ENSG00000261435	AL592164.1	0	0	0	0	0	0	0	0	0	0	0	0	0	0
ENSG00000261437	AC108860.2	0	0	0	0	0	80.48	0	12.83	0	0	2.81	22.61	3.46	0
ENSG00000261438	AL157394.1	0	0	0	0	0	0	0	0	0	0	0	0	0	0
ENSG00000261441	AC124068.2	0	0	0	0	0	0	0	0.27	0	0	0	0	0	0
ENSG00000261447	AL162412.1	0	0	0	0	0	0	0	0	0	0	0	0	0	0
ENSG00000261448	AC109446.3	0	0	0	0	0	0	0	0	0	0	0	0	0	0
ENSG00000261451	AC104964.2	0	0	0	0	0	0	99.47	6.92	0	0	0	216.43	0	0
ENSG00000261453	LINC01735	0	0	0	0	0	0	0	0	0	0	0	52.3	0	0
ENSG00000261455	LINC01003	0	0	0	0	36.17	0	5.66	4.39	0	0	278.93	126.24	0	0
ENSG00000261456	TUBB8	0	0	0	0	0	0	0	0	0	0	0	0	0	0
ENSG00000261459	AC002310.4	0	0	0	0	0	0	0	0	0	0	0	0	0	0
ENSG00000261462	AC004023.1	0	0	0	0	0	0	0	0	0	0	0	0	0	0
ENSG00000261465	AC099518.4	0	0	0	0	0	0	0	0	0	0	0	0	0	0
ENSG00000261468	AC096921.2	0	0	0	0	0	0	1478.84	59.02	0	0	14.74	0.03	0	0
ENSG00000261471	AC092145.1	0	0	0	0	0	0	0	0	0	0	0.17	0	0	0
ENSG00000261474	AC026471.4	0	0	0	0	0	0	0	0	0	0	0	13.56	0	0
ENSG00000261476	AC009163.4	0	0	0	0	0	0	0	0	0	0	0	0	0	0
ENSG00000261485	PAN3-AS1	0	0	0	0	16.94	0	0	0.8	0	0	159.18	0.52	0	0
ENSG00000261487	AC135048.1	0	0	0	0	0	0	0	0	0	0	1.34	0.44	0	0
ENSG00000261488	TBILA	90.17	0	0	0	1.55	0	42	271.29	0	0	48.34	64.3	150.56	0
ENSG00000261490	AC005674.2	0	0	0	0	0	0.16	954.04	62.29	0.15	0	315.3	301.11	0	0
ENSG00000261499	AC233699.1	0	0	0	0	0	0	0	0	0	0	696.33	0	0	0
ENSG00000261502	AC040174.1	0	0	0	0	0	0	0	10.99	0	0	610.17	0	16.1	0
ENSG00000261504	LINC01686	0	0	0	0	0	0	0	0	0	0	0	0	0	0
ENSG00000261505	AL031714.1	0	0	0	0	0	0	0	0	0	0	0	0	0	0
ENSG00000261512	AC092368.3	0	0	0	0	0	0	0	0	0	0	0	0	0	0
ENSG00000261514	LINC01976	0	0	0	0	0	0	0	0	0	0	0	0	0	0
ENSG00000261523	AC009167.1	0	0	0	0	0	0	865.66	5.37	0	0	0	0	0	0
ENSG00000261524	ABCB10P3	0	0	0	0	0	0	0	0	0	0	0	0	0	0
ENSG00000261526	AC012615.1	0	0	0	0	0	0	166.02	23.51	0	0	3.75	9.04	0	0
ENSG00000261529	AC100774.1	0	0	0	0	0	0	81.23	0.52	0	0	72.34	0	0.37	0
ENSG00000261532	AC009065.7	0	0	0	0	0	0	0	0	0	0	0	0	0	0
ENSG00000261534	AL596244.1	0	0	0	0	0	0	1.64	1.87	0	0	1.04	0	0	0
ENSG00000261537	AC027279.2	0	0	0	0	0	0	0	0	0	0	0	0	0	0
ENSG00000261542	AC011978.2	0	0	0	0	0	0	379.81	17.3	0	0	31.12	28.23	0	0
ENSG00000261546	AC135782.3	0	0	0	0	0	0	0	0	0	0	0	0	0	0
ENSG00000261552	AC109460.4	0	0	0	0	0	0	0	0	0	0	0	0	0	0
ENSG00000261553	AL137782.1	0	0	0	0	24.22	24.05	736.04	838.04	0	0	12660.3	418.51	37.27	19.24
ENSG00000261556	SMG1P7	0	0	0	0	0	0	151.43	329.34	0	0	579.48	67.76	4.28	0
ENSG00000261560	AC007216.3	0	0	0	0	0	0	0	0	0	0	0	0	0	0
ENSG00000261572	AC097639.1	0	0	0	0	0	0	183.05	126.24	10.73	0	89.78	1.81	0	0
ENSG00000261578	AP003119.3	0	0	0	0	0	0	0	16.1	0	0	0	0	0	0
ENSG00000261582	AL121753.1	0	0	0	0	0	0	0	0	0	0	0	0	0	0
ENSG00000261584	AL513548.1	0	0	0	0	0	0	345.59	32.06	0	0	2.81	0	0	0
ENSG00000261586	AC068987.3	0	0	0	0	0	0	0	0	0	0	0	0	0	0
ENSG00000261594	TPBGL	0	0	0	0	0	0	0	0	0	0	0	0	0	0
ENSG00000261595	AL603832.2	0	0	0	0	0	0	0	0	0	0	0	0	0	0
ENSG00000261596	AC005632.3	0	0	0	0	0	0	9.21	13.56	6.92	0.15	13.18	2.07	0	0
ENSG00000261599	HERC2P8	0	0	0	0	0	0	0	0	0	0	0	0	0	0
ENSG00000261602	AC092115.2	0	0	0	0	0	0	0	0	0	0	0	0	0	0
ENSG00000261606	AC091230.1	0	0	0	0	0	0	0	0	0	0	0	0	0	0
ENSG00000261609	GAN	0	0	0	244.16	79.59	3.57	841.51	443.91	18.82	400.97	13237.4	498.99	16.94	6.41
ENSG00000261610	AP000265.1	0	0	0	0	0	0	0	0	0	0	0	0	0	0
ENSG00000261611	AC010547.4	0	0	0	0	0	0	0	87.17	0	0	416.74	0	0	0
ENSG00000261613	AC093525.6	22.61	0	0	0	0	903.34	0	486.93	0	0	36.34	0	0.1	0
ENSG00000261614	YBX3P1	0	0	0	0	0	0	0	0	0	0	0	0	0	0
ENSG00000261616	AC036108.3	0	0	0	0	0	0	0	3.39	0	0	0.27	0	0	0
ENSG00000261617	LINC02177	0	0	0	0	126.24	0	142.3	23.51	0	0	2.34	27.13	0	0
ENSG00000261618	LINC02605	0	0	0	0	37.56	20.33	431.8	56.62	0	0	470.24	24.22	1.41	0
ENSG00000261624	NDUFB10P2	0	0	0	0	0	0	0	0	0	0	0	0	0	0
ENSG00000261625	AP003071.4	0	0	0	0	0	0	0	0	0	0	0	0	0	0
ENSG00000261628	AC087481.2	0	0	0	0	0	0	0	0	0	0	0	0	0	0
ENSG00000261634	AC026992.2	0	0	0	0	0	0	0	0	0	0	0	0	0	0
ENSG00000261635	AC103988.1	0	0	0	0	0.31	0	93.43	0.3	0	33.19	0	52.3	0	5.37
ENSG00000261644	AC007728.2	0	0	0	0	0	0	0	0	0	0	0	0	0	0
ENSG00000261645	DISC1FP1	0	0	0	0	0	0	0	0	0	0	180.35	0	0	0
ENSG00000261649	GOLGA6L7	0	0	0	0	0	0	0	0	0	0	0	0	0	0
ENSG00000261652	C15orf65	0	0	0	0	0.44	58.08	1449.11	174.33	0	0	108.42	12.83	0	0
ENSG00000261654	AL360270.2	0	0	0	0	0	9.41	183.05	54.1	0	0	91.92	0	0.03	0
ENSG00000261655	AC100803.3	0	0	0	0	0	0	0	0	0	0	0	0	0	0
ENSG00000261656	BEAN1-AS1	0	0	0	0	0	0	0	20.33	0	0	0	0	0	0
ENSG00000261659	Z92544.1	0	0	0	0	0	0	132.14	2.14	0.78	0	0	0	0	0
ENSG00000261664	TTC39A-AS1	0	0	0	0	0	0	0	0	0	0	0	0	0	0
ENSG00000261668	AC093591.2	0	0	0	0	6.78	0	6.72	0.27	0	0	51.91	0	0	0
ENSG00000261670	AC012213.2	0	0	0	0	0	0	0	0	0	0	0	0	0	0
ENSG00000261673	AC009075.1	0	0	0	0	0	0	0	0	0	0	0	0	0	0
ENSG00000261684	AC018362.1	0	0	0	0	0	0	0	6.92	0	0	41.49	0	0	0
ENSG00000261692	AC092120.1	0	0	0	0	0	0	0	0	0	0	0	0	0	0
ENSG00000261693	AC134682.1	0	0	0	0	0	0	0	0	0	0	0	0	0	0
ENSG00000261697	AC010531.4	0	0	0	0	0	0	0	0	0	0	0	0	0	0
ENSG00000261707	AC092134.1	0	0	0	0	0	0	0	0	0	0	101.95	0	0	0
ENSG00000261713	SSTR5-AS1	0.62	0	0	0	0	0	0	0	0	0	0	44.89	0	0
ENSG00000261716	H2BC20P	0	0	0	0	4.15	0	2336.06	901.73	0	0	397.6	5.69	0.1	0
ENSG00000261717	AC009163.5	0	0	0	0	0	0	0	0	0	0	2.59	0	0	0
ENSG00000261728	AL138690.1	0	0	0	0	0	0	0	0	0	0	0	0	0	0
ENSG00000261729	AL133383.1	0	0	0	0	0	0	3.39	0	0	0	0	27.13	0	0
ENSG00000261730	AL034346.1	0	0	0	0	0	0	0	0	0	0	0	0	0	0
ENSG00000261732	AL031708.1	0	0	0	0	0	0	0	0.3	0	0	0	0.22	0	0
ENSG00000261734	AC116096.1	0	0	0	0	0	0	0	0	0	0	0.45	0	0	0
ENSG00000261737	CLCA4-AS1	0	0	0	0	0	0.3	14.68	31.65	0	0	0	10.37	0	0
ENSG00000261739	GOLGA8S	0	0	0	0	0	0	0	0	0	0	0	0	0	0
ENSG00000261740	BOLA2-SMG1P6	0	0	0	0	0.16	0	1173.07	2.98	0	0	2390.09	374.82	0	0
ENSG00000261754	AC008555.1	0	0	0	0	0	0	0	0.88	0	0	17.43	0	0	0
ENSG00000261758	AC117382.2	0	0	0	0	0	0	8.35	0	0	0	0	0	0	0
ENSG00000261760	AC140479.3	0	0	0	0	0	0	47.71	0	0	0	0	0	0	0
ENSG00000261761	LINC02616	0	0	0	0	0	0	0	0	0	0	3.39	0	0.52	0
ENSG00000261762	AC027228.2	0	0	0	0	0	0	26.15	0	0	0	0	0	0	0
ENSG00000261764	KRT18P18	0	0	0	0	9.41	0	0	16.1	0	0	0.26	0.2	0	0
ENSG00000261766	AC133550.3	0	0	0	0	0	0	0	0	0	0	0	0	0	0
ENSG00000261770	AC006504.1	0	0	0	0	0	0	3.39	49.17	0	0	2.5	9.04	0	0
ENSG00000261771	DNAAF4-CCPG1	0	0	0	0	0	0	49.17	0	0	0	13.56	0	0	0
ENSG00000261777	AC012184.3	0	0	0	0	0	0	0	0.17	0.78	0	0	0	0	0
ENSG00000261783	AC009054.2	0	0	0	0	0	0	0	0	0	0	0	0	0	0
ENSG00000261786	AC006058.1	0	0	0	0	0	0	0	0	0	0	16.7	6.22	0	0
ENSG00000261794	GOLGA8H	0	0	0	0	0	0	144.69	0	0	0	76.75	47.05	0	0
ENSG00000261795	AC093627.7	0	0	0	0	0	0	103.81	0	0	0	0	0	0	0
ENSG00000261796	ISY1-RAB43	0	0	0	0	13.56	0	9.83	0	0	0	0	0	42.92	0
ENSG00000261798	AL033527.2	0	0	0	0	0	0	0	0	0	0	0	21.46	0	0
ENSG00000261799	AC007406.5	0	0	0	0	0.22	0	168.02	141.15	0	0	171.7	3.39	0	0.52
ENSG00000261801	LOXL1-AS1	0	0	0	0	0	0	0	130.75	0	0	0	0	0	0
ENSG00000261804	AC007342.4	0	0	0	0	0	0	479.42	739.42	0	0	115.43	2.33	0	0.62
ENSG00000261819	AC138932.3	0	0	0	0	0	0	0	0	0	0	0	0	0	0
ENSG00000261823	AC084782.2	0	0	0	0	0	0	0	0	0	0	0	1.41	0	0
ENSG00000261824	LINC00662	0	0	0	0	270.52	0	3252.63	299.27	1.81	0	42.94	103.99	0	0
ENSG00000261829	AC009407.1	0	0	0	0	0	0	0	0	0	0	0	10.38	0	0
ENSG00000261832	AC138894.1	0	0	0	0	0	0	36.19	0	0	0	425.63	0	0	0
ENSG00000261837	AC046158.2	0	0	0	0	0	0	0	0	0	0	1.41	0	0	0
ENSG00000261838	AC092718.6	0	0	0	0	0	0	10.93	0	0	0	0	6.22	0	0
ENSG00000261839	AL358933.1	0	0	0	0	0	0	0	0	0	0	0	0	0	0
ENSG00000261840	AC093249.6	0	0	0	0	0	0	0	0	0	0	131.74	0	0	0
ENSG00000261842	AC073314.1	0	0	0	0	0	0	0	0	0	0	0	0	0	0
ENSG00000261845	AC124283.1	0	0	0	0	0	0	0	0	0	0	198.38	0	0	0
ENSG00000261857	MIA	0	0	0	0	0	0	234.4	47.05	0	0	0	0	0	0
ENSG00000261863	LINC01996	0	0	0	0	0	0	0	0	36.07	0	0	0	0	0
ENSG00000261864	AC130462.3	0	0	0	0	0	0	0	0	0	0	0	0	0	0
ENSG00000261868	MFSD1P1	0	0	0	0	0	0	0	5.37	0	0	0	0.07	0	0
ENSG00000261873	SMIM36	0	0	0	0	0	0	0	0	0	0	0	0	0	0
ENSG00000261879	AC087500.1	0	0	0	0	0	0	477.73	12.83	0.78	0	2.03	9.04	0	0
ENSG00000261884	AC040162.1	0	0	0	0	32.19	0	224.45	2.59	0	0	99.47	0	0	0
ENSG00000261888	AC144831.1	0	0	0	0	0	0	1.29	0.1	0	0	0	0	0	0
ENSG00000261889	AC108134.2	0	0	0	0	0	0	1.57	0	0	0	1.27	0	0	0
ENSG00000261904	MTND5P33	0	0	0	0	0	0	0.16	18.09	0	0	0	0	0	0
ENSG00000261915	AC026954.2	0	0	0	0	0.13	0	0	0	0	0	0	0	0	0
ENSG00000261916	AC027796.1	0	0	0	0	0	0	0	0	0	0	0	0	0	0
ENSG00000261934	PCDHGA9	0	0	0	0	0	0	6.33	0	0	0	0	0	0	0
ENSG00000261970	AL391840.2	0	0	0	0	0	0	12.3	4.15	0	0	0	0	0	0
ENSG00000261971	MMP25-AS1	0	0	0	0	0	0	217.81	84.69	0	0	42.92	23.72	0	0
ENSG00000261996	AC004706.1	0	0	0	0	0	0	0	0	0	0	0	0	0	0
ENSG00000261997	AC007336.1	0	0	0	0	0	0	592.73	0	0	0	59.85	0	0.07	0
ENSG00000262001	DLGAP1-AS2	0	0	0	0	28.23	0	1550.97	257.55	0	0	0	0.03	0	0
ENSG00000262003	AC087392.1	0	0	0	0	0	0	160.97	0	0	0	0	0	0	0
ENSG00000262038	AC007599.2	0	0	0	0	0	0	0	0	0	0	0	0	0	0
ENSG00000262049	AC139530.1	0	0	0	0	0	0	0	5.17	0	0	0	76.13	0	0
ENSG00000262050	AC005696.1	0	0	0	0	0	0	0	0.37	0	0	0	0	0	0
ENSG00000262061	AC129507.1	0	0	0	0	0	0	0	0	0	0	0	3.52	0	0
ENSG00000262074	SNORD3B-2	0	0	0	0	0	0	0	9.04	0	0	0	0	0	0
ENSG00000262075	DKFZP434A062	0	0	0	0	0	0	0	0	0	0	0	65.87	0	0
ENSG00000262089	AC040977.1	0	0	0	0	0	0	0	0.67	0	0	0	0	0	0
ENSG00000262096	PCDHB19P	0	0	0	0	22.61	0	0.37	0	4.15	0	0	0	0	0
ENSG00000262097	LINC02185	0	0	0	0	0	0	24.61	0	0	0	1226.35	0	0	0
ENSG00000262119	AL079343.1	0	0	0	0	0	0	39.41	0	0	0	42.92	0	0	0
ENSG00000262136	AC092115.3	0	0	0	0	0	0	0	8.72	0	0	0	0	0	0
ENSG00000262140	AC010653.1	0	0	0	0	0	0	0	0	0	0	0	2.07	0	0
ENSG00000262151	AC133065.1	0	0	0	0	0	0	0	0	0	0	0	0	0	0
ENSG00000262152	LINC00514	0	0	0	0	0	0	1105.3	0	0	0	0	0	0	0
ENSG00000262155	LINC02175	0	0	0	0	0	0	0	23.51	1.81	0	0	18.09	0	0
ENSG00000262158	MTCO3P24	0	0	0	0	0	0	0	0	0	0	0	0	0	0
ENSG00000262160	AC020978.5	84.69	0	0	0	16.94	0	40.59	1	0.94	0	228.39	2.09	1.32	0
ENSG00000262172	AC116025.2	0	0	0	0	0	0	0	0	0	0	0	0	0	0
ENSG00000262185	LINC02861	0	0	0	0	0	0	0.78	0	0	0	0	0	0	0
ENSG00000262188	LINC01978	0	0	0	0	0	14.52	0	10.38	0.3	0	41.49	0	0	0
ENSG00000262202	AC007952.4	0	0	0	0	0	0	0	0.82	0	0	0	0	36.07	0
ENSG00000262209	PCDHGB3	0	0	0	0	4.52	0	8.42	3.52	0	0	0	0	0	0
ENSG00000262211	AC008914.1	0	0	0	0	0	0	16.26	0	0	0	450.86	0	0	0
ENSG00000262223	AC110285.1	0	0	0	0	0	0	0	0	0	0	0	0	0	0
ENSG00000262227	AC004771.2	0	0	0	0	0	0	141.15	17.43	0	0	0	0	0	0
ENSG00000262228	AC087392.3	0	0	0	0	0	0	0	90.17	0	0	25.65	3.1	0	0
ENSG00000262246	CORO7	48.45	0	0	0	94.1	662.47	6889.21	429.24	57.6	0	19.65	0.03	0	0
ENSG00000262265	AC002558.3	0	0	0	0	0	0	21.46	37.27	4.28	0	1.57	0.31	0	0
ENSG00000262292	AC007952.5	0	0	0	0	36.07	0	0	12.83	0	0	3.12	13.56	0	0
ENSG00000262294	AC129507.2	0	0	0	0	0	0	2.14	0	0	0	0	0	0	0
ENSG00000262302	AC003688.1	0	0	0	0	0	0	0	0	0	293.9	0	0	0	0
ENSG00000262304	AC027796.3	0	0	0	0	14.96	0	0	0	0	0	0	0	0	0
ENSG00000262312	AC004494.1	0	0	0	0	0	0	5.15	0	0	0	0	0	0	0
ENSG00000262316	AC025283.1	0	0	0	0	0	0	0	0	0	0	0	0	0	0
ENSG00000262319	AC007952.6	0	0	0	0	0	0	0	0	0	0	141.15	0	0	0
ENSG00000262322	MTND4P34	0	0	0	0	0	0	0.22	0	0	0	156.9	0	0	0
ENSG00000262332	AC136624.1	0	0	0	0	0	0	0	0	0	0	0	0	0	0
ENSG00000262333	HNRNPA1P16	0	0	0	0	0	0	0	0	0	0	0	27.11	0	0
ENSG00000262370	AC108134.3	0	0	0	0	1.76	0	65.87	0	0	0	44.05	0	0	0
ENSG00000262380	AC026401.2	0	0	0	0	8.3	0	0	0	0	0	0	0	0	0
ENSG00000262381	MTATP6P24	0	0	0	0	0	0	0	0	0	0	0	0	0	0
ENSG00000262402	MCUR1P1	0	0	0	0	26.15	0	289.74	0	0	0	0.5	0	0	0
ENSG00000262406	MMP12	0	0	0	0	0	118.04	8809.2	521.59	0	0	222.98	370.76	0	0
ENSG00000262410	AC024361.1	0	0	0	0	0	0	0	0	0	0	0	0	0	0
ENSG00000262412	AL160291.1	0	0	0	0	0	0	0	0	0	0	0	0	0	0
ENSG00000262413	AC145207.2	0	0	0	0	0	0	0	0	0	0	0	4.39	0	0
ENSG00000262420	AC007613.1	0	0	0	0	0	0	0	0	0	0	0	0	0	0
ENSG00000262434	AC087392.4	0	0	0	0	0	0	0	0	0	0	0	0	0	0
ENSG00000262454	MIR193BHG	0	0	0	0	0	0	114.19	0.22	0	0	0	0	0	0
ENSG00000262456	AC006435.1	0	0	0	0	0	0	0	1.76	0	0	0	0	0	0
ENSG00000262468	LINC01569	0	0	0	0	6.92	0	0	16.59	0	0	0	5.37	0	0
ENSG00000262470	TVP23CP2	0	0	0	0	0	0	0	28.23	0	0	32.19	0	0	0
ENSG00000262481	TMEM256-PLSCR3	0	0	0	0	0	0	0	0	0	0	0	0	0	0
ENSG00000262482	AC004034.1	0	0	0	0	0	0	0	0	0	0	0	0	0	0
ENSG00000262484	CCER2	0	0	0	0	37.64	0	0	0	0	0	0	0	0	0
ENSG00000262488	AC133065.2	0	0	0	0	0	0	0	0	0	0	0.03	0	0	0
ENSG00000262497	FAM187B2P	0	0	0	0	0	0	0	0	0	0	0	0	0	0
ENSG00000262500	MAPK8IP1P1	0	0	0	0	0	0	0	0	0.1	0	0	0	0	0
ENSG00000262503	AC027763.1	0	0	0	0	0	0	0	0	0	0	79.59	0	0	0
ENSG00000262514	AC020978.6	0	0	0	0	0	0	0.5	0	0	0	0.82	0	0	0
ENSG00000262526	AC120057.2	0	0	0	0	0	17.23	0	67.82	0	0	0	0	0	0
ENSG00000262528	AL022341.2	0	0	0	0	0	0	0	0	0	0	0	0	0	0
ENSG00000262533	AC090617.3	0	0	0	0	0	0	0	0	0	0	0	0	0	0
ENSG00000262539	AC005829.2	0	0	0	0	0	0	0	0	0	0	0	0	0	0
ENSG00000262558	AC129507.3	1.55	0	0	0	0	0	0	0	0	0	0	0	0	0
ENSG00000262560	AC018512.1	0	0	0	0	0	0	0	0	0	0	0	0	0	0
ENSG00000262576	PCDHGA4	0	0	0	0	0	0	536.36	52.3	0	0	0	0	0	0
ENSG00000262580	AC087741.1	31.65	0	0	0	2.07	0	0	360.69	0	0	89.78	0.52	0	1.56
ENSG00000262583	TMEM231P1	0	0	0	0	0	941.4	0	0	0	0	0	0	0	0
ENSG00000262585	LINC01979	0	0	0	0	0	0	0	50.82	0	0	0	0	0	0
ENSG00000262587	AC133552.2	0	0	0	0	0	0	189.74	6.41	0	0	4.68	0	0	0
ENSG00000262619	LINC00621	0	0	0	0	0	0	0	0	0	0	0	0	0.15	0
ENSG00000262633	AC005670.2	0	0	0	0	0	0	16.8	0	0	0	3.46	0	0	0
ENSG00000262652	AC124283.3	0	0	0	0	2.14	0	0	1.25	0	0	0	0	0	0
ENSG00000262655	SPON1	0	0	0	0	1.55	16.76	395.84	4037.71	0	0	549.73	665.87	65.87	8.72
ENSG00000262663	AC087222.1	0	0	0	0	0	0	0	0	0	0	0	0	0	0
ENSG00000262664	OVCA2	0	0	0	0	0	1424.28	176.48	6.85	0	0	1110.36	87.17	0	0
ENSG00000262678	AC004771.4	0	0	0	0	0	0	0	0	0	0	226.63	0	0	0
ENSG00000262691	AC040160.1	0	0	0	0	0	0	0	0	0	0	0	0	0	0
ENSG00000262693	AC012146.3	0	0	0	0	0	0	0	0	0	0	0	0	0	0
ENSG00000262700	AC133552.3	0	0	0	0	0	0	65.87	0	0	0	67.76	0	0	0
ENSG00000262712	AC012676.1	0	0	0	0	0	0	1176.75	126.24	0	0	0	0	0	0
ENSG00000262714	AC007342.5	0	0	0	0	0	0	486.93	42.92	0	0	3.1	0.2	0	0
ENSG00000262721	AC135048.2	0	0	0	0	0	0	0	0	0	0	0	0	0	0
ENSG00000262728	AC123768.2	0	0	0	0	0	0	196.51	76.96	0	0	12.02	36.17	0	0.22
ENSG00000262730	AC104581.2	0	0	0	0	0	0	0	0	0	0	0	0	0	0
ENSG00000262766	AC135050.5	0	0	0	0	0	0	0	0	0	0	0	0.3	0	0
ENSG00000262768	AC100791.2	0	0	0	0	0	0	0	0.47	0	0	0	2.2	0	0
ENSG00000262772	LINC01977	0	0	0	0	0	0	0	0	0	0	0	0	0	0
ENSG00000262801	U91319.1	0	0	0	0	0	0	0	0	0	0	0	0	0	0
ENSG00000262803	AL354943.1	0	0	0	0	0	0	325.28	0.97	0	0	263.47	78.45	0	0
ENSG00000262814	MRPL12	10.69	0	0	0	49.74	1086.56	48.11	166.54	43.56	0	1804.35	1172.25	0	0
ENSG00000262823	AC127521.1	0	0	0	0	6.92	0	4.83	0	18.82	0	865.66	0	16.94	0
ENSG00000262831	AC145207.3	0	0	0	0	0	0	0	0	0	0	32.19	0	0	0
ENSG00000262833	AC016245.1	0	0	0	0	0	0	0	0	0	0	0	0	0	0
ENSG00000262837	AC027801.5	0	0	0	0	0	0	0	0	0	0	0	0	0	0
ENSG00000262873	AC127496.5	0	0	0	0	0	0	0	0	0	0	0	0	0	0
ENSG00000262877	AC110285.2	0	0	0	0	17.43	0	0	0	0	0	0.63	0	0	0
ENSG00000262879	AC005670.3	0	0	0	0	396.76	0	1443.35	515.17	2.33	0	54.03	203.47	20.76	0
ENSG00000262880	AC113189.2	0	0	0	0	0	0	0	4.91	0	0	0	0	0	0
ENSG00000262898	AC139099.2	0	0	0	0	0	0	0	0	0	0	0	0	0	0
ENSG00000262902	MTCO1P40	0	0	0	0	0	0	0.13	0	0	0	0.22	0	0	0
ENSG00000262903	AC027796.4	0	0	0	0	0	0	0	0	0	0	0	0	0	0
ENSG00000262904	TMPOP2	0	0	0	0	0	0	0	6.92	0	0	0	0	0	0
ENSG00000262905	AC015853.1	0	0	0	0	0	0	0	0	0	0	0	0	0	0
ENSG00000262919	CCNQ	0	0	0	0	0	0	26.51	24.17	0	0	400.97	198.38	0	0
ENSG00000262943	ALOX12P2	0	0	0	0	0	0	0	0	0	0	0	85.85	0	0
ENSG00000262950	AC007861.1	0	0	0	0	0	0	0	0	0	0	0	0	0	0
ENSG00000262966	AC005695.1	0	0	0	0	0	0	0	0	0	0	0	0	0	0
ENSG00000262967	AC005921.2	0	0	0	0	0	0	0	0	0	0	0	0	0	0
ENSG00000262979	AC124319.1	0	0	0	0	0	0	0	0	0	0	0	0	0	0
ENSG00000262980	OR52L2P	0	0	0	0	0	0	0	0	0	0	0	0	0	0
ENSG00000263001	GTF2I	0.88	0	0	0	775.49	1593.56	10591.4	1566.9	7.24	0	291.37	1143.94	107.27	1.12
ENSG00000263002	ZNF234	2.07	0	0	0	59.02	210.07	1427.95	33.35	0.03	0	1256.98	311.43	0	0
ENSG00000263004	AC007114.1	0	0	0	0	0	8.55	1.03	0.2	0	0	0	0.74	0	0
ENSG00000263006	ROCK1P1	0	0	0	0	0	0.78	0	2.5	0	0	0.67	0	0	0
ENSG00000263020	AL662899.2	54.1	0	0	0	0.52	0	0	27.13	0	0	0	0	0	0
ENSG00000263050	AC090617.5	0	0	0	0	0	0	0	0	0	0	0	0	0	0
ENSG00000263063	AC024361.2	0	0	0	0	0	0	0	0	0	0	0	0	0	0
ENSG00000263065	AF001548.1	0	0	0	0	0	0	0	0	0	0	0	0	0	0
ENSG00000263069	RNF213-AS1	0	0	0	0	0	0	0	0	0	0	360.69	0	0	0
ENSG00000263072	ZNF213-AS1	0	0	0	0	0	0	445.98	141.15	34.87	0	418.51	30.49	0	0
ENSG00000263080	AC009121.4	0	0	0	0	0	0	0	0	0	0	0	0	0	0
ENSG00000263089	AC007114.2	0	0	0	0	0	0	34.87	0	0	0	0	0	0	0
ENSG00000263120	AC004584.3	0	0	0	0	0	0	0	0	0	0	0	0	0	0
ENSG00000263126	AC040162.3	0	0	0	0	0	3065.88	0	0	0	12.41	0	0	0	0
ENSG00000263142	LRRC37A17P	0	0	0	0	0	0	47.43	23.51	0	0	0	31.65	0	0
ENSG00000263155	MYZAP	4.15	0	0	0	0	0	3599.8	81.44	0	0	2636.04	408.33	1.12	2.2
ENSG00000263164	AC087500.2	0	0	0	0	0	0	0	0	0	0	0	0	0	0
ENSG00000263165	AC087292.1	0	0	0	0	0	0	0	0	0	0	0	0	0	0
ENSG00000263177	MTND1P8	0	0	0	0	0	0	0	0	0	0	4.83	0	0	0
ENSG00000263212	AC004224.2	0	0	0	0	0	0	0	0	0	0	0	0	0	0
ENSG00000263220	AC015727.1	0	0	0	0	0	0	0	0	0	0	0	0	0	0
ENSG00000263232	ATP5F1AP3	0	0	0	0	0	0	0	0.44	0	0	0	0	0	0
ENSG00000263235	AC006111.2	0	0	0	0	0	0	10.11	18.67	0	0	216.42	26.83	0	0
ENSG00000263241	MTCYBP33	0	0	0	0	0	0	0	0	0	0	0	0	0	0
ENSG00000263244	AC087190.3	0.16	0	0	0	0	0	0	0	0	0	1694.08	145.36	3.88	0.13
ENSG00000263257	AC040173.1	0	0	0	0	0	0	0	0	0	0	0	0	0	0
ENSG00000263264	AC119396.1	0	0	0	0	9.41	0	0	0	0	0	34.9	0.3	1.09	0
ENSG00000263266	RPS7P1	0	0	0	0	0	0	0	0	0	0	0	0	0	0
ENSG00000263272	AC004148.1	0	0	0	0	0	0	0	0	0	0	1.41	13.56	0	0
ENSG00000263276	AC020978.7	0	0	0	0	0	0	8.55	0	0.17	0	94.95	10.38	0	0
ENSG00000263280	AC003965.1	0	0	0	0	0	0	0	0	0	0	0	0	0	0
ENSG00000263300	AC015853.3	0	0	0	0	0	0	0	0	0	0	0	0	0	0
ENSG00000263307	AC007216.4	0	0	0	0	0	0	0	0	0	0	0	0	0	0
ENSG00000263311	AC009127.2	0	0	0	0	0	0	0	0	0	0	0	0	0	0
ENSG00000263312	LINC01975	0	0	0	0	0	0	0	0	0	0	0	0	0	0
ENSG00000263327	TAPT1-AS1	0	0	0	0	0	218	0.67	7.91	0	0	278.93	90.17	0	0
ENSG00000263335	AF001548.2	0	0	0	0	0	0	14.94	0	0	0	0	0	0	0
ENSG00000263345	AC006435.2	0	0	0	0	0	0	0	0	0	0	0	0	0	0
ENSG00000263355	AKR1B10P2	0	0	0	0	0	0	0	0	0	0	0	0	0	0
ENSG00000263366	ABHD17AP5	0	0	0	0	0	0	0	0	0	0	0	0	0	0
ENSG00000263394	AC007952.7	0	0	0	0	0	0	703.35	0	0	0	0	0	0	0
ENSG00000263400	TMEM220-AS1	0	0	0	0	0	0	600.94	23.72	0	0	0	0.94	0	0
ENSG00000263412	NFE2L1-DT	0	0	0	0	0	0	16.94	27.79	0	0	0	0	0	0
ENSG00000263424	AC110597.3	0	0	0	0	0	0	0	0	0	0	18.09	0	0	0
ENSG00000263426	RN7SL471P	0	0	0	0	0	0	0	0	0	0	224.93	0	0	0
ENSG00000263429	TMEM238L	0	0	0	0	0	39.04	18	13.58	0	0	8.64	19.77	0	0
ENSG00000263460	BOD1P1	0	0	0	0	0	0	0	0	0	0	0	0	0	0
ENSG00000263464	PPIAL4C	0	0	0	0	0	0	0	0	0	0	0	0	0	0
ENSG00000263465	SRSF8	0	0	0	0	1.56	592.32	6436.32	23.61	0	0	5570.61	723.48	144.28	10.73
ENSG00000263477	AC104982.2	0	0	0	0	0	0	0	0	0	0	0	0	0	0
ENSG00000263482	ANTXRLP1	0	0	0	0	0	0	0	0	0	0	0	5.37	0	0
ENSG00000263503	MAPK8IP1P2	0	0	0	0	0	0	0	0	0	667.28	85.85	0	0	0
ENSG00000263508	AC015908.2	0	0	0	0	0	0	0	0	0	0	44.05	0	0	0
ENSG00000263513	FAM72C	0	0	0	0	0	0	0	0	0	0	34.2	1.55	0	0
ENSG00000263520	LINC02563	20.76	0	0	0	0	0	0	0	0	0	0	0	0	0
ENSG00000263528	IKBKE	0.97	0	688.68	0	26.15	1298.49	1158.95	318.49	17.1	0	4.47	3.75	0	0
ENSG00000263531	AC130324.1	0	0	0	0	0	0	0	0	0	0	0	0	0	0
ENSG00000263535	AK4P1	0	0	0	0	0	0	96.19	2.33	0	0	63.3	0	0	0
ENSG00000263551	AP000829.1	0	0	0	0	0	0	0	0	0	0	48.45	0	0	0
ENSG00000263563	UBBP4	17.43	0	0	0	2.14	0	0.07	0.47	0	0	0.15	1.76	0	0
ENSG00000263588	AC091043.1	0	0	0	0	0	0	0	0	0	0	0	0	0	0
ENSG00000263590	LINC02591	0	0	0	0	0	0	0	10.38	0	0	0	0	0	0
ENSG00000263603	AC127024.2	0	0	0	0	0	0	0	0.97	0	0	0	0	0	0
ENSG00000263606	CHORDC1P4	0	0	0	0	45.22	0	16.23	11.86	0	0	671.18	180.35	69.75	0
ENSG00000263620	AC129492.3	0	0	0	0	0	0	3.95	0	0	0	126.24	0	0	0
ENSG00000263624	AC055811.1	0	0	0	0	0	0	0	0	0	0	96.58	16.94	0	0
ENSG00000263639	MSMB	0	0	0	0	0	0	0	43.58	0	0	0	0	0	0
ENSG00000263647	BPTFP1	0	0	0	0	0	0	749.63	0	0	0	132.53	0	0	0
ENSG00000263648	AC005244.1	0	0	0	0	0	0	0	0	0	0	0	0	0	0
ENSG00000263677	AC012588.1	0	0	0	0	0	0	300.47	0	0	0	0	0	0	0
ENSG00000263680	AC007639.1	0	0	0	0	0	0	0	0	0	0	0	0	0	0
ENSG00000263698	AC012417.1	0	0	0	0	0	0	0	1.29	0	0	0	0	0	0
ENSG00000263711	LINC02864	0	0	0	0	0	0	0	0	0	0	24.22	0	0	0
ENSG00000263717	AC079336.1	0	0	0	0	0	0	0	0	0	0	0	0	0	0
ENSG00000263718	SEPTIN9-DT	0	0	0	0	0	0	9.37	0	0	0	0	16.59	0	0
ENSG00000263724	DLGAP1-AS3	0	0	0	0	0	0	0	0	0	0	0	0	0	0
ENSG00000263731	AC145207.5	0	0	0	0	0.16	0	681.7	0.52	0	0	733.97	183.05	0	0
ENSG00000263740	RN7SL4P	2.14	0	0	0.16	0	10.38	0	5.71	0	0	78.45	36.07	5.37	0
ENSG00000263745	AP005230.1	0	0	0	0	0	0	0	4.15	0	0	0	0	0	0
ENSG00000263753	LINC00667	0	0	0	0	1.27	0	2132.43	1270.33	0	0	3997.32	91.48	29.93	0
ENSG00000263766	AC025682.1	0	0	0	0	0	0	0	0	0	0	44.05	0	0	0
ENSG00000263786	AC022211.1	0	0	0	0	0	0	383.53	0	0	0	29.93	0	0	0
ENSG00000263798	AC018521.1	0	0	0	0	0	0	0	0	0	0	0	0	0	0
ENSG00000263809	AC135178.3	0	0	0	0	0	0	10.73	0	0	0	1	0	0	0
ENSG00000263818	RDM1P5	0	0	0	0	0	0	0	0	0	0	0	0	0	0
ENSG00000263821	AP005121.2	0	0	0	0	0	0	0	0	0	0	54.26	0	0	0
ENSG00000263823	AC009831.1	0	0	0	0	0	0	0	0	0	0	0	0	0	0
ENSG00000263826	AC112907.3	0	0	0	0	0	0	0	2.34	0	0	2.38	2.2	0	0
ENSG00000263843	AC022211.2	0	0	0	0	1.03	0	0	135.65	0	0	9.23	20.74	0	0
ENSG00000263859	AC145207.6	0	0	0	0	0	0	0	0	0	0	0	0	0	0
ENSG00000263862	LINC01543	0	0	0	0	0	0	0	0	0	0	0	0	0	0
ENSG00000263874	LINC00672	0	0	0	0	0	0	0	2.64	0	0	148.18	90.17	0	0
ENSG00000263883	EEF1DP7	0	0	0	0	0	0	8.79	0	0	0	252.48	0	0	0
ENSG00000263884	AP000845.1	0	0	0	0	0	0	80.9	94.1	0	0	0	13.55	0	0
ENSG00000263887	AC053481.2	0	0	0	0	0	0	9.41	0	0	0	0	0	0	0
ENSG00000263893	AC080037.2	0	0	0	0	0	0	8.72	0	0	0	8.55	0	0.07	0
ENSG00000263904	AC015563.1	0	0	0	0	0	0	0	0	0	0	0	0	0	0
ENSG00000263916	AC100778.2	0	0	0	0	0	0	0	0	0	0	0	0	0	0
ENSG00000263917	AC011825.3	0	0	0	0	0	0	982.56	87.64	0	0	6.25	27.13	6.92	0
ENSG00000263938	AC100832.2	0	0	0	0	0	0	0	0	0	0	0	0	0	0
ENSG00000263956	NBPF11	75.28	0	0	0	16.94	0	203.98	5.14	0.16	0	505.22	3.8	8.79	10.37
ENSG00000263961	RHEX	0	0	0	0	0	0	1.37	0	0	0	2.09	7.03	0	0
ENSG00000263968	RN7SL381P	0	0	0	0	0	0	0	0	0	0	0	0	0	0
ENSG00000263990	AC004253.1	0	0	0	0	0	0	94.95	10.38	0	0	0	0	0	0
ENSG00000264007	AC104564.2	0	0	0	0	0	0	0	0	0	0	0	8.72	0	0
ENSG00000264015	AC124254.2	0	0	0	0	0	0	0	0	0	0	0	0	0	0
ENSG00000264019	AC018521.2	0	0	0	0	0	0	0	0	0	0	0	16.1	0	0
ENSG00000264057	AC103810.1	0	0	0	0	0	0	0	0	0	0	0	0	0	0
ENSG00000264058	AC073508.2	0	0	0	0	0	0	0	0	0	0	121.97	0	0	0
ENSG00000264083	AC005899.1	0	0	0	0	0	0	0	0	0	0	0	0	0	0
ENSG00000264107	AC138207.2	0	0	0	0	0	0	180.35	0	0	0	0	0	0	0
ENSG00000264112	AC015813.1	0	0	0	0	95.88	0	1872.57	606.48	19.24	0	8.48	7.5	0	0
ENSG00000264167	AC122129.2	0	0	0	0	0	0	0	0	0	0	0	0	20.76	0
ENSG00000264176	MAGOH2P	0	0	0	0	0	0	0	0	0	0	40.69	0	0	0
ENSG00000264187	AC055811.2	0	0	0	0	0	0	0	0	0	0	0	0	0	0
ENSG00000264188	AC106037.2	0	0	0	0	0	0	0	0	0	0	0	0	0	0
ENSG00000264204	AGAP7P	0	0	0	0	1.03	0	0	203.47	0	0	0	0	0	0
ENSG00000264207	AC239868.1	0	0	0	0	0	0	9.04	34.6	0	0	2.07	28.23	0	0
ENSG00000264230	ANXA8L1	0	0	0	0	0	0	0	0	0	0	0	8.72	0	0
ENSG00000264235	AP005329.1	0	0	0	0	0	0	0	0.88	0	0	165.62	0	0	0
ENSG00000264247	LINC00909	0	0.27	0	0	17.3	0	90.52	33.19	65.87	0	4526.68	118.04	0	0
ENSG00000264254	AP001496.1	0	0	0	0	0	0	0	0	0	0	0	0	0	0
ENSG00000264278	ZNF236-DT	0	0	0	0	0	0	0	0	0	0	0	0	0	0
ENSG00000264290	AC104564.3	0	0	0	0	0	0	0	0	0	0	0	0	0	0
ENSG00000264304	AC024267.3	0	0	0	0	0	0	0	0	0	0	0	0	0	0
ENSG00000264324	AC006030.1	0	0	0	0	0	0	0	0	0	0	0	0	0	0
ENSG00000264343	NOTCH2NLA	0	0	0	0	90.17	0	2229.41	267.21	0	0	50.75	185.38	34.6	0
ENSG00000264364	DYNLL2	0	0	0	1947.74	64.39	518.39	1002.56	57.39	0.33	9.68	1238.89	117.65	1.27	0
ENSG00000264384	RN7SL431P	0	0	0	0	0	0	0	0	0	0	0	0	0	0
ENSG00000264443	NCMAP-DT	0	0	0	0	2.14	0	0	0	0	0	0	0	0	0
ENSG00000264448	MIR378D2HG	0	0	0	0	0	0	0	27.13	0	0	6.59	0	0	0
ENSG00000264451	AC036222.1	0	0	0	0	0	0	36.17	0	0	0	0	0	0	0
ENSG00000264456	AC138207.4	0	0	0	0	0	0	0	0.37	0	0	0	0	0	0
ENSG00000264462	MIR3648-2	0	0	0	0	0	0	0	4.39	0	0	0	0	0	0
ENSG00000264490	BX640514.1	0	0	0	0	0	0	0	0	0	0	0	0	0	0
ENSG00000264501	RN7SL731P	0	0	0	0	0	0	0	0	0	0	0	0	0	0
ENSG00000264522	OTUD7B	3.44	0	0	0	28.12	313.23	3500.45	2309.91	1208.32	59.02	1030	168.87	10.34	0.17
ENSG00000264529	DNAJB6P8	0	0	0	0	0	0	0	0	0	0	0	0	0	0
ENSG00000264538	SUZ12P1	0	0	0	0	18.82	0	6239.97	236.08	0	0	35.42	0.63	0	0
ENSG00000264545	AL359922.1	0	0	0	0	26.15	198.38	0	0	0	0	0	0	0	0
ENSG00000264546	AC008026.3	0	0	0	0	0	0	3.39	0	0	0	1.09	0	0	0
ENSG00000264548	AC132872.2	0	0	0	0	0	0	0	0	0	0	0	0	0	0
ENSG00000264570	SNX19P3	0	0	0	0	0	0	0	0	0	0	0	0	0	0
ENSG00000264575	LINC00526	0	0	0	0	0	0	3.27	4.22	0	0	5.96	2.64	0	0
ENSG00000264577	AC010761.1	0	0	0	0	0	0	0	0	0	0	0	0	0	0
ENSG00000264582	RN7SL326P	0	0	0	0	0	0	0	0	0	0	0	0	0	0
ENSG00000264596	AP000897.1	0	0	0	0	0	0	0	0	0	0	18.82	0	0	0
ENSG00000264635	AP001020.2	0	0	0	0	0	0	0	0	0	0	87.17	0	0	6.78
ENSG00000264659	AC064805.2	0	0	0	0	0	0	0	0	0	0	0	0	0	0
ENSG00000264663	KRT8P34	0	0	0	0	0	0	0	0	17.43	0	0	0	0	0
ENSG00000264668	AC138696.1	0.62	0	0	0	0	0	0	0	108.21	0	0	0	1.03	0
ENSG00000264672	SEPTIN4-AS1	0	0	0	0	0	0	0	234.45	0	0	53.44	0.52	0	0
ENSG00000264705	AC090337.1	0	0	0	0	0	0	559.07	0	0	0	6.98	0	0	0
ENSG00000264707	L3MBTL4-AS1	0	0	0	0	0	0	0	0	0	0	0	0	0	0
ENSG00000264717	NPY4R2	0	0	0	0	162.31	0	0	0	0	0	0	36.17	0	0
ENSG00000264727	AC005725.1	0	0	0	0	0	0	0	0	0	0	0	0	0	0
ENSG00000264739	AC093484.2	0	0	0	0	0	0	0	0	0	0	0	0	0	0
ENSG00000264743	DPRXP4	0	0	0	0	0	0	0	0.47	0	0	0	0	0	0
ENSG00000264754	AC110921.1	0	0	0	0	0	0	0	0	0	0	0	0	0	0
ENSG00000264772	AC016876.3	0	0	0	0	0.27	5.47	2048.24	370.26	0	0	43.56	112.92	0	0
ENSG00000264801	ERVFRD-3	0	0	0	0	0	0	0	0	0	0	0	0	0	0
ENSG00000264808	AC068025.1	0	0	0	0	0	0	3.05	0	0	0	0	0	0	0
ENSG00000264812	AC132938.3	0	0	0	0	0	0	0	0	0	0	0	0	0	0
ENSG00000264853	AC011933.2	0	0	0	0	0	0	219.88	131.74	0	0	311.2	27.11	0	0
ENSG00000264859	DSG2-AS1	0	0	0	0	0	0	0	0	0	0	0	0	0.52	0
ENSG00000264860	AC097641.1	0	0	0	0	0	0	0	0	0	0	0	0	0	0
ENSG00000264862	RN7SL45P	0	0	0	0	0	0	0	0	0	0	0	0	0	0
ENSG00000264895	AC006141.1	0	0	0	0	69.73	0	584.84	71.15	0	0	5.38	0.31	27.13	0
ENSG00000264911	AC022069.1	0	0	0	0	0	0	0	0	0	0	0	0	0	0
ENSG00000264916	RN7SL230P	0	0	0	0	0	0	0	0	0	0	0	0	0	0
ENSG00000264920	AC018521.5	0	0	0	0	0	0	34.13	0.43	0	0	72.67	0	0	0
ENSG00000264940	SNORD3C	0	0	0	0	0	0	0	0	0	0	0.15	0	0	0
ENSG00000264943	SH3GL1P2	0	0	0	0	0	0	0	90.43	0	0	0	0	0	0
ENSG00000264964	AP001033.1	0	0	0	0	0	0	0	0	0	0	0	0	0	0
ENSG00000264978	RN7SL630P	0	0	0	0	0	0	0	0	0	0	0	0	0	0
ENSG00000264985	AC124804.1	0	0	0	0	0	0	0	0	0	0	0	0	0	0
ENSG00000265018	AGAP12P	0	0	0	0	0	0	0	0	0	0	0	0	0	0
ENSG00000265055	AC145343.1	0	0	0	0	0	0	0	0	0	0	118.04	10.16	0	0
ENSG00000265069	AP002409.1	0	0	0	0	0	0	0	0	0	0	0	0	0	0
ENSG00000265073	AC010761.2	0	0	0	0	0	0	0	0	0	0	0	0	0	0
ENSG00000265093	RN7SL246P	0	0	0	0	0	0	0	0	0	0	0	0	0	0
ENSG00000265096	C1QTNF1-AS1	0	0	0	0	0	0	456.07	0	0	0	0	0.16	0	0
ENSG00000265100	AC005332.1	0	0	0	0	0	0	0	0	0	0	0	0	0	0
ENSG00000265107	GJA5	0	0	0	0	0	0	70.54	0	0	0	0	0	0	0
ENSG00000265113	AC026474.1	0	0	0	0	0	0	0	0	0	0	0	0	0	0
ENSG00000265118	AC134669.1	0	0	0	0	0	0	1.3	0	0	0	0.3	0	0	0
ENSG00000265121	AC068594.1	0	0	0	0	0	0	0	0	0	0	0	0	0	0
ENSG00000265123	RN7SL200P	0	0	0	0	0	0	0	0	0	0	0	0	0	0
ENSG00000265142	MIR133A1HG	0	0	0	0	0	0	13.84	0	0	0	0	0	0	0
ENSG00000265148	TSPOAP1-AS1	0	0	0	0	0	0	14.3	0	0	0	78.45	18.03	0	0
ENSG00000265158	LRRC37A7P	0	0	0	0	0	0	0	0	0	0	0	0	0	0
ENSG00000265182	SRP72P1	0	0	0	0	0	0	0	0	0	0	0	0	0	0
ENSG00000265185	SNORD3B-1	0.94	0	0	0	4.39	271.74	432.85	1699.75	559.07	5.37	328.65	91.92	2.84	0
ENSG00000265190	ANXA8	0	0	0	0	0	0	0	0	0	0	0	0	0	0
ENSG00000265194	AL359922.2	0	0	0	0	0	0	0	0	0	0	1.81	0	0	0
ENSG00000265206	AC004687.1	0	0	0	0	26.15	0	262.91	6.78	0	0	2.57	2.5	0	0
ENSG00000265218	AC103810.2	0	0	0	0	0	0	0	0	0	0	0	0	20.76	0
ENSG00000265222	AC079336.2	0	0	0	0	0	0	138.95	0	0	0	72.34	65.75	0	0.44
ENSG00000265241	RBM8A	216.43	0	0	965.79	115.2	519.45	740.44	52.9	6.09	0	3249.3	24.87	23.29	6.22
ENSG00000265254	AC015917.2	0	0	0	0	0	0	0	0	0	0	0	0	0	0
ENSG00000265260	RN7SL74P	0	0	0	0	0	0	0	0	0	0	0	0	0	0
ENSG00000265261	AC027575.1	0	0	0	0	0	0	0	0	0	0	0	9.41	0	0
ENSG00000265279	CLUHP6	0	0	0	0	0	0	0	0	0	0	0	0	0	0
ENSG00000265282	AC005828.4	0	0	0	0	0	0	0	0	0	0	0	0	0	0
ENSG00000265287	AC005726.4	0	0	0	0	0	0	0	0	0	0	0	0	0	0
ENSG00000265296	FEM1AP2	0	0	0	0	0	0	0	0	0	0	0	0	0	0
ENSG00000265298	AC132812.1	0	0	0	0	0	0	0	26.15	0	0	0	0	0	0
ENSG00000265303	AC099850.2	0	0	0	0	0	0	0	0	0	0	0	0	0	0
ENSG00000265313	LINC01476	0	0	0	0	0	0	0	0	0	0	0	0	0	0
ENSG00000265315	RN7SL199P	0	0	0	0	0	0	0	0	0	0	0	0	0	0
ENSG00000265337	AC079336.3	2.64	0	0	0	0	0	0	0	1.55	0	0	0	0	0
ENSG00000265352	LINC01899	0	0	0	0	0	0	0	0	0	0	0	0	0	0
ENSG00000265354	TIMM23	18.82	0	0	0	13.55	863.61	323.69	10.89	0	0	1840.93	7.07	2.2	0
ENSG00000265366	GLUD1P2	0	0	0	0	0	0	0.9	0.78	0	0	0	0	0	0
ENSG00000265369	PCAT18	0	0	0	0	0	0	1.56	22.61	0	0	0	0	0	0
ENSG00000265393	AC084125.4	0	0	0	0	0	0	0	0	0	0	0	0	0	0
ENSG00000265399	AP005329.2	0	0	0	0	0	0	0	0	0	0	0	0	0	0
ENSG00000265401	AC093484.3	0	0	0	0	0	0	0	0.44	0	0	61.02	0	0	0
ENSG00000265413	AP001094.2	0	0	0	0	0	0	0	0	0	0	0	0	0	0
ENSG00000265451	AC012447.1	0	0	0	0	0	0	0	0	0	0	0	0	0	0
ENSG00000265458	AC132938.4	0	0	0	0	0	0	0	17.43	0	0	57.6	0	0	0
ENSG00000265469	POLR3KP2	0	0	0	0	0	0	0	0	0	0	0	1.29	0	0
ENSG00000265477	AP000915.2	0	0	0	0	0	0	0	0	0	0	0	0	0	0
ENSG00000265478	AC107982.3	0	0	0	0	0	0	0	13.55	0	0	0.33	0	0	0
ENSG00000265479	DTX2P1-UPK3BP1-PMS2P11	2.2	0	0	0	450.86	0	643.75	333.47	2.59	0	24.2	289.38	10.38	0.22
ENSG00000265485	LINC01915	0	0	0	0	0	0	14.96	1.03	0	0	149.21	41.52	0	0
ENSG00000265489	AC005358.1	0	0	0	0	0	0	0	0	0	0	0	0	0	0
ENSG00000265491	RNF115	8.72	0	0	0	49.17	34.13	27.88	27.01	0	0	33.59	19.77	22.82	47.05
ENSG00000265531	FCGR1CP	0	0	0	0	0	0	0	0	0	0	7.03	0	0	0
ENSG00000265533	AC114689.3	0	0	0	0	0	0	0	0	0	0	0	0	0	0
ENSG00000265542	AC015845.2	0	0	0	0	0	0	0	0	0	0	0	0	0	0
ENSG00000265559	RN7SL652P	0	0	0	0	0	0	0	0	0	0	0	0	0	0
ENSG00000265590	CFAP298-TCP10L	0	0	0	0	38.06	26.36	596.31	611.93	94.1	531.72	9630.47	665.33	0	0
ENSG00000265625	AC104564.5	0	0	0	0	0	0	0	0	0	0	69.75	16.94	0	0
ENSG00000265646	TUFMP1	0	0	0	0	0	0	0	0	0	0	0	0	0	0
ENSG00000265656	AC106037.3	0	0	0	0	0	0	0	0	0	0	0	0	0	0
ENSG00000265666	RARA-AS1	0	0	0	0	0	0	396.76	134.14	0	0	0	0.17	0	0
ENSG00000265681	RPL17	2.53	7.03	0	649.28	1682.31	122455	635139	105653	243.69	4.14	865.04	1293.69	551.62	65.75
ENSG00000265683	SYPL1P2	0	0	0	0	0	0	142.3	0	0	0	0	0	0	0
ENSG00000265684	RN7SL378P	0	0	0	0	0	0	0	0	0	0	0	0	0	0
ENSG00000265688	MAFG-DT	0	0	0	0	0	0	0	0	0	0	0	0	0	0
ENSG00000265690	AC074143.1	0	0	0	0	19.24	0	0	0.16	0	0	0	0.88	0	0
ENSG00000265692	LINC01970	0	0	0	0	0	0	0	0	0	0	0	0	0	0
ENSG00000265702	AC005821.1	0	0	0	0	0	0	0	0	0	0	0	0	0	0
ENSG00000265713	AC023389.2	0	0	0	0	0	0	10.38	1.12	0	0	0	0	54.1	10.73
ENSG00000265727	RN7SL648P	0	0	0	0	0	0	0	0	0	0	0	0	0	0
ENSG00000265728	AP001099.1	0	0	0	0	0	0	0	0	0	0	0	0	0	0
ENSG00000265735	RN7SL5P	0.97	0.31	0	3.46	0.07	1.32	2.07	188.2	34.87	36.07	386.32	166.02	0	1.29
ENSG00000265737	AP006565.1	0	0	0	0	0	0	0	0	0	0	0	0	0	0
ENSG00000265746	KYNUP2	0	0	0	0	0	0	0	0	0	0	0	0	0	0
ENSG00000265750	AC090772.3	0	0	0	0	0	0	0	0	0	0	2.59	0	0	0
ENSG00000265752	AC010754.1	0	0	0	0	0	0	0	13.55	0	0	0.2	0	0	0
ENSG00000265763	ZNF488	0	0	0	0	0	0	0	2.14	0	0	0	0	0	0
ENSG00000265766	CXADRP3	0	0	0	0	0	0	0	0	0	0	0	0	0	0
ENSG00000265778	AC018413.1	0	0	0	0	0	34.2	0	0	0	0	0	0	0	0
ENSG00000265787	CYP4F35P	0	0	0	0	0	0	0	0	0	0	0.6	0	0	0
ENSG00000265794	AC005899.4	0	0	0	0	0	0	6.56	0	0	0.07	157.76	47.71	65.87	0
ENSG00000265798	AC138207.6	0	0	0	0	0	0	0	0	0	0	0	0	0	0
ENSG00000265800	AC022211.3	0	0	0	0	0	0	0	0	0	0	0	0	0	0
ENSG00000265801	AC069366.2	0	0	0	0	0	0	0	0	0	0	0	0	0	0
ENSG00000265802	RN7SL49P	0	0	0	0	17.3	0	0	0	0	0	0	0	0	0
ENSG00000265808	SEC22B	0.1	0	0	0	1.04	177.97	7982.09	3923.89	17.43	0	8498.99	765.72	36.34	0
ENSG00000265817	FSBP	0	0	0	0	4.83	0	2371.27	1141.88	216.42	0	199.9	44.89	0	0
ENSG00000265818	EEF1E1-BLOC1S5	0	0	0	0	0	0	0	0	0	0	147.5	0	0	0
ENSG00000265888	DSCAS	0	0	0	0	0	0	0	0	0	0	3.36	0.23	0	0
ENSG00000265907	AP000919.1	0	0	0	0	0	0	0	0	0	0	0	0	0	0
ENSG00000265908	AC024267.5	0	0	0	0	0	0	0	0	0	0	0	0	0	0
ENSG00000265912	AC037487.1	0	0	0	0	0	0	64.13	0	0	0	0	0	0	0
ENSG00000265933	LINC00668	0	0	0	552.65	37.27	327.06	51.45	2.04	0	0	505.22	1.56	3.52	0
ENSG00000265942	RN7SL577P	0	0	0	0	0	0	0	0	13.56	0	0	0	0	0
ENSG00000265967	AC100830.3	0	0	0	0	0	0	6.09	0	0	0	7.47	14.52	0	0
ENSG00000265972	TXNIP	160.97	0	0	30.51	4.88	180.35	39169.8	13149.5	1.19	21.53	6849.5	4215.6	1194.18	378.73
ENSG00000265975	AC002091.1	0	0	0	0	0	0	0	0	0	0	0	0	0	0
ENSG00000265992	ESRG	0	0	0	0	9.04	0	0	0	0	0	0	0	0	0
ENSG00000266003	AC109315.1	0	0	0	0	0	0	0	0	0	0	0	0	0	0
ENSG00000266010	GATA6-AS1	0	0	0	0	0.3	0	29.04	65.87	0	0	305.84	3.39	0	0
ENSG00000266028	SRGAP2	0	0	0	0	1.76	0	2455.96	400.97	18.03	139.5	928.35	14.96	2.59	0
ENSG00000266053	NDUFV2-AS1	0	0	0	0	0	0	0	234.45	0	0	44.89	0	0	0
ENSG00000266066	POLRMTP1	0	0	0	0	0	0	0	0	0	0	0	0	0	0
ENSG00000266074	BAHCC1	0	0	0	0	78.45	0	311.2	115.2	0	0	1.34	5.62	0	3.46
ENSG00000266076	AC004805.1	0	0	0	0	0	0	0	0	0	0	0	0	10.38	0
ENSG00000266079	SNORA59B	0	0	0	0	0	484.51	49.17	1.55	0	0	217.03	20.76	0	0
ENSG00000266086	AC015813.2	150.56	0	0	0	0	0	111.43	3.74	0.78	0	1000.05	0	9.67	6.22
ENSG00000266088	AC004585.1	0	0	0	0	0	0	0	0	27.13	0	0.89	0	0	0
ENSG00000266094	RASSF5	0	0	0	0	1.03	0	48.72	140.17	0	0	179.73	26.97	0	0
ENSG00000266101	AC004408.1	0	0	0	0	0	0	0	0	0	0	0	0	0	0
ENSG00000266106	AC103809.1	0	0	0	0	0	0	0	0	0	0	0	0	0	0
ENSG00000266111	AC068025.2	0	0	0	0	0	0	0	0	0	0	0	0	0	0
ENSG00000266126	AC005730.3	0	0	0	0	0	0	0	0	0	0	0	0	0	0
ENSG00000266127	ZNF415P1	0	0	0	0	0	0	155.58	0	0	0	193.16	13.55	0	0
ENSG00000266145	RHOT1P1	0	0	0	0	0	0	0	0	0	0	0	0	0	0
ENSG00000266160	RN7SL612P	0	0	0	0	0	0	0	0	0	0	0	0	0	0
ENSG00000266173	STRADA	0	0	0	0	9.41	0	5284.13	456.07	0	23.51	79.63	0.17	0.16	0
ENSG00000266200	PNLIPRP2	0	0	0	0	69.73	216.42	0	27.11	0	0	0.53	3.9	0	0
ENSG00000266202	AC005697.1	0	0	0	0	0	0	0	0	0	0	0	0	0	0
ENSG00000266208	AC080112.1	0	0	0	0	75.12	0	0	13.7	0.07	0	90.43	13.84	0	0
ENSG00000266217	CTSLP2	0	0	0	0	0	0	0	0	0.31	0	0	0	0	0
ENSG00000266236	NARF-IT1	0	0	0	0	0	0	0	0.62	0	0	0	0	0	0
ENSG00000266256	LINC00683	0	0	0	0	0	0	0	0	0	0	0	0	0	0
ENSG00000266258	LINC01909	0	0	0	0	0	0	90.43	0	0	0	0	0	0	0
ENSG00000266274	RN7SL138P	0	0	0	0	0	0	0	0	0	0	0	0	0	0
ENSG00000266278	LINC01910	0	0	0	0	0	0	0	0.44	0	0	0	0	0	0
ENSG00000266288	AP005671.1	0	0	0	0	0	0	0	0	0	0	0	0	0	0
ENSG00000266289	AC012213.3	0	0	0	0	0.07	0	93.35	0	0	0	101.95	0	0	0
ENSG00000266302	AC098850.3	0.62	0	0	0	2.64	0	0	0	0	0	0	0	0.78	0
ENSG00000266304	LIVAR	0	0	0	0	0	0	0	0	0	0	0	0	0	0
ENSG00000266338	NBPF15	24.22	0	0	0	18.82	915.25	9341.92	1121.4	10.16	0	148.4	2.64	0.62	0
ENSG00000266340	AC138207.7	0.3	0	0	0	0	0	1470.15	60.99	0	0	0.47	1.41	9.04	0
ENSG00000266357	LINC02074	0	0	0	0	0	0	0	0	0	0	0	0	0	0
ENSG00000266368	AC005410.2	0	0	0	0	0	0	0	0	0	0	0	0	0	0
ENSG00000266371	AC079915.1	0	0	0	0	0	0	8.53	0	0	0	31.14	0	0	0
ENSG00000266373	AP002472.1	0	0	0	264.28	0	0	0	0	0	0	0	0	0	0
ENSG00000266378	AC005224.2	0	0	0	0	0.26	0	0	0	0	0	10.11	0	0	0
ENSG00000266385	AC005899.5	0	0	0	0	0	0	0	0	0	0	0	0	0	0
ENSG00000266389	AC002091.2	0	0	0	0	0	0	0	0	0	0	0	0	0	0
ENSG00000266401	AP002478.1	0	0	0	0	0	0	0	0.88	0	0	0	126.24	0	0
ENSG00000266405	CBX3P2	0	0	0	0	0	0	5.71	0	0	0	54.1	0	0	0
ENSG00000266412	NCOA4	0.37	0	0	0	3.65	140.62	13022.8	7198.51	0	504.97	12555.3	701.35	175.29	1.55
ENSG00000266467	RN7SL220P	0	0	0	0	0	0	0	0	0	0	0	0	0	0
ENSG00000266469	AC005288.1	0	0	0	0	0	0	0	162.31	0	0	0	0	0	0
ENSG00000266472	MRPS21	0	0	0	253.07	0	1516.7	17944.4	3262.24	6.78	0	64.89	4.11	0.31	0
ENSG00000266479	AC105245.1	0	0	0	0	0	0	0	0	0	0	0	0	0	0
ENSG00000266490	AC127024.5	0	0	0	0	0	0	108.42	6.41	0	0	1.56	9.04	0	0
ENSG00000266498	AC055811.3	0	0	0	0	0	0	0	0	0	0	0	13.84	0	0
ENSG00000266501	AC025198.1	0	0	0	0	0	0	0	0	0	0	0	0	0	0
ENSG00000266505	AL354674.1	0	0	0	0	0	0	0	0	0	0	0	0	0	0
ENSG00000266521	AC021549.2	0	0	0	0	0	0	0	9.04	0	0	5.27	0	0	0
ENSG00000266524	GDF10	0	0	0	0	0	0	0	0	0	0	0	0	0	0
ENSG00000266538	AC005838.2	0	0	0	0	0	0	0	0.89	0	0	0	0	0	0
ENSG00000266554	LINC01443	0	0	0	0	0	0	0	0	0	0	0	0	0	0
ENSG00000266573	AC018697.1	0	0	0	0	0	0	26.37	10.37	0	0	1100.11	0	0	0
ENSG00000266578	AP001025.1	0	0	0	0	0	0	0	0	0	0	0	0	0	0
ENSG00000266588	AC006441.4	0	0	0	0	0	0	0	0	0	0	0	0	0	0
ENSG00000266610	RN7SL176P	0	0	0	0	0	0	0	0	0	0	0	0.78	0	0
ENSG00000266613	COP1P1	0	0	0	0	0	0	306.59	0	0	0	0	0	0	0
ENSG00000266644	AC103810.5	0	0	0	0	0	0	0	0	0	0	0	0	0	0
ENSG00000266648	SETP3	0	0	0	0	0	0	0	0	0	0	0	0	6.92	0
ENSG00000266677	AC087164.1	0	0	0	0	0	0	0	0	0	0	0	0	0	0
ENSG00000266680	AL135905.1	0	0	0	0	0	0	9.82	0.5	0	0	179.94	0.15	3.52	0
ENSG00000266709	AC005224.3	0	0	0	0	0	0	0	0	0	0	0	0.88	0	0
ENSG00000266714	MYO15B	1749.36	0	0	327.06	59.72	28.82	267.8	2554.65	297.59	31.8	467.99	562.15	1091.54	183.05
ENSG00000266718	AC079336.5	0	0	0	0	0	0	0	0	0	0	0	0	0	0
ENSG00000266728	AC015688.4	0	0	0	0	0	0	259.53	0	1.76	0	0	0	0	0
ENSG00000266729	DSG1-AS1	0	0	0	0	0	0	0	0	0	0	0	0	0	0
ENSG00000266733	TBC1D29P	0	0	0	0	0	0	0	0	0	0	0	0	0	0
ENSG00000266744	AC005304.3	0	0	0	0	0	0	0	0	0	0	0	0	0	0
ENSG00000266767	AP000897.2	0	0	0	0	0	0	0	0	0	0	0	0	0	0
ENSG00000266777	SH3GL1P1	0	0	0	0	4.15	0	0	378.73	0	121.97	55.58	0	0	0
ENSG00000266783	AP005136.3	0	0	0	0	18.82	0	0	0	0	0	0	0	0	0
ENSG00000266786	LGALS9DP	0	0	0	0	0	0	0	0	0	0	0	0	0	0
ENSG00000266801	AC009137.2	0	0	0	0	0	0	0	0	0	0	1.87	0	0	0
ENSG00000266803	AC127540.1	0	0	0	0	0	0	0	0	0	0	0	0	0	0
ENSG00000266805	AP005432.1	0	0	0	0	10.16	0	0.52	0	0	0	62.29	0.07	0.44	0
ENSG00000266820	KPNA2P3	0	0	0	0	0	0	16.43	6.25	0	0	0	0	0	0
ENSG00000266821	AC018521.7	0	0	0	0	0	0	0	0	0	0	0	0	0	0
ENSG00000266835	GAPLINC	0	0	0	0	0	0	266.77	51.91	0	0	124.46	0	0	0
ENSG00000266844	AC093330.1	0	0	0	0	0	0	0	0	0	0	0	0	0	0
ENSG00000266865	AC138207.8	0	0	0	0	0	0	0	0	0	0	0	54.1	0	0
ENSG00000266869	AC005993.1	0	0	0	0	0	0	0	14.52	0	0	54.1	0	6.78	0
ENSG00000266876	AC104996.2	0	0	0	0	0	0	0	0	0	0	0	0	0	0
ENSG00000266896	AL354892.3	0	0	0	0	0	0	0	0	0	0	0	0	0	0
ENSG00000266897	AC005546.1	0	0	0	0	0	0	0	0	0	0	0	0	0	0
ENSG00000266900	AC027514.1	0	0	0	0	0	0	54.1	5.37	0	0	13.96	0	0	0
ENSG00000266903	AC243964.3	0.37	0	0	0	0	0	166.33	67.76	0	0	2.17	8.28	22.61	0
ENSG00000266904	LINC00663	0	0	0	0	0	0	291.38	23.51	0	0	0	13.56	0	0
ENSG00000266907	AC006116.2	0	0	0	0	0	0	0	0	0	0	0	13.84	0	0
ENSG00000266910	AC008507.1	0	0	0	0	0	0	25.34	0.2	0	0	0	0.07	0	0
ENSG00000266913	LINC01841	0	0	0	0	0	0	0	0	0	0	0	0	0	0
ENSG00000266916	ZNF793-AS1	0	0	0	0	0	0	0	0	0	0	0	0	0	0
ENSG00000266918	AC091132.3	0	0	0	0	0.03	0	768.66	162.64	0.15	0	221.96	112.92	43.58	0
ENSG00000266920	ACTBP9	0	0	0	0	0	0	0	0	0	29.04	244.66	0	0	0
ENSG00000266921	AC006213.1	0	0	0	0	0	0	0.45	3.52	0	0	95.88	0	0	0
ENSG00000266922	AC008543.3	0	0	0	0	0	0	0	0	0	0	0	0	0	0
ENSG00000266923	AC063949.2	0	0	0	0	0.15	0	0	37.64	0	0	456.07	6.78	0	0
ENSG00000266931	AC092651.1	0	0	0	0	0	0	0	0	0	0	0	0	0	0
ENSG00000266932	AC006116.3	0	0	0	0	0	0	0	0	0	0	0	0	0	0
ENSG00000266934	AC005746.1	0	0	0	0	9.41	0	0	0	0	0	0	0	0	0
ENSG00000266946	MRPL37P1	0	0	0	0	34.87	0	0	0	0	0	0.53	0	0	0
ENSG00000266947	AC022916.1	0	0	0	0	0	0	0	0	0	0	1.56	0	0	0
ENSG00000266950	AC008752.2	0	0	0	0	0	0	0	0	0	0	0	0	0	0
ENSG00000266953	AC092073.1	0	0	0	0	0	0	0	0	0	0	0	0	0	0
ENSG00000266962	AC067852.2	0	0	0	0	6.41	0	1.54	7.18	0	0	3.13	2.64	0	0
ENSG00000266964	FXYD1	0	0	0	0	0	0	0	0	0	0	0	0	0	0
ENSG00000266965	AC090220.1	0	0	0	0	0	0	0	10.38	0	0	64.3	0	0	0
ENSG00000266967	AARSD1	0	0	0	0	0.78	429.54	622.87	8.79	7.03	74.68	1157.41	296.37	0	0
ENSG00000266968	AC023421.1	0	0	0	0	0	0	1.19	0	0	0	174.33	0	0	0
ENSG00000266976	AC079466.1	0	0	0	0	0	0	0	89.2	0	331.23	0	0	3.39	0
ENSG00000266980	AC087289.1	0	0	0	0	0	0	0	0	0	0	0	0	0	0
ENSG00000266988	AC021517.1	0	0	0	0	0	0	0	0	0	0	0	0	0	0
ENSG00000266993	AL050343.2	0	0	0	0	0	0	0	108.21	0	0	0	0	0	0
ENSG00000266997	AC090227.2	0	0	144.57	0	0	0	5067.72	0	0	0	0	0	0	0
ENSG00000266998	AC111182.1	0	0	0	0	0	0	0	0	0	0	0	1.72	0	0
ENSG00000267001	AC006538.2	0	0	0	0	0	0	0	14.96	0	0	5	113.04	0	0
ENSG00000267002	AC060780.1	0	0	0	0	37.56	6.78	200.94	19.65	0.47	0	379.81	24.22	0.3	0
ENSG00000267009	AC007780.1	0	0	0	0	0	0	0	0	0	0	0	0	0	0
ENSG00000267013	LINC01929	0	0	0	0	0	0	0.03	0	0	0	0.89	0	0	0
ENSG00000267015	AC023090.1	0	0	0	0	0	0	40.29	0	0	0	52.73	10.37	18.82	0
ENSG00000267022	AC067968.1	0	0	0	0	0.03	0	0	0	0.67	0	0	0	26.15	54.1
ENSG00000267023	LRRC37A16P	0	0	0	0	0	0	0	0	0	0	0	0	0	0
ENSG00000267026	AL136084.1	0	0	0	0	0	0	0	0	0	0	0	0	0	0
ENSG00000267030	AC011498.2	0	0	0	0	0	0	0	0	0	0	0	0	0	0
ENSG00000267032	AP001357.1	0	0	0	0	0	0	0	0	0	0	0	0	0	0
ENSG00000267040	AC027097.1	0	0	0	0	0	0	263.47	0	0	0	3.39	2.14	0	0
ENSG00000267041	ZNF850	0	0	0	0	0	0	1019.85	523	0	0	168.87	0	0	0
ENSG00000267042	AC100793.2	0	0	0	0	0	0	0	0	0	0	0	0	0	0
ENSG00000267046	E2F3P1	0	0	0	0	0	0	123.41	0	0	0	0	0	0	0
ENSG00000267047	AC040977.2	0	0	0	0	0	0	0	0	0	0	0	0	0	0
ENSG00000267048	AC092143.3	0	0	0	0	0	0	0	1.03	0	0	0	0	0	0
ENSG00000267052	AC005050.1	0	0	0	0	0	0	0	0	0	0	0	0	0	0
ENSG00000267053	AC092296.2	0	0	0	0	0	0	1.17	0	63.3	0	2.83	0	0	0
ENSG00000267056	AC005336.1	0	0	0	0	0	0	18.58	31.65	0	0	27.24	0	0	0
ENSG00000267058	AC006213.2	0	0	0	0	0	0	176.34	0	0	0	76.75	0	0	0
ENSG00000267059	AC005943.1	33.88	0	0	0	2.81	0	0	0	0	138.98	940.98	244.07	432.83	0
ENSG00000267060	PTGES3L	0	0	0	0	0	0	0	0	10.37	0	313.8	0	21.46	0
ENSG00000267062	AC018761.2	0	0	0	0	0	0	0	6.22	0	0	0	0	0	0
ENSG00000267064	UXT-AS1	0	0	0	0	0	0	20.74	37.64	0	0	85.85	0	0	0
ENSG00000267065	LINC02080	0	0	0	0	0	0	0	0	0	0	0	0	0	0
ENSG00000267072	NAGPA-AS1	0	0	0	0	0	0	0	0	0	0	0	0	0	0
ENSG00000267073	AC005256.1	0	0	0	0	0	688.62	0	107.31	0	0	4.65	1.37	0	0
ENSG00000267074	AC015911.3	0	0	0	0	0	0	0	0	0	0	0.57	0	0	0
ENSG00000267076	CCDC58P3	0	0	0	0	0	0	0	0	0	0	0	0	0	0
ENSG00000267078	AC015802.1	0	0	0	0	0	0	0	0	0	0	0	0	0	0
ENSG00000267080	ASB16-AS1	0	0	0	0	0	0	10.6	1.04	0	0	0	0.07	3.52	0
ENSG00000267082	AC011472.1	0	0	0	0	0	0	0	0	0	0	0	0	0	0
ENSG00000267083	KRT18P61	0	0	0	0	0	0	3.9	0	0	0	0	0	0	0
ENSG00000267096	AC008735.1	0	0	0	0	0	0	0	17.3	0.22	0	0	0	0	0
ENSG00000267098	AC113137.1	0	0	0	0	0	0	0	0	0	0	0	0	0	0
ENSG00000267100	ILF3-DT	0	0	0	0	0	297.59	8.04	4.83	0	0	348.67	54.1	0	0
ENSG00000267102	AC060766.1	0	0	0	0	0	0	4.39	0	0	0	0	0	0	0
ENSG00000267106	ZNF561-AS1	0	0	0	0	0.3	0	112.01	197.61	0	0	246.81	0	0	0
ENSG00000267107	PCAT19	0	0	0	0	0	0	319.93	0	0	0	0	10.69	0	0
ENSG00000267112	AC098848.1	0	0	0	0	0	0	104.6	0	0	0	0	0	0	0
ENSG00000267115	AC022148.2	0	0	0	0	0	0	0	0	0	0	0	0	0	0
ENSG00000267120	AD000671.2	0	0	0	0	0	0	0	13.55	0	0	0	0	0	0
ENSG00000267121	AC008105.3	0.44	0	0	0	0	0	0	0	0	0	4.84	9.04	0	0
ENSG00000267123	SCAT1	0	0	0	0	0	0	0	0.52	0	0	0	0	0	0
ENSG00000267127	AC090360.1	0	0	0	0	6.78	0	0	0	0	0	0	0	0	0
ENSG00000267128	RNF157-AS1	0	0	0	0	0	0	0	0	0	0	0	0	0	0
ENSG00000267130	AC008738.2	0	0	0	0	0	0	0	0	0	0	0	0	0	0
ENSG00000267136	AP005131.1	0	0	0	0	0.03	0	0	0	0	0	0	28.23	0	0
ENSG00000267143	AP001120.2	0	0	0	0	0	0	0	0	0	0	0	0	0	0
ENSG00000267147	LINC01842	0	0	0	0	0	0	0	2.64	0	0	0	0	0	0
ENSG00000267149	AC011476.2	0	0	0	0	0	0	0	0	0	0	0	0	0	0
ENSG00000267152	AC093227.1	0	0	0	0	0	0	0	0	0	0	0	0	0	0
ENSG00000267157	AC011499.1	0	0	0	0	0	0	0	0	0	0	0	0	0	0
ENSG00000267160	AC091152.2	0	0	0	0	0	0	61.02	0	0	0	49.17	0	0	0
ENSG00000267165	CHMP1B-AS1	0	0	0	0	0	0	0	0	0	0	0	0	0	0
ENSG00000267168	AC005837.2	0	0	0	0	0	0	0	0	0	0	0	0	0	0
ENSG00000267169	AC022098.1	0	0	0	0	0	0	274.44	0	0	0	0	0	0	0
ENSG00000267170	CALM2P1	0	0	0	0	0	0	0	0	0	0	0	0	0	0
ENSG00000267178	PHF5CP	0	0	0	0	0	0	10.34	0	0	0	0	0	0	0
ENSG00000267179	AC008770.2	17.43	0	0	0	0	0	5.58	0	0	0	8.42	3.95	6.22	0
ENSG00000267185	PTP4A2P1	0	0	0	0	0	0	0.31	31.65	3.46	0	7.91	0	0	0
ENSG00000267191	AC006213.3	0	0	0	0	0	0	0	0	0	0	0	0	0	0
ENSG00000267193	AC091151.1	0	0	0	0	0	0	0	0	0	0	0	0	0	0
ENSG00000267197	AC011461.1	0	0	0	0	13.56	0	0	0	0	0	0	0	0	0
ENSG00000267198	AC091132.4	0	0	0	0	0	0	0	0	0	0	0	26.83	0	0
ENSG00000267199	AP001029.2	0	0	0	0	0	0.44	0	0	0	0	0	10.16	0	0
ENSG00000267206	LCN6	0	0	0	0	0	0	0	0	0	0	0	0	0	0
ENSG00000267207	AC005884.1	0	0	0	0	0	0	0	0	0	0	36.34	0	0	0
ENSG00000267213	AC007773.1	0	0	0	0	0	0	378.73	21.46	0	0	0	0.17	0	0
ENSG00000267215	AC040963.1	0	0	0	0	0	0	0	0	0	0	0	0	0	0
ENSG00000267216	ZNF8-ERVK3-1	0	0	0	0	0	0	230.39	49.17	0	0	11.87	0	0	0
ENSG00000267219	AC010504.1	0	0	0	0	10.73	0	0	0	0	0	0	0	0	0
ENSG00000267221	C17orf113	0	0	0	0	13.55	0	0	0.07	0	0	0	0	0	0
ENSG00000267222	AC107993.1	0	0	0	0	0	0	0	0	0	0	0.67	0	0	0
ENSG00000267225	WDR7-OT1	0	0	0	0	0	0	0	0	0	0	0	0	0	0
ENSG00000267228	AC012254.2	0	0	0	0	0.4	0	881.69	0	0	0	12.45	0	78.45	0
ENSG00000267244	AC012615.6	0	0	0	0	0	0	0	0	0	0	0	0	0	0
ENSG00000267246	AC091132.5	0	0	0	0	0	0	1.94	1.32	0	0	148.18	0	0	0
ENSG00000267248	AC025048.2	0	0	0	0	0	0	26.37	0	0	0	414.8	0	0	0
ENSG00000267249	AP005482.2	0	0	0	0	0	0	0	0	0	0	21.46	0	0	0
ENSG00000267251	AC139100.1	0	0	0	0	0	0	0	0	0	0	0	0	0	0
ENSG00000267253	WHSC1L2P	0	0	0	0	0	0	0	0	0	0	0	0	0	0
ENSG00000267254	ZNF790-AS1	0	0	0	0	0	0	252.48	5.37	0	0	5.95	0.1	0	0
ENSG00000267257	AC105105.1	0	0	0	0	0	0	0	0	0	0	0	0	0	0
ENSG00000267259	ERVE-1	0	0	0	0	0	0	0	0	0	0	0.47	0	0	0
ENSG00000267261	AC099811.2	0	0	0	0	0	0	307.82	0	0	0	0	0	0	0
ENSG00000267262	AC011444.2	0	0	0	0	0	0	0	0	0	0	0	0	0	0
ENSG00000267263	AC111170.3	0	0	0	0	0	0	0	0	0	100.35	2.16	0	0	0
ENSG00000267265	AC011476.3	0	0	0	0	0	0	0	0	0	0	0	0	0	0
ENSG00000267270	PARD6G-AS1	0	0	0	48.09	0	0	0	10.38	0	0	0	94.1	0	0
ENSG00000267272	LINC01140	0	0	0	0	0	0	0	0	0	0	969.21	0	0	0
ENSG00000267274	AC008770.3	0	0	0	0	0	0	0	0	0	0	87.17	18.03	0	0
ENSG00000267277	AC024575.1	0	0	0	0	0	0	0	0	0	0	0	0	0	0
ENSG00000267278	MAP3K14-AS1	0	0	0	0	0.22	0	0	84.69	17.43	0	107.31	0	0	0
ENSG00000267280	TBX2-AS1	0	0	0	0	0	0	583.41	0	0	0	0	0	0	0
ENSG00000267281	ATF7-NPFF	0	0	0	0	18.67	0	0	342.66	0	0	0	1.55	0	0
ENSG00000267283	AC005306.1	0	0	0	0	0	0	0	0	0	0	0	0	0	0
ENSG00000267284	AC022031.2	0	0	0	0	0	0	0	0	0	0	0	0	0	0
ENSG00000267285	AC004672.2	0	0	0	0	0	0	0	4.28	0	0	0	0	0	0
ENSG00000267288	AC138150.2	0	0	0	0	0	0	0	0	0	0	72.34	0	0	0
ENSG00000267296	CEBPA-DT	0	0	0	0	10.16	333.47	26.63	2.67	1.87	0	79.59	2.38	0	0
ENSG00000267298	AC006116.6	0	0	0	0	0	0	0	0	0	0	0	0	0	0
ENSG00000267302	RNFT1-DT	0	0	0	0	0	0	34.82	63.3	0	0	17.14	60.16	0	0
ENSG00000267303	AC011511.4	85.85	0	0	0	0	0	0	0	0	0	0	0	0	0
ENSG00000267309	AC092295.2	0	0	0	0	0	0	0	0	0	0	0	78.45	0	0
ENSG00000267310	OR4G1P	0	0	0	0	0	0	0.07	0	0	0	0	0	0	0
ENSG00000267311	AC007673.1	0	0	0	0	0	0	0	0	0	0	0	0	0	0
ENSG00000267312	AC015911.4	0	0	0	0	0	0	0	0	0	0	0	0	0	0
ENSG00000267313	KC6	0	0	0	0	0	0	0	0	0	0	0	0	0	0
ENSG00000267317	AC027307.2	0	0	0	0	4.15	0	200.48	198.38	0	0	36.34	0	0	0
ENSG00000267318	AC005702.1	0	0	0	0	0	0	0	0	0	0	0	0	0	0
ENSG00000267319	SELENOKP1	0	0	0	0	0	0	0	0	0	0	0.37	0	0	0
ENSG00000267321	SNHG30	0	0	0	0	0	0	37.27	6.41	0	0	0.94	0	0	0
ENSG00000267322	SNHG22	0	0	0	0	123.41	325.26	2045.73	139.35	0	0	2866.64	280.29	0	1.76
ENSG00000267325	LINC01415	0	0	0	0	0	0	0	0	0	0	0	0	0	0
ENSG00000267327	AC009271.1	0	0	0	0	0	0	0.7	0	0	0	1.27	0	0	0
ENSG00000267328	AC002398.2	0	0	0	0	0	0	0	0	0	0	0	0	0	0
ENSG00000267333	ASNSP6	0	0	0	0	0	0	0	0	0	0	0	0	0	0
ENSG00000267334	AC015936.1	0	0	0	0	0	0	0	0	0	0	0	0	0	0
ENSG00000267336	EIF4A2P1	0	0	0	0	0	0	0	0	0	0	0	0	0	0
ENSG00000267342	AC087289.2	0	0	0	0	0	0	0	0	0	0	0	0	0	0
ENSG00000267343	ZNF833P	0	0	0	0	0	0	78.83	0	0	0	0	3.39	0	0
ENSG00000267346	EIF5AP3	0	0	0	0	0	0	0	0	72.14	0	0	0	0	0
ENSG00000267348	GEMIN7-AS1	0	0	0	0	0	1524.39	0	306.59	0	0	0	0	0	0
ENSG00000267353	AC020928.2	0	0	0	0	0	0	0	0	0	0	0	0	0	0
ENSG00000267360	AC012309.1	0	0	0	0	0	0	26.83	10.16	0	0	0	0	0	0
ENSG00000267361	SEC24AP1	0	0	0	0	0	0	132.14	0	0	0	3.44	0	0	0
ENSG00000267364	AC022706.1	0	0	0	0	0	0	0	0	0	0	0	0	0	0
ENSG00000267365	KCNJ2-AS1	0	0	0	0	0	0	0	0	0	0	65.75	0	0	0
ENSG00000267368	UPK3BL1	0	0	0	0	0	0	0	0	0	0	2.76	0	0	0
ENSG00000267370	AC008752.4	0	0	0	0	0	0	4.84	4.52	0	0	9.23	0	0	0
ENSG00000267374	MIR924HG	0	0	0	0	0	0	592.32	20.76	0	0	62.23	159.97	0	36.07
ENSG00000267383	AC011447.3	0	0	0	0	0	0	27.68	0.15	0	0	65.87	8.72	108.21	10.73
ENSG00000267385	AC011498.4	0	0	0	0	0	0	0	0	0	0	156.9	0	0	0
ENSG00000267388	AF038458.2	0	0	0	0	0	0	0	12.45	0	0	0	0	0	0
ENSG00000267390	AC036176.1	0	0	0	0	0	0	0	0	0	0	0	0	0	0
ENSG00000267394	AC004596.1	0	0	0	0	0	0	0	0	0	0	0	0	0	0
ENSG00000267395	DM1-AS	0	0	0	0	0	0	0	0	0	0	0	0	0	0
ENSG00000267397	AC090229.1	0	0	0	0	0	0	1496.87	0	0	0	4.91	0	0	0
ENSG00000267404	AC023043.2	0	0	0	0	0	0	0	0	0	0	0	0	0	0
ENSG00000267405	AC005180.1	0	0	0	0	0	0	0	0	0	0	5.31	0	0	0
ENSG00000267412	AC092068.2	0	0	0	0	0	0	0	0	0	0	0	0	0	0
ENSG00000267414	SETBP1-DT	0	0	0	0	6.78	0	0	0.2	0	0	41.52	0	1.76	0
ENSG00000267416	AC025048.4	0	0	0	0	0	0	0	0	0	0	0	0	0	0
ENSG00000267419	ZNF56	0	0	0	0	0	0	7.34	63.3	0	0	4.83	4.15	0	0
ENSG00000267422	AC016582.2	0	0	0	0	0	0	0	0	0	0	0	0	0	0
ENSG00000267426	AC087289.3	10.16	0	0	0	2.03	0	0	0	0	0	0	0	0	0
ENSG00000267430	AC036176.2	0	0	0	0	0	0	4.54	0	0	0	0	0	0	0
ENSG00000267436	AC005786.3	0	0	0	0	0	0	0	0	0	0	0	0	0	0
ENSG00000267452	LINC02073	0	0	0	0	0	0	0	0	0	0	85.85	0	0	0
ENSG00000267454	ZNF582-AS1	0	0	0	0	0	0	0	0	0	0	40.66	0	0	0
ENSG00000267457	AC004223.2	0	0	0	0	0	0	392.25	162.31	0	0	53.44	1.55	0	0
ENSG00000267470	ZNF571-AS1	0	0	0	0	0	0	0	0	0	0	0	0	0.16	0
ENSG00000267472	ARHGAP27P2	0	0	0	0	0	0	0	0	0	0	0	0	0	0
ENSG00000267474	AC008569.2	0	0	0	0	0	0	0	0	0	0	0	0	0	0
ENSG00000267475	AC008736.1	0	0	0	0	0	0	111.16	2.07	0	0	40.69	20.76	0	0
ENSG00000267477	AC008481.3	0	0	0	0	0	0	0	0	0.78	0	0	0	0	0
ENSG00000267481	AC011477.1	0	0	0	0	0	0	8.88	6.71	18.09	0	2.23	14.5	14.52	28.23
ENSG00000267493	CIRBP-AS1	0	0	0	0	0	0	0	0	0	0	8.35	0	0	0
ENSG00000267498	AC007786.1	0	0	0	0	0	0	0	0	0	0	0	0	0	0
ENSG00000267500	ZNF887P	0	0	0	0	0	0	6.92	0	0	0	0	0	0	0
ENSG00000267503	AP005131.3	0	0	0	0	0	0	0	0	0	0	0	0	0	0
ENSG00000267504	AC090236.2	0	0	0	0	0	0	15.38	0	0	0	90.17	0	0	0
ENSG00000267506	AC021683.2	0	0	0	0	0	0	0	0	0	0	0	0	0	0
ENSG00000267508	ZNF285	0	0	0	0	0	194.99	555.18	183.05	0	0	155.86	10.69	0	0
ENSG00000267512	AC011446.1	0	0	0	0	0	0	0	90.17	0	0	0	0	0	0
ENSG00000267515	AP001029.3	0	0	0	0	0	0	0	0	0	0	0	0	0	0
ENSG00000267519	AC020916.1	0	0	0	0	183.05	0	831.66	216.84	0	23.01	2.81	4.22	0	20.76
ENSG00000267520	AC010733.1	2.64	0	0	0	0	0	0	0	0	0	0	0	0	0
ENSG00000267521	AC016168.1	0	0	0	0	0	0	0	0	0	0	40.69	0	0	0
ENSG00000267523	AC008735.2	0	0	0	0	0	0	14.48	0.3	0	0	190.32	0.82	0	0
ENSG00000267526	AC005702.2	0	0	0	0	0	0	0.53	0.31	22.61	0	1.34	0	0	0
ENSG00000267530	LINC01836	0	0	0	0	0	0	0	0	0	0	0	0	0	0
ENSG00000267532	MIR497HG	0	0	0	0	0	0	122.08	27.68	0	0	0	0	0	0
ENSG00000267534	S1PR2	0	0	0	0	0	0	0	0	0	0	169.38	0	0	0
ENSG00000267543	AC015802.3	0	0	0	0	0	0	0	0	0	0	0	0	0	0
ENSG00000267546	AC015802.4	0	0	0	0	0	0	0	0	0	0	0	0	0	0
ENSG00000267547	AC060766.4	0	0	0	0	0	0	0	0	0	0	0	16.94	0	0
ENSG00000267549	AC006116.8	0	0	0	0	0	0	0	95.88	0	0	50.82	0	0	0
ENSG00000267552	AC093227.2	0	0	0	0	0	0	0	0	0	0	0	0	0	0
ENSG00000267554	AC015911.8	0	0	0	0	0	0	0	26.83	0	0	11.89	0	0	0
ENSG00000267560	AC027514.2	0	0	0	0	0	0	0	0	0	0	0	0	0	0
ENSG00000267561	AC093155.3	0	0	0	0	0	0	504.83	21.38	0	0	0	22.61	0	0
ENSG00000267568	AC016168.2	0	0	0	0	0	0	0	0	0	0	72.34	0	0	0
ENSG00000267571	AC104532.2	0	0	0	0	0	0	0	0	0	0	0	0	0	0
ENSG00000267575	AC006504.5	0	0	0	0	4.28	0	8.38	8.28	36.17	0	7.6	7.03	0	9.41
ENSG00000267583	AC007998.3	0	0	0	0	0	0	0	0	0	0	0	0	0	0
ENSG00000267586	LINC00907	0	0	0	0	0	0	0	0	0	0	0	0	0	0
ENSG00000267594	CYP4F24P	0	0	0	0	0	0	0	0	0	0	0	0	0	0
ENSG00000267597	RPIAP1	0	0	0	0	0	0	0	0	0	0	0	0	0	0
ENSG00000267601	AC022966.1	0	0	0	0	0	0	0	0	0	0	486.93	80.48	0	0
ENSG00000267605	AC016590.1	0	0	0	0	0	0	0	0	0	0	0	0	0	0
ENSG00000267607	AC011511.5	0	0	0	0	0	0	0	0	0	0	0	0	0	0
ENSG00000267610	AC007787.1	0	0	0	0	0	0	0	0	0	0	34.2	0	0	0
ENSG00000267618	AC004223.3	0	0	0	0	0	0	0	0	0	0	0	0.37	0	0
ENSG00000267620	AC090771.1	0	0	0	0	0	0	0	0	0	0	0	0	0	0
ENSG00000267627	AC118757.1	0	0	0	0	0	0	0	0	0	0	0	0	0	0
ENSG00000267629	AC138430.1	0	0	0	0	0	0	0	0	0	0	0	0	0	0
ENSG00000267630	AC005758.1	0	0	0	0	0	0	0	0	0	0	0	0	0	0
ENSG00000267632	AC067852.3	0	0	0	0	0	0	0	0.62	0	0	4.1	5.71	0	0
ENSG00000267640	AC016582.3	0	0	0	0	0	0	11.4	0	0	0	12.74	4.15	0	0
ENSG00000267645	AC105052.3	0	0	0	0	0.27	0	339.11	218	0.45	0	0	0	0	0
ENSG00000267648	AC060766.5	0	0	0	0	0	0	0	0	0	0	0	0	0	0
ENSG00000267649	AC010327.5	0	0	0	0	0	0	0	0	45.64	0	0	0	0	0
ENSG00000267655	AC125437.1	0	0	0	0	0	0	11.86	0	0	0	0	0	0	0
ENSG00000267659	LINC01482	0	0	0	0	0	0	0	0	0	0	0	0	0	0
ENSG00000267665	AC021683.3	0	0	0	0	0	0	0	0	0	0	0	0	0	0
ENSG00000267672	AC010632.2	0	0	0	0	0	0	0	0	0	0	0	0	0	0
ENSG00000267673	FDX2	0	0	0	0	0	61.02	2380.57	193.16	0	0	6.72	0.43	0	0
ENSG00000267680	ZNF224	0.3	0	0	0	226.63	6708.87	5301.14	911.41	10.69	0	24.91	20.14	94.95	24.22
ENSG00000267681	AC135721.1	0	0	0	0	0	0	138.91	8.55	0	0	2.81	31.65	0	0
ENSG00000267682	AC016590.2	0	0	0	0	0	0	0	0	0	0	0	0	0	0
ENSG00000267698	AC002116.2	0	0	0	0	0	0	0	0.23	0	0	0	0	0	0
ENSG00000267699	AC091551.1	0	0	0	0	0	0	0	0	0	0	0	0	0	0
ENSG00000267702	AP005131.6	0	0	0	0	0	0	17.8	185.38	3.46	0	24.61	10.37	37.64	0
ENSG00000267706	AC020922.1	0	0	0	0	0	0	0	0	0	0	0	0	8.72	0
ENSG00000267707	AC015961.2	0	0	0	0	0	0	169.56	0	0	0	0	0	0	0
ENSG00000267709	AC024592.2	0	0	0	0	0	0	0	0	0	0	0	0	0	0
ENSG00000267710	EDDM13	0	0	0	0	0	0	0	0	0	0	0	48.29	0	0
ENSG00000267712	LINC01539	0	0	0	0	0	0	0	0	0	0	0	0	0	0
ENSG00000267717	SRSF10P1	0	0	0	0	0	0	0	0	0	0	0	0	0.78	0
ENSG00000267724	AC012254.3	0	0	0	0	0	0	0	0	0	0	0	0	0	0
ENSG00000267731	AC005332.2	0	0	0	0	0	0	739.42	0	0	0	7.5	0	0	0
ENSG00000267733	AP005264.5	0	0	0	0	0	0	0	0	0	0	0	0	0	0
ENSG00000267736	HMGB2P1	0	0	0	0	0	0	0	12.83	0	0	0	0	0	0
ENSG00000267740	AC024592.3	0	0	0	0	0	0	0	0	0	0	0	0	0	0
ENSG00000267742	SINHCAFP2	0	0	0	0	0	0	0.26	0	0	0	0	0	0	0
ENSG00000267744	AC022916.3	0	0	0	0	0	0	0	0	0	0	0	0	0	0
ENSG00000267745	AC060766.7	0	0	0	0	0	0.03	12.8	27.13	0	0	23.29	4.15	0	0
ENSG00000267748	AC011479.1	0	0	0	0	0	0	0	0	0	0	0	0	0	0
ENSG00000267749	AC092068.3	0	0	0	0	0	0	0	0	0	0	178.79	0	54.1	0
ENSG00000267750	RUNDC3A-AS1	0	0	0	0	0	0	0	0	0	0	0	0	0	0
ENSG00000267751	AC009005.1	0	0	0	0	0	0	10.11	18.67	0	0	0	0	0	0
ENSG00000267757	EML2-AS1	0	0	0	0	0	0	0	0	0	0	0	0	0	0
ENSG00000267764	AC093567.1	0	0	0	0	0	0	37.64	0	0	0	47.43	0	0	0
ENSG00000267765	AC100793.3	0	0	0	0	0	0	0	0	0	0	0	0	0	0
ENSG00000267767	LINC01801	0	0	0	0	0	0	0	59.02	0	0	2.59	0	0	0
ENSG00000267784	AC010680.1	0	0	0	0	0	0	107.31	0	0	0	0	0	0	0
ENSG00000267787	AC027097.2	0	0	0	0	0	0	0	0	0	0	3.75	0	0	0
ENSG00000267790	LINC01987	0	0	0	0	0	0	0	0.52	0	0	0	0	0	0
ENSG00000267793	AC009977.1	0	0	0	0	0	0	0	0	0.78	0	72.67	0	0.44	0
ENSG00000267795	SMIM22	0	0	0	0	2.14	73.17	22.37	39.35	49.74	0	21.75	51.85	24.89	0
ENSG00000267796	LIN37	0	0	0	0	0	0.33	15.46	49.74	24.22	0	14.06	16.59	0	43.58
ENSG00000267801	AC087289.5	0	0	0	0	0	0	0	0	0	0	0	0	0	0
ENSG00000267809	NDUFV2P1	0	0	0	0	0	0	3.46	0	0	0	0	0	0	0
ENSG00000267815	AC008655.1	0	0	0	0	0	0	0	3.95	0	0	0	0	0	0
ENSG00000267827	AC011468.2	0	0	0	0	0	0	3.08	0	0	0	0	0	0	0
ENSG00000267834	AL592211.1	0	0	0	0	0	0	0	0	0	0	0	0	0	0
ENSG00000267838	AC245884.8	0	0	0	0	0	0	0	0	36.07	0	0	0	0	0
ENSG00000267852	AC119396.2	0	0	0	0	0	0	0	0	0	0	0	0	0	0
ENSG00000267855	NDUFA7	0	0	0	0	0	0	7863.08	407.78	6.78	0	31.54	0.37	0	0
ENSG00000267858	MZF1-AS1	0	0	0	0	0	0	327.3	3.39	0	0	0.87	1.87	0	0
ENSG00000267868	AL356740.1	0	0	0	1176.75	0	0	0	6.41	0	0	1.41	0	0	0
ENSG00000267871	ZNF460-AS1	0	0	0	0	0	0	0	0	0	0	0	0	0	0
ENSG00000267879	AC011483.1	0	0	0	0	0	0	0	0	0	0	27.68	0	0	0
ENSG00000267882	AL031666.2	0	0	0	0	0	0	0	0.16	0	0	0	0	0	0
ENSG00000267886	AC074135.1	0	0	0	0	0	0	0	0	0	0	0	0	0	0
ENSG00000267892	AC022144.1	0	0	0	0	0	0	171.82	0	0	0	0	0	0	0
ENSG00000267895	AC063977.1	0	0	0	0	0	0	0	0	0	0	0	0	0	0
ENSG00000267898	AC026803.2	0	0	0	0	0	0	0	0	0	0	0	0	0	0
ENSG00000267904	AC024075.1	0	0	0	0	0	0	5.27	2.07	0	0	54.1	0	0	0
ENSG00000267924	AC139769.2	0	0	0	0	0	0	0	0	0	0	0	0	0	0
ENSG00000267927	AC010320.1	0	0	0	0	0	0	0	0	0	0	0	0	0	0
ENSG00000267934	AC010300.1	0	0	0	0	0	0	43.58	126.24	0	0	0	0	0	0
ENSG00000267940	AC022762.2	0	0	0	0	9.41	0	1262.42	53.66	0	0	16.03	0.8	0	4.52
ENSG00000267943	AC010328.1	0	0	0	0	0	0	0	0	0	0	0	0	0	0
ENSG00000267952	AC008878.1	0	0	0	0	0	0	0	0	0	0	0	0	0	0
ENSG00000267968	AC011523.1	0	0	0	0	0	0	149.64	0	0	0	76.87	10.38	0	0
ENSG00000267980	AC007292.1	0	0	0	0	0	0	0	0	0	0	0	0	0	0
ENSG00000268001	CARD8-AS1	0	0	0	0	0	0	6.24	4.22	0	0	9.53	7.03	0	0
ENSG00000268006	PTOV1-AS1	0	0	0	0	0	0	0	9.04	6.92	0	3.95	2.07	0	0
ENSG00000268027	AC243960.1	0	0	0	0	0	0	361.72	0	0	0	124.46	0	0	0
ENSG00000268034	AC243960.2	0	0	0	0	0	0	0	0	0	0	9.41	0	0	0
ENSG00000268041	ERFL	0	0	0	0	0	0	0	0	0	0	0	0	0	0
ENSG00000268043	NBPF12	0.52	0	0	483.8	148.8	1.12	482.93	491.62	395.21	0	9504.23	584.84	111.81	6.41
ENSG00000268047	AC018766.1	0	0	0	0	0	0	0	0	0	0	0	0	0	0
ENSG00000268049	AC012313.2	0	0	0	0	0	0	0	0	0	0	0	0	0	0
ENSG00000268051	AC008395.1	0	0	0	0	0	0	0	0	0	0	0	0	0	0
ENSG00000268058	BNIP3P40	0	0	0	0	0	0	0	0	0	0	0	0	0	0
ENSG00000268061	NAPA-AS1	0	0	0	0	0	0	0	0	0	0	0	0	0	0
ENSG00000268062	SRP14P4	0	0	0	0	0	0	0	0	0	0	0	0	0	0
ENSG00000268066	FMR1-AS1	0	0	0	0	0	0	0	0	0	0	0	0	0	0
ENSG00000268069	AC004466.1	0	0	0	0	0	0	0	0	0	0	0	0	0	0
ENSG00000268081	AC123912.1	0	0	0	0	0	0	0	0	0	0	0	0	0	0
ENSG00000268083	AC008982.1	0	0	0	0	0	0	0	0	0	0	0	0	0	0
ENSG00000268089	GABRQ	0	0	0	0	0	0	0	0	0	0	0	0	0	0
ENSG00000268093	AC022154.1	0	0	0	0	0	0	0	0	0	0	0	0	0	0
ENSG00000268100	ZNF725P	0	0	0	0	0	0	0	0	0	0	43.58	90.17	0	0
ENSG00000268104	SLC6A14	0	0	0	0	0	7.07	592.35	205.36	0	0	10658.4	219.99	10.16	0
ENSG00000268105	AC124856.1	0	0	0	0	0	0	0	0	0	0	0	0	0	0
ENSG00000268108	AC008687.2	0	0	0	0	0	0	0	0	0	0	0	0	0	0
ENSG00000268119	AC010615.2	0	0	0	0	0	0	217.92	0	0	0	4.28	0	0	0
ENSG00000268120	AC010336.3	0	0	0	0	0	0	0	0	0	0	0	0	0	0
ENSG00000268129	AC026304.1	0	0	0	0	0	0	0	20.33	0	0	0	0.31	0	0
ENSG00000268133	AC003002.1	0	0	0	0	0	0	0	0	0	0	0	0	0	0
ENSG00000268154	Metazoa_SRP	0	0	0	0	0	0	0	0	0	0	0	0	0	0
ENSG00000268163	AC004076.1	0	0	0	0	0	0	0	0	0	0	0	0	0	0
ENSG00000268170	AC073342.2	0	0	0	0	0	0	0	0	0	0	0.97	0	0	0
ENSG00000268173	AC007192.1	0	0	0	0	3.36	0	21.39	1505.66	0	0	121.72	292.48	169.38	8.72
ENSG00000268182	SMIM17	0	0	0	0	0	0	4.52	0	0	0	0	0	0	0
ENSG00000268189	AC005785.1	0	0	0	0	0	0	0	0	0	0	0	0	0	0
ENSG00000268201	AC020915.1	0	0	0	0	0	0	0	0	0	0	0	0	0	0
ENSG00000268204	AC008763.1	0	0	0	0	0	0	0	0	0	0	0	0	0	0
ENSG00000268205	AC005261.1	0	0	0	0	0.22	0.44	647.2	338.75	0	0	917.51	30.49	2.14	0
ENSG00000268218	AC137932.3	0	0	0	0	0	0	75.28	0	0	0	0	0	0	0
ENSG00000268230	AC012313.3	0	0	0	0	0	0	8.72	0	0	0	6.41	0	0	0
ENSG00000268240	AC123912.2	0	0	0	0	0	0	0	0	0	0	0	0	0	0
ENSG00000268272	VN1R78P	0	0	0	0	0	0	0	0	0	0	0	0	0	0
ENSG00000268278	AC123912.3	0	0	0	0	0	0	0	0	0	0	0	0	10.38	0
ENSG00000268279	AC090004.1	0	0	0	0	0	0	0	0	0.13	0	0	0	0	0
ENSG00000268288	AL589765.5	0	0	0	0	0	0	0	0	0	0	0	0	0	0
ENSG00000268295	POLR3GP1	0	0	0	0	0	0	0	0	0	0	0	0	0	0
ENSG00000268316	AC006272.1	0	0	0	0	0	0	0	0	0	0	0	0	0	0
ENSG00000268324	LRRC2-AS1	0	0	0	0	0	0	0	17.3	0	0	0	0	0	0
ENSG00000268333	AL132655.1	0	0	0	0	0	0	124.57	0.37	0	0	0	0	0	0
ENSG00000268350	FAM156A	0	0	0	0	194.42	761.29	33.36	96.67	53.93	0	2658.58	1695.25	48.29	30.49
ENSG00000268362	AC092279.1	0	0	0	0	41.52	0	58.88	122.39	0	0	2741.26	241.45	30.49	0
ENSG00000268364	SMC5-AS1	0	0	0	0	0	0	143.13	348.16	0	0	0	13.55	10.69	0.26
ENSG00000268379	AC025588.1	0	0	0	0	0	0	348.16	0	0	0	0	0	0	0
ENSG00000268388	FENDRR	0	0	0	0	22.82	498.72	10608.2	955.83	5.37	0	1562.62	11.38	0	0.16
ENSG00000268400	AC008763.2	0	0	0	0	0	392.25	2073.98	0	0	0	11.38	0.07	0	13.56
ENSG00000268401	AC007785.3	0	0	0	0	0	0	0	0	0	0	0	0	0	0
ENSG00000268403	AC132192.2	0	0	0	0	36.07	0	250.72	10.69	0	0	5.78	140.17	0	0
ENSG00000268434	AC011530.1	0	0	0	0	0	0	0	0	0	0	0	0	0	0
ENSG00000268460	AC006262.1	0	0	0	0	0	0	0	0	0	0	0	0	0	0
ENSG00000268471	MIR4453HG	0	0	0	0	12.83	0	9.62	5.31	0	0	6.63	2.64	0	0
ENSG00000268472	AP002884.3	0	0	0	0	0	0	0	4.52	0	0	0	8.3	0	0
ENSG00000268480	NFILZ	0	0	0	0	0	0	0	0	0	0	0	0	0	0
ENSG00000268496	AC245884.9	0	0	0	0	0	0	0	0	0	0	0	0	0	0
ENSG00000268500	AC018755.2	0	0	0	0	0	0	0	5.27	0	0	148.18	144.28	0	0
ENSG00000268505	AC135012.3	0	0	0	0	0	0	10.55	0	0	0	0	0	0	0
ENSG00000268509	AC026202.3	0	0	0	0	0	0	0	0	0	0	59.02	0	0	0
ENSG00000268516	AC020915.2	0	0	0	0	1.76	684.54	2474.78	444.55	0	0	230.39	74.82	0	0
ENSG00000268520	AC008750.4	0	0	0	0	0	0	0	0	0	0	0	0	0	0
ENSG00000268521	VN1R83P	0	0	0	0	0	0	0	0	0	0	2.84	0	0	0
ENSG00000268530	AC008403.2	0	0	0	0	0	0	0	0	0	0	0	0	0	0
ENSG00000268532	LINC02135	0	0	0	0	0	0	0	0	0	0	1.25	0	0	0
ENSG00000268543	AC012313.4	0	0	0	0	0	0	0	0	0	0	0	0	0	0
ENSG00000268545	VN1R107P	0	0	0	0	0	0	0	0	0	0	0	0	0	0
ENSG00000268555	AC123912.4	0	0	0	0	0	0	0	0	0	0	0	0	2.07	0
ENSG00000268565	AC005339.1	0	0	0	0	0	0	0	0	0	0	0	0	0	0
ENSG00000268573	AC011815.1	0	0	0	0	0	2.34	217.03	62.29	0.3	0	184.62	84.69	0	0
ENSG00000268575	AL031282.2	0	0	0	0	13.43	0	231.85	4.54	0	118.24	875.11	278.93	0	42.92
ENSG00000268581	SIGLEC18P	0	0	0	0	0	0	0	0	0	0	0	0	0	0
ENSG00000268583	AC011466.1	0	0	0	0	0	0	0	0	0	0	108.21	0	0	0
ENSG00000268584	AC073389.1	0	0	0	0	0	0	0	112.92	0	0	0	0	0	0
ENSG00000268592	RAET1E-AS1	0	0	0	0	0	0	0	43.58	0	0	0	0	0	0
ENSG00000268598	VN1R80P	0	0	0	0	0	0	0	0	0	0	0	0	0	0
ENSG00000268621	IGFL2-AS1	0	0	0	0	0	0	0	0	0	0	0	0	0	0
ENSG00000268628	AL121761.1	0	0	0	0	0	0	997.99	125.36	0	0	0	2.5	18.09	0
ENSG00000268635	AP003680.1	0	0	0	0	0	0	0	0	0	0	0	0	0	0
ENSG00000268643	AC006486.1	0	0	0	0	0	0	0	0	0	0	126.6	0	0	0
ENSG00000268658	LINC00664	0	0	0	0	0	0	0	0	0	0	0	0	0	0
ENSG00000268659	AL589863.1	0	0	0	0	0	0	0	0	0	0	0	0	0	0
ENSG00000268660	LETM1P2	0	0	0	0	0	0	0	0	0	0	0	0	0	0
ENSG00000268670	AC016586.1	0	0	0	0	0	0	0	20.76	0	0	0	0	0	0
ENSG00000268683	AC020910.2	0	0	0	0	0	0	0	0	0	0	0	0	0	0
ENSG00000268686	AC010643.1	0	0	0	0	0	0	0	0	0	0	0	0	0	0
ENSG00000268707	AL158151.4	0	0	0	0	0	0	0	0	0	0	0	0	0	0
ENSG00000268713	AC005261.3	0	0	0	0	0	36.91	1165.78	0	0	0	879.95	166.02	0	0
ENSG00000268738	HSFX2	0	0	0	0	0	0	0	0	0	0	0	0	0	0
ENSG00000268743	AC008737.1	0	0	0	0	0	0	0	0	0	0	0	0	0	0
ENSG00000268744	AC008758.4	0	0	0	0	0	0	0	0	0	0	12.93	0	0	0
ENSG00000268750	AC010522.1	0	0	0	0	0	0	0	54.21	0	7.24	0.73	0	0	0
ENSG00000268754	LINC01081	0	0	0	0	0	0	0	6.41	0	0	0	0	0	0
ENSG00000268756	AC104534.1	0	0	0	0	0	0	0	0	0	0	0	13.84	1.04	0
ENSG00000268758	ADGRE4P	0	0	0	0	0	0	23.27	0.2	0	0	480.99	0.37	0	0
ENSG00000268790	AC008764.4	0	0	0	0	6.41	0	0	0	0	0	0	0	0	0
ENSG00000268798	AC027307.3	0	0	0	0	0	0	0	0	0	0	0	0	0	0
ENSG00000268804	LINC02132	0	0	0	0	0	0	171.82	0	0	0	0	0	0	0
ENSG00000268810	AC007193.1	0	0	0	0	0	0	0	0	0	0	244.66	0	0	0
ENSG00000268812	AC004264.1	0	0	0	0	0	0	0	0	0	0	0	0	0	0
ENSG00000268836	Z69706.1	0	0	0	0	17.3	0	0	0	0	0	0	0	0	0
ENSG00000268849	SIGLEC22P	0	0	0	0	0	0	0	0	0	0	0	0	0	0
ENSG00000268858	AL118506.1	0	0	0	0	4.39	0	272.88	1115.73	0	0	57.6	34.2	0	0
ENSG00000268861	AC008878.3	0	0	0	0	0	2032.52	226.63	0	32.19	328.65	0	0	0	0.47
ENSG00000268869	ESPNP	0	0	0	0	0	0	0	0	0	0	0	0	0	0
ENSG00000268870	AC008758.5	0	0	0	0	0	0	477.53	0	0	0	0	0	0	0
ENSG00000268883	PNMA6B	0	0	0	0	0	0	0	27.79	0	0	0	0	0	0
ENSG00000268886	AC022150.1	0	0	0	0	0	0	0	0	0	0	0	0	0	0
ENSG00000268889	AC008750.6	0	0	0	0	0	0	0	0	0	0	48.45	0	0	0
ENSG00000268894	PLCE1-AS1	0	0	0	0	0	0	0	0	0	0	0	0	0	0
ENSG00000268895	A1BG-AS1	144.28	0	0	0	0	0	0	4.52	0	0	0	0	0	0
ENSG00000268896	AC009955.3	0	0	0	0	0	0	0	0	0	0	0	0	0	0
ENSG00000268903	AL627309.6	0	0	0	0	0	0	0	0	0	0	0	0	0	0
ENSG00000268912	AC012313.5	0	0	0	0	0	442.93	0	0	0	0	191.77	18.03	0	0
ENSG00000268926	AL354861.3	0	0	0	0	0	0	38.67	14.52	0	0	360.69	16.1	0	0
ENSG00000268942	CKS1BP3	0	0	0	0	0	0	0	0	0	0	0	0	0	0
ENSG00000268947	AC002128.1	0	0	0	0	1.32	0	0	61.02	0	0	0	0	0	0
ENSG00000268949	MRPS17P1	0	0	0	0	0	0	0	0	0	0	0	0	0	0
ENSG00000268955	AC068020.1	0	0	0	0	0	0	0	0	0	0	0	0	0	0
ENSG00000268970	AC022150.2	0	0	0	0	0	0	0	0	0	0	0	0	0	0
ENSG00000268975	MIA-RAB4B	0	0	0	0	0	0	0	0	0	0	0	0	0	0
ENSG00000268987	AC011462.3	0	0	0	0	0	0	0	0	0	0	0	0	0	0
ENSG00000268995	VN1R82P	0	0	0	0	0	0	0	0	0	0	0	0	0	0
ENSG00000268996	MAN1B1-DT	0	0	0	0	0	0	0	0	0	0	0	0	0	0
ENSG00000269001	AC092070.2	0	0	0	91.92	1.81	5.38	123.05	4.52	0	2.09	201.7	43.56	103.51	0
ENSG00000269019	HOMER3-AS1	0	0	0	0	0	0	0	0	0	0	0	94.1	0	0
ENSG00000269026	AC003006.1	3.39	0	0	0	0	0	0	0	0	0	451.67	0	0	0
ENSG00000269028	MTRNR2L12	0	0	0	0.62	18.09	0	0	3.08	0	0	8.72	90.17	16.1	33.88
ENSG00000269038	AP001462.1	0	0	0	0	0	0	0	0	0	0	0	0	0	0
ENSG00000269044	AC024075.2	0	0	0	0	0	0	51.86	18.82	0	0	332.66	27.11	0	0
ENSG00000269053	AC010319.3	0	0	0	0	0	0	0	0	0	0	0	0	0	0
ENSG00000269054	AC012313.6	0	0	0	0	0	0	0	342.66	0	0	0	2.33	0	0
ENSG00000269067	ZNF728	0	0	0	0	0	0	36.07	0	0	0	0	0	0	0
ENSG00000269069	AC007842.1	0	0	0	0	0	0	0	0	12.83	0	0.47	0.78	4.52	0
ENSG00000269086	AC008555.2	0	0	0	0	0	0	0	0	0	0	0	0	0	0
ENSG00000269091	AC010624.3	0	0	0	0	0	0	0	0	0	0	0	0	0	0
ENSG00000269095	AC010646.1	0	0	0	0	0	0	0	0	0	0	0	0	0	0
ENSG00000269107	AC092329.1	0	0	0	0	0	0	0	0	0	0	0	0	0	0
ENSG00000269110	AC010636.2	0	0	0	0	0	0	0	0	0	0	0	4.15	0	0
ENSG00000269113	TRABD2B	0	0	0	0	0	0	0	0	0	0	0	0	0	0
ENSG00000269119	HNRNPA1P52	0	0	0	0	0	0	0	0	0	0	0	0	0	0
ENSG00000269148	AC092301.1	0	0	0	0	0	0	4.24	0	0	0	87.17	0	0	0
ENSG00000269155	AL009178.2	0	0	0	0	0	0	0	0	0	0	0	0	0	0
ENSG00000269176	AP001160.3	0	0	0	0	0	0	0	0	0	0	0	0	0	0
ENSG00000269186	LINC01082	0	0	0	0	0.44	319.45	1223.28	61.02	0	0	409.97	12.83	0	0
ENSG00000269189	AL445223.1	0	0	0	0	0	0	0	0	0	0	0	0	0.2	0
ENSG00000269190	FBXO17	0	0	0	0	0	0	0	0	0	0	6.98	0	0	0
ENSG00000269194	AC006942.1	0	0	0	0	0	0	0	0	0	0	0	0	0	0
ENSG00000269210	AC019171.1	0	0	0	0	0	0	0	0	0	0	0	0	0	0
ENSG00000269220	LINC00528	0	0	0	0	0	0	0	0	0	0	140.17	0	0	0
ENSG00000269226	TMSB15B	0	0	0	0	0	0	0	0	0	0	0	0	0	0
ENSG00000269235	ZNF350-AS1	0	0	0	0	0	0	0	0	0	0	0	0	0	0
ENSG00000269237	AC010615.4	0	0	0	0	0	0	0	0	0	0	0	0	0	0
ENSG00000269242	AC010422.3	0	0	0	0	0	0	542.58	0	0	0	0	0	0	0
ENSG00000269243	AC008894.2	0	0	0	0	0	0	93.43	0.45	0	0	0	34.87	36.07	0
ENSG00000269271	AC245036.5	0	0	0	0	0	0	0	0	0	0	0	0	0	0
ENSG00000269275	AC020922.3	0	0	0	0	0	0	0	0	0	0	0	0	0	0
ENSG00000269289	AC011503.1	0	0	0	0	0	0	0	0	0	0	0	0	0	0
ENSG00000269293	ZSCAN16-AS1	0	0	0	0	0	0	432.85	69.73	0	0	247.34	21.38	0	0
ENSG00000269313	MAGIX	0	0	0	0	6.22	0	61.02	396.76	21.46	0	17.1	3.1	0	0
ENSG00000269318	AC007292.2	0	0	0	0	0	0	0	0	0	0	2.33	0	0	0
ENSG00000269335	IKBKG	1.04	0	0	0	61.02	0	1126.76	152.47	21.38	0	3.61	5	0	10.38
ENSG00000269343	ZNF587B	2.2	0	0	0	270.52	5.37	3669.37	491.66	6.98	0	99.94	379.81	38.06	0.3
ENSG00000269352	PTOV1-AS2	0	0	0	0	37.56	0	0	6.2	0	0	0	31.14	0	0
ENSG00000269354	AC243960.5	0	0	0	0	0	0	0	0	0	0	0	0	0	0
ENSG00000269356	AL356740.2	0	0	0	0	0	0	0	0	0	0	0	0	0	0
ENSG00000269374	AC011497.2	0	0	0	0	0	0	4.53	0	0	0	0	0	0	0
ENSG00000269376	AL356740.3	0	0	0	0	0	0	0	0	0	0	0	0	0	0
ENSG00000269378	AC022149.1	0	0	0	3.11	0	0	17876.4	16.83	0	155.58	0	679.9	0	0
ENSG00000269386	RAB11B-AS1	0	0	0	0	0	3.46	4.17	11.43	4.15	0	95.88	0	48.29	0
ENSG00000269388	AC018755.3	0	0	0	0	0	0	0	0	0	0	0	0	0	0
ENSG00000269397	AC011503.2	0	0	0	0	0	0	0	0	0	0	0	0	0	0
ENSG00000269399	AC008764.6	0	0	0	0	0	0	0	0	0	0	0	2.14	0	0
ENSG00000269400	AC008734.2	0	0	0	0	0	0	0	0	0	0	0	0	0	0
ENSG00000269404	SPIB	0	0	0	0	0	0	2903.57	48.29	0	0	21.72	0.6	0	0
ENSG00000269416	LINC01224	0.15	0	0	0	34.87	0	815.56	20.33	2.14	0	3.47	1.41	0	0
ENSG00000269421	AC011503.3	0	0	0	0	0	0	0	0	0	0	1.72	0	0	0
ENSG00000269439	AC010618.3	0	0	0	0	32.19	0	0	0	0	0	149.21	0	0	0
ENSG00000269463	AP001160.4	0	0	0	0	0	23.51	0	0.1	0	0	31.14	0	0	0
ENSG00000269473	AC012313.8	0	0	0	0	0	0	0	0.47	13.56	0	0	0	0	0
ENSG00000269475	AC244102.2	0	0	0	0	0	0	0	0	0	0	0	0	0	0
ENSG00000269476	AC010326.2	0	0	0	0	0	0	0	0	0	0	0	0	0	0
ENSG00000269482	Z69720.1	0	0	0	0	0	0	0	0	0	0	0	0	0	0
ENSG00000269486	ERVK9-11	0	0	0	0	0	0	0	0	0	0	0	0	0	0
ENSG00000269489	AL589765.6	0	0	0	0	0	0	0	0	0	0	180.35	0	0	0
ENSG00000269514	AC024257.3	0	0	0	0	0	0	120.31	0	0	0	48.29	0	0	0
ENSG00000269524	AC245052.7	0	0	0	0	0	0	0	0	0	0	0	0	0	0
ENSG00000269533	AC003002.3	0	0	0	0	0	0	0	0	37.56	0	0	0	0	0
ENSG00000269535	AC010320.4	0	0	0	0	0	0	0	0	0	0	0	0	0	0
ENSG00000269547	AC011455.2	0	0	0	0	0	0	0	0	0	0	0	0	0	0
ENSG00000269553	U62631.1	0	0	0	0	0	0	0	0	0	0	0	0	0	0
ENSG00000269556	TMEM185A	0	0	0	0	0	0	143.22	8.53	0	0	266.77	48.45	0.45	0
ENSG00000269559	AC093677.2	0	0	0	0	0	0	0	0	0	0	0	0	0	0
ENSG00000269560	AC010422.4	0	0	0	0	0	0	0	0	0	0	0	0	0	0
ENSG00000269570	AP001350.1	0	0	0	0	0	0	0	0	0	0	0	0	0	0
ENSG00000269578	AC008764.7	0	0	0	0	0	0	0	0	0	0	0	0	0	0
ENSG00000269590	AC010422.5	0	0	0	0	0	0	0	0	0	0	0	0	0	0
ENSG00000269604	AC005523.2	0	0	0	0	0	0	0	0	0	0	0	0	0	0
ENSG00000269609	RPARP-AS1	0	0	0	0	20.76	0.3	0.88	80.9	9.41	0	1532.94	118.04	0	0
ENSG00000269637	RPL12P41	0	0	0	0	0	0	0	0	0	0	0	0	0	0
ENSG00000269653	AC011479.3	0	0	0	0	0	0	0	8.72	0	0	50.82	14.96	0.26	0
ENSG00000269667	AC092723.1	0	0	0	0	0	0	26.15	0	0	0	0	1.81	0	0
ENSG00000269680	AC008760.1	0	0	0	0	0	0	0	0	0	0	0	0	0	0
ENSG00000269688	AC008982.2	0	0	0	0	0	0	0	0	0	0	0	0	0	0
ENSG00000269693	AC010422.6	0	0	0	0	0	0	0	128.26	0	0	0	72.34	96.89	0
ENSG00000269696	AC005498.3	0	0	0	0	0	0	0	0	0	0	0	0	0	0
ENSG00000269699	ZIM2	0	0	0	0	0	0	3.36	0	0	0	0	0	0	0
ENSG00000269713	NBPF9	34.87	0	0	0	27.79	0	39.34	34.51	40.69	0	31.58	43.94	85.05	0
ENSG00000269720	CCDC194	0	0	0	0	0	0	7.5	0	0	0	0	0	0	0
ENSG00000269737	AL691432.1	0	0	0	0	0	0	0	0	0	0	0	0	0	0
ENSG00000269743	SLC25A53	0	0	0	0	0.62	0	318.36	0.82	0	0	1157.41	69.73	216.42	0
ENSG00000269749	AC005614.2	0	0	0	0	0	273.37	0	18.46	0	0	0	0	0	0
ENSG00000269755	AC008758.6	0	0	0	0	0	0	0	0	18.82	0	0	0	0	0
ENSG00000269800	PLEKHA3P1	0	0	0	0	0	0	76.75	0	0	0	0	0	0	0
ENSG00000269821	KCNQ1OT1	0.31	0	0	0	11.86	226.1	15225.1	2902.64	378.73	0	3757.46	309.96	3.1	0.1
ENSG00000269825	AC022150.4	0	0	0	0	0	0	4288.59	775.49	0	0	286.44	7.76	0.03	0
ENSG00000269834	ZNF528-AS1	0	0	0	0	0	0	1226.35	0	0	0	0.78	0	0	0
ENSG00000269837	IPO5P1	0	0	0	0	0	1514.91	558.01	71.15	10.69	0	0	1.41	9.04	0
ENSG00000269845	CCNYL6	0	0	0	0	0	0	0	0	0	0	0.16	0	0	0
ENSG00000269858	EGLN2	18.67	0	0	0	123.41	3469.47	3896.93	131.08	1.57	0	1790.52	1003.51	2.23	0
ENSG00000269867	AC010326.3	0	0	0	0	0	0	0	0	0	0	0	0	0	0
ENSG00000269873	AC245884.10	0	0	0	0	0	0	0	0	0	0	0	0	0	0
ENSG00000269886	AC022382.1	0	0	0	0	0	0	0	0	0	0	0	0	0	0
ENSG00000269887	AL391001.1	0	0	0	0	0	0	0	0	0	0	41.49	0	0	0
ENSG00000269889	AC078802.1	0	0	0	0	0	0	0	0.15	0	0	0	0	0	0
ENSG00000269891	ARHGAP19-SLIT1	0	0	0	0	0	0	0	0	0	0	0	0	0	0
ENSG00000269892	AC125494.2	0	0	0	0	0	0	0	0	0	0	0	0	0	0
ENSG00000269893	SNHG8	0	0	0	0	1.79	12.3	1734.16	3773.34	43.58	0	1765.26	291.38	0	0
ENSG00000269894	AC018809.1	0	0	0	0	1.32	0	159.97	0	0	0	27.11	6.41	0	0
ENSG00000269895	AP000654.1	0	0	0	0	0	0	0	0	0	0	0	0.26	0	0
ENSG00000269896	AL513477.1	0	0	0	0	0	0	0	0	0	0	0	0.1	0	0
ENSG00000269897	COMMD3-BMI1	0	0	0	0	52.3	36592.2	17695.5	1284.11	2.14	0	46.95	81.67	81.39	0
ENSG00000269902	AC234772.2	0	0	0	0	0	0	0	0	0	0	0.16	0	0	0
ENSG00000269903	AC025165.4	0	0	0	0	0	0	0	0	0	0	0	0	0	0
ENSG00000269906	AL606834.1	0	0	0	0	0	0	0	0.17	0	0	79.59	0	0	0
ENSG00000269907	PTMAP11	0	0	0	0	0	0	0	0	0	0	0	0	0	0
ENSG00000269910	AL049840.4	0	0	0	0	0	0	0	0	0	0	0	0	0	0
ENSG00000269911	FAM226B	0	0	0	0	0	0	0	0	0	0	43.56	0	0	0
ENSG00000269918	AF131215.6	0	0	0	0	0.31	0	695.54	1.41	0	0	348.16	78.45	0	0
ENSG00000269919	AL022067.1	0	0	0	0	0	0	0.52	0	0	0	0	0	0	0
ENSG00000269921	AC068620.1	0	0	0	0	0	0	0	0	0	0	0	0	0	0
ENSG00000269924	AC024451.4	0	0	0	0	0.15	0	143.13	47.05	0	0	69.75	3.39	0	0
ENSG00000269925	Z98884.2	0	0	0	0	0	0	0	8.72	0	0	0	0	0	0
ENSG00000269929	MIRLET7A1HG	0	0	0	0	4.15	0	2684.73	1118.14	0	0	1011.11	3.62	0.07	0.62
ENSG00000269930	AC091057.4	0	0	0	0	0	0	0	0	0	0	0	0	0	0
ENSG00000269933	AL031429.2	0	0	0	0	0	0	0	0	0	0	0	0.16	0	0
ENSG00000269934	AL353593.1	0	0	0	0	0	0	47.43	0	0	0	1.72	18.09	0	0
ENSG00000269937	AC093525.7	0	0	0	0	0	0	87.64	9.57	0.1	0	131.12	34.6	0.52	0
ENSG00000269938	AC068790.2	0	0	0	0	0	0	16.29	0.27	0	0	58.83	0.15	1.76	0
ENSG00000269939	PCF11-AS1	0	0	0	0	0	0	0.6	0	0	0	2.16	4.39	0	0
ENSG00000269940	AL049840.5	0	0	0	0	0	0	8.43	103.99	0	0	29.88	14.52	0	0
ENSG00000269945	AC004817.4	0	0	0	0	0	0	0	0	0	0	0	0	0	0
ENSG00000269947	AC135178.6	0	0	0	0	0	0	0	0	0	0	0	0	0	0
ENSG00000269949	AC069307.1	0	0	0	0	0	0	0	0	0	0	0	0	0	0
ENSG00000269951	AC090181.2	0	0	0	0	0	0	103.27	20.74	0	0	1496.87	10.73	6.78	0
ENSG00000269952	AL117336.1	0	0	0	0	0	0	0	0	0	0	0	0	0	0
ENSG00000269954	AC022239.1	0	0	0	0	0	0	310.52	0	0	0	44.05	0	0	0
ENSG00000269955	FMC1-LUC7L2	0	0	0	0	0	0	0	0	0	0	0	0	0	0
ENSG00000269958	AL049840.6	0	0	0	0	0	0	1911.67	0	0	0	3.88	0	0.16	0
ENSG00000269959	SPACA6P-AS	0	0	0	0	0	0	0	0	0	0	0	0	0	0
ENSG00000269961	AC010359.2	0	0	0	0	0	0	0	0	0	0	3.12	9.04	0	0
ENSG00000269964	MEI4	0	0	0	0	0	0	0	0	0	0	13.56	0	0	0
ENSG00000269967	AL136115.2	0	0	0	0	0	0	2.33	0.2	0	0	20.76	0	0	0
ENSG00000269970	AL162424.1	0	0	0	0	0	0	0	0	0	0	1.04	0	0	0
ENSG00000269973	AC010969.2	0	0	0	0	0	0	5.62	27.13	0	0	4.39	10.37	0	0
ENSG00000269978	AL359881.1	0	0	0	0	0	0	0	0	0	0	0	0	0	0
ENSG00000269982	AC018809.2	0	0	0	0	0	0	100.35	1.34	0	0	225.84	0	0	0
ENSG00000269983	AC146944.3	0	0	0	0	0	0	0	4.39	0	0	0	0	5.37	0
ENSG00000269984	AC078795.1	0	0	0	0	0	0	54.49	8.3	0	0	234.45	0	0	0
ENSG00000269986	AC040174.2	0	0	0	0	0	0	0	0	0	0	0	0	0	0
ENSG00000269989	AC036176.3	0	0	0	0	0	0	0	0	0	0	0	0	0	0
ENSG00000269994	AL513318.2	0	0	0	0	0	0	0	0	0	0	0	0	0	0
ENSG00000269997	AC068790.3	0	0	0	0	0	0	54.1	26.83	0	0	2.84	0	0.16	0
ENSG00000270000	AC005479.2	0	0	0	0	0	0	0	0	0	0	0	0	0	0
ENSG00000270001	AL121894.2	0	0	0	0	0	0	0	0	0	0	0	0	0	0
ENSG00000270006	AC010531.6	0	0	0	0	0	0	0	0	0	0	0	27.68	0	0
ENSG00000270008	AL137247.2	0	0	0	0	0	0	0	0	0	0	69.21	0	0	0
ENSG00000270011	ZNF559-ZNF177	0	0	0	0	6.41	0.78	0	0	0	0	0	0	0	0
ENSG00000270012	AC232271.1	0	0	0	0	0	0	9.21	36.17	0	0	12.3	0	0	0
ENSG00000270016	AC026150.4	0	0	0	0	0	0	0	0	0	0	26.97	0	0	0
ENSG00000270019	AC110769.2	0	0	0	0	0	0	107.27	1.56	0	0	470.49	130.75	36.07	0
ENSG00000270020	AC009108.3	0	0	0	0	0	0	0	0	0	0	0	0	0	0
ENSG00000270021	AC026691.1	0	0	0	0	0	0	0	12.45	0	0	0	0	0	0
ENSG00000270022	Z93241.1	0	0	0	0	0	0	184.62	112.92	0	0	295.1	0	0	0
ENSG00000270025	BMS1P7	0	0	0	0	0	0	0	0	126.24	0	0	0	0	0.03
ENSG00000270030	AC136475.7	0	0	0	0	0	0	0	0	0	0	0	0	0	0
ENSG00000270036	AC027243.2	0	0	0	0	0	0	0	0	0	0	0	0	0	0
ENSG00000270038	AL133467.4	0	0	0	0	0	0	0	0	0	0	0	0	0	0
ENSG00000270039	AC025165.5	0	0	0	0	0	0	0	0	0	0	0	0	0	0
ENSG00000270049	AC009061.2	0	0	0	0	0	0	0	1.29	0	0	0	0	0	0
ENSG00000270055	AC127502.2	0	0	0	0	0	0	13.44	0.07	0	0	134.96	0.52	0	0
ENSG00000270060	AC090589.3	0	0	0	0	0	0	0	0	0	0	0	0	0	0
ENSG00000270061	AC068790.5	0	0	0	0	0	0	0	0	0	0	9.23	2.07	0	0
ENSG00000270066	AL356488.2	0	0	0	0	0	0	1220.81	0	0	0	0	0	0	0
ENSG00000270069	MIR222HG	0	0	0	0	0	510.93	3796.04	6.63	0	0	3189.93	87.17	72.14	0
ENSG00000270072	AC090559.2	0	0	0	0	0	0	0	0	0	0	0	0	0	0
ENSG00000270074	AC087203.3	0	0	0	0	0	0	0	0	0	0	180.35	0	0	0
ENSG00000270076	AF131215.7	0	0	0	0	0	0	0	0	0	0	0	0	0	0
ENSG00000270077	AP003117.1	0	0	0	0	0	0	28.23	0	0	0	10.16	0	0	0
ENSG00000270083	AL021878.2	0	0	0	0	0	0	0	0	0	0	0	0	0	0
ENSG00000270084	GAS5-AS1	0	0	0	0	0	0	126.24	16.1	0	0	2.07	0	0	0
ENSG00000270091	AC015726.1	0	0	0	0	0	0	273.64	0	0	0	0.83	0.16	0	0
ENSG00000270095	AC068790.6	0	0	0	0	0	0	23.72	0	0	0	0	0	0	0
ENSG00000270096	AC078795.2	0	0	0	0	0	0	2.14	0	0	0	0	0	0	0
ENSG00000270100	AC012065.3	0	0	0	0	0	0	0	0	0	0	0	0	0	0
ENSG00000270106	TSNAX-DISC1	0	0	0	0	12.83	0	0	12.34	0	0	0	4.83	0	0
ENSG00000270108	AL049840.7	0	0	0	0	0	0	0	0	0	0	7.47	0	0	0
ENSG00000270112	AC090241.2	0	0	0	0	0	0	0	0	0	0	0	0	0	0
ENSG00000270115	AL513327.2	0	0	0	0	0	0	159.18	0	0	0	197.61	0	0	0
ENSG00000270116	AP001429.1	0	0	0	0	9.04	0	5.81	3.52	0	0	836.8	0	0	0
ENSG00000270118	AC138894.2	0	0	0	0	0	0	0	0	0	0	0	0	0	0
ENSG00000270120	AC007728.3	0	0	0	0	0	0	0	0	0	0	21.46	0	0	0
ENSG00000270127	AC027020.2	0	0	0	0	0	0	423.44	0	0	0	91.48	0	0	0
ENSG00000270130	AC068790.7	0	0	0	0	0	0	322.52	0	0	0	83.37	0	0	0
ENSG00000270135	AC078795.3	0	0	0	0	0	0	0	0	0	0	0	0	0	0
ENSG00000270136	MICOS10-NBL1	0	0	0	0	0	0	0	0	0	0	0	0	0	0
ENSG00000270137	AF230666.2	0	0	0	0	0	5.37	0	0	0.52	0	0	0	0	0
ENSG00000270140	AC005520.3	0	0	0	0	0	0	83.37	0	0	0	0	0	0	0
ENSG00000270141	TERC	0	0	0	0	0	0	256.47	2.2	0	0	1501.81	0	0	0
ENSG00000270147	AC068620.2	0	0	0	0	0	0	0	0	0	0	0	0	0	0
ENSG00000270149	AL591806.3	0	0	0	0	0	0	34.35	0	0	0	0	0	0	0
ENSG00000270154	AC130352.1	0	0	0	0	0	0	58.78	0	0	0	26.97	0	17.43	0
ENSG00000270157	AC004918.3	0	0	0	0	0	0	339.12	1.71	0	0	376.39	87.17	0	0
ENSG00000270164	LINC01480	0	0	0	0	0	0	0.3	0	0	0	278.93	0	0	0
ENSG00000270165	AC010530.1	0	0	0	0	0	0	0	0	0	0	0	0	0	0
ENSG00000270170	NCBP2AS2	0	0	0	0	0.6	25.05	1142.97	1138.59	0	0	574.11	176.18	4.28	0
ENSG00000270171	AL359881.3	0	0	0	0	0	0	0	0	0	0	0	0	0	0
ENSG00000270174	AL022097.1	0	0	0	0	0	0	0	0	0	0	0	0	0	0
ENSG00000270175	AC023509.3	0	0	0	0	0	0	0	5.37	0	0	0	0	0	0
ENSG00000270177	AC104109.2	0	0	0	0	0	0	144.87	16.94	0	0	0	0	0	0
ENSG00000270179	AP002840.2	0	0	0	0	0	0	0	36.34	0	0	0	0	0	0
ENSG00000270181	BIVM-ERCC5	0	0	0	0	0	0	0	0	0	0	0	339.12	0	0
ENSG00000270182	AC004080.4	0	0	0	0	0	0	0	0	0	0	0	0	0	0
ENSG00000270190	AC068491.3	0	0	0	0	2.14	0	0	1.25	40.69	0	0.52	0	0	0
ENSG00000270194	AC097359.2	0	0	0	0	0	0	5.31	9.04	0	0	0	0	0	0
ENSG00000270195	AC016773.2	0	0	0	0	0	0	0	17.3	0	0	0	0	0	0
ENSG00000270202	AP003973.1	0	0	0	0	0	0	0	0	0	0	0	0	0	0
ENSG00000270204	AC020549.3	0	0	0	0	0	0	0	0	0	0	0	126.24	0	0
ENSG00000270207	AC077690.1	0	0	0	0	0	0	0	0	0	0	0	0	0	0
ENSG00000270210	AC104695.2	0	0	0	0	0	0	0	0	0	0	0	0	0	0
ENSG00000270231	NBPF8	0	0	0	0	6.15	0	4497.89	592.73	0	0	809.77	44.89	0	0
ENSG00000270244	AC104687.2	0	0	0	0	0	0	0	0	0	0	0	0	0	0
ENSG00000270248	AC011468.4	0	0	0	0	0	0	0	0	0	0	0	0	0	0
ENSG00000270249	AC093668.1	0	0	0	0	0	0	0	0	0	0	0.03	0	0	0
ENSG00000270264	NDUFB8P2	0	0	0	0	0	0	0	0	0	0	0	0	0	0
ENSG00000270265	AC104819.3	0	0	0	0	0	0	0	2.59	0	0	0	0	0	0
ENSG00000270276	H4C15	0	0	0	0	0	0	133.4	2.24	0	0	200.7	1.71	0	0
ENSG00000270277	AC009948.1	0	0	0	0	0	0	0.97	1.56	0	0	6.93	0.44	0	0
ENSG00000270281	AC020910.3	0	0	0	0	0	0	0	0	0	0	0	0	0	0
ENSG00000270300	PHACTR2P1	0	0	0	0	0	0	0	0	0	0	0	0	0	0
ENSG00000270316	BORCS7-ASMT	0	0	0	0	0	0	0	0	0	0	508.13	0	0	0
ENSG00000270332	SMC2-AS1	0	0	0	13.74	0	0	0	0	0	0	34.87	0	0	0
ENSG00000270339	PPIAL4H	0	0	0	0	0	0	0	0	0	0	0	0	0	0
ENSG00000270343	UNGP3	0	0	0	0	0	0	0	0	0	0	0	0	0	0
ENSG00000270344	POC1B-AS1	0	0	0	0	3.52	87.12	5664.71	1255.2	90.17	0	609.87	57.72	0.78	0
ENSG00000270362	HMGN3-AS1	0	0	0	0	0	0	366.1	486.93	0	0	130.4	0.52	0.03	0
ENSG00000270367	AC092053.1	0	0	0	0	0	0	0	0	0	0	0	0	0	0
ENSG00000270379	HEATR9	0	0	0	0	0	0	0	0	0	0	0.47	0	0	0
ENSG00000270381	AL138963.2	0	0	0	0	0	0	0	0	0	0	0	0	0	0
ENSG00000270392	PFN1P2	0	0	0	0	0	0	0	0	0	0	0	0	0	0
ENSG00000270403	AP001554.1	0	0	0	0	0	0	0	0	0	0	0	0	0	0
ENSG00000270409	AC090950.1	0	0	0	0	0	0	0	0	0	0	0	0	0	0
ENSG00000270419	CAHM	0	0	0	0	0	0	0	0	0	0	0	0	0	0
ENSG00000270423	AP001981.1	0	0	0	0	0	0	0	0	0	0	0	0	0	0
ENSG00000270426	AC099343.2	6.78	0	0	0	0	0	304.51	0.74	0	0	122.33	0	0	0
ENSG00000270427	NRBF2P5	0	0	0	0	0	0	0	0	0	0	0	0	0	0
ENSG00000270429	KNOP1P2	0	0	0	0	0	0	0	12.45	0	0	0	0	0	0
ENSG00000270441	AC135506.1	0	0	0	0	0	0	0	0	0	0	0	0	0	0
ENSG00000270457	AC093424.1	0	0	0	0	0	0	0	0	0	0	0	0	0	0
ENSG00000270482	AC026367.1	0	0	0	0	0	0	0	0	0	0	0	0.78	0	0
ENSG00000270490	AC110048.1	0	0	0	0	0	0	0	0	0	0	0	0	0	0
ENSG00000270504	AL391422.4	0	0	0	0	0	0	0	0	0	0	0.47	1.25	0	0
ENSG00000270505	IGHV1OR15-1	0	0	0	0	0	0	108.42	0	0	0	0	0	0	0
ENSG00000270528	FAM133EP	0	0	0	0	0	0	0	0	0	0	0	0	0	0
ENSG00000270532	PEBP1P2	0	0	0	0	0	0	0	0	0	0	0	0	0	0
ENSG00000270540	AC093915.1	0	0	0	0	0	0	0	0.47	0	0	0	0	0	0
ENSG00000270547	LINC01235	0	0	0	0	0	0	0	0	0	0	0	0	0	0
ENSG00000270550	IGHV3-30	10.73	0	0	0	0.07	0	4254.74	218	0	0	3150.94	207.02	0	0
ENSG00000270557	AC013731.1	0	0	0	0	0	0	0	0	0	0	0	0	0	0
ENSG00000270558	AC025449.1	0	0	0	0	13.56	0	0	0.44	0	0	0	0	0	0
ENSG00000270562	AC097634.1	0	0	0	0	0	0	32.96	12.45	0	0	180.35	5.37	0	0
ENSG00000270571	AC007681.1	0	0	0	0	0	0	20.74	0	0	0	48.29	0	0	0
ENSG00000270574	AC010680.2	0	0	0	0	0	0	517.54	278.93	0	0	172.8	0	0	0
ENSG00000270578	AP000787.2	0	0	0	0	0	0	0	0	0	0	0	0	0	0
ENSG00000270580	PKD1P6-NPIPP1	0	0	0	0	0	0	0	0	57.6	0	6.46	0	0	0
ENSG00000270589	AL158163.1	0.07	0	0	0	0	0	348.76	0	0	0	3.67	0.47	0	0
ENSG00000270593	AC073333.2	0	0	0	0	0	0	0	0	0	0	0	0	0	0
ENSG00000270605	AL353622.1	0	0	0	0	0	0	0	0	0	0	31.65	0	0	0
ENSG00000270607	AC009549.1	0	0	0	0	0	0	0	0	0	0	0	0	0	0
ENSG00000270629	NBPF14	226.63	0	0	0	179.56	123.58	120.49	106.65	334.59	422.17	136.43	229.82	78.83	47.05
ENSG00000270638	AL023806.1	0	0	0	0	0	0	0	22.61	0	0	0	0	0	0
ENSG00000270640	AC104695.3	0	0	0	0	0	0	230.6	13.84	0	0	0	0	0	0
ENSG00000270641	TSIX	0	0	0	0	0	0	2321.92	2.23	0	0	0	0	0	0
ENSG00000270647	TAF15	12.83	0	0	14.37	397.89	0	132.7	245.64	95.42	141.15	7661.93	4851.3	53.66	16.94
ENSG00000270659	AC079610.1	0	0	0	0	0	0	0	0	0	0	288.55	21.46	0	0
ENSG00000270661	Z99289.2	0	0	0	0	0	45.7	70.53	0	0	0	69.75	0	0	0
ENSG00000270672	MTRNR2L6	0	0	0	0	0	0	0	0	0	0	0	0	0	0
ENSG00000270673	YTHDF3-AS1	0	0	0	0	0	0	0	306.59	0	0	0	2.07	0	0
ENSG00000270681	AC095055.1	0	0	0	0	0	0	0	0	0	0	0	0	0	0
ENSG00000270689	BUD13P1	0	0	0	0	0	0	0	0	0	0	0.57	1.72	0	0
ENSG00000270691	AL161912.3	0	0	0	0	0	0	23.72	0	0	0	0	0	0	0
ENSG00000270696	AC005034.3	0	0	0	0	0	0	0	0	0	0	0	0	0	0
ENSG00000270697	AC106791.2	0	0	0	0	0	0	0	0	0	0	0	0	0	0
ENSG00000270713	AL132994.2	0	0	0	0	0	0	0	0.16	0	0	0.82	0	0	0
ENSG00000270720	AC104785.1	0	0	0	0	0	0	0.31	0	0	0	0	0	0	0
ENSG00000270727	AL590032.1	0	0	0	0	0	0	0	0	0	0	0	0	0	0
ENSG00000270728	AL035413.1	0	0	0	0	0.31	0	0	0.07	0	0	0	0	0	0
ENSG00000270733	AL355877.1	0	0	0	0	0	0	0	0	0	0	0	0	0	0
ENSG00000270739	AC090953.1	0	0	0	0	0	0	0	2.07	0	0	54.1	0	0	0
ENSG00000270757	HSPE1-MOB4	0	0	0	0	0	0	124.46	0	0	0	0	0	0	0
ENSG00000270761	AL355353.1	0	0	0	0	0	0	0	0	0	0	0	0	0	0
ENSG00000270765	GAS2L2	0	0	0	0	0	0	0	0	0	0	0	0	0	0
ENSG00000270777	AL158042.1	0	0	0	0	0	0	0	0	0	0	0	0	0	0
ENSG00000270792	AL050403.2	0	0	0	0	0	0	0	0	0	0	0	0	0	0
ENSG00000270800	RPS10-NUDT3	0	0	0	0	0	965.79	748.78	25.65	3.62	0	9.06	217.03	0	0.07
ENSG00000270802	AC005776.1	0	0	0	0	0	0	0	0	0	0	0	0	0	0
ENSG00000270804	AC010326.4	0	0	0	0	3.39	0	23.79	0.2	0	203.47	96.89	0.15	0	0
ENSG00000270806	C17orf50	0	0	0	0	0	0	0	0	0	0	0	0	0	0
ENSG00000270812	AC002069.4	0	0	0	0	0	0	0	0	0	0	0.88	0	0	0
ENSG00000270813	NANOGNBP3	0	0	0	0	0	0	0	0	0	0	24.89	0	0	0
ENSG00000270820	AC016727.1	0	0	0	0	0	0	13.84	0.89	0	0	235.25	0	18.03	0
ENSG00000270823	AC007938.2	0	0	0	0	0	0	0	0	0	0	0	0	0	0
ENSG00000270831	NF1P1	0	0	0	0	0	0	0	0	0	0	0	0	0	0
ENSG00000270837	HNRNPDLP4	0	0	0	0	0	0	0	0	0	0	0	0	0	0
ENSG00000270863	DDX55P1	0	0	0	0	0	0	0	0	0	0	27.11	0	0	0
ENSG00000270864	IGHV3OR16-6	0	0	0	0	0	0	0	0	0	0	0	0	0	0
ENSG00000270872	SRGAP2D	0	0	0	0	0	244.07	0	0	0	0	0	0	0	0
ENSG00000270876	ZNF30-AS1	0	0	0	0	0	0	0	0	0	0	0	0	0	0
ENSG00000270878	AL136038.6	0	0	0	0	0	0	142.3	21.38	0	0	0	0	0	0
ENSG00000270880	AC128687.1	0	0	0	0	0	0	29.93	0.52	0	0	36.17	3.46	0	0
ENSG00000270882	H4C14	0	0	0	0	27.11	940.56	48.86	0.87	0	0	290.67	0	0.88	0
ENSG00000270883	AC080078.2	0	0	0	0	0	0	0	0	0	0	0	0	0	0
ENSG00000270885	RASL10B	0	0	0	0	0	0	0	0	0	0	0	0	0	0
ENSG00000270893	AC008277.2	0	0	0	0	0	0	0	0	0	0	0	0	0	0
ENSG00000270894	AC015849.4	0	0	0	0	0	0	0	0	0	0	0	0	0	0
ENSG00000270906	MTND4P35	0	0	0	0	0	0	0	0	0	0	0	0	0	0
ENSG00000270917	AL161911.1	0	0	0	0	0	0	0	0	0	0	0	0	0	0
ENSG00000270923	TAS2R6P	0	0	0	0	0	0	20.74	9.41	0	0	42.92	0	0	0
ENSG00000270933	AC010719.1	0	0	0	0	0	0	489.31	26.15	0	0	23.72	12.83	0	0
ENSG00000270951	AL121917.2	0	0	0	0	0	0	0	0	0	0	0	0	0	0
ENSG00000270953	AC007938.3	0	0	0	0	0	0	0	10.73	0	0	0	0.03	0	0
ENSG00000270956	AC009948.2	0	0	0	0	0	0	466.8	33.88	0	0	0	0	0	0
ENSG00000270959	LPP-AS2	0	0	0	0	0	0	128.75	29.93	1.03	0	3.9	0	13.84	0
ENSG00000270962	AC239800.3	0	0	0	0	0	0	0	0	0	0	0	0	0	0
ENSG00000270964	AC016355.1	0	0	0	0	0	0	19.39	0.4	0	0	79.59	0	0	0
ENSG00000270972	AC136475.9	0	0	0	0	0	0	0	0	0	0	0	0	0	0
ENSG00000270977	AC015849.5	0	0	0	0	0	0	0	0	0	0	0	16.59	0	0
ENSG00000270983	AL589674.1	0	0	0	0	0	0	9.04	0	0	0	0	0	0	0
ENSG00000270988	AC019257.2	0	0	0	0	0	0	0	0	0	0	0	0	0	0
ENSG00000270989	AC139493.1	0	0	0	0	0	0	0	0	0	0	0	0	0	0
ENSG00000271009	AC116667.1	0	0	0	0	0	0	14.94	6.22	103.51	0	216.42	0	0	0
ENSG00000271011	AC010680.3	0	0	0	0	0	0	0	18.82	0	0	0	16.94	0	0
ENSG00000271013	LRRC37A9P	0	0	0	0	0	0	0	69.73	0	0	0	0	0	0
ENSG00000271022	AP002365.1	4.52	0	0	0	0	0	0	0	10.73	0	0	0	0	0
ENSG00000271046	AL512631.1	0	0	0	0	0	0	0	0	0	0	0	0	0	0
ENSG00000271070	GMCL1P2	0	0	0	0	0	0	0	0	0	0	0	0	0	0
ENSG00000271075	AL139317.4	0	0	0	0	0	0	0	0	0	0	0	0	0	0
ENSG00000271079	CTAGE15	0	0	0	0	26.83	0	2052.14	0	0	0.16	470.24	31.14	1.79	0
ENSG00000271086	NAMA	0	0	0	0	0	0	0	0	0	0	0	0	0	0
ENSG00000271092	TLCD4-RWDD3	0	0	0	0	0	0	2.07	0.31	0	0	9.23	1.76	18.67	0
ENSG00000271105	SCML2P2	0	0	0	0	0	0	0	31.65	0	0	0	0	0	0
ENSG00000271109	AC008555.4	0	0	0	0	0	0	0	51.91	0	0	2.07	103.51	0	0
ENSG00000271119	AC026412.3	0	0	0	0	0	0	0	0	0	0	0	0	0	0
ENSG00000271121	NUDT4P2	0	0	0	0	140.17	1283.8	69.93	0	0	0	2100.71	0	150.23	0
ENSG00000271122	AC018647.2	0	0	0	0	10.38	0	47.46	64.3	0	0	1244.39	21.46	0	0
ENSG00000271127	AP000526.1	0	0	0	0	0	0	0	0	0	0	0	0	0	0
ENSG00000271133	AC004130.2	0	0	0	0	0.44	0	94.1	26.15	0	0	0	0	0	0
ENSG00000271141	AC010680.4	0	0	0	0	0	0	0	0	0	0	0	0	0	0
ENSG00000271147	ARMCX5-GPRASP2	0	0	0	0	103.51	8.72	1911.67	219.99	6.78	0	49.38	0.83	0.62	0
ENSG00000271151	AC016737.1	0	0	0	0	0	0	241.45	0	0	0	0.17	0	0	0
ENSG00000271153	RPL23AP88	0	0	0	0	0	0	0	0	0	0	7.03	0	0	0
ENSG00000271155	AL161729.1	0	0	0	0	0	0	0	1.81	0	0	0	6.92	0	0
ENSG00000271156	AC090578.2	0	0	0	0	0	0	0	0.03	0	0	0	0	0	0
ENSG00000271172	AC104662.1	0	0	0	0	0	0	0	0	0	0	0	0	0	0
ENSG00000271200	AC099791.2	0	0	0	0	0	0	0	0	0	0	0	0	0	0
ENSG00000271204	AC016831.4	0	0	0	0	0	0	415.98	72.67	0	0	282.11	122.33	0	0
ENSG00000271207	MTCO1P22	0	0	0	0	0	0	0	0	0	0	0	0	0	0
ENSG00000271208	Z99289.3	0	0	0	0	0	0	0	0	0	0	52.3	0	0	0
ENSG00000271225	BNIP3P4	0	0	0	0	0	0	43.5	116.16	0	0	378.73	0	0	0
ENSG00000271227	SREK1IP1P2	0	0	0	0	0	0	0	0	0	0	0	0	0	0
ENSG00000271228	AL121655.1	0	0	0	0	0	0	0	0	0	0	0	0	0	0
ENSG00000271253	AC011891.3	0	0	0	0	0	0	0	0	0	0	0	0	0	0
ENSG00000271254	AC240274.1	103.81	0	0	0	348.16	5116.67	25699.3	692.15	67.76	145.36	168.56	7.81	10.77	31.65
ENSG00000271257	AC008814.1	0	0	0	0	0	0	0	0	0	0	0	0	4.52	0
ENSG00000271259	AC010201.1	0.44	0	0	0	0	0	33.88	14.96	0	0	0.78	0	0	0
ENSG00000271270	TMCC1-AS1	0	0	0	0	0	0	241.55	3.62	0	0	293.9	6.92	0	0
ENSG00000271286	U73023.1	0	0	0	0	0	0	0	0	0	0	0	0	0	0
ENSG00000271287	BCRP9	0	0	0	0	0	0	0	0	0	0	0	0	0	0
ENSG00000271288	IGHV1OR15-3	126.24	0	0	0	0	0	0	0	0	0	0	0	0	0
ENSG00000271302	AC105254.2	0	0	0	0	0	0	0	0	0	0	0	0	0	0
ENSG00000271303	SRXN1	0	0	0	0	1.41	253.2	865.1	13.93	4.39	0	1816.09	339.95	18.03	0
ENSG00000271304	DPRXP2	0	0	0	0	22.61	0	0	0	0	0	0	0	0	0
ENSG00000271314	AL161729.2	0	0	0	0	0	0	0	0	0	0	0	0	0	0
ENSG00000271320	AC091488.1	0	0	0	0	0	0	0	0	0	0	0	0	0	0
ENSG00000271321	CTAGE6	0	0	0	0	0	0	0	130.75	0	0	172.8	14.96	0	0
ENSG00000271327	AC010201.2	0	0	0	0	0	0	723.48	342.66	0	0	64.13	1.29	0	0
ENSG00000271334	LINC02104	0	0	0	0	0	0	0	0	0	0	0	0	0	0
ENSG00000271335	AL117336.2	0	0	0	0	0	0	155.6	16.94	0	0	0	0	0	0
ENSG00000271337	NDE1P2	0	0	0	0	0	0	0	0	0	0	0	0	0	0
ENSG00000271344	AC018638.6	0	0	0	0	0	0	0	0	0	0	126.6	0	0	0
ENSG00000271361	HTATSF1P2	0	0	0	0	0	0	0	0.5	0	0	0	0.74	0	0
ENSG00000271369	AC087783.1	0	0	0	0	0	0	0	0	0	0	0	0.88	0	0
ENSG00000271380	AL451085.2	0	0	0	0	0	0	0	13.56	0	0	0	0	0	0
ENSG00000271382	AC012464.3	0	0	0	0	0	0	0	0	0	0	0	0	0	0
ENSG00000271383	NBPF19	176.18	0	0	0	15.61	1107.77	10322.3	25.62	32.52	0	17069.4	4619.82	1442.77	48.29
ENSG00000271384	AL161729.3	0	0	0	0	0	0	0	0.44	0	0	0	0	0	0
ENSG00000271386	SRGNP1	0	0	0	0	0	0	0	0	0	0	0	0	0	0
ENSG00000271387	AL445228.3	0	0	0	0	0	0	0	0	0	0	0	0	0	0
ENSG00000271390	AP003973.2	0	0	0	0	0	0	0	0	0	0	40.66	0	0	0
ENSG00000271399	AL078624.1	0	0	0	0	0	0	0	0	0	0	0	0	0	0
ENSG00000271401	AC010680.5	0	0	0	0	0	0	0	0	0	0	0	0	0	0
ENSG00000271410	AC020728.1	0	0	0	0	0	0	0	0	0	0	0	0	0	0
ENSG00000271414	AC093107.2	0	0	0	0	0	0	0	0	0	0	0	0	0	0
ENSG00000271420	AL109936.3	0	0	0	0	0	0	0	0	0	0	0	0	0	0
ENSG00000271425	NBPF10	141.15	0	0	0	54.21	709.7	263.45	7.15	3.44	0	1768.26	3.57	19.77	10.37
ENSG00000271427	AL358072.1	0	0	0	0	0	0	0	0	0	0	0	0	0	0
ENSG00000271447	MMP28	0	0	0	0	6.72	2.84	146.31	162.77	0	5.21	78.66	136.91	47.05	8.72
ENSG00000271452	AC005034.5	0	0	0	0	0	0	0	10.38	0	0	6.22	0	0	0
ENSG00000271461	CKAP2LP1	0	0	0	0	0	0	0	0	0	0	56.46	0	0	0
ENSG00000271474	AC106881.1	0	0	0	0	0	0	0	0	0	0	104.6	0	0	0
ENSG00000271484	ABI1P1	0	0	0	0	0	0	0	0	0	0	0	0	0	0
ENSG00000271503	CCL5	0.07	0	0	0	0.3	77.34	1445.82	338.75	0	0	2596.91	47.43	0	0
ENSG00000271509	AC018714.1	0	0	0	0	0	0	0	0	0	0	0	0	0	0
ENSG00000271527	AL606495.1	0	0	0	0	0	0	0	0	0	0	0	0	0	0
ENSG00000271533	Z83843.1	27.68	0	0	0	28.23	0	22994.1	1362.84	0	0	224.67	4.78	1.09	0
ENSG00000271538	LINC02427	0	0	0	0	0	0	112.68	0	0	0	0.17	0	0	0
ENSG00000271547	AC117498.2	0	0	0	0	0	0	0	0	0	0	0	0	0	0
ENSG00000271551	AL355297.3	0	0	0	0	0	0	0	0	0	0	63.3	0	0	0
ENSG00000271553	AC018638.7	0	0	0	0	0	0	2.84	0.1	0	0	76.13	0	0	0
ENSG00000271563	HIRAP1	0	0	0	0	0	0	0	0	0	0	0	0	0	0
ENSG00000271567	PPIAL4E	0	0	0	0	0	0	0	0	0	0	0	0	0	0
ENSG00000271576	AL359504.1	0	0	0	0	0	0	140.17	0	0	0	0	18.82	0	0
ENSG00000271579	AC078880.3	0	0	0	0	0	0	0	0	0	0	0	0	0	0
ENSG00000271580	AL583832.1	0	0	0	0	0	0	0	0	0	0	0	0	0	0
ENSG00000271581	AL671883.2	0	0	0	0	0	0	0	8.3	0	0	0	0	0	0
ENSG00000271582	AC073111.2	0	0	0	0	0	0	0	0	0	0	0	0	0	0
ENSG00000271584	LINC02550	0	0	0	0	0	0	0	0	0	0	0	0	0	0
ENSG00000271588	LARP7P1	0	0	0	0	0	0	0	0	0	0	0	0	0	0
ENSG00000271590	AC108463.3	0	0	0	0	0	0	0	48.29	0	0	6.2	0.03	0	0
ENSG00000271596	AC008121.1	0	0	0	0	0	0	0	0	0	0	0.57	0	0	0
ENSG00000271601	LIX1L	0	0	0	0	0	879.95	2659.7	51.3	0	0	33.73	325.55	10.38	0
ENSG00000271602	KRT8P49	0	0	0	0	0	0	0	0	0	0	0	0	0	0
ENSG00000271605	MILR1	0	0	0	0	3.39	0	21.46	0.03	0	0	179.94	0.45	0	0
ENSG00000271614	ATP2B1-AS1	0	0	0	0	0	0	0.1	0.31	0	0	2.98	2.2	0	0
ENSG00000271615	ACTG1P22	0	0	0	0	0	0	0	0	0	0	0	0	0	0
ENSG00000271623	AC138894.3	0	0	0	0	0	0	0	0	0	0	0	0	0	0
ENSG00000271631	AL139041.1	0	0	0	0	0	0	0	0	0	0	0	0	0	0
ENSG00000271635	DBF4P2	0	0	0	0	0	0	0	0	0	0	34.87	0	0	0
ENSG00000271643	AC112220.2	0.26	0	0	0	6.92	0.07	192.91	109.94	47.05	0	2290.39	26.83	23.72	2.14
ENSG00000271646	AC099343.3	0.13	0	0	0	0	0	300.78	94.1	26.15	0	407.78	6.78	0	0
ENSG00000271653	AC097359.3	0	0	0	0	0	0	0	0	0	0	0	0	0	0
ENSG00000271659	AL161729.4	0	0	0	0	0	0	0	0	0	0	47.03	0	0	0
ENSG00000271662	AC233280.2	0	0	0	0	0	0	0	37.56	0	0	0	0	0	0
ENSG00000271672	DUXAP8	0	0	0	0	0	0	0	0	0	0	0	0	0	0
ENSG00000271698	AC233992.2	0	0	0	0	0	0	0	0	0	0	0	0	0	0
ENSG00000271699	SNX29P2	31.12	0	0	0	75.12	0	363.4	2.33	0	0	560.67	0	0.15	0
ENSG00000271714	AC010501.2	0	0	0	0	0	0	0	0	0	0	0	0	0	0
ENSG00000271723	MROH7-TTC4	0	0	0	0	36.34	0	3.87	6.71	45.22	0	2.9	18.02	0	18.82
ENSG00000271725	AC103858.1	0	0	0	0	0	0	0	0	17.3	0	3.52	0	0	0
ENSG00000271727	AL357054.2	0	0	0	0	0	0	0	0	0	0	0	0	0	0
ENSG00000271730	AL390208.1	0	0	0	0	0	0	55.37	0	0	0	0	0	0	0
ENSG00000271734	Z98200.1	0	0	0	0	0	0	0	0	0	0	52.3	0	0	0
ENSG00000271736	LINC02772	0	0	0	0	0	0	0	0	0	0	0	0	0	0
ENSG00000271737	AC008608.2	0	0	0	0	0	0	0	0	0	0	0	0	0	0
ENSG00000271741	AC114490.2	0	0	0	0	1.76	107.87	950.39	226.63	0	0	1009.67	25.65	0	0
ENSG00000271743	AF287957.1	0	0	0	0	0	0	0	0	0	0	0	0	0	0
ENSG00000271746	AL031848.2	0	0	0	0	0	0	0	10.73	0	0	0	0	0	0
ENSG00000271751	AP003392.4	0	0	0	0	0	0	0	0	0	0	0	1.25	0	0
ENSG00000271752	AC112187.3	0	0	0	0	0	0	0	0	0	0	0	0	0	0
ENSG00000271754	AL355802.3	0	0	0	0	0	0	0	2.33	0	0	45.22	0	0	0
ENSG00000271755	AL031118.1	0	0	0	0	0	0	0	0	0	0	55.37	0	0	0
ENSG00000271778	AC080013.3	0	0	0	0	0	0	0	0	0	0	0.3	0.44	0	0
ENSG00000271780	AL118558.3	0	0	0	0	0	0	0	9.04	0	0	0	2.07	0	0
ENSG00000271781	AC026740.1	0	0	0	0	0	0	108.52	17.3	0	23.73	51.86	0	0	0
ENSG00000271787	AC104794.5	0	0	0	0	0	0	0	0	0	0	0	0	0	0
ENSG00000271788	AC008875.1	0	0	0	0	0	0	0	0	0	0	0	0	0	0
ENSG00000271789	AL080317.1	0	0	0	0	0	0	28.12	29.04	0	0	1803.46	42.92	0	0
ENSG00000271793	AL589666.1	0.03	0	0	0	0	0	0	0	0	0	0	0	0	0
ENSG00000271795	AC011337.1	0	0	0	0	0	0	865.7	34.87	0	0	64.37	6.41	0	0
ENSG00000271797	AC008494.3	0	0	0	0	0	0	139.47	18.03	0	0	0	0	0	0
ENSG00000271806	AL590822.2	0	0	0	0	0	0	0	0	0	0	0	0	0	0
ENSG00000271810	AL603832.3	0	0	0	0	0	0	0	0	0	0	0	0	0	0
ENSG00000271811	Z97200.1	0	0	0	0	0	0	0	0	0	0	2.19	0	0	0
ENSG00000271815	AC008897.3	0	0	0	0	0	0	0	0	0	0	0	10.38	0	0
ENSG00000271816	BMS1P4	0	0	0	0	0	0	64.38	1.97	0	0	0	0	0.44	0
ENSG00000271820	AL109910.2	0	0	0	0	0	0	0	0.78	0	0	0	0	0	0
ENSG00000271824	SMIM32	0	0	0	0	0.78	0	4.06	171.82	0	0	7.03	0	0	0
ENSG00000271826	PLS3-AS1	0	0	0	0	0	0	0	0	0	0	0	0	0	0
ENSG00000271828	AC008937.3	0	0	0	0	0	0	0	0	0	0	0	26.15	0	0
ENSG00000271833	AL445222.2	0	0	0	0	0	0	1.19	2.2	0	0	0	18.03	0	0
ENSG00000271843	AC012557.1	0	0	0	0	0	0	0	0	0	0	0	0	0	0
ENSG00000271848	AC073389.2	0	0	0	0	0	0	0	0	0	0	0	0	0	0
ENSG00000271850	LINC02343	0	0	0	0	0	0	0	0	0	0	0	0	0	0
ENSG00000271851	AC087501.4	0	0	0	0	0	0	0	0	5.37	0	0	0	0	0
ENSG00000271853	AL162258.1	0	0	0	0	0	0	1460.8	0	0	0	0	0	0	0
ENSG00000271855	AC073195.1	0	0	0	0	0	0	0	0	0	0	0	0	0	0
ENSG00000271856	LINC01215	0	0	0	0	0	0	0	0	0	0	9.84	0	0	0
ENSG00000271857	AL096865.1	0	0	0	0	0	0	0	0	0	0	0	0	0	0
ENSG00000271858	CYB561D2	0	0	0	0	0	0	0	0.2	0	0	0	0	0	0
ENSG00000271862	AC104118.1	0	0	0	0	0	0	2.1	0	0	0	1.64	3.52	0	0
ENSG00000271868	AC114810.1	0	0	0	0	0	0	0	0	0	0	0	0	0	0
ENSG00000271869	AC026979.2	0	0	0	0	0	0	0	0	0	0	0	0	0	0
ENSG00000271870	AC024060.2	0	0	0	0	0	0	325.28	0.6	0	0	338.75	17.43	0	0
ENSG00000271871	AC005740.4	0	0	0	0	0	0	0	0	0	0	0	0	0	0
ENSG00000271880	AGAP11	0	0	0	0	0	0	44.38	0	0	0	901.73	0	0	0
ENSG00000271882	AP001330.4	0	0	0	0	0	0	26.97	0	0	0	0	6.78	0	0
ENSG00000271888	AL136162.1	0	0	0	0	0	0	0	104.6	0	0	0	0	0	0
ENSG00000271894	AC007744.1	0	0	0	0	0	0	165.62	0	0	0	0	0	0	0
ENSG00000271895	AL109811.2	0	0	0	0	0	0	1388.66	0	0	0	12.15	0.17	0.47	0
ENSG00000271911	AL357054.3	0	0	0	0	0	0	0	0	0	0	0	0	0	0
ENSG00000271913	AL035530.2	0	0	0	0	0	0	10.16	0	0	0	1.25	0	0	0
ENSG00000271917	AL357568.1	0	0	0	0	0	0	0	0	0	0	81.39	0	0	0
ENSG00000271918	AC034236.2	0	0	0	0	6.78	0	11.89	0.27	0.62	0	276.83	0.37	0	0
ENSG00000271926	AC008972.1	0	0	0	0	0	0	0.87	0	0	0	1.49	0	0	0
ENSG00000271933	AL603756.1	0	0	0	0	0	0	0	0	0	0	0	0	0	0
ENSG00000271936	AC012073.1	0	0	0	0	0	0	0	0	0	0	22.82	0	0	0
ENSG00000271937	AC104187.1	0	0	0	0	0	0	0	0	0	0	0	0	0	0
ENSG00000271943	AC098614.2	0	0	0	0	0	0	0	3.08	0	0	69.73	0	0	0
ENSG00000271947	AC017076.1	0	0	0	0	0	0	0	0	0	0	0	0	0	0
ENSG00000271949	AC093423.3	0	0	0	0	0	0	0	0	0	0	0	0	0	0
ENSG00000271959	AC100803.4	0	0	0	0	0	0	0	0	0	0	0	0	0	0
ENSG00000271964	AC090948.1	0	0	0	0	0	0	34.87	18.03	0	0	25.65	0	0	0
ENSG00000271966	AC021321.1	0	0	0	0	0	0	180.35	37.56	0	0	1.29	0	0	0
ENSG00000271967	AL583856.2	0	0	0	0	0	0	0	3.39	0	0	0.33	0	0	0
ENSG00000271969	U47924.1	0	0	0	0	0	0	0	10.69	0	0	0	0	0	0
ENSG00000271971	AC120053.1	0	0	0	0	0	0	130.4	1.55	0	0	289.38	10.38	0	0
ENSG00000271976	AC012467.2	0	0	0	0	0	0	4.65	0.17	0	0	38.06	0.6	0	0
ENSG00000271978	AL359643.2	0	0	0	0	0	0	0.07	0	0	0	0	2.2	0	0
ENSG00000271980	AC012640.4	0	0	0	0	0	0	2.81	0	0	0	2.2	12.45	0	0
ENSG00000271983	AC023302.1	0	0	0	0	0	0	0	0	0	0	20.74	0	0	0
ENSG00000271984	AL008726.1	0	0	0	0	0	0	0	0	0	0	141.15	0	0	0
ENSG00000271991	AC013400.1	0	0	0	0	0	0	0	0	0	0	0	0	0	0
ENSG00000271993	AC126118.1	0	0	0	0	0	0	4.39	2.07	0	0	216.42	0	0	0
ENSG00000271998	AC034229.3	0	0	0	0	0	0	85.05	84.69	0	0	75.12	0	2.14	0
ENSG00000272002	AC010904.2	0	0	0	0	0	0	0	52.3	0	0	0	0	0	0
ENSG00000272004	FO704657.1	0	0	0	0	0	0	0	0	0	0	0	1.55	0	0
ENSG00000272008	AL139274.2	0	0	0	0	75.28	0	180.35	123.41	0	0	8.01	0	0	0
ENSG00000272009	AL121944.2	0	0	0	0	0	0	0	0	0	0	0	0	0	0
ENSG00000272010	AC100814.1	0	0	0	0	0	0	33.88	4.28	0	0	0	0	0	0
ENSG00000272024	AC064807.4	0	0	0	0	0	0	0	0	0	0	0	0	0	0
ENSG00000272030	AL162258.2	0	0	0	0	0	0	0	0	0	0	17.3	0.37	0	0
ENSG00000272031	ANKRD34A	0	0	0	0	0	0	0.47	0.62	0	0	0.97	0	0	0
ENSG00000272033	AL136984.1	0	0	0	0	0	0	1.56	18.09	0	0	16.7	0	0	0
ENSG00000272037	AP002907.1	0	0	0	0	0	0	0	0	0	0	0	18.82	0	0
ENSG00000272040	AC010245.2	0	0	0	0	0	0	0	0	0	0	0	0	0	0
ENSG00000272046	AL445647.1	0	0	0	0	0	0	0	6.59	0	0	357.38	0	37.56	0
ENSG00000272047	GTF2H5	0	0	0	0	0	6.26	258.38	363.01	0	0	4238.13	407.78	0	2.14
ENSG00000272054	AC007390.1	0	0	0	0	0.07	0.44	49.78	150.56	0	0	547.28	6.78	0	0
ENSG00000272056	AC013472.2	0	0	0	0	0	0	752.79	34.87	0	0	44.05	0	0	0
ENSG00000272057	AC016575.1	0	0	0	0	0	0	0	0	0	0	0	0	0	0
ENSG00000272068	AL365181.2	0	0	0	0	0	0	378.73	96.58	0	0	6.2	0	0.62	0
ENSG00000272070	AC005618.1	0	0	0	0	0	0	5.37	0	6.41	0	0.4	0.78	0	0
ENSG00000272071	AC122710.2	0	0	0	0	0	0	0	0	0	0	0	0	0	0
ENSG00000272072	AC004492.1	0	0	0	0	0	0	66.27	0	0	0	0	0	0	0
ENSG00000272076	AC090186.1	0	0	0	0	0	0	0	0	0	0	13.84	0	0	0
ENSG00000272077	AC124045.1	0	0	0	0	0	0	2.57	1.87	0	0	0	0.44	0	0
ENSG00000272078	AL139423.1	0	0	0	0	0	0	0	0	0	0	0	0	0	0
ENSG00000272079	AC004233.2	0	0	0	0	0	0	0	20.76	0	0	31.12	56.46	0	0
ENSG00000272084	AL137127.1	0	0	0	0	0	0	166.1	0	0	0	0	17.43	0	0
ENSG00000272086	AC025181.2	0	0	0	0	0	20.76	18.02	5.27	0	0	645.03	541.04	0	0
ENSG00000272087	AC080013.4	0	0	0	0	0	0	0	0	0	0	0	0	0	0
ENSG00000272088	AL512413.1	0	0	0	0	0	0	0	28.23	0	0	0	0	0	0
ENSG00000272092	AC087623.2	0	0	0	0	0	0	875.11	78.45	54.1	0	105.03	14.96	0	0
ENSG00000272094	AC091614.1	0	0	0	0	0	0	0	0	0	0	0	0	0	0
ENSG00000272096	RN7SL715P	0	0	0	0	0	0	0	0	0	0	0	0.2	0	0
ENSG00000272097	AL024498.1	0	0	0	0	0	0	0	6.78	0	0	0	0	0	0
ENSG00000272100	AL513218.1	0	0	0	0	0	0	0	0	0	0	0	0	0	0
ENSG00000272103	AC026741.1	0	0	0	0	0	0	0	0	0	0	36.17	0	0	0
ENSG00000272106	AL691432.2	0	0	0	0	0	0	0.26	0.67	0	0	13.84	0.45	0	0
ENSG00000272109	AC008906.2	0	0	0	0	0	0	0.94	0	0	0	0	0	0	0
ENSG00000272112	AC011374.2	0	0	0	0	0	0	0	0	0	0	1.32	0	0	0
ENSG00000272123	AC008966.2	0	0	0	0	0	0	0	0	0	0	0	0	0	0
ENSG00000272129	AL359715.3	0	0	0	0	0	0	335.66	0.07	0	0	366.98	0	0	0
ENSG00000272137	AL451064.1	0	0	0	0	0	0	0	0	0	0	0	0	0	0
ENSG00000272138	LINC01607	0	0	0	0	0	0	0	6.22	0	0	0	32.19	0	0
ENSG00000272140	AC022400.4	0	0	0	0	0	0	130.68	94.1	0	0	289.74	0	0	0
ENSG00000272141	AL390719.2	0.47	0	0	0	2.64	2.07	621.05	575.3	36.07	0	101.64	42.75	1.03	0
ENSG00000272142	LYRM4-AS1	0	0	0	0	0	0	0	378.73	0	0	81.23	1.03	0	0
ENSG00000272143	FGF14-AS2	0	0	0	0	0	0	0	0	0	0	0	0	0	0
ENSG00000272144	AC025171.4	0	0	0	0	0	3029.81	75.12	0	0	0	0.77	0	0	0
ENSG00000272145	NFYC-AS1	0	0	0	0	0	0	94.87	4.28	0	0	10.46	54.26	0	0
ENSG00000272146	ARF4-AS1	0	0	0	0	0	271.05	233	0.78	0.1	0	257.73	0	0	0
ENSG00000272148	AC013403.2	0	0	0	0	0	0	0	0	0	0	0	0	0	0
ENSG00000272150	NBPF25P	0	0	0	0	0	29.99	0.97	2.34	13.56	0	0	0	0	0
ENSG00000272153	AL365330.1	0	0	0	0	0	0	0	0	0	0	0	0	0	0
ENSG00000272155	AC055822.1	0	0	0	0	0	0	0	0	0	0	0	0	0	0
ENSG00000272156	AC008280.2	0	0	0	0	0	0	0	0.67	0	0	0	0	0	0
ENSG00000272159	AC087623.3	0	0	0	0	0	0	0	0	0	0	43.58	0	0	0
ENSG00000272162	AL024498.2	0	0	0	0	0	0	0	0	0	0	0	0	0	0
ENSG00000272163	AF106564.1	0	0	0	0	0	0	0	0	0	0	0	0	0	0
ENSG00000272168	CASC15	0	0	0	0	0.88	0	37.64	78.45	0	0	298.16	27.79	0	0
ENSG00000272173	U47924.2	0	0	0	0	0	0	0	36.07	0	0	40.62	0	0	0
ENSG00000272180	AC011306.1	0	0	0	0	0	0	0	0	0	0	0	0	0	0
ENSG00000272181	AC012557.2	0	0	0	0	0	0	0	0	0	0	0	0	0	0
ENSG00000272182	AC135507.1	0	0	0	0	0	0	81.32	4.28	0	0	1.72	0	0	0
ENSG00000272183	AC005041.3	0	0	0	0	0	0	0	1.03	0	0	0	0	0	0
ENSG00000272186	AP003392.5	0	0	0	0	0	0	7.76	0	0	0	0	0	0	0
ENSG00000272189	AL024508.1	0	0	0	0	0	0	1.44	2.65	0	0	1.34	0	0	0
ENSG00000272195	AL356512.1	0	0	0	0	0	0	0	58.78	0	0	0	0	0	17.43
ENSG00000272196	H2AC19	0	0	0	0	1.54	22.33	4186.92	2228.49	5.14	0	1671.93	752.79	0	0
ENSG00000272203	AC004775.1	0	0	0	0	0	0	0	0	0	0	75.28	0	0	0
ENSG00000272205	AL451050.2	0	0	0	0	0	0	0	0	0	0	0	0	0	0
ENSG00000272211	AC114760.2	0	0	0	0	0	0	0	0	0	0	72.14	0	0	0
ENSG00000272217	AL645940.1	0	0	0	0	0	0	0	0	0	0	0	0	0	0
ENSG00000272218	AC108865.2	0	0	0	0	2.2	0	0	95.88	0	0	0	0	0	0
ENSG00000272219	AC005072.1	0	0	0	0	14.52	0	0	90.17	0	0	0	0	0	0.47
ENSG00000272221	AL645933.2	0	0	0	0	0	0	0	75.12	0	0	0	0.37	0	0
ENSG00000272223	AL136304.1	0	0	0	0	0	0	0	0	0	0	0	0	0	0
ENSG00000272234	AC008945.1	0	0	0	0	0	0	6.78	0	0	0	1.25	31.65	0	0
ENSG00000272235	AL590438.1	0	0	0	0	0	0	0	2.33	0	0	0	27.68	0	0
ENSG00000272240	AC004908.1	0	0	0	0	0	0	2.33	0	0	0	0	0	0	0
ENSG00000272243	AL356277.3	0	0	0	0	0	0	0	0	0	0	0	0	0	0
ENSG00000272247	AC080013.5	0	0	0	0	0	0	0	9.04	0	0	0	0	0	0
ENSG00000272263	AC034198.2	0	0	0	0	0	14.68	31.65	10.38	0	0	0	0	0	0
ENSG00000272264	AC009686.2	0	0	0	0	0	0	0	1.34	0	62.23	348.16	26.15	0	0
ENSG00000272265	AC034236.3	0	0	0	0	0	0	0	0	0	0	0	0	0	0
ENSG00000272267	AC021242.3	0	0	0	0	0	0	0	0	0	0	0	0	0	0
ENSG00000272269	AL138724.1	0	0	0	0	0	0	120.31	0	0	0	0	0	0	0
ENSG00000272273	IER3-AS1	0	0	0	0	0	0	0	0	0	0	23.72	0	0	0
ENSG00000272275	AC092687.3	0	0	0	0	0	0	0	0	0	0	0	0.26	0	0
ENSG00000272277	AL031963.3	0	0	0	0	0	0	0	0	0	0	0	0	0	0
ENSG00000272279	AL512329.2	0	0	0	0	0	0	0	0	0	0	0	0	0	0
ENSG00000272281	TPTE2P2	0	0	0	0	0	0	0	0	0	0	0	0	0	0
ENSG00000272282	LINC02084	0	0	0	0	0	0	0	0.78	0	0	0	0	0	0
ENSG00000272288	AL451165.2	0	0	0	0	0	0	12.67	0.83	0	0	27.68	0.45	0	0
ENSG00000272293	AC083964.1	0	0	0	0	0	0	0	0	0	0	0	0	0	0
ENSG00000272297	AC018709.1	0	0	0	0	0	0	0	0	0	0	0	0	0	0
ENSG00000272304	AC096721.1	0	0	0	0	0	0	0	0	0	0	0	0	0	0
ENSG00000272305	AC096887.1	0	0	0	0	0	0	0	0.82	0	0	0	0	0	0
ENSG00000272316	AL021368.2	0	0	0	0	0	0	6.78	22.85	2.07	0	1708.46	234.45	0	0
ENSG00000272320	AL445309.1	0	0	0	0	0	0	0	0	0	0	0	0	0	0
ENSG00000272321	AP003355.2	0	0	0	0	0	0	0	0	0	0	0	0	0	0
ENSG00000272323	AC026801.2	0	0	0	0	0	0	0	43.58	0	0	105.03	0	0	0
ENSG00000272325	NUDT3	36.17	0	0	0	49.78	0	19298.7	9107.47	21.46	0	2592.97	53.26	0.07	0
ENSG00000272328	AC007128.2	0	0	0	0	0	0	0	0	0	0	0	0	0	0
ENSG00000272333	KMT2B	2.38	0	0	1279.74	915.25	162.31	1040.91	433.68	151.77	5.95	6.78	7.65	171.82	10.38
ENSG00000272334	AC011816.2	0	0	0	0	0	0	0	0	0	0	0	0	0	0
ENSG00000272335	AC093297.2	0	0	0	0	0	0	286.44	6.98	0	0	732.48	76.13	0.07	0
ENSG00000272338	AC067838.1	0	0	0	0	0	0	0	0.33	0	0	0	0	0	0
ENSG00000272341	AL137003.1	0	0	0	0	0	0	4.11	2.65	0	0	4.02	3.95	0	0
ENSG00000272343	AC107952.2	0	0	0	0	0	0	0	0	0	0	0	0	0	0
ENSG00000272345	AL031775.1	0	0	0	0	0	0	76.87	27.68	0	0	60.16	131.74	0	0
ENSG00000272347	AC116351.2	0	0	0	0	0	0	0	0	0	0	0	0	0	0
ENSG00000272356	AL080317.2	0	0	0	0	13.56	0	8.49	1.76	0	0	392.25	144.28	0	0
ENSG00000272361	AC005014.2	0	0	0	0	0	0	0	0	0	0	288.55	16.1	0	0
ENSG00000272368	AC074032.1	0	0	0	0	0	0	0	0	0	0	96.58	0	0	0
ENSG00000272369	AC008035.1	0	0	0	0	0	0	0	34.87	0	0	0	0	0	0
ENSG00000272370	AC092354.2	0	0	0	0	0	0	0	0	0	0	2.14	0	0	0
ENSG00000272374	Z97832.2	0	0	0	0	9.41	0	721.38	21.46	0	0	6.46	0.03	0	0
ENSG00000272375	AC026979.3	0	0	0	0	0	0	0	0	0	0	0	0	0	0
ENSG00000272379	AL008729.2	0	0	0	0	0	0	74.54	0	0	0	2.34	18.09	0	0
ENSG00000272381	LINC02664	0	0	0	0	0	0	0	0	0	0	0	0	0	0
ENSG00000272382	AC025171.5	0	0	0	0	0	0	0	0	0	0	0	0	0	0
ENSG00000272391	POM121C	0	0	0	0	66.27	0	11.49	31.85	27.13	0	12.59	1.76	0	0
ENSG00000272397	AL138916.2	0	0	0	0	0	0	3.28	13.56	0	0	15.38	0	0	0
ENSG00000272398	CD24	397.05	382.86	0	114.53	10.99	273.73	93853	26520.4	5.14	73.82	27694.6	18819.6	6737.97	739.42
ENSG00000272405	AL365181.3	20.33	0	0	0	0.16	0	404.87	5.44	0	0	235.25	139.47	216.42	0
ENSG00000272406	AC108102.1	0	0	0	0	0	0	0	0	0	0	0	54.1	0	0
ENSG00000272410	AC022384.1	0	0	0	0	0	0	0	126.54	0	592.73	0	0	0	2.14
ENSG00000272414	FAM47E-STBD1	0.73	0	0	0	0.67	84.81	0	319.93	0	450.86	568.75	0	57.72	0
ENSG00000272416	AC025175.1	0	0	0	0	0	0	0	0	0	0	0	0	0	0
ENSG00000272417	AC034229.4	0	0	0	0	0	0	0	0	0	0	10.69	0	0	0
ENSG00000272418	AC090607.4	0	0	0	0	0	0	0	0	0	0	0	0	0	0
ENSG00000272419	LINC01145	0	0	0	0	43.58	0	879.95	348.98	21.38	0	3.24	0.94	13.56	0
ENSG00000272420	AL513477.2	0	0	0	0	0	0	0	0	0	0	0	0	0	0
ENSG00000272425	AC009902.3	0	0	0	0	0	0	29.93	0	0	0	0	0	0	0
ENSG00000272426	BX284668.6	0	0	0	0	0	0	0	0	0	0	0	0	0	0
ENSG00000272431	AC104117.5	0	0	0	0	0	0	0	0	0	0	0	0	0	0
ENSG00000272432	AL031432.3	0	0	0	0	0	0	0	0	0	0	0	0	0	0
ENSG00000272434	AC137630.3	0	0	0	0	0	0	343.63	0	0	0	0	0	0	0
ENSG00000272443	OR13Z2P	0	0	0	0	0	0	0	0	0	0	0	0	0	0
ENSG00000272444	AL118558.4	0	0	0	0	0	0	0	0	0	0	165.62	0	0	0
ENSG00000272446	AL158850.1	0	0	0	0	17.3	0	35.15	0	0	0	0	0	0	0
ENSG00000272447	AL135925.1	0.23	0	0	0	0	0	0	56.46	0	0	64.39	0	0	0
ENSG00000272449	AL139246.5	0	0	0	0	0	0	0	0	0	0	0	0	0	0
ENSG00000272455	MRPL20-DT	0	0	0	0	0	0	0	180.35	0	0	0	0	0	0
ENSG00000272459	AC139795.3	0	0	0	0	0	0	0	26.83	0	0	1.03	0	0	0
ENSG00000272462	U91328.1	0	0	0	0	0	0	139.5	44.05	0	0	0.7	0.16	13.56	0
ENSG00000272463	AL357054.4	0	0	0	0	0	0	0	6.41	0	0	3.75	0	0	0
ENSG00000272465	AL031768.1	0	0	0	0	0	0	0	0	0	0	45.22	0	0	0
ENSG00000272468	AL021807.1	0	0	0	0	0	0	0	0	0	0	0	0	0.44	0
ENSG00000272472	AL512283.1	0	0	0	0	0	0	1.8	0	0	0	0.37	0	0	0
ENSG00000272476	AL024507.2	0	0	0	0	0	0	0	0	0	0	0	0	0	0
ENSG00000272477	AC144521.1	0	0	0	0	0	0	0	0	0	0	0	0	0	0
ENSG00000272478	AL020996.3	0	0	0	0	0	0	0	0	0	0	0	69.73	0	0
ENSG00000272479	AC010857.1	0	0	0	0	0	0	0	0	0	0	0	0	0	0
ENSG00000272482	AC254633.1	0	0	0	0	6.92	0	0	0	0	0	0	0	0	0
ENSG00000272489	AL132656.3	0	0	0	0	0	0	2.07	56.46	0	0	10.73	0	0	0
ENSG00000272491	AL109659.2	0	0	0	0	0	0	0	26.15	0	0	0	0	0	0
ENSG00000272498	AC090948.2	0	0	0	0	2.07	0	0	0	0	0	25.65	0	0	0
ENSG00000272501	AL662844.4	0	0	0	0	56.46	0	0	0	0	0	4.65	0.17	0	0
ENSG00000272502	AC104958.2	0	0	0	0	0	0	0	20.33	0	0	0.07	0	0	0
ENSG00000272505	AC104964.3	0	0	0	0	36.07	0	0	4.28	0	0	0	0	0	0
ENSG00000272506	AL357078.2	0	0	0	0	0	0	0	0	0	0	0	0	0	0
ENSG00000272508	AL136982.6	0	0	0	0	0	0	0	0	0	0	0	0	0	0
ENSG00000272509	AC087752.4	0	0	0	0	0	0	0	0	0	0	0	0	0	0
ENSG00000272510	AL121992.3	0	0	0	0	0	0	0	0	0	0	0	10.37	0	0
ENSG00000272512	AL645608.7	0	0	0	0	0	0	0	0	0	0	0	0	0	0
ENSG00000272514	CFAP206	0	0	0	0	0	0	0	0	0	0	0	8.72	0	0
ENSG00000272518	AC036214.2	0	0	0	0	9.04	0	6.33	9.67	0	0	122.03	18.03	0	0
ENSG00000272523	LINC01023	0	0	0	0	0	0	0	6.22	0	0	0	0	0	0
ENSG00000272525	AC099522.2	0	0	0	0	0	0	62.23	0	0	0	0	0	0	0
ENSG00000272529	AC090948.3	0	0	0	0	0	0	47.05	0	0	0	84.7	0	0	0
ENSG00000272540	AL662797.1	0	0	0	0	0	0	0	0	0	0	0	0	0	0
ENSG00000272542	AL137246.1	0	0	0	0	0	0	0	42.92	0	0	2.07	0	0	0
ENSG00000272549	LINC02538	0	0	0	0	0	0	0	0	0	0	0	0	0	0
ENSG00000272554	AC012087.2	0	0	0	0	0	289.74	0	0	0	0	2.65	0	0	0
ENSG00000272555	AC009974.1	0	0	0	0	0	0	0	0	0	0	0	0	0	0
ENSG00000272556	GTF2IP13	0	0	0	0	0	0	11.38	0.97	0	0	0	0.3	0	0
ENSG00000272562	AL512343.2	0	0	0	0	0	0	0	0	0	0	0	0	0	0
ENSG00000272563	AC016745.2	0	0	0	0	0	0	0	18.09	0	0	0	0	0	0
ENSG00000272564	AC012511.1	0	0	0	0	0	0	0	24.22	0	0	0	0	0	0
ENSG00000272567	AC109347.2	0	0	0	0	0	0	0	0	0	0	0	17.43	0	0
ENSG00000272568	AC005162.2	0	0	0	0	0	0	3.8	10.11	0	0	87.17	18.03	0	0
ENSG00000272572	AL138762.1	0	0	0	0	0	0	26.37	0	0	0	72.14	32.19	0	0
ENSG00000272573	MUSTN1	0	0	0	0	0	0	0	0	0	0	0	0	0	0
ENSG00000272574	AL596325.2	0	0	0	0	0	0	0	8.72	0	0	27.11	10.69	0	0
ENSG00000272576	AC027271.1	0	0	0	0	0	0	0	0	0	0	25.65	0	0	0
ENSG00000272578	AP000347.1	6.92	0	0	0	159.97	0	3841.37	59.02	0	0	47.05	0.77	0	9.04
ENSG00000272582	AL031587.3	0	0	0	0	0	0	0	0	0	0	0	0	0	0
ENSG00000272583	AL592494.2	0	0	0	0	0	0	0	0	0	0	0	9.04	0	0
ENSG00000272588	AC139887.4	0	0	0	0	0	0	0	0	0	0	99.47	0	0	0
ENSG00000272589	ZSWIM8-AS1	0	0	0	0	0	203.08	12.41	0	0	0	0	0.82	0	0
ENSG00000272599	AC016394.1	0	0	0	0	0	0	0.4	1.09	0	0	2.98	0	0	0
ENSG00000272601	AC010655.3	0	0	0	0	0	0	0	67.82	0	0	0	0	0	0
ENSG00000272602	ZNF595	0	0	0	0	0.07	0	2179.37	290.67	0	0	531.03	188.2	43.58	0
ENSG00000272604	AC073073.2	0	0	0	0	0	0	69.21	0	0	0	169.38	0	0	0
ENSG00000272606	AC015982.2	0	0	0	0	0	0	3.05	0.88	0	0	8.72	0	0	0
ENSG00000272610	MAGI1-IT1	0	0	0	0	3.46	7.74	20.21	33.19	0	0	486.93	0	13.55	0
ENSG00000272617	AC026464.6	0	0	0	0	0	0	0	0	0	0	0	0	0	0
ENSG00000272620	AFAP1-AS1	0	0	0	0	0	387.9	517.54	0	0	0	267.66	25.65	0	0
ENSG00000272622	AC010735.2	0	0	0	0	0	0	95.88	72.14	0	0	0	0	0	0
ENSG00000272625	AP000919.3	0	0	0	0	0	0	360.69	0	0	0	0	0	0	0
ENSG00000272627	AC016542.1	0	0	0	0	0	0	0	0	0	0	0.27	0	0	0
ENSG00000272630	AL731563.3	0	0	0	0	0	0	0	4.28	0	0	0.94	0	0	0
ENSG00000272631	AC067750.1	0	0	0	0	0	0	0	0.78	0	0	117.56	0	0	0
ENSG00000272632	AC097504.2	0	0	0	0	0	0	0	0	0	0	0	0	0	0
ENSG00000272634	OR51F5P	0	0	0	0	0	0	0	0	0	0	0	0	0	0
ENSG00000272636	DOC2B	0	0	0	0	0	0	0	0	0	0	2.64	0	0	0
ENSG00000272638	AC006027.1	0	0	0	0	0.1	0	113.04	6.92	0	0	0	28.23	17.43	0
ENSG00000272639	AC015712.5	0	0	0	0	0	0	0	0	0	0	0	0	0	0
ENSG00000272645	GTF2IP20	0	0	0	0	13.56	3.46	5.51	2.64	8.3	0	200.48	0	10.73	0
ENSG00000272650	AC110792.3	0	0	0	0	0	0	0	0	0	0	0	10.73	0	0
ENSG00000272654	AL358472.2	0	0	0	0	0	0	0	0	0	0	64.39	0	0	0
ENSG00000272655	POLR2J4	0	0	0	0	1.32	153.5	338.75	183.05	180.35	0	132.14	34.2	0	0
ENSG00000272661	AC021097.1	0	0	0	0	0	0	8.72	0	0	0	0	0	0	0
ENSG00000272662	AC073352.1	0	0	0	0	0	0	0	0	0	0	0	0	0	0
ENSG00000272663	AC093635.1	0	0	0	0	0	0	0	0	0	0	0.27	0	0	0
ENSG00000272666	KLHDC7B-DT	0	0	0	0	0	0	0	6.41	0	0	0	4.52	0	0
ENSG00000272667	AC012306.2	0	0	0	0	0	0	2.14	0	0	0	0	0	0	0
ENSG00000272668	AL590560.3	0	0	0	0	3.39	0	10.34	1.24	0	0	266.45	3.35	0	0
ENSG00000272669	AL021707.6	0	0	0	0	17.1	25.08	0	0.62	0	0	0.74	2.64	0	0
ENSG00000272672	AL391497.1	0	0	0	0	0	0	0	0	0	0	0	0	0	0
ENSG00000272674	PCDHB16	0	0	0	33.61	0.07	0	230.6	24.22	0	0	14.52	0	0	0
ENSG00000272677	AC124016.1	0	0	0	0	0	0	0	0	0	0	0	0	0	0
ENSG00000272678	AC112503.1	0	0	0	0	0	0	0	0	0	0	0	0	0	0
ENSG00000272679	AL355987.2	0	0	0	0	0	2.01	18.02	0	0	0	0	0	0	0
ENSG00000272681	FAM223B	0	0	0	0	0	0	0	0	0	0	0	0	0	0
ENSG00000272686	WASL-DT	0	0	0	0	0	0	799.83	305.08	0	0	84.7	8.55	0	0
ENSG00000272688	AP005329.3	0	0	0	0	0	0	479.42	0	0	0	0	0	0	0
ENSG00000272690	LINC02018	0	0	0	0	0	0	523	118.04	30.49	0	0	0.2	0	0
ENSG00000272691	AC092807.3	0	0	0	0	0	0	0	0	0	0	0	0.16	0	0
ENSG00000272692	AC010997.4	0	0	0	0	0	0	0	0	0	0	0	0	0	0
ENSG00000272693	AC073107.1	0	0	0	0	0	0	0	0	0	0	0	0	0	0
ENSG00000272695	GAS6-DT	0	0	0	0	0	0	8.79	0	0	0	65.75	0	0	0
ENSG00000272696	AL359091.3	0	0	0	0	0	0	0	0	0	0	0	0	0	0
ENSG00000272699	AC007620.3	0	0	0	0	0	0	0.62	13.56	0	0	10.11	0	0	0
ENSG00000272701	MESTIT1	0	0	0	0	0	0	0	0	0	0	0	0	0	0
ENSG00000272702	AC010913.1	0	0	0	0	0	0	0	0	0	0	0	0	0	0
ENSG00000272711	AC019069.1	0	0	0	0	0	0	9.46	4.39	0	0	87.17	216.42	0	0
ENSG00000272715	AL157904.1	0	0	0	0	0	0	0	0	0	0	0	0	0	0
ENSG00000272716	AL121658.1	0	0	0	0	0	0	0	0	0	0	0	0	0	0
ENSG00000272719	AC006483.2	0	0	0	0	0	0	0	0	0	0	47.43	0	0	0
ENSG00000272720	AL022322.1	0	0	0	0	0	0	278.93	0	0	0	0	0	0	0
ENSG00000272729	AC009336.1	0	0	0	0	0	0	0	0	0	0	0	0	0	0
ENSG00000272732	AC004982.1	0	0	0	0	0	0	0	16.94	0	0	0.77	0.16	0	0
ENSG00000272734	ADIRF-AS1	0	0	0	0	0	0	33.88	0	0	0	1.25	22.61	0	0
ENSG00000272735	AC007881.3	0	0	0	0	0	0	0	0	0	0	0	0	0	0
ENSG00000272742	AC135457.1	0	0	0	0	0	0	0	0	0	0	0	0	0	0
ENSG00000272744	AC107214.2	0	0	0	0	0	0	0	0	0	0	0	0	0	0
ENSG00000272746	AP005131.7	0	0	0	0	0.26	0	4.68	4.52	0	0	3.95	2.07	0	0
ENSG00000272750	AL592148.3	0	0	0	0	0	0	122.08	44.99	0	0	29.04	0	0	0
ENSG00000272752	STAG3L5P-PVRIG2P-PILRB	0	0	0	0	5.47	0	1439.52	16.53	26.81	0	1053.9	130.75	0	0
ENSG00000272754	AL133245.1	0	0	0	0	0	0	0	0	0	0	34.87	0	0	0
ENSG00000272755	AC245297.2	0	0	0	0	0	0	0	0	0	0	0	0	0	0
ENSG00000272758	AC083798.2	0	0	0	0	0.07	0	85.05	254.07	0	0	182.43	10.16	0	0
ENSG00000272760	AC093726.1	0	0	0	0	0	0	404.62	0	0	0	0	0	0	0
ENSG00000272763	AC103702.2	36.17	0	0	0	109.94	0	880.38	3877.44	80.48	0	292.86	6.2	0.07	0
ENSG00000272767	JMJD1C-AS1	0	0	0	0	0	0	523	0	0	0	0	0	0	0
ENSG00000272768	AC004854.2	0	0	0	0	0	0	268.28	16.94	0	0	0.3	0	0	0
ENSG00000272769	AC097532.2	0	0	0	0	0	0	0	6.41	0	0	0	0	0	0
ENSG00000272772	AC104109.3	0	0	0	0	0	216.84	0	0	0.67	0	0	0	0	0
ENSG00000272777	AC019131.2	0	0	0	0	0	0	3.62	0.6	0	0	242.23	0	0	0
ENSG00000272779	AC245060.4	0	0	0	0	0	0	3.31	0	0	0	7.37	9.23	0	0
ENSG00000272784	AC019193.2	0	0	0	0	0	0	0	0	0	0	0	0	0	0
ENSG00000272787	AC253536.6	0	0	0	0	0	0	0	0	0	0	0	0	0	0
ENSG00000272788	AP000864.1	0	0	0	0	0	0	0	0	0	0	0	0	0	0
ENSG00000272791	AC073389.3	0	0	0	0	0	0	0.89	1.76	0	0	0	0	0	0
ENSG00000272795	AC126283.1	0	0	0	0	0	0	0	0	0	0	0	0	0	0
ENSG00000272797	AC092954.1	0	0	0	0	0	0	0	0	0	0	42.92	0	0	0
ENSG00000272799	AC006238.1	0	0	0	0	0	0	0	0	0	0	0	0	0	0
ENSG00000272800	AC021851.1	0	0	0	0	0	0	148.18	126.24	0	0	38.48	0	0	0
ENSG00000272801	AC004080.5	0	0	0	0	0	0	0	0	0	0	0	0	0	0
ENSG00000272807	AC007038.1	0	0	0	0	0	0	558.01	6.78	0	0	2.14	0.62	0	0
ENSG00000272808	AC015712.6	0	0	0	0	0	0	0	0	0	0	0	0	0	0
ENSG00000272812	AC004908.2	0	0	0	0	0	0	2.14	0	0	0	49.74	0	0	0
ENSG00000272821	U62317.1	0	0	0	0	0	0	0	0	0	0	0	0	0	0
ENSG00000272822	AC073610.2	0	0	0	0	0	85.58	0	0	0	0	0	0	0	0
ENSG00000272824	AC245100.6	0	0	0	0	0	0	0	13.56	0	0	0	0	0	0
ENSG00000272825	AL844908.1	0	0	0	0	0	0	0	0	0	0	0	0	0	0
ENSG00000272829	AC002470.1	0	0	0	0	0	0	0	0	0	0	0	0	0	0
ENSG00000272831	AC027644.3	0	0	0	0	0	0	2.01	2.64	0	0	217.92	18.03	0	0
ENSG00000272836	AL022328.1	0	0	0	0	0	0	0	0	0	0	0	0	0	0
ENSG00000272839	AC011899.2	0	0	0	0	0	0	0	0	0	0	0	0	0	0
ENSG00000272840	AC092902.2	0	0	0	0	0	0	0	0	0	0	0	0	0	0
ENSG00000272841	AL139393.3	0	0	0	0	0	0	0	0	0	0	0	0	0	0
ENSG00000272842	AL391834.1	0	0	0	0	0	0	72.14	0	0	0	1.55	0	0	0
ENSG00000272843	AC211476.2	0	0	0	0	0	0	0	0	0	0	0	0	0	0
ENSG00000272844	AC074044.1	0	0	0	0	0	0	0	0	0	0	0	0	0	0
ENSG00000272848	AL135910.1	0	0	0	0	0	0	0	2.07	0	0	0	0	0	0
ENSG00000272849	AC084018.1	0	0	0	0	0	0	0	0	0	0	0	0	0	0
ENSG00000272851	AC096772.1	26.15	0	0	0	0	0	9.02	1.25	0	0	9.61	14.5	0	0
ENSG00000272853	AC069544.1	0	0	0	0	0	0	0	31.65	0	0	0	0	0	0
ENSG00000272858	Z93930.3	0	0	0	0	0	0	0	0	0	0	0	0	0	0
ENSG00000272866	AL135786.2	0	0	0	0	0	0	0	0	0	0	0	0	0	0
ENSG00000272870	SAP30-DT	0	0	0	0	0	0	2.23	3.95	0	0	0	0	0	0
ENSG00000272871	AL159169.2	0	0	0	0	0	0	0	20.74	0	0	559.07	0	0	0
ENSG00000272872	AP000525.1	0	0	0	0	0	0	0	0	0	0	0	0	0	0
ENSG00000272884	AC113189.4	0	0	0	0	0	0	0	52.3	0	0	0	0	0	0
ENSG00000272886	DCP1A	0	0	0	0	14.52	329.34	7086.63	3516.75	16.1	0	825.13	10.6	0.4	0
ENSG00000272887	CSPG4P5	0	0	0	0	0	0	0	59.02	0	0	0	0.53	0	0
ENSG00000272888	LINC01578	0	0	0	0	95.88	1244.39	30932.3	1473.85	40.62	0	82.42	78.86	262.25	3.46
ENSG00000272892	AL133551.1	0	0	0	0	0	0	98.26	0	0	0	0	0	0	0
ENSG00000272894	AC004982.2	0	0	0	0	0	0	198.8	0.26	0	0	45.22	34.6	0.22	0
ENSG00000272896	AL355987.3	0	0	0	0	44.05	0	0	0	0.62	0	0	0	0	0
ENSG00000272899	ATP6V1FNB	0	0	0	0	0	0	0	0	0	0	0	0	0	0
ENSG00000272902	TBC1D8-AS1	0	0	0	0	0	0	0	9.04	0	0	7.03	0	0	0
ENSG00000272904	AL390726.2	0	0	0	0	0	0	0	17.3	0.22	0	0	0	0	0
ENSG00000272905	AC018648.1	0	0	0	0	0	0	0	0.3	0	0	207.02	0	0	0
ENSG00000272906	AL353708.3	0	0	0	0	0	0	9.31	2.2	0	0	0	126.24	0	0
ENSG00000272908	AC006033.2	0	0	0	0	0	0	0.44	0	0	0	0	0	0	0
ENSG00000272909	AL122035.2	0	0	0	0	0	0	62.23	0	0	0	0	0	0	0
ENSG00000272910	AC090425.3	0	0	0	0	0	0	0	0	0	0	0	0	0	0
ENSG00000272913	AC009237.14	0	0	0	0	0	0	0	0	0	0	0	0	0	0
ENSG00000272914	AL359532.1	0	0	0	0	0	0	180.35	75.12	0	0	0	0	0	0
ENSG00000272916	AC022400.5	0	0	0	0	8.72	144.28	0	108.42	0	0	0	0.78	0	0
ENSG00000272917	AC010186.4	0	0	0	0	0	0	0	0	0	0	1.09	0	0	0
ENSG00000272918	AC005070.3	0	0	0	0	16.1	0	29.93	0.52	0	0	126.6	0	0	0
ENSG00000272921	AC005832.4	0	0	0	0	0	0	0	0.63	0	0	0	0	0	0
ENSG00000272927	AC107464.2	0	0	0	0	0	0	0	0	0	0	0	0	0	0
ENSG00000272931	AC099568.2	0	0	0	0	0	0	2.65	0	0	0	7.47	0	0	0
ENSG00000272933	AL391121.1	0	0	0	0	0	0	0	13.84	0	0	26.97	18.82	0	0
ENSG00000272934	AL390726.3	0	0	0	0	0	0	0	0	0	0	0	0	0	0
ENSG00000272936	AC096586.1	0	0	0	0	0	0	0	0	0	0	122.03	0	0	0
ENSG00000272941	AC083862.1	0	0	0	0	0	0	20.65	0	0	0	0	0	0	0
ENSG00000272942	AL022324.3	0	0	0	0	0	0	0	0	0	0	0	0	0	0
ENSG00000272944	AC079834.1	0	0	0	0	0	0	0	43.58	0	0	0	0	0	0
ENSG00000272948	AP001412.1	0	0	0	0	0	0	0	252.48	0	0	0	0	0	0
ENSG00000272953	AC092171.4	0	0	0	0	0	0	0	0	3.39	0	0	0	0	0
ENSG00000272963	OR7A19P	0	0	0	0	0	0	59.02	0	0	0	1.1	0	0	0
ENSG00000272966	AC064836.1	0	0	0	0	0	0	0	0	0	0	0	0	0	0
ENSG00000272967	AC073352.2	0	0	0	0	0	0	0	0	0	0	0	0	0	0
ENSG00000272968	RBAK-RBAKDN	0	0	0	0	0	0	0	0	0	0	0	0	0	0
ENSG00000272970	AC107294.2	0	0	0	0	0	0	0	0	0	0	0	1.76	0	0
ENSG00000272973	AP000350.5	0	0	0	0	0	0	0	0	0	0	5.71	0	0	0
ENSG00000272977	AL008721.2	0	0	0	0	0.07	0	122.08	51.91	0	0	56.01	9.41	0	0
ENSG00000272980	Z94721.2	0	0	0	0	0.62	0	380.64	2.38	0	0	1260.92	8.72	54.1	0
ENSG00000272983	AL117339.3	0	0	0	0	0	0	5.51	0.44	0	0	8.72	54.1	0	0
ENSG00000272986	AC009570.1	0	0	0	0	0	0	0	0	0	0	0	0	0	0
ENSG00000272989	LINC02012	0	0	0	0	0.22	0	0	0	0	0	0	23.72	0	0
ENSG00000272990	AC084036.1	0	0	0	0	0.44	0	225.84	95.88	0	0	172.8	12.83	0	0
ENSG00000272991	AF129408.1	0	0	0	0	0	0	95.88	0	0	0	19.24	0	0	0
ENSG00000272994	AC012360.3	0	0	0	0	0	0	18.03	0	0	0	9.05	0	0	0
ENSG00000272995	AC097505.1	0	0	0	0	0	0	118.04	0	0	0	0.1	0	0	0
ENSG00000273001	AL731533.2	0	0	0	0	0	0	0	0	0	0	0	0	0	0
ENSG00000273002	AL355388.1	0	0	0	0	0	0	0	0	0	0	0	10.38	0	0
ENSG00000273003	ARL2-SNX15	0	0	0	0	47.43	0	0	0	2.34	0	31.14	0	0	0
ENSG00000273004	AL078644.1	0	0	0	0	0	0	0	0	0	0	1.41	0	0	0
ENSG00000273007	AC021205.3	0	0	0	0	0	0	0	40.69	0	0	7.91	8.3	0	0
ENSG00000273008	AC010864.1	0	0	0	0	0	0	0	17.3	0	0	0	0	0	0
ENSG00000273010	AL360270.3	0	0	0	0	0	0	0	0.22	0	0	0	0	0	0
ENSG00000273011	AC092681.3	0	0	0	0	0	0	0	0	0	0	0	0	0	0
ENSG00000273014	AC018645.3	0	0	0	0	0	0	2.64	6.22	0	0	180.35	0	0	0
ENSG00000273015	AC008124.1	0	0	0	0	0	0	1099.4	950.39	34.87	0	1856.47	88.09	12.83	0
ENSG00000273017	AP000240.1	0	0	0	0	0	0	0	0	0	0	30.49	0	0	0
ENSG00000273018	FAM106A	0	0	0	0	14.52	0	1621.3	0	0	0	47.03	0.78	0	0
ENSG00000273024	INTS4P2	0	0	0	0	0	0	504.97	26.83	0	0	0	0	0	0
ENSG00000273026	AL358472.3	0	0	0	0	0	0	0	0	0	0	0	0	0	0
ENSG00000273033	LINC02035	0	0	0	0	90.17	515.09	315.1	96.19	0	0	17.33	27.13	0	0
ENSG00000273035	AC007684.2	0	0	0	0	0	0	10.69	0	0	0	49.74	0	0	0
ENSG00000273036	AL390726.4	0	0	0	0	0	0	0	0.43	0	0	0	0.97	0	0
ENSG00000273038	AL365203.2	0	0	0	0	2.14	0	0	0	22.61	0	3.2	0	0	0
ENSG00000273045	C2orf15	0	0	0	0	0.26	0	2.81	226.08	0	0	29.44	31.12	0	0
ENSG00000273046	AC012531.2	0	0	0	0	0	0	0	0	0	0	0	0	0	0
ENSG00000273047	AL121845.2	0	0	0	0	0	0	0	0	0	0	0	0	0	0
ENSG00000273055	AC005046.1	0	0	0	0	0	0	0	0	0	0	26.15	0	0	0
ENSG00000273056	AL354694.1	0	0	0	0	0	0	0	0	0	0	0	0	0	0
ENSG00000273058	AL359921.2	0	0	0	0	0	0	0	0	0	0	101.95	0	0	0
ENSG00000273059	AC239803.1	0	0	0	0	0	0	0	0	0	0	0	0	0	0
ENSG00000273061	CDC37L1-DT	0	0	0	0	0	0	113.32	162.31	0	0	74.82	3.62	0	0
ENSG00000273062	AL449106.1	0	0	0	0	0	0	18.03	0	0	0	3.36	0	0	0
ENSG00000273064	AC017083.1	0	0	0	0	0	0	0	0	0	0	0.87	0	0	0
ENSG00000273066	AL355987.4	7.03	0	0	0	432.83	0	531.94	126.12	10.86	0	11.56	153.73	0	0
ENSG00000273068	Z99755.2	0	0	0	0	0	0	0	0	0	0	0	0	0	0
ENSG00000273073	AC073869.1	0	0	0	0	0	0	0	0	0	0	0	0	0	0
ENSG00000273076	AL021707.7	0	0	0	0	0	0	0	0	0	0	0.74	0	0	0
ENSG00000273079	GRIN2B	0	0	0	0	5.69	0	20.61	31.65	76.13	0	12.3	14.52	18.82	34.87
ENSG00000273084	AC092171.5	0	0	0	0	0	0	0	17.3	0	0	0	0	0	0
ENSG00000273091	AP000255.1	0	0	0	0	0	0	13.84	0	0	0	94.1	0	0	5.37
ENSG00000273100	AL596442.2	0	0	0	0	0	0	0	0	0	0	0	0	0	0
ENSG00000273102	AP000569.1	0	0	0	0	0	0	0	0	0	0	0	10.73	0	0
ENSG00000273108	AL121929.2	0	0	0	0	0	0	0	0	0	0	0	0	0	0
ENSG00000273110	AL162591.2	0	0	0	0	0	0	0	0	0	0	0	0	0	0
ENSG00000273113	AC133528.1	0	0	0	0	0	0	0	0	0	0	0	0	0	0
ENSG00000273117	AC144652.1	0	0	0	0	0	0	1100.11	0	0	0	0	0	0	0
ENSG00000273125	LINC01990	0	0	0	0	0	0	0	0	0	0	0	0	0	0
ENSG00000273129	PACERR	0	0	0	0	0	0	0	0	0	0	0	0	0	0
ENSG00000273132	AL355312.3	0	0	0	0	0	0	0	6.98	0	0	0	0	0	0
ENSG00000273133	AC116651.1	0	0	0	0	0	0	0	0	0	0	0	0	0	0
ENSG00000273136	NBPF26	0	0	0	0	0	0	38.67	20.14	27.13	0	39.25	54.49	0	0
ENSG00000273137	AL022328.2	0	0	0	0	0	0	7.65	0	0	0	0	0	0	0
ENSG00000273138	AC005021.1	0	0	0	0	0	0	0	0	0	0	0	0	0	0
ENSG00000273139	AC007663.3	0	0	0	0	0	0	0	0	0	0	0	0	0	0
ENSG00000273142	LINC02604	0	0	0	0	0	0	2.31	4.83	0	0	226.63	18.03	0	0
ENSG00000273143	AL355512.1	0	0	0	0	6.92	0	52.73	0	0	0	0	59.02	0	0
ENSG00000273145	BX537318.1	0	0	0	0	0	0	0	84.69	0	0	0	0	0	0
ENSG00000273148	LINC00653	0	0	0	0	0	0	150.56	8.72	0	0	108.42	0	0	0
ENSG00000273149	AL138963.3	0	0	0	0	0	0	0	144.28	0	0	40.62	0	0	0
ENSG00000273151	AC073957.3	20.76	0	0	0	18.82	0	775.49	75.12	16.94	12.83	14.48	0.73	1.25	0
ENSG00000273153	AC067747.1	0	0	0	0	0	0	0	0	0	0	0	0	0	0
ENSG00000273154	AL121845.3	0	0	0	0	0	0	308.32	123.98	0	0	2.19	0	0	0
ENSG00000273155	AC092587.1	0	0	0	0	0	0	0	0	0	0	0	17.3	0	0
ENSG00000273156	AC124016.2	0	0	0	0	0	0	0	0.13	0	0	83.05	0	0	0
ENSG00000273160	AL359962.2	0	0	0	0	0	0	0	0	0	0	0	0	0	0
ENSG00000273162	AL133215.2	0	0	0	0	0	0	6.87	0	0	0	13.18	22.82	0	0
ENSG00000273165	AL121652.1	0	0	0	0	0	0	9.04	0	0	0	0	9.41	0	0
ENSG00000273167	AL359736.1	115.2	0	0	0	0	0	408.33	0	26.81	0	0	0	0	0
ENSG00000273173	SNURF	0	0	0	0	0	0	0	0	0	0	322.52	0	42.92	0
ENSG00000273181	AC131235.3	0	0	0	0	0	0	0	2.07	0	0	0	0	0	0
ENSG00000273183	AC093726.2	0	0	0	0	0.22	0	0	0	0	0	0	0	0	0
ENSG00000273184	AC010655.4	0	0	0	0	0	0	0	0	0	0	0	0	0	0
ENSG00000273186	AL359091.4	0	0	0	0	0	0	0	0	0	0	0	0	0	0
ENSG00000273188	AL022328.3	0	0	0	0	0	0	0	0	0	0	0	0	0	0
ENSG00000273189	AC010619.2	0	0	0	0	0	0	0	0	0	0	0	0	0	0
ENSG00000273192	AL671710.1	0	0	0	0	0	0	91.48	6.41	0	0	0	0	0	0
ENSG00000273199	AP000692.2	0	0	0	0	0	0	0	0	0	0	0	0	0	0
ENSG00000273203	AC006946.2	0	0	0	0	0	47.03	0	0	0	0	0	0	0	0
ENSG00000273204	AC104506.1	0	0	0	0	0	0	0	0	0	0	0	0	0	0
ENSG00000273209	AC069148.1	0	0	0	0	0	0	0	0	0	0	0	0	0	0
ENSG00000273210	AP001437.1	0	0	0	0	0	0	0	0	0	0	0	0	0	0
ENSG00000273211	AC137630.4	0	0	0	0	0	0	0	0.89	0	0	0	0	0	0
ENSG00000273212	AC000068.2	0	0	0	0	0	0	0	0	0	0	0	0	0	0
ENSG00000273213	H3-2	0	0	0	0	0	0	0	0	0	0	0	0	0	0
ENSG00000273216	AC002059.1	0	0	0	0	0	0	0	0	0	0	0	0	0	0
ENSG00000273217	AC008695.1	0	0	0	0	0	0	0	0	0	0	0	76.96	0.52	0
ENSG00000273219	AC091736.1	0	0	0	0	0	0	0	0	0	0	0	0	0	0
ENSG00000273221	AL355816.2	0	0	0	0	0	0	0	10.73	0	0	9.82	0.1	0	0
ENSG00000273226	AL391834.2	0	0	0	0	0	0	0	3.39	0	0	0.27	0.62	0	0
ENSG00000273230	AC102953.2	0	0	0	0	0	16.1	71.15	17.1	0	0	0	0	0	0
ENSG00000273234	OR2A13P	0	0	0	0	0	0	0	0	0	0	0	0	0	0
ENSG00000273240	AC013468.1	0	0	0	0	0	0	0	0.13	0	0	0	0	0	0
ENSG00000273243	Z82243.1	0	0	0	0	0	0	0	0	0	0	0	0	0	0
ENSG00000273245	AC092653.1	0	0	0	0	0	0	0	0	0	0	10.99	10.37	0	0
ENSG00000273247	AC097376.3	0	0	0	0	0.73	2.97	1478.53	252.61	0.07	0	327.75	94.1	43.58	0
ENSG00000273248	AC010997.5	0	0	0	0	0	0	0	0	0	0	0	0	0	0
ENSG00000273253	AL022328.4	0	0	0	0	0	0	0	0	0	0	0	0	0	0
ENSG00000273254	AF129075.2	0	0	0	0	0	0	0	22.82	0	0	0	0	0	0
ENSG00000273259	AL049839.2	0	0	0	0	0	0	0	75.28	0	0	0	0	0	0
ENSG00000273262	AL121928.1	0	0	0	0	0	0	0	0	0	0	60.99	0	0	0
ENSG00000273269	AC073283.3	0	0	0	0	0	0	697.33	0	0	0	0	0	0	0
ENSG00000273270	AC090114.2	0	0	0	0	37.64	0	1713.29	101.95	0	0	15.51	0.5	0	13.56
ENSG00000273271	AP000254.2	0	0	0	0	0	0	225.35	0	0	0	0.27	0.31	0	0
ENSG00000273272	U62317.3	0	0	0	0	0	0	230.39	0	0	0	2.03	13.56	0	0
ENSG00000273274	ZBTB8B	0	0	0	0	0	0	0	0	0	0	0	0	0	0
ENSG00000273275	AC017083.2	0	0	0	0	0	0	0	0	0	0	0	0	0	0
ENSG00000273284	AP001033.2	0	0	0	0	0	0	0.07	0.16	0	0	1.64	0	0	0
ENSG00000273287	AL008718.2	0	0	0	0	0	0	0	0	0	0	0	0	0	0
ENSG00000273289	AL121672.3	0	0	0	0	0	0	0	0	0	0	0	0	0	0
ENSG00000273291	AC092042.3	0	0	0	0	0	0	0	0	0	0	0	0	0	0
ENSG00000273294	C1QTNF3-AMACR	0	0	0	0	0	0	0	19.77	0	0	0	0	0	0
ENSG00000273295	AP000350.6	0	0	0	0	72.67	9.61	36.47	20.74	0	0	0	16.1	0	0
ENSG00000273297	AC009275.1	0	0	0	0	0	0	155.58	47.05	0	0	0	27.11	0	0
ENSG00000273299	AC006153.1	0	0	0	0	0	0	0	0	0	0	0	0	0.26	0
ENSG00000273301	AC016717.2	0	0	0	0	0	0	0	0	0	0	4.28	0	0	0
ENSG00000273302	AC016747.3	0	0	0	0	0	0	0	0	0	0	0	0	0	0
ENSG00000273305	AC009237.15	0	0	0	0	0	0	0	0	0	0	0	0	0	0
ENSG00000273306	AC018690.1	0	0	0	0	0	0	243.95	14.96	0	0	0	0	0	0
ENSG00000273308	AC024560.3	0	0	0	0	0	0	0	0	0	0	0	0	0	0
ENSG00000273311	DGCR11	0	0	0	0	0	0	20.42	0.23	0	0	0	0	0	0
ENSG00000273314	AC005229.4	0	0	0	0	6.41	0	1.17	0.62	0	0	0.97	0.88	0	0
ENSG00000273319	AC058791.1	0	0	0	0	0	0	1.87	9.04	0	0	17.14	4.15	0	0
ENSG00000273320	AC007032.1	0	0	0	0	0	0	0	0	0	0	0	0	0	0
ENSG00000273321	AC023983.2	0	0	0	0	0	0	0	0	0	0	0	0	0	0
ENSG00000273328	AC099329.2	0	0	0	0	0	0	0	0	0	0	0	0	0	0
ENSG00000273329	AC078846.1	0	0	0	0	24.22	0	100.63	68.45	75.28	0	3444.61	91.21	0	0
ENSG00000273333	AL662884.1	0	0	0	0	0	0	47.71	0	0	0	0	0	0	0
ENSG00000273338	AC103591.3	0	0	0	0	0	0	1420.88	226.63	0	0	467.57	25.65	0	0
ENSG00000273340	MICE	0	0	0	0	0	0	0	0	0	0	25.65	0	0	0
ENSG00000273344	PAXIP1-AS1	0	0	0	0	65.87	0	324.62	268.28	0	0	4.14	0.03	0	0
ENSG00000273345	AC104109.4	0	0	0	0	0	0	0	6.78	0	0	1.44	0	0	0
ENSG00000273350	AC004832.5	0	0	0	0	0	0	0	0	0	0	0	9.04	0	0
ENSG00000273353	AL008718.3	0	0	0	0	0	0	4.28	0	0	0	0	0	0	0
ENSG00000273355	AP000894.4	0	0	0	0	0	0	0	0.03	0	0	10.38	0	0	0
ENSG00000273356	LINC02019	0	0	0	0	0	0	0	0	0	0	0	0	0	0
ENSG00000273361	AC021016.2	0	0	0	0	0	0	0	0	0	0	0	0	0	0
ENSG00000273362	AP000547.2	0	0	0	0	0	0	0	0	0	0	0	0	0	0
ENSG00000273363	AL353801.3	0	0	0	0	0	0	0	0	0	0	0	0	0	0
ENSG00000273367	AL355472.3	0	0	0	0	0	0	1.04	0.44	0	0	139.47	0	0	0
ENSG00000273368	AC006566.1	0	0	0	0	0	0	0	0	0	0	0	0	0	0
ENSG00000273372	SFTPD-AS1	0	0	0	0	0	0	0	0	0	0	0	0	0	0
ENSG00000273373	AL355488.1	0	0	0	0	0	0	2493.6	261.5	0	0	501.45	34.2	1.29	0
ENSG00000273374	AC069222.1	0	0	0	0	0	0	0	0	0	0	0	0.26	0	0
ENSG00000273375	AC055764.2	0	0	0	0	0	0	324.62	10.73	0	0	2.59	0	0	0
ENSG00000273381	AL158071.4	0	0	0	0	34.87	0	0	10.16	0	0	0	0.78	0	0
ENSG00000273382	AL356488.3	0	0	0	0	0	0	0	17.1	1.81	0	0	9.04	0	0
ENSG00000273384	AL137796.1	0	0	0	0	0	0	2.14	0	0	0	0	0	0	0
ENSG00000273387	AC005005.3	0	0	0	0	0	0	0	0	0	0	0	0	0	0
ENSG00000273391	AC083880.1	0	0	0	0	0	0	0	1.25	0	0	0	0	0	0
ENSG00000273396	LINC01396	0	0	0	0	0	0	0	0	0	0	0	0	0	0
ENSG00000273398	AC017083.3	0	0	0	0	0.17	0	0	173.02	0	0	232.33	0	8.72	0
ENSG00000273399	AL159169.3	0	0	0	0	0	0	65.75	0	0	0	0	17.43	0	0
ENSG00000273402	AC004908.3	0	0	0	0	0	0	0.22	0	0	0	0	36.07	0	0
ENSG00000273406	AC245008.1	0	0	0	0	0	0	0	0	0	0	0	0	0	0
ENSG00000273415	LINC02725	0	0	0	0	0	0	0	0	0	0	0	0	0	0
ENSG00000273419	AC004877.1	0	0	0	0	0	0	0	0	0	0	0	0	0	0
ENSG00000273420	AC008738.7	0	0	0	0	0	0	0	0	0	0	32.06	0.26	0	0
ENSG00000273428	AC004832.6	0	0	0	0	0	0	0	0	0	0	0	0	0	0
ENSG00000273432	AC004951.4	0	0	0	0	0	0	0	0	0	0	0	0.31	0	0
ENSG00000273433	AC004080.6	0	0	0	0	0	0	0	27.79	0	0	0	0	0	0
ENSG00000273437	AC108673.3	0	0	0	0	0	0	96.19	0	0	0	0	0	0	0
ENSG00000273442	AC006946.3	0	0	0	0	0	0	2.07	0	0	0	0	0	0	0
ENSG00000273445	AC133644.1	0	0	0	0	0	0.26	3.91	1.25	0	0	5.36	3.08	0	0
ENSG00000273447	AC004067.1	0	0	0	0	0	0	0	0	0	0	5.27	0	0	0
ENSG00000273448	AC006480.2	0	0	0	0	0.03	0	108.52	0	0	0	74.68	9.41	0	0
ENSG00000273449	AC093788.1	0	0	0	0	0	0	387.56	1.04	0	0	432.85	0	0	0
ENSG00000273451	AL031666.3	0	0	0	0	0	0	0	6.59	0	0	217.92	0	0	0
ENSG00000273454	AC112503.2	0	0	0	0	0	0	0	0	0	0	0	0	0	0
ENSG00000273455	AC072039.2	0	0	0	0	0	0	0	0	0	0	0	0	0	0
ENSG00000273456	AC064836.2	0	0	0	0	0.44	0	0	78.45	0	0	84.7	10.69	0	0
ENSG00000273466	AC012510.1	0	0	0	0	0	0	374.82	126.24	10.73	0	21.38	0	0	0
ENSG00000273471	AC112229.4	0	0	0	0	0	0	0	0	0	0	0	0.07	0	0
ENSG00000273472	AC096733.2	0	0	0	0	0	0	0	0	0	0	0.67	0	0	0
ENSG00000273473	BX649601.1	0	0	0	0	0	0	0	0	0	0	0	0	0	0
ENSG00000273474	AL157392.4	0	0	0	0	0	0	0	0	0	0	49.74	0	0	0
ENSG00000273483	AL354760.1	0	0	0	0	0	0	0	0	0	0	0	0	0	0
ENSG00000273485	AL139339.2	0	0	0	0	0	0	0	0	0	0	0	0	0	0
ENSG00000273486	AC096992.2	0	0	0	0	0.26	0	1.09	18.09	0	0	36.03	8.3	0	0
ENSG00000273487	AC104836.1	0	0	0	0	0	0	9.04	0	0	0	0	9.41	0	0
ENSG00000273489	AC008264.2	0	0	0	0	0	0	0	0	0	0	131.74	0	0	0
ENSG00000273492	AP000229.1	0	0	0	0	0	0	0	0	0	0	0	0	0	0
ENSG00000273496	AC011841.1	0	0	0	0	0	0	0	0	0	0	0	0	0	0
ENSG00000273507	AL354809.1	0	0	0	0	0	0	0	0	0	0	0	0	0	0
ENSG00000273509	CNTNAP3P1	0	0	0	0	0	0	0	0	0	0	0	0	0	0
ENSG00000273513	TBC1D3K	0	0	0	0	0	0	0	0	0	0	0	0	0.13	0
ENSG00000273514	FOXD4L6	0	0	0	0	0	0	0	48.29	0	0	0	0	0	0
ENSG00000273521	AL162274.1	0	0	0	0	0	0	0	0	0	0	0	0	0	0
ENSG00000273540	AGBL1	0	0	0	0	0	0	0	0	0	0	0	0	0	0
ENSG00000273541	AL137060.1	0	0	0	0	0	0	0	0	0	0	0	0	0	0
ENSG00000273542	H4C12	0	0	0	0	44.05	74.82	1590.51	18.63	0	0	11267	13.7	0	0
ENSG00000273559	CWC25	0	0	0	487.89	70.54	55.33	27.02	23.58	144.69	24.22	27.48	36.03	29.04	65.87
ENSG00000273568	AC131009.3	0	0	0	0	0	0	0	0	0	0	0	0	0	0
ENSG00000273576	AC009283.1	0	0	0	0	0	0	393.37	17.3	0	0	70.53	0	0	0
ENSG00000273580	AC087072.2	0	0	0	0	0	0	0	0	0	0	0	0	0	0
ENSG00000273582	AC009093.5	0	0	0	0	0	0	0	0	0	0	0	0	0	0
ENSG00000273584	AC096708.3	0	0	0	0	0	0	0	0	0	0	90.17	0	0	0
ENSG00000273590	SMIM11B	0	0	0	0	0	0	439.76	489.31	0	0	0	20.33	0	0
ENSG00000273595	AC092106.1	0	0	0	0	0	0	0	0	0	0	0	0	0	0
ENSG00000273597	AL355377.1	0	0	0	0	0	0	366.1	0	0	0	44.89	0.26	0	0
ENSG00000273598	AC211486.3	0	0	0	0	0	0	270.52	80.48	0	0	5.43	0.03	1.09	0
ENSG00000273599	AL731571.1	0	0	0	0	8.72	0	0	0	0	0	0	0	0	0
ENSG00000273604	EPOP	0	0	0	0	0	0	0	36.34	0	0	0	0	0	0
ENSG00000273611	ZNHIT3	0	0	0	0	0	0	2278.73	37.49	0	0	1926.16	366.8	0.07	0
ENSG00000273618	AL135999.2	0	0	0	0	0	0	0	0	0	0	0	0	0	0
ENSG00000273619	AL121832.2	0	0	0	0	0	0	0	0	0	0	0	6.59	0	0
ENSG00000273654	AC020904.2	0	0	0	0	0	0	0	0	0	0	0	0	0	0
ENSG00000273674	AC021752.1	0	0	0	0	0	0	0	0	0	0	0	0	0	0
ENSG00000273679	AC100757.1	0	0	0	0	0	0	0	0.07	0	0	0	0	0	0
ENSG00000273680	AC009318.2	0	0	0	0	0	0	0	0	0	0	0	0	0	0
ENSG00000273691	AC087284.1	0	0	0	0	0	0	9.23	20.74	0	0	1118.14	10.73	3.39	0
ENSG00000273702	AC091271.1	0	0	0	0	0	0	0	56.46	0	0	85.85	3.39	0	0
ENSG00000273703	H2BC14	0	0	0	0	0	0	244.66	444.55	54.1	0	508.22	42.75	0	0
ENSG00000273709	U2	0	0	0	0	0	0	775.78	0	0	0	149.64	0	0	0
ENSG00000273711	AC005520.5	0	0	0	0	0	0	0	0	3.39	0	0.78	0	0	0
ENSG00000273723	SUGT1-DT	0	0	0	0	0	0	0	6.78	0	0	0.13	0.47	0	0
ENSG00000273729	AC007686.3	0	0	0	0	0	171.7	372.7	0	0	0	2.19	67.82	0	0
ENSG00000273730	5_8S_rRNA	161.8	0	0	2669.12	638.5	2127.76	1340.3	205.79	6.58	14.83	8839.55	1263.04	5.51	12.3
ENSG00000273733	AC011472.4	0	0	0	0	0	0	0	0	0	0	0	0	0	0
ENSG00000273734	AC005258.1	0	0	0	0	0	0	3.24	2.19	0	0	0	0	0	0
ENSG00000273747	AC022558.3	0	0	0	0	0	0	0	0	0	0	0	0	0	0
ENSG00000273748	AL592183.1	0	0	0	0	0.3	0	972.12	24.22	0	0	408.65	0	43.58	0
ENSG00000273749	CYFIP1	81.32	0	0	0	14.05	4702.37	29624.4	128.83	22.85	18.67	19431.3	5482.77	1605.08	37.56
ENSG00000273759	AL117379.1	0	0	0	0	0	0	0	6.59	0	0	52.3	0	0	0
ENSG00000273760	AC245041.1	0	0	0	0	0	0	0	8.3	0	0	0	0	0	0
ENSG00000273763	AC007318.1	0	0	0	0	0	0	0	84.69	0	0	0	0	0	0
ENSG00000273771	AC024337.2	0	0	0	0	0	0	357.57	0	0	0	0	0	0	0
ENSG00000273777	CEACAM20	0	0	0	0	0	0	0	180.35	0	0	0	0	0	0
ENSG00000273783	AL136040.1	0	0	0	0	0	0	0	37.56	0	0	4.14	0	0	0
ENSG00000273784	AL137058.2	0	0	0	0	0	0	64.39	67.76	0	0	0.77	0	0	0
ENSG00000273792	AC022898.2	0	0	0	0	0	0	0	0	0	0	0	0	0	0
ENSG00000273796	BX322562.1	0	0	0	0	0	0	23.51	0	0	0	0	0	0	0
ENSG00000273797	AL133445.2	0	0	0	0	0	0	0	0	0	0	0	0	0	0
ENSG00000273802	H2BC8	8.72	0	0	0	21.38	15.25	9.28	51.53	9.04	0	27.33	22.85	0	0
ENSG00000273812	BX640514.2	0	0	0	0	0	0	0	9.04	0	0	0	0	0	0
ENSG00000273820	USP27X	0	0	0	0	0.07	1.41	149.21	38.06	0.07	0	89.2	28.23	0	0
ENSG00000273824	AC008033.3	0	0	0	0	0	0	0	0	0	0	0	0	0	0
ENSG00000273828	AL133227.1	0	0	0	0	0	0	0	0	0	0	0	0	0	0
ENSG00000273837	AC018755.4	0	0	0	0	0	0	0	0	0	0	162.31	0	0	0
ENSG00000273838	AL096677.1	0	0	0	0	0	0	0	0	0	0	0	0	0	0
ENSG00000273841	TAF9	0	0	0	0	2.64	558	25811.1	3643.56	54.1	0	2483.52	262.93	0.26	0
ENSG00000273851	AC027088.4	0	0	0	0	0	0	0	0	0	0	21.38	0	0	0
ENSG00000273855	AC020658.5	0	0	0	0	0	0	0	0	0	0	0	0	0	0
ENSG00000273888	FRMD6-AS1	0.67	0	0	0	0	0	0	0	0	0	0.33	0	0	0
ENSG00000273891	AL731566.2	0	0	0	0	0	0	0	0	0	0	0	0	0	0
ENSG00000273893	AL133520.1	0	0	0	0	0	0	0	0	0	0	0	0	0	0
ENSG00000273897	AC211476.3	0	0	0	0	0	0	16.03	0	0	0	0	1.41	0	0
ENSG00000273899	NOL12	0	0	0	0	53.44	21.2	15.76	29.36	235.12	173.02	15.27	29	20.74	56.46
ENSG00000273901	AC012313.9	0	0	0	0	0	0	0	0	0	0	0	0	0	0
ENSG00000273906	AC011297.1	0	0	0	0	0	0	0	0	0	0	0	0	0	0
ENSG00000273920	AC103858.2	0	0	0	0	0	0	0	0	0	0	0	0	0	0
ENSG00000273951	AL031667.3	0	0	0	0	0	0	0	0	0	0	113.32	0	0	0
ENSG00000273956	AC005632.5	0	0	0	0	0	0	0	0	0	0	0	0	0	0
ENSG00000273958	AC009560.1	0	0	0	0	0	0	0	0	0	0	0	0	0	0
ENSG00000273971	AC009163.6	0	0	0	0	0	0	0	0	0	0	0	10.69	0	0
ENSG00000273972	AC068722.2	0	0	0	0	0	0	0	0	0	0	21.38	0	0	0
ENSG00000273973	AC025162.2	0	0	0	0	0	0	0	0	0	0	0	0	0	0
ENSG00000273980	AL592071.1	0	0	0	0	0	0	0	0	0	0	0	0.47	0	0
ENSG00000273983	H3C8	0	0	0	0	72.14	21.46	6125.78	498.07	2.59	0	105.87	420.5	13.84	0
ENSG00000273987	AC121761.2	0	0	0	0	0	0	36.34	0.52	0	0	0	3.46	0	0
ENSG00000273989	AC022079.1	0	0	0	0	0	0	0	0	0	0	55.37	0	0	0
ENSG00000273997	AL355365.1	0	0	0	0	0	0	0	0	0	0	0	0	0	0
ENSG00000273998	AL049794.1	0	0	0	0	0	0	0	0	0	0	0	0	0	0
ENSG00000274001	AL512506.1	0	0	0	0	0	0	0	0	0	0	0	0	0	0
ENSG00000274002	AL135999.3	0	0	0	0	0	0	0	0	0	0	122.33	0	0	0
ENSG00000274010	ZFP91P1	0	0	0	0	0	0	0	0	0	0	0	0	0	0
ENSG00000274015	AL136038.7	0	0	0	0	0	0	8.35	0	0	0	54.1	10.73	0	0
ENSG00000274020	LINC01138	0	0	0	0	0	0	429.39	715.15	34.87	0	338.03	111.81	32.06	0
ENSG00000274021	AC024909.1	0	0	0	0	0	0	0	0	0	0	0	0	0	0
ENSG00000274023	AL360169.2	0	0	0	0	0	0	0	0	0	0	0	0	0	0
ENSG00000274026	FAM27E3	0	0	0	0	0	0	649.25	160.97	0	0	0	0.2	0	0
ENSG00000274031	AC092140.2	0	0	0	0	17.43	0	0	0	0	0	0	0	0	0
ENSG00000274038	AC007014.2	0	0	0	0	0	0	0	0	0	0	0	0	0	0
ENSG00000274049	INO80B-WBP1	0	0	0	0	0	0	0	0	0.87	0	0	0	0	0
ENSG00000274067	FP885919.1	0	0	0	0	0	0	0	0	0	0	0	0	0	0
ENSG00000274070	CASTOR2	0	0	0	0	29.93	0	1.5	17.18	0	0	1.19	5.27	8.3	0
ENSG00000274076	RN7SL539P	0	0	0	0	0	0	0	0	0	0	0	0	0	0
ENSG00000274080	AC005089.1	0	0	0	0	0	0	235.12	0	0.07	0	0	0	0	0
ENSG00000274093	AC009032.1	0	0	0	0	0	0	0	0	0	0	0	0	0	0
ENSG00000274104	AC020910.5	0	0	0	0	0	0	3.28	0	0	0	0	252.48	0	0
ENSG00000274105	AC084824.3	0	0	0	0	0	0	0	0	0	0	0	0	0	0
ENSG00000274114	ALOX15P1	0	0	0	0	0	0	2.07	0	0	0	0	0	0	0
ENSG00000274139	AC090164.2	0	0	0	0	0	0	0	0	0	0	30.49	0	0	0
ENSG00000274150	FADS2B	0	0	0	0	0	0	0	0	0	0	0	0	0	0
ENSG00000274156	AC008121.2	0	0	0	0	0	0	0	0	0	0	0	0	0	0
ENSG00000274173	AL035661.1	0	0	0	0	26.15	0	558.01	182.96	0	0	1.5	0.16	0	0
ENSG00000274180	NATD1	0	0	0	0	126.24	0	213.45	21.38	2.33	0	3.12	49.74	0	0
ENSG00000274183	H2AB1	0	0	0	0	0	0	0	0	0	0	0	0	0	0
ENSG00000274184	AC011815.2	0	0	0	0	6.78	0	12.41	0	0	0	134.96	0	0	0
ENSG00000274191	AC026333.4	0	0	0	0	0	0	0	0	0	0	0	0	0	0
ENSG00000274204	AL138689.1	0	0	0	0	0	0	0.78	0	0	0	0	0	0	0
ENSG00000274209	ANTXRL	0	0	0	0	0	0	0	0	0	0	0	0	0	0
ENSG00000274211	SOCS7	0	0	0	1.77	0	0	543.28	7.15	8.35	0	385.8	87.17	0	5.37
ENSG00000274213	AC015912.3	0	0	0	0	0	0	2.16	3.52	0	0	0	0	0	0
ENSG00000274214	AP005212.2	0	0	0	0	0	0	0	0	0	0	0	0	0	0
ENSG00000274220	AC009163.7	0	0	0	0	0.15	0	10.37	28.23	0	0	112.68	0	0	0
ENSG00000274225	AP001065.3	0	0	0	0	0	0	357.57	34.87	0	0	0	0	0	0
ENSG00000274227	AC073575.2	0	0	0	0	0	0	0	0	0	0	0	0	0	0
ENSG00000274251	AP003419.2	0	0	0	0	0	0	0	0	0	0	0	0	0	0
ENSG00000274253	AC138649.1	0	0	0	0	8.72	0	0	0	0	0	0	0	0	0
ENSG00000274259	SYNGAP1-AS1	0	0	0	0	0	0	0	0	0	0	0	0	0	0
ENSG00000274265	AC245297.3	0	0	0	0	0	0	1169.29	24.3	0	0	836.48	31.14	0.45	0
ENSG00000274266	SNORA73A	0	0	0	0	0	0	38	0.23	0	0	0	0	0	0
ENSG00000274270	AL137060.3	0	0	0	0	6.41	15.51	0	0.62	0	0	1.86	3.52	0	0
ENSG00000274272	AC069281.2	0	0	0	0	0.52	0	3.75	0	0	0	17.58	0	0	0
ENSG00000274275	AC009831.3	0	0	0	0	0	0	262.25	0	0	0	0	0	0	0
ENSG00000274276	CBSL	0	0	0	0	0	0	0	0	0	0	348.16	69.73	216.42	0
ENSG00000274286	ADRA2B	0	0	0	0	0	0	0	0	0	0	0	0	0	0
ENSG00000274290	H2BC6	0	0	0	0	0	0	90.08	99.57	0	0	2867.5	0	6.78	0
ENSG00000274292	AC084018.2	0	0	0	0	0	0	0	0	0	0	0	0	0	0
ENSG00000274297	AC009269.5	0	0	0	0	0	0	0	0	0	0	84.7	0	0	0
ENSG00000274303	AP000659.1	0	0	0	0	0	0	0	0	0	0	0	0	0	0
ENSG00000274308	AC244093.1	0	0	0	0	0	0	0	0	0	0	0	0	0	0
ENSG00000274315	AC009318.3	0	0	0	0	0	0	257.55	3.39	0	0	0.53	0	0	0
ENSG00000274316	ZNF646P1	0	0	0	0	18.03	0	0	0	0	0	0	0	0	0
ENSG00000274317	LINC02334	0	0	0	0	0	0	0	0	0	0	0	0	0	0
ENSG00000274322	AL136531.2	0	0	0	0	3.39	0	11.63	0.43	0	13.56	58.83	0.07	6.15	0
ENSG00000274326	AL359314.1	0	0	0	0	0	0	0	0	0	0	0	0	0	0
ENSG00000274330	AL160191.3	0	0	0	0	0	0	0	0	0	0	0	6.22	0	0
ENSG00000274333	CU633967.1	0	0	0	0	0.37	45.44	2088.94	1494.89	0	0	122.39	94.1	26.15	0
ENSG00000274340	AC032011.1	0	0	0	0	0	0	0	0	0	0	94.1	0	0	0
ENSG00000274343	AC232323.1	0	0	0	0	0	0	0	0	0	0	0	0	0	0
ENSG00000274346	AC016999.2	0	0	0	0	0	0	0	0	0	0	0	0	0	0
ENSG00000274349	ZNF658	0	0	0	0	0.45	0	269.67	301.11	0	0	659.96	77.93	0	0
ENSG00000274351	AL137000.1	0	0	0	0	0	0	0	0	0	0	40.66	0	0	0
ENSG00000274364	AL110115.1	0	0	0	0	0	0	0	18.03	0	0	0	1.81	0	0
ENSG00000274370	AC130371.2	0	0	0	0	0	0	0	0	0	0	0	0	0	0
ENSG00000274372	LINC02804	0	0	0	0	0	0	0	13.55	0	0	0	0	0	0
ENSG00000274373	AC148476.1	0	0	0	0	0	0	0	0	0	0	0	0	0	0
ENSG00000274383	AC103691.1	0	0	0	0	0	0	0	0	0	0	54.26	0	0	0
ENSG00000274386	TMEM269	0	0	0	0	0	0	10.34	0	0	0	17.3	0	0	0
ENSG00000274403	AC090510.2	0	0	0	0	0	0	0	0	0	0	0	0	0	0
ENSG00000274414	AL121772.1	0	0	0	0	0	0	0	45.22	0	0	3.08	0	0	0
ENSG00000274419	TBC1D3D	0	0	0	0	0	0	0	0	0	0	201.21	0	0	0
ENSG00000274421	AL162390.1	0	0	0	0	0	0	301.05	1.56	0	0	169.38	34.87	54.1	0
ENSG00000274422	AC245060.5	10.69	0	0	0	76.87	20.76	27.48	14.5	14.52	103.51	3172.86	2055.94	107.31	3.39
ENSG00000274423	SEC22B2P	0	0	0	0	0	0	0	0	0	0	0	0	0	0
ENSG00000274425	AC114271.1	0	0	0	0	0	0	0	94.1	0	0	0	0	0	0
ENSG00000274443	C8orf89	0	0	0	0	0	0	159.97	0	0	0	0	0	0	0
ENSG00000274452	U2	0	0	0	0	0	0	0	0	0	0	0	0	0	0
ENSG00000274460	AC092119.2	0	0	0	0	0	0	523	64.39	0	0	0.78	0.1	0	0
ENSG00000274461	AC023282.1	0	0	0	0	0	0	0	0	0	0	0.47	0	0	0
ENSG00000274471	HERC2P7	0	0	0	0	270.52	0	880.92	2.14	0	0	13.74	72.34	3.46	0
ENSG00000274475	RN7SL650P	0	0	0	0	0	0	0	0	0	0	0	0	0	0
ENSG00000274487	NPEPPSP1	0	0	0	0	20.33	0	64.63	0.97	0.16	0	193.78	0.67	2.2	0
ENSG00000274492	AL121768.1	0	0	0	0	0	0	0	0	0	0	0	0	0	0
ENSG00000274505	AC007613.2	0	0	0	0	0	0	0	0	0	0	0	0	0	0
ENSG00000274512	TBC1D3L	0	0	0	0	0	0	954.04	782.05	0	0	0	0	174.33	0
ENSG00000274523	RCC1L	0	0	0	0	0.47	0	827.03	5.29	4.83	0	1449.11	17.43	18.03	0
ENSG00000274528	AC090970.2	0	0	0	0	0	0	0	0	0	0	0	0	0	0
ENSG00000274536	MIR223HG	0	0	0	0	0	0	96.67	45.64	0	0	3174.09	48.29	0	0
ENSG00000274554	AC083806.2	0	0	0	0	0	0	0	0	0	0	0	0	0	0
ENSG00000274561	AC005332.3	0	0	0	0	0	0	37.64	78.45	0	0	0	2.14	0	0
ENSG00000274565	AC080038.1	0	0	0	0	0	0	0	0	0	0	0	0	0	0
ENSG00000274570	SPDYE10P	0	0	0	0	28.23	0	0	0	0	0	0	0	0	0
ENSG00000274576	IGHV2-70	0	0	0	0	0	0	402.41	0	0	0	0.6	0	0	0
ENSG00000274583	FAM74A4	0	0	0	0	0	0	0	0	0	0	0	0	0	0
ENSG00000274591	AC025031.3	0	0	0	0	0	0	0	0	0	0	0	0	0	0
ENSG00000274598	AC087893.2	0	0	0	0	0	0	6.72	0.07	0	0	76.13	0	0	0
ENSG00000274600	RIMBP3B	0	0	0	0	0	0	0	0	0	0	0.97	0	0	0
ENSG00000274602	PI4KAP1	0	0	0	0	0	0	0.62	72.34	0	3.95	0	159.72	0	0
ENSG00000274605	PCCA-DT	16.1	0	0	0	0	0.16	664.66	10.38	0	0	64.3	75.28	0	0
ENSG00000274611	TBC1D3	0	0	0	0	0	0	0	0	10.99	0	0	357.38	0	0
ENSG00000274615	AC233968.1	0	0	0	0	0	0	0	0	0	0	26.15	54.1	0	0
ENSG00000274618	H4C6	0	0	0	0	0	0	28.56	16.59	0	0	3390.5	0	0	0
ENSG00000274624	AC007671.1	0	0	0	0	0	0	4.15	0	0	0	0	0	0	0
ENSG00000274628	AL669942.1	0	0	0	0	0	0	94.1	0	0	0	0	4.28	0.78	0
ENSG00000274641	H2BC17	0	0	0	0	0	112.92	976.26	541.04	0	0	468.14	0	0	0
ENSG00000274642	AC244669.2	0	0	0	0	0	0	0	0	0	0	0	0	0	0
ENSG00000274653	AC106782.5	0	0	0	0	0	0	0	10.16	0	0	0	0	0	0
ENSG00000274654	AC022467.1	0	0	0	0	0	0	0	0	0	0	0	0	0	0
ENSG00000274666	AL133370.2	0	0	0	0	0	0	0	0	0	0	0	0	0	0.88
ENSG00000274667	AC090517.2	0	0	0	0	0	0	0	0	0	0	38.06	0	0	0
ENSG00000274677	AC040169.3	0	0	0	0	0	0	0	0	0	0	0.6	2.2	0	0
ENSG00000274678	AC106886.3	0	0	0	0	0	0	0	0	0	0	0	0	0	0
ENSG00000274695	AC108704.1	0	0	0	0	0	0	0	17.3	0	0	82.97	0	0	0
ENSG00000274701	Metazoa_SRP	0	0	0	0	0	0	0	0	0	0	0	0	0	0
ENSG00000274712	AC005332.4	0	0	0	0	0	0	0.07	0	0	0	217.92	0	5.37	0
ENSG00000274717	AL049757.1	0	0	0	0	0	0	0	0	0	0	0	0	0	0
ENSG00000274718	AL136964.1	0	0	0	0	0	0	0	0	0	0	0	0	0	0
ENSG00000274736	CCL23	0	0	0	0	0	0	0	0	0	0	132.14	0	0	0
ENSG00000274737	AC004466.2	0	0	0	0	0	0	0	0	0	0	0	0	0	0
ENSG00000274742	Metazoa_SRP	0	0	0	0	0	0	0	0	0	0	0	0	0	0
ENSG00000274750	H3C6	0	0	0	0	8.72	18.03	300.47	40.66	0	0	1.37	2.34	0	0
ENSG00000274751	AC120498.9	0	0	0	0	0	0	0	0	0	0	0	0	0	0
ENSG00000274752	TRBV12-3	0	0	0	0	0	0	59.85	0	0	0	0	0	0	0
ENSG00000274765	AC018926.1	0	0	0	0	0	0	0	0	0	0	20.76	0	0	0
ENSG00000274767	AC243829.1	0	0	0	0	0	0	0	0	0	0	0	0	0	0
ENSG00000274769	AC016747.4	0	0	0	0	0	0	9.68	36.17	0	0.22	0	0	0	0
ENSG00000274776	AC090241.3	0	0	0	0	0	0	0	6.92	0	0	4.15	0	0	0
ENSG00000274797	AC008121.3	0	0	0	0	0	0	0	0	0	0	0	0	0	0
ENSG00000274799	Metazoa_SRP	0	0	0	0	0	0	0	0	0	0	0	0	0	0
ENSG00000274808	TBC1D3B	0	0	0	0	0	0	0	2.07	0	0	18.03	0	0	6.41
ENSG00000274810	NPHP3-ACAD11	0.03	0	0	0	0	0	155.58	319.93	0	72.14	273.64	0	38.48	0
ENSG00000274818	AC004825.2	0	0	0	0	0	0	0	0	0	0	0	0	0	0
ENSG00000274827	LINC01297	0	0	0	0	0	0	0	0	0	0	0	0	0	0
ENSG00000274828	AC068473.5	0	0	0	0	0	0	2741.26	64.39	0	0	9.57	0	0	0
ENSG00000274835	AC100757.2	0	0	0	0	0	0	0	0	0	0	0	0	0	0
ENSG00000274847	MAFIP	0	0	0	0	0	10.73	491.28	0	0	0	0	0	0	0
ENSG00000274849	AC023043.4	0	0	0	0	0	0	0	0	0	0	0	0	0	0
ENSG00000274874	AC068790.8	0	0	0	0	0	0	0	0	0	0	0	0.97	0	0
ENSG00000274893	AL136317.2	0	0	0	0	0	0	0	0.31	0	0	0.07	0	0	0
ENSG00000274895	AC011700.1	0	0	0	0	0	0	0	18.09	0	0	0	0	0	0
ENSG00000274898	AC001226.1	0	0	0	0	0	0	0	0	0	0	0	0	0	0
ENSG00000274902	AC004241.2	0	0	0	0	0	0	0	0	0	0	0	0	0	0
ENSG00000274918	AC116447.1	0	0	0	0	0	0	0	0	0	0	0	54.1	0	0
ENSG00000274922	AL139384.1	0	0	0	0	0	0	0	0	0	0	0	0	0	0
ENSG00000274925	ZKSCAN2-DT	0	0	0	0	0	0	107.87	84.69	0	0	193.16	16.94	0	1.03
ENSG00000274928	KRT89P	0	0	0	0	0	0	75.28	0	0	0	0	0	0	0
ENSG00000274929	AL157813.1	0	0	0	0	0	0	0	0	0	0	0	0	0	0
ENSG00000274933	TBC1D3I	0	0	0	0	0	0	0	0	0	0	0	0	0	0
ENSG00000274943	AC079684.1	0	0	0	0	0	0	0	0	0	0	0	0	0	0
ENSG00000274944	AL139260.3	0	0	0	0	0	0	0	0	0	0	0	117.56	38.06	0
ENSG00000274949	AL109804.1	0	0	0	0	0	0	0	0	0	0	0	27.68	0	0
ENSG00000274963	RN7SL600P	0	0	0	0	0	0	0	0	0	0	0	0	0	0
ENSG00000274964	AC026356.1	0	0	0	0	0	0	0	0.78	0	0	0	0	0	0
ENSG00000274973	BSNDP2	0	0	0	0	0	0	0	0	0	0	0	0	0	0
ENSG00000274976	AC087588.2	0	0	0	0	0	0	0	0	0	0	18.67	0	0	0
ENSG00000274979	AC020656.2	0	0	0	0	0.31	0	0	2.31	0	0	856.29	0	0	0
ENSG00000274987	AC092794.1	0	0	0	0	0	0	0	0	0	0	78.45	0	0	0
ENSG00000274993	AC254629.1	0.52	0	0	0	55.37	8.19	156	143.13	18.82	0	1911.67	423.88	40.66	0
ENSG00000274995	AC013564.1	0	0	0	0	0	0	0	0	0	0	0	0	0	0
ENSG00000274997	H2AC12	1.25	0	0	0	4.39	1174.08	24870.1	4349.61	126.24	0	4269.07	153.91	0	0
ENSG00000275004	ZNF280B	0	0	0	0	0	0	610.17	162.31	0	0	85.51	0.52	0	0
ENSG00000275005	AL354950.1	0	0	0	0	0	0	0	0	0	0	0	0	0	0
ENSG00000275014	RN7SL166P	0	0	0	0	0	0	0	0	0	0	0	0.78	0	0
ENSG00000275022	MIR6753	0	0	0	0	0	0	0	0	1.55	0	0	0	0	0
ENSG00000275023	MLLT6	31.12	0	0	0	563.38	162.63	1400.16	123.06	2.91	0	2301.45	235.31	0.22	3.08
ENSG00000275024	AC005383.1	0	0	0	0	0	0	0	0	0	0	0	0	0	0
ENSG00000275026	GXYLT1P4	0	0	0	0	0	0	0	0.78	0	0	0.22	0	0	0
ENSG00000275029	HMGB1P24	54.1	0	0	0	1.03	0	9.37	58.78	24.22	0.15	3.95	0	37.64	0
ENSG00000275052	PPP4R3B	5.37	0	0	0	0.8	6.25	22377	1920.51	1.27	10.99	6272.83	3152.29	322.52	144.28
ENSG00000275055	AC011468.5	0	0	0	0	0	0	0	0	0	0	0	0	0	0
ENSG00000275056	AC020663.3	0	0	0	0	0	0	2.53	1.76	0	0	200.48	0	0	0
ENSG00000275063	AC233755.1	0	0	0	0	0	0	19.33	0	0	0	1027.97	0	0	0
ENSG00000275064	AC239860.1	0	0	0	0	0	0	0	0	0	0	0	0	0	0
ENSG00000275066	SYNRG	0.47	0	0	0	23.29	369.23	15112.2	3687.14	342.66	5.37	3449.14	245.83	9.57	0.23
ENSG00000275070	Metazoa_SRP	0	0	0	0	0	0	0	0	0	0	0	0	0	0
ENSG00000275074	NUDT18	0	0	0	0	18.82	0	1244.39	295.1	0	0	9.82	0.57	0	0
ENSG00000275088	AC026469.1	0	0	0	0	0	0	0	0	0	0	0	0	0	0
ENSG00000275091	AC022098.4	0	0	0	0	0	0	0	0	0	0	0	0	0	0
ENSG00000275092	AL031710.2	0	0	0	0	0	0	0	0	0	0	0	0	0	0
ENSG00000275106	AC025594.2	0	0	0	0	0	0	0	0.23	0	0	51.91	0	0	0
ENSG00000275111	ZNF2	0	0	0	0	2.14	0	3.47	2.97	0	245.69	0	2.2	0	0
ENSG00000275120	AC048382.5	0	0	0	0	0	0	0	22.61	0	0	4.83	2.07	0	0
ENSG00000275126	H4C13	0	0	0	0	0.1	0	7193.72	955.07	0	0	2132.43	969.21	0	18.03
ENSG00000275131	AC241952.1	10.16	0	1.81	0	2.19	207.99	2619.51	6.11	3.52	0	6041.1	636.32	198.38	16.1
ENSG00000275132	RN7SL663P	0	0	0	0	0	0	0	0	0	0	0	0	0	0
ENSG00000275140	SEC22B3P	0	0	0	0	0	0	0	0	0	0	0	0	0	0
ENSG00000275143	SCARNA16	0	0	0	0	0	0	0	0	0	0	0	0	0	0
ENSG00000275144	SNX18P5	0	0	0	0	0	0	0	0	0	0	0	0	0	0
ENSG00000275152	CCL16	0	0	0	0	0	0	0	0	0	0	0	0	0	0
ENSG00000275155	AC027348.1	0	0	0	0	0	0	0	0	0	0	0	0	0	0
ENSG00000275160	AL354718.1	0	0	0	0	26.15	0	0	30.49	0	0	0.43	0	0	0
ENSG00000275180	AC048341.2	0	0	0	0	0	0	0	0	0	0	2.19	9.04	0	0
ENSG00000275183	LENG9	0	0	0	0	26.83	20.33	0	23.79	1	0	330.07	0	0.37	0
ENSG00000275185	AC130324.3	0	0	0	0	0	0	0.52	0.17	0.16	0	0	0.15	0	0
ENSG00000275191	AC007497.1	0	0	0	0	0	0	0	0	0	0	0	0	0	0
ENSG00000275198	AL512791.2	0	0	0	0	0	0	8.43	9.04	0	0	0	0	0	0
ENSG00000275202	AL161421.1	0	0	0	0	0	0	40.69	13.84	0.15	0	22.82	0	0	0
ENSG00000275210	AC245884.11	0	0	0	0	0	0	0	0	0	0	0	0	0	0
ENSG00000275212	LINC02826	0	0	0	0	0	10.38	13.7	0	0	0	941.4	180.35	59.02	0
ENSG00000275216	AL161431.1	0	0	0	0	3.46	0	0	18.67	0	0	883.69	5.37	0	0
ENSG00000275221	H2AC15	0	0	0	0	0.3	87.89	2595.01	2183.08	0	0	4657.28	94.87	0	0
ENSG00000275234	AC010503.5	0.47	0	0	0	0	0	649.28	278.93	0	5.37	30.49	57.72	0.52	0
ENSG00000275236	AC009120.5	0	0	0	0	0	0	0	0	0	0	0	0	0	0
ENSG00000275294	LINC02340	0	0	0	0	0	0	0	0	0	0	0	0	0	0
ENSG00000275302	CCL4	0	0	0	0	0	0	643.86	3.39	0	0	0.43	0.47	0	0
ENSG00000275318	AL136981.2	0	0	0	0	0	0	94.87	14.96	0	0	12.18	0	0	0
ENSG00000275322	AC103746.1	0	0	0	0	0	0	0	0	0	0	0	0	0	0
ENSG00000275325	PDCD6IPP1	0	0	0	0	0	0	0	0	0	0	3.46	0	0	0
ENSG00000275329	AL138781.1	0	0	0	0	0	0	0	0	0	0	0	0	0	0
ENSG00000275332	AC103691.2	0	0	0	0	0	0	0	0	0	0	0	0	0	0
ENSG00000275340	FGD5P1	0	0	0	0	0	0	0	0	0	0	0	0	0	0
ENSG00000275342	PRAG1	0	0	0	0	2.34	22.61	609.03	4.54	8.79	0	1129.18	113.32	18.03	0
ENSG00000275345	AC091167.5	0	0	0	0	0	0	0	0	0	0	0	0	0	0
ENSG00000275350	AL513479.1	0	0	0	0	0	0	0	0	0	0	0	0	0	0
ENSG00000275363	AC100757.3	0	0	0	0	0	0	2.07	0	0	0	0	0	0	0
ENSG00000275367	AC092111.1	0	0	0	0	0	0	0	0	0	0	40.66	29.93	0	0
ENSG00000275374	AC113385.3	0	0	0	0	0	0	0	0	0	0	0	0	0	0
ENSG00000275379	H3C11	0	0	0	0	56.46	1978.68	10802.7	1384.31	0	0	107.29	0.83	0	0
ENSG00000275383	AC126773.6	0	0	0	0	0	0	0	0	0	0	0	0	0	0
ENSG00000275385	CCL18	0	0	0	0	0	0	1192.63	0	0	0	0	27.13	0	0
ENSG00000275389	AC068790.9	0	0	0	0	0	0	0	2.84	0	0	0	0	0	0
ENSG00000275393	AC018695.6	0	0	0	0	0	0	0	0	0	0	0	0.07	0	0
ENSG00000275395	FCGBP	1403.38	0	1040.91	433.68	423.25	4387.33	2112.78	1970.76	4318.04	1346.09	638.65	5391.8	1570.28	122.33
ENSG00000275400	AC006001.4	0	0	0	0	0	0	5.31	0	0	0	0	0	0	0
ENSG00000275401	AL391095.3	0	0	0	0	0	0	420.5	0	0	0	49.78	141.15	0	0
ENSG00000275409	AC026367.2	0	0	0	0	0	0	0	0	0	0	0	0	0	0
ENSG00000275410	HNF1B	12.83	0	0	0	76.87	3.46	4.39	72.07	68.45	0	374.82	270.52	48.29	0
ENSG00000275413	AC002553.2	0	0	0	0	0	0	21.97	4.15	0	0	162.31	16.1	0	0
ENSG00000275417	AC068726.1	0	0	0	0	0	0	0	0	0	0	0	0	0	0
ENSG00000275426	AC253576.2	0	0	0	0	0	0	0	0	0	0	23.72	0	0	0
ENSG00000275437	AL121832.3	0	0	0	0	0	0	313.8	0	0	0	0	5.95	0	0
ENSG00000275438	AL031008.1	0	0	0	0	0	0	0	0	0	0	0	0	0	0
ENSG00000275445	AC092119.3	0	0	0	0	0	0	0	20.33	0	0	0	0	0	0
ENSG00000275450	PTGER4P2-CDK2AP2P2	0	0	0	0	0	0	0	0	0	0	0	0	0	0
ENSG00000275454	AC105020.6	0	0	0	0	0	0	0	0	0	0	0	0	0	0
ENSG00000275457	AL117332.1	0	0	0	0	0	0	0	0.37	0	0	0	0	0	0
ENSG00000275464	FP565260.1	0	0	0	332.04	0	0	7.01	11.87	31.65	0	7.45	1.76	0	0
ENSG00000275465	AL449403.3	0	0	0	0	0	0	0	0	0	0	0	0	0	0
ENSG00000275467	AC083806.3	0	0	0	0	0	0	0	0	0	0	0	28.23	0	0
ENSG00000275468	AC004678.1	0	0	0	0	0	0	0	0	0	0	0	0	0	0
ENSG00000275481	AC025031.4	0	0	0	0	0	62.29	1.64	5.27	14.52	0	871.66	72.14	16.1	0
ENSG00000275484	AP003419.3	0	0	0	0	0	0	25.49	0	0	0	0	0	0	0
ENSG00000275485	AL512652.1	0	0	0	0	0	0	0	0	0	0	0	0	0	0
ENSG00000275491	LINC01730	0	0	0	0	0	0	0	52.3	0	0	37.27	0	0	0
ENSG00000275493	AL627230.1	0	0	0	0	0	0	0	0	0	0	0	0	0	0
ENSG00000275494	AC133552.5	0	0	0	0	0	0	0	0	0	0	0	0	0	0
ENSG00000275496	CU633906.1	0	0	0	0	0	0	0	6.78	0	0	0.27	0	0	0
ENSG00000275512	AC007998.4	0	0	0	0	0	0	0	0	0	0	0	0	0	0
ENSG00000275532	AC006449.2	0	0	0	0	0	0	0	0.52	0	0	0	0	0	0
ENSG00000275549	STPG3-AS1	0	0	0	0	0	0	0	0	0	0	0	0	0	0
ENSG00000275552	AC243965.2	0	0	0	0	0	0	0	0	0	0	0	0	0	0
ENSG00000275553	ELOA3C	0	0	0	0	0	0	0	0	0	0	0	0	0	0
ENSG00000275560	AC008115.3	0	0	0	0	0	0	108.52	31.14	0	0	0	0	0	0
ENSG00000275569	AL355073.2	0	0	0	0	0	0	114.19	0	0	0	0	0	0	0
ENSG00000275576	AL049539.1	0	0	0	0	0	0	0	0	0	0	0	0	0	0
ENSG00000275580	AC022306.2	0	0	0	0	0	0	18.46	0	0	0	0	16.1	13.55	0
ENSG00000275591	XKR5	0	0	0	0	0	0	0	0	0	0	0	0	0	0
ENSG00000275601	AC011330.2	0	0	0	0	0	0	0	34.87	0	0	0	0	0	0
ENSG00000275613	AC243830.1	0	0	0	0	0	0	0	0	0	0	0	0	0	0
ENSG00000275620	FLJ16779	0	0	0	0	0	0	0	0	0	0	0	0	0	0
ENSG00000275632	AL035461.2	0	0	0	0	0	0	209.26	10.16	0	0	0.6	0.31	0	0
ENSG00000275636	AC021755.3	0	0	0	0	0	0	0	0	0	0	2.19	0	0	0
ENSG00000275638	AC011939.3	0	0	0	0	0	0	0	1.29	0	0	0	0	0	0
ENSG00000275645	AC068338.3	0	0	0	0	0	0	0	0	0	0	0	0.37	0	0
ENSG00000275666	AC021424.1	0	0	0	0	0	0	0	0	0	0	0.45	0	0	0
ENSG00000275672	AC025580.3	0	0	0	0	0	0	0	0	0	0	0	0	0	0
ENSG00000275674	AC091167.6	0	0	0	0	0	0	0	0	0	0	0	0	0	0
ENSG00000275678	AL133320.2	0	0	0	0	0	0	0	0	0	0	0	8.72	0	0
ENSG00000275688	CCL15-CCL14	0	0	0	0	0	0	9.31	0	0	0	61.02	126.24	0	0
ENSG00000275695	UBE2Q2P6	0	0	0	0	0	0	0	0	0	0	0	0	0	0
ENSG00000275700	AATF	0.6	0	0	0	3.8	43.5	2080.57	4996.61	496.85	1172.25	2698.86	474.34	55.58	2.07
ENSG00000275703	U47924.3	0	0	0	0	0	0	0	0	0	0	0	14.96	0	0
ENSG00000275709	AC090527.4	0	0	0	0	0	0	0	0	0	0	0	0	0	0
ENSG00000275713	H2BC9	0	0	0	0	0	0	2434.67	241.45	0	0	46.54	0.23	0.47	0
ENSG00000275714	H3C1	0	0	0	0	0	0	295.1	81.32	0	0	2.54	0	0	0
ENSG00000275718	CCL15	0	0	0	0	0	724.35	2063.39	44.89	0	0	39.66	321.03	17.3	0
ENSG00000275719	AC008622.2	0	0	0	0	0	0	0	0	0	0	0	0	0	0
ENSG00000275720	AC243830.2	0	0	0	0	0	0	0	0	0	0	0	0	0	0
ENSG00000275734	AC010538.1	0	0	0	0	0	0	0	1.09	0	0	0	0	0	0
ENSG00000275740	AC091959.3	0	0	0	0	6.98	0	75.58	393.37	3.46	0	83.05	66.38	0	0
ENSG00000275759	AC026367.3	0	0	0	0	0	0	0	0	0	0	39.41	0	0	0
ENSG00000275763	ZNF516-DT	0	0	0	0	0	0	0	0.3	0	0	0	0	0	0
ENSG00000275764	AC092747.4	0	0	0	0	4.52	0	6.03	1.76	0	0	1046	360.69	5.37	0
ENSG00000275765	AC091982.3	0	0	0	0	0	0	0	24.89	0	0	0	0	0	0
ENSG00000275769	AC068792.1	0	0	0	0	0.22	0	0	0	0	0	0	0	0	0
ENSG00000275778	AC018630.2	0	0	0	0	0	0	37.64	435.83	0	0	47.43	0	0	0
ENSG00000275791	TRBV10-3	0	0	0	0	0	0	0	0	0	0	0	0	0	0
ENSG00000275793	RIMBP3	0	0	0	0	37.64	0	793.52	59.02	0	0	0	0	0	0
ENSG00000275799	AP001059.1	0	0	0	0	0	0	0	0	0	0	0	0	0	0
ENSG00000275807	AC145285.6	0	0	0	0	0	0	0	12.83	0	0	2.03	0	0	0
ENSG00000275832	ARHGAP23	0	0	0	0	0	0	91.92	0.26	0	0	302.94	13.84	0	0
ENSG00000275835	TUBGCP5	0	0	0	0	10.16	0	187.44	6.14	0.16	0	1290.72	2.01	4.83	6.22
ENSG00000275839	AC243654.2	0	0	0	0	0	0	0	0	0	0	0	0	0	0
ENSG00000275846	AL513548.3	0	0	0	0	0	0	1.09	0	0	0	10.55	0	0	0
ENSG00000275850	AC005912.2	0	0	0	0	0	0	0	0	0	0	0	0	0	0
ENSG00000275854	AC084824.4	0	0	0	0	0	0	0	0	0	0	0	0	0	0
ENSG00000275857	AC009133.4	0	0	0	0	0	0	0	0	0	0	0	0	0	0
ENSG00000275874	PICSAR	0	0	0	0	0	0	0	0	0	0	0	0	0	0
ENSG00000275878	RN7SL43P	0	0	0	0	0	0	0	0	0	0	0	0	0	0
ENSG00000275880	AL139385.1	0	0	0	0	0	0	0	0	0	0	0	0	0	0
ENSG00000275882	IKBKGP1	0	0	0	0	0	0	252.78	0	0	0	0	0	0	0
ENSG00000275888	AC132872.3	0	0	0	0	0	0	0	0	0	0	0	0	0	0
ENSG00000275894	AL021578.1	0	0	0	0	0	0	0	0	0	0	0	0	0	0
ENSG00000275895	U2AF1L5	4.39	0	0	732.2	631.21	568.75	1016.45	286.44	3.88	0	108.68	0	79.59	0.15
ENSG00000275896	PRSS2	0	0	0	0	0	0	0	62.82	0	0	49.74	0	0	0
ENSG00000275897	AC021491.4	0	0	0	0	0	0	0	0	0	0	0	0	0	0
ENSG00000275902	AC139530.3	0	0	0	0	2.14	0	0	0	0	0	1.19	3.52	0	0
ENSG00000275910	AC138932.5	0	0	0	0	0	0	0	0	0	0	6.15	0	0	0
ENSG00000275927	AC009152.1	0	0	0	0	0	0	0	0	0	0	0	0	0	0
ENSG00000275928	REXO1L11P	0	0	0	0	0	0	0	0	0	0	0	0	0	0
ENSG00000275929	AC068831.4	0	0	0	0	0	0	0	0	0	0	0	0	0	0
ENSG00000275936	AC004263.1	0	0	0	0	0	0	0	0	0	0	0	0	0	0
ENSG00000275944	AC244100.3	0	0	0	0	0	0	0	0	0	0	0	0	0	0
ENSG00000275954	TBC1D3F	0	0	0	0	0	0	0	0	0	0	0	0	0	0
ENSG00000275963	AC008115.4	0	0	0	0	0	0	0	0	0	0	0	0	0	0
ENSG00000275964	AL355001.2	0	0	0	0	0	0	0	0	0	0	0	0	0	0
ENSG00000275993	SIK1B	0	0	0	0	0	0	0	50.82	0	0	2.17	0	0	0
ENSG00000275995	AC109809.1	0	0	0	0	0	0	0	0	0	0	0	0	0	0
ENSG00000276007	AC079414.3	0	0	0	0	0	0	100.47	0	0	0	153.73	0	0	0
ENSG00000276017	AC007325.1	0	0	0	0	0	0	0	0	0	0	0	0	0	0
ENSG00000276023	DUSP14	0	0	0	0	12.83	46.28	0.23	1.56	0	0	1.71	0.88	0	0
ENSG00000276030	AC073534.2	0	0	0	0	0	0	0	0	0	0	0	0	0	0
ENSG00000276043	UHRF1	0	0	0	0	0.37	0	1279.59	352.96	0	0	251	235.25	0	0
ENSG00000276045	ORAI1	0	0	0	0	0.62	18.09	6.92	6.03	0	0	395.21	0	0	0
ENSG00000276058	STMN1P1	0	0	0	0	0	0	0.45	6.15	0	0	226.63	18.03	0	0
ENSG00000276070	CCL4L2	0	0	0	0	0	0	0.44	0	0	0	198.38	21.46	0	0
ENSG00000276071	AC074138.1	0	0	0	0	0	0	33.19	0	0	0	75.12	23.72	0	0
ENSG00000276077	CU633904.1	0	0	0	0	0	0	2239.54	0	0	0	0	0	0	0
ENSG00000276085	CCL3L3	0	0	0	0	0	0	0	0	0	0	19.24	5.69	0	0
ENSG00000276087	AC008073.3	0	0	0	0	0	0	0	0	0	0	0	0	0	0
ENSG00000276093	AL132822.1	0	0	0	0	0	0	0	0	0	0	0	0	0	0
ENSG00000276097	AC006538.3	0	0	0	0	0	0	0	0	0	0	0	0	0	0
ENSG00000276101	AC027601.3	0	0	0	0	0	0	0	0	0	0	0	0	0	0
ENSG00000276107	AC037198.1	0	0	0	0	0	0	12.93	0	0	0	0	0	2.2	0
ENSG00000276115	AC026356.2	0	0	0	0	0	0	0.2	0.47	0	0	1.64	0.88	0	0
ENSG00000276116	FUT8-AS1	0	0	0	0	0	0	12.02	58.78	0	0	2.2	2.07	0	0
ENSG00000276128	AL591441.1	0	0	0	0	0	0	185.38	0	0	0	22.82	0	0	0
ENSG00000276131	AC009118.2	0	0	0	0	0	0	0	0	0	0	0	0	0	0
ENSG00000276136	AC016957.2	0	0	0	0	0	0	0	0	0	0	0	0	0	0
ENSG00000276141	WHAMMP3	0	0	0	0	0	0	160.83	18.67	18.82	0	4039.75	53.66	0	0
ENSG00000276148	AC084824.5	0	0	0	0	0	0	0	0	0	0	0	10.16	0	0
ENSG00000276170	AC244153.1	0	0	0	0	0	0	0	0	0	0	0	0	0	0
ENSG00000276174	AC087683.2	0	0	0	0	0	0	0	0	0	0	0	0	0	0
ENSG00000276180	H4C9	0	0	0	0	18.82	0	6438.35	922.87	0	0	78.85	0	0	0
ENSG00000276188	AC069234.4	0	0	0	0	0	0	225.35	0	0	0	0	0	0	0
ENSG00000276203	ANKRD20A3P	0	0	0	0	0	0	6.78	12.83	0	0	5.15	0	0	0
ENSG00000276216	AC245014.3	0	0	0	0	0	0	87.64	1.81	0	0	0	0	0	0
ENSG00000276231	PIK3R6	0	0	0	0	0	0	0	0	0	0	169.56	0.45	0	0
ENSG00000276232	AC006064.5	0	0	0	0	0	0	0	0	0	0	0	0	0	0
ENSG00000276234	TADA2A	0	0	0	0	0.52	2.64	84.32	746.05	20.76	0	107.22	95.42	65.87	0
ENSG00000276240	OR4E1	0	0	0	0	0	0	0	0	0	0	0	0	0	0
ENSG00000276248	AL442125.1	0	0	0	0	0	0	169.56	0.89	0	0	639.87	52.3	0	0
ENSG00000276250	AC127024.6	0	0	0	0	0	0	0	0	0	0	0	0	0	0
ENSG00000276255	LINC02809	0	0	0	0	0	0	0	2.07	0	0	288.55	0	0	0
ENSG00000276256	AC011043.1	0	0	0	0	0.15	0.44	138.98	0	0	0	69.75	3.39	0	0
ENSG00000276259	AC009118.3	0	0	0	0	0	0	0	0	0	0	0	0	0	0
ENSG00000276261	AC009509.5	0	0	0	0	0	0	78.45	0	0	0	0	1.03	0	0
ENSG00000276272	AC024884.2	0	0	0	0	0	0	0	0	0	0	0	0	0	0
ENSG00000276278	AC048382.6	0	0	0	0	8.72	2290.39	273.64	10.16	0	0	0.47	0	0	0
ENSG00000276282	AC022960.2	0	0	0	0	0	0	0	12.83	0	0	0	0	0	0
ENSG00000276289	KCNE1B	0	0	0	0	0	0	0	0	0	0	0	0	0	0
ENSG00000276291	FRG1HP	0	0	0	0	20.33	47.03	80.4	2.6	1.41	0	754.36	2.9	0	6.22
ENSG00000276293	PIP4K2B	0	0	0	0	27.79	4.4	8.35	32.32	22.61	0	17.28	4.39	0	0
ENSG00000276302	AL021997.3	0	0	0	0	0	0	0	0	0	0	0	0	0	0
ENSG00000276308	AC078880.4	0	0	0	0	0	0	0	0	0	0	0	0	0	0
ENSG00000276317	AL357033.3	0	0	0	0	0	0	0	0	0	0	0	0	0	0
ENSG00000276334	AL133243.2	0	0	0	0	0	0	3.57	2.2	0	0	366.1	18.03	0	0
ENSG00000276337	AC105429.1	0	0	0	0	0	0	13.62	0	0	0	468.9	16.1	0	0
ENSG00000276345	AC004556.3	0	0	0	0	0	268.05	0	0	0	0	0	0	0	0
ENSG00000276348	AL353770.3	0	0	0	0	0	0	0	0	0	0	0	0	0	0
ENSG00000276368	H2AC14	0	0	0	0	20.74	4507.3	33410.9	15509.8	0	0	5690.42	21.98	0.2	0
ENSG00000276384	AC016876.4	0	0	0	0	0	0	0	0	0	0	0	0	0	0
ENSG00000276386	CNTNAP3P2	0	0	0	0	0	0	0	0	0	0	0	0	0	0
ENSG00000276390	AC004241.3	0	0	0	0	0	0	0	0	0	0	0	0	0	0
ENSG00000276405	TRBV13	0	0	0	0	0	0	0	0	0	0	0	0	0	0
ENSG00000276408	AC025287.2	0	0	0	0	0	0	0	0	0	0	0	0	0	0
ENSG00000276409	CCL14	0	0	0	0	2.14	0	0	0.62	18.09	0	0	3.52	8.3	0
ENSG00000276410	H2BC3	0	0	27.11	0	0.52	1.17	449.87	646.58	0	0	573.02	246.85	18.82	0
ENSG00000276412	AL591926.2	0	0	0	0	0	0	0	0	0	0	0	0	0	0
ENSG00000276417	AC092111.2	0	0	0	0	0	0	0	0	0	0	188.2	0	0	0
ENSG00000276418	AC036214.3	0	0	0	0	0	0	0	0	0	0	0	0	0	0
ENSG00000276430	FAM25C	0	0	0	0	0	0	21.09	0	0	0	0	0	0	0
ENSG00000276434	AL136221.1	0	0	0	0	0	0	2.07	0	0	0	268.28	0	0	0
ENSG00000276445	AC005393.1	0	0	0	0	0	0	0	0	0	0	0	0	0	0
ENSG00000276449	AC004076.2	4.52	0	0	0	0	0	0	54.1	0	0	17.1	0.26	0	0
ENSG00000276454	AC008083.4	0	0	0	0	0	0	0	0	0	0	0	0	0	0
ENSG00000276462	BX255923.2	0	0	0	0	0	0	0	0	0	0	0.7	0	0	0
ENSG00000276476	LINC00540	0	0	0	0	0	0	10.16	0	0	0	5.15	0	0	0
ENSG00000276490	AL583836.1	0	0	0	0	10.73	0	0	1.55	0	0	257.73	27.68	0.97	0.44
ENSG00000276500	BMS1P14	0	0	0	0	0	0	0	0	0	0	0	0	0	0
ENSG00000276505	AP000892.3	0	0	0	0	0	0	0	0	0	0	0	0	0	0
ENSG00000276508	AC243830.3	0	0	0	0	0	0	0	0	0	0	0	0	0	0
ENSG00000276509	AC239799.1	0	0	0	0	0	0	0	3.46	0	0	0	0	0	0
ENSG00000276517	AL133243.3	0	0	0	0	0.62	0	1038.12	3.87	0.88	0	1298.55	69.73	72.14	0
ENSG00000276523	AC025287.3	0	0	0	0	0	0	0	0	0	0	0	0	0	0
ENSG00000276524	AC010999.2	0	0	0	0	0	0	0	0	0	0	0	0	0	0
ENSG00000276529	AP001505.1	0	0	0	0	0	0	0	0	0	0	0	0	0	0
ENSG00000276533	AC018926.2	0	0	0	0	0	0	0	0	0	0	0	0	0	0
ENSG00000276538	AC092666.2	0	0	0	0	0	0	0	0	0	0	0	0	0	0
ENSG00000276545	PCDHGB9P	0	0	0	0	94.1	0	1009.94	53.66	64.37	0	4.65	0	0.16	0
ENSG00000276547	PCDHGB5	0	0	0	0	0	0	69.75	0	4.28	0	0	0	0	0
ENSG00000276550	HERC2P2	2.64	0	0	0	811.56	0	4753.58	773.83	5.43	3.84	116.8	420.5	148.8	0.22
ENSG00000276557	TRBV18	0	0	0	0	0	0	0	0	0	0	0	0	0	0
ENSG00000276564	AC130650.2	0	0	0	0	0	0	20.42	0.13	0	0	190.32	0	0	0
ENSG00000276566	IGKV1D-13	0	0	0	0	0	0	2.2	0	0	0	14.74	2.64	0	0
ENSG00000276570	AC010327.6	0	0	0	0	0	0	0	0	0	0	68.11	0	0	0
ENSG00000276571	AC002550.2	0	0	0	0	0	0	0	0	0	0	0	0	0	0
ENSG00000276593	AC022306.3	0	0	0	0	0	0	0	0	0	0	94.1	0	0	0
ENSG00000276600	RAB7B	0	0	0	0	0	0	9.53	0	0	0	95.88	342.66	0	0
ENSG00000276603	AL109614.1	0	0	0	0	0	0	0	0	0	0	0	0	0	0
ENSG00000276612	FP565260.2	0	0	0	0	0	0	0	0	0	0	0	0	0	0
ENSG00000276626	7SK	0	0	0	0	0	0	0	0	0	0	0	0	0	0
ENSG00000276633	AJ011931.1	0	0	0	0	0	0	0	0	0	0	0	0	0	0
ENSG00000276644	DACH1	0	0	0	0	0	444.55	9233.71	1491.62	20.33	0	43.95	3.34	0.47	0
ENSG00000276645	Metazoa_SRP	0	0	0	0	0	0	0	0	0	0	0	0	0	0
ENSG00000276649	AL117335.1	0	0	0	0	0	0	0	8.55	0	0	0	0	0	0
ENSG00000276651	AC007950.2	0	0	0	0	0	0	0	0.26	0	0	0	0	0	0
ENSG00000276663	AC009090.3	0	0	0	0	0	0	2.84	0	0	0	0	0.07	0	0
ENSG00000276672	AL161891.1	0	0	0	0	2.14	0	1.9	0.78	0	0	2.98	0	0	0
ENSG00000276689	AL450487.1	0	0	0	0	0	0	0	0	0	0	0	0	0	0
ENSG00000276698	AL136295.6	0	0	0	0	0	0	140.17	17.3	0	0	0	0	0	0
ENSG00000276702	AC010809.3	0	0	0	0	0	0	0	0	0	0	0	0	0	0
ENSG00000276704	AL442067.2	0	0	0	0	0	0	0	0	0	0	0	0	0	0
ENSG00000276710	CSPG4P10	0	0	0	0	0	0	0	0	0	0	0	0	0	0
ENSG00000276715	YWHAEP7	0	0	0	0	0	0	0	0	0	0	0	0	0	0
ENSG00000276718	AC005840.4	0	0	0	0	0	0	0	87.17	0	0	0	0	0	0
ENSG00000276724	AC123768.3	0	0	0	0	0	0	322.52	0	0	0	0	0	0	0
ENSG00000276727	AC137834.2	0	0	0	0	0	0	1064.04	0	0	0	3.88	0	0	0
ENSG00000276728	AC142472.1	0	0	0	0	43.58	0	193.16	16.94	2.14	0	0.57	0	0	0
ENSG00000276742	AL731566.3	0	0	0	0	0	0	81.32	0	0	0	2.19	9.04	0	0
ENSG00000276744	AC105137.2	0	0	0	0	0	0	0	1.03	0	0	0	0	0	0
ENSG00000276747	PADI6	0	0	0	0	0	0	0	0	0	0	0	0	0	0
ENSG00000276757	RN7SL192P	0	0	0	0	0	0	0	0	0	0	0	3.52	0	0
ENSG00000276763	AC069499.2	0	0	0	0	0	0	0	0	0	0	0	0	0	0
ENSG00000276768	AL121890.2	0	0	0	0	0.03	0	0	0	0	0	0	0	0	0
ENSG00000276771	AC004079.4	0	0	0	0	0	0	0	0	0	0	0	0	0	0
ENSG00000276775	IGHV4-4	0	0	0	0	0	0	0	1.32	0	0	0	0	0	0
ENSG00000276778	LINC02227	0	0	0	0	0	0	0	4.15	0	0	0	0	0	0
ENSG00000276791	AC092117.1	0	0	0	0	0	0	78.83	159.97	0	0	75.12	0	6.41	0
ENSG00000276805	AL133216.2	0.47	0	0	0	0	0	0	8.72	0	0	77.93	0	2.07	0
ENSG00000276809	AL138955.1	0	0	0	0	0	0	43.58	0	0	0	27.79	0	0	0
ENSG00000276819	TRBV15	0	0	0	0	0	0	0	0	0	0	0	0	0	0
ENSG00000276831	AC020922.4	0	0	0	0	0	0	0	0	0	0	0	0	0	0
ENSG00000276832	AL354718.3	0	0	0	0	0	0	0	0	0	0	0	0	0	0
ENSG00000276840	PMS2P10	0	0	0	0	0	0	0	0	0	0	0	0	0	0
ENSG00000276846	AC016590.3	0	0	0	0	0	0	0	0	0	0	34.6	0	0	0
ENSG00000276850	AC245041.2	0	0	0	0	0	0	0	0	0	0	0	1.32	0	0
ENSG00000276851	AC002401.4	0	0	0	0	0	0	0	0	0	0	0	0	0	0
ENSG00000276853	AC026124.2	0	0	0	0	0	0	0	10.38	0	0	0	0	0	0
ENSG00000276854	AL589745.2	16.94	0	0	0	0	0	0	0	0	0	0	0	0	0
ENSG00000276855	AC015922.3	0	0	0	0	18.09	0	11.32	1.32	0	0	601.45	342.66	0	0
ENSG00000276867	AC074050.4	0	0	0	0	0	0	0	6.22	0	0	0	0	0	0
ENSG00000276900	AC023157.2	0	0	0	0	0	0	174.25	0	0	0	193.16	3.39	6.41	0
ENSG00000276903	H2AC16	0	0	0	0	3.08	833.89	11498.8	4061.96	198.38	0	2666.48	177.42	0	0
ENSG00000276916	AL442125.2	0	0	0	0	0	0	0	0	0	0	0	0	0	0
ENSG00000276931	AC009041.3	0	0	0	0	0	0	0	0	0	0	0	0	0	0
ENSG00000276945	AC008498.1	0	0	0	0	0	0	0	0	0	0	0	0	0	0
ENSG00000276952	AL121772.3	0	0	0	0	0	0	0	0	0	0	0	0	0	0
ENSG00000276957	AL158063.1	0	0	0	0	0	3.39	2.14	0.52	0	0	230.6	10.38	0	0
ENSG00000276965	AC004542.6	0	0	0	0	0	0	0	0	1.87	0	0	0	0	0
ENSG00000276966	H4C5	130.75	0	0	0	29.93	51.97	77.94	223.61	31.65	79.59	47.06	57.57	8.3	0
ENSG00000276968	AL158196.1	0	0	0	0	0	0	0	0	0	0	0	0	0	0
ENSG00000276975	HYDIN2	0	0	0	0	0	0	393.37	6.92	0	0	56.01	9.41	0	0
ENSG00000276980	AC008760.2	0	0	0	0	0	0	0	0	0	0	131.74	0	0	0
ENSG00000276997	AL513314.2	0	0	0	0	13.56	0	5.21	14.06	2.07	0	366.1	72.14	5.37	0
ENSG00000277007	AC096642.1	0	0	0	0	0	0	0	24.89	0	0	991.9	0	0	0
ENSG00000277011	AC148477.4	0	0	0	0	0	0	0	0	0	0	0	0	0	0
ENSG00000277013	AC008556.1	0	0	0	0	0	0	395.21	0	0	0	0	0	0	0
ENSG00000277022	AL031663.3	0	0	0	0	0	0	0	0	0	0	0	0	0	0
ENSG00000277027	RMRP	44.99	0	0	0	0	0	0	0	0	0	0	0	0	0
ENSG00000277039	AC112169.1	0	0	0	0	0	0	0	0	0	0	0	0	0	0
ENSG00000277053	GTF2IP1	1.76	0	159.97	0	18.03	1593.56	4926.38	1113.71	4.65	0.4	164.11	226.08	166.1	0
ENSG00000277058	HNRNPCL3	0	0	0	0	0	0	0	0	0	0	0	0	0	0
ENSG00000277072	STAG3L2	47.05	0	18.03	0	27.11	0	73.17	4.51	0	4.52	546.74	1.49	4.39	2.07
ENSG00000277075	H2AC8	43.58	0	0	0	12.83	38	56.3	61.84	103.99	0	86.98	14.5	0	37.64
ENSG00000277103	AL445670.1	0	0	0	0	0	0	0	0	0	0	0	0	0	0
ENSG00000277112	ANKRD20A21P	0	0	0	0	0.13	0	0	0	0	0	0	18.82	0	0
ENSG00000277117	FP565260.3	0	0	0	0	0	0	394.48	3.8	0	0	781.01	0	126.24	0
ENSG00000277125	AC211476.5	0	0	0	0	0	370.26	0	0	0	0	287.65	0	0	0
ENSG00000277130	AC073569.3	0	0	0	0	0	0	0.88	0	0	0	36.07	0	0	0
ENSG00000277135	AC012409.3	0	0	0	0	0	0	49.78	0	0	0	0	6.78	0	0
ENSG00000277142	LINC00235	0	0	0	0	0	0	865.7	87.17	0	0	64.37	0	0	0
ENSG00000277144	AC092757.3	0	0	0	0	0	0	0	0	0	0	0	0	0	0
ENSG00000277147	LINC00869	0	0	0	0	0	0	1082.08	536.55	47.43	0	9.31	0.87	0	0
ENSG00000277149	TYW1B	1.64	0	0	0	130.75	0	820.93	237.17	38.48	7.24	3.27	0.47	31.65	41.52
ENSG00000277150	F8A3	0	0	0	0	72.14	0	0	0	0	0	7.34	0	0	0
ENSG00000277151	AL138820.1	0	0	0	0	0	98.26	109.02	2.07	0	0	144.69	3.46	0	0
ENSG00000277152	AC110048.2	0	0	0	0	0	0	7.24	0.63	0	0	51.91	0	0	0
ENSG00000277157	H4C4	0	0	0	0	27.79	18.61	14.76	64.33	40.69	0	75.29	38.23	0	0
ENSG00000277159	AL139384.2	0	0	0	0	0	0	0	0	0	0	0	0	0	0
ENSG00000277161	PIGW	0	0	0	0	0	0	538.06	83.05	0	0	68.45	56.46	52.3	0
ENSG00000277170	AC012676.3	0	0	0	0	0	0	0	0	0	0	65.87	0	0	0
ENSG00000277173	AC004241.4	0	0	0	0	0	0	0	0	0	0	0	0	0	0
ENSG00000277182	AC006449.5	0	0	0	0	13.84	0	0	0	0	0	180.35	0	0	0
ENSG00000277196	AC007325.2	0	0	0	0	0	0	0	0	17.43	0	0	37.27	0	0
ENSG00000277199	LINC01632	0	0	0	0	0	0	0	0	0	0	0	0	0	0
ENSG00000277200	AC005696.4	0	0	0	0	0	0	0	270.52	0	0	0	0	0	0
ENSG00000277203	F8A1	38.06	0	0	0	0	0	3156.05	413.15	0	0	0.26	0.43	0	0
ENSG00000277210	AC090164.3	0	0	0	0	0	0	0	0	0	0	0	0	0	0
ENSG00000277214	AC009159.2	0	0	0	0	0	0	0	0	0	0	0	0	0	0
ENSG00000277215	SPANXA2-OT1	0	0	0	0	0	0	0	0	0	0	63.3	0	0	0
ENSG00000277218	AL139123.1	0	0	0	0	0	0	0	0	0	0	0	0	0	0
ENSG00000277223	AC090116.1	0	0	0	0	0	0	0	0	0	0	0.37	0	0	0
ENSG00000277224	H2BC7	54.1	0	0	0	0.52	0	55.12	922.39	44.99	0	85.25	85.05	28.23	26.15
ENSG00000277232	GTSE1-DT	0	0	0	0	0	0	0	27.68	0	0	0	0	0	0
ENSG00000277233	AL136960.1	0	0	0	0	0	0	0	0	0	0	0	0	0	0
ENSG00000277245	AC084782.3	0	0	0	0	0	0	0	0	0	0	0	0	0	0
ENSG00000277246	AL157762.1	0	0	0	0	0	0	0	18.67	0	0	162.31	0	0	0
ENSG00000277247	AC083809.1	0	0	0	0	0	0	118.24	0	0	0	0	0	0	0
ENSG00000277258	PCGF2	0	0	0	0	0.88	0	602.23	191.77	0	85.85	60.99	12.83	1.55	0
ENSG00000277283	AC004812.2	0	0	0	0	0	0	261.5	36.07	0	0	19.24	0	0	0
ENSG00000277287	AL109976.1	0	0	0	0	0	0	0	0	0	0	0	0	0	0
ENSG00000277299	AC084876.1	0	0	0	0	0	0	0	0	0	0	0	0	0	0
ENSG00000277304	AC142086.6	0	0	0	0	0	0	0	0	0	0	0	0	0	0
ENSG00000277324	AC093462.1	0	0	0	0	0	0	0	0	0	0	0	0	0	0
ENSG00000277342	AC048344.4	0	0	0	0	0	0	18.61	0.1	0	0	0	0	0	0
ENSG00000277351	AC013553.3	0	0	0	0	0	0	0	0	0	0	0	0	0	0
ENSG00000277357	NPAP1P7	0	0	0	0	0	0	0	0	0	0	0	0	0	0
ENSG00000277363	SRCIN1	0	0	0	0	0.03	0	0	76.13	0.45	0	0	0	0	0
ENSG00000277369	AC010654.1	0	0	0	0	0.31	0	0	0.45	0	0	75.28	78.45	0	0
ENSG00000277382	AC005837.4	0	0	0	0	0	0	0	0	0	0	0	0	0	0
ENSG00000277383	AC010331.1	0	0	0	0	0	0	0	12.45	0	0	0	0	0	0
ENSG00000277386	AL138999.1	0	0	0	0	0	0	0	0	0	0	0	0	0	0
ENSG00000277399	GPR179	0	0	0	0	0	0	0	0	0	0	0	0	0	0
ENSG00000277400	AC145212.1	0	0	0	0	0	0	0	144.28	0	0	0	1.29	0	0
ENSG00000277406	SEC22B4P	0	0	0	0	0	0	72.14	0	0	0	0.78	0	0	0
ENSG00000277422	REXO1L6P	0	0	0	0	0	0	0	0	0	0	0	0	0	0
ENSG00000277423	AC069234.5	0	0	0	0	0	0	44.05	0	0	0	1.25	0	0	0
ENSG00000277438	KDM5DP1	0	0	0	0	0	0	0	0	0	0	0	0	0	0
ENSG00000277440	AC012676.4	0	0	0	0	6.78	0	0	0	0	0	0	0.15	0	0
ENSG00000277443	MARCKS	0	0	0	0	91.92	99.02	105.99	72.14	13.56	0	158.02	137.98	70.53	47.05
ENSG00000277449	CEBPB-AS1	0	0	0	0	0	0	0	4.52	6.92	0	0	0	0	0
ENSG00000277450	AC002094.4	0	0	0	0	0	0	0	0	0	0	0	0	0	0
ENSG00000277452	RN7SL473P	0	0	0	0	0	0	0	0	0	0	0	0	126.24	0
ENSG00000277459	AP001527.2	0	0	0	0	0	0	0	0	0	0	0	18.03	0	0
ENSG00000277462	ZNF670	0	0	0	0	0	0	35.15	20.74	0	0	793.52	0	0	0
ENSG00000277463	AC080038.2	0	0	0	0	0.07	0	0	0	0	0	0	0	0	0
ENSG00000277469	AC004080.10	0	0	0	0	0	0	0	0	0	0	0	0	0	0
ENSG00000277476	AC005332.5	0	0	0	0	16.59	0	958.83	360.69	107.31	0	25.65	3.1	0.13	0
ENSG00000277481	PKD1L3	0	0	0	0	0	0	0	187.79	0	0	2.84	0.07	0	0
ENSG00000277482	AC090607.5	0	0	0	0	0	0	0	0	0	0	0	0	0	0
ENSG00000277494	GPIHBP1	0	0	0	0	0	0	0	0	0	0	0	0	0	0
ENSG00000277496	AL357033.4	0	0	0	0	0	0	0	0.78	0	0	85.91	3.46	0	0
ENSG00000277511	AC116407.2	0	0	0	0	0	0	0	0	0	0	0	0	0	0
ENSG00000277519	OFD1P16Y	0	0	0	0	0	0	0	0	0	0	0	0	0	0
ENSG00000277526	AC245123.1	0	0	0	0	0	0	0	0	0	0	0	0	0	0
ENSG00000277534	AC007996.1	0	0	0	0	0	0	813.87	134.96	0	0	213.66	75.28	0	0
ENSG00000277543	AC026471.5	0	0	0	0	0	0	0	0	0	0	0	0	0	0
ENSG00000277548	AC018926.3	0	0	0	0	0	0	1.12	0	0	0	122.03	0	0	0
ENSG00000277558	AL109923.1	0	0	0	0	0	0	0	0	0	0	0	0	0	0
ENSG00000277559	AC018553.1	0	0	0	0	0	0	0	0	0	0	0	0	0	0
ENSG00000277561	GOLGA8IP	0	0	0	0	0	0	0	0	0	0	0	2.14	0	0
ENSG00000277566	AC089999.2	0	0	0	0	0	0	0	0	0	0	0	0	0	0
ENSG00000277579	AC244093.3	0	0	0	0	0	0	0	0	0	0	0	0	0	0
ENSG00000277582	RN7SL428P	0	0	0	0	0	0	0	0	0	0	0	0	0	0
ENSG00000277586	NEFL	0	0	0	0	0	0	0	0	0	0	0	0	0	0
ENSG00000277589	AC244093.4	0	0	0	0	0	0	8.55	1.81	0	0	0	0	0	0
ENSG00000277595	AC007546.1	0	0	0	0	0	0	13.96	0.07	0	0	13.84	0.52	0.88	0
ENSG00000277597	AC130343.2	0	0	0	0	0	0	0	0	0	0	0	0	0	0
ENSG00000277602	AC005363.2	0	0	0	0	0.26	0	0	0	0	0	0	0	0	0
ENSG00000277619	AC008406.3	0	0	0	0	0	0	0	0	0	0	0	0	0	0
ENSG00000277621	AC005277.2	0	0	0	0	0	0	0	0	0	0	0	0	0	0
ENSG00000277631	PGM5P3-AS1	0	0	0	0	0	0	0	0	0	0	0	0	0	0
ENSG00000277632	CCL3	0	0	0	0	0	0	0	12.45	0	0	595.14	0	0	0
ENSG00000277639	AC007906.2	0	0	0	0	0	51.85	0	169.38	52.3	360.69	128.77	40.66	0	0
ENSG00000277655	AC245407.1	0	0	0	0	0	0	0	0	0	0	0	0	0	0
ENSG00000277662	AL354696.1	0	0	0	0	0	0	87.17	18.03	0	0	6.41	0.26	0	0
ENSG00000277675	AC211486.5	0	0	0	0	0	0	0	0	0	0	0	0	0	0
ENSG00000277684	AL392048.1	0	0	0	0	0	0	0	0	0	0	0.33	0	0	0
ENSG00000277687	AL139407.1	0	0	0	0	0	0	118.59	8.55	0	0	2.65	0	0	0
ENSG00000277690	AC023490.3	0	0	0	0	0	0	0	0	0	0	0	0	0	0
ENSG00000277692	AL121583.1	0	0	0	0	0	0	0	0	0	0	0	0	0	0
ENSG00000277701	AC159540.2	0	0	0	0	17.1	0	4.58	17.96	31.65	24.22	23.61	11.43	12.45	0
ENSG00000277715	AC079174.2	0	0	0	0	0.26	0	0	18.09	0	0	0	8.3	0	0
ENSG00000277726	AL109811.3	0	0	0	0	0	0	0	0	0	0	0	0	0	0
ENSG00000277728	AC097641.2	0	0	0	0	0	0	0	0	0	0	0	0	0	0
ENSG00000277734	TRAC	0	0	0	0	36.17	356.42	26.14	15.38	0	0	3120.56	270.52	0	0
ENSG00000277741	GOLGA6L17P	0	0	0	0	27.68	0	0	0	47.05	0	0	0	0	0
ENSG00000277744	AC011462.4	0	0	0	0	0	0	0	0	0	0	0	0	0	0
ENSG00000277745	H2AB3	0	0	0	0	0	0	0	34.87	0	0	0	0	0	0
ENSG00000277757	AL358394.3	0	0	0	0	0	0	0	18.03	0	0	10.69	0	0	0
ENSG00000277758	FO681492.1	0	0	0	0	9.41	0	0	0	3.39	0	0	0	0	0
ENSG00000277761	AC136616.2	0	0	0	0	0	0	0	0	0	0	0	0	0	0
ENSG00000277763	AL138995.1	0	0	0	0	0	0	0	0	0	0	0	0	0	0
ENSG00000277767	AL442128.2	0	0	0	0	0	0	17.1	1.29	0	0	49.74	0	0	0
ENSG00000277775	H3C7	28.23	0	0	0	33.88	0	13.19	1.2	0	0	525.98	0	0	0
ENSG00000277778	PGM5P2	0	0	0	0	0	0	0.8	0.16	0	0	1.71	0	0	0
ENSG00000277782	AC068870.2	0	0	0	0	0	0	0	0	0	0	0	0	0	0
ENSG00000277791	PSMB3	5.37	0	0	0	0.03	68.39	2807.86	647.09	0.3	0	587.04	733.97	17.43	0
ENSG00000277795	AC244517.3	0	0	0	0	0	0	152.26	0	0	0	0	0	0	0
ENSG00000277801	AL138478.1	0	0	0	0	0	0	4.24	0	0	0	278.93	18.03	0	0
ENSG00000277806	AC006213.4	0	0	0	0	0	0	0.44	0	0	0	0	0	0	0
ENSG00000277825	AC020917.3	0	0	0	0	0	0	0	0	0	0	0	0	0	0
ENSG00000277829	AL031651.2	0	0	0	0	0	0	0	0	0	0	0	0	0	0
ENSG00000277840	AC026368.1	0	0	0	0	0	0	383.53	0	0	0	0	0	0	0
ENSG00000277851	LINC02391	0	0	0	0	0	0	667.28	0	0	0	0	0	0	0
ENSG00000277855	AC097634.3	0	0	0	0	0	0	0	0	0	0	0	0	0	0
ENSG00000277856	AC233755.2	0	0	0	0	0	0	0	0	0	0	0	0	0	0
ENSG00000277863	AL162574.1	0	0	0	0	0	0	0	0	0	0	0	0	0	0
ENSG00000277873	AC131159.2	0	0	0	0	13.55	0	0	0	0	0	0	0	0	0
ENSG00000277879	AL391988.1	0	0	0	0	0	0	1.44	2.34	0	0	1.86	0	0	0
ENSG00000277883	NLRP3P1	0	0	0	0	0	0	0	0	0	0	0	18.67	0	0
ENSG00000277895	AC135279.4	0	0	0	0	0	0	0	0	0	0	0	0	0	0
ENSG00000277925	Telomerase-vert	30.49	0	0	0	3.44	0	2806.37	49.75	4.83	0	950.39	209.2	198.38	0
ENSG00000277938	AL035252.3	0	0	0	0	0	0	0	5.27	0	0	0	144.28	0	0
ENSG00000277952	AC092745.3	0	0	0	0	0	0	0	0	0	0	0	0	0	0
ENSG00000277954	AC092376.2	0	0	0	0	0	0	0	0	0	0	101.95	0	0	0
ENSG00000277957	SENP3-EIF4A1	0	0	0	0	0	0	1769.05	261.5	0	0	0	2.14	0	0
ENSG00000277958	Metazoa_SRP	0	0	0	0	0	0	0	0	0	0	0	0	0	0
ENSG00000277959	AL162274.2	0	0	0	0	9.41	0	0	0	20.33	0	2.33	0.63	0	0
ENSG00000277969	AC006449.6	0	0	0	0	0	0	0	40.66	0	0	0.53	0	0	0
ENSG00000277972	CISD3	0.88	0	0	0	216.42	3927.57	4502.86	660.53	0.52	0	51.69	737.01	31.14	0.15
ENSG00000277978	AC010542.5	0	0	0	0	0	0	0	0	0	0	0	0	0	0
ENSG00000277987	LINC02351	0	0	0	0	0	0	0	0	0	0	0	0	0	0
ENSG00000277991	FP236241.1	0	0	0	0	0	0	9.88	11.09	0	10.38	4.77	0	0	0
ENSG00000277997	AC079779.4	0	0	0	0	0	0	0	0	0	0	4.83	0	0	0
ENSG00000277998	AC107075.1	0	0	0	0	0	0	0	0	0	0	0	0	0	0
ENSG00000277999	AC009093.6	0	0	0	0	0	0	0	0.52	0	0	0	0	0	0
ENSG00000278000	AC139100.2	0	0	0	0	0	0	3.35	0	0	0	278.93	90.17	0	0
ENSG00000278001	AL591926.4	0	0	0	0	0	0	0	0	0	0	0	0	0	0
ENSG00000278002	AL627171.1	0	0	0	0	0	0	78.83	0	0	0	0	0	0	0
ENSG00000278022	AC118658.1	0	0	0	0	0	0	0	0	0	0	0	0	0	0
ENSG00000278023	RDM1	0	0	0	0	0	0	0	126.24	0	0	10.69	0.26	0	0
ENSG00000278035	AL121895.2	0	0	0	0	0	0	0	0	0	0	0	0	0	0
ENSG00000278041	AL133325.3	0	0	0	0	0	595.14	0	0	2.14	0	0.1	0	0	0
ENSG00000278053	DDX52	0	0	0	0	504.97	300.47	9652.85	799.48	2.33	0	167.86	836.48	110.73	0.22
ENSG00000278055	AC007938.6	0	0	0	0	0	0	0	0	0	0	0	0	0	0
ENSG00000278058	AC009159.3	0	0	0	0	0	0	0	0	0	0	41.52	0	0	0
ENSG00000278068	AL136317.3	0	0	0	0	0	0	0	0	0	0	0	0	0	0
ENSG00000278071	AL161669.3	0	0	0	0	0	0	0	0	0	0	0	0	0	0
ENSG00000278075	AC114341.1	0	0	0	0	0	0	0	0	0	0	0	0	0	0
ENSG00000278090	LUNAR1	0	0	0	0	0	0	0	0.15	0	0	0	0	0	0
ENSG00000278107	AC027575.2	0	0	0	0	0	0	0	0	0	0	0	0	0	0
ENSG00000278112	AC145423.3	0	0	0	0	0	0	0	0	0	0	0	0	0	0
ENSG00000278124	RN7SL186P	0	0	0	0	0	0	0	0	0	0	0	0	0	0
ENSG00000278126	AC139768.1	0	0	0	0	0	0	216.43	0	0	0	0	0	0	0
ENSG00000278129	ZNF8	0	0	0	0	6.22	0	950.11	1839.53	0	0	40.62	1.81	0	0
ENSG00000278133	AC135050.6	0	0	0	0	18.82	0	1352.59	53.66	0	0	0	0.6	0	9.04
ENSG00000278139	P3R3URF-PIK3R3	0	0	0	0	0	0	0	294.77	0	0	7.61	0	0	0
ENSG00000278156	TSC22D1-AS1	0	0	0	0	0	0	128.75	0	0	0	0.94	0	0	0
ENSG00000278158	AP001059.2	0	0	0	0	0	0	0	1.29	0	0	0	0	0	0
ENSG00000278175	GLIDR	0	0	0	0	0	0	11.38	1.17	0	0	224.93	0.3	0	0
ENSG00000278177	AL354811.1	0	0	0	0	0	0	0	0	0	0	0	0	0	0
ENSG00000278192	AL118505.1	0	0	0	0	0	0	1.56	22.61	0	0	2.64	6.22	0	0
ENSG00000278195	SSTR3	0	0	0	0	0	0	194.42	0	0	0	35.26	0	0	0
ENSG00000278196	IGLV2-8	0	0	0	0	0.78	497.37	1460.28	7.97	0	0	6586.87	217.92	0	0
ENSG00000278202	AC243919.2	0	0	0	0	0	0	0	2.2	0	0	122.03	0	32.19	0
ENSG00000278206	AL031320.2	0	0	0	0	0	0	22.41	0	0	0	0	0	0	0
ENSG00000278212	AC134878.2	0	0	0	0	0	0	653.42	75.28	0	0	413.15	20.33	0	0
ENSG00000278214	LINC02139	0	0	0	0	0	0	0	0	0	0	0	0	0	0
ENSG00000278224	PRICKLE4	0	0	0	0	0	0	0	0	0	0	0	0	0	0
ENSG00000278231	AL133342.1	0	0	0	0	0	0	0	0	0	0	0	0	0	0
ENSG00000278238	AL359513.1	0	0	0	0	0	0	0	0	0	0	0	0	0	0
ENSG00000278249	SCARNA2	10.99	0	0	0	1172.25	0	348.98	684.05	5.17	0	27.33	54.26	159.18	0
ENSG00000278250	Metazoa_SRP	0	0	0	0	0	0	0	0	0	0	0	0	0	0
ENSG00000278259	MYO19	0	0	0	0	71.15	243.69	267.32	3.94	1.41	334.59	712.84	3.35	0	0
ENSG00000278263	AC135068.2	0	0	0	0	0	0	0	0	0	0	0	0	0	0
ENSG00000278266	AC079949.2	0	0	0	0	0	0.1	13.58	126.6	0	0	9.67	6.22	28.23	0
ENSG00000278276	AL110115.2	0	0	0	0	0	0	0	0	0	0	0	0	0	0
ENSG00000278291	AL161772.1	0	0	0	0	0	0	252.61	1.71	0	0	555.18	43.58	0	0
ENSG00000278299	TBC1D3C	0	0	0	0	67.82	0	0	0	0	0	0	0	0	6.78
ENSG00000278311	GGNBP2	0	0	0	1017.34	145.34	59.58	2099.15	979.09	47.05	305.08	31813	1185.78	254.11	32.06
ENSG00000278318	ZNF229	0	0	0	0	0	0	45.64	37.64	0	0	80.48	23.72	0	0
ENSG00000278330	AC018529.2	0	0	0	0	0	0	216.43	0	0	0	33.88	0	0	0
ENSG00000278334	AC004080.14	0	0	0	0	0	0	0	0	0	0	0	0	0	0
ENSG00000278338	VWA8-AS1	0	0	0	0	0	0	0	5.37	0	0	0	0	0	0
ENSG00000278341	AC138028.6	0	0	0	0	0	0	0	0	0	0	0	0	0	0
ENSG00000278344	AC063943.2	0	0	0	0	0	0	0	0	0	0	0	0	0	0
ENSG00000278356	AC005911.1	0	0	0	0	0	0	0	0	0	0	0	0	0	0
ENSG00000278367	AL356652.1	0	0	0	0	0	0	0	0	0	0	0	0	0	0
ENSG00000278370	AC021422.1	0	0	0	0	0	0	0	0	0	0	0	0	0	0
ENSG00000278376	AP004609.3	0	0	0	0	0	0	6.09	58.78	0	0	0.88	0	0	0
ENSG00000278383	AL031673.1	0	0	0	0	0	0	0	0	0	0	43.56	0	0	0
ENSG00000278384	AL354822.1	0	0	0	0	0.16	0	134.96	0	5.27	0	442.26	26.15	36.07	0
ENSG00000278385	AC121338.2	0	0	0	0	0	0	1.27	5.27	2.07	0	0	0	0	0
ENSG00000278389	AC099518.6	0	0	0	0	0	0	8.79	0	0	0	0	0	0	0
ENSG00000278390	AL354696.2	0	0	0	0	0	0	0	94.1	0	0	0	0	0	0
ENSG00000278396	AL122023.1	0	0	0	0	0	0	0	0	0	0	20.33	0	0	0
ENSG00000278399	AC026120.1	0	0	0	0	0	0	0	0	0	0	0	0	0	0
ENSG00000278416	PMS2P2	0	0	0	0	47.05	0	0	37.56	0	0	0	0	0	0
ENSG00000278419	AL451164.2	0	0	0	0	0	0	0	0	0	0	0	0	0	0
ENSG00000278434	AC023830.3	0	0	0	0	0	0	0	0	0	0	0	0	0	0
ENSG00000278445	AL137246.2	0	0	0	0	0	0	0	0	0	0	0	0	0	0
ENSG00000278455	AL606534.5	0	0	0	0	0	0	0	0	0	0	0	0	0	0
ENSG00000278463	H2AC4	26.15	0	0	0	0	6.46	138.05	61.21	0	0	135.01	43.5	0	28.23
ENSG00000278464	AC068506.1	0	0	0	0	0	0	0.31	0	0	0	0	0	0	0
ENSG00000278467	AC138393.3	0	0	0	0	0	0	0	10.38	0	0	0	0	0	0
ENSG00000278472	AC009268.2	0	0	0	0	0	0	0	0	0	0	0	0	0	0
ENSG00000278475	AC009464.1	0	0	0	0	4.52	0	0	0	0	0	0	0	0	0
ENSG00000278480	ZBTB2P1	0	0	0	0	0	0	0	0	0	0	0	0	0	0
ENSG00000278484	AC010998.3	0	0	0	0	0	0	0	0	0	0	42.92	0	0	0
ENSG00000278486	YRDCP1	0	0	0	0	0	0	0	0	0	0	0	0	0	0
ENSG00000278493	AC039056.2	0	0	0	0	0	0	0	0	10.73	0	0	0	0.03	0
ENSG00000278505	C17orf78	0	0	0	0	0	0	0	643.86	0	0	0	0	0	0
ENSG00000278514	AC068831.5	0	0	0	0	0	0	0	0	0	0	0	0	0	0
ENSG00000278530	CHMP1B2P	0	0	0	0	0	0	321.87	91.92	0	0	17.33	13.56	0	0
ENSG00000278531	AL512324.3	0	0	0	0	0	0	0	0	0	0	0	0	0	0
ENSG00000278535	DHRS11	0	0	0	0	98.26	367.68	56.1	1.8	0	0	297.59	6.85	2.64	0
ENSG00000278540	ACACA	183.05	0	37.56	0	57.72	44.21	43.81	55.59	230.6	6.92	50.27	60.2	29.04	65.87
ENSG00000278546	AC003101.2	0	0	0	0	0	0	0	0	0	0	0	0	0	0
ENSG00000278558	TMEM191B	0	0	0	0	0	0	0	0	0	0	0	0	0	0
ENSG00000278561	PTPN20CP	0	0	0	0	0	0	0	0	0	0	0	0	0	0
ENSG00000278570	NR2E3	0	0	0	0	0	0	0	0	0	0	0	18.03	0	0
ENSG00000278576	AL162171.3	0	0	0	0	0	0	8.35	31.12	0	0	595.14	42.92	10.16	0
ENSG00000278588	H2BC10	0	0	0	0	0.45	0	2574.27	2898.22	174.33	1064.04	7200.54	155.86	14.96	0
ENSG00000278599	TBC1D3E	0	0	0	0	6.59	0	0	0	0	0	0	0	0	0
ENSG00000278600	AC015871.3	0	0	0	0	10.37	0	217.92	378.73	0	0	136.81	0	0	0
ENSG00000278601	AL158163.2	0	0	0	0	0	0	703.35	16.1	0	0	8.01	0	0.62	0
ENSG00000278611	ZNF426-DT	0	0	0	0	0	0	0	0	0	0	0	0	0	0
ENSG00000278615	C11orf98	8.35	0	0	0	306.59	8236.08	4360.55	1182.12	3.88	0	119.61	1139.42	17.3	0
ENSG00000278616	BEND3P3	0	0	0	0	0	0	0	0	0	0	0	0	0	0
ENSG00000278619	MRM1	0	0	0	0	3.39	0	0	1.07	0	0	0	0	0	0
ENSG00000278621	AC037198.2	0	0	0	0	0	43.18	2.04	0	0	0	0	0	0	0
ENSG00000278626	AC023310.4	0	0	0	0	0	0	0	0	0	0	0	8.3	0	0
ENSG00000278627	AC005962.1	0	0	0	0	0	0	0	0	0	0	56.01	0	0	0
ENSG00000278637	H4C1	0	0	0	0	0	0	0	0	0	0	263.47	0	0	0
ENSG00000278662	GOLGA6L10	0	0	0	0	40.69	0	0.45	19.33	22.82	0	0	793.52	0	0
ENSG00000278668	AC005899.7	0	0	0	0	0	0	22.41	2.07	0	0	0	0	0	0
ENSG00000278673	AC136352.4	0	0	0	0	0	0	450.13	56.46	0	0	134.14	16.94	0	0
ENSG00000278677	H2AC17	0	0	0	0	8.35	898.19	24155	9013.01	36.07	21.46	7555.58	286.44	1.81	0
ENSG00000278700	Metazoa_SRP	0	0	0	0	0	0	0	0	0	0	0	0	0	0
ENSG00000278704	BX004987.1	0	0	0	0	0	0	0	0	0	0	0	0	0	0
ENSG00000278705	H4C2	0	0	0	0	0	0	2516.43	267.66	0	0	2.3	2.34	0	6.92
ENSG00000278708	AC004080.16	0	0	0	0	0	0	0	0	0	0	0	0	0	0
ENSG00000278709	NKILA	0	0	0	0	0	0	0	2.59	0	0	0	13.84	0	0
ENSG00000278716	AC133540.1	0	0	0	0	0	0	0	0	0.78	0	0	0.15	0	0
ENSG00000278722	AL445288.1	0	0	0	0	0	0	0	0	0	0	0	0	0	0
ENSG00000278727	AC000403.1	0	0	0	0	0	0	1.56	0	0	0	7.47	4.15	0	0
ENSG00000278730	AC005332.6	0	0	0	0	0.4	0	1822.17	487.91	0.3	3.08	620.23	225.84	69.73	0
ENSG00000278733	AC022079.2	0	0	0	0	0	0	3.46	0	0	0	0	0	0	0
ENSG00000278740	AC005332.7	0	0	0	0	0	0	0	0	0	0	0	0	0	0
ENSG00000278743	AC087239.1	0	0	0	0	0	0	0	0	0	0	703.35	48.29	0	0
ENSG00000278763	FAM27B	0	0	0	0	0	0	0	0	0	0	0	0	0	0
ENSG00000278765	AC004477.2	0	0	0	0	0	0	178.79	0	0	0	0	0	0	0
ENSG00000278768	BACE1-AS	0	0	0	0	8.3	0	488.13	1154.21	5.37	0	53.44	2.07	0	0
ENSG00000278769	AC090510.3	0	0	0	0	0	0	396.76	0	0	0	0	0	0	0
ENSG00000278770	Metazoa_SRP	0	0	0	0	0	0	0	0	0	0	0	0	0	0
ENSG00000278771	RN7SL3	29.88	0	0	1882.8	937.8	1545.27	0	1066.69	7.24	0.07	221.11	782.22	328.74	0.74
ENSG00000278774	U2	0	0	0	0	0	0	0	0	0	0	0	0	0	0
ENSG00000278778	AL390065.2	0	0	0	0	0	0	0	0	0	0	0	0	0	0
ENSG00000278784	AL136295.7	0	0	0	0	0	0	1.17	1.56	0	0	0.6	0	0	0
ENSG00000278811	LINC00624	0	0	0	0	0	0	0	13.56	0	0	0	0	0	0
ENSG00000278817	AC007325.4	0	0	0	0	0	0	0	0	0	0	0	0	0	0
ENSG00000278818	Metazoa_SRP	0	0	0	0	0	0	0	0	0	0	0	0	0	0
ENSG00000278828	H3C10	0	0	0	0	27.13	0	12.14	19.77	0	0	662.47	0	0	0
ENSG00000278829	AC099811.5	0	0	0	0	0	0	31.64	2.07	0	0	252.48	0	0	0
ENSG00000278831	AL513190.1	0	0	0	0	0	0	91.27	0	0	0	107.31	0	0	0
ENSG00000278834	AC073508.3	0	0	0	0	0	0	207.02	87.17	0	0	0	0	0	0
ENSG00000278842	AC008147.4	0	0	0	0	0	0	0	0	0	0	0	0	0	0
ENSG00000278845	MRPL45	24.22	0	0	0	159.97	6877.44	29955.5	3020.79	6.78	0	141.16	4.04	1.25	0
ENSG00000278847	AC006157.1	0	0	0	0	0	0	0	0	0	0	0	0	0	0
ENSG00000278857	IGKV1D-12	0	0	0	0	0	0	3.39	0	0	0	0	0	0	0
ENSG00000278861	AC117503.2	0	0	0	0	0	0	0	0	0	0	0	0	0	0
ENSG00000278863	AC091059.2	0	0	0	0	0	0	3.62	0.3	0	0	0	0.3	0	0
ENSG00000278864	AC055811.4	139.47	0	0	0	36.34	52.74	5.51	9.53	72.34	134.96	8.12	1.76	14.52	0
ENSG00000278865	AC012629.3	0	0	0	0	0	0	5.31	0	0	0	0	0	0	0
ENSG00000278867	AC090616.6	0	0	0	0	0	0	0	0	0	0	43.56	0	0	0
ENSG00000278869	BX539320.1	0	0	0	0	0	0	0	0	0	0	0	0	0	0
ENSG00000278872	AC148477.5	0	0	0	0	0	0	0	0	0	0	0	0	0	0
ENSG00000278873	PRO1804	0	0	0	0	0	0	20.65	6.22	0	0	757.45	10.73	16.94	2.14
ENSG00000278875	AC025809.2	0	0	0	0	0	0	0	0	0	0	0	0	0	0
ENSG00000278876	AC145207.9	0	0	0	0	0	0	366.98	0	0	0	0	0	0	0
ENSG00000278878	CU638689.1	0	0	0	0	0	0	78.45	0	0	0	0	0	0	0
ENSG00000278879	AP000560.1	0	0	0	0	0	0	0	10.73	0	0	0.78	0	0.31	0
ENSG00000278886	AC087821.1	0	0	0	0	0	0	0	0	0	0	0	0	0	0
ENSG00000278887	AC106782.6	0	0	0	0	0	0	0	0	0	0	0	0	0	0
ENSG00000278889	OR2S2	0	0	0	0	0	0	0	0	0	0	0	0	0	0
ENSG00000278891	AC105101.1	0	0	0	0	6.78	0	0	0	0	0	0	0	0	0
ENSG00000278893	AC010533.1	0	0	0	0	0	0	0	0	0	0	2.09	0	0	0
ENSG00000278894	AC073348.1	0	0	0	0	0	0	0	0	0	0	0	0	0	0
ENSG00000278895	AC008507.3	0	0	0	0	0	0	0	0	0	0	2.07	0	0	0
ENSG00000278896	AC025031.5	0	0	0	0	0.31	0	103.81	1.79	0	0	1458.52	156.9	18.03	0
ENSG00000278897	AC020951.1	0	0	0	0	49.74	0	17.05	3.52	0	0	531.72	18.03	26.83	0
ENSG00000278899	AL358852.1	0	0	0	0	0	0	0	0	0	0	414.8	0	0	0
ENSG00000278900	AC139792.2	0	0	0	0	0	0	0	0	0	0	0	3.39	0	0
ENSG00000278903	CU633906.2	0	0	0	0	0	0	291.7	0	0	0	23.72	0	0	0
ENSG00000278909	AC007608.4	0	0	0	0	8.3	0	122.03	162.31	26.83	0	0	0	0	0
ENSG00000278912	AC008870.5	0	0	0	0	0	0	0	0	0	0	0	0	0	0
ENSG00000278916	CEP83-DT	0	0	0	0	0	0	5.37	0	0	0	0.07	0	0	0
ENSG00000278917	AC006213.6	0	0	0	0	0	0	0	0	0	0	1.09	0	0	0
ENSG00000278918	AC080112.3	0	0	0	0	0	0	0	0	0	0	0	0	0	0
ENSG00000278920	AC005005.4	0	0	0	0	0	0	6.2	0.23	0	0	0	0.22	0	0
ENSG00000278921	EPB41L4A-DT	0	0	0	0	0	0	0	0	0	0	0.67	0	0	0
ENSG00000278922	AC002310.5	0	0	0	0	0	0	0	0	0	0	0	0	0	0
ENSG00000278925	AC005753.1	0	0	0	0	0	0	0	0	0	0	0	0	0	0
ENSG00000278926	AC092134.2	0	0	0	0	0	0	0	0	0	0	0	0	0	0
ENSG00000278928	AC136621.1	0	0	0	0	0	0	0	0	0	0	0	0	0	0
ENSG00000278929	AP001784.1	0	0	0	0	0	0	0	0	0	0	0	0	0	0
ENSG00000278931	CR381670.1	0	0	0	0	0	0	72.6	0	0	0	375.59	0	0	0
ENSG00000278932	CR381653.1	0	0	0	0	0	0	178.79	0	0	0	0	0	0	0
ENSG00000278934	AC117489.1	0	0	0	0	0	0	0	0	0	0	0	0	0	0
ENSG00000278941	SMG6-IT1	0	0	0	0	0	0	0	0	0	0	0	0	0	0
ENSG00000278948	AL031587.5	0	0	0	0	26.15	0	0	37.27	0	0	0	0	0	0
ENSG00000278949	AC127070.4	0	0	0	0	126.24	0	257.5	0	0	0	10.77	18.09	13.84	0
ENSG00000278950	AC138907.8	0	0	0	0	0	0	0	0	0	0	0	0	0	0
ENSG00000278954	AC130686.1	0	0	0	0	0	0	0	0	0	0	0	0	0	0
ENSG00000278959	AC006378.1	0	0	0	0	0	0	0.03	0	0	0	0.74	0	0	0
ENSG00000278962	AC092645.1	0	0	0	0	0	0	0	0	0	0	12.3	0	0	0
ENSG00000278963	AC005921.3	0	0	0	0	0.13	0	180.86	58.83	0	0	145.2	0	8.72	0
ENSG00000278965	AC122713.2	0	0	0	0	0	0	0	0	0	0	0	0	0	0
ENSG00000278966	AL031602.1	0	0	0	0	0	0	0	0	0	0	0	0	0	0
ENSG00000278969	AC026310.3	0	0	0	0	0	0	0	0	0	0	0	0	0	0
ENSG00000278970	HEIH	0.13	0	0	0	0.97	114.69	732.25	611.64	52.3	0	863.85	233.78	21.38	0
ENSG00000278971	AC091305.1	0	0	0	0	0	0	18.82	0	0	0	0	0	0	0
ENSG00000278972	AC015920.1	0	0	0	0	10.37	0	17.43	54.1	0	0	14.96	0.52	0	0.62
ENSG00000278973	AC073592.2	0	0	0	0	0	0	0	0	0	0	0	0	0	0
ENSG00000278974	AC093909.6	0	0	0	0	0	0	0	0	0	0	0	0	0	0
ENSG00000278975	AC007012.2	0	0	0	0	0	0	0	0	0	0	0	0	0	0
ENSG00000278979	AC007598.3	0	0	0	0	0	0	81.23	1.29	0	0	0	0	0	0
ENSG00000278982	AL139125.1	0	0	0	0	0	0	0	0	0	0	0	0	0	0
ENSG00000278983	AC048380.2	0	0	0	0	6.41	0	0	0	0	0	0	0	0	0
ENSG00000278985	AC092718.7	0	0	0	0	0	0	0	0	0	0	8.35	0	0	0
ENSG00000278986	AC091060.1	0	0	0	0	0	0	0	0	0	0	29.04	9.41	0	0
ENSG00000278987	AL031009.1	0	0	0	0	0	0	0	0.3	0	0	84.69	0	0	0
ENSG00000278989	AP001148.1	0	0	0	0	18.09	0	1.34	1.76	0	0	130.75	36.07	0	0
ENSG00000278991	AC090181.3	0	0	0	0	6.92	0	26.37	29.04	0	0	1478.84	0	23.72	0
ENSG00000278992	AC012048.1	0	0	0	0	0	0	0	0	0	0	0	0	0	0
ENSG00000278993	AC002350.2	0	0	0	0	0	2.07	0	0	0	0	0	0	0	0
ENSG00000278996	FP671120.4	0	0	0	0	0	0	1107.01	721.38	16.1	0	0	1.55	0	0
ENSG00000278997	AL662907.1	0	0	0	0	0	0	0	0	0	0	0	0	0	0
ENSG00000278999	AC008985.1	0	0	0	0	0	0	0	0	0	0	0	0	0	0
ENSG00000279006	AL022323.1	0	0	0	0	0	0	0	19.24	0	0	0	0	0	0
ENSG00000279013	AC110774.1	0	0	0	0	0	0	0	0	0	0	0	0	0	0
ENSG00000279017	AC098476.1	0	0	0	0	0	0	0	0	0	0	0	0	0	0
ENSG00000279019	AC009090.4	0	0	0	0	0	0	1.34	0	0	0	0	0	0	0
ENSG00000279020	C18orf15	0	0	0	0	0	0	2.34	40.69	3.46	0	7.47	0	0	0
ENSG00000279022	AL359715.4	0	0	0	0	0	0	0	3.46	0	0	0	0	0	0
ENSG00000279024	AC112255.1	0	0	0	0	0	0	0	0	0	0	0	0	0	0
ENSG00000279026	AC005225.4	0	0	0	0	0	0	0	0.88	0	0	0	54.1	0	0
ENSG00000279029	AL353583.1	0	0	0	0	0	0	0.44	16.59	0	0	0	0	0	0
ENSG00000279030	AC007336.3	0	0	0	0	0	0	0	0	0	0	160.97	0	0	0
ENSG00000279031	AC004232.2	0	0	0	0	0	0	0	0	0	0	0	0	0	0
ENSG00000279033	AC090984.1	0	0	0	0	4.15	0	0	0	0	0	0	0	0	0
ENSG00000279034	AC011266.1	0	0	0	0	18.82	0	0	0	0	0	0	0	0	0
ENSG00000279035	AC022211.4	0	0	0	0	0	0	10.73	0	0	0	0	0	0	0
ENSG00000279039	AC011447.6	0	0	0	0	36.07	0	0	0	0.26	0	1.41	0	0	0
ENSG00000279041	AC102945.2	0	0	0	0	0	0	252.24	1.55	0	0	452.15	17.3	0	0
ENSG00000279044	AC007787.2	0	0	0	0	0	0	0	0	0	0	0	0	0	0
ENSG00000279048	AC080080.1	0	0	0	0	0	0	0.4	0	0	0	1.71	0	0	0
ENSG00000279050	PWAR1	0	0	0	0	0	0	0	0	0	0	5.27	0	0	0
ENSG00000279057	AC141586.4	0	0	0	0	0	0	0	0	0	0	0	0	0	0
ENSG00000279058	AGAP14P	0	0	0	0	0	0	0	0.07	0	0	0	0	0	0
ENSG00000279059	AC007485.2	0	0	0	0	0	0	6.4	13.62	0	0	549.15	0	16.1	0
ENSG00000279066	HEXD-IT1	0	0	0	0	10.38	0	0	0	0	0	0	0	0	0
ENSG00000279067	AC002540.1	0	0	0	0	0	0	0	0	0	0	0	0	0	0
ENSG00000279068	AC244517.6	0	0	0	0	0	0	75.28	0	0	0	0	0	0	0
ENSG00000279069	AC015813.5	0	0	0	0	10.37	0	0	432.83	0	0	0	0	0	0
ENSG00000279072	AC118758.3	0	0	0	0	0	0	0	5.37	0	0	0	0	0	0
ENSG00000279074	AC007998.5	0	0	0	0	0	0	0	0	0	0	0	0	0	0
ENSG00000279075	AC091965.5	0	0	0	0	0	0	0	0	0	0	0	0	0	0
ENSG00000279077	AC023090.2	0	0	0	0	16.1	0	27.79	3.88	0	0	221.55	0	0.07	0
ENSG00000279078	SND1-IT1	0	0	0	0	0	0	14.48	0.8	0	0	294.13	0	0	0
ENSG00000279082	LINC01727	0	0	0	0	0	0	1.2	0	0	0	0	0	0	0
ENSG00000279083	AL160274.1	0	0	0	0	0	0	0	0	0	0	0	0	0	0
ENSG00000279086	AC073130.3	0	0	0	0	0	0	0	0	0	0	0	0	0	0
ENSG00000279088	AC022400.6	0	0	0	0	0	0	107.27	0.45	0.88	0	357.57	17.43	0	0
ENSG00000279089	AC005839.1	0	0	0	0	49.74	0	2.61	10.55	0	0	261.5	72.14	0	0
ENSG00000279091	AC026523.2	0	0	0	0	0	0	0	0	0	0	0	0	0	0
ENSG00000279092	AC025678.3	0	0	0	0	0.22	0	39.41	47.05	0	0	80.48	0	0	0
ENSG00000279094	LINC01670	0	0	0	0	0	0	0	0	0	0	0	0	0	0
ENSG00000279095	AC243964.4	0	0	0	0	0	0	261.5	0	0	0	0	0	0	0
ENSG00000279096	AL356289.2	0	0	0	0	0	0	0	0	0	0	0	0	0	0
ENSG00000279098	AC097460.2	0	0	0	0	0	0	0	0	0	0	0	0	0	0
ENSG00000279099	AC090740.1	0	0	0	0	0	0	0	0	0	0	0	0	0	0
ENSG00000279103	AC138470.1	0	0	0	0	0	0	19.24	0	0	0	45.22	0	0	0
ENSG00000279106	AC009093.7	0	0	0	0	0	0	0	0	0	0	24.22	0.22	0	0
ENSG00000279107	AC138951.2	0	0	0	0	0	0	0	0	0	0	0	0	0	0
ENSG00000279108	AC008537.3	0	0	0	0	0	0	0	0	0	0	3.08	0	0	0
ENSG00000279110	AL022323.3	0	0	0	0	0	0	122.08	6.92	0	0	58.08	37.64	0	0
ENSG00000279114	Z99129.3	0	0	0	0	0	0	38.06	0.3	0	0	207.02	17.43	0	0
ENSG00000279117	AP001972.5	0	0	0	0	0	318.36	11.32	0	0	0	688.62	0	0	0
ENSG00000279118	AC093535.2	0	0	0	0	0	0	15.82	10.37	0	0	450.86	0	0	0
ENSG00000279119	AC006449.7	0	0	0	0	0	0	0	0	0	0	0	0	0	0
ENSG00000279122	AC020763.2	0	0	0	0	2.2	0	0	0	0	0	0	0	0	0
ENSG00000279127	AL121950.1	0	0	0	0	0	0	0	0	0	0	0	0	0	0
ENSG00000279128	AC078925.2	0	0	0	0	0	0	0	0	0	0	0	0	0	0
ENSG00000279133	AC018628.1	0	0	0	0	113.32	0	118.04	57.6	0	0	1.1	0.31	13.56	0
ENSG00000279138	AP002847.1	0	0	0	0	0	0	0	23.51	0	0	1.25	0	0	0
ENSG00000279140	AL590326.1	0	0	0	0	5.37	0	0	0	0	0	0	0	0	0
ENSG00000279141	LINC01451	0	0	0	0	0	0	0	0	0	0	55.37	0	0	0
ENSG00000279144	AC099667.1	0	0	0	0	0	0	0	0	0	0	0	0	0	0
ENSG00000279145	AC011912.1	0	0	0	0	0	0	0	4.52	0	0	0	0	0	0
ENSG00000279146	AC063926.2	0	0	0	0	0	0	0	0	0	0	0	0	0	0
ENSG00000279147	AC112504.1	0	0	0	0	0	0	83.05	0.3	0	0	0	0	0	0
ENSG00000279148	AC126474.1	0	0	0	0	0	0	0	0	0	0	0	0	0	0
ENSG00000279149	AL356750.1	0	0	0	0	0	0	0	0	0	0	144.28	0	0	0
ENSG00000279154	AL353726.2	0	0	0	0	0	0	0	0	0	0	0	0	0	0
ENSG00000279159	AC003681.1	0	0	0	0	0	0	0	43.58	0	0	74.54	0	0	0
ENSG00000279161	AC093503.2	0	0	0	0	0	0	0	0	0	0	0	0.26	0	0
ENSG00000279162	AC141586.5	0	0	0	0	0	0	0	0	0	0	0	0	0	0
ENSG00000279164	AL118508.2	0	0	0	0	0	0	0	0	0	0	0	0	0	0
ENSG00000279166	AC009951.4	0	0	0	0	0	0	1236.68	25.65	0	0	65.11	122.08	0	0
ENSG00000279168	AC105052.4	0	0	0	0	0	0	0	0	0	0	40.69	0	0	0
ENSG00000279170	TSTD3	0	0	0	397.05	0	0	27.15	1.2	1.56	0	501.76	0.15	0.44	0
ENSG00000279174	AC104581.3	0	0	0	0	0	0	0	0	0	0	0	0	0	0
ENSG00000279175	AL033543.1	0	0	0	0	0	0	0.16	0	0	0	21.53	0	0	0
ENSG00000279176	AC079316.2	0	0	0	0	0	0	140.17	0	0	0	26.97	0	0	0
ENSG00000279177	CTBP2P9	0	0	0	0	0	0	0	0	0	0	0	0	0	0
ENSG00000279179	AL662907.2	0	0	0	0	0	0	0	0	0	0	0	0	0	0
ENSG00000279180	AC061709.3	0	0	0	0	0	0	0	0	0	0	0	0	0	0
ENSG00000279182	CR559946.2	0	0	0	0	0	0	0	0	0	0	0	0	0	0
ENSG00000279186	FP236315.2	0	0	0	0	0	0	0	0	0	0	0	0	0	0
ENSG00000279189	AP003972.1	0	0	0	0	0	0	0	0	0	0	0	0	0	0
ENSG00000279192	PWAR5	0	0	0	0	0	0	1424.73	32.19	0	0	20.17	0	0	0
ENSG00000279196	AC135048.4	0	0	0	0	0	0	0	0	0	0	0	0	0	0
ENSG00000279198	AC008894.3	0	0	0	0	0	0	0	0	0	0	0	0	0	0
ENSG00000279199	AC068669.1	0	0	0	0	0	0	0	0	0	0	0	0	0	0
ENSG00000279200	AC020558.5	0	0	0	0	0	0	0	0	0	0	0	0	0	0
ENSG00000279201	AC073263.3	0	0	0	0	0	0	0	0	0	0	0	0	0	0
ENSG00000279202	AC130448.1	0	0	0	0	0	0	0	0	0	0	4.83	0	0	0
ENSG00000279203	AC005785.2	0	0	0	0	0	0	45.22	0	0	0	0	0	0	0
ENSG00000279204	AC134043.3	0	0	0	0	0	0	117.65	0	0	0	0	0	0	0
ENSG00000279205	AC092162.3	0	0	0	0	0	0	0	0	0	0	69.73	0	0	0
ENSG00000279207	AC015813.6	0	0	0	0	0	0	0	18.67	0	0	342.66	5.37	0	0
ENSG00000279208	CR381653.2	0	0	0	0	0	0	6.22	0	0	0	0	0	0	0
ENSG00000279212	AL390961.3	0	0	0	0	0	0	0	26.15	0	0	0	0	0	0
ENSG00000279217	Z95114.1	0	0	0	0	0	0	0	0	0	0	0	0	0	0
ENSG00000279221	AC068254.2	0	0	0	0	0	0	0	0	0	0	0	0	0	0
ENSG00000279227	AC009303.4	0	0	0	0	0	0	0	0	0	0	0.3	0	0	0
ENSG00000279231	AL356585.3	0	0	0	0	0	0	3.39	0	0	0	0	0	0	0
ENSG00000279232	AC008522.1	0	0	0	0	0	0	23.51	2.84	0	0	162.77	0	0	0
ENSG00000279233	AC122688.3	0	0	0	0	6.78	0	3.1	0.6	0	0	65.75	0.22	0	0
ENSG00000279235	AC011944.2	0	0	0	0	0	0	0	0	0	0	0	0	0	0
ENSG00000279236	AC064801.2	0	0	0	0	0.26	0	0.94	0	0	0	16.26	2.07	37.64	0
ENSG00000279237	AL161773.1	0	0	0	0	0	0	0	0	0	0	0	0	0	0
ENSG00000279243	LINC02736	0	0	0	0	0	0	0	0	0	0	0	0	0	0
ENSG00000279246	AP003108.3	0	0	0	0	0	0	0	0	0	0	0	0	0	0
ENSG00000279249	AC007614.1	0	0	0	0	3.46	0	16.7	39.41	0	0	757.45	16.1	0	0
ENSG00000279250	AC022919.1	0	0	0	0	0	0	0	0	0	0	0	0	0	0
ENSG00000279253	AL121753.2	0	0	0	0	3.52	0	329.34	453.27	0	0	132.14	6.41	0	0
ENSG00000279254	AC020604.1	0	0	0	0	0	0	0	0	0	0	0	0	0	0
ENSG00000279255	Z97653.2	0	0	0	0	0	0	0	0	0	0	0	0	0	0
ENSG00000279259	AC087741.3	0	0	0	0	8.72	0	0	0	0	0	0	0	0	0
ENSG00000279262	AC010335.2	0	0	0	0	0	0	0	0	0	0	0	0	0	0
ENSG00000279263	OR2L8	0	0	0	0	0	0	0	0	0	0	0	0	0	0
ENSG00000279265	AC000123.2	0	0	0	0	0	0	15.51	0.23	0	0	72.67	0.07	0	0
ENSG00000279266	AC068860.1	26.15	0	0	0	0	0	0	0	0	0	0	0	0	0
ENSG00000279267	AL078621.1	0	0	0	0	0	0	0	0	0	0	21.97	0	0	0
ENSG00000279269	AP003072.3	0	0	0	0	0	0	0	0	0	0	0	0	0	0
ENSG00000279276	AC130454.1	0	0	0	0	0	0	0	0	0	0	0	0	0	0
ENSG00000279277	AC012020.1	0	0	0	0	0	0	4.02	5.71	0	0	1046	90.17	0	0
ENSG00000279278	AC245060.6	0	0	0	0	0	0	12.3	0	0	0	0	0	0	0
ENSG00000279281	AC015883.1	0	0	0	0	0.22	0	41.49	65.87	0	0	327.3	0	0	0
ENSG00000279283	AC131009.4	0	0	0	0	0	0	0	69.73	18.03	0	23.72	0	0	0
ENSG00000279286	AL133373.2	0	0	0	0	0	0	17.43	0	5.37	0	0	0	0.07	0
ENSG00000279288	AC073346.2	0	0	0	0	0	0	0	0	0	0	0	0	0	0
ENSG00000279289	AL136164.3	0	0	0	0	0	0	0	0	0	0	0	0.31	0	0
ENSG00000279294	AC092135.1	0	0	0	0	36.07	0	172.8	17.1	0	0	0	0	0	0
ENSG00000279296	PRAL	0	0	0	0	0	0	85.51	0	0	0	0	0	0	0
ENSG00000279301	OR2T11	0	0	0	0	0	0	0	0	0	0	44.99	0	0	0
ENSG00000279302	AC013643.3	0	0	0	0	0	0	0	0	0	0	0.82	2.2	0	0
ENSG00000279306	AL139288.2	0	0	0	0	0	0	0	0	0	0	0	0	0	0
ENSG00000279307	NDUFAF2P1	0	0	0	0	0	0	0	0	0	0	0	0	0	0
ENSG00000279311	AC092999.1	0	0	0	0	0	0	0	0	0	0	0	0	0	0
ENSG00000279315	AL158212.4	0	0	0	0	0	0	0	0.44	0	0	95.88	0	0	0
ENSG00000279317	AC006994.1	0	0	0	0	0	0	0	0	0	0	0	0	0	0
ENSG00000279319	AC105074.1	0	0	0	0	0	0	37.34	0	0	0	236.08	10.16	0	0
ENSG00000279320	AC069528.2	0	0	0	0	0	0	0	156.9	0	0	54.21	6.41	0	0
ENSG00000279328	AC073439.1	0	0	0	0	0	0	0	0	0	0	0	0	0	0
ENSG00000279329	AC020910.6	0	0	0	0	18.82	0	775.49	16.1	0	0	0.52	0	0	0
ENSG00000279330	AJ003147.3	0	0	0	0	34.87	0	0	16.94	0	0	1.14	0.94	4.52	0
ENSG00000279331	RBM12B-AS1	0	0	0	0	0	0	64.37	0	0	0	2.03	0	0	0
ENSG00000279332	AC090772.4	0	0	0	0	0	0	0	0	0	0	27.13	0	0	0
ENSG00000279333	AC096636.1	0	0	0	0	0	0	0	0	0	0	44.99	0.89	0	0
ENSG00000279337	AC127024.7	0	0	0	0	0	0	0	0.47	0	0	0	0	0	0
ENSG00000279339	AC100788.2	0	0	0	0	0	0	0	0	0	0	0	8.3	0	0
ENSG00000279342	AP000866.6	0	0	0	0	0.1	0	1718.17	245.69	0	0	435.61	244.66	0	0
ENSG00000279344	AC007342.6	0	0	0	0	0	0	48.45	0.22	0	0	263.47	0	0	0
ENSG00000279345	Z98885.3	0	0	0	0	0	0	0	0	0	0	0	0	0	0
ENSG00000279347	AC021945.1	0	0	0	0	0	0	12.74	4.15	0	0	396.76	0	0	0
ENSG00000279348	AC012513.3	0	0	0	0	0	0	99.57	197.61	0	0	477.53	6.78	0	0.26
ENSG00000279349	AC092692.1	0	0	0	0	0	0	0	52.3	0	0	0	0	0	0
ENSG00000279352	AC006557.6	0	0	0	0	0	0	0	0	0	0	0	0	0	0
ENSG00000279353	AP001324.3	0	0	0	0	0	0	0	0	0	0	0	0	0	0
ENSG00000279354	AC090373.1	0	0	0	0	0	0	0	0	0	0	0	0	0	0
ENSG00000279356	AC007610.4	0	0	0	0	0	0	0	8.55	0	0	0.62	0	0	0
ENSG00000279357	AC007224.2	0	0	0	0	0	0	0	0	0	0	0	0	0	0
ENSG00000279358	AP002833.3	0	0	0	0	0	0	0	0	0	0	0	0	0	0
ENSG00000279361	AC079331.1	0	0	0	0	0	0	0	0.62	0	0	0	0	0	0
ENSG00000279366	AC120349.2	0	0	0	0	0	0	0	0	0	0	0	10.37	0	0
ENSG00000279367	AC102797.2	0	0	0	0	0	0	0	0	0	0	0	0	0	0
ENSG00000279369	AC046185.3	0	0	0	0	0	0	34.6	0.52	0	0	159.97	0	0	0
ENSG00000279372	AC137723.1	0	0	0	0	0	0	0	0	0	0	0	0	0	0
ENSG00000279373	AC027228.3	0	0	0	0	0	0	0	0	0	0	0	0	0	0
ENSG00000279377	AC003973.2	0	0	0	0	0	0	0	0	0	0	0	23.72	0	0
ENSG00000279378	AC009159.4	0	0	0	0	0	0	0	0	0	0	37.27	0	0	0
ENSG00000279384	AC080188.2	0	0	0	0	0	0	0	0	0	0	2.14	0	0	0
ENSG00000279386	AC021106.3	0	0	0	0	0	0	0	0	0	0	3.1	0	0	0
ENSG00000279388	AC073578.3	0	0	0	0	0	0	0	0	0	0	0	0	0	0
ENSG00000279390	AF127577.6	0	0	0	0	0	0	0	0	0	0	0	0	0	0
ENSG00000279393	AL139005.1	0	0	0	0	0	0	0	0	0	0	0	0	0	0
ENSG00000279394	AC015871.4	0	0	0	0	0	0	0	0.1	0	0	0	0	0	0
ENSG00000279400	AC008957.3	0	0	0	0	0	0	0.2	0	0	0	0.37	0	0	0
ENSG00000279401	AL133383.2	0	0	0	0	0	0	0.94	0	0	0	0	0	0	0
ENSG00000279403	AL078595.3	0	0	0	0	0	0	0	0	0	0	0	0	0	0
ENSG00000279406	AL359183.1	0	0	0	0	0	0	117.65	0.15	0	0	47.05	0	0	0
ENSG00000279407	AC007191.1	0	0	0	0	0	0	0.97	7.91	0	0	305.08	36.07	0	0
ENSG00000279409	AC020658.6	0	0	0	0	0	0	0	0	0	0	0	0	0	0
ENSG00000279410	AC099494.1	0	0	0	0	0	0	4.15	0	0	0	91.21	0	0	0
ENSG00000279412	AC020763.3	0	0	0	0	0	0	0	0	0	0	0	0	0	0
ENSG00000279415	AC099494.2	0	0	0	0	0	0	0	0	0	0	0	0	0	0
ENSG00000279416	AC099689.1	0	0	0	0	0	0	144.28	5.37	0	0	0	0	0	0
ENSG00000279417	AC019322.4	0	0	0	0	0	0	0	37.27	0	0	0	0	0	0
ENSG00000279419	AC004925.1	0	0	0	0	0	0	0	0	0	0	0	0	0	0
ENSG00000279422	AC231657.1	0	0	0	0	0	0	0	0	0	0	0	0	0	0
ENSG00000279423	AL445363.3	0	0	0	0	0	0	0	0	0	94.95	0	0	0	0
ENSG00000279425	AC092279.2	0	0	0	0	2.14	0	5.74	3.28	0	0	12.44	1.32	0	0
ENSG00000279427	AC007490.1	0	0	0	0	0	0.1	0	0	0	0	0	0	0	0
ENSG00000279428	AC087164.2	0	0	0	0	0	0	280.33	0	0	0	0	0	0	0
ENSG00000279429	AC004009.2	0	0	0	0	0	0	0	0.6	0	0	0	0	0	0
ENSG00000279432	AC015799.1	0	0	0	0	4.52	0	13.78	8.79	0	0	531.72	108.21	48.29	0
ENSG00000279433	AC018529.3	0	0	0	0	0	0	12.3	4.15	0	0	504.97	0	0	0
ENSG00000279434	AL049776.1	0	0	0	0	0	0	0	0	0	0	134.14	0	0	0
ENSG00000279439	AC105114.1	0	0	0	0	0	0	0	0	0	0	0	0	0	0
ENSG00000279440	AL008638.3	0	0	0	0	0	0	0	0	0	0	0	0	0	0
ENSG00000279443	AL513497.1	0	0	0	0	0	0	0	0	0	0	3.88	0	0	0
ENSG00000279446	AC005915.1	0	0	0	0	0	0	0	0	2.14	0	0	0.31	0	0
ENSG00000279447	AL118508.3	0	0	0	0	0	0	40.66	0	0	0	0.31	0	0	0
ENSG00000279452	AC006277.1	0	0	0	0	0	0	0	0	0	0	0	0	0	0
ENSG00000279453	Z99129.4	0	0	0	0	3.39	0	21.98	0	0	0	436.01	0	0	0
ENSG00000279456	AL353763.1	0	0	0	0	0	0	0.77	0.94	0	0	1.49	0	0	0
ENSG00000279457	WASH9P	0	0	0	0	6.2	5.88	0	135.65	89.97	0	0	0	0	0
ENSG00000279462	AC093028.1	0	0	0	0	0	0	0	17.3	0	0	0	0	0	0
ENSG00000279463	AL159972.1	0	0	0	0	0	0	0	0	0	0	0	0	0	0
ENSG00000279464	AC096720.2	0	0	0	0	0	0	2.31	0	0	0	174.33	0	0	0
ENSG00000279469	AC109454.4	0	0	0	0	0	0	0	0	0	0	0	0	0	0
ENSG00000279474	AC125437.2	0	0	0	0	0	0	0	65.87	0	0	85.85	64.37	0	0
ENSG00000279476	AC092139.2	0	0	0	0	2.2	0	0	87.17	0	0	193.12	0	0	0
ENSG00000279480	AC138466.4	0	0	0	0	0	0	0	0	0	0	0	0	0	0
ENSG00000279481	AC104791.2	0	0	0	0	0	0	631.21	0	0	0	9.05	0	0	0
ENSG00000279485	AC016734.1	0	0	0	0	0	0	0	0	0	0	0	0	0	0
ENSG00000279486	OR2AG1	0	0	0	0	0	0	30.49	0	0	0	0	0	0	0
ENSG00000279490	AC109446.4	0	0	0	0	0	0	0	0	0	0	0	0	0	0
ENSG00000279491	AP003733.3	0	0	0	0	0	0	8.79	0	0	0	48.45	0.22	0	0
ENSG00000279495	AL928654.4	0	0	0	0	10.69	0	3.37	1.56	0	0	1.79	5.27	6.22	0
ENSG00000279499	AL157770.1	0	0	0	0	0	0	0	0	0	0	0	0	0	0
ENSG00000279500	AC108704.2	0	0	0	0	0	0	388.85	24.22	0	0	91.27	0	0	0
ENSG00000279502	AC016542.2	0	0	0	0	0	0	48.45	0	0	0	103.51	8.72	0	0
ENSG00000279511	AL356274.2	0	0	0	0	0	0	0	0	0	0	0	0	0	0
ENSG00000279513	AL157902.2	0	0	0	0	0	0	0	2.07	0	0	216.42	0	0	0
ENSG00000279518	AC083843.3	0	0	0	0	0	0	151.43	18.82	0	0	112.68	54.21	0	0
ENSG00000279519	AC007382.1	0	0	0	0	0	0	0	0	0	0	0	0	0	0
ENSG00000279520	AC093525.8	0	0	0	0	0	0	0	0	0	0	0	1.03	0	0
ENSG00000279525	AC002451.2	0	0	0	0	18.82	0	0	0	0	0	0	0	0	0
ENSG00000279527	AC073592.7	0	0	0	0	0	0	16.1	0	0	0	0	0	0	0
ENSG00000279528	AC115618.3	0	0	0	0	0	0	0	0	0	0	0	0	0	0
ENSG00000279529	AC008764.8	0	0	0	0	0	0	380.5	1.81	0	0	298.42	44.99	0	0
ENSG00000279530	AC092881.1	0	0	0	0	0	0	0	0	0	0	3.46	0	0	0
ENSG00000279536	AC093458.2	0	0	0	0	0	0	0	0	0	0	0	0	0	0
ENSG00000279539	AC006486.2	0	0	0	0	0	0	4.06	0	0	0	0	0	0	0
ENSG00000279544	AL133243.4	0	0	0	0	0.13	0	266.77	10.38	0	0	51.86	0	0	0
ENSG00000279548	AL022323.4	0	0	0	0	0	0	0	0	0	0	0	0	0	0
ENSG00000279549	AP000437.1	0	0	0	0	0	0	0	3.08	0	0	287.65	72.14	0	0
ENSG00000279551	AC025263.3	0	0	0	0	0	0	0	0	0	0	0	0	0	0
ENSG00000279554	AC130448.2	0	0	0	0	0	0	0	0	0	0	0	0	0	0
ENSG00000279555	AC091181.1	0	0	0	0	1.76	0	84.69	191.77	162.31	0	159.24	38.48	0.78	0
ENSG00000279557	AC010435.1	0	0	0	0	0	0	784.5	72.14	0	0	0	0	0	0
ENSG00000279561	AL845472.1	0	0	0	0	0	0	0	0	0	0	2.84	0	0	0
ENSG00000279565	AL121835.2	0	0	0	0	0	0	0	0	0	0	0	0	0	0
ENSG00000279568	AC093525.9	0	0	0	0	0	0	0	0	1.55	0	1.72	0	0	0
ENSG00000279569	AC020763.4	0	0	0	0	0	0	0	0	0	0	0	0	0	0
ENSG00000279570	AC099804.1	0	0	0	0	0	0	0	0.2	0	0	24.22	0	0	0
ENSG00000279571	AL162426.1	0	0	0	0	0	0	0	0	0	0	0	0	0	0
ENSG00000279572	AC021683.4	0	0	0	0	0	0	0	0	0	0	0	0	0	0
ENSG00000279573	AC134407.2	0	0	0	0	0	0	0	0	0	0	0	0	0	0
ENSG00000279583	AC009086.2	0	0	0	0	0	0	0	0	0	0	0	0	0	0
ENSG00000279584	AC005593.1	0	0	0	0	0	0	0	0	0	0	0	162.31	0	0
ENSG00000279586	AP000711.1	0	0	0	0	0	0	0	0	0	0	0	0	0	0
ENSG00000279589	AC079416.3	0	0	0	0	0	0	12.45	0	0	0	42.92	0	0	0
ENSG00000279590	AC005786.4	0	0	0	0	0	0	0	0	0	0	0	0	0	0
ENSG00000279591	AC002044.2	0	0	0	0	0	0	0	0	0	0	0	0	0	0
ENSG00000279594	AL049780.3	0	0	0	0	0	0	919.76	32.19	0	0	1.03	0	0	0
ENSG00000279598	AC009948.3	0	0	0	0	34.87	0	268.28	166.02	0	0	1.6	0	0	0
ENSG00000279600	AC015804.1	0	0	0	0	0	0	0	0	0	0	0	0	0	0
ENSG00000279602	AC109326.1	0	0	0	0	0	0	0	3.88	0	0	203.47	0	0	0
ENSG00000279605	AC067930.5	0	0	0	0	0	0	0	0.47	0	0	0	0	0	0
ENSG00000279606	AC006600.2	0	0	0	0	0	0	0	0	0	0	0	0	0	0
ENSG00000279608	AL353795.3	0	0	0	0	0	0	21.24	271.29	58.83	0	55.81	43.56	94.1	0
ENSG00000279609	AL158070.2	0	0	0	0	0	0	0	0	0	0	0	0	0	0
ENSG00000279611	AC012313.10	0	0	0	0	0	0	0	0	0	0	0	0	54.1	0
ENSG00000279613	AC124283.5	0	0	0	0	0	0	0	0	0	0	0	0	0	0
ENSG00000279616	AL096817.1	0	0	0	0	0	0	0.44	6.22	0	0	595.14	0	0	0
ENSG00000279619	AC020907.5	0	0	0	0	0	0	0	0	0	0	0	0	0	0
ENSG00000279620	AC099494.3	0	0	0	0	0	0	0	87.17	0	0	125.36	0	0	0
ENSG00000279622	AC025280.2	0	0	0	0	0	0	0	0	0	0	0	0	0	0
ENSG00000279623	AL359697.1	0	0	0	0	0	0	0	0	0	0	1.29	0	0	0
ENSG00000279631	AL158211.5	0	0	0	0	0	0	0	0	0	0	0	0	0	0
ENSG00000279632	AP003108.4	0	0	0	0	54.1	0	0	17.1	0	0	0	0	0	0
ENSG00000279633	AL137918.1	0	0	0	0	0	0	0	0.26	0	0	0	0	0	0
ENSG00000279637	AC018445.3	0	0	0	0	0	0	0	0	0	0	65.75	0	0	0
ENSG00000279641	AC120057.3	0	0	0	0	0	0	0.23	0	0	0	0	0	0	0
ENSG00000279649	AC020978.9	0	0	0	0	0.78	0	0	0	0	0	9.23	20.74	0	0
ENSG00000279652	Z82217.1	0	0	0	0	0	0	0	0	0	0	0	0	0	0
ENSG00000279653	AC004678.2	0	0	0	0	0	0	0	0	0	0	0	0	0	0
ENSG00000279655	AC004009.3	0	0	0	0	0	0	0	0	0	0	0	0	0	0
ENSG00000279656	AL132780.4	0	0	0	0	0	0	0	0	0	0	0	16.1	0	0
ENSG00000279659	AL451064.2	0	0	0	0	0	0	0	141.15	0	0	128.77	13.55	0	0
ENSG00000279662	AC131649.2	0	0	0	0	0	0	423.44	34.87	0	0	132.14	10.69	0	0
ENSG00000279663	AC104623.2	0	0	0	0	0	0	0	0	0	0	0	0	0	0
ENSG00000279665	AC012100.3	0	0	0	0	0	0	0	37.56	0	0	0	0	0	0
ENSG00000279667	AL603839.4	0	0	0	0	0	0	0	0	0	0	0	0	0	0
ENSG00000279668	AC024610.2	0	0	0	0	0	0	0	0	0	0	0.78	0	0	0
ENSG00000279670	AL359922.3	0	0	0	0	5.37	0	119.71	3.1	0	0	361.72	0	0	0
ENSG00000279672	AP006621.5	0	0	0	0	3.39	0	0	0.33	0	0	38.06	0	0	0
ENSG00000279673	AC092919.2	0	0	0	0	0	0	0	1.87	0	0	1.27	0	0	0
ENSG00000279674	AC123769.1	0	0	0	0	0	0	0	0	0	0	0	0	0	0
ENSG00000279675	AC080100.1	0	0	0	0	0	0	0	0	0	0	0	0	0	0
ENSG00000279684	AP003969.2	0	0	0	0	0	0	0	0.15	0	0	0	0	0	0
ENSG00000279685	MAPT-IT1	0	0	0	0	0	0	0	0	0	0	0	0	0	0
ENSG00000279686	AC142391.1	0	0	0	0	0	0	0	8.3	0	0	0	0	0	0
ENSG00000279689	AC022400.7	0	0	0	0	0	0	0	84.69	0	0	53.66	6.78	0	0
ENSG00000279692	AC110285.6	0	0	0	0	0.44	0	0	61.02	0	0	0	0	0	0
ENSG00000279693	AC099521.3	0	0	0	0	0	0	549.15	0	0	0	0	0	0	0
ENSG00000279696	AP001273.1	0	0	0	0	0	0	54.1	144.87	0	0	12.67	0	0	0
ENSG00000279698	AC027335.2	0	0	0	0	0	0	0	13.55	0	0	0	0	0	0
ENSG00000279699	AC004264.2	0	0	0	0	0	0	0	0	0	0	0	0	0	0
ENSG00000279700	AC131212.2	0	0	0	0	10.73	0	0	2.59	0	0	171.82	0	0	0
ENSG00000279701	AP003497.2	0	0	0	0	0	0	3.88	0	0	0	0	0	0	0
ENSG00000279702	AL356266.1	0	0	0	0	0	0	0	0	0	0	0	0	0	0
ENSG00000279712	FP325330.3	0	0	0	0	0	0	0	0	0	0	0	0	0	0
ENSG00000279715	AL161912.4	0	0	0	0	0	0	0	0	0	0	0	0	0	0
ENSG00000279716	AC006128.1	0	0	0	0	0	0	110.73	0	0	0	75.28	0	0	0
ENSG00000279718	SNX18P12	0	0	0	0	0	0	0	0	10.37	0	0	0	0	0
ENSG00000279720	SOWAHCP2	0	0	0	0	0	0	0	0	0	0	0	0	0	0
ENSG00000279721	AC018737.2	0	0	0	0	0	0	60.16	0	0	0	0	0	0	0
ENSG00000279722	AC007342.7	0	0	0	0	0.88	0	442.26	52.3	0	0	159.24	0	0	0
ENSG00000279725	AL391005.1	0	0	0	0	0	0	0	0	0	0	0	0	0	0
ENSG00000279726	AC005609.5	0	0	0	0	0	0	0	0	0	0	4.65	0	0	0
ENSG00000279727	LINC02033	0	0	0	0	0	0	139.5	0	0	0	0	0	0	0
ENSG00000279730	KMT5AP1	0	0	0	0	0	0	0	2.14	0	0	0	0	0	0
ENSG00000279733	AP001642.1	0	0	0	0	0	0	0	0	0	0	76.87	0	0.15	0
ENSG00000279738	AL022311.1	0	0	0	0	0	0	16.03	0.57	0.94	0	128.03	0.22	0	0
ENSG00000279741	AC007342.8	0	0	0	0	0	0	0	0	0	0	0	0	0	0
ENSG00000279742	AP000974.1	0	0	0	0	1.29	0	0	0	0	0	4.83	0	0	0
ENSG00000279743	AC002090.1	0	0	0	0	0	0	0	0	0	0	0	0	0	0
ENSG00000279744	AC132938.6	0	0	0	0	0	0	114.19	0.82	0	0	0	148.18	0	0
ENSG00000279747	AC130456.6	0	0	0	0	0	0	1.79	1.32	0	0	61.02	0	0	0
ENSG00000279748	AC008764.9	0	0	0	0	0	0	0	0	0	0	0	0	0	0
ENSG00000279752	AC011389.3	0	0	0	0	0	0	0	0	0	0	0	0	0	0
ENSG00000279753	AC011558.1	0	0	0	0	0	0	0	0	0	0	132.14	0	0	0
ENSG00000279756	AC012317.2	0	0	0	0	0	0	0	0	0	0	0	0	0	0
ENSG00000279757	AC132068.1	0	0	0	0	0	0	0	0	0	0	0	0	0	0
ENSG00000279759	AC118344.2	0.15	0	0	0	78.45	0	316.57	91.48	29.93	0	1.07	2.97	0	0
ENSG00000279762	AC005899.8	0	0	0	0	0	0	0	0	0	0	0	0	0	0
ENSG00000279764	AC009102.3	0	0	0	0	0	0	0	0	0	0	0	0	0	0
ENSG00000279765	AC013394.1	0	0	0	407.78	94.87	27.79	130.04	3.24	9.53	0	1349.55	0.89	29.44	0
ENSG00000279766	AC067931.1	0	0	0	0	4.28	0	1.4	0.78	0	0	0	0	0	0
ENSG00000279769	CU639417.2	0	0	0	0	0	0	0	0	0	0	0	0	0	0
ENSG00000279771	AP000997.4	0	0	0	0	0	0	0	0	0	0	0	0	0	0
ENSG00000279772	AC026422.1	0	0	0	0	0	0	0	0	0	0	0	0	0	0
ENSG00000279781	AC079336.6	0	0	0	0	0	0	0	0	0	0	0	0	0	0
ENSG00000279786	AC105235.1	0	0	0	0	0	0	0	0	0	0	0	0	0	0
ENSG00000279789	AC120114.3	0	0	0	0	0	0	0	56.46	8.72	0	21.46	0	0	0.26
ENSG00000279791	AC018892.3	0	0	0	0	0	0	225.84	0	0	0	0	0	0	0
ENSG00000279792	AC015909.5	0	0	0	0	0	0	0	108.21	0	81.32	0	1.81	0	0
ENSG00000279794	AC024580.1	0	0	0	0	0	0	0	0	0	0	0	0	0	0
ENSG00000279796	AL133384.2	0	0	0	0	0	0	0	0	0	0	0.17	0.47	0	0
ENSG00000279799	AC006077.2	0	0	0	0	0	0	115.2	0	0	0	0	0	0	0
ENSG00000279800	BCLAF1P2	0	0	0	0	0	0	0	0	0	0	0	0	0.07	0
ENSG00000279801	AC111170.4	0	0	0	0	47.43	0	23.53	0.5	0	76.87	0	0	0.44	0
ENSG00000279803	AC009090.5	0	0	0	0	0	0	0	0.78	0	0	0.52	0	0	0
ENSG00000279805	Z95114.3	0	0	0	0	0	0	0	13.56	0	0	8.35	0	0	0
ENSG00000279806	AC018629.1	0	0	0	0	0	0	144.69	0	0	0	0	0	0	0
ENSG00000279809	AC005538.2	0	0	0	0	0.78	0	0	1.64	0	0	291.7	0	0	0
ENSG00000279811	AC093330.2	0	0	0	0	9.04	0	0	0	0	0	17.43	0	0	0
ENSG00000279814	AC010997.6	0	0	0	0	0	0	20.21	6.22	0	0	234.45	0	0	0
ENSG00000279817	AC073911.2	0	0	0	0	0	0	0	0	0	0	0	0	0	0
ENSG00000279819	AL390318.1	0	0	0	0	0.88	0	0	17.43	0	0	118.59	19.24	0	0
ENSG00000279821	AC145098.2	0	0	0	0	0	0	104.6	0	0	0	0	2.33	0	0
ENSG00000279822	AC016397.2	0	0	0	0	0	0	0	0	0	0	0	0	0	0
ENSG00000279827	AC136469.2	0	0	0	0	0	0	0	0	0	0	0	0	0	0
ENSG00000279834	AC068870.3	0	0	0	0	0	0	0	0	0	0	0	0	0	0
ENSG00000279835	AL121785.1	0	0	0	0	0	0	0	0	0	0	0	0	0	0
ENSG00000279836	AP002967.1	0	0	0	0	0	0	0	0	0	0	44.99	0	0	0
ENSG00000279837	AC112694.2	0	0	0	0	0	0	0.53	0	0	0	0	0	0	0
ENSG00000279838	AL356273.3	0	0	0	0	0	0	18.74	103.99	0	0	14.94	0	75.28	0
ENSG00000279839	AL512383.1	0	0	0	0	0	0	0	17.3	0	0	0	0	0	0
ENSG00000279841	AC092135.3	0	0	0	0	0	0	384.1	0.22	0	0	272.88	34.87	0	0
ENSG00000279845	AC097372.2	0	0	0	0	0	0	2.09	0	0	0	0	0	0	0
ENSG00000279846	AC015660.4	0	0	0	0	0	0	0	0	0	0	0	0	0	0
ENSG00000279848	AL008638.4	0	0	0	0	0	0	0	0	0	0	0	0	0	0
ENSG00000279852	AC083964.2	0	0	0	0	0	0	0	0	0	0	0	0	0	0
ENSG00000279853	AC004453.2	0	0	0	0	0	0	0	0	0	0	0	0	0	0
ENSG00000279859	AC093323.2	0	0	0	0	0	0	0	0	0	0	0	0	0	0
ENSG00000279861	AC073548.1	0	0	0	0	0	0	0	0	0	0	0	0	0	0
ENSG00000279862	AC092964.1	0	0	0	0	0	0	0	0	0	0	0	0	0	0
ENSG00000279863	AC069547.1	0	0	0	0	0	0	70.54	0	0	0	0	0	0	0
ENSG00000279865	AC006511.3	0	0	0	0	0	0	11.63	0.13	0	0	0	0	0	0
ENSG00000279873	LINC01126	0	0	0	0	0	0	0	2.03	0	0	1.34	0.44	0	0
ENSG00000279878	AP003108.5	0	0	0	0	0	0	0	0	0	0	0	0	0	0
ENSG00000279879	AC091152.4	0	0	0	0	0	0	0	0	0	0	0	0	0	0
ENSG00000279880	AC134407.3	0	0	0	0	0	0	48.45	0.15	0	0	357.57	0	0	0
ENSG00000279881	AC041040.1	0	0	0	0	0	0	0	1.32	0	0	0	0	0	0
ENSG00000279883	AC010480.1	0	0	0	0	0	0	12.3	0	0	0	0	0	0	0
ENSG00000279884	AC010894.4	0	0	0	0	0	0	29.04	0	0	0	0	0	0	0
ENSG00000279885	AP005060.1	0	0	0	0	0	0	0	0	0	0	60.99	0	0	0
ENSG00000279886	AC087645.3	0	0	0	0	0	0	0	0	0	0	0	0	0	0
ENSG00000279887	AC046158.4	0	0	0	0	0	0	0	0	0	0	0	0	0	0
ENSG00000279889	AC012183.1	0	0	0	0	0	0	0	0	0	0	0	0	0	0
ENSG00000279891	FLJ42393	0	0	0	0	36.07	0	128.75	55.58	0	0	3.28	108.52	3.46	0.07
ENSG00000279894	Z73965.1	0	0	0	0	0	0	57.72	0	0	0	0	0	0	0
ENSG00000279900	AP001767.4	0	0	0	0	0	0	0	0	0	0	44.99	0	0	0
ENSG00000279901	AC092117.2	0	0	0	0	0	0	1.9	0	27.13	0	0	2.2	0	0
ENSG00000279907	AC018695.7	0	0	0	0	0	0	0	0	0	0	0	0	0	0
ENSG00000279908	AC026748.1	0	0	0	0	0	0	0	0	0	0	0	0	0	0
ENSG00000279910	AL731532.1	0	0	0	0	0	0	0	0	0	0	0	0	0	0
ENSG00000279912	AC068448.2	0	0	0	0	0	0	0	0.44	0	0	156.9	72.14	0	0
ENSG00000279913	AP001962.1	0	0	0	0	0	0	0	0	0	0	18.03	0	0	0
ENSG00000279917	AC079331.2	0	0	0	0	0	0	16.59	47.05	0	0	118.04	0	0	0
ENSG00000279923	AC022417.1	0	0	0	0	0	0	0	0	0	0	0	0	0	0
ENSG00000279924	AL356585.4	0	0	0	0	0	18.82	0	0	0	0	0	0	0	0
ENSG00000279930	AL032819.2	0	0	0	0	0	0	0	0	0	0	0	0	0	0
ENSG00000279932	AP006248.4	0	0	0	0	0	0	246.81	0	0	0	0	0	0	0
ENSG00000279933	AL031595.1	0	0	0	0	0	0	0	0	0	0	2.19	0	0	0
ENSG00000279942	AL353597.3	0	0	0	0	0	0	0	0	0	0	0	0	0	0
ENSG00000279943	FLJ38576	0	0	0	0	0	0	0	0.17	0	0	44.99	0	0	0
ENSG00000279945	AC013489.3	0	0	0	0	0	0	0	0	0	0	0	0	0	0
ENSG00000279946	AC244034.3	0	0	0	0	0	0	0	0	0	0	0	0	0	0
ENSG00000279948	AC008895.1	0	0	0	0	0.1	0	845.52	100.35	0	0	224.03	103.51	52.3	0
ENSG00000279949	AC022784.6	0	0	0	0	0	0	0	0	0	0	0	0	0	0
ENSG00000279951	AL138688.2	0	0	0	0	0	0	0	0	0	0	0	0	0	0
ENSG00000279953	AC117503.3	0	0	0	0	0	0	0	16.59	0	0	0	0	0	0
ENSG00000279954	BX324167.2	0	0	0	0	0	0	130.68	0	0	0	0	0	0	0
ENSG00000279957	AC110769.3	0	0	0	0	2.64	0	639.87	26.15	0	0	149.08	14.96	0.52	0
ENSG00000279958	AC019278.1	0	0	0	0	0	0	305.08	0	0	0	0	0	0	0
ENSG00000279962	AP001525.1	0	0	0	0	0	0	0	0	0	0	0	0	0	0
ENSG00000279965	AL390755.2	0	0	0	0	0	0	0	0	0	0	0	0	0	0
ENSG00000279968	CCDC28A-AS1	0	0	0	0	0	0	0	0	0	0	0	0	0	0
ENSG00000279970	AC023024.2	0	0	0	0	26.83	0	0	1.55	0	0	72.34	20.76	0	0
ENSG00000279971	AC020910.7	0	0	0	0	0	0	0	0	0	0	0	0	0	0
ENSG00000279976	AC073862.4	0	0	0	0	0	0	0	0	0	0	0	0	0	0
ENSG00000279977	AC008764.10	0	0	0	0	3.1	0	5.78	22.61	0	0	14.94	31.12	0	0
ENSG00000279980	GABARAPL3	0	0	0	0	0	0	0	0	0	0	0	0	0	0
ENSG00000279981	AC018445.4	0	0	0	0	0	0	145.34	0	0	0	159.97	34.87	0	0
ENSG00000279982	AL162274.3	0	0	0	0	0	0	0	3.95	0	0	0	90.17	0	0
ENSG00000279983	AC244517.10	0	0	0	0	0	0	16.26	0	0	0	0	0	0	0
ENSG00000279985	AC008498.2	0	0	0	0	0	0	0	0	0	0	0	0	0	0
ENSG00000279989	AC011815.3	0	0	0	0	0	0	0	0	0	0	0	0	0	0
ENSG00000279996	AC004491.1	0	0	0	0	0	0	0	0	0	0	0	0	0	0
ENSG00000279998	FP475955.3	0	0	0	0	0	0	18.03	0	0	0	0	0	0	0
ENSG00000280000	AC009135.2	0	0	0	0	0	0	0	0	0	0	0	0	0	0
ENSG00000280003	AC097637.2	0	0	0	0	0	0	0	6.41	0	0	0	0	0	0
ENSG00000280007	AC008079.1	0	0	0	0	0	0	0	0	0	0	0	0	0	0
ENSG00000280010	AP001350.2	0	0	0	0	0	0	6.98	0.2	0	0	58.83	0	0	0
ENSG00000280011	AL031595.2	0	0	0	0	0	0	0	0	0	0	0	0	0	0
ENSG00000280018	CU634019.5	0	0	0	269.34	0	0	0.47	49.74	0	0	7.91	0	0	0
ENSG00000280022	AC126544.1	0	0	0	0	0	0	0	0	0	0	33.19	0	0	0
ENSG00000280027	AC007342.9	0	0	0	0	0	0	86.51	0.15	0	0	141.15	8.72	0	0
ENSG00000280028	AC007431.3	0	0	0	0	9.04	0	0	0	10.37	0	0	0	0	0
ENSG00000280032	AP002800.1	0	0	0	0	0	0	3.08	0	9.41	0	0	0	0	0
ENSG00000280033	AC116407.4	0	0	0	0	0	0	0	0	0	0	0	0	0	0
ENSG00000280035	AC011676.5	0.16	0	0	0	0.44	0	112.92	113.32	0	0	91.48	14.96	0	0
ENSG00000280036	AC020661.4	0	0	0	0	2.07	0	235.35	90.17	0	0	0	0	0	0
ENSG00000280037	AC092653.2	0	0	0	0	0	0	0	0	0	0	0	0	0	0
ENSG00000280038	DNM1P41	0	0	0	0	0	0	0	0	0	0	0	0	0	0
ENSG00000280040	AC095031.1	0	0	0	0	0	0	16.94	2.14	0	0	0	0	0	0
ENSG00000280042	AC022336.3	0	0	0	0	0	0	89.78	2.59	0	0	0	0	0	0
ENSG00000280046	AC104581.4	0	0	0	0	0	0	17.58	0.23	0	0	138.42	1.49	0	0
ENSG00000280047	AC091825.3	0	0	0	0	0	0	0	2.5	0	0	0	0	0	0
ENSG00000280048	AC012409.5	0	0	0	0	1.03	0	0	0	0	0	10.11	0	0	0
ENSG00000280053	AC011199.1	0	0	0	0	0	0	0	0	0	0	0	0	0	0
ENSG00000280054	AC004241.5	0	0	0	0	0	0	0	0	0	0	0	0	0	0
ENSG00000280055	TMEM75	0	0	0	0	0	0	0	0	0	0	0	0	0	0
ENSG00000280057	AL022069.2	0	0	0	0	0	0	0	2.07	0	0	0	21.46	0	0
ENSG00000280061	AC011504.1	0	0	0	0	0	0	0	0	0	0	0	0	0	0
ENSG00000280063	AC012676.5	0	0	0	0	0	0	988.03	226.63	0	0	0	6.41	0	0
ENSG00000280064	AC130304.1	0	0	0	0	0	0	183.05	0	0	0	23.51	1.03	0	0
ENSG00000280067	AC023818.1	0	0	0	0	0	0	0	0	0	0	0	0	0	0
ENSG00000280068	AC138965.3	0	0	0	0	0	0	0	0	0	0	0	0	0	0
ENSG00000280069	AC127024.8	0	0	0	0	0	0	162.63	0	0	0	2.65	4.52	0	0
ENSG00000280070	AL049833.3	0	0	0	0	0	0	0	0	0	0	0	0	0	0
ENSG00000280071	GATD3B	56.46	0	0	0	64.37	0	305.07	9.95	0.94	0	795.89	4.69	0	4.15
ENSG00000280073	AL157996.1	0	0	0	0	0	0	0	0	0	0	1.34	0	0	0
ENSG00000280077	AL353763.2	0	0	0	0	0	0	24.2	103.99	3.46	0	83.05	31.12	65.87	0
ENSG00000280078	AC016526.3	0	0	0	0	0	0	0	0	0	0	0	0	0	0
ENSG00000280079	AC011447.7	0	0	0	0	0	0	89.97	0	0	0	272.88	43.58	0	0
ENSG00000280080	TBC1D22A-AS1	0	0	0	0	0	0	0	0	0	0	0	0	0	0
ENSG00000280081	LINC01667	0	0	0	0	0	0	0	0	0	0	0	0	0	0
ENSG00000280083	AC079777.1	0	0	0	0	0	0	0	28.23	0	0	0	0	0	0
ENSG00000280088	AC126474.2	0	0	0	0	0.88	2.07	2183.08	113.32	0	0	233.78	49.17	0	0
ENSG00000280089	AP000590.1	0	0	0	0	0	0	0	0	0	0	42.75	0	0	0
ENSG00000280092	AC002044.3	0	0	0	0	0	0	36.07	0	0	0	0	0	0	0
ENSG00000280095	CU639417.4	0	0	0	0	0	0	0	0	0	0	0	0	0	0
ENSG00000280099	AL603750.1	0	0	0	0	0	0	23.72	0	0	0	0	0	0	0
ENSG00000280103	AC007792.1	0	0	0	0	0	0	0	0	0	0	0	0	0	0
ENSG00000280106	AC008555.6	0	0	0	0	3.39	0	6.98	0	0	0	128.03	0.22	0	0
ENSG00000280107	AL022393.1	0	0	0	0	0	0	0	0	0	0	0	0	0	0
ENSG00000280109	PLAC4	0	0	0	0	0	0	0.62	0	0	0	4.39	24.89	0	0
ENSG00000280113	AL357140.3	0	0	0	0	0	0	0	0	0	0	0	0	0	0
ENSG00000280114	AL021920.2	0	0	0	0	0	0	0	0	2.64	0	0	0	0	0
ENSG00000280115	AC136603.1	0	0	0	0	0	0	0	0	0	0	0	0	0	0
ENSG00000280117	AC122688.4	0	0	0	0	0	0	0	0	0	0	0	0	0	0
ENSG00000280119	AC093642.2	0	0	0	0	0.15	0	0	0	0	0	268.28	10.16	0	0
ENSG00000280120	AC073857.1	0	0	0	0	0	0	0	26.15	0	0	135.53	0	0	0
ENSG00000280121	AC010335.3	0	0	0	0	0	0	0	0	0	0	23.51	0	0	0
ENSG00000280122	AC016168.3	0	0	0	0	0	0	0	0	0	0	2.84	0	0	0
ENSG00000280128	AL662795.2	0	0	0	0	0	198.38	1910.13	369.31	0	0	9.15	5.47	40.69	0
ENSG00000280129	AL132780.5	0	0	0	0	0	0	132.14	17.1	0	0	6.71	0	0	0
ENSG00000280132	AC026471.6	0	0	0	0	0	0	0	0.78	0	0	0	0	0	0
ENSG00000280134	AL731532.2	0	0	0	0	0	0	0	0	0	0	0	0	0	0
ENSG00000280135	AL096816.1	0	0	0	0	0	0	0	0	0	0	0	0	0	0
ENSG00000280136	AC240565.1	0	0	0	0	1.03	0	0	40.69	0	0	0	0	0	0
ENSG00000280137	AC116348.4	0	0	0	0	0	0	0	0	0	0	37.34	0	0	0
ENSG00000280138	AC027290.2	74.54	0	0	0	3.12	22.61	3384.26	17.87	1.76	2.07	6605.69	1133.16	595.14	26.83
ENSG00000280140	AC098679.3	0	0	0	0	0	0	0	0	0	0	113.32	0	0	0
ENSG00000280143	AP000892.4	0	0	0	0	0	0	0	6.22	0	0	0	37.56	0	0
ENSG00000280145	CU638689.4	0	0	0	0	0	0	16.59	0	0	0	166.33	0	0	0
ENSG00000280148	AL049844.3	0.78	0	0	0	0	0	0	0	0	0	0	0	0	0
ENSG00000280149	AC004877.2	0	0	0	0	0	0	148.18	0	0	0	0	0	0	0
ENSG00000280152	AC009078.3	0	0	0	0	28.23	0	847.63	69.75	0	0	17.58	0.2	0.31	0
ENSG00000280153	AC133065.3	0	0	0	0	0	0	171.7	0	0	0	0	0	0	0
ENSG00000280155	AL021408.2	0	0	0	0	0	0	0	0	0	0	0	0	0	0
ENSG00000280157	AL359510.2	0	0	0	0	0	0	0	0	0	0	81.39	0	0	0
ENSG00000280159	AC016583.1	0	0	0	0	0	0	0	0	0	0	0	0	0	0
ENSG00000280161	AC022413.1	0	0	0	0	0	0	0	0	0	0	0	0	0	0
ENSG00000280162	AL136531.3	18.03	0	0	0	0	0	0	0	0	0	0	0	0	0
ENSG00000280163	AC040160.2	0	0	0	0	0	0	0	0	0	0	0	0	0	0
ENSG00000280164	CU638689.5	0	0	0	0	0	0	103.81	0	0	0	0	0	0	0
ENSG00000280165	PCDH20	0	0	0	0	0	0	5.29	0	0	0	435.83	72.14	26.83	0
ENSG00000280166	AC016542.3	0	0	0	0	0	0	7.47	2.07	0	0	775.49	16.1	10.16	0
ENSG00000280167	AP000943.3	0	0	0	0	0	0	0	0	0	0	0	0	0	0
ENSG00000280168	AC005274.1	0	0	0	0	0	0	0	0	0	0	0	0	0	0
ENSG00000280169	AL136526.1	0	0	0	0	0	0	26.15	0	0	0	10.69	0	0	0
ENSG00000280173	AC104447.1	0	0	0	0	0	0	36.07	53.66	0	0	12.15	0	0	0
ENSG00000280177	AC004408.2	0	0	0	0	0	0	0	0	0	0	0	0	0	0
ENSG00000280179	CU639417.5	0	0	0	0	0	0	0	0	0	0	0	0	0	0
ENSG00000280181	AC025262.1	0	0	0	0	0	0	0	0	0	0	0	0	0	0
ENSG00000280182	AC131888.1	0	0	0	0	0	0	0	0	0	0	0	0	0	0
ENSG00000280184	AL023806.3	0	0	0	0	4.28	0	0	0.16	0	0	0	3.08	0	0
ENSG00000280186	AL359258.3	0	0	0	0	0	0	5.47	9.04	0	0	18.9	0	0	0
ENSG00000280187	AC022107.1	0	0	0	0	0	0	0	55.37	0	0	33.19	9.41	0	0
ENSG00000280189	AC007614.2	0	0	0	0	0	0	0	0	0	0	112.92	0	0	0
ENSG00000280190	AC027279.4	0	0	0	0	0	0	1.12	0	0	0	148.18	0	0	0
ENSG00000280194	AD000864.1	0	0	0	0	0	0	0	0	0	0	0	0	0	0
ENSG00000280195	AC245140.2	0	0	0	0	0.3	0	26.97	0	0	72.14	91.21	0	0	0
ENSG00000280198	AC087163.3	0	0	0	0	0	0	0	0	0	0	0	0	0	0
ENSG00000280200	AC073862.5	0	0	0	0	0	0	0	0	0	0	42.75	0	0	0
ENSG00000280202	AC005831.1	0	0	0	0	0	0	0	10.73	16.94	0	3.1	0	0	0
ENSG00000280205	AC009716.2	0	0	0	0	0	0	134.14	50.82	0	0	0	0	0	0
ENSG00000280206	AC026401.3	0	0	0	0	18.03	252.18	1060.49	10.69	0.26	0	22.64	108.52	0	0
ENSG00000280207	AC106795.5	0	0	0	0	0	0	0	0	0	0	0	0	0	0
ENSG00000280208	GGT4P	0	0	0	0	0	0	0	0	0	0	0	0	0	0
ENSG00000280211	AC106886.5	0	0	0	0	0	0	0	0	0	0	0	0	0	0
ENSG00000280212	AC012254.5	0	0	0	0	0	0	0	0	0	0	0	0	0	8.72
ENSG00000280213	UCKL1-AS1	0	0	0	0	0	0	0	10.38	0.07	0	0	56.46	0	0
ENSG00000280214	AC027682.7	0	0	0	0	0	0	89.97	0.37	0	0	0	0	0	0
ENSG00000280216	AL022326.2	0	0	0	0	0	0	0	0	0	0	0	0	0	0
ENSG00000280219	AC093908.1	0	0	0	0	0	0	7.91	12.45	0	0	504.97	26.83	0	0
ENSG00000280222	AL365209.1	0	0	0	0	0	0	0	0	0	0	0	0	0	0
ENSG00000280227	AC079416.4	0	0	0	0	0	0	0	0	0	0	16.94	0	0	0
ENSG00000280228	AC079753.1	0	0	0	0	0	0	0	0	0	0	0	0	0	0
ENSG00000280231	AL031719.2	0	0	0	0	0	0	0	0	0	0	0	0	0	0
ENSG00000280232	AL589666.2	0	0	0	0	0	0	0	0	0	0	0	0	0	0
ENSG00000280234	AC124303.2	0	0	0	0	0	0	0	0	0	0	1.72	0	0	0
ENSG00000280239	AC011498.7	0	0	0	0	0	0	8.55	1.29	0.4	0	0	0	0	0
ENSG00000280245	AC079336.7	47.05	0	0	0	13.55	0	19.91	0.03	0.94	0	58.83	0	0	0
ENSG00000280248	AC124319.3	0	0	0	0	0	0	0	0	0	0	0.67	0	0	0
ENSG00000280254	AC233723.2	0	0	0	0	0	0	0	0	0	0	0	0	0	0
ENSG00000280255	AC004947.2	0	0	0	0	0	0	0	0	0	0	6.22	0	0	0
ENSG00000280257	AC007741.1	0	0	0	0	0	0	72.67	0	0	0	0	0	0	0
ENSG00000280265	AC130456.7	0	0	0	0	0	0	0	0	0	0	0	0	0	0
ENSG00000280266	AC006372.4	0	0	0	0	0	0	0	0	0	0	0	0	0	0
ENSG00000280269	AP000577.2	0	0	0	0	0	0	14.52	0	0	0	0	0	0	0
ENSG00000280270	AC068299.2	0	0	0	0	0	0	103.51	0	0	0	0	0	0	0
ENSG00000280273	AF131216.4	0	0	0	0	0	0	0	0	0	0	0	0	0	0
ENSG00000280274	AC009145.4	0	0	0	0	0	0	0	26.83	0	0	0	0	0	0
ENSG00000280277	AL079342.3	0	0	0	0	0	0	0	0	0	0	0	0	0	0
ENSG00000280278	FLJ30679	0	0	0	0	0	0	0	0	0	0	0	0	0	0
ENSG00000280279	AC240565.2	0	0	0	0	0	0	0	0	0	0	0	0	0	0
ENSG00000280285	AC108215.1	0	0	0	0	0	0	0	0	0	0	0	0	0	0
ENSG00000280287	AC131212.3	52.3	0	0	0	32.06	0	0.37	3.44	99.47	0	4.24	3.95	0	0
ENSG00000280291	AC016251.1	0	0	0	0	0	0	0.16	0	0	0	0	0	0	0
ENSG00000280296	AL137058.3	0	0	0	0	0	0	0	0	0	0	0	0	0	0
ENSG00000280302	AP005264.7	0	0	0	0	0	0	0	0	0	0	0	0	0	0
ENSG00000280303	ERICD	0	0	0	0	0	0	0	1.76	0	0	0	0	0	0
ENSG00000280304	AC104260.2	0	0	0	0	0	0	0	0	0	0	144.28	0	0	0
ENSG00000280307	AP000676.4	0	0	0	0	0	0	0	0	0	0	0	0	0	0
ENSG00000280309	AC023300.3	0	0	0	0	0	0	0	0	0	0	0	0	0	0
ENSG00000280310	AC092437.1	0	0	0	0	0	0	0	0	0	0	0	0	0	0
ENSG00000280311	AC131212.4	0	0	0	0	0	0	0	0	0	0	0	0	0	0
ENSG00000280321	AC129502.1	0	0	0	0	0	0	0	0	0	0	0	0	0	0
ENSG00000280323	AC053503.5	0	0	0	0	0	0	0	0	0	0	0	0	0	0
ENSG00000280326	AC067931.2	0	0	0	0	0	0	0	0	0	0	0	0	0	0
ENSG00000280327	Z97633.1	0	0	0	0	0	0	0	0.1	0	0	55.37	0.3	0	0
ENSG00000280332	AC020917.4	0	0	0	0	0	0	0	1.72	0	0	0	2.64	0	0
ENSG00000280336	AC244517.12	0	0	0	0	0	0	0	0	0	0	0	0	0	0
ENSG00000280339	AP001528.2	0	0	0	0	0	0	103.99	0	0	0	0	0	0	0
ENSG00000280341	AP000542.3	0	0	0	0	0	0	0	0	0	0	0	0	0	0
ENSG00000280344	AC009166.2	0	0	0	0	0	0	3.35	0	0	0	0	0	0	0
ENSG00000280347	AC000123.3	0	0	0	0	0	0	105.46	130.68	0	0	2326.46	59.02	10.16	0
ENSG00000280351	AC127496.7	0	0	0	0	0	0	0	0	0	0	0	0	0	0
ENSG00000280353	AC011466.4	0	0	0	0	0	0	0	0	0	0	0	0	0	0
ENSG00000280355	AL132656.4	0	0	0	0	0	0	0	252.48	0	0	0	0	0	0
ENSG00000280365	AC021766.1	0	0	0	0	0	0	18.03	0	0	0	0	0	0	0
ENSG00000280367	AP002364.1	0	0	0	0	0	0	0	6.78	0	0	0.57	0	0	0
ENSG00000280374	AC019080.5	0	0	0	0	0	0	0	0	0	0	0	0	0	0
ENSG00000280375	AL359740.1	0	0	0	0	0	0	0	5.43	0	0	0	0	0	0
ENSG00000280376	AC012186.3	0	0	0	0	0	0	0	0	0	0	0	0	0	0
ENSG00000280378	AL353898.3	0	0	0	0	0	0	0	0	0	0	0	0	0	0
ENSG00000280381	AC026362.2	0	0	0	0	0.78	0	6.71	45.22	0	0	9.23	0	18.82	0
ENSG00000280383	Z95331.1	0	0	0	0	0.17	0	682.75	200.7	0	0	452.21	207.02	0	0
ENSG00000280384	FP325332.1	0	0	0	0	0	0	0	0.52	0	0	47.05	0	0	0
ENSG00000280385	AP000648.4	0	0	0	0	0	0	2.31	0	0	0	0	0	0	0
ENSG00000280387	AL109806.1	0	0	0	0	0	0	0	0	0	0	0	0	0	0
ENSG00000280388	AC006330.1	0	0	0	0	0	0	0	18.82	0	0	139.5	0	0	0
ENSG00000280392	AC007496.3	0	0	0	0	0	0	188.2	34.87	0	0	71.15	10.69	0	0
ENSG00000280399	AC022497.1	0	0	0	0	0	0	0	0	0	0	0	0	0	0
ENSG00000280401	AC022532.1	0	0	0	0	0	0	0	0	0	0	0	0	0	0
ENSG00000280402	AC093525.10	0	0	0	0	0	0	0	6.78	0	0	0.6	0	9.04	0
ENSG00000280407	AC132872.4	0	0	0	0	0	0	0	0	0	0	0	0	0	0
ENSG00000280409	LINC01101	0	0	0	0	0	0	0	0	0	0	0	0	0	0
ENSG00000280411	IGHV1-69D	0	0	0	0	3.39	0	62.57	0	0.16	0	1484.51	0.97	0	0
ENSG00000280416	AC009084.3	0	0	0	0	0	0	0	0	0	0	0	0	0	0
ENSG00000280417	AC096887.2	0	0	0	0	0	0	0	0	0	0	0	0	0	0
ENSG00000280422	AC115284.2	0	0	0	0	0	0	0	0	0	0	0	0	0	0
ENSG00000280424	BX537318.2	0	0	0	0	0	0	0	0	0	0	0	0	0	0
ENSG00000280426	AC084876.2	0	0	0	0	0	0	0	0	0	0	78.45	0	0	0
ENSG00000280429	AF001548.3	0	0	0	0	0	0	0	0	0	0	0	0	0	0
ENSG00000280431	AL160394.2	0	0	0	0	0	0	0	0	0	0	0	0	0	0
ENSG00000280432	AP000962.2	0	0	0	0	0	0	0	0	0	0	0	0	0	0
ENSG00000280433	FP565260.6	0	0	0	0	0	131.74	845.51	108.21	5.37	0	568.61	1.55	0	0.94
ENSG00000280434	AL031595.3	0	0	0	0	0	0	0	0	0	0	11.63	0	0	0
ENSG00000280436	CR392039.5	0	0	0	0	0	0	0	0	0	0	0.37	0	0	0
ENSG00000280441	FP236383.3	0	0	0	0	198.38	0	57.6	0	1.03	0	5.31	0	0	0
ENSG00000280486	AC005329.3	0	0	0	0	0	0	0	0	0	0	0	0	0	0
ENSG00000280537	AC068946.1	0	0	0	0	0	0	0	2.37	0	0	0	0	0	0
ENSG00000280543	ASAP1-IT2	0	0	0	0	0	0	2.2	0.31	0	0	0	0	0	0
ENSG00000280560	LINC01374	0	0	0	0	0	0	0	0	0	0	0	0	0	0
ENSG00000280571	AC006059.2	0	0	0	0	0	49.66	2925.42	269.91	0	0	865	3528.68	0	0
ENSG00000280587	LINC01348	0	0	0	0	0	0	0	0.67	0	0	0	0	0	0
ENSG00000280594	BTG3-AS1	0	0	0	0	0	0	0	0	0	0	0	0	0	0
ENSG00000280604	AJ239328.1	0	0	0	0	0	0	22.41	4.15	0	0	288.55	42.92	0	0
ENSG00000280623	PCAT14	0	0	0	0	0	0	85.05	0	43.58	0	0	0	0	0
ENSG00000280639	LINC02204	0	0	0	0	0.44	0	0	0	0	0	0	0	0	0
ENSG00000280649	AC245100.7	0	0	0	0	0	0	0	162.31	0	0	4.28	0	0	0
ENSG00000280650	KCNIP4-IT1	0	0	0	0	0	0	0	0	0	0	0	0.07	0	0
ENSG00000280660	AL157396.1	0	0	0	0	0	0	166.33	0	0	0	0	0.31	0	0
ENSG00000280670	CCDC163	0	0	0	0	0	0	64.37	14.96	0	0	0.47	27.13	0	0
ENSG00000280693	SH3PXD2A-AS1	0	0	0	0	0	491.28	399.74	2.59	0	0	40.69	13.84	0.3	0
ENSG00000280721	LINC01943	0	0	0	0	0	0	0	0	0	0	24.22	0	0	0
ENSG00000280734	LINC01232	0	0	0	335.43	0	0	3.61	2.34	4.52	0	2.53	5.71	0	0
ENSG00000280739	EIF1B-AS1	0	0	0	0	0.26	0.4	7.96	85.91	0	0	5.27	0	0	0
ENSG00000280758	AL356481.3	0	0	0	0	0	0	0	0	0	0	0	0	0	0
ENSG00000280767	AL732314.4	0	0	0	0	0	0	0	0	0	0	159.97	0	0	0
ENSG00000280789	PAGR1	0	0	0	0	22.61	0	7.45	72.95	0	0	976.26	829.59	0	0
ENSG00000280798	LINC00294	0	0	0	0	20.76	22.04	159.51	24.89	0	61.02	1749.36	160.97	10.16	0
ENSG00000280809	LINC00836	0	0	0	0	0	0	62.23	0	0	0	0	0	0	0
ENSG00000280828	AC090114.3	0.31	0	0	0	1.32	0	2154.85	488.13	72.14	0	437.07	8.55	0.26	0.07
ENSG00000280832	GSEC	0	0	0	0	0	0	191.77	0	0	0	0	2.33	0	0
ENSG00000280852	AC025048.6	0	0	0	0	0	0	0	0	0	0	0	0	0	0
ENSG00000280870	MIR325HG	0	0	0	0	0	0	0	0	0	0	0	0	0	0
ENSG00000280893	AC009133.6	0	0	0	0	0	219.99	643.75	0	1.55	0	0	0	0	0
ENSG00000280913	CTSLP3	0	0	0	0	0	0	0	0	0	0	0	0	0	0
ENSG00000280924	LINC00628	0	0	0	230.72	0	0	0	0.5	0	0	0	0.15	0	0
ENSG00000280927	CTBP1-AS	0	0	0	0	0	0	0	0	0	0	1.04	0	0	0
ENSG00000280987	MATR3	108.21	0	0	0	0	0	0	3675.99	93.43	0	0	45.64	47.05	0
ENSG00000280997	CCAT2	0	0	0	0	0	0	0	0	0	0	0	0	0	0
ENSG00000281000	SNORD3D	0	0	0	0	0	0	0	0	0	0	0	0	0	0
ENSG00000281005	LINC00921	0	0	0	0	0	0	0.6	2.2	24.89	0	261.5	0	0	0
ENSG00000281008	AC004808.2	0	0	0	0	0	0	10.55	0	0	0	0	0	0	0
ENSG00000281026	N4BP2L2-IT2	0	0	0	0	0	0	838.04	1035.08	0	559.07	1357.48	159.24	6.41	0.52
ENSG00000281039	AC005154.5	0	0	0	0	0	0	0	0	0	0	0	0	0.78	0
ENSG00000281091	AL117327.1	0	0	0	0	0	0	0	0	0	0	0	0	0	0
ENSG00000281100	AC105749.1	0	0	0	0	0	0	2506.81	0	3.39	0	10.08	0.37	0	0
ENSG00000281103	TRG-AS1	0	0	0	0	17.43	0	321.93	10.16	0	0	4.68	2.65	13.56	0
ENSG00000281106	TMEM272	0	0	0	0	0	0	0	0	0	0	2.03	0	0	0
ENSG00000281128	PTENP1-AS	0	0	0	0	0	0	0	0	0	0	0	0	0	0
ENSG00000281131	SCHLAP1	0	0	0	0	0	0	0	0	0	0	76.13	0	0	0
ENSG00000281162	LINC01127	0	0	0	0	0	0	0	0	0	0	0	0	0	0
ENSG00000281183	NPTN-IT1	0	0	0	0	0	0	7.18	31.65	0	0	17.14	12.45	0	0
ENSG00000281189	GHET1	0	0	0	0	0	0	0	10.38	0	0	0	0	0	0
ENSG00000281195	AC007878.1	0	0	0	0	0	0	1681.75	4.84	0	0	2465.37	78.45	90.17	0
ENSG00000281207	SLFNL1-AS1	0	0	0	0	0	0	4.32	0	0	0	0	0	0	0
ENSG00000281332	LINC00997	0	0	0	0	0	0	0	18.67	0	0	0	0	0	0
ENSG00000281333	AC024941.2	0	0	0	0	0	34.71	16.59	0	0	0	0	37.27	0	0
ENSG00000281344	HELLPAR	0	0	0	0	0	0	2474.78	52.3	0	0	508.22	53.44	0	0
ENSG00000281348	AC120114.4	0	0	0	0	0	0	0	0	0	0	0	0	0	0
ENSG00000281357	ARRDC3-AS1	0	0	0	0	0	0	919.76	0	0	0	0	0	0.62	0
ENSG00000281358	RASSF1-AS1	0	0	0	0	0	0	0	0	0	0	0	0.94	0	0
ENSG00000281376	ABALON	0	0	0	0	0	0	0	0	0	0	0.31	0	0	0
ENSG00000281379	SEPTIN14P19	0	0	0	0	0	0	0	0	0	0	0	0	0	0
ENSG00000281392	LINC00506	0	0	0	0	0	0	0	0	0	0	0	0.15	0	0
ENSG00000281398	SNHG4	0	0	0	0	0	0	6.48	5.15	0	0	6.7	1.76	0	0
ENSG00000281404	LINC01176	0	0	0	0	1.81	0	59.65	325.55	3.46	0	91.4	157.65	56.46	0
ENSG00000281406	BLACAT1	0	0	0	0	0	0	180.86	397.94	0	0	62.23	47.05	17.43	0
ENSG00000281468	AC006504.7	0	0	0	0	0	0	0	0	0	0	131.74	0	0	0
ENSG00000281469	AC019226.1	0	0	0	0	0	0	0	0.44	0	0	95.88	72.14	0	0
ENSG00000281490	CICP14	0	0	0	0	0	0	0	0	0	0	0	0	0	0
ENSG00000281501	SEPSECS-AS1	0	0	0	0	0	54.49	153.5	84.69	0	793.52	0	13.55	4.28	0
ENSG00000281530	AC004461.3	0	0	0	0	1.32	0	131.74	34.87	0	0	199.9	25.65	0	0
ENSG00000281538	AC254562.3	0	0	0	0	0	0	0	0	0	0	0	0	0.1	0
ENSG00000281548	LINC00895	0	0	0	0	0	0	0	0	0	0	0	0	0	0
ENSG00000281571	AC241585.2	0	0	0	0	0	0	0	0	0	0	0	0	0	0
ENSG00000281593	AC006978.2	0	0	0	0	0	0	0	0	0	0	0	31.65	6.92	0
ENSG00000281641	SAMD12-AS1	0	0	0	0	0	0	128.26	0.78	0	0	217.03	31.14	0.07	0
ENSG00000281649	EBLN3P	0	0	0	0	54.21	0	455.54	12.82	0.16	280.33	3671.47	8.86	6.15	0
ENSG00000281664	LINC00538	0	0	0	0	0	0	0	0.62	0	0	0	0	0	0
ENSG00000281692	PACRG-AS1	0	0	0	0	0	0	0	0	0	0	0	0	0	0
ENSG00000281706	LINC01012	0	0	0	0	0.03	0	13.56	24.22	0	0	26.97	9.41	34.87	0
ENSG00000281721	LINC01080	0	0	0	0	0	0	301.05	0	0	0	263.47	0	0	0
ENSG00000281731	METTL14-DT	0	0	0	0	0	0	1.56	0	0	0	0	0	0	0
ENSG00000281741	AC241377.3	0	0	0	0	0	0	0	4.15	0	0	0	0	0	0
ENSG00000281769	LINC01230	0	0	0	0	0	0	0	0	0	0	0	0	0	0
ENSG00000281831	HCP5B	0	0	0	0	0	0	0	0	0	0	0	0	0	0
ENSG00000281849	AL732314.6	0	0	0	0	0	0	0	0	0	0	0	0	0	0
ENSG00000281852	LINC00891	0	0	0	0	0	0	955.83	16.1	0	0	3.36	0	0	0
ENSG00000281880	PAUPAR	0	0	0	0	0	0	0	0	0	0	0.13	0	0	0
ENSG00000281883	AL512506.3	0	0	0	0	0	397.05	0	0	0	0	0	0	0	0
ENSG00000281887	GIMAP1-GIMAP5	0	0	0	0	0	0	0	0	0	0	0	0	0	0
ENSG00000281903	LINC02246	0	0	0	0	3.39	0	0	0	0	0	55.37	0	0	0
ENSG00000281904	AC233263.6	0	0	0	0	0	0	0.03	0.62	0	0	0	0	0	0
ENSG00000281909	HERC2P7	0	0	0	0	0	0	0	0	0	0	3.08	0	0	0
ENSG00000281912	LINC01144	0	0	0	0	0.17	0	0	0	0	0	0	0	0	0
ENSG00000281969	AL592158.1	0	0	0	0	0	0	93.43	0	0	0	56.46	26.15	0	0
ENSG00000281974	AC025268.1	0	0	0	0	0	0	0	0	0	0	0	0	0	0
ENSG00000281990	IGHV1-69-2	0	0	0	0	0	0	22.85	0	0	0	486.93	0	0	0
ENSG00000281991	TMEM265	0	0	0	0	0	947.85	7517.44	3500.45	0	0	4029.51	1832.99	0	0
ENSG00000282021	AC100810.3	0	0	0	0	0	0	0	0	0	0	0	0	0	0
ENSG00000282022	AC006581.2	0	0	0	0	0	0	0	0	0	0	0	0	0	0
ENSG00000282033	AC074387.1	0	0	0	0	0	0	0	0	0	0	0	0	0	0
ENSG00000282034	AC106886.6	0	0	0	0	1168.03	8981.23	9877.93	2015.95	10.69	20.68	25.68	23.58	244.16	65.75
ENSG00000282057	AC092807.4	0	0	0	0	0	0	0	0	0	0	0	0	0	0
ENSG00000282100	HSP90AB4P	0	0	0	0	0	0	273.62	7.24	0	0	343.63	20.76	0.97	0
ENSG00000282121	AL592430.2	0	0	0	0	0	0	0	0	0	0	0	0.07	0	0
ENSG00000282122	IGHV7-4-1	0	0	0	0	0	0	3.14	0	0	0	3.43	0	0	0
ENSG00000282143	AL137798.2	0	0	0	0	0	0	0	0	0	0	5.27	0	0	0
ENSG00000282164	PEG13	0	0	0	0	0	0	117.56	62.29	0	0	18.67	103.51	43.58	18.03
ENSG00000282218	AL132671.2	0	0	0	0	0	0	0	0	0	0	0	0	0	0
ENSG00000282221	AC119427.1	0	0	0	0	0	0	16.53	16.7	0	0	174.33	72.14	16.1	0
ENSG00000282246	AL157392.5	0	0	0	0	0	0	0	0	0	0	811.56	0	0	0
ENSG00000282278	AC058822.1	0	0	0	0	0	0	0	0	130.75	0	0	0	0	0
ENSG00000282301	CYP3A7-CYP3A51P	0	0	0	0	0	0	150.56	130.75	0	0	33.88	0	0	0
ENSG00000282304	AC140479.4	0	0	0	0	0	1016.26	0	0	0	0	0	0	0	0
ENSG00000282308	DPRXP3	0	0	0	0	0	0	270.52	21.46	0	0	2.33	0	0	0
ENSG00000282339	AC010507.2	0	0	0	0	0	0	0	0	0	0	0	0	0	0
ENSG00000282386	AL358472.4	0	0	0	0	0	0	30.49	0	0	0	0	0	0	0
ENSG00000282390	AL392083.1	0	0	0	0	0	0	0	0	0	0	0	0	0	0
ENSG00000282393	AC016588.2	0	0	0	0	16.94	284.31	33.35	1.54	0.94	0	207.62	0.15	0	0
ENSG00000282418	AC092811.1	0	0	0	0	0	0	0	0	0	0	0	0	0	0
ENSG00000282458	WASH5P	72.14	0	0	0	11.12	0	61.52	1663.92	190.32	7.15	182.8	178.39	122.33	0
ENSG00000282508	LINC01002	0	0	0	0	0.03	2.5	180.86	34.6	0	17.14	543.48	103.51	0	0
ENSG00000282556	AC068733.3	0	0	0	0	0	0	0	0	0	0	0	0	0	0
ENSG00000282572	AC215522.2	0	0	0	0	0	0	0	0	0	0	0	0	0	0
ENSG00000282600	IGHV3-69-1	0	0	0	0	0	0	0.88	0	0	0	198.38	0	0	0
ENSG00000282602	Z82244.2	0	0	0	0	0	0	0	0	0	0	0	0	0	0
ENSG00000282608	ADORA3	0	0	0	0	0	0	1044.49	17.43	0	0	105.03	21.38	0	0
ENSG00000282639	IGHV3-64D	0	0	0	0	0	0	0	0	0	0	87.64	0	0	0
ENSG00000282651	IGHV5-10-1	0	0	0	0	0	0	829.59	32.19	0	0	14.48	0	0	0
ENSG00000282728	PGR-AS1	0	0	0	0	0	0	0	0	0	0	0	0	0	0
ENSG00000282740	AL021920.3	0	0	0	0	0	0	132.14	0	0	0	0	0	0	0
ENSG00000282742	AC093323.3	0	0	0	0	0	0	0	0	0	0	0	10.38	0	0
ENSG00000282787	AL157888.1	0	0	0	0	0	0	0	0	0	0	0	0	0	0
ENSG00000282815	TEX13C	0	0	0	0	0	0	0	0	0	0	0	0	0	0
ENSG00000282826	FRG1CP	0	0	0	0	0.26	0	66.83	27.13	24.22	0	150.28	199.14	94.1	26.15
ENSG00000282840	AC004554.2	0	0	0	0	0	0	0	0	0	0	10.37	0	0	0
ENSG00000282851	BISPR	0	0	0	0	0.31	54.26	411.79	1.94	0	0	207.02	43.58	0	0
ENSG00000282859	AC003992.1	0	0	0	0	0	0	0	0	0	0	0	0	0	0
ENSG00000282860	AC084035.1	0	0	0	0	0	0	9.23	0	0	0	0	0	0	0
ENSG00000282870	FRG1DP	0	0	0	0	0	0	0	0	0	0	0	0	0	0
ENSG00000282876	Z98752.4	0	0	0	0	0	0	0	0	0	0	0	4.28	0	0
ENSG00000282886	PTMAP12	0	0	0	0	0	0	0	0	0	0	0	0	0	0
ENSG00000282890	AC009975.1	0	0	0	0	0	0	0	10.73	0	0	0	0	0	0
ENSG00000282907	Z98883.1	0	0	0	0	0	0	0	0	0	0	0	0	0	0
ENSG00000282915	AC091769.2	0	0	0	0	0	0	0	0	0	0	0	0	0	0
ENSG00000282924	AC136428.4	0	0	0	0	0	0	0	0	0	0	0	0	0	0
ENSG00000282933	RHOXF1P3	0	0	0	0	0	0	0	0.17	0	0	0	0	0	0
ENSG00000282936	AC004706.3	0	0	0	0	0	0	0	0.16	0	83.05	1.12	4.39	0	9.41
ENSG00000282939	TRBV7-2	0	0	0	0	0.26	0	0	117.56	0	0	0	0	0	0
ENSG00000282944	AC140481.4	0	0	0	0	0	0	0	0	0	0	0	0	0	0
ENSG00000282951	AC008537.4	0	0	0	0	0	0	0	0	0	0	0	0	0	0
ENSG00000282961	PRNCR1	0	0	0	0	0	0	14.45	5.27	0	0	357.38	144.28	0	0
ENSG00000282965	AP001005.3	0	0	0	0	0	0	0	0	0	0	0	0	0	0
ENSG00000282968	AGGF1P10	0	0	0	0	0	0	0	0	0	0	0	0	0	0
ENSG00000282977	PCBP2-OT1	0	0	0	0	0	0	0	0	0	0	71.15	0	0	0
ENSG00000282978	AC110994.3	0	0	0	0	0	0	0	18.03	0	0	0	0	0	0
ENSG00000282980	AC055839.1	0	0	0	0	0	0	0	0	0	0	4.14	0.03	0	0
ENSG00000282988	AL031777.2	0	0	0	0	183.05	0	0	0	0	0	0.77	0	0	0
ENSG00000282989	PDCL3P2	0	0	0	0	0	0	0	0	0.26	0	4.53	0	0	0
ENSG00000282995	FRG1EP	0	0	0	0	0	0	0	0	0	0	0	0	0	0
ENSG00000283003	AC007221.1	0	0	0	0	0	0	0	0	0	0	0	0	0	0
ENSG00000283016	AL139353.3	0	0	0	0	0	0	0	0	0	0	0	0	0	0
ENSG00000283023	FRG1GP	0	0	0	0	0	0	0	40.69	0	0	0	0	0	0
ENSG00000283031	AC009242.1	0	0	0	0	0	0	0	0	0	0	0	0	0	0
ENSG00000283041	AC008038.1	0	0	0	0	0.47	510.93	211.08	0.52	0	0	112.92	34.87	0	0
ENSG00000283045	AC103703.1	0	0	0	0	4.52	0	0	0	0	0	104.6	0	0	0
ENSG00000283047	FRG1FP	0	0	0	0	0	0	0	0	9.41	0	0	10.73	0	0
ENSG00000283050	GTF2IP12	0	0	0	0	0.15	0	230.25	555.18	130.75	0	316.57	23.72	12.83	0
ENSG00000283052	LINC02456	0	0	0	0	0	0	0	0	0	0	30.49	0	0	0
ENSG00000283053	AL390862.1	0	0	0	0	0	0	26.15	0	0	0	0	0	0	0
ENSG00000283057	AC010653.3	0	0	0	0	0	0	0	0	0	0	0	0	0.62	13.56
ENSG00000283063	TRBV6-2	0	0	0	0	0	0	0	0	0	0	0	0	0	0
ENSG00000283064	AL353759.1	0	0	0	0	0	0	0	0	0	0	0	0	0	0
ENSG00000283078	AL137077.2	0	0	0	0	0	0	0	3.1	0	0	0	0	0	0
ENSG00000283083	LINC02498	0	0	0	0	0	0	0	0	0	0	51.91	0	0	0
ENSG00000283101	BMS1P21	0	0	0	0	0	0	0	0	0	0	0	0	0	0
ENSG00000283103	AC010642.2	0	0	0	0	0	4.04	0	149.21	0	0	0	26.97	0	0
ENSG00000283122	HYMAI	0	0	0	0	0	2.03	0	13.84	0	0	78.83	0	0	0
ENSG00000283128	AC009403.2	0	0	0	0	0	0	0	0.15	0	0	0	0	0	0
ENSG00000283149	AC068631.2	0	0	0	19.36	0	0	106.64	0	0	0	3137.99	1082.08	0	0
ENSG00000283154	IQCJ-SCHIP1	0	0	0	0	0	0	13.18	0	0	0	0	59.02	0	0
ENSG00000283156	AC068620.3	0	0	0	0	0	0	33.19	37.64	0	0	0	0	0	0
ENSG00000283162	AL390726.5	0	0	0	0	0	0	0	78.45	0	0	0	0	0	0
ENSG00000283167	AC140479.6	0	0	0	0	0	0	0	0	0	0	0	0	0	0
ENSG00000283175	AC007920.2	0	0	0	0	0	0	396.76	0	0	0	0	0.1	0	0
ENSG00000283189	AC104452.1	0	0	0	0	122.03	0	0	247.34	32.06	0	1.24	1.87	0	0
ENSG00000283196	LSP1P5	0	0	0	0	54.1	0	0	36.34	0	0	7.03	45.22	0	0
ENSG00000283199	C13orf46	0	0	0	0	0	6.78	164.6	7.5	0.17	0	63.3	0	0.45	0
ENSG00000283201	AC092329.3	0	0	0	0	0	0	23.27	0.83	0.16	0	0	0	0.88	0
ENSG00000283208	AC001226.2	0	0	0	0	0	0	0	0	0	0	0	0	0	0
ENSG00000283213	AC130466.1	0	0	0	0	0	0	0	0	0	0	0	0	0	0
ENSG00000283228	AC068547.1	0	0	0	0	0	0	0	0	0	0	0	0	0	0
ENSG00000283235	AC139493.2	0	0	0	0	2.03	0	0	0.45	0	0	0	130.75	0	0
ENSG00000283236	AC074141.1	0	0	0	0	9.04	13.84	7.97	21.09	0	0	819.36	54.1	0	0
ENSG00000283239	KBTBD11-OT1	0	0	0	0	3.46	0	0	56.01	0	0	1316.53	64.39	0	0
ENSG00000283268	TEX54	0	0	0	0	0	0	0	0	0	0	0	0	0	0
ENSG00000283286	AC093277.1	0	0	0	0	0	0	423.44	0	0	0	0	0	0	0
ENSG00000283288	SMIM33	0	0	0	0	0	0	1699.75	396.76	0	0	0	2.07	0	0
ENSG00000283294	AP005212.4	0	0	0	0	9.41	0	0	37.56	0	0	15.51	0.13	0	0
ENSG00000283304	LINC02183	0	0	0	0	0	0	0	0	0	0	0	0	0	0
ENSG00000283312	AC017104.3	0	0	0	0	0	0	135.53	0	0	0	2.65	0	0	0
ENSG00000283321	AC019117.3	0	0	0	0	144.87	0	0	0	0	0.16	0	0	0	0.44
ENSG00000283341	AC068205.2	0	0	0	0	0	0	14.22	0.4	0	0	0	0	0	0
ENSG00000283345	AC127502.3	0	0	0	0	0	0	0.87	1.56	0	0	1.04	0	0	0
ENSG00000283349	PFN5P	0	0	0	0	0	0	0	0	0	0	0	0	0	0
ENSG00000283352	AL021368.4	0	0	0	0	0	0	203.47	34.6	0	0	0	0	0	0
ENSG00000283355	AC074194.2	0	0	0	0	0	0	0	0	0	0	0	34.87	0	0
ENSG00000283378	CNTNAP3C	0	0	0	0	0	0	0	0	0	0	0	0	0	0
ENSG00000283384	AL138694.1	0	0	0	0	0	0	0	0	0	0	0	0	0	0
ENSG00000283393	AC068205.3	0	0	0	0	0	0	0	18.82	87.17	0	69.75	6.78	4.28	0
ENSG00000283402	AC087821.2	0	0	0	0	0	0	0	0	0	0	0	0	0	0
ENSG00000283403	AC005394.2	0	0	0	0	0	0	0	0	0	0	0	0	0	0
ENSG00000283415	AC087280.2	0	0	0	0	0	0	126.24	91.21	0	0	3.88	0	0	0
ENSG00000283422	LINC02452	0	0	0	0	0	0	10.73	0	0	0	0.77	0	0	0
ENSG00000283434	CSNKA2IP	0	0	0	0	0	0	0	6.41	0	0	0	0	0	0
ENSG00000283444	GPR141BP	0	0	0	0	0	0	0	0	0	0	0	0	0	0
ENSG00000283445	AL136985.3	0	0	0	0	0	0	0	0	0	0	0	0	0	0
ENSG00000283453	AC244258.1	0	0	0	0	0	0	0	0	0	0	0	0	0	0
ENSG00000283473	FAM240A	0	0	0	0	0	0	0	0	0	0	0	0	0	0
ENSG00000283483	AC068205.4	0	0	0	0	0	0	0	13.84	0	0	0	0	0	0
ENSG00000283486	FAM95C	0	0	0	0	0	0	100.35	1.04	4.83	0	47.05	34.87	0	0
ENSG00000283503	LINC01902	0	0	0	0	0	0	0	0	0	0	0	0	0	0
ENSG00000283511	AC137936.2	0	0	0	0	0	0	28.56	12.45	0	0	396.76	0	0	0
ENSG00000283515	AC020915.4	0	0	0	0	0	0	190.84	0	8.72	0	0	105.03	0	0.78
ENSG00000283525	AC005622.1	0	0	0	0	0	0	0	0	0	0	0	2.14	0	0
ENSG00000283526	PRRT1B	0	0	0	0	0	0	0	0	0	0	0	0	0	0
ENSG00000283528	TCAF2C	0	0	0	0	0	0	0	0	0	0	0	0	0	0
ENSG00000283529	AL035685.1	0	0	0	0	0	0	0	0	0	0	0	0	0	0
ENSG00000283537	AC073264.3	0	0	0	0	0	0	0	0	0	0	0	9.04	0	0
ENSG00000283538	AC005972.3	0	0	0	0	0	0	0	0	0	0	0	0	0	0
ENSG00000283541	BX005040.4	0	0	0	0	0	0	0	0	0	0	0	0	0	0
ENSG00000283549	AC007161.3	0	0	0	0	0	0	0	0	0	0	0	0	0	0
ENSG00000283559	AC139491.6	0	0	0	0	0	0	2.03	0	0	0	0	22.82	9.41	0
ENSG00000283563	AC098650.1	0	0	0	0	0	0	280.33	17.3	0	0	132.76	28.23	0	0
ENSG00000283580	AC098484.3	0	0	0	0	1.25	0	138.42	0	0	0	235.25	0	0	0
ENSG00000283597	FAM169B	0	0	0	0	0	0	0	0	0	0	0	0	0	0
ENSG00000283605	OR4C48P	0	0	0	0	0	0	0	0	0	0	0	0	0	0
ENSG00000283627	AL137785.1	0	0	0	0	0	0	0	47.05	0	0	0	0	0	0
ENSG00000283632	EXOC3L2	0	0	0	0	1.32	0	0	0	0	0	98.26	0	0	0
ENSG00000283633	AP000547.3	0	0	0	0	0	0	0	0	0	0	0	0	0	0
ENSG00000283635	AC012485.3	0	0	0	0	0	0	0	0	0	0	0	0	0	0
ENSG00000283646	LINC02009	0	0	0	0	0	0	0	0	0	0	0	0	0	0
ENSG00000283663	AC008687.8	0	0	0	0	0	0	0	0	0	0	0	0	0	0
ENSG00000283667	AC009802.1	0	0	0	0	0	0	0	0	0	0	0	0	0	0
ENSG00000283674	AC068587.4	9.41	0	0	0	37.27	6.41	123.06	1.9	1.72	0	678.24	4.84	2.64	0
ENSG00000283689	AC018553.2	0	0	0	0	0	0	0	0	0	0	0	0	0	0
ENSG00000283696	AL592295.4	0	0	0	0	0	0	0	27.13	0	0	0	0	0	0
ENSG00000283703	VSIG10L2	0	0	0	0	0	0	0	0	0	0	0	0	0	0
ENSG00000283709	FAM238C	0	0	0	0	0	0	0	0	0	0	0	0	72.14	0
ENSG00000283737	AL023875.1	0	0	0	0	0	0	0	0	0	0	0	0	0	0
ENSG00000283757	AL031686.1	0	0	0	0	0	0	0	0	0	0	0	0	0	0
ENSG00000283761	AC118553.2	0	0	0	0	0	0	134.83	94.1	0	0	0	0	0	0
ENSG00000283765	AC131160.1	0	0	0	0	0	0	0	8.72	0	0	71.15	0	0	0
ENSG00000283773	AL137798.3	0	0	0	0	0	0	0	0	0	0	0	0	0	0
ENSG00000283782	AC116366.2	0	0	0	0	0	0	16231.1	187.79	0	0	269.91	2.34	2.65	0
ENSG00000283787	PRR33	0	0	0	0	0	0	0	0	0	0	0	0	0	0
ENSG00000283809	AC007326.4	0	0	0	0	0	0	0	0	0	0	0	0	0	0
ENSG00000283828	AL137002.2	0	0	0	0	0	0	0	1.29	0	0	0	0	0	0
ENSG00000283839	AC096667.1	0	0	0	0	0	0	1.03	0.07	0	0	0	0	0	0
ENSG00000283886	BX664615.2	52.3	0	0	0	0	0.26	1.07	0	27.13	0	0	8.35	0	0
ENSG00000283897	AC011416.3	0	0	0	0	0	0	6.87	0	0	0	7.03	12.45	0	0
ENSG00000283900	TPTEP2-CSNK1E	0	0	0	0	0	0	0	55.37	0	0	58.08	0	0	0
ENSG00000283907	AD000090.1	0	0	0	0	0	0	0	0	0	0	0	0	0	0
ENSG00000283913	AL512662.2	0	0	0	0	0	0	0	0	0	0	0	0	0	0
ENSG00000283930	AL117339.4	0	0	0	0	0	0	10.55	39.41	0	0	685.31	64.39	0	0
ENSG00000283945	LINC00032	0	0	0	0	0	0	29.04	75.28	0	0	0	0	0	0
ENSG00000283959	AP002851.1	0	0	0	0	0	0	188.2	0	0	0	10.16	0	0	0
ENSG00000283977	AC084337.2	0	0	0	0	0	0	775.78	0	0	0	38.48	0	0	0
ENSG00000283982	AL445623.2	0	0	0	0	0	0	0	0	0	0	0	0	0	0
ENSG00000283994	AC092652.2	0	0	0	0	0	0	0	0	0	0	1.2	0	0	0
ENSG00000284024	HSPA14	0	0	0	0	144.28	0	1209.57	365.54	1.29	0	50.28	58.78	41.52	0
ENSG00000284052	AC006460.2	0	0	0	0	0	0	72.68	0	0	0	31.65	0	0	0
ENSG00000284057	AP001273.2	0	0	0	0	3.39	12.83	20.68	0.7	0	0	1179.99	3.8	0	0
ENSG00000284060	AC002472.2	0	0	0	0	0	0	0	0	0	0	0	0	0	0
ENSG00000284070	AP000356.2	0	0	0	0	0	0	0	0	0	0	0	0	0	0
ENSG00000284095	AC055733.5	0	0	0	0	0	0	0	0	0	0	0	84.69	0	0
ENSG00000284116	AL772307.1	0	0	0	0	0	0	3.46	0	0	0	0	0	0	0
ENSG00000284128	AP000356.3	0	0	0	0	0	0	0	3.52	0	0	0	0	0	0
ENSG00000284138	ATP6V0CP4	0	0	0	0	0	0	0	0	0	0	0	0	0	0
ENSG00000284188	AL451007.3	0	0	0	0	0	0	0	0	0	0	0	0	0	0
ENSG00000284194	SCO2	0	0	0	0	0	0	893.93	383.53	0	0	0	0	0	0
ENSG00000284196	AL158064.1	0	0	0	0	0	0	0	198.38	0	0	10.69	0.26	0	0
ENSG00000284237	LINC02767	0	0	0	0	0	0	0	32.19	0	0	0	0.03	0	0
ENSG00000284240	LINC02801	0	0	0	0	0	0	59.02	0	0	0	0	0	0	0
ENSG00000284292	AC004922.1	0	0	0	0	0	0	0	29.93	0	0	0	0	0	0
ENSG00000284294	AC007326.5	0	0	0	0	0	0	0	0	0	0	0	0	0	0
ENSG00000284299	AL590132.1	0	0	0	0	0	0	0	0	0	0	0	0	0	0
ENSG00000284308	C2orf81	0	0	0	0	0	0	0	0.62	0	0	0	0	0	0
ENSG00000284337	AC013271.1	0	0	0	0	0	0	0	0	0	0	0	0	0	0
ENSG00000284377	AL589669.1	0	0	0	0	0	0	0	0	0.07	0	0	0	17.43	0
ENSG00000284391	AL139398.1	0	0	0	0	0	0	0	0	0	0	0	0	0	0
ENSG00000284393	AC092111.3	0	0	0	0	0	0	0	0	0	0	0	0	0	0
ENSG00000284395	PERCC1	0	0	0	0	0	0	0	0	0	0	0	0	0	0
ENSG00000284418	AL391117.1	0	0	0	0	0	0	0	0	0	0	0	0	0	0
ENSG00000284428	AC092329.4	0	0	0	0	0.88	0	2126.62	165.62	0	0	328.65	14.96	0	0
ENSG00000284430	AC020912.1	0	0	0	0	0	0	0	0	0	0	0	0	0	0
ENSG00000284431	AL022238.3	0	0	0	0	0	0	0	75.12	64.37	0	0	0	0	0
ENSG00000284461	AC027644.4	0	0	0	0	0	0	0	3.39	0	0	0	0	0	0
ENSG00000284471	CR769775.2	0	0	0	0	0	0	172.8	0	0	0	0	0	0	0
ENSG00000284505	LYNX1-SLURP2	0	0	0	0	0	0	0	0	0	0	0	0	0	0
ENSG00000284512	AC092718.8	0	0	0	0	0	0	0	0	0	0	0	0	0	0
ENSG00000284523	AC004834.1	0	0	0	0	0	0	0	0	0	0	0	0	0	0
ENSG00000284526	AC015802.6	0	0	0	0	0	0	0	18.09	0	0	18.9	0	0	0
ENSG00000284540	AC066615.1	0	0	0	0	0	0	0	51.91	0	0	0	0	0	0
ENSG00000284543	LINC01226	0	0	0	0	0	0	0	0	0	0	18.82	0	108.21	0
ENSG00000284554	AL022318.4	0	0	0	0	0	0	0	0	0	0	0	72.14	0	0
ENSG00000284600	AC093390.2	0	0	0	0	0	0	0	0	0	0	0	0	0	0
ENSG00000284601	AL590440.2	0	0	0	0	0	0	0	0	0	0	0	0	0	0
ENSG00000284602	AL031432.4	0	0	0	0	3.08	0	225.84	270.22	0	0	125.36	0	0	0
ENSG00000284606	AC105233.4	0	0	0	0	0	0	191.77	0	0	0	51.3	1.03	0	0
ENSG00000284610	AC107918.4	0	0	0	0	28.23	0	0	0	0	0	0	0	0	0
ENSG00000284613	AC068587.5	0	0	0	0	0	0	0	0	0	0	0	0	0	0
ENSG00000284618	AL391294.1	0	0	0	0	0	0	0	0	0	0	0.16	0	0	0
ENSG00000284620	AF228730.5	0	0	0	0	0	0	0	0.26	0	0	0	0	0	0
ENSG00000284624	AC092902.4	0	0	0	0	20.33	0	45.5	0.27	0.94	0	86.51	2.38	0.44	0
ENSG00000284626	AC091167.7	0	0	0	0	0	0	0	0.16	0	0	0	0	0	0
ENSG00000284627	AC079781.4	0	0	0	0	0	0	0	0	0	0	0	0	0	0
ENSG00000284633	AL031590.1	0	0	0	0	0	0	0	0	0	0	0	0	0	0
ENSG00000284634	AC092821.3	0	0	0	0	0	0	491.37	0.52	0	0	799.83	0	0	0
ENSG00000284636	AC073648.6	0	0	0	0	0	0	3.95	0	0	0	0	0	0	0
ENSG00000284642	AL139424.2	0	0	0	0	3.46	0	16.7	12.45	0	0	288.55	10.73	0	0
ENSG00000284644	AC074386.1	0	0	0	0	0	0.44	831.81	103.51	0	0	37.56	40.66	2.14	0
ENSG00000284648	AC097493.3	1.25	0	0	0	2.64	0	0	26.15	36.07	0	0	14.96	0	0
ENSG00000284649	AC009093.8	0	0	0	0	0	0	0	0	0	0	0	0	0	0
ENSG00000284657	AL031432.5	0	0	0	0	0	0	0	0	0	0	0	0.13	0	0
ENSG00000284660	AC092902.5	0	0	0	0	78.45	0	0	0	0	0	0	0	0	0
ENSG00000284661	AC105233.5	0	0	0	0	216.42	0	0	10.69	0	0	0	0	0	0
ENSG00000284664	AL161756.3	0	0	0	0	0	0	0	0	0	0	0	0	0	0
ENSG00000284671	AC009093.9	9.41	0	0	0	0	0	19.91	0	0	0	0	0.74	0	0
ENSG00000284672	AC109583.4	0	0	0	0	0	0	0	0	0	0	0	0	0	0
ENSG00000284678	LINC02811	0	0	0	0	1.29	0	1.72	0	0	0	0	16.59	0	0
ENSG00000284680	OR8B2	0	0	0	0	0	0	0	0	0	0	0	0	0	0
ENSG00000284685	AC009093.10	0	0	0	0	0	0	173.02	0	0	0	0	0	0	0
ENSG00000284686	AC119674.2	0	0	0	0	0	0	2.09	0	0	0	0	324.62	0	0
ENSG00000284688	AL121936.2	0	0	0	0	0	0	0	0	0	0	180.35	0	0	0
ENSG00000284691	AC073111.4	0	0	0	0	0.22	0	68.45	178.79	69.73	0	171.7	44.05	0	0
ENSG00000284693	LINC02606	0	0	0	0	0	0	0	0	0	0	0	0	0	0
ENSG00000284695	AC108941.2	0	0	0	0	0	0	0	0	0	0	0	0	0	0
ENSG00000284697	AC006511.5	0	0	0	0	0	418.4	0	0	0	0	0	0	0	0
ENSG00000284702	AL136115.3	0	0	0	0	0	0	0	0	0	0	0	0	0	0
ENSG00000284707	AC079781.5	0	0	0	0	0	0	1436.58	286.44	2.59	0	7.34	212.51	0	0
ENSG00000284709	KF456110.1	0	0	0	0	0	0	0	0	0	0	45.22	0	0	0
ENSG00000284713	SMIM38	0	0	0	0	0	0	0	0	0	0	0	0	0	0
ENSG00000284716	AL034417.3	0	0	0	0	0	0	0	0	0	0	0	0	0	0
ENSG00000284719	AL033527.3	0	0	0	0	0	0	0	4.52	0	0	0	6.22	0	0
ENSG00000284721	AL662907.3	0	0	0	0	0	0	0	0	0	0	0	0	0	0
ENSG00000284727	AC116562.3	0	0	0	0	0.47	0	83.05	0	0	0	56.46	0	0	0
ENSG00000284730	TMDD1	0	0	0	0	0	0	0	0	0	0	0	0	0	0
ENSG00000284731	AC083906.5	0	0	0	0	0	0	0	0	0	0	0	0	0	0
ENSG00000284734	AC099063.4	0	0	0	0	0	0	2.07	0	0	0	53.66	0	0	0
ENSG00000284735	AL139424.3	0	0	0	0	0	0	0	0	0	0	0	0	0	0
ENSG00000284738	AL358472.5	0	0	0	0	0	0	0	0	0	0	27.79	0	0	0
ENSG00000284741	PDE11A	0	0	0	0	0	0	396.76	0	0	0	0	0	0	0
ENSG00000284747	AL034417.4	0	0	0	0	0	0	0	0	0	0	0	0	0	0
ENSG00000284753	EEF1AKMT4	0	0	0	0	0	0	0	23.51	0	0	2.19	36.17	0	0
ENSG00000284762	AC022414.1	0	0	0	0	0	0	0	0	0	0	0	0	0	0
ENSG00000284770	TBCE	47.05	0	0	0	16.94	280.03	304.3	4.68	0.62	0	865.1	4.02	7.91	0
ENSG00000284773	AC114490.3	0	0	0	0	0	0	0	0	0	0	0	0	0	0
ENSG00000284776	AL121900.1	0	0	0	0	0	0	4.53	0	0	0	0	0	0	0
ENSG00000284791	SMIM41	0	0	0	0	0	0	0	0	0	0	0	0	0	0
ENSG00000284797	AC008397.1	0	0	0	0	1.09	248.68	833.95	0.37	0	0	668.1	287.65	0	0
ENSG00000284809	AL365394.1	0	0	0	0	0	0	0	0	0	0	0	0	0	0
ENSG00000284820	AC068946.2	0	0	0	0	0	0	72.07	0	0	0	937.8	0	0	0
ENSG00000284829	AL662884.2	0	0	0	0	0	0	0	0	0	0	0	0	0	0
ENSG00000284830	AL049557.1	0	0	0	0	0	0	0	0	0	0	0	0	0	0
ENSG00000284842	FAM91A2P	0	0	0	0	0	28.23	156.9	0	0	0	115.43	0	0	0
ENSG00000284846	AL355981.1	0	0	0	0	0	0	0	0	0	0	0	0	0	0
ENSG00000284848	LINC02359	0	0	0	0	0	0	0	0	0	0	0	0	0	0
ENSG00000284862	CCDC39	0	0	0	0	0	0	0	0	0	0	1.56	0	0	0
ENSG00000284874	AC000093.1	0	0	0	0	0	0	0	0	0	0	0	20.76	0	0
ENSG00000284876	AC015908.6	0	0	0	0	23.72	0	0	0	0	0	0	0	2.64	0
ENSG00000284879	AC133644.2	0	0	0	0	0	0	0	1.72	22.61	0	2.98	5.71	0	0
ENSG00000284882	AL359762.1	0	0	0	0	0	0	0	31.65	0	0	0	0	0	0
ENSG00000284902	AC074008.1	0	0	0	0	0	0	0	0	0	0	14.52	0	0	0
ENSG00000284906	AC091057.6	0	0	0	0	0	0	166.1	2.01	0	0	338.75	8.72	54.1	0
ENSG00000284922	AP000812.5	0	0	0	0	0	0	0	0	0	0	0	0	0	0
ENSG00000284931	AC104389.6	0	0	0	0	0	0	0	0	0	0	0	0	0	0
ENSG00000284934	AC048338.2	0.03	0	0	0	0	0	292.48	0	0	0	0	0	0	0
ENSG00000284946	AC068831.6	0	0	0	0	1.76	0	630.46	0	18.03	0	623.42	85.51	0.52	0
ENSG00000284948	AC107959.4	0	0	0	0	0	0	0	0	0	0	0	0.52	0	0
ENSG00000284952	AC104472.3	0	0	0	0	0	0	0	0	0	0	3.36	0	0	0
ENSG00000284954	AL662884.3	0	0	0	0	0	0	0	0	0	0	0	0	0	0
ENSG00000284956	AC107959.5	0	0	0	0	0	0	0	0	0	0	0	0	0	0
ENSG00000284959	AC007262.2	0	0	0	0	0	3.39	260.79	2.33	0	0	54.26	17.3	0	0
ENSG00000284966	AL138689.2	0	0	0	0	0	0	10.08	0	0	0	3.46	0	0	0
ENSG00000284968	AC093827.4	0	0	0	0	0	0	0	3.12	0	0	0.3	1.32	10.37	0
ENSG00000284969	AL049629.2	0	0	0	0	0	3.64	0	0	6.92	2.76	3.08	0	0	0
ENSG00000284976	BX255925.3	0	0	0	0	0.07	31.07	203.47	103.81	0	0	37.34	188.2	0	0
ENSG00000284977	AL160272.1	0	0	0	0	0	0	34.6	1.19	0	0	357.57	0	0	0
ENSG00000284981	UPK3BL2	0	0	0	0	0	0	0	6.59	0	0	0	0	0	0
ENSG00000284989	AL451062.3	0	0	0	0	0	0	0	0	0	0	0	0	0	0
ENSG00000284999	AL591518.1	0	0	0	0	0	0	8.3	0	0	0	0	0	0	0
ENSG00000285000	AC008581.2	0.16	0	0	0	0	0	0	0	126.24	0	0	0	0	0
ENSG00000285006	AC005280.3	0	0	0	0	0	0	0	0	0	0	0	0	0	0
ENSG00000285025	AL022312.1	0	0	0	0	0	0	0	0	0	0	0	0	0	0
ENSG00000285030	AC090001.2	0	0	0	0	0	0	0	20.33	0	0	0	0	0	0
ENSG00000285035	AC091057.7	0	0	0	0	0	0	0	0	0	0	0	0	0	0
ENSG00000285043	AC093512.2	0	0	0	0	21.46	0	136.81	133.4	0	0	343.63	0	0	0
ENSG00000285051	SLC7A14-AS1	0	0	0	0	0	0	0	0	0	0	0	0	0	0
ENSG00000285053	TBCE	0	0	0	0	23.51	0	1	10.31	0	0	14.67	7.47	0	0
ENSG00000285077	ARHGAP11B	90.17	0	0	0	2.84	0	11.56	49.74	121.11	0	80.86	60.16	0	0
ENSG00000285081	AC004593.1	0	0	0	0	0	0	0	0	0	0	0	0	0	0
ENSG00000285082	AL160272.2	10.16	0	0	0	0	0	359.88	2.09	0	99.57	649.28	305.08	0	0
ENSG00000285085	AL662884.4	0	0	0	0	0	0	0	0	0	0	0	0	0	0
ENSG00000285090	AC002074.1	0	0	0	0	0	0	0	0	0	0	0	0	0	0
ENSG00000285091	AL109840.2	0	0	0	0	0	0	0	0	0	0	5.37	0	0	0
ENSG00000285094	LINC01488	0	0	0	0	0	0	0	0	0	0	0	0	0	0
ENSG00000285095	AC025887.2	0	0	0	0	0	0	0	0	0	0	0	0	0	0
ENSG00000285100	AL359555.2	0	0	0	0	0	0	0	0	0	0	0	0	0	0
ENSG00000285103	AL451123.1	0	0	0	0	0	0	59.02	0	0	0	0	0	0	0
ENSG00000285106	AC016831.6	0	0	0	976.26	288.55	0	769.11	179.56	0	0	23.73	49.74	13.84	0
ENSG00000285108	AC103718.1	0	0	0	0	0	0	0	0	0	0	0	0	0	0
ENSG00000285122	PIGY-DT	0	0	0	0	0	0	0	0.13	0	0	0	0	0	0
ENSG00000285128	AC092306.1	0	0	0	0	0	0	0	0	0	0	0	0	0	0
ENSG00000285130	AL358113.1	0	0	0	0	0	0.23	161.93	334.59	0	0	73.38	0	0	0
ENSG00000285151	AC140134.1	0	0	0	0	0	0	0	0	0	0	0	0	0	0
ENSG00000285159	AL627422.2	0	0	0	0	0	0	0	0	0	0	0	0	0	0
ENSG00000285162	AC004593.2	0	0	0	0	0	0	0	0	0	0	0	0	0	0
ENSG00000285163	AC092723.5	0	0	0	0	0	0	0	0	0	0	198.38	37.56	0	0
ENSG00000285171	AL590764.2	0	0	0	0	0	0	0	94.1	0	0	0	67.76	0	0
ENSG00000285184	AC244033.2	0	0	0	0	0	0	0	52.3	0	0	50.82	0	0	0
ENSG00000285188	AC008397.2	0	0	0	0	0	1740.82	601.45	324.62	0	0	117.57	0	0	0
ENSG00000285210	LINC02795	0	0	0	0	0	0	0	21.46	0	0	0	0	0	0
ENSG00000285212	AL009178.3	0	0	0	0	0	0	123.41	0	0	0	0	0	0	0
ENSG00000285215	AC241377.4	0	0	0	0	0	0	0	21.38	0	0	0	0	0	0
ENSG00000285219	HULC	0	0	0	0	0	0	284.31	7.5	0	0	0	0	0.07	0
ENSG00000285220	AC015908.7	0	0	0	0	16.94	0	0	0	0	0	0	0	0	0
ENSG00000285230	RALY-AS1	0	0	0	0	10.69	0	6.91	3.28	0	0	3.5	0	0	0
ENSG00000285238	AC006064.6	0	0	0	0	0	0.17	0	850.04	0	0	0	66.38	0	0
ENSG00000285244	DINOL	0	0	0	0	0	0	0	0	0	0	0	0	0	0
ENSG00000285245	AL162417.1	0	0	0	0	0	0	0	0	0	0	837.47	0	0	0
ENSG00000285253	AC090517.4	0	0	0	0	0	0	4.77	9.23	0	0	0	0	32.19	0
ENSG00000285254	AL513128.2	0	0	0	0	0	0	0	0	0	0	0	0	0	0
ENSG00000285269	AL160269.1	0	0	0	0	0	0	0	0	0	0	0	0	0	0
ENSG00000285278	TFAP2A-AS2	0	0	0	0	0	0	0	17.43	0	0	37.27	0	0	0
ENSG00000285280	AL390957.1	0	0	0	0	0	0	427.12	36.07	0	0	44.89	0	0	0
ENSG00000285283	AL035078.4	0	0	0	0	0	0	0	397.05	10.16	0	0	0	0	0
ENSG00000285292	ABCF2-H2BE1	0.15	0	0	0	0	18.03	0	416.74	10.69	0	2.7	0	0	0
ENSG00000285294	LINC00842	0	0	0	0	18.03	0	243.95	0	0	0	0	27.13	0	0
ENSG00000285303	AC004381.4	0	0	0	0	0	0	21.38	0	0	0	0	0	0	0
ENSG00000285304	Z83844.2	0	0	0	0	0	0	10.86	0	0	0	86.51	0	9.23	0
ENSG00000285314	AC002470.2	0	0	0	0	42.75	0	0	0	0	266.45	0	0	0	0
ENSG00000285329	AC025283.2	0	0	0	0	0	0	0	0	0	0	0	0	0	0
ENSG00000285330	AC126283.2	0	0	0	0	0	0	709.88	1449.9	0.67	0	363.01	18.82	156.9	0
ENSG00000285331	AC090517.5	0	0	0	0	1.09	0	83.05	0	0.44	0	526.95	17.43	0	0
ENSG00000285336	AC108734.4	0	0	0	0	0	0	0	0	0	0	0	0	0	0
ENSG00000285338	AC091564.7	0	0	0	0	0	0	0	0	0	0	0	0	0	0
ENSG00000285347	AL359555.4	0	0	0	0	0	0	0	0	0	0	166.33	0	0	0
ENSG00000285367	AC087564.1	0	0	0	0	0	0	282.29	61.02	0	0	0	0	0	0
ENSG00000285382	FO393400.1	0	0	0	0	0	0	0	0	0	0	0	0	0	0
ENSG00000285404	Z82190.2	0	0	0	0	0	0	0	0	0	0	0	0	0	0
ENSG00000285410	GABPB1-IT1	0	0	0	0	174.33	0	2114.02	237.17	0	0	7.08	2.5	0	0
ENSG00000285413	AP001056.2	0	0	0	0	0	0	0	0	0	0	0	0	0	0
ENSG00000285417	BX571818.1	0	0	0	0	0	0	0	0	0	0	0	0	0	0
ENSG00000285424	AL162718.1	0	0	0	0	0	0	0	0	0	0	0	0	0	0
ENSG00000285427	SOD2-OT1	0	0	0	0	0	0	0.43	0	0	0	0	0	0	0
ENSG00000285437	POLR2J3	18.03	0	0	0	6.72	9.95	55.43	1225.33	86.51	0	137.54	128.61	75.28	0
ENSG00000285444	AL162377.3	0	0	0	0	0	0	176.34	13.84	0	0	24.89	65.87	0	18.03
ENSG00000285446	Z84488.1	0	0	0	0	0	0	0	0.89	0	0	0	0	0	0
ENSG00000285447	ZNF883	0	0	0	0	0	0	4.69	0	0	0	0	0	0	0
ENSG00000285448	AL136961.1	0	0	0	0	0	0	0	0	0	0	0	0	0	0
ENSG00000285454	AC111006.1	0	0	0	0	0	0	0	0	0	0	26.83	0	8.55	0
ENSG00000285458	AC093827.5	0	0	0	0	0	0	0	34.87	0	0	6.78	8.55	0	0
ENSG00000285467	AL136419.1	0	0	0	0	0	0	0	0	0	0	0	0	0	0
ENSG00000285476	AC139491.7	0	0	0	0	0	0	0	0	0	0	1.81	0	0	0
ENSG00000285492	AL356417.3	0	0	0	0	0	0	0	0	0	0	0	0	0	0
ENSG00000285505	AC010616.1	0	0	0	0	0	0	0	0	0	0	0.94	0	0	0
ENSG00000285508	AL034430.1	0	0	0	0	0	0	4221.85	38.52	0	3.75	2224.58	750.9	0	0
ENSG00000285509	TBCEL-TECTA	0	0	0	0	0	0	0	0	0	0	0	0	0	0
ENSG00000285517	AC010198.2	0	0	0	0	0	0	3.61	3.28	0	0	3.87	3.08	0	0
ENSG00000285526	AC020907.6	0	0	0	0	0	0	0	162.77	0	0	33.84	49.78	0	0
ENSG00000285528	AC097104.1	0	0	0	0	0	0	0	0	0	0	0	0	0	0
ENSG00000285530	AL445928.2	0	0	0	0	0	0	0	0	0	0	94.1	0	0	0
ENSG00000285531	Z83840.1	4.28	0	0	0	13.56	0	0.97	3.95	0	0	226.63	252.48	0	0
ENSG00000285533	RELA-DT	0	0	0	0	0	0	0	0	0	0	0	0	0	0
ENSG00000285535	AC021683.5	0	0	0	0	0	0	0	0	0	0	0	0	0	0
ENSG00000285540	AC022023.2	0	0	0	0	0	0	0	0	0	0	0	0	0	0
ENSG00000285542	AC013717.1	9.04	0	0	0	0	0	0	595.14	0	0	138.95	0	0	0.78
ENSG00000285545	AC124798.2	0	0	0	0	0	0	0	0	0	0	0	0	0	0
ENSG00000285554	AC242988.2	0	0	0	0	0	0	198.52	0	0	0	0	0	0	0
ENSG00000285555	AC005293.1	0	0	0	0	0	0	0	0	0	0	0	0	0	0
ENSG00000285558	AC112504.2	0	0	0	0	0	0	0	0	0	0	0	0	0	0
ENSG00000285564	AL031121.2	0	0	0	0	0	0	0	0	0	0	0	0	0	0
ENSG00000285565	AL671762.1	0	0	0	843.65	485.25	741.99	48.69	189.72	714.4	0	35.3	261.46	298.71	0
ENSG00000285567	AC074051.4	0	0	0	0	0	0	0	0	0	0	0	0	0	0
ENSG00000285569	AC099344.3	0	0	0	0	0	0	113.04	0	0	0	0	0	0	0
ENSG00000285571	AL513548.4	0	0	0	0	0	0	197.24	2.23	0	0	0	0	0	0
ENSG00000285579	AC015687.1	0	0	0	0	0	0	0	0.88	0	0	0	0	0	0
ENSG00000285581	AC091196.1	0	0	0	0	6.92	0	0	33.19	9.41	0	90.17	10.73	0	0
ENSG00000285585	AC069444.2	0	0	0	0	0	0	0	0	0	0	0	0	0	0
ENSG00000285586	AL132875.3	0	0	0	0	0	0	0	0	0	0	0	0	0	0
ENSG00000285587	AC012470.1	0	0	0	0	0	0	0	0	0	0	0	0	0	0
ENSG00000285589	AC010422.8	0	0	0	178.39	47.05	0	5212	343.39	0	0	12.41	0.77	0	0
ENSG00000285596	AC017116.2	0	0	0	0	61.02	0	370.22	3.39	2.14	0	0.27	1.25	0	0
ENSG00000285597	AC051619.10	0	0	0	0	0	0	0	0	0	0	2.34	0	0	0
ENSG00000285601	AC084262.2	0	0	0	0	0	0	0	0	0	0	67.82	0	0	0
ENSG00000285602	AC097625.1	0	0	0	0	0	0	0	0	0	0	0	0	0	0
ENSG00000285608	AL161665.1	0	0	0	0	0	0	0.03	0	0	0	2.09	0.88	0	0
ENSG00000285612	AC004974.1	0	0	0	0	0	0	0	0	0	0	0	0	0	0
ENSG00000285614	AC026100.1	0	0	0	0	0	0	0	0	0	0	0	0	0	0
ENSG00000285616	AC114977.2	0	0	0	0	0	0	0	0	0	0	0	0	0	0
ENSG00000285622	AL135926.1	0	0	0	0	0	0	0	0	0	0	0	0	0	0
ENSG00000285625	AC117378.1	3.1	0	0	0	0	0	0	0	0	0	0	0	0	0
ENSG00000285628	AC126755.6	0	0	0	0	0	0	0	0	0	0	262.91	0	0	0
ENSG00000285630	AL590068.3	0	0	0	0	0	0	0	0	0	0	0	0	0	0
ENSG00000285631	AC097105.1	0	0	0	0	0	0	0	0	0	0	0	0	0	0
ENSG00000285632	AC084024.4	0	0	0	0	0	0	0	0	0	0	0	0	0	0
ENSG00000285633	AL132633.1	0	0	0	0	0	0	0	0	0	0	0	0	0	0
ENSG00000285637	AL161449.2	0	0	0	0	0	0	0	0	0	0	0	0	0	0
ENSG00000285638	AL138927.1	0	0	0	0	0	0	0	0	0	0	0	0	0	0
ENSG00000285639	AL133259.1	0	0	0	0	0	0	0	0	0	0	0	0	0	0
ENSG00000285641	AL358472.6	34.87	0	0	0	0	0	0.23	5.15	0	0	0	0	0	0
ENSG00000285644	AC108448.3	0	0	0	0	0	0	0	4.52	0	0	0	0	0	0
ENSG00000285645	AL133410.3	0	0	0	0	0	0	0	0	0	0	0	0	0	0
ENSG00000285646	AL021155.4	0	0	0	0	0	0	0	0.15	0	0	216.43	0	0	0
ENSG00000285648	AC137735.2	0	0	0	0	0	0	0	0	0	0	0	0	0	0
ENSG00000285650	AL157827.2	0	0	0	0	0	0	0	0	0	0	0	0	0	0
ENSG00000285658	AC127035.1	0	0	0	0	0	0	0	0	0	0	0	0	0	0
ENSG00000285664	AL139317.5	0	0	0	0	0	0	0	0	0	0	50.82	0	0	0
ENSG00000285665	AL031274.1	0	0	0	0	0	0	87.17	18.03	0	0	64.13	0	0.07	0
ENSG00000285667	AC012291.3	0	0	0	0	0	0	162.31	53.66	0	0	3.88	0	0	0
ENSG00000285668	AC126544.2	0	0	0	0	0	0	0	0	0	0	0	0	0	0
ENSG00000285669	AC026979.4	0.88	0	0	0	18.03	0	125.36	6.41	0	0	6.4	31.65	17.3	0
ENSG00000285672	AL160396.2	0	0	0	0	0	0	0	0	0	0	0	0	0	0
ENSG00000285676	AL158212.5	0	0	0	0	0	0	0	0	0	0	0	0	0	0
ENSG00000285677	AL355388.2	0	0	0	0	0	0	0	0	0	0	0	0	0	0
ENSG00000285679	AC079142.1	0	0	0	0	0	0	10.46	36.17	0	0	8.35	2.07	0	0
ENSG00000285684	AL137781.1	0	0	0	0	0	0	0	34.6	0	0	26.97	47.05	0	0
ENSG00000285688	AL161443.1	0	0	0	0	0	0	17.3	0	0	0	18.82	0	0	0
ENSG00000285691	AL445259.1	0	0	0	0	0	0	0	0	0	0	0	0	0	0
ENSG00000285693	AP002381.2	0	0	0	0	0	10.5	0	0	37.64	0	0	0	0	0
ENSG00000285696	AP002433.2	0	0	0	0	0	0	0	0	0	0	0	0	0	0
ENSG00000285697	AC002059.3	0	0	0	0	0	0	0	0	0	0	0	0	0	0
ENSG00000285702	AC211476.6	0	0	0	0	0	0	78.45	306.59	5.37	0	115.43	0	0.17	0
ENSG00000285705	AC090692.2	0	0	0	0	0	0	0	0	0	0	0	0	0	0
ENSG00000285706	AL807776.1	0	0	0	0	0	0	0	0	0	0	0	0	0	0
ENSG00000285707	AL008720.1	0	0	0	0	0	0	0	0	0	0	0	0	0	0
ENSG00000285708	AC097634.4	0	0	0	0	0	0	0	1.03	0	0	144.69	0	0	0
ENSG00000285710	AC012184.4	0	0	0	0	0	0	0	0	0	0	0	0	0	0
ENSG00000285713	AC098588.2	0	0	0	0	0	0	0	0.62	0	0	0	0	0	0
ENSG00000285715	AC063960.1	0	0	0	0	0	0	0	0	0	0	0	0	0	0
ENSG00000285723	AL034430.2	0	0	0	0	0	0	0	0	0	0	0	0	0	0
ENSG00000285725	AC004967.2	0	0	0	0	0.47	0	228.39	1.19	0	0	216.43	0	0	0
ENSG00000285727	AL136419.2	0	0	0	0	0	0	0	0	0	0	0	0	0	0
ENSG00000285728	AC098484.4	0	0	0	0	0	0	0	0	0	0	0	0	0	0
ENSG00000285730	Z94721.3	0	0	0	0	0	0	8.3	18.82	0	0	101.95	0	0	0
ENSG00000285733	AL031315.1	0	0	0	0	0	0	47.05	43.58	0	0	77.93	4.28	0	0
ENSG00000285734	AC005414.1	0	0	0	0	0	0	0	0	0	0	0	0	0	0
ENSG00000285735	LINC02717	0	0	0	0	0	0	0	0	0	0	0	0	0	0
ENSG00000285737	LINC02680	0	0	0	0	0	0	0	0	0	0	0	0	0	0
ENSG00000285744	AC083837.1	0	0	0	0	0	0	203.29	185.98	0	0	1.41	36.17	0	0
ENSG00000285748	AC090337.2	0	0	0	0	0	0	0	0	0	0	0	10.38	0	0
ENSG00000285752	CDC42-AS1	0	0	0	0	0	0	0	0	0	0	0	0	0	0
ENSG00000285755	AC132153.1	0	0	0	0	0	0	0	0	0	0	1.12	0	0	0
ENSG00000285756	BX890604.2	0	0	0	0	3.88	0.3	49.5	1089.68	3.46	0	11.43	53.93	47.05	0
ENSG00000285761	AL645939.6	0	0	0	0	0	0	0	0	0	0	0	0	0	0
ENSG00000285763	AL358777.3	0	0	0	0	0	0	0	0	0	0	0	0	0	0
ENSG00000285769	AP003100.2	0	0	0	0	0	0	0	0	0	0	0	36.07	0	0
ENSG00000285777	AL139142.2	0	0	0	0	0	0	12.74	0	0	0	0	0	0	0
ENSG00000285790	AC021517.2	0	0	0	0	0	0	0	0	0	0	0	0	0	0
ENSG00000285791	AC009879.3	0	0	0	0	0	0	0	0	0	0	0	0	0	0
ENSG00000285793	ANAPC1P2	22.61	0	0	0	37.34	0	1682.31	1460.8	80.48	0	399.74	8.27	0	0
ENSG00000285794	AL031281.1	0	0	0	0	0	0	0	0	0	0	0	0	0	0
ENSG00000285796	AL162458.1	0	0	0	0	43.58	0	391.68	40.66	0	0	2.04	1.72	0	0
ENSG00000285799	AL645929.2	0	0	0	0	252.48	0	325.26	27.79	0	0	4.84	22.61	3.46	0
ENSG00000285804	AC025774.1	0	0	0	0	0	0	0	0	0	0	0	3.46	0	0
ENSG00000285809	AC093295.1	0	0	0	0	0	0	0	0	0	0	0	0	0	0
ENSG00000285811	AL355677.1	0	0	0	0	0	0	0	0	0	0	0	0	0	0
ENSG00000285815	GET1-SH3BGR	0	0	0	0	0	0	1.87	0	0	0	39.99	0	0	0
ENSG00000285816	AP000944.5	0	0	0	0	0	0	0	186.86	0	0	0	0	0	0
ENSG00000285825	CCDC15-DT	0	0	0	0	0	0	0	0	0	0	103.51	0	0	0
ENSG00000285827	AP001267.5	0	0	0	0	0	370.26	0.6	0.88	0	0	793.21	0	5.37	0
ENSG00000285829	AC005921.4	0	0	0	0	0	0	0	0	0	0	0	0	0	0
ENSG00000285830	AL109628.2	0	0	0	0	0	0	89.2	0	0	0	0	0	0	0
ENSG00000285831	AC027329.1	0	0	0	0	0	0	0	0	0	0	0	0	0	0
ENSG00000285836	AC092896.1	0	0	0	0	0	0	409.68	18.03	0	0	0	0	0	0
ENSG00000285839	AL445685.3	0	0	0	0	0	0	0	0	0	0	0	0	0	0
ENSG00000285841	AC005692.3	0	0	0	0	0	0	0	0	0	0	0	0.94	0	0
ENSG00000285844	FO393414.3	0	0	0	0	18.03	0	0	0	0	0	0	0	0	0
ENSG00000285846	AL358613.3	0	0	0	0	0	0	0	0	0	0	0	0	0	0
ENSG00000285847	AL713852.1	0	0	0	0	0	0	0	0	0	0	0	0	0	0
ENSG00000285848	AC025280.3	0	0	0	0	0	0	0	0.47	0	0	0	0	0	0
ENSG00000285851	AL359762.3	0	0	0	0	0	0	12.34	22.61	0	0	29.88	0	28.23	0
ENSG00000285852	AL353147.1	0	0	0	0	0	0	126.6	0	0	0	0	0	0	0
ENSG00000285853	AL137802.3	0	0	0	0	0	0	0	0	0	0	0	0	0	0
ENSG00000285854	AC010197.2	0	0	0	0	0	0	0	0	0	0	26.15	0	0	0
ENSG00000285856	AL353704.1	0	0	0	0	0	0	0	0	0	0	0	0	0	0
ENSG00000285865	AC010285.3	0	0	0	0	0	0	0	0	0	0	0	0	0	0
ENSG00000285867	BX470102.2	0	0	0	0	0	0	0	0	0	0	0	12.83	0.26	0
ENSG00000285868	AC008676.3	0	0	0	0	0	0	244.07	0	0	0	0	0	0	0
ENSG00000285870	AC012673.1	0	0	0	0	0	0	0	0	0	0	0	0	0	0
ENSG00000285871	AL359844.1	0	0	0	0	0	0	0	0	0	0	0	0	0	0
ENSG00000285872	AC007240.3	0	0	0	0	0	0	57.6	2.14	0	0	0	0	0	0
ENSG00000285873	AL445253.1	0	0	0	0	0	0	0	0	0	0	0	0	0	0
ENSG00000285877	AC007448.5	0	0	0	0	0	0	0	0	0	0	0	0	0	0
ENSG00000285879	AC018628.2	0	0	0	0	0	0	0	0	0	0	0	3.95	0	0
ENSG00000285881	AC105206.3	0	0	0	0	0	0	0	0	0	0	10.99	0	0	0
ENSG00000285884	AL022345.4	0	0	0	0	0	0	0	0	0	0	0	0	0	0
ENSG00000285886	AC211476.7	0	0	0	0	0	0	0	0	0	0	0	43.58	0	0
ENSG00000285887	AL009176.1	0	0	0	0	0	0	0	0	0	0	0	0	0	0
ENSG00000285889	AL355312.4	0	0	0	0	0	0	0	0	0	0	0	0	0	0
ENSG00000285892	AC006043.1	0	0	0	0	0	0	0	0	0	0	0	0	0	0
ENSG00000285895	AP003557.2	0	0	0	0	0	0	0	0	0	0	10.16	0	0	0
ENSG00000285897	AC004687.2	27.13	0	0	0	0	0	0	108.21	0	0	66.27	0	0	0
ENSG00000285901	AC008012.1	0	0	0	0	0	1046	0	236.08	0	0	43.95	0	0.78	18.09
ENSG00000285902	AL136442.1	0	0	0	0	0	0	0	0	0	0	0	0	0	0
ENSG00000285904	AC006452.2	0	0	0	0	0	0	0	0	0	0	0	0	0	0
ENSG00000285906	AC083855.2	0	0	0	0	0	0	0	2.33	0	0	18.09	10.38	0	0
ENSG00000285907	AL161910.1	0	0	0	0	0	0	0	0.23	0	0	0	0	0	0
ENSG00000285918	AC092376.3	0	0	0	0	0	0	0	0	0	0	0	0	0	0
ENSG00000285920	AC087721.2	0	0	0	0	0	0	0	0	0	0	0	0	0	0
ENSG00000285923	AL160171.1	0	0	0	0	0	0	0	0	0	0	12.45	0	0	0
ENSG00000285926	AC005082.2	0	0	0	0	0	0	0	0	0	0	0	0	0	0
ENSG00000285932	AL133353.2	0	0	0	0	0	0	0	0	0	0	43.58	0	0	0
ENSG00000285933	AP003498.2	0	0	0	0	0	4.32	44.82	85.05	0	0	0	96.58	0	0
ENSG00000285934	AC091074.2	0	0	0	0	0	0	0	0	0	0	0	0	0	0
ENSG00000285940	AC009899.1	0	0	0	0	0	0	0	0	0	0	0	0	0	0
ENSG00000285942	AC018362.3	0	0	0	0	0	0	0	486.93	0	0	0	0	0	0
ENSG00000285943	AC112128.1	24.22	0	0	0	319.93	0	13165.2	1738.43	132.14	6.41	104.71	4.01	6.56	0
ENSG00000285944	H2AL1SP	0	0	0	0	0	0	0	0	0	0	0	0	0	0
ENSG00000285947	AC127029.3	0	0	0	0	0	0	0	0	0	0	1.72	0	0	0
ENSG00000285948	AC123768.4	0	0	0	0	0	0	0	0	0	0	0	0	0	0
ENSG00000285952	AC020663.4	0	0	0	0	0	0	0	0	0	0	0	0	0	0
ENSG00000285953	AC000120.4	0	0	0	0	0	0	12.66	0	0	0	28.89	0	41.49	0
ENSG00000285957	AC019257.7	0	0	0	0	0	0	0	0	0	0	0	0	0	0
ENSG00000285959	AL590556.3	0	0	0	0	0	0	0	0	0	0	0	0	52.3	0
ENSG00000285960	AC005100.2	0	0	0	0	0	0	0	0	0	0	0	0	0	0
ENSG00000285966	AC007686.4	0	0	0	0	0	0	0	0	0	0	0	0	0	0
ENSG00000285967	NIPBL-DT	0	0	0	0	17.3	0	126.12	49.78	0	0	3642.99	128.77	0	0
ENSG00000285972	CERNA2	0	0	0	0	0	0	0	0	0	0	0	0	0	0
ENSG00000285976	AL135905.2	0	0	0	0	17.14	1024.73	19017.2	1656.16	0	0	4252.13	290.72	0	0
ENSG00000285978	AC113348.2	0	0	0	0	0	1072.72	0	0	0	0	0	0	0	0
ENSG00000285979	AC009090.6	0	0	0	0	0	0	0	0	0	0	0.52	0	0	0
ENSG00000285982	AC012213.5	0	0	0	0	0	0	375.59	0	0	0	0	0	0	0
ENSG00000285991	AL355312.5	0	0	0	0	0	0	0	0	0	0	0	0	0	0
ENSG00000285994	AL731559.1	0	0	0	0	5.37	0	44.89	0	0	0	85.91	3.46	0.22	0
ENSG00000285996	AC006116.10	0	0	0	0	0	0	0	0	0	0	0	0.3	0	0
ENSG00000285999	AC025442.2	0	0	0	0	10.69	0	4.14	0.94	0	0	3.87	0.88	0	0
ENSG00000286000	AC234775.4	0	0	0	0	0	0	0	0	0	0	0	0	0	0
ENSG00000286001	AC021087.5	0	0	0	0	0.37	0	0	13.84	2.61	0	91.27	0	0	0
ENSG00000286003	AC110992.1	0	0	0	0	0	0	0	0	0	0	0	26.15	0	0
ENSG00000286009	AC244213.1	0	0	0	0	0	0	0	0	0	0	0	0	0	0
ENSG00000286010	AC108925.1	0	0	0	0	0	0	0	0	0	0	0	0	0	0
ENSG00000286012	FP671120.8	0	0	0	0	0	0	0	0	0	0	0	0	0	0
ENSG00000286013	AC005050.2	0	0	0	0	2.64	0	3491.04	95.88	0	0	118.59	6.41	0	0
ENSG00000286015	CR589904.2	0	0	0	0	0	0	0	0	0	0	0	1.03	0	0
ENSG00000286016	AC079949.3	0	0	0	0	0	0	0	0	0	0	0	0	0	0
ENSG00000286017	AC011322.1	0	0	0	0	0	0	0	0	14.96	0	0	0	0	0
ENSG00000286019	NOTCH2NLB	0	0	0	0	0	0	389.64	17.1	0	0	9.53	0	0	0
ENSG00000286021	LINC02822	0	0	0	0	0	0	0	0.26	0	0	0	0	0	0
ENSG00000286027	PCSEAT	9.41	0	0	0	13.55	0	0	0.1	0.31	0	0	0	2.2	10.37
ENSG00000286030	AC015911.10	0	0	0	0	0	0	0	0	0	0	0	0	0	0
ENSG00000286032	FP236383.6	0	0	0	0	0	0	0	0	0	0	0	0	0	0
ENSG00000286033	CR381670.2	0	0	0	0	0	0	0	0	0	0	0	0	0	0
ENSG00000286035	AC073840.1	0	0	0	0	0	0	0	0	0	0	0	0	0	0
ENSG00000286039	AC093849.2	0	0	0	0	0	0	0	0	0	0	0	0	0	0
ENSG00000286042	LCAL1	0	0	0	0	0	0	0	0	0	0	0	0	0	0
ENSG00000286043	AC091214.1	0	0	0	0	0	0	0	0	0	0	0	0	0	0
ENSG00000286044	AP001977.1	0	0	0	0	0	0	0	0	0	0	0	0	0	0
ENSG00000286045	AC005034.6	0	0	0	0	0	0	0	0	0	0	0	0	0	0
ENSG00000286046	AC093898.1	0	0	0	0	0	0	0	0	0	0	9.57	0	0	0
ENSG00000286053	ASDURF	0	0	0	0	0	0	1523.81	0	0	0	3.04	0	0	0
ENSG00000286054	FP236383.7	0	0	0	0	0	0	0	0	0	0	0	0	0	0
ENSG00000286055	AC093890.2	0	0	0	0	0	0	0	0	0	0	0	0	0	0
ENSG00000286058	AC018865.2	0	0	0	0	0	0	0	0	0	0	0	0	0	0
ENSG00000286062	AC092353.2	0	0	0	0	0	0	0	0	0	0	0	0	0	0
ENSG00000286064	AL035413.2	0	0	0	0	0	0	0	0	0	0	0	0	0	0
ENSG00000286065	AC015911.11	0	0	0	0	0	0	718.92	13.84	0	0	336.04	0	0	0
ENSG00000286067	AC004263.2	0	0	0	0	0	0	0	0	0	0	0	0	0	0
ENSG00000286068	AC010974.2	0	0	0	0	0	0	0	0	0	0	148.18	0	0	0
ENSG00000286069	AC076968.2	0	0	0	0	0	0	0	0	0	0	198.38	0	0	0
ENSG00000286070	AP000356.5	0.03	0	0	0	1.12	32.52	145.2	0	87.17	0	0	0	6.41	0
ENSG00000286071	AL136171.2	0	0	0	0	0	0	0	0	0	0	0	4.28	0	0
ENSG00000286075	AC009412.1	0	0	0	0	0	0	1237.76	847.63	0	0	215.9	4.65	0	0
ENSG00000286084	AL096794.1	0	0	0	0	0	0	0	0	0	0	0	0	0	0
ENSG00000286086	AC099661.1	0	0	0	0	0	0	0	0	0	0	0.2	1.09	0	0
ENSG00000286088	AC073585.1	0	0	0	0	0	0	0	8.55	0	0	0	0	0	0
ENSG00000286098	AC008770.4	0	0	0	0	0	362.53	0	0	0	0	687.27	179.94	0	0
ENSG00000286099	AL390800.1	0	0	0	0	0	0	0	0	0	0	48.45	0	0	0
ENSG00000286100	AL008725.1	0	0	0	0	0	0	0	0	0	0	0	0	0	0
ENSG00000286103	AC124864.2	0	0	0	0	0	0	0	31.65	0	0	0	0	0	0
ENSG00000286104	AC016629.3	0	0	0	0	0	0	1541.84	48.45	0.15	0	0	244.66	0	0
ENSG00000286106	NOTCH2NLR	0	0	0	0	0	0	0	0	0	0	0	0	0	0
ENSG00000286107	AC007655.2	0	0	0	0	0	0	0	0	0	0	0	0	0	0
ENSG00000286108	AL359916.1	0	0	0	0	0	0	0	0	0	0	0	0	0	0
ENSG00000286112	AL441992.2	0	0	0	0	0	0	0	0	0	0	187.79	0	0	0
ENSG00000286113	AC022868.2	0	0	0	0	0	0	0	0	0	0	0	0	0	0
ENSG00000286116	AL157394.3	0	0	0	0	6.22	0	479.42	0	0	0	47.03	0	0	0
ENSG00000286118	AC234031.1	0	0	0	0	0	0	1172.25	0	0	0	0	0	0	0
ENSG00000286122	AC016074.2	0	0	0	0	0	0	0	0	0	0	0	0	0	0
ENSG00000286125	AC006115.2	0	0	0	0	0	0	264.28	0	0	0	0	27.13	0	0
ENSG00000286126	AP001095.1	0	0	0	0	0	0	0	0	0	0	0	0	0	0
ENSG00000286127	AP000553.8	0	0	0	0	0	0	0	0	0	0	0	0	0	0
ENSG00000286128	AC022413.2	0	0	0	0	0	0	0	0	0	0	0	0	0	0
ENSG00000286129	AC245060.7	0	0	0	0	6.98	0.43	143.81	850.04	51.91	0	164.79	114.09	103.51	0
ENSG00000286132	AC022415.2	0	0	0	0	0	0	180.86	20.76	0	0	124.46	0	0	0
ENSG00000286133	AC093817.2	0	0	0	0	0	0	72.67	0	0	0	0	0	0	0
ENSG00000286136	AC107071.1	0	0	0	0	0	0	0	0	0	0	139.47	0	0	0
ENSG00000286138	AC010336.7	0	0	0	0	0	0	0	0	0	0	216.42	0	0	0
ENSG00000286140	DERPC	0	0	0	0	0	4.39	0	366.98	87.17	0	0	0	12.83	0
ENSG00000286145	AC068282.1	0	0	0	0	0	0	0	113.32	0	0	0	0	0	0
ENSG00000286147	AC092445.1	0	0	0	0	0	0	0	0	0	0	0	0.26	0	0
ENSG00000286149	FP236383.11	0	0	0	0	0	0	0	0	0	0	0	0	0	0
ENSG00000286156	AC026273.1	0	0	0	0	34.87	0	1797.45	111.81	0	0	1	0.62	0	10.38
ENSG00000286157	AC011467.6	0	0	0	0	0	0	0	0	0	0	0	0	0	0
ENSG00000286159	AL035106.1	0	0	0	0	0	0	0	0	0	0	0	3.46	0	0
ENSG00000286162	AL162253.2	0	0	0	0	0	0	0	0	0	0	17.3	0	0	0
ENSG00000286163	AC002377.1	0	0	0	0	0	0	0	0	0	0	0	0	0	0
ENSG00000286165	AC012488.2	0	0	0	0	0	0	0	0	0	0	0	0	0	17.43
ENSG00000286167	AC105402.1	0	0	0	0	0	0	0	0	0	0	0	0	0	0
ENSG00000286169	PDCD6-AHRR	0	0	0	0	0	0	294.13	0.97	0	0	0	104.6	0	0
ENSG00000286177	AC011462.5	0	0	0	0	0	0	0	6.15	0	0	8.72	0	0	0
ENSG00000286180	AC073140.2	0	0	0	0	0	0	0	6.22	0	0	0	0	0	0
ENSG00000286181	AC232271.3	0	0	0	0	0	0	0	0	0	0	48.29	0	0	0
ENSG00000286185	AC242842.3	0	0	0	0	0	0	0	0	0	0	0	0	0	0
ENSG00000286186	AC018445.5	0	0	0	0	0	0	0	0	0	0	0	0	0	0
ENSG00000286187	AC024236.1	0	0	0	0	0	0	0	0	0	0	4.65	0	0	0
ENSG00000286189	AC108021.1	0	0	0	0	0	0	0	0	0	0	0	0.16	0	0
ENSG00000286190	AC055839.2	0	0	0	0	0	0	145.69	0	0	0	0	0	0	0
ENSG00000286192	AC069288.1	14.52	0	0	0	37.56	0	782.38	0.52	0	0	587.8	103.81	0	0
ENSG00000286193	AC025449.2	0	0	0	0	0	0	0	0.03	0	0	83.05	0	0	0
ENSG00000286194	AC138207.9	0	0	0	0	0	0	0	0	0	0	0	0	0	0
ENSG00000286196	AL162586.2	0	0	0	0	0	0	0	0	0	0	0	0	0	0
ENSG00000286205	AC139887.5	0	0	0	0	0	0	158.25	0	0	0	0	0	0	0
ENSG00000286207	AC012443.2	0	0	0	0	0	0	141.88	0.07	0	0	141.15	26.15	0	0
ENSG00000286214	AUXG01000058.1	14.96	0	0	0	36.17	0	6.85	18.46	20.74	0	767.07	486.93	0	0
ENSG00000286215	AL356534.1	0	0	0	0	0	0	0	0	0	0	396.76	0	0	0
ENSG00000286219	NOTCH2NLC	0	0	0	0	0.45	21.09	1263.28	263.47	26.15	0	1641.85	111.81	0	0
ENSG00000286220	AC007546.3	0	0	0	0	0	0	0	0	0	0	0	8.55	0	0
ENSG00000286221	AC009070.1	0	0	0	0	0	0	0	90.17	0	0	0	0	0	0
ENSG00000286225	AC079163.2	0	0	0	0	0	0	0	0	0	0	0	0	0	0
ENSG00000286226	AC093849.3	0	0	0	0	0	0	5.37	0	0	0	0	0	0	0
ENSG00000286230	AC010327.7	0	0	0	0	0	0	0	0	0	0	0	0	0	0
ENSG00000286231	AL445423.3	0	0	0	0	0	0	0	0	0	0	0	0	0	0
ENSG00000286234	AC079790.2	0	0	0	0	0	0	0	0	0	0	0	0.37	0	0
ENSG00000286235	AL035461.3	0	0	0	0	0	0	0	0	0	0	0	0	14.52	0
ENSG00000286237	ARMCX5-GPRASP2	0	0	0	0	0	0	0	0	0	0	0	0	0	0
ENSG00000286239	AC093884.1	0	0	0	0	0	8.12	0	0	0	0	60.16	0	0	0
ENSG00000286241	AC080089.2	0	0	0	0	0	0	0	0	0	0	0	0	0	0
ENSG00000286245	AC125437.3	0	0	0	0	0	0	0	0	0	0	0	0	0	0
ENSG00000286248	AC069209.2	0	0	0	0	0	0	0	0	0	0	270.52	0	0	0
ENSG00000286254	AC091889.1	0	0	0	0	0	0	0	0	0	0	0	0	0	0
ENSG00000286257	AL137100.3	0	0	0	0	0	0	0	0	0	0	0	0	0	0
ENSG00000286261	AC022137.3	0	0	0	0	0	0	584.02	396.76	0	0	29.93	0.78	0	0
ENSG00000286264	AP001453.4	0	0	0	0	178.79	34.87	1334.56	354.12	0	0	37.49	2.27	0	13.56
ENSG00000286266	AC104370.1	0	0	0	0	0	0	0	0	0	0	0	0	0	0
ENSG00000286268	AF196969.1	0	0	0	0	0	0	0	0	0	0	0.94	0	0	0
ENSG00000286269	AC092661.1	0	0	0	0	0	0	0	0	0	0	67.82	0	0	0
ENSG00000286274	AC008679.1	0	0	0	0	0	0	0	0.2	0	0	0	0	0	0
ENSG00000286275	AC061979.1	0	0	0	0	0	0	0	0	0	0	0	0	0	0
ENSG00000286279	AC108721.2	0	0	0	0	0	0	0	0	0	0	0	0	0	0
ENSG00000286280	AC108063.2	0	0	0	0	0	0	0	0	0	0	0	0	0	0
ENSG00000286281	AL353152.2	0	0	0	0	0	0	0	0	0	0	159.97	0	0	0
ENSG00000286285	AL138778.1	0	0	0	0	0	0	1.19	0	0	0	8.72	18.03	0	0
ENSG00000286288	AL109809.4	0	0	0	0	0	0	0	0	0	0	468.9	0	0	0
ENSG00000286289	AL133482.1	0	0	0	0	0	0	0	0	0	0	0	0	0	0
ENSG00000286292	AC099343.4	0	0	0	0	0	0	0	0	0	0	0	0	0	0
ENSG00000286293	AP005901.5	0	0	0	0	0	0	8.72	0	0	0	0	0	0	0
ENSG00000286294	AC107398.5	0	0	0	0	0	0	0	0	0	0	3.1	0	0	0
ENSG00000286296	AC018445.6	0	0	0	0	0	0	0	0	0	0	0	0	0	0
ENSG00000286305	AC004893.2	0	0	0	0	0	0	0	0	0	0	1.41	0	0	0
ENSG00000286310	AC008443.7	0	0	0	0	0	0	0	0	0	0	0	0	0	0
ENSG00000286311	AL034550.3	0	0	0	0	0	0	0	0	0	0	0	0	0	0
ENSG00000286313	AL360178.1	0	0	0	0	0	0	0.8	0	0	0	0.3	0	0	0
ENSG00000286314	AC010359.3	0	0	0	0	0	0.07	22.17	99.47	0	0.15	48.34	12.45	0	0
ENSG00000286315	AC087175.1	0	0	0	0	0	0	0	0	0	0	0	0	0	0
ENSG00000286316	Z93020.1	0	0	0	0	0	0	0	0	0	0	0	0	0	0
ENSG00000286318	AC096576.6	0	0	0	0	0	0	0	0	0	0	0	0	0	0
ENSG00000286319	AL135978.2	0	0	0	0	0	0	1.32	0	0	0	90.17	0	6.78	0
ENSG00000286320	AC108053.1	0	0	0	0	0	0	0	0	0	0	80.48	0	0	0
ENSG00000286321	AC093791.2	0	0	0	0	0	0	0	0	0	0	0	0	0	0
ENSG00000286324	AL033381.3	0	0	0	0	0	0	0	0	0	0	0	0	0	0
ENSG00000286326	Z95115.2	0	0	0	0	0	0	0	0	0	0	0	0	0	0
ENSG00000286327	AL035427.2	0	0	0	0	26.15	0	112.68	37.27	0	0	0	0.78	0	0
ENSG00000286330	AL353660.1	0	0	0	0	54.1	0	0	0	0	0	2.03	0	0	0
ENSG00000286340	AL356776.2	0	0	0	0	0	0	53.44	2.07	0	0	18.09	0	0	0
ENSG00000286341	AP002762.3	0	0	0	0	0	0	0	0	0	0	0	0	0	0
ENSG00000286346	AC021613.3	0	0	0	0	0	0	0	0	0	0	0	0	0	0
ENSG00000286348	AC084834.1	0	0	0	0	0	0	0	0	0	0	0	0	0	0
ENSG00000286349	AC108471.3	0	0	0	0	0	0	0	0	0	0	0	0	0	0
ENSG00000286354	AC079384.2	0	0	0	0	0	0	162.64	0	0	0	0	0	0	0
ENSG00000286355	AL355834.2	0	0	0	0	0	0	3.43	0	0	0	0	36.07	0	0
ENSG00000286358	AC096647.1	0	0	0	0	0	0	0	0	0	0	0	0	0	0
ENSG00000286362	AP005717.2	0	0	0	0	0	0	0	0	0	0	64.39	0	0	0
ENSG00000286363	AC087427.1	0	0	0	0	0	0	0	0	0	0	135.53	0	0	0
ENSG00000286364	AL512308.1	0	0	0	0	0	0	0	0	0	0	59.85	0	0	0
ENSG00000286366	AC005052.2	0	0	0	0	0	0	0	59.02	0	0	1.29	0	0	0
ENSG00000286369	AP002813.1	0	0	0	0	0	0	0	0	0	0	0	0	0	0
ENSG00000286373	AC022387.2	0	0	0	0	0	0	0	0	0	0	1.72	0	0	0
ENSG00000286375	AL512590.3	0	0	0	0	0	0	0	0	0	0	0	0	0	0
ENSG00000286376	AC006041.2	0	0	0	0	0	0	0	0	0	0	0	0	0	0
ENSG00000286378	AL713852.2	0	0	0	0	0	0	0.5	0	0	0	0	0	0	0
ENSG00000286379	AL591845.1	0	0	0	0	0	0	0	0	0	0	0	0	0	0
ENSG00000286380	AC084864.2	0	0	0	0	0	0	0	0	0	0	0	65.87	0	0
ENSG00000286381	AL078622.1	0	0	0	0	0	0	380.64	0	0	0	169.38	0	0	0
ENSG00000286383	AC096645.1	0	0	0	0	0	0	0	0	0	0	0	0	0	0
ENSG00000286387	AC007432.1	0	0	0	0	0	0	0	0	0	0	0	0	0	0
ENSG00000286388	AC026748.3	0	0	0	0	0	0	0	131.74	0	0	0	0	0	0
ENSG00000286389	AL731702.1	0	0	0	0	0	0	0	0	0	0	0	0	0	0
ENSG00000286391	AL592078.2	0	0	0	0	0	0	0	0	0	0	0	0	0	0
ENSG00000286402	AC090629.1	0	0	0	0	0	0	0	0	0	0	0	0	0	0
ENSG00000286403	AC010378.1	0	0	0	0	0	0	0	301.55	4.28	0	1.3	0.31	4.52	0
ENSG00000286405	AL132799.1	0	0	0	0	0	0	0	0	0	0	0	0	0	0
ENSG00000286406	AC138776.1	0	0	0	0	0	0	47.03	0	0	0	207.99	0	0	0
ENSG00000286408	AC113410.4	0	0	0	0	0	0	13.19	0.07	0	0	107.27	0	0	0
ENSG00000286409	AL391839.3	0	0	0	0	0	0	1.6	0	0	0	0	0	0	0
ENSG00000286415	AC017050.1	0	0	0	0	0	0	0	0	0	0	0	0	0	0
ENSG00000286416	AL442067.3	0	0	0	0	0	0	45.22	0	0	0	18.67	0	17.43	0
ENSG00000286420	AC093796.1	0	0	0	0	0	0	0	0	0	0	0	0	0	0
ENSG00000286423	AC004817.5	0	0	0	0	0	0	0	0	0	0	43.58	0	0	0
ENSG00000286427	AC009486.2	0	0	0	0	0	0	0	8.3	0	0	0	0	0	0
ENSG00000286431	BX842570.1	0	0	0	0	0	0	0	0	0	0	37.56	0	0	0
ENSG00000286435	AC025048.7	0	0	0	0	0	0	0	0	0	0	0	0	0	0
ENSG00000286443	AC091178.2	0	0	0	0	0	0	0	0	0	0	0	0	0	0
ENSG00000286444	AL035661.2	0	0	0	0	0	0	0	0	0	0	0	0.37	0	0
ENSG00000286445	AL355334.2	0	0	0	0	0	0	0	6.78	0	0	0	0	0	0
ENSG00000286449	AC016590.4	0	0	0	0	18.03	0	0	0	0	0	0	0	0	0
ENSG00000286450	AC021573.1	0	0	0	0	0	0	0	0	0	0	0	0	0	0
ENSG00000286451	AL499602.1	0	0	0	0	0	0	66.18	0.77	0	0	124.57	1.27	0	0
ENSG00000286457	AC009560.3	0	0	0	0	0	0	0	0	0	0	0	0	0	0
ENSG00000286459	AP006287.3	0	0	0	0	0	0	0	0	0	0	0	0	0	0
ENSG00000286472	AL035252.5	0	0	0	0	0.03	0	40.69	10.38	0	0	58.08	0	0	0
ENSG00000286479	AL132718.1	0	0	0	0	0	0	0	0	0	0	0	26.15	0	0
ENSG00000286481	AC011246.1	0	0	0	0	0	0	0	0	0	0	0	0	0	0
ENSG00000286482	AL117344.2	0	0	0	0	20.76	0	0	8.3	9.41	0	937.8	0	0	0
ENSG00000286488	AC103858.3	0	0	0	0	0.07	0	0	0	0	0	0	0	0	0
ENSG00000286502	AL645768.1	0	0	0	0	0	0	0	0	0	0	0	0	0	0
ENSG00000286504	AC092745.4	0	0	0	0	0	0	0	0	0	0	0	0	0	0
ENSG00000286507	AC004947.3	0	0	0	0	0	0	0	0	0	0	0	0	0	0
ENSG00000286511	Z95118.2	0	0	0	0	0	0	139.5	0	0	0	1.07	0	0	0
ENSG00000286512	AL031768.2	0	0	0	0	0	0	0	0	0	0	0	0	0	0
ENSG00000286514	AL355870.2	0	0	0	0	0	0	0	0	0	0	0	0	0	0
ENSG00000286519	AC009236.1	0	0	0	0	0	0	16.03	0	0	0	0	0	0	0
ENSG00000286522	H3C2	17.43	0	0	0	17.1	84.28	40.54	68.71	171.82	0	56.52	41.31	12.45	9.41
ENSG00000286523	AL022151.1	0	0	0	0	0	0	0	0	0	0	0	0	0	0
ENSG00000286526	AC007652.2	0	0	0	0	0	0	0	0	0	0	0	56.46	0	0
ENSG00000286527	AL161665.2	0	0	0	0	0	0	0	0	0	0	28.23	0	0	0
ENSG00000286529	AC090398.2	0	0	0	0	0	0	0	0	0	0	0	0	0	0
ENSG00000286530	AC108057.1	0	0	0	0	0	0	0	0	0	0	0	0	0	0
ENSG00000286532	PARTICL	0	0	0	0	0	0	0	0	17.43	0	69.75	33.88	0	0
ENSG00000286534	AC021683.6	0	0	0	0	0	0	0	0	0	0	0	0	0	0
ENSG00000286535	AC139019.1	0	0	0	0	0	0	0	180.35	0	0	0	0	0	0
ENSG00000286536	AL591506.1	0	0	0	0	0	0	0	0	0	0	0	0	0	0
ENSG00000286545	AC092645.2	0	0	0	0	0	0	37.56	0	0	0	2.07	0	0	0
ENSG00000286546	AL079338.1	0	0	0	0	0	0	0	0	0	0	0.16	0	0	0
ENSG00000286548	AL596214.1	0	0	0	0	0	0	19.24	4.14	0	0	103.99	0	0	0
ENSG00000286549	AP001631.2	0	0	0	0	0	0	0	0	0	0	20.76	0	0	0
ENSG00000286555	AP003065.1	0	0	0	0	0	0	0	0	0	0	1.04	0	0	0
ENSG00000286556	AC091838.1	0	0	0	0	0	0	0	0	0	0	0	0	0	0
ENSG00000286557	AC104088.2	0	0	0	0	0	0	0	20.76	0	0	0	0	0	0
ENSG00000286558	AC098679.4	0	0	0	0	0	0	0	0	0	0	0	0	0	0
ENSG00000286565	AC006348.1	0	0	0	0	0	0	0	0	0	0	0	0	0	0
ENSG00000286569	AC245427.2	0	0	0	0	0	0	0	0	0	0	0	0	0	0
ENSG00000286575	AL356608.3	0	0	0	0	0	0	0	0	0	0	0	0	0	0
ENSG00000286579	AC023483.1	0	0	0	0	0	0	0	0	0	0	0	0	0	0
ENSG00000286581	AL450992.3	0	0	0	0	0	0	0	0	0	0	0	0	0	0
ENSG00000286583	AC105101.2	0	0	0	0	0	0	0	0	0	0	4.4	0	0	0
ENSG00000286584	AC023494.1	0	0	0	0	0	0	0	0	0	0	0.2	0	0	0
ENSG00000286587	AL133335.2	0	0	0	0	0	0	0	0	0	0	0	0	0	0
ENSG00000286590	AL132775.1	0	0	0	0	0	0	0	0	0	0	0	0	0	0
ENSG00000286593	AP006261.1	0	0	0	0	0	0	0	0	0	0	0	0	0	0
ENSG00000286596	AC098595.1	0	0	0	0	0	0	0	0	0	0	0	0	0	0
ENSG00000286599	AC110611.1	0	0	0	0	0	0	0	0	0	0	2.2	0	0	0
ENSG00000286600	AC119427.2	0	0	0	0	0	0	0	0	0	0	0	0	0	0
ENSG00000286602	AC021660.4	0	0	0	0	0	0	0	0	0	0	0	0	0	0
ENSG00000286605	AC115100.1	0	0	0	0	0	0	0	0	0	0	0	0	0	0
ENSG00000286606	AC097468.3	0	0	0	0	0	0	0	0	0	0	0	0	0	0
ENSG00000286608	AC010201.3	0	0	0	0	0	0	0	0	0	0	0	0	0	0
ENSG00000286613	AC006213.7	0	0	0	0	0	0	0	0	0	0	0	0	0	0
ENSG00000286614	AL589182.3	0	0	0	0	0	0	0	0	0	0	0	0	0	0
ENSG00000286616	AL008730.1	0	0	0	0	0	0	0	0	0	0	0	0	0	0
ENSG00000286619	AC119673.2	0	0	0	0	0	0	515.09	0	0	0	4.44	0.31	0	0
ENSG00000286622	AC034111.2	0	0	0	0	0	0	0	6.41	0	0	0	0	0	0
ENSG00000286623	AC005041.4	0	0	0	0	0	0	0	0	0	0	0	0	0	0
ENSG00000286626	AC090469.1	0	0	0	0	0	0	0	0	0	0	0	0	0	0
ENSG00000286629	AC005803.1	0	0	0	0	0	0	0	0	0	0	0	0	0	0
ENSG00000286634	AC146507.3	0	0	0	0	0.78	0	6.56	27.13	0	0	26.81	0	0	0
ENSG00000286635	AC006112.1	0	0	0	0	0	0	0	0	0	0	12.45	65.87	0	0
ENSG00000286638	AC123595.2	0	0	0	0	0	0	0	0	0	0	0	0	0	0
ENSG00000286642	AC091646.1	0	0	0	0.16	0	0	0	0	0	0	0	0	0	0
ENSG00000286645	AC013267.1	0	0	0	0	0	0	0	0	0	0	0	0	0	0
ENSG00000286646	AL121933.2	0	0	0	0	0	0	93.35	0	0	0	139.5	20.33	0	0
ENSG00000286647	AC008459.1	0	0	0	0	0	0	0	0	0	0	0	0	0	0
ENSG00000286650	AL139234.1	0	0	0	0	0	0	0	0	0	0	0	0	0	0
ENSG00000286651	PRSS43P	0	0	0	0	0	0	0	0	0	0	0	0	0	0
ENSG00000286652	AL021918.5	0	0	0	0	0	0	0	0	0	0	0	0	0	0
ENSG00000286654	AC092636.1	0	0	0	0	0	0	0	0	0	0	0	0	0	0
ENSG00000286655	AL158011.1	0	0	0	0	0	0	0	0	0	0	0	0	0	0
ENSG00000286656	AC008875.2	0	0	0	0	0	0	2.07	0.03	0	0	0	0	0	0
ENSG00000286657	AC008453.2	0	0	0	0	0	0	0	0	0	0	0	0	0	0
ENSG00000286658	AC005153.1	0	0	0	0	0	0	0	0	0	0	0	0	0	0
ENSG00000286667	AC010641.2	0	0	0	0	0	0	0	0	0	0	0	0	0	0
ENSG00000286669	AC008532.1	0	0	0	0	0	0	0	0	0	0	0	0	0	0
ENSG00000286670	AL450467.1	0	0	0	0	0	0	0	0	0	0	0	0	0	0
ENSG00000286675	AC068700.2	0	0	0	0	0	0	12.74	0	0	0	36.07	0	0	0
ENSG00000286676	AC008695.2	0	0	0	0	0.15	0	0	9.41	0	0	123.41	10.16	0	0
ENSG00000286677	AP006545.3	0	0	0	0	0	0	0	0	0	0	0	0	0	0
ENSG00000286681	AF235103.3	0	0	0	0	0	0	252.78	54.1	0	0	0	0.26	0	0
ENSG00000286686	AL136040.2	0	0	0	0	0	0	0	0	0	0	0	0	0	0
ENSG00000286688	AP002748.6	0	0	0	0	0	0	0	0	0	0	0	0	0	0
ENSG00000286689	AC090946.1	0	0	0	0	0	0	121.97	0	0	0	0	0	0	0
ENSG00000286691	AL590009.1	0	0	0	0	0	0	0	0	0	0	0	0	0	0
ENSG00000286692	AC118469.2	0	0	0	0	0	0	0	0	0	0	0	0	0	0
ENSG00000286694	AL161935.3	0	0	0	0	0	0	0	0	0	0	0	0	0	0
ENSG00000286698	AC027612.3	0	0	0	0	0	0	0	0	0	0	0	0	0	0
ENSG00000286699	AC084198.4	0	0	0	0	0	0	687.27	72.67	0	0	22.82	225.84	0	0
ENSG00000286705	AC079140.6	0	0	0	0	0	0	0	0	0	0	0	0	0	0
ENSG00000286707	AC010896.1	0	0	0	0	0	0	0	2.64	0	0	0	0	0	0
ENSG00000286708	AP003783.1	0	0	0	0	0	0	0	0	0	0	0	0	0	0
ENSG00000286710	AC188617.1	0	0	0	0	0	0	0	0	0	0	0	0	0	0
ENSG00000286715	AL589863.2	0	0	0	0	0	0	470.49	0	0	0	121.97	0	0	0
ENSG00000286717	AP001407.1	0	0	0	0	0	0	0	0	0	0	0	0	0	0
ENSG00000286721	AC010623.1	0	0	0	0	0	0	0	0	0	0	0.26	0	0.31	0
ENSG00000286722	AC009244.2	0	0	0	0	8.72	0	0	6.78	0	0	0	0.31	4.52	0
ENSG00000286723	AL021368.5	0	0	0	0	0	0	0	0	0	0	0	0	0	0
ENSG00000286724	AL732509.1	0	0	0	0	0	0	0	1.29	0	0	0	0	0.15	0
ENSG00000286728	AC009236.2	0	0	0	0	0	0	0	0	0	0	0	0	0	0
ENSG00000286729	AC137695.3	0	0	0	0	0	0	0	0	0	0	0	0	0	0
ENSG00000286733	LINC02348	0	0	0	0	0	0	0	0	0	0	0	0	0	0
ENSG00000286734	AC133530.1	0	0	0	0	0	0	0	0	0	0	0	0	0	0
ENSG00000286739	AC007387.1	0	0	0	0	0	0	238.77	0.45	0	0	216.43	17.43	18.03	0
ENSG00000286741	AC008766.1	0	0	0	0	0	0	0	0	0	0	0	0	0	0
ENSG00000286743	AC127540.2	0	0	0	0	0	0	0	0	0	0	0	0	0	0
ENSG00000286745	AC114311.1	0	0	0	0	0	0	0	0	0	0	0	0	0	0
ENSG00000286746	AL590807.1	0	0	0	0	0	0	0	0	0	0	0	0	0	0
ENSG00000286750	AC015802.7	0	0	0	0	0	0	0	0	0	0	0	0	0	0
ENSG00000286752	AC022509.5	0	0	0	0	0	0	0	0	0	0	3.1	0	0	0
ENSG00000286753	AC091978.1	0	0	0	0	0	0	0	0	0	0	0	0	0	0
ENSG00000286755	AC135893.1	0	0	0	0	0	0	0	0	0	0	0	0	0	0
ENSG00000286757	AL137139.2	0	0	0	0	0	0	0	6.46	0	0	0	0	0	0
ENSG00000286760	AL022069.3	0	0	0	0	0	4.28	0	0.27	0	0	0	0.6	0	0
ENSG00000286767	AL023877.1	0	0	0	0	0	0	0	0	0	0	0	0	0	0
ENSG00000286777	AC012301.2	0	0	0	0	0	0	0	0	0	0	0	0	28.23	0
ENSG00000286780	AL139379.1	0	0	0	0	0	0	0	0	0	0	0	0	0	0
ENSG00000286782	AL355377.3	0	0	0	0	0	0	6.92	0.3	0	0	178.79	0	0	0
ENSG00000286785	LINC01622	4.28	0	0	0	0	0	1.71	0.44	0	0	113.32	36.07	0	0
ENSG00000286786	AC116158.3	0	0	0	0	0	0	56.69	29.04	0	0	2326.46	0	10.16	0
ENSG00000286787	AL110114.1	0	0	0	0	0	0	4.15	0	0	0	0	0	0	0
ENSG00000286788	AC004687.3	0	0	0	0	0	0	0	0	0	0	0	0	0	0
ENSG00000286789	AL161645.2	0	0	0	0	0	0	0	0	0	0	0	0	0	0
ENSG00000286790	AC010494.1	0	0	0	0	0	0	0	5.37	0	0	0	0	0	0
ENSG00000286791	AC079949.5	0	0	0	0	0	0	0	88.09	0	0	0	0	0	0
ENSG00000286796	AC010883.2	0	0	0	0	0	0	0	0	0	0	0	0	0	0
ENSG00000286797	AC009315.1	0	0	0	0	0	0	10.69	7.76	0	0	72.34	0	0	0
ENSG00000286802	AC104459.1	0	0	0	0	0	0	0	0	0	0	0	0	0	0
ENSG00000286808	AC092338.3	0	0	0	0	0	0	1.57	0.16	0	0	0.3	0	2.07	0
ENSG00000286809	AC008964.1	0	0	0	0	0	0	0	0	0	0	0	0	0	0
ENSG00000286811	AL353138.1	0	0	0	0	0	0	0	0	0	0	0	0	0	0
ENSG00000286813	AC015871.6	0	0	0	0	1.56	0	349.5	2.31	0	0	319.93	165.62	162.31	0
ENSG00000286817	AC105339.6	0	0	0	0	0	0	0	0	0	0	252.78	0	0	0
ENSG00000286818	AC008496.3	0	0	0	0	0	0	0	0	0	0	18.03	0	0	0
ENSG00000286823	AL583829.1	0	0	0	0	0	0	0	0	0	0	0	0	0	0
ENSG00000286825	AL096870.8	0	0	0	0	0	0	0	52.3	0	0	88.09	0	0	0
ENSG00000286828	AC008883.3	0	0	0	0	0	0	130.75	108.21	0	0	64.13	0	0	0
ENSG00000286830	AC105052.5	0	0	0	0	0	0	0	5.37	0	0	0	0	0	0
ENSG00000286831	AC244472.1	0	0	0	0	0	0	0	0	0	0	0	0	0	0
ENSG00000286832	AL157831.3	0	0	0	0	0	0	0	0	0	0	0	0	0	0
ENSG00000286833	AC097532.3	0	0	0	0	0	0	0	0	0	0	0	0	0	0
ENSG00000286834	AL360020.1	9.41	0	0	0	203.29	8.55	256.21	14.56	8.43	54.26	1847.85	8.27	25.93	87.12
