## Supplemental Tables 3-14 for "Clinically validated metatranscriptomic analysis of human and microbial components of FFPE tissue biopsies": Supplemental Table 9_ Tissue_human_gene_CPM.xlsx (part 3 of 3)

### Sheet: Supplemental Table 9 Tissue_hum (continued)
Supplemental Table 9: CPM of human genes for fresh tissue
ENSG00000286835	AL133477.1	0	0	0	0	0	0	0	1.25	0	0	0	0	0	0
ENSG00000286837	AC087533.1	0	0	0	0	0	0	0	0	0	0	0	0	0	0
ENSG00000286846	Z93943.1	0	0	0	24.56	0	0	54.26	20.76	0	0	45.64	0	26.15	0
ENSG00000286847	AC007036.5	0	0	0	0	0.16	0	0	0	0	0	0	0	0	0
ENSG00000286848	AC009570.2	0	0	0	0	0	0	0	0	0	0	0	0	0	0
ENSG00000286850	AL358232.2	0	0	0	0	0	0	18.9	0	0	0	0	0	0	0
ENSG00000286855	AC074024.1	0	0	0	0	0	0	0	0	0	0	26.83	0	0	0
ENSG00000286857	AC007463.2	0	0	0	0	0	0	0	0	0	0	0	0	0	0
ENSG00000286859	AL158214.2	0	0	0	0	0	0	0	0	0	0	0	0	0	0
ENSG00000286860	AC093840.2	0	0	0	0	0	0	0	0	0	0	0	0	0	0
ENSG00000286861	AL049779.4	0	0	0	0	0	0	0	0	0	0	0	0	0	0
ENSG00000286863	AL513166.1	0	0	0	0	0	0	0	0	0	0	0	0	0	0
ENSG00000286872	AC024270.5	0	0	0	0	0	0	0	0	0	0	0	0	0	0
ENSG00000286873	AC012306.3	0	0	0	0	0	0	0	0	0	0	0	0	0	0
ENSG00000286874	AC072054.1	0	0	0	0	0	0	0	0	0	0	0	0	0	0
ENSG00000286878	AC100805.1	0	0	0	0	0	0	0	0	0	0	0	0	0	0
ENSG00000286880	AC005258.2	0	0	0	0	0	0	0	0	0	0	0	0	0	0
ENSG00000286882	AC116428.1	0	0	0	0	0	0	0	0	0	0	0	0	0	0
ENSG00000286883	AC005041.5	0	0	0	0	0	0	0	0	0	0	0	0	0	0
ENSG00000286885	AL138824.1	0	0	0	0	0	0	0	0	0	0	0	0	0	0
ENSG00000286886	AJ011931.2	0	0	0	0	0	0	0	0	0	0	0	0	0	0
ENSG00000286888	AC006427.2	0	0	0	0	0	0	0	0	0	0	0	0	0	0
ENSG00000286889	AC096589.1	0	0	0	0	0	0	0	0	0	0	0	0	0	0
ENSG00000286894	AC009141.1	0	0	0	0	0	0	0	0	0	0	0	0	0	0
ENSG00000286895	AC092745.5	0	0	0	0	0	0	0	0	0	0	0	0	0	0
ENSG00000286903	AC078874.1	0	0	0	0	0	0	0	0	0	0	0	0	0	0
ENSG00000286905	AC108488.2	0	0	0	0	0	0	0	0	0	0	0	0	0	0
ENSG00000286909	AC024560.4	0	0	0	0	0	0	5.17	0.43	0	0	141.88	0	0	0
ENSG00000286911	AC009533.3	0	0	0	0	0	0	0	0	0	0	0	0	0	0
ENSG00000286912	AC006008.1	36.07	0	0	0	0.78	0	29.2	434.07	0	0	105.02	49.78	178.79	43.58
ENSG00000286918	AL035411.3	0	0	0	0	0	0	0	0	0	0	0	0	0	0
ENSG00000286924	AL139815.1	0	0	0	0	0	0	0	0.15	0	0	0	0	0	0
ENSG00000286931	AL136419.3	0	0	0	0	0	0	1.27	0	0	0	200.48	0	0	0
ENSG00000286935	AC079296.2	0	0	0	0	0	0	0	0	0	0	0	0	0	0
ENSG00000286940	MICB-DT	0	0	0	0	0	0	0	0	0	0	0	0	0	0
ENSG00000286942	AC017104.5	0	0	0	0	0	0	0	43.58	0	0	0	0	0	0
ENSG00000286943	AP001992.2	0	0	0	0	0	0	52.3	18.03	0	0	0	0	0	0
ENSG00000286945	AL513478.4	0	0	0	0	0	0	0	0	13.55	0	0	0	0	0
ENSG00000286948	AP000867.5	0	0	0	0	0	0	0	0	4.28	0	0	0	0	0
ENSG00000286950	AC087588.3	0	0	0	0	0	0	0	0	0	0	3.28	0	0	0
ENSG00000286951	AL356113.1	0	0	0	0	0	0	0	0	0	0	0	0	0	0
ENSG00000286954	AL033539.2	0	0	0	0	0	0	0	0	0	0	0	0	0	0
ENSG00000286959	AC104383.1	0	0	0	0	0	0	0	0	0	0	0	0	0	0
ENSG00000286964	AL136169.1	0	0	0	0	0	0	1.72	0	0	0	0	0	0	0
ENSG00000286965	AC108066.2	0	0	0	0	0	0	0	0	0	0	0	0	0	0
ENSG00000286966	AL137800.1	0	0	0	0	0	0	0	0	0	0	0	0	0	0
ENSG00000286970	AC010491.2	0	0	0	0	0	0	4.17	5.27	0	0	0	0	26.83	0
ENSG00000286973	AC087490.1	0	0	0	0	0	0	0	0	0	0	0	0	0	0
ENSG00000286974	AL662884.5	0	0	0	0	0	0	0	0	0	0	0	0	0	0
ENSG00000286975	AP005136.4	0	0	0	0	0	0	0	0	0	0	0	0	0	0
ENSG00000286977	Z83745.1	0	0	0	0	0	0	357.38	414.8	0	0	83.37	0	0	0
ENSG00000286981	AL731553.1	0	0	0	0	0	0	0	0	0	0	0.78	0	0	0
ENSG00000286984	AC090578.3	0	0	0	0	0	0	0	30.49	0	0	0	0	0	0
ENSG00000286989	AL691432.4	0	0	0	0	0	0	0	0	0	0	0	0	0	0
ENSG00000286994	AC069243.1	0	0	0	0	0	0	0	2.07	0	0	0	0	0	0
ENSG00000286997	AC005856.1	0	0	0	0	0	0	0	0.03	0	0	6.92	0.45	0	0
ENSG00000287000	AC024651.3	0	0	0	0	0	0	0	0	0	0	0	0	0	0
ENSG00000287001	AC010624.5	0	0	0	0	0	0	0	58.78	0	0	14.06	0	0	0
ENSG00000287004	AC007686.5	0	0	0	0	0	0	0	0	0	0	0	0	0	0
ENSG00000287005	AC090018.2	0	0	0	0	0	0	0	0	0	0	0	0	0	0
ENSG00000287009	AC021037.1	0	0	0	0	0	0	0	8.79	0	0	17.43	0	0	0
ENSG00000287012	AC108667.2	0	0	0	0	0	0	0	0	0	0	0	0	0	0
ENSG00000287016	AC010996.1	0	0	0	0	0.22	0.88	0	56.46	0	0	10.73	0	0	0
ENSG00000287018	AL161717.1	0	0	0	0	0	0	0	0	0	0	0	0	0	0
ENSG00000287022	AC079841.2	0	0	0	0	0	0	43.58	0	0	0	0	0	0	0
ENSG00000287024	AL022162.1	0	0	0	0	0	0	0	16.1	0	0	0	0.07	0	0
ENSG00000287025	AC079117.1	0	0	0	0	0	0	0	0	0	0	0	0	0	0
ENSG00000287031	AC093307.1	0	0	0	0	0	0	0	0	0	0	0	0	0	0
ENSG00000287032	AC018647.3	0	0	0	0	0	0	32.06	0	0	0	54.26	0	0.07	0
ENSG00000287033	AL590101.1	0	0	0	0	0	0	0	0	0	0	0	0	0	2.07
ENSG00000287036	AC018802.1	0	0	0	0	0	0	0	0	0	0	0	0	0	0
ENSG00000287037	AC097709.1	0	0	0	0	2.07	0	0	0	0	0	0	0	0	0
ENSG00000287041	AC079354.2	0	0	0	0	0	0	0	0	0	0	0	0	0	0
ENSG00000287042	AC090945.1	0	0	0	0	0	0	0	0	0	0	0	0	0	0
ENSG00000287045	AC072028.1	0	0	0	0	0	0	0	0	0	0	0	0	0	0
ENSG00000287046	AC092810.4	0	0	0	0	0	0	0	0	0	0	0	0	0	0
ENSG00000287048	AC096589.2	0	0	0	0	0	0	0	0	0	0	0	0	0	0
ENSG00000287051	AC121757.2	0	0	0	0	0	0	0	0	0	0	0	0	0	0
ENSG00000287054	AC113410.5	0	0	0	0	0	0	0	0	0	0	0	0	0	0
ENSG00000287055	AL359813.1	0	0	0	0	0	0	0	0	0	0	0	0	0	0
ENSG00000287059	AC090004.2	0	0	0	0	0	0	0	10.16	0	0	0	0	0	0
ENSG00000287063	AL356489.3	0	0	0	0	0	0	0	0	0	0	0	0	0	0
ENSG00000287067	AC106791.3	0	0	0	0	0	0	23.51	2.07	0	0	49.74	0	0	0
ENSG00000287069	AC061958.1	0	0	0	0	0	0	0	0	0	0	0	0.15	0	0
ENSG00000287070	AL499604.1	0	0	0	0	0	0	1.04	0	0	0	1.27	0	0	0
ENSG00000287071	AC093724.1	0	0	0	0	0	0	0	0	0	0	0	0	0	0
ENSG00000287074	AC137561.1	0	0	0	0	0.07	0	0	0	0	0	74.68	9.41	26.15	0
ENSG00000287077	AL157893.2	0	0	0	0	0	0	0	0	0	0	0	0	0	0
ENSG00000287078	AL513218.2	0	0	0	0	0	0	0	0	0	0	0	0	0	0
ENSG00000287079	AL109806.2	0	0	0	0	0	0	0	0	0	0	0	0	0	0
ENSG00000287080	H3C3	0	0	0	0	2.53	310.24	101261	39493	113.32	0	112102	2188.75	47.03	0
ENSG00000287089	AL138889.3	0	0	0	0	0	0	0	0	0	0	0	0	0	0
ENSG00000287090	AC116345.4	0	0	0	0	8.3	0	531.72	144.28	0	0	34.2	15.25	0.27	0
ENSG00000287091	AC009961.3	0	0	0	0	0	0	0	0	0	0	1.29	0	0	0
ENSG00000287092	AL589693.1	0	0	0	0	0	0	203.89	0	0	0	0	0	0	0
ENSG00000287097	AL590550.1	0	0	0	0	0	0	0	0	0	0	0	0	0	0
ENSG00000287099	AL121750.1	0	0	0	0	0	0	0	0	0	0	0	0	0	0
ENSG00000287100	AL078600.1	0	0	0	0	0	0	0	0	0	0	0	0	0	0
ENSG00000287104	AC097382.3	0	0	0	0	0	0	0.97	1.72	0	0	2.31	3.95	0	0
ENSG00000287106	AC106743.1	0	0	0	0	0	0	1.41	0	0	0	6.59	0	0	0
ENSG00000287108	AC023302.2	0	0	0	0	0	0	0	38.06	0	0	0	0	0	0
ENSG00000287109	AP000224.1	0	0	0	0	0	0	0	0	0	0	0	0	0	0
ENSG00000287110	AC112484.5	4.28	0	0	0	13.56	0	0.45	0	0	0	409.68	18.03	0	0
ENSG00000287113	AL139289.2	0	0	0	0	0	0	0	0	0	0	0	0	0	0
ENSG00000287115	AC009951.6	0	0	0	0	0	0	0	0	0	0	26.83	0	0	0
ENSG00000287117	AC105916.1	0	0	0	0	0	0	0	0	0	0	0	0	0	0
ENSG00000287119	AC092580.4	0	0	0	0	0	0	0	0	0	0	0	0	0	0
ENSG00000287122	AC026495.2	0	0	0	0	0	0	0	0	0	0	0	0	0	0
ENSG00000287126	AC108488.3	0	0	0	0	0	0	193.16	0	0	0	0	0	0	0
ENSG00000287127	AC009879.4	0	0	0	0	0	0	0	0	0	0	1.09	0	0	0
ENSG00000287129	AC097500.1	0	0	0	0	0	0	0	0	0	0	27.13	0	0	0
ENSG00000287132	AC092881.2	0	0	0	0	0	0	0	0	0	0	0	0	0	0
ENSG00000287133	AC007279.1	0	0	0	0	0	0	0.03	0	0	0	0	0	0	0
ENSG00000287134	AC106845.1	0	0	0	0	0	0	0	0	0	0	0	0	0	0
ENSG00000287141	AC093675.2	0	0	0	0	0	0	0	0	0	0	0	112.92	0	0
ENSG00000287148	LINCADL	0	0	0	0	0	0	0	0.6	0	0	0	0	0	0
ENSG00000287151	C2orf27A	0	0	0	0	18.09	0	8.56	21.09	0	0	801.93	144.28	0	0
ENSG00000287160	Z82195.3	0	0	0	0	3.46	0.74	249.6	419.02	225.84	87.17	3985.64	279.01	33.88	6.41
ENSG00000287166	AC104561.4	0	0	0	0	0	0	0	0	0	0	0	0	0	0
ENSG00000287167	AL133313.1	0	0	0	0	0	0	0	34.87	0	0	0	0	0	0
ENSG00000287168	AL512625.3	0	0	0	0	0	0	261.5	0	0	0	0	0	0	0
ENSG00000287170	AC010327.8	0	0	0	0	0	0	72.14	0	0	0	0	0	0	0
ENSG00000287175	AL513303.1	0	0	0	0	0	0	0	0	0	0	0	0	0	0
ENSG00000287181	AC107067.2	0	0	0	0	0	0	0	0	0	0	1.25	0	0	0
ENSG00000287185	AC041005.1	0	0	0	0	0	0	0	0	0	0	0	0	0	0
ENSG00000287188	AC068989.1	0	0	0	0	0	0	0	0	0	0	38.06	0	0	0
ENSG00000287190	AC239799.2	0	0	0	0	0	0	0	0	0	0	0	0	0	0
ENSG00000287192	AL031005.2	0	0	0	0	0	0	0	0	0	0	0	0	0	0
ENSG00000287193	AC132938.7	0	0	0	0	0	0	0	17.3	0	0	0	0	0	0
ENSG00000287200	AC022506.2	0	0	0	0	0	0	0	1.79	0	0	0	34.87	0	0
ENSG00000287202	AC008119.1	0	0	0	0	0	0	0	3.08	0	0	113.32	0	0	0
ENSG00000287214	AC021321.2	0	0	0	0	0	0	19.33	39.41	0	0	541.04	0	0	0
ENSG00000287215	AC231759.2	0	0	0	0	0	0	0	0	0	0	5.37	0	0	0
ENSG00000287217	AL355538.2	0	0	0	0	0	0	0	0	0	0	0	0	0	0
ENSG00000287218	AL359962.3	0	0	0	0	0	0	348.67	144.28	0	0	0	0.26	0	0
ENSG00000287222	AC234917.3	0	0	0	0	0	0	108.21	37.56	0	0	2.33	0	0	0
ENSG00000287229	AC009731.1	0	0	0	0	0	0	311.2	0	0	0	0	0	0	0
ENSG00000287231	AL136119.1	0	0	0	0	0	0	0	0	0	0	0	0	0	0
ENSG00000287232	AC079848.2	0	0	0	0	0	0	0	0	0	0	0	0	0	0
ENSG00000287234	AL592211.2	0	0	0	0	0	0	0	0	0	0	0	0.6	0	0
ENSG00000287236	Z73420.2	0	0	0	0	0	0.26	0	0	0	0	0	0	0	0
ENSG00000287237	AC073655.3	0	0	0	0	0	0	0	0	0	0	0	0	0	0
ENSG00000287242	AC073593.2	0	0	0	0	0	0	0	0	0	0	0	0	0	0
ENSG00000287244	AL020997.5	0	0	0	0	0	0	0	0.67	0	0	0	0	0	0
ENSG00000287245	AP001981.2	0	0	0	0	0	0	0	0	0	0	0	144.28	0	0
ENSG00000287248	AC009271.2	0	0	0	0	0	0	0	0	0	0	0	0	0	0
ENSG00000287249	AC005400.1	0	0	0	0	0	0	0	0	0	0	0	0	0	0
ENSG00000287250	AC073046.4	0	0	0	0	0	0	0	0	0	0	0	0	0	0
ENSG00000287251	AP003062.2	0	0	0	0	0	0	0	0	0	0	0	0	0	0
ENSG00000287252	AL009179.1	0	0	0	0	0	0	2001.84	112.68	6.78	0	4.65	0	0	0
ENSG00000287255	AC007877.1	0	0	0	0	0	0	397.05	0	0	0	0	0	0	0
ENSG00000287257	AC111182.2	0	0	0	0	0	0	0	0	0.52	0	0	0	0	0
ENSG00000287258	AL512283.2	0	0	0	0	0	0	0	0	0	0	0	0	0	0
ENSG00000287261	AL139243.1	0	0	0	0	0	0	0	0	0	0	0	0	0	0
ENSG00000287262	AC021148.3	0	0	0	0	0	0	1.47	0	0	0	1.12	5.27	0	0
ENSG00000287263	AC008875.3	0	0	0	0	0.52	0	17.33	49.74	0	0	10.11	6.22	0	0
ENSG00000287264	AP003778.1	0	0	0	0	0	0	0	13.84	0	0	0	0	0	0
ENSG00000287265	AL365272.1	0	0	0	0	0	0	117.65	0	0	0	254.07	0	0	0
ENSG00000287275	AC011451.4	0	0	0	0	0	0	0	0	0	0	0	0	0	0
ENSG00000287277	AL392086.3	0	0	0	0	0	0	0	0	0	0	631.21	0	0	0
ENSG00000287281	AC012101.2	0	0	0	0	0	0	0	0	0	0	0	0	0	0
ENSG00000287284	AC130814.1	0	0	0	0	0	0	0	0	0	0	0	0	0	0
ENSG00000287286	AC024560.5	0	0	0	0	0	0	409.68	0	0	0	0	1.03	0	0
ENSG00000287287	AL133476.1	0	0	0	0	0	0	0	0	0	0	0	0	0	0
ENSG00000287291	AC068286.2	0	0	0	0	0	0	0	0	0	0	0	0	0	0
ENSG00000287292	AC002460.2	0	0	0	0	0	0	3.39	0	0	0	0	0	0	0
ENSG00000287299	AC012459.1	0	0	0	0	0	0	102.61	3.62	0	0	406.94	24.22	0	0
ENSG00000287300	AL080275.1	0	0	0	0	0	0	0	0	0	0	0	0	0	0
ENSG00000287306	AC016821.1	0	0	0	0	2.14	0	1.64	0.78	0	0	0.45	0	8.3	0
ENSG00000287311	AC140121.1	0	0	0	0	0	0	0	0	0	0	0	0	0	0
ENSG00000287312	AC127526.4	0	0	0	0	0	0	0	13.84	0	0	24.89	0	0	0
ENSG00000287315	AL670729.3	0	0	0	0	0	0	0	0	4.39	0	0	0	0	0
ENSG00000287319	AC079822.1	0	0	0	0	0	0	0	0	0	0	0	0	0	0
ENSG00000287320	AC110790.1	0	0	0	0	0	0	0	0	0	0	198.38	0	0	0
ENSG00000287322	AC068189.2	0	0	0	0	0	0	0	0	0	0	37.56	0	0	0
ENSG00000287323	AC022100.1	0	0	0	0	0	0	0	0	0	0	0	0	0	0
ENSG00000287331	AC106045.1	0	0	0	0	0	0	0	342.66	0	0	0	0	0	0
ENSG00000287335	AL139351.3	0	0	0	0	0	0	0	5.37	0	0	1.81	0	0	0
ENSG00000287336	AL137157.1	0	0	0	0	0	0	0	0	0	0	0	0	0	0
ENSG00000287337	AC005962.2	0	0	0	0	0	0	0	0	0	0	2.81	0	0	0
ENSG00000287338	AL929091.1	0	0	0	0	0	0	0	1.55	0	0	0	0	0	0
ENSG00000287339	AC079949.6	0	0	0	0	0	0	0	0	0	0	0	0	0	0
ENSG00000287340	AC007222.2	0	0	0	0	0	0	0	0	0	0	0	0	0	0
ENSG00000287342	AC188616.1	0	0	0	0	0	0	0	0	0	0	0	0	0	0
ENSG00000287346	AL132712.2	0	0	0	0	0	0	189.9	0	0	0	0	0	0	0
ENSG00000287351	AC092120.3	0	0	0	0	0	0	0	0	0	0	0	0	0	0
ENSG00000287355	AL451123.2	0	0	0	0	9.04	0	3.43	0	0	0	252.78	0	5.37	0
ENSG00000287364	AL353709.1	0	0	0	0	0	0	0	0	0	0	0	0	0	0
ENSG00000287367	AC016583.2	0	0	0	0	0	0	95.42	65.87	0	0	364.86	6.78	0	0
ENSG00000287368	AL589645.1	0	0	0	0	0	0	0	0	0	0	30.49	0	0	0
ENSG00000287377	AC090948.4	0	0	0	0	0	0	0	0	0	0	44.89	0	0.1	0
ENSG00000287379	AC006144.2	0	0	0	0	0	0	0	0	0	0	2.07	0	0	0
ENSG00000287382	AC110611.2	0	0	0	0	0	0	26.83	0	0	0	0.2	0	0	0
ENSG00000287384	AL096840.3	0	0	0	0	0	0	0	0	0	0	0	0	0	0
ENSG00000287385	AL121820.3	0	0	0	0	0	0	0	0	0	0	0	0	0	0
ENSG00000287387	AC010883.3	0	0	0	0	0	0	9.31	0	0	0	0	0	0	0
ENSG00000287390	AC006525.1	0	0	0	0	0	0	0	1.09	0	0	0.6	0.88	0	0
ENSG00000287393	AL591468.1	0	0	0	0	0	0	0	9.04	0	0	0	0	0	0
ENSG00000287399	AC011503.4	0	0	0	0	0	0	0	0	0	0	0	0	0	0
ENSG00000287400	AC093151.7	0	0	0	0	0	0	0	0	0	0	0	0	0	0
ENSG00000287401	AC034139.1	0	0	0	0	0	0	3.05	0	0	0	0	0	0	0
ENSG00000287402	AL158167.1	0	0	0	0	6.92	0	0	8.3	0	0	0	0	0	0
ENSG00000287405	AC017028.2	0	0	0	0	0	0	0	0	0	0	0	0	0	0
ENSG00000287406	AC098656.1	0	0	0	0	0.44	0	0	52.3	0	0	0	12.83	0	0
ENSG00000287408	AC027811.1	0	0	0	0	0	0	0	0	0	0	0	0	0	0
ENSG00000287411	AL031259.1	0	0	0	0	28.23	0	0	21.46	0	0	0	0	0	0
ENSG00000287414	AC093787.2	0	0	0	0	0	0	0	0	0	0	0	0	0	0
ENSG00000287418	AC013439.1	0	0	0	0	0	0	6.78	0	0	0	0	0	0	0
ENSG00000287419	AL121929.3	0	0	0	0	0	0	0	0	0	0	0	0	0	0
ENSG00000287420	AL590068.4	0	0	0	0	0	0	0	0	0	0	0	0	0	0
ENSG00000287425	AP003717.4	0	0	0	0	0	0	0	0	0	0	0	0	0	0
ENSG00000287426	AP003327.2	0	0	0	0	0	0	0	0	0	0	0	0	0	0
ENSG00000287428	AL139280.2	0	0	0	0	0	0	0	0	0	0	0	122.33	0	0
ENSG00000287430	AL136090.2	0	0	0	0	0.31	0	0	0	0	0	0	0	0	0
ENSG00000287431	AC027601.5	0	0	0	0	13.56	0	0	9.23	0	0	0	18.03	5.37	0
ENSG00000287437	AL161662.1	0	0	0	0	0	0	0	0	0	0	144.28	0	0	0
ENSG00000287445	AC092803.3	0	0	0	0	0	0	0	28.23	0	0	0	0	0	0
ENSG00000287446	AC007731.5	0	0	0	0	0	0	0	26.15	0	0	0	0	0	0
ENSG00000287449	AC108019.2	0	0	0	0	0	0	0	0	0	0	0	0	0	0
ENSG00000287452	AL391477.1	0	0	0	0	0	0	0	0	0	0	0	0	0	0
ENSG00000287454	AC008149.2	0	0	0	0	0	0	0	0	0	0	0	0	0	0
ENSG00000287458	AL033519.5	0	0	0	0	0	0	0	0	0	0	0	0	0	0
ENSG00000287460	AL442636.1	0	0	0	0	0	0	0	17.32	0	0	167.3	41.52	0	0
ENSG00000287467	AC037459.4	0	0	0	0	0	0	12.15	0	0	0	62.29	0	0	0
ENSG00000287480	AL158832.2	0	0	0	0	0	0	0	0	0	0	0	0	0	0
ENSG00000287485	AL451166.1	0	0	0	0	0	2.54	0	0	0	0	0	0	0	0
ENSG00000287490	AC015818.9	0	0	0	0	0	0	0	0	0	0	0	0	0	0
ENSG00000287492	AL512358.2	0	0	0	0	0	0	0	0	0	0	0	0	0	0
ENSG00000287493	AC069503.4	0	0	0	0	0	0	0.22	0	0	0	0	0	0	0
ENSG00000287502	AC092418.2	0	0	0	0	0	0	0	14.52	0	0	0	0	0	0
ENSG00000287507	AP001053.1	0	0	0	0	0	0	0	0	0	0	0	0	0	0
ENSG00000287508	AC009560.4	0	0	0	0	0	0	0	0	0	0	0	0	0	0
ENSG00000287509	AP001033.3	0	0	0	0	0	0	0	0	0	0	0	0	0	0
ENSG00000287512	AC019131.3	0	0	0	0	0	0	0	0	0	0	0	0	0	0
ENSG00000287513	AL133390.1	0	0	0	0	0	0	0	0	0	0	1	0	0	0
ENSG00000287514	AL450267.2	0	0	0	0	0	0	0	10.69	0	0	0	0	0	0
ENSG00000287515	AL929602.1	0	0	0	0	0	0	0	0	0	0	0	0	0	0
ENSG00000287520	AC093765.4	0	0	0	0	0	0	0	0	0	0	0	0	0	0
ENSG00000287525	AL627308.3	0	0	0	0	0	0	0	0	0	0	0	0	0	0
ENSG00000287527	AC005753.3	36.07	0	0	0	0	0	0	0	3.46	0	0	0	0	0
ENSG00000287528	AL121749.2	0	0	0	0	0	0	0	0	0	0	0	0	0	0
ENSG00000287534	AC110792.4	0	0	0	0	0	0	0	0	0	0	0	0	0	0
ENSG00000287539	AC022966.2	0	0	0	0	22.61	0	0	0	0	0	0	0	32.19	0
ENSG00000287542	AC098582.1	0	0	0	0	0	0	196.42	53.93	0	0	3895.47	203.89	0	0
ENSG00000287543	AC013486.1	0	0	0	0	0	0	0	0	0	0	0	0	0	0
ENSG00000287545	AP001994.2	0	0	0	0	0	0	0	0	0	0	0	0	0	0
ENSG00000287547	AC234644.2	0	0	0	0	0	0	0	0	0	0	0	0	0	0
ENSG00000287548	AC021269.3	0	0	0	0	0	0	0	0	0	0	0	0	0	0
ENSG00000287549	AC092268.2	0	0	0	0	0	0	0	0	0	0	0	0	0	0
ENSG00000287552	AC109925.2	0	0	0	0	0	0	74.54	0	0	0	0	0	0	0
ENSG00000287553	AC090617.10	0	0	0	0	0	0	0	0	0	0	0	0	0	0
ENSG00000287554	AC006364.1	0	0	0	0	0	0	0	0	0	0	0	0	0	0
ENSG00000287555	AC023424.2	0	0	0	0	0	0	0	0	0	0	0.07	0	0	0
ENSG00000287558	AL109933.5	0	0	0	0	0	0	0	0	0	0	0	0	0	0
ENSG00000287562	AL109615.4	0	0	0	0	0.03	0	280.33	13.84	0	0	64.3	0	0	0
ENSG00000287564	AL359546.1	0	0	0	0	0	0	0	0.22	0	0	0	0	0	0
ENSG00000287566	AL732437.3	0	0	0	0	0	0	0	3.95	0	0	0	0	0	0
ENSG00000287569	AL078587.2	0	0	0	0	0	0	23.73	138.98	0	0	126.24	37.56	0	0
ENSG00000287574	AC004938.2	0	0	0	0	0	0	0	0	0	0	0	0	0	0
ENSG00000287576	AC067930.8	0	0	0	0	0	0	0	0	0	0	0	0	0	0
ENSG00000287577	AC009533.4	0	0	0	0	0	0	0	0	0	0	0	0	0	0
ENSG00000287579	AC139491.8	31.14	0	0	0	0	8.72	0	0	0	0	0	0	0	0
ENSG00000287582	AC099796.2	0	0	0	0	0	0	0	0	0	0	0	0	0	0
ENSG00000287584	AC004837.4	0	0	0	0	0	0	108.42	10.69	0	0	2.5	0	0	0
ENSG00000287586	Z98886.1	0	0	0	0	0	0	0	0	0	0	0	0	0	0
ENSG00000287588	AC092634.8	0	0	0	0	0	0	0	0	0	0	0	0	0	0
ENSG00000287593	AL022724.3	0	0	0	0	0	0	0	0	0	0	0	0	0	0
ENSG00000287595	AC097369.2	0	0	0	0	0	0	0	0	0	0	0	0	0	0
ENSG00000287596	AC066614.1	0	0	0	0	0	0	0	0	0	0	0	0	0	0
ENSG00000287597	AC108105.1	0	0	0	0	0	0	0	0	0	0	150.56	0	0	0
ENSG00000287599	AL157813.2	0	0	0	0	0	0	0	0	0	0	0	0	0	0
ENSG00000287601	BX323046.2	0	0	0	0	0	0	0	0	0	0	0	0	0	0
ENSG00000287603	AC008403.3	0	0	0	0	0	0	64.3	0	8.72	0	0	0	0	0
ENSG00000287608	AC022137.4	0	0	0	0	0	0	0	0	0	0	0	0	0	0
ENSG00000287609	AL589787.2	0	0	0	0	0	0	0	0	0	0	0	0	0	0
ENSG00000287610	AC009403.3	0	0	0	0	0	0	0	0	0	0	0	0	0	0
ENSG00000287611	AC007922.4	0	0	0	0	0	0	284.37	0	0	0	0	0	0	0
ENSG00000287614	AL158198.2	0	0	0	0	0	0	0	0	0	0	0	0	0	0
ENSG00000287616	AL357522.1	0	0	0	0	0	0	0	0	0	0	0	0	0	0
ENSG00000287617	AC092902.6	0	0	0	0	0	0	0	0	0	0	0	0	0	0
ENSG00000287619	AL021308.1	0	0	0	0	0	0	0	0	0	0	0.3	0	0	0
ENSG00000287620	AC092053.4	0	0	0	0	0	0	0	0	0	0	0	0	0	0
ENSG00000287621	AC021851.2	0	0	0	0	0	0	0	0	0	0	0	0	0	0
ENSG00000287623	AC037193.1	0	0	0	0	0	0	0	0	0	0	0	0	0	0
ENSG00000287625	AC022210.1	0	0	0	0	0	0	0	8.79	0	0	0	0	16.1	0
ENSG00000287626	AL021978.1	0	0	0	0	0	0	3.95	0	0	0	342.66	0	0	0
ENSG00000287631	AC005071.2	0	0	0	0	0	0	0	0	0	0	0	0	0	0
ENSG00000287632	AC112253.1	0	0	0	0	0	0	0	0	0	0	0	0	0	0
ENSG00000287642	AC093599.2	0	0	0	0	0	0	0	0	0	0	0	0	0	0
ENSG00000287643	AC004825.3	0	0	0	0	0	0	126.24	21.46	0	0	5.17	0	0	0
ENSG00000287646	AC021701.1	0	0	0	0	0	0	0	0	0	0	0	0	0	0
ENSG00000287649	AC093418.1	0	0	0	0	0	0	0	0	0	0	0	0	0	0
ENSG00000287654	AP002982.2	0	0	0	0	0	0	0	0	0	0	0	0	0	0
ENSG00000287655	AC023283.1	0	0	0	0	0	0	0	0	0	0	0	0	0	0
ENSG00000287658	AC109642.1	0	0	0	0	0	0	0	0	0	0	0	0	0	0
ENSG00000287663	AL122020.2	0	0	0	0	0	0	0	0	0	0	0	0	0	0
ENSG00000287665	AC092428.1	0	0	0	0	0	0	0	6.92	0	0	0	0	0	0
ENSG00000287666	AP000821.2	0	0	0	0	0	0	0	0	0	0	0	0	0	0
ENSG00000287670	AC108479.1	0	0	0	0	4.52	0	0	0.44	0	0	0	0	0	0
ENSG00000287672	AC003086.1	0	0	0	0	0	0	0	0	0	0	198.38	0	0	0
ENSG00000287676	AC096642.2	0	0	0	0	0	0	0	28.23	0	0	0	6.78	0	0
ENSG00000287679	AL355347.1	0	0	0	0	0	0	0	0	0	0	0	8.55	0	0
ENSG00000287680	AC093330.3	0	0	0	0	0	0	0	0	0	0	0	0	0	0
ENSG00000287682	AC020651.2	0	0	0	0	0	0	0	0	0	0	0	0	0	0
ENSG00000287683	AL591519.1	0	0	0	0	0	0	0	0	0	0	0	0	0	0
ENSG00000287684	AL392172.1	0	0	0	0	0	0	142.3	0	0	0	0.31	9.04	0	0
ENSG00000287686	AC062029.1	0	0	0	0	0	0	57.72	1.29	0	0	108.52	0	0	0
ENSG00000287687	AC007387.2	0	0	0	0	0	0	0	0	0	0	0	0	0	0
ENSG00000287688	AC011317.1	0	0	0	0	0	0	0	0.16	0	0	0	0	0	0
ENSG00000287689	AC009704.3	0	0	0	0	0	0	0	0	0	0	0	0	0	0
ENSG00000287692	AC053545.1	0	0	0	0	0	0	280.33	6.92	0	0	24.89	0	0	0
ENSG00000287695	AC008625.1	0	0	0	0	0.31	0	131.49	0.74	0	43.56	0	0	0	0
ENSG00000287697	Z99127.3	0	0	0	0	4.52	0	7.82	8.35	0	0	339.95	18.03	5.37	0
ENSG00000287698	AC005343.4	0	0	0	0	0	0	0	0	0	0	0	0	0	0
ENSG00000287700	AL591378.1	0	0	0	0	0	0	0	0	0	0	0	0	0	0
ENSG00000287703	AC099565.1	0	0	0	0	1.76	0	0	113.32	0	0	37.27	0	0	0
ENSG00000287704	AC012405.1	0	0	0	0	0	0	0	0	0	0	0	0	0	0
ENSG00000287707	AC115284.4	0	0	0	0	0	0	0	0	0	0	0.26	0.17	0	0
ENSG00000287710	AC067852.5	0	0	0	0	0	0	397.05	47.43	0	0	0	0.94	0	0
ENSG00000287712	AC005865.2	0	0	0	0	0	0	0	0	0	0	0	0	0	0
ENSG00000287713	AC006517.2	0	0	0	0	0	0	0	0	0	0	0	0	0	0
ENSG00000287721	AC061975.8	0	0	0	0	0	0	0	0	0	0	48.45	0	0	0
ENSG00000287723	AP005901.6	0	0	0	0	0	0	0	0	0	0	0	0	0	0
ENSG00000287725	AP003071.5	0	0	0	0	0	0	14.68	0	0	0	0	20.74	0	0
ENSG00000287726	AC005740.5	0	0	0	0	0	0	13.56	0	0	0	0	0	0	0
ENSG00000287727	AL139423.2	0	0	0	0	0	0	0	0	0	0	0	0	0	0
ENSG00000287729	AF241728.2	0	0	0	0	0	0	0	0	0	0	0	0	0	0
ENSG00000287733	AC083862.2	0	0	0	0	0	0	0	0	0	0	0	0	0	0
ENSG00000287736	PTCSC1	0	0	0	0	0	0	0	0	0	0	0	0	0	0
ENSG00000287737	AC132872.5	0	0	0	0	0	0	0	8.72	0	0	71.15	6.41	0	0
ENSG00000287738	AL359764.3	0	0	0	0	0	0	0	0	0	0	0	0	0	0
ENSG00000287739	AC009019.2	0	0	0	0	0	0	0	0	0	0	0	0	0	0
ENSG00000287742	AC068282.2	0	0	0	0	0	0	0	0	0	0	0	0	0	0
ENSG00000287743	AL031289.2	0	0	0	0	0	0	0	10.69	0	0	0	0	0	0
ENSG00000287750	AL353572.4	0	0	0	0	0	0	0	0	0	0	0	6.92	0	0
ENSG00000287751	AC015818.10	0	0	0	0	0	0	0	0	0	0	0	0	0	0
ENSG00000287753	AC130307.1	0	0	0	0	0	0	0	0	0	0	0.6	0	0	0
ENSG00000287757	AC244636.3	0	0	0	0	0	0	0	0	0	0	0	0	0	0
ENSG00000287759	AL353151.2	0	0	0	0	0	0	0	0	0	0	0	0	0	0
ENSG00000287763	AC068279.2	0	0	0	0	0	0	13.84	0	0	0	0	0	0	0
ENSG00000287765	AL136295.17	0	0	0	0	0	0	0	0	4.15	0	0	0	0	0
ENSG00000287766	AC006130.3	0	0	0	0	0	0	0	0	0	0	0	0	0	0
ENSG00000287769	AL353748.3	0	0	0	0	0	0	0	0	0	0	155.6	3.39	4.28	0
ENSG00000287771	AC007271.1	0	0	0	0	0	0	0	0	0	0	0	0	0	0
ENSG00000287778	AC006230.1	0	0	0	0	0	0	2170.45	937.8	0	0	151.77	4.65	0	0
ENSG00000287780	AC104850.2	0	0	0	0	0	0	0	0	0	0	0	0	0	0
ENSG00000287781	AC018714.2	0	0	0	0	0	0	0	0	0	0	0	0	0	0
ENSG00000287782	AL359632.1	0	0	0	0	0	0	0	0	0	0	0	4.52	0	0
ENSG00000287787	AC092275.1	0	0	0	0	0	0	0	0	0	0	0	0	0	0
ENSG00000287794	AC119150.2	0	0	0	0	0	0	0	0.07	0	0	0	0	0	0
ENSG00000287797	AC093577.1	0	0	0	0	0	0	0	0	0	0	0.07	0	0	0
ENSG00000287805	AC128687.3	0	0	0	0	0	0	0	0	0	0	6.15	0	0	0
ENSG00000287807	AL390242.1	0	0	0	0	0	0	0	0	0	0	0	0	0	0
ENSG00000287808	AL355999.1	0	0	0	0	0	0	0	0	0	0	0	0	0	0
ENSG00000287811	AL391840.3	0	0	0	0	0	0	1.94	0	0	0	348.67	36.07	0	0
ENSG00000287815	AC005081.1	0	0	0	0	0	0	0	0	0	0	0	0	0	0
ENSG00000287817	AL096701.4	0	0	0	0	0	0	0	75.28	0	0	91.21	0	0	0
ENSG00000287820	AL050338.2	0	0	0	0	0	0	0	0	0	0	13.55	0	0	0
ENSG00000287821	AP000944.6	0	0	0	0	0	0	0	0	0	0	0	0	0	0
ENSG00000287823	AL603783.1	0	0	0	0	0	0	0	0	0	0	2.59	0	0	0
ENSG00000287825	AL035587.2	0	0	0	0	0	0	708.25	13.55	0	0	0	0	0	0
ENSG00000287826	AC090994.1	0	0	0	0	0	0	0	0	0	0	0	0	0	0
ENSG00000287828	AL354743.2	0	0	0	0	0	0	0	0	0.1	0	0	0	0	0
ENSG00000287830	AC007218.3	0	0	0	0	0	0	0	0	0	0	0	0	0	0
ENSG00000287831	AL135926.2	0	0	0	0	0	0	0	0	0	0	0	0	0	0
ENSG00000287833	AL157997.1	0	0	0	0	0	0	0	0	0	0	0	0	0	0
ENSG00000287836	AC016168.4	0	0	0	0	0	0	0	0	0	0	0	0	0	0
ENSG00000287837	AL590064.1	0	0	0	0	0	0	519.06	1.64	1.76	0	564.59	61.02	18.03	10.73
ENSG00000287838	AL953883.1	0	0	0	0	0	0	0	0	0	0	0	0	0	0
ENSG00000287839	AL353807.5	0	0	0	0	0	0	0	12.45	0	0	0	0	0	0
ENSG00000287842	AL161714.1	0	0	0	0	0	0	0	0	0	0	37.56	0	0	0
ENSG00000287848	AL355303.2	0	0	0	0	0	0	0	0	0	0	0	0	0	0
ENSG00000287853	AL031668.2	0	0	0	0	0	0	0	0	0	0	0	0	0	0
ENSG00000287856	AL445524.2	0	0	0	0	0	0	0	0	0	0	0	0	0	0
ENSG00000287857	AL592546.3	0	0	0	0	0	18.03	0	0	0	0	0	0	0	0
ENSG00000287859	AC008507.4	0	0	0	0	0	0	0	0	0	0	0	0	0	0
ENSG00000287860	AC079804.3	0	0	0	0	0	0	0	1.55	0	0	45.22	0	0	0
ENSG00000287862	AC114971.1	0	0	0	0	0	0	0	0	0	0	13.84	0.3	0	0
ENSG00000287865	AC099552.5	0	0	0	0	0	0	0	0	0	0	0	3.52	0	0
ENSG00000287868	AL355377.4	0	0	0	0	0	0	0.78	13.56	0	0	0	0	0	0
ENSG00000287870	AC093433.2	0	0	0	0	0	0	0	0	0	0	0	0	0	0
ENSG00000287875	AC068193.1	0	0	0	0	0	0	0	0	0	0	0	0	0	0
ENSG00000287878	AC022382.2	0	0	0	0	0	0	0	0	0	0	0	0	0	0
ENSG00000287879	AC114341.2	0	0	0	0	0	0	0	0	0	0	0	0	0	0
ENSG00000287881	AC079148.3	0	0	0	0	0	0	0	0	0	0	0	0	0	0
ENSG00000287883	AC093627.22	0	0	0	0	0	0	0	0	0	0	0	0	0	0
ENSG00000287884	AC005594.1	0	0	0	0	0	0	0	0	0	0	0	0	0	0
ENSG00000287886	AC005914.1	0	0	0	0	0	0	0	0	0	0	0	0	0	0
ENSG00000287897	AP000465.1	0	0	0	0	0	0	0	0	0	0	0	0	0	0
ENSG00000287899	AC055714.1	0	0	0	0	0	0	0	0	0	0	0	0	0	0
ENSG00000287900	AC061961.1	0	0	0	0	21.46	0	47.03	2.33	0	0	0	0	0	0
ENSG00000287901	AL137026.3	0	0	0	0	0	0	0	0	0	0	0	0	0	0
ENSG00000287906	AC127526.5	0	0	0	0	0	0	11.82	4.37	0	0	5.51	16.26	4.15	0
ENSG00000287908	AC025165.6	0	0	0	0	0	0	0	0	0	0	12.74	0	0	0
ENSG00000287910	AC104024.4	0	0	0	0	0	0	0	0	0	0	0	0	0	0
ENSG00000287913	AL132986.1	0	0	0	0	0	0	114.19	0	0	0	0	0	0	0
ENSG00000287916	AC091607.2	0	0	0	0	0	0	0	0	0	0	0	0	0	0
ENSG00000287917	AP000944.7	0	0	0	0	0	0	0	10.37	0	0	0	0	0	0
ENSG00000287918	AF274853.1	0	0	0	0	0	0	0	47.05	0	0	0	0	0	0
ENSG00000287919	AC092802.4	0	0	0	0	0	0	0	0	0	0	0	0	0	0
ENSG00000287920	AL022098.1	0	0	0	0	0	0	122.03	18.03	0	0	21.38	0	0	0
ENSG00000287922	AC021979.3	0	0	0	0	0	0	0	0	0	0	0	0	0	0
ENSG00000287923	AL138701.2	0	0	0	0	0	0	0	0	0	0	0	0	0	0
ENSG00000287925	AL353576.1	0	0	0	0	0	0	64.37	2.14	0	0	4.37	0	0	0
ENSG00000287926	AC113208.5	0	0	0	0	0	0	0	0	0	0	0	0	0	0
ENSG00000287930	AL354897.2	0	0	0	0	0	0	0	0	0	0	0	0	0	0
ENSG00000287932	AC000065.2	0	0	0	0	0	0	0.33	1.09	0	0	4.02	5.27	0	0
ENSG00000287933	AL357141.1	0	0	0	0	0	0	0	36.17	0	0	0	0	0	0
ENSG00000287934	AP001885.3	0	0	0	0	0	0	0	0	0	0	0	0	0	0
ENSG00000287935	AC136297.1	0	0	0	0	0	0	0	0	0	0	0	0	0	0
ENSG00000287937	AC079753.2	0	0	0	0	0	0	0	1.76	0	0	0	0	0	0
ENSG00000287940	AC026433.1	0	0	0	0	0	0	0	0	0	0	0	0	0	0
ENSG00000287944	AC027584.1	0	0	0	0	0	0	0	0	0	0	0	0	0	0
ENSG00000287957	AC007695.1	0	0	0	0	0	0	18.82	0	0	0	0	0	0	0
ENSG00000287960	AC008567.3	0	0	0	0	0	0	0	0	0	0	0	0	0	0
ENSG00000287963	AC010476.2	0	0	0	0	0	0	0	0	0	0	0	0	0	0
ENSG00000287966	AL590062.1	0	0	0	0	0	0	0	44.05	0	0	0.33	0.16	0	0
ENSG00000287972	AC073648.7	0	0	0	0	18.03	0	355.76	0	0	0	0	0	0	0
ENSG00000287975	AC113143.2	0	0	0	0	0	0	123.98	0	0	0	0	0	0	0
ENSG00000287978	AC245407.2	0	0	0	0	0	0	0	0	0	0	0	0	0	0
ENSG00000287979	AC253572.1	0	0	0	0	0	0	1.1	0	0	0	0.97	0	0	0
ENSG00000287980	AL391557.1	0	0	0	0	0	0	0	0	0	0	0	0	0	0
ENSG00000287988	FO082814.1	0	0	0	0	0	0	0	6.92	0	0	0	0	0	0
ENSG00000287989	AL450352.1	0	0	0	0	0.31	0	0	0	0	0	75.28	43.58	0	0
ENSG00000287996	AL359208.1	0	0	0	0	0	0	0	0	0	0	0	0	0	0
ENSG00000287997	AL354950.3	0	0	0	0	0	0	0	0	0	0	0	0	0	0
ENSG00000287998	AC104232.3	0	0	0	0	0	0	0	0	0	0	0	0	0	0
ENSG00000288000	AL031681.3	0	0	0	0	0	0	0	0	0	0	0	0	0	0
ENSG00000288002	AC091912.3	0	0	0	0	0	0	0	0	0	0	0	0	0	0
ENSG00000288007	AC092803.4	0	0	0	0	0	0	0	0	0	0	0	0	0	0
ENSG00000288009	AL353135.2	0	0	0	0	0	0	0	0	0	0	0.3	0	0	0
ENSG00000288012	AP003307.1	0	0	0	0	0	0	0	0	0	0	0	0	0	0
ENSG00000288015	AL159156.1	0	0	0	0	0	0	19.24	0	0	0	0	0	0	0
ENSG00000288018	AP003120.1	0	0	0	0	0	0	9.31	0	0	0	0	0	0	0
ENSG00000288021	AL450338.2	0	0	0	0	0	0	0	0	0	0	0	0	0	0
ENSG00000288022	AC117488.1	0	0	0	0	0	0	0	0	0	0	0	0	0	0
ENSG00000288025	AC093849.4	0	0	0	0	0	0.16	529.02	69.21	0.22	0	76.75	18.82	0	0
ENSG00000288029	AC115282.2	0	0	0	0	0	0	0	0.89	0	0	291.7	0	0	0
ENSG00000288031	AC093838.2	0	0	0	0	0	0	2.31	8.35	0	0	435.83	0	0	0
ENSG00000288032	AC104472.5	0	0	0	0	0	0	0	0	0	0	234.45	0	0	0
ENSG00000288033	AC137894.3	0	0	0	0	0	0	0	0	0	0	0	0	0	0
ENSG00000288039	AC098969.2	0	0	0	0	0	0	0	0	0	0	0	0	0	0
ENSG00000288043	AC006511.6	0	0	0	0	0	0	43.58	0	0	0	0	0	0	0
ENSG00000288044	AL096870.10	0	0	0	0	0	0	2633.05	413.15	0	0	7.76	1.34	0	0
ENSG00000288045	AL352979.4	0	0	0	0	0	0	0	10.16	0	0	0.33	0	0	0
ENSG00000288046	AL031123.5	0	0	0	0	18.03	0	0	42.75	0	0	3.59	18.09	0	0
ENSG00000288047	AP001994.3	0	0	0	0	0	0	0	1.29	0	0	140.17	0	0	0
ENSG00000288048	AC104088.3	0	0	0	0	0	0	7.76	0.13	0	0	48.45	0	0	0
ENSG00000288049	AC010889.2	0	0	0	0	0	0	0	0	0	0	0.97	0.88	0	0
ENSG00000288050	AC010727.1	0	0	0	0	0	0	0	0	0	0	0	0	0	0
ENSG00000288052	AL356952.1	0	0	0	0	0	0	0	0	0	0	20.74	0	0	0
ENSG00000288053	AC231657.3	0	0	0	0	0	0	0	0.82	0	0	0	0	0	0
ENSG00000288056	AL023806.4	0	0	0	0	0	0	1.41	0	0	0	0	54.1	0	0
ENSG00000288057	AC010086.3	0	0	0	0	38.06	0	0	0	0	0	919.76	10.73	6.78	0
ENSG00000288059	AL445213.2	0	0	0	0	0	0	0	0	0	0	42.92	0	0	0
ENSG00000288061	AP000926.2	0	0	0	0	0	0	0	0	0	0	64.37	6.41	0	0
ENSG00000288063	AC099050.1	0	0	0	0	0	0	0	0	0	0	0	0	0	0
ENSG00000288064	AC067945.3	0	0	0	0	0	0	0	0	0	0	1.81	0.03	0	0
ENSG00000288066	AC097448.1	0	0	0	0	0	0	0	0	0	0	0.03	0	0	0
ENSG00000288067	AC105180.2	0	0	0	0	0	0	0	0	0	0	0	0	0	0
ENSG00000288068	AC027088.5	0	0	0	0	0	0	0	0	0	0	0	0	0	0
ENSG00000288073	AC022463.1	0	0	0	0	0	0	0	0	0	0	0	0	2.64	0
ENSG00000288074	AC026341.3	0	0	0	0	0	0	0	0	0	0	0	0	0	0
ENSG00000288075	AC108519.1	0	0	0	0	2.84	0.03	7.34	58.78	0	0	12.3	12.45	0	0
ENSG00000288076	AC018398.1	0	0	0	0	0	0	0	0	0	0	0	0	0	0
ENSG00000288079	AC026329.1	0	0	0	0	0	0	0	0	0	0	37.64	0	0	0
ENSG00000288082	AC023787.3	0	0	0	0	0	0	0	0	0	0	0	0	0	0
ENSG00000288084	AL590608.1	0	0	0	0	0	0	0	0	0	0	0	0	0	0
ENSG00000288085	AL356094.2	0	0	0	0	0	0	0	0	0	0	0	0	0	0
ENSG00000288091	AC062022.2	0	0	0	0	0	0	0	0	0	0	0	0	0	0
ENSG00000288093	AL592295.5	0	0	0	0	0	0	706.05	288.55	0	0	36.34	1.55	0	0
ENSG00000288100	AL161663.2	0	0	0	0	0	0	0	0	0	0	0	0	0	0
ENSG00000288101	AL359987.1	0	0	0	0	0	0	0	0	0	0	0	0	0	0
ENSG00000288105	AC117461.1	0	0	0	0	0	0	0	0	0	0	0	0	0	0
ENSG00000288106	AL022318.5	0	0	0	0	0	0	0	0	0	0	0	0	0	0
ENSG00000288107	AL731769.2	0	0	0	0	0	0	0	0	0	0	0	0	0	0
ENSG00000288156	AC104530.1	0	0	0	0	0	0	0	0	0	0	2.01	0	0	0
ENSG00000288162	AL596442.4	0	0	0	0	0	0	0	0	0	0	0	0	0	0
ENSG00000288187	CU633906.5	0	0	0	0	0	22.49	262.25	0	0	0	0	0	0	0
ENSG00000288208	AL451136.1	0	0	0	0	0.16	0	0	0	0	0	0	0	0	0
ENSG00000288234	BX255925.4	0	0	0	0	0	0	0	0	0	0	0	0	0	0
ENSG00000288235	FAM106C	0	0	0	0	0	0	0	0	0	0	0	0	0	0
ENSG00000288253	AC010332.3	0	0	0	0	0	0	85.05	0	0	0	85.85	0	0	0
ENSG00000288258	BX470111.1	0	0	0	0	0	0	0	0	0	0	0	23.51	0	0
ENSG00000288349	AC139272.1	0	0	0	0	0	0	0	0	0	0	0	0	0	0
ENSG00000288380	AC118281.1	13.84	0	0	0	0	697.33	649.25	0	0	0	0	1.24	0	0
ENSG00000288393	AP003086.3	0	0	0	0	0	0	0	0	0	0	0	0	0	0
ENSG00000288398	AL109627.1	0	0	0	0	0	0	155.86	12.83	0	0	0	0	0	0
ENSG00000288436	AC024558.2	0	0	0	0	0	0	0	0	0	0	0	0	0	0
ENSG00000288437	AC108479.2	0	0	0	0	0	0	0	0	0	0	0	0	0	0
ENSG00000288473	AL669830.2	0	0	0	0	0	0	0	7.96	0	0	0	9.23	0	0
ENSG00000288520	AL357075.4	0	0	0	0	0	0	0	0	0	0	54.49	29.04	0	0
ENSG00000288531	AL669831.7	0	0	0	0	0	0	0	51.91	0	0	0	0	0	0
ENSG00000288533	AP001178.4	0	0	0	0	0	0	0	0	0	0	0	0	0	0
ENSG00000288534	AP001931.2	0	0	0	0	76.87	0	50.34	130.51	197.06	319.93	932.68	721.38	0	0
ENSG00000288536	AF222684.1	0	0	0	0	0	0	0	14.52	0	0	0	0	0	0
ENSG00000288538	AP002985.1	0	0	0	0	0	0	87.12	0	0	0	0	0	0	0
ENSG00000288539	AC022133.2	0	0	0	0	0	0	9.41	0	0	0	0	0	0	0
ENSG00000288542	AL133318.1	0	0	0	0	0	0	0	0	0	37.27	0	0	0	0
ENSG00000288545	AC023421.2	0	0	0	0	0	0	0	0	0	0	0	0	0	0
ENSG00000288547	C3orf36	0.07	0	0	0	0	0	0	0	2.14	0	0	0	0	0
ENSG00000288548	AL035653.1	0	0	0	0	0	0	0	0	0	0	4.06	0	0	0
ENSG00000288549	AC026412.4	0	0	0	0	0	0	0	0	0	0	0	0	0	0
ENSG00000288550	AC018809.3	0	0	0	0	0	0	45.76	0.83	0	0	0	0	0	0
ENSG00000288551	AL023806.5	0	0	0	0	0	0	0	0	0	0	0	0	0	0
ENSG00000288554	AC009063.4	0	0	0	0	0	0	0	0	0	0	0	0	0	0
ENSG00000288558	DUS4L-BCAP29	0	0	0	0	0	0	574.23	76.13	0	0	350.56	169.38	0	0
ENSG00000288559	AC016394.2	0	0	0	0	0	0	0	0	0	0	0	0	36.07	0
ENSG00000288564	AL355385.2	0	0	0	0	0	0	0	0	0	0	0	0	0	0
ENSG00000288568	AC092720.3	0	0	0	0	0	0	0	0	0	0	0	5.37	0	0
ENSG00000288569	AC008394.1	0	0	0	0	0	0	0	0	0	0	0	0	0	0
ENSG00000288571	AL442063.1	0	0	0	0	0	0	0	0	0	0	0	0	0	0
ENSG00000288573	AL357079.3	0	0	0	0	0	0	0	0	0	0	0	0	0	0
ENSG00000288579	AC025472.1	0	0	0	0	0	0	0	0	0	0	0	0	0	0
ENSG00000288580	AC023296.1	0	0	0	0	0	0	0	6.78	0	0	0.4	0	0	0
ENSG00000288583	AL162231.5	0	0	0	0	0	0	0	0	0	0	2.65	0	0	0
ENSG00000288585	AC010184.1	0	0	0	0	0	0	6.41	1.29	0	0	0	13.84	0	0
ENSG00000288586	AL357874.3	0	0	0	0	13.55	0	5.17	0.07	0.78	0	0	0.07	0	0
ENSG00000288587	AL645933.3	0	0	0	0	0	0	0	0	0	0	2.16	0	0	0
ENSG00000288591	AC078815.1	0	0	0	0	0	0	0	0	0	0	0	0	0	0
ENSG00000288593	AP001054.1	0	0	0	0	0	0	0	0	0	0	0	0	0	0
ENSG00000288595	AC236668.3	0	0	0	0	0	0	0	0	0	0	0	0	0	0
ENSG00000288596	C8orf44	0	0	0	0	13.56	0	4.32	3.52	0	0	278.93	18.03	0	0
ENSG00000288597	AC234782.4	2.84	0	0	0	0	0	0	0	0	0	577.11	0	0	0
ENSG00000288598	AL354833.1	0	0	0	0	0	0	0	0	0	0	0	0	0	0
ENSG00000288600	AL354833.2	0	0	0	0	0	0	414.03	0	0	0	67.76	0	0	0
ENSG00000288602	C8orf44-SGK3	0	0	0	0	0	0	0	1352.59	0	0	0	0	0	0
ENSG00000288604	AC015871.8	0	0	0	0	0	0	0	0	0	0	0	0.1	0	0
ENSG00000288605	AC007461.1	0	0	0	0	0	0	0	0	0	0	0	0	0	0
ENSG00000288606	AC114744.2	0	0	0	0	0	0	44.05	0	0	0	1.87	0	0	0
ENSG00000288611	NPBWR1	0	0	0	0	0	0	0	0	0	0	0	0	0	0
ENSG00000288612	AL133351.4	0	0	0	0	0	0	0	0	0	0	79.59	0	0	0
ENSG00000288615	AC034199.2	0	0	0	0	0	0	0	0	0	0	0	0	0	0
ENSG00000288620	AC092032.2	0	0	0	0	0	0	1.09	0	0	0	0	0	0	0
ENSG00000288621	XGY2	0	0	0	0	0	0	0	0	0	0	70.53	84.69	0	0
ENSG00000288622	AC010442.3	0	0	0	0	0	0	0	0	0	0	395.21	0	0	0
ENSG00000288623	AC063943.3	0	0	0	0	0	0	0	0	0	0	0	0	0	0
ENSG00000288630	AC009093.11	0	0	0	0	0	0	0	0	0	0	0	0	0	0
ENSG00000288632	AC133555.6	0	0	0	0	1.27	0	168.02	592.82	0	0	783.37	0	0	0
ENSG00000288635	AC106873.8	0	0	0	0	0	234.4	0	0	0	0	0	0	0	0
ENSG00000288636	AL049569.3	0	0	0	0	0	0	0	0	0	0	0	0	0	0
ENSG00000288637	AC013477.2	0	0	0	0	0	200.48	3787.26	2087.19	20.33	0	72.91	3.61	2.19	0
ENSG00000288638	AL627443.4	0	0	0	0	0	0	0	0	0	0	0	0	0	0
ENSG00000288640	AC005192.1	0	0	0	0	72.14	0	870.76	70.54	0	0	6.87	22.61	31.14	0
ENSG00000288642	CDR1	0	0	0	0	0	0	0	0	0	0	0	0	0	0
ENSG00000288643	AC114982.3	0	0	0	0	0	0	0	0	0	0	0	0	0	0
ENSG00000288645	AC084756.2	0	0	0	0	0	0	0	0	0	0	0	0	0	0
