## Supplemental Tables 3-14 for "Clinically validated metatranscriptomic analysis of human and microbial components of FFPE tissue biopsies": Supplemental Table 10_ Tissue_human_gene_raw_readcount.xlsx (part 1 of 2)

### Sheet: Supplemental Table 10 Tissue_hu
Supplemental Table 10: Raw read counts of human genes for fresh tissue
source_gene_id	human_gene_name	1CR126246090_1	1CR187524457_1	1CR187768311_1	1CR437972807_1	1CR484086878_1	1CR516427724_1	1CR620645622_1	1CR708922960_1	1CR713946492_1	1CR717590929_1	1CR747172264_1	1CR857570904_1	1CR915177902_1	1CR960722139_1
100996259	FAM106B	0	0	0	0	0	0	0	0	0	0	0	0	0	0
101928841	LOC101928841	0	0	0	0	0	0	0	0	0	0	0	0	0	0
107080644	CNPY3-GNMT	0	0	0	0	0	0	0	0	0	0	11	0	0	0
107303344	SETDB2-PHF11	3	0	0	0	0	0	95	47	0	0	56	0	0	0
107984974	LOC107984974	0	0	0	0	0	0	47	5	0	0	6	0	0	0
110354863	ZNF660-ZNF197	0	0	0	0	0	0	0	0	0	0	0	0	0	0
441155	LOC441155	0	0	0	0	0	0	0	2	0	0	0	0	0	0
445347	TARP	0	0	0	0	0	0	51	0	0	0	38	0	1	0
645177	LOC645177	0	0	0	0	0	0	0	0	0	0	0	14	0	0
85316	BAGE5	0	0	0	0	0	0	29	0	0	0	0	0	0	0
85317	BAGE4	0	0	0	0	0	0	0	0	0	0	0	0	0	0
ENSG00000000003	TSPAN6	9	0	0	0	13	587	3882	935	14	0	660	328	24	1
ENSG00000000005	TNMD	0	0	0	0	0	0	65	0	0	0	14	2	0	0
ENSG00000000419	DPM1	0	0	0	0	2	151	576	142	0	0	506	41	0	0
ENSG00000000457	SCYL3	7	0	0	0	8	174	1113	147	1	0	553	68	12	0
ENSG00000000460	C1orf112	0	0	0	0	5	61	265	66	0	3	195	48	2	0
ENSG00000000938	FGR	0	0	0	0	3	0	0	0	0	0	44	9	0	0
ENSG00000000971	CFH	0	0	0	0	6	78	5919	16	0	0	2047	303	0	0
ENSG00000001036	FUCA2	0	0	0	73	21	64	1464	234	3	1	456	105	2	5
ENSG00000001084	GCLC	15	0	0	0	13	64	2436	331	14	0	807	141	7	2
ENSG00000001167	NFYA	0	0	0	0	17	98	1420	373	6	0	545	93	13	2
ENSG00000001460	STPG1	0	0	0	0	1	0	165	10	0	0	95	13	2	0
ENSG00000001461	NIPAL3	2	0	0	119	49	12	1141	304	10	2	437	84	21	0
ENSG00000001497	LAS1L	0	0	0	132	9	182	452	213	33	0	168	72	11	0
ENSG00000001561	ENPP4	0	0	0	0	1	5	1301	140	0	0	1101	72	24	1
ENSG00000001617	SEMA3F	0	0	0	0	8	0	0	39	22	0	0	19	0	0
ENSG00000001626	CFTR	11	0	0	242	149	859	11630	4603	58	76	4183	729	102	22
ENSG00000001629	ANKIB1	1	0	0	0	11	6	1365	432	11	0	1148	110	21	0
ENSG00000001630	CYP51A1	0	0	0	0	11	277	4385	300	0	2	3136	375	33	1
ENSG00000001631	KRIT1	0	115	0	0	12	91	2473	344	6	0	902	129	0	2
ENSG00000002016	RAD52	1	0	0	0	16	0	186	30	10	34	105	42	10	3
ENSG00000002079	MYH16	0	0	0	0	0	0	0	0	0	0	0	0	0	0
ENSG00000002330	BAD	0	0	0	0	4	0	376	112	0	0	51	25	0	0
ENSG00000002549	LAP3	0	0	0	0	15	22	1921	363	1	0	926	104	21	0
ENSG00000002586	CD99	11	0	0	0	16	0	746	270	9	0	374	39	1	0
ENSG00000002587	HS3ST1	5	0	0	0	0	3	77	43	0	0	58	0	3	0
ENSG00000002726	AOC1	47	0	0	0	47	1814	1446	615	9	9	521	233	69	0
ENSG00000002745	WNT16	0	0	0	0	0	0	0	0	0	0	0	0	0	0
ENSG00000002746	HECW1	0	0	0	0	5	0	0	0	0	0	18	6	0	0
ENSG00000002822	MAD1L1	50	0	0	0	41	258	452	193	53	69	212	113	12	4
ENSG00000002834	LASP1	0	0	0	0	97	1438	3773	1193	105	47	1407	360	90	2
ENSG00000002919	SNX11	0	0	0	0	0	0	0	6	0	0	80	3	0	0
ENSG00000002933	TMEM176A	0	0	0	0	14	256	83	309	1	0	163	37	16	0
ENSG00000003056	M6PR	4	0	0	0	21	294	1907	565	4	0	698	114	1	0
ENSG00000003096	KLHL13	0	0	0	0	0	0	64	21	0	0	157	42	0	0
ENSG00000003137	CYP26B1	0	0	0	0	0	0	0	7	0	0	0	0	0	0
ENSG00000003147	ICA1	13	0	0	0	42	356	2883	952	48	20	853	223	66	8
ENSG00000003249	DBNDD1	0	0	0	0	2	106	58	39	0	0	24	10	0	0
ENSG00000003393	ALS2	0	0	0	147	10	84	783	102	4	0	515	66	3	0
ENSG00000003400	CASP10	4	0	0	0	10	153	1657	375	8	26	930	92	64	0
ENSG00000003402	CFLAR	17	0	0	0	96	402	5705	1136	65	42	2625	351	106	9
ENSG00000003436	TFPI	0	0	1	0	0	11	812	198	9	0	570	47	3	0
ENSG00000003509	NDUFAF7	0	0	0	0	3	79	810	126	0	0	374	67	10	0
ENSG00000003756	RBM5	58	0	0	0	128	608	6653	1524	131	85	2317	566	112	7
ENSG00000003987	MTMR7	0	0	0	0	0	0	0	0	0	0	2	0	0	0
ENSG00000003989	SLC7A2	0	0	0	0	0	0	523	79	0	0	67	7	0	0
ENSG00000004059	ARF5	0	0	0	0	5	1	484	100	2	0	21	42	0	0
ENSG00000004139	SARM1	0	0	0	0	13	0	212	171	4	0	74	26	0	0
ENSG00000004142	POLDIP2	0	0	0	0	10	78	899	270	0	0	170	38	6	0
ENSG00000004399	PLXND1	2	0	0	0	14	1	368	213	2	0	299	47	0	0
ENSG00000004455	AK2	11	0	0	0	8	277	2277	483	23	0	892	170	17	2
ENSG00000004468	CD38	0	0	0	0	0	0	662	13	4	0	352	28	0	0
ENSG00000004478	FKBP4	11	0	0	0	122	512	1876	1110	24	44	334	260	20	0
ENSG00000004487	KDM1A	2	0	0	0	22	152	1466	612	7	0	695	145	4	0
ENSG00000004534	RBM6	28	0	0	0	105	115	2931	907	90	115	1694	252	81	20
ENSG00000004660	CAMKK1	0	0	0	0	3	0	130	106	31	0	96	40	5	0
ENSG00000004700	RECQL	0	0	0	0	2	0	2006	181	1	0	1210	65	0	0
ENSG00000004766	VPS50	5	0	0	0	9	88	1359	196	3	0	1162	95	13	0
ENSG00000004776	HSPB6	0	0	0	0	0	0	0	0	0	0	0	4	0	0
ENSG00000004777	ARHGAP33	0	0	0	0	13	0	0	0	0	0	51	0	6	1
ENSG00000004779	NDUFAB1	4	0	0	0	3	57	1670	283	0	0	719	144	0	0
ENSG00000004799	PDK4	0	0	0	104	2	369	4091	145	0	0	1325	68	13	0
ENSG00000004838	ZMYND10	0	0	0	0	0	0	0	0	0	0	0	0	0	0
ENSG00000004846	ABCB5	0	0	0	0	0	0	0	0	0	0	0	0	0	0
ENSG00000004848	ARX	0	0	0	0	0	0	0	4	0	0	18	10	0	0
ENSG00000004864	SLC25A13	0	0	0	0	7	0	703	104	0	0	429	35	9	0
ENSG00000004866	ST7	0	0	0	0	1	5	317	56	7	0	148	9	6	0
ENSG00000004897	CDC27	0	0	0	0	12	62	2164	280	2	0	1087	101	17	0
ENSG00000004939	SLC4A1	0	0	0	0	0	0	0	0	0	0	0	0	0	0
ENSG00000004948	CALCR	0	0	0	0	0	0	0	0	0	0	13	0	0	0
ENSG00000004961	HCCS	0	0	0	0	3	58	942	161	3	44	382	76	5	0
ENSG00000004975	DVL2	0	0	0	0	0	0	146	15	5	0	49	5	0	0
ENSG00000005001	PRSS22	0	0	0	0	0	0	44	17	0	0	0	16	0	0
ENSG00000005007	UPF1	26	0	0	0	32	10	675	306	62	0	390	71	28	0
ENSG00000005020	SKAP2	7	0	0	60	22	215	3041	68	0	0	1971	189	37	0
ENSG00000005022	SLC25A5	17	0	0	0	72	276	7765	1006	9	190	3439	790	56	5
ENSG00000005059	MCUB	0	0	0	0	0	11	619	102	0	0	428	55	0	0
ENSG00000005073	HOXA11	7	0	0	0	0	0	0	0	0	0	0	0	0	0
ENSG00000005075	POLR2J	0	0	0	0	4	466	157	310	40	0	563	212	7	0
ENSG00000005100	DHX33	10	0	0	0	0	21	483	147	5	0	145	12	0	2
ENSG00000005102	MEOX1	0	0	0	0	0	0	0	0	0	0	0	0	0	0
ENSG00000005108	THSD7A	0	0	0	0	7	0	8	0	0	0	40	4	0	0
ENSG00000005156	LIG3	0	0	0	31	15	0	691	233	9	0	652	116	6	0
ENSG00000005175	RPAP3	0	0	0	0	15	74	1440	223	2	1	931	74	6	0
ENSG00000005187	ACSM3	0	0	0	0	6	241	855	330	0	0	385	79	0	0
ENSG00000005189	REXO5	0	0	0	0	0	0	76	13	0	0	88	4	0	0
ENSG00000005194	CIAPIN1	0	0	0	0	4	86	427	137	11	0	119	16	3	0
ENSG00000005206	SPPL2B	12	0	0	0	43	0	126	114	17	1	84	29	13	2
ENSG00000005238	FAM214B	10	0	0	0	2	0	426	57	0	0	116	30	6	0
ENSG00000005243	COPZ2	0	0	0	0	0	0	78	2	0	0	23	0	0	0
ENSG00000005249	PRKAR2B	0	0	0	0	0	0	646	12	0	0	332	51	1	0
ENSG00000005302	MSL3	4	0	0	0	1	12	1045	147	3	6	530	56	10	1
ENSG00000005339	CREBBP	18	0	0	127	74	676	3175	806	38	31	1141	205	89	8
ENSG00000005379	TSPOAP1	25	0	0	0	13	0	107	31	17	21	117	23	0	0
ENSG00000005421	PON1	0	0	0	0	0	0	0	6	0	0	0	0	0	0
ENSG00000005436	GCFC2	0	0	0	0	8	57	636	170	0	0	469	50	2	0
ENSG00000005448	WDR54	0	0	0	0	0	0	28	38	0	0	14	14	0	0
ENSG00000005469	CROT	1	0	0	0	0	1	293	42	2	0	400	23	11	0
ENSG00000005471	ABCB4	0	0	0	0	2	0	201	27	0	0	220	0	0	0
ENSG00000005483	KMT2E	31	0	0	0	119	87	7684	1313	55	1	4179	321	165	30
ENSG00000005486	RHBDD2	2	0	0	0	4	307	262	154	0	0	67	42	0	0
ENSG00000005513	SOX8	0	0	0	0	0	0	0	0	0	0	0	3	0	0
ENSG00000005700	IBTK	6	0	8	0	40	186	7068	670	11	0	4074	357	48	6
ENSG00000005801	ZNF195	11	0	0	10	22	54	1049	225	4	17	522	90	17	0
ENSG00000005810	MYCBP2	0	0	0	0	58	332	6189	862	1	0	4575	369	58	0
ENSG00000005812	FBXL3	1	0	0	0	19	274	2509	172	2	0	1727	109	33	0
ENSG00000005844	ITGAL	0	0	0	0	11	0	479	26	0	0	258	24	12	0
ENSG00000005882	PDK2	0	0	0	0	0	448	576	166	0	0	105	99	0	3
ENSG00000005884	ITGA3	10	0	0	0	102	294	1098	860	81	124	579	128	70	8
ENSG00000005889	ZFX	7	0	0	170	22	1	3894	451	13	2	1026	149	15	3
ENSG00000005893	LAMP2	0	0	0	127	17	2	1913	261	0	0	1212	112	17	0
ENSG00000005961	ITGA2B	0	0	0	0	0	0	0	0	0	0	0	0	0	0
ENSG00000005981	ASB4	0	0	0	0	0	0	0	0	0	0	0	0	0	0
ENSG00000006007	GDE1	0	0	0	0	14	336	3639	464	4	1	1150	163	18	0
ENSG00000006015	REX1BD	0	0	0	0	3	0	200	125	0	0	149	13	5	0
ENSG00000006016	CRLF1	0	0	0	0	0	0	0	7	0	0	0	0	0	0
ENSG00000006025	OSBPL7	1	0	0	0	19	0	389	69	23	50	105	52	10	0
ENSG00000006042	TMEM98	1	0	0	0	11	0	541	112	6	0	188	43	11	0
ENSG00000006047	YBX2	11	0	0	0	1	0	0	34	0	0	62	8	4	0
ENSG00000006062	MAP3K14	1	0	0	0	7	82	266	54	6	0	76	20	6	2
ENSG00000006071	ABCC8	3	0	0	0	0	0	0	0	0	0	0	0	0	0
ENSG00000006118	TMEM132A	0	0	0	0	0	0	65	49	0	0	19	0	0	0
ENSG00000006125	AP2B1	9	0	0	362	70	841	5778	1275	46	0	2474	410	30	10
ENSG00000006194	ZNF263	0	0	0	0	16	79	825	182	19	0	303	62	6	0
ENSG00000006210	CX3CL1	0	0	0	0	0	0	80	111	0	0	26	11	0	0
ENSG00000006282	SPATA20	0	0	0	0	16	0	138	380	30	65	190	41	13	3
ENSG00000006283	CACNA1G	0	0	0	0	0	0	0	0	0	0	0	13	0	0
ENSG00000006327	TNFRSF12A	0	0	0	0	0	14	768	221	5	0	35	47	0	0
ENSG00000006377	DLX6	0	0	0	0	0	0	0	0	0	0	0	0	0	0
ENSG00000006432	MAP3K9	0	0	0	0	9	0	318	91	9	40	187	13	0	0
ENSG00000006451	RALA	2	0	0	0	29	214	5340	401	2	16	1945	385	60	2
ENSG00000006453	BAIAP2L1	6	0	0	0	89	22	1982	1037	44	103	1019	180	97	14
ENSG00000006459	KDM7A	8	0	0	0	43	160	4731	934	21	45	1865	193	97	16
ENSG00000006468	ETV1	0	0	0	0	1	0	80	32	0	0	33	10	0	0
ENSG00000006530	AGK	0	0	0	0	3	34	742	181	4	0	501	75	9	0
ENSG00000006534	ALDH3B1	0	0	0	0	7	320	345	17	10	0	218	79	5	0
ENSG00000006555	TTC22	0	0	0	0	17	327	309	125	14	0	119	33	37	9
ENSG00000006576	PHTF2	0	0	0	0	8	0	1146	64	3	0	792	69	10	0
ENSG00000006606	CCL26	0	0	0	0	0	0	0	0	0	0	0	0	0	0
ENSG00000006607	FARP2	3	0	0	0	28	69	1428	603	28	36	948	116	53	0
ENSG00000006611	USH1C	45	0	0	245	105	568	1530	1226	150	1	667	217	70	13
ENSG00000006625	GGCT	0	0	0	0	1	22	1239	173	0	1	632	240	0	0
ENSG00000006634	DBF4	0	0	0	0	0	48	379	68	0	0	376	12	2	0
ENSG00000006638	TBXA2R	0	0	0	0	0	0	0	0	0	0	0	0	0	0
ENSG00000006652	IFRD1	5	0	0	83	6	280	2031	279	5	20	760	135	38	11
ENSG00000006695	COX10	2	0	0	0	8	33	696	97	16	41	251	48	10	1
ENSG00000006704	GTF2IRD1	0	0	0	0	41	0	90	185	10	0	91	23	6	0
ENSG00000006712	PAF1	24	0	0	0	70	0	761	219	10	0	223	86	14	0
ENSG00000006715	VPS41	3	0	0	61	26	377	2737	583	13	0	1811	212	35	2
ENSG00000006740	ARHGAP44	18	0	0	0	32	0	216	81	11	0	75	17	2	2
ENSG00000006744	ELAC2	0	0	0	0	65	270	1037	336	51	0	211	80	3	1
ENSG00000006747	SCIN	19	0	0	0	23	534	4291	69	11	52	1687	314	101	4
ENSG00000006756	ARSD	0	0	0	0	27	159	1517	911	37	0	335	75	17	2
ENSG00000006757	PNPLA4	0	0	0	0	0	0	314	87	0	0	28	0	3	0
ENSG00000006788	MYH13	0	0	0	0	0	0	0	0	0	0	0	0	0	0
ENSG00000006831	ADIPOR2	4	0	0	138	33	123	1547	291	11	0	651	93	19	3
ENSG00000006837	CDKL3	0	0	0	0	0	0	0	1	0	0	0	4	0	0
ENSG00000007038	PRSS21	0	0	0	0	0	0	0	3	0	0	0	0	0	0
ENSG00000007047	MARK4	3	0	0	0	6	0	76	59	6	0	0	11	8	0
ENSG00000007062	PROM1	1	0	0	0	0	190	6466	974	29	0	1775	235	78	0
ENSG00000007080	CCDC124	0	0	0	0	17	818	792	359	16	0	258	147	6	0
ENSG00000007129	CEACAM21	0	0	0	0	0	0	0	0	0	0	0	2	0	0
ENSG00000007168	PAFAH1B1	0	0	0	0	46	375	3993	507	13	72	1769	194	39	0
ENSG00000007171	NOS2	0	0	0	0	4	0	0	1635	0	19	358	9	42	0
ENSG00000007174	DNAH9	0	0	0	0	5	3	26	3	0	0	29	5	0	2
ENSG00000007202	KIAA0100	21	0	0	112	101	837	3876	1270	98	0	1436	381	28	6
ENSG00000007216	SLC13A2	0	0	0	0	8	0	0	6	0	0	0	5	0	0
ENSG00000007237	GAS7	0	0	0	0	0	0	402	26	0	0	219	45	0	0
ENSG00000007255	TRAPPC6A	0	0	0	0	0	0	111	35	0	0	13	0	0	0
ENSG00000007264	MATK	0	0	0	0	0	0	0	9	0	32	0	4	0	0
ENSG00000007306	CEACAM7	255	103	0	0	82	2191	13003	1048	0	165	10667	1250	1058	5
ENSG00000007312	CD79B	0	0	0	0	0	0	206	3	0	0	106	4	0	0
ENSG00000007314	SCN4A	0	0	0	0	0	0	0	0	0	0	0	0	0	0
ENSG00000007341	ST7L	0	0	0	0	0	69	465	65	0	0	246	25	0	3
ENSG00000007350	TKTL1	0	0	0	0	0	0	0	0	0	0	0	0	0	0
ENSG00000007372	PAX6	0	0	0	0	0	0	0	13	0	0	17	14	0	0
ENSG00000007376	RPUSD1	0	0	0	0	7	0	77	28	0	0	33	0	0	0
ENSG00000007384	RHBDF1	10	0	0	0	22	0	203	151	5	0	97	23	6	0
ENSG00000007392	LUC7L	0	0	0	0	43	19	787	376	50	14	707	69	14	6
ENSG00000007402	CACNA2D2	0	0	0	0	13	0	21	13	43	0	0	12	4	0
ENSG00000007516	BAIAP3	0	0	0	0	3	0	55	43	0	0	0	18	0	0
ENSG00000007520	TSR3	3	0	0	0	6	217	486	194	24	0	171	92	3	0
ENSG00000007541	PIGQ	0	0	0	0	12	0	32	43	0	0	17	0	0	0
ENSG00000007545	CRAMP1	7	0	122	0	21	0	547	163	12	0	199	51	4	1
ENSG00000007866	TEAD3	6	0	0	0	12	0	185	37	10	6	81	62	8	1
ENSG00000007908	SELE	0	0	0	0	0	0	32	0	1	0	20	0	0	0
ENSG00000007923	DNAJC11	19	0	0	0	78	48	1264	390	20	0	548	100	12	0
ENSG00000007933	FMO3	0	0	0	0	0	0	40	0	0	0	16	0	0	0
ENSG00000007944	MYLIP	3	0	0	0	11	0	129	113	2	0	102	32	0	0
ENSG00000007952	NOX1	3	0	0	0	28	0	1251	314	4	0	486	26	2	0
ENSG00000007968	E2F2	0	0	0	0	1	0	23	0	0	0	42	0	0	0
ENSG00000008018	PSMB1	4	0	0	0	12	663	3479	537	3	0	1705	174	21	0
ENSG00000008056	SYN1	0	0	0	0	0	0	0	3	0	0	0	0	0	0
ENSG00000008083	JARID2	3	0	0	0	35	33	377	318	19	0	274	16	9	2
ENSG00000008086	CDKL5	0	0	0	0	7	0	296	107	0	0	105	15	5	0
ENSG00000008128	CDK11A	14	0	0	0	49	240	559	315	95	0	521	264	160	7
ENSG00000008130	NADK	10	0	0	0	36	561	2082	439	22	115	409	196	32	0
ENSG00000008226	DLEC1	0	0	0	0	1	0	35	0	0	0	7	6	0	0
ENSG00000008256	CYTH3	7	0	0	0	5	9	261	56	11	0	175	21	3	0
ENSG00000008277	ADAM22	0	0	0	0	13	0	394	138	6	20	126	5	11	0
ENSG00000008282	SYPL1	0	0	0	0	11	18	1290	199	0	0	855	58	3	0
ENSG00000008283	CYB561	0	0	0	0	12	114	607	209	4	0	163	78	5	0
ENSG00000008294	SPAG9	30	182	0	0	129	265	5302	1161	30	0	3448	408	296	9
ENSG00000008300	CELSR3	4	0	0	0	14	0	50	51	0	65	61	22	0	0
ENSG00000008311	AASS	4	0	0	5	1	0	367	62	0	0	247	11	1	0
ENSG00000008323	PLEKHG6	0	0	0	0	24	102	397	235	22	161	95	18	24	0
ENSG00000008324	SS18L2	0	0	0	0	0	0	197	25	0	0	102	6	0	0
ENSG00000008382	MPND	6	0	0	0	7	0	712	98	22	0	166	38	16	0
ENSG00000008394	MGST1	8	0	0	122	12	119	2389	362	12	0	1095	72	33	0
ENSG00000008405	CRY1	1	0	0	0	13	32	1412	117	0	13	341	62	14	0
ENSG00000008441	NFIX	1	0	0	0	22	0	74	73	3	0	76	31	0	0
ENSG00000008513	ST3GAL1	1	0	0	0	1	0	341	62	0	0	172	3	2	0
ENSG00000008516	MMP25	0	0	0	0	0	0	56	26	0	0	0	16	0	0
ENSG00000008517	IL32	25	0	0	0	44	558	2024	495	5	69	868	95	29	3
ENSG00000008710	PKD1	7	0	0	0	23	0	230	107	0	0	148	40	4	1
ENSG00000008735	MAPK8IP2	0	0	0	0	0	0	62	5	0	0	0	2	0	0
ENSG00000008838	MED24	4	0	0	0	79	3	513	258	44	54	163	73	27	2
ENSG00000008853	RHOBTB2	0	0	0	0	3	0	70	57	0	0	133	39	0	0
ENSG00000008869	HEATR5B	1	0	0	132	27	107	1398	307	4	0	950	110	17	6
ENSG00000008952	SEC62	11	0	0	0	43	807	5620	857	21	0	3943	609	67	2
ENSG00000008988	RPS20	23	0	4	245	130	5277	56886	9219	74	67	14951	3627	58	11
ENSG00000009307	CSDE1	19	0	0	414	156	2386	20253	4296	16	54	6841	1231	134	5
ENSG00000009335	UBE3C	0	0	0	38	22	153	2701	683	5	39	994	149	27	4
ENSG00000009413	REV3L	2	0	0	0	24	0	2877	372	12	0	1750	95	14	1
ENSG00000009694	TENM1	0	0	0	0	0	0	109	0	0	0	29	6	0	0
ENSG00000009724	MASP2	0	0	0	0	5	0	0	0	0	0	0	0	0	0
ENSG00000009765	IYD	2	0	0	0	19	0	604	239	3	0	198	57	4	0
ENSG00000009780	FAM76A	0	0	0	0	11	153	317	112	0	0	138	23	7	0
ENSG00000009790	TRAF3IP3	0	0	0	0	7	12	1243	49	0	0	1108	78	10	0
ENSG00000009830	POMT2	0	0	0	0	3	0	62	32	1	0	81	6	1	1
ENSG00000009844	VTA1	4	0	0	0	8	1608	4064	359	0	22	1921	203	28	6
ENSG00000009950	MLXIPL	0	0	0	0	0	164	0	80	12	0	0	26	0	0
ENSG00000009954	BAZ1B	32	0	0	0	138	365	4734	1137	54	67	2523	403	96	6
ENSG00000010017	RANBP9	17	0	0	130	21	266	2589	340	0	0	1368	153	25	0
ENSG00000010030	ETV7	0	0	0	0	0	0	30	1	0	0	24	5	0	0
ENSG00000010072	SPRTN	0	0	0	0	3	0	630	69	4	0	253	26	5	0
ENSG00000010165	EEF1AKNMT	0	0	0	0	27	404	411	177	5	0	150	38	7	0
ENSG00000010219	DYRK4	0	0	0	0	8	141	633	74	0	0	196	46	5	0
ENSG00000010244	ZNF207	5	0	0	0	56	200	4309	743	12	0	3115	235	41	3
ENSG00000010256	UQCRC1	5	0	0	0	133	1238	5199	1466	0	0	1389	563	53	4
ENSG00000010270	STARD3NL	0	0	0	0	5	0	757	127	0	0	353	49	8	0
ENSG00000010278	CD9	24	0	0	0	65	719	12196	1567	27	0	4441	817	128	0
ENSG00000010292	NCAPD2	2	0	0	0	18	0	703	246	46	0	528	12	9	0
ENSG00000010295	IFFO1	0	0	0	0	1	52	368	24	0	0	120	49	0	0
ENSG00000010310	GIPR	0	0	0	0	5	334	353	9	0	0	114	30	7	2
ENSG00000010318	PHF7	3	0	0	0	0	0	119	6	6	0	72	6	0	0
ENSG00000010319	SEMA3G	0	0	0	0	0	0	37	6	0	0	37	0	0	0
ENSG00000010322	NISCH	16	0	0	0	58	770	1766	253	72	33	417	234	29	6
ENSG00000010327	STAB1	11	0	0	0	18	0	1008	58	0	0	808	129	3	0
ENSG00000010361	FUZ	0	0	0	0	0	0	0	0	0	0	0	0	0	0
ENSG00000010379	SLC6A13	0	0	0	0	0	0	0	0	0	0	0	0	0	0
ENSG00000010404	IDS	0	0	0	0	15	0	837	113	0	0	476	70	12	0
ENSG00000010438	PRSS3	9	0	0	0	15	132	1327	351	0	0	364	108	6	5
ENSG00000010539	ZNF200	0	0	0	0	9	0	239	40	3	0	208	8	1	0
ENSG00000010610	CD4	0	0	0	0	1	2	760	50	0	0	381	83	0	0
ENSG00000010626	LRRC23	0	0	0	0	2	0	0	28	6	0	78	2	0	0
ENSG00000010671	BTK	0	0	0	0	6	0	329	23	0	0	345	33	4	0
ENSG00000010704	HFE	0	0	0	0	3	0	235	74	2	0	129	28	3	0
ENSG00000010803	SCMH1	0	0	0	0	9	0	237	112	0	55	139	11	0	0
ENSG00000010810	FYN	0	0	0	0	4	0	662	85	1	0	270	35	0	0
ENSG00000010818	HIVEP2	1	0	0	0	34	225	2542	781	19	5	1256	84	70	4
ENSG00000010932	FMO1	0	0	0	0	0	0	0	0	0	0	2	0	0	0
ENSG00000011007	ELOA	4	0	0	0	27	288	1708	447	15	0	811	98	16	2
ENSG00000011009	LYPLA2	0	0	0	0	8	19	515	150	0	0	228	42	4	0
ENSG00000011021	CLCN6	0	0	0	105	18	175	218	43	7	0	153	32	6	2
ENSG00000011028	MRC2	0	0	0	0	12	0	120	21	0	0	114	21	0	0
ENSG00000011052	NME1-NME2	0	0	0	0	0	0	0	3	0	0	0	17	0	0
ENSG00000011083	SLC6A7	1	0	0	0	15	0	167	22	31	0	27	39	1	0
ENSG00000011105	TSPAN9	0	0	0	0	1	0	23	34	0	0	51	2	0	0
ENSG00000011114	BTBD7	3	0	0	96	46	136	2418	362	6	0	1119	159	41	7
ENSG00000011132	APBA3	0	0	0	0	2	0	0	15	9	0	30	0	5	0
ENSG00000011143	MKS1	0	0	0	0	0	0	62	99	3	0	48	11	0	0
ENSG00000011198	ABHD5	0	0	0	0	3	0	775	47	1	6	494	19	11	0
ENSG00000011201	ANOS1	0	0	0	0	0	0	33	6	0	0	113	0	0	0
ENSG00000011243	AKAP8L	14	0	0	0	60	0	363	252	45	0	208	65	18	4
ENSG00000011258	MBTD1	0	0	0	0	0	174	1029	220	6	0	581	71	7	0
ENSG00000011260	UTP18	0	0	0	49	10	158	1112	226	3	0	460	27	0	0
ENSG00000011275	RNF216	0	0	0	0	19	137	1111	286	3	0	641	43	4	0
ENSG00000011295	TTC19	9	0	0	0	24	215	1238	703	15	0	629	79	6	6
ENSG00000011304	PTBP1	0	0	0	0	54	194	725	575	81	36	467	108	17	0
ENSG00000011347	SYT7	0	0	0	0	0	99	151	27	14	0	26	42	15	0
ENSG00000011376	LARS2	0	0	0	0	4	3	621	198	1	0	387	35	1	0
ENSG00000011405	PIK3C2A	11	0	0	115	55	152	5250	860	20	0	3059	389	39	9
ENSG00000011422	PLAUR	2	0	0	0	29	1806	1901	1255	12	58	1362	463	87	0
ENSG00000011426	ANLN	1	0	0	0	8	151	2251	313	19	0	1453	147	0	0
ENSG00000011451	WIZ	0	0	0	0	9	0	125	99	12	0	65	18	1	0
ENSG00000011454	RABGAP1	1	0	0	0	25	228	2940	563	26	0	1356	129	27	1
ENSG00000011465	DCN	0	0	0	0	0	26	3273	106	0	0	1444	138	0	0
ENSG00000011478	QPCTL	0	0	0	0	0	0	62	0	0	0	19	7	0	0
ENSG00000011485	PPP5C	15	0	0	0	31	102	930	337	28	0	398	40	20	5
ENSG00000011523	CEP68	5	0	0	0	5	12	769	295	2	0	346	51	1	0
ENSG00000011566	MAP4K3	1	0	0	0	23	97	2074	413	4	37	895	83	35	0
ENSG00000011590	ZBTB32	0	0	0	0	0	0	0	0	0	0	13	0	0	0
ENSG00000011600	TYROBP	0	0	0	0	0	0	513	46	0	36	154	27	0	0
ENSG00000011638	TMEM159	2	0	0	0	14	0	128	48	6	0	44	14	0	0
ENSG00000011677	GABRA3	0	0	0	0	0	0	0	0	0	0	10	0	0	0
ENSG00000012048	BRCA1	0	0	0	0	26	43	1098	79	0	4	694	54	1	0
ENSG00000012061	ERCC1	0	0	0	0	8	0	144	166	11	0	76	13	0	0
ENSG00000012124	CD22	0	0	0	0	7	0	69	6	0	0	510	4	0	0
ENSG00000012171	SEMA3B	9	0	0	0	44	0	307	425	4	0	112	39	18	0
ENSG00000012174	MBTPS2	0	0	0	0	2	0	305	56	4	0	141	10	2	1
ENSG00000012211	PRICKLE3	0	0	0	0	0	0	1	30	0	0	34	29	0	0
ENSG00000012223	LTF	0	0	0	0	0	0	14	0	0	0	75	0	0	0
ENSG00000012232	EXTL3	0	0	0	0	20	0	82	136	12	0	138	36	4	0
ENSG00000012504	NR1H4	0	0	0	0	0	0	446	112	2	0	254	13	9	0
ENSG00000012660	ELOVL5	0	0	0	0	4	0	470	9	0	0	358	5	4	0
ENSG00000012779	ALOX5	0	0	0	0	7	0	346	305	0	0	224	18	0	1
ENSG00000012817	KDM5D	0	0	0	143	64	209	0	0	20	47	967	83	40	0
ENSG00000012822	CALCOCO1	30	0	0	0	52	170	863	1017	113	40	471	80	35	5
ENSG00000012963	UBR7	0	0	0	151	4	0	1220	121	0	0	378	49	7	0
ENSG00000012983	MAP4K5	10	0	0	0	19	101	1430	252	3	0	1100	109	10	0
ENSG00000013016	EHD3	0	0	0	0	0	0	71	42	0	0	20	6	0	0
ENSG00000013275	PSMC4	0	0	0	0	21	937	2989	224	25	25	712	296	23	0
ENSG00000013288	MAN2B2	0	0	0	0	18	120	2115	323	8	0	550	267	17	1
ENSG00000013293	SLC7A14	0	0	0	0	0	0	0	0	0	0	0	0	0	0
ENSG00000013297	CLDN11	0	0	0	0	0	0	1	0	4	0	0	2	0	0
ENSG00000013306	SLC25A39	0	0	0	0	23	171	141	120	6	0	98	49	0	0
ENSG00000013364	MVP	58	0	0	0	196	1726	2269	1589	119	170	1518	433	106	29
ENSG00000013374	NUB1	2	0	0	0	23	122	1665	606	7	11	1375	126	93	1
ENSG00000013375	PGM3	0	0	0	0	13	290	4434	271	0	0	1726	190	42	0
ENSG00000013392	RWDD2A	4	0	0	0	2	187	307	61	0	0	119	10	1	0
ENSG00000013441	CLK1	27	0	0	0	33	1157	10986	997	40	28	5127	739	52	0
ENSG00000013503	POLR3B	0	0	0	0	7	127	632	85	0	0	197	34	0	3
ENSG00000013523	ANGEL1	0	0	0	0	8	118	131	141	0	0	149	18	0	0
ENSG00000013561	RNF14	2	0	0	0	12	107	1551	169	8	0	681	156	23	0
ENSG00000013563	DNASE1L1	0	0	0	0	25	0	430	78	10	0	246	39	3	1
ENSG00000013573	DDX11	1	0	0	139	27	43	267	258	32	94	186	9	4	0
ENSG00000013583	HEBP1	1	0	0	0	6	97	473	164	2	0	147	44	2	0
ENSG00000013588	GPRC5A	26	0	0	0	196	1014	11085	2284	38	89	2039	797	138	0
ENSG00000013619	MAMLD1	0	0	0	0	0	0	34	11	0	0	0	0	0	0
ENSG00000013725	CD6	0	0	0	0	4	0	0	0	0	0	82	0	0	0
ENSG00000013810	TACC3	5	0	0	137	39	0	383	148	20	0	215	38	0	3
ENSG00000014123	UFL1	7	0	0	0	17	193	3393	385	13	0	2217	120	25	0
ENSG00000014138	POLA2	0	0	0	0	4	47	316	11	13	0	153	29	0	0
ENSG00000014164	ZC3H3	3	0	0	0	2	161	178	43	1	0	43	16	4	0
ENSG00000014216	CAPN1	4	0	0	0	54	563	895	666	18	14	612	69	32	0
ENSG00000014257	ACP3	0	0	0	0	9	52	465	66	0	0	183	49	5	0
ENSG00000014641	MDH1	0	0	0	102	21	85	3868	677	0	0	1705	302	9	0
ENSG00000014824	SLC30A9	0	0	0	0	18	498	6182	874	4	18	2836	314	26	1
ENSG00000014914	MTMR11	14	0	0	134	79	44	1222	532	28	0	500	172	94	20
ENSG00000014919	COX15	3	0	0	0	0	0	727	154	0	0	386	25	6	0
ENSG00000015133	CCDC88C	23	0	0	0	76	247	2596	398	48	80	1648	325	65	9
ENSG00000015153	YAF2	0	0	0	0	2	2	648	86	0	0	351	41	0	0
ENSG00000015171	ZMYND11	5	0	0	0	35	538	2850	545	12	0	1332	195	10	1
ENSG00000015285	WAS	0	0	0	0	0	0	98	15	0	0	69	0	0	0
ENSG00000015413	DPEP1	0	0	0	0	0	0	0	164	10	0	24	0	0	0
ENSG00000015475	BID	2	0	0	0	17	112	417	403	0	0	246	66	0	0
ENSG00000015479	MATR3	13	0	0	102	100	617	18050	2316	0	0	9227	1101	88	13
ENSG00000015520	NPC1L1	0	0	0	0	0	0	0	11	0	0	0	0	0	0
ENSG00000015532	XYLT2	0	0	0	0	11	0	367	138	13	0	91	26	0	0
ENSG00000015568	RGPD5	5	0	0	0	16	11	2818	289	0	0	1819	143	0	2
ENSG00000015592	STMN4	0	0	0	0	0	0	0	0	0	0	0	0	0	0
ENSG00000015676	NUDCD3	17	0	0	127	74	471	1055	540	108	93	636	141	38	2
ENSG00000016082	ISL1	0	0	0	0	0	0	5	12	0	0	13	4	0	0
ENSG00000016391	CHDH	16	0	0	0	9	0	758	425	13	0	268	77	5	0
ENSG00000016402	IL20RA	0	0	0	0	5	0	656	133	8	54	135	49	18	0
ENSG00000016490	CLCA1	5	234	0	0	40	2655	23441	4922	173	0	6691	1491	5	14
ENSG00000016602	CLCA4	61	0	0	0	26	4665	39536	107	0	99	7563	904	460	8
ENSG00000016864	GLT8D1	0	0	0	0	2	156	937	119	0	0	236	104	7	0
ENSG00000017260	ATP2C1	7	0	0	0	31	203	4245	819	9	7	1654	201	38	4
ENSG00000017427	IGF1	3	81	0	0	1	0	387	32	0	0	417	8	4	0
ENSG00000017483	SLC38A5	0	0	0	0	0	56	121	76	0	0	36	6	0	0
ENSG00000017797	RALBP1	17	0	0	117	66	176	2612	918	25	0	1697	186	52	12
ENSG00000018189	RUFY3	2	0	0	26	27	207	1861	424	12	64	1003	79	21	5
ENSG00000018236	CNTN1	0	0	0	0	0	0	20	0	0	0	23	0	0	0
ENSG00000018280	SLC11A1	0	0	0	0	0	0	0	3	0	0	0	0	0	0
ENSG00000018408	WWTR1	0	0	0	0	8	0	473	76	0	0	368	39	1	0
ENSG00000018510	AGPS	4	0	0	0	47	786	7100	880	9	26	3088	552	25	1
ENSG00000018610	CXorf56	2	0	0	0	3	211	565	109	0	0	193	34	1	0
ENSG00000018625	ATP1A2	0	0	0	0	0	2	24	0	0	0	27	11	0	0
ENSG00000018699	TTC27	0	0	0	0	3	1	532	59	1	0	177	14	0	0
ENSG00000018869	ZNF582	0	0	0	0	0	0	39	0	0	0	28	0	0	0
ENSG00000019102	VSIG2	3	0	0	0	36	435	1009	596	14	39	275	65	7	8
ENSG00000019144	PHLDB1	35	0	0	0	63	512	1016	526	52	84	532	167	35	9
ENSG00000019169	MARCO	0	0	0	0	0	0	0	0	0	0	0	0	0	0
ENSG00000019186	CYP24A1	9	0	0	0	0	0	0	0	0	0	2	0	0	0
ENSG00000019485	PRDM11	0	0	0	70	5	0	43	39	0	0	16	8	2	0
ENSG00000019505	SYT13	0	191	0	0	1	4	567	108	6	0	376	76	2	0
ENSG00000019549	SNAI2	0	0	0	0	0	0	482	5	0	0	250	21	0	0
ENSG00000019582	CD74	8	0	0	0	113	769	12772	5376	3	0	10598	1639	47	15
ENSG00000019991	HGF	0	0	0	0	0	0	188	16	0	0	142	6	0	0
ENSG00000019995	ZRANB1	0	0	0	0	31	65	1065	282	5	0	566	111	19	2
ENSG00000020129	NCDN	0	0	0	0	0	66	197	28	0	0	10	9	0	0
ENSG00000020181	ADGRA2	0	0	0	0	0	0	113	16	1	0	93	13	0	0
ENSG00000020219	CCT8L1P	0	0	0	0	0	0	0	0	0	0	0	0	0	0
ENSG00000020256	ZFP64	2	0	0	0	14	1	291	84	9	0	61	28	2	0
ENSG00000020426	MNAT1	0	0	0	0	0	0	448	106	0	0	304	20	0	0
ENSG00000020577	SAMD4A	0	0	0	0	9	0	346	112	2	0	79	42	1	0
ENSG00000020633	RUNX3	0	0	0	0	0	27	133	12	0	0	127	17	16	0
ENSG00000020922	MRE11	3	0	0	0	20	43	1232	339	8	0	894	131	2	2
ENSG00000021300	PLEKHB1	0	0	0	0	0	0	47	22	0	0	59	18	0	0
ENSG00000021355	SERPINB1	1	0	0	90	40	1056	10577	2426	3	2	3424	684	66	6
ENSG00000021461	CYP3A43	0	0	0	0	0	0	4	0	0	0	0	0	0	0
ENSG00000021488	SLC7A9	0	0	0	0	0	0	0	8	0	0	50	0	2	0
ENSG00000021574	SPAST	4	0	0	0	6	85	1582	149	2	0	957	95	3	0
ENSG00000021645	NRXN3	3	0	0	0	0	0	175	12	0	0	62	8	0	0
ENSG00000021762	OSBPL5	0	0	0	0	15	0	65	300	10	0	227	58	1	1
ENSG00000021776	AQR	2	0	80	85	15	128	2914	705	19	0	1654	155	26	0
ENSG00000021826	CPS1	0	0	0	0	0	0	3	8	0	0	9	2	0	0
ENSG00000022267	FHL1	2	0	0	0	0	0	721	8	3	0	314	78	0	0
ENSG00000022277	RTF2	0	0	0	0	19	82	1288	424	9	53	376	97	22	0
ENSG00000022556	NLRP2	0	0	0	0	0	10	32	0	0	0	146	0	0	0
ENSG00000022567	SLC45A4	0	0	0	0	1	0	650	108	7	0	173	26	7	0
ENSG00000022840	RNF10	16	0	0	0	59	166	1384	627	10	1	689	126	55	4
ENSG00000022976	ZNF839	0	0	0	0	6	0	48	61	0	0	126	33	0	1
ENSG00000023041	ZDHHC6	0	0	0	0	14	111	1575	282	0	0	926	92	10	0
ENSG00000023171	GRAMD1B	0	0	0	0	6	39	378	60	0	18	226	19	17	0
ENSG00000023191	RNH1	0	0	0	0	14	93	745	371	1	0	312	52	3	0
ENSG00000023228	NDUFS1	31	0	0	0	63	225	6102	988	13	15	2249	285	71	2
ENSG00000023287	RB1CC1	11	0	0	0	27	182	6116	610	12	17	3555	332	65	3
ENSG00000023318	ERP44	7	0	0	0	33	202	4825	398	0	0	2431	277	79	1
ENSG00000023330	ALAS1	9	0	0	0	33	405	1098	550	5	0	475	83	27	0
ENSG00000023445	BIRC3	14	0	0	0	14	14	3903	581	0	60	5255	167	105	4
ENSG00000023516	AKAP11	15	0	0	78	20	144	6781	823	13	0	3660	377	21	2
ENSG00000023572	GLRX2	0	0	0	0	3	0	382	41	0	0	177	26	6	0
ENSG00000023608	SNAPC1	0	0	0	0	6	0	316	89	0	0	248	34	3	0
ENSG00000023697	DERA	0	0	0	0	1	1	599	127	1	0	340	45	14	0
ENSG00000023734	STRAP	1	0	0	0	10	219	2081	173	9	0	1065	102	13	4
ENSG00000023839	ABCC2	0	0	0	0	0	0	55	18	0	0	9	0	0	0
ENSG00000023892	DEF6	0	0	0	0	28	156	633	289	39	0	288	57	5	0
ENSG00000023902	PLEKHO1	0	0	0	0	6	0	169	10	0	0	180	5	0	0
ENSG00000023909	GCLM	0	0	0	0	1	0	383	26	0	72	206	16	3	0
ENSG00000024048	UBR2	12	0	0	105	47	207	7893	668	4	7	3706	312	130	6
ENSG00000024422	EHD2	0	0	0	0	0	1	139	21	1	0	34	15	0	0
ENSG00000024526	DEPDC1	0	0	0	91	0	0	425	46	0	0	399	33	0	0
ENSG00000024862	CCDC28A	2	0	0	0	0	240	968	300	0	0	409	101	18	0
ENSG00000025039	RRAGD	0	0	0	0	0	1	258	26	0	0	84	10	0	0
ENSG00000025156	HSF2	0	0	0	0	0	0	573	47	1	0	213	25	0	0
ENSG00000025293	PHF20	0	0	0	0	16	50	1116	264	3	21	528	55	15	7
ENSG00000025423	HSD17B6	0	0	0	0	0	0	151	0	0	0	73	9	0	0
ENSG00000025434	NR1H3	5	0	0	0	11	1	392	138	0	64	155	69	13	5
ENSG00000025708	TYMP	2	0	0	0	7	0	515	604	0	0	357	25	13	0
ENSG00000025770	NCAPH2	0	0	0	0	17	174	240	75	5	0	114	27	0	0
ENSG00000025772	TOMM34	0	0	0	0	2	0	140	178	13	0	178	11	0	2
ENSG00000025796	SEC63	4	0	0	0	43	283	5702	894	51	0	3074	310	20	1
ENSG00000025800	KPNA6	2	0	0	0	18	90	900	309	0	0	449	79	14	0
ENSG00000026025	VIM	14	0	0	0	14	58	10272	215	7	0	3542	395	6	1
ENSG00000026036	RTEL1-TNFRSF6B	21	0	0	0	0	0	73	55	0	0	62	0	0	0
ENSG00000026103	FAS	0	0	0	0	13	123	1948	130	3	0	923	91	8	2
ENSG00000026297	RNASET2	2	0	0	0	47	0	1665	1005	6	0	650	136	9	4
ENSG00000026508	CD44	15	0	0	0	109	457	6844	4461	144	0	3539	501	21	8
ENSG00000026559	KCNG1	0	0	0	0	0	0	0	0	0	0	0	0	0	0
ENSG00000026652	AGPAT4	5	0	0	0	20	23	390	52	0	0	128	11	10	0
ENSG00000026751	SLAMF7	0	0	0	0	0	0	1532	118	4	0	1184	50	6	2
ENSG00000026950	BTN3A1	0	0	0	0	8	72	729	244	8	43	380	42	2	0
ENSG00000027001	MIPEP	0	0	0	0	2	1	597	151	0	0	255	51	4	0
ENSG00000027075	PRKCH	0	0	0	0	6	0	238	35	2	0	310	18	3	0
ENSG00000027644	INSRR	0	0	0	0	0	0	0	0	0	0	0	0	0	0
ENSG00000027697	IFNGR1	27	0	0	92	18	1351	7288	787	7	6	3626	244	97	1
ENSG00000027847	B4GALT7	0	0	0	0	0	0	53	42	0	0	92	0	0	0
ENSG00000027869	SH2D2A	0	0	0	0	0	0	63	10	0	0	0	0	0	0
ENSG00000028116	VRK2	0	0	0	0	20	28	1199	188	8	0	658	91	16	0
ENSG00000028137	TNFRSF1B	4	0	0	0	4	64	537	170	0	0	331	78	9	0
ENSG00000028203	VEZT	0	0	0	0	17	74	2632	445	0	0	1034	100	24	1
ENSG00000028277	POU2F2	0	0	0	0	4	0	13	3	7	0	133	4	0	0
ENSG00000028310	BRD9	22	0	0	0	58	143	437	265	44	0	509	112	36	12
ENSG00000028528	SNX1	16	0	0	0	32	381	2667	538	7	0	1217	123	28	4
ENSG00000028839	TBPL1	0	0	0	0	1	5	394	57	0	0	177	23	0	0
ENSG00000029153	ARNTL2	0	0	0	0	14	69	1296	130	0	9	804	70	4	0
ENSG00000029363	BCLAF1	12	0	0	296	48	808	9369	1335	27	14	5014	690	77	13
ENSG00000029364	SLC39A9	4	0	0	0	28	260	2171	447	9	0	982	191	35	2
ENSG00000029534	ANK1	0	0	0	0	0	0	0	8	0	0	0	0	0	0
ENSG00000029559	IBSP	0	0	0	0	0	0	0	0	0	0	0	0	0	0
ENSG00000029639	TFB1M	0	0	0	0	4	11	477	86	11	0	154	40	6	0
ENSG00000029725	RABEP1	0	0	0	117	48	293	6005	796	21	0	2756	380	71	2
ENSG00000029993	HMGB3	9	0	0	0	10	175	1060	411	23	0	584	55	2	0
ENSG00000030066	NUP160	5	0	0	0	12	102	2311	316	5	0	1062	129	15	1
ENSG00000030110	BAK1	3	0	0	0	3	60	545	137	5	78	197	41	6	0
ENSG00000030304	MUSK	0	0	0	0	0	0	18	0	0	0	72	1	0	0
ENSG00000030419	IKZF2	0	0	0	0	3	0	492	186	10	0	392	36	13	0
ENSG00000030582	GRN	13	0	0	0	38	388	868	747	14	3	474	163	43	0
ENSG00000031003	FAM13B	1	0	0	0	17	66	2946	270	5	0	1977	127	24	2
ENSG00000031081	ARHGAP31	0	0	0	0	1	0	499	92	12	0	281	48	3	0
ENSG00000031691	CENPQ	0	0	0	0	0	1	292	37	0	0	221	27	0	1
ENSG00000031698	SARS1	22	0	0	0	23	1406	3062	610	35	0	905	273	19	0
ENSG00000031823	RANBP3	5	0	0	0	20	126	306	252	3	0	166	51	3	0
ENSG00000032219	ARID4A	0	0	0	0	26	88	2991	313	8	7	1806	220	50	9
ENSG00000032389	EIPR1	0	0	0	0	5	1	381	143	4	0	82	27	8	0
ENSG00000032444	PNPLA6	13	0	0	0	16	0	204	178	25	45	121	44	32	0
ENSG00000032742	IFT88	0	0	0	0	8	46	1086	141	3	0	596	69	19	1
ENSG00000033011	ALG1	8	0	0	0	0	0	420	73	6	0	147	50	3	0
ENSG00000033030	ZCCHC8	0	0	1	0	3	0	769	110	0	1	330	21	20	0
ENSG00000033050	ABCF2	0	0	0	0	15	0	656	55	0	0	293	91	11	0
ENSG00000033100	CHPF2	2	0	0	0	17	54	109	103	10	0	72	61	15	0
ENSG00000033122	LRRC7	0	0	0	0	0	0	53	0	0	0	36	3	0	0
ENSG00000033170	FUT8	1	0	0	0	9	650	7237	1377	16	19	2721	650	22	5
ENSG00000033178	UBA6	0	0	0	82	15	240	4713	547	8	13	3163	176	26	1
ENSG00000033327	GAB2	1	0	0	0	38	28	277	270	3	0	247	51	8	0
ENSG00000033627	ATP6V0A1	1	0	0	0	21	0	791	200	11	42	686	71	33	0
ENSG00000033800	PIAS1	0	0	0	0	13	286	3708	409	7	79	1628	212	18	3
ENSG00000033867	SLC4A7	0	0	0	0	14	0	1893	196	0	0	1083	84	0	0
ENSG00000034053	APBA2	0	0	0	0	4	0	50	0	0	0	7	2	0	0
ENSG00000034152	MAP2K3	22	0	0	0	4	194	220	99	4	0	89	12	14	0
ENSG00000034239	EFCAB1	0	0	0	0	0	0	68	0	0	0	0	0	0	0
ENSG00000034510	TMSB10	95	0	7	0	599	24680	45049	36118	120	159	16764	4841	504	11
ENSG00000034533	ASTE1	0	0	0	0	2	217	861	35	0	27	336	105	15	0
ENSG00000034677	RNF19A	16	0	0	0	22	2	2587	368	5	2	1424	195	54	5
ENSG00000034693	PEX3	0	0	0	0	2	0	272	56	1	0	96	26	0	0
ENSG00000034713	GABARAPL2	15	0	0	0	13	429	5852	422	11	0	1636	379	34	5
ENSG00000034971	MYOC	0	0	0	0	0	0	0	0	0	0	0	0	0	0
ENSG00000035115	SH3YL1	8	0	0	0	24	149	1308	183	4	0	782	84	5	0
ENSG00000035141	FAM136A	0	0	0	0	15	171	1262	238	22	0	352	66	4	6
ENSG00000035403	VCL	17	0	0	160	37	78	4547	796	29	48	1965	277	50	1
ENSG00000035499	DEPDC1B	0	0	0	0	0	0	381	20	0	0	68	18	0	0
ENSG00000035664	DAPK2	10	0	0	0	39	52	317	264	23	54	145	48	28	1
ENSG00000035681	NSMAF	0	0	0	89	11	103	1059	243	1	0	367	59	0	3
ENSG00000035687	ADSS2	1	0	0	0	10	30	1220	260	3	0	811	60	27	0
ENSG00000035720	STAP1	0	0	0	0	0	0	224	0	0	0	162	7	0	0
ENSG00000035862	TIMP2	0	0	0	0	13	376	1262	82	0	8	565	118	21	0
ENSG00000035928	RFC1	4	0	0	0	9	135	2133	300	5	27	1131	94	25	0
ENSG00000036054	TBC1D23	0	0	0	0	20	494	2687	209	2	2	1257	149	26	0
ENSG00000036257	CUL3	1	0	0	0	28	348	7620	687	10	0	3940	507	59	0
ENSG00000036448	MYOM2	0	0	0	0	0	0	0	0	0	0	0	0	0	0
ENSG00000036473	OTC	0	0	0	0	2	0	325	135	0	0	199	33	3	0
ENSG00000036530	CYP46A1	0	0	0	0	0	0	13	0	0	0	3	0	0	0
ENSG00000036549	ZZZ3	1	241	0	0	20	71	4073	751	8	0	1631	285	17	6
ENSG00000036565	SLC18A1	0	0	0	0	0	0	0	21	0	0	0	6	0	0
ENSG00000036672	USP2	11	0	0	0	1	0	194	0	0	0	34	22	3	0
ENSG00000036828	CASR	0	0	0	0	0	0	0	8	0	0	0	0	0	0
ENSG00000037042	TUBG2	0	0	0	0	1	0	0	75	7	0	71	31	0	0
ENSG00000037241	RPL26L1	0	0	0	0	0	961	6421	641	7	0	1469	653	4	0
ENSG00000037280	FLT4	0	0	0	0	0	0	0	0	0	0	22	16	0	0
ENSG00000037474	NSUN2	9	0	0	0	52	77	1383	362	27	0	582	78	15	5
ENSG00000037637	FBXO42	0	0	0	0	0	0	435	60	1	0	122	16	4	0
ENSG00000037749	MFAP3	0	0	0	0	0	0	442	88	0	0	281	37	10	0
ENSG00000037757	MRI1	0	0	0	0	3	0	143	115	0	0	68	31	0	0
ENSG00000037897	METTL1	0	0	0	0	6	0	114	31	1	0	19	36	0	0
ENSG00000037965	HOXC8	0	0	0	0	0	0	0	0	0	0	0	0	0	0
ENSG00000038002	AGA	0	0	0	0	0	12	533	115	0	0	164	35	0	0
ENSG00000038210	PI4K2B	0	0	0	18	4	1254	1762	215	10	0	1061	72	9	1
ENSG00000038219	BOD1L1	61	0	0	49	172	242	8526	1366	42	20	5062	501	154	21
ENSG00000038274	MAT2B	1	0	0	133	16	310	5032	470	0	0	1703	298	16	0
ENSG00000038295	TLL1	0	0	0	0	3	0	98	0	0	0	102	1	0	0
ENSG00000038358	EDC4	1	0	0	0	51	208	1986	235	18	0	479	125	40	0
ENSG00000038382	TRIO	19	0	0	107	158	303	2856	1177	145	11	1541	238	64	22
ENSG00000038427	VCAN	0	0	0	0	5	31	5895	298	0	0	2298	298	0	0
ENSG00000038532	CLEC16A	3	0	0	125	38	0	536	203	11	0	332	64	16	1
ENSG00000038945	MSR1	0	0	0	0	0	134	1160	86	0	0	411	30	1	0
ENSG00000039068	CDH1	80	0	1	0	394	2052	22884	4716	68	361	7008	1389	849	6
ENSG00000039123	MTREX	0	0	0	0	10	95	4406	601	0	0	1934	242	21	5
ENSG00000039139	DNAH5	0	0	0	0	0	34	64	166	3	0	102	0	0	0
ENSG00000039319	ZFYVE16	1	0	0	0	13	119	3547	336	4	0	2554	228	39	1
ENSG00000039523	RIPOR1	0	0	0	0	3	153	168	37	0	0	117	20	0	0
ENSG00000039537	C6	0	0	0	0	0	0	0	0	0	0	0	0	0	0
ENSG00000039560	RAI14	12	0	0	0	19	9	1001	338	9	13	503	57	20	6
ENSG00000039600	SOX30	0	0	0	0	0	0	0	9	0	0	0	0	0	0
ENSG00000039650	PNKP	0	0	0	0	30	9	95	48	9	0	46	12	0	3
ENSG00000039987	BEST2	0	0	0	0	0	0	0	0	0	0	0	0	0	0
ENSG00000040199	PHLPP2	20	0	0	0	56	27	1968	221	4	5	823	100	151	12
ENSG00000040275	SPDL1	6	0	0	0	3	224	495	68	14	0	485	17	1	0
ENSG00000040341	STAU2	1	0	0	0	9	82	1487	175	1	0	725	72	16	0
ENSG00000040487	SLC66A1	1	0	0	0	0	0	41	21	9	0	35	14	2	0
ENSG00000040531	CTNS	0	0	0	0	0	0	146	28	0	0	0	12	0	0
ENSG00000040608	RTN4R	0	0	0	0	0	0	68	1	0	0	40	4	0	0
ENSG00000040633	PHF23	0	0	0	0	18	49	341	109	10	0	162	54	13	0
ENSG00000040731	CDH10	0	0	0	0	0	0	0	0	0	0	0	0	0	0
ENSG00000040933	INPP4A	0	0	0	0	9	0	1138	115	7	0	604	82	21	3
ENSG00000041353	RAB27B	0	0	0	0	0	188	1528	78	0	1	1460	69	5	0
ENSG00000041357	PSMA4	0	0	0	91	10	242	6674	965	0	0	3574	322	41	0
ENSG00000041515	MYO16	0	0	0	0	0	0	0	0	0	0	10	10	0	0
ENSG00000041802	LSG1	1	0	0	57	16	100	985	314	13	0	370	28	24	2
ENSG00000041880	PARP3	0	0	0	0	8	213	301	219	4	0	156	29	3	0
ENSG00000041982	TNC	0	0	0	0	2	0	471	22	6	0	262	8	0	0
ENSG00000041988	THAP3	0	0	0	0	2	175	80	71	2	0	33	11	4	0
ENSG00000042062	RIPOR3	0	0	0	0	6	0	0	0	0	0	42	1	0	0
ENSG00000042088	TDP1	0	0	0	0	3	0	236	93	1	0	103	15	4	0
ENSG00000042286	AIFM2	0	0	0	0	13	534	2051	133	0	0	431	83	11	0
ENSG00000042317	SPATA7	0	0	0	0	0	0	236	87	0	0	149	13	0	0
ENSG00000042429	MED17	0	0	0	0	0	18	559	164	13	0	144	21	0	1
ENSG00000042445	RETSAT	43	0	0	0	86	114	1199	369	40	51	494	174	132	0
ENSG00000042493	CAPG	4	0	0	1	36	440	1881	665	0	0	674	221	8	0
ENSG00000042753	AP2S1	0	0	0	0	4	114	86	11	0	0	21	11	0	0
ENSG00000042781	USH2A	0	0	0	0	0	0	1	2	0	0	14	0	0	0
ENSG00000042832	TG	10	0	0	0	6	0	0	0	0	0	28	0	1	0
ENSG00000042980	ADAM28	0	0	0	0	8	35	2249	138	0	0	1657	126	3	2
ENSG00000043039	BARX2	3	0	0	0	12	60	439	114	0	0	178	37	13	0
ENSG00000043093	DCUN1D1	12	0	0	0	10	60	3309	273	0	5	2183	128	40	0
ENSG00000043143	JADE2	0	0	0	0	12	154	452	238	0	24	164	27	2	0
ENSG00000043355	ZIC2	0	0	0	0	0	202	1	50	0	0	1	0	0	0
ENSG00000043462	LCP2	0	0	0	0	23	0	1162	20	0	0	632	9	0	0
ENSG00000043514	TRIT1	0	0	0	0	2	5	514	126	4	0	281	19	1	0
ENSG00000043591	ADRB1	0	0	0	0	0	0	7	0	0	0	13	0	0	0
ENSG00000044012	GUCA2B	0	0	0	0	0	230	466	0	0	0	48	40	0	0
ENSG00000044090	CUL7	9	0	0	0	17	0	189	207	32	0	73	69	1	1
ENSG00000044115	CTNNA1	31	0	0	125	217	1927	13488	3242	86	72	5293	902	315	10
ENSG00000044446	PHKA2	8	0	0	0	3	0	333	145	7	2	109	46	0	0
ENSG00000044459	CNTLN	0	0	0	0	0	1	771	112	1	0	382	35	0	1
ENSG00000044524	EPHA3	0	0	0	0	1	0	340	0	0	0	164	33	0	0
ENSG00000044574	HSPA5	15	0	0	561	230	698	22364	2825	13	47	7964	772	130	17
ENSG00000046604	DSG2	27	0	0	83	255	2824	36196	7484	45	198	15348	1796	595	6
ENSG00000046647	GEMIN8	0	0	0	0	2	60	49	103	0	0	38	17	1	0
ENSG00000046651	OFD1	1	0	0	0	32	146	2463	613	16	0	1196	147	40	3
ENSG00000046653	GPM6B	0	0	0	0	0	0	14	0	0	0	51	3	0	0
ENSG00000046889	PREX2	0	0	0	0	0	0	753	4	0	0	238	47	0	0
ENSG00000047056	WDR37	11	0	0	0	19	1	146	98	0	0	256	5	0	0
ENSG00000047188	YTHDC2	0	0	0	0	13	337	2196	193	2	0	985	117	3	0
ENSG00000047230	CTPS2	0	0	0	0	11	99	893	256	4	0	335	67	12	0
ENSG00000047249	ATP6V1H	0	0	0	0	22	140	2022	164	0	0	521	59	9	0
ENSG00000047315	POLR2B	8	0	0	0	47	389	6469	998	3	0	2624	216	35	1
ENSG00000047346	FAM214A	5	0	0	0	24	186	3700	160	10	0	2142	181	26	1
ENSG00000047365	ARAP2	6	0	0	0	15	176	2489	269	0	0	1559	100	12	3
ENSG00000047410	TPR	17	0	0	108	176	709	21420	3049	64	34	9375	1283	128	17
ENSG00000047457	CP	0	0	0	0	0	0	1136	5	0	0	272	38	0	0
ENSG00000047578	KIAA0556	6	0	0	0	23	0	587	157	8	0	396	24	19	1
ENSG00000047579	DTNBP1	6	0	0	0	14	18	753	170	0	0	248	100	6	0
ENSG00000047597	XK	3	0	0	0	17	80	1498	240	8	0	640	145	33	0
ENSG00000047617	ANO2	0	0	0	0	0	0	39	0	0	0	20	0	0	0
ENSG00000047621	C12orf4	0	0	0	0	0	126	1142	119	0	0	548	74	5	0
ENSG00000047634	SCML1	0	0	0	0	10	3	363	62	9	0	184	46	0	0
ENSG00000047644	WWC3	2	0	0	0	8	0	380	101	0	0	274	6	10	0
ENSG00000047648	ARHGAP6	0	0	0	0	1	0	156	8	0	0	124	27	7	0
ENSG00000047662	FAM184B	0	0	0	0	0	0	27	0	0	0	0	3	0	0
ENSG00000047849	MAP4	2	0	0	0	50	2	1918	671	23	58	1067	124	28	7
ENSG00000047932	GOPC	0	0	0	0	2	13	1572	306	0	0	1024	107	17	1
ENSG00000047936	ROS1	0	0	0	0	0	0	67	0	0	0	0	6	0	0
ENSG00000048028	USP28	3	0	0	0	6	0	631	136	5	0	306	8	6	0
ENSG00000048052	HDAC9	5	0	0	0	14	0	554	20	0	0	480	53	4	0
ENSG00000048140	TSPAN17	0	0	0	0	7	0	201	149	0	0	70	19	6	0
ENSG00000048162	NOP16	2	0	0	0	3	0	609	220	3	0	227	44	0	0
ENSG00000048342	CC2D2A	0	0	0	0	2	6	154	27	2	0	166	16	0	0
ENSG00000048392	RRM2B	0	0	0	0	4	3	1164	178	1	0	835	45	2	1
ENSG00000048405	ZNF800	7	0	0	0	21	57	2431	371	4	43	1227	183	16	3
ENSG00000048462	TNFRSF17	0	0	0	0	0	37	579	33	0	0	330	48	0	0
ENSG00000048471	SNX29	0	0	0	0	20	0	600	75	5	0	395	93	5	0
ENSG00000048540	LMO3	0	0	0	0	0	0	103	0	0	0	39	4	0	0
ENSG00000048544	MRPS10	1	0	0	0	5	230	1605	170	0	0	835	81	3	0
ENSG00000048649	RSF1	9	1	0	142	48	480	5978	1078	53	25	2393	469	89	6
ENSG00000048707	VPS13D	23	0	0	0	84	196	5616	933	19	94	2425	298	129	18
ENSG00000048740	CELF2	0	0	0	0	12	173	1113	192	10	0	723	49	2	1
ENSG00000048828	FAM120A	34	0	0	0	86	772	4530	1169	84	53	2303	426	32	0
ENSG00000048991	R3HDM1	0	0	0	0	26	0	687	167	1	0	590	33	0	0
ENSG00000049089	COL9A2	9	0	0	0	19	0	3	600	17	0	68	24	11	0
ENSG00000049130	KITLG	0	0	0	0	1	9	1865	157	0	0	1127	106	9	0
ENSG00000049167	ERCC8	0	0	0	0	1	15	574	44	0	0	224	25	0	0
ENSG00000049192	ADAMTS6	0	0	0	0	1	0	8	23	0	0	37	3	0	0
ENSG00000049239	H6PD	4	0	0	0	32	38	355	406	29	0	270	83	0	0
ENSG00000049245	VAMP3	4	0	0	0	19	599	1590	408	3	14	835	99	10	0
ENSG00000049246	PER3	16	0	0	0	28	238	1045	171	0	0	658	81	4	0
ENSG00000049247	UTS2	0	0	0	0	0	11	31	11	0	0	0	13	0	0
ENSG00000049249	TNFRSF9	0	0	0	0	0	0	90	0	0	0	100	0	0	0
ENSG00000049283	EPN3	0	0	0	0	8	0	34	31	13	0	19	16	2	0
ENSG00000049323	LTBP1	0	0	0	195	39	190	592	446	6	0	357	26	12	1
ENSG00000049449	RCN1	0	0	0	0	34	210	4415	1514	0	0	1659	346	20	0
ENSG00000049540	ELN	1	0	0	0	0	0	1	10	6	0	37	0	0	0
ENSG00000049541	RFC2	0	0	0	0	1	0	269	73	5	0	315	38	4	1
ENSG00000049618	ARID1B	29	0	0	35	75	40	2487	1040	90	0	1972	256	34	3
ENSG00000049656	CLPTM1L	0	0	0	0	23	114	1138	331	17	0	488	29	3	0
ENSG00000049759	NEDD4L	17	0	0	0	47	33	2858	316	43	39	1183	161	84	2
ENSG00000049768	FOXP3	0	0	0	0	0	0	0	0	0	0	20	0	0	0
ENSG00000049769	PPP1R3F	0	0	0	0	0	0	57	6	0	0	0	0	0	0
ENSG00000049860	HEXB	2	0	0	0	34	195	5752	697	0	35	2178	366	29	0
ENSG00000049883	PTCD2	0	0	0	0	0	0	208	37	5	0	138	14	0	0
ENSG00000050030	NEXMIF	0	0	0	0	0	0	51	0	0	0	18	1	0	0
ENSG00000050130	JKAMP	0	0	0	0	0	160	1084	115	2	0	418	37	0	0
ENSG00000050165	DKK3	0	0	0	0	0	0	594	44	0	0	140	35	0	0
ENSG00000050327	ARHGEF5	1	0	0	0	83	180	1033	353	36	7	260	238	69	1
ENSG00000050344	NFE2L3	0	0	0	45	9	143	3238	798	2	0	1550	203	11	0
ENSG00000050393	MCUR1	1	0	0	97	10	127	2945	245	6	0	1013	218	35	0
ENSG00000050405	LIMA1	61	0	0	345	326	2443	29676	4795	54	84	10785	1625	464	41
ENSG00000050426	LETMD1	0	0	0	0	8	42	525	231	8	0	294	61	14	0
ENSG00000050438	SLC4A8	0	0	0	0	6	0	123	30	38	0	91	1	0	3
ENSG00000050555	LAMC3	0	0	0	0	0	0	0	16	0	0	46	0	0	0
ENSG00000050628	PTGER3	0	0	0	0	0	0	13	0	0	0	3	1	0	0
ENSG00000050730	TNIP3	0	0	0	0	5	0	0	20	0	0	69	9	2	0
ENSG00000050748	MAPK9	0	0	0	0	7	2	1123	218	2	0	495	46	12	0
ENSG00000050767	COL23A1	0	0	0	0	2	0	116	0	0	0	17	11	0	0
ENSG00000050820	BCAR1	5	0	0	0	24	156	367	222	1	20	293	57	36	5
ENSG00000051009	FAM160A2	18	0	0	0	22	0	127	117	8	58	163	61	14	0
ENSG00000051108	HERPUD1	8	0	0	0	33	199	3542	425	6	0	1915	244	9	0
ENSG00000051128	HOMER3	2	0	0	0	0	0	102	8	0	0	53	6	0	0
ENSG00000051180	RAD51	0	0	0	0	6	0	162	1	0	0	92	0	0	0
ENSG00000051341	POLQ	0	0	0	0	4	36	335	76	4	0	383	29	0	0
ENSG00000051382	PIK3CB	2	0	0	0	16	97	1785	357	0	0	948	73	32	1
ENSG00000051523	CYBA	8	0	0	0	49	1874	2014	1689	2	11	963	294	13	1
ENSG00000051596	THOC3	0	0	0	0	12	16	579	246	15	0	360	61	0	0
ENSG00000051620	HEBP2	2	0	0	1	15	720	3474	603	27	39	997	231	28	0
ENSG00000051825	MPHOSPH9	2	0	0	90	9	0	1291	167	12	0	1032	86	2	0
ENSG00000052126	PLEKHA5	8	0	0	0	57	304	3340	1011	53	0	1523	169	28	2
ENSG00000052344	PRSS8	15	0	0	0	33	513	1035	296	5	55	480	170	27	4
ENSG00000052723	SIKE1	2	0	0	0	11	275	1484	211	0	0	867	105	10	0
ENSG00000052749	RRP12	0	0	0	0	23	71	251	169	8	0	125	51	8	0
ENSG00000052795	FNIP2	33	0	0	0	52	210	3959	289	3	31	1190	214	83	0
ENSG00000052802	MSMO1	0	0	0	0	4	0	547	57	0	0	586	62	3	0
ENSG00000052841	TTC17	14	0	0	0	77	510	5152	1428	24	88	2794	380	58	9
ENSG00000053108	FSTL4	0	0	0	0	0	0	0	3	0	0	0	0	0	0
ENSG00000053254	FOXN3	12	0	0	0	68	3	1804	404	10	0	928	109	30	0
ENSG00000053328	METTL24	0	0	0	0	0	0	152	0	0	0	28	0	0	0
ENSG00000053371	AKR7A2	0	0	0	0	5	0	254	163	0	0	130	27	0	0
ENSG00000053372	MRTO4	2	0	0	0	2	133	240	190	4	0	111	23	0	0
ENSG00000053501	USE1	0	0	0	0	9	0	230	148	4	0	206	36	4	1
ENSG00000053524	MCF2L2	0	0	0	0	0	0	57	2	0	0	39	1	0	0
ENSG00000053702	NRIP2	0	0	0	0	0	0	0	0	0	0	0	0	0	0
ENSG00000053747	LAMA3	45	0	0	0	307	936	8467	1646	29	54	2561	396	183	2
ENSG00000053770	AP5M1	0	0	0	0	12	0	1935	267	0	0	1000	92	16	0
ENSG00000053900	ANAPC4	0	0	0	0	15	256	1772	204	6	0	1018	142	12	9
ENSG00000053918	KCNQ1	1	0	117	0	22	157	96	224	2	0	64	9	0	0
ENSG00000054116	TRAPPC3	0	0	0	0	7	39	481	72	1	0	178	44	4	0
ENSG00000054118	THRAP3	4	0	23	68	96	433	2845	1420	59	83	1819	366	65	0
ENSG00000054148	PHPT1	0	0	0	0	23	155	335	195	10	10	171	45	0	2
ENSG00000054179	ENTPD2	0	0	0	0	1	0	14	50	5	0	10	9	0	0
ENSG00000054219	LY75	2	0	0	56	0	10	2011	491	0	32	1610	152	43	2
ENSG00000054267	ARID4B	12	0	0	0	77	161	5393	626	31	19	2631	281	55	10
ENSG00000054277	OPN3	0	0	0	0	3	5	304	110	8	0	167	46	7	0
ENSG00000054282	SDCCAG8	6	0	0	0	25	38	2091	455	2	1	824	110	17	8
ENSG00000054392	HHAT	0	0	0	0	5	0	58	40	0	0	31	0	0	0
ENSG00000054523	KIF1B	10	0	0	0	80	296	4081	730	34	96	1880	193	131	11
ENSG00000054598	FOXC1	0	0	0	0	1	0	1	5	0	0	0	0	0	0
ENSG00000054611	TBC1D22A	2	0	0	0	13	152	589	203	16	0	285	65	8	1
ENSG00000054654	SYNE2	37	0	0	177	219	359	18561	3842	172	38	10853	933	140	30
ENSG00000054690	PLEKHH1	4	0	0	0	54	7	787	266	47	15	474	98	38	10
ENSG00000054793	ATP9A	15	0	0	42	95	118	2582	1171	37	146	913	173	59	9
ENSG00000054803	CBLN4	0	0	0	0	0	0	0	0	0	0	17	0	0	0
ENSG00000054938	CHRDL2	0	0	0	0	0	0	0	0	0	0	0	0	0	0
ENSG00000054965	FAM168A	0	0	0	129	10	66	223	157	0	0	386	86	2	0
ENSG00000054967	RELT	0	0	0	0	3	0	67	17	15	0	44	6	0	0
ENSG00000054983	GALC	0	0	0	0	2	162	251	381	0	0	446	54	2	1
ENSG00000055044	NOP58	2	0	0	88	10	149	2973	523	0	0	1850	277	7	6
ENSG00000055070	SZRD1	0	0	0	0	24	28	386	371	12	0	406	117	24	2
ENSG00000055118	KCNH2	0	0	0	0	0	0	0	0	0	0	0	0	0	0
ENSG00000055130	CUL1	7	0	0	102	6	183	3302	524	28	0	1651	203	36	0
ENSG00000055147	FAM114A2	0	0	0	0	8	21	476	85	0	0	330	52	0	1
ENSG00000055163	CYFIP2	0	0	0	0	22	1	626	327	12	23	658	47	0	0
ENSG00000055208	TAB2	2	0	0	0	29	94	3531	378	4	0	1807	165	40	1
ENSG00000055211	GINM1	4	0	0	0	4	124	1126	107	0	0	593	53	15	0
ENSG00000055332	EIF2AK2	0	0	0	121	23	129	2482	483	0	0	1903	138	36	1
ENSG00000055483	USP36	7	0	0	0	24	121	456	273	25	0	483	100	3	0
ENSG00000055609	KMT2C	15	0	0	238	195	1020	14027	1639	91	105	6169	579	208	12
ENSG00000055732	MCOLN3	0	0	0	0	0	0	99	12	0	0	71	16	0	0
ENSG00000055813	CCDC85A	0	0	0	0	9	0	0	0	0	0	0	0	0	0
ENSG00000055917	PUM2	4	0	0	122	53	346	7463	1052	3	12	3988	278	63	2
ENSG00000055950	MRPL43	0	0	0	0	4	106	595	157	2	0	138	36	1	0
ENSG00000055955	ITIH4	0	0	0	0	0	0	0	0	0	0	24	8	0	0
ENSG00000056050	HPF1	0	0	0	0	0	0	265	26	0	0	141	26	0	0
ENSG00000056097	ZFR	6	0	0	90	48	420	5339	1006	0	0	2136	261	37	9
ENSG00000056277	ZNF280C	0	0	0	0	0	0	227	96	0	0	142	16	1	0
ENSG00000056291	NPFFR2	0	0	0	0	0	0	0	0	0	0	0	0	0	0
ENSG00000056487	PHF21B	0	0	0	0	0	0	0	0	0	0	0	0	0	0
ENSG00000056558	TRAF1	0	0	0	0	5	265	304	42	14	0	142	15	7	0
ENSG00000056586	RC3H2	4	0	0	0	49	214	4576	668	33	28	1668	300	19	2
ENSG00000056736	IL17RB	0	0	0	0	0	0	159	64	2	0	132	44	0	3
ENSG00000056972	TRAF3IP2	3	0	0	0	31	6	461	200	1	0	474	93	13	0
ENSG00000056998	GYG2	0	0	0	0	0	0	132	34	2	0	6	16	0	0
ENSG00000057019	DCBLD2	0	0	0	0	13	0	258	190	8	0	184	23	8	0
ENSG00000057149	SERPINB3	0	0	0	0	0	0	0	11	0	0	0	0	0	0
ENSG00000057252	SOAT1	3	0	0	0	7	0	1122	70	0	0	493	71	1	0
ENSG00000057294	PKP2	27	0	0	36	50	539	7174	1077	26	34	2118	189	72	6
ENSG00000057468	MSH4	0	0	0	0	0	0	0	1	0	0	0	0	0	0
ENSG00000057593	F7	0	0	0	0	0	0	0	0	0	0	0	0	0	0
ENSG00000057608	GDI2	4	0	0	0	54	543	19217	2869	5	14	9505	1017	221	7
ENSG00000057657	PRDM1	2	0	0	0	6	143	1407	122	0	0	743	48	12	0
ENSG00000057663	ATG5	2	0	0	0	8	218	3731	310	4	13	2092	192	12	2
ENSG00000057704	TMCC3	15	0	0	0	39	0	1939	276	0	131	776	128	59	0
ENSG00000057757	PITHD1	0	0	0	0	13	45	915	209	0	0	256	93	2	0
ENSG00000057935	MTA3	1	0	0	0	9	256	1395	200	0	0	738	130	22	1
ENSG00000058056	USP13	0	0	0	0	1	0	446	55	0	0	242	33	0	0
ENSG00000058063	ATP11B	18	26	122	0	54	527	6356	958	30	0	3879	254	62	3
ENSG00000058085	LAMC2	7	0	0	0	108	1211	5056	2448	32	63	1448	264	155	1
ENSG00000058091	CDK14	0	0	0	147	0	0	214	35	0	0	321	28	0	0
ENSG00000058262	SEC61A1	7	0	0	0	39	763	2911	674	21	0	1036	236	49	0
ENSG00000058272	PPP1R12A	13	0	0	0	49	392	6689	1005	10	24	4425	493	101	9
ENSG00000058335	RASGRF1	0	0	0	0	0	0	0	0	0	0	22	0	0	0
ENSG00000058404	CAMK2B	0	0	0	0	0	0	0	0	0	0	0	0	0	0
ENSG00000058453	CROCC	22	0	0	0	15	0	392	98	37	0	102	21	17	0
ENSG00000058600	POLR3E	9	0	0	0	19	72	505	167	35	0	216	46	3	1
ENSG00000058668	ATP2B4	5	0	0	0	46	2	1287	288	4	5	852	52	18	5
ENSG00000058673	ZC3H11A	16	0	0	67	58	674	7771	1644	56	49	4400	361	95	10
ENSG00000058729	RIOK2	0	0	0	0	2	89	1096	137	2	0	864	97	2	0
ENSG00000058799	YIPF1	0	0	0	0	0	14	633	85	0	0	142	16	4	0
ENSG00000058804	NDC1	0	0	0	0	1	1	561	78	0	0	422	29	4	0
ENSG00000058866	DGKG	0	0	0	0	0	0	107	10	0	0	29	0	0	0
ENSG00000059122	FLYWCH1	0	0	0	0	14	0	116	46	3	0	45	19	11	0
ENSG00000059145	UNKL	3	0	0	0	7	0	40	40	12	0	100	24	2	0
ENSG00000059377	TBXAS1	0	0	0	0	0	0	270	193	2	0	129	24	0	0
ENSG00000059378	PARP12	12	0	0	0	31	839	1665	340	4	9	541	167	51	6
ENSG00000059573	ALDH18A1	5	0	0	0	66	123	1587	538	4	0	538	87	62	1
ENSG00000059588	TARBP1	7	0	0	0	25	11	1183	314	6	0	450	39	11	0
ENSG00000059691	GATB	0	0	0	0	0	187	1037	132	11	4	337	69	9	0
ENSG00000059728	MXD1	35	0	0	0	78	1146	5235	740	40	127	3069	563	190	15
ENSG00000059758	CDK17	0	0	0	0	6	21	1249	223	8	0	799	51	7	0
ENSG00000059769	DNAJC25	0	0	0	0	9	0	968	71	0	0	549	73	6	1
ENSG00000059804	SLC2A3	0	0	0	0	2	0	50	21	0	0	228	5	0	0
ENSG00000059915	PSD	0	0	0	0	0	0	32	0	0	0	25	15	0	0
ENSG00000060069	CTDP1	9	0	0	0	43	0	582	104	4	87	268	66	22	1
ENSG00000060138	YBX3	0	0	0	263	42	184	966	704	1	0	717	55	5	7
ENSG00000060140	STYK1	0	0	0	0	2	0	569	99	3	0	112	35	23	0
ENSG00000060237	WNK1	23	0	0	61	104	316	5033	991	20	95	2661	213	41	0
ENSG00000060339	CCAR1	14	0	0	164	37	404	5088	740	30	0	3027	279	30	14
ENSG00000060491	OGFR	8	0	0	0	14	96	268	232	20	0	96	21	3	0
ENSG00000060558	GNA15	0	0	0	0	1	0	49	137	0	0	21	5	0	0
ENSG00000060566	CREB3L3	0	0	0	0	1	0	34	15	0	59	121	18	9	0
ENSG00000060642	PIGV	0	0	0	0	3	0	286	45	0	0	85	13	8	0
ENSG00000060656	PTPRU	0	0	0	0	2	0	0	18	0	0	44	0	0	0
ENSG00000060688	SNRNP40	0	0	0	0	17	10	823	236	0	24	390	62	0	0
ENSG00000060709	RIMBP2	0	0	0	0	0	0	89	13	0	0	45	0	4	0
ENSG00000060718	COL11A1	0	0	0	0	2	0	15	13	4	0	0	9	0	0
ENSG00000060749	QSER1	0	0	0	0	8	41	2278	436	0	0	1447	79	11	1
ENSG00000060762	MPC1	0	0	0	0	7	154	2096	87	5	0	720	97	4	0
ENSG00000060971	ACAA1	22	0	0	89	29	738	3564	489	24	61	868	457	39	4
ENSG00000060982	BCAT1	0	0	0	0	2	3	605	1	0	0	281	10	0	0
ENSG00000061273	HDAC7	6	0	0	0	10	25	133	77	21	0	82	20	3	0
ENSG00000061337	LZTS1	0	0	0	0	0	0	0	4	0	0	0	0	0	0
ENSG00000061455	PRDM6	0	0	0	0	2	6	9	7	0	0	9	7	0	0
ENSG00000061656	SPAG4	0	0	0	0	9	0	84	22	0	0	36	9	0	0
ENSG00000061676	NCKAP1	10	0	0	39	25	869	16221	1476	19	10	6143	934	112	6
ENSG00000061794	MRPS35	0	0	0	0	9	0	3144	526	7	0	1693	137	15	0
ENSG00000061918	GUCY1B1	0	0	0	0	4	0	262	20	6	0	133	6	0	0
ENSG00000061936	SFSWAP	20	0	0	0	82	0	1111	290	57	60	742	42	38	5
ENSG00000061938	TNK2	9	0	0	0	29	4	314	78	5	0	114	63	1	0
ENSG00000061987	MON2	34	0	0	0	17	98	3529	437	5	0	2227	259	38	0
ENSG00000062038	CDH3	0	0	0	0	18	208	394	688	13	0	192	44	11	0
ENSG00000062194	GPBP1	4	0	0	0	33	214	4516	431	5	0	2076	212	30	6
ENSG00000062282	DGAT2	0	0	0	0	0	0	54	46	0	0	10	4	0	0
ENSG00000062370	ZNF112	0	0	0	0	4	0	258	67	0	0	91	36	0	0
ENSG00000062485	CS	5	0	0	0	28	39	1363	308	3	24	548	89	15	0
ENSG00000062524	LTK	0	0	0	0	0	0	46	35	4	0	0	0	0	0
ENSG00000062582	MRPS24	0	0	0	0	0	4	379	89	0	0	118	51	0	0
ENSG00000062598	ELMO2	0	0	0	0	2	29	55	80	4	0	112	13	0	0
ENSG00000062650	WAPL	9	0	0	71	40	313	5883	740	13	11	2493	323	25	4
ENSG00000062716	VMP1	9	0	0	0	14	403	4608	1392	19	0	2943	288	64	9
ENSG00000062725	APPBP2	0	0	0	0	6	0	1197	165	1	0	645	65	11	2
ENSG00000062822	POLD1	0	0	0	0	8	0	386	42	9	42	123	8	7	0
ENSG00000063015	SEZ6	0	0	0	0	0	0	0	0	0	0	0	0	0	0
ENSG00000063046	EIF4B	11	0	0	75	178	1112	10953	5203	95	48	4249	626	65	14
ENSG00000063127	SLC6A16	0	0	0	0	0	0	0	0	0	0	0	0	0	0
ENSG00000063169	BICRA	0	0	0	0	3	0	86	3	0	0	21	0	0	0
ENSG00000063176	SPHK2	1	0	0	0	6	213	67	16	11	0	71	15	0	0
ENSG00000063177	RPL18	0	0	0	0	60	612	3601	2175	102	0	983	342	12	0
ENSG00000063180	CA11	10	0	0	0	0	0	0	21	0	0	17	4	0	0
ENSG00000063241	ISOC2	0	0	0	0	20	0	133	221	4	0	106	33	0	3
ENSG00000063244	U2AF2	17	0	0	0	102	686	1369	1055	172	0	596	161	45	8
ENSG00000063245	EPN1	40	0	0	0	77	432	1195	453	188	121	587	184	16	2
ENSG00000063322	MED29	10	0	0	0	8	335	806	283	3	41	447	100	6	0
ENSG00000063438	AHRR	0	0	0	0	0	0	0	3	0	0	0	0	0	0
ENSG00000063587	ZNF275	0	0	0	0	6	0	377	99	0	0	190	13	0	1
ENSG00000063601	MTMR1	2	0	0	0	6	0	748	134	3	0	375	25	3	0
ENSG00000063660	GPC1	7	0	0	0	5	259	122	50	3	0	40	20	0	0
ENSG00000063761	ADCK1	6	0	0	0	0	16	45	22	7	0	54	2	0	0
ENSG00000063854	HAGH	1	0	0	0	9	206	199	174	13	0	121	31	2	1
ENSG00000063978	RNF4	20	0	0	0	12	56	1215	414	14	0	729	63	29	2
ENSG00000064012	CASP8	0	0	188	80	13	72	1231	282	8	46	1112	40	42	0
ENSG00000064042	LIMCH1	6	0	0	0	23	12	904	353	17	10	372	73	10	0
ENSG00000064102	INTS13	1	0	0	0	5	0	1766	271	6	18	824	100	2	0
ENSG00000064115	TM7SF3	0	0	0	0	9	118	886	138	8	0	403	46	9	0
ENSG00000064195	DLX3	0	0	0	0	0	0	0	0	0	0	0	0	0	0
ENSG00000064199	SPA17	0	0	0	0	0	299	1258	104	7	0	450	96	0	0
ENSG00000064201	TSPAN32	0	0	0	0	0	0	0	0	0	0	0	0	0	0
ENSG00000064205	CCN5	0	0	0	0	0	0	0	0	0	0	0	0	0	0
ENSG00000064225	ST3GAL6	1	0	0	0	0	0	228	18	0	0	220	9	0	0
ENSG00000064270	ATP2C2	13	0	0	0	111	389	2024	351	120	78	472	392	24	9
ENSG00000064300	NGFR	0	0	0	0	0	0	40	0	0	0	18	1	0	0
ENSG00000064309	CDON	0	0	0	0	0	0	38	25	0	0	28	11	0	0
ENSG00000064313	TAF2	3	0	0	0	28	235	1730	422	5	55	1010	154	7	1
ENSG00000064393	HIPK2	6	0	0	0	103	116	1647	742	59	0	1031	217	21	2
ENSG00000064419	TNPO3	18	0	0	0	44	221	1774	364	27	0	667	121	26	0
ENSG00000064489	BORCS8-MEF2B	0	0	0	0	0	56	0	8	0	0	0	0	0	0
ENSG00000064490	RFXANK	0	0	0	0	4	0	71	84	4	0	38	0	0	0
ENSG00000064545	TMEM161A	0	0	0	0	0	0	0	52	0	0	0	0	4	0
ENSG00000064547	LPAR2	0	0	0	0	0	0	74	30	0	0	4	5	0	0
ENSG00000064601	CTSA	11	0	0	0	66	321	1268	558	27	16	499	192	60	5
ENSG00000064607	SUGP2	0	0	0	0	49	87	767	329	21	15	600	90	17	9
ENSG00000064651	SLC12A2	4	0	0	169	140	550	15022	8872	91	0	5471	807	9	4
ENSG00000064652	SNX24	0	0	0	0	0	30	205	19	0	0	214	14	5	0
ENSG00000064655	EYA2	0	0	0	0	0	0	76	0	0	0	9	0	0	0
ENSG00000064666	CNN2	4	0	0	0	29	249	525	319	10	0	504	40	12	0
ENSG00000064687	ABCA7	0	0	0	0	29	195	210	176	9	0	152	81	9	0
ENSG00000064692	SNCAIP	0	0	0	0	0	0	73	0	0	0	58	0	0	0
ENSG00000064703	DDX20	1	0	0	0	11	33	611	126	0	0	452	31	5	0
ENSG00000064726	BTBD1	2	0	0	0	21	14	2904	412	14	0	1330	100	26	0
ENSG00000064763	FAR2	2	0	0	106	22	56	1450	248	8	0	640	55	27	4
ENSG00000064787	BCAS1	47	12	0	238	126	2568	7220	1154	116	185	2660	782	182	23
ENSG00000064886	CHI3L2	0	0	0	0	0	0	15	0	0	0	170	0	0	0
ENSG00000064932	SBNO2	12	0	0	164	40	0	495	766	21	69	240	55	55	2
ENSG00000064933	PMS1	0	0	0	0	3	10	928	135	0	0	572	73	1	3
ENSG00000064961	HMG20B	4	0	0	0	14	3	831	469	21	0	395	146	9	4
ENSG00000064989	CALCRL	0	0	0	0	2	0	298	21	0	0	95	2	0	0
ENSG00000064995	TAF11	0	0	0	0	0	0	422	102	12	0	221	28	6	7
ENSG00000064999	ANKS1A	19	0	0	0	28	0	377	264	29	0	251	53	20	0
ENSG00000065000	AP3D1	45	0	0	106	154	28	2654	1015	83	36	1080	274	98	8
ENSG00000065029	ZNF76	0	0	0	0	7	0	360	164	12	0	142	17	4	0
ENSG00000065054	SLC9A3R2	0	0	0	0	6	33	22	43	0	0	144	32	1	0
ENSG00000065057	NTHL1	17	0	0	0	11	109	189	104	4	0	9	5	0	0
ENSG00000065060	UHRF1BP1	0	0	0	0	13	0	575	162	0	0	337	35	2	0
ENSG00000065135	GNAI3	0	0	0	0	22	614	7237	704	0	14	3274	299	48	0
ENSG00000065150	IPO5	3	0	0	0	34	1033	9669	1490	14	0	2953	468	21	0
ENSG00000065154	OAT	0	0	0	0	5	97	2082	173	1	0	907	100	17	2
ENSG00000065183	WDR3	4	0	34	0	19	3	1456	374	12	2	571	73	6	0
ENSG00000065243	PKN2	20	0	0	317	27	525	5758	764	8	28	3028	335	69	5
ENSG00000065268	WDR18	0	0	0	0	3	0	0	164	0	0	91	16	0	0
ENSG00000065308	TRAM2	1	0	0	0	15	121	486	107	2	0	385	34	0	0
ENSG00000065320	NTN1	0	0	0	0	1	0	46	0	0	0	0	15	0	0
ENSG00000065325	GLP2R	0	0	0	0	0	0	453	0	0	0	8	16	0	0
ENSG00000065328	MCM10	0	0	0	0	1	0	125	28	0	0	118	26	0	0
ENSG00000065357	DGKA	13	0	0	0	55	88	1318	165	9	23	967	138	63	9
ENSG00000065361	ERBB3	30	0	0	139	116	1343	7024	3034	50	145	1994	565	152	9
ENSG00000065371	ROPN1	0	0	0	0	0	0	0	0	0	0	0	0	0	0
ENSG00000065413	ANKRD44	1	0	0	0	8	163	1675	81	0	0	1402	60	4	0
ENSG00000065427	KARS1	13	0	0	0	14	685	5018	845	14	0	1555	325	13	0
ENSG00000065457	ADAT1	3	0	0	0	14	158	393	59	6	0	118	6	0	2
ENSG00000065485	PDIA5	1	0	0	0	11	33	917	182	5	7	560	71	0	0
ENSG00000065491	TBC1D22B	4	0	0	0	4	6	231	36	1	0	81	15	6	3
ENSG00000065518	NDUFB4	0	0	0	0	2	131	546	152	2	0	238	32	0	0
ENSG00000065526	SPEN	22	0	0	0	127	12	5077	1174	68	103	2912	393	84	1
ENSG00000065534	MYLK	59	0	0	0	69	542	3460	42	0	216	1476	504	128	7
ENSG00000065548	ZC3H15	6	0	0	140	48	383	8201	1266	14	1	4061	537	53	3
ENSG00000065559	MAP2K4	0	0	0	0	16	161	1019	111	2	0	550	35	13	1
ENSG00000065600	PACC1	0	0	0	0	0	0	99	50	0	0	85	3	0	0
ENSG00000065609	SNAP91	0	0	0	0	0	0	0	0	0	0	12	0	0	0
ENSG00000065613	SLK	3	0	97	0	122	1582	25535	1930	21	65	9580	1343	211	30
ENSG00000065615	CYB5R4	0	0	0	0	5	0	1007	140	13	0	648	40	16	0
ENSG00000065618	COL17A1	79	0	0	0	214	2398	6523	4684	42	323	2925	830	212	18
ENSG00000065621	GSTO2	0	0	0	0	3	0	452	100	20	0	57	48	0	0
ENSG00000065665	SEC61A2	0	0	0	0	11	0	41	8	0	0	0	5	0	0
ENSG00000065675	PRKCQ	0	0	0	0	0	0	203	54	0	0	99	0	0	0
ENSG00000065717	TLE2	0	0	0	0	5	0	36	61	15	0	19	0	0	1
ENSG00000065802	ASB1	10	0	0	0	8	0	91	94	0	0	176	34	0	0
ENSG00000065809	FAM107B	2	0	0	0	18	5	2847	175	0	0	2027	126	48	0
ENSG00000065833	ME1	4	0	0	0	11	409	5389	355	0	13	2385	341	24	0
ENSG00000065882	TBC1D1	6	0	0	0	24	55	1339	320	0	61	745	95	29	1
ENSG00000065883	CDK13	17	0	0	0	28	59	2659	555	24	63	1855	181	32	7
ENSG00000065911	MTHFD2	11	0	0	0	8	32	2218	252	0	0	793	143	1	0
ENSG00000065923	SLC9A7	0	0	0	0	1	0	217	142	0	0	243	16	0	0
ENSG00000065970	FOXJ2	1	0	0	0	2	0	143	112	0	0	86	19	1	0
ENSG00000065978	YBX1	50	0	43	176	237	4324	28220	6744	174	28	9583	1831	119	5
ENSG00000065989	PDE4A	0	0	0	0	4	0	164	58	9	0	9	20	0	0
ENSG00000066027	PPP2R5A	0	0	0	0	21	52	3448	489	0	3	1458	195	41	0
ENSG00000066032	CTNNA2	0	0	0	0	0	0	0	0	0	0	18	0	0	0
ENSG00000066044	ELAVL1	0	0	0	0	8	26	849	289	2	0	476	62	2	0
ENSG00000066056	TIE1	0	0	0	0	0	0	0	9	0	0	0	0	0	0
ENSG00000066084	DIP2B	3	0	0	0	51	110	1744	511	8	0	846	141	21	4
ENSG00000066117	SMARCD1	0	0	0	0	8	29	415	181	0	0	185	8	13	0
ENSG00000066135	KDM4A	14	0	0	0	32	128	803	281	31	0	652	89	34	6
ENSG00000066136	NFYC	10	0	0	0	14	163	449	147	3	0	307	48	6	3
ENSG00000066185	ZMYND12	0	0	0	0	0	0	66	5	0	0	31	4	0	0
ENSG00000066230	SLC9A3	145	0	0	0	5	1214	1494	146	0	230	1287	68	370	5
ENSG00000066248	NGEF	8	0	0	0	37	3	440	189	24	0	180	26	11	3
ENSG00000066279	ASPM	0	0	0	0	5	3	2939	181	0	0	2473	101	6	1
ENSG00000066294	CD84	0	0	0	0	6	8	871	60	0	0	526	24	5	0
ENSG00000066322	ELOVL1	0	0	0	0	12	85	323	86	0	0	129	25	21	0
ENSG00000066336	SPI1	0	0	0	0	0	0	93	14	0	0	106	6	0	0
ENSG00000066379	ZNRD1	0	0	0	0	9	136	346	55	0	0	82	55	3	0
ENSG00000066382	MPPED2	0	0	0	0	0	0	0	0	10	0	0	0	0	0
ENSG00000066405	CLDN18	0	0	0	0	0	13	0	0	0	22	53	30	0	0
ENSG00000066422	ZBTB11	7	0	0	0	21	20	3078	254	14	44	1562	153	26	0
ENSG00000066427	ATXN3	2	0	0	0	11	552	1936	373	7	8	1029	181	26	0
ENSG00000066455	GOLGA5	11	0	0	0	28	240	3528	498	8	19	1807	217	67	1
ENSG00000066468	FGFR2	10	0	0	0	31	95	1031	357	27	17	383	108	40	0
ENSG00000066557	LRRC40	0	0	0	0	3	91	779	99	5	0	625	41	0	0
ENSG00000066583	ISOC1	0	0	0	0	1	5	264	86	0	0	120	25	6	0
ENSG00000066629	EML1	0	0	0	0	0	0	303	16	0	0	57	6	0	0
ENSG00000066651	TRMT11	0	0	0	9	11	14	943	190	9	22	601	68	0	2
ENSG00000066654	THUMPD1	0	0	0	85	13	85	2384	421	8	0	1506	131	16	1
ENSG00000066697	MSANTD3	0	0	0	0	3	0	573	84	0	50	99	28	0	0
ENSG00000066735	KIF26A	0	0	0	0	0	0	0	0	0	0	0	0	0	0
ENSG00000066739	ATG2B	11	0	0	0	13	70	1930	333	18	0	957	126	33	0
ENSG00000066777	ARFGEF1	19	0	0	0	68	739	11055	1025	24	2	4225	506	123	14
ENSG00000066813	ACSM2B	0	0	0	0	0	0	0	0	0	0	0	0	0	0
ENSG00000066827	ZFAT	8	0	0	0	1	49	237	86	6	0	183	39	5	0
ENSG00000066855	MTFR1	2	0	0	0	3	22	539	104	9	0	333	16	8	0
ENSG00000066923	STAG3	0	0	0	0	0	0	39	5	0	0	41	9	0	0
ENSG00000066926	FECH	0	0	0	0	7	0	444	59	0	0	169	14	0	0
ENSG00000066933	MYO9A	1	0	0	0	28	161	5273	587	18	2	1701	280	69	12
ENSG00000067048	DDX3Y	8	0	0	0	47	94	0	0	0	0	1207	175	16	0
ENSG00000067057	PFKP	3	0	0	0	41	218	1314	793	13	133	591	150	29	1
ENSG00000067064	IDI1	6	0	0	12	10	554	7883	217	0	0	4219	987	53	0
ENSG00000067066	SP100	12	0	0	76	90	415	5237	959	14	59	2932	324	153	4
ENSG00000067082	KLF6	24	0	0	62	37	358	5364	995	13	123	2364	325	107	18
ENSG00000067113	PLPP1	4	0	0	0	17	210	1276	124	0	0	404	24	28	0
ENSG00000067141	NEO1	2	0	0	113	59	81	2374	692	9	0	550	99	20	0
ENSG00000067167	TRAM1	1	0	0	0	14	658	3793	591	0	0	2955	226	25	1
ENSG00000067177	PHKA1	0	0	0	0	3	0	182	67	0	0	100	31	0	0
ENSG00000067182	TNFRSF1A	6	0	0	0	16	32	863	140	1	0	294	60	7	0
ENSG00000067191	CACNB1	0	0	0	0	4	10	3	16	0	0	63	9	0	0
ENSG00000067208	EVI5	0	0	0	0	23	320	4469	471	9	0	1815	257	33	6
ENSG00000067221	STOML1	0	0	0	0	4	0	88	27	6	0	8	0	0	0
ENSG00000067225	PKM	13	0	0	0	224	1339	4815	4715	85	125	2331	369	74	3
ENSG00000067248	DHX29	1	0	0	109	23	69	2036	241	7	8	1215	101	36	0
ENSG00000067334	DNTTIP2	8	0	0	89	35	1002	6465	1097	3	0	3476	435	48	3
ENSG00000067365	METTL22	0	0	0	143	12	2	136	89	13	0	115	5	11	0
ENSG00000067369	TP53BP1	4	0	0	53	20	0	1914	831	43	39	951	142	22	1
ENSG00000067445	TRO	0	0	0	0	0	0	0	0	0	0	12	0	0	0
ENSG00000067533	RRP15	0	0	0	0	18	0	567	99	0	0	317	46	2	0
ENSG00000067560	RHOA	23	0	0	192	91	405	6752	1342	14	9	3064	441	137	5
ENSG00000067596	DHX8	3	0	0	0	64	21	1375	347	20	0	565	46	24	2
ENSG00000067601	PMS2P4	0	0	0	0	1	0	0	6	0	0	26	2	0	0
ENSG00000067606	PRKCZ	4	0	0	0	11	0	189	165	2	0	124	62	16	0
ENSG00000067646	ZFY	4	0	0	0	5	88	0	0	8	0	830	116	13	0
ENSG00000067704	IARS2	0	0	0	0	20	331	5168	619	12	0	1392	218	6	3
ENSG00000067715	SYT1	0	0	0	0	0	0	1	15	0	0	24	0	0	0
ENSG00000067798	NAV3	0	0	0	0	4	0	33	0	0	0	27	0	0	0
ENSG00000067829	IDH3G	6	0	0	0	15	211	784	357	11	7	229	89	5	0
ENSG00000067836	ROGDI	0	0	0	0	2	0	118	92	0	0	78	34	0	0
ENSG00000067840	PDZD4	0	0	0	0	0	0	0	0	0	0	0	0	0	0
ENSG00000067900	ROCK1	11	0	0	194	40	318	9441	1202	33	3	6321	437	97	19
ENSG00000067955	CBFB	0	0	0	0	8	64	827	258	11	0	577	87	4	0
ENSG00000067992	PDK3	4	0	0	0	13	116	1926	598	14	0	1258	134	19	1
ENSG00000068001	HYAL2	0	0	0	0	22	0	52	72	0	0	166	22	0	0
ENSG00000068024	HDAC4	13	0	0	103	29	74	363	156	29	38	195	29	9	0
ENSG00000068028	RASSF1	0	0	0	0	0	12	244	145	0	0	200	10	3	4
ENSG00000068078	FGFR3	32	0	0	0	65	0	106	98	18	0	68	60	3	0
ENSG00000068079	IFI35	0	0	0	0	9	0	618	100	0	0	297	29	7	3
ENSG00000068097	HEATR6	0	0	0	0	0	2	561	85	1	0	259	33	1	0
ENSG00000068120	COASY	0	0	0	0	26	52	176	122	24	0	117	38	22	2
ENSG00000068137	PLEKHH3	0	0	0	0	0	0	50	21	11	0	90	14	4	0
ENSG00000068305	MEF2A	0	0	0	116	9	1	1677	145	2	0	1126	52	12	4
ENSG00000068308	OTUD5	7	0	0	0	19	142	566	242	10	26	279	47	14	0
ENSG00000068323	TFE3	3	0	0	0	8	0	358	155	8	0	75	14	7	0
ENSG00000068354	TBC1D25	0	0	0	0	0	157	182	16	0	50	67	5	5	0
ENSG00000068366	ACSL4	0	0	0	0	6	213	2052	154	0	0	1203	78	12	1
ENSG00000068383	INPP5A	0	0	0	0	0	0	308	74	0	0	222	12	9	0
ENSG00000068394	GPKOW	0	0	0	0	6	72	215	131	6	0	50	63	4	1
ENSG00000068400	GRIPAP1	44	0	0	0	90	505	1086	519	101	0	501	190	33	5
ENSG00000068438	FTSJ1	0	0	0	0	0	0	281	91	0	0	167	43	2	0
ENSG00000068489	PRR11	0	0	0	0	2	5	157	45	3	0	169	3	0	0
ENSG00000068615	REEP1	0	0	0	0	8	0	4	0	0	0	15	3	0	0
ENSG00000068650	ATP11A	0	0	0	72	16	450	1301	566	20	0	550	87	21	0
ENSG00000068654	POLR1A	1	0	0	92	35	102	874	320	58	0	319	51	3	2
ENSG00000068697	LAPTM4A	1	0	0	96	20	113	2785	584	12	3	1298	210	18	0
ENSG00000068724	TTC7A	3	0	0	0	8	0	130	77	1	0	136	26	10	0
ENSG00000068745	IP6K2	4	0	0	0	37	367	2416	522	16	0	764	158	47	2
ENSG00000068781	STON1-GTF2A1L	0	0	0	0	0	128	107	1	0	0	25	0	0	0
ENSG00000068784	SRBD1	0	0	0	0	1	132	1959	246	4	0	1081	124	8	1
ENSG00000068796	KIF2A	10	0	0	0	27	0	2055	518	3	0	1379	109	10	3
ENSG00000068831	RASGRP2	0	0	0	0	0	0	58	9	0	0	261	3	4	0
ENSG00000068878	PSME4	3	0	0	0	24	286	3188	627	28	4	1805	181	25	4
ENSG00000068885	IFT80	1	0	0	114	0	0	702	84	0	0	518	31	5	7
ENSG00000068903	SIRT2	0	0	0	0	7	243	57	63	6	0	54	29	0	0
ENSG00000068912	ERLEC1	0	0	0	105	6	149	2919	361	11	0	1247	188	0	5
ENSG00000068971	PPP2R5B	15	0	0	0	27	61	66	127	9	0	93	6	7	2
ENSG00000068976	PYGM	0	0	0	0	0	0	0	0	0	0	0	0	0	0
ENSG00000069011	PITX1	0	0	0	0	6	0	22	42	0	0	112	14	0	0
ENSG00000069018	TRPC7	0	0	0	0	0	0	0	0	0	0	0	0	0	0
ENSG00000069020	MAST4	1	0	0	81	35	0	323	296	24	0	360	34	10	4
ENSG00000069122	ADGRF5	0	0	0	0	2	0	163	20	0	0	100	2	0	0
ENSG00000069188	SDK2	0	0	0	0	0	0	0	0	6	0	43	13	0	0
ENSG00000069248	NUP133	0	0	0	0	8	74	1159	207	3	0	437	53	5	0
ENSG00000069275	NUCKS1	10	12	0	133	44	193	6052	1258	42	57	3087	332	85	3
ENSG00000069329	VPS35	1	0	0	0	49	82	4675	1066	11	46	2007	262	35	0
ENSG00000069345	DNAJA2	1	0	0	83	36	404	4632	813	6	44	1835	291	66	1
ENSG00000069399	BCL3	0	0	0	0	0	0	6	43	0	0	123	0	7	0
ENSG00000069424	KCNAB2	0	0	0	0	0	68	230	181	0	0	104	12	0	0
ENSG00000069431	ABCC9	0	0	0	0	0	0	81	17	0	0	80	0	0	0
ENSG00000069482	GAL	0	0	0	0	0	0	0	0	0	0	0	0	0	0
ENSG00000069493	CLEC2D	0	0	0	0	5	1	650	21	0	0	956	22	0	0
ENSG00000069509	FUNDC1	0	0	0	0	1	62	694	139	0	0	113	50	1	0
ENSG00000069535	MAOB	0	0	0	0	3	0	343	10	0	0	21	17	2	0
ENSG00000069667	RORA	0	0	0	0	5	82	1143	28	1	0	631	8	1	0
ENSG00000069696	DRD4	0	0	0	0	0	0	0	0	0	0	0	0	0	0
ENSG00000069702	TGFBR3	0	0	0	0	1	0	444	62	0	0	152	18	2	0
ENSG00000069764	PLA2G10	0	0	0	0	3	364	879	17	0	0	162	65	0	0
ENSG00000069812	HES2	0	0	0	0	1	65	43	10	4	0	0	13	0	0
ENSG00000069849	ATP1B3	26	0	0	0	38	521	6529	535	0	0	1750	526	148	2
ENSG00000069869	NEDD4	0	0	0	0	12	1	1209	196	0	0	494	30	1	0
ENSG00000069943	PIGB	11	0	0	0	15	623	894	138	0	0	594	77	2	4
ENSG00000069956	MAPK6	14	0	0	0	36	873	7603	831	1	0	3643	440	93	0
ENSG00000069966	GNB5	0	0	0	0	5	0	129	33	0	0	85	9	0	0
ENSG00000069974	RAB27A	5	0	0	30	3	5	1636	69	2	0	415	236	12	0
ENSG00000069998	HDHD5	0	0	0	0	8	0	169	84	9	0	137	32	1	0
ENSG00000070010	UFD1	0	0	0	0	15	349	1494	150	7	0	511	67	9	0
ENSG00000070018	LRP6	14	0	0	86	44	143	1707	515	12	10	980	144	50	5
ENSG00000070019	GUCY2C	0	0	0	0	23	472	6407	1214	3	19	1615	360	47	0
ENSG00000070031	SCT	0	0	0	0	0	0	0	0	0	0	0	0	0	0
ENSG00000070047	PHRF1	34	0	256	105	122	315	666	630	188	120	431	158	66	5
ENSG00000070061	ELP1	9	0	0	5	35	219	2003	382	21	0	844	105	21	2
ENSG00000070081	NUCB2	0	0	0	0	11	583	4516	283	6	50	3438	286	25	1
ENSG00000070087	PFN2	0	0	0	0	3	4	806	9	0	0	170	62	0	0
ENSG00000070159	PTPN3	0	0	0	0	27	56	1579	426	23	33	574	68	42	9
ENSG00000070182	SPTB	0	0	0	0	2	0	0	0	0	0	0	0	0	0
ENSG00000070190	DAPP1	5	0	0	0	8	1	686	170	0	0	487	14	8	0
ENSG00000070193	FGF10	0	0	0	0	0	0	3	0	0	0	14	0	0	0
ENSG00000070214	SLC44A1	28	0	0	129	49	415	10002	1011	12	0	4574	728	60	0
ENSG00000070269	TMEM260	0	0	0	49	2	14	1089	136	0	27	302	43	0	0
ENSG00000070366	SMG6	13	0	0	0	35	0	1410	207	54	57	605	102	40	1
ENSG00000070367	EXOC5	0	0	0	52	11	39	3339	273	3	0	2337	189	28	1
ENSG00000070371	CLTCL1	0	0	0	0	6	0	94	8	0	0	15	1	0	0
ENSG00000070388	FGF22	0	0	0	0	0	0	0	0	0	0	0	0	0	0
ENSG00000070404	FSTL3	0	0	0	0	9	0	0	4	9	0	15	0	0	0
ENSG00000070413	DGCR2	18	0	0	0	20	241	576	148	14	0	135	58	15	3
ENSG00000070423	RNF126	0	0	0	0	3	25	226	81	0	0	41	13	0	0
ENSG00000070444	MNT	1	0	0	0	11	0	310	92	24	0	127	7	7	0
ENSG00000070476	ZXDC	0	0	0	0	12	18	535	221	6	35	273	38	1	0
ENSG00000070495	JMJD6	12	0	0	0	1	0	439	139	14	0	127	41	12	3
ENSG00000070501	POLB	0	0	0	0	2	0	431	58	0	0	126	12	0	0
ENSG00000070526	ST6GALNAC1	19	0	381	0	126	1000	3224	738	386	0	957	584	31	11
ENSG00000070540	WIPI1	5	0	0	0	9	511	663	212	17	0	209	60	19	0
ENSG00000070601	FRMPD1	0	0	0	0	0	0	52	1	0	0	0	0	0	0
ENSG00000070610	GBA2	7	0	0	0	66	271	1132	258	11	144	301	95	15	3
ENSG00000070614	NDST1	14	0	0	0	12	75	289	154	24	0	260	32	20	0
ENSG00000070669	ASNS	0	0	0	0	6	7	115	0	0	0	314	12	9	0
ENSG00000070718	AP3M2	0	0	0	0	6	0	182	79	0	0	106	20	5	0
ENSG00000070729	CNGB1	0	0	0	0	0	0	0	0	0	0	0	0	0	0
ENSG00000070731	ST6GALNAC2	0	0	0	0	0	0	124	29	0	0	0	16	0	0
ENSG00000070748	CHAT	0	0	0	0	0	0	0	0	0	0	0	0	0	0
ENSG00000070756	PABPC1	14	0	59	215	338	1472	29053	11621	103	62	10714	1282	197	12
ENSG00000070759	TESK2	0	0	0	0	0	0	36	50	0	0	62	5	4	2
ENSG00000070761	CFAP20	0	0	0	0	2	199	369	99	4	0	130	22	0	0
ENSG00000070770	CSNK2A2	0	0	0	58	26	182	1605	436	4	0	877	80	12	0
ENSG00000070778	PTPN21	3	0	0	0	31	0	911	141	5	58	322	49	28	1
ENSG00000070785	EIF2B3	5	0	0	0	0	5	530	104	0	0	260	9	0	0
ENSG00000070808	CAMK2A	0	0	0	0	0	0	0	6	0	0	0	0	0	0
ENSG00000070814	TCOF1	11	0	0	0	38	0	380	245	59	35	288	23	17	1
ENSG00000070831	CDC42	6	0	0	80	40	633	4670	1407	4	33	3356	263	134	3
ENSG00000070882	OSBPL3	0	0	0	134	14	0	1039	227	6	25	656	50	14	0
ENSG00000070915	SLC12A3	0	0	0	0	0	0	0	0	0	0	0	0	0	0
ENSG00000070950	RAD18	1	0	0	0	0	0	486	100	6	0	396	16	5	0
ENSG00000070961	ATP2B1	11	0	0	0	67	216	6296	421	0	29	2717	268	132	3
ENSG00000070985	TRPM5	0	0	0	0	5	17	0	11	0	0	0	0	0	0
ENSG00000071051	NCK2	0	0	0	0	16	21	354	167	14	0	181	21	5	0
ENSG00000071054	MAP4K4	3	0	0	0	35	307	1196	370	24	0	954	87	27	8
ENSG00000071073	MGAT4A	2	1	0	0	15	333	4164	262	0	1	2742	203	79	7
ENSG00000071082	RPL31	17	0	154	133	58	3769	58116	12199	17	0	13657	4831	29	7
ENSG00000071127	WDR1	44	0	0	28	102	2481	13527	1954	63	23	3432	826	149	9
ENSG00000071189	SNX13	1	0	0	0	33	224	6863	581	5	29	4810	458	173	8
ENSG00000071203	MS4A12	22	0	0	0	7	861	2953	1	0	21	2212	176	163	7
ENSG00000071205	ARHGAP10	0	0	0	0	13	84	802	75	0	0	354	14	0	0
ENSG00000071242	RPS6KA2	0	0	0	68	3	1	151	40	0	0	297	23	0	0
ENSG00000071243	ING3	11	0	0	0	14	137	1566	225	7	0	417	83	8	0
ENSG00000071246	VASH1	0	0	0	0	5	0	429	43	9	0	103	88	6	0
ENSG00000071282	LMCD1	0	0	0	0	0	0	52	45	1	0	32	8	0	0
ENSG00000071462	BUD23	0	0	0	0	13	63	615	242	0	0	122	50	0	0
ENSG00000071537	SEL1L	7	0	0	26	63	286	6208	916	16	1	3388	356	54	6
ENSG00000071539	TRIP13	0	0	0	0	0	0	161	21	3	0	89	8	0	0
ENSG00000071553	ATP6AP1	0	0	0	0	4	238	97	199	13	0	154	54	10	0
ENSG00000071564	TCF3	9	0	0	0	25	0	212	321	0	36	109	31	6	0
ENSG00000071575	TRIB2	0	0	0	0	4	0	381	134	0	0	355	43	4	0
ENSG00000071626	DAZAP1	7	0	0	104	35	160	707	240	53	0	404	89	4	1
ENSG00000071655	MBD3	0	0	0	0	3	0	78	109	36	0	18	31	0	0
ENSG00000071794	HLTF	0	0	0	0	0	3	1194	149	0	0	1178	90	3	3
ENSG00000071859	FAM50A	27	0	48	117	101	754	744	227	135	79	390	145	71	9
ENSG00000071889	FAM3A	0	0	0	0	10	132	374	87	0	0	43	30	2	0
ENSG00000071894	CPSF1	0	0	0	0	44	0	432	281	65	0	264	80	19	5
ENSG00000071909	MYO3B	0	0	0	0	0	0	6	5	0	0	0	0	0	0
ENSG00000071967	CYBRD1	1	0	0	0	0	254	2443	82	0	35	817	88	33	0
ENSG00000071991	CDH19	0	0	0	0	0	0	44	10	0	0	86	0	0	0
ENSG00000071994	PDCD2	0	0	0	0	20	116	1612	366	1	0	1165	138	5	0
ENSG00000072042	RDH11	0	0	0	0	10	464	2124	195	3	16	1143	194	8	5
ENSG00000072062	PRKACA	5	0	0	0	7	0	239	105	4	0	127	13	3	0
ENSG00000072071	ADGRL1	0	0	0	0	9	0	92	78	14	0	57	29	5	1
ENSG00000072110	ACTN1	16	0	0	0	109	478	2182	1973	125	60	1199	310	33	3
ENSG00000072121	ZFYVE26	3	0	0	0	21	7	606	218	16	57	366	25	10	0
ENSG00000072133	RPS6KA6	0	0	0	0	9	57	590	0	4	0	232	11	7	0
ENSG00000072134	EPN2	0	0	0	0	5	0	266	98	4	0	123	58	3	0
ENSG00000072135	PTPN18	11	0	0	0	43	47	793	414	43	17	638	140	16	6
ENSG00000072163	LIMS2	0	0	0	0	0	0	78	0	0	0	0	1	0	0
ENSG00000072182	ASIC4	0	0	0	0	0	0	0	0	0	0	0	0	0	0
ENSG00000072195	SPEG	0	0	0	0	0	28	15	0	0	0	19	18	0	0
ENSG00000072201	LNX1	0	0	0	0	23	1	669	166	6	0	276	45	12	1
ENSG00000072210	ALDH3A2	0	0	0	0	28	316	2767	393	8	3	1215	153	31	0
ENSG00000072274	TFRC	2	0	0	80	104	185	7456	1136	18	0	4969	536	76	1
ENSG00000072310	SREBF1	6	0	0	0	20	315	158	162	12	0	155	25	7	0
ENSG00000072315	TRPC5	0	0	0	0	0	0	0	0	0	0	0	0	0	0
ENSG00000072364	AFF4	8	0	0	0	40	661	5618	1094	21	49	3296	278	106	4
ENSG00000072401	UBE2D1	0	0	0	0	3	90	483	83	0	0	510	29	6	0
ENSG00000072415	MPP5	5	0	0	144	28	147	3508	278	4	0	2149	163	51	7
ENSG00000072422	RHOBTB1	0	0	0	0	5	187	1761	222	0	0	633	115	21	0
ENSG00000072501	SMC1A	22	0	0	0	122	317	3780	703	67	41	1760	262	102	4
ENSG00000072506	HSD17B10	0	0	0	0	17	84	381	87	2	0	56	15	2	0
ENSG00000072518	MARK2	5	0	20	0	22	0	787	276	7	0	422	61	27	0
ENSG00000072571	HMMR	6	0	0	0	13	0	814	95	7	0	953	40	0	0
ENSG00000072609	CHFR	0	0	0	0	35	47	388	14	32	0	191	34	17	4
ENSG00000072657	TRHDE	4	0	0	0	9	6	587	15	0	0	426	22	27	5
ENSG00000072682	P4HA2	0	0	0	0	46	234	826	528	11	0	280	108	32	0
ENSG00000072694	FCGR2B	2	0	0	0	0	0	464	10	0	0	194	11	0	0
ENSG00000072736	NFATC3	0	0	0	0	12	0	1109	255	0	0	746	83	6	2
ENSG00000072756	TRNT1	0	0	0	61	5	252	1141	160	0	0	524	61	0	0
ENSG00000072778	ACADVL	23	0	0	0	181	561	4534	1672	94	76	1638	453	77	13
ENSG00000072786	STK10	7	0	0	0	106	22	1320	474	73	60	728	119	49	6
ENSG00000072803	FBXW11	0	0	0	0	3	0	815	164	3	0	536	34	2	0
ENSG00000072818	ACAP1	5	0	0	0	7	0	39	8	0	0	327	16	0	0
ENSG00000072832	CRMP1	0	0	0	0	0	0	0	10	0	0	23	0	0	0
ENSG00000072840	EVC	0	0	0	0	2	0	125	13	6	0	102	0	0	0
ENSG00000072849	DERL2	0	0	0	0	2	328	1779	250	1	2	1321	163	7	0
ENSG00000072858	SIDT1	14	0	0	128	10	45	201	92	8	0	59	34	8	0
ENSG00000072864	NDE1	3	0	0	0	16	0	516	68	0	0	259	44	17	1
ENSG00000072952	IRAG1	0	0	0	0	10	0	336	17	0	0	123	31	0	0
ENSG00000072954	TMEM38A	0	0	0	0	5	0	0	0	0	0	0	3	0	0
ENSG00000072958	AP1M1	5	0	0	0	14	203	421	129	16	0	301	54	1	0
ENSG00000073008	PVR	1	0	0	0	21	5	333	197	29	0	170	77	23	3
ENSG00000073050	XRCC1	0	0	0	0	10	119	161	105	14	0	35	34	2	0
ENSG00000073060	SCARB1	5	0	0	0	3	0	371	282	34	0	208	61	1	1
ENSG00000073067	CYP2W1	0	0	0	0	0	0	0	3	0	0	0	0	0	0
ENSG00000073111	MCM2	7	0	0	0	14	165	70	136	4	0	129	32	5	1
ENSG00000073146	MOV10L1	0	0	0	0	0	0	0	0	0	0	0	0	0	0
ENSG00000073150	PANX2	0	0	0	0	0	0	0	0	0	0	0	0	0	0
ENSG00000073169	SELENOO	0	0	0	0	10	0	157	56	7	0	114	14	9	0
ENSG00000073282	TP63	0	0	0	0	0	0	38	0	0	0	15	0	0	0
ENSG00000073331	ALPK1	0	0	0	0	8	156	911	374	16	0	393	103	10	2
ENSG00000073350	LLGL2	118	354	0	0	229	880	2455	964	155	230	699	306	85	8
ENSG00000073417	PDE8A	2	0	0	0	34	90	1832	338	6	35	631	128	30	1
ENSG00000073464	CLCN4	0	0	0	0	0	0	84	16	12	0	173	1	0	0
ENSG00000073536	NLE1	0	0	0	0	0	0	38	34	11	0	32	0	0	0
ENSG00000073578	SDHA	45	0	0	0	121	1148	5297	1606	5	15	2014	514	80	10
ENSG00000073584	SMARCE1	21	0	0	77	48	753	4388	1105	71	3	2201	388	58	5
ENSG00000073598	FNDC8	0	0	0	0	0	0	0	0	0	0	0	0	0	0
ENSG00000073605	GSDMB	0	0	0	0	44	221	2250	527	12	49	613	165	69	14
ENSG00000073614	KDM5A	7	0	0	0	56	97	2871	609	31	0	1755	184	83	6
ENSG00000073670	ADAM11	0	0	0	0	0	0	0	2	0	0	0	0	0	0
ENSG00000073711	PPP2R3A	6	0	0	0	13	47	492	171	1	0	320	38	29	0
ENSG00000073712	FERMT2	0	0	0	0	1	3	629	22	0	0	390	41	0	0
ENSG00000073734	ABCB11	3	0	0	0	0	0	151	0	0	0	91	14	0	0
ENSG00000073737	DHRS9	1	0	0	0	23	608	7792	150	0	43	2438	268	80	0
ENSG00000073754	CD5L	0	0	0	0	0	0	0	0	0	0	7	0	0	0
ENSG00000073756	PTGS2	0	0	0	0	0	0	29	12	0	0	57	5	0	0
ENSG00000073792	IGF2BP2	2	0	0	0	59	210	975	676	21	125	854	50	51	3
ENSG00000073803	MAP3K13	1	0	0	0	20	0	682	261	8	36	374	87	30	3
ENSG00000073849	ST6GAL1	0	0	0	0	14	35	1165	181	0	0	700	66	1	0
ENSG00000073861	TBX21	0	0	0	0	0	0	0	0	0	0	19	0	0	0
ENSG00000073905	VDAC1P1	0	0	0	0	0	0	0	0	0	0	9	0	0	0
ENSG00000073910	FRY	0	0	0	0	2	45	711	306	4	23	426	110	27	0
ENSG00000073921	PICALM	7	0	0	0	24	345	5296	532	0	0	2518	250	51	4
ENSG00000073969	NSF	5	0	0	0	40	38	1794	418	43	0	1074	116	40	0
ENSG00000074047	GLI2	0	0	0	0	0	0	57	19	0	0	0	8	0	0
ENSG00000074054	CLASP1	6	0	0	0	47	0	1260	317	11	0	515	66	14	0
ENSG00000074071	MRPS34	25	0	0	131	16	262	1097	682	40	0	328	200	7	0
ENSG00000074181	NOTCH3	0	0	0	0	0	0	5	23	0	0	0	16	0	0
ENSG00000074201	CLNS1A	5	0	0	17	43	700	6881	1157	19	0	1924	458	15	0
ENSG00000074211	PPP2R2C	0	0	0	0	0	0	0	0	0	0	0	0	0	0
ENSG00000074219	TEAD2	0	0	0	0	0	0	11	69	0	0	0	3	0	0
ENSG00000074266	EED	0	0	0	0	11	14	1405	216	2	6	1041	98	11	0
ENSG00000074276	CDHR2	43	0	0	0	46	570	1635	185	50	306	1120	234	144	0
ENSG00000074319	TSG101	0	0	0	0	27	210	1880	296	0	1	550	140	12	0
ENSG00000074356	NCBP3	19	0	0	101	57	213	2433	509	36	0	881	149	29	7
ENSG00000074370	ATP2A3	10	0	0	140	59	308	956	415	70	14	864	135	18	8
ENSG00000074410	CA12	33	0	0	117	83	1483	8709	1195	21	8	3537	484	142	3
ENSG00000074416	MGLL	41	0	0	0	116	574	3051	765	34	133	1908	472	151	8
ENSG00000074527	NTN4	0	0	0	0	13	61	1703	90	2	2	389	71	1	0
ENSG00000074582	BCS1L	0	0	0	0	0	0	180	35	15	0	86	6	0	0
ENSG00000074590	NUAK1	0	0	0	0	0	0	97	22	0	0	89	8	0	0
ENSG00000074603	DPP8	0	0	0	0	12	13	2829	318	0	0	1581	113	39	3
ENSG00000074621	SLC24A1	9	0	0	0	22	0	74	98	1	0	106	23	7	1
ENSG00000074657	ZNF532	0	0	0	0	11	90	482	59	3	0	276	18	0	0
ENSG00000074660	SCARF1	0	0	0	0	6	0	0	15	0	0	23	0	0	0
ENSG00000074695	LMAN1	0	0	0	54	13	455	4847	540	20	0	3413	300	36	2
ENSG00000074696	HACD3	0	0	0	0	9	480	3527	617	9	1	1094	325	2	2
ENSG00000074706	IPCEF1	0	0	0	0	0	0	177	27	0	0	123	1	0	0
ENSG00000074755	ZZEF1	56	0	0	89	158	304	5777	572	78	75	1997	300	121	6
ENSG00000074800	ENO1	26	0	0	110	126	1353	9268	5708	56	47	3766	440	56	4
ENSG00000074842	MYDGF	0	0	0	0	10	754	1141	328	0	0	692	146	0	0
ENSG00000074855	ANO8	3	0	0	0	5	0	2	52	0	0	0	0	2	0
ENSG00000074935	TUBE1	7	0	0	0	0	32	531	67	0	0	396	52	0	0
ENSG00000074964	ARHGEF10L	23	0	75	0	85	4	546	455	121	0	521	94	60	3
ENSG00000074966	TXK	0	0	0	0	2	0	116	3	7	0	181	10	7	0
ENSG00000075035	WSCD2	0	0	0	0	0	0	0	0	0	0	0	0	0	0
ENSG00000075073	TACR2	0	0	0	0	0	0	22	8	0	1	32	2	0	0
ENSG00000075089	ACTR6	0	0	0	0	4	48	730	107	0	0	497	59	4	0
ENSG00000075131	TIPIN	0	0	0	0	0	1	296	32	0	0	217	14	0	0
ENSG00000075142	SRI	14	0	0	0	23	1843	5436	511	0	0	2459	476	103	0
ENSG00000075151	EIF4G3	29	0	11	209	82	475	5056	1031	34	109	2181	292	113	9
ENSG00000075188	NUP37	0	0	0	0	1	173	1157	125	0	0	492	78	3	0
ENSG00000075213	SEMA3A	0	0	0	0	1	0	439	18	0	0	282	19	0	0
ENSG00000075218	GTSE1	0	0	0	0	8	0	69	37	3	0	37	1	0	0
ENSG00000075223	SEMA3C	6	0	0	53	72	229	2514	878	24	16	1026	177	70	0
ENSG00000075234	TTC38	14	0	0	0	18	16	813	247	8	0	433	86	10	0
ENSG00000075239	ACAT1	2	0	0	0	7	283	3030	244	8	0	850	231	39	0
ENSG00000075240	GRAMD4	5	0	0	0	30	6	577	207	10	0	187	90	46	2
ENSG00000075275	CELSR1	9	0	0	0	13	0	13	87	0	37	55	18	0	0
ENSG00000075292	ZNF638	1	0	0	362	96	976	11918	1936	21	29	6382	641	106	11
ENSG00000075303	SLC25A40	0	0	0	0	0	0	272	74	0	0	231	23	0	0
ENSG00000075336	TIMM21	0	0	0	0	7	43	499	81	0	0	183	37	0	0
ENSG00000075340	ADD2	0	0	0	0	0	0	52	0	0	0	0	0	0	0
ENSG00000075388	FGF4	0	0	0	0	0	0	0	0	0	0	0	0	0	0
ENSG00000075391	RASAL2	1	0	0	0	27	148	1181	452	18	0	532	75	18	3
ENSG00000075399	VPS9D1	0	0	0	0	17	0	0	10	7	0	38	2	0	0
ENSG00000075407	ZNF37A	0	0	0	0	8	47	1169	161	7	0	810	42	9	5
ENSG00000075413	MARK3	6	0	0	0	16	325	2333	421	16	43	953	97	10	2
ENSG00000075415	SLC25A3	14	0	0	236	76	844	3387	1129	44	0	2092	293	75	1
ENSG00000075420	FNDC3B	31	0	0	0	112	163	4859	1716	20	57	2556	410	75	19
ENSG00000075426	FOSL2	21	0	0	0	45	109	603	690	42	0	486	73	21	3
ENSG00000075429	CACNG5	0	0	0	0	0	0	0	0	0	0	0	0	0	0
ENSG00000075461	CACNG4	0	0	0	0	0	0	0	0	0	0	0	0	0	0
ENSG00000075539	FRYL	13	306	1	36	250	1345	23467	2906	141	168	8619	1307	318	35
ENSG00000075568	TMEM131	13	0	0	0	31	9	3468	405	30	0	2144	141	44	4
ENSG00000075618	FSCN1	0	0	0	0	0	181	114	233	10	0	70	19	8	0
ENSG00000075624	ACTB	191	0	371	552	1186	14687	39028	14380	431	413	28850	3120	1111	29
ENSG00000075643	MOCOS	1	0	0	0	4	0	177	56	3	15	186	26	17	0
ENSG00000075651	PLD1	15	0	0	136	39	150	3763	768	13	25	1654	347	87	10
ENSG00000075673	ATP12A	8	0	0	0	124	0	0	0	0	0	0	0	0	2
ENSG00000075702	WDR62	0	0	0	0	0	0	0	14	0	0	34	0	1	0
ENSG00000075711	DLG1	16	0	0	0	62	647	8265	806	8	7	3402	342	72	2
ENSG00000075785	RAB7A	7	0	0	117	94	871	5436	931	24	21	2100	331	90	2
ENSG00000075790	BCAP29	0	0	0	0	7	175	1653	131	0	0	718	53	14	0
ENSG00000075826	SEC31B	0	0	0	0	6	0	50	44	0	0	69	3	3	0
ENSG00000075856	SART3	2	0	0	0	38	386	910	513	33	0	584	136	35	8
ENSG00000075884	ARHGAP15	0	0	0	0	8	0	975	41	0	0	1136	39	1	0
ENSG00000075914	EXOSC7	0	0	0	0	12	0	359	101	4	0	63	12	0	0
ENSG00000075945	KIFAP3	0	0	0	0	3	2	1648	121	3	0	738	90	15	0
ENSG00000075975	MKRN2	6	0	0	98	8	5	460	139	0	0	195	14	2	0
ENSG00000076003	MCM6	0	0	0	0	11	118	1572	207	18	0	635	81	2	0
ENSG00000076043	REXO2	1	0	0	0	10	865	5984	901	0	0	1613	716	19	0
ENSG00000076053	RBM7	1	0	0	0	12	483	2031	371	4	60	1203	143	28	3
ENSG00000076067	RBMS2	0	0	0	0	14	0	605	449	9	0	279	75	3	0
ENSG00000076108	BAZ2A	113	0	0	0	72	124	1868	749	172	274	1005	149	116	5
ENSG00000076201	PTPN23	11	0	0	0	25	299	271	220	4	0	385	77	5	0
ENSG00000076242	MLH1	0	0	0	0	22	1	687	173	1	0	440	40	3	0
ENSG00000076248	UNG	1	0	0	0	16	0	318	144	2	4	92	19	0	0
ENSG00000076258	FMO4	0	0	0	0	1	0	224	32	0	0	129	7	9	0
ENSG00000076321	KLHL20	0	0	0	0	13	80	562	79	1	0	285	31	4	2
ENSG00000076344	RGS11	0	0	0	0	0	0	0	0	0	0	0	1	0	0
ENSG00000076351	SLC46A1	0	0	0	0	20	0	60	57	0	0	81	21	0	0
ENSG00000076356	PLXNA2	56	0	0	0	125	159	1564	276	29	112	750	271	63	4
ENSG00000076382	SPAG5	9	0	0	0	14	0	539	158	28	0	443	59	18	3
ENSG00000076513	ANKRD13A	1	0	0	0	21	308	1810	188	10	0	888	134	39	0
ENSG00000076554	TPD52	46	0	0	0	132	2641	15747	1136	51	77	8232	1549	132	8
ENSG00000076555	ACACB	16	0	0	0	38	53	462	174	14	68	153	74	38	6
ENSG00000076604	TRAF4	0	0	0	0	4	275	345	93	0	0	140	55	0	4
ENSG00000076641	PAG1	32	0	0	0	76	3	2021	192	9	2	1588	191	53	2
ENSG00000076650	GPATCH1	0	0	0	0	5	1	1087	162	28	27	285	46	11	0
ENSG00000076662	ICAM3	0	0	0	0	12	473	368	141	0	22	307	95	0	0
ENSG00000076685	NT5C2	15	0	0	0	31	302	4165	555	17	42	2024	159	96	2
ENSG00000076706	MCAM	0	0	0	0	3	0	14	25	1	2	75	2	0	0
ENSG00000076716	GPC4	0	0	0	0	4	0	349	137	13	0	142	35	3	0
ENSG00000076770	MBNL3	0	0	23	0	5	79	2571	155	0	0	1678	105	11	4
ENSG00000076826	CAMSAP3	0	0	0	0	23	0	280	109	6	9	18	15	11	0
ENSG00000076864	RAP1GAP	0	0	0	0	18	22	637	168	169	0	159	127	9	0
ENSG00000076924	XAB2	9	0	0	0	15	9	140	197	15	0	103	64	0	3
ENSG00000076928	ARHGEF1	24	0	0	0	54	179	627	190	99	0	510	66	17	0
ENSG00000076944	STXBP2	5	0	0	0	19	11	362	258	8	0	234	61	17	0
ENSG00000076984	MAP2K7	5	0	0	0	5	0	220	151	4	0	71	38	2	0
ENSG00000077044	DGKD	25	0	0	0	98	216	527	172	58	2	413	129	24	16
ENSG00000077063	CTTNBP2	4	0	0	0	3	0	204	44	13	0	133	21	2	0
ENSG00000077092	RARB	0	0	0	0	0	0	87	16	0	0	58	3	0	0
ENSG00000077097	TOP2B	8	0	0	0	23	527	8328	1158	7	0	4798	417	35	2
ENSG00000077147	TM9SF3	6	0	0	49	72	1020	17392	2577	37	105	9166	1077	137	11
ENSG00000077150	NFKB2	16	0	0	0	20	95	375	247	3	0	269	67	2	0
ENSG00000077152	UBE2T	0	0	0	0	0	61	491	91	0	0	148	21	0	0
ENSG00000077157	PPP1R12B	9	0	0	0	57	183	1950	521	17	12	1307	286	39	3
ENSG00000077232	DNAJC10	0	0	0	0	24	1874	6844	724	21	0	3880	577	23	0
ENSG00000077235	GTF3C1	3	228	0	0	78	102	1426	462	43	0	858	89	14	0
ENSG00000077238	IL4R	12	0	0	0	41	171	662	333	2	63	377	66	25	2
ENSG00000077254	USP33	12	0	0	0	26	203	5117	547	5	0	2979	186	70	3
ENSG00000077264	PAK3	0	0	0	0	0	0	5	10	0	0	23	10	0	0
ENSG00000077274	CAPN6	0	0	0	0	0	0	189	0	0	0	105	25	0	0
ENSG00000077279	DCX	0	0	0	0	0	0	0	0	0	0	0	0	0	0
ENSG00000077312	SNRPA	5	0	0	0	21	0	319	220	16	0	301	10	2	0
ENSG00000077327	SPAG6	0	0	0	0	0	0	0	0	0	0	0	0	0	0
ENSG00000077348	EXOSC5	0	0	0	0	0	0	54	62	0	0	37	15	0	0
ENSG00000077380	DYNC1I2	8	0	0	120	46	1154	9881	1850	10	4	4255	720	85	6
ENSG00000077420	APBB1IP	0	0	0	0	0	0	394	23	0	0	408	2	9	0
ENSG00000077454	LRCH4	15	0	111	0	6	0	109	48	46	0	25	26	0	0
ENSG00000077458	FAM76B	0	0	0	131	5	3	1101	143	12	0	918	81	20	11
ENSG00000077463	SIRT6	6	0	0	0	13	200	216	94	0	0	180	14	6	0
ENSG00000077514	POLD3	2	0	0	0	10	34	726	123	0	0	308	38	15	0
ENSG00000077522	ACTN2	0	0	0	0	0	0	0	0	0	0	5	0	0	0
ENSG00000077549	CAPZB	6	0	0	149	40	14	1295	398	7	0	1209	144	23	0
ENSG00000077585	GPR137B	0	0	0	0	0	71	172	49	0	0	118	6	2	0
ENSG00000077616	NAALAD2	0	0	0	0	0	0	17	0	0	0	44	2	0	0
ENSG00000077684	JADE1	0	0	0	0	5	0	196	68	1	0	219	30	0	1
ENSG00000077713	SLC25A43	0	0	0	0	4	80	655	93	0	0	183	33	18	0
ENSG00000077721	UBE2A	0	0	0	0	12	16	1332	164	3	0	770	51	17	0
ENSG00000077782	FGFR1	0	0	0	0	1	0	313	32	0	0	157	9	0	0
ENSG00000077935	SMC1B	0	0	0	0	0	0	0	0	0	0	0	0	0	0
ENSG00000077942	FBLN1	0	0	0	0	0	69	535	9	0	0	169	36	0	0
ENSG00000077943	ITGA8	0	0	0	0	0	0	648	12	0	0	328	25	0	0
ENSG00000077984	CST7	0	0	0	0	0	0	0	0	0	0	53	0	1	1
ENSG00000078018	MAP2	0	0	0	0	0	0	0	0	0	0	37	0	0	0
ENSG00000078043	PIAS2	0	0	0	19	15	7	853	197	13	0	368	46	2	6
ENSG00000078053	AMPH	0	0	0	0	0	0	29	0	0	0	0	0	1	0
ENSG00000078061	ARAF	6	0	0	0	16	77	298	154	1	0	110	57	15	0
ENSG00000078070	MCCC1	10	0	0	0	1	86	1917	415	39	0	576	131	3	0
ENSG00000078081	LAMP3	0	0	0	0	4	0	248	4	0	0	66	2	0	0
ENSG00000078098	FAP	0	0	0	0	0	0	8	0	0	0	13	2	0	0
ENSG00000078114	NEBL	1	0	0	117	31	215	1159	792	5	0	595	43	6	0
ENSG00000078124	ACER3	11	0	0	0	10	40	1184	86	0	0	759	65	25	2
ENSG00000078140	UBE2K	3	0	0	0	26	364	2786	319	11	0	2011	225	16	1
ENSG00000078142	PIK3C3	0	0	0	0	23	151	2251	484	6	19	1313	74	20	2
ENSG00000078177	N4BP2	3	0	0	77	12	104	1530	215	8	0	1323	131	19	0
ENSG00000078237	TIGAR	0	0	0	0	5	0	710	178	6	0	278	8	0	0
ENSG00000078246	TULP3	0	0	0	0	0	0	203	63	0	35	150	11	0	0
ENSG00000078269	SYNJ2	7	0	0	0	41	0	1619	283	9	52	710	94	18	2
ENSG00000078295	ADCY2	0	0	0	0	0	0	3	0	0	0	10	0	0	0
ENSG00000078304	PPP2R5C	2	0	0	58	36	264	5125	748	3	29	1591	217	37	0
ENSG00000078319	PMS2P1	0	0	0	0	5	0	167	105	26	0	209	35	2	1
ENSG00000078328	RBFOX1	0	0	0	0	4	0	0	0	9	0	15	6	0	0
ENSG00000078369	GNB1	38	0	0	0	132	861	4748	1346	94	33	1956	402	65	2
ENSG00000078399	HOXA9	0	0	0	0	2	0	98	0	3	7	98	9	0	0
ENSG00000078401	EDN1	3	0	0	0	7	0	321	344	0	0	135	42	21	0
ENSG00000078403	MLLT10	0	0	0	0	12	0	1417	332	7	0	896	66	19	0
ENSG00000078487	ZCWPW1	0	0	0	0	10	0	29	16	14	0	52	0	2	0
ENSG00000078549	ADCYAP1R1	0	0	0	0	0	0	0	0	0	0	0	0	0	0
ENSG00000078589	P2RY10	0	0	0	0	0	0	140	0	0	0	353	15	0	0
ENSG00000078596	ITM2A	0	0	0	0	0	0	393	3	0	0	215	62	0	0
ENSG00000078618	NRDC	21	0	0	187	57	373	3632	631	56	14	1595	235	27	12
ENSG00000078668	VDAC3	3	0	0	0	24	151	2650	398	0	27	740	66	18	0
ENSG00000078674	PCM1	16	1	0	269	82	430	14541	2321	51	15	7767	861	94	20
ENSG00000078687	TNRC6C	1	0	0	117	12	96	539	66	26	0	295	25	9	0
ENSG00000078699	CBFA2T2	0	0	0	0	37	92	901	242	23	0	262	91	8	0
ENSG00000078725	BRINP1	0	0	0	0	0	0	0	3	0	0	0	0	0	0
ENSG00000078747	ITCH	20	0	0	0	45	389	5631	501	18	0	2512	222	81	7
ENSG00000078804	TP53INP2	4	0	0	0	35	239	1923	80	0	30	475	117	36	0
ENSG00000078808	SDF4	12	222	0	0	133	485	1339	868	19	42	603	181	87	13
ENSG00000078814	MYH7B	0	0	0	0	7	0	0	10	5	0	0	0	1	0
ENSG00000078900	TP73	0	0	0	0	0	0	0	8	0	0	49	9	0	0
ENSG00000078902	TOLLIP	0	0	0	0	9	164	402	110	0	0	148	50	11	0
ENSG00000078967	UBE2D4	0	0	0	0	5	0	326	97	0	0	73	42	5	0
ENSG00000079101	CLUL1	0	0	0	0	0	0	87	0	0	0	0	3	0	0
ENSG00000079102	RUNX1T1	0	0	0	0	0	0	187	8	0	0	220	7	5	0
ENSG00000079112	CDH17	49	0	12	252	383	2274	34964	4223	73	344	13448	1200	526	16
ENSG00000079134	THOC1	8	0	0	130	12	108	1598	221	2	16	944	90	14	4
ENSG00000079150	FKBP7	0	0	0	0	0	33	394	27	0	0	113	24	0	0
ENSG00000079156	OSBPL6	0	0	0	0	0	0	80	0	0	0	85	3	0	0
ENSG00000079215	SLC1A3	0	0	0	0	0	0	141	8	0	0	147	10	0	0
ENSG00000079246	XRCC5	16	0	3	0	90	2216	24285	3318	30	17	8038	1270	114	1
ENSG00000079257	LXN	0	0	0	0	4	1957	3359	367	14	0	1048	315	21	0
ENSG00000079263	SP140	2	0	0	0	2	0	455	22	0	0	532	38	4	0
ENSG00000079277	MKNK1	3	0	0	0	17	444	1254	187	1	0	463	98	18	0
ENSG00000079308	TNS1	0	0	0	0	10	0	480	5	0	0	489	82	1	0
ENSG00000079313	REXO1	5	0	0	0	16	0	101	88	16	0	27	78	17	2
ENSG00000079332	SAR1A	0	0	0	134	18	88	2648	443	0	0	1363	165	39	0
ENSG00000079335	CDC14A	3	0	0	0	10	7	1195	110	3	47	516	47	2	0
ENSG00000079337	RAPGEF3	7	0	0	0	8	0	68	27	27	43	136	33	6	0
ENSG00000079385	CEACAM1	75	0	0	0	83	2492	22731	2167	10	117	5708	1055	785	3
ENSG00000079387	SENP1	0	0	0	0	7	0	834	103	6	0	327	37	4	0
ENSG00000079432	CIC	19	0	0	0	18	31	129	171	45	32	157	27	7	4
ENSG00000079435	LIPE	0	0	0	0	0	0	0	10	0	0	0	8	0	0
ENSG00000079459	FDFT1	7	0	32	0	43	1606	4112	986	34	58	1714	600	48	0
ENSG00000079462	PAFAH1B3	0	0	0	0	7	21	68	69	16	0	20	0	0	0
ENSG00000079482	OPHN1	0	0	0	0	0	17	394	120	0	0	290	25	2	0
ENSG00000079616	KIF22	3	0	0	0	15	122	699	159	17	0	353	69	2	0
ENSG00000079689	SCGN	0	0	0	0	0	0	3	0	0	0	0	7	0	0
ENSG00000079691	CARMIL1	6	0	0	0	33	357	2789	603	13	113	1265	127	72	8
ENSG00000079739	PGM1	0	0	0	0	44	0	955	399	0	0	310	83	27	0
ENSG00000079785	DDX1	3	0	0	0	48	1144	9167	1200	4	55	2976	574	53	3
ENSG00000079805	DNM2	62	1	0	140	316	964	5693	2007	142	211	2529	472	133	15
ENSG00000079819	EPB41L2	14	139	0	288	148	1991	11920	2865	129	59	4737	712	261	17
ENSG00000079841	RIMS1	0	0	0	0	0	0	69	0	0	0	35	10	0	0
ENSG00000079931	MOXD1	0	0	0	0	0	0	221	15	0	0	59	5	0	0
ENSG00000079950	STX7	2	0	0	0	20	398	4799	491	2	5	3816	350	39	6
ENSG00000079974	RABL2B	0	0	0	0	7	80	476	101	3	0	40	30	0	0
ENSG00000079999	KEAP1	0	0	0	0	2	95	448	164	4	0	98	13	6	0
ENSG00000080007	DDX43	0	0	0	0	0	0	87	2	0	0	16	30	0	0
ENSG00000080031	PTPRH	11	0	3	0	39	231	1185	406	61	188	444	69	91	2
ENSG00000080166	DCT	0	0	0	0	0	0	0	0	0	0	0	0	0	0
ENSG00000080189	SLC35C2	0	0	0	0	0	66	116	98	9	0	39	21	0	0
ENSG00000080200	CRYBG3	7	0	0	0	55	355	5783	751	17	0	3254	312	41	9
ENSG00000080224	EPHA6	0	0	0	0	0	0	0	0	0	0	0	0	0	0
ENSG00000080293	SCTR	0	0	0	0	0	0	0	0	0	0	0	0	0	0
ENSG00000080298	RFX3	0	0	0	0	5	12	967	153	0	0	619	16	2	0
ENSG00000080345	RIF1	8	0	0	1	36	8	6084	669	7	0	3550	372	20	1
ENSG00000080371	RAB21	0	0	0	0	8	9	1887	295	6	0	1207	107	11	3
ENSG00000080493	SLC4A4	65	0	0	0	54	559	7640	280	0	78	3249	369	171	2
ENSG00000080503	SMARCA2	48	0	16	0	79	973	3743	775	100	0	2014	367	65	0
ENSG00000080511	RDH8	0	0	0	0	0	0	0	0	0	0	0	0	0	0
ENSG00000080546	SESN1	1	0	0	0	11	108	1911	160	4	0	790	110	7	0
ENSG00000080561	MID2	0	0	0	0	0	0	151	19	0	0	27	3	0	0
ENSG00000080573	COL5A3	0	0	0	0	2	0	149	4	0	2	60	15	0	0
ENSG00000080603	SRCAP	59	0	0	338	87	0	311	104	132	56	85	2	58	0
ENSG00000080608	PUM3	6	0	0	0	30	204	3284	572	8	2	1482	210	9	4
ENSG00000080644	CHRNA3	0	0	0	0	0	0	0	0	0	0	31	0	0	0
ENSG00000080709	KCNN2	0	0	0	0	0	0	108	25	0	0	0	0	0	0
ENSG00000080802	CNOT4	0	0	0	0	4	80	654	107	1	0	415	29	2	2
ENSG00000080815	PSEN1	36	0	0	0	47	869	6486	962	2	115	1880	466	107	0
ENSG00000080819	CPOX	5	0	0	0	27	0	581	102	0	0	292	46	1	0
ENSG00000080822	CLDND1	11	0	0	0	10	216	1504	438	0	0	1276	83	3	2
ENSG00000080823	MOK	0	0	0	80	2	0	421	72	9	0	153	31	10	0
ENSG00000080824	HSP90AA1	146	0	1	2041	2078	7794	72826	15720	253	280	32341	8096	928	69
ENSG00000080839	RBL1	3	0	0	0	11	2	597	89	0	0	675	33	7	0
ENSG00000080845	DLGAP4	0	0	0	0	24	90	454	283	3	0	183	83	10	1
ENSG00000080854	IGSF9B	0	0	0	0	0	0	19	20	0	0	51	9	0	0
ENSG00000080947	CROCCP3	6	0	0	0	19	0	39	37	0	0	83	9	0	0
ENSG00000080986	NDC80	0	0	0	0	0	104	719	55	0	0	349	41	7	0
ENSG00000081014	AP4E1	9	0	0	0	16	0	967	77	0	3	526	49	11	3
ENSG00000081019	RSBN1	0	0	0	0	14	0	3218	291	4	0	1197	153	13	2
ENSG00000081026	MAGI3	4	0	0	0	50	164	4719	390	15	1	1921	255	58	9
ENSG00000081041	CXCL2	0	0	0	0	2	0	127	197	0	0	23	16	0	0
ENSG00000081052	COL4A4	0	0	0	0	0	0	86	5	0	0	106	7	0	0
ENSG00000081059	TCF7	0	0	0	0	15	0	351	114	11	0	206	25	1	0
ENSG00000081087	OSTM1	8	0	39	0	10	234	640	45	2	0	532	48	11	0
ENSG00000081138	CDH7	0	0	0	0	0	0	24	0	0	0	0	0	0	0
ENSG00000081148	IMPG2	0	0	0	0	0	0	86	4	0	0	23	4	1	0
ENSG00000081154	PCNP	0	0	0	0	12	61	2912	346	0	0	1716	232	21	0
ENSG00000081177	EXD2	0	0	0	0	1	0	406	75	4	0	106	3	2	0
ENSG00000081181	ARG2	0	0	0	0	6	147	46	13	0	0	35	0	5	0
ENSG00000081189	MEF2C	2	0	0	0	21	0	953	45	9	0	1004	72	16	2
ENSG00000081237	PTPRC	2	0	0	0	34	82	6985	245	0	0	7403	211	25	0
ENSG00000081248	CACNA1S	0	0	0	0	0	0	0	0	0	0	0	0	0	0
ENSG00000081277	PKP1	0	0	0	0	1	0	0	0	0	0	22	0	0	0
ENSG00000081307	UBA5	4	0	0	0	10	156	1628	379	2	0	1017	93	22	8
ENSG00000081320	STK17B	3	0	0	74	15	26	2179	183	5	35	3053	131	31	0
ENSG00000081377	CDC14B	2	0	0	0	10	0	238	196	5	0	197	32	3	0
ENSG00000081386	ZNF510	0	0	0	0	2	42	395	97	0	0	469	22	4	0
ENSG00000081479	LRP2	0	0	0	0	0	0	0	0	0	0	0	0	0	0
ENSG00000081665	ZNF506	0	0	0	0	9	7	762	130	0	0	577	36	14	4
ENSG00000081692	JMJD4	0	0	0	0	0	184	119	28	0	0	165	27	0	0
ENSG00000081721	DUSP12	0	0	0	0	1	19	316	62	2	0	139	27	0	0
ENSG00000081760	AACS	0	0	0	0	20	14	558	161	54	0	350	37	0	1
ENSG00000081791	DELE1	7	0	0	0	7	283	786	128	0	0	282	69	3	0
ENSG00000081800	SLC13A1	0	0	0	0	1	0	0	0	0	0	0	8	0	0
ENSG00000081803	CADPS2	1	0	0	0	7	39	2564	280	4	0	884	117	9	0
ENSG00000081818	PCDHB4	0	0	0	0	0	0	39	0	0	0	32	7	2	0
ENSG00000081842	PCDHA6	0	0	0	0	0	0	85	0	0	0	9	0	0	0
ENSG00000081853	PCDHGA2	0	0	0	0	0	0	0	0	0	0	0	2	0	0
ENSG00000081870	HSPB11	0	0	0	79	9	22	2912	310	0	0	2022	196	6	0
ENSG00000081913	PHLPP1	0	0	0	0	7	72	277	55	2	0	95	27	0	0
ENSG00000081923	ATP8B1	32	0	0	71	95	366	8433	904	30	10	3968	375	216	8
ENSG00000081985	IL12RB2	0	0	0	0	0	0	71	0	0	0	14	2	0	0
ENSG00000082014	SMARCD3	0	0	0	0	4	0	56	17	0	0	18	3	0	0
ENSG00000082068	WDR70	1	0	0	123	38	294	2063	559	23	0	741	197	9	0
ENSG00000082074	FYB1	0	0	0	0	9	74	1928	162	0	37	2258	66	12	2
ENSG00000082126	MPP4	0	0	0	0	0	0	0	0	0	0	0	0	0	0
ENSG00000082146	STRADB	1	0	0	0	8	156	1013	45	13	0	437	28	18	0
ENSG00000082153	BZW1	9	0	0	0	63	833	7500	738	1	10	4931	421	98	2
ENSG00000082175	PGR	0	0	0	0	3	0	79	8	0	0	71	14	0	0
ENSG00000082196	C1QTNF3	0	0	0	0	0	0	204	14	0	0	24	2	1	0
ENSG00000082212	ME2	0	0	0	0	14	345	2159	197	0	0	1716	95	43	6
ENSG00000082213	C5orf22	0	0	0	0	9	0	490	172	0	0	362	32	10	2
ENSG00000082258	CCNT2	0	0	0	0	30	563	2387	401	10	0	1828	237	17	5
ENSG00000082269	FAM135A	17	0	0	0	22	350	5215	1210	4	31	3078	345	101	13
ENSG00000082293	COL19A1	0	0	0	0	0	0	78	0	0	0	181	5	0	0
ENSG00000082397	EPB41L3	3	0	0	0	6	0	545	16	0	1	290	59	41	4
ENSG00000082438	COBLL1	1	0	0	0	8	25	2034	123	2	0	1362	67	17	0
ENSG00000082458	DLG3	10	0	0	37	56	1922	6421	1359	16	68	1612	444	145	9
ENSG00000082482	KCNK2	0	0	0	0	0	0	0	0	0	0	0	0	0	0
ENSG00000082497	SERTAD4	0	0	0	0	0	6	71	50	0	0	101	2	0	2
ENSG00000082512	TRAF5	3	0	0	0	6	0	775	463	6	0	757	53	2	1
ENSG00000082515	MRPL22	0	0	0	0	5	749	1218	135	0	0	541	167	0	0
ENSG00000082516	GEMIN5	0	0	0	0	4	30	503	106	4	0	191	9	0	0
ENSG00000082641	NFE2L1	15	0	0	129	115	265	1709	1104	41	57	904	242	92	0
ENSG00000082684	SEMA5B	0	0	0	0	0	0	0	12	0	0	0	1	0	0
ENSG00000082701	GSK3B	0	0	278	0	28	211	1713	434	2	3	786	122	51	1
ENSG00000082781	ITGB5	1	0	0	169	18	78	1760	279	0	0	661	116	22	1
ENSG00000082805	ERC1	9	37	0	413	97	294	3511	644	84	1	1805	357	100	9
ENSG00000082898	XPO1	0	0	0	140	38	176	4305	621	21	0	3173	238	14	4
ENSG00000082996	RNF13	1	0	0	0	9	125	2909	185	0	0	1391	155	17	5
ENSG00000083067	TRPM3	0	0	0	0	0	0	47	0	0	0	0	0	0	0
ENSG00000083093	PALB2	0	0	0	0	8	0	678	162	2	6	302	42	2	0
ENSG00000083097	DOP1A	5	0	0	0	28	40	2865	542	12	41	1093	127	33	3
ENSG00000083099	LYRM2	0	0	0	0	5	117	1050	174	8	0	562	102	7	0
ENSG00000083123	BCKDHB	0	0	0	0	7	133	1525	200	3	19	717	90	7	0
ENSG00000083168	KAT6A	33	0	0	0	77	262	3312	894	43	81	1984	209	71	8
ENSG00000083223	TUT7	22	0	0	0	76	1446	7351	1301	47	45	3185	563	104	18
ENSG00000083290	ULK2	0	0	0	0	2	0	130	91	0	0	120	11	0	0
ENSG00000083307	GRHL2	13	0	0	0	39	11	1187	491	27	0	447	140	24	4
ENSG00000083312	TNPO1	0	0	0	0	59	517	7522	581	1	0	3704	430	33	1
ENSG00000083444	PLOD1	10	0	0	0	9	0	230	206	21	0	213	42	5	0
ENSG00000083454	P2RX5	0	0	0	0	2	0	12	0	0	0	162	0	0	0
ENSG00000083457	ITGAE	0	0	0	0	0	2	344	87	0	0	276	12	6	0
ENSG00000083520	DIS3	1	0	0	0	13	242	2988	416	1	0	1360	176	33	6
ENSG00000083535	PIBF1	0	0	0	0	1	8	2042	242	2	0	1302	73	6	13
ENSG00000083544	TDRD3	0	0	0	0	14	50	1367	215	4	0	844	76	0	1
ENSG00000083635	NUFIP1	0	0	0	0	3	0	407	61	0	0	114	9	0	0
ENSG00000083642	PDS5B	1	0	0	0	25	293	3913	575	2	20	2359	274	53	2
ENSG00000083720	OXCT1	9	0	0	0	7	236	1686	132	0	0	821	90	0	0
ENSG00000083750	RRAGB	4	0	0	0	0	32	254	140	15	0	208	27	8	0
ENSG00000083799	CYLD	0	0	0	0	9	108	2210	209	12	9	1690	98	7	0
ENSG00000083807	SLC27A5	0	0	0	0	0	217	153	12	12	0	97	31	0	0
ENSG00000083812	ZNF324	7	0	0	0	3	0	160	44	0	0	53	14	2	0
ENSG00000083814	ZNF671	0	0	0	0	0	0	147	0	0	0	103	6	0	0
ENSG00000083817	ZNF416	0	0	0	0	0	0	204	37	0	0	30	3	0	0
ENSG00000083828	ZNF586	0	0	0	0	0	0	318	38	13	0	288	24	2	2
ENSG00000083838	ZNF446	0	0	0	0	1	0	15	13	0	0	0	14	0	0
ENSG00000083844	ZNF264	0	0	0	0	0	221	1149	225	0	18	541	65	15	0
ENSG00000083845	RPS5	11	0	0	0	11	793	3178	1870	7	0	916	203	6	0
ENSG00000083857	FAT1	74	66	0	850	438	2090	42079	9378	156	177	13083	1563	685	46
ENSG00000083896	YTHDC1	87	0	0	148	120	669	3282	575	121	9	1599	505	132	13
ENSG00000083937	CHMP2B	0	0	0	0	16	588	6376	381	0	0	3196	301	45	0
ENSG00000084070	SMAP2	1	0	0	0	11	0	754	111	10	0	349	11	8	1
ENSG00000084072	PPIE	3	0	0	0	12	177	2566	434	14	0	1060	173	9	0
ENSG00000084073	ZMPSTE24	1	0	0	0	2	0	1949	145	0	0	1173	99	14	0
ENSG00000084090	STARD7	3	0	0	0	47	399	5849	872	2	75	1745	453	40	0
ENSG00000084092	NOA1	24	0	0	0	5	32	865	131	9	0	187	32	1	2
ENSG00000084093	REST	1	0	0	100	42	102	3156	646	18	0	2558	221	44	3
ENSG00000084110	HAL	0	0	0	0	0	0	2	2	0	0	0	0	0	0
ENSG00000084112	SSH1	0	0	0	0	17	128	219	207	0	0	346	43	6	0
ENSG00000084207	GSTP1	0	0	0	0	35	148	1357	1122	16	0	652	136	2	0
ENSG00000084234	APLP2	82	0	0	0	352	2912	13237	4518	87	252	5206	1241	435	2
ENSG00000084444	FAM234B	0	0	0	0	0	0	10	17	0	0	54	0	0	0
ENSG00000084453	SLCO1A2	0	0	0	0	0	0	0	0	0	0	14	0	0	0
ENSG00000084463	WBP11	4	0	0	0	23	218	4925	469	1	0	1431	245	18	0
ENSG00000084623	EIF3I	0	0	0	0	6	226	2519	572	15	0	422	122	9	0
ENSG00000084628	NKAIN1	0	0	0	0	0	0	0	0	0	0	0	0	0	0
ENSG00000084636	COL16A1	0	0	0	0	15	0	234	29	14	0	129	30	11	0
ENSG00000084652	TXLNA	5	0	0	169	52	152	1140	537	39	0	645	106	18	4
ENSG00000084674	APOB	0	0	0	0	0	0	41	0	0	49	59	2	5	0
ENSG00000084676	NCOA1	5	0	0	0	14	127	2364	466	34	0	1293	112	30	0
ENSG00000084693	AGBL5	0	0	0	0	3	0	222	101	0	0	95	34	0	0
ENSG00000084710	EFR3B	0	0	0	0	10	0	0	7	0	0	12	0	0	0
ENSG00000084731	KIF3C	0	0	0	0	0	0	28	19	11	0	14	13	0	0
ENSG00000084733	RAB10	23	0	0	98	65	1167	12808	1522	24	38	4141	687	79	4
ENSG00000084734	GCKR	0	0	1	0	0	0	53	0	0	0	28	0	0	0
ENSG00000084754	HADHA	21	0	0	119	107	780	8554	1508	16	25	2989	404	113	0
ENSG00000084764	MAPRE3	9	0	0	0	13	172	43	147	10	78	92	7	20	0
ENSG00000084774	CAD	2	0	0	0	7	6	225	275	14	0	102	41	8	0
ENSG00000085063	CD59	6	0	0	0	48	1550	11186	1305	0	0	3195	770	144	7
ENSG00000085117	CD82	0	0	0	0	4	122	456	132	0	0	191	35	0	0
ENSG00000085185	BCORL1	2	0	0	0	13	0	84	41	16	0	107	13	0	1
ENSG00000085224	ATRX	8	2	0	126	85	421	7581	1311	25	14	6469	547	122	22
ENSG00000085231	AK6	6	0	0	0	5	390	2974	226	2	0	1295	161	1	0
ENSG00000085265	FCN1	0	0	0	0	0	0	0	0	0	0	79	0	0	0
ENSG00000085274	MYNN	0	0	0	0	3	141	1810	136	0	0	736	165	2	0
ENSG00000085276	MECOM	17	0	0	0	84	160	5110	1470	17	34	2258	290	26	3
ENSG00000085365	SCAMP1	0	0	0	0	11	23	892	137	1	0	690	35	3	0
ENSG00000085377	PREP	12	0	0	0	26	88	2765	774	0	0	760	132	17	0
ENSG00000085382	HACE1	0	0	0	0	0	0	334	97	2	0	289	13	7	0
ENSG00000085415	SEH1L	0	0	0	0	13	15	1448	301	7	37	448	63	10	0
ENSG00000085433	WDR47	0	0	0	0	4	0	614	75	0	0	169	22	6	0
ENSG00000085449	WDFY1	1	0	0	0	27	193	2025	400	12	0	1019	110	16	0
ENSG00000085465	OVGP1	0	0	0	0	2	81	130	47	0	0	0	5	0	0
ENSG00000085491	SLC25A24	5	0	0	81	17	99	2735	507	21	13	2083	201	35	0
ENSG00000085511	MAP3K4	0	0	0	0	17	7	1056	139	9	0	621	28	19	1
ENSG00000085514	PILRA	0	0	0	0	0	0	0	6	0	0	0	0	0	0
ENSG00000085552	IGSF9	0	0	0	0	36	0	191	27	4	171	130	14	19	2
ENSG00000085563	ABCB1	38	0	0	0	173	409	2644	2128	10	0	1295	241	121	11
ENSG00000085644	ZNF213	0	0	0	0	1	89	289	44	0	0	35	15	0	0
ENSG00000085662	AKR1B1	0	0	0	0	0	0	166	13	0	0	10	10	0	0
ENSG00000085719	CPNE3	0	0	0	0	19	209	3252	623	3	0	1648	148	28	0
ENSG00000085721	RRN3	14	0	0	0	21	119	1338	229	1	0	670	50	12	0
ENSG00000085733	CTTN	84	0	409	158	295	1731	8838	3224	104	172	3652	910	307	13
ENSG00000085741	WNT11	0	0	0	0	4	0	0	15	0	0	22	1	0	0
ENSG00000085760	MTIF2	4	0	0	0	24	346	3861	536	1	0	1376	227	13	2
ENSG00000085788	DDHD2	0	0	0	0	5	48	822	172	0	14	394	40	9	0
ENSG00000085831	TTC39A	6	0	0	0	17	23	898	134	0	51	496	98	20	0
ENSG00000085832	EPS15	6	0	0	0	56	684	5757	778	26	0	2672	364	29	2
ENSG00000085840	ORC1	0	0	0	0	0	0	55	4	0	0	89	11	0	0
ENSG00000085871	MGST2	3	0	0	0	5	417	832	211	4	0	140	72	6	0
ENSG00000085872	CHERP	1	0	0	0	27	258	206	154	26	0	205	28	10	3
ENSG00000085978	ATG16L1	0	0	0	0	24	170	1068	301	3	0	390	97	13	8
ENSG00000085982	USP40	0	0	0	0	28	43	852	258	11	0	470	57	17	0
ENSG00000085998	POMGNT1	0	1	0	0	2	0	154	143	0	0	59	8	0	1
ENSG00000085999	RAD54L	0	0	0	0	1	0	56	0	0	0	23	0	0	0
ENSG00000086015	MAST2	24	0	0	0	66	258	915	413	28	94	393	100	44	4
ENSG00000086061	DNAJA1	7	0	0	0	132	950	10521	1708	20	0	3858	997	89	9
ENSG00000086062	B4GALT1	0	0	0	0	19	117	1796	220	3	0	746	68	51	3
ENSG00000086065	CHMP5	10	0	0	0	26	839	13713	1030	9	11	3568	1052	91	0
ENSG00000086102	NFX1	15	0	0	0	25	0	1710	552	9	0	834	168	27	8
ENSG00000086159	AQP6	0	0	0	0	0	0	0	1	0	0	0	0	0	0
ENSG00000086189	DIMT1	0	0	0	0	0	89	305	92	7	0	225	1	0	0
ENSG00000086200	IPO11	3	0	0	0	0	129	1127	180	0	0	666	69	2	0
ENSG00000086205	FOLH1	0	0	0	0	2	0	0	0	0	0	0	0	0	0
ENSG00000086232	EIF2AK1	9	0	0	0	58	715	5641	1199	47	2	2135	268	71	8
ENSG00000086288	NME8	0	0	0	0	0	0	6	0	0	0	12	0	0	0
ENSG00000086289	EPDR1	0	0	0	0	15	0	113	2	8	0	134	43	8	0
ENSG00000086300	SNX10	1	0	0	0	0	0	415	32	0	0	254	13	0	0
ENSG00000086475	SEPHS1	3	0	0	0	1	104	754	135	6	0	290	23	3	0
ENSG00000086504	MRPL28	3	0	0	0	9	156	192	139	9	45	109	20	12	0
ENSG00000086544	ITPKC	0	0	0	0	10	2	62	88	0	0	53	10	10	0
ENSG00000086548	CEACAM6	76	0	0	0	389	7003	55729	6700	4	293	23664	3753	894	9
ENSG00000086570	FAT2	0	0	0	0	0	0	19	0	0	0	0	0	0	0
ENSG00000086589	RBM22	17	0	0	0	18	0	1185	267	7	0	311	72	8	4
ENSG00000086598	TMED2	6	0	0	347	35	1157	17077	1830	48	0	5828	879	67	0
ENSG00000086619	ERO1B	0	0	0	0	0	0	144	28	0	0	161	2	0	0
ENSG00000086666	ZFAND6	0	0	0	0	12	272	3876	336	2	5	1812	247	21	0
ENSG00000086696	HSD17B2	15	0	0	0	16	674	5739	815	0	38	1742	539	94	3
ENSG00000086712	TXLNG	2	0	0	0	6	0	905	321	13	0	511	18	4	2
ENSG00000086717	PPEF1	0	0	0	0	0	0	0	0	0	0	0	0	0	0
ENSG00000086730	LAT2	0	0	0	0	0	0	171	18	0	0	284	11	6	0
ENSG00000086758	HUWE1	54	0	0	123	200	371	6732	1893	210	43	3212	547	97	15
ENSG00000086827	ZW10	1	0	0	0	0	0	664	138	1	0	278	36	6	0
ENSG00000086848	ALG9	0	0	0	0	5	0	285	102	0	0	188	22	6	0
ENSG00000086967	MYBPC2	0	0	0	0	0	0	0	0	0	0	8	0	0	0
ENSG00000086991	NOX4	0	0	0	0	0	0	0	0	0	0	0	0	0	0
ENSG00000087008	ACOX3	0	0	0	0	3	0	176	57	10	0	93	37	9	0
ENSG00000087053	MTMR2	0	0	0	0	2	7	1199	146	0	0	530	43	5	0
ENSG00000087074	PPP1R15A	16	0	0	0	41	50	515	253	58	95	252	101	61	18
ENSG00000087076	HSD17B14	0	0	0	0	0	0	0	8	0	0	0	0	0	0
ENSG00000087077	TRIP6	0	0	0	0	6	0	422	277	0	0	134	45	1	0
ENSG00000087085	ACHE	0	0	0	0	7	131	284	5	0	20	97	7	21	0
ENSG00000087086	FTL	60	0	0	0	134	1873	16713	2510	98	57	4135	1553	49	7
ENSG00000087087	SRRT	58	19	224	0	170	163	1165	452	219	100	501	189	84	8
ENSG00000087088	BAX	0	0	0	0	13	0	61	52	20	0	21	68	0	0
ENSG00000087095	NLK	2	0	0	0	5	0	466	139	0	0	268	48	1	0
ENSG00000087111	PIGS	0	0	0	0	3	96	393	83	9	27	233	80	0	0
ENSG00000087116	ADAMTS2	0	0	0	0	13	0	198	6	0	0	51	1	0	0
ENSG00000087128	TMPRSS11E	0	0	0	0	0	0	14	0	0	0	0	0	0	0
ENSG00000087152	ATXN7L3	2	0	0	0	17	63	99	134	25	0	206	25	19	0
ENSG00000087157	PGS1	0	0	0	0	6	0	184	57	17	24	103	11	10	0
ENSG00000087191	PSMC5	13	0	0	0	40	560	1207	461	11	0	507	245	5	0
ENSG00000087206	UIMC1	0	0	0	0	19	95	1057	215	37	0	527	87	34	3
ENSG00000087237	CETP	0	0	0	0	0	0	0	0	0	0	0	0	0	0
ENSG00000087245	MMP2	0	0	0	0	0	102	537	64	3	0	420	18	0	0
ENSG00000087253	LPCAT2	0	0	0	0	0	120	1472	87	0	0	698	78	11	0
ENSG00000087258	GNAO1	0	0	0	0	0	0	0	0	6	0	9	1	0	0
ENSG00000087263	OGFOD1	1	0	0	0	7	0	814	116	0	0	207	29	10	0
ENSG00000087266	SH3BP2	11	0	0	0	68	591	784	314	12	119	695	225	26	0
ENSG00000087269	NOP14	4	0	0	0	56	314	1682	745	55	49	696	153	11	1
ENSG00000087274	ADD1	15	0	0	141	59	420	3267	867	49	0	1631	243	62	3
ENSG00000087299	L2HGDH	0	0	0	0	1	91	375	75	3	0	257	41	0	0
ENSG00000087301	TXNDC16	0	0	0	0	8	0	1180	107	0	0	361	24	4	0
ENSG00000087302	RTRAF	11	0	0	0	29	2117	10344	1466	15	3	2882	686	32	1
ENSG00000087303	NID2	0	0	0	0	6	2	545	45	0	0	205	66	3	0
ENSG00000087338	GMCL1	28	0	0	0	21	20	1468	171	5	0	454	87	5	0
ENSG00000087365	SF3B2	27	0	27	0	110	1024	3424	1309	22	77	2262	335	90	7
ENSG00000087448	KLHL42	0	0	0	0	14	103	554	154	0	0	346	38	3	0
ENSG00000087460	GNAS	52	0	0	0	121	383	6582	1600	57	0	3278	509	79	0
ENSG00000087470	DNM1L	6	0	0	0	14	487	2758	473	4	0	1262	170	22	4
ENSG00000087494	PTHLH	0	0	0	0	0	0	13	0	0	0	0	0	0	0
ENSG00000087495	PHACTR3	0	0	0	0	0	0	75	0	0	0	18	0	0	0
ENSG00000087502	ERGIC2	0	0	0	0	6	67	2226	261	0	0	1535	168	7	7
ENSG00000087510	TFAP2C	0	0	0	0	4	0	43	15	0	0	0	18	0	0
ENSG00000087586	AURKA	0	0	0	0	24	73	278	54	0	0	174	42	4	0
ENSG00000087589	CASS4	0	0	0	0	0	0	0	0	0	0	16	0	0	0
ENSG00000087842	PIR	0	0	0	0	4	15	446	33	0	4	176	43	0	0
ENSG00000087884	AAMDC	3	0	0	0	0	0	137	102	0	0	50	24	0	0
ENSG00000087903	RFX2	0	0	0	0	5	16	51	24	3	0	73	1	3	0
ENSG00000087995	METTL2A	0	0	0	0	7	44	392	78	7	0	192	42	9	5
ENSG00000088002	SULT2B1	0	0	0	0	13	0	78	42	28	0	75	11	0	0
ENSG00000088035	ALG6	0	0	0	0	5	32	304	22	0	0	203	22	0	0
ENSG00000088038	CNOT3	35	0	0	0	28	13	637	239	96	0	453	45	36	4
ENSG00000088053	GP6	0	0	0	0	0	0	0	0	0	0	0	0	0	0
ENSG00000088179	PTPN4	0	0	0	0	11	158	1119	200	0	0	1091	61	4	1
ENSG00000088205	DDX18	0	0	0	0	12	302	3706	584	20	0	1631	244	5	6
ENSG00000088247	KHSRP	6	0	0	0	43	1	576	533	15	15	337	54	8	0
ENSG00000088256	GNA11	15	0	0	0	34	669	820	316	22	52	789	202	95	0
ENSG00000088280	ASAP3	11	0	0	0	14	147	342	37	26	0	153	27	1	0
ENSG00000088298	EDEM2	0	0	0	0	13	14	232	55	0	0	184	38	0	0
ENSG00000088305	DNMT3B	0	0	0	0	0	0	23	9	0	0	0	0	0	0
ENSG00000088320	REM1	0	0	0	0	0	0	0	0	0	0	0	0	0	0
ENSG00000088325	TPX2	0	0	0	0	32	0	873	249	49	2	460	80	8	0
ENSG00000088340	FER1L4	8	0	0	0	8	198	227	94	24	5	149	31	6	0
ENSG00000088356	PDRG1	0	0	0	0	0	0	49	25	1	0	110	0	0	0
ENSG00000088367	EPB41L1	8	0	0	0	24	6	170	230	46	0	183	32	29	1
ENSG00000088386	SLC15A1	0	0	0	0	0	0	355	0	0	0	183	27	31	0
ENSG00000088387	DOCK9	18	0	0	0	29	113	2419	398	23	0	914	79	40	3
ENSG00000088448	ANKRD10	2	0	0	0	17	271	2688	545	4	102	942	111	19	9
ENSG00000088451	TGDS	0	0	0	0	0	0	580	61	0	0	184	35	0	0
ENSG00000088538	DOCK3	0	0	0	0	0	0	0	1	0	0	0	0	0	0
ENSG00000088543	C3orf18	0	0	0	0	4	0	0	9	0	0	25	10	0	0
ENSG00000088682	COQ9	15	146	0	0	45	466	1292	396	21	0	419	128	13	4
ENSG00000088727	KIF9	0	0	0	0	5	0	236	105	0	0	66	23	0	0
ENSG00000088756	ARHGAP28	0	0	0	0	2	0	97	12	0	0	174	11	1	0
ENSG00000088766	CRLS1	0	0	0	0	0	236	1625	307	3	34	596	84	0	4
ENSG00000088808	PPP1R13B	3	0	0	0	20	0	907	172	19	0	347	90	13	2
ENSG00000088812	ATRN	0	0	0	0	25	25	832	102	27	0	425	52	7	2
ENSG00000088826	SMOX	0	0	0	0	2	0	0	37	0	0	50	14	0	0
ENSG00000088827	SIGLEC1	0	0	0	0	0	0	63	13	0	0	108	3	0	0
ENSG00000088832	FKBP1A	1	0	0	0	16	789	980	286	0	0	233	71	5	0
ENSG00000088833	NSFL1C	0	0	0	0	34	497	698	396	16	0	366	75	30	0
ENSG00000088836	SLC4A11	0	0	0	0	0	92	55	5	0	0	59	27	0	0
ENSG00000088854	C20orf194	0	0	0	0	0	0	189	0	0	0	110	11	2	0
ENSG00000088876	ZNF343	0	0	0	0	2	2	584	104	4	0	244	25	3	0
ENSG00000088881	EBF4	0	0	0	0	0	0	0	2	0	0	0	0	0	0
ENSG00000088882	CPXM1	0	0	0	0	0	0	62	10	0	0	0	0	0	0
ENSG00000088888	MAVS	0	194	0	0	62	144	1434	410	23	68	735	131	31	2
ENSG00000088899	LZTS3	0	0	0	0	6	0	0	85	4	0	67	12	0	3
ENSG00000088926	F11	0	0	0	0	0	0	0	0	0	0	0	0	0	0
ENSG00000088930	XRN2	0	0	0	0	41	393	4728	1083	10	37	1374	270	31	1
ENSG00000088970	KIZ	14	0	0	0	4	0	1460	644	15	4	476	73	30	5
ENSG00000088986	DYNLL1	0	0	0	0	20	377	4777	631	3	0	2195	377	23	2
ENSG00000088992	TESC	0	0	0	0	2	0	87	50	4	0	91	25	0	0
ENSG00000089006	SNX5	2	0	0	0	24	848	7055	746	0	0	2480	542	15	3
ENSG00000089009	RPL6	28	0	0	151	156	2933	19107	11846	46	0	7050	1409	51	3
ENSG00000089012	SIRPG	0	0	0	0	0	0	1	8	0	0	28	0	0	0
ENSG00000089022	MAPKAPK5	0	0	0	0	57	614	4460	693	16	25	1313	280	69	2
ENSG00000089041	P2RX7	0	0	0	0	0	0	25	2	0	0	71	0	0	0
ENSG00000089048	ESF1	3	0	0	0	14	149	1881	213	13	0	1159	141	24	4
ENSG00000089050	RBBP9	0	0	0	0	0	0	458	124	1	0	193	47	0	0
ENSG00000089053	ANAPC5	2	0	0	89	18	416	2143	558	5	0	879	116	22	1
ENSG00000089057	SLC23A2	0	0	0	0	0	2	295	58	0	0	288	19	2	0
ENSG00000089060	SLC8B1	1	0	0	0	18	18	350	171	7	0	181	56	3	5
ENSG00000089063	TMEM230	8	0	0	0	15	279	936	278	1	0	740	140	8	0
ENSG00000089091	DZANK1	0	0	0	0	12	0	38	6	0	31	6	9	5	0
ENSG00000089094	KDM2B	13	0	0	0	45	338	496	102	69	0	246	15	0	5
ENSG00000089101	CFAP61	0	0	0	0	0	0	0	0	0	0	0	0	0	0
ENSG00000089116	LHX5	0	0	0	0	0	0	0	0	0	0	0	0	0	0
ENSG00000089123	TASP1	0	0	0	0	18	0	587	162	15	0	247	30	9	8
ENSG00000089127	OAS1	5	0	0	0	33	384	1949	550	4	0	772	139	52	0
ENSG00000089154	GCN1	0	0	0	0	95	1	1594	786	45	0	790	121	34	1
ENSG00000089157	RPLP0	21	0	0	170	493	8802	76562	34250	206	22	16293	6927	120	9
ENSG00000089159	PXN	8	0	0	0	36	576	705	316	19	0	399	83	32	3
ENSG00000089163	SIRT4	0	0	0	0	0	0	0	0	0	0	0	5	0	0
ENSG00000089169	RPH3A	0	0	0	0	0	0	0	0	0	0	0	0	0	0
ENSG00000089177	KIF16B	53	0	0	154	215	380	4140	1029	85	102	1958	415	264	24
ENSG00000089195	TRMT6	0	0	0	0	11	0	629	171	1	0	347	43	14	0
ENSG00000089199	CHGB	0	0	0	0	0	0	242	0	0	0	17	4	0	0
ENSG00000089220	PEBP1	3	0	0	0	14	351	3094	220	13	44	815	188	15	0
ENSG00000089234	BRAP	5	0	0	101	2	142	1052	207	6	0	456	47	13	0
ENSG00000089248	ERP29	40	0	0	0	63	441	2212	1306	37	0	886	346	11	0
ENSG00000089280	FUS	10	0	0	0	46	68	1273	465	22	0	1613	186	26	5
ENSG00000089289	IGBP1	1	0	0	0	21	633	3903	1033	16	0	1031	171	32	0
ENSG00000089327	FXYD5	0	0	0	0	22	35	311	450	11	0	218	6	0	0
ENSG00000089335	ZNF302	1	0	0	0	1	2	1761	155	1	0	805	62	0	0
ENSG00000089351	GRAMD1A	6	0	0	0	15	0	71	117	30	0	28	13	0	8
ENSG00000089356	FXYD3	41	0	0	0	144	3119	7834	1221	42	287	2109	809	66	7
ENSG00000089472	HEPH	49	0	0	0	171	780	6778	3207	122	41	2320	413	124	20
ENSG00000089486	CDIP1	1	0	0	0	8	0	110	0	0	0	12	12	0	0
ENSG00000089505	CMTM1	0	0	0	0	0	0	0	1	0	0	0	0	0	0
ENSG00000089558	KCNH4	0	0	0	0	0	0	0	0	0	0	0	0	0	0
ENSG00000089597	GANAB	18	0	0	148	63	149	1230	801	17	0	621	115	32	0
ENSG00000089639	GMIP	12	0	0	0	18	122	228	98	24	54	146	37	14	2
ENSG00000089682	RBM41	2	0	0	78	23	160	1479	375	6	1	1096	122	16	1
ENSG00000089685	BIRC5	0	0	0	0	1	0	185	56	1	0	144	19	0	0
ENSG00000089692	LAG3	0	0	0	0	0	0	0	0	0	0	15	0	0	0
ENSG00000089693	MLF2	0	0	0	0	10	5	400	386	1	0	239	44	5	0
ENSG00000089723	OTUB2	0	0	0	0	2	0	97	31	0	0	15	4	2	0
ENSG00000089737	DDX24	29	0	0	0	37	410	3123	816	8	35	1441	204	29	3
ENSG00000089775	ZBTB25	0	0	0	0	3	0	234	64	0	0	407	33	0	0
ENSG00000089818	NECAP1	0	0	0	0	11	0	418	137	0	1	240	44	7	0
ENSG00000089820	ARHGAP4	0	0	0	0	17	316	388	278	0	0	224	28	14	0
ENSG00000089847	ANKRD24	0	0	0	0	9	0	0	0	0	0	0	0	0	4
ENSG00000089876	DHX32	4	0	0	0	26	563	3999	734	2	15	1005	273	43	2
ENSG00000089902	RCOR1	1	0	0	65	14	204	1244	211	1	0	692	62	48	4
ENSG00000089916	GPATCH2L	2	0	0	0	20	22	1803	426	13	13	1114	106	20	1
ENSG00000090006	LTBP4	5	0	0	0	34	0	581	331	17	81	73	30	11	3
ENSG00000090013	BLVRB	6	0	0	0	9	735	2933	300	2	0	260	326	10	0
ENSG00000090020	SLC9A1	24	0	0	0	66	0	539	194	7	3	330	46	21	5
ENSG00000090054	SPTLC1	9	0	0	0	17	118	1995	394	8	0	1350	165	20	0
ENSG00000090060	PAPOLA	8	0	0	153	45	631	6677	1233	16	1	3917	347	51	3
ENSG00000090061	CCNK	3	0	0	0	12	3	1823	263	14	0	886	150	15	2
ENSG00000090097	PCBP4	0	0	0	0	0	194	137	53	0	0	34	23	0	0
ENSG00000090104	RGS1	0	0	0	0	0	84	556	39	0	0	376	30	0	0
ENSG00000090238	YPEL3	0	0	0	0	2	161	364	139	1	0	106	16	0	1
ENSG00000090263	MRPS33	1	0	0	0	6	1036	7192	1093	9	0	1650	711	12	1
ENSG00000090266	NDUFB2	0	0	0	0	25	1083	5832	879	0	0	1829	503	2	5
ENSG00000090273	NUDC	6	0	0	0	29	475	1393	362	14	0	699	190	15	3
ENSG00000090316	MAEA	9	0	0	0	43	350	1037	453	28	0	642	114	16	4
ENSG00000090339	ICAM1	0	0	0	0	0	0	282	142	10	0	176	32	0	0
ENSG00000090372	STRN4	4	0	0	0	60	20	505	336	70	0	219	89	30	2
ENSG00000090376	IRAK3	0	0	0	0	2	0	1083	30	0	0	603	18	0	0
ENSG00000090382	LYZ	3	0	0	329	45	604	8594	7212	136	89	8523	513	36	0
ENSG00000090402	SI	11	0	0	0	25	3769	21048	116	20	52	8607	2637	239	0
ENSG00000090432	MUL1	0	0	0	0	17	354	154	56	0	0	62	15	2	0
ENSG00000090447	TFAP4	0	0	0	0	1	234	119	102	14	0	39	20	0	0
ENSG00000090470	PDCD7	1	0	0	0	11	0	182	116	1	0	236	45	0	1
ENSG00000090487	SPG21	0	0	0	0	0	64	438	142	8	0	130	29	2	0
ENSG00000090520	DNAJB11	3	0	0	0	46	804	3774	563	6	0	1527	507	77	0
ENSG00000090530	P3H2	0	0	0	0	7	159	1087	29	0	0	274	56	22	0
ENSG00000090534	THPO	0	0	0	0	0	0	0	0	0	0	0	0	0	0
ENSG00000090539	CHRD	0	0	0	0	0	0	0	0	0	0	5	0	0	0
ENSG00000090554	FLT3LG	0	0	0	0	0	0	65	0	0	0	37	0	0	0
ENSG00000090565	RAB11FIP3	0	0	0	0	27	376	680	271	21	58	103	50	25	0
ENSG00000090581	GNPTG	0	0	0	0	8	100	237	211	11	0	225	99	9	0
ENSG00000090612	ZNF268	0	0	0	0	2	0	1365	117	0	0	787	109	1	0
ENSG00000090615	GOLGA3	45	0	0	142	180	454	2895	969	115	100	1029	359	126	22
ENSG00000090621	PABPC4	8	0	0	0	36	304	2606	618	26	24	1450	159	53	0
ENSG00000090659	CD209	0	0	0	0	0	50	182	15	0	0	231	5	0	0
ENSG00000090661	CERS4	0	0	0	0	0	0	42	0	0	0	1	0	0	0
ENSG00000090674	MCOLN1	0	0	0	0	10	0	424	74	0	0	152	46	23	0
ENSG00000090686	USP48	0	0	0	0	40	686	5289	791	11	3	2320	333	42	6
ENSG00000090776	EFNB1	10	0	0	0	13	223	777	351	14	0	351	79	35	0
ENSG00000090857	PDPR	0	0	1	0	6	4	465	122	10	0	386	44	10	3
ENSG00000090861	AARS1	1	0	0	114	44	485	1455	546	17	0	535	166	8	0
ENSG00000090863	GLG1	10	0	0	0	91	166	4825	1884	46	3	2389	553	72	1
ENSG00000090889	KIF4A	0	0	0	0	28	0	570	152	6	0	267	47	0	0
ENSG00000090905	TNRC6A	19	0	0	0	44	6	2288	574	42	29	1279	233	52	6
ENSG00000090924	PLEKHG2	0	0	0	0	9	63	25	36	0	0	63	7	1	0
ENSG00000090932	DLL3	0	0	0	0	0	0	0	0	0	0	0	0	0	0
ENSG00000090971	NAT14	0	0	0	0	0	0	0	0	0	0	0	0	0	0
ENSG00000090975	PITPNM2	0	0	0	0	12	0	413	83	8	29	132	27	18	0
ENSG00000090989	EXOC1	3	0	0	0	19	619	2895	428	4	0	1582	203	21	3
ENSG00000091009	RBM27	0	0	0	113	0	221	1594	322	0	0	915	91	24	1
ENSG00000091039	OSBPL8	2	0	0	242	11	123	5794	558	5	0	4145	294	28	0
ENSG00000091073	DTX2	0	0	0	0	27	161	237	152	32	0	94	75	0	0
ENSG00000091106	NLRC4	0	0	0	0	0	0	118	7	0	0	125	22	0	0
ENSG00000091127	PUS7	0	0	0	0	13	0	839	226	32	0	243	51	7	0
ENSG00000091128	LAMB4	0	0	0	0	0	0	11	0	0	0	0	0	0	0
ENSG00000091129	NRCAM	0	0	0	119	0	0	85	25	3	0	27	0	0	0
ENSG00000091136	LAMB1	13	0	0	131	70	452	10800	2025	134	28	3869	711	34	1
ENSG00000091137	SLC26A4	0	0	0	0	0	0	2	0	0	0	0	0	0	0
ENSG00000091138	SLC26A3	185	0	0	2	417	4499	51944	27	0	138	31323	4322	1107	8
ENSG00000091140	DLD	2	0	0	0	22	805	6492	697	0	0	2763	351	66	6
ENSG00000091157	WDR7	9	0	0	0	8	79	1276	116	2	0	859	65	44	0
ENSG00000091164	TXNL1	0	0	0	0	15	262	4089	173	2	30	1476	183	13	0
ENSG00000091181	IL5RA	0	0	0	0	0	0	67	0	0	0	37	0	0	0
ENSG00000091262	ABCC6	0	0	0	0	30	227	43	33	9	0	35	2	4	0
ENSG00000091317	CMTM6	3	0	0	10	15	339	2423	268	3	0	1179	115	32	0
ENSG00000091409	ITGA6	28	0	409	549	299	1070	22205	5816	148	89	9806	1012	368	7
ENSG00000091428	RAPGEF4	0	0	0	0	0	0	42	0	0	0	76	4	0	0
ENSG00000091436	MAP3K20	0	0	0	0	6	14	695	262	0	42	409	62	1	0
ENSG00000091482	SMPX	0	0	0	0	0	0	0	0	0	0	0	0	0	0
ENSG00000091483	FH	3	0	0	172	19	277	2639	277	5	0	809	206	29	2
ENSG00000091490	SEL1L3	28	0	0	0	56	1037	8132	1742	8	108	4171	794	66	0
ENSG00000091513	TF	0	0	0	0	0	0	61	23	0	0	60	0	0	2
ENSG00000091527	CDV3	3	0	0	0	20	253	3919	649	16	0	2496	179	39	2
ENSG00000091536	MYO15A	0	0	0	0	1	0	0	0	0	0	0	0	0	0
ENSG00000091542	ALKBH5	0	0	0	0	42	245	1119	321	21	0	234	93	4	0
ENSG00000091583	APOH	0	0	0	0	0	0	0	0	0	0	0	0	0	0
ENSG00000091592	NLRP1	0	0	0	0	22	0	345	23	0	0	391	29	0	0
ENSG00000091622	PITPNM3	7	0	0	0	17	97	350	106	0	67	171	14	27	1
ENSG00000091640	SPAG7	30	0	259	0	22	5122	8325	1523	23	0	1593	985	7	0
ENSG00000091651	ORC6	2	0	118	0	6	0	516	112	0	0	248	29	3	0
ENSG00000091656	ZFHX4	0	0	0	0	4	0	0	0	0	0	33	7	0	0
ENSG00000091732	ZC3HC1	0	0	0	0	1	0	230	66	14	0	79	0	0	0
ENSG00000091831	ESR1	0	0	0	0	0	0	34	0	0	0	15	6	0	0
ENSG00000091844	RGS17	0	0	0	0	0	0	24	4	0	0	56	5	0	0
ENSG00000091879	ANGPT2	0	0	0	0	0	0	206	19	0	0	115	5	0	0
ENSG00000091947	TMEM101	0	0	0	0	4	0	313	200	0	0	202	66	0	0
ENSG00000091972	CD200	0	0	0	0	6	0	0	126	0	0	39	12	0	0
ENSG00000091986	CCDC80	0	0	0	0	1	28	772	22	0	0	479	64	3	0
ENSG00000092009	CMA1	0	0	0	0	0	0	0	0	0	0	0	0	0	0
ENSG00000092010	PSME1	10	0	0	0	41	189	2846	940	73	9	1162	200	38	0
ENSG00000092020	PPP2R3C	0	0	0	0	0	91	1487	75	5	0	771	74	10	2
ENSG00000092036	HAUS4	0	0	0	0	5	131	691	177	8	0	199	47	4	0
ENSG00000092051	JPH4	0	0	0	0	0	0	17	0	0	0	0	0	0	0
ENSG00000092054	MYH7	0	0	0	0	0	0	0	0	0	0	0	0	0	0
ENSG00000092067	CEBPE	0	0	0	0	0	0	0	0	0	0	0	0	0	0
ENSG00000092068	SLC7A8	0	0	0	0	12	3	279	136	0	0	118	9	1	0
ENSG00000092094	OSGEP	0	0	0	0	1	0	426	129	4	0	189	77	1	0
ENSG00000092096	SLC22A17	0	0	0	0	0	0	0	0	0	0	16	6	0	0
ENSG00000092098	RNF31	1	0	0	0	2	164	149	100	10	0	0	0	0	5
ENSG00000092108	SCFD1	0	0	0	0	18	547	5309	484	0	0	3008	410	34	9
ENSG00000092140	G2E3	0	0	0	0	3	2	694	133	1	0	437	41	8	2
ENSG00000092148	HECTD1	7	0	0	128	220	881	17644	2223	106	57	6571	904	137	18
ENSG00000092199	HNRNPC	24	0	0	142	114	815	11780	2286	21	76	4185	823	40	3
ENSG00000092200	RPGRIP1	0	0	0	0	0	0	27	4	0	0	34	4	0	0
ENSG00000092201	SUPT16H	1	0	0	140	63	584	4121	1024	52	0	1905	280	32	2
ENSG00000092203	TOX4	15	0	0	79	27	117	1208	466	27	0	427	80	12	4
ENSG00000092208	GEMIN2	0	0	0	0	3	0	480	96	0	0	217	20	0	0
ENSG00000092295	TGM1	0	0	0	0	0	0	0	10	0	0	0	9	0	0
ENSG00000092330	TINF2	0	0	0	0	13	337	250	147	9	0	261	46	12	0
ENSG00000092345	DAZL	0	0	0	0	0	0	0	0	0	0	18	0	0	0
ENSG00000092377	TBL1Y	0	0	0	0	0	0	0	0	0	0	0	0	0	0
ENSG00000092421	SEMA6A	4	0	0	0	60	125	1644	338	8	11	1074	122	73	4
ENSG00000092439	TRPM7	8	0	0	0	39	235	5119	620	16	0	3576	221	68	10
ENSG00000092445	TYRO3	0	0	0	0	0	0	79	42	11	0	32	1	0	0
ENSG00000092470	WDR76	0	0	0	0	0	7	386	53	0	0	342	20	0	0
ENSG00000092529	CAPN3	0	0	0	0	9	3	137	87	2	64	187	13	0	1
ENSG00000092531	SNAP23	16	0	0	0	55	408	5888	682	15	108	1890	300	80	8
ENSG00000092607	TBX15	0	0	0	0	0	0	0	0	0	0	0	0	0	0
ENSG00000092621	PHGDH	0	0	0	0	0	0	251	1	0	0	80	11	0	0
ENSG00000092758	COL9A3	0	0	0	0	0	52	0	40	0	0	33	19	0	0
ENSG00000092820	EZR	161	0	0	0	412	2438	12636	3109	150	389	7064	1209	615	26
ENSG00000092841	MYL6	171	0	0	110	328	26410	80213	10018	148	316	14982	6803	494	35
ENSG00000092847	AGO1	1	0	0	0	21	0	870	322	8	0	420	45	22	0
ENSG00000092850	TEKT2	0	0	0	0	0	0	0	0	0	0	0	0	0	0
ENSG00000092853	CLSPN	0	0	0	0	13	36	504	77	0	0	386	106	3	0
ENSG00000092871	RFFL	0	0	0	0	1	179	1025	184	14	0	429	52	15	0
ENSG00000092929	UNC13D	1	0	0	0	17	0	349	313	18	0	75	26	13	0
ENSG00000092931	MFSD11	0	0	0	0	7	0	1079	104	0	19	451	79	14	0
ENSG00000092964	DPYSL2	0	0	0	0	4	424	3681	953	6	0	903	302	16	0
ENSG00000092969	TGFB2	0	0	0	0	0	0	2	0	0	0	26	0	0	2
ENSG00000092978	GPATCH2	5	0	0	83	18	0	1343	213	13	0	591	75	11	0
ENSG00000093000	NUP50	8	0	0	0	46	299	6232	787	41	0	2370	388	123	2
ENSG00000093009	CDC45	0	0	0	0	5	0	236	32	2	0	41	25	0	0
ENSG00000093010	COMT	0	0	0	0	18	358	556	381	6	0	244	144	2	0
ENSG00000093072	ADA2	0	0	0	0	3	0	360	59	0	0	574	63	0	0
ENSG00000093100	AC016026.1	0	0	0	0	0	34	147	56	0	0	0	0	0	0
ENSG00000093134	VNN3	0	0	0	0	0	0	0	0	0	0	3	0	0	0
ENSG00000093144	ECHDC1	1	0	0	124	6	17	2062	516	4	27	1335	191	20	0
ENSG00000093167	LRRFIP2	13	0	0	0	62	293	3886	541	26	79	1454	226	161	14
ENSG00000093183	SEC22C	0	0	0	0	6	147	402	82	6	0	131	41	2	0
ENSG00000093217	XYLB	0	0	0	0	11	0	432	84	0	0	241	51	4	0
ENSG00000094631	HDAC6	0	33	0	0	1	0	243	309	8	0	233	71	0	4
ENSG00000094755	GABRP	0	0	0	0	0	0	11	42	0	0	11	0	0	0
ENSG00000094804	CDC6	0	0	0	0	2	7	224	49	0	0	331	25	3	0
ENSG00000094841	UPRT	0	0	0	0	4	2	329	33	0	0	127	20	0	0
ENSG00000094880	CDC23	0	0	0	0	5	38	833	247	0	0	356	39	7	0
ENSG00000094914	AAAS	0	0	0	0	4	0	200	138	0	0	153	31	0	0
ENSG00000094916	CBX5	1	0	0	0	34	133	1986	377	20	0	1373	124	10	0
ENSG00000094963	FMO2	0	0	0	0	0	0	0	0	0	0	105	5	0	0
ENSG00000094975	SUCO	3	0	0	0	9	130	3373	458	0	7	1813	156	27	0
ENSG00000095002	MSH2	0	0	0	131	2	0	817	106	0	0	709	55	3	0
ENSG00000095015	MAP3K1	0	0	0	0	9	159	1763	311	7	0	1406	118	36	3
ENSG00000095059	DHPS	0	0	0	0	6	112	292	135	6	0	274	31	0	2
ENSG00000095066	HOOK2	2	0	0	0	105	193	727	419	63	75	497	140	25	2
ENSG00000095110	NXPE1	11	0	0	97	120	311	4371	1015	51	3	1522	349	70	13
ENSG00000095139	ARCN1	9	0	0	0	49	345	5698	1076	10	11	2319	262	50	3
ENSG00000095203	EPB41L4B	14	0	0	103	82	426	4517	705	37	7	1720	253	79	14
ENSG00000095209	TMEM38B	0	0	0	3	4	44	425	20	0	0	188	26	0	0
ENSG00000095261	PSMD5	10	0	0	0	7	611	3361	494	8	0	1164	235	7	0
ENSG00000095303	PTGS1	0	0	0	0	0	0	378	48	1	0	163	41	0	0
ENSG00000095319	NUP188	0	0	0	0	12	3	584	90	0	0	390	55	0	0
ENSG00000095321	CRAT	20	0	0	0	20	619	146	205	8	0	164	76	3	5
ENSG00000095370	SH2D3C	0	0	0	0	3	0	0	4	0	0	37	3	0	0
ENSG00000095380	NANS	22	0	135	0	88	786	3827	826	19	8	1109	373	32	10
ENSG00000095383	TBC1D2	13	0	0	0	23	0	319	85	13	0	205	111	23	0
ENSG00000095397	WHRN	0	0	0	114	8	0	109	42	2	0	35	4	0	3
ENSG00000095464	PDE6C	0	0	0	0	0	0	0	0	0	0	0	0	0	0
ENSG00000095485	CWF19L1	0	0	0	0	1	145	515	68	0	0	228	28	3	1
ENSG00000095539	SEMA4G	15	0	0	0	22	2	469	105	13	0	288	30	15	0
ENSG00000095564	BTAF1	6	10	166	0	20	31	3930	605	31	9	2371	240	29	3
ENSG00000095574	IKZF5	3	0	0	0	0	0	663	80	0	0	297	26	2	0
ENSG00000095585	BLNK	0	0	0	0	17	0	1032	204	2	61	1003	100	12	0
ENSG00000095587	TLL2	0	0	0	0	0	0	98	2	0	0	0	0	2	0
ENSG00000095596	CYP26A1	0	0	0	0	0	0	35	0	0	0	10	0	0	0
ENSG00000095627	TDRD1	0	0	0	0	0	0	113	0	3	0	49	0	0	0
ENSG00000095637	SORBS1	12	0	0	0	21	0	594	154	38	0	361	66	0	3
ENSG00000095713	CRTAC1	0	0	0	0	0	0	0	0	0	0	0	0	0	0
ENSG00000095739	BAMBI	7	0	0	0	3	137	120	15	0	0	49	15	0	0
ENSG00000095752	IL11	0	0	0	0	0	0	0	0	0	0	0	0	0	0
ENSG00000095777	MYO3A	0	0	0	0	0	0	0	0	0	0	28	0	0	0
ENSG00000095787	WAC	3	0	0	129	42	753	5001	866	22	32	2140	268	46	3
ENSG00000095794	CREM	0	0	0	0	11	1	624	57	0	0	323	109	2	0
ENSG00000095906	NUBP2	0	0	0	0	0	0	0	73	2	0	45	15	0	0
ENSG00000095917	TPSD1	0	0	0	0	0	0	0	0	0	0	0	0	0	0
ENSG00000095932	SMIM24	13	0	0	0	6	160	118	225	1	0	76	28	0	0
ENSG00000095951	HIVEP1	6	0	0	0	44	114	1677	464	19	25	752	56	27	3
ENSG00000095970	TREM2	0	0	0	0	0	0	54	14	0	0	0	0	0	0
ENSG00000096060	FKBP5	8	0	0	0	16	11	3324	90	4	0	1191	146	27	3
ENSG00000096063	SRPK1	9	0	0	0	65	301	4571	1219	45	37	1762	252	43	12
ENSG00000096070	BRPF3	38	0	0	0	105	18	671	362	44	0	307	96	65	1
ENSG00000096080	MRPS18A	5	0	0	0	13	36	715	250	0	0	185	63	11	0
ENSG00000096088	PGC	0	0	0	0	0	0	0	0	0	0	0	0	0	0
ENSG00000096092	TMEM14A	10	0	0	0	5	37	446	103	0	0	231	40	0	0
ENSG00000096093	EFHC1	8	0	0	0	0	94	428	94	0	0	316	63	10	1
ENSG00000096384	HSP90AB1	42	0	0	355	708	1877	15919	9535	274	53	6521	1863	425	21
ENSG00000096395	MLN	0	0	0	0	0	0	0	0	0	0	12	0	0	0
ENSG00000096401	CDC5L	12	0	0	0	26	140	4109	818	7	0	2308	199	50	11
ENSG00000096433	ITPR3	72	0	0	0	317	1937	4801	1793	161	671	2995	557	269	23
ENSG00000096654	ZNF184	0	0	0	80	3	89	1902	193	0	0	675	79	4	1
ENSG00000096696	DSP	187	0	0	599	892	3390	31609	8575	361	248	10067	1996	660	52
ENSG00000096717	SIRT1	0	0	0	0	15	2	1111	156	4	0	730	49	11	0
ENSG00000096746	HNRNPH3	10	0	0	0	55	266	3224	579	18	0	1646	390	54	2
ENSG00000096872	IFT74	0	0	0	0	7	7	1313	176	5	0	880	140	3	3
ENSG00000096968	JAK2	4	0	0	0	21	91	1900	221	0	0	1935	64	33	2
ENSG00000096996	IL12RB1	0	0	0	0	0	0	53	0	0	0	20	0	0	0
ENSG00000097007	ABL1	0	0	0	0	45	3	513	375	18	14	292	27	10	0
ENSG00000097021	ACOT7	2	0	0	0	6	168	316	141	20	0	108	43	2	0
ENSG00000097033	SH3GLB1	0	0	0	106	5	360	4792	619	2	0	2334	210	23	8
ENSG00000097046	CDC7	0	0	0	0	0	0	141	9	0	0	180	49	0	0
ENSG00000097096	SYDE2	0	0	0	0	4	0	214	59	1	0	196	30	2	0
ENSG00000099139	PCSK5	21	0	0	0	61	110	2712	250	33	137	1149	220	223	14
ENSG00000099194	SCD	0	0	0	261	33	419	1548	1071	23	0	1530	414	8	0
ENSG00000099203	TMED1	0	0	0	0	1	159	244	151	0	0	159	25	0	0
ENSG00000099204	ABLIM1	13	0	0	93	102	418	4588	1435	35	1	2128	313	83	14
ENSG00000099219	ERMP1	15	0	0	0	34	0	1826	521	10	1	607	120	26	2
ENSG00000099246	RAB18	5	0	0	0	5	310	5266	330	0	65	2715	285	36	0
ENSG00000099250	NRP1	0	0	0	0	2	0	2813	138	0	0	1631	135	5	4
ENSG00000099251	HSD17B7P2	0	0	0	0	1	0	16	0	0	0	32	0	1	0
ENSG00000099256	PRTFDC1	12	0	0	0	0	0	28	60	0	0	85	18	0	0
ENSG00000099260	PALMD	0	0	0	0	1	0	89	1	0	0	70	2	0	0
ENSG00000099282	TSPAN15	14	0	0	0	36	161	860	380	0	0	169	72	6	0
ENSG00000099284	MACROH2A2	0	0	0	0	4	0	156	72	1	0	99	17	4	0
ENSG00000099290	WASHC2A	88	0	0	0	94	259	4508	1061	64	235	1746	220	182	27
ENSG00000099308	MAST3	10	0	0	0	44	224	417	90	18	0	349	45	25	2
ENSG00000099326	MZF1	0	0	0	0	52	127	366	166	63	0	193	87	0	6
ENSG00000099330	OCEL1	0	0	0	0	2	4	6	30	9	0	31	17	7	0
ENSG00000099331	MYO9B	33	0	0	0	118	77	2424	486	88	67	1370	248	57	9
ENSG00000099337	KCNK6	14	0	0	0	9	5	468	101	4	10	240	143	41	2
ENSG00000099338	CATSPERG	7	0	0	0	0	0	0	13	2	0	11	2	2	0
ENSG00000099341	PSMD8	4	0	0	0	25	548	2278	986	41	65	1214	197	16	0
ENSG00000099364	FBXL19	0	0	0	0	20	0	20	70	0	0	41	13	2	0
ENSG00000099365	STX1B	0	0	0	0	0	0	0	5	0	0	0	0	0	0
ENSG00000099377	HSD3B7	0	0	0	0	0	0	75	72	0	0	21	6	0	0
ENSG00000099381	SETD1A	26	0	0	0	35	0	287	187	27	57	215	53	11	0
ENSG00000099385	BCL7C	0	0	0	0	7	243	275	117	4	0	99	22	2	0
ENSG00000099617	EFNA2	0	0	0	0	5	0	53	95	0	0	71	17	4	0
ENSG00000099622	CIRBP	0	0	0	0	57	406	835	462	8	52	385	198	21	2
ENSG00000099624	ATP5F1D	5	0	0	0	10	434	746	411	15	0	280	77	1	0
ENSG00000099625	CBARP	0	0	0	0	0	0	0	3	0	0	0	0	0	0
ENSG00000099715	PCDH11Y	0	0	0	0	0	0	0	0	0	0	217	0	0	0
ENSG00000099725	PRKY	4	0	0	0	8	121	0	0	10	0	154	19	8	0
ENSG00000099769	IGFALS	0	0	0	0	0	0	0	0	0	0	0	11	0	0
ENSG00000099783	HNRNPM	31	0	217	0	119	519	5422	1664	128	42	2400	450	52	5
ENSG00000099785	MARCHF2	0	0	0	0	0	81	86	25	0	0	77	24	3	0
ENSG00000099795	NDUFB7	9	0	0	0	36	525	2312	549	6	0	344	409	7	0
ENSG00000099797	TECR	0	0	0	0	25	143	547	373	15	0	230	63	7	0
ENSG00000099800	TIMM13	9	0	0	0	5	111	957	516	1	0	390	123	4	0
ENSG00000099804	CDC34	7	0	0	190	11	190	244	227	17	0	99	63	7	0
ENSG00000099810	MTAP	0	0	0	0	3	0	548	168	0	0	377	27	6	0
ENSG00000099812	MISP	45	0	0	164	223	2129	3054	1142	139	305	1681	483	241	10
ENSG00000099814	CEP170B	9	0	0	0	67	207	732	410	98	75	304	110	71	7
ENSG00000099817	POLR2E	0	0	0	0	9	172	168	180	21	0	213	45	5	0
ENSG00000099821	POLRMT	6	0	0	0	57	0	434	316	12	0	363	46	4	5
ENSG00000099822	HCN2	0	0	0	0	0	0	0	0	0	0	0	0	0	0
ENSG00000099834	CDHR5	34	0	0	0	118	541	1399	297	13	0	780	133	69	12
ENSG00000099840	IZUMO4	0	0	0	0	0	0	0	0	0	0	0	0	0	0
ENSG00000099849	RASSF7	0	0	0	0	22	78	803	166	1	0	70	89	4	3
ENSG00000099860	GADD45B	10	0	0	0	2	2	433	44	0	0	110	79	2	0
ENSG00000099864	PALM	0	0	0	0	0	0	0	8	0	0	24	0	0	0
ENSG00000099866	MADCAM1	0	0	0	0	0	0	0	0	0	0	0	0	0	0
ENSG00000099875	MKNK2	9	0	0	0	22	359	572	243	12	0	184	23	0	0
ENSG00000099889	ARVCF	0	0	0	0	22	0	68	94	0	0	19	0	0	2
ENSG00000099899	TRMT2A	0	0	0	0	3	0	31	99	12	0	171	21	4	0
ENSG00000099901	RANBP1	0	0	0	33	17	748	2055	732	23	0	728	258	5	2
ENSG00000099904	ZDHHC8	0	0	0	0	8	192	55	19	35	0	22	20	0	0
ENSG00000099910	KLHL22	0	0	0	0	7	0	50	48	0	0	85	0	0	0
ENSG00000099917	MED15	0	0	0	0	39	157	682	356	12	49	453	92	24	1
ENSG00000099937	SERPIND1	0	0	0	0	0	0	0	6	0	0	0	0	0	0
ENSG00000099940	SNAP29	0	0	281	0	17	772	2198	296	10	39	1169	269	40	0
ENSG00000099942	CRKL	13	0	0	0	28	6	1819	341	17	48	596	122	12	0
ENSG00000099949	LZTR1	3	0	0	0	31	175	670	101	10	58	255	81	8	0
ENSG00000099953	MMP11	0	0	0	0	2	0	24	18	0	0	0	7	0	0
ENSG00000099954	CECR2	0	0	0	0	0	0	0	0	0	0	10	0	0	0
ENSG00000099956	SMARCB1	1	0	0	0	11	18	307	273	35	1	283	64	5	0
ENSG00000099957	P2RX6	0	0	0	0	0	0	0	0	0	0	0	0	0	0
ENSG00000099958	DERL3	0	0	0	0	0	0	143	49	0	0	92	8	5	0
ENSG00000099960	SLC7A4	0	0	0	0	0	0	54	0	0	0	0	0	0	0
ENSG00000099968	BCL2L13	4	0	0	0	21	0	1121	392	10	0	429	69	7	0
ENSG00000099974	DDTL	0	0	0	0	0	0	0	0	4	0	0	0	2	0
ENSG00000099977	DDT	0	0	0	0	26	35	163	76	10	0	207	22	3	0
ENSG00000099984	GSTT2	0	0	0	0	0	0	0	0	0	0	0	0	0	0
ENSG00000099991	CABIN1	7	0	0	0	49	0	1038	385	42	0	416	95	17	7
ENSG00000099992	TBC1D10A	0	0	0	0	11	19	295	133	0	0	113	0	10	0
ENSG00000099994	SUSD2	0	0	0	0	0	0	44	0	0	0	0	0	0	0
ENSG00000099995	SF3A1	34	0	0	0	59	399	914	592	16	56	391	171	34	4
ENSG00000099998	GGT5	0	0	0	0	0	0	50	0	0	0	40	7	0	0
ENSG00000099999	RNF215	0	0	0	0	5	1	0	14	0	0	0	4	0	0
ENSG00000100003	SEC14L2	0	0	0	0	10	0	112	44	0	0	58	18	0	0
ENSG00000100012	SEC14L3	0	0	0	0	0	0	0	0	0	0	0	0	0	0
ENSG00000100014	SPECC1L	18	0	0	0	55	580	4680	504	20	55	1995	230	73	3
ENSG00000100023	PPIL2	0	0	0	0	25	0	766	196	59	0	361	57	4	0
ENSG00000100024	UPB1	0	0	0	0	2	0	0	0	0	0	0	0	0	0
ENSG00000100027	YPEL1	0	0	0	0	0	0	0	34	0	0	54	0	0	0
ENSG00000100028	SNRPD3	0	0	0	39	20	244	1880	608	15	0	829	122	12	0
ENSG00000100029	PES1	5	0	0	0	18	155	445	234	45	64	184	46	16	0
ENSG00000100030	MAPK1	1	0	0	144	18	180	4398	449	7	1	1852	150	34	0
ENSG00000100031	GGT1	0	0	0	0	13	121	53	81	0	38	87	58	0	0
ENSG00000100033	PRODH	0	0	0	0	0	145	5	19	0	0	33	0	0	0
ENSG00000100034	PPM1F	0	0	0	0	2	21	140	88	7	0	122	12	5	0
ENSG00000100036	SLC35E4	0	0	0	0	5	0	60	133	6	0	33	1	0	0
ENSG00000100038	TOP3B	18	0	0	0	22	0	288	92	13	74	108	23	2	2
ENSG00000100053	CRYBB3	0	0	0	0	0	0	0	0	0	0	0	0	0	0
ENSG00000100055	CYTH4	0	0	0	0	3	170	646	24	0	0	456	58	0	0
ENSG00000100056	ESS2	6	0	0	0	4	0	87	21	0	0	15	25	5	0
ENSG00000100058	CRYBB2P1	1	0	0	0	8	19	186	52	1	0	138	39	0	0
ENSG00000100060	MFNG	0	0	0	0	0	0	0	2	1	0	15	7	0	0
ENSG00000100065	CARD10	14	0	0	0	46	836	539	666	35	36	154	120	39	11
ENSG00000100068	LRP5L	9	0	0	0	9	237	107	101	0	0	74	16	0	0
ENSG00000100075	SLC25A1	0	0	0	0	16	17	365	146	7	0	171	50	2	0
ENSG00000100077	GRK3	7	0	0	0	14	0	583	350	0	0	393	22	2	0
ENSG00000100078	PLA2G3	0	0	0	0	0	0	25	0	0	0	0	0	0	0
ENSG00000100079	LGALS2	0	0	0	0	10	147	408	172	0	0	90	33	0	0
ENSG00000100083	GGA1	0	0	0	0	23	259	455	160	2	33	213	21	2	0
ENSG00000100084	HIRA	0	0	0	0	35	19	726	221	0	0	321	38	18	0
ENSG00000100092	SH3BP1	9	0	0	0	24	0	235	117	1	0	62	2	0	2
ENSG00000100095	SEZ6L	0	0	0	0	0	0	6	0	0	0	18	0	0	0
ENSG00000100097	LGALS1	0	0	0	0	0	0	128	32	0	0	51	9	0	0
ENSG00000100099	HPS4	0	0	0	0	8	9	748	210	13	0	319	33	1	0
ENSG00000100100	PIK3IP1	0	0	0	0	0	141	448	155	4	0	238	36	7	0
ENSG00000100104	SRRD	0	0	0	0	4	0	268	62	0	0	98	27	0	0
ENSG00000100105	PATZ1	0	0	0	0	0	0	47	172	0	0	168	0	0	0
ENSG00000100106	TRIOBP	37	0	0	0	92	705	2360	1864	112	184	730	274	37	15
ENSG00000100109	TFIP11	3	0	0	0	18	164	579	276	10	46	355	59	8	0
ENSG00000100116	GCAT	0	0	0	0	3	0	52	50	0	0	18	8	2	0
ENSG00000100121	GGTLC2	4	0	0	0	0	53	0	0	0	0	0	0	0	0
ENSG00000100122	CRYBB1	0	0	0	0	0	0	0	0	0	0	0	0	0	0
ENSG00000100124	ANKRD54	0	0	0	0	14	97	167	43	6	4	54	0	2	0
ENSG00000100129	EIF3L	0	0	0	0	47	514	6813	2070	15	0	1929	709	4	0
ENSG00000100138	SNU13	2	0	0	0	4	369	852	377	13	27	288	75	12	0
ENSG00000100139	MICALL1	25	0	0	0	23	0	260	188	16	0	105	22	16	9
ENSG00000100142	POLR2F	4	0	0	0	10	317	547	413	18	0	189	108	0	0
ENSG00000100146	SOX10	0	0	0	0	0	0	0	0	0	0	0	0	0	0
ENSG00000100147	CCDC134	0	0	0	0	1	0	62	28	0	0	20	10	3	0
ENSG00000100150	DEPDC5	4	0	0	0	34	0	799	108	11	0	218	57	19	3
ENSG00000100151	PICK1	5	0	0	0	6	81	187	162	9	0	120	25	1	1
ENSG00000100154	TTC28	0	0	0	0	0	0	360	24	3	0	189	22	9	0
ENSG00000100162	CENPM	0	0	0	0	0	0	38	4	0	0	24	19	0	0
ENSG00000100167	SEPTIN3	0	0	0	0	0	0	38	0	0	0	32	0	0	0
ENSG00000100170	SLC5A1	0	0	0	8	4	26	1163	567	3	0	671	113	34	0
ENSG00000100181	TPTEP1	0	0	0	0	0	0	50	2	0	0	14	4	0	0
ENSG00000100191	SLC5A4	0	0	0	0	0	0	0	0	0	0	0	0	0	0
ENSG00000100196	KDELR3	0	0	0	0	0	1	1561	134	8	8	636	82	9	1
ENSG00000100197	CYP2D6	2	0	0	0	0	0	29	6	10	0	0	0	7	2
ENSG00000100201	DDX17	45	0	6	129	186	649	14161	2792	149	137	8930	781	190	13
ENSG00000100206	DMC1	0	0	0	0	0	0	69	0	0	0	26	9	0	0
ENSG00000100207	TCF20	6	0	0	0	130	144	1528	796	62	69	924	130	43	7
ENSG00000100209	HSCB	0	0	0	0	0	0	58	65	0	0	120	12	0	0
ENSG00000100211	CBY1	0	0	0	0	0	5	283	107	5	0	138	60	4	0
ENSG00000100216	TOMM22	0	0	0	0	8	48	500	155	0	0	174	49	3	0
ENSG00000100218	RSPH14	0	0	0	0	0	0	0	0	0	0	0	0	0	0
ENSG00000100219	XBP1	16	0	0	0	46	1196	10326	3223	72	0	2778	589	9	2
ENSG00000100220	RTCB	8	0	0	129	40	51	3320	898	18	0	1240	267	81	0
ENSG00000100221	JOSD1	4	0	0	0	0	18	708	240	0	52	318	30	36	0
ENSG00000100225	FBXO7	0	0	0	0	14	99	1190	329	3	0	707	53	0	0
ENSG00000100226	GTPBP1	0	0	0	0	52	149	357	206	21	21	218	47	24	1
ENSG00000100227	POLDIP3	0	0	0	0	9	7	61	172	11	0	129	51	2	1
ENSG00000100228	RAB36	0	0	0	0	0	0	56	0	0	0	0	0	0	0
ENSG00000100234	TIMP3	0	0	0	0	2	0	569	56	0	0	469	31	0	0
ENSG00000100239	PPP6R2	9	0	0	0	33	0	852	327	20	0	300	77	35	3
ENSG00000100241	SBF1	19	0	0	0	58	159	307	374	44	29	343	44	8	0
ENSG00000100242	SUN2	11	0	0	0	70	832	1272	325	31	1	469	191	38	0
ENSG00000100243	CYB5R3	2	0	0	0	23	690	798	317	6	9	397	155	5	0
ENSG00000100246	DNAL4	0	0	0	0	0	0	62	50	0	0	0	0	0	0
ENSG00000100249	C22orf31	0	0	0	0	0	0	15	0	0	0	0	0	0	0
ENSG00000100258	LMF2	0	0	0	0	3	0	177	136	0	0	128	7	0	0
ENSG00000100263	RHBDD3	0	0	0	0	5	36	71	26	3	0	0	4	0	0
ENSG00000100266	PACSIN2	64	0	0	0	131	461	2297	553	48	15	994	226	111	0
ENSG00000100271	TTLL1	0	0	0	0	0	0	10	27	0	0	25	2	0	0
ENSG00000100276	RASL10A	0	0	0	0	0	0	91	0	0	0	28	0	0	0
ENSG00000100280	AP1B1	3	0	0	0	19	418	1287	427	9	0	943	182	36	1
ENSG00000100281	HMGXB4	0	0	0	0	12	182	909	283	3	0	420	46	29	1
ENSG00000100284	TOM1	2	0	0	0	6	17	339	177	10	5	174	47	24	0
ENSG00000100285	NEFH	0	0	0	0	0	0	0	0	0	0	0	0	0	0
ENSG00000100288	CHKB	0	0	0	0	3	0	182	56	0	0	109	23	0	0
ENSG00000100290	BIK	0	0	0	0	2	1	134	152	0	0	84	3	0	0
ENSG00000100292	HMOX1	0	0	0	0	0	0	327	58	1	0	95	26	10	0
ENSG00000100294	MCAT	0	0	0	0	0	0	32	38	5	0	34	0	0	0
ENSG00000100296	THOC5	6	0	0	133	18	1	480	166	3	0	302	52	11	0
ENSG00000100297	MCM5	3	0	319	0	7	103	385	172	29	0	285	65	0	0
ENSG00000100298	APOBEC3H	0	0	0	0	0	0	38	1	0	0	21	0	0	0
ENSG00000100299	ARSA	0	0	0	0	5	61	340	55	0	0	166	69	0	4
ENSG00000100300	TSPO	0	0	0	0	1	109	276	137	0	0	54	12	7	0
ENSG00000100302	RASD2	4	0	0	0	6	0	0	28	0	0	19	0	0	0
ENSG00000100304	TTLL12	8	0	0	0	12	20	230	355	0	0	135	16	5	0
ENSG00000100307	CBX7	0	0	0	0	8	30	407	84	1	96	123	22	0	0
ENSG00000100311	PDGFB	0	0	0	0	1	0	1	57	0	0	52	4	0	0
ENSG00000100312	ACR	0	0	0	0	0	0	44	0	0	0	0	0	0	0
ENSG00000100314	CABP7	0	0	0	0	0	0	0	0	0	0	0	0	0	0
ENSG00000100316	RPL3	29	0	0	332	477	6331	27819	22263	322	98	10250	2715	132	9
ENSG00000100319	ZMAT5	0	0	0	0	0	0	67	12	0	0	14	0	0	0
ENSG00000100320	RBFOX2	2	0	0	0	34	177	1641	601	3	0	738	178	6	1
ENSG00000100321	SYNGR1	0	0	0	0	0	0	0	6	0	0	12	4	0	0
ENSG00000100324	TAB1	0	0	0	0	5	0	129	55	9	0	38	8	0	0
ENSG00000100325	ASCC2	6	0	0	0	27	347	717	376	18	56	338	104	29	0
ENSG00000100330	MTMR3	0	0	0	0	62	91	1407	350	14	5	555	126	16	2
ENSG00000100335	MIEF1	0	0	0	0	25	202	657	227	5	0	370	75	4	3
ENSG00000100336	APOL4	1	0	0	0	0	0	46	38	2	0	32	20	0	0
ENSG00000100342	APOL1	4	0	0	0	9	0	1135	1296	7	1	236	72	26	0
ENSG00000100344	PNPLA3	0	0	0	0	9	0	0	0	0	0	13	0	0	0
ENSG00000100345	MYH9	682	345	0	881	2509	7154	22006	13044	1711	756	11885	2593	1148	115
ENSG00000100346	CACNA1I	0	0	0	0	0	0	0	0	0	0	0	4	0	0
ENSG00000100347	SAMM50	0	0	0	124	12	21	1102	430	0	0	574	124	0	2
ENSG00000100348	TXN2	1	0	0	0	8	522	584	304	5	0	246	102	1	0
ENSG00000100350	FOXRED2	0	0	0	0	0	0	1	34	0	0	132	4	0	0
ENSG00000100351	GRAP2	0	0	0	0	3	0	77	16	0	0	87	22	0	0
ENSG00000100353	EIF3D	16	0	0	0	81	706	7231	2512	69	0	1699	796	37	3
ENSG00000100354	TNRC6B	0	0	0	212	109	83	2700	650	26	70	1902	198	46	10
ENSG00000100359	SGSM3	0	0	0	0	31	567	799	433	31	0	460	214	30	0
ENSG00000100360	IFT27	0	0	0	0	2	85	338	67	10	0	212	48	8	0
ENSG00000100362	PVALB	0	0	0	0	0	0	0	0	0	0	0	0	0	0
ENSG00000100364	KIAA0930	7	0	0	0	13	3	353	169	7	0	246	38	10	0
ENSG00000100365	NCF4	0	0	0	0	3	28	282	20	3	0	246	44	0	0
ENSG00000100368	CSF2RB	0	0	0	0	5	27	287	21	0	0	222	42	0	0
ENSG00000100372	SLC25A17	0	0	0	0	1	0	111	29	0	0	92	13	0	0
ENSG00000100373	UPK3A	0	0	0	0	0	0	0	0	0	0	0	0	0	0
ENSG00000100376	FAM118A	3	0	0	0	26	0	287	551	28	0	303	70	22	2
ENSG00000100379	KCTD17	0	0	0	0	0	0	88	46	0	0	30	16	0	0
ENSG00000100380	ST13	2	0	0	0	74	282	3673	1753	20	94	1720	284	33	4
ENSG00000100385	IL2RB	0	0	0	0	0	0	67	18	0	0	119	5	0	0
ENSG00000100387	RBX1	0	0	0	0	7	143	4343	326	0	0	957	223	3	0
ENSG00000100393	EP300	27	0	0	0	101	59	3653	747	17	42	2122	138	70	2
ENSG00000100395	L3MBTL2	4	0	0	0	20	105	455	112	0	0	400	36	0	2
ENSG00000100399	CHADL	0	0	0	0	0	0	0	3	0	0	0	0	0	0
ENSG00000100401	RANGAP1	5	0	0	0	83	126	336	270	75	60	237	79	30	0
ENSG00000100403	ZC3H7B	5	0	0	0	32	118	175	244	30	0	337	75	4	1
ENSG00000100410	PHF5A	4	0	0	0	2	184	2610	322	10	8	423	254	8	0
ENSG00000100412	ACO2	12	0	0	160	88	421	1174	531	16	32	628	135	23	0
ENSG00000100413	POLR3H	0	0	0	0	10	0	279	259	15	0	161	18	0	0
ENSG00000100416	TRMU	0	0	0	0	12	0	349	111	7	12	203	40	3	4
ENSG00000100417	PMM1	0	0	0	0	0	0	404	228	0	0	131	62	7	1
ENSG00000100418	DESI1	0	0	0	0	17	303	239	121	0	0	66	36	0	0
ENSG00000100422	CERK	2	0	0	0	25	135	2515	266	0	0	665	175	20	2
ENSG00000100425	BRD1	15	0	0	0	47	199	800	251	26	18	367	88	14	0
ENSG00000100426	ZBED4	18	0	0	0	27	77	482	247	42	59	387	80	18	2
ENSG00000100427	MLC1	0	0	0	0	0	0	0	0	0	0	0	0	0	0
ENSG00000100429	HDAC10	0	0	0	0	1	0	0	25	37	0	0	4	0	0
ENSG00000100433	KCNK10	0	0	0	0	7	0	90	4	0	0	26	11	0	0
ENSG00000100439	ABHD4	0	0	0	0	0	19	307	109	0	45	128	6	6	0
ENSG00000100441	KHNYN	14	0	0	0	20	423	2108	594	9	57	725	222	56	6
ENSG00000100442	FKBP3	0	0	0	119	3	103	2006	326	1	0	1395	107	10	0
ENSG00000100445	SDR39U1	0	0	0	0	4	76	2	56	0	0	79	5	0	0
ENSG00000100448	CTSG	0	0	0	0	0	0	72	0	0	0	1	0	0	0
ENSG00000100450	GZMH	0	0	0	0	0	0	65	1	0	0	0	0	0	0
ENSG00000100453	GZMB	0	0	0	0	2	0	0	0	0	0	28	0	0	0
ENSG00000100461	RBM23	10	0	0	0	12	111	1819	406	28	4	882	125	15	0
ENSG00000100462	PRMT5	0	0	0	0	2	83	980	304	24	0	149	27	0	0
ENSG00000100473	COCH	0	0	0	0	0	0	0	10	0	0	12	0	0	0
ENSG00000100478	AP4S1	0	0	0	0	0	137	335	17	0	0	102	22	0	0
ENSG00000100479	POLE2	0	0	0	0	0	0	51	3	0	0	69	16	0	0
ENSG00000100483	VCPKMT	0	0	0	0	1	0	236	17	0	0	116	15	2	0
ENSG00000100485	SOS2	22	0	0	0	27	144	2805	417	1	29	1733	171	71	1
ENSG00000100490	CDKL1	2	0	0	0	5	1	142	16	0	0	119	28	4	6
ENSG00000100503	NIN	26	0	0	35	49	447	4359	255	29	0	2476	259	28	5
ENSG00000100504	PYGL	0	0	0	0	17	0	988	151	10	0	234	67	2	6
ENSG00000100505	TRIM9	0	0	0	0	5	0	23	0	0	0	35	0	1	0
ENSG00000100519	PSMC6	4	0	0	0	16	284	7394	559	9	0	2903	342	32	5
ENSG00000100522	GNPNAT1	0	0	0	0	17	152	2880	161	0	0	1314	196	12	0
ENSG00000100523	DDHD1	0	0	0	0	14	7	1439	184	3	0	776	42	0	0
ENSG00000100526	CDKN3	0	0	0	0	0	13	1306	76	4	1	430	48	0	0
ENSG00000100528	CNIH1	2	0	0	0	1	94	1402	173	0	0	1022	111	0	4
ENSG00000100532	CGRRF1	0	0	0	0	1	54	458	44	0	0	339	60	1	0
ENSG00000100554	ATP6V1D	6	0	0	0	21	448	4259	334	2	31	2160	323	57	0
ENSG00000100557	CCDC198	0	0	0	0	0	0	6	22	0	0	119	0	0	0
ENSG00000100558	PLEK2	0	0	0	0	8	645	2215	646	9	0	448	115	11	0
ENSG00000100564	PIGH	0	0	0	0	0	29	694	98	8	0	210	14	1	0
ENSG00000100567	PSMA3	0	0	0	0	19	246	3039	430	1	16	1658	224	7	0
ENSG00000100568	VTI1B	23	0	32	0	45	144	2539	750	13	105	1122	320	62	9
ENSG00000100575	TIMM9	0	0	0	0	0	0	370	26	2	0	101	17	1	0
ENSG00000100577	GSTZ1	0	0	0	0	12	60	473	211	0	0	46	39	3	1
ENSG00000100578	KIAA0586	4	0	0	0	7	0	1450	163	0	0	625	85	20	0
ENSG00000100580	TMED8	0	0	0	0	3	0	535	104	0	0	645	69	2	0
ENSG00000100583	SAMD15	0	0	0	0	7	0	90	22	1	0	15	3	0	2
ENSG00000100591	AHSA1	1	0	0	64	16	297	1604	716	22	0	528	136	2	1
ENSG00000100592	DAAM1	7	0	0	0	22	104	2832	344	7	0	1265	144	14	4
ENSG00000100593	ISM2	0	0	0	0	0	0	0	7	0	0	0	0	0	0
ENSG00000100596	SPTLC2	8	0	0	369	44	58	4776	1119	2	0	1757	296	76	5
ENSG00000100599	RIN3	0	0	0	0	21	0	44	164	8	84	41	27	13	0
ENSG00000100600	LGMN	11	0	0	0	40	178	3037	446	21	0	1317	171	15	2
ENSG00000100601	ALKBH1	8	0	0	0	0	0	19	30	3	0	39	13	4	0
ENSG00000100603	SNW1	8	0	0	0	35	393	2954	610	27	0	1015	150	39	0
ENSG00000100604	CHGA	4	0	0	0	1	90	564	0	0	0	140	55	2	0
ENSG00000100605	ITPK1	0	0	0	0	31	592	1423	430	24	8	632	170	30	0
ENSG00000100612	DHRS7	5	0	0	0	19	40	5694	663	0	0	1753	459	35	0
ENSG00000100614	PPM1A	11	0	0	0	41	875	6354	699	8	64	2305	414	97	3
ENSG00000100625	SIX4	0	0	0	0	0	0	0	1	0	0	16	5	0	0
ENSG00000100626	GALNT16	0	0	0	0	0	0	1	0	0	0	0	3	0	0
ENSG00000100628	ASB2	0	0	0	0	0	0	301	16	0	0	58	31	0	0
ENSG00000100629	CEP128	0	0	0	0	2	0	778	69	11	0	705	54	0	0
ENSG00000100632	ERH	0	0	0	0	1	240	1958	313	0	0	554	142	8	1
ENSG00000100644	HIF1A	4	0	0	0	31	392	6512	1090	9	12	3397	278	78	3
ENSG00000100647	SUSD6	22	0	130	0	43	107	992	193	0	0	545	83	22	0
ENSG00000100650	SRSF5	27	105	0	0	100	810	8156	1447	87	98	3033	604	142	6
ENSG00000100652	SLC10A1	0	0	0	0	0	0	0	0	0	0	0	0	0	0
ENSG00000100664	EIF5	3	0	0	94	101	266	11307	1346	14	2	5445	759	122	3
ENSG00000100665	SERPINA4	0	0	0	0	0	0	0	22	0	0	0	0	0	0
ENSG00000100678	SLC8A3	0	0	0	0	0	0	0	0	0	0	42	0	0	0
ENSG00000100697	DICER1	9	0	0	0	87	446	6676	1111	13	0	3481	337	94	26
ENSG00000100711	ZFYVE21	0	0	0	0	19	0	414	133	0	0	311	79	0	0
ENSG00000100714	MTHFD1	11	0	0	66	14	49	2301	598	21	0	787	111	0	0
ENSG00000100721	TCL1A	0	0	0	0	0	0	0	0	0	0	61	0	0	0
ENSG00000100722	ZC3H14	2	0	0	0	18	310	2472	697	8	0	1518	181	35	5
ENSG00000100726	TELO2	0	0	0	0	8	0	0	30	3	0	37	3	0	1
ENSG00000100731	PCNX1	3	0	0	0	24	424	3305	578	5	0	1630	220	29	4
ENSG00000100739	BDKRB1	0	0	0	0	0	0	52	0	0	0	0	0	0	0
ENSG00000100744	GSKIP	7	0	0	0	17	225	5088	378	0	4	1831	263	51	2
ENSG00000100749	VRK1	6	0	0	0	2	0	614	147	0	0	475	60	0	0
ENSG00000100764	PSMC1	0	0	0	0	19	414	1927	503	0	0	1007	112	42	1
ENSG00000100767	PAPLN	0	0	0	0	1	0	142	3	0	0	191	12	0	0
ENSG00000100784	RPS6KA5	24	0	0	0	30	387	1347	319	6	0	880	125	49	0
ENSG00000100796	PPP4R3A	4	0	0	0	32	297	4508	650	2	2	2213	290	49	0
ENSG00000100802	C14orf93	0	0	0	0	0	0	158	91	0	0	33	48	0	0
ENSG00000100804	PSMB5	0	0	0	0	0	187	1084	270	0	0	234	59	0	0
ENSG00000100811	YY1	0	0	0	0	16	182	2655	450	13	110	1487	151	22	1
ENSG00000100813	ACIN1	96	0	0	0	309	1103	3028	1210	314	174	1685	513	193	40
ENSG00000100814	CCNB1IP1	0	0	0	0	1	0	517	292	0	0	154	19	0	0
ENSG00000100815	TRIP11	4	0	0	149	39	307	9575	800	14	25	4939	387	91	4
ENSG00000100823	APEX1	7	0	0	0	19	35	1866	957	14	0	872	114	6	0
ENSG00000100836	PABPN1	8	0	161	0	80	399	958	517	25	25	391	35	17	2
ENSG00000100842	EFS	0	0	0	0	0	0	72	0	0	0	9	0	0	0
ENSG00000100852	ARHGAP5	5	0	0	0	49	441	11289	1503	5	49	6417	412	105	17
ENSG00000100865	CINP	0	0	0	0	0	0	131	87	0	0	140	18	0	0
ENSG00000100867	DHRS2	0	0	0	0	0	0	0	0	0	0	0	0	0	0
ENSG00000100883	SRP54	8	0	4	0	17	199	3074	320	0	0	1473	95	31	0
ENSG00000100884	CPNE6	0	0	0	0	0	0	0	0	0	0	0	0	0	0
ENSG00000100888	CHD8	8	0	0	114	93	9	3167	671	18	38	1250	136	33	6
ENSG00000100889	PCK2	7	0	0	0	17	278	1016	217	10	31	276	80	5	0
ENSG00000100890	PRORP	0	0	0	0	12	278	831	222	7	0	582	123	5	0
ENSG00000100897	DCAF11	14	0	0	0	87	67	1402	545	22	0	551	121	64	3
ENSG00000100902	PSMA6	30	0	0	246	45	1255	14707	1500	0	31	4525	796	40	0
ENSG00000100906	NFKBIA	2	0	0	0	7	370	470	417	0	0	758	70	11	0
ENSG00000100908	EMC9	0	0	0	0	1	0	0	25	3	0	0	14	0	0
ENSG00000100911	PSME2	7	0	0	136	26	502	3844	841	1	0	2047	411	22	7
ENSG00000100916	BRMS1L	0	0	0	0	3	0	672	51	0	0	167	26	4	0
ENSG00000100918	REC8	12	0	0	0	4	0	73	0	5	0	40	0	6	0
ENSG00000100926	TM9SF1	1	0	0	0	9	0	263	130	0	0	41	0	0	0
ENSG00000100934	SEC23A	5	0	0	0	46	156	3925	523	10	0	1457	152	44	0
ENSG00000100938	GMPR2	7	0	0	0	14	180	1438	549	10	0	296	126	22	2
ENSG00000100941	PNN	25	0	0	297	82	458	8825	1114	55	64	3157	720	84	14
ENSG00000100949	RABGGTA	0	0	0	0	5	0	63	33	0	0	70	0	3	0
ENSG00000100968	NFATC4	0	0	0	0	6	0	0	18	0	0	57	7	0	0
ENSG00000100979	PLTP	0	0	0	0	0	0	162	75	9	0	138	3	0	0
ENSG00000100982	PCIF1	4	0	0	0	11	0	134	47	1	0	95	28	5	0
ENSG00000100983	GSS	6	0	0	0	25	222	809	547	15	0	372	63	19	0
ENSG00000100985	MMP9	0	0	0	0	0	0	98	0	0	0	190	30	0	0
ENSG00000100991	TRPC4AP	3	0	0	0	16	47	937	461	0	0	528	67	45	1
ENSG00000100994	PYGB	34	0	0	119	166	822	3198	1189	56	0	806	166	54	8
ENSG00000100997	ABHD12	4	0	0	0	15	28	344	152	9	0	584	103	6	0
ENSG00000101000	PROCR	0	0	0	0	1	0	830	67	4	0	190	65	0	0
ENSG00000101003	GINS1	0	0	0	0	1	6	60	83	0	0	156	22	0	0
ENSG00000101004	NINL	0	0	0	0	10	0	121	28	8	0	53	7	0	0
ENSG00000101017	CD40	0	0	0	0	1	0	107	19	0	0	119	15	1	0
ENSG00000101019	UQCC1	1	0	0	0	15	139	720	222	6	0	617	41	15	0
ENSG00000101040	ZMYND8	36	0	0	73	64	464	3149	998	96	47	1613	173	99	4
ENSG00000101049	SGK2	13	0	0	0	41	102	1330	374	8	13	626	144	81	4
ENSG00000101052	IFT52	0	0	0	0	1	2	209	66	0	0	109	25	0	0
ENSG00000101057	MYBL2	2	0	0	0	14	0	196	54	30	0	107	8	0	0
ENSG00000101076	HNF4A	47	0	0	0	121	699	2063	652	72	52	1009	286	108	16
ENSG00000101079	NDRG3	0	0	0	0	1	101	484	96	2	0	144	44	0	0
ENSG00000101082	SLA2	0	0	0	0	0	0	22	0	0	0	45	0	0	0
ENSG00000101084	RAB5IF	7	0	0	0	2	444	2041	219	0	0	460	358	28	0
ENSG00000101096	NFATC2	0	0	0	0	6	0	450	38	0	0	442	18	0	0
ENSG00000101098	RIMS4	0	0	0	0	0	0	0	0	0	0	0	0	0	0
ENSG00000101104	PABPC1L	0	0	0	0	14	52	68	95	55	0	71	4	7	0
ENSG00000101109	STK4	1	0	0	116	39	243	2477	432	19	37	1484	139	28	3
ENSG00000101115	SALL4	0	0	0	0	0	0	1	0	0	0	0	4	0	0
ENSG00000101126	ADNP	10	0	0	0	52	461	6026	1228	35	2	2354	331	70	0
ENSG00000101132	PFDN4	0	0	0	0	2	142	3024	354	0	0	1288	120	15	0
ENSG00000101134	DOK5	0	0	0	0	0	0	0	0	0	0	0	2	0	0
ENSG00000101138	CSTF1	1	0	0	0	12	1	692	134	12	0	337	24	2	0
ENSG00000101144	BMP7	0	0	0	0	3	56	52	13	0	0	17	0	0	0
ENSG00000101146	RAE1	0	0	0	0	3	0	258	30	0	0	91	29	7	0
ENSG00000101150	TPD52L2	0	0	0	0	23	467	1354	539	0	0	324	84	10	0
ENSG00000101152	DNAJC5	2	0	0	0	30	113	830	301	10	44	318	66	13	1
ENSG00000101158	NELFCD	0	0	0	0	10	177	504	239	7	0	227	36	0	0
ENSG00000101160	CTSZ	16	0	0	0	54	1030	4671	801	8	1	2383	631	26	0
ENSG00000101161	PRPF6	7	0	0	21	69	286	946	834	66	0	597	114	69	6
ENSG00000101162	TUBB1	0	0	0	0	0	0	0	0	0	0	0	0	0	0
ENSG00000101166	PRELID3B	4	0	0	3	13	804	4870	413	3	6	1612	168	22	0
ENSG00000101181	MTG2	0	0	0	0	7	0	174	62	0	0	40	32	0	3
ENSG00000101182	PSMA7	0	0	0	0	66	2738	5507	1269	28	43	2208	498	18	0
ENSG00000101187	SLCO4A1	0	0	0	0	1	0	0	90	0	0	23	8	4	0
ENSG00000101188	NTSR1	0	0	0	0	0	0	0	0	0	0	0	2	0	0
ENSG00000101189	MRGBP	0	0	0	0	4	0	325	73	0	0	145	21	0	0
ENSG00000101190	TCFL5	0	0	0	0	5	0	122	40	1	0	81	40	5	0
ENSG00000101191	DIDO1	37	0	0	0	101	174	2880	682	101	49	1125	161	83	8
ENSG00000101193	GID8	0	0	0	0	43	340	421	209	8	0	266	40	8	0
ENSG00000101194	SLC17A9	0	0	0	0	7	0	48	61	0	0	53	32	1	0
ENSG00000101197	BIRC7	0	0	0	0	0	0	0	0	0	0	0	0	0	0
ENSG00000101199	ARFGAP1	0	0	0	0	15	0	380	43	0	0	90	12	17	3
ENSG00000101210	EEF1A2	0	0	0	0	2	0	0	0	0	0	0	0	0	0
ENSG00000101213	PTK6	2	0	0	0	14	38	671	88	4	31	245	77	1	1
ENSG00000101216	GMEB2	0	0	0	0	5	0	100	67	13	0	171	15	0	0
ENSG00000101220	C20orf27	0	0	0	0	0	0	14	17	0	0	12	0	0	0
ENSG00000101222	SPEF1	0	0	0	0	0	0	0	0	0	0	0	0	0	0
ENSG00000101224	CDC25B	11	0	0	0	14	0	483	219	10	0	243	68	0	3
ENSG00000101230	ISM1	0	0	0	0	0	0	0	0	0	0	0	0	0	0
ENSG00000101236	RNF24	0	0	0	0	3	0	42	52	0	0	97	10	4	0
ENSG00000101246	ARFRP1	16	0	0	0	13	132	307	123	9	0	155	40	3	0
ENSG00000101247	NDUFAF5	7	0	0	0	0	0	912	76	1	0	278	138	5	0
ENSG00000101255	TRIB3	0	0	0	0	0	0	26	16	6	0	0	9	0	0
ENSG00000101265	RASSF2	1	0	0	0	6	0	1434	54	0	0	654	42	5	0
ENSG00000101266	CSNK2A1	0	0	15	0	28	54	2145	487	15	0	1508	158	53	2
ENSG00000101276	SLC52A3	0	0	0	0	13	0	235	196	1	0	60	39	3	1
ENSG00000101280	ANGPT4	0	0	0	0	0	0	0	0	0	0	0	0	0	0
ENSG00000101282	RSPO4	0	0	0	0	0	0	0	0	0	0	0	0	0	0
ENSG00000101290	CDS2	0	0	0	0	1	1	1190	235	5	0	404	71	9	0
ENSG00000101294	HM13	1	0	0	0	6	171	1209	339	7	0	553	132	12	0
ENSG00000101298	SNPH	0	0	0	0	4	0	0	29	0	0	6	2	0	0
ENSG00000101307	SIRPB1	0	0	0	0	0	0	4	0	0	0	72	14	0	0
ENSG00000101310	SEC23B	0	0	0	0	16	85	1451	354	4	0	530	72	15	0
ENSG00000101311	FERMT1	16	0	0	0	99	195	2416	1302	63	12	1267	131	35	11
ENSG00000101331	CCM2L	0	0	0	0	0	0	0	0	0	0	0	0	0	0
ENSG00000101333	PLCB4	19	0	0	152	69	279	3283	2284	35	0	1018	298	18	6
ENSG00000101335	MYL9	0	0	0	0	0	53	738	13	0	0	352	66	1	0
ENSG00000101336	HCK	0	0	0	0	1	0	295	50	3	0	139	51	0	0
ENSG00000101337	TM9SF4	8	0	0	102	39	290	1442	541	39	2	669	152	24	2
ENSG00000101342	TLDC2	5	0	0	0	7	0	471	19	10	0	173	59	16	0
ENSG00000101343	CRNKL1	5	0	0	111	17	202	3437	441	3	0	1454	194	25	2
ENSG00000101346	POFUT1	4	0	0	0	27	0	397	427	17	0	257	65	5	0
ENSG00000101347	SAMHD1	3	0	0	0	18	9	2033	221	7	12	1405	57	7	2
ENSG00000101350	KIF3B	11	0	0	50	29	0	1738	291	24	51	835	94	29	6
ENSG00000101353	MROH8	0	0	0	0	0	0	0	3	0	0	0	0	0	0
ENSG00000101361	NOP56	9	0	0	0	42	91	1403	433	49	0	514	133	24	1
ENSG00000101363	MANBAL	7	0	0	0	4	117	332	184	24	0	27	70	13	0
ENSG00000101365	IDH3B	5	0	0	0	39	272	1852	414	14	0	337	85	26	7
ENSG00000101367	MAPRE1	0	0	0	0	33	195	1918	402	8	6	1061	178	23	0
ENSG00000101384	JAG1	17	0	0	23	38	180	2667	761	31	10	1118	124	16	8
ENSG00000101391	CDK5RAP1	0	0	0	0	10	23	1164	101	16	0	373	84	3	0
ENSG00000101400	SNTA1	0	0	0	0	0	154	0	28	0	0	19	2	0	0
ENSG00000101407	TTI1	0	0	0	0	14	140	910	271	18	0	495	111	5	0
ENSG00000101412	E2F1	0	0	0	0	5	0	0	17	0	0	0	3	0	0
ENSG00000101413	RPRD1B	9	0	0	0	2	0	376	125	1	0	235	30	5	0
ENSG00000101417	PXMP4	0	0	0	0	0	46	119	67	0	0	27	10	0	0
ENSG00000101421	CHMP4B	44	0	0	151	156	2417	6984	1729	82	55	2590	746	175	0
ENSG00000101425	BPI	0	0	0	0	0	0	0	0	0	0	0	0	0	0
ENSG00000101439	CST3	0	0	0	0	25	331	505	274	10	0	311	91	15	0
ENSG00000101442	ACTR5	0	0	0	0	6	0	149	58	7	0	59	5	0	0
ENSG00000101443	WFDC2	0	0	0	0	0	3	126	0	0	0	19	17	0	0
ENSG00000101444	AHCY	2	0	0	0	8	620	2904	452	22	0	730	190	0	0
ENSG00000101445	PPP1R16B	0	0	0	0	8	145	274	48	14	0	387	4	0	0
ENSG00000101447	FAM83D	0	0	0	0	0	0	15	25	6	0	48	8	0	0
ENSG00000101452	DHX35	0	0	0	145	4	0	153	47	0	0	205	19	3	0
ENSG00000101457	DNTTIP1	11	0	0	0	18	120	1235	336	0	0	234	116	16	0
ENSG00000101460	MAP1LC3A	0	0	0	0	0	0	13	4	0	5	0	4	0	0
ENSG00000101463	SYNDIG1	0	0	0	0	0	0	0	0	0	0	3	1	0	0
ENSG00000101464	PIGU	0	0	0	0	0	0	324	59	0	0	73	7	0	0
ENSG00000101470	TNNC2	0	0	0	0	0	0	214	0	0	0	15	7	3	0
ENSG00000101473	ACOT8	9	0	0	0	3	298	239	41	0	0	77	29	10	0
ENSG00000101474	APMAP	4	0	0	0	26	8	1244	450	24	0	275	95	10	0
ENSG00000101493	ZNF516	11	0	0	0	9	189	208	111	5	0	144	32	15	3
ENSG00000101542	CDH20	0	0	0	0	0	0	0	0	0	0	0	0	0	0
ENSG00000101544	ADNP2	1	0	0	0	17	37	642	85	26	0	301	44	8	2
ENSG00000101546	RBFA	0	0	0	0	2	165	361	62	6	0	54	38	0	0
ENSG00000101557	USP14	0	0	0	0	23	35	3467	435	7	0	1729	130	12	0
ENSG00000101558	VAPA	10	0	0	0	40	515	9437	950	8	69	3255	394	66	1
ENSG00000101574	METTL4	0	0	0	0	1	71	517	89	0	0	221	22	0	0
ENSG00000101577	LPIN2	3	11	0	103	26	26	1982	418	19	0	845	91	90	0
ENSG00000101596	SMCHD1	8	0	0	177	60	194	10762	838	2	61	6753	431	158	29
ENSG00000101605	MYOM1	0	0	0	0	0	0	183	0	0	0	75	0	6	0
ENSG00000101608	MYL12A	46	0	4	255	165	8957	37083	4541	16	108	9211	2808	443	6
ENSG00000101624	CEP76	0	0	0	0	0	0	400	24	0	0	155	10	0	0
ENSG00000101638	ST8SIA5	0	0	0	0	0	0	0	0	0	0	0	0	0	0
ENSG00000101639	CEP192	0	0	0	0	34	86	3285	442	23	0	1896	130	21	7
ENSG00000101654	RNMT	0	0	0	79	5	160	1448	244	9	0	752	45	14	0
ENSG00000101665	SMAD7	0	0	0	0	15	0	276	101	0	57	116	37	11	0
ENSG00000101670	LIPG	0	0	0	0	6	0	321	207	3	0	261	46	2	0
ENSG00000101680	LAMA1	0	0	0	0	0	0	53	14	0	0	60	33	0	0
ENSG00000101695	RNF125	0	0	0	0	7	0	135	31	0	0	107	1	0	0
ENSG00000101745	ANKRD12	9	0	0	0	51	113	7539	770	1	0	5819	353	154	18
ENSG00000101746	NOL4	0	0	0	0	0	0	22	26	0	0	9	4	0	0
ENSG00000101751	POLI	0	0	0	0	1	0	456	30	0	0	355	25	1	0
ENSG00000101752	MIB1	7	0	0	0	11	357	4960	616	14	19	1801	305	35	1
ENSG00000101773	RBBP8	1	0	0	0	18	166	2425	413	1	0	1529	172	25	6
ENSG00000101782	RIOK3	15	0	0	0	57	760	9543	614	6	88	4959	609	282	6
ENSG00000101811	CSTF2	11	0	0	0	25	343	1392	285	15	0	458	100	21	0
ENSG00000101825	MXRA5	2	0	0	0	3	2	1520	83	0	0	814	109	0	0
ENSG00000101842	VSIG1	0	0	0	0	0	748	1255	4	0	27	655	118	7	0
ENSG00000101843	PSMD10	0	0	0	0	2	59	726	116	0	54	169	36	0	0
ENSG00000101844	ATG4A	0	0	0	0	1	319	1798	71	0	0	489	74	9	0
ENSG00000101846	STS	4	0	0	138	4	6	1048	224	1	0	295	96	25	4
ENSG00000101849	TBL1X	0	0	0	0	12	156	336	155	3	0	88	31	2	0
ENSG00000101850	GPR143	0	0	0	0	2	0	0	0	0	0	29	0	0	0
ENSG00000101856	PGRMC1	5	0	0	0	28	401	3460	718	9	0	1457	341	28	0
ENSG00000101868	POLA1	0	0	0	0	14	83	1323	188	43	0	578	77	6	9
ENSG00000101871	MID1	0	0	0	0	10	0	804	248	2	0	263	42	7	0
ENSG00000101882	NKAP	2	0	0	0	7	103	1368	178	1	0	549	121	10	0
ENSG00000101883	RHOXF1	0	0	0	0	0	0	0	0	0	0	0	0	0	0
ENSG00000101888	NXT2	0	0	0	0	0	3	246	44	0	0	234	22	0	0
ENSG00000101898	MCTS2P	0	0	0	0	0	0	116	0	0	0	11	7	0	0
ENSG00000101901	ALG13	3	0	0	0	2	0	1320	482	24	0	792	69	16	0
ENSG00000101911	PRPS2	0	0	0	0	7	81	905	229	7	21	427	42	2	0
ENSG00000101916	TLR8	0	0	0	0	0	0	249	12	0	0	165	9	0	0
ENSG00000101928	MOSPD1	0	0	0	0	2	0	145	50	0	0	94	4	0	1
ENSG00000101935	AMMECR1	0	0	0	0	4	0	614	96	8	0	282	36	10	0
ENSG00000101938	CHRDL1	0	0	0	0	0	0	81	0	0	0	42	0	0	0
ENSG00000101940	WDR13	0	0	0	0	0	79	288	132	2	0	141	62	4	0
ENSG00000101945	SUV39H1	0	0	0	0	4	0	123	21	0	0	50	0	0	0
ENSG00000101955	SRPX	0	0	0	0	0	0	18	0	0	0	29	2	0	0
ENSG00000101958	GLRA2	0	0	0	0	3	0	0	0	0	0	14	0	0	1
ENSG00000101966	XIAP	0	0	0	0	30	151	3600	454	7	38	2267	241	47	0
ENSG00000101972	STAG2	7	0	0	174	54	1012	19083	1506	8	3	8061	929	106	2
ENSG00000101974	ATP11C	1	0	0	0	10	121	1985	163	2	67	1102	79	19	0
ENSG00000101977	MCF2	0	0	0	0	0	0	0	0	0	0	5	0	0	0
ENSG00000101986	ABCD1	0	0	0	0	6	0	20	38	0	0	68	0	0	0
ENSG00000101997	CCDC22	0	0	0	0	7	24	92	64	4	0	60	14	0	0
ENSG00000102001	CACNA1F	0	0	0	0	0	0	1	0	4	0	0	0	0	0
ENSG00000102003	SYP	0	0	0	0	7	0	0	0	3	0	0	0	0	0
ENSG00000102007	PLP2	1	0	0	0	14	0	193	97	0	0	93	3	0	0
ENSG00000102010	BMX	0	0	0	0	0	0	36	47	0	0	13	7	0	0
ENSG00000102024	PLS3	0	0	0	0	2	36	2806	490	6	0	1396	86	20	0
ENSG00000102030	NAA10	0	0	0	0	8	14	603	178	26	0	152	76	2	0
ENSG00000102032	RENBP	0	0	0	0	0	0	48	17	0	0	51	12	0	0
ENSG00000102034	ELF4	10	0	0	0	49	2	821	158	30	17	363	51	43	5
ENSG00000102038	SMARCA1	0	0	0	0	1	114	1186	170	0	0	452	59	2	0
ENSG00000102043	MTMR8	0	0	0	0	2	0	68	57	0	0	6	2	3	0
ENSG00000102048	ASB9	0	0	0	0	0	0	96	26	4	0	23	6	0	0
ENSG00000102053	ZC3H12B	0	0	0	0	1	0	141	17	0	0	43	8	2	0
ENSG00000102054	RBBP7	7	0	0	0	27	201	1868	459	39	62	1134	187	15	0
ENSG00000102057	KCND1	0	0	0	0	0	0	55	2	0	0	0	0	0	0
ENSG00000102078	SLC25A14	0	0	0	0	0	0	229	14	0	0	52	24	0	0
ENSG00000102081	FMR1	0	0	0	0	14	851	3215	359	42	106	2119	222	42	3
ENSG00000102096	PIM2	0	0	0	0	2	135	84	45	0	0	143	19	0	0
ENSG00000102098	SCML2	0	0	0	0	0	0	104	1	1	0	19	0	0	0
ENSG00000102100	SLC35A2	0	0	0	0	4	0	159	33	12	0	37	11	0	0
ENSG00000102103	PQBP1	0	0	0	0	29	268	349	208	10	0	77	46	0	0
ENSG00000102109	PCSK1N	0	0	0	0	0	0	0	0	0	0	0	0	0	0
ENSG00000102119	EMD	0	0	0	0	8	0	25	65	0	0	101	46	0	0
ENSG00000102125	TAZ	2	0	0	0	11	0	63	26	0	0	41	0	3	0
ENSG00000102128	RAB40AL	0	0	0	0	0	0	0	0	0	0	20	0	0	0
ENSG00000102144	PGK1	13	0	0	119	48	1163	5011	2323	8	32	2071	328	23	4
ENSG00000102158	MAGT1	0	0	0	0	13	509	2695	343	4	0	1713	192	27	0
ENSG00000102172	SMS	2	0	0	119	14	183	2267	1099	8	0	997	155	19	0
ENSG00000102174	PHEX	0	0	0	0	0	0	0	5	0	0	13	0	0	0
ENSG00000102178	UBL4A	0	0	0	0	8	0	369	135	14	0	187	51	0	0
ENSG00000102181	CD99L2	0	0	0	0	1	0	167	55	2	0	46	9	5	2
ENSG00000102189	EEA1	0	0	0	181	15	333	8906	1008	21	13	5469	571	96	7
ENSG00000102218	RP2	2	0	0	0	8	190	2577	138	2	0	1013	181	21	4
ENSG00000102221	JADE3	0	0	0	0	13	0	348	95	7	0	101	34	0	4
ENSG00000102225	CDK16	11	0	0	0	10	0	133	245	31	0	73	49	6	4
ENSG00000102226	USP11	0	0	0	0	12	0	157	190	10	0	203	11	1	0
ENSG00000102230	PCYT1B	0	0	0	0	0	0	0	0	0	0	0	0	0	0
ENSG00000102241	HTATSF1	19	0	277	99	67	387	4499	654	35	86	1820	496	61	1
ENSG00000102245	CD40LG	0	0	0	0	0	0	94	0	0	0	12	0	0	0
ENSG00000102265	TIMP1	0	0	0	0	29	4	1244	817	0	0	505	143	15	0
ENSG00000102271	KLHL4	0	0	0	0	0	0	39	0	0	0	23	0	0	0
ENSG00000102287	GABRE	0	0	0	0	11	0	658	164	1	0	246	54	23	0
ENSG00000102290	PCDH11X	0	0	0	0	0	0	7	0	0	0	1	0	0	0
ENSG00000102302	FGD1	0	0	0	0	0	0	48	0	0	0	0	0	0	0
ENSG00000102309	PIN4	0	0	0	0	12	317	2702	440	2	0	707	322	2	0
ENSG00000102312	PORCN	0	0	0	0	1	0	0	2	0	0	0	0	0	0
ENSG00000102316	MAGED2	0	0	0	0	8	230	1585	317	34	0	529	145	0	0
ENSG00000102317	RBM3	10	0	0	0	30	336	4164	811	25	47	1364	254	30	4
ENSG00000102349	KLF8	0	0	0	0	0	0	91	7	0	0	198	18	0	0
ENSG00000102359	SRPX2	0	0	0	0	0	0	14	56	11	0	64	2	0	0
ENSG00000102362	SYTL4	13	0	0	0	67	256	1817	168	11	46	529	170	62	1
ENSG00000102383	ZDHHC15	0	0	0	0	0	0	35	0	0	0	34	2	0	0
ENSG00000102384	CENPI	0	0	0	0	1	0	89	13	0	0	57	4	0	0
ENSG00000102385	DRP2	0	0	0	0	0	0	19	7	0	0	0	0	0	0
ENSG00000102387	TAF7L	0	0	0	0	0	0	78	0	0	0	0	0	0	0
ENSG00000102390	PBDC1	0	0	0	134	19	100	343	181	20	0	282	95	8	1
ENSG00000102393	GLA	0	0	0	0	15	0	339	82	4	0	23	14	0	0
ENSG00000102401	ARMCX3	0	0	0	0	10	0	1031	407	10	0	726	111	3	2
ENSG00000102409	BEX4	0	0	0	0	1	0	217	15	0	0	80	4	3	0
ENSG00000102445	RUBCNL	4	0	0	0	14	4	349	213	5	0	409	54	10	0
ENSG00000102452	NALCN	0	0	0	0	0	0	0	4	0	0	0	0	0	0
ENSG00000102466	FGF14	0	0	0	0	0	0	0	0	0	0	15	0	0	0
ENSG00000102468	HTR2A	0	0	0	0	0	0	2	0	0	0	0	0	0	0
ENSG00000102471	NDFIP2	0	0	156	0	36	60	2293	284	0	29	1374	115	22	0
ENSG00000102524	TNFSF13B	0	0	0	0	0	0	66	15	0	0	104	0	0	0
ENSG00000102531	FNDC3A	0	0	0	0	11	429	5210	735	6	7	2737	254	42	2
ENSG00000102543	CDADC1	0	0	0	0	1	113	454	58	0	0	134	13	0	0
ENSG00000102547	CAB39L	0	0	0	0	1	0	173	25	7	9	126	19	5	0
ENSG00000102554	KLF5	9	0	0	0	160	403	8353	2215	68	27	4866	707	134	7
ENSG00000102572	STK24	2	0	0	0	32	218	2112	664	6	0	1484	128	46	8
ENSG00000102575	ACP5	0	0	0	0	0	0	274	5	0	0	101	56	0	0
ENSG00000102580	DNAJC3	0	0	0	0	40	453	11535	881	1	7	5296	482	99	1
ENSG00000102595	UGGT2	1	0	0	0	6	198	3432	468	5	0	1014	214	4	0
ENSG00000102606	ARHGEF7	0	0	0	0	33	118	1265	324	23	0	741	76	7	0
ENSG00000102678	FGF9	0	0	0	0	0	0	141	0	0	0	20	9	0	0
ENSG00000102699	PARP4	13	0	0	279	100	821	12281	2396	45	35	5044	359	267	20
ENSG00000102710	SUPT20H	2	0	0	0	18	74	2085	350	6	0	835	128	18	0
ENSG00000102738	MRPS31	0	0	0	0	4	13	1371	182	9	0	582	57	4	0
ENSG00000102743	SLC25A15	0	0	0	0	4	230	635	74	1	0	154	55	0	0
ENSG00000102753	KPNA3	0	0	0	0	7	5	1382	165	0	1	997	59	2	4
ENSG00000102755	FLT1	1	0	0	0	8	0	529	74	1	0	341	27	5	0
ENSG00000102760	RGCC	0	0	0	0	0	18	172	9	0	0	71	23	0	0
ENSG00000102763	VWA8	6	0	0	0	31	18	2067	424	9	0	859	130	14	1
ENSG00000102780	DGKH	3	0	53	0	30	19	1790	358	10	20	872	75	25	5
ENSG00000102781	KATNAL1	0	0	0	0	0	0	82	39	0	0	120	0	0	0
ENSG00000102786	INTS6	1	0	0	0	13	213	3602	454	1	2	1915	250	32	3
ENSG00000102796	DHRS12	0	0	0	0	1	0	24	50	0	0	51	4	0	0
ENSG00000102802	MEDAG	0	0	0	0	0	0	0	0	0	0	27	0	0	0
ENSG00000102804	TSC22D1	0	0	0	125	63	6	1759	884	10	9	907	157	47	9
ENSG00000102805	CLN5	4	0	0	0	7	1	702	77	0	0	508	49	6	0
ENSG00000102837	OLFM4	24	0	0	112	19	515	4334	49187	104	0	5745	85	54	0
ENSG00000102854	MSLN	0	0	0	0	21	0	128	411	5	0	46	37	0	0
ENSG00000102858	MGRN1	0	0	0	0	29	240	331	158	3	0	196	47	7	0
ENSG00000102870	ZNF629	15	0	0	0	15	75	323	228	15	0	115	29	0	0
ENSG00000102871	TRADD	0	0	0	0	4	2	147	62	0	0	94	18	0	0
ENSG00000102878	HSF4	19	0	0	0	9	0	76	69	61	104	37	30	9	2
ENSG00000102879	CORO1A	0	0	0	0	6	176	192	38	0	0	195	28	0	0
ENSG00000102882	MAPK3	12	0	0	0	15	187	478	246	2	89	351	80	26	0
ENSG00000102886	GDPD3	0	0	0	0	11	3	1348	14	1	287	492	155	48	3
ENSG00000102890	ELMO3	0	0	0	0	13	0	49	102	1	0	69	11	10	1
ENSG00000102893	PHKB	16	0	0	97	25	178	4750	810	21	0	1958	251	28	4
ENSG00000102897	LYRM1	0	0	0	0	0	58	202	125	0	0	94	13	0	0
ENSG00000102898	NUTF2	0	0	0	0	6	113	442	203	3	0	280	36	4	6
ENSG00000102900	NUP93	0	0	0	0	9	63	524	116	7	0	182	11	0	0
ENSG00000102901	CENPT	4	0	0	0	11	145	256	104	31	19	152	14	10	2
ENSG00000102904	TSNAXIP1	0	0	0	0	0	0	0	0	0	0	0	0	0	0
ENSG00000102908	NFAT5	17	0	0	73	186	254	4936	1525	46	83	2826	447	72	16
ENSG00000102910	LONP2	19	0	0	0	76	325	3854	779	11	0	1521	225	30	1
ENSG00000102921	N4BP1	1	0	0	0	13	1	1569	226	2	42	581	49	11	3
ENSG00000102924	CBLN1	0	0	0	0	0	0	0	0	0	0	0	0	0	0
ENSG00000102931	ARL2BP	0	0	0	0	9	13	840	89	0	34	269	21	3	0
ENSG00000102934	PLLP	0	0	0	0	0	171	120	5	0	6	85	29	6	0
ENSG00000102935	ZNF423	1	0	0	0	9	0	0	13	3	0	73	0	0	2
ENSG00000102962	CCL22	0	0	0	0	0	0	16	0	0	0	41	1	0	0
ENSG00000102967	DHODH	2	0	0	0	0	72	221	83	3	0	71	3	0	0
ENSG00000102970	CCL17	0	0	0	0	0	0	123	0	0	0	0	0	0	0
ENSG00000102974	CTCF	1	0	0	0	21	122	1995	492	13	36	874	108	25	1
ENSG00000102977	ACD	0	0	0	0	0	4	0	24	0	0	13	3	0	0
ENSG00000102978	POLR2C	0	0	0	0	5	37	699	171	13	42	231	104	16	0
ENSG00000102981	PARD6A	0	0	0	0	0	0	0	0	0	0	0	0	0	0
ENSG00000102984	ZNF821	0	0	0	0	3	0	0	11	0	94	36	0	1	0
ENSG00000102996	MMP15	4	0	0	0	47	330	474	273	15	0	288	68	27	8
ENSG00000103005	USB1	7	0	0	0	1	0	325	24	5	0	57	40	9	0
ENSG00000103018	CYB5B	0	0	0	0	21	6	781	131	0	0	556	70	17	1
ENSG00000103021	CCDC113	0	0	0	0	1	0	1	29	0	0	55	7	0	0
ENSG00000103024	NME3	0	0	0	0	0	256	0	17	0	0	90	8	0	0
ENSG00000103034	NDRG4	0	0	0	0	0	0	51	0	0	0	0	14	0	0
ENSG00000103035	PSMD7	15	0	0	5	36	803	3758	1019	28	46	1553	372	42	9
ENSG00000103037	SETD6	0	0	0	0	10	0	50	58	0	0	152	8	0	0
ENSG00000103042	SLC38A7	0	0	0	0	0	0	132	79	0	0	116	18	0	0
ENSG00000103043	VAC14	8	0	0	0	29	27	249	138	4	0	140	36	1	0
ENSG00000103044	HAS3	0	0	0	0	17	0	178	223	7	0	36	25	10	0
ENSG00000103047	TANGO6	0	0	0	99	20	0	366	98	9	1	240	56	3	7
ENSG00000103051	COG4	4	0	0	0	20	0	654	293	40	23	439	50	16	1
ENSG00000103056	SMPD3	0	0	0	0	47	273	757	50	3	0	416	94	4	0
ENSG00000103061	SLC7A6OS	0	0	0	0	3	1	258	145	20	0	142	34	7	0
ENSG00000103064	SLC7A6	2	0	0	0	12	79	666	156	27	0	381	51	9	0
ENSG00000103066	PLA2G15	0	0	0	0	0	0	157	17	5	0	13	0	0	0
ENSG00000103067	ESRP2	0	0	0	0	13	80	1847	185	15	0	544	144	13	7
ENSG00000103089	FA2H	0	0	0	0	2	133	313	108	0	0	127	33	8	0
ENSG00000103091	WDR59	0	0	0	0	3	27	415	181	26	0	151	22	6	0
ENSG00000103111	MON1B	5	0	0	0	29	233	1650	388	1	0	739	63	14	1
ENSG00000103121	CMC2	0	0	0	0	18	1003	3127	322	0	0	816	258	2	0
ENSG00000103126	AXIN1	36	0	0	0	25	0	415	251	30	0	124	60	15	3
ENSG00000103145	HCFC1R1	3	0	0	0	6	0	133	30	0	0	72	36	0	0
ENSG00000103148	NPRL3	13	0	0	0	9	0	266	53	0	0	44	0	0	0
ENSG00000103150	MLYCD	0	0	0	0	30	1	1094	205	2	44	286	76	15	0
ENSG00000103152	MPG	0	0	0	0	0	59	95	97	0	0	21	22	0	0
ENSG00000103160	HSDL1	6	0	0	0	5	0	576	84	0	0	278	34	0	0
ENSG00000103168	TAF1C	0	0	0	0	17	70	76	86	2	71	38	35	6	8
ENSG00000103174	NAGPA	0	0	0	0	0	0	149	37	0	0	114	10	0	0
ENSG00000103175	WFDC1	0	0	0	0	0	3	162	2	0	0	141	31	0	0
ENSG00000103184	SEC14L5	0	0	0	0	3	0	0	0	0	0	0	0	0	0
ENSG00000103187	COTL1	13	0	0	0	49	398	2661	503	5	0	1548	172	16	1
ENSG00000103194	USP10	0	0	0	0	14	8	1092	291	0	0	474	95	5	0
ENSG00000103196	CRISPLD2	0	0	0	0	4	45	612	39	0	0	262	16	0	0
ENSG00000103197	TSC2	22	0	0	0	69	0	558	296	58	23	336	57	17	4
ENSG00000103199	ZNF500	0	0	0	0	14	0	132	51	0	0	75	9	0	0
ENSG00000103202	NME4	0	0	0	0	0	44	701	342	0	0	173	53	0	0
ENSG00000103222	ABCC1	14	0	0	0	41	198	454	486	83	0	552	94	15	0
ENSG00000103226	NOMO3	0	0	0	0	35	188	354	522	11	0	192	6	22	2
ENSG00000103227	LMF1	15	0	0	0	7	222	58	69	0	0	60	5	0	2
ENSG00000103241	FOXF1	0	0	0	0	2	0	98	8	0	0	22	1	0	0
ENSG00000103245	CIAO3	1	0	0	0	18	0	141	77	11	0	63	33	0	0
ENSG00000103248	MTHFSD	3	0	0	0	2	0	73	41	7	0	45	6	0	0
ENSG00000103249	CLCN7	5	0	0	102	15	0	72	80	30	0	83	50	13	2
ENSG00000103253	HAGHL	0	0	0	0	0	0	46	31	0	0	0	4	0	0
ENSG00000103254	ANTKMT	0	0	0	0	0	0	65	31	19	0	14	4	0	0
ENSG00000103257	SLC7A5	0	0	0	0	0	0	0	55	0	0	41	7	0	0
ENSG00000103260	METRN	0	0	0	0	0	0	17	15	0	0	3	0	0	0
ENSG00000103264	FBXO31	3	0	0	0	33	0	693	187	20	0	196	76	5	2
ENSG00000103266	STUB1	13	0	0	0	29	660	612	625	13	66	284	122	10	0
ENSG00000103269	RHBDL1	0	0	0	0	0	0	0	14	0	0	0	14	0	0
ENSG00000103274	NUBP1	0	0	0	0	10	0	621	167	0	0	123	32	4	0
ENSG00000103275	UBE2I	0	0	0	0	15	215	1034	369	0	0	298	51	0	0
ENSG00000103313	MEFV	0	0	0	0	0	0	0	0	0	0	35	0	0	0
ENSG00000103316	CRYM	0	0	0	0	5	0	39	121	0	0	35	6	0	0
ENSG00000103319	EEF2K	12	0	0	0	19	30	254	62	2	11	283	59	6	0
ENSG00000103326	CAPN15	2	0	0	0	36	0	200	113	6	145	135	21	8	6
ENSG00000103335	PIEZO1	35	0	0	0	112	330	595	537	45	55	443	85	22	0
ENSG00000103342	GSPT1	11	0	0	0	59	361	4299	1296	9	0	1809	207	23	6
ENSG00000103343	ZNF174	0	0	0	0	1	0	123	31	5	0	79	19	0	0
ENSG00000103351	CLUAP1	0	0	0	0	9	0	669	202	29	0	333	93	6	0
ENSG00000103353	UBFD1	0	0	0	0	4	13	632	136	0	0	196	41	3	0
ENSG00000103355	PRSS33	0	0	0	0	0	0	0	0	0	0	0	0	0	0
ENSG00000103356	EARS2	0	0	0	0	11	0	280	150	3	0	76	14	3	0
ENSG00000103363	ELOB	3	0	0	0	32	2913	7558	1428	13	0	1486	425	27	2
ENSG00000103365	GGA2	1	0	0	0	16	7	1071	182	1	0	765	87	0	0
ENSG00000103375	AQP8	104	0	0	0	67	276	767	2	0	11	193	111	51	0
ENSG00000103381	CPPED1	1	0	0	0	3	120	668	122	6	0	352	50	1	0
ENSG00000103404	USP31	0	0	0	0	4	133	707	102	0	0	266	37	8	0
ENSG00000103415	HMOX2	6	0	0	0	8	175	1084	449	4	0	444	142	10	0
ENSG00000103423	DNAJA3	0	0	0	0	2	197	335	161	2	0	142	36	8	0
ENSG00000103426	CORO7-PAM16	0	0	0	0	0	0	0	0	0	0	0	14	8	0
ENSG00000103429	BFAR	0	0	0	0	11	17	1117	306	0	0	426	65	31	6
ENSG00000103449	SALL1	0	0	0	0	2	0	147	7	0	0	182	16	3	0
ENSG00000103460	TOX3	3	0	0	0	19	169	867	156	0	29	586	46	24	2
ENSG00000103472	RRN3P2	0	0	0	0	0	0	477	10	18	0	268	13	0	1
ENSG00000103479	RBL2	2	0	0	0	22	79	2405	674	22	9	1702	149	29	1
ENSG00000103485	QPRT	0	0	0	0	25	9	173	193	14	0	70	34	5	0
ENSG00000103489	XYLT1	7	0	0	0	18	0	281	156	0	24	122	18	11	1
ENSG00000103490	PYCARD	0	0	0	0	8	487	656	362	9	0	340	49	0	0
ENSG00000103494	RPGRIP1L	0	0	226	0	0	0	800	117	3	0	281	82	0	0
ENSG00000103495	MAZ	2	0	0	0	21	112	566	260	21	43	188	96	5	2
ENSG00000103496	STX4	1	0	3	0	20	515	818	159	24	64	215	85	6	0
ENSG00000103502	CDIPT	0	0	0	0	3	242	227	77	0	0	0	2	0	0
ENSG00000103507	BCKDK	0	0	0	0	5	0	61	131	10	0	85	12	0	0
ENSG00000103510	KAT8	9	0	0	0	19	12	332	168	7	0	156	34	18	0
ENSG00000103512	NOMO1	0	0	0	0	25	30	1024	514	0	0	435	143	0	0
ENSG00000103522	IL21R	0	0	0	0	0	0	0	0	0	0	45	0	0	0
ENSG00000103528	SYT17	0	0	0	0	9	0	117	56	1	0	11	11	0	0
ENSG00000103534	TMC5	12	0	0	109	27	298	2175	1809	35	44	875	131	107	2
ENSG00000103540	CCP110	0	0	0	0	12	114	1661	181	1	22	914	63	20	1
ENSG00000103544	VPS35L	0	0	0	0	14	3	1278	194	0	0	291	33	30	1
ENSG00000103549	RNF40	18	0	0	0	50	2	933	329	40	0	531	57	46	2
ENSG00000103550	KNOP1	10	0	0	0	35	0	720	270	5	0	232	38	12	7
ENSG00000103569	AQP9	0	0	0	0	0	0	0	0	0	0	0	1	0	0
ENSG00000103591	AAGAB	3	0	0	0	15	637	2674	402	8	13	943	135	45	4
ENSG00000103599	IQCH	0	0	0	0	0	0	22	33	0	0	31	8	0	0
ENSG00000103642	LACTB	0	0	0	0	1	0	507	86	0	0	592	42	9	0
ENSG00000103647	CORO2B	0	0	0	0	0	0	30	13	0	0	0	0	0	0
ENSG00000103653	CSK	1	0	0	0	13	199	325	293	1	0	515	38	22	6
ENSG00000103657	HERC1	32	0	0	139	76	456	4844	751	58	75	2582	257	73	4
ENSG00000103671	TRIP4	0	0	0	0	19	25	1495	170	4	21	642	69	36	4
ENSG00000103707	MTFMT	0	0	0	0	6	0	338	89	0	0	185	18	6	3
ENSG00000103710	RASL12	0	0	0	0	0	0	90	0	0	0	27	0	0	0
ENSG00000103723	AP3B2	0	0	0	0	0	0	0	0	0	0	0	0	0	0
ENSG00000103740	ACSBG1	0	0	0	0	0	0	71	0	0	0	0	6	0	0
ENSG00000103742	IGDCC4	0	0	0	0	0	0	0	0	0	0	42	0	0	0
ENSG00000103769	RAB11A	4	0	0	0	25	609	7149	953	9	24	2904	361	73	1
ENSG00000103811	CTSH	0	0	0	0	15	110	2055	662	4	0	1305	152	8	0
ENSG00000103832	GOLGA8UP	0	0	0	0	0	0	0	7	0	0	0	0	0	0
ENSG00000103852	TTC23	3	0	0	0	6	0	389	140	4	0	196	35	0	0
ENSG00000103855	CD276	1	0	0	0	8	12	334	130	0	13	44	69	7	0
ENSG00000103876	FAH	0	0	0	0	0	0	0	49	1	0	21	12	0	0
ENSG00000103888	CEMIP	10	0	0	0	122	0	232	1716	33	0	164	5	0	6
ENSG00000103932	RPAP1	0	0	0	0	0	22	129	125	0	0	160	22	11	0
ENSG00000103942	HOMER2	0	0	0	0	0	0	161	16	0	0	36	10	2	0
ENSG00000103966	EHD4	12	0	0	0	53	108	959	399	5	77	516	102	29	0
ENSG00000103978	TMEM87A	2	0	0	0	25	310	3518	403	13	41	1337	134	32	0
ENSG00000103994	ZNF106	6	0	0	127	56	153	4225	672	31	34	2336	228	58	8
ENSG00000103995	CEP152	0	0	0	103	21	407	2001	215	26	0	1105	186	10	7
ENSG00000104043	ATP8B4	0	0	0	0	0	41	429	33	0	0	484	15	2	0
ENSG00000104044	OCA2	0	0	0	0	1	0	0	0	0	0	0	0	0	0
ENSG00000104047	DTWD1	0	0	0	0	0	11	569	83	0	0	596	27	0	0
ENSG00000104059	FAM189A1	0	0	0	0	6	0	51	0	7	0	0	0	0	0
ENSG00000104064	GABPB1	0	0	0	0	2	0	720	72	0	0	490	42	0	2
ENSG00000104067	TJP1	20	0	0	0	110	307	6155	932	20	87	2916	396	128	8
ENSG00000104081	BMF	8	0	0	0	7	0	302	136	3	0	142	42	25	0
ENSG00000104093	DMXL2	4	0	0	0	52	776	10216	825	10	41	4509	640	74	12
ENSG00000104112	SCG3	0	0	0	0	0	0	81	0	0	0	32	0	0	0
ENSG00000104129	DNAJC17	0	0	0	0	27	214	619	230	18	104	115	65	33	14
ENSG00000104131	EIF3J	0	0	0	0	9	63	1663	241	2	0	593	91	7	0
ENSG00000104133	SPG11	6	0	0	84	41	143	4193	1133	14	71	2262	270	70	10
ENSG00000104140	RHOV	0	0	0	0	2	0	0	11	0	0	0	0	0	0
ENSG00000104142	VPS18	0	0	0	0	7	45	117	174	17	0	77	35	9	0
ENSG00000104147	OIP5	0	0	0	0	0	0	2	3	0	0	20	0	0	0
ENSG00000104154	SLC30A4	1	0	0	0	3	169	659	36	0	0	491	57	9	0
ENSG00000104164	BLOC1S6	0	0	0	0	15	1	1720	210	24	3	785	68	15	0
ENSG00000104177	MYEF2	2	0	0	0	1	0	279	3	23	0	167	10	0	0
ENSG00000104205	SGK3	0	0	0	0	1	21	321	10	0	0	471	6	6	2
ENSG00000104213	PDGFRL	0	0	0	0	0	0	43	6	0	0	0	5	0	0
ENSG00000104218	CSPP1	0	0	0	0	15	9	1422	216	9	23	559	97	3	4
ENSG00000104219	ZDHHC2	0	0	0	23	2	7	1030	544	2	0	481	63	0	0
ENSG00000104221	BRF2	0	0	0	0	4	0	18	25	1	0	34	4	0	0
ENSG00000104228	TRIM35	0	0	0	0	27	0	210	89	0	0	101	23	7	0
ENSG00000104231	ZFAND1	3	0	0	0	8	92	1424	177	0	0	468	112	1	3
ENSG00000104237	RP1	0	0	0	0	0	0	0	3	0	0	0	4	0	0
ENSG00000104267	CA2	41	0	0	0	50	827	11587	192	0	120	4667	635	213	1
ENSG00000104290	FZD3	0	0	0	0	0	0	535	66	0	0	143	4	0	0
ENSG00000104299	INTS9	0	0	0	0	0	11	374	53	0	0	111	0	0	0
ENSG00000104312	RIPK2	0	0	0	0	3	7	582	59	0	0	274	28	1	0
ENSG00000104313	EYA1	0	0	0	0	0	0	0	0	0	0	8	0	0	0
ENSG00000104320	NBN	6	0	0	0	11	10	2427	301	6	0	1689	112	7	1
ENSG00000104321	TRPA1	0	0	0	0	0	151	1784	51	0	0	695	136	1	0
ENSG00000104324	CPQ	0	0	0	0	3	53	289	45	6	0	165	36	0	0
ENSG00000104325	DECR1	2	0	0	0	27	392	4392	526	0	95	1213	245	34	1
ENSG00000104327	CALB1	0	0	0	0	0	0	0	1	0	0	1	0	0	0
ENSG00000104331	BPNT2	16	0	0	0	19	139	1711	269	0	0	1559	72	11	0
ENSG00000104332	SFRP1	0	0	0	0	0	0	74	0	0	0	18	3	0	0
ENSG00000104341	LAPTM4B	0	0	0	0	0	0	165	216	1	0	76	6	0	0
ENSG00000104343	UBE2W	0	0	0	0	1	24	767	82	0	0	568	36	3	0
ENSG00000104356	POP1	0	0	0	0	2	0	337	59	5	0	34	0	0	0
ENSG00000104361	NIPAL2	0	0	0	0	11	24	1384	233	0	0	678	77	12	0
ENSG00000104365	IKBKB	14	0	0	0	17	16	532	238	48	0	491	77	15	4
ENSG00000104368	PLAT	3	0	0	0	8	92	1062	53	0	0	430	105	0	0
ENSG00000104369	JPH1	0	0	0	0	16	0	297	96	6	32	139	54	4	0
ENSG00000104371	DKK4	0	0	0	0	0	93	0	8	0	0	19	0	0	0
ENSG00000104375	STK3	5	0	0	0	9	71	705	173	4	0	455	92	2	0
ENSG00000104381	GDAP1	0	0	0	0	1	0	152	76	0	0	199	36	0	0
ENSG00000104388	RAB2A	15	0	0	122	30	638	6163	737	0	29	3494	468	22	2
ENSG00000104408	EIF3E	0	0	0	68	24	546	8908	2582	4	2	4985	421	25	2
ENSG00000104412	EMC2	0	0	0	0	13	20	1601	275	3	0	1176	121	10	4
ENSG00000104413	ESRP1	2	0	0	0	26	223	3849	700	15	0	1549	221	22	3
ENSG00000104415	CCN4	0	0	0	0	0	0	16	13	0	0	3	16	0	0
ENSG00000104419	NDRG1	80	0	0	108	196	925	3079	3016	56	185	992	360	128	12
ENSG00000104427	ZC2HC1A	0	0	0	0	0	0	463	41	0	0	327	35	1	0
ENSG00000104432	IL7	0	0	0	0	4	0	133	51	0	0	136	4	4	0
ENSG00000104435	STMN2	0	0	0	0	0	10	229	0	0	0	87	18	2	0
ENSG00000104442	ARMC1	0	0	0	0	4	49	987	87	15	0	473	29	0	1
ENSG00000104447	TRPS1	0	0	0	0	1	0	595	31	0	0	377	19	0	0
ENSG00000104450	SPAG1	1	0	0	36	16	394	2281	181	8	40	654	150	18	7
ENSG00000104472	CHRAC1	0	0	0	0	13	0	552	143	0	0	160	28	14	0
ENSG00000104490	NCALD	0	0	0	0	0	3	67	21	0	0	34	1	3	0
ENSG00000104497	SNX16	1	0	0	0	4	0	336	35	0	0	328	17	6	1
ENSG00000104499	GML	0	0	0	0	0	0	2	0	0	0	0	0	0	0
ENSG00000104517	UBR5	14	0	0	49	110	266	8735	1530	44	2	3722	555	72	11
ENSG00000104518	GSDMD	1	0	0	0	25	142	1265	244	40	0	313	84	14	4
ENSG00000104522	TSTA3	0	0	0	0	22	341	596	504	11	1	261	88	21	0
ENSG00000104524	PYCR3	0	0	0	0	5	0	0	25	0	0	0	0	6	0
ENSG00000104529	EEF1D	40	0	0	0	161	3016	9168	3701	167	74	2281	1120	57	4
ENSG00000104537	ANXA13	0	0	0	0	1	318	3596	128	19	40	601	217	0	0
ENSG00000104549	SQLE	0	0	0	0	8	29	2059	72	0	0	758	99	12	0
ENSG00000104611	SH2D4A	0	0	0	0	15	86	1314	410	6	0	548	91	29	0
ENSG00000104613	INTS10	10	0	0	126	13	290	1462	333	13	0	847	120	11	3
ENSG00000104626	ERI1	0	0	0	0	0	3	557	159	0	0	506	28	5	0
ENSG00000104635	SLC39A14	9	0	0	0	66	556	3731	489	19	48	1335	191	55	4
ENSG00000104643	MTMR9	1	0	0	0	6	0	699	76	4	0	470	28	5	0
ENSG00000104660	LEPROTL1	0	0	0	135	6	204	2558	192	2	0	924	205	5	1
ENSG00000104671	DCTN6	7	0	0	70	2	75	844	299	0	0	579	29	7	2
ENSG00000104679	R3HCC1	0	0	0	0	0	106	181	111	26	0	29	23	17	0
ENSG00000104687	GSR	9	0	0	142	33	221	1333	372	20	0	537	148	20	0
ENSG00000104689	TNFRSF10A	5	0	0	0	32	149	976	236	14	1	233	32	4	0
ENSG00000104691	UBXN8	0	0	0	0	0	3	726	63	9	0	154	33	0	0
ENSG00000104695	PPP2CB	11	0	0	74	15	187	4539	292	0	0	1551	170	60	0
ENSG00000104714	ERICH1	19	0	0	0	34	154	795	402	120	113	458	152	30	8
ENSG00000104722	NEFM	0	0	0	0	0	0	0	0	0	0	0	0	0	0
ENSG00000104723	TUSC3	0	0	0	0	0	0	410	11	0	0	13	30	0	0
ENSG00000104728	ARHGEF10	2	0	0	150	19	11	142	29	16	0	122	20	3	0
ENSG00000104731	KLHDC4	6	0	0	0	57	0	340	197	83	0	230	49	3	5
ENSG00000104738	MCM4	0	0	0	0	16	121	1395	253	12	0	535	77	14	0
ENSG00000104756	KCTD9	3	0	0	0	24	258	3287	202	1	25	1742	205	32	1
ENSG00000104760	FGL1	0	0	0	0	0	0	0	0	0	0	0	0	0	0
ENSG00000104763	ASAH1	11	0	0	154	46	453	6402	1355	10	0	3476	484	51	1
ENSG00000104765	BNIP3L	5	0	0	0	7	514	1896	760	9	0	1148	174	20	5
ENSG00000104774	MAN2B1	0	0	0	0	17	157	0	159	0	0	364	43	1	0
ENSG00000104783	KCNN4	1	0	0	0	6	111	435	223	13	0	233	79	0	0
ENSG00000104805	NUCB1	14	0	0	0	82	520	883	898	50	0	819	156	30	6
ENSG00000104808	DHDH	0	0	0	0	0	0	0	0	0	0	0	0	0	0
ENSG00000104812	GYS1	0	0	0	0	7	0	79	144	21	0	42	24	8	3
ENSG00000104814	MAP4K1	0	0	0	0	3	0	42	1	0	0	98	8	0	0
ENSG00000104823	ECH1	21	0	0	0	75	864	3531	979	27	62	940	380	23	1
ENSG00000104824	HNRNPL	8	0	0	0	50	910	4366	1026	33	0	962	525	39	2
ENSG00000104825	NFKBIB	0	0	0	0	22	207	232	52	0	0	0	4	1	0
ENSG00000104833	TUBB4A	0	0	0	0	0	0	0	0	0	0	0	0	0	0
ENSG00000104835	SARS2	0	0	0	0	7	0	71	71	0	0	63	12	0	0
ENSG00000104852	SNRNP70	13	0	0	0	104	102	667	517	121	70	702	166	32	7
ENSG00000104853	CLPTM1	4	0	18	0	41	146	1383	471	26	0	591	119	15	5
ENSG00000104856	RELB	0	0	0	0	4	0	523	130	0	0	143	63	0	0
ENSG00000104859	CLASRP	16	0	0	0	26	480	485	129	110	44	282	87	7	6
ENSG00000104863	LIN7B	4	0	0	0	10	0	0	17	22	0	0	0	4	0
ENSG00000104866	PPP1R37	0	0	0	0	9	235	150	84	18	4	147	26	0	2
ENSG00000104870	FCGRT	6	0	0	0	41	179	439	257	34	112	315	57	18	0
ENSG00000104872	PIH1D1	0	0	0	0	11	169	432	159	22	0	245	49	9	0
ENSG00000104879	CKM	0	0	0	0	0	0	0	3	0	0	0	0	0	0
ENSG00000104880	ARHGEF18	15	0	0	0	29	0	1776	467	0	0	618	170	55	0
ENSG00000104881	PPP1R13L	0	0	0	0	38	186	267	168	8	26	47	25	22	0
ENSG00000104883	PEX11G	0	0	0	0	5	0	79	63	0	0	0	0	0	0
ENSG00000104884	ERCC2	0	0	0	0	3	0	0	50	0	0	9	7	0	0
ENSG00000104885	DOT1L	6	0	0	0	91	0	808	152	41	0	311	100	32	1
ENSG00000104886	PLEKHJ1	12	0	0	0	29	449	756	221	11	64	342	164	26	0
ENSG00000104888	SLC17A7	0	0	0	0	0	0	0	0	0	0	18	0	0	0
ENSG00000104889	RNASEH2A	0	0	0	0	0	178	113	39	1	6	50	4	0	0
ENSG00000104892	KLC3	0	0	0	0	0	0	0	0	0	0	0	0	0	0
ENSG00000104894	CD37	0	0	0	0	12	0	7	15	0	0	136	8	0	0
ENSG00000104897	SF3A2	6	0	0	0	15	0	178	171	17	0	169	19	4	0
ENSG00000104899	AMH	0	0	0	0	0	0	0	37	0	0	0	4	0	0
ENSG00000104903	LYL1	0	0	0	0	0	0	47	0	0	0	18	4	0	0
ENSG00000104904	OAZ1	25	160	0	0	37	459	2727	1219	8	18	1417	373	49	0
ENSG00000104907	TRMT1	0	0	0	0	14	238	309	197	18	14	142	39	0	2
ENSG00000104915	STX10	7	0	0	0	12	0	286	89	3	0	134	32	27	0
ENSG00000104921	FCER2	0	0	0	0	0	0	0	0	0	0	26	2	0	0
ENSG00000104936	DMPK	0	0	326	0	46	0	11	42	16	0	70	9	20	1
ENSG00000104938	CLEC4M	0	0	0	0	0	0	0	0	0	0	0	0	0	0
ENSG00000104941	RSPH6A	0	0	0	0	0	0	0	1	0	0	0	5	0	0
ENSG00000104946	TBC1D17	0	0	0	0	10	0	140	43	7	0	36	8	23	3
ENSG00000104951	IL4I1	0	0	0	0	0	0	8	17	0	0	16	6	0	0
ENSG00000104953	TLE6	0	0	0	0	0	0	0	5	0	0	0	0	0	0
ENSG00000104957	CCDC130	7	0	0	0	14	0	199	70	13	0	122	27	9	0
ENSG00000104960	PTOV1	0	0	0	0	6	0	208	102	6	0	60	33	5	0
ENSG00000104964	TLE5	9	0	0	2	39	116	1460	567	0	6	515	251	6	2
ENSG00000104967	NOVA2	0	0	0	0	0	0	0	0	0	0	0	0	0	0
ENSG00000104969	SGTA	0	0	0	0	18	85	288	232	0	0	165	25	8	0
ENSG00000104970	KIR3DX1	0	0	0	0	0	0	33	0	0	0	0	0	0	0
ENSG00000104972	LILRB1	0	0	0	0	0	0	36	0	0	0	69	6	0	0
ENSG00000104973	MED25	12	0	0	0	7	0	459	136	11	0	162	19	0	2
ENSG00000104974	LILRA1	0	0	0	0	0	0	0	0	0	0	15	8	0	0
ENSG00000104976	SNAPC2	0	0	0	0	0	0	0	20	0	0	30	1	0	0
ENSG00000104979	C19orf53	16	0	0	137	12	1050	782	584	29	0	349	183	0	0
ENSG00000104980	TIMM44	0	0	0	0	9	0	939	126	7	0	162	58	0	3
ENSG00000104983	CCDC61	0	0	0	0	12	0	113	37	15	0	32	0	0	2
ENSG00000104998	IL27RA	0	0	0	0	2	3	147	62	0	0	34	25	0	0
ENSG00000105011	ASF1B	0	0	0	0	0	0	0	18	8	0	0	0	0	0
ENSG00000105048	TNNT1	0	0	0	0	0	0	0	1	0	0	18	0	0	0
ENSG00000105053	VRK3	0	0	0	0	4	20	421	118	21	0	99	10	4	2
ENSG00000105058	FAM32A	40	0	0	0	54	881	2032	430	40	89	745	220	18	1
ENSG00000105063	PPP6R1	31	0	0	0	74	234	1127	413	58	61	312	95	40	0
ENSG00000105072	C19orf44	0	0	0	0	7	0	35	13	0	0	34	1	0	0
ENSG00000105085	MED26	0	0	0	0	4	6	55	21	4	0	59	38	0	0
ENSG00000105088	OLFM2	0	0	0	0	0	0	0	0	0	0	0	0	0	0
ENSG00000105122	RASAL3	0	0	0	0	0	0	125	7	0	0	107	43	0	0
ENSG00000105127	AKAP8	0	0	0	141	45	22	762	209	34	0	243	49	32	2
ENSG00000105131	EPHX3	0	0	0	0	0	0	0	14	0	0	0	0	0	0
ENSG00000105135	ILVBL	0	0	0	0	13	415	164	355	9	0	121	53	3	0
ENSG00000105136	ZNF419	5	0	0	0	0	0	265	33	2	0	119	25	0	0
ENSG00000105137	SYDE1	0	0	0	0	0	0	0	0	0	0	10	0	0	0
ENSG00000105146	AURKC	0	0	0	0	0	0	27	5	0	0	0	0	0	0
ENSG00000105171	POP4	0	0	0	0	17	979	2520	330	11	0	611	156	5	0
ENSG00000105173	CCNE1	0	0	0	0	0	21	80	10	0	0	16	1	4	0
ENSG00000105176	URI1	1	0	0	0	24	168	4100	673	3	0	1847	175	44	6
ENSG00000105185	PDCD5	0	0	0	0	8	286	2256	376	12	0	789	190	6	0
ENSG00000105186	ANKRD27	3	253	0	0	21	55	1626	219	21	25	670	97	18	0
ENSG00000105193	RPS16	0	0	0	0	22	718	2426	1242	19	0	738	196	0	0
ENSG00000105197	TIMM50	0	0	0	0	2	163	140	95	0	0	73	2	9	0
ENSG00000105202	FBL	4	0	0	0	15	75	1055	288	16	0	231	73	0	0
ENSG00000105204	DYRK1B	8	0	0	0	0	0	7	28	0	0	48	0	0	6
ENSG00000105205	CLC	0	0	0	0	0	0	223	0	0	0	53	19	0	0
ENSG00000105219	CCNP	0	0	0	0	0	0	41	0	0	0	0	0	0	0
ENSG00000105220	GPI	10	0	0	0	26	129	811	708	37	0	455	107	15	5
ENSG00000105221	AKT2	0	0	0	0	18	323	383	167	23	0	224	32	8	0
ENSG00000105223	PLD3	0	0	0	0	18	112	428	168	7	0	151	74	0	1
ENSG00000105227	PRX	0	0	0	0	6	1	0	9	0	0	0	5	0	0
ENSG00000105229	PIAS4	8	0	0	0	18	0	42	110	2	0	87	28	0	2
ENSG00000105245	NUMBL	0	0	0	0	0	0	35	13	4	0	67	0	0	0
ENSG00000105246	EBI3	0	0	0	0	0	0	0	0	0	0	19	0	0	0
ENSG00000105248	YJU2	0	0	0	0	10	0	128	85	0	0	47	33	5	0
ENSG00000105251	SHD	0	0	0	0	0	41	26	0	0	0	0	6	0	0
ENSG00000105254	TBCB	0	0	0	0	10	167	668	105	6	0	236	50	0	2
ENSG00000105255	FSD1	0	0	0	0	0	0	0	0	0	0	17	0	0	0
ENSG00000105258	POLR2I	0	0	0	0	0	196	783	234	14	0	308	85	5	0
ENSG00000105270	CLIP3	0	0	0	0	0	0	31	1	0	0	50	2	0	0
ENSG00000105278	ZFR2	0	0	0	0	0	0	0	0	0	0	0	0	0	0
ENSG00000105281	SLC1A5	5	0	0	0	14	12	696	385	18	0	348	53	1	0
ENSG00000105287	PRKD2	5	0	0	0	11	258	365	120	8	0	174	58	22	1
ENSG00000105289	TJP3	31	0	0	0	89	385	2037	680	25	26	791	259	111	6
ENSG00000105290	APLP1	0	0	0	0	0	0	0	0	0	0	0	0	0	0
ENSG00000105298	CACTIN	0	0	0	0	10	2	58	106	3	0	122	65	15	4
ENSG00000105321	CCDC9	0	0	0	0	38	0	342	184	20	0	267	73	17	2
ENSG00000105323	HNRNPUL1	4	0	0	0	76	541	1879	843	76	51	746	155	10	1
ENSG00000105325	FZR1	0	0	0	0	20	110	64	137	21	0	26	32	2	0
ENSG00000105327	BBC3	0	0	0	0	1	0	0	113	5	0	0	2	0	0
ENSG00000105329	TGFB1	0	0	0	0	0	0	237	93	15	0	126	32	0	0
ENSG00000105339	DENND3	6	0	0	0	13	123	432	115	17	0	562	68	14	4
ENSG00000105341	DMAC2	3	0	0	0	11	3	207	71	11	0	106	14	4	0
ENSG00000105352	CEACAM4	0	0	0	0	0	0	0	0	0	0	19	0	0	0
ENSG00000105355	PLIN3	3	0	0	0	9	501	1093	361	0	22	566	94	32	0
ENSG00000105357	MYH14	374	0	0	134	943	3315	7025	6109	864	546	3956	1251	620	72
ENSG00000105364	MRPL4	0	0	0	0	1	553	179	76	0	0	84	25	0	0
ENSG00000105366	SIGLEC8	0	0	0	0	0	0	0	3	0	0	37	3	0	0
ENSG00000105369	CD79A	1	0	0	0	4	0	130	9	0	4	41	0	0	0
ENSG00000105370	LIM2	0	0	0	0	0	0	0	0	0	0	0	0	0	0
ENSG00000105371	ICAM4	0	0	0	0	0	0	0	0	0	0	0	0	0	0
ENSG00000105372	RPS19	11	0	0	0	33	518	4663	3081	100	0	1492	390	16	0
ENSG00000105373	NOP53	0	0	0	0	49	470	1507	1675	47	0	593	283	12	1
ENSG00000105374	NKG7	0	0	0	0	0	0	0	0	0	0	64	10	0	0
ENSG00000105376	ICAM5	0	0	0	0	0	0	0	4	0	0	0	0	0	0
ENSG00000105379	ETFB	8	0	0	0	28	159	1141	580	4	0	415	153	16	0
ENSG00000105383	CD33	0	0	0	0	0	0	217	5	0	0	70	19	0	0
ENSG00000105388	CEACAM5	348	0	0	360	1608	19629	82745	26399	276	1314	51401	5608	3097	34
ENSG00000105393	BABAM1	0	0	0	0	19	96	412	276	0	0	206	56	2	0
ENSG00000105397	TYK2	13	0	0	0	20	100	400	104	5	0	169	58	5	5
ENSG00000105401	CDC37	285	0	0	125	687	2262	3508	2464	638	516	1411	721	270	54
ENSG00000105402	NAPA	0	0	0	0	12	64	763	144	10	0	228	58	24	0
ENSG00000105404	RABAC1	0	0	0	0	21	2185	2754	270	6	0	565	465	7	0
ENSG00000105409	ATP1A3	0	0	0	0	0	0	0	0	0	0	0	0	0	0
ENSG00000105419	MEIS3	0	0	0	0	1	0	0	0	0	0	0	0	0	0
ENSG00000105426	PTPRS	0	0	0	0	0	0	321	195	8	0	192	23	0	0
ENSG00000105427	CNFN	0	0	0	0	0	0	0	12	0	0	0	0	0	0
ENSG00000105429	MEGF8	3	0	0	0	4	0	215	103	21	0	102	21	0	0
ENSG00000105438	KDELR1	0	0	0	0	16	154	777	461	8	0	264	43	16	0
ENSG00000105443	CYTH2	0	0	0	0	57	144	626	498	107	85	222	90	31	7
ENSG00000105447	GRWD1	5	0	0	144	23	0	393	222	16	0	98	65	0	0
ENSG00000105464	GRIN2D	0	0	0	0	0	68	46	23	27	0	22	0	0	0
ENSG00000105472	CLEC11A	0	0	0	0	0	0	0	11	0	0	14	8	0	0
ENSG00000105479	CCDC114	0	0	0	0	0	0	0	6	8	0	0	0	0	0
ENSG00000105483	CARD8	0	0	0	0	11	60	1516	287	4	0	1008	78	7	2
ENSG00000105486	LIG1	0	0	0	0	62	33	367	112	78	5	313	29	13	4
ENSG00000105492	SIGLEC6	0	0	0	0	0	0	5	0	0	0	22	0	0	0
ENSG00000105497	ZNF175	0	0	0	0	2	1	489	49	3	0	178	14	9	0
ENSG00000105499	PLA2G4C	0	0	0	0	6	3	22	0	0	40	161	7	4	0
ENSG00000105501	SIGLEC5	0	0	0	0	0	0	0	0	0	0	0	0	0	0
ENSG00000105514	RAB3D	0	0	0	0	19	0	376	146	0	0	129	42	3	0
ENSG00000105516	DBP	0	0	0	0	0	0	0	8	0	0	30	4	0	0
ENSG00000105518	TMEM205	0	0	0	0	0	154	103	124	5	0	38	43	0	0
ENSG00000105519	CAPS	0	0	0	0	0	0	0	0	0	0	10	3	4	0
ENSG00000105520	PLPPR2	0	0	0	0	6	0	10	0	0	0	17	2	0	0
ENSG00000105523	FAM83E	11	0	0	0	13	82	97	49	28	0	91	22	7	0
ENSG00000105538	RASIP1	0	0	0	0	0	0	0	0	0	0	0	0	0	0
ENSG00000105549	THEG	0	0	0	0	0	0	0	0	0	0	0	0	0	0
ENSG00000105552	BCAT2	0	0	0	0	4	0	71	56	11	0	0	30	0	0
ENSG00000105556	MIER2	0	0	0	0	5	58	266	103	14	0	142	30	11	0
ENSG00000105559	PLEKHA4	0	0	0	0	0	0	72	26	23	0	35	54	11	0
ENSG00000105568	PPP2R1A	0	0	0	0	16	162	810	435	18	0	430	116	1	5
ENSG00000105576	TNPO2	0	0	0	115	14	194	462	186	8	0	126	20	16	0
ENSG00000105583	WDR83OS	0	0	0	0	0	176	346	150	11	0	54	61	0	0
ENSG00000105607	GCDH	14	0	0	0	15	12	358	173	4	0	214	52	2	0
ENSG00000105609	LILRB5	0	0	0	0	0	0	476	3	0	0	315	47	0	0
ENSG00000105612	DNASE2	0	0	0	0	1	7	263	116	7	0	67	13	2	0
ENSG00000105613	MAST1	0	0	0	0	0	0	0	0	0	0	0	0	0	0
ENSG00000105617	LENG1	0	0	0	0	4	0	363	71	4	0	121	47	0	0
ENSG00000105618	PRPF31	10	0	0	0	44	221	3726	613	48	0	736	269	13	0
ENSG00000105619	TFPT	0	0	0	0	19	344	283	105	0	0	101	42	0	5
ENSG00000105639	JAK3	0	0	0	0	7	0	222	24	0	0	311	3	5	0
ENSG00000105640	RPL18A	6	0	0	0	86	1965	6928	4847	39	0	2650	612	30	0
ENSG00000105641	SLC5A5	0	0	0	0	0	0	0	0	0	0	0	0	0	0
ENSG00000105642	KCNN1	0	0	0	0	0	0	0	0	0	0	0	0	0	0
ENSG00000105643	ARRDC2	0	0	0	0	16	0	619	141	3	59	247	50	21	0
ENSG00000105647	PIK3R2	0	0	0	0	0	4	72	0	28	0	98	0	0	0
ENSG00000105649	RAB3A	0	0	0	0	0	0	0	0	0	0	28	0	0	0
ENSG00000105650	PDE4C	4	0	0	0	0	0	0	0	0	0	0	0	0	3
ENSG00000105655	ISYNA1	0	0	0	0	0	0	0	0	0	0	0	12	0	0
ENSG00000105656	ELL	0	0	0	0	7	1	159	63	6	0	161	17	0	0
ENSG00000105662	CRTC1	2	0	80	0	11	0	170	98	27	0	133	70	2	0
ENSG00000105664	COMP	0	0	0	0	0	0	0	0	0	0	0	0	0	0
ENSG00000105669	COPE	0	0	0	0	25	838	947	338	16	70	560	162	28	0
ENSG00000105671	DDX49	0	0	0	0	15	5	83	120	0	4	77	17	0	0
ENSG00000105672	ETV2	0	0	0	0	0	0	45	33	0	0	30	4	0	0
ENSG00000105676	ARMC6	0	0	0	0	0	130	206	65	0	0	84	44	0	0
ENSG00000105677	TMEM147	0	0	0	0	7	0	398	195	1	0	98	42	0	0
ENSG00000105695	MAG	0	0	0	0	0	0	0	0	0	0	0	0	0	0
ENSG00000105696	TMEM59L	0	0	0	0	0	0	0	0	0	0	0	0	0	0
ENSG00000105697	HAMP	0	0	0	0	0	0	0	0	0	0	0	0	0	0
ENSG00000105698	USF2	11	0	0	0	58	109	767	477	100	60	430	167	24	3
ENSG00000105699	LSR	23	0	0	0	38	328	819	631	25	66	243	123	17	0
ENSG00000105700	KXD1	8	0	0	106	18	439	1299	265	28	18	512	300	16	0
ENSG00000105701	FKBP8	26	0	0	0	56	605	490	685	38	145	335	148	63	0
ENSG00000105705	SUGP1	4	0	0	0	4	254	306	129	7	0	138	26	18	3
ENSG00000105707	HPN	0	0	0	0	0	0	0	28	0	0	0	0	0	0
ENSG00000105708	ZNF14	0	0	0	0	6	81	280	24	0	0	172	5	0	2
ENSG00000105711	SCN1B	0	0	0	0	0	0	0	5	0	0	0	0	0	0
ENSG00000105717	PBX4	0	0	0	0	15	0	1	37	0	0	51	7	0	0
ENSG00000105722	ERF	0	0	0	0	1	0	46	65	0	0	37	0	1	0
ENSG00000105723	GSK3A	1	0	0	0	5	0	0	100	0	0	21	13	0	0
ENSG00000105726	ATP13A1	1	0	0	0	19	0	496	249	27	0	264	38	13	0
ENSG00000105732	ZNF574	0	0	0	0	3	0	80	54	14	0	33	16	3	0
ENSG00000105737	GRIK5	0	0	0	0	0	0	0	0	0	0	0	0	0	0
ENSG00000105738	SIPA1L3	40	0	0	0	74	123	986	326	94	51	696	140	75	7
ENSG00000105750	ZNF85	0	0	0	43	0	33	170	10	0	0	175	7	2	0
ENSG00000105755	ETHE1	4	0	0	0	16	645	3558	232	20	61	581	191	21	6
ENSG00000105767	CADM4	0	0	0	0	3	0	0	18	0	0	1	6	0	0
ENSG00000105771	SMG9	7	0	0	0	3	22	367	112	0	0	150	65	5	0
ENSG00000105778	AVL9	9	0	308	0	61	218	3346	701	13	0	1571	231	52	1
ENSG00000105784	RUNDC3B	0	0	0	64	4	12	75	6	0	0	114	14	7	0
ENSG00000105792	CFAP69	0	0	0	0	3	0	134	21	0	0	127	0	0	0
ENSG00000105793	GTPBP10	0	0	0	0	2	64	691	171	1	0	320	36	10	1
ENSG00000105808	RASA4	0	0	0	0	21	0	170	32	0	92	17	0	0	0
ENSG00000105810	CDK6	0	0	0	82	34	0	2577	415	5	0	1217	221	1	7
ENSG00000105819	PMPCB	1	0	0	63	9	234	2542	425	8	0	1186	150	8	0
ENSG00000105821	DNAJC2	0	0	0	0	24	0	1866	362	14	0	832	140	20	0
ENSG00000105825	TFPI2	0	0	0	0	0	0	32	0	0	0	26	4	0	0
ENSG00000105829	BET1	0	0	0	0	4	192	370	61	0	0	367	30	5	0
ENSG00000105835	NAMPT	0	0	0	0	5	13	3471	982	2	0	2452	191	74	0
ENSG00000105849	TWISTNB	1	0	0	121	2	107	1530	251	0	0	456	104	0	0
ENSG00000105851	PIK3CG	0	0	0	0	2	0	1030	61	0	0	692	21	2	0
ENSG00000105852	PON3	0	0	0	0	3	0	165	56	3	0	6	2	0	0
ENSG00000105854	PON2	0	0	0	0	11	399	3217	453	13	0	1619	199	41	2
ENSG00000105855	ITGB8	0	0	0	0	1	23	904	235	0	0	691	18	5	3
ENSG00000105856	HBP1	10	0	0	0	21	1080	6455	666	0	3	2272	356	53	2
ENSG00000105865	DUS4L	0	0	0	0	1	0	70	9	0	0	15	2	1	0
ENSG00000105866	SP4	0	0	0	0	3	12	370	39	1	0	196	13	2	0
ENSG00000105875	WDR91	0	0	0	0	0	0	65	50	0	0	85	4	3	0
ENSG00000105877	DNAH11	0	0	0	0	0	0	10	0	0	0	14	1	0	0
ENSG00000105879	CBLL1	0	0	0	51	9	178	2383	303	2	34	1016	89	5	0
ENSG00000105880	DLX5	0	0	0	0	0	0	0	0	0	0	0	0	0	0
ENSG00000105887	MTPN	0	0	0	0	8	59	2208	290	1	0	1055	146	17	0
ENSG00000105889	STEAP1B	0	0	0	0	0	0	0	0	0	0	0	0	0	0
ENSG00000105894	PTN	0	0	0	0	7	0	340	3	0	0	125	29	0	0
ENSG00000105926	MPP6	0	0	0	0	3	200	140	30	0	0	212	16	0	0
ENSG00000105928	GSDME	0	0	0	0	0	0	26	0	0	0	44	0	0	0
ENSG00000105929	ATP6V0A4	0	0	0	0	0	0	0	0	0	0	0	0	0	0
ENSG00000105939	ZC3HAV1	0	0	0	0	49	389	2331	476	41	4	1664	146	54	0
ENSG00000105948	TTC26	0	0	0	0	0	0	128	54	9	0	0	9	0	0
ENSG00000105953	OGDH	8	0	0	0	38	268	939	433	17	40	731	180	63	1
ENSG00000105963	ADAP1	4	0	0	0	11	209	434	163	11	0	189	41	0	0
ENSG00000105967	TFEC	1	0	0	0	1	0	778	21	0	0	650	51	8	0
ENSG00000105968	H2AZ2	0	0	0	0	27	89	2045	341	6	0	1126	179	27	0
ENSG00000105971	CAV2	0	0	0	0	5	0	19	10	0	0	163	4	0	0
ENSG00000105974	CAV1	0	0	0	0	0	0	411	46	0	8	227	44	0	0
ENSG00000105976	MET	7	0	0	126	112	664	8271	2883	41	1	2870	566	96	0
ENSG00000105982	RNF32	0	0	0	0	6	0	0	10	3	0	29	0	2	0
ENSG00000105983	LMBR1	5	0	0	10	11	7	1249	426	22	50	602	129	18	0
ENSG00000105989	WNT2	0	0	0	0	0	0	0	38	0	0	0	0	0	0
ENSG00000105991	HOXA1	0	0	0	0	0	0	82	0	0	0	23	0	0	0
ENSG00000105993	DNAJB6	0	0	0	0	96	473	3796	1119	58	4	1481	308	37	4
ENSG00000105996	HOXA2	0	0	0	0	0	57	30	1	1	0	48	15	0	0
ENSG00000105997	HOXA3	0	0	0	0	8	0	86	11	4	0	65	6	3	0
ENSG00000106003	LFNG	0	0	0	0	6	0	58	50	6	0	22	12	0	0
ENSG00000106004	HOXA5	0	0	0	0	0	0	95	0	0	0	74	8	0	1
ENSG00000106006	HOXA6	0	0	0	0	4	0	0	0	0	0	63	9	0	0
ENSG00000106009	BRAT1	8	0	0	0	4	18	439	98	6	0	93	16	3	0
ENSG00000106012	IQCE	15	0	0	56	83	0	249	238	57	29	250	88	14	3
ENSG00000106013	ANKRD7	0	0	0	0	0	0	0	0	0	0	0	0	0	0
ENSG00000106018	VIPR2	0	0	0	0	1	0	0	0	0	0	32	0	0	0
ENSG00000106025	TSPAN12	0	0	0	0	12	182	1446	192	8	0	476	79	14	0
ENSG00000106028	SSBP1	0	0	0	0	9	8	2860	423	0	0	1152	172	9	0
ENSG00000106031	HOXA13	0	0	0	51	7	113	1153	284	3	0	312	63	11	1
ENSG00000106034	CPED1	0	0	0	0	0	0	1259	72	0	0	793	67	2	0
ENSG00000106038	EVX1	0	0	0	0	0	0	0	3	0	0	0	0	0	0
ENSG00000106049	HIBADH	0	0	0	0	4	136	2145	289	0	0	362	105	19	4
ENSG00000106052	TAX1BP1	2	0	0	0	89	1365	14862	2152	19	39	6670	1032	171	16
ENSG00000106066	CPVL	0	0	0	0	0	0	1571	36	0	0	1130	52	0	3
ENSG00000106069	CHN2	0	0	0	0	8	104	658	110	1	22	239	50	2	3
ENSG00000106070	GRB10	0	0	0	0	7	0	583	161	6	0	83	21	0	0
ENSG00000106077	ABHD11	13	0	0	0	11	311	390	157	8	0	188	39	2	4
ENSG00000106078	COBL	22	0	0	0	27	177	659	177	9	4	730	120	64	1
ENSG00000106080	FKBP14	0	0	0	0	1	0	395	67	14	0	248	13	0	0
ENSG00000106086	PLEKHA8	0	184	0	0	11	70	832	121	8	5	510	41	4	0
ENSG00000106089	STX1A	0	0	0	0	10	0	80	48	6	0	22	17	8	0
ENSG00000106100	NOD1	0	0	0	0	7	95	101	21	0	0	87	9	2	0
ENSG00000106105	GARS1	0	0	0	0	33	775	2336	519	14	0	1118	200	3	0
ENSG00000106113	CRHR2	0	0	0	0	0	0	0	0	0	0	0	0	0	0
ENSG00000106123	EPHB6	0	0	0	0	1	0	11	0	9	0	25	0	0	0
ENSG00000106125	MINDY4	0	0	0	0	1	0	75	6	0	0	25	0	0	0
ENSG00000106133	NSUN5P2	0	0	0	0	4	154	53	62	0	0	101	59	3	0
ENSG00000106144	CASP2	0	0	140	0	9	159	516	139	3	0	408	34	3	0
ENSG00000106153	CHCHD2	1	0	0	0	10	467	1887	484	1	5	542	131	9	0
ENSG00000106178	CCL24	0	0	0	0	1	0	54	49	0	0	19	33	0	0
ENSG00000106211	HSPB1	0	0	0	0	41	55	345	357	15	93	239	75	13	0
ENSG00000106236	NPTX2	0	0	0	0	0	0	41	0	0	0	0	0	0	0
ENSG00000106244	PDAP1	12	0	1	0	47	914	2000	706	72	0	668	244	18	9
ENSG00000106245	BUD31	0	0	0	0	31	508	2086	541	0	36	920	178	7	1
ENSG00000106246	PTCD1	0	0	0	0	3	0	54	116	25	0	155	8	0	0
ENSG00000106258	CYP3A5	24	0	0	61	143	1153	8443	1490	78	156	3446	646	185	28
ENSG00000106261	ZKSCAN1	12	0	0	229	125	670	5815	1623	193	0	2791	592	75	10
ENSG00000106263	EIF3B	6	0	16	0	24	78	1516	818	44	24	816	109	10	0
ENSG00000106266	SNX8	0	0	0	0	12	57	290	76	2	0	153	49	0	0
ENSG00000106268	NUDT1	0	0	0	0	0	0	254	21	13	0	37	14	0	0
ENSG00000106278	PTPRZ1	0	0	0	0	0	0	17	0	0	0	43	0	0	0
ENSG00000106290	TAF6	0	0	0	0	12	0	202	41	10	0	72	10	0	0
ENSG00000106299	WASL	14	0	0	119	37	499	5779	458	4	0	2593	370	86	0
ENSG00000106302	HYAL4	0	0	0	0	0	0	1	0	0	0	24	0	1	0
ENSG00000106305	AIMP2	0	0	0	0	7	0	383	235	3	0	135	55	0	0
ENSG00000106327	TFR2	0	0	0	0	0	0	0	0	0	0	0	0	0	0
ENSG00000106330	MOSPD3	0	0	0	0	0	0	0	8	0	0	0	6	0	0
ENSG00000106331	PAX4	0	0	0	0	0	0	0	0	0	0	0	0	0	0
ENSG00000106333	PCOLCE	0	0	0	0	0	0	0	14	0	0	32	8	0	0
ENSG00000106336	FBXO24	0	0	0	0	0	0	0	0	0	0	0	0	0	0
ENSG00000106344	RBM28	0	0	0	0	24	4	1142	264	11	0	408	101	12	0
ENSG00000106346	USP42	0	0	0	0	5	0	732	91	0	0	360	30	10	0
ENSG00000106348	IMPDH1	4	0	0	0	10	0	167	192	18	0	307	50	0	0
ENSG00000106351	AGFG2	0	0	0	0	8	0	57	59	6	0	37	36	10	0
ENSG00000106355	LSM5	0	0	140	0	13	2071	9319	840	1	0	2456	912	0	0
ENSG00000106366	SERPINE1	0	0	0	0	0	0	52	12	0	0	35	1	0	0
ENSG00000106367	AP1S1	0	0	0	0	1	342	1042	198	19	0	352	147	0	0
ENSG00000106384	MOGAT3	0	0	0	0	2	41	0	1	0	0	37	2	4	0
ENSG00000106392	C1GALT1	9	0	0	0	14	154	1947	234	0	20	1478	143	12	0
ENSG00000106397	PLOD3	0	0	0	0	7	86	240	259	10	0	46	29	11	0
ENSG00000106399	RPA3	0	0	0	0	6	240	1072	116	0	0	631	69	1	0
ENSG00000106400	ZNHIT1	0	0	0	0	10	119	348	253	28	0	139	68	17	0
ENSG00000106404	CLDN15	0	0	0	0	0	0	0	15	1	0	26	0	0	0
ENSG00000106415	GLCCI1	0	0	0	0	0	0	556	42	5	0	577	20	2	0
ENSG00000106443	PHF14	11	0	0	101	51	123	3999	715	32	5	1869	352	33	6
ENSG00000106459	NRF1	1	0	0	0	7	41	367	90	0	0	182	28	9	0
ENSG00000106460	TMEM106B	1	0	0	59	18	917	4865	605	1	4	3266	378	38	0
ENSG00000106462	EZH2	5	0	0	0	4	6	886	117	5	0	362	60	13	0
ENSG00000106477	CEP41	0	0	0	0	0	0	199	16	0	0	53	2	0	0
ENSG00000106479	ZNF862	0	0	0	0	14	0	137	62	15	0	73	11	11	0
ENSG00000106483	SFRP4	0	0	0	0	0	0	0	0	0	0	0	0	0	0
ENSG00000106484	MEST	0	0	0	0	2	0	337	129	0	0	58	24	0	0
ENSG00000106511	MEOX2	0	0	0	0	0	0	33	0	0	0	8	6	0	0
ENSG00000106524	ANKMY2	0	0	0	0	2	87	848	148	0	0	437	46	5	0
ENSG00000106526	ACTR3C	0	0	0	0	9	281	752	185	7	0	267	53	16	2
ENSG00000106536	POU6F2	0	0	0	0	0	0	0	1	0	0	0	0	0	0
ENSG00000106537	TSPAN13	0	0	0	0	5	1	1589	186	2	0	1194	141	12	1
ENSG00000106538	RARRES2	0	0	0	0	5	0	653	129	0	0	316	29	0	0
ENSG00000106541	AGR2	1	0	1	0	74	10307	91137	3981	26	44	35128	7315	175	1
ENSG00000106546	AHR	6	0	0	0	0	34	8519	866	0	0	3802	354	34	0
ENSG00000106554	CHCHD3	19	0	0	14	52	249	2825	462	13	9	865	194	20	0
ENSG00000106560	GIMAP2	0	0	0	0	4	197	452	167	2	0	260	74	0	0
ENSG00000106565	TMEM176B	19	0	0	0	3	203	834	960	0	0	634	81	48	0
ENSG00000106571	GLI3	0	0	0	0	4	26	43	0	0	0	17	9	0	0
ENSG00000106588	PSMA2	0	0	0	0	0	215	2109	367	7	0	867	154	0	0
ENSG00000106591	MRPL32	0	0	0	0	10	813	5823	623	2	0	1541	246	10	2
ENSG00000106603	COA1	1	0	0	0	1	61	311	96	3	0	312	5	0	0
ENSG00000106605	BLVRA	0	0	0	0	5	85	512	207	0	0	297	39	0	0
ENSG00000106608	URGCP	10	0	0	0	36	0	846	348	18	129	436	57	8	0
ENSG00000106609	TMEM248	5	0	0	0	31	313	1880	421	7	66	1011	171	38	0
ENSG00000106610	STAG3L4	0	0	0	0	2	72	339	87	3	0	129	46	2	0
ENSG00000106615	RHEB	0	0	0	0	13	119	447	150	0	0	307	28	9	0
ENSG00000106617	PRKAG2	5	0	0	0	21	38	1181	173	8	0	653	66	16	4
ENSG00000106624	AEBP1	0	0	0	0	10	16	314	44	0	0	308	43	0	3
ENSG00000106628	POLD2	0	0	0	0	0	0	182	148	0	0	67	25	0	0
ENSG00000106633	GCK	0	0	0	0	0	0	0	0	0	0	0	0	0	0
ENSG00000106635	BCL7B	4	0	0	153	28	134	886	329	5	0	215	122	10	0
ENSG00000106636	YKT6	6	0	0	0	24	257	954	146	0	0	374	60	14	2
ENSG00000106638	TBL2	0	0	0	0	9	3	528	169	16	0	321	41	5	0
ENSG00000106665	CLIP2	23	0	0	0	93	717	829	392	22	262	436	145	49	3
ENSG00000106682	EIF4H	22	0	0	0	72	1502	4030	1373	28	0	2205	520	39	0
ENSG00000106683	LIMK1	0	0	0	0	5	0	57	91	0	0	54	17	2	0
ENSG00000106686	SPATA6L	0	0	0	0	6	0	167	196	12	14	42	19	1	0
ENSG00000106688	SLC1A1	0	0	0	66	1	250	1576	142	0	0	762	66	43	4
ENSG00000106689	LHX2	0	0	0	0	0	0	0	0	0	0	0	0	0	0
ENSG00000106692	FKTN	0	0	0	0	4	2	818	177	7	0	597	59	9	2
ENSG00000106701	FSD1L	0	0	0	0	2	0	498	49	7	0	441	21	7	0
ENSG00000106714	CNTNAP3	0	0	0	0	0	0	54	0	0	0	72	7	0	0
ENSG00000106723	SPIN1	3	0	0	0	15	5	1298	294	3	0	757	76	20	1
ENSG00000106733	NMRK1	0	0	0	0	0	180	1823	102	0	26	913	194	15	1
ENSG00000106771	TMEM245	0	0	0	0	14	31	1739	532	13	0	762	65	19	0
ENSG00000106772	PRUNE2	5	0	1	295	18	133	1960	4243	107	0	1087	273	17	7
ENSG00000106780	MEGF9	0	0	0	0	8	0	746	65	0	0	485	9	23	0
ENSG00000106785	TRIM14	19	0	0	0	28	491	2860	684	6	50	1377	203	90	0
ENSG00000106789	CORO2A	4	0	0	0	27	543	915	270	3	44	664	107	39	1
ENSG00000106799	TGFBR1	0	0	0	119	13	354	3773	430	12	0	1618	313	12	1
ENSG00000106803	SEC61B	0	0	0	0	0	657	1508	224	4	0	559	159	0	0
ENSG00000106804	C5	0	0	0	0	0	0	140	19	0	0	51	9	0	0
ENSG00000106809	OGN	0	0	0	0	0	0	37	0	0	0	31	4	0	0
ENSG00000106819	ASPN	0	0	0	0	0	0	306	14	0	0	200	11	3	0
ENSG00000106823	ECM2	0	0	0	0	0	0	234	0	0	0	123	13	0	0
ENSG00000106829	TLE4	1	0	0	0	7	0	786	95	6	0	342	53	5	0
ENSG00000106852	LHX6	0	0	0	0	0	0	0	0	0	0	20	0	0	0
ENSG00000106853	PTGR1	0	0	0	0	7	256	1141	234	5	0	364	49	24	3
ENSG00000106868	SUSD1	12	0	0	0	13	13	665	323	13	0	168	28	5	0
ENSG00000106927	AMBP	0	0	0	0	0	0	0	2	0	0	0	0	0	0
ENSG00000106948	AKNA	3	0	0	0	24	45	843	203	33	0	833	110	19	2
ENSG00000106952	TNFSF8	0	0	0	0	0	0	78	0	0	0	84	0	0	0
ENSG00000106976	DNM1	0	0	0	0	0	0	53	15	0	0	119	4	0	0
ENSG00000106991	ENG	0	0	0	0	13	0	338	2	0	0	114	50	0	0
ENSG00000106992	AK1	14	0	0	0	14	66	833	168	10	0	623	133	29	0
ENSG00000106993	CDC37L1	0	0	0	0	3	0	1337	204	0	0	417	79	12	0
ENSG00000107014	RLN2	0	0	0	0	0	0	0	0	0	0	0	4	0	0
ENSG00000107018	RLN1	0	0	0	0	0	0	0	0	0	0	0	0	0	0
ENSG00000107020	PLGRKT	0	0	0	0	4	722	2299	147	0	0	955	137	10	1
ENSG00000107021	TBC1D13	0	0	0	0	4	0	77	64	5	0	54	3	0	0
ENSG00000107036	RIC1	5	0	0	0	17	41	1708	273	20	0	891	86	10	4
ENSG00000107077	KDM4C	7	0	0	107	53	141	3580	632	12	90	1582	170	69	5
ENSG00000107099	DOCK8	0	0	0	0	13	0	1289	226	19	0	1327	77	10	0
ENSG00000107104	KANK1	0	0	0	0	26	50	1504	613	57	0	469	100	1	2
ENSG00000107105	ELAVL2	0	0	0	0	0	0	1	0	0	0	0	1	0	0
ENSG00000107130	NCS1	0	0	0	0	0	0	55	17	0	0	0	6	0	0
ENSG00000107140	TESK1	0	0	0	0	8	8	250	82	14	0	139	25	0	0
ENSG00000107147	KCNT1	0	0	0	0	0	0	0	0	0	0	0	0	0	0
ENSG00000107159	CA9	0	0	0	0	0	0	19	627	0	0	23	0	0	0
ENSG00000107164	FUBP3	0	0	0	0	7	240	395	262	6	0	428	101	3	0
ENSG00000107165	TYRP1	0	0	0	0	0	0	0	0	0	0	0	11	0	0
ENSG00000107175	CREB3	0	0	0	0	2	1	122	163	2	0	87	16	0	0
ENSG00000107185	RGP1	3	0	0	0	56	6	531	145	27	0	181	77	8	0
ENSG00000107186	MPDZ	1	0	0	0	0	0	362	16	1	0	189	8	0	0
ENSG00000107201	DDX58	13	0	0	0	15	41	844	165	0	0	618	72	24	7
ENSG00000107223	EDF1	23	0	0	0	62	1352	2067	729	78	12	1009	281	41	4
ENSG00000107242	PIP5K1B	12	0	0	0	15	333	3770	273	9	62	1501	160	71	0
ENSG00000107249	GLIS3	0	0	0	0	10	0	125	41	28	0	57	4	0	0
ENSG00000107262	BAG1	6	0	0	0	75	399	2376	658	32	0	786	87	36	4
ENSG00000107263	RAPGEF1	28	0	0	0	34	100	767	218	24	0	462	101	7	7
ENSG00000107281	NPDC1	16	0	0	0	18	228	332	207	13	0	108	68	0	0
ENSG00000107282	APBA1	0	0	0	0	8	0	341	28	3	0	120	26	0	0
ENSG00000107290	SETX	1	0	0	0	141	601	15150	1345	1	12	8148	493	135	10
ENSG00000107295	SH3GL2	0	0	0	0	0	0	0	0	0	0	14	0	0	0
ENSG00000107317	PTGDS	0	0	0	0	0	0	13	0	0	0	70	0	0	0
ENSG00000107331	ABCA2	8	0	0	0	61	0	132	169	34	67	118	7	0	5
ENSG00000107338	SHB	0	0	0	0	3	244	509	239	19	0	167	41	8	0
ENSG00000107341	UBE2R2	3	0	0	0	24	694	1836	453	11	32	728	163	12	2
ENSG00000107362	ABHD17B	0	0	0	0	0	0	217	59	0	0	92	5	13	0
ENSG00000107371	EXOSC3	0	0	0	0	6	1	790	62	1	0	291	37	7	0
ENSG00000107372	ZFAND5	0	0	0	0	24	91	2810	393	15	23	1576	107	34	2
ENSG00000107404	DVL1	0	0	0	0	20	86	466	226	21	0	96	36	7	0
ENSG00000107438	PDLIM1	8	0	0	0	23	309	1622	556	13	30	467	110	23	0
ENSG00000107443	CCNJ	0	0	0	0	4	0	443	47	0	0	105	0	9	0
ENSG00000107485	GATA3	0	0	0	0	0	0	26	0	0	0	14	0	0	0
ENSG00000107518	ATRNL1	0	0	0	0	0	0	21	0	0	0	57	0	0	0
ENSG00000107521	HPS1	11	0	0	0	21	127	656	225	30	26	316	33	5	0
ENSG00000107537	PHYH	0	0	0	0	8	340	1366	155	9	36	585	140	23	0
ENSG00000107551	RASSF4	3	0	0	0	2	0	505	61	5	0	258	57	5	0
ENSG00000107554	DNMBP	10	77	0	0	64	602	3775	697	67	91	1477	315	85	13
ENSG00000107560	RAB11FIP2	0	0	0	0	1	1	1221	96	0	0	447	27	2	2
ENSG00000107562	CXCL12	0	0	0	0	0	120	337	9	0	0	330	46	2	0
ENSG00000107566	ERLIN1	0	0	0	0	5	0	1095	272	4	0	556	53	10	0
ENSG00000107581	EIF3A	110	0	15	87	363	867	12113	3558	276	194	6774	992	215	21
ENSG00000107593	PKD2L1	0	0	0	0	0	0	0	3	0	0	16	0	0	0
ENSG00000107611	CUBN	0	0	0	0	2	0	115	11	0	0	6	8	0	0
ENSG00000107614	TRDMT1	6	0	0	0	1	95	553	43	0	0	348	17	2	0
ENSG00000107625	DDX50	0	0	0	0	12	306	1813	268	2	0	849	140	11	0
ENSG00000107643	MAPK8	0	0	0	0	3	59	1278	170	0	13	623	103	27	0
ENSG00000107651	SEC23IP	5	0	0	0	23	154	2377	388	3	0	851	151	13	0
ENSG00000107669	ATE1	1	0	0	0	13	68	1562	214	0	0	778	125	37	2
ENSG00000107672	NSMCE4A	3	0	0	0	25	531	3142	433	22	0	1171	197	0	1
ENSG00000107679	PLEKHA1	2	0	0	0	13	286	2187	465	2	0	1309	91	47	0
ENSG00000107719	PALD1	0	0	0	0	7	0	34	129	0	0	66	5	0	0
ENSG00000107731	UNC5B	7	0	0	0	34	0	181	5	4	0	245	14	5	0
ENSG00000107736	CDH23	0	0	0	0	0	0	131	0	0	53	28	5	0	0
ENSG00000107738	VSIR	0	0	0	0	1	3	388	25	0	0	237	16	0	0
ENSG00000107742	SPOCK2	0	0	0	0	2	0	495	8	0	0	169	5	18	0
ENSG00000107745	MICU1	0	0	0	0	9	37	1328	249	2	0	491	78	20	4
ENSG00000107758	PPP3CB	0	0	0	0	6	127	2179	211	4	0	1102	106	13	0
ENSG00000107771	CCSER2	0	0	0	0	13	191	2590	483	12	0	1464	155	11	6
ENSG00000107779	BMPR1A	0	0	0	0	17	0	716	294	9	0	667	78	8	2
ENSG00000107789	MINPP1	0	0	0	0	9	2	1815	96	0	0	492	121	8	0
ENSG00000107796	ACTA2	0	0	0	0	11	107	1258	108	0	0	669	225	0	2
ENSG00000107798	LIPA	0	0	0	0	0	41	1252	149	0	0	1139	52	0	0
ENSG00000107807	TLX1	0	0	0	0	0	0	59	22	0	0	9	0	0	0
ENSG00000107815	TWNK	0	0	0	0	2	0	237	123	16	0	106	4	0	0
ENSG00000107816	LZTS2	0	0	50	0	20	0	345	97	5	0	122	31	0	5
ENSG00000107819	SFXN3	0	0	0	0	2	0	217	199	9	0	112	51	1	0
ENSG00000107821	KAZALD1	2	0	0	0	1	0	35	8	6	0	4	34	0	0
ENSG00000107829	FBXW4	3	0	0	0	25	4	284	112	28	0	95	79	0	4
ENSG00000107833	NPM3	0	0	0	0	0	0	138	6	0	0	48	14	0	0
ENSG00000107854	TNKS2	1	0	0	0	36	152	3203	465	0	17	1421	147	28	0
ENSG00000107862	GBF1	36	0	0	0	33	246	1054	372	18	0	565	89	36	2
ENSG00000107863	ARHGAP21	7	43	0	0	180	367	7063	1452	23	52	2885	361	118	11
ENSG00000107864	CPEB3	0	0	0	0	21	0	341	55	0	0	236	9	3	0
ENSG00000107872	FBXL15	0	0	0	0	0	145	0	31	0	0	0	7	10	0
ENSG00000107874	CUEDC2	0	0	0	0	2	0	340	148	1	0	46	31	0	0
ENSG00000107882	SUFU	0	0	0	0	0	0	16	41	0	0	77	5	0	0
ENSG00000107890	ANKRD26	0	0	0	0	8	2	2222	221	5	0	1260	123	19	1
ENSG00000107897	ACBD5	10	0	0	141	47	233	3737	627	12	48	1291	233	48	6
ENSG00000107902	LHPP	0	0	0	0	15	1	509	130	6	0	181	57	0	0
ENSG00000107929	LARP4B	9	0	0	0	69	54	1846	633	14	0	1280	186	23	7
ENSG00000107937	GTPBP4	20	0	0	0	34	278	1471	463	42	0	679	138	21	0
ENSG00000107938	EDRF1	0	0	0	0	16	96	1083	131	6	0	431	69	5	4
ENSG00000107949	BCCIP	1	0	0	0	29	947	1643	394	4	0	797	124	11	0
ENSG00000107951	MTPAP	0	0	0	0	3	5	633	123	0	0	394	13	3	0
ENSG00000107954	NEURL1	4	0	0	0	6	0	94	2	0	0	3	17	0	0
ENSG00000107957	SH3PXD2A	44	0	0	0	152	535	2669	742	212	58	1019	332	45	10
ENSG00000107959	PITRM1	3	0	0	0	44	242	1360	464	26	0	616	156	42	1
ENSG00000107960	STN1	0	0	0	115	23	299	1254	190	0	0	422	177	7	0
ENSG00000107968	MAP3K8	0	0	0	0	2	0	154	180	0	0	155	5	0	0
ENSG00000107984	DKK1	0	0	0	0	0	0	0	0	0	0	0	0	0	0
ENSG00000108001	EBF3	0	0	0	0	0	0	0	0	0	0	0	0	0	0
ENSG00000108010	GLRX3	1	0	0	0	3	153	763	127	0	0	289	47	6	0
ENSG00000108018	SORCS1	0	0	0	0	0	0	42	0	0	0	38	0	2	0
ENSG00000108021	TASOR2	14	0	0	0	28	120	4199	702	6	6	2276	206	18	2
ENSG00000108039	XPNPEP1	0	0	0	69	15	366	1540	333	2	51	454	97	24	0
ENSG00000108055	SMC3	1	0	0	61	55	262	6364	626	8	8	3086	411	65	3
ENSG00000108061	SHOC2	4	0	0	0	42	359	3925	485	17	11	2316	243	56	3
ENSG00000108064	TFAM	0	0	0	0	1	0	622	147	0	0	527	29	2	1
ENSG00000108091	CCDC6	1	0	0	0	24	83	2907	645	5	15	1603	160	39	7
ENSG00000108094	CUL2	0	0	0	0	8	192	1970	182	0	0	1066	99	10	0
ENSG00000108100	CCNY	5	0	0	0	13	3	1187	360	11	46	662	47	17	0
ENSG00000108106	UBE2S	0	0	0	0	1	0	74	35	0	0	53	28	0	0
ENSG00000108107	RPL28	25	0	0	0	127	1774	5270	2732	162	78	1763	441	13	0
ENSG00000108175	ZMIZ1	2	0	0	0	68	0	675	324	7	0	729	89	24	1
ENSG00000108176	DNAJC12	0	0	0	0	4	163	234	37	0	0	88	14	0	0
ENSG00000108179	PPIF	0	0	0	0	32	0	504	114	14	0	130	43	1	0
ENSG00000108187	PBLD	0	0	0	0	2	139	605	205	2	0	374	69	7	0
ENSG00000108219	TSPAN14	0	0	0	0	10	0	281	291	3	0	237	1	25	0
ENSG00000108231	LGI1	0	0	0	0	0	0	18	0	0	0	0	3	0	0
ENSG00000108239	TBC1D12	0	0	0	0	13	6	1489	249	2	41	889	81	31	2
ENSG00000108242	CYP2C18	12	0	0	0	1	261	327	10	12	26	142	7	13	0
ENSG00000108244	KRT23	0	0	0	0	0	0	0	2	0	0	17	6	0	0
ENSG00000108256	NUFIP2	0	0	0	0	44	223	4447	589	14	21	2487	253	44	7
ENSG00000108262	GIT1	0	0	0	0	17	77	396	412	46	0	152	67	0	0
ENSG00000108298	RPL19	113	203	130	213	388	19805	81017	15475	469	207	13382	6542	123	8
ENSG00000108306	FBXL20	3	0	0	0	17	66	876	215	8	0	357	42	18	0
ENSG00000108309	RUNDC3A	0	0	0	0	0	0	0	0	0	0	0	0	0	0
ENSG00000108312	UBTF	45	0	0	0	95	238	1290	518	67	37	788	223	66	15
ENSG00000108342	CSF3	0	0	0	0	0	0	0	0	0	0	0	0	0	0
ENSG00000108344	PSMD3	22	0	0	0	31	0	320	280	22	0	136	23	4	0
ENSG00000108349	CASC3	21	0	0	0	35	123	1262	432	60	92	794	151	29	8
ENSG00000108352	RAPGEFL1	3	0	0	0	24	0	270	86	11	0	99	25	5	2
ENSG00000108370	RGS9	0	0	0	0	3	3	153	7	0	0	68	21	0	0
ENSG00000108375	RNF43	8	10	0	36	145	42	2239	1807	165	0	862	146	7	7
ENSG00000108379	WNT3	0	0	0	0	0	0	0	9	0	0	0	4	0	0
ENSG00000108381	ASPA	0	0	0	0	0	0	19	0	0	0	37	7	0	0
ENSG00000108384	RAD51C	1	0	0	0	9	0	529	98	0	0	138	79	4	0
ENSG00000108387	SEPTIN4	0	0	0	0	0	0	0	4	0	0	9	0	0	0
ENSG00000108389	MTMR4	5	0	0	0	23	1	967	164	27	0	408	45	12	0
ENSG00000108395	TRIM37	4	0	0	0	15	6	1253	274	0	0	727	119	7	0
ENSG00000108405	P2RX1	0	0	0	0	0	0	97	8	0	0	20	0	0	0
ENSG00000108406	DHX40	0	0	0	0	9	55	1167	327	8	0	499	54	8	0
ENSG00000108423	TUBD1	0	0	0	0	1	0	116	17	1	0	83	3	0	0
ENSG00000108424	KPNB1	8	0	1	0	68	639	9923	2369	37	43	3478	445	127	0
ENSG00000108433	GOSR2	0	0	0	0	4	44	1363	143	4	0	543	61	15	0
ENSG00000108439	PNPO	0	0	0	0	5	0	267	125	0	0	45	31	0	0
ENSG00000108442	TVP23BP2	0	0	0	0	0	0	8	0	0	0	0	0	0	0
ENSG00000108443	RPS6KB1	0	0	0	0	10	0	1493	235	0	0	611	73	11	0
ENSG00000108448	TRIM16L	0	0	0	0	5	0	0	57	4	0	43	0	0	0
ENSG00000108465	CDK5RAP3	11	0	0	0	64	16	1501	663	125	79	1001	384	46	3
ENSG00000108468	CBX1	0	0	0	0	6	52	657	323	2	0	325	82	0	0
ENSG00000108469	RECQL5	0	0	0	0	31	0	45	52	0	0	112	0	0	0
ENSG00000108474	PIGL	0	0	0	0	12	326	553	67	4	0	365	37	7	3
ENSG00000108479	GALK1	0	0	0	0	0	0	5	72	0	0	6	0	0	0
ENSG00000108506	INTS2	3	0	0	0	11	0	454	95	0	0	288	40	2	0
ENSG00000108509	CAMTA2	16	0	0	0	32	98	238	101	33	0	172	37	19	6
ENSG00000108510	MED13	6	0	0	0	82	139	7300	1158	1	43	2927	396	95	3
ENSG00000108511	HOXB6	18	0	81	0	43	64	364	667	308	72	274	154	60	15
ENSG00000108515	ENO3	0	0	0	0	2	0	0	15	2	0	21	0	0	0
ENSG00000108518	PFN1	0	362	0	118	92	2230	3879	1480	18	0	2839	483	61	5
ENSG00000108523	RNF167	0	0	0	111	27	0	265	127	28	0	56	30	13	0
ENSG00000108528	SLC25A11	0	0	0	0	13	0	97	45	0	0	69	9	3	0
ENSG00000108551	RASD1	0	0	0	0	0	84	165	31	22	0	0	35	0	0
ENSG00000108556	CHRNE	0	0	0	0	0	0	0	0	0	0	0	0	0	0
ENSG00000108557	RAI1	0	0	0	0	17	0	43	247	14	0	217	40	0	0
ENSG00000108559	NUP88	0	0	0	0	14	242	2329	512	0	0	1255	128	8	2
ENSG00000108561	C1QBP	0	0	0	99	12	578	9834	1057	5	0	2055	467	6	0
ENSG00000108576	SLC6A4	0	0	0	0	0	0	0	0	0	0	0	0	0	0
ENSG00000108578	BLMH	0	0	0	0	3	215	328	35	0	0	217	20	0	1
ENSG00000108582	CPD	3	0	0	0	38	391	11075	1419	10	6	6177	610	142	0
ENSG00000108587	GOSR1	1	0	0	0	32	488	2849	357	15	0	1305	169	19	0
ENSG00000108588	CCDC47	10	0	0	154	129	734	7491	1578	21	27	3385	528	120	5
ENSG00000108590	MED31	0	0	0	0	0	46	294	21	0	0	107	38	0	0
ENSG00000108591	DRG2	4	0	0	0	7	273	234	145	14	0	96	48	4	0
ENSG00000108592	FTSJ3	17	0	0	133	29	676	1286	432	67	7	476	114	30	6
ENSG00000108599	AKAP10	10	0	0	0	11	341	2127	258	0	9	851	103	4	2
ENSG00000108602	ALDH3A1	0	0	0	0	3	0	27	69	12	0	21	5	4	0
ENSG00000108604	SMARCD2	14	0	0	0	17	35	802	390	35	0	357	83	10	0
ENSG00000108622	ICAM2	0	0	0	0	0	0	0	41	0	0	82	14	0	0
ENSG00000108639	SYNGR2	9	0	0	0	44	283	3258	1489	24	0	1140	297	15	0
ENSG00000108641	B9D1	0	0	0	0	0	5	21	6	0	0	18	6	0	0
ENSG00000108651	UTP6	3	0	0	113	19	429	2448	547	2	0	1195	167	12	2
ENSG00000108654	DDX5	40	0	0	115	329	1587	28880	4181	99	24	14467	1747	264	69
ENSG00000108666	C17orf75	0	0	0	0	6	0	234	40	0	0	144	34	0	0
ENSG00000108669	CYTH1	23	0	0	0	70	246	2061	419	15	105	1092	163	48	1
ENSG00000108671	PSMD11	9	0	0	0	16	175	1649	242	6	0	571	95	33	0
ENSG00000108679	LGALS3BP	31	0	0	0	185	616	2686	3692	87	53	1162	314	145	13
ENSG00000108684	ASIC2	0	0	0	0	0	0	0	0	0	0	0	0	0	0
ENSG00000108691	CCL2	0	0	0	0	0	0	228	0	0	0	96	10	0	0
ENSG00000108700	CCL8	0	0	0	0	0	0	157	0	0	0	50	0	0	0
ENSG00000108733	PEX12	0	0	0	0	1	0	20	11	0	0	76	8	0	0
ENSG00000108771	DHX58	0	0	0	0	0	23	241	69	0	0	117	23	5	0
ENSG00000108773	KAT2A	0	0	0	35	8	0	30	99	30	0	119	13	0	0
ENSG00000108774	RAB5C	6	0	0	0	22	574	1494	489	23	12	854	113	11	4
ENSG00000108784	NAGLU	0	0	0	0	0	0	86	15	0	0	12	0	0	0
ENSG00000108786	HSD17B1	0	0	0	0	0	19	107	4	9	0	21	3	0	0
ENSG00000108788	MLX	15	0	0	0	23	473	1731	340	11	76	721	166	31	0
ENSG00000108797	CNTNAP1	0	0	0	0	0	0	54	0	0	0	0	0	0	0
ENSG00000108798	ABI3	0	0	0	0	2	0	297	14	0	0	149	30	0	0
ENSG00000108799	EZH1	0	0	0	0	25	126	905	163	13	0	721	81	29	0
ENSG00000108813	DLX4	0	0	0	0	0	0	0	8	0	0	0	0	0	0
ENSG00000108819	PPP1R9B	28	0	0	135	47	66	548	244	58	0	374	112	10	1
ENSG00000108821	COL1A1	14	0	105	0	14	0	652	116	15	0	287	59	2	0
ENSG00000108823	SGCA	0	0	0	0	0	0	0	0	0	0	0	0	0	0
ENSG00000108825	PTGES3L-AARSD1	0	0	0	0	7	0	0	19	0	0	25	17	4	0
ENSG00000108826	MRPL27	0	0	0	0	19	280	798	260	8	0	602	120	0	0
ENSG00000108828	VAT1	0	0	0	0	7	0	181	161	14	0	156	36	0	0
ENSG00000108829	LRRC59	13	0	0	0	66	1398	4364	672	41	0	1515	438	35	0
ENSG00000108830	RND2	0	0	0	0	0	0	0	0	0	0	0	0	0	0
ENSG00000108839	ALOX12	0	0	0	0	0	0	0	0	0	0	0	0	0	0
ENSG00000108840	HDAC5	6	0	0	0	26	140	358	313	39	0	160	45	32	5
ENSG00000108846	ABCC3	58	0	0	0	177	650	3710	1028	122	167	1234	416	82	19
ENSG00000108848	LUC7L3	58	0	0	120	137	214	8419	944	50	18	3488	574	203	68
ENSG00000108849	PPY	0	0	0	0	0	0	0	0	0	0	0	0	0	0
ENSG00000108852	MPP2	0	0	0	0	0	0	29	0	0	0	0	0	0	0
ENSG00000108854	SMURF2	0	0	0	0	10	185	1804	239	10	43	700	113	17	1
ENSG00000108861	DUSP3	3	0	0	0	13	196	2546	350	0	60	577	111	26	0
ENSG00000108883	EFTUD2	1	0	0	0	59	430	1765	400	29	0	794	69	28	0
ENSG00000108924	HLF	0	0	0	0	0	0	21	1	0	0	11	8	0	0
ENSG00000108932	SLC16A6	0	0	0	0	0	0	122	7	0	0	27	10	0	0
ENSG00000108946	PRKAR1A	0	0	0	135	87	680	6740	1751	30	14	3286	531	90	7
ENSG00000108947	EFNB3	0	0	0	0	0	0	0	0	0	0	0	0	0	0
ENSG00000108950	FAM20A	0	0	0	0	0	0	0	0	0	0	14	2	0	0
ENSG00000108953	YWHAE	65	0	0	140	160	6536	33504	4092	103	72	8489	2596	207	7
ENSG00000108960	MMD	0	0	0	0	0	0	182	37	0	0	147	0	0	0
ENSG00000108961	RANGRF	0	0	0	0	0	0	0	10	0	0	10	12	0	0
ENSG00000108963	DPH1	0	0	0	0	0	94	267	45	18	0	3	4	0	0
ENSG00000108984	MAP2K6	3	0	0	2	17	213	1303	633	6	12	770	139	23	3
ENSG00000109016	DHRS7B	0	0	0	0	10	166	422	93	2	0	77	11	0	0
ENSG00000109046	WSB1	1	0	0	0	49	323	3209	632	6	57	2172	276	38	7
ENSG00000109047	RCVRN	0	0	0	0	0	0	0	0	0	0	0	0	0	0
ENSG00000109062	SLC9A3R1	1	0	0	0	17	328	727	108	2	37	237	86	47	2
ENSG00000109063	MYH3	11	0	0	0	0	0	150	3	0	0	62	13	10	0
ENSG00000109065	NAT9	3	0	0	0	11	14	436	219	23	0	195	103	7	5
ENSG00000109066	TMEM104	7	0	0	0	5	0	54	41	2	0	40	29	0	0
ENSG00000109079	TNFAIP1	0	0	0	0	11	396	1374	197	3	0	296	132	12	0
ENSG00000109083	IFT20	0	0	0	0	5	1091	2685	341	15	0	1158	251	13	0
ENSG00000109084	TMEM97	0	0	0	119	0	0	104	80	0	0	54	25	0	0
ENSG00000109089	CDR2L	0	0	0	0	2	0	43	34	1	0	6	0	0	0
ENSG00000109099	PMP22	0	0	0	0	2	332	1226	46	0	50	393	87	0	0
ENSG00000109101	FOXN1	0	0	0	0	0	0	0	0	0	0	0	0	0	0
ENSG00000109103	UNC119	0	0	0	0	2	7	54	119	0	0	109	31	2	0
ENSG00000109107	ALDOC	0	0	0	0	5	346	0	109	0	0	29	38	0	0
ENSG00000109111	SUPT6H	23	0	0	0	121	362	1964	829	105	76	1147	207	112	18
ENSG00000109113	RAB34	0	0	0	0	0	0	54	12	0	0	21	12	0	0
ENSG00000109118	PHF12	7	0	0	0	21	5	157	211	12	27	374	44	6	3
ENSG00000109132	PHOX2B	0	0	0	0	0	0	0	0	0	0	0	0	0	0
ENSG00000109133	TMEM33	0	0	0	111	10	1	1207	185	10	0	1103	95	12	0
ENSG00000109158	GABRA4	0	0	0	0	0	0	37	4	0	0	9	7	0	0
ENSG00000109163	GNRHR	0	0	0	0	0	0	0	0	0	0	3	0	0	0
ENSG00000109171	SLAIN2	6	0	0	0	29	454	2161	417	5	0	1038	151	15	0
ENSG00000109180	OCIAD1	0	0	0	95	7	155	2038	289	1	0	1484	141	32	7
ENSG00000109181	UGT2B10	0	0	0	0	0	0	0	0	0	0	0	4	0	0
ENSG00000109182	CWH43	0	0	0	0	4	0	78	0	0	0	26	0	0	0
ENSG00000109184	DCUN1D4	0	0	0	0	6	0	1452	153	0	0	610	139	10	1
ENSG00000109189	USP46	0	0	0	0	2	0	497	53	0	42	167	3	0	0
ENSG00000109193	SULT1E1	0	0	0	0	0	0	0	0	0	0	0	0	0	0
ENSG00000109205	ODAM	0	0	0	0	0	0	30	39	0	0	0	0	0	0
ENSG00000109220	CHIC2	0	0	0	0	9	52	1588	173	4	0	416	119	11	0
ENSG00000109255	NMU	0	0	0	0	0	0	108	35	0	0	35	2	0	0
ENSG00000109265	CRACD	62	0	0	0	82	25	842	238	48	78	462	106	62	5
ENSG00000109270	LAMTOR3	1	0	0	0	0	281	1418	150	0	49	932	112	15	0
ENSG00000109320	NFKB1	6	0	0	0	36	28	1969	362	2	0	743	91	16	0
ENSG00000109321	AREG	0	0	0	0	0	216	3369	176	0	33	792	162	20	2
ENSG00000109323	MANBA	0	0	0	0	0	55	1089	317	3	0	678	92	6	0
ENSG00000109332	UBE2D3	16	0	0	0	75	1434	10271	1318	11	44	5285	643	71	2
ENSG00000109339	MAPK10	0	0	0	0	4	0	188	28	0	0	192	12	0	0
ENSG00000109381	ELF2	0	0	0	98	9	16	1575	260	3	0	755	83	17	8
ENSG00000109390	NDUFC1	0	0	0	0	4	344	985	179	4	0	377	92	0	0
ENSG00000109436	TBC1D9	3	0	0	0	5	20	972	58	2	0	547	31	4	0
ENSG00000109445	ZNF330	12	0	0	0	23	176	1087	225	14	0	401	100	29	0
ENSG00000109452	INPP4B	0	0	0	0	10	179	2621	619	46	1	1153	134	48	4
ENSG00000109458	GAB1	7	0	0	0	20	165	1726	196	9	1	994	103	33	9
ENSG00000109466	KLHL2	0	0	0	0	6	9	649	121	5	0	244	44	10	0
ENSG00000109471	IL2	0	0	0	0	0	0	57	1	0	0	0	0	0	0
ENSG00000109472	CPE	0	0	0	0	1	52	886	6	0	0	313	79	5	0
ENSG00000109475	RPL34	7	0	8	135	125	5550	102784	19357	51	138	26408	8115	55	7
ENSG00000109501	WFS1	0	0	0	0	2	157	76	101	0	0	59	18	0	0
ENSG00000109511	ANXA10	0	0	0	0	0	1288	2694	6	0	53	3377	338	27	0
ENSG00000109519	GRPEL1	0	0	0	0	19	0	731	192	2	0	216	73	0	0
ENSG00000109534	GAR1	0	0	0	0	2	5	379	74	2	0	103	34	0	4
ENSG00000109536	FRG1	3	0	0	0	9	403	1795	315	0	0	888	132	0	0
ENSG00000109572	CLCN3	12	0	0	116	69	713	6601	1775	8	36	3012	345	80	2
ENSG00000109576	AADAT	2	0	0	0	3	0	113	29	6	0	25	8	0	0
ENSG00000109586	GALNT7	4	0	0	0	25	367	3906	562	15	6	2495	236	60	3
ENSG00000109606	DHX15	20	0	0	225	64	491	5468	1089	31	39	2041	341	32	8
ENSG00000109610	SOD3	0	0	0	0	0	159	0	411	1	0	0	1	9	0
ENSG00000109618	SEPSECS	0	0	0	0	13	2	1159	103	0	0	604	25	2	0
ENSG00000109625	CPZ	0	0	0	0	0	0	0	11	0	0	6	0	0	0
ENSG00000109654	TRIM2	7	0	0	210	89	1455	5440	1908	56	17	2584	304	54	2
ENSG00000109667	SLC2A9	0	0	0	0	0	0	70	0	0	0	25	6	0	0
ENSG00000109670	FBXW7	6	0	0	142	47	714	5815	707	37	6	1871	457	69	5
ENSG00000109674	NEIL3	0	0	0	0	0	127	88	30	0	0	76	3	0	0
ENSG00000109680	TBC1D19	0	0	0	0	4	0	130	24	1	0	28	34	0	0
ENSG00000109684	CLNK	0	0	0	0	0	0	10	0	0	0	62	3	0	0
ENSG00000109685	NSD2	11	0	0	133	90	419	2744	658	78	0	1305	245	35	1
ENSG00000109686	SH3D19	11	0	0	0	95	346	6180	1655	21	51	2645	381	87	7
ENSG00000109689	STIM2	11	0	0	0	22	202	1812	248	5	3	903	134	15	5
ENSG00000109705	NKX3-2	0	0	0	0	0	0	0	0	0	0	0	0	0	0
ENSG00000109736	MFSD10	0	0	0	0	3	7	112	68	0	0	16	3	0	0
ENSG00000109738	GLRB	0	0	0	0	0	0	0	2	0	0	17	0	0	0
ENSG00000109743	BST1	0	0	0	0	0	0	81	0	0	0	21	6	0	0
ENSG00000109756	RAPGEF2	19	0	0	0	62	524	4815	759	28	44	1622	339	71	9
ENSG00000109758	HGFAC	0	0	0	0	0	0	0	0	0	0	0	0	0	0
ENSG00000109762	SNX25	5	0	0	0	22	22	1650	343	7	0	943	84	16	0
ENSG00000109771	LRP2BP	0	0	0	0	0	0	22	4	0	0	21	3	0	0
ENSG00000109775	UFSP2	0	0	0	0	3	0	670	76	0	0	382	31	7	0
ENSG00000109787	KLF3	10	0	0	87	111	733	5468	1131	18	85	3422	412	69	0
ENSG00000109790	KLHL5	0	0	0	0	0	0	580	15	0	0	559	11	5	0
ENSG00000109794	FAM149A	0	0	0	0	15	0	232	62	3	0	37	12	4	0
ENSG00000109805	NCAPG	0	0	0	0	0	42	1024	96	0	0	777	87	0	0
ENSG00000109814	UGDH	1	0	0	19	69	191	4209	422	4	26	1545	163	94	0
ENSG00000109819	PPARGC1A	20	0	0	0	79	87	2095	451	2	0	519	70	66	10
ENSG00000109832	DDX25	0	0	0	0	0	0	0	0	0	0	0	0	0	0
ENSG00000109846	CRYAB	0	0	0	0	0	0	30	2	0	0	17	0	0	0
ENSG00000109854	HTATIP2	2	0	0	0	22	219	3180	340	1	22	1160	137	53	0
ENSG00000109861	CTSC	6	0	0	0	6	196	5190	224	0	0	1989	210	7	0
ENSG00000109881	CCDC34	0	0	0	0	1	0	418	42	0	0	190	22	3	0
ENSG00000109906	ZBTB16	0	0	0	0	1	0	534	0	0	0	101	35	0	0
ENSG00000109911	ELP4	2	0	0	0	0	4	873	50	0	0	642	53	2	0
ENSG00000109917	ZPR1	0	0	0	0	27	682	2209	564	33	0	457	127	14	2
ENSG00000109919	MTCH2	0	0	0	0	4	0	908	163	5	0	318	53	15	0
ENSG00000109920	FNBP4	21	0	0	0	52	75	2395	457	24	21	1646	214	71	12
ENSG00000109927	TECTA	0	0	0	0	0	0	0	0	0	0	20	0	0	0
ENSG00000109929	SC5D	0	0	0	77	7	0	1494	121	2	0	1302	138	9	0
ENSG00000109943	CRTAM	0	0	0	0	0	0	81	5	0	0	50	5	0	0
ENSG00000109944	JHY	4	0	0	0	6	0	130	2	0	0	138	10	0	0
ENSG00000109956	B3GAT1	0	0	0	0	0	0	0	0	0	0	0	0	0	0
ENSG00000109971	HSPA8	65	9	14	360	349	9115	66348	13050	84	116	18301	3346	465	16
ENSG00000109991	P2RX3	0	0	0	0	0	0	0	0	0	0	14	0	0	0
ENSG00000110002	VWA5A	11	0	0	0	16	16	1073	377	0	0	368	52	19	2
ENSG00000110011	DNAJC4	0	0	0	0	1	0	136	158	3	0	28	19	2	0
ENSG00000110013	SIAE	1	0	0	0	47	582	3553	624	5	0	1206	325	36	5
ENSG00000110025	SNX15	0	0	0	0	2	0	0	61	0	0	6	1	3	0
ENSG00000110031	LPXN	0	0	0	0	3	0	145	47	4	0	154	1	5	0
ENSG00000110042	DTX4	20	0	0	0	56	122	1129	613	15	37	368	123	23	3
ENSG00000110046	ATG2A	15	0	0	0	11	0	214	77	6	37	39	18	3	2
ENSG00000110047	EHD1	5	0	0	0	25	1	397	262	8	0	355	58	27	0
ENSG00000110048	OSBP	5	0	1	0	33	131	3193	754	36	0	1254	186	70	0
ENSG00000110057	UNC93B1	0	0	0	0	24	70	673	271	24	0	429	97	12	0
ENSG00000110060	PUS3	0	0	0	0	2	146	1222	173	2	0	255	103	6	0
ENSG00000110063	DCPS	0	0	0	0	13	0	92	76	9	0	69	12	0	0
ENSG00000110066	KMT5B	7	0	0	0	39	904	3652	413	10	0	1649	176	46	8
ENSG00000110074	FOXRED1	0	0	0	0	2	48	239	71	11	0	128	4	0	0
ENSG00000110075	PPP6R3	7	0	0	158	57	350	4572	826	20	11	2204	246	43	7
ENSG00000110076	NRXN2	0	0	0	0	0	0	62	0	0	0	0	1	0	0
ENSG00000110077	MS4A6A	3	0	0	0	11	14	5342	235	0	0	1969	232	0	0
ENSG00000110079	MS4A4A	0	0	0	0	0	0	517	24	0	0	337	6	0	0
ENSG00000110080	ST3GAL4	7	0	0	0	14	287	606	433	9	0	655	165	6	7
ENSG00000110090	CPT1A	40	0	0	65	105	643	4522	1237	53	84	1700	201	92	9
ENSG00000110092	CCND1	1	0	0	0	36	97	588	251	3	0	376	43	0	0
ENSG00000110104	CCDC86	0	0	0	0	8	0	153	103	0	0	42	18	0	0
ENSG00000110107	PRPF19	0	0	0	0	37	301	430	377	3	0	194	89	1	0
ENSG00000110108	TMEM109	5	0	0	0	13	0	249	49	0	0	114	26	0	0
ENSG00000110169	HPX	6	0	0	0	0	0	0	0	0	0	0	0	0	0
ENSG00000110171	TRIM3	16	0	0	0	13	343	433	76	19	0	95	72	16	1
ENSG00000110172	CHORDC1	2	0	0	0	22	352	2224	187	0	0	1129	158	9	1
ENSG00000110195	FOLR1	0	0	0	0	0	0	0	0	0	0	0	0	0	0
ENSG00000110200	ANAPC15	10	0	0	0	4	173	670	149	18	0	249	50	5	0
ENSG00000110218	PANX1	0	0	0	0	6	124	733	70	6	0	283	10	5	0
ENSG00000110237	ARHGEF17	0	0	0	0	15	0	122	12	0	0	44	28	0	0
ENSG00000110244	APOA4	0	0	0	0	0	0	0	0	0	62	0	0	0	0
ENSG00000110274	CEP164	0	0	166	0	8	0	323	206	20	0	208	35	15	0
ENSG00000110315	RNF141	6	0	0	148	2	44	1434	226	0	0	440	90	4	0
ENSG00000110318	CEP126	0	0	0	0	0	61	689	84	1	0	336	36	0	0
ENSG00000110321	EIF4G2	26	0	0	354	358	2111	29837	4675	102	59	11351	1451	345	14
ENSG00000110324	IL10RA	2	0	0	0	0	0	481	22	0	0	554	24	0	0
ENSG00000110328	GALNT18	0	0	0	0	0	0	27	6	9	0	12	12	0	0
ENSG00000110330	BIRC2	0	0	0	0	11	597	2814	254	1	4	1773	121	30	0
ENSG00000110344	UBE4A	9	0	0	132	32	154	4326	635	10	13	1633	283	55	7
ENSG00000110367	DDX6	0	0	0	0	43	157	7263	941	6	42	3552	439	62	3
ENSG00000110395	CBL	3	0	0	137	16	0	498	114	8	19	433	12	9	0
ENSG00000110400	NECTIN1	0	0	0	0	0	0	49	103	15	0	50	0	0	0
ENSG00000110422	HIPK3	29	0	0	0	25	195	4557	846	3	0	2287	285	24	4
ENSG00000110427	KIAA1549L	0	0	0	0	0	14	326	70	0	0	114	29	2	0
ENSG00000110429	FBXO3	0	0	0	0	20	143	1828	380	3	0	1157	143	23	0
ENSG00000110435	PDHX	6	0	0	0	13	45	999	190	0	0	442	67	7	0
ENSG00000110436	SLC1A2	0	0	0	0	0	0	62	0	0	0	41	0	7	0
ENSG00000110442	COMMD9	0	0	0	0	0	12	407	101	0	0	276	12	0	0
ENSG00000110446	SLC15A3	0	0	0	0	0	47	67	10	0	0	76	11	0	0
ENSG00000110448	CD5	0	0	0	0	0	0	71	5	11	0	38	7	0	0
ENSG00000110455	ACCS	0	0	0	0	1	0	59	20	8	0	66	5	0	2
ENSG00000110492	MDK	10	0	0	0	10	1083	562	671	41	153	316	142	42	5
ENSG00000110497	AMBRA1	15	0	0	0	38	0	609	205	7	0	283	43	18	0
ENSG00000110514	MADD	5	0	0	0	46	17	1088	367	43	19	464	100	48	5
ENSG00000110536	PTPMT1	0	0	0	0	1	122	998	202	0	0	118	48	0	0
ENSG00000110583	NAA40	5	0	0	0	11	0	238	118	4	0	98	40	9	0
ENSG00000110619	CARS1	14	0	0	0	15	178	829	176	8	0	392	30	26	2
ENSG00000110628	SLC22A18	0	0	0	0	3	25	297	69	0	0	51	21	0	0
ENSG00000110651	CD81	0	0	0	0	12	0	1897	431	0	0	299	124	0	0
ENSG00000110660	SLC35F2	0	0	0	0	6	0	487	61	1	0	158	19	0	0
ENSG00000110665	C11orf21	0	0	0	0	0	0	22	0	0	0	12	0	1	0
ENSG00000110675	ELMOD1	0	0	0	0	0	0	0	0	0	0	0	0	0	0
ENSG00000110680	CALCA	0	0	0	0	0	0	0	0	0	0	0	0	0	0
ENSG00000110693	SOX6	0	0	0	0	3	0	361	47	0	0	397	52	0	0
ENSG00000110696	C11orf58	6	0	0	0	52	864	7084	869	4	0	3054	456	9	7
ENSG00000110697	PITPNM1	1	0	0	0	23	0	249	132	2	0	98	51	7	3
ENSG00000110700	RPS13	0	0	0	0	5	688	4991	1083	2	0	1343	331	0	0
ENSG00000110711	AIP	0	0	0	0	5	498	249	200	14	0	68	71	1	0
ENSG00000110713	NUP98	0	0	0	0	33	51	2648	708	20	2	1357	130	47	1
ENSG00000110717	NDUFS8	0	0	0	0	3	11	320	79	2	0	64	17	0	0
ENSG00000110719	TCIRG1	9	0	0	0	21	9	588	250	25	12	285	48	0	0
ENSG00000110721	CHKA	15	0	0	0	35	0	772	230	1	0	598	62	25	8
ENSG00000110723	EXPH5	11	0	0	0	34	339	3069	542	35	31	984	234	51	6
ENSG00000110756	HPS5	0	0	0	0	3	0	635	51	0	0	334	26	23	1
ENSG00000110768	GTF2H1	0	0	0	0	24	285	2274	281	9	0	1258	97	3	0
ENSG00000110777	POU2AF1	0	0	0	0	0	0	383	9	3	0	159	12	0	0
ENSG00000110786	PTPN5	3	0	0	0	0	0	0	0	0	0	0	0	0	0
ENSG00000110799	VWF	0	0	0	0	5	0	383	23	7	0	160	17	5	0
ENSG00000110801	PSMD9	0	0	0	0	10	0	1127	156	0	0	425	92	3	0
ENSG00000110811	P3H3	2	0	0	0	4	0	163	33	0	0	43	17	0	0
ENSG00000110841	PPFIBP1	1	0	0	0	45	0	1342	415	54	0	591	87	21	3
ENSG00000110844	PRPF40B	0	0	0	0	1	0	0	119	4	0	59	10	0	0
ENSG00000110848	CD69	0	0	0	0	0	0	211	7	0	0	298	7	0	0
ENSG00000110851	PRDM4	0	0	0	0	32	0	1405	442	14	0	463	90	28	5
ENSG00000110852	CLEC2B	0	0	0	0	0	0	615	28	0	0	500	73	4	1
ENSG00000110871	COQ5	2	0	0	218	2	296	1091	307	10	43	379	96	2	0
ENSG00000110876	SELPLG	0	0	0	0	0	0	116	45	0	0	127	22	0	0
ENSG00000110880	CORO1C	6	0	0	149	28	435	4185	511	11	23	1861	222	69	0
ENSG00000110881	ASIC1	0	0	0	0	0	0	0	3	0	0	0	0	0	0
ENSG00000110887	DAO	2	0	0	0	0	0	37	0	0	0	0	0	0	0
ENSG00000110888	CAPRIN2	0	0	0	0	24	57	1296	171	8	18	653	99	16	6
ENSG00000110900	TSPAN11	0	0	0	0	0	0	51	8	0	0	63	25	0	0
ENSG00000110906	KCTD10	1	0	0	0	25	90	946	289	6	0	358	30	26	3
ENSG00000110911	SLC11A2	4	0	0	0	80	0	499	560	2	0	448	44	5	10
ENSG00000110917	MLEC	8	0	0	111	137	357	5657	3749	114	0	2407	385	32	2
ENSG00000110921	MVK	5	0	0	0	2	0	49	1	5	0	51	0	0	0
ENSG00000110925	CSRNP2	0	0	0	0	13	0	327	224	11	7	141	20	9	3
ENSG00000110931	CAMKK2	0	0	0	0	8	216	501	115	5	0	197	52	5	0
ENSG00000110934	BIN2	0	0	181	0	0	112	811	49	1	0	451	49	4	0
ENSG00000110944	IL23A	0	0	0	0	1	0	20	108	0	0	20	0	0	0
ENSG00000110955	ATP5F1B	45	0	0	0	185	3566	21964	3098	29	51	4296	1447	165	3
ENSG00000110958	PTGES3	5	0	0	0	8	405	7013	859	18	0	3778	387	45	0
ENSG00000110975	SYT10	0	0	0	0	0	0	0	0	0	0	5	0	0	0
ENSG00000110987	BCL7A	0	0	0	0	2	0	87	57	17	0	42	18	4	0
ENSG00000111011	RSRC2	49	0	0	159	109	1328	5871	1149	63	34	3046	590	113	38
ENSG00000111012	CYP27B1	0	0	0	0	0	0	21	2	0	0	0	0	0	0
ENSG00000111052	LIN7A	0	0	0	0	1	0	54	0	0	0	33	8	0	0
ENSG00000111057	KRT18	114	0	0	402	559	4352	18234	5320	335	184	6186	1575	362	5
ENSG00000111058	ACSS3	0	0	0	0	0	0	33	2	0	0	65	4	0	0
ENSG00000111077	TNS2	0	0	0	0	7	0	310	18	0	0	59	41	0	0
ENSG00000111087	GLI1	0	0	0	0	2	0	77	0	0	0	16	12	0	0
ENSG00000111110	PPM1H	0	0	0	0	10	141	257	318	14	0	224	26	2	0
ENSG00000111142	METAP2	0	0	0	103	46	633	3162	833	28	87	1511	313	22	4
ENSG00000111144	LTA4H	0	0	0	0	26	270	1424	743	8	0	632	153	8	6
ENSG00000111145	ELK3	0	0	0	0	0	0	547	187	0	0	493	21	1	0
ENSG00000111181	SLC6A12	0	0	0	0	1	0	0	0	1	0	0	0	0	0
ENSG00000111186	WNT5B	0	0	0	0	0	0	78	17	0	0	61	2	0	0
ENSG00000111196	MAGOHB	0	0	0	0	2	443	1477	230	0	0	697	194	0	0
ENSG00000111199	TRPV4	0	0	0	0	0	0	0	0	0	0	0	0	0	0
ENSG00000111203	ITFG2	0	0	0	0	29	0	427	145	18	0	278	44	2	4
ENSG00000111206	FOXM1	0	0	0	0	11	144	271	45	16	0	61	14	0	0
ENSG00000111215	PRR4	0	0	0	0	5	0	17	17	0	0	13	0	0	0
ENSG00000111218	PRMT8	0	0	0	0	0	0	0	0	0	0	0	0	0	0
ENSG00000111224	PARP11	0	0	0	0	0	0	227	40	0	0	258	19	5	0
ENSG00000111229	ARPC3	24	0	0	0	118	2266	33251	4261	10	39	9143	2961	237	4
ENSG00000111231	GPN3	0	0	0	0	0	294	241	61	0	0	190	18	0	0
ENSG00000111237	VPS29	0	0	0	0	17	1028	9182	1001	5	0	3936	696	25	2
ENSG00000111247	RAD51AP1	0	0	0	0	1	0	271	34	0	0	281	32	0	0
ENSG00000111249	CUX2	0	0	0	0	0	0	0	0	0	0	0	0	0	0
ENSG00000111252	SH2B3	0	0	0	0	12	13	482	77	0	0	340	29	0	0
ENSG00000111254	AKAP3	0	0	0	0	0	99	0	14	2	0	13	7	0	0
ENSG00000111261	MANSC1	0	0	0	0	11	96	400	166	0	0	339	31	11	0
ENSG00000111262	KCNA1	0	0	0	0	0	0	0	0	0	0	0	0	0	0
ENSG00000111266	DUSP16	0	0	0	0	31	47	959	449	38	0	540	82	35	3
ENSG00000111269	CREBL2	0	0	0	0	7	12	1804	282	8	0	881	68	15	0
ENSG00000111271	ACAD10	2	0	0	0	29	133	424	154	0	0	130	41	2	0
ENSG00000111275	ALDH2	12	0	0	0	48	376	3586	802	18	2	1348	319	49	0
ENSG00000111276	CDKN1B	0	0	0	0	17	2	562	368	0	0	472	52	12	3
ENSG00000111291	GPRC5D	0	0	0	0	0	0	0	0	0	0	19	0	0	0
ENSG00000111300	NAA25	0	0	0	0	8	52	1484	249	8	0	659	40	6	1
ENSG00000111305	GSG1	0	0	0	0	0	0	0	0	0	0	0	0	0	0
ENSG00000111319	SCNN1A	10	0	0	0	32	437	1839	582	85	188	793	279	73	2
ENSG00000111321	LTBR	0	0	0	0	8	235	480	478	44	0	285	130	13	0
ENSG00000111325	OGFOD2	0	0	0	0	3	56	109	0	0	17	0	0	0	0
ENSG00000111328	CDK2AP1	0	0	0	0	10	7	1288	144	0	0	684	76	12	1
ENSG00000111331	OAS3	0	0	0	0	6	53	716	285	0	0	398	50	28	0
ENSG00000111335	OAS2	0	0	0	0	0	1	328	49	0	0	364	10	0	2
ENSG00000111339	ART4	0	0	0	0	0	0	0	0	0	0	24	0	0	0
ENSG00000111341	MGP	0	0	0	0	0	0	102	8	0	0	28	3	0	0
ENSG00000111344	RASAL1	0	0	0	0	9	0	80	80	13	0	102	8	3	0
ENSG00000111348	ARHGDIB	0	0	0	0	54	0	1882	520	10	0	1572	90	3	0
ENSG00000111358	GTF2H3	0	0	0	0	7	0	210	56	2	0	205	12	1	0
ENSG00000111361	EIF2B1	0	0	0	0	9	245	1254	246	7	0	371	92	19	0
ENSG00000111364	DDX55	1	0	0	0	9	0	276	145	8	0	261	36	6	0
ENSG00000111371	SLC38A1	8	0	0	0	99	676	8984	1809	30	0	4947	430	120	4
ENSG00000111404	RERGL	0	0	0	0	0	0	0	0	0	0	17	0	0	0
ENSG00000111405	ENDOU	0	0	0	0	0	0	0	0	0	0	0	0	0	0
ENSG00000111412	C12orf49	0	0	0	0	28	127	1581	184	0	0	449	115	13	4
ENSG00000111424	VDR	5	0	0	0	36	172	1356	175	33	0	587	94	33	3
ENSG00000111432	FZD10	0	0	0	0	0	0	0	2	0	0	1	4	0	0
ENSG00000111445	RFC5	0	0	0	0	9	0	159	45	8	0	168	31	1	0
ENSG00000111450	STX2	0	0	0	0	0	0	497	51	0	0	113	28	0	0
ENSG00000111452	ADGRD1	0	0	0	0	0	0	35	7	0	0	32	5	0	0
ENSG00000111481	COPZ1	0	0	0	0	9	173	978	279	0	0	242	47	6	0
ENSG00000111490	TBC1D30	0	0	0	119	10	0	349	41	1	0	128	21	0	0
ENSG00000111530	CAND1	0	0	0	0	45	856	6672	885	20	1	3018	276	39	1
ENSG00000111536	IL26	0	0	0	0	0	0	0	0	0	0	0	0	0	0
ENSG00000111537	IFNG	0	0	0	0	0	24	35	0	0	0	31	0	0	0
ENSG00000111540	RAB5B	6	0	197	0	32	167	1841	722	17	29	711	207	46	0
ENSG00000111554	MDM1	5	0	0	0	2	0	236	55	1	0	193	15	0	0
ENSG00000111581	NUP107	0	0	0	57	12	20	1711	217	11	0	920	55	0	2
ENSG00000111596	CNOT2	8	0	0	75	14	176	2474	566	7	33	1062	280	27	0
ENSG00000111602	TIMELESS	0	0	0	0	40	0	232	208	39	0	294	66	1	2
ENSG00000111605	CPSF6	2	0	0	140	27	372	4791	598	34	32	2363	304	19	8
ENSG00000111615	KRR1	0	0	0	0	9	298	2827	372	2	0	1885	213	9	3
ENSG00000111639	MRPL51	0	0	0	0	23	650	2446	631	2	0	872	179	0	0
ENSG00000111640	GAPDH	57	7	492	0	435	5466	14809	11331	200	132	5071	1547	125	0
ENSG00000111641	NOP2	23	0	0	0	20	0	156	4	42	0	194	0	0	0
ENSG00000111642	CHD4	22	0	0	131	132	430	2245	1525	84	19	1462	256	67	7
ENSG00000111644	ACRBP	15	0	0	0	8	0	0	10	6	0	12	7	0	0
ENSG00000111647	UHRF1BP1L	0	0	0	0	4	49	1670	242	2	0	1041	84	19	0
ENSG00000111652	COPS7A	0	0	0	0	0	0	80	98	14	0	50	6	2	0
ENSG00000111653	ING4	10	0	0	0	13	152	274	142	11	49	196	24	4	0
ENSG00000111664	GNB3	0	0	0	0	0	0	0	10	0	0	0	0	0	0
ENSG00000111665	CDCA3	0	0	0	0	2	0	55	25	0	0	45	3	0	0
ENSG00000111666	CHPT1	5	0	0	33	10	17	1993	187	1	0	1355	185	23	0
ENSG00000111667	USP5	12	0	0	0	5	87	649	404	3	0	176	35	2	0
ENSG00000111669	TPI1	21	0	83	0	156	1819	5892	4696	89	10	2260	646	56	4
ENSG00000111670	GNPTAB	25	0	0	0	46	193	2514	367	9	0	1539	132	26	0
ENSG00000111671	SPSB2	1	0	0	0	0	0	55	31	0	0	29	3	0	0
ENSG00000111674	ENO2	0	0	0	0	8	0	99	188	6	0	76	0	0	0
ENSG00000111676	ATN1	10	0	0	0	33	2	504	170	50	8	248	48	42	4
ENSG00000111678	C12orf57	0	0	0	0	6	486	470	175	0	0	272	62	0	0
ENSG00000111679	PTPN6	0	0	0	117	33	0	602	288	64	0	662	39	21	2
ENSG00000111684	LPCAT3	2	0	0	0	1	0	169	62	2	0	164	9	6	0
ENSG00000111696	NT5DC3	0	0	0	75	9	123	482	203	11	0	155	37	0	0
ENSG00000111700	SLCO1B3	0	0	0	0	0	61	280	280	0	0	345	52	0	0
ENSG00000111701	APOBEC1	0	0	0	0	0	383	580	38	0	2	910	103	23	0
ENSG00000111704	NANOG	0	0	0	0	0	0	0	0	0	0	0	0	0	0
ENSG00000111707	SUDS3	13	0	0	0	50	2	1677	290	45	0	824	162	37	5
ENSG00000111711	GOLT1B	0	0	0	0	2	0	493	54	0	0	340	29	6	0
ENSG00000111716	LDHB	0	0	0	0	24	142	3880	1285	14	0	1827	247	5	4
ENSG00000111725	PRKAB1	0	0	0	0	8	4	521	286	12	0	387	39	7	8
ENSG00000111726	CMAS	7	0	0	0	5	218	3927	271	0	0	1938	179	70	3
ENSG00000111727	HCFC2	0	0	0	0	3	115	1598	100	8	0	1288	161	7	0
ENSG00000111728	ST8SIA1	0	0	0	0	0	0	105	0	0	0	128	1	0	0
ENSG00000111729	CLEC4A	0	0	0	0	0	0	108	9	0	0	115	4	0	0
ENSG00000111731	C2CD5	5	0	0	90	23	229	2928	381	12	0	1651	149	56	1
ENSG00000111732	AICDA	0	0	0	0	0	0	0	0	0	0	94	0	0	0
ENSG00000111737	RAB35	1	0	0	0	7	140	261	82	11	0	118	29	6	1
ENSG00000111752	PHC1	0	0	0	0	0	0	264	49	0	0	139	18	0	0
ENSG00000111775	COX6A1	16	0	300	33	113	16956	11021	2933	35	0	4548	1375	112	1
ENSG00000111780	AL021546.1	0	0	0	0	0	0	0	10	0	0	0	0	0	0
ENSG00000111783	RFX4	0	0	0	0	0	0	0	0	0	0	0	0	0	0
ENSG00000111785	RIC8B	0	0	0	94	16	151	1131	220	13	0	575	65	25	0
ENSG00000111786	SRSF9	2	0	0	0	39	496	1408	414	12	0	564	125	10	0
ENSG00000111788	AC009533.1	9	0	0	0	6	0	12	16	34	0	7	33	9	0
ENSG00000111790	FGFR1OP2	4	0	0	0	15	102	3332	245	7	45	2128	173	20	0
ENSG00000111796	KLRB1	0	0	0	0	0	57	312	22	0	0	158	7	0	0
ENSG00000111799	COL12A1	0	0	0	0	11	0	2297	685	0	0	847	91	0	0
ENSG00000111801	BTN3A3	3	0	0	0	3	8	432	149	0	0	390	59	13	3
ENSG00000111802	TDP2	17	0	0	83	64	2467	13029	1384	2	12	6136	833	204	5
ENSG00000111816	FRK	0	0	0	0	21	217	2121	379	0	18	1180	109	43	5
ENSG00000111817	DSE	0	0	0	0	16	18	974	129	0	0	593	33	1	0
ENSG00000111832	RWDD1	1	0	0	0	2	32	1546	198	0	0	906	50	11	1
ENSG00000111834	RSPH4A	0	0	0	0	0	0	40	2	0	0	18	0	0	0
ENSG00000111837	MAK	0	0	0	0	0	0	0	0	0	0	0	0	0	0
ENSG00000111843	TMEM14C	0	0	0	0	0	390	1838	237	0	0	896	98	16	4
ENSG00000111845	PAK1IP1	0	0	0	0	2	194	1139	151	0	0	393	66	5	0
ENSG00000111846	GCNT2	2	0	0	0	1	0	679	0	0	0	360	49	9	0
ENSG00000111850	SMIM8	0	0	0	0	1	84	329	87	1	0	241	25	1	0
ENSG00000111859	NEDD9	11	0	0	0	83	123	1779	781	34	79	1233	200	40	8
ENSG00000111860	CEP85L	0	0	0	0	4	3	1053	43	0	0	889	42	0	0
ENSG00000111863	ADTRP	17	0	0	0	12	269	241	109	22	0	252	117	91	11
ENSG00000111875	ASF1A	0	0	0	0	0	84	459	118	1	0	369	51	4	0
ENSG00000111877	MCM9	0	0	0	0	9	25	602	151	0	0	413	33	20	0
ENSG00000111879	FAM184A	0	0	0	0	0	0	14	8	0	0	126	0	0	0
ENSG00000111880	RNGTT	0	0	0	0	8	95	991	144	8	28	715	95	25	2
ENSG00000111885	MAN1A1	0	0	0	0	5	191	2272	202	6	1	1627	90	28	0
ENSG00000111886	GABRR2	0	0	0	0	1	0	104	0	0	0	34	1	0	0
ENSG00000111897	SERINC1	2	0	0	0	27	341	3840	461	0	7	1882	220	52	0
ENSG00000111906	HDDC2	0	0	0	0	6	359	1930	433	0	0	668	194	6	0
ENSG00000111907	TPD52L1	0	0	0	0	0	408	1461	647	0	0	503	155	8	0
ENSG00000111911	HINT3	0	0	0	0	9	154	587	139	14	0	426	47	5	5
ENSG00000111912	NCOA7	1	0	63	0	6	326	1517	1093	12	27	862	88	20	0
ENSG00000111913	RIPOR2	0	0	0	0	2	0	256	18	0	0	397	2	0	0
ENSG00000111961	SASH1	0	0	0	0	4	130	502	124	3	0	471	49	4	0
ENSG00000111962	UST	0	0	0	0	0	0	249	1	0	0	44	19	0	0
ENSG00000111981	ULBP1	0	0	0	0	0	0	1	1	0	0	0	0	0	0
ENSG00000112029	FBXO5	0	0	0	0	2	0	300	36	1	0	178	9	0	0
ENSG00000112031	MTRF1L	0	0	0	0	5	97	814	135	3	0	593	51	5	0
ENSG00000112033	PPARD	31	0	0	0	58	463	967	291	4	87	207	80	26	0
ENSG00000112038	OPRM1	0	0	0	0	0	0	0	0	0	0	4	0	0	0
ENSG00000112039	FANCE	0	0	0	0	0	0	0	22	0	0	0	6	1	0
ENSG00000112053	SLC26A8	0	0	0	0	0	0	0	0	0	0	0	0	0	0
ENSG00000112062	MAPK14	0	0	0	0	11	173	1158	276	10	0	547	92	11	3
ENSG00000112078	KCTD20	8	0	0	0	9	36	2140	381	18	0	901	78	18	0
ENSG00000112079	STK38	36	0	0	94	96	327	2015	492	53	3	875	158	133	22
ENSG00000112081	SRSF3	34	0	0	0	51	689	5673	976	42	0	2013	403	25	0
ENSG00000112096	SOD2	20	182	0	0	83	600	2466	1635	27	2	1718	373	37	2
ENSG00000112110	MRPL18	0	0	0	0	1	199	1642	154	0	0	342	152	5	0
ENSG00000112115	IL17A	0	0	0	0	0	0	0	0	0	0	0	0	0	0
ENSG00000112118	MCM3	14	0	0	0	54	171	1255	796	30	77	783	214	23	0
ENSG00000112130	RNF8	0	0	0	0	2	0	1069	190	5	0	445	54	0	0
ENSG00000112137	PHACTR1	0	0	0	0	0	206	145	17	0	0	251	14	12	0
ENSG00000112139	MDGA1	0	0	0	0	0	0	11	0	0	0	57	1	0	0
ENSG00000112144	CILK1	0	0	0	0	7	0	666	172	4	0	634	37	10	0
ENSG00000112146	FBXO9	0	0	0	0	10	218	2010	258	5	0	829	187	7	0
ENSG00000112149	CD83	0	0	0	0	0	6	156	2	3	0	357	11	0	0
ENSG00000112159	MDN1	14	0	0	0	96	101	3667	718	84	6	1534	214	61	9
ENSG00000112167	SAYSD1	0	0	0	0	0	221	289	158	0	0	144	66	2	0
ENSG00000112175	BMP5	0	0	0	0	5	0	424	31	0	0	333	11	0	0
ENSG00000112182	BACH2	0	0	0	0	0	0	29	5	0	0	291	0	3	0
ENSG00000112183	RBM24	0	0	0	0	4	0	79	0	0	0	4	0	0	0
ENSG00000112186	CAP2	0	0	0	0	9	0	131	11	0	0	22	3	0	0
ENSG00000112195	TREML2	0	0	0	0	0	0	1	0	0	0	14	0	0	0
ENSG00000112200	ZNF451	1	0	0	0	28	313	4459	583	3	24	2212	264	19	5
ENSG00000112208	BAG2	0	0	0	0	1	29	352	19	0	0	107	20	0	0
ENSG00000112210	RAB23	3	0	0	0	0	0	164	56	0	0	266	49	0	3
ENSG00000112214	FHL5	0	0	0	0	0	0	23	0	0	0	27	7	0	0
ENSG00000112218	GPR63	0	0	0	0	0	0	93	13	0	0	97	2	0	0
ENSG00000112232	KHDRBS2	0	0	0	0	0	0	19	0	0	0	244	0	0	0
ENSG00000112234	FBXL4	4	0	0	0	8	38	1181	257	4	0	555	86	1	1
ENSG00000112237	CCNC	0	75	0	0	8	72	4336	373	0	0	1784	254	21	0
ENSG00000112238	PRDM13	0	0	0	0	0	0	0	0	0	0	10	0	0	0
ENSG00000112242	E2F3	4	0	0	0	10	0	303	111	0	0	149	23	1	0
ENSG00000112245	PTP4A1	0	0	0	215	0	208	7116	366	0	0	4440	180	105	1
ENSG00000112249	ASCC3	2	0	0	0	20	615	5754	819	1	38	3140	321	43	5
ENSG00000112276	BVES	0	0	0	0	0	0	75	0	0	0	0	2	0	0
ENSG00000112280	COL9A1	0	0	0	0	0	0	0	0	0	0	0	1	0	0
ENSG00000112282	MED23	1	0	0	0	30	211	1282	470	5	0	860	99	6	0
ENSG00000112290	WASF1	0	0	0	0	0	1	17	40	0	0	26	0	0	0
ENSG00000112293	GPLD1	0	0	0	0	0	0	58	12	9	0	89	0	0	0
ENSG00000112294	ALDH5A1	0	0	0	0	13	0	272	138	0	0	203	21	3	2
ENSG00000112297	CRYBG1	10	0	0	0	57	469	6952	1183	45	181	3719	413	134	5
ENSG00000112299	VNN1	0	0	0	0	0	302	318	146	0	58	1915	22	17	0
ENSG00000112303	VNN2	0	0	0	0	0	0	77	7	0	0	88	0	0	0
ENSG00000112304	ACOT13	0	0	0	81	26	548	5583	1075	15	0	1251	468	7	0
ENSG00000112305	SMAP1	0	0	0	104	12	59	1031	240	0	0	899	117	36	2
ENSG00000112306	RPS12	0	0	0	0	17	1271	20573	5664	2	0	4541	1362	19	1
ENSG00000112308	C6orf62	2	0	0	0	21	419	4310	479	2	0	2650	173	48	5
ENSG00000112309	B3GAT2	0	0	0	0	0	0	40	0	0	0	0	0	0	0
ENSG00000112312	GMNN	0	0	0	0	9	74	884	164	0	35	382	75	11	0
ENSG00000112319	EYA4	0	0	0	0	0	0	7	0	0	0	0	0	0	0
ENSG00000112320	SOBP	1	0	0	0	1	0	98	19	0	0	107	22	0	0
ENSG00000112335	SNX3	33	0	0	0	31	642	2557	749	1	0	1266	299	11	0
ENSG00000112339	HBS1L	4	0	0	0	22	194	1827	309	6	0	1058	91	10	4
ENSG00000112343	TRIM38	1	0	0	0	32	57	1304	274	0	0	862	85	42	1
ENSG00000112357	PEX7	0	0	0	0	0	0	223	23	0	0	76	9	0	0
ENSG00000112365	ZBTB24	0	0	0	0	8	124	326	82	1	0	343	29	0	0
ENSG00000112367	FIG4	3	0	0	0	5	1	1741	338	3	0	977	99	25	0
ENSG00000112378	PERP	6	0	0	39	23	124	3273	860	1	0	2863	213	41	0
ENSG00000112379	ARFGEF3	8	0	0	124	59	250	3223	946	81	2	996	223	11	0
ENSG00000112394	SLC16A10	0	0	0	0	0	0	58	4	0	0	32	4	0	0
ENSG00000112406	HECA	0	0	0	0	32	0	1941	313	27	0	951	59	32	1
ENSG00000112414	ADGRG6	0	0	0	0	9	381	4524	331	0	15	2763	209	50	0
ENSG00000112419	PHACTR2	6	0	0	0	40	774	3677	346	15	38	1852	188	68	3
ENSG00000112425	EPM2A	0	0	0	0	0	0	34	60	0	0	53	22	0	0
ENSG00000112473	SLC39A7	2	0	0	0	53	318	1245	500	9	13	558	146	28	3
ENSG00000112486	CCR6	0	0	0	0	0	0	162	0	0	0	122	0	0	0
ENSG00000112494	UNC93A	0	0	0	0	0	0	47	12	0	0	0	6	0	0
ENSG00000112499	SLC22A2	0	0	0	0	0	0	0	0	0	0	0	0	0	0
ENSG00000112511	PHF1	0	0	0	0	11	191	159	82	2	0	100	4	3	2
ENSG00000112514	CUTA	0	0	0	0	8	414	365	116	9	0	117	50	0	0
ENSG00000112530	PACRG	0	0	0	0	0	0	30	0	0	0	0	0	0	0
ENSG00000112531	QKI	0	0	0	129	14	0	1271	39	0	0	1080	51	0	0
ENSG00000112539	C6orf118	0	0	0	0	0	0	0	0	0	0	0	0	0	0
ENSG00000112541	PDE10A	0	0	0	0	0	0	415	0	0	0	179	8	0	0
ENSG00000112559	MDFI	0	0	0	0	0	0	38	19	0	0	0	4	0	0
ENSG00000112561	TFEB	0	0	0	0	0	0	0	56	0	0	68	12	0	0
ENSG00000112562	SMOC2	0	0	0	0	0	15	799	96	0	0	272	36	0	0
ENSG00000112576	CCND3	0	0	0	0	0	1	69	28	0	0	145	21	6	0
ENSG00000112578	BYSL	12	0	0	0	1	0	319	94	0	0	115	34	0	0
ENSG00000112584	FAM120B	0	0	0	0	38	256	1570	206	2	0	583	142	26	4
ENSG00000112592	TBP	0	0	0	0	5	64	367	122	0	0	126	16	1	0
ENSG00000112599	GUCA1B	0	0	0	0	0	0	1	0	0	0	0	1	0	0
ENSG00000112619	PRPH2	0	0	0	0	0	0	0	0	0	0	0	7	0	0
ENSG00000112624	BICRAL	0	0	0	0	5	12	1206	208	6	0	770	100	14	0
ENSG00000112640	PPP2R5D	0	0	0	0	7	132	238	231	0	35	179	57	0	0
ENSG00000112651	MRPL2	0	0	0	0	5	121	87	57	0	0	58	14	9	0
ENSG00000112655	PTK7	0	0	0	0	0	0	195	154	0	0	60	27	0	0
ENSG00000112658	SRF	0	0	0	0	1	3	177	110	19	0	68	13	8	4
ENSG00000112659	CUL9	1	0	0	0	20	4	494	151	32	25	185	35	8	0
ENSG00000112667	DNPH1	0	0	0	0	9	1243	892	258	1	0	311	117	0	0
ENSG00000112679	DUSP22	0	0	0	0	9	0	45	131	0	0	194	15	6	0
ENSG00000112685	EXOC2	0	0	0	0	13	2	1739	206	0	0	712	116	19	0
ENSG00000112695	COX7A2	0	0	0	0	8	515	5242	496	0	0	1535	593	3	0
ENSG00000112697	TMEM30A	0	0	0	39	19	669	4566	820	2	0	3612	336	43	1
ENSG00000112699	GMDS	26	0	0	0	62	335	3279	1614	68	10	1863	246	52	0
ENSG00000112701	SENP6	1	0	0	0	15	142	5663	774	10	17	3069	237	48	0
ENSG00000112715	VEGFA	18	0	329	0	154	167	1555	2715	124	6	1019	266	110	12
ENSG00000112739	PRPF4B	1	0	0	203	62	424	7773	869	10	0	3996	336	80	34
ENSG00000112742	TTK	0	0	0	0	0	0	720	58	0	0	476	14	0	0
ENSG00000112759	SLC29A1	0	0	0	0	0	0	112	178	4	0	129	2	0	0
ENSG00000112761	CCN6	0	0	0	0	0	0	0	0	0	0	0	0	0	0
ENSG00000112763	BTN2A1	15	0	0	0	35	63	749	209	5	0	503	80	11	3
ENSG00000112769	LAMA4	3	0	0	0	16	112	5136	188	10	0	2037	426	4	0
ENSG00000112773	TENT5A	4	0	0	0	46	263	5229	605	7	113	1384	293	32	4
ENSG00000112782	CLIC5	14	0	0	0	54	529	2397	382	8	0	929	193	155	0
ENSG00000112787	FBRSL1	2	0	0	0	22	0	235	57	2	0	138	33	0	0
ENSG00000112796	ENPP5	0	0	0	0	6	0	153	47	0	0	57	8	0	0
ENSG00000112799	LY86	0	0	0	0	1	0	117	10	0	0	92	4	0	0
ENSG00000112812	PRSS16	0	0	0	0	2	18	235	47	0	0	100	16	0	0
ENSG00000112818	MEP1A	15	0	0	0	41	526	3652	517	4	60	1437	330	76	4
ENSG00000112837	TBX18	0	0	0	0	0	0	0	5	0	0	42	0	0	0
ENSG00000112851	ERBIN	22	7	0	77	74	387	12287	1318	5	7	8316	542	317	10
ENSG00000112852	PCDHB2	0	0	0	0	0	0	0	0	0	0	0	0	0	0
ENSG00000112855	HARS2	10	0	0	0	51	103	1017	302	12	0	518	103	23	3
ENSG00000112874	NUDT12	0	0	0	108	2	1	1329	50	0	0	679	89	18	0
ENSG00000112877	CEP72	8	0	0	0	1	0	79	59	5	0	55	18	0	0
ENSG00000112893	MAN2A1	0	0	0	131	30	68	5486	511	0	1	3161	255	37	1
ENSG00000112902	SEMA5A	6	0	0	70	107	98	1077	640	38	31	566	176	12	12
ENSG00000112936	C7	0	0	0	0	0	0	174	20	0	0	266	28	0	0
ENSG00000112941	TENT4A	3	0	0	0	25	0	421	240	0	0	267	24	38	5
ENSG00000112964	GHR	0	0	0	0	0	0	115	5	0	0	44	0	0	0
ENSG00000112972	HMGCS1	0	0	0	0	16	145	4957	167	0	2	4587	466	48	1
ENSG00000112977	DAP	5	0	0	0	16	328	1713	465	8	0	557	117	17	0
ENSG00000112981	NME5	0	0	0	0	0	0	38	0	0	0	16	7	0	0
ENSG00000112983	BRD8	8	0	0	0	48	390	1386	530	14	0	693	123	28	11
ENSG00000112984	KIF20A	0	0	0	0	10	70	658	76	2	0	212	23	0	0
ENSG00000112992	NNT	0	0	0	0	15	78	1911	305	1	0	1106	90	7	6
ENSG00000112996	MRPS30	0	0	0	0	10	10	1224	270	4	0	645	119	4	0
ENSG00000113013	HSPA9	22	0	0	130	111	1141	13505	2613	32	5	5443	928	128	5
ENSG00000113048	MRPS27	0	0	0	0	14	0	1252	283	7	0	386	82	1	0
ENSG00000113068	PFDN1	0	0	0	0	0	25	953	136	1	0	397	46	8	0
ENSG00000113070	HBEGF	0	0	0	0	0	0	51	104	3	0	47	5	9	0
ENSG00000113083	LOX	0	0	0	0	0	0	292	1	0	0	165	14	0	0
ENSG00000113088	GZMK	0	0	0	0	0	0	0	0	0	0	119	0	0	0
ENSG00000113100	CDH9	0	0	0	0	0	0	0	0	0	0	0	0	0	0
ENSG00000113108	APBB3	7	0	0	0	5	0	77	24	7	0	16	2	0	0
ENSG00000113119	TMCO6	0	0	0	0	1	0	95	52	0	0	46	2	3	0
ENSG00000113140	SPARC	0	0	0	0	18	4	2349	183	12	0	815	142	6	0
ENSG00000113141	IK	11	324	188	0	73	554	4148	1046	64	116	1664	437	82	4
ENSG00000113161	HMGCR	3	0	0	0	21	548	6402	349	1	0	3153	520	47	6
ENSG00000113163	CERT1	8	0	0	0	24	246	3506	332	1	33	1713	194	62	2
ENSG00000113194	FAF2	3	0	0	0	17	117	1735	368	3	0	699	127	27	3
ENSG00000113205	PCDHB3	0	0	0	0	0	0	38	0	0	0	5	0	0	0
ENSG00000113209	PCDHB5	0	0	0	0	0	0	3	0	0	0	10	0	0	0
ENSG00000113211	PCDHB6	0	0	0	0	0	0	22	0	0	0	0	0	0	0
ENSG00000113212	PCDHB7	0	0	0	0	0	0	0	0	0	0	1	0	0	0
ENSG00000113231	PDE8B	0	0	0	0	0	0	12	0	0	0	24	0	0	0
ENSG00000113240	CLK4	1	0	0	0	36	871	2234	349	13	0	1402	153	16	2
ENSG00000113248	PCDHB15	0	0	0	0	0	0	0	3	0	0	2	0	0	0
ENSG00000113249	HAVCR1	0	0	0	0	39	0	46	294	3	0	62	1	0	1
ENSG00000113263	ITK	0	0	0	145	0	0	331	29	0	0	221	6	0	0
ENSG00000113269	RNF130	0	0	0	0	2	29	1488	315	0	0	610	86	13	3
ENSG00000113272	THG1L	0	0	0	0	1	0	361	198	11	0	77	27	0	0
ENSG00000113273	ARSB	0	0	0	0	0	0	166	26	4	0	162	0	0	6
ENSG00000113282	CLINT1	21	0	0	107	100	434	8289	1813	61	84	3885	397	160	19
ENSG00000113296	THBS4	0	0	0	0	0	0	2	0	0	0	0	35	0	0
ENSG00000113300	CNOT6	9	0	0	0	12	17	2215	296	8	0	753	136	14	9
ENSG00000113302	IL12B	0	0	0	0	0	0	0	0	0	0	0	0	0	0
ENSG00000113303	BTNL8	11	0	0	0	7	279	1183	159	0	48	360	54	22	0
ENSG00000113312	TTC1	6	0	0	128	24	164	1377	540	2	0	786	104	30	3
ENSG00000113318	MSH3	7	0	0	103	5	1	2009	371	7	22	795	96	23	0
ENSG00000113319	RASGRF2	0	0	0	0	2	0	855	152	1	0	275	37	3	5
ENSG00000113327	GABRG2	0	0	0	0	0	0	0	0	0	0	0	0	0	0
ENSG00000113328	CCNG1	0	97	0	0	28	123	4475	779	0	0	1981	193	5	4
ENSG00000113356	POLR3G	0	0	0	0	2	0	85	9	0	0	130	24	4	0
ENSG00000113360	DROSHA	8	0	0	0	47	540	2042	538	12	3	834	183	27	1
ENSG00000113361	CDH6	0	0	0	0	0	0	48	23	0	0	69	7	0	0
ENSG00000113368	LMNB1	0	0	0	54	25	488	2826	319	41	0	1136	184	16	0
ENSG00000113369	ARRDC3	0	0	0	0	35	154	1837	698	2	24	1126	85	2	0
ENSG00000113384	GOLPH3	3	0	0	0	12	408	1524	288	4	4	657	126	13	0
ENSG00000113387	SUB1	3	0	39	83	13	441	8172	817	7	0	4817	503	17	2
ENSG00000113389	NPR3	0	0	0	0	0	0	49	0	0	0	3	0	0	0
ENSG00000113391	FAM172A	0	0	0	0	6	0	936	240	0	0	741	40	6	2
ENSG00000113396	SLC27A6	0	0	0	0	0	0	0	0	0	0	0	0	0	0
ENSG00000113407	TARS1	4	0	0	0	25	174	4661	817	3	6	2052	346	11	0
ENSG00000113441	LNPEP	0	0	0	0	22	175	5337	662	4	19	3422	223	46	3
ENSG00000113448	PDE4D	0	0	0	27	9	261	2310	268	9	51	839	124	31	13
ENSG00000113456	RAD1	0	0	0	0	9	73	427	123	5	0	342	36	6	0
ENSG00000113460	BRIX1	0	0	0	0	10	5	1207	179	11	0	453	72	0	0
ENSG00000113494	PRLR	0	0	0	0	37	0	1221	307	0	0	565	66	8	0
ENSG00000113504	SLC12A7	58	0	0	110	69	142	589	451	45	221	626	140	57	5
ENSG00000113522	RAD50	0	0	0	0	31	135	6551	1155	1	0	3735	353	37	3
ENSG00000113532	ST8SIA4	7	0	0	0	7	0	2031	19	0	0	1225	78	0	0
ENSG00000113552	GNPDA1	0	0	0	0	0	0	545	78	1	0	269	30	0	0
ENSG00000113555	PCDH12	0	0	0	0	0	0	102	2	0	0	0	0	0	0
ENSG00000113558	SKP1	9	0	0	252	64	1365	16034	1783	25	53	6572	1121	91	1
ENSG00000113569	NUP155	0	0	0	0	5	0	829	204	5	0	654	57	0	0
ENSG00000113575	PPP2CA	4	0	0	134	22	401	5715	634	5	0	3017	279	56	0
ENSG00000113578	FGF1	0	0	0	0	0	0	33	0	0	0	34	3	0	0
ENSG00000113580	NR3C1	0	0	0	0	12	164	1322	51	1	0	804	61	8	0
ENSG00000113583	C5orf15	3	0	0	0	6	130	1282	185	2	0	861	78	5	0
ENSG00000113593	PPWD1	17	0	0	0	20	491	2099	306	24	0	1172	168	2	3
ENSG00000113594	LIFR	0	0	0	0	0	26	1094	6	0	0	826	27	0	0
ENSG00000113595	TRIM23	1	0	0	0	6	0	587	50	3	0	349	14	0	0
ENSG00000113597	TRAPPC13	0	0	0	0	3	17	701	118	0	0	603	22	2	1
ENSG00000113600	C9	0	0	0	0	0	0	0	0	0	0	0	0	0	0
ENSG00000113615	SEC24A	11	0	0	0	2	113	3667	223	0	7	2102	116	47	1
ENSG00000113621	TXNDC15	8	0	0	0	6	192	966	181	9	0	705	118	9	0
ENSG00000113638	TTC33	0	0	0	0	12	46	1910	196	0	4	653	137	17	0
ENSG00000113643	RARS1	2	0	0	70	14	140	2780	465	8	0	1441	146	13	1
ENSG00000113645	WWC1	4	0	0	0	17	101	454	138	20	0	373	46	5	0
ENSG00000113648	MACROH2A1	0	0	0	0	66	752	5561	1767	55	0	2598	331	54	14
ENSG00000113649	TCERG1	1	0	0	54	25	134	3474	544	21	28	1889	227	24	8
ENSG00000113657	DPYSL3	0	0	0	0	5	0	420	197	3	0	368	26	1	0
ENSG00000113658	SMAD5	5	0	0	0	10	1	1480	320	6	0	1012	57	6	2
ENSG00000113712	CSNK1A1	0	23	0	111	43	632	10906	1455	17	4	4294	496	81	0
ENSG00000113716	HMGXB3	14	0	0	0	18	6	167	210	22	36	215	41	6	6
ENSG00000113719	ERGIC1	7	0	0	0	76	658	1417	662	24	42	897	209	33	0
ENSG00000113721	PDGFRB	0	0	0	0	2	11	335	102	3	0	238	30	0	0
ENSG00000113722	CDX1	7	0	0	0	39	1303	4527	534	14	4	688	324	26	1
ENSG00000113732	ATP6V0E1	3	0	0	0	21	378	3122	414	0	46	370	245	7	0
ENSG00000113734	BNIP1	0	0	0	0	0	167	179	51	0	0	104	6	5	0
ENSG00000113739	STC2	0	0	0	0	0	0	0	0	0	0	0	0	0	0
ENSG00000113742	CPEB4	0	0	0	0	18	23	956	137	0	0	717	26	31	0
ENSG00000113749	HRH2	0	0	0	0	0	0	65	0	0	0	19	0	0	0
ENSG00000113758	DBN1	5	0	0	0	10	0	63	357	7	0	104	12	0	3
ENSG00000113761	ZNF346	0	0	0	0	6	0	436	108	5	0	124	47	0	0
ENSG00000113790	EHHADH	0	0	0	0	22	0	967	112	0	0	425	29	18	0
ENSG00000113805	CNTN3	0	0	0	0	2	0	56	6	0	0	49	6	5	0
ENSG00000113810	SMC4	4	0	0	243	13	69	3195	291	4	0	3128	102	12	5
ENSG00000113811	SELENOK	0	0	0	0	1	49	2070	200	0	0	1229	114	14	0
ENSG00000113812	ACTR8	0	0	0	0	8	199	703	162	10	0	277	67	1	0
ENSG00000113838	TBCCD1	0	0	0	0	7	104	100	86	4	0	114	12	0	2
ENSG00000113845	TIMMDC1	6	0	0	0	19	165	1079	412	1	0	800	80	1	0
ENSG00000113851	CRBN	0	0	0	0	26	588	3819	429	0	36	2042	300	16	5
ENSG00000113889	KNG1	0	0	0	0	1	0	7	0	0	0	1	0	0	0
ENSG00000113916	BCL6	5	0	0	0	5	4	83	119	0	0	150	8	2	0
ENSG00000113924	HGD	0	0	0	0	0	0	86	66	0	0	89	21	5	0
ENSG00000113946	CLDN16	0	0	0	0	0	0	0	0	0	0	7	0	0	0
ENSG00000113966	ARL6	0	0	0	0	0	0	73	14	0	0	47	6	3	0
ENSG00000113971	NPHP3	5	0	0	0	8	0	917	126	15	0	404	32	0	0
ENSG00000114013	CD86	0	0	0	0	2	0	443	57	0	0	275	29	0	0
ENSG00000114019	AMOTL2	0	0	0	0	10	0	83	49	8	0	154	34	9	2
ENSG00000114021	NIT2	0	0	0	0	0	0	356	114	0	0	231	43	1	0
ENSG00000114023	FAM162A	0	0	0	0	16	769	3987	535	0	17	1089	247	8	0
ENSG00000114026	OGG1	0	0	0	0	6	0	136	29	0	0	88	17	0	1
ENSG00000114030	KPNA1	3	0	0	0	24	7	2093	369	22	0	953	128	26	2
ENSG00000114054	PCCB	19	0	0	0	28	438	1790	293	3	0	616	223	10	0
ENSG00000114062	UBE3A	12	0	0	0	58	333	7684	1356	18	0	5046	415	119	5
ENSG00000114098	ARMC8	6	0	0	0	11	113	2126	181	15	0	1067	82	11	0
ENSG00000114107	CEP70	0	0	24	0	8	127	2408	304	8	0	871	74	16	0
ENSG00000114113	RBP2	0	0	0	0	0	0	0	0	0	0	0	0	0	0
ENSG00000114115	RBP1	0	0	0	0	1	0	230	7	0	0	12	25	0	0
ENSG00000114120	SLC25A36	0	0	0	0	20	608	2668	642	12	0	1754	181	8	0
ENSG00000114125	RNF7	0	0	0	0	3	0	682	190	0	2	579	90	5	0
ENSG00000114126	TFDP2	3	0	0	0	24	298	1495	432	0	0	677	106	8	2
ENSG00000114127	XRN1	12	0	0	0	28	79	5535	712	2	1	4118	201	134	20
ENSG00000114166	KAT2B	2	0	0	0	7	18	1534	91	10	0	1009	80	36	0
ENSG00000114200	BCHE	0	0	0	0	0	0	10	0	0	0	37	15	0	0
ENSG00000114209	PDCD10	4	0	0	0	21	623	8184	725	2	10	4824	615	57	3
ENSG00000114248	LRRC31	0	0	0	0	6	106	1466	236	7	0	775	115	24	0
ENSG00000114251	WNT5A	0	0	0	0	0	0	681	41	0	0	522	32	0	0
ENSG00000114268	PFKFB4	0	0	0	0	0	0	37	74	1	0	73	2	0	0
ENSG00000114270	COL7A1	1	0	0	0	7	0	206	32	0	0	122	33	1	0
ENSG00000114279	FGF12	0	0	0	0	0	0	0	3	0	0	3	0	0	0
ENSG00000114302	PRKAR2A	2	0	0	0	33	470	3002	427	9	0	1025	172	36	2
ENSG00000114315	HES1	0	0	0	0	0	203	223	74	6	0	282	14	5	6
ENSG00000114316	USP4	5	0	243	0	53	437	2212	588	12	57	780	155	15	0
ENSG00000114331	ACAP2	10	0	0	8	40	157	4108	575	19	0	2806	156	74	1
ENSG00000114346	ECT2	0	0	0	0	15	211	2454	344	1	0	1961	167	2	0
ENSG00000114353	GNAI2	11	0	0	135	18	194	2500	474	6	76	947	130	32	3
ENSG00000114354	TFG	0	0	0	80	21	2	2000	429	3	2	1445	128	54	0
ENSG00000114374	USP9Y	0	0	266	0	16	9	0	0	4	5	1627	93	3	0
ENSG00000114378	HYAL1	0	0	0	0	0	342	456	82	10	4	165	100	0	0
ENSG00000114383	TUSC2	5	0	0	0	12	116	511	76	0	0	146	48	0	0
ENSG00000114388	NPRL2	0	0	0	0	3	81	341	94	0	0	143	28	0	0
ENSG00000114391	RPL24	13	0	0	124	74	3332	36364	7815	25	13	11271	2727	40	8
ENSG00000114395	CYB561D2	0	0	0	0	0	14	143	25	0	0	127	20	2	0
ENSG00000114405	C3orf14	0	0	0	0	0	0	103	4	0	0	42	4	0	0
ENSG00000114416	FXR1	0	0	0	120	72	201	6088	1074	13	3	2306	389	44	3
ENSG00000114423	CBLB	3	0	0	171	20	109	1430	265	4	3	794	71	32	0
ENSG00000114439	BBX	0	0	0	1	4	25	2000	385	16	0	1210	86	20	0
ENSG00000114446	IFT57	0	0	0	0	21	183	3815	570	1	0	1108	235	6	0
ENSG00000114450	GNB4	9	0	0	0	0	0	703	21	0	0	521	39	0	0
ENSG00000114455	HHLA2	20	0	0	0	15	403	5710	524	0	66	2467	325	101	3
ENSG00000114473	IQCG	0	0	0	0	0	0	593	57	2	0	113	11	5	2
ENSG00000114480	GBE1	0	0	0	0	7	37	541	169	0	0	408	57	10	0
ENSG00000114491	UMPS	8	0	0	0	19	15	1065	238	0	27	385	99	2	0
ENSG00000114503	NCBP2	0	0	0	0	19	32	1081	205	0	0	497	79	6	0
ENSG00000114520	SNX4	0	0	0	0	18	233	4006	411	9	32	1545	323	24	0
ENSG00000114529	C3orf52	3	0	2	0	26	0	1020	412	2	0	430	100	16	0
ENSG00000114541	FRMD4B	0	0	34	0	11	55	2608	205	0	55	1064	81	21	8
ENSG00000114544	SLC41A3	0	0	0	0	13	0	92	64	0	0	44	21	0	0
ENSG00000114547	ROPN1B	0	0	0	0	0	0	0	0	0	0	0	3	0	0
ENSG00000114554	PLXNA1	14	0	0	0	63	327	921	471	51	0	347	75	0	0
ENSG00000114573	ATP6V1A	6	0	0	0	6	1	2149	180	0	0	1293	119	9	0
ENSG00000114626	ABTB1	12	0	0	0	6	72	488	157	3	46	47	43	0	0
ENSG00000114631	PODXL2	5	0	0	0	23	89	292	530	9	0	63	8	0	0
ENSG00000114638	UPK1B	0	0	0	0	0	0	0	0	0	0	0	0	0	0
ENSG00000114646	CSPG5	0	0	0	0	0	0	0	0	0	0	0	0	0	0
ENSG00000114648	KLHL18	0	0	0	0	6	5	495	60	0	0	182	31	0	1
ENSG00000114650	SCAP	5	0	0	0	14	247	357	132	9	0	121	34	0	0
ENSG00000114654	EFCC1	0	0	0	0	1	0	108	7	0	0	15	12	0	0
ENSG00000114656	CFAP92	0	0	0	0	0	0	5	19	1	0	3	2	6	0
ENSG00000114670	NEK11	0	0	0	0	0	0	296	53	6	0	107	11	6	0
ENSG00000114686	MRPL3	0	0	0	0	8	394	2378	348	0	0	1288	110	11	0
ENSG00000114698	PLSCR4	0	0	0	0	9	90	1292	184	0	0	423	47	25	2
ENSG00000114735	HEMK1	0	0	0	0	4	72	365	118	9	0	111	47	5	0
ENSG00000114737	CISH	0	0	0	0	21	51	551	149	0	0	336	65	3	0
ENSG00000114738	MAPKAPK3	14	0	0	0	5	64	149	138	6	0	62	2	8	0
ENSG00000114739	ACVR2B	0	0	0	0	6	0	465	112	0	0	134	33	0	0
ENSG00000114742	WDR48	0	0	0	0	11	40	2340	413	2	0	990	82	37	0
ENSG00000114744	COMMD2	0	0	0	0	1	29	864	92	0	0	466	34	3	0
ENSG00000114745	GORASP1	0	0	0	0	1	0	124	79	0	0	80	33	0	0
ENSG00000114757	PEX5L	0	0	0	0	0	0	0	2	0	0	0	0	0	0
ENSG00000114767	RRP9	0	0	0	0	0	0	0	46	0	0	56	13	0	0
ENSG00000114770	ABCC5	12	0	0	0	43	0	932	444	19	120	604	166	16	7
ENSG00000114771	AADAC	0	0	0	0	0	0	69	0	0	0	12	2	0	0
ENSG00000114779	ABHD14B	19	0	0	0	18	412	1188	370	7	0	193	65	0	0
ENSG00000114784	EIF1B	0	0	0	0	3	0	765	69	0	0	350	29	2	0
ENSG00000114786	ABHD14A-ACY1	0	0	0	0	0	0	0	13	0	0	34	9	2	0
ENSG00000114790	ARHGEF26	0	0	0	0	0	0	195	3	6	0	32	15	0	0
ENSG00000114796	KLHL24	2	0	0	0	21	12	1542	414	15	0	1076	57	26	4
ENSG00000114805	PLCH1	5	0	0	0	24	0	1114	291	11	0	415	86	14	0
ENSG00000114812	VIPR1	17	0	0	0	33	280	775	105	26	1	365	103	88	4
ENSG00000114841	DNAH1	6	0	0	0	15	200	553	91	17	0	247	65	6	8
ENSG00000114850	SSR3	0	0	0	0	7	113	4055	426	0	0	1550	187	13	0
ENSG00000114853	ZBTB47	0	0	0	0	14	0	115	32	0	0	66	20	2	0
ENSG00000114854	TNNC1	0	0	0	0	4	0	0	4	11	0	0	22	0	0
ENSG00000114857	NKTR	12	0	0	124	108	474	9907	1708	42	159	6404	513	143	29
ENSG00000114859	CLCN2	12	0	0	0	5	0	617	26	12	0	145	31	23	0
ENSG00000114861	FOXP1	16	0	0	52	119	24	3548	876	19	26	1827	261	41	3
ENSG00000114867	EIF4G1	33	0	0	0	237	808	6952	2108	224	0	2788	481	125	9
ENSG00000114902	SPCS1	0	0	0	0	12	305	2059	124	1	0	798	119	8	0
ENSG00000114904	NEK4	10	0	0	0	3	5	842	167	7	0	272	58	4	0
ENSG00000114923	SLC4A3	0	0	0	0	0	0	0	0	0	0	0	0	0	0
ENSG00000114933	INO80D	1	0	0	104	52	172	1997	520	15	47	1772	125	61	3
ENSG00000114942	EEF1B2	29	0	0	104	133	3542	37882	12444	56	45	10821	2639	91	11
ENSG00000114948	ADAM23	0	0	0	0	0	0	97	0	0	0	53	5	0	0
ENSG00000114956	DGUOK	0	0	0	0	14	334	362	65	0	0	103	45	0	0
ENSG00000114978	MOB1A	0	0	2	0	24	336	3926	455	7	0	2596	238	25	1
ENSG00000114982	KANSL3	13	29	0	0	44	549	1843	220	28	8	550	187	18	4
ENSG00000114988	LMAN2L	0	0	0	0	1	144	717	148	2	0	123	89	8	0
ENSG00000114993	RTKN	11	0	0	0	36	477	112	356	56	0	199	47	1	0
ENSG00000114999	TTL	4	0	0	0	21	28	1132	283	9	0	376	70	11	2
ENSG00000115008	IL1A	0	0	0	0	0	0	9	64	0	0	21	1	0	0
ENSG00000115009	CCL20	0	0	0	0	0	0	108	262	0	0	207	8	10	0
ENSG00000115020	PIKFYVE	7	216	0	0	25	160	1271	283	2	8	1088	101	18	3
ENSG00000115041	KCNIP3	0	0	0	0	0	0	0	0	0	0	0	0	0	0
ENSG00000115042	FAHD2A	0	0	0	0	5	136	394	118	0	0	192	12	8	0
ENSG00000115053	NCL	111	0	0	634	547	918	10803	3859	565	121	5007	2462	290	78
ENSG00000115073	ACTR1B	0	0	0	0	9	23	246	237	11	0	180	43	0	0
ENSG00000115084	SLC35F5	10	16	0	54	34	188	5874	946	3	0	3828	350	99	0
ENSG00000115085	ZAP70	0	0	0	0	0	0	146	16	0	0	83	3	0	0
ENSG00000115091	ACTR3	5	0	0	306	59	1271	18540	1578	24	43	9821	773	183	8
ENSG00000115107	STEAP3	0	0	0	0	13	0	243	150	13	0	135	28	0	2
ENSG00000115109	EPB41L5	0	0	9	4	39	0	2175	289	11	0	861	60	34	2
ENSG00000115112	TFCP2L1	16	0	0	0	107	109	2209	196	4	0	746	193	25	1
ENSG00000115128	SF3B6	0	0	0	84	3	700	4146	485	0	0	1751	195	4	0
ENSG00000115129	TP53I3	4	0	0	0	14	189	2970	229	4	0	472	153	18	0
ENSG00000115137	DNAJC27	0	0	0	0	0	0	161	13	0	0	89	3	0	0
ENSG00000115138	POMC	0	0	0	0	0	0	0	0	0	0	0	0	0	0
ENSG00000115145	STAM2	0	0	0	108	7	1241	4453	411	10	48	2186	416	27	8
ENSG00000115155	OTOF	0	0	0	0	0	0	0	0	0	0	24	0	0	0
ENSG00000115159	GPD2	2	0	0	0	21	491	4155	462	13	6	2250	208	54	0
ENSG00000115163	CENPA	0	0	0	0	0	0	53	8	0	0	79	0	0	0
ENSG00000115165	CYTIP	0	0	0	0	2	0	965	34	0	0	654	25	5	0
ENSG00000115170	ACVR1	1	0	0	0	1	0	661	115	5	0	198	8	1	0
ENSG00000115183	TANC1	22	0	0	127	102	209	2097	667	54	11	1186	206	59	1
ENSG00000115204	MPV17	0	0	0	0	0	0	163	38	0	0	89	4	0	0
ENSG00000115207	GTF3C2	3	0	0	116	25	44	834	194	7	0	267	57	13	0
ENSG00000115211	EIF2B4	12	0	0	109	41	316	1059	317	20	0	542	127	13	4
ENSG00000115216	NRBP1	21	0	0	0	47	925	2365	727	27	0	786	128	57	0
ENSG00000115221	ITGB6	1	0	0	51	9	165	1521	391	1	63	700	137	23	0
ENSG00000115226	FNDC4	0	0	0	0	0	0	0	6	0	0	0	0	0	0
ENSG00000115232	ITGA4	0	0	0	0	20	155	5027	148	0	0	3681	192	7	0
ENSG00000115233	PSMD14	3	0	0	0	15	682	2148	471	0	0	1201	167	7	0
ENSG00000115234	SNX17	1	0	0	0	17	271	907	220	3	0	378	55	28	0
ENSG00000115239	ASB3	0	0	0	0	1	1	546	70	0	0	311	35	0	0
ENSG00000115241	PPM1G	7	0	0	0	79	194	804	691	20	0	539	190	13	2
ENSG00000115252	PDE1A	0	0	0	0	0	0	267	0	0	0	52	6	4	0
ENSG00000115255	REEP6	0	0	0	0	2	0	0	84	0	0	0	2	0	0
ENSG00000115257	PCSK4	0	0	0	0	0	0	0	23	0	0	0	0	0	0
ENSG00000115263	GCG	0	0	0	0	0	0	1634	0	0	0	254	17	0	0
ENSG00000115266	APC2	0	0	0	0	0	0	0	0	0	0	0	0	0	0
ENSG00000115267	IFIH1	3	0	0	0	2	8	1642	195	0	0	874	118	9	0
ENSG00000115268	RPS15	27	0	0	0	121	4980	14727	9744	83	0	4518	1642	70	4
ENSG00000115271	GCA	0	0	0	0	0	44	866	153	0	0	315	43	1	3
ENSG00000115274	INO80B	3	0	0	0	3	108	70	128	10	0	159	59	0	0
ENSG00000115275	MOGS	0	0	0	0	11	0	95	147	5	0	110	49	0	0
ENSG00000115282	TTC31	0	0	0	116	3	0	140	79	0	0	79	30	17	1
ENSG00000115286	NDUFS7	0	0	0	0	9	229	324	73	14	52	181	61	3	0
ENSG00000115289	PCGF1	0	0	0	0	0	57	173	69	0	0	63	21	0	0
ENSG00000115290	GRB14	0	0	0	0	0	2	53	0	0	0	6	5	0	0
ENSG00000115295	CLIP4	0	0	0	0	0	0	275	24	0	0	136	10	0	0
ENSG00000115297	TLX2	0	0	0	0	0	0	0	0	0	0	0	0	0	0
ENSG00000115306	SPTBN1	393	0	29	548	1312	4591	51338	16489	734	815	18454	3810	1216	68
ENSG00000115307	AUP1	4	0	0	0	59	1176	2621	529	43	11	715	395	25	1
ENSG00000115310	RTN4	6	0	0	159	66	681	5096	673	6	0	3054	219	61	7
ENSG00000115317	HTRA2	10	0	0	0	2	0	209	74	0	0	72	8	14	0
ENSG00000115318	LOXL3	0	0	0	0	0	0	41	2	0	0	14	0	0	0
ENSG00000115325	DOK1	0	0	0	0	2	7	60	42	3	0	43	0	0	0
ENSG00000115339	GALNT3	1	0	0	0	23	1036	9896	811	1	72	5201	749	82	0
ENSG00000115350	POLE4	0	0	0	0	7	0	358	70	0	0	137	17	0	0
ENSG00000115353	TACR1	0	0	0	0	0	0	0	0	0	0	0	0	0	0
ENSG00000115355	CCDC88A	0	0	0	0	8	206	4019	173	0	0	3099	146	5	0
ENSG00000115361	ACADL	0	0	0	0	0	0	0	0	0	0	0	0	0	0
ENSG00000115363	EVA1A	0	0	0	0	0	0	7	0	0	0	21	0	0	0
ENSG00000115364	MRPL19	3	0	0	0	8	106	1036	213	0	0	669	68	14	3
ENSG00000115365	LANCL1	0	0	0	0	9	45	1140	364	3	0	962	126	5	0
ENSG00000115368	WDR75	0	0	0	0	5	12	1493	275	0	0	616	51	8	0
ENSG00000115380	EFEMP1	0	0	0	0	2	83	637	20	6	0	305	80	0	0
ENSG00000115386	REG1A	0	0	0	0	0	0	2	2603	0	0	17	0	2	0
ENSG00000115392	FANCL	0	0	0	0	1	76	552	86	7	0	336	60	1	0
ENSG00000115414	FN1	15	0	0	165	4	94	1916	23	6	0	1001	239	0	0
ENSG00000115415	STAT1	9	204	0	30	22	275	7198	953	8	6	3895	249	61	9
ENSG00000115419	GLS	1	0	0	95	36	199	4581	399	9	0	3504	176	83	0
ENSG00000115421	PAPOLG	0	0	0	0	4	0	861	148	0	0	391	53	10	0
ENSG00000115423	DNAH6	0	0	0	0	0	0	106	38	1	0	33	1	0	0
ENSG00000115425	PECR	0	0	0	0	5	0	90	48	0	0	88	9	0	0
ENSG00000115446	UNC50	0	0	0	0	6	0	411	100	0	38	317	17	12	2
ENSG00000115457	IGFBP2	10	0	0	0	44	19	527	1272	27	0	288	223	2	0
ENSG00000115459	ELMOD3	2	0	0	0	7	0	20	58	13	0	91	8	14	0
ENSG00000115461	IGFBP5	0	0	0	0	8	3	497	62	0	0	383	40	5	0
ENSG00000115464	USP34	9	0	0	23	125	316	11189	1431	81	21	5772	420	103	5
ENSG00000115468	EFHD1	0	0	0	0	0	0	34	0	0	0	0	0	0	0
ENSG00000115474	KCNJ13	0	0	0	0	0	0	69	2	0	0	14	0	0	0
ENSG00000115484	CCT4	0	0	0	0	35	272	3652	599	10	0	1697	243	4	1
ENSG00000115486	GGCX	0	0	0	0	19	98	275	52	2	0	111	13	6	0
ENSG00000115504	EHBP1	0	0	3	0	8	168	1505	405	4	0	871	76	2	0
ENSG00000115507	OTX1	0	0	0	0	0	0	0	17	0	0	0	0	0	0
ENSG00000115514	TXNDC9	1	0	0	0	7	182	2037	180	0	0	1187	144	1	0
ENSG00000115520	COQ10B	0	0	0	0	1	0	635	123	0	0	688	61	5	0
ENSG00000115523	GNLY	0	0	0	0	0	0	0	11	0	0	11	14	0	0
ENSG00000115524	SF3B1	14	0	0	81	204	1310	32542	3436	47	141	13918	1388	223	22
ENSG00000115525	ST3GAL5	0	0	0	0	2	14	375	58	0	0	343	10	0	0
ENSG00000115526	CHST10	0	0	0	0	0	0	0	9	0	0	0	0	0	0
ENSG00000115539	PDCL3	1	0	0	0	9	336	1349	282	4	0	622	129	5	0
ENSG00000115540	MOB4	0	0	0	0	2	2	798	125	0	0	620	43	0	0
ENSG00000115541	HSPE1	1	0	0	0	32	1934	9794	1833	6	0	3276	971	14	1
ENSG00000115548	KDM3A	6	0	0	0	59	41	4110	945	11	1	1353	302	78	25
ENSG00000115556	PLCD4	0	0	0	0	0	0	0	0	0	0	0	0	0	0
ENSG00000115561	CHMP3	42	0	0	0	103	2853	10744	2296	23	32	2882	1138	233	6
ENSG00000115568	ZNF142	2	0	0	0	10	0	169	117	17	0	64	19	0	4
ENSG00000115590	IL1R2	0	0	0	0	8	837	889	27	7	0	793	160	0	0
ENSG00000115593	SMYD1	0	0	0	0	0	0	0	0	0	0	0	0	0	0
ENSG00000115594	IL1R1	0	0	0	0	0	5	1429	119	0	0	761	90	2	0
ENSG00000115598	IL1RL2	0	0	0	0	5	0	83	37	0	0	0	2	0	0
ENSG00000115602	IL1RL1	0	0	0	0	0	0	381	12	1	0	142	8	0	0
ENSG00000115604	IL18R1	0	0	0	0	1	0	718	44	0	0	363	10	0	0
ENSG00000115607	IL18RAP	0	0	0	0	0	0	206	14	0	0	119	5	0	0
ENSG00000115616	SLC9A2	6	0	0	103	49	122	2566	235	6	32	1284	173	31	5
ENSG00000115641	FHL2	12	0	330	0	14	449	2606	840	6	42	970	253	29	0
ENSG00000115648	MLPH	53	0	0	0	99	995	2117	976	151	135	631	358	29	3
ENSG00000115649	CNPPD1	0	0	0	0	9	199	334	78	10	58	116	24	11	0
ENSG00000115652	UXS1	4	0	0	0	5	33	489	173	0	0	438	31	0	0
ENSG00000115657	ABCB6	0	0	0	0	5	0	64	55	8	0	0	6	0	0
ENSG00000115661	STK16	0	0	0	0	0	0	156	111	4	0	98	8	1	0
ENSG00000115665	SLC5A7	0	0	0	0	0	0	0	0	0	0	0	0	0	0
ENSG00000115677	HDLBP	34	0	0	297	173	908	10432	3502	170	233	4600	975	161	10
ENSG00000115685	PPP1R7	0	0	0	0	20	1000	1446	345	14	0	908	187	19	0
ENSG00000115687	PASK	5	0	0	0	19	96	328	47	0	0	242	15	4	0
ENSG00000115694	STK25	0	0	0	72	24	70	717	453	55	40	321	134	22	0
ENSG00000115705	TPO	0	0	0	0	0	0	0	2	0	0	0	0	0	0
ENSG00000115718	PROC	0	0	0	0	0	0	0	45	0	0	19	23	0	0
ENSG00000115738	ID2	0	0	0	0	4	16	846	169	7	0	354	65	7	0
ENSG00000115750	TAF1B	0	0	0	0	1	26	604	78	0	0	264	14	5	0
ENSG00000115756	HPCAL1	10	0	0	0	4	0	85	121	18	0	120	27	8	0
ENSG00000115758	ODC1	0	0	0	0	38	533	1952	375	1	10	789	62	11	0
ENSG00000115760	BIRC6	32	0	1	384	160	985	17934	2695	44	120	7577	871	256	19
ENSG00000115761	NOL10	8	0	0	0	6	336	1691	420	20	0	580	188	24	0
ENSG00000115762	PLEKHB2	10	0	0	0	36	324	4593	507	3	40	1397	320	45	0
ENSG00000115806	GORASP2	1	0	0	0	13	62	2219	498	0	19	1042	167	24	1
ENSG00000115808	STRN	2	0	0	102	50	286	6532	737	46	0	2815	280	89	2
ENSG00000115816	CEBPZ	3	0	0	1	18	796	4486	625	14	0	1788	257	24	3
ENSG00000115825	PRKD3	0	0	0	0	14	52	2174	184	11	0	1161	96	3	5
ENSG00000115827	DCAF17	0	0	0	0	6	23	383	112	3	0	300	59	9	0
ENSG00000115828	QPCT	0	0	0	0	9	0	65	215	4	0	55	0	0	0
ENSG00000115839	RAB3GAP1	8	0	0	0	30	452	3382	531	14	57	1365	244	62	12
ENSG00000115840	SLC25A12	0	0	0	0	8	0	494	51	3	0	233	12	10	0
ENSG00000115841	RMDN2	0	0	0	0	5	29	927	57	0	0	453	28	37	5
ENSG00000115850	LCT	0	0	0	0	0	0	0	0	0	0	8	0	0	0
ENSG00000115866	DARS1	11	0	186	0	13	191	4810	1185	23	23	1748	231	15	0
ENSG00000115875	SRSF7	2	0	0	128	15	844	4966	438	21	0	1881	205	9	3
ENSG00000115884	SDC1	7	0	0	0	33	151	1649	816	9	0	529	127	21	0
ENSG00000115896	PLCL1	0	0	0	0	3	0	304	8	0	0	160	3	0	0
ENSG00000115902	SLC1A4	0	0	0	0	6	0	312	85	0	0	256	60	4	0
ENSG00000115904	SOS1	10	0	0	0	20	5	3364	549	9	61	2492	148	41	1
ENSG00000115919	KYNU	0	0	0	0	0	0	266	32	0	0	272	2	0	0
ENSG00000115935	WIPF1	5	0	0	0	11	0	1264	44	1	0	1201	81	0	0
ENSG00000115942	ORC2	0	0	0	0	20	0	986	207	5	0	382	69	10	0
ENSG00000115944	COX7A2L	0	0	0	155	6	20	1036	183	0	0	709	34	6	0
ENSG00000115946	PNO1	0	0	0	105	0	114	386	103	4	0	210	7	1	0
ENSG00000115947	ORC4	3	0	0	0	5	447	2777	426	0	0	1841	173	7	0
ENSG00000115956	PLEK	0	0	0	0	3	0	424	61	0	0	444	22	5	0
ENSG00000115963	RND3	14	0	0	0	11	382	5711	353	10	59	2133	360	102	7
ENSG00000115966	ATF2	6	0	0	0	17	4	1872	288	10	0	997	152	14	3
ENSG00000115970	THADA	2	0	0	0	19	0	1776	445	8	0	1013	118	14	3
ENSG00000115977	AAK1	5	0	0	0	36	10	2032	251	19	13	1302	132	52	13
ENSG00000115993	TRAK2	7	0	0	0	45	345	4760	508	15	0	1422	344	14	3
ENSG00000115998	C2orf42	0	0	0	0	3	0	55	32	0	0	34	12	0	0
ENSG00000116001	TIA1	9	0	0	0	30	222	2664	448	7	0	1470	178	9	2
ENSG00000116005	PCYOX1	4	0	0	0	7	31	2189	539	7	0	1011	153	15	0
ENSG00000116016	EPAS1	30	0	0	0	88	693	2533	669	27	48	1334	226	49	8
ENSG00000116017	ARID3A	27	0	0	0	0	9	70	70	17	0	42	6	0	0
ENSG00000116030	SUMO1	3	0	0	0	19	130	2997	535	6	0	1240	191	13	6
ENSG00000116031	CD207	0	0	0	0	0	0	43	13	0	0	18	7	0	0
ENSG00000116035	VAX2	0	0	0	0	0	0	0	20	0	0	0	0	0	0
ENSG00000116039	ATP6V1B1	0	0	0	0	0	0	0	0	0	0	0	0	0	0
ENSG00000116044	NFE2L2	1	0	0	0	25	470	6054	851	4	54	2509	325	45	2
ENSG00000116062	MSH6	0	0	0	0	14	7	1508	307	2	0	1123	90	7	4
ENSG00000116095	PLEKHA3	0	0	0	0	3	108	355	128	0	2	370	38	2	0
ENSG00000116096	SPR	7	0	0	0	1	0	475	153	8	0	115	64	2	1
ENSG00000116106	EPHA4	0	0	0	166	8	0	242	195	3	0	79	29	0	0
ENSG00000116117	PARD3B	16	0	0	0	36	1	984	222	29	99	397	119	26	12
ENSG00000116120	FARSB	1	0	0	0	2	186	2314	377	5	0	1045	113	7	0
ENSG00000116127	ALMS1	12	0	0	141	61	262	3236	807	25	0	1905	273	52	4
ENSG00000116128	BCL9	0	0	0	0	13	0	274	93	11	0	64	23	0	0
ENSG00000116132	PRRX1	0	0	0	0	3	0	121	4	0	0	134	12	0	0
ENSG00000116133	DHCR24	15	5	0	0	67	1253	4536	457	37	172	1810	721	76	7
ENSG00000116138	DNAJC16	0	0	0	0	17	0	970	201	8	0	381	47	15	1
ENSG00000116141	MARK1	0	0	0	0	0	140	79	0	3	0	16	19	0	0
ENSG00000116147	TNR	0	0	0	122	0	0	3	0	0	0	10	0	0	0
ENSG00000116151	MORN1	0	0	0	0	0	0	0	39	0	0	83	12	0	0
ENSG00000116157	GPX7	0	0	0	0	0	0	73	0	0	0	28	16	0	0
ENSG00000116161	CACYBP	0	0	0	0	16	565	4405	612	15	0	2479	419	18	4
ENSG00000116171	SCP2	1	0	0	0	41	683	3129	811	0	0	2592	389	40	6
ENSG00000116176	TPSG1	0	0	0	0	0	19	19	8	0	0	44	17	0	0
ENSG00000116183	PAPPA2	0	0	0	0	0	0	0	0	0	0	0	0	0	0
ENSG00000116191	RALGPS2	1	0	0	137	27	24	2880	277	2	4	2305	131	42	4
ENSG00000116194	ANGPTL1	0	0	0	0	0	0	292	0	0	0	33	2	0	0
ENSG00000116198	CEP104	11	0	0	0	35	1	947	349	15	1	515	85	37	5
ENSG00000116199	FAM20B	0	0	0	0	18	168	2024	207	6	12	566	184	30	0
ENSG00000116205	TCEANC2	0	0	0	0	9	0	268	86	1	0	98	27	0	0
ENSG00000116209	TMEM59	92	0	0	0	127	2545	12594	3739	63	63	5280	640	134	0
ENSG00000116212	LRRC42	0	0	0	0	3	7	531	124	6	17	143	17	0	0
ENSG00000116213	WRAP73	0	0	0	0	19	0	161	61	7	0	88	0	0	1
ENSG00000116221	MRPL37	0	0	0	0	14	70	455	324	3	0	339	30	0	0
ENSG00000116237	ICMT	0	0	0	0	3	352	721	189	20	41	151	112	4	0
ENSG00000116251	RPL22	8	0	0	0	108	1194	29104	6030	24	0	8175	2303	29	11
ENSG00000116254	CHD5	0	0	0	0	0	0	0	0	0	0	0	0	0	0
ENSG00000116260	QSOX1	6	0	0	0	46	296	1734	581	2	4	819	235	22	0
ENSG00000116266	STXBP3	3	0	0	0	7	194	2239	231	0	0	1427	156	17	0
ENSG00000116273	PHF13	0	0	0	0	0	148	94	30	0	0	45	14	0	0
ENSG00000116285	ERRFI1	0	0	0	0	15	288	2407	1242	5	0	1085	62	27	2
ENSG00000116288	PARK7	1	0	1	0	15	885	5484	1090	16	1	1233	357	5	0
ENSG00000116299	ELAPOR1	0	0	0	0	7	36	1870	489	21	0	444	159	5	0
ENSG00000116329	OPRD1	0	0	0	0	0	0	0	0	0	0	0	0	0	0
ENSG00000116337	AMPD2	0	0	0	0	6	0	326	133	8	0	113	10	0	0
ENSG00000116350	SRSF4	86	0	0	63	176	317	2551	717	136	60	1364	352	87	9
ENSG00000116353	MECR	0	0	0	0	0	0	0	25	0	0	41	1	0	0
ENSG00000116396	KCNC4	0	0	0	0	18	98	175	212	7	0	212	54	0	1
ENSG00000116406	EDEM3	11	0	0	0	42	831	10714	877	5	47	4374	703	119	0
ENSG00000116455	WDR77	0	0	0	0	2	71	218	125	8	0	81	20	0	0
ENSG00000116459	ATP5PB	11	0	0	0	33	408	9279	1092	14	66	4080	522	53	3
ENSG00000116473	RAP1A	8	0	0	0	7	99	2729	210	8	0	1500	219	23	2
ENSG00000116478	HDAC1	40	0	0	0	113	611	4214	1473	55	74	1786	336	100	8
ENSG00000116489	CAPZA1	3	0	0	113	25	1247	11902	989	8	44	5401	635	50	0
ENSG00000116497	S100PBP	0	0	0	0	6	0	464	75	8	0	405	28	4	0
ENSG00000116514	RNF19B	9	0	0	140	10	180	1203	308	19	0	435	112	45	6
ENSG00000116521	SCAMP3	0	0	0	0	8	159	335	159	4	0	114	27	0	0
ENSG00000116525	TRIM62	11	0	0	0	5	0	73	16	9	0	12	19	0	0
ENSG00000116539	ASH1L	4	0	0	55	131	245	8729	1738	44	66	4713	450	132	6
ENSG00000116544	DLGAP3	0	0	0	0	0	0	55	0	0	0	0	0	0	0
ENSG00000116560	SFPQ	58	0	0	339	196	1309	10218	1934	311	105	4988	1113	140	29
ENSG00000116574	RHOU	27	0	0	0	16	88	1219	137	1	0	654	63	22	0
ENSG00000116580	GON4L	34	0	234	0	78	218	2211	522	31	3	949	168	70	10
ENSG00000116584	ARHGEF2	22	0	0	0	94	233	1642	587	117	2	613	87	58	9
ENSG00000116586	LAMTOR2	0	0	0	0	5	185	272	97	0	0	148	13	0	0
ENSG00000116604	MEF2D	12	0	0	0	10	2	523	173	16	0	224	46	35	0
ENSG00000116641	DOCK7	0	0	311	61	26	4	4307	888	13	0	1623	143	24	5
ENSG00000116649	SRM	0	0	0	0	4	9	206	109	9	0	114	22	0	0
ENSG00000116652	DLEU2L	0	0	0	0	7	0	31	2	0	0	69	3	0	0
ENSG00000116661	FBXO2	0	0	0	0	4	0	59	0	0	0	0	0	0	0
ENSG00000116663	FBXO6	0	0	0	0	0	0	89	1	0	0	30	10	0	0
ENSG00000116667	C1orf21	0	0	0	227	42	446	5898	547	19	23	1689	356	68	6
ENSG00000116668	SWT1	0	0	0	0	5	1	631	47	0	0	458	26	6	3
ENSG00000116670	MAD2L2	0	0	0	0	0	0	140	52	0	0	39	13	0	0
ENSG00000116675	DNAJC6	0	0	0	0	3	0	44	0	0	0	6	0	0	0
ENSG00000116678	LEPR	0	0	0	0	4	0	246	13	0	0	274	21	0	0
ENSG00000116679	IVNS1ABP	15	0	0	0	54	877	8042	1222	7	64	3085	500	138	10
ENSG00000116685	KIAA2013	8	0	0	0	17	874	946	237	7	0	146	102	23	0
ENSG00000116688	MFN2	4	0	0	0	69	71	1459	481	14	0	699	182	32	0
ENSG00000116690	PRG4	0	0	0	0	0	0	0	0	0	0	0	0	0	0
ENSG00000116691	MIIP	0	0	0	0	3	0	48	62	6	0	36	0	0	0
ENSG00000116698	SMG7	6	0	0	103	106	164	2582	518	33	2	1166	148	59	9
ENSG00000116701	NCF2	0	0	0	0	0	0	533	23	0	0	159	19	0	0
ENSG00000116704	SLC35D1	0	0	0	0	18	79	2836	207	0	1	1204	123	35	0
ENSG00000116711	PLA2G4A	0	0	0	49	3	6	911	166	2	0	453	44	1	0
ENSG00000116717	GADD45A	4	0	0	0	13	234	1262	61	1	0	327	87	12	3
ENSG00000116729	WLS	1	0	0	0	23	23	1538	276	17	0	477	74	19	4
ENSG00000116731	PRDM2	3	0	198	2	54	40	3552	571	12	27	1762	236	32	7
ENSG00000116741	RGS2	0	0	0	0	2	372	2909	14	0	9	898	180	11	0
ENSG00000116745	RPE65	0	0	0	0	0	0	0	0	0	0	0	0	0	0
ENSG00000116747	RO60	2	0	0	0	15	128	2283	256	0	2	1812	127	13	0
ENSG00000116748	AMPD1	0	0	0	0	0	0	250	0	0	0	35	11	0	0
ENSG00000116750	UCHL5	1	0	0	98	7	124	1922	156	0	0	1212	98	5	0
ENSG00000116752	BCAS2	1	0	0	0	4	31	1165	132	6	0	809	54	3	0
ENSG00000116754	SRSF11	36	0	0	0	138	969	8013	1272	120	57	4129	1063	169	17
ENSG00000116761	CTH	0	0	0	0	3	0	224	17	0	0	93	6	4	0
ENSG00000116771	AGMAT	1	0	0	0	12	0	141	81	0	0	97	22	8	0
ENSG00000116774	OLFML3	0	0	0	0	0	0	233	41	0	0	154	15	0	0
ENSG00000116783	TNNI3K	0	0	0	0	0	0	0	0	0	0	0	1	0	0
ENSG00000116785	CFHR3	0	0	0	0	0	0	1	0	0	0	0	0	0	0
ENSG00000116786	PLEKHM2	3	0	0	0	25	0	364	147	18	53	139	65	19	0
ENSG00000116791	CRYZ	0	0	0	129	2	0	922	150	6	0	662	40	3	0
ENSG00000116793	PHTF1	0	0	0	0	10	0	263	92	0	0	158	14	0	0
ENSG00000116809	ZBTB17	11	0	0	0	29	0	5	67	16	0	53	19	11	0
ENSG00000116815	CD58	4	0	0	0	1	183	1489	135	0	0	625	51	9	0
ENSG00000116819	TFAP2E	0	0	0	0	2	0	0	8	0	0	15	0	0	0
ENSG00000116824	CD2	0	0	0	0	0	2	544	11	0	0	327	1	6	0
ENSG00000116830	TTF2	5	0	0	1	24	0	855	193	32	0	335	69	6	0
ENSG00000116833	NR5A2	1	0	0	0	6	13	1006	189	4	0	592	97	15	2
ENSG00000116852	KIF21B	5	0	0	0	16	0	289	184	35	0	187	24	11	4
ENSG00000116857	TMEM9	0	0	0	0	5	10	568	352	6	0	58	45	0	0
ENSG00000116863	ADPRS	0	0	0	0	0	0	309	112	0	0	104	29	0	0
ENSG00000116871	MAP7D1	6	0	0	0	42	74	936	221	0	0	395	65	7	1
ENSG00000116874	WARS2	2	0	0	0	6	0	712	140	7	0	303	44	0	2
ENSG00000116882	HAO2	0	0	0	0	0	0	0	0	0	0	14	0	0	0
ENSG00000116885	OSCP1	0	0	0	0	0	0	431	29	0	0	90	27	0	0
ENSG00000116898	MRPS15	4	0	0	0	20	704	4328	379	4	0	691	355	14	1
ENSG00000116903	EXOC8	0	0	0	0	18	2	1097	164	5	0	320	46	7	1
ENSG00000116906	GNPAT	0	0	0	0	0	1	1029	209	6	0	620	110	0	0
ENSG00000116918	TSNAX	0	0	0	0	0	102	1376	135	2	0	1023	69	8	4
ENSG00000116922	C1orf109	0	0	0	0	2	0	107	52	4	1	101	1	0	0
ENSG00000116954	RRAGC	0	0	0	0	2	5	1716	124	0	0	958	132	26	0
ENSG00000116962	NID1	0	0	0	0	3	0	764	72	17	0	620	84	0	0
ENSG00000116977	LGALS8	0	0	0	40	16	256	4204	683	5	7	2012	312	40	0
ENSG00000116983	HPCAL4	0	0	0	0	0	0	0	0	0	0	8	0	0	0
ENSG00000116984	MTR	3	0	0	0	34	0	1452	387	15	0	857	90	4	3
ENSG00000116985	BMP8B	0	0	0	0	0	0	864	26	0	30	122	54	26	4
ENSG00000116990	MYCL	0	0	0	0	0	5	187	54	0	0	70	26	0	0
ENSG00000116991	SIPA1L2	13	0	0	127	79	22	2495	454	36	0	560	172	43	6
ENSG00000117000	RLF	7	0	0	0	13	188	2507	410	3	0	1718	118	32	0
ENSG00000117009	KMO	0	0	0	0	0	0	99	9	0	0	110	10	0	0
ENSG00000117010	ZNF684	0	0	0	0	0	0	189	27	0	0	208	28	1	2
ENSG00000117013	KCNQ4	7	0	0	0	2	0	59	15	0	0	6	5	0	0
ENSG00000117016	RIMS3	0	0	0	0	0	0	217	62	0	0	121	29	0	0
ENSG00000117020	AKT3	0	0	0	0	5	0	865	21	3	0	631	22	2	0
ENSG00000117036	ETV3	11	0	0	0	29	18	1740	441	11	37	592	93	35	0
ENSG00000117054	ACADM	3	0	0	0	8	585	2309	415	5	28	1583	138	63	0
ENSG00000117069	ST6GALNAC5	0	0	0	0	0	0	63	0	0	0	0	4	0	0
ENSG00000117090	SLAMF1	0	0	0	0	4	50	185	24	0	0	136	16	0	0
ENSG00000117091	CD48	0	0	0	0	2	161	1053	49	0	0	1044	31	1	2
ENSG00000117114	ADGRL2	0	0	0	0	0	0	770	12	0	0	129	24	0	0
ENSG00000117115	PADI2	15	0	0	0	89	642	4638	174	26	0	1041	374	31	2
ENSG00000117118	SDHB	0	0	0	0	16	482	3141	308	0	0	759	150	7	0
ENSG00000117122	MFAP2	0	0	0	0	0	0	0	17	0	0	43	31	0	0
ENSG00000117133	RPF1	7	0	0	0	16	879	1908	538	5	0	1667	150	9	0
ENSG00000117139	KDM5B	17	0	0	334	40	70	2711	1115	30	0	1435	208	85	3
ENSG00000117143	UAP1	11	0	0	69	4	539	4599	531	4	0	1973	288	24	0
ENSG00000117148	ACTL8	0	0	0	0	0	0	0	0	0	0	0	0	0	0
ENSG00000117151	CTBS	0	0	0	0	2	0	330	86	0	0	531	23	1	0
ENSG00000117152	RGS4	0	0	0	0	0	0	23	0	0	0	1	9	0	0
ENSG00000117153	KLHL12	3	0	0	0	12	31	1186	206	3	14	493	52	26	0
ENSG00000117154	IGSF21	0	0	0	0	0	0	0	0	0	0	0	0	0	0
ENSG00000117155	SSX2IP	0	0	0	0	2	72	1586	184	2	0	583	73	0	0
ENSG00000117174	ZNHIT6	0	0	0	0	4	0	666	119	19	0	297	24	2	0
ENSG00000117215	PLA2G2D	0	0	0	0	0	0	75	0	0	0	89	6	0	0
ENSG00000117222	RBBP5	4	0	0	0	9	0	1008	223	1	0	349	45	8	0
ENSG00000117226	GBP3	0	0	0	108	35	777	13948	1161	18	36	3436	1010	125	5
ENSG00000117228	GBP1	2	0	0	0	6	138	2752	198	6	0	1412	182	35	0
ENSG00000117242	PINK1-AS	0	0	0	0	0	0	252	47	11	0	89	4	0	0
ENSG00000117245	KIF17	0	0	0	0	0	0	45	0	0	0	0	0	0	0
ENSG00000117262	GPR89A	0	0	0	0	5	45	246	99	0	0	222	32	0	0
ENSG00000117266	CDK18	9	0	0	0	12	6	61	140	7	0	53	7	10	0
ENSG00000117280	RAB29	0	0	0	0	0	0	327	33	0	0	220	2	0	0
ENSG00000117281	CD160	0	0	0	0	0	0	18	0	0	0	121	0	0	0
ENSG00000117298	ECE1	0	0	0	0	49	293	1577	1046	18	5	859	99	106	0
ENSG00000117305	HMGCL	0	0	0	0	5	0	1398	171	0	0	171	81	25	0
ENSG00000117308	GALE	0	0	0	0	19	563	647	162	0	0	285	58	0	0
ENSG00000117318	ID3	0	0	0	0	14	0	146	73	8	0	28	5	0	8
ENSG00000117322	CR2	0	0	0	108	22	0	104	3	0	0	723	2	1	0
ENSG00000117335	CD46	15	250	0	94	58	907	12268	1733	14	104	6201	568	54	0
ENSG00000117360	PRPF3	16	0	0	151	44	94	1037	289	12	12	637	104	34	4
ENSG00000117362	APH1A	0	0	0	0	1	12	328	227	19	0	126	41	8	2
ENSG00000117385	P3H1	8	0	0	0	0	0	96	66	8	0	122	0	0	0
ENSG00000117394	SLC2A1	0	0	0	0	23	691	1220	2206	7	0	573	50	26	0
ENSG00000117395	EBNA1BP2	3	0	0	0	15	519	4871	584	0	0	1151	470	2	0
ENSG00000117399	CDC20	0	0	0	0	2	0	154	36	16	0	0	5	0	0
ENSG00000117400	MPL	0	0	0	0	0	0	0	0	0	0	0	0	0	0
ENSG00000117407	ARTN	0	0	0	0	0	0	0	0	0	0	0	0	0	0
ENSG00000117408	IPO13	0	0	0	0	2	0	337	92	0	0	103	38	2	0
ENSG00000117410	ATP6V0B	0	0	0	0	15	65	875	109	4	0	107	134	9	0
ENSG00000117411	B4GALT2	0	0	0	0	0	153	272	32	0	0	12	38	0	0
ENSG00000117419	ERI3	0	0	0	0	0	0	236	46	6	0	71	29	0	0
ENSG00000117425	PTCH2	0	0	0	0	0	0	0	0	10	0	0	12	0	0
ENSG00000117448	AKR1A1	3	0	0	76	21	475	2144	521	21	48	773	168	19	0
ENSG00000117450	PRDX1	8	0	0	0	19	1002	7145	1079	8	103	2011	571	63	2
ENSG00000117461	PIK3R3	1	0	0	0	0	0	473	64	0	0	230	27	14	1
ENSG00000117472	TSPAN1	78	0	0	0	200	4752	17627	2733	5	103	5584	2218	377	5
ENSG00000117475	BLZF1	0	0	0	0	0	61	1635	157	0	0	1143	58	8	1
ENSG00000117477	CCDC181	0	0	0	0	0	0	0	0	0	0	0	0	0	0
ENSG00000117479	SLC19A2	0	0	0	0	1	0	391	23	0	0	127	4	4	0
ENSG00000117480	FAAH	2	0	0	0	24	0	355	216	11	67	105	25	1	0
ENSG00000117481	NSUN4	0	0	0	0	1	0	340	79	3	0	47	25	0	0
ENSG00000117500	TMED5	1	0	0	0	16	59	4166	427	0	34	2927	204	11	0
ENSG00000117505	DR1	0	0	0	0	23	28	1838	141	7	0	1123	68	8	0
ENSG00000117519	CNN3	3	0	0	0	18	255	3493	605	6	0	1220	245	6	0
ENSG00000117523	PRRC2C	84	0	0	197	297	820	13295	3203	189	144	5803	954	384	42
ENSG00000117525	F3	0	0	0	0	4	236	2592	442	10	19	1325	172	5	0
ENSG00000117528	ABCD3	20	0	0	0	24	34	6302	490	0	1	2756	285	69	4
ENSG00000117533	VAMP4	0	0	0	0	2	0	469	42	0	0	318	16	3	0
ENSG00000117543	DPH5	0	0	0	142	1	0	517	164	0	0	368	34	7	0
ENSG00000117560	FASLG	0	0	0	0	1	0	76	4	0	0	74	8	4	0
ENSG00000117569	PTBP2	0	0	0	0	6	64	512	58	1	7	382	39	0	4
ENSG00000117586	TNFSF4	0	0	0	0	0	0	22	5	0	0	0	0	0	0
ENSG00000117592	PRDX6	9	0	0	0	41	361	4224	169	6	81	2613	267	65	0
ENSG00000117593	DARS2	0	0	0	0	5	1	520	89	0	0	520	65	7	0
ENSG00000117594	HSD11B1	0	0	0	0	0	0	10	4	0	0	25	0	0	0
ENSG00000117595	IRF6	17	0	0	0	44	105	2338	621	4	97	838	182	63	12
ENSG00000117597	UTP25	0	0	6	0	7	297	886	251	12	0	263	42	3	3
ENSG00000117600	PLPPR4	0	0	0	0	2	0	57	0	0	0	21	0	0	0
ENSG00000117602	RCAN3	0	0	0	91	25	309	1270	246	0	0	609	86	5	2
ENSG00000117614	SYF2	0	0	0	67	25	1040	4596	881	4	0	2068	446	37	4
ENSG00000117616	RSRP1	44	0	0	119	161	289	6133	1670	162	250	3450	675	153	24
ENSG00000117620	SLC35A3	0	0	0	111	44	69	5020	575	1	0	3536	284	51	3
ENSG00000117625	RCOR3	3	0	0	0	10	74	687	154	13	0	855	100	23	3
ENSG00000117632	STMN1	0	0	0	0	3	322	3077	405	14	0	935	133	3	0
ENSG00000117640	MTFR1L	5	0	0	0	18	78	388	88	5	0	137	59	3	0
ENSG00000117643	MAN1C1	0	0	0	0	0	0	16	2	0	0	24	20	0	0
ENSG00000117650	NEK2	0	0	0	0	6	0	428	32	4	0	233	21	0	0
ENSG00000117676	RPS6KA1	16	0	0	0	52	137	536	249	9	151	422	65	9	7
ENSG00000117682	DHDDS	9	0	0	0	20	310	1176	246	8	54	539	128	44	3
ENSG00000117691	NENF	5	0	0	0	11	108	1258	453	4	0	130	87	2	4
ENSG00000117697	NSL1	2	0	0	0	0	0	1007	156	2	0	810	44	8	0
ENSG00000117707	PROX1	11	0	0	0	8	0	175	290	11	0	209	2	5	0
ENSG00000117713	ARID1A	8	0	0	0	118	222	1415	726	45	18	1291	175	55	0
ENSG00000117724	CENPF	0	0	0	377	37	440	6318	508	72	0	3717	324	14	5
ENSG00000117748	RPA2	3	0	0	0	0	229	749	299	0	0	331	55	4	0
ENSG00000117751	PPP1R8	1	0	0	0	11	73	1105	276	11	0	281	127	14	1
ENSG00000117758	STX12	0	0	0	0	2	181	1314	185	0	0	687	30	17	2
ENSG00000117791	MTARC2	0	0	0	0	2	219	499	123	0	0	251	35	15	0
ENSG00000117834	SLC5A9	5	0	0	0	0	0	123	30	0	0	59	36	9	0
ENSG00000117859	OSBPL9	3	0	0	0	15	154	3599	783	6	0	2213	228	48	3
ENSG00000117862	TXNDC12	2	0	0	0	2	553	1090	388	1	0	305	116	0	0
ENSG00000117868	ESYT2	4	0	0	119	49	443	2652	763	5	4	1067	236	37	8
ENSG00000117877	CD3EAP	0	0	0	0	0	0	105	144	38	0	0	46	0	0
ENSG00000117899	MESD	0	0	0	0	39	494	1483	640	54	0	910	200	12	0
ENSG00000117906	RCN2	0	3	0	86	8	156	1580	255	0	0	829	61	0	0
ENSG00000117971	CHRNB4	0	0	0	0	0	0	0	0	0	0	0	0	0	0
ENSG00000117983	MUC5B	24	0	0	0	185	224	515	620	128	56	136	276	6	0
ENSG00000117984	CTSD	1	0	0	0	100	171	1514	741	1	6	978	127	51	0
ENSG00000118004	COLEC11	0	0	0	0	0	0	0	0	0	0	28	18	0	0
ENSG00000118007	STAG1	10	0	0	29	58	105	4971	465	4	6	2287	273	51	0
ENSG00000118046	STK11	0	0	0	0	12	8	216	165	28	0	187	36	1	0
ENSG00000118058	KMT2A	17	0	0	125	91	41	4331	981	35	0	2451	179	76	5
ENSG00000118094	TREH	0	0	0	0	0	62	0	5	0	0	0	0	0	0
ENSG00000118096	IFT46	0	0	0	0	4	0	187	127	4	0	185	7	2	0
ENSG00000118137	APOA1	0	0	0	0	0	0	0	0	0	0	23	5	0	0
ENSG00000118156	ZNF541	0	0	0	0	0	0	0	0	0	0	0	0	0	0
ENSG00000118160	SLC8A2	0	0	0	0	0	0	0	0	0	0	0	0	0	0
ENSG00000118162	KPTN	0	0	0	0	0	0	8	3	0	0	0	0	0	0
ENSG00000118181	RPS25	0	0	0	112	25	625	7832	2164	0	0	2769	563	3	0
ENSG00000118193	KIF14	0	0	0	0	0	1	649	65	0	0	463	6	0	0
ENSG00000118194	TNNT2	0	0	0	0	0	0	0	4	0	0	16	3	1	0
ENSG00000118197	DDX59	0	0	0	35	14	158	891	115	3	0	388	70	9	0
ENSG00000118200	CAMSAP2	1	0	0	0	1	8	1009	281	4	3	738	86	10	2
ENSG00000118217	ATF6	0	0	0	75	40	51	1650	341	6	39	767	126	21	0
ENSG00000118242	MREG	0	0	0	0	3	0	425	31	0	0	180	10	2	0
ENSG00000118246	FASTKD2	0	0	0	0	5	33	2318	244	3	0	1016	109	0	3
ENSG00000118257	NRP2	0	0	0	0	2	0	368	45	0	0	184	6	0	0
ENSG00000118260	CREB1	0	0	0	0	27	2	1725	292	0	0	1156	80	16	4
ENSG00000118263	KLF7	0	0	0	0	2	0	110	9	6	0	133	12	0	0
ENSG00000118271	TTR	0	0	0	0	0	0	0	0	0	0	0	10	0	0
ENSG00000118276	B4GALT6	0	0	0	0	1	0	646	115	0	0	299	32	3	0
ENSG00000118292	C1orf54	7	0	0	0	2	111	1965	134	0	0	813	177	2	1
ENSG00000118298	CA14	0	0	0	0	0	0	0	0	0	0	0	0	0	0
ENSG00000118307	CASC1	0	0	0	0	0	129	15	3	0	0	13	0	0	0
ENSG00000118308	IRAG2	0	0	0	0	6	0	900	92	0	2	1101	37	3	0
ENSG00000118322	ATP10B	31	0	0	0	184	204	3858	4741	52	127	1332	256	206	14
ENSG00000118363	SPCS2	0	0	0	0	25	220	2080	413	30	46	1295	301	8	0
ENSG00000118369	USP35	0	0	0	0	16	169	67	30	1	0	62	8	2	0
ENSG00000118402	ELOVL4	0	0	0	0	0	0	47	0	0	0	25	4	0	0
ENSG00000118407	FILIP1	0	0	0	0	0	0	347	12	0	0	284	7	7	0
ENSG00000118412	CASP8AP2	1	0	267	0	16	149	3912	240	4	0	2334	169	28	1
ENSG00000118418	HMGN3	0	0	0	0	20	441	3113	597	18	0	919	293	2	0
ENSG00000118420	UBE3D	0	0	0	0	1	1	118	63	0	0	91	12	0	0
ENSG00000118432	CNR1	0	0	0	0	0	0	2	0	0	0	158	4	0	0
ENSG00000118454	ANKRD13C	0	0	0	218	11	4	1446	200	12	54	1088	67	15	0
ENSG00000118473	SGIP1	0	0	0	0	0	0	77	0	0	0	78	3	7	0
ENSG00000118482	PHF3	14	0	0	76	60	661	13509	1984	53	38	6710	628	177	7
ENSG00000118492	ADGB	0	0	0	0	3	0	22	7	0	0	0	1	0	0
ENSG00000118495	PLAGL1	14	0	0	0	6	0	444	160	0	0	122	20	0	7
ENSG00000118496	FBXO30	2	0	0	94	3	0	1404	102	0	0	704	74	5	0
ENSG00000118503	TNFAIP3	3	0	0	0	16	10	810	338	16	0	579	78	7	1
ENSG00000118507	AKAP7	0	0	0	0	8	108	842	39	3	0	248	55	2	0
ENSG00000118508	RAB32	0	0	0	0	4	125	459	139	1	0	292	61	5	0
ENSG00000118513	MYB	3	0	0	0	47	1	2278	706	7	0	673	121	5	4
ENSG00000118514	ALDH8A1	0	0	0	0	0	0	0	4	0	0	19	0	0	0
ENSG00000118515	SGK1	7	0	0	0	7	168	1575	55	0	0	1032	62	31	7
ENSG00000118518	RNF146	0	0	0	0	17	65	692	109	0	0	275	23	15	0
ENSG00000118523	CCN2	0	0	0	0	5	0	625	70	0	0	151	10	2	0
ENSG00000118526	TCF21	0	0	0	0	19	0	263	0	0	0	120	27	0	0
ENSG00000118557	PMFBP1	1	0	0	0	3	0	123	7	40	0	31	1	2	0
ENSG00000118564	FBXL5	16	0	0	47	29	16	5451	381	0	53	2560	217	16	5
ENSG00000118579	MED28	0	0	0	0	34	62	1011	212	10	0	443	72	7	0
ENSG00000118596	SLC16A7	0	0	0	0	0	0	366	18	0	0	334	17	0	0
ENSG00000118600	RXYLT1	0	0	0	0	2	0	212	139	6	0	185	55	0	0
ENSG00000118620	ZNF430	0	0	0	0	11	0	552	64	3	0	485	17	0	0
ENSG00000118640	VAMP8	17	0	0	0	23	708	2518	617	4	58	825	442	47	0
ENSG00000118655	DCLRE1B	0	0	0	0	1	0	135	31	1	0	33	13	0	0
ENSG00000118680	MYL12B	31	0	28	180	194	10452	94020	7668	32	128	27632	6460	689	14
ENSG00000118689	FOXO3	6	0	0	0	29	75	2306	579	10	54	1287	255	56	1
ENSG00000118690	ARMC2	0	0	0	0	2	16	51	10	5	0	91	12	0	0
ENSG00000118705	RPN2	0	0	0	24	58	584	5052	965	11	48	2364	416	33	0
ENSG00000118707	TGIF2	0	0	0	0	8	0	21	44	0	0	30	14	0	0
ENSG00000118729	CASQ2	0	0	0	0	0	0	0	0	0	0	15	0	0	0
ENSG00000118733	OLFM3	0	0	0	0	0	0	25	0	0	0	0	0	0	0
ENSG00000118762	PKD2	0	0	0	0	2	8	468	42	0	0	170	31	0	0
ENSG00000118777	ABCG2	5	0	0	0	0	327	1473	18	0	63	1067	46	40	0
ENSG00000118785	SPP1	0	0	0	0	0	0	78	22	0	0	68	0	0	0
ENSG00000118804	STBD1	0	0	0	0	0	0	891	70	0	0	346	61	6	0
ENSG00000118816	CCNI	17	0	131	138	43	434	4719	1306	24	0	2571	270	52	3
ENSG00000118849	RARRES1	0	0	0	0	0	0	522	38	0	0	157	9	4	0
ENSG00000118855	MFSD1	0	0	0	0	6	153	1551	243	0	0	1407	120	4	0
ENSG00000118873	RAB3GAP2	0	0	0	0	10	204	2183	411	1	73	1174	119	29	3
ENSG00000118894	EEF2KMT	0	0	0	0	0	152	69	75	0	0	28	9	8	0
ENSG00000118898	PPL	22	0	0	84	54	204	715	472	24	32	295	50	19	0
ENSG00000118900	UBN1	11	0	0	0	42	244	980	262	24	12	331	95	23	0
ENSG00000118922	KLF12	0	0	0	0	20	3	761	98	0	0	657	49	9	0
ENSG00000118939	UCHL3	0	0	0	0	12	38	1190	135	0	2	520	75	5	0
ENSG00000118946	PCDH17	0	0	0	0	13	0	75	3	0	0	15	0	0	0
ENSG00000118960	HS1BP3	0	0	0	0	1	353	232	62	30	0	156	24	11	0
ENSG00000118961	LDAH	2	0	0	0	3	151	511	59	1	0	284	14	6	3
ENSG00000118965	WDR35	0	0	0	0	0	0	546	104	0	0	330	25	0	0
ENSG00000118971	CCND2	2	5	0	379	166	278	1857	1739	47	0	1164	131	7	1
ENSG00000118972	FGF23	0	0	0	0	0	0	0	0	0	0	0	0	0	0
ENSG00000118976	OTUD4P1	0	0	0	0	0	0	0	0	0	0	9	0	0	0
ENSG00000118985	ELL2	1	0	0	224	15	7	1390	170	1	0	860	54	28	0
ENSG00000118997	DNAH7	2	0	0	0	6	146	679	50	8	0	315	22	52	4
ENSG00000119004	CYP20A1	0	0	0	115	16	0	1690	168	0	0	684	85	12	0
ENSG00000119013	NDUFB3	6	0	0	0	0	570	2142	163	1	0	881	256	7	1
ENSG00000119041	GTF3C3	0	0	0	0	10	137	1655	348	6	0	745	147	15	0
ENSG00000119042	SATB2	24	0	0	86	78	360	4068	677	42	29	1414	296	68	2
ENSG00000119048	UBE2B	0	0	0	0	7	206	697	114	0	0	477	44	11	0
ENSG00000119121	TRPM6	55	0	0	128	36	59	1013	55	2	34	103	196	33	13
ENSG00000119125	GDA	2	0	0	0	13	424	2926	518	1	14	1412	137	74	5
ENSG00000119138	KLF9	9	0	0	0	21	186	1827	187	0	0	752	56	5	0
ENSG00000119139	TJP2	28	0	0	0	141	411	3060	1128	53	30	1619	226	82	0
ENSG00000119147	ECRG4	0	0	0	0	0	0	35	0	0	0	0	0	0	0
ENSG00000119185	ITGB1BP1	0	0	0	0	3	133	942	87	6	0	408	49	6	0
ENSG00000119203	CPSF3	3	0	0	54	6	212	1674	246	3	0	507	86	8	0
ENSG00000119227	PIGZ	7	0	0	0	36	0	214	70	9	3	122	46	9	0
ENSG00000119231	SENP5	0	0	0	0	19	356	1202	201	2	0	694	51	9	5
ENSG00000119242	CCDC92	18	0	0	0	6	139	225	101	2	0	106	38	1	0
ENSG00000119280	C1orf198	0	0	0	0	16	0	169	366	0	0	133	20	4	0
ENSG00000119283	TRIM67	0	0	0	0	0	0	0	0	0	0	0	0	0	0
ENSG00000119285	HEATR1	0	0	0	0	12	32	2025	432	2	0	1217	85	6	0
ENSG00000119314	PTBP3	3	0	0	99	34	285	4742	1041	8	37	2986	316	54	0
ENSG00000119318	RAD23B	3	0	0	0	24	282	4102	915	19	0	1543	219	63	1
ENSG00000119321	FKBP15	0	0	0	0	57	3	1838	252	29	75	919	145	51	0
ENSG00000119326	CTNNAL1	0	0	0	0	5	93	1309	75	0	0	596	70	4	0
ENSG00000119328	ABITRAM	0	0	0	0	1	110	333	62	0	0	222	20	2	0
ENSG00000119333	WDR34	2	0	0	0	1	241	207	115	0	0	53	51	3	0
ENSG00000119335	SET	14	0	0	0	128	1760	6055	1776	76	0	2786	794	35	6
ENSG00000119383	PTPA	0	0	0	0	2	103	216	130	9	3	112	32	5	0
ENSG00000119392	GLE1	2	0	0	133	26	64	1066	276	29	0	341	90	10	1
ENSG00000119396	RAB14	4	0	0	0	20	97	1639	305	8	0	1301	55	44	0
ENSG00000119397	CNTRL	12	0	0	121	51	0	2735	271	21	0	2144	163	21	0
ENSG00000119401	TRIM32	0	0	0	0	7	0	285	141	1	0	144	16	4	0
ENSG00000119402	FBXW2	0	0	0	0	37	50	1432	360	24	0	645	116	12	0
ENSG00000119403	PHF19	0	0	0	0	8	0	132	78	0	0	96	11	0	0
ENSG00000119408	NEK6	0	0	0	0	18	211	910	473	7	0	467	75	5	2
ENSG00000119411	BSPRY	0	0	0	0	6	133	487	482	7	0	151	82	2	0
ENSG00000119414	PPP6C	0	0	0	77	6	7	1031	120	0	0	610	24	14	0
ENSG00000119421	NDUFA8	5	0	0	0	6	128	2259	213	3	0	434	140	0	2
ENSG00000119431	HDHD3	2	0	0	0	7	0	151	189	5	0	59	32	1	0
ENSG00000119446	RBM18	0	0	0	0	8	57	810	136	0	0	554	62	3	0
ENSG00000119471	HSDL2	0	0	0	0	10	356	3514	641	5	0	893	198	21	1
ENSG00000119487	MAPKAP1	5	0	0	61	12	269	996	254	1	0	421	68	11	0
ENSG00000119508	NR4A3	0	0	0	0	0	0	53	2	0	0	12	0	0	0
ENSG00000119509	INVS	9	0	0	0	11	83	913	266	23	0	370	63	18	3
ENSG00000119514	GALNT12	23	0	0	0	12	260	2637	175	31	0	992	192	9	4
ENSG00000119522	DENND1A	2	0	0	0	27	0	332	132	4	0	311	50	12	1
ENSG00000119523	ALG2	0	0	0	0	8	63	692	160	5	0	246	37	0	0
ENSG00000119535	CSF3R	0	0	0	0	0	0	0	0	0	0	19	0	0	0
ENSG00000119537	KDSR	0	0	0	0	8	0	532	82	6	0	232	33	15	0
ENSG00000119541	VPS4B	8	0	0	0	26	479	4309	263	5	0	2038	240	48	6
ENSG00000119547	ONECUT2	0	0	0	0	0	0	292	16	0	1	177	30	8	0
ENSG00000119559	C19orf25	4	0	0	0	9	3	139	30	0	0	16	15	0	0
ENSG00000119574	ZBTB45	0	0	0	0	0	0	3	21	3	0	21	12	0	0
ENSG00000119596	YLPM1	20	0	0	0	103	93	2830	705	71	44	1728	211	56	2
ENSG00000119599	DCAF4	1	0	0	0	13	0	379	128	23	0	123	28	0	1
ENSG00000119608	PROX2	0	0	0	0	0	0	0	0	0	0	25	0	0	0
ENSG00000119616	FCF1	0	0	0	0	6	200	462	122	4	0	380	34	0	0
ENSG00000119630	PGF	0	0	0	0	0	0	0	0	0	0	0	6	0	0
ENSG00000119632	IFI27L2	0	0	0	0	1	43	665	148	3	41	303	57	1	0
ENSG00000119636	BBOF1	0	0	0	0	0	0	347	11	0	0	98	13	0	0
ENSG00000119638	NEK9	0	0	0	0	13	1	1410	282	9	0	503	90	9	0
ENSG00000119640	ACYP1	0	0	0	0	3	0	96	21	0	0	52	0	0	0
ENSG00000119650	IFT43	0	0	0	0	0	18	202	107	20	0	134	39	0	0
ENSG00000119655	NPC2	0	0	0	0	2	0	314	94	0	0	244	36	1	0
ENSG00000119661	DNAL1	0	0	0	0	9	58	297	58	1	0	183	13	0	0
ENSG00000119669	IRF2BPL	0	0	0	0	2	0	29	48	18	0	44	12	0	0
ENSG00000119673	ACOT2	0	0	0	0	0	0	63	26	0	0	72	13	0	0
ENSG00000119681	LTBP2	2	0	0	84	2	0	141	30	0	0	269	5	4	0
ENSG00000119682	AREL1	2	0	0	0	10	230	878	240	2	0	397	55	19	0
ENSG00000119684	MLH3	4	0	0	81	27	202	2073	309	6	0	855	93	21	0
ENSG00000119685	TTLL5	0	0	0	0	26	58	934	235	12	0	301	108	13	1
ENSG00000119686	FLVCR2	14	0	0	0	8	195	519	13	0	0	79	20	6	0
ENSG00000119688	ABCD4	0	0	0	0	10	196	753	250	33	0	420	92	24	0
ENSG00000119689	DLST	26	0	0	0	37	571	2420	713	8	0	722	237	47	3
ENSG00000119698	PPP4R4	0	0	0	0	0	0	44	0	0	0	0	0	0	0
ENSG00000119699	TGFB3	0	0	0	0	0	0	33	5	0	0	13	8	0	0
ENSG00000119703	ZC2HC1C	0	0	0	0	7	0	59	38	0	0	34	2	0	0
ENSG00000119705	SLIRP	0	0	0	0	14	2572	23729	2179	4	0	8423	1188	11	0
ENSG00000119707	RBM25	130	0	0	485	291	412	5227	945	219	79	3174	534	223	59
ENSG00000119711	ALDH6A1	0	0	0	0	3	254	702	143	6	0	309	40	1	0
ENSG00000119714	GPR68	0	0	0	0	0	0	0	0	0	0	28	9	0	0
ENSG00000119718	EIF2B2	11	0	0	0	7	11	1285	127	0	0	118	47	0	0
ENSG00000119720	NRDE2	1	0	0	0	35	0	811	207	26	4	329	80	11	2
ENSG00000119723	COQ6	0	0	0	0	0	0	102	30	0	0	88	15	0	0
ENSG00000119725	ZNF410	0	0	0	0	13	1	1377	157	5	2	513	86	22	0
ENSG00000119729	RHOQ	1	0	0	0	9	10	955	41	0	0	641	66	0	2
ENSG00000119737	GPR75	0	0	0	0	1	0	10	33	0	0	0	2	0	0
ENSG00000119760	SUPT7L	5	0	0	139	24	15	1194	357	9	67	502	107	12	5
ENSG00000119771	KLHL29	0	0	0	154	8	0	83	15	0	0	58	16	0	0
ENSG00000119772	DNMT3A	8	0	0	0	21	1	375	219	25	0	284	33	7	10
ENSG00000119777	TMEM214	0	0	0	0	19	417	533	300	10	66	440	73	11	1
ENSG00000119778	ATAD2B	8	0	0	113	23	117	2167	248	12	0	1396	76	47	7
ENSG00000119782	FKBP1B	0	0	0	0	0	0	29	2	0	0	16	13	7	0
ENSG00000119787	ATL2	7	0	0	0	16	7	1596	227	8	0	887	116	9	0
ENSG00000119801	YPEL5	3	0	0	0	19	440	2762	487	0	35	1525	188	14	2
ENSG00000119812	FAM98A	0	0	0	0	7	24	780	141	0	0	302	52	2	0
ENSG00000119820	YIPF4	0	0	0	0	28	514	1894	631	1	0	1321	102	3	0
ENSG00000119844	AFTPH	7	0	0	177	38	260	3471	719	4	2	2100	205	89	0
ENSG00000119862	LGALSL	0	0	0	0	3	0	768	24	1	0	257	25	10	0
ENSG00000119865	CNRIP1	0	0	0	0	0	0	86	0	0	0	28	4	0	0
ENSG00000119866	BCL11A	0	0	0	0	18	0	934	335	20	71	1000	74	17	0
ENSG00000119878	CRIPT	0	0	0	0	0	17	392	46	0	0	210	21	0	0
ENSG00000119888	EPCAM	134	87	0	92	501	9165	73037	7686	50	325	33414	4961	961	13
ENSG00000119899	SLC17A5	0	0	0	0	2	39	975	101	0	19	537	89	50	0
ENSG00000119900	OGFRL1	0	0	0	0	0	20	558	37	0	0	726	18	1	0
ENSG00000119906	SLF2	11	0	0	0	41	0	4220	466	11	0	1877	198	29	5
ENSG00000119912	IDE	0	0	0	0	8	79	2615	394	0	20	1528	185	17	0
ENSG00000119913	TECTB	0	0	0	0	0	0	0	0	0	0	0	0	0	0
ENSG00000119917	IFIT3	0	0	0	0	1	0	820	103	0	0	452	43	2	0
ENSG00000119919	NKX2-3	0	0	0	0	0	0	46	0	0	0	13	1	0	0
ENSG00000119922	IFIT2	0	0	0	0	0	75	331	30	0	0	307	13	20	0
ENSG00000119927	GPAM	0	0	0	0	4	0	532	102	2	0	450	73	12	0
ENSG00000119929	CUTC	0	0	0	0	2	55	271	32	0	0	100	11	1	0
ENSG00000119938	PPP1R3C	0	0	0	0	0	0	21	0	0	0	23	0	0	0
ENSG00000119943	PYROXD2	0	0	0	0	5	0	56	6	3	0	0	9	0	0
ENSG00000119946	CNNM1	0	0	0	0	0	0	40	0	0	0	0	0	0	0
ENSG00000119950	MXI1	15	0	0	66	50	384	2549	330	0	0	1343	138	65	3
ENSG00000119953	SMNDC1	0	0	0	0	8	2	1081	130	1	0	760	113	26	0
ENSG00000119965	C10orf88	0	0	0	0	0	0	68	41	0	0	90	20	2	0
ENSG00000119969	HELLS	0	0	0	92	5	29	1034	160	0	0	873	82	3	0
ENSG00000119973	PRLHR	0	0	0	0	0	0	0	0	0	0	0	0	0	0
ENSG00000119977	TCTN3	0	0	0	0	5	183	218	71	9	0	79	21	0	0
ENSG00000119979	DENND10	3	0	0	87	20	304	3168	330	1	0	1139	143	26	0
ENSG00000119986	AVPI1	5	0	0	0	2	85	568	13	9	0	164	43	0	0
ENSG00000120008	WDR11	0	0	0	0	27	0	1847	394	8	48	968	90	6	0
ENSG00000120029	ARMH3	0	0	0	0	20	16	689	208	6	25	374	71	2	1
ENSG00000120049	KCNIP2	0	0	0	0	0	0	14	0	0	0	0	0	0	0
ENSG00000120051	CFAP58	0	0	0	0	0	0	9	8	0	0	14	3	0	0
ENSG00000120053	GOT1	3	0	0	0	20	0	685	103	9	0	199	13	4	1
ENSG00000120054	CPN1	0	0	0	0	0	0	0	0	0	0	0	0	0	0
ENSG00000120055	C10orf95	0	0	0	0	0	3	0	0	0	0	0	0	0	0
ENSG00000120057	SFRP5	0	0	0	0	0	0	0	0	0	0	0	0	0	0
ENSG00000120063	GNA13	21	0	0	0	50	366	3514	364	9	64	2509	200	39	9
ENSG00000120068	HOXB8	0	0	0	0	4	32	10	95	17	0	24	10	3	0
ENSG00000120071	KANSL1	15	0	3	0	61	3	2357	646	56	116	1635	100	45	3
ENSG00000120075	HOXB5	2	0	0	0	2	41	105	84	13	0	56	25	5	0
ENSG00000120093	HOXB3	0	0	0	0	12	0	125	255	0	0	125	23	5	0
ENSG00000120129	DUSP1	0	0	0	0	6	0	239	83	10	0	109	49	6	1
ENSG00000120137	PANK3	10	0	0	123	93	76	7717	860	6	22	3901	567	92	16
ENSG00000120149	MSX2	0	0	0	0	3	0	26	151	16	0	33	0	0	0
ENSG00000120156	TEK	0	0	0	0	3	0	97	9	7	0	70	6	0	0
ENSG00000120158	RCL1	7	0	0	0	4	145	346	86	3	0	142	24	0	0
ENSG00000120159	CAAP1	1	0	0	0	1	0	900	110	0	0	511	90	21	0
ENSG00000120160	EQTN	0	0	0	0	0	0	0	0	0	0	0	3	0	0
ENSG00000120162	MOB3B	3	0	0	0	11	164	1239	216	4	21	655	90	15	0
ENSG00000120210	INSL6	0	0	0	0	0	0	0	0	0	0	0	0	0	0
ENSG00000120211	INSL4	0	0	0	0	0	0	36	0	0	0	0	0	0	0
ENSG00000120215	MLANA	0	0	0	0	0	0	0	0	0	0	0	0	0	0
ENSG00000120217	CD274	1	0	0	0	0	0	115	29	0	0	154	22	1	0
ENSG00000120251	GRIA2	0	0	0	0	0	0	0	0	0	0	12	0	0	0
ENSG00000120253	NUP43	0	0	0	0	5	132	920	173	6	0	432	35	0	0
ENSG00000120254	MTHFD1L	2	0	0	0	4	0	409	126	8	0	260	48	0	0
ENSG00000120256	LRP11	0	0	0	0	14	288	526	243	0	0	314	81	5	0
ENSG00000120262	CCDC170	2	0	0	0	0	0	156	11	1	0	154	20	4	0
ENSG00000120265	PCMT1	0	0	0	0	21	651	4041	395	0	62	1362	260	10	0
ENSG00000120278	PLEKHG1	7	0	28	0	27	16	720	215	14	0	587	27	20	1
ENSG00000120279	MYCT1	0	0	0	0	0	0	26	5	0	0	71	5	0	0
ENSG00000120280	CXorf21	0	0	0	0	0	23	313	7	0	0	51	6	0	0
ENSG00000120306	CYSTM1	0	0	0	0	15	739	1319	433	0	0	963	150	12	2
ENSG00000120314	WDR55	3	0	0	0	29	79	1606	308	25	0	426	116	5	0
ENSG00000120318	ARAP3	0	0	0	0	11	0	126	15	10	0	20	4	0	0
ENSG00000120322	PCDHB8	0	0	0	0	0	0	0	0	0	0	0	0	0	0
ENSG00000120324	PCDHB10	0	0	0	0	0	0	21	1	0	0	17	0	0	0
ENSG00000120327	PCDHB14	0	0	0	0	0	0	24	42	0	0	54	3	0	0
ENSG00000120328	PCDHB12	0	0	0	0	0	0	23	0	0	0	0	0	0	0
ENSG00000120329	SLC25A2	0	0	0	0	0	0	0	0	0	0	0	0	0	0
ENSG00000120332	TNN	0	0	0	0	0	0	0	0	0	0	0	0	0	0
ENSG00000120333	MRPS14	0	0	0	0	13	168	1190	115	4	14	512	117	4	0
ENSG00000120334	CENPL	0	0	0	0	4	2	122	31	0	0	87	8	0	0
ENSG00000120337	TNFSF18	0	0	0	0	0	0	80	3	0	0	5	8	0	0
ENSG00000120341	SEC16B	7	0	0	71	23	65	73	151	9	67	30	27	10	0
ENSG00000120370	GORAB	0	0	0	0	3	212	934	87	9	2	342	80	3	3
ENSG00000120436	GPR31	0	0	0	0	0	0	0	0	0	0	8	0	0	0
ENSG00000120437	ACAT2	0	0	0	0	9	298	2411	136	0	22	1273	338	15	0
ENSG00000120438	TCP1	0	0	0	0	70	242	4310	796	2	11	1888	218	48	0
ENSG00000120451	SNX19	5	0	0	0	63	868	2988	442	16	0	846	308	56	1
ENSG00000120457	KCNJ5	0	0	0	0	0	0	72	0	0	0	52	0	0	0
ENSG00000120458	MSANTD2	0	0	0	0	1	0	292	80	0	0	139	15	1	0
ENSG00000120471	TP53AIP1	0	0	0	0	0	0	0	0	0	0	0	0	0	0
ENSG00000120498	TEX11	0	0	0	0	0	0	7	0	0	0	6	4	0	0
ENSG00000120500	ARR3	0	0	0	0	0	0	0	0	0	0	0	6	0	0
ENSG00000120509	PDZD11	0	0	0	0	5	145	543	169	0	0	288	29	4	0
ENSG00000120519	SLC10A7	0	0	0	0	0	10	450	68	0	0	316	49	2	0
ENSG00000120526	NUDCD1	0	0	0	0	2	0	944	145	4	0	482	63	0	0
ENSG00000120533	ENY2	10	0	0	0	26	1700	7058	928	1	0	2789	716	8	1
ENSG00000120539	MASTL	0	0	0	0	3	0	536	91	9	0	312	55	5	0
ENSG00000120549	KIAA1217	35	0	0	117	166	265	4747	1487	55	192	2134	330	140	16
ENSG00000120555	SEPTIN7P9	0	0	0	0	0	0	0	0	0	0	0	0	0	0
ENSG00000120594	PLXDC2	5	0	0	0	2	0	1736	54	2	0	853	143	10	0
ENSG00000120616	EPC1	8	0	0	114	17	177	2546	657	3	0	1032	223	16	0
ENSG00000120645	IQSEC3	0	0	0	0	0	0	46	0	0	0	0	0	0	0
ENSG00000120647	CCDC77	0	0	0	0	0	102	383	70	6	0	195	42	0	0
ENSG00000120656	TAF12	0	0	0	0	6	26	651	101	0	0	236	75	15	0
ENSG00000120658	ENOX1	0	0	0	0	0	0	0	0	0	0	2	0	0	0
ENSG00000120659	TNFSF11	0	0	0	0	0	0	0	16	0	0	49	3	0	0
ENSG00000120662	MTRF1	0	0	0	0	3	0	350	67	5	0	248	29	0	0
ENSG00000120664	SPART-AS1	0	0	0	0	0	0	0	0	0	0	0	0	0	0
ENSG00000120669	SOHLH2	0	0	0	0	0	0	0	0	0	0	0	0	0	0
ENSG00000120675	DNAJC15	2	0	0	0	19	530	989	26	4	0	358	109	9	1
ENSG00000120685	PROSER1	7	0	0	0	20	0	816	148	0	0	444	39	9	0
ENSG00000120686	UFM1	2	0	0	0	7	63	2880	383	0	2	1694	171	35	5
ENSG00000120688	WBP4	0	0	0	0	13	14	834	156	0	0	446	36	17	2
ENSG00000120690	ELF1	4	0	0	0	26	3	1608	531	9	0	1585	173	23	4
ENSG00000120693	SMAD9	0	0	0	31	5	0	540	54	11	0	148	40	2	0
ENSG00000120694	HSPH1	0	0	0	0	171	602	6357	894	29	0	3135	377	39	4
ENSG00000120696	KBTBD7	0	0	0	0	3	4	670	56	0	0	277	36	0	2
ENSG00000120697	ALG5	0	0	0	0	3	225	1572	260	0	0	602	96	6	0
ENSG00000120699	EXOSC8	0	0	0	0	2	0	486	78	0	0	286	24	3	0
ENSG00000120705	ETF1	0	0	0	0	15	145	2231	490	2	0	1013	163	17	0
ENSG00000120708	TGFBI	0	0	0	117	9	725	3204	3603	13	0	1109	234	0	1
ENSG00000120709	FAM53C	0	0	0	0	2	0	309	54	0	0	209	34	6	0
ENSG00000120725	SIL1	0	0	0	0	7	888	783	242	3	0	303	50	0	0
ENSG00000120727	PAIP2	1	0	0	86	22	1020	9790	1130	3	0	3605	739	33	3
ENSG00000120729	MYOT	0	0	0	0	0	0	31	7	0	0	74	12	0	0
ENSG00000120733	KDM3B	9	0	0	0	65	204	1767	875	38	59	711	111	42	0
ENSG00000120738	EGR1	0	0	0	35	7	0	95	52	4	24	106	23	31	8
ENSG00000120742	SERP1	0	0	0	81	32	904	4660	674	7	0	2078	404	12	0
ENSG00000120756	PLS1	52	0	0	101	160	2978	38726	3895	1	91	20273	1993	650	21
ENSG00000120784	ZFP30	0	0	0	0	10	0	783	17	0	0	386	25	1	0
ENSG00000120798	NR2C1	0	0	0	0	8	34	1291	157	10	0	644	65	4	0
ENSG00000120800	UTP20	0	0	0	0	14	42	1857	490	10	0	1002	92	11	0
ENSG00000120802	TMPO	4	0	0	0	40	261	5700	763	36	41	3573	354	7	5
ENSG00000120805	ARL1	4	0	0	0	6	697	5680	433	5	0	2276	323	18	0
ENSG00000120820	GLT8D2	0	0	0	0	1	0	126	9	5	0	104	28	0	0
ENSG00000120832	MTERF2	0	0	0	0	15	0	485	99	16	0	242	36	6	0
ENSG00000120833	SOCS2	0	0	0	0	5	5	236	26	1	0	224	30	8	0
ENSG00000120837	NFYB	5	0	0	0	6	25	2275	268	0	0	1021	200	1	0
ENSG00000120860	WASHC3	0	0	0	0	10	73	1238	399	7	0	662	72	2	0
ENSG00000120868	APAF1	25	0	0	0	19	56	2815	394	13	43	1208	144	39	11
ENSG00000120875	DUSP4	0	0	0	0	0	36	914	190	4	6	459	36	7	0
ENSG00000120885	CLU	0	0	0	106	30	51	473	46	1	0	924	18	0	0
ENSG00000120889	TNFRSF10B	3	0	135	0	15	241	765	381	26	21	285	55	13	3
ENSG00000120896	SORBS3	0	0	0	0	10	5	165	58	40	0	74	36	6	2
ENSG00000120899	PTK2B	23	0	0	0	33	262	1162	238	24	85	448	78	39	0
ENSG00000120903	CHRNA2	0	0	0	0	0	0	0	0	0	0	0	0	0	0
ENSG00000120907	ADRA1A	0	0	0	0	0	0	0	0	0	0	34	0	0	0
ENSG00000120910	PPP3CC	2	0	0	0	4	0	436	28	2	0	117	18	3	2
ENSG00000120913	PDLIM2	0	0	0	0	2	0	16	2	0	0	39	14	0	0
ENSG00000120915	EPHX2	1	0	0	0	30	30	440	103	32	0	187	53	9	3
ENSG00000120925	RNF170	0	0	0	0	7	6	565	113	0	0	451	27	12	1
ENSG00000120942	UBIAD1	0	0	0	0	7	0	43	72	0	0	98	13	0	0
ENSG00000120948	TARDBP	14	0	0	0	54	298	2439	605	13	0	1296	225	17	3
ENSG00000120949	TNFRSF8	0	0	0	0	0	0	0	0	0	0	0	0	0	0
ENSG00000120963	ZNF706	0	0	0	0	11	358	1909	265	3	0	741	130	7	0
ENSG00000120992	LYPLA1	0	0	0	0	0	2	1383	175	0	0	1385	125	5	0
ENSG00000121005	CRISPLD1	0	0	0	0	0	0	26	0	0	0	17	0	0	0
ENSG00000121022	COPS5	9	0	0	0	32	437	1755	608	15	14	988	179	23	3
ENSG00000121039	RDH10	5	0	0	0	7	174	1075	199	6	1	562	123	5	0
ENSG00000121053	EPX	0	0	0	0	0	0	69	0	0	0	0	0	0	0
ENSG00000121057	AKAP1	18	0	0	0	177	385	2172	1175	179	33	791	255	92	4
ENSG00000121058	COIL	0	0	0	0	5	101	793	161	0	0	318	49	4	4
ENSG00000121060	TRIM25	37	0	0	0	65	342	2445	372	31	154	897	124	52	1
ENSG00000121064	SCPEP1	0	0	0	0	0	23	348	15	0	0	268	44	0	2
ENSG00000121067	SPOP	2	0	0	0	4	134	452	140	0	0	525	7	4	2
ENSG00000121068	TBX2	0	0	0	0	0	0	132	16	3	0	88	29	0	0
ENSG00000121073	SLC35B1	0	0	0	93	3	77	588	100	0	0	199	22	2	0
ENSG00000121075	TBX4	0	0	0	0	2	0	9	0	0	0	0	0	0	0
ENSG00000121089	NACA3P	0	0	0	0	0	1	1	0	0	0	0	0	0	0
ENSG00000121101	TEX14	0	0	0	0	0	0	0	0	0	0	0	0	0	0
ENSG00000121104	FAM117A	0	0	0	0	1	0	2	0	0	0	16	7	0	0
ENSG00000121152	NCAPH	0	0	0	0	5	0	167	29	0	0	133	9	0	0
ENSG00000121207	LRAT	0	0	0	0	0	0	0	0	0	0	0	0	0	0
ENSG00000121210	TMEM131L	0	0	0	0	12	0	347	22	0	0	539	15	6	0
ENSG00000121211	MND1	0	0	0	0	0	0	199	0	0	0	187	0	0	0
ENSG00000121236	TRIM6	0	0	0	0	0	0	2	0	0	0	3	0	0	0
ENSG00000121270	ABCC11	0	0	0	0	0	0	0	6	0	0	0	0	0	0
ENSG00000121274	TENT4B	9	0	0	0	4	0	629	219	18	6	460	57	16	0
ENSG00000121281	ADCY7	0	0	0	0	7	1	972	53	0	19	507	65	1	0
ENSG00000121289	CEP89	0	0	0	0	13	0	527	117	22	0	235	28	0	4
ENSG00000121297	TSHZ3	0	0	0	0	2	1	202	3	0	0	45	11	0	0
ENSG00000121310	ECHDC2	0	0	0	0	22	1	725	146	32	83	332	153	6	0
ENSG00000121314	TAS2R8	0	0	0	0	0	0	0	0	0	0	3	0	0	0
ENSG00000121316	PLBD1	4	0	0	144	35	23	2006	1057	0	0	902	199	29	0
ENSG00000121318	TAS2R10	0	0	0	0	0	0	0	0	0	0	0	0	0	0
ENSG00000121350	PYROXD1	0	0	0	0	9	110	2627	142	1	0	1444	118	38	8
ENSG00000121361	KCNJ8	0	0	0	0	0	0	42	0	0	0	18	0	0	0
ENSG00000121380	BCL2L14	1	0	0	174	5	282	1298	260	18	0	363	74	13	3
ENSG00000121381	TAS2R9	0	0	0	0	0	0	0	0	0	0	0	0	0	0
ENSG00000121390	PSPC1	10	0	0	124	56	386	4192	445	46	0	1729	193	38	5
ENSG00000121406	ZNF549	0	0	0	0	2	0	441	3	0	0	183	9	0	0
ENSG00000121410	A1BG	0	0	0	0	0	0	43	3	0	0	59	3	0	0
ENSG00000121413	ZSCAN18	0	0	0	0	0	0	256	31	0	0	54	19	12	0
ENSG00000121417	ZNF211	0	0	0	0	3	57	472	76	12	0	233	37	1	0
ENSG00000121440	PDZRN3	0	0	0	0	22	0	420	58	17	0	130	53	0	2
ENSG00000121454	LHX4	0	0	0	0	0	0	11	6	0	0	26	0	1	0
ENSG00000121481	RNF2	0	0	0	0	5	0	1253	118	0	0	502	62	5	3
ENSG00000121486	TRMT1L	0	0	0	0	3	101	1040	118	1	0	813	35	0	0
ENSG00000121542	SEC22A	0	0	0	0	3	0	580	87	1	17	174	69	10	0
ENSG00000121552	CSTA	0	0	0	0	0	0	7	0	0	0	50	0	0	0
ENSG00000121577	POPDC2	0	0	0	0	0	0	0	5	0	0	0	7	1	0
ENSG00000121578	B4GALT4	13	0	0	0	27	0	1250	239	8	19	497	110	32	1
ENSG00000121579	NAA50	2	0	0	0	14	230	1713	280	10	0	1558	88	16	0
ENSG00000121594	CD80	0	0	0	0	0	0	80	0	0	0	24	1	0	0
ENSG00000121621	KIF18A	0	0	0	0	2	45	438	35	1	0	438	8	0	0
ENSG00000121644	DESI2	0	0	0	0	2	22	884	121	0	8	481	66	3	1
ENSG00000121653	MAPK8IP1	0	0	0	0	0	0	0	0	0	0	0	0	0	0
ENSG00000121671	CRY2	1	0	0	0	11	0	313	97	1	0	151	24	0	0
ENSG00000121680	PEX16	0	0	0	0	1	0	155	66	4	0	1	12	1	0
ENSG00000121690	DEPDC7	0	0	0	0	4	8	204	203	0	0	204	53	1	0
ENSG00000121691	CAT	22	0	0	0	24	484	3901	741	1	51	1331	258	19	0
ENSG00000121716	PILRB	6	0	0	0	7	142	394	18	16	0	207	73	0	0
ENSG00000121741	ZMYM2	2	0	0	0	22	143	5319	897	5	17	3074	216	44	11
ENSG00000121742	GJB6	0	0	0	0	0	0	0	0	0	0	0	0	0	0
ENSG00000121743	GJA3	0	0	0	0	0	0	0	0	0	0	0	0	0	0
ENSG00000121749	TBC1D15	0	0	0	0	5	673	4064	360	5	0	1621	196	16	1
ENSG00000121753	ADGRB2	0	0	0	0	0	0	0	1	0	0	0	0	0	0
ENSG00000121766	ZCCHC17	0	0	0	132	19	257	1332	448	21	0	533	194	7	1
ENSG00000121769	FABP3	0	0	0	0	0	0	0	0	0	0	17	5	0	0
ENSG00000121774	KHDRBS1	13	0	0	14	28	197	3721	870	27	0	1499	213	29	0
ENSG00000121775	TMEM39B	3	0	0	0	0	2	86	13	0	0	0	2	0	0
ENSG00000121797	CCRL2	0	0	0	0	2	169	218	36	0	0	54	35	0	0
ENSG00000121807	CCR2	0	0	0	0	0	0	392	9	0	0	75	25	0	0
ENSG00000121851	POLR3GL	3	0	0	0	1	1	424	135	1	0	157	70	0	2
ENSG00000121853	GHSR	0	0	0	0	0	0	0	0	0	0	11	0	0	0
ENSG00000121858	TNFSF10	15	0	0	109	14	752	5522	907	0	69	1929	516	77	1
ENSG00000121864	ZNF639	0	0	0	0	1	0	653	58	4	0	283	17	6	0
ENSG00000121871	SLITRK3	0	0	0	0	0	0	38	0	0	0	12	0	0	0
ENSG00000121879	PIK3CA	4	0	0	0	5	298	2136	289	7	0	1115	75	14	1
ENSG00000121892	PDS5A	22	0	0	54	59	278	6758	1240	11	2	3219	410	56	5
ENSG00000121895	TMEM156	0	0	0	0	1	0	227	6	0	0	317	0	0	0
ENSG00000121897	LIAS	0	0	0	0	0	0	194	83	0	0	194	12	4	3
ENSG00000121898	CPXM2	0	0	0	0	0	0	44	0	0	0	0	20	0	0
ENSG00000121900	TMEM54	0	0	0	0	32	386	240	252	5	0	455	126	17	0
ENSG00000121903	ZSCAN20	0	0	0	0	11	0	254	85	0	12	79	12	0	0
ENSG00000121904	CSMD2	0	0	0	0	0	0	0	0	0	0	39	0	0	0
ENSG00000121905	HPCA	0	0	0	0	0	0	0	0	0	0	0	0	0	0
ENSG00000121931	LRIF1	0	0	0	0	2	0	1064	83	0	0	396	63	9	0
ENSG00000121933	TMIGD3	0	0	0	0	0	0	53	0	0	0	13	17	0	0
ENSG00000121940	CLCC1	0	0	0	0	6	0	1157	310	4	0	709	74	2	0
ENSG00000121957	GPSM2	0	0	0	0	28	69	1585	1174	4	0	886	139	8	1
ENSG00000121964	GTDC1	0	0	0	0	3	0	527	46	0	0	176	27	2	2
ENSG00000121966	CXCR4	0	0	0	0	1	0	990	24	0	0	529	24	0	0
ENSG00000121988	ZRANB3	4	0	0	0	0	0	550	131	0	0	142	17	0	3
ENSG00000121989	ACVR2A	0	0	0	0	8	0	1057	110	0	0	474	46	9	0
ENSG00000122008	POLK	0	0	0	0	0	216	1592	156	0	0	1092	84	3	5
ENSG00000122012	SV2C	0	0	0	0	0	0	77	2	0	0	0	0	0	7
ENSG00000122025	FLT3	0	0	0	0	0	0	189	1	0	0	77	0	0	0
ENSG00000122026	RPL21	13	0	0	0	6	4110	52574	9452	8	62	13624	3928	45	9
ENSG00000122033	MTIF3	6	0	0	0	15	242	7027	715	9	9	2589	538	37	0
ENSG00000122034	GTF3A	0	0	0	106	9	240	2316	578	1	0	1024	170	6	0
ENSG00000122035	RASL11A	10	0	0	0	21	57	618	113	1	0	87	6	9	4
ENSG00000122042	UBL3	0	0	0	0	7	2	1527	200	0	0	860	72	19	0
ENSG00000122043	LINC00544	0	0	0	0	0	0	0	0	0	0	0	0	0	0
ENSG00000122068	FYTTD1	12	0	0	0	17	145	2210	405	8	1	1166	128	14	0
ENSG00000122085	MTERF4	0	0	0	0	15	161	741	195	8	56	217	86	10	0
ENSG00000122121	XPNPEP2	0	0	0	0	5	0	291	0	0	0	93	7	2	0
ENSG00000122122	SASH3	0	0	0	0	2	0	382	42	0	0	236	24	0	0
ENSG00000122126	OCRL	0	0	0	0	15	0	809	253	0	0	348	72	3	3
ENSG00000122136	OBP2A	0	0	0	0	0	0	0	0	0	0	0	0	0	0
ENSG00000122140	MRPS2	0	0	0	0	0	0	107	107	0	0	28	8	0	0
ENSG00000122145	TBX22	0	0	0	0	0	0	0	0	0	0	0	0	0	0
ENSG00000122176	FMOD	0	0	0	0	4	136	472	160	0	0	94	68	0	0
ENSG00000122188	LAX1	0	0	0	0	0	0	351	20	0	0	316	30	3	0
ENSG00000122194	PLG	0	0	0	0	0	0	0	0	0	0	0	0	0	0
ENSG00000122203	KIAA1191	3	0	0	0	12	313	1214	517	8	0	412	150	6	0
ENSG00000122218	COPA	14	0	0	0	55	754	5292	1351	22	57	2254	367	51	4
ENSG00000122223	CD244	0	0	0	0	0	51	66	6	0	0	37	4	0	0
ENSG00000122224	LY9	0	0	0	0	2	0	225	10	0	0	108	9	0	0
ENSG00000122254	HS3ST2	0	0	0	0	0	0	12	0	0	0	0	0	0	0
ENSG00000122257	RBBP6	1	0	0	70	52	68	3369	662	21	10	2577	265	30	6
ENSG00000122299	ZC3H7A	0	0	0	0	18	123	1873	300	4	0	1261	141	42	0
ENSG00000122335	SERAC1	2	0	0	0	4	0	501	94	7	0	323	49	4	0
ENSG00000122359	ANXA11	29	0	0	1	89	524	3527	881	28	62	959	257	76	1
ENSG00000122367	LDB3	0	0	0	0	0	0	58	0	0	0	15	0	1	0
ENSG00000122375	OPN4	0	0	0	0	0	0	0	0	0	0	0	0	0	0
ENSG00000122376	SHLD2	0	0	0	0	6	145	2349	225	3	0	1487	179	23	1
ENSG00000122378	PRXL2A	0	0	0	0	13	592	844	270	6	0	553	83	18	2
ENSG00000122386	ZNF205	9	0	0	0	4	1	0	74	3	0	32	0	0	0
ENSG00000122390	NAA60	8	0	0	0	13	4	700	132	0	41	128	39	6	0
ENSG00000122406	RPL5	46	1	0	389	398	15849	142801	28050	165	30	32944	10657	326	33
ENSG00000122417	ODF2L	0	0	9	100	10	21	1889	370	11	0	1450	76	12	5
ENSG00000122420	PTGFR	0	0	0	0	0	0	215	1	0	0	105	0	0	0
ENSG00000122432	SPATA1	0	0	0	0	0	0	36	0	0	0	3	0	0	0
ENSG00000122435	TRMT13	9	0	0	142	17	0	1067	190	11	27	619	72	6	2
ENSG00000122477	LRRC39	10	0	0	0	0	0	34	3	0	0	42	13	0	0
ENSG00000122481	RWDD3	0	0	0	0	0	28	338	76	4	0	336	13	2	0
ENSG00000122482	ZNF644	8	0	0	0	34	157	8205	829	30	0	3874	429	48	6
ENSG00000122483	CCDC18	0	0	0	0	3	54	625	99	9	1	833	30	0	0
ENSG00000122484	RPAP2	1	0	0	0	6	72	1362	325	7	0	909	40	3	4
ENSG00000122490	SLC66A2	0	0	0	0	13	0	87	20	0	0	40	1	0	0
ENSG00000122507	BBS9	0	0	0	0	12	0	423	73	3	0	233	25	0	5
ENSG00000122512	PMS2	0	0	0	0	4	0	413	127	6	0	206	14	6	0
ENSG00000122515	ZMIZ2	10	0	0	0	61	151	452	125	80	73	302	51	0	3
ENSG00000122543	OCM	0	0	0	0	0	0	0	0	0	0	0	0	0	0
ENSG00000122545	SEPTIN7	8	0	0	0	52	452	8667	941	4	29	4912	478	74	12
ENSG00000122547	EEPD1	8	0	0	0	9	0	94	136	4	0	77	31	15	0
ENSG00000122548	KIAA0087	0	0	0	0	0	0	0	0	0	0	0	0	0	0
ENSG00000122550	KLHL7	0	0	0	0	0	175	480	43	0	0	236	36	10	0
ENSG00000122557	HERPUD2	0	0	0	55	3	3	434	118	0	0	191	27	10	0
ENSG00000122565	CBX3	0	0	0	0	37	2733	6348	985	10	0	2911	871	16	1
ENSG00000122566	HNRNPA2B1	64	0	0	155	447	2594	22878	3347	225	108	12129	2151	308	18
ENSG00000122574	WIPF3	0	0	0	0	0	0	0	0	0	0	0	0	0	0
ENSG00000122585	NPY	0	0	0	0	0	0	0	0	0	0	0	13	0	0
ENSG00000122591	FAM126A	0	0	0	0	0	0	594	10	0	0	738	15	0	0
ENSG00000122592	HOXA7	0	0	0	0	0	8	311	3	28	0	19	0	1	0
ENSG00000122641	INHBA	0	0	0	0	0	0	0	53	0	0	10	9	0	0
ENSG00000122642	FKBP9	4	0	0	0	35	105	808	887	1	21	479	95	22	0
ENSG00000122643	NT5C3A	0	0	0	50	2	25	2326	300	6	1	1675	110	22	0
ENSG00000122644	ARL4A	0	0	0	0	5	203	3020	204	0	0	1324	112	55	1
ENSG00000122674	CCZ1	0	0	0	0	5	67	2959	154	3	0	678	194	13	0
ENSG00000122678	POLM	0	0	0	0	0	73	100	44	0	0	111	11	6	1
ENSG00000122679	RAMP3	0	0	0	0	5	0	0	0	9	0	0	0	0	0
ENSG00000122687	MRM2	0	0	0	0	3	0	0	91	13	0	0	0	0	0
ENSG00000122691	TWIST1	0	0	0	0	0	0	0	1	0	0	0	0	0	0
ENSG00000122692	SMU1	0	0	0	0	17	37	2088	610	3	0	1097	179	16	0
ENSG00000122694	GLIPR2	0	0	0	0	0	0	457	8	0	0	62	23	0	0
ENSG00000122696	SLC25A51	0	0	0	0	2	0	107	23	0	0	145	19	0	0
ENSG00000122705	CLTA	7	0	0	0	32	240	1501	495	33	12	802	136	24	1
ENSG00000122707	RECK	0	0	0	0	0	0	251	3	0	0	225	21	0	0
ENSG00000122711	SPINK4	0	0	0	0	0	361	2162	176	3	8	191	463	0	0
ENSG00000122728	TAF1L	0	0	0	0	0	0	0	0	0	0	0	0	0	0
ENSG00000122729	ACO1	0	0	0	0	7	3	952	221	4	0	579	29	16	0
ENSG00000122733	PHF24	0	0	0	0	0	0	0	0	0	0	14	0	0	0
ENSG00000122735	DNAI1	0	0	0	0	0	0	0	0	0	0	0	0	0	0
ENSG00000122741	DCAF10	0	0	0	0	6	10	913	123	0	0	739	65	4	0
ENSG00000122756	CNTFR	0	0	0	0	0	0	42	0	0	0	43	0	7	0
ENSG00000122778	KIAA1549	0	0	0	0	3	0	303	164	11	0	42	30	0	0
ENSG00000122779	TRIM24	0	0	0	0	18	0	996	113	5	0	537	91	18	0
ENSG00000122783	CYREN	8	0	0	0	5	85	326	141	7	0	165	46	4	0
ENSG00000122786	CALD1	11	0	0	0	10	24	2785	154	22	17	2077	410	14	2
ENSG00000122787	AKR1D1	0	0	0	0	0	0	0	0	0	0	0	0	0	0
ENSG00000122824	NUDT10	0	0	0	0	0	0	0	0	0	0	0	5	0	0
ENSG00000122859	NEUROG3	0	0	0	0	0	0	0	0	0	0	0	0	0	0
ENSG00000122861	PLAU	0	0	0	0	0	0	90	45	0	0	121	24	0	0
ENSG00000122862	SRGN	0	0	0	0	0	0	888	20	0	0	446	43	0	0
ENSG00000122863	CHST3	0	0	0	0	5	0	0	0	0	0	49	0	0	0
ENSG00000122870	BICC1	0	0	0	0	2	0	314	32	0	0	186	53	0	0
ENSG00000122873	CISD1	0	0	0	0	4	199	2090	336	0	0	998	167	2	0
ENSG00000122877	EGR2	0	0	0	0	0	0	1	2	0	0	0	6	0	0
ENSG00000122882	ECD	0	0	0	0	19	0	1701	214	7	0	614	36	10	2
ENSG00000122884	P4HA1	7	0	0	0	27	259	1678	770	0	1	1187	121	33	0
ENSG00000122912	SLC25A16	1	0	0	0	0	0	422	115	0	0	164	33	0	0
ENSG00000122952	ZWINT	0	0	0	0	8	186	514	101	2	0	322	59	4	0
ENSG00000122958	VPS26A	0	0	0	0	8	86	2157	175	0	0	1106	91	8	6
ENSG00000122965	RBM19	39	0	0	0	64	0	932	435	79	89	313	140	16	2
ENSG00000122966	CIT	8	0	0	0	26	44	1053	223	45	0	482	98	16	0
ENSG00000122970	IFT81	0	0	0	131	2	1	762	87	11	0	339	21	3	0
ENSG00000122971	ACADS	1	0	0	0	25	22	583	150	13	0	68	70	28	0
ENSG00000122986	HVCN1	0	0	0	0	0	0	52	39	0	0	90	0	0	0
ENSG00000123064	DDX54	19	0	0	0	90	550	943	684	59	0	364	134	3	0
ENSG00000123066	MED13L	11	0	0	0	69	209	3211	506	75	0	1691	175	64	6
ENSG00000123080	CDKN2C	0	0	0	0	0	0	142	18	0	0	36	12	0	0
ENSG00000123091	RNF11	0	0	0	0	3	67	717	112	0	0	555	103	8	0
ENSG00000123094	RASSF8	0	0	0	0	0	0	236	3	2	0	154	9	1	0
ENSG00000123095	BHLHE41	0	0	0	0	6	136	2241	183	16	8	1209	119	2	7
ENSG00000123096	SSPN	0	0	0	0	2	129	443	40	0	0	201	15	2	0
ENSG00000123104	ITPR2	10	0	0	0	22	62	6032	896	63	33	3690	282	23	6
ENSG00000123106	CCDC91	4	0	0	0	23	284	1508	308	0	28	1027	108	14	2
ENSG00000123119	NECAB1	0	0	0	0	0	0	0	0	0	0	0	0	0	0
ENSG00000123124	WWP1	4	0	0	127	26	151	4361	728	1	0	2099	193	23	6
ENSG00000123130	ACOT9	0	0	0	0	13	566	1470	246	4	16	528	98	1	3
ENSG00000123131	PRDX4	0	0	0	0	5	1192	6328	716	10	0	1520	656	0	0
ENSG00000123136	DDX39A	2	0	0	0	17	262	965	234	31	0	598	145	6	0
ENSG00000123143	PKN1	0	0	0	0	3	1	253	130	0	0	166	29	4	0
ENSG00000123144	TRIR	0	0	0	0	51	507	876	944	9	135	290	143	2	0
ENSG00000123146	ADGRE5	0	0	0	0	29	225	560	266	39	0	475	80	0	1
ENSG00000123154	WDR83	0	0	0	0	1	102	176	58	2	0	0	13	0	0
ENSG00000123159	GIPC1	11	0	0	0	29	80	651	298	14	0	150	86	28	1
ENSG00000123178	SPRYD7	8	0	0	0	4	654	832	108	5	16	539	94	9	0
ENSG00000123179	EBPL	0	0	0	0	1	17	868	168	0	0	255	73	0	0
ENSG00000123191	ATP7B	3	0	0	0	22	1	496	148	33	7	273	52	24	3
ENSG00000123200	ZC3H13	18	0	0	0	100	138	2994	682	101	0	1669	318	59	21
ENSG00000123201	GUCY1B2	0	0	0	0	2	0	0	15	7	0	15	1	0	0
ENSG00000123213	NLN	0	0	0	0	3	57	1460	264	12	0	591	69	11	1
ENSG00000123219	CENPK	0	0	0	0	9	4	1046	102	0	0	631	104	2	0
ENSG00000123240	OPTN	51	0	0	125	125	1944	12070	1312	49	73	3186	769	210	14
ENSG00000123243	ITIH5	0	0	0	0	0	0	440	50	0	0	327	38	0	0
ENSG00000123268	ATF1	0	0	0	0	0	82	829	194	0	0	469	86	4	0
ENSG00000123297	TSFM	0	0	0	0	8	3	787	173	4	0	201	98	0	3
ENSG00000123329	ARHGAP9	6	0	0	0	6	0	262	38	0	0	177	37	5	0
ENSG00000123338	NCKAP1L	0	0	0	0	3	0	1349	86	0	0	853	66	5	0
ENSG00000123342	MMP19	0	0	0	0	0	0	64	0	0	0	21	3	0	0
ENSG00000123349	PFDN5	16	0	0	0	28	2089	11390	2231	29	88	3265	1230	32	0
ENSG00000123352	SPATS2	0	0	0	0	2	24	931	176	3	0	416	24	0	0
ENSG00000123353	ORMDL2	4	0	0	0	9	271	345	121	4	0	139	50	0	0
ENSG00000123358	NR4A1	0	0	0	0	3	0	0	55	0	0	37	4	0	0
ENSG00000123360	PDE1B	0	0	0	0	0	0	0	0	0	0	23	2	0	0
ENSG00000123374	CDK2	0	0	0	0	14	0	280	209	13	1	101	16	2	0
ENSG00000123384	LRP1	97	0	0	168	259	842	3989	3834	226	202	2062	590	181	29
ENSG00000123388	HOXC11	0	0	0	0	0	0	0	0	0	0	0	0	0	0
ENSG00000123395	ATG101	2	0	0	0	6	245	363	119	7	0	109	24	2	3
ENSG00000123405	NFE2	0	0	0	0	0	0	0	0	0	0	0	9	0	0
ENSG00000123411	IKZF4	0	0	0	0	3	0	25	4	0	0	8	8	0	0
ENSG00000123415	SMUG1	0	0	0	0	1	25	169	13	0	8	117	20	8	0
ENSG00000123416	TUBA1B	19	0	113	0	129	2370	11132	2996	50	87	3058	978	119	6
ENSG00000123427	EEF1AKMT3	0	0	0	0	1	5	33	35	0	0	25	13	0	0
ENSG00000123444	KBTBD4	0	0	0	0	1	0	141	48	0	0	29	6	9	0
ENSG00000123453	SARDH	0	0	0	0	0	0	0	0	0	0	33	5	0	0
ENSG00000123472	ATPAF1	0	0	0	0	6	95	1352	383	4	0	426	92	5	0
ENSG00000123473	STIL	0	282	0	0	13	4	728	117	2	0	312	33	5	0
ENSG00000123485	HJURP	7	0	0	0	20	171	558	154	14	0	325	42	4	0
ENSG00000123496	IL13RA2	0	0	0	0	0	0	0	0	0	0	0	0	0	0
ENSG00000123500	COL10A1	0	0	0	0	0	0	0	0	0	0	0	0	0	0
ENSG00000123505	AMD1	0	0	0	0	19	44	2492	412	3	0	1430	72	41	0
ENSG00000123545	NDUFAF4	0	0	0	0	0	8	376	34	1	0	200	27	0	0
ENSG00000123552	USP45	0	0	0	0	10	0	553	68	0	0	403	32	13	0
ENSG00000123560	PLP1	0	0	0	0	0	0	51	0	0	0	67	0	0	0
ENSG00000123561	SERPINA7	0	0	0	0	0	0	0	0	0	0	0	0	0	0
ENSG00000123562	MORF4L2	0	0	0	0	41	475	3777	638	5	0	1633	218	15	0
ENSG00000123570	RAB9B	0	0	0	0	0	0	5	0	0	0	0	2	1	0
ENSG00000123572	NRK	0	0	0	0	0	0	24	0	0	0	6	0	0	0
ENSG00000123575	FAM199X	5	0	0	112	15	204	2241	339	0	0	1633	184	24	0
ENSG00000123595	RAB9A	0	0	0	0	5	27	1719	122	1	0	565	96	11	0
ENSG00000123600	METTL8	0	0	0	0	4	25	708	97	2	0	302	28	0	0
ENSG00000123607	TTC21B	6	0	0	0	10	53	1357	207	2	0	683	100	3	1
ENSG00000123609	NMI	1	0	0	0	0	84	1242	156	0	0	737	60	5	0
ENSG00000123610	TNFAIP6	0	0	0	0	0	0	0	0	0	0	0	0	0	0
ENSG00000123612	ACVR1C	0	0	0	0	6	0	102	15	1	0	108	16	2	0
ENSG00000123636	BAZ2B	24	0	0	221	144	644	10200	2002	81	153	5011	495	198	22
ENSG00000123643	SLC36A1	0	0	0	0	14	0	313	47	6	15	166	46	12	4
ENSG00000123684	LPGAT1	0	0	0	73	9	675	6077	912	2	65	3959	231	67	2
ENSG00000123685	BATF3	6	0	0	0	0	0	9	4	0	0	85	0	0	0
ENSG00000123689	G0S2	0	0	0	0	2	0	0	53	0	0	48	19	0	0
ENSG00000123700	KCNJ2	0	0	0	0	10	0	184	119	0	0	91	33	11	0
ENSG00000123728	RAP2C	7	0	0	0	5	120	2090	161	0	0	994	98	11	0
ENSG00000123737	EXOSC9	0	0	0	0	13	179	1024	157	1	0	613	82	8	0
ENSG00000123739	PLA2G12A	6	0	0	0	10	388	2577	252	0	0	1023	159	2	4
ENSG00000123810	B9D2	0	0	0	0	0	0	69	5	0	0	0	9	0	0
ENSG00000123815	COQ8B	0	0	0	0	1	170	0	29	0	0	6	8	0	0
ENSG00000123836	PFKFB2	6	0	0	93	25	100	1905	373	1	0	1277	139	53	8
ENSG00000123838	C4BPA	0	0	0	0	0	0	77	89	0	0	89	1	13	0
ENSG00000123843	C4BPB	5	0	0	0	0	30	225	115	0	25	199	22	8	0
ENSG00000123870	ZNF137P	0	0	0	0	0	0	265	39	13	0	136	16	0	0
ENSG00000123892	RAB38	0	0	0	0	0	0	126	4	0	0	62	16	0	0
ENSG00000123901	GPR83	0	0	0	0	0	0	0	4	0	0	0	0	0	0
ENSG00000123908	AGO2	1	0	0	0	20	0	1350	500	44	0	649	84	21	3
ENSG00000123933	MXD4	0	0	0	0	5	42	217	105	16	0	216	41	6	0
ENSG00000123965	PMS2P5	0	0	0	0	0	0	0	10	0	0	0	0	0	0
ENSG00000123975	CKS2	0	0	0	0	1	194	1555	220	4	0	498	176	0	0
ENSG00000123983	ACSL3	1	0	0	60	1	52	2741	236	1	0	1751	205	27	0
ENSG00000123989	CHPF	0	0	0	0	8	3	360	348	4	0	53	51	0	0
ENSG00000123992	DNPEP	0	0	0	0	8	0	65	95	33	0	78	29	8	0
ENSG00000124003	MOGAT1	0	0	0	0	0	0	0	0	0	0	0	0	0	0
ENSG00000124006	OBSL1	0	0	0	0	0	0	98	91	0	0	103	2	3	0
ENSG00000124019	FAM124B	0	0	0	0	0	0	0	0	0	0	13	0	0	0
ENSG00000124067	SLC12A4	0	0	0	0	3	1	80	39	4	0	52	4	0	0
ENSG00000124074	ENKD1	0	0	0	0	6	0	164	25	0	0	10	15	6	0
ENSG00000124092	CTCFL	0	0	0	0	0	0	0	0	0	0	0	0	0	0
ENSG00000124097	HMGB1P1	0	0	0	0	0	0	3	2	0	0	12	0	0	0
ENSG00000124098	FAM210B	0	0	0	0	0	154	1022	487	0	0	418	129	0	2
ENSG00000124102	PI3	0	0	0	0	3	59	158	223	0	0	75	2	2	0
ENSG00000124103	FAM209A	0	0	0	0	0	0	0	0	0	0	0	0	0	0
ENSG00000124104	SNX21	11	0	0	0	14	0	71	38	7	0	13	12	3	0
ENSG00000124107	SLPI	0	0	0	0	1	646	2635	250	0	97	598	269	4	0
ENSG00000124116	WFDC3	0	0	0	0	0	0	0	0	0	0	0	0	0	0
ENSG00000124120	TTPAL	0	0	0	0	7	0	295	81	0	0	271	16	0	0
ENSG00000124126	PREX1	0	0	0	0	13	148	904	92	1	0	682	56	5	0
ENSG00000124134	KCNS1	0	0	0	0	1	0	0	0	0	0	0	0	0	0
ENSG00000124140	SLC12A5	0	0	0	0	0	0	0	0	0	0	0	0	0	0
ENSG00000124143	ARHGAP40	0	0	0	0	0	0	0	0	0	0	0	0	0	0
ENSG00000124145	SDC4	3	0	0	0	24	1	682	486	3	0	276	70	17	0
ENSG00000124151	NCOA3	2	0	0	0	28	76	2724	328	17	0	1571	101	15	4
ENSG00000124155	PIGT	0	0	0	0	63	262	803	543	29	0	475	138	13	0
ENSG00000124157	SEMG2	0	0	0	0	0	0	0	0	0	0	54	0	4	0
ENSG00000124159	MATN4	0	0	0	0	0	0	0	0	0	0	0	0	0	0
ENSG00000124160	NCOA5	6	0	0	0	54	2	930	261	20	39	277	64	10	0
ENSG00000124164	VAPB	19	0	0	0	9	311	2012	385	8	0	762	123	16	3
ENSG00000124171	PARD6B	0	0	0	0	14	197	1709	156	0	15	595	35	15	0
ENSG00000124172	ATP5F1E	0	0	0	0	63	2649	16002	2688	24	0	5646	1675	28	1
ENSG00000124177	CHD6	7	0	0	0	55	0	1551	559	66	6	1066	89	10	3
ENSG00000124181	PLCG1	14	0	0	0	22	189	850	144	56	3	699	113	18	0
ENSG00000124191	TOX2	0	0	0	0	0	0	51	39	0	0	19	3	0	0
ENSG00000124193	SRSF6	3	0	0	0	94	589	6770	1370	67	37	2352	383	57	2
ENSG00000124194	GDAP1L1	0	0	0	0	0	0	0	0	0	0	0	0	0	0
ENSG00000124198	ARFGEF2	13	0	0	0	57	532	5684	931	65	38	2438	245	66	4
ENSG00000124201	ZNFX1	28	0	0	0	78	351	2209	834	24	92	1137	130	99	8
ENSG00000124203	ZNF831	0	0	0	0	0	0	178	0	0	0	49	0	0	0
ENSG00000124205	EDN3	3	0	0	0	1	0	1229	27	0	1	319	60	46	0
ENSG00000124207	CSE1L	3	0	0	0	11	199	3119	522	4	0	1578	121	1	0
ENSG00000124208	TMEM189-UBE2V1	0	0	0	0	0	0	0	0	0	0	0	0	0	0
ENSG00000124209	RAB22A	0	0	0	167	35	405	3731	514	7	28	1441	204	18	1
ENSG00000124212	PTGIS	0	0	0	0	0	0	22	0	0	0	17	0	0	0
ENSG00000124214	STAU1	4	0	0	0	46	211	1448	673	23	37	854	114	20	4
ENSG00000124215	CDH26	0	0	0	0	0	0	0	4	0	0	12	0	0	0
ENSG00000124216	SNAI1	0	0	0	0	0	0	0	0	0	0	0	0	0	0
ENSG00000124217	MOCS3	7	0	0	0	2	0	201	31	3	0	51	30	4	0
ENSG00000124222	STX16	10	0	0	0	66	323	2106	462	75	0	1316	140	64	6
ENSG00000124224	PPP4R1L	0	0	0	0	6	0	188	50	0	0	165	24	11	0
ENSG00000124225	PMEPA1	15	0	0	0	13	329	331	467	23	59	187	57	0	0
ENSG00000124226	RNF114	0	0	0	0	43	131	1176	571	18	0	503	110	17	2
ENSG00000124228	DDX27	22	0	0	0	54	689	1752	449	60	0	815	183	40	5
ENSG00000124233	SEMG1	0	0	0	0	0	0	191	89	0	0	259	69	6	0
ENSG00000124243	BCAS4	0	0	0	0	8	0	6	6	0	0	17	1	0	0
ENSG00000124249	KCNK15	0	0	0	0	0	0	0	0	0	0	0	0	0	0
ENSG00000124251	TP53TG5	0	0	0	0	0	0	0	0	0	0	0	0	0	0
ENSG00000124253	PCK1	16	0	0	0	83	1431	10527	304	0	139	3831	815	113	7
ENSG00000124256	ZBP1	0	0	0	0	0	0	115	26	0	0	148	5	5	0
ENSG00000124257	NEURL2	0	0	0	0	0	0	0	3	0	0	24	0	0	0
ENSG00000124275	MTRR	0	0	0	126	4	48	595	88	11	0	327	30	1	3
ENSG00000124279	FASTKD3	0	0	0	0	0	6	294	41	0	0	272	26	7	0
ENSG00000124299	PEPD	4	0	0	0	16	110	290	233	5	0	70	48	19	0
ENSG00000124302	CHST8	0	0	0	0	0	0	0	0	0	0	0	0	0	0
ENSG00000124313	IQSEC2	0	0	0	0	8	75	214	59	10	0	17	10	0	0
ENSG00000124333	VAMP7	1	0	0	0	8	188	2598	289	3	0	1518	132	20	0
ENSG00000124334	IL9R	0	0	0	0	0	0	0	0	0	0	0	0	0	0
ENSG00000124343	XG	0	0	0	0	0	0	0	0	0	0	0	0	0	0
ENSG00000124356	STAMBP	4	0	0	0	13	8	1360	214	0	0	380	101	19	1
ENSG00000124357	NAGK	1	0	0	0	19	203	535	287	0	0	669	83	5	0
ENSG00000124370	MCEE	0	0	0	0	0	171	1242	125	0	0	485	105	6	0
ENSG00000124374	PAIP2B	0	0	0	0	0	6	400	104	0	0	88	33	0	0
ENSG00000124380	SNRNP27	7	0	0	0	31	1333	3215	358	35	46	1158	328	16	10
ENSG00000124383	MPHOSPH10	0	184	0	0	3	58	1979	291	4	18	875	90	2	1
ENSG00000124391	IL17C	0	0	0	0	0	0	0	0	0	0	0	0	0	0
ENSG00000124406	ATP8A1	0	0	0	242	47	845	6578	853	8	4	4134	490	62	14
ENSG00000124422	USP22	15	0	0	0	46	0	1129	659	46	0	652	105	24	0
ENSG00000124429	POF1B	20	0	0	71	90	868	20747	4084	20	51	5881	1009	226	17
ENSG00000124440	HIF3A	0	0	0	0	0	0	0	0	0	0	0	0	0	0
ENSG00000124444	ZNF576	0	0	0	0	1	151	174	40	0	0	86	3	6	0
ENSG00000124459	ZNF45	0	0	0	125	1	0	948	150	0	0	138	31	13	0
ENSG00000124466	LYPD3	0	0	0	0	0	0	0	0	0	59	20	5	0	0
ENSG00000124469	CEACAM8	0	0	0	0	0	0	0	0	0	0	0	2	0	0
ENSG00000124479	NDP	0	0	0	0	0	0	47	0	0	0	0	0	0	0
ENSG00000124486	USP9X	15	0	0	0	67	460	13710	2285	18	33	5607	684	155	6
ENSG00000124491	F13A1	0	0	0	0	5	0	7329	16	0	0	2386	256	10	2
ENSG00000124493	GRM4	0	0	0	0	0	0	0	0	0	0	0	0	0	0
ENSG00000124496	TRERF1	0	0	0	0	2	7	305	64	1	0	315	21	4	1
ENSG00000124507	PACSIN1	0	0	0	0	0	0	0	0	0	0	0	0	0	0
ENSG00000124508	BTN2A2	0	0	0	0	3	1	114	40	4	0	303	19	0	0
ENSG00000124523	SIRT5	0	0	0	0	6	0	164	111	14	0	79	12	3	0
ENSG00000124532	MRS2	0	0	0	0	1	263	1133	172	5	0	456	97	3	0
ENSG00000124535	WRNIP1	4	0	0	0	2	96	790	149	6	0	208	63	11	0
ENSG00000124541	RRP36	8	0	0	0	24	95	1171	139	7	0	362	72	6	1
ENSG00000124549	BTN2A3P	2	0	0	0	8	0	115	25	1	0	82	24	2	0
ENSG00000124557	BTN1A1	0	0	0	0	0	0	0	0	0	0	0	0	0	0
ENSG00000124562	SNRPC	6	0	0	0	7	516	1475	503	11	0	629	235	0	0
ENSG00000124564	SLC17A3	0	0	0	0	9	0	0	0	0	0	0	0	0	0
ENSG00000124570	SERPINB6	0	0	0	0	60	316	5225	1346	29	48	2389	395	123	10
ENSG00000124571	XPO5	1	0	0	0	2	0	727	179	8	4	141	41	0	0
ENSG00000124574	ABCC10	0	0	0	0	10	0	43	81	6	0	128	2	5	0
ENSG00000124575	H1-3	0	0	0	0	8	0	640	86	6	0	266	19	3	0
ENSG00000124587	PEX6	0	0	0	0	0	0	323	21	0	0	84	24	0	0
ENSG00000124588	NQO2	0	0	0	0	0	0	180	80	0	0	65	20	0	0
ENSG00000124593	AL365205.1	0	0	0	0	8	0	50	54	0	0	0	18	0	0
ENSG00000124596	OARD1	0	0	0	0	5	177	556	209	3	0	340	66	11	0
ENSG00000124602	UNC5CL	0	0	0	0	0	0	0	74	5	0	0	1	6	0
ENSG00000124608	AARS2	0	0	0	0	2	0	127	88	23	0	129	22	9	3
ENSG00000124610	H1-1	0	0	0	0	0	0	0	0	0	0	11	0	0	0
ENSG00000124613	ZNF391	0	0	0	0	0	0	54	28	0	0	44	0	0	0
ENSG00000124614	RPS10	3	0	0	0	33	2405	16859	5159	5	0	3143	1118	35	4
ENSG00000124615	MOCS1	0	0	0	0	6	0	68	0	0	0	21	22	1	0
ENSG00000124635	H2BC11	2	0	0	0	0	0	225	87	1	10	259	28	0	0
ENSG00000124641	MED20	0	0	0	0	4	143	544	151	6	0	199	13	11	0
ENSG00000124657	OR2B6	0	0	0	0	0	0	0	0	0	0	0	0	0	0
ENSG00000124659	TBCC	0	0	0	0	9	0	530	193	15	0	273	66	12	2
ENSG00000124664	SPDEF	0	0	0	0	1	0	40	40	1	0	69	56	0	0
ENSG00000124678	TCP11	0	0	0	0	5	0	0	0	0	0	0	0	0	0
ENSG00000124688	MAD2L1BP	0	0	0	0	12	60	574	113	0	0	185	65	8	0
ENSG00000124701	APOBEC2	0	0	0	0	0	0	0	0	0	0	0	0	0	0
ENSG00000124702	KLHDC3	0	0	0	0	2	14	202	139	4	0	139	10	0	0
ENSG00000124713	GNMT	0	0	0	0	0	0	0	0	0	0	0	0	0	0
ENSG00000124721	DNAH8	0	0	0	0	0	0	0	0	0	0	74	0	0	0
ENSG00000124731	TREM1	0	0	0	0	0	0	0	0	0	0	14	0	0	0
ENSG00000124733	MEA1	10	0	0	0	24	691	1344	413	17	0	261	94	3	0
ENSG00000124743	KLHL31	0	0	0	0	3	0	39	27	0	21	47	0	0	0
ENSG00000124749	COL21A1	0	0	0	0	0	0	9	1	0	0	11	4	0	0
ENSG00000124762	CDKN1A	0	0	0	0	39	238	781	291	30	0	442	119	28	0
ENSG00000124766	SOX4	0	0	0	0	42	421	608	678	39	0	291	77	11	1
ENSG00000124767	GLO1	0	0	0	0	4	0	553	115	0	0	485	30	11	0
ENSG00000124772	CPNE5	0	0	0	0	0	0	44	24	0	0	166	7	4	0
ENSG00000124780	KCNK17	0	0	0	0	0	0	0	0	0	0	10	3	0	0
ENSG00000124782	RREB1	6	0	0	0	125	369	2492	1388	114	127	1593	335	81	10
ENSG00000124783	SSR1	12	0	0	0	72	691	5828	861	2	40	3984	357	26	1
ENSG00000124784	RIOK1	0	0	0	0	7	125	931	172	3	23	530	85	17	0
ENSG00000124785	NRN1	0	0	0	0	0	0	40	7	8	0	45	6	0	0
ENSG00000124786	SLC35B3	1	0	0	0	3	221	1446	181	0	0	1044	179	10	0
ENSG00000124787	RPP40	0	0	0	0	5	76	148	46	0	0	43	13	0	0
ENSG00000124788	ATXN1	6	0	0	0	36	279	2081	423	7	56	1435	170	12	1
ENSG00000124789	NUP153	0	0	0	0	13	1	2111	397	6	15	725	104	12	6
ENSG00000124795	DEK	2	0	0	107	66	1105	6659	1638	32	5	5364	475	53	7
ENSG00000124802	EEF1E1	0	0	0	0	0	3	711	90	0	31	289	34	0	2
ENSG00000124813	RUNX2	0	0	0	0	2	0	581	13	0	0	303	10	0	0
ENSG00000124827	GCM2	0	0	0	0	0	0	0	0	0	0	0	0	0	0
ENSG00000124831	LRRFIP1	69	0	0	0	185	1225	12744	1827	56	55	5713	810	370	14
ENSG00000124835	AC105760.1	0	0	0	0	0	0	0	0	0	0	0	0	0	0
ENSG00000124839	RAB17	12	0	0	0	16	138	197	162	4	0	25	36	15	0
ENSG00000124875	CXCL6	0	0	0	0	0	0	0	0	0	0	0	0	0	0
ENSG00000124882	EREG	0	0	0	0	0	34	212	1	0	0	194	12	2	0
ENSG00000124915	MYRF-AS1	0	0	0	0	0	0	0	5	0	0	0	0	0	0
ENSG00000124920	MYRF	3	0	0	0	16	32	173	253	14	45	211	45	12	1
ENSG00000124939	SCGB2A1	0	0	0	0	0	0	223	26	0	0	6	15	0	0
ENSG00000124942	AHNAK	345	1	214	404	1632	9286	95507	9456	304	1415	37278	4709	2519	116
ENSG00000125037	EMC3	0	0	0	0	20	403	2066	322	2	0	537	121	20	0
ENSG00000125046	SSUH2	0	0	0	0	3	160	255	0	0	0	15	33	1	0
ENSG00000125084	WNT1	0	0	0	0	0	0	0	0	0	0	0	0	0	0
ENSG00000125089	SH3TC1	1	0	0	0	2	0	54	22	0	0	107	9	0	0
ENSG00000125107	CNOT1	20	0	0	0	131	685	8771	2196	39	98	3959	541	126	3
ENSG00000125122	LRRC29	0	0	0	0	0	0	0	4	0	0	0	3	0	0
ENSG00000125124	BBS2	0	0	0	0	12	7	584	140	10	0	303	47	5	4
ENSG00000125144	MT1G	5	0	0	0	9	0	1883	38	0	0	21	95	0	0
ENSG00000125148	MT2A	0	0	0	0	9	0	2608	128	0	0	98	64	4	0
ENSG00000125149	C16orf70	0	0	0	0	5	5	126	53	0	0	35	0	0	0
ENSG00000125166	GOT2	0	0	0	0	30	216	1278	583	9	23	674	97	17	2
ENSG00000125170	DOK4	35	0	0	0	65	492	2127	592	24	0	545	200	92	3
ENSG00000125207	PIWIL1	0	0	0	0	0	144	566	152	0	0	88	58	0	0
ENSG00000125245	GPR18	0	0	0	0	0	0	75	12	0	0	110	0	0	0
ENSG00000125246	CLYBL	0	0	0	0	0	3	360	69	0	0	24	35	7	0
ENSG00000125247	TMTC4	3	0	0	0	3	17	417	143	0	0	204	36	12	0
ENSG00000125249	RAP2A	17	0	0	86	5	0	1758	156	4	0	1047	91	1	0
ENSG00000125255	SLC10A2	0	0	0	0	0	0	0	0	0	0	0	0	0	0
ENSG00000125257	ABCC4	0	0	0	0	2	0	1435	160	0	0	653	129	0	0
ENSG00000125266	EFNB2	4	0	0	16	32	87	1866	556	2	0	1336	200	39	0
ENSG00000125285	SOX21	0	0	0	0	0	0	0	0	0	0	0	0	0	0
ENSG00000125304	TM9SF2	7	0	0	0	35	819	7893	1017	1	0	3928	443	77	2
ENSG00000125319	HROB	0	0	0	0	0	0	41	0	0	0	0	0	0	0
ENSG00000125337	KIF25	0	0	0	0	0	0	0	0	0	0	0	0	0	0
ENSG00000125347	IRF1	40	0	0	0	27	100	1503	440	11	74	1101	155	62	5
ENSG00000125351	UPF3B	3	0	0	0	22	62	698	123	23	0	388	71	44	2
ENSG00000125352	RNF113A	0	0	0	0	5	143	635	156	4	0	187	37	3	0
ENSG00000125354	SEPTIN6	5	0	0	0	19	0	720	149	5	0	497	40	3	0
ENSG00000125355	TMEM255A	0	0	0	0	0	0	2	8	0	0	53	0	0	0
ENSG00000125356	NDUFA1	12	0	0	0	13	1042	2658	370	0	19	915	436	12	2
ENSG00000125375	DMAC2L	0	0	0	0	3	0	287	61	0	0	68	25	0	0
ENSG00000125378	BMP4	0	0	0	0	29	22	951	462	9	0	321	96	0	0
ENSG00000125384	PTGER2	0	0	0	0	0	17	356	20	0	0	118	9	0	0
ENSG00000125385	AL161781.1	0	0	0	0	0	0	37	0	0	0	0	0	0	0
ENSG00000125386	FAM193A	29	0	0	0	67	104	516	278	22	0	432	78	4	3
ENSG00000125388	GRK4	0	0	0	0	0	0	80	7	0	0	13	0	0	0
ENSG00000125398	SOX9	10	0	0	0	58	12	602	570	42	0	371	30	0	2
ENSG00000125409	TEKT3	0	0	0	0	0	0	0	0	0	0	10	5	0	0
ENSG00000125414	MYH2	0	0	0	0	0	0	0	0	0	0	0	0	0	0
ENSG00000125430	HS3ST3B1	0	0	0	0	10	0	109	25	0	0	81	1	0	0
ENSG00000125434	SLC25A35	0	0	0	0	0	0	75	2	0	0	27	10	0	0
ENSG00000125445	MRPS7	10	0	0	0	16	280	1106	277	0	0	536	85	0	1
ENSG00000125447	GGA3	0	0	0	0	36	128	521	145	27	0	335	44	0	0
ENSG00000125449	ARMC7	0	0	0	0	10	291	138	69	0	0	113	37	0	0
ENSG00000125450	NUP85	7	0	0	0	3	0	410	79	0	0	169	29	3	0
ENSG00000125454	SLC25A19	0	0	0	0	0	0	39	22	0	0	97	10	0	0
ENSG00000125457	MIF4GD	0	0	0	0	0	0	143	63	0	0	19	6	0	0
ENSG00000125458	NT5C	5	0	0	0	24	637	846	276	8	0	201	84	0	3
ENSG00000125459	MSTO1	0	0	0	0	5	0	148	102	0	0	115	14	0	0
ENSG00000125462	C1orf61	0	0	0	0	1	0	3	0	0	0	0	7	0	0
ENSG00000125482	TTF1	0	0	0	0	7	127	467	132	7	0	382	15	1	0
ENSG00000125484	GTF3C4	3	0	0	124	24	0	893	292	17	0	523	28	13	0
ENSG00000125485	DDX31	0	0	0	123	7	0	92	98	15	0	170	43	0	0
ENSG00000125503	PPP1R12C	0	0	0	0	46	1	636	138	27	0	267	73	7	0
ENSG00000125505	MBOAT7	0	0	0	0	16	0	101	89	0	0	130	42	9	0
ENSG00000125508	SRMS	0	0	0	0	0	0	0	2	0	0	0	0	0	0
ENSG00000125510	OPRL1	0	0	0	0	0	0	0	8	0	0	0	0	0	0
ENSG00000125520	SLC2A4RG	0	0	0	0	0	96	76	32	0	0	70	1	5	0
ENSG00000125534	PPDPF	2	0	0	0	20	554	310	235	24	28	395	84	0	0
ENSG00000125538	IL1B	0	0	0	0	3	0	54	94	0	0	18	4	0	0
ENSG00000125551	PLGLB2	0	0	0	0	0	0	119	3	0	0	8	3	0	0
ENSG00000125571	IL37	0	0	0	0	0	0	0	2	0	0	0	0	0	0
ENSG00000125611	CHCHD5	0	0	0	0	4	210	174	47	0	0	55	23	1	0
ENSG00000125618	PAX8	0	0	0	0	0	0	0	0	0	0	97	2	3	0
ENSG00000125629	INSIG2	0	0	0	0	0	0	533	102	0	0	443	27	7	0
ENSG00000125630	POLR1B	11	0	0	0	3	76	1220	240	5	0	380	53	0	0
ENSG00000125633	CCDC93	14	0	0	54	45	50	2640	555	14	52	1234	157	92	12
ENSG00000125637	PSD4	6	0	0	0	60	209	1040	416	26	37	413	83	15	0
ENSG00000125648	SLC25A23	11	0	0	0	8	35	256	115	19	0	259	36	10	9
ENSG00000125650	PSPN	0	0	0	0	0	0	68	0	0	0	0	0	0	0
ENSG00000125651	GTF2F1	24	0	0	0	92	323	1141	633	96	0	575	208	76	2
ENSG00000125652	ALKBH7	0	0	0	0	1	0	175	54	0	47	81	12	2	0
ENSG00000125656	CLPP	0	0	0	0	8	117	340	145	0	0	126	7	0	0
ENSG00000125657	TNFSF9	0	0	0	0	0	0	0	40	0	0	0	0	0	0
ENSG00000125675	GRIA3	0	0	0	0	0	0	155	0	0	0	104	7	0	0
ENSG00000125676	THOC2	14	0	0	0	51	42	6053	881	13	49	3142	334	56	10
ENSG00000125686	MED1	1	0	0	0	4	2	1205	296	10	0	626	34	16	0
ENSG00000125691	RPL23	30	0	0	140	79	4236	40287	8725	37	14	9208	3606	52	3
ENSG00000125703	ATG4C	0	0	0	0	0	0	479	71	0	0	461	22	3	0
ENSG00000125726	CD70	0	0	0	0	0	0	0	0	0	0	0	0	0	0
ENSG00000125730	C3	26	0	0	0	39	136	2009	628	0	0	2640	300	29	0
ENSG00000125731	SH2D3A	4	0	0	0	8	37	280	139	37	0	76	23	10	4
ENSG00000125733	TRIP10	19	0	0	0	38	185	609	417	20	176	595	151	50	1
ENSG00000125734	GPR108	10	0	0	0	13	0	257	124	0	0	184	15	6	0
ENSG00000125735	TNFSF14	0	0	0	0	0	0	111	17	0	0	13	3	1	0
ENSG00000125740	FOSB	8	0	0	0	0	0	0	28	0	47	0	0	2	16
ENSG00000125741	OPA3	0	0	0	0	4	0	87	44	2	0	40	14	0	0
ENSG00000125743	SNRPD2	0	0	0	0	1	305	2362	380	11	0	971	127	0	0
ENSG00000125744	RTN2	0	0	0	0	2	0	135	33	0	0	18	0	3	0
ENSG00000125746	EML2	0	0	0	0	13	134	316	176	6	0	149	53	8	0
ENSG00000125753	VASP	31	0	0	0	47	1501	2994	658	25	0	881	272	33	0
ENSG00000125755	SYMPK	7	0	0	0	49	0	410	293	25	68	175	25	1	0
ENSG00000125772	GPCPD1	1	0	0	133	20	7	2160	916	32	0	1809	151	35	2
ENSG00000125775	SDCBP2	29	0	0	0	23	97	2543	469	0	32	1159	224	74	6
ENSG00000125779	PANK2	0	0	0	0	16	0	606	144	0	0	325	64	0	0
ENSG00000125780	TGM3	0	0	0	0	0	0	0	0	0	0	0	0	0	0
ENSG00000125798	FOXA2	0	0	0	0	13	7	144	62	0	0	11	24	3	0
ENSG00000125804	FAM182A	0	0	0	0	0	9	29	16	0	0	11	0	0	0
ENSG00000125810	CD93	0	0	0	0	11	0	396	42	1	0	430	52	0	0
ENSG00000125812	GZF1	1	0	0	177	33	0	588	66	0	0	263	51	8	4
ENSG00000125814	NAPB	4	0	0	0	5	0	431	52	0	0	138	38	5	0
ENSG00000125817	CENPB	4	0	0	0	8	749	540	264	23	0	380	123	10	0
ENSG00000125818	PSMF1	18	0	0	84	31	703	1525	383	7	0	835	118	13	0
ENSG00000125820	NKX2-2	0	0	0	0	0	0	0	0	0	0	0	0	0	0
ENSG00000125821	DTD1	0	0	0	0	4	9	581	316	6	0	237	59	0	0
ENSG00000125826	RBCK1	11	0	0	0	32	54	941	234	25	0	318	98	5	0
ENSG00000125827	TMX4	0	0	0	0	8	0	980	194	10	0	556	71	8	0
ENSG00000125834	STK35	1	0	0	0	5	0	443	106	0	0	221	44	3	0
ENSG00000125835	SNRPB	4	0	0	0	13	217	845	292	13	0	425	54	2	0
ENSG00000125841	NRSN2	0	0	0	0	0	0	0	10	0	0	0	0	0	0
ENSG00000125843	AP5S1	0	0	0	0	0	0	4	28	0	0	47	1	0	0
ENSG00000125844	RRBP1	237	0	0	189	493	3321	11192	3318	743	155	5734	1390	804	48
ENSG00000125845	BMP2	0	0	0	0	6	64	605	193	15	2	311	47	15	0
ENSG00000125846	ZNF133	0	0	0	0	4	0	540	95	5	0	97	51	3	0
ENSG00000125848	FLRT3	0	0	0	0	4	1	228	100	0	0	109	19	6	0
ENSG00000125850	OVOL2	0	0	0	0	11	0	214	63	17	0	46	27	1	0
ENSG00000125851	PCSK2	0	0	0	0	0	0	0	0	0	0	0	0	0	0
ENSG00000125863	MKKS	5	0	0	0	27	371	3711	336	6	0	770	373	23	0
ENSG00000125864	BFSP1	0	0	0	0	2	0	0	31	0	0	16	4	0	0
ENSG00000125868	DSTN	29	0	0	0	83	1132	18744	2217	15	67	6900	1448	197	6
ENSG00000125869	LAMP5	0	0	0	0	0	0	0	0	0	0	0	2	0	0
ENSG00000125870	SNRPB2	0	0	0	0	8	9	1480	304	6	0	659	96	3	0
ENSG00000125871	MGME1	0	0	0	0	8	70	508	83	6	0	360	25	8	0
ENSG00000125872	LRRN4	0	0	0	0	0	0	0	6	0	0	0	0	0	0
ENSG00000125875	TBC1D20	1	0	0	0	25	1	417	147	3	0	173	14	1	0
ENSG00000125877	ITPA	0	0	0	0	5	0	155	117	14	0	103	16	0	0
ENSG00000125878	TCF15	0	0	0	0	0	0	0	0	0	0	0	0	0	0
ENSG00000125885	MCM8	0	0	0	0	12	131	828	92	0	0	486	113	0	0
ENSG00000125895	TMEM74B	0	0	0	0	0	0	78	5	0	0	0	0	0	0
ENSG00000125898	FAM110A	0	0	0	0	0	0	14	13	0	0	0	1	0	0
ENSG00000125899	LINC02871	0	0	0	0	0	0	0	0	0	0	0	0	0	0
ENSG00000125900	SIRPD	0	0	0	0	0	0	0	0	0	0	0	0	0	0
ENSG00000125901	MRPS26	0	0	0	0	12	0	344	138	13	1	78	71	0	0
ENSG00000125910	S1PR4	0	0	0	0	0	0	0	0	0	0	0	0	0	0
ENSG00000125912	NCLN	3	0	0	0	27	0	440	368	16	0	87	18	15	1
ENSG00000125931	CITED1	0	0	0	0	0	0	0	1	0	0	0	0	0	0
ENSG00000125944	HNRNPR	3	0	0	136	67	287	6374	1049	32	14	3584	373	37	7
ENSG00000125945	ZNF436	0	0	0	0	9	1	761	132	0	26	342	48	14	4
ENSG00000125952	MAX	0	0	0	0	23	127	1073	134	5	30	449	144	14	1
ENSG00000125954	CHURC1-FNTB	0	0	0	0	0	0	61	0	0	0	0	0	0	0
ENSG00000125962	ARMCX5	0	0	0	0	7	69	276	123	0	0	151	24	3	0
ENSG00000125966	MMP24	0	0	0	0	0	0	0	4	0	0	0	0	0	0
ENSG00000125967	NECAB3	0	0	0	0	7	0	48	29	24	0	41	8	11	0
ENSG00000125968	ID1	30	0	0	0	28	231	873	1030	52	55	289	78	12	2
ENSG00000125970	RALY	65	0	0	0	124	1873	2470	1652	128	0	1027	372	59	4
ENSG00000125971	DYNLRB1	0	0	0	0	22	51	946	411	7	0	380	114	21	0
ENSG00000125977	EIF2S2	16	0	0	98	84	6336	9579	1932	49	0	4430	1056	29	3
ENSG00000125991	ERGIC3	2	0	0	0	40	204	1962	1174	58	2	664	238	26	0
ENSG00000125995	ROMO1	8	0	0	0	6	44	437	229	12	0	250	62	8	0
ENSG00000125998	FAM83C	0	0	0	0	0	0	0	0	0	0	0	0	0	0
ENSG00000126001	CEP250	30	0	0	0	104	145	1155	355	71	0	850	126	70	4
ENSG00000126003	PLAGL2	0	0	0	0	4	68	407	170	17	0	105	40	2	0
ENSG00000126005	MMP24OS	4	0	0	0	7	290	740	112	9	0	107	61	5	0
ENSG00000126010	GRPR	0	0	0	0	0	0	0	2	0	0	0	0	0	0
ENSG00000126012	KDM5C	7	0	0	0	50	0	1685	647	77	0	521	96	38	6
ENSG00000126016	AMOT	9	0	0	0	8	6	295	186	9	0	76	35	6	2
ENSG00000126062	TMEM115	9	0	0	0	1	0	326	41	0	0	14	14	0	0
ENSG00000126067	PSMB2	0	0	0	0	2	80	344	130	0	0	129	39	0	0
ENSG00000126070	AGO3	1	0	0	0	5	0	1387	230	12	12	1069	68	18	0
ENSG00000126088	UROD	4	0	0	0	3	188	1132	297	0	0	311	147	8	0
ENSG00000126091	ST3GAL3	0	0	0	0	11	0	32	12	0	0	41	0	0	0
ENSG00000126106	TMEM53	0	0	0	0	0	0	183	50	0	0	62	26	0	0
ENSG00000126107	HECTD3	0	0	0	0	42	127	1310	329	21	46	425	107	43	10
ENSG00000126214	KLC1	19	0	0	0	91	0	2198	561	24	44	1319	115	48	3
ENSG00000126215	XRCC3	0	0	0	0	5	2	0	6	10	0	23	2	3	0
ENSG00000126216	TUBGCP3	0	0	0	1	27	28	771	215	2	0	559	91	0	2
ENSG00000126217	MCF2L	9	0	0	0	13	174	789	140	45	113	209	92	0	0
ENSG00000126218	F10	0	0	0	0	0	0	53	0	0	0	0	0	0	0
ENSG00000126226	PCID2	0	0	0	0	14	94	684	186	3	0	283	22	0	0
ENSG00000126243	LRFN3	0	0	0	0	0	0	7	31	0	0	10	0	0	0
ENSG00000126246	IGFLR1	0	0	0	0	0	0	45	0	0	0	37	12	0	0
ENSG00000126247	CAPNS1	8	0	0	0	21	704	1183	552	8	0	345	106	17	0
ENSG00000126249	PDCD2L	0	0	0	0	0	0	316	26	4	0	36	13	7	0
ENSG00000126251	GPR42	0	0	0	0	0	0	0	0	0	0	0	0	0	0
ENSG00000126254	RBM42	0	0	0	0	8	145	301	115	0	78	138	22	0	0
ENSG00000126259	KIRREL2	0	0	0	0	0	0	0	0	0	0	0	0	0	0
ENSG00000126261	UBA2	0	0	0	146	24	347	7786	818	9	2	2405	468	16	1
ENSG00000126262	FFAR2	0	0	0	0	0	0	0	0	0	0	0	0	0	0
ENSG00000126264	HCST	0	0	0	0	0	0	0	5	0	0	16	3	0	0
ENSG00000126267	COX6B1	9	0	0	0	44	785	2525	937	5	35	579	288	18	1
ENSG00000126351	THRA	0	0	0	0	12	149	183	314	22	0	211	45	10	0
ENSG00000126353	CCR7	0	0	0	0	5	0	11	0	0	0	78	0	0	0
ENSG00000126368	NR1D1	0	0	0	0	3	0	0	12	0	0	6	3	3	0
ENSG00000126391	FRMD8	0	0	0	0	22	0	31	59	5	0	98	14	2	0
ENSG00000126432	PRDX5	35	0	0	0	189	4245	11350	3312	28	1	3045	1268	78	2
ENSG00000126453	BCL2L12	0	0	0	0	0	0	95	11	8	0	28	2	0	0
ENSG00000126456	IRF3	9	0	0	0	25	0	89	99	34	47	110	43	12	0
ENSG00000126457	PRMT1	0	0	0	0	22	31	1848	630	24	0	513	106	3	2
ENSG00000126458	RRAS	0	0	0	0	10	153	251	131	3	2	114	26	0	0
ENSG00000126460	PRRG2	0	0	0	0	0	0	107	20	4	0	18	25	0	0
ENSG00000126461	SCAF1	0	0	0	0	23	0	48	63	24	0	98	13	5	0
ENSG00000126464	PRR12	0	0	0	0	27	193	187	91	6	0	54	34	9	1
ENSG00000126467	TSKS	0	0	0	0	0	0	10	0	0	0	0	0	0	0
ENSG00000126500	FLRT1	0	0	0	0	0	0	0	0	0	0	0	0	0	0
ENSG00000126522	ASL	0	0	0	119	43	164	2074	517	11	0	505	139	25	0
ENSG00000126524	SBDS	20	0	0	1	36	491	7119	810	0	49	2608	319	92	0
ENSG00000126545	CSN1S1	0	0	0	0	0	0	0	0	0	0	0	0	0	0
ENSG00000126561	STAT5A	1	0	0	0	4	137	527	231	0	0	207	53	0	0
ENSG00000126562	WNK4	0	0	0	0	17	1	208	95	36	85	62	45	0	0
ENSG00000126581	BECN1	18	0	0	0	80	618	5286	1206	39	32	1899	710	63	8
ENSG00000126583	PRKCG	0	0	0	0	0	0	0	4	0	0	0	0	0	0
ENSG00000126602	TRAP1	8	0	0	99	49	74	924	543	47	0	537	40	0	0
ENSG00000126603	GLIS2	0	0	0	0	0	2	51	12	0	0	0	3	0	0
ENSG00000126653	NSRP1	7	0	0	56	27	0	1166	284	36	41	620	90	45	12
ENSG00000126698	DNAJC8	5	0	0	0	21	520	3237	707	11	0	1435	224	20	0
ENSG00000126705	AHDC1	0	0	0	0	19	0	42	42	0	0	45	4	2	0
ENSG00000126709	IFI6	0	0	0	0	6	2	93	184	0	0	23	5	0	0
ENSG00000126733	DACH2	0	0	0	0	0	0	0	0	0	0	0	0	0	0
ENSG00000126746	ZNF384	1	0	0	0	12	0	224	124	5	0	158	30	0	0
ENSG00000126749	EMG1	0	0	0	0	6	237	1651	251	27	0	414	119	3	0
ENSG00000126756	UXT	0	0	0	0	10	135	2049	338	1	0	497	148	0	0
ENSG00000126759	CFP	0	0	0	0	0	0	0	4	0	0	14	0	0	0
ENSG00000126767	ELK1	4	0	0	0	12	0	81	71	4	0	31	29	0	0
ENSG00000126768	TIMM17B	0	0	0	0	0	71	112	48	6	0	22	32	0	0
ENSG00000126773	PCNX4	0	0	0	0	29	0	1682	261	0	19	1289	67	20	0
ENSG00000126775	ATG14	0	0	0	0	29	440	3453	271	13	0	796	216	21	0
ENSG00000126777	KTN1	70	0	0	223	314	2249	52240	5473	60	94	24140	3161	757	54
ENSG00000126778	SIX1	0	0	0	0	0	0	0	0	0	0	6	0	0	0
ENSG00000126785	RHOJ	0	0	0	0	0	0	166	6	7	0	94	4	0	0
ENSG00000126787	DLGAP5	0	0	0	0	0	1	980	131	4	0	742	50	0	0
ENSG00000126790	L3HYPDH	0	0	0	0	0	0	150	46	0	0	137	7	0	0
ENSG00000126803	HSPA2	7	0	0	0	0	154	57	69	0	0	25	6	1	1
ENSG00000126804	ZBTB1	7	0	0	98	26	419	5854	649	1	42	3649	326	59	8
ENSG00000126814	TRMT5	0	0	0	0	0	112	1146	151	0	0	321	32	6	0
ENSG00000126821	SGPP1	0	0	0	0	2	0	475	21	0	0	447	24	3	0
ENSG00000126822	PLEKHG3	20	0	0	0	73	0	834	652	64	55	344	119	23	9
ENSG00000126838	PZP	0	0	0	0	0	0	0	0	0	0	0	0	0	0
ENSG00000126858	RHOT1	0	0	0	0	17	0	1031	217	2	0	736	65	16	4
ENSG00000126860	EVI2A	0	0	0	0	0	5	1061	32	0	0	779	32	0	0
ENSG00000126861	OMG	0	0	0	0	0	0	7	0	0	0	10	0	0	0
ENSG00000126870	WDR60	11	0	0	0	65	2	925	317	25	0	365	178	57	6
ENSG00000126878	AIF1L	0	0	0	0	0	0	23	0	0	0	18	2	0	0
ENSG00000126882	FAM78A	0	0	0	0	2	0	113	7	0	0	77	6	0	0
ENSG00000126883	NUP214	0	0	0	0	26	168	1398	453	36	0	678	139	34	1
ENSG00000126895	AVPR2	0	0	0	0	0	0	0	7	0	0	0	0	0	0
ENSG00000126903	SLC10A3	0	0	0	0	0	0	51	44	0	0	15	13	0	0
ENSG00000126934	MAP2K2	32	0	0	0	53	181	535	452	50	0	492	137	70	1
ENSG00000126945	HNRNPH2	8	0	0	0	59	848	4814	943	6	38	1914	381	84	6
ENSG00000126947	ARMCX1	0	0	0	0	1	0	133	0	0	0	88	4	0	0
ENSG00000126950	TMEM35A	0	0	0	0	0	0	0	0	0	0	7	0	0	0
ENSG00000126952	NXF5	0	0	0	0	0	0	0	0	0	0	0	0	0	0
ENSG00000126953	TIMM8A	0	0	0	0	0	1	150	46	0	0	61	18	0	0
ENSG00000126970	ZC4H2	0	0	0	0	0	0	60	39	0	0	77	18	0	0
ENSG00000127022	CANX	63	0	0	268	219	2041	27640	4374	99	84	9602	1613	110	9
ENSG00000127054	INTS11	34	0	0	0	51	0	352	273	36	0	324	26	4	0
ENSG00000127074	RGS13	0	0	0	0	1	0	126	22	0	0	223	7	5	0
ENSG00000127080	IPPK	7	0	0	0	5	0	551	82	0	0	74	31	3	0
ENSG00000127081	ZNF484	7	0	0	0	1	50	1213	150	5	0	654	71	8	0
ENSG00000127083	OMD	0	0	0	0	0	0	0	0	0	0	7	1	0	0
ENSG00000127084	FGD3	0	0	0	0	1	0	129	30	0	0	74	10	0	0
ENSG00000127124	HIVEP3	0	0	0	0	0	17	115	84	0	0	192	12	0	0
ENSG00000127125	PPCS	5	0	0	0	16	306	5274	683	0	4	2322	421	59	0
ENSG00000127129	EDN2	0	0	0	0	0	0	19	0	0	0	0	5	0	0
ENSG00000127152	BCL11B	0	0	0	0	8	0	75	87	2	0	182	19	0	3
ENSG00000127184	COX7C	11	0	0	0	128	12636	117332	12639	17	13	21431	13220	149	10
ENSG00000127191	TRAF2	3	0	0	0	12	0	426	76	9	0	118	30	17	0
ENSG00000127220	ABHD8	0	0	0	0	0	0	60	0	0	0	22	0	0	0
ENSG00000127241	MASP1	0	0	0	0	2	0	100	0	0	0	0	0	0	0
ENSG00000127249	ATP13A4	0	0	0	0	6	2	181	11	8	0	74	27	2	0
ENSG00000127252	PLAAT1	0	0	0	0	0	0	0	0	0	0	0	0	0	0
ENSG00000127311	HELB	0	0	0	0	12	7	666	204	12	0	312	67	3	1
ENSG00000127314	RAP1B	22	0	0	0	41	1082	14594	1231	0	22	8158	699	156	0
ENSG00000127318	IL22	0	0	0	0	0	0	0	4	0	0	0	0	0	0
ENSG00000127324	TSPAN8	12	0	0	0	60	2854	60166	6610	4	70	30867	3787	386	3
ENSG00000127325	BEST3	0	0	0	0	0	0	0	0	0	0	0	0	0	0
ENSG00000127328	RAB3IP	0	0	0	0	18	203	1505	241	14	0	613	76	5	0
ENSG00000127329	PTPRB	23	0	0	0	23	56	1217	450	20	2	906	117	41	5
ENSG00000127334	DYRK2	18	0	0	0	36	124	5475	676	16	27	3258	331	40	7
ENSG00000127337	YEATS4	0	0	0	0	2	0	425	117	0	0	290	37	0	0
ENSG00000127362	TAS2R3	0	0	0	0	0	0	25	3	0	0	0	0	0	0
ENSG00000127364	TAS2R4	0	0	0	0	2	0	126	63	7	0	58	14	0	0
ENSG00000127366	TAS2R5	0	0	0	0	0	0	0	0	0	0	0	0	0	0
ENSG00000127399	LRRC61	0	0	0	0	0	0	79	8	0	0	0	0	0	0
ENSG00000127412	TRPV5	0	0	0	0	0	0	0	0	0	0	0	0	0	0
ENSG00000127415	IDUA	6	0	0	0	0	0	0	11	6	0	23	0	0	0
ENSG00000127418	FGFRL1	14	0	0	0	21	0	307	160	18	0	60	20	7	0
ENSG00000127419	TMEM175	0	0	0	0	5	0	143	30	0	0	0	3	0	0
ENSG00000127423	AUNIP	0	0	0	0	2	0	11	6	0	0	0	0	0	0
ENSG00000127445	PIN1	2	0	0	0	15	632	1726	504	16	36	890	168	18	0
ENSG00000127452	FBXL12	7	0	0	0	5	101	677	44	8	0	128	50	4	0
ENSG00000127463	EMC1	0	0	0	0	22	163	1087	245	18	54	507	54	9	0
ENSG00000127472	PLA2G5	0	0	0	0	0	0	0	0	0	0	0	0	0	0
ENSG00000127481	UBR4	22	0	0	54	269	759	5349	1992	88	63	2825	364	104	13
ENSG00000127483	HP1BP3	21	0	2	0	109	40	3197	1020	48	36	1856	238	54	7
ENSG00000127507	ADGRE2	0	0	0	0	2	0	376	39	0	0	234	28	0	0
ENSG00000127511	SIN3B	36	0	0	0	42	2	617	213	84	0	204	35	5	0
ENSG00000127526	SLC35E1	0	0	0	0	10	430	921	239	8	72	260	53	6	0
ENSG00000127527	EPS15L1	18	0	0	0	21	0	660	170	0	0	209	49	5	0
ENSG00000127528	KLF2	0	0	0	0	0	0	104	11	0	0	95	8	0	0
ENSG00000127530	OR7C1	0	0	0	0	0	4	31	0	0	0	50	5	0	0
ENSG00000127533	F2RL3	0	0	0	0	0	0	65	0	0	0	9	5	0	0
ENSG00000127540	UQCR11	0	0	0	0	7	712	3371	545	7	0	696	293	3	0
ENSG00000127554	GFER	3	0	0	0	3	319	230	68	0	3	178	24	0	0
ENSG00000127561	SYNGR3	0	0	0	0	0	0	0	0	0	0	0	0	0	0
ENSG00000127564	PKMYT1	0	0	0	0	4	0	1	15	0	0	0	0	0	0
ENSG00000127578	WFIKKN1	0	0	0	0	5	0	0	4	0	0	0	0	0	0
ENSG00000127580	WDR24	0	0	0	0	18	0	91	110	30	0	36	20	0	0
ENSG00000127585	FBXL16	0	0	0	0	0	83	56	27	0	0	0	14	0	0
ENSG00000127586	CHTF18	0	0	0	0	23	0	104	35	14	0	71	29	2	0
ENSG00000127589	TUBBP1	0	244	0	0	0	0	0	0	0	0	0	0	0	0
ENSG00000127603	MACF1	63	0	0	326	580	1938	24178	4300	105	261	14872	1629	467	35
ENSG00000127616	SMARCA4	33	0	0	0	163	752	1987	1396	205	219	1475	449	47	8
ENSG00000127663	KDM4B	0	0	0	0	62	0	114	345	42	68	273	27	23	2
ENSG00000127666	TICAM1	0	0	0	0	6	0	39	51	0	0	42	11	1	0
ENSG00000127720	METTL25	0	0	0	0	3	0	413	41	3	0	143	11	0	0
ENSG00000127774	EMC6	3	0	0	0	6	224	600	422	7	0	177	88	8	0
ENSG00000127804	METTL16	0	0	0	0	5	71	334	134	5	0	285	23	3	0
ENSG00000127824	TUBA4A	11	0	0	0	7	205	1075	129	6	30	151	123	6	0
ENSG00000127831	VIL1	39	282	0	0	152	1192	9686	1380	85	127	2464	861	98	8
ENSG00000127837	AAMP	8	0	0	0	37	279	796	469	38	0	348	158	22	1
ENSG00000127838	PNKD	0	0	0	0	18	123	583	148	0	0	198	130	15	0
ENSG00000127863	TNFRSF19	0	0	0	0	0	0	27	0	0	0	0	0	0	0
ENSG00000127870	RNF6	9	0	0	0	43	499	3562	452	26	0	1607	259	47	0
ENSG00000127884	ECHS1	0	0	126	0	9	115	1045	385	15	10	612	129	13	0
ENSG00000127903	ZNF835	0	0	0	0	0	0	53	0	0	0	0	0	0	0
ENSG00000127914	AKAP9	51	0	0	516	237	1422	34004	2700	75	117	18424	2052	491	51
ENSG00000127920	GNG11	0	0	0	0	0	2	150	28	0	15	55	11	0	0
ENSG00000127922	SEM1	41	0	290	0	124	5611	11702	4149	87	192	4754	2567	100	6
ENSG00000127946	HIP1	0	0	0	0	6	0	341	48	3	0	269	18	0	0
ENSG00000127947	PTPN12	0	0	0	0	16	171	4715	550	3	34	1957	203	39	5
ENSG00000127948	POR	0	0	0	0	40	103	486	427	20	7	176	57	0	0
ENSG00000127951	FGL2	0	0	0	0	9	832	7731	257	0	1	5140	428	43	7
ENSG00000127952	STYXL1	0	0	0	0	0	0	155	75	0	0	79	5	0	0
ENSG00000127954	STEAP4	0	0	0	0	1	0	44	1	0	0	76	2	0	0
ENSG00000127955	GNAI1	0	0	0	0	4	0	902	32	0	0	196	13	17	0
ENSG00000127957	PMS2P3	1	0	0	0	0	0	153	97	5	0	125	21	7	0
ENSG00000127980	PEX1	1	0	0	0	13	5	1600	301	9	0	1015	68	10	0
ENSG00000127989	MTERF1	0	0	0	0	2	0	1024	23	0	0	201	28	7	0
ENSG00000127990	SGCE	6	0	0	0	0	0	403	11	0	0	140	54	0	0
ENSG00000127993	RBM48	0	0	0	0	2	0	356	50	0	0	306	43	4	0
ENSG00000127995	CASD1	0	0	0	0	0	2	1219	87	0	0	687	49	5	0
ENSG00000128000	ZNF780B	1	0	0	0	15	13	1106	143	0	0	630	66	12	0
ENSG00000128011	LRFN1	0	0	0	0	0	0	0	2	0	0	15	0	0	0
ENSG00000128016	ZFP36	8	0	51	0	6	0	309	194	0	21	114	18	26	5
ENSG00000128039	SRD5A3	0	0	0	0	18	231	2223	548	0	3	327	131	2	0
ENSG00000128040	SPINK2	0	0	0	0	0	0	152	0	0	0	46	0	0	0
ENSG00000128045	RASL11B	0	0	0	0	0	0	0	0	0	0	0	0	0	0
ENSG00000128050	PAICS	0	0	0	0	9	334	2225	565	1	0	982	137	14	0
ENSG00000128052	KDR	0	0	0	0	4	0	265	37	0	0	238	28	0	0
ENSG00000128059	PPAT	0	0	0	0	0	0	374	84	3	0	108	20	0	0
ENSG00000128159	TUBGCP6	23	0	0	0	27	46	406	127	49	0	278	54	22	0
ENSG00000128165	ADM2	0	0	0	0	0	0	0	3	0	0	52	11	4	0
ENSG00000128185	DGCR6L	5	0	0	0	0	12	140	42	4	0	10	16	0	0
ENSG00000128191	DGCR8	15	0	0	0	62	119	482	161	22	15	181	70	14	3
ENSG00000128203	ASPHD2	0	0	0	0	0	0	296	21	0	0	130	26	1	0
ENSG00000128218	VPREB3	0	0	0	0	0	0	0	0	0	0	0	0	0	0
ENSG00000128228	SDF2L1	0	0	0	0	12	59	521	128	5	0	98	22	9	0
ENSG00000128242	GAL3ST1	0	0	0	0	3	0	0	7	0	0	0	7	0	0
ENSG00000128245	YWHAH	8	0	0	74	85	469	3891	1027	20	1	1454	390	36	0
ENSG00000128254	C22orf24	0	0	0	0	0	0	0	2	0	0	0	0	0	0
ENSG00000128262	POM121L9P	0	0	0	0	0	0	0	0	0	0	0	0	0	0
ENSG00000128266	GNAZ	0	0	0	0	0	171	0	13	0	0	0	8	0	0
ENSG00000128268	MGAT3	0	0	0	0	2	0	194	31	8	0	127	18	1	0
ENSG00000128271	ADORA2A	0	0	0	0	0	0	0	10	0	0	0	0	0	0
ENSG00000128272	ATF4	28	0	0	119	102	4054	11658	1639	51	132	2103	1233	71	5
ENSG00000128274	A4GALT	0	0	0	0	0	0	33	0	0	0	0	0	0	0
ENSG00000128283	CDC42EP1	0	0	0	0	5	0	117	91	0	0	1	11	0	0
ENSG00000128284	APOL3	0	0	0	0	0	0	387	66	0	0	290	12	10	0
ENSG00000128285	MCHR1	0	0	0	0	0	0	0	0	0	0	0	0	0	0
ENSG00000128294	TPST2	0	0	1	0	6	0	543	143	0	2	212	40	0	0
ENSG00000128298	BAIAP2L2	8	0	0	0	11	228	774	139	89	0	488	171	37	7
ENSG00000128309	MPST	0	0	0	0	33	193	968	441	10	0	125	89	46	7
ENSG00000128311	TST	1	0	0	0	21	559	1297	396	1	0	359	159	19	0
ENSG00000128335	APOL2	8	0	0	0	32	322	753	272	7	0	424	51	21	3
ENSG00000128340	RAC2	0	0	0	0	7	0	283	44	0	6	69	3	0	0
ENSG00000128342	LIF	0	0	0	0	6	0	136	100	17	0	5	27	0	0
ENSG00000128346	C22orf23	0	0	0	0	0	0	0	0	0	0	0	0	0	0
ENSG00000128383	APOBEC3A	0	0	0	0	0	0	0	0	0	0	27	0	0	0
ENSG00000128394	APOBEC3F	6	0	0	0	0	0	0	9	0	0	59	0	0	0
ENSG00000128408	RIBC2	0	0	0	0	0	0	33	4	0	0	19	3	0	0
ENSG00000128422	KRT17	0	0	0	0	0	0	0	36	0	0	0	0	0	0
ENSG00000128438	TBC1D27P	0	0	0	0	0	0	0	0	0	0	28	0	0	0
ENSG00000128463	EMC4	1	0	0	0	30	0	1018	216	1	0	545	131	28	2
ENSG00000128482	RNF112	0	0	0	0	0	0	47	0	0	0	0	3	0	0
ENSG00000128487	SPECC1	12	0	0	107	57	126	1848	324	44	0	950	119	57	3
ENSG00000128510	CPA4	0	0	0	0	0	0	0	0	0	0	0	0	0	0
ENSG00000128512	DOCK4	0	0	0	0	12	0	1210	103	0	0	490	68	31	0
ENSG00000128513	POT1	0	0	0	0	0	2	512	89	0	0	391	51	2	0
ENSG00000128524	ATP6V1F	0	0	0	0	9	860	1019	399	6	0	432	180	7	0
ENSG00000128534	LSM8	4	0	0	0	11	172	3229	388	11	0	1047	269	11	0
ENSG00000128536	CDHR3	0	0	0	0	5	0	31	13	0	0	90	6	3	0
ENSG00000128563	PRKRIP1	0	0	0	0	23	218	683	152	16	0	372	71	9	0
ENSG00000128564	VGF	0	0	0	0	0	0	0	0	0	0	0	21	0	0
ENSG00000128567	PODXL	7	0	0	0	11	275	1151	268	5	0	373	85	0	0
ENSG00000128573	FOXP2	0	0	0	0	0	6	307	91	3	0	181	40	1	0
ENSG00000128578	STRIP2	0	0	0	0	0	2	10	45	0	0	30	1	9	0
ENSG00000128581	IFT22	0	0	0	0	0	17	354	121	0	0	100	16	1	0
ENSG00000128585	MKLN1	0	0	0	0	20	140	3571	531	7	0	2179	165	32	6
ENSG00000128590	DNAJB9	0	0	0	0	4	176	1666	120	0	0	1260	129	3	0
ENSG00000128591	FLNC	0	0	0	0	0	69	0	105	0	0	110	12	0	0
ENSG00000128594	LRRC4	0	0	0	0	0	0	6	15	0	0	38	3	0	0
ENSG00000128595	CALU	3	0	0	0	19	765	6649	743	17	66	2609	336	19	1
ENSG00000128596	CCDC136	0	0	0	0	2	0	32	0	0	0	64	7	0	0
ENSG00000128602	SMO	0	0	0	0	0	0	0	0	0	0	50	4	0	0
ENSG00000128604	IRF5	25	0	0	0	2	0	0	13	0	0	101	9	0	0
ENSG00000128606	LRRC17	0	0	0	0	0	0	25	5	1	0	86	0	0	0
ENSG00000128607	KLHDC10	0	0	0	0	1	0	810	198	5	0	479	46	13	0
ENSG00000128609	NDUFA5	12	0	0	0	9	1232	7138	733	12	0	3856	839	12	0
ENSG00000128610	FEZF1	0	0	0	0	0	56	0	0	0	0	1	0	0	0
ENSG00000128626	MRPS12	0	0	0	0	6	6	86	61	0	0	43	14	0	0
ENSG00000128641	MYO1B	5	0	0	0	31	457	1949	1120	7	0	1181	108	30	2
ENSG00000128645	HOXD1	0	0	0	0	0	0	87	0	0	0	15	5	0	0
ENSG00000128652	HOXD3	0	0	0	0	0	0	21	4	0	0	0	15	0	0
ENSG00000128654	MTX2	0	0	0	0	13	73	1497	155	0	0	398	122	3	0
ENSG00000128655	PDE11A	0	0	0	0	0	0	108	59	0	0	67	1	3	0
ENSG00000128656	CHN1	0	0	0	0	1	0	65	15	0	0	21	0	0	0
ENSG00000128683	GAD1	0	0	0	0	0	0	0	3	0	0	5	5	0	0
ENSG00000128692	EIF2S2P4	0	0	0	0	0	0	22	0	0	0	0	0	0	0
ENSG00000128694	OSGEPL1	0	0	0	0	0	0	63	21	0	0	122	2	0	0
ENSG00000128699	ORMDL1	0	0	0	119	10	47	876	72	0	0	803	83	4	0
ENSG00000128708	HAT1	0	0	0	0	3	42	2116	288	0	3	1329	113	11	1
ENSG00000128709	HOXD9	0	0	0	0	0	0	29	2	0	0	12	0	0	0
ENSG00000128710	HOXD10	0	0	0	0	11	0	0	9	0	0	13	20	0	0
ENSG00000128713	HOXD11	0	0	0	0	1	0	60	0	0	0	34	0	0	0
ENSG00000128714	HOXD13	0	0	0	0	2	0	21	0	0	0	0	0	0	0
ENSG00000128731	HERC2	33	0	0	0	88	377	2548	808	34	0	1354	293	33	8
ENSG00000128739	SNRPN	0	0	0	0	7	0	169	18	0	0	63	9	0	0
ENSG00000128789	PSMG2	0	0	0	0	7	102	464	98	0	0	122	20	2	0
ENSG00000128791	TWSG1	0	0	0	0	20	263	931	151	10	0	497	40	0	0
ENSG00000128805	ARHGAP22	0	0	0	0	0	0	59	16	0	0	67	5	0	0
ENSG00000128815	WDFY4	12	0	0	0	8	0	289	62	0	0	779	58	0	0
ENSG00000128829	EIF2AK4	13	0	0	78	10	311	1814	383	6	0	696	92	7	0
ENSG00000128833	MYO5C	11	0	0	64	87	844	6663	820	66	1	2339	324	89	20
ENSG00000128849	CGNL1	7	0	0	0	19	0	37	71	38	0	56	32	0	0
ENSG00000128872	TMOD2	0	0	0	0	0	0	235	44	0	0	321	15	0	0
ENSG00000128881	TTBK2	6	0	0	0	14	0	475	114	0	0	356	19	2	0
ENSG00000128886	ELL3	0	0	0	0	6	203	617	80	0	0	262	47	5	3
ENSG00000128891	CCDC32	0	0	0	0	4	67	726	162	10	0	524	67	7	2
ENSG00000128908	INO80	10	0	0	124	49	112	1208	407	25	0	610	43	13	3
ENSG00000128915	ICE2	1	0	0	141	9	231	1199	192	0	0	749	65	11	2
ENSG00000128917	DLL4	0	0	0	0	0	0	174	60	21	0	105	37	0	0
ENSG00000128918	ALDH1A2	0	0	0	0	0	0	0	0	0	0	0	0	0	0
ENSG00000128923	MINDY2	0	0	0	0	26	0	2206	272	22	0	1319	152	52	3
ENSG00000128928	IVD	0	0	0	0	12	36	464	262	8	0	206	45	4	0
ENSG00000128944	KNSTRN	1	0	0	0	6	7	512	115	6	0	232	71	1	0
ENSG00000128951	DUT	2	0	0	0	2	47	919	147	15	0	342	32	8	0
ENSG00000128965	CHAC1	0	0	0	0	0	0	64	0	0	0	11	18	0	0
ENSG00000128973	CLN6	0	0	0	0	4	0	86	15	0	0	31	39	0	0
ENSG00000128989	ARPP19	0	0	0	11	18	279	3893	471	2	6	1875	233	8	1
ENSG00000129003	VPS13C	26	0	0	55	76	304	13476	2737	48	0	8620	599	79	20
ENSG00000129007	CALML4	26	0	0	125	43	7700	17830	1469	16	25	6950	1614	161	6
ENSG00000129009	ISLR	0	0	0	0	0	0	0	2	0	0	30	0	0	0
ENSG00000129028	THAP10	0	0	0	0	3	0	47	9	0	0	50	1	0	0
ENSG00000129038	LOXL1	0	0	0	0	0	0	12	14	0	0	41	2	0	0
ENSG00000129048	ACKR4	0	0	0	0	0	0	92	15	0	0	153	0	3	0
ENSG00000129055	ANAPC13	0	0	0	0	14	192	1319	149	0	0	468	57	5	0
ENSG00000129071	MBD4	0	0	0	0	17	84	1662	252	1	0	894	66	5	0
ENSG00000129083	COPB1	0	0	0	0	26	1100	11351	1147	5	2	4426	651	54	1
ENSG00000129084	PSMA1	5	0	0	0	0	117	1987	276	8	0	601	95	8	1
ENSG00000129103	SUMF2	2	0	0	0	13	0	475	708	32	0	301	29	7	0
ENSG00000129116	PALLD	4	0	0	0	70	199	4187	600	28	0	1951	340	21	3
ENSG00000129128	SPCS3	0	0	0	0	35	1866	6781	540	13	0	3649	531	8	0
ENSG00000129158	SERGEF	0	0	0	0	0	251	593	50	6	0	117	7	4	0
ENSG00000129159	KCNC1	0	0	0	0	0	0	0	0	0	0	0	0	0	0
ENSG00000129167	TPH1	0	0	0	0	0	3	198	3	0	0	100	2	0	0
ENSG00000129173	E2F8	0	0	0	0	0	39	134	37	4	0	119	8	0	3
ENSG00000129187	DCTD	0	0	0	0	8	147	527	206	0	0	368	33	0	0
ENSG00000129194	SOX15	0	0	0	0	0	0	17	0	0	0	0	0	0	0
ENSG00000129195	PIMREG	0	0	0	0	0	0	64	7	0	0	47	13	0	0
ENSG00000129197	RPAIN	8	0	0	117	7	0	719	314	9	0	352	95	1	0
ENSG00000129204	USP6	0	0	0	0	0	0	0	0	0	0	2	0	0	0
ENSG00000129214	SHBG	0	0	0	0	0	0	0	0	0	0	0	0	0	0
ENSG00000129219	PLD2	0	0	0	0	9	36	181	90	8	0	103	25	0	0
ENSG00000129226	CD68	0	0	0	0	29	1979	4047	720	16	0	1510	583	41	0
ENSG00000129235	TXNDC17	0	0	0	0	3	508	3400	184	2	0	863	190	0	0
ENSG00000129244	ATP1B2	0	0	0	0	0	0	0	0	0	0	0	0	0	0
ENSG00000129245	FXR2	0	0	0	0	5	117	159	69	0	0	146	19	2	0
ENSG00000129250	KIF1C	48	0	0	0	255	1876	3028	1260	154	38	1653	489	114	21
ENSG00000129255	MPDU1	0	0	0	0	6	261	576	97	9	0	74	54	10	0
ENSG00000129292	PHF20L1	13	0	0	0	29	203	4311	782	4	0	2385	305	78	7
ENSG00000129295	LRRC6	0	0	0	121	4	79	954	252	2	0	375	41	17	0
ENSG00000129315	CCNT1	6	0	0	0	24	301	2245	429	19	0	875	115	22	4
ENSG00000129317	PUS7L	0	0	0	220	5	22	2346	219	0	0	2065	85	6	0
ENSG00000129347	KRI1	24	0	0	102	30	0	421	161	34	0	179	80	3	6
ENSG00000129351	ILF3	10	49	0	0	158	376	1588	1184	113	1	1081	211	18	13
ENSG00000129353	SLC44A2	0	0	0	0	30	360	346	192	3	0	378	47	20	0
ENSG00000129354	AP1M2	0	0	0	0	10	319	1014	538	26	34	444	123	20	0
ENSG00000129355	CDKN2D	0	0	0	0	0	0	23	23	0	0	15	2	0	0
ENSG00000129422	MTUS1	31	0	0	0	147	1143	14315	2075	15	113	5430	774	155	28
ENSG00000129450	SIGLEC9	0	0	0	0	0	0	0	0	0	0	39	0	0	0
ENSG00000129451	KLK10	0	0	0	0	0	785	1584	343	0	0	661	126	3	0
ENSG00000129455	KLK8	0	0	0	0	0	0	72	18	0	0	15	9	1	0
ENSG00000129460	NGDN	5	0	0	0	20	27	1481	335	15	0	654	195	0	0
ENSG00000129465	RIPK3	13	0	0	0	7	249	747	197	0	0	350	119	20	0
ENSG00000129467	ADCY4	25	0	0	0	8	0	47	23	17	50	22	34	0	0
ENSG00000129472	RAB2B	0	0	0	0	6	0	200	71	0	0	149	34	7	1
ENSG00000129473	BCL2L2	1	0	0	0	14	111	635	110	28	7	291	109	7	0
ENSG00000129474	AJUBA	0	0	0	0	2	0	0	70	0	0	33	0	0	0
ENSG00000129480	DTD2	0	0	0	0	5	0	998	100	0	0	228	39	1	0
ENSG00000129484	PARP2	0	0	0	0	3	6	412	94	3	30	260	26	6	0
ENSG00000129493	HEATR5A	1	0	0	0	22	86	1958	351	6	0	826	103	26	2
ENSG00000129514	FOXA1	0	0	0	0	1	0	587	130	8	0	290	36	2	0
ENSG00000129515	SNX6	10	0	0	0	12	80	2939	583	2	0	2557	151	30	0
ENSG00000129518	EAPP	0	0	0	0	18	525	4199	409	0	0	1760	175	19	0
ENSG00000129521	EGLN3	3	0	0	130	29	1	1486	896	0	78	530	183	23	0
ENSG00000129534	MIS18BP1	0	0	0	43	8	4	2264	307	3	0	2313	86	20	0
ENSG00000129535	NRL	0	0	0	0	0	0	0	9	0	0	24	0	0	0
ENSG00000129538	RNASE1	6	0	0	0	5	686	2349	389	2	0	560	197	19	0
ENSG00000129559	NEDD8	0	0	0	0	23	974	1561	413	16	0	621	154	12	0
ENSG00000129562	DAD1	0	0	0	0	6	1223	2235	653	0	54	1557	189	9	0
ENSG00000129566	TEP1	26	0	0	120	62	125	1806	287	56	61	1082	188	44	1
ENSG00000129595	EPB41L4A	0	0	0	0	2	110	355	4	0	0	108	8	0	0
ENSG00000129625	REEP5	7	0	0	105	26	3232	8923	1288	14	0	2954	909	35	1
ENSG00000129636	ITFG1	0	0	0	0	15	195	2682	358	4	31	1603	154	46	1
ENSG00000129646	QRICH2	0	0	0	0	0	0	56	2	0	0	0	0	0	0
ENSG00000129654	FOXJ1	0	0	0	0	0	0	58	3	0	0	0	0	0	0
ENSG00000129657	SEC14L1	1	0	0	0	22	74	1026	159	0	0	551	65	16	3
ENSG00000129667	RHBDF2	0	0	0	0	1	0	177	177	7	0	107	11	0	0
ENSG00000129675	ARHGEF6	0	0	0	0	2	0	1431	40	0	0	630	37	2	0
ENSG00000129680	MAP7D3	0	0	0	0	1	0	784	29	0	0	335	35	0	0
ENSG00000129682	FGF13	0	0	0	0	4	0	0	0	0	0	0	2	0	0
ENSG00000129691	ASH2L	0	0	0	0	13	0	552	136	10	0	366	31	11	1
ENSG00000129696	TTI2	0	0	0	0	5	1	335	59	0	0	70	15	0	0
ENSG00000129749	CHRNA10	0	0	0	0	0	0	0	8	0	0	0	0	0	0
ENSG00000129757	CDKN1C	0	0	0	0	0	0	0	4	0	0	0	0	0	0
ENSG00000129810	SGO1	0	0	0	0	5	0	142	15	0	0	253	22	0	0
ENSG00000129824	RPS4Y1	14	0	0	285	37	1797	0	0	5	28	2455	934	34	0
ENSG00000129910	CDH15	0	0	0	0	0	0	0	0	0	0	0	0	0	0
ENSG00000129911	KLF16	0	0	0	0	10	0	0	24	0	0	45	0	0	0
ENSG00000129925	PGAP6	20	0	0	0	5	1	400	271	15	0	190	122	43	1
ENSG00000129932	DOHH	0	0	0	0	8	161	62	18	0	0	0	0	0	0
ENSG00000129933	MAU2	0	0	0	0	22	0	492	175	10	0	300	14	6	0
ENSG00000129946	SHC2	0	0	0	0	5	0	0	98	0	0	0	0	0	0
ENSG00000129951	PLPPR3	0	0	0	0	0	0	0	0	0	0	0	0	0	0
ENSG00000129968	ABHD17A	13	0	0	0	5	0	174	85	4	0	109	6	4	0
ENSG00000129988	LBP	0	0	0	0	0	0	0	0	0	0	0	0	0	0
ENSG00000129990	SYT5	0	0	0	0	0	0	0	0	0	0	0	0	0	0
ENSG00000129991	TNNI3	0	0	0	0	0	190	0	18	0	0	11	3	0	0
ENSG00000129993	CBFA2T3	0	0	0	0	1	0	101	3	14	0	51	5	0	0
ENSG00000130005	GAMT	0	0	0	0	0	0	0	0	0	0	18	0	0	0
ENSG00000130021	PUDP	0	0	0	0	0	111	1124	180	9	0	164	18	6	0
ENSG00000130023	ERMARD	0	0	0	0	7	180	473	99	4	0	223	68	7	0
ENSG00000130024	PHF10	0	0	0	0	3	24	1185	208	2	0	667	41	6	0
ENSG00000130032	PRRG3	0	0	0	0	0	0	0	0	0	0	0	0	0	0
ENSG00000130035	GALNT8	0	0	0	0	10	0	371	141	8	0	59	16	0	0
ENSG00000130037	KCNA5	0	0	0	0	0	0	0	0	0	0	0	0	0	0
ENSG00000130038	CRACR2A	10	0	0	0	65	178	1550	319	113	2	489	171	25	3
ENSG00000130045	NXNL2	0	0	0	0	0	0	0	0	0	0	6	0	0	0
ENSG00000130052	STARD8	0	0	0	0	0	0	0	16	0	0	2	6	0	0
ENSG00000130054	FAM155B	0	0	0	0	0	0	0	0	0	0	0	0	0	0
ENSG00000130055	GDPD2	0	0	0	0	8	299	290	3	0	0	67	46	23	0
ENSG00000130066	SAT1	16	0	0	0	138	7047	26803	6854	80	107	11949	2464	157	11
ENSG00000130119	GNL3L	1	0	0	107	21	4	841	342	14	0	489	88	22	5
ENSG00000130147	SH3BP4	5	0	0	0	11	42	912	474	3	63	233	33	17	0
ENSG00000130150	MOSPD2	0	0	0	0	0	0	609	61	0	0	496	25	2	1
ENSG00000130158	DOCK6	20	0	0	0	41	0	216	177	8	7	311	56	0	0
ENSG00000130159	ECSIT	0	0	0	0	13	193	215	151	0	0	59	0	0	0
ENSG00000130164	LDLR	5	0	0	105	18	542	1253	336	21	76	662	236	35	0
ENSG00000130165	ELOF1	0	0	272	0	0	25	129	64	0	0	65	0	0	0
ENSG00000130175	PRKCSH	12	0	0	0	94	322	694	805	95	54	565	170	24	15
ENSG00000130176	CNN1	0	0	0	0	0	0	1	8	0	0	108	37	0	0
ENSG00000130177	CDC16	3	0	0	116	14	125	2205	340	1	0	953	152	8	0
ENSG00000130193	THEM6	0	0	0	0	4	0	103	86	0	0	2	10	0	0
ENSG00000130202	NECTIN2	0	0	0	0	23	88	480	298	11	0	218	53	20	1
ENSG00000130203	APOE	0	0	0	0	0	0	1423	102	0	0	592	250	6	0
ENSG00000130204	TOMM40	0	0	0	0	12	469	189	255	20	4	296	42	0	0
ENSG00000130208	APOC1	0	0	0	0	0	0	234	13	0	0	63	21	0	0
ENSG00000130222	GADD45G	0	0	0	0	3	0	0	24	7	0	0	0	0	0
ENSG00000130224	LRCH2	0	0	0	0	0	0	87	1	0	0	149	4	0	0
ENSG00000130226	DPP6	0	0	0	0	0	0	0	0	0	0	0	0	0	0
ENSG00000130227	XPO7	0	0	0	0	17	42	2112	356	1	0	746	117	12	0
ENSG00000130234	ACE2	9	0	0	0	8	332	2236	165	12	37	793	93	43	0
ENSG00000130244	FAM98C	0	0	0	0	9	345	247	94	10	0	7	55	0	0
ENSG00000130254	SAFB2	20	0	0	0	75	153	1567	452	58	55	879	182	61	17
ENSG00000130255	RPL36	12	0	0	0	21	197	2265	1402	7	0	741	166	16	5
ENSG00000130270	ATP8B3	0	0	0	0	0	0	0	0	0	0	24	0	0	0
ENSG00000130287	NCAN	0	0	0	0	0	0	0	0	0	0	0	0	0	0
ENSG00000130294	KIF1A	0	0	0	0	0	0	0	0	0	0	0	0	0	0
ENSG00000130299	GTPBP3	5	0	0	0	0	119	48	45	0	0	0	14	0	0
ENSG00000130300	PLVAP	0	0	0	0	4	0	477	19	21	0	209	30	2	0
ENSG00000130303	BST2	0	0	0	0	0	0	623	155	0	0	329	46	0	3
ENSG00000130304	SLC27A1	0	0	0	0	0	0	39	20	0	0	27	19	0	0
ENSG00000130305	NSUN5	0	0	0	0	5	197	40	68	0	0	90	19	0	0
ENSG00000130307	USHBP1	0	0	0	0	0	0	0	1	0	0	0	4	0	0
ENSG00000130309	COLGALT1	1	0	0	0	25	0	675	338	7	0	414	89	6	0
ENSG00000130311	DDA1	4	0	0	0	5	49	387	124	0	7	171	46	0	0
ENSG00000130312	MRPL34	0	0	0	173	0	11	286	95	0	0	53	17	0	0
ENSG00000130313	PGLS	0	0	0	0	6	2	153	122	0	0	62	14	0	0
ENSG00000130332	LSM7	0	0	0	0	7	824	1025	272	6	0	181	190	3	0
ENSG00000130338	TULP4	0	0	0	0	17	0	937	350	28	0	763	50	42	1
ENSG00000130340	SNX9	5	0	0	0	35	428	4334	564	9	35	1573	208	103	9
ENSG00000130347	RTN4IP1	5	0	0	0	2	49	709	71	0	0	153	50	7	0
ENSG00000130348	QRSL1	4	0	0	0	8	87	538	125	2	0	325	32	6	2
ENSG00000130349	MTRES1	0	0	0	0	6	252	745	124	0	0	295	86	9	0
ENSG00000130363	RSPH3	17	0	0	0	20	437	763	257	16	8	456	87	43	7
ENSG00000130368	MAS1	0	0	0	0	0	0	0	0	0	0	0	0	0	0
ENSG00000130382	MLLT1	1	0	0	0	13	0	434	138	2	0	287	47	0	0
ENSG00000130396	AFDN	27	0	0	50	245	1073	7364	1440	308	202	2733	569	252	31
ENSG00000130402	ACTN4	67	0	183	115	413	6301	9215	4173	311	210	5332	1376	193	12
ENSG00000130413	STK33	0	0	0	0	0	0	126	0	0	0	51	2	0	0
ENSG00000130414	NDUFA10	4	0	0	0	47	248	2134	588	14	78	755	113	38	0
ENSG00000130429	ARPC1B	10	0	0	0	34	493	1730	432	0	0	559	187	47	0
ENSG00000130449	ZSWIM6	4	0	0	119	23	153	1162	202	0	0	635	93	16	0
ENSG00000130475	FCHO1	0	0	0	0	8	0	151	154	25	0	181	28	10	3
ENSG00000130477	UNC13A	0	0	0	0	1	0	0	3	0	0	61	2	0	0
ENSG00000130479	MAP1S	0	0	0	0	30	6	101	42	0	0	131	3	7	0
ENSG00000130487	KLHDC7B	0	0	0	0	0	0	0	0	0	0	0	0	0	0
ENSG00000130508	PXDN	0	0	0	0	1	0	361	27	0	0	150	11	0	0
ENSG00000130511	SSBP4	0	0	0	0	0	0	82	0	0	0	39	9	2	0
ENSG00000130513	GDF15	0	0	0	0	2	0	0	83	0	0	3	0	0	0
ENSG00000130517	PGPEP1	0	0	0	0	8	242	631	226	28	0	348	92	8	2
ENSG00000130518	IQCN	10	0	0	0	0	0	157	10	2	0	83	6	5	0
ENSG00000130520	LSM4	9	0	0	0	9	307	553	359	7	10	168	61	7	1
ENSG00000130522	JUND	7	0	0	0	25	864	558	184	46	0	426	122	22	14
ENSG00000130528	HRC	0	0	0	0	10	0	0	0	0	0	16	1	0	0
ENSG00000130529	TRPM4	17	0	229	133	96	797	968	308	172	54	267	116	57	4
ENSG00000130540	SULT4A1	0	0	0	0	0	0	0	0	0	0	0	0	0	0
ENSG00000130544	ZNF557	6	0	0	0	2	156	383	58	14	0	295	65	1	0
ENSG00000130545	CRB3	0	0	0	0	13	18	46	151	0	0	106	23	2	3
ENSG00000130558	OLFM1	1	0	0	0	0	2	189	0	0	0	64	7	0	0
ENSG00000130559	CAMSAP1	2	0	0	0	37	1	706	331	8	21	262	66	7	0
ENSG00000130560	UBAC1	5	0	0	0	16	0	354	77	31	0	239	23	10	2
ENSG00000130561	SAG	0	0	0	0	0	0	0	0	0	0	0	0	0	0
ENSG00000130584	ZBTB46	0	0	0	62	7	0	154	11	1	0	24	27	0	0
ENSG00000130589	HELZ2	15	0	0	0	20	0	531	279	23	0	117	52	8	5
ENSG00000130590	SAMD10	0	0	0	0	4	0	129	0	0	0	0	0	0	0
ENSG00000130592	LSP1	0	0	0	0	9	0	797	55	3	0	505	58	3	0
ENSG00000130595	TNNT3	0	0	0	0	0	0	0	0	0	0	0	10	0	0
ENSG00000130598	TNNI2	0	0	0	0	0	0	0	11	0	0	14	0	0	0
ENSG00000130600	H19	0	0	0	0	0	133	0	53	0	0	0	11	0	0
ENSG00000130612	CYP2G1P	0	0	0	0	0	0	0	0	0	0	0	0	0	0
ENSG00000130635	COL5A1	15	0	0	0	20	0	306	123	0	0	247	108	3	0
ENSG00000130638	ATXN10	0	0	0	0	13	15	3299	496	3	0	1174	229	16	0
ENSG00000130640	TUBGCP2	0	0	0	0	19	40	824	300	11	0	322	71	15	0
ENSG00000130643	CALY	0	0	0	0	0	0	0	0	0	0	0	0	0	0
ENSG00000130649	CYP2E1	0	0	0	0	0	0	0	9	0	0	0	0	0	0
ENSG00000130653	PNPLA7	10	0	0	0	12	0	15	28	69	0	163	39	14	2
ENSG00000130656	HBZ	0	0	0	0	0	0	0	0	0	0	0	0	0	0
ENSG00000130669	PAK4	14	0	0	0	14	205	205	137	51	0	137	37	0	0
ENSG00000130675	MNX1	0	0	0	0	3	0	63	49	0	0	29	7	0	0
ENSG00000130684	ZNF337	0	0	0	0	19	0	573	152	22	2	224	22	3	0
ENSG00000130695	CEP85	11	0	0	0	15	6	352	67	9	0	265	43	15	1
ENSG00000130699	TAF4	9	0	0	0	19	54	356	131	36	18	189	43	1	1
ENSG00000130700	GATA5	0	0	0	0	0	0	0	0	0	0	0	0	0	0
ENSG00000130701	RBBP8NL	0	0	0	0	4	25	75	72	7	0	50	32	0	0
ENSG00000130702	LAMA5	0	0	0	0	28	0	197	53	1	0	66	45	2	0
ENSG00000130703	OSBPL2	6	0	0	0	37	508	1862	500	35	37	886	139	68	0
ENSG00000130706	ADRM1	8	0	0	0	23	0	539	343	6	0	473	68	8	0
ENSG00000130707	ASS1	4	0	0	0	31	745	1941	1260	17	0	1074	289	66	0
ENSG00000130713	EXOSC2	4	0	0	0	13	38	592	206	11	0	272	59	0	0
ENSG00000130714	POMT1	3	0	0	0	1	0	24	55	11	0	60	7	0	0
ENSG00000130717	UCK1	0	0	0	0	2	146	96	42	14	0	122	4	0	0
ENSG00000130720	FIBCD1	0	0	0	0	0	0	0	2	0	0	25	5	0	0
ENSG00000130723	PRRC2B	14	0	46	0	82	43	1194	954	125	0	810	153	12	6
ENSG00000130724	CHMP2A	36	0	254	0	59	3329	6479	977	58	0	1730	933	126	1
ENSG00000130725	UBE2M	1	0	0	0	0	96	281	85	1	0	79	57	0	0
ENSG00000130726	TRIM28	0	0	0	0	17	0	470	495	66	37	262	25	10	0
ENSG00000130731	METTL26	0	0	0	0	0	0	0	18	0	0	12	0	0	0
ENSG00000130733	YIPF2	0	0	0	0	0	270	219	181	1	0	16	48	0	0
ENSG00000130734	ATG4D	0	0	0	0	3	0	45	40	0	0	28	0	14	0
ENSG00000130741	EIF2S3	4	0	400	0	47	178	5013	1437	34	3	2184	272	22	0
ENSG00000130748	TMEM160	0	0	0	0	0	1	0	5	0	0	0	10	0	0
ENSG00000130749	ZC3H4	14	0	0	0	31	174	355	158	66	0	211	65	15	0
ENSG00000130751	NPAS1	0	0	0	0	0	0	0	0	0	0	0	2	0	0
ENSG00000130755	GMFG	0	0	0	0	2	0	1333	10	0	0	747	60	3	2
ENSG00000130758	MAP3K10	0	0	0	0	0	0	0	29	0	0	21	4	3	0
ENSG00000130762	ARHGEF16	12	0	0	0	51	723	1203	272	18	67	350	229	16	0
ENSG00000130764	LRRC47	7	0	0	0	12	131	567	137	61	6	116	63	10	3
ENSG00000130766	SESN2	9	0	0	0	7	172	136	56	12	0	59	15	6	0
ENSG00000130768	SMPDL3B	0	0	0	0	5	0	120	96	0	0	98	28	0	0
ENSG00000130770	ATP5IF1	27	0	0	164	115	5556	12908	2477	43	38	5068	2357	45	0
ENSG00000130772	MED18	0	0	0	0	7	0	165	22	0	0	26	19	3	0
ENSG00000130775	THEMIS2	0	0	0	0	3	0	241	24	0	0	158	75	0	0
ENSG00000130779	CLIP1	8	0	12	225	106	62	4479	784	46	56	2385	287	61	5
ENSG00000130783	CCDC62	0	0	0	0	0	0	37	0	0	0	0	2	0	0
ENSG00000130787	HIP1R	26	0	0	0	174	623	732	479	334	0	331	64	72	10
ENSG00000130803	ZNF317	11	0	0	0	20	218	1011	257	21	0	472	49	15	5
ENSG00000130810	PPAN	11	0	0	0	35	0	0	126	49	43	107	20	5	1
ENSG00000130811	EIF3G	0	98	0	0	13	207	1178	615	12	0	279	104	2	0
ENSG00000130812	ANGPTL6	0	0	0	0	0	0	0	0	0	0	0	0	0	0
ENSG00000130813	SHFL	9	0	0	0	0	0	152	92	0	50	181	14	0	0
ENSG00000130816	DNMT1	9	0	0	0	37	176	971	249	21	0	717	68	6	8
ENSG00000130818	ZNF426	0	0	0	0	4	0	614	84	0	0	261	26	3	0
ENSG00000130821	SLC6A8	9	0	0	0	45	525	765	860	0	0	306	145	28	3
ENSG00000130822	PNCK	0	0	0	0	0	0	0	2	0	0	0	9	0	0
ENSG00000130826	DKC1	3	0	0	130	23	297	2689	519	50	0	700	221	5	0
ENSG00000130827	PLXNA3	0	0	0	0	14	0	332	117	51	12	196	64	19	0
ENSG00000130830	MPP1	0	0	0	0	5	13	237	18	6	0	87	31	15	0
ENSG00000130844	ZNF331	0	0	0	0	0	0	203	39	0	0	296	32	0	0
ENSG00000130856	ZNF236	3	0	0	0	24	32	909	197	41	0	596	71	6	3
ENSG00000130881	LRP3	0	0	0	0	0	0	0	24	0	0	15	0	0	0
ENSG00000130921	C12orf65	0	0	0	0	8	0	581	90	0	0	135	38	2	0
ENSG00000130935	NOL11	0	0	0	0	5	3	1916	309	9	21	1040	79	8	0
ENSG00000130939	UBE4B	5	0	0	0	23	254	1379	421	35	0	877	49	12	1
ENSG00000130940	CASZ1	26	0	334	0	109	11	990	332	46	154	394	74	26	10
ENSG00000130943	PKDREJ	0	0	0	0	0	0	0	0	0	0	0	0	0	0
ENSG00000130948	HSD17B3	0	0	0	0	0	0	31	0	0	0	0	0	0	0
ENSG00000130956	HABP4	4	0	0	0	1	8	64	19	0	0	25	6	0	0
ENSG00000130957	FBP2	0	0	0	0	0	0	0	0	0	0	13	0	0	0
ENSG00000130958	SLC35D2	1	0	0	0	10	42	729	132	0	0	452	58	12	0
ENSG00000130962	PRRG1	0	0	0	46	1	53	528	55	0	0	276	35	14	0
ENSG00000130985	UBA1	15	0	0	0	42	330	1669	744	16	4	799	110	39	2
ENSG00000130988	RGN	0	0	0	0	0	0	0	0	0	0	16	0	0	0
ENSG00000130997	POLN	0	0	0	0	0	0	0	13	0	0	0	2	0	0
ENSG00000131002	TXLNGY	5	0	0	0	36	205	0	0	5	0	2418	174	21	0
ENSG00000131013	PPIL4	0	0	0	0	7	174	3019	384	0	7	1943	137	8	10
ENSG00000131016	AKAP12	0	0	0	0	0	109	2345	274	5	0	823	135	6	0
ENSG00000131018	SYNE1	3	0	0	0	58	110	4630	121	12	0	2856	221	8	0
ENSG00000131019	ULBP3	0	0	0	0	0	0	91	59	0	0	15	13	0	0
ENSG00000131023	LATS1	0	0	0	0	18	82	1430	234	1	0	925	60	23	0
ENSG00000131037	EPS8L1	0	0	0	0	38	0	742	129	9	34	147	80	31	0
ENSG00000131042	LILRB2	0	0	0	0	0	53	182	0	0	0	130	7	0	0
ENSG00000131043	AAR2	0	0	0	0	0	0	158	153	7	0	147	33	0	0
ENSG00000131044	TTLL9	0	0	0	0	0	0	0	0	0	0	0	0	0	0
ENSG00000131050	BPIFA2	0	0	0	0	0	0	0	0	0	0	0	0	0	0
ENSG00000131051	RBM39	116	0	0	0	267	1638	17217	2064	445	315	8310	1331	224	37
ENSG00000131055	COX4I2	0	0	0	0	0	0	5	0	0	0	0	0	0	0
ENSG00000131061	ZNF341	1	0	0	0	7	61	0	14	4	0	0	8	0	0
ENSG00000131067	GGT7	0	0	0	0	3	0	0	8	1	0	25	0	0	0
ENSG00000131068	DEFB118	0	0	0	0	0	0	0	0	0	0	0	0	0	0
ENSG00000131069	ACSS2	4	0	0	66	54	458	1845	196	23	0	572	159	76	1
ENSG00000131080	EDA2R	0	0	0	0	0	0	38	0	4	0	2	0	2	0
ENSG00000131089	ARHGEF9	0	0	0	0	16	0	470	154	15	0	279	28	11	4
ENSG00000131094	C1QL1	0	0	0	0	0	0	0	0	0	0	0	0	0	0
ENSG00000131095	GFAP	0	0	0	0	0	0	0	0	0	0	0	0	0	0
ENSG00000131096	PYY	0	0	0	0	0	0	228	0	0	0	0	6	0	0
ENSG00000131097	HIGD1B	0	0	0	0	0	0	0	2	0	0	0	0	0	0
ENSG00000131100	ATP6V1E1	0	0	0	0	33	657	4070	390	0	0	1649	200	40	0
ENSG00000131115	ZNF227	0	0	0	0	2	0	745	126	10	0	266	68	1	5
ENSG00000131116	ZNF428	0	0	0	0	0	152	103	72	0	0	0	7	0	0
ENSG00000131126	TEX101	0	0	0	0	0	0	0	0	0	0	0	0	0	0
ENSG00000131127	ZNF141	0	0	0	0	17	107	1547	14	0	0	1014	75	12	0
ENSG00000131143	COX4I1	22	0	0	0	128	765	4562	1809	41	48	1450	446	60	1
ENSG00000131148	EMC8	0	0	0	0	5	20	531	57	1	0	107	13	8	0
ENSG00000131149	GSE1	6	0	0	0	71	147	1216	561	121	23	675	139	28	7
ENSG00000131152	AC010531.1	0	0	0	0	0	0	0	0	0	0	0	0	0	0
ENSG00000131153	GINS2	0	0	0	0	0	0	253	5	0	0	64	15	0	0
ENSG00000131165	CHMP1A	8	0	0	0	37	444	694	280	4	5	110	50	1	3
ENSG00000131171	SH3BGRL	0	0	0	0	6	184	1817	226	0	0	1393	93	5	0
ENSG00000131174	COX7B	23	0	0	127	29	4400	28218	1772	5	79	6606	2068	16	8
ENSG00000131183	SLC34A1	0	0	0	0	0	0	0	0	0	0	0	0	0	0
ENSG00000131187	F12	0	0	0	0	2	0	34	29	0	0	15	2	0	0
ENSG00000131188	PRR7	0	0	0	0	0	0	0	5	0	0	0	0	0	0
ENSG00000131196	NFATC1	0	0	0	0	0	0	139	3	0	0	49	8	0	0
ENSG00000131203	IDO1	0	0	0	0	1	0	1066	45	0	0	196	11	0	0
ENSG00000131233	GJA9	0	0	0	0	0	56	140	12	0	0	29	0	0	0
ENSG00000131236	CAP1	77	0	0	92	66	3015	15246	2082	8	48	6419	576	194	0
ENSG00000131238	PPT1	0	0	0	0	6	0	1826	227	0	0	704	41	0	0
ENSG00000131242	RAB11FIP4	21	0	0	0	52	62	1248	364	90	25	652	100	43	0
ENSG00000131263	RLIM	2	0	0	121	28	178	4845	715	24	0	1915	262	31	1
ENSG00000131269	ABCB7	5	0	0	97	16	404	2333	408	5	41	881	199	5	0
ENSG00000131323	TRAF3	22	0	0	0	19	0	977	252	11	6	491	48	6	0
ENSG00000131351	HAUS8	5	0	0	0	5	0	89	49	0	0	108	28	0	0
ENSG00000131355	ADGRE3	0	0	0	0	0	0	251	0	0	0	110	6	0	0
ENSG00000131368	MRPS25	0	0	0	0	20	128	1623	601	23	0	546	200	3	10
ENSG00000131370	SH3BP5	2	0	0	0	8	0	651	119	12	0	379	63	8	0
ENSG00000131373	HACL1	4	0	0	0	14	4	1017	139	0	0	305	63	4	0
ENSG00000131374	TBC1D5	2	0	0	0	10	0	1248	180	10	0	673	28	15	5
ENSG00000131375	CAPN7	4	0	0	0	4	12	2515	291	2	0	1389	109	6	0
ENSG00000131378	RFTN1	9	0	0	0	9	0	250	32	0	0	386	58	3	0
ENSG00000131379	C3orf20	0	0	0	0	0	0	0	0	0	0	0	0	0	0
ENSG00000131381	RBSN	0	0	0	0	23	69	1475	138	10	0	439	146	4	0
ENSG00000131386	GALNT15	0	0	0	0	0	0	0	0	0	0	5	5	0	0
ENSG00000131389	SLC6A6	4	0	0	0	41	105	581	406	29	0	240	14	0	0
ENSG00000131398	KCNC3	0	0	0	0	0	0	0	0	20	0	57	0	0	0
ENSG00000131400	NAPSA	0	0	0	0	0	0	23	6	0	0	13	1	0	0
ENSG00000131401	NAPSB	0	0	0	0	0	0	162	14	0	0	29	0	0	0
ENSG00000131408	NR1H2	0	0	0	0	23	334	515	319	20	0	152	64	12	3
ENSG00000131409	LRRC4B	0	0	0	0	0	0	0	0	0	0	0	0	0	0
ENSG00000131435	PDLIM4	0	0	0	0	0	0	31	0	0	0	21	6	0	0
ENSG00000131437	KIF3A	15	0	0	0	5	0	892	152	0	0	453	42	0	0
ENSG00000131446	MGAT1	38	0	0	0	33	200	1092	402	32	0	418	131	6	1
ENSG00000131459	GFPT2	0	0	0	0	0	0	0	0	0	0	41	0	0	0
ENSG00000131462	TUBG1	0	0	0	0	28	584	1034	190	14	0	259	191	4	0
ENSG00000131467	PSME3	10	0	0	1	14	0	812	227	17	0	504	72	26	0
ENSG00000131469	RPL27	1	229	0	0	70	6097	38283	5185	47	0	9420	3229	18	1
ENSG00000131470	PSMC3IP	0	0	0	0	0	0	67	51	12	0	71	32	4	1
ENSG00000131471	AOC3	0	0	0	0	0	1	212	0	0	0	76	22	0	0
ENSG00000131473	ACLY	5	0	0	0	44	633	2810	781	24	60	945	263	66	0
ENSG00000131475	VPS25	6	0	0	0	8	469	906	197	0	0	346	43	6	0
ENSG00000131477	RAMP2	0	0	0	0	0	0	0	0	0	0	9	0	0	0
ENSG00000131480	AOC2	0	0	0	0	0	0	0	0	0	0	9	0	0	0
ENSG00000131482	G6PC	0	0	0	0	0	0	0	0	0	0	0	0	0	0
ENSG00000131484	AC091132.1	0	0	0	0	0	0	0	6	0	0	13	0	0	0
ENSG00000131495	NDUFA2	0	0	0	0	8	867	1371	215	0	0	601	92	3	0
ENSG00000131503	ANKHD1	53	0	0	165	198	544	9636	1734	82	96	4854	718	218	37
ENSG00000131504	DIAPH1	19	0	0	142	173	463	7098	1373	33	37	2812	323	147	2
ENSG00000131507	NDFIP1	0	0	0	0	7	49	3800	555	2	0	2096	288	20	0
ENSG00000131508	UBE2D2	2	0	0	0	9	59	2105	231	4	0	929	137	13	2
ENSG00000131558	EXOC4	10	0	0	0	24	78	2166	821	51	0	1180	176	20	8
ENSG00000131584	ACAP3	0	0	0	0	75	19	123	105	39	0	175	20	11	0
ENSG00000131591	C1orf159	3	0	0	0	5	0	0	67	2	0	25	1	0	2
ENSG00000131620	ANO1	0	0	0	0	3	138	491	55	19	0	334	25	2	0
ENSG00000131626	PPFIA1	16	0	0	0	99	261	4009	764	84	84	1631	278	93	8
ENSG00000131634	TMEM204	0	0	0	0	0	0	114	0	0	0	14	3	0	0
ENSG00000131650	KREMEN2	0	0	0	0	0	0	0	0	0	0	27	0	0	0
ENSG00000131652	THOC6	0	0	0	0	6	0	46	65	11	0	0	20	0	0
ENSG00000131653	TRAF7	12	0	0	0	24	40	480	404	16	43	225	74	6	4
ENSG00000131668	BARX1	0	0	0	0	0	0	0	0	0	0	0	0	0	0
ENSG00000131669	NINJ1	0	0	0	0	0	1	61	22	0	0	87	34	0	0
ENSG00000131686	CA6	0	0	0	0	0	0	0	0	0	0	0	0	0	0
ENSG00000131697	NPHP4	0	0	0	0	2	0	53	29	6	0	67	11	4	2
ENSG00000131711	MAP1B	0	0	0	0	4	2	1317	8	1	0	528	103	14	3
ENSG00000131724	IL13RA1	0	0	0	0	13	168	3022	488	0	21	1201	146	26	5
ENSG00000131725	WDR44	0	0	0	193	3	307	2441	192	1	0	969	123	17	4
ENSG00000131730	CKMT2	0	0	0	0	0	0	0	2	0	0	0	0	0	0
ENSG00000131732	ZCCHC9	0	0	0	0	4	1	641	107	5	0	436	62	1	0
ENSG00000131746	TNS4	6	0	0	0	4	0	187	267	30	0	98	17	0	6
ENSG00000131747	TOP2A	0	0	0	56	25	223	3988	389	49	0	2615	153	3	0
ENSG00000131748	STARD3	0	0	0	0	13	0	199	48	1	0	113	24	20	0
ENSG00000131759	RARA	0	0	0	0	12	12	295	51	0	0	105	8	0	0
ENSG00000131771	PPP1R1B	27	0	0	0	158	516	1274	1793	60	0	412	153	26	0
ENSG00000131773	KHDRBS3	0	0	0	0	1	0	59	0	0	0	44	9	0	0
ENSG00000131778	CHD1L	7	33	0	0	31	263	1719	295	27	23	595	89	35	1
ENSG00000131779	PEX11B	0	0	0	0	0	55	888	97	10	0	191	42	0	0
ENSG00000131781	FMO5	8	0	0	0	24	565	4164	282	24	52	2279	390	82	0
ENSG00000131788	PIAS3	0	0	0	0	7	0	87	32	0	30	184	4	1	0
ENSG00000131791	PRKAB2	0	0	0	0	11	363	1389	154	0	0	595	110	25	0
ENSG00000131797	CLUHP3	1	0	0	0	21	0	294	76	31	0	91	41	24	0
ENSG00000131828	PDHA1	34	0	0	0	79	960	5018	940	65	0	1295	467	48	7
ENSG00000131831	RAI2	0	0	0	0	0	0	18	11	0	0	23	6	0	0
ENSG00000131844	MCCC2	26	0	0	0	52	226	3178	846	3	0	995	292	32	1
ENSG00000131845	ZNF304	0	0	0	0	0	0	264	12	0	0	216	7	4	0
ENSG00000131848	ZSCAN5A	0	0	0	0	9	41	194	32	0	0	17	3	0	0
ENSG00000131849	ZNF132	0	0	0	0	0	0	114	4	0	0	54	15	0	0
ENSG00000131871	SELENOS	6	0	0	0	31	1586	3920	502	3	0	1679	336	42	0
ENSG00000131873	CHSY1	0	0	0	0	2	0	423	96	0	0	273	44	0	1
ENSG00000131876	SNRPA1	1	0	0	0	7	627	4198	320	20	0	931	255	13	2
ENSG00000131899	LLGL1	0	0	0	0	3	0	0	0	10	0	43	0	0	0
ENSG00000131910	NR0B2	0	0	0	0	0	0	0	3	0	0	20	5	0	0
ENSG00000131931	THAP1	3	0	0	0	1	1	321	34	0	0	178	16	1	0
ENSG00000131941	RHPN2	4	0	0	0	10	16	669	330	16	81	521	72	21	2
ENSG00000131943	C19orf12	0	0	0	0	0	0	175	10	0	0	98	5	1	0
ENSG00000131944	FAAP24	0	0	0	0	0	0	35	8	0	0	0	0	0	0
ENSG00000131951	LRRC9	0	0	0	0	0	0	19	6	0	0	0	0	0	0
ENSG00000131966	ACTR10	0	0	0	86	0	271	1973	288	5	0	1192	70	26	0
ENSG00000131969	ABHD12B	0	0	0	0	0	0	9	0	0	0	0	0	0	0
ENSG00000131979	GCH1	0	0	0	0	2	0	283	17	0	0	175	41	0	0
ENSG00000131981	LGALS3	41	0	0	0	178	11498	83097	3070	18	315	22388	4574	273	4
ENSG00000132000	PODNL1	0	0	0	0	2	108	0	28	0	0	16	8	0	0
ENSG00000132002	DNAJB1	3	0	0	0	51	84	1054	759	39	85	496	122	21	4
ENSG00000132003	ZSWIM4	0	0	0	0	0	0	49	62	2	0	19	2	0	0
ENSG00000132004	FBXW9	0	0	0	0	1	0	42	16	0	0	33	0	0	0
ENSG00000132005	RFX1	0	0	0	0	4	0	48	26	0	0	0	0	0	0
ENSG00000132010	ZNF20	0	0	0	0	0	0	371	21	0	0	124	0	0	0
ENSG00000132016	C19orf57	0	0	0	0	0	0	16	16	6	0	11	8	0	0
ENSG00000132017	DCAF15	0	0	0	0	4	0	0	3	10	0	27	25	0	0
ENSG00000132024	CC2D1A	4	0	0	0	69	7	231	337	56	70	279	27	18	1
ENSG00000132031	MATN3	0	0	0	0	0	0	0	0	0	0	11	4	0	0
ENSG00000132109	TRIM21	7	0	0	0	14	311	982	282	3	20	345	85	28	0
ENSG00000132122	SPATA6	0	0	0	0	2	0	255	43	0	52	122	13	0	0
ENSG00000132128	LRRC41	0	0	0	0	7	190	470	223	11	0	261	25	2	0
ENSG00000132141	CCT6B	0	0	0	0	0	0	293	26	0	0	62	15	0	2
ENSG00000132153	DHX30	12	0	0	0	24	1	1069	360	23	18	405	81	9	0
ENSG00000132155	RAF1	11	0	0	0	13	224	1921	302	5	1	565	100	12	1
ENSG00000132170	PPARG	11	0	0	0	81	615	3685	1122	11	34	1406	267	49	7
ENSG00000132182	NUP210	10	0	0	0	6	0	478	66	14	0	317	36	4	0
ENSG00000132185	FCRLA	0	0	0	0	0	0	44	0	0	0	52	0	0	0
ENSG00000132196	HSD17B7	0	0	0	0	3	11	210	30	0	0	74	31	0	0
ENSG00000132199	ENOSF1	10	0	0	0	25	170	1233	260	32	0	594	69	21	9
ENSG00000132205	EMILIN2	0	0	0	0	0	0	692	113	0	0	249	34	0	0
ENSG00000132207	SLX1A	0	0	0	0	17	0	1746	191	5	26	261	91	7	0
ENSG00000132254	ARFIP2	0	0	0	91	20	113	805	221	4	0	237	66	4	0
ENSG00000132256	TRIM5	4	0	0	0	15	0	411	146	11	3	188	45	2	3
ENSG00000132259	CNGA4	0	0	0	0	0	0	0	0	0	0	0	0	0	0
ENSG00000132274	TRIM22	7	0	0	0	13	34	1793	185	7	35	1067	83	12	4
ENSG00000132275	RRP8	0	0	0	0	10	0	285	80	0	0	170	49	0	2
ENSG00000132286	TIMM10B	0	0	0	0	5	118	1647	199	6	64	313	180	4	2
ENSG00000132294	EFR3A	6	0	0	0	14	589	5067	465	6	0	2122	139	42	1
ENSG00000132300	PTCD3	0	0	0	0	19	297	4014	618	5	19	1507	197	13	9
ENSG00000132305	IMMT	8	0	0	29	45	125	5347	688	5	3	1221	401	28	0
ENSG00000132313	MRPL35	2	0	0	0	14	188	2942	398	0	12	1454	179	36	0
ENSG00000132321	IQCA1	0	0	0	0	0	0	0	0	0	0	11	0	0	0
ENSG00000132323	ILKAP	6	0	0	0	7	51	587	112	0	0	179	59	2	0
ENSG00000132326	PER2	0	0	0	0	21	0	743	293	1	0	305	53	3	6
ENSG00000132329	RAMP1	0	0	0	0	0	0	28	14	0	0	0	6	0	0
ENSG00000132330	SCLY	0	0	0	0	0	1	207	41	4	0	51	13	0	0
ENSG00000132334	PTPRE	3	0	0	0	6	133	1025	264	31	0	643	53	13	0
ENSG00000132341	RAN	0	0	0	0	8	178	2916	1072	19	0	1280	147	23	0
ENSG00000132356	PRKAA1	2	0	0	76	51	920	5641	888	32	31	3270	267	92	0
ENSG00000132357	CARD6	0	0	0	0	0	65	666	263	0	0	483	63	3	0
ENSG00000132359	RAP1GAP2	0	0	0	0	42	0	345	402	15	0	190	39	10	0
ENSG00000132361	CLUH	2	0	0	0	65	0	606	322	123	0	143	37	10	0
ENSG00000132376	INPP5K	0	0	0	0	6	1	320	59	0	0	153	30	7	0
ENSG00000132382	MYBBP1A	5	0	0	0	33	0	367	157	45	0	165	56	6	2
ENSG00000132383	RPA1	0	0	0	0	4	116	892	261	4	0	357	38	2	1
ENSG00000132386	SERPINF1	3	0	0	0	0	0	1839	112	0	0	608	124	0	2
ENSG00000132388	UBE2G1	2	0	0	0	3	2	1310	125	0	0	686	45	5	0
ENSG00000132394	EEFSEC	0	0	0	0	0	0	106	40	10	0	21	4	5	0
ENSG00000132405	TBC1D14	13	0	0	0	21	202	1491	686	16	0	536	87	8	1
ENSG00000132406	TMEM128	0	0	0	0	0	0	61	19	0	0	79	16	0	0
ENSG00000132423	COQ3	5	0	0	0	3	29	342	42	0	0	98	22	0	4
ENSG00000132424	PNISR	46	1	0	0	144	516	10284	1367	84	88	6299	983	152	49
ENSG00000132429	POPDC3	0	0	0	0	0	0	0	0	0	0	19	0	5	0
ENSG00000132432	SEC61G	0	0	0	0	6	43	1951	608	0	0	971	194	21	0
ENSG00000132434	LANCL2	0	0	0	0	16	2	831	103	12	0	160	30	0	0
ENSG00000132436	FIGNL1	0	0	0	0	13	0	379	69	0	0	265	24	0	0
ENSG00000132437	DDC	0	0	0	0	21	114	526	207	8	0	304	65	11	0
ENSG00000132463	GRSF1	5	0	0	99	33	378	3692	806	7	3	1481	188	15	0
ENSG00000132464	ENAM	0	0	0	0	0	0	0	0	0	0	0	0	0	0
ENSG00000132465	JCHAIN	30	0	1	0	30	4297	139161	3239	24	0	81606	6864	22	12
ENSG00000132466	ANKRD17	44	0	0	95	146	490	7143	1659	62	16	2954	560	108	10
ENSG00000132467	UTP3	0	0	0	0	25	341	2567	220	12	0	1132	202	8	0
ENSG00000132470	ITGB4	26	0	0	0	141	1769	2144	2232	98	123	1265	182	111	10
ENSG00000132471	WBP2	6	0	0	0	11	26	259	132	15	0	226	69	10	0
ENSG00000132475	H3-3B	7	223	0	0	50	911	6422	2286	30	82	2770	606	49	4
ENSG00000132478	UNK	0	0	0	0	26	0	722	151	23	0	353	48	0	0
ENSG00000132481	TRIM47	0	0	0	0	4	75	95	83	0	0	105	33	0	0
ENSG00000132485	ZRANB2	1	0	0	222	36	52	4506	404	2	0	3369	225	36	12
ENSG00000132507	EIF5A	9	0	223	0	40	753	2891	637	3	0	1060	155	4	0
ENSG00000132510	KDM6B	0	0	0	0	25	166	169	185	37	1	263	58	28	0
ENSG00000132514	CLEC10A	0	0	0	0	0	0	1079	7	0	0	362	29	0	0
ENSG00000132517	SLC52A1	0	0	0	0	0	0	0	0	0	0	0	0	0	0
ENSG00000132522	GPS2	38	0	0	0	18	730	456	331	22	19	366	109	20	2
ENSG00000132530	XAF1	0	0	0	0	16	0	755	133	8	0	656	17	10	10
ENSG00000132535	DLG4	0	0	0	0	0	0	79	9	0	0	36	0	0	0
ENSG00000132541	RIDA	0	0	0	0	2	0	318	106	0	0	384	36	3	0
ENSG00000132549	VPS13B	7	0	0	0	24	314	5115	665	51	42	2900	222	62	10
ENSG00000132554	RGS22	0	0	0	0	0	0	23	0	0	0	0	0	0	0
ENSG00000132561	MATN2	6	0	0	0	19	179	2912	105	56	1	1080	263	18	0
ENSG00000132563	REEP2	0	0	0	0	0	0	0	0	0	0	0	0	0	0
ENSG00000132570	PCBD2	5	0	0	0	1	0	112	100	0	0	212	15	2	0
ENSG00000132581	SDF2	4	0	0	0	10	244	916	60	0	0	129	46	3	0
ENSG00000132589	FLOT2	0	0	0	0	49	139	427	390	12	0	288	52	14	0
ENSG00000132591	ERAL1	0	0	0	0	0	254	381	144	5	0	39	38	0	0
ENSG00000132600	PRMT7	0	0	0	0	8	0	334	85	4	0	129	26	2	0
ENSG00000132603	NIP7	2	0	0	0	4	22	452	155	0	0	173	56	3	0
ENSG00000132604	TERF2	0	0	0	0	3	157	146	125	2	0	247	16	19	0
ENSG00000132612	VPS4A	0	0	0	0	2	0	969	192	15	0	183	59	0	0
ENSG00000132613	MTSS2	0	0	0	0	10	0	169	65	17	0	51	5	0	0
ENSG00000132622	HSPA12B	0	0	0	0	0	0	0	0	0	0	13	0	0	0
ENSG00000132623	ANKEF1	3	0	0	0	0	0	681	145	0	0	257	32	8	0
ENSG00000132631	SCP2D1	0	0	0	0	0	0	0	0	0	0	0	0	0	0
ENSG00000132635	PCED1A	0	0	0	0	0	0	39	56	11	0	75	4	0	0
ENSG00000132639	SNAP25	0	0	0	0	0	0	9	0	0	0	0	0	0	0
ENSG00000132640	BTBD3	0	0	0	0	25	139	889	171	1	0	464	46	52	6
ENSG00000132646	PCNA	0	0	0	0	3	356	2952	230	7	0	1310	122	0	0
ENSG00000132661	NXT1	0	0	0	0	0	0	0	11	0	0	23	3	0	0
ENSG00000132664	POLR3F	0	0	0	0	3	0	253	11	0	8	61	18	4	0
ENSG00000132669	RIN2	10	0	0	0	55	149	2093	382	9	24	792	134	28	1
ENSG00000132670	PTPRA	0	0	0	67	21	0	1480	482	2	56	669	66	18	0
ENSG00000132676	DAP3	0	0	0	0	16	188	1855	412	7	1	700	207	11	4
ENSG00000132680	KHDC4	1	0	0	0	15	0	582	176	2	0	465	76	5	0
ENSG00000132681	ATP1A4	0	0	0	0	0	0	0	0	0	0	13	0	0	0
ENSG00000132688	NES	0	0	0	0	8	52	514	31	2	0	206	60	0	0
ENSG00000132693	CRP	0	0	0	0	0	0	0	0	0	0	0	0	0	0
ENSG00000132694	ARHGEF11	35	0	0	0	86	207	671	342	7	52	327	56	39	4
ENSG00000132698	RAB25	4	0	0	0	2	89	308	143	0	0	129	21	0	0
ENSG00000132702	HAPLN2	0	0	0	0	0	0	0	0	0	0	0	0	0	0
ENSG00000132704	FCRL2	0	0	0	0	0	0	46	15	0	0	227	8	5	0
ENSG00000132716	DCAF8	33	0	0	0	62	223	1248	680	8	12	920	148	16	10
ENSG00000132718	SYT11	4	0	0	0	0	0	51	6	0	0	137	11	0	0
ENSG00000132740	IGHMBP2	0	0	0	0	8	0	21	59	0	43	94	15	10	0
ENSG00000132744	ACY3	0	0	0	0	1	0	42	22	0	0	0	3	0	0
ENSG00000132746	ALDH3B2	0	0	0	0	0	0	0	10	0	0	0	0	0	0
ENSG00000132749	TESMIN	0	0	0	0	0	0	16	28	0	0	0	0	0	0
ENSG00000132763	MMACHC	0	0	0	0	5	0	97	30	0	21	116	1	0	0
ENSG00000132768	DPH2	0	0	0	0	0	86	484	90	0	0	81	41	0	1
ENSG00000132773	TOE1	0	0	0	0	8	6	434	59	0	0	111	22	0	0
ENSG00000132780	NASP	7	0	0	0	45	133	1763	520	71	0	1317	221	26	1
ENSG00000132781	MUTYH	0	0	0	0	5	0	136	42	0	0	59	33	0	0
ENSG00000132792	CTNNBL1	0	0	0	0	8	0	900	340	14	45	335	25	16	0
ENSG00000132793	LPIN3	5	0	0	0	34	0	243	106	29	63	171	25	6	8
ENSG00000132801	ZSWIM3	0	0	0	0	3	0	132	10	1	0	12	6	0	0
ENSG00000132819	RBM38	0	0	0	0	0	0	0	15	0	0	2	6	0	0
ENSG00000132821	VSTM2L	0	0	0	0	0	14	0	0	0	0	0	0	0	0
ENSG00000132823	OSER1	6	0	0	0	3	653	2162	302	5	13	823	215	13	0
ENSG00000132824	SERINC3	4	0	0	0	46	345	3904	744	1	0	1905	335	48	2
ENSG00000132825	PPP1R3D	0	0	0	0	0	0	130	14	1	0	160	4	0	0
ENSG00000132832	AL139352.1	0	0	0	0	0	0	0	0	0	0	0	0	0	0
ENSG00000132837	DMGDH	0	0	0	0	0	0	0	0	0	0	0	0	0	0
ENSG00000132840	BHMT2	0	0	0	0	0	0	27	0	0	0	28	0	0	0
ENSG00000132842	AP3B1	12	0	0	0	50	76	4144	519	12	26	1957	159	26	8
ENSG00000132846	ZBED3	0	0	0	0	0	0	66	74	0	0	44	8	0	0
ENSG00000132849	PATJ	24	0	0	0	133	366	7143	1710	74	63	3134	452	93	21
ENSG00000132854	KANK4	0	0	0	0	3	0	0	0	0	0	14	4	0	0
ENSG00000132872	SYT4	0	0	0	0	0	0	0	0	0	0	0	0	0	0
ENSG00000132874	SLC14A2	0	0	0	0	0	0	0	0	0	0	37	0	21	0
ENSG00000132879	FBXO44	0	0	0	0	0	0	0	7	0	0	22	3	0	0
ENSG00000132881	CPLANE2	0	0	0	0	0	0	0	0	0	0	0	0	0	0
ENSG00000132906	CASP9	0	0	0	0	4	50	68	19	5	0	18	16	2	0
ENSG00000132911	NMUR2	0	0	0	0	0	0	44	1	0	0	126	0	0	0
ENSG00000132912	DCTN4	1	0	0	0	3	4	1394	311	0	4	962	71	0	0
ENSG00000132915	PDE6A	0	0	0	0	1	0	59	0	0	0	24	9	4	1
ENSG00000132932	ATP8A2	0	0	0	0	0	0	107	0	0	0	13	1	0	0
ENSG00000132938	MTUS2	0	0	0	0	0	0	5	6	0	0	0	7	0	0
ENSG00000132950	ZMYM5	0	0	0	0	12	0	810	50	0	0	500	38	4	0
ENSG00000132952	USPL1	6	0	0	0	3	0	671	155	3	0	477	55	0	3
ENSG00000132953	XPO4	0	0	0	263	24	115	2501	377	5	0	1144	119	6	2
ENSG00000132958	TPTE2	0	0	0	0	0	0	9	0	0	0	0	0	0	0
ENSG00000132963	POMP	0	0	0	0	19	207	4461	1138	0	30	2886	305	34	1
ENSG00000132964	CDK8	0	0	0	0	10	211	681	141	0	0	439	31	10	0
ENSG00000132965	ALOX5AP	0	0	0	0	8	0	143	24	0	0	141	5	0	0
ENSG00000132967	HMGB1P5	0	0	0	0	0	1361	44	41	0	31	199	58	0	0
ENSG00000132970	WASF3	0	0	0	0	0	0	46	1	0	0	28	2	0	0
ENSG00000132972	RNF17	0	0	0	0	0	0	0	0	0	0	0	0	0	0
ENSG00000133019	CHRM3	6	0	0	0	36	0	54	361	5	0	75	43	17	0
ENSG00000133020	MYH8	0	0	0	0	0	0	0	0	0	0	0	0	0	0
ENSG00000133026	MYH10	0	0	0	0	0	127	549	8	2	0	217	16	0	0
ENSG00000133027	PEMT	0	0	0	0	3	6	130	48	0	0	14	12	0	0
ENSG00000133028	SCO1	7	0	0	0	13	128	2013	362	8	0	1085	85	19	0
ENSG00000133030	MPRIP	65	0	1	82	346	1319	4245	1383	281	552	2151	487	223	22
ENSG00000133048	CHI3L1	0	0	0	0	0	0	0	2	0	0	14	0	0	0
ENSG00000133056	PIK3C2B	9	0	0	0	95	0	485	295	91	0	377	98	19	3
ENSG00000133059	DSTYK	0	0	0	0	8	0	365	89	2	0	197	23	0	0
ENSG00000133063	CHIT1	0	0	0	0	0	0	0	0	0	0	4	8	0	0
ENSG00000133065	SLC41A1	0	0	0	0	0	0	15	70	1	0	109	0	0	0
ENSG00000133067	LGR6	0	0	0	0	0	0	34	39	0	0	12	14	0	0
ENSG00000133069	TMCC2	0	0	0	0	0	0	0	0	0	0	29	0	0	0
ENSG00000133083	DCLK1	0	0	0	0	0	0	94	0	0	0	114	17	0	0
ENSG00000133101	CCNA1	0	0	0	0	0	0	0	0	0	0	8	0	0	0
ENSG00000133103	COG6	5	0	0	0	8	526	3072	420	1	0	1712	177	19	0
ENSG00000133104	SPART	4	0	0	0	0	0	1379	13	0	0	314	42	7	0
ENSG00000133106	EPSTI1	2	0	0	0	0	50	1864	551	12	0	998	75	20	0
ENSG00000133107	TRPC4	0	0	0	0	0	0	40	0	0	0	9	0	0	0
ENSG00000133110	POSTN	0	0	0	0	2	145	9757	13	0	0	3218	569	0	0
ENSG00000133111	RFXAP	0	0	0	0	0	0	120	13	0	0	66	8	0	0
ENSG00000133112	TPT1	91	174	0	325	389	11206	116073	25036	67	370	37958	7669	426	31
ENSG00000133114	GPALPP1	0	0	0	0	5	113	1547	196	7	0	856	96	8	0
ENSG00000133115	STOML3	0	0	0	0	0	0	38	1	0	0	0	0	0	0
ENSG00000133116	KL	0	0	0	0	0	0	14	0	0	0	3	0	0	0
ENSG00000133119	RFC3	0	0	0	0	0	0	295	57	2	0	271	2	0	0
ENSG00000133121	STARD13	9	0	0	0	0	0	682	88	8	0	267	18	1	0
ENSG00000133124	IRS4	0	0	0	0	0	0	0	0	0	0	0	0	0	0
ENSG00000133131	MORC4	2	0	0	140	2	41	652	226	7	0	185	54	1	3
ENSG00000133134	BEX2	0	0	0	0	0	0	200	0	0	0	101	16	0	0
ENSG00000133135	RNF128	0	0	0	0	15	331	2813	357	8	7	1433	168	21	0
ENSG00000133138	TBC1D8B	6	0	0	0	15	0	1377	145	3	1	807	84	6	4
ENSG00000133142	TCEAL4	4	0	0	0	24	182	515	74	7	0	153	81	2	0
ENSG00000133169	BEX1	0	0	0	0	0	0	0	0	0	0	0	1	0	0
ENSG00000133193	FAM104A	2	0	0	0	11	67	1216	212	3	83	440	48	8	0
ENSG00000133195	SLC39A11	3	0	0	0	2	68	959	116	0	0	251	92	8	0
ENSG00000133216	EPHB2	2	0	0	0	78	0	708	977	51	0	230	57	3	0
ENSG00000133226	SRRM1	6	0	0	0	67	355	3935	809	40	31	2498	254	42	12
ENSG00000133243	BTBD2	0	0	0	0	0	0	101	163	35	25	40	16	0	0
ENSG00000133246	PRAM1	0	0	0	0	3	0	0	0	0	0	0	0	0	0
ENSG00000133247	KMT5C	0	0	0	0	2	0	85	30	1	0	45	11	0	0
ENSG00000133250	ZNF414	0	0	0	0	0	0	0	20	0	0	3	8	0	0
ENSG00000133256	PDE6B	0	0	0	0	0	0	0	0	0	0	30	3	0	0
ENSG00000133265	HSPBP1	0	0	0	0	3	0	163	70	0	0	50	16	0	0
ENSG00000133275	CSNK1G2	0	0	0	0	31	47	320	224	22	0	155	44	0	0
ENSG00000133302	SLF1	0	0	0	0	0	291	554	33	0	0	365	19	3	0
ENSG00000133313	CNDP2	7	0	0	0	77	848	1990	944	47	30	1326	323	56	5
ENSG00000133315	MACROD1	0	0	0	0	0	0	53	53	0	0	0	0	0	0
ENSG00000133316	WDR74	0	0	0	0	4	0	322	118	5	0	70	27	0	0
ENSG00000133317	LGALS12	0	0	0	0	0	0	0	0	0	0	17	0	0	0
ENSG00000133318	RTN3	4	0	0	0	38	342	3800	618	1	19	1344	153	48	7
ENSG00000133321	PLAAT4	9	0	0	0	9	287	637	111	0	66	203	74	6	0
ENSG00000133328	PLAAT2	0	0	0	0	0	112	182	0	0	0	119	52	20	0
ENSG00000133392	MYH11	15	0	0	0	52	762	6968	122	56	0	4535	1177	13	1
ENSG00000133393	CEP20	0	0	0	0	0	1	425	67	0	0	381	22	1	0
ENSG00000133398	MED10	0	0	0	0	7	13	357	48	1	0	146	6	3	0
ENSG00000133401	PDZD2	0	0	0	0	0	0	292	46	0	0	111	15	0	0
ENSG00000133422	MORC2	0	0	0	0	27	7	1055	202	21	12	333	114	21	5
ENSG00000133424	LARGE1	31	0	0	0	16	2	345	131	4	0	206	57	27	4
ENSG00000133433	GSTT2B	0	0	0	0	0	0	0	0	0	0	0	6	0	0
ENSG00000133454	MYO18B	0	0	0	0	9	0	0	14	0	0	0	0	0	0
ENSG00000133460	SLC2A11	12	0	0	117	17	0	112	18	3	0	34	34	7	0
ENSG00000133466	C1QTNF6	0	0	0	0	5	0	31	48	5	0	17	1	1	0
ENSG00000133475	GGT2	0	0	0	0	0	0	0	9	0	0	0	0	0	0
ENSG00000133477	FAM83F	19	0	0	0	27	66	422	263	5	79	306	50	13	1
ENSG00000133488	SEC14L4	0	0	0	0	0	0	0	13	0	0	0	0	0	0
ENSG00000133519	ZDHHC8P1	0	0	0	0	2	0	33	4	9	0	0	0	0	0
ENSG00000133561	GIMAP6	0	0	0	6	1	7	413	37	0	0	260	25	6	0
ENSG00000133574	GIMAP4	0	0	0	0	10	184	632	51	0	0	560	54	5	0
ENSG00000133597	ADCK2	0	0	0	0	5	197	68	72	5	0	48	4	0	0
ENSG00000133606	MKRN1	39	0	0	0	90	552	3054	958	36	52	1193	336	110	4
ENSG00000133612	AGAP3	0	0	0	0	0	395	556	149	1	0	111	163	2	3
ENSG00000133619	KRBA1	0	0	0	0	0	0	0	0	0	0	0	0	0	0
ENSG00000133624	ZNF767P	0	0	0	0	7	55	149	98	3	0	35	17	1	0
ENSG00000133627	ACTR3B	0	0	0	0	2	0	100	26	3	21	19	6	0	0
ENSG00000133636	NTS	0	0	0	0	0	0	28	0	0	0	66	0	0	0
ENSG00000133639	BTG1	4	0	0	0	11	47	2291	203	0	0	1390	112	29	0
ENSG00000133640	LRRIQ1	0	0	0	0	0	0	25	0	0	0	0	0	0	0
ENSG00000133641	C12orf29	0	0	0	0	2	241	483	86	9	0	188	21	0	0
ENSG00000133657	ATP13A3	6	0	0	0	35	1	4121	564	0	1	2511	235	31	1
ENSG00000133678	TMEM254	0	0	0	0	0	22	231	44	0	0	129	40	0	0
ENSG00000133687	TMTC1	0	0	0	0	5	0	283	21	0	0	198	8	0	0
ENSG00000133703	KRAS	1	0	0	0	21	24	2788	370	7	0	1238	164	55	4
ENSG00000133704	IPO8	9	0	0	99	25	202	3973	792	15	73	2062	255	44	8
ENSG00000133706	LARS1	20	0	0	41	99	216	4344	1150	32	6	2110	179	41	8
ENSG00000133710	SPINK5	5	0	0	0	5	240	847	21	0	0	371	96	11	0
ENSG00000133731	IMPA1	1	0	0	60	4	171	1233	172	0	0	1064	48	19	0
ENSG00000133739	LRRCC1	3	0	0	100	13	13	1764	221	0	0	1252	95	16	0
ENSG00000133740	E2F5	0	0	0	0	0	0	159	31	0	0	189	1	0	0
ENSG00000133742	CA1	6	0	3	0	25	558	4001	0	0	0	341	181	15	1
ENSG00000133773	CCDC59	0	0	0	0	7	0	706	184	2	0	349	99	0	0
ENSG00000133789	SWAP70	13	0	0	0	57	332	1783	430	30	0	1262	142	30	7
ENSG00000133794	ARNTL	0	0	0	0	6	114	314	33	0	0	208	8	10	0
ENSG00000133800	LYVE1	0	0	0	0	0	0	7	0	0	0	35	0	0	0
ENSG00000133805	AMPD3	4	0	0	0	9	0	261	110	5	0	261	16	1	0
ENSG00000133812	SBF2	37	0	0	0	34	168	3068	700	16	108	1131	160	55	5
ENSG00000133816	MICAL2	41	0	0	0	110	462	5104	1300	22	34	2052	422	199	9
ENSG00000133818	RRAS2	0	0	0	0	7	154	1113	161	2	0	360	99	7	0
ENSG00000133835	HSD17B4	25	0	0	190	59	943	10968	2005	32	3	3664	638	45	8
ENSG00000133858	ZFC3H1	6	0	0	0	50	272	5422	754	27	3	3004	236	67	8
ENSG00000133863	TEX15	0	0	0	0	4	0	0	0	0	0	0	0	0	0
ENSG00000133872	SARAF	4	0	0	0	6	259	2747	524	6	46	1613	178	19	0
ENSG00000133874	RNF122	0	0	0	0	0	0	0	3	0	0	0	0	0	0
ENSG00000133878	DUSP26	0	0	0	0	0	0	0	0	0	0	0	3	0	0
ENSG00000133884	DPF2	0	0	0	0	23	31	421	139	1	0	245	28	5	3
ENSG00000133895	MEN1	3	0	0	0	0	1	169	128	0	0	82	29	0	3
ENSG00000133935	ERG28	0	0	0	0	1	17	383	61	0	0	145	47	0	0
ENSG00000133937	GSC	0	0	0	0	0	0	0	0	0	0	0	0	0	0
ENSG00000133943	DGLUCY	3	0	0	0	19	0	243	378	31	0	384	90	0	2
ENSG00000133958	UNC79	0	0	0	0	0	0	0	3	0	0	0	0	0	0
ENSG00000133961	NUMB	11	0	0	0	50	92	4076	601	29	14	1248	230	95	5
ENSG00000133962	CATSPERB	0	0	0	0	0	0	659	20	0	0	229	14	14	0
ENSG00000133983	COX16	4	0	0	0	8	544	3410	494	0	3	1442	417	28	0
ENSG00000133985	TTC9	0	0	0	0	2	1	949	80	0	0	242	39	4	0
ENSG00000133997	MED6	0	0	0	0	2	3	610	112	0	0	311	35	11	0
ENSG00000134001	EIF2S1	0	0	0	0	15	225	2245	416	0	0	1172	80	14	0
ENSG00000134007	ADAM20	0	0	0	0	1	0	0	17	0	0	48	5	0	0
ENSG00000134013	LOXL2	0	0	0	0	0	0	38	6	0	0	102	22	2	0
ENSG00000134014	ELP3	0	0	0	0	12	0	624	230	4	0	361	36	8	2
ENSG00000134020	PEBP4	0	0	0	0	0	0	0	0	0	0	0	0	0	0
ENSG00000134028	ADAMDEC1	2	1	0	0	16	804	42336	240	0	0	11692	1460	1	1
ENSG00000134030	CTIF	0	0	0	145	6	59	145	84	1	0	62	13	0	1
ENSG00000134042	MRO	0	0	0	0	0	0	45	0	0	0	0	0	0	0
ENSG00000134046	MBD2	0	0	0	148	40	461	9182	617	2	26	3820	636	86	2
ENSG00000134049	IER3IP1	0	0	0	0	0	418	1347	219	0	0	941	78	0	0
ENSG00000134056	MRPS36	0	0	0	0	2	107	1052	153	11	0	477	99	4	0
ENSG00000134057	CCNB1	1	0	0	0	0	120	1017	85	0	0	586	75	3	0
ENSG00000134058	CDK7	0	0	0	0	3	8	1115	237	0	0	480	99	0	0
ENSG00000134061	CD180	0	0	0	0	0	0	260	6	0	0	231	4	0	0
ENSG00000134070	IRAK2	0	0	0	0	0	233	18	65	0	0	67	13	11	0
ENSG00000134072	CAMK1	0	0	0	0	0	26	248	21	0	0	68	20	0	0
ENSG00000134077	THUMPD3	0	0	0	0	11	129	1139	210	3	0	487	88	15	0
ENSG00000134086	VHL	0	0	0	0	19	34	1411	180	7	21	445	77	11	0
ENSG00000134107	BHLHE40	11	0	0	107	65	138	655	1047	24	17	519	142	14	1
ENSG00000134108	ARL8B	9	0	0	0	12	341	2167	233	0	0	1253	157	26	0
ENSG00000134109	EDEM1	6	0	0	0	26	0	1336	225	0	52	1126	120	23	0
ENSG00000134121	CHL1	0	0	0	0	3	104	1628	0	0	0	502	21	0	0
ENSG00000134138	MEIS2	0	0	0	0	0	127	158	34	0	0	62	6	0	0
ENSG00000134146	DPH6	0	0	0	93	1	0	512	106	0	0	303	38	0	0
ENSG00000134152	KATNBL1	0	0	0	0	3	0	567	94	2	0	525	38	0	4
ENSG00000134153	EMC7	7	0	0	0	0	24	426	95	0	0	382	52	2	0
ENSG00000134160	TRPM1	0	0	0	0	0	0	0	0	0	0	0	0	0	0
ENSG00000134183	GNAT2	0	0	0	0	0	0	0	0	0	0	0	0	0	0
ENSG00000134184	GSTM1	0	0	0	0	0	0	0	0	0	0	0	0	0	3
ENSG00000134186	PRPF38B	14	0	0	107	57	358	3197	361	72	52	1912	287	37	13
ENSG00000134193	REG4	0	0	0	123	4	8774	39725	882	26	487	17044	4067	344	0
ENSG00000134198	TSPAN2	0	0	0	0	0	0	37	0	0	0	33	6	0	0
ENSG00000134201	GSTM5	0	0	0	0	0	0	44	0	0	0	18	0	0	0
ENSG00000134202	GSTM3	0	0	0	0	2	31	707	39	0	0	195	20	0	0
ENSG00000134207	SYT6	0	0	0	0	0	0	0	0	0	0	0	0	0	0
ENSG00000134215	VAV3	5	0	0	57	33	44	2009	483	0	8	1401	174	51	5
ENSG00000134222	PSRC1	0	0	0	0	2	0	0	20	2	0	0	5	0	0
ENSG00000134240	HMGCS2	39	0	0	150	220	874	8468	1110	76	89	1744	249	88	9
ENSG00000134242	PTPN22	0	0	0	0	1	0	487	26	0	0	370	10	10	0
ENSG00000134243	SORT1	0	0	0	0	43	374	3917	488	13	4	1178	165	83	0
ENSG00000134245	WNT2B	0	0	0	0	10	141	580	82	0	0	291	82	19	0
ENSG00000134247	PTGFRN	12	0	0	0	14	219	1512	734	20	13	628	105	1	0
ENSG00000134248	LAMTOR5	3	0	0	0	5	270	1291	201	4	59	460	130	3	0
ENSG00000134249	ADAM30	0	0	0	0	0	0	0	0	0	0	0	0	0	0
ENSG00000134250	NOTCH2	3	0	0	0	7	52	883	464	14	0	721	96	15	2
ENSG00000134253	TRIM45	0	0	0	0	0	0	59	25	0	0	29	13	0	0
ENSG00000134255	CEPT1	0	0	0	0	16	0	1263	169	3	0	758	73	10	0
ENSG00000134256	CD101	0	0	0	0	0	0	75	11	0	0	180	0	1	0
ENSG00000134258	VTCN1	0	0	0	0	0	0	0	3	0	0	0	0	0	0
ENSG00000134262	AP4B1	3	0	0	0	20	192	731	198	4	0	236	77	6	0
ENSG00000134265	NAPG	11	0	0	0	19	223	2084	214	0	0	1069	170	3	0
ENSG00000134278	SPIRE1	3	0	0	0	5	122	459	219	8	0	275	32	4	0
ENSG00000134283	PPHLN1	0	0	0	0	20	30	1747	322	0	0	797	98	5	1
ENSG00000134285	FKBP11	0	0	0	0	0	355	5812	211	26	0	1744	616	9	0
ENSG00000134287	ARF3	8	0	0	0	38	696	924	560	30	0	504	85	17	0
ENSG00000134291	TMEM106C	0	0	0	0	12	845	5970	1131	15	0	1970	596	45	0
ENSG00000134294	SLC38A2	2	0	0	0	9	7	3114	317	11	31	2409	198	24	0
ENSG00000134297	PLEKHA8P1	0	0	0	0	0	0	3	26	0	0	41	2	0	0
ENSG00000134308	YWHAQ	0	0	0	0	27	123	3702	533	22	0	1167	204	24	2
ENSG00000134313	KIDINS220	4	0	0	0	101	310	5550	864	24	32	2756	303	85	9
ENSG00000134317	GRHL1	11	0	0	0	12	206	122	143	6	0	20	11	20	0
ENSG00000134318	ROCK2	14	0	0	196	117	466	19179	1352	19	67	7591	735	174	27
ENSG00000134321	RSAD2	11	0	0	0	7	4	1343	23	0	129	892	63	63	0
ENSG00000134323	MYCN	0	0	0	0	0	0	150	13	0	0	20	4	0	0
ENSG00000134324	LPIN1	0	0	0	130	15	128	997	503	14	0	461	72	20	1
ENSG00000134326	CMPK2	0	0	0	139	0	1	192	20	0	0	260	14	4	0
ENSG00000134330	IAH1	0	0	0	0	0	0	299	103	0	0	187	43	4	0
ENSG00000134333	LDHA	46	13	0	0	136	3016	14709	3723	25	23	5985	870	193	7
ENSG00000134339	SAA2	0	0	0	0	0	0	0	15	0	0	58	0	6	0
ENSG00000134343	ANO3	0	0	0	0	0	0	0	0	0	0	0	0	0	0
ENSG00000134352	IL6ST	1	0	0	98	24	427	7134	519	0	0	5385	290	66	2
ENSG00000134363	FST	0	0	0	0	0	0	18	1	0	0	0	5	0	0
ENSG00000134369	NAV1	0	0	0	0	13	0	362	224	1	0	399	53	5	0
ENSG00000134371	CDC73	0	0	0	12	20	223	2327	538	22	0	1225	202	32	1
ENSG00000134375	TIMM17A	5	0	0	0	12	541	1088	211	0	0	433	94	1	0
ENSG00000134376	CRB1	0	0	0	0	0	0	0	0	0	0	0	0	0	0
ENSG00000134398	ERN2	12	0	0	0	44	730	982	345	22	0	273	174	29	0
ENSG00000134419	RPS15A	14	0	0	0	69	6899	76888	12268	27	0	15472	6066	65	8
ENSG00000134440	NARS1	10	0	123	0	46	411	5454	696	10	1	2445	433	68	0
ENSG00000134444	RELCH	2	0	0	0	66	546	3108	370	21	5	1461	224	39	4
ENSG00000134452	FBH1	0	0	0	0	34	42	1393	471	32	0	421	115	13	3
ENSG00000134453	RBM17	0	0	0	0	41	22	1732	294	5	18	1195	110	10	7
ENSG00000134460	IL2RA	0	0	0	0	0	0	228	32	0	0	115	12	0	0
ENSG00000134461	ANKRD16	0	0	0	0	3	0	128	61	0	0	58	1	2	0
ENSG00000134463	ECHDC3	0	0	0	0	0	0	48	13	0	0	0	8	0	0
ENSG00000134470	IL15RA	6	0	0	0	2	69	131	94	8	0	12	18	0	0
ENSG00000134480	CCNH	0	0	0	0	16	290	2636	401	0	0	1179	139	7	1
ENSG00000134489	HRH4	0	0	0	0	0	0	48	0	0	0	20	0	0	0
ENSG00000134490	TMEM241	0	0	0	0	0	0	0	6	0	0	21	0	0	0
ENSG00000134504	KCTD1	0	0	0	0	3	95	827	82	0	30	172	36	0	0
ENSG00000134508	CABLES1	0	0	0	0	16	43	326	31	0	0	67	30	3	3
ENSG00000134516	DOCK2	11	0	0	0	16	95	1643	45	1	0	1478	76	1	2
ENSG00000134531	EMP1	21	0	0	113	48	748	27956	697	0	160	5479	990	218	4
ENSG00000134532	SOX5	0	0	0	0	1	0	361	8	0	0	96	25	0	0
ENSG00000134533	RERG	0	0	0	0	0	0	58	0	0	0	35	3	0	0
ENSG00000134538	SLCO1B1	0	0	0	0	0	0	0	4	0	0	0	0	0	0
ENSG00000134539	KLRD1	0	0	0	0	3	0	119	2	0	0	189	5	10	0
ENSG00000134545	KLRC1	0	0	0	0	0	9	103	0	0	15	4	13	0	0
ENSG00000134548	SPX	0	0	0	0	0	0	0	0	0	0	0	7	0	0
ENSG00000134551	PRH2	0	0	0	0	0	0	0	7	0	0	0	0	0	0
ENSG00000134569	LRP4	33	0	0	0	92	47	596	749	13	0	267	253	3	18
ENSG00000134571	MYBPC3	0	0	0	0	0	0	0	4	0	0	0	0	0	0
ENSG00000134574	DDB2	0	0	0	0	9	110	586	87	11	0	90	24	4	0
ENSG00000134575	ACP2	0	0	0	0	4	114	259	82	8	0	217	69	6	0
ENSG00000134588	USP26	0	0	0	0	0	0	0	3	0	0	0	0	0	0
ENSG00000134590	RTL8C	0	0	0	0	0	4	10	36	0	0	73	13	0	1
ENSG00000134594	RAB33A	0	0	0	0	0	0	0	0	0	0	0	0	0	0
ENSG00000134597	RBMX2	0	0	0	0	5	154	376	203	9	0	185	35	9	0
ENSG00000134602	STK26	3	0	0	0	4	82	1809	191	0	26	1104	55	21	0
ENSG00000134627	PIWIL4	0	0	0	0	15	0	306	37	12	0	221	46	4	5
ENSG00000134644	PUM1	15	0	0	140	111	276	1834	815	49	42	1013	162	23	8
ENSG00000134668	SPOCD1	0	0	0	0	0	0	0	2	0	0	0	0	0	0
ENSG00000134684	YARS1	9	0	0	0	13	0	739	238	27	0	364	40	0	0
ENSG00000134686	PHC2	2	0	0	0	3	91	282	312	2	0	107	13	0	0
ENSG00000134690	CDCA8	0	0	0	0	0	0	368	61	8	0	113	13	3	1
ENSG00000134697	GNL2	1	0	0	0	42	521	4711	944	10	0	1577	418	30	2
ENSG00000134698	AGO4	0	0	2	0	27	1	1185	270	16	0	506	60	25	0
ENSG00000134709	HOOK1	0	0	0	0	37	379	5243	664	8	33	2443	342	50	5
ENSG00000134716	CYP2J2	0	0	0	0	10	123	421	84	2	0	201	33	6	5
ENSG00000134717	BTF3L4	0	0	0	0	3	0	500	109	0	0	308	21	3	0
ENSG00000134744	TUT4	0	0	0	0	9	80	1474	275	2	0	1235	79	8	1
ENSG00000134748	PRPF38A	0	0	0	0	20	119	1686	446	19	3	827	88	11	3
ENSG00000134755	DSC2	48	0	0	194	301	3780	30156	2822	28	133	9993	1432	533	5
ENSG00000134757	DSG3	0	0	0	0	0	0	5	36	0	0	0	8	3	0
ENSG00000134758	RNF138	4	0	0	0	4	61	845	134	0	0	416	47	11	0
ENSG00000134759	ELP2	0	0	0	0	16	65	2119	403	3	0	747	108	1	0
ENSG00000134760	DSG1	0	0	0	0	0	0	42	1	0	0	0	0	0	0
ENSG00000134762	DSC3	0	0	0	0	0	0	89	2	6	0	20	7	0	0
ENSG00000134765	DSC1	0	0	0	0	0	0	0	0	0	0	0	0	0	0
ENSG00000134769	DTNA	0	0	0	0	0	0	104	1	9	0	95	5	0	0
ENSG00000134775	FHOD3	0	0	0	0	0	0	48	0	5	0	42	12	0	0
ENSG00000134779	TPGS2	0	0	0	0	9	181	719	273	11	0	163	36	6	0
ENSG00000134780	DAGLA	0	0	0	0	5	0	70	37	1	0	19	1	0	0
ENSG00000134802	SLC43A3	0	0	0	0	0	0	140	12	0	0	116	9	0	0
ENSG00000134809	TIMM10	0	0	0	0	6	166	327	126	0	0	82	2	3	0
ENSG00000134812	CBLIF	0	0	0	0	0	0	0	4	0	0	0	0	0	0
ENSG00000134815	DHX34	0	0	0	0	8	0	101	94	18	0	33	19	0	4
ENSG00000134817	APLNR	0	0	0	0	0	0	18	0	0	0	10	0	0	0
ENSG00000134824	FADS2	3	0	0	0	4	15	0	0	0	0	76	36	0	0
ENSG00000134825	TMEM258	0	0	0	0	0	233	483	394	0	0	220	100	10	0
ENSG00000134827	TCN1	0	0	0	0	0	26	103	284	0	0	97	11	5	0
ENSG00000134830	C5AR2	0	0	0	0	0	0	8	0	0	0	0	9	0	0
ENSG00000134851	TMEM165	1	0	0	65	4	37	3453	860	0	0	1397	209	29	0
ENSG00000134852	CLOCK	16	0	0	198	17	497	3619	866	15	2	1698	194	14	6
ENSG00000134853	PDGFRA	6	0	0	9	6	133	3987	111	0	0	2278	181	0	0
ENSG00000134864	GGACT	0	0	0	0	0	10	165	29	0	0	46	11	0	0
ENSG00000134871	COL4A2	0	0	0	0	20	1	1243	154	16	0	556	134	6	0
ENSG00000134873	CLDN10	0	0	0	0	0	0	0	0	0	0	6	0	0	0
ENSG00000134874	DZIP1	0	0	0	0	5	0	421	5	0	16	282	1	0	0
ENSG00000134882	UBAC2	0	0	0	130	14	145	645	292	20	0	382	53	8	0
ENSG00000134884	ARGLU1	67	0	0	200	252	1027	5207	1608	374	188	3459	764	161	61
ENSG00000134897	BIVM	0	0	0	0	2	0	583	123	0	0	341	4	5	1
ENSG00000134899	ERCC5	26	0	0	0	98	681	5493	946	161	10	1652	473	130	16
ENSG00000134900	TPP2	8	0	0	0	18	54	2701	370	4	0	1492	142	22	2
ENSG00000134901	POGLUT2	0	0	0	0	0	0	53	12	0	0	43	2	0	0
ENSG00000134905	CARS2	0	0	0	0	17	132	670	180	0	0	193	49	0	0
ENSG00000134909	ARHGAP32	2	0	0	0	126	342	3013	1508	60	38	1443	403	92	7
ENSG00000134910	STT3A	0	0	0	0	22	177	2378	593	12	17	1312	180	20	0
ENSG00000134917	ADAMTS8	0	0	0	0	0	0	0	6	0	0	0	0	0	0
ENSG00000134954	ETS1	13	0	0	2	35	25	1371	206	2	0	1183	57	8	0
ENSG00000134955	SLC37A2	0	0	0	113	3	30	91	6	0	0	377	3	99	0
ENSG00000134962	KLB	0	0	0	0	0	0	144	3	0	0	16	0	0	0
ENSG00000134970	TMED7	0	0	0	26	28	89	3277	301	0	0	2962	217	31	0
ENSG00000134982	APC	9	0	0	0	49	79	5965	615	9	32	3030	287	103	13
ENSG00000134986	NREP	0	0	0	0	0	0	141	58	0	0	44	9	0	0
ENSG00000134987	WDR36	0	0	0	127	11	83	2128	345	0	0	1048	146	2	2
ENSG00000134996	OSTF1	0	0	0	0	0	119	964	156	0	0	554	73	20	0
ENSG00000135002	RFK	0	0	0	0	2	0	517	46	0	0	682	25	16	0
ENSG00000135018	UBQLN1	0	0	0	0	34	189	3415	848	22	0	1572	131	40	1
ENSG00000135040	NAA35	0	0	0	0	16	40	1675	270	6	0	731	75	19	1
ENSG00000135045	C9orf40	0	0	0	0	0	95	245	20	0	0	55	32	0	0
ENSG00000135046	ANXA1	1	0	0	47	133	3979	34972	1696	1	74	9246	1476	178	2
ENSG00000135047	CTSL	0	0	0	0	1	242	2190	262	0	0	713	162	13	0
ENSG00000135048	CEMIP2	13	0	0	187	211	582	4948	2570	78	23	2465	387	171	22
ENSG00000135049	AGTPBP1	0	0	0	0	11	170	1374	270	4	0	746	87	12	0
ENSG00000135052	GOLM1	62	0	239	58	316	3784	11167	4054	117	4	4470	952	532	39
ENSG00000135063	FAM189A2	0	0	0	0	3	0	49	34	0	0	12	7	0	0
ENSG00000135069	PSAT1	0	0	0	0	6	26	166	33	0	0	95	8	0	0
ENSG00000135070	ISCA1	0	0	0	0	0	2	805	146	0	0	308	29	9	0
ENSG00000135074	ADAM19	20	0	0	0	5	100	556	20	2	0	370	32	0	0
ENSG00000135077	HAVCR2	0	0	0	0	0	0	309	29	0	0	222	36	0	0
ENSG00000135083	CCNJL	0	0	0	0	6	0	136	26	3	0	45	57	5	0
ENSG00000135090	TAOK3	8	0	0	129	101	1952	9106	784	41	61	3093	576	186	9
ENSG00000135093	USP30	0	0	0	0	0	12	425	62	5	0	93	5	3	0
ENSG00000135094	SDS	0	0	0	0	0	0	0	3	0	0	58	2	2	0
ENSG00000135097	MSI1	0	0	0	0	0	0	0	0	11	0	0	0	0	0
ENSG00000135100	HNF1A	0	0	0	0	20	254	332	168	30	0	165	21	5	1
ENSG00000135108	FBXO21	0	0	0	0	19	162	1110	259	0	59	406	52	11	0
ENSG00000135111	TBX3	7	0	0	0	28	127	259	309	17	41	210	84	8	2
ENSG00000135114	OASL	0	0	0	0	0	7	76	63	0	0	236	32	7	0
ENSG00000135116	HRK	0	0	0	0	0	0	0	0	0	0	0	0	3	0
ENSG00000135119	RNFT2	0	0	0	0	0	0	0	0	0	0	30	0	0	0
ENSG00000135124	P2RX4	12	0	0	0	49	425	1601	309	9	0	319	114	26	9
ENSG00000135127	BICDL1	0	0	0	0	40	157	123	71	17	64	156	24	12	4
ENSG00000135144	DTX1	0	0	0	0	0	0	0	0	0	0	78	0	0	0
ENSG00000135148	TRAFD1	0	0	0	0	16	222	921	180	3	19	468	43	11	0
ENSG00000135164	DMTF1	1	0	0	53	42	279	2635	416	8	41	1286	119	49	5
ENSG00000135185	TMEM243	0	0	0	0	0	0	293	65	0	0	281	26	0	0
ENSG00000135205	CCDC146	0	0	0	0	0	3	510	139	3	0	344	50	0	0
ENSG00000135211	TMEM60	0	0	0	0	0	0	161	33	2	0	43	21	0	0
ENSG00000135218	CD36	0	0	0	0	0	0	2522	42	0	0	926	61	0	0
ENSG00000135220	UGT2A3	0	0	0	0	3	59	1217	0	0	0	192	42	20	0
ENSG00000135241	PNPLA8	0	0	0	0	1	427	2007	240	1	0	1510	91	15	1
ENSG00000135245	HILPDA	0	0	0	0	4	0	0	62	0	0	0	12	0	0
ENSG00000135249	RINT1	0	0	0	0	0	109	2124	157	1	0	819	120	8	0
ENSG00000135250	SRPK2	7	0	0	0	36	38	1262	257	24	0	634	67	31	8
ENSG00000135253	KCP	0	0	0	0	1	71	0	11	0	0	2	0	1	0
ENSG00000135269	TES	21	0	0	172	149	1537	8046	1404	16	65	2599	478	71	0
ENSG00000135272	MDFIC	0	0	0	0	0	0	429	17	0	0	400	15	0	0
ENSG00000135297	MTO1	1	0	0	0	9	130	1414	155	0	0	497	150	2	0
ENSG00000135298	ADGRB3	0	0	0	0	0	0	17	0	0	0	0	12	0	0
ENSG00000135299	ANKRD6	0	0	0	0	1	0	101	8	1	0	24	6	0	0
ENSG00000135312	HTR1B	0	0	0	0	0	0	0	0	0	0	0	0	0	0
ENSG00000135314	KHDC1	0	0	0	0	0	0	49	0	0	0	14	0	0	0
ENSG00000135315	CEP162	1	0	0	0	12	144	1165	139	2	0	786	58	13	6
ENSG00000135316	SYNCRIP	0	0	22	0	62	820	8570	1530	7	29	4273	360	65	10
ENSG00000135317	SNX14	1	0	0	0	14	184	3921	653	0	0	2362	254	36	8
ENSG00000135318	NT5E	0	0	0	0	9	486	3381	540	22	2	2099	359	30	0
ENSG00000135324	MRAP2	0	0	0	0	8	16	147	33	0	0	87	43	3	2
ENSG00000135333	EPHA7	0	0	0	0	0	0	359	15	0	0	300	52	0	0
ENSG00000135334	AKIRIN2	0	0	0	0	0	0	572	77	0	0	310	14	4	0
ENSG00000135336	ORC3	0	0	0	0	2	134	1334	196	0	0	662	41	2	0
ENSG00000135338	LCA5	0	0	0	0	0	0	154	33	0	0	171	5	0	0
ENSG00000135341	MAP3K7	0	0	0	0	10	147	1261	295	5	34	828	122	18	3
ENSG00000135362	PRR5L	5	0	0	0	2	98	426	109	0	0	192	51	12	5
ENSG00000135363	LMO2	0	0	0	0	0	0	145	0	0	0	119	15	0	0
ENSG00000135365	PHF21A	5	0	0	0	9	0	320	75	0	0	244	50	17	0
ENSG00000135372	NAT10	6	0	0	0	19	43	616	472	14	0	295	88	7	0
ENSG00000135373	EHF	16	0	0	236	110	1432	13771	3352	35	51	6736	848	135	17
ENSG00000135378	PRRG4	0	0	0	0	11	0	190	110	4	0	290	19	3	0
ENSG00000135387	CAPRIN1	36	0	0	102	114	696	9585	2433	49	0	3913	437	86	10
ENSG00000135390	ATP5MC2	0	0	0	0	4	317	823	743	1	0	273	42	2	0
ENSG00000135392	DNAJC14	0	0	0	0	7	98	550	171	1	1	276	26	3	0
ENSG00000135404	CD63	1	0	0	0	42	652	3636	1131	6	69	1691	390	63	0
ENSG00000135406	PRPH	0	0	0	0	0	0	0	0	0	0	0	0	0	0
ENSG00000135407	AVIL	0	0	0	0	2	138	281	132	9	0	202	25	20	0
ENSG00000135409	AMHR2	0	0	0	0	0	0	0	0	0	0	0	0	0	0
ENSG00000135414	GDF11	0	0	0	0	1	0	124	6	0	0	73	9	0	0
ENSG00000135423	GLS2	0	0	0	0	0	0	77	18	0	0	28	0	0	0
ENSG00000135424	ITGA7	0	0	0	0	0	0	0	8	0	0	25	0	0	0
ENSG00000135426	TESPA1	0	0	0	0	4	0	249	18	0	0	164	7	2	0
ENSG00000135436	FAM186B	0	0	0	0	0	0	0	1	9	0	20	0	0	0
ENSG00000135437	RDH5	0	0	0	0	6	0	31	5	0	0	46	0	0	0
ENSG00000135439	AGAP2	0	0	0	0	0	0	29	0	0	0	0	9	0	0
ENSG00000135441	BLOC1S1	12	0	0	0	26	1359	5014	711	25	0	923	527	44	0
ENSG00000135446	CDK4	0	0	0	0	5	0	118	141	0	0	77	17	0	0
ENSG00000135447	PPP1R1A	0	0	0	0	0	0	0	0	0	0	0	0	0	0
ENSG00000135451	TROAP	2	0	0	0	0	0	69	25	10	0	102	5	0	0
ENSG00000135452	TSPAN31	0	0	0	0	7	0	409	165	2	0	146	27	4	0
ENSG00000135454	B4GALNT1	0	0	0	0	0	0	0	0	0	0	13	0	0	0
ENSG00000135457	TFCP2	9	0	0	0	18	0	781	176	20	0	338	98	14	0
ENSG00000135469	COQ10A	0	0	0	0	0	0	102	27	6	0	69	0	0	0
ENSG00000135472	FAIM2	0	0	0	0	0	0	0	0	5	0	0	0	0	0
ENSG00000135473	PAN2	1	0	0	0	11	0	514	195	21	0	229	48	21	0
ENSG00000135476	ESPL1	0	0	0	0	5	0	0	34	9	0	45	4	0	0
ENSG00000135480	KRT7	0	0	0	0	0	0	113	51	0	0	74	22	0	0
ENSG00000135482	ZC3H10	0	0	0	0	2	0	47	27	0	0	92	0	0	0
ENSG00000135486	HNRNPA1	19	0	224	520	252	2096	15935	5292	253	0	7112	1132	80	6
ENSG00000135502	SLC26A10	0	0	0	0	0	0	0	0	0	0	0	3	0	0
ENSG00000135503	ACVR1B	0	0	0	0	24	0	366	265	17	27	257	57	8	6
ENSG00000135506	OS9	71	0	255	0	189	478	1604	1664	119	60	1338	326	204	15
ENSG00000135519	KCNH3	0	0	0	0	0	0	0	0	0	0	0	0	0	0
ENSG00000135521	LTV1	0	0	0	0	15	135	2221	396	11	0	1037	177	9	0
ENSG00000135525	MAP7	28	0	0	120	158	605	2852	1080	200	183	1380	661	73	21
ENSG00000135535	CD164	7	0	0	148	108	3631	13900	2479	19	60	12977	1408	182	2
ENSG00000135537	AFG1L	0	0	0	0	7	5	240	44	0	0	125	8	6	0
ENSG00000135540	NHSL1	13	0	0	0	114	774	2965	743	34	41	1998	356	113	9
ENSG00000135541	AHI1	0	0	0	0	27	121	3027	266	11	9	1171	196	6	2
ENSG00000135547	HEY2	0	0	0	0	0	0	4	0	0	0	17	0	0	0
ENSG00000135549	PKIB	52	0	0	0	29	1224	2946	30	0	0	1064	164	64	0
ENSG00000135587	SMPD2	0	0	0	0	0	167	291	34	0	0	66	34	1	0
ENSG00000135596	MICAL1	15	0	0	0	37	102	678	220	90	86	362	171	17	6
ENSG00000135597	REPS1	6	0	0	0	32	16	750	307	5	0	353	46	9	0
ENSG00000135604	STX11	0	0	0	0	0	0	64	10	0	0	94	0	0	0
ENSG00000135605	TEC	0	0	0	64	2	0	270	79	2	0	182	5	2	2
ENSG00000135617	PRADC1	0	0	0	0	4	0	145	18	0	0	39	1	1	0
ENSG00000135622	SEMA4F	0	0	0	0	2	0	0	40	0	0	0	9	0	0
ENSG00000135624	CCT7	5	0	0	113	44	273	3132	1363	31	0	1322	168	63	0
ENSG00000135631	RAB11FIP5	0	0	0	0	11	0	151	86	0	0	84	21	0	0
ENSG00000135632	SMYD5	0	0	0	0	2	0	157	60	6	0	12	2	0	0
ENSG00000135636	DYSF	0	0	0	0	0	0	0	3	0	0	121	5	4	2
ENSG00000135637	CCDC142	0	0	0	0	5	0	36	19	2	0	58	8	6	0
ENSG00000135638	EMX1	0	0	0	0	0	0	0	0	0	0	0	13	0	0
ENSG00000135643	KCNMB4	0	0	0	0	0	0	283	12	0	0	28	0	0	0
ENSG00000135655	USP15	4	0	0	0	45	2042	9032	557	23	28	5011	705	65	3
ENSG00000135677	GNS	5	0	0	139	14	9	2924	788	15	27	1299	138	38	0
ENSG00000135678	CPM	0	0	0	0	8	24	955	58	1	0	592	9	21	1
ENSG00000135679	MDM2	0	0	0	131	58	164	4530	943	33	0	2121	301	14	11
ENSG00000135686	KLHL36	0	0	0	0	35	0	788	243	2	0	372	43	6	3
ENSG00000135697	BCO1	0	0	0	0	0	0	66	27	0	0	57	46	0	3
ENSG00000135698	MPHOSPH6	0	0	0	0	2	3	775	117	0	14	243	44	6	0
ENSG00000135702	CHST5	0	0	0	0	0	0	75	12	0	0	41	1	0	5
ENSG00000135709	KIAA0513	0	0	0	0	47	130	328	124	28	0	166	34	52	1
ENSG00000135720	DYNC1LI2	13	0	0	106	51	226	2613	863	17	24	1582	321	44	3
ENSG00000135722	FBXL8	0	0	0	0	0	0	26	23	12	0	0	10	0	0
ENSG00000135723	FHOD1	0	0	0	0	7	0	173	41	0	0	6	34	5	1
ENSG00000135736	CCDC102A	0	0	0	0	0	0	38	22	0	0	23	0	0	0
ENSG00000135740	SLC9A5	0	0	0	0	0	0	0	10	0	0	11	0	0	0
ENSG00000135744	AGT	0	0	0	0	2	0	62	13	5	0	0	0	0	0
ENSG00000135747	ZNF670-ZNF695	0	0	0	0	0	0	16	0	0	0	15	0	0	0
ENSG00000135749	PCNX2	0	0	0	0	16	0	338	195	35	0	270	1	8	0
ENSG00000135750	KCNK1	8	0	0	0	2	0	1871	164	0	0	407	92	12	0
ENSG00000135763	URB2	0	0	0	0	0	0	84	48	6	0	70	21	0	0
ENSG00000135766	EGLN1	11	0	0	0	24	603	3393	522	0	6	1613	200	75	0
ENSG00000135773	CAPN9	3	0	0	0	22	48	574	64	31	11	197	67	0	0
ENSG00000135775	COG2	0	0	0	0	18	14	1188	273	7	0	596	85	10	0
ENSG00000135776	ABCB10	0	0	0	0	5	0	1427	87	6	0	580	83	14	0
ENSG00000135778	NTPCR	0	0	0	0	4	9	699	294	2	0	242	113	2	0
ENSG00000135801	TAF5L	0	0	0	0	6	50	574	113	10	0	200	18	9	0
ENSG00000135821	GLUL	7	0	0	159	53	229	3374	1604	6	1	2016	384	57	2
ENSG00000135823	STX6	6	0	0	0	13	1	733	231	0	0	360	18	4	0
ENSG00000135828	RNASEL	5	0	0	0	48	176	1261	220	18	48	434	69	43	0
ENSG00000135829	DHX9	6	0	0	1	53	486	5923	1099	21	8	2546	249	17	3
ENSG00000135835	KIAA1614	0	0	0	0	1	0	0	8	0	0	0	19	0	0
ENSG00000135837	CEP350	10	0	0	0	96	259	9898	1247	31	87	5555	493	183	18
ENSG00000135838	NPL	0	0	0	0	2	0	317	61	5	0	322	35	0	0
ENSG00000135842	NIBAN1	0	0	0	0	10	26	425	32	0	0	358	52	0	0
ENSG00000135845	PIGC	0	0	0	0	1	0	366	144	0	22	278	33	4	0
ENSG00000135862	LAMC1	1	0	0	0	56	561	5772	951	17	0	1790	310	24	0
ENSG00000135870	RC3H1	14	0	0	0	38	50	2499	504	4	0	1346	141	21	2
ENSG00000135898	GPR55	0	0	0	0	7	0	62	0	0	0	0	0	0	0
ENSG00000135899	SP110	1	0	0	51	17	22	1221	176	2	0	653	69	28	2
ENSG00000135900	MRPL44	0	0	0	0	7	0	1138	124	1	2	336	45	3	0
ENSG00000135905	DOCK10	0	0	0	0	15	263	2474	146	3	0	2421	124	19	0
ENSG00000135912	TTLL4	8	0	0	135	4	0	219	152	7	0	169	18	2	3
ENSG00000135913	USP37	0	0	0	0	7	92	883	140	1	0	435	39	2	0
ENSG00000135914	HTR2B	0	0	0	0	0	0	1	2	0	0	11	0	0	0
ENSG00000135916	ITM2C	95	0	0	0	219	1780	6138	3243	55	0	2484	848	150	1
ENSG00000135917	SLC19A3	0	0	0	0	5	0	59	17	0	0	36	0	0	0
ENSG00000135919	SERPINE2	0	0	0	0	80	303	1720	603	2	0	701	96	0	0
ENSG00000135924	DNAJB2	3	0	0	0	21	73	404	239	0	47	153	28	6	0
ENSG00000135925	WNT10A	0	0	0	0	0	0	0	0	0	0	0	0	0	0
ENSG00000135926	TMBIM1	7	0	0	51	41	469	2553	914	2	15	933	151	46	1
ENSG00000135929	CYP27A1	0	0	0	0	12	0	162	80	0	0	65	9	8	0
ENSG00000135930	EIF4E2	7	0	0	0	37	678	1735	414	12	8	448	211	11	0
ENSG00000135931	ARMC9	0	0	0	0	0	0	250	84	2	0	159	12	0	0
ENSG00000135932	CAB39	12	0	0	140	86	770	5659	685	8	0	3105	260	78	0
ENSG00000135940	COX5B	18	0	0	280	32	4420	8917	1858	19	0	2502	402	16	0
ENSG00000135945	REV1	0	0	0	76	26	376	1524	282	6	43	1075	154	24	2
ENSG00000135951	TSGA10	0	0	0	0	5	0	560	56	4	0	308	54	14	0
ENSG00000135953	MFSD9	0	0	0	0	1	28	386	116	1	0	210	71	10	1
ENSG00000135956	TMEM127	0	0	0	0	26	394	557	278	9	0	332	97	8	3
ENSG00000135960	EDAR	0	0	0	0	0	0	62	97	0	0	28	4	0	0
ENSG00000135966	TGFBRAP1	0	0	0	142	20	84	742	120	0	0	153	55	2	0
ENSG00000135968	GCC2	12	0	0	212	73	1163	12390	2026	38	59	8593	625	175	18
ENSG00000135972	MRPS9	0	0	0	0	13	394	2435	493	4	0	882	240	9	0
ENSG00000135974	C2orf49	0	0	0	0	1	38	454	148	0	0	354	48	0	0
ENSG00000135976	ANKRD36	6	0	0	0	14	54	4976	541	3	0	3147	249	33	17
ENSG00000135999	EPC2	5	0	0	0	17	0	1974	314	2	61	907	57	6	1
ENSG00000136002	ARHGEF4	0	0	0	133	0	0	57	6	0	0	37	2	0	0
ENSG00000136003	ISCU	6	0	0	0	23	452	2454	851	6	0	1609	102	24	0
ENSG00000136010	ALDH1L2	0	0	0	0	0	0	359	12	0	0	172	36	0	0
ENSG00000136011	STAB2	0	0	0	0	0	0	53	0	0	0	10	0	0	0
ENSG00000136014	USP44	0	0	0	0	0	0	29	0	0	0	44	4	0	0
ENSG00000136021	SCYL2	9	0	0	0	35	129	3946	362	4	31	2269	94	26	0
ENSG00000136026	CKAP4	5	0	0	0	30	69	851	325	41	0	303	90	5	0
ENSG00000136040	PLXNC1	0	0	0	0	0	19	1688	155	0	0	1466	112	6	0
ENSG00000136044	APPL2	30	0	0	113	32	198	3902	409	8	105	1420	126	98	13
ENSG00000136045	PWP1	11	0	0	0	13	398	2203	544	42	2	819	204	3	4
ENSG00000136048	DRAM1	0	0	0	0	5	1	277	33	2	0	215	40	0	0
ENSG00000136051	WASHC4	4	0	0	0	14	193	4537	406	3	20	3544	167	32	6
ENSG00000136052	SLC41A2	2	0	0	0	11	35	3040	347	0	5	1395	163	27	1
ENSG00000136059	VILL	2	0	0	0	37	503	2002	378	11	132	688	182	41	0
ENSG00000136068	FLNB	187	345	0	403	696	3844	24338	5541	142	669	9043	1663	589	40
ENSG00000136098	NEK3	0	0	0	0	35	73	1288	287	17	0	370	61	20	4
ENSG00000136100	VPS36	9	0	0	0	28	530	2795	509	5	55	1629	172	38	0
ENSG00000136104	RNASEH2B	0	0	0	0	9	52	1432	122	7	0	902	82	3	0
ENSG00000136108	CKAP2	0	0	0	0	6	177	1070	247	2	0	896	62	9	0
ENSG00000136110	CNMD	0	0	0	0	0	0	0	0	0	0	0	0	0	0
ENSG00000136111	TBC1D4	3	0	0	0	17	0	1256	314	16	0	637	74	24	0
ENSG00000136114	THSD1	0	0	0	0	0	0	112	38	0	0	31	0	0	0
ENSG00000136122	BORA	0	0	0	0	1	207	465	39	0	0	220	13	2	0
ENSG00000136141	LRCH1	7	0	0	0	8	100	1257	276	10	0	427	70	6	0
ENSG00000136143	SUCLA2	0	0	0	0	6	531	1768	182	0	0	1101	74	16	7
ENSG00000136144	RCBTB1	0	0	0	0	2	0	341	32	0	0	182	8	1	0
ENSG00000136146	MED4	1	0	0	0	18	146	1401	226	0	0	1047	82	6	3
ENSG00000136147	PHF11	0	0	0	0	3	155	2409	228	4	0	955	132	19	3
ENSG00000136149	RPL13AP25	0	0	0	0	0	16	0	9	0	0	1	6	0	0
ENSG00000136152	COG3	5	0	0	0	14	263	2709	266	1	0	1208	122	29	1
ENSG00000136153	LMO7	76	0	12	229	409	2620	26464	2080	109	571	9996	1095	954	27
ENSG00000136155	SCEL	0	0	0	0	1	85	718	0	0	0	285	50	0	0
ENSG00000136156	ITM2B	10	0	0	0	26	541	5879	838	8	0	4263	369	50	0
ENSG00000136158	SPRY2	0	0	0	0	24	133	491	341	27	71	280	77	7	2
ENSG00000136159	NUDT15	0	0	0	0	5	3	245	69	0	0	184	35	0	0
ENSG00000136160	EDNRB	0	0	0	0	2	0	701	26	1	0	500	44	0	0
ENSG00000136161	RCBTB2	0	0	0	0	0	0	253	32	0	0	235	23	0	0
ENSG00000136167	LCP1	2	0	0	0	24	46	6867	235	0	0	3834	154	7	0
ENSG00000136169	SETDB2	0	0	0	0	0	0	753	54	0	0	404	33	4	0
ENSG00000136193	SCRN1	0	0	0	0	14	0	637	177	0	0	352	0	3	0
ENSG00000136197	C7orf25	0	0	0	0	0	399	358	48	5	0	131	44	0	0
ENSG00000136205	TNS3	10	0	0	0	120	177	1509	357	91	0	931	230	47	4
ENSG00000136206	SPDYE1	0	0	0	0	0	0	2	0	0	0	0	0	0	0
ENSG00000136213	CHST12	7	0	0	0	0	0	132	72	2	0	77	16	0	0
ENSG00000136231	IGF2BP3	0	0	0	0	6	0	0	0	0	0	88	9	2	0
ENSG00000136235	GPNMB	0	0	0	0	1	341	1790	103	0	0	1677	123	4	0
ENSG00000136237	RAPGEF5	3	0	0	49	30	51	2240	600	31	0	713	103	51	17
ENSG00000136238	RAC1	37	0	0	57	182	1400	6298	3483	112	82	2696	449	200	6
ENSG00000136240	KDELR2	13	0	0	0	46	381	6051	1117	26	1	1764	567	43	2
ENSG00000136243	NUP42	0	0	0	0	3	110	466	83	0	0	387	54	0	0
ENSG00000136244	IL6	0	0	0	0	0	0	0	0	0	0	0	6	0	0
ENSG00000136247	ZDHHC4	0	0	0	0	12	0	493	252	6	0	177	65	1	0
ENSG00000136250	AOAH	0	0	0	0	4	0	501	33	1	0	346	53	0	3
ENSG00000136261	BZW2	8	0	0	0	18	437	1906	466	5	0	535	124	8	0
ENSG00000136267	DGKB	0	0	0	0	0	0	0	0	0	0	19	0	0	0
ENSG00000136270	TBRG4	0	0	0	0	14	0	254	122	2	0	148	25	3	0
ENSG00000136271	DDX56	0	0	0	0	18	0	473	282	9	0	167	84	7	1
ENSG00000136273	HUS1	0	0	0	22	5	77	918	139	2	0	479	37	4	0
ENSG00000136274	NACAD	0	0	0	0	0	0	0	0	0	0	0	12	0	0
ENSG00000136279	DBNL	25	0	0	0	66	628	1898	910	62	50	1480	283	23	3
ENSG00000136280	CCM2	0	0	0	0	10	0	409	53	22	0	199	19	9	0
ENSG00000136286	MYO1G	3	0	0	0	6	0	176	0	5	0	164	38	0	0
ENSG00000136295	TTYH3	0	0	0	0	12	0	3	191	0	0	124	38	0	0
ENSG00000136305	CIDEB	0	0	0	0	0	0	138	11	0	0	16	8	0	0
ENSG00000136319	TTC5	2	0	0	0	19	130	500	277	46	0	323	118	5	0
ENSG00000136352	NKX2-1	0	0	0	0	0	0	0	0	0	0	0	0	0	0
ENSG00000136367	ZFHX2	0	0	0	0	0	0	55	61	0	0	21	0	0	1
ENSG00000136371	MTHFS	0	0	0	0	1	392	494	131	0	0	234	79	0	0
ENSG00000136378	ADAMTS7	0	0	0	0	0	0	0	5	0	0	55	0	0	0
ENSG00000136379	ABHD17C	2	0	0	0	14	339	3648	285	0	4	827	191	60	1
ENSG00000136381	IREB2	0	0	11	0	7	20	2822	341	7	0	1257	118	26	4
ENSG00000136383	ALPK3	0	0	0	0	11	0	0	0	4	0	31	5	0	0
ENSG00000136404	TM6SF1	0	0	0	0	0	0	28	2	0	0	44	24	0	0
ENSG00000136425	CIB2	0	0	0	0	0	0	0	7	0	0	0	8	0	0
ENSG00000136436	CALCOCO2	5	0	0	0	75	297	8093	1295	16	51	2797	417	169	17
ENSG00000136444	RSAD1	0	0	0	58	0	177	742	96	0	0	163	77	10	0
ENSG00000136448	NMT1	2	0	0	0	28	177	753	328	14	7	391	30	5	0
ENSG00000136449	MYCBPAP	0	0	0	0	0	0	0	0	0	0	16	0	0	0
ENSG00000136450	SRSF1	18	0	0	97	92	428	4833	1656	115	0	2645	518	41	2
ENSG00000136451	VEZF1	12	0	0	0	20	1	618	284	4	0	578	123	17	7
ENSG00000136457	CHAD	0	0	0	0	0	0	28	0	0	0	7	1	0	0
ENSG00000136463	TACO1	4	0	0	0	2	0	174	66	0	0	120	46	6	0
ENSG00000136478	TEX2	0	0	0	0	9	0	422	268	6	0	399	55	2	2
ENSG00000136485	DCAF7	0	0	0	0	28	44	1706	408	18	0	547	59	13	0
ENSG00000136490	LIMD2	0	0	0	0	0	0	76	22	0	0	97	27	0	0
ENSG00000136492	BRIP1	0	0	0	0	3	140	673	33	0	0	308	49	3	2
ENSG00000136504	KAT7	6	0	0	0	13	71	600	205	9	0	362	66	10	0
ENSG00000136514	RTP4	0	0	0	0	0	169	260	34	0	0	38	17	2	0
ENSG00000136518	ACTL6A	0	0	0	0	10	324	2737	508	0	0	815	145	1	0
ENSG00000136521	NDUFB5	0	0	0	0	17	0	763	93	0	0	437	70	0	0
ENSG00000136522	MRPL47	0	0	0	0	8	73	2049	326	0	0	766	146	6	0
ENSG00000136527	TRA2B	10	0	0	16	36	343	3998	639	12	27	1948	250	34	4
ENSG00000136531	SCN2A	0	0	0	0	0	0	0	0	0	0	0	0	0	0
ENSG00000136535	TBR1	0	0	0	0	0	0	0	0	0	0	1	0	0	0
ENSG00000136536	MARCHF7	6	0	0	0	11	384	6306	657	3	0	3219	311	50	15
ENSG00000136541	ERMN	0	0	0	0	0	0	178	0	0	0	68	0	0	0
ENSG00000136542	GALNT5	14	0	0	0	42	531	7719	404	24	40	2936	472	58	8
ENSG00000136546	SCN7A	0	0	0	0	0	0	264	0	0	0	90	20	0	0
ENSG00000136560	TANK	0	0	0	81	5	308	3085	294	7	20	1801	113	14	1
ENSG00000136573	BLK	0	0	0	0	0	0	11	0	0	0	112	0	0	0
ENSG00000136574	GATA4	0	0	0	0	0	0	4	21	0	0	16	0	0	0
ENSG00000136603	SKIL	0	0	0	56	34	37	5245	941	2	16	4310	308	41	14
ENSG00000136628	EPRS1	7	0	0	333	58	683	8213	1396	6	0	3655	458	45	1
ENSG00000136630	HLX	0	0	0	0	2	0	21	15	0	0	50	4	0	0
ENSG00000136631	VPS45	0	0	0	79	6	4	751	116	4	0	453	69	15	2
ENSG00000136634	IL10	0	0	0	0	0	0	0	1	0	0	23	5	0	0
ENSG00000136636	KCTD3	0	0	0	0	6	19	1875	253	6	0	1108	135	6	3
ENSG00000136643	RPS6KC1	3	0	0	0	4	81	927	82	1	0	354	34	0	1
ENSG00000136682	CBWD2	2	0	0	0	7	91	2738	542	7	0	643	180	4	0
ENSG00000136688	IL36G	0	0	0	0	0	0	0	0	0	0	0	0	0	0
ENSG00000136689	IL1RN	0	0	0	0	0	163	139	22	0	24	122	17	4	0
ENSG00000136698	CFC1	0	0	0	0	0	0	0	0	0	0	0	0	0	0
ENSG00000136699	SMPD4	0	0	0	0	16	94	494	159	4	0	106	21	9	0
ENSG00000136709	WDR33	2	0	0	0	34	12	2660	438	16	0	1289	136	31	6
ENSG00000136710	CCDC115	0	0	0	0	6	262	247	92	7	0	153	52	1	0
ENSG00000136715	SAP130	0	0	0	1	18	130	543	127	12	52	139	48	0	0
ENSG00000136717	BIN1	0	0	0	0	34	154	335	327	34	0	317	56	0	1
ENSG00000136718	IMP4	0	0	0	0	10	0	466	249	13	0	188	71	0	0
ENSG00000136720	HS6ST1	0	0	0	0	0	0	93	22	0	0	54	10	4	0
ENSG00000136731	UGGT1	10	0	72	0	36	532	7260	885	28	0	2949	271	30	8
ENSG00000136732	GYPC	0	0	0	0	0	0	154	10	0	0	162	27	0	0
ENSG00000136738	STAM	0	0	0	64	8	1	738	173	1	0	516	33	10	0
ENSG00000136754	ABI1	1	0	0	0	14	292	1634	434	5	0	1102	134	18	0
ENSG00000136758	YME1L1	0	0	0	0	23	483	3823	403	10	0	1786	254	40	0
ENSG00000136770	DNAJC1	12	0	0	0	5	81	1853	184	2	0	990	129	16	0
ENSG00000136783	NIPSNAP3A	0	0	0	50	0	9	1271	113	8	0	498	58	3	0
ENSG00000136802	LRRC8A	23	0	0	0	32	5	677	306	23	74	319	80	4	0
ENSG00000136807	CDK9	0	0	0	0	21	31	211	214	3	38	142	76	7	2
ENSG00000136810	TXN	5	0	0	0	4	643	4860	897	5	0	1355	416	5	1
ENSG00000136811	ODF2	0	0	0	0	40	241	835	240	53	5	402	82	30	0
ENSG00000136813	ECPAS	4	0	0	0	61	420	5553	1431	30	0	2209	354	120	6
ENSG00000136816	TOR1B	0	0	0	0	10	177	650	208	0	0	294	39	4	1
ENSG00000136819	C9orf78	7	0	0	0	26	168	1062	486	21	0	416	123	18	0
ENSG00000136824	SMC2	0	0	0	0	10	2	2912	277	2	0	1561	118	0	0
ENSG00000136826	KLF4	28	0	0	0	35	564	2007	390	2	60	1352	332	47	5
ENSG00000136827	TOR1A	8	0	0	0	8	227	1079	331	22	0	455	74	5	0
ENSG00000136828	RALGPS1	1	0	0	0	10	0	431	175	9	0	346	43	23	3
ENSG00000136830	NIBAN2	21	0	0	115	100	234	1251	807	39	0	279	83	26	2
ENSG00000136840	ST6GALNAC4	0	0	0	0	0	0	54	13	0	0	49	8	3	0
ENSG00000136842	TMOD1	0	0	0	0	0	0	67	0	0	0	34	4	0	0
ENSG00000136848	DAB2IP	4	0	0	0	99	176	634	484	59	0	299	127	29	2
ENSG00000136854	STXBP1	0	0	0	0	0	0	121	125	14	0	85	3	9	2
ENSG00000136856	SLC2A8	0	0	0	0	5	35	77	46	0	0	44	25	0	0
ENSG00000136859	ANGPTL2	0	0	0	0	2	0	53	3	0	0	24	2	0	0
ENSG00000136861	CDK5RAP2	4	0	0	0	21	10	1373	419	87	72	1049	152	57	6
ENSG00000136866	ZFP37	0	0	0	0	1	0	27	10	0	0	37	4	0	0
ENSG00000136867	SLC31A2	0	0	0	0	0	0	243	13	0	0	57	4	0	0
ENSG00000136868	SLC31A1	0	0	0	0	14	61	699	147	0	0	552	62	19	0
ENSG00000136869	TLR4	0	0	0	78	6	110	1942	577	2	0	1137	102	1	0
ENSG00000136870	ZNF189	6	0	0	0	3	4	1525	197	4	0	468	95	10	0
ENSG00000136872	ALDOB	0	0	0	0	0	165	1991	263	0	11	1326	154	111	0
ENSG00000136874	STX17	0	0	0	0	8	10	1062	315	0	32	854	53	9	0
ENSG00000136875	PRPF4	0	0	0	0	6	101	480	344	8	0	304	69	3	0
ENSG00000136877	FPGS	0	0	0	0	13	306	103	109	7	0	22	9	0	2
ENSG00000136878	USP20	12	0	0	0	4	0	152	44	66	0	30	15	0	0
ENSG00000136881	BAAT	0	0	0	0	0	0	14	0	0	0	0	0	0	0
ENSG00000136883	KIF12	5	0	0	0	0	0	3	32	0	0	16	13	4	0
ENSG00000136888	ATP6V1G1	1	0	0	0	41	1157	9156	1153	15	4	3016	630	60	2
ENSG00000136891	TEX10	0	0	0	0	7	0	305	134	0	0	158	42	0	0
ENSG00000136895	GARNL3	2	0	0	0	5	0	77	32	5	0	41	9	3	0
ENSG00000136897	MRPL50	0	0	0	11	0	58	2147	453	0	0	1222	191	3	0
ENSG00000136908	DPM2	0	0	0	0	0	0	118	76	0	0	40	3	0	0
ENSG00000136925	TSTD2	2	0	0	0	5	1	683	216	4	2	339	44	7	0
ENSG00000136928	GABBR2	0	0	0	0	0	0	0	0	0	0	0	0	0	0
ENSG00000136929	HEMGN	0	0	0	0	0	0	0	0	0	0	12	0	0	0
ENSG00000136930	PSMB7	0	0	0	0	19	107	1394	397	0	0	392	120	3	0
ENSG00000136932	TRMO	0	0	0	0	12	0	400	109	0	0	228	39	3	5
ENSG00000136933	RABEPK	0	0	0	0	0	86	361	57	0	0	46	21	1	0
ENSG00000136935	GOLGA1	21	0	0	0	35	73	2070	353	15	69	810	107	39	6
ENSG00000136936	XPA	0	0	0	0	6	224	442	155	7	0	445	75	0	1
ENSG00000136937	NCBP1	1	0	0	0	12	105	2212	349	12	44	1165	190	25	1
ENSG00000136938	ANP32B	53	0	0	0	152	1039	4140	971	192	0	1351	1031	120	13
ENSG00000136940	PDCL	0	0	0	0	19	366	1221	253	21	0	408	118	25	4
ENSG00000136942	RPL35	4	0	0	0	86	7620	34703	10684	100	0	10432	3169	52	2
ENSG00000136943	CTSV	0	0	0	0	4	286	338	77	8	0	327	62	12	0
ENSG00000136944	LMX1B	0	0	0	0	0	0	0	0	0	0	0	0	0	0
ENSG00000136950	ARPC5L	0	0	0	148	6	0	509	147	3	0	280	39	24	5
ENSG00000136960	ENPP2	0	0	0	0	1	0	1563	93	0	0	1476	31	0	0
ENSG00000136982	DSCC1	0	0	0	0	10	33	194	20	0	0	183	27	0	0
ENSG00000136986	DERL1	0	0	0	0	14	101	1619	241	15	0	554	83	8	0
ENSG00000136997	MYC	0	0	0	130	18	90	835	473	43	21	134	36	0	0
ENSG00000136999	CCN3	0	0	0	0	0	0	49	0	0	0	41	0	0	0
ENSG00000137033	IL33	0	0	0	0	1	84	574	98	0	0	418	34	0	0
ENSG00000137038	DMAC1	0	0	0	0	2	15	924	218	6	0	331	88	0	0
ENSG00000137040	RANBP6	0	0	0	0	8	0	735	128	2	0	530	29	1	1
ENSG00000137054	POLR1E	8	0	0	0	6	0	189	68	0	0	67	14	0	0
ENSG00000137055	PLAA	0	0	0	0	6	15	978	191	6	31	406	50	14	0
ENSG00000137070	IL11RA	0	0	0	0	4	0	99	27	10	0	19	22	0	0
ENSG00000137073	UBAP2	2	0	0	0	17	8	960	438	22	0	517	103	13	2
ENSG00000137074	APTX	0	0	0	0	8	6	782	265	9	0	535	167	10	0
ENSG00000137075	RNF38	11	0	0	0	18	68	670	154	9	0	307	62	15	0
ENSG00000137076	TLN1	35	0	0	0	121	870	4750	1156	113	39	3047	350	85	0
ENSG00000137077	CCL21	0	0	0	0	0	0	289	0	0	0	405	10	0	0
ENSG00000137078	SIT1	0	0	0	0	0	0	0	0	0	0	13	0	0	0
ENSG00000137094	DNAJB5	0	0	0	0	0	84	55	6	0	0	24	4	0	0
ENSG00000137098	SPAG8	0	0	0	0	0	0	0	0	0	0	0	0	0	0
ENSG00000137100	DCTN3	0	0	0	0	11	201	832	126	5	0	128	99	2	0
ENSG00000137101	CD72	0	0	0	0	0	0	8	0	0	0	125	0	0	0
ENSG00000137103	TMEM8B	0	0	0	0	4	0	35	44	5	0	37	3	6	0
ENSG00000137106	GRHPR	0	0	0	0	3	44	961	184	2	0	141	67	5	0
ENSG00000137124	ALDH1B1	1	0	0	66	7	97	295	276	15	0	160	43	0	0
ENSG00000137133	HINT2	0	0	0	0	0	89	201	25	0	0	45	6	0	0
ENSG00000137135	ARHGEF39	0	0	0	0	0	0	125	4	0	0	46	25	0	2
ENSG00000137142	IGFBPL1	0	0	0	0	0	0	0	0	0	0	0	0	0	0
ENSG00000137145	DENND4C	19	0	0	0	162	300	6481	1465	39	8	2762	416	77	13
ENSG00000137154	RPS6	10	1	185	107	221	4556	40013	12613	149	25	10987	2997	56	5
ENSG00000137161	CNPY3	15	0	0	0	20	0	263	315	27	0	167	31	17	5
ENSG00000137166	FOXP4	0	0	0	0	12	173	45	96	2	0	29	22	0	0
ENSG00000137168	PPIL1	0	0	0	0	0	0	260	48	0	0	212	18	0	3
ENSG00000137171	KLC4	9	0	0	0	23	155	1010	176	17	32	228	81	12	0
ENSG00000137177	KIF13A	2	0	0	0	62	262	2847	1189	43	17	973	172	16	21
ENSG00000137185	ZSCAN9	1	0	0	0	6	0	68	49	8	0	94	17	0	0
ENSG00000137193	PIM1	0	0	0	0	8	39	396	172	0	4	256	17	9	0
ENSG00000137198	GMPR	0	0	0	0	0	0	126	37	0	0	9	30	0	0
ENSG00000137200	CMTR1	0	0	0	0	24	13	477	208	14	0	252	35	8	0
ENSG00000137203	TFAP2A	0	0	0	0	2	0	49	14	0	0	55	15	0	0
ENSG00000137207	YIPF3	0	0	0	0	16	2	641	354	9	0	218	65	21	0
ENSG00000137210	TMEM14B	0	0	0	0	6	7	943	119	1	0	468	63	3	0
ENSG00000137216	TMEM63B	12	0	0	0	52	409	500	210	3	20	395	92	39	3
ENSG00000137218	FRS3	0	0	0	0	0	0	0	15	0	0	0	3	0	0
ENSG00000137221	TJAP1	0	0	0	0	9	0	161	33	0	50	124	19	8	0
ENSG00000137225	CAPN11	0	0	0	0	0	0	0	10	0	0	21	0	0	0
ENSG00000137251	TINAG	0	0	0	0	0	98	640	49	0	0	183	42	3	0
ENSG00000137261	KIAA0319	0	0	0	0	11	53	57	138	0	0	0	0	0	0
ENSG00000137265	IRF4	15	0	0	0	1	0	1196	36	2	12	942	16	0	0
ENSG00000137266	SLC22A23	16	0	0	0	38	114	1217	163	13	27	562	160	17	0
ENSG00000137267	TUBB2A	4	0	0	0	14	0	546	100	4	0	226	31	33	3
ENSG00000137269	LRRC1	11	0	6	0	14	343	2669	344	2	39	1130	236	100	0
ENSG00000137270	GCM1	0	0	0	0	0	0	0	0	0	0	0	0	0	0
ENSG00000137273	FOXF2	0	0	0	0	0	1	259	3	0	0	61	36	0	0
ENSG00000137274	BPHL	0	0	0	0	8	175	374	115	11	0	191	24	11	0
ENSG00000137275	RIPK1	16	139	0	0	22	391	3281	459	1	0	1088	132	60	2
ENSG00000137285	TUBB2B	13	0	0	0	2	0	1	6	0	0	0	0	0	0
ENSG00000137288	UQCC2	0	0	0	0	2	474	896	203	0	0	269	88	0	0
ENSG00000137309	HMGA1	3	0	0	0	39	41	461	590	45	0	275	34	25	2
ENSG00000137310	TCF19	0	0	0	0	1	4	133	32	0	0	42	2	0	0
ENSG00000137312	FLOT1	24	0	0	0	57	996	1271	873	48	44	682	263	37	11
ENSG00000137331	IER3	0	0	0	0	3	0	248	336	1	0	103	40	8	4
ENSG00000137337	MDC1	0	0	0	0	23	21	218	94	24	0	496	55	8	0
ENSG00000137338	PGBD1	0	0	0	0	0	0	29	19	0	0	29	2	0	0
ENSG00000137343	ATAT1	0	0	0	0	5	0	128	29	7	0	57	13	0	0
ENSG00000137364	TPMT	8	0	0	61	53	184	4034	546	4	16	1845	209	70	2
ENSG00000137393	RNF144B	0	0	0	0	0	12	343	69	0	0	92	13	1	0
ENSG00000137404	NRM	0	0	0	0	0	0	0	0	0	0	13	6	0	0
ENSG00000137409	MTCH1	3	0	0	0	9	214	1515	344	6	0	401	149	17	3
ENSG00000137411	VARS2	0	0	0	0	30	26	158	34	9	0	114	0	0	0
ENSG00000137413	TAF8	0	0	0	0	7	0	410	89	3	0	78	19	0	0
ENSG00000137414	FAM8A1	0	0	0	0	6	161	1137	112	0	28	723	64	10	0
ENSG00000137434	C6orf52	0	0	0	0	0	0	21	3	0	0	0	0	0	0
ENSG00000137440	FGFBP1	0	0	0	0	8	0	99	1	0	0	58	5	4	0
ENSG00000137441	FGFBP2	0	0	0	0	0	0	0	0	0	0	14	0	0	0
ENSG00000137449	CPEB2	3	0	0	0	7	2	685	97	1	0	552	65	14	1
ENSG00000137460	FHDC1	0	0	0	0	10	8	713	195	9	0	187	48	14	0
ENSG00000137462	TLR2	0	0	0	0	1	0	233	19	0	0	195	0	0	0
ENSG00000137463	MGARP	0	0	0	0	0	0	0	0	0	0	0	0	0	0
ENSG00000137473	TTC29	0	0	0	0	0	0	0	0	0	0	0	26	0	0
ENSG00000137474	MYO7A	0	0	0	0	11	112	36	54	12	0	101	11	0	0
ENSG00000137478	FCHSD2	0	0	0	0	12	0	1545	131	6	0	1289	68	12	3
ENSG00000137486	ARRB1	10	0	0	0	50	583	887	297	23	0	377	163	38	1
ENSG00000137491	SLCO2B1	0	0	0	0	46	114	1237	150	0	0	783	84	6	0
ENSG00000137492	THAP12	0	0	0	0	9	125	2190	331	0	0	1051	96	25	0
ENSG00000137494	ANKRD42	0	0	0	0	4	0	189	128	0	0	117	52	13	1
ENSG00000137496	IL18BP	0	0	0	0	7	4	0	16	29	0	101	7	1	0
ENSG00000137497	NUMA1	92	0	58	157	568	2508	5254	3384	545	242	2654	1140	199	14
ENSG00000137500	CCDC90B	0	0	0	0	9	542	3343	399	1	0	1354	169	20	0
ENSG00000137501	SYTL2	42	0	0	0	130	1110	18483	1402	57	36	4467	1125	305	33
ENSG00000137502	RAB30	0	0	0	0	6	0	572	116	0	0	437	19	1	0
ENSG00000137504	CREBZF	10	0	335	0	48	1	568	251	94	119	909	116	12	9
ENSG00000137507	LRRC32	0	0	0	0	0	0	25	84	0	0	8	16	0	0
ENSG00000137509	PRCP	0	0	0	0	15	5	1286	202	0	0	546	112	8	0
ENSG00000137513	NARS2	16	0	0	0	1	195	608	123	1	0	142	34	0	0
ENSG00000137522	RNF121	0	0	0	0	13	300	611	134	0	0	143	42	0	0
ENSG00000137547	MRPL15	3	0	0	0	7	1003	2919	462	7	0	738	160	6	0
ENSG00000137558	PI15	0	0	0	0	0	0	150	0	0	0	87	0	0	0
ENSG00000137561	TTPA	0	0	0	0	0	0	136	1	0	0	50	14	0	0
ENSG00000137563	GGH	0	0	0	0	48	92	1437	153	2	0	604	49	5	2
ENSG00000137571	SLCO5A1	0	0	0	0	0	0	24	77	9	0	10	1	0	0
ENSG00000137573	SULF1	0	0	0	0	3	72	739	229	0	0	392	40	0	0
ENSG00000137574	TGS1	1	0	0	0	9	0	1251	285	16	0	772	52	26	3
ENSG00000137575	SDCBP	2	0	0	0	53	225	7991	1399	12	21	3797	342	93	1
ENSG00000137601	NEK1	0	0	0	0	11	26	1037	151	4	7	692	59	15	0
ENSG00000137628	DDX60	8	0	0	63	21	303	5805	468	1	38	3156	323	141	1
ENSG00000137634	NXPE4	5	0	0	0	41	1332	7278	90	26	0	725	984	18	3
ENSG00000137642	SORL1	24	0	0	88	314	403	5488	2547	102	101	2933	283	129	8
ENSG00000137648	TMPRSS4	11	0	0	0	69	1541	5121	1781	67	31	1639	428	46	0
ENSG00000137656	BUD13	20	0	0	0	11	0	367	133	17	0	194	39	3	3
ENSG00000137672	TRPC6	0	0	0	0	0	0	246	0	0	0	100	25	0	0
ENSG00000137673	MMP7	0	0	0	134	7	0	46	2760	0	0	51	11	0	0
ENSG00000137675	MMP27	0	0	0	0	0	0	0	0	0	0	20	0	0	0
ENSG00000137691	CFAP300	0	0	0	0	0	0	28	17	0	0	4	0	0	0
ENSG00000137692	DCUN1D5	0	0	0	0	5	21	385	101	4	0	259	21	0	1
ENSG00000137693	YAP1	13	0	0	0	25	0	1407	527	10	0	746	70	8	0
ENSG00000137699	TRIM29	0	0	0	0	7	122	382	193	8	73	218	52	2	0
ENSG00000137700	SLC37A4	0	0	0	0	2	0	105	98	9	0	31	20	0	0
ENSG00000137709	POU2F3	0	0	0	0	0	63	0	42	0	0	0	2	0	0
ENSG00000137710	RDX	0	0	0	0	12	12	916	32	0	0	660	56	0	0
ENSG00000137713	PPP2R1B	1	0	0	0	19	82	1516	238	0	6	695	96	19	0
ENSG00000137714	FDX1	0	0	0	0	3	0	783	98	0	0	366	55	0	0
ENSG00000137720	C11orf1	0	0	0	0	0	285	1227	431	0	0	282	65	0	0
ENSG00000137726	FXYD6	0	0	0	0	0	0	0	0	0	0	0	0	0	0
ENSG00000137727	ARHGAP20	0	0	0	0	0	0	111	0	0	0	43	4	3	0
ENSG00000137731	FXYD2	0	0	0	0	0	0	46	0	0	0	0	0	0	0
ENSG00000137745	MMP13	0	0	0	0	0	0	0	0	0	0	0	0	0	0
ENSG00000137747	TMPRSS13	0	0	0	0	0	0	0	25	0	0	0	0	0	0
ENSG00000137752	CASP1	3	0	0	112	15	191	2619	1551	3	24	1386	166	32	6
ENSG00000137757	CASP5	2	0	0	109	0	80	574	296	0	0	252	62	63	4
ENSG00000137760	ALKBH8	0	0	0	0	3	0	902	87	0	0	277	27	4	1
ENSG00000137764	MAP2K5	0	0	0	92	16	33	448	243	3	39	357	22	16	8
ENSG00000137766	UNC13C	0	0	0	0	0	0	0	0	0	0	0	0	0	0
ENSG00000137767	SQOR	32	0	0	0	41	1279	7617	1087	5	0	1875	396	83	7
ENSG00000137770	CTDSPL2	1	0	175	0	33	362	2279	468	10	0	1846	258	12	1
ENSG00000137776	SLTM	36	0	0	42	121	327	7509	1221	32	83	3660	652	140	23
ENSG00000137801	THBS1	29	0	0	0	226	201	7056	398	44	92	1520	259	153	12
ENSG00000137802	MAPKBP1	0	0	0	0	12	0	141	49	0	0	156	16	9	0
ENSG00000137804	NUSAP1	0	0	0	0	8	460	1239	270	13	0	963	111	0	0
ENSG00000137806	NDUFAF1	0	0	0	0	7	43	284	95	0	0	151	7	4	0
ENSG00000137807	KIF23	0	0	0	0	14	0	506	111	4	0	520	51	4	0
ENSG00000137808	AC027088.1	0	0	0	0	0	0	0	0	0	0	0	0	0	0
ENSG00000137809	ITGA11	0	0	0	0	3	0	0	25	0	0	143	4	0	0
ENSG00000137812	KNL1	1	0	0	19	2	5	1503	121	0	6	1559	96	9	0
ENSG00000137814	HAUS2	0	0	0	0	0	2	246	29	0	0	148	10	2	0
ENSG00000137815	RTF1	9	0	0	0	21	262	1279	412	30	50	544	192	14	1
ENSG00000137817	PARP6	0	0	0	0	10	0	666	82	27	1	375	20	14	5
ENSG00000137818	RPLP1	33	0	0	0	316	8566	56857	11813	91	0	12897	4750	116	18
ENSG00000137819	PAQR5	0	0	0	0	16	33	507	66	7	0	157	31	8	0
ENSG00000137821	LRRC49	0	0	0	0	2	152	248	48	1	0	106	17	0	0
ENSG00000137822	TUBGCP4	0	0	0	0	11	0	408	169	0	0	328	19	3	4
ENSG00000137824	RMDN3	3	0	0	0	27	0	435	157	12	0	118	50	11	0
ENSG00000137825	ITPKA	5	0	0	0	3	0	101	56	2	0	34	59	5	0
ENSG00000137831	UACA	11	0	0	109	86	957	8406	953	5	41	5230	717	59	23
ENSG00000137834	SMAD6	5	0	0	0	5	0	7	93	7	0	3	6	3	0
ENSG00000137841	PLCB2	0	0	0	0	7	0	218	60	4	0	368	25	21	0
ENSG00000137842	TMEM62	10	0	0	0	7	92	651	204	3	32	294	33	4	0
ENSG00000137843	PAK6	0	0	0	0	5	0	58	28	4	0	0	0	0	0
ENSG00000137845	ADAM10	6	0	0	280	81	618	6528	895	24	0	3680	430	101	5
ENSG00000137857	DUOX1	0	0	0	0	0	0	0	277	0	0	16	0	3	0
ENSG00000137860	SLC28A2	4	0	0	0	36	275	1131	0	0	0	331	73	1	3
ENSG00000137868	STRA6	0	0	0	0	2	0	0	0	0	0	0	0	0	0
ENSG00000137869	CYP19A1	0	0	0	0	0	0	0	0	0	0	0	0	0	0
ENSG00000137871	ZNF280D	0	0	0	43	5	127	2063	298	6	0	1096	174	0	1
ENSG00000137872	SEMA6D	4	0	0	0	13	0	574	104	0	31	337	30	32	3
ENSG00000137875	BCL2L10	0	0	0	0	0	0	0	0	0	0	0	0	0	0
ENSG00000137876	RSL24D1	0	0	0	72	1	50	3325	586	0	0	2098	149	10	2
ENSG00000137877	SPTBN5	0	0	0	0	19	0	41	16	4	0	28	1	1	0
ENSG00000137878	GCOM1	13	0	0	128	41	293	798	108	9	98	224	38	47	0
ENSG00000137880	GCHFR	0	0	0	0	0	0	103	85	0	0	13	1	0	0
ENSG00000137936	BCAR3	0	0	0	0	7	222	445	51	0	0	226	40	5	0
ENSG00000137941	TTLL7	0	0	0	99	0	6	317	6	0	0	191	6	0	0
ENSG00000137942	FNBP1L	22	0	0	0	110	482	4921	1552	14	1	2058	242	70	5
ENSG00000137944	KYAT3	0	0	0	0	4	46	2635	373	0	0	927	164	2	7
ENSG00000137947	GTF2B	4	0	0	0	2	320	2554	407	0	0	872	111	18	1
ENSG00000137955	RABGGTB	0	0	0	0	15	7	789	230	0	0	749	48	9	0
ENSG00000137959	IFI44L	0	0	0	0	0	0	125	39	0	0	133	10	2	0
ENSG00000137960	GIPC2	0	0	0	0	9	362	773	227	0	0	898	141	13	0
ENSG00000137962	ARHGAP29	0	0	0	0	0	164	699	97	0	0	465	34	0	0
ENSG00000137965	IFI44	0	0	0	0	0	0	225	22	2	0	142	2	5	2
ENSG00000137968	SLC44A5	0	0	0	0	0	139	507	29	0	0	245	40	3	0
ENSG00000137970	RPL7P9	0	0	0	0	0	0	5	0	0	0	0	0	0	0
ENSG00000137975	CLCA2	0	0	0	0	0	0	69	0	0	0	25	9	0	0
ENSG00000137976	DNASE2B	0	0	0	0	0	0	0	0	0	0	9	0	0	0
ENSG00000137992	DBT	0	0	0	0	8	0	703	141	3	0	485	83	13	2
ENSG00000137996	RTCA	0	0	0	39	1	255	3459	296	3	0	1694	166	56	6
ENSG00000138002	IFT172	0	0	0	0	7	306	922	211	12	0	348	48	7	0
ENSG00000138018	SELENOI	1	0	0	0	12	107	2561	306	0	0	1054	100	27	0
ENSG00000138028	CGREF1	0	0	0	0	0	1	306	47	0	0	90	51	0	0
ENSG00000138029	HADHB	0	0	0	0	3	36	1209	414	0	0	665	82	11	0
ENSG00000138030	KHK	0	0	0	0	1	0	70	47	0	0	14	16	0	0
ENSG00000138031	ADCY3	8	0	0	0	7	0	427	251	9	0	160	0	0	0
ENSG00000138032	PPM1B	8	0	0	0	34	348	3215	557	10	0	1472	262	47	9
ENSG00000138035	PNPT1	0	0	0	0	6	15	1581	172	1	0	499	61	3	1
ENSG00000138036	DYNC2LI1	0	0	0	0	2	23	491	133	0	0	357	56	4	0
ENSG00000138050	THUMPD2	0	0	0	0	0	0	396	47	0	0	257	42	0	0
ENSG00000138061	CYP1B1	0	0	0	0	5	0	95	0	0	1	15	5	0	0
ENSG00000138069	RAB1A	2	0	0	0	31	350	5806	586	3	29	2417	402	36	0
ENSG00000138071	ACTR2	1	0	0	0	38	333	10622	1511	6	12	6176	541	82	4
ENSG00000138073	PREB	6	0	0	0	20	344	1304	268	9	0	436	182	1	0
ENSG00000138074	SLC5A6	0	0	0	0	0	0	120	56	0	0	0	25	3	1
ENSG00000138075	ABCG5	0	0	0	0	0	0	0	1	0	0	13	0	0	0
ENSG00000138078	PREPL	5	0	0	0	11	72	1386	123	0	2	789	73	11	0
ENSG00000138079	SLC3A1	9	0	0	0	10	76	921	81	0	0	497	71	38	1
ENSG00000138080	EMILIN1	0	0	0	0	4	0	420	26	3	0	192	93	0	0
ENSG00000138081	FBXO11	2	0	0	0	23	193	4776	478	16	48	2874	273	28	0
ENSG00000138083	SIX3	0	0	0	0	0	0	0	0	0	0	0	0	0	0
ENSG00000138085	ATRAID	1	0	0	0	10	1149	1879	600	0	0	616	107	0	2
ENSG00000138092	CENPO	0	0	0	0	2	79	264	84	1	0	92	12	0	0
ENSG00000138095	LRPPRC	0	0	0	53	46	715	10780	1500	21	0	4545	482	54	1
ENSG00000138101	DTNB	0	0	0	0	0	0	36	51	0	0	42	12	0	3
ENSG00000138107	ACTR1A	2	0	0	0	23	382	1443	304	0	0	397	97	9	0
ENSG00000138109	CYP2C9	20	0	0	0	3	51	48	0	0	2	79	9	16	0
ENSG00000138111	MFSD13A	0	0	0	0	0	0	0	18	0	0	19	0	0	0
ENSG00000138115	CYP2C8	0	0	0	0	0	0	56	0	0	0	8	0	0	0
ENSG00000138119	MYOF	15	0	7	74	175	430	7046	2484	55	85	2429	349	72	16
ENSG00000138131	LOXL4	0	0	0	0	0	0	68	0	0	0	0	0	0	0
ENSG00000138134	STAMBPL1	0	0	0	0	10	43	1144	354	9	0	539	71	13	2
ENSG00000138135	CH25H	0	0	0	0	0	0	0	0	0	0	0	3	0	0
ENSG00000138138	ATAD1	6	0	0	67	12	238	2724	355	5	0	1303	155	9	0
ENSG00000138152	BTBD16	0	0	0	0	0	0	0	11	0	0	0	0	0	0
ENSG00000138160	KIF11	0	0	0	0	5	136	1017	132	2	0	1014	61	0	0
ENSG00000138161	CUZD1	0	0	0	0	0	0	2	2	0	0	24	0	0	0
ENSG00000138162	TACC2	32	84	0	113	218	572	1863	527	150	21	690	199	56	27
ENSG00000138166	DUSP5	0	0	0	0	11	160	892	51	0	3	263	34	2	0
ENSG00000138172	CALHM2	0	0	0	0	0	0	55	0	0	0	0	0	0	0
ENSG00000138175	ARL3	0	0	0	0	0	64	823	153	0	0	210	49	0	0
ENSG00000138180	CEP55	0	0	0	0	10	140	764	85	5	30	428	49	0	0
ENSG00000138182	KIF20B	3	0	0	0	4	89	2257	288	0	0	2284	97	0	0
ENSG00000138185	ENTPD1	0	0	0	0	2	119	1369	94	0	0	856	75	0	0
ENSG00000138190	EXOC6	1	0	0	94	9	17	1843	158	1	20	961	81	16	0
ENSG00000138193	PLCE1	21	0	0	89	123	426	6795	541	15	38	2713	352	143	32
ENSG00000138207	RBP4	0	0	0	0	0	95	29	17	0	0	0	13	0	0
ENSG00000138231	DBR1	4	0	0	0	4	0	198	78	0	0	175	20	2	0
ENSG00000138246	DNAJC13	24	0	0	137	37	170	5716	681	30	6	2697	264	74	14
ENSG00000138271	GPR87	0	0	0	0	0	0	0	1	0	0	0	0	0	0
ENSG00000138279	ANXA7	9	0	0	0	25	224	1975	536	3	0	887	65	15	0
ENSG00000138286	FAM149B1	0	0	0	0	0	211	521	104	2	0	304	64	5	0
ENSG00000138303	ASCC1	0	0	0	0	3	10	710	165	0	12	314	42	6	0
ENSG00000138308	PLA2G12B	0	0	0	0	0	0	0	0	0	0	9	18	0	0
ENSG00000138311	ZNF365	0	0	0	0	0	0	0	0	0	0	0	0	0	0
ENSG00000138315	OIT3	0	0	0	0	0	0	0	0	0	0	0	0	0	0
ENSG00000138316	ADAMTS14	0	0	0	0	0	0	0	2	0	0	67	7	0	0
ENSG00000138326	RPS24	13	0	0	266	147	4803	59523	14827	119	5	14569	5380	111	7
ENSG00000138336	TET1	0	0	0	0	1	0	477	25	0	0	358	26	0	0
ENSG00000138346	DNA2	2	0	0	0	0	0	262	42	0	0	247	15	0	0
ENSG00000138347	MYPN	0	0	0	0	1	9	127	0	0	0	93	2	3	0
ENSG00000138356	AOX1	0	0	0	0	1	0	5	3	0	0	0	0	0	0
ENSG00000138363	ATIC	0	0	0	0	15	139	1082	401	6	0	475	146	0	0
ENSG00000138375	SMARCAL1	0	0	0	0	5	64	653	111	0	0	131	36	4	0
ENSG00000138376	BARD1	0	0	0	0	2	0	541	75	0	0	463	44	0	0
ENSG00000138378	STAT4	0	0	0	0	0	0	718	3	0	0	375	25	1	0
ENSG00000138379	MSTN	0	0	0	0	0	0	0	0	0	0	6	0	0	0
ENSG00000138380	CARF	0	0	0	0	1	0	298	72	0	0	265	18	1	3
ENSG00000138381	ASNSD1	0	0	0	0	6	692	1119	268	10	0	681	79	0	0
ENSG00000138382	METTL5	0	0	0	0	0	5	1008	168	3	0	435	56	9	3
ENSG00000138385	SSB	0	0	0	0	10	13	3524	389	0	0	1710	168	8	1
ENSG00000138386	NAB1	0	0	0	0	31	625	3845	451	22	0	1546	326	10	0
ENSG00000138395	CDK15	0	0	0	0	0	0	31	5	0	0	30	1	0	0
ENSG00000138398	PPIG	34	0	0	36	54	334	4588	656	10	28	2834	756	90	16
ENSG00000138399	FASTKD1	0	0	0	0	7	78	1299	143	4	0	604	69	8	5
ENSG00000138400	MDH1B	0	0	0	0	0	0	15	10	0	0	22	0	0	0
ENSG00000138411	HECW2	0	0	0	0	6	0	84	4	10	0	61	14	0	0
ENSG00000138413	IDH1	1	0	0	98	17	831	4918	602	8	0	2560	255	44	0
ENSG00000138430	OLA1	0	0	0	0	11	393	2693	643	6	0	827	155	10	1
ENSG00000138433	CIR1	4	0	0	0	37	407	2185	432	19	36	1444	224	43	3
ENSG00000138434	ITPRID2	45	0	0	121	159	1847	14076	1641	159	126	4117	1058	214	11
ENSG00000138435	CHRNA1	0	0	0	0	0	0	0	0	0	0	4	0	0	0
ENSG00000138439	FAM117B	0	0	0	0	23	0	521	219	10	0	277	38	12	0
ENSG00000138442	WDR12	0	0	0	0	6	39	1303	177	0	0	406	60	10	0
ENSG00000138443	ABI2	0	0	0	0	12	0	684	133	4	0	418	37	0	0
ENSG00000138448	ITGAV	0	0	0	0	20	179	5165	1031	10	0	4929	307	64	4
ENSG00000138449	SLC40A1	10	0	0	0	212	798	23148	6569	41	41	11069	1169	200	19
ENSG00000138459	SLC35A5	0	0	0	0	11	0	438	74	0	0	386	14	5	0
ENSG00000138463	SLC49A4	0	0	0	0	5	19	676	85	0	0	460	42	19	0
ENSG00000138468	SENP7	4	0	0	88	1	12	1528	76	0	0	1229	59	2	2
ENSG00000138495	COX17	7	0	0	0	57	5716	8736	1270	0	0	3434	1131	17	0
ENSG00000138496	PARP9	1	0	0	0	13	208	1878	449	0	0	1185	74	63	3
ENSG00000138587	MNS1	0	0	0	110	0	10	150	20	0	0	169	30	0	0
ENSG00000138592	USP8	18	0	0	144	55	211	5182	959	15	1	2862	199	94	7
ENSG00000138593	SECISBP2L	9	0	0	0	52	260	3645	584	15	54	2127	209	54	7
ENSG00000138594	TMOD3	3	0	0	0	58	259	4668	568	0	36	2690	209	50	3
ENSG00000138600	SPPL2A	9	0	0	0	14	261	3808	243	9	0	2006	259	55	5
ENSG00000138604	GLCE	0	0	0	0	23	16	1757	283	3	0	954	145	5	1
ENSG00000138606	SHF	0	0	0	0	0	0	0	28	0	0	1	5	0	0
ENSG00000138613	APH1B	0	0	0	0	0	0	302	58	0	0	133	13	0	0
ENSG00000138614	INTS14	0	0	0	133	4	44	612	217	11	4	433	59	0	0
ENSG00000138615	CILP	0	0	0	0	0	0	0	0	0	0	20	10	0	0
ENSG00000138617	PARP16	0	0	0	0	2	0	75	56	15	0	47	22	0	0
ENSG00000138621	PPCDC	0	0	0	0	0	0	131	33	12	27	76	24	1	0
ENSG00000138622	HCN4	0	0	0	0	0	0	0	0	0	0	0	0	0	0
ENSG00000138623	SEMA7A	0	0	0	0	0	0	4	60	0	0	123	4	0	0
ENSG00000138629	UBL7	0	0	0	0	2	195	131	70	0	0	0	24	0	0
ENSG00000138639	ARHGAP24	0	0	0	0	3	0	471	8	10	0	174	31	4	0
ENSG00000138640	FAM13A	6	0	0	0	96	108	2116	1115	51	32	1252	174	40	11
ENSG00000138641	HERC3	6	0	0	103	5	0	463	144	8	0	212	67	45	0
ENSG00000138642	HERC6	0	0	0	0	6	0	504	88	0	10	257	11	9	0
ENSG00000138646	HERC5	0	0	0	0	0	0	318	28	0	0	147	24	0	0
ENSG00000138650	PCDH10	0	0	0	0	0	0	0	0	0	0	0	0	0	0
ENSG00000138653	NDST4	0	0	0	0	0	0	0	0	0	0	3	0	0	0
ENSG00000138658	ZGRF1	0	0	0	0	3	0	658	40	0	0	404	57	0	0
ENSG00000138660	AP1AR	8	0	0	0	26	1090	4731	518	1	1	1514	276	58	1
ENSG00000138663	COPS4	0	0	0	0	3	1	1663	183	0	0	933	81	1	0
ENSG00000138668	HNRNPD	18	0	0	95	92	708	4809	1257	61	24	3799	706	32	4
ENSG00000138669	PRKG2	4	0	0	0	0	105	254	0	0	0	24	1	2	0
ENSG00000138670	RASGEF1B	8	0	0	142	5	3	856	160	3	0	600	59	12	3
ENSG00000138674	SEC31A	8	4	0	0	33	464	7098	995	18	8	3823	373	55	1
ENSG00000138678	GPAT3	6	0	0	0	14	245	1817	64	0	88	463	75	17	0
ENSG00000138684	IL21	0	0	0	0	0	0	0	0	0	0	11	0	0	0
ENSG00000138685	FGF2	0	0	0	0	0	62	153	0	0	0	174	6	0	0
ENSG00000138686	BBS7	0	0	0	0	5	138	731	62	2	0	347	24	0	0
ENSG00000138688	KIAA1109	16	0	0	0	135	758	14991	2416	26	36	6534	724	176	26
ENSG00000138696	BMPR1B	0	0	0	0	0	0	16	0	0	0	14	0	0	0
ENSG00000138698	RAP1GDS1	0	0	0	112	5	20	1089	169	0	0	695	64	7	0
ENSG00000138709	LARP1B	0	0	0	0	16	189	3715	478	3	0	2018	300	43	2
ENSG00000138722	MMRN1	0	0	0	0	0	0	227	0	0	0	239	7	0	0
ENSG00000138735	PDE5A	6	0	0	88	11	59	2045	274	0	2	1616	211	34	6
ENSG00000138738	PRDM5	0	0	0	89	0	124	481	32	4	0	190	48	10	0
ENSG00000138741	TRPC3	0	0	0	0	5	0	48	0	0	0	0	0	0	0
ENSG00000138744	NAAA	0	0	0	0	5	38	776	50	0	0	354	57	16	0
ENSG00000138750	NUP54	0	0	0	67	10	27	1329	239	0	0	876	51	3	0
ENSG00000138755	CXCL9	0	0	0	0	2	0	1330	34	0	0	419	7	4	0
ENSG00000138756	BMP2K	21	0	0	0	40	118	2927	488	28	0	1832	189	37	6
ENSG00000138757	G3BP2	1	0	0	170	80	977	8117	1216	35	25	3457	452	188	6
ENSG00000138758	SEPTIN11	16	0	0	0	93	489	5730	735	40	16	2603	331	100	1
ENSG00000138759	FRAS1	0	0	0	0	5	0	392	143	0	0	242	21	0	0
ENSG00000138760	SCARB2	21	0	0	0	109	555	7998	1222	5	95	3295	411	85	2
ENSG00000138764	CCNG2	3	0	0	0	13	7	1700	187	0	1	1520	70	24	0
ENSG00000138767	CNOT6L	1	0	0	0	16	164	3178	394	0	13	1773	155	21	0
ENSG00000138768	USO1	4	0	0	0	18	399	9470	680	15	0	5146	479	84	2
ENSG00000138769	CDKL2	0	0	0	0	0	0	0	0	0	0	6	0	0	0
ENSG00000138771	SHROOM3	10	0	0	69	154	719	6140	1626	96	137	2702	555	181	18
ENSG00000138772	ANXA3	13	0	0	80	12	1723	13302	1270	2	22	3280	514	46	4
ENSG00000138777	PPA2	0	0	0	0	14	374	10117	1165	0	5	3608	459	21	6
ENSG00000138778	CENPE	0	0	0	88	2	75	1909	205	5	0	2432	90	1	0
ENSG00000138780	GSTCD	0	0	0	0	2	0	284	90	1	0	166	8	1	0
ENSG00000138785	INTS12	0	0	0	0	3	47	326	79	0	0	154	29	0	0
ENSG00000138792	ENPEP	0	0	0	0	0	0	89	0	0	0	49	6	0	0
ENSG00000138794	CASP6	1	0	0	0	10	63	511	102	6	0	296	27	7	0
ENSG00000138795	LEF1	0	0	0	0	1	0	337	19	2	0	197	20	2	0
ENSG00000138796	HADH	0	0	0	0	27	82	2439	362	1	0	693	141	15	3
ENSG00000138798	EGF	0	0	0	0	1	0	86	54	0	0	23	4	0	0
ENSG00000138801	PAPSS1	4	0	0	0	5	0	1303	191	3	0	379	91	5	2
ENSG00000138802	SEC24B	8	0	0	0	19	297	3205	350	8	0	1280	169	12	1
ENSG00000138814	PPP3CA	0	0	0	0	20	157	1533	405	5	64	703	113	11	2
ENSG00000138821	SLC39A8	0	0	0	0	5	98	1521	376	16	0	744	98	5	0
ENSG00000138823	MTTP	0	0	0	0	0	0	0	0	0	0	94	0	0	0
ENSG00000138829	FBN2	0	0	0	0	4	0	422	22	0	0	247	21	0	0
ENSG00000138834	MAPK8IP3	84	0	0	420	135	0	950	313	197	0	577	157	34	11
ENSG00000138835	RGS3	13	0	0	0	54	0	334	209	30	0	188	26	27	0
ENSG00000138867	GUCD1	9	0	0	0	50	877	3132	468	13	42	690	394	46	1
ENSG00000138942	RNF185	2	0	0	0	0	0	189	112	5	0	100	23	6	0
ENSG00000138944	SHISAL1	0	0	0	0	0	0	5	0	0	0	70	0	9	0
ENSG00000138964	PARVG	0	0	0	0	3	0	85	19	0	0	351	3	0	0
ENSG00000139044	B4GALNT3	40	0	0	0	151	1	608	535	83	58	413	120	63	4
ENSG00000139055	ERP27	0	0	0	0	0	0	16	38	0	0	45	0	0	0
ENSG00000139083	ETV6	2	0	0	0	15	125	1164	461	7	56	814	99	53	5
ENSG00000139112	GABARAPL1	1	0	0	0	4	61	156	194	0	4	109	33	7	1
ENSG00000139116	KIF21A	1	0	0	0	32	251	2547	272	13	16	1030	123	30	2
ENSG00000139117	CPNE8	1	0	0	0	7	87	782	7	0	0	554	35	11	0
ENSG00000139131	YARS2	0	0	0	0	0	156	502	65	0	0	135	9	0	0
ENSG00000139132	FGD4	0	0	0	3	30	561	3961	695	38	46	2223	297	36	8
ENSG00000139133	ALG10	0	0	0	0	2	0	75	11	0	0	58	0	0	0
ENSG00000139144	PIK3C2G	0	0	0	0	0	0	0	0	0	25	23	1	0	0
ENSG00000139146	SINHCAF	0	0	0	0	18	172	858	402	1	0	525	60	16	0
ENSG00000139154	AEBP2	9	0	0	0	11	61	1364	231	14	0	622	105	7	0
ENSG00000139155	SLCO1C1	0	0	0	0	0	0	35	0	0	0	17	0	0	0
ENSG00000139160	ETFBKMT	0	0	0	0	0	0	72	11	11	0	62	2	0	0
ENSG00000139163	ETNK1	7	0	0	0	17	459	5502	531	3	18	6311	299	262	1
ENSG00000139168	ZCRB1	0	0	0	0	8	329	1926	482	0	0	1298	231	6	2
ENSG00000139173	TMEM117	0	0	0	0	2	0	299	38	3	0	93	14	15	0
ENSG00000139174	PRICKLE1	0	0	0	0	3	0	11	2	0	0	131	3	5	0
ENSG00000139178	C1RL	0	0	0	0	2	0	219	84	5	0	151	7	10	0
ENSG00000139180	NDUFA9	1	0	0	0	14	413	498	155	2	0	594	46	3	0
ENSG00000139182	CLSTN3	0	0	0	0	23	0	0	112	10	0	52	24	0	0
ENSG00000139187	KLRG1	0	0	0	0	0	0	19	0	0	0	57	0	0	0
ENSG00000139190	VAMP1	0	0	0	0	7	0	64	16	0	0	148	7	0	0
ENSG00000139192	TAPBPL	0	0	0	1	35	200	504	252	22	78	184	71	9	0
ENSG00000139193	CD27	0	0	0	0	5	0	307	6	0	0	90	7	2	0
ENSG00000139194	RBP5	0	0	0	0	0	0	0	0	0	0	21	0	0	0
ENSG00000139197	PEX5	3	0	0	0	34	7	1511	285	8	0	226	100	11	0
ENSG00000139200	PIANP	0	0	0	0	0	0	0	0	0	0	0	0	0	0
ENSG00000139209	SLC38A4	5	0	0	0	5	0	62	43	18	0	91	0	0	0
ENSG00000139211	AMIGO2	0	0	0	0	0	0	187	81	16	0	73	5	0	0
ENSG00000139218	SCAF11	28	1	0	0	93	1773	13286	1925	40	8	6518	758	131	8
ENSG00000139219	COL2A1	0	0	0	0	0	0	0	6	0	0	0	0	0	0
ENSG00000139220	PPFIA2	0	0	0	0	0	0	152	0	0	0	16	11	0	0
ENSG00000139223	ANP32D	0	0	0	0	0	0	0	0	0	0	0	0	0	0
ENSG00000139233	LLPH	0	0	0	1	15	47	2097	261	0	0	922	99	0	0
ENSG00000139239	RPL14P1	0	0	0	0	0	0	1	5	0	0	9	0	0	0
ENSG00000139263	LRIG3	0	0	0	0	8	234	1579	423	0	7	468	106	7	4
ENSG00000139266	MARCHF9	0	0	0	0	0	0	127	29	0	0	0	6	0	0
ENSG00000139269	INHBE	0	0	0	0	0	0	0	0	0	0	0	0	0	0
ENSG00000139278	GLIPR1	0	0	0	0	5	0	1089	52	0	0	700	17	3	0
ENSG00000139289	PHLDA1	0	0	0	0	3	347	2053	399	10	3	666	113	4	0
ENSG00000139291	TMEM19	0	0	0	0	1	2	385	86	5	0	569	50	2	0
ENSG00000139292	LGR5	0	0	0	0	0	33	204	490	1	0	100	12	0	0
ENSG00000139304	PTPRQ	0	0	0	0	0	0	0	0	0	0	0	0	0	0
ENSG00000139318	DUSP6	3	0	0	0	8	154	2392	266	10	3	1031	128	12	0
ENSG00000139323	POC1B	0	0	0	0	12	2	1206	369	5	0	648	41	10	0
ENSG00000139324	TMTC3	0	0	0	0	4	1	1348	190	0	0	1037	75	9	1
ENSG00000139329	LUM	0	0	0	0	0	3	3476	106	1	0	1824	201	0	0
ENSG00000139343	SNRPF	0	0	0	0	1	53	1708	223	3	0	521	124	2	0
ENSG00000139344	AMDHD1	0	0	0	0	0	0	1	0	0	0	0	1	0	0
ENSG00000139350	NEDD1	0	0	0	0	0	0	434	100	0	0	432	18	5	0
ENSG00000139351	SYCP3	0	0	0	0	0	0	1	1	0	0	13	0	0	0
ENSG00000139352	ASCL1	0	0	0	0	0	0	0	0	0	0	0	0	0	0
ENSG00000139354	GAS2L3	0	0	0	72	44	1	563	180	1	0	281	35	7	0
ENSG00000139364	TMEM132B	0	0	0	0	0	0	41	14	0	0	26	0	2	0
ENSG00000139370	SLC15A4	0	0	0	0	5	0	281	100	0	0	190	23	0	0
ENSG00000139372	TDG	0	0	0	0	9	63	2210	141	0	0	765	95	1	0
ENSG00000139405	RITA1	0	0	0	0	5	0	108	91	0	0	40	5	1	0
ENSG00000139410	SDSL	0	0	0	0	1	0	150	21	0	0	45	6	0	0
ENSG00000139428	MMAB	0	0	0	0	7	0	507	182	0	0	237	77	0	0
ENSG00000139433	GLTP	1	0	0	0	3	55	1155	96	0	1	484	97	29	0
ENSG00000139436	GIT2	2	0	0	305	25	123	2502	388	33	31	1053	158	28	4
ENSG00000139437	TCHP	8	0	0	0	35	167	251	97	53	45	244	95	38	5
ENSG00000139438	FAM222A	0	0	0	0	0	0	3	2	0	0	0	1	2	0
ENSG00000139496	NUP58	6	0	0	0	2	4	1372	179	2	0	989	75	3	0
ENSG00000139505	MTMR6	0	0	0	0	0	14	530	97	0	0	489	43	4	2
ENSG00000139508	SLC46A3	0	0	0	0	0	19	1148	82	0	0	588	41	16	0
ENSG00000139514	SLC7A1	0	0	0	0	20	198	310	273	0	0	274	19	7	0
ENSG00000139515	PDX1	0	0	0	0	0	0	45	20	1	0	68	1	0	0
ENSG00000139517	LNX2	5	0	0	0	26	34	580	194	20	0	544	55	22	0
ENSG00000139531	SUOX	0	0	0	0	9	2	390	81	1	0	109	20	7	0
ENSG00000139537	CCDC65	0	0	0	0	0	0	24	0	0	0	45	0	11	0
ENSG00000139540	SLC39A5	0	0	0	0	47	176	222	192	32	0	32	27	0	0
ENSG00000139546	TARBP2	0	0	0	0	0	0	130	44	0	0	17	16	0	0
ENSG00000139547	RDH16	0	0	0	0	0	0	0	3	0	0	0	0	0	0
ENSG00000139549	DHH	0	0	0	0	0	0	0	0	0	0	0	0	0	0
ENSG00000139567	ACVRL1	10	0	0	0	48	478	1375	317	7	0	358	70	36	2
ENSG00000139572	GPR84	0	0	0	0	0	0	0	0	0	0	0	0	0	0
ENSG00000139574	NPFF	0	0	0	0	0	0	0	0	0	0	0	0	0	0
ENSG00000139579	NABP2	0	0	0	130	2	0	132	58	0	0	54	10	0	0
ENSG00000139597	N4BP2L1	0	0	0	0	1	0	444	47	0	0	197	36	0	0
ENSG00000139610	CELA1	0	0	0	0	0	0	0	0	0	0	16	0	0	0
ENSG00000139613	SMARCC2	24	0	0	0	129	0	2043	776	163	128	1195	196	116	16
ENSG00000139618	BRCA2	0	0	0	0	2	2	706	101	2	0	952	66	7	0
ENSG00000139620	KANSL2	0	0	0	0	4	152	267	116	11	0	142	36	4	4
ENSG00000139624	CERS5	0	0	0	0	4	0	125	36	2	0	116	22	0	0
ENSG00000139625	MAP3K12	0	0	0	0	0	0	124	6	0	0	48	5	5	0
ENSG00000139626	ITGB7	0	0	0	0	1	0	46	36	13	0	176	12	0	0
ENSG00000139629	GALNT6	0	0	0	37	39	7	955	437	27	14	338	128	7	1
ENSG00000139631	CSAD	0	0	0	0	9	21	10	24	41	41	27	3	6	0
ENSG00000139636	LMBR1L	0	0	0	0	8	0	134	98	4	0	95	12	0	0
ENSG00000139637	MYG1	5	0	0	0	5	189	121	113	1	0	28	7	0	0
ENSG00000139641	ESYT1	1	0	0	0	9	291	984	635	10	0	405	106	5	0
ENSG00000139644	TMBIM6	30	0	0	32	129	838	8191	2445	32	13	3283	729	133	1
ENSG00000139645	ANKRD52	0	0	0	0	32	63	414	169	13	0	200	47	15	0
ENSG00000139651	ZNF740	0	257	0	107	14	80	591	183	13	0	369	46	10	2
ENSG00000139668	WDFY2	0	0	0	0	5	0	596	111	8	0	304	24	0	0
ENSG00000139675	HNRNPA1L2	1	0	0	0	0	0	45	25	1	0	41	0	7	0
ENSG00000139679	LPAR6	0	0	0	0	3	3	1210	103	0	0	787	80	2	0
ENSG00000139684	ESD	0	0	0	0	2	16	706	215	0	0	422	45	7	1
ENSG00000139687	RB1	0	0	0	0	8	238	2982	315	5	1	2070	106	10	6
ENSG00000139697	SBNO1	8	0	0	0	26	70	5752	839	13	0	2421	251	58	2
ENSG00000139714	MORN3	0	0	0	0	3	0	0	6	0	0	15	0	0	0
ENSG00000139718	SETD1B	26	0	0	0	53	1	330	110	52	76	209	52	29	0
ENSG00000139719	VPS33A	2	0	0	0	13	12	613	128	0	0	275	23	12	5
ENSG00000139722	VPS37B	18	0	0	0	14	1123	945	285	36	163	547	98	8	0
ENSG00000139725	RHOF	0	0	0	0	10	155	294	120	2	5	207	31	4	0
ENSG00000139726	DENR	0	0	0	0	7	84	1385	289	8	0	754	89	10	8
ENSG00000139734	DIAPH3	0	0	0	74	0	0	377	32	0	0	351	19	3	0
ENSG00000139737	SLAIN1	0	0	0	0	0	0	116	0	0	0	85	9	0	0
ENSG00000139746	RBM26	0	0	0	0	22	4	1905	266	18	0	1700	125	28	3
ENSG00000139767	SRRM4	0	0	0	0	0	0	0	0	0	0	0	0	0	0
ENSG00000139793	MBNL2	2	0	0	0	17	87	2186	514	3	7	1870	108	17	4
ENSG00000139800	ZIC5	0	0	0	0	0	231	86	73	0	0	31	8	0	0
ENSG00000139826	ABHD13	0	0	0	0	8	388	1071	176	0	0	898	130	1	0
ENSG00000139832	RAB20	5	0	0	0	0	242	204	87	0	0	117	4	0	0
ENSG00000139835	GRTP1	1	0	0	0	9	186	397	81	0	1	278	49	15	0
ENSG00000139842	CUL4A	2	0	1	0	50	481	4364	1015	59	0	1996	286	65	4
ENSG00000139865	TTC6	0	0	0	0	4	0	20	23	12	3	12	21	4	0
ENSG00000139874	SSTR1	0	0	0	0	0	0	1	14	0	0	5	3	0	0
ENSG00000139880	CDH24	1	0	0	0	8	0	0	18	0	0	0	1	0	0
ENSG00000139890	REM2	0	0	0	0	0	0	0	16	0	0	0	0	0	0
ENSG00000139899	CBLN3	0	0	0	0	0	0	0	0	0	0	30	7	0	0
ENSG00000139908	TSSK4	0	0	0	0	0	0	0	0	0	0	0	0	0	0
ENSG00000139910	NOVA1	0	0	0	0	1	0	56	0	0	0	65	10	0	0
ENSG00000139914	FITM1	0	0	0	0	0	0	0	0	0	0	0	9	0	0
ENSG00000139915	MDGA2	0	0	0	0	0	0	0	0	0	0	0	0	0	0
ENSG00000139921	TMX1	1	0	0	0	12	301	2494	456	11	0	1393	209	17	0
ENSG00000139926	FRMD6	0	0	0	0	0	0	521	2	0	0	201	12	0	1
ENSG00000139946	PELI2	3	0	0	0	5	0	367	163	0	0	291	31	6	1
ENSG00000139970	RTN1	0	0	0	0	0	0	37	2	0	0	75	11	0	0
ENSG00000139971	ARMH4	0	0	222	0	4	0	76	47	0	0	16	3	4	0
ENSG00000139973	SYT16	0	0	0	0	0	0	0	4	0	0	0	0	0	0
ENSG00000139974	SLC38A6	0	0	0	0	0	0	275	24	0	0	192	37	0	0
ENSG00000139977	NAA30	15	0	0	0	13	304	529	184	0	0	487	115	2	0
ENSG00000139988	RDH12	0	0	0	0	0	0	0	0	0	0	0	0	0	0
ENSG00000139990	DCAF5	7	0	0	0	40	212	518	397	24	0	507	86	13	0
ENSG00000139998	RAB15	0	0	0	0	11	0	306	234	40	0	79	34	0	2
ENSG00000140006	WDR89	0	0	0	0	5	0	564	78	3	0	321	33	0	0
ENSG00000140009	ESR2	0	0	0	0	0	0	144	0	0	0	43	6	0	0
ENSG00000140022	STON2	0	0	0	2	7	0	682	93	6	0	228	29	5	0
ENSG00000140025	EFCAB11	0	0	0	0	2	6	339	72	0	0	63	10	0	0
ENSG00000140030	GPR65	0	0	0	0	1	0	637	15	0	0	367	24	4	0
ENSG00000140043	PTGR2	0	0	0	0	3	0	397	87	0	0	124	29	0	1
ENSG00000140044	JDP2	4	0	0	0	19	122	250	38	15	0	213	47	3	15
ENSG00000140057	AK7	0	0	0	0	2	0	114	29	0	12	83	14	10	0
ENSG00000140090	SLC24A4	0	0	0	0	0	0	5	1	0	0	45	2	0	0
ENSG00000140092	FBLN5	0	0	0	0	6	0	242	10	0	0	58	11	0	0
ENSG00000140093	SERPINA10	0	0	0	0	0	0	0	0	0	0	0	0	0	0
ENSG00000140104	CLBA1	0	0	0	0	1	161	67	28	0	0	19	0	2	4
ENSG00000140105	WARS1	8	0	0	120	9	288	1560	388	0	0	764	75	5	0
ENSG00000140153	WDR20	6	0	0	0	6	106	400	169	4	0	249	29	4	0
ENSG00000140157	NIPA2	0	0	0	0	10	0	510	117	0	0	362	54	13	0
ENSG00000140199	SLC12A6	5	0	0	0	15	120	1646	244	0	0	966	114	16	4
ENSG00000140254	DUOXA1	0	0	0	0	6	0	16	43	0	0	7	0	0	0
ENSG00000140259	MFAP1	0	0	0	0	43	174	1896	482	31	103	622	167	68	4
ENSG00000140262	TCF12	1	0	0	3	43	464	4764	1849	2	0	2451	404	45	5
ENSG00000140263	SORD	0	0	0	1	22	66	672	1238	3	0	237	34	10	0
ENSG00000140264	SERF2	25	0	0	0	102	6686	8275	3242	33	0	3614	1356	31	3
ENSG00000140265	ZSCAN29	0	0	0	0	22	12	1614	169	9	0	776	86	12	7
ENSG00000140274	DUOXA2	0	0	0	0	4	0	320	438	0	0	67	1	12	0
ENSG00000140279	DUOX2	43	0	191	114	147	163	4818	4632	12	15	1564	65	227	7
ENSG00000140280	LYSMD2	0	0	0	0	0	176	178	68	0	0	124	24	0	0
ENSG00000140284	SLC27A2	5	0	0	0	9	3	1330	122	13	0	504	48	14	0
ENSG00000140285	FGF7	0	0	0	0	0	1	576	6	0	0	375	29	0	0
ENSG00000140287	HDC	0	0	0	0	0	0	36	0	0	0	5	2	0	0
ENSG00000140297	GCNT3	20	0	0	0	64	2415	27487	3220	5	336	7379	896	318	13
ENSG00000140299	BNIP2	0	0	0	80	21	31	1955	232	2	0	1490	92	37	0
ENSG00000140307	GTF2A2	0	0	0	0	1	297	195	51	0	0	285	14	0	0
ENSG00000140319	SRP14	33	0	0	0	114	9338	25717	6045	18	0	9571	2834	71	1
ENSG00000140320	BAHD1	0	0	0	0	6	0	249	83	0	0	70	13	9	0
ENSG00000140323	DISP2	18	0	0	0	3	4	179	2	7	32	256	57	6	0
ENSG00000140326	CDAN1	0	0	0	0	6	0	15	13	36	0	35	10	0	0
ENSG00000140332	TLE3	22	0	0	0	29	3	577	233	11	0	464	111	23	0
ENSG00000140350	ANP32A	22	0	0	0	84	230	1518	462	40	0	1053	365	69	2
ENSG00000140365	COMMD4	0	0	0	0	1	261	388	71	1	0	120	16	10	0
ENSG00000140367	UBE2Q2	0	0	0	0	16	308	851	316	1	0	409	78	8	0
ENSG00000140368	PSTPIP1	0	0	0	0	4	30	112	15	0	0	41	1	2	0
ENSG00000140374	ETFA	24	0	0	46	56	553	8545	1119	12	15	4115	612	103	1
ENSG00000140379	BCL2A1	0	0	0	0	5	0	388	3	0	0	235	11	2	0
ENSG00000140382	HMG20A	9	0	0	0	19	132	1068	330	19	0	576	64	14	0
ENSG00000140386	SCAPER	0	0	0	0	24	161	2090	334	16	10	854	76	9	1
ENSG00000140391	TSPAN3	47	0	1	104	140	2452	14841	2271	19	129	5625	1072	272	10
ENSG00000140395	WDR61	0	0	0	0	1	14	666	192	0	0	368	76	0	0
ENSG00000140396	NCOA2	0	0	0	0	18	177	2034	499	19	2	1316	157	60	9
ENSG00000140398	NEIL1	0	0	0	0	2	0	36	54	12	0	40	12	0	0
ENSG00000140400	MAN2C1	0	0	0	0	33	0	336	187	14	0	67	56	1	0
ENSG00000140403	DNAJA4	6	0	0	0	33	28	440	247	9	0	286	42	17	6
ENSG00000140406	TLNRD1	0	0	0	0	2	33	363	62	5	0	266	8	2	3
ENSG00000140416	TPM1	89	0	0	116	230	2878	14508	3592	93	65	6727	1719	129	27
ENSG00000140443	IGF1R	7	0	0	112	40	78	1382	561	29	0	530	47	28	0
ENSG00000140450	ARRDC4	2	0	0	0	17	28	2133	246	0	12	872	108	21	2
ENSG00000140451	PIF1	0	0	0	0	0	0	40	2	0	0	0	20	0	0
ENSG00000140455	USP3	5	0	0	0	15	31	1678	395	3	11	985	76	12	0
ENSG00000140459	CYP11A1	0	0	0	0	0	0	0	0	0	0	0	0	0	0
ENSG00000140463	BBS4	0	0	0	0	0	80	389	82	0	0	258	70	0	0
ENSG00000140464	PML	0	0	0	0	25	0	483	234	4	110	341	35	14	1
ENSG00000140465	CYP1A1	0	0	0	0	8	0	0	0	0	0	0	17	0	0
ENSG00000140470	ADAMTS17	0	0	0	0	2	0	95	37	0	0	32	6	0	0
ENSG00000140471	LINS1	0	0	0	0	5	1	637	58	0	0	414	12	6	0
ENSG00000140474	ULK3	1	0	0	0	4	0	501	136	0	0	152	36	10	0
ENSG00000140479	PCSK6	1	0	0	0	31	0	537	191	0	0	200	26	1	1
ENSG00000140481	CCDC33	0	0	0	0	0	0	0	0	0	0	0	0	0	0
ENSG00000140488	CELF6	0	0	0	0	4	0	0	11	5	0	12	0	0	0
ENSG00000140497	SCAMP2	1	0	0	0	27	52	369	151	0	0	278	70	9	0
ENSG00000140506	LMAN1L	0	0	0	0	0	0	0	0	0	0	0	0	8	0
ENSG00000140511	HAPLN3	0	0	0	0	0	0	40	12	0	0	39	0	0	0
ENSG00000140519	RHCG	0	0	0	0	0	0	0	0	0	0	0	0	0	0
ENSG00000140521	POLG	4	0	0	0	34	9	628	275	22	0	277	44	4	1
ENSG00000140522	RLBP1	0	0	0	0	0	0	0	0	0	0	0	0	0	0
ENSG00000140525	FANCI	1	0	0	0	2	69	687	94	7	0	503	68	2	0
ENSG00000140526	ABHD2	16	0	0	0	114	522	6336	1630	21	48	2565	406	100	3
ENSG00000140527	WDR93	0	0	0	0	0	0	0	1	0	0	0	0	0	0
ENSG00000140534	TICRR	1	0	0	0	1	23	190	58	17	0	81	13	0	0
ENSG00000140538	NTRK3	0	0	0	0	0	0	0	0	0	0	72	0	0	0
ENSG00000140543	DET1	0	0	0	0	3	0	136	91	0	0	135	0	0	0
ENSG00000140545	MFGE8	0	0	0	0	5	100	6	20	0	0	131	22	0	0
ENSG00000140548	ZNF710	0	0	0	0	7	0	216	83	0	0	119	51	0	0
ENSG00000140553	UNC45A	3	0	0	0	36	104	404	459	17	0	316	119	8	0
ENSG00000140557	ST8SIA2	0	0	0	0	0	0	0	0	0	0	0	0	0	0
ENSG00000140563	MCTP2	1	0	0	199	40	215	4180	779	41	29	1658	339	39	3
ENSG00000140564	FURIN	6	0	0	0	26	315	677	229	9	71	183	47	8	0
ENSG00000140575	IQGAP1	29	0	0	296	318	4190	35085	6057	121	143	13363	1855	336	9
ENSG00000140577	CRTC3	0	0	0	0	25	0	328	118	12	0	174	7	0	3
ENSG00000140598	EFL1	23	0	1	0	18	718	3154	555	6	0	933	213	29	3
ENSG00000140612	SEC11A	12	0	0	0	23	769	5022	1246	6	37	2276	399	27	5
ENSG00000140623	SEPTIN12	0	0	0	0	0	0	0	0	0	0	0	0	0	0
ENSG00000140632	GLYR1	0	0	0	0	25	364	1073	357	0	0	737	64	41	3
ENSG00000140650	PMM2	0	0	0	0	36	121	2307	502	9	45	881	124	8	0
ENSG00000140675	SLC5A2	0	0	0	0	2	0	0	0	0	0	0	10	0	0
ENSG00000140678	ITGAX	0	0	0	0	0	0	63	4	0	0	239	14	0	0
ENSG00000140682	TGFB1I1	0	0	0	0	2	0	0	17	0	0	18	19	0	0
ENSG00000140688	RUSF1	3	0	0	0	19	208	213	196	0	0	82	14	9	0
ENSG00000140691	ARMC5	0	0	0	0	1	0	0	20	5	0	14	0	0	0
ENSG00000140694	PARN	0	0	0	47	32	6	1248	255	15	0	991	58	44	0
ENSG00000140718	FTO	0	137	101	0	1	120	667	157	0	45	302	36	7	0
ENSG00000140740	UQCRC2	18	0	0	0	33	321	6655	733	14	2	2069	329	56	0
ENSG00000140743	CDR2	3	0	0	0	15	229	727	197	10	0	314	107	4	1
ENSG00000140749	IGSF6	0	0	0	0	3	10	1737	167	0	0	704	154	2	0
ENSG00000140750	ARHGAP17	1	0	0	0	26	76	1956	308	3	26	753	91	57	2
ENSG00000140795	MYLK3	0	0	0	0	0	0	0	0	0	0	15	0	0	0
ENSG00000140807	NKD1	39	0	0	0	22	65	142	260	29	0	61	11	0	0
ENSG00000140829	DHX38	27	0	0	0	102	257	1065	419	50	0	440	102	41	6
ENSG00000140830	TXNL4B	0	0	71	0	2	35	288	90	3	0	111	24	0	0
ENSG00000140832	MARVELD3	12	0	0	0	36	507	2563	323	5	33	794	198	37	4
ENSG00000140835	CHST4	0	0	0	0	0	0	0	0	0	0	0	0	0	0
ENSG00000140836	ZFHX3	0	0	0	0	71	180	1047	589	26	0	556	88	3	5
ENSG00000140839	CLEC18B	0	0	0	0	0	0	0	0	0	0	0	0	0	0
ENSG00000140848	CPNE2	0	0	0	0	6	0	220	204	1	5	165	29	28	0
ENSG00000140853	NLRC5	15	0	368	0	35	0	367	146	12	0	289	51	7	12
ENSG00000140854	KATNB1	3	0	0	0	4	0	68	37	18	0	75	7	1	0
ENSG00000140859	KIFC3	0	0	0	0	4	53	108	31	3	0	78	16	9	0
ENSG00000140873	ADAMTS18	0	0	0	0	0	0	0	0	0	0	0	0	0	0
ENSG00000140876	NUDT7	2	0	0	0	0	1	235	44	0	0	59	9	3	0
ENSG00000140905	GCSH	0	0	0	0	0	508	788	155	0	0	547	80	0	0
ENSG00000140931	CMTM3	0	0	0	0	0	0	63	15	0	0	72	3	0	0
ENSG00000140932	CMTM2	0	0	0	0	0	0	0	0	0	0	0	0	0	0
ENSG00000140937	CDH11	0	0	0	0	9	0	509	52	0	0	391	40	0	0
ENSG00000140939	NOL3	0	0	0	0	7	0	143	67	5	0	50	6	13	0
ENSG00000140941	MAP1LC3B	4	0	0	0	17	552	4836	339	2	4	1697	295	17	0
ENSG00000140943	MBTPS1	2	0	0	0	43	220	3273	850	8	76	1237	288	17	2
ENSG00000140945	CDH13	1	0	0	0	0	0	250	28	2	0	121	11	0	0
ENSG00000140948	ZCCHC14	6	0	0	0	17	131	552	175	12	0	253	39	13	0
ENSG00000140950	MEAK7	0	0	0	0	3	177	403	157	4	0	147	14	24	0
ENSG00000140961	OSGIN1	0	0	0	0	0	0	133	35	0	0	0	20	0	0
ENSG00000140968	IRF8	19	0	0	0	9	7	904	274	24	0	795	122	17	0
ENSG00000140983	RHOT2	24	0	0	0	7	46	329	174	49	0	306	76	10	2
ENSG00000140987	ZSCAN32	0	0	0	0	12	0	355	115	0	25	169	51	17	0
ENSG00000140988	RPS2	12	0	0	100	95	1624	8770	8308	66	0	1761	878	19	3
ENSG00000140990	NDUFB10	6	0	0	0	24	806	1520	359	6	0	839	337	2	0
ENSG00000140992	PDPK1	0	0	0	0	33	0	662	316	17	0	703	70	8	0
ENSG00000140993	TIGD7	0	0	0	0	0	0	363	1	4	0	139	1	0	0
ENSG00000140995	DEF8	0	0	0	0	20	500	685	271	4	0	462	76	4	0
ENSG00000141002	TCF25	21	0	0	133	66	74	943	599	58	37	716	143	13	5
ENSG00000141012	GALNS	0	0	0	0	12	0	291	112	0	0	73	43	10	0
ENSG00000141013	GAS8	5	0	0	0	20	420	298	198	72	96	156	33	25	5
ENSG00000141026	MED9	0	0	0	0	13	0	127	123	26	0	95	16	5	0
ENSG00000141027	NCOR1	42	0	306	329	195	465	8583	2122	112	177	4712	640	367	36
ENSG00000141030	COPS3	7	0	0	0	2	28	1194	294	0	0	574	83	4	0
ENSG00000141034	GID4	0	0	0	0	0	0	155	44	0	0	65	0	0	0
ENSG00000141040	ZNF287	0	0	0	0	1	0	186	1	0	0	118	10	0	0
ENSG00000141052	MYOCD	0	0	0	0	0	18	398	8	6	0	199	11	0	0
ENSG00000141068	KSR1	4	0	0	0	10	14	299	128	1	35	331	26	7	1
ENSG00000141076	UTP4	0	0	0	0	7	0	493	196	2	0	218	25	9	0
ENSG00000141084	RANBP10	3	0	0	0	12	0	231	78	7	0	221	24	2	0
ENSG00000141086	CTRL	0	0	0	0	0	0	0	0	0	0	13	0	0	0
ENSG00000141096	DPEP3	0	0	0	0	0	0	0	0	0	0	0	0	0	0
ENSG00000141098	GFOD2	8	0	0	0	10	1	601	73	8	0	146	41	6	0
ENSG00000141101	NOB1	4	0	0	0	0	116	302	410	7	0	98	12	0	0
ENSG00000141127	PRPSAP2	0	0	0	0	2	0	184	95	0	0	152	17	9	1
ENSG00000141161	UNC45B	0	0	0	0	0	0	0	0	0	0	0	0	0	0
ENSG00000141179	PCTP	3	0	20	0	16	294	599	319	0	0	324	82	1	1
ENSG00000141198	TOM1L1	0	0	0	0	26	39	1574	400	5	7	700	103	12	3
ENSG00000141219	C17orf80	0	0	0	0	13	0	598	103	6	0	418	42	6	1
ENSG00000141232	TOB1	4	0	0	0	7	200	775	237	12	0	477	25	35	2
ENSG00000141252	VPS53	1	0	0	29	36	196	1155	307	35	0	708	77	33	10
ENSG00000141255	SPATA22	0	0	0	0	0	0	0	0	0	0	0	0	0	0
ENSG00000141258	SGSM2	5	0	0	0	47	0	143	191	34	0	166	81	6	0
ENSG00000141279	NPEPPS	11	0	0	0	55	184	2999	674	10	0	1492	100	84	2
ENSG00000141293	SKAP1	0	0	0	0	3	0	552	172	0	0	248	31	0	0
ENSG00000141294	LRRC46	0	0	0	0	0	0	0	0	0	0	0	0	0	0
ENSG00000141295	SCRN2	0	0	0	0	13	88	168	167	18	0	154	25	1	0
ENSG00000141298	SSH2	0	0	0	136	25	0	1558	254	55	18	837	68	42	3
ENSG00000141314	RHBDL3	0	0	0	0	0	0	64	0	0	0	0	0	0	0
ENSG00000141316	SPACA3	0	0	0	0	0	0	0	0	0	0	0	0	0	0
ENSG00000141337	ARSG	0	0	0	0	5	0	92	9	0	0	52	7	0	0
ENSG00000141338	ABCA8	0	0	0	0	0	0	2367	0	0	0	730	63	0	0
ENSG00000141349	G6PC3	0	0	0	0	0	377	220	153	0	0	37	32	0	0
ENSG00000141367	CLTC	29	0	0	373	134	1753	33282	2788	27	34	12870	1380	276	8
ENSG00000141371	C17orf64	0	0	0	0	0	0	24	0	0	0	0	0	0	0
ENSG00000141376	BCAS3	1	0	0	0	5	83	729	260	3	0	321	87	5	0
ENSG00000141378	PTRH2	7	0	0	0	6	1114	2920	545	6	25	643	269	6	0
ENSG00000141380	SS18	0	0	0	0	23	357	1824	360	13	15	1165	139	13	2
ENSG00000141384	TAF4B	0	0	0	0	8	128	820	112	0	0	353	35	1	0
ENSG00000141385	AFG3L2	10	0	0	161	66	105	3558	849	14	40	1387	199	83	2
ENSG00000141391	PRELID3A	0	0	0	0	0	0	55	4	0	0	15	16	0	0
ENSG00000141401	IMPA2	3	0	0	141	29	1	698	205	13	0	224	56	3	0
ENSG00000141404	GNAL	0	0	0	0	0	0	83	23	0	0	60	10	0	0
ENSG00000141424	SLC39A6	0	0	0	0	2	145	644	151	0	0	332	26	5	0
ENSG00000141425	RPRD1A	0	0	0	0	18	36	1478	273	0	0	629	74	8	8
ENSG00000141428	C18orf21	0	0	0	0	1	0	345	53	0	0	290	51	0	0
ENSG00000141429	GALNT1	0	0	0	142	38	643	7307	920	4	29	3461	388	42	1
ENSG00000141431	ASXL3	0	0	0	0	0	0	53	2	0	0	37	5	0	0
ENSG00000141433	ADCYAP1	0	0	0	0	0	0	10	0	0	0	9	4	0	0
ENSG00000141434	MEP1B	0	0	0	0	5	160	696	4	0	0	303	35	68	0
ENSG00000141441	GAREM1	1	0	0	0	29	70	719	259	1	46	490	54	19	0
ENSG00000141446	ESCO1	4	0	0	0	19	53	2623	352	2	1	1431	112	11	2
ENSG00000141447	OSBPL1A	7	0	0	0	18	126	1137	180	22	0	787	98	36	0
ENSG00000141448	GATA6	0	0	0	0	12	164	463	164	11	0	186	35	7	2
ENSG00000141449	GREB1L	0	0	0	0	0	0	15	0	0	0	0	0	0	0
ENSG00000141452	RMC1	8	0	0	0	13	2	399	93	0	20	192	25	10	3
ENSG00000141456	PELP1	0	0	0	0	18	0	181	21	29	0	81	38	10	1
ENSG00000141458	NPC1	0	0	0	0	17	134	1013	221	4	0	509	87	15	0
ENSG00000141469	SLC14A1	0	0	0	0	0	0	12	0	0	0	34	10	0	0
ENSG00000141480	ARRB2	0	0	0	0	0	119	246	43	0	1	85	24	1	0
ENSG00000141497	ZMYND15	0	0	0	0	0	0	22	28	14	0	0	5	0	0
ENSG00000141499	WRAP53	0	0	0	0	0	0	61	4	0	0	40	0	0	0
ENSG00000141503	MINK1	79	0	0	0	82	259	876	660	115	112	910	195	49	12
ENSG00000141504	SAT2	13	0	0	113	22	540	1500	228	60	0	355	180	22	4
ENSG00000141506	PIK3R5	0	0	0	0	0	0	343	10	0	0	159	13	4	0
ENSG00000141510	TP53	0	0	0	0	2	0	243	217	12	0	77	13	0	0
ENSG00000141519	CCDC40	0	0	0	0	0	155	128	0	8	0	42	6	0	0
ENSG00000141522	ARHGDIA	1	0	0	81	67	818	908	479	36	5	809	180	25	0
ENSG00000141524	TMC6	0	0	0	0	37	0	421	313	1	0	495	106	8	7
ENSG00000141526	SLC16A3	5	0	0	0	33	134	158	263	0	0	167	62	1	0
ENSG00000141527	CARD14	0	0	0	0	0	0	68	31	0	0	7	4	4	0
ENSG00000141540	TTYH2	0	0	0	0	0	58	22	10	0	0	44	5	0	0
ENSG00000141542	RAB40B	5	0	0	0	12	48	385	51	22	32	194	37	1	0
ENSG00000141543	EIF4A3	0	0	0	0	35	239	766	406	39	10	550	103	5	0
ENSG00000141551	CSNK1D	17	0	0	0	40	78	463	337	23	21	310	101	6	3
ENSG00000141552	ANAPC11	0	0	0	0	0	0	172	75	0	0	99	48	0	0
ENSG00000141556	TBCD	7	0	0	0	21	490	482	152	25	0	232	81	6	0
ENSG00000141560	FN3KRP	0	0	0	0	3	19	233	45	7	0	81	44	0	0
ENSG00000141562	NARF	19	0	0	0	31	860	1789	443	13	0	580	171	7	1
ENSG00000141564	RPTOR	1	0	0	0	29	0	297	96	14	0	106	21	13	0
ENSG00000141568	FOXK2	0	0	0	0	41	0	358	392	23	0	448	28	10	1
ENSG00000141569	TRIM65	0	0	0	0	1	0	113	31	0	0	71	11	0	0
ENSG00000141570	CBX8	0	0	0	0	0	0	34	37	6	0	0	6	0	0
ENSG00000141574	SECTM1	8	0	0	0	18	0	71	104	0	0	85	9	1	0
ENSG00000141576	RNF157	19	0	0	0	20	1	412	82	4	0	78	56	3	2
ENSG00000141577	CEP131	10	0	0	0	20	0	150	36	7	0	84	37	2	3
ENSG00000141579	ZNF750	0	0	0	0	0	0	0	0	0	0	26	0	0	0
ENSG00000141580	WDR45B	0	0	0	0	12	0	407	367	0	0	244	42	0	0
ENSG00000141582	CBX4	0	0	0	0	10	55	88	144	0	0	100	24	22	1
ENSG00000141622	RNF165	0	0	0	0	0	0	0	0	0	0	0	0	0	0
ENSG00000141627	DYM	2	0	0	0	19	168	753	180	17	0	563	82	9	2
ENSG00000141639	MAPK4	0	0	0	0	0	0	0	0	0	0	0	0	0	0
ENSG00000141642	ELAC1	3	0	0	0	1	337	374	27	0	0	143	45	2	0
ENSG00000141644	MBD1	2	0	0	0	47	0	759	104	4	0	304	67	8	1
ENSG00000141646	SMAD4	5	0	0	76	21	232	2161	176	0	32	1253	121	15	3
ENSG00000141655	TNFRSF11A	0	0	0	105	62	156	982	326	9	0	559	117	21	5
ENSG00000141664	ZCCHC2	0	0	0	0	10	281	1694	119	13	56	539	74	21	3
ENSG00000141665	FBXO15	0	0	0	0	0	0	15	0	0	0	0	0	0	0
ENSG00000141668	CBLN2	0	0	0	0	0	121	51	0	0	0	7	3	0	0
ENSG00000141682	PMAIP1	0	0	0	0	0	1	79	29	0	0	150	12	0	3
ENSG00000141696	P3H4	2	0	0	0	0	0	0	25	0	0	72	7	0	0
ENSG00000141698	NT5C3B	0	0	0	0	0	110	449	211	1	0	97	24	2	0
ENSG00000141699	RETREG3	19	0	0	0	19	89	554	212	10	0	296	63	14	0
ENSG00000141736	ERBB2	15	0	0	0	94	200	2020	927	56	49	567	301	104	9
ENSG00000141738	GRB7	0	0	0	0	2	0	82	72	4	0	0	3	9	0
ENSG00000141741	MIEN1	0	0	0	0	0	7	401	111	10	0	218	8	5	0
ENSG00000141748	ARL5C	0	0	0	0	0	0	0	0	0	0	0	0	0	0
ENSG00000141750	STAC2	0	0	0	0	0	0	0	0	0	0	0	0	0	0
ENSG00000141753	IGFBP4	0	0	0	0	2	238	355	284	31	0	148	59	5	0
ENSG00000141756	FKBP10	0	0	0	0	0	69	65	0	8	0	54	89	0	0
ENSG00000141759	TXNL4A	0	0	0	0	6	0	1271	132	0	0	288	108	11	0
ENSG00000141837	CACNA1A	0	0	0	0	0	0	0	9	0	0	3	0	0	0
ENSG00000141854	MISP3	0	0	0	0	9	0	124	34	1	0	23	9	0	3
ENSG00000141858	SAMD1	13	0	0	141	32	35	119	157	36	0	176	19	11	2
ENSG00000141867	BRD4	10	0	0	0	36	22	759	239	19	30	578	85	33	6
ENSG00000141873	SLC39A3	0	0	0	0	0	0	76	52	0	0	27	13	0	0
ENSG00000141905	NFIC	10	0	0	0	15	0	222	107	7	0	129	63	0	2
ENSG00000141933	TPGS1	0	0	0	0	8	0	27	14	5	0	23	8	0	0
ENSG00000141934	PLPP2	3	0	0	0	22	221	377	203	6	21	116	60	9	0
ENSG00000141956	PRDM15	0	0	0	0	33	0	147	66	23	0	305	25	1	0
ENSG00000141959	PFKL	62	0	0	0	106	844	1951	1515	64	0	715	279	41	5
ENSG00000141965	FEM1A	0	0	0	0	1	0	125	99	0	0	61	22	0	0
ENSG00000141968	VAV1	0	0	0	0	10	0	220	11	0	0	147	6	0	0
ENSG00000141971	MVB12A	0	0	0	0	6	179	123	49	0	0	106	0	0	0
ENSG00000141979	AC008764.1	0	0	0	0	0	0	0	0	0	0	0	0	0	0
ENSG00000141985	SH3GL1	0	0	0	0	9	337	450	127	4	46	154	31	6	2
ENSG00000141994	DUS3L	0	0	0	0	2	75	134	132	0	0	79	12	0	0
ENSG00000142002	DPP9	0	0	0	0	47	564	675	288	15	0	316	36	23	0
ENSG00000142039	CCDC97	1	0	0	0	0	4	90	55	0	35	114	17	8	0
ENSG00000142046	TMEM91	0	0	0	0	0	0	0	5	1	0	0	0	0	0
ENSG00000142065	ZFP14	0	0	0	0	0	0	467	90	5	0	190	7	1	0
ENSG00000142082	SIRT3	0	0	0	0	4	0	50	33	0	0	41	0	0	0
ENSG00000142089	IFITM3	0	0	0	0	0	320	700	560	0	0	289	79	0	0
ENSG00000142102	PGGHG	9	0	0	0	8	0	261	410	29	0	146	53	4	0
ENSG00000142149	HUNK	9	0	0	0	23	0	174	133	5	0	9	9	5	0
ENSG00000142156	COL6A1	32	0	0	0	35	376	582	90	12	58	671	101	8	0
ENSG00000142166	IFNAR1	0	0	0	0	12	68	1685	383	11	11	1460	104	38	1
ENSG00000142168	SOD1	8	0	0	0	49	1469	9382	3165	28	102	3419	718	57	0
ENSG00000142173	COL6A2	0	0	0	0	42	170	748	110	26	0	696	110	0	5
ENSG00000142178	SIK1	0	0	0	0	0	0	136	35	3	0	0	4	0	0
ENSG00000142185	TRPM2	0	0	0	0	0	1	351	38	0	0	150	15	6	0
ENSG00000142186	SCYL1	13	0	0	0	6	128	908	302	2	0	420	137	5	0
ENSG00000142188	TMEM50B	1	0	0	0	18	172	2117	278	9	0	811	223	30	0
ENSG00000142192	APP	121	0	0	48	645	2185	12593	10471	531	138	5077	1421	286	20
ENSG00000142197	DOP1B	8	0	0	0	53	19	1181	400	59	62	582	138	16	1
ENSG00000142207	URB1	0	0	0	0	20	0	900	228	16	0	228	36	9	0
ENSG00000142208	AKT1	21	0	0	0	66	123	564	433	37	53	305	137	26	6
ENSG00000142224	IL19	0	0	0	0	0	0	21	0	0	0	0	0	0	0
ENSG00000142227	EMP3	0	0	0	0	1	0	20	0	0	0	37	10	0	0
ENSG00000142230	SAE1	24	0	0	0	40	109	848	274	10	0	289	28	11	2
ENSG00000142233	NTN5	0	0	0	0	0	0	0	0	0	0	0	0	0	0
ENSG00000142235	LMTK3	0	0	0	0	0	0	0	5	6	0	0	0	0	0
ENSG00000142252	GEMIN7	0	0	0	0	2	0	33	7	0	0	29	0	0	0
ENSG00000142273	CBLC	5	0	0	0	6	586	493	236	7	0	97	68	0	0
ENSG00000142279	WTIP	0	0	0	0	0	0	0	0	2	0	0	10	0	0
ENSG00000142303	ADAMTS10	0	0	0	0	1	0	124	0	0	0	37	10	0	0
ENSG00000142327	RNPEPL1	0	0	0	0	7	170	612	182	6	0	129	42	32	0
ENSG00000142330	CAPN10	0	0	0	0	12	0	96	12	0	0	77	24	6	0
ENSG00000142347	MYO1F	0	0	0	0	6	0	276	17	0	0	271	30	4	0
ENSG00000142396	ERVK3-1	8	0	0	0	4	0	778	169	0	0	403	66	3	0
ENSG00000142405	NLRP12	0	0	0	0	0	0	0	8	0	0	22	0	0	0
ENSG00000142408	CACNG8	0	0	0	0	0	0	0	38	7	0	0	0	0	0
ENSG00000142409	ZNF787	0	0	0	0	0	116	176	50	3	0	44	15	0	0
ENSG00000142444	TIMM29	0	0	0	0	0	0	24	15	0	0	15	3	0	0
ENSG00000142453	CARM1	6	0	0	0	8	0	277	130	0	0	124	55	7	0
ENSG00000142459	EVI5L	8	0	0	0	31	197	183	43	11	0	57	11	1	0
ENSG00000142484	TM4SF5	0	0	0	0	0	0	0	8	0	0	16	3	0	0
ENSG00000142494	SLC47A1	0	0	0	0	0	0	0	5	0	0	19	3	0	0
ENSG00000142507	PSMB6	0	0	0	0	6	509	2079	458	2	0	694	232	3	0
ENSG00000142512	SIGLEC10	0	0	0	0	0	0	217	47	0	0	289	24	0	0
ENSG00000142515	KLK3	0	0	0	0	0	0	0	0	0	0	0	3	0	0
ENSG00000142528	ZNF473	0	0	0	0	6	0	252	88	0	0	197	14	0	2
ENSG00000142530	FAM71E1	0	0	0	0	0	0	0	24	0	0	0	0	0	0
ENSG00000142534	RPS11	32	0	258	0	209	8304	27710	10172	105	197	8529	3129	77	2
ENSG00000142539	AC020909.1	0	0	0	0	0	0	0	0	0	0	0	0	0	0
ENSG00000142541	RPL13A	83	0	4	0	455	18862	54104	40715	329	157	11756	7967	131	14
ENSG00000142544	CTU1	0	0	0	0	0	0	0	6	0	0	0	8	0	0
ENSG00000142546	NOSIP	0	0	0	0	26	765	668	281	21	0	225	208	10	0
ENSG00000142552	RCN3	3	0	0	0	15	0	0	17	44	0	108	23	7	0
ENSG00000142556	ZNF614	0	0	0	0	8	231	740	20	0	0	316	34	0	0
ENSG00000142583	SLC2A5	0	0	0	0	0	0	106	19	0	0	31	0	0	0
ENSG00000142599	RERE	16	0	0	0	105	517	2169	698	87	85	930	191	50	12
ENSG00000142606	MMEL1	0	0	0	0	0	0	0	28	0	0	21	4	0	0
ENSG00000142609	CFAP74	0	0	0	0	0	0	0	0	0	0	0	0	0	0
ENSG00000142611	PRDM16	0	0	0	0	5	0	0	40	0	0	5	0	0	0
ENSG00000142621	FHAD1	0	0	0	0	0	0	55	19	0	0	37	21	14	0
ENSG00000142623	PADI1	0	0	0	0	2	0	0	7	0	0	0	0	0	0
ENSG00000142627	EPHA2	18	0	0	0	7	215	736	357	8	131	406	24	20	0
ENSG00000142632	ARHGEF19	0	0	0	0	4	0	89	29	0	0	0	0	0	0
ENSG00000142634	EFHD2	46	0	0	0	182	1306	3890	1734	104	95	1441	601	230	3
ENSG00000142655	PEX14	0	0	0	0	0	165	71	49	0	0	26	37	0	0
ENSG00000142657	PGD	4	0	0	0	30	196	1191	606	1	0	642	197	6	0
ENSG00000142661	MYOM3	1	0	0	0	8	127	356	215	0	33	104	23	8	0
ENSG00000142669	SH3BGRL3	8	0	0	0	40	2279	1044	284	9	0	257	144	30	0
ENSG00000142675	CNKSR1	0	0	0	0	6	165	431	35	3	22	50	14	22	0
ENSG00000142676	RPL11	45	0	0	111	145	5427	25067	10591	92	0	5397	2690	84	9
ENSG00000142677	IL22RA1	0	0	0	0	17	248	747	176	13	137	177	46	6	0
ENSG00000142684	ZNF593	0	0	0	0	5	60	283	120	0	0	60	0	0	0
ENSG00000142686	C1orf216	0	0	0	0	3	0	24	22	0	0	19	10	0	0
ENSG00000142687	KIAA0319L	3	0	0	0	29	1	1596	605	22	0	754	114	6	0
ENSG00000142694	EVA1B	0	0	0	0	0	0	0	0	0	0	0	0	0	0
ENSG00000142698	C1orf94	0	0	0	0	0	0	0	0	0	0	17	0	0	0
ENSG00000142700	DMRTA2	0	0	0	0	0	0	0	4	0	0	0	11	0	0
ENSG00000142731	PLK4	5	0	0	0	5	0	393	65	4	0	186	40	0	0
ENSG00000142733	MAP3K6	0	0	0	0	7	285	253	52	0	0	121	32	6	0
ENSG00000142748	FCN3	0	0	0	0	0	0	0	0	0	0	0	0	0	0
ENSG00000142751	GPN2	0	0	0	0	2	0	149	103	3	0	166	35	7	0
ENSG00000142765	SYTL1	2	0	0	0	22	240	340	142	42	0	169	102	0	0
ENSG00000142784	WDTC1	0	0	0	0	7	0	293	81	20	0	175	19	0	0
ENSG00000142789	CELA3A	0	0	0	0	0	0	0	0	0	0	0	0	0	0
ENSG00000142794	NBPF3	0	0	0	0	0	0	270	72	12	0	26	8	0	0
ENSG00000142798	HSPG2	54	0	0	0	96	233	675	514	60	127	784	237	60	0
ENSG00000142856	ITGB3BP	0	0	0	0	0	0	496	101	0	0	498	41	2	0
ENSG00000142864	SERBP1	14	0	0	0	73	548	5697	1881	61	47	3486	429	28	3
ENSG00000142867	BCL10	16	0	0	0	30	467	3087	615	2	0	1333	156	54	4
ENSG00000142871	CCN1	0	0	0	0	0	0	13	8	0	0	46	3	0	0
ENSG00000142875	PRKACB	0	0	0	0	27	520	7422	456	0	1	4621	331	58	3
ENSG00000142892	PIGK	0	0	0	0	7	114	979	120	1	0	673	69	1	0
ENSG00000142910	TINAGL1	12	0	0	0	33	0	984	594	66	0	167	91	6	0
ENSG00000142920	AZIN2	0	0	0	0	4	0	100	0	0	0	31	3	0	0
ENSG00000142937	RPS8	5	0	0	0	110	439	15988	6214	36	0	5176	966	28	2
ENSG00000142945	KIF2C	1	0	0	0	12	357	437	82	11	0	212	51	0	0
ENSG00000142949	PTPRF	96	0	6	0	208	284	2764	1797	90	44	1339	382	85	15
ENSG00000142959	BEST4	11	0	0	0	0	0	41	8	0	0	0	0	15	0
ENSG00000142961	MOB3C	7	0	0	0	23	0	222	155	25	85	232	36	9	0
ENSG00000142973	CYP4B1	0	0	0	0	0	0	0	0	0	0	0	0	0	0
ENSG00000143001	TMEM61	0	0	0	0	0	31	48	0	0	0	0	22	0	0
ENSG00000143013	LMO4	0	0	0	0	1	0	577	180	0	64	666	42	7	0
ENSG00000143028	SYPL2	0	0	0	0	0	0	0	0	0	0	2	0	0	0
ENSG00000143033	MTF2	0	0	0	0	20	90	1592	152	0	0	658	109	14	0
ENSG00000143036	SLC44A3	0	0	0	0	14	518	1299	235	0	0	696	140	7	0
ENSG00000143061	IGSF3	14	0	0	0	25	20	896	166	0	0	274	85	33	0
ENSG00000143067	ZNF697	0	0	0	0	0	0	62	50	4	0	44	3	0	0
ENSG00000143079	CTTNBP2NL	61	0	0	0	111	116	2423	726	41	36	1295	202	142	7
ENSG00000143093	STRIP1	14	0	0	0	35	122	439	241	22	0	364	63	6	0
ENSG00000143106	PSMA5	4	0	0	0	10	573	4704	605	0	0	1279	229	13	0
ENSG00000143107	FNDC7	0	0	0	0	0	0	0	0	0	0	0	0	0	0
ENSG00000143110	C1orf162	0	0	0	0	0	0	176	7	0	0	3	0	0	0
ENSG00000143119	CD53	0	0	0	0	10	99	910	84	0	0	682	29	0	0
ENSG00000143126	CELSR2	0	0	0	0	4	0	128	12	1	0	39	0	0	0
ENSG00000143127	ITGA10	0	0	0	0	0	0	84	0	0	0	0	0	0	0
ENSG00000143147	GPR161	0	0	0	0	0	0	69	0	0	0	80	9	0	0
ENSG00000143149	ALDH9A1	0	0	0	0	8	163	872	155	0	3	438	80	15	0
ENSG00000143153	ATP1B1	46	0	0	2	152	1125	13596	3562	21	94	6135	754	321	7
ENSG00000143155	TIPRL	0	0	0	0	0	84	1182	150	8	10	796	84	10	0
ENSG00000143156	NME7	0	0	0	0	1	8	249	105	0	0	264	29	0	0
ENSG00000143157	POGK	0	0	0	0	16	53	1052	261	22	0	561	67	4	1
ENSG00000143158	MPC2	7	0	0	0	19	636	3450	349	0	0	1492	288	6	0
ENSG00000143162	CREG1	0	0	0	0	6	79	2233	336	0	0	1223	195	0	0
ENSG00000143164	DCAF6	10	0	0	0	31	231	3780	671	31	99	1882	246	55	3
ENSG00000143167	GPA33	66	0	0	0	159	1232	3929	1506	137	88	2069	351	190	25
ENSG00000143171	RXRG	0	0	0	0	0	0	0	0	0	0	0	1	0	0
ENSG00000143178	TBX19	3	0	0	0	0	0	0	0	0	0	35	0	0	0
ENSG00000143179	UCK2	4	0	0	0	4	3	628	166	6	0	108	51	3	0
ENSG00000143183	TMCO1	3	0	0	0	32	1190	10080	1050	4	36	4200	678	83	4
ENSG00000143184	XCL1	0	0	0	0	0	0	44	0	0	0	16	0	0	0
ENSG00000143185	XCL2	0	0	0	0	0	0	48	0	0	0	0	0	0	0
ENSG00000143190	POU2F1	0	0	0	0	7	4	1176	274	10	0	741	61	10	0
ENSG00000143194	MAEL	0	0	0	0	0	0	0	0	0	0	0	0	0	0
ENSG00000143195	ILDR2	0	0	0	0	4	0	58	10	6	0	58	0	3	0
ENSG00000143196	DPT	0	0	0	0	0	0	118	0	0	0	9	0	0	0
ENSG00000143198	MGST3	0	0	0	0	11	277	1826	154	0	1	676	136	6	0
ENSG00000143199	ADCY10	0	0	0	0	0	0	0	0	0	0	0	0	0	0
ENSG00000143207	COP1	0	0	0	0	17	3	2891	398	2	0	1353	196	84	8
ENSG00000143217	NECTIN4	0	0	0	0	1	0	80	189	7	0	57	26	0	0
ENSG00000143222	UFC1	0	0	0	0	3	300	1701	256	6	5	433	133	10	0
ENSG00000143224	PPOX	0	0	0	0	5	0	0	32	0	49	73	26	0	0
ENSG00000143226	FCGR2A	0	0	0	0	0	65	1848	163	0	0	583	60	0	0
ENSG00000143228	NUF2	0	0	0	47	0	0	424	47	0	0	329	22	2	0
ENSG00000143248	RGS5	0	0	0	0	4	23	1182	63	0	0	1057	66	0	2
ENSG00000143252	SDHC	5	0	0	0	10	0	339	119	3	0	145	11	7	0
ENSG00000143256	PFDN2	14	0	0	0	18	1051	2919	772	3	0	685	380	5	0
ENSG00000143257	NR1I3	0	0	0	0	0	0	0	0	0	0	0	0	0	0
ENSG00000143258	USP21	0	0	0	0	5	0	38	22	7	0	0	4	3	0
ENSG00000143294	PRCC	0	0	0	0	16	156	229	94	1	0	174	57	1	3
ENSG00000143297	FCRL5	0	0	0	0	4	0	934	36	0	0	1427	12	0	0
ENSG00000143303	RRNAD1	0	0	0	0	13	1	32	26	9	0	17	8	4	0
ENSG00000143314	MRPL24	8	0	0	0	14	1436	3823	994	31	0	767	510	2	2
ENSG00000143315	PIGM	0	0	0	0	0	200	150	101	0	0	204	13	0	0
ENSG00000143318	CASQ1	0	0	0	0	0	0	0	0	0	0	0	0	0	0
ENSG00000143319	ISG20L2	0	0	0	0	2	161	245	93	0	0	107	32	3	0
ENSG00000143320	CRABP2	0	0	0	0	0	0	0	0	0	0	0	0	0	0
ENSG00000143321	HDGF	14	0	0	146	120	509	994	1198	53	10	536	259	67	4
ENSG00000143322	ABL2	0	0	0	0	12	0	261	123	1	0	187	31	1	0
ENSG00000143324	XPR1	0	0	0	0	13	121	1023	245	0	0	723	32	4	0
ENSG00000143333	RGS16	0	0	0	0	0	0	0	11	0	0	14	0	0	0
ENSG00000143337	TOR1AIP1	0	0	0	0	18	183	2618	293	0	0	1133	108	19	0
ENSG00000143340	FAM163A	0	0	0	0	0	0	0	0	0	0	0	0	0	0
ENSG00000143341	HMCN1	0	0	0	0	1	0	524	13	0	0	126	4	0	0
ENSG00000143344	RGL1	0	0	0	0	0	0	1064	82	0	0	352	86	2	0
ENSG00000143353	LYPLAL1	0	0	0	0	0	0	506	61	0	0	338	22	5	0
ENSG00000143363	PRUNE1	0	0	0	0	4	0	86	135	0	15	135	13	8	0
ENSG00000143365	RORC	0	0	0	0	17	148	325	205	0	30	102	70	3	0
ENSG00000143367	TUFT1	3	0	0	0	33	103	558	275	63	0	49	79	7	3
ENSG00000143368	SF3B4	0	0	0	0	2	144	306	59	0	0	221	28	1	5
ENSG00000143369	ECM1	0	0	0	0	0	0	76	105	0	0	43	0	0	0
ENSG00000143373	ZNF687	2	0	0	0	1	0	106	59	12	0	74	14	4	0
ENSG00000143374	TARS2	0	0	0	0	10	112	305	132	16	0	194	45	5	0
ENSG00000143375	CGN	168	0	86	0	260	1230	3846	1066	207	186	1896	537	471	29
ENSG00000143376	SNX27	8	0	0	0	15	1	1156	261	20	0	453	97	16	5
ENSG00000143379	SETDB1	9	0	0	0	31	0	527	207	35	44	386	71	9	0
ENSG00000143382	ADAMTSL4	0	0	0	0	0	0	17	0	0	0	12	0	0	0
ENSG00000143384	MCL1	13	0	0	89	41	789	13283	882	25	11	5008	564	81	7
ENSG00000143387	CTSK	0	0	0	0	2	0	465	29	0	0	230	17	0	0
ENSG00000143390	RFX5	2	0	0	0	18	3	613	297	0	0	421	87	1	0
ENSG00000143393	PI4KB	18	0	0	0	25	0	406	190	8	34	366	39	11	0
ENSG00000143398	PIP5K1A	7	0	0	0	7	20	312	193	0	0	271	45	15	3
ENSG00000143401	ANP32E	2	0	0	0	26	302	782	196	3	0	919	102	8	0
ENSG00000143409	MINDY1	0	0	0	0	11	36	564	123	0	0	162	19	9	0
ENSG00000143412	ANXA9	0	0	0	0	0	0	7	38	0	0	22	0	0	0
ENSG00000143416	SELENBP1	68	0	0	0	148	155	581	340	73	0	64	79	6	15
ENSG00000143418	CERS2	3	0	0	0	16	325	738	276	11	1	231	25	42	0
ENSG00000143420	ENSA	12	0	0	0	45	637	4181	953	1	0	1680	389	19	1
ENSG00000143429	LSP1P4	0	0	0	0	0	0	53	13	1	0	29	5	0	0
ENSG00000143434	SEMA6C	0	0	0	0	0	0	0	0	0	0	0	0	0	0
ENSG00000143436	MRPL9	0	0	0	0	7	152	947	340	0	0	258	88	3	0
ENSG00000143437	ARNT	10	0	0	107	26	0	1189	358	1	0	661	151	15	0
ENSG00000143442	POGZ	28	0	0	54	15	5	1234	344	16	0	785	100	23	5
ENSG00000143443	C1orf56	0	0	0	0	0	12	18	0	0	0	1	0	0	0
ENSG00000143450	OAZ3	0	0	0	0	0	0	0	2	0	0	29	13	0	0
ENSG00000143452	HORMAD1	0	0	0	0	0	0	2	5	0	0	30	0	0	11
ENSG00000143457	GOLPH3L	0	0	0	0	20	338	3109	651	12	0	1184	224	42	0
ENSG00000143458	GABPB2	0	0	0	138	9	71	319	124	3	0	235	50	11	0
ENSG00000143469	SYT14	0	0	0	0	0	0	0	0	0	0	0	0	0	0
ENSG00000143473	KCNH1	0	0	0	0	0	0	27	0	0	0	0	0	0	0
ENSG00000143476	DTL	0	0	0	0	3	0	221	18	0	0	86	12	0	0
ENSG00000143479	DYRK3	0	0	0	0	0	0	72	16	0	0	35	0	0	0
ENSG00000143486	EIF2D	2	0	0	0	10	67	579	233	3	0	216	35	0	1
ENSG00000143493	INTS7	0	0	0	114	9	0	427	84	13	0	343	7	7	0
ENSG00000143494	VASH2	0	0	0	0	0	0	85	0	0	0	14	0	0	0
ENSG00000143498	TAF1A	0	0	0	0	2	11	381	48	0	0	165	39	0	0
ENSG00000143499	SMYD2	0	0	0	111	15	268	2186	319	8	0	719	223	6	1
ENSG00000143502	SUSD4	0	0	0	0	0	0	0	10	0	0	0	0	0	0
ENSG00000143507	DUSP10	0	0	0	0	9	158	71	86	0	0	51	3	0	0
ENSG00000143512	HHIPL2	0	0	0	0	0	0	0	8	0	0	0	0	0	0
ENSG00000143514	TP53BP2	1	0	0	0	14	12	1596	388	0	0	544	72	46	1
ENSG00000143515	ATP8B2	6	0	0	0	0	0	198	6	0	0	155	16	0	0
ENSG00000143520	FLG2	0	0	0	0	0	0	0	0	0	0	0	0	0	0
ENSG00000143537	ADAM15	0	0	0	0	17	160	130	114	0	0	34	4	7	1
ENSG00000143543	JTB	3	0	0	73	28	1033	11122	965	29	89	1899	1240	46	0
ENSG00000143545	RAB13	3	0	0	0	26	372	366	371	6	29	420	171	19	4
ENSG00000143546	S100A8	0	0	0	0	0	0	0	0	0	0	0	0	0	0
ENSG00000143549	TPM3	76	0	0	118	416	4742	14676	4210	130	76	6353	1190	594	39
ENSG00000143552	NUP210L	0	0	0	0	0	0	7	0	0	0	0	0	0	0
ENSG00000143553	SNAPIN	7	0	0	0	3	0	33	30	0	0	61	13	0	0
ENSG00000143554	SLC27A3	15	0	0	0	7	0	74	33	1	0	86	7	11	0
ENSG00000143569	UBAP2L	28	0	0	0	101	342	2130	854	51	8	1238	105	37	4
ENSG00000143570	SLC39A1	3	0	0	0	1	0	582	211	9	0	282	44	4	0
ENSG00000143575	HAX1	0	0	0	0	4	445	1611	513	13	0	408	130	12	3
ENSG00000143578	CREB3L4	0	0	0	0	5	75	152	67	0	4	32	6	0	0
ENSG00000143590	EFNA3	0	0	0	0	3	160	0	0	0	0	0	0	0	0
ENSG00000143595	AQP10	0	0	0	0	0	0	0	0	0	0	0	0	0	0
ENSG00000143603	KCNN3	0	0	0	0	0	20	77	7	0	0	111	10	0	0
ENSG00000143612	C1orf43	1	0	0	0	25	587	2894	757	8	4	1171	199	23	3
ENSG00000143614	GATAD2B	2	0	0	0	7	33	311	237	1	76	347	91	13	1
ENSG00000143621	ILF2	13	0	227	0	26	1154	4488	942	21	0	1176	345	7	0
ENSG00000143622	RIT1	4	0	0	0	9	142	1443	184	0	1	710	84	34	1
ENSG00000143624	INTS3	0	0	0	139	33	170	714	490	52	58	522	83	12	0
ENSG00000143627	PKLR	0	0	0	0	1	0	53	0	0	0	0	0	0	0
ENSG00000143630	HCN3	0	0	0	0	0	0	267	17	0	0	0	8	2	0
ENSG00000143633	C1orf131	0	0	0	0	8	189	627	186	5	0	448	99	2	0
ENSG00000143641	GALNT2	3	0	0	0	11	0	545	491	2	0	481	44	15	0
ENSG00000143643	TTC13	4	0	0	77	21	98	1222	136	4	66	512	67	17	0
ENSG00000143653	SCCPDH	0	0	0	72	5	2	718	229	5	0	243	29	10	0
ENSG00000143669	LYST	7	0	0	0	25	175	5074	340	2	52	3001	199	54	0
ENSG00000143674	MAP3K21	0	0	0	0	3	0	238	190	16	0	370	32	5	1
ENSG00000143702	CEP170	0	0	0	0	14	7	1749	220	0	0	1178	99	11	2
ENSG00000143727	ACP1	3	0	0	0	10	924	4172	809	8	0	1475	335	8	0
ENSG00000143740	SNAP47	0	0	0	0	2	0	146	76	0	0	111	11	0	0
ENSG00000143742	SRP9	12	0	0	0	16	951	9756	806	4	1	6404	743	38	2
ENSG00000143748	NVL	10	0	0	0	14	8	924	146	4	0	528	34	26	2
ENSG00000143751	SDE2	8	0	0	0	8	0	932	223	20	0	218	92	19	0
ENSG00000143753	DEGS1	0	0	0	0	0	0	395	65	0	0	241	14	0	0
ENSG00000143756	FBXO28	1	0	0	0	18	16	1348	292	0	1	818	60	11	1
ENSG00000143761	ARF1	15	0	0	122	92	834	3187	1291	42	1	1272	296	49	0
ENSG00000143768	LEFTY2	0	0	0	0	0	0	0	0	0	0	0	0	0	0
ENSG00000143771	CNIH4	0	0	0	0	12	350	2387	324	0	0	825	246	12	0
ENSG00000143772	ITPKB	0	0	0	0	27	0	293	59	15	0	162	28	2	0
ENSG00000143774	GUK1	1	0	0	0	60	2544	3786	1367	13	9	1417	425	33	1
ENSG00000143776	CDC42BPA	12	0	0	102	60	280	7240	1294	11	1	3723	378	175	15
ENSG00000143786	CNIH3	0	0	0	0	0	0	0	0	0	0	23	14	0	0
ENSG00000143793	C1orf35	0	0	0	0	6	2	168	75	37	0	41	24	1	0
ENSG00000143797	MBOAT2	0	0	0	0	21	14	3116	383	0	0	1085	155	10	3
ENSG00000143799	PARP1	0	0	0	109	12	354	1905	571	9	81	830	95	12	6
ENSG00000143801	PSEN2	0	0	0	0	11	10	193	84	3	2	32	22	4	0
ENSG00000143811	PYCR2	2	0	0	0	6	0	383	143	15	0	143	14	14	0
ENSG00000143815	LBR	0	0	0	1	4	146	858	208	4	0	1098	48	10	2
ENSG00000143816	WNT9A	0	0	0	0	0	0	0	0	0	0	0	0	0	0
ENSG00000143819	EPHX1	0	0	0	83	17	0	123	37	0	0	35	22	0	0
ENSG00000143839	REN	0	0	0	0	0	0	0	9	0	0	0	0	0	0
ENSG00000143842	SOX13	0	0	0	0	21	0	239	55	29	21	222	94	4	1
ENSG00000143845	ETNK2	0	0	0	0	0	0	0	0	0	0	0	0	0	0
ENSG00000143847	PPFIA4	0	0	0	0	0	0	14	18	0	0	0	10	0	0
ENSG00000143850	PLEKHA6	18	1	0	0	100	44	1698	488	104	71	404	207	50	10
ENSG00000143851	PTPN7	0	0	0	0	0	0	96	256	0	0	225	19	0	0
ENSG00000143858	SYT2	0	0	0	0	0	0	0	0	0	0	15	0	0	0
ENSG00000143862	ARL8A	0	0	0	0	0	1	0	39	0	0	0	16	0	0
ENSG00000143867	OSR1	0	0	0	0	2	0	174	20	0	0	46	17	0	0
ENSG00000143869	GDF7	0	0	0	0	0	0	11	0	0	0	48	0	1	0
ENSG00000143870	PDIA6	9	0	0	119	69	490	6643	1258	15	16	3163	432	39	4
ENSG00000143878	RHOB	0	0	33	84	10	1	155	144	1	39	48	14	4	3
ENSG00000143882	ATP6V1C2	0	0	0	0	0	0	0	27	8	0	16	0	0	0
ENSG00000143889	HNRNPLL	0	0	0	0	6	28	1732	264	0	0	757	119	16	0
ENSG00000143891	GALM	0	83	0	0	7	0	789	221	16	0	417	47	2	2
ENSG00000143919	CAMKMT	5	0	0	0	0	5	134	76	0	0	95	18	0	0
ENSG00000143921	ABCG8	0	0	0	0	0	0	26	22	0	0	10	1	0	0
ENSG00000143924	EML4	5	0	0	0	22	161	5928	752	2	1	2701	241	7	2
ENSG00000143933	CALM2	47	0	0	329	150	9427	180682	7593	45	143	48897	11914	487	8
ENSG00000143942	CHAC2	0	0	0	0	0	0	128	38	0	0	114	12	0	4
ENSG00000143947	RPS27A	7	0	0	0	33	1835	18947	6064	17	0	5187	1487	25	0
ENSG00000143951	WDPCP	0	0	0	0	0	0	126	17	1	0	224	6	0	0
ENSG00000143952	VPS54	1	0	0	0	18	100	3509	341	5	0	1806	225	36	0
ENSG00000143970	ASXL2	2	0	0	0	44	276	2579	525	37	0	1412	101	26	5
ENSG00000143971	ETAA1	0	0	0	0	10	87	1600	191	0	0	843	71	2	0
ENSG00000143977	SNRPG	0	0	0	0	7	246	4220	487	0	0	1580	318	9	1
ENSG00000143994	ABHD1	0	0	0	0	0	0	0	0	0	0	0	0	0	0
ENSG00000143995	MEIS1	0	0	0	0	0	9	173	2	0	0	171	4	6	0
ENSG00000144021	CIAO1	1	0	0	0	5	289	1444	428	5	17	712	86	14	0
ENSG00000144026	ZNF514	0	0	0	0	14	1	812	209	10	31	455	125	18	2
ENSG00000144028	SNRNP200	34	236	0	0	130	401	7748	2659	108	116	2566	546	72	8
ENSG00000144029	MRPS5	17	0	0	0	49	482	2037	653	19	7	689	197	26	5
ENSG00000144031	ANKRD53	0	0	0	0	1	0	0	0	0	0	0	0	0	0
ENSG00000144034	TPRKB	0	0	0	0	3	118	2183	201	0	0	812	118	3	0
ENSG00000144035	NAT8	0	0	0	0	0	0	7	0	0	0	0	0	0	0
ENSG00000144036	EXOC6B	10	0	0	102	20	1270	4400	436	13	149	2344	339	151	14
ENSG00000144040	SFXN5	0	0	0	0	9	133	318	33	4	0	117	23	3	0
ENSG00000144043	TEX261	0	0	0	0	4	131	299	73	8	97	127	7	0	0
ENSG00000144045	DQX1	0	0	0	45	6	103	284	57	9	39	80	50	1	2
ENSG00000144048	DUSP11	8	0	0	0	0	0	379	127	8	0	294	15	0	0
ENSG00000144057	ST6GAL2	0	0	0	0	2	0	0	0	0	0	0	0	0	0
ENSG00000144061	NPHP1	0	0	0	0	0	0	178	13	0	0	80	21	0	0
ENSG00000144063	MALL	1	0	0	0	26	589	4044	390	0	0	1551	300	58	4
ENSG00000144115	THNSL2	0	0	0	0	0	2	111	61	23	0	51	38	0	1
ENSG00000144118	RALB	0	0	0	0	32	644	3386	366	1	5	1583	225	59	1
ENSG00000144120	TMEM177	0	0	0	0	0	0	83	30	0	0	44	6	0	0
ENSG00000144130	NT5DC4	0	0	0	0	0	0	0	0	0	0	8	0	0	0
ENSG00000144134	RABL2A	0	0	0	0	8	0	241	97	0	0	67	22	0	0
ENSG00000144136	SLC20A1	19	0	0	74	17	397	2948	174	1	72	1560	141	198	0
ENSG00000144152	FBLN7	0	0	0	0	0	0	39	0	0	0	0	0	0	0
ENSG00000144158	SNRPA1P1	0	0	0	0	0	0	5	2	0	0	0	0	0	0
ENSG00000144161	ZC3H8	0	0	0	0	8	85	435	144	6	0	415	29	0	2
ENSG00000144182	LIPT1	0	0	0	0	3	0	395	26	3	0	127	20	1	0
ENSG00000144191	CNGA3	0	0	0	0	0	0	0	0	0	0	0	0	0	0
ENSG00000144199	FAHD2B	0	0	0	0	0	1	28	32	0	0	0	4	0	0
ENSG00000144214	LYG1	0	0	0	0	0	0	0	5	0	0	15	0	0	0
ENSG00000144218	AFF3	0	0	0	0	2	0	130	0	0	0	234	18	3	0
ENSG00000144224	UBXN4	8	0	0	104	43	469	4750	1010	16	31	2961	566	64	4
ENSG00000144228	SPOPL	0	0	0	0	4	1	1816	128	1	0	1014	118	12	0
ENSG00000144229	THSD7B	0	0	0	0	0	0	0	0	0	0	0	0	0	0
ENSG00000144230	GPR17	0	0	0	0	0	0	0	0	0	0	0	0	0	0
ENSG00000144231	POLR2D	0	0	0	0	1	119	246	161	0	0	131	15	1	0
ENSG00000144233	AMMECR1L	0	0	0	0	5	0	275	110	2	0	66	25	5	0
ENSG00000144278	GALNT13	0	0	0	0	0	0	0	0	0	0	0	0	0	0
ENSG00000144283	PKP4	5	0	0	254	58	305	2434	823	10	86	720	171	31	1
ENSG00000144285	SCN1A	0	0	0	0	0	0	0	0	0	0	0	0	0	0
ENSG00000144290	SLC4A10	0	0	0	0	0	0	74	0	0	0	107	33	2	0
ENSG00000144306	SCRN3	0	0	0	0	5	17	773	110	1	0	495	24	17	0
ENSG00000144320	LNPK	0	0	0	0	19	0	1284	218	5	0	533	52	27	0
ENSG00000144331	ZNF385B	0	0	0	0	0	0	0	0	0	0	0	0	0	0
ENSG00000144339	TMEFF2	0	0	0	0	0	0	34	0	0	0	2	0	0	0
ENSG00000144354	CDCA7	5	0	0	0	7	5	1522	399	4	0	948	151	0	0
ENSG00000144355	DLX1	0	0	0	0	0	0	0	0	0	0	0	0	0	0
ENSG00000144357	UBR3	4	0	0	71	32	207	3937	442	1	6	1622	162	24	1
ENSG00000144362	PHOSPHO2	0	0	0	0	0	0	129	22	0	0	68	13	0	0
ENSG00000144366	GULP1	0	0	0	0	0	90	1134	8	0	0	985	19	24	0
ENSG00000144369	FAM171B	0	0	0	0	0	0	181	3	0	0	89	23	0	0
ENSG00000144381	HSPD1	7	0	0	120	172	606	8922	1692	29	0	3281	592	30	7
ENSG00000144395	CCDC150	0	0	0	0	19	0	177	7	2	0	46	16	0	0
ENSG00000144401	METTL21A	0	0	0	0	0	0	188	55	0	0	163	14	0	0
ENSG00000144406	UNC80	0	0	0	0	0	0	2	2	0	0	0	0	0	0
ENSG00000144407	PTH2R	0	0	0	0	0	0	42	0	0	0	3	0	0	0
ENSG00000144426	NBEAL1	0	0	0	0	59	562	6204	670	6	1	2868	243	95	19
ENSG00000144445	KANSL1L	0	0	0	0	9	1	637	139	0	0	646	44	7	4
ENSG00000144451	SPAG16	0	0	0	0	5	2	792	125	0	0	375	33	0	0
ENSG00000144452	ABCA12	0	0	0	0	0	0	0	6	0	0	8	1	0	0
ENSG00000144455	SUMF1	13	0	0	0	12	567	2934	797	9	0	758	164	6	0
ENSG00000144460	NYAP2	0	0	0	0	0	0	0	0	0	0	15	0	0	0
ENSG00000144468	RHBDD1	0	0	0	0	1	6	348	91	0	0	394	36	0	0
ENSG00000144476	ACKR3	0	0	0	0	0	0	51	0	0	0	16	0	0	0
ENSG00000144481	TRPM8	0	0	0	0	0	0	0	0	0	0	0	0	0	0
ENSG00000144485	HES6	0	0	0	0	5	0	124	136	3	0	33	36	0	0
ENSG00000144488	ESPNL	0	0	0	0	0	0	0	0	0	0	0	0	0	0
ENSG00000144504	ANKMY1	0	0	0	0	27	92	148	63	14	0	81	25	5	6
ENSG00000144524	COPS7B	0	0	0	0	26	143	200	80	1	0	177	7	4	0
ENSG00000144535	DIS3L2	6	0	0	0	31	0	672	136	13	0	454	47	6	0
ENSG00000144550	CPNE9	0	0	0	0	0	0	0	15	0	0	0	0	0	0
ENSG00000144554	FANCD2	0	0	0	0	0	16	502	95	1	0	357	36	0	0
ENSG00000144559	TAMM41	0	0	0	0	1	52	226	43	0	0	228	22	2	0
ENSG00000144560	VGLL4	0	0	0	0	21	0	236	264	30	3	92	22	11	0
ENSG00000144566	RAB5A	14	0	0	0	31	102	2919	416	3	0	1631	152	52	1
ENSG00000144567	RETREG2	0	0	0	0	22	87	1261	351	16	0	135	90	15	0
ENSG00000144579	CTDSP1	0	0	0	0	18	0	187	50	0	0	96	24	0	0
ENSG00000144580	CNOT9	10	0	0	0	10	463	1792	356	3	12	701	112	2	0
ENSG00000144583	MARCHF4	0	0	0	0	0	0	0	0	0	0	0	0	0	0
ENSG00000144589	STK11IP	0	0	0	0	17	0	51	46	0	0	41	12	0	0
ENSG00000144591	GMPPA	0	0	0	0	3	132	627	82	0	0	186	9	1	0
ENSG00000144596	GRIP2	0	0	0	0	0	0	0	0	5	0	10	0	0	0
ENSG00000144597	EAF1	0	0	0	0	4	0	617	146	0	0	465	68	20	2
ENSG00000144619	CNTN4	0	0	0	0	0	0	443	16	0	6	164	8	2	0
ENSG00000144635	DYNC1LI1	0	0	0	0	7	49	932	198	6	0	533	73	5	0
ENSG00000144642	RBMS3	0	0	0	0	0	0	217	12	0	0	216	4	0	0
ENSG00000144645	OSBPL10	0	0	0	0	20	63	563	214	5	3	461	56	23	0
ENSG00000144647	POMGNT2	0	0	0	0	0	0	43	16	0	0	0	0	0	0
ENSG00000144648	ACKR2	0	0	0	0	0	0	0	0	0	0	0	5	0	0
ENSG00000144649	GASK1A	0	0	0	0	0	0	0	0	0	0	7	0	0	0
ENSG00000144655	CSRNP1	0	0	0	11	11	0	274	102	0	23	72	11	6	0
ENSG00000144659	SLC25A38	0	0	0	0	18	40	929	258	0	39	429	89	11	0
ENSG00000144668	ITGA9	9	0	0	0	0	0	455	59	54	0	279	4	1	0
ENSG00000144671	SLC22A14	0	0	0	0	0	0	0	0	0	0	0	0	0	0
ENSG00000144674	GOLGA4	29	0	0	519	175	818	33801	3057	44	32	17947	1835	419	46
ENSG00000144677	CTDSPL	0	0	0	0	8	0	507	138	0	0	246	49	4	0
ENSG00000144681	STAC	0	0	0	0	0	0	0	0	0	0	0	0	0	0
ENSG00000144711	IQSEC1	0	0	0	0	17	0	560	86	31	0	176	28	3	0
ENSG00000144712	CAND2	0	0	0	0	0	0	2	0	0	0	0	0	0	0
ENSG00000144713	RPL32	42	0	0	0	88	3957	31905	7946	68	0	6079	2771	38	2
ENSG00000144724	PTPRG	0	0	0	0	25	153	2247	763	0	0	1447	148	23	3
ENSG00000144730	IL17RD	0	0	0	0	1	0	10	62	0	0	7	12	0	0
ENSG00000144736	SHQ1	0	92	0	0	8	99	696	114	1	0	199	41	1	0
ENSG00000144741	SLC25A26	0	0	0	0	4	0	159	73	0	0	72	20	0	0
ENSG00000144744	UBA3	0	0	0	0	9	555	2011	291	0	0	1620	103	9	0
ENSG00000144746	ARL6IP5	2	0	0	0	14	827	7866	571	0	0	3329	421	71	5
ENSG00000144747	TMF1	8	0	0	143	45	563	9749	1081	39	34	4978	476	98	9
ENSG00000144749	LRIG1	0	268	0	0	6	35	1065	133	0	0	360	62	0	0
ENSG00000144785	AC073896.1	0	0	0	0	1	415	355	301	7	0	191	87	0	0
ENSG00000144791	LIMD1	11	0	0	0	25	107	1132	270	13	0	560	89	10	0
ENSG00000144792	ZNF660	0	0	0	0	0	0	99	3	0	0	71	0	0	0
ENSG00000144802	NFKBIZ	6	0	0	0	32	177	1100	665	3	2	819	37	41	0
ENSG00000144810	COL8A1	0	0	0	0	0	0	0	2	0	0	0	1	0	0
ENSG00000144815	NXPE3	0	0	0	0	9	0	361	20	0	0	226	21	2	0
ENSG00000144820	ADGRG7	2	0	0	0	0	0	352	20	0	0	384	11	37	0
ENSG00000144821	MYH15	4	0	0	0	9	0	75	2	0	0	20	0	0	0
ENSG00000144824	PHLDB2	1	0	0	0	0	62	653	26	17	0	437	26	0	0
ENSG00000144827	ABHD10	0	0	0	0	4	234	3002	315	5	0	857	193	0	0
ENSG00000144834	TAGLN3	0	0	0	0	0	0	0	0	0	0	0	0	0	0
ENSG00000144837	PLA1A	0	0	0	0	0	0	11	12	0	0	0	0	0	0
ENSG00000144840	RABL3	0	0	0	0	7	145	611	118	0	7	347	113	5	0
ENSG00000144843	ADPRH	0	0	0	0	0	155	46	2	1	0	81	9	0	0
ENSG00000144847	IGSF11	0	0	0	0	0	0	32	0	0	0	0	5	0	0
ENSG00000144848	ATG3	8	0	0	79	25	734	8829	848	6	0	3620	705	54	3
ENSG00000144852	NR1I2	37	0	0	0	59	0	773	405	43	0	200	49	49	8
ENSG00000144857	BOC	0	0	0	0	0	0	37	0	0	0	38	8	0	0
ENSG00000144867	SRPRB	0	0	0	0	4	312	2003	226	9	0	466	105	9	0
ENSG00000144868	TMEM108	0	0	0	0	0	0	0	0	0	0	0	0	0	0
ENSG00000144891	AGTR1	0	0	0	0	0	0	0	0	0	0	0	7	0	0
ENSG00000144893	MED12L	0	0	0	0	0	0	7	0	0	0	31	0	0	0
ENSG00000144895	EIF2A	0	0	0	0	15	109	4395	790	10	32	2722	175	13	6
ENSG00000144908	ALDH1L1	0	0	0	0	22	0	580	467	7	0	731	174	24	0
ENSG00000144909	OSBPL11	2	0	0	0	11	214	1503	150	5	0	848	88	14	0
ENSG00000144935	TRPC1	0	0	0	0	0	0	195	0	0	0	125	11	0	0
ENSG00000144959	NCEH1	0	0	0	0	3	110	719	180	1	1	741	71	18	0
ENSG00000145002	FAM86B2	0	0	0	0	0	0	0	0	0	0	0	0	0	0
ENSG00000145012	LPP	19	0	1	0	67	1084	12669	1870	4	75	7063	728	154	11
ENSG00000145014	TMEM44	11	0	0	0	10	147	122	104	6	0	42	20	0	0
ENSG00000145016	RUBCN	4	0	0	0	37	2	603	99	28	195	215	60	22	0
ENSG00000145020	AMT	0	0	0	0	0	0	114	103	0	0	32	0	3	0
ENSG00000145022	TCTA	0	0	0	0	2	181	88	48	0	0	169	36	7	5
ENSG00000145029	NICN1	0	0	0	0	0	312	228	0	0	0	59	33	0	3
ENSG00000145040	UCN2	0	0	0	0	0	0	0	0	0	0	0	0	0	0
ENSG00000145041	DCAF1	25	0	0	0	30	149	730	255	44	0	425	50	16	1
ENSG00000145050	MANF	0	0	0	0	5	267	1543	279	1	0	301	192	0	0
ENSG00000145063	AC062028.1	0	0	0	0	0	0	0	0	0	0	0	0	0	0
ENSG00000145075	CCDC39	0	0	0	0	0	0	0	0	0	0	0	0	0	0
ENSG00000145087	STXBP5L	0	0	0	0	0	0	2	0	0	0	43	0	0	0
ENSG00000145088	EAF2	0	0	0	0	1	21	1291	25	2	0	849	30	5	0
ENSG00000145103	ILDR1	0	0	0	0	15	0	220	59	0	0	53	17	9	0
ENSG00000145113	MUC4	55	200	0	2	411	1031	6640	3767	300	131	2334	463	164	46
ENSG00000145147	SLIT2	0	0	0	0	0	0	318	6	0	0	96	13	0	0
ENSG00000145191	EIF2B5	0	0	0	0	28	46	816	285	22	2	318	60	3	1
ENSG00000145198	VWA5B2	0	0	0	0	0	0	0	12	0	0	0	0	0	0
ENSG00000145214	DGKQ	8	0	0	0	34	392	185	111	17	0	135	48	19	0
ENSG00000145216	FIP1L1	14	0	0	258	18	659	4786	447	17	0	1617	379	31	0
ENSG00000145217	SLC26A1	0	0	0	0	0	0	0	0	0	0	0	0	0	0
ENSG00000145220	LYAR	0	0	0	0	3	0	206	118	4	0	91	12	3	0
ENSG00000145241	CENPC	6	0	0	0	15	48	2575	282	8	0	1557	114	9	1
ENSG00000145242	EPHA5	0	0	0	0	0	0	0	0	0	0	11	0	0	0
ENSG00000145244	CORIN	0	0	0	0	0	0	0	0	0	0	0	0	0	0
ENSG00000145246	ATP10D	0	0	0	0	8	77	934	146	9	0	501	22	0	0
ENSG00000145247	OCIAD2	10	0	0	0	25	4672	7203	1469	0	70	4239	929	88	1
ENSG00000145248	SLC10A4	0	0	0	0	0	0	1	0	0	0	0	0	0	0
ENSG00000145283	SLC10A6	0	0	0	0	0	0	0	4	0	0	0	0	0	0
ENSG00000145284	SCD5	0	0	0	0	0	0	74	22	0	0	35	12	0	0
ENSG00000145287	PLAC8	27	0	0	102	21	3026	20834	605	0	146	7288	1151	252	24
ENSG00000145293	ENOPH1	0	0	0	0	5	274	1050	283	5	0	493	86	3	0
ENSG00000145331	TRMT10A	0	0	0	0	4	47	1607	178	0	0	767	131	9	0
ENSG00000145332	KLHL8	0	0	0	0	7	123	1486	134	1	0	482	57	4	0
ENSG00000145335	SNCA	0	0	0	0	0	0	78	0	0	0	20	3	0	0
ENSG00000145337	PYURF	2	0	0	0	20	791	3666	1038	10	0	1153	324	10	0
ENSG00000145348	TBCK	0	0	0	0	7	2	814	175	15	0	377	29	3	0
ENSG00000145349	CAMK2D	0	0	0	0	18	253	4652	490	0	3	1978	233	68	2
ENSG00000145354	CISD2	0	0	0	118	2	376	2513	359	0	0	1164	165	2	0
ENSG00000145358	DDIT4L	0	0	0	0	0	0	0	0	0	0	0	0	0	0
ENSG00000145362	ANK2	0	0	0	0	1	140	541	22	0	0	135	46	1	0
ENSG00000145365	TIFA	0	0	0	0	0	0	243	47	0	0	185	31	3	0
ENSG00000145375	SPATA5	0	0	0	0	21	23	941	294	9	0	483	85	12	2
ENSG00000145384	FABP2	5	0	0	0	7	487	17248	1048	0	64	5411	415	165	2
ENSG00000145386	CCNA2	5	0	0	0	5	79	638	87	0	0	442	29	0	0
ENSG00000145388	METTL14	0	0	0	0	2	59	2579	391	8	2	1129	143	16	0
ENSG00000145390	USP53	7	0	0	0	51	723	10245	1029	14	95	4451	483	150	17
ENSG00000145391	SETD7	2	0	0	2	8	257	1899	601	25	0	779	178	0	0
ENSG00000145414	NAF1	0	0	0	0	2	0	108	56	0	0	55	4	0	0
ENSG00000145416	MARCHF1	0	0	0	0	2	0	436	24	0	0	601	44	0	0
ENSG00000145423	SFRP2	0	0	0	0	0	0	9	0	0	0	3	0	0	0
ENSG00000145425	RPS3A	20	9	56	301	204	6329	113666	21828	21	42	32108	8611	128	16
ENSG00000145428	RNF175	0	0	0	0	0	0	41	0	0	0	0	0	0	0
ENSG00000145431	PDGFC	0	0	0	0	0	0	567	14	0	0	265	50	0	0
ENSG00000145439	CBR4	0	0	0	0	11	131	597	158	2	0	440	66	5	0
ENSG00000145451	GLRA3	0	0	0	0	0	0	12	0	0	0	8	0	0	0
ENSG00000145476	CYP4V2	5	0	0	0	15	500	1808	229	5	0	1026	177	32	0
ENSG00000145494	NDUFS6	0	0	0	0	10	433	1024	180	9	0	355	100	0	2
ENSG00000145495	MARCHF6	25	0	0	0	56	91	2181	1009	65	49	1321	217	62	5
ENSG00000145506	NKD2	0	0	0	0	0	0	0	14	0	0	0	0	0	0
ENSG00000145536	ADAMTS16	0	0	0	0	0	0	0	6	0	0	0	0	0	0
ENSG00000145545	SRD5A1	0	0	0	0	1	0	115	44	0	0	177	12	0	0
ENSG00000145555	MYO10	23	26	0	123	149	172	2599	1036	96	0	667	307	88	18
ENSG00000145569	OTULINL	18	0	0	0	16	356	5287	611	7	3	1876	345	28	3
ENSG00000145592	RPL37	13	0	0	0	57	8562	44370	10723	58	70	9886	4430	36	2
ENSG00000145604	SKP2	0	0	0	0	4	0	323	77	0	0	185	18	0	0
ENSG00000145623	OSMR	0	0	0	0	0	0	546	37	0	0	229	21	0	0
ENSG00000145632	PLK2	20	0	0	0	8	0	556	196	0	0	235	10	9	0
ENSG00000145642	SHISAL2B	0	0	0	0	0	0	0	0	0	0	0	0	0	0
ENSG00000145649	GZMA	0	0	0	0	1	12	653	59	0	0	558	56	5	0
ENSG00000145675	PIK3R1	3	0	0	0	41	136	4278	592	65	0	1807	160	29	0
ENSG00000145681	HAPLN1	0	0	0	0	0	0	406	1	0	0	73	27	0	0
ENSG00000145685	LHFPL2	8	0	0	0	17	154	3114	364	2	102	922	171	84	2
ENSG00000145687	SSBP2	0	0	0	47	2	14	636	36	7	0	307	63	2	0
ENSG00000145692	BHMT	0	0	0	0	0	0	0	0	0	0	0	0	0	0
ENSG00000145700	ANKRD31	0	0	0	0	0	0	34	2	3	0	0	1	0	0
ENSG00000145703	IQGAP2	3	0	0	0	36	816	18194	892	14	0	7873	778	298	8
ENSG00000145708	CRHBP	0	0	0	0	0	0	22	0	0	0	13	0	0	0
ENSG00000145715	RASA1	0	0	0	0	10	82	2212	504	3	0	1056	115	17	1
ENSG00000145721	LIX1	0	0	0	0	0	0	0	0	0	0	0	0	0	0
ENSG00000145723	GIN1	0	0	0	0	0	76	501	42	0	0	322	18	5	0
ENSG00000145725	PPIP5K2	0	0	0	0	26	76	4752	377	0	0	3092	201	24	1
ENSG00000145730	PAM	0	0	0	0	24	345	3347	1345	4	0	1197	144	37	0
ENSG00000145734	BDP1	0	0	0	359	99	72	7252	1256	26	11	4518	452	135	34
ENSG00000145736	GTF2H2	0	0	0	0	2	0	1549	83	0	0	562	85	7	0
ENSG00000145740	SLC30A5	0	0	0	0	13	231	1715	204	0	0	931	98	14	4
ENSG00000145741	BTF3	9	0	0	0	32	518	13683	3132	7	3	3999	897	34	4
ENSG00000145743	FBXL17	0	0	0	0	2	27	831	107	0	0	339	44	13	0
ENSG00000145757	SPATA9	0	0	0	0	0	0	2	4	0	0	0	0	0	0
ENSG00000145777	TSLP	0	0	0	0	0	8	10	4	0	0	6	8	0	0
ENSG00000145779	TNFAIP8	0	0	0	0	8	222	1599	208	0	0	1304	66	2	0
ENSG00000145780	FEM1C	3	0	0	0	21	265	4984	535	5	71	1765	174	64	4
ENSG00000145781	COMMD10	0	0	0	0	1	2	1946	89	1	0	708	73	2	2
ENSG00000145782	ATG12	0	0	0	118	10	133	2207	269	0	15	1592	183	13	0
ENSG00000145794	MEGF10	0	0	0	0	0	0	25	5	0	0	0	0	0	0
ENSG00000145808	ADAMTS19	0	0	0	0	0	0	53	0	0	0	21	6	0	0
ENSG00000145817	YIPF5	0	0	0	0	3	410	1696	235	0	10	677	129	11	0
ENSG00000145819	ARHGAP26	69	0	0	120	167	425	5740	1585	83	106	2165	327	111	16
ENSG00000145824	CXCL14	0	0	0	0	9	346	5299	560	0	0	3880	291	0	3
ENSG00000145832	SLC25A48	0	0	0	0	0	0	0	9	0	0	0	4	0	0
ENSG00000145833	DDX46	2	0	0	123	66	295	4139	582	62	0	1830	230	31	7
ENSG00000145850	TIMD4	0	0	0	0	2	0	0	2	0	0	58	0	4	0
ENSG00000145860	RNF145	0	0	0	122	30	640	1229	815	1	0	731	104	53	6
ENSG00000145861	C1QTNF2	0	0	0	0	0	0	0	4	0	0	0	0	0	0
ENSG00000145864	GABRB2	0	0	0	0	2	0	7	0	0	0	0	3	0	0
ENSG00000145868	FBXO38	3	0	0	0	24	12	2250	363	2	0	1010	147	18	2
ENSG00000145879	SPINK7	0	0	0	0	0	0	51	0	0	0	0	0	0	0
ENSG00000145882	PCYOX1L	3	0	0	0	0	0	418	56	4	0	142	21	3	0
ENSG00000145901	TNIP1	50	0	0	0	228	1485	5245	1800	100	185	1906	626	211	5
ENSG00000145907	G3BP1	8	0	0	105	39	307	4147	1107	10	0	2477	216	33	3
ENSG00000145908	ZNF300	0	0	0	0	0	31	191	30	0	0	200	9	0	0
ENSG00000145911	N4BP3	0	0	0	0	7	0	136	0	0	0	14	14	0	0
ENSG00000145912	NHP2	0	0	0	0	8	302	535	209	9	0	202	69	0	0
ENSG00000145916	RMND5B	0	0	0	0	7	0	288	83	2	0	161	23	1	0
ENSG00000145919	BOD1	0	0	0	0	5	219	1120	338	4	0	274	87	12	0
ENSG00000145920	CPLX2	0	0	0	0	0	0	0	0	0	0	0	0	0	0
ENSG00000145934	TENM2	0	0	0	0	0	0	0	10	0	0	28	2	0	0
ENSG00000145936	KCNMB1	0	0	0	0	0	0	32	0	0	0	0	0	0	0
ENSG00000145945	FAM50B	0	0	0	0	0	0	205	46	0	0	18	3	0	0
ENSG00000145949	MYLK4	0	0	0	0	2	0	22	3	0	0	0	1	0	0
ENSG00000145979	TBC1D7	0	0	0	0	2	0	210	86	0	0	61	10	5	0
ENSG00000145982	FARS2	0	0	0	0	5	375	286	154	6	0	186	61	0	0
ENSG00000145990	GFOD1	2	0	0	0	16	0	665	43	4	0	230	65	8	0
ENSG00000145996	CDKAL1	0	0	30	0	10	0	456	123	2	0	471	43	14	3
ENSG00000146001	PCDHB18P	0	0	0	0	3	0	11	24	0	0	7	2	0	0
ENSG00000146005	PSD2	0	0	0	0	0	0	0	3	0	0	0	0	0	0
ENSG00000146006	LRRTM2	0	0	0	0	0	0	0	4	0	0	29	13	0	0
ENSG00000146007	ZMAT2	6	0	0	141	18	498	1906	569	15	0	555	361	38	4
ENSG00000146013	GFRA3	0	0	0	0	0	0	0	0	0	0	20	0	0	0
ENSG00000146021	KLHL3	0	0	0	0	0	0	209	114	16	0	48	5	1	0
ENSG00000146038	DCDC2	0	0	0	0	0	182	533	0	4	0	372	68	12	3
ENSG00000146039	SLC17A4	5	0	0	0	14	688	1424	139	4	13	682	157	127	24
ENSG00000146054	TRIM7	0	0	0	0	0	0	322	12	0	0	86	49	1	0
ENSG00000146063	TRIM41	6	0	0	0	21	303	416	72	30	23	99	65	11	2
ENSG00000146066	HIGD2A	0	0	0	0	0	126	0	68	4	0	39	0	0	0
ENSG00000146067	FAM193B	8	0	0	0	42	0	210	80	6	7	150	31	8	7
ENSG00000146070	PLA2G7	0	0	0	0	5	1	1154	58	0	0	928	209	0	0
ENSG00000146072	TNFRSF21	5	0	0	0	36	132	1254	486	0	35	381	62	35	0
ENSG00000146083	RNF44	0	0	0	0	6	0	45	71	14	0	40	7	1	0
ENSG00000146085	MMUT	0	0	0	0	22	9	2612	208	0	39	978	116	53	0
ENSG00000146090	RASGEF1C	0	0	0	0	0	0	0	0	0	0	0	1	0	0
ENSG00000146094	DOK3	0	0	0	0	0	0	71	10	0	0	123	14	0	0
ENSG00000146109	ABT1	0	0	0	0	8	303	898	246	0	0	271	63	0	0
ENSG00000146112	PPP1R18	0	0	0	0	9	5	135	73	0	0	151	22	8	3
ENSG00000146122	DAAM2	0	0	0	0	7	0	207	7	4	0	77	23	5	0
ENSG00000146143	PRIM2	0	0	0	0	9	103	274	70	7	0	264	8	2	0
ENSG00000146147	MLIP	0	0	0	0	0	0	0	0	0	0	0	0	0	0
ENSG00000146151	HMGCLL1	0	0	0	0	0	0	31	0	0	0	29	5	0	0
ENSG00000146166	LGSN	0	0	0	0	0	0	0	0	0	0	0	0	0	0
ENSG00000146192	FGD2	2	0	0	0	8	0	408	33	0	0	244	61	2	0
ENSG00000146197	SCUBE3	0	0	0	0	0	0	0	0	0	0	0	0	0	0
ENSG00000146205	ANO7	24	0	0	0	24	0	0	33	177	0	17	32	11	0
ENSG00000146215	CRIP3	0	0	0	0	0	0	0	0	0	0	0	4	0	0
ENSG00000146216	TTBK1	0	0	0	0	1	0	0	0	0	0	0	0	0	0
ENSG00000146221	TCTE1	0	0	0	0	0	0	0	0	0	0	0	0	0	0
ENSG00000146223	RPL7L1	0	0	0	0	44	302	2225	548	14	71	813	182	0	1
ENSG00000146232	NFKBIE	7	0	0	0	6	4	789	110	0	15	190	129	10	0
ENSG00000146233	CYP39A1	0	0	0	0	1	56	84	15	1	0	54	2	0	0
ENSG00000146242	TPBG	0	0	0	0	4	0	428	121	3	0	102	20	6	2
ENSG00000146243	IRAK1BP1	0	0	0	0	0	0	390	41	0	0	100	5	0	0
ENSG00000146247	PHIP	10	0	0	0	52	278	7736	991	21	2	4846	478	98	25
ENSG00000146250	PRSS35	0	0	0	0	0	0	20	0	0	0	8	0	0	0
ENSG00000146263	MMS22L	0	0	0	0	7	0	454	46	3	0	311	19	0	0
ENSG00000146267	FAXC	0	0	0	0	0	0	10	9	0	0	0	0	0	0
ENSG00000146278	PNRC1	0	0	0	0	15	0	821	293	5	0	1071	61	10	3
ENSG00000146281	PM20D2	0	0	0	0	1	0	289	93	0	0	296	23	0	1
ENSG00000146282	RARS2	0	0	0	0	2	294	2001	233	13	0	736	107	25	0
ENSG00000146285	SCML4	0	0	0	0	6	0	310	6	0	0	153	0	0	0
ENSG00000146350	TBC1D32	0	0	0	0	0	54	379	67	0	0	357	32	0	0
ENSG00000146352	CLVS2	0	0	0	0	0	0	0	0	0	0	0	0	0	0
ENSG00000146373	RNF217	0	0	0	0	0	3	518	186	0	0	455	21	10	0
ENSG00000146374	RSPO3	0	0	0	0	0	0	53	0	0	0	114	5	0	0
ENSG00000146376	ARHGAP18	15	0	0	31	17	184	2778	493	10	0	1068	103	15	4
ENSG00000146386	ABRACL	0	0	0	0	7	361	3111	182	0	0	1780	241	19	0
ENSG00000146409	SLC18B1	0	0	0	104	0	0	238	28	0	0	134	8	0	0
ENSG00000146410	MTFR2	0	0	0	0	0	0	7	5	0	0	12	1	0	0
ENSG00000146411	SLC2A12	0	0	0	0	3	0	77	27	0	0	25	0	3	0
ENSG00000146414	SHPRH	0	0	0	176	26	366	2746	571	27	0	1371	127	6	10
ENSG00000146416	AIG1	0	0	0	0	7	175	617	195	0	0	265	48	0	0
ENSG00000146425	DYNLT1	0	0	0	59	4	394	1783	224	4	0	693	141	6	0
ENSG00000146426	TIAM2	0	0	0	0	0	81	152	38	0	0	98	0	6	0
ENSG00000146433	TMEM181	2	0	0	0	10	20	1326	244	4	35	927	136	18	0
ENSG00000146457	WTAP	0	0	0	0	12	385	2454	341	7	6	1094	135	20	0
ENSG00000146463	ZMYM4	0	0	0	0	28	224	2691	577	11	0	1297	153	8	3
ENSG00000146469	VIP	0	0	0	0	0	113	106	0	0	0	58	0	0	0
ENSG00000146476	ARMT1	0	0	2	0	6	105	2208	188	0	0	1063	94	7	0
ENSG00000146477	SLC22A3	0	0	0	0	0	0	179	122	0	0	157	5	0	0
ENSG00000146521	LINC01558	8	0	0	0	1	0	96	6	11	0	9	4	0	0
ENSG00000146530	VWDE	0	0	0	0	0	0	91	0	0	0	20	3	0	0
ENSG00000146535	GNA12	0	0	0	0	16	0	250	69	3	0	87	10	5	3
ENSG00000146540	C7orf50	4	0	0	0	21	584	422	304	36	0	143	94	4	0
ENSG00000146555	SDK1	0	0	0	0	0	0	183	0	0	0	46	9	0	0
ENSG00000146556	WASH2P	0	0	0	0	23	0	63	57	9	0	92	32	2	0
ENSG00000146574	CCZ1B	0	0	0	0	6	647	2652	458	17	0	1529	188	42	0
ENSG00000146576	C7orf26	0	0	0	0	3	0	67	22	4	0	11	0	0	0
ENSG00000146587	RBAK	0	0	0	0	5	44	2080	275	4	0	1058	113	10	0
ENSG00000146592	CREB5	0	0	0	0	0	2	140	69	11	0	18	2	0	0
ENSG00000146648	EGFR	2	0	0	149	55	121	3809	545	27	22	1347	172	78	1
ENSG00000146666	LINC00525	0	0	0	0	0	0	8	0	0	0	14	4	0	0
ENSG00000146670	CDCA5	0	0	0	0	4	0	47	16	15	0	14	0	0	0
ENSG00000146674	IGFBP3	1	0	0	0	3	170	2377	194	0	0	882	191	0	0
ENSG00000146676	PURB	0	0	0	0	4	176	1082	215	8	0	1242	39	17	0
ENSG00000146677	AC004453.1	0	0	0	0	0	0	0	1	0	0	0	0	0	0
ENSG00000146678	IGFBP1	0	0	0	0	0	0	39	0	0	0	0	0	0	0
ENSG00000146700	SSC4D	0	0	0	0	0	0	0	0	0	0	0	0	0	0
ENSG00000146701	MDH2	7	0	0	0	37	381	2642	381	2	0	720	185	1	0
ENSG00000146707	POMZP3	0	0	0	0	0	0	0	36	4	0	0	0	1	0
ENSG00000146729	NIPSNAP2	0	0	0	0	4	14	1500	443	0	0	722	75	5	0
ENSG00000146731	CCT6A	5	0	0	66	37	867	6337	997	14	0	2289	329	34	4
ENSG00000146733	PSPH	0	0	0	0	4	0	21	32	12	0	51	0	0	0
ENSG00000146755	TRIM50	0	0	0	0	0	0	0	0	0	0	0	0	0	0
ENSG00000146757	ZNF92	0	0	0	0	8	29	344	60	0	0	476	32	1	0
ENSG00000146776	ATXN7L1	0	0	0	0	8	9	441	86	2	0	135	20	7	0
ENSG00000146802	TMEM168	0	0	0	0	8	487	3420	443	0	14	1481	177	17	0
ENSG00000146826	MAP11	24	0	0	0	10	112	199	61	12	47	33	6	7	0
ENSG00000146828	SLC12A9	0	0	0	0	0	0	54	75	25	0	45	23	4	0
ENSG00000146830	GIGYF1	12	0	0	69	62	55	383	275	95	0	151	68	21	9
ENSG00000146833	TRIM4	0	0	0	0	31	136	562	208	29	0	543	105	24	0
ENSG00000146834	MEPCE	0	0	0	0	7	0	119	108	6	0	80	39	0	9
ENSG00000146842	TMEM209	0	0	0	61	2	0	469	50	0	0	136	20	3	0
ENSG00000146856	AGBL3	0	0	0	0	0	1	113	3	0	0	35	0	0	0
ENSG00000146858	ZC3HAV1L	0	0	0	0	0	0	97	38	0	0	23	0	0	0
ENSG00000146859	TMEM140	2	0	0	0	0	0	726	24	0	0	165	56	5	0
ENSG00000146872	TLK2	11	0	0	0	35	61	2017	237	22	0	746	180	30	6
ENSG00000146904	EPHA1	0	0	0	0	17	0	124	99	0	0	35	35	5	4
ENSG00000146909	NOM1	0	0	0	0	31	32	310	106	43	0	252	58	19	6
ENSG00000146918	NCAPG2	0	0	0	0	12	3	371	64	1	0	371	23	0	0
ENSG00000146938	NLGN4X	0	0	0	0	0	0	8	0	0	0	33	4	0	0
ENSG00000146950	SHROOM2	0	0	0	0	21	0	0	4	7	0	63	12	0	0
ENSG00000146955	RAB19	0	0	0	0	9	0	40	38	18	51	30	2	8	0
ENSG00000146963	LUC7L2	16	0	0	0	75	630	4786	887	85	27	1835	240	69	15
ENSG00000146966	DENND2A	0	0	0	0	7	0	53	15	6	0	78	14	0	0
ENSG00000147003	CLTRN	0	0	0	0	0	0	41	4	0	0	8	0	0	0
ENSG00000147010	SH3KBP1	9	0	0	72	60	186	2554	758	10	0	1212	94	54	12
ENSG00000147027	TMEM47	0	0	0	0	0	0	143	3	0	0	87	10	0	0
ENSG00000147036	LANCL3	0	0	0	0	3	164	157	41	0	0	85	13	5	0
ENSG00000147041	SYTL5	13	0	0	0	4	143	2338	309	10	0	543	119	21	0
ENSG00000147044	CASK	23	0	0	248	56	585	7208	1348	56	4	2683	443	49	2
ENSG00000147050	KDM6A	0	0	0	0	32	109	2056	257	2	34	943	39	40	5
ENSG00000147059	SPIN2A	0	0	0	0	0	0	41	9	6	0	46	12	0	0
ENSG00000147065	MSN	4	0	0	0	26	0	958	220	5	0	1079	166	3	3
ENSG00000147082	CCNB3	0	0	0	0	0	0	11	0	0	0	0	0	0	0
ENSG00000147099	HDAC8	0	0	0	0	4	0	576	275	5	0	548	84	2	0
ENSG00000147100	SLC16A2	0	0	0	0	0	0	139	118	4	0	77	16	0	0
ENSG00000147113	DIPK2B	5	0	0	0	0	0	33	0	0	0	34	0	0	0
ENSG00000147117	ZNF157	0	0	0	0	0	0	0	0	0	0	0	0	0	0
ENSG00000147118	ZNF182	0	0	0	0	2	27	399	62	0	0	309	37	4	6
ENSG00000147119	CHST7	0	0	0	0	0	0	0	5	0	0	2	0	0	0
ENSG00000147121	KRBOX4	6	0	0	0	15	0	216	73	0	0	102	21	0	0
ENSG00000147123	NDUFB11	6	0	0	0	18	7	270	215	2	0	233	49	0	0
ENSG00000147124	ZNF41	0	0	0	0	3	10	1111	115	0	2	333	53	7	0
ENSG00000147127	RAB41	0	0	0	0	0	0	0	0	0	0	0	0	0	0
ENSG00000147130	ZMYM3	0	0	0	0	1	85	195	89	13	0	170	5	0	0
ENSG00000147133	TAF1	3	0	0	0	58	45	3453	685	103	6	1386	248	26	5
ENSG00000147138	GPR174	2	0	0	0	8	0	623	23	0	0	557	16	15	0
ENSG00000147140	NONO	30	0	0	94	163	739	4611	3058	196	0	1806	421	82	9
ENSG00000147144	CCDC120	0	0	0	0	1	0	80	28	4	0	69	30	0	0
ENSG00000147145	LPAR4	0	0	0	0	0	0	0	0	0	0	0	0	0	0
ENSG00000147155	EBP	0	0	0	0	17	324	1173	239	6	60	431	295	5	0
ENSG00000147162	OGT	22	0	0	239	82	409	9691	1479	41	26	5734	591	62	13
ENSG00000147164	SNX12	4	0	0	0	3	53	162	116	0	0	269	22	2	0
ENSG00000147166	ITGB1BP2	0	0	0	0	0	0	0	6	15	0	23	7	0	0
ENSG00000147168	IL2RG	4	0	0	0	23	138	830	151	0	0	435	43	39	0
ENSG00000147174	GCNA	0	0	0	0	9	63	485	22	8	0	245	54	5	0
ENSG00000147180	ZNF711	0	0	0	0	0	3	281	3	0	0	168	8	0	0
ENSG00000147202	DIAPH2	28	0	0	151	93	257	4534	937	91	38	2075	342	45	10
ENSG00000147206	NXF3	0	0	0	0	0	56	246	458	0	0	202	45	0	0
ENSG00000147224	PRPS1	0	0	0	0	0	0	463	83	0	0	187	22	0	0
ENSG00000147231	RADX	0	0	0	0	0	0	83	11	0	0	9	0	0	0
ENSG00000147234	FRMPD3	0	0	0	0	1	0	0	0	0	0	16	0	0	0
ENSG00000147251	DOCK11	0	0	0	0	20	0	2378	154	5	0	1721	77	2	0
ENSG00000147255	IGSF1	0	0	0	0	0	0	0	0	0	0	0	11	0	0
ENSG00000147256	ARHGAP36	0	0	0	0	0	0	0	0	0	0	0	0	0	0
ENSG00000147257	GPC3	0	0	0	0	0	0	7	27	0	0	37	0	2	0
ENSG00000147274	RBMX	19	0	0	122	50	263	4205	1770	47	0	2128	336	19	2
ENSG00000147316	MCPH1	0	0	0	207	9	37	2023	297	2	0	913	73	25	2
ENSG00000147324	MFHAS1	0	0	0	0	23	19	612	434	0	0	227	33	10	0
ENSG00000147364	FBXO25	0	0	0	0	14	242	662	246	0	0	230	52	5	0
ENSG00000147383	NSDHL	0	0	0	0	2	0	211	49	0	0	147	4	0	0
ENSG00000147394	ZNF185	0	0	0	0	15	137	508	332	13	0	258	40	15	0
ENSG00000147400	CETN2	2	0	0	0	4	124	1028	318	0	0	257	70	4	0
ENSG00000147403	RPL10	4	0	0	0	65	1986	8167	3275	7	2	2358	744	25	4
ENSG00000147408	CSGALNACT1	0	0	0	0	0	0	18	10	0	0	75	27	0	0
ENSG00000147416	ATP6V1B2	7	0	0	0	32	450	2716	474	2	0	1446	118	26	1
ENSG00000147419	CCDC25	3	0	0	0	26	592	2091	396	13	32	1199	232	25	0
ENSG00000147421	HMBOX1	0	0	0	0	27	72	831	213	15	0	435	45	8	3
ENSG00000147434	CHRNA6	0	0	0	0	0	0	0	0	0	0	0	0	0	0
ENSG00000147437	GNRH1	0	0	0	0	0	0	11	6	0	0	3	4	0	0
ENSG00000147439	BIN3	15	0	0	0	31	0	429	132	7	61	276	19	22	2
ENSG00000147443	DOK2	0	0	0	0	0	0	10	0	0	0	14	1	0	0
ENSG00000147454	SLC25A37	15	0	0	0	21	166	386	338	0	0	227	21	14	1
ENSG00000147457	CHMP7	8	0	0	0	4	9	1133	340	17	0	414	28	2	0
ENSG00000147459	DOCK5	0	0	0	126	129	848	7161	991	55	166	2800	492	156	9
ENSG00000147465	STAR	0	0	0	0	0	0	0	0	0	0	0	0	0	0
ENSG00000147471	PLPBP	2	0	0	68	13	152	2005	327	7	0	899	121	20	0
ENSG00000147475	ERLIN2	0	0	0	0	27	56	1583	495	30	0	632	159	29	0
ENSG00000147485	PXDNL	0	0	0	0	0	0	0	0	0	0	14	0	0	0
ENSG00000147488	ST18	0	0	0	0	0	0	72	9	0	0	8	0	0	0
ENSG00000147509	RGS20	0	0	0	0	0	0	0	0	0	0	0	0	0	0
ENSG00000147526	TACC1	0	0	107	122	68	139	6966	822	34	30	2487	397	12	1
ENSG00000147533	GOLGA7	1	0	0	0	1	75	451	147	9	0	318	19	3	0
ENSG00000147535	PLPP5	0	0	0	0	13	178	747	96	20	0	246	61	2	0
ENSG00000147536	GINS4	0	0	0	0	2	0	56	19	1	0	40	11	0	0
ENSG00000147548	NSD3	14	0	0	0	49	94	3783	884	28	8	2074	195	58	1
ENSG00000147570	DNAJC5B	0	0	0	0	0	0	30	0	0	0	25	8	0	0
ENSG00000147573	TRIM55	0	0	0	0	0	0	0	0	0	0	0	1	0	0
ENSG00000147576	ADHFE1	0	0	0	0	2	0	85	0	0	0	39	2	0	0
ENSG00000147586	MRPS28	0	0	0	0	5	1	708	171	0	0	299	49	4	0
ENSG00000147588	PMP2	0	0	0	0	0	0	0	0	0	0	25	0	0	0
ENSG00000147592	LACTB2	0	0	0	0	0	82	1070	290	0	0	853	96	5	0
ENSG00000147601	TERF1	4	0	0	0	8	0	1047	190	3	0	736	84	16	0
ENSG00000147604	RPL7	31	124	207	106	193	7492	80156	15540	65	81	25488	5556	64	8
ENSG00000147606	SLC26A7	0	0	0	0	0	0	13	3	0	0	0	5	0	0
ENSG00000147614	ATP6V0D2	0	0	0	0	0	0	139	9	0	0	115	12	0	0
ENSG00000147642	SYBU	2	0	0	0	16	4	239	91	12	0	105	28	0	1
ENSG00000147647	DPYS	0	0	0	0	0	0	0	0	0	0	0	0	0	0
ENSG00000147649	MTDH	20	0	0	0	84	330	5458	1129	43	0	3484	327	81	8
ENSG00000147650	LRP12	0	0	0	0	3	0	318	102	0	0	195	40	7	0
ENSG00000147654	EBAG9	0	0	0	0	8	93	1231	134	1	0	520	52	8	0
ENSG00000147655	RSPO2	0	0	0	0	0	0	77	0	0	0	50	0	0	0
ENSG00000147669	POLR2K	0	0	0	0	3	199	970	146	0	27	637	114	1	1
ENSG00000147676	MAL2	7	0	0	0	49	243	9481	469	0	31	4248	429	74	0
ENSG00000147677	EIF3H	6	0	0	0	39	483	5574	1465	12	0	2189	344	36	1
ENSG00000147679	UTP23	0	0	0	0	1	0	450	99	0	0	278	63	2	1
ENSG00000147684	NDUFB9	0	0	0	0	12	231	1225	297	3	0	532	112	21	0
ENSG00000147687	TATDN1	0	0	0	0	0	72	518	115	0	0	303	40	8	0
ENSG00000147689	FAM83A	0	0	0	0	0	0	0	15	0	0	16	0	0	0
ENSG00000147697	GSDMC	0	0	0	0	0	0	0	0	0	0	9	0	0	0
ENSG00000147724	FAM135B	0	0	0	0	0	0	140	0	0	0	92	0	0	0
ENSG00000147789	ZNF7	1	0	0	0	2	151	884	95	16	0	276	84	14	5
ENSG00000147799	ARHGAP39	0	0	0	0	8	12	49	29	5	0	8	8	2	0
ENSG00000147804	SLC39A4	0	0	0	0	3	0	422	41	0	13	68	13	2	0
ENSG00000147813	NAPRT	9	0	0	0	13	521	1505	289	22	0	559	169	16	0
ENSG00000147852	VLDLR	2	0	0	0	5	11	529	5	0	0	44	6	5	0
ENSG00000147853	AK3	0	0	0	0	29	116	2292	220	6	2	985	61	20	0
ENSG00000147854	UHRF2	0	0	0	0	18	0	1247	188	5	0	789	50	3	5
ENSG00000147862	NFIB	3	0	0	0	26	222	2044	428	11	0	1151	169	10	0
ENSG00000147872	PLIN2	11	0	0	0	68	45	2263	1650	17	0	876	61	33	0
ENSG00000147874	HAUS6	0	0	0	0	12	2	1387	314	7	0	896	101	6	1
ENSG00000147883	CDKN2B	56	0	0	146	53	667	2753	99	9	97	895	235	59	1
ENSG00000147889	CDKN2A	0	0	0	0	0	0	2	0	0	0	31	1	0	0
ENSG00000147894	C9orf72	0	0	0	0	13	8	1670	164	0	0	1161	80	7	0
ENSG00000147905	ZCCHC7	4	0	0	0	6	139	2000	390	26	0	984	88	18	2
ENSG00000147912	FBXO10	0	0	0	0	0	0	0	20	0	0	33	0	0	0
ENSG00000147955	SIGMAR1	0	0	0	0	7	406	1152	289	15	0	112	126	0	0
ENSG00000147996	CBWD5	6	0	0	85	11	268	7122	761	5	0	1522	631	11	11
ENSG00000148019	CEP78	4	0	0	0	2	103	674	143	4	0	373	51	1	0
ENSG00000148053	NTRK2	0	0	0	0	4	94	73	89	0	0	110	13	5	0
ENSG00000148057	IDNK	0	0	0	0	0	1	184	29	1	0	98	29	1	0
ENSG00000148082	SHC3	0	0	0	0	0	0	0	20	0	0	0	0	0	0
ENSG00000148090	AUH	5	0	0	0	41	3	382	371	13	36	396	62	7	2
ENSG00000148110	MFSD14B	9	0	0	0	27	135	899	190	4	0	416	64	11	0
ENSG00000148120	AOPEP	24	0	0	0	66	130	754	270	78	46	158	44	5	13
ENSG00000148123	PLPPR1	0	0	0	0	0	0	0	0	0	0	0	0	0	0
ENSG00000148143	ZNF462	8	0	0	0	36	9	697	405	18	45	453	90	40	2
ENSG00000148153	INIP	0	0	29	0	15	394	759	112	0	0	413	58	0	0
ENSG00000148154	UGCG	0	0	0	0	5	260	964	99	0	0	860	75	23	0
ENSG00000148156	ACTL7B	0	0	0	0	0	0	0	0	0	0	0	0	0	0
ENSG00000148158	SNX30	13	0	0	0	59	108	1305	273	10	0	803	128	30	1
ENSG00000148175	STOM	9	0	0	0	4	172	836	219	0	0	835	54	91	0
ENSG00000148180	GSN	16	1	42	0	183	1805	3567	2819	66	69	1636	842	99	7
ENSG00000148187	MRRF	0	0	0	0	7	30	1336	470	12	0	539	58	16	1
ENSG00000148200	NR6A1	7	0	0	0	10	0	244	88	8	40	98	14	6	0
ENSG00000148204	CRB2	0	0	0	0	2	0	38	41	0	0	0	1	0	0
ENSG00000148218	ALAD	0	0	0	0	21	2	225	145	4	0	210	57	12	3
ENSG00000148219	ASTN2	0	0	0	0	0	0	70	0	5	0	17	1	0	0
ENSG00000148225	WDR31	0	0	0	0	4	0	173	76	0	0	64	1	0	0
ENSG00000148229	POLE3	4	0	0	0	9	120	862	390	31	125	334	145	17	4
ENSG00000148248	SURF4	1	0	0	0	27	229	1991	744	13	54	1020	203	20	7
ENSG00000148288	GBGT1	0	0	0	0	3	0	74	5	0	0	48	0	0	0
ENSG00000148290	SURF1	0	0	0	0	7	179	80	98	0	0	106	9	5	0
ENSG00000148291	SURF2	20	0	0	0	2	0	193	107	0	0	189	42	3	0
ENSG00000148296	SURF6	26	0	0	0	109	349	797	535	132	58	391	164	15	0
ENSG00000148297	MED22	1	0	0	0	6	0	273	53	8	0	84	9	7	0
ENSG00000148300	REXO4	13	0	0	0	15	313	539	314	5	0	285	93	0	0
ENSG00000148303	RPL7A	36	0	32	161	122	3548	17833	5492	129	0	3674	1737	29	2
ENSG00000148308	GTF3C5	0	0	0	0	8	166	450	189	1	44	176	17	5	0
ENSG00000148331	ASB6	0	0	0	0	0	0	155	31	0	0	0	0	0	4
ENSG00000148334	PTGES2	7	0	0	0	71	0	608	539	73	0	254	70	5	1
ENSG00000148335	NTMT1	0	0	0	0	12	0	24	83	10	0	57	8	4	0
ENSG00000148337	CIZ1	4	302	0	10	72	106	779	664	97	0	395	80	9	3
ENSG00000148339	SLC25A25	8	0	0	0	9	0	175	59	0	66	59	16	22	0
ENSG00000148341	SH3GLB2	15	0	0	0	46	0	716	239	39	56	339	73	25	10
ENSG00000148343	MIGA2	0	0	0	0	38	5	522	76	9	0	74	93	25	2
ENSG00000148344	PTGES	0	0	0	0	0	0	0	0	0	0	0	0	0	0
ENSG00000148346	LCN2	22	0	0	0	14	591	1609	8738	12	0	876	78	43	0
ENSG00000148356	LRSAM1	21	0	0	0	12	0	264	136	26	45	178	8	2	0
ENSG00000148357	HMCN2	0	0	0	0	17	0	60	22	0	39	158	5	7	0
ENSG00000148358	GPR107	0	0	0	0	52	142	2084	530	26	0	920	105	56	0
ENSG00000148362	PAXX	0	0	0	0	5	0	55	19	0	0	0	8	7	0
ENSG00000148377	IDI2	0	0	0	0	0	0	0	0	0	0	19	0	0	0
ENSG00000148384	INPP5E	0	0	0	0	8	0	0	33	0	0	85	3	0	0
ENSG00000148396	SEC16A	15	0	0	48	53	198	1173	569	85	3	696	188	32	3
ENSG00000148399	DPH7	0	0	0	0	15	0	83	86	6	19	75	28	14	0
ENSG00000148400	NOTCH1	0	0	0	0	31	0	466	209	87	0	238	68	0	1
ENSG00000148408	CACNA1B	0	0	0	0	0	0	0	0	0	0	0	0	0	0
ENSG00000148411	NACC2	0	0	0	0	2	40	318	104	16	0	194	48	0	0
ENSG00000148426	PROSER2	0	0	0	0	13	0	17	4	0	0	35	4	0	0
ENSG00000148429	USP6NL	8	0	0	0	29	43	638	294	22	0	558	73	23	0
ENSG00000148444	COMMD3	0	0	0	0	0	928	1710	299	0	0	952	193	5	0
ENSG00000148450	MSRB2	2	0	0	0	0	170	389	150	0	0	52	54	0	0
ENSG00000148459	PDSS1	0	0	0	0	0	0	1144	131	0	0	482	87	11	0
ENSG00000148468	FAM171A1	12	0	0	0	23	140	464	216	32	60	117	48	11	0
ENSG00000148481	MINDY3	0	0	0	0	3	12	1011	115	2	0	559	75	7	0
ENSG00000148482	SLC39A12	0	0	0	0	0	0	0	0	0	0	0	0	0	0
ENSG00000148483	TMEM236	0	0	0	0	1	13	233	27	0	0	188	57	12	0
ENSG00000148484	RSU1	0	0	0	73	8	205	1724	318	4	0	833	62	17	1
ENSG00000148488	ST8SIA6	0	0	0	0	0	0	47	0	0	0	4	10	1	0
ENSG00000148498	PARD3	0	0	0	86	56	166	2032	483	4	49	560	146	30	2
ENSG00000148513	ANKRD30A	0	0	0	0	0	0	0	0	0	0	0	0	0	0
ENSG00000148516	ZEB1	10	0	0	0	11	0	1877	91	0	2	1103	95	12	0
ENSG00000148541	FAM13C	0	0	0	0	1	0	119	0	0	0	69	2	0	0
ENSG00000148572	NRBF2	0	0	173	0	13	550	1142	216	0	10	621	74	31	1
ENSG00000148584	A1CF	4	0	0	0	10	83	1271	66	2	0	814	81	25	0
ENSG00000148600	CDHR1	13	0	0	132	49	0	356	773	92	0	44	134	0	11
ENSG00000148604	RGR	0	0	0	0	0	0	0	0	0	0	0	1	0	0
ENSG00000148606	POLR3A	0	0	0	0	12	0	667	206	2	0	248	23	27	1
ENSG00000148634	HERC4	0	0	0	0	39	148	3726	326	11	11	2339	126	55	4
ENSG00000148655	LRMDA	0	0	0	0	0	0	52	0	0	0	54	0	0	0
ENSG00000148660	CAMK2G	22	0	0	0	31	256	1439	359	36	34	641	133	45	3
ENSG00000148671	ADIRF	0	0	0	0	26	49	236	47	7	0	285	32	0	0
ENSG00000148672	GLUD1	2	0	0	131	29	544	5547	769	3	0	1640	339	23	0
ENSG00000148680	HTR7	0	0	0	0	0	0	19	18	0	0	33	0	0	0
ENSG00000148688	RPP30	0	0	0	0	1	0	90	83	5	0	152	31	0	0
ENSG00000148690	FRA10AC1	0	0	0	0	3	25	278	69	0	0	446	22	0	0
ENSG00000148700	ADD3	1	0	0	0	42	535	7041	1465	18	16	3256	444	34	5
ENSG00000148702	HABP2	0	0	0	0	0	0	0	0	0	0	0	0	0	0
ENSG00000148719	DNAJB12	0	0	0	0	32	44	1186	346	7	0	363	116	20	0
ENSG00000148730	EIF4EBP2	19	0	0	0	79	189	3303	797	11	6	1525	247	115	4
ENSG00000148734	NPFFR1	0	0	0	0	0	0	0	9	0	0	8	0	0	0
ENSG00000148735	PLEKHS1	1	0	0	0	0	3	224	294	9	0	226	19	6	6
ENSG00000148737	TCF7L2	55	0	0	153	124	321	2212	845	49	144	1206	151	133	49
ENSG00000148773	MKI67	9	0	0	196	129	557	5707	1085	192	0	3806	503	24	1
ENSG00000148798	INA	0	0	0	0	0	0	4	0	0	0	0	0	0	0
ENSG00000148803	FUOM	0	0	0	0	0	323	477	141	0	0	122	33	7	0
ENSG00000148814	LRRC27	1	0	0	0	18	125	90	68	15	0	28	11	0	0
ENSG00000148824	MTG1	12	0	0	0	15	239	548	182	0	0	331	40	6	1
ENSG00000148832	PAOX	0	0	0	0	1	0	148	0	0	0	0	8	0	0
ENSG00000148834	GSTO1	0	0	0	0	3	155	1124	247	12	0	296	39	0	0
ENSG00000148835	TAF5	0	0	0	0	2	0	141	25	0	0	105	16	0	1
ENSG00000148840	PPRC1	0	0	0	0	4	130	590	210	24	0	147	30	1	0
ENSG00000148841	ITPRIP	0	0	0	0	9	0	132	68	0	0	124	1	2	0
ENSG00000148842	CNNM2	19	0	0	0	22	0	437	57	9	0	185	48	11	2
ENSG00000148843	PDCD11	5	0	0	0	32	228	900	402	24	0	546	50	15	3
ENSG00000148848	ADAM12	0	0	0	0	0	0	0	7	0	0	22	0	0	0
ENSG00000148908	RGS10	0	0	0	0	2	0	899	100	0	0	525	77	1	0
ENSG00000148925	BTBD10	0	0	0	0	7	389	2146	191	14	22	855	109	13	0
ENSG00000148926	ADM	12	0	0	0	7	153	448	256	0	28	282	45	53	0
ENSG00000148935	GAS2	0	0	0	0	0	0	2	5	0	0	21	2	0	0
ENSG00000148942	SLC5A12	0	0	0	0	0	0	0	9	0	0	0	0	0	0
ENSG00000148943	LIN7C	0	0	0	0	12	331	2269	163	0	0	1474	142	3	0
ENSG00000148948	LRRC4C	0	0	0	0	0	0	38	0	0	0	0	0	0	0
ENSG00000148950	IMMP1L	0	0	0	0	0	1	3	26	0	0	19	7	0	0
ENSG00000148985	PGAP2	0	0	0	0	4	0	8	21	13	0	50	0	0	0
ENSG00000149016	TUT1	0	0	0	0	3	0	78	60	0	0	54	0	0	0
ENSG00000149043	SYT8	0	0	0	0	6	0	17	1	0	0	0	12	0	0
ENSG00000149050	ZNF214	0	0	0	0	4	0	354	62	0	0	160	16	0	0
ENSG00000149054	ZNF215	0	0	0	0	10	0	426	69	0	0	240	10	0	0
ENSG00000149084	HSD17B12	1	0	0	51	8	110	1595	343	2	0	1650	108	4	0
ENSG00000149089	APIP	0	0	0	0	3	58	761	59	0	0	595	54	9	0
ENSG00000149090	PAMR1	0	0	0	0	0	0	11	0	0	0	0	0	0	0
ENSG00000149091	DGKZ	28	0	0	0	17	113	442	319	29	44	227	80	3	0
ENSG00000149100	EIF3M	2	0	0	0	20	856	5666	1122	2	0	2299	380	8	0
ENSG00000149115	TNKS1BP1	46	0	0	186	153	587	483	727	128	150	538	336	86	3
ENSG00000149131	SERPING1	0	0	0	0	2	0	261	36	0	0	309	37	0	0
ENSG00000149136	SSRP1	14	0	0	0	54	495	1760	830	104	12	855	193	18	10
ENSG00000149150	SLC43A1	0	0	0	0	3	26	408	42	0	0	5	42	0	0
ENSG00000149177	PTPRJ	14	0	0	0	34	281	1898	811	11	4	1146	147	55	6
ENSG00000149179	C11orf49	0	0	0	0	2	38	239	91	0	0	168	8	0	0
ENSG00000149182	ARFGAP2	5	0	0	0	21	0	249	170	16	0	161	53	24	0
ENSG00000149187	CELF1	6	0	0	0	34	44	2023	368	1	0	969	126	27	3
ENSG00000149196	HIKESHI	0	0	0	0	0	108	415	108	0	0	252	16	2	0
ENSG00000149201	CCDC81	0	0	0	0	0	0	41	0	0	0	0	0	4	0
ENSG00000149212	SESN3	1	0	0	142	16	5	1644	833	6	0	2118	102	4	1
ENSG00000149218	ENDOD1	6	0	0	0	21	320	2676	268	8	4	798	172	37	0
ENSG00000149231	CCDC82	6	0	0	0	26	125	3869	269	4	0	1592	187	29	1
ENSG00000149243	KLHL35	0	0	0	0	0	0	0	23	0	0	0	0	0	0
ENSG00000149256	TENM4	10	0	0	0	0	0	0	4	0	0	37	5	0	0
ENSG00000149257	SERPINH1	0	0	0	0	28	295	620	367	6	25	203	50	2	0
ENSG00000149260	CAPN5	3	0	0	0	64	198	1125	421	26	13	664	135	33	9
ENSG00000149262	INTS4	0	0	0	0	2	0	553	118	0	20	297	50	8	0
ENSG00000149269	PAK1	12	0	10	0	54	940	3652	966	19	0	1666	239	54	5
ENSG00000149273	RPS3	18	0	0	0	77	899	7294	6548	32	10	2660	705	16	0
ENSG00000149289	ZC3H12C	9	0	0	0	1	0	842	65	0	0	598	36	24	4
ENSG00000149292	TTC12	0	0	0	0	13	0	129	90	4	0	183	9	4	0
ENSG00000149294	NCAM1	0	0	0	0	3	0	248	30	0	0	101	17	0	0
ENSG00000149295	DRD2	0	0	0	0	0	0	0	0	0	0	0	0	0	0
ENSG00000149300	C11orf52	0	0	0	0	4	285	346	71	4	0	35	50	0	0
ENSG00000149308	NPAT	1	0	0	0	4	105	1290	132	4	0	599	46	2	2
ENSG00000149311	ATM	2	0	0	0	37	350	6020	505	16	0	6129	285	16	0
ENSG00000149313	AASDHPPT	2	0	0	0	5	0	976	140	0	0	442	47	6	0
ENSG00000149328	GLB1L2	0	0	0	0	5	82	239	128	0	0	117	19	6	3
ENSG00000149346	SLX4IP	5	0	0	0	4	0	560	161	0	0	326	34	8	0
ENSG00000149357	LAMTOR1	0	0	0	0	11	1	1105	124	0	0	316	71	5	2
ENSG00000149380	P4HA3	0	0	0	0	0	0	0	0	0	0	0	0	0	0
ENSG00000149403	GRIK4	0	0	0	0	0	0	0	0	0	0	0	0	0	0
ENSG00000149418	ST14	55	0	269	0	243	901	3949	2406	175	203	1287	323	136	9
ENSG00000149428	HYOU1	4	0	0	0	120	389	1936	936	34	20	795	243	72	1
ENSG00000149451	ADAM33	0	0	0	0	4	0	26	0	0	0	24	15	0	0
ENSG00000149474	KAT14	0	0	0	0	8	0	431	92	17	0	182	27	4	0
ENSG00000149476	TKFC	5	0	0	0	12	14	186	107	22	0	100	10	0	0
ENSG00000149480	MTA2	2	0	0	0	18	129	1187	377	11	0	453	82	5	0
ENSG00000149483	TMEM138	2	0	0	0	0	0	136	128	0	0	171	27	0	0
ENSG00000149485	FADS1	0	0	0	0	0	0	68	25	0	0	163	27	0	0
ENSG00000149488	TMC2	0	0	0	0	0	0	0	0	0	0	0	0	0	0
ENSG00000149489	ROM1	0	0	0	0	0	0	13	3	0	0	0	4	2	0
ENSG00000149499	EML3	0	0	0	0	16	0	107	97	9	0	63	26	0	5
ENSG00000149503	INCENP	17	0	0	0	118	2	164	126	103	0	165	118	16	4
ENSG00000149506	ZP1	0	0	0	0	0	0	0	0	0	0	0	6	0	0
ENSG00000149527	PLCH2	0	0	0	0	0	8	0	5	0	0	28	19	4	0
ENSG00000149531	FRG1BP	0	0	0	0	0	0	59	4	1	0	83	9	0	0
ENSG00000149532	CPSF7	0	0	0	0	8	75	399	216	15	0	253	35	8	0
ENSG00000149534	MS4A2	0	0	0	0	0	0	289	2	0	0	188	23	1	0
ENSG00000149541	B3GAT3	0	0	0	0	0	0	15	40	0	0	0	3	0	0
ENSG00000149547	EI24	0	0	0	122	18	289	1187	373	4	0	529	70	0	0
ENSG00000149548	CCDC15	0	0	0	0	0	0	259	45	0	0	140	20	1	0
ENSG00000149554	CHEK1	0	0	0	0	0	1	292	45	0	0	141	17	1	0
ENSG00000149557	FEZ1	0	0	0	0	0	0	39	16	0	0	78	11	0	0
ENSG00000149564	ESAM	0	0	0	0	14	0	24	28	0	0	0	6	0	0
ENSG00000149571	KIRREL3	0	0	0	0	0	0	0	0	0	0	0	0	0	0
ENSG00000149573	MPZL2	4	0	0	0	12	455	971	484	0	0	476	50	15	0
ENSG00000149575	SCN2B	0	0	0	0	0	0	0	0	0	0	0	0	0	0
ENSG00000149577	SIDT2	0	0	0	0	23	113	270	69	24	0	121	41	0	3
ENSG00000149582	TMEM25	0	0	0	0	0	0	9	1	0	0	14	0	0	0
ENSG00000149591	TAGLN	11	0	0	0	6	0	183	38	5	0	187	63	0	0
ENSG00000149596	JPH2	0	0	0	0	0	0	0	0	0	0	16	3	0	0
ENSG00000149599	DUSP15	0	0	0	0	0	0	0	0	0	0	0	0	0	0
ENSG00000149600	COMMD7	0	0	0	0	10	28	953	230	11	0	342	74	6	0
ENSG00000149609	C20orf144	0	0	0	0	0	0	0	0	0	0	0	0	0	0
ENSG00000149633	KIAA1755	0	0	0	0	0	0	93	4	0	0	87	18	0	0
ENSG00000149634	SPATA25	0	0	0	0	0	0	66	0	0	0	0	1	0	0
ENSG00000149636	DSN1	0	0	0	0	0	66	454	41	0	0	336	36	3	0
ENSG00000149639	SOGA1	9	0	0	0	17	0	302	93	47	51	206	47	2	3
ENSG00000149646	CNBD2	0	0	0	0	0	0	89	8	0	0	0	0	0	0
ENSG00000149654	CDH22	0	0	0	0	0	0	0	0	0	0	0	0	0	0
ENSG00000149656	LINC00266-1	0	0	0	0	0	0	0	12	0	0	0	0	0	0
ENSG00000149657	LSM14B	0	0	0	0	12	0	341	182	11	0	230	28	13	0
ENSG00000149658	YTHDF1	0	0	0	0	14	0	441	222	19	0	218	31	3	1
ENSG00000149679	CABLES2	0	0	0	0	10	0	198	4	6	0	21	27	7	0
ENSG00000149716	LTO1	0	0	0	0	2	126	198	86	6	0	158	20	0	2
ENSG00000149742	SLC22A9	0	0	0	0	0	0	0	0	0	0	0	0	0	0
ENSG00000149743	TRPT1	0	0	0	0	9	21	90	72	0	52	69	30	4	0
ENSG00000149761	NUDT22	0	0	0	0	4	0	114	52	10	0	27	17	5	0
ENSG00000149781	FERMT3	0	0	0	0	5	0	96	33	7	0	76	5	0	0
ENSG00000149782	PLCB3	3	0	0	0	49	252	1357	622	41	50	567	133	39	1
ENSG00000149792	MRPL49	0	0	0	0	13	8	127	107	2	0	127	44	5	0
ENSG00000149798	CDC42EP2	6	0	0	0	0	73	239	49	0	0	35	0	0	0
ENSG00000149806	FAU	20	0	0	0	88	2254	8458	4754	31	0	2589	796	52	0
ENSG00000149809	TM7SF2	0	0	0	0	2	221	0	122	11	0	0	15	4	0
ENSG00000149823	VPS51	19	0	0	0	6	169	301	349	8	0	237	19	7	0
ENSG00000149922	TBX6	0	0	0	0	0	0	0	58	0	0	15	0	0	0
ENSG00000149923	PPP4C	13	0	0	0	74	1216	950	512	14	0	631	172	36	0
ENSG00000149925	ALDOA	39	0	0	139	273	3962	5168	5255	48	0	2936	587	109	1
ENSG00000149927	DOC2A	0	0	0	0	0	0	11	4	0	0	0	0	0	0
ENSG00000149929	HIRIP3	0	0	0	0	0	0	142	18	0	0	43	15	6	3
ENSG00000149930	TAOK2	6	0	0	125	50	41	518	239	50	17	320	68	25	2
ENSG00000149932	TMEM219	8	0	0	0	4	0	155	184	5	0	167	40	10	0
ENSG00000149948	HMGA2	0	0	0	0	1	3	478	108	9	0	213	41	3	1
ENSG00000149968	MMP3	0	0	0	0	0	1	91	0	0	0	27	0	0	0
ENSG00000149970	CNKSR2	0	0	0	0	0	0	24	0	0	0	99	0	0	0
ENSG00000149972	CNTN5	0	0	0	0	0	0	0	0	0	0	0	0	0	0
ENSG00000150045	KLRF1	0	0	0	0	0	0	0	0	0	0	1	0	0	0
ENSG00000150048	CLEC1A	0	0	0	0	0	0	116	0	0	0	8	2	0	0
ENSG00000150051	MKX	0	0	0	0	0	0	0	0	0	0	0	0	0	0
ENSG00000150054	MPP7	0	0	0	93	7	86	1559	251	5	0	637	32	19	0
ENSG00000150093	ITGB1	44	0	0	0	202	3635	25278	3320	34	22	10686	1577	315	4
ENSG00000150175	FRMPD2B	0	0	0	0	0	0	0	2	0	0	0	0	0	0
ENSG00000150201	FXYD4	0	0	0	0	0	0	0	0	0	0	0	0	0	0
ENSG00000150275	PCDH15	0	0	0	0	0	0	16	0	0	0	39	2	0	0
ENSG00000150281	CTF1	0	0	0	0	0	0	0	6	0	0	0	0	0	0
ENSG00000150316	CWC15	0	0	0	0	13	1079	4384	706	3	12	1174	339	21	5
ENSG00000150337	FCGR1A	0	0	0	0	0	0	8	4	0	0	19	4	0	0
ENSG00000150347	ARID5B	5	0	0	119	34	134	1691	607	40	0	925	110	9	8
ENSG00000150394	CDH8	0	0	0	0	0	0	0	0	0	0	0	0	0	0
ENSG00000150401	DCUN1D2	12	0	0	0	2	0	190	36	2	26	54	31	3	0
ENSG00000150403	TMCO3	5	0	0	0	22	318	2356	363	9	8	825	171	9	1
ENSG00000150433	TMEM218	0	0	0	0	0	0	53	37	3	0	34	5	0	0
ENSG00000150455	TIRAP	0	0	0	0	5	0	253	47	0	0	42	0	10	0
ENSG00000150456	EEF1AKMT1	0	0	0	0	0	0	101	32	7	0	55	0	0	0
ENSG00000150457	LATS2	0	0	0	0	4	61	430	39	0	0	247	21	2	0
ENSG00000150459	SAP18	0	0	0	0	33	684	3183	1233	13	0	1792	248	8	0
ENSG00000150471	ADGRL3	0	0	0	0	3	23	1335	30	0	0	700	68	0	0
ENSG00000150477	KIAA1328	0	0	0	0	2	78	430	85	0	0	165	27	0	0
ENSG00000150510	FAM124A	0	0	0	0	0	0	5	12	0	0	8	0	0	0
ENSG00000150527	MIA2	1	0	0	0	18	155	4579	447	2	71	3230	177	102	14
ENSG00000150540	HNMT	3	0	0	0	16	1618	8413	1151	12	16	2792	676	26	0
ENSG00000150551	LYPD1	0	0	0	0	0	0	0	0	0	0	24	0	0	0
ENSG00000150556	LYPD6B	0	0	0	0	3	0	106	8	0	0	45	8	0	0
ENSG00000150593	PDCD4	99	0	5	145	165	1716	18784	1037	33	38	6803	1171	390	11
ENSG00000150594	ADRA2A	0	0	0	0	0	0	252	12	0	0	136	22	18	0
ENSG00000150625	GPM6A	0	0	0	0	0	0	0	0	0	0	41	0	0	0
ENSG00000150627	WDR17	0	0	0	0	0	0	54	0	0	0	24	1	0	0
ENSG00000150630	VEGFC	0	0	0	0	0	0	50	0	0	0	24	11	0	0
ENSG00000150636	CCDC102B	0	0	0	0	2	0	702	9	0	0	475	76	0	0
ENSG00000150637	CD226	0	0	0	0	3	0	588	42	0	0	304	0	2	0
ENSG00000150667	FSIP1	0	0	0	0	0	0	96	2	0	0	15	9	0	0
ENSG00000150672	DLG2	0	0	0	0	0	0	72	8	0	0	22	1	0	0
ENSG00000150676	CCDC83	0	0	0	0	0	0	0	0	0	0	0	0	0	0
ENSG00000150681	RGS18	0	0	0	0	0	0	298	11	0	0	292	5	0	0
ENSG00000150687	PRSS23	3	0	0	0	50	328	2358	318	6	0	955	107	27	0
ENSG00000150712	MTMR12	0	0	0	0	12	0	612	153	0	19	314	34	0	2
ENSG00000150722	PPP1R1C	0	0	0	0	0	0	62	8	0	0	34	3	0	0
ENSG00000150750	C11orf53	0	0	0	0	0	0	20	16	0	0	0	2	0	0
ENSG00000150753	CCT5	3	0	0	108	121	1421	10119	1948	46	1	2799	531	90	0
ENSG00000150756	ATPSCKMT	0	0	0	0	10	0	340	40	0	0	40	37	3	0
ENSG00000150760	DOCK1	48	0	0	0	113	115	3100	857	17	142	2078	240	75	17
ENSG00000150764	DIXDC1	1	0	0	0	7	78	452	90	7	0	270	62	13	0
ENSG00000150768	DLAT	0	0	0	0	17	0	725	184	0	0	409	51	7	0
ENSG00000150773	PIH1D2	0	0	0	0	0	0	9	1	0	0	13	0	0	0
ENSG00000150776	NKAPD1	0	0	0	0	3	24	1042	281	2	0	688	96	7	0
ENSG00000150779	TIMM8B	27	0	0	229	76	10486	59368	3042	25	0	13613	7605	84	0
ENSG00000150782	IL18	1	0	2	145	10	83	2085	349	0	0	1102	108	49	12
ENSG00000150787	PTS	0	0	0	0	4	70	1652	128	0	0	856	158	5	1
ENSG00000150867	PIP4K2A	0	0	0	0	7	0	551	83	0	0	431	39	6	0
ENSG00000150873	C2orf50	0	0	0	0	0	0	0	0	0	0	0	0	0	0
ENSG00000150893	FREM2	0	0	0	0	0	0	65	22	0	0	0	0	0	0
ENSG00000150907	FOXO1	0	0	0	0	11	1	940	93	0	4	557	37	19	1
ENSG00000150938	CRIM1	28	0	0	0	32	328	2738	802	4	3	947	131	53	1
ENSG00000150961	SEC24D	0	0	0	0	7	624	6568	270	3	9	2446	309	28	0
ENSG00000150967	ABCB9	5	0	0	0	0	38	0	2	0	0	17	5	0	0
ENSG00000150977	RILPL2	0	0	0	0	5	0	104	47	7	0	46	0	0	0
ENSG00000150990	DHX37	0	0	0	0	12	0	297	132	16	0	39	38	14	0
ENSG00000150991	UBC	546	0	816	1337	783	57259	182450	21087	409	1583	34773	21623	1784	162
ENSG00000150995	ITPR1	0	0	0	0	20	0	1319	91	18	0	1384	64	1	0
ENSG00000151005	TKTL2	0	0	0	0	0	0	0	0	0	0	0	0	0	0
ENSG00000151006	PRSS53	0	0	0	0	0	0	0	0	0	0	12	0	0	0
ENSG00000151012	SLC7A11	0	0	0	58	1	47	954	120	0	0	409	61	9	0
ENSG00000151014	NOCT	0	0	0	0	3	0	101	11	0	0	75	6	0	0
ENSG00000151023	ENKUR	0	0	0	0	0	0	0	17	0	0	33	0	0	0
ENSG00000151025	GPR158	0	0	0	0	3	0	64	9	0	0	6	0	0	0
ENSG00000151062	CACNA2D4	0	0	0	0	0	229	197	13	0	0	39	26	0	0
ENSG00000151065	DCP1B	0	0	0	0	9	0	228	73	14	0	78	9	6	0
ENSG00000151067	CACNA1C	0	0	0	0	13	0	7	105	4	0	28	27	0	5
ENSG00000151079	KCNA6	0	0	0	0	0	0	0	0	0	0	13	0	0	0
ENSG00000151090	THRB	0	0	0	137	20	19	372	37	0	11	269	26	25	2
ENSG00000151092	NGLY1	0	0	0	0	31	104	1847	419	17	0	1122	163	9	2
ENSG00000151093	OXSM	0	0	0	0	6	14	1489	124	0	0	324	58	3	0
ENSG00000151116	UEVLD	3	0	0	0	5	52	2051	167	7	0	794	51	9	0
ENSG00000151117	TMEM86A	0	0	0	0	0	0	0	20	0	0	24	15	0	0
ENSG00000151131	C12orf45	0	0	0	0	3	127	1536	410	4	0	597	60	1	0
ENSG00000151135	TMEM263	0	0	0	0	4	42	2357	238	4	0	1398	241	12	0
ENSG00000151136	BTBD11	0	0	0	0	2	0	36	13	0	0	0	0	0	0
ENSG00000151148	UBE3B	4	0	0	0	24	75	1289	362	14	29	623	114	22	2
ENSG00000151150	ANK3	8	0	0	0	40	288	3313	500	3	3	1399	193	139	1
ENSG00000151151	IPMK	0	0	0	0	14	173	792	75	7	0	675	52	27	0
ENSG00000151164	RAD9B	0	0	0	0	0	0	0	0	0	0	0	0	0	0
ENSG00000151176	PLBD2	0	0	0	0	7	0	479	81	0	0	77	25	2	0
ENSG00000151208	DLG5	18	0	0	0	114	59	503	433	98	67	457	167	45	6
ENSG00000151224	MAT1A	0	0	0	0	0	0	0	0	0	0	0	0	0	0
ENSG00000151229	SLC2A13	1	0	0	0	10	139	1607	219	0	40	985	129	32	9
ENSG00000151233	GXYLT1	0	0	0	0	10	44	1498	143	0	0	880	106	9	0
ENSG00000151239	TWF1	2	0	0	0	11	268	6510	894	1	1	5084	257	75	7
ENSG00000151240	DIP2C	0	0	0	0	5	0	362	121	0	0	167	26	1	0
ENSG00000151247	EIF4E	7	0	0	121	4	97	2972	373	2	1	1276	132	5	0
ENSG00000151276	MAGI1	16	0	0	0	66	51	1577	540	41	5	640	150	87	0
ENSG00000151287	TEX30	0	0	0	0	1	0	306	15	0	0	68	4	0	0
ENSG00000151292	CSNK1G3	3	0	0	0	12	506	3738	428	0	0	2290	203	32	11
ENSG00000151303	AL136982.1	0	0	0	0	0	0	0	0	0	0	0	0	0	0
ENSG00000151304	SRFBP1	0	0	0	0	5	91	1285	147	1	0	641	56	7	0
ENSG00000151320	AKAP6	0	0	0	0	0	0	277	52	0	0	110	29	0	0
ENSG00000151322	NPAS3	0	0	0	0	0	0	54	4	0	0	1	6	0	0
ENSG00000151327	FAM177A1	5	0	0	0	44	442	4731	930	13	0	2389	510	66	6
ENSG00000151332	MBIP	0	2	0	0	6	1	694	176	1	0	402	31	1	0
ENSG00000151338	MIPOL1	0	0	0	0	2	88	637	57	6	0	412	44	6	4
ENSG00000151348	EXT2	2	0	0	0	10	279	1508	257	6	0	567	53	7	5
ENSG00000151353	TMEM18	0	0	0	0	6	64	494	200	0	0	156	54	1	0
ENSG00000151360	ALLC	0	0	0	0	0	0	0	0	0	0	24	0	0	0
ENSG00000151364	KCTD14	0	0	0	0	9	370	1521	187	1	0	239	128	8	4
ENSG00000151366	NDUFC2	0	0	0	0	0	123	1127	231	0	0	294	126	1	0
ENSG00000151376	ME3	0	0	0	0	2	23	292	82	4	0	27	34	2	5
ENSG00000151379	MSGN1	0	0	0	0	0	0	0	0	0	0	0	0	0	0
ENSG00000151388	ADAMTS12	0	0	0	0	0	96	232	22	0	0	26	6	0	0
ENSG00000151413	NUBPL	0	0	0	0	5	1	373	109	0	0	174	29	10	0
ENSG00000151414	NEK7	0	0	0	0	21	248	2161	193	0	0	1302	117	22	0
ENSG00000151422	FER	0	0	0	0	8	99	2127	195	5	0	1042	139	14	2
ENSG00000151445	VIPAS39	0	0	0	0	13	0	670	143	0	0	189	39	11	0
ENSG00000151458	ANKRD50	5	0	0	0	20	34	2957	578	4	0	1082	163	10	5
ENSG00000151461	UPF2	18	0	0	67	65	582	4128	536	34	17	1865	404	65	4
ENSG00000151465	CDC123	4	0	0	0	14	628	1556	442	10	0	672	78	5	0
ENSG00000151466	SCLT1	1	0	0	49	11	28	1310	170	0	0	891	57	11	3
ENSG00000151468	CCDC3	0	0	0	0	0	0	54	0	0	0	0	0	0	0
ENSG00000151470	C4orf33	0	0	0	0	1	0	860	74	0	0	492	17	1	0
ENSG00000151474	FRMD4A	0	0	0	0	9	0	324	72	13	0	286	26	3	0
ENSG00000151490	PTPRO	1	0	0	0	4	0	507	195	1	0	105	24	0	0
ENSG00000151491	EPS8	39	0	0	0	138	1785	14801	1893	23	56	5099	741	240	10
ENSG00000151498	ACAD8	0	0	0	0	8	0	661	141	7	0	157	29	12	0
ENSG00000151500	THYN1	4	0	0	0	11	219	838	182	8	0	270	40	0	0
ENSG00000151502	VPS26B	0	0	0	0	3	892	781	234	23	0	413	94	9	0
ENSG00000151503	NCAPD3	2	0	0	0	29	190	613	157	14	0	322	62	0	0
ENSG00000151532	VTI1A	27	0	330	0	34	121	1505	335	31	62	631	108	52	17
ENSG00000151552	QDPR	0	0	0	0	5	32	381	97	0	0	150	33	1	0
ENSG00000151553	FAM160B1	0	0	0	0	10	16	1121	117	2	8	809	69	3	1
ENSG00000151572	ANO4	0	0	0	0	2	0	2	0	0	0	0	0	0	0
ENSG00000151575	TEX9	0	0	0	0	7	0	330	76	5	0	329	28	0	1
ENSG00000151576	QTRT2	0	0	0	0	5	74	768	95	0	0	277	13	1	0
ENSG00000151611	MMAA	1	0	0	0	3	25	869	109	5	0	169	11	7	1
ENSG00000151612	ZNF827	13	0	0	0	34	91	810	465	22	0	416	40	6	1
ENSG00000151617	EDNRA	0	0	0	0	0	0	15	7	0	0	92	0	0	0
ENSG00000151623	NR3C2	9	0	0	0	46	386	2591	445	24	103	1678	155	75	4
ENSG00000151632	AKR1C2	3	0	0	0	5	124	20	26	0	0	176	22	0	0
ENSG00000151640	DPYSL4	0	0	0	0	0	0	0	0	0	0	22	0	0	0
ENSG00000151650	VENTX	0	0	0	0	2	0	0	0	0	0	16	0	0	0
ENSG00000151651	ADAM8	0	0	0	0	2	0	43	25	0	19	70	3	0	0
ENSG00000151657	KIN	1	0	0	0	19	60	1178	167	2	21	379	83	17	0
ENSG00000151665	PIGF	0	0	0	0	5	215	1793	155	0	0	463	223	1	0
ENSG00000151687	ANKAR	0	0	0	37	0	0	114	26	0	0	103	7	0	1
ENSG00000151689	INPP1	0	0	0	0	5	0	1086	63	8	0	359	23	11	0
ENSG00000151690	MFSD6	12	0	0	0	39	292	2607	632	10	51	1824	157	58	2
ENSG00000151692	RNF144A	0	0	0	0	4	2	464	152	0	0	275	6	0	0
ENSG00000151693	ASAP2	3	0	0	0	54	261	3601	682	21	46	1549	143	77	1
ENSG00000151694	ADAM17	0	0	0	0	15	96	1300	195	0	0	789	127	20	1
ENSG00000151702	FLI1	5	0	0	0	0	0	416	35	0	0	379	37	0	0
ENSG00000151704	KCNJ1	0	0	0	0	0	0	0	0	0	0	15	0	0	0
ENSG00000151715	TMEM45B	36	0	0	0	52	734	4376	1359	9	15	1953	481	145	1
ENSG00000151718	WWC2	0	0	0	0	10	69	722	65	5	3	393	56	3	0
ENSG00000151725	CENPU	0	0	1	0	1	0	1074	66	0	0	414	68	2	0
ENSG00000151726	ACSL1	0	0	0	0	5	0	1178	85	0	0	674	90	6	0
ENSG00000151729	SLC25A4	0	0	0	0	2	80	748	95	0	0	210	72	7	0
ENSG00000151743	AMN1	0	0	0	0	2	0	176	14	0	0	48	19	6	0
ENSG00000151746	BICD1	0	0	0	0	2	0	758	120	19	0	540	31	5	0
ENSG00000151748	SAV1	0	0	0	0	0	0	232	85	0	0	199	10	0	0
ENSG00000151773	CCDC122	0	0	0	0	0	0	52	9	0	0	126	3	2	0
ENSG00000151778	SERP2	0	0	0	0	0	0	0	0	0	0	0	0	0	0
ENSG00000151779	NBAS	1	0	0	0	27	8	2868	583	8	0	1317	98	20	7
ENSG00000151789	ZNF385D	0	0	0	0	2	0	7	0	0	0	0	0	0	0
ENSG00000151790	TDO2	0	0	0	0	0	0	165	2	0	0	124	0	0	0
ENSG00000151806	GUF1	0	0	0	0	1	119	970	132	0	0	545	22	2	0
ENSG00000151812	SLC35F4	0	0	0	0	0	0	0	0	0	0	0	0	0	0
ENSG00000151834	GABRA2	0	0	0	0	5	0	84	85	0	0	155	11	2	5
ENSG00000151835	SACS	0	0	0	0	7	0	1371	128	0	0	1032	26	4	0
ENSG00000151838	CCDC175	0	0	0	0	0	0	75	33	0	0	47	4	0	0
ENSG00000151846	PABPC3	0	0	0	0	0	0	0	1	0	0	0	0	0	0
ENSG00000151849	CENPJ	0	0	0	0	12	134	1711	145	20	0	711	115	28	0
ENSG00000151876	FBXO4	0	0	0	0	0	0	1194	136	0	0	431	52	0	0
ENSG00000151881	TMEM267	0	0	0	0	0	0	95	14	0	0	55	1	0	0
ENSG00000151882	CCL28	1	0	0	0	7	14	2205	360	0	14	919	153	59	0
ENSG00000151883	PARP8	0	0	0	0	20	16	1262	309	1	0	951	87	8	0
ENSG00000151892	GFRA1	0	0	0	0	0	0	147	22	0	0	164	25	0	0
ENSG00000151893	CACUL1	7	0	0	59	5	367	1337	305	4	0	576	97	33	0
ENSG00000151914	DST	114	0	0	690	682	4447	70578	8208	119	480	30637	3686	2079	145
ENSG00000151917	BEND6	0	0	0	0	0	0	29	0	0	0	29	0	0	0
ENSG00000151923	TIAL1	4	0	0	126	29	142	2303	275	4	0	1146	104	21	3
ENSG00000151929	BAG3	1	64	0	0	31	194	820	287	6	0	286	56	23	0
ENSG00000151948	GLT1D1	0	0	0	0	0	0	0	7	0	0	0	0	0	0
ENSG00000151952	TMEM132D	0	0	0	0	0	0	0	0	0	0	0	0	0	0
ENSG00000151962	RBM46	0	0	0	0	0	0	0	0	0	0	0	0	0	0
ENSG00000151963	ZNF37CP	0	0	0	0	0	0	0	0	0	0	0	0	0	0
ENSG00000151967	SCHIP1	0	0	0	0	4	0	0	11	0	0	0	0	0	0
ENSG00000152049	KCNE4	0	0	0	0	1	0	0	0	0	0	25	0	0	0
ENSG00000152056	AP1S3	0	0	0	0	2	57	203	19	0	0	76	26	1	0
ENSG00000152061	RABGAP1L	4	0	0	75	51	191	4475	650	19	0	2922	346	39	0
ENSG00000152076	CCDC74B	0	0	0	0	0	0	45	0	1	0	0	0	0	0
ENSG00000152078	TLCD4	1	0	0	0	3	42	575	31	0	0	554	49	20	1
ENSG00000152082	MZT2B	0	0	0	0	3	0	792	120	12	0	108	70	0	0
ENSG00000152092	ASTN1	0	0	0	0	0	0	0	0	0	0	17	0	0	0
ENSG00000152093	CFC1B	0	0	0	0	2	0	0	0	0	0	0	0	0	0
ENSG00000152102	FAM168B	9	0	0	0	42	73	809	392	18	0	482	59	6	0
ENSG00000152104	PTPN14	8	0	0	107	18	0	403	101	1	0	127	27	0	3
ENSG00000152117	SMPD4BP	0	0	0	0	3	0	214	52	1	0	77	3	4	0
ENSG00000152127	MGAT5	10	0	0	0	43	750	6819	849	23	58	2166	438	64	1
ENSG00000152128	TMEM163	0	0	0	0	0	0	0	0	0	0	9	9	1	0
ENSG00000152133	GPATCH11	0	0	0	0	5	36	945	100	6	0	625	47	12	1
ENSG00000152137	HSPB8	0	0	0	0	0	0	39	0	0	0	0	0	0	0
ENSG00000152147	GEMIN6	1	0	0	0	17	82	1239	218	0	0	348	80	3	2
ENSG00000152154	TMEM178A	0	0	0	0	0	0	0	6	0	0	2	0	0	0
ENSG00000152192	POU4F1	0	0	0	0	0	0	0	0	0	0	0	0	0	0
ENSG00000152193	OBI1	0	0	0	0	9	26	1289	211	0	0	622	35	7	0
ENSG00000152207	CYSLTR2	0	0	0	0	0	0	331	11	0	0	268	2	0	0
ENSG00000152213	ARL11	0	0	0	0	2	0	112	7	0	0	47	7	0	0
ENSG00000152217	SETBP1	3	0	0	0	15	0	540	29	0	0	455	63	5	0
ENSG00000152219	ARL14EP	7	0	0	0	4	12	1254	175	0	0	614	77	0	0
ENSG00000152223	EPG5	12	0	0	0	10	8	1288	381	3	0	525	96	15	0
ENSG00000152229	PSTPIP2	0	0	0	0	1	0	151	51	0	0	157	11	0	0
ENSG00000152234	ATP5F1A	0	0	21	0	67	519	7801	1580	14	5	2474	332	75	6
ENSG00000152240	HAUS1	0	0	0	0	8	0	998	162	0	0	480	59	0	0
ENSG00000152242	C18orf25	6	0	0	0	12	382	1052	201	1	59	509	58	19	0
ENSG00000152253	SPC25	0	0	0	0	0	0	219	21	0	0	150	0	0	0
ENSG00000152254	G6PC2	0	0	0	0	0	0	0	0	0	0	0	0	0	0
ENSG00000152256	PDK1	1	0	0	0	5	0	1297	332	3	0	1420	84	2	1
ENSG00000152270	PDE3B	0	0	0	0	24	318	1784	256	10	0	686	87	13	0
ENSG00000152284	TCF7L1	0	0	0	0	3	0	33	0	0	0	19	11	0	0
ENSG00000152291	TGOLN2	18	0	0	275	178	1103	6014	2721	50	124	3339	505	166	13
ENSG00000152292	SH2D6	0	0	0	0	0	0	0	33	0	0	17	0	0	0
ENSG00000152315	KCNK13	0	0	0	0	0	0	0	3	0	0	0	0	0	0
ENSG00000152332	UHMK1	0	0	0	0	23	23	3018	579	4	28	2508	167	14	5
ENSG00000152348	ATG10	2	0	0	0	6	0	234	43	1	0	85	9	0	0
ENSG00000152359	POC5	0	0	0	0	4	0	694	86	0	0	181	24	0	0
ENSG00000152377	SPOCK1	0	0	0	0	0	0	19	0	0	0	13	0	0	0
ENSG00000152380	FAM151B	0	0	0	0	4	0	59	0	0	0	29	12	0	0
ENSG00000152382	TADA1	0	0	0	0	3	0	229	38	2	0	102	8	0	0
ENSG00000152402	GUCY1A2	0	0	0	0	0	12	99	34	0	0	44	8	0	0
ENSG00000152404	CWF19L2	0	0	0	0	17	66	2529	235	0	0	1311	118	19	3
ENSG00000152409	JMY	1	0	0	92	11	0	1149	196	2	0	606	66	5	3
ENSG00000152413	HOMER1	0	0	0	0	1	0	348	42	0	0	58	16	0	0
ENSG00000152422	XRCC4	0	0	0	0	1	66	890	80	0	0	587	22	2	0
ENSG00000152433	ZNF547	0	0	0	0	0	200	188	17	6	0	197	4	0	0
ENSG00000152439	ZNF773	0	0	0	0	0	0	57	12	0	0	84	4	0	0
ENSG00000152443	ZNF776	0	0	0	140	12	41	1270	119	17	12	323	100	1	3
ENSG00000152454	ZNF256	5	0	0	0	0	0	157	0	0	0	81	13	4	0
ENSG00000152455	SUV39H2	0	0	0	0	1	6	378	15	0	0	177	37	0	1
ENSG00000152457	DCLRE1C	4	0	0	0	6	4	833	108	2	13	557	49	17	2
ENSG00000152464	RPP38	0	0	0	0	1	0	439	103	6	0	88	22	2	0
ENSG00000152465	NMT2	5	0	0	0	6	120	592	172	22	0	277	83	9	2
ENSG00000152475	ZNF837	0	0	0	0	0	0	0	9	0	0	0	0	0	0
ENSG00000152484	USP12	0	0	0	116	17	0	2678	408	9	0	1698	106	47	6
ENSG00000152492	CCDC50	23	0	0	166	65	189	2464	543	82	0	1699	186	33	9
ENSG00000152495	CAMK4	0	0	0	0	0	14	816	16	0	0	494	29	5	0
ENSG00000152503	TRIM36	6	0	0	0	10	87	1368	37	3	1	676	77	32	0
ENSG00000152518	ZFP36L2	9	0	0	0	30	221	5247	499	24	0	2579	561	43	0
ENSG00000152520	PAN3	8	0	0	0	19	25	1586	350	5	0	723	102	23	0
ENSG00000152527	PLEKHH2	0	0	0	0	4	53	1046	36	0	0	626	72	0	0
ENSG00000152556	PFKM	5	0	0	0	16	125	163	137	2	0	74	7	0	0
ENSG00000152558	TMEM123	0	0	0	90	56	389	3993	1384	29	0	3572	314	10	1
ENSG00000152578	GRIA4	0	0	0	0	0	0	112	8	0	0	66	0	0	0
ENSG00000152580	IGSF10	0	0	0	0	0	0	191	8	0	0	138	6	0	0
ENSG00000152582	SPEF2	0	0	0	0	4	0	506	84	1	0	369	13	1	1
ENSG00000152583	SPARCL1	0	0	0	0	10	243	5437	60	7	0	2208	256	13	0
ENSG00000152601	MBNL1	11	0	0	95	88	339	8683	842	31	21	5241	348	70	6
ENSG00000152611	CAPSL	0	0	0	0	0	0	0	0	0	0	0	0	0	0
ENSG00000152620	NADK2	0	0	0	0	5	134	517	70	0	0	243	31	3	0
ENSG00000152642	GPD1L	24	0	0	46	24	176	1647	97	2	0	826	91	39	0
ENSG00000152661	GJA1	0	0	0	0	0	0	1398	18	0	0	434	67	0	0
ENSG00000152669	CCNO	0	0	0	0	0	0	0	0	0	0	45	9	0	0
ENSG00000152672	CLEC4F	0	0	0	0	0	0	35	18	0	0	41	2	0	0
ENSG00000152683	SLC30A6	0	0	0	0	7	0	1074	111	0	0	431	42	1	0
ENSG00000152684	PELO	0	0	0	0	0	0	545	86	0	0	244	28	5	0
ENSG00000152689	RASGRP3	0	0	0	0	3	0	635	15	6	0	453	40	1	0
ENSG00000152700	SAR1B	0	0	0	0	8	332	5030	401	5	0	2327	336	63	2
ENSG00000152705	CATSPER3	0	0	0	0	0	0	1	0	0	0	0	0	0	0
ENSG00000152749	GPR180	0	0	0	0	1	3	764	110	0	0	570	37	0	0
ENSG00000152760	TCTEX1D1	0	0	0	0	0	0	17	5	0	0	0	0	0	0
ENSG00000152763	WDR78	12	0	0	0	4	15	944	81	0	0	306	41	14	2
ENSG00000152766	ANKRD22	0	0	0	0	10	3	1325	334	1	0	333	57	8	3
ENSG00000152767	FARP1	3	0	0	0	49	277	1560	332	20	2	825	125	14	6
ENSG00000152778	IFIT5	0	0	0	0	5	1	1342	211	1	0	594	84	13	0
ENSG00000152779	SLC16A12	0	0	0	0	0	0	0	0	0	0	0	0	0	0
ENSG00000152782	PANK1	0	0	0	0	28	18	627	149	0	0	273	57	15	1
ENSG00000152784	PRDM8	0	0	0	0	0	0	21	37	0	0	0	1	0	0
ENSG00000152785	BMP3	6	0	0	0	0	4	339	0	0	0	47	37	12	0
ENSG00000152795	HNRNPDL	1	0	3	191	15	389	2571	772	13	49	2532	228	37	1
ENSG00000152804	HHEX	0	0	0	0	0	0	108	0	0	0	69	3	0	0
ENSG00000152818	UTRN	4	0	0	0	64	404	14951	1248	25	33	8011	888	106	5
ENSG00000152822	GRM1	0	0	0	0	0	0	0	0	0	0	0	0	0	0
ENSG00000152894	PTPRK	3	0	0	128	48	39	4359	984	30	0	1435	247	35	5
ENSG00000152904	GGPS1	0	0	41	0	0	0	416	101	0	0	142	36	1	0
ENSG00000152910	CNTNAP4	0	0	0	0	0	0	0	0	0	0	0	0	0	0
ENSG00000152926	ZNF117	0	0	0	0	5	0	774	71	0	0	677	50	15	0
ENSG00000152931	PART1	0	0	0	0	4	5	61	7	0	0	52	1	0	0
ENSG00000152932	RAB3C	0	0	0	0	0	0	50	0	0	0	15	1	0	0
ENSG00000152939	MARVELD2	1	0	0	0	11	21	765	144	26	0	429	104	29	0
ENSG00000152942	RAD17	5	0	0	0	9	152	906	111	1	0	694	21	7	1
ENSG00000152944	MED21	1	0	0	0	13	564	1795	215	0	0	972	144	12	0
ENSG00000152952	PLOD2	6	0	0	98	44	38	3027	711	0	0	1771	157	85	1
ENSG00000152953	STK32B	0	0	0	0	0	0	0	0	0	0	16	0	0	0
ENSG00000152969	JAKMIP1	0	0	0	0	0	0	69	0	0	0	22	0	0	0
ENSG00000152977	ZIC1	0	0	0	0	0	0	0	0	0	0	11	0	0	0
ENSG00000152990	ADGRA3	15	0	0	0	9	282	2748	684	9	0	805	231	24	0
ENSG00000153002	CPB1	0	0	0	0	0	0	2	0	0	0	21	0	0	0
ENSG00000153006	SREK1IP1	3	0	0	0	2	197	1803	313	0	18	861	237	22	4
ENSG00000153012	LGI2	0	0	0	0	0	0	19	7	0	0	96	0	0	0
ENSG00000153015	CWC27	0	0	0	113	13	15	1300	188	23	0	794	77	3	4
ENSG00000153029	MR1	0	0	0	0	2	129	303	126	0	0	342	12	4	0
ENSG00000153037	SRP19	7	0	0	0	1	16	1612	100	0	0	626	136	12	0
ENSG00000153044	CENPH	0	0	0	0	0	0	101	4	0	0	46	0	0	0
ENSG00000153046	CDYL	0	226	0	0	22	70	1600	499	10	6	536	72	28	0
ENSG00000153048	CARHSP1	0	0	0	0	1	0	135	181	0	0	93	17	0	0
ENSG00000153060	TEKT5	0	0	0	0	0	0	0	0	0	0	0	0	0	0
ENSG00000153064	BANK1	3	0	0	60	22	0	422	3	0	0	1820	4	21	0
ENSG00000153066	TXNDC11	0	0	0	0	33	396	998	350	7	4	451	112	6	3
ENSG00000153071	DAB2	17	0	0	0	79	61	3240	752	19	0	1526	186	21	3
ENSG00000153093	ACOXL	0	0	0	0	0	0	0	0	0	0	0	8	0	0
ENSG00000153094	BCL2L11	4	0	0	0	7	0	375	115	3	0	320	29	6	5
ENSG00000153107	ANAPC1	0	0	0	143	40	5	2365	498	19	0	906	94	9	1
ENSG00000153113	CAST	13	0	0	119	196	2540	19887	2952	54	93	7751	1020	375	21
ENSG00000153130	SCOC	5	0	0	64	4	208	2275	153	0	0	1968	153	15	1
ENSG00000153132	CLGN	0	0	0	0	2	0	64	0	0	0	26	0	0	0
ENSG00000153140	CETN3	0	0	0	0	8	475	1033	112	0	0	401	95	6	1
ENSG00000153147	SMARCA5	10	0	0	93	71	600	11167	1561	12	88	4806	748	61	3
ENSG00000153157	SYCP2L	0	0	0	0	0	0	0	0	0	0	0	2	0	0
ENSG00000153162	BMP6	0	0	0	0	0	0	95	0	0	0	82	1	0	0
ENSG00000153165	RGPD3	0	0	0	0	0	0	42	2	0	0	35	1	1	0
ENSG00000153179	RASSF3	10	0	0	0	28	1081	3503	566	1	24	1430	224	24	0
ENSG00000153187	HNRNPU	97	0	127	312	546	1275	16752	4122	258	180	10611	1334	219	36
ENSG00000153201	RANBP2	4	0	0	454	53	368	16526	2453	43	50	8004	750	63	15
ENSG00000153207	AHCTF1	2	0	0	0	38	225	5413	701	16	0	2294	215	22	6
ENSG00000153208	MERTK	8	0	0	0	3	0	873	47	10	0	273	46	0	0
ENSG00000153214	TMEM87B	0	0	0	0	13	76	2717	445	3	0	1959	187	35	6
ENSG00000153230	OR14K1	0	0	0	0	0	0	0	0	0	0	0	0	0	0
ENSG00000153233	PTPRR	10	0	0	0	15	100	1158	101	0	3	599	84	29	0
ENSG00000153234	NR4A2	0	0	0	0	4	0	2	21	0	0	18	0	5	0
ENSG00000153237	CCDC148	0	0	0	0	0	0	46	5	0	0	0	0	0	0
ENSG00000153246	PLA2R1	1	0	0	82	9	151	1820	356	4	0	519	159	21	0
ENSG00000153250	RBMS1	0	0	0	0	1	0	481	34	0	0	517	18	2	0
ENSG00000153253	SCN3A	0	0	0	0	0	0	57	0	0	0	249	9	0	0
ENSG00000153283	CD96	1	0	0	0	2	0	908	22	0	0	370	13	1	0
ENSG00000153291	SLC25A27	0	0	0	0	9	0	366	154	5	0	247	17	8	0
ENSG00000153292	ADGRF1	0	0	0	0	0	114	510	160	0	0	160	27	27	0
ENSG00000153294	ADGRF4	0	0	0	12	5	0	67	30	0	0	33	2	1	0
ENSG00000153303	FRMD1	18	0	0	0	32	63	1019	31	28	86	325	86	34	6
ENSG00000153310	CYRIB	0	0	0	0	17	149	1647	180	0	0	1174	79	11	0
ENSG00000153317	ASAP1	0	0	0	44	15	178	1122	80	13	0	677	77	14	0
ENSG00000153339	TRAPPC8	8	0	0	0	19	131	3733	320	7	20	1883	163	31	0
ENSG00000153363	LINC00467	0	0	0	0	1	0	245	95	1	0	196	44	3	0
ENSG00000153391	INO80C	0	0	0	0	0	0	45	49	0	0	98	11	0	0
ENSG00000153395	LPCAT1	0	0	0	0	5	0	497	305	0	0	132	46	24	0
ENSG00000153404	PLEKHG4B	0	0	0	0	5	0	0	0	0	0	13	0	0	0
ENSG00000153406	NMRAL1	0	0	0	0	9	18	279	244	11	0	151	77	7	0
ENSG00000153443	UBALD1	0	0	0	0	0	0	179	7	0	0	28	2	0	0
ENSG00000153446	C16orf89	0	0	0	0	1	0	54	3	0	0	18	0	0	0
ENSG00000153485	TMEM251	0	0	0	0	0	0	244	9	0	0	125	13	1	0
ENSG00000153487	ING1	0	0	0	0	6	29	327	91	15	0	287	53	13	0
ENSG00000153495	TEX29	0	0	0	0	0	0	0	3	0	0	11	0	0	0
ENSG00000153531	ADPRHL1	0	0	0	0	0	0	0	30	3	0	0	0	0	0
ENSG00000153551	CMTM7	0	0	0	0	0	0	203	27	0	0	90	14	1	0
ENSG00000153558	FBXL2	0	0	0	0	0	0	17	0	0	0	49	0	0	0
ENSG00000153560	UBP1	4	0	0	0	70	294	2950	597	15	0	1501	181	58	1
ENSG00000153561	RMND5A	0	0	0	0	39	45	2395	287	4	0	969	91	54	1
ENSG00000153563	CD8A	0	0	0	0	0	0	19	1	0	0	152	4	0	0
ENSG00000153574	RPIA	0	0	0	0	0	0	371	87	5	0	319	9	1	0
ENSG00000153707	PTPRD	8	0	0	0	31	278	378	137	14	0	361	98	7	3
ENSG00000153714	LURAP1L	0	0	0	0	2	0	302	119	11	0	61	3	0	0
ENSG00000153721	CNKSR3	6	0	0	0	20	142	1018	155	8	128	695	72	39	0
ENSG00000153767	GTF2E1	0	0	0	0	9	54	489	146	0	0	200	47	5	0
ENSG00000153774	CFDP1	12	1	0	0	62	1149	4312	746	18	0	880	654	46	6
ENSG00000153786	ZDHHC7	6	0	0	148	19	74	942	275	21	0	364	60	6	1
ENSG00000153789	CIBAR2	0	0	0	0	0	0	0	0	0	0	0	0	0	0
ENSG00000153790	C7orf31	0	0	0	0	0	1	312	28	0	0	98	9	0	0
ENSG00000153814	JAZF1	0	0	0	0	0	0	9	1	0	0	107	2	0	0
ENSG00000153815	CMIP	4	0	0	0	24	109	520	209	9	45	338	72	2	4
ENSG00000153822	KCNJ16	0	0	0	0	0	0	0	0	0	0	0	0	1	0
ENSG00000153823	PID1	0	0	0	0	14	52	777	299	0	123	275	31	7	0
ENSG00000153827	TRIP12	6	0	0	298	106	1244	17557	2370	70	61	7073	875	199	23
ENSG00000153832	FBXO36	0	0	0	0	0	0	63	18	0	0	42	15	0	0
ENSG00000153879	CEBPG	16	0	0	0	40	543	4796	486	12	95	1569	248	52	0
ENSG00000153885	KCTD15	0	0	0	0	4	0	143	25	7	0	33	8	0	0
ENSG00000153896	ZNF599	0	0	0	0	0	0	83	16	0	0	22	5	0	0
ENSG00000153898	MCOLN2	3	0	0	0	16	0	360	22	0	0	67	9	0	0
ENSG00000153902	LGI4	0	0	0	0	0	0	0	0	0	0	27	12	1	3
ENSG00000153904	DDAH1	19	0	0	0	14	498	4235	602	15	0	1722	196	23	0
ENSG00000153914	SREK1	20	0	0	364	69	303	4866	681	22	9	3372	488	78	13
ENSG00000153922	CHD1	10	0	0	94	58	284	9644	1129	3	18	4982	431	156	13
ENSG00000153923	CLCA3P	0	0	0	0	0	0	153	0	0	0	53	3	0	0
ENSG00000153930	ANKFN1	0	0	0	0	0	0	0	0	0	0	0	7	0	0
ENSG00000153933	DGKE	0	0	0	0	1	0	473	50	4	0	451	43	9	0
ENSG00000153936	HS2ST1	0	0	0	1	2	126	1060	184	14	0	586	29	6	0
ENSG00000153944	MSI2	4	0	0	0	22	50	1235	349	18	0	1021	49	8	0
ENSG00000153956	CACNA2D1	0	0	0	0	0	0	198	19	0	0	275	7	0	0
ENSG00000153975	ZUP1	0	0	0	0	1	215	607	93	0	0	332	20	1	0
ENSG00000153976	HS3ST3A1	0	0	0	0	0	0	18	3	0	0	3	0	0	0
ENSG00000153982	GDPD1	0	0	0	0	0	0	60	10	0	0	41	4	0	0
ENSG00000153989	NUS1	0	0	0	0	8	4	1538	273	0	0	1088	74	11	2
ENSG00000153993	SEMA3D	0	0	0	0	2	0	264	0	0	0	107	17	1	0
ENSG00000154001	PPP2R5E	5	0	0	0	16	162	4125	468	8	0	1605	196	13	1
ENSG00000154016	GRAP	0	0	0	0	0	0	0	23	0	0	27	3	0	0
ENSG00000154027	AK5	0	0	0	0	0	0	0	0	0	0	85	0	0	0
ENSG00000154040	CABYR	0	0	0	0	0	0	0	0	0	0	0	0	0	0
ENSG00000154059	IMPACT	0	0	0	0	0	5	900	235	0	0	522	59	2	2
ENSG00000154065	ANKRD29	0	0	0	0	0	0	0	3	9	0	76	0	0	0
ENSG00000154079	SDHAF4	0	0	0	0	0	0	118	23	0	0	85	9	0	0
ENSG00000154080	CHST9	0	0	0	0	0	0	0	0	0	0	11	0	0	0
ENSG00000154096	THY1	0	0	0	0	0	0	143	28	0	0	71	10	0	0
ENSG00000154099	DNAAF1	0	0	0	0	0	0	0	0	0	0	0	0	0	0
ENSG00000154102	C16orf74	0	0	0	0	0	0	0	2	0	0	0	0	0	0
ENSG00000154114	TBCEL	0	0	0	0	2	32	611	85	3	0	353	38	2	0
ENSG00000154122	ANKH	1	0	0	0	49	223	1485	525	17	0	413	116	14	3
ENSG00000154124	OTULIN	3	0	0	0	7	0	705	138	0	0	535	37	7	0
ENSG00000154127	UBASH3B	0	0	0	0	1	0	366	31	0	0	231	22	0	0
ENSG00000154133	ROBO4	0	0	0	0	0	0	52	0	10	0	22	3	0	0
ENSG00000154134	ROBO3	0	0	0	0	0	0	0	7	0	0	21	0	0	0
ENSG00000154143	PANX3	0	0	0	0	0	0	0	0	0	0	0	0	0	0
ENSG00000154144	TBRG1	8	0	0	0	6	1	1076	285	2	0	544	70	0	0
ENSG00000154146	NRGN	0	0	0	0	0	0	0	0	0	0	0	0	0	0
ENSG00000154153	RETREG1	7	0	0	0	36	309	3917	373	12	7	1266	228	63	1
ENSG00000154165	GPR15	0	0	0	0	6	0	1038	18	0	0	618	42	0	0
ENSG00000154174	TOMM70	3	0	0	0	16	6	3454	361	0	0	1429	89	6	0
ENSG00000154175	ABI3BP	0	0	0	0	2	0	497	11	0	0	668	35	0	0
ENSG00000154188	ANGPT1	0	0	0	0	0	0	154	3	0	0	61	3	0	0
ENSG00000154198	CYP4Z2P	0	0	0	0	0	0	0	4	0	0	0	0	0	0
ENSG00000154217	PITPNC1	4	0	0	0	13	1	635	154	3	0	286	34	0	1
ENSG00000154222	CC2D1B	2	0	0	0	16	139	696	120	7	17	313	72	10	4
ENSG00000154229	PRKCA	3	0	0	0	61	11	1616	589	38	46	515	122	24	5
ENSG00000154237	LRRK1	1	0	0	95	27	74	966	219	31	0	371	40	1	0
ENSG00000154240	CEP112	0	0	0	0	5	0	562	84	0	0	182	8	0	0
ENSG00000154252	GAL3ST2	11	0	0	0	37	0	82	36	72	0	38	41	0	0
ENSG00000154258	ABCA9	0	0	0	0	0	0	178	0	0	0	91	3	1	0
ENSG00000154262	ABCA6	0	0	0	0	3	0	1047	8	0	0	522	39	3	0
ENSG00000154263	ABCA10	0	0	0	0	0	34	648	17	0	0	381	42	1	2
ENSG00000154265	ABCA5	9	0	1	0	12	102	3982	378	8	27	2306	229	52	20
ENSG00000154269	ENPP3	0	0	0	0	0	0	98	69	0	0	256	15	12	5
ENSG00000154274	C4orf19	25	0	270	0	42	329	1788	350	39	15	552	148	50	1
ENSG00000154277	UCHL1	0	0	0	0	0	0	0	0	0	0	0	0	0	0
ENSG00000154305	MIA3	22	0	0	142	44	545	9515	989	24	49	4073	597	110	3
ENSG00000154309	DISP1	0	0	0	0	7	104	438	76	5	0	127	63	1	0
ENSG00000154310	TNIK	25	0	0	0	52	41	2381	840	40	0	1170	120	33	16
ENSG00000154319	FAM167A	0	0	0	0	2	1	0	15	0	0	22	6	0	0
ENSG00000154328	NEIL2	0	0	0	0	0	0	98	43	0	0	37	0	0	0
ENSG00000154330	PGM5	0	0	0	0	2	0	85	0	0	0	44	1	0	0
ENSG00000154358	OBSCN	0	0	0	0	45	0	786	55	19	0	718	151	3	0
ENSG00000154359	LONRF1	0	0	0	0	3	25	547	128	4	0	181	19	0	0
ENSG00000154370	TRIM11	8	0	0	0	4	241	451	121	0	2	133	57	13	0
ENSG00000154380	ENAH	24	0	5	0	66	35	2403	497	71	0	1019	230	20	13
ENSG00000154429	CCSAP	0	0	0	0	5	0	598	9	0	0	350	25	2	1
ENSG00000154447	SH3RF1	3	0	0	0	27	325	2724	530	21	39	727	159	56	11
ENSG00000154451	GBP5	0	0	0	0	0	0	998	41	0	0	447	21	1	0
ENSG00000154473	BUB3	0	0	0	0	11	136	1582	302	4	0	616	98	0	7
ENSG00000154479	CCDC173	0	0	0	0	0	0	0	0	0	0	0	0	0	0
ENSG00000154485	MMP21	0	0	0	0	0	0	0	0	0	0	0	0	0	0
ENSG00000154493	C10orf90	0	0	0	0	0	0	0	0	0	0	0	0	0	0
ENSG00000154511	DIPK1A	0	0	0	0	0	0	403	20	0	2	154	22	0	0
ENSG00000154518	ATP5MC3	0	0	0	0	5	5	1538	171	0	0	578	79	2	0
ENSG00000154529	CNTNAP3B	0	0	0	0	6	0	89	0	0	0	95	0	2	0
ENSG00000154545	MAGED4	0	0	0	0	6	0	0	0	0	0	0	13	0	0
ENSG00000154548	SRSF12	0	0	0	0	0	0	0	0	0	0	0	0	0	0
ENSG00000154553	PDLIM3	0	0	0	0	0	37	218	14	0	0	269	68	0	0
ENSG00000154556	SORBS2	0	0	0	0	1	0	824	159	5	0	399	51	0	0
ENSG00000154582	ELOC	0	0	0	0	1	0	814	127	0	0	266	57	0	0
ENSG00000154589	LY96	0	0	0	0	0	0	73	4	0	0	77	2	0	0
ENSG00000154608	CEP170P1	0	0	0	0	0	0	81	0	0	0	0	0	0	0
ENSG00000154611	PSMA8	0	0	0	0	0	0	0	0	0	0	6	0	0	0
ENSG00000154620	TMSB4Y	8	0	0	0	0	0	0	0	0	0	42	18	3	0
ENSG00000154639	CXADR	21	0	0	0	38	812	3138	274	9	77	2048	206	62	3
ENSG00000154640	BTG3	0	0	0	0	2	0	238	51	0	4	47	9	0	0
ENSG00000154642	C21orf91	0	0	0	0	5	0	634	17	0	0	616	19	0	0
ENSG00000154645	CHODL	0	0	0	0	0	0	0	0	0	0	20	0	0	0
ENSG00000154654	NCAM2	0	0	0	0	0	0	175	0	0	0	16	0	0	0
ENSG00000154655	L3MBTL4	0	0	0	0	0	0	10	0	0	0	28	3	0	0
ENSG00000154678	PDE1C	0	0	0	0	2	0	228	0	0	0	220	6	0	0
ENSG00000154710	RABGEF1	3	0	0	0	12	197	1179	161	8	0	487	41	42	3
ENSG00000154719	MRPL39	0	0	0	0	5	359	2942	214	3	0	926	294	7	0
ENSG00000154721	JAM2	0	0	0	0	0	0	242	0	0	0	123	14	0	0
ENSG00000154723	ATP5PF	11	0	0	199	36	598	7342	1587	6	0	4522	933	62	4
ENSG00000154727	GABPA	1	0	0	0	13	282	1781	206	2	0	1426	85	21	0
ENSG00000154734	ADAMTS1	0	0	0	0	0	0	159	19	0	0	85	5	0	0
ENSG00000154736	ADAMTS5	0	0	0	0	0	0	276	1	0	0	257	14	0	0
ENSG00000154743	TSEN2	12	0	0	0	72	2	922	335	16	44	387	91	3	3
ENSG00000154760	SLFN13	0	0	0	0	0	85	234	107	0	0	294	13	1	0
ENSG00000154767	XPC	5	0	0	0	18	105	1183	281	38	34	418	136	13	9
ENSG00000154781	CCDC174	14	0	0	0	12	257	769	238	2	11	619	56	13	5
ENSG00000154783	FGD5	4	0	0	0	12	0	271	15	3	0	192	10	0	0
ENSG00000154803	FLCN	11	0	0	0	30	181	94	141	42	0	249	83	31	0
ENSG00000154813	DPH3	0	0	0	0	3	493	2409	180	0	0	825	62	16	0
ENSG00000154814	OXNAD1	4	0	0	0	18	91	1478	215	5	0	740	114	7	0
ENSG00000154822	PLCL2	8	0	0	0	20	68	1665	153	5	0	793	79	35	7
ENSG00000154832	CXXC1	17	0	0	0	67	243	521	124	36	31	233	98	11	10
ENSG00000154839	SKA1	0	0	0	0	0	0	28	0	0	0	56	7	0	0
ENSG00000154845	PPP4R1	3	0	0	0	11	413	2738	505	0	43	1112	107	41	10
ENSG00000154856	APCDD1	0	0	0	162	4	0	139	12	9	0	108	24	0	0
ENSG00000154864	PIEZO2	0	0	0	0	0	0	195	1	0	0	76	18	0	0
ENSG00000154874	CCDC144B	27	0	0	0	18	333	1704	23	0	0	2341	191	2	4
ENSG00000154889	MPPE1	6	0	0	0	29	142	692	147	3	0	327	32	16	0
ENSG00000154898	CCDC144CP	0	0	0	0	5	0	236	18	0	0	116	0	0	0
ENSG00000154914	USP43	0	0	0	0	10	0	17	36	6	0	59	2	4	0
ENSG00000154917	RAB6B	1	0	0	0	0	0	134	6	0	0	29	0	11	0
ENSG00000154920	EME1	0	0	0	0	6	0	0	1	0	0	4	0	0	0
ENSG00000154928	EPHB1	0	0	0	0	0	0	18	0	0	0	18	2	0	0
ENSG00000154930	ACSS1	0	0	0	0	30	369	790	449	29	0	338	113	7	0
ENSG00000154945	ANKRD40	23	0	0	0	32	145	817	248	13	48	454	127	34	0
ENSG00000154957	ZNF18	0	0	0	0	1	0	252	53	0	0	102	13	0	0
ENSG00000154975	CA10	0	0	0	0	0	0	15	4	0	0	10	11	0	0
ENSG00000154978	VOPP1	1	0	0	0	20	427	1590	283	3	3	884	93	17	0
ENSG00000155008	APOOL	0	0	0	0	1	149	441	84	0	0	317	23	14	1
ENSG00000155011	DKK2	0	0	0	0	0	0	0	0	0	0	0	0	0	0
ENSG00000155016	CYP2U1	0	0	0	0	0	0	100	30	0	0	38	4	1	0
ENSG00000155026	RSPH10B	0	0	0	0	0	0	57	0	0	0	0	0	0	0
ENSG00000155034	FBXL18	10	0	0	0	0	155	14	23	0	0	36	32	14	0
ENSG00000155052	CNTNAP5	0	0	0	0	0	0	0	0	0	0	0	0	0	0
ENSG00000155066	PROM2	5	0	0	0	6	0	164	114	14	0	109	15	0	0
ENSG00000155085	AK9	0	0	0	0	6	0	310	69	3	0	303	22	4	0
ENSG00000155090	KLF10	0	0	0	0	7	215	1216	348	10	0	859	91	16	2
ENSG00000155093	PTPRN2	3	0	0	0	6	152	558	12	4	0	207	78	5	0
ENSG00000155096	AZIN1	1	0	0	29	17	30	3389	722	6	0	2725	180	34	0
ENSG00000155097	ATP6V1C1	0	0	0	78	9	63	3000	324	16	0	1505	160	36	0
ENSG00000155099	PIP4P2	0	0	0	0	0	0	124	11	0	0	158	0	0	0
ENSG00000155100	OTUD6B	0	0	0	0	12	285	1050	216	25	35	560	70	11	0
ENSG00000155111	CDK19	2	0	0	0	15	115	372	209	12	0	290	32	6	2
ENSG00000155115	GTF3C6	0	0	0	0	6	78	1668	218	0	0	889	133	3	0
ENSG00000155158	TTC39B	1	0	0	105	5	71	2023	254	1	0	1076	104	30	0
ENSG00000155189	AGPAT5	0	0	0	0	9	111	1731	286	0	51	835	81	10	0
ENSG00000155229	MMS19	7	0	0	0	14	253	531	141	8	0	293	32	8	0
ENSG00000155249	OR4K1	0	0	0	0	0	0	0	0	0	0	0	0	0	0
ENSG00000155252	PI4K2A	0	0	0	0	0	71	198	96	0	0	135	31	10	0
ENSG00000155254	MARVELD1	0	0	0	0	5	0	36	112	2	0	86	18	0	0
ENSG00000155256	ZFYVE27	0	0	0	0	23	0	198	170	22	72	44	62	7	0
ENSG00000155265	GOLGA7B	0	0	0	0	1	0	0	0	8	0	0	0	0	0
ENSG00000155269	GPR78	0	0	0	0	0	0	0	0	0	0	0	0	0	0
ENSG00000155275	TRMT44	0	0	0	0	6	0	362	61	3	0	82	28	0	0
ENSG00000155287	SLC25A28	0	0	0	0	2	0	102	25	0	0	101	19	1	0
ENSG00000155304	HSPA13	0	0	0	0	4	27	974	86	0	0	1041	53	1	0
ENSG00000155307	SAMSN1	0	0	0	0	0	0	708	27	0	16	664	19	0	1
ENSG00000155313	USP25	0	0	0	0	28	31	3199	183	34	7	1563	165	21	1
ENSG00000155324	GRAMD2B	0	0	0	0	5	136	1242	121	0	0	669	98	43	2
ENSG00000155329	ZCCHC10	0	0	0	0	7	62	1472	155	6	0	685	106	15	1
ENSG00000155330	C16orf87	0	0	0	0	2	0	348	22	0	0	173	6	0	1
ENSG00000155363	MOV10	28	0	0	0	28	0	440	242	7	0	258	50	3	3
ENSG00000155366	RHOC	38	0	0	0	74	1217	3175	1312	19	88	935	409	44	1
ENSG00000155367	PPM1J	0	0	0	0	0	0	0	10	0	0	0	0	0	0
ENSG00000155368	DBI	61	0	19	0	123	22741	52546	6031	91	82	16142	7272	184	3
ENSG00000155380	SLC16A1	9	0	0	130	28	250	4960	730	0	58	2483	355	89	0
ENSG00000155393	HEATR3	2	0	0	0	2	9	691	109	0	0	379	50	4	0
ENSG00000155428	TRIM74	0	0	0	0	0	0	0	18	0	0	2	0	0	0
ENSG00000155438	NIFK	0	0	0	0	10	122	3305	487	0	0	1431	124	5	0
ENSG00000155463	OXA1L	0	0	0	0	12	0	486	164	0	0	304	37	0	0
ENSG00000155465	SLC7A7	0	0	0	0	0	0	312	33	0	21	176	29	0	0
ENSG00000155506	LARP1	4	0	0	0	102	37	1182	951	63	0	972	154	8	0
ENSG00000155508	CNOT8	12	0	0	0	47	600	3232	742	6	89	1062	300	55	0
ENSG00000155511	GRIA1	0	0	0	0	0	0	39	0	0	0	0	0	0	0
ENSG00000155530	LRGUK	0	0	0	0	0	0	4	5	1	0	3	7	0	0
ENSG00000155542	SETD9	0	0	0	0	0	29	261	34	0	0	127	32	0	0
ENSG00000155545	MIER3	25	0	0	177	31	309	7374	264	3	68	4234	278	192	14
ENSG00000155561	NUP205	5	0	0	115	32	89	2024	392	7	0	941	72	15	0
ENSG00000155592	ZKSCAN2	0	0	0	0	4	0	231	44	0	0	85	2	0	0
ENSG00000155621	C9orf85	0	0	0	0	12	0	755	118	0	0	367	31	4	0
ENSG00000155629	PIK3AP1	5	0	0	0	3	96	565	99	0	0	619	12	17	0
ENSG00000155636	RBM45	4	0	0	100	8	0	541	89	4	0	344	53	6	0
ENSG00000155657	TTN	17	0	0	0	27	0	1775	71	2	0	2744	74	14	0
ENSG00000155659	VSIG4	0	0	0	0	0	0	245	0	0	0	92	16	0	0
ENSG00000155660	PDIA4	23	0	29	0	120	2974	11587	3159	79	0	4599	1445	117	3
ENSG00000155666	KDM8	0	0	0	0	2	0	0	0	0	0	9	0	0	0
ENSG00000155719	OTOA	0	0	0	0	0	0	72	0	0	0	0	0	0	0
ENSG00000155729	KCTD18	0	0	0	0	8	116	137	77	0	0	92	6	4	0
ENSG00000155744	FAM126B	0	0	0	0	11	12	2007	108	6	0	1249	151	31	1
ENSG00000155749	FLACC1	0	0	0	0	7	0	82	0	0	0	35	0	1	0
ENSG00000155754	C2CD6	0	0	0	0	0	0	2	0	0	0	9	0	0	0
ENSG00000155755	TMEM237	0	0	0	0	4	6	151	48	0	0	96	6	0	0
ENSG00000155760	FZD7	0	0	0	0	4	0	101	33	12	0	72	9	0	0
ENSG00000155761	SPAG17	0	0	0	0	0	0	17	1	0	0	15	3	0	0
ENSG00000155792	DEPTOR	0	0	0	0	8	0	553	124	12	0	94	23	4	0
ENSG00000155816	FMN2	9	0	0	0	2	0	0	11	0	0	21	0	0	0
ENSG00000155827	RNF20	13	0	0	0	37	107	1542	402	9	9	644	140	23	2
ENSG00000155846	PPARGC1B	4	0	0	0	25	0	706	106	5	0	242	59	17	1
ENSG00000155849	ELMO1	0	0	0	0	3	1	368	26	5	0	445	34	0	0
ENSG00000155850	SLC26A2	107	0	0	0	225	1674	23761	102	28	123	6093	1701	626	52
ENSG00000155858	LSM11	0	0	0	0	1	19	101	16	0	0	51	17	5	0
ENSG00000155868	MED7	4	0	0	0	8	100	1476	195	2	0	763	98	9	0
ENSG00000155875	SAXO1	0	0	0	0	0	0	0	0	0	0	0	0	0	0
ENSG00000155876	RRAGA	0	0	0	0	7	66	2202	206	0	0	427	138	8	0
ENSG00000155886	SLC24A2	0	0	0	0	0	0	0	0	0	0	15	0	0	0
ENSG00000155893	PXYLP1	0	0	0	0	4	2	112	105	11	0	215	13	0	0
ENSG00000155903	RASA2	5	0	0	110	31	43	2324	356	0	0	1540	114	12	0
ENSG00000155906	RMND1	0	0	0	0	5	1	442	101	0	0	255	4	3	0
ENSG00000155918	RAET1L	0	0	0	0	6	0	0	26	0	0	0	0	0	0
ENSG00000155926	SLA	0	0	0	0	6	0	688	12	0	0	395	26	0	0
ENSG00000155957	TMBIM4	0	0	0	0	5	186	2095	218	0	1	978	209	9	0
ENSG00000155959	VBP1	0	0	0	0	1	319	2319	105	0	0	844	73	3	0
ENSG00000155961	RAB39B	0	0	0	0	0	0	22	0	0	0	94	0	0	0
ENSG00000155962	CLIC2	0	0	0	0	0	0	760	25	0	0	312	11	0	0
ENSG00000155966	AFF2	0	0	0	0	1	0	73	4	0	0	96	0	0	0
ENSG00000155970	MICU3	0	0	0	0	0	0	5	0	0	0	55	3	0	0
ENSG00000155974	GRIP1	0	0	0	0	0	150	110	13	2	0	22	3	1	0
ENSG00000155975	VPS37A	0	0	0	71	10	4	2784	187	0	0	938	138	16	0
ENSG00000155980	KIF5A	0	0	0	0	2	0	150	0	0	0	16	0	0	0
ENSG00000156006	NAT2	0	0	0	0	1	1	266	28	0	0	147	13	6	0
ENSG00000156011	PSD3	11	0	0	18	58	291	2051	482	8	41	1076	165	18	0
ENSG00000156017	CARNMT1	0	0	0	0	15	228	554	331	0	0	530	118	2	0
ENSG00000156026	MCU	11	0	0	146	20	76	2310	426	1	35	878	113	22	0
ENSG00000156030	MIDEAS	24	0	0	0	60	6	1148	226	52	102	563	157	45	11
ENSG00000156042	CFAP70	0	0	0	0	0	0	74	54	1	0	65	12	0	0
ENSG00000156049	GNA14	2	0	0	0	4	12	210	46	0	53	81	94	3	0
ENSG00000156050	FAM161B	0	0	0	0	1	10	279	26	0	0	85	21	7	0
ENSG00000156052	GNAQ	6	0	0	25	34	309	3029	459	82	26	2171	236	65	2
ENSG00000156096	UGT2B4	0	0	0	0	0	0	0	0	0	0	0	0	0	0
ENSG00000156097	GPR61	0	0	0	0	0	0	0	0	0	0	0	0	0	0
ENSG00000156103	MMP16	0	0	0	0	0	0	0	0	0	0	3	0	0	0
ENSG00000156110	ADK	2	0	0	0	12	22	1417	101	2	0	542	65	3	0
ENSG00000156113	KCNMA1	0	0	0	0	0	0	1209	30	4	0	361	82	0	0
ENSG00000156127	BATF	0	0	0	0	2	0	57	13	0	0	134	0	0	0
ENSG00000156136	DCK	0	0	0	0	2	21	663	72	0	0	611	8	2	0
ENSG00000156140	ADAMTS3	0	0	0	0	0	0	0	5	0	0	50	0	0	0
ENSG00000156162	DPY19L4	0	0	0	0	2	5	690	149	0	0	711	69	1	0
ENSG00000156170	NDUFAF6	0	0	0	0	5	1	506	89	2	0	324	27	6	0
ENSG00000156171	DRAM2	0	0	0	0	2	87	1794	294	0	0	924	95	9	0
ENSG00000156172	C8orf37	0	0	0	0	0	0	78	5	0	0	38	1	0	0
ENSG00000156206	CFAP161	0	0	0	0	0	0	0	0	0	0	0	7	0	0
ENSG00000156218	ADAMTSL3	0	0	0	0	0	0	214	0	0	0	36	5	0	0
ENSG00000156219	ART3	0	0	0	0	0	0	0	15	0	0	10	0	0	0
ENSG00000156232	WHAMM	0	0	0	0	13	104	1612	162	25	0	619	93	29	0
ENSG00000156234	CXCL13	0	0	0	0	3	0	101	1	0	0	621	7	5	0
ENSG00000156239	N6AMT1	3	0	0	0	2	0	243	80	6	0	115	26	3	0
ENSG00000156253	RWDD2B	0	0	0	0	0	1	281	120	0	0	164	8	0	0
ENSG00000156256	USP16	7	0	0	91	24	153	3730	488	3	0	2124	206	24	7
ENSG00000156261	CCT8	7	0	0	157	35	367	4155	971	34	0	2436	309	29	1
ENSG00000156265	MAP3K7CL	0	0	0	0	0	11	79	26	0	0	56	6	0	0
ENSG00000156273	BACH1	0	0	0	0	18	7	3730	398	21	2	1646	183	26	0
ENSG00000156284	CLDN8	0	0	0	0	6	0	160	0	0	0	0	23	0	0
ENSG00000156298	TSPAN7	0	0	0	0	1	34	131	0	9	0	83	38	2	0
ENSG00000156299	TIAM1	0	0	0	0	2	0	288	34	0	0	168	19	4	0
ENSG00000156304	SCAF4	18	0	0	0	35	68	870	231	34	40	446	48	16	0
ENSG00000156313	RPGR	7	0	0	102	18	13	404	85	13	0	349	37	14	0
ENSG00000156345	CDK20	0	0	0	0	0	179	0	28	4	0	14	4	3	1
ENSG00000156374	PCGF6	0	0	0	0	0	4	118	26	0	0	114	15	0	0
ENSG00000156381	ANKRD9	6	0	0	0	36	186	321	178	3	0	65	26	20	2
ENSG00000156384	SFR1	0	0	0	0	0	130	325	52	0	0	254	6	4	0
ENSG00000156395	SORCS3	0	0	0	0	0	0	0	0	0	0	0	0	0	0
ENSG00000156398	SFXN2	0	0	0	0	0	0	303	59	1	0	116	32	0	0
ENSG00000156411	ATP5MPL	0	0	0	0	16	1237	14035	1075	0	4	4383	1021	21	1
ENSG00000156413	FUT6	0	0	0	0	3	0	344	87	19	0	121	9	12	3
ENSG00000156414	TDRD9	0	0	0	0	0	0	25	5	0	0	18	0	1	0
ENSG00000156427	FGF18	0	0	0	0	0	0	0	0	0	0	0	0	0	0
ENSG00000156453	PCDH1	19	0	0	87	80	380	1691	874	56	78	756	236	86	0
ENSG00000156463	SH3RF2	0	0	0	0	27	24	482	389	16	0	427	117	19	4
ENSG00000156466	GDF6	0	0	0	0	0	0	0	0	0	0	0	0	0	0
ENSG00000156467	UQCRB	14	0	0	0	70	2246	39589	3531	9	34	14426	2410	107	2
ENSG00000156469	MTERF3	0	0	0	0	2	151	577	68	1	0	380	34	1	0
ENSG00000156471	PTDSS1	2	0	0	110	25	0	558	248	2	0	363	47	0	0
ENSG00000156475	PPP2R2B	0	0	0	0	1	0	85	6	0	0	9	1	0	0
ENSG00000156482	RPL30	7	0	0	0	16	874	8340	1554	7	50	2207	541	7	0
ENSG00000156486	KCNS2	0	0	0	0	0	0	0	0	0	0	10	1	0	0
ENSG00000156500	FAM122C	0	0	0	0	0	0	65	10	2	0	32	10	0	3
ENSG00000156502	SUPV3L1	0	0	0	0	4	87	1172	142	8	0	215	62	3	4
ENSG00000156504	FAM122B	1	0	0	0	3	21	699	112	8	0	436	70	7	0
ENSG00000156508	EEF1A1	171	95	606	701	1111	24832	268589	78945	469	309	72560	11671	494	30
ENSG00000156509	FBXO43	0	0	0	0	0	0	22	0	0	0	0	0	0	0
ENSG00000156510	HKDC1	51	0	0	273	21	465	2208	1134	11	175	1297	174	131	2
ENSG00000156515	HK1	7	0	0	0	33	89	1188	648	45	2	524	131	34	0
ENSG00000156521	TYSND1	0	0	0	0	1	0	246	107	0	0	8	15	2	0
ENSG00000156531	PHF6	2	0	0	0	12	71	1729	217	0	0	1080	99	13	0
ENSG00000156535	CD109	0	0	0	0	0	0	749	8	0	0	207	28	0	0
ENSG00000156564	LRFN2	0	0	0	0	0	0	0	0	0	0	0	0	0	0
ENSG00000156587	UBE2L6	7	0	0	0	0	0	1144	264	0	0	608	142	4	0
ENSG00000156599	ZDHHC5	0	0	0	0	8	186	1346	438	19	3	529	109	9	0
ENSG00000156603	MED19	0	0	0	0	5	12	139	88	1	0	37	7	0	0
ENSG00000156639	ZFAND3	2	0	0	0	9	0	280	217	0	12	324	53	25	4
ENSG00000156642	NPTN	2	0	0	0	50	564	3774	827	23	65	1406	406	71	0
ENSG00000156650	KAT6B	5	0	0	0	72	1	1475	302	47	0	966	135	20	7
ENSG00000156671	SAMD8	0	0	0	0	8	0	1092	80	0	3	686	58	24	0
ENSG00000156675	RAB11FIP1	30	159	0	0	160	518	3876	1679	73	55	1265	393	141	24
ENSG00000156687	UNC5D	0	0	0	0	1	0	18	2	0	0	27	0	0	0
ENSG00000156697	UTP14A	9	0	0	142	12	79	847	332	20	0	487	80	12	0
ENSG00000156709	AIFM1	2	0	0	0	26	370	1310	228	5	0	502	167	12	0
ENSG00000156711	MAPK13	0	0	0	0	22	219	876	342	7	0	496	76	14	3
ENSG00000156735	BAG4	3	0	0	0	10	0	498	131	3	0	548	38	7	1
ENSG00000156738	MS4A1	0	0	0	0	11	14	784	2	0	0	3858	6	5	0
ENSG00000156755	IGKV1OR-2	0	0	0	0	0	0	0	3	0	0	0	0	0	0
ENSG00000156787	TBC1D31	3	0	0	136	10	0	703	63	0	0	414	26	0	0
ENSG00000156795	NTAQ1	0	0	0	0	0	0	102	53	0	1	55	14	1	0
ENSG00000156802	ATAD2	0	0	0	0	23	0	1592	226	13	27	1536	148	15	0
ENSG00000156804	FBXO32	5	0	0	0	13	283	2363	160	8	16	727	121	71	0
ENSG00000156831	NSMCE2	0	0	0	0	1	5	1197	159	6	0	509	92	9	7
ENSG00000156853	ZNF689	0	0	0	0	2	175	196	89	0	0	116	21	0	0
ENSG00000156858	PRR14	0	0	0	0	6	195	206	37	0	0	165	0	9	0
ENSG00000156860	FBRS	0	0	0	0	11	147	183	135	7	0	154	45	8	1
ENSG00000156869	FRRS1	1	0	0	0	2	7	137	24	0	0	166	26	2	0
ENSG00000156873	PHKG2	0	0	0	0	8	0	138	126	8	0	100	32	0	0
ENSG00000156875	MFSD14A	0	0	0	0	21	78	1081	181	0	0	771	72	12	0
ENSG00000156876	SASS6	0	0	0	0	3	0	467	31	0	0	271	6	5	0
ENSG00000156886	ITGAD	0	0	0	0	0	0	49	0	0	0	0	0	0	0
ENSG00000156920	ADGRG4	0	0	0	0	0	0	0	0	0	0	19	0	0	0
ENSG00000156928	MALSU1	0	0	0	0	3	0	247	43	0	0	64	14	0	0
ENSG00000156931	VPS8	17	0	0	0	18	325	3452	381	11	14	1809	252	10	5
ENSG00000156958	GALK2	5	0	0	0	8	562	2308	262	5	0	1221	160	21	0
ENSG00000156959	LHFPL4	0	0	0	0	0	0	0	13	0	0	0	3	0	0
ENSG00000156966	B3GNT7	0	0	0	0	15	0	85	54	0	0	48	13	0	0
ENSG00000156968	MPV17L	0	0	0	0	0	0	78	36	0	0	42	0	0	0
ENSG00000156970	BUB1B	0	0	0	0	2	1	653	124	0	0	291	61	7	2
ENSG00000156973	PDE6D	0	0	0	0	0	193	183	45	0	0	166	9	7	0
ENSG00000156976	EIF4A2	2	0	0	0	58	1006	11300	1752	20	41	5978	672	121	18
ENSG00000156983	BRPF1	0	0	0	0	22	0	265	153	8	0	131	29	10	0
ENSG00000156990	RPUSD3	0	0	0	0	17	2	49	43	11	0	33	12	3	0
ENSG00000157005	SST	0	0	0	0	0	0	0	0	0	0	0	0	0	0
ENSG00000157014	TATDN2	0	0	0	0	35	0	921	88	8	0	272	41	22	0
ENSG00000157017	GHRL	0	0	0	0	0	185	0	0	0	0	37	6	0	0
ENSG00000157020	SEC13	11	0	0	0	26	948	3971	412	1	5	1453	303	27	0
ENSG00000157036	EXOG	2	0	0	0	3	0	112	27	0	0	114	17	15	0
ENSG00000157045	NTAN1	0	0	0	0	0	2	898	173	7	0	272	38	8	0
ENSG00000157064	NMNAT2	0	0	0	0	0	0	93	73	0	0	72	11	0	0
ENSG00000157077	ZFYVE9	3	0	0	0	12	204	1224	236	0	0	439	55	10	0
ENSG00000157087	ATP2B2	0	0	0	0	0	0	0	0	0	0	0	0	0	0
ENSG00000157103	SLC6A1	0	0	0	0	0	0	56	0	0	0	0	0	0	0
ENSG00000157106	SMG1	28	0	0	226	231	696	12296	2319	59	57	5611	630	242	28
ENSG00000157107	FCHO2	0	0	0	0	13	0	2252	268	0	30	2349	103	36	4
ENSG00000157110	RBPMS	0	0	0	0	2	0	427	71	0	0	199	18	1	0
ENSG00000157111	TMEM171	1	0	0	0	13	0	887	63	0	0	188	48	15	0
ENSG00000157150	TIMP4	0	0	0	0	0	0	89	0	0	0	0	0	0	0
ENSG00000157152	SYN2	0	0	0	0	0	0	0	0	0	0	6	0	0	0
ENSG00000157168	NRG1	0	0	0	0	8	0	710	12	4	0	480	32	1	0
ENSG00000157181	ODR4	1	0	0	0	8	203	2299	222	8	0	1432	188	12	0
ENSG00000157184	CPT2	0	0	0	0	4	176	1469	199	0	11	470	123	28	3
ENSG00000157191	NECAP2	0	0	0	0	12	474	2346	265	3	3	464	116	22	6
ENSG00000157193	LRP8	0	0	0	0	9	0	80	78	7	0	115	7	0	0
ENSG00000157211	CDCP2	0	0	0	0	0	0	0	0	0	0	0	0	0	0
ENSG00000157212	PAXIP1	15	0	0	0	16	33	545	210	18	0	294	35	2	0
ENSG00000157214	STEAP2	5	0	0	0	1	0	502	247	0	64	329	33	17	0
ENSG00000157216	SSBP3	0	0	0	0	12	9	152	116	28	2	110	59	6	0
ENSG00000157224	CLDN12	0	0	0	0	21	769	4576	974	1	28	2936	459	60	0
ENSG00000157227	MMP14	0	0	0	0	21	1334	1415	538	21	105	533	308	29	0
ENSG00000157240	FZD1	0	0	0	0	0	133	190	16	0	0	188	15	0	0
ENSG00000157259	GATAD1	0	0	0	0	16	0	695	212	6	0	390	69	15	2
ENSG00000157303	SUSD3	0	0	0	0	0	0	0	0	0	0	13	0	0	0
ENSG00000157306	ZFHX2-AS1	0	0	0	0	1	0	104	10	0	0	51	11	0	0
ENSG00000157315	TMED6	0	0	0	0	2	59	25	1	4	0	13	0	0	0
ENSG00000157322	CLEC18A	0	0	0	0	5	111	22	0	0	0	0	0	0	0
ENSG00000157326	DHRS4	0	0	0	0	2	356	510	101	15	0	115	22	0	0
ENSG00000157335	CLEC18C	0	0	0	0	0	0	78	0	0	0	9	0	0	0
ENSG00000157343	ARMC12	0	0	0	0	0	0	0	0	0	0	0	3	0	0
ENSG00000157349	DDX19B	0	0	0	0	14	498	1662	431	16	0	723	192	8	1
ENSG00000157350	ST3GAL2	0	0	0	0	4	0	134	66	0	0	115	2	2	0
ENSG00000157353	FCSK	2	0	0	0	2	0	0	24	0	54	99	4	18	0
ENSG00000157368	IL34	0	0	0	0	0	0	0	0	0	0	0	0	0	0
ENSG00000157379	DHRS1	0	0	0	0	5	18	133	35	3	0	91	8	4	0
ENSG00000157388	CACNA1D	0	0	0	0	7	157	555	156	17	66	169	51	9	0
ENSG00000157399	ARSL	0	0	0	0	0	0	59	119	0	0	11	12	0	0
ENSG00000157404	KIT	0	0	0	0	8	0	1287	95	0	0	391	59	0	0
ENSG00000157423	HYDIN	0	0	0	0	1	0	0	0	0	0	16	7	0	0
ENSG00000157426	AASDH	0	0	0	0	5	13	381	62	1	0	320	52	4	0
ENSG00000157429	ZNF19	0	0	0	0	0	0	142	28	0	0	71	0	0	2
ENSG00000157445	CACNA2D3	0	0	0	0	0	0	38	0	0	0	16	9	0	0
ENSG00000157450	RNF111	6	0	0	0	7	18	1152	222	3	0	642	90	7	1
ENSG00000157456	CCNB2	0	0	0	0	0	71	772	79	4	0	400	63	0	0
ENSG00000157470	FAM81A	0	0	0	0	0	0	356	50	0	0	164	38	0	0
ENSG00000157483	MYO1E	23	0	0	0	177	254	4401	1452	31	45	2061	282	120	22
ENSG00000157500	APPL1	0	0	0	0	37	201	3561	536	9	0	2075	320	26	4
ENSG00000157502	PWWP3B	0	0	0	0	0	0	0	0	0	0	0	0	0	0
ENSG00000157510	AFAP1L1	0	0	0	0	5	0	40	2	0	0	30	4	0	0
ENSG00000157514	TSC22D3	0	0	0	0	6	0	1269	27	0	0	377	3	0	0
ENSG00000157538	VPS26C	10	0	0	0	3	43	1075	178	0	0	558	59	11	0
ENSG00000157540	DYRK1A	5	0	0	0	50	316	4412	608	11	1	2328	226	76	2
ENSG00000157542	KCNJ6	0	0	0	0	0	0	0	0	0	0	0	0	0	0
ENSG00000157551	KCNJ15	0	0	0	0	0	0	0	0	0	0	7	0	0	0
ENSG00000157554	ERG	0	0	0	0	0	0	37	2	0	0	13	18	0	0
ENSG00000157557	ETS2	7	247	0	0	207	49	2979	2673	228	129	1230	324	56	7
ENSG00000157570	TSPAN18	0	0	0	0	0	0	0	12	0	0	13	11	0	0
ENSG00000157578	LCA5L	0	0	0	0	0	0	19	7	0	0	15	2	0	0
ENSG00000157593	SLC35B2	0	0	0	0	3	59	228	107	0	0	39	10	0	0
ENSG00000157600	TMEM164	0	0	0	0	16	160	926	121	8	0	120	73	10	0
ENSG00000157601	MX1	12	0	0	0	8	79	650	185	9	8	827	28	16	1
ENSG00000157613	CREB3L1	6	0	0	0	20	525	417	209	22	0	226	88	10	0
ENSG00000157617	C2CD2	4	0	0	0	20	76	713	174	1	0	379	70	5	0
ENSG00000157625	TAB3	3	0	0	0	16	42	875	223	17	16	699	76	14	4
ENSG00000157637	SLC38A10	3	0	0	0	84	0	241	203	36	0	274	133	25	0
ENSG00000157653	C9orf43	0	0	0	0	0	0	0	2	0	0	0	0	0	1
ENSG00000157654	PALM2AKAP2	0	0	0	0	27	7	1340	102	0	0	1062	109	9	0
ENSG00000157657	ZNF618	0	0	0	0	0	215	190	11	0	0	78	28	0	0
ENSG00000157680	DGKI	0	0	0	0	0	0	0	0	0	0	28	0	0	0
ENSG00000157693	TMEM268	0	0	0	0	0	0	332	35	0	0	45	15	0	0
ENSG00000157703	SVOPL	0	0	0	0	5	0	0	0	0	0	0	0	1	0
ENSG00000157734	SNX22	0	0	0	0	4	0	0	0	0	0	39	0	0	0
ENSG00000157741	UBN2	3	0	0	0	30	316	1848	465	15	25	1090	104	29	10
ENSG00000157764	BRAF	0	0	0	0	33	13	1381	266	10	18	898	75	20	7
ENSG00000157765	SLC34A2	0	0	0	0	0	0	0	0	0	0	34	0	0	0
ENSG00000157766	ACAN	0	0	0	0	0	0	0	0	0	0	0	0	0	0
ENSG00000157778	PSMG3	0	0	0	0	11	284	416	34	0	0	117	36	0	0
ENSG00000157782	CABP1	0	0	0	0	0	0	2	0	0	0	0	0	4	0
ENSG00000157796	WDR19	0	0	0	0	3	101	729	142	7	0	379	54	1	0
ENSG00000157800	SLC37A3	0	0	0	24	14	16	1133	284	0	0	445	91	25	0
ENSG00000157823	AP3S2	6	0	0	0	22	137	1576	286	0	0	431	50	32	5
ENSG00000157827	FMNL2	0	0	0	0	28	240	1784	420	32	0	945	70	15	0
ENSG00000157833	GAREM2	2	0	0	0	0	103	0	0	0	0	8	0	0	0
ENSG00000157837	SPPL3	0	0	0	0	4	0	1426	132	6	0	411	52	2	0
ENSG00000157869	RAB28	0	0	0	0	0	0	128	25	0	0	99	17	4	0
ENSG00000157870	PRXL2B	1	0	37	0	2	87	451	263	3	1	158	19	3	0
ENSG00000157873	TNFRSF14	0	0	0	0	43	477	1250	293	37	0	473	177	17	0
ENSG00000157881	PANK4	8	0	0	0	9	0	300	58	2	0	72	20	0	0
ENSG00000157884	CIB4	0	0	0	0	0	0	0	0	0	0	0	0	0	0
ENSG00000157890	MEGF11	0	0	0	0	0	0	1	0	0	0	0	0	0	0
ENSG00000157895	C12orf43	0	0	0	0	2	0	165	81	0	0	81	12	0	0
ENSG00000157911	PEX10	0	0	0	0	9	37	127	75	3	0	51	35	0	0
ENSG00000157916	RER1	8	0	0	150	42	1059	2942	409	36	0	851	478	57	6
ENSG00000157927	RADIL	0	0	0	0	3	0	0	0	0	0	0	0	0	0
ENSG00000157933	SKI	0	0	0	0	41	156	609	328	37	0	360	107	10	0
ENSG00000157954	WIPI2	0	0	0	0	8	0	254	212	1	0	238	26	4	0
ENSG00000157965	SSX8P	0	0	0	0	0	0	0	0	0	0	0	0	0	0
ENSG00000157978	LDLRAP1	13	0	0	0	16	0	241	133	5	0	199	58	17	4
ENSG00000157985	AGAP1	15	0	0	0	17	216	1178	402	31	6	511	105	12	8
ENSG00000157992	KRTCAP3	0	0	0	0	3	0	227	101	2	0	81	13	0	0
ENSG00000158006	PAFAH2	0	0	0	0	5	50	852	168	1	0	259	66	32	0
ENSG00000158008	EXTL1	0	0	0	0	0	0	0	0	0	0	0	0	0	0
ENSG00000158014	SLC30A2	0	0	0	0	0	0	0	0	0	0	0	0	0	0
ENSG00000158019	BABAM2	5	0	0	0	0	120	263	45	7	0	121	16	1	0
ENSG00000158022	TRIM63	0	0	0	0	0	0	0	0	0	0	0	0	0	0
ENSG00000158023	CFAP251	0	0	0	0	0	0	142	38	0	0	37	0	1	0
ENSG00000158042	MRPL17	0	0	0	0	6	809	2096	625	1	0	358	302	0	0
ENSG00000158050	DUSP2	0	0	0	0	0	0	0	0	0	0	25	0	0	2
ENSG00000158055	GRHL3	0	0	0	0	16	0	30	14	0	0	0	7	0	0
ENSG00000158062	UBXN11	1	0	0	0	2	133	210	66	14	0	28	21	3	0
ENSG00000158077	NLRP14	0	0	0	0	0	0	0	9	0	0	37	0	0	0
ENSG00000158079	PTPDC1	2	0	0	0	6	186	476	69	0	1	235	20	1	0
ENSG00000158089	GALNT14	0	0	0	0	0	0	9	0	0	0	0	0	0	0
ENSG00000158092	NCK1	5	0	0	0	14	43	2080	228	0	16	1338	156	31	0
ENSG00000158104	HPD	0	0	0	0	0	0	0	0	0	0	0	0	0	0
ENSG00000158106	RHPN1	12	0	0	0	12	0	0	30	17	0	0	9	0	0
ENSG00000158109	TPRG1L	0	0	0	0	1	366	672	85	1	0	208	31	6	0
ENSG00000158113	LRRC43	0	0	0	0	0	0	0	0	0	0	0	0	0	0
ENSG00000158122	PRXL2C	0	0	0	0	0	0	41	8	0	0	31	0	0	0
ENSG00000158125	XDH	16	0	0	0	9	264	1579	1040	8	0	766	116	84	1
ENSG00000158156	XKR8	0	0	0	0	0	0	99	12	0	0	63	1	0	0
ENSG00000158158	CNNM4	26	0	0	0	26	98	539	150	16	0	299	51	34	0
ENSG00000158161	EYA3	0	0	0	0	13	135	850	333	5	0	603	66	7	1
ENSG00000158163	DZIP1L	0	0	0	0	1	0	161	18	0	0	44	14	0	0
ENSG00000158164	TMSB15A	0	0	0	0	0	0	0	0	0	0	0	0	0	0
ENSG00000158169	FANCC	5	0	0	0	9	0	237	34	0	0	142	11	0	0
ENSG00000158186	MRAS	0	0	0	0	0	0	142	19	0	0	17	13	0	3
ENSG00000158195	WASF2	3	0	0	0	60	11	3696	767	26	20	1810	187	49	5
ENSG00000158201	ABHD3	5	0	133	0	25	341	1591	78	0	0	727	157	25	0
ENSG00000158220	ESYT3	0	0	0	0	0	0	15	0	0	0	22	0	0	0
ENSG00000158234	FAIM	0	0	0	0	3	164	911	200	0	0	342	126	0	0
ENSG00000158246	TENT5B	0	0	0	0	0	0	0	0	0	0	0	0	0	0
ENSG00000158258	CLSTN2	0	0	0	0	0	0	37	14	0	0	59	1	0	0
ENSG00000158270	COLEC12	0	0	0	0	0	0	315	9	0	0	187	22	0	0
ENSG00000158286	RNF207	5	0	0	0	8	128	681	80	7	0	299	73	6	0
ENSG00000158290	CUL4B	2	0	0	0	16	136	3052	412	0	0	2225	176	62	2
ENSG00000158292	GPR153	0	0	0	0	6	22	373	33	19	0	43	142	2	1
ENSG00000158296	SLC13A3	0	0	0	0	0	0	0	0	0	0	0	0	0	0
ENSG00000158301	GPRASP2	0	0	0	0	0	0	5	31	0	0	52	8	0	0
ENSG00000158315	RHBDL2	1	0	0	0	56	763	1611	403	37	56	328	343	12	0
ENSG00000158321	AUTS2	1	0	11	112	85	618	405	373	88	3	456	77	19	0
ENSG00000158352	SHROOM4	25	0	0	0	19	0	155	182	80	58	106	27	0	0
ENSG00000158373	H2BC5	8	0	0	0	27	324	1411	550	39	36	879	122	24	0
ENSG00000158402	CDC25C	0	0	0	0	2	0	64	18	7	0	38	4	2	3
ENSG00000158406	H4C8	4	0	0	0	13	44	2075	685	16	0	1362	187	3	2
ENSG00000158411	MITD1	0	0	0	86	5	280	2812	308	0	0	1380	141	17	5
ENSG00000158417	EIF5B	13	0	0	238	61	56	2695	735	26	61	2024	227	33	8
ENSG00000158423	RIBC1	0	0	0	0	0	30	0	1	1	0	0	8	0	0
ENSG00000158427	TMSB15B	0	0	0	0	0	0	0	0	0	0	0	0	0	0
ENSG00000158435	CNOT11	0	0	0	0	8	0	776	168	0	0	445	35	20	0
ENSG00000158445	KCNB1	0	0	0	0	0	0	0	0	0	0	0	0	0	0
ENSG00000158457	TSPAN33	0	0	0	0	0	0	119	17	0	0	111	6	0	0
ENSG00000158458	NRG2	0	0	0	0	0	0	1	0	0	0	21	0	0	0
ENSG00000158467	AHCYL2	46	0	0	116	82	654	8630	979	8	143	2579	449	301	7
ENSG00000158470	B4GALT5	1	0	0	0	51	0	639	508	0	0	364	69	49	0
ENSG00000158473	CD1D	4	0	0	0	0	12	113	10	0	0	82	2	0	0
ENSG00000158477	CD1A	0	0	0	0	0	0	1	0	0	0	0	0	0	0
ENSG00000158480	SPATA2	0	0	0	0	6	0	271	32	0	0	34	34	0	0
ENSG00000158481	CD1C	0	0	0	0	4	0	131	0	0	0	54	5	0	0
ENSG00000158482	SNX29P1	0	0	0	0	0	0	0	27	0	0	126	12	0	0
ENSG00000158483	FAM86C1P	0	0	0	0	0	0	63	27	0	0	0	0	0	0
ENSG00000158485	CD1B	0	0	0	0	0	0	74	0	0	0	9	0	0	0
ENSG00000158486	DNAH3	0	0	0	0	1	0	0	20	0	0	17	11	0	0
ENSG00000158488	CD1E	0	0	0	0	0	0	40	8	0	0	113	10	0	0
ENSG00000158516	CPA2	0	0	0	0	0	0	0	0	0	0	0	0	0	0
ENSG00000158517	NCF1	10	0	0	0	7	0	49	18	0	0	127	1	0	0
ENSG00000158525	CPA5	0	0	0	0	0	0	0	0	0	0	0	0	0	0
ENSG00000158526	TSR2	4	0	0	0	18	157	412	255	1	0	173	65	5	0
ENSG00000158528	PPP1R9A	0	0	0	0	34	101	1765	591	12	0	519	107	29	8
ENSG00000158545	ZC3H18	2	0	0	0	43	141	182	233	52	0	235	34	26	8
ENSG00000158552	ZFAND2B	0	0	0	0	12	350	827	198	0	0	248	82	12	0
ENSG00000158555	GDPD5	0	0	0	0	0	0	2	14	0	0	0	0	0	0
ENSG00000158560	DYNC1I1	0	0	0	0	1	0	25	0	0	0	11	0	0	0
ENSG00000158571	PFKFB1	0	0	0	0	0	0	0	0	0	0	0	0	0	0
ENSG00000158578	ALAS2	0	0	0	0	0	0	0	0	0	0	0	0	0	0
ENSG00000158604	TMED4	3	0	0	156	28	346	784	647	28	0	506	92	34	7
ENSG00000158615	PPP1R15B	21	0	0	76	41	445	3270	501	16	65	1415	238	66	1
ENSG00000158623	COPG2	1	0	0	160	2	0	624	171	0	0	215	32	0	0
ENSG00000158636	EMSY	1	0	0	0	18	115	673	236	8	0	384	39	4	0
ENSG00000158669	GPAT4	11	0	0	0	28	0	635	441	57	0	267	95	22	2
ENSG00000158683	PKD1L1	0	0	0	0	0	0	0	5	0	0	24	22	0	0
ENSG00000158691	ZSCAN12	0	0	0	0	0	1	554	80	0	0	255	29	1	0
ENSG00000158710	TAGLN2	18	0	0	0	64	695	3039	1127	33	18	984	289	34	0
ENSG00000158711	ELK4	0	0	0	0	28	0	1245	289	7	0	1274	70	1	0
ENSG00000158714	SLAMF8	0	0	0	0	4	0	208	8	0	0	165	2	0	0
ENSG00000158715	SLC45A3	0	0	0	0	9	0	95	16	0	0	75	6	0	0
ENSG00000158716	DUSP23	0	0	0	0	4	58	879	143	0	0	171	62	0	0
ENSG00000158717	RNF166	0	0	0	0	0	0	184	25	0	0	47	7	0	0
ENSG00000158747	NBL1	11	0	0	0	56	1053	1507	1008	30	0	477	299	32	0
ENSG00000158748	HTR6	0	0	0	0	0	0	0	0	0	0	0	0	0	0
ENSG00000158764	ITLN2	0	0	0	0	0	0	0	928	0	0	19	0	0	0
ENSG00000158769	F11R	1	0	0	0	38	3	1480	762	12	50	914	100	62	3
ENSG00000158773	USF1	9	0	0	0	14	112	1004	150	33	0	468	34	19	1
ENSG00000158786	PLA2G2F	0	0	0	0	0	0	0	0	0	0	0	0	0	0
ENSG00000158792	SPATA2L	0	0	0	0	0	0	42	3	0	0	37	22	0	1
ENSG00000158793	NIT1	0	0	0	0	6	0	238	67	8	0	42	8	5	0
ENSG00000158796	DEDD	0	0	0	0	0	0	124	41	0	0	85	23	13	0
ENSG00000158805	ZNF276	12	0	0	0	27	127	410	146	19	26	275	41	2	2
ENSG00000158806	NPM2	0	0	0	0	0	0	0	15	0	0	0	0	0	0
ENSG00000158813	EDA	0	0	0	0	5	0	37	5	0	0	0	0	0	0
ENSG00000158815	FGF17	0	0	0	0	0	0	0	0	0	0	0	0	0	0
ENSG00000158816	VWA5B1	0	0	0	0	0	0	22	0	7	0	0	4	0	0
ENSG00000158825	CDA	0	0	0	0	0	84	221	3	0	0	93	13	5	0
ENSG00000158828	PINK1	2	0	56	0	41	198	1767	407	5	87	924	366	23	0
ENSG00000158850	B4GALT3	4	0	0	0	3	11	2	61	2	0	40	8	0	0
ENSG00000158856	DMTN	6	0	0	0	5	14	92	66	10	0	46	0	2	0
ENSG00000158859	ADAMTS4	0	0	0	0	0	0	0	0	0	0	0	0	1	0
ENSG00000158863	FAM160B2	1	0	0	0	22	0	264	57	13	0	95	23	3	0
ENSG00000158864	NDUFS2	5	0	0	0	37	1150	3310	814	13	10	837	225	49	0
ENSG00000158865	SLC5A11	0	0	0	0	0	0	0	0	0	0	0	0	0	0
ENSG00000158869	FCER1G	0	0	0	0	0	34	284	61	0	0	178	8	0	0
ENSG00000158882	TOMM40L	0	0	0	0	14	152	537	55	0	0	127	71	8	0
ENSG00000158887	MPZ	0	0	0	0	0	0	0	0	0	0	0	0	0	0
ENSG00000158941	CCAR2	3	0	0	0	19	3	466	346	19	0	276	40	15	0
ENSG00000158966	CACHD1	0	0	0	0	1	0	43	4	0	0	49	1	0	0
ENSG00000158985	CDC42SE2	7	0	0	0	43	534	11585	863	10	29	5718	493	136	10
ENSG00000158987	RAPGEF6	0	0	0	0	20	402	2051	375	3	2	2122	38	16	3
ENSG00000159023	EPB41	3	0	0	0	28	142	3761	670	10	38	1808	233	44	8
ENSG00000159055	MIS18A	0	0	0	0	0	0	163	36	0	0	12	16	0	3
ENSG00000159063	ALG8	0	0	0	0	0	0	220	73	0	0	98	35	0	0
ENSG00000159069	FBXW5	9	0	0	0	25	929	826	422	30	0	434	163	19	0
ENSG00000159079	CFAP298	17	0	0	21	2	0	1167	275	11	0	424	94	23	3
ENSG00000159082	SYNJ1	0	0	0	0	2	3	485	106	10	0	306	26	9	0
ENSG00000159086	PAXBP1	2	0	0	0	36	12	2092	323	16	46	916	118	6	0
ENSG00000159110	IFNAR2	0	0	0	0	0	0	694	135	0	0	499	60	7	0
ENSG00000159111	MRPL10	0	0	0	0	12	0	691	207	0	0	279	61	5	0
ENSG00000159128	IFNGR2	18	0	0	103	23	978	2499	588	3	0	1089	176	47	0
ENSG00000159131	GART	0	0	0	142	20	78	1593	372	9	0	770	83	15	0
ENSG00000159140	SON	84	0	302	450	231	1541	25554	3121	154	258	11166	1432	216	30
ENSG00000159147	DONSON	0	0	0	0	2	0	289	18	0	0	148	4	0	0
ENSG00000159164	SV2A	0	0	0	0	0	0	0	3	0	0	26	0	0	0
ENSG00000159166	LAD1	31	0	0	0	134	542	1661	846	68	92	488	82	41	6
ENSG00000159167	STC1	0	0	0	0	1	0	0	3	0	0	0	0	0	0
ENSG00000159173	TNNI1	0	0	0	0	0	0	48	0	0	0	26	0	0	0
ENSG00000159176	CSRP1	0	0	0	0	15	103	829	214	15	0	277	28	10	0
ENSG00000159182	PRAC1	0	0	0	0	0	0	0	0	2	0	0	56	0	0
ENSG00000159184	HOXB13	11	0	0	0	19	71	91	20	0	0	31	28	0	0
ENSG00000159189	C1QC	0	0	0	0	0	0	629	105	0	0	510	32	0	0
ENSG00000159197	KCNE2	0	0	0	0	0	0	0	0	0	0	3	0	0	0
ENSG00000159199	ATP5MC1	0	0	0	0	7	0	665	66	0	0	243	31	1	0
ENSG00000159200	RCAN1	8	0	0	0	9	182	1608	138	0	5	692	105	28	0
ENSG00000159202	UBE2Z	0	0	0	0	11	483	1965	282	7	36	592	130	22	0
ENSG00000159208	CIART	0	0	0	0	0	0	0	5	0	0	28	0	0	0
ENSG00000159210	SNF8	6	0	0	0	6	151	398	106	4	0	207	47	0	0
ENSG00000159212	CLIC6	0	0	0	0	0	0	120	0	0	0	117	16	4	0
ENSG00000159214	CCDC24	3	0	0	0	0	0	78	6	0	0	23	6	0	0
ENSG00000159216	RUNX1	0	0	0	0	18	0	592	256	6	61	411	7	6	0
ENSG00000159217	IGF2BP1	0	0	0	0	0	0	0	0	0	0	0	0	0	0
ENSG00000159228	CBR1	0	0	0	0	0	445	2423	295	9	64	1331	150	11	0
ENSG00000159231	CBR3	0	0	0	0	0	0	211	64	0	0	23	19	0	0
ENSG00000159239	AC005041.1	0	0	0	0	0	0	0	0	0	0	0	0	0	0
ENSG00000159247	TUBBP5	0	0	0	0	3	0	0	11	2	0	0	0	0	0
ENSG00000159251	ACTC1	0	0	0	0	0	0	0	0	0	0	0	0	0	0
ENSG00000159256	MORC3	12	0	0	0	25	142	4309	486	10	0	2892	270	45	9
ENSG00000159259	CHAF1B	0	0	0	0	0	0	262	20	0	0	90	28	0	0
ENSG00000159261	CLDN14	0	0	0	0	0	0	0	0	0	0	0	0	0	0
ENSG00000159263	SIM2	0	0	0	0	0	0	83	19	0	0	43	19	0	0
ENSG00000159267	HLCS	0	0	0	0	5	0	636	254	8	0	247	37	28	0
ENSG00000159289	GOLGA6A	0	0	0	0	0	0	0	0	0	0	0	15	0	0
ENSG00000159307	SCUBE1	0	0	0	0	0	0	250	13	1	0	68	22	0	0
ENSG00000159314	ARHGAP27	45	278	0	0	87	216	534	492	65	5	466	122	40	6
ENSG00000159322	ADPGK	0	0	0	0	9	102	951	262	5	0	529	39	7	0
ENSG00000159335	PTMS	95	0	0	0	150	1	52	175	210	59	43	68	143	8
ENSG00000159337	PLA2G4D	0	0	0	0	0	0	0	19	0	0	0	3	0	0
ENSG00000159339	PADI4	0	0	0	0	0	0	0	0	0	0	17	0	0	0
ENSG00000159346	ADIPOR1	17	0	0	0	64	164	2150	914	21	100	897	214	32	1
ENSG00000159348	CYB5R1	0	0	0	0	4	0	286	73	0	0	150	22	3	0
ENSG00000159352	PSMD4	19	0	0	0	59	2043	5590	1440	36	13	2058	430	42	0
ENSG00000159363	ATP13A2	15	0	0	0	8	133	142	160	9	37	121	11	4	0
ENSG00000159374	M1AP	0	0	0	0	0	0	14	0	0	0	0	0	0	0
ENSG00000159377	PSMB4	0	0	0	0	2	132	506	145	0	0	69	41	5	0
ENSG00000159388	BTG2	0	0	0	57	6	0	584	235	9	36	667	57	3	0
ENSG00000159399	HK2	69	0	0	115	177	336	5429	4605	27	136	2480	455	585	22
ENSG00000159403	C1R	0	0	0	0	13	0	1689	271	7	0	694	162	0	0
ENSG00000159409	CELF3	0	0	0	0	0	0	0	0	0	0	1	0	0	0
ENSG00000159423	ALDH4A1	0	0	0	0	0	0	44	22	0	0	15	7	0	0
ENSG00000159433	STARD9	0	0	0	0	7	0	664	58	7	0	227	64	3	0
ENSG00000159445	THEM4	0	0	0	0	2	0	159	84	6	0	97	27	4	0
ENSG00000159450	TCHH	0	0	0	0	0	0	7	0	0	0	0	17	6	0
ENSG00000159459	UBR1	3	0	0	0	16	0	2133	381	3	0	1604	109	27	0
ENSG00000159461	AMFR	0	0	0	261	29	192	1229	281	0	0	578	60	26	0
ENSG00000159479	MED8	0	93	0	0	3	207	462	152	6	8	234	30	10	0
ENSG00000159496	RGL4	0	0	0	0	1	0	38	6	0	0	41	0	0	0
ENSG00000159527	PGLYRP3	0	0	0	0	0	0	0	0	0	0	0	0	0	0
ENSG00000159556	ISL2	0	0	0	0	0	0	0	0	0	0	9	0	0	0
ENSG00000159579	RSPRY1	15	0	0	0	14	1	1367	227	4	23	506	88	32	0
ENSG00000159588	CCDC17	0	0	0	0	17	0	0	9	0	0	10	27	4	0
ENSG00000159592	GPBP1L1	18	0	0	0	71	840	5088	1074	33	13	2048	321	88	4
ENSG00000159593	NAE1	0	0	0	0	0	98	2063	266	0	0	1070	125	6	1
ENSG00000159596	TMEM69	0	0	0	0	0	4	116	69	0	0	114	12	0	0
ENSG00000159618	ADGRG5	0	0	0	0	0	0	56	2	0	0	58	3	0	0
ENSG00000159640	ACE	0	0	0	0	25	0	308	221	23	0	253	90	3	0
ENSG00000159658	EFCAB14	10	0	0	97	54	502	4434	914	18	0	2072	325	80	3
ENSG00000159674	SPON2	6	0	0	0	0	0	96	0	0	0	32	20	0	0
ENSG00000159685	CHCHD6	1	0	0	0	13	76	213	82	0	0	27	21	0	4
ENSG00000159692	CTBP1	8	0	0	0	66	198	1509	406	86	0	590	105	22	6
ENSG00000159708	LRRC36	0	0	0	0	3	0	0	0	0	0	5	0	0	0
ENSG00000159712	ANKRD18CP	0	0	0	0	0	0	15	0	0	0	25	0	0	0
ENSG00000159713	TPPP3	0	0	0	0	0	0	47	7	5	0	0	2	0	0
ENSG00000159714	ZDHHC1	0	0	0	0	0	0	0	6	0	0	0	0	0	0
ENSG00000159720	ATP6V0D1	5	0	0	0	37	476	489	147	18	3	258	75	28	0
ENSG00000159733	ZFYVE28	14	0	0	0	11	194	292	104	0	0	156	42	26	0
ENSG00000159753	CARMIL2	0	0	0	0	0	0	116	0	0	0	66	0	1	0
ENSG00000159761	C16orf86	0	0	0	0	0	0	2	0	0	0	0	0	0	0
ENSG00000159784	FAM131B	0	0	0	0	0	0	0	6	0	0	0	0	0	0
ENSG00000159788	RGS12	2	0	0	0	12	0	73	237	14	0	227	33	2	0
ENSG00000159792	PSKH1	2	0	0	0	13	93	21	61	11	0	30	30	9	0
ENSG00000159840	ZYX	0	0	0	1	5	17	72	145	0	0	113	17	1	0
ENSG00000159842	ABR	52	0	0	145	169	365	3105	933	243	34	1291	170	42	22
ENSG00000159860	TCAF2P1	0	0	0	0	0	0	0	0	0	0	19	0	0	0
ENSG00000159871	LYPD5	0	0	0	0	0	109	208	51	0	0	19	8	0	0
ENSG00000159873	CCDC117	0	0	0	0	23	0	538	217	5	0	530	42	3	1
ENSG00000159882	ZNF230	0	0	0	0	3	12	521	66	1	0	179	12	0	0
ENSG00000159884	CCDC107	0	0	0	0	14	242	302	110	2	0	187	85	1	0
ENSG00000159885	ZNF222	0	0	0	0	1	51	276	19	0	0	131	21	2	0
ENSG00000159899	NPR2	2	0	0	0	0	0	107	8	0	0	31	21	0	0
ENSG00000159904	ZNF890P	0	0	0	0	0	0	0	0	0	0	0	0	0	0
ENSG00000159905	ZNF221	0	0	0	0	2	0	207	17	0	0	99	1	0	0
ENSG00000159915	ZNF233	0	0	0	0	6	1	61	27	0	0	23	6	0	0
ENSG00000159917	ZNF235	0	0	0	0	8	0	445	42	3	0	231	19	15	0
ENSG00000159921	GNE	41	0	271	170	131	382	3543	417	25	0	794	284	39	7
ENSG00000159958	TNFRSF13C	0	0	0	0	0	0	24	8	0	0	55	1	0	0
ENSG00000160007	ARHGAP35	20	0	0	0	95	234	3430	514	21	0	1795	211	128	8
ENSG00000160013	PTGIR	0	0	0	0	0	0	0	0	0	0	0	0	0	0
ENSG00000160014	CALM3	26	0	0	0	61	1265	2516	1078	79	55	1235	407	49	2
ENSG00000160049	DFFA	0	0	0	0	9	96	384	232	5	0	266	44	0	6
ENSG00000160050	CCDC28B	0	0	0	0	4	0	0	18	0	0	15	0	0	0
ENSG00000160051	IQCC	1	0	0	0	3	0	84	45	11	0	70	11	0	0
ENSG00000160055	TMEM234	0	0	0	0	2	0	184	57	3	0	57	26	6	0
ENSG00000160058	BSDC1	11	0	0	0	29	335	464	341	23	85	396	104	5	3
ENSG00000160062	ZBTB8A	0	0	0	0	0	0	386	59	0	0	149	26	0	0
ENSG00000160072	ATAD3B	0	0	0	0	39	113	138	84	8	0	76	22	1	0
ENSG00000160075	SSU72	2	0	0	0	37	152	1233	621	15	59	600	128	17	2
ENSG00000160087	UBE2J2	0	0	0	0	7	0	191	67	0	0	92	9	0	0
ENSG00000160094	ZNF362	0	0	0	0	5	0	54	49	0	0	10	1	0	0
ENSG00000160097	FNDC5	0	0	0	0	0	0	0	0	0	0	0	0	0	0
ENSG00000160111	CPAMD8	0	0	0	0	0	0	70	0	0	0	0	0	0	0
ENSG00000160113	NR2F6	8	0	0	0	13	364	1198	326	17	0	226	130	14	0
ENSG00000160117	ANKLE1	0	0	0	0	0	0	0	0	0	0	0	0	0	0
ENSG00000160124	CCDC58	0	0	0	0	5	203	1666	218	1	0	560	121	4	0
ENSG00000160131	VMA21	0	0	0	1	0	76	552	97	0	0	483	31	0	0
ENSG00000160145	KALRN	12	0	0	0	46	179	1241	248	1	23	836	117	13	0
ENSG00000160172	FAM86C2P	0	0	0	0	0	0	11	10	4	0	0	5	0	0
ENSG00000160179	ABCG1	10	0	0	0	32	62	581	373	0	0	176	64	7	3
ENSG00000160180	TFF3	0	0	0	0	13	224	3234	702	5	0	882	502	12	0
ENSG00000160181	TFF2	0	0	0	0	0	2117	553	17	0	88	411	223	17	0
ENSG00000160182	TFF1	3	0	0	0	80	21152	62786	2881	18	1501	24561	11256	504	0
ENSG00000160183	TMPRSS3	0	0	0	0	0	0	63	29	0	0	1	0	0	0
ENSG00000160185	UBASH3A	0	0	0	0	1	0	0	0	0	0	45	0	2	0
ENSG00000160188	RSPH1	0	0	0	0	0	0	187	85	0	0	17	34	1	0
ENSG00000160190	SLC37A1	7	0	0	0	12	101	545	169	21	57	478	60	8	0
ENSG00000160191	PDE9A	41	0	0	0	10	340	1247	219	0	34	526	96	19	1
ENSG00000160193	WDR4	0	0	0	0	18	0	234	40	22	0	96	39	4	0
ENSG00000160194	NDUFV3	14	0	0	0	26	91	577	240	20	0	373	90	10	2
ENSG00000160199	PKNOX1	0	0	0	0	7	176	561	119	0	0	203	5	4	9
ENSG00000160200	CBS	0	0	0	0	0	0	90	0	0	0	12	0	0	0
ENSG00000160201	U2AF1	7	0	0	84	10	230	1081	732	16	0	352	306	4	0
ENSG00000160207	HSF2BP	0	0	0	0	0	0	35	8	0	0	0	0	1	0
ENSG00000160208	RRP1B	7	0	0	134	15	65	535	203	5	0	499	30	5	1
ENSG00000160209	PDXK	9	0	0	0	83	403	1418	607	61	0	508	164	48	5
ENSG00000160211	G6PD	0	0	0	0	3	10	137	58	0	0	31	16	2	1
ENSG00000160213	CSTB	0	0	0	0	12	1007	3325	1031	30	0	1343	373	21	0
ENSG00000160214	RRP1	0	0	0	0	16	0	315	200	49	0	51	22	0	0
ENSG00000160216	AGPAT3	10	0	0	0	49	176	1033	372	22	0	550	116	23	0
ENSG00000160218	TRAPPC10	5	0	0	0	39	0	1198	323	53	44	616	98	28	0
ENSG00000160219	GAB3	0	0	0	0	2	0	329	27	0	0	251	12	3	0
ENSG00000160221	GATD3A	0	0	0	0	17	8	33	54	1	0	45	29	9	0
ENSG00000160223	ICOSLG	0	0	0	0	18	0	60	0	9	0	37	25	0	0
ENSG00000160224	AIRE	0	0	0	0	0	0	0	0	0	0	0	0	0	0
ENSG00000160226	CFAP410	0	0	0	0	2	0	0	32	0	0	0	0	0	3
ENSG00000160229	ZNF66	0	0	0	0	4	6	218	24	3	0	146	10	1	0
ENSG00000160233	LRRC3	0	0	0	0	0	0	36	11	0	0	18	0	0	0
ENSG00000160255	ITGB2	2	0	0	0	4	0	493	54	11	0	429	40	0	0
ENSG00000160256	FAM207A	0	0	0	0	1	0	171	97	0	0	59	34	0	0
ENSG00000160271	RALGDS	0	0	0	0	5	0	381	238	7	60	133	98	31	3
ENSG00000160282	FTCD	0	0	0	0	0	0	0	0	0	0	0	0	0	0
ENSG00000160284	SPATC1L	0	0	0	0	5	0	0	0	0	0	44	0	0	0
ENSG00000160285	LSS	0	0	0	0	9	18	948	149	7	0	551	168	8	1
ENSG00000160293	VAV2	7	0	0	0	11	62	441	273	0	0	273	43	15	0
ENSG00000160294	MCM3AP	29	0	0	0	53	42	1607	654	101	96	1323	174	75	2
ENSG00000160298	C21orf58	0	0	0	0	13	0	0	8	0	0	10	10	0	0
ENSG00000160299	PCNT	55	0	0	156	221	684	2403	716	158	107	1474	372	85	14
ENSG00000160305	DIP2A	22	0	0	0	51	194	1449	317	34	17	512	88	16	2
ENSG00000160307	S100B	0	0	0	0	0	0	37	5	0	0	37	0	0	0
ENSG00000160310	PRMT2	6	0	0	0	11	191	1332	405	0	0	648	121	28	1
ENSG00000160318	CLDND2	0	0	0	0	0	0	0	0	0	0	0	0	0	0
ENSG00000160321	ZNF208	0	0	0	0	0	0	175	6	0	0	273	7	0	0
ENSG00000160323	ADAMTS13	0	0	0	0	0	10	80	20	0	0	23	1	0	0
ENSG00000160325	CACFD1	0	0	0	0	2	0	0	66	9	0	143	0	8	0
ENSG00000160326	SLC2A6	0	0	0	0	0	0	0	0	0	0	14	1	0	0
ENSG00000160336	ZNF761	0	0	0	0	6	130	2057	181	8	0	744	93	12	0
ENSG00000160345	C9orf116	0	0	0	0	0	0	0	6	0	0	0	5	0	0
ENSG00000160352	ZNF714	0	0	0	0	2	0	460	106	0	0	459	51	2	1
ENSG00000160360	GPSM1	0	0	0	0	0	0	0	7	0	0	0	0	0	0
ENSG00000160392	C19orf47	0	0	0	0	4	0	36	0	6	0	0	0	0	0
ENSG00000160396	HIPK4	0	0	0	0	0	0	0	0	0	0	0	0	0	0
ENSG00000160401	CFAP157	0	0	0	0	1	0	0	26	20	0	0	0	0	0
ENSG00000160404	TOR2A	0	0	0	0	10	0	0	23	10	0	31	9	0	0
ENSG00000160408	ST6GALNAC6	22	0	0	0	28	611	846	33	17	59	469	83	9	2
ENSG00000160410	SHKBP1	0	0	0	0	2	73	165	60	0	0	150	23	0	0
ENSG00000160439	RDH13	7	0	0	0	16	0	194	117	19	0	173	14	14	11
ENSG00000160445	ZER1	4	0	0	0	24	27	302	168	1	0	168	17	17	8
ENSG00000160446	ZDHHC12	0	0	0	0	11	460	166	85	0	0	150	67	0	0
ENSG00000160447	PKN3	0	0	0	0	2	0	0	79	5	17	27	0	0	0
ENSG00000160460	SPTBN4	0	0	0	0	0	0	6	0	0	0	11	0	0	0
ENSG00000160469	BRSK1	0	0	0	0	0	0	0	0	14	0	0	0	0	0
ENSG00000160471	COX6B2	4	0	0	0	0	0	0	1	0	0	0	0	0	0
ENSG00000160472	TMEM190	0	0	0	0	0	0	0	0	0	0	0	0	0	0
ENSG00000160505	NLRP4	0	0	0	0	0	0	0	0	0	0	0	0	0	0
ENSG00000160539	PLPP7	0	0	0	0	0	0	3	0	0	0	25	0	0	0
ENSG00000160551	TAOK1	20	0	0	115	76	363	7630	1183	16	55	3450	396	108	16
ENSG00000160563	MED27	0	0	0	0	0	0	157	28	0	0	56	0	4	0
ENSG00000160570	DEDD2	0	0	0	0	1	12	139	64	1	0	51	33	0	1
ENSG00000160584	SIK3	1	0	0	0	28	0	536	118	4	0	298	16	9	2
ENSG00000160588	MPZL3	0	0	0	0	20	6	503	161	0	0	260	68	19	0
ENSG00000160593	JAML	2	0	0	0	13	2	2019	44	0	20	906	100	2	0
ENSG00000160602	NEK8	0	0	0	0	1	0	43	19	1	0	37	0	2	0
ENSG00000160606	TLCD1	0	0	0	0	0	0	0	33	0	0	0	4	0	0
ENSG00000160613	PCSK7	39	0	0	0	136	229	1713	830	43	233	761	261	85	17
ENSG00000160633	SAFB	35	0	195	137	177	373	2335	1050	101	8	1032	243	74	11
ENSG00000160654	CD3G	0	0	0	0	0	0	181	4	0	0	62	8	0	0
ENSG00000160678	S100A1	0	0	0	0	0	0	0	0	0	0	0	0	0	0
ENSG00000160679	CHTOP	14	0	0	0	19	116	727	187	1	0	432	76	13	0
ENSG00000160683	CXCR5	0	0	0	0	0	0	102	0	0	0	87	0	0	0
ENSG00000160685	ZBTB7B	15	0	0	64	55	399	626	169	17	53	156	72	92	2
ENSG00000160688	FLAD1	3	0	0	0	13	0	365	106	0	0	185	26	1	0
ENSG00000160691	SHC1	12	0	0	112	22	155	450	271	16	38	308	57	14	1
ENSG00000160695	VPS11	0	0	0	0	6	196	390	192	12	0	225	53	2	0
ENSG00000160703	NLRX1	0	0	0	0	15	0	109	43	0	0	0	0	4	0
ENSG00000160710	ADAR	17	0	0	280	70	292	5517	1479	27	64	1960	238	103	15
ENSG00000160712	IL6R	11	0	0	0	53	2	1151	64	0	0	547	56	41	0
ENSG00000160714	UBE2Q1	25	0	0	0	44	120	1593	401	6	13	443	68	27	0
ENSG00000160716	CHRNB2	0	0	0	0	0	0	0	5	0	0	0	6	0	0
ENSG00000160741	CRTC2	0	0	0	0	4	0	32	72	2	4	113	40	0	0
ENSG00000160746	ANO10	9	0	0	0	19	0	574	201	0	0	313	53	29	4
ENSG00000160752	FDPS	2	0	0	0	34	985	4835	579	15	64	1477	492	29	3
ENSG00000160753	RUSC1	0	0	0	0	4	0	24	51	1	0	36	0	5	0
ENSG00000160766	GBAP1	0	0	0	0	12	0	13	10	4	0	0	7	0	0
ENSG00000160767	FAM189B	0	0	0	0	1	0	0	36	0	0	0	1	2	0
ENSG00000160781	PAQR6	0	0	0	0	0	0	0	0	0	0	2	0	0	0
ENSG00000160783	PMF1	0	0	0	0	13	0	0	20	0	0	39	12	0	0
ENSG00000160785	SLC25A44	3	0	0	0	30	111	615	112	12	0	263	43	7	0
ENSG00000160789	LMNA	46	0	77	0	207	1071	3123	1144	37	127	1096	238	75	7
ENSG00000160791	CCR5	0	0	0	0	1	0	174	10	0	0	136	10	5	0
ENSG00000160796	NBEAL2	30	0	0	0	69	87	633	516	77	85	383	100	10	3
ENSG00000160799	CCDC12	13	0	0	0	66	258	475	263	28	6	290	127	26	1
ENSG00000160801	PTH1R	0	0	0	0	0	0	0	0	0	0	0	0	0	0
ENSG00000160803	UBQLN4	5	0	0	0	10	19	275	128	6	0	114	37	0	0
ENSG00000160808	MYL3	0	0	0	0	0	0	0	0	0	0	22	0	0	0
ENSG00000160813	PPP1R35	0	0	0	0	1	0	49	35	3	0	26	7	0	0
ENSG00000160818	GPATCH4	22	0	0	0	22	11	1298	188	22	0	220	197	6	0
ENSG00000160856	FCRL3	0	0	0	0	5	0	117	10	0	0	422	0	0	0
ENSG00000160862	AZGP1	0	0	0	0	5	807	1655	289	12	46	1003	203	9	0
ENSG00000160867	FGFR4	2	0	0	0	19	97	48	49	0	0	23	0	0	0
ENSG00000160868	CYP3A4	0	0	0	0	0	0	595	6	0	19	738	92	29	0
ENSG00000160870	CYP3A7	0	0	0	0	0	0	0	0	0	0	0	0	0	0
ENSG00000160877	NACC1	0	0	0	0	26	18	129	195	1	0	227	20	13	0
ENSG00000160883	HK3	0	0	0	0	11	0	26	3	0	0	28	0	0	0
ENSG00000160886	LY6K	0	0	0	0	0	0	0	0	0	0	0	0	0	0
ENSG00000160888	IER2	8	0	70	82	20	7	151	152	24	0	143	37	41	12
ENSG00000160908	ZNF394	7	0	0	0	19	385	1583	295	26	0	509	146	19	9
ENSG00000160917	CPSF4	0	0	0	0	6	0	175	52	5	0	34	0	0	0
ENSG00000160932	LY6E	0	0	0	0	0	0	56	17	0	0	30	22	0	0
ENSG00000160948	VPS28	8	0	0	0	8	176	437	109	3	0	83	61	0	0
ENSG00000160949	TONSL	3	0	0	0	22	0	35	23	14	0	11	20	0	0
ENSG00000160953	PWWP3A	0	0	0	0	19	184	896	184	6	0	270	97	9	0
ENSG00000160957	RECQL4	0	0	0	0	11	0	0	3	36	0	32	0	8	0
ENSG00000160959	LRRC14	0	0	0	0	24	0	203	103	12	0	40	15	11	0
ENSG00000160961	ZNF333	0	0	0	0	6	0	299	18	0	0	68	22	2	0
ENSG00000160963	COL26A1	0	0	0	0	0	0	0	0	0	0	0	0	0	0
ENSG00000160972	PPP1R16A	0	252	0	0	17	20	153	182	27	66	99	48	11	3
ENSG00000160973	FOXH1	0	0	0	0	0	0	0	0	0	0	0	0	0	0
ENSG00000160991	ORAI2	0	0	0	0	6	0	173	17	0	0	125	0	0	0
ENSG00000160993	ALKBH4	0	0	0	0	0	0	68	18	0	0	0	0	1	0
ENSG00000160999	SH2B2	0	0	0	0	0	0	4	5	0	0	0	14	0	0
ENSG00000161010	MRNIP	7	0	0	0	0	0	96	69	4	0	111	12	0	0
ENSG00000161011	SQSTM1	24	0	0	0	251	312	4026	1156	28	147	1333	320	97	6
ENSG00000161013	MGAT4B	3	0	0	0	107	307	2900	1070	46	51	919	237	72	9
ENSG00000161016	RPL8	37	0	3	159	241	2267	7078	5248	400	0	2194	968	45	6
ENSG00000161021	MAML1	0	0	0	0	11	59	395	225	12	0	374	47	6	0
ENSG00000161036	LRWD1	0	0	0	0	0	0	38	46	2	0	15	2	2	0
ENSG00000161040	FBXL13	0	0	0	0	0	0	70	9	0	0	57	0	0	0
ENSG00000161048	NAPEPLD	0	0	0	0	23	100	1655	295	4	0	821	88	34	8
ENSG00000161057	PSMC2	0	0	0	0	18	412	4376	714	0	0	1876	231	30	0
ENSG00000161082	CELF5	0	0	0	0	0	0	0	1	0	0	8	0	0	0
ENSG00000161091	MFSD12	0	0	0	0	7	307	201	127	0	0	111	96	0	0
ENSG00000161149	TUBA3FP	0	0	0	0	0	0	0	0	0	0	17	0	0	0
ENSG00000161179	YDJC	0	0	0	0	4	2	228	158	12	0	46	11	0	0
ENSG00000161180	CCDC116	20	0	0	0	5	0	0	0	0	0	0	0	0	4
ENSG00000161202	DVL3	23	0	0	0	15	12	519	349	23	0	275	52	8	4
ENSG00000161203	AP2M1	4	0	0	0	58	840	4452	1136	20	6	1179	219	39	0
ENSG00000161204	ABCF3	22	0	0	0	18	48	586	225	8	0	219	73	12	0
ENSG00000161217	PCYT1A	0	0	0	0	36	101	1038	332	11	0	710	84	46	0
ENSG00000161243	FBXO27	0	0	0	0	0	0	0	0	0	0	0	0	0	0
ENSG00000161249	DMKN	0	0	0	0	5	314	172	59	0	0	68	26	0	0
ENSG00000161265	U2AF1L4	0	0	0	0	4	0	50	34	0	0	67	0	0	0
ENSG00000161267	BDH1	27	0	0	146	69	135	1077	323	47	62	374	138	49	2
ENSG00000161270	NPHS1	0	0	0	0	0	0	0	0	0	0	0	0	0	0
ENSG00000161277	THAP8	0	0	0	0	0	28	58	15	1	0	58	11	3	1
ENSG00000161281	COX7A1	0	0	0	0	0	0	180	0	0	0	0	0	0	0
ENSG00000161298	ZNF382	0	0	0	0	0	0	185	0	0	0	33	14	0	0
ENSG00000161328	LRRC56	11	0	0	0	0	0	0	16	8	0	0	14	9	1
ENSG00000161381	PLXDC1	0	0	0	0	0	150	109	10	0	0	72	19	5	0
ENSG00000161395	PGAP3	6	0	0	0	1	0	3	95	0	0	0	13	5	0
ENSG00000161405	IKZF3	0	0	0	0	13	0	713	50	0	0	1253	36	9	1
ENSG00000161509	GRIN2C	0	0	0	0	0	0	0	0	0	0	0	0	0	0
ENSG00000161513	FDXR	0	0	29	0	7	0	189	42	10	0	83	22	0	0
ENSG00000161526	SAP30BP	5	0	0	0	27	139	1725	334	24	28	855	148	24	4
ENSG00000161533	ACOX1	12	0	0	0	47	81	2454	558	15	22	1201	226	103	1
ENSG00000161542	PRPSAP1	0	0	0	0	17	140	644	187	18	57	400	57	9	2
ENSG00000161544	CYGB	0	0	0	0	0	0	97	0	0	0	39	0	0	0
ENSG00000161547	SRSF2	0	0	0	0	60	21	1704	294	10	0	567	119	7	10
ENSG00000161551	ZNF577	3	0	0	0	1	169	493	91	20	0	294	31	9	1
ENSG00000161558	TMEM143	0	0	0	0	1	161	98	14	0	0	31	0	2	0
ENSG00000161594	KLHL10	0	0	0	0	0	0	0	0	0	0	0	0	0	0
ENSG00000161610	HCRT	0	0	0	0	0	0	0	0	0	0	0	0	0	0
ENSG00000161618	ALDH16A1	10	0	0	0	4	0	30	27	17	0	21	28	2	1
ENSG00000161638	ITGA5	0	0	0	0	1	0	160	4	0	0	26	2	0	0
ENSG00000161640	SIGLEC11	0	0	0	0	0	0	0	3	0	0	0	0	0	0
ENSG00000161642	ZNF385A	0	0	0	0	0	0	48	2	0	0	0	11	0	0
ENSG00000161643	SIGLEC16	0	0	0	0	0	0	0	0	0	0	0	0	0	0
ENSG00000161647	MPP3	0	0	0	0	6	68	410	17	0	0	0	28	0	0
ENSG00000161653	NAGS	0	0	0	0	0	0	0	27	0	0	0	8	0	0
ENSG00000161654	LSM12	0	0	0	0	26	0	618	331	5	0	229	35	0	0
ENSG00000161671	EMC10	2	0	0	0	20	122	812	344	64	0	245	143	15	1
ENSG00000161677	JOSD2	0	0	0	0	0	38	104	19	0	0	38	6	0	0
ENSG00000161681	SHANK1	0	0	0	0	0	0	0	0	0	0	0	0	0	0
ENSG00000161682	FAM171A2	0	0	0	0	0	0	0	0	0	0	0	0	0	0
ENSG00000161692	DBF4B	0	0	0	0	1	0	1	29	3	0	45	11	0	0
ENSG00000161714	PLCD3	10	0	0	0	103	722	1493	409	26	153	725	146	29	1
ENSG00000161791	FMNL3	0	0	0	0	8	0	444	43	11	0	510	29	2	0
ENSG00000161798	AQP5	0	0	0	0	0	33	54	0	0	0	25	20	0	0
ENSG00000161800	RACGAP1	0	0	0	0	6	0	661	116	4	0	290	17	6	0
ENSG00000161813	LARP4	5	0	0	0	12	107	1783	328	8	0	1359	105	10	0
ENSG00000161835	TAMALIN	0	0	0	0	3	0	62	7	0	0	0	0	0	0
ENSG00000161847	RAVER1	0	0	0	0	10	0	396	109	0	0	93	16	0	0
ENSG00000161860	SYCE2	0	0	0	0	0	0	0	0	0	0	0	0	0	0
ENSG00000161888	SPC24	0	0	0	0	15	0	48	27	17	0	32	25	0	5
ENSG00000161896	IP6K3	0	0	0	0	0	0	30	0	0	0	0	1	0	0
ENSG00000161904	LEMD2	1	0	0	0	6	148	307	105	3	0	146	38	8	0
ENSG00000161905	ALOX15	0	0	0	0	0	0	61	1	0	0	36	3	0	0
ENSG00000161911	TREML1	0	0	0	0	0	0	0	0	0	0	0	0	0	0
ENSG00000161912	ADCY10P1	0	0	0	0	1	0	18	2	0	0	59	0	3	0
ENSG00000161914	ZNF653	0	0	0	0	9	0	59	14	1	0	18	8	3	0
ENSG00000161920	MED11	0	0	0	0	3	0	486	88	0	0	88	57	0	3
ENSG00000161921	CXCL16	0	0	0	0	24	73	335	278	2	0	164	34	11	0
ENSG00000161929	SCIMP	0	0	0	0	0	0	19	3	0	0	140	7	0	0
ENSG00000161939	RNASEK-C17orf49	0	0	0	0	0	0	0	19	0	0	24	0	0	0
ENSG00000161940	BCL6B	0	0	0	0	0	0	4	0	0	0	8	5	0	0
ENSG00000161944	ASGR2	0	0	0	0	0	71	10	0	0	0	19	0	0	0
ENSG00000161955	TNFSF13	0	0	0	0	18	0	41	179	2	0	62	21	10	0
ENSG00000161956	SENP3	5	0	0	0	16	148	160	124	10	0	64	4	0	0
ENSG00000161958	FGF11	0	0	0	0	0	0	0	0	0	0	24	0	0	0
ENSG00000161960	EIF4A1	12	0	0	102	134	1231	9477	3650	64	15	3353	672	65	2
ENSG00000161970	RPL26	52	0	619	485	296	19274	226160	50853	224	151	53765	23367	190	11
ENSG00000161973	CCDC42	0	0	0	0	0	0	0	2	0	0	0	0	0	0
ENSG00000161980	POLR3K	0	0	0	0	8	0	419	141	0	0	56	55	0	0
ENSG00000161981	SNRNP25	0	0	0	0	1	147	304	48	0	0	51	25	0	0
ENSG00000161996	WDR90	0	0	0	0	24	0	0	21	16	0	19	9	15	0
ENSG00000161999	JMJD8	0	0	0	0	5	88	216	84	0	0	115	18	0	0
ENSG00000162004	CCDC78	0	0	0	0	0	0	0	19	0	0	0	0	0	0
ENSG00000162032	SPSB3	0	0	0	0	15	0	85	162	0	0	116	7	0	0
ENSG00000162040	HS3ST6	0	0	0	0	0	0	0	0	0	0	0	0	0	0
ENSG00000162062	TEDC2	0	0	0	0	3	120	52	8	0	0	0	0	0	0
ENSG00000162063	CCNF	0	0	0	0	2	4	0	20	4	0	43	4	0	0
ENSG00000162065	TBC1D24	0	0	0	0	5	0	141	54	0	0	135	11	0	0
ENSG00000162066	AMDHD2	0	0	0	0	1	0	45	40	0	0	84	0	7	0
ENSG00000162069	BICDL2	37	0	0	0	126	117	639	218	77	263	321	156	37	20
ENSG00000162073	PAQR4	0	0	0	0	6	7	126	70	0	0	36	26	0	0
ENSG00000162076	FLYWCH2	0	0	0	0	1	0	106	61	0	0	10	4	0	0
ENSG00000162078	ZG16B	0	0	0	0	9	0	370	113	0	30	7	20	2	0
ENSG00000162086	ZNF75A	1	0	0	0	1	0	449	26	3	0	355	21	11	0
ENSG00000162104	ADCY9	18	0	0	0	19	0	618	139	11	0	270	57	53	7
ENSG00000162105	SHANK2	1	0	0	0	22	0	360	132	19	0	144	23	1	1
ENSG00000162129	CLPB	0	0	0	0	2	1	210	103	9	0	124	3	0	0
ENSG00000162139	NEU3	0	0	0	0	5	0	180	77	3	0	316	32	0	2
ENSG00000162144	CYB561A3	0	0	0	0	2	0	148	47	7	0	138	7	4	0
ENSG00000162148	PPP1R32	0	0	0	0	0	0	0	0	0	0	0	0	0	0
ENSG00000162174	ASRGL1	0	0	0	0	4	0	468	298	9	0	37	43	0	0
ENSG00000162191	UBXN1	29	0	0	0	62	428	1125	665	28	0	440	117	33	17
ENSG00000162194	LBHD1	0	0	0	0	3	0	49	44	1	0	42	22	0	1
ENSG00000162222	TTC9C	0	0	0	0	3	125	193	40	0	0	125	6	0	0
ENSG00000162227	TAF6L	5	0	0	0	18	0	49	47	0	0	3	17	0	0
ENSG00000162231	NXF1	8	0	0	0	65	55	817	337	8	0	337	58	11	5
ENSG00000162236	STX5	0	0	0	0	6	0	124	108	17	0	56	12	0	0
ENSG00000162241	SLC25A45	0	0	0	0	3	0	57	3	0	0	48	0	0	0
ENSG00000162244	RPL29	1	0	0	0	21	1475	3111	2907	13	0	1054	386	35	0
ENSG00000162267	ITIH3	0	0	0	0	0	0	0	0	0	0	35	0	0	0
ENSG00000162298	SYVN1	0	0	0	0	10	192	563	88	17	0	264	8	6	2
ENSG00000162300	ZFPL1	0	0	0	0	9	115	147	49	0	0	58	2	0	0
ENSG00000162302	RPS6KA4	17	0	0	0	16	0	201	167	0	0	218	50	2	0
ENSG00000162337	LRP5	18	0	0	96	60	458	681	775	70	8	312	93	14	1
ENSG00000162341	TPCN2	9	0	0	0	0	0	15	31	0	0	70	0	3	0
ENSG00000162366	PDZK1IP1	0	0	0	0	12	406	2565	2571	2	0	639	137	32	0
ENSG00000162367	TAL1	0	0	0	0	0	41	53	0	0	0	27	3	0	0
ENSG00000162368	CMPK1	2	0	0	7	75	548	8731	1223	23	122	4167	603	132	0
ENSG00000162373	BEND5	0	0	0	0	0	0	0	0	0	0	12	8	0	0
ENSG00000162374	ELAVL4	0	0	0	0	0	0	14	0	0	0	24	0	0	0
ENSG00000162377	COA7	0	0	0	0	14	128	986	129	15	0	358	37	8	0
ENSG00000162378	ZYG11B	0	0	0	0	17	204	1626	104	9	0	992	47	22	2
ENSG00000162383	SLC1A7	0	0	0	0	0	0	0	6	0	0	0	6	0	0
ENSG00000162384	CZIB	0	0	0	0	8	29	392	86	2	0	219	39	1	0
ENSG00000162385	MAGOH	0	0	0	0	2	618	1384	233	0	1	389	115	6	0
ENSG00000162390	ACOT11	54	0	0	0	77	222	1119	386	117	70	208	87	45	9
ENSG00000162391	FAM151A	0	0	0	0	0	0	0	0	0	0	0	0	0	0
ENSG00000162396	PARS2	0	0	0	0	2	0	22	25	0	0	35	11	0	0
ENSG00000162398	LEXM	0	0	0	0	0	0	0	0	0	0	23	2	0	0
ENSG00000162402	USP24	3	0	0	0	54	327	4914	990	39	27	2406	234	42	0
ENSG00000162407	PLPP3	0	0	0	0	2	4	816	32	0	0	344	39	6	0
ENSG00000162408	NOL9	0	0	0	0	5	0	463	146	3	0	270	25	0	0
ENSG00000162409	PRKAA2	0	0	0	0	0	0	137	0	0	0	5	1	0	0
ENSG00000162413	KLHL21	0	0	0	0	1	0	245	17	0	0	16	0	0	0
ENSG00000162415	ZSWIM5	7	0	0	0	5	56	143	109	0	0	77	11	6	2
ENSG00000162419	GMEB1	3	0	0	0	18	0	789	122	5	23	192	28	11	0
ENSG00000162426	SLC45A1	0	0	0	0	0	0	0	0	0	0	0	0	0	0
ENSG00000162430	SELENON	0	0	0	0	16	0	236	169	2	0	78	47	0	0
ENSG00000162433	AK4	7	0	0	0	15	0	779	35	4	15	360	12	0	0
ENSG00000162434	JAK1	9	0	0	0	77	282	5166	1239	57	81	2479	287	55	3
ENSG00000162437	RAVER2	1	0	0	0	22	155	1983	382	6	0	1032	122	50	6
ENSG00000162441	LZIC	0	0	0	0	7	131	3627	253	2	22	1306	193	35	0
ENSG00000162444	RBP7	0	0	0	0	0	0	20	0	0	0	9	9	0	0
ENSG00000162458	FBLIM1	0	0	0	0	24	1	923	198	2	44	264	66	13	2
ENSG00000162460	TMEM82	0	0	0	0	0	0	0	0	0	0	7	2	0	0
ENSG00000162461	SLC25A34	0	0	0	0	0	0	16	0	0	0	0	0	0	0
ENSG00000162482	AKR7A3	0	0	0	0	0	234	816	180	6	0	256	55	15	0
ENSG00000162490	DRAXIN	0	0	0	0	0	0	0	0	0	0	0	0	0	0
ENSG00000162493	PDPN	0	0	0	0	9	0	9	16	0	0	108	12	0	0
ENSG00000162496	DHRS3	6	0	0	0	23	148	767	469	5	0	314	114	22	0
ENSG00000162510	MATN1	0	0	0	0	0	0	0	0	0	0	0	0	0	0
ENSG00000162511	LAPTM5	9	0	0	0	8	0	2271	236	0	0	829	144	9	0
ENSG00000162512	SDC3	0	0	0	74	26	0	370	354	1	0	362	28	0	0
ENSG00000162517	PEF1	0	0	0	0	6	144	305	127	6	0	50	26	17	0
ENSG00000162520	SYNC	0	0	0	0	7	7	147	1	0	0	53	4	4	0
ENSG00000162521	RBBP4	0	0	0	177	24	20	3894	754	16	0	2066	189	8	0
ENSG00000162522	KIAA1522	0	0	0	0	45	209	1075	410	26	71	270	195	30	1
ENSG00000162526	TSSK3	0	0	0	0	0	0	0	0	0	0	28	0	0	0
ENSG00000162542	TMCO4	1	0	0	0	1	92	454	142	22	0	133	105	7	3
ENSG00000162543	UBXN10	7	0	0	0	10	9	206	110	11	0	43	20	0	0
ENSG00000162545	CAMK2N1	1	0	0	0	26	226	2749	268	2	8	1641	191	23	2
ENSG00000162551	ALPL	0	0	0	0	0	0	0	0	0	0	0	0	0	0
ENSG00000162552	WNT4	0	0	0	0	0	0	56	28	2	0	49	0	0	0
ENSG00000162571	TTLL10	0	0	0	0	0	0	0	3	0	0	0	0	0	0
ENSG00000162572	SCNN1D	0	0	0	0	0	0	0	0	0	0	0	0	0	0
ENSG00000162576	MXRA8	0	0	0	0	0	0	52	4	0	0	0	0	0	0
ENSG00000162585	FAAP20	0	0	0	0	1	0	43	26	0	0	25	16	0	0
ENSG00000162591	MEGF6	0	0	0	0	14	8	200	200	0	29	194	125	7	0
ENSG00000162594	IL23R	0	0	0	0	6	0	118	20	0	0	88	12	0	0
ENSG00000162595	DIRAS3	0	0	0	0	0	0	75	9	0	0	0	2	0	0
ENSG00000162599	NFIA	0	0	0	0	47	292	5417	1672	38	69	3795	435	21	2
ENSG00000162600	OMA1	0	0	0	0	8	24	1492	216	0	0	839	80	7	0
ENSG00000162601	MYSM1	19	0	0	0	30	199	3365	335	5	0	1652	195	35	1
ENSG00000162604	TM2D1	0	0	0	0	2	0	733	217	0	0	383	32	6	1
ENSG00000162607	USP1	0	0	0	0	8	81	3370	290	1	0	1814	128	18	0
ENSG00000162613	FUBP1	7	0	0	142	49	613	5014	1011	75	119	2570	300	41	1
ENSG00000162614	NEXN	0	0	0	0	0	0	135	13	0	0	147	35	3	0
ENSG00000162616	DNAJB4	2	0	0	0	6	3	628	83	0	0	429	21	6	0
ENSG00000162618	ADGRL4	0	0	0	0	0	0	233	4	0	0	137	16	0	0
ENSG00000162620	LRRIQ3	0	0	0	0	0	0	53	3	0	0	18	6	0	0
ENSG00000162623	TYW3	1	0	0	0	0	0	1184	192	6	0	697	83	0	0
ENSG00000162627	SNX7	6	0	0	0	8	163	1359	367	0	0	885	107	18	2
ENSG00000162630	B3GALT2	0	0	0	0	0	0	281	6	0	0	131	10	0	0
ENSG00000162631	NTNG1	0	0	0	0	0	0	0	0	0	0	0	6	0	0
ENSG00000162636	FAM102B	2	0	0	0	0	22	1423	235	0	0	741	73	19	1
ENSG00000162639	HENMT1	0	0	0	0	0	98	664	161	3	0	241	45	0	0
ENSG00000162641	AKNAD1	0	0	0	0	0	0	29	6	0	0	0	0	0	0
ENSG00000162642	C1orf52	0	0	0	0	3	0	779	61	5	0	245	28	7	4
ENSG00000162643	WDR63	0	0	0	0	0	0	0	0	0	0	0	2	0	0
ENSG00000162645	GBP2	14	0	0	124	21	449	4751	1157	4	19	1725	415	82	4
ENSG00000162650	ATXN7L2	0	0	0	0	0	0	14	5	0	0	4	0	0	0
ENSG00000162654	GBP4	0	0	0	0	1	0	776	155	0	0	593	39	8	0
ENSG00000162664	ZNF326	20	2	0	0	48	55	1810	511	24	9	1103	242	71	25
ENSG00000162669	HFM1	0	0	0	0	0	0	17	0	0	0	16	7	0	0
ENSG00000162670	BRINP3	0	0	0	0	0	39	84	0	0	0	0	24	3	0
ENSG00000162676	GFI1	0	0	0	0	0	0	310	36	0	0	35	9	0	0
ENSG00000162687	KCNT2	0	0	0	0	0	0	6	0	0	0	37	5	0	0
ENSG00000162688	AGL	2	0	0	0	17	111	2892	341	3	0	1540	114	15	6
ENSG00000162692	VCAM1	0	0	0	0	12	95	1908	63	0	0	1343	53	0	0
ENSG00000162694	EXTL2	0	0	0	0	0	0	485	36	0	0	283	23	0	2
ENSG00000162695	SLC30A7	0	0	0	0	5	178	1945	238	1	0	1435	103	3	2
ENSG00000162699	DNAJA1P5	0	0	0	0	0	0	2	2	0	0	0	0	0	0
ENSG00000162702	ZNF281	0	0	0	0	4	104	1462	110	1	0	650	70	0	0
ENSG00000162704	ARPC5	26	0	0	0	51	1028	5753	1003	24	0	4573	412	67	0
ENSG00000162706	CADM3	0	0	0	0	0	0	4	0	0	0	3	2	0	0
ENSG00000162711	NLRP3	0	0	0	0	0	0	38	7	0	0	34	7	0	0
ENSG00000162714	ZNF496	9	0	0	0	18	63	338	141	12	0	114	13	0	0
ENSG00000162722	TRIM58	0	0	0	0	0	0	107	0	0	0	32	1	2	4
ENSG00000162728	KCNJ9	0	0	0	0	0	0	0	0	0	0	0	0	0	0
ENSG00000162729	IGSF8	6	0	0	0	5	0	146	92	0	0	55	18	2	0
ENSG00000162733	DDR2	4	0	0	0	2	0	1195	32	6	0	837	86	6	2
ENSG00000162734	PEA15	0	0	0	0	20	231	579	115	6	0	263	84	2	0
ENSG00000162735	PEX19	0	0	0	0	10	0	668	169	0	0	200	28	11	1
ENSG00000162736	NCSTN	0	0	0	0	9	24	530	238	0	0	280	23	29	0
ENSG00000162738	VANGL2	0	0	0	0	3	0	0	0	0	0	0	0	0	0
ENSG00000162739	SLAMF6	0	0	0	0	1	0	414	10	0	0	251	1	3	0
ENSG00000162745	OLFML2B	0	0	0	0	3	0	225	39	0	0	66	9	0	0
ENSG00000162746	FCRLB	0	0	0	0	0	0	0	0	0	0	24	0	0	0
ENSG00000162747	FCGR3B	0	0	0	0	0	0	0	7	0	0	31	0	0	0
ENSG00000162753	SLC9C2	0	0	0	0	0	0	0	0	0	0	0	0	0	0
ENSG00000162755	KLHDC9	0	0	0	0	0	0	25	0	0	0	10	0	0	0
ENSG00000162757	C1orf74	0	0	0	0	2	0	106	31	0	8	74	12	8	0
ENSG00000162761	LMX1A	0	0	0	0	0	0	120	0	0	0	0	0	0	0
ENSG00000162769	FLVCR1	3	0	0	5	8	55	610	78	5	15	337	63	14	0
ENSG00000162772	ATF3	8	0	0	0	4	0	144	96	0	0	148	16	4	7
ENSG00000162775	RBM15	10	0	0	0	32	14	710	250	16	0	321	23	0	0
ENSG00000162777	DENND2D	3	0	0	0	14	607	3679	426	19	0	1194	331	39	1
ENSG00000162779	AXDND1	0	0	0	0	2	0	255	25	5	0	232	17	22	3
ENSG00000162782	TDRD5	0	0	0	0	0	0	117	3	2	0	20	2	0	0
ENSG00000162783	IER5	0	0	0	0	15	491	348	100	0	0	260	35	11	2
ENSG00000162804	SNED1	0	0	0	0	2	0	27	40	0	0	37	18	0	0
ENSG00000162813	BPNT1	9	0	0	0	9	317	1665	340	5	0	654	77	40	0
ENSG00000162814	SPATA17	0	0	0	0	1	0	71	0	0	0	10	2	0	0
ENSG00000162817	C1orf115	29	0	0	0	22	1115	3821	323	9	71	1068	282	78	3
ENSG00000162819	BROX	0	0	0	0	10	0	1994	475	0	0	2058	61	44	7
ENSG00000162825	NBPF20	6	0	0	0	24	177	1129	140	19	0	429	132	21	3
ENSG00000162836	ACP6	0	0	0	0	19	0	393	207	2	0	227	33	0	0
ENSG00000162843	WDR64	0	0	0	0	0	0	0	0	0	0	0	0	0	0
ENSG00000162849	KIF26B	0	0	0	0	0	0	65	0	0	0	11	0	0	0
ENSG00000162851	TFB2M	0	0	0	0	3	67	789	77	0	0	294	33	0	0
ENSG00000162852	CNST	10	0	0	0	40	201	2451	232	4	2	1212	103	47	1
ENSG00000162869	PPP1R21	1	0	0	0	13	40	3533	289	6	0	1407	202	26	0
ENSG00000162873	KLHDC8A	0	0	0	0	0	0	0	0	0	0	0	0	0	0
ENSG00000162877	PM20D1	0	0	0	0	0	0	0	0	0	0	0	0	0	0
ENSG00000162878	PKDCC	8	0	0	0	13	8	337	165	0	0	95	35	2	0
ENSG00000162881	OXER1	0	0	0	0	0	0	0	17	7	0	0	6	0	0
ENSG00000162882	HAAO	0	0	0	0	0	0	0	183	0	0	42	35	3	0
ENSG00000162885	B3GALNT2	0	0	0	0	11	0	582	220	1	0	215	35	4	0
ENSG00000162888	C1orf147	0	0	0	0	4	0	0	0	0	0	0	0	0	0
ENSG00000162889	MAPKAPK2	0	0	0	0	26	0	715	273	2	39	446	62	13	0
ENSG00000162892	IL24	0	0	0	0	0	0	0	0	0	0	0	0	0	0
ENSG00000162894	FCMR	0	0	0	0	6	50	137	0	0	0	392	23	6	0
ENSG00000162896	PIGR	1594	0	70	1090	4363	24647	131660	80513	1896	868	41355	12542	4563	108
ENSG00000162897	FCAMR	0	0	0	0	0	0	0	14	0	0	45	0	0	0
ENSG00000162909	CAPN2	63	0	0	0	87	1159	8728	1657	54	80	3730	532	199	5
ENSG00000162910	MRPL55	0	0	0	69	0	0	369	82	10	0	80	23	0	0
ENSG00000162913	OBSCN-AS1	0	0	0	0	0	0	0	0	0	0	0	0	0	0
ENSG00000162923	WDR26	16	0	0	0	40	811	4231	424	23	0	2187	239	39	0
ENSG00000162924	REL	0	0	0	0	11	2	1344	357	0	0	927	31	10	5
ENSG00000162927	PUS10	2	0	0	0	1	3	406	26	0	26	290	27	24	0
ENSG00000162928	PEX13	0	0	0	0	18	1	1122	166	0	0	803	71	15	6
ENSG00000162929	KIAA1841	0	0	0	0	11	37	710	91	1	0	433	49	14	4
ENSG00000162931	TRIM17	0	0	0	0	1	0	35	0	0	0	39	0	0	0
ENSG00000162944	RFTN2	0	0	0	99	0	0	274	15	0	0	65	10	0	0
ENSG00000162946	DISC1	15	0	0	0	0	0	445	42	0	0	355	8	0	0
ENSG00000162949	CAPN13	1	0	0	0	10	0	213	83	15	0	39	21	4	3
ENSG00000162951	LRRTM1	0	0	0	0	0	0	26	0	0	0	0	0	0	0
ENSG00000162959	MEMO1	0	0	0	0	11	44	663	84	2	0	320	42	0	0
ENSG00000162961	DPY30	0	0	0	0	7	0	1599	296	5	0	683	158	1	0
ENSG00000162971	TYW5	0	0	0	34	7	2	497	169	4	0	515	28	6	0
ENSG00000162972	MAIP1	0	0	0	0	4	226	712	73	0	0	239	41	5	0
ENSG00000162975	KCNF1	0	0	0	0	0	0	0	0	0	0	0	0	0	0
ENSG00000162976	SLC66A3	0	0	0	0	0	3	548	131	0	0	290	64	0	0
ENSG00000162980	ARL5A	0	0	0	0	19	28	1724	283	1	0	1451	125	4	0
ENSG00000162981	LRATD1	18	0	0	89	104	0	1334	1231	83	1	1056	139	10	1
ENSG00000162989	KCNJ3	0	0	0	0	0	0	91	17	0	0	49	3	0	0
ENSG00000162992	NEUROD1	0	0	0	0	1	0	0	0	0	0	0	0	1	0
ENSG00000162994	CLHC1	0	0	0	0	4	0	210	55	0	0	89	18	0	0
ENSG00000162997	PRORSD1P	0	0	0	0	0	0	159	2	1	0	40	5	0	0
ENSG00000162998	FRZB	0	0	0	0	5	3	664	29	0	0	232	58	0	0
ENSG00000162999	DUSP19	0	0	0	0	0	0	95	8	0	0	119	5	1	0
ENSG00000163001	CFAP36	2	0	0	0	6	138	2278	317	0	4	681	203	0	0
ENSG00000163002	NUP35	0	0	0	0	0	0	286	61	0	0	229	32	0	0
ENSG00000163006	CCDC138	0	0	0	0	5	1	374	45	0	0	272	16	7	0
ENSG00000163013	FBXO41	0	0	0	0	9	0	135	131	3	0	48	24	6	0
ENSG00000163016	ALMS1P1	0	0	0	0	0	0	0	0	0	0	24	5	0	0
ENSG00000163017	ACTG2	0	0	0	0	2	0	1303	13	0	14	166	103	0	0
ENSG00000163026	WDCP	0	0	0	0	3	146	172	14	0	0	86	2	0	0
ENSG00000163029	SMC6	6	0	1	0	20	373	5323	508	22	0	3274	274	74	4
ENSG00000163032	VSNL1	0	0	0	0	8	0	101	86	0	0	37	10	0	0
ENSG00000163040	CCDC74A	0	0	0	0	0	0	123	48	0	0	35	0	0	0
ENSG00000163041	H3-3A	0	0	0	0	51	804	5599	1322	0	1	3777	412	84	4
ENSG00000163050	COQ8A	0	265	0	0	18	153	321	324	25	0	163	65	0	0
ENSG00000163053	SLC16A14	0	0	0	0	0	0	89	7	13	0	17	12	1	0
ENSG00000163064	EN1	0	0	0	0	0	0	0	0	0	0	0	6	0	0
ENSG00000163069	SGCB	0	0	0	0	6	217	875	148	0	0	479	49	3	0
ENSG00000163071	SPATA18	0	0	0	0	5	0	239	149	0	0	185	6	2	0
ENSG00000163072	NOSTRIN	0	0	0	100	33	266	4031	507	0	40	2631	169	33	3
ENSG00000163075	CFAP221	0	0	0	0	0	0	1	0	0	0	0	0	0	0
ENSG00000163082	SGPP2	10	0	0	0	35	576	3655	514	3	7	1145	280	19	0
ENSG00000163083	INHBB	0	0	0	0	0	0	45	1	0	0	54	0	0	0
ENSG00000163092	XIRP2	0	0	0	0	0	0	0	0	0	0	0	0	0	0
ENSG00000163093	BBS5	0	0	0	0	0	0	0	0	0	0	27	0	0	0
ENSG00000163104	SMARCAD1	3	0	0	0	12	1	2030	254	12	0	1104	91	12	0
ENSG00000163106	HPGDS	0	0	0	0	0	0	150	7	0	0	141	18	0	0
ENSG00000163110	PDLIM5	1	0	0	0	29	439	4843	658	3	54	1958	172	44	3
ENSG00000163116	STPG2	0	0	0	0	0	0	0	2	0	0	0	0	0	0
ENSG00000163121	NEURL3	1	0	0	0	0	0	0	4	0	0	0	0	0	0
ENSG00000163125	RPRD2	0	0	0	0	22	84	1192	361	2	0	668	46	20	2
ENSG00000163126	ANKRD23	0	0	0	0	5	0	117	0	0	0	19	0	0	0
ENSG00000163131	CTSS	45	0	0	0	133	1530	16742	2128	21	23	7635	1380	150	11
ENSG00000163132	MSX1	0	0	0	0	0	0	0	0	0	0	0	2	0	0
ENSG00000163138	PACRGL	0	0	0	0	6	234	420	175	6	0	225	36	0	3
ENSG00000163141	BNIPL	0	0	0	0	0	0	9	0	0	0	28	0	0	0
ENSG00000163145	C1QTNF7	0	0	0	0	0	0	29	0	0	0	78	0	0	0
ENSG00000163154	TNFAIP8L2	0	0	0	0	0	0	29	0	0	0	20	1	0	0
ENSG00000163155	LYSMD1	0	0	0	0	2	115	80	53	3	0	33	20	0	0
ENSG00000163156	SCNM1	0	0	0	0	5	94	173	51	0	10	195	14	0	0
ENSG00000163157	TMOD4	0	0	0	0	0	0	0	0	0	0	17	0	0	0
ENSG00000163159	VPS72	0	0	0	0	10	214	750	400	9	0	314	37	2	0
ENSG00000163161	ERCC3	0	0	0	0	25	229	696	285	16	0	374	36	22	0
ENSG00000163162	RNF149	0	0	0	0	21	1	1833	296	2	9	1301	181	41	0
ENSG00000163166	IWS1	13	0	0	265	97	627	3956	421	21	31	1037	248	83	8
ENSG00000163170	BOLA3	0	0	0	0	4	176	296	109	0	0	129	29	1	0
ENSG00000163171	CDC42EP3	0	0	0	0	3	0	790	150	8	0	303	59	0	0
ENSG00000163191	S100A11	16	0	0	0	66	4042	12471	4557	13	11	4389	916	50	1
ENSG00000163214	DHX57	0	0	0	0	4	211	620	70	0	0	212	26	0	0
ENSG00000163219	ARHGAP25	0	0	0	0	2	0	534	47	0	0	353	43	0	0
ENSG00000163220	S100A9	0	0	0	0	0	0	87	9	0	0	71	3	0	0
ENSG00000163221	S100A12	0	0	0	0	0	0	0	0	0	0	0	0	0	0
ENSG00000163235	TGFA	0	0	0	0	7	24	925	159	0	0	441	70	12	0
ENSG00000163239	TDRD10	0	0	0	0	0	0	132	0	0	0	4	0	0	0
ENSG00000163249	CCNYL1	5	0	0	0	10	159	2473	113	3	62	1134	217	29	1
ENSG00000163251	FZD5	3	0	0	0	39	0	2286	360	3	3	1062	161	43	0
ENSG00000163257	DCAF16	0	0	0	0	15	7	429	207	7	0	209	16	0	0
ENSG00000163263	C1orf189	0	0	0	0	0	0	0	0	0	0	0	0	0	0
ENSG00000163273	NPPC	0	0	0	0	0	0	0	0	0	0	0	0	0	0
ENSG00000163281	GNPDA2	0	0	0	0	4	0	315	39	0	0	232	21	1	0
ENSG00000163283	ALPP	0	0	0	0	0	0	0	0	0	0	0	0	0	0
ENSG00000163285	GABRG1	0	0	0	0	0	0	0	0	0	0	1	0	0	0
ENSG00000163286	ALPG	0	0	0	0	0	0	0	1	0	0	19	0	0	0
ENSG00000163288	GABRB1	0	0	0	0	0	0	0	4	0	0	0	0	0	0
ENSG00000163291	PAQR3	0	0	0	0	0	9	254	26	0	5	198	23	1	0
ENSG00000163293	NIPAL1	0	0	0	0	13	21	1018	97	11	9	570	43	6	0
ENSG00000163295	ALPI	3	0	0	0	0	0	56	0	0	0	34	27	15	0
ENSG00000163297	ANTXR2	14	0	0	0	73	1141	7930	1536	9	5	2606	468	98	12
ENSG00000163312	HELQ	0	0	0	0	6	0	463	37	1	0	221	39	3	0
ENSG00000163319	MRPS18C	0	0	0	0	6	411	12739	1660	0	0	3804	1085	17	2
ENSG00000163320	CGGBP1	1	0	0	0	19	21	2368	315	12	0	1795	173	17	3
ENSG00000163322	ABRAXAS1	0	0	0	0	0	44	835	159	0	0	466	24	6	0
ENSG00000163328	GPR155	0	0	0	0	0	0	362	16	0	0	321	20	0	0
ENSG00000163331	DAPL1	0	0	0	0	0	0	0	0	0	0	0	0	0	0
ENSG00000163344	PMVK	0	0	0	0	4	486	505	198	2	0	144	48	10	0
ENSG00000163346	PBXIP1	7	0	0	0	29	0	854	458	13	0	469	95	3	1
ENSG00000163347	CLDN1	0	0	0	0	0	87	653	96	0	0	419	37	6	0
ENSG00000163348	PYGO2	0	0	0	0	2	0	134	83	0	0	106	15	0	0
ENSG00000163349	HIPK1	4	0	0	113	54	188	2325	519	11	41	1270	109	18	8
ENSG00000163354	DCST2	0	0	0	0	0	0	0	1	0	0	0	0	0	0
ENSG00000163357	DCST1	0	0	0	0	0	0	0	0	0	0	0	0	0	0
ENSG00000163359	COL6A3	8	0	0	0	20	116	3850	302	31	0	1980	281	11	0
ENSG00000163362	INAVA	5	0	0	0	35	43	1281	272	10	150	408	137	46	4
ENSG00000163364	LINC01116	0	0	0	0	0	32	85	0	0	0	14	1	0	0
ENSG00000163374	YY1AP1	3	0	0	0	55	290	2250	393	15	4	800	151	37	5
ENSG00000163376	KBTBD8	3	0	0	0	5	145	503	52	0	0	415	28	2	0
ENSG00000163377	TAFA4	0	0	0	0	0	0	0	0	0	0	0	0	0	0
ENSG00000163378	EOGT	0	0	0	0	1	5	884	107	2	43	507	30	15	0
ENSG00000163380	LMOD3	0	0	0	0	0	0	0	1	0	0	0	0	0	0
ENSG00000163382	NAXE	0	0	0	0	1	68	602	200	0	0	69	38	0	0
ENSG00000163389	POGLUT1	0	0	0	0	5	0	524	97	6	0	300	16	0	0
ENSG00000163393	SLC22A15	0	0	0	0	3	0	196	27	0	0	92	2	0	0
ENSG00000163395	IGFN1	9	0	0	0	0	0	0	7	0	0	0	4	0	0
ENSG00000163399	ATP1A1	55	0	0	133	307	1523	12926	5606	95	55	4403	1159	237	1
ENSG00000163406	SLC15A2	0	0	0	0	6	0	303	36	0	0	249	2	0	0
ENSG00000163412	EIF4E3	3	0	0	0	1	98	1727	257	0	0	1171	64	40	0
ENSG00000163421	PROK2	0	0	0	0	0	0	0	0	0	0	19	0	0	0
ENSG00000163428	LRRC58	0	0	0	0	0	83	833	205	0	0	851	52	3	1
ENSG00000163430	FSTL1	0	0	0	0	14	27	2025	94	3	0	684	118	0	0
ENSG00000163431	LMOD1	0	0	0	0	3	0	303	3	0	0	65	142	0	0
ENSG00000163435	ELF3	37	0	0	132	134	921	2040	1532	80	0	841	269	81	13
ENSG00000163444	TMEM183A	6	0	0	0	37	46	2112	512	11	59	868	189	19	1
ENSG00000163449	TMEM169	0	0	0	0	0	0	0	0	0	0	0	0	0	0
ENSG00000163453	IGFBP7	0	0	0	0	10	8	3150	281	1	0	2495	237	0	0
ENSG00000163462	TRIM46	0	0	0	0	0	0	0	9	0	0	0	0	0	0
ENSG00000163463	KRTCAP2	0	0	0	0	4	146	400	280	6	0	152	69	0	0
ENSG00000163464	CXCR1	0	0	0	0	0	0	0	0	0	0	0	0	0	0
ENSG00000163466	ARPC2	21	0	0	128	51	2768	11755	1480	20	79	3930	1042	130	0
ENSG00000163467	TSACC	0	0	0	0	0	0	0	0	0	0	0	0	0	0
ENSG00000163468	CCT3	26	0	0	0	40	355	6797	2250	14	12	2052	370	20	0
ENSG00000163472	TMEM79	0	0	0	0	0	0	45	0	0	0	0	4	0	0
ENSG00000163479	SSR2	0	0	0	0	9	424	1487	478	9	0	419	119	6	0
ENSG00000163481	RNF25	0	0	0	0	3	76	306	75	0	0	19	24	0	0
ENSG00000163482	STK36	0	0	0	0	13	33	100	108	1	0	106	21	7	0
ENSG00000163485	ADORA1	0	0	0	0	0	0	65	0	0	0	0	0	0	0
ENSG00000163491	NEK10	0	0	0	0	0	0	10	6	0	0	40	0	0	0
ENSG00000163492	CCDC141	0	0	0	0	3	0	260	9	0	0	222	0	0	0
ENSG00000163497	FEV	0	0	0	0	0	0	0	0	0	0	0	0	0	0
ENSG00000163499	CRYBA2	0	0	0	0	0	0	0	5	0	0	0	0	0	0
ENSG00000163501	IHH	4	0	0	0	8	0	59	94	9	0	15	0	1	1
ENSG00000163507	CIP2A	0	0	0	0	5	0	435	57	2	0	416	14	0	0
ENSG00000163508	EOMES	0	0	0	0	0	0	0	5	0	0	13	0	0	0
ENSG00000163510	CWC22	0	0	0	0	18	64	4118	535	3	0	1929	211	21	7
ENSG00000163512	AZI2	3	0	0	0	3	5	1858	207	12	0	1043	115	9	0
ENSG00000163513	TGFBR2	0	0	0	0	53	0	2306	902	34	0	1324	137	12	6
ENSG00000163515	RETNLB	0	0	0	0	0	0	143	0	17	0	0	30	0	0
ENSG00000163516	ANKZF1	8	0	0	0	50	57	996	430	12	10	318	94	16	6
ENSG00000163517	HDAC11	0	0	0	0	3	63	56	55	2	0	10	10	2	0
ENSG00000163518	FCRL4	0	0	0	0	0	0	9	3	0	0	101	3	0	0
ENSG00000163519	TRAT1	0	0	0	0	0	7	52	0	0	0	115	0	3	0
ENSG00000163520	FBLN2	0	0	0	0	0	0	87	11	0	0	18	0	0	0
ENSG00000163521	GLB1L	0	0	0	0	0	0	13	39	0	0	31	7	0	0
ENSG00000163527	STT3B	1	0	0	122	46	395	7982	1091	4	0	4631	346	31	0
ENSG00000163528	CHCHD4	0	0	0	0	11	34	426	94	10	0	209	24	0	0
ENSG00000163531	NFASC	0	0	0	0	2	0	65	56	17	0	304	23	4	0
ENSG00000163534	FCRL1	0	0	0	0	0	0	32	0	0	0	237	0	0	0
ENSG00000163535	SGO2	0	0	0	0	1	0	691	77	0	0	987	38	2	0
ENSG00000163536	SERPINI1	0	0	0	0	1	0	145	12	0	0	67	0	0	0
ENSG00000163539	CLASP2	2	0	0	0	23	233	2632	389	0	0	1156	119	2	5
ENSG00000163541	SUCLG1	15	0	0	0	17	1411	7865	733	2	1	1748	490	46	2
ENSG00000163545	NUAK2	15	0	0	0	12	1	114	135	5	0	175	46	5	1
ENSG00000163554	SPTA1	0	0	0	0	0	0	0	0	0	0	0	0	0	0
ENSG00000163558	PRKCI	5	0	0	0	6	203	2523	318	0	0	1016	189	23	0
ENSG00000163563	MNDA	0	0	0	0	0	0	681	14	0	0	567	8	0	0
ENSG00000163564	PYHIN1	0	0	0	0	1	0	192	0	0	0	102	0	0	0
ENSG00000163565	IFI16	7	0	0	0	12	277	1816	542	0	0	1539	57	11	4
ENSG00000163568	AIM2	0	0	0	0	0	0	45	4	0	0	167	0	0	0
ENSG00000163576	EFHB	0	0	0	0	0	0	8	0	0	0	13	0	0	0
ENSG00000163577	EIF5A2	0	0	0	0	7	0	327	41	0	0	67	6	3	0
ENSG00000163581	SLC2A2	0	0	0	0	0	0	0	0	0	0	0	0	0	0
ENSG00000163584	RPL22L1	0	0	0	104	5	689	4969	666	1	0	1926	351	1	0
ENSG00000163586	FABP1	592	236	0	211	1096	43358	117703	7206	201	713	31289	13848	954	12
ENSG00000163590	PPM1L	0	0	0	0	5	0	490	59	5	48	279	36	4	1
ENSG00000163596	ICA1L	0	0	0	0	2	0	226	18	0	0	96	5	1	0
ENSG00000163597	SNHG16	0	0	0	0	12	244	984	696	10	0	485	83	0	0
ENSG00000163599	CTLA4	0	0	0	0	0	0	49	13	0	0	87	3	0	0
ENSG00000163600	ICOS	0	0	0	0	2	0	44	6	0	0	110	6	0	0
ENSG00000163602	RYBP	3	0	0	0	22	191	1239	171	4	0	618	59	8	0
ENSG00000163605	PPP4R2	5	0	0	0	8	246	3443	299	0	0	1455	229	30	4
ENSG00000163606	CD200R1	0	0	0	122	0	0	157	0	0	0	122	8	0	0
ENSG00000163607	GTPBP8	0	0	0	0	1	1	148	82	0	0	185	17	0	0
ENSG00000163608	NEPRO	1	0	0	0	4	7	1202	113	0	0	375	37	1	0
ENSG00000163611	SPICE1	0	0	0	0	15	107	1711	201	0	24	727	120	3	3
ENSG00000163617	CCDC191	0	0	0	113	8	0	303	113	8	29	167	17	14	8
ENSG00000163618	CADPS	0	0	0	63	20	0	132	645	22	0	165	34	0	3
ENSG00000163624	CDS1	4	0	0	11	38	415	2775	578	6	3	1148	163	49	0
ENSG00000163625	WDFY3	10	0	0	29	29	48	3864	769	18	5	1549	229	38	3
ENSG00000163626	COX18	0	0	0	0	0	86	418	55	4	0	168	65	0	0
ENSG00000163629	PTPN13	0	0	0	0	9	42	795	336	2	0	400	65	2	0
ENSG00000163630	SYNPR	0	0	0	0	0	0	0	0	0	0	2	0	0	0
ENSG00000163631	ALB	0	0	0	0	0	0	0	0	0	0	0	0	0	0
ENSG00000163633	C4orf36	0	0	0	0	0	0	0	0	0	0	0	0	0	0
ENSG00000163634	THOC7	0	0	0	64	6	360	2445	243	1	19	1108	68	6	0
ENSG00000163635	ATXN7	13	0	0	0	31	0	661	160	0	0	660	23	22	3
ENSG00000163636	PSMD6	0	0	0	0	21	13	2235	334	0	0	879	154	3	0
ENSG00000163637	PRICKLE2	0	0	0	0	13	0	365	4	0	0	174	28	0	0
ENSG00000163638	ADAMTS9	0	0	0	0	26	0	505	357	38	0	300	66	2	6
ENSG00000163644	PPM1K	0	0	0	0	0	117	419	29	3	0	370	27	0	0
ENSG00000163645	ERICH6	0	0	0	0	0	0	0	4	0	0	0	0	0	0
ENSG00000163655	GMPS	0	0	0	130	21	17	3265	434	5	10	1421	159	8	0
ENSG00000163659	TIPARP	0	0	0	0	8	14	937	371	3	0	677	81	25	8
ENSG00000163660	CCNL1	18	0	0	148	33	2	3243	575	11	65	2183	151	85	14
ENSG00000163661	PTX3	0	0	0	0	0	0	20	5	0	0	27	3	0	0
ENSG00000163666	HESX1	0	0	0	0	0	0	0	0	0	0	0	0	0	0
ENSG00000163673	DCLK3	0	0	0	0	0	0	0	0	0	0	0	0	0	0
ENSG00000163681	SLMAP	6	0	0	0	35	204	4757	623	1	34	2351	178	52	11
ENSG00000163682	RPL9	5	0	0	242	15	1134	7459	3275	0	18	2189	1628	5	0
ENSG00000163683	SMIM14	8	0	0	0	30	461	5310	527	0	10	2850	502	51	7
ENSG00000163684	RPP14	2	0	0	0	6	0	180	90	1	0	368	1	1	0
ENSG00000163686	ABHD6	0	0	0	0	4	8	234	62	0	0	69	10	0	0
ENSG00000163687	DNASE1L3	0	0	0	0	2	451	7610	283	0	0	1580	642	4	4
ENSG00000163689	CFAP20DC	0	0	0	0	1	0	87	0	0	0	34	6	0	0
ENSG00000163694	RBM47	26	0	0	160	151	751	9785	1219	70	93	4633	563	204	17
ENSG00000163697	APBB2	4	0	0	0	21	7	1057	268	12	1	436	57	19	0
ENSG00000163701	IL17RE	0	0	0	0	1	337	165	74	9	0	72	65	2	0
ENSG00000163702	IL17RC	0	0	0	0	6	0	52	76	18	0	42	11	0	0
ENSG00000163703	CRELD1	0	0	0	0	7	291	172	40	4	0	90	55	8	0
ENSG00000163704	PRRT3	0	0	0	0	0	0	0	0	0	0	0	0	0	0
ENSG00000163705	FANCD2OS	0	0	0	0	0	0	0	0	0	0	0	1	0	0
ENSG00000163710	PCOLCE2	0	0	0	0	0	0	0	0	0	0	0	0	0	0
ENSG00000163714	U2SURP	7	0	0	90	63	715	8566	1114	41	1	5239	635	69	9
ENSG00000163719	MTMR14	3	0	0	0	13	2	751	355	10	0	535	50	1	0
ENSG00000163728	TTC14	5	0	0	0	25	267	2774	379	3	0	2101	228	20	5
ENSG00000163734	CXCL3	4	0	0	0	3	0	256	558	1	41	88	19	6	0
ENSG00000163735	CXCL5	0	0	0	0	22	0	0	0	0	0	11	0	0	0
ENSG00000163737	PF4	0	0	0	0	0	0	80	67	0	0	0	0	0	0
ENSG00000163738	MTHFD2L	0	0	0	0	1	256	387	57	0	0	286	11	0	0
ENSG00000163739	CXCL1	2	0	0	0	0	138	211	403	0	0	154	15	12	0
ENSG00000163743	RCHY1	0	0	0	0	11	240	1360	166	0	0	796	163	2	0
ENSG00000163746	PLSCR2	0	0	0	0	0	0	0	11	0	0	8	0	0	0
ENSG00000163749	CCDC158	0	0	0	0	0	0	0	0	0	0	0	2	0	0
ENSG00000163751	CPA3	0	0	0	0	0	84	1341	29	0	0	426	66	0	0
ENSG00000163754	GYG1	0	0	0	0	2	155	487	65	0	0	220	36	3	0
ENSG00000163755	HPS3	0	0	0	0	3	0	708	186	3	0	645	59	17	3
ENSG00000163762	TM4SF18	0	0	0	0	1	0	8	0	0	0	49	0	4	0
ENSG00000163781	TOPBP1	0	0	0	97	18	254	2416	377	12	0	1350	88	20	1
ENSG00000163785	RYK	0	0	0	0	3	161	1660	290	0	0	603	53	6	0
ENSG00000163788	SNRK	0	0	0	0	11	71	1649	205	1	46	813	60	6	6
ENSG00000163792	TCF23	0	0	0	0	0	0	0	0	0	0	0	0	0	0
ENSG00000163794	UCN	0	0	0	0	0	0	0	0	0	0	0	0	0	0
ENSG00000163795	ZNF513	20	0	0	0	30	0	94	136	12	32	113	26	15	0
ENSG00000163798	SLC4A1AP	4	0	0	162	22	73	1233	148	21	0	319	33	12	12
ENSG00000163803	PLB1	0	0	0	0	0	0	0	12	0	0	41	9	6	0
ENSG00000163806	SPDYA	0	0	0	0	4	0	39	3	0	0	29	5	0	0
ENSG00000163807	KIAA1143	0	0	0	0	7	211	1794	337	0	0	809	78	2	0
ENSG00000163808	KIF15	0	0	0	0	10	108	1146	90	14	0	706	65	3	2
ENSG00000163810	TGM4	0	0	0	0	0	0	0	0	0	0	0	0	0	0
ENSG00000163811	WDR43	0	0	0	0	24	219	3859	990	9	0	1428	322	13	0
ENSG00000163812	ZDHHC3	9	0	0	0	50	806	3090	868	14	0	1060	240	66	8
ENSG00000163814	CDCP1	9	0	0	0	39	211	1264	640	3	35	341	110	63	2
ENSG00000163815	CLEC3B	0	0	0	0	0	0	69	20	0	0	16	9	0	0
ENSG00000163817	SLC6A20	0	0	0	0	1	387	825	104	0	15	430	36	36	0
ENSG00000163818	LZTFL1	0	0	0	76	0	11	573	105	0	0	352	46	4	0
ENSG00000163820	FYCO1	4	0	0	0	60	172	1452	764	96	5	825	196	20	3
ENSG00000163823	CCR1	0	0	0	0	0	31	72	12	0	0	259	15	0	0
ENSG00000163827	LRRC2	0	0	0	0	0	0	102	7	1	0	13	7	0	0
ENSG00000163832	ELP6	0	0	63	0	1	126	248	185	0	0	159	67	2	0
ENSG00000163833	FBXO40	0	0	0	0	0	0	0	0	0	0	0	0	0	0
ENSG00000163840	DTX3L	6	0	0	0	19	187	3174	876	9	0	1588	183	58	3
ENSG00000163848	ZNF148	17	0	0	0	35	469	5635	670	12	0	3010	306	58	11
ENSG00000163864	NMNAT3	0	0	0	0	1	0	184	107	0	0	124	12	0	0
ENSG00000163866	SMIM12	2	0	0	0	11	0	273	144	0	0	170	51	13	2
ENSG00000163867	ZMYM6	0	0	0	0	0	65	882	100	0	3	567	52	15	3
ENSG00000163870	TPRA1	0	0	0	0	0	0	51	70	0	0	45	13	3	0
ENSG00000163872	YEATS2	0	0	0	0	17	0	1125	308	2	49	476	59	6	1
ENSG00000163873	GRIK3	0	0	0	0	0	0	0	0	0	0	85	2	0	0
ENSG00000163874	ZC3H12A	0	0	0	0	0	0	75	275	4	0	92	16	3	0
ENSG00000163875	MEAF6	0	0	0	0	11	144	511	249	2	0	311	42	9	3
ENSG00000163877	SNIP1	0	0	0	0	17	146	308	122	8	0	302	36	2	2
ENSG00000163879	DNALI1	0	0	0	0	6	141	5	0	0	0	0	14	0	0
ENSG00000163882	POLR2H	11	0	0	0	5	212	1123	230	0	0	334	91	7	0
ENSG00000163884	KLF15	0	0	0	0	0	0	0	0	0	0	0	0	5	0
ENSG00000163898	LIPH	5	0	0	88	33	309	4144	548	6	106	1211	209	86	1
ENSG00000163900	TMEM41A	0	0	0	0	6	0	163	55	0	0	79	35	1	0
ENSG00000163902	RPN1	47	0	0	0	92	2039	9069	2872	71	34	3190	881	36	0
ENSG00000163904	SENP2	0	0	0	86	7	0	622	96	6	0	261	63	6	0
ENSG00000163909	HEYL	0	0	0	0	0	0	0	19	0	0	34	0	0	0
ENSG00000163913	IFT122	0	0	0	0	16	41	537	188	16	0	240	40	3	1
ENSG00000163915	IGF2BP2-AS1	0	0	0	0	0	0	0	0	0	0	0	0	0	0
ENSG00000163918	RFC4	0	0	0	0	4	141	469	56	0	0	315	20	0	0
ENSG00000163923	RPL39L	0	0	0	0	0	62	115	15	0	0	51	19	0	0
ENSG00000163930	BAP1	2	0	0	0	21	63	326	205	7	0	103	28	16	0
ENSG00000163931	TKT	8	0	0	0	44	390	950	923	32	0	546	224	6	0
ENSG00000163932	PRKCD	7	0	0	0	22	371	975	171	14	13	499	78	37	0
ENSG00000163933	RFT1	0	0	0	0	0	0	210	71	0	0	114	33	2	0
ENSG00000163935	SFMBT1	0	0	0	0	6	202	851	150	5	0	399	52	4	2
ENSG00000163938	GNL3	0	0	0	0	27	507	6180	1188	22	0	2038	470	4	0
ENSG00000163939	PBRM1	12	0	0	103	37	150	4704	730	1	6	2872	308	41	5
ENSG00000163945	UVSSA	0	0	0	0	17	0	615	137	24	0	412	16	31	0
ENSG00000163946	TASOR	0	0	0	0	42	328	5022	652	7	0	2974	191	27	0
ENSG00000163947	ARHGEF3	0	0	0	0	4	40	924	179	0	0	439	52	2	0
ENSG00000163950	SLBP	0	0	0	0	18	291	1220	270	0	2	724	93	2	1
ENSG00000163956	LRPAP1	23	0	66	0	106	646	1707	803	25	31	745	277	13	0
ENSG00000163958	ZDHHC19	0	0	0	0	0	0	0	0	0	0	0	0	0	0
ENSG00000163959	SLC51A	1	0	0	0	0	0	425	7	0	0	27	2	11	0
ENSG00000163960	UBXN7	5	0	0	0	22	18	1702	281	12	0	1165	94	13	3
ENSG00000163961	RNF168	0	0	0	141	31	88	1877	318	13	8	758	133	43	2
ENSG00000163964	PIGX	0	0	0	0	1	0	751	126	0	0	168	24	3	0
ENSG00000163975	MELTF	4	0	0	0	19	0	0	167	10	0	20	16	0	0
ENSG00000163993	S100P	0	0	0	83	11	1378	4330	375	7	106	755	473	13	0
ENSG00000163995	ABLIM2	0	0	0	0	7	16	165	147	0	0	28	16	0	0
ENSG00000164002	EXO5	0	0	0	0	1	0	151	23	0	0	32	0	0	0
ENSG00000164008	C1orf50	12	0	0	0	0	0	99	61	0	0	69	32	0	0
ENSG00000164010	ERMAP	3	0	0	0	6	0	161	70	2	0	156	8	6	3
ENSG00000164011	ZNF691	1	0	0	0	2	0	39	49	2	0	64	0	0	0
ENSG00000164022	AIMP1	3	0	0	0	22	293	3118	550	35	0	1457	290	12	1
ENSG00000164023	SGMS2	5	0	0	0	7	238	2237	185	0	0	1613	89	35	1
ENSG00000164024	METAP1	15	0	0	0	20	208	1646	382	14	0	514	53	9	4
ENSG00000164031	DNAJB14	3	0	0	0	9	187	2351	220	4	21	2166	189	23	2
ENSG00000164032	H2AZ1	0	0	0	0	19	154	2101	428	0	0	741	134	11	2
ENSG00000164035	EMCN	0	0	0	0	0	0	103	4	0	0	76	7	0	0
ENSG00000164037	SLC9B1	0	0	0	0	0	0	34	0	0	0	11	2	0	0
ENSG00000164038	SLC9B2	0	0	0	0	0	0	97	18	0	0	86	16	0	0
ENSG00000164039	BDH2	3	0	0	0	2	115	2151	512	4	0	723	220	13	0
ENSG00000164040	PGRMC2	4	0	0	110	2	0	827	98	0	0	693	79	10	1
ENSG00000164045	CDC25A	0	0	0	0	0	0	146	9	0	0	44	6	0	0
ENSG00000164047	CAMP	0	0	0	0	0	0	0	0	0	0	0	0	0	0
ENSG00000164048	ZNF589	0	0	0	0	0	0	307	96	4	0	216	60	7	0
ENSG00000164049	FBXW12	0	0	0	0	0	0	0	0	0	0	0	0	0	0
ENSG00000164050	PLXNB1	22	0	0	0	48	0	388	407	71	0	279	92	47	16
ENSG00000164051	CCDC51	0	0	0	0	17	0	450	144	12	0	153	32	0	0
ENSG00000164053	ATRIP	3	0	0	0	0	9	66	22	17	0	25	0	0	0
ENSG00000164054	SHISA5	0	0	0	0	1	0	108	193	8	0	115	21	6	0
ENSG00000164056	SPRY1	0	0	0	0	12	252	650	109	0	0	192	23	2	0
ENSG00000164061	BSN	0	0	0	0	0	0	0	0	0	0	40	2	0	0
ENSG00000164062	APEH	3	0	0	0	34	944	1906	524	4	0	600	189	10	0
ENSG00000164066	INTU	0	0	0	0	7	156	403	173	1	0	167	56	0	0
ENSG00000164068	RNF123	0	0	0	153	21	122	353	63	19	0	90	9	8	0
ENSG00000164070	HSPA4L	0	0	0	0	2	86	1592	97	0	0	798	111	2	0
ENSG00000164073	MFSD8	0	0	0	0	2	0	802	149	0	0	444	55	3	0
ENSG00000164074	ABHD18	8	0	0	0	8	236	794	137	6	1	485	35	8	0
ENSG00000164077	MON1A	0	0	0	0	0	0	0	31	0	71	24	6	0	0
ENSG00000164078	MST1R	25	0	0	0	26	182	728	234	4	0	263	106	31	0
ENSG00000164080	RAD54L2	1	0	0	0	9	59	236	239	37	0	214	54	9	0
ENSG00000164081	TEX264	0	11	0	0	19	116	61	153	0	0	119	51	0	4
ENSG00000164082	GRM2	0	0	0	0	0	0	0	0	0	0	0	0	0	0
ENSG00000164086	DUSP7	0	0	0	0	1	0	17	84	0	0	31	10	0	0
ENSG00000164087	POC1A	0	0	0	0	1	0	161	20	11	0	66	9	1	0
ENSG00000164088	PPM1M	0	0	0	0	2	0	132	71	0	0	56	0	0	0
ENSG00000164091	WDR82	0	0	0	0	6	26	1722	465	1	0	743	83	35	0
ENSG00000164093	PITX2	16	0	0	0	20	183	121	0	0	0	271	0	28	1
ENSG00000164096	C4orf3	0	0	0	92	1	148	444	150	5	0	283	48	0	0
ENSG00000164099	PRSS12	2	0	0	0	44	1176	1423	484	1	68	984	133	96	2
ENSG00000164100	NDST3	0	0	0	0	0	0	19	1	0	0	0	0	0	0
ENSG00000164104	HMGB2	17	0	0	98	54	1925	6172	887	82	0	2879	828	27	5
ENSG00000164105	SAP30	0	0	0	0	0	0	229	12	0	0	107	3	0	0
ENSG00000164106	SCRG1	0	0	0	0	0	0	0	0	0	0	0	2	0	0
ENSG00000164107	HAND2	0	0	0	0	0	0	0	0	0	0	0	0	0	0
ENSG00000164109	MAD2L1	0	0	0	0	1	0	947	99	0	0	621	57	0	0
ENSG00000164111	ANXA5	0	0	0	0	4	183	2377	387	3	0	864	91	3	0
ENSG00000164112	TMEM155	0	0	0	0	0	0	0	0	0	0	0	0	0	0
ENSG00000164114	MAP9	0	0	0	0	1	0	263	8	0	0	196	4	2	7
ENSG00000164116	GUCY1A1	0	0	0	0	0	0	537	26	0	0	454	18	0	0
ENSG00000164117	FBXO8	0	0	0	0	4	47	627	103	12	0	251	36	3	0
ENSG00000164118	CEP44	1	0	0	0	7	0	323	19	0	0	234	13	0	0
ENSG00000164120	HPGD	0	0	0	0	11	818	5153	81	0	28	3798	242	130	0
ENSG00000164122	ASB5	0	0	0	0	0	0	0	0	0	0	0	0	0	0
ENSG00000164124	TMEM144	0	0	0	0	4	20	991	157	0	18	898	63	10	0
ENSG00000164125	GASK1B	0	0	0	0	17	277	1092	162	13	0	728	88	3	0
ENSG00000164128	NPY1R	0	0	0	0	0	0	58	0	0	0	55	4	6	0
ENSG00000164129	NPY5R	0	0	0	0	0	0	0	2	3	0	9	0	0	0
ENSG00000164134	NAA15	0	0	0	35	12	140	3568	381	2	0	2084	168	22	1
ENSG00000164136	IL15	0	0	0	0	0	128	142	19	0	0	94	13	0	0
ENSG00000164142	FAM160A1	22	0	0	0	50	85	1428	469	3	0	297	100	38	7
ENSG00000164144	ARFIP1	0	0	0	0	17	255	1510	238	0	0	872	84	23	1
ENSG00000164151	ICE1	2	0	0	0	11	93	2363	418	3	0	1137	101	29	0
ENSG00000164161	HHIP	0	0	0	0	0	0	1173	9	0	0	1013	67	0	0
ENSG00000164162	ANAPC10	0	0	0	0	2	0	1128	228	0	16	589	61	0	0
ENSG00000164163	ABCE1	0	0	0	0	13	17	2062	280	4	0	1278	139	6	0
ENSG00000164164	OTUD4	7	0	0	0	30	1	1749	439	10	0	888	89	24	1
ENSG00000164167	LSM6	0	0	0	0	0	1	1119	143	1	0	606	57	0	0
ENSG00000164168	TMEM184C	0	0	0	50	15	80	767	190	4	0	635	47	11	0
ENSG00000164169	PRMT9	0	0	0	0	7	0	1076	104	0	0	415	71	2	0
ENSG00000164171	ITGA2	0	0	0	0	18	155	3159	1143	8	3	1575	100	27	0
ENSG00000164172	MOCS2	0	0	0	0	3	244	1369	134	0	0	687	58	2	0
ENSG00000164175	SLC45A2	0	0	0	0	0	0	0	0	0	0	0	0	0	0
ENSG00000164176	EDIL3	0	0	0	0	0	0	1774	31	0	0	1015	103	0	3
ENSG00000164180	TMEM161B	0	0	0	0	9	56	711	128	2	0	602	55	6	0
ENSG00000164181	ELOVL7	0	0	0	0	0	121	695	24	0	0	322	10	0	0
ENSG00000164182	NDUFAF2	0	0	0	0	6	63	474	72	0	0	273	41	0	0
ENSG00000164185	ZNF474	0	0	0	0	0	0	0	0	0	0	0	0	0	0
ENSG00000164187	LMBRD2	4	0	0	0	17	6	1478	124	2	0	967	54	25	0
ENSG00000164188	RANBP3L	0	0	0	0	0	0	0	0	0	0	0	0	0	0
ENSG00000164190	NIPBL	5	0	0	0	81	781	16226	2133	22	26	7897	755	135	21
ENSG00000164197	RNF180	0	0	0	0	0	0	132	13	2	0	43	6	0	0
ENSG00000164199	ADGRV1	0	0	0	0	11	0	331	0	0	0	39	11	5	3
ENSG00000164209	SLC25A46	0	0	0	0	14	38	2810	341	0	0	2037	210	30	0
ENSG00000164211	STARD4	0	0	0	0	12	90	1362	92	1	0	1150	106	5	1
ENSG00000164219	PGGT1B	0	0	0	32	0	135	1392	287	0	0	1466	156	24	0
ENSG00000164220	F2RL2	0	0	0	0	0	0	20	27	0	0	5	0	0	0
ENSG00000164221	CCDC112	0	0	0	0	10	1	1668	147	6	0	835	80	6	0
ENSG00000164236	ANKRD33B	0	0	0	0	0	0	82	1	0	0	84	10	3	0
ENSG00000164237	CMBL	4	0	0	0	16	484	3915	250	0	10	1712	192	30	2
ENSG00000164241	C5orf63	0	0	0	0	10	0	559	135	0	0	256	28	4	0
ENSG00000164244	PRRC1	0	0	0	0	5	2	3368	285	12	0	1060	82	17	0
ENSG00000164251	F2RL1	12	0	0	0	35	490	4151	534	12	33	1012	259	60	0
ENSG00000164252	AGGF1	0	0	0	0	14	269	1777	347	0	0	1140	136	23	0
ENSG00000164253	WDR41	0	0	0	0	2	69	1391	83	0	0	473	46	9	0
ENSG00000164258	NDUFS4	7	0	0	0	19	571	6715	907	12	26	2067	720	15	0
ENSG00000164266	SPINK1	13	0	0	0	58	482	4892	5014	20	0	495	525	13	4
ENSG00000164270	HTR4	0	0	0	0	0	0	41	0	0	0	18	2	0	0
ENSG00000164283	ESM1	0	0	0	0	0	0	21	0	0	0	0	0	0	0
ENSG00000164284	GRPEL2	0	0	0	0	2	2	628	69	0	0	308	54	0	0
ENSG00000164291	ARSK	0	0	0	0	0	0	71	7	0	0	25	8	0	0
ENSG00000164292	RHOBTB3	0	0	0	97	26	72	2261	1090	12	1	831	118	0	8
ENSG00000164294	GPX8	0	0	0	0	0	0	128	3	0	0	59	5	0	0
ENSG00000164296	TIGD6	0	0	0	0	0	99	143	80	11	0	82	25	0	0
ENSG00000164300	SERINC5	31	0	0	122	178	639	4026	1042	79	12	1166	304	66	10
ENSG00000164303	ENPP6	0	0	0	0	0	0	54	0	0	0	47	8	0	0
ENSG00000164304	CAGE1	0	0	0	0	0	0	0	7	0	0	0	0	0	0
ENSG00000164305	CASP3	0	0	0	0	17	332	2985	182	0	4	2007	120	10	0
ENSG00000164306	PRIMPOL	0	0	0	0	0	0	513	35	2	0	436	80	1	0
ENSG00000164307	ERAP1	0	0	0	0	16	283	1775	1100	7	73	1179	151	10	6
ENSG00000164308	ERAP2	3	0	0	0	6	101	673	60	0	73	3847	127	12	0
ENSG00000164309	CMYA5	0	0	0	0	0	0	135	0	0	0	57	21	0	0
ENSG00000164318	EGFLAM	0	0	0	0	0	0	0	7	0	0	0	0	0	0
ENSG00000164323	CFAP97	0	0	0	77	5	139	1182	285	0	0	723	48	0	0
ENSG00000164327	RICTOR	4	0	0	125	24	348	3604	516	1	40	3033	140	19	0
ENSG00000164329	TENT2	0	0	0	0	4	30	2422	238	2	0	1139	81	14	1
ENSG00000164330	EBF1	2	0	0	0	12	0	26	1	0	0	82	2	0	0
ENSG00000164331	ANKRA2	0	0	0	0	4	18	1523	201	0	41	475	83	0	0
ENSG00000164332	UBLCP1	2	0	0	0	3	5	1173	160	0	0	792	43	8	0
ENSG00000164334	FAM170A	0	0	0	0	0	0	0	0	0	0	0	0	0	0
ENSG00000164338	UTP15	0	0	0	0	2	22	584	65	0	0	368	23	0	1
ENSG00000164342	TLR3	1	0	0	0	7	0	716	78	8	11	304	42	13	0
ENSG00000164344	KLKB1	0	0	0	0	2	173	100	8	0	1	36	110	0	0
ENSG00000164346	NSA2	3	100	0	90	26	197	7347	1334	5	4	2494	440	30	6
ENSG00000164347	GFM2	0	0	0	0	5	35	1633	180	0	0	506	117	7	0
ENSG00000164362	TERT	0	0	0	0	0	0	0	0	0	0	0	0	0	0
ENSG00000164366	CCDC127	0	0	0	0	11	0	366	162	6	0	142	11	10	0
ENSG00000164379	FOXQ1	0	0	0	0	10	23	121	149	0	21	186	33	0	0
ENSG00000164385	LINC01600	0	0	0	0	0	0	0	4	0	0	0	0	0	0
ENSG00000164393	ADGRF2	0	0	0	0	0	0	0	0	0	0	0	0	0	0
ENSG00000164398	ACSL6	0	0	0	0	0	0	32	86	0	0	14	2	0	0
ENSG00000164402	SEPTIN8	13	0	0	0	47	86	1649	257	47	52	797	153	69	7
ENSG00000164403	SHROOM1	16	0	0	106	36	0	34	77	2	0	49	12	54	13
ENSG00000164404	GDF9	0	0	0	0	0	0	0	0	0	0	0	0	0	0
ENSG00000164405	UQCRQ	52	0	0	126	106	34330	108715	6986	24	120	18616	12653	112	4
ENSG00000164406	LEAP2	0	0	0	0	1	0	58	1	0	0	0	0	0	0
ENSG00000164411	GJB7	0	0	0	0	0	0	0	0	0	0	0	0	0	0
ENSG00000164414	SLC35A1	0	0	0	0	3	89	1229	113	0	0	551	75	0	0
ENSG00000164418	GRIK2	0	0	0	0	0	0	34	4	0	0	104	4	0	0
ENSG00000164430	CGAS	0	0	0	0	0	0	83	49	0	0	155	5	0	0
ENSG00000164434	FABP7	0	0	0	0	0	0	0	11	0	0	0	0	0	0
ENSG00000164440	TXLNB	0	0	0	0	1	0	99	13	0	0	116	27	0	0
ENSG00000164442	CITED2	0	0	0	0	3	61	521	31	0	0	157	18	15	0
ENSG00000164463	CREBRF	10	0	0	0	13	269	2170	318	0	0	1373	129	42	2
ENSG00000164465	DCBLD1	0	0	0	0	10	21	581	182	7	0	301	43	5	0
ENSG00000164466	SFXN1	5	0	0	0	6	158	649	88	2	0	478	60	9	0
ENSG00000164483	SAMD3	0	0	0	0	4	0	135	6	0	0	147	1	1	0
ENSG00000164484	TMEM200A	3	0	0	0	4	4	263	19	0	0	135	2	0	0
ENSG00000164485	IL22RA2	0	0	0	0	0	0	7	0	0	0	73	0	0	0
ENSG00000164488	DACT2	0	0	0	0	0	0	0	0	6	0	0	0	0	0
ENSG00000164494	PDSS2	0	0	0	0	4	199	720	117	2	0	357	37	3	0
ENSG00000164506	STXBP5	0	0	0	0	23	249	5883	416	3	28	2616	337	24	1
ENSG00000164509	IL31RA	0	0	0	0	0	0	0	0	0	0	0	0	0	0
ENSG00000164512	ANKRD55	0	0	0	0	0	0	22	0	0	0	41	0	0	0
ENSG00000164520	RAET1E	0	0	0	0	0	0	0	0	0	0	0	0	0	0
ENSG00000164530	PI16	0	0	0	0	0	0	0	0	0	0	0	0	0	0
ENSG00000164532	TBX20	1	0	0	0	0	76	0	0	0	0	0	0	0	0
ENSG00000164535	DAGLB	0	0	0	0	7	0	373	111	6	0	91	26	7	0
ENSG00000164542	KIAA0895	0	0	0	0	0	210	62	49	0	0	156	10	1	0
ENSG00000164543	STK17A	0	0	0	0	11	9	1449	153	0	0	1125	45	10	0
ENSG00000164548	TRA2A	6	0	0	0	15	310	1263	370	10	0	735	108	25	8
ENSG00000164556	FAM183BP	0	0	0	0	0	0	0	0	0	0	0	0	0	0
ENSG00000164574	GALNT10	10	0	0	0	19	246	1229	383	21	0	488	58	24	0
ENSG00000164576	SAP30L	0	0	0	0	3	238	1443	186	3	0	430	127	11	0
ENSG00000164587	RPS14	5	0	0	132	24	1565	6636	3358	29	0	1266	668	11	0
ENSG00000164588	HCN1	0	0	0	0	0	0	0	0	0	0	0	0	0	0
ENSG00000164591	MYOZ3	0	0	0	0	0	0	13	0	0	0	14	0	0	0
ENSG00000164597	COG5	3	0	0	4	24	3	2600	371	7	0	1299	150	14	0
ENSG00000164603	BMT2	0	0	0	0	20	0	351	90	0	0	225	25	0	0
ENSG00000164604	GPR85	0	0	0	0	0	0	19	11	0	0	51	0	0	0
ENSG00000164609	SLU7	4	0	0	0	16	443	3503	458	3	44	1458	239	42	1
ENSG00000164610	RP9	2	0	0	0	7	0	277	150	6	0	124	49	2	0
ENSG00000164611	PTTG1	0	0	0	0	0	124	419	138	0	0	122	31	0	0
ENSG00000164615	CAMLG	0	0	0	0	5	0	482	119	0	11	264	33	0	0
ENSG00000164619	BMPER	0	0	0	0	0	0	14	3	0	0	0	0	0	0
ENSG00000164620	RELL2	0	0	0	0	0	0	0	0	0	0	26	0	0	0
ENSG00000164621	SMAD5-AS1	0	0	0	0	0	0	0	0	0	0	0	0	0	0
ENSG00000164626	KCNK5	5	0	0	0	19	9	388	128	8	0	181	77	27	0
ENSG00000164627	KIF6	0	0	0	0	0	0	1	0	0	0	0	0	0	0
ENSG00000164631	ZNF12	0	0	0	0	23	140	1540	179	17	0	809	84	18	2
ENSG00000164638	SLC29A4	0	0	0	0	0	0	31	15	0	0	0	3	0	0
ENSG00000164647	STEAP1	0	0	0	0	8	7	742	157	1	0	245	59	0	3
ENSG00000164649	CDCA7L	0	0	0	0	0	0	652	280	2	0	276	11	4	0
ENSG00000164654	MIOS	0	0	0	0	5	62	1511	167	0	0	800	85	6	0
ENSG00000164659	ELAPOR2	0	0	0	0	3	0	734	5	8	0	152	8	5	0
ENSG00000164663	USP49	0	0	0	0	0	0	60	25	0	0	56	8	10	0
ENSG00000164669	INTS4P1	0	0	0	0	0	0	27	3	0	0	0	0	0	0
ENSG00000164674	SYTL3	0	0	0	0	0	12	106	23	8	0	103	12	0	0
ENSG00000164675	IQUB	0	0	0	0	0	0	54	3	0	0	10	7	0	0
ENSG00000164683	HEY1	0	0	0	0	0	0	7	28	0	0	21	0	0	0
ENSG00000164684	ZNF704	0	0	0	0	16	0	1519	283	0	0	505	74	7	5
ENSG00000164687	FABP5	0	0	0	0	0	827	6786	469	12	0	1734	392	4	0
ENSG00000164690	SHH	0	0	0	0	31	6	154	251	0	0	32	3	4	0
ENSG00000164691	TAGAP	0	0	0	0	1	39	138	11	0	0	215	14	1	0
ENSG00000164692	COL1A2	5	0	0	0	40	43	1707	362	6	0	1443	192	4	0
ENSG00000164694	FNDC1	0	0	0	0	0	0	242	0	0	0	89	0	0	0
ENSG00000164695	CHMP4C	3	0	0	0	16	156	1351	642	1	0	535	119	12	0
ENSG00000164707	SLC13A4	0	0	0	0	0	0	0	0	0	0	0	0	0	0
ENSG00000164708	PGAM2	0	0	0	0	0	0	0	0	0	0	0	0	0	0
ENSG00000164713	BRI3	0	0	0	0	4	196	1109	149	0	0	231	91	0	0
ENSG00000164715	LMTK2	41	0	0	0	54	645	1607	373	38	9	717	128	45	3
ENSG00000164729	SLC35G3	0	0	0	0	0	0	0	0	0	0	0	0	0	0
ENSG00000164733	CTSB	52	0	0	406	160	2355	12361	5639	75	13	6269	1148	126	1
ENSG00000164736	SOX17	0	0	0	0	0	0	0	0	0	0	0	0	0	0
ENSG00000164741	DLC1	0	0	0	0	14	0	396	42	10	0	194	15	4	0
ENSG00000164742	ADCY1	0	0	0	0	0	0	0	0	0	0	14	10	0	0
ENSG00000164743	C8orf48	0	0	0	0	0	0	1	5	0	0	28	0	0	0
ENSG00000164744	SUN3	0	0	0	0	0	0	0	0	0	0	2	0	0	0
ENSG00000164749	HNF4G	5	0	0	8	10	244	2108	263	6	51	935	113	43	0
ENSG00000164751	PEX2	0	0	0	0	6	0	1151	193	0	0	793	49	3	0
ENSG00000164754	RAD21	9	101	0	114	83	755	12469	1885	19	38	5643	753	172	1
ENSG00000164756	SLC30A8	0	0	0	0	0	0	0	0	0	0	7	0	0	0
ENSG00000164758	MED30	0	0	0	0	0	0	633	55	0	0	105	29	1	0
ENSG00000164761	TNFRSF11B	0	0	0	0	8	148	1188	173	0	0	494	87	7	0
ENSG00000164764	SBSPON	0	0	0	129	0	0	50	128	0	0	18	36	0	0
ENSG00000164776	PHKG1	0	0	0	0	0	0	0	0	0	0	0	0	0	0
ENSG00000164778	EN2	0	0	0	0	0	0	0	0	0	0	0	0	0	0
ENSG00000164794	KCNV1	0	0	0	0	0	0	33	0	0	0	46	11	0	0
ENSG00000164796	CSMD3	0	0	0	0	0	0	28	0	0	0	71	1	0	0
ENSG00000164808	SPIDR	6	0	0	0	13	156	767	210	10	0	688	34	10	2
ENSG00000164815	ORC5	0	0	0	0	0	243	438	91	6	0	168	27	4	0
ENSG00000164816	DEFA5	0	0	0	0	0	0	0	935	0	0	0	0	0	0
ENSG00000164818	DNAAF5	4	0	0	0	4	2	304	97	0	0	92	26	4	4
ENSG00000164821	DEFA4	0	0	0	0	0	0	0	0	0	0	0	0	0	0
ENSG00000164822	DEFA6	0	0	0	0	0	0	0	217	0	0	9	0	0	0
ENSG00000164823	OSGIN2	0	0	0	0	3	0	465	67	0	0	249	15	0	1
ENSG00000164825	DEFB1	0	0	0	0	0	0	143	78	0	16	35	29	0	2
ENSG00000164828	SUN1	5	0	0	155	68	175	2023	734	31	0	822	205	57	3
ENSG00000164830	OXR1	1	0	0	0	35	524	4281	331	3	31	2547	295	42	1
ENSG00000164841	TMEM74	0	0	0	0	0	0	0	0	0	0	0	3	0	0
ENSG00000164845	FAM86FP	0	0	0	0	0	0	0	0	0	0	0	3	0	0
ENSG00000164849	GPR146	0	0	0	0	0	0	0	3	0	0	47	0	0	0
ENSG00000164850	GPER1	0	0	0	0	2	0	99	14	0	0	29	8	0	0
ENSG00000164855	TMEM184A	1	0	0	0	23	0	204	228	29	0	127	103	17	2
ENSG00000164867	NOS3	0	0	0	0	0	0	9	5	0	0	0	7	0	0
ENSG00000164871	SPAG11B	0	0	0	0	0	0	0	0	0	0	0	0	0	0
ENSG00000164877	MICALL2	4	0	0	137	66	0	444	105	22	0	149	98	27	9
ENSG00000164879	CA3	0	0	0	0	0	0	30	3	0	0	4	6	1	0
ENSG00000164880	INTS1	15	0	0	138	68	22	572	267	34	0	205	53	18	0
ENSG00000164885	CDK5	0	0	0	0	0	0	31	8	0	0	0	3	0	0
ENSG00000164889	SLC4A2	5	0	3	0	35	0	211	377	29	0	85	45	3	0
ENSG00000164896	FASTK	0	0	0	0	6	18	125	59	2	0	161	22	9	0
ENSG00000164897	TMUB1	0	0	0	0	7	0	92	49	0	0	80	25	4	0
ENSG00000164898	FMC1	0	0	0	0	0	129	92	51	0	0	94	5	0	0
ENSG00000164902	PHAX	0	0	0	0	8	457	2174	281	2	0	1062	121	26	0
ENSG00000164904	ALDH7A1	0	0	0	0	14	132	1541	531	13	0	427	86	13	0
ENSG00000164916	FOXK1	9	0	0	0	34	31	549	284	26	0	287	36	1	3
ENSG00000164919	COX6C	60	0	0	103	206	18697	151230	12307	33	94	41227	13801	238	9
ENSG00000164920	OSR2	0	0	0	0	0	41	19	5	0	0	6	12	6	0
ENSG00000164924	YWHAZ	36	203	0	276	248	1985	39192	5528	37	80	16090	2010	530	20
ENSG00000164929	BAALC	0	0	0	0	0	0	7	0	0	0	7	0	0	0
ENSG00000164930	FZD6	1	0	0	0	16	2	1213	213	18	0	631	73	10	0
ENSG00000164932	CTHRC1	0	0	0	0	0	0	7	36	0	0	0	1	0	0
ENSG00000164933	SLC25A32	0	0	0	0	0	1	465	88	0	0	364	46	0	0
ENSG00000164934	DCAF13	0	0	0	0	7	252	2380	560	0	0	1243	182	11	2
ENSG00000164935	DCSTAMP	0	0	0	0	0	0	0	0	0	0	0	0	0	0
ENSG00000164938	TP53INP1	0	0	0	57	5	0	1562	179	0	0	854	89	31	2
ENSG00000164941	INTS8	0	0	0	112	13	95	2556	353	10	0	887	124	10	0
ENSG00000164944	VIRMA	11	0	0	0	31	230	2224	394	31	0	999	183	31	0
ENSG00000164946	FREM1	0	0	0	0	0	111	248	495	0	30	170	25	7	0
ENSG00000164949	GEM	0	0	0	0	0	0	57	15	7	0	91	13	2	0
ENSG00000164951	PDP1	4	0	0	0	7	29	1710	340	16	0	498	147	4	3
ENSG00000164953	TMEM67	0	0	0	0	3	0	351	46	0	0	155	7	0	0
ENSG00000164961	WASHC5	2	0	0	74	22	0	2443	297	12	1	1002	115	31	0
ENSG00000164967	RPP25L	0	0	0	0	3	6	17	40	4	0	25	4	0	0
ENSG00000164970	FAM219A	0	0	0	0	0	0	50	17	0	0	15	6	0	0
ENSG00000164972	C9orf24	0	0	0	0	0	0	0	0	0	0	0	0	0	0
ENSG00000164975	SNAPC3	3	0	0	0	13	9	1224	289	6	1	999	127	22	5
ENSG00000164976	MYORG	0	0	0	0	8	455	1298	225	1	47	484	76	13	0
ENSG00000164978	NUDT2	0	0	0	0	7	4	720	116	4	8	96	129	0	0
ENSG00000164983	TMEM65	3	0	0	0	7	0	561	81	2	0	377	48	0	1
ENSG00000164985	PSIP1	3	0	0	0	29	276	2818	173	21	0	1456	249	10	1
ENSG00000164989	CCDC171	0	0	0	0	14	0	572	102	4	0	323	43	3	2
ENSG00000165006	UBAP1	2	0	0	0	14	169	944	281	6	0	468	80	14	1
ENSG00000165023	DIRAS2	0	0	0	0	0	0	0	0	0	0	0	0	0	0
ENSG00000165025	SYK	12	0	286	0	28	199	2710	553	7	13	1219	111	29	0
ENSG00000165028	NIPSNAP3B	0	0	0	0	0	0	302	1	0	0	97	11	0	0
ENSG00000165029	ABCA1	10	0	0	122	62	114	1930	674	9	0	1069	91	20	0
ENSG00000165030	NFIL3	0	0	0	0	0	20	495	73	0	3	349	40	2	3
ENSG00000165046	LETM2	0	0	0	0	0	14	25	3	0	0	12	0	0	0
ENSG00000165055	METTL2B	0	0	0	0	3	73	328	58	0	0	218	5	5	2
ENSG00000165060	FXN	0	0	0	0	0	0	284	52	0	0	100	8	0	0
ENSG00000165061	ZMAT4	0	0	0	0	0	0	0	0	0	0	0	0	0	0
ENSG00000165066	NKX6-3	0	0	0	0	0	0	0	0	0	0	0	0	0	0
ENSG00000165071	TMEM71	0	0	0	0	0	0	124	45	0	0	42	0	0	0
ENSG00000165072	MAMDC2	0	0	0	0	0	0	572	0	0	0	198	36	0	0
ENSG00000165078	CPA6	0	0	0	0	5	0	96	0	0	0	30	4	0	0
ENSG00000165084	C8orf34	0	0	0	0	0	0	26	0	0	0	0	0	0	0
ENSG00000165091	TMC1	0	0	0	0	0	0	0	0	0	0	18	9	3	0
ENSG00000165092	ALDH1A1	1	0	0	160	18	875	6377	161	2	0	3137	369	41	0
ENSG00000165097	KDM1B	0	0	0	0	20	73	938	468	15	0	683	110	23	7
ENSG00000165102	HGSNAT	3	0	0	0	11	26	863	306	0	0	305	24	10	0
ENSG00000165105	RASEF	24	0	0	0	52	391	5797	960	70	77	2095	407	87	10
ENSG00000165113	GKAP1	0	0	0	0	1	0	343	18	1	0	160	11	1	0
ENSG00000165115	KIF27	0	0	0	0	12	36	792	130	11	0	178	57	18	3
ENSG00000165118	C9orf64	5	0	0	0	3	109	617	79	0	0	181	14	5	0
ENSG00000165119	HNRNPK	9	0	0	204	168	934	19851	4215	19	36	8953	1134	77	5
ENSG00000165121	AL353743.1	1	0	0	0	0	0	310	46	10	0	177	12	2	1
ENSG00000165124	SVEP1	0	0	0	0	0	0	259	11	0	0	289	21	0	0
ENSG00000165125	TRPV6	0	0	0	0	0	0	0	1	0	0	14	0	0	0
ENSG00000165138	ANKS6	0	0	0	0	1	0	365	210	43	0	232	31	0	0
ENSG00000165140	FBP1	10	0	0	0	12	2	400	185	0	0	167	28	0	0
ENSG00000165152	PGAP4	0	0	0	0	9	281	404	99	1	0	283	33	1	3
ENSG00000165156	ZHX1	0	0	0	0	19	392	2677	371	1	11	1479	208	25	2
ENSG00000165164	CFAP47	0	0	0	0	0	0	0	0	0	0	0	0	0	0
ENSG00000165168	CYBB	0	0	0	0	10	0	1706	189	0	0	1738	78	6	6
ENSG00000165169	DYNLT3	0	0	0	0	3	134	1130	145	0	0	751	70	3	0
ENSG00000165171	METTL27	0	0	0	0	0	0	0	39	0	0	45	7	0	0
ENSG00000165175	MID1IP1	8	0	0	0	0	1	197	84	0	0	193	25	2	0
ENSG00000165178	NCF1C	0	0	0	0	3	0	197	9	0	0	159	7	0	0
ENSG00000165181	SHOC1	0	0	0	0	0	0	0	0	0	0	0	7	0	0
ENSG00000165185	KIAA1958	0	0	0	0	0	148	140	78	2	0	153	38	8	0
ENSG00000165186	PTCHD1	0	0	0	0	1	0	22	6	0	0	4	0	0	0
ENSG00000165188	RNF183	0	0	0	0	3	0	0	91	1	0	9	0	0	0
ENSG00000165192	ASB11	0	0	0	0	0	0	0	0	0	0	0	1	0	0
ENSG00000165194	PCDH19	0	0	0	0	0	0	54	10	0	0	86	7	0	0
ENSG00000165195	PIGA	0	0	0	0	0	0	331	68	0	0	169	10	0	0
ENSG00000165197	VEGFD	0	0	0	0	0	0	0	7	0	0	0	0	0	0
ENSG00000165202	OR1Q1	0	0	0	0	0	0	0	0	0	0	0	0	0	0
ENSG00000165209	STRBP	3	0	0	60	33	195	2714	561	19	0	1462	132	65	0
ENSG00000165215	CLDN3	47	0	0	0	50	409	825	518	84	67	307	243	42	0
ENSG00000165219	GAPVD1	0	0	0	0	20	31	2298	428	15	0	1035	183	36	1
ENSG00000165233	CARD19	0	0	0	0	8	144	171	57	6	0	80	44	4	0
ENSG00000165238	WNK2	45	0	0	123	124	19	690	243	207	3	252	91	6	1
ENSG00000165240	ATP7A	2	0	0	109	14	38	1217	191	2	1	598	49	6	0
ENSG00000165244	ZNF367	0	0	0	0	2	0	267	9	0	0	108	6	0	0
ENSG00000165246	NLGN4Y	0	0	0	0	0	0	0	0	0	0	60	1	0	0
ENSG00000165259	HDX	0	0	0	0	0	0	175	21	0	0	77	19	4	0
ENSG00000165264	NDUFB6	0	0	0	0	0	182	516	10	0	0	227	18	0	0
ENSG00000165269	AQP7	0	0	0	0	0	0	40	11	4	0	6	20	3	0
ENSG00000165271	NOL6	0	0	0	0	12	22	180	73	12	0	197	20	4	0
ENSG00000165272	AQP3	0	0	0	0	2	33	41	19	0	0	1	1	0	0
ENSG00000165275	TRMT10B	0	0	0	0	7	0	353	42	0	0	21	21	0	0
ENSG00000165280	VCP	16	0	0	0	93	682	8989	1989	41	90	2670	332	109	0
ENSG00000165282	PIGO	0	0	0	0	14	0	222	110	0	17	87	17	0	0
ENSG00000165283	STOML2	0	0	0	0	4	8	624	234	9	0	204	69	4	0
ENSG00000165288	BRWD3	5	0	0	0	26	84	3250	599	27	0	1780	133	60	6
ENSG00000165300	SLITRK5	0	0	0	0	0	0	0	5	0	0	20	0	0	0
ENSG00000165304	MELK	0	0	0	0	9	5	277	48	8	0	254	18	0	0
ENSG00000165309	ARMC3	0	0	0	0	0	0	0	0	0	0	0	0	0	0
ENSG00000165312	OTUD1	0	0	0	87	7	17	219	64	0	0	240	21	9	2
ENSG00000165322	ARHGAP12	3	0	0	0	40	72	5014	792	41	30	2640	249	65	6
ENSG00000165323	FAT3	0	0	0	0	0	0	61	3	0	0	24	0	2	0
ENSG00000165325	DEUP1	0	0	0	0	0	0	0	0	0	0	0	0	0	0
ENSG00000165338	HECTD2	0	0	0	0	0	0	444	19	0	0	204	2	0	2
ENSG00000165355	FBXO33	0	0	0	0	0	5	655	55	0	0	459	17	12	0
ENSG00000165359	INTS6L	0	0	0	0	12	74	842	88	0	0	564	45	9	0
ENSG00000165376	CLDN2	2	0	0	0	0	24	115	560	5	0	0	0	0	0
ENSG00000165379	LRFN5	0	0	0	0	0	0	45	0	0	0	0	0	0	0
ENSG00000165383	LRRC18	0	0	0	0	0	0	37	0	0	0	11	4	0	0
ENSG00000165389	SPTSSA	2	0	0	0	6	275	1945	170	0	0	1049	133	16	2
ENSG00000165392	WRN	0	0	123	0	24	84	2282	330	2	0	1248	85	16	7
ENSG00000165406	MARCHF8	0	0	0	0	42	11	627	159	0	0	399	28	10	1
ENSG00000165409	TSHR	0	0	0	0	0	0	12	3	0	0	21	0	0	0
ENSG00000165410	CFL2	0	0	0	0	0	0	72	17	0	0	193	2	0	0
ENSG00000165416	SUGT1	0	0	0	120	21	182	5066	689	5	20	1794	212	25	10
ENSG00000165417	GTF2A1	2	0	0	18	6	90	2173	385	23	0	1261	142	17	2
ENSG00000165424	ZCCHC24	0	0	0	0	0	0	78	0	0	0	24	5	0	0
ENSG00000165434	PGM2L1	0	0	0	0	9	5	1169	457	2	0	460	73	20	0
ENSG00000165443	PHYHIPL	0	0	0	0	0	0	0	0	0	0	0	0	0	0
ENSG00000165449	SLC16A9	4	0	0	0	2	79	1695	36	0	12	901	57	24	4
ENSG00000165457	FOLR2	0	0	0	0	0	0	193	16	0	0	60	12	0	0
ENSG00000165458	INPPL1	7	0	0	0	13	0	232	147	10	0	188	40	13	0
ENSG00000165474	GJB2	1	0	0	104	0	118	1388	102	1	0	526	39	22	0
ENSG00000165475	CRYL1	4	0	0	0	8	49	1512	297	1	0	449	142	17	0
ENSG00000165476	REEP3	0	0	0	0	14	306	3566	307	0	39	1570	270	24	0
ENSG00000165478	HEPACAM	0	0	0	0	0	0	0	0	0	0	0	0	0	0
ENSG00000165480	SKA3	0	0	0	0	2	0	220	27	5	0	222	7	0	0
ENSG00000165487	MICU2	0	0	0	0	5	38	2492	176	0	0	1052	152	19	1
ENSG00000165490	DDIAS	0	0	0	0	0	0	1	7	0	0	56	4	0	0
ENSG00000165494	PCF11	3	0	0	58	68	640	6923	691	16	2	3734	307	114	19
ENSG00000165495	PKNOX2	0	0	0	0	0	0	0	1	0	0	0	0	0	0
ENSG00000165496	RPL10L	0	0	0	0	0	0	60	0	0	0	0	8	7	0
ENSG00000165501	LRR1	0	0	0	0	0	7	617	55	0	0	286	47	0	0
ENSG00000165502	RPL36AL	35	27	0	92	171	13516	38363	8805	49	62	9874	5870	195	3
ENSG00000165506	DNAAF2	0	0	0	0	10	52	425	302	8	0	274	52	7	1
ENSG00000165507	DEPP1	0	0	0	0	0	0	131	47	0	0	22	16	0	0
ENSG00000165509	MAGEC3	0	0	0	0	0	0	0	0	0	0	0	0	0	0
ENSG00000165511	ZNF22-AS1	0	0	0	0	0	0	48	13	0	0	0	0	0	0
ENSG00000165512	ZNF22	2	0	0	0	2	0	1132	217	4	0	342	54	1	0
ENSG00000165516	KLHDC2	2	0	0	0	27	233	2518	429	0	0	772	177	5	11
ENSG00000165521	EML5	0	0	0	0	2	0	101	11	0	0	115	7	0	0
ENSG00000165525	NEMF	15	0	66	0	53	182	6032	709	13	6	3060	259	69	22
ENSG00000165526	RPUSD4	7	0	0	0	11	0	422	55	0	0	112	19	0	0
ENSG00000165527	ARF6	24	0	0	0	42	287	2124	685	17	0	2119	242	25	9
ENSG00000165533	TTC8	1	0	0	0	3	93	256	123	13	0	181	45	0	1
ENSG00000165548	TMEM63C	2	0	0	0	0	0	48	27	0	0	0	5	0	0
ENSG00000165555	NOXRED1	0	0	0	0	0	0	0	0	0	0	0	2	0	0
ENSG00000165556	CDX2	4	0	5	202	77	288	718	466	50	0	291	135	6	0
ENSG00000165568	AKR1E2	0	0	0	0	0	0	0	0	0	0	0	2	0	0
ENSG00000165572	KBTBD6	0	0	0	0	2	0	229	32	0	0	201	12	0	0
ENSG00000165591	FAAH2	0	0	0	0	1	0	200	48	2	0	101	3	0	0
ENSG00000165606	DRGX	0	0	0	0	0	19	0	0	0	0	21	22	0	0
ENSG00000165609	NUDT5	0	0	2	71	8	98	1033	240	4	0	363	92	2	0
ENSG00000165617	DACT1	0	0	0	0	2	0	193	29	0	0	79	20	1	0
ENSG00000165621	OXGR1	0	0	0	0	0	0	37	19	0	0	4	0	3	0
ENSG00000165626	BEND7	3	0	0	0	4	15	758	186	0	0	474	33	8	0
ENSG00000165629	ATP5F1C	0	0	0	113	19	746	8814	1215	2	2	3167	563	47	6
ENSG00000165630	PRPF18	0	0	0	112	14	280	2326	306	13	0	980	154	23	9
ENSG00000165632	TAF3	0	0	0	52	6	0	189	37	0	0	121	6	2	0
ENSG00000165633	VSTM4	0	0	0	0	0	0	132	0	0	0	72	14	2	0
ENSG00000165637	VDAC2	12	0	0	0	72	1033	7999	1211	0	8	2262	337	115	8
ENSG00000165644	COMTD1	0	0	0	0	4	378	1087	98	0	0	239	109	0	0
ENSG00000165646	SLC18A2	0	0	0	0	0	0	2	0	0	0	14	2	0	0
ENSG00000165650	PDZD8	6	0	0	193	62	244	4871	1634	46	10	2290	284	5	6
ENSG00000165655	ZNF503	0	0	0	0	1	0	6	16	0	0	5	0	0	0
ENSG00000165660	ABRAXAS2	0	0	0	0	9	208	625	100	0	0	420	40	4	0
ENSG00000165661	QSOX2	0	0	0	0	0	0	53	60	3	0	83	23	0	0
ENSG00000165669	FAM204A	0	0	0	0	12	266	1880	374	9	0	1103	142	4	0
ENSG00000165671	NSD1	3	0	0	132	47	283	3343	830	35	0	1965	139	37	0
ENSG00000165672	PRDX3	0	0	0	0	15	189	2236	478	0	0	1139	129	1	1
ENSG00000165675	ENOX2	6	0	0	0	0	93	278	90	4	0	219	32	8	0
ENSG00000165678	GHITM	4	0	0	0	21	473	6839	860	1	1	4166	335	82	2
ENSG00000165684	SNAPC4	2	0	0	0	23	0	216	78	8	0	74	14	11	1
ENSG00000165685	TMEM52B	0	0	0	0	0	0	0	5	0	0	0	0	0	0
ENSG00000165688	PMPCA	0	0	0	0	6	189	445	260	34	0	425	47	16	0
ENSG00000165689	ENTR1	0	0	0	0	13	0	282	123	13	0	81	18	0	0
ENSG00000165695	AK8	0	0	0	0	0	0	0	4	0	0	0	0	0	0
ENSG00000165698	SPACA9	0	0	0	0	0	0	0	8	0	0	0	0	0	0
ENSG00000165699	TSC1	8	0	0	0	34	205	1611	325	18	0	979	142	17	8
ENSG00000165702	GFI1B	0	0	0	0	0	0	0	2	0	0	0	0	7	0
ENSG00000165704	HPRT1	0	0	0	0	1	123	1268	93	0	0	504	90	13	0
ENSG00000165714	BORCS5	0	0	0	0	5	0	346	58	0	0	162	17	0	3
ENSG00000165716	DIPK1B	0	0	0	0	0	0	0	0	0	0	0	0	0	0
ENSG00000165724	ZMYND19	0	0	0	0	1	104	17	50	0	0	18	15	0	0
ENSG00000165730	STOX1	0	0	0	0	0	0	121	73	0	0	142	2	0	0
ENSG00000165731	RET	0	0	0	0	0	0	9	0	0	0	4	2	0	0
ENSG00000165732	DDX21	10	0	0	75	32	188	4521	961	44	6	2116	207	9	3
ENSG00000165733	BMS1	7	0	0	133	104	227	3056	831	60	36	987	226	76	29
ENSG00000165752	STK32C	0	0	0	0	0	255	2	36	0	0	0	17	0	0
ENSG00000165757	JCAD	2	0	0	0	0	0	69	5	0	0	76	1	0	0
ENSG00000165775	FUNDC2	0	0	0	0	14	61	1437	354	0	0	450	104	4	1
ENSG00000165782	PIP4P1	0	0	0	0	3	0	103	9	0	0	48	20	6	0
ENSG00000165792	METTL17	0	0	0	0	16	277	382	138	14	0	226	43	0	1
ENSG00000165794	SLC39A2	0	0	0	0	0	0	0	0	0	0	0	0	0	0
ENSG00000165795	NDRG2	0	0	0	0	17	93	815	237	18	0	301	80	6	0
ENSG00000165799	RNASE7	0	0	0	0	0	0	0	0	0	0	0	0	0	0
ENSG00000165801	ARHGEF40	1	0	0	0	5	0	470	303	20	62	317	52	12	1
ENSG00000165802	NSMF	6	0	0	0	38	424	415	241	44	57	123	36	30	0
ENSG00000165804	ZNF219	12	0	0	0	41	0	25	127	16	0	119	103	8	2
ENSG00000165805	C12orf50	0	0	0	0	0	0	0	1	0	0	0	0	0	0
ENSG00000165806	CASP7	5	0	0	218	48	194	4219	450	1	0	2193	159	148	2
ENSG00000165807	PPP1R36	0	0	0	0	3	174	1000	74	0	0	135	114	1	0
ENSG00000165810	BTNL9	0	0	0	0	9	0	59	74	5	0	161	4	0	0
ENSG00000165813	CCDC186	8	0	0	0	76	991	8565	1157	9	74	5637	537	101	8
ENSG00000165816	VWA2	0	0	0	52	7	0	101	236	29	0	128	34	1	0
ENSG00000165819	METTL3	0	0	0	0	10	10	981	176	9	0	390	77	4	1
ENSG00000165821	SALL2	0	0	0	0	0	0	27	0	0	0	18	8	0	0
ENSG00000165828	PRAP1	0	0	0	0	20	2607	1260	610	1	52	577	108	23	1
ENSG00000165832	TRUB1	2	0	0	0	4	125	910	182	1	0	375	24	5	0
ENSG00000165837	ERICH6B	0	0	0	0	0	0	0	0	0	0	0	0	0	0
ENSG00000165841	CYP2C19	0	0	0	0	0	0	133	6	0	0	53	4	7	0
ENSG00000165861	ZFYVE1	0	0	0	0	28	0	356	42	0	0	263	23	10	1
ENSG00000165863	C10orf82	0	0	0	0	0	0	0	0	0	0	0	0	0	0
ENSG00000165868	HSPA12A	12	0	0	0	9	0	453	138	4	0	168	19	18	0
ENSG00000165874	SHLD2P1	0	0	0	0	0	0	2	1	0	0	17	0	0	0
ENSG00000165879	FRAT1	0	0	0	0	0	0	13	19	0	0	17	0	0	0
ENSG00000165886	UBTD1	0	0	0	0	0	0	0	0	0	0	0	0	3	0
ENSG00000165887	ANKRD2	0	0	0	0	0	0	0	0	0	0	0	0	0	0
ENSG00000165891	E2F7	0	0	0	0	5	0	70	12	0	0	95	0	0	0
ENSG00000165895	ARHGAP42	0	0	0	0	17	133	2122	126	3	0	935	124	22	3
ENSG00000165898	ISCA2	0	0	0	0	0	0	214	53	0	0	182	7	2	0
ENSG00000165899	OTOGL	0	0	0	0	3	0	0	0	0	0	10	0	0	0
ENSG00000165905	LARGE2	0	0	0	0	0	0	0	18	0	0	26	1	0	0
ENSG00000165912	PACSIN3	0	0	0	0	4	0	0	10	0	0	0	1	0	0
ENSG00000165914	TTC7B	0	0	0	0	1	0	22	18	0	0	74	7	0	0
ENSG00000165915	SLC39A13	0	0	0	0	6	3	74	89	1	0	15	10	0	0
ENSG00000165916	PSMC3	20	0	0	0	36	1500	2417	621	25	109	855	224	27	0
ENSG00000165917	RAPSN	0	0	0	0	0	0	0	0	0	0	0	0	0	0
ENSG00000165923	AGBL2	0	0	0	0	0	0	43	12	0	0	25	6	0	0
ENSG00000165929	TC2N	0	0	0	24	19	312	5004	728	3	0	3271	118	38	9
ENSG00000165934	CPSF2	4	0	0	0	21	140	3004	268	0	0	1332	112	34	5
ENSG00000165935	SMCO2	0	0	0	0	0	0	52	6	0	0	1	0	0	0
ENSG00000165943	MOAP1	1	0	0	0	2	135	561	168	11	0	202	39	0	0
ENSG00000165948	IFI27L1	0	0	0	0	0	0	0	1	0	0	23	0	0	0
ENSG00000165949	IFI27	41	0	0	0	47	3614	15037	3146	0	77	5182	1156	41	7
ENSG00000165953	SERPINA12	0	0	0	0	0	0	0	0	0	0	0	0	0	0
ENSG00000165959	CLMN	27	0	0	0	65	531	3400	695	27	20	1165	267	52	10
ENSG00000165966	PDZRN4	0	0	0	0	0	0	64	0	0	0	22	0	0	0
ENSG00000165972	CCDC38	0	0	0	0	0	0	41	0	0	0	0	0	0	0
ENSG00000165973	NELL1	0	0	0	0	0	0	41	18	0	0	19	3	0	0
ENSG00000165983	PTER	0	0	0	0	4	7	1625	163	1	27	761	52	17	0
ENSG00000165985	C1QL3	0	0	0	0	0	0	0	0	0	0	0	0	0	0
ENSG00000165995	CACNB2	2	0	0	0	8	60	146	41	8	48	97	21	2	0
ENSG00000165996	HACD1	0	0	0	0	0	0	2	61	0	0	3	0	0	0
ENSG00000165997	ARL5B	0	0	0	0	5	2	754	148	0	0	892	59	21	6
ENSG00000166002	SMCO4	6	0	0	0	1	30	274	109	0	0	166	45	2	0
ENSG00000166004	CEP295	2	0	0	143	21	243	2325	279	22	0	1116	122	7	4
ENSG00000166012	TAF1D	0	0	0	7	10	136	4349	705	0	0	3249	277	24	1
ENSG00000166016	ABTB2	4	0	0	0	23	0	81	69	0	0	0	4	20	1
ENSG00000166024	R3HCC1L	26	0	0	0	19	85	2127	209	7	19	780	116	22	0
ENSG00000166025	AMOTL1	0	0	0	0	8	90	233	32	0	2	223	42	0	0
ENSG00000166033	HTRA1	0	0	0	0	0	0	224	6	3	0	51	12	0	0
ENSG00000166035	LIPC	0	0	0	0	0	0	0	3	0	0	7	3	6	0
ENSG00000166037	CEP57	3	0	0	97	7	338	2431	395	3	0	1235	87	1	0
ENSG00000166046	TCP11L2	0	0	0	0	14	32	2537	140	0	37	938	106	45	1
ENSG00000166068	SPRED1	0	0	0	0	0	87	4356	371	1	1	3257	279	17	7
ENSG00000166073	GPR176	0	0	0	0	0	0	16	11	0	0	15	9	0	0
ENSG00000166086	JAM3	0	0	0	0	0	0	213	19	0	0	116	44	0	0
ENSG00000166104	AC126323.1	0	0	0	0	0	0	0	0	0	0	0	0	0	0
ENSG00000166105	GLB1L3	0	0	0	0	0	0	0	0	0	0	0	0	0	0
ENSG00000166106	ADAMTS15	0	0	0	0	1	0	0	11	0	0	28	0	1	0
ENSG00000166111	SVOP	0	0	0	0	0	0	0	0	0	0	0	0	0	0
ENSG00000166118	SPATA19	0	0	0	0	0	0	0	0	0	0	0	0	0	0
ENSG00000166123	GPT2	13	0	0	0	19	243	398	147	0	0	84	51	5	0
ENSG00000166126	AMN	33	0	0	0	66	629	700	521	8	0	325	167	60	0
ENSG00000166128	RAB8B	1	0	0	0	1	83	1822	175	0	0	1252	126	14	0
ENSG00000166130	IKBIP	0	0	0	0	0	0	589	58	0	0	461	24	0	0
ENSG00000166133	RPUSD2	0	0	0	0	0	0	88	53	0	0	17	5	0	0
ENSG00000166135	HIF1AN	8	0	0	0	16	188	455	197	6	0	433	66	4	4
ENSG00000166136	NDUFB8	6	0	0	0	45	4880	6170	1362	51	0	2964	676	44	6
ENSG00000166140	ZFYVE19	0	0	0	0	14	341	309	199	20	0	74	55	3	2
ENSG00000166143	PPP1R14D	0	0	0	76	0	0	262	28	0	0	149	10	3	0
ENSG00000166145	SPINT1	44	0	0	131	125	544	2771	774	27	136	1279	241	109	9
ENSG00000166147	FBN1	0	0	0	0	4	230	1738	50	0	0	736	121	0	1
ENSG00000166148	AVPR1A	0	0	0	0	0	0	20	0	3	0	0	0	0	0
ENSG00000166153	DEPDC4	0	0	0	0	1	0	14	12	0	0	30	0	0	0
ENSG00000166164	BRD7	2	0	0	0	38	151	2591	729	12	0	970	152	51	7
ENSG00000166165	CKB	125	140	0	0	651	580	2026	2018	140	0	226	232	9	30
ENSG00000166166	TRMT61A	0	0	0	0	7	165	0	55	5	0	134	22	0	0
ENSG00000166167	BTRC	0	0	0	0	8	10	524	135	1	0	219	36	5	5
ENSG00000166169	POLL	0	0	0	0	0	0	150	79	0	0	56	18	0	0
ENSG00000166170	BAG5	10	0	0	0	17	157	2151	331	5	0	725	86	13	0
ENSG00000166171	DPCD	0	0	0	0	4	0	247	73	0	0	66	4	0	0
ENSG00000166173	LARP6	0	0	0	0	0	0	0	0	0	0	10	9	0	0
ENSG00000166181	API5	0	0	0	0	13	0	2182	550	1	0	1585	115	19	4
ENSG00000166183	ASPG	0	0	0	0	0	0	0	0	0	0	0	0	0	0
ENSG00000166188	ZNF319	0	0	0	0	0	0	39	8	0	0	0	0	0	0
ENSG00000166189	HPS6	0	0	0	0	9	0	122	148	2	0	9	0	0	0
ENSG00000166192	SENP8	0	0	0	0	0	0	14	14	4	0	16	6	0	0
ENSG00000166197	NOLC1	6	0	337	123	63	209	4114	1149	52	0	1400	370	23	1
ENSG00000166199	ALKBH3	0	0	0	0	7	25	1303	245	0	0	283	53	5	0
ENSG00000166200	COPS2	0	0	0	46	6	204	4448	590	0	0	2731	383	19	0
ENSG00000166206	GABRB3	0	0	0	0	0	0	31	0	0	0	18	0	0	0
ENSG00000166211	SPIC	0	0	0	0	0	0	0	0	0	0	6	0	0	0
ENSG00000166224	SGPL1	7	0	0	0	38	279	2358	613	17	89	961	161	37	0
ENSG00000166225	FRS2	0	0	0	0	21	90	2094	233	8	0	753	116	31	0
ENSG00000166226	CCT2	1	0	0	0	16	482	5067	1155	14	0	1608	246	14	0
ENSG00000166228	PCBD1	0	0	0	0	0	0	140	61	0	0	22	22	0	0
ENSG00000166233	ARIH1	0	0	0	107	20	251	2632	505	12	9	1291	139	20	0
ENSG00000166246	C16orf71	0	0	0	0	0	0	0	0	0	0	0	0	0	0
ENSG00000166250	CLMP	0	0	0	0	0	0	549	107	0	0	233	36	0	0
ENSG00000166257	SCN3B	0	0	0	0	0	0	0	3	0	0	0	0	0	0
ENSG00000166260	COX11	0	0	0	0	5	0	927	119	5	0	507	59	4	0
ENSG00000166261	ZNF202	6	0	0	0	4	0	627	210	10	0	217	17	1	0
ENSG00000166262	FAM227B	0	0	0	0	0	0	50	0	0	0	10	0	0	0
ENSG00000166263	STXBP4	0	0	0	0	0	0	726	114	1	40	438	27	1	1
ENSG00000166265	CYYR1	0	0	0	0	0	0	256	20	0	0	88	6	0	0
ENSG00000166266	CUL5	0	0	0	0	22	1	2073	307	11	2	1716	116	6	2
ENSG00000166268	MYRFL	0	0	0	0	0	167	524	22	0	23	264	43	28	0
ENSG00000166272	WBP1L	0	0	0	0	34	334	1177	151	6	0	453	96	7	0
ENSG00000166275	BORCS7	0	0	0	0	7	0	1031	88	4	0	477	103	0	0
ENSG00000166278	C2	0	0	0	0	0	0	214	124	0	0	152	4	0	0
ENSG00000166289	PLEKHF1	4	0	0	0	0	0	0	12	0	0	25	4	0	0
ENSG00000166292	TMEM100	0	0	0	0	0	0	49	0	0	0	38	4	0	0
ENSG00000166295	ANAPC16	0	0	0	0	1	191	1950	320	11	37	1013	120	7	0
ENSG00000166311	SMPD1	0	0	0	0	17	68	368	25	0	0	177	18	7	0
ENSG00000166313	APBB1	0	0	0	0	8	0	49	1	0	0	48	10	0	0
ENSG00000166317	SYNPO2L	0	0	0	0	0	0	0	0	0	0	0	2	0	0
ENSG00000166321	NUDT13	0	0	0	0	2	0	33	24	0	0	13	2	0	0
ENSG00000166323	C11orf65	0	0	0	0	0	0	11	22	1	0	0	0	0	0
ENSG00000166326	TRIM44	31	0	0	68	75	0	1516	711	109	10	985	163	42	10
ENSG00000166333	ILK	3	0	0	0	15	293	2068	504	8	0	711	152	9	0
ENSG00000166337	TAF10	0	0	0	0	5	280	702	198	19	0	164	63	0	0
ENSG00000166340	TPP1	5	0	0	66	11	30	804	213	0	0	485	56	12	0
ENSG00000166341	DCHS1	0	0	0	0	10	0	114	11	0	0	124	6	0	0
ENSG00000166342	NETO1	0	0	0	0	0	0	0	0	0	0	14	0	0	0
ENSG00000166343	MSS51	0	0	0	0	1	0	69	21	1	0	0	0	0	0
ENSG00000166347	CYB5A	3	0	0	0	15	1029	2215	370	31	2	873	314	8	0
ENSG00000166348	USP54	20	0	0	0	73	443	1023	1029	69	90	399	145	23	18
ENSG00000166349	RAG1	3	0	0	0	0	0	86	7	0	0	25	2	9	0
ENSG00000166352	IFTAP	0	0	0	0	0	44	552	224	0	29	187	40	6	0
ENSG00000166368	OR2D2	0	0	0	0	0	0	0	0	0	0	0	0	0	0
ENSG00000166377	ATP9B	0	0	0	0	25	0	1084	124	25	0	724	122	15	3
ENSG00000166387	PPFIBP2	17	0	0	0	128	149	2927	618	68	7	920	362	85	10
ENSG00000166391	MOGAT2	0	0	0	0	21	0	315	96	10	9	219	70	16	5
ENSG00000166394	CYB5R2	0	0	0	0	0	0	61	11	0	0	26	2	0	1
ENSG00000166396	SERPINB7	0	0	0	0	0	0	0	1	0	0	0	0	1	0
ENSG00000166398	GARRE1	0	0	0	0	14	0	294	188	29	0	171	25	1	0
ENSG00000166401	SERPINB8	0	0	0	0	10	159	504	139	7	44	241	37	3	0
ENSG00000166402	TUB	0	0	0	0	0	0	64	3	0	0	24	0	0	0
ENSG00000166405	RIC3	0	0	0	0	0	0	57	1	0	0	46	3	0	0
ENSG00000166407	LMO1	0	0	0	0	0	0	0	0	0	0	0	0	0	0
ENSG00000166411	IDH3A	17	0	0	0	40	406	3594	402	2	0	1246	281	96	3
ENSG00000166415	WDR72	0	0	0	0	8	0	60	73	0	0	141	0	0	0
ENSG00000166426	CRABP1	0	0	0	0	0	0	0	0	0	0	0	0	0	0
ENSG00000166428	PLD4	0	0	0	0	0	0	0	17	0	0	17	10	0	0
ENSG00000166432	ZMAT1	1	0	0	0	0	0	809	83	2	0	605	56	3	0
ENSG00000166435	XRRA1	0	0	0	0	8	135	239	54	0	79	242	31	7	0
ENSG00000166436	TRIM66	0	0	0	55	14	18	459	105	12	0	303	50	0	0
ENSG00000166439	RNF169	8	0	0	0	22	373	1642	413	4	0	674	92	23	2
ENSG00000166441	RPL27A	21	0	0	0	103	1801	24869	7075	49	13	5544	1906	16	4
ENSG00000166444	DENND2B	2	0	0	0	18	145	337	363	18	0	228	53	16	2
ENSG00000166446	CDYL2	0	0	0	0	4	0	30	18	0	0	69	31	2	0
ENSG00000166448	TMEM130	0	0	0	0	0	0	0	4	0	0	0	0	0	0
ENSG00000166450	PRTG	0	0	0	0	0	0	78	1	0	0	59	0	0	0
ENSG00000166451	CENPN	0	0	0	0	4	0	163	34	0	0	144	8	0	0
ENSG00000166452	AKIP1	0	0	0	0	0	1	202	55	0	0	69	19	0	0
ENSG00000166454	ATMIN	0	0	0	0	12	150	1806	225	2	0	792	62	16	5
ENSG00000166455	C16orf46	0	0	0	0	0	0	0	3	0	0	34	0	3	0
ENSG00000166471	TMEM41B	1	0	0	0	2	17	929	98	0	1	692	86	3	0
ENSG00000166473	PKD1L2	0	0	0	0	0	0	0	0	0	0	0	0	0	0
ENSG00000166477	LEO1	32	0	0	0	48	975	4801	466	5	46	1159	316	24	0
ENSG00000166478	ZNF143	0	0	0	0	7	0	1303	142	5	0	381	50	21	3
ENSG00000166479	TMX3	0	0	0	0	3	111	1233	48	0	0	1155	43	11	1
ENSG00000166482	MFAP4	0	0	0	0	0	17	74	0	0	0	110	11	1	0
ENSG00000166483	WEE1	2	0	0	0	13	0	338	94	0	2	311	24	2	0
ENSG00000166484	MAPK7	16	0	0	0	19	212	57	64	3	55	102	7	15	1
ENSG00000166501	PRKCB	0	0	0	0	0	1	407	39	1	0	786	31	3	0
ENSG00000166503	HDGFL3	0	0	0	0	1	0	241	9	1	0	137	23	0	0
ENSG00000166507	NDST2	0	0	0	0	0	0	110	32	10	0	26	0	0	0
ENSG00000166508	MCM7	3	0	0	0	22	239	727	233	20	16	433	59	9	0
ENSG00000166510	CCDC68	2	0	0	0	9	270	4425	79	5	28	2997	283	96	3
ENSG00000166523	CLEC4E	0	0	0	0	0	0	0	0	0	0	45	0	0	0
ENSG00000166526	ZNF3	3	0	0	0	24	23	1489	324	19	1	353	65	4	6
ENSG00000166527	CLEC4D	0	0	0	0	0	0	0	0	0	0	0	0	0	0
ENSG00000166529	ZSCAN21	0	0	0	0	1	0	361	83	0	0	141	43	0	1
ENSG00000166532	RIMKLB	10	0	0	0	11	0	407	6	2	0	256	7	3	2
ENSG00000166546	BEAN1	0	0	0	0	0	0	0	0	0	0	0	0	0	0
ENSG00000166548	TK2	0	0	0	0	1	0	553	206	0	0	205	36	7	2
ENSG00000166557	TMED3	6	0	0	0	7	251	2098	484	1	0	534	147	6	0
ENSG00000166562	SEC11C	0	0	0	0	1	270	4676	246	0	0	1907	355	11	0
ENSG00000166573	GALR1	0	0	0	0	0	0	0	0	0	0	0	0	0	0
ENSG00000166575	TMEM135	3	0	0	0	8	0	1629	139	4	0	764	64	17	0
ENSG00000166578	IQCD	0	0	0	0	5	13	128	3	0	0	23	4	5	5
ENSG00000166579	NDEL1	1	0	0	0	43	51	1780	213	4	5	775	79	32	3
ENSG00000166582	CENPV	0	0	0	0	16	235	513	247	5	0	150	20	8	0
ENSG00000166589	CDH16	0	0	0	0	0	0	54	0	0	0	0	0	0	0
ENSG00000166592	RRAD	0	0	0	0	0	0	39	0	0	0	0	0	0	0
ENSG00000166595	CIAO2B	0	0	0	0	1	117	395	71	0	0	122	40	0	0
ENSG00000166598	HSP90B1	69	0	0	254	423	11731	98084	9487	195	120	31819	7919	394	11
ENSG00000166619	BLCAP	0	0	154	0	63	167	657	360	2	51	409	179	14	0
ENSG00000166664	CHRFAM7A	0	0	0	0	0	0	0	17	0	0	24	0	0	0
ENSG00000166669	ATF7IP2	0	0	0	0	2	0	531	157	5	0	378	25	11	0
ENSG00000166670	MMP10	0	0	0	0	0	0	102	0	0	0	0	4	0	0
ENSG00000166676	TVP23A	0	0	0	0	0	0	0	0	0	0	4	5	0	0
ENSG00000166681	BEX3	0	0	0	0	2	419	1509	5	21	0	326	123	0	0
ENSG00000166682	TMPRSS5	0	0	0	0	0	0	0	6	0	0	15	2	0	0
ENSG00000166685	COG1	0	0	0	0	15	226	570	180	7	20	188	62	9	0
ENSG00000166689	PLEKHA7	32	0	0	0	61	500	2180	252	15	117	934	156	115	11
ENSG00000166704	ZNF606	0	0	0	0	5	0	337	1	8	0	257	18	0	0
ENSG00000166707	ZCCHC18	0	0	0	0	0	0	0	0	0	0	14	0	0	0
ENSG00000166710	B2M	45	0	0	470	271	7954	146211	18001	8	350	75470	8203	972	39
ENSG00000166716	ZNF592	13	0	0	0	80	4	655	293	70	0	497	59	10	0
ENSG00000166734	GOLM2	7	0	0	0	52	1020	6630	1155	24	2	3541	405	68	14
ENSG00000166741	NNMT	0	0	0	0	3	0	73	19	3	0	17	4	0	0
ENSG00000166743	ACSM1	0	0	0	0	0	0	58	16	0	0	0	0	0	0
ENSG00000166747	AP1G1	24	0	0	0	26	396	4547	523	3	24	2079	162	76	2
ENSG00000166750	SLFN5	0	0	0	0	9	0	1385	49	12	0	1425	47	9	1
ENSG00000166762	CATSPER2	0	0	0	0	1	85	275	53	0	0	52	21	1	0
ENSG00000166763	STRCP1	0	0	0	0	2	0	0	0	0	0	0	0	0	0
ENSG00000166770	ZNF667-AS1	0	1	0	0	1	0	191	11	0	0	64	28	1	0
ENSG00000166780	BMERB1	0	0	0	0	1	0	180	10	0	0	29	7	0	0
ENSG00000166783	MARF1	3	0	0	0	17	206	4011	802	25	49	1991	287	57	7
ENSG00000166788	SAAL1	0	0	0	0	7	0	414	36	0	0	146	28	2	0
ENSG00000166793	YPEL4	0	0	0	0	0	0	1	0	0	0	14	0	0	0
ENSG00000166794	PPIB	17	0	0	0	73	2739	6272	2322	27	0	2217	710	32	2
ENSG00000166796	LDHC	0	0	0	0	0	0	0	0	0	0	0	0	0	0
ENSG00000166797	CIAO2A	13	0	0	97	16	693	4203	648	1	0	2061	423	27	0
ENSG00000166800	LDHAL6A	0	0	0	0	0	0	0	0	0	0	0	0	0	0
ENSG00000166801	FAM111A	2	0	0	0	27	0	2176	458	19	3	1790	123	24	4
ENSG00000166803	PCLAF	0	0	0	0	0	0	359	44	0	0	138	20	0	0
ENSG00000166813	KIF7	0	0	0	0	2	0	210	24	17	0	2	21	9	0
ENSG00000166816	LDHD	0	0	0	0	22	14	52	55	9	0	54	14	0	4
ENSG00000166819	PLIN1	0	0	0	0	0	0	0	0	0	0	0	0	0	0
ENSG00000166821	PEX11A	0	0	0	0	12	366	996	93	4	0	487	111	12	0
ENSG00000166822	TMEM170A	0	0	0	0	1	4	485	61	0	0	249	27	12	3
ENSG00000166823	MESP1	0	0	0	0	0	0	0	0	0	0	0	0	0	0
ENSG00000166825	ANPEP	116	0	0	0	6	1779	9175	9383	1	554	4655	456	1213	0
ENSG00000166828	SCNN1G	0	0	0	0	0	0	75	0	0	0	15	0	0	0
ENSG00000166831	RBPMS2	0	0	0	0	0	0	8	5	0	0	11	0	0	0
ENSG00000166833	NAV2	0	0	0	0	11	0	158	228	30	0	178	20	0	2
ENSG00000166839	ANKDD1A	0	0	0	0	0	0	98	8	0	0	8	6	0	0
ENSG00000166840	GLYATL1	0	0	0	0	0	0	34	18	0	0	0	2	0	0
ENSG00000166845	C18orf54	5	0	0	0	0	13	237	7	0	0	323	9	0	0
ENSG00000166847	DCTN5	0	0	0	0	0	21	1169	413	0	0	669	75	12	0
ENSG00000166848	TERF2IP	0	0	0	0	21	4	1744	245	4	0	799	64	2	0
ENSG00000166851	PLK1	0	0	0	0	7	4	310	68	17	0	194	43	7	0
ENSG00000166855	CLPX	0	0	0	0	17	10	1924	407	9	0	960	150	29	0
ENSG00000166860	ZBTB39	0	0	0	0	4	0	164	91	0	0	91	1	0	0
ENSG00000166863	TAC3	0	0	0	0	0	0	0	0	0	0	0	0	0	0
ENSG00000166866	MYO1A	7	0	131	0	78	498	3016	567	36	22	1249	372	101	5
ENSG00000166869	CHP2	31	0	0	0	3	423	2507	194	10	92	576	214	156	7
ENSG00000166881	NEMP1	0	0	0	0	0	14	383	64	4	0	128	24	3	0
ENSG00000166886	NAB2	0	0	0	0	0	0	69	10	0	0	63	0	0	0
ENSG00000166887	VPS39	9	0	0	117	24	315	1770	540	33	0	878	192	17	5
ENSG00000166888	STAT6	14	8	0	0	113	87	2069	903	72	91	1111	154	50	11
ENSG00000166889	PATL1	8	0	0	38	34	2	594	250	0	25	344	38	11	1
ENSG00000166896	ATP23	0	0	0	0	0	0	204	33	0	0	121	14	1	0
ENSG00000166897	ELFN2	0	0	0	0	0	0	0	0	0	0	0	0	0	0
ENSG00000166900	STX3	10	0	188	0	64	442	4715	560	12	46	1082	191	86	6
ENSG00000166902	MRPL16	0	0	0	0	13	306	4424	358	2	0	831	227	0	1
ENSG00000166908	PIP4K2C	0	0	0	0	5	106	728	119	6	102	245	75	16	2
ENSG00000166912	MTMR10	2	0	0	0	11	58	1411	326	0	37	742	71	20	4
ENSG00000166913	YWHAB	12	0	0	0	91	1144	15452	1506	65	83	3787	758	139	2
ENSG00000166920	C15orf48	2	0	0	0	12	613	4408	320	8	0	1327	302	13	0
ENSG00000166922	SCG5	0	0	0	0	0	0	192	105	0	0	150	53	0	0
ENSG00000166923	GREM1	0	0	0	85	1	0	408	5	0	0	516	49	0	0
ENSG00000166924	NYAP1	0	0	0	0	0	0	0	3	0	0	0	5	0	0
ENSG00000166925	TSC22D4	0	0	0	0	2	0	138	38	1	0	84	10	0	0
ENSG00000166927	MS4A7	0	0	0	0	0	0	1505	83	0	0	505	38	0	0
ENSG00000166928	MS4A14	0	0	0	0	0	6	212	19	0	0	133	3	0	0
ENSG00000166938	DIS3L	4	0	0	0	12	39	965	264	5	0	356	53	3	0
ENSG00000166946	CCNDBP1	10	0	0	0	18	1959	5793	592	12	0	1359	320	83	0
ENSG00000166947	EPB42	0	0	0	0	0	0	0	0	0	0	0	0	0	0
ENSG00000166949	SMAD3	24	0	0	0	43	149	1267	401	22	1	448	102	16	1
ENSG00000166959	MS4A8	0	0	0	0	0	165	909	26	0	0	62	98	4	0
ENSG00000166960	CCDC178	0	0	0	0	0	0	0	0	0	0	16	0	0	0
ENSG00000166961	MS4A15	0	0	0	0	0	0	0	0	0	0	0	0	0	0
ENSG00000166963	MAP1A	0	0	0	0	3	0	92	7	10	0	149	25	0	0
ENSG00000166965	RCCD1	0	0	0	0	9	0	213	34	4	0	97	12	0	0
ENSG00000166971	AKTIP	0	0	0	0	7	5	636	39	3	0	148	41	10	1
ENSG00000166974	MAPRE2	10	0	0	0	11	0	1594	209	3	0	791	66	11	0
ENSG00000166979	EVA1C	0	0	0	0	0	0	100	15	0	0	36	11	0	0
ENSG00000166984	TCP10L2	0	0	0	0	0	0	0	0	0	0	15	0	0	0
ENSG00000166986	MARS1	0	0	0	0	10	360	1727	280	10	0	540	141	0	0
ENSG00000166987	MBD6	0	0	0	0	5	173	95	52	13	0	99	39	2	2
ENSG00000166997	CNPY4	0	0	0	0	10	123	75	24	2	0	41	12	0	0
ENSG00000167004	PDIA3	11	0	0	80	113	575	13852	2807	15	41	6959	947	107	2
ENSG00000167005	NUDT21	0	0	0	0	4	55	2154	312	0	19	1701	125	2	0
ENSG00000167034	NKX3-1	0	0	0	0	0	0	0	0	5	0	25	5	0	0
ENSG00000167037	SGSM1	0	0	0	0	2	0	81	0	11	0	0	27	0	0
ENSG00000167046	AL357033.1	0	0	0	0	0	0	0	2	0	0	0	0	0	0
ENSG00000167065	DUSP18	0	0	0	0	2	79	25	183	12	0	64	0	0	1
ENSG00000167074	TEF	0	0	0	0	8	172	104	37	0	0	56	20	0	0
ENSG00000167077	MEI1	0	0	0	0	0	0	79	5	0	0	29	0	0	0
ENSG00000167080	B4GALNT2	25	0	0	0	4	219	1493	5	10	0	890	109	60	0
ENSG00000167081	PBX3	0	0	0	0	14	0	423	21	1	0	104	23	0	0
ENSG00000167083	GNGT2	0	0	0	0	5	0	27	7	0	0	36	0	0	0
ENSG00000167085	PHB	1	173	0	0	35	980	2947	1115	25	40	717	199	13	0
ENSG00000167088	SNRPD1	0	0	11	0	17	591	3250	1172	4	0	959	523	13	1
ENSG00000167094	TTC16	0	0	0	0	0	0	0	0	0	0	14	0	0	0
ENSG00000167100	SAMD14	0	0	0	0	0	0	52	0	0	0	0	0	0	0
ENSG00000167103	PIP5KL1	0	0	0	0	0	0	0	0	0	0	0	0	0	0
ENSG00000167105	TMEM92	0	0	0	0	0	61	175	47	0	0	32	5	0	0
ENSG00000167106	FAM102A	19	0	0	0	17	372	1273	315	9	83	370	164	37	0
ENSG00000167107	ACSF2	9	0	0	0	32	132	730	87	13	163	92	57	10	8
ENSG00000167110	GOLGA2	13	0	0	0	80	237	930	521	88	0	1043	206	67	5
ENSG00000167112	TRUB2	0	0	0	0	1	63	476	54	23	0	101	26	0	2
ENSG00000167113	COQ4	7	0	0	0	11	193	626	96	14	0	128	65	0	1
ENSG00000167114	SLC27A4	0	0	0	0	3	0	342	57	0	22	101	13	5	0
ENSG00000167117	ANKRD40CL	8	0	0	0	12	335	2006	173	0	13	702	169	41	6
ENSG00000167118	URM1	0	0	0	0	7	0	92	84	0	0	61	0	0	0
ENSG00000167123	CERCAM	0	0	0	0	2	0	69	0	0	0	68	15	0	0
ENSG00000167130	DOLPP1	0	0	0	0	1	178	262	45	0	0	74	46	0	0
ENSG00000167131	CCDC103	0	0	0	0	0	0	0	14	0	0	0	0	0	0
ENSG00000167136	ENDOG	0	0	0	0	3	0	260	3	4	0	35	27	0	0
ENSG00000167157	PRRX2	0	0	0	0	0	0	63	0	0	0	24	7	0	0
ENSG00000167165	UGT1A6	5	0	0	0	13	0	127	23	0	0	203	14	0	0
ENSG00000167173	C15orf39	4	0	0	0	18	0	57	55	0	0	32	18	3	0
ENSG00000167178	ISLR2	0	0	0	0	0	0	0	0	0	0	0	0	0	0
ENSG00000167182	SP2	0	0	0	0	15	41	182	118	18	0	106	17	4	0
ENSG00000167183	PRR15L	67	0	0	0	161	1523	4716	1038	155	363	1439	558	197	13
ENSG00000167186	COQ7	0	0	0	0	1	0	179	39	1	0	151	13	5	0
ENSG00000167191	GPRC5B	0	0	0	0	0	0	6	17	0	0	54	12	0	0
ENSG00000167193	CRK	7	0	0	0	48	313	2326	494	18	0	847	161	23	0
ENSG00000167195	GOLGA6C	0	0	0	0	0	0	0	0	0	0	0	0	0	0
ENSG00000167196	FBXO22	1	0	0	0	11	0	1017	175	0	0	641	31	7	0
ENSG00000167202	TBC1D2B	0	0	0	0	29	14	472	351	22	0	339	56	9	2
ENSG00000167207	NOD2	0	0	0	0	0	0	35	0	0	0	23	5	0	0
ENSG00000167208	SNX20	0	0	0	0	7	0	248	17	0	0	179	9	0	0
ENSG00000167210	LOXHD1	12	0	0	0	3	0	0	0	0	0	0	0	0	0
ENSG00000167216	KATNAL2	0	0	0	0	0	0	53	21	10	0	12	24	2	1
ENSG00000167220	HDHD2	2	0	0	0	1	84	1444	174	3	0	287	85	0	1
ENSG00000167232	ZNF91	6	0	0	0	63	515	11375	657	17	14	5390	837	178	26
ENSG00000167244	IGF2	5	0	0	0	3	0	81	1	0	0	26	31	0	0
ENSG00000167257	RNF214	0	0	0	0	31	0	573	148	11	0	222	34	18	0
ENSG00000167258	CDK12	10	0	0	0	35	81	2487	649	34	0	1028	131	18	4
ENSG00000167261	DPEP2	0	0	0	0	4	0	0	0	0	0	48	0	0	0
ENSG00000167264	DUS2	0	0	0	0	11	0	185	29	0	0	32	0	0	0
ENSG00000167272	POP5	15	0	0	0	2	0	337	105	0	0	137	53	5	0
ENSG00000167280	ENGASE	14	0	0	0	71	0	398	362	174	0	156	47	7	0
ENSG00000167283	ATP5MG	20	0	0	0	46	2524	12639	2181	10	5	3635	997	32	0
ENSG00000167286	CD3D	0	0	0	0	16	0	262	45	0	0	51	12	0	0
ENSG00000167291	TBC1D16	11	0	0	0	14	0	146	398	20	0	114	33	1	0
ENSG00000167302	TEPSIN	0	0	0	0	3	0	90	20	17	45	0	0	3	0
ENSG00000167306	MYO5B	41	0	0	0	188	1043	6228	1127	121	22	3111	506	216	9
ENSG00000167315	ACAA2	28	0	0	112	126	1003	9116	1360	27	41	2755	329	156	3
ENSG00000167323	STIM1	0	0	0	0	7	0	881	151	34	74	221	32	7	0
ENSG00000167325	RRM1	19	0	31	0	1	20	3038	402	6	0	1183	179	10	1
ENSG00000167332	OR51E2	0	0	0	0	0	0	31	0	0	0	0	10	0	0
ENSG00000167333	TRIM68	0	0	0	0	4	0	101	40	15	0	52	33	2	1
ENSG00000167355	OR51B5	0	0	0	0	0	0	0	0	0	0	0	0	0	0
ENSG00000167363	FN3K	0	0	0	0	9	223	166	76	11	0	32	20	2	6
ENSG00000167371	PRRT2	0	0	0	0	0	0	1	0	0	0	0	0	0	0
ENSG00000167377	ZNF23	0	0	0	0	5	2	533	58	0	2	360	37	6	6
ENSG00000167378	IRGQ	0	0	0	0	18	0	406	209	2	5	80	51	0	0
ENSG00000167380	ZNF226	2	0	0	0	10	130	901	211	8	0	460	86	1	1
ENSG00000167384	ZNF180	0	0	0	0	4	0	601	62	16	1	237	31	3	0
ENSG00000167393	PPP2R3B	0	0	0	0	4	0	0	55	0	0	15	6	0	0
ENSG00000167394	ZNF668	1	0	0	0	5	0	108	16	0	0	51	0	0	0
ENSG00000167395	ZNF646	3	0	0	0	42	0	425	152	18	15	234	39	6	0
ENSG00000167397	VKORC1	0	0	0	0	6	0	525	77	0	0	119	85	0	0
ENSG00000167419	LPO	0	0	0	0	0	0	0	0	0	0	0	0	0	0
ENSG00000167434	CA4	174	0	0	0	24	931	1213	0	0	13	405	116	245	0
ENSG00000167447	SMG8	0	0	0	0	1	0	124	89	2	0	167	29	8	0
ENSG00000167460	TPM4	53	0	0	417	137	3185	9178	2663	164	304	5372	867	382	12
ENSG00000167461	RAB8A	5	0	0	71	40	1546	3314	796	16	53	1712	206	83	0
ENSG00000167468	GPX4	1	0	0	0	42	2440	2638	1009	15	103	1281	354	7	0
ENSG00000167470	MIDN	0	0	0	0	24	0	446	156	0	104	140	63	11	0
ENSG00000167476	JSRP1	0	0	0	0	0	0	157	18	0	0	11	1	0	0
ENSG00000167483	NIBAN3	0	0	0	0	5	0	0	0	0	0	71	0	0	0
ENSG00000167487	KLHL26	0	0	0	0	0	0	0	6	0	0	0	2	0	0
ENSG00000167491	GATAD2A	16	0	0	0	51	178	509	376	27	57	344	114	21	3
ENSG00000167508	MVD	0	0	0	0	10	545	0	50	0	0	63	21	12	0
ENSG00000167513	CDT1	0	0	0	0	4	0	96	29	6	0	25	9	0	0
ENSG00000167515	TRAPPC2L	0	0	0	0	3	148	804	288	1	0	216	54	0	0
ENSG00000167522	ANKRD11	53	0	0	0	267	494	2978	1073	155	103	2367	369	162	25
ENSG00000167523	SPATA33	0	0	0	0	6	0	53	21	12	0	67	8	10	4
ENSG00000167524	RSKR	0	0	0	0	1	0	80	16	29	0	51	3	0	1
ENSG00000167525	PROCA1	0	0	0	0	2	0	0	2	0	0	33	12	0	0
ENSG00000167526	RPL13	11	0	0	0	121	2280	15888	8273	95	0	4919	1522	62	5
ENSG00000167528	ZNF641	0	0	0	0	0	0	510	82	0	0	184	26	0	0
ENSG00000167535	CACNB3	1	0	0	0	22	0	294	69	19	0	70	18	0	0
ENSG00000167536	DHRS13	0	0	0	0	0	0	6	1	0	0	0	3	0	0
ENSG00000167543	TP53I13	0	0	0	0	8	22	83	45	3	0	52	16	0	1
ENSG00000167548	KMT2D	53	0	0	41	171	139	1425	634	187	18	1072	138	47	14
ENSG00000167549	CORO6	0	0	0	0	0	0	0	0	0	0	0	0	0	0
ENSG00000167550	RHEBL1	0	0	0	0	0	0	0	0	0	0	34	0	0	0
ENSG00000167552	TUBA1A	0	0	0	0	4	32	401	497	0	0	309	47	0	0
ENSG00000167553	TUBA1C	19	0	359	0	86	2850	8669	1918	35	0	1670	760	108	3
ENSG00000167554	ZNF610	0	0	0	0	0	0	203	6	0	0	64	0	0	0
ENSG00000167555	ZNF528	0	0	0	0	0	107	244	8	1	0	145	12	0	0
ENSG00000167562	ZNF701	1	0	0	0	18	125	1466	205	0	0	702	47	8	6
ENSG00000167565	SERTAD3	0	0	0	0	0	22	46	12	0	0	9	0	0	0
ENSG00000167566	NCKAP5L	0	0	0	0	0	0	56	0	0	0	40	0	0	0
ENSG00000167578	RAB4B	0	0	0	0	11	0	165	73	0	0	72	19	7	0
ENSG00000167588	GPD1	0	0	0	0	0	0	124	34	0	0	62	1	3	0
ENSG00000167595	PROSER3	4	0	0	0	3	0	20	28	0	0	19	4	0	0
ENSG00000167600	CYP2S1	0	0	0	0	78	512	1539	411	17	0	531	122	19	0
ENSG00000167601	AXL	0	0	0	0	4	64	90	64	0	0	204	4	0	0
ENSG00000167604	NFKBID	0	0	0	0	6	0	0	40	0	0	0	3	0	0
ENSG00000167608	TMC4	9	0	0	0	24	284	185	342	17	0	115	71	13	1
ENSG00000167612	ANKRD33	0	0	0	0	0	0	0	0	0	0	0	1	0	0
ENSG00000167613	LAIR1	0	0	0	0	0	0	294	34	0	0	154	17	4	0
ENSG00000167614	TTYH1	0	0	0	0	0	0	0	0	0	0	0	0	0	0
ENSG00000167615	LENG8	54	0	0	94	314	150	2375	846	375	286	1741	311	119	11
ENSG00000167617	CDC42EP5	0	0	0	0	1	13	152	136	4	0	148	35	0	0
ENSG00000167618	LAIR2	0	0	0	0	0	0	0	27	0	0	0	0	0	0
ENSG00000167625	ZNF526	0	0	0	0	4	0	213	109	15	0	11	16	5	0
ENSG00000167632	TRAPPC9	5	0	0	0	43	0	936	156	21	4	728	68	39	3
ENSG00000167633	KIR3DL1	0	0	0	0	0	0	0	0	0	0	8	0	0	0
ENSG00000167634	NLRP7	0	0	0	0	0	0	0	6	0	0	46	0	0	0
ENSG00000167635	ZNF146	0	0	0	0	17	17	2062	466	12	0	1114	126	22	0
ENSG00000167637	ZNF283	0	0	0	11	10	0	418	67	0	0	224	26	3	0
ENSG00000167641	PPP1R14A	0	0	0	0	1	0	143	9	6	0	55	5	1	0
ENSG00000167642	SPINT2	18	0	0	0	80	798	4383	1526	26	0	2111	420	55	1
ENSG00000167644	C19orf33	87	0	0	0	99	13875	33213	2057	86	49	3988	4993	86	3
ENSG00000167645	YIF1B	0	0	0	88	9	0	39	65	3	0	28	13	0	0
ENSG00000167646	DNAAF3	0	0	0	0	0	0	0	5	0	0	0	0	0	0
ENSG00000167653	PSCA	0	0	0	0	0	193	290	0	0	0	51	18	0	0
ENSG00000167654	ATCAY	0	0	0	0	0	0	0	0	0	0	0	0	0	0
ENSG00000167657	DAPK3	0	0	0	0	9	25	228	91	26	0	83	13	5	0
ENSG00000167658	EEF2	87	0	359	156	723	7748	24136	19700	747	160	9336	3103	269	9
ENSG00000167664	TMIGD2	0	0	0	0	0	0	24	15	0	0	0	0	0	0
ENSG00000167670	CHAF1A	11	0	0	0	27	0	324	40	18	0	183	51	3	0
ENSG00000167671	UBXN6	6	0	0	0	35	535	623	490	0	0	227	93	10	0
ENSG00000167674	HDGFL2	11	0	0	0	50	0	488	286	29	97	185	48	14	4
ENSG00000167676	PLIN4	0	0	0	0	0	0	0	0	0	0	0	0	0	0
ENSG00000167680	SEMA6B	0	0	0	0	0	0	0	0	0	0	0	10	0	0
ENSG00000167685	ZNF444	0	0	0	0	1	0	152	29	5	0	93	2	0	0
ENSG00000167693	NXN	0	0	0	0	0	0	50	0	0	0	42	0	0	0
ENSG00000167695	TLCD3A	0	0	0	0	5	0	11	92	0	0	0	9	0	0
ENSG00000167699	GLOD4	6	0	0	0	19	332	1524	305	8	0	431	94	32	3
ENSG00000167700	MFSD3	0	0	0	0	7	0	0	5	0	0	0	0	0	0
ENSG00000167701	GPT	1	0	0	0	26	0	291	33	0	0	149	12	9	0
ENSG00000167702	KIFC2	0	0	0	0	34	0	300	87	19	16	48	52	16	7
ENSG00000167703	SLC43A2	0	0	0	0	2	0	312	91	22	0	82	7	0	0
ENSG00000167705	RILP	12	0	0	0	26	0	102	234	0	0	237	7	0	2
ENSG00000167711	SERPINF2	0	0	0	0	0	0	24	17	0	0	12	0	0	0
ENSG00000167716	WDR81	0	0	0	0	24	207	415	143	2	3	132	35	13	2
ENSG00000167720	SRR	0	0	0	0	0	0	92	11	0	0	29	15	0	0
ENSG00000167721	TSR1	0	0	0	51	16	0	1096	351	11	0	468	101	3	0
ENSG00000167723	TRPV3	10	0	0	0	3	51	450	0	19	54	180	36	2	0
ENSG00000167733	HSD11B1L	0	0	0	0	0	0	0	0	0	0	0	3	0	0
ENSG00000167740	CYB5D2	0	0	0	0	0	0	99	34	0	0	11	18	1	0
ENSG00000167741	GGT6	0	0	0	0	38	328	2205	462	10	78	441	219	17	0
ENSG00000167747	C19orf48	0	0	0	0	9	246	133	118	15	0	38	11	0	0
ENSG00000167748	KLK1	5	0	0	0	2	2591	11006	233	16	0	547	922	0	0
ENSG00000167749	KLK4	0	0	0	0	0	0	0	5	0	0	0	3	0	0
ENSG00000167751	KLK2	0	0	0	0	0	0	1	0	0	0	0	0	0	0
ENSG00000167755	KLK6	0	0	0	0	0	0	0	64	0	0	0	0	0	0
ENSG00000167757	KLK11	0	0	0	0	0	169	115	13	0	0	61	33	0	0
ENSG00000167759	KLK13	0	0	0	0	0	0	0	6	0	0	0	6	0	0
ENSG00000167766	ZNF83	0	0	0	0	3	234	1978	356	15	0	1340	180	16	2
ENSG00000167767	KRT80	0	0	0	0	17	0	0	155	0	0	9	0	0	0
ENSG00000167768	KRT1	0	0	0	0	0	0	0	0	0	0	17	7	0	0
ENSG00000167770	OTUB1	0	0	0	0	22	274	1148	156	5	0	581	65	1	3
ENSG00000167771	RCOR2	0	0	0	0	0	0	0	18	0	0	0	1	0	0
ENSG00000167772	ANGPTL4	0	0	0	0	0	0	0	102	0	0	9	0	0	0
ENSG00000167774	AC010323.1	0	0	0	0	5	381	570	108	0	0	162	112	0	0
ENSG00000167775	CD320	0	0	0	0	6	0	77	94	0	0	56	29	0	0
ENSG00000167778	SPRYD3	0	0	0	0	20	339	382	144	21	0	162	70	0	0
ENSG00000167779	IGFBP6	0	0	0	0	0	0	12	16	0	0	0	2	0	0
ENSG00000167780	SOAT2	0	0	0	0	0	0	0	0	0	0	0	0	0	0
ENSG00000167785	ZNF558	0	0	0	0	15	0	1104	100	0	0	268	50	3	0
ENSG00000167792	NDUFV1	11	0	0	0	29	498	1021	540	42	0	652	113	18	3
ENSG00000167797	CDK2AP2	0	0	0	0	5	366	145	137	0	57	55	25	0	0
ENSG00000167799	NUDT8	0	0	0	0	7	156	117	34	8	0	68	32	0	0
ENSG00000167800	TBX10	0	0	0	0	0	0	54	4	0	0	0	5	3	0
ENSG00000167807	AC011511.1	0	0	0	0	0	0	0	0	0	0	18	0	0	0
ENSG00000167815	PRDX2	1	0	0	186	10	210	437	499	0	0	191	39	0	0
ENSG00000167840	ZNF232	0	0	0	0	3	219	541	74	14	0	205	43	0	0
ENSG00000167842	MIS12	0	0	0	0	5	59	495	66	0	0	186	45	6	0
ENSG00000167850	CD300C	0	0	0	0	0	0	0	11	0	0	0	0	0	0
ENSG00000167851	CD300A	0	0	0	0	0	0	141	54	0	0	143	11	0	0
ENSG00000167861	HID1	0	0	0	0	7	0	274	140	19	0	60	39	13	0
ENSG00000167862	MRPL58	0	0	0	0	2	156	601	119	0	0	167	19	0	0
ENSG00000167863	ATP5PD	0	0	0	0	22	376	2091	1065	0	0	940	143	30	4
ENSG00000167874	TMEM88	0	0	0	0	0	0	0	0	0	0	0	0	0	0
ENSG00000167880	EVPL	36	0	0	0	179	715	516	922	339	75	423	182	57	16
ENSG00000167881	SRP68	0	0	0	0	33	2	2201	420	5	0	676	132	15	0
ENSG00000167889	MGAT5B	0	0	0	0	0	0	0	0	0	0	0	0	0	0
ENSG00000167895	TMC8	0	0	0	0	4	0	196	7	3	0	205	11	0	0
ENSG00000167900	TK1	0	0	0	0	12	82	140	72	0	0	98	0	0	0
ENSG00000167904	TMEM68	0	0	0	0	1	2	608	139	1	0	445	24	1	0
ENSG00000167912	AC090152.1	0	0	0	0	0	0	22	0	0	0	8	4	4	0
ENSG00000167914	GSDMA	0	0	0	0	0	0	97	13	0	0	0	0	0	0
ENSG00000167916	KRT24	0	0	0	0	0	0	0	0	0	0	0	0	0	0
ENSG00000167920	TMEM99	0	0	0	0	0	0	5	4	0	0	9	0	0	0
ENSG00000167925	GHDC	1	0	0	0	5	0	259	197	0	0	74	21	0	0
ENSG00000167930	FAM234A	0	0	0	0	11	0	98	158	12	0	199	14	0	0
ENSG00000167962	ZNF598	21	0	0	0	24	139	359	156	54	0	194	89	41	3
ENSG00000167964	RAB26	0	0	0	0	4	0	0	8	0	0	0	0	0	0
ENSG00000167965	MLST8	0	0	0	0	43	294	302	183	12	0	59	26	0	0
ENSG00000167967	E4F1	0	0	0	0	22	89	605	167	28	0	75	47	0	0
ENSG00000167968	DNASE1L2	0	0	0	0	0	0	0	5	5	0	11	0	0	0
ENSG00000167969	ECI1	0	0	0	0	2	0	1297	225	0	0	261	149	6	0
ENSG00000167971	CASKIN1	0	0	0	0	0	0	0	0	0	0	0	0	0	0
ENSG00000167972	ABCA3	0	0	0	0	0	0	0	0	0	0	0	23	0	0
ENSG00000167977	KCTD5	0	0	0	0	12	30	251	150	4	0	165	46	15	1
ENSG00000167978	SRRM2	258	0	0	720	1384	739	16474	4689	682	604	9027	1536	547	116
ENSG00000167981	ZNF597	0	0	0	0	5	63	103	53	0	0	143	3	2	0
ENSG00000167984	NLRC3	0	0	0	0	4	0	141	6	0	14	235	3	0	0
ENSG00000167985	SDHAF2	0	0	0	0	0	0	392	104	0	0	42	28	0	0
ENSG00000167986	DDB1	10	0	0	0	71	1377	5791	1295	14	0	2106	269	42	0
ENSG00000167987	VPS37C	8	0	0	0	8	3	175	42	4	0	76	27	5	3
ENSG00000167992	VWCE	0	0	0	0	0	0	0	0	0	0	0	0	0	0
ENSG00000167994	RAB3IL1	0	0	0	0	0	0	68	0	0	0	79	9	0	0
ENSG00000167995	BEST1	0	0	0	0	0	0	86	15	0	0	26	28	0	0
ENSG00000167996	FTH1	400	1	86	108	982	20942	258958	7224	18	1168	36224	12530	819	29
ENSG00000168000	BSCL2	0	0	0	0	0	90	43	6	0	0	0	13	0	0
ENSG00000168002	POLR2G	0	0	0	0	0	0	65	29	0	0	10	15	4	0
ENSG00000168003	SLC3A2	0	0	0	0	50	181	326	280	10	0	133	38	17	0
ENSG00000168004	PLAAT5	0	0	0	0	0	0	0	0	0	0	0	0	0	0
ENSG00000168005	SPINDOC	0	0	0	0	5	0	0	30	0	0	16	10	0	0
ENSG00000168010	ATG16L2	13	0	0	0	34	0	366	73	23	45	223	60	6	0
ENSG00000168014	C2CD3	19	0	0	0	38	73	622	250	0	0	520	23	4	0
ENSG00000168016	TRANK1	63	0	0	0	101	473	4767	401	14	246	2985	434	293	13
ENSG00000168026	TTC21A	0	0	0	0	0	0	0	14	0	0	29	11	2	2
ENSG00000168028	RPSA	21	0	253	9	117	6322	38081	12194	108	1	7602	3330	48	2
ENSG00000168032	ENTPD3	0	0	0	0	0	0	20	3	0	0	17	0	9	0
ENSG00000168036	CTNNB1	45	0	0	0	129	1939	16033	3228	54	138	4638	1369	135	0
ENSG00000168038	ULK4	0	0	0	0	1	160	650	62	0	8	183	12	3	0
ENSG00000168040	FADD	0	0	0	0	1	2	757	249	7	0	110	70	1	0
ENSG00000168056	LTBP3	0	0	0	0	11	0	78	96	8	128	230	71	3	0
ENSG00000168060	NAALADL1	0	0	0	0	0	0	215	0	0	0	23	25	5	0
ENSG00000168061	SAC3D1	0	0	0	0	3	0	223	31	0	0	33	18	0	0
ENSG00000168062	BATF2	1	0	0	0	8	103	273	124	0	0	29	6	7	0
ENSG00000168065	SLC22A11	0	0	0	0	2	0	0	0	0	0	0	0	0	0
ENSG00000168066	SF1	0	0	0	0	48	209	1318	614	62	7	725	96	19	0
ENSG00000168067	MAP4K2	0	0	0	0	1	0	20	3	0	0	66	10	0	0
ENSG00000168070	MAJIN	0	0	0	0	0	0	0	0	0	0	10	0	0	0
ENSG00000168071	CCDC88B	94	0	23	0	56	0	583	277	22	2	196	47	14	13
ENSG00000168077	SCARA3	0	0	0	0	4	0	62	1	1	0	65	22	0	0
ENSG00000168078	PBK	0	0	0	0	3	0	332	42	0	0	291	9	0	0
ENSG00000168079	SCARA5	8	0	0	0	0	0	993	33	6	0	625	101	0	0
ENSG00000168081	PNOC	0	0	0	0	0	0	0	0	0	0	0	0	0	0
ENSG00000168090	COPS6	1	0	0	0	19	149	1154	389	18	0	416	202	6	0
ENSG00000168092	PAFAH1B2	4	0	0	53	26	66	2373	677	0	0	1471	166	10	1
ENSG00000168096	ANKS3	0	0	0	0	4	0	260	80	1	0	42	22	3	0
ENSG00000168101	NUDT16L1	0	0	0	0	6	0	64	51	0	0	41	21	0	1
ENSG00000168116	KIAA1586	0	0	0	0	2	4	165	22	0	0	187	8	0	0
ENSG00000168118	RAB4A	7	0	0	0	12	271	2777	361	7	0	1182	224	6	0
ENSG00000168126	OR2W6P	0	0	0	0	0	0	0	0	0	0	0	0	0	0
ENSG00000168137	SETD5	3	0	0	89	76	22	3073	969	42	48	1427	190	48	9
ENSG00000168140	VASN	0	0	0	0	3	0	0	42	0	0	13	0	0	0
ENSG00000168143	FAM83B	0	0	0	123	23	48	3334	363	1	0	1454	108	53	1
ENSG00000168152	THAP9	0	0	0	0	0	290	234	63	0	0	358	20	0	0
ENSG00000168158	OR2C1	0	0	0	0	0	0	0	0	0	0	0	0	0	0
ENSG00000168159	RNF187	0	0	0	114	0	30	140	224	0	2	33	55	2	0
ENSG00000168172	HOOK3	8	0	0	0	42	154	4438	520	8	57	2369	258	56	10
ENSG00000168175	MAPK1IP1L	1	0	0	32	5	24	1092	300	1	56	864	47	13	0
ENSG00000168209	DDIT4	0	0	0	0	18	88	627	503	2	65	363	129	28	0
ENSG00000168214	RBPJ	0	0	0	0	21	5	1772	503	8	0	1053	99	12	0
ENSG00000168216	LMBRD1	1	0	0	0	1	8	2869	200	0	0	1541	150	25	1
ENSG00000168228	ZCCHC4	0	0	0	0	1	0	369	85	0	0	268	17	0	0
ENSG00000168229	PTGDR	0	0	0	0	0	0	382	0	0	0	157	30	1	0
ENSG00000168234	TTC39C	1	0	0	0	0	86	461	91	4	0	275	20	0	0
ENSG00000168237	GLYCTK	0	0	0	0	16	169	317	81	19	0	226	50	2	3
ENSG00000168243	GNG4	0	0	0	0	0	0	1	0	0	0	0	0	0	0
ENSG00000168246	UBTD2	2	0	0	0	16	169	1811	236	17	0	551	82	19	1
ENSG00000168255	POLR2J3	4	0	0	0	4	262	117	100	37	0	69	46	6	0
ENSG00000168256	NKIRAS2	0	0	0	0	20	3	63	85	44	0	51	24	15	0
ENSG00000168259	DNAJC7	5	0	0	42	39	406	3749	814	25	0	1520	180	78	13
ENSG00000168264	IRF2BP2	5	0	287	40	70	89	3351	1282	20	21	1666	194	21	4
ENSG00000168268	NT5DC2	0	0	0	0	6	0	315	174	8	0	118	16	4	0
ENSG00000168269	FOXI1	0	0	0	0	0	0	0	8	0	0	0	0	0	0
ENSG00000168273	SMIM4	3	0	0	0	1	74	1058	278	0	0	352	122	0	0
ENSG00000168275	COA6	0	0	0	0	2	125	1278	110	2	0	664	180	2	0
ENSG00000168280	KIF5C	0	0	0	0	0	0	24	0	0	0	88	0	0	0
ENSG00000168282	MGAT2	0	0	0	0	9	0	1165	33	0	0	569	61	2	3
ENSG00000168283	BMI1	0	0	0	0	4	111	1184	154	0	0	888	54	11	0
ENSG00000168286	THAP11	0	0	0	0	0	0	176	86	0	0	76	28	0	0
ENSG00000168288	MMADHC	10	0	0	0	7	25	2854	410	0	0	1521	199	5	0
ENSG00000168291	PDHB	0	0	0	0	3	692	2500	768	6	38	1630	276	12	0
ENSG00000168297	PXK	0	0	0	0	10	1	287	88	0	0	319	35	8	0
ENSG00000168298	H1-4	34	0	0	0	104	1477	4075	842	151	0	1917	258	16	3
ENSG00000168300	PCMTD1	6	0	0	0	6	72	1981	361	3	0	2009	113	17	2
ENSG00000168301	KCTD6	0	0	0	0	1	0	334	36	3	0	100	26	11	0
ENSG00000168303	MPLKIP	0	0	0	0	1	117	891	144	1	0	386	47	3	0
ENSG00000168306	ACOX2	0	0	0	0	0	0	488	47	0	0	130	26	1	0
ENSG00000168309	FAM107A	0	312	0	0	0	0	149	2	0	0	33	0	0	0
ENSG00000168310	IRF2	6	0	0	0	32	2	1298	348	11	36	608	75	18	2
ENSG00000168314	MOBP	0	0	0	0	0	0	0	0	0	0	0	0	0	0
ENSG00000168329	CX3CR1	0	0	0	0	0	0	15	0	0	0	33	8	0	0
ENSG00000168334	XIRP1	0	0	0	0	0	0	0	0	0	0	0	0	0	0
ENSG00000168348	INSM2	0	0	0	0	0	0	0	0	0	0	0	0	0	0
ENSG00000168350	DEGS2	0	0	0	0	0	0	170	37	0	0	46	20	3	0
ENSG00000168356	SCN11A	0	0	0	0	0	0	33	0	0	0	8	0	0	0
ENSG00000168374	ARF4	1	0	0	0	10	472	5515	829	0	0	2585	407	32	3
ENSG00000168385	SEPTIN2	10	0	0	0	40	861	8722	1413	9	23	3593	320	52	0
ENSG00000168386	FILIP1L	0	0	0	0	3	0	1878	263	0	0	1102	74	8	0
ENSG00000168389	MFSD2A	5	0	0	0	6	367	309	49	0	23	47	16	9	0
ENSG00000168393	DTYMK	0	0	0	0	0	0	179	35	9	0	27	28	0	0
ENSG00000168394	TAP1	7	0	0	0	2	39	1021	403	3	0	399	51	31	0
ENSG00000168395	ING5	6	0	0	0	51	13	1177	170	33	2	266	63	12	3
ENSG00000168397	ATG4B	7	0	0	0	11	0	198	106	18	0	162	9	16	0
ENSG00000168398	BDKRB2	5	0	0	0	7	299	640	144	4	0	304	78	23	0
ENSG00000168404	MLKL	2	0	0	96	25	217	1948	212	14	26	481	143	24	3
ENSG00000168405	CMAHP	0	0	0	0	1	0	468	21	0	0	249	12	0	0
ENSG00000168411	RFWD3	0	0	0	0	18	0	539	161	7	0	369	49	5	0
ENSG00000168412	MTNR1A	0	0	0	0	0	0	0	3	0	0	11	0	0	0
ENSG00000168421	RHOH	0	0	0	0	4	0	230	9	0	0	235	11	0	0
ENSG00000168427	KLHL30	0	0	0	0	0	0	0	0	0	0	0	0	0	0
ENSG00000168434	COG7	6	0	0	0	10	77	370	41	0	0	103	30	5	0
ENSG00000168438	CDC40	0	0	0	0	11	112	1795	296	2	0	978	92	9	2
ENSG00000168439	STIP1	11	0	0	0	68	42	1937	682	20	0	693	77	10	0
ENSG00000168447	SCNN1B	8	0	0	0	20	6	0	6	0	65	0	8	2	0
ENSG00000168453	HR	5	0	0	0	32	0	281	145	33	60	83	22	0	0
ENSG00000168454	TXNDC2	0	0	0	0	0	0	0	0	0	0	0	0	0	0
ENSG00000168461	RAB31	0	0	0	0	5	19	548	32	0	0	318	33	0	0
ENSG00000168476	REEP4	0	0	0	0	0	0	222	19	3	0	42	26	0	3
ENSG00000168477	TNXB	0	0	0	0	3	0	287	0	0	0	11	11	0	0
ENSG00000168481	LGI3	0	0	0	0	0	0	0	0	0	0	0	0	0	0
ENSG00000168487	BMP1	4	0	0	0	8	272	70	66	12	1	85	31	3	1
ENSG00000168488	ATXN2L	0	0	0	0	32	0	347	165	17	38	400	34	5	0
ENSG00000168490	PHYHIP	0	0	0	0	0	0	25	3	0	0	0	0	0	0
ENSG00000168491	CCDC110	0	0	0	0	0	0	69	0	0	0	29	0	0	0
ENSG00000168495	POLR3D	2	0	0	0	4	56	704	191	16	0	213	64	8	0
ENSG00000168496	FEN1	0	0	0	0	1	192	193	47	0	0	203	12	0	0
ENSG00000168497	CAVIN2	0	0	0	0	3	0	179	0	0	0	79	11	0	0
ENSG00000168502	MTCL1	20	0	0	0	18	2	368	307	1	22	204	59	30	0
ENSG00000168505	GBX2	0	0	0	0	0	0	0	9	0	0	0	0	0	0
ENSG00000168517	HEXIM2	0	0	0	0	0	0	22	36	0	0	16	0	0	0
ENSG00000168522	FNTA	0	0	0	0	13	648	4800	491	21	0	1410	378	15	0
ENSG00000168528	SERINC2	14	0	0	0	29	305	626	453	6	58	255	65	12	0
ENSG00000168538	TRAPPC11	0	0	0	0	12	111	1702	447	10	0	1146	103	16	2
ENSG00000168539	CHRM1	0	0	0	0	0	0	0	8	0	0	0	0	0	0
ENSG00000168542	COL3A1	0	0	0	0	41	384	10771	369	31	0	4172	528	7	0
ENSG00000168546	GFRA2	0	0	0	0	0	0	0	0	0	0	17	26	0	0
ENSG00000168556	ING2	0	0	0	0	10	235	1140	115	0	9	312	58	5	0
ENSG00000168564	CDKN2AIP	0	0	0	0	5	221	1078	152	0	0	326	47	12	0
ENSG00000168566	SNRNP48	0	0	0	124	3	201	599	100	0	14	495	70	10	1
ENSG00000168569	TMEM223	0	0	0	0	0	0	164	31	0	0	11	12	0	0
ENSG00000168575	SLC20A2	19	0	0	0	23	258	1078	282	20	43	547	87	33	0
ENSG00000168591	TMUB2	0	0	0	0	5	0	290	72	1	0	95	67	6	6
ENSG00000168610	STAT3	13	0	0	209	40	554	2444	1111	13	17	1365	133	92	0
ENSG00000168612	ZSWIM1	0	0	0	0	7	136	156	111	0	0	108	6	0	0
ENSG00000168615	ADAM9	1	0	0	0	41	933	7836	2168	15	15	5847	451	126	4
ENSG00000168621	GDNF	0	0	0	0	0	0	17	0	0	0	12	5	0	0
ENSG00000168631	MUCL3	0	0	0	0	0	225	0	0	0	1	17	0	0	0
ENSG00000168646	AXIN2	24	0	223	0	155	0	279	1134	177	11	70	54	0	17
ENSG00000168653	NDUFS5	24	1	0	1	32	4286	22558	2130	10	34	4431	1916	41	2
ENSG00000168658	VWA3B	0	0	0	0	0	90	23	0	0	0	70	5	2	0
ENSG00000168661	ZNF30	0	0	0	0	0	150	212	29	0	0	20	5	0	0
ENSG00000168672	LRATD2	4	0	0	0	10	12	702	448	8	7	356	59	3	2
ENSG00000168675	LDLRAD4	0	0	0	96	39	21	929	255	12	0	538	64	7	1
ENSG00000168676	KCTD19	0	0	0	0	0	0	0	0	0	0	16	0	0	0
ENSG00000168679	SLC16A4	0	0	0	0	0	4	170	29	0	0	267	39	3	0
ENSG00000168685	IL7R	0	0	0	0	12	18	4782	142	0	0	1168	37	10	0
ENSG00000168701	TMEM208	0	0	0	0	2	0	1062	123	0	0	151	33	3	0
ENSG00000168702	LRP1B	8	0	0	0	0	0	0	0	0	0	0	0	0	0
ENSG00000168703	WFDC12	0	0	0	0	0	0	0	0	0	0	0	0	0	0
ENSG00000168710	AHCYL1	5	0	0	0	13	56	3548	822	19	0	1360	237	54	1
ENSG00000168724	DNAJC21	2	0	0	0	47	414	5456	783	28	0	2586	566	65	17
ENSG00000168734	PKIG	0	0	0	0	3	0	93	219	3	0	151	12	9	0
ENSG00000168743	NPNT	0	0	0	54	9	127	1807	423	3	4	1132	146	18	0
ENSG00000168746	LINC01620	0	0	0	0	0	0	0	0	0	0	0	0	0	0
ENSG00000168748	CA7	5	0	0	0	0	138	93	9	0	0	0	15	11	0
ENSG00000168754	FAM178B	0	0	0	0	0	0	0	0	0	0	0	0	0	0
ENSG00000168758	SEMA4C	0	0	0	0	0	64	170	96	0	0	0	29	0	0
ENSG00000168763	CNNM3	9	0	0	0	7	33	216	92	2	0	89	14	0	0
ENSG00000168765	GSTM4	0	0	0	0	12	0	74	184	0	0	178	19	1	0
ENSG00000168769	TET2	12	0	0	0	48	203	3582	683	27	36	1970	218	57	6
ENSG00000168772	CXXC4	0	0	0	0	2	0	37	27	0	0	41	2	0	0
ENSG00000168778	TCTN2	0	0	0	0	0	0	61	57	0	0	54	4	0	0
ENSG00000168779	SHOX2	0	0	0	0	0	0	0	0	0	0	0	0	0	0
ENSG00000168781	PPIP5K1	7	0	0	0	46	28	572	117	0	1	413	17	25	4
ENSG00000168785	TSPAN5	0	0	0	0	1	0	243	108	0	0	43	15	2	0
ENSG00000168792	ABHD15	0	0	0	0	8	0	243	48	0	0	195	19	9	4
ENSG00000168795	ZBTB5	3	0	0	0	12	0	391	88	0	62	127	3	3	0
ENSG00000168802	CHTF8	0	0	0	0	5	43	395	444	0	0	254	57	0	0
ENSG00000168803	ADAL	0	0	0	0	4	1	387	61	0	0	132	14	5	0
ENSG00000168806	LCMT2	0	0	0	0	1	0	120	31	0	0	48	8	3	0
ENSG00000168807	SNTB2	2	0	0	0	19	1	808	167	0	0	633	73	21	0
ENSG00000168811	IL12A	0	0	0	0	0	0	0	0	0	0	4	0	0	0
ENSG00000168813	ZNF507	1	0	0	0	37	168	2629	354	20	31	992	184	31	0
ENSG00000168818	STX18	0	0	0	0	32	485	3391	439	12	67	930	270	18	5
ENSG00000168824	NSG1	0	0	0	0	3	0	214	8	0	0	39	5	0	0
ENSG00000168826	ZBTB49	0	0	0	0	1	0	130	26	0	0	46	1	0	0
ENSG00000168827	GFM1	0	0	0	0	9	114	3516	348	7	0	1140	208	15	0
ENSG00000168830	HTR1E	0	0	0	0	0	0	0	0	0	0	0	0	0	0
ENSG00000168852	TPTE2P5	0	0	0	0	0	0	63	10	0	0	11	1	0	0
ENSG00000168872	DDX19A	1	0	0	0	5	0	596	121	17	0	248	33	8	0
ENSG00000168874	ATOH8	0	0	0	0	3	0	0	36	5	0	0	0	0	0
ENSG00000168875	SOX14	0	0	0	0	0	0	0	0	0	0	0	0	0	0
ENSG00000168876	ANKRD49	0	0	0	0	7	289	880	120	8	7	876	49	15	4
ENSG00000168878	SFTPB	0	0	0	0	0	0	0	0	0	0	0	0	0	0
ENSG00000168883	USP39	14	0	0	0	17	214	1248	185	10	1	202	61	7	0
ENSG00000168884	TNIP2	17	0	0	0	55	437	2144	492	28	71	323	189	21	3
ENSG00000168887	C2orf68	6	0	0	0	14	1	545	98	9	0	240	22	6	0
ENSG00000168890	TMEM150A	0	0	0	0	0	0	64	53	0	0	13	8	0	0
ENSG00000168894	RNF181	0	0	0	0	0	424	748	288	0	0	529	115	3	0
ENSG00000168899	VAMP5	0	0	0	0	0	0	59	20	0	0	0	17	0	0
ENSG00000168903	BTNL3	11	0	0	0	19	355	1887	123	0	0	580	152	50	0
ENSG00000168904	LRRC28	0	0	0	0	2	9	168	76	0	0	104	8	2	0
ENSG00000168906	MAT2A	6	0	0	0	28	546	4492	897	26	0	1342	290	4	0
ENSG00000168907	PLA2G4F	30	0	0	0	14	92	533	86	8	17	115	60	33	1
ENSG00000168913	ENHO	0	0	0	0	0	0	0	0	0	0	0	0	0	0
ENSG00000168916	ZNF608	9	0	0	0	39	2	533	261	12	0	647	37	9	0
ENSG00000168917	SLC35G2	0	0	0	0	0	0	1	0	0	0	1	0	0	0
ENSG00000168918	INPP5D	0	0	0	0	16	0	627	99	2	0	521	21	2	0
ENSG00000168924	LETM1	93	0	0	0	148	78	1646	421	42	97	764	216	168	8
ENSG00000168936	TMEM129	0	0	0	0	5	0	0	56	6	0	16	8	3	0
ENSG00000168938	PPIC	0	0	0	0	18	91	1096	248	8	0	459	92	3	0
ENSG00000168939	SPRY3	0	0	0	0	0	0	78	11	0	0	39	1	0	0
ENSG00000168944	CEP120	0	0	0	0	13	2	1703	334	5	0	1102	116	5	3
ENSG00000168952	STXBP6	0	0	0	0	0	20	1377	344	2	0	311	92	2	0
ENSG00000168955	TM4SF20	0	0	0	0	0	0	992	128	0	2	713	28	132	0
ENSG00000168958	MFF	0	0	0	0	1	240	1445	251	0	0	727	78	6	0
ENSG00000168961	LGALS9	12	0	0	0	34	362	451	579	55	0	313	44	35	0
ENSG00000168970	JMJD7-PLA2G4B	0	0	0	0	0	0	138	43	0	0	27	8	0	0
ENSG00000168992	OR7E102P	0	0	0	0	0	0	0	0	0	0	0	0	0	0
ENSG00000168993	CPLX1	0	0	0	0	0	0	0	24	0	0	0	0	0	0
ENSG00000168994	PXDC1	0	0	0	0	2	0	202	7	0	0	53	18	0	0
ENSG00000168995	SIGLEC7	0	0	0	0	0	0	53	0	0	0	0	0	0	0
ENSG00000169016	E2F6	0	0	0	0	0	0	157	53	0	0	148	31	9	0
ENSG00000169018	FEM1B	10	0	0	89	10	21	3015	207	0	0	1344	77	15	0
ENSG00000169019	COMMD8	0	0	0	0	5	253	909	50	0	0	856	88	0	1
ENSG00000169020	ATP5ME	7	0	0	0	45	10559	23091	2514	23	82	4543	4552	34	0
ENSG00000169021	UQCRFS1	8	0	0	0	24	272	5965	526	32	0	1365	333	17	0
ENSG00000169026	SLC49A3	0	0	0	0	10	0	0	0	0	0	0	0	0	0
ENSG00000169031	COL4A3	2	0	0	0	0	0	130	0	0	0	102	1	0	0
ENSG00000169032	MAP2K1	0	0	0	0	3	158	427	120	8	0	317	19	0	0
ENSG00000169035	KLK7	0	0	0	0	0	0	22	18	0	0	116	6	0	0
ENSG00000169045	HNRNPH1	27	0	0	297	164	422	7468	1916	88	13	5083	682	103	13
ENSG00000169047	IRS1	4	0	0	0	8	315	811	344	14	0	267	51	5	0
ENSG00000169057	MECP2	10	0	0	0	6	99	203	120	1	0	274	30	9	0
ENSG00000169062	UPF3A	4	0	50	0	39	44	1397	276	45	0	481	138	18	4
ENSG00000169071	ROR2	0	0	0	0	0	0	44	2	0	0	7	15	0	0
ENSG00000169083	AR	0	0	0	0	0	0	60	0	0	0	6	4	0	0
ENSG00000169084	DHRSX	0	0	0	0	2	0	97	136	0	0	183	24	4	2
ENSG00000169085	VXN	0	0	0	0	0	0	0	0	0	0	0	0	0	0
ENSG00000169087	HSPBAP1	0	0	0	0	12	100	1051	137	4	3	344	74	12	0
ENSG00000169093	ASMTL	0	0	0	0	2	34	15	104	10	0	79	25	0	0
ENSG00000169100	SLC25A6	37	0	0	0	70	889	3244	2608	20	0	919	384	18	0
ENSG00000169105	CHST14	0	0	0	0	0	0	0	2	0	0	24	0	0	0
ENSG00000169116	PARM1	38	1	0	15	133	767	6846	1571	19	48	2008	882	116	0
ENSG00000169118	CSNK1G1	0	0	0	0	7	0	732	303	6	0	417	69	23	0
ENSG00000169122	FAM110B	0	0	0	0	0	0	0	0	0	0	33	8	0	0
ENSG00000169126	ARMC4	0	0	0	0	0	0	8	0	0	0	1	0	0	0
ENSG00000169129	AFAP1L2	4	0	0	0	12	0	124	189	5	0	154	39	28	2
ENSG00000169131	ZNF354A	0	0	0	0	1	139	304	113	0	0	321	25	3	0
ENSG00000169136	ATF5	0	0	0	0	0	0	104	19	2	0	83	17	0	0
ENSG00000169139	UBE2V2	0	0	0	0	0	117	435	126	0	0	689	70	7	0
ENSG00000169155	ZBTB43	1	0	0	0	10	65	996	120	5	35	389	114	17	3
ENSG00000169169	CPT1C	0	0	0	0	0	0	0	0	0	0	0	0	0	0
ENSG00000169174	PCSK9	0	0	0	0	0	0	104	30	0	0	61	31	0	0
ENSG00000169180	XPO6	0	0	0	0	20	149	335	212	16	33	227	52	7	0
ENSG00000169181	GSG1L	0	0	0	0	0	0	0	0	0	0	0	0	0	0
ENSG00000169184	MN1	0	0	0	0	0	0	0	0	0	0	0	7	0	0
ENSG00000169188	APEX2	0	0	0	0	5	140	83	31	0	0	51	0	0	0
ENSG00000169189	NSMCE1	0	0	0	0	2	0	789	256	0	0	163	45	15	0
ENSG00000169193	CCDC126	1	0	0	0	4	5	454	45	0	0	269	57	1	0
ENSG00000169194	IL13	0	0	0	0	0	0	0	0	0	0	0	0	0	0
ENSG00000169203	NPIPB12	68	0	0	0	74	0	1837	482	0	0	1106	95	68	12
ENSG00000169213	RAB3B	0	0	0	0	4	177	1577	0	3	46	427	130	20	0
ENSG00000169217	CD2BP2	0	0	0	0	10	568	79	321	16	0	229	103	2	0
ENSG00000169218	RSPO1	0	0	0	0	0	0	0	0	0	0	8	0	0	0
ENSG00000169220	RGS14	0	0	0	0	3	0	21	18	0	0	1	0	0	0
ENSG00000169221	TBC1D10B	0	0	0	0	31	0	158	51	11	0	79	12	0	0
ENSG00000169223	LMAN2	0	0	0	0	72	1184	2904	1906	41	157	1239	423	61	1
ENSG00000169224	GCSAML	0	0	0	0	0	0	55	0	0	0	7	0	0	0
ENSG00000169228	RAB24	16	0	0	0	0	152	64	60	5	27	154	12	3	0
ENSG00000169230	PRELID1	10	0	0	160	27	1347	3015	499	20	18	613	162	25	0
ENSG00000169231	THBS3	0	0	0	0	7	69	292	77	19	0	146	26	0	0
ENSG00000169239	CA5B	0	0	0	0	1	0	210	22	0	0	109	13	2	0
ENSG00000169241	SLC50A1	0	0	0	0	12	104	928	155	0	0	233	178	10	0
ENSG00000169242	EFNA1	2	0	0	0	36	162	456	324	5	0	284	166	0	0
ENSG00000169245	CXCL10	0	0	0	0	0	0	150	27	0	0	126	5	0	0
ENSG00000169246	NPIPB3	0	0	0	0	13	416	1155	213	0	0	629	46	28	1
ENSG00000169247	SH3TC2	0	0	0	0	0	122	458	132	14	0	54	25	3	0
ENSG00000169248	CXCL11	0	0	0	0	0	211	117	31	0	0	133	12	0	0
ENSG00000169249	ZRSR2	0	0	0	0	1	312	467	191	13	0	166	56	4	3
ENSG00000169251	NMD3	1	0	0	0	8	104	3923	598	0	15	1554	261	6	3
ENSG00000169252	ADRB2	0	0	0	0	0	0	3	0	0	0	17	5	0	0
ENSG00000169255	B3GALNT1	0	0	0	0	0	0	77	0	0	0	67	0	0	0
ENSG00000169258	GPRIN1	2	0	0	0	0	0	0	14	0	0	0	3	0	0
ENSG00000169271	HSPB3	0	0	0	0	0	0	6	0	0	0	0	0	0	0
ENSG00000169282	KCNAB1	0	0	0	0	0	0	0	3	0	0	13	0	0	0
ENSG00000169288	MRPL1	0	0	0	0	0	156	1211	199	0	0	650	82	5	0
ENSG00000169291	SHE	0	0	0	0	3	0	272	19	0	0	107	8	0	0
ENSG00000169299	PGM2	0	0	0	0	3	0	1002	133	0	0	447	52	3	0
ENSG00000169302	STK32A	0	0	0	0	0	0	12	4	0	0	18	0	0	0
ENSG00000169306	IL1RAPL1	0	0	0	0	0	0	10	4	0	0	12	3	0	0
ENSG00000169313	P2RY12	0	0	0	0	0	0	131	0	0	0	28	4	0	0
ENSG00000169314	C22orf15	0	0	0	0	0	0	28	0	0	0	0	0	0	0
ENSG00000169330	MINAR1	0	0	0	0	0	0	79	16	0	0	18	0	0	0
ENSG00000169347	GP2	0	0	0	0	6	2	49	4	0	0	24	0	0	0
ENSG00000169359	SLC33A1	0	0	0	0	9	0	1074	100	1	0	610	70	8	0
ENSG00000169371	SNUPN	0	0	0	0	1	68	634	66	0	0	188	34	0	0
ENSG00000169372	CRADD	0	0	0	0	0	0	362	20	1	0	91	29	6	0
ENSG00000169375	SIN3A	0	0	0	0	21	469	1468	527	20	0	848	121	19	5
ENSG00000169379	ARL13B	0	0	0	0	4	0	231	30	0	0	115	11	0	1
ENSG00000169385	RNASE2	0	0	0	0	0	0	0	0	0	0	0	0	0	0
ENSG00000169397	RNASE3	0	0	0	0	0	0	0	0	0	0	0	0	0	0
ENSG00000169398	PTK2	4	0	0	0	41	186	3238	823	28	0	1603	190	52	0
ENSG00000169402	RSPH10B2	0	0	0	0	0	0	0	0	0	0	0	0	0	0
ENSG00000169403	PTAFR	0	0	0	0	0	54	196	49	0	0	190	29	6	0
ENSG00000169410	PTPN9	0	0	0	0	3	0	527	234	0	55	235	37	15	0
ENSG00000169413	RNASE6	0	0	0	0	0	9	276	115	0	0	282	17	0	0
ENSG00000169418	NPR1	0	0	0	0	5	0	0	3	0	0	17	0	0	0
ENSG00000169429	CXCL8	0	0	0	0	0	0	69	42	0	0	17	11	0	0
ENSG00000169432	SCN9A	3	0	0	0	0	0	428	3	0	0	77	30	0	1
ENSG00000169435	RASSF6	9	0	0	0	26	691	3028	490	10	8	1599	165	95	1
ENSG00000169436	COL22A1	0	0	0	0	0	0	0	10	0	0	0	0	0	0
ENSG00000169439	SDC2	0	0	0	0	0	0	852	14	0	0	411	30	5	0
ENSG00000169442	CD52	5	0	0	0	11	0	618	42	0	0	658	47	0	0
ENSG00000169446	MMGT1	0	0	0	0	1	0	634	79	0	0	302	33	9	3
ENSG00000169490	TM2D2	0	0	0	0	1	49	787	158	0	0	199	70	7	0
ENSG00000169495	HTRA4	0	0	0	0	0	0	0	0	0	0	18	0	0	0
ENSG00000169499	PLEKHA2	0	0	0	0	8	109	607	341	14	0	539	60	5	0
ENSG00000169504	CLIC4	0	0	0	0	18	43	1015	89	8	0	809	29	4	0
ENSG00000169507	SLC38A11	0	0	0	0	0	0	72	0	0	0	54	3	1	0
ENSG00000169508	GPR183	1	0	0	0	0	0	629	20	0	0	277	12	0	0
ENSG00000169515	CCDC8	0	0	0	0	0	0	57	0	0	0	18	3	0	0
ENSG00000169519	METTL15	2	0	0	0	2	97	792	165	4	12	609	41	14	0
ENSG00000169548	ZNF280A	0	0	0	0	0	0	0	0	0	0	0	0	0	0
ENSG00000169554	ZEB2	11	0	292	0	23	212	3544	155	3	0	2557	288	33	0
ENSG00000169562	GJB1	0	0	0	0	9	91	428	142	4	50	248	60	11	0
ENSG00000169564	PCBP1	24	0	0	0	30	339	2883	533	0	0	1182	132	42	0
ENSG00000169567	HINT1	10	0	0	0	11	1090	11015	1169	6	0	2473	905	35	0
ENSG00000169570	DTWD2	0	0	0	0	1	0	331	62	0	0	317	35	5	0
ENSG00000169575	VPREB1	0	0	0	0	0	0	0	0	0	0	0	0	0	0
ENSG00000169583	CLIC3	0	0	0	0	2	0	0	11	0	0	0	0	0	0
ENSG00000169592	INO80E	7	0	0	0	25	260	209	113	19	56	303	94	4	2
ENSG00000169594	BNC1	0	0	0	0	0	0	0	0	0	0	0	0	0	0
ENSG00000169598	DFFB	6	0	0	0	4	91	158	88	4	0	55	5	0	0
ENSG00000169599	NFU1	4	0	0	0	4	30	1273	246	0	0	614	148	13	4
ENSG00000169604	ANTXR1	0	0	0	0	1	23	1755	141	0	0	621	110	3	0
ENSG00000169605	GKN1	0	0	0	0	0	0	0	0	0	0	0	0	0	0
ENSG00000169607	CKAP2L	0	0	0	0	2	59	338	74	0	0	258	33	0	0
ENSG00000169609	C15orf40	0	0	286	0	4	96	163	60	0	0	140	38	3	3
ENSG00000169612	RAMAC	0	0	0	0	5	117	420	87	0	24	297	31	0	0
ENSG00000169618	PROKR1	0	0	0	0	0	0	0	0	0	0	0	0	0	0
ENSG00000169621	APLF	0	0	0	0	2	0	536	182	4	0	271	26	2	0
ENSG00000169627	BOLA2B	5	0	0	0	6	906	2837	404	0	0	543	199	0	0
ENSG00000169629	RGPD8	0	0	0	0	5	75	184	126	0	0	911	23	4	0
ENSG00000169635	HIC2	0	0	0	0	3	0	2	26	1	0	0	7	3	0
ENSG00000169641	LUZP1	17	0	0	0	32	239	2815	508	10	0	1169	105	113	9
ENSG00000169660	HEXD	0	0	0	0	19	0	202	140	35	0	90	45	0	0
ENSG00000169668	BCRP2	0	0	0	0	0	0	1	0	0	0	0	0	0	0
ENSG00000169676	DRD5	0	0	0	0	0	0	0	0	0	0	0	0	0	0
ENSG00000169679	BUB1	0	0	0	0	0	89	1191	118	10	0	404	67	0	0
ENSG00000169682	SPNS1	0	0	0	0	0	0	32	44	1	0	21	2	0	0
ENSG00000169683	LRRC45	0	0	0	0	20	0	389	94	29	0	119	25	2	0
ENSG00000169684	CHRNA5	0	0	0	0	0	0	107	3	0	0	29	9	0	0
ENSG00000169689	CENPX	0	0	0	0	3	0	526	53	0	0	79	55	0	0
ENSG00000169692	AGPAT2	0	0	0	0	34	832	1652	758	9	0	317	136	24	3
ENSG00000169696	ASPSCR1	0	0	0	0	16	0	154	92	38	0	117	20	8	0
ENSG00000169710	FASN	0	0	0	95	41	644	981	441	19	39	519	200	4	0
ENSG00000169714	CNBP	5	0	0	12	47	291	12655	1983	4	0	6602	793	77	7
ENSG00000169715	MT1E	0	0	0	0	0	141	1483	70	0	0	63	97	0	0
ENSG00000169718	DUS1L	7	0	0	0	15	0	372	195	27	0	237	75	5	0
ENSG00000169727	GPS1	0	0	0	131	41	233	318	371	9	2	254	76	11	6
ENSG00000169733	RFNG	0	0	0	0	0	0	0	17	5	0	21	9	0	0
ENSG00000169738	DCXR	0	0	0	0	6	0	129	3	5	0	59	32	0	0
ENSG00000169740	ZNF32	0	0	0	0	1	345	625	165	1	0	188	33	10	0
ENSG00000169744	LDB2	0	0	0	0	2	0	214	8	0	0	54	6	0	0
ENSG00000169750	RAC3	0	0	0	0	0	0	0	6	0	0	0	0	0	0
ENSG00000169752	NRG4	0	0	0	0	0	0	57	0	0	0	18	4	11	0
ENSG00000169756	LIMS1	4	0	31	0	5	0	966	137	5	16	762	50	13	4
ENSG00000169758	TMEM266	0	0	0	0	0	0	0	0	0	0	0	0	0	0
ENSG00000169760	NLGN1	0	0	0	0	0	0	51	0	0	0	4	0	0	0
ENSG00000169762	TAPT1	0	0	0	0	0	133	538	63	0	0	321	49	3	0
ENSG00000169764	UGP2	12	0	0	0	55	242	5517	426	8	54	3249	358	130	4
ENSG00000169783	LINGO1	0	0	0	0	0	0	0	0	0	0	0	0	0	0
ENSG00000169813	HNRNPF	16	0	0	122	122	1239	8991	2657	74	53	3342	437	94	4
ENSG00000169814	BTD	5	0	0	0	22	128	717	112	0	20	310	50	8	0
ENSG00000169826	CSGALNACT2	0	0	0	0	7	0	264	58	0	0	490	22	3	0
ENSG00000169836	TACR3	0	0	0	0	0	0	0	0	0	0	0	0	0	0
ENSG00000169851	PCDH7	0	0	0	0	7	173	374	30	6	0	250	22	7	0
ENSG00000169855	ROBO1	0	0	0	0	4	304	1562	29	9	0	774	48	4	0
ENSG00000169856	ONECUT1	0	0	0	0	0	0	0	0	0	0	13	0	0	0
ENSG00000169857	AVEN	0	0	0	0	3	158	435	69	9	2	61	32	8	0
ENSG00000169860	P2RY1	0	0	0	0	23	50	1683	42	0	0	821	110	31	0
ENSG00000169862	CTNND2	0	0	0	0	0	0	3	0	0	0	19	14	0	0
ENSG00000169871	TRIM56	15	0	0	0	57	202	2024	427	35	0	877	198	49	6
ENSG00000169876	MUC17	40	0	0	446	38	12424	65806	15187	10	5053	22786	5820	2776	9
ENSG00000169884	WNT10B	0	0	0	0	0	0	48	3	0	0	13	0	0	0
ENSG00000169885	CALML6	0	0	0	0	0	0	0	0	0	0	0	0	0	0
ENSG00000169891	REPS2	0	0	0	0	25	0	1145	374	5	0	378	53	1	1
ENSG00000169894	MUC3A	30	0	0	120	77	760	4283	344	11	492	2531	295	450	1
ENSG00000169895	SYAP1	15	0	0	0	49	427	4203	979	23	66	1725	273	62	0
ENSG00000169896	ITGAM	0	0	0	0	0	0	401	4	0	0	190	27	0	0
ENSG00000169902	TPST1	0	0	0	0	2	0	40	0	0	0	83	11	0	0
ENSG00000169903	TM4SF4	0	0	0	0	0	2	737	9	0	31	1491	89	32	0
ENSG00000169905	TOR1AIP2	9	0	0	94	43	134	4954	974	19	77	2607	306	167	1
ENSG00000169908	TM4SF1	0	0	0	0	17	1227	13850	1097	0	74	2720	824	64	3
ENSG00000169914	OTUD3	0	0	0	0	12	72	488	133	0	47	271	28	5	0
ENSG00000169918	OTUD7A	4	0	0	24	0	0	103	3	0	0	28	8	0	0
ENSG00000169919	GUSB	4	0	0	0	26	227	1716	293	13	0	439	185	12	0
ENSG00000169925	BRD3	8	0	0	0	67	0	170	227	28	28	155	18	25	0
ENSG00000169926	KLF13	18	0	0	0	25	397	2476	454	13	0	763	158	28	0
ENSG00000169933	FRMPD4	0	0	0	0	0	0	0	0	0	0	22	0	0	0
ENSG00000169946	ZFPM2	0	0	0	0	0	0	81	2	0	0	56	0	0	0
ENSG00000169951	ZNF764	0	0	0	0	3	0	96	24	1	0	47	17	2	0
ENSG00000169955	ZNF747	3	0	0	0	5	0	278	56	5	0	136	30	9	0
ENSG00000169957	ZNF768	4	0	0	0	32	72	131	102	21	0	78	31	1	1
ENSG00000169962	TAS1R3	0	0	0	0	0	0	0	13	0	0	16	0	0	0
ENSG00000169964	TMEM42	0	0	0	0	7	0	403	78	0	0	24	52	0	0
ENSG00000169967	MAP3K2	19	0	0	97	47	301	5658	481	13	0	3034	250	112	3
ENSG00000169972	PUSL1	0	0	0	0	6	0	143	49	0	0	22	8	4	0
ENSG00000169976	SF3B5	0	0	0	0	0	0	273	154	0	0	22	6	0	0
ENSG00000169981	ZNF35	0	0	0	0	12	0	175	85	5	0	126	14	2	0
ENSG00000169989	TIGD4	0	0	0	0	0	0	78	11	1	0	27	11	0	0
ENSG00000169991	IFFO2	1	0	0	0	8	33	90	141	0	0	59	8	9	0
ENSG00000169992	NLGN2	0	0	0	0	0	0	25	8	0	0	28	10	0	0
ENSG00000169994	MYO7B	70	0	0	0	220	678	4066	1632	109	193	2090	400	93	16
ENSG00000170004	CHD3	36	0	0	0	152	154	1587	1075	152	46	1205	205	61	8
ENSG00000170006	TMEM154	0	0	0	0	1	0	156	56	0	0	376	4	8	0
ENSG00000170011	MYRIP	4	0	0	0	9	0	172	35	10	0	0	10	3	0
ENSG00000170017	ALCAM	0	0	0	153	7	66	2109	232	10	0	876	122	9	0
ENSG00000170027	YWHAG	16	0	0	0	111	541	3453	981	97	49	1191	449	66	2
ENSG00000170035	UBE2E3	0	0	0	0	12	265	2377	132	0	0	933	229	4	0
ENSG00000170037	CNTROB	0	0	0	0	30	7	245	179	57	0	98	67	5	0
ENSG00000170043	TRAPPC1	0	0	0	0	0	0	61	17	0	0	41	0	0	0
ENSG00000170044	ZPLD1	0	0	0	0	0	0	0	0	0	0	0	0	0	0
ENSG00000170049	KCNAB3	0	0	0	0	0	0	1	4	0	0	10	8	0	0
ENSG00000170054	SERPINA9	0	0	0	0	0	0	0	0	0	0	5	0	0	0
ENSG00000170074	FAM153A	0	0	0	0	0	0	0	0	0	0	19	0	0	0
ENSG00000170075	GPR37L1	0	0	0	0	0	0	31	1	0	0	0	9	0	0
ENSG00000170085	SIMC1	0	0	0	0	4	120	788	193	0	0	275	61	10	2
ENSG00000170088	TMEM192	0	0	0	0	1	0	184	68	0	0	142	33	3	0
ENSG00000170089	AC106795.1	0	0	0	0	0	9	70	45	0	0	15	1	0	0
ENSG00000170091	NSG2	0	0	0	0	0	0	0	0	0	0	0	0	0	0
ENSG00000170092	SPDYE5	0	0	0	0	0	0	0	0	0	0	0	0	0	0
ENSG00000170099	SERPINA6	0	0	0	0	0	0	0	0	0	0	0	0	0	0
ENSG00000170100	ZNF778	12	0	0	0	10	0	276	60	8	0	184	36	2	0
ENSG00000170113	NIPA1	1	0	0	0	7	157	1482	291	0	0	627	53	12	2
ENSG00000170122	FOXD4	0	0	0	0	0	0	0	23	0	0	0	0	0	0
ENSG00000170142	UBE2E1	0	0	0	0	2	62	899	241	0	17	376	18	0	0
ENSG00000170144	HNRNPA3	8	0	0	177	90	298	8673	1214	26	45	5047	622	62	2
ENSG00000170145	SIK2	0	0	0	0	20	149	944	273	9	0	398	75	9	1
ENSG00000170153	RNF150	0	0	0	0	0	0	141	0	0	0	85	1	0	0
ENSG00000170160	CCDC144A	0	0	0	0	8	132	42	0	0	0	1534	19	0	0
ENSG00000170161	AL512625.1	0	0	0	0	0	0	0	25	4	0	22	4	0	0
ENSG00000170166	HOXD4	0	0	0	0	0	0	0	16	0	0	0	0	0	0
ENSG00000170175	CHRNB1	0	0	0	0	0	0	28	48	0	0	0	1	0	0
ENSG00000170178	HOXD12	0	0	0	0	0	0	0	0	0	0	0	0	0	0
ENSG00000170180	GYPA	0	0	0	0	0	0	0	0	0	0	0	0	0	0
ENSG00000170185	USP38	0	0	0	0	17	0	1017	194	0	0	727	44	23	1
ENSG00000170190	SLC16A5	0	0	0	0	2	8	184	81	4	0	54	9	6	0
ENSG00000170191	NANP	0	0	0	0	1	0	357	19	0	0	79	11	3	0
ENSG00000170209	ANKK1	0	0	0	0	0	0	0	0	0	0	0	0	0	0
ENSG00000170214	ADRA1B	0	0	0	0	0	0	0	0	0	0	15	0	0	0
ENSG00000170222	ADPRM	0	0	0	0	4	26	895	141	0	0	176	45	0	2
ENSG00000170231	FABP6	0	0	0	0	0	0	60	153	2	0	13	18	6	0
ENSG00000170234	PWWP2A	9	0	0	0	19	9	1152	245	0	0	641	35	20	0
ENSG00000170236	USP50	0	0	0	0	0	0	0	0	0	0	0	0	0	0
ENSG00000170242	USP47	0	0	0	0	38	768	6877	811	10	33	3034	374	22	7
ENSG00000170248	PDCD6IP	11	0	0	148	77	586	12362	1385	23	41	5109	503	162	14
ENSG00000170260	ZNF212	1	0	0	0	10	0	96	47	4	0	84	13	0	0
ENSG00000170264	FAM161A	0	0	0	0	0	0	141	25	0	0	41	1	1	0
ENSG00000170265	ZNF282	8	0	0	0	22	0	180	154	12	0	56	24	5	0
ENSG00000170266	GLB1	0	0	0	0	12	0	451	234	0	31	543	21	0	0
ENSG00000170270	GON7	0	0	0	0	9	185	278	13	0	0	280	37	5	0
ENSG00000170271	FAXDC2	0	0	0	0	0	0	225	70	7	0	60	71	2	0
ENSG00000170275	CRTAP	0	0	0	180	18	211	1696	356	2	0	501	120	1	5
ENSG00000170276	HSPB2	0	0	0	0	0	0	0	0	0	0	0	0	0	0
ENSG00000170289	CNGB3	0	0	0	0	0	0	0	0	0	0	0	0	0	0
ENSG00000170291	ELP5	0	0	0	0	7	0	449	107	0	0	127	27	6	0
ENSG00000170293	CMTM8	0	0	0	0	1	0	136	7	0	0	44	14	0	0
ENSG00000170296	GABARAP	9	1	0	0	26	52	3048	790	3	44	731	261	15	0
ENSG00000170298	LGALS9B	8	0	0	0	3	0	98	25	0	0	0	21	5	0
ENSG00000170310	STX8	6	0	0	0	5	196	1370	481	19	0	646	121	4	0
ENSG00000170312	CDK1	0	0	0	0	1	0	560	70	1	0	363	14	1	0
ENSG00000170315	UBB	76	188	4	106	194	1733	5166	3024	108	85	3245	981	177	1
ENSG00000170322	NFRKB	0	0	0	0	8	0	236	121	1	0	177	14	2	0
ENSG00000170323	FABP4	0	0	0	0	0	4	362	2	0	0	117	7	0	0
ENSG00000170324	FRMPD2	0	0	0	0	0	0	0	8	0	0	0	0	0	0
ENSG00000170325	PRDM10	0	0	0	0	14	78	486	131	7	0	313	57	10	0
ENSG00000170340	B3GNT2	0	0	0	0	8	0	1102	191	0	0	653	37	11	0
ENSG00000170345	FOS	24	0	0	144	6	216	530	412	7	70	187	32	15	19
ENSG00000170348	TMED10	8	0	0	0	44	628	8321	1716	11	1	3645	679	68	0
ENSG00000170356	OR2A20P	0	0	0	0	0	2	396	40	0	0	96	9	5	0
ENSG00000170364	SETMAR	0	0	0	0	2	0	277	69	1	0	58	11	4	0
ENSG00000170365	SMAD1	0	0	0	0	5	1	354	99	0	0	164	19	16	0
ENSG00000170370	EMX2	0	0	0	0	0	0	0	0	0	0	0	0	0	0
ENSG00000170373	CST1	0	0	0	0	0	0	0	0	0	0	0	0	0	0
ENSG00000170379	TCAF2	0	0	0	0	5	0	8	28	0	0	0	1	0	0
ENSG00000170381	SEMA3E	0	0	0	0	2	0	190	0	0	0	39	22	0	0
ENSG00000170382	LRRN2	0	0	0	0	1	0	0	0	0	0	0	0	0	0
ENSG00000170385	SLC30A1	4	0	0	0	12	233	1836	210	7	0	1549	120	23	0
ENSG00000170390	DCLK2	0	0	0	0	0	0	8	4	0	0	22	7	0	0
ENSG00000170396	ZNF804A	0	0	0	0	0	0	95	0	0	0	37	0	0	0
ENSG00000170412	GPRC5C	0	0	0	0	19	113	291	300	0	11	0	85	5	0
ENSG00000170417	TMEM182	0	0	0	0	0	0	84	23	0	0	12	1	0	0
ENSG00000170419	VSTM2A	0	0	0	0	8	0	358	0	0	0	137	12	0	0
ENSG00000170421	KRT8	504	0	7	282	2277	65733	111389	21840	875	1347	33861	12430	1802	65
ENSG00000170425	ADORA2B	18	0	0	0	8	0	862	195	9	0	231	33	13	0
ENSG00000170430	MGMT	0	0	0	0	7	87	274	202	0	0	223	139	0	0
ENSG00000170439	METTL7B	1	0	0	0	6	43	490	90	10	0	103	23	10	0
ENSG00000170442	KRT86	0	0	0	0	0	0	0	0	0	0	0	0	0	0
ENSG00000170445	HARS1	16	0	0	0	11	117	967	236	5	0	373	60	11	0
ENSG00000170448	NFXL1	0	0	0	0	3	24	1320	177	18	0	435	56	3	0
ENSG00000170454	KRT75	0	0	0	0	0	0	0	10	0	0	0	0	0	0
ENSG00000170456	DENND5B	2	0	0	0	8	0	1288	141	0	0	765	41	22	3
ENSG00000170458	CD14	0	0	0	0	0	0	104	4	0	0	100	9	0	0
ENSG00000170464	DNAJC18	0	0	0	0	0	0	266	64	0	0	28	5	0	0
ENSG00000170465	KRT6C	0	0	0	0	0	0	0	0	0	0	0	0	0	0
ENSG00000170468	RIOX1	0	0	0	72	3	0	319	49	0	0	177	16	0	6
ENSG00000170469	SPATA24	0	0	0	0	0	0	74	6	0	0	26	0	0	0
ENSG00000170471	RALGAPB	9	0	0	143	57	267	3189	507	22	1	1427	179	50	1
ENSG00000170473	PYM1	14	0	0	0	12	229	1014	302	6	0	293	216	21	1
ENSG00000170476	MZB1	0	0	0	0	0	0	479	6	0	0	120	10	0	0
ENSG00000170482	SLC23A1	0	0	0	0	0	0	0	0	0	0	0	0	0	0
ENSG00000170484	KRT74	0	0	0	0	0	0	0	0	0	0	0	0	0	0
ENSG00000170485	NPAS2	18	0	0	0	30	53	903	252	18	0	315	27	10	0
ENSG00000170486	KRT72	0	0	0	0	0	0	0	0	0	0	0	0	0	0
ENSG00000170500	LONRF2	0	0	0	0	0	0	55	0	0	0	40	0	0	0
ENSG00000170502	NUDT9	0	0	0	0	7	129	2348	96	3	0	657	140	12	0
ENSG00000170509	HSD17B13	0	0	0	0	0	0	0	0	0	0	9	1	0	0
ENSG00000170515	PA2G4	0	0	0	0	34	771	2353	864	15	0	716	164	21	1
ENSG00000170522	ELOVL6	1	0	0	0	7	124	1730	183	2	0	1103	127	24	0
ENSG00000170523	KRT83	0	0	0	0	0	0	0	0	0	0	0	0	0	0
ENSG00000170525	PFKFB3	0	0	0	0	13	1	203	2302	0	0	369	68	22	0
ENSG00000170537	TMC7	0	0	0	0	12	0	541	176	18	0	178	30	3	0
ENSG00000170540	ARL6IP1	3	244	0	0	49	687	3953	760	1	0	2086	135	13	0
ENSG00000170542	SERPINB9	0	0	0	0	1	0	274	205	0	0	435	7	1	0
ENSG00000170545	SMAGP	7	0	0	0	19	94	1463	257	17	0	250	93	2	1
ENSG00000170558	CDH2	0	0	0	0	0	0	3	8	0	0	19	0	0	0
ENSG00000170561	IRX2	0	0	0	0	0	1	8	55	0	0	52	6	1	0
ENSG00000170571	EMB	0	0	0	0	17	0	2385	23	0	0	1298	50	1	0
ENSG00000170579	DLGAP1	0	0	0	0	0	0	0	0	0	0	14	0	0	0
ENSG00000170581	STAT2	12	0	0	0	9	0	1131	216	16	0	537	81	7	0
ENSG00000170584	NUDCD2	0	0	0	0	1	0	214	67	0	0	380	12	3	0
ENSG00000170604	IRF2BP1	0	0	0	0	0	0	56	49	0	0	0	16	0	0
ENSG00000170606	HSPA4	19	0	0	115	95	553	9224	974	44	52	3445	559	114	4
ENSG00000170608	FOXA3	0	0	0	0	1	28	60	33	8	0	24	0	8	0
ENSG00000170615	SLC26A5	0	0	0	0	4	0	0	0	0	0	0	0	0	0
ENSG00000170619	COMMD5	0	0	0	0	14	0	296	22	0	0	72	6	0	0
ENSG00000170624	SGCD	0	0	0	0	0	0	298	0	0	0	125	31	0	0
ENSG00000170627	GTSF1	0	0	0	0	0	0	0	0	0	0	15	0	0	0
ENSG00000170629	DPY19L2P2	0	0	0	0	0	0	0	0	0	0	28	4	0	0
ENSG00000170631	ZNF16	0	0	0	0	6	0	214	31	0	0	44	10	0	0
ENSG00000170632	ARMC10	0	0	0	0	6	66	827	156	0	0	316	68	0	0
ENSG00000170633	RNF34	5	0	0	0	31	306	1170	237	8	0	574	78	21	2
ENSG00000170634	ACYP2	0	0	0	0	0	0	61	14	0	0	43	12	0	0
ENSG00000170638	TRABD	22	0	0	0	33	0	307	252	26	0	121	69	8	0
ENSG00000170653	ATF7	1	0	0	48	6	280	847	217	20	0	448	145	3	0
ENSG00000170667	RASA4B	11	0	0	0	0	0	153	0	0	0	162	29	0	0
ENSG00000170677	SOCS6	1	0	0	0	24	432	4308	226	2	0	2168	342	27	3
ENSG00000170681	CAVIN4	0	0	0	0	0	0	0	3	0	0	0	4	0	0
ENSG00000170684	ZNF296	0	0	0	0	2	0	35	3	0	0	0	0	0	0
ENSG00000170689	HOXB9	1	0	0	1	30	0	492	583	23	0	217	36	2	0
ENSG00000170703	TTLL6	0	0	0	0	12	34	260	29	2	0	53	34	8	0
ENSG00000170734	POLH	0	0	0	0	1	0	278	62	2	0	195	27	5	0
ENSG00000170743	SYT9	0	0	0	0	0	0	0	0	0	0	0	0	0	0
ENSG00000170745	KCNS3	0	0	0	0	3	39	184	0	0	0	96	11	1	0
ENSG00000170748	RBMXL2	0	0	0	0	0	0	0	6	0	0	3	0	0	0
ENSG00000170759	KIF5B	51	62	1	483	232	1805	41273	5995	75	48	16655	2505	253	24
ENSG00000170775	GPR37	0	0	0	0	0	0	0	0	0	0	0	0	0	0
ENSG00000170776	AKAP13	78	0	0	427	387	481	14177	2249	198	228	6491	897	381	53
ENSG00000170779	CDCA4	0	0	0	0	10	0	144	27	11	0	100	18	0	0
ENSG00000170786	SDR16C5	0	0	0	0	3	31	1538	114	0	53	535	81	19	0
ENSG00000170790	OR10A2	0	0	0	0	0	0	0	0	0	0	0	0	0	0
ENSG00000170791	CHCHD7	0	0	0	0	6	287	1136	160	4	0	298	72	3	0
ENSG00000170801	HTRA3	0	0	0	0	0	186	85	17	0	0	39	11	0	0
ENSG00000170802	FOXN2	13	0	0	0	12	79	1680	159	0	0	849	98	3	1
ENSG00000170819	BFSP2	0	0	0	0	0	0	34	2	0	0	0	0	0	0
ENSG00000170827	CELP	0	0	0	0	0	0	0	0	0	0	0	5	0	0
ENSG00000170832	USP32	1	0	0	0	35	0	1465	337	10	0	1091	125	32	0
ENSG00000170835	CEL	0	0	0	0	0	0	0	1	10	0	0	0	0	0
ENSG00000170836	PPM1D	0	0	0	0	5	2	465	62	0	0	244	49	1	0
ENSG00000170837	GPR27	0	0	0	0	0	0	15	0	0	0	0	0	0	0
ENSG00000170846	AC093323.1	0	0	0	0	10	232	1149	204	24	0	348	86	1	1
ENSG00000170852	KBTBD2	0	0	0	119	20	0	1716	204	0	52	698	82	21	0
ENSG00000170854	RIOX2	0	0	0	37	1	0	901	133	0	0	358	63	1	3
ENSG00000170855	TRIAP1	3	0	0	0	9	1	900	235	2	0	219	94	3	0
ENSG00000170858	LILRP2	0	0	0	0	0	0	0	0	0	0	0	0	0	0
ENSG00000170860	LSM3	0	0	0	0	9	1432	6648	922	5	6	3038	576	10	0
ENSG00000170871	KIAA0232	8	0	0	263	48	60	4201	744	31	32	1706	184	116	15
ENSG00000170873	MTSS1	2	0	0	119	27	6	1148	115	6	0	428	88	1	4
ENSG00000170876	TMEM43	0	0	0	0	22	106	914	274	19	0	552	86	0	0
ENSG00000170881	RNF139	0	0	0	0	0	0	853	45	0	0	490	49	1	0
ENSG00000170889	RPS9	0	0	0	0	29	718	2126	2263	16	0	536	291	9	2
ENSG00000170890	PLA2G1B	0	0	0	0	0	0	0	2	0	0	0	0	0	0
ENSG00000170891	CYTL1	0	0	0	0	0	0	0	0	0	0	4	0	0	0
ENSG00000170892	TSEN34	0	0	0	0	0	1	230	36	0	0	64	12	0	0
ENSG00000170899	GSTA4	0	0	0	0	0	0	275	57	0	0	76	27	0	3
ENSG00000170903	MSANTD4	0	0	0	0	9	35	1231	133	10	0	414	57	10	0
ENSG00000170906	NDUFA3	4	0	0	0	1	0	347	61	0	0	116	16	0	0
ENSG00000170909	OSCAR	0	0	0	0	0	0	34	0	0	0	0	0	0	0
ENSG00000170915	PAQR8	4	0	0	0	42	51	1709	311	7	4	726	129	35	0
ENSG00000170917	NUDT6	0	0	0	0	0	157	328	54	0	0	191	27	3	0
ENSG00000170919	TPT1-AS1	0	0	0	0	5	0	166	62	10	0	262	33	2	0
ENSG00000170921	TANC2	0	0	0	0	1	0	653	46	22	22	489	25	1	2
ENSG00000170927	PKHD1	0	0	0	0	0	0	1	0	0	0	22	0	0	0
ENSG00000170946	DNAJC24	0	0	0	0	4	0	625	40	0	0	470	16	6	0
ENSG00000170949	ZNF160	14	0	0	0	27	183	3316	468	18	19	1579	229	43	5
ENSG00000170954	ZNF415	0	0	0	0	1	0	803	10	0	0	170	17	5	0
ENSG00000170955	CAVIN3	0	0	0	0	2	0	19	3	0	0	0	23	0	0
ENSG00000170956	CEACAM3	0	0	0	0	0	0	0	0	0	0	0	0	0	0
ENSG00000170961	HAS2	0	0	0	0	1	0	81	27	0	0	65	4	0	0
ENSG00000170962	PDGFD	0	0	0	0	0	8	684	34	0	0	404	58	0	0
ENSG00000170967	DDI1	0	0	0	0	0	0	0	0	0	0	0	0	0	0
ENSG00000170989	S1PR1	0	0	0	0	0	0	55	5	0	0	96	0	0	0
ENSG00000171004	HS6ST2	0	0	0	0	0	0	85	9	0	0	13	18	0	0
ENSG00000171014	OR4D5	0	0	0	0	0	0	4	0	0	0	0	0	0	0
ENSG00000171016	PYGO1	0	0	0	0	0	0	148	0	0	0	55	0	0	0
ENSG00000171017	LRRC8E	0	0	0	0	2	0	185	43	0	0	14	19	0	0
ENSG00000171033	PKIA	0	0	0	0	0	0	311	7	0	0	67	17	0	0
ENSG00000171044	XKR6	0	0	0	0	0	0	14	31	0	0	7	0	0	1
ENSG00000171045	TSNARE1	0	0	0	0	13	0	0	84	4	0	37	3	3	0
ENSG00000171049	FPR2	0	0	0	0	0	0	0	0	0	0	7	0	0	0
ENSG00000171051	FPR1	0	0	0	0	0	0	0	5	0	0	0	0	0	0
ENSG00000171055	FEZ2	6	0	0	0	27	20	2111	255	0	21	1080	86	17	1
ENSG00000171056	SOX7	0	0	0	0	0	0	0	0	0	0	0	0	0	0
ENSG00000171067	C11orf24	0	0	0	0	5	320	822	174	12	44	345	182	3	0
ENSG00000171084	FAM86JP	0	0	0	0	2	0	43	17	0	0	0	0	0	0
ENSG00000171094	ALK	0	0	0	0	0	0	0	0	0	0	0	0	0	0
ENSG00000171097	KYAT1	0	0	0	0	0	0	0	0	0	0	0	0	0	0
ENSG00000171100	MTM1	2	0	0	0	12	25	1911	112	10	9	686	59	12	1
ENSG00000171101	SIGLEC17P	0	0	0	0	0	0	0	0	0	0	0	4	0	0
ENSG00000171102	OBP2B	0	0	0	0	0	0	0	5	0	0	0	0	0	0
ENSG00000171103	TRMT61B	5	0	0	0	3	42	644	159	3	44	342	71	0	0
ENSG00000171105	INSR	29	0	0	0	58	201	3302	1088	31	0	931	201	57	8
ENSG00000171109	MFN1	1	0	0	0	9	75	2976	548	2	0	1788	117	20	0
ENSG00000171115	GIMAP8	0	0	0	0	2	0	259	34	0	0	261	16	3	0
ENSG00000171116	HSFX1	0	0	0	0	0	0	0	8	0	0	13	0	0	0
ENSG00000171121	KCNMB3	3	0	0	0	3	0	207	14	1	0	84	3	4	0
ENSG00000171124	FUT3	10	0	0	0	22	555	2790	601	15	0	531	256	96	0
ENSG00000171126	KCNG3	0	0	0	0	0	0	53	0	0	0	0	2	0	0
ENSG00000171130	ATP6V0E2	0	0	0	0	0	0	0	8	0	0	34	0	0	0
ENSG00000171132	PRKCE	7	0	0	0	2	0	383	100	17	0	147	42	2	0
ENSG00000171135	JAGN1	0	0	0	0	1	0	272	57	0	0	114	17	0	0
ENSG00000171148	TADA3	4	0	0	0	0	41	293	206	15	0	164	62	4	0
ENSG00000171150	SOCS5	0	0	0	0	2	1	758	98	0	0	391	10	4	0
ENSG00000171155	C1GALT1C1	0	0	0	0	12	409	3148	287	1	0	1366	222	5	0
ENSG00000171159	C9orf16	0	0	0	0	0	0	63	46	1	0	37	0	0	0
ENSG00000171160	MORN4	0	0	0	0	0	0	0	13	0	0	0	0	0	0
ENSG00000171161	ZNF672	0	0	0	0	8	310	120	92	0	0	71	37	7	0
ENSG00000171163	ZNF692	10	0	0	0	11	0	60	104	10	0	65	17	3	0
ENSG00000171169	NAIF1	0	0	0	0	2	0	0	5	0	0	10	0	0	0
ENSG00000171174	RBKS	0	0	0	0	0	0	122	17	0	0	45	11	7	0
ENSG00000171189	GRIK1	0	0	0	0	0	0	0	0	0	0	0	0	0	0
ENSG00000171202	TMEM126A	0	0	0	0	0	0	288	19	0	0	111	13	0	0
ENSG00000171204	TMEM126B	0	0	0	0	11	50	1814	191	0	0	1126	125	0	1
ENSG00000171206	TRIM8	3	0	0	0	34	107	303	198	8	0	249	41	16	0
ENSG00000171208	NETO2	0	0	0	0	6	16	311	0	7	0	130	18	3	0
ENSG00000171219	CDC42BPG	58	0	0	145	135	389	205	221	145	241	171	131	89	12
ENSG00000171222	SCAND1	2	0	0	0	1	173	25	74	2	0	61	19	0	0
ENSG00000171223	JUNB	3	0	0	0	14	111	391	335	16	92	101	82	17	2
ENSG00000171224	FAM241B	0	0	0	0	0	0	0	3	0	0	0	0	0	0
ENSG00000171227	TMEM37	26	0	0	0	13	700	1160	165	0	0	218	52	27	1
ENSG00000171234	UGT2B7	0	0	0	0	2	0	5	5	0	0	0	21	3	0
ENSG00000171236	LRG1	0	0	0	0	0	0	30	54	0	0	0	20	3	0
ENSG00000171241	SHCBP1	0	0	0	0	1	0	229	41	0	0	258	12	0	0
ENSG00000171243	SOSTDC1	8	0	0	0	6	0	441	50	0	0	247	49	0	0
ENSG00000171246	NPTX1	0	0	0	0	0	0	0	0	0	0	0	0	0	0
ENSG00000171262	FAM98B	0	0	44	0	9	68	1618	228	8	26	777	112	0	2
ENSG00000171291	ZNF439	0	0	0	0	6	48	595	35	0	40	399	67	15	0
ENSG00000171295	ZNF440	20	0	0	0	12	94	1589	148	1	3	758	165	34	6
ENSG00000171298	GAA	0	0	0	0	2	0	163	52	3	0	62	4	0	0
ENSG00000171302	CANT1	41	0	0	0	103	716	2652	1147	145	19	1394	278	114	0
ENSG00000171303	KCNK3	0	0	0	0	0	0	0	0	0	0	0	0	0	0
ENSG00000171307	ZDHHC16	9	0	0	0	1	0	609	187	1	0	158	71	0	0
ENSG00000171310	CHST11	0	0	0	0	0	0	305	26	0	0	379	41	0	0
ENSG00000171311	EXOSC1	0	0	0	0	3	26	384	110	11	0	153	55	0	0
ENSG00000171314	PGAM1	6	0	0	0	40	161	1449	531	1	44	640	104	23	0
ENSG00000171316	CHD7	18	0	0	234	102	342	3372	1041	95	41	1460	203	50	9
ENSG00000171320	ESCO2	0	0	0	0	3	0	212	18	1	0	225	35	2	0
ENSG00000171345	KRT19	156	299	218	492	818	34784	97379	7001	455	1405	24458	7380	1320	34
ENSG00000171346	KRT15	4	0	0	0	7	0	265	34	3	0	218	36	16	0
ENSG00000171357	LURAP1	0	0	0	0	0	0	0	0	0	0	0	0	0	0
ENSG00000171365	CLCN5	0	0	0	0	7	0	612	59	3	0	275	52	0	0
ENSG00000171368	TPPP	0	0	0	0	3	0	137	14	9	0	0	8	0	0
ENSG00000171385	KCND3	0	0	0	0	2	0	156	93	0	0	178	5	0	0
ENSG00000171388	APLN	0	0	0	0	0	0	0	0	0	0	0	0	0	0
ENSG00000171401	KRT13	0	0	0	0	0	0	0	0	0	0	0	0	0	0
ENSG00000171408	PDE7B	0	0	0	0	0	0	231	0	0	0	108	19	0	0
ENSG00000171421	MRPL36	1	0	0	0	0	120	619	157	1	0	109	31	0	0
ENSG00000171425	ZNF581	0	0	0	0	0	0	35	37	0	0	0	14	0	0
ENSG00000171428	NAT1	0	0	0	0	0	146	609	91	0	0	301	45	6	1
ENSG00000171431	KRT20	185	0	199	130	662	25773	158887	5092	44	935	45964	8097	2595	15
ENSG00000171433	GLOD5	0	0	0	0	0	0	0	0	0	0	35	20	0	0
ENSG00000171435	KSR2	0	0	0	0	0	56	31	7	10	0	16	2	0	0
ENSG00000171443	ZNF524	0	0	0	0	3	0	0	40	0	0	15	0	0	0
ENSG00000171444	MCC	0	0	0	0	2	14	168	21	0	0	287	6	0	0
ENSG00000171448	ZBTB26	0	0	0	0	0	0	236	41	0	0	132	12	0	0
ENSG00000171451	DSEL	0	0	0	0	0	0	164	6	0	0	229	16	0	0
ENSG00000171453	POLR1C	0	0	0	0	5	0	353	175	0	0	186	35	4	0
ENSG00000171456	ASXL1	4	0	0	0	33	0	784	341	31	30	442	44	19	4
ENSG00000171462	DLK2	0	0	0	0	0	0	0	3	0	0	0	4	0	0
ENSG00000171466	ZNF562	0	0	0	0	8	0	2321	151	2	12	829	28	18	2
ENSG00000171467	ZNF318	0	0	0	0	12	16	1644	286	19	0	763	77	15	3
ENSG00000171469	ZNF561	7	0	0	0	9	125	2038	174	1	0	460	56	2	1
ENSG00000171475	WIPF2	8	0	0	0	25	106	655	224	2	2	289	56	28	2
ENSG00000171476	HOPX	0	0	0	0	0	0	91	11	0	0	23	2	0	0
ENSG00000171488	LRRC8C	0	0	0	0	0	0	544	38	0	0	275	6	0	0
ENSG00000171489	SPACA5	0	0	0	0	0	0	0	0	0	0	0	0	0	0
ENSG00000171490	RSL1D1	3	0	0	234	36	135	3217	1283	29	28	1098	151	4	2
ENSG00000171492	LRRC8D	6	0	0	209	14	2	2390	239	0	0	1111	117	21	0
ENSG00000171497	PPID	10	0	0	0	3	65	1369	198	0	3	551	66	0	0
ENSG00000171501	OR1N2	0	0	0	0	0	0	0	0	0	0	0	0	0	0
ENSG00000171502	COL24A1	6	0	0	0	0	0	89	11	0	0	80	10	0	0
ENSG00000171503	ETFDH	12	0	0	2	22	326	3200	252	0	18	1230	89	43	0
ENSG00000171509	RXFP1	0	0	0	0	2	0	0	0	0	0	4	0	0	0
ENSG00000171517	LPAR3	0	0	0	0	0	0	113	0	0	0	0	18	0	0
ENSG00000171522	PTGER4	0	0	0	0	8	0	544	152	0	0	276	30	0	0
ENSG00000171530	TBCA	0	0	0	131	35	1102	7897	853	13	0	3109	582	10	0
ENSG00000171532	NEUROD2	0	0	0	0	0	0	0	0	0	0	0	0	0	0
ENSG00000171533	MAP6	0	0	0	0	0	0	66	1	0	0	13	8	0	0
ENSG00000171552	BCL2L1	9	0	0	0	41	17	564	180	16	60	320	65	2	0
ENSG00000171560	FGA	0	0	0	0	0	0	0	0	0	0	0	0	0	0
ENSG00000171564	FGB	0	0	0	0	0	0	0	4	0	0	0	0	0	0
ENSG00000171566	PLRG1	0	0	0	0	4	240	969	169	0	0	442	31	12	1
ENSG00000171570	RAB4B-EGLN2	0	0	0	0	0	0	0	0	0	0	0	0	0	0
ENSG00000171574	ZNF584	0	0	0	0	0	0	201	27	2	0	29	0	0	0
ENSG00000171587	DSCAM	0	0	0	0	0	0	0	0	0	0	0	0	0	0
ENSG00000171595	DNAI2	0	0	0	0	0	0	0	0	0	0	0	0	0	0
ENSG00000171596	NMUR1	0	0	0	0	0	0	0	0	0	0	13	5	0	0
ENSG00000171603	CLSTN1	74	0	0	0	262	847	3615	1494	214	0	1898	402	156	18
ENSG00000171604	CXXC5	0	0	0	0	19	97	732	423	0	12	218	62	12	0
ENSG00000171606	ZNF274	0	0	0	0	5	1	391	79	10	3	264	74	0	1
ENSG00000171608	PIK3CD	0	0	0	0	4	193	237	15	0	0	168	10	0	0
ENSG00000171612	SLC25A33	0	0	0	0	4	0	26	41	0	0	37	0	2	0
ENSG00000171617	ENC1	12	0	0	300	31	115	1137	697	21	0	437	36	15	11
ENSG00000171621	SPSB1	13	0	0	0	0	0	57	72	0	0	51	0	0	0
ENSG00000171631	P2RY6	0	0	0	0	0	0	0	0	0	0	0	0	0	0
ENSG00000171634	BPTF	45	459	0	362	175	629	11490	1765	191	53	6224	706	188	36
ENSG00000171643	S100Z	0	0	0	0	0	0	0	0	0	0	4	0	0	0
ENSG00000171649	ZIK1	0	0	0	0	0	0	55	0	0	0	21	0	0	0
ENSG00000171657	GPR82	0	0	0	0	0	0	118	12	0	0	169	14	0	0
ENSG00000171658	NMRAL2P	0	0	0	0	0	0	59	5	0	0	68	1	0	0
ENSG00000171659	GPR34	0	0	0	0	0	18	2066	46	0	0	781	67	3	0
ENSG00000171680	PLEKHG5	13	0	0	0	22	0	0	158	34	0	111	14	0	1
ENSG00000171681	ATF7IP	0	0	0	0	43	62	2974	594	31	0	2552	131	51	1
ENSG00000171700	RGS19	0	0	0	0	0	0	90	6	0	0	128	20	0	0
ENSG00000171703	TCEA2	0	0	0	0	0	0	109	10	0	0	13	0	0	0
ENSG00000171714	ANO5	0	0	0	0	4	0	121	0	0	0	52	3	0	0
ENSG00000171720	HDAC3	0	0	0	0	5	0	196	161	0	0	159	37	0	2
ENSG00000171722	SPATA46	0	0	0	0	0	0	0	0	0	0	0	0	0	0
ENSG00000171723	GPHN	0	0	0	0	7	80	1150	120	4	0	266	59	0	0
ENSG00000171724	VAT1L	0	0	0	0	0	0	35	0	0	0	41	14	0	0
ENSG00000171729	TMEM51	0	0	0	0	15	0	294	122	10	0	84	33	0	3
ENSG00000171735	CAMTA1	0	0	0	0	2	142	445	196	2	0	184	54	2	0
ENSG00000171747	LGALS4	60	0	0	0	155	5169	17239	2623	75	48	4313	1179	72	6
ENSG00000171757	LRRC34	0	0	0	0	0	5	54	1	0	0	5	12	0	0
ENSG00000171759	PAH	0	0	0	0	0	0	0	0	0	0	0	0	0	0
ENSG00000171763	SPATA5L1	0	0	0	0	2	84	308	52	0	0	290	27	5	1
ENSG00000171766	GATM	0	0	0	0	2	61	688	521	8	0	223	18	2	0
ENSG00000171772	SYCE1	0	0	0	0	0	0	0	0	0	0	0	7	0	0
ENSG00000171777	RASGRP4	0	0	0	0	0	0	0	0	0	0	17	0	0	0
ENSG00000171790	SLFNL1	0	0	0	0	0	0	0	12	0	0	8	0	0	0
ENSG00000171791	BCL2	0	0	0	0	7	0	875	40	11	0	604	51	6	0
ENSG00000171792	RHNO1	10	0	0	0	3	96	323	75	0	0	137	23	5	0
ENSG00000171793	CTPS1	7	0	0	0	6	0	459	80	9	0	306	16	0	0
ENSG00000171798	KNDC1	0	0	0	0	0	0	0	0	0	0	0	0	0	0
ENSG00000171804	WDR87	0	0	0	0	0	0	17	0	0	0	0	0	0	0
ENSG00000171806	METTL18	0	0	0	0	0	1	144	53	0	0	54	12	9	0
ENSG00000171811	CFAP46	0	0	0	0	0	0	74	0	0	0	0	0	0	0
ENSG00000171812	COL8A2	0	0	0	0	0	0	0	0	0	0	37	0	0	0
ENSG00000171813	PWWP2B	0	0	0	0	11	0	517	130	7	35	66	17	7	0
ENSG00000171815	PCDHB1	0	0	0	0	0	0	0	0	0	0	14	0	0	0
ENSG00000171817	ZNF540	0	0	0	0	0	0	31	4	0	0	24	3	0	0
ENSG00000171819	ANGPTL7	0	0	0	0	0	0	0	0	0	0	20	0	0	0
ENSG00000171823	FBXL14	0	0	0	0	0	0	112	33	0	0	58	8	5	0
ENSG00000171824	EXOSC10	4	0	0	0	27	334	3201	567	12	19	1080	111	13	1
ENSG00000171827	ZNF570	0	0	0	0	4	0	273	3	5	0	168	8	0	0
ENSG00000171840	NINJ2	0	0	0	0	0	0	0	3	0	0	0	4	0	0
ENSG00000171843	MLLT3	0	0	0	0	18	312	1669	455	8	0	912	321	15	3
ENSG00000171847	FAM90A1	0	0	0	0	0	127	0	8	0	0	0	0	0	0
ENSG00000171848	RRM2	3	0	0	0	9	274	1211	246	14	0	1009	166	0	0
ENSG00000171853	TRAPPC12	0	0	0	0	7	39	368	152	4	0	319	35	12	0
ENSG00000171858	RPS21	36	0	6	0	42	3231	29371	7267	31	0	5607	3346	18	0
ENSG00000171860	C3AR1	0	0	0	0	0	28	237	12	0	0	166	22	2	0
ENSG00000171861	MRM3	0	0	0	0	1	0	559	103	6	0	166	47	0	0
ENSG00000171862	PTEN	12	0	0	0	47	692	5269	618	8	7	3338	257	67	5
ENSG00000171863	RPS7	1	0	184	82	48	1645	19769	5512	5	0	5124	1588	26	0
ENSG00000171864	PRND	0	0	0	0	0	0	0	0	0	0	0	0	0	0
ENSG00000171865	RNASEH1	2	0	0	1	5	180	979	209	4	37	467	80	10	0
ENSG00000171867	PRNP	0	0	0	0	1	38	950	127	0	0	851	23	1	0
ENSG00000171872	KLF17	0	0	0	0	0	0	0	0	0	0	0	0	0	0
ENSG00000171877	FRMD5	0	0	0	0	0	0	4	84	0	0	29	17	0	0
ENSG00000171885	AQP4	0	0	0	0	0	0	0	0	0	0	0	0	0	0
ENSG00000171889	MIR31HG	0	0	0	0	0	0	90	0	0	0	0	0	0	0
ENSG00000171903	CYP4F11	4	0	0	0	0	0	59	27	0	0	62	4	6	0
ENSG00000171914	TLN2	8	0	0	122	116	219	2676	437	128	1	1044	184	40	8
ENSG00000171916	LGALS9C	0	0	0	0	0	0	39	7	8	0	0	20	0	0
ENSG00000171928	TVP23B	0	0	0	0	22	1049	3533	505	18	0	1498	266	19	0
ENSG00000171931	FBXW10	0	0	0	0	0	0	3	0	0	0	0	0	0	0
ENSG00000171940	ZNF217	1	0	0	0	41	44	2577	569	21	2	1461	131	89	8
ENSG00000171943	SRGAP2C	0	0	0	0	8	2	576	58	0	0	167	1	5	0
ENSG00000171951	SCG2	0	0	0	0	0	0	72	0	0	0	31	26	0	0
ENSG00000171953	ATPAF2	0	0	0	0	10	100	207	157	0	0	134	20	1	0
ENSG00000171960	PPIH	0	0	0	131	7	0	186	131	7	0	53	20	0	0
ENSG00000171962	DRC3	0	0	0	0	0	0	0	14	0	0	0	7	0	0
ENSG00000171970	ZNF57	12	0	0	0	29	105	2071	81	0	0	360	166	10	0
ENSG00000171984	SHLD1	0	0	0	0	0	0	107	37	0	0	18	0	0	0
ENSG00000171988	JMJD1C	6	0	0	0	69	322	9569	1518	15	50	5842	305	130	11
ENSG00000171992	SYNPO	27	0	0	0	22	18	459	204	0	49	257	57	14	0
ENSG00000172000	ZNF556	0	0	0	0	0	0	0	0	0	0	0	0	0	0
ENSG00000172005	MAL	0	0	0	0	0	0	0	0	0	0	0	0	0	0
ENSG00000172006	ZNF554	4	0	0	0	0	0	61	35	0	0	37	7	3	0
ENSG00000172007	RAB33B	0	0	0	0	5	160	350	74	0	0	199	7	0	0
ENSG00000172009	THOP1	0	0	0	0	5	0	323	103	0	0	72	21	0	0
ENSG00000172014	ANKRD20A4P	0	0	0	0	0	0	1003	3	0	0	207	10	23	4
ENSG00000172016	REG3A	0	0	0	0	0	0	0	1707	0	0	0	0	0	0
ENSG00000172020	GAP43	0	0	0	0	0	0	0	0	0	0	8	0	0	0
ENSG00000172023	REG1B	0	0	0	0	0	0	0	230	0	0	0	0	0	0
ENSG00000172031	EPHX4	0	0	0	0	0	0	40	16	0	0	17	4	0	0
ENSG00000172037	LAMB2	19	0	0	0	21	119	385	342	0	0	269	64	1	3
ENSG00000172046	USP19	0	0	0	109	23	225	664	201	25	0	406	95	5	11
ENSG00000172053	QARS1	0	0	0	117	64	411	3666	1518	23	0	846	229	42	0
ENSG00000172057	ORMDL3	0	0	0	0	21	331	946	441	9	22	340	129	21	0
ENSG00000172058	SERF1A	0	0	0	0	0	0	18	0	3	0	15	0	0	0
ENSG00000172059	KLF11	0	0	0	0	2	0	102	88	0	0	73	14	0	0
ENSG00000172061	LRRC15	0	0	0	0	0	0	1	30	0	0	109	1	0	0
ENSG00000172062	SMN1	1	0	0	0	5	0	953	114	0	0	331	39	0	0
ENSG00000172071	EIF2AK3	4	0	0	0	54	197	4953	515	12	93	1775	220	72	0
ENSG00000172081	MOB3A	0	0	0	0	25	0	338	61	0	0	183	11	9	1
ENSG00000172086	KRCC1	1	0	0	0	40	139	4091	520	2	0	2585	352	48	4
ENSG00000172113	NME6	0	0	0	0	0	61	103	97	1	0	238	11	0	1
ENSG00000172115	CYCS	1	0	0	0	50	846	8581	1033	14	10	4900	649	99	11
ENSG00000172116	CD8B	0	0	0	0	0	0	61	14	0	0	65	0	0	0
ENSG00000172123	SLFN12	0	0	0	0	0	7	227	19	0	0	250	2	3	0
ENSG00000172137	CALB2	0	0	0	0	0	0	0	0	0	0	5	4	0	0
ENSG00000172139	SLC9C1	0	0	0	0	0	0	7	4	1	0	0	4	0	0
ENSG00000172156	CCL11	0	0	0	0	0	0	159	0	0	0	166	15	0	0
ENSG00000172159	FRMD3	5	0	0	0	16	58	1504	170	8	0	486	146	29	0
ENSG00000172164	SNTB1	0	0	0	0	21	24	310	281	5	0	275	21	2	0
ENSG00000172167	MTBP	0	0	0	0	1	0	294	20	0	0	147	4	0	0
ENSG00000172171	TEFM	0	0	0	0	7	45	899	120	0	0	501	51	16	0
ENSG00000172172	MRPL13	0	0	0	0	0	336	5000	438	0	0	2203	253	15	0
ENSG00000172175	MALT1	0	0	0	0	25	6	1453	103	4	0	1432	75	11	0
ENSG00000172179	PRL	0	0	0	0	0	0	0	0	0	0	0	2	0	0
ENSG00000172183	ISG20	0	0	0	0	4	31	918	116	0	177	566	65	19	0
ENSG00000172197	MBOAT1	0	0	0	0	9	90	888	128	6	0	440	77	11	3
ENSG00000172201	ID4	3	0	0	0	1	0	550	0	0	0	38	8	0	0
ENSG00000172209	GPR22	0	0	0	0	0	0	0	0	0	0	0	0	0	0
ENSG00000172215	CXCR6	0	0	0	0	0	0	69	27	0	0	88	13	0	0
ENSG00000172216	CEBPB	0	0	0	0	4	0	54	17	0	0	66	10	0	0
ENSG00000172236	TPSAB1	0	0	0	0	6	0	306	11	0	0	15	5	0	0
ENSG00000172238	ATOH1	0	0	0	0	3	24	75	30	9	0	14	28	1	0
ENSG00000172239	PAIP1	1	0	0	96	6	404	3439	477	0	0	1522	125	10	0
ENSG00000172243	CLEC7A	0	0	0	0	0	0	264	6	0	0	138	5	0	0
ENSG00000172244	C5orf34	0	0	0	0	0	0	92	0	0	0	57	0	0	0
ENSG00000172250	SERHL	0	0	0	0	0	0	59	0	0	0	0	0	0	0
ENSG00000172260	NEGR1	0	0	0	0	0	0	121	3	0	0	246	17	0	0
ENSG00000172262	ZNF131	0	0	0	0	24	380	3615	574	9	0	1220	142	20	0
ENSG00000172264	MACROD2	0	0	0	0	0	0	110	13	0	0	52	3	0	0
ENSG00000172269	DPAGT1	0	0	0	0	0	0	288	48	1	0	60	7	1	0
ENSG00000172270	BSG	23	0	0	0	94	853	2926	1540	12	1	1180	303	81	6
ENSG00000172273	HINFP	0	0	0	0	5	0	95	71	12	57	105	31	2	2
ENSG00000172292	CERS6	0	0	0	0	26	218	3273	665	21	0	1548	227	38	0
ENSG00000172296	SPTLC3	0	0	0	0	2	3	306	82	0	0	96	30	0	0
ENSG00000172301	COPRS	0	0	0	0	4	84	142	54	2	0	65	43	0	0
ENSG00000172315	TP53RK	0	0	0	81	0	93	460	70	0	0	164	20	1	0
ENSG00000172318	B3GALT1	0	0	0	0	1	59	263	145	0	0	135	45	3	0
ENSG00000172320	OR5A1	0	0	0	0	0	0	0	0	0	0	0	0	0	0
ENSG00000172322	CLEC12A	0	0	0	0	0	0	111	0	0	0	67	2	0	0
ENSG00000172331	BPGM	0	0	0	0	3	88	210	73	0	0	152	36	0	0
ENSG00000172336	POP7	0	0	0	0	0	0	115	46	9	0	0	5	0	0
ENSG00000172339	ALG14	0	0	0	0	4	21	569	73	0	0	304	34	1	0
ENSG00000172340	SUCLG2	1	0	0	0	46	324	4027	702	6	0	1741	207	28	1
ENSG00000172345	STARD5	0	0	0	0	9	0	212	17	5	0	161	32	3	0
ENSG00000172346	CSDC2	0	0	0	0	0	0	0	0	0	0	0	0	0	0
ENSG00000172348	RCAN2	0	0	0	0	0	1	175	22	0	0	136	29	0	0
ENSG00000172349	IL16	5	0	0	0	5	0	551	31	0	0	599	29	3	0
ENSG00000172350	ABCG4	0	0	0	0	0	0	0	0	0	0	0	0	0	0
ENSG00000172354	GNB2	0	0	0	0	18	11	779	269	0	0	206	66	2	0
ENSG00000172361	CFAP53	0	0	0	0	6	225	49	13	0	0	29	25	0	0
ENSG00000172366	MCRIP2	0	0	0	0	3	121	673	121	0	0	135	58	0	0
ENSG00000172367	PDZD3	9	0	0	0	17	166	716	53	12	27	204	97	13	7
ENSG00000172375	C2CD2L	0	0	0	0	4	189	292	29	2	51	90	30	15	0
ENSG00000172377	OR9I1	0	0	0	0	0	0	0	0	0	0	0	0	0	0
ENSG00000172379	ARNT2	0	0	0	0	0	0	37	156	0	0	51	6	0	0
ENSG00000172380	GNG12	13	0	0	58	9	175	3810	853	14	15	3031	273	77	0
ENSG00000172382	PRSS27	0	0	0	0	0	0	0	0	0	0	0	0	0	0
ENSG00000172399	MYOZ2	0	0	0	0	0	0	0	0	0	0	0	0	0	0
ENSG00000172403	SYNPO2	0	0	0	0	4	36	2082	9	8	0	1206	148	4	0
ENSG00000172404	DNAJB7	0	0	0	0	1	0	0	0	0	0	0	4	5	0
ENSG00000172409	CLP1	0	0	0	0	2	0	148	77	0	0	20	6	6	0
ENSG00000172410	INSL5	0	0	0	0	0	97	23	0	0	0	0	2	0	0
ENSG00000172421	EFCAB3	0	0	0	0	0	0	0	0	0	0	0	0	0	0
ENSG00000172425	TTC36	0	0	0	0	0	0	0	0	0	0	0	0	0	0
ENSG00000172426	RSPH9	0	0	0	0	0	0	0	7	0	0	0	0	0	0
ENSG00000172428	COPS9	0	0	0	0	0	11	845	131	0	0	288	75	1	0
ENSG00000172432	GTPBP2	6	0	0	0	10	374	734	193	26	40	326	46	44	0
ENSG00000172456	FGGY	0	0	0	0	4	0	322	125	7	0	122	25	7	0
ENSG00000172458	IL17D	0	0	0	0	0	0	0	0	0	0	8	0	0	0
ENSG00000172460	PRSS30P	0	0	0	0	0	0	0	13	0	0	0	0	0	0
ENSG00000172461	FUT9	0	0	0	0	0	0	40	0	0	0	9	0	0	0
ENSG00000172465	TCEAL1	0	0	0	0	4	0	735	132	0	0	226	42	0	0
ENSG00000172466	ZNF24	2	0	0	0	15	184	3073	400	0	15	1662	166	26	0
ENSG00000172468	HSFY1	0	0	0	0	0	0	0	0	0	0	0	0	0	0
ENSG00000172469	MANEA	0	0	0	0	1	19	957	103	0	0	766	67	0	0
ENSG00000172476	RAB40A	0	0	0	0	0	0	0	0	0	0	4	0	0	0
ENSG00000172478	MAB21L4	0	0	0	0	0	0	0	0	0	0	0	0	0	0
ENSG00000172482	AGXT	0	0	0	0	0	0	0	0	0	0	0	0	0	0
ENSG00000172493	AFF1	14	0	0	148	130	518	5881	1075	20	56	2516	441	85	5
ENSG00000172497	ACOT12	0	0	0	0	0	0	0	0	0	0	0	0	0	0
ENSG00000172500	FIBP	0	0	0	0	2	102	204	86	0	0	65	30	0	0
ENSG00000172508	CARNS1	0	0	0	0	0	0	1	0	0	0	0	0	0	0
ENSG00000172530	BANP	0	0	0	0	10	0	107	128	17	0	183	69	5	0
ENSG00000172531	PPP1CA	4	0	0	0	39	580	1305	450	17	0	1145	273	67	2
ENSG00000172534	HCFC1	13	0	0	115	51	237	1048	465	28	0	413	105	0	3
ENSG00000172538	FAM170B	0	0	0	0	0	0	0	0	0	0	0	0	0	0
ENSG00000172543	CTSW	0	0	0	0	0	0	8	15	0	0	73	0	0	0
ENSG00000172548	NIPAL4	0	0	0	0	0	0	0	0	0	0	0	0	0	0
ENSG00000172554	SNTG2	0	0	0	0	0	0	0	0	0	0	0	0	0	0
ENSG00000172572	PDE3A	13	0	0	0	25	117	1286	21	7	0	350	110	34	7
ENSG00000172575	RASGRP1	0	0	0	0	0	0	161	12	1	0	180	8	2	0
ENSG00000172578	KLHL6	5	0	0	0	3	2	647	14	0	0	815	38	0	0
ENSG00000172586	CHCHD1	7	0	0	0	0	616	1332	207	11	0	574	199	6	0
ENSG00000172590	MRPL52	0	0	0	0	13	148	411	103	6	0	140	16	2	0
ENSG00000172594	SMPDL3A	4	0	0	0	2	661	2959	125	0	0	1471	141	28	0
ENSG00000172602	RND1	0	0	0	0	0	0	118	40	0	0	117	11	15	0
ENSG00000172613	RAD9A	5	0	0	0	0	0	47	43	0	0	17	0	1	0
ENSG00000172638	EFEMP2	0	0	0	0	3	0	90	20	0	0	54	7	0	0
ENSG00000172650	AGAP5	0	0	0	0	0	0	139	8	1	0	0	0	0	0
ENSG00000172661	WASHC2C	11	83	0	0	53	226	2548	756	34	43	1492	214	149	6
ENSG00000172663	TMEM134	0	0	0	0	4	0	186	158	8	0	137	14	0	0
ENSG00000172667	ZMAT3	0	0	0	0	10	1	706	154	7	0	666	47	1	0
ENSG00000172671	ZFAND4	0	0	0	0	1	0	375	29	0	0	174	20	0	0
ENSG00000172673	THEMIS	0	0	0	0	0	0	424	11	0	0	139	0	0	0
ENSG00000172687	ZNF738	0	0	0	0	2	0	48	40	0	0	72	7	0	0
ENSG00000172689	MS4A10	0	0	0	0	0	0	0	0	0	0	0	0	0	0
ENSG00000172716	SLFN11	0	0	0	0	3	25	425	57	0	0	419	50	11	0
ENSG00000172717	FAM71D	0	0	0	0	0	0	0	9	0	0	0	0	0	0
ENSG00000172724	CCL19	0	0	0	0	0	0	182	0	0	0	196	0	5	0
ENSG00000172725	CORO1B	43	0	0	0	69	1159	1889	868	40	13	544	247	103	4
ENSG00000172728	FUT10	0	0	0	0	11	1	356	95	5	0	184	25	1	0
ENSG00000172731	LRRC20	0	0	0	0	0	0	0	30	0	0	0	4	0	0
ENSG00000172732	MUS81	1	0	0	0	6	0	233	136	3	0	141	29	8	0
ENSG00000172733	PURG	0	0	0	0	0	0	16	0	0	0	4	0	0	0
ENSG00000172738	TMEM217	0	0	0	0	0	0	0	0	0	0	0	0	0	0
ENSG00000172746	RPL12P13	0	0	0	0	0	2	2	1	0	0	0	0	0	0
ENSG00000172748	ZNF596	0	0	0	0	0	0	596	32	8	0	147	27	2	3
ENSG00000172752	COL6A5	0	0	0	0	0	0	169	0	0	0	51	5	0	0
ENSG00000172757	CFL1	115	0	336	0	332	4526	7836	2047	185	158	3393	719	281	5
ENSG00000172765	TMCC1	8	0	0	0	22	146	966	342	17	14	366	57	10	1
ENSG00000172766	NAA16	0	0	0	0	2	87	807	94	2	9	558	28	1	3
ENSG00000172771	EFCAB12	0	0	0	0	0	0	0	0	0	0	9	0	0	0
ENSG00000172772	OR10W1	0	0	0	0	0	0	0	0	0	0	0	0	0	0
ENSG00000172775	PSME3IP1	20	0	0	0	33	163	1677	400	34	0	932	153	48	4
ENSG00000172780	RAB43	0	0	0	0	9	0	56	96	0	0	125	33	4	0
ENSG00000172782	FADS6	0	0	0	0	0	0	0	0	0	0	19	0	0	0
ENSG00000172785	CBWD1	0	0	63	10	3	1079	1753	780	14	0	1035	256	9	0
ENSG00000172789	HOXC5	0	0	0	0	0	0	0	0	0	0	0	0	0	0
ENSG00000172794	RAB37	0	0	0	0	0	0	4	20	0	0	15	41	0	0
ENSG00000172795	DCP2	0	0	0	0	7	165	2008	269	3	0	1576	143	9	0
ENSG00000172803	SNX32	0	0	0	0	0	0	0	0	0	0	0	0	0	0
ENSG00000172809	RPL38	0	0	0	0	50	1342	8918	2318	59	42	3792	1050	27	6
ENSG00000172817	CYP7B1	0	0	0	0	0	0	120	9	0	0	119	5	0	0
ENSG00000172818	OVOL1	15	0	0	0	9	0	213	108	0	0	83	37	6	0
ENSG00000172819	RARG	0	0	0	0	13	0	141	87	19	0	55	32	0	0
ENSG00000172824	CES4A	0	0	0	0	0	0	0	11	3	0	0	0	0	0
ENSG00000172828	CES3	13	0	0	0	50	67	542	313	4	0	216	72	29	6
ENSG00000172830	SSH3	6	0	0	0	31	130	197	195	9	41	111	52	0	0
ENSG00000172831	CES2	39	0	0	0	80	313	2618	632	22	77	1064	348	103	4
ENSG00000172840	PDP2	0	0	0	0	2	0	394	54	7	0	260	35	10	0
ENSG00000172845	SP3	6	0	0	6	24	344	4855	759	7	0	2947	378	69	4
ENSG00000172867	KRT2	0	0	0	0	0	0	0	0	0	0	0	0	0	0
ENSG00000172869	DMXL1	0	0	0	0	23	155	3843	356	2	0	1778	135	40	0
ENSG00000172878	METAP1D	0	0	0	0	7	0	162	45	0	0	119	3	0	0
ENSG00000172888	ZNF621	0	0	0	48	1	128	831	127	6	55	359	39	3	0
ENSG00000172889	EGFL7	0	0	0	0	0	0	0	5	0	0	0	0	0	0
ENSG00000172890	NADSYN1	34	0	0	0	83	339	780	719	120	46	531	130	30	2
ENSG00000172893	DHCR7	0	0	0	0	5	326	129	22	2	0	92	18	0	0
ENSG00000172901	LVRN	0	0	0	0	0	0	0	0	0	0	0	0	0	0
ENSG00000172915	NBEA	0	0	0	82	4	0	1170	2	0	0	527	31	1	0
ENSG00000172922	RNASEH2C	0	0	0	0	4	0	77	70	16	0	88	43	0	2
ENSG00000172927	MYEOV	0	0	0	0	0	127	179	125	9	0	112	36	6	0
ENSG00000172932	ANKRD13D	0	0	0	0	9	0	23	57	10	0	162	11	2	0
ENSG00000172935	MRGPRF	0	0	0	0	0	0	0	0	0	0	0	7	0	0
ENSG00000172936	MYD88	1	0	0	0	10	312	1890	331	10	20	663	92	15	0
ENSG00000172938	MRGPRD	0	0	0	0	0	0	0	0	0	0	0	0	0	0
ENSG00000172939	OXSR1	2	0	0	114	34	203	1924	547	0	69	839	88	36	6
ENSG00000172940	SLC22A13	0	0	0	0	0	0	0	0	0	0	0	0	0	0
ENSG00000172943	PHF8	0	0	0	0	22	134	725	185	28	0	252	14	5	3
ENSG00000172954	LCLAT1	3	0	0	0	7	17	1108	117	6	0	563	44	1	1
ENSG00000172955	ADH6	0	0	0	0	7	7	285	106	7	0	211	22	4	0
ENSG00000172965	MIR4435-2HG	0	0	0	0	3	174	431	119	1	0	627	90	0	0
ENSG00000172971	UNC93B3	0	0	0	0	0	0	0	0	0	0	0	1	0	0
ENSG00000172974	VDAC2P5	0	0	0	0	22	0	0	0	0	0	87	0	9	0
ENSG00000172977	KAT5	4	0	0	0	16	215	899	199	15	66	158	34	6	1
ENSG00000172985	SH3RF3	7	0	0	0	0	62	133	18	0	0	63	21	0	0
ENSG00000172986	GXYLT2	0	0	0	0	0	0	170	8	0	0	62	6	0	0
ENSG00000172987	HPSE2	0	0	0	0	0	0	111	0	0	0	18	1	0	0
ENSG00000172992	DCAKD	8	0	0	0	2	0	62	50	0	0	118	21	0	0
ENSG00000173011	TADA2B	11	0	0	0	31	210	528	160	9	0	131	71	35	15
ENSG00000173013	CCDC96	0	0	0	0	1	152	42	7	0	0	53	19	5	0
ENSG00000173020	GRK2	5	0	0	0	45	206	1231	297	51	0	623	124	20	2
ENSG00000173039	RELA	1	0	0	0	16	1	244	204	1	0	179	86	4	0
ENSG00000173040	EVC2	0	0	0	0	0	0	113	0	0	0	26	7	0	0
ENSG00000173041	ZNF680	0	0	0	0	2	7	306	25	0	0	378	29	1	0
ENSG00000173064	HECTD4	7	0	0	108	123	120	2169	633	127	27	1376	206	57	3
ENSG00000173065	FAM222B	0	0	0	0	8	0	480	163	13	0	194	27	10	5
ENSG00000173068	BNC2	0	0	0	0	0	0	160	8	0	1	188	44	0	0
ENSG00000173077	DELEC1	0	0	0	0	0	0	0	0	0	0	0	0	0	0
ENSG00000173080	RXFP4	0	0	0	0	0	58	47	3	0	0	12	0	0	0
ENSG00000173083	HPSE	0	0	0	0	2	0	627	25	1	0	119	16	15	0
ENSG00000173085	COQ2	0	0	0	0	4	0	485	43	0	0	112	11	4	0
ENSG00000173110	HSPA6	0	0	0	0	0	0	0	0	0	0	74	0	2	0
ENSG00000173113	TRMT112	0	0	0	0	4	4	646	266	0	0	94	28	0	0
ENSG00000173114	LRRN3	0	0	0	0	0	0	45	8	0	0	61	2	0	0
ENSG00000173120	KDM2A	26	0	0	0	89	96	2480	562	18	21	1200	133	76	3
ENSG00000173137	ADCK5	0	0	0	0	28	0	92	101	8	0	76	18	0	0
ENSG00000173141	MRPL57	0	0	0	0	0	307	596	196	1	0	294	84	0	0
ENSG00000173145	NOC3L	0	0	0	0	1	0	1085	186	0	0	707	53	2	0
ENSG00000173153	ESRRA	2	0	0	0	13	79	470	318	5	0	181	58	17	0
ENSG00000173156	RHOD	0	0	0	0	0	0	103	10	0	0	40	14	1	0
ENSG00000173163	COMMD1	6	0	0	0	11	189	1024	155	2	0	462	91	0	0
ENSG00000173166	RAPH1	11	0	0	0	34	239	3381	483	6	1	1362	137	51	4
ENSG00000173171	MTX1	0	0	0	0	14	261	512	160	0	0	180	53	7	0
ENSG00000173175	ADCY5	0	0	0	0	0	167	139	5	0	0	40	17	0	0
ENSG00000173193	PARP14	12	0	0	322	16	363	13916	1562	10	101	6757	463	136	11
ENSG00000173198	CYSLTR1	0	0	0	0	0	0	153	5	0	0	196	11	8	0
ENSG00000173200	PARP15	0	0	0	0	3	0	269	5	0	0	524	5	14	0
ENSG00000173207	CKS1B	0	0	0	0	1	221	442	129	0	0	115	42	0	0
ENSG00000173208	ABCD2	0	0	0	0	1	0	67	7	0	0	98	7	0	0
ENSG00000173209	AHSA2P	38	0	0	146	68	52	2471	424	248	78	1644	129	67	18
ENSG00000173210	ABLIM3	0	0	0	0	4	117	167	34	0	0	72	23	7	0
ENSG00000173212	MAB21L3	0	0	0	0	8	0	0	26	5	0	34	1	1	0
ENSG00000173213	TUBB8B	0	0	0	0	0	0	0	0	0	0	0	0	0	0
ENSG00000173214	MFSD4B	10	0	0	149	12	37	981	138	2	0	671	27	8	0
ENSG00000173218	VANGL1	0	0	0	0	18	0	625	183	18	0	277	29	7	0
ENSG00000173221	GLRX	0	0	0	0	6	133	3510	218	4	19	2023	198	29	2
ENSG00000173226	IQCB1	0	0	0	0	23	48	1713	467	10	8	1034	142	21	0
ENSG00000173227	SYT12	0	0	0	0	0	0	13	0	0	0	12	3	0	0
ENSG00000173230	GOLGB1	52	0	15	328	252	1215	39865	5765	107	82	17589	2149	520	64
ENSG00000173237	C11orf86	3	0	0	0	1	0	785	54	0	0	131	67	9	0
ENSG00000173253	DMRT2	0	0	0	0	0	0	0	6	0	0	0	2	0	0
ENSG00000173258	ZNF483	0	0	0	0	0	0	142	0	0	0	168	9	0	0
ENSG00000173261	PLAC8L1	0	0	0	0	0	0	0	7	0	0	7	1	0	0
ENSG00000173262	SLC2A14	0	0	0	0	0	0	0	0	0	0	0	0	0	0
ENSG00000173264	GPR137	0	0	0	0	1	0	0	27	10	0	0	13	6	0
ENSG00000173267	SNCG	0	0	0	0	0	0	0	0	0	0	18	4	0	0
ENSG00000173269	MMRN2	0	0	0	0	0	0	107	2	0	0	33	2	0	0
ENSG00000173272	MZT2A	0	0	0	0	0	0	72	288	12	0	76	25	0	0
ENSG00000173273	TNKS	5	0	0	0	17	178	2102	485	18	33	1020	125	19	0
ENSG00000173275	ZNF449	0	0	0	0	0	9	166	45	0	0	130	10	0	0
ENSG00000173276	ZBTB21	0	0	0	0	7	151	825	147	0	0	429	100	8	0
ENSG00000173281	PPP1R3B	7	0	0	105	14	151	1115	263	0	0	581	112	15	0
ENSG00000173295	FAM86B3P	0	0	0	0	0	0	93	19	0	0	34	18	3	0
ENSG00000173302	GPR148	0	0	0	0	0	0	0	0	0	0	0	0	0	0
ENSG00000173320	STOX2	4	0	0	0	5	0	68	3	0	0	116	28	6	0
ENSG00000173327	MAP3K11	5	0	0	0	40	88	632	255	40	0	144	130	22	0
ENSG00000173334	TRIB1	1	0	0	0	27	143	2039	601	19	0	689	106	32	7
ENSG00000173338	KCNK7	0	0	0	0	0	0	0	2	0	0	0	0	0	0
ENSG00000173349	SFT2D3	0	0	3	0	0	0	340	72	0	0	179	5	0	0
ENSG00000173366	AC097637.1	0	0	0	0	0	0	0	0	0	0	50	0	0	0
ENSG00000173369	C1QB	0	0	0	0	1	13	1218	203	0	0	781	75	0	0
ENSG00000173372	C1QA	0	0	0	0	0	0	462	55	0	0	267	50	0	0
ENSG00000173376	NDNF	0	0	0	0	5	63	482	10	0	0	243	49	0	0
ENSG00000173391	OLR1	0	0	0	0	0	0	12	0	0	0	20	0	0	0
ENSG00000173402	DAG1	10	0	0	0	16	246	955	394	11	0	316	74	3	0
ENSG00000173404	INSM1	0	0	0	0	0	0	12	0	0	0	0	0	0	0
ENSG00000173406	DAB1	1	0	0	0	0	0	33	0	0	0	0	0	0	0
ENSG00000173409	ARV1	0	0	0	0	2	61	1142	98	0	0	440	65	10	0
ENSG00000173418	NAA20	0	0	0	0	4	46	623	100	0	0	167	37	4	0
ENSG00000173421	IHO1	0	0	0	0	3	0	0	0	0	0	0	12	0	0
ENSG00000173432	SAA1	0	0	0	0	0	0	0	56	0	0	8	6	0	0
ENSG00000173436	MICOS10	12	0	0	0	18	629	4020	689	2	5	1095	478	23	3
ENSG00000173442	EHBP1L1	35	389	0	0	86	420	1248	296	33	90	723	255	79	5
ENSG00000173451	THAP2	0	0	0	0	3	0	103	39	0	0	132	5	0	0
ENSG00000173456	RNF26	2	0	0	0	10	11	168	61	0	0	53	24	4	0
ENSG00000173457	PPP1R14B	12	0	0	0	7	194	148	227	6	0	120	39	0	0
ENSG00000173465	ZNRD2	0	0	0	0	0	298	222	29	0	83	61	0	0	0
ENSG00000173467	AGR3	0	0	0	0	4	1072	6775	300	0	0	2873	614	15	0
ENSG00000173473	SMARCC1	1	0	66	122	89	7	5093	1368	48	7	1956	305	58	8
ENSG00000173480	ZNF417	0	0	68	0	7	174	536	135	17	0	464	84	14	0
ENSG00000173482	PTPRM	3	0	0	0	6	25	543	73	3	0	336	40	0	0
ENSG00000173486	FKBP2	0	0	0	0	30	608	590	342	6	0	371	135	5	0
ENSG00000173511	VEGFB	23	0	0	0	10	184	3016	737	19	0	881	440	9	0
ENSG00000173517	PEAK1	30	0	0	126	98	265	4422	810	36	1	2110	253	128	9
ENSG00000173530	TNFRSF10D	0	0	0	0	11	140	119	190	2	0	220	45	0	0
ENSG00000173531	MST1	0	0	0	0	5	0	0	64	0	0	0	1	0	0
ENSG00000173535	TNFRSF10C	0	0	0	0	0	0	0	29	0	0	0	0	0	0
ENSG00000173540	GMPPB	0	0	0	0	18	106	571	127	2	0	124	47	0	0
ENSG00000173542	MOB1B	0	0	0	50	1	0	616	97	2	0	565	39	2	0
ENSG00000173545	ZNF622	24	0	0	0	82	1088	5649	734	36	1	1050	543	73	14
ENSG00000173546	CSPG4	0	0	0	0	9	0	0	1	0	0	4	0	0	0
ENSG00000173548	SNX33	6	0	0	0	43	12	420	200	7	0	252	34	28	0
ENSG00000173557	FAM166C	0	0	0	0	0	0	0	0	0	0	19	0	0	0
ENSG00000173559	NABP1	3	0	0	0	35	105	3783	209	0	27	1764	149	73	9
ENSG00000173567	ADGRF3	0	0	0	0	0	0	0	0	0	0	10	0	0	0
ENSG00000173575	CHD2	70	0	0	160	155	464	6560	1349	49	157	3759	421	101	17
ENSG00000173578	XCR1	0	0	0	0	0	0	85	0	0	0	82	5	0	0
ENSG00000173581	CCDC106	0	0	0	0	0	0	0	0	0	0	5	4	0	0
ENSG00000173585	CCR9	0	0	0	0	0	0	0	3	0	0	14	6	0	0
ENSG00000173588	CEP83	0	0	0	8	7	18	1505	149	10	0	760	83	6	1
ENSG00000173597	SULT1B1	9	0	0	101	68	274	7516	974	5	30	5545	499	205	4
ENSG00000173598	NUDT4	3	0	0	0	45	87	4967	1217	24	0	2111	356	64	0
ENSG00000173599	PC	6	0	0	0	15	82	205	49	0	0	80	21	16	0
ENSG00000173611	SCAI	2	0	0	0	2	0	180	16	0	0	213	14	1	0
ENSG00000173612	GPRC6A	0	0	0	0	0	0	0	0	0	0	0	0	0	0
ENSG00000173614	NMNAT1	4	0	0	0	3	6	967	130	4	0	322	54	21	0
ENSG00000173621	LRFN4	0	0	0	0	6	0	0	89	0	0	0	0	0	0
ENSG00000173626	TRAPPC3L	0	0	0	0	0	0	36	4	0	0	0	0	0	0
ENSG00000173627	APOBEC4	0	0	0	0	0	0	0	0	0	0	0	0	0	0
ENSG00000173638	SLC19A1	0	0	0	0	1	0	1	94	0	0	51	5	1	0
ENSG00000173641	HSPB7	0	0	0	0	0	0	0	0	0	0	19	0	0	0
ENSG00000173653	RCE1	0	0	0	0	5	0	0	24	0	0	0	0	6	0
ENSG00000173660	UQCRH	0	0	0	0	9	335	3193	729	0	0	1252	351	5	0
ENSG00000173674	EIF1AX	0	0	0	0	11	77	3576	640	8	5	1452	111	3	0
ENSG00000173681	BCLAF3	6	0	0	0	32	4	1473	260	37	0	1042	83	41	15
ENSG00000173692	PSMD1	15	0	0	98	33	242	6643	1086	11	23	2409	334	89	1
ENSG00000173698	ADGRG2	0	0	0	0	0	0	0	0	0	0	0	0	0	0
ENSG00000173702	MUC13	76	0	0	107	517	2813	15855	5415	47	572	7191	1280	1037	10
ENSG00000173705	SUSD5	0	0	0	0	0	0	0	0	0	0	0	0	0	0
ENSG00000173706	HEG1	0	0	0	0	11	0	587	111	0	0	583	21	1	0
ENSG00000173714	WFIKKN2	0	0	0	0	0	0	0	0	3	0	0	0	0	0
ENSG00000173715	C11orf80	0	0	0	0	24	234	370	125	16	74	105	77	4	0
ENSG00000173726	TOMM20	0	0	0	0	5	201	3034	398	2	45	949	195	4	0
ENSG00000173727	AP000769.1	0	0	0	0	0	0	0	8	0	0	9	0	0	0
ENSG00000173744	AGFG1	0	0	0	75	16	96	1797	422	0	0	1070	71	27	0
ENSG00000173757	STAT5B	0	0	0	0	11	21	430	171	21	0	403	54	11	1
ENSG00000173762	CD7	0	0	0	0	0	0	43	0	0	0	15	8	0	0
ENSG00000173786	CNP	0	0	0	0	8	143	350	140	0	0	119	3	4	0
ENSG00000173801	JUP	28	0	0	0	92	20	1225	674	44	104	663	122	41	1
ENSG00000173805	HAP1	0	0	0	0	0	0	54	0	0	0	0	0	0	0
ENSG00000173809	TDRD12	0	0	0	0	0	0	0	0	0	0	0	0	0	0
ENSG00000173812	EIF1	5	0	0	0	23	961	11238	1201	10	55	2343	678	29	1
ENSG00000173818	ENDOV	0	0	0	0	2	305	22	44	0	0	78	11	0	0
ENSG00000173821	RNF213	101	0	279	397	192	307	6750	2454	156	90	5742	556	353	18
ENSG00000173825	TIGD3	0	0	0	0	0	0	0	0	0	0	8	4	0	0
ENSG00000173826	KCNH6	0	0	0	0	0	0	0	0	0	0	0	0	0	0
ENSG00000173846	PLK3	0	0	0	0	0	0	97	21	3	0	34	6	0	0
ENSG00000173848	NET1	58	0	1	0	73	853	6341	1846	51	4	2033	452	89	19
ENSG00000173852	DPY19L1	0	0	0	0	4	9	2110	337	0	0	916	147	17	0
ENSG00000173862	AC008080.1	0	0	0	0	0	0	0	7	0	0	0	0	0	0
ENSG00000173867	AC013489.1	0	0	0	0	4	0	0	0	0	0	0	21	3	0
ENSG00000173868	PHOSPHO1	0	0	0	0	0	0	0	0	0	0	26	0	0	0
ENSG00000173875	ZNF791	0	0	0	0	6	312	1547	191	0	9	914	95	12	1
ENSG00000173889	PHC3	0	0	0	0	44	11	3242	535	7	8	2876	173	22	7
ENSG00000173890	GPR160	0	0	0	0	17	471	3028	1111	9	3	1366	262	12	0
ENSG00000173894	CBX2	0	0	0	0	1	0	0	51	0	0	13	0	0	0
ENSG00000173898	SPTBN2	0	0	0	0	27	194	141	260	81	0	154	48	8	4
ENSG00000173905	GOLIM4	88	0	0	717	290	719	6820	2999	257	83	3513	797	239	23
ENSG00000173914	RBM4B	0	0	0	0	7	0	256	59	0	0	120	6	0	0
ENSG00000173915	ATP5MD	0	0	0	0	14	203	4562	713	0	0	1799	360	4	3
ENSG00000173917	HOXB2	0	0	0	142	0	0	0	5	0	0	23	6	0	0
ENSG00000173918	C1QTNF1	0	0	0	0	0	0	75	33	2	0	0	0	0	0
ENSG00000173926	MARCHF3	0	0	0	0	0	0	690	98	0	0	202	78	6	0
ENSG00000173928	SWSAP1	0	0	0	0	2	0	2	23	0	0	0	2	3	0
ENSG00000173930	SLCO4C1	0	0	0	0	0	0	29	5	0	0	13	2	4	0
ENSG00000173933	RBM4	14	0	0	0	10	0	650	325	65	0	670	75	5	3
ENSG00000173947	PIFO	0	0	0	0	0	0	44	0	0	0	0	0	0	0
ENSG00000173950	XXYLT1	0	0	0	0	0	0	89	46	0	0	63	11	0	0
ENSG00000173960	UBXN2A	0	0	0	0	3	157	338	108	0	0	223	22	3	2
ENSG00000173988	LRRC63	0	0	0	0	0	0	0	0	0	0	25	0	0	0
ENSG00000173991	TCAP	0	0	0	0	0	0	0	0	0	0	0	0	0	0
ENSG00000173992	CCS	0	0	0	0	2	11	0	49	0	0	73	7	0	0
ENSG00000174004	NRROS	0	0	0	0	0	0	0	0	0	0	0	3	0	0
ENSG00000174007	CEP19	0	0	0	0	5	0	47	14	0	0	30	2	0	0
ENSG00000174010	KLHL15	0	0	0	0	1	0	465	51	0	0	244	19	0	0
ENSG00000174013	FBXO45	0	0	0	0	7	87	1751	127	17	1	636	89	5	0
ENSG00000174016	TENT5D	0	0	0	0	0	0	0	0	0	0	0	0	0	0
ENSG00000174021	GNG5	2	0	0	0	11	111	2144	276	5	0	1006	224	0	0
ENSG00000174028	FAM3C2	0	0	0	0	0	29	0	0	0	0	0	0	0	0
ENSG00000174032	SLC25A30	1	0	0	0	0	59	237	16	2	0	126	6	0	0
ENSG00000174038	C9orf131	0	0	0	0	0	0	0	0	0	0	0	0	0	0
ENSG00000174059	CD34	0	0	0	0	0	0	102	10	0	0	2	0	0	0
ENSG00000174080	CTSF	0	0	0	0	0	0	219	11	0	0	37	4	0	0
ENSG00000174099	MSRB3	0	0	0	0	0	0	275	3	4	0	205	21	0	0
ENSG00000174106	LEMD3	11	0	0	38	17	143	1148	300	12	0	626	88	7	0
ENSG00000174109	C16orf91	0	0	0	0	0	0	5	30	0	0	18	0	0	0
ENSG00000174123	TLR10	0	0	0	0	3	0	38	0	0	0	288	2	0	0
ENSG00000174125	TLR1	4	0	0	0	0	5	310	29	0	0	271	17	0	0
ENSG00000174130	TLR6	0	0	0	0	4	40	555	16	0	0	372	26	13	0
ENSG00000174132	FAM174A	0	0	0	0	4	0	264	75	0	0	82	45	0	0
ENSG00000174136	RGMB	0	0	0	0	19	0	755	268	25	0	384	37	0	0
ENSG00000174137	FAM53A	0	0	0	0	0	0	68	6	0	0	0	0	0	0
ENSG00000174145	NWD2	0	0	0	0	0	0	144	0	0	0	128	22	0	0
ENSG00000174151	CYB561D1	0	0	0	0	2	0	286	24	2	0	57	12	0	0
ENSG00000174165	ZDHHC24	0	0	0	0	0	0	14	25	0	0	0	0	0	0
ENSG00000174171	AC020659.1	0	0	0	0	0	0	0	22	0	0	42	0	0	0
ENSG00000174173	TRMT10C	0	0	0	0	2	19	847	177	0	0	377	19	0	0
ENSG00000174175	SELP	0	0	0	0	0	0	22	0	0	0	41	0	0	0
ENSG00000174177	CTU2	0	0	0	0	0	2	0	1	11	0	36	0	0	0
ENSG00000174197	MGA	8	0	0	0	33	221	4288	633	6	0	2161	234	34	4
ENSG00000174206	C12orf66	0	0	0	0	1	0	167	55	2	0	97	26	0	0
ENSG00000174227	PIGG	9	0	0	0	11	243	973	236	5	0	410	64	19	0
ENSG00000174231	PRPF8	10	0	0	59	133	496	4570	1497	94	27	2590	289	25	3
ENSG00000174233	ADCY6	13	0	0	0	85	182	1015	387	73	10	312	150	39	7
ENSG00000174236	REP15	0	0	0	0	1	85	345	52	0	0	76	72	3	0
ENSG00000174238	PITPNA	21	0	0	0	32	78	1737	482	27	0	702	95	24	0
ENSG00000174243	DDX23	8	0	0	0	107	351	2586	805	99	77	765	303	99	5
ENSG00000174255	ZNF80	0	0	0	0	0	0	0	0	0	0	0	0	0	0
ENSG00000174276	ZNHIT2	0	0	0	0	0	0	0	16	0	0	18	0	0	0
ENSG00000174279	EVX2	0	0	0	0	0	0	0	0	0	0	0	0	0	0
ENSG00000174282	ZBTB4	0	0	0	0	21	49	383	209	28	0	177	38	0	1
ENSG00000174292	TNK1	0	0	0	0	14	2	177	92	0	0	13	0	2	0
ENSG00000174306	ZHX3	0	0	0	0	27	0	439	100	3	44	290	39	13	0
ENSG00000174307	PHLDA3	0	0	0	0	1	0	43	77	0	0	15	5	0	0
ENSG00000174326	SLC16A11	0	0	0	0	0	0	0	0	0	0	0	0	0	0
ENSG00000174327	SLC16A13	0	0	0	0	0	0	0	12	0	0	15	0	1	0
ENSG00000174332	GLIS1	0	0	0	0	0	0	0	0	0	0	0	0	0	0
ENSG00000174348	PODN	0	0	0	0	3	0	0	12	0	0	137	22	0	0
ENSG00000174353	STAG3L3	0	0	0	0	42	362	424	155	25	0	368	57	4	2
ENSG00000174358	SLC6A19	3	0	0	0	13	0	0	0	0	0	0	0	0	0
ENSG00000174365	SNHG11	0	0	0	0	0	0	0	32	0	0	75	2	0	0
ENSG00000174370	C11orf45	0	0	0	0	0	0	29	3	0	0	0	0	0	0
ENSG00000174371	EXO1	0	0	0	0	1	0	114	33	0	0	102	8	0	0
ENSG00000174373	RALGAPA1	11	0	0	0	27	240	5199	679	10	21	2282	209	56	3
ENSG00000174384	PMS2P6	0	0	0	0	5	0	46	110	0	0	101	1	0	1
ENSG00000174403	MIR1-1HG-AS1	0	0	0	0	0	0	0	0	0	0	0	0	0	0
ENSG00000174405	LIG4	0	0	0	134	0	24	941	89	5	0	742	25	8	0
ENSG00000174428	GTF2IRD2B	0	0	0	0	20	169	662	345	29	0	271	72	13	2
ENSG00000174437	ATP2A2	45	0	0	116	87	143	8186	1439	31	44	3376	340	113	5
ENSG00000174442	ZWILCH	0	0	0	0	1	25	554	68	0	0	350	13	1	0
ENSG00000174444	RPL4	21	0	0	243	244	1938	25391	15298	99	51	8550	2016	128	2
ENSG00000174446	SNAPC5	0	0	0	0	0	367	541	162	0	0	133	51	3	0
ENSG00000174450	GOLGA6L2	0	0	0	0	0	0	0	0	0	0	0	0	0	0
ENSG00000174456	C12orf76	0	0	0	0	0	0	78	21	0	0	73	1	0	1
ENSG00000174460	ZCCHC12	0	0	0	0	0	0	0	0	0	0	0	0	0	0
ENSG00000174469	CNTNAP2	0	0	0	0	4	22	382	45	0	0	95	17	0	0
ENSG00000174473	GALNTL6	0	0	0	0	0	0	0	0	0	0	22	0	0	0
ENSG00000174483	BBS1	0	0	0	0	3	0	105	79	8	0	50	9	0	0
ENSG00000174485	DENND4A	2	0	0	0	30	72	3059	258	0	0	1908	158	14	0
ENSG00000174498	IGDCC3	0	0	0	0	0	0	0	0	0	0	0	0	0	0
ENSG00000174500	GCSAM	0	0	0	0	0	0	158	4	0	0	51	0	0	0
ENSG00000174501	ANKRD36C	4	0	0	1	33	263	6693	1128	20	52	2937	311	89	12
ENSG00000174514	MFSD4A	12	0	0	0	5	0	155	13	0	0	86	60	0	0
ENSG00000174516	PELI3	0	0	0	0	0	126	0	0	0	0	0	0	0	0
ENSG00000174521	TTC9B	0	0	0	0	0	0	0	12	0	0	0	0	0	0
ENSG00000174527	MYO1H	0	0	0	0	0	0	0	0	0	0	0	0	0	0
ENSG00000174529	TMEM81	0	0	0	0	3	0	0	0	0	0	0	2	0	0
ENSG00000174547	MRPL11	13	0	0	0	1	605	1832	302	4	0	320	136	0	0
ENSG00000174562	KLK15	0	0	0	0	0	0	27	0	0	0	0	8	0	0
ENSG00000174564	IL20RB	0	0	0	0	0	0	2	24	0	46	0	0	0	0
ENSG00000174567	GOLT1A	0	0	0	0	0	0	56	5	0	0	3	0	0	0
ENSG00000174572	RPL10P2	0	0	0	0	0	0	0	0	0	0	0	0	0	0
ENSG00000174574	AKIRIN1	0	0	0	0	6	152	638	147	0	0	553	41	12	0
ENSG00000174576	NPAS4	0	0	0	0	0	0	0	0	0	0	0	0	0	0
ENSG00000174579	MSL2	5	0	0	52	9	0	1106	168	6	0	611	60	24	0
ENSG00000174586	ZNF497	0	0	0	0	0	0	0	73	45	0	0	4	0	0
ENSG00000174599	TRAM1L1	0	0	0	0	0	0	3	0	0	0	15	0	0	0
ENSG00000174600	CMKLR1	0	0	0	0	0	0	441	55	0	0	380	67	0	0
ENSG00000174606	ANGEL2	0	0	0	0	4	0	514	109	3	0	323	23	3	0
ENSG00000174607	UGT8	2	0	0	0	21	50	3488	498	8	0	1286	221	36	5
ENSG00000174611	KY	0	0	0	0	0	0	0	0	0	0	0	0	0	0
ENSG00000174628	IQCK	0	0	0	0	2	0	499	66	0	0	96	12	0	1
ENSG00000174640	SLCO2A1	0	0	0	0	13	0	285	68	0	0	213	56	28	0
ENSG00000174652	ZNF266	0	0	0	97	8	51	752	52	7	0	448	33	4	4
ENSG00000174667	OR7D4	0	0	0	0	0	0	0	0	0	0	0	0	0	0
ENSG00000174669	SLC29A2	0	0	0	0	0	0	42	36	0	0	0	0	0	0
ENSG00000174672	BRSK2	0	0	0	0	0	0	0	0	0	0	0	0	0	0
ENSG00000174678	FAM47DP	0	0	0	0	0	0	0	0	0	0	0	0	0	0
ENSG00000174680	GRIK1-AS1	0	0	0	0	0	0	2	0	0	0	0	0	0	0
ENSG00000174684	B4GAT1	0	0	0	0	0	0	37	6	0	0	8	0	0	0
ENSG00000174695	TMEM167A	1	0	0	13	13	661	7162	605	0	0	4396	520	28	2
ENSG00000174697	LEP	0	0	0	0	0	0	0	0	0	0	0	0	0	0
ENSG00000174705	SH3PXD2B	10	0	0	0	19	0	709	267	11	0	238	54	0	2
ENSG00000174715	PPIAP72	0	0	0	0	0	0	0	0	0	0	0	0	6	0
ENSG00000174718	RESF1	9	0	0	106	65	143	9434	1268	26	0	5753	235	55	7
ENSG00000174720	LARP7	0	0	0	149	17	226	4096	473	0	1	2557	235	65	12
ENSG00000174721	FGFBP3	0	0	0	0	0	0	0	7	0	0	0	4	0	0
ENSG00000174738	NR1D2	1	0	0	0	9	0	1565	241	0	0	1007	84	12	0
ENSG00000174740	PABPC5	0	0	0	0	1	0	24	1	0	0	18	0	0	0
ENSG00000174744	BRMS1	7	0	0	0	19	111	534	166	5	0	162	31	5	11
ENSG00000174748	RPL15	4	0	0	1	85	573	16691	6025	3	39	6309	1211	38	4
ENSG00000174749	FAM241A	0	0	0	0	12	0	129	26	0	0	138	7	0	0
ENSG00000174775	HRAS	0	0	0	0	19	130	102	86	7	0	173	53	1	3
ENSG00000174776	WDR49	0	0	0	0	0	0	0	0	0	0	22	0	0	0
ENSG00000174780	SRP72	9	0	0	0	25	450	7763	1024	6	0	3308	434	29	3
ENSG00000174788	PCP2	0	0	0	0	0	0	0	2	0	0	0	0	0	0
ENSG00000174791	RIN1	0	0	0	0	3	0	99	37	0	0	0	3	0	2
ENSG00000174792	ODAPH	0	0	0	0	0	0	1	0	0	0	0	0	0	0
ENSG00000174796	THAP6	2	0	0	79	1	0	1507	111	0	36	395	44	4	1
ENSG00000174799	CEP135	0	0	0	0	2	152	705	146	0	0	613	53	27	3
ENSG00000174804	FZD4	0	0	0	0	3	0	211	18	0	0	161	22	0	0
ENSG00000174807	CD248	0	0	0	0	0	0	31	0	0	0	23	4	0	0
ENSG00000174808	BTC	0	0	0	0	0	0	232	35	0	0	111	6	3	0
ENSG00000174827	PDZK1	0	0	0	0	0	0	375	2	0	0	247	53	27	0
ENSG00000174837	ADGRE1	0	0	0	0	0	0	0	1	0	0	27	1	0	0
ENSG00000174839	DENND6A	0	0	0	0	6	135	851	160	11	0	696	59	17	2
ENSG00000174840	PDE12	0	0	0	0	6	0	531	117	0	0	462	44	3	4
ENSG00000174842	GLMN	0	0	0	0	0	0	371	25	0	0	214	22	0	0
ENSG00000174844	DNAH12	0	0	0	0	0	0	38	10	0	0	6	0	0	0
ENSG00000174851	YIF1A	0	0	0	0	0	85	361	114	8	0	42	28	0	0
ENSG00000174871	CNIH2	0	0	0	0	0	0	0	0	0	0	0	0	0	0
ENSG00000174885	NLRP6	0	0	0	0	2	0	38	0	0	0	0	0	0	0
ENSG00000174886	NDUFA11	0	0	0	0	0	17	210	111	2	0	68	19	1	0
ENSG00000174891	RSRC1	0	0	0	0	16	340	2067	551	23	0	860	234	18	1
ENSG00000174899	SLC66A1L	0	0	0	0	0	0	0	12	0	0	0	0	0	0
ENSG00000174903	RAB1B	6	0	0	123	45	1016	1359	547	8	0	899	238	17	0
ENSG00000174912	METTL15P1	0	0	0	0	0	0	0	0	0	0	14	0	0	0
ENSG00000174915	PTDSS2	1	0	0	0	12	0	71	47	5	0	47	9	0	0
ENSG00000174917	MICOS13	0	0	0	0	6	20	784	163	0	0	60	7	7	0
ENSG00000174928	C3orf33	0	0	0	0	0	0	160	7	0	0	0	0	0	0
ENSG00000174938	SEZ6L2	0	0	0	0	4	0	32	163	0	0	20	1	0	0
ENSG00000174939	ASPHD1	0	0	0	0	0	0	0	3	0	0	0	0	0	0
ENSG00000174943	KCTD13	0	0	0	0	19	0	113	57	6	0	61	10	7	0
ENSG00000174944	P2RY14	0	0	0	0	0	0	974	15	0	0	344	16	0	0
ENSG00000174945	AMZ1	0	0	0	0	0	0	0	5	0	0	0	0	0	0
ENSG00000174946	GPR171	0	0	0	0	0	0	61	0	0	0	65	0	0	0
ENSG00000174950	CD164L2	0	0	0	0	0	0	0	0	0	0	0	0	0	0
ENSG00000174951	FUT1	0	0	0	0	0	0	0	4	0	0	0	2	0	0
ENSG00000174953	DHX36	0	0	0	2	8	30	1511	132	9	41	1079	56	19	3
ENSG00000174977	AC026271.1	0	0	0	0	0	0	0	0	0	0	0	0	0	0
ENSG00000174989	FBXW8	9	0	0	0	0	0	435	90	10	0	223	58	0	0
ENSG00000174992	ZG16	14	0	0	0	13	665	6451	1	0	35	364	1045	4	0
ENSG00000174996	KLC2	0	0	0	0	10	218	144	50	1	0	87	1	0	0
ENSG00000175003	SLC22A1	0	0	0	0	0	0	27	0	0	0	0	0	0	0
ENSG00000175029	CTBP2	15	0	0	0	65	138	4160	504	4	93	1134	225	50	3
ENSG00000175040	CHST2	0	0	0	0	1	0	105	12	0	0	26	7	0	0
ENSG00000175048	ZDHHC14	7	0	0	0	3	0	177	71	1	0	91	6	5	0
ENSG00000175054	ATR	0	0	0	154	23	48	3596	444	9	0	1877	93	10	0
ENSG00000175061	SNHG29	0	0	0	32	10	274	1959	1869	19	0	699	316	6	0
ENSG00000175063	UBE2C	0	0	0	0	0	10	271	36	0	0	79	16	0	0
ENSG00000175065	DSG4	0	0	0	0	0	0	0	4	0	0	0	4	0	0
ENSG00000175066	GK5	1	0	0	0	14	239	2458	327	3	0	1114	172	16	4
ENSG00000175073	VCPIP1	12	0	0	0	16	93	3138	629	3	0	1792	216	31	0
ENSG00000175084	DES	0	0	0	0	0	45	356	7	0	0	170	63	0	0
ENSG00000175087	PDIK1L	3	0	0	0	0	0	333	75	0	0	312	28	3	0
ENSG00000175093	SPSB4	0	0	0	0	0	0	0	0	0	0	0	0	0	0
ENSG00000175104	TRAF6	0	0	0	0	18	24	862	194	0	0	384	76	8	0
ENSG00000175105	ZNF654	0	0	0	0	13	5	2260	280	8	0	1387	128	33	0
ENSG00000175106	TVP23C	0	0	0	0	4	2	1126	151	5	0	585	82	1	0
ENSG00000175110	MRPS22	2	0	0	0	21	754	3218	681	10	0	1158	154	15	4
ENSG00000175115	PACS1	2	0	0	0	18	0	564	187	5	0	251	25	10	1
ENSG00000175130	MARCKSL1	0	0	0	0	26	257	886	454	5	0	237	62	14	0
ENSG00000175137	SH3BP5L	0	0	0	0	11	0	258	164	11	0	136	59	8	0
ENSG00000175147	TMEM51-AS1	0	0	0	0	5	0	3	66	3	0	36	9	0	1
ENSG00000175155	YPEL2	3	0	0	0	24	231	897	155	3	0	511	80	56	0
ENSG00000175161	CADM2	0	0	0	0	0	0	48	0	0	0	2	0	0	0
ENSG00000175164	ABO	14	0	0	75	32	213	1935	219	61	0	291	280	86	3
ENSG00000175166	PSMD2	1	0	233	107	43	441	2177	671	20	3	938	136	37	2
ENSG00000175170	FAM182B	0	0	0	0	0	0	0	10	6	0	0	0	0	0
ENSG00000175175	PPM1E	0	0	0	0	0	0	0	0	0	0	0	0	0	0
ENSG00000175182	FAM131A	0	0	0	0	2	42	0	7	0	0	43	5	0	0
ENSG00000175183	CSRP2	0	0	0	0	0	60	258	6	0	0	137	37	0	0
ENSG00000175193	PARL	4	0	0	0	5	189	832	94	2	0	394	22	2	0
ENSG00000175197	DDIT3	6	0	0	0	8	39	452	110	29	0	363	64	20	6
ENSG00000175198	PCCA	2	0	0	0	9	109	2129	269	12	0	662	129	16	0
ENSG00000175203	DCTN2	20	0	0	0	15	11	1594	380	20	0	562	137	23	0
ENSG00000175213	ZNF408	0	0	0	0	3	0	70	14	9	0	0	4	0	0
ENSG00000175215	CTDSP2	56	0	0	0	75	380	1538	954	64	0	950	176	95	0
ENSG00000175216	CKAP5	15	0	0	111	54	186	4316	726	30	8	1601	232	17	2
ENSG00000175220	ARHGAP1	18	0	0	0	38	259	287	223	32	40	306	36	37	7
ENSG00000175221	MED16	0	0	0	0	21	17	486	253	30	57	221	57	3	0
ENSG00000175224	ATG13	0	0	0	0	10	141	550	198	0	0	177	51	6	0
ENSG00000175262	C1orf127	0	0	0	0	0	0	0	6	0	0	11	0	0	0
ENSG00000175264	CHST1	0	0	0	0	0	0	0	0	0	0	0	0	0	0
ENSG00000175265	GOLGA8A	0	0	0	0	59	0	1647	701	23	16	1041	119	26	9
ENSG00000175267	VWA3A	0	0	0	0	0	0	0	0	0	0	0	0	0	0
ENSG00000175274	TP53I11	0	0	0	0	24	100	473	453	16	36	360	91	0	0
ENSG00000175279	CENPS	0	0	0	0	0	0	381	39	0	0	156	25	0	0
ENSG00000175283	DOLK	5	0	0	0	0	0	253	29	0	0	76	49	0	0
ENSG00000175287	PHYHD1	0	0	0	0	0	0	0	8	0	0	20	0	3	0
ENSG00000175294	CATSPER1	0	0	0	0	0	0	0	4	0	0	0	0	0	0
ENSG00000175305	CCNE2	0	0	0	0	0	102	660	58	8	52	622	85	0	0
ENSG00000175309	PHYKPL	17	0	0	0	33	70	717	205	29	0	517	119	28	3
ENSG00000175311	ANKS4B	2	0	0	0	31	269	1398	513	17	9	720	158	45	0
ENSG00000175315	CST6	0	0	0	0	0	0	0	0	0	0	0	0	0	0
ENSG00000175318	GRAMD2A	0	0	0	0	0	0	0	17	0	0	0	0	0	0
ENSG00000175322	ZNF519	0	0	0	0	0	0	161	20	0	0	123	13	0	0
ENSG00000175324	LSM1	0	0	0	0	12	141	1199	281	5	0	471	75	3	0
ENSG00000175329	ISX	20	0	0	0	17	181	1124	50	0	0	39	69	6	1
ENSG00000175334	BANF1	0	0	0	0	0	0	227	60	0	49	51	3	0	0
ENSG00000175344	CHRNA7	4	0	0	0	4	0	167	11	0	0	51	22	4	0
ENSG00000175348	TMEM9B	0	0	0	0	4	0	1470	182	0	0	738	60	18	2
ENSG00000175352	NRIP3	0	0	0	0	0	0	0	0	0	0	8	0	0	0
ENSG00000175354	PTPN2	5	0	0	0	18	254	3217	476	0	0	1520	142	23	4
ENSG00000175356	SCUBE2	0	0	0	0	0	2	332	0	0	0	59	23	7	0
ENSG00000175376	EIF1AD	5	0	0	0	9	0	130	57	11	0	88	15	0	0
ENSG00000175387	SMAD2	0	0	0	84	47	63	3714	686	26	83	2340	276	44	2
ENSG00000175390	EIF3F	0	0	0	0	20	73	3475	683	0	0	847	246	7	0
ENSG00000175395	ZNF25	0	0	0	0	0	0	410	23	3	0	439	47	7	0
ENSG00000175414	ARL10	0	0	0	0	0	0	39	2	0	0	106	8	3	0
ENSG00000175416	CLTB	73	0	0	1	124	4793	5864	1205	73	197	1725	891	111	5
ENSG00000175426	PCSK1	0	0	0	0	0	0	72	0	0	0	13	18	0	0
ENSG00000175445	LPL	0	0	0	0	0	0	78	14	0	0	85	10	0	0
ENSG00000175449	RFESD	0	0	0	0	0	0	0	0	0	0	15	0	0	0
ENSG00000175455	CCDC14	8	0	0	0	55	84	3622	600	15	12	1744	168	17	5
ENSG00000175463	TBC1D10C	0	0	0	0	0	0	95	0	0	0	62	10	0	0
ENSG00000175467	SART1	22	0	0	123	42	318	417	301	46	37	251	90	44	3
ENSG00000175470	PPP2R2D	1	0	0	0	13	117	354	129	3	0	296	27	22	3
ENSG00000175471	MCTP1	0	0	0	0	6	0	1257	33	0	0	512	63	3	0
ENSG00000175482	POLD4	0	0	0	0	7	689	1634	191	2	17	438	187	22	7
ENSG00000175489	LRRC25	0	0	0	0	0	0	0	0	0	0	27	0	0	0
ENSG00000175497	DPP10	0	0	0	0	0	0	8	0	0	0	9	8	0	0
ENSG00000175505	CLCF1	0	0	0	0	0	0	32	48	0	0	10	0	0	0
ENSG00000175509	ACRP1	0	0	0	0	0	0	0	0	0	0	0	0	0	0
ENSG00000175513	TSGA10IP	0	0	0	0	0	0	0	0	0	0	0	0	0	0
ENSG00000175518	UBQLNL	0	0	0	0	0	0	0	0	0	0	0	0	0	0
ENSG00000175520	UBQLN3	0	0	0	0	0	0	0	0	0	0	0	0	0	0
ENSG00000175536	LIPT2	0	0	0	0	0	0	108	14	13	0	56	16	0	0
ENSG00000175538	KCNE3	0	0	0	0	37	8	486	251	3	0	170	44	0	0
ENSG00000175544	CABP4	0	0	0	0	0	0	0	21	0	0	0	1	0	0
ENSG00000175548	ALG10B	0	0	0	0	0	0	241	50	0	0	214	27	3	0
ENSG00000175550	DRAP1	0	0	0	0	26	366	400	181	8	0	219	94	8	0
ENSG00000175556	LONRF3	15	0	0	0	6	103	492	114	9	0	130	29	12	2
ENSG00000175564	UCP3	0	0	0	0	4	0	0	20	0	0	11	0	0	4
ENSG00000175567	UCP2	0	0	0	0	1	76	122	136	17	0	26	35	0	0
ENSG00000175573	C11orf68	0	0	0	0	0	0	0	15	0	0	0	0	0	0
ENSG00000175575	PAAF1	0	0	0	0	2	29	131	58	1	0	114	21	0	0
ENSG00000175581	MRPL48	9	0	0	0	12	228	1836	292	0	0	477	184	7	0
ENSG00000175582	RAB6A	5	0	0	0	39	848	10091	1318	16	7	3685	593	81	0
ENSG00000175591	P2RY2	2	0	0	0	28	0	223	87	0	0	158	39	13	5
ENSG00000175592	FOSL1	0	0	0	0	0	0	51	72	0	0	0	8	4	0
ENSG00000175595	ERCC4	0	0	0	0	3	0	43	23	0	0	187	17	4	0
ENSG00000175600	SUGCT	0	0	0	0	3	0	58	0	0	0	26	0	6	0
ENSG00000175602	CCDC85B	0	0	0	0	0	0	126	50	5	0	76	4	0	0
ENSG00000175606	TMEM70	0	0	0	0	4	0	1040	202	0	0	438	117	0	0
ENSG00000175611	LINC00476	0	0	0	0	2	0	83	64	0	0	88	9	3	0
ENSG00000175634	RPS6KB2	0	0	0	0	6	239	365	190	17	0	169	69	2	0
ENSG00000175643	RMI2	0	0	0	0	0	156	334	46	0	0	197	24	0	0
ENSG00000175662	TOM1L2	22	0	0	0	38	191	702	171	31	0	513	76	10	4
ENSG00000175691	ZNF77	0	0	0	0	6	2	588	34	11	0	66	20	0	0
ENSG00000175697	GPR156	0	0	0	0	0	0	0	0	0	0	0	0	0	0
ENSG00000175701	MTLN	0	0	0	0	0	35	149	72	0	0	71	42	0	0
ENSG00000175707	KDF1	0	0	0	0	3	0	27	24	0	0	34	1	0	0
ENSG00000175711	B3GNTL1	0	0	0	0	0	0	41	73	6	0	47	4	0	0
ENSG00000175727	MLXIP	14	0	0	128	154	472	2018	742	67	22	788	272	50	12
ENSG00000175728	LINC02873	0	0	0	0	0	0	0	0	0	0	0	0	0	0
ENSG00000175730	BAK1P1	0	0	0	0	0	0	0	0	0	0	0	0	0	0
ENSG00000175745	NR2F1	0	0	0	0	0	0	87	14	0	0	77	5	0	0
ENSG00000175746	C15orf54	0	0	0	0	0	0	0	0	0	0	0	0	0	0
ENSG00000175749	EIF3KP1	0	0	0	0	0	0	0	0	0	0	0	0	0	0
ENSG00000175756	AURKAIP1	10	0	0	0	23	518	774	345	14	0	277	134	6	3
ENSG00000175764	TTLL11	0	0	0	0	3	0	41	1	0	0	13	3	6	0
ENSG00000175768	TOMM5	7	0	0	0	17	5040	17038	1839	0	0	5323	1994	20	0
ENSG00000175772	LINC01106	0	0	0	0	14	163	501	50	13	0	26	77	6	0
ENSG00000175773	ZBTB44-DT	0	0	0	0	0	0	0	0	0	0	0	0	1	0
ENSG00000175779	LINC02694	0	0	0	0	0	0	17	3	0	0	0	0	0	0
ENSG00000175782	SLC35E3	0	0	0	0	14	0	238	52	0	0	244	29	5	0
ENSG00000175785	PRIMA1	0	0	0	0	0	42	215	5	0	0	0	0	0	0
ENSG00000175787	ZNF169	22	0	0	0	14	0	105	53	0	0	41	37	5	2
ENSG00000175792	RUVBL1	0	0	0	0	3	0	313	210	0	0	278	24	0	0
ENSG00000175793	SFN	27	0	0	0	37	481	909	221	21	21	382	38	31	3
ENSG00000175800	OR52B3P	0	0	0	0	0	0	0	0	0	0	0	0	0	0
ENSG00000175806	MSRA	0	0	0	0	6	0	243	13	0	0	26	34	0	0
ENSG00000175820	CCDC168	0	0	0	0	0	0	57	5	0	0	11	7	0	1
ENSG00000175826	CTDNEP1	3	0	0	0	23	0	225	134	2	0	292	9	5	0
ENSG00000175832	ETV4	0	0	0	123	0	0	139	92	0	0	14	4	0	0
ENSG00000175854	SWI5	0	0	0	0	0	0	19	47	7	0	17	0	0	0
ENSG00000175857	GAPT	1	0	0	0	0	0	507	25	0	0	710	10	0	0
ENSG00000175866	BAIAP2	0	0	0	0	11	2	6	54	6	0	0	3	7	0
ENSG00000175868	CALCB	0	0	0	0	0	0	0	0	0	0	0	0	0	0
ENSG00000175874	CREG2	0	0	0	0	0	0	6	0	0	0	8	0	0	0
ENSG00000175879	HOXD8	1	0	0	0	0	0	109	27	0	0	37	15	0	0
ENSG00000175886	RPL7AP66	0	0	0	0	2	0	1	9	0	0	9	0	0	0
ENSG00000175893	ZDHHC21	0	0	0	0	0	4	880	128	0	0	1735	79	23	0
ENSG00000175895	PLEKHF2	10	0	0	0	10	55	448	37	0	0	551	25	5	3
ENSG00000175899	A2M	9	0	0	0	67	964	40464	1588	35	0	13927	2685	0	5
ENSG00000175906	ARL4D	0	0	0	0	0	0	15	0	0	0	0	0	0	0
ENSG00000175920	DOK7	0	0	0	0	0	0	0	0	0	0	0	0	0	0
ENSG00000175928	LRRN1	0	0	0	0	2	0	204	0	0	0	13	0	0	0
ENSG00000175931	UBE2O	0	0	0	0	17	1	326	197	34	0	213	33	1	0
ENSG00000175938	ORAI3	0	0	0	0	0	31	0	17	0	0	85	0	0	0
ENSG00000175946	KLHL38	0	0	0	0	0	0	0	0	0	0	17	0	0	0
ENSG00000175967	LINC02880	0	0	0	0	0	0	0	0	0	0	0	0	3	0
ENSG00000175970	UNC119B	0	0	0	0	12	0	848	241	5	0	269	31	6	0
ENSG00000175984	DENND2C	0	0	0	0	0	58	180	0	0	0	62	4	0	0
ENSG00000175985	PLEKHD1	0	0	0	0	0	0	0	0	0	0	0	0	0	0
ENSG00000176014	TUBB6	3	0	0	0	3	69	573	16	7	0	183	12	0	0
ENSG00000176018	LYSMD3	0	0	0	0	4	377	1784	128	3	0	1280	213	14	0
ENSG00000176020	AMIGO3	0	0	0	0	0	0	0	0	0	0	0	0	0	0
ENSG00000176022	B3GALT6	0	0	0	0	5	79	305	44	0	0	9	2	0	0
ENSG00000176024	ZNF613	1	0	0	0	2	0	1091	26	3	0	212	33	4	0
ENSG00000176040	TMPRSS7	0	0	0	0	0	0	12	0	0	0	0	0	0	0
ENSG00000176046	NUPR1	4	0	0	0	38	194	704	263	0	0	199	84	17	13
ENSG00000176049	JAKMIP2	0	0	0	0	0	0	82	0	0	0	54	23	0	0
ENSG00000176054	RPL23P2	0	0	0	0	0	0	0	0	0	0	0	0	0	0
ENSG00000176055	MBLAC2	0	0	0	0	2	0	146	17	0	0	124	9	0	0
ENSG00000176058	TPRN	23	0	0	0	19	200	272	164	11	0	160	50	2	0
ENSG00000176076	KCNE5	0	0	0	0	0	0	0	0	0	0	0	0	0	0
ENSG00000176083	ZNF683	0	0	0	0	0	0	0	0	0	0	0	0	0	0
ENSG00000176087	SLC35A4	0	0	0	0	13	124	360	183	0	0	200	71	8	0
ENSG00000176092	CRYBG2	0	0	0	168	11	0	470	174	0	12	92	19	36	1
ENSG00000176095	IP6K1	6	0	0	0	0	92	214	92	0	0	116	26	17	0
ENSG00000176101	SSNA1	0	0	0	0	1	68	94	179	11	0	106	41	0	0
ENSG00000176102	CSTF3	0	0	0	0	7	100	1087	215	4	0	594	58	15	3
ENSG00000176105	YES1	0	0	0	186	21	206	3698	688	0	2	2252	189	36	5
ENSG00000176108	CHMP6	0	0	430	88	15	202	422	180	38	0	206	51	12	0
ENSG00000176124	DLEU1	0	0	0	0	8	0	359	168	4	0	155	28	6	0
ENSG00000176125	UFSP1	0	0	0	0	0	0	0	0	0	0	0	0	0	0
ENSG00000176134	AL445665.1	0	0	0	0	0	0	0	0	0	0	0	0	0	0
ENSG00000176136	MC5R	0	0	0	0	0	0	0	0	0	0	0	0	0	0
ENSG00000176142	TMEM39A	0	0	0	0	6	230	911	245	0	0	460	89	2	1
ENSG00000176148	TCP11L1	0	0	0	0	6	102	617	97	0	2	373	48	16	4
ENSG00000176153	GPX2	3	0	0	0	57	1047	2066	2189	22	0	443	290	10	0
ENSG00000176155	CCDC57	11	0	0	0	15	0	237	247	81	0	119	94	12	0
ENSG00000176160	HSF5	0	0	0	0	0	0	2	0	0	0	22	0	0	0
ENSG00000176170	SPHK1	0	0	0	0	0	0	0	0	0	0	14	0	0	0
ENSG00000176171	BNIP3	0	0	0	0	0	0	212	0	0	0	116	4	0	0
ENSG00000176177	ENTHD1	0	0	0	0	0	0	0	0	0	0	13	0	0	0
ENSG00000176182	MYPOP	0	0	0	0	0	0	66	3	0	0	10	11	0	0
ENSG00000176204	LRRTM4	0	0	0	0	0	0	0	0	0	0	0	0	0	0
ENSG00000176208	ATAD5	0	0	0	0	3	20	845	62	0	0	591	26	0	0
ENSG00000176209	SMIM19	0	0	0	0	7	152	803	168	0	0	524	92	0	0
ENSG00000176222	ZNF404	0	0	0	0	0	0	53	0	0	0	32	0	0	0
ENSG00000176225	RTTN	0	0	0	0	7	0	693	112	0	0	350	63	0	0
ENSG00000176230	OR4K17	0	0	0	0	0	0	0	0	0	0	0	0	0	0
ENSG00000176236	RPP38-DT	0	0	0	0	0	0	3	0	0	0	0	0	0	0
ENSG00000176244	ACBD7	0	0	0	0	0	0	1	4	0	0	41	0	0	0
ENSG00000176248	ANAPC2	0	0	0	0	6	0	178	50	7	0	89	0	0	0
ENSG00000176261	ZBTB8OS	0	0	0	0	3	179	2474	267	0	0	948	219	0	0
ENSG00000176268	CYCSP34	0	0	0	0	0	0	0	2	0	0	0	0	0	0
ENSG00000176269	OR4F21	0	0	0	0	0	0	0	0	0	0	0	0	0	0
ENSG00000176273	SLC35G1	7	0	0	0	2	0	283	36	1	0	105	11	6	0
ENSG00000176289	IDSP1	0	0	0	0	0	0	0	0	0	0	0	0	0	0
ENSG00000176293	ZNF135	0	0	0	0	0	0	13	1	0	0	42	1	0	0
ENSG00000176320	AL138899.1	0	0	0	0	0	0	24	0	0	0	7	0	0	0
ENSG00000176340	COX8A	0	0	0	0	3	0	39	17	0	0	64	23	0	0
ENSG00000176358	TAC4	0	0	0	0	0	0	0	0	0	0	0	0	0	0
ENSG00000176371	ZSCAN2	0	0	0	0	5	0	218	52	2	0	0	6	0	0
ENSG00000176381	PRR18	0	0	0	0	0	0	0	0	0	0	12	0	0	0
ENSG00000176383	B3GNT4	0	0	0	0	0	0	0	0	0	0	10	0	0	0
ENSG00000176386	CDC26	0	0	0	0	5	143	1251	499	0	0	381	89	11	0
ENSG00000176387	HSD11B2	13	0	0	0	41	108	1151	41	55	0	218	49	34	0
ENSG00000176390	CRLF3	0	0	0	0	2	25	597	93	0	0	510	18	7	0
ENSG00000176393	RNPEP	7	0	0	0	31	105	847	196	0	66	321	99	18	1
ENSG00000176396	EID2	0	0	0	0	0	0	221	1	0	0	135	17	2	0
ENSG00000176399	DMRTA1	2	0	0	0	0	0	9	0	0	0	8	0	0	0
ENSG00000176401	EID2B	0	0	0	0	0	0	10	0	0	0	25	1	0	0
ENSG00000176406	RIMS2	7	0	0	0	0	0	140	0	0	0	0	0	0	0
ENSG00000176407	KCMF1	0	0	0	0	20	135	2069	509	6	0	985	96	11	0
ENSG00000176410	DNAJC30	0	0	0	0	0	0	0	37	0	0	41	13	0	0
ENSG00000176422	SPRYD4	0	0	0	0	6	0	150	55	7	0	59	16	4	0
ENSG00000176428	VPS37D	0	0	0	0	0	0	0	0	0	0	0	0	0	0
ENSG00000176435	CLEC14A	0	0	0	0	0	0	112	4	0	0	21	1	0	1
ENSG00000176438	SYNE3	0	0	0	0	19	63	410	14	0	0	195	42	8	0
ENSG00000176444	CLK2	12	0	0	201	12	6	659	262	11	47	373	47	20	15
ENSG00000176454	LPCAT4	14	0	0	0	15	148	465	220	3	40	131	73	20	0
ENSG00000176463	SLCO3A1	2	0	0	0	0	0	257	25	0	0	127	0	0	0
ENSG00000176472	ZNF575	0	0	0	0	1	0	54	11	1	0	34	21	1	1
ENSG00000176473	WDR25	0	0	0	0	0	0	13	29	0	0	0	7	0	0
ENSG00000176476	SGF29	5	0	0	0	5	53	262	85	17	0	70	26	8	0
ENSG00000176485	PLAAT3	0	0	0	0	0	0	101	250	0	0	204	20	3	0
ENSG00000176490	DIRAS1	0	0	0	0	0	0	0	0	0	0	0	0	0	0
ENSG00000176495	OR5AN1	0	0	0	0	0	0	0	0	0	0	0	0	0	0
ENSG00000176510	OR10AC1	0	0	0	0	0	0	0	0	0	0	0	0	0	0
ENSG00000176531	PHLDB3	20	0	0	0	18	171	113	20	54	64	73	28	5	9
ENSG00000176532	PRR15	25	0	0	0	96	6	948	356	34	0	357	113	46	2
ENSG00000176533	GNG7	0	0	0	0	0	0	20	6	0	0	13	0	0	0
ENSG00000176542	USF3	3	0	0	0	67	69	2977	515	19	0	1503	128	55	4
ENSG00000176563	CNTD1	0	0	0	0	0	0	0	0	0	0	0	2	0	0
ENSG00000176584	DMBT1L1	0	0	0	0	0	0	0	0	0	0	0	0	0	0
ENSG00000176593	AC008969.1	0	0	0	0	0	0	81	0	0	0	84	8	0	0
ENSG00000176595	KBTBD11	5	0	0	0	12	110	1063	171	6	58	520	80	25	0
ENSG00000176597	B3GNT5	12	0	0	199	19	280	7221	351	0	27	2920	271	67	3
ENSG00000176619	LMNB2	8	0	0	0	66	59	496	366	78	0	209	96	6	0
ENSG00000176623	RMDN1	3	0	0	0	6	331	2082	209	3	0	711	188	25	0
ENSG00000176624	MEX3C	0	0	0	0	8	135	1493	164	0	0	709	134	1	0
ENSG00000176635	HORMAD2	0	0	0	0	0	0	0	0	0	0	0	0	0	0
ENSG00000176641	RNF152	0	0	0	0	9	0	1744	15	0	0	584	65	30	0
ENSG00000176654	NANOGP1	0	0	0	0	0	0	0	0	0	0	0	0	0	0
ENSG00000176658	MYO1D	49	0	0	41	178	774	9216	2298	47	148	3460	732	196	19
ENSG00000176659	C20orf197	0	0	0	0	0	0	0	0	0	0	20	0	1	0
ENSG00000176678	FOXL1	0	0	0	0	0	0	306	13	0	0	85	35	0	0
ENSG00000176681	LRRC37A	0	0	0	0	2	0	86	49	0	6	0	0	15	0
ENSG00000176692	FOXC2	0	0	0	0	0	0	0	0	0	0	0	0	0	0
ENSG00000176695	OR4F17	0	0	0	0	0	0	0	0	0	0	0	0	0	0
ENSG00000176697	BDNF	0	0	0	0	0	0	2	1	0	0	0	0	0	0
ENSG00000176700	SCAND2P	0	0	0	0	10	0	247	54	0	0	210	13	2	1
ENSG00000176714	CCDC121	0	0	0	0	3	0	133	10	0	0	121	5	1	0
ENSG00000176715	ACSF3	3	0	0	0	64	28	526	243	15	0	252	59	20	0
ENSG00000176720	BOK	0	0	0	0	6	0	154	71	0	0	64	10	3	0
ENSG00000176723	ZNF843	0	0	0	0	0	0	6	10	0	0	0	0	0	0
ENSG00000176728	TTTY14	6	0	0	0	4	0	0	0	0	34	91	9	0	0
ENSG00000176731	RBIS	4	0	0	0	10	176	2806	536	2	0	1141	320	10	0
ENSG00000176732	PFN4	0	0	0	0	0	0	0	0	0	0	0	1	0	0
ENSG00000176749	CDK5R1	0	0	0	0	0	0	0	0	0	0	18	0	0	0
ENSG00000176753	C15orf56	0	0	0	0	0	0	0	0	0	0	0	0	0	0
ENSG00000176769	TCERG1L	0	0	0	0	0	0	0	0	0	0	0	0	0	0
ENSG00000176771	NCKAP5	0	0	0	0	3	64	141	49	0	0	166	37	13	3
ENSG00000176783	RUFY1	17	0	0	0	30	31	1120	393	21	74	654	146	35	5
ENSG00000176788	BASP1	5	0	0	0	10	0	181	0	0	0	116	4	2	0
ENSG00000176809	LRRC37A3	0	0	0	0	1	0	59	43	0	0	65	15	4	0
ENSG00000176826	FKBP9P1	0	0	0	0	0	0	32	24	0	0	0	5	0	0
ENSG00000176834	VSIG10	2	0	0	0	26	67	1085	193	28	22	430	68	41	5
ENSG00000176840	MIR7-3HG	0	0	0	0	0	0	0	0	0	0	0	0	0	0
ENSG00000176842	IRX5	0	0	0	0	0	0	0	0	0	0	0	0	0	0
ENSG00000176845	METRNL	0	0	0	0	2	0	317	56	0	0	94	20	7	0
ENSG00000176853	FAM91A1	1	0	0	0	21	270	3075	374	19	0	1773	151	15	0
ENSG00000176855	KRT18P28	0	0	0	0	0	0	0	0	0	0	0	0	0	0
ENSG00000176868	AL358781.1	0	0	0	0	0	0	0	11	0	0	0	1	0	0
ENSG00000176871	WSB2	0	0	0	0	25	43	2198	194	5	35	755	117	36	0
ENSG00000176884	GRIN1	0	0	0	0	0	0	0	0	0	0	0	0	0	0
ENSG00000176887	SOX11	0	0	0	0	0	0	0	0	0	0	0	0	0	0
ENSG00000176890	TYMS	0	0	0	0	7	195	502	114	26	0	307	38	0	1
ENSG00000176894	PXMP2	0	0	0	0	0	0	525	60	0	0	78	20	4	0
ENSG00000176896	TCEANC	0	0	0	0	0	0	356	32	4	0	149	14	0	0
ENSG00000176900	OR51T1	0	0	0	0	0	0	0	0	0	0	0	0	0	0
ENSG00000176903	PNMA1	0	0	0	0	27	524	1825	117	0	33	548	154	9	0
ENSG00000176907	TCIM	0	0	0	0	11	308	2477	413	4	53	968	155	34	5
ENSG00000176909	MAMSTR	0	0	0	0	0	0	0	0	0	0	0	3	0	0
ENSG00000176912	TYMSOS	0	0	0	0	0	0	0	1	0	0	0	0	0	0
ENSG00000176915	ANKLE2	20	0	0	0	49	31	1353	467	23	60	602	71	16	3
ENSG00000176919	C8G	0	0	0	0	0	0	70	0	0	0	0	0	4	0
ENSG00000176920	FUT2	1	0	0	0	22	406	1023	227	0	0	602	98	14	0
ENSG00000176925	OR51F2	0	0	0	0	0	0	0	0	0	0	0	0	0	0
ENSG00000176927	EFCAB5	2	0	0	0	0	0	151	0	6	0	101	21	6	1
ENSG00000176928	GCNT4	0	0	0	0	0	8	150	1	0	0	122	12	14	0
ENSG00000176933	TOB2P1	0	0	0	0	0	0	0	5	0	0	0	0	0	0
ENSG00000176945	MUC20	32	229	0	127	210	280	385	1637	84	0	324	91	19	8
ENSG00000176946	THAP4	8	0	0	0	35	215	261	243	8	0	116	50	0	2
ENSG00000176953	NFATC2IP	0	0	0	0	12	152	404	134	4	0	89	75	5	0
ENSG00000176970	RPL7L1P11	0	0	0	0	0	0	0	0	0	0	0	0	0	0
ENSG00000176971	FIBIN	0	0	0	0	0	0	22	7	0	0	33	0	0	0
ENSG00000176973	FAM89B	0	0	0	0	12	0	0	31	0	0	0	0	0	0
ENSG00000176974	SHMT1	0	0	0	0	8	17	339	189	28	0	167	14	1	3
ENSG00000176978	DPP7	0	0	0	0	9	1	175	154	0	17	47	27	0	4
ENSG00000176986	SEC24C	1	0	0	0	53	98	2561	452	13	0	946	125	30	2
ENSG00000176994	SMCR8	1	0	0	0	44	51	850	269	45	0	500	108	20	0
ENSG00000176998	HCG4	0	0	0	0	0	0	0	0	0	0	0	0	0	0
ENSG00000177000	MTHFR	1	0	0	0	3	0	342	87	10	0	258	54	21	0
ENSG00000177025	C19orf18	0	0	0	0	0	0	24	12	0	0	20	2	6	0
ENSG00000177030	DEAF1	0	0	0	0	15	220	42	73	0	0	0	5	6	0
ENSG00000177034	MTX3	4	0	0	0	0	117	389	94	0	0	430	36	0	0
ENSG00000177042	TMEM80	0	0	0	0	6	0	137	60	3	0	36	19	0	0
ENSG00000177045	SIX5	0	0	0	0	9	0	69	0	6	0	11	0	0	0
ENSG00000177051	FBXO46	0	0	0	0	6	86	96	48	26	36	81	4	1	0
ENSG00000177054	ZDHHC13	2	0	0	0	3	0	803	132	0	0	272	37	6	0
ENSG00000177058	SLC38A9	0	0	0	0	1	0	392	28	1	0	268	33	0	0
ENSG00000177076	ACER2	0	0	0	0	25	0	217	34	1	82	140	21	40	0
ENSG00000177082	WDR73	15	0	0	0	10	0	429	123	10	0	238	103	18	3
ENSG00000177084	POLE	26	0	0	0	55	0	1031	184	36	2	506	132	20	4
ENSG00000177096	PHETA2	0	0	0	0	8	0	96	19	0	0	60	25	0	0
ENSG00000177098	SCN4B	0	0	0	0	0	0	27	0	0	0	39	6	0	0
ENSG00000177103	DSCAML1	0	0	0	0	0	0	0	0	2	0	0	0	0	0
ENSG00000177105	RHOG	0	0	0	0	3	0	59	47	0	0	93	24	0	0
ENSG00000177106	EPS8L2	80	146	265	130	157	265	1237	626	104	172	754	197	74	19
ENSG00000177108	ZDHHC22	0	0	0	0	0	0	0	0	0	0	0	0	0	0
ENSG00000177112	IRAG1-AS1	0	0	0	0	0	0	0	0	0	0	0	0	0	0
ENSG00000177119	ANO6	0	0	0	152	37	0	1502	696	16	0	836	112	5	0
ENSG00000177125	ZBTB34	1	0	0	0	13	94	686	117	8	0	333	61	13	0
ENSG00000177133	PRDM16-DT	0	0	0	0	0	0	0	0	0	0	0	0	0	0
ENSG00000177144	NUDT4B	0	0	0	0	0	0	487	268	0	0	122	0	0	0
ENSG00000177150	FAM210A	3	0	0	0	6	0	567	124	7	0	160	31	0	0
ENSG00000177151	OR2T35	0	0	0	0	0	0	0	0	0	0	0	0	0	0
ENSG00000177156	TALDO1	16	0	0	0	46	1447	6867	970	17	0	1312	678	41	0
ENSG00000177169	ULK1	0	0	0	0	4	0	100	40	0	0	74	8	0	0
ENSG00000177173	NAP1L4P1	4	0	0	0	8	0	223	24	0	0	140	1	10	6
ENSG00000177181	RIMKLA	11	0	0	0	12	145	464	69	0	0	70	25	1	1
ENSG00000177182	CLVS1	0	0	0	0	7	0	0	2	0	0	1	2	0	0
ENSG00000177189	RPS6KA3	8	0	0	143	52	541	9197	1298	9	20	4303	461	63	11
ENSG00000177191	B3GNT8	0	0	0	0	0	489	116	20	0	0	78	6	2	0
ENSG00000177192	PUS1	0	0	0	0	12	0	106	165	27	0	82	18	13	0
ENSG00000177200	CHD9	8	0	0	0	62	629	9415	1036	21	3	5435	482	71	4
ENSG00000177212	OR2T33	0	0	0	0	0	0	0	0	0	0	0	0	0	0
ENSG00000177225	GATD1	10	0	0	0	23	0	389	89	33	0	164	34	0	0
ENSG00000177238	TRIM72	0	0	0	0	0	0	0	0	0	0	19	0	0	0
ENSG00000177239	MAN1B1	2	0	0	156	16	580	1071	396	7	0	484	107	10	5
ENSG00000177272	KCNA3	0	0	0	0	0	0	172	5	0	0	70	8	0	0
ENSG00000177283	FZD8	0	0	0	0	0	0	0	0	0	0	19	9	0	0
ENSG00000177294	FBXO39	0	0	0	0	0	0	0	0	0	0	0	0	0	0
ENSG00000177301	KCNA2	0	0	0	0	0	0	19	0	0	0	11	3	0	0
ENSG00000177302	TOP3A	0	0	0	0	25	178	374	114	11	0	228	28	9	1
ENSG00000177303	CASKIN2	0	0	0	0	3	0	126	25	9	0	95	4	0	0
ENSG00000177306	OR7E125P	0	0	0	0	0	0	0	0	0	0	0	0	0	0
ENSG00000177311	ZBTB38	9	0	0	34	131	365	5627	1419	20	41	2546	269	84	10
ENSG00000177335	C8orf31	0	0	0	0	0	0	0	0	0	0	0	0	0	0
ENSG00000177337	DLGAP1-AS1	0	0	0	0	0	10	336	82	4	0	56	17	0	0
ENSG00000177338	LINC00469	0	0	0	0	0	0	0	0	0	0	0	0	0	0
ENSG00000177340	FLJ13224	0	0	0	0	0	0	0	0	0	0	0	0	0	0
ENSG00000177350	RPL13AP3	0	0	0	0	0	0	0	0	0	0	0	0	0	0
ENSG00000177352	CCDC71	0	0	0	0	19	0	221	44	7	0	78	26	3	0
ENSG00000177354	C10orf71	0	0	0	0	0	0	0	0	0	0	0	0	0	0
ENSG00000177359	AC024940.1	0	0	0	0	0	0	57	0	0	0	36	1	0	0
ENSG00000177363	LRRN4CL	0	0	0	0	0	0	0	4	0	0	0	0	0	0
ENSG00000177369	FLJ40194	0	0	0	0	0	0	0	0	0	0	0	2	0	0
ENSG00000177370	TIMM22	0	0	0	0	2	0	224	36	0	0	103	12	0	0
ENSG00000177374	HIC1	0	0	0	0	0	0	118	6	0	0	16	18	0	0
ENSG00000177380	PPFIA3	0	0	0	0	9	0	173	27	21	0	0	1	6	0
ENSG00000177383	MAGEF1	0	0	0	0	1	0	398	126	5	0	275	51	0	0
ENSG00000177398	UMODL1	0	0	0	0	4	0	0	0	0	0	0	0	0	0
ENSG00000177406	NINJ2-AS1	0	0	0	0	2	0	63	21	0	0	51	4	3	0
ENSG00000177409	SAMD9L	2	0	0	0	9	34	4816	234	1	21	3071	148	85	4
ENSG00000177410	ZFAS1	0	0	0	0	3	141	530	188	0	0	116	44	0	0
ENSG00000177418	AC006001.1	0	0	0	0	0	0	0	0	0	0	0	0	0	0
ENSG00000177425	PAWR	53	0	0	146	96	574	4125	728	69	0	1952	231	48	5
ENSG00000177426	TGIF1	5	0	0	0	18	3	518	365	12	0	218	17	6	0
ENSG00000177427	MIEF2	0	0	0	0	4	0	11	11	0	0	67	0	5	0
ENSG00000177432	NAP1L5	0	0	0	0	0	0	117	4	0	0	45	4	0	0
ENSG00000177453	NIM1K	0	0	0	0	0	0	0	0	0	0	13	0	0	0
ENSG00000177455	CD19	0	0	0	0	0	0	0	0	0	0	53	0	0	0
ENSG00000177459	ERICH5	0	0	0	0	0	0	72	3	3	0	22	9	0	0
ENSG00000177462	OR2T8	0	0	0	0	0	0	0	0	0	0	0	0	0	0
ENSG00000177463	NR2C2	1	0	0	0	31	101	1274	287	12	0	847	62	22	0
ENSG00000177464	GPR4	0	0	0	0	0	0	0	0	0	0	0	0	0	0
ENSG00000177465	ACOT4	0	0	0	0	0	0	74	0	0	0	0	7	0	0
ENSG00000177469	CAVIN1	0	0	0	0	23	118	230	23	16	0	189	46	0	0
ENSG00000177479	ARIH2	10	0	0	0	43	55	1630	368	2	0	660	131	6	4
ENSG00000177483	RBM44	0	0	0	0	0	0	47	12	0	0	36	6	0	0
ENSG00000177485	ZBTB33	3	0	0	0	9	1	1099	190	0	0	674	63	4	0
ENSG00000177494	ZBED2	0	0	0	0	0	0	0	0	0	0	13	0	0	0
ENSG00000177508	IRX3	0	0	0	0	0	71	0	0	0	0	7	0	0	0
ENSG00000177511	ST8SIA3	0	0	0	0	0	0	0	0	0	0	0	0	0	0
ENSG00000177542	SLC25A22	0	0	0	0	0	0	0	34	0	0	17	0	0	0
ENSG00000177548	RABEP2	48	0	0	0	72	177	242	171	15	56	296	50	15	0
ENSG00000177551	NHLH2	0	0	0	0	0	0	0	0	0	0	5	0	0	0
ENSG00000177556	ATOX1	0	0	0	0	2	0	273	57	0	0	110	16	0	0
ENSG00000177565	TBL1XR1	8	0	0	19	80	1312	9167	1509	17	47	5437	814	73	8
ENSG00000177570	SAMD12	4	0	0	0	24	10	1153	472	6	50	640	68	15	1
ENSG00000177575	CD163	0	0	0	0	0	0	1979	67	0	0	735	146	6	2
ENSG00000177576	C18orf32	0	0	0	0	2	48	618	85	0	0	456	90	12	0
ENSG00000177590	GIMAP3P	0	0	0	0	0	0	0	0	0	0	0	0	0	0
ENSG00000177595	PIDD1	0	0	0	0	17	0	87	2	17	0	26	27	0	4
ENSG00000177599	ZNF491	0	0	0	0	0	0	14	1	0	0	35	6	0	0
ENSG00000177600	RPLP2	120	0	0	1	326	3088	23174	9125	187	233	5533	3089	153	10
ENSG00000177602	HASPIN	0	0	0	0	0	0	14	15	3	0	18	0	0	0
ENSG00000177606	JUN	55	0	0	0	80	216	1434	1709	43	165	988	188	101	56
ENSG00000177613	CSTF2T	2	0	0	0	5	0	450	245	17	0	320	64	9	0
ENSG00000177614	PGBD5	0	0	0	0	3	0	52	0	0	0	39	0	0	0
ENSG00000177628	GBA	13	0	0	0	17	581	503	144	0	36	216	86	17	0
ENSG00000177640	CASC2	0	0	0	0	0	0	198	47	0	0	176	2	4	0
ENSG00000177646	ACAD9	8	0	0	0	27	2	673	208	24	0	350	72	17	2
ENSG00000177663	IL17RA	0	0	0	121	15	122	682	89	15	18	134	11	9	0
ENSG00000177666	PNPLA2	12	0	0	0	20	374	142	75	12	0	240	27	9	4
ENSG00000177669	MBOAT4	0	0	0	0	0	0	0	0	0	0	0	0	0	0
ENSG00000177674	AGTRAP	0	0	0	0	0	0	174	33	0	0	71	5	0	0
ENSG00000177675	CD163L1	5	0	0	0	7	210	7287	144	3	0	2323	410	2	4
ENSG00000177679	SRRM3	0	0	0	0	0	0	0	0	0	0	0	0	0	0
ENSG00000177683	THAP5	0	0	0	0	5	15	1430	123	0	0	1112	99	14	0
ENSG00000177685	CRACR2B	12	0	0	0	60	276	44	86	45	158	59	54	14	3
ENSG00000177688	SUMO4	0	0	0	0	0	0	53	0	0	0	36	0	0	0
ENSG00000177692	DNAJC28	0	0	0	0	0	0	120	28	0	0	27	8	0	0
ENSG00000177694	NAALADL2	0	0	0	0	7	4	1712	326	4	0	754	97	36	17
ENSG00000177697	CD151	0	0	0	0	17	485	392	416	23	61	222	80	10	3
ENSG00000177699	AC011944.1	0	0	0	0	0	0	0	0	0	0	0	0	0	0
ENSG00000177700	POLR2L	0	0	0	0	0	0	156	15	0	0	25	11	5	0
ENSG00000177706	FAM20C	0	0	0	0	2	0	0	11	0	0	76	17	0	0
ENSG00000177707	NECTIN3	0	0	0	0	26	40	2647	327	4	4	1569	129	12	0
ENSG00000177710	SLC35G5	0	0	0	0	0	0	0	0	0	0	0	0	0	0
ENSG00000177721	ANXA2R	0	0	0	0	0	0	0	1	0	0	15	0	0	0
ENSG00000177725	AC105206.1	0	0	0	0	4	0	0	4	0	0	0	0	0	0
ENSG00000177728	TMEM94	33	0	0	0	48	0	203	184	1	0	124	60	12	6
ENSG00000177731	FLII	11	0	0	0	149	498	2109	1421	118	61	1152	274	74	16
ENSG00000177732	SOX12	0	0	0	0	3	0	0	29	3	0	26	39	0	0
ENSG00000177733	HNRNPA0	1	0	0	0	24	3	1684	311	0	0	847	197	3	0
ENSG00000177736	FXNP2	0	0	0	0	0	0	0	0	0	0	0	0	0	0
ENSG00000177738	AC025171.1	0	0	0	0	4	0	25	12	0	0	28	8	0	0
ENSG00000177752	YIPF7	0	0	0	0	0	0	0	0	0	0	0	0	0	0
ENSG00000177757	FAM87B	0	0	0	0	0	0	0	0	0	0	0	0	0	0
ENSG00000177788	AL162595.1	0	0	0	0	0	0	96	55	0	0	28	2	2	0
ENSG00000177807	KCNJ10	0	0	0	0	1	0	20	0	0	0	20	0	0	0
ENSG00000177822	TENM3-AS1	0	0	0	0	0	0	32	0	0	0	0	0	0	0
ENSG00000177830	CHID1	0	0	0	0	3	148	98	67	17	0	18	32	5	0
ENSG00000177839	PCDHB9	0	0	0	0	0	0	0	9	2	0	23	0	0	0
ENSG00000177842	ZNF620	0	0	0	0	0	0	33	29	0	0	0	9	0	0
ENSG00000177853	ZNF518A	0	2	0	141	30	67	4683	644	2	0	3756	267	60	9
ENSG00000177854	TMEM187	0	0	0	0	1	3	225	35	0	0	56	30	0	0
ENSG00000177868	SVBP	0	0	0	0	0	0	462	67	0	0	160	10	0	0
ENSG00000177873	ZNF619	0	0	0	0	2	0	236	63	0	0	72	40	0	0
ENSG00000177875	CCDC184	0	0	0	0	0	0	0	0	0	0	0	0	0	0
ENSG00000177879	AP3S1	3	0	0	0	0	63	1677	175	0	0	916	69	6	0
ENSG00000177885	GRB2	5	0	0	0	18	190	1062	521	9	44	641	58	19	8
ENSG00000177888	ZBTB41	0	0	0	0	5	0	1621	243	1	0	1103	91	9	2
ENSG00000177889	UBE2N	0	0	0	0	10	53	2131	379	0	0	838	139	8	1
ENSG00000177910	SPATA31C2	0	0	0	0	0	0	0	0	0	0	15	0	0	0
ENSG00000177917	ARL6IP6	0	0	0	0	3	3	81	29	0	0	135	12	0	0
ENSG00000177932	ZNF354C	0	0	0	0	0	0	226	21	0	0	152	16	1	0
ENSG00000177943	MAMDC4	0	0	0	0	11	0	0	16	14	0	0	6	6	0
ENSG00000177946	CENPBD1	0	0	0	0	1	173	329	47	0	0	53	2	0	0
ENSG00000177951	BET1L	0	0	0	0	13	41	404	141	4	0	150	80	3	0
ENSG00000177963	RIC8A	18	0	0	0	38	203	594	217	6	0	128	52	18	1
ENSG00000177971	IMP3	0	0	0	0	14	9	215	80	0	0	55	0	0	0
ENSG00000177981	ASB8	0	0	0	0	4	0	412	63	0	0	271	28	0	1
ENSG00000177984	LCN15	0	0	0	0	0	0	0	120	16	0	0	0	0	0
ENSG00000177989	ODF3B	0	0	0	0	0	0	57	69	0	0	21	0	0	0
ENSG00000177990	DPY19L2	0	0	0	0	0	0	48	0	0	0	52	1	0	0
ENSG00000177992	SPATA31E1	0	0	0	0	0	0	0	0	0	0	0	0	0	0
ENSG00000177994	C2orf73	0	0	0	0	0	0	0	1	0	0	0	0	0	0
ENSG00000178015	GPR150	0	0	0	0	0	0	0	0	0	0	0	0	0	0
ENSG00000178026	LRRC75B	7	0	0	0	0	0	35	12	7	0	32	20	2	0
ENSG00000178028	DMAP1	3	0	0	0	47	348	338	128	6	0	205	64	12	0
ENSG00000178031	ADAMTSL1	0	0	0	0	16	155	92	3	2	0	79	9	0	3
ENSG00000178033	CALHM5	0	0	0	0	0	0	32	8	0	0	34	0	0	0
ENSG00000178035	IMPDH2	0	0	0	0	37	650	2848	2065	19	0	845	239	1	0
ENSG00000178038	ALS2CL	27	0	0	147	56	165	894	132	39	116	307	139	15	7
ENSG00000178053	MLF1	0	0	0	0	1	0	511	126	0	0	187	14	0	0
ENSG00000178055	PRSS42P	0	0	0	0	0	0	0	0	0	0	0	0	0	0
ENSG00000178057	NDUFAF3	0	0	0	0	8	109	159	74	4	0	46	27	0	0
ENSG00000178074	C2orf69	0	0	0	0	1	0	428	38	0	0	548	14	1	0
ENSG00000178075	GRAMD1C	0	0	0	0	0	93	760	42	0	3	492	50	8	0
ENSG00000178078	STAP2	5	0	0	0	41	1018	1901	544	2	4	408	221	21	1
ENSG00000178081	ULK4P3	0	0	0	0	0	0	0	0	0	0	0	0	0	0
ENSG00000178082	TWF1P1	0	0	0	0	0	0	0	0	0	0	5	0	0	0
ENSG00000178084	HTR3C	0	0	0	0	0	0	0	0	0	0	0	0	0	0
ENSG00000178093	TSSK6	0	0	0	0	0	0	0	0	0	0	0	0	0	0
ENSG00000178096	BOLA1	0	0	0	0	0	0	0	38	0	0	13	3	0	0
ENSG00000178104	PDE4DIP	10	0	0	156	31	292	3925	359	31	0	1890	242	13	9
ENSG00000178105	DDX10	18	0	0	0	4	51	1600	376	15	0	919	126	4	0
ENSG00000178115	GOLGA8Q	0	0	0	0	0	0	226	18	0	0	108	12	0	0
ENSG00000178127	NDUFV2	0	0	0	0	15	1480	6029	837	3	0	2327	395	34	7
ENSG00000178149	DALRD3	0	0	0	0	0	0	35	52	0	0	55	9	0	1
ENSG00000178150	ZNF114	0	0	0	0	0	0	10	0	0	0	0	0	0	0
ENSG00000178162	FAR2P2	0	0	0	0	5	0	7	0	1	0	64	1	0	0
ENSG00000178163	ZNF518B	1	0	0	0	4	33	1015	18	8	0	379	25	10	0
ENSG00000178171	AMER3	0	0	0	0	0	0	0	0	7	0	0	2	0	0
ENSG00000178172	SPINK6	0	0	0	0	0	2	0	0	0	0	0	0	0	0
ENSG00000178175	ZNF366	2	0	0	0	0	0	169	33	0	0	97	19	0	0
ENSG00000178177	LCORL	1	0	0	0	18	244	1446	289	9	0	1417	48	4	3
ENSG00000178184	PARD6G	0	0	0	0	0	0	20	0	0	0	23	0	0	0
ENSG00000178187	ZNF454	0	0	0	0	1	0	29	12	0	0	9	0	0	0
ENSG00000178188	SH2B1	0	0	0	0	27	62	337	63	2	0	181	34	12	1
ENSG00000178199	ZC3H12D	0	0	0	0	16	82	268	24	8	28	241	24	5	0
ENSG00000178201	VN1R1	0	0	0	0	0	0	0	0	0	0	0	0	0	0
ENSG00000178202	POGLUT3	0	0	0	0	7	118	1033	85	0	0	239	52	1	0
ENSG00000178209	PLEC	587	0	845	217	1804	7703	14183	4662	1892	2465	9091	3033	1293	120
ENSG00000178217	SH2D4B	0	0	0	0	3	0	0	0	0	0	0	0	0	0
ENSG00000178222	RNF212	0	0	0	0	0	0	10	0	0	0	0	0	0	0
ENSG00000178226	PRSS36	0	0	0	0	0	0	0	11	0	0	0	0	0	0
ENSG00000178229	ZNF543	0	0	0	0	0	0	476	83	0	0	176	15	0	0
ENSG00000178233	TMEM151B	0	0	0	0	0	0	0	0	0	0	0	0	0	0
ENSG00000178234	GALNT11	0	0	0	0	7	0	273	201	9	0	195	41	5	0
ENSG00000178235	SLITRK1	0	0	0	0	0	0	0	0	0	0	0	0	0	0
ENSG00000178248	FAM230I	0	0	0	0	0	0	0	0	0	0	0	0	0	0
ENSG00000178252	WDR6	24	0	0	0	56	83	761	468	33	35	196	47	0	0
ENSG00000178295	GEN1	0	0	0	0	14	17	1457	201	1	0	837	72	22	1
ENSG00000178301	AQP11	0	0	0	0	5	0	27	0	0	0	44	4	0	0
ENSG00000178307	TMEM11	0	0	0	0	14	107	206	110	0	0	162	18	0	0
ENSG00000178338	ZNF354B	0	0	0	0	1	2	170	25	0	0	227	19	0	2
ENSG00000178343	SHISA3	0	0	0	0	0	0	0	0	0	0	5	0	0	0
ENSG00000178358	OR2D3	0	0	0	0	0	0	0	0	0	0	0	0	0	0
ENSG00000178363	CALML3	0	0	0	0	0	0	0	0	0	0	0	0	0	0
ENSG00000178381	ZFAND2A	4	0	0	109	10	2099	3004	251	15	14	662	575	48	1
ENSG00000178385	PLEKHM3	3	0	0	0	5	191	471	101	2	0	149	14	14	5
ENSG00000178386	ZNF223	0	0	0	0	0	28	165	68	0	0	93	24	18	0
ENSG00000178397	FAM220A	0	0	0	0	0	0	0	0	0	0	0	0	0	0
ENSG00000178401	DNAJC22	0	0	0	0	3	102	534	99	15	0	203	37	15	0
ENSG00000178403	NEUROG2	0	0	0	0	0	0	0	0	0	0	0	0	0	0
ENSG00000178404	CEP295NL	1	0	0	0	13	0	102	5	0	27	33	24	13	7
ENSG00000178409	BEND3	0	0	0	0	5	0	163	108	0	0	74	22	0	0
ENSG00000178425	NT5DC1	0	0	0	0	16	66	806	190	2	0	343	43	8	0
ENSG00000178429	RPS3AP5	0	0	0	0	0	0	8	2	0	0	1	1	0	0
ENSG00000178440	TIMM23B-AGAP6	0	0	0	0	5	0	251	78	0	0	217	33	7	0
ENSG00000178445	GLDC	0	0	0	0	4	0	35	2	0	0	8	15	0	0
ENSG00000178449	COX14	0	0	0	0	0	103	228	86	0	0	118	16	0	0
ENSG00000178458	H3P16	0	0	0	0	0	0	0	0	0	0	0	0	0	0
ENSG00000178460	MCMDC2	0	0	0	0	0	0	0	6	0	0	2	0	0	0
ENSG00000178462	TUBAL3	5	0	0	0	4	368	382	42	0	0	140	103	8	2
ENSG00000178464	RPL10P16	0	0	0	0	0	0	0	0	0	0	0	0	0	0
ENSG00000178467	P4HTM	5	0	0	0	23	0	317	163	12	0	97	5	4	0
ENSG00000178473	UCN3	0	0	0	0	0	0	0	0	0	0	0	0	0	0
ENSG00000178498	DTX3	0	0	0	0	0	0	0	0	0	0	45	0	0	0
ENSG00000178502	KLHL11	0	0	0	0	2	0	628	103	6	0	444	32	14	0
ENSG00000178531	CTXN1	0	0	0	0	0	0	0	0	0	0	0	0	0	0
ENSG00000178537	SLC25A20	9	0	0	0	3	0	1385	126	0	0	512	54	15	0
ENSG00000178538	CA8	2	0	0	0	0	65	244	82	11	0	24	33	0	0
ENSG00000178562	CD28	0	0	0	0	0	0	419	9	0	0	136	0	0	0
ENSG00000178567	EPM2AIP1	0	0	0	0	12	115	624	127	5	0	858	57	1	0
ENSG00000178568	ERBB4	0	0	0	0	0	0	0	0	0	0	8	0	0	0
ENSG00000178573	MAF	0	0	0	0	3	0	465	52	0	0	555	24	2	0
ENSG00000178585	CTNNBIP1	0	0	0	0	0	230	544	154	2	0	184	93	0	0
ENSG00000178597	PSAPL1	0	0	0	0	0	0	0	0	0	0	0	0	0	0
ENSG00000178605	GTPBP6	7	0	0	0	21	26	0	109	9	0	136	30	0	0
ENSG00000178607	ERN1	0	0	0	0	22	0	627	180	15	0	318	46	20	0
ENSG00000178623	GPR35	0	0	0	0	32	160	168	174	10	0	117	63	25	0
ENSG00000178631	ACTG1P1	0	0	0	0	0	0	0	0	0	0	0	0	0	0
ENSG00000178636	AC092656.1	0	0	0	0	0	0	0	0	0	0	4	0	0	0
ENSG00000178660	ARMC10P1	0	0	0	0	0	0	0	0	0	0	0	0	0	0
ENSG00000178662	CSRNP3	0	0	0	0	0	0	114	23	0	0	76	13	0	0
ENSG00000178665	ZNF713	0	0	0	0	0	0	109	22	3	0	47	0	0	0
ENSG00000178685	PARP10	7	0	0	0	13	140	353	85	11	19	54	54	11	4
ENSG00000178691	SUZ12	0	0	0	122	30	140	2414	366	2	0	1353	166	13	2
ENSG00000178694	NSUN3	2	0	0	0	8	143	867	62	0	0	401	36	5	0
ENSG00000178695	KCTD12	0	0	0	0	2	35	1166	46	0	0	1420	54	8	0
ENSG00000178700	DHFR2	0	0	0	0	3	59	144	21	0	0	144	14	4	0
ENSG00000178718	RPP25	0	0	0	0	0	2	514	196	22	0	259	59	18	0
ENSG00000178719	GRINA	0	0	0	0	5	0	107	110	0	0	39	3	0	0
ENSG00000178722	C5orf64	0	0	0	0	0	0	0	0	0	0	0	0	0	0
ENSG00000178723	GLULP4	0	0	0	0	0	0	0	0	0	0	0	0	0	0
ENSG00000178726	THBD	0	0	0	0	0	0	70	7	0	0	43	0	0	0
ENSG00000178732	GP5	0	0	0	0	0	0	0	0	0	0	0	0	0	0
ENSG00000178734	LMO7DN	0	0	0	0	0	0	33	0	0	0	0	0	0	0
ENSG00000178741	COX5A	0	0	0	0	5	251	1462	321	2	0	486	90	6	0
ENSG00000178750	STX19	0	0	0	0	1	271	3530	161	0	0	1372	179	19	0
ENSG00000178752	ERFE	0	0	0	0	0	0	0	0	0	0	0	0	0	0
ENSG00000178761	FAM219B	3	0	0	0	6	0	577	87	0	0	261	43	17	3
ENSG00000178764	ZHX2	0	0	0	0	3	0	280	159	1	6	230	21	1	0
ENSG00000178772	CPN2	0	0	0	0	0	0	0	0	0	0	0	0	0	0
ENSG00000178773	CPNE7	0	0	0	0	0	0	0	62	6	0	38	0	0	0
ENSG00000178789	CD300LB	0	0	0	0	0	0	0	0	0	0	12	0	0	0
ENSG00000178796	RIIAD1	0	0	0	0	0	0	0	0	0	0	0	0	0	0
ENSG00000178802	MPI	0	0	0	0	14	0	330	106	0	0	225	48	3	0
ENSG00000178809	TRIM73	0	0	0	0	0	0	0	13	0	0	0	5	5	0
ENSG00000178814	OPLAH	0	0	0	0	12	248	48	97	0	0	65	29	2	1
ENSG00000178821	TMEM52	0	0	0	0	0	0	5	2	0	0	0	0	0	0
ENSG00000178826	TMEM139	0	0	0	0	9	244	864	214	0	70	420	134	9	0
ENSG00000178828	RNF186	0	0	0	0	3	175	141	232	0	0	35	13	2	0
ENSG00000178836	AC114812.1	0	0	0	0	0	0	0	5	0	0	0	0	0	0
ENSG00000178852	EFCAB13	0	0	0	0	0	0	122	40	0	0	119	16	0	0
ENSG00000178860	MSC	0	0	0	0	0	0	0	0	0	0	15	0	0	0
ENSG00000178878	APOLD1	0	0	0	0	0	0	71	26	0	0	27	7	0	0
ENSG00000178882	RFLNA	0	0	0	0	9	80	144	29	7	0	43	24	5	0
ENSG00000178896	EXOSC4	0	0	0	0	3	0	119	53	0	0	8	8	0	0
ENSG00000178904	DPY19L3	6	0	0	0	2	8	615	166	17	0	666	50	12	1
ENSG00000178913	TAF7	1	0	0	123	58	501	5307	522	35	51	2174	360	36	4
ENSG00000178917	ZNF852	9	0	0	0	4	0	224	57	6	0	112	20	0	0
ENSG00000178921	PFAS	0	0	0	0	17	0	161	96	9	0	26	12	7	0
ENSG00000178922	HYI	0	0	0	125	28	0	57	107	20	0	116	43	7	1
ENSG00000178927	CYBC1	8	0	0	0	0	0	332	152	17	0	236	64	6	0
ENSG00000178935	ZNF552	2	0	0	0	12	1	332	234	37	36	168	27	5	1
ENSG00000178947	SMIM10L2A	0	0	0	0	0	0	7	0	0	0	20	0	0	0
ENSG00000178950	GAK	42	0	0	0	126	122	1552	898	84	149	1072	251	78	9
ENSG00000178951	ZBTB7A	16	0	0	0	97	164	686	380	21	1	358	42	36	8
ENSG00000178952	TUFM	10	0	0	0	95	1664	3816	1443	118	0	1582	407	25	0
ENSG00000178965	ERICH3	0	0	0	0	0	0	0	0	0	0	15	0	0	0
ENSG00000178966	RMI1	0	0	0	0	0	0	375	50	0	0	270	33	11	1
ENSG00000178971	CTC1	0	0	0	0	2	0	314	124	4	0	202	23	3	0
ENSG00000178974	FBXO34	16	0	0	0	37	13	2148	433	4	0	556	97	50	5
ENSG00000178977	LINC00324	0	0	0	0	4	0	262	16	0	0	72	27	0	0
ENSG00000178980	SELENOW	6	0	0	0	21	163	573	193	2	0	377	56	16	3
ENSG00000178982	EIF3K	4	0	0	0	23	7	964	304	14	0	302	43	10	0
ENSG00000178988	MRFAP1L1	14	0	0	0	29	38	3528	638	19	3	1646	256	39	5
ENSG00000178996	SNX18	0	0	0	0	10	53	560	72	10	0	398	43	3	0
ENSG00000178997	EXD1	0	0	0	0	0	0	0	0	0	0	0	0	0	0
ENSG00000178999	AURKB	0	0	0	0	5	0	96	32	8	0	33	5	0	0
ENSG00000179002	TAS1R2	0	0	0	0	0	0	0	4	0	0	0	0	0	0
ENSG00000179010	MRFAP1	10	0	0	0	142	434	4278	1159	49	0	1817	511	55	0
ENSG00000179021	C3orf38	0	0	0	0	0	79	776	125	0	0	320	36	5	0
ENSG00000179023	KLHDC7A	0	0	0	0	0	0	28	38	0	0	0	0	0	0
ENSG00000179029	TMEM107	0	0	0	0	0	68	378	114	0	0	538	8	1	0
ENSG00000179041	RRS1	0	0	0	0	7	0	175	52	4	0	42	23	4	0
ENSG00000179044	EXOC3L1	0	0	0	0	0	0	0	0	0	0	0	5	0	0
ENSG00000179051	RCC2	5	1	0	0	46	384	730	692	11	0	304	87	1	3
ENSG00000179057	IGSF22	0	0	0	0	0	0	5	0	0	0	0	0	0	0
ENSG00000179058	C9orf50	0	0	0	0	0	0	0	0	0	0	0	0	0	0
ENSG00000179066	AC020907.1	0	0	0	0	0	0	0	0	0	0	0	0	0	0
ENSG00000179071	CCDC89	11	0	0	0	26	156	318	9	42	0	24	71	9	0
ENSG00000179082	C9orf106	0	0	0	0	0	0	0	0	0	0	0	0	0	0
ENSG00000179083	FAM133A	0	0	0	0	0	0	0	0	0	0	1	0	0	0
ENSG00000179085	DPM3	0	0	0	0	4	77	439	352	0	0	398	45	0	0
ENSG00000179088	C12orf42	0	0	0	0	3	0	0	0	0	0	11	0	0	0
ENSG00000179091	CYC1	0	0	0	0	31	71	432	421	1	0	68	87	4	0
ENSG00000179094	PER1	0	0	0	0	3	0	83	21	0	0	45	12	0	0
ENSG00000179097	HTR1F	0	0	0	0	0	0	0	1	0	0	0	0	0	0
ENSG00000179101	H3P47	0	0	0	0	0	0	0	0	0	0	0	0	0	0
ENSG00000179104	TMTC2	0	0	0	0	6	8	561	168	30	0	327	47	0	3
ENSG00000179115	FARSA	0	0	0	0	21	96	352	299	12	0	129	18	18	0
ENSG00000179119	SPTY2D1	2	0	0	0	16	227	1715	252	7	0	720	74	29	1
ENSG00000179133	C10orf67	0	0	0	0	0	0	0	0	0	0	0	0	0	0
ENSG00000179134	SAMD4B	0	0	0	0	17	0	150	115	13	0	69	10	0	0
ENSG00000179136	LINC00670	0	0	0	0	0	0	0	0	0	0	0	0	0	0
ENSG00000179144	GIMAP7	0	0	0	0	4	1	1335	32	0	0	621	40	4	0
ENSG00000179151	EDC3	0	0	0	0	1	30	173	89	0	0	114	12	7	0
ENSG00000179152	TCAIM	1	0	0	0	0	0	818	159	0	0	359	63	6	3
ENSG00000179163	FUCA1	11	0	0	0	12	318	4254	490	0	1	2774	463	38	0
ENSG00000179165	PXT1	0	0	0	0	0	0	0	0	0	0	0	0	0	0
ENSG00000179168	GGN	0	0	0	0	0	0	0	6	0	0	0	0	0	0
ENSG00000179178	TMEM125	0	0	0	0	0	112	0	43	0	0	14	43	0	0
ENSG00000179195	ZNF664	9	0	0	0	59	219	5317	1337	37	0	2148	416	42	3
ENSG00000179218	CALR	17	0	0	1	367	3334	8817	4080	185	128	4908	1100	263	1
ENSG00000179219	LINC00311	0	0	0	0	0	0	0	0	0	0	0	0	0	0
ENSG00000179222	MAGED1	7	0	0	0	4	3	1136	248	15	0	287	115	8	0
ENSG00000179240	GVQW3	0	0	0	0	0	0	41	11	11	0	66	1	3	0
ENSG00000179241	LDLRAD3	0	0	0	0	0	0	105	9	0	0	8	8	0	0
ENSG00000179242	CDH4	0	0	0	0	0	0	0	0	0	0	0	0	0	0
ENSG00000179253	AL162457.1	0	0	0	0	0	0	0	0	0	0	0	0	0	0
ENSG00000179256	SMCO3	0	0	0	0	0	0	0	0	0	0	3	0	0	0
ENSG00000179262	RAD23A	8	0	22	162	53	709	621	518	59	0	645	95	8	3
ENSG00000179271	GADD45GIP1	1	0	0	0	32	2491	5483	1741	35	0	1403	682	2	0
ENSG00000179277	MEIS3P1	0	0	0	0	0	0	35	12	13	0	0	0	0	0
ENSG00000179284	DAND5	0	0	0	0	0	0	0	0	0	0	0	0	0	0
ENSG00000179292	TMEM151A	0	0	0	0	0	0	0	0	0	0	0	0	0	0
ENSG00000179295	PTPN11	14	0	0	0	35	345	4504	806	16	0	1850	237	20	3
ENSG00000179299	NSUN7	0	0	0	0	2	0	65	138	1	0	83	15	1	0
ENSG00000179304	FAM156B	0	0	0	0	0	0	313	0	0	48	0	0	0	0
ENSG00000179314	WSCD1	0	0	0	0	18	195	210	143	0	0	116	30	9	0
ENSG00000179331	RAB39A	0	0	0	0	0	0	86	6	0	0	25	2	0	0
ENSG00000179335	CLK3	8	0	0	0	17	169	819	282	9	75	397	72	33	4
ENSG00000179344	HLA-DQB1	2	0	0	0	3	131	3136	1146	0	0	613	74	8	1
ENSG00000179348	GATA2	0	0	0	0	3	0	1	9	0	0	30	0	0	0
ENSG00000179361	ARID3B	2	0	0	0	10	361	190	45	3	0	29	39	8	0
ENSG00000179362	HMGN2P46	0	0	0	0	0	0	38	25	0	15	0	0	0	0
ENSG00000179363	TMEM31	0	0	0	0	0	0	0	0	0	0	0	0	0	0
ENSG00000179364	PACS2	28	0	0	0	45	350	562	238	13	0	264	66	19	2
ENSG00000179387	ELMOD2	0	0	0	0	2	110	1463	136	0	0	889	92	3	0
ENSG00000179388	EGR3	0	0	0	0	0	0	4	6	0	0	31	0	0	0
ENSG00000179397	CATSPERE	0	0	0	0	0	0	2	0	0	0	0	0	0	1
ENSG00000179399	GPC5	0	0	0	0	0	0	0	0	0	0	0	0	0	0
ENSG00000179403	VWA1	0	0	0	0	12	196	159	138	0	0	21	24	0	0
ENSG00000179406	LINC00174	0	0	0	0	0	0	57	15	2	0	174	10	0	3
ENSG00000179409	GEMIN4	0	0	0	0	6	0	0	99	3	0	31	12	0	0
ENSG00000179420	OR6W1P	0	0	0	0	0	0	0	0	0	0	0	0	0	0
ENSG00000179431	FJX1	0	0	0	0	0	0	42	5	0	0	0	0	0	0
ENSG00000179454	KLHL28	0	0	0	0	11	1	675	59	2	0	473	65	5	0
ENSG00000179455	MKRN3	0	0	0	0	0	0	0	0	0	0	0	0	0	0
ENSG00000179456	ZBTB18	0	0	0	0	13	0	446	299	13	0	84	34	11	0
ENSG00000179468	OR9A2	0	0	0	0	0	0	0	0	0	0	0	0	0	0
ENSG00000179476	C14orf28	0	0	0	0	0	12	143	30	0	0	92	18	0	0
ENSG00000179477	ALOX12B	0	0	0	0	0	0	0	0	0	0	0	0	0	0
ENSG00000179520	SLC17A8	0	0	0	0	0	0	31	0	0	0	13	0	0	0
ENSG00000179523	EIF3J-DT	0	0	0	0	3	76	281	52	1	0	103	17	0	0
ENSG00000179526	SHARPIN	1	0	0	0	37	149	314	153	12	0	76	65	1	0
ENSG00000179528	LBX2	0	0	0	0	0	0	27	0	0	0	0	0	0	0
ENSG00000179532	DNHD1	0	0	0	109	13	0	114	5	8	0	180	40	6	0
ENSG00000179542	SLITRK4	0	0	0	0	0	0	49	13	0	0	8	5	0	0
ENSG00000179546	HTR1D	0	0	0	0	0	13	302	37	0	0	120	13	3	0
ENSG00000179562	GCC1	0	0	0	0	12	167	314	199	4	0	95	48	17	2
ENSG00000179564	LSMEM2	0	0	0	0	0	0	0	2	0	0	0	0	0	0
ENSG00000179583	CIITA	3	0	0	0	15	0	499	112	0	0	1000	49	13	0
ENSG00000179588	ZFPM1	0	0	0	0	5	0	80	51	2	59	0	5	4	0
ENSG00000179593	ALOX15B	0	0	0	0	0	0	45	0	0	0	0	0	0	0
ENSG00000179598	PLD6	0	0	0	0	0	0	0	10	0	0	17	0	0	0
ENSG00000179603	GRM8	0	0	0	0	15	0	84	99	12	0	41	14	0	2
ENSG00000179604	CDC42EP4	0	0	0	0	16	6	280	187	0	41	162	8	5	0
ENSG00000179611	DGKZP1	0	0	0	0	0	0	0	0	0	0	0	0	0	0
ENSG00000179627	ZBTB42	0	0	0	0	0	0	147	42	0	0	0	5	0	0
ENSG00000179630	LACC1	0	0	0	0	13	3	1201	216	6	0	1437	100	7	0
ENSG00000179632	MAF1	5	0	0	0	10	33	417	216	10	1	119	59	3	0
ENSG00000179636	TPPP2	0	0	0	0	0	0	0	0	0	0	6	3	0	0
ENSG00000179639	FCER1A	0	0	0	0	0	0	138	0	0	0	54	8	0	0
ENSG00000179673	RPRML	0	0	0	0	0	0	0	0	0	0	0	0	0	0
ENSG00000179674	ARL14	0	0	0	0	2	302	2318	194	10	3	1130	219	41	1
ENSG00000179698	WDR97	0	0	0	0	0	0	2	5	0	0	0	0	0	0
ENSG00000179715	PCED1B	0	0	0	0	0	0	72	21	0	0	38	3	0	0
ENSG00000179743	FLJ37453	0	0	0	0	0	0	67	15	0	0	28	4	0	0
ENSG00000179750	APOBEC3B	0	0	0	0	6	0	278	38	0	0	31	5	3	0
ENSG00000179761	PIPOX	0	0	0	0	6	0	0	14	0	0	0	0	0	0
ENSG00000179766	ATP8B5P	0	0	0	0	0	0	4	0	0	0	11	0	0	0
ENSG00000179772	FOXS1	0	0	0	0	0	0	0	0	0	0	0	0	0	0
ENSG00000179774	ATOH7	0	0	0	0	0	0	0	0	0	0	0	0	0	0
ENSG00000179776	CDH5	0	0	0	0	0	0	58	0	0	0	0	0	0	0
ENSG00000179796	LRRC3B	0	0	0	0	0	0	54	0	0	0	14	2	0	0
ENSG00000179799	OR7E22P	0	0	0	0	0	0	0	0	0	0	0	0	0	0
ENSG00000179813	FAM216B	0	0	0	0	0	0	5	0	0	0	32	0	0	0
ENSG00000179818	PCBP1-AS1	0	0	0	0	3	0	304	68	0	0	238	24	0	3
ENSG00000179820	MYADM	7	0	0	0	9	1	276	126	0	0	96	17	0	0
ENSG00000179832	MROH1	32	0	0	0	83	0	386	64	41	52	162	39	0	0
ENSG00000179833	SERTAD2	9	0	0	0	8	85	1591	208	0	0	535	69	13	0
ENSG00000179841	AKAP5	0	0	0	0	15	10	639	70	0	0	308	50	0	0
ENSG00000179846	NKPD1	0	0	0	0	0	0	0	0	0	0	0	0	0	0
ENSG00000179855	GIPC3	0	0	0	0	0	0	159	0	0	0	0	0	0	0
ENSG00000179859	RNF227	0	0	0	0	0	0	42	20	0	0	2	10	0	0
ENSG00000179862	CITED4	0	0	0	0	0	0	0	18	0	0	0	0	0	0
ENSG00000179869	ABCA13	0	0	0	0	0	0	42	43	0	0	34	1	0	0
ENSG00000179873	NLRP11	0	0	0	0	0	0	0	0	0	0	0	0	0	0
ENSG00000179886	TIGD5	0	0	0	0	0	0	134	16	0	0	55	18	5	0
ENSG00000179889	PDXDC1	46	0	0	119	174	1101	5270	1858	158	42	3091	616	112	14
ENSG00000179899	PHC1P1	0	0	0	0	0	0	0	11	0	0	0	5	0	0
ENSG00000179909	ZNF154	0	0	0	0	3	0	258	2	0	0	161	32	0	0
ENSG00000179912	R3HDM2	5	0	0	0	12	58	1177	393	10	0	518	98	13	8
ENSG00000179913	B3GNT3	1	0	0	0	23	588	1049	332	7	0	447	148	32	0
ENSG00000179914	ITLN1	0	0	0	0	4	2204	14595	295	5	0	1487	2488	5	0
ENSG00000179915	NRXN1	0	0	0	0	0	0	120	0	0	0	75	20	0	0
ENSG00000179918	SEPHS2	11	0	0	0	8	31	2102	354	3	71	881	118	58	0
ENSG00000179921	GPBAR1	0	0	0	0	0	0	0	0	0	0	0	0	0	0
ENSG00000179922	ZNF784	0	0	0	0	2	0	103	12	8	0	0	4	0	0
ENSG00000179930	ZNF648	0	0	0	0	0	0	0	0	0	0	0	0	0	0
ENSG00000179933	C14orf119	4	0	0	0	10	28	1139	178	0	0	361	78	0	2
ENSG00000179934	CCR8	0	0	0	0	0	0	0	0	0	0	0	0	0	0
ENSG00000179938	GOLGA8J	0	0	0	0	0	0	0	0	0	0	0	19	0	0
ENSG00000179941	BBS10	0	0	0	0	0	0	321	53	0	0	291	15	0	0
ENSG00000179943	FIZ1	0	0	0	0	3	0	104	8	0	0	22	4	0	0
ENSG00000179950	PUF60	8	0	0	0	17	320	610	331	9	0	188	63	10	0
ENSG00000179954	SSC5D	0	0	0	0	0	0	0	0	0	0	0	2	0	0
ENSG00000179958	DCTPP1	8	0	0	0	4	46	358	142	0	24	74	35	0	0
ENSG00000179965	ZNF771	0	0	0	0	0	0	25	1	0	0	9	0	0	0
ENSG00000179967	PPP1R14BP3	0	0	0	0	6	0	0	8	0	0	0	0	5	4
ENSG00000179978	NAIPP2	0	0	0	0	2	152	412	26	0	0	270	0	27	0
ENSG00000179981	TSHZ1	0	0	0	0	22	49	252	69	24	23	252	39	7	3
ENSG00000179988	PSTK	0	0	0	0	0	0	202	11	0	0	50	6	0	0
ENSG00000179994	SPDYE7P	0	0	0	0	0	0	0	0	0	0	0	0	0	0
ENSG00000180008	SOCS4	0	0	0	0	6	75	1366	127	0	1	845	69	2	0
ENSG00000180011	ZADH2	0	0	0	110	2	295	1443	175	7	0	540	72	0	0
ENSG00000180015	AC093909.1	0	0	0	0	0	0	0	0	0	0	0	0	0	0
ENSG00000180019	AC079741.1	0	0	0	0	0	0	0	0	0	0	0	0	0	0
ENSG00000180035	ZNF48	7	0	0	0	0	0	25	26	0	0	44	2	0	0
ENSG00000180042	OR1R1P	0	0	0	0	0	0	0	0	0	0	0	0	0	0
ENSG00000180044	C3orf80	0	0	0	0	0	0	0	0	0	0	0	0	0	0
ENSG00000180061	TMEM150B	0	0	0	0	6	68	60	6	0	0	25	0	0	0
ENSG00000180066	LINC02870	0	0	0	0	0	0	0	0	0	0	0	0	0	0
ENSG00000180071	ANKRD18A	0	0	0	0	5	0	875	67	6	64	426	42	9	0
ENSG00000180089	TMEM86B	0	0	0	0	1	0	0	3	0	0	0	0	0	0
ENSG00000180096	SEPTIN1	0	0	0	0	3	0	133	12	0	0	152	4	0	0
ENSG00000180098	TRNAU1AP	0	0	0	0	0	181	270	65	0	0	122	48	0	0
ENSG00000180104	EXOC3	39	0	0	0	43	0	759	593	59	19	381	60	30	7
ENSG00000180113	TDRD6	2	0	0	0	0	0	85	4	0	0	20	7	0	0
ENSG00000180116	C12orf40	0	0	0	0	0	0	0	0	0	0	0	6	0	0
ENSG00000180139	ACTA2-AS1	0	0	0	0	3	0	74	52	0	0	104	5	0	0
ENSG00000180152	XIAPP3	0	0	0	0	0	0	0	0	0	0	6	0	0	0
ENSG00000180155	LYNX1	0	0	0	0	0	0	0	0	0	0	0	10	0	0
ENSG00000180182	MED14	0	0	0	0	24	114	1842	342	17	0	644	62	34	2
ENSG00000180185	FAHD1	0	0	0	0	9	8	611	152	0	0	485	64	2	1
ENSG00000180190	TDRP	0	0	0	0	0	0	97	0	3	0	27	14	0	0
ENSG00000180198	RCC1	0	0	0	0	7	144	421	225	7	0	83	51	4	0
ENSG00000180209	MYLPF	0	0	0	0	0	0	0	0	0	0	0	0	0	0
ENSG00000180211	FO393411.1	0	0	0	0	0	0	0	0	0	0	0	0	0	0
ENSG00000180221	TPT1P10	0	0	0	0	2	0	46	0	0	0	11	0	0	0
ENSG00000180228	PRKRA	0	0	0	0	2	0	738	134	0	0	361	47	4	0
ENSG00000180229	HERC2P3	5	0	0	0	34	0	138	0	7	0	110	8	0	0
ENSG00000180233	ZNRF2	1	0	0	0	3	94	1711	158	0	0	882	62	17	0
ENSG00000180245	RRH	0	0	0	0	0	0	24	2	0	0	0	0	0	0
ENSG00000180251	SLC9A4	0	0	0	0	0	0	0	0	0	0	0	0	0	0
ENSG00000180257	ZNF816	0	0	0	0	9	150	1103	151	0	0	484	99	2	0
ENSG00000180263	FGD6	4	0	0	0	27	21	1988	423	5	0	1034	82	72	8
ENSG00000180287	PLD5	0	0	0	0	0	0	0	0	0	0	11	0	0	0
ENSG00000180304	OAZ2	0	0	0	0	5	48	405	115	4	0	212	32	4	0
ENSG00000180316	PNPLA1	0	0	0	0	0	0	0	0	0	0	0	0	0	0
ENSG00000180329	CCDC43	5	0	0	0	13	120	1240	151	22	0	222	72	4	0
ENSG00000180332	KCTD4	0	0	0	0	0	0	1	0	0	0	0	0	0	0
ENSG00000180336	MEIOC	0	0	0	0	0	0	0	0	0	0	0	0	0	0
ENSG00000180340	FZD2	0	0	0	0	0	0	0	0	0	0	0	0	0	0
ENSG00000180346	TIGD2	0	0	0	38	0	59	550	59	0	0	187	33	0	0
ENSG00000180347	ITPRID1	0	0	0	0	0	0	2	6	0	0	0	10	5	0
ENSG00000180353	HCLS1	0	0	0	0	10	161	1455	119	0	0	1036	100	10	0
ENSG00000180354	MTURN	0	0	0	0	8	34	296	172	6	0	147	26	7	0
ENSG00000180357	ZNF609	10	0	0	0	70	569	1445	458	37	51	528	109	31	9
ENSG00000180370	PAK2	4	0	0	0	44	340	4872	991	1	0	2432	243	47	0
ENSG00000180376	CCDC66	5	0	0	0	8	119	1289	126	9	10	868	87	9	0
ENSG00000180383	DEFB124	0	0	0	0	0	0	0	0	0	0	0	0	0	0
ENSG00000180385	EMC3-AS1	0	0	0	0	0	0	36	0	6	0	24	2	0	0
ENSG00000180398	MCFD2	4	0	0	57	18	557	3168	716	0	0	1804	191	32	5
ENSG00000180409	OR10AA1P	0	0	0	0	0	0	0	0	0	0	0	0	0	0
ENSG00000180422	LINC00304	0	0	0	0	0	0	0	0	0	0	0	0	0	0
ENSG00000180423	HARBI1	0	0	0	0	0	0	0	8	0	5	3	0	0	0
ENSG00000180425	C11orf71	0	0	0	0	0	0	116	5	0	0	63	6	3	0
ENSG00000180438	TPRXL	0	0	0	0	0	0	0	0	0	0	0	0	0	0
ENSG00000180447	GAS1	0	0	0	0	0	0	0	0	0	0	0	0	0	0
ENSG00000180448	ARHGAP45	24	0	0	0	28	0	437	121	2	0	193	71	10	2
ENSG00000180458	AC022148.1	0	0	0	0	0	0	0	0	0	0	0	0	0	0
ENSG00000180479	ZNF571	0	0	0	0	0	0	188	23	0	0	134	6	0	0
ENSG00000180481	GLIPR1L2	0	0	0	0	0	0	0	0	0	0	13	0	0	0
ENSG00000180488	MIGA1	2	0	0	0	2	170	993	165	0	0	503	73	6	0
ENSG00000180509	KCNE1	0	0	0	0	0	0	0	0	0	0	0	0	0	3
ENSG00000180525	PRR26	0	0	0	0	0	6	273	70	6	0	117	22	17	3
ENSG00000180530	NRIP1	0	0	0	137	45	571	8659	635	15	26	4388	459	112	5
ENSG00000180532	ZSCAN4	0	0	0	0	0	0	0	0	0	0	0	0	0	0
ENSG00000180535	BHLHA15	0	0	0	0	0	0	0	0	0	0	14	0	0	0
ENSG00000180539	C9orf139	0	0	0	0	0	0	0	0	0	0	0	0	0	0
ENSG00000180543	TSPYL5	0	0	0	0	0	0	119	7	0	0	40	4	0	0
ENSG00000180573	H2AC6	8	0	0	0	58	1230	6935	970	15	0	1570	386	62	3
ENSG00000180574	EIF2S3B	0	0	0	0	0	0	45	1	0	0	0	3	0	0
ENSG00000180581	SRP9P1	0	0	0	0	0	0	0	0	0	0	0	0	0	0
ENSG00000180592	SKIDA1	0	0	0	0	2	0	6	0	0	0	0	0	0	0
ENSG00000180596	H2BC4	6	0	0	0	17	648	2439	729	11	0	1377	202	16	0
ENSG00000180611	MB21D2	0	0	0	0	0	0	19	9	0	0	90	0	1	0
ENSG00000180616	SSTR2	0	0	0	0	0	0	0	0	0	0	9	0	0	0
ENSG00000180626	ZNF594	0	0	0	0	9	0	223	70	8	0	275	56	2	0
ENSG00000180628	PCGF5	1	0	0	0	0	102	2788	245	0	0	2293	105	14	5
ENSG00000180638	SLC47A2	0	0	0	0	0	0	0	0	0	0	19	0	0	0
ENSG00000180644	PRF1	0	0	0	0	0	0	75	0	0	0	27	0	0	0
ENSG00000180658	OR2A4	0	0	0	0	0	1	0	26	0	0	0	0	0	0
ENSG00000180660	MAB21L1	0	0	0	0	0	0	0	0	0	0	0	0	0	0
ENSG00000180667	YOD1	8	0	0	1	1	0	1095	101	0	0	566	44	4	0
ENSG00000180694	TMEM64	0	0	0	0	0	0	723	126	0	0	264	22	0	0
ENSG00000180712	LINC02363	0	0	0	0	1	0	0	0	0	0	0	0	0	0
ENSG00000180720	CHRM4	0	0	0	0	0	0	0	0	0	0	0	0	0	0
ENSG00000180730	SHISA2	0	0	0	0	0	13	78	14	0	0	23	0	0	0
ENSG00000180739	S1PR5	0	0	0	0	0	0	0	0	0	0	0	0	0	0
ENSG00000180745	CLRN3	7	0	0	0	12	173	2180	458	0	1	1140	221	34	1
ENSG00000180747	SMG1P3	28	0	0	1	12	0	4376	321	5	0	2113	277	8	10
ENSG00000180758	GPR157	0	0	0	0	0	0	79	22	3	0	32	5	0	0
ENSG00000180764	PIPSL	0	0	0	0	0	0	0	0	0	0	0	0	0	0
ENSG00000180767	CHST13	0	0	0	0	0	0	0	0	0	0	0	0	0	0
ENSG00000180769	WDFY3-AS2	0	0	0	0	1	0	88	2	0	0	33	0	0	2
ENSG00000180773	SLC36A4	0	0	0	28	0	0	248	76	0	0	200	22	0	1
ENSG00000180776	ZDHHC20	0	0	0	0	18	265	3867	688	6	4	2950	216	22	1
ENSG00000180777	ANKRD30B	0	0	0	0	0	0	0	0	0	0	8	0	0	0
ENSG00000180785	OR51E1	0	0	0	0	0	0	51	2	0	0	29	4	0	0
ENSG00000180787	ZFP3	2	0	0	0	9	0	782	156	0	0	190	55	12	0
ENSG00000180801	ARSJ	0	0	0	0	4	114	208	76	6	0	152	36	0	3
ENSG00000180806	HOXC9	0	0	0	0	0	0	0	0	0	0	0	0	0	0
ENSG00000180815	MAP3K15	0	0	0	0	0	0	0	0	0	0	0	0	0	0
ENSG00000180817	PPA1	0	0	0	0	11	419	4690	1200	2	0	2218	325	16	0
ENSG00000180818	HOXC10	0	0	0	0	0	0	0	0	0	0	0	0	0	0
ENSG00000180822	PSMG4	0	0	0	105	1	184	232	284	0	0	172	101	0	0
ENSG00000180828	BHLHE22	0	0	0	0	0	0	0	0	0	0	10	0	0	0
ENSG00000180834	MAP6D1	0	0	0	0	0	0	0	0	0	0	0	0	0	0
ENSG00000180855	ZNF443	0	0	0	36	12	1	778	151	0	0	255	79	3	0
ENSG00000180861	LINC01559	3	0	0	0	24	114	1303	175	0	15	1459	108	55	0
ENSG00000180867	PDIA3P1	0	0	0	0	2	0	311	14	0	0	95	29	5	0
ENSG00000180869	LINC01555	0	0	0	0	0	0	0	6	0	0	0	0	0	0
ENSG00000180871	CXCR2	0	0	0	0	0	0	39	0	0	0	0	1	0	0
ENSG00000180875	GREM2	0	0	0	0	0	0	127	0	0	0	85	8	0	0
ENSG00000180879	SSR4	16	0	0	0	19	450	6346	829	3	0	1233	582	4	0
ENSG00000180881	CAPS2	0	0	0	0	0	0	100	1	0	0	36	9	0	0
ENSG00000180884	ZNF792	0	0	0	0	7	0	270	69	4	0	50	31	4	0
ENSG00000180891	CUEDC1	0	0	0	0	4	0	6	83	9	0	34	8	3	0
ENSG00000180900	SCRIB	0	0	0	0	41	0	213	213	76	0	204	39	2	9
ENSG00000180901	KCTD2	0	0	0	0	2	165	89	67	1	52	83	5	5	0
ENSG00000180902	D2HGDH	0	0	0	0	11	227	95	29	26	0	9	4	12	0
ENSG00000180909	OR52B1P	0	0	0	0	0	0	0	0	0	0	0	0	0	0
ENSG00000180914	OXTR	0	0	0	0	0	0	17	0	0	0	0	0	0	0
ENSG00000180917	CMTR2	1	0	0	0	2	95	2140	263	1	8	1318	90	20	0
ENSG00000180921	FAM83H	16	0	0	0	41	13	554	348	50	6	226	64	21	0
ENSG00000180929	GPR62	0	0	0	0	0	0	0	0	0	0	0	0	0	0
ENSG00000180934	OR56A1	0	0	0	0	0	0	0	0	0	0	8	0	0	0
ENSG00000180938	ZNF572	0	0	0	0	0	0	219	25	0	0	91	3	0	1
ENSG00000180953	ST20	0	0	0	0	1	0	39	9	0	0	0	5	0	0
ENSG00000180957	PITPNB	1	0	0	26	11	65	3201	327	3	0	985	166	10	0
ENSG00000180964	TCEAL8	1	0	0	0	26	390	1722	425	0	0	862	198	20	0
ENSG00000180979	LRRC57	3	0	0	0	3	87	481	38	1	2	209	28	2	0
ENSG00000180992	MRPL14	0	0	0	0	1	166	836	128	6	0	281	76	11	0
ENSG00000180998	GPR137C	0	0	0	0	0	0	6	0	0	0	7	0	0	0
ENSG00000181001	OR52N1	0	0	0	0	0	0	0	0	0	0	0	0	0	0
ENSG00000181004	BBS12	7	0	0	0	1	0	226	24	0	0	87	20	7	0
ENSG00000181007	ZFP82	0	0	0	0	2	0	152	0	0	0	105	0	0	0
ENSG00000181009	OR52N5	0	0	0	0	0	0	0	0	0	0	0	0	0	0
ENSG00000181016	LSMEM1	0	0	0	0	0	0	0	6	0	0	0	1	1	0
ENSG00000181019	NQO1	1	0	0	0	64	2065	10892	2053	13	30	4357	966	85	4
ENSG00000181023	OR56B1	0	0	0	0	0	0	0	0	0	0	0	0	0	0
ENSG00000181026	AEN	0	0	0	0	0	0	363	57	2	0	79	20	0	0
ENSG00000181027	FKRP	0	0	0	0	0	9	187	27	1	0	43	10	0	0
ENSG00000181029	TRAPPC5	3	0	0	0	23	874	1797	529	7	0	327	163	6	0
ENSG00000181031	RPH3AL	11	0	0	0	6	0	68	85	10	0	80	4	5	8
ENSG00000181035	SLC25A42	12	0	0	0	4	0	1	1	0	0	15	0	0	0
ENSG00000181036	FCRL6	0	0	0	0	0	0	0	0	0	0	0	4	0	0
ENSG00000181038	METTL23	0	0	0	0	2	101	422	72	0	0	144	54	6	0
ENSG00000181045	SLC26A11	0	0	0	0	2	9	0	6	0	0	13	0	0	0
ENSG00000181061	HIGD1A	10	0	0	0	17	275	11365	576	0	0	4658	512	144	1
ENSG00000181072	CHRM2	0	0	0	0	0	0	0	0	0	0	0	0	0	0
ENSG00000181074	OR52N4	0	0	0	0	0	0	0	0	0	0	0	0	0	0
ENSG00000181085	MAPK15	0	0	0	0	0	0	0	6	0	0	0	0	0	0
ENSG00000181090	EHMT1	12	0	0	142	41	259	794	369	87	16	598	107	26	12
ENSG00000181092	ADIPOQ	0	0	0	0	0	0	0	0	0	0	0	0	0	0
ENSG00000181097	LINC02878	0	0	0	0	0	0	0	1	3	0	0	0	0	0
ENSG00000181104	F2R	0	0	0	0	0	120	590	54	2	0	210	14	0	0
ENSG00000181109	OR52P1P	0	0	0	0	0	0	0	0	0	0	0	0	0	0
ENSG00000181126	HLA-V	0	0	0	0	4	0	0	0	0	0	0	0	0	0
ENSG00000181135	ZNF707	4	0	42	0	14	0	87	27	0	0	9	0	2	0
ENSG00000181143	MUC16	0	0	0	0	0	0	0	0	0	0	0	0	0	0
ENSG00000181163	NPM1	44	0	1	0	190	3339	27672	8647	93	32	10107	1895	95	2
ENSG00000181171	FER1L6-AS1	0	0	0	0	0	0	0	0	0	0	0	1	0	0
ENSG00000181191	PJA1	0	0	0	0	0	95	128	109	0	0	147	19	0	0
ENSG00000181192	DHTKD1	5	0	0	0	8	11	558	165	6	0	319	29	8	1
ENSG00000181195	PENK	0	0	0	0	0	0	0	0	0	0	0	0	0	0
ENSG00000181215	C4orf50	0	0	0	0	0	0	0	0	0	0	19	0	0	0
ENSG00000181218	H2AW	12	0	0	0	0	147	550	244	0	0	186	59	0	0
ENSG00000181220	ZNF746	0	0	0	0	11	0	242	118	11	0	190	15	7	2
ENSG00000181222	POLR2A	74	0	0	91	139	175	2510	977	87	40	1373	322	68	12
ENSG00000181227	DLSTP1	0	0	0	0	0	0	0	0	0	0	0	0	0	0
ENSG00000181234	TMEM132C	0	0	0	0	0	0	0	0	0	0	20	0	3	0
ENSG00000181240	SLC25A41	0	0	0	0	0	0	0	0	0	0	0	0	0	0
ENSG00000181264	TLCD5	0	0	0	0	0	0	101	8	0	0	0	13	0	0
ENSG00000181274	FRAT2	0	0	0	0	3	138	140	152	3	0	38	15	0	0
ENSG00000181284	TMEM102	0	0	0	0	0	0	59	62	4	0	10	0	0	0
ENSG00000181291	TMEM132E	0	0	0	0	0	0	0	0	0	0	0	0	0	0
ENSG00000181315	ZNF322	0	0	0	0	4	16	1021	163	0	0	785	59	1	0
ENSG00000181322	NME9	0	0	0	0	0	0	0	0	0	0	0	0	0	0
ENSG00000181333	HEPHL1	0	0	0	0	0	0	29	0	0	0	0	0	0	0
ENSG00000181350	LRRC75A	0	0	0	0	15	291	962	129	8	14	331	55	31	1
ENSG00000181355	OFCC1	0	0	0	0	0	0	0	0	0	0	0	9	0	0
ENSG00000181374	CCL13	0	0	0	0	0	0	573	0	0	0	74	10	0	0
ENSG00000181378	CFAP65	0	0	0	0	0	0	0	15	0	0	9	5	0	0
ENSG00000181381	DDX60L	0	187	0	51	16	3	5861	182	0	54	1714	203	102	3
ENSG00000181392	SYNE4	0	0	0	0	1	0	0	30	0	0	0	12	0	0
ENSG00000181396	OGFOD3	0	0	0	0	4	0	30	103	0	0	59	11	0	0
ENSG00000181404	WASHC1	7	0	0	0	11	262	118	113	0	0	51	79	0	10
ENSG00000181408	UTS2R	0	0	0	0	0	0	0	0	0	0	0	0	0	0
ENSG00000181409	AATK	16	0	0	0	3	0	151	67	0	0	16	4	6	0
ENSG00000181418	DDN	0	0	0	0	0	0	0	0	0	0	0	0	0	0
ENSG00000181444	ZNF467	0	0	0	0	0	0	79	11	0	0	64	13	0	0
ENSG00000181449	SOX2	0	0	0	0	0	0	0	0	0	0	0	0	0	0
ENSG00000181450	ZNF678	1	0	0	0	11	0	523	112	0	0	370	30	8	2
ENSG00000181458	TMEM45A	0	0	0	0	0	0	18	5	0	0	60	2	0	0
ENSG00000181467	RAP2B	0	0	0	167	34	93	1735	276	4	0	655	75	20	0
ENSG00000181472	ZBTB2	0	0	0	0	10	0	270	40	0	0	91	27	0	0
ENSG00000181481	RNF135	0	0	0	0	0	45	166	65	0	0	27	11	0	0
ENSG00000181513	ACBD4	12	0	0	0	3	0	61	27	0	0	78	5	0	0
ENSG00000181518	OR8D4	0	0	0	0	0	0	0	0	0	0	0	1	0	0
ENSG00000181523	SGSH	0	0	0	0	6	0	19	56	15	48	51	12	0	0
ENSG00000181541	MAB21L2	0	0	0	0	4	0	95	7	0	0	26	12	0	0
ENSG00000181544	FANCB	0	0	0	0	3	0	334	28	0	0	192	14	0	0
ENSG00000181555	SETD2	11	0	0	0	66	385	8254	990	31	14	4212	359	120	13
ENSG00000181577	C6orf223	0	0	0	0	0	0	102	180	0	0	97	50	0	0
ENSG00000181585	TMIE	0	0	0	0	0	0	0	0	0	0	0	0	0	0
ENSG00000181588	MEX3D	0	0	0	0	8	23	9	124	1	0	42	0	0	0
ENSG00000181610	MRPS23	0	0	0	0	8	361	863	274	1	0	472	79	1	0
ENSG00000181616	OR52H1	0	0	0	0	0	0	0	0	0	0	0	0	0	0
ENSG00000181617	FDCSP	0	0	0	0	2	0	103	0	0	0	1332	0	0	0
ENSG00000181619	GPR135	0	0	0	0	2	3	100	25	0	0	65	4	0	0
ENSG00000181625	SLX1B	0	0	0	0	0	0	0	2	0	0	0	0	0	0
ENSG00000181626	ANKRD62	0	0	0	0	2	0	13	0	0	0	30	7	2	0
ENSG00000181631	P2RY13	0	0	0	0	0	0	195	5	0	0	118	2	0	0
ENSG00000181634	TNFSF15	0	0	0	0	7	315	2382	205	6	73	773	97	37	0
ENSG00000181638	ZFP41	0	0	0	0	5	0	253	69	0	0	58	2	0	0
ENSG00000181649	PHLDA2	17	0	0	0	18	777	209	89	0	153	153	69	2	0
ENSG00000181652	ATG9B	0	0	0	0	0	0	0	0	0	0	0	7	0	0
ENSG00000181656	GPR88	0	0	0	0	0	0	0	0	0	0	0	0	0	0
ENSG00000181666	ZNF875	0	0	0	60	10	4	689	261	28	0	233	75	3	0
ENSG00000181690	PLAG1	0	0	0	0	0	0	61	1	0	0	144	7	8	0
ENSG00000181704	YIPF6	2	0	0	0	9	14	893	160	1	9	682	55	5	0
ENSG00000181722	ZBTB20	0	0	0	0	60	0	2651	850	19	0	1681	179	19	0
ENSG00000181744	DIPK2A	0	0	0	0	1	0	557	70	0	0	418	21	7	0
ENSG00000181751	MACIR	1	0	0	0	18	97	886	68	3	0	349	35	19	2
ENSG00000181754	AMIGO1	3	0	0	0	0	0	0	38	0	0	9	8	0	0
ENSG00000181773	GPR3	0	0	0	0	0	0	0	0	0	0	0	0	0	0
ENSG00000181778	TMEM252	0	0	0	0	0	0	0	0	0	0	0	0	0	0
ENSG00000181788	SIAH2	9	0	0	121	5	94	656	91	0	0	247	12	2	0
ENSG00000181789	COPG1	18	0	0	0	61	446	3451	1094	25	7	1398	214	60	9
ENSG00000181790	ADGRB1	0	0	0	0	0	0	0	0	0	0	0	7	0	0
ENSG00000181798	LINC00471	0	0	0	0	0	0	0	0	0	0	0	0	0	0
ENSG00000181804	SLC9A9	0	0	0	0	0	61	778	22	0	0	508	43	1	0
ENSG00000181817	LSM10	0	0	0	0	0	0	215	11	0	9	59	6	0	0
ENSG00000181826	RELL1	7	0	0	0	9	785	1787	193	0	106	1165	203	58	0
ENSG00000181827	RFX7	0	0	0	15	20	63	1400	317	8	0	1025	39	10	0
ENSG00000181830	SLC35C1	6	0	0	0	10	422	1397	243	5	0	214	86	5	0
ENSG00000181847	TIGIT	0	0	0	0	0	0	3	0	0	0	104	0	0	0
ENSG00000181852	RNF41	5	0	0	0	6	286	403	185	4	0	247	35	1	0
ENSG00000181856	SLC2A4	0	0	0	0	0	191	48	0	0	0	0	5	0	0
ENSG00000181873	IBA57	0	0	0	0	1	0	267	48	0	0	73	2	0	0
ENSG00000181885	CLDN7	21	0	0	0	127	1185	2479	558	78	80	928	289	93	14
ENSG00000181894	ZNF329	0	0	0	0	2	120	183	29	0	0	71	23	2	1
ENSG00000181896	ZNF101	0	0	0	0	7	17	439	38	0	0	414	52	7	0
ENSG00000181903	OR4C6	0	0	0	0	0	0	0	0	0	0	10	0	0	0
ENSG00000181904	C5orf24	0	0	0	0	13	192	636	162	7	1	377	48	0	0
ENSG00000181908	LINC02724	0	0	0	0	0	0	0	0	0	0	0	0	0	0
ENSG00000181915	ADO	0	0	0	0	4	0	225	137	18	0	186	46	0	0
ENSG00000181924	COA4	0	0	0	0	1	0	593	167	0	0	170	52	0	0
ENSG00000181929	PRKAG1	0	0	0	0	9	93	1690	467	0	0	605	86	11	0
ENSG00000181938	GINS3	0	0	0	0	7	0	109	4	0	0	32	23	0	0
ENSG00000181982	CCDC149	0	0	0	0	5	19	506	270	13	0	123	17	0	5
ENSG00000181991	MRPS11	6	0	0	0	17	287	846	325	0	0	294	81	32	0
ENSG00000182004	SNRPE	1	0	0	77	7	776	2074	566	0	0	724	144	4	0
ENSG00000182010	RTKN2	0	0	0	0	1	0	119	30	0	0	119	1	0	0
ENSG00000182013	PNMA8A	0	0	0	0	0	0	42	0	0	0	0	0	0	0
ENSG00000182021	AL591379.1	0	0	0	0	0	0	0	1	0	0	6	0	1	0
ENSG00000182022	CHST15	0	0	0	31	0	0	394	28	0	0	295	11	0	0
ENSG00000182040	USH1G	0	0	0	0	0	0	0	0	0	0	0	0	0	0
ENSG00000182050	MGAT4C	0	0	0	0	0	0	0	0	0	0	1	2	0	0
ENSG00000182054	IDH2	0	0	0	0	35	328	1601	976	29	0	473	144	8	0
ENSG00000182057	OGFRP1	0	0	0	0	4	1	44	41	5	0	8	10	3	0
ENSG00000182087	TMEM259	42	0	0	0	96	397	988	353	45	51	213	137	33	7
ENSG00000182093	GET1	0	0	0	0	2	160	470	30	4	0	183	28	2	0
ENSG00000182095	TNRC18	67	0	433	0	239	407	1308	895	288	0	525	207	99	5
ENSG00000182103	FAM181B	0	0	0	0	0	0	0	0	0	0	0	0	0	0
ENSG00000182107	TMEM30B	0	0	0	0	32	247	1584	281	0	32	721	109	28	0
ENSG00000182108	DEXI	0	0	0	0	15	0	43	73	0	0	87	24	1	0
ENSG00000182117	NOP10	10	0	0	0	3	2076	4238	548	0	0	1806	323	2	0
ENSG00000182118	FAM89A	0	0	0	0	3	0	43	27	0	0	15	6	0	0
ENSG00000182132	KCNIP1	0	0	0	0	0	0	24	0	0	0	0	0	0	0
ENSG00000182134	TDRKH	0	0	0	0	11	0	216	44	9	0	69	14	1	1
ENSG00000182141	ZNF708	0	0	0	99	3	82	1069	104	0	0	584	89	8	2
ENSG00000182149	IST1	6	0	0	0	56	102	2340	573	4	19	996	124	49	2
ENSG00000182150	ERCC6L2	0	0	0	107	19	72	3300	236	4	0	1741	170	12	3
ENSG00000182154	MRPL41	0	0	0	0	17	84	363	148	2	0	158	73	8	0
ENSG00000182156	ENPP7	0	0	0	0	0	0	0	14	0	0	0	0	0	0
ENSG00000182158	CREB3L2	2	0	0	0	16	97	2599	229	13	13	1458	169	79	0
ENSG00000182162	P2RY8	0	0	0	0	2	0	52	7	0	0	188	12	0	0
ENSG00000182165	TP53TG1	0	0	0	0	3	97	679	152	0	0	170	77	0	0
ENSG00000182168	UNC5C	0	0	0	0	0	0	321	3	0	0	137	53	0	0
ENSG00000182173	TSEN54	11	0	0	0	19	0	0	55	12	0	60	7	2	0
ENSG00000182175	RGMA	0	0	0	0	0	0	29	0	0	0	32	0	0	0
ENSG00000182179	UBA7	11	0	0	0	27	4	600	534	4	58	325	67	9	0
ENSG00000182180	MRPS16	0	0	0	0	2	55	754	159	0	0	210	60	3	0
ENSG00000182183	SHISAL2A	0	0	0	0	0	0	0	0	0	0	44	0	0	0
ENSG00000182185	RAD51B	0	0	0	0	0	0	259	32	0	0	86	2	5	0
ENSG00000182195	LDOC1	0	0	0	0	0	0	0	0	0	0	33	0	0	0
ENSG00000182196	ARL6IP4	43	0	0	0	81	1195	1513	1048	93	29	825	378	66	2
ENSG00000182197	EXT1	3	0	0	0	14	257	1047	221	6	8	540	83	22	3
ENSG00000182199	SHMT2	0	0	0	0	17	81	1192	622	31	0	274	153	3	0
ENSG00000182208	MOB2	0	0	0	0	3	75	238	43	0	0	157	6	0	0
ENSG00000182218	HHIPL1	0	0	0	0	0	0	0	5	0	0	30	0	0	0
ENSG00000182220	ATP6AP2	0	0	0	0	13	268	1274	262	0	0	829	118	10	0
ENSG00000182224	CYB5D1	0	0	0	0	4	20	255	149	1	0	58	0	2	0
ENSG00000182230	FAM153B	0	0	0	0	0	0	0	0	0	0	0	0	0	0
ENSG00000182240	BACE2	1	0	0	39	13	477	2518	1168	26	0	653	163	18	0
ENSG00000182247	UBE2E2	0	0	0	0	2	0	5	5	0	0	70	0	0	0
ENSG00000182253	SYNM	11	0	0	0	4	142	200	20	2	0	197	32	10	0
ENSG00000182256	GABRG3	0	0	0	0	0	0	0	0	0	0	0	0	0	0
ENSG00000182257	PRR34	0	0	0	0	0	0	0	0	0	0	0	0	1	0
ENSG00000182263	FIGN	0	0	0	0	0	6	60	0	0	0	66	1	0	0
ENSG00000182264	IZUMO1	0	0	0	0	4	0	0	0	0	0	0	0	0	0
ENSG00000182271	TMIGD1	2	0	0	0	0	0	252	0	0	0	44	8	5	1
ENSG00000182272	B4GALNT4	0	0	0	0	0	0	0	0	0	0	0	0	0	0
ENSG00000182287	AP1S2	0	0	0	0	4	0	1028	116	0	0	472	31	0	2
ENSG00000182307	C8orf33	0	0	0	0	44	208	268	251	17	0	117	1	0	3
ENSG00000182308	DCAF4L1	0	0	0	0	0	0	0	0	0	0	24	0	0	0
ENSG00000182310	SPACA6	0	0	0	0	4	0	0	6	0	0	0	5	0	0
ENSG00000182318	ZSCAN22	0	0	0	0	4	0	34	36	8	0	43	13	1	0
ENSG00000182324	KCNJ14	0	0	0	0	0	0	32	0	0	0	17	0	0	0
ENSG00000182325	FBXL6	0	0	0	0	0	0	40	16	0	0	17	0	8	0
ENSG00000182326	C1S	4	0	0	0	14	11	4834	245	5	0	1844	304	1	0
ENSG00000182327	GLTPD2	0	0	0	0	0	0	0	0	0	0	0	0	0	0
ENSG00000182329	KIAA2012	0	0	0	0	0	0	0	0	0	0	0	0	0	0
ENSG00000182347	PDSS1P1	0	0	0	0	0	0	0	0	0	0	0	0	0	0
ENSG00000182348	ZNF804B	0	0	0	0	0	0	0	0	0	0	0	0	0	0
ENSG00000182352	C17orf77	0	0	0	0	1	0	0	0	7	0	96	5	0	0
ENSG00000182359	KBTBD3	0	0	0	0	0	33	234	12	0	0	158	30	0	2
ENSG00000182362	YBEY	0	0	0	0	3	0	120	38	0	0	71	16	11	0
ENSG00000182366	FAM87A	0	0	0	0	0	0	0	0	0	0	0	0	0	0
ENSG00000182372	CLN8	0	0	0	0	2	0	213	46	2	0	101	42	2	0
ENSG00000182376	AC138028.1	0	0	0	0	0	0	0	0	0	0	0	0	0	0
ENSG00000182378	PLCXD1	0	0	0	0	6	62	290	52	0	0	71	61	0	0
ENSG00000182379	NXPH4	0	0	0	0	0	0	0	93	0	0	0	0	0	0
ENSG00000182389	CACNB4	0	0	0	0	0	0	93	11	0	0	29	0	0	0
ENSG00000182397	DNM1P46	0	0	0	0	0	0	61	0	0	0	1	0	0	0
ENSG00000182400	TRAPPC6B	2	0	0	0	11	344	1639	266	1	4	919	72	13	0
ENSG00000182405	PGBD4	0	0	0	0	0	27	132	15	0	0	109	8	0	0
ENSG00000182446	NPLOC4	2	0	0	91	32	48	865	325	32	92	485	64	14	0
ENSG00000182463	TSHZ2	0	0	0	0	7	0	136	32	0	0	170	14	0	0
ENSG00000182472	CAPN12	0	0	0	0	0	0	2	155	5	0	10	26	1	0
ENSG00000182473	EXOC7	26	0	0	0	60	301	1489	655	66	41	782	177	68	2
ENSG00000182477	OR2B8P	0	0	0	0	0	0	0	0	0	0	0	0	0	0
ENSG00000182481	KPNA2	0	0	0	0	25	123	2354	285	17	0	519	162	3	0
ENSG00000182484	WASH6P	18	0	0	0	3	4	471	34	0	0	176	22	5	0
ENSG00000182487	NCF1B	0	0	0	0	0	0	0	0	0	0	32	0	0	0
ENSG00000182489	XKRX	0	0	0	0	1	0	48	1	0	0	16	0	0	0
ENSG00000182492	BGN	0	0	0	0	0	0	48	20	0	0	35	5	0	0
ENSG00000182504	CEP97	0	0	0	0	7	1	677	84	0	0	383	46	0	0
ENSG00000182508	LHFPL1	0	0	0	0	0	0	0	0	0	0	0	0	0	0
ENSG00000182511	FES	0	0	0	0	0	0	131	15	0	0	43	23	0	0
ENSG00000182512	GLRX5	0	0	0	0	8	101	438	107	0	0	186	40	9	0
ENSG00000182518	FAM104B	0	0	0	0	0	1	881	63	0	0	240	81	0	0
ENSG00000182521	TBPL2	0	0	0	0	0	0	0	0	0	0	0	0	0	0
ENSG00000182531	OR7E115P	0	0	0	0	0	0	0	0	0	0	0	0	0	0
ENSG00000182533	CAV3	0	0	0	0	0	0	0	0	0	0	0	8	0	0
ENSG00000182534	MXRA7	0	0	0	0	0	0	108	30	7	0	40	11	0	0
ENSG00000182541	LIMK2	10	0	0	0	80	227	778	325	27	0	356	81	31	16
ENSG00000182544	MFSD5	0	0	0	0	0	21	154	14	1	0	45	6	4	0
ENSG00000182545	RNASE10	0	0	0	0	0	0	0	0	0	0	0	0	0	0
ENSG00000182551	ADI1	10	0	0	0	31	172	2036	624	7	1	999	221	66	2
ENSG00000182552	RWDD4	0	0	0	0	1	0	1053	142	1	0	493	55	8	0
ENSG00000182557	SPNS3	0	0	0	0	0	0	0	13	0	0	0	0	0	0
ENSG00000182566	CLEC4G	0	0	0	0	0	0	0	0	0	0	0	2	0	0
ENSG00000182568	SATB1	0	0	0	0	32	0	1424	438	37	0	628	83	29	3
ENSG00000182574	Z97985.1	0	0	0	0	0	0	0	0	0	0	0	3	0	0
ENSG00000182575	NXPH3	0	0	0	0	0	0	0	0	0	0	0	0	0	0
ENSG00000182578	CSF1R	0	0	0	0	9	0	2513	81	0	0	838	168	5	0
ENSG00000182580	EPHB3	0	0	0	0	0	0	424	306	18	0	120	44	0	0
ENSG00000182584	ACTL10	0	0	0	0	0	0	0	13	6	0	0	7	0	0
ENSG00000182585	EPGN	0	0	0	0	0	0	0	3	0	0	13	0	0	0
ENSG00000182600	SNORC	0	0	0	0	13	0	62	74	1	0	50	15	0	3
ENSG00000182606	TRAK1	41	0	0	177	68	660	4574	1062	39	73	1529	356	134	8
ENSG00000182612	TSPAN10	0	0	0	0	0	0	0	0	0	0	0	0	0	0
ENSG00000182621	PLCB1	0	0	0	0	6	0	230	3	1	0	181	24	0	0
ENSG00000182628	SKA2	0	0	0	0	10	2	859	138	5	0	796	75	8	3
ENSG00000182632	CCNYL2	0	0	0	0	0	0	0	0	0	0	0	0	0	0
ENSG00000182636	NDN	0	0	0	0	0	0	87	8	0	0	12	10	0	0
ENSG00000182648	LINC01006	0	0	0	0	8	0	254	35	12	0	29	12	0	0
ENSG00000182667	NTM	0	0	0	0	0	0	69	0	0	0	0	9	0	0
ENSG00000182670	TTC3	16	0	0	219	81	233	14876	1381	56	23	7192	741	112	16
ENSG00000182674	KCNB2	0	0	0	0	0	0	0	0	0	0	0	0	0	0
ENSG00000182676	PPP1R27	0	0	0	0	0	0	0	0	0	0	0	0	0	0
ENSG00000182685	BRICD5	0	0	0	0	0	0	0	0	0	0	0	1	0	0
ENSG00000182700	IGIP	0	0	0	0	15	41	140	81	4	0	173	31	0	0
ENSG00000182704	TSKU	0	0	0	0	3	0	98	83	0	0	85	15	6	0
ENSG00000182712	CMC4	0	0	0	0	0	0	275	35	0	0	59	3	0	0
ENSG00000182718	ANXA2	33	0	28	113	224	10616	53125	6685	50	375	14570	2295	430	7
ENSG00000182732	RGS6	0	0	0	0	0	0	0	19	0	0	17	6	0	0
ENSG00000182742	HOXB4	0	0	0	0	0	0	8	39	0	0	14	16	0	3
ENSG00000182747	SLC35D3	0	0	0	0	0	0	4	0	0	0	0	1	0	0
ENSG00000182749	PAQR7	0	0	0	0	2	0	113	33	0	0	31	2	0	0
ENSG00000182752	PAPPA	0	0	0	0	0	0	95	0	0	0	165	10	0	0
ENSG00000182759	MAFA	0	0	0	0	0	0	0	0	0	0	0	0	0	0
ENSG00000182768	NGRN	13	0	0	0	30	467	2025	1051	14	0	572	172	52	2
ENSG00000182771	GRID1	0	0	0	0	0	0	33	0	0	0	19	0	0	0
ENSG00000182774	RPS17	10	0	31	104	83	5120	32714	12152	14	21	11007	3440	19	2
ENSG00000182782	HCAR2	0	0	0	0	0	0	0	0	0	0	0	0	0	0
ENSG00000182791	CCDC87	0	0	0	0	0	0	67	0	0	0	0	0	0	0
ENSG00000182795	C1orf116	0	0	0	0	19	665	1475	256	25	19	537	146	14	0
ENSG00000182796	TMEM198B	0	0	0	0	1	0	23	19	2	0	27	4	0	0
ENSG00000182798	MAGEB17	0	0	0	0	0	0	0	0	0	0	24	0	0	0
ENSG00000182809	CRIP2	0	0	0	0	0	0	75	0	0	0	20	0	0	0
ENSG00000182810	DDX28	0	0	0	0	2	0	45	35	0	0	18	6	0	0
ENSG00000182816	KRTAP13-2	0	0	0	0	0	0	0	0	0	0	0	0	0	0
ENSG00000182827	ACBD3	6	0	0	67	49	456	3405	571	38	0	1826	363	82	0
ENSG00000182831	C16orf72	8	0	0	0	51	339	3158	665	18	0	1770	106	17	0
ENSG00000182836	PLCXD3	0	0	0	0	0	0	10	0	0	0	0	1	0	0
ENSG00000182841	RRP7BP	5	0	0	0	46	0	379	57	14	51	122	18	14	0
ENSG00000182853	VMO1	0	0	0	0	0	0	0	0	0	0	0	0	0	0
ENSG00000182858	ALG12	0	0	0	0	1	0	93	85	0	0	7	16	0	0
ENSG00000182866	LCK	0	0	0	0	0	0	126	23	0	0	232	3	0	0
ENSG00000182870	GALNT9	0	0	0	0	0	0	0	0	0	0	8	0	0	0
ENSG00000182871	COL18A1	10	0	0	0	0	173	307	24	20	0	180	46	4	0
ENSG00000182872	RBM10	5	0	0	0	56	197	699	322	27	0	202	110	24	2
ENSG00000182873	PRKCZ-AS1	0	0	0	0	0	0	0	0	0	0	0	0	0	0
ENSG00000182885	ADGRG3	0	0	0	0	0	0	53	0	0	0	14	0	0	0
ENSG00000182890	GLUD2	0	0	0	0	0	0	0	0	0	0	12	0	0	0
ENSG00000182899	RPL35A	0	0	0	0	13	249	5881	1187	0	0	1593	423	4	1
ENSG00000182901	RGS7	0	0	0	0	0	0	0	0	0	0	0	0	0	0
ENSG00000182902	SLC25A18	0	0	0	0	0	0	0	0	0	0	0	0	0	0
ENSG00000182903	ZNF721	1	0	0	250	13	46	3026	411	19	4	1549	180	23	3
ENSG00000182916	TCEAL7	0	0	0	0	0	0	20	0	0	0	22	0	0	0
ENSG00000182919	C11orf54	6	0	248	110	8	316	2994	328	2	22	1050	128	35	2
ENSG00000182921	CCDC75P1	0	0	0	0	0	0	0	0	0	0	0	0	0	0
ENSG00000182923	CEP63	1	0	0	0	10	35	2385	188	3	0	832	102	3	0
ENSG00000182931	WFDC10B	0	0	0	0	0	0	0	0	0	0	0	0	0	0
ENSG00000182934	SRPRA	4	0	0	0	26	70	1105	332	10	35	664	78	11	0
ENSG00000182938	OTOP3	0	0	0	0	0	0	3	0	0	0	0	0	0	0
ENSG00000182944	EWSR1	47	0	0	0	173	633	3148	1745	116	239	2302	361	146	6
ENSG00000182950	ODF3L1	0	0	0	0	0	0	0	0	0	0	0	0	0	0
ENSG00000182952	HMGN4	1	0	0	0	28	886	2247	387	0	0	780	193	33	0
ENSG00000182957	SPATA13	4	0	0	0	72	1	877	598	19	0	674	104	30	12
ENSG00000182963	GJC1	0	0	0	0	0	0	59	0	0	0	13	3	1	1
ENSG00000182968	SOX1	0	0	0	0	3	0	0	0	0	0	0	0	0	0
ENSG00000182973	CNOT10	6	0	0	0	12	652	1325	326	16	0	773	113	15	4
ENSG00000182979	MTA1	7	0	0	0	7	109	322	253	33	60	273	45	9	2
ENSG00000182983	ZNF662	0	0	0	0	1	0	156	0	0	0	90	34	0	0
ENSG00000182985	CADM1	0	0	0	0	1	0	254	0	0	0	171	40	0	0
ENSG00000182986	ZNF320	0	0	0	0	17	261	1338	182	26	31	429	180	7	4
ENSG00000182993	C12orf60	0	0	0	0	0	0	2	7	0	0	20	0	0	0
ENSG00000183010	PYCR1	0	0	0	0	5	721	824	348	3	0	139	66	6	0
ENSG00000183011	NAA38	6	0	0	0	6	360	1601	278	0	81	468	271	8	0
ENSG00000183018	SPNS2	0	0	0	0	12	497	514	149	9	0	255	57	12	0
ENSG00000183020	AP2A2	0	0	0	0	32	174	540	378	30	0	446	78	29	0
ENSG00000183022	TPM3P8	0	0	0	0	0	0	0	0	0	0	28	0	0	0
ENSG00000183023	SLC8A1	0	0	0	0	11	97	1004	80	0	0	567	24	4	0
ENSG00000183032	SLC25A21	0	0	0	0	0	0	0	0	0	0	0	5	0	0
ENSG00000183034	OTOP2	0	0	0	0	0	0	34	0	0	0	0	20	0	0
ENSG00000183036	PCP4	0	0	0	0	0	0	29	5	0	0	0	0	0	0
ENSG00000183044	ABAT	0	0	0	0	8	61	440	72	4	0	274	34	6	2
ENSG00000183048	SLC25A10	0	0	0	0	0	111	123	109	3	0	0	6	0	0
ENSG00000183049	CAMK1D	9	0	0	0	20	2	242	186	6	0	184	36	18	1
ENSG00000183054	RGPD6	0	0	0	0	0	125	1841	323	4	0	1033	101	31	0
ENSG00000183055	FAM133CP	0	0	0	0	0	0	13	0	0	0	7	4	0	0
ENSG00000183060	LYSMD4	0	0	0	0	0	0	21	37	2	0	42	27	0	0
ENSG00000183066	WBP2NL	0	0	0	0	0	0	0	0	0	0	0	0	0	0
ENSG00000183067	IGSF5	0	0	0	0	0	0	0	0	0	0	0	0	0	0
ENSG00000183077	AFMID	0	0	0	0	1	0	56	65	0	0	127	21	0	0
ENSG00000183087	GAS6	0	0	0	0	38	272	376	371	17	0	172	85	19	7
ENSG00000183090	FREM3	0	0	0	0	0	0	0	0	0	0	0	0	0	0
ENSG00000183091	NEB	0	0	0	0	0	0	141	14	0	0	265	2	7	0
ENSG00000183092	BEGAIN	0	0	0	0	0	0	58	0	0	0	0	0	0	0
ENSG00000183098	GPC6	0	0	0	0	0	0	158	13	0	0	191	10	0	0
ENSG00000183111	ARHGEF37	0	0	0	0	0	1	352	52	10	0	109	39	9	0
ENSG00000183114	FAM43B	0	0	0	0	0	0	0	0	0	0	0	0	0	0
ENSG00000183117	CSMD1	0	0	0	0	0	0	0	0	0	0	0	0	0	0
ENSG00000183134	PTGDR2	0	0	0	0	0	0	190	5	0	0	73	5	0	0
ENSG00000183137	CEP57L1	0	0	0	0	4	0	408	24	0	0	425	30	0	0
ENSG00000183145	RIPPLY3	0	0	0	0	0	0	0	0	0	0	0	0	0	0
ENSG00000183146	PRORY	0	0	0	0	0	0	0	0	0	0	2	0	0	0
ENSG00000183148	ANKRD20A2P	15	0	0	0	0	0	0	0	0	0	0	2	0	0
ENSG00000183150	GPR19	0	0	0	0	0	0	49	0	0	0	4	4	0	0
ENSG00000183153	GJD3	0	0	0	0	0	0	0	0	0	0	10	0	0	0
ENSG00000183154	AC138356.1	0	0	0	0	0	0	0	0	0	0	0	0	0	0
ENSG00000183155	RABIF	0	0	0	0	7	171	248	40	0	0	89	19	0	0
ENSG00000183160	TMEM119	0	0	0	0	0	0	113	5	0	0	0	28	0	0
ENSG00000183161	FANCF	0	0	0	0	0	53	212	51	0	0	163	12	0	0
ENSG00000183166	CALN1	0	0	0	0	0	0	0	0	0	0	0	0	0	0
ENSG00000183169	POM121L1P	0	0	0	0	0	0	0	0	0	0	0	0	0	0
ENSG00000183171	BX322650.1	0	0	0	0	0	0	3	2	0	0	0	0	0	0
ENSG00000183172	SMDT1	0	0	0	0	0	0	365	32	2	0	176	43	2	0
ENSG00000183186	C2CD4C	0	0	0	0	0	0	0	0	0	0	0	0	0	0
ENSG00000183196	CHST6	0	0	0	0	2	0	59	12	0	0	59	12	9	0
ENSG00000183199	HSP90AB3P	0	0	0	0	0	0	0	0	0	0	1	0	0	0
ENSG00000183206	POTEC	0	0	0	0	0	0	0	0	0	0	0	0	0	0
ENSG00000183207	RUVBL2	6	0	0	0	45	1240	1071	839	117	0	359	77	3	0
ENSG00000183208	GDPGP1	0	0	0	0	6	29	180	17	0	0	59	11	0	0
ENSG00000183230	CTNNA3	0	0	0	0	0	0	61	0	0	0	0	0	0	0
ENSG00000183246	RIMBP3C	0	0	0	0	0	0	0	7	0	0	0	0	0	0
ENSG00000183248	PRR36	0	0	0	0	0	0	0	0	0	0	0	0	0	0
ENSG00000183250	LINC01547	0	0	0	0	0	0	0	0	0	0	0	0	0	0
ENSG00000183251	OR51B4	0	0	0	0	0	0	0	0	0	0	0	0	0	0
ENSG00000183255	PTTG1IP	24	0	0	0	78	1705	9283	1677	45	109	2851	637	149	0
ENSG00000183258	DDX41	14	0	0	0	29	13	831	387	73	0	299	103	4	4
ENSG00000183273	CCDC60	0	0	0	0	0	0	34	0	0	0	8	0	0	0
ENSG00000183281	PLGLB1	0	0	0	0	0	0	48	0	1	0	86	0	0	0
ENSG00000183283	DAZAP2	0	0	0	0	28	1538	3641	585	14	0	1423	189	30	0
ENSG00000183287	CCBE1	0	0	0	0	0	0	6	0	0	0	45	0	0	0
ENSG00000183291	SELENOF	1	0	0	0	11	240	3455	361	0	0	2014	198	14	0
ENSG00000183292	PRSS40A	0	0	0	0	0	0	0	0	0	0	0	0	0	0
ENSG00000183298	RPSAP19	0	0	0	0	0	3	13	2	0	0	1	0	0	0
ENSG00000183307	TMEM121B	0	0	0	0	0	0	0	5	0	0	0	0	0	0
ENSG00000183308	AC005037.1	0	0	0	0	0	0	0	13	0	0	0	0	0	0
ENSG00000183309	ZNF623	0	0	0	0	12	0	1052	218	14	0	453	39	14	2
ENSG00000183317	EPHA10	0	0	0	0	9	6	248	71	0	0	32	32	10	0
ENSG00000183323	CCDC125	0	0	0	0	0	154	1205	190	2	0	672	107	11	0
ENSG00000183336	BOLA2	0	0	0	0	0	0	146	5	0	0	2	0	0	0
ENSG00000183337	BCOR	2	0	0	0	29	0	780	364	13	44	433	39	5	6
ENSG00000183340	JRKL	0	0	0	0	19	229	1064	222	1	19	359	74	13	1
ENSG00000183346	CABCOCO1	0	0	0	0	0	0	0	0	0	0	0	0	0	0
ENSG00000183347	GBP6	0	0	0	0	0	0	0	0	0	0	11	0	0	0
ENSG00000183354	KIAA2026	0	0	0	0	38	126	3062	494	41	15	1543	104	43	7
ENSG00000183379	SYNDIG1L	0	0	0	0	0	0	0	0	0	0	0	0	0	0
ENSG00000183386	FHL3	0	0	0	0	0	0	0	0	0	0	19	0	0	0
ENSG00000183389	OR56A4	0	0	0	0	0	0	0	0	0	0	0	0	0	0
ENSG00000183397	C19orf71	0	0	0	0	0	0	0	0	0	0	0	0	0	0
ENSG00000183401	CCDC159	0	277	0	0	21	124	75	90	0	0	94	24	9	0
ENSG00000183421	RIPK4	4	0	0	0	3	40	416	73	7	0	112	56	13	0
ENSG00000183423	LRIT3	0	0	0	0	0	0	0	0	0	0	5	0	0	0
ENSG00000183426	NPIPA1	4	0	0	0	44	170	856	123	22	11	248	87	23	0
ENSG00000183431	SF3A3	7	0	0	59	47	324	2788	834	11	0	1051	239	28	3
ENSG00000183439	TRIM61	0	0	0	0	0	0	47	1	0	0	66	0	0	0
ENSG00000183444	OR7E38P	0	0	0	0	0	0	12	0	0	0	0	8	0	0
ENSG00000183454	GRIN2A	0	0	0	0	0	0	34	0	0	0	52	0	0	0
ENSG00000183458	AC138932.1	0	0	0	0	0	0	78	59	0	0	100	0	0	0
ENSG00000183463	URAD	0	0	0	0	0	0	0	106	7	0	0	37	4	0
ENSG00000183474	GTF2H2C	0	0	0	0	9	0	700	178	6	0	156	13	10	0
ENSG00000183475	ASB7	0	0	0	0	5	49	718	83	0	6	297	44	39	0
ENSG00000183476	SH2D7	0	0	0	0	0	0	0	15	0	0	0	0	0	0
ENSG00000183479	TREX2	0	0	0	0	0	0	0	19	0	0	0	0	0	0
ENSG00000183484	GPR132	0	0	0	0	0	0	8	8	0	0	34	0	0	0
ENSG00000183486	MX2	4	0	0	0	12	0	270	117	0	0	257	8	4	0
ENSG00000183495	EP400	10	0	0	108	62	291	1292	574	106	75	974	142	38	2
ENSG00000183496	MEX3B	0	0	0	0	0	0	0	8	0	0	53	0	0	0
ENSG00000183506	PI4KAP2	1	0	0	0	10	0	451	68	19	0	49	1	5	7
ENSG00000183508	TENT5C	0	0	0	0	9	15	2396	151	0	0	1628	77	18	1
ENSG00000183513	COA5	0	0	0	0	0	0	562	95	0	0	212	63	22	3
ENSG00000183520	UTP11	0	0	0	0	5	91	1387	210	0	5	362	63	0	0
ENSG00000183527	PSMG1	0	0	0	0	19	0	386	91	10	0	219	44	6	0
ENSG00000183530	PRR14L	11	0	0	100	63	133	4837	699	40	0	2461	224	110	12
ENSG00000183542	KLRC4	0	0	0	0	0	0	26	0	0	0	0	0	0	0
ENSG00000183549	ACSM5	0	0	0	0	0	0	3	0	0	0	20	0	0	0
ENSG00000183562	AC131971.1	0	0	0	0	0	0	0	0	0	0	0	0	0	0
ENSG00000183569	SERHL2	0	0	0	0	0	0	0	10	0	0	0	0	0	0
ENSG00000183570	PCBP3	0	0	0	0	0	0	49	0	0	0	22	0	0	0
ENSG00000183576	SETD3	0	0	0	0	23	162	1932	486	7	0	865	167	28	0
ENSG00000183578	TNFAIP8L3	4	0	0	0	2	0	101	0	0	0	38	2	0	0
ENSG00000183579	ZNRF3	0	0	0	0	13	0	13	96	1	0	27	4	0	0
ENSG00000183580	FBXL7	0	0	0	1	0	0	137	0	0	0	40	12	0	0
ENSG00000183597	TANGO2	0	0	0	0	2	143	205	73	3	0	75	36	3	0
ENSG00000183598	H3C13	0	0	0	0	0	0	358	53	9	0	218	0	0	0
ENSG00000183604	SMG1P5	5	0	0	0	3	143	3914	447	37	87	1771	99	30	5
ENSG00000183605	SFXN4	0	0	0	0	4	0	157	102	2	0	158	42	0	0
ENSG00000183607	GKN2	0	0	0	0	0	0	0	0	0	0	0	0	0	0
ENSG00000183615	FAM167B	0	0	0	0	0	0	0	6	0	0	0	0	0	0
ENSG00000183617	MRPL54	0	0	0	0	0	0	324	78	0	0	66	4	0	0
ENSG00000183621	ZNF438	1	0	0	0	1	51	551	101	0	0	162	8	12	1
ENSG00000183624	HMCES	0	0	0	0	10	0	483	225	3	0	189	10	8	0
ENSG00000183625	CCR3	0	0	0	0	0	0	20	0	0	0	57	0	0	0
ENSG00000183628	DGCR6	0	0	0	0	0	22	0	6	0	0	0	0	0	0
ENSG00000183629	GOLGA8G	0	0	0	0	0	0	0	0	0	0	0	0	0	0
ENSG00000183638	RP1L1	0	0	0	0	0	0	0	14	0	0	0	0	0	0
ENSG00000183647	ZNF530	0	0	0	0	0	0	42	0	0	0	37	2	0	0
ENSG00000183648	NDUFB1	3	0	0	0	17	1185	16403	1195	3	4	3671	1666	29	0
ENSG00000183655	KLHL25	0	0	0	0	4	0	9	38	5	0	47	8	9	0
ENSG00000183662	TAFA1	0	0	0	0	0	0	0	0	0	0	0	0	0	0
ENSG00000183665	TRMT12	6	0	0	0	17	50	416	111	7	0	88	13	2	0
ENSG00000183666	GUSBP1	0	0	0	0	2	0	470	47	41	0	152	33	0	0
ENSG00000183674	LINC00518	0	0	0	0	0	0	0	0	0	0	0	0	0	0
ENSG00000183682	BMP8A	0	0	0	0	0	0	2	8	0	0	0	0	0	0
ENSG00000183684	ALYREF	0	0	0	0	6	0	314	116	9	0	149	14	7	0
ENSG00000183688	RFLNB	0	0	0	0	0	0	172	12	0	0	151	5	0	0
ENSG00000183690	EFHC2	0	0	0	0	0	0	14	0	0	0	1	1	0	0
ENSG00000183696	UPP1	0	0	0	0	12	3	400	79	0	0	118	41	22	1
ENSG00000183715	OPCML	0	0	0	0	0	0	0	7	0	0	11	0	0	0
ENSG00000183718	TRIM52	5	0	0	263	13	33	1154	146	29	0	493	78	27	7
ENSG00000183722	LHFPL6	0	0	0	0	0	0	116	9	0	0	84	24	0	0
ENSG00000183723	CMTM4	5	0	0	142	44	169	1432	484	16	0	632	111	4	5
ENSG00000183726	TMEM50A	5	0	0	0	5	157	1973	201	0	0	941	135	28	0
ENSG00000183734	ASCL2	0	0	0	0	3	0	46	119	6	0	16	9	0	1
ENSG00000183735	TBK1	2	0	0	194	7	97	1810	234	0	35	1310	87	16	3
ENSG00000183741	CBX6	0	0	0	0	1	0	100	7	0	0	34	2	0	0
ENSG00000183742	MACC1	0	0	0	0	15	436	2317	509	0	0	1638	126	51	0
ENSG00000183751	TBL3	9	0	0	0	12	0	0	47	4	0	9	2	0	0
ENSG00000183762	KREMEN1	0	0	0	0	7	0	192	112	1	0	160	24	0	0
ENSG00000183763	TRAIP	0	0	0	0	1	0	75	51	8	0	47	4	0	0
ENSG00000183765	CHEK2	0	0	0	0	1	0	234	58	0	0	116	15	2	0
ENSG00000183770	FOXL2	0	0	0	0	0	0	0	0	0	0	0	0	0	0
ENSG00000183773	AIFM3	36	0	0	0	106	275	451	96	30	0	211	24	24	17
ENSG00000183775	KCTD16	0	0	0	0	3	0	0	0	0	0	0	0	0	0
ENSG00000183778	B3GALT5	25	0	0	0	20	478	4723	356	5	47	1749	308	108	14
ENSG00000183779	ZNF703	1	0	0	0	3	0	136	49	5	0	19	19	1	0
ENSG00000183780	SLC35F3	0	0	0	0	0	0	0	0	0	0	0	0	0	0
ENSG00000183783	KCTD8	0	0	0	0	0	0	0	0	0	0	0	0	0	0
ENSG00000183784	DOCK8-AS1	0	0	0	0	0	0	0	17	0	0	0	5	0	0
ENSG00000183785	TUBA8	0	0	0	0	0	0	0	21	0	0	0	0	0	0
ENSG00000183793	NPIPA5	0	0	0	0	0	0	90	5	13	0	0	16	0	0
ENSG00000183798	EMILIN3	0	0	0	0	0	0	0	0	0	0	0	0	0	0
ENSG00000183801	OLFML1	0	0	0	0	0	131	39	9	0	0	140	1	0	0
ENSG00000183807	FAM162B	0	0	0	0	0	0	0	0	0	0	21	0	0	0
ENSG00000183808	RBM12B	5	0	0	0	16	2	810	209	10	0	772	21	4	1
ENSG00000183813	CCR4	0	0	0	0	1	0	0	0	0	0	42	1	3	0
ENSG00000183814	LIN9	0	0	0	0	5	0	413	62	0	0	336	14	3	0
ENSG00000183826	BTBD9	0	0	0	0	8	84	1013	174	12	0	480	62	20	0
ENSG00000183828	NUDT14	5	0	0	0	6	0	0	32	8	0	49	0	0	0
ENSG00000183831	ANKRD45	0	0	0	0	0	0	0	0	0	0	0	0	0	0
ENSG00000183833	CFAP91	0	0	0	0	3	0	116	0	0	0	21	21	0	0
ENSG00000183837	PNMA3	0	0	0	0	0	0	0	0	0	0	16	11	0	0
ENSG00000183840	GPR39	2	0	0	0	11	194	390	108	0	0	58	33	12	0
ENSG00000183844	FAM3B	0	0	0	0	0	0	25	5	0	0	215	1	31	0
ENSG00000183850	ZNF730	0	0	0	0	0	0	15	0	0	0	36	0	0	0
ENSG00000183853	KIRREL1	0	0	0	0	0	0	247	96	0	0	154	14	0	0
ENSG00000183856	IQGAP3	0	0	0	0	20	0	223	101	9	0	114	50	7	1
ENSG00000183864	TOB2	9	0	0	124	59	219	558	382	31	52	470	66	41	0
ENSG00000183873	SCN5A	0	0	0	0	0	0	0	0	0	0	0	0	0	0
ENSG00000183876	ARSI	0	0	0	0	0	0	0	0	0	0	0	0	0	0
ENSG00000183878	UTY	8	0	0	0	30	15	0	0	21	25	1441	121	40	0
ENSG00000183889	AC138969.1	19	0	0	0	17	0	415	107	0	0	195	47	10	5
ENSG00000183891	TTC32	0	0	0	86	3	0	366	56	1	0	146	5	0	0
ENSG00000183908	LRRC55	0	0	0	0	1	0	0	0	0	0	13	0	0	0
ENSG00000183914	DNAH2	0	0	0	0	0	0	33	42	0	0	24	5	0	0
ENSG00000183918	SH2D1A	0	0	0	0	1	0	15	6	0	0	76	7	0	0
ENSG00000183921	SDR42E2	0	0	0	0	0	0	0	0	0	0	10	0	0	0
ENSG00000183935	HTR7P1	0	0	0	0	0	0	114	9	0	0	5	0	0	0
ENSG00000183943	PRKX	15	0	0	0	3	0	661	189	0	0	180	23	3	3
ENSG00000183955	KMT5A	5	0	0	0	23	107	422	139	11	8	146	57	1	3
ENSG00000183960	KCNH8	3	0	0	0	3	0	28	85	0	0	42	10	0	0
ENSG00000183963	SMTN	10	0	0	0	63	0	799	228	67	0	215	72	0	4
ENSG00000183978	COA3	0	0	0	0	1	222	1064	106	7	0	135	65	13	0
ENSG00000183979	NPB	0	0	0	0	0	0	0	0	0	0	0	0	0	0
ENSG00000184005	ST6GALNAC3	0	0	0	0	0	0	368	12	0	0	21	2	1	0
ENSG00000184007	PTP4A2	13	0	0	0	73	1428	12866	1415	38	40	4778	909	111	3
ENSG00000184009	ACTG1	176	0	403	248	1350	8540	44527	17096	431	231	16577	2388	534	58
ENSG00000184012	TMPRSS2	27	0	0	122	94	842	3381	1140	39	38	995	182	136	9
ENSG00000184014	DENND5A	0	0	0	0	0	0	338	85	4	0	244	28	0	0
ENSG00000184022	OR2T10	0	0	0	0	0	0	0	0	0	0	0	0	0	0
ENSG00000184047	DIABLO	0	0	0	0	29	131	947	490	0	0	477	71	9	1
ENSG00000184056	VPS33B	0	0	0	0	3	0	335	134	10	0	65	7	0	3
ENSG00000184058	TBX1	0	0	0	0	0	0	0	0	0	0	0	0	0	0
ENSG00000184060	ADAP2	0	0	0	0	0	0	340	49	0	0	395	23	0	0
ENSG00000184068	SREBF2-AS1	0	0	0	0	0	0	0	1	0	0	19	0	0	0
ENSG00000184076	UQCR10	7	0	0	0	26	4708	4724	1087	9	47	2055	535	32	0
ENSG00000184083	FAM120C	0	0	0	0	0	0	94	62	0	0	29	0	0	0
ENSG00000184100	BRD7P2	0	0	0	0	0	0	0	0	0	0	0	0	0	0
ENSG00000184110	EIF3C	19	0	251	15	167	1557	9141	2636	96	75	2690	699	84	10
ENSG00000184113	CLDN5	0	0	0	0	0	0	0	11	0	0	24	0	0	0
ENSG00000184115	AC112229.1	0	0	0	0	0	0	0	0	0	0	0	0	0	0
ENSG00000184117	NIPSNAP1	0	0	0	0	1	0	262	219	2	0	125	50	0	0
ENSG00000184139	RPL7AP28	0	0	0	0	0	0	0	0	0	0	0	0	0	0
ENSG00000184144	CNTN2	0	0	0	0	0	0	0	0	0	0	0	0	0	0
ENSG00000184154	LRTOMT	0	0	0	0	0	0	89	21	0	0	13	4	0	0
ENSG00000184156	KCNQ3	0	0	0	0	0	0	21	7	0	0	10	0	0	0
ENSG00000184162	NR2C2AP	0	0	0	0	0	0	8	5	6	0	29	0	0	0
ENSG00000184163	C1QTNF12	0	0	0	0	0	0	0	0	0	0	0	0	0	0
ENSG00000184164	CRELD2	0	0	0	0	3	35	435	188	0	0	308	74	15	0
ENSG00000184178	SCFD2	0	0	0	0	7	123	323	79	1	0	176	27	0	0
ENSG00000184182	UBE2F	0	0	0	0	3	0	490	69	0	0	146	14	0	0
ENSG00000184185	KCNJ12	0	0	0	0	0	0	35	0	0	0	0	0	0	0
ENSG00000184194	GPR173	0	0	0	0	0	0	0	0	0	0	0	0	0	0
ENSG00000184203	PPP1R2	1	0	0	0	14	66	2473	410	8	0	932	144	18	1
ENSG00000184205	TSPYL2	0	0	0	0	15	0	533	57	29	0	254	53	12	0
ENSG00000184206	GOLGA6L4	6	0	0	0	3	74	156	31	0	0	94	11	2	0
ENSG00000184207	PGP	0	0	0	0	2	234	340	31	0	0	41	33	0	0
ENSG00000184208	C22orf46	0	0	0	0	11	0	103	59	1	0	103	39	9	0
ENSG00000184209	SNRNP35	2	0	0	0	11	62	148	52	10	0	82	14	6	4
ENSG00000184210	DGAT2L6	0	0	0	0	0	0	0	0	0	0	0	0	0	0
ENSG00000184216	IRAK1	9	0	0	0	43	395	592	346	15	0	164	104	15	0
ENSG00000184220	CMSS1	0	0	0	0	1	329	552	73	0	0	120	14	0	0
ENSG00000184224	C11orf72	0	0	0	0	0	0	0	4	0	0	0	0	0	0
ENSG00000184226	PCDH9	0	0	0	0	2	0	123	1	0	0	316	2	0	0
ENSG00000184227	ACOT1	0	0	0	0	2	0	20	15	0	0	36	5	0	0
ENSG00000184232	OAF	0	0	0	0	7	332	835	268	16	0	333	159	3	0
ENSG00000184254	ALDH1A3	0	0	0	0	0	0	493	34	0	0	171	46	3	0
ENSG00000184260	H2AC20	7	0	0	81	54	249	3038	785	31	0	904	115	18	0
ENSG00000184261	KCNK12	0	0	0	0	0	0	0	0	0	0	0	0	0	0
ENSG00000184270	H2AC21	1	0	0	0	20	262	3124	672	6	0	1277	108	6	0
ENSG00000184271	POU6F1	0	0	0	0	3	0	0	13	0	0	37	0	0	0
ENSG00000184277	TM2D3	0	0	0	0	16	12	549	103	1	0	251	32	6	0
ENSG00000184281	TSSC4	0	0	0	0	3	29	52	50	12	0	43	6	0	0
ENSG00000184292	TACSTD2	0	0	0	0	1	52	195	260	2	0	317	21	0	0
ENSG00000184293	CLECL1	0	0	0	0	0	0	71	24	0	0	79	1	0	0
ENSG00000184303	DRD5P1	0	0	0	0	0	0	0	0	0	0	0	0	0	0
ENSG00000184304	PRKD1	0	0	0	0	3	0	133	4	0	0	59	11	0	0
ENSG00000184305	CCSER1	2	0	0	0	21	0	2454	511	13	21	775	108	14	3
ENSG00000184307	ZDHHC23	3	0	0	0	34	38	992	166	8	0	390	62	16	4
ENSG00000184313	MROH7	3	0	0	0	17	0	0	41	0	0	0	9	0	1
ENSG00000184319	RPL23AP82	0	0	0	0	3	225	1185	98	4	0	243	63	2	0
ENSG00000184321	OR51J1	0	0	0	0	0	0	0	0	0	0	0	0	0	0
ENSG00000184343	SRPK3	0	0	0	0	0	0	0	0	0	0	0	0	0	0
ENSG00000184347	SLIT3	0	0	0	0	2	0	390	0	0	0	256	42	0	1
ENSG00000184349	EFNA5	0	0	0	0	4	0	74	15	5	2	90	5	0	0
ENSG00000184350	MRGPRE	0	0	0	0	0	0	0	0	0	0	0	0	0	0
ENSG00000184357	H1-5	3	15	6	0	34	519	5545	771	54	0	2601	386	1	0
ENSG00000184361	SPATA32	0	0	0	0	3	0	0	0	0	0	0	0	0	0
ENSG00000184363	PKP3	1	0	0	0	19	0	461	276	4	0	199	51	28	0
ENSG00000184368	MAP7D2	0	0	0	0	0	36	59	7	5	0	0	0	0	0
ENSG00000184371	CSF1	0	0	0	0	0	0	401	28	0	0	153	14	1	0
ENSG00000184374	COLEC10	0	0	0	0	0	0	2	0	0	0	28	0	0	0
ENSG00000184378	ACTRT3	0	0	0	0	0	0	21	16	0	0	0	1	0	0
ENSG00000184381	PLA2G6	0	0	0	0	9	0	126	38	20	0	32	8	0	0
ENSG00000184384	MAML2	10	0	0	0	14	150	1429	364	12	0	770	73	19	5
ENSG00000184385	UMODL1-AS1	0	0	0	0	0	0	0	0	0	0	0	0	0	0
ENSG00000184402	SS18L1	0	0	0	0	5	200	314	46	0	0	170	53	4	0
ENSG00000184408	KCND2	0	0	0	0	0	0	0	0	0	0	0	0	0	0
ENSG00000184414	IRS3P	0	0	0	0	0	0	0	0	0	0	0	0	0	0
ENSG00000184428	TOP1MT	7	0	0	0	15	351	362	317	17	0	119	15	0	0
ENSG00000184432	COPB2	0	0	0	60	42	484	11365	1693	19	54	4232	723	113	5
ENSG00000184434	LRRC19	1	0	0	0	8	60	2073	89	0	0	2720	89	53	0
ENSG00000184436	THAP7	0	0	0	0	0	0	529	83	0	0	80	70	0	0
ENSG00000184441	AP001062.1	0	0	0	0	0	0	120	11	0	0	16	7	0	0
ENSG00000184445	KNTC1	6	0	0	108	29	5	2039	197	21	0	1724	126	1	2
ENSG00000184451	CCR10	0	0	0	0	0	0	0	0	0	0	0	0	0	0
ENSG00000184454	NCMAP	0	0	0	0	0	0	0	0	0	0	15	0	0	0
ENSG00000184465	WDR27	12	0	0	0	24	191	588	268	13	0	317	55	2	7
ENSG00000184470	TXNRD2	0	0	0	0	3	0	51	29	0	0	17	11	0	0
ENSG00000184471	C1QTNF8	0	0	0	0	0	0	0	0	0	0	0	0	0	0
ENSG00000184481	FOXO4	0	0	0	0	3	0	68	97	4	0	80	20	1	0
ENSG00000184489	PTP4A3	0	0	0	0	0	0	0	17	0	0	0	0	0	0
ENSG00000184492	FOXD4L1	0	0	0	0	0	0	28	0	0	0	0	0	0	0
ENSG00000184497	TMEM255B	0	0	0	0	0	0	53	0	14	0	10	6	0	0
ENSG00000184500	PROS1	0	0	0	0	0	1	2558	225	0	0	528	75	0	0
ENSG00000184508	HDDC3	0	0	0	0	1	5	165	24	21	0	36	21	0	0
ENSG00000184515	BEX5	0	0	0	0	0	0	55	11	0	0	22	0	0	0
ENSG00000184517	ZFP1	0	0	0	0	1	0	340	21	0	0	187	25	0	0
ENSG00000184524	CEND1	0	0	0	0	0	0	0	0	0	0	0	0	0	0
ENSG00000184544	DHRS7C	0	0	0	0	0	0	0	0	0	0	31	0	0	0
ENSG00000184545	DUSP8	0	0	0	0	5	0	0	82	0	0	1	12	3	0
ENSG00000184557	SOCS3	0	0	0	0	0	0	55	69	0	0	109	14	3	0
ENSG00000184564	SLITRK6	0	0	0	0	0	0	1689	229	0	0	707	78	0	0
ENSG00000184574	LPAR5	0	0	0	73	19	0	540	17	6	0	196	18	0	0
ENSG00000184575	XPOT	0	0	0	0	12	506	2460	343	8	0	1377	109	5	1
ENSG00000184584	STING1	3	0	0	0	3	0	153	109	0	0	16	0	0	0
ENSG00000184588	PDE4B	0	0	0	0	8	0	571	32	2	0	336	47	0	0
ENSG00000184601	C14orf180	0	0	0	0	0	0	0	0	0	0	0	1	0	0
ENSG00000184602	SNN	0	0	0	0	0	0	45	34	0	0	41	11	0	0
ENSG00000184611	KCNH7	0	0	0	0	0	0	0	0	0	0	0	0	0	0
ENSG00000184613	NELL2	0	0	0	0	4	0	0	19	0	0	55	0	0	0
ENSG00000184619	KRBA2	1	0	0	0	6	0	172	67	0	0	113	3	12	0
ENSG00000184634	MED12	0	0	0	0	23	22	421	332	29	39	370	39	8	0
ENSG00000184635	ZNF93	0	0	0	0	3	6	203	36	0	0	95	6	0	0
ENSG00000184640	SEPTIN9	0	0	0	76	71	154	1026	1157	113	49	1078	206	61	5
ENSG00000184659	FOXD4L4	0	0	0	0	0	0	0	20	0	0	0	6	0	0
ENSG00000184661	CDCA2	0	0	0	0	3	35	499	43	0	0	285	26	4	0
ENSG00000184669	OR7E14P	0	0	0	0	0	110	0	0	0	0	0	0	0	0
ENSG00000184672	RALYL	0	0	0	0	0	0	0	0	0	0	0	0	0	0
ENSG00000184675	AMER1	0	0	0	0	7	0	151	57	7	0	18	17	3	4
ENSG00000184677	ZBTB40	13	0	0	0	29	2	1211	172	5	9	602	22	21	3
ENSG00000184678	H2BC21	0	0	0	0	10	69	143	38	0	0	66	11	0	5
ENSG00000184702	SEPTIN5	0	0	0	0	0	0	0	0	0	0	54	0	0	0
ENSG00000184708	EIF4ENIF1	0	0	0	0	27	88	770	172	24	34	368	42	6	3
ENSG00000184709	LRRC26	0	0	0	0	0	0	0	0	0	0	0	0	0	0
ENSG00000184716	SERINC4	0	0	0	0	0	0	20	7	0	0	12	13	0	0
ENSG00000184719	RNLS	0	0	0	0	7	325	46	3	0	0	33	0	1	0
ENSG00000184730	APOBR	71	372	0	0	183	629	1337	474	74	0	451	433	118	11
ENSG00000184731	FAM110C	0	0	0	0	1	3	291	54	0	0	256	17	8	0
ENSG00000184743	ATL3	0	0	0	17	30	291	2858	639	12	13	2020	163	43	0
ENSG00000184752	NDUFA12	8	0	0	0	17	93	3607	452	0	0	1479	292	22	0
ENSG00000184785	SMIM10	0	0	0	0	0	0	2	1	0	0	34	0	0	0
ENSG00000184786	TCTE3	0	0	0	0	0	0	183	21	0	0	60	1	0	0
ENSG00000184787	UBE2G2	11	0	0	0	29	172	1970	416	38	0	804	124	16	3
ENSG00000184788	SATL1	0	0	0	0	0	0	0	3	0	0	0	0	0	0
ENSG00000184792	OSBP2	0	0	0	0	6	0	113	37	0	0	0	3	0	0
ENSG00000184809	B3GALT5-AS1	4	0	0	0	1	0	91	0	0	0	11	8	0	0
ENSG00000184811	TRARG1	0	0	0	0	0	0	0	0	0	0	0	0	0	0
ENSG00000184828	ZBTB7C	0	0	0	0	29	304	416	102	3	0	190	40	10	0
ENSG00000184831	APOO	0	0	0	0	5	33	700	85	2	0	183	41	1	0
ENSG00000184838	PRR16	0	0	0	0	0	0	78	11	0	0	29	3	0	0
ENSG00000184840	TMED9	25	0	0	0	31	1453	3027	759	22	59	1811	536	20	0
ENSG00000184845	DRD1	0	0	0	0	0	0	0	0	0	0	0	9	0	0
ENSG00000184857	TMEM186	0	0	0	0	2	0	174	30	0	0	29	2	0	0
ENSG00000184860	SDR42E1	0	0	0	0	0	0	245	122	4	0	181	9	7	0
ENSG00000184863	RBM33	23	0	0	85	97	87	4909	899	53	0	2422	285	114	10
ENSG00000184867	ARMCX2	0	0	0	0	0	0	93	0	0	0	99	12	0	0
ENSG00000184887	BTBD6	4	0	0	139	29	0	986	264	5	0	73	19	7	0
ENSG00000184897	H1-10	0	0	0	0	6	0	123	74	12	11	38	4	0	0
ENSG00000184898	RBM43	0	0	0	0	0	0	239	14	0	0	126	12	0	0
ENSG00000184900	SUMO3	6	0	0	0	10	637	1109	343	11	0	433	66	6	0
ENSG00000184903	IMMP2L	0	0	0	0	2	22	155	96	3	0	228	22	0	0
ENSG00000184905	TCEAL2	0	0	0	0	0	0	0	0	0	0	0	0	0	0
ENSG00000184906	AMYH02020865.1	0	0	0	0	0	0	0	0	0	0	0	0	0	0
ENSG00000184908	CLCNKB	0	0	0	0	0	0	0	0	0	0	0	0	0	0
ENSG00000184916	JAG2	0	0	0	0	6	0	33	4	0	0	11	5	0	0
ENSG00000184922	FMNL1	0	0	0	0	9	0	244	14	0	0	236	15	10	0
ENSG00000184923	NUTM2A	0	0	0	0	1	0	31	12	0	0	42	0	0	0
ENSG00000184924	PTRHD1	0	0	0	0	11	773	978	456	0	0	268	86	0	0
ENSG00000184925	LCN12	0	0	0	0	0	0	0	0	0	0	0	0	0	0
ENSG00000184933	OR6A2	0	0	0	0	0	0	3	15	0	0	7	4	0	0
ENSG00000184937	WT1	0	0	0	0	0	0	0	6	0	0	0	0	0	0
ENSG00000184939	ZFP90	0	0	0	0	2	0	1088	177	3	0	694	25	0	0
ENSG00000184949	FAM227A	0	0	0	0	0	0	29	61	0	0	49	0	0	0
ENSG00000184956	MUC6	0	0	0	0	0	0	188	25	0	0	50	27	0	0
ENSG00000184961	RPL7AP49	0	0	0	0	0	0	0	0	0	0	0	0	0	0
ENSG00000184967	NOC4L	0	0	0	0	0	0	54	51	0	0	0	0	0	0
ENSG00000184979	USP18	1	0	0	0	0	23	371	34	0	0	55	3	6	0
ENSG00000184983	NDUFA6	49	0	0	0	91	5505	30468	4689	10	15	9321	2883	105	6
ENSG00000184985	SORCS2	0	0	0	0	0	0	0	0	0	0	0	0	0	0
ENSG00000184988	TMEM106A	0	0	0	0	4	0	200	38	0	0	52	16	0	0
ENSG00000184990	SIVA1	0	0	0	0	0	4	52	42	0	0	25	33	0	0
ENSG00000184992	BRI3BP	0	0	0	0	18	11	1201	222	6	0	636	81	10	0
ENSG00000184995	IFNE	0	0	0	0	0	0	4	0	0	0	9	0	0	0
ENSG00000185000	DGAT1	5	0	0	0	25	3	199	62	15	24	132	11	19	0
ENSG00000185002	RFX6	0	0	0	0	0	0	45	10	0	0	5	0	0	0
ENSG00000185008	ROBO2	0	0	0	0	4	0	17	6	0	0	64	5	0	0
ENSG00000185009	AP3M1	0	0	0	0	6	0	1441	225	0	0	658	51	10	0
ENSG00000185010	F8	0	0	0	0	0	0	123	22	0	0	117	8	0	0
ENSG00000185013	NT5C1B	0	0	0	0	0	0	0	0	0	0	0	0	0	0
ENSG00000185015	CA13	6	0	0	0	4	0	363	83	0	0	322	25	39	0
ENSG00000185019	UBOX5	0	0	0	0	19	0	0	42	1	0	19	10	2	0
ENSG00000185022	MAFF	0	0	0	0	9	135	231	170	0	0	100	24	0	0
ENSG00000185024	BRF1	0	0	0	0	9	0	140	101	11	0	142	31	1	0
ENSG00000185031	SLC2A3P2	0	0	0	0	0	0	0	10	0	0	0	0	0	0
ENSG00000185033	SEMA4B	0	0	0	0	23	0	727	434	0	51	320	47	9	1
ENSG00000185038	MROH2A	0	0	0	0	0	0	38	0	0	0	0	0	0	0
ENSG00000185040	SPDYE16	0	0	0	0	0	0	0	11	0	0	0	0	0	0
ENSG00000185043	CIB1	8	0	0	0	16	372	1310	326	2	0	217	123	47	0
ENSG00000185046	ANKS1B	0	0	0	0	0	0	21	0	0	0	30	0	0	0
ENSG00000185049	NELFA	4	0	0	0	9	0	114	96	5	0	21	9	0	0
ENSG00000185052	SLC24A3	0	0	0	0	0	0	193	13	0	0	66	31	0	0
ENSG00000185055	EFCAB10	0	0	0	0	0	0	0	0	0	0	0	0	0	0
ENSG00000185065	AC000068.1	0	0	0	0	0	0	9	0	0	0	12	2	0	0
ENSG00000185070	FLRT2	0	0	0	0	0	0	119	10	0	0	173	16	0	0
ENSG00000185085	INTS5	0	0	0	0	5	0	33	3	0	0	31	2	0	0
ENSG00000185088	RPS27L	0	0	0	0	4	933	5222	630	8	0	1615	412	3	2
ENSG00000185090	MANEAL	0	0	0	0	0	0	6	69	5	0	0	17	0	0
ENSG00000185100	ADSS1	8	0	0	0	0	0	0	0	0	35	32	1	4	0
ENSG00000185101	ANO9	20	0	0	0	35	17	456	207	78	23	196	86	35	7
ENSG00000185104	FAF1	14	0	0	0	26	70	999	262	20	0	516	70	1	0
ENSG00000185105	MYADML2	0	0	0	0	0	0	0	0	0	0	0	0	0	0
ENSG00000185112	FAM43A	0	0	0	0	5	96	80	0	2	0	26	14	0	0
ENSG00000185115	NSMCE3	0	0	0	0	6	0	285	50	0	0	78	27	0	0
ENSG00000185122	HSF1	0	0	0	0	11	0	716	137	5	3	266	29	0	0
ENSG00000185127	C6orf120	0	0	0	0	0	0	493	66	0	0	332	12	3	0
ENSG00000185129	PURA	0	0	0	8	25	290	1978	220	10	0	1430	107	12	5
ENSG00000185130	H2BC13	0	0	0	0	4	0	78	119	16	0	164	0	0	0
ENSG00000185133	INPP5J	0	0	0	0	15	0	28	18	5	0	41	8	0	0
ENSG00000185149	NPY2R	0	0	0	0	0	0	0	0	0	0	0	0	0	0
ENSG00000185155	MIXL1	0	0	0	0	0	0	0	0	0	0	0	0	0	0
ENSG00000185156	MFSD6L	0	0	0	0	0	0	67	12	0	0	17	9	0	0
ENSG00000185158	LRRC37B	0	0	0	0	12	0	194	50	3	0	194	13	3	0
ENSG00000185163	DDX51	0	0	0	0	6	0	84	81	25	0	60	15	0	0
ENSG00000185164	NOMO2	18	0	0	0	51	188	1793	1014	4	0	986	107	0	0
ENSG00000185168	LINC00482	0	0	0	0	0	0	0	2	0	0	0	4	0	0
ENSG00000185176	AQP12B	1	0	0	0	6	0	0	0	0	0	0	0	0	0
ENSG00000185186	LINC00313	0	0	0	0	0	0	0	0	0	0	0	0	0	0
ENSG00000185187	SIGIRR	0	0	0	0	14	0	118	48	0	70	7	7	2	0
ENSG00000185189	NRBP2	31	0	0	0	18	1	136	90	3	125	94	54	15	3
ENSG00000185201	IFITM2	0	0	0	0	4	195	612	581	0	57	290	57	0	0
ENSG00000185215	TNFAIP2	0	0	0	0	11	11	639	367	7	0	182	102	0	0
ENSG00000185219	ZNF445	0	0	0	0	13	247	1334	224	3	0	455	96	0	0
ENSG00000185220	PGBD2	0	0	0	0	2	0	381	58	3	0	207	37	6	0
ENSG00000185222	TCEAL9	0	0	0	0	14	443	3407	748	7	8	1678	307	5	0
ENSG00000185236	RAB11B	7	0	0	0	27	192	591	432	9	0	235	121	3	0
ENSG00000185238	PRMT3	0	0	0	0	6	70	726	109	1	0	370	34	0	0
ENSG00000185245	GP1BA	0	0	0	0	2	0	0	0	0	0	27	0	0	0
ENSG00000185246	PRPF39	0	0	0	98	2	16	2136	205	0	0	1102	111	14	3
ENSG00000185247	MAGEA11	0	0	0	0	0	0	0	0	0	0	0	0	0	0
ENSG00000185250	PPIL6	0	0	0	0	0	0	32	18	0	0	20	0	0	0
ENSG00000185252	ZNF74	0	0	0	0	3	0	57	55	0	0	26	6	0	0
ENSG00000185261	KIAA0825	0	0	0	0	2	0	178	32	1	0	72	3	0	0
ENSG00000185262	UBALD2	0	0	0	0	4	335	387	225	10	0	79	50	0	0
ENSG00000185264	TEX33	0	0	0	0	0	0	0	0	0	0	0	0	0	0
ENSG00000185267	CDNF	0	0	0	0	0	0	19	2	7	0	13	19	0	0
ENSG00000185269	NOTUM	0	0	0	0	0	0	0	33	0	0	0	0	0	0
ENSG00000185271	KLHL33	0	0	0	0	0	0	28	0	0	0	23	2	0	0
ENSG00000185272	RBM11	0	0	0	0	0	0	0	0	2	0	17	0	0	0
ENSG00000185274	GALNT17	0	0	0	0	0	0	0	0	0	0	18	0	0	0
ENSG00000185275	CD24P4	0	0	0	0	0	0	0	0	0	0	0	0	0	0
ENSG00000185278	ZBTB37	0	0	0	0	14	5	936	107	1	0	625	47	7	2
ENSG00000185290	NUPR2	0	0	0	0	0	0	36	0	0	0	0	0	0	0
ENSG00000185291	IL3RA	0	0	0	0	0	0	162	0	0	0	0	0	0	0
ENSG00000185298	CCDC137	11	0	0	0	15	56	286	101	13	0	163	17	7	0
ENSG00000185303	SFTPA2	0	0	0	0	0	0	0	1	0	0	0	0	0	0
ENSG00000185304	RGPD2	0	0	0	0	2	0	292	11	0	0	197	67	0	0
ENSG00000185305	ARL15	0	0	0	31	2	0	368	64	0	0	259	44	0	0
ENSG00000185306	C12orf56	0	0	0	0	0	0	3	18	0	0	0	0	0	0
ENSG00000185313	SCN10A	0	0	0	0	0	0	0	0	0	0	0	0	0	0
ENSG00000185324	CDK10	28	0	0	0	71	48	484	362	99	65	241	45	34	0
ENSG00000185332	TMEM105	0	0	0	0	0	0	0	0	0	0	0	0	0	0
ENSG00000185338	SOCS1	0	0	0	0	0	0	18	0	0	0	0	0	0	0
ENSG00000185339	TCN2	0	0	0	0	17	0	38	242	0	0	23	32	5	0
ENSG00000185340	GAS2L1	5	0	0	0	18	0	0	22	4	0	0	1	1	0
ENSG00000185344	ATP6V0A2	0	0	0	0	11	0	1039	223	10	0	751	69	15	1
ENSG00000185345	PRKN	0	0	0	0	9	0	54	31	3	0	50	0	0	0
ENSG00000185347	TEDC1	0	0	272	0	11	0	63	47	0	0	0	9	0	2
ENSG00000185359	HGS	6	0	0	0	45	330	855	307	47	215	352	113	28	1
ENSG00000185361	TNFAIP8L1	0	0	0	0	3	3	134	42	0	0	16	6	0	0
ENSG00000185379	RAD51D	0	0	0	0	3	0	9	19	10	0	82	8	0	0
ENSG00000185386	MAPK11	0	0	0	0	0	0	0	3	0	0	0	0	0	0
ENSG00000185404	SP140L	0	0	0	0	11	0	625	220	25	0	435	47	31	6
ENSG00000185414	MRPL30	0	0	0	0	5	132	2003	311	3	19	763	161	14	0
ENSG00000185418	TARS3	0	0	0	0	1	0	798	162	21	0	395	51	0	0
ENSG00000185420	SMYD3	0	0	0	0	6	34	1057	161	0	0	171	96	0	0
ENSG00000185432	METTL7A	7	0	0	0	15	0	452	36	3	0	244	11	46	0
ENSG00000185433	LINC00158	0	0	0	0	0	0	35	0	0	0	1	0	0	0
ENSG00000185436	IFNLR1	12	0	0	0	6	188	299	67	3	0	201	59	32	0
ENSG00000185437	SH3BGR	0	0	0	0	3	0	83	1	0	0	0	5	0	0
ENSG00000185442	FAM174B	0	0	0	0	0	0	104	41	0	0	30	20	0	0
ENSG00000185453	ZSWIM9	0	0	0	0	2	0	6	29	9	0	25	18	0	8
ENSG00000185467	KPNA7	0	0	0	0	0	1	0	0	0	0	0	1	0	0
ENSG00000185475	TMEM179B	0	0	0	0	7	177	187	100	0	0	81	5	0	0
ENSG00000185477	GPRIN3	0	0	122	0	15	2	1788	611	3	0	1530	114	5	9
ENSG00000185479	KRT6B	0	0	0	0	0	0	0	0	0	0	0	0	0	0
ENSG00000185480	PARPBP	0	0	0	0	4	2	443	69	0	0	274	4	0	0
ENSG00000185482	STAC3	0	0	0	0	2	0	11	1	0	0	39	14	0	0
ENSG00000185483	ROR1	0	0	0	0	5	0	239	6	0	0	59	3	0	0
ENSG00000185485	SDHAP1	29	0	0	0	40	124	1443	388	44	100	318	85	40	15
ENSG00000185495	AC138393.1	0	0	0	0	0	0	145	59	0	0	162	9	2	0
ENSG00000185499	MUC1	13	0	0	0	26	42	879	504	1	0	450	57	12	2
ENSG00000185504	FAAP100	0	0	0	0	3	0	154	65	0	0	39	2	0	0
ENSG00000185507	IRF7	0	0	0	0	8	0	41	22	0	0	47	1	0	0
ENSG00000185513	L3MBTL1	0	0	0	0	6	0	64	37	4	0	107	28	0	0
ENSG00000185515	BRCC3	0	0	0	0	14	426	2070	350	9	0	810	175	22	2
ENSG00000185518	SV2B	0	0	0	0	0	0	0	0	0	0	30	0	0	0
ENSG00000185522	LMNTD2	0	0	0	0	0	0	40	5	0	0	0	0	1	0
ENSG00000185523	SPATA45	0	0	0	0	0	0	0	0	0	0	0	0	0	0
ENSG00000185527	PDE6G	0	0	0	0	0	0	0	0	0	0	0	0	0	0
ENSG00000185532	PRKG1	0	304	0	0	7	40	920	51	15	0	216	63	10	0
ENSG00000185551	NR2F2	8	0	0	0	3	0	220	56	15	0	182	19	3	0
ENSG00000185561	TLCD2	5	0	0	101	33	12	856	111	14	0	429	145	32	0
ENSG00000185565	LSAMP	0	0	0	0	0	0	112	10	0	0	97	10	0	0
ENSG00000185567	AHNAK2	0	0	0	0	7	199	1061	515	0	0	453	77	0	0
ENSG00000185585	OLFML2A	0	0	0	0	0	0	18	10	0	0	81	6	0	0
ENSG00000185591	SP1	16	0	0	0	61	172	4324	1226	49	0	1705	268	82	2
ENSG00000185596	WASH3P	3	0	0	0	36	0	374	88	47	0	68	95	20	6
ENSG00000185607	ACTBP7	0	0	0	0	1	0	0	0	2	0	0	0	0	0
ENSG00000185608	MRPL40	0	0	0	0	2	50	1114	222	2	0	440	140	1	0
ENSG00000185614	INKA1	0	0	0	0	0	0	51	0	0	0	0	0	0	0
ENSG00000185615	PDIA2	0	0	0	0	0	23	0	2	0	0	0	0	0	0
ENSG00000185619	PCGF3	22	0	0	169	28	207	778	330	20	0	334	49	10	3
ENSG00000185621	LMLN	0	0	0	0	0	0	60	35	0	0	116	1	8	0
ENSG00000185624	P4HB	19	0	0	0	166	2939	7816	4259	169	180	3943	691	195	16
ENSG00000185627	PSMD13	12	0	0	0	13	300	1273	334	12	0	590	88	26	0
ENSG00000185630	PBX1	1	0	0	0	8	398	497	388	10	0	538	35	8	0
ENSG00000185631	RPL14P6	0	0	0	0	0	0	0	0	0	0	0	0	0	0
ENSG00000185633	NDUFA4L2	0	0	0	0	4	0	0	369	0	0	0	0	0	0
ENSG00000185634	SHC4	0	0	0	0	0	0	0	0	0	0	47	0	0	0
ENSG00000185641	AC034236.1	0	0	0	0	0	0	0	0	0	0	1	0	0	0
ENSG00000185650	ZFP36L1	16	0	0	0	13	64	564	541	27	0	856	98	12	3
ENSG00000185651	UBE2L3	1	0	0	0	44	543	5625	976	12	60	2894	340	19	0
ENSG00000185652	NTF3	0	0	0	0	0	0	27	0	0	0	24	0	0	0
ENSG00000185658	BRWD1	2	0	0	0	53	642	8071	1087	33	70	4838	356	99	15
ENSG00000185664	PMEL	0	0	0	0	0	0	0	9	0	0	0	5	0	0
ENSG00000185666	SYN3	0	0	0	0	4	0	53	16	0	0	18	0	0	0
ENSG00000185668	POU3F1	0	0	0	0	0	0	0	0	0	0	0	0	0	0
ENSG00000185669	SNAI3	0	0	0	0	0	0	1	4	0	0	21	0	0	0
ENSG00000185670	ZBTB3	0	0	0	0	0	0	0	22	0	0	0	0	0	0
ENSG00000185684	EP400P1	8	0	0	93	6	2	384	56	0	0	274	34	5	0
ENSG00000185686	PRAME	0	0	0	0	0	0	0	5	0	0	0	0	0	0
ENSG00000185697	MYBL1	0	0	0	0	1	0	241	11	0	0	312	7	2	0
ENSG00000185710	SMG1P4	0	0	0	0	13	0	125	5	0	0	105	0	13	0
ENSG00000185716	MOSMO	0	0	0	0	0	0	335	34	0	0	201	25	11	0
ENSG00000185721	DRG1	1	0	0	0	3	90	1006	239	0	0	317	52	1	0
ENSG00000185722	ANKFY1	12	0	0	0	37	78	1941	353	27	2	934	58	43	0
ENSG00000185728	YTHDF3	14	0	0	0	28	264	2446	499	10	37	1527	241	37	0
ENSG00000185730	ZNF696	0	0	0	0	0	0	23	67	1	0	4	0	11	0
ENSG00000185736	ADARB2	0	0	0	0	0	0	0	0	0	0	0	0	0	0
ENSG00000185737	NRG3	0	0	0	0	0	0	0	0	0	0	0	0	0	0
ENSG00000185739	SRL	4	0	0	0	0	0	0	0	0	0	0	0	0	0
ENSG00000185742	C11orf87	0	0	0	0	0	0	0	0	0	0	0	0	0	0
ENSG00000185745	IFIT1	1	0	0	0	1	61	443	7	0	0	363	25	13	0
ENSG00000185753	CXorf38	2	0	21	0	7	169	908	189	0	0	246	22	4	3
ENSG00000185760	KCNQ5	0	0	0	0	0	0	11	0	0	0	45	0	0	0
ENSG00000185761	ADAMTSL5	0	0	0	0	0	0	70	18	0	0	0	4	0	1
ENSG00000185774	KCNIP4	0	0	0	0	0	0	0	0	0	0	0	0	0	0
ENSG00000185787	MORF4L1	3	0	0	0	27	378	7388	932	3	42	2811	372	42	7
ENSG00000185798	WDR53	0	0	0	0	1	0	235	34	0	0	38	34	0	0
ENSG00000185800	DMWD	0	0	0	0	12	0	40	0	7	0	93	8	3	0
ENSG00000185803	SLC52A2	0	0	0	0	4	0	58	74	14	0	38	11	11	0
ENSG00000185808	PIGP	0	0	0	0	0	138	325	139	3	0	174	27	0	0
ENSG00000185811	IKZF1	1	0	0	0	7	0	1206	60	9	0	1065	15	16	0
ENSG00000185813	PCYT2	4	0	0	0	8	207	421	135	9	0	122	58	2	0
ENSG00000185818	NAT8L	0	0	0	0	0	0	0	0	0	0	0	0	0	0
ENSG00000185823	NPAP1	0	0	0	0	0	0	0	0	0	0	0	0	0	0
ENSG00000185825	BCAP31	44	0	0	0	46	135	1210	671	27	44	544	104	52	0
ENSG00000185829	ARL17A	0	0	0	0	2	127	256	101	0	0	234	20	4	0
ENSG00000185834	RPL12P4	0	0	0	0	0	0	3	2	0	0	0	0	0	0
ENSG00000185837	HDHD5-AS1	0	0	0	0	0	0	0	0	0	0	0	0	0	0
ENSG00000185838	GNB1L	0	0	0	0	2	0	0	6	0	0	0	0	0	0
ENSG00000185842	DNAH14	0	0	0	2	0	72	236	0	0	0	126	33	0	0
ENSG00000185862	EVI2B	0	0	0	0	5	61	1674	96	0	0	1677	70	19	0
ENSG00000185864	NPIPB4	2	0	0	0	84	602	1830	277	44	0	904	41	22	8
ENSG00000185869	ZNF829	0	0	0	0	0	0	114	0	0	0	80	0	0	0
ENSG00000185875	THNSL1	0	0	0	0	8	2	212	124	0	0	113	18	2	0
ENSG00000185880	TRIM69	0	0	0	0	2	0	663	183	0	0	354	8	9	0
ENSG00000185883	ATP6V0C	0	0	0	0	17	185	686	212	13	25	190	26	18	0
ENSG00000185885	IFITM1	3	0	0	0	3	163	375	815	9	0	225	26	3	0
ENSG00000185896	LAMP1	10	222	0	0	41	236	853	552	18	0	670	132	12	0
ENSG00000185899	TAS2R60	0	0	0	0	0	0	0	0	0	0	0	0	0	0
ENSG00000185900	POMK	0	0	0	0	14	93	602	100	14	57	296	41	1	0
ENSG00000185904	LINC00839	0	0	0	0	0	0	0	0	0	0	0	0	0	0
ENSG00000185905	C16orf54	0	0	0	0	0	0	30	0	0	0	11	0	0	0
ENSG00000185909	KLHDC8B	12	0	0	0	0	0	60	8	0	0	29	6	0	0
ENSG00000185915	KLHL34	0	0	0	0	1	0	36	0	0	0	6	0	0	0
ENSG00000185917	SETD4	0	0	0	0	9	4	360	148	1	39	217	74	2	3
ENSG00000185920	PTCH1	0	0	0	0	7	0	868	173	7	0	493	121	1	0
ENSG00000185924	RTN4RL1	0	0	0	0	0	0	0	0	0	0	0	0	0	0
ENSG00000185933	CALHM1	0	0	0	0	0	0	0	0	0	0	0	0	0	0
ENSG00000185942	NKAIN3	0	0	0	0	0	0	0	0	0	0	17	1	0	0
ENSG00000185946	RNPC3	0	0	0	0	17	100	1011	234	5	0	658	66	12	3
ENSG00000185947	ZNF267	5	0	0	0	7	179	1867	245	0	0	1126	199	12	2
ENSG00000185950	IRS2	0	0	0	0	8	86	1620	302	2	139	750	112	3	3
ENSG00000185955	C7orf61	0	0	0	0	0	0	0	0	0	0	0	0	0	0
ENSG00000185958	FAM186A	0	0	0	0	0	0	0	0	0	0	0	0	0	0
ENSG00000185960	SHOX	0	0	0	0	0	0	0	0	0	0	0	0	0	0
ENSG00000185963	BICD2	0	0	0	0	17	3	763	177	42	0	494	132	11	1
ENSG00000185972	CCIN	0	0	0	0	0	0	0	0	0	0	0	0	0	0
ENSG00000185973	TMLHE	10	0	0	0	0	111	902	245	0	0	585	63	9	1
ENSG00000185974	GRK1	0	0	0	0	0	0	0	0	0	0	0	0	0	0
ENSG00000185985	SLITRK2	0	0	0	0	0	0	43	0	0	0	10	0	0	0
ENSG00000185986	SDHAP3	1	0	0	0	7	1	120	43	0	0	77	33	0	2
ENSG00000185989	RASA3	8	0	0	0	17	0	528	213	0	0	375	77	6	0
ENSG00000186001	LRCH3	10	0	0	0	30	6	1691	414	20	10	810	175	12	1
ENSG00000186007	LEMD1	0	0	0	0	0	0	0	53	0	0	0	0	0	0
ENSG00000186010	NDUFA13	5	0	0	0	46	1040	2407	892	10	92	1071	286	6	0
ENSG00000186017	ZNF566	0	0	0	0	1	0	111	42	0	0	157	6	1	0
ENSG00000186019	AC021092.1	0	0	0	0	0	0	0	0	0	0	3	4	0	0
ENSG00000186020	ZNF529	0	0	0	0	1	0	266	49	0	0	141	12	0	0
ENSG00000186026	ZNF284	0	0	0	0	0	0	391	69	0	0	194	23	0	0
ENSG00000186038	HTR3E	0	0	0	0	0	0	0	8	0	0	22	6	0	0
ENSG00000186047	DLEU7	0	0	0	0	0	0	51	2	0	0	0	0	0	0
ENSG00000186049	KRT73	0	0	0	0	0	0	0	0	0	0	0	0	0	0
ENSG00000186051	TAL2	0	0	0	0	0	0	0	0	0	0	0	0	0	0
ENSG00000186056	MATN1-AS1	0	0	0	131	0	0	0	11	0	0	0	0	0	0
ENSG00000186063	AIDA	0	0	0	0	2	163	1477	318	0	0	731	100	5	2
ENSG00000186073	C15orf41	0	0	0	0	0	0	212	46	0	0	43	5	3	0
ENSG00000186074	CD300LF	0	0	0	0	0	66	423	29	0	0	64	27	0	0
ENSG00000186076	AC012085.1	0	0	0	0	0	0	0	0	0	0	0	0	0	0
ENSG00000186081	KRT5	0	0	0	0	0	0	0	0	0	0	0	0	0	0
ENSG00000186086	NBPF6	0	0	0	0	0	0	0	16	0	0	0	0	0	0
ENSG00000186088	GSAP	0	0	0	0	3	0	933	90	0	0	462	15	0	0
ENSG00000186094	AGBL4	0	0	0	0	0	0	0	7	0	0	31	0	0	0
ENSG00000186104	CYP2R1	0	0	0	0	1	149	519	91	0	0	210	44	7	5
ENSG00000186105	LRRC70	0	0	0	0	2	0	130	0	0	0	25	0	0	0
ENSG00000186106	ANKRD46	0	0	0	0	3	0	589	65	0	0	211	25	0	0
ENSG00000186111	PIP5K1C	0	0	0	0	13	0	192	61	15	5	207	0	0	0
ENSG00000186115	CYP4F2	0	0	0	0	0	1	326	12	0	0	89	103	7	0
ENSG00000186130	ZBTB6	0	0	0	0	4	18	535	44	0	0	416	36	0	0
ENSG00000186132	C2orf76	0	0	0	0	0	5	163	2	0	0	62	18	2	0
ENSG00000186141	POLR3C	0	0	0	0	16	0	1053	199	10	0	281	39	10	0
ENSG00000186148	AC013268.1	0	0	0	0	0	0	0	0	0	0	0	1	0	0
ENSG00000186153	WWOX	0	0	0	0	3	0	255	28	10	0	131	13	0	0
ENSG00000186162	CIDECP1	0	0	0	0	0	0	0	9	0	0	0	4	0	0
ENSG00000186166	CCDC84	1	0	0	0	16	48	380	78	6	0	280	24	2	2
ENSG00000186174	BCL9L	28	0	238	0	38	0	217	182	19	0	155	61	7	0
ENSG00000186184	POLR1D	0	0	0	0	7	0	794	201	2	0	472	67	1	1
ENSG00000186185	KIF18B	0	0	0	0	4	0	0	4	8	0	10	0	0	0
ENSG00000186187	ZNRF1	0	0	0	0	3	307	147	71	0	0	39	4	0	0
ENSG00000186188	FFAR4	0	0	0	0	8	0	525	67	10	2	111	72	5	0
ENSG00000186193	SAPCD2	0	0	0	0	0	165	148	73	13	0	59	12	0	0
ENSG00000186197	EDARADD	0	0	0	0	0	0	0	0	0	0	56	0	0	0
ENSG00000186198	SLC51B	2	0	0	0	2	593	1012	12	0	0	141	56	13	3
ENSG00000186204	CYP4F12	0	0	0	137	13	0	198	107	22	1	323	46	10	4
ENSG00000186205	MTARC1	4	0	0	0	13	240	745	79	0	0	131	52	3	0
ENSG00000186212	SOWAHB	0	0	0	0	13	73	468	96	0	0	117	39	5	1
ENSG00000186222	BLOC1S4	0	0	0	0	0	0	0	37	0	0	42	0	0	0
ENSG00000186230	ZNF749	0	0	0	0	1	0	91	62	1	0	69	36	0	0
ENSG00000186231	KLHL32	0	0	0	0	0	0	53	7	0	0	34	13	0	0
ENSG00000186234	FAM86MP	0	0	0	0	2	0	0	0	0	0	0	0	0	0
ENSG00000186235	LINC02610	0	0	0	0	0	0	0	0	0	0	0	1	0	0
ENSG00000186244	AC091180.1	0	0	0	0	0	0	0	0	0	0	0	0	0	0
ENSG00000186260	MRTFB	1	0	0	0	15	351	1950	436	15	0	919	98	14	8
ENSG00000186265	BTLA	0	0	0	0	0	67	334	5	0	0	344	7	0	0
ENSG00000186272	ZNF17	0	0	0	0	8	6	302	30	4	0	251	15	2	0
ENSG00000186280	KDM4D	0	0	0	0	0	0	0	6	0	0	0	0	0	0
ENSG00000186281	GPAT2	0	0	0	0	0	0	0	0	0	0	0	0	0	0
ENSG00000186283	TOR3A	6	0	0	0	7	0	547	164	6	0	262	20	14	0
ENSG00000186298	PPP1CC	0	0	0	0	31	66	4525	427	2	7	2543	220	26	0
ENSG00000186300	ZNF555	2	0	0	0	0	93	741	34	11	0	300	67	2	0
ENSG00000186301	MST1P2	0	0	0	0	0	0	0	0	2	0	18	0	0	0
ENSG00000186310	NAP1L3	0	0	0	0	0	0	4	0	0	0	54	3	0	0
ENSG00000186312	CA5BP1	0	0	0	0	0	0	70	38	0	0	29	1	0	0
ENSG00000186314	PRELID2	0	0	0	0	20	0	734	253	0	51	335	12	30	0
ENSG00000186318	BACE1	0	0	0	0	0	0	250	67	11	0	119	25	0	1
ENSG00000186326	RGS9BP	0	0	0	0	0	0	0	0	0	0	0	0	0	0
ENSG00000186329	TMEM212	0	0	0	0	0	0	0	0	0	0	0	0	0	0
ENSG00000186340	THBS2	0	0	0	0	0	0	40	0	0	0	38	0	0	0
ENSG00000186350	RXRA	8	0	0	0	31	260	944	95	18	0	207	91	9	6
ENSG00000186352	ANKRD37	0	0	0	0	0	10	583	64	5	0	198	63	3	0
ENSG00000186364	NUDT17	0	0	0	0	0	0	0	4	0	0	5	0	0	0
ENSG00000186369	LINC00643	0	0	0	0	0	0	0	0	0	0	34	0	0	0
ENSG00000186376	ZNF75D	0	0	0	1	5	2	720	104	0	0	262	22	17	1
ENSG00000186377	CYP4X1	0	0	0	0	0	0	0	39	3	0	7	0	0	0
ENSG00000186395	KRT10	0	0	0	0	0	0	62	6	4	0	43	36	0	0
ENSG00000186399	GOLGA8R	0	0	0	0	7	0	6	15	9	0	56	5	0	0
ENSG00000186407	CD300E	0	0	0	0	0	0	0	0	0	0	0	0	0	0
ENSG00000186409	CCDC30	0	0	0	0	5	0	129	26	8	0	62	9	0	0
ENSG00000186416	NKRF	0	0	0	0	3	156	608	54	5	0	342	41	2	2
ENSG00000186417	GLDN	0	0	0	0	13	0	78	12	0	0	0	0	0	2
ENSG00000186431	FCAR	0	0	0	0	0	0	0	0	0	0	0	0	0	0
ENSG00000186432	KPNA4	2	0	0	0	23	94	2329	370	0	0	1055	129	16	1
ENSG00000186439	TRDN	0	0	0	0	0	0	0	0	0	0	6	0	0	0
ENSG00000186446	ZNF501	0	0	0	0	0	0	208	60	0	0	95	20	3	0
ENSG00000186448	ZNF197	5	0	0	0	13	110	1195	113	13	0	414	67	10	0
ENSG00000186451	SPATA12	0	0	0	0	1	0	0	0	0	15	0	0	0	0
ENSG00000186452	TMPRSS12	0	0	0	0	0	0	0	0	0	0	3	0	0	0
ENSG00000186453	FAM228A	0	0	0	0	0	0	0	0	0	0	10	0	0	0
ENSG00000186462	NAP1L2	0	0	0	0	0	0	46	0	0	0	31	0	0	0
ENSG00000186468	RPS23	29	95	1	250	178	4951	142674	28752	9	24	33063	9944	184	22
ENSG00000186469	GNG2	0	0	0	0	0	0	305	48	0	0	407	17	3	0
ENSG00000186470	BTN3A2	0	0	0	0	19	0	894	286	4	0	665	81	17	0
ENSG00000186471	AKAP14	0	0	0	0	0	0	0	0	0	0	0	0	0	0
ENSG00000186472	PCLO	2	0	0	0	42	194	1465	76	39	68	1332	162	115	16
ENSG00000186474	KLK12	0	0	0	0	0	0	4	14	0	0	0	10	0	0
ENSG00000186479	RGS7BP	0	0	0	0	0	0	29	0	0	0	25	0	0	0
ENSG00000186480	INSIG1	0	0	0	0	4	20	1307	51	0	0	821	154	11	0
ENSG00000186481	ANKRD20A5P	0	0	0	0	0	106	485	47	0	62	165	6	9	0
ENSG00000186487	MYT1L	0	0	0	0	0	0	0	0	0	0	0	0	0	0
ENSG00000186493	C5orf38	0	0	0	0	0	0	13	61	0	0	0	0	0	0
ENSG00000186496	ZNF396	0	0	0	0	0	53	200	40	6	0	24	12	0	0
ENSG00000186501	TMEM222	0	0	0	0	5	0	0	27	0	0	82	7	0	0
ENSG00000186510	CLCNKA	0	0	0	0	0	0	0	0	0	0	0	0	0	0
ENSG00000186517	ARHGAP30	0	0	0	0	15	10	286	40	0	0	380	47	7	0
ENSG00000186522	SEPTIN10	0	0	0	0	9	85	4780	315	6	58	1794	160	42	2
ENSG00000186523	FAM86B1	0	0	0	0	3	0	0	17	10	0	0	0	0	0
ENSG00000186526	CYP4F8	0	0	0	0	0	0	0	0	0	0	0	0	0	0
ENSG00000186529	CYP4F3	0	0	0	0	6	0	139	30	7	0	75	2	2	0
ENSG00000186532	SMYD4	0	0	0	0	12	0	100	87	3	0	174	2	0	2
ENSG00000186564	FOXD2	0	0	0	0	0	0	483	52	0	0	80	14	0	0
ENSG00000186566	GPATCH8	12	0	0	0	47	9	3239	538	66	104	1052	114	48	3
ENSG00000186567	CEACAM19	5	0	0	0	7	0	0	23	2	0	0	9	0	0
ENSG00000186575	NF2	25	0	0	0	20	0	498	227	14	0	261	23	13	2
ENSG00000186577	SMIM29	0	0	0	0	0	0	0	10	0	0	0	0	0	0
ENSG00000186583	SPATC1	0	0	0	0	0	0	58	0	0	0	0	0	0	0
ENSG00000186591	UBE2H	0	0	0	0	19	177	1421	572	2	53	1047	105	33	0
ENSG00000186594	MIR22HG	0	0	0	0	9	187	1069	46	0	31	383	66	28	6
ENSG00000186603	HPDL	0	0	0	0	0	0	39	8	6	0	27	1	0	0
ENSG00000186615	KTN1-AS1	0	0	0	0	1	0	21	5	0	0	0	0	1	0
ENSG00000186625	KATNA1	0	0	0	0	3	1	723	52	8	41	249	73	0	2
ENSG00000186628	FSD2	0	0	0	0	0	0	0	0	0	0	0	0	0	0
ENSG00000186635	ARAP1	26	0	0	164	92	0	829	743	117	0	775	138	11	13
ENSG00000186638	KIF24	0	0	0	0	0	32	215	35	2	22	80	25	3	0
ENSG00000186642	PDE2A	0	0	0	0	0	0	80	0	0	0	0	1	0	0
ENSG00000186645	SPDYE17	0	0	0	0	0	0	0	0	0	0	15	0	0	0
ENSG00000186648	CARMIL3	0	0	0	0	0	0	0	18	6	0	0	0	0	0
ENSG00000186652	PRG2	0	0	0	0	0	0	0	0	0	0	0	0	0	0
ENSG00000186654	PRR5	0	0	0	0	12	0	266	39	0	0	15	1	0	0
ENSG00000186660	ZFP91	16	0	0	0	55	164	1812	463	0	0	988	92	58	0
ENSG00000186665	C17orf58	0	0	0	0	2	0	71	18	0	0	37	3	0	0
ENSG00000186666	BCDIN3D	0	0	0	0	0	0	211	24	0	0	62	7	0	0
ENSG00000186684	CYP27C1	0	0	0	0	0	0	0	0	0	0	0	0	0	0
ENSG00000186687	LYRM7	0	0	0	0	5	2	179	49	1	0	382	11	0	0
ENSG00000186704	DTX2P1	0	0	43	0	0	0	0	0	22	23	30	0	5	0
ENSG00000186710	CFAP73	0	0	0	0	0	0	0	0	0	0	0	0	0	0
ENSG00000186714	CCDC73	0	0	0	0	0	0	24	1	0	0	0	0	0	0
ENSG00000186715	MST1L	0	0	0	0	0	10	9	19	0	0	49	36	0	0
ENSG00000186716	BCR	13	0	0	0	37	136	765	358	65	42	413	57	28	2
ENSG00000186723	OR10H1	0	0	0	0	0	0	0	0	0	0	0	0	0	0
ENSG00000186765	FSCN2	0	0	0	0	2	0	0	0	8	0	15	0	0	0
ENSG00000186766	FOXI2	0	0	0	0	0	0	0	0	0	0	0	0	0	0
ENSG00000186767	SPIN4	0	0	0	0	3	0	150	25	16	0	59	5	0	0
ENSG00000186777	ZNF732	0	0	0	0	1	0	0	0	0	0	0	0	0	0
ENSG00000186787	SPIN2B	0	0	0	0	5	0	223	100	0	0	112	22	0	0
ENSG00000186790	FOXE3	0	0	0	0	0	0	0	0	0	0	0	0	0	0
ENSG00000186792	HYAL3	0	0	0	0	0	0	0	13	0	0	34	15	0	0
ENSG00000186806	VSIG10L	0	0	0	0	2	0	127	9	0	0	0	9	4	0
ENSG00000186810	CXCR3	0	0	0	0	0	0	20	0	0	0	35	0	0	0
ENSG00000186812	ZNF397	0	0	0	0	11	48	973	282	2	0	723	55	9	6
ENSG00000186814	ZSCAN30	0	0	0	0	8	0	203	73	2	0	288	14	11	0
ENSG00000186815	TPCN1	36	0	0	0	43	141	819	242	76	25	451	90	43	0
ENSG00000186818	LILRB4	0	0	0	0	1	0	6	8	0	0	135	6	0	0
ENSG00000186827	TNFRSF4	0	0	0	0	0	0	0	0	0	0	0	6	0	0
ENSG00000186831	KRT17P2	0	0	0	0	0	0	0	0	0	0	0	0	0	0
ENSG00000186832	KRT16	0	0	0	0	0	0	0	5	0	0	0	0	0	0
ENSG00000186834	HEXIM1	15	0	0	1	35	132	888	171	0	0	399	112	17	0
ENSG00000186847	KRT14	0	0	0	0	0	0	59	0	0	0	0	0	0	0
ENSG00000186854	TRABD2A	0	0	0	0	23	92	507	404	10	0	374	105	10	0
ENSG00000186862	PDZD7	0	0	0	0	0	0	0	9	0	0	0	8	0	0
ENSG00000186866	POFUT2	0	0	0	0	3	0	248	97	17	0	57	3	11	0
ENSG00000186868	MAPT	0	0	0	0	0	0	0	0	0	0	0	0	0	0
ENSG00000186871	ERCC6L	4	0	0	0	0	0	145	48	0	0	58	4	0	0
ENSG00000186889	TMEM17	0	0	0	0	0	0	0	15	0	0	2	3	0	0
ENSG00000186891	TNFRSF18	0	0	0	0	0	0	42	0	0	0	0	0	0	0
ENSG00000186895	FGF3	0	0	0	0	0	0	0	0	0	0	0	0	0	0
ENSG00000186907	RTN4RL2	0	0	0	0	0	0	0	6	0	0	0	0	0	0
ENSG00000186908	ZDHHC17	0	0	0	0	5	75	1279	118	0	0	795	57	0	2
ENSG00000186910	SERPINA11	0	0	0	0	0	0	0	0	0	0	0	0	0	0
ENSG00000186912	P2RY4	0	0	0	0	0	0	0	0	0	0	0	0	0	0
ENSG00000186918	ZNF395	5	0	0	0	32	152	460	380	4	0	188	90	2	2
ENSG00000186919	ZACN	0	0	0	0	0	0	0	4	1	0	0	0	0	0
ENSG00000186951	PPARA	6	0	0	0	52	149	2808	562	11	8	962	143	24	5
ENSG00000186952	TMEM232	0	0	0	0	0	0	64	4	0	0	0	8	0	0
ENSG00000186973	FAM183A	0	0	0	0	0	0	0	0	0	0	0	0	0	0
ENSG00000186976	EFCAB6	0	0	0	0	0	0	29	7	0	0	0	1	0	0
ENSG00000186994	KANK3	0	0	0	0	2	0	71	6	0	0	0	0	0	0
ENSG00000186998	EMID1	0	0	0	0	0	0	0	2	0	0	9	0	0	0
ENSG00000187017	ESPN	0	0	0	0	30	207	69	24	3	78	0	16	34	0
ENSG00000187021	PNLIPRP1	0	0	0	0	0	0	0	0	0	0	0	0	0	0
ENSG00000187024	PTRH1	0	0	0	0	8	0	0	3	0	0	0	1	0	0
ENSG00000187033	SAMD7	0	0	0	0	0	0	0	6	0	0	0	0	0	0
ENSG00000187037	GPR141	0	0	0	0	0	0	0	0	0	0	5	0	0	0
ENSG00000187045	TMPRSS6	0	0	0	0	0	0	0	0	0	0	0	0	0	0
ENSG00000187049	TMEM216	0	0	0	0	1	0	404	55	4	0	14	28	0	0
ENSG00000187051	RPS19BP1	2	0	0	0	23	493	1178	416	10	0	293	218	9	0
ENSG00000187068	C3orf70	0	0	0	0	2	0	240	40	2	0	108	42	0	0
ENSG00000187079	TEAD1	0	0	0	0	33	13	1001	291	5	0	493	45	26	1
ENSG00000187080	OR2AK2	0	0	0	0	0	0	0	0	0	0	0	0	0	0
ENSG00000187091	PLCD1	0	0	0	0	22	188	513	86	9	0	207	34	15	9
ENSG00000187097	ENTPD5	9	0	0	0	44	110	2442	207	6	37	1621	137	70	2
ENSG00000187098	MITF	0	0	0	0	0	30	536	17	0	0	214	21	1	0
ENSG00000187105	HEATR4	0	0	0	0	1	0	40	0	0	0	16	7	0	0
ENSG00000187109	NAP1L1	2	0	2	142	45	227	14981	1922	25	0	7270	798	40	4
ENSG00000187116	LILRA5	0	0	0	0	0	0	28	0	0	0	19	0	0	0
ENSG00000187118	CMC1	0	0	0	0	7	254	1190	177	0	0	529	231	4	0
ENSG00000187122	SLIT1	0	0	0	0	0	0	0	0	0	0	0	0	0	0
ENSG00000187123	LYPD6	0	0	0	0	1	0	89	22	6	0	13	7	0	0
ENSG00000187134	AKR1C1	0	0	0	0	2	0	366	10	0	0	78	5	0	0
ENSG00000187140	FOXD3	0	0	0	0	0	0	0	0	0	0	0	0	0	0
ENSG00000187144	SPATA21	0	0	0	0	0	0	50	0	0	0	0	0	0	0
ENSG00000187147	RNF220	0	0	0	0	10	19	510	144	6	0	48	16	0	0
ENSG00000187151	ANGPTL5	0	0	0	0	0	0	0	0	0	0	0	0	0	0
ENSG00000187164	SHTN1	2	0	0	0	20	9	2214	422	15	0	1004	168	21	3
ENSG00000187172	BAGE2	0	0	0	0	0	0	0	0	0	0	0	0	0	0
ENSG00000187186	AL162231.1	0	0	0	0	0	0	0	7	0	0	9	0	0	0
ENSG00000187187	ZNF546	0	0	0	86	0	0	181	21	0	0	103	8	0	0
ENSG00000187189	TSPYL4	0	0	0	0	13	33	50	49	0	0	11	24	0	0
ENSG00000187193	MT1X	0	0	0	0	0	0	844	45	0	0	21	26	0	0
ENSG00000187210	GCNT1	0	0	0	0	9	0	925	202	3	0	586	54	19	0
ENSG00000187231	SESTD1	0	0	0	0	34	346	4449	769	1	8	1640	184	71	0
ENSG00000187239	FNBP1	9	0	0	0	44	2	2564	302	31	0	1875	139	16	6
ENSG00000187240	DYNC2H1	0	0	0	0	7	141	1299	144	0	0	786	40	7	0
ENSG00000187242	KRT12	18	0	0	0	12	0	81	16	0	0	45	15	7	0
ENSG00000187243	MAGED4B	0	0	0	0	0	0	187	0	7	0	42	8	0	0
ENSG00000187244	BCAM	4	0	0	0	9	0	25	1	0	0	21	3	0	0
ENSG00000187257	RSBN1L	3	0	0	0	16	0	1232	278	4	0	1106	117	17	5
ENSG00000187258	NPSR1	0	0	0	0	0	0	109	16	0	0	19	0	0	0
ENSG00000187260	WDR86	0	0	0	0	0	0	0	0	0	0	0	0	0	0
ENSG00000187266	EPOR	0	0	0	0	0	0	0	14	0	0	2	0	0	0
ENSG00000187268	FAM9C	0	0	0	0	0	0	0	0	0	0	7	0	0	0
ENSG00000187288	CIDEC	0	0	0	0	6	2	169	4	0	0	207	21	8	0
ENSG00000187323	DCC	0	0	0	0	0	0	7	0	0	0	0	0	0	0
ENSG00000187325	TAF9B	0	0	0	0	0	6	254	26	0	0	206	21	0	0
ENSG00000187372	PCDHB13	0	0	0	0	0	0	1	5	0	0	0	2	0	0
ENSG00000187391	MAGI2	0	0	0	0	0	0	158	11	0	0	119	10	0	0
ENSG00000187398	LUZP2	0	0	0	0	0	0	27	0	0	0	53	3	4	0
ENSG00000187416	LHFPL3	0	0	0	0	0	0	0	0	0	0	0	0	0	0
ENSG00000187446	CHP1	4	0	1	0	32	152	3205	558	3	0	941	204	95	0
ENSG00000187474	FPR3	0	0	0	0	4	7	1653	59	0	0	536	79	0	0
ENSG00000187475	H1-6	0	0	0	0	0	0	42	1	0	0	0	0	0	0
ENSG00000187479	C11orf96	0	0	0	0	0	0	164	7	0	0	19	10	0	0
ENSG00000187481	HSD3BP1	0	0	0	0	0	0	0	0	0	0	0	0	0	0
ENSG00000187486	KCNJ11	0	0	0	0	0	0	0	0	0	0	0	0	0	0
ENSG00000187492	CDHR4	0	0	0	0	0	0	0	0	0	0	0	0	0	0
ENSG00000187498	COL4A1	1	0	0	0	3	134	1213	111	2	0	437	29	0	0
ENSG00000187504	RPL7P48	0	0	0	0	0	0	0	0	0	0	0	0	0	0
ENSG00000187510	PLEKHG7	0	0	0	1	2	0	32	15	0	0	53	2	0	0
ENSG00000187513	GJA4	0	0	0	0	0	0	22	0	0	0	0	0	0	0
ENSG00000187514	PTMA	260	262	266	141	1049	12815	18955	14951	828	113	10135	3537	504	49
ENSG00000187522	HSPA14	0	0	0	0	1	78	1309	92	0	0	609	49	11	0
ENSG00000187527	ATP13A5	0	0	0	0	0	0	0	0	0	0	0	0	0	0
ENSG00000187531	SIRT7	6	0	0	0	23	453	547	129	0	46	263	70	21	0
ENSG00000187534	PRR13P5	0	0	0	0	0	0	0	0	0	0	0	0	0	0
ENSG00000187535	IFT140	7	0	0	0	13	0	106	259	48	0	201	44	6	0
ENSG00000187536	TPM3P7	2	0	0	0	18	0	210	46	0	0	27	0	12	2
ENSG00000187537	POTEG	0	0	0	0	0	0	0	0	0	0	0	0	0	0
ENSG00000187546	AGMO	0	0	0	0	0	0	37	0	6	0	61	3	5	0
ENSG00000187553	CYP26C1	0	0	0	0	0	0	0	0	0	0	0	0	0	0
ENSG00000187554	TLR5	0	0	0	0	0	0	138	29	0	0	99	17	0	0
ENSG00000187555	USP7	18	0	0	63	57	112	6969	1036	35	65	3056	352	47	7
ENSG00000187556	NANOS3	0	0	0	0	0	0	0	0	0	0	0	0	0	0
ENSG00000187559	FOXD4L3	0	0	0	0	0	0	0	0	0	0	23	0	0	0
ENSG00000187566	NHLRC1	0	0	0	0	1	0	2	3	0	0	19	0	0	0
ENSG00000187569	DPPA3	0	0	0	0	0	0	0	0	0	0	0	0	0	0
ENSG00000187583	PLEKHN1	0	0	0	0	0	0	0	48	0	0	0	0	2	0
ENSG00000187595	ZNF385C	0	0	0	0	0	0	0	0	0	0	0	0	0	0
ENSG00000187601	MAGEH1	0	0	0	0	0	0	15	0	0	0	76	6	0	0
ENSG00000187605	TET3	7	0	0	0	38	0	517	160	19	0	312	48	11	3
ENSG00000187607	ZNF286A	3	0	0	0	3	0	312	129	0	0	291	36	0	0
ENSG00000187608	ISG15	3	0	0	0	0	245	743	77	15	0	503	79	26	0
ENSG00000187609	EXD3	0	0	0	0	4	15	128	34	21	0	63	16	5	0
ENSG00000187621	TCL6	0	0	0	0	4	0	0	284	0	0	24	0	0	0
ENSG00000187624	C17orf97	0	0	244	0	2	0	27	15	0	0	0	2	8	0
ENSG00000187626	ZKSCAN4	0	0	0	0	0	0	412	65	1	0	176	35	0	0
ENSG00000187627	RGPD1	0	0	0	0	13	0	0	0	0	0	0	0	0	0
ENSG00000187630	DHRS4L2	0	0	0	0	12	137	515	69	10	0	123	37	0	0
ENSG00000187634	SAMD11	0	0	0	0	8	205	0	0	0	0	0	0	0	0
ENSG00000187642	PERM1	0	0	0	0	0	0	0	0	0	0	0	0	0	0
ENSG00000187650	VMAC	0	0	0	0	0	0	39	20	1	0	43	3	0	0
ENSG00000187658	C5orf52	0	0	0	0	0	0	63	0	0	0	27	1	0	0
ENSG00000187664	HAPLN4	0	0	0	0	0	0	0	0	0	0	27	0	3	0
ENSG00000187672	ERC2	0	0	0	0	0	0	23	5	0	0	0	0	0	0
ENSG00000187676	B3GLCT	0	0	0	0	4	0	270	62	0	0	150	65	0	0
ENSG00000187678	SPRY4	0	0	0	0	9	87	630	276	17	0	179	96	21	0
ENSG00000187682	ERAS	0	0	0	0	0	0	0	0	0	0	0	0	0	0
ENSG00000187686	KRT18P59	0	0	0	0	0	0	0	0	0	0	0	0	0	0
ENSG00000187688	TRPV2	0	0	0	0	0	0	109	2	0	0	72	0	0	0
ENSG00000187699	C2orf88	0	0	0	0	5	248	3186	48	0	0	1064	215	50	3
ENSG00000187713	TMEM203	5	0	0	0	0	72	330	78	0	0	100	38	0	0
ENSG00000187715	KBTBD12	0	0	0	0	2	16	943	0	0	0	288	23	36	0
ENSG00000187720	THSD4	0	0	0	0	20	161	731	235	9	0	244	89	8	0
ENSG00000187726	DNAJB13	0	0	0	0	0	0	0	0	0	0	0	0	0	0
ENSG00000187730	GABRD	0	0	0	0	0	0	0	0	0	0	0	0	0	0
ENSG00000187733	AMY1C	0	0	0	0	0	0	0	0	0	0	0	0	1	0
ENSG00000187735	TCEA1	1	0	0	0	21	39	4601	694	6	0	2356	361	22	1
ENSG00000187736	NHEJ1	5	0	0	0	21	201	1065	141	4	0	206	85	33	0
ENSG00000187741	FANCA	0	0	0	0	4	0	42	19	0	0	92	18	0	0
ENSG00000187742	SECISBP2	12	0	0	0	39	285	2050	523	27	55	1146	168	27	3
ENSG00000187753	C9orf153	0	0	0	0	4	0	3	0	0	0	0	0	0	0
ENSG00000187762	HSPE1P11	0	0	0	0	0	0	0	5	0	0	0	0	0	0
ENSG00000187764	SEMA4D	0	0	0	0	8	94	349	80	3	0	655	10	11	0
ENSG00000187775	DNAH17	0	0	0	0	0	0	0	4	0	0	0	0	0	0
ENSG00000187778	MCRS1	0	0	0	0	12	0	311	112	4	0	141	24	2	0
ENSG00000187783	TMEM72	6	0	0	0	11	178	116	0	0	0	0	18	0	0
ENSG00000187790	FANCM	1	0	0	0	0	1	696	39	0	0	485	17	2	2
ENSG00000187792	ZNF70	0	0	0	0	13	0	121	48	14	0	152	22	3	0
ENSG00000187796	CARD9	0	0	0	0	0	0	173	8	0	0	76	6	0	0
ENSG00000187800	PEAR1	0	0	0	0	0	0	17	0	0	0	15	4	0	0
ENSG00000187801	ZFP69B	0	0	0	0	5	0	77	25	0	0	77	5	0	1
ENSG00000187808	SOWAHD	0	0	0	0	0	0	85	7	0	0	0	10	0	0
ENSG00000187815	ZFP69	0	0	0	0	0	112	533	32	0	0	147	29	0	0
ENSG00000187824	TMEM220	0	0	0	0	0	0	1094	62	0	0	354	25	12	0
ENSG00000187837	H1-2	18	0	0	0	26	1864	14806	852	37	80	4029	611	88	5
ENSG00000187838	PLSCR3	0	0	0	0	0	0	0	8	0	0	9	0	0	0
ENSG00000187840	EIF4EBP1	0	0	0	0	14	251	325	440	7	0	220	123	0	0
ENSG00000187848	P2RX2	0	0	0	0	0	0	0	0	0	0	7	0	0	0
ENSG00000187855	ASCL4	0	0	0	0	0	0	5	0	0	0	7	0	0	0
ENSG00000187860	CCDC157	0	0	0	0	0	0	0	4	0	0	0	0	0	0
ENSG00000187862	TTC24	0	0	0	0	0	0	0	0	0	0	12	0	0	0
ENSG00000187866	FAM122A	6	0	0	0	12	0	680	112	6	72	356	38	18	5
ENSG00000187867	PALM3	0	0	0	0	0	0	0	0	3	0	0	7	0	0
ENSG00000187889	FYB2	0	0	0	0	0	0	0	10	0	0	0	0	1	0
ENSG00000187902	SHISA7	0	0	0	0	0	0	0	0	0	0	0	0	0	0
ENSG00000187904	AC097382.1	0	0	0	0	0	0	0	0	0	0	0	0	0	0
ENSG00000187905	LRRC74B	0	0	0	0	0	0	0	0	0	0	0	0	0	0
ENSG00000187908	DMBT1	0	0	0	0	5	175	51	14980	0	0	122	4	46	0
ENSG00000187912	CLEC17A	0	0	0	0	0	0	0	0	0	0	55	0	0	0
ENSG00000187922	LCN10	0	0	0	0	0	0	0	0	0	0	0	0	0	0
ENSG00000187942	LDLRAD2	0	0	0	0	0	0	0	0	0	0	0	0	0	0
ENSG00000187944	C2orf66	0	0	0	0	0	0	63	23	0	0	6	4	0	0
ENSG00000187950	OVCH1	0	0	0	0	0	0	0	0	0	0	0	0	0	0
ENSG00000187951	AC091057.1	0	0	0	0	9	0	213	42	0	0	85	7	0	0
ENSG00000187953	PMS2CL	0	0	0	0	0	0	57	29	0	0	71	21	5	0
ENSG00000187954	CYHR1	0	0	0	0	2	188	389	176	26	0	163	50	1	0
ENSG00000187955	COL14A1	6	0	0	0	2	1	1655	37	0	0	1235	60	0	0
ENSG00000187959	CPSF4L	0	0	0	0	0	0	0	0	0	0	0	0	0	0
ENSG00000187961	KLHL17	0	0	0	0	8	0	0	17	0	0	4	5	0	0
ENSG00000187980	PLA2G2C	0	0	0	0	0	0	0	0	0	0	0	0	0	0
ENSG00000187984	ANKRD19P	0	0	0	0	0	0	1	1	0	0	0	0	0	0
ENSG00000187987	ZSCAN23	0	0	0	0	0	0	7	0	0	0	77	0	0	0
ENSG00000187994	RINL	0	0	0	0	5	0	124	145	0	0	84	14	0	0
ENSG00000187999	HNRNPA1P61	0	0	0	0	0	0	0	0	0	0	0	0	0	0
ENSG00000188000	OR7D2	0	0	0	0	0	0	0	0	0	0	0	0	0	0
ENSG00000188001	TPRG1	0	0	0	0	0	72	139	4	0	0	8	9	0	0
ENSG00000188002	AC026412.1	0	0	0	0	5	0	167	37	0	0	91	16	5	0
ENSG00000188004	SNHG28	0	0	0	0	0	0	47	6	0	0	0	1	0	0
ENSG00000188010	MORN2	0	0	0	0	0	0	337	17	0	0	91	15	0	0
ENSG00000188013	MEIS3P2	0	0	0	0	0	0	0	0	0	0	0	0	0	0
ENSG00000188015	S100A3	0	0	0	0	0	0	0	5	0	0	0	0	0	0
ENSG00000188021	UBQLN2	0	0	0	0	5	81	751	86	0	0	265	26	1	0
ENSG00000188026	RILPL1	0	0	0	0	10	0	154	47	0	0	14	8	2	0
ENSG00000188032	C19orf67	0	0	0	0	0	0	0	0	0	0	0	0	0	0
ENSG00000188033	ZNF490	0	0	0	0	13	0	562	72	4	0	131	22	0	0
ENSG00000188037	CLCN1	0	0	0	0	0	0	0	6	0	0	0	0	0	0
ENSG00000188038	NRN1L	0	0	0	0	0	0	0	0	0	0	0	0	0	0
ENSG00000188039	NWD1	0	0	0	0	10	0	0	25	0	6	0	0	0	0
ENSG00000188042	ARL4C	0	0	0	0	1	0	205	59	3	0	188	30	7	0
ENSG00000188050	RNF133	0	0	0	0	2	0	42	6	0	0	39	6	0	0
ENSG00000188051	TMEM221	0	0	0	0	0	0	0	0	0	0	0	0	0	0
ENSG00000188056	TREML4	0	0	0	0	0	0	0	0	0	0	23	0	0	0
ENSG00000188060	RAB42	0	0	0	0	0	0	63	9	0	0	65	32	0	0
ENSG00000188064	WNT7B	0	0	0	0	0	0	0	0	0	0	0	0	0	0
ENSG00000188070	C11orf95	0	0	0	0	0	0	302	57	1	0	13	6	0	0
ENSG00000188089	PLA2G4E	0	0	0	0	0	0	0	0	0	0	2	0	0	0
ENSG00000188092	GPR89B	0	0	0	0	0	0	839	41	3	0	320	34	13	0
ENSG00000188095	MESP2	0	0	0	0	0	0	0	0	0	0	0	0	0	0
ENSG00000188100	FAM25A	0	0	0	0	0	155	38	0	0	0	17	0	0	0
ENSG00000188107	EYS	0	0	0	0	0	0	23	10	0	0	43	28	0	0
ENSG00000188112	C6orf132	0	0	0	0	29	341	923	347	7	0	316	53	19	1
ENSG00000188120	DAZ1	0	0	0	0	0	0	0	0	0	0	0	0	0	0
ENSG00000188124	OR2AG2	0	0	0	0	0	0	0	0	0	0	8	0	0	0
ENSG00000188130	MAPK12	0	0	0	0	9	0	0	20	0	0	22	5	0	0
ENSG00000188133	TMEM215	0	0	0	0	0	0	0	0	0	0	0	0	0	0
ENSG00000188152	NUTM2G	0	0	0	0	0	0	0	0	0	0	0	0	0	0
ENSG00000188153	COL4A5	3	0	0	0	0	0	194	27	0	0	126	23	0	0
ENSG00000188157	AGRN	0	0	0	0	37	293	398	400	0	0	117	61	8	0
ENSG00000188158	NHS	0	0	0	0	0	0	135	170	0	0	212	19	3	0
ENSG00000188163	FAM166A	0	0	0	0	0	0	0	0	0	0	0	0	0	0
ENSG00000188167	TMPPE	6	0	0	0	24	0	66	88	0	0	81	6	11	0
ENSG00000188171	ZNF626	0	0	0	0	4	0	205	0	0	0	200	5	2	1
ENSG00000188175	HEPACAM2	0	0	0	0	1	284	1756	101	6	0	314	155	0	0
ENSG00000188176	SMTNL2	0	0	0	0	0	0	0	0	0	0	0	0	0	0
ENSG00000188177	ZC3H6	9	0	0	0	4	68	661	132	1	0	501	66	8	0
ENSG00000188185	LINC00265	3	0	0	0	2	0	8	8	8	0	107	0	0	1
ENSG00000188186	LAMTOR4	0	0	1	0	37	594	820	436	13	30	269	184	0	0
ENSG00000188191	PRKAR1B	0	0	0	0	12	0	279	91	9	0	90	26	0	0
ENSG00000188199	NUTM2B	0	0	0	0	0	0	0	0	0	0	0	0	0	0
ENSG00000188211	NCR3LG1	4	0	0	0	3	113	907	154	3	0	269	66	15	0
ENSG00000188215	DCUN1D3	6	0	0	0	0	0	115	73	7	0	90	26	19	0
ENSG00000188223	AD000671.1	0	0	0	0	0	0	0	0	0	0	0	0	0	0
ENSG00000188227	ZNF793	0	0	0	0	0	12	120	0	0	0	69	4	0	0
ENSG00000188229	TUBB4B	40	0	0	0	220	2171	5799	1639	107	27	2034	499	76	8
ENSG00000188234	AGAP4	0	0	0	0	0	0	131	70	10	0	111	6	11	0
ENSG00000188242	PP7080	0	0	0	0	0	0	0	0	0	0	0	0	0	0
ENSG00000188243	COMMD6	3	0	0	0	0	308	3250	403	2	0	1059	225	9	2
ENSG00000188257	PLA2G2A	2	0	0	0	10	3	527	1227	0	0	175	30	13	5
ENSG00000188263	IL17REL	0	0	0	0	0	0	0	0	0	0	0	0	0	0
ENSG00000188266	HYKK	0	0	0	0	1	0	89	4	0	0	36	2	0	0
ENSG00000188269	OR7A5	0	0	0	0	0	0	0	0	0	0	0	0	0	0
ENSG00000188277	C15orf62	0	0	0	0	0	0	1	27	0	0	0	0	0	0
ENSG00000188282	RUFY4	0	0	0	0	0	0	0	5	0	0	0	0	0	0
ENSG00000188283	ZNF383	0	0	0	0	0	1	155	25	0	0	102	10	0	0
ENSG00000188290	HES4	0	0	0	0	0	155	0	0	0	0	17	2	0	0
ENSG00000188295	ZNF669	0	0	0	0	0	0	48	9	0	0	65	1	0	0
ENSG00000188305	PEAK3	0	0	0	0	0	0	0	0	0	0	0	0	0	0
ENSG00000188306	LRRIQ4	0	0	0	0	1	8	25	23	0	0	4	15	0	0
ENSG00000188312	CENPP	0	0	0	0	7	130	117	12	0	0	193	24	0	0
ENSG00000188313	PLSCR1	1	0	0	0	12	151	1310	390	7	0	794	107	16	2
ENSG00000188315	C3orf62	0	0	0	0	0	0	230	57	0	0	153	39	9	0
ENSG00000188316	ENO4	0	0	0	0	0	0	0	0	0	0	0	0	0	0
ENSG00000188321	ZNF559	0	0	0	0	0	83	312	12	0	0	249	25	2	0
ENSG00000188322	SBK1	0	0	0	0	0	0	0	0	0	0	0	0	0	0
ENSG00000188338	SLC38A3	0	0	0	0	0	0	0	0	0	0	0	0	0	0
ENSG00000188342	GTF2F2	0	0	0	0	15	345	1931	295	4	0	1046	101	10	0
ENSG00000188343	CIBAR1	0	0	0	0	0	0	287	6	0	0	78	6	2	0
ENSG00000188352	FOCAD	9	0	0	0	6	104	1065	251	8	0	351	84	3	4
ENSG00000188372	ZP3	0	0	0	0	0	0	0	6	0	0	0	23	0	0
ENSG00000188373	C10orf99	0	0	0	0	31	183	944	253	9	0	114	121	22	0
ENSG00000188375	H3-5	0	0	0	0	0	0	0	0	0	0	0	0	0	0
ENSG00000188379	IFNA2	0	0	0	0	0	0	0	0	0	0	0	0	0	0
ENSG00000188385	JAKMIP3	0	0	0	0	0	0	0	11	0	0	15	9	0	0
ENSG00000188386	PPP3R2	0	0	0	0	0	0	0	0	0	0	0	0	0	0
ENSG00000188388	GOLGA6L3	0	0	0	0	0	0	0	0	0	0	0	0	0	0
ENSG00000188389	PDCD1	0	0	0	0	0	0	0	0	0	0	17	0	0	0
ENSG00000188394	GPR21	0	0	0	0	3	0	196	46	0	0	141	5	4	0
ENSG00000188396	TCTEX1D4	0	0	0	0	0	0	0	6	0	0	0	0	0	0
ENSG00000188404	SELL	0	0	0	0	7	0	105	0	0	0	340	14	0	0
ENSG00000188419	CHM	0	0	0	0	18	69	1265	155	1	0	910	44	6	0
ENSG00000188428	BLOC1S5	0	0	0	0	7	0	862	138	8	0	274	68	22	0
ENSG00000188451	SRP72P2	0	0	0	0	0	0	36	0	0	0	0	0	0	0
ENSG00000188452	CERKL	0	0	0	0	0	0	42	0	0	0	4	0	0	0
ENSG00000188483	IER5L	0	0	0	0	0	78	35	26	0	0	2	8	0	0
ENSG00000188486	H2AX	0	0	0	0	2	0	157	60	14	0	50	58	1	0
ENSG00000188487	INSC	0	0	0	0	0	0	341	51	0	0	55	12	1	0
ENSG00000188488	SERPINA5	0	0	0	0	0	0	0	0	0	0	0	0	0	0
ENSG00000188493	C19orf54	4	0	0	0	7	0	102	23	2	0	46	15	0	0
ENSG00000188505	NCCRP1	0	0	0	0	0	0	0	0	0	0	0	0	0	0
ENSG00000188511	C22orf34	0	0	0	0	0	0	0	0	0	0	0	5	0	0
ENSG00000188517	COL25A1	0	0	0	0	0	0	0	0	0	0	0	6	0	0
ENSG00000188522	FAM83G	11	0	0	0	6	295	401	177	6	0	91	71	5	0
ENSG00000188529	SRSF10	0	0	0	16	52	797	6911	1088	32	0	2990	369	36	6
ENSG00000188542	DUSP28	0	0	0	0	0	0	104	9	0	0	41	17	5	0
ENSG00000188549	CCDC9B	11	0	0	0	40	55	355	66	6	101	81	96	6	4
ENSG00000188554	NBR1	24	0	0	98	80	1265	11858	1725	40	28	3345	776	239	6
ENSG00000188559	RALGAPA2	15	0	0	98	43	110	2715	1493	54	0	1472	150	69	7
ENSG00000188566	NDOR1	0	0	0	0	5	0	48	12	0	0	30	0	0	2
ENSG00000188573	FBLL1	0	0	0	0	0	0	0	0	0	0	0	0	0	0
ENSG00000188580	NKAIN2	0	0	0	0	0	0	0	0	0	0	5	10	0	0
ENSG00000188582	PAQR9	0	0	0	2	0	0	0	0	0	0	10	0	0	0
ENSG00000188585	CLEC20A	0	0	0	0	0	0	0	0	0	0	0	0	0	0
ENSG00000188596	CFAP54	0	0	0	0	0	0	153	0	0	0	59	17	0	0
ENSG00000188599	NPIPP1	0	0	0	0	10	0	89	18	0	0	30	11	11	0
ENSG00000188603	CLN3	0	0	0	0	9	21	97	153	5	0	26	29	4	4
ENSG00000188610	FAM72B	0	0	0	0	0	0	0	11	0	0	3	0	0	0
ENSG00000188611	ASAH2	0	0	0	0	0	2	2	18	10	0	16	13	0	0
ENSG00000188612	SUMO2	2	0	0	0	24	641	5691	758	5	98	1803	408	17	0
ENSG00000188613	NANOS1	0	0	0	0	0	0	0	2	0	0	9	0	0	0
ENSG00000188620	HMX3	0	0	0	0	0	0	0	0	0	0	0	0	0	0
ENSG00000188626	GOLGA8M	0	0	0	0	0	0	23	7	0	0	9	0	0	0
ENSG00000188629	ZNF177	0	0	0	0	1	0	1	0	0	0	53	1	0	0
ENSG00000188636	RTL6	0	0	0	0	7	218	661	237	0	0	193	53	5	0
ENSG00000188641	DPYD	1	0	0	0	0	0	802	20	0	0	361	53	4	0
ENSG00000188643	S100A16	0	0	0	109	13	858	2187	250	16	0	607	124	32	0
ENSG00000188647	PTAR1	2	0	0	0	13	185	2147	219	11	0	1623	140	8	0
ENSG00000188649	CC2D2B	0	0	0	0	0	0	53	0	0	0	60	8	0	0
ENSG00000188659	SAXO2	0	0	0	0	0	0	0	0	0	0	0	1	0	0
ENSG00000188660	LINC00319	0	0	0	0	0	0	0	0	0	0	0	0	0	0
ENSG00000188672	RHCE	0	0	0	0	0	0	0	0	0	0	0	13	0	0
ENSG00000188676	IDO2	0	0	0	0	0	0	64	0	0	29	4	0	0	0
ENSG00000188677	PARVB	0	0	0	0	0	315	318	4	8	0	106	9	0	1
ENSG00000188681	TEKT4P2	0	0	0	0	0	0	101	30	0	0	19	0	0	0
ENSG00000188687	SLC4A5	0	0	0	0	8	0	0	5	0	0	11	7	0	0
ENSG00000188690	UROS	0	0	0	0	13	6	393	138	0	0	137	18	11	0
ENSG00000188706	ZDHHC9	6	0	0	0	8	2	635	297	0	0	245	56	9	0
ENSG00000188707	ZBED6CL	0	0	0	0	3	0	241	52	9	0	101	5	0	4
ENSG00000188710	QRFP	0	0	0	0	0	0	0	0	0	0	0	0	0	0
ENSG00000188725	SMIM15	3	0	0	0	14	177	2387	403	2	0	1245	157	14	4
ENSG00000188729	OSTN	0	0	0	0	0	0	0	0	0	0	0	0	0	0
ENSG00000188730	VWC2	0	0	0	0	0	0	38	0	0	0	3	10	0	0
ENSG00000188732	FAM221A	0	0	0	0	9	0	172	67	0	0	39	33	0	0
ENSG00000188735	TMEM120B	0	0	0	0	12	0	142	66	13	0	71	14	0	0
ENSG00000188738	FSIP2	0	0	0	0	26	465	4797	132	5	8	4261	311	81	20
ENSG00000188739	RBM34	0	0	0	0	4	1690	3602	1200	11	10	1505	489	20	2
ENSG00000188747	NOXA1	0	0	0	0	7	0	56	24	0	0	0	9	0	0
ENSG00000188760	TMEM198	0	0	0	0	0	0	0	0	0	0	0	0	0	0
ENSG00000188761	BCL2L15	2	0	0	143	36	540	2797	744	4	1	1324	195	40	5
ENSG00000188763	FZD9	0	0	0	0	0	0	0	0	0	0	0	0	0	0
ENSG00000188766	SPRED3	0	0	0	0	0	0	0	0	0	0	0	6	0	0
ENSG00000188778	ADRB3	0	0	0	0	0	0	0	0	0	0	0	0	0	0
ENSG00000188779	SKOR1	0	0	0	0	0	0	0	6	0	0	0	0	0	0
ENSG00000188783	PRELP	0	0	0	0	0	0	0	0	0	0	14	0	0	0
ENSG00000188785	ZNF548	0	0	0	0	2	94	568	89	0	0	145	37	5	0
ENSG00000188786	MTF1	2	0	191	0	25	0	1053	227	9	0	399	90	21	0
ENSG00000188801	ZNF322P1	0	0	0	0	0	33	0	0	0	0	0	0	0	0
ENSG00000188803	SHISA6	0	0	0	0	0	0	0	0	0	0	0	0	0	0
ENSG00000188807	TMEM201	0	0	0	0	0	199	0	2	2	0	7	5	0	0
ENSG00000188811	NHLRC3	0	0	0	0	10	28	940	182	0	0	808	53	11	0
ENSG00000188817	SNTN	0	0	0	0	0	0	0	4	0	0	0	0	0	0
ENSG00000188818	ZDHHC11	4	0	0	0	0	0	1	22	0	0	0	6	0	0
ENSG00000188820	CALHM6	0	0	0	0	0	0	351	0	0	0	118	2	0	0
ENSG00000188822	CNR2	0	0	0	0	0	0	85	0	0	0	51	0	0	0
ENSG00000188825	LINC00910	0	0	0	0	0	0	141	8	0	0	37	3	0	0
ENSG00000188827	SLX4	0	0	0	0	17	0	218	71	6	0	138	7	17	0
ENSG00000188828	GLRA4	3	0	0	0	2	0	134	0	0	0	101	7	6	0
ENSG00000188833	ENTPD8	2	0	0	0	4	2	268	0	0	0	115	22	8	0
ENSG00000188846	RPL14	31	0	0	2	75	3200	20275	7179	65	0	5528	1077	41	0
ENSG00000188848	BEND4	0	0	0	0	11	0	49	2	0	0	118	3	0	0
ENSG00000188856	RPSAP47	0	0	0	0	0	0	0	0	0	0	0	0	0	0
ENSG00000188859	FAM78B	0	0	0	0	1	0	31	10	0	0	0	13	0	0
ENSG00000188868	ZNF563	0	0	0	0	4	102	326	14	0	0	116	16	7	0
ENSG00000188873	RPL10AP2	0	0	0	0	0	0	1	0	0	0	0	0	0	0
ENSG00000188877	POTEA	0	0	0	0	0	0	0	0	0	0	0	0	0	0
ENSG00000188878	FBF1	0	0	0	0	5	0	14	30	0	0	29	6	1	0
ENSG00000188883	KLRG2	0	0	0	0	0	0	0	0	0	0	0	0	0	0
ENSG00000188895	MSL1	16	0	0	29	22	134	1628	376	19	36	832	115	61	3
ENSG00000188897	AC099489.1	5	0	0	0	5	0	0	13	9	0	38	0	0	0
ENSG00000188906	LRRK2	0	0	0	0	2	0	858	34	0	0	557	24	5	0
ENSG00000188910	GJB3	0	0	0	0	6	2	253	50	0	0	22	37	0	0
ENSG00000188916	INSYN2A	0	0	0	0	0	0	0	0	0	0	24	0	0	0
ENSG00000188917	TRMT2B	0	0	0	0	10	0	237	95	19	0	174	33	5	0
ENSG00000188921	HACD4	0	0	0	0	0	0	247	40	0	0	214	19	0	0
ENSG00000188933	USP32P1	0	0	0	0	0	41	47	0	3	0	401	3	0	0
ENSG00000188938	FAM120AOS	10	0	0	0	23	188	1812	209	29	9	809	91	21	0
ENSG00000188958	UTS2B	0	0	0	0	0	0	0	0	0	0	0	0	0	0
ENSG00000188959	C9orf152	4	0	0	0	18	327	1160	371	10	0	451	197	5	1
ENSG00000188976	NOC2L	4	0	0	0	29	301	759	398	48	0	310	82	5	0
ENSG00000188981	MSANTD1	0	0	0	0	0	0	0	0	0	0	0	0	0	0
ENSG00000188985	DHFRP1	0	0	0	0	0	0	0	0	0	0	0	0	0	0
ENSG00000188986	NELFB	11	0	0	40	8	102	201	140	41	19	61	73	8	0
ENSG00000188993	LRRC66	10	0	0	0	8	0	444	57	3	0	228	40	15	0
ENSG00000188994	ZNF292	22	0	0	0	111	211	8458	1526	62	119	6390	522	174	20
ENSG00000188996	HUS1B	0	0	0	0	0	0	0	0	3	0	20	0	0	0
ENSG00000188997	KCTD21	0	0	0	0	10	0	119	53	1	0	17	20	0	0
ENSG00000189007	ADAT2	0	0	0	0	2	16	356	58	7	0	101	5	0	0
ENSG00000189013	KIR2DL4	0	0	0	0	0	0	0	0	0	0	0	1	0	0
ENSG00000189014	SHLD2P3	0	0	0	0	0	0	4	0	0	0	0	4	0	0
ENSG00000189037	DUSP21	0	0	0	0	0	0	0	0	0	0	0	0	0	0
ENSG00000189042	ZNF567	0	0	0	0	7	16	747	91	5	0	374	23	2	0
ENSG00000189043	NDUFA4	0	0	0	0	4	429	5260	543	0	0	1722	501	1	0
ENSG00000189045	ANKDD1B	0	0	0	0	7	0	127	37	0	0	116	38	0	0
ENSG00000189046	ALKBH2	2	0	0	0	8	0	234	122	1	0	95	21	0	0
ENSG00000189050	RNFT1	0	0	0	0	2	28	469	77	0	0	316	13	0	0
ENSG00000189056	RELN	0	0	0	0	0	84	0	0	0	0	129	2	0	0
ENSG00000189057	FAM111B	0	0	0	0	10	0	449	80	0	0	508	19	0	0
ENSG00000189058	APOD	0	0	0	0	0	0	122	0	0	0	18	60	0	0
ENSG00000189060	H1-0	16	0	0	31	400	1652	3078	3161	55	0	1836	537	58	10
ENSG00000189067	LITAF	11	0	0	0	31	518	6020	596	2	60	1839	527	86	2
ENSG00000189068	VSTM1	0	0	0	0	0	0	66	0	0	0	0	0	0	0
ENSG00000189077	TMEM120A	0	0	0	0	12	78	635	74	1	22	134	101	8	0
ENSG00000189079	ARID2	3	0	0	0	48	21	3594	688	2	0	1728	191	28	7
ENSG00000189089	RIMKLBP1	0	0	0	0	0	0	0	0	0	0	16	0	0	0
ENSG00000189091	SF3B3	7	0	0	0	36	139	1468	644	15	0	938	60	27	0
ENSG00000189108	IL1RAPL2	0	0	0	0	4	0	85	0	0	0	0	0	0	0
ENSG00000189114	BLOC1S3	0	0	0	0	3	0	306	36	0	0	30	25	0	0
ENSG00000189120	SP6	0	0	0	0	4	164	40	30	11	0	16	0	0	0
ENSG00000189127	ANKRD34B	0	0	0	0	0	0	0	0	0	0	0	0	0	0
ENSG00000189129	PLAC9	0	0	0	0	0	0	81	16	0	0	2	0	0	0
ENSG00000189134	NKAPL	0	0	0	0	0	0	0	0	0	0	14	0	0	0
ENSG00000189136	UBE2Q2P1	0	0	0	0	0	0	365	33	0	0	132	17	3	0
ENSG00000189139	FSCB	0	0	0	0	0	0	45	0	0	0	0	0	0	0
ENSG00000189143	CLDN4	7	0	0	0	14	293	1380	416	33	35	394	217	18	4
ENSG00000189144	ZNF573	0	0	0	0	0	0	194	19	1	0	188	19	0	1
ENSG00000189149	CRYM-AS1	0	0	0	0	0	0	117	14	0	0	28	12	0	0
ENSG00000189152	GRAPL	0	0	0	0	1	0	174	11	0	0	36	5	0	0
ENSG00000189157	FAM47E	0	227	0	0	0	56	574	50	3	0	162	52	5	0
ENSG00000189159	JPT1	6	0	0	0	27	676	552	255	4	0	224	57	26	0
ENSG00000189164	ZNF527	0	0	0	0	1	1	388	39	8	0	99	4	7	0
ENSG00000189171	S100A13	0	0	0	0	7	844	1996	498	15	0	177	247	7	0
ENSG00000189180	ZNF33A	9	0	0	0	29	383	4892	849	9	16	2613	300	52	8
ENSG00000189184	PCDH18	0	0	0	0	1	0	1616	56	0	0	1042	126	0	0
ENSG00000189190	ZNF600	0	0	0	0	23	167	3065	158	2	8	654	147	29	0
ENSG00000189195	BTBD8	0	0	0	0	2	106	547	136	0	0	431	50	10	1
ENSG00000189196	LINC00994	0	0	0	0	0	0	0	0	0	0	0	0	0	0
ENSG00000189212	DPY19L2P1	0	0	0	0	0	0	0	0	0	0	14	0	0	0
ENSG00000189221	MAOA	22	0	0	130	45	500	7075	867	10	106	2049	417	117	5
ENSG00000189223	PAX8-AS1	0	0	0	119	0	0	197	11	0	0	589	196	61	0
ENSG00000189227	C15orf61	0	0	0	0	0	0	125	18	0	0	10	3	0	0
ENSG00000189229	AC069277.1	0	0	0	0	0	0	0	0	0	0	10	0	1	0
ENSG00000189233	NUGGC	0	0	0	0	4	0	93	11	1	0	238	1	0	0
ENSG00000189241	TSPYL1	24	0	0	0	40	240	2165	629	41	0	1371	214	31	3
ENSG00000189266	PNRC2	12	0	0	77	44	964	6298	896	2	8	4223	407	54	0
ENSG00000189269	DRICH1	0	0	0	0	0	0	0	0	0	0	0	10	0	0
ENSG00000189280	GJB5	0	0	0	0	0	6	152	14	0	0	26	0	0	0
ENSG00000189283	FHIT	0	0	0	0	0	0	51	16	0	0	68	0	0	0
ENSG00000189292	ALKAL2	0	0	0	0	0	0	158	0	0	0	49	2	0	0
ENSG00000189295	ANKRD62P1-PARP4P3	0	0	0	0	0	0	0	0	0	0	0	0	0	0
ENSG00000189298	ZKSCAN3	0	0	0	0	0	0	168	43	0	0	40	6	0	0
ENSG00000189306	RRP7A	0	0	0	0	26	431	1089	599	84	0	984	80	22	0
ENSG00000189308	LIN54	0	0	0	0	6	10	849	141	2	0	555	30	34	1
ENSG00000189316	AC073349.1	0	0	0	0	0	0	0	0	0	0	0	0	0	0
ENSG00000189319	FAM53B	0	0	0	0	25	1	331	269	16	0	297	57	6	0
ENSG00000189320	FAM180A	0	0	0	0	0	0	4	0	0	0	0	0	0	0
ENSG00000189325	BNIP5	0	0	0	0	12	37	293	281	12	59	77	63	12	2
ENSG00000189334	S100A14	18	0	138	0	42	1387	3684	782	29	93	2627	661	107	0
ENSG00000189337	KAZN	0	0	0	0	5	0	251	30	13	0	14	25	4	0
ENSG00000189339	SLC35E2B	0	0	0	0	28	220	653	177	48	0	309	36	10	0
ENSG00000189343	RPS2P46	0	0	0	0	0	1	1	4	0	0	0	0	0	0
ENSG00000189350	TOGARAM2	0	0	0	0	0	0	76	0	0	0	16	0	0	0
ENSG00000189357	SPATA31D4	0	0	0	0	0	0	0	0	0	0	0	0	0	0
ENSG00000189362	NEMP2	0	0	0	22	7	0	196	10	0	0	207	0	0	0
ENSG00000189366	ALG1L	0	0	0	0	0	0	0	3	0	0	0	0	0	3
ENSG00000189367	KIAA0408	0	0	0	0	0	0	78	0	0	0	0	2	0	0
ENSG00000189369	GSPT2	0	0	0	0	0	0	206	95	1	0	194	13	0	0
ENSG00000189372	AL034369.1	0	0	0	0	0	0	0	0	0	0	0	0	0	0
ENSG00000189376	C8orf76	0	0	0	0	6	4	617	80	0	0	131	27	6	0
ENSG00000189377	CXCL17	0	0	0	0	0	0	0	11	0	0	0	0	0	0
ENSG00000189398	OR7E12P	0	0	0	0	0	0	0	0	0	0	10	0	0	0
ENSG00000189403	HMGB1	5	0	0	0	44	1240	9944	2837	49	40	6590	836	30	13
ENSG00000189409	MMP23B	0	0	0	0	0	0	0	0	0	0	21	0	0	0
ENSG00000189410	SH2D5	0	0	0	0	0	0	45	0	0	0	0	0	0	0
ENSG00000189419	SPATA41	0	0	0	0	0	0	0	0	0	0	0	0	0	0
ENSG00000189420	ZFP92	0	0	0	0	0	0	0	0	0	0	37	4	0	0
ENSG00000189423	USP32P3	0	0	0	0	6	0	0	2	0	0	18	0	1	0
ENSG00000189430	NCR1	0	0	0	0	0	0	0	0	0	0	0	0	5	0
ENSG00000189431	RASSF10	0	0	0	0	9	0	29	57	0	0	0	4	0	0
ENSG00000189433	GJB4	0	0	0	0	0	0	0	41	0	0	25	28	0	0
ENSG00000196072	BLOC1S2	0	0	0	0	1	53	968	70	0	0	500	42	1	0
ENSG00000196074	SYCP2	0	0	0	0	0	0	176	19	0	0	206	5	0	0
ENSG00000196081	ZNF724	0	0	0	0	15	0	95	21	0	0	198	12	0	0
ENSG00000196083	IL1RAP	0	0	0	0	0	33	332	124	0	0	151	26	0	0
ENSG00000196090	PTPRT	0	0	0	0	0	0	0	0	0	0	8	0	0	0
ENSG00000196091	MYBPC1	0	0	0	0	0	0	1517	5	0	0	461	40	0	0
ENSG00000196092	PAX5	0	0	0	0	4	0	0	0	0	0	297	0	0	0
ENSG00000196096	SPAG16-DT	0	0	0	0	0	0	0	0	0	0	0	0	0	0
ENSG00000196104	SPOCK3	0	0	0	0	0	0	0	0	0	0	3	0	0	0
ENSG00000196109	ZNF676	0	0	0	0	0	0	6	4	0	0	24	2	0	0
ENSG00000196110	ZNF699	0	0	0	0	5	143	757	29	0	0	196	29	0	0
ENSG00000196116	TDRD7	1	0	0	0	32	361	3563	235	8	21	1287	251	48	0
ENSG00000196118	CCDC189	0	0	0	0	0	0	0	21	0	0	0	3	0	0
ENSG00000196123	KIAA0895L	9	0	0	0	13	11	86	60	18	24	111	11	0	1
ENSG00000196126	HLA-DRB1	4	0	0	0	55	99	9190	2309	0	0	1787	388	16	1
ENSG00000196132	MYT1	0	0	0	0	0	0	0	0	0	0	0	0	0	0
ENSG00000196136	SERPINA3	0	0	0	102	0	0	0	214	0	0	38	7	0	0
ENSG00000196139	AKR1C3	0	0	0	0	10	582	7970	1088	0	0	3351	487	9	0
ENSG00000196141	SPATS2L	8	0	0	1	43	179	3928	738	4	7	2119	232	116	12
ENSG00000196143	OR11H13P	0	0	0	0	0	0	0	0	0	0	0	0	0	0
ENSG00000196150	ZNF250	0	0	0	0	14	0	318	59	12	0	103	20	1	0
ENSG00000196151	WDSUB1	0	0	0	0	4	0	331	21	0	0	167	18	0	0
ENSG00000196152	ZNF79	0	0	0	0	8	0	187	6	0	0	97	22	1	3
ENSG00000196154	S100A4	0	0	0	0	0	0	21	11	0	0	22	5	1	0
ENSG00000196155	PLEKHG4	0	0	0	0	0	0	32	58	2	0	47	0	0	0
ENSG00000196159	FAT4	0	0	0	0	11	0	1738	90	5	0	922	107	6	0
ENSG00000196167	COLCA1	0	0	0	0	0	0	175	280	0	0	98	26	0	0
ENSG00000196169	KIF19	0	0	0	0	8	0	0	28	0	0	8	0	0	0
ENSG00000196172	ZNF681	0	0	0	0	0	103	183	19	0	0	297	21	13	1
ENSG00000196177	ACADSB	1	0	0	0	3	45	1097	178	3	0	655	66	4	5
ENSG00000196182	STK40	0	0	0	0	15	98	279	168	0	0	133	44	9	0
ENSG00000196187	TMEM63A	10	0	0	0	65	188	1511	1187	131	0	694	188	39	4
ENSG00000196188	CTSE	0	0	0	0	16	2402	9545	1189	0	52	4056	1131	90	0
ENSG00000196189	SEMA4A	0	0	0	0	0	0	78	25	10	0	88	9	0	0
ENSG00000196196	HRCT1	6	0	0	0	9	121	225	8	16	0	32	41	0	0
ENSG00000196199	MPHOSPH8	23	0	0	0	50	269	1510	367	24	9	1115	113	32	14
ENSG00000196204	RNF216P1	0	0	0	0	1	86	101	156	0	0	253	35	0	0
ENSG00000196205	EEF1A1P5	0	0	0	0	2	6	145	75	0	0	29	2	1	0
ENSG00000196208	GREB1	0	0	0	0	0	0	0	0	0	0	20	1	0	0
ENSG00000196209	SIRPB2	0	0	0	0	0	0	27	5	0	0	20	0	0	0
ENSG00000196214	ZNF766	0	0	0	0	4	0	1035	237	8	38	580	77	19	0
ENSG00000196218	RYR1	0	0	0	0	0	0	102	0	8	0	40	3	0	0
ENSG00000196220	SRGAP3	10	0	0	0	9	0	162	65	6	0	161	22	0	2
ENSG00000196227	FAM217B	0	0	0	0	0	0	304	43	0	0	132	13	3	0
ENSG00000196228	SULT1C3	0	0	0	0	0	3	69	11	0	0	8	1	7	0
ENSG00000196230	TUBB	9	0	0	0	67	871	2754	1900	27	0	1736	198	20	1
ENSG00000196233	LCOR	14	0	154	0	112	228	9092	1093	46	114	4394	350	134	5
ENSG00000196235	SUPT5H	69	0	0	0	167	626	1238	556	295	160	595	309	106	37
ENSG00000196236	XPNPEP3	0	0	0	0	5	0	555	157	19	0	191	17	3	0
ENSG00000196242	OR2C3	0	0	0	0	0	0	0	0	0	0	0	0	0	0
ENSG00000196247	ZNF107	0	0	0	0	1	1	798	75	1	0	804	46	7	4
ENSG00000196260	SFTA2	0	0	0	0	0	0	0	0	0	0	0	0	0	0
ENSG00000196262	PPIA	17	0	3	0	168	4315	21547	6026	61	55	4622	1456	75	2
ENSG00000196263	ZNF471	0	0	0	0	0	0	89	0	0	0	102	0	0	0
ENSG00000196267	ZNF836	2	0	0	0	3	0	809	62	0	0	291	37	1	3
ENSG00000196268	ZNF493	0	0	0	54	1	25	696	78	1	0	1039	54	8	0
ENSG00000196273	LINC00523	0	0	0	0	0	0	0	5	0	0	0	0	0	0
ENSG00000196275	GTF2IRD2	0	0	0	0	2	0	294	162	0	0	173	35	0	0
ENSG00000196277	GRM7	0	0	0	0	0	0	0	0	0	0	16	0	0	0
ENSG00000196284	SUPT3H	0	0	0	0	0	0	50	37	0	0	165	8	1	0
ENSG00000196289	BECN2	0	0	0	0	0	0	0	0	0	0	0	0	0	0
ENSG00000196290	NIF3L1	0	0	0	0	0	204	1183	176	10	0	439	37	0	0
ENSG00000196295	GARS1-DT	7	0	0	127	31	51	1410	432	56	0	949	113	15	3
ENSG00000196296	ATP2A1	0	0	0	0	0	0	0	9	0	0	0	0	7	0
ENSG00000196302	AC146944.1	0	0	0	0	0	132	198	0	0	0	0	0	0	0
ENSG00000196305	IARS1	6	0	0	104	26	177	2299	450	12	1	913	100	0	2
ENSG00000196312	MFSD14C	0	0	0	0	11	119	467	204	11	0	460	64	1	0
ENSG00000196313	POM121	0	0	0	0	16	218	536	178	28	0	182	28	0	0
ENSG00000196323	ZBTB44	5	0	0	0	25	1	1473	346	2	0	898	68	6	1
ENSG00000196329	GIMAP5	0	0	0	0	8	0	412	39	0	0	515	1	12	0
ENSG00000196335	STK31	0	0	0	0	0	0	25	8	0	0	78	14	0	0
ENSG00000196337	CGB7	0	0	0	0	0	0	0	0	0	0	0	0	0	0
ENSG00000196338	NLGN3	0	0	0	0	0	0	0	4	0	0	0	0	0	0
ENSG00000196341	OR8D1	0	0	0	0	0	0	0	0	0	0	0	0	0	0
ENSG00000196345	ZKSCAN7	0	0	0	0	0	0	16	11	0	0	47	1	0	0
ENSG00000196350	ZNF729	0	0	0	0	0	0	0	0	0	0	2	0	0	0
ENSG00000196352	CD55	3	0	0	116	48	3170	18042	3339	2	33	5589	545	203	1
ENSG00000196353	CPNE4	0	0	0	0	0	0	10	0	0	0	0	0	0	0
ENSG00000196357	ZNF565	0	0	0	0	0	0	120	18	0	0	21	17	0	0
ENSG00000196358	NTNG2	0	0	0	0	0	0	0	0	0	0	0	0	0	0
ENSG00000196361	ELAVL3	0	0	0	0	0	0	0	0	0	0	0	0	0	0
ENSG00000196363	WDR5	0	0	0	0	4	0	147	40	4	0	143	13	2	1
ENSG00000196365	LONP1	17	0	0	0	45	249	565	394	37	0	244	46	14	3
ENSG00000196366	C9orf163	0	0	0	0	0	0	0	0	0	0	0	0	0	0
ENSG00000196367	TRRAP	31	0	0	0	99	95	1780	597	64	18	1191	121	38	2
ENSG00000196368	NUDT11	0	0	0	0	0	0	0	0	0	0	12	0	0	0
ENSG00000196369	SRGAP2B	0	0	0	0	6	0	261	37	0	0	391	45	0	0
ENSG00000196371	FUT4	1	0	0	0	16	12	1766	189	2	0	296	126	1	5
ENSG00000196372	ASB13	0	0	0	0	4	0	201	81	0	0	112	19	6	0
ENSG00000196376	SLC35F1	0	0	0	0	0	0	0	0	0	0	3	0	0	0
ENSG00000196378	ZNF34	0	0	0	0	0	0	79	15	0	0	54	0	3	0
ENSG00000196381	ZNF781	0	0	0	0	0	0	58	0	0	0	65	0	0	0
ENSG00000196387	ZNF140	0	0	0	0	0	64	766	74	2	47	355	39	4	0
ENSG00000196388	INCA1	0	0	0	0	0	0	0	10	4	0	0	0	0	0
ENSG00000196391	ZNF774	2	0	0	0	9	5	478	168	10	0	106	28	7	3
ENSG00000196396	PTPN1	15	0	0	0	13	17	1235	204	40	19	931	114	11	0
ENSG00000196405	EVL	0	0	0	65	8	0	618	31	0	0	562	43	9	2
ENSG00000196408	NOXO1	0	0	0	0	0	0	0	5	0	12	32	0	0	0
ENSG00000196411	EPHB4	0	0	0	0	4	99	276	428	18	0	40	31	0	0
ENSG00000196417	ZNF765	5	0	0	0	11	425	2497	141	12	19	1128	133	22	0
ENSG00000196418	ZNF124	0	0	0	0	7	52	1119	208	2	0	708	55	2	0
ENSG00000196419	XRCC6	3	0	0	0	46	1135	4429	1273	39	0	1819	293	35	1
ENSG00000196421	C20orf204	0	0	0	0	0	0	0	1	2	0	0	0	4	0
ENSG00000196422	PPP1R26	11	0	0	0	24	0	470	224	31	0	180	68	21	1
ENSG00000196427	NBPF4	0	0	0	0	0	0	0	0	0	0	0	0	0	0
ENSG00000196428	TSC22D2	3	0	0	0	15	206	1391	171	20	0	741	84	30	6
ENSG00000196431	CRYBA4	0	0	0	0	0	0	0	0	0	0	0	10	0	0
ENSG00000196433	ASMT	0	0	0	0	0	0	0	0	0	0	0	0	0	0
ENSG00000196436	NPIPB15	0	0	0	0	2	0	0	0	0	0	47	32	0	1
ENSG00000196437	ZNF569	0	0	0	0	0	0	135	5	0	0	100	11	0	0
ENSG00000196440	ARMCX4	0	0	0	0	0	0	208	51	8	0	150	29	10	0
ENSG00000196449	YRDC	0	0	0	0	0	0	55	18	0	0	30	0	0	0
ENSG00000196453	ZNF777	2	0	0	0	15	0	141	73	16	0	43	16	3	0
ENSG00000196455	PIK3R4	2	0	0	0	1	0	795	120	0	0	417	42	4	0
ENSG00000196456	ZNF775	0	0	0	0	0	0	0	17	1	0	0	4	0	0
ENSG00000196458	ZNF605	0	0	0	0	3	80	677	151	5	0	467	25	7	2
ENSG00000196459	TRAPPC2	0	0	0	76	0	0	239	70	0	0	87	26	0	0
ENSG00000196460	RFX8	0	0	0	0	0	0	0	0	0	0	0	0	0	0
ENSG00000196465	MYL6B	0	0	0	0	0	0	29	35	0	0	0	0	0	0
ENSG00000196466	ZNF799	0	0	0	0	0	214	656	78	0	0	224	51	3	0
ENSG00000196468	FGF16	0	0	0	0	0	0	0	0	0	0	0	0	0	0
ENSG00000196470	SIAH1	0	0	0	0	2	0	221	40	0	0	310	11	1	0
ENSG00000196472	AC111000.1	0	0	0	0	0	0	18	0	0	0	0	0	0	0
ENSG00000196476	C20orf96	0	0	0	0	3	2	66	54	1	59	46	0	1	0
ENSG00000196482	ESRRG	0	0	0	0	0	0	48	2	0	0	86	0	0	0
ENSG00000196497	IPO4	0	0	0	0	9	1	202	296	14	0	125	50	7	0
ENSG00000196498	NCOR2	32	0	0	0	167	23	1589	702	200	91	1078	288	71	9
ENSG00000196502	SULT1A1	48	0	0	0	22	444	3651	204	5	0	1219	227	83	16
ENSG00000196503	ARL9	0	0	0	0	0	0	0	0	0	0	0	0	0	0
ENSG00000196504	PRPF40A	0	0	0	409	61	479	12326	1583	14	32	6440	660	71	5
ENSG00000196505	GDAP2	0	0	0	0	23	3	2961	348	0	22	1163	72	32	0
ENSG00000196507	TCEAL3	0	0	0	0	0	0	72	7	0	0	96	24	0	0
ENSG00000196510	ANAPC7	0	0	0	0	13	35	786	159	3	0	292	61	5	0
ENSG00000196511	TPK1	0	0	0	0	3	44	384	45	0	0	371	12	4	0
ENSG00000196517	SLC6A9	0	0	0	0	10	49	4	0	0	0	0	15	6	0
ENSG00000196526	AFAP1	2	0	0	0	53	0	375	318	57	37	308	81	13	0
ENSG00000196531	NACA	24	331	87	0	161	5649	45140	9627	116	43	14176	3209	76	8
ENSG00000196535	MYO18A	169	0	0	241	453	932	3167	1197	286	389	1698	612	360	33
ENSG00000196542	SPTSSB	0	0	0	0	0	0	31	0	0	0	18	12	0	0
ENSG00000196544	BORCS6	0	0	0	0	3	0	0	69	0	0	29	20	12	0
ENSG00000196547	MAN2A2	3	0	0	105	36	6	957	144	14	0	420	126	13	0
ENSG00000196549	MME	0	0	0	0	0	0	13	7	0	0	77	1	0	0
ENSG00000196550	FAM72A	0	0	0	0	1	0	56	0	5	0	27	0	0	0
ENSG00000196553	CCDC196	0	0	0	0	0	0	0	13	0	0	7	8	0	0
ENSG00000196557	CACNA1H	0	0	0	0	2	0	122	0	0	0	1	0	0	0
ENSG00000196562	SULF2	2	0	0	0	18	49	1764	341	3	0	630	167	28	3
ENSG00000196569	LAMA2	0	0	0	0	7	171	1919	3	0	0	593	103	0	0
ENSG00000196576	PLXNB2	85	0	0	0	202	1398	3320	2160	152	502	1833	576	198	22
ENSG00000196581	AJAP1	0	0	0	0	0	0	9	0	0	0	0	0	0	0
ENSG00000196584	XRCC2	0	0	0	0	0	0	65	9	0	0	103	4	0	0
ENSG00000196586	MYO6	27	0	0	0	148	686	7632	1901	101	6	3231	521	203	9
ENSG00000196588	MRTFA	1	0	0	33	25	0	453	131	0	46	223	28	21	0
ENSG00000196591	HDAC2	2	0	0	112	45	192	5062	1079	1	0	2054	341	4	5
ENSG00000196593	ANKRD20A19P	0	0	0	0	0	0	0	0	0	0	0	0	0	0
ENSG00000196597	ZNF782	0	0	0	0	5	0	587	77	3	0	409	45	10	2
ENSG00000196605	ZNF846	0	0	0	0	3	0	526	59	1	0	162	52	8	0
ENSG00000196611	MMP1	0	0	0	0	5	443	1313	24	0	39	382	107	16	0
ENSG00000196616	ADH1B	3	0	0	0	1	0	648	0	0	0	838	30	1	0
ENSG00000196620	UGT2B15	0	0	0	0	0	147	0	20	0	0	72	21	0	0
ENSG00000196628	TCF4	0	0	0	0	14	2	1627	77	0	0	1960	63	3	0
ENSG00000196632	WNK3	0	0	0	0	0	0	0	3	0	0	28	0	0	0
ENSG00000196636	SDHAF3	0	0	0	0	0	0	65	17	0	0	111	6	0	0
ENSG00000196639	HRH1	1	0	0	0	0	0	358	73	13	0	145	14	5	1
ENSG00000196642	RABL6	22	0	0	0	56	279	638	311	31	43	283	104	11	7
ENSG00000196646	ZNF136	1	0	0	0	3	0	482	70	0	0	504	40	22	0
ENSG00000196652	ZKSCAN5	7	0	0	0	12	0	316	83	3	0	227	39	5	4
ENSG00000196653	ZNF502	0	0	0	0	0	8	787	20	0	0	143	45	0	0
ENSG00000196655	TRAPPC4	0	0	0	0	3	0	468	156	0	0	248	25	8	0
ENSG00000196656	AC004057.1	0	0	0	0	0	0	0	181	0	0	74	0	0	0
ENSG00000196659	TTC30B	0	0	0	0	6	0	465	100	0	56	235	31	1	0
ENSG00000196660	SLC30A10	5	0	0	0	6	0	205	0	0	0	230	12	16	8
ENSG00000196663	TECPR2	8	0	0	128	22	0	451	207	6	0	107	27	3	3
ENSG00000196664	TLR7	0	0	0	0	0	27	218	50	0	0	174	13	0	0
ENSG00000196666	FAM180B	0	0	0	0	0	0	0	0	0	0	0	0	0	0
ENSG00000196668	LINC00173	0	0	0	0	0	0	0	0	0	0	0	0	0	0
ENSG00000196670	ZFP62	0	0	0	0	14	152	983	231	6	0	666	118	12	4
ENSG00000196678	ERI2	0	0	0	0	4	7	812	121	9	0	522	60	3	0
ENSG00000196683	TOMM7	2	0	0	0	18	307	3523	1251	5	93	781	446	37	0
ENSG00000196684	HSH2D	9	0	0	0	0	0	127	29	0	0	83	1	16	0
ENSG00000196689	TRPV1	2	0	0	0	12	0	119	15	5	0	93	5	0	0
ENSG00000196693	ZNF33B	8	0	0	0	10	180	2628	606	11	0	1283	153	27	5
ENSG00000196696	PDXDC2P-NPIPB14P	12	0	0	0	53	0	1042	461	14	0	1014	191	43	4
ENSG00000196700	ZNF512B	2	0	0	0	0	0	0	0	0	0	25	13	0	0
ENSG00000196704	AMZ2	0	0	0	0	2	45	823	165	0	0	360	26	6	0
ENSG00000196705	ZNF431	0	0	0	0	0	4	383	97	0	0	517	49	0	0
ENSG00000196711	ALKAL1	0	0	0	0	0	0	0	0	0	0	0	0	0	0
ENSG00000196712	NF1	5	0	0	0	32	45	4599	1112	34	0	1724	275	70	3
ENSG00000196715	VKORC1L1	0	0	0	0	13	77	1281	196	2	0	467	84	12	0
ENSG00000196724	ZNF418	0	0	0	0	0	0	43	0	8	0	149	0	0	0
ENSG00000196730	DAPK1	2	0	0	0	23	174	1122	381	11	54	554	125	10	0
ENSG00000196735	HLA-DQA1	0	0	0	0	8	33	3166	218	0	0	174	134	0	0
ENSG00000196739	COL27A1	0	0	0	0	9	0	63	94	6	1	116	19	5	0
ENSG00000196741	LINC01560	0	0	0	0	0	0	131	13	0	0	9	1	0	0
ENSG00000196743	GM2A	8	0	0	124	13	20	1552	250	8	0	717	115	0	0
ENSG00000196747	H2AC13	0	0	0	0	2	0	241	80	16	0	120	38	15	0
ENSG00000196754	S100A2	0	0	0	0	0	0	63	21	0	0	0	0	0	0
ENSG00000196756	SNHG17	0	0	0	0	2	0	394	79	8	0	117	2	0	0
ENSG00000196757	ZNF700	8	0	0	0	22	107	2225	220	3	0	1042	219	25	1
ENSG00000196776	CD47	0	0	0	0	13	436	2582	563	7	0	1490	153	9	2
ENSG00000196778	OR52K1	0	0	0	0	0	0	0	0	0	0	6	3	0	0
ENSG00000196781	TLE1	26	0	0	0	109	65	630	429	34	34	320	38	33	2
ENSG00000196782	MAML3	15	0	0	0	27	144	566	267	33	0	229	83	17	0
ENSG00000196787	H2AC11	0	0	0	0	4	227	1130	389	12	0	652	31	7	0
ENSG00000196792	STRN3	7	0	0	87	28	35	1870	265	13	0	737	130	17	0
ENSG00000196793	ZNF239	0	0	0	0	0	142	248	97	2	0	37	5	0	0
ENSG00000196810	CTBP1-DT	0	0	0	0	0	0	108	17	1	0	97	9	0	0
ENSG00000196811	CHRNG	0	0	0	0	0	0	0	0	0	0	2	0	0	0
ENSG00000196812	ZSCAN16	0	0	0	0	3	0	360	119	7	0	147	41	1	0
ENSG00000196814	MVB12B	2	0	0	0	13	102	666	86	0	0	163	25	2	0
ENSG00000196821	ILRUN	0	0	0	0	22	88	1712	317	20	0	827	107	22	7
ENSG00000196826	AC008758.1	0	0	0	0	3	0	0	0	0	0	0	7	0	0
ENSG00000196834	POTEI	0	0	0	0	0	0	0	0	0	0	0	0	0	2
ENSG00000196839	ADA	3	0	0	0	0	0	40	15	0	0	0	0	0	0
ENSG00000196843	ARID5A	0	0	0	0	0	0	255	149	0	1	63	35	2	0
ENSG00000196844	PATE2	0	0	0	0	0	0	0	0	0	0	0	0	0	0
ENSG00000196850	PPTC7	0	0	0	0	4	185	1106	132	2	0	573	43	19	0
ENSG00000196859	KRT39	0	0	0	0	0	0	0	0	0	0	0	0	0	0
ENSG00000196862	RGPD4	0	0	0	0	0	0	0	29	0	0	50	0	0	0
ENSG00000196865	NHLRC2	21	0	0	0	22	15	1292	421	9	0	937	66	13	0
ENSG00000196866	H2AC7	0	0	0	0	0	118	3854	494	11	0	1976	93	14	1
ENSG00000196867	ZFP28	0	0	0	0	3	0	256	0	0	0	106	12	2	0
ENSG00000196872	CRACDL	1	0	0	0	17	343	488	111	0	0	113	71	17	0
ENSG00000196873	CBWD3	0	0	0	0	9	0	1985	12	0	0	420	70	24	0
ENSG00000196876	SCN8A	0	0	0	0	3	0	158	3	16	0	89	22	0	0
ENSG00000196878	LAMB3	24	0	0	105	137	187	1370	747	18	117	412	197	44	5
ENSG00000196890	H2BU1	0	0	0	0	0	0	0	0	0	0	0	0	0	0
ENSG00000196911	KPNA5	0	0	0	0	0	0	341	63	0	0	459	24	2	0
ENSG00000196912	ANKRD36B	0	0	0	61	13	0	2251	355	13	0	1189	80	6	3
ENSG00000196914	ARHGEF12	23	0	0	190	143	732	11834	2151	18	68	4211	377	164	5
ENSG00000196917	HCAR1	0	0	0	0	0	0	0	0	0	0	0	0	0	0
ENSG00000196922	ZNF252P	7	0	0	0	27	101	2016	315	9	0	756	162	21	0
ENSG00000196923	PDLIM7	0	0	0	0	3	96	0	46	11	0	89	0	0	0
ENSG00000196924	FLNA	9	0	0	0	67	2	2914	744	33	0	2729	607	16	0
ENSG00000196932	TMEM26	0	0	0	0	0	0	67	8	0	0	48	11	0	0
ENSG00000196935	SRGAP1	11	0	0	0	59	7	1979	159	5	0	595	99	38	6
ENSG00000196937	FAM3C	3	0	0	0	17	45	4012	415	1	0	1486	172	26	0
ENSG00000196943	NOP9	7	0	0	0	8	22	326	186	9	0	220	48	7	0
ENSG00000196950	SLC39A10	0	0	0	50	9	0	1667	185	0	0	818	81	11	0
ENSG00000196951	SCOC-AS1	0	0	0	0	0	0	290	5	0	0	72	15	0	1
ENSG00000196954	CASP4	1	0	0	0	14	656	3103	777	1	0	1406	256	15	0
ENSG00000196961	AP2A1	14	0	0	0	15	192	285	258	22	0	134	23	16	0
ENSG00000196967	ZNF585A	0	0	0	0	3	73	483	40	1	57	279	23	1	0
ENSG00000196968	FUT11	0	0	0	0	0	0	69	98	0	0	178	6	6	0
ENSG00000196972	SMIM10L2B	0	0	0	0	0	0	22	0	0	0	0	0	0	0
ENSG00000196975	ANXA4	17	0	250	0	59	751	8511	1211	17	0	3673	485	97	5
ENSG00000196976	LAGE3	0	0	0	0	0	0	35	14	0	0	22	4	0	0
ENSG00000196981	WDR5B	0	0	0	0	1	0	106	27	3	0	111	10	9	0
ENSG00000196990	FAM163B	0	0	0	0	3	0	0	0	0	0	59	5	0	0
ENSG00000196993	NPIPB9	0	0	0	0	0	0	63	7	0	0	73	0	0	0
ENSG00000196998	WDR45	0	0	0	0	6	477	680	194	9	41	163	40	0	0
ENSG00000197006	METTL9	6	0	255	0	20	166	2114	488	2	0	1033	94	20	3
ENSG00000197008	ZNF138	0	0	0	0	9	0	574	101	0	0	285	55	5	0
ENSG00000197013	ZNF429	0	0	0	0	7	0	253	26	0	0	253	29	5	0
ENSG00000197016	ZNF470	0	0	0	0	2	109	239	0	4	0	115	16	1	0
ENSG00000197019	SERTAD1	0	0	0	0	2	0	0	21	0	0	0	0	0	0
ENSG00000197020	ZNF100	0	0	0	0	6	50	613	52	0	0	393	47	3	0
ENSG00000197021	EOLA2	0	0	0	0	10	1	623	84	0	0	113	13	0	0
ENSG00000197024	ZNF398	0	0	0	0	17	58	940	181	4	0	480	64	17	0
ENSG00000197037	ZSCAN25	9	0	0	0	15	0	298	86	24	0	207	51	0	0
ENSG00000197043	ANXA6	0	0	0	0	6	20	731	247	0	0	622	32	0	0
ENSG00000197044	ZNF441	0	0	0	0	7	161	774	42	0	0	546	79	13	0
ENSG00000197045	GMFB	0	0	0	0	4	226	9055	433	0	0	5170	274	29	2
ENSG00000197046	SIGLEC15	0	0	0	0	0	0	12	0	0	0	0	0	0	0
ENSG00000197050	ZNF420	0	0	0	0	1	0	303	32	0	0	75	18	0	0
ENSG00000197054	ZNF763	0	0	0	0	0	0	98	66	0	0	43	21	0	0
ENSG00000197056	ZMYM1	0	0	0	0	0	48	776	90	2	0	544	29	2	0
ENSG00000197057	DTHD1	0	0	0	0	2	0	102	3	0	0	126	1	0	0
ENSG00000197061	H4C3	0	0	0	0	2	365	3365	426	1	0	2109	254	0	0
ENSG00000197062	ZSCAN26	1	0	0	0	0	16	697	112	0	0	224	29	2	0
ENSG00000197063	MAFG	15	0	0	0	11	0	80	130	0	0	54	33	16	7
ENSG00000197070	ARRDC1	0	0	0	0	19	31	171	74	16	0	86	30	11	0
ENSG00000197077	KIAA1671	49	0	0	0	167	288	2319	745	71	105	1543	253	159	9
ENSG00000197081	IGF2R	63	0	0	0	159	826	4938	1640	69	104	2706	407	178	0
ENSG00000197083	ZNF300P1	0	0	0	0	0	0	102	0	0	0	31	5	0	0
ENSG00000197085	NPSR1-AS1	0	0	0	0	0	0	0	7	0	0	0	0	0	0
ENSG00000197093	GAL3ST4	0	0	0	0	4	0	5	40	0	0	0	7	0	0
ENSG00000197099	AC068631.1	0	0	0	0	0	0	0	0	0	0	0	0	0	0
ENSG00000197102	DYNC1H1	98	199	265	172	534	1424	18923	4981	282	144	7083	1186	277	18
ENSG00000197106	SLC6A17	0	0	0	0	0	0	0	0	0	0	0	0	0	0
ENSG00000197111	PCBP2	50	0	18	105	189	1063	6461	2905	118	36	3212	636	94	2
ENSG00000197114	ZGPAT	5	0	0	0	23	1	158	126	35	0	114	37	27	0
ENSG00000197119	SLC25A29	0	0	0	0	10	2	126	67	3	0	16	44	0	0
ENSG00000197121	PGAP1	0	0	0	0	7	30	1158	427	0	0	575	67	0	0
ENSG00000197122	SRC	8	0	0	0	26	300	570	330	57	98	263	141	27	1
ENSG00000197124	ZNF682	0	0	0	0	0	29	77	4	0	0	117	9	1	0
ENSG00000197128	ZNF772	0	0	0	0	0	0	64	0	0	0	121	6	0	0
ENSG00000197134	ZNF257	0	0	0	0	0	0	116	5	0	0	69	2	0	0
ENSG00000197136	PCNX3	9	0	0	94	23	0	351	187	14	38	106	24	6	2
ENSG00000197140	ADAM32	0	0	0	0	0	0	48	29	0	0	96	21	0	0
ENSG00000197142	ACSL5	41	0	0	0	168	603	8847	2183	67	53	3038	518	242	6
ENSG00000197147	LRRC8B	0	0	0	0	7	63	700	195	0	0	364	44	1	0
ENSG00000197149	AC107956.1	0	0	0	0	0	0	0	0	0	0	0	0	0	0
ENSG00000197150	ABCB8	0	0	0	0	6	20	229	50	11	0	77	10	4	0
ENSG00000197153	H3C12	0	0	0	0	0	0	237	57	0	0	68	11	8	0
ENSG00000197157	SND1	4	0	0	0	43	167	2585	1024	40	9	1185	117	18	3
ENSG00000197162	ZNF785	3	0	0	0	19	0	65	27	0	0	41	8	2	0
ENSG00000197165	SULT1A2	16	0	0	0	19	75	131	24	3	27	151	60	28	3
ENSG00000197168	NEK5	0	0	0	0	2	0	31	48	6	0	9	13	0	0
ENSG00000197170	PSMD12	0	0	0	0	9	38	2484	373	28	1	1373	125	9	7
ENSG00000197180	CH17-340M24.3	0	0	0	0	1	0	0	40	0	0	0	0	0	0
ENSG00000197181	PIWIL2	0	0	58	0	2	0	0	5	0	0	40	0	4	0
ENSG00000197182	MIRLET7BHG	0	0	0	0	0	0	93	35	0	0	23	11	0	0
ENSG00000197183	NOL4L	9	0	0	0	30	121	909	255	33	89	634	97	53	0
ENSG00000197191	CYSRT1	0	0	0	0	0	0	68	0	0	0	0	0	0	0
ENSG00000197208	SLC22A4	0	0	0	0	0	0	0	9	0	0	0	0	0	0
ENSG00000197210	AP000550.1	0	0	0	0	0	0	0	0	0	0	0	0	0	0
ENSG00000197217	ENTPD4	11	0	0	0	5	145	1640	326	0	14	1005	158	27	4
ENSG00000197223	C1D	0	0	0	0	0	0	521	33	0	0	386	15	4	0
ENSG00000197226	TBC1D9B	34	0	0	0	84	375	1669	791	43	62	595	181	30	7
ENSG00000197238	H4C11	0	0	0	0	0	0	0	378	0	0	0	0	0	0
ENSG00000197245	FAM110D	0	0	0	0	0	0	65	0	0	0	0	13	0	0
ENSG00000197249	SERPINA1	11	0	208	0	35	442	2199	4271	48	0	837	264	42	4
ENSG00000197251	LINC00336	0	0	0	0	0	0	0	6	0	0	0	0	0	0
ENSG00000197253	TPSB2	0	0	0	0	0	0	13	9	0	0	33	43	0	0
ENSG00000197256	KANK2	0	0	0	0	13	0	489	84	18	0	203	100	0	3
ENSG00000197258	EIF4BP6	0	0	0	0	0	0	4	3	0	1	0	0	0	0
ENSG00000197261	C6orf141	0	0	0	0	1	0	342	60	0	44	118	9	0	0
ENSG00000197265	GTF2E2	0	0	0	0	9	388	1893	239	1	1	697	96	6	0
ENSG00000197273	GUCA2A	34	0	0	0	21	837	2044	0	0	35	427	187	41	0
ENSG00000197275	RAD54B	0	0	0	0	2	0	131	17	0	0	255	17	0	3
ENSG00000197279	ZNF165	0	0	0	0	9	105	281	66	0	0	121	27	2	0
ENSG00000197283	SYNGAP1	0	0	0	0	0	0	141	82	26	0	107	19	0	0
ENSG00000197291	RAMP2-AS1	0	0	0	0	1	0	0	0	0	0	2	0	0	0
ENSG00000197296	FITM2	0	0	0	0	4	0	88	87	0	0	55	11	5	0
ENSG00000197299	BLM	0	0	0	0	0	0	228	23	0	0	201	2	0	0
ENSG00000197301	HMGA2-AS1	0	0	0	0	0	0	0	0	0	0	0	0	0	0
ENSG00000197302	ZNF720	0	0	0	0	1	49	749	66	0	0	552	32	6	2
ENSG00000197312	DDI2	7	0	0	0	30	1	1800	398	8	0	1480	136	38	0
ENSG00000197321	SVIL	22	18	3	0	86	29	3140	1201	103	51	1101	242	52	18
ENSG00000197323	TRIM33	0	0	0	68	15	24	2269	485	46	34	1486	168	20	3
ENSG00000197324	LRP10	0	0	0	0	33	368	1135	747	12	31	777	180	52	3
ENSG00000197329	PELI1	10	0	59	115	14	117	2359	628	2	19	1092	100	43	6
ENSG00000197332	AC008543.1	9	0	0	0	0	0	0	4	0	0	10	0	0	0
ENSG00000197343	ZNF655	5	0	0	0	38	193	4837	727	3	56	2497	256	65	9
ENSG00000197345	MRPL21	0	0	0	0	3	13	1788	215	1	0	230	135	3	0
ENSG00000197355	UAP1L1	0	0	0	0	10	0	0	33	1	0	29	0	0	0
ENSG00000197360	ZNF98	0	0	0	0	0	0	0	0	0	0	0	0	0	0
ENSG00000197361	FBXL22	0	0	0	0	2	0	1	0	0	0	0	7	0	0
ENSG00000197362	ZNF786	0	0	0	0	3	0	121	31	6	0	122	3	0	0
ENSG00000197363	ZNF517	0	0	0	0	6	0	0	0	0	0	0	8	0	0
ENSG00000197372	ZNF675	0	0	0	0	0	9	646	74	0	0	576	61	12	1
ENSG00000197375	SLC22A5	9	0	0	0	10	85	65	119	2	0	133	42	27	2
ENSG00000197380	DACT3	0	0	0	0	0	0	0	0	0	0	0	0	0	0
ENSG00000197381	ADARB1	0	0	0	0	5	0	142	67	1	0	196	38	0	0
ENSG00000197385	ZNF860	0	0	0	0	5	7	276	24	5	0	256	29	0	0
ENSG00000197386	HTT	9	0	0	0	67	62	2121	658	29	30	1375	137	31	3
ENSG00000197405	C5AR1	0	0	0	0	0	0	0	0	0	0	7	0	0	0
ENSG00000197406	DIO3	0	0	0	0	0	0	0	6	0	0	0	0	0	0
ENSG00000197408	CYP2B6	0	0	0	0	0	0	107	85	11	0	126	10	3	4
ENSG00000197409	H3C4	0	0	0	0	0	23	247	174	0	0	294	9	0	0
ENSG00000197410	DCHS2	0	0	0	0	1	0	34	0	0	0	73	16	0	0
ENSG00000197415	VEPH1	0	0	0	0	6	0	0	0	0	0	24	0	0	0
ENSG00000197417	SHPK	0	0	0	0	0	166	388	81	0	0	111	66	15	0
ENSG00000197429	IPP	2	0	0	0	4	0	315	100	0	0	206	27	1	0
ENSG00000197442	MAP3K5	0	0	0	0	15	179	4167	446	0	53	1118	168	17	4
ENSG00000197444	OGDHL	0	0	0	0	0	0	0	0	0	0	0	0	0	0
ENSG00000197448	GSTK1	0	0	5	0	69	547	1793	1291	53	49	690	211	51	2
ENSG00000197451	HNRNPAB	27	0	0	130	109	17	1412	707	58	34	790	133	24	4
ENSG00000197454	OR2L5	0	0	0	0	0	0	0	0	0	0	0	0	0	0
ENSG00000197457	STMN3	0	0	0	0	0	0	87	14	13	0	0	0	0	0
ENSG00000197461	PDGFA	8	0	0	0	22	302	722	114	0	0	284	131	33	0
ENSG00000197465	GYPE	0	0	0	0	0	0	0	0	0	0	0	0	0	0
ENSG00000197467	COL13A1	0	0	0	0	3	0	59	2	0	0	27	4	0	0
ENSG00000197471	SPN	0	0	0	0	0	0	23	10	0	0	118	0	0	0
ENSG00000197472	ZNF695	0	0	0	0	0	0	15	21	0	0	14	7	0	0
ENSG00000197479	PCDHB11	0	0	0	0	0	0	0	2	1	0	5	1	0	0
ENSG00000197483	ZNF628	0	0	0	0	0	0	54	12	0	0	0	0	0	0
ENSG00000197496	SLC2A10	0	0	0	0	2	0	164	42	5	0	225	49	0	0
ENSG00000197497	ZNF665	0	0	0	0	1	90	87	0	0	0	50	0	0	2
ENSG00000197498	RPF2	0	0	0	0	18	90	972	299	1	0	648	81	3	0
ENSG00000197506	SLC28A3	0	0	0	0	7	0	198	172	4	0	59	9	0	0
ENSG00000197520	FAM177B	0	0	0	0	0	137	324	0	3	1	102	71	14	0
ENSG00000197530	MIB2	0	0	0	0	22	137	125	93	13	55	5	15	11	0
ENSG00000197532	OR6Y1	0	0	0	0	0	0	0	0	0	0	0	0	0	0
ENSG00000197535	MYO5A	0	0	0	0	9	0	2284	111	0	0	1497	109	8	0
ENSG00000197536	IRF1-AS1	7	0	0	0	0	4	482	133	2	30	353	43	29	0
ENSG00000197548	ATG7	0	0	0	0	3	75	393	136	3	0	295	28	5	0
ENSG00000197549	PRAMENP	0	0	0	0	0	0	0	0	0	0	18	0	0	0
ENSG00000197550	AL359955.1	0	0	0	0	0	0	0	0	0	0	0	6	0	0
ENSG00000197555	SIPA1L1	22	0	0	0	19	201	1287	592	23	0	857	91	16	0
ENSG00000197557	TTC30A	0	0	0	0	0	0	571	74	0	0	252	44	14	0
ENSG00000197558	SSPOP	0	0	0	0	0	0	0	0	0	0	0	0	0	0
ENSG00000197561	ELANE	0	0	0	0	0	0	0	0	0	0	0	0	0	0
ENSG00000197562	RAB40C	0	0	0	0	7	133	9	49	8	0	60	1	1	4
ENSG00000197563	PIGN	0	0	0	0	18	51	2096	211	5	0	1233	108	18	3
ENSG00000197565	COL4A6	0	0	0	0	6	33	39	4	0	0	140	17	0	0
ENSG00000197566	ZNF624	0	0	0	0	0	5	381	29	0	0	148	10	2	0
ENSG00000197568	HHLA3	0	0	0	0	0	0	8	12	0	0	5	0	0	0
ENSG00000197576	HOXA4	0	0	0	0	0	0	34	0	0	0	15	0	0	0
ENSG00000197579	TOPORS	3	0	0	123	21	37	2151	479	8	0	982	128	27	8
ENSG00000197580	BCO2	0	0	0	0	0	0	5	3	2	0	25	0	0	0
ENSG00000197582	GPX1P1	0	0	0	0	0	0	0	1	0	0	0	0	0	0
ENSG00000197584	KCNMB2	0	0	0	0	0	0	22	0	0	0	17	0	0	0
ENSG00000197586	ENTPD6	6	0	0	0	62	206	902	528	76	80	293	122	23	6
ENSG00000197587	DMBX1	0	0	0	0	0	0	0	0	0	0	0	0	0	0
ENSG00000197588	KLKP1	0	0	0	0	0	0	0	0	0	0	0	0	0	0
ENSG00000197594	ENPP1	1	0	0	0	14	182	1066	65	0	0	465	69	11	0
ENSG00000197599	CCDC154	0	0	0	0	0	0	0	0	0	0	0	0	0	0
ENSG00000197601	FAR1	1	0	0	70	28	349	3910	365	0	1	2595	224	29	14
ENSG00000197603	CPLANE1	0	1	0	0	19	139	3066	340	1	28	1660	133	13	0
ENSG00000197608	ZNF841	0	0	0	0	3	122	2592	126	2	0	565	130	19	2
ENSG00000197614	MFAP5	0	0	0	0	0	0	156	0	0	0	44	7	0	0
ENSG00000197619	ZNF615	0	0	0	0	2	168	530	0	0	0	195	59	1	0
ENSG00000197620	EOLA1	0	0	0	0	4	84	353	42	4	0	21	34	4	0
ENSG00000197622	CDC42SE1	0	0	0	0	22	139	1099	268	9	0	495	81	21	0
ENSG00000197629	MPEG1	0	0	0	0	6	177	3864	234	8	0	2148	256	10	0
ENSG00000197632	SERPINB2	0	0	0	0	0	0	0	0	0	0	0	7	0	0
ENSG00000197635	DPP4	0	0	0	0	2	53	4366	516	0	17	1081	145	68	2
ENSG00000197646	PDCD1LG2	0	0	0	0	0	0	68	6	0	0	22	0	0	0
ENSG00000197647	ZNF433	0	0	0	83	0	0	93	17	1	0	29	18	3	0
ENSG00000197653	DNAH10	0	0	0	0	0	0	46	6	2	0	19	0	0	0
ENSG00000197665	AC007952.1	0	0	0	0	0	132	8	0	0	0	31	0	7	0
ENSG00000197674	OR51C1P	0	0	0	0	0	0	0	0	0	0	0	0	0	0
ENSG00000197694	SPTAN1	163	0	0	496	426	1075	12442	3551	299	123	4820	785	389	23
ENSG00000197696	NMB	0	0	0	0	0	0	0	42	0	0	0	0	0	0
ENSG00000197702	PARVA	0	0	0	0	41	130	1238	264	16	48	608	88	22	2
ENSG00000197705	KLHL14	0	0	0	0	0	0	37	0	0	0	49	0	0	0
ENSG00000197712	FAM114A1	0	0	0	0	47	261	4432	450	1	0	1265	285	71	0
ENSG00000197713	RPE	3	0	0	69	14	282	1747	249	0	0	900	90	2	0
ENSG00000197714	ZNF460	7	0	0	0	20	117	2167	268	13	13	1019	85	18	0
ENSG00000197721	CR1L	0	0	0	0	0	0	2	0	0	0	0	0	0	0
ENSG00000197724	PHF2	0	0	0	0	12	14	430	118	20	0	189	32	1	5
ENSG00000197728	RPS26	22	0	0	33	17	809	2414	1868	4	0	1386	180	5	0
ENSG00000197744	PTMAP2	0	0	0	0	0	0	1	6	0	0	1	0	0	0
ENSG00000197746	PSAP	38	0	105	0	178	1003	11291	3548	44	52	6767	852	139	3
ENSG00000197747	S100A10	47	0	0	148	185	4562	25577	2894	33	69	6026	1822	109	8
ENSG00000197748	CFAP43	0	0	0	0	0	7	1	0	0	0	0	0	0	0
ENSG00000197753	LHFPL5	0	0	0	0	0	0	1	0	0	0	11	0	0	0
ENSG00000197756	RPL37A	2	0	0	0	18	820	7403	1969	36	0	1913	557	9	0
ENSG00000197757	HOXC6	0	0	0	0	0	0	0	0	0	0	0	0	0	0
ENSG00000197763	TXNRD3	0	0	0	0	0	0	125	69	0	0	91	3	0	0
ENSG00000197766	CFD	0	0	0	0	8	123	153	105	0	0	25	12	0	0
ENSG00000197771	MCMBP	0	0	0	0	11	3	1115	213	0	0	394	66	0	0
ENSG00000197774	EME2	0	0	0	126	7	0	52	73	8	0	86	17	0	0
ENSG00000197776	KLHDC1	0	0	0	0	0	0	119	10	0	0	100	0	0	0
ENSG00000197779	ZNF81	0	0	0	0	7	33	808	95	0	0	525	69	16	2
ENSG00000197780	TAF13	0	0	0	0	6	3	136	30	0	0	206	25	2	0
ENSG00000197782	ZNF780A	0	0	0	0	5	70	1071	99	3	0	528	78	14	0
ENSG00000197785	ATAD3A	10	0	0	0	12	1	160	164	53	0	132	24	0	5
ENSG00000197798	FAM118B	2	0	0	0	5	71	617	179	0	0	627	51	17	0
ENSG00000197808	ZNF461	0	0	0	0	0	0	32	1	0	0	71	1	0	0
ENSG00000197813	AC011450.1	0	0	0	0	0	0	0	0	0	0	0	5	0	0
ENSG00000197816	CCDC180	0	0	0	0	8	0	212	0	3	0	17	2	0	2
ENSG00000197818	SLC9A8	0	0	0	0	13	191	460	124	11	0	165	30	12	0
ENSG00000197822	OCLN	4	0	0	200	50	108	6387	689	1	8	1887	389	113	0
ENSG00000197837	H4-16	0	0	0	0	0	0	218	53	0	0	79	18	0	2
ENSG00000197841	ZNF181	0	0	0	0	10	15	598	92	0	0	371	21	5	0
ENSG00000197847	SLC22A20P	0	0	0	0	2	0	0	6	0	0	23	0	0	0
ENSG00000197852	INKA2	0	0	0	0	0	56	38	9	0	0	12	2	0	0
ENSG00000197857	ZNF44	0	0	0	0	16	127	1204	214	8	27	541	122	35	6
ENSG00000197858	GPAA1	6	0	0	0	1	159	83	78	0	0	195	16	0	0
ENSG00000197859	ADAMTSL2	0	0	0	0	1	0	0	9	9	0	13	0	0	0
ENSG00000197860	SGTB	0	0	0	0	0	131	289	9	0	0	283	21	2	0
ENSG00000197863	ZNF790	0	0	0	0	5	119	73	34	0	0	177	26	2	0
ENSG00000197872	CYRIA	0	0	0	0	5	0	483	10	0	0	220	15	0	0
ENSG00000197879	MYO1C	3	0	0	21	95	292	1969	1103	19	93	930	285	49	9
ENSG00000197880	MDS2	0	0	0	0	0	0	0	0	0	0	0	0	0	0
ENSG00000197882	OR7E13P	0	0	0	0	0	0	0	0	0	0	0	0	0	0
ENSG00000197885	NKIRAS1	1	0	0	0	2	0	50	44	0	0	44	15	0	0
ENSG00000197888	UGT2B17	15	0	0	0	36	1312	0	17	0	21	5508	593	233	0
ENSG00000197889	MEIG1	0	0	0	0	0	0	0	0	0	0	0	0	0	0
ENSG00000197892	KIF13B	27	14	197	0	120	398	8856	1001	86	147	3202	524	195	26
ENSG00000197893	NRAP	0	0	0	0	0	0	0	0	0	0	0	0	0	0
ENSG00000197894	ADH5	13	0	0	0	32	545	4215	1145	11	1	1651	244	54	0
ENSG00000197903	H2BC12	0	0	0	0	8	0	400	230	0	0	354	14	0	0
ENSG00000197905	TEAD4	0	0	0	6	3	0	0	27	5	0	0	0	0	0
ENSG00000197912	SPG7	31	0	0	130	127	59	2066	689	80	239	1035	184	78	20
ENSG00000197921	HES5	0	0	0	0	0	0	0	0	0	0	0	0	0	0
ENSG00000197927	C2orf27A	0	0	0	0	0	0	22	0	0	0	0	0	0	0
ENSG00000197928	ZNF677	0	0	0	0	0	0	179	2	0	0	43	12	0	0
ENSG00000197930	ERO1A	1	0	0	177	26	511	11061	1643	4	27	3434	311	125	0
ENSG00000197933	ZNF823	3	0	0	0	6	24	1068	115	5	40	345	72	11	5
ENSG00000197934	CYYR1-AS1	0	0	0	0	0	0	0	0	0	0	0	0	0	0
ENSG00000197935	ZNF311	0	0	0	0	5	0	189	56	0	0	30	5	1	0
ENSG00000197937	ZNF347	0	0	0	0	3	0	692	9	0	0	328	10	0	0
ENSG00000197943	PLCG2	0	0	0	0	5	2	1197	128	0	0	975	56	14	0
ENSG00000197948	FCHSD1	0	0	0	0	8	0	200	120	27	0	78	30	5	0
ENSG00000197951	ZNF71	0	0	0	0	0	0	43	14	2	0	6	0	0	0
ENSG00000197956	S100A6	508	291	665	1230	1505	62839	288676	22884	705	2916	63568	28664	1932	42
ENSG00000197958	RPL12	20	0	0	118	103	6435	31941	13405	104	144	7969	3183	35	1
ENSG00000197959	DNM3	5	0	0	0	0	0	134	0	3	0	74	2	0	0
ENSG00000197961	ZNF121	0	0	0	38	12	114	3546	594	14	0	1540	285	8	2
ENSG00000197965	MPZL1	3	0	0	0	18	4	1079	404	2	35	652	59	10	0
ENSG00000197969	VPS13A	8	0	0	60	31	194	9091	1305	19	78	6408	497	200	33
ENSG00000197971	MBP	0	0	0	0	24	145	1291	131	3	0	697	83	24	2
ENSG00000197976	AKAP17A	40	0	0	0	103	153	599	364	65	236	395	154	77	21
ENSG00000197977	ELOVL2	0	0	0	0	0	0	20	0	0	0	0	0	0	0
ENSG00000197978	GOLGA6L9	28	0	0	155	34	0	345	106	29	0	260	77	14	6
ENSG00000197980	LEKR1	0	0	0	0	0	0	90	7	0	0	2	0	0	0
ENSG00000197982	C1orf122	0	0	0	0	0	0	469	39	0	0	41	34	0	0
ENSG00000197984	OR51A8P	0	0	0	0	0	0	0	0	0	0	0	0	0	0
ENSG00000197989	SNHG12	1	0	0	129	10	235	1371	107	0	1	271	123	0	0
ENSG00000197992	CLEC9A	0	0	0	0	0	0	48	0	0	0	41	0	0	0
ENSG00000197993	KEL	0	0	0	0	0	0	0	0	0	0	0	0	0	0
ENSG00000198000	NOL8	0	0	0	0	15	132	3014	779	23	1	1345	184	13	1
ENSG00000198001	IRAK4	0	0	0	0	7	26	677	77	0	0	502	18	14	0
ENSG00000198003	CCDC151	0	0	0	0	4	0	0	0	0	0	0	6	0	0
ENSG00000198010	DLGAP2	0	0	0	0	0	0	0	0	0	0	0	0	0	0
ENSG00000198015	MRPL42	0	0	0	0	1	1	2660	337	6	0	1995	109	4	3
ENSG00000198018	ENTPD7	1	0	0	0	9	0	1450	141	0	3	509	64	28	0
ENSG00000198019	FCGR1B	0	0	0	0	0	0	0	2	0	0	13	0	0	0
ENSG00000198026	ZNF335	3	0	0	0	17	24	136	76	34	0	107	25	2	0
ENSG00000198034	RPS4X	57	28	7	295	238	5311	74819	21495	181	69	13560	3341	169	24
ENSG00000198039	ZNF273	0	0	0	0	9	0	181	45	2	0	128	6	0	5
ENSG00000198040	ZNF84	3	0	0	0	15	186	2180	329	32	0	790	74	6	2
ENSG00000198042	MAK16	9	0	0	0	15	87	1190	331	14	35	508	104	0	1
ENSG00000198046	ZNF667	0	0	0	0	0	0	26	7	0	0	60	0	0	0
ENSG00000198049	AVPR1B	0	0	0	0	0	0	0	0	0	0	0	0	0	0
ENSG00000198053	SIRPA	0	0	0	0	1	0	128	13	0	5	238	29	4	0
ENSG00000198055	GRK6	7	0	54	0	12	0	107	165	0	0	166	40	0	0
ENSG00000198056	PRIM1	0	0	0	0	3	0	409	59	0	0	195	22	0	0
ENSG00000198060	MARCHF5	0	0	0	0	1	0	425	136	0	0	313	27	1	0
ENSG00000198062	POTEH	0	0	0	0	0	0	0	0	0	0	10	0	0	0
ENSG00000198064	NPIPB13	7	0	0	0	7	1	46	63	9	0	48	4	0	0
ENSG00000198074	AKR1B10	5	0	0	82	20	2543	11039	109	0	182	4027	870	112	0
ENSG00000198075	SULT1C4	0	0	0	0	0	0	24	28	0	0	15	5	0	0
ENSG00000198081	ZBTB14	0	0	0	0	10	0	138	155	8	0	263	67	9	0
ENSG00000198087	CD2AP	35	0	0	92	112	1080	10170	1394	1	55	7750	793	254	11
ENSG00000198088	NUP62CL	0	0	0	0	10	92	236	47	0	0	64	20	0	4
ENSG00000198089	SFI1	16	0	0	0	44	41	917	146	27	0	448	60	34	8
ENSG00000198093	ZNF649	0	0	0	0	2	187	533	132	2	0	153	38	5	1
ENSG00000198099	ADH4	0	0	0	0	0	0	0	8	0	0	0	0	0	0
ENSG00000198105	ZNF248	0	0	0	0	22	11	1146	221	11	0	483	141	3	1
ENSG00000198106	AC025279.1	0	0	0	0	0	0	0	0	0	0	84	3	0	0
ENSG00000198108	CHSY3	0	0	0	0	0	0	13	0	0	0	30	0	0	0
ENSG00000198113	TOR4A	0	0	0	155	10	292	245	175	12	0	108	38	0	0
ENSG00000198121	LPAR1	0	0	0	0	2	102	969	48	0	0	377	86	1	0
ENSG00000198125	MB	0	0	0	0	0	0	0	21	0	53	0	0	0	0
ENSG00000198128	OR2L3	0	0	0	0	0	0	0	0	0	0	0	0	0	0
ENSG00000198130	HIBCH	0	0	0	0	13	40	2043	223	1	0	925	108	22	0
ENSG00000198131	ZNF544	0	0	0	0	0	430	606	286	9	0	434	52	0	0
ENSG00000198133	TMEM229B	0	0	0	0	1	0	31	32	0	0	11	8	0	0
ENSG00000198134	PTMAP9	0	0	0	0	0	0	0	0	0	0	0	0	0	0
ENSG00000198142	SOWAHC	0	0	0	0	10	5	961	50	0	0	663	64	21	0
ENSG00000198146	ZNF770	0	0	0	0	14	129	1834	327	0	0	1373	96	14	0
ENSG00000198153	ZNF849P	0	0	0	0	0	0	0	0	0	0	0	0	0	0
ENSG00000198155	ZNF876P	0	0	0	0	0	0	38	0	0	0	44	3	0	0
ENSG00000198156	NPIPB6	0	0	0	0	0	0	0	0	0	0	0	0	0	0
ENSG00000198157	HMGN5	0	0	0	0	0	3	427	26	0	0	150	95	2	0
ENSG00000198160	MIER1	54	0	6	0	74	2205	10867	891	18	55	4759	722	91	3
ENSG00000198162	MAN1A2	10	0	0	0	45	304	4044	796	8	4	2223	405	51	3
ENSG00000198168	SVIP	0	0	0	85	0	154	429	87	1	0	471	67	0	0
ENSG00000198169	ZNF251	0	0	0	0	8	0	424	66	19	0	158	12	0	0
ENSG00000198171	DDRGK1	36	0	0	0	63	383	582	397	29	0	290	125	32	2
ENSG00000198176	TFDP1	14	0	0	140	16	228	1015	222	7	0	536	81	11	0
ENSG00000198178	CLEC4C	0	0	0	0	0	0	0	0	0	0	0	0	0	0
ENSG00000198182	ZNF607	0	0	0	0	0	16	396	27	0	0	161	26	1	0
ENSG00000198185	ZNF334	0	0	0	0	0	0	61	0	0	0	21	0	2	0
ENSG00000198189	HSD17B11	0	0	0	0	17	987	14320	574	8	42	3779	700	70	0
ENSG00000198198	SZT2	27	0	0	0	35	0	517	157	25	0	661	134	18	7
ENSG00000198203	SULT1C2	12	0	0	70	24	317	2195	267	8	52	922	144	72	0
ENSG00000198205	ZXDA	1	0	0	0	12	0	279	77	0	0	99	18	0	0
ENSG00000198208	RPS6KL1	0	0	0	0	0	0	18	17	0	0	28	5	0	0
ENSG00000198216	CACNA1E	0	0	0	0	0	0	0	0	0	0	0	0	0	0
ENSG00000198217	OR51H2P	0	0	0	0	0	0	0	0	0	0	0	0	0	0
ENSG00000198218	QRICH1	0	0	0	187	25	223	798	379	35	61	522	74	19	0
ENSG00000198221	AFDN-DT	0	0	0	0	0	0	0	14	0	0	16	4	0	0
ENSG00000198223	CSF2RA	0	0	0	0	0	0	523	18	0	0	251	9	0	0
ENSG00000198225	FKBP1C	0	0	0	0	0	0	0	0	0	0	0	0	0	0
ENSG00000198231	DDX42	9	0	0	106	39	843	3286	1069	67	61	1717	174	47	8
ENSG00000198237	AC131392.1	0	0	0	0	0	0	327	27	6	0	0	2	0	0
ENSG00000198242	RPL23A	55	0	398	93	240	16194	80343	25299	220	0	25751	6812	138	0
ENSG00000198246	SLC29A3	0	0	0	0	20	0	440	56	5	0	65	17	8	0
ENSG00000198252	STYX	0	0	0	0	2	3	1004	184	0	0	657	41	10	0
ENSG00000198258	UBL5	0	0	5	0	5	881	4683	722	0	0	1102	515	22	0
ENSG00000198265	HELZ	14	0	0	264	98	569	7826	890	26	22	4635	411	73	0
ENSG00000198270	TMEM116	0	0	0	0	4	0	319	48	13	19	78	12	3	0
ENSG00000198276	UCKL1	7	0	0	0	5	38	384	160	9	0	151	29	11	3
ENSG00000198277	AC021146.1	0	0	0	0	0	0	0	0	0	0	0	0	0	0
ENSG00000198283	OR5B21	0	0	0	0	0	0	0	0	0	0	0	0	0	0
ENSG00000198286	CARD11	0	0	0	0	7	0	516	14	0	0	246	24	0	0
ENSG00000198298	ZNF485	0	0	0	0	0	0	267	15	0	0	81	4	0	0
ENSG00000198300	PEG3	0	0	0	0	0	0	59	6	0	0	93	11	0	0
ENSG00000198301	SDAD1	1	0	0	0	9	14	2938	386	6	22	1094	131	21	2
ENSG00000198315	ZKSCAN8	0	0	0	0	24	0	400	157	0	0	351	19	4	0
ENSG00000198324	PHETA1	0	0	0	0	0	0	21	80	0	38	93	0	1	0
ENSG00000198331	HYLS1	0	0	0	0	2	0	352	62	1	0	67	7	0	0
ENSG00000198336	MYL4	0	0	0	0	0	0	0	0	0	0	0	0	0	0
ENSG00000198342	ZNF442	0	0	0	0	4	3	297	0	0	0	52	14	1	0
ENSG00000198346	ZNF813	0	0	0	0	2	2	768	12	0	0	195	52	0	0
ENSG00000198353	HOXC4	0	0	0	0	0	0	0	0	0	0	25	0	0	0
ENSG00000198354	DCAF12L2	0	0	0	0	0	0	0	0	0	0	0	0	0	0
ENSG00000198355	PIM3	0	0	0	0	0	0	250	44	10	0	82	17	1	0
ENSG00000198356	GET3	0	0	0	0	1	0	554	155	0	0	286	41	7	0
ENSG00000198363	ASPH	6	0	6	0	136	1894	13651	2333	80	0	5904	1034	166	13
ENSG00000198369	SPRED2	0	0	0	0	5	254	946	169	2	0	420	51	5	0
ENSG00000198373	WWP2	37	0	0	0	109	456	1245	349	33	56	581	81	43	14
ENSG00000198380	GFPT1	37	0	0	227	140	2879	25539	2443	34	22	9088	1308	177	12
ENSG00000198382	UVRAG	0	0	0	0	5	0	245	38	1	0	296	11	3	0
ENSG00000198393	ZNF26	0	0	0	0	5	205	1243	147	3	0	455	46	0	1
ENSG00000198399	ITSN2	10	0	0	0	62	446	3423	609	47	0	2533	312	102	6
ENSG00000198400	NTRK1	0	0	0	0	0	0	0	0	0	0	0	0	0	0
ENSG00000198406	BZW1P2	0	0	0	54	0	515	4438	302	0	0	2508	278	0	0
ENSG00000198408	OGA	30	0	0	169	166	194	7968	1088	42	133	4305	480	139	16
ENSG00000198416	ZNF658B	0	0	0	0	0	0	0	16	0	0	82	2	0	0
ENSG00000198417	MT1F	0	0	0	0	6	0	324	22	3	0	0	7	0	0
ENSG00000198420	TCAF1	2	0	0	0	31	0	1688	397	0	2	765	124	17	12
ENSG00000198429	ZNF69	2	0	0	0	10	1	681	140	6	0	239	67	4	2
ENSG00000198431	TXNRD1	11	0	0	38	67	487	5333	976	12	18	2706	245	80	8
ENSG00000198435	NRARP	0	0	0	0	13	31	369	90	47	0	147	32	1	0
ENSG00000198440	ZNF583	0	0	0	0	1	0	253	18	0	0	79	10	3	0
ENSG00000198443	KRTAP4-1	0	0	0	0	0	0	0	0	0	0	13	0	0	0
ENSG00000198452	OR14L1P	0	0	0	0	0	0	0	0	0	0	0	0	0	0
ENSG00000198453	ZNF568	0	0	0	0	0	0	93	18	0	0	42	16	0	0
ENSG00000198455	ZXDB	2	0	0	0	6	5	268	103	0	0	231	37	0	0
ENSG00000198464	ZNF480	0	0	0	0	3	153	1050	107	6	0	593	83	8	0
ENSG00000198466	ZNF587	11	0	0	0	64	213	2052	750	68	0	833	191	30	2
ENSG00000198467	TPM2	1	0	0	0	49	208	856	133	63	0	639	222	12	0
ENSG00000198468	FLVCR1-DT	0	0	0	0	2	0	24	18	0	0	14	1	0	0
ENSG00000198478	SH3BGRL2	9	0	0	0	59	480	4892	689	5	31	2356	322	80	9
ENSG00000198482	ZNF808	8	0	0	0	29	204	2613	258	18	67	1050	134	26	0
ENSG00000198483	ANKRD35	0	0	0	0	0	0	82	0	0	0	0	1	0	0
ENSG00000198488	B3GNT6	0	0	0	0	0	0	130	0	2	0	14	20	0	0
ENSG00000198492	YTHDF2	13	0	0	0	26	208	4404	500	4	0	1540	399	19	3
ENSG00000198496	NBR2	0	0	0	0	5	0	81	16	0	0	45	15	0	0
ENSG00000198498	TMA16	0	0	0	0	1	0	291	60	4	6	301	30	0	0
ENSG00000198502	HLA-DRB5	3	0	0	0	18	0	2400	765	4	0	2218	137	0	0
ENSG00000198513	ATL1	0	0	0	0	2	0	307	62	0	0	104	10	14	0
ENSG00000198515	CNGA1	0	0	0	0	1	120	208	48	0	0	178	51	0	0
ENSG00000198517	MAFK	9	0	0	0	33	144	307	77	73	0	84	37	21	6
ENSG00000198520	ARMH1	0	0	0	0	0	0	55	14	0	0	0	0	0	0
ENSG00000198521	ZNF43	0	0	0	0	0	1	346	6	0	0	478	29	1	0
ENSG00000198522	GPN1	0	0	0	0	11	40	1469	252	0	0	493	76	17	0
ENSG00000198523	PLN	0	0	0	0	0	0	163	0	0	0	159	17	0	0
ENSG00000198535	C2CD4A	0	0	0	0	0	25	81	106	0	0	24	25	2	0
ENSG00000198538	ZNF28	0	0	0	0	4	269	3322	293	2	0	1052	196	20	0
ENSG00000198542	ITGBL1	0	0	0	0	0	0	0	0	0	0	0	0	0	0
ENSG00000198546	ZNF511	0	0	0	0	15	1	707	371	32	0	234	53	8	0
ENSG00000198551	ZNF627	0	20	0	0	1	0	649	124	0	0	284	57	3	0
ENSG00000198553	KCNRG	0	0	0	0	0	0	74	3	0	0	0	0	0	0
ENSG00000198554	WDHD1	0	0	0	0	2	107	540	28	7	0	482	56	0	0
ENSG00000198556	ZNF789	0	0	0	0	0	99	443	55	15	0	172	29	1	0
ENSG00000198561	CTNND1	31	232	0	286	187	215	10601	2973	5	0	4525	553	304	29
ENSG00000198563	DDX39B	17	0	0	0	101	330	2344	810	17	36	1297	218	37	4
ENSG00000198574	SH2D1B	0	0	0	0	0	0	31	7	0	0	18	0	0	0
ENSG00000198576	ARC	0	0	0	0	0	0	0	0	0	0	0	0	0	0
ENSG00000198585	NUDT16	6	0	0	0	18	307	1240	242	7	0	473	178	22	0
ENSG00000198586	TLK1	6	0	0	0	16	32	5369	603	18	0	3482	292	46	3
ENSG00000198589	LRBA	15	0	2	168	160	695	14870	2572	46	39	6922	688	133	33
ENSG00000198590	C3orf35	2	0	0	0	8	0	148	97	16	0	173	20	6	0
ENSG00000198597	ZNF536	0	0	0	0	0	0	45	2	0	0	46	0	0	0
ENSG00000198598	MMP17	0	0	0	0	0	0	32	0	0	0	30	0	0	0
ENSG00000198604	BAZ1A	25	0	0	0	58	688	4938	949	33	0	2343	324	91	18
ENSG00000198610	AKR1C4	0	0	0	0	0	0	0	6	0	0	0	4	0	0
ENSG00000198612	COPS8	0	0	0	0	5	119	428	75	5	0	385	20	0	0
ENSG00000198618	PPIAP22	0	0	0	0	0	0	1	0	0	0	0	0	0	0
ENSG00000198624	CCDC69	0	0	0	0	0	0	335	131	0	0	283	15	0	0
ENSG00000198625	MDM4	5	0	0	0	24	1	2468	388	31	33	2155	138	25	4
ENSG00000198626	RYR2	0	0	0	0	0	0	117	19	0	0	138	9	0	0
ENSG00000198633	ZNF534	0	0	0	0	0	0	0	0	0	0	0	0	0	0
ENSG00000198642	KLHL9	0	0	0	0	27	74	1806	237	14	12	717	65	20	0
ENSG00000198643	FAM3D	0	0	0	0	42	1157	2782	1059	39	13	962	528	50	3
ENSG00000198646	NCOA6	4	0	0	0	49	171	1077	368	20	48	518	87	21	4
ENSG00000198648	STK39	13	0	0	0	53	79	2624	842	10	4	1273	119	71	3
ENSG00000198650	TAT	0	0	0	100	0	0	66	0	0	0	14	0	3	0
ENSG00000198663	C6orf89	3	0	0	0	27	38	717	316	0	0	522	90	7	0
ENSG00000198668	CALM1	51	0	0	0	117	1404	16559	1614	43	126	8174	865	290	6
ENSG00000198670	LPA	0	0	0	0	0	0	0	0	0	0	0	0	0	0
ENSG00000198673	TAFA2	0	0	0	0	2	0	131	4	0	0	5	0	0	0
ENSG00000198677	TTC37	6	0	0	147	18	96	6412	664	2	46	2870	379	23	0
ENSG00000198680	TUSC1	0	0	0	0	0	0	78	43	1	0	17	9	0	0
ENSG00000198682	PAPSS2	12	0	0	0	43	407	4855	972	3	0	2325	302	97	0
ENSG00000198689	SLC9A6	0	0	0	0	4	71	579	82	0	0	453	37	9	0
ENSG00000198690	FAN1	2	0	0	3	9	0	728	179	7	0	364	72	4	5
ENSG00000198691	ABCA4	0	0	0	0	0	0	0	1	0	0	0	0	0	0
ENSG00000198692	EIF1AY	3	0	0	0	6	401	0	0	0	0	585	125	0	0
ENSG00000198695	MT-ND6	34	0	100	52	200	116	1297	834	21	2	3523	706	307	164
ENSG00000198700	IPO9	0	0	0	0	10	0	527	217	1	0	424	34	4	0
ENSG00000198707	CEP290	4	0	0	0	13	125	2935	390	6	0	2179	137	11	6
ENSG00000198711	SSBP3-AS1	0	0	0	0	0	0	0	0	0	0	0	0	0	0
ENSG00000198712	MT-CO2	2739	6029	21071	8395	17308	23625	108068	53657	2103	16539	50513	10572	18683	7899
ENSG00000198715	GLMP	0	0	0	0	3	47	147	78	0	0	72	4	0	0
ENSG00000198718	TOGARAM1	6	0	0	0	3	57	1529	197	15	0	635	60	8	0
ENSG00000198719	DLL1	0	0	0	0	13	194	110	3	6	0	16	0	0	2
ENSG00000198720	ANKRD13B	0	0	0	0	0	0	51	11	18	0	4	1	0	0
ENSG00000198721	ECI2	0	0	0	0	3	0	2201	231	0	27	799	125	15	0
ENSG00000198722	UNC13B	44	0	0	132	115	418	6131	832	76	115	1603	434	86	8
ENSG00000198723	TEX45	0	0	0	0	0	0	0	13	0	0	0	2	0	0
ENSG00000198727	MT-CYB	1302	1683	7065	6435	9666	9844	90676	37926	1159	5952	46147	7207	9316	4974
ENSG00000198728	LDB1	25	0	0	0	45	150	624	272	72	22	75	26	4	11
ENSG00000198729	PPP1R14C	0	0	0	0	14	36	197	144	0	0	125	6	9	1
ENSG00000198730	CTR9	32	0	0	0	21	692	4092	563	3	31	1326	184	24	1
ENSG00000198732	SMOC1	0	0	0	0	0	0	72	0	0	0	12	0	0	0
ENSG00000198734	F5	0	0	0	0	2	0	305	21	0	0	198	32	0	0
ENSG00000198736	MSRB1	0	0	0	0	0	0	355	182	0	0	68	65	8	0
ENSG00000198740	ZNF652	29	0	0	0	36	175	2897	411	37	0	1410	230	35	0
ENSG00000198742	SMURF1	1	0	0	0	39	2	784	257	9	0	312	65	52	1
ENSG00000198743	SLC5A3	0	0	0	157	77	150	3128	330	13	0	1561	152	11	3
ENSG00000198744	MTCO3P12	0	0	0	3	1	1	2	0	0	0	0	5	0	1
ENSG00000198746	GPATCH3	0	0	0	0	2	142	82	55	6	0	39	9	13	2
ENSG00000198752	CDC42BPB	23	0	0	90	194	273	3602	1394	79	206	1844	260	102	9
ENSG00000198753	PLXNB3	0	0	0	0	6	0	0	0	0	0	0	0	0	0
ENSG00000198754	OXCT2	0	0	0	0	0	0	0	0	0	0	19	17	0	0
ENSG00000198755	RPL10A	7	0	273	0	44	2001	18624	4849	22	0	4558	1312	18	1
ENSG00000198756	COLGALT2	0	0	0	0	0	0	50	0	0	0	0	0	0	0
ENSG00000198758	EPS8L3	37	0	0	0	94	441	971	867	54	148	381	185	25	18
ENSG00000198759	EGFL6	0	0	0	0	0	0	0	0	0	0	0	0	0	0
ENSG00000198763	MT-ND2	655	951	3330	4105	10061	2776	14747	10306	398	3111	10033	2035	5173	3690
ENSG00000198768	APCDD1L	0	0	0	0	0	0	0	0	0	0	0	0	0	0
ENSG00000198771	RCSD1	0	0	0	0	17	0	597	8	7	0	577	55	0	0
ENSG00000198774	RASSF9	0	0	0	0	2	0	48	3	0	0	117	9	0	0
ENSG00000198780	FAM169A	0	0	0	0	0	29	462	51	0	0	163	18	0	0
ENSG00000198783	ZNF830	1	0	0	0	3	0	605	87	0	0	216	14	19	0
ENSG00000198785	GRIN3A	0	0	0	0	0	0	0	15	0	0	10	0	2	0
ENSG00000198786	MT-ND5	1854	1575	4906	4716	5763	6494	55775	18716	712	5210	24646	3550	7451	4454
ENSG00000198788	MUC2	146	0	0	20	382	18751	74344	1462	1457	4364	51875	12225	1795	3
ENSG00000198791	CNOT7	6	0	0	0	6	255	2001	330	3	0	1354	150	4	1
ENSG00000198792	TMEM184B	0	0	338	0	14	64	608	283	18	0	165	135	4	0
ENSG00000198793	MTOR	15	0	0	125	101	6	2024	478	48	0	1080	190	32	2
ENSG00000198794	SCAMP5	0	0	0	0	0	0	48	30	0	0	22	12	3	0
ENSG00000198795	ZNF521	0	0	0	0	3	0	460	21	0	0	140	44	0	0
ENSG00000198796	ALPK2	0	0	0	0	0	0	53	1	0	0	47	0	3	0
ENSG00000198797	BRINP2	0	0	0	0	0	0	0	0	0	0	0	0	0	0
ENSG00000198799	LRIG2	0	0	0	0	29	0	935	198	4	0	658	53	11	2
ENSG00000198804	MT-CO1	6425	8338	26233	21362	25794	35408	664350	100312	2308	15216	443466	22613	43476	29475
ENSG00000198805	PNP	2	0	0	0	20	402	3054	600	1	37	1082	125	40	2
ENSG00000198807	PAX9	0	0	0	0	0	0	101	13	0	0	7	0	0	0
ENSG00000198814	GK	7	0	0	0	0	607	2566	175	0	39	1138	121	63	0
ENSG00000198815	FOXJ3	2	0	0	103	33	53	1962	384	7	0	1131	150	16	5
ENSG00000198816	ZNF358	0	0	0	0	0	0	0	74	0	0	0	1	4	0
ENSG00000198818	SFT2D1	0	0	0	0	4	4	288	45	0	30	358	51	7	0
ENSG00000198821	CD247	1	0	0	0	6	0	217	7	0	0	215	21	4	0
ENSG00000198822	GRM3	0	0	0	0	0	0	0	0	0	0	0	0	0	0
ENSG00000198824	CHAMP1	3	0	0	0	8	0	650	62	2	0	386	46	8	0
ENSG00000198825	INPP5F	8	0	0	0	12	114	777	132	0	0	359	51	28	0
ENSG00000198826	ARHGAP11A	0	0	0	0	9	95	1071	135	26	0	752	62	5	0
ENSG00000198829	SUCNR1	0	0	0	0	0	0	12	2	0	0	65	8	0	0
ENSG00000198830	HMGN2	37	0	0	0	76	639	8042	1502	47	0	2765	563	34	1
ENSG00000198832	SELENOM	0	0	0	0	0	0	252	25	0	0	110	43	0	0
ENSG00000198833	UBE2J1	1	0	0	0	17	376	4771	339	1	0	3170	240	19	2
ENSG00000198835	GJC2	0	0	0	0	0	0	11	12	0	0	0	0	0	0
ENSG00000198836	OPA1	0	0	0	0	32	738	7370	818	11	0	3430	309	37	4
ENSG00000198837	DENND4B	0	0	0	0	2	0	131	103	0	0	112	11	0	0
ENSG00000198838	RYR3	0	0	0	0	3	0	21	0	0	0	31	6	0	0
ENSG00000198839	ZNF277	1	0	0	0	3	3	2176	232	0	0	1055	129	4	0
ENSG00000198840	MT-ND3	50	0	29	1143	680	37	4275	4415	30	194	4404	220	521	442
ENSG00000198841	KTI12	0	0	0	0	0	0	103	15	4	0	25	5	0	0
ENSG00000198842	DUSP27	6	0	0	0	0	109	85	1382	42	0	41	13	4	0
ENSG00000198843	SELENOT	1	0	213	1	9	217	4018	485	2	0	1986	237	20	1
ENSG00000198844	ARHGEF15	0	0	0	0	5	0	28	0	0	0	8	10	0	0
ENSG00000198846	TOX	0	0	0	0	6	0	313	52	2	0	134	12	0	0
ENSG00000198848	CES1	0	0	0	0	0	0	285	3	0	0	68	37	0	0
ENSG00000198851	CD3E	0	0	0	0	0	0	256	10	0	0	82	0	0	0
ENSG00000198853	RUSC2	0	0	0	0	5	0	34	43	0	0	32	8	0	0
ENSG00000198855	FICD	0	0	0	0	1	0	105	34	0	0	46	7	1	0
ENSG00000198856	OSTC	0	0	0	0	14	33	2524	567	1	0	1795	149	13	1
ENSG00000198858	R3HDM4	0	0	0	116	6	172	208	119	10	0	72	24	2	0
ENSG00000198860	TSEN15	0	0	0	0	0	0	362	76	0	0	210	9	0	0
ENSG00000198862	LTN1	0	0	0	0	17	12	3101	500	2	0	1675	175	26	11
ENSG00000198863	RUNDC1	10	0	0	0	13	162	544	113	44	0	231	67	3	0
ENSG00000198865	CCDC152	7	0	0	0	1	541	1299	14	0	0	810	417	6	0
ENSG00000198868	MTND4LP30	0	0	0	0	0	0	0	0	0	0	0	0	0	0
ENSG00000198870	STKLD1	0	0	0	0	0	0	0	0	0	0	0	0	0	0
ENSG00000198873	GRK5	0	0	0	0	0	0	226	40	0	0	56	27	1	0
ENSG00000198874	TYW1	6	0	0	116	35	145	1394	281	45	14	370	139	16	11
ENSG00000198876	DCAF12	0	0	0	0	18	87	1147	229	5	0	306	75	7	0
ENSG00000198879	SFMBT2	0	0	0	0	3	0	881	30	0	0	723	29	1	0
ENSG00000198883	PNMA5	0	0	0	0	0	0	0	0	0	0	0	0	0	0
ENSG00000198885	ITPRIPL1	0	0	0	0	0	0	0	4	0	0	0	0	0	0
ENSG00000198886	MT-ND4	3376	2245	12688	9935	14552	17432	81564	42470	1137	6764	28337	7042	11807	7093
ENSG00000198887	SMC5	17	460	0	85	63	382	7017	871	29	34	3641	321	54	13
ENSG00000198888	MT-ND1	797	558	2798	1680	5040	5648	18927	9797	434	2653	10859	2038	3814	2645
ENSG00000198889	DCAF12L1	0	0	0	0	0	0	0	0	0	0	0	0	0	0
ENSG00000198890	PRMT6	0	0	0	0	9	0	211	32	0	0	63	3	0	0
ENSG00000198892	SHISA4	0	0	0	0	0	0	0	4	0	0	0	0	0	0
ENSG00000198894	CIPC	8	0	0	0	18	223	1202	172	0	0	722	49	14	2
ENSG00000198898	CAPZA2	0	0	0	86	45	52	8687	795	1	0	5286	517	84	0
ENSG00000198899	MT-ATP6	5444	7442	38958	12987	17142	52222	192364	62874	3479	21450	48639	14819	20427	8719
ENSG00000198900	TOP1	7	0	0	16	73	551	9240	1118	18	19	3937	521	120	11
ENSG00000198901	PRC1	3	0	100	0	6	114	1066	209	1	0	513	58	3	0
ENSG00000198908	BHLHB9	0	0	0	0	2	0	31	64	0	0	59	0	1	0
ENSG00000198909	MAP3K3	0	0	0	0	11	1	279	32	6	0	154	20	3	0
ENSG00000198910	L1CAM	0	0	0	0	0	0	22	0	0	0	11	0	0	0
ENSG00000198911	SREBF2	1	0	0	0	51	221	1012	339	31	35	563	123	14	4
ENSG00000198912	C1orf174	1	0	0	0	16	0	208	49	6	0	82	13	0	0
ENSG00000198914	POU3F3	0	0	0	0	0	0	0	9	0	0	25	0	0	0
ENSG00000198915	RASGEF1A	0	0	0	0	0	30	0	29	0	0	31	0	0	0
ENSG00000198917	SPOUT1	7	0	0	0	39	22	325	62	25	0	43	28	4	1
ENSG00000198918	RPL39	0	0	0	0	0	124	3530	821	0	0	1229	346	1	0
ENSG00000198919	DZIP3	0	0	0	106	6	0	1139	104	2	0	611	31	8	0
ENSG00000198920	KIAA0753	0	0	0	0	19	0	428	154	11	0	339	31	13	9
ENSG00000198924	DCLRE1A	0	0	0	58	1	19	846	135	0	0	453	65	7	0
ENSG00000198925	ATG9A	0	0	0	0	24	1	342	236	2	0	106	49	0	0
ENSG00000198929	NOS1AP	1	0	0	0	20	0	151	74	27	0	90	19	5	0
ENSG00000198931	APRT	1	0	0	0	11	163	658	288	0	0	56	85	0	0
ENSG00000198932	GPRASP1	3	0	0	67	9	0	176	106	17	129	178	26	4	0
ENSG00000198933	TBKBP1	0	0	0	0	0	0	0	29	0	0	29	0	0	0
ENSG00000198934	MAGEE1	0	0	0	0	0	0	54	0	0	0	26	9	0	0
ENSG00000198937	CCDC167	0	0	0	0	0	127	1041	137	1	0	355	83	0	0
ENSG00000198938	MT-CO3	2932	3602	21091	6031	8545	13579	101323	46132	3170	6726	34206	6195	11674	4867
ENSG00000198939	ZFP2	0	0	0	0	0	0	83	13	0	0	84	1	0	0
ENSG00000198944	SOWAHA	0	0	0	0	0	55	196	5	0	0	59	4	5	0
ENSG00000198945	L3MBTL3	0	0	0	0	0	2	474	54	0	0	196	19	0	0
ENSG00000198947	DMD	0	0	0	0	22	36	1708	47	0	0	1216	146	6	0
ENSG00000198948	MFAP3L	0	0	0	0	10	0	0	8	1	0	15	5	0	0
ENSG00000198951	NAGA	0	0	0	0	3	0	797	158	0	0	294	37	0	0
ENSG00000198952	SMG5	6	0	0	0	40	129	1213	280	18	0	428	97	15	1
ENSG00000198954	KIFBP	0	0	0	0	17	204	850	121	0	0	358	50	7	0
ENSG00000198959	TGM2	0	0	0	0	0	0	270	475	0	0	293	52	14	2
ENSG00000198960	ARMCX6	0	0	0	0	0	0	419	181	0	0	53	24	0	0
ENSG00000198961	PJA2	9	0	0	0	49	892	11756	1352	7	95	5586	801	165	6
ENSG00000198963	RORB	0	0	0	0	0	0	6	0	0	0	0	0	0	0
ENSG00000198964	SGMS1	0	0	0	0	0	176	1021	280	10	0	740	27	1	2
ENSG00000199319	RN7SKP25	0	0	0	0	0	0	0	0	0	0	0	0	0	0
ENSG00000199691	RN7SKP173	0	0	0	0	0	0	0	0	0	0	14	10	0	0
ENSG00000199730	RN7SKP95	0	0	0	0	0	0	0	0	0	0	0	0	0	0
ENSG00000200057	RN7SKP63	0	0	0	0	0	0	0	0	0	0	0	0	0	0
ENSG00000200087	SNORA73B	32	0	333	22	15	0	223	173	13	0	458	40	11	5
ENSG00000200091	RN7SKP163	0	0	0	0	0	0	0	0	0	0	0	0	0	0
ENSG00000200312	RN7SKP255	0	0	0	0	0	0	0	1	0	0	6	0	0	0
ENSG00000200488	RN7SKP203	0	0	0	0	0	0	2	0	0	0	1	1	0	0
ENSG00000200674	RN7SKP160	0	0	0	0	0	0	0	0	0	0	0	0	0	0
ENSG00000200830	RN7SKP134	0	0	0	0	0	0	0	0	0	0	0	0	0	0
ENSG00000201428	RN7SKP71	0	0	0	0	0	0	0	1	0	0	0	0	0	0
ENSG00000201564	RN7SKP50	0	0	0	0	0	0	0	0	0	0	0	0	0	0
ENSG00000201581	RN7SKP78	0	0	0	0	0	0	0	0	0	0	0	0	0	0
ENSG00000201600	RN7SKP124	0	0	0	0	0	0	0	0	0	0	0	0	0	0
ENSG00000201793	RN7SKP9	0	0	0	0	0	0	0	0	0	0	0	0	0	0
ENSG00000201998	SNORA23	0	0	0	0	0	0	0	4	0	0	0	0	0	0
ENSG00000202198	AL162581.1	944	1	159	878	3094	50505	108002	108314	1582	1506	366217	33682	834	81
ENSG00000202415	RN7SKP269	0	0	0	0	0	0	0	0	0	0	0	0	0	0
ENSG00000203279	AL590705.1	0	0	0	0	0	0	0	0	0	0	0	0	0	0
ENSG00000203288	TDRKH-AS1	0	0	0	0	0	0	0	23	0	0	20	4	0	0
ENSG00000203307	FAM78B-AS1	0	0	0	0	0	0	0	0	0	0	0	0	0	0
ENSG00000203321	CARNMT1-AS1	0	0	0	0	0	0	0	0	0	0	0	0	0	0
ENSG00000203326	ZNF525	0	0	0	0	5	27	1401	59	8	0	682	60	2	0
ENSG00000203327	AC012358.1	0	0	0	0	0	0	0	0	0	0	11	0	0	0
ENSG00000203356	LINC01562	0	0	0	0	0	0	0	0	0	0	0	0	0	0
ENSG00000203392	AC105020.1	0	0	0	0	0	0	0	2	0	0	15	0	0	0
ENSG00000203414	BTBD7P1	0	0	0	0	0	0	0	6	0	0	14	0	0	0
ENSG00000203435	E2F3P2	0	0	0	0	3	0	0	0	0	0	7	0	0	0
ENSG00000203441	LINC00449	0	0	0	0	0	0	0	0	0	0	21	0	0	0
ENSG00000203485	INF2	63	0	60	0	105	480	1840	794	103	237	669	205	77	20
ENSG00000203489	HMGB1P39	0	0	0	0	0	0	0	0	0	0	0	0	0	0
ENSG00000203497	PDCD4-AS1	0	0	0	0	0	0	0	0	0	0	6	0	0	0
ENSG00000203499	IQANK1	0	0	0	0	4	0	57	30	0	0	19	8	0	0
ENSG00000203546	AL139353.1	0	0	0	0	0	0	0	0	0	0	0	0	0	0
ENSG00000203585	LINC02408	0	0	0	0	0	0	0	0	0	0	0	0	1	0
ENSG00000203601	LINC00970	0	0	0	0	0	0	0	0	0	0	0	0	0	0
ENSG00000203616	RHOT1P2	0	0	0	0	0	0	0	0	0	0	10	0	0	0
ENSG00000203618	GP1BB	0	0	0	0	0	0	0	0	0	0	0	0	0	0
ENSG00000203620	AL354919.1	0	0	0	0	0	0	0	0	0	0	0	0	0	0
ENSG00000203635	AC144450.1	0	0	0	0	0	0	31	15	0	0	26	0	0	0
ENSG00000203644	AC083799.1	0	0	0	0	0	0	404	8	0	0	95	7	0	0
ENSG00000203645	LINC00501	0	0	0	0	0	0	0	2	0	0	10	5	0	0
ENSG00000203647	AC106827.1	0	0	0	0	0	0	0	0	0	0	0	0	0	0
ENSG00000203648	AC007618.1	0	0	0	0	0	0	0	0	0	0	0	0	0	0
ENSG00000203650	LINC01285	0	0	0	0	0	0	0	0	0	0	0	0	0	0
ENSG00000203661	OR2T5	0	0	0	0	0	0	0	0	0	0	0	0	0	0
ENSG00000203663	OR2L2	0	0	0	0	0	0	0	0	0	0	0	0	0	0
ENSG00000203666	EFCAB2	0	0	14	0	5	0	11	16	0	8	83	86	0	0
ENSG00000203667	COX20	0	4	0	0	11	303	1621	328	0	0	1122	87	0	0
ENSG00000203668	CHML	0	0	0	0	19	56	1501	323	0	47	1012	65	13	0
ENSG00000203684	IBA57-DT	0	0	0	0	0	0	0	0	0	0	0	0	0	0
ENSG00000203685	STUM	0	0	0	0	0	0	0	0	0	0	0	4	0	0
ENSG00000203688	LINC02487	0	0	0	0	0	0	0	0	0	0	12	0	5	0
ENSG00000203690	TCP10L3	0	0	0	0	0	0	0	1	0	0	0	0	0	0
ENSG00000203697	CAPN8	19	0	0	0	55	451	3198	628	49	36	1311	285	28	2
ENSG00000203705	TATDN3	0	0	0	0	1	0	393	121	0	0	227	15	0	0
ENSG00000203706	SERTAD4-AS1	0	0	0	0	6	0	86	57	0	0	17	18	0	0
ENSG00000203709	MIR29B2CHG	10	0	0	0	20	0	951	176	20	0	665	123	8	0
ENSG00000203710	CR1	0	0	0	0	5	0	359	23	0	0	757	13	7	0
ENSG00000203711	C6orf99	0	0	0	0	0	0	49	0	0	0	0	0	0	0
ENSG00000203721	LINC00862	0	0	0	0	0	0	0	0	0	0	0	0	0	0
ENSG00000203724	C1orf53	0	0	0	0	2	3	36	0	0	0	0	4	0	0
ENSG00000203727	SAMD5	0	0	0	0	14	0	1387	497	5	0	744	89	0	0
ENSG00000203729	LINC00272	0	0	0	0	0	0	0	0	0	0	0	0	0	0
ENSG00000203734	ECT2L	0	0	0	0	0	0	0	6	0	0	0	0	0	0
ENSG00000203737	GPR52	0	0	0	0	6	0	21	13	0	0	60	0	0	0
ENSG00000203739	AL645568.1	0	0	0	0	8	13	202	0	5	0	246	21	5	0
ENSG00000203740	METTL11B	0	0	0	0	0	0	0	0	0	0	0	0	0	0
ENSG00000203747	FCGR3A	0	0	0	0	0	52	305	70	0	0	327	27	0	0
ENSG00000203760	CENPW	0	0	0	0	2	118	1496	93	10	0	403	105	0	0
ENSG00000203761	MSTO2P	0	0	0	0	0	0	0	0	0	0	15	0	0	0
ENSG00000203772	SPRN	0	0	0	0	0	0	0	0	0	0	0	0	0	0
ENSG00000203778	FAM229B	0	0	0	0	0	0	56	4	0	0	11	1	0	0
ENSG00000203780	FANK1	0	0	0	0	2	177	208	19	0	0	30	0	0	0
ENSG00000203791	EEF1AKMT2	0	0	0	0	14	106	758	68	6	0	256	81	6	1
ENSG00000203797	DDO	0	0	0	0	0	0	53	58	2	0	35	12	0	0
ENSG00000203799	CCDC162P	0	0	0	0	19	0	366	38	17	5	140	81	18	4
ENSG00000203801	LINC00222	0	0	0	0	0	0	31	3	0	0	0	0	0	0
ENSG00000203804	ADAMTSL4-AS1	0	0	0	0	3	116	185	13	0	11	17	11	0	0
ENSG00000203808	BVES-AS1	0	0	0	0	0	0	4	0	0	0	0	6	0	0
ENSG00000203811	H3C14	0	0	0	0	0	0	273	16	3	0	119	21	0	0
ENSG00000203812	H2AC18	6	0	0	0	0	0	0	0	0	0	0	0	20	3
ENSG00000203814	H2BC18	0	0	0	0	2	66	546	194	11	0	618	8	0	0
ENSG00000203857	HSD3B1	0	0	0	0	0	0	0	0	0	0	0	0	0	0
ENSG00000203858	HSD3BP2	0	0	0	0	0	0	0	0	0	0	0	0	0	0
ENSG00000203859	HSD3B2	0	0	0	0	0	116	350	0	0	0	405	0	91	0
ENSG00000203865	ATP1A1-AS1	0	0	0	0	0	130	181	44	4	0	99	2	4	0
ENSG00000203867	RBM20	0	0	0	0	0	0	6	5	0	0	0	0	0	0
ENSG00000203872	C6orf163	0	0	0	0	0	0	80	43	8	0	3	12	0	0
ENSG00000203875	SNHG5	0	0	0	65	13	460	1955	691	0	0	1250	261	15	5
ENSG00000203876	ADD3-AS1	0	0	0	0	0	0	13	0	0	0	0	0	0	0
ENSG00000203877	RIPPLY2	0	0	0	0	0	0	0	0	0	0	0	0	0	0
ENSG00000203879	GDI1	4	0	0	0	14	127	286	144	14	0	35	11	5	0
ENSG00000203880	PCMTD2	1	0	0	0	10	0	1182	457	20	0	760	49	7	2
ENSG00000203883	SOX18	0	0	0	0	0	0	0	0	0	0	0	13	0	0
ENSG00000203896	LIME1	0	0	0	0	0	0	6	28	4	0	42	0	0	0
ENSG00000203907	OOEP	0	0	0	0	0	0	0	0	0	0	0	1	0	0
ENSG00000203914	HSP90B3P	0	0	0	0	0	0	0	0	0	0	0	0	0	0
ENSG00000203930	LINC00632	0	0	0	0	0	0	169	21	0	0	62	11	0	0
ENSG00000203942	C10orf62	0	0	0	0	0	0	0	0	0	0	0	0	0	0
ENSG00000203943	SAMD13	0	0	0	0	0	67	405	35	0	0	31	9	0	0
ENSG00000203950	RTL8A	0	0	0	0	0	0	184	49	0	0	48	27	0	0
ENSG00000203952	CCDC160	0	0	0	0	0	0	9	0	0	0	0	0	0	0
ENSG00000203963	C1orf141	0	0	0	0	1	0	0	0	0	0	0	0	0	0
ENSG00000203965	EFCAB7	0	0	0	0	0	0	159	22	0	0	100	13	0	0
ENSG00000203972	GLYATL3	0	0	0	0	0	0	0	0	0	0	0	0	0	0
ENSG00000203985	LDLRAD1	0	0	0	0	0	0	0	0	0	0	0	0	0	0
ENSG00000203993	ARRDC1-AS1	6	0	0	0	0	0	76	0	0	0	15	3	0	5
ENSG00000203995	ZYG11A	0	0	0	0	0	0	0	0	0	0	0	0	0	0
ENSG00000203999	LINC01270	0	0	0	0	0	0	10	0	0	0	0	0	0	0
ENSG00000204001	LCN8	0	0	0	0	0	0	0	0	0	0	0	0	0	0
ENSG00000204020	LIPN	0	0	0	0	0	0	0	0	0	0	0	0	0	0
ENSG00000204022	LIPJ	0	0	0	0	0	0	0	0	0	0	0	0	0	0
ENSG00000204052	LRRC73	0	0	0	0	0	0	0	0	0	0	0	0	0	0
ENSG00000204054	LINC00963	0	0	0	102	2	0	311	227	9	0	120	8	0	0
ENSG00000204055	AL158151.1	0	0	0	0	0	0	0	0	0	0	0	0	0	0
ENSG00000204060	FOXO6	0	0	0	0	0	0	0	0	0	0	4	0	0	0
ENSG00000204065	TCEAL5	0	0	0	0	0	0	0	0	0	0	0	0	0	0
ENSG00000204070	SYS1	0	0	0	0	10	0	581	85	4	0	229	39	8	0
ENSG00000204072	ARMCX7P	0	0	0	0	0	186	50	0	0	0	0	0	0	0
ENSG00000204084	INPP5B	1	0	0	0	16	0	404	136	0	0	261	91	9	0
ENSG00000204086	RPA4	0	0	0	0	1	194	103	21	6	31	102	12	5	2
ENSG00000204099	NEU4	7	0	0	0	0	11	22	0	3	0	11	3	6	0
ENSG00000204103	MAFB	0	0	0	0	0	0	214	18	0	0	117	36	0	0
ENSG00000204104	TRAF3IP1	6	0	0	0	34	0	466	119	0	0	296	36	4	7
ENSG00000204116	CHIC1	0	0	0	0	6	0	542	94	3	0	418	61	1	0
ENSG00000204117	AL162293.1	0	0	0	0	0	0	0	0	0	0	0	0	0	0
ENSG00000204118	NAP1L6P	0	0	0	0	0	0	0	0	0	0	0	0	0	0
ENSG00000204120	GIGYF2	25	0	15	0	102	145	2585	569	79	26	1522	263	83	29
ENSG00000204121	ECEL1P1	0	0	0	0	0	0	0	0	0	0	0	0	6	0
ENSG00000204128	C2orf72	0	0	0	0	10	208	752	121	10	0	228	52	0	0
ENSG00000204130	RUFY2	6	0	0	108	9	0	963	136	3	0	420	69	1	0
ENSG00000204131	NHSL2	0	0	0	0	2	0	33	1	0	0	59	1	0	0
ENSG00000204136	GGTA1P	0	0	0	0	0	0	260	15	0	0	145	15	1	0
ENSG00000204138	PHACTR4	19	0	0	0	29	68	1460	468	19	0	708	82	15	6
ENSG00000204147	ASAH2B	0	0	0	0	0	82	783	148	0	0	386	80	1	5
ENSG00000204149	AGAP6	0	0	0	0	0	151	0	37	3	0	46	0	0	1
ENSG00000204152	TIMM23B	0	0	0	0	1	0	172	45	0	0	89	0	0	0
ENSG00000204160	ZDHHC18	0	0	0	0	0	18	49	27	12	0	101	19	0	0
ENSG00000204161	TMEM273	0	0	0	0	2	0	551	6	0	0	229	28	0	0
ENSG00000204165	CXorf65	0	0	0	0	0	0	70	0	0	0	0	0	0	0
ENSG00000204172	AGAP9	0	0	0	0	4	0	361	81	8	0	286	36	1	1
ENSG00000204174	NPY4R	0	0	0	0	0	0	0	14	0	0	0	0	6	0
ENSG00000204175	GPRIN2	1	0	0	0	5	2	47	12	13	0	35	48	0	0
ENSG00000204176	SYT15	0	0	0	0	0	0	67	26	0	0	56	6	0	0
ENSG00000204177	BMS1P1	0	0	0	0	5	0	726	148	0	0	312	68	16	2
ENSG00000204178	MACO1	0	0	0	0	17	69	1330	215	8	0	476	64	17	6
ENSG00000204179	PTPN20	0	0	0	0	0	0	54	0	9	0	9	12	0	0
ENSG00000204186	ZDBF2	0	0	0	0	0	0	952	14	0	0	558	50	6	0
ENSG00000204194	RPL12P1	0	0	0	0	0	0	0	0	0	0	0	0	0	0
ENSG00000204196	RPL12P16	1	0	0	0	0	2	52	28	0	1	0	0	3	0
ENSG00000204209	DAXX	4	0	0	0	12	102	313	227	10	0	223	46	16	2
ENSG00000204217	BMPR2	13	0	0	93	37	271	4110	831	10	15	2321	203	64	2
ENSG00000204219	TCEA3	18	0	0	0	64	1791	5081	931	74	2	1116	802	33	16
ENSG00000204220	PFDN6	0	0	0	0	0	122	614	119	0	0	188	67	0	0
ENSG00000204227	RING1	6	0	0	0	9	0	58	31	0	0	43	13	2	0
ENSG00000204228	HSD17B8	0	0	0	0	12	0	22	30	0	0	9	0	0	0
ENSG00000204231	RXRB	0	160	0	0	1	0	132	78	2	0	93	16	2	0
ENSG00000204237	OXLD1	0	0	0	0	3	10	652	237	0	0	140	101	0	0
ENSG00000204241	LINC02731	0	0	0	0	0	0	0	0	0	0	0	0	0	0
ENSG00000204248	COL11A2	0	0	0	0	0	0	0	6	7	0	23	0	0	0
ENSG00000204252	HLA-DOA	0	0	0	0	0	0	346	30	0	0	321	9	0	0
ENSG00000204253	HNRNPCP2	0	0	0	0	0	0	1	0	0	0	0	0	0	0
ENSG00000204256	BRD2	29	0	0	107	90	216	2407	901	72	0	1330	214	46	6
ENSG00000204257	HLA-DMA	0	0	0	0	8	55	1043	181	0	0	596	63	0	0
ENSG00000204261	PSMB8-AS1	0	0	0	0	2	0	294	36	1	0	251	14	8	0
ENSG00000204262	COL5A2	1	0	0	0	5	8	880	103	0	0	586	86	17	0
ENSG00000204264	PSMB8	3	0	0	0	18	820	4789	754	5	102	792	199	18	0
ENSG00000204267	TAP2	5	0	0	0	0	143	638	228	9	0	413	25	11	0
ENSG00000204271	SPIN3	0	0	0	0	7	0	366	105	2	0	92	17	5	0
ENSG00000204272	NBDY	0	0	0	0	0	21	253	52	0	0	51	11	0	0
ENSG00000204277	LINC01993	0	0	0	0	0	0	0	0	0	0	0	0	0	0
ENSG00000204282	TNRC6C-AS1	0	0	0	0	0	108	235	0	0	0	0	0	0	0
ENSG00000204283	LINC01973	0	0	0	0	0	0	0	0	0	0	0	0	0	0
ENSG00000204287	HLA-DRA	17	0	0	0	29	144	14036	1623	0	0	5315	586	4	0
ENSG00000204291	COL15A1	0	0	0	0	12	0	340	3	6	0	190	18	0	0
ENSG00000204301	NOTCH4	0	0	0	0	0	0	37	3	0	0	44	13	0	0
ENSG00000204304	PBX2	0	0	0	0	6	0	42	122	3	0	98	17	3	0
ENSG00000204305	AGER	0	0	0	0	1	0	0	3	23	0	20	1	0	0
ENSG00000204308	RNF5	0	0	0	0	1	140	155	60	0	0	49	16	0	0
ENSG00000204310	AGPAT1	3	0	0	0	12	0	428	120	0	0	149	13	0	2
ENSG00000204311	PJVK	0	0	0	0	0	0	161	2	0	0	35	23	0	0
ENSG00000204314	PRRT1	0	0	0	0	0	0	18	0	0	0	0	2	0	0
ENSG00000204315	FKBPL	0	0	0	0	0	0	0	17	0	0	17	0	0	0
ENSG00000204316	MRPL38	9	0	0	0	0	227	190	153	10	0	111	20	0	0
ENSG00000204323	SMIM5	0	0	0	0	2	0	341	11	10	0	220	29	5	0
ENSG00000204334	ERICH2	0	0	0	0	0	0	11	7	0	0	3	0	0	0
ENSG00000204335	SP5	0	0	0	0	10	0	0	26	0	0	0	0	0	0
ENSG00000204338	CYP21A1P	0	0	0	0	0	0	0	0	0	0	0	0	0	0
ENSG00000204344	STK19	0	0	0	0	5	0	40	33	0	0	23	10	0	0
ENSG00000204348	DXO	0	0	0	0	0	0	38	15	2	1	20	0	0	0
ENSG00000204351	SKIV2L	5	0	0	0	12	0	206	130	10	0	139	26	3	0
ENSG00000204352	C9orf129	0	0	0	0	0	152	42	0	0	0	0	0	0	0
ENSG00000204356	NELFE	14	0	0	0	22	1	525	247	30	40	149	71	11	5
ENSG00000204361	NXPE2	2	0	0	0	7	184	1994	90	0	0	372	120	6	0
ENSG00000204362	LINC02783	0	0	0	0	0	0	0	0	0	0	0	0	0	0
ENSG00000204366	ZBTB12	0	0	0	0	0	0	7	21	0	0	0	1	0	0
ENSG00000204370	SDHD	4	0	0	0	10	142	767	199	0	0	776	61	14	0
ENSG00000204371	EHMT2	3	0	0	0	5	0	104	168	7	22	103	65	2	0
ENSG00000204380	PKP4-AS1	0	0	0	0	0	0	0	0	0	0	0	1	0	0
ENSG00000204381	LAYN	0	0	0	0	0	0	0	7	0	0	45	7	0	0
ENSG00000204385	SLC44A4	20	0	0	0	26	61	1615	779	10	0	792	89	42	6
ENSG00000204386	NEU1	0	0	0	0	28	137	146	145	0	0	186	26	4	0
ENSG00000204387	SNHG32	0	0	0	0	0	0	9	54	0	0	11	3	0	0
ENSG00000204388	HSPA1B	106	0	0	0	133	0	2744	775	59	276	990	90	87	17
ENSG00000204389	HSPA1A	54	0	0	0	256	94	976	654	0	0	468	145	54	0
ENSG00000204390	HSPA1L	0	0	0	0	0	0	114	28	0	0	18	9	0	0
ENSG00000204392	LSM2	0	0	0	0	0	0	449	61	2	0	103	24	0	0
ENSG00000204394	VARS1	10	0	0	0	15	0	280	163	0	0	316	29	0	0
ENSG00000204396	VWA7	0	0	0	0	0	0	87	13	0	0	0	0	0	0
ENSG00000204397	CARD16	2	0	0	0	4	306	1118	394	0	0	468	158	20	0
ENSG00000204398	AL359649.1	0	0	0	0	0	0	0	0	0	0	0	0	0	0
ENSG00000204403	CASP12	0	0	0	0	0	0	0	0	0	0	0	5	0	0
ENSG00000204406	MBD5	0	0	0	0	4	176	1124	171	0	0	593	40	9	0
ENSG00000204410	MSH5	0	0	0	0	15	0	200	75	0	0	78	18	0	3
ENSG00000204420	MPIG6B	0	0	0	0	0	0	0	5	0	0	0	0	0	0
ENSG00000204422	AL662899.1	0	0	0	0	0	0	0	7	0	0	0	0	0	0
ENSG00000204427	ABHD16A	2	0	0	0	8	0	186	133	13	0	127	52	0	0
ENSG00000204428	LY6G5C	0	0	0	0	0	0	0	0	0	0	0	8	0	0
ENSG00000204429	AL451142.1	0	0	0	0	0	0	0	0	0	0	0	0	0	0
ENSG00000204435	CSNK2B	1	0	0	0	46	308	989	453	6	0	362	80	33	0
ENSG00000204438	GPANK1	0	0	0	0	2	216	83	106	4	0	71	14	2	0
ENSG00000204439	C6orf47	3	0	0	0	10	0	170	82	7	0	121	15	10	0
ENSG00000204442	FAM155A	0	0	0	0	0	0	0	0	0	0	20	3	0	0
ENSG00000204444	APOM	0	0	0	0	0	0	28	0	0	0	0	0	0	0
ENSG00000204446	LINC02872	0	0	0	0	0	0	0	0	0	0	0	0	0	0
ENSG00000204460	LINC01854	0	0	0	0	0	0	0	0	0	0	0	0	0	0
ENSG00000204463	BAG6	4	0	0	0	64	150	1103	348	26	0	382	42	11	0
ENSG00000204469	PRRC2A	12	0	0	72	51	34	382	353	19	0	607	64	16	0
ENSG00000204472	AIF1	5	0	0	0	8	0	2241	205	0	0	850	140	12	1
ENSG00000204475	NCR3	0	0	0	0	0	0	0	16	0	0	18	0	0	0
ENSG00000204482	LST1	0	0	0	0	0	0	353	13	0	0	94	11	0	0
ENSG00000204498	NFKBIL1	1	0	0	0	8	0	0	62	6	0	93	14	4	0
ENSG00000204514	ZNF814	0	0	0	0	14	0	613	60	2	0	266	20	4	0
ENSG00000204516	MICB	0	0	0	0	10	0	0	0	0	0	48	2	0	0
ENSG00000204519	ZNF551	0	0	0	0	1	72	446	87	2	0	235	27	2	0
ENSG00000204520	MICA	0	0	0	0	16	173	20	60	15	48	267	126	8	0
ENSG00000204524	ZNF805	0	0	0	0	12	0	612	231	8	13	388	21	8	1
ENSG00000204525	HLA-C	212	165	14	157	524	2911	6897	6902	137	257	4247	1691	273	16
ENSG00000204528	PSORS1C3	0	0	0	0	0	0	0	0	0	0	25	0	0	0
ENSG00000204531	POU5F1	0	0	0	0	14	0	95	35	0	0	58	1	0	0
ENSG00000204536	CCHCR1	7	0	0	0	14	28	393	121	8	0	151	66	0	6
ENSG00000204538	PSORS1C2	0	0	0	0	0	0	0	0	0	0	0	0	0	0
ENSG00000204539	CDSN	0	0	0	0	0	67	0	0	0	0	0	0	0	0
ENSG00000204540	PSORS1C1	1	0	0	0	7	76	350	47	3	63	107	41	2	5
ENSG00000204556	AL450124.1	0	0	0	0	0	0	0	6	0	0	0	0	0	0
ENSG00000204560	DHX16	20	0	0	0	38	104	558	224	64	0	357	122	28	6
ENSG00000204564	C6orf136	0	0	0	0	2	115	191	41	0	0	36	23	0	0
ENSG00000204568	MRPS18B	0	0	0	0	2	115	1031	265	5	0	420	73	0	0
ENSG00000204569	PPP1R10	8	0	0	0	34	2	1144	328	14	0	451	71	27	4
ENSG00000204574	ABCF1	0	0	0	0	49	14	815	383	63	0	181	117	20	0
ENSG00000204576	PRR3	0	0	0	0	0	0	109	6	0	0	26	0	0	0
ENSG00000204577	LILRB3	0	0	0	0	0	0	68	0	0	0	0	0	0	0
ENSG00000204580	DDR1	0	383	0	0	38	352	813	531	14	27	367	126	35	0
ENSG00000204581	ACOXL-AS1	0	0	0	0	0	0	0	7	0	0	11	0	0	0
ENSG00000204583	LRCOL1	0	0	0	0	0	0	0	0	0	0	0	0	0	0
ENSG00000204584	AC027801.1	0	0	0	0	0	0	0	0	0	0	7	0	0	0
ENSG00000204588	LINC01123	7	0	0	0	0	0	134	138	30	0	290	8	10	0
ENSG00000204590	GNL1	1	0	0	0	16	156	707	237	35	1	85	72	8	0
ENSG00000204592	HLA-E	51	0	0	123	186	2753	11052	5033	106	67	4917	899	142	11
ENSG00000204599	TRIM39	0	0	0	0	0	0	315	100	4	0	182	55	15	6
ENSG00000204604	ZNF468	1	0	0	0	7	325	3477	188	8	32	780	108	4	0
ENSG00000204610	TRIM15	4	15	0	0	8	176	387	224	0	39	263	32	33	0
ENSG00000204611	ZNF616	1	0	0	0	9	192	1155	139	0	0	420	48	6	0
ENSG00000204613	TRIM10	1	0	0	0	5	0	83	36	0	0	38	0	0	2
ENSG00000204614	TRIM40	3	0	0	0	0	0	0	11	0	0	12	0	4	0
ENSG00000204616	TRIM31	26	0	0	40	155	718	5635	1904	16	230	1241	381	157	14
ENSG00000204618	RNF39	0	0	0	0	1	0	0	57	0	0	29	14	0	0
ENSG00000204619	PPP1R11	2	0	0	0	45	312	4714	374	1	31	588	407	23	1
ENSG00000204620	AC115618.1	0	0	0	0	0	0	0	0	0	0	0	0	0	0
ENSG00000204622	HLA-J	0	0	0	0	4	0	0	2	0	0	0	0	0	0
ENSG00000204623	ZNRD1ASP	0	0	0	0	17	0	237	68	1	0	285	9	2	3
ENSG00000204624	DISP3	0	0	0	0	0	0	0	0	0	0	13	0	0	0
ENSG00000204628	RACK1	32	0	9	0	166	4445	17757	11190	213	0	4927	1746	62	2
ENSG00000204632	HLA-G	0	0	0	0	1	0	0	3	0	0	0	0	0	0
ENSG00000204634	TBC1D8	0	0	0	0	26	132	953	193	8	0	514	124	39	0
ENSG00000204642	HLA-F	28	0	0	123	42	693	2330	1655	24	37	992	184	59	0
ENSG00000204644	ZFP57	0	0	0	0	0	0	0	0	0	0	0	0	0	0
ENSG00000204650	LINC02210	0	0	0	0	3	0	37	42	1	0	20	2	2	0
ENSG00000204666	AC010624.1	0	0	0	0	0	0	0	0	0	0	0	0	0	0
ENSG00000204673	AKT1S1	0	0	0	0	10	57	200	76	9	0	122	21	0	0
ENSG00000204677	FAM153CP	0	0	0	0	0	0	0	0	0	0	4	0	0	0
ENSG00000204681	GABBR1	2	0	0	0	19	193	178	42	0	0	210	39	6	0
ENSG00000204682	MIR1915HG	0	0	0	0	0	0	0	0	0	0	0	0	0	0
ENSG00000204685	STARD7-AS1	0	0	0	0	6	0	83	10	0	0	42	2	0	0
ENSG00000204687	MAS1L	0	0	0	0	0	0	0	0	0	0	0	0	0	0
ENSG00000204695	OR14J1	0	0	0	0	0	0	0	0	0	0	0	0	0	0
ENSG00000204702	OR2J1	0	0	0	0	0	0	0	0	0	0	0	0	0	0
ENSG00000204706	MAMDC2-AS1	0	0	0	0	0	0	0	0	0	0	0	0	0	0
ENSG00000204709	LINC01556	0	0	0	0	0	0	0	0	0	0	0	0	0	0
ENSG00000204713	TRIM27	5	0	0	0	22	432	1899	665	12	0	618	249	3	0
ENSG00000204740	MALRD1	0	0	0	0	0	0	161	79	0	0	32	0	0	0
ENSG00000204745	AC083899.1	0	0	0	0	0	0	0	0	0	0	0	0	0	0
ENSG00000204754	LINC01951	0	0	0	0	0	0	0	0	0	0	0	0	0	0
ENSG00000204758	AC008429.1	0	0	0	0	0	0	1	0	0	0	0	0	0	0
ENSG00000204764	RANBP17	7	0	0	0	6	0	481	68	3	0	157	30	0	0
ENSG00000204767	INSYN2B	0	0	0	0	0	0	0	0	0	0	0	0	0	0
ENSG00000204778	CBWD4P	0	0	0	0	0	0	0	14	0	0	27	0	0	0
ENSG00000204779	FOXD4L5	0	0	0	0	0	0	4	0	0	0	0	0	0	0
ENSG00000204789	ZNF204P	0	0	0	0	0	61	443	128	1	0	277	66	0	0
ENSG00000204791	SMPD5	0	0	0	0	0	0	0	0	0	0	0	0	0	0
ENSG00000204792	LINC01291	0	0	0	0	0	0	0	3	0	0	0	0	5	0
ENSG00000204802	AL590399.1	0	0	0	0	0	0	28	35	0	0	42	0	0	0
ENSG00000204805	AL391987.2	0	0	0	0	0	0	0	0	0	0	0	0	0	0
ENSG00000204815	TTC25	0	0	0	0	0	0	49	0	0	0	13	0	0	0
ENSG00000204816	FGF7P5	0	0	0	0	0	0	0	0	0	0	0	0	0	0
ENSG00000204822	MRPL53	0	0	0	0	0	0	187	84	0	0	135	21	6	0
ENSG00000204837	FGF7P3	0	0	0	0	2	0	6	0	6	0	5	0	0	0
ENSG00000204839	MROH6	0	0	0	0	21	185	108	41	0	0	30	48	2	0
ENSG00000204842	ATXN2	5	0	0	0	35	97	1573	323	10	16	812	108	34	10
ENSG00000204843	DCTN1	46	0	0	0	204	230	3296	1301	141	49	1622	396	96	6
ENSG00000204850	AC011484.1	0	0	0	0	0	0	0	0	0	0	0	7	0	0
ENSG00000204851	PNMA8B	0	0	0	0	0	0	0	0	0	0	0	1	0	0
ENSG00000204852	TCTN1	0	0	0	0	0	105	116	52	11	0	73	28	3	0
ENSG00000204856	FAM216A	0	0	0	0	0	0	36	4	0	0	60	0	0	0
ENSG00000204859	ZBTB48	0	0	0	0	0	0	119	56	9	38	8	27	0	0
ENSG00000204860	FAM201A	0	0	0	0	0	0	10	8	0	0	0	1	0	0
ENSG00000204866	IGFL2	0	0	0	0	0	0	0	4	0	0	0	0	0	0
ENSG00000204869	IGFL4	0	0	0	0	0	0	0	0	0	0	0	0	0	0
ENSG00000204872	NAT8B	0	0	0	0	0	0	0	0	0	0	0	0	0	0
ENSG00000204876	AC021218.1	0	0	0	0	0	262	185	143	8	0	263	42	6	2
ENSG00000204882	GPR20	0	0	0	0	0	0	0	0	0	0	0	0	0	0
ENSG00000204889	KRT40	0	0	0	0	0	0	0	0	0	0	10	0	0	0
ENSG00000204899	MZT1	0	0	0	0	0	0	127	8	0	0	141	11	0	0
ENSG00000204918	PRR20B	0	0	0	0	0	0	0	0	0	0	0	0	0	0
ENSG00000204920	ZNF155	0	0	0	0	2	0	189	38	4	0	101	13	3	3
ENSG00000204922	UQCC3	0	0	0	0	0	34	758	257	0	0	210	148	0	0
ENSG00000204923	FBXO48	0	0	0	0	4	0	260	25	0	0	125	31	0	0
ENSG00000204929	AC007389.1	0	0	0	0	0	0	0	0	0	0	0	0	0	0
ENSG00000204930	FAM221B	0	0	0	0	0	0	22	0	0	0	0	0	0	0
ENSG00000204933	CD177P1	0	0	0	0	0	0	0	0	0	0	0	0	0	0
ENSG00000204934	ATP6V0E2-AS1	0	0	0	0	7	0	100	0	0	0	0	0	0	0
ENSG00000204936	CD177	18	14	0	0	17	69	218	9	0	0	138	92	38	0
ENSG00000204946	ZNF783	6	0	0	0	10	98	2	70	9	0	34	25	0	0
ENSG00000204947	ZNF425	0	0	0	0	2	0	74	20	0	0	48	7	4	0
ENSG00000204950	LRRC10B	0	0	0	0	0	0	0	5	0	0	0	0	0	0
ENSG00000204954	C12orf73	0	0	0	0	0	0	128	24	0	0	44	9	0	0
ENSG00000204956	PCDHGA1	0	0	0	0	0	0	0	0	0	0	10	0	0	0
ENSG00000204959	ARHGEF34P	29	0	0	0	57	46	1179	186	225	11	408	191	69	10
ENSG00000204961	PCDHA9	0	0	0	0	0	0	1	0	0	0	0	0	0	0
ENSG00000204962	PCDHA8	0	0	0	0	3	0	0	0	0	0	18	0	0	0
ENSG00000204963	PCDHA7	0	0	0	0	0	0	0	0	0	0	30	0	0	0
ENSG00000204965	PCDHA5	0	0	0	0	0	0	47	0	0	0	23	0	0	0
ENSG00000204967	PCDHA4	0	0	0	0	0	0	0	0	0	0	24	0	0	0
ENSG00000204969	PCDHA2	0	0	0	0	0	0	0	0	0	0	0	0	0	0
ENSG00000204970	PCDHA1	0	0	0	0	0	0	0	0	0	0	0	0	0	0
ENSG00000204977	TRIM13	0	0	0	0	7	47	1588	348	4	17	522	110	8	0
ENSG00000204978	ERICH4	0	0	0	0	0	0	53	0	0	0	0	0	0	0
ENSG00000204979	MS4A13	0	0	0	0	0	0	0	0	0	0	0	0	0	0
ENSG00000204991	SPIRE2	41	0	0	0	81	4	200	235	131	92	70	97	16	16
ENSG00000205002	AARD	0	0	0	0	0	0	0	0	0	0	0	0	0	0
ENSG00000205018	AC092384.1	0	0	0	0	3	0	0	0	0	0	0	0	0	0
ENSG00000205022	PABPN1L	0	0	0	0	0	4	0	0	0	0	0	0	0	0
ENSG00000205025	OR5G5P	0	0	0	0	0	0	0	0	0	0	0	0	0	0
ENSG00000205037	AC134312.1	0	0	0	0	0	0	0	0	0	0	0	0	0	0
ENSG00000205038	PKHD1L1	0	0	0	0	0	0	253	4	0	0	139	10	0	0
ENSG00000205041	AC118344.1	0	0	0	0	0	0	0	19	0	0	0	0	0	0
ENSG00000205045	SLFN12L	1	0	0	0	0	0	0	4	0	0	17	0	0	0
ENSG00000205056	LINC02397	0	0	0	0	0	0	78	0	0	0	250	0	0	0
ENSG00000205060	SLC35B4	0	0	0	0	1	79	129	31	0	0	228	19	6	0
ENSG00000205078	SYCE1L	0	0	0	0	0	0	72	0	0	0	17	0	0	0
ENSG00000205084	TMEM231	0	0	0	90	0	0	61	41	14	0	14	7	0	0
ENSG00000205085	FAM71F2	0	0	0	0	2	11	36	9	0	0	10	0	0	0
ENSG00000205086	C2orf91	0	0	0	0	0	0	0	0	0	0	15	0	0	0
ENSG00000205089	CCNI2	3	0	0	0	3	0	126	94	0	0	24	2	0	0
ENSG00000205090	TMEM240	0	0	0	0	0	0	0	0	0	0	0	0	0	0
ENSG00000205111	CDKL4	0	0	0	0	0	0	0	7	0	0	0	0	0	0
ENSG00000205129	C4orf47	0	0	0	0	0	0	1	0	0	0	23	0	0	0
ENSG00000205133	TRIQK	0	0	0	0	0	149	1225	132	0	0	982	70	9	0
ENSG00000205138	SDHAF1	0	0	0	0	3	0	107	79	14	0	38	10	0	0
ENSG00000205155	PSENEN	0	0	0	0	2	9	420	137	0	32	293	30	15	1
ENSG00000205176	REXO1L1P	0	0	0	0	0	0	0	0	0	0	0	0	0	0
ENSG00000205181	LINC00654	0	0	0	0	4	0	63	46	0	0	27	0	0	0
ENSG00000205184	SLC10A5P1	0	0	0	0	0	0	0	0	0	0	0	0	0	0
ENSG00000205189	ZBTB10	7	0	0	0	19	11	1523	51	4	0	632	34	12	8
ENSG00000205208	C4orf46	0	0	0	0	0	0	141	24	0	0	72	10	0	0
ENSG00000205209	SCGB2B2	0	0	0	0	0	0	0	1	0	0	6	0	0	0
ENSG00000205212	CCDC144NL	0	0	0	0	0	0	0	0	0	0	0	0	0	0
ENSG00000205213	LGR4	18	0	0	3	55	1130	6008	870	14	26	3237	471	83	0
ENSG00000205220	PSMB10	0	0	0	0	10	582	612	227	20	0	324	44	3	0
ENSG00000205221	VIT	0	0	0	0	0	0	0	0	0	0	5	1	0	0
ENSG00000205236	AC105052.1	0	0	0	0	0	0	0	0	2	0	0	0	0	0
ENSG00000205238	SPDYE2	0	0	0	0	0	0	0	0	0	0	0	0	0	0
ENSG00000205250	E2F4	0	0	0	0	30	0	424	216	16	0	246	60	2	0
ENSG00000205266	KRT17P5	0	0	0	0	0	0	0	0	0	0	0	0	0	0
ENSG00000205268	PDE7A	5	0	0	89	10	99	930	154	3	0	918	41	10	0
ENSG00000205269	TMEM170B	0	0	0	0	0	0	193	0	0	0	194	0	1	0
ENSG00000205277	MUC12	1119	1	0	39	2389	5531	19327	6124	348	1266	14036	3771	1976	92
ENSG00000205302	SNX2	0	0	0	0	12	290	3656	534	0	0	2513	189	23	0
ENSG00000205307	SAP25	0	0	0	0	0	0	0	0	0	0	0	0	6	0
ENSG00000205309	NT5M	0	0	0	0	0	0	0	0	0	0	0	0	0	0
ENSG00000205312	KRT17P4	0	0	0	0	0	0	54	0	0	0	0	0	0	0
ENSG00000205318	GCNT2P1	0	0	0	0	0	0	0	0	0	0	0	0	0	0
ENSG00000205323	SARNP	22	0	0	0	41	3377	10253	1305	29	70	4085	1074	46	6
ENSG00000205333	GOLGA2P1	0	0	0	0	0	0	0	0	0	0	0	0	0	0
ENSG00000205334	LINC01460	0	0	0	0	0	0	0	0	0	0	0	0	0	0
ENSG00000205336	ADGRG1	7	0	0	0	25	47	659	370	12	0	147	168	9	2
ENSG00000205339	IPO7	7	0	0	29	50	325	6775	1575	11	0	3922	345	49	0
ENSG00000205352	PRR13	0	0	0	0	14	1038	3166	691	0	0	1399	256	50	0
ENSG00000205356	TECPR1	10	0	0	0	25	0	79	53	0	0	136	29	0	0
ENSG00000205358	MT1H	0	0	0	0	5	0	161	0	0	0	0	30	0	0
ENSG00000205362	MT1A	0	0	0	0	2	0	0	0	0	0	0	0	0	0
ENSG00000205363	INSYN1	0	0	0	0	0	0	40	0	0	0	0	0	0	0
ENSG00000205364	MT1M	0	0	0	0	0	17	191	0	0	0	28	34	0	0
ENSG00000205396	LINC00661	0	0	0	0	0	0	0	0	0	0	0	0	0	0
ENSG00000205403	CFI	0	0	0	0	3	0	71	114	0	0	69	12	0	0
ENSG00000205413	SAMD9	3	0	0	109	17	592	7952	296	0	28	5170	276	183	8
ENSG00000205414	AC007608.1	0	0	0	0	0	0	0	0	0	0	0	0	0	0
ENSG00000205420	KRT6A	0	0	0	0	0	0	0	0	0	0	0	0	0	0
ENSG00000205423	CNEP1R1	0	0	0	0	0	31	165	4	0	0	170	18	1	0
ENSG00000205436	EXOC3L4	0	0	0	0	4	167	53	73	9	0	64	21	0	0
ENSG00000205456	TP53TG3D	0	0	0	0	0	0	0	0	0	0	0	0	0	0
ENSG00000205464	ATP6AP1L	0	0	0	0	0	0	36	26	0	0	27	3	0	0
ENSG00000205476	CCDC85C	1	0	0	0	18	292	456	68	16	0	190	41	3	5
ENSG00000205482	SPDYE18	0	0	0	0	0	0	0	0	0	0	0	0	0	0
ENSG00000205485	AC004980.1	0	0	0	0	4	66	184	41	3	4	35	16	6	0
ENSG00000205488	CALML3-AS1	0	0	0	0	0	0	0	0	0	0	11	0	0	0
ENSG00000205500	MAPRE3-AS1	0	0	0	0	0	0	0	0	0	0	10	0	0	0
ENSG00000205502	C2CD4B	0	0	0	0	14	0	61	65	0	0	0	0	0	0
ENSG00000205517	RGL3	0	0	0	0	3	127	123	132	0	15	16	59	10	0
ENSG00000205531	NAP1L4	6	0	0	0	36	202	5447	1161	12	3	2391	368	55	7
ENSG00000205534	SMG1P2	0	0	0	0	0	0	0	0	0	0	109	0	0	0
ENSG00000205537	AC121338.1	0	0	0	0	0	0	0	0	0	0	0	0	0	0
ENSG00000205542	TMSB4X	58	0	0	0	256	5166	34828	8532	74	60	13918	2034	339	0
ENSG00000205544	TMEM256	0	0	0	0	5	213	954	217	0	0	308	122	4	0
ENSG00000205559	CHKB-DT	0	0	0	0	4	0	28	33	0	0	25	0	0	0
ENSG00000205560	CPT1B	0	0	0	0	3	25	135	61	0	0	65	17	6	0
ENSG00000205562	AL049775.1	0	0	0	0	0	0	0	0	0	0	0	0	0	0
ENSG00000205571	SMN2	0	0	0	0	0	34	281	54	0	0	166	44	0	0
ENSG00000205572	SERF1B	0	0	0	0	14	465	2357	450	0	0	762	178	19	0
ENSG00000205578	POM121B	0	0	0	0	0	0	0	0	0	0	0	0	0	0
ENSG00000205581	HMGN1	5	0	0	0	24	737	3322	1395	22	0	1462	358	22	0
ENSG00000205583	STAG3L1	19	0	324	0	19	2	300	97	32	55	0	34	13	0
ENSG00000205592	MUC19	0	0	0	0	0	0	0	0	0	0	0	0	0	0
ENSG00000205593	DENND6B	0	0	0	0	0	0	80	1	0	0	42	4	4	0
ENSG00000205609	EIF3CL	0	0	0	0	0	0	173	26	0	0	0	0	0	0
ENSG00000205611	LINC01597	0	0	0	0	0	0	0	0	0	0	27	0	0	0
ENSG00000205622	AP001042.1	0	0	0	0	0	0	0	1	0	0	0	0	0	0
ENSG00000205629	LCMT1	0	0	0	0	1	467	666	190	0	0	93	37	6	0
ENSG00000205632	LINC01310	0	0	0	0	0	0	0	0	0	0	0	0	0	0
ENSG00000205639	MFSD2B	0	0	0	0	0	0	0	0	0	0	0	0	0	0
ENSG00000205643	CDPF1	0	0	0	0	0	0	0	18	0	0	15	3	0	0
ENSG00000205659	LIN52	0	0	0	0	2	92	170	35	0	0	54	30	0	0
ENSG00000205667	ARSH	0	0	0	0	0	0	0	5	0	0	0	0	0	0
ENSG00000205670	SMIM11A	0	0	0	0	0	5	184	0	0	0	155	13	0	0
ENSG00000205683	DPF3	0	0	0	0	21	123	23	8	1	26	60	9	3	4
ENSG00000205695	AL390205.1	0	0	0	0	0	0	2	0	0	0	0	0	0	0
ENSG00000205702	CYP2D7	0	0	0	0	0	0	0	0	0	0	16	25	0	0
ENSG00000205707	ETFRF1	0	0	0	0	0	2	496	60	0	0	664	25	0	0
ENSG00000205710	C17orf107	0	0	0	0	0	0	0	6	0	0	9	4	0	0
ENSG00000205726	ITSN1	18	0	0	0	55	27	1460	336	40	93	1049	160	60	13
ENSG00000205730	ITPRIPL2	0	0	0	0	10	33	1290	224	6	0	484	42	8	4
ENSG00000205740	AL359878.1	0	0	0	0	0	0	0	10	0	0	0	2	0	0
ENSG00000205744	DENND1C	0	0	0	0	7	0	39	0	0	0	44	0	0	0
ENSG00000205746	AC126755.1	4	0	0	0	7	0	202	30	0	0	0	0	0	4
ENSG00000205754	SLCO1B7	0	0	0	0	0	0	25	28	0	0	35	1	0	0
ENSG00000205755	CRLF2	0	0	0	0	0	0	0	0	0	0	0	0	0	0
ENSG00000205758	CRYZL1	0	0	0	0	1	19	1174	193	3	0	514	55	2	0
ENSG00000205763	RP9P	0	0	0	0	3	99	220	49	0	0	95	19	6	0
ENSG00000205765	C5orf51	0	0	0	0	8	1	733	101	0	0	462	41	7	0
ENSG00000205771	CATSPER2P1	0	0	0	0	0	0	38	4	0	0	0	2	0	0
ENSG00000205784	ARRDC5	0	0	0	0	0	0	0	5	0	0	12	0	0	0
ENSG00000205790	DPP9-AS1	0	0	0	0	0	0	0	0	0	0	0	0	0	0
ENSG00000205791	LOH12CR2	0	0	0	0	0	0	0	0	0	0	0	5	0	0
ENSG00000205794	AC098591.2	0	0	0	0	0	0	0	0	0	0	0	0	0	0
ENSG00000205795	CYS1	0	0	0	0	0	0	51	0	0	0	20	8	0	0
ENSG00000205808	PLPP6	3	0	0	0	0	89	979	98	0	0	345	96	7	0
ENSG00000205809	KLRC2	0	0	0	0	0	0	71	12	0	0	91	6	0	0
ENSG00000205810	KLRC3	0	0	0	0	0	0	62	1	0	0	0	9	0	0
ENSG00000205822	TPTE2P6	0	0	0	0	0	0	0	0	0	0	0	0	0	0
ENSG00000205832	C16orf96	0	0	0	0	0	0	0	0	0	0	7	5	0	0
ENSG00000205835	GMNC	0	0	0	0	0	0	0	0	0	0	0	0	0	0
ENSG00000205838	TTC23L	0	0	0	0	0	0	0	5	0	0	11	0	0	0
ENSG00000205846	CLEC6A	0	0	0	0	0	0	0	0	0	0	0	0	0	0
ENSG00000205847	OR7E91P	0	0	0	0	0	0	0	6	0	0	16	0	0	0
ENSG00000205853	RFPL3S	0	0	0	0	0	0	0	0	0	0	7	0	0	0
ENSG00000205861	PCOTH	0	0	0	0	0	0	0	2	0	0	0	0	0	0
ENSG00000205863	C1QTNF9B	0	0	0	0	0	0	47	0	0	0	0	0	0	0
ENSG00000205864	KRTAP5-6	0	0	0	0	0	0	0	0	0	0	0	0	0	0
ENSG00000205869	KRTAP5-1	0	0	0	0	0	0	0	0	0	0	0	0	0	0
ENSG00000205871	RPS3AP47	0	0	0	0	0	1	5	1	0	0	2	0	0	0
ENSG00000205879	FAM90A2P	0	0	0	0	0	0	0	0	0	0	0	0	0	0
ENSG00000205882	DEFB134	0	0	0	0	0	0	0	0	0	0	0	0	0	0
ENSG00000205885	C1RL-AS1	0	0	0	0	3	0	136	89	12	0	205	50	2	2
ENSG00000205890	AC108134.1	0	0	0	0	0	0	0	0	0	0	0	0	0	0
ENSG00000205903	ZNF316	7	0	0	0	25	85	102	116	4	0	112	42	9	1
ENSG00000205913	SRRM2-AS1	0	0	0	0	0	0	7	11	0	0	8	2	0	0
ENSG00000205918	PDPK2P	0	0	0	0	0	0	131	0	0	3	0	0	0	0
ENSG00000205922	ONECUT3	0	0	0	0	0	16	6	3	0	0	20	5	0	0
ENSG00000205923	CEMP1	0	0	0	0	0	0	0	0	0	0	0	0	0	0
ENSG00000205927	OLIG2	0	0	0	0	0	0	0	6	0	0	0	0	0	0
ENSG00000205929	C21orf62	0	0	0	0	0	0	0	0	0	0	0	0	0	0
ENSG00000205930	C21orf62-AS1	0	0	0	0	2	0	135	9	0	0	53	6	0	0
ENSG00000205936	PPP1R12BP2	0	0	0	0	0	0	0	0	0	0	0	0	0	0
ENSG00000205937	RNPS1	1	0	0	0	50	157	2741	675	20	2	1031	283	12	3
ENSG00000205940	HSP90AB2P	0	0	0	0	0	0	0	0	0	0	0	0	0	0
ENSG00000205959	AC105345.1	0	0	0	0	0	0	0	0	0	0	0	0	0	0
ENSG00000205976	AC091951.1	0	0	0	0	0	0	0	0	0	0	0	0	0	0
ENSG00000205978	NYNRIN	0	0	0	0	1	58	196	243	8	0	90	17	0	0
ENSG00000205981	DNAJC19	0	0	0	0	2	57	1645	130	0	0	375	89	0	0
ENSG00000206028	Z99774.1	0	0	0	0	0	0	0	0	0	0	0	0	0	0
ENSG00000206047	DEFA1	0	0	0	0	0	0	0	0	0	0	0	0	0	0
ENSG00000206052	DOK6	0	0	0	0	0	0	27	2	0	0	8	0	0	0
ENSG00000206053	JPT2	0	0	0	0	17	2	1216	418	12	0	471	135	2	0
ENSG00000206069	TMEM211	0	0	0	0	0	0	0	4	0	0	20	0	0	0
ENSG00000206073	SERPINB4	0	0	0	0	0	0	0	5	0	0	0	0	0	0
ENSG00000206075	SERPINB5	0	0	0	92	70	958	6126	310	2	0	2379	500	17	2
ENSG00000206077	ZDHHC11B	0	0	0	0	4	0	75	11	27	0	9	2	14	1
ENSG00000206113	CFAP99	0	0	0	0	0	0	0	0	0	0	0	0	0	0
ENSG00000206120	EGFEM1P	0	0	0	0	0	0	0	0	0	0	12	0	0	0
ENSG00000206127	GOLGA8O	0	0	0	0	13	0	124	59	0	0	219	69	8	0
ENSG00000206140	TMEM191C	0	0	0	0	0	0	0	0	0	0	0	12	0	0
ENSG00000206149	HERC2P9	16	0	0	0	27	343	1010	290	27	0	492	60	33	0
ENSG00000206150	RNASE13	0	0	0	0	0	0	0	0	0	0	0	0	0	0
ENSG00000206159	GYG2P1	0	0	0	0	0	0	0	0	0	0	1	6	0	0
ENSG00000206181	ELOA2	0	0	0	0	0	0	24	0	0	0	0	0	0	0
ENSG00000206190	ATP10A	0	0	0	0	0	0	45	1	0	0	31	6	0	0
ENSG00000206192	ANKRD20A9P	0	0	0	0	0	0	0	0	0	0	21	0	0	0
ENSG00000206195	DUXAP8	0	0	0	0	0	0	0	7	0	0	28	0	0	0
ENSG00000206203	TSSK2	0	0	0	0	0	0	0	0	0	0	0	0	0	0
ENSG00000206337	HCP5	9	0	0	0	22	0	391	174	0	0	345	33	0	1
ENSG00000206341	HLA-H	0	0	0	0	2	102	2	22	0	0	2	17	3	3
ENSG00000206344	HCG27	0	0	0	0	0	0	44	0	0	0	25	1	0	0
ENSG00000206356	AC114324.1	0	0	0	0	0	0	0	0	0	0	0	3	0	0
ENSG00000206384	COL6A6	0	0	0	0	0	0	0	0	0	0	0	0	0	0
ENSG00000206417	H1-10-AS1	0	0	0	0	0	0	0	0	0	0	0	0	0	0
ENSG00000206418	RAB12	0	0	0	0	0	23	559	49	0	0	246	59	0	0
ENSG00000206432	TMEM200C	0	0	0	0	0	0	0	0	0	0	0	0	0	0
ENSG00000206448	PPIAP30	0	0	0	0	0	0	0	0	0	0	12	0	0	0
ENSG00000206503	HLA-A	202	1	0	160	504	3690	14554	15053	201	314	5494	2352	403	5
ENSG00000206527	HACD2	0	0	0	0	7	304	1641	200	4	0	855	139	20	0
ENSG00000206530	CFAP44	6	0	0	0	21	222	1554	333	12	0	816	94	25	5
ENSG00000206535	LNP1	0	0	0	0	0	0	31	3	0	0	14	1	0	0
ENSG00000206538	VGLL3	0	0	0	0	2	0	0	5	0	0	72	1	0	0
ENSG00000206552	KRBOX1-AS1	0	0	0	0	0	0	0	0	0	0	10	0	0	0
ENSG00000206557	TRIM71	0	0	0	0	0	0	0	0	0	0	0	0	0	0
ENSG00000206559	ZCWPW2	0	0	0	0	0	0	91	0	0	0	9	0	0	1
ENSG00000206560	ANKRD28	9	0	0	0	13	219	3217	439	8	0	1438	150	4	1
ENSG00000206561	COLQ	0	0	0	0	0	0	36	0	0	0	18	0	0	0
ENSG00000206562	METTL6	0	0	0	0	4	95	272	78	0	0	94	21	6	0
ENSG00000206567	AC022007.1	0	0	0	0	0	125	29	16	0	0	0	25	0	0
ENSG00000206573	THUMPD3-AS1	0	0	0	0	3	0	246	58	1	0	360	57	1	0
ENSG00000206579	XKR4	0	0	0	0	0	0	11	0	0	0	69	1	0	0
ENSG00000206588	RNU1-28P	0	0	0	0	0	0	0	0	0	0	0	0	0	0
ENSG00000207751	AP000553.1	0	0	0	0	0	0	0	0	0	0	0	0	0	0
ENSG00000207955	AL359091.1	0	0	0	0	0	0	0	0	0	0	0	0	0	0
ENSG00000211445	GPX3	0	0	0	0	0	0	697	38	0	59	291	36	10	1
ENSG00000211448	DIO2	0	0	0	0	0	0	388	111	0	0	61	15	0	0
ENSG00000211450	SELENOH	4	0	0	0	6	353	2456	497	0	0	638	145	0	0
ENSG00000211451	GNRHR2	0	0	0	0	0	1	58	0	0	0	16	12	0	0
ENSG00000211452	DIO1	0	0	0	0	0	0	0	0	0	0	0	0	0	0
ENSG00000211454	AKR7L	16	0	0	0	4	50	245	32	15	0	119	39	0	0
ENSG00000211455	STK38L	3	0	0	136	33	245	2266	616	22	3	1338	171	29	0
ENSG00000211456	SACM1L	2	0	0	0	15	319	3854	399	5	0	2141	211	24	0
ENSG00000211460	TSN	0	0	0	82	11	181	1881	369	0	1	752	105	14	0
ENSG00000211584	SLC48A1	0	0	0	0	0	199	0	97	4	0	26	3	3	0
ENSG00000211592	IGKC	8	0	0	0	39	588	7483	1109	22	0	6452	304	0	6
ENSG00000211598	IGKV4-1	0	0	0	0	0	1	3715	375	9	0	2678	276	0	0
ENSG00000211599	IGKV5-2	0	0	0	0	0	0	0	0	0	0	53	0	0	2
ENSG00000211611	IGKV6-21	10	0	0	0	0	0	72	7	0	0	60	4	0	0
ENSG00000211625	IGKV3D-20	0	0	0	0	0	0	1	3	0	0	16	0	0	0
ENSG00000211632	IGKV3D-11	0	0	0	0	0	0	7	0	0	0	19	0	0	0
ENSG00000211637	IGLV4-69	0	0	0	0	0	0	0	0	6	0	51	7	0	0
ENSG00000211638	IGLV8-61	0	0	0	0	0	0	200	26	0	0	16	5	0	0
ENSG00000211639	IGLV4-60	0	0	0	0	0	0	0	0	0	0	0	0	0	0
ENSG00000211640	IGLV6-57	0	0	0	0	0	0	0	0	0	0	0	0	0	0
ENSG00000211642	IGLV10-54	0	0	0	0	0	0	0	0	0	0	16	0	0	0
ENSG00000211643	IGLV5-52	0	0	0	0	0	0	0	0	0	0	0	0	0	0
ENSG00000211644	IGLV1-51	0	0	0	0	0	0	11	0	0	0	25	0	0	0
ENSG00000211645	IGLV1-50	0	0	0	0	0	0	0	0	0	0	0	0	0	0
ENSG00000211648	IGLV1-47	0	0	0	0	0	0	994	37	0	0	439	25	0	0
ENSG00000211649	IGLV7-46	0	0	0	0	1	0	37	0	0	0	165	0	0	0
ENSG00000211650	IGLV5-45	0	0	0	0	0	0	169	0	0	0	39	0	0	0
ENSG00000211651	IGLV1-44	0	0	0	0	0	0	732	23	8	0	703	41	0	0
ENSG00000211652	IGLV7-43	0	0	0	0	0	0	61	0	0	0	121	3	0	0
ENSG00000211653	IGLV1-40	0	0	0	0	6	0	411	16	0	0	532	22	0	0
ENSG00000211654	IGLV5-37	0	0	0	0	0	0	0	0	0	0	0	7	0	0
ENSG00000211655	IGLV1-36	0	0	0	0	0	0	0	0	0	0	13	0	0	0
ENSG00000211658	IGLV3-27	0	0	0	0	0	0	0	0	0	0	27	0	0	0
ENSG00000211659	IGLV3-25	0	0	0	0	0	0	182	0	0	0	77	4	0	0
ENSG00000211660	IGLV2-23	6	0	0	0	0	0	654	19	0	0	1250	41	0	0
ENSG00000211662	IGLV3-21	5	0	0	0	0	0	127	0	0	0	47	0	0	0
ENSG00000211663	IGLV3-19	0	0	0	0	0	0	85	0	0	0	98	15	0	0
ENSG00000211664	IGLV2-18	0	0	0	0	0	0	0	0	0	0	0	0	0	0
ENSG00000211665	IGLV3-16	0	0	0	0	0	0	0	0	0	0	0	0	0	0
ENSG00000211666	IGLV2-14	0	0	0	0	0	0	1857	93	0	0	837	30	0	1
ENSG00000211667	IGLV3-12	0	0	0	0	0	0	0	0	0	0	0	0	0	0
ENSG00000211668	IGLV2-11	0	0	0	0	0	0	218	49	0	0	773	30	0	0
ENSG00000211669	IGLV3-10	0	0	0	0	0	0	49	14	0	0	253	1	0	0
ENSG00000211670	IGLV3-9	9	0	0	0	0	0	0	0	0	0	0	6	0	0
ENSG00000211672	IGLV4-3	0	0	0	0	0	0	0	0	0	0	0	0	0	0
ENSG00000211673	IGLV3-1	0	0	0	0	0	0	209	0	0	0	317	42	0	0
ENSG00000211675	IGLC1	0	0	0	0	14	102	4929	400	0	0	4816	372	0	0
ENSG00000211677	IGLC2	27	0	0	0	8	159	7966	403	0	0	4129	512	0	2
ENSG00000211679	IGLC3	0	0	0	0	17	414	5405	32	0	0	2479	449	0	0
ENSG00000211683	AP000346.1	0	0	0	0	0	0	0	0	0	0	0	0	0	0
ENSG00000211685	IGLC7	0	0	0	0	0	0	0	0	0	0	12	7	0	0
ENSG00000211689	TRGC1	0	0	0	0	0	0	0	0	0	0	30	0	0	0
ENSG00000211694	TRGV10	0	0	0	0	0	0	21	0	0	0	29	2	0	0
ENSG00000211695	TRGV9	0	0	0	0	0	0	0	0	0	0	0	0	0	0
ENSG00000211696	TRGV8	0	0	0	0	0	0	35	0	0	0	10	0	0	0
ENSG00000211697	TRGV5	0	0	0	0	0	0	0	0	0	0	0	0	0	0
ENSG00000211698	TRGV4	0	0	0	0	0	77	0	0	0	0	14	0	0	0
ENSG00000211699	TRGV3	0	0	0	0	0	0	0	0	0	0	0	0	0	0
ENSG00000211706	TRBV6-1	0	0	0	0	0	0	0	0	0	0	0	0	0	0
ENSG00000211710	TRBV4-1	0	0	0	0	0	0	0	0	0	0	0	0	0	0
ENSG00000211724	TRBV6-6	0	0	0	0	0	0	0	0	0	0	0	0	0	0
ENSG00000211727	TRBV7-6	0	0	0	0	0	0	0	0	0	0	0	0	0	0
ENSG00000211728	TRBV5-6	0	0	0	0	0	0	0	0	0	0	0	0	0	0
ENSG00000211734	TRBV5-1	0	0	0	0	0	0	0	0	0	0	0	0	0	0
ENSG00000211745	TRBV4-2	0	0	0	0	0	0	0	5	0	0	0	0	0	0
ENSG00000211746	TRBV19	0	0	0	0	0	0	0	0	0	0	0	0	0	0
ENSG00000211747	TRBV20-1	0	0	0	0	0	0	0	0	0	0	15	0	4	0
ENSG00000211749	TRBV23-1	0	0	0	0	0	0	0	0	0	0	0	0	0	0
ENSG00000211750	TRBV24-1	0	0	0	0	0	0	0	0	0	0	0	0	0	0
ENSG00000211751	TRBC1	0	0	0	0	2	0	96	2	0	0	50	0	0	0
ENSG00000211752	TRBV27	0	0	0	0	0	0	0	0	0	0	12	0	0	0
ENSG00000211753	TRBV28	0	0	0	0	0	0	0	7	0	0	23	0	0	0
ENSG00000211772	TRBC2	1	0	0	0	0	0	429	71	0	0	213	20	0	0
ENSG00000211776	TRAV2	0	0	0	0	0	0	0	0	0	0	14	0	0	0
ENSG00000211777	TRAV3	0	0	0	0	0	0	0	0	0	0	0	0	0	0
ENSG00000211778	TRAV4	0	0	0	0	0	0	0	0	0	0	0	0	0	0
ENSG00000211779	TRAV5	0	0	0	0	0	0	0	0	0	0	0	0	0	0
ENSG00000211780	TRAV6	0	0	0	0	0	0	0	0	0	0	23	0	0	0
ENSG00000211784	TRAV10	0	0	0	0	0	0	0	0	0	0	33	0	0	0
ENSG00000211785	TRAV12-1	0	0	0	0	1	0	43	3	0	0	11	0	0	0
ENSG00000211786	TRAV8-2	0	0	0	0	0	0	0	0	0	0	29	0	0	0
ENSG00000211788	TRAV13-1	0	0	0	0	0	0	47	0	0	0	0	0	0	0
ENSG00000211789	TRAV12-2	0	0	0	0	0	0	42	0	0	0	0	0	0	0
ENSG00000211790	TRAV8-4	0	0	0	0	0	0	0	0	0	0	0	0	0	0
ENSG00000211791	TRAV13-2	0	0	0	0	0	0	0	0	0	0	0	0	0	0
ENSG00000211793	TRAV9-2	0	0	0	0	0	0	0	0	0	0	0	0	0	0
ENSG00000211794	TRAV12-3	0	0	0	0	0	0	83	0	0	0	19	0	0	0
ENSG00000211797	TRAV17	0	0	0	0	1	0	62	11	0	0	0	0	0	0
ENSG00000211799	TRAV19	0	0	0	0	0	0	0	0	0	0	4	0	0	0
ENSG00000211800	TRAV20	0	0	0	0	0	0	0	0	0	0	0	5	0	0
ENSG00000211801	TRAV21	0	0	0	0	0	0	54	0	0	0	13	0	0	0
ENSG00000211802	TRAV22	0	0	0	0	0	0	0	2	0	0	4	0	0	0
ENSG00000211803	TRAV23DV6	0	0	0	0	0	0	0	0	0	0	0	0	0	0
ENSG00000211804	TRDV1	0	0	0	0	0	0	0	0	0	0	0	0	0	0
ENSG00000211805	TRAV24	0	0	0	0	0	0	0	0	0	0	0	0	0	0
ENSG00000211806	TRAV25	0	0	0	0	0	0	3	4	0	0	0	0	0	0
ENSG00000211807	TRAV26-1	0	0	0	0	0	0	28	1	0	0	9	0	0	0
ENSG00000211809	TRAV27	0	0	0	0	0	0	48	0	0	0	0	0	0	0
ENSG00000211810	TRAV29DV5	0	0	0	0	0	0	111	0	0	0	0	0	0	0
ENSG00000211812	TRAV26-2	0	0	0	0	0	0	0	0	0	0	16	0	0	0
ENSG00000211815	TRAV36DV7	0	0	0	0	0	0	0	0	0	0	0	0	0	0
ENSG00000211816	TRAV38-1	0	0	0	0	0	0	17	0	0	0	0	0	0	0
ENSG00000211817	TRAV38-2DV8	0	0	0	0	0	0	78	0	0	0	0	0	0	0
ENSG00000211820	TRAV41	0	0	0	0	0	0	0	0	0	0	15	0	0	0
ENSG00000211821	TRDV2	0	0	0	0	0	0	0	0	0	0	0	0	2	0
ENSG00000211829	TRDC	0	0	0	0	0	16	108	7	0	0	40	0	6	0
ENSG00000211890	IGHA2	0	108	0	0	19	148	4261	815	76	0	5239	684	3	4
ENSG00000211891	IGHE	0	0	0	0	0	0	0	0	0	0	0	0	0	0
ENSG00000211892	IGHG4	0	0	0	0	1	0	68	0	0	0	277	30	0	0
ENSG00000211893	IGHG2	2	0	0	0	12	0	209	524	6	0	918	0	8	0
ENSG00000211895	IGHA1	25	0	0	0	24	527	9048	1377	93	0	10544	592	6	3
ENSG00000211896	IGHG1	0	0	0	0	32	0	88	30	0	0	769	22	0	0
ENSG00000211897	IGHG3	6	0	0	0	7	2	0	2	0	0	158	5	0	0
ENSG00000211898	IGHD	0	0	0	0	0	0	0	0	0	0	133	0	0	0
ENSG00000211899	IGHM	8	0	0	0	22	0	1690	290	10	0	1967	55	1	3
ENSG00000211933	IGHV6-1	0	0	0	0	0	170	181	14	0	0	85	2	0	0
ENSG00000211934	IGHV1-2	0	0	0	0	0	0	5441	437	0	0	1551	17	0	0
ENSG00000211935	IGHV1-3	0	0	0	0	0	0	652	24	0	0	362	10	0	0
ENSG00000211937	IGHV2-5	0	0	0	0	0	0	45	21	0	0	73	0	0	0
ENSG00000211938	IGHV3-7	0	0	0	0	5	1	3440	1121	1	0	5427	283	4	2
ENSG00000211941	IGHV3-11	0	0	0	0	2	0	237	20	0	0	174	22	0	0
ENSG00000211942	IGHV3-13	0	0	0	0	0	0	0	0	0	0	0	0	0	0
ENSG00000211943	IGHV3-15	0	0	0	0	0	0	264	36	0	0	202	1	0	0
ENSG00000211945	IGHV1-18	0	0	0	0	0	0	806	31	0	0	414	20	0	0
ENSG00000211946	IGHV3-20	0	0	0	0	0	0	0	0	0	0	9	1	0	0
ENSG00000211947	IGHV3-21	0	0	0	0	0	0	948	53	0	0	615	11	3	0
ENSG00000211949	IGHV3-23	0	0	0	0	0	0	1398	178	0	0	1143	85	0	0
ENSG00000211950	IGHV1-24	0	0	0	0	0	0	481	13	0	0	265	15	0	0
ENSG00000211951	IGHV2-26	0	0	0	0	0	0	128	11	0	0	110	0	0	0
ENSG00000211952	IGHV4-28	0	0	0	0	0	0	0	0	0	0	15	0	0	0
ENSG00000211955	IGHV3-33	0	0	0	0	2	66	554	21	0	0	704	15	0	0
ENSG00000211956	IGHV4-34	0	0	0	0	4	0	91	12	0	0	71	0	0	0
ENSG00000211959	IGHV4-39	0	0	0	0	0	0	942	22	0	0	373	19	0	0
ENSG00000211961	IGHV1-45	0	0	0	0	0	0	0	0	0	0	0	0	0	0
ENSG00000211962	IGHV1-46	0	0	0	0	0	0	548	23	0	0	184	15	0	0
ENSG00000211964	IGHV3-48	0	0	0	0	0	0	227	3	0	0	509	2	3	0
ENSG00000211965	IGHV3-49	0	0	0	0	4	0	9	0	0	0	88	8	0	0
ENSG00000211966	IGHV5-51	0	0	0	0	0	0	165	0	0	0	43	1	0	0
ENSG00000211967	IGHV3-53	0	0	0	0	1	0	352	19	0	0	359	3	0	0
ENSG00000211968	IGHV1-58	0	0	0	0	0	0	232	1	0	0	4	0	0	0
ENSG00000211970	IGHV4-61	0	0	0	0	0	0	158	2	0	0	150	1	0	0
ENSG00000211972	IGHV3-66	0	0	0	0	0	93	1	0	0	0	92	9	0	0
ENSG00000211973	IGHV1-69	0	0	0	0	2	0	281	5	0	0	346	3	0	0
ENSG00000211974	IGHV2-70D	0	0	0	0	0	0	46	0	0	0	0	0	0	0
ENSG00000211976	IGHV3-73	0	0	0	0	0	2	77	0	0	0	68	0	0	0
ENSG00000212122	TSSK1B	0	0	0	0	0	0	0	0	0	0	0	0	0	0
ENSG00000212123	PRR22	0	0	0	0	0	0	0	0	0	0	0	0	0	0
ENSG00000212124	TAS2R19	0	0	0	0	2	0	93	15	0	0	9	1	0	0
ENSG00000212125	TAS2R15P	0	0	0	0	0	0	72	13	0	0	25	0	0	0
ENSG00000212126	TAS2R50	0	0	0	0	3	0	0	7	0	0	0	1	0	0
ENSG00000212127	TAS2R14	0	0	0	0	2	0	130	14	10	0	42	26	0	0
ENSG00000212128	TAS2R13	0	0	0	0	0	0	28	6	0	0	25	2	0	0
ENSG00000212195	U3	0	0	0	0	0	0	0	8	0	0	24	0	0	0
ENSG00000212232	SNORD17	38	0	0	154	92	418	2191	470	39	66	1556	74	23	9
ENSG00000212402	SNORA74B	0	0	0	0	0	0	47	22	0	0	0	0	0	2
ENSG00000212443	SNORA53	0	0	0	0	4	0	227	21	0	6	175	7	0	0
ENSG00000212643	ZRSR2P1	0	0	0	0	0	0	61	0	0	0	0	0	0	0
ENSG00000212664	AC064799.1	0	0	0	0	0	0	4	1	0	0	2	0	0	0
ENSG00000212694	LINC01089	0	0	0	0	8	2	489	115	0	43	676	54	31	0
ENSG00000212695	AL583805.1	0	0	0	0	0	0	0	0	0	0	0	0	0	0
ENSG00000212719	LINC02693	0	0	0	0	0	0	140	10	0	0	64	21	0	0
ENSG00000212743	LINC02656	0	0	0	0	0	0	29	12	0	0	12	0	0	0
ENSG00000212747	RTL8B	0	0	0	0	0	0	0	0	0	0	0	0	0	0
ENSG00000212766	EWSAT1	0	0	0	0	0	0	0	0	0	0	0	0	0	0
ENSG00000212789	ST13P5	0	0	0	0	0	0	0	0	0	0	0	0	0	0
ENSG00000212802	RPL15P3	0	0	0	0	0	0	1	0	0	0	0	0	5	0
ENSG00000212855	TTTY2	0	0	0	0	0	0	0	0	0	0	0	0	0	0
ENSG00000212856	TTTY2B	0	0	0	0	0	0	0	0	0	0	0	0	0	0
ENSG00000212864	RNF208	0	0	0	0	0	0	0	0	0	0	0	0	0	0
ENSG00000212907	MT-ND4L	223	181	589	924	710	371	4875	2356	73	298	3730	423	1310	430
ENSG00000212916	MAP10	0	0	0	0	0	0	207	3	0	0	159	7	0	0
ENSG00000212939	Z97192.1	0	0	0	0	0	0	0	0	0	0	0	0	0	0
ENSG00000212952	BX088651.1	0	0	0	0	0	0	0	0	0	0	0	0	0	0
ENSG00000212978	AC016747.1	0	0	0	0	0	0	0	0	0	0	14	10	0	0
ENSG00000212993	POU5F1B	0	0	0	0	0	0	0	2	0	0	1	0	0	0
ENSG00000212994	RPS26P6	0	0	0	0	0	0	0	0	0	0	0	0	0	0
ENSG00000213013	RPS15AP36	0	0	0	0	0	0	27	0	0	0	0	0	0	0
ENSG00000213015	ZNF580	0	0	0	0	10	0	81	53	13	0	104	44	0	0
ENSG00000213018	AL590762.1	0	0	0	0	0	0	0	0	0	0	0	0	0	0
ENSG00000213020	ZNF611	0	0	0	0	11	3	1147	122	5	0	688	71	15	0
ENSG00000213024	NUP62	2	0	0	0	10	1	145	141	24	0	199	57	9	0
ENSG00000213025	COX20P1	0	0	0	0	0	0	0	0	0	0	0	0	0	0
ENSG00000213033	AURKAP1	0	0	0	0	0	0	30	0	5	45	15	0	0	0
ENSG00000213036	AL445305.1	0	0	0	0	0	0	0	0	0	0	0	0	0	0
ENSG00000213047	DENND1B	4	0	0	119	12	2	1724	260	0	0	1423	128	36	4
ENSG00000213051	RPL5P5	0	0	0	0	0	0	0	0	0	0	0	0	0	0
ENSG00000213057	C1orf220	0	0	0	0	4	0	25	0	0	0	25	8	0	0
ENSG00000213058	AL365357.1	0	0	0	0	0	0	0	0	4	0	7	0	0	0
ENSG00000213062	Z99572.1	0	0	0	0	0	0	180	26	1	0	49	2	2	0
ENSG00000213064	SFT2D2	10	0	0	0	56	115	3928	490	2	40	1490	196	68	0
ENSG00000213065	AL009178.1	0	0	0	0	0	0	0	0	0	0	0	0	0	0
ENSG00000213066	CEP43	0	0	0	0	7	121	1816	177	0	0	853	100	7	0
ENSG00000213068	AL451050.1	0	0	0	0	0	0	0	0	0	0	0	0	0	0
ENSG00000213069	KRT8P40	0	0	0	0	0	0	0	0	0	0	0	0	0	0
ENSG00000213070	HMGB3P6	0	0	0	0	0	0	0	0	0	0	0	0	0	0
ENSG00000213071	LPAL2	0	0	0	0	0	0	0	0	0	0	24	0	0	0
ENSG00000213073	AL353625.1	5	0	0	0	8	0	41	71	8	0	11	5	0	0
ENSG00000213079	SCAF8	0	0	0	10	19	4	2197	410	13	0	1222	97	28	4
ENSG00000213080	AL354714.2	0	0	0	0	0	0	0	0	0	0	0	0	0	0
ENSG00000213085	CFAP45	0	0	0	0	0	0	0	13	0	0	0	0	0	0
ENSG00000213087	AL356535.1	0	0	0	0	0	0	0	0	0	0	0	0	0	0
ENSG00000213088	ACKR1	0	0	0	0	2	0	0	0	0	0	0	0	0	0
ENSG00000213089	PDCL3P5	0	0	0	0	0	0	29	3	9	0	0	0	0	0
ENSG00000213090	SCYL2P1	0	0	0	0	0	0	186	18	0	0	60	1	0	0
ENSG00000213096	ZNF254	0	0	0	0	8	228	1308	150	0	0	1033	76	20	0
ENSG00000213104	NPM1P46	0	0	0	0	0	0	0	0	0	0	0	0	0	0
ENSG00000213123	TCTEX1D2	0	0	0	0	0	0	2	6	0	0	19	4	0	0
ENSG00000213131	YWHAZP4	0	0	0	0	0	0	0	0	0	0	0	0	0	1
ENSG00000213137	ARF1P2	0	0	0	0	8	0	0	0	0	0	0	0	0	0
ENSG00000213139	CRYGS	0	0	0	0	0	0	39	3	0	0	17	8	0	0
ENSG00000213144	AC084880.1	0	0	0	0	0	0	0	0	0	0	25	0	0	0
ENSG00000213145	CRIP1	0	0	0	0	4	399	509	111	0	0	215	47	14	3
ENSG00000213149	CNN2P9	0	0	0	0	0	0	0	20	0	0	0	0	0	0
ENSG00000213152	RPL7AP60	0	0	0	0	0	0	0	0	0	0	0	0	0	0
ENSG00000213155	AC007547.1	0	0	0	0	0	0	0	0	0	0	0	0	0	0
ENSG00000213160	KLHL23	0	0	0	0	7	12	727	224	0	0	349	104	7	0
ENSG00000213171	LINGO4	0	0	0	0	0	0	0	4	0	0	0	0	0	0
ENSG00000213178	RPL22P1	0	0	0	0	7	942	8982	1761	8	19	2854	560	11	0
ENSG00000213182	OR10D5P	0	0	0	0	0	0	0	0	0	0	0	0	0	0
ENSG00000213185	FAM24B	0	0	0	0	0	0	39	14	0	0	12	10	0	0
ENSG00000213186	TRIM59	0	0	0	0	0	0	76	34	0	0	255	15	0	0
ENSG00000213188	YBX1P4	0	0	0	0	0	0	35	0	0	0	19	0	0	0
ENSG00000213189	BTF3L4P2	0	0	0	0	0	0	235	13	0	0	90	0	0	0
ENSG00000213190	MLLT11	0	0	0	0	0	0	27	0	0	0	20	0	0	0
ENSG00000213194	CDK7P1	0	0	0	0	0	0	0	0	0	0	0	0	0	0
ENSG00000213197	NUDCP1	0	0	0	0	1	0	26	5	1	0	0	7	0	0
ENSG00000213199	ASIC3	0	0	0	0	0	0	0	6	0	0	0	11	0	0
ENSG00000213201	FABP5P10	0	0	0	0	0	0	0	0	0	0	1	0	0	0
ENSG00000213203	GIMAP1	0	0	0	0	3	0	88	10	0	0	149	28	0	0
ENSG00000213204	AL049697.1	6	0	0	0	0	0	0	2	0	0	0	0	0	0
ENSG00000213213	CCDC183	15	0	325	0	76	7	299	247	185	0	16	28	15	22
ENSG00000213214	ARHGEF35	18	0	0	0	93	145	278	25	0	0	589	221	62	0
ENSG00000213215	OR2F1	0	0	0	0	0	0	24	0	0	0	0	0	0	0
ENSG00000213221	DNLZ	0	0	0	0	0	0	31	7	0	0	0	8	0	0
ENSG00000213225	NOC2LP1	0	0	0	0	0	131	0	0	0	0	0	0	0	0
ENSG00000213228	RPL12P38	0	0	0	0	0	0	0	0	0	0	0	0	0	0
ENSG00000213231	TCL1B	0	0	0	0	0	0	0	0	0	0	0	0	0	0
ENSG00000213235	EEF1A1P16	0	0	0	0	0	0	1	0	0	0	0	0	0	0
ENSG00000213236	YWHAZP2	0	0	0	0	0	0	0	0	0	0	0	0	0	0
ENSG00000213238	AC008155.1	0	0	0	0	0	0	0	0	0	0	0	0	0	0
ENSG00000213239	NPM1P32	0	0	0	0	0	0	0	1	0	0	0	0	0	0
ENSG00000213244	H3P4	0	0	0	0	0	0	0	0	0	0	0	0	0	0
ENSG00000213246	SUPT4H1	0	0	0	0	0	0	566	166	6	7	162	33	3	0
ENSG00000213247	AL355863.1	0	0	0	0	0	0	0	0	0	0	0	0	3	0
ENSG00000213250	RBMS2P1	0	0	0	0	0	0	35	3	0	0	0	0	0	0
ENSG00000213252	AP001282.1	0	0	0	0	0	0	0	0	0	0	0	0	0	0
ENSG00000213253	RPL12P42	0	0	0	0	0	0	0	0	0	0	0	0	0	0
ENSG00000213260	YWHAZP5	0	0	0	0	0	0	0	0	0	0	0	0	0	0
ENSG00000213261	EEF1B2P6	0	0	0	0	0	0	1	0	0	0	0	0	0	0
ENSG00000213262	VDAC2P3	0	0	0	0	0	0	0	0	0	0	0	0	0	0
ENSG00000213270	RPL6P25	0	0	0	0	0	0	0	0	0	0	0	0	0	0
ENSG00000213272	RPL7AP9	0	0	0	0	0	0	0	0	0	0	0	0	0	0
ENSG00000213279	Z97192.2	0	0	0	0	0	0	0	0	0	0	0	0	0	0
ENSG00000213281	NRAS	1	0	0	0	12	231	3236	375	11	0	1572	144	32	0
ENSG00000213287	AP001102.1	0	0	0	0	0	0	0	0	0	0	0	0	0	0
ENSG00000213296	AC005521.1	0	0	0	0	0	0	0	0	0	0	0	0	0	0
ENSG00000213297	ZNF625-ZNF20	0	0	0	0	3	0	76	38	0	0	0	30	0	0
ENSG00000213300	HNRNPA3P6	0	0	0	0	0	0	0	0	0	0	0	0	0	0
ENSG00000213305	HNRNPCP6	0	0	0	0	0	0	21	0	0	0	14	3	0	0
ENSG00000213312	RPL7AP34	0	0	0	0	0	0	0	0	0	0	0	0	0	0
ENSG00000213316	LTC4S	0	0	0	0	0	0	34	0	0	0	0	0	0	0
ENSG00000213326	RPS7P11	0	0	0	0	0	0	1	0	0	0	1	0	0	0
ENSG00000213335	CLNS1AP1	0	0	0	0	0	0	0	0	0	0	22	0	0	0
ENSG00000213337	ANKRD39	0	0	0	0	0	0	86	62	0	0	108	9	2	0
ENSG00000213338	ATF4P1	0	0	0	0	0	0	0	0	0	0	0	0	0	0
ENSG00000213339	QTRT1	0	0	0	0	12	1	65	137	2	0	81	28	1	0
ENSG00000213341	CHUK	5	0	0	0	8	165	1456	155	1	0	729	111	20	0
ENSG00000213347	MXD3	0	0	0	0	2	2	0	0	3	0	39	6	0	0
ENSG00000213352	GAPDHP44	0	0	0	0	0	0	0	0	0	0	0	0	0	0
ENSG00000213362	FTH1P12	0	0	0	0	0	0	1	0	0	0	1	0	0	0
ENSG00000213363	RPS3P6	0	0	0	0	0	0	0	0	0	0	0	0	0	0
ENSG00000213365	AP000593.1	0	0	0	0	0	0	0	0	0	0	0	0	0	0
ENSG00000213366	GSTM2	0	0	0	0	0	0	133	10	3	0	168	6	0	0
ENSG00000213368	ST13P11	0	0	0	0	0	0	0	0	0	0	0	0	0	0
ENSG00000213373	LINC00671	0	0	0	0	0	0	0	0	0	0	0	0	0	0
ENSG00000213376	GAPDHP71	0	0	0	0	0	0	0	0	0	0	0	0	0	0
ENSG00000213380	COG8	0	0	0	0	7	158	533	112	0	0	53	42	0	0
ENSG00000213385	AC105052.2	0	0	0	0	0	0	0	0	0	0	14	1	0	0
ENSG00000213390	ARHGAP19	0	0	0	0	10	104	539	54	7	0	316	41	2	0
ENSG00000213394	RPSAP46	5	0	0	0	0	0	0	0	0	0	0	0	0	0
ENSG00000213397	HAUS7	0	0	0	0	1	168	422	0	10	0	49	24	0	0
ENSG00000213398	LCAT	0	0	0	0	0	0	5	0	0	0	0	3	0	0
ENSG00000213399	RPS2P17	0	0	0	0	0	0	0	0	0	0	0	0	0	0
ENSG00000213401	MAGEA12	0	0	0	0	0	0	0	0	0	0	0	0	0	0
ENSG00000213402	PTPRCAP	0	0	0	0	26	0	160	23	0	0	118	12	0	0
ENSG00000213406	ANXA2P1	0	0	0	0	0	0	0	0	0	0	0	0	0	0
ENSG00000213411	RBM22P2	0	0	0	0	0	0	0	0	0	0	12	0	0	0
ENSG00000213412	HNRNPA1P33	0	0	0	0	1	0	0	0	0	0	0	2	0	0
ENSG00000213413	PVRIG	0	0	0	0	0	0	0	0	0	0	0	0	0	0
ENSG00000213420	GPC2	0	0	0	0	1	0	0	1	0	0	0	0	0	0
ENSG00000213424	KRT222	0	0	0	0	3	0	0	0	0	0	0	0	0	0
ENSG00000213431	AC080014.1	0	0	0	0	0	0	36	0	0	0	27	0	0	0
ENSG00000213432	RPL17P34	0	0	0	0	0	1	3	0	0	0	0	0	0	0
ENSG00000213433	RPLP1P6	0	0	0	0	0	0	0	0	0	0	0	16	0	0
ENSG00000213442	RPL18AP3	0	0	0	0	0	0	0	0	0	0	0	8	0	0
ENSG00000213443	AC007068.1	0	0	0	0	0	0	409	0	6	0	311	0	5	0
ENSG00000213445	SIPA1	4	0	0	0	0	0	70	19	0	0	80	11	0	0
ENSG00000213453	FTH1P3	0	0	0	0	0	0	0	4	0	0	0	0	0	0
ENSG00000213462	ERV3-1	0	0	0	0	0	91	325	54	0	0	172	13	0	0
ENSG00000213463	SYNJ2BP	3	0	0	82	36	27	2769	385	1	10	1200	203	42	0
ENSG00000213465	ARL2	0	0	0	0	0	0	133	97	0	0	46	39	0	0
ENSG00000213468	FIRRE	0	0	0	0	0	0	0	42	1	0	0	16	0	0
ENSG00000213471	TTLL13P	0	0	0	0	0	0	0	5	0	0	0	0	5	0
ENSG00000213478	CFL1P2	0	0	0	0	0	0	0	0	0	0	0	0	0	0
ENSG00000213493	ACTN4P1	0	0	0	0	0	0	0	0	0	0	0	0	0	0
ENSG00000213500	LAP3P2	0	0	0	0	0	0	0	0	0	0	0	0	0	0
ENSG00000213509	PPIAP16	0	0	0	0	0	0	0	0	0	0	0	0	0	0
ENSG00000213513	IMPDH1P5	0	0	0	0	0	0	0	0	0	0	19	4	0	0
ENSG00000213514	AL731556.1	0	0	0	0	0	0	0	0	0	0	1	0	0	0
ENSG00000213516	RBMXL1	3	0	0	0	5	17	609	143	13	0	277	38	9	0
ENSG00000213519	AC132008.1	0	0	0	0	0	0	0	0	0	0	0	0	0	0
ENSG00000213522	RAC1P5	0	0	0	0	0	0	0	0	0	0	0	0	0	0
ENSG00000213523	SRA1	5	0	0	0	4	0	251	44	0	0	182	28	0	9
ENSG00000213533	STIMATE	0	0	0	0	9	0	67	52	18	0	41	1	4	0
ENSG00000213540	TXN2P1	0	0	0	0	0	0	0	0	0	0	0	0	0	0
ENSG00000213542	AC007000.2	0	0	0	0	0	0	0	0	0	0	39	0	0	0
ENSG00000213543	RARRES2P2	0	0	0	0	0	0	12	0	0	0	0	0	0	0
ENSG00000213548	PPIAP81	0	0	0	0	0	0	0	0	0	0	0	0	0	0
ENSG00000213549	AC005077.1	0	0	0	0	0	0	0	0	0	0	0	0	0	0
ENSG00000213551	DNAJC9	0	0	0	0	6	150	990	243	2	0	220	95	11	0
ENSG00000213553	RPLP0P6	0	0	0	0	0	4	25	11	0	0	5	3	0	0
ENSG00000213560	AC103591.1	0	0	0	0	1	0	19	0	0	0	7	0	0	0
ENSG00000213561	AC103591.2	0	0	0	0	0	0	0	0	0	0	0	0	0	0
ENSG00000213563	C8orf82	0	0	0	0	2	0	23	35	0	0	49	10	4	0
ENSG00000213569	AL390039.1	0	0	0	0	0	0	0	0	0	0	0	0	0	0
ENSG00000213574	LDHAP5	0	0	0	0	0	0	1	0	0	0	0	0	0	0
ENSG00000213578	CPLX3	0	0	0	0	0	0	0	0	0	0	0	0	0	0
ENSG00000213585	VDAC1	27	0	0	0	66	490	3414	1582	42	60	1972	275	93	4
ENSG00000213588	ZBTB9	0	0	0	0	0	0	38	34	0	0	27	2	0	0
ENSG00000213590	AL807752.1	0	0	0	0	2	0	0	2	0	0	16	0	0	0
ENSG00000213593	TMX2	0	0	0	0	12	214	953	219	0	0	241	74	18	0
ENSG00000213598	AL049873.1	0	0	0	0	0	1	2	1	0	0	2	0	0	0
ENSG00000213599	SLX1A-SULT1A3	24	0	0	0	37	33	44	118	36	80	149	41	19	3
ENSG00000213600	U73169.1	0	0	0	0	0	0	0	0	0	0	0	0	0	0
ENSG00000213601	KRT18P19	0	0	0	0	0	0	0	0	0	0	0	3	0	0
ENSG00000213606	AKR1B10P1	0	0	0	0	0	0	0	0	0	0	0	0	0	0
ENSG00000213608	SLC25A14P1	0	0	0	0	0	0	1	2	0	0	16	0	0	0
ENSG00000213609	RPL7AP50	0	0	0	0	0	1	2	0	0	0	0	1	0	0
ENSG00000213613	RPL11P3	0	0	0	0	3	0	4	0	0	0	0	0	0	0
ENSG00000213614	HEXA	5	0	0	0	18	0	545	326	2	0	247	37	7	0
ENSG00000213619	NDUFS3	6	0	0	0	0	133	1547	498	5	0	439	169	15	1
ENSG00000213621	RPSAP54	0	0	0	0	0	0	2	0	0	0	0	0	0	0
ENSG00000213625	LEPROT	3	0	0	0	9	4	984	210	0	46	638	43	19	0
ENSG00000213626	LBH	0	0	0	0	0	0	131	13	0	0	223	7	0	0
ENSG00000213630	BOLA3P3	0	0	0	0	0	0	0	0	0	0	0	0	0	0
ENSG00000213638	ADAT3	0	0	0	0	1	133	0	0	10	0	0	0	0	0
ENSG00000213639	PPP1CB	22	0	0	0	85	1884	18706	2263	12	52	11662	937	224	5
ENSG00000213648	SULT1A4	0	0	0	0	0	794	383	49	0	0	0	0	0	1
ENSG00000213654	GPSM3	0	0	0	0	0	0	2	7	0	0	35	0	0	0
ENSG00000213658	LAT	5	0	0	0	0	0	89	0	0	0	74	10	8	0
ENSG00000213659	RSU1P3	0	0	0	0	0	0	120	3	0	0	0	0	0	0
ENSG00000213671	OLA1P2	0	0	0	0	0	0	0	0	0	0	0	0	0	0
ENSG00000213672	NCKIPSD	0	0	0	0	0	0	142	31	0	0	90	5	4	0
ENSG00000213676	ATF6B	0	0	160	0	21	70	490	439	32	0	331	59	12	0
ENSG00000213689	TREX1	0	0	0	0	0	0	231	66	0	0	52	24	0	2
ENSG00000213693	SEC14L1P1	20	0	0	0	0	0	21	11	11	0	51	3	6	2
ENSG00000213694	S1PR3	0	0	0	0	0	0	114	11	0	0	66	0	0	0
ENSG00000213699	SLC35F6	0	0	0	0	8	13	115	57	2	0	69	32	5	0
ENSG00000213700	RPL17P50	0	0	0	0	0	0	59	13	0	0	26	0	0	0
ENSG00000213703	AL138847.1	0	0	0	0	0	0	107	19	0	0	0	5	0	0
ENSG00000213706	AL590762.2	0	0	0	0	0	0	0	0	0	0	13	0	0	0
ENSG00000213707	HMGB1P10	0	0	0	0	0	0	0	0	0	0	0	0	0	0
ENSG00000213711	PHBP7	0	0	0	0	0	0	0	0	0	0	0	0	0	0
ENSG00000213713	PIGCP1	0	0	0	0	0	0	0	0	0	0	0	0	0	0
ENSG00000213714	FAM209B	0	0	0	0	0	0	61	0	0	0	0	9	0	0
ENSG00000213719	CLIC1	25	0	0	86	159	16023	47112	5470	26	34	14634	3698	151	7
ENSG00000213722	DDAH2	0	0	0	0	15	186	405	131	12	12	155	74	0	5
ENSG00000213729	RPS16P2	0	0	0	0	0	0	0	0	0	0	0	0	0	0
ENSG00000213735	ANAPC10P1	0	0	0	0	1	0	0	0	0	0	0	0	0	0
ENSG00000213740	SERBP1P1	0	0	0	0	0	0	0	0	0	0	24	0	0	0
ENSG00000213741	RPS29	0	0	0	0	8	171	1214	671	0	0	453	196	3	0
ENSG00000213742	ZNF337-AS1	0	0	0	0	0	0	0	18	0	0	48	10	0	0
ENSG00000213750	AP002982.1	0	0	0	0	0	0	0	0	0	0	0	0	0	0
ENSG00000213753	CENPBD1P1	2	0	0	0	9	91	331	74	19	0	236	23	2	1
ENSG00000213754	AL356317.1	0	0	0	0	0	0	17	4	0	0	2	0	0	3
ENSG00000213757	RPS3AP20	0	0	0	0	0	0	1	0	0	0	0	0	0	0
ENSG00000213760	ATP6V1G2	0	0	0	0	0	0	0	0	0	0	0	0	0	0
ENSG00000213762	ZNF134	0	0	0	0	3	0	385	2	1	0	222	28	0	0
ENSG00000213771	KRT8P37	0	0	0	0	0	0	0	0	0	0	0	0	0	0
ENSG00000213777	AC011487.1	0	0	0	0	0	0	0	0	0	0	0	0	0	0
ENSG00000213780	GTF2H4	0	0	0	0	0	11	0	0	0	0	21	12	0	0
ENSG00000213781	PSMC1P2	0	0	0	0	0	0	22	0	0	0	0	0	0	0
ENSG00000213782	DDX47	0	0	0	0	6	0	542	150	0	0	365	77	3	0
ENSG00000213785	AKR1B1P3	0	0	0	0	0	0	0	0	0	0	0	0	0	0
ENSG00000213793	ZNF888	0	0	0	0	9	3	2353	262	0	0	637	115	2	0
ENSG00000213798	AC004129.1	0	0	0	0	0	0	0	0	0	0	0	0	0	0
ENSG00000213799	ZNF845	1	0	0	0	17	319	2622	180	18	0	983	154	4	1
ENSG00000213801	ZNF321P	0	0	0	0	7	43	1885	133	2	0	376	202	0	0
ENSG00000213809	KLRK1	0	0	0	0	0	0	358	0	0	0	258	23	0	0
ENSG00000213822	CEACAM18	0	0	0	0	0	0	0	0	0	0	0	0	6	0
ENSG00000213830	CFL1P5	0	0	0	0	3	0	0	2	0	0	0	10	3	0
ENSG00000213842	SUGT1P2	0	0	0	0	0	0	84	7	0	0	3	0	0	0
ENSG00000213853	EMP2	8	0	0	0	23	51	2166	245	11	0	942	161	6	0
ENSG00000213857	AL080243.1	0	0	0	0	0	0	0	0	0	0	0	0	0	0
ENSG00000213859	KCTD11	0	0	0	0	4	0	168	135	0	9	93	11	3	0
ENSG00000213860	RPL21P75	0	0	0	0	0	0	9	0	0	0	0	0	0	0
ENSG00000213866	YBX1P10	0	0	0	0	0	0	1	2	0	0	0	0	0	0
ENSG00000213876	RPL7AP64	0	0	0	0	0	0	0	0	0	0	0	0	0	0
ENSG00000213880	RPL7AP7	0	0	0	0	0	0	0	0	0	0	0	0	0	0
ENSG00000213881	NPM1P6	0	0	0	0	0	0	1	0	0	0	0	0	0	0
ENSG00000213885	RPL13AP7	0	0	0	0	0	0	0	1	0	0	0	0	0	0
ENSG00000213886	UBD	0	0	0	0	0	6	499	615	0	0	496	48	2	0
ENSG00000213888	LINC01521	0	0	0	0	0	0	0	0	0	0	0	0	0	0
ENSG00000213889	PPM1N	0	0	0	0	0	53	43	44	0	0	0	0	0	0
ENSG00000213892	CEACAM16	0	0	0	0	0	0	0	0	0	0	0	0	0	0
ENSG00000213896	AC109486.1	0	0	0	0	0	0	0	0	0	0	0	0	0	0
ENSG00000213901	SLC23A3	0	0	0	0	0	0	1	0	0	2	8	8	0	0
ENSG00000213903	LTB4R	0	0	0	0	5	0	100	25	9	0	27	14	0	0
ENSG00000213904	LIPE-AS1	0	0	0	0	0	136	358	37	0	0	18	43	0	0
ENSG00000213906	LTB4R2	0	0	0	0	3	0	0	0	0	0	0	4	0	0
ENSG00000213918	DNASE1	6	0	0	0	25	8	275	190	29	65	280	51	8	4
ENSG00000213920	MDP1	0	0	0	0	0	0	288	121	0	0	0	56	0	0
ENSG00000213923	CSNK1E	6	0	0	0	7	152	303	255	3	0	54	99	2	0
ENSG00000213927	CCL27	0	0	0	0	0	0	0	0	0	0	0	0	0	0
ENSG00000213928	IRF9	0	0	0	0	0	335	944	289	5	0	320	20	2	4
ENSG00000213930	GALT	8	0	0	0	2	40	116	72	16	0	32	13	0	0
ENSG00000213937	CLDN9	0	0	0	0	0	0	0	0	0	0	0	0	0	0
ENSG00000213939	AC091153.1	0	0	0	0	0	0	0	0	0	0	0	0	0	0
ENSG00000213942	AC005840.1	0	0	0	0	0	0	0	0	0	0	0	0	0	0
ENSG00000213949	ITGA1	5	0	0	0	7	107	4043	526	4	41	2570	173	33	0
ENSG00000213950	RPS10P2	0	0	0	0	0	0	0	0	0	0	0	0	0	0
ENSG00000213962	API5P2	0	0	0	0	0	3	0	0	0	0	7	0	0	0
ENSG00000213963	AC019080.1	0	0	0	0	0	0	86	18	0	0	30	0	0	0
ENSG00000213964	CHCHD4P4	0	0	0	0	0	0	0	0	0	0	0	0	0	0
ENSG00000213965	NUDT19	0	0	0	0	1	2	90	58	3	0	55	1	0	0
ENSG00000213967	ZNF726	0	0	0	0	1	0	34	0	0	0	35	10	0	0
ENSG00000213972	AL024509.1	0	0	0	0	0	0	0	0	0	0	24	0	0	0
ENSG00000213973	ZNF99	0	0	0	0	0	0	50	2	0	0	5	0	0	0
ENSG00000213976	AC010615.1	0	0	0	0	0	0	85	9	0	0	70	3	0	0
ENSG00000213977	TAX1BP3	5	0	0	0	1	123	1022	217	21	0	174	39	24	1
ENSG00000213979	RPL7AP14	0	0	0	0	0	0	0	0	0	0	14	0	0	0
ENSG00000213981	AC007277.1	0	0	0	0	0	0	0	0	0	0	0	0	0	0
ENSG00000213983	AP1G2	12	0	0	0	62	635	949	573	27	28	391	126	18	1
ENSG00000213988	ZNF90	0	0	0	0	0	8	164	6	0	0	163	11	0	0
ENSG00000213995	NAXD	0	0	0	0	5	2	741	99	6	0	128	42	2	0
ENSG00000213996	TM6SF2	4	0	0	0	0	1	261	0	0	52	13	20	0	0
ENSG00000213999	MEF2B	0	0	0	0	1	0	0	0	0	0	0	0	0	0
ENSG00000214013	GANC	7	0	0	161	17	80	1382	279	2	0	886	99	33	0
ENSG00000214018	RRM2P3	0	0	0	0	0	0	0	0	0	0	0	1	0	0
ENSG00000214021	TTLL3	19	0	0	0	24	0	160	147	30	0	100	34	16	7
ENSG00000214022	REPIN1	0	0	0	0	19	1	404	283	80	0	181	45	0	3
ENSG00000214026	MRPL23	0	0	0	0	11	26	1705	434	0	0	456	187	7	0
ENSG00000214029	ZNF891	0	0	0	0	7	5	419	81	7	0	355	18	3	0
ENSG00000214039	LINC02418	0	0	0	0	0	0	126	47	0	0	47	4	0	0
ENSG00000214043	LINC02347	0	0	0	0	0	0	0	0	0	0	0	0	0	0
ENSG00000214046	SMIM7	0	0	0	0	9	0	456	77	0	0	151	40	8	0
ENSG00000214049	UCA1	0	0	0	0	5	239	740	30	0	34	64	33	5	0
ENSG00000214050	FBXO16	0	0	0	0	0	0	32	10	0	0	16	0	0	0
ENSG00000214063	TSPAN4	0	0	0	0	0	0	106	8	0	0	40	14	0	0
ENSG00000214067	AL360182.1	0	0	0	0	1	0	0	0	0	0	0	14	1	0
ENSG00000214070	MANEALP1	0	0	0	0	0	0	0	0	0	0	0	5	0	0
ENSG00000214076	CPSF1P1	0	0	0	0	0	0	0	0	0	0	0	0	0	0
ENSG00000214078	CPNE1	0	0	0	0	9	71	214	181	4	6	247	49	2	4
ENSG00000214081	CYP4F30P	0	0	0	0	0	0	0	0	0	0	0	0	0	0
ENSG00000214087	ARL16	0	0	0	0	3	0	267	172	16	0	243	30	3	0
ENSG00000214093	AL096701.1	0	0	0	0	0	0	66	0	0	0	0	0	0	0
ENSG00000214097	SMCO1	0	0	0	0	0	0	0	0	0	0	0	0	0	0
ENSG00000214102	WEE2	0	0	0	0	0	0	0	8	0	0	0	0	0	0
ENSG00000214106	PAXIP1-AS2	0	0	0	0	4	0	40	53	0	0	134	12	0	0
ENSG00000214108	TPT1P5	0	0	0	0	0	0	0	0	0	0	14	0	0	0
ENSG00000214110	LDHAP4	0	0	0	0	0	0	0	0	0	0	0	0	0	0
ENSG00000214113	LYRM4	0	0	0	0	0	0	46	57	0	0	5	10	0	0
ENSG00000214114	MYCBP	0	0	0	0	0	179	770	103	2	0	330	73	0	0
ENSG00000214124	SNRPEP9	0	0	0	0	0	0	0	0	0	0	0	0	0	0
ENSG00000214128	TMEM213	0	0	0	0	0	0	0	0	0	0	0	0	0	0
ENSG00000214135	AC132008.2	0	0	0	0	40	9	899	145	41	56	396	141	14	7
ENSG00000214140	PRCD	0	0	0	0	0	0	34	9	0	0	0	0	0	0
ENSG00000214142	RPL7P60	0	0	0	0	0	0	0	0	0	0	0	0	0	0
ENSG00000214145	LINC00887	0	0	0	0	0	0	0	0	0	0	0	4	0	0
ENSG00000214146	LINC02026	0	0	0	0	0	0	0	0	0	0	15	0	0	0
ENSG00000214160	ALG3	0	0	0	0	8	2	467	116	1	0	102	61	7	0
ENSG00000214174	AMZ2P1	0	0	0	0	0	118	300	64	0	0	131	10	5	0
ENSG00000214176	PLEKHM1P1	12	0	0	84	24	13	470	191	55	115	507	81	18	8
ENSG00000214182	PTMAP5	0	0	0	0	0	0	2	1	0	0	0	0	0	0
ENSG00000214184	GCC2-AS1	0	0	0	0	0	0	0	13	0	0	0	0	0	0
ENSG00000214185	XPOTP1	0	0	0	0	0	0	1	0	0	0	0	0	0	0
ENSG00000214188	ST7-OT4	0	0	0	0	0	0	102	9	0	0	18	0	0	0
ENSG00000214189	ZNF788P	0	0	0	0	0	0	43	23	0	0	0	0	0	0
ENSG00000214190	RNF152P1	0	0	0	0	5	0	0	0	0	0	0	2	0	0
ENSG00000214193	SH3D21	10	154	0	0	26	159	316	66	9	134	267	52	22	2
ENSG00000214194	SMIM30	0	0	0	0	0	0	241	87	0	0	355	8	2	1
ENSG00000214198	TTC41P	0	0	0	0	0	0	96	11	0	0	34	4	0	0
ENSG00000214199	EEF1A1P12	0	0	0	0	0	0	0	1	0	0	0	0	0	0
ENSG00000214203	RPS4XP1	0	0	0	0	0	0	28	0	0	0	0	0	0	0
ENSG00000214207	KRT18P10	0	0	0	0	0	0	0	0	0	0	0	2	0	0
ENSG00000214211	CTAGE14P	0	0	0	0	0	0	0	0	0	0	0	0	0	0
ENSG00000214212	C19orf38	0	0	0	0	0	0	0	3	0	0	0	4	0	0
ENSG00000214216	IQCJ	0	0	0	0	0	0	0	0	0	0	0	0	0	0
ENSG00000214223	HNRNPA1P10	0	0	0	0	0	0	0	0	0	0	23	1	0	0
ENSG00000214226	C17orf67	0	0	0	0	1	5	247	12	0	6	172	17	4	0
ENSG00000214243	AC004980.2	0	0	0	0	0	0	0	10	0	0	0	0	0	0
ENSG00000214244	SETP21	0	0	0	0	0	0	22	0	0	0	27	0	0	0
ENSG00000214248	AC010336.1	0	0	0	0	0	0	0	0	0	0	30	4	0	0
ENSG00000214249	CTAGE11P	0	0	0	0	0	0	0	0	0	0	0	0	0	0
ENSG00000214253	FIS1	10	0	0	0	9	899	1955	509	7	59	277	153	2	0
ENSG00000214262	ANKRD36BP1	0	0	0	0	0	0	53	0	0	0	0	0	0	0
ENSG00000214264	KCTD9P4	0	0	0	0	0	0	0	0	0	0	12	0	0	0
ENSG00000214268	RPS3AP33	0	0	0	0	0	0	0	0	0	0	0	0	0	0
ENSG00000214269	LGMNP1	0	0	0	0	0	0	0	0	0	0	0	0	0	0
ENSG00000214273	AGGF1P1	0	0	0	0	0	0	0	0	0	0	50	2	0	0
ENSG00000214274	ANG	0	0	0	0	6	43	671	181	4	0	151	84	4	0
ENSG00000214279	SCART1	0	0	0	0	0	0	73	7	0	0	16	0	0	0
ENSG00000214280	AC046134.1	0	0	0	0	0	0	0	0	0	0	0	0	0	0
ENSG00000214282	KRT8P14	0	0	0	0	0	0	0	0	0	0	1	0	0	0
ENSG00000214290	COLCA2	0	0	0	0	0	0	88	24	0	0	36	11	0	0
ENSG00000214293	APTR	0	0	0	0	3	5	597	77	0	0	177	77	0	0
ENSG00000214300	SPDYE3	0	0	0	0	0	0	0	0	0	0	0	0	0	0
ENSG00000214309	MBLAC1	0	0	0	0	0	134	30	0	0	0	19	0	0	0
ENSG00000214319	CXADRP1	0	0	0	0	0	0	0	0	0	0	0	0	0	0
ENSG00000214321	CBX1P4	0	0	0	0	0	0	0	0	1	0	0	0	0	0
ENSG00000214331	AC009053.1	0	0	186	0	8	0	52	35	0	0	52	5	0	2
ENSG00000214336	FOXI3	0	0	0	0	0	0	0	0	0	0	0	0	0	0
ENSG00000214338	SOGA3	0	0	0	0	0	0	24	0	0	0	0	0	0	0
ENSG00000214351	OR1X5P	0	0	0	0	0	0	0	0	0	0	0	0	0	0
ENSG00000214353	VAC14-AS1	0	0	0	0	0	0	0	7	0	0	0	0	0	0
ENSG00000214357	NEURL1B	0	0	0	0	22	0	255	92	3	0	115	8	9	0
ENSG00000214359	RPL18P10	0	0	0	0	0	0	0	0	0	0	0	0	0	0
ENSG00000214367	HAUS3	9	0	0	0	1	9	1092	70	4	0	799	45	2	1
ENSG00000214376	VSTM5	0	0	0	0	0	26	77	53	0	0	17	13	0	0
ENSG00000214380	NFYBP1	0	0	0	0	0	0	0	0	0	0	0	0	0	0
ENSG00000214381	LINC00488	0	0	0	0	0	0	0	0	0	0	0	0	0	0
ENSG00000214389	RPS3AP26	0	0	0	0	10	0	241	37	0	0	3	23	0	0
ENSG00000214391	TUBAP2	0	0	0	0	0	0	0	0	0	0	0	0	0	0
ENSG00000214401	KANSL1-AS1	0	0	0	0	0	0	43	17	0	0	50	0	0	0
ENSG00000214402	LCNL1	0	0	0	0	0	0	0	0	0	0	21	0	0	0
ENSG00000214413	BBIP1	2	0	0	0	4	54	558	67	0	0	324	24	1	0
ENSG00000214415	GNAT3	0	0	0	0	0	0	25	21	0	0	0	0	0	0
ENSG00000214425	LRRC37A4P	4	0	0	0	81	0	3142	780	26	0	1178	205	0	4
ENSG00000214432	VPS33B-DT	0	0	0	0	0	0	0	0	0	0	0	0	0	0
ENSG00000214435	AS3MT	0	0	0	0	0	0	50	0	0	0	0	7	0	0
ENSG00000214439	FAM185BP	0	0	0	0	0	0	31	16	0	0	15	0	0	0
ENSG00000214447	FAM187A	0	0	0	0	0	0	17	2	0	0	0	0	0	0
ENSG00000214455	RCN1P2	0	0	0	0	0	0	0	0	0	0	6	3	0	0
ENSG00000214456	PLIN5	0	0	0	0	0	0	0	6	0	0	0	0	0	0
ENSG00000214460	TPT1P6	0	0	0	0	0	0	0	0	0	0	19	0	0	0
ENSG00000214465	SMARCE1P6	0	0	0	0	0	0	0	0	0	0	0	0	0	0
ENSG00000214485	RPL7P1	0	0	0	0	0	1	2	4	0	0	1	0	0	0
ENSG00000214491	SEC14L6	0	0	0	0	0	0	0	0	0	0	0	0	0	0
ENSG00000214513	NOTO	0	0	0	0	0	0	0	0	0	0	0	0	0	0
ENSG00000214514	KRT42P	0	0	0	0	0	0	0	0	0	0	0	0	0	0
ENSG00000214517	PPME1	0	0	0	0	13	0	728	271	4	0	290	40	8	0
ENSG00000214530	STARD10	0	0	0	0	44	1213	2249	568	64	87	690	344	24	0
ENSG00000214534	ZNF705E	0	0	0	0	0	0	6	0	0	0	1	0	0	0
ENSG00000214541	RPS4XP3	0	0	0	0	0	0	0	0	0	0	0	0	0	0
ENSG00000214546	AC087491.1	0	0	0	0	0	0	0	0	0	0	0	0	0	0
ENSG00000214548	MEG3	0	0	0	0	5	0	52	10	0	0	133	24	0	0
ENSG00000214552	COPS8P2	0	0	0	0	0	0	0	0	0	0	0	0	0	0
ENSG00000214553	LRRC37A11P	0	0	0	0	0	0	0	0	0	0	0	0	0	0
ENSG00000214558	AL365217.1	0	0	0	0	0	0	0	0	0	0	0	0	0	0
ENSG00000214561	RBBP4P4	0	0	0	0	0	0	0	0	0	0	1	0	0	0
ENSG00000214562	NUTM2D	0	0	0	0	0	0	0	8	0	0	0	0	8	0
ENSG00000214575	CPEB1	0	0	0	0	0	0	33	0	0	0	15	0	0	0
ENSG00000214578	HMGN2P15	0	0	0	0	0	0	0	0	0	0	0	0	0	0
ENSG00000214595	EML6	15	0	0	0	3	0	175	13	18	0	127	5	0	0
ENSG00000214604	NPM1P36	0	0	0	0	0	0	0	0	0	0	0	0	0	0
ENSG00000214612	RPS19P1	0	0	0	0	0	0	0	0	0	0	0	0	0	0
ENSG00000214617	SLC6A10P	0	0	0	0	0	0	0	0	0	0	0	0	0	0
ENSG00000214626	POLR3DP1	0	0	0	0	0	0	0	0	0	0	28	2	0	0
ENSG00000214629	RPSAP6	0	0	0	0	0	0	18	0	0	0	0	3	0	0
ENSG00000214651	AL513122.1	0	0	0	0	0	0	0	0	0	0	25	0	0	0
ENSG00000214652	ZNF727	0	0	0	0	0	0	307	0	0	0	31	0	0	0
ENSG00000214653	HNRNPA3P3	0	0	0	0	0	0	0	0	0	0	0	0	0	0
ENSG00000214654	B3GNT10	0	0	0	0	5	0	153	30	0	0	23	9	1	0
ENSG00000214655	ZSWIM8	24	0	0	0	30	16	209	159	48	47	296	19	24	0
ENSG00000214676	RPL9P16	0	0	0	0	0	0	0	0	0	0	0	0	0	2
ENSG00000214688	C10orf105	0	0	0	0	0	0	0	0	0	0	0	3	0	0
ENSG00000214691	LINC01913	0	0	0	0	0	0	38	0	0	21	21	9	0	0
ENSG00000214694	ARHGEF33	0	0	0	0	1	0	9	7	0	0	17	0	0	0
ENSG00000214706	IFRD2	0	0	0	0	7	0	93	79	3	0	21	18	0	0
ENSG00000214711	CAPN14	0	0	0	0	0	0	31	7	0	0	0	0	2	0
ENSG00000214717	ZBED1	9	0	0	0	26	207	400	303	11	50	316	41	22	0
ENSG00000214719	AC005562.1	0	0	0	0	8	0	189	26	0	0	111	12	4	0
ENSG00000214736	TOMM6	0	0	0	0	0	37	1044	258	5	0	282	44	1	0
ENSG00000214745	AL391419.1	0	0	0	0	0	0	9	0	0	0	11	0	0	0
ENSG00000214753	HNRNPUL2	3	0	0	0	114	462	3075	605	55	32	1460	254	74	0
ENSG00000214756	CSKMT	0	0	0	0	3	0	28	14	0	0	22	20	0	0
ENSG00000214760	RPL21P1	0	0	0	0	0	1	0	0	0	0	0	0	0	0
ENSG00000214765	SEPTIN7P2	0	0	0	0	0	112	265	36	0	0	196	48	0	0
ENSG00000214770	AL161756.1	0	0	0	0	0	0	86	0	0	0	0	0	0	0
ENSG00000214772	AC010168.1	0	0	0	0	0	0	0	0	0	0	0	0	0	0
ENSG00000214773	AC112512.1	0	0	0	0	0	0	0	0	0	0	0	0	0	0
ENSG00000214776	AC092821.1	0	0	0	0	0	0	114	0	0	0	35	2	2	0
ENSG00000214783	POLR2J4	0	0	0	0	3	0	25	3	0	0	34	7	0	0
ENSG00000214784	RPS3AP21	0	0	0	0	0	0	0	0	0	0	0	0	0	0
ENSG00000214787	MS4A4E	0	0	0	0	0	0	74	3	0	0	26	0	0	0
ENSG00000214796	TUBAP5	0	0	0	0	0	0	107	55	5	0	44	6	0	0
ENSG00000214797	AP002358.1	0	0	0	0	0	0	0	0	0	0	0	0	0	0
ENSG00000214807	NPM1P31	0	0	0	0	0	0	0	0	0	0	0	0	0	0
ENSG00000214812	AL137792.1	0	0	0	0	0	0	14	0	0	0	9	0	0	0
ENSG00000214814	FER1L6	17	0	0	0	17	160	3370	39	21	207	913	208	37	0
ENSG00000214820	MPRIPP1	0	0	0	0	0	0	0	0	0	0	0	0	0	0
ENSG00000214826	DDX12P	0	0	0	0	9	0	1	2	0	0	46	0	4	4
ENSG00000214827	MTCP1	0	0	0	0	0	0	0	0	0	0	0	0	0	0
ENSG00000214832	UPF3AP2	0	0	0	0	0	0	0	0	0	0	2	1	0	0
ENSG00000214837	LINC01347	3	0	0	0	0	0	18	14	0	0	0	0	0	0
ENSG00000214842	RAD51AP2	0	0	0	0	0	0	23	0	0	0	0	0	0	0
ENSG00000214860	EVPLL	0	0	0	0	0	0	0	0	0	0	0	0	1	0
ENSG00000214866	DCDC2C	0	0	0	0	0	0	11	0	0	0	0	1	0	0
ENSG00000214870	AC004540.1	0	0	0	0	1	0	23	10	0	0	32	0	0	0
ENSG00000214872	SMTNL1	0	0	0	0	0	0	0	6	0	0	0	0	0	0
ENSG00000214875	MED28P1	0	0	0	0	0	0	0	0	0	0	18	0	0	0
ENSG00000214888	AL772337.1	0	0	0	0	0	0	21	0	0	0	0	0	0	0
ENSG00000214890	AC020937.1	0	0	0	0	0	0	0	0	0	0	0	0	0	0
ENSG00000214892	USP8P1	0	0	0	0	0	0	0	0	0	0	0	0	0	0
ENSG00000214894	LINC00243	0	0	0	0	0	0	28	0	0	0	0	0	0	0
ENSG00000214900	LINC01588	7	0	0	0	3	0	71	18	0	0	74	7	0	0
ENSG00000214914	RPL23AP3	0	0	0	0	0	0	0	0	0	0	0	0	0	0
ENSG00000214919	AC104472.1	1	0	0	0	0	0	0	1	0	0	0	0	0	0
ENSG00000214922	HLA-F-AS1	0	0	0	0	0	0	4	10	0	0	30	3	0	0
ENSG00000214925	AC234778.1	0	0	0	0	0	0	0	1	0	0	0	0	0	0
ENSG00000214940	NPIPA8	1	0	0	0	0	0	37	0	0	0	0	0	0	0
ENSG00000214941	ZSWIM7	0	0	0	0	13	352	660	127	18	0	155	105	2	3
ENSG00000214943	GPR33	0	0	0	0	0	0	21	0	0	0	0	0	0	0
ENSG00000214944	ARHGEF28	1	0	0	0	21	72	514	431	19	0	252	45	17	0
ENSG00000214946	TBC1D26	0	0	0	0	0	0	0	0	0	0	0	0	0	0
ENSG00000214954	LRRC69	0	0	0	0	0	0	0	0	3	0	6	0	0	0
ENSG00000214955	AP000317.1	0	0	0	0	0	0	0	0	0	0	0	0	0	0
ENSG00000214960	CRPPA	0	0	0	0	0	0	119	14	0	0	78	4	0	0
ENSG00000214967	NPIPA7	0	0	0	0	2	0	0	16	0	0	30	12	0	0
ENSG00000214988	RPL7AP26	0	0	0	0	0	0	0	0	0	0	0	0	0	0
ENSG00000214999	AC129492.1	0	0	0	0	0	0	0	0	0	0	10	0	0	0
ENSG00000215012	RTL10	0	0	0	0	4	0	230	51	2	0	68	34	1	0
ENSG00000215014	AL645728.1	0	0	0	0	0	0	37	3	0	0	0	0	0	0
ENSG00000215018	COL28A1	0	0	0	0	3	0	62	11	22	0	34	48	7	0
ENSG00000215021	PHB2	9	0	0	0	33	298	2540	988	33	0	572	130	30	0
ENSG00000215022	AL008729.1	0	0	0	0	0	0	46	7	0	0	15	0	0	0
ENSG00000215030	RPL13P12	0	0	0	0	0	0	0	0	0	0	0	0	0	0
ENSG00000215032	GNL3LP1	0	0	0	0	7	0	0	0	0	0	0	0	0	0
ENSG00000215039	CD27-AS1	2	0	0	0	2	0	35	26	6	0	33	9	3	0
ENSG00000215041	NEURL4	1	0	0	0	22	0	225	98	13	0	130	56	0	0
ENSG00000215045	GRID2IP	0	0	0	0	0	0	0	0	0	0	0	2	0	0
ENSG00000215057	PKMP5	0	0	0	0	0	0	0	0	0	0	0	1	0	0
ENSG00000215067	ALOX12-AS1	0	0	0	0	0	69	24	24	7	0	165	8	6	0
ENSG00000215068	AC025171.2	0	0	0	0	2	0	117	18	0	0	70	20	3	0
ENSG00000215070	XRCC6P5	0	0	0	0	0	0	0	0	0	0	0	0	0	0
ENSG00000215089	KRT18P11	0	0	0	0	0	0	0	0	0	0	0	0	0	0
ENSG00000215097	AL731733.1	0	0	0	0	0	0	0	0	0	0	0	0	0	0
ENSG00000215105	TTC3P1	0	0	0	0	2	0	238	56	0	0	151	8	0	0
ENSG00000215114	UBXN2B	0	0	71	0	8	59	1265	204	4	0	684	62	11	0
ENSG00000215117	LINC00588	0	0	0	0	0	0	0	0	0	0	0	0	0	0
ENSG00000215120	AL590763.2	0	0	0	0	0	0	0	0	0	0	0	0	0	0
ENSG00000215126	CBWD6	0	0	0	46	9	284	348	508	13	0	1188	198	0	0
ENSG00000215146	BX322639.1	0	0	0	0	0	0	85	0	0	0	55	1	0	0
ENSG00000215154	AC141586.1	2	0	0	0	11	0	172	63	4	36	213	23	10	0
ENSG00000215156	AC138409.1	0	0	0	0	0	0	0	2	0	0	9	1	0	0
ENSG00000215158	AC138409.2	0	0	0	0	13	0	476	100	4	0	536	32	5	0
ENSG00000215165	TCEA1P3	0	0	0	0	0	0	0	0	0	0	0	0	0	0
ENSG00000215182	MUC5AC	0	0	1	0	5	7374	2572	6	0	841	1370	1208	57	0
ENSG00000215184	RPS12P16	0	0	0	0	0	0	131	15	0	0	34	16	2	0
ENSG00000215186	GOLGA6B	0	0	0	0	0	0	0	0	0	0	0	0	0	0
ENSG00000215190	LINC00680	0	0	0	0	12	0	49	47	0	0	63	25	1	0
ENSG00000215193	PEX26	17	0	0	0	52	374	1066	191	8	100	685	135	87	2
ENSG00000215196	BASP1-AS1	0	0	0	0	0	0	0	0	0	0	11	0	0	0
ENSG00000215197	PGAM4P1	0	0	0	0	0	0	0	0	0	0	0	0	0	0
ENSG00000215198	AL353795.1	0	0	0	0	0	0	20	0	0	0	10	0	0	0
ENSG00000215199	YWHAZP6	0	0	0	0	0	0	1	0	0	0	0	0	0	0
ENSG00000215210	RBMXP2	0	0	0	0	0	0	0	23	0	0	0	0	0	0
ENSG00000215217	C5orf49	0	0	0	0	0	0	0	0	0	0	0	0	0	0
ENSG00000215218	UBE2QL1	0	0	0	0	0	0	0	0	0	0	22	5	0	0
ENSG00000215221	UBA52P6	0	0	0	0	0	0	0	0	0	0	0	0	0	0
ENSG00000215223	CYP51A1P3	0	0	0	0	0	0	4	0	0	0	0	0	0	0
ENSG00000215241	LINC02449	0	0	0	0	0	0	33	0	0	0	27	0	0	0
ENSG00000215244	LINC02649	0	0	0	0	0	0	0	10	0	0	0	0	0	0
ENSG00000215246	AC116351.1	0	0	0	0	0	62	0	0	0	0	0	0	0	0
ENSG00000215251	FASTKD5	0	0	4	0	6	52	814	147	5	0	314	43	7	0
ENSG00000215252	GOLGA8B	24	0	0	0	60	15	928	313	0	0	1095	59	8	0
ENSG00000215256	DHRS4-AS1	0	0	0	0	4	39	194	118	3	0	94	30	0	0
ENSG00000215267	AKR1C7P	0	0	0	0	0	0	0	0	0	0	0	0	0	0
ENSG00000215271	HOMEZ	0	0	0	0	13	0	200	139	3	0	177	39	2	0
ENSG00000215277	RNF212B	0	0	0	0	0	0	0	0	0	0	0	0	0	0
ENSG00000215278	RPS7P6	0	0	0	0	0	0	0	0	0	0	0	0	0	0
ENSG00000215283	HMGB3P24	0	0	0	0	0	0	0	0	0	0	0	0	0	0
ENSG00000215284	AL512633.1	0	0	0	0	0	0	74	7	0	0	44	10	0	0
ENSG00000215297	AL354941.1	0	0	0	0	0	0	0	6	0	0	20	0	0	0
ENSG00000215301	DDX3X	27	0	276	363	136	622	15564	2717	8	56	7053	655	212	3
ENSG00000215302	AC127502.1	0	0	0	0	0	0	98	16	0	0	65	20	0	0
ENSG00000215304	AC135983.2	0	0	0	0	0	0	0	0	0	0	11	0	0	0
ENSG00000215305	VPS16	16	0	0	0	15	488	1430	253	31	0	316	99	18	0
ENSG00000215313	RPL6P30	0	0	0	0	0	0	0	0	0	0	0	0	0	0
ENSG00000215349	MRPL3P1	0	0	0	0	0	0	0	0	0	0	1	0	0	0
ENSG00000215367	TMED11P	0	0	0	0	0	0	0	0	0	0	0	0	0	0
ENSG00000215374	FAM66B	0	0	0	0	0	0	25	12	0	0	5	0	0	0
ENSG00000215375	MYL5	0	0	0	0	0	224	85	16	0	0	0	23	1	0
ENSG00000215386	MIR99AHG	0	0	0	0	0	0	8	0	0	0	33	0	0	0
ENSG00000215388	ACTG1P3	0	0	0	0	2	0	78	0	0	0	50	1	0	0
ENSG00000215399	HMGB3P7	0	0	0	0	0	0	0	0	0	0	0	0	0	0
ENSG00000215414	PSMA6P1	0	0	0	0	0	0	1	0	0	0	0	0	0	0
ENSG00000215417	MIR17HG	0	0	0	0	1	0	306	27	0	0	165	0	0	0
ENSG00000215421	ZNF407	0	0	0	163	52	260	2406	323	32	0	1207	104	51	6
ENSG00000215424	MCM3AP-AS1	0	0	0	0	7	0	124	31	0	0	29	14	0	0
ENSG00000215440	NPEPL1	0	0	0	0	10	59	186	152	7	0	161	28	2	0
ENSG00000215441	CTAGE12P	0	0	0	0	0	0	0	0	0	0	0	0	0	0
ENSG00000215452	ZNF663P	0	0	0	0	0	0	0	0	0	0	0	0	0	0
ENSG00000215458	AATBC	0	0	0	0	7	0	0	32	3	0	5	0	0	0
ENSG00000215472	RPL17-C18orf32	0	0	0	0	0	10	754	252	0	0	486	55	0	0
ENSG00000215475	SIAH3	0	0	0	0	0	0	0	0	0	0	15	0	0	3
ENSG00000215481	BCRP3	0	0	0	0	0	0	0	0	0	0	0	0	0	0
ENSG00000215483	LINC00598	0	0	0	0	0	0	0	3	0	0	0	13	0	0
ENSG00000215492	HNRNPA1P7	0	0	0	0	0	0	0	27	0	0	0	8	5	0
ENSG00000215493	AC007731.1	0	0	0	0	0	0	0	0	0	0	0	0	0	0
ENSG00000215515	IFIT1P1	0	0	0	0	0	0	0	0	0	0	0	0	0	0
ENSG00000215529	EFCAB8	0	0	0	0	5	0	0	0	0	0	0	3	0	0
ENSG00000215533	LINC00189	0	0	0	0	0	0	0	0	0	0	0	0	0	0
ENSG00000215548	FRG1JP	0	0	0	0	0	1	10	8	0	0	20	13	0	0
ENSG00000215553	KRT18P3	0	0	0	0	0	0	0	0	0	0	0	0	0	0
ENSG00000215559	ANKRD20A11P	1	0	0	0	0	0	123	0	2	0	197	7	3	0
ENSG00000215568	GAB4	0	0	0	0	0	0	0	0	0	0	0	0	0	0
ENSG00000215571	GRK6P1	0	0	0	0	10	0	0	0	0	0	0	0	5	0
ENSG00000215580	BCORP1	0	0	0	0	0	0	0	0	0	0	58	2	0	0
ENSG00000215595	C20orf202	0	0	0	0	0	0	0	2	0	0	0	0	0	0
ENSG00000215630	GUSBP9	0	0	0	0	0	0	0	2	0	0	118	8	3	0
ENSG00000215695	RSC1A1	0	0	0	0	0	38	292	0	0	0	0	0	0	0
ENSG00000215712	TMEM242	0	0	0	0	7	0	533	65	2	0	224	32	0	0
ENSG00000215717	TMEM167B	0	0	0	0	0	118	600	84	0	0	550	45	2	0
ENSG00000215769	ARHGAP27P1-BPTFP1-KPNA2P3	0	0	0	0	36	201	1525	212	89	46	631	73	37	0
ENSG00000215784	FAM72D	0	0	0	0	0	0	36	20	0	0	0	0	0	0
ENSG00000215788	TNFRSF25	11	0	0	0	12	0	149	38	16	0	25	21	2	0
ENSG00000215790	SLC35E2A	0	0	0	0	27	0	669	96	1	0	390	35	14	0
ENSG00000215795	AL390728.2	0	0	0	0	0	0	0	0	11	0	5	12	0	0
ENSG00000215808	LINC01139	0	0	0	0	0	0	0	0	0	0	0	0	0	0
ENSG00000215817	ZC3H11B	0	0	0	0	0	0	2	0	0	0	4	0	0	0
ENSG00000215834	FMO9P	0	0	0	0	0	0	0	1	0	0	14	0	0	0
ENSG00000215835	AL596087.1	0	0	0	0	0	0	0	0	0	0	0	0	0	0
ENSG00000215837	SDHAP2	0	0	0	0	0	0	105	0	0	0	0	81	0	0
ENSG00000215840	AL592295.1	0	0	0	0	0	0	0	0	0	0	0	0	0	0
ENSG00000215845	TSTD1	0	0	0	0	7	546	858	309	0	0	398	142	0	0
ENSG00000215859	PDZK1P1	0	0	0	0	0	241	0	0	0	0	0	0	0	0
ENSG00000215861	AC245297.1	0	0	0	0	0	0	21	0	0	0	0	9	0	0
ENSG00000215866	LINC01356	0	0	0	0	0	0	0	13	0	0	0	0	0	0
ENSG00000215867	KRT18P57	0	0	0	0	0	0	0	0	0	0	3	0	0	0
ENSG00000215875	ST13P20	0	0	0	0	0	0	0	0	0	0	0	5	0	0
ENSG00000215883	CYB5RL	0	0	0	0	1	0	4	68	0	0	48	19	0	0
ENSG00000215895	HSPA5P1	0	0	0	0	0	0	1	0	0	0	0	0	0	0
ENSG00000215908	CROCCP2	27	0	0	0	25	97	384	158	64	0	153	38	21	1
ENSG00000215910	C1orf167	0	0	0	0	0	0	0	0	0	0	0	0	0	0
ENSG00000215912	TTC34	0	0	0	0	7	0	85	9	0	0	0	6	0	0
ENSG00000215915	ATAD3C	0	0	0	0	0	0	0	0	0	0	0	0	0	0
ENSG00000216285	AC078819.1	0	0	0	0	0	0	0	0	0	0	0	0	0	0
ENSG00000216307	AL136309.1	0	0	0	0	0	0	0	0	0	0	0	0	0	0
ENSG00000216316	AL022722.1	0	0	0	0	3	0	0	8	0	0	0	0	0	0
ENSG00000216331	H1-12P	0	0	0	0	0	0	0	0	0	0	0	0	0	0
ENSG00000216425	PIMREGP2	0	0	0	0	0	0	0	0	0	0	0	0	0	0
ENSG00000216475	AL024474.1	0	0	0	0	0	0	0	0	0	0	0	0	0	0
ENSG00000216480	AL078604.1	0	0	0	0	0	0	0	1	0	0	0	0	0	0
ENSG00000216490	IFI30	0	0	0	0	0	5	1573	134	0	0	914	139	0	3
ENSG00000216560	LINC00955	0	0	0	0	0	0	0	0	0	0	0	0	3	0
ENSG00000216613	AL023284.2	0	0	0	0	0	0	0	1	0	0	3	1	0	0
ENSG00000216642	AL136116.1	0	0	0	0	0	0	0	0	0	0	0	0	0	0
ENSG00000216775	AL109918.1	3	0	0	0	10	0	413	70	11	0	303	51	15	0
ENSG00000216802	AL590617.1	0	0	0	0	0	0	0	0	0	0	0	0	0	0
ENSG00000216809	AL589993.1	0	0	0	0	0	0	27	0	0	0	7	6	4	0
ENSG00000216813	AL358178.1	0	0	0	0	0	0	84	2	0	0	58	0	4	0
ENSG00000216817	R3HDM2P2	0	0	0	0	0	0	0	0	0	0	0	0	0	0
ENSG00000216863	LY86-AS1	0	0	0	0	0	0	0	0	0	0	9	0	0	0
ENSG00000216866	RPS2P55	0	0	0	0	0	0	0	0	0	0	0	0	0	0
ENSG00000216895	AC009403.1	0	0	0	0	5	0	59	7	7	0	0	2	0	0
ENSG00000216901	ZNF603P	0	0	0	0	0	0	0	0	0	0	0	0	0	0
ENSG00000216906	AL355312.1	0	0	0	0	0	0	0	0	0	0	0	0	0	0
ENSG00000216915	GPR89P	0	0	0	0	0	0	0	0	0	0	0	0	0	0
ENSG00000216937	CCDC7	0	0	0	0	1	3	733	78	0	0	408	45	0	0
ENSG00000216977	RPL21P65	0	0	0	0	0	0	10	6	0	0	0	0	0	0
ENSG00000216990	HSPD1P10	0	0	0	0	0	0	0	0	0	0	0	0	0	0
ENSG00000217026	RPL10P1	0	0	0	0	0	0	0	0	0	0	0	0	0	0
ENSG00000217027	TPT1P4	0	0	0	0	0	0	0	0	0	0	0	0	0	0
ENSG00000217094	PPIAP31	0	0	0	0	0	0	0	0	0	0	0	0	0	0
ENSG00000217128	FNIP1	4	0	0	0	32	249	2321	291	4	9	1308	98	36	0
ENSG00000217159	LARP1P1	1	0	0	0	0	0	0	8	0	0	0	0	0	0
ENSG00000217165	ANKRD18EP	0	0	0	0	0	0	46	0	0	0	0	0	0	0
ENSG00000217181	AL139039.2	0	0	0	0	0	0	0	0	0	0	0	0	0	0
ENSG00000217236	SP9	0	0	0	0	0	0	0	0	0	0	0	0	0	0
ENSG00000217239	AL136968.2	0	0	0	0	3	0	0	0	0	0	0	0	0	0
ENSG00000217241	CBX3P9	0	0	0	0	0	0	0	0	0	0	0	0	0	0
ENSG00000217325	PRELID1P1	0	0	0	0	0	0	0	0	0	0	0	0	0	0
ENSG00000217334	AL355615.1	0	0	0	0	0	0	0	0	0	0	0	0	0	0
ENSG00000217416	ISCA1P1	0	0	0	0	0	0	0	0	0	0	0	0	0	0
ENSG00000217442	SYCE3	0	0	0	0	0	0	0	0	0	0	0	0	0	0
ENSG00000217512	AL356776.1	0	0	0	0	0	0	0	3	1	0	18	1	0	0
ENSG00000217527	RPS16P5	0	0	0	0	0	0	0	0	0	0	11	0	0	0
ENSG00000217539	IQCB2P	0	0	0	0	0	0	0	0	0	0	9	0	0	0
ENSG00000217555	CKLF	0	0	0	0	0	539	2822	373	0	0	1077	131	2	0
ENSG00000217612	AL031119.1	0	0	0	0	0	0	18	0	0	0	0	0	0	0
ENSG00000217624	AL627402.1	0	0	0	0	4	0	45	0	0	0	1	0	1	0
ENSG00000217643	PTGES3P2	0	0	0	0	0	0	85	0	0	0	0	1	3	0
ENSG00000217648	AL136116.3	0	0	0	0	0	0	35	7	0	0	0	3	0	0
ENSG00000217653	PIMREGP3	0	0	0	0	0	0	0	0	0	0	0	0	0	0
ENSG00000217702	AC073263.1	0	0	0	0	0	0	0	0	0	0	0	0	0	0
ENSG00000217733	CCT7P1	0	0	0	0	0	0	0	0	0	0	0	0	0	0
ENSG00000217767	NDUFAB1P1	0	0	0	0	0	0	0	0	0	0	0	0	0	0
ENSG00000217783	LDHAL6FP	0	0	0	0	0	0	33	9	0	0	0	0	4	0
ENSG00000217801	AL390719.1	0	0	0	0	0	0	0	0	0	0	0	0	0	0
ENSG00000217862	H4C10P	0	0	0	0	0	0	0	0	0	0	0	0	0	0
ENSG00000217874	OR4F7P	0	0	0	0	0	0	0	0	0	0	0	0	0	0
ENSG00000217896	ZNF839P1	0	0	0	0	0	0	0	0	0	0	0	0	0	0
ENSG00000217929	CICP18	0	0	0	0	0	0	0	0	0	0	0	0	0	0
ENSG00000217930	PAM16	0	0	0	0	0	0	68	33	0	0	15	20	5	0
ENSG00000218014	KRT19P1	0	2	0	0	0	0	0	0	0	0	0	0	0	0
ENSG00000218018	RBM38-AS1	0	0	0	0	0	0	0	0	0	0	0	0	0	0
ENSG00000218020	THAP12P5	0	0	0	0	0	0	0	0	0	0	0	0	0	0
ENSG00000218027	AL512329.1	0	0	0	0	0	0	0	0	0	0	0	0	0	0
ENSG00000218048	AL121949.1	0	0	0	0	0	0	0	0	0	0	0	0	2	0
ENSG00000218052	ADAMTS7P4	7	0	0	0	3	0	130	0	0	0	30	8	0	0
ENSG00000218069	RSL24D1P1	0	0	0	0	0	0	0	0	0	0	0	0	0	0
ENSG00000218073	AL021407.3	0	0	0	0	0	0	0	5	0	0	0	0	0	0
ENSG00000218175	AC016739.1	0	0	0	0	0	0	1	0	0	0	0	0	0	0
ENSG00000218208	RPS27AP11	0	0	0	0	0	0	1	0	0	0	1	0	0	0
ENSG00000218213	FTH1P26	0	0	0	0	0	0	0	0	0	0	0	0	0	0
ENSG00000218226	TATDN2P2	0	0	0	0	0	0	0	0	0	0	0	0	0	0
ENSG00000218227	AC136632.1	0	0	0	0	0	1	6	0	0	0	2	0	0	0
ENSG00000218233	NEPNP	0	0	0	0	0	0	0	0	0	0	13	0	0	0
ENSG00000218265	RPS4XP7	0	0	0	0	0	0	0	0	0	0	0	0	0	0
ENSG00000218274	AL121949.2	0	0	0	0	0	0	0	0	0	0	0	0	0	0
ENSG00000218283	MORF4L1P1	0	0	0	0	0	0	2	0	0	0	1	0	0	0
ENSG00000218300	RPL22P14	0	0	0	0	0	0	9	0	0	0	0	0	0	0
ENSG00000218313	AL139274.1	0	0	0	0	0	0	0	0	0	0	0	3	0	0
ENSG00000218336	TENM3	0	0	0	0	0	0	53	28	0	0	55	7	0	0
ENSG00000218351	RPS3AP23	0	0	0	0	0	0	0	0	0	0	6	0	0	0
ENSG00000218357	LINC01644	0	0	0	0	0	0	0	0	0	0	0	0	0	0
ENSG00000218358	RAET1K	0	0	0	0	0	0	0	6	0	0	0	0	0	0
ENSG00000218416	AC110619.1	0	0	0	0	0	0	0	0	5	0	0	0	0	0
ENSG00000218418	AL591135.1	0	0	0	0	0	0	0	0	0	0	0	0	0	0
ENSG00000218424	NDUFS5P1	0	0	0	0	0	0	0	2	0	0	0	0	0	0
ENSG00000218426	AL590867.2	0	0	0	0	0	0	1	0	0	0	0	0	0	0
ENSG00000218490	FCF1P10	0	0	0	0	0	0	0	0	0	0	0	0	0	0
ENSG00000218510	LINC00339	0	0	0	0	4	0	123	11	3	43	53	11	0	0
ENSG00000218521	AL589655.1	0	0	0	0	0	0	0	0	0	0	0	0	0	0
ENSG00000218537	MIF-AS1	0	0	0	0	2	0	36	0	0	0	0	0	0	0
ENSG00000218565	AL592429.1	0	0	0	0	0	0	0	0	0	0	15	0	0	0
ENSG00000218586	AC006971.1	0	0	0	0	0	0	0	0	0	0	0	0	0	0
ENSG00000218596	AL162578.1	0	0	0	0	0	0	0	0	0	0	0	0	0	0
ENSG00000218631	AL117344.1	0	0	0	0	0	19	0	0	0	0	0	0	0	0
ENSG00000218632	RPL7P28	0	0	0	0	0	0	0	0	0	0	0	0	0	0
ENSG00000218676	BRD7P4	0	0	0	0	0	0	0	0	0	0	19	0	0	0
ENSG00000218682	AC064847.1	0	0	0	0	0	0	0	0	7	0	0	0	0	0
ENSG00000218689	RPL5P21	0	0	0	0	0	0	0	0	0	0	0	0	0	0
ENSG00000218690	H2AC10P	0	0	0	0	0	0	0	0	0	0	0	0	0	0
ENSG00000218730	AL117342.1	0	0	0	0	0	0	0	0	0	0	0	0	0	0
ENSG00000218739	CEBPZOS	0	0	0	0	3	76	358	87	0	0	191	51	6	0
ENSG00000218757	AL121952.1	0	0	0	0	0	0	0	0	0	0	0	0	1	0
ENSG00000218766	AL450338.1	0	0	0	0	0	0	7	4	0	0	0	0	0	0
ENSG00000218792	HSPD1P16	0	0	0	0	0	0	0	0	0	0	0	0	0	0
ENSG00000218819	TDRD15	0	0	0	0	0	0	1	0	0	0	10	0	0	0
ENSG00000218823	PAPOLB	0	0	0	0	0	0	0	0	0	0	0	0	0	0
ENSG00000218891	ZNF579	0	0	0	0	0	0	70	40	30	0	1	17	0	0
ENSG00000218996	ARL4AP5	0	0	0	0	0	0	101	4	0	0	21	0	0	0
ENSG00000219027	RPS3AP2	0	0	0	0	0	0	0	0	0	0	0	0	0	0
ENSG00000219039	AC005102.1	0	0	0	0	0	0	0	0	0	0	0	0	0	0
ENSG00000219073	CELA3B	0	0	0	0	0	0	0	0	0	0	25	0	0	0
ENSG00000219085	NPM1P37	0	0	0	0	0	114	9	14	0	0	44	1	10	4
ENSG00000219102	HNRNPA3P12	0	0	0	0	0	0	0	0	0	0	0	0	0	0
ENSG00000219133	AL592114.1	0	0	0	0	0	0	31	7	5	0	19	0	0	0
ENSG00000219159	AC011298.1	0	0	0	0	0	0	0	3	0	0	0	0	0	0
ENSG00000219200	RNASEK	4	0	0	0	5	166	216	202	7	44	129	45	0	0
ENSG00000219201	AC138392.1	0	0	0	0	0	0	0	0	0	0	0	0	0	0
ENSG00000219329	AL357515.1	0	0	0	0	0	0	0	0	0	0	0	0	0	0
ENSG00000219395	HSPA8P15	0	0	0	0	0	0	0	0	0	0	0	0	0	0
ENSG00000219409	AL590704.1	0	0	0	0	0	0	34	0	0	0	14	4	0	0
ENSG00000219433	BTBD10P2	0	0	0	0	0	0	31	5	0	0	0	0	0	0
ENSG00000219435	CATSPERZ	0	0	0	0	0	0	0	0	0	0	0	0	0	0
ENSG00000219438	TAFA5	0	0	0	0	0	0	0	5	0	0	0	0	0	0
ENSG00000219470	AL355802.1	0	0	0	0	0	0	31	0	0	0	0	7	0	0
ENSG00000219481	NBPF1	32	0	0	0	38	389	1847	350	32	3	514	116	30	4
ENSG00000219507	FTH1P8	0	0	0	0	0	0	2	0	0	0	0	0	0	0
ENSG00000219529	AP000580.1	0	0	0	0	0	0	0	0	0	0	0	5	6	0
ENSG00000219545	UMAD1	6	0	0	0	6	244	579	85	14	0	167	13	9	0
ENSG00000219553	AL031133.1	0	0	0	0	0	0	12	0	0	0	0	0	0	0
ENSG00000219559	AL512430.3	0	0	0	0	0	0	0	0	0	0	0	0	0	0
ENSG00000219565	ZNF259P1	0	0	0	0	0	0	0	0	0	0	0	0	0	0
ENSG00000219607	PPP1R3G	0	0	0	0	5	0	0	21	0	0	5	0	0	0
ENSG00000219608	HIGD1AP16	0	0	0	0	0	0	0	0	0	0	0	0	0	0
ENSG00000219626	FAM228B	0	0	0	0	14	0	142	14	0	0	106	11	4	0
ENSG00000219665	ZNF433-AS1	0	0	0	0	3	0	218	23	0	0	58	8	0	0
ENSG00000219682	AL133268.1	0	0	0	0	0	0	0	0	0	0	0	0	0	0
ENSG00000219700	PTCHD3P3	0	0	0	0	0	0	0	0	0	0	0	0	0	0
ENSG00000219712	AL357054.1	0	0	0	0	0	0	0	0	0	0	0	0	0	0
ENSG00000219747	AL133260.1	0	0	0	0	0	0	0	0	0	0	0	0	0	0
ENSG00000219755	AL137784.1	0	0	0	0	0	0	0	0	0	0	0	0	0	0
ENSG00000219770	VN1R11P	0	0	0	0	0	0	0	0	0	0	0	0	0	0
ENSG00000219776	RPL21P67	0	0	0	0	0	0	0	0	0	0	1	0	0	0
ENSG00000219814	RPL23AP47	0	0	0	0	0	0	0	0	0	0	0	0	0	0
ENSG00000219891	ZSCAN12P1	0	0	0	0	0	0	54	7	0	0	44	7	0	0
ENSG00000219902	RPL35P3	0	0	0	0	6	0	0	0	0	0	0	0	0	0
ENSG00000219928	AL161787.1	0	0	0	0	0	0	0	0	0	0	0	0	0	0
ENSG00000219932	RPL12P8	0	0	0	0	0	0	0	0	0	0	0	0	0	0
ENSG00000219951	AL391416.1	0	0	0	0	0	0	0	5	0	0	0	0	0	0
ENSG00000220008	LINGO3	0	0	0	0	0	0	0	0	0	0	0	0	0	0
ENSG00000220157	HNRNPA1P12	0	0	0	0	0	0	0	0	0	0	0	0	0	0
ENSG00000220161	LINC02076	0	0	0	0	0	0	0	0	0	0	0	0	0	0
ENSG00000220201	ZGLP1	0	0	0	0	0	0	0	0	0	0	0	0	0	0
ENSG00000220205	VAMP2	0	0	0	0	5	0	230	35	1	0	72	5	1	0
ENSG00000220305	HNRNPH1P1	0	0	0	0	0	0	131	19	0	0	27	0	0	0
ENSG00000220323	H2BC19P	0	0	0	0	2	0	98	42	0	0	150	11	6	0
ENSG00000220378	KRT8P42	0	0	0	0	0	0	0	0	0	0	0	0	0	0
ENSG00000220392	FCF1P5	0	0	0	0	0	0	0	0	0	0	0	0	0	0
ENSG00000220472	AL139095.2	0	0	0	0	0	0	0	0	0	0	0	0	0	0
ENSG00000220494	YAP1P1	0	0	0	0	0	0	79	0	0	0	13	0	0	0
ENSG00000220517	ASS1P1	0	0	0	0	0	140	0	0	0	0	0	0	0	0
ENSG00000220563	PKMP3	0	0	0	0	0	0	21	0	0	0	0	0	0	0
ENSG00000220583	RPL35P2	0	0	0	0	0	0	0	0	0	0	0	0	0	0
ENSG00000220600	AL121834.1	0	0	0	0	0	0	0	0	0	0	0	0	0	0
ENSG00000220666	RCC2P7	0	0	0	0	6	0	0	0	0	0	0	0	4	1
ENSG00000220685	AL139094.1	0	0	0	0	0	0	0	0	0	0	0	0	0	0
ENSG00000220694	AL096711.1	0	0	0	0	0	0	0	0	0	0	0	0	0	0
ENSG00000220695	Z86062.1	0	0	0	0	0	0	0	0	0	0	0	0	0	0
ENSG00000220744	RPL5P18	0	0	0	0	0	0	0	0	0	0	9	0	0	0
ENSG00000220749	RPL21P28	0	0	0	0	0	0	0	0	0	0	0	0	0	0
ENSG00000220785	MTMR9LP	14	0	0	0	0	0	0	43	9	0	47	3	6	0
ENSG00000220793	RPL21P119	0	0	0	0	0	6	8	26	0	0	0	0	0	0
ENSG00000220804	LINC01881	0	0	0	0	6	0	409	76	0	0	271	23	3	0
ENSG00000220842	RPL21P16	0	0	0	0	77	0	1046	2598	0	0	0	0	0	0
ENSG00000220848	RPS18P9	0	0	0	0	0	0	49	4	0	0	19	8	0	0
ENSG00000220867	HSPE1P26	0	0	0	0	0	0	0	0	0	0	0	0	0	0
ENSG00000221571	RNU6ATAC35P	0	0	0	0	0	0	0	1	0	0	0	0	0	0
ENSG00000221817	PPP3CB-AS1	0	0	0	0	0	0	97	20	0	0	109	4	3	0
ENSG00000221818	EBF2	0	0	0	0	0	0	0	0	0	0	0	0	0	0
ENSG00000221821	C6orf226	0	0	0	0	0	0	0	0	0	0	0	0	0	0
ENSG00000221823	PPP3R1	0	0	0	0	7	0	1767	198	0	6	1205	50	14	0
ENSG00000221829	FANCG	0	0	0	0	0	0	233	8	5	0	43	10	0	0
ENSG00000221838	AP4M1	0	0	0	0	5	18	293	29	0	0	26	11	0	0
ENSG00000221855	TAS2R41	0	0	0	0	0	0	0	0	0	0	0	0	0	0
